# A novel multi-omics mendelian randomization method for gene set enrichment and its application to psychiatric disorders

**DOI:** 10.1101/2024.04.14.24305811

**Authors:** Huseyin Gedik, Roseann Peterson, Christos Chatzinakos, Mikhail G. Dozmorov, Vladimir Vladimirov, Brien P. Riley, Silviu-Alin Bacanu

**Affiliations:** Integrative Life Sciences, Virginia Institute of Psychiatric and Behavioral Genetics, Virginia Commonwealth University, Richmond, VA, USA; Institute for Genomics in Health, SUNY Downstate Health Sciences University, Brooklyn, NY, USA; Department of Psychiatry and Behavioral Sciences, SUNY Downstate Health Sciences University, Brooklyn, NY, USA; Department of Psychiatry, McLean Hospital, Harvard Medical School, Belmont, MA, USA; Stanley Center for Psychiatric Research, Broad Institute of MIT and Harvard, Cambridge, MA, USA; Department of Biostatistics, Virginia Commonwealth University, Richmond, VA, USA; Department of Psychiatry, College of Medicine-Phoenix, University of Arizona, Phoenix, AZ, USA; Department of Psychiatry, Virginia Institute for Psychiatric and Behavioral Genetics, Virginia Commonwealth University, Richmond, VA, USA

**Keywords:** pQTL, eQTL, mQTL, GSMR, schizophrenia, AMPA

## Abstract

Genome-wide association studies (GWAS) of psychiatric disorders (PD) yield numerous loci with significant signals, but often do not implicate specific genes. Because GWAS risk loci are enriched in expression/protein/methylation quantitative loci (e/p/mQTL, hereafter xQTL), transcriptome/proteome/methylome-wide association studies (T/P/MWAS, hereafter XWAS) that integrate xQTL and GWAS information, can link GWAS signals to effects on specific genes. To further increase detection power, gene signals are aggregated within relevant gene sets (GS) by performing gene set enrichment (GSE) analyses.

Often GSE methods test for enrichment of “signal” genes in curated GS while overlooking their linkage disequilibrium (LD) structure, allowing for the possibility of increased false positive rates. Moreover, no GSE tool uses xQTL information to perform mendelian randomization (MR) analysis. To make causal inference on association between PD and GS, we develop a novel MR GSE (MR-GSE) procedure. First, we generate a “synthetic” GWAS for each MSigDB GS by aggregating summary statistics for x-level (mRNA, protein or DNA methylation (DNAm) levels) from the largest xQTL studies available) of genes in a GS. Second, we use synthetic GS GWAS as exposure in a generalized summary-data-based-MR analysis of complex trait outcomes.

We applied MR-GSE to GWAS of nine important PD. When applied to the underpowered opioid use disorder GWAS, none of the four analyses yielded any signals, which suggests a good control of false positive rates. For other PD, MR-GSE greatly increased the detection of GO terms signals (2,594) when compared to the commonly used (non-MR) GSE method (286). Some of the findings might be easier to adapt for treatment, e.g., our analyses suggest modest positive effects for supplementation with certain vitamins and/or omega-3 for schizophrenia, bipolar and major depression disorder patients. Similar to other MR methods, when applying MR-GSE researchers should be mindful of the confounding effects of horizontal pleiotropy on statistical inference.

## Supplementary Tables for "A novel multi-omics mendelian randomization method for gene set enrichment and its application to psychiatric disorders": Supplementary_Table_S2_geneset_results_based_on_blood_transcriptome.csv (part 1 of 3)

Gene_set	Disorder	bxy	se	p	nsnp	multi_snp_based_heidi_outlier	tissue	XWAS	MSigDB	P'SMR	q_value	genes
GOBP_ATRIAL_SEPTUM_MORPHOGENESIS	ADHD	-0.100477	0.0212021	2.15E-06	32	0.205112	blood	TWAS	c5	2.15E-06	0.012394874	ZFPM1,BMPR2,SOX4,SMO,TGFB2,NOTCH2,ACVR1
GOBP_CENTRIOLE_CENTRIOLE_COHESION	ADHD	0.0791946	0.0165542	1.72E-06	61	0.0238436	blood	TWAS	c5	1.72E-06	0.012394874	RTTN,CROCC,CEP250,DCTN1,CEP44,CEP135,KIF3A,ODF2,CNTLN,CEP68,CTNNB1,NIN,CCDC102B
GOBP_MITRAL_VALVE_DEVELOPMENT	ADHD	-0.0814869	0.0165127	8.02E-07	47	0.139969	blood	TWAS	c5	8.02E-07	0.012394874	DCHS1,SMAD6,ZFPM1,EFNA1,BMPR2,SOX4,NOTCH1,BMPR1A,ACVR1
GOBP_RESPONSE_TO_UV_A	ADHD	0.0937851	0.0234872	6.52E-05	35	0.0765683	blood	TWAS	c5	6.52E-05	0.282418624	MMP1,CCND1,AKT1,MMP9,MME,OPN1SW,PPID,OPN3
GOBP_CYTOPLASMIC_TRANSLATIONAL_ELONGATION	ADHD	-0.0910282	0.0240162	0.000150475	27	0.432914	blood	TWAS	c5	0.000150475	0.434295929	RPLP2,DPH6,AARS1,DPH1,DPH2,DPH3,CPEB2,DPH7,CPEB3
GOBP_REGULATION_OF_CYTOPLASMIC_TRANSLATIONAL_ELONGATION	ADHD	-0.0909655	0.0239909	0.000149641	28	0.48537	blood	TWAS	c5	0.000149641	0.434295929	DPH6,AARS1,DPH1,DPH2,DPH3,CPEB2,DPH7,CPEB3
AAACCAC_MIR140	ADHD	-1.77E-05	0.000332964	0.957687	363		blood	TWAS	c3	0.957687	0.999994	SLF2,ABRAXAS2,MAP3K8,HNRNPH3,EHD1,SLC41A2,PPP1CC,CHD4,MOK,BCL2L2,CSK,CTCF,NUTF2,SRR,GIT1,NKIRAS2,PFN1,USP6,TTYH2,CEBPA,ACTN4,GYS1,TSPAN2,BCL9,C1orf21,TP53INP2,DBNDD2,ZBED4,R3HDM1,ACVR1,DPP4,HDAC4,DHX57,LOXL3,REEP1,SLMAP,SNX2,MGAT1,SOX4,VEGFA,LRRC4,RNF19A,NSD3,DCUN1D4,COL23A1,ADAM9,PHF20L1,ZNF608,EYA2,CUL3,API5,BACH1,UBASH3B,OSTM1,STRADB,E2F3,MEX3C,DIPK2A,MMD,BAZ2B,YES1,SIAH1,CSNK1G3,NAV3,BCL11A,ZNF654,EPHB1,TSHZ1,NR3C1,SLC25A13,BMT2,RTKN2,SENP1,WNT1,STAG1,ZBTB10,ADAMTS5,ABCC4,KATNBL1
AAAGACA_MIR511	ADHD	8.74E-06	0.000185553	0.962448	813		blood	TWAS	c3	0.962448	0.999994	TIAL1,BUB3,DNAJB12,ZCCHC24,MRPL21,CCND1,ANAPC15,MBD6,RBM26,SLC22A17,GEMIN2,RPS6KL1,SPTLC2,FOXN3,CALM1,TNRC6A,ZNF319,PHAF1,RHOT1,SMARCE1,GFAP,MINK1,FAM117A,LUC7L3,TOB1,CLTC,VMP1,RPS6KB1,ACE,EMILIN2,TXNL1,DYRK1B,SPTBN4,CLK2,SYT11,CEP350,C1orf21,EDEM3,CAMK2N1,FNDC5,MYCBP,PIK3R3,SOX12,RAB22A,CFAP298,KCNE1,THOC5,PAX8,CCNT2,ANKZF1,ATL2,ATP2B2,ALCAM,KLHL24,KLHL18,LMCD1,SRGAP3,TRIM2,DCTN4,CREBRF,CDK19,REV3L,ENPP1,ILRUN,ENPP4,LRCH4,AGBL3,CNOT4,TRIM24,TMEM248,RNF19A,ZNF706,AGO2,PPARGC1A,CORIN,FIP1L1,EPHA4,VIRMA,LPP,YTHDF2,ADSS2,VKORC1L1,RAB2A,SATB2,ARHGEF17,UBE2H,METAP2,CAPRIN1,TRAPPC8,DUSP6,MAP3K2,SLC6A6,DNAJC13,RECK,E2F3,QKI,AGO4,EFR3A,SELENOP,SLC25A26,FOXK2,AGO1,TRAPPC3,TBXT,CDK14,SOCS2,TMEM243,BCL11A,ZNF654,EML4,MTAP,HLTF,CAMTA1,FN1,KLF9,KCNMA1,ZDHHC21,POGK,RGL1,CREM,BTG1,NR4A2,MIB1,DSC1,SS18,MBD2,PHLPP1,CRIM1,KHDRBS2,WNT16,HLF,SCN4B,PMEPA1,NACC1,VAV3,SORCS3,CDH2,PELI1,TSPOAP1
AAAGGAT_MIR501	ADHD	1.48E-05	0.000315864	0.962586	406		blood	TWAS	c3	0.962586	0.999994	ACADSB,MAP3K8,RET,DNAJB12,MCU,VDAC2,PIK3AP1,H2AX,TNNI2,RCN1,PPP6R3,CDK2AP1,PHC1,KCNRG,PNN,SRR,KIF1C,SENP3,SRSF2,NFIX,UBE4B,CELSR2,RSBN1,UBE2Q1,CLK2,LPGAT1,MYCL,ERRFI1,RAB22A,SYNJ1,SNAP29,LPIN1,CLK1,CTDSP1,PPP1CB,MYLK,PLXNB1,SOX4,TRIM39,LRRC1,CUL1,RABGEF1,C8orf82,UBAP1,WDFY3,TAPT1,PPP2R5E,SGPP1,JUN,SATB2,NFIL3,CELF2,LARP1,BCL6,GRB10,TOGARAM1,ALS2,QKI,SLC35B3,SLC25A3,PDK1,ADIPOR2,LEPROTL1,KIF2A,CACHD1,USP12,RNF11,CAMTA1,MEF2C,ZC3H7A,CHODL,MAP2K1,CD164,RGL1,CBLIF,APOLD1,ZMYM5,TOMM70,SLITRK5,RDX,KRR1,PRKCE
AAAGGGA_MIR204_MIR211	ADHD	1.69E-06	0.00016428	0.991793	864		blood	TWAS	c3	0.991793	0.999994	ABRAXAS2,AP3M1,ZCCHC24,ANXA11,AP2A2,KMT2A,ARCN1,BCL9L,SSRP1,ZFP91,FHIP1B,DENND5A,WEE1,ANKRD13A,DTX1,CLIP1,ADCY6,BAZ2A,ING4,ZDHHC17,FRY,SPRYD7,FARP1,MRPL52,DCAF5,SMOC1,RPS6KA5,CHP1,SIN3A,DCUN1D3,GGA2,MAP1LC3B,ZCCHC14,JPH3,RHOT1,USP6,MAP3K3,CTDNEP1,SUMO2,NPTX1,P4HB,BCL2,SOCS6,DNM2,PRPF38B,KCNA3,BCL9,SHC1,SZRD1,ALPL,CDC42,CHD5,PHF13,SGIP1,RERE,LRRC8D,SCRT2,CDC25B,SERINC3,ZNF335,EVA1C,DYRK1A,CRKL,HIC2,CCNT2,SF3B1,FAM117B,TRIP12,PPP3R1,AUP1,TCF7L1,ELMOD3,MRPL35,REEP1,XRN1,MBNL1,RBSN,DVL3,CELSR3,DAG1,ELOVL6,SEC24D,GPM6A,FBN2,RICTOR,RHOBTB3,EZR,SOX4,AP1S1,SLC37A3,ZNF282,YWHAG,LPAR1,RAB14,MIR600HG,GAPVD1,UBE2R2,GLIS3,ELF2,NAA15,METAP1,MAML3,PPARGC1A,FBXW7,ELL2,ARAP2,ESR1,TP53INP1,CREB5,MYO10,CPNE8,SATB2,PID1,DLG5,CAPRIN1,RAB10,ST7,KLF12,SIRT1,DNAJC13,CHN2,CORO1C,RPS6KC1,SPRED1,IGF2R,AP1S3,TMOD3,AGO4,ARGLU1,RUNX2,ANGPT1,STXBP5,NBEA,TMEM30A,MLLT3,TGFBR2,YTHDF3,EPHB6,AKAP1,NR3C1,ADPRM,BRPF3,KMT5A,NCOA7,RTKN2,NR4A2,CCPG1,ITPR1,ARL8B,EDEM1,HS2ST1,TCF12,TRIAP1,NRBF2,KHDRBS3,SEC61A2,MON2,WSB1,CDH2,COX5A,CPD,KCTD1,APH1A
AAANWWTGC_UNKNOWN	ADHD	4.55E-09	0.000208342	0.999983	693		blood	TWAS	c3	0.999983	0.999994	EIF4EBP2,GATA3,HHEX,CDK2AP1,HOXC4,DDIT3,DCAF11,FOXN3,CALM1,DIS3L,MAN2A2,MAPK3,TFAP4,CDH13,ZFPM1,OMG,HOXB2,LUC7L3,SPAG9,NTN1,TGIF1,SIX5,SORT1,CEPT1,PHTF1,NRAS,SEMA6C,MRPL24,POU2F1,ATP1B1,ATP2B4,EPHB2,SESN2,S100PBP,MYCL,PIK3R3,SSBP3,DSTN,PATZ1,ITM2C,CDC42EP3,MYLK,MGLL,TFDP2,MBNL1,CACNA1D,SLMAP,SFRP2,SNX25,LEAP2,AFF4,JADE2,CD14,MAP3K4,THBS2,SOX4,TSC22D4,HOXA2,HOXA3,PPP3CC,RRS1,ADHFE1,FAM78A,KANK1,DNAJB5,OLIG2,MAML3,GPRIN3,PPARGC1A,FBXW7,ZNF827,MEIS1,RORA,ESR1,LOXL4,ZHX3,PARP9,DTX3L,TRAM1,TLE4,DAB1,SATB2,LOX,DLG2,RAB10,KLF12,PPP2R2A,BCL6,BNC2,ANK3,PCTP,DYNC1I2,APP,GTF2E2,NEK6,PAX6,BCL11A,SOX13,DUSP1,CITED2,SGCD,LRRN1,SAMD12,EFNA5,MEF2C,SKP2,FN1,CHD2,NFE2L2,OLFM1,FGFR2,DSEL,SKIL,NCBP3,MPZL3,TLK1,FZD7,GANAB,THAP12,PPP1R10,MRPS18B
AAAYRNCTG_UNKNOWN	ADHD	2.74E-07	0.000152388	0.998563	1072		blood	TWAS	c3	0.998563	0.999994	KCNIP2,TRIM8,BUB3,ADAM12,EPC1,ZNF503,CCNJ,VWA5A,ROBO4,MPPED2,TRIM68,ZFP91,SPINDOC,CAPN1,SIPA1,HIP1R,MTRFR,FGD4,VDR,FMNL3,SCN8A,NXPH4,STAC3,EIF5,NFATC4,DHRS4,DHRS4L2,ARID4A,DAAM1,RTN1,SPTLC2,TM2D3,DENND4A,ZNF710,APOBR,HSD3B7,TFAP4,TENT4B,GSE1,ARHGAP44,MYO18A,OMG,RAB5C,NAGLU,SLC4A1,DCAKD,NMT1,HEXIM2,PLEKHM1,ARSG,HID1,JPT1,MYH10,S1PR2,KANK2,ZNF296,STRN4,FKRP,FIZ1,ZNF524,TRIM28,WNT2B,ST7L,CAPZA1,BCL9,KCNN3,EFNA1,FCER1A,KLHL20,H3-3A,ARID1A,ATP5IF1,PHC2,TSSK3,TMEM69,USP1,DNAJB4,SIRPA,SOX12,NAPB,TP53INP2,DBNDD2,LINC02910,DIDO1,DYRK1A,CLDN5,CRKL,HIC2,PDGFB,FAM83F,TEF,R3HDM1,TNS1,ARPC2,WBP1,ATOH8,PODXL2,TFDP2,CCDC174,ANKRD28,CRYGS,SCN5A,LARS2,SLC26A6,IP6K2,TUSC2,SORBS2,APBB2,NUP54,JADE2,KLHL3,CDC23,MAML1,MGAT1,ABT1,DDAH2,TNXB,PHF1,LRRC4,HOXA5,HOXA10,PLEC,PDLIM2,DUSP4,FGFR1,ASPH,UBE2W,CRAT,PTPA,PPP3CA,NEK1,RNF146,ANKRD12,MEIS1,SCOC,PPP2R5E,CACNB2,CACNA2D3,MGAT4A,VKORC1L1,OMA1,TTC17,AGGF1,GFI1,KLHDC10,CSTF3,ADD3,CNTLN,B4GALT6,SSBP2,KLF5,COLCA1,POU2AF1,TNFAIP8,TREML1,LMO7,CYRIA,CMKLR1,MOAP1,PFN2,XRCC1,NAV2,SDCBP,PDS5B,CYBRD1,PROK2,UBXN10,BCL2L1,TSPY26P,PLAGL2,POFUT1,NAV3,HGF,FGFR1OP2,LHFPL6,SMARCA2,CITED2,ZNF654,SGCD,MRPL13,MTBP,BAMBI,FST,NDUFS4,DEF6,TRPS1,SPOCK2,ROR1,DYNC1I1,MAP3K5,RGS17,SNX9,GPR85,ITGA10,CCNY,RAB30,PCF11,COCH,STRN3,AP4S1,CFAP161,BTBD3,MANF,PPP2R3A,STAG1,ZMAT3,NMI,SESN3,DSCAML1,ATP5MG,KMT2A,RPLP0,PXN,SRGAP2,NRG1,BRSK2,CDH2,MTA2,DNAJA2,ACVR1,GNAQ,PRKCQ,PLPP3,RAB5B,ESRP2
AAAYWAACM_HFH4_01	ADHD	3.79E-06	0.000176647	0.9829	809		blood	TWAS	c3	0.9829	0.999994	TRIM8,PDCD4,TCF7L2,BUB3,DNAJB12,FUT11,PIK3C2A,CRY2,SYTL2,ATP2A2,ATF7IP,ASIC1,BRCA2,STARD13,SNW1,GSC,FBXL22,NEO1,TENT4B,NKD1,OMG,IKZF3,ADAM11,HOXB4,ITGA3,RPS6KB1,MAP3K3,SDK2,GPR142,CD68,UNC13D,NTN1,NFIX,SYNE4,PRX,FOSB,CDK11B,CDK11A,MINDY1,EFNA1,IQGAP3,ARHGEF2,ARHGAP30,LYST,HMGN2,FOXJ3,CPNE1,RBM39,NCOA5,STX16,C1QTNF6,MAFF,PRR34,MBOAT2,GRHL1,RFTN2,CNPPD1,RETREG2,IRS1,BOK,PPP1CB,ATOH8,MGLL,CNBP,PAQR9,BDH1,GPX1,DOCK3,ELOVL6,PGM2,KLF3-AS1,KLF3,KLHL3,DUSP1,CREBRF,NSG2,C1QTNF3,CAST,SGK1,RGL2,CUTA,IRF4,TBCC,KCNQ5,IMPDH1,HOXA9,HOXA10,H2AZ2,ZHX2,FGF17,REEP4,SLC44A1,SLC39A8,PPARGC1A,SPATA18,STAP1,SCRG1,SLC10A7,MYLIP,MITF,NDRG1,PAIP2,CXXC5,PURA,TP63,ID2,AZI2,ZMYND8,CADM1,TACSTD2,NCAM1,TFEC,KLF12,BCL6,CYRIA,CHN2,PBX1,IDH1,MCC,RAD21,PRMT3,GRIK3,GNL2,EPB41L3,ARPP21,ASXL1,TLE3,CILK1,NAV3,CD36,SMARCA2,CLN5,ENPP2,EPHB1,NREP,SEMA3A,MSI2,LIN37,MEF2C,INMT,HSF2,GPR85,RALGPS2,CPEB3,MARCHF5,NEDD4,SNTB2,TCF4,CRIM1,FSTL1,CADM2,TSHZ2,ING3,NFE2L3,BCL11B,EVL,GOLGA1,KLF7,TSPAN13,ANGPT2,STX5,MAML2,PLPP3
AACTGAC_MIR223	ADHD	-8.41E-06	0.000257989	0.974005	471		blood	TWAS	c3	0.974005	0.999994	RASSF4,HHEX,RNF34,CDK2AP1,SMARCD1,FIGNL2,KPNA3,MINDY2,RAB8B,CSNK1G1,CALML4,RCN2,CNEP1R1,ZCCHC14,UBTF,RPS6KB1,GARRE1,SLC39A1,EFNA1,ATP1B1,DUSP10,IFNLR1,NLRP3,STMN1,INPP5B,PKNOX1,SP3,RHOB,ALCAM,SRGAP3,RNF4,IL6ST,MAP1B,VNN1,MTPN,PURB,DERL1,TMEM64,SGMS2,SON,RBPJ,FBXW7,PHF20L1,HSP90B1,PTBP2,STK39,LMO2,SPRED1,SCAF8,QKI,PDS5B,SACS,EPB41L3,CDK17,PLAGL2,SLC8A1,SLC23A2,ANKRD16,PDE4D,WDR62,RASA1,MEF2C,PLEKHH1,WBP1L,NFIB,OLFM1,RALGPS2,NFIA,HERC4,STIM1,IGF1R,CRIM1,ZBTB10,RUBCNL,RAP2A,ACVR2A
AACWWCAANK_UNKNOWN	ADHD	3.56E-06	0.000301097	0.990566	491		blood	TWAS	c3	0.990566	0.999994	ATL3,PA2G4,PRIM1,SHMT2,NDRG2,RAD51B,ANGEL1,RPS6KA5,SNX1,HCFC1R1,THOC6,BCKDK,METTL26,SLC38A7,NFATC3,ST3GAL2,ABR,MNT,TOP3A,SMCR8,NUFIP2,IKZF3,RAB5C,TNPO2,PROSER3,CLC,RABAC1,TMEM160,GRWD1,CA11,LIN7B,RCN3,ACP6,PBXIP1,MRPL24,TMEM51,PPOX,MANEAL,SSBP3,STAU1,UCKL1,UQCR10,L3MBTL2,R3HDM1,BMPR2,AAMP,PNKD,ALCAM,CCDC191,EPHB3,IMPDH2,TMEM115,LARS1,LMAN2,CUTA,AKIRIN2,ZCWPW1,MEPCE,EGR3,CCDC25,INTS9,HMBOX1,FGFR1,RDH10,CDK9,SNAPC3,TRMT10A,TBPL1,JADE1,HSCB,JARID2,INVS,MRPL50,ZNF189,C19orf44,NFIL3,EHBP1,OTX1,TRMT10B,TMEM245,QTRT2,METTL8,DCAF17,CLASP1,NFIB,ZDHHC14,SH3BGRL2,MAX,DOCK4,ZNF277,KATNAL1,FAM227B,DTWD1,AFF3,BTBD3,BBX,PPP2R3A,SRSF6,RPL7,VPS45
AACYNNNNTTCCS_UNKNOWN	ADHD	-5.27E-06	0.000235533	0.982138	407		blood	TWAS	c3	0.982138	0.999994	BTRC,NUDT13,PUS3,PRPF19,CLPB,DDX23,PRIM1,ARHGAP9,MARS1,RAD51B,NRDE2,MPI,SGF29,TBX6,RANBP10,TSNAXIP1,FCSK,VAC14,SREBF1,RPL23A,MED24,MPP2,KPNB1,PHF23,BABAM1,MRPL34,U2AF1L4,PSENEN,NUCB1,IL4I1,NUP62,ATF5,TRIP10,PNPLA6,CASZ1,CRTC2,LAMTOR2,UBQLN4,KLHL20,B3GALNT2,POLR1B,AAMP,PNKD,CLHC1,POLR1A,PTCD3,IMMT,IFRD2,DCAF1,POC1A,OGG1,WASF1,NUP153,DDAH2,NOS3,HOXA5,VPS41,CCDC25,TMEM33,GATB,SAP30,JARID2,INVS,MDH1,KBTBD8,ADAM22,PAX6,CCDC6,SKP2,SMARCAL1,PCGF6,CUL2,ARF6,HES1,IFTAP,CDC40,ETV6,RPS27A,USPL1,CCDC90B
AAGCAAT_MIR137	ADHD	-6.82E-06	0.000199822	0.972789	739		blood	TWAS	c3	0.972789	0.999994	NRP1,ZMYND11,SGPL1,CC2D2B,RPS13,RCN1,ZDHHC5,ESRRA,PICALM,YBX3,DIP2B,ZNF385A,ARHGEF7,CUL4A,FNDC3A,RBM26,CLPX,MINAR1,FURIN,METTL9,PHLPP2,AP1G1,SLC43A2,FAM222B,RETREG3,C18orf25,PDE4A,SLC7A9,PPP5C,SPHK2,CTTNBP2NL,RSBN1,TRIM33,ATP1B1,RC3H1,MAPKAPK2,YOD1,CDC42,ARID4B,RIMS3,RBMXL1,SCRT2,RBM12,STX16,NPEPL1,DYRK1A,SIK1,RANBP2,ZC3H6,FMNL2,BMPR2,FAM117B,CTLA4,ATOH8,SH3BP5,EIF4A2,CTDSPL,BSN,ABHD6,SRGAP3,SNX25,LIMCH1,HNRNPDL,RELL2,PDCD6,THBS4,PRDM1,SOBP,AMD1,BACH2,MTPN,PLEC,ASPH,PIP4P2,CDC37L1,SETD7,SON,MAML3,CCNG2,PPARGC1A,NR3C2,EPHA4,TSC22D2,SERP1,ANKRD12,MITF,SNRK,TLE4,MED13,CUL3,INPP5A,DR1,FNBP1L,NKAPD1,OXR1,UBE2H,RNF138,SLC6A6,KLF12,PRR16,DIPK2A,QKI,HERPUD2,RUNX2,RHOBTB1,PLAGL2,RAVER2,SYT1,SGCD,CEP128,CDIN1,MEIS2,NREP,SLC24A3,FAM172A,DEXI,SRPK1,PLCB1,ST3GAL3,WNK4,SATB1,CCZ1,CCZ1B,PTGFRN,CCNY,CHORDC1,MGAT5B,MIB1,HLF,MED1,ZFC3H1,RAB21,UBR3,SLC46A3,PTPN2,GPCPD1,ZMYM2,XPO4,EGR2,DUSP8,WSB1,LURAP1L,NABP1,ACP1,DNAJB1
AAGCACA_MIR218	ADHD	6.01E-06	0.00013235	0.963778	1536		blood	TWAS	c3	0.963778	0.999994	DUSP5,SHTN1,NEBL,LARP4B,RET,ZMIZ1,ARHGEF12,B3GAT1,ZFP91,RTN3,PPME1,POLD3,GDPD5,CREBZF,EID3,PPP1CC,PHETA1,ATXN2,ASIC1,HNRNPA1,RNF41,MBD6,YEATS4,RCBTB1,OBI1,THTPA,RPS29,DAAM1,ACTN1,NUMB,DNAL1,DLST,JDP2,FOXN3,BAHD1,ZNF609,CLK3,SCAMP5,UBE2Q2,TSPAN3,MINAR1,MAPK8IP3,GNAO1,NDRG4,PHAF1,RANBP10,DBNDD1,HS3ST3B1,LASP1,WIPF2,RARA,VAT1,KANSL1,RABEP1,HOXB3,COL1A1,TOB1,SPAG9,RPS6KB1,USP32,NEURL4,RNF165,SOCS6,ZNF236,NFIX,NACC1,KCNA3,INTS11,GNB1,WNT2B,BCL9,SV2A,SLC39A1,ATP1B1,PPP2R5A,RAP1GAP,ARID4B,PUM1,KHDRBS1,KIAA1522,RNF19B,AKIRIN1,RIMS3,CCDC24,RNF220,MKNK1,SCRT2,MMP24,EPB41L1,PTPRA,CENPB,YWHAB,DBNDD2,SYNJ1,ZDHHC8,HIC2,SPECC1L,UQCR10,SYNGR1,CACNA1I,TCF20,NUP50,INHBB,TMEM163,STAM2,PKP4,PUM2,ITM2C,PPP1CB,BIRC6,RTN4,CCDC88A,RNF103,ZBTB11,KALRN,SNX4,MBNL1,DYNC1LI1,CTDSPL,OXSR1,WDR48,GNAI2,SFMBT1,PDE12,DCBLD2,DKK2,SFRP2,NAT8L,GPM6A,KLF3,SRP72,SEMA6A,LPCAT1,SLC12A2,FBN2,JADE2,DBN1,RICTOR,PIK3R1,L3MBTL3,RPS6KA2,C6orf62,ATAT1,PBX2,SSR1,PRKAR2B,PARP12,TTYH3,HOXA1,HOXA10,ZMIZ2,PURB,TRIM35,GOLGA7,CA2,GAPVD1,MVB12B,STXBP1,DOLPP1,PTPA,WDR1,ZNF518B,FAM13A,PPARGC1A,DCUN1D4,ACSL1,SERP1,SIAH2,MED12L,MITF,TACC1,ARL5B,PI4K2A,BPNT2,RAB8A,PLCG1,CPNE8,SATB2,CUL3,ST8SIA4,SIK2,MAN2A1,UBE2H,ZNF212,PTP4A1,MAGI2,KCTD9,PPP2R2A,DLG2,INTS6,HNRNPA1L2,PCDH8,TRIM9,TMX1,ZMAT4,KLF12,DNAJC13,IKZF1,RNF38,ATXN1,FBXO8,SERTAD2,SPRED2,HMOX1,SPRED1,DPY19L3,ARPP19,SLCO5A1,GSKIP,PRMT3,ZDHHC23,EIF5A2,ARHGAP5,PRKG1,EFNB2,ARGLU1,SACS,ADIPOR2,HCN3,GRIK3,RUNX2,RAB6A,FBXO28,LMNB1,LGR4,CILK1,ELOVL5,NAV3,CCDC6,LHFPL6,NRXN1,RIMBP2,NMT2,GPAM,ZNF654,DCUN1D1,FCHO2,SGCD,SLC23A2,MED17,BRPF3,ABLIM3,NR3C1,PRLR,EXOC5,ZFYVE26,PCNP,PPP1R26,GAB2,RNF139,HIVEP2,FRMD4A,MDGA1,GPR85,LRRC7,BMI1,HECTD2,HTR7,SENP1,SP1,SLC24A4,SEC14L1,SOCS3,FHOD3,CHST8,NPAS2,GALNT3,MSL2,ROBO1,EDEM1,CADM2,GNAI1,FAM3C,HLF,UBR3,ELMO1,MBNL2,HIVEP1,SASH1,SRGAP2,GLCE,PRKCE,SDC2,ADGRL1,FZD4,KIF21B,RAB8B,HAS3,ELFN2
AAGCACT_MIR520F	ADHD	4.77E-06	0.000182429	0.979147	840		blood	TWAS	c3	0.979147	0.999994	WDR37,AP3M1,MTCH2,ZFP91,MYRF,CCND1,PICALM,RIC8B,AEBP2,LMBR1L,LETMD1,ZNF385A,OSBPL8,ZDHHC17,FNDC3A,CFL2,BAZ1A,ARID4A,NEK9,RPS6KA5,PPP4R3A,TMEM87A,RAB11A,UBE2Q2,UNC45A,PRC1,UBFD1,TFAP4,ABR,MNT,TNFAIP1,RAPGEFL1,TUBG1,TMUB2,MAP3K14,KPNB1,MINK1,RABEP1,DERL2,JPT1,TLCD3A,SUGP1,C19orf48,RAP1A,GATAD2B,CRTC2,RC3H1,CEP350,YOD1,CAMK2N1,LEFTY1,ARF1,ZNF436,ARID4B,SYNC,KIAA1522,AK2,HIVEP3,SLC6A9,VAMP3,MMP24,CDC25B,PANK2,RBL1,RASSF2,SNX21,ZNFX1,RAB22A,CDH4,SS18L1,SIK1,MTMR3,MICALL1,DPP4,CDCA7,COL4A3,SEPTIN2,EPAS1,ATP2B2,HACD2,PLXNA1,FGD5,NR2C2,ITGA9,KLHL18,IRF2,JADE2,SAR1B,MACROH2A1,CREBRF,SIMC1,CNOT6,RICTOR,IL6ST,CDK19,ATF6B,SLC22A23,BACH2,ZKSCAN1,TRAPPC14,AGFG2,NAPEPLD,ZNF800,JAZF1,NT5C3A,PURB,MTUS1,ABCA1,ZBTB26,RABGAP1,PBX3,RALGDS,PRDM8,UHMK1,MED12L,ESR1,CXXC5,CERS3,CREB5,PGBD5,CYP26B1,ARHGEF17,UBXN1,CELF2,XYLT1,INTS6,RGMA,DNAJC13,PRDM4,VASH2,MEX3C,SPRED1,TSHZ3,PAPOLA,RARB,KBTBD8,APP,KIF3B,TEX30,CCND2,VLDLR,HSPA14,ZNF654,YTHDF3,SLC24A3,MEF2C,UBE2B,FBXW11,DCAF6,MKRN1,ZFYVE26,GAB2,ATXN7L2,KCNMA1,USP42,NFIB,SPTLC1,RASAL2,RALGPS2,RGL1,WDR26,TENT5C,SENP1,SP1,CDKN1B,TMTC1,PPP2R3A,ZBTB47,KMT5B,ASF1A,UBR3,PAN3,FLT1,MBNL2,TOX,RDX,CDH2,DNAJA2,ITFG1,CPD,RNF6,CC2D1A,ASF1B,TIPARP
AAGGGAT_MIR188	ADHD	-1.52E-05	0.000267076	0.954593	329		blood	TWAS	c3	0.954593	0.999994	ZFP91,DENND5A,KPNA3,CNIH1,RNF111,UBE2I,LSM12,MAP3K3,H3-3B,PDE4A,ILF3,BCL9,LUZP1,CDC25B,CRKL,MAPK8IP2,CCNT2,FAM117B,TRIP12,TMEM39A,MBNL1,ELOVL6,SLC12A2,RICTOR,PHACTR2,SOX4,RREB1,LPAR1,RAB14,FBXW7,EPHA4,SELENOT,ESR1,CXXC5,MAFB,CPNE8,USP28,PHF3,DLG5,KLF12,ATXN1,SPRED1,AP1S3,RNF185,EFNB2,NBEA,TMEM30A,MEF2C,SNN,PTEN,TOMM70,TRIAP1,EPC2,ZNF281
AAGTCCA_MIR422B_MIR422A	ADHD	-8.77E-06	0.000446602	0.984328	229		blood	TWAS	c3	0.984328	0.999994	BACE1,PHF21A,ZNF664,SYNE3,GSPT1,SRR,ELP5,CSNK1G2,C1orf21,NIBAN1,RBBP5,BZW1,SPEG,ALG3,LRRFIP2,DHX30,PRKAR2A,GNAI2,NEK4,APPL1,JADE2,CREBRF,SYN2,PPP3CA,NT5E,DLG2,TMEM245,ARGLU1,STXBP5,PLAGL2,ASXL1,GOLT1A,SRSF3,HECTD2,STIM1,MECOM,FNDC3B,PIK3CA,YWHAQ,AGO1,EDN1,SSH2
AAGWWRNYGGC_UNKNOWN	ADHD	7.38E-06	0.000277118	0.978752	363		blood	TWAS	c3	0.978752	0.999994	TRIM8,CCDC186,EPC1,ARCN1,RNF26,ATF1,CHD4,RBM26,CDC42BPB,EIF5,BCL2L2,TTBK2,DNAJC7,NKIRAS2,ZBTB4,POLR2A,VAMP2,MRPL38,TEPSIN,CXXC1,RAD23A,BABAM1,PSMD8,STRN4,FKRP,CNOT3,CLSTN1,UBIAD1,WDR47,PPP1R12B,ARF1,UBXN11,SFN,NASP,PCIF1,STAU1,RAB22A,C21orf58,PCNT,EP300,RHOB,TIA1,ANKRD28,GNAI2,RFC1,ZBTB22,LRRN3,CNOT4,HOXA2,HOXA9,UBR5,MED27,TSC1,TAPT1,TAPT1-AS1,MYLIP,NFYC,SMYD5,XCL2,OTX1,RALA,BNC2,HMGXB4,RFX3,ATG2B,SNX13,CERT1,POLK,PAX6,PIGN,FMO5,PREPL,CAMKMT,SUPT16H,WDR33,RIF1,MED1,YY1,ZZEF1,CYB5D2,ARL1,PLAG1,CHCHD7,BRSK2
AATGGAG_MIR136	ADHD	-1.08E-05	0.000353225	0.975662	252		blood	TWAS	c3	0.975662	0.999994	TM9SF3,PHF21A,INO80,ZNF710,UBE2G1,MINK1,BPTF,CBX4,MLLT11,KIAA1522,FOXJ3,SGIP1,TRPC4AP,DYRK1A,PATZ1,SEPTIN3,USP37,ANKZF1,KDM3A,KALRN,ZNF148,PBRM1,PPA2,CPEB2,NAAA,ETF1,MTPN,JAZF1,PURB,CNOT7,FAM120A,MOB1B,PPARGC1A,TSC22D2,SNRK,PSME4,VCAN,MDM1,RAD51D,SYDE1,RNF139,ICA1,ARID5B,MSL2,POP5,MTMR4,SRSF1
AATGTGA_MIR23A_MIR23B	ADHD	7.74E-06	0.00013352	0.953782	1548		blood	TWAS	c3	0.953782	0.999994	DUSP5,CASP7,GRK5,EIF3A,ABRAXAS2,DIP2C,PLAU,PPIF,FAS,MPPED2,RCN1,OTUB1,CCND1,CREBZF,PICALM,AKIP1,HSP90B1,NUAK1,TMEM263,NAP1L1,OSBPL8,CD163,NDFIP2,SPRY2,IPO5,PPP1R13B,NIN,PALS1,RBM25,ENTPD5,CIPC,TTC7B,PAK6,RTF1,FBN1,SNX22,CSNK1G1,RBPMS2,SMAD3,CIB2,HYKK,TNRC6A,GLYR1,CSNK2A2,CTCF,CFDP1,ATMIN,CBFA2T3,CRK,PITPNA,FAM222B,NUFIP2,CDK5R1,STAT5B,RETREG3,ARHGAP27,HOXB4,ZNF652,MAP3K3,WBP2,UBE2O,VAPA,TGIF1,SOCS6,HOOK2,NACC1,EGLN2,FOSB,ZNF579,CTNNBIP1,RSBN1,SNX27,TPM3,IL6R,LHX4,DENND1B,NUAK2,LBR,MAP3K21,HMGN2,STX12,MARCKSL1,S100PBP,PDE4B,SIRPA,STK35,CBFA2T2,NCOA6,BLCAP,STK4,DBNDD2,SCAF4,SYNJ1,PAXBP1,BRWD1,PKNOX1,MCM3AP,SEPTIN3,NUP50,CCNT2,PKP4,PUM2,CAB39,NCOA1,PPP1CB,MCFD2,TGFA,COLQ,TNK2,SETD2,TUSC2,DOCK3,SLMAP,SRGAP3,ELOVL6,ARFIP1,TMEM131L,CPEB2,IRF2,KLF3,G3BP2,FBN2,FNIP1,IRF1,SPOCK1,FAM13B,NDST1,ADAM19,CCNG1,CPEB4,ZFP2,MAML1,RAI14,ADAMTS6,SGK1,PHACTR2,PLAGL1,COL11A2,SNRPC,ZNF655,GCC1,LRRC4,HOXA1,HOXA3,FOXK1,YWHAG,CLDN12,CPSF4,MTSS1,TRIB1,MICU3,MTUS1,EGR3,PTK2B,ZNF395,ERLIN2,PLPBP,CA2,RAD23B,LPAR1,PHF19,NACC2,UBAP2,TMOD1,ELF2,NAA15,ANKRD50,TBC1D9,SLC4A4,NAP1L5,CXCL5,AFF1,PPARGC1A,USP46,UBA6,HMGB2,PALLD,CLCN3,DHX15,MEIS1,PPP2R5E,AZIN1,BORA,KLF5,AKAP12,ZBTB2,ANKHD1,LPP,RAB11FIP2,GPBP1,CADM1,VKORC1L1,STX17,CHD7,SATB2,C2orf69,CUL3,INPP5A,FNBP1L,AUH,AUTS2,DLG2,CELF2,SEC14L1,BET1,MAT2A,BNIP3L,ATXN1,POM121,ZEB1,CCDC6,MEX3C,HMGXB4,WTAP,DNM3,SUCO,TSHZ3,BTBD7,OTUB2,PPP4R4,PKIA,PTGER4,MAGOHB,QKI,IDH1,GLCE,TOP2B,TMPO,LRIG1,RUNX2,NEK6,NR6A1,CEMIP2,TMED7,RYBP,CSNK1G3,MAPRE1,LGR4,BCL11A,PPP1R12A,NRXN1,TGFBR2,EPS15,ATP11B,DMXL1,CAMTA1,RRAS2,TGFBR3,MAF,ATP6V1E1,LHFPL2,CCNH,MEF2C,PAPOLG,GPRC5B,GREM2,SATB1,SH3PXD2A,KPNA1,KMT5A,MAP3K5,TADA1,BTAF1,UBE2D1,TNKS2,LRP5,FAM234B,SLC7A1,ARF6,STARD5,ZCCHC2,CHST10,WDR33,MSL2,ING3,ASF1A,MDFIC,TBC1D15,SNX5,TRMT5,B3GALT2,ZMYM2,TOX,CHUK,WSB1,PDIA6,GLS,PKDCC,FBXO11,MAP4K4,PDE7A,KPNA4,THAP12,DNAJC6,NRGN,WDR20,TLK1,SSH2,RNF43
ABBUD_LIF_SIGNALING_1_DN	ADHD	3.13E-05	0.000576727	0.956675	107		blood	TWAS	c2	0.956675	0.999994	KLRB1,SUCLA2,DCAF11,ARID1A,HK2,ALCAM,ANKRD40,ITGA6,REXO2,OSTF1,ENPP2,BCKDHB,AHNAK,PELI1
ABBUD_LIF_SIGNALING_1_UP	ADHD	-4.63E-06	0.000277121	0.986661	285		blood	TWAS	c2	0.986661	0.999994	SCT,TSPAN4,VWF,TNFRSF1A,RNASE2,ALDOC,STAT3,CYB561,HAS1,RHOU,IRF1,GPX3,PSMB8,TAPBP,TMEM176B,TMEM176A,KLF10,FBP1,ACAA2,XBP1,ST3GAL1,CEBPB,PTPN1,MPO,IL1R1,ELF3,GRAMD2B,LCN2,UPP1,NMI,MAN1A1,GPCPD1,RASA3,SQOR
ABBUD_LIF_SIGNALING_2_UP	ADHD	-2.88E-05	0.000499637	0.954004	109		blood	TWAS	c2	0.954004	0.999994	NRP1,PTPRO,JUNB,ATP1B1,PPP2R2B,DAB2,EZR,FGFR1,PFKP,GPX2
ABDELMOHSEN_ELAVL4_TARGETS	ADHD	-6.23E-06	0.000446925	0.988879	116		blood	TWAS	c2	0.988879	0.999994	ITGB1,BCL2,CDC42,PARP1,CAB39,EIF2AK2,CASP3,NCAM1,RAB10,LEPROTL1,ITGA1,KMT5A,CDH2
ABDULRAHMAN_KIDNEY_CANCER_VHL_DN	ADHD	-1.10E-06	0.000301435	0.997087	142		blood	TWAS	c2	0.997087	0.999994	ACTA2,ALDH3B1,MTMR3,SEC31A,STX11,PALLD,ITGB3BP,PJA2,ALDH1A1,RHOBTB1,MPPE1
ABE_INNER_EAR	ADHD	3.14E-06	0.000353309	0.992903	197		blood	TWAS	c2	0.992903	0.999994	RAB1B,CCS,MGP,IGFBP6,LRP1,CRYM,MT3,RPS15,UBA52,RPS11,RPL28,RPS5,FBXO2,CA14,S100A13,NENF,SELENOM,VAMP5,RPL32,CLU,WNK2,COL9A3,PLEKHB1,LHFPL6,RPL21,HYI,COCH,C19orf53,UBXN1,APOD
ABE_VEGFA_TARGETS	ADHD	1.42E-05	0.000499648	0.977405	129		blood	TWAS	c2	0.977405	0.999994	A2M,HERPUD1,PTGS2,THBD,BPI,RCAN1,MCM2,HBEGF,EGR3,PODXL,SLC4A7,PCTP,CD1B,MRE11,ANGPT2,EGR2,PLPP3
ABE_VEGFA_TARGETS_2HR	ADHD	-3.02E-05	0.000446735	0.946189	160		blood	TWAS	c2	0.946189	0.999994	LINC02361,PPL,HERPUD1,ZCCHC14,SERPINB2,LDLR,DAPK3,APOE,POLR1G,AURKC,PTGS2,TNFRSF14,BPI,RCAN1,PDCD1,MCM2,PRKCD,HBEGF,NELFE,CUX1,XPO7,RAPGEF1,CD1B,CDKN1A,LAD1,UPP1,CARS1,PLPP3
ABE_VEGFA_TARGETS_30MIN	ADHD	6.12E-05	0.00099835	0.951099	67	0.141635	blood	TWAS	c2	0.951099	0.999994	DUSP5,MPG,AURKC,PTGS2,RCAN1,MCM2,HBEGF,GZMK,VARS1,C2,SCRN1,TRIB1,EGR3,ALAD,KRAS,CD1B,MYO7A,EGR2
ABRAHAM_ALPC_VS_MULTIPLE_MYELOMA_DN	ADHD	4.05E-06	0.000706334	0.995429	85		blood	TWAS	c2	0.995429	0.999994	CDK4,PSEN1,TP53,CDC37,TCF3,PSEN2,UCHL1,IL6ST,CCNB1,CDK9,CASP3,XRCC5,MYC,TXN,PTEN,CD47
ABRAHAM_ALPC_VS_MULTIPLE_MYELOMA_UP	ADHD	-2.14E-05	0.000407936	0.958083	162		blood	TWAS	c2	0.958083	0.999994	BTRC,FAS,CD44,CCND1,TNFRSF1A,A2M,RB1,SERPINA1,RARA,CDC25B,FGFR1,NFKB1,JUN,BCL6,HMOX1,IGFBP3,APP,RUNX2,CD36,CDKN1B
ABRAMSON_INTERACT_WITH_AIRE	ADHD	-1.38E-05	0.000407849	0.973063	172		blood	TWAS	c2	0.973063	0.999994	XPOT,NUP93,EFTUD2,KPNB1,MYBBP1A,C1QBP,POLR2A,SRSF2,RUVBL2,TRIM28,PARP1,NASP,SNRPB,NOP56,DDX17,RANBP2,MCM6,XPO1,MCM2,H2AC6,POLR2B,CHD6,SMC3,GEMIN5,MCM5,CAND1,MSH2,IPO7,PCNA,SRSF3,DDX5,LMNB1,GCN1,MSH6,PABPC1
ACAACCT_MIR453	ADHD	7.57E-06	0.000407816	0.985196	181		blood	TWAS	c3	0.985196	0.999994	IFIT1,DDX11,GLS2,CDK10,RPS6KB1,VASP,SNX27,MANEAL,TAL1,NCOA1,ARID5A,CNPY3,CDK13,NIPAL2,ITSN1,FBXW7,PCDH8,BTBD7,ARPP19,AGO1,MLLT3,CARNMT1,MYC,AMMECR1L,MBD5,NUDT17
ACAACTT_MIR382	ADHD	3.89E-05	0.000377556	0.917916	249		blood	TWAS	c3	0.917916	0.999994	NDRG2,GMFB,ZNF106,ZCCHC14,HS3ST3B1,PLPPR2,EIF4G3,LIN9,AKIRIN1,NEGR1,MIEF1,RPE,MBNL1,COLQ,ARIH2,PDE5A,SGK1,MTUS1,PPP3CC,ARFGEF1,MFSD14B,SMARCAD1,DHX15,UBE2H,BACH1,VEZT,HPS4,SPCS2,BTBD7,DCAF10,CILK1,SYT1,HSPA14,CAMTA1,VEZF1,P2RX7,KMT5A,EEF1A1,NFIA,MBNL2,SRGAP2,SORCS3,EPC2,ACVR1
ACACTAC_MIR1423P	ADHD	-1.33E-05	0.000242348	0.956098	496		blood	TWAS	c3	0.956098	0.999994	SGMS1,TIRAP,MAP3K11,ATP2A2,ATF7IP,RARG,MBD6,COPS7A,FNDC3A,PIP4P1,CFL2,BAZ1A,SMG1,RAB40C,ADCY9,LLGL2,CRK,EDEM3,RLF,TMEM59,PDE4B,VAMP3,RERE,FKBP1A,TP53INP2,STAU1,SIK1,ROCK2,CCNT2,FMNL2,MOB4,ATG16L1,XPO1,TFG,SLC49A4,COPG1,PTPN23,PCGF3,CPEB2,MRFAP1,BOD1,RICTOR,SGK1,TAB2,LRRC1,BACH2,PURB,PSIP1,SLC7A11,AFF1,DCUN1D4,ASB7,MGAT4A,RAB2A,INPP5A,GFI1,FNBP1L,ITGAV,SIK2,CSTF3,FBXO3,BACH1,PPFIA1,CLTA,ANK3,SPRED1,BTBD7,MMD,APC,PUM1,SYPL1,EML4,TGFBR1,GTF2A1,SLCO4C1,ARL15,PRLR,ANKS1A,TRPS1,C9orf72,RAC1,SPIN1,S1PR3,COL24A1,ARID5B,TWF1,HMGB1,STRN3,HECTD1,KAT2B,ZNF217,STAM,ACVR2A,EGR2,RGL2,GNAQ,SUCO,CRTAM,TIPARP
ACACTCC_MIR122A	ADHD	3.30E-06	0.000249831	0.989445	379		blood	TWAS	c3	0.989445	0.999994	P4HA1,SMARCD1,STK24,CDC42BPB,LRP10,DICER1,IQGAP1,TNRC6A,ALDOA,TBC1D10B,ZDHHC7,GIT1,NPEPPS,CCDC97,CALM3,BCAT2,GYS1,CD320,SLC25A34,CLIC4,NEGR1,BRWD1,H1-0,ORC2,BRPF1,GNPDA2,G3BP2,CCNG1,OCLN,BACH2,TNPO3,MAF1,MICU3,PTBP3,SLC39A8,ZNF827,SERP1,DLG2,SLCO5A1,PAPOLA,RAD21,CLIC5,CCDC6,ANKRD13C,GALC,NFAT5,LAMC1,VAV3,AGO1,SLC52A2
ACACTGG_MIR199A_MIR199B	ADHD	-1.08E-05	0.000213015	0.959478	676		blood	TWAS	c3	0.959478	0.999994	SLF2,BTRC,ARHGAP12,VPS26A,CCNJ,ZFP91,MYRF,NAA40,MAP3K11,CLIP1,YAF2,SMARCD1,LARP4,M6PR,PALS1,PLEKHH1,MAP1A,MYEF2,STX4,RANBP10,AP1G1,NLK,FAM222B,GIT1,NFE2L1,APPBP2,TXNL1,ZNF44,ZNF563,JUNB,GARRE1,PRX,BCAM,NECTIN2,ZNF579,ZNF17,PNPLA6,KIF1B,CLK2,ARID1A,WDTC1,NINL,STK4,ZNF512B,PIK3IP1,CSDC2,CELSR1,RANBP2,ATP2B2,GSK3B,PLXND1,ABCC5,ST6GAL1,ARIH2,DENND6A,RBM47,KLHL3,MGAT4B,CCN2,DDR1,TMEM63B,HIPK2,PARP12,CDCA7L,SUN1,RAD23B,HSPA5,UBAP1,DNAJB5,TSPAN5,PPARGC1A,FZD6,PODXL,CACUL1,MAFB,MYH9,CAPRIN1,GANAB,CELF2,RAB10,ARHGAP21,CAV1,KLF12,RGMA,SIRT1,CCNL1,GRB10,RNF38,CBL,LARGE1,ALS2,HIF1A,KL,ARGLU1,SACS,LIN7C,RNF11,SGCD,PDE4D,AKAP1,SLC24A3,GCNT2,SH3PXD2A,GUSBP4,NTNG1,CREM,RALGAPA1,PPM1B,ATXN3,ZCCHC2,EIF5B,NPAS2,MARCHF7,HLF,LAMC1,PAN3,PXN,ACVR2A,ETS1,IKBKB,NCOA2,WAPL,KPNA4,PPP1R2
ACAGGGT_MIR10A_MIR10B	ADHD	-5.15E-07	0.000267045	0.998462	468		blood	TWAS	c3	0.998462	0.999994	BTRC,ARHGAP12,ZMYND11,CAMK2G,GTF2H1,NCOR2,H3-5,POMT2,KLF13,MAPKBP1,CSNK1G1,CDIP1,PAFAH1B1,HOXB3,APPBP2,H3-3B,RNF165,NFIX,NACC1,USF2,SHISA7,CTNNBIP1,ARNT,TMEM183A,FHL3,MYCBP,NCOA6,BRWD1,TMEM121B,SLC25A1,MTMR3,KLF11,COPS7B,CNNM4,PRRT3,POPDC2,DVL3,CTDSPL,ELOVL6,TRIM2,AFF4,CNOT6,SOBP,PPP1R14C,BACH2,MAP3K7,HOXA1,HOXA3,PURB,ZNF367,TMOD1,NAA15,SON,ITSN1,USP46,EPHA4,CYTH1,ZNF608,CADM1,FNBP1L,CELF2,BCL6,BAZ1B,E2F3,BAZ2B,KL,ASXL1,MAPRE1,KCNA6,HSPA14,SMAP1,ARRDC3,GALNT1,RPRD1A,HIVEP2,CSMD1,HAS3,NFAT5,GATA6,NRP2,FLT1,ANKFY1,RAP2A,ADGRL1,SRSF1,NFASC
ACATATC_MIR190	ADHD	-4.42E-06	0.000407803	0.991345	245		blood	TWAS	c3	0.991345	0.999994	STK24,GPHN,TNRC6A,STK35,SYNJ1,ACTR3,DAG1,ARF4,CLOCK,TBC1D14,KCNQ5,BACH2,RBAK,MFSD14B,WDFY3,PHF20L1,TP53INP1,CADM1,CHD7,SMC6,MYO5A,ASAP1,TRIM36,SAMD4A,PAX6,NAV3,BCL11A,HGF,HECA,YTHDF3,TSHZ1,PAPOLG,TRPS1,ARPC5,HERC4,CDKN1B,MEX3B,TCF4,PHLPP1,WSB1,EPC2
ACAWNRNSRCGG_UNKNOWN	ADHD	2.30E-05	0.000499303	0.963321	180		blood	TWAS	c3	0.963321	0.999994	EIF4G2,RNF26,MOK,CKB,PELI2,CIPC,TGFB1I1,CTCF,CXXC1,ILF3-DT,ILF3,PAK4,UBE4B,ARF1,UBXN11,PUM1,KPNA6,NCOA6,PCIF1,CRKL,MTMR3,DDX17,EP300,SREBF2,HES6,NR2C2,TRA2B,RXRB,SLC39A7,MRPL1,TRIB2,NFYC,SATB2,CAPRIN1,CSNK1A1L,ZNF638,NOL4L,ELOVL5,SRSF3,BCL2L13,DDX5,CEP95,AKAP8,PRPF38B,PCF11,SMPD3
ACAWYAAAG_UNKNOWN	ADHD	-6.52E-06	0.000301235	0.982743	320		blood	TWAS	c3	0.982743	0.999994	DDX6,H2AX,TMEM126B,REM2,NUMB,GSC,HSD3B7,TENT4B,PARD6A,HOXB7,GABARAP,MYH10,NARF,ABR,SIRT6,CLC,SIX5,RPRD2,S100A3,ZBTB40,EYA3,TRPC4AP,KCNE1,ZC3H6,PAQR9,EPHB3,SMARCC1,HNRNPA0,RNF44,CUTA,PTK7,AKIRIN2,SLC27A4,TIGD2,TBPL1,JADE1,REV1,PCDH8,SAAL1,CHN2,PBX1,SPAG9,GRIK3,RYBP,RTRAF,CLASP1,CHMP2B,EML4,PAM,ANKH,EXOC5,AP5M1,FN1,TMSB4XP4,DOCK4,ZNF277,PDGFA,RNF122,MMRN2,SNCG,TLNRD1,ROBO1,HEY1,GAD1
ACCAATC_MIR509	ADHD	-1.14E-05	0.000705675	0.987114	118		blood	TWAS	c3	0.987114	0.999994	USP47,ARHGAP1,OLR1,MMP19,BAZ2A,PHLPP2,RAB5C,CRK,PURB,PBX3,SELENOT,MEIS1,TP53INP1,KLF6,RYBP,ENPP2,VEZF1,ZFAND3,PTEN,NPAS2,MLF1,ATP5MG,INSIG1,SMG6,GAD1
ACCATTT_MIR522	ADHD	-6.64E-06	0.000249768	0.978805	526		blood	TWAS	c3	0.978805	0.999994	ZNF384,SLC39A9,RTF1,CAPN3,MYEF2,TRPM7,UBE2Q2,TMEM266,GNAO1,FZD2,KPNB1,MYH10,VAPA,TNPO2,CEBPA,GARRE1,EVI5L,ELAVL1,HNRNPM,RSBN1,CSDE1,APH1A,ATP1B1,RNF2,IVNS1ABP,WDTC1,CMPK1,DOCK7,ZRANB2,RBMXL1,PANK2,TCFL5,DYRK1A,UBE2L3,JOSD1,TTN,SPTBN1,NFKBIZ,CDV3,MBNL1,SH3BP5,ACAP2,DAG1,CTBP1,FAM114A1,FEM1C,RBM22,UBE2J1,HBP1,CBLL1,CUL1,SP4,AKAP9,YWHAZ,MTDH,DNAJC25,EHMT1,TOPORS,PERP,EIF2A,UBTD2,PLAG1,BPNT2,MAFB,TOP1,ARID2,JUN,PTPN1,AQP9,CAPRIN1,CELF2,TAFA1,ENC1,HMGXB4,KRAS,ARHGAP5,PRKG1,CEMIP2,UBE2N,KIF23,CCND2,ZC3H11A,MYCBP2,ZFP36L2,CDS2,CSNK1A1L,AKAP1,TNRC6B,PLK2,ZC3H7A,NPAT,CSNK1A1,GAB2,NFE2L2,PTGFRN,MAN1A2,NMNAT2,ARID5B,RTKN2,PRPF39,ZNF532,UBA2,CRIM1,TBC1D8,AMMECR1L,MSL2,STAG1,ING3,PTPN11,GOLGA1,YWHAQ,NAB1,SUCO,TGDS,CPD,KATNBL1,SLC7A6,EIF4H
ACCTGTTG_UNKNOWN	ADHD	-1.01E-05	0.000208367	0.961316	570		blood	TWAS	c3	0.961316	0.999994	NANOS1,TSPAN14,PICALM,CHST11,TMEM263,CLIP1,CACNB3,KCNK13,EHD4,SHF,ZFHX3,GABARAPL2,JPH3,ZC3H18,EPN2,JUP,HAP1,RAB5C,FAM117A,BPTF,CHRNB1,SUMO2,CASKIN2,TSEN54,ABR,MKNK2,GGN,RYR1,HNRNPUL1,ERF,PHLDB3,BCL9,ANXA9,KPNA6,YARS1,LRRC8C,TBC1D20,HELZ2,COL18A1,DGCR8,YPEL1,SESTD1,ILDR1,OSBPL11,SCN5A,PCBP4,SEC24D,SEL1L3,UCHL1,SNCA,RAPGEF6,CYSTM1,AHI1,KIF13A,DDAH2,ELOVL5,LRRC1,DST,MCM7,AP4M1,LRRN3,NSUN5P1,ZHX2,MTUS1,ZER1,NOTCH1,PHF2,WDR1,RASGEF1B,NR3C2,CHCHD3,PIP5K1B,CADM1,NRF1,WDPCP,ATXN1,NSUN5P2,USP30,RARB,CCDC112,BCL11A,TSC22D1,FAF1,EML4,ARL4A,MSI2,RNF43,NR3C1,GRAMD2B,MACROH2A1,CMBL,SYT17,MPC2,PGM3,RWDD2A,HCRTR1,GPR85,HERC4,PGAP2,NR4A2,NPAS2,MAN1A1,UBE2E1,SORCS3,ATP6V1C2,BRME1,PKN1,NEURL1
ACEVEDO_LIVER_CANCER_WITH_H3K27ME3_UP	ADHD	5.62E-06	0.000154192	0.970949	902		blood	TWAS	c2	0.970949	0.999994	OAT,CYP2E1,MACROH2A2,MMP8,DYNC2H1,CLEC12A,CLEC7A,KLRK1,YBX3,PLBD1,GUCY2C,MGP,ARHGDIB,PDE6H,BICD1,MSRB3,RNASE6,RNASE1,PELI2,ANGEL1,MGA,PSME3IP1,GABARAPL2,HSBP1,ZNF624,LINC02210,TANC2,COLEC12,SERPINB2,TCF3,HAUS5,IFNL1,ZNF471,AIM2,QSOX1,CR1L,LPAR3,MCOLN3,LRRC8C,ZBTB46,UBE2G2,PRMT2,PES1,MARCO,TTN,CCDC141,C3orf52,CHST2,CCR9,GUCY1A1,LIMCH1,GNPDA2,HAVCR2,SSBP2,RHAG,CRISP2,CRISP3,PIK3CG,PRKAR2B,SDK1,STEAP4,NCALD,PKHD1L1,DOCK8,PTENP1,TMEM144,GPRIN3,CXCL1,AREG,KIF5C,ARHGAP10,TLR2,ZNF827,PALLD,YTHDC1,TMPRSS11E,THEMIS,GMPR,TMEM71,CACNB2,CREB5,HOMER1,MTX3,AKT3,LMO2,GSDME,C7orf31,IL6-AS1,IL6,TOMM7,IKZF1,SDHAF3,SPRED1,PBX1,LYSMD2,TMOD2,IPCEF1,KLRC4,SLC1A3,KL,TNIK,RBPMS,TMEM243,SRI,NAV3,SEMA3C,TBC1D30,MLLT3,OSBPL10,PRNP,VWDE,SCIN,FUT8,IL1RL1,PAM,GAPT,MAST4,SATB1,CEP126,ZNF311,NFIB,FZD8,PTEN,MIR17HG,PRKD1,SPIRE1,OSMR,KDM4D,ENDOD1,MBOAT2,HECW2,SYCP2L,DCUN1D5,COL19A1,TOX,SELP,CYTIP,FZD1,PRKCQ,SLC12A6,NOP10,SLC35F2,HSPD1
ACEVEDO_LIVER_CANCER_WITH_H3K9ME3_DN	ADHD	-6.19E-06	0.000277037	0.982185	428		blood	TWAS	c2	0.982185	0.999994	H4C9,SPATS2,NECAP1,DGKH,POLE2,KLHDC1,SCG5,NUSAP1,TPM1,SLC24A1,AAGAB,UBE2Q2,ISL2,REXO5,CAPNS2,NSF,ST6GALNAC1,ZNF30,ZNF613,VSTM1,PTPN22,NUP210L,RAB25,CEP350,CFH,KDM5B,DYSF,USP39,ANKRD36,SLC26A2,SQSTM1,H4C8,H2AC11,H2BC12,HMGN4,H2BC11,H2AC13,H2BC15,AHCYL2,NCAPG2,HOXA1,TBC1D31,TRAPPC9,MYBL1,PTPDC1,C4orf33,KIF20B,CA8,MTHFD1L,CDCA2,TMEM237,BTBD7,QTRT2,ANXA2R,CCL28,SLC25A12,HAT1,BTBD8,CEP128,SLC26A8,GFPT1,MMS22L,CEP112,OSBPL1A,NCF2,UTP20,DRAM1
ACEVEDO_LIVER_CANCER_WITH_H3K9ME3_UP	ADHD	-1.59E-05	0.000267004	0.952521	401		blood	TWAS	c2	0.952521	0.999994	CYP2E1,ODF3,SCGB1C1,MS4A3,PRB3,PLBD1,RARA,KRT10,TNFSF12,TNFSF13,RFNG,GPS1,SIPA1L2,AK5,LPAR3,EBF4,SNHG17,EVA1C,TRPM2,B3GNT2,IGSF11,MME,IRF2,LIMCH1,FYB1,PGBD1,CLIC1,MSH5,SAPCD1,ORAI2,NCALD,CPQ,NSMF,CLNK,TMEM192,KLHL2,TLR2,THEMIS,MITF,CACNB2,CAPN13,SIRT1,ZDBF2,ZC2HC1A,IPCEF1,MYO16,GNG2,MINDY3,LRRN1,VWDE,ELOVL7,FOXN2,OTULINL,VCAN,CEP126,HERC2P9,ABCA13,ARMC3,SPATA6,MLF1,PPP2R3A,NEB,MGAM,AMOTL1,ARHGAP18,MAML2,SLC35F2
ACEVEDO_LIVER_TUMOR_VS_NORMAL_ADJACENT_TISSUE_DN	ADHD	-1.58E-06	0.000119451	0.989428	1386		blood	TWAS	c2	0.989428	0.999994	DUSP5,ECHS1,CYP2E1,DEPP1,PGGHG,CTSD,DCPS,IGF2,RCN1,ACP2,TKFC,RAB3IL1,FHIP1B,C11orf24,CCND1,DGAT2,VPS37B,C1RL,A2M,PROZ,SETDB2,NDRG2,EIF2S1,RDH11,SYNJ2BP,PCNX1,RBM25,ENTPD5,DLST,FOS,NRDE2,SPTBN5,PEX11A,ANPEP,IGFALS,RAB26,DCUN1D3,LYRM1,VKORC1,MT2A,MT1F,MT1X,LCAT,HSBP1,SLC7A5,PIEZO1,TCF25,GSDMB,ACBD4,ENO3,SKAP1,ACADVL,CD68,HDHD2,CXXC1,SHFL,JUND,ARMC6,SPINT2,TNFAIP8L1,SERTAD1,LTBP4,AXL,PVR,FOSB,SYMPK,SELENOW,PPP1R15A,ATF5,ASPDH,C3,MAP2K7,CERS4,SCNN1D,MFN2,KIAA2013,AGMAT,EPHA2,AKR7A3,NUCKS1,CDA,PINK1,RAP1GAP,HMGCL,PAQR7,FAAH,ZBTB48,CFAP410,FTCD,LRRC75B,CFLAR,CHPF,SNORC,ASB1,LRRFIP1,HADHA,COLEC11,C2orf42,VAMP8,ATOH8,CNNM3,B4GALT4,ACAA1,CSRNP1,PLXNB1,STAB1,ITIH3,NOP14,MAN2B2,SH3TC1,ACOX3,CYFIP2,F12,PDSS2,ARG1,VNN1,PEX3,PCMT1,EZR,SLC22A1,IER3,CYP3A5,CYP3A7,TRIP6,TNPO3,TRIB1,LY6E,SH2D4A,ATP6V1B2,MYOM2,CHMP7,SLC25A37,EPHX2,ZNF395,KAT6A,PMPCA,NSMF,PNPLA7,FBP1,NOCT,RAB33B,EVC2,FRG1,ADAMTSL2,TBPL1,PPARGC1A,ARHGAP10,KLKB1,OCIAD1,CDHR2,ACCS,ALDOB,TENT5A,AVPI1,ETS2,MYO10,TMEM86B,ZNF148,GSDME,INTS6,PLEKHG3,IGFBP3,PLIN2,DENND4C,TMEM30B,SARAF,ATG14,CROT,MINDY3,MYCBP2,DNASE1L3,PRNP,VIPR1,GRAMD2B,MARCHF6,TNFRSF21,GADD45G,AIG1,PHGDH,RGL1,GLUD1,HOOK1,NR4A2,SEC14L1,SPIRE1,PROC,BHLHE40,CPED1,PPIG,JAML,RGS2,IDO2,ERLIN1,MYO7A,CDH2,FAHD2B,SH3YL1,KRCC1,ACADS,IRF8
ACEVEDO_NORMAL_TISSUE_ADJACENT_TO_LIVER_TUMOR_UP	ADHD	1.71E-05	0.000188779	0.927629	792		blood	TWAS	c2	0.927629	0.999994	EIF3A,HNRNPH3,CCAR1,SAR1A,HHEX,PIK3AP1,RNH1,ZPR1,CHKA,RPL27A,RIC8B,PLEKHA5,COX14,METTL7A,PTGES3,OS9,MRPL51,M6PR,A2M,MICU2,PNN,ZFP36L1,SNX29P1,IGSF6,MYO18A,SUMO2,ZNF266,ZNF14,GMFG,BLVRB,SORT1,FBXO2,F11R,UAP1,NUCKS1,RBM34,AHCTF1,SESN2,YRDC,TRIT1,UQCRH,DYNLRB1,EDEM2,SLPI,DDX27,DPP4,TRIP12,ATG16L1,ALCAM,SLC51A,GORASP1,RPL14,SACM1L,RBM6,RBM5,NISCH,ZNF721,GAK,CTSO,DCTN4,LMAN2,H1-2,HMGN4,HLA-B,APOM,FAM200A,CYP3A5,CYP3A7,SPDYE3,MTPN,SBDS,C7orf50,CYP51A1,PON2,PCMTD1,RMDN1,RAB33B,FRG1,LAP3,C4orf33,SEPTIN11,AHSA2P,RPS3A,UGT2B28,TBPL1,PERP,CDHR2,NTAN1,PTMA,ITGAV,ZNF212,PHF3,FAM98A,USP49,SLC25A51,ALG5,ANGEL2,RPN2,PCTP,RPLP1,CHD1,GSTA4,ELOVL5,MINDY3,MYCBP2,GPX2,LY96,GNA13,NADK2,ADPRM,GADD45G,RPL7,FAM162A,SESN1,IMPA1,PRKAB2,ARPC5,CISD1,EIF2AK4,WSB2,ERGIC2,EMC7,SPIRE1,NAT8B,HES1,DNM1P46,RGS2,GCN1,IDO2,ARMC1,IFT74,MYO1B,SH3YL1,GTF3C6
ACOSTA_PROLIFERATION_INDEPENDENT_MYC_TARGETS_UP	ADHD	9.07E-06	0.000267024	0.9729	412		blood	TWAS	c2	0.9729	0.999994	GLB1L2,PRPF19,EIF3J,SORD,SLC27A2,SPG21,XPO6,DDX28,NQO1,BLMH,EIF4A3,MRPL4,GCDH,RAB3A,TMEM161A,MATK,ZNF460,CD320,MPZL1,SLC19A2,PARP1,CRYBG2,MAST2,CSE1L,PSMG1,RRP1B,HDHD5,TSPO,KIAA0930,ODC1,NUP210,RIOX2,RCHY1,RGS14,PTK7,SLC29A1,HILPDA,REPIN1,SLC39A4,LPL,ZNF395,LEPR,FBXO41,VPS13C,WDR74,PEX5,PWP1,CCNE1,URI1,MTRR,EMC1,UCK2,OXCT1,GNPDA1,SKP2,EXPH5,LYPLA1,SLC39A6,OPN3,SLC5A3,RGS16,NUP214,NR1D2,TRIAP1,CTPS1,PEBP1,MTMR4,GLS,GLOD4
ACTACCT_MIR196A_MIR196B	ADHD	-1.99E-05	0.000377328	0.957838	367		blood	TWAS	c3	0.957838	0.999994	ZMYND11,WDR37,CCNJ,TSPAN18,SPINDOC,ABCB9,SFSWAP,CPM,NAP1L1,RBM26,CNIH1,SOCS4,DICER1,BLOC1S6,PARP6,NME4,ADCY9,EXOC3L1,RANBP10,DDX19B,DDX19A,GAN,CBFA2T3,GAS7,SMCR8,PYY2,HOXB7,COL1A1,DCAF7,CCDC47,TNFSF12,GGA3,CALM3,CLK2,RCC2,PPP1R12B,PPP1R15B,YOD1,MANEAL,SOX12,SCRT2,MIEF1,PPP6R2,ODF3B,RANBP2,CCDC93,ING5,BIRC6,CDV3,NR2C2,SMARCC1,DOCK3,DENND6A,FNIP1,ACSL6,OSMR,RICTOR,RNF5,RGL2,TRERF1,SSR1,ZNF655,LRRC17,HOXA1,HOXA5,SLC31A1,PBX3,PLPP6,PAQR3,MGAT4A,NKAPD1,LTN1,BACH1,OTX1,ACER2,SDCBP,GCNT4,EPS15,PPP1R16B,SNX16,ZDHHC21,COL24A1,CDKN1B,GATA6,RIOK3,GPCPD1,LCOR,ACVR2A,RDX,USP15,EPC2,CPD,KATNBL1
ACTAYRNNNCCCR_UNKNOWN	ADHD	-2.27E-06	0.000115392	0.984319	1834		blood	TWAS	c3	0.984319	0.999994	BTRC,PPRC1,ACTR1A,SUFU,TRUB1,TIAL1,PLEKHA1,BUB3,DNAJB12,NUDT13,PTDSS2,BACE1,PUS3,CLP1,PRPF19,TMEM258,FEN1,ATL3,PPP2R5B,RNASEH2C,MUS81,RAB1B,SLC29A2,RPS6KB2,RNF121,NUMA1,PGM2L1,HIKESHI,ZCCHC8,FKBP4,DNM1L,CALCOCO1,SMUG1,PA2G4,COQ10A,CNPY2,PRIM1,SHMT2,MYL6B,DCTN2,M6PR,DYNC1H1,PRMT5,ZFYVE1,SNW1,ADCK1,BUB1B,DNAJC17,ZFYVE19,TTBK2,RAB8B,CIAO2A,SNX1,MPI,HMG20A,NTHL1,TSC2,HCFC1R1,THOC6,LCMT1,SGF29,NFATC2IP,HIRIP3,INO80E,TBX6,CTF1,VKORC1,BCKDK,CAPN15,TFAP4,UBALD1,RBL2,SLC38A7,ZFP1,ZNF286A,TOP3A,SMCR8,PHF12,PSMD11,ORMDL3,NR1D1,CDC6,KAT2A,RAB5C,COA3,CNTD1,BRCA1,NBR2,DCAKD,NMT1,HEXIM2,MED11,TMEM102,TP53,WRAP53,WBP2,SRSF2,TNPO2,RNASEH2A,C19orf44,BABAM1,MRPL34,MVB12A,NCLN,APBA3,U2AF1L4,PSENEN,PROSER3,ZNF568,ZNF420,ZNF875,ZNF569,ZNF570,ZNF571,SIRT2,NFKBIB,PSMC4,ZNF546,MAP3K10,SERTAD3,SHKBP1,RABAC1,GSK3A,ZNF233,ZNF235,ZNF112,ZNF180,POLR1G,IRF2BP1,AP2S1,TMEM160,LIG1,ZSWIM9,GRWD1,CA11,RPS11,RRAS,FUZ,ZNF471,ZFP28,MICOS13,HSD11B1L,ZNF419,ZNF416,ZNF274,TRIP10,ZNF446,MZF1,DUS3L,PNPLA6,DFFA,RSBN1,CSDE1,MFN2,BOLA1,VPS45,APH1A,MINDY1,PRUNE1,CRTC2,KCNN3,DPM3,SCAMP3,FDPS,LAMTOR2,IQGAP3,PRCC,UBQLN4,ATP13A2,TRMT1L,SWT1,PPP1R12B,PACC1,USP48,MTR,AHCTF1,WDTC1,SESN2,UTP11,IPO13,NDC1,PHF13,NAPB,CHMP4B,ITCH,TRPC4AP,STAU1,ZNFX1,UFD1,CDC45,UQCR10,SGSM3,RANGAP1,POLR1B,R3HDM1,AAMP,PNKD,TTLL4,PDE6D,ASXL2,TMEM214,EIF2B4,SNX17,ZNF513,CLHC1,TMEM150A,IMMT,TMEM127,CIAO1,ARID5A,CEP97,CCDC191,KLHL24,ABCC5,AP2M1,ELP6,DHX30,CDC25A,MON1A,NPRL2,CYB561D2,GRK4,ABLIM2,BRD8,LARS1,BOD1,ZFP2,ZNF354C,SLC38A9,TRIM23,TRAPPC13,WASF1,NUP153,C6orf62,RPP21,EHMT2,ATF6B,FKBPL,TAF8,UBR2,SLC25A27,FIS1,ALKBH4,LRWD1,HBP1,CBLL1,SND1,SLC35B4,FMC1,NOS3,VPS41,YWHAG,DTX2,NUDCD1,DERL1,SHARPIN,MAF1,CCDC25,INTS9,HMBOX1,FGFR1,RDH10,RIDA,POP1,CDC26,PRPF4,PPP6C,CDK9,FAM78A,PLPP7,ETFDH,CLDND1,DNAJC28,CRYZL1,ITSN1,CTIF,PPARGC1A,GATB,NFXL1,DCUN1D4,RALBP1,HSCB,JARID2,NTAN1,MITF,PCM1,INVS,MRPL50,ZNF189,R3HCC1L,DNAJC18,HSP90B1,AZI2,PDIA5,TLE4,CLINT1,SDCCAG8,ADSS2,MRPL19,TTC13,ARV1,SFXN5,TMED5,PLEKHB1,ZCCHC7,ATP6V1F,UBE2H,MDH1,SPCS2,WDFY2,VPS50,BET1,HSD17B4,CCDC126,SYT3,TMOD3,TMEM245,PASK,PPP1R7,QTRT2,KBTBD8,COMMD9,IFTAP,DYNC1I2,HSPH1,UBXN8,WRN,CERT1,POLK,STXBP5,KATNAL1,NCOA3,UBE2N,MRPL42,ASXL1,ADAM22,FBXO9,POGLUT2,BIVM,ACBD5,STMN1,PAFAH2,GPD1L,ZNF691,IPO7,DMXL1,ZDHHC14,SH3BGRL2,FNTB,MAX,GDAP1,WNK1,SAMD12,NUDT12,PANK3,SKP2,FBXW11,DQX1,VTI1B,RDH11,RAD51B,SMARCAL1,FBXO15,TIMM21,MRPL54,RPL7,C12orf43,ATXN7L2,ZNF24,SESN1,SNX16,EXO1,PRMT6,ADO,CPEB3,MARCHF5,RAB30,CCDC90B,ESPL1,CMAS,UBL3,LGMN,KLHL28,TOGARAM1,SMIM11,HACE1,RABL3,SERPINI1,SETMAR,ITPR1,PDCD10,ING3,CDC40,ZNF485,NKIRAS1,RPL15,RNF10,BANP,RPP40,FANCG,RPIA,RPS27A,PABPC1,CFL1,ALKBH8,EMSY,ANKRD13B
ACTGAAA_MIR30A3P_MIR30E3P	ADHD	8.09E-07	0.000257876	0.997498	588		blood	TWAS	c3	0.997498	0.999994	ABRAXAS2,BCCIP,MLLT10,ZNF22,TSPAN14,FRAT1,RNF141,TMEM45B,STX3,CNPY2,ARID4A,DLST,AP4E1,AP1G1,YWHAE,MNT,USP32P2,IFT20,NUFIP2,RAD51D,AP2B1,EIF1,BRCA1,HEXIM1,UBE2G1,USP6,FAM104A,VAMP2,KCNA3,YOD1,DHDDS,EYA3,SRSF4,FNDC5,FOXJ3,TCEANC2,USP1,NEGR1,DNAJB4,RBMXL1,ZBTB21,PATZ1,CSNK1E,SUN2,EP300,SP3,RBM45,OSBPL6,DNAJC27,BIRC6,EPAS1,ACYP2,TCF7L1,OSBPL11,NR2C2,PBRM1,KIAA0232,FAM13B,EGR1,RICTOR,UBE2J1,TNPO3,AHCYL2,AKAP9,SFRP1,PSIP1,CDC37L1,ERMP1,DNAJB14,ANTXR2,FBXW7,GALNT7,TSC22D2,MED12L,PPP2R5E,CYTH1,INTS8,PAIP2,PURA,SELENOW,ZFAND5,POLR2M,CAPRIN1,DLG2,CELF2,RAB10,RALA,LIN7A,CAV1,CYRIA,YPEL5,CBL,ATXN1,ISCU,MAPK6,ARPP19,PRKAA1,IPCEF1,TOB1,NAA25,QKI,ZFYVE9,KRAS,APC,RARB,FOXK2,SIAH1,ELK3,CSNK1G3,ELAPOR2,DBF4,SEMA3C,CCDC6,LCP2,SRSF10,FCHO2,MACIR,LMNB1,CANX,NR3C1,SCAMP1,TNRC6B,MEF2C,ORC5,GALNT1,BMT2,FOCAD,HERC4,PTEN,TWF1,ARF6,MYT1L,CCDC74A,SAP130,ROBO1,TOMM70,RGS7,SH3GLB1,DUSP8,NRCAM,ADAMTS5,MACROD2
ACTGCAG_MIR173P	ADHD	-8.45E-06	0.000301199	0.97761	358		blood	TWAS	c3	0.97761	0.999994	ACTR1A,SHTN1,CTR9,GTF2H1,CDK2AP2,PPP6R3,PYM1,KPNA3,TMEM62,RNF111,RAB11A,PARP6,RHOT1,MYO1D,KANSL1,RASGRP4,SNX27,USP33,MRGBP,TRAPPC10,FAM168B,DHX57,MAP4,DENND6A,SORCS2,PPP2CA,CNOT6,CEP43,CNOT4,KBTBD2,YWHAG,CAMK2D,ITSN1,ANKRD50,VGLL4,MAML3,UHMK1,SPRED2,MEIS1,CYTH1,ARID2,YTHDF2,INPP5A,FNBP1L,VEZT,VPS36,ARMC8,TSHZ3,HIF1A,CACNA2D4,CDK17,RAB6A,TM9SF4,NRDC,BTF3,VEZF1,MAX,DDX5,NR3C1,KCNMA1,HERC2P9,OLFM1,RASAL2,PARD3B,RAB21,GTDC1,DCAF7,RAB8B,MACROD2
ACTGTAG_MIR139	ADHD	8.92E-06	0.000277052	0.974316	476		blood	TWAS	c3	0.974316	0.999994	HNRNPF,DDIT4,PPP3CB,AP3M1,EIF4G2,APLP2,WASHC4,VPS37B,CHFR,AEBP2,DTX3,RTF1,TSPAN3,FBXL16,NDRG4,PIEZO1,PMP22,MNT,NPTX1,TGIF1,PDE4A,SMARCA4,LSM14A,WDR47,HIPK1,HDGF,NME7,IVNS1ABP,CDC42,SRSF4,PTPRU,SSX2IP,DNAJC5,MAP2,UBE2F,ATP2B2,TMCC1,CACNA2D2,DCBLD2,FBN2,PPP2CA,CPEB4,CDK19,AKIRIN2,HOXA9,KBTBD2,YWHAG,RSBN1L,FAM91A1,STAU2,NOTCH1,TSPAN5,SEPTIN11,RUFY3,PPARGC1A,DHX15,AZIN1,MORN4,MGAT4A,JUN,CHD7,AUTS2,MAT2A,HMGCR,ATXN1,PSME4,KBTBD8,SLC25A3,SOCS2,PROSER1,GPD1L,SRSF10,PDE3A,ARRDC3,BTG3,FRMD4A,ZFAND3,CCNY,FOS,JDP2,NFAT5,ZNF532,MARCHF7,GALNT3,UBR3,FAM76B,ZBTB10,YWHAQ,TCF12,RO60,XPO4,ETS1,KPNA4
ACTTTAT_MIR1425P	ADHD	-8.34E-07	0.000157984	0.995787	1153		blood	TWAS	c3	0.995787	0.999994	SLC18A2,MASTL,NRP1,SGMS1,HNRNPH3,ZNF503,SORBS1,RNH1,NUDT22,RPS6KA4,TRIM3,TAF10,DCHS1,IL18BP,RIC8B,ULK1,BAZ2A,ZDHHC17,FOXJ2,CD69,CUL4A,FNDC3A,KCNRG,ARHGEF40,ACIN1,MBIP,GCH1,EXOC5,RTN1,RPS6KA5,UBR1,RCN2,BTBD1,TAOK2,SETD1A,CNEP1R1,HERPUD1,AP1G1,ZCCHC14,GAS7,SREBF1,RHOT1,MYO1D,DNAJC7,BECN1,GPATCH8,SP2,HOXB4,VMP1,JPT1,CRK,RNF165,ACTN4,ZFP36,TRIP10,MFSD14A,GPR88,RHOC,HIPK1,VANGL1,MCL1,SPEN,ATP1B1,RC3H1,DSTYK,PLXNA2,H3-3A,ARID4B,EFCAB14,TUT4,STK35,TRPC4AP,MMP24,ZNF512B,SYNJ1,C2CD2,EP300,CELSR1,KLF11,MTLN,PTPN4,CCNT2,RETREG2,COL4A3,ATG16L1,HDLBP,PPM1G,EPAS1,RHOQ,PCBP1,DUSP2,CNNM4,CEP97,ALCAM,MGLL,RAB6B,CAPN7,SETD2,PCGF3,CPEB2,AFF4,PURA,APBB3,SLC36A1,MAT2B,CPEB4,MGAT4B,SLC22A23,PRPF4B,MEA1,SRF,SLC25A27,FAM131B,UBE3C,CBX3,SUN1,KLF10,FAM91A1,EGR3,ABCA1,DNAJC25,PBX3,NIBAN2,CDC37L1,SON,ACKR3,MED28,CCNG2,GRSF1,SLC4A4,DCUN1D4,USP46,CLCN3,TBC1D9,TSC22D2,MED12L,SCOC,SPSB1,TPBG,TP53INP1,BHLHE41,TLE4,ARID2,RETREG1,LRP12,CMIP,RAB11FIP5,SPCS2,TAFA1,FAM107B,BMP2,RGMA,UCHL3,PLEKHA3,ALS2,BTBD7,QKI,SDCBP,PDS5B,PAIP1,ARGLU1,SACS,BNIP2,TRIM36,EIF4E3,CDK17,SRI,REV3L,TGFBR2,FBXL3,SLAIN1,FCHO2,HLTF,CAMTA1,BTBD10,MARCHF6,NPAT,BTG3,BRPF3,SPOCK2,ATXN7L2,ZFAND3,NFE2L2,WWP1,SNX16,WDR26,JMJD1C,CPEB3,CUL2,UBE2D1,FBXO30,BTG1,ZFYVE21,RALGAPA1,FOS,EGLN3,NFAT5,RBBP8,MBD2,STAG1,ROBO1,FNDC3B,ZBTB47,UBE4A,TCF12,CNOT11,MBD5,RSF1,NRG1,CHD9,MSH6,FZD7,ADAMTS1,ADAMTS5,AHR,NETO2,VPS54,RPS25,HSPA8,DDHD1,EMC4,SSH2
ACTWSNACTNY_UNKNOWN	ADHD	-7.08E-06	0.000229268	0.975352	417		blood	TWAS	c3	0.975352	0.999994	ADM,ATL3,ZCCHC8,DNAJC14,RNF17,FOXO1,KBTBD6,NEDD8,GMPR2,NUMB,DNAJC17,ZFYVE19,PPCDC,HIRIP3,INO80E,TBC1D10B,BCKDK,ARMC5,RASD1,TOP3A,SMCR8,PSMD11,KAT2A,SLC9A3R1,C19orf44,MVB12A,LIG1,ZSWIM9,GRWD1,CA11,RCN3,ZNF274,ACP6,SF3B4,APH1A,WDTC1,TMEM69,PHF13,STAU1,XPO1,TMEM150A,CEP97,AP2M1,FYCO1,DHX30,GNAI2,TMEM115,CCNA2,SLC38A9,ALKBH4,LRWD1,AHCYL2,CNOT4,INTS9,HMBOX1,CARD9,NFXL1,SLC10A7,HSCB,JARID2,MRPL50,ZNF189,PDIA5,KCNJ2,COPG2,SYT3,TMOD3,TMEM245,CERT1,POLK,TBXT,BCL11A,ZNF691,SEC11C,FNTB,ANKS1A,TRPS1,ADO,MYL6B,CCPG1,BBX,RAD54L2,FHIT
ADDYA_ERYTHROID_DIFFERENTIATION_BY_HEMIN	ADHD	8.05E-06	0.000249783	0.974275	413		blood	TWAS	c2	0.974275	0.999994	AKR1C1,AKR1C2,DDIT4,SLC43A3,FTH1,TXNRD1,SLC27A2,ADAM10,RPP25,CTSH,NPRL3,HBZ,MT2A,HERPUD1,HBA1,NQO1,OSGIN1,CAVIN1,NLRP1,FDXR,FECH,ICAM3,KLF1,ATF5,MCL1,FCGR2A,IER5,PTPN7,DNAJB4,NEFH,NCOA1,RTN4,ITGB5,ETV5,CPOX,GYPA,IER3,HSPA1B,PTP4A3,HSPA5,CXCL8,CXCL2,ID2,TAX1BP1,JUN,CEBPB,LMO2,KLF6,UCP2,NFYA,BIRC5,ATF3,MOAP1,SLC2A14,YES1,ANGPT1,SOCS2,PIM1,MEF2C,CTSL,CREM,CEBPG,NPL,DHX9,INSIG1
ADNP_TARGET_GENES	ADHD	-9.50E-06	0.000218074	0.965253	447		blood	TWAS	c3	0.965253	0.999994	NLRX1,TP53I11,ANAPC15,ANAPC5,ABCB9,SCARB1,CCNB1IP1,TIMM9,KIAA0586,SNUPN,EARS2,ADCY9,DRG2,MYO15A,MAPT,PFAS,CYGB,CHMP6,ICAM1,DNM2,PCSK4,PGPEP1,APBA3,DPP9,TMEM91,ZNF234,CEACAM19,CCDC61,FCGRT,PRMT1,LILRB4,GPR108,SCNN1D,CTSS,PRUNE1,PADI4,LDLRAP1,XKR8,MACF1,LINC02812,CDC25B,GGT1,C1QTNF6,CTDSP1,CRTAP,AARS2,TPK1,RNF216P1,PHTF2,ST6GALNAC6,LRBA,MIR3945HG,CCDC117,SEPTIN9,GPR160,TMC8,SELPLG,CORO1C,MRPS15,CSF3R,LCP2,PCCB,JAML,TENT2,CIITA,SRPK1,PHYH,DTD1,LINC02356,STK17B,MFSD6
AFFAR_YY1_TARGETS_DN	ADHD	8.23E-06	0.000134747	0.95128	1087		blood	TWAS	c2	0.95128	0.999994	IDI1,HELLS,ALDH18A1,DKK3,MTCH2,FEN1,FADS2,RPS6KA4,ZNF143,SCARB1,PTPRO,BCAT1,RACGAP1,PFDN5,GPR84,LYZ,MRPL52,GZMH,SERPINA1,DUT,PRC1,PLK1,KIF22,SETD1A,FUS,TFAP4,CHTF18,LIG3,MYCBPAP,ALOX15B,JMJD6,APCDD1,LDLR,LIG1,LIN7B,NLRP4,VAV1,TNFRSF1B,ANP32E,FDPS,IFI16,FCGR2B,LHX4,KIF2C,NASP,DHCR24,PER3,TRIB3,SEMG1,SLC35C2,RIPK4,NIPSNAP1,MCHR1,MCM6,COL6A3,MTHFD2,TMEM45A,PCOLCE2,CHST2,RFC4,CLEC3B,RAD18,DKK2,ELOVL6,CCNA2,NSG1,REST,TACC3,STARD4,KIF20A,CDC25C,SFXN1,MXD3,GZMA,CCNB1,CENPH,THBS4,TFB1M,TCP1,THBS2,HLA-A,HLA-B,TUBB2A,POLH,SLC29A1,CYP3A5,MCM7,DNAJC2,LEP,CLCN1,STEAP4,CYP51A1,SOX7,FDFT1,SQLE,FZD3,MATN2,LPAR1,PTGS1,PTGDS,CENPE,MAD2L1,PRKG2,SPP1,TTF1,SLC4A4,CXCL6,GATB,HMGB2,MCM3,PLSCR1,MRPL19,SMC2,MSH3,API5,ITGA4,B3GAT3,TK1,BIRC5,FARS2,MCM5,UNG,CREB1,IDH1,HMGCS1,MSH2,SLC25A26,LRIG1,FN3K,AURKB,UCP3,KIF23,RAD51AP1,STMN1,AURKA,GPR65,COL15A1,TGFBR1,ATP6V1E1,IL1R1,IL1RL1,AXIN2,LMNB1,TGFBI,ANKH,PLCB1,EEF1A1,KIF11,HMGB1,RAB27A,ABHD3,GNB4,SLC22A18,CENPF,PTPN2,SNX5,MCM4,SCD,MYO1B,SPA17,FOXM1
AFFAR_YY1_TARGETS_UP	ADHD	1.49E-05	0.000156077	0.923781	835		blood	TWAS	c2	0.923781	0.999994	CASP7,KIF5B,FAS,DRD4,CEND1,IRAG1,STX3,MS4A1,EHD1,CTSF,UBC,ZNF385A,RNF41,MDM2,SLC2A3,KLRB1,RPGRIP1,BMP4,ABCD4,FOS,TPM1,GFER,SLC9A3R2,ABCA3,MPG,LGALS9,HSD17B1,ACOX1,DCXR,MYO1C,MYOM1,ICAM1,S1PR5,JAK3,PBX4,DMPK,PPP1R15A,NDUFA7,PSRC1,RORC,SLC27A3,ADAM15,SYT11,CFH,BTG2,DSTYK,PFKFB2,KIF17,GPR137B,SFN,GBP2,GBP6,SRC,BLCAP,NNAT,TGM2,TNNC2,PLTP,TCFL5,SELENOM,PMM1,TTLL1,LPIN1,STK25,MAL,ALCAM,B4GALT4,ABCC5,ITGA9,LAMB2,TNNC1,UCHL1,CDO1,FYB1,COL10A1,H1-2,TAP1,BAK1,BMP6,ZNF3,NPTX2,PTP4A3,TNFRSF10B,CLU,ABCA1,ACKR3,SURF1,PERP,NGFR,TP53INP1,ATP6V0E2,PEX19,TPH1,ST6GALNAC3,SELENOP,SULF2,HM13,BCL2L1,PAFAH2,DUSP1,MYH3,TGFB2,PMAIP1,CDKN1A,PLOD2,CHODL,GADD45G,FABP3,TPD52L1,HSF2,PRSS35,ABAT,SPAG1,LDHB,CDKN1C,WNT16,FLT1,FXYD6,IL17D,COL19A1,HACL1
AFP1_Q6	ADHD	1.25E-05	0.000162111	0.938416	849		blood	TWAS	c3	0.938416	0.999994	NDUFB8,ARL3,SFXN2,ABLIM1,C10orf82,SLC18A2,TECTA,ZNF202,KIRREL3,PHF21A,PACSIN3,TPP1,SIPA1,C11orf24,ZNF143,C12orf75,LINC00173,ARHGDIB,ACVR1B,CALCOCO1,HOXC4,CNPY2,DTX3,ING4,C3AR1,HAUS4,HOMEZ,PELI2,CDAN1,CTDSPL2,MCTP2,SMG1,ROGDI,ZFHX3,CDH13,RTN4RL1,MYO18A,LIG3,ADAM11,MINK1,DVL2,WIPI1,H3-3B,SERPINB2,SHKBP1,DMPK,AGL,CDC42SE1,MLLT11,KCNN3,PMF1,MIR9-1HG,SOAT1,XPR1,EPHB2,DNAJC11,UTS2,VAPB,BACE2,PKP4,TANK,PUM2,ASXL2,CDC42EP3,USP34,PCBP1,FBLN2,CCDC174,ANKRD28,MAP4,GPX1,C1QTNF3,STX7,SOX4,C6orf62,IRF4,TRERF1,AARS2,SP4,HOXA1,JAZF1,ZHX2,SCAI,FAM78A,LAMTOR3,SLC4A4,PPM1K,WNT7A,JARID2,ESR1,TMEM71,ID2,CREB5,DPYD,CACNA2D3,RBFOX2,SATB2,CYP26B1,TTC12,DUSP6,SPTB,RBMS1,DPYSL2,ATF3,NOG,B3GLCT,EPB41L3,HERPUD2,ZMYND8,SULF2,MRPL48,PLAGL2,POFUT1,NOL4L,LMO4,SEMA3C,HGF,ZNF654,PLEKHA6,CDIN1,MEIS2,POLG2,WNK1,MYC,KCNMA1,LRMDA,C2CD5,CNOT2,SPATA7,KCTD15,AFF3,LONRF2,BBX,RAB21,LAMC1,MYO3B,SESN3,DSCAML1,CNTNAP2,CRLS1,S1PR1,MTMR4,MAP4K4,SMC4,ZNF281,CAVIN2,FLI1
AGARWAL_AKT_PATHWAY_TARGETS	ADHD	7.22E-06	0.000706499	0.991848	62		blood	TWAS	c2	0.991848	0.999994	PLAU,VEGFB,PTGS2,MMP9,TGFA,EGF,VEGFA,SPP1
AGCATTA_MIR155	ADHD	-1.86E-05	0.000257946	0.942551	544		blood	TWAS	c3	0.942551	0.999994	TSPAN14,SPI1,PICALM,BCAT1,FBXO33,RCN2,NUFIP2,MYO1D,MAP3K14,ZNF652,LRRC59,ZNF236,SMARCA4,MIDN,CSNK1G2,NFIX,MAP3K10,SKI,GOLPH3L,KCNN3,H3-3A,TOMM20,ZFP69,BRD1,SP3,CTLA4,CAB39,INPP5D,HDAC4,RNF123,C3orf18,PDE12,TRIM2,G3BP2,CSF1R,ITK,CREBRF,TAB2,SERAC1,RREB1,CUX1,HBP1,BCAP29,KBTBD2,YWHAZ,SGK3,UBE2W,PSIP1,ZNF518B,SEPTIN11,ANTXR2,MEIS1,SLA,ARL5B,TP53INP1,RAB11FIP2,TLE4,ARID2,MYO10,CHD7,ELL2,CEBPB,BACH1,CELF2,TSHZ3,PKIA,QKI,KRAS,HIF1A,SDCBP,N4BP1,CARHSP1,SYPL1,RAB6A,WEE1,CAMTA1,FAR1,VEZF1,WWC1,NDFIP1,SOCS1,SEMA5A,SATB1,WBP1L,DYNC1I1,HIVEP2,GPR85,STRN3,NFAT5,MARCHF7,CD47,PTPN2,SLC39A10,ZMYM2,ACVR2A,FAM135A,ETS1,S1PR1,DNAJB1,PSKH1,RAB1A,SSH2
AGCGCTT_MIR518F_MIR518E_MIR518A	ADHD	-4.26E-05	0.000998183	0.965993	66	0.660826	blood	TWAS	c3	0.965993	0.999994	BET1L,ZNF385A,MCF2L,CAPN3,PTPRU,FCHSD1,NSG2,EGR3,SON,ZNF608,AUTS2,NRXN1,ADO
AGCTCCT_MIR28	ADHD	-8.74E-06	0.000258023	0.972993	369		blood	TWAS	c3	0.972993	0.999994	OTUB1,IKZF4,METTL17,NDRG2,FOXN3,TLN2,CSNK1G1,SMAD3,NDE1,NAA60,YPEL3,RCVRN,SARM1,LSM12,MAP3K3,TNFSF12,VAMP2,RNF165,TXNL1,GARRE1,DMRTC2,BCAM,CYTH2,AMIGO1,CSF1,SETDB1,CDC42SE1,LUZP1,ARID1A,TRIT1,DYRK1A,SP140L,HTRA2,GPM6A,UNC5A,SRF,RREB1,HOXA1,MTSS1,LRRC14,KAT6A,CAPRIN1,LBH,MAT2A,ATXN1,AMPH,QKI,N4BP1,SSRP1,BIVM,EPHB1,MSL2,MAX,TRPS1,PTPRF,CRIM1,SEH1L,SH3D21,SSH2,ADGRL1,DDX39A
AGCYRWTTC_UNKNOWN	ADHD	1.24E-05	0.000267027	0.963066	408		blood	TWAS	c3	0.963066	0.999994	KIRREL3,C1QTNF4,ZFP91,PTGDR2,HIP1R,SPTLC2,TMEM62,APOBR,HSD3B7,TFAP4,ROGDI,ZFHX3,GSE1,ALKBH5,MYO18A,NUFIP2,RAB5C,RAB8A,ELL,PROSER3,CHMP2A,RORC,CPLANE2,PIK3R3,DIDO1,WBP2NL,NFAM1,ADGRF3,NAA50,ATP6V1A,UBE2K,KDM3B,NOTCH4,PHF1,PPP2R5D,HOXA2,KLF10,PCMTD1,UBE2W,MRPS18C,PPARG,OMA1,SIRT1,ALS2,CMKLR1,PFN2,XRCC1,NAV2,STK40,NOL4L,IKZF2,ROBO4,PSMA1,PDE3B,LAMP5,LRMDA,FGFR2,ST8SIA1,FSTL1,ZMAT3,RPLP0,PDP1,KPNA4,ACVR1
AGGAAGC_MIR5163P	ADHD	-1.13E-06	0.000208343	0.99567	580		blood	TWAS	c3	0.99567	0.999994	DUSP5,HNRNPF,IFIT1,RNF214,MCAM,RILPL1,CCDC184,ASIC1,POU6F1,TRAF3,KHNYN,CSNK1G1,ARL6IP1,COL1A1,PITPNC1,CYGB,SRSF2,BAIAP2,PDE4A,ZNF607,HNRNPUL1,VASP,CNOT3,IER5,PIK3C2B,TMEM81,RUNX3,COL18A1,UBE2L3,LIF,OSBP2,PATZ1,ASXL2,RAB6B,CHST2,WDR48,PPA2,TMEM154,MAP9,DIAPH1,DCTN4,CREBRF,B4GALT7,PPP1R14C,FAM131B,SDK1,YWHAZ,MTUS1,GFRA2,TMEM70,ZER1,ERMP1,HERC6,ANTXR2,PAQR8,XBP1,ATP6V1C1,CREB5,SATB2,NCAM1,CERKL,SPTB,BNIP3L,GLIPR2,CBL,SPRED1,ARGLU1,TM9SF4,SYT1,WEE1,MACROH2A1,MARCHF6,PLCB1,PCNP,KMT5A,SMG7,SLC7A1,CCPG1,S100B,MYO3B,GTDC1,ZEB2,AGO1,TCF12,SYCP2L,WAPL,NXF1,GADD45A
AGGAGTG_MIR483	ADHD	-0.000190759	0.000994262	0.847852	153	0.816143	blood	TWAS	c3	0.847852	0.999994	CAMK2G,ZDHHC5,DDX54,SFSWAP,H3-5,NEK9,PDCD7,USP32P2,KPNB1,USP6,ACE,VAMP2,H3-3B,UBE2J2,HIC2,DNAL4,R3HDM1,MAP2,XPO1,PLXNA1,SETD2,DAG1,DOCK3,NSD2,MXD4,RNF4,RCAN2,RBAK,CNOT7,ODF2,TMOD1,SON,USP46,SYNPO2,PHF20L1,ZNF212,RAB10,QKI,VEZF1,SRSF1,IL1RL1,SATB1,HIVEP2,CPEB3,RIOK3,MED1,MTA2
AGGCACT_MIR5153P	ADHD	-1.72E-05	0.000407761	0.966295	261		blood	TWAS	c3	0.966295	0.999994	NANOS1,LARP4B,PAFAH1B2,ARHGEF12,YPEL4,IL18BP,FMNL3,DAZAP2,SP1,MMP19,IKZF4,CS,BAZ2A,BBOF1,DCUN1D3,RIPOR1,GAN,PAFAH1B1,UBE2Z,NEDD4L,ZBTB7A,CYB561D1,GATAD2B,DNAJC16,GALE,EPB41,LRP8,STK4,DYRK1A,ARL4C,XRN1,CACNA1D,CLOCK,DCTN4,FAT2,SYNE1,ZKSCAN1,GIGYF1,FAM185A,KAT6A,MTDH,BICD2,DLL1,DHX15,SLCO3A1,ZFAND5,ITPRID2,CAPRIN1,TRIM9,SEC62,BAZ1B,QKI,LRRC37A6P,SYT1,MAP3K7,VEZF1,RNF43,MTMR4,URI1,MKRN1,PPP1R7,CDKN1B,NR4A2,NPAS2,BTBD3,COX11,MBOAT2,AGO1
AGGGCAG_MIR18A	ADHD	-1.15E-05	0.0002884	0.968115	401		blood	TWAS	c3	0.968115	0.999994	SEMA4G,PSD,CCDC88B,KDM2A,VDR,KCNH3,PIP4P1,JPH4,KHNYN,ZFYVE1,PCSK6,BAHD1,MAPKBP1,STOML1,HOMER2,AP3S2,FURIN,MAPK8IP3,TRAF7,DCUN1D3,RNF40,BCKDK,USB1,CSNK2A2,GOT2,ZCCHC14,STAT3,MAPT,ITGB3,UBE2Z,STRADA,ZBTB4,NDEL1,CSNK1D,CTDP1,KXD1,CALM3,GYS1,ENSA,SNX27,ARID1A,WASF2,PHC2,RPRD1B,RUNX1,HIC2,EIF4ENIF1,CBX7,RAPH1,ARL4C,TTLL3,GATA2,EPHB3,ETV5,DLEC1,SETD2,PFKFB4,DAG1,PBRM1,IL17RB,FAM53C,CYFIP2,CPLX2,AGPAT4,URGCP,YWHAZ,RAD23B,LRRC8A,TRIB2,TET2,PRELID1,TIMP2,ESR1,TACC1,ZFYVE27,CRCP,TLN2,MAT2A,ENC1,SERTAD2,QKI,GLP1R,CITED2,FSTL4,TMEM241,PAN3,CREB1,BCL2L1,MBNL2,CIT,PXN,PDP1,SMPD3,NF2
AGGGCCA_MIR328	ADHD	4.64E-06	0.000333061	0.98888	252		blood	TWAS	c3	0.98888	0.999994	H2AX,ESRRA,DDX11,ITGA5,RPS29,CSNK1G1,PTPN9,ST20-AS1,UBFD1,ATXN2L,LRRC75A,METTL16,ULK2,HAP1,UBE2Z,SUGP1,PRX,CADM4,ARID4B,EDARADD,WDTC1,DPH2,ST3GAL3,TESK2,SPECC1L,SEPTIN3,TTC38,USP37,ARL4C,DNMT3A,ARID5A,SHISA5,RPP14,GSTCD,GPM6A,JADE2,AGPAT1,TTYH3,RSBN1L,YWHAZ,NRIP1,SNRK,SERTAD2,ASAP1,LGR4,SLC2A1,SCN2B,PIM1,MAX,NR3C1,PLCB1,DYNC1I1,ZNF704,NRP2,ETV6,PSME3
AGGTGCA_MIR500	ADHD	2.23E-06	0.000353296	0.994967	258		blood	TWAS	c3	0.994967	0.999994	ANKRD13A,ING4,KPNA3,RNF40,RTN4RL1,PPP4R1,ZNF236,EGLN2,CCDC106,HIPK1,IVNS1ABP,ZRANB2,TP53INP2,EPB41L1,PATZ1,NCOA1,CELSR3,GPM6A,LIN54,CAMK4,HNRNPA0,DCTN4,CUX1,KBTBD2,PURB,LRRC14,PPP3CC,RAB14,FBXW7,PPP2R5E,MATR3,SLC4A7,NRF1,RNF38,E2F3,TSHZ3,PDS5B,SLC25A26,SOCS2,POFUT1,NBEA,CCDC6,HSPA14,OSBPL10,B4GALNT3,MACIR,KLF9,PLXDC2,SHPRH,ATL1,NFAT5,RBMS1,FNDC3B,HLF,RAB21,CREB1,PRKCE,WAPL,ABCC4,THAP11
AGTCAGC_MIR345	ADHD	-6.89E-05	0.000499364	0.890235	173		blood	TWAS	c3	0.890235	0.999994	OGA,ARL3,ANXA11,GLS2,PTGES3,FBXO33,RNF111,ZNF609,UBFD1,DYNC1LI2,RAB5C,LSM12,LIMD2,RAB37,LSM14A,KIF1B,PFKFB2,FAM168B,BIRC6,HACD2,CDV3,CPEB2,UBAP2,ABCD3,CACNB2,CMIP,FNBP1L,UBE2H,SSBP2,UTP14C,EPS8,SPRED2,E2F3,PAPOLA,SLC25A26,SLC25A12,IQCK,KLF9,ZFAND3,NFIA,ZMYM5,ARL8B,FAM76B,SCMH1
AGTCTAG_MIR151	ADHD	9.61E-05	0.000997083	0.923234	96	0.685944	blood	TWAS	c3	0.923234	0.999994	CRK,RHPN2,HPCAL4,CACNB4,RBM5,LSMEM2,RREB1,RDH10,SEPTIN11,INPP5A,KLF12,PDS5B,RAN,CAMTA1,ERGIC2
AGTCTTA_MIR499	ADHD	-8.90E-06	0.000267095	0.973407	315		blood	TWAS	c3	0.973407	0.999994	PDCD4,ARHGAP12,MPPED2,RIC8B,AEBP2,KPNA3,CFL2,IRF2BPL,MYEF2,ADAM10,RCN2,SEC11A,UBN1,RAB5C,RSBN1,AZIN2,RNF220,TESK2,DGCR8,HIC2,EDAR,KIF3C,REEP1,RNF44,TMED9,ZNF655,FAM131B,PTBP3,H2AZ1,ZNF518B,PPP3CA,TRAM1,PTBP2,ARID2,CELF2,DDX1,WTAP,QKI,AGO4,NAV2,ARGLU1,RYBP,NOL4L,EML4,ENPP2,KLHL42,FOXN2,CHRFAM7A,ZBTB10,UBE2E1,SDC2
AGTTCTC_MIR146A_MIR146B	ADHD	8.55E-06	0.00057658	0.988175	158		blood	TWAS	c3	0.988175	0.999994	SEC23IP,EIF4G2,STX3,RPS6KB2,NUMB,USP3,SNX22,PSMD3,CD79B,PRX,HIPK1,IVNS1ABP,PTPRA,ZNF512B,HIC2,POLR3H,THUMPD3-AS1,JAZF1,HMBOX1,STRBP,CCDC117,PHF20L1,CELF2,SMAD4,RARB,BIVM,SYT1,PCDH1,PTGFRN,ZNF532,KCTD15,SRSF6,NRP2,TRAF6,OBSCN-AS1,KLF7,THRB
AHRARNT_01	ADHD	2.43E-06	0.000315801	0.993854	384		blood	TWAS	c3	0.993854	0.999994	MXI1,TCF7L2,MMP1,PHF21A,DCHS1,DTX1,NR4A1,RARG,C12orf57,SRRM2,XPO6,TFAP4,GNAO1,SEZ6,NAGLU,CCR10,CNTNAP1,PITPNC1,BRSK1,MOV10,SHC1,SPEN,SOAT1,SESN2,TMEM53,USP1,HELZ2,RUNX1,DMC1,PDGFB,HPCAL1,HK2,MBNL1,EIF4A2,IP6K2,RBM6,MAEA,TRIM23,SOBP,CCN2,SGK1,SOX4,TAF11,TNPO3,REPIN1,HOXA5,JAZF1,KLF10,C8orf82,EGR3,PHPT1,CAMK2D,H2AZ1,USO1,TACC1,TM2D2,ADAM9,BHLHE41,CYP26B1,ABTB2,JAG1,IL7,ZBTB20,CKS1B,ELK3,PAX6,BCL11A,GTF2A1,VEZF1,NR3C1,PCDH1,ANKS1A,PHF1,SPOCK2,ATXN7L2,TNKS2,HECTD1,RGS6,CEMIP,MEX3B,UGGT1,HES1,FBXL20,STAM,ZMYM2,WSB1,PABPC1,PDP1
AHR_01	ADHD	8.46E-06	0.000499331	0.986488	151		blood	TWAS	c3	0.986488	0.999994	POLD4,CCND1,PICALM,EED,TTBK2,POLG,ZNF689,MNT,KPNB1,SENP3,TP53,PRX,CYTH2,RUNX3,VAMP3,H1-0,SPEG,RTN4,CREBRF,TRIM39,GARS1,H3C4,NCAM1,NKAPD1,NRF1,DPYSL2,GRIK3,PLAGL2,LMO4,BCL11A,KCNA6,PANK3,NR3C1,NADK2,MRTFA,FBXW11,RPL10A,ITPR1,DYNLL1
AHR_Q5	ADHD	-5.02E-06	0.000182434	0.978043	721		blood	TWAS	c3	0.978043	0.999994	PSD,ARL3,SFXN2,CACUL1,EIF3A,IKZF5,ACADSB,MLLT10,WAC,ZFP91,SF1,KDM2A,STARD10,CREBZF,EED,GIT2,DTX1,ASIC1,PCBP2,HOXC4,PTGES3,CNPY2,DDIT3,PALS1,IRF2BPL,EID1,PAQR4,PALB2,DCTN5,PHAF1,FHOD1,SLC9A5,HSDL1,ZCCHC14,SMG6,SRR,MNT,RETREG3,TUBG1,ARRB2,MINK1,PITPNC1,CIRBP,DAZAP1,TSSK6,NDUFA13,SPINT2,HNRNPL,ZNF428,FOSB,SPIB,CD320,EDEM3,EYA3,PIK3R3,NPHP4,DSTN,VAPB,URB1-AS1,C21orf58,PCNT,THAP7-AS1,CBX6,USP37,ABCB6,FBXO36,CYP1B1,RTN4,REL,IMMT,B3GALNT1,EIF4A2,PRKAR2A,USP4,RHOA,TCTA,RNF123,MST1,PDS5A,HNRNPDL,ATG12,PPP2R2B,TRIM23,TRAPPC13,VEGFA,YWHAZ,ASPH,FAM78A,CAMK2D,H2AZ1,TAMM41,RBPJ,ZNF827,SERP1,MEIS1,ZBTB25,SSBP4,AP3S1,BHLHE41,INTS13,FGFR1OP2,MBD3,DOT1L,CMIP,PTMA,RAB6A,NRF1,DNAAF1,RAB10,BIN1,CNOT9,ZEB1,BCL11A,VLDLR,REV3L,EPHB1,MAF,MAX,FUT8,AXIN2,PANK3,NR3C1,POU2F1,GADD45G,ADO,TNKS2,CDKN1B,ATL1,MEX3B,SEC14L1,WDR33,BTBD3,TEX264,STAG1,SRSF6,ING3,ZMYM2,BZW2,INSIG1,NRG1,SORCS3,BRSK2,CFL1,TTC9C,NRGN,RBM4B,FGF9,ADGRL1
AIGNER_ZEB1_TARGETS	ADHD	-9.44E-06	0.000316078	0.976168	190		blood	TWAS	c2	0.976168	0.999994	TSPAN15,PKP3,PPL,CLDN7,DMKN,CRB3,MUC1,F11R,SFN,CDH4,MARVELD2,OCLN,DSP,SYTL1,TACSTD2,TMEM30B,MPZL2,PATJ,CDH1,DSC2,PMEPA1,SH3YL1
AIYAR_COBRA1_TARGETS_DN	ADHD	-1.44E-05	0.000377637	0.969539	190		blood	TWAS	c2	0.969539	0.999994	PRDX3,HELLS,DCPS,METTL7A,AAGAB,GOT2,SRSF2,PRX,SLC20A1,MCM2,EPHB3,HNRNPAB,SOX4,HSPB1,ZNF395,NELFB,BAG1,APIP,MYO5C,PSMD12,ZNF532,CPD,CLDN4
AIYAR_COBRA1_TARGETS_UP	ADHD	7.36E-06	0.000333124	0.98238	202		blood	TWAS	c2	0.98238	0.999994	IFITM1,MGP,FRS2,PARP4,MBTPS1,C1orf159,S100A8,METTL25B,NEK2,NENF,ENAH,TOMM20,TMEM50A,TRIB3,TFF3,DNAL4,MAPK8IP2,PBRM1,ASNS,CTSB,TPBG,EPRS1,DEGS1,ACOX2,PRLR,SATB1,PRCP,UBL3,FHL2,GADD45A,APOD
AKL_HTLV1_INFECTION_DN	ADHD	1.54E-05	0.000235531	0.947964	453		blood	TWAS	c2	0.947964	0.999994	ITGB1,TCTN3,FRY,TRAV8-3,GZMB,VAPA,ADGRE1,SDF4,PDE4DIP,PTGS2,DENND1B,CTSA,TTN,GNLY,TMEM45A,CD96,CD86,IL17RB,RIOX2,HOPX,IGFBP7,GZMA,CDK19,REV3L,TSPYL1,RWDD1,UBE2J1,DNAJB6,AKAP9,DUSP4,PRUNE2,STAP1,SERP1,GPR171,JUN,HTR3A,ATP8A2,ANXA1,DUSP6,CPVL,YPEL5,PKIA,FYN,GPR65,ENPP2,MEF2C,PNISR,CCNC,SERINC1,CDH1,PTPN2,CEP192,LANCL1,FAM3C,MDFIC,CD3G,ATP5MG,DNAJC15,UFL1,KHDRBS3,RPIA
AKL_HTLV1_INFECTION_UP	ADHD	2.22E-05	0.000446641	0.960293	208		blood	TWAS	c2	0.960293	0.999994	NET1,IDH2,ALDOC,AP2B1,ACLY,DNAJC7,CBX1,S100A10,LGALS1,ADD2,VAMP8,CTNNA1,SOX4,HSD17B8,GSDME,NME1,APP,LGALS3,RAB4A,NREP,FABP5,GNAI1,MAP4K4,ECI2,SQOR
AKT_UP.V1_UP	ADHD	-1.31E-06	0.000148987	0.992987	820		blood	TWAS	c6	0.992987	0.999994	IDI1,SGPL1,UNC5B,MICU1,COMTD1,SFTPD,IFIT2,IFIT3,IFIT1,PDGFD,LDHC,PACSIN3,PTPRJ,KCNE3,H4C9,RIMKLB,RIPK3,ERO1A,GCH1,CLMN,ADAM10,ADGRG1,MMP15,ADORA2B,SPECC1,ALDOC,TRAF4,KRT23,VAT1,RUNDC3A,P2RX5,CAMKK1,CXCL16,JPT1,SPHK1,SECTM1,MYO5B,SOCS6,LDLR,ABCA7,TJP3,FBXO6,TOR3A,NIBAN1,MFSD4A,CD55,DUSP10,DHCR24,SNHG11,UBE2C,BACE2,FAM3B,LSS,HIC2,SEC14L2,INSIG2,PDK1,VAMP5,C3orf52,TFRC,VILL,RASSF1,GAK,MAN2B2,PARM1,ROPN1L,ARG1,PLAGL1,H4C8,NEU1,BPGM,CYP51A1,PON2,FDFT1,ST6GALNAC6,TPRN,CARD19,CCNG2,UGT8,TLCD4,PLSCR1,GUSB,TACSTD2,PFKP,TMCC3,CIR1,NFIL3,KLF6,SEPTIN9,DNAJB13,SLC6A6,PYGL,ATF3,PRKCH,METRNL,HCK,TESC,AK4,SLC2A1,CDKN2B,MPZL2,SH3BGRL2,BID,GPX2,IL1R1,PLK2,SGSM3,SYT17,GDE1,LRG1,FABP5,GPD2,LGMN,PREP,POLE3,KCNQ1,FLT1,PAK1,EDN1,GOT1,PLAT,SUCO,GIPC1
AKT_UP_MTOR_DN.V1_UP	ADHD	4.07E-06	0.000154206	0.978941	854		blood	TWAS	c6	0.978941	0.999994	NFKB2,FBXL15,SGPL1,MICU1,SFTPD,IFIT1,PACSIN3,PTPRJ,PTGDR2,H4C9,KCNH3,RNF41,RIMKLB,TRAF3,GCH1,CLMN,ADAM10,MVP,ADGRG1,ADORA2B,RASD1,ALDOC,KRT23,VAT1,MPP2,RUNDC3A,CTNS,CAMKK1,CXCL16,HOXB3,SPHK1,TGIF1,MYO5B,SOCS6,ABCA7,JUNB,ELL,FKBP8,CRLF1,TJP3,MLLT1,FBXO6,S100A8,TOR3A,NIBAN1,CD55,DUSP10,RNF19B,BMP8B,DHCR24,SNHG11,BACE2,ZBTB21,LSS,HIC2,SEC14L2,GGA1,A4GALT,TTLL1,VAMP5,C3orf52,HMCES,VILL,RASSF1,GAK,ING2,MAN2B2,HBEGF,ARG1,PLAGL1,H4C8,NEU1,HLA-DQB1,ILRUN,DAGLB,PON2,KLF10,SLC44A1,ST6GALNAC6,TPRN,UBE2R2,GLDC,CARD19,SLC39A8,CXCL1,CXCL5,PARM1,TLCD4,PLSCR1,GUSB,TACSTD2,ZNF746,TMCC3,CIR1,NFIL3,KLF6,KCTD9,SLC6A6,NIN,PYGL,ATF3,METRNL,HCK,TESC,AK4,DUSP1,CDKN2B,SUSD4,MPZL2,SH3BGRL2,IL1R1,PLK2,SYT17,GDE1,GIPC1,RASAL3,LRG1,ARRDC4,TMEM186,MSR1,RAB3IP,GPD2,LGMN,DUSP8,KCNQ1,HCN2,FLT1,PAK1,EDN1,PLAT,SUCO
ALCALAY_AML_BY_NPM1_LOCALIZATION_DN	ADHD	-6.40E-06	0.000150636	0.966133	944		blood	TWAS	c2	0.966133	0.999994	KCNIP2,RGS10,IFITM2,IFITM1,CHEK1,ARL2,PXMP2,POLE,TMEM106C,CD69,POLE2,CDKN3,DLGAP5,DAAM1,DUT,HOMER2,IDH2,CCNF,SERPINF1,RPA1,MAP2K3,PITPNC1,CENPX,TYMS,GAMT,INSL3,GNG7,CHAF1A,BLVRB,DHRS3,CD48,ALDH4A1,CD34,TNFRSF14,RHD,MECR,KIF2C,FAAH,GPX7,C20orf27,UBE2C,UBE2G2,SYNGR1,CENPM,KIAA0930,RRM2,HPCAL1,TRAK2,ITM2C,DTYMK,CD96,CD200,SIDT1,MCM2,NUP210,PLXND1,ITGA9,OGG1,CCNA2,GYPA,CD38,IGFBP7,SPARC,CYFIP2,SRD5A1,CCNB1,RHOBTB3,WASF1,PLAGL1,RPS6KA2,ATF6B,PBX2,SERPINB6,HLA-DRB6,HLA-DRA,HLA-DRB1,HLA-DMA,HLA-DPA1,KIFC1,VEGFA,LY86,CSGALNACT1,ANK1,RAD23B,GSN,STOM,XPA,CORO2A,HADH,BANK1,STK32B,MAD2L1,ATP8A1,ABCG2,PROM1,STAP1,TRIB2,ACAA2,PIP5K1B,INPP4B,MN1,BAALC,DDX60,DHFR,RANBP1,B4GALT6,GYPC,MTHFD1,HMGN3,EPS8,SEPTIN9,TK1,BIRC5,SLC1A4,GNB5,RSAD2,KYNU,USP13,PRR5L,NNT,FKBP1B,KIF23,ABCB1,TESC,HGF,MLLT3,CDKN2C,AGTPBP1,PMAIP1,IL1R2,NINJ2,WDR62,PTTG1,OTULINL,CIITA,ACAT1,MREG,MICAL1,GPA33,GALC,SERPINI1,S100B,MAN1A1,MDFIC,EVL,ENDOD1,TSPAN13,MCM4,PLXNC1,HAAO,HDAC9
ALCALAY_AML_BY_NPM1_LOCALIZATION_UP	ADHD	1.05E-06	0.000173955	0.995198	743		blood	TWAS	c2	0.995198	0.999994	ARHGAP22,SGPL1,SLC29A3,PDGFD,SC5D,CTNND1,NAALADL1,CORO1B,ACVR1B,KRT18,ITGA5,C3AR1,CDC42BPB,PSEN1,ABCC6,QPRT,FTO,SNX11,HOXB2,HOXB3,HOXB7,HOXB9,ZNF580,ADGRE1,GSTM3,VANGL1,H2BC21,RAB13,LMNA,CFH,ECHDC2,BCL10,BIK,TANK,TMBIM1,GATA2,PLS1,LAMB2,IP6K1,CTNNA1,H2BC4,LTB,WDR91,SNX10,HOXA1,HOXA2,HOXA5,HOXA9,HOXA10,TBL2,MTMR9,NKX3-1,ADAMDEC1,CLU,CHD7,ASPH,LAPTM4B,PBX3,AQP3,UNC13B,WDFY3,RAB38,MEIS1,F13A1,UGGT2,DLG5,LTBP1,RASGRP3,JAG1,GRB10,RPS6KC1,FAM110B,SELENOP,HMGCS1,LRIG1,EPB41L3,FBXO28,CPA3,SLC24A3,IGFBP2,PPP1R26,ICA1,ARHGAP25,SMPDL3A,TLR4,ADO,COCH,STRN3,DSC2,SPATA6,ZCCHC2,HNMT,NFE2L3,ADAM17,RRBP1,TRIM32,DRAM1,SCYL3,FZD7,SMC4,ACVR1,MTARC2,CAVIN2
ALCALA_APOPTOSIS	ADHD	-2.80E-06	0.000218066	0.989769	475		blood	TWAS	c2	0.989769	0.999994	FAS,TALDO1,MTCH2,RTN3,MARK2,TBC1D10C,EIF3F,TMEM106C,GAPDH,OXA1L,RIPK3,GZMB,MFAP1,APH1B,PSTPIP1,FES,IL32,QPRT,STX4,FUS,COX4I1,FAM104A,CD7,MATK,GPI,SYMPK,CYTH2,BCAT2,BAX,SCAMP3,RIT1,CD48,SDHC,TRAF3IP3,TOMM20,SCCPDH,ELOVL1,NINL,GNAS,HMGN1,MX1,RAC2,RALB,UBXN4,MFF,HADHA,CEBPZ,XPO1,RHOH,CYFIP2,HLA-A,MTO1,NUP205,AP5Z1,CHMP7,DDHD2,UBE2R2,METAP1,SAMSN1,PFKP,BNIP3L,ARL6IP5,SLC25A3,MSH2,DENND1A,CASP4,CASP1,AURKA,MTCH1,TIMM17A,VDAC1,CCT5,RPL10A,EEF1A1,ATP5MG,RPLP0,HSPA8
ALFANO_MYC_TARGETS	ADHD	1.78E-06	0.000135982	0.989558	1371		blood	TWAS	c2	0.989558	0.999994	ACTR1A,WBP1L,MXI1,TCF7L2,ZEB1,RASSF4,DDX21,ANXA7,PLAU,VCL,PPIF,RRP12,ADM,DKK3,DDB2,EHD1,SMPD1,B4GAT1,CDK2AP2,PICALM,FAM216A,EIF2B1,MMP17,FKBP4,ITGA7,RAB5B,MYL6,PCCA,CRIP2,PNP,BMP4,NPC2,DLST,BLM,CLCN7,ABCA3,ARL6IP1,TUFM,MVP,TGFB1I1,TFAP4,HERPUD1,BLMH,GOSR1,LASP1,MYL12A,FARSA,TLE5,MAG,PAFAH1B3,PLAUR,KCNN4,PPP1R15A,SLC16A1,MCL1,CTSK,S100A10,ATP1B1,QSOX1,NBL1,RAP1GAP,RER1,ID3,RUNX3,STMN1,RCC1,MYCBP,EBNA1BP2,NOP56,PYGB,TGM2,MYBL2,SLPI,SDC4,CSE1L,PSMG1,PES1,DDX17,DESI1,SNU13,TTLL12,KIAA0930,SLC20A1,SMPD4,IMP4,LAPTM4A,SDC1,ADCY3,KIF3C,CDC42EP3,MTIF2,DUSP2,TATDN2,MYLK,ITGB5,MGLL,RUVBL1,MME,ABCC5,CLCN2,CELSR3,RBM5,GNAI2,UBE2K,PAICS,AFAP1,IRF1,SPARC,DAB2,MAP1B,FLOT1,TCF19,HSPA1L,MDN1,TRIP6,LRRC17,IMPDH1,EPHA1,KCNH2,DNAJB6,PTPRN2,PTPN12,LY6E,PLEC,CPNE3,ECPAS,GSN,STOM,PPP6C,VCP,GLDC,PPAT,RAPGEF2,METAP1,ACKR3,ATP8A1,QDPR,CCNI,MMADHC,HS3ST1,TCOF1,TIMP2,CACNB2,PDIA5,ANXA1,AKAP12,CD59,ADD3,SVIL,PCDH8,LARP1,PEX5,SYNGR2,CAMKK2,LARGE1,CCNA1,SMTN,OXCT1,TOMM40,SDCBP,TARBP1,TRAP1,ITGA6,CTNND1,KARS1,TP53BP2,UCK2,AK4,FYN,CD1D,GPD1L,KCTD12,ASB13,COPB1,TGFB2,AKAP1,CSRP1,GNPDA1,SURF2,CCL2,MYC,PDCD11,SLC39A6,EEF1A1,E2F5,ARPC5,EMP1,RSL24D1,ATP8B1,FILIP1L,CDKN1C,LDLRAD4,PXN,SLC12A1,GAS6,CTH,CYTIP,GLOD4
ALKBH3_TARGET_GENES	ADHD	-9.26E-06	0.000116959	0.936868	1415		blood	TWAS	c3	0.936868	0.999994	TIAL1,C10orf88,PSTK,LRRC27,RAB18,NRP1,BMS1,CSTF2T,HNRNPH3,P4HA1,BMS1P4,FRA10AC1,CTR9,DPAGT1,C2CD2L,ARHGAP1,ZNF408,CSTPP1,SELENOH,MRPL16,VPS51,EIF1AD,BANF1,BBS1,MRPL21,IGHMBP2,CCND1,XNDC1N,RNF121,EIF3F,C12orf73,KCTD10,UBE3B,GOLGA3,PFKM,TMBIM6,PHB2,EMG1,CCT2,TUBGCP3,ADPRHL1,MRPS31,MTRF1,VWA8,TEDC1,IPO4,PSMA6,EXD2,SRSF5,COX16,DCAF4,RBM25,ZNF410,VIPAS39,AHSA1,CALM1,AQR,KNSTRN,COPS2,GALK2,PCLAF,TRIP4,FEM1B,THAP10,SEC11A,AP3S2,MRPS34,EME2,ZNF205,ZNF213-AS1,ZNF668,FUS,EDC4,DRG2,TVP23B,TEFM,ADAP2,C17orf75,VPS25,ETV4,TMEM101,GOSR2,PNPO,SP2-AS1,DHX33,SMG8,PPM1D,MRPL58,GRB2,RTTN,ZNF561,ZNF561-AS1,ZNF562,YIPF2,TIMM29,ZNF443,ZNF791,WDR83OS,WDR83,ZNF490,MVB12A,KXD1,RFXANK,SLC39A3,ZNF302,YJU2,EML2,NR1H2,ZNF677,ZNF579,ZNF580,ZNF581,SLC27A5,ZBTB45,SLC35A3,LZIC,NMNAT1,LRIG2,H2BC21,H2AC20,VPS45,TARS2,THEM4,DPM3,KLHL20,TOR1AIP1,RBBP5,DSTYK,JMJD4,SNAP47,SF3A3,ZMPSTE24,DMAP1,PRDX1,GPBP1L1,TMEM69,TTC4,TM2D1,SNRPB,UQCC1,SCAND1,AAR2,MROH8,STX16,STX16-NPEPL1,STMN3,RTEL1,RTEL1-TNFRSF6B,VPS26C,LINC01547,SLX9,MCM3AP,YBEY,TOP3B,GUCD1,SNRPD3,GCC2,RANBP2,CCNT2-AS1,CCNT2,PDE6D,COPS7B,TIGD1,EIF4E2,SUPT7L,RPS7,MTIF2,MCEE,MPHOSPH10,INO80B,USP39,SEC13,ABHD10,RUVBL1,EEFSEC,ALG3,ECE2,TMEM41A,PCYT1A,NCBP2,PDCD6IP,ZNF35,RPL29,NEK4,PSMD6,GSTCD,INTS12,TMEM129,STX18,TACC3,WDR36,SEPTIN8,CDKL3,SAR1B,PDCD6,NOP16,MED23,ENPP3,TDP2,ACOT13,ZNF391,ZNF165,ZSCAN9,ZKSCAN4,GTF2H4,VARS2,ATP6V1G2,NFKBIL1,NQO2,VPS52,RPS18,UFSP1,DNAJC2,PSMC2,RBM28,TNPO3,CHCHD2,EBAG9,MTMR9,C8orf76,JRK,C8orf33,POLR3D,CCAR2,BRF2,SLC44A1,DNAJC25,WDR31,HELQ,MRPS18C,COPS4,CRYZL1,ITSN1,TMEM128,STX18-AS1,GTF3C5,REXO4,MTHFD2L,MMAA,ECHDC1,PDCD2,ITGB3BP,EFCAB7,BORCS8-MEF2B,BORCS8,NAA20,DPY19L4,TDG,MITD1,TXNDC9,EIF5B,TXN2,LRIG2-DT,HSPBP1,FAM168A,NKAPD1,ZCCHC7,ZC3HC1,TMEM209,LTN1,NDUFA12,COPA,NCSTN,INTS6,INTS6-AS1,GFM2,NSA2,DDX1,EXOSC3,DCAF10,SBDSP1,PLEKHA3,USP30,NSL1,TATDN3,MRPL44,TTC14,ANKRD40,NME1,SRP19,MNAT1,HIF1A,COA6-AS1,COA6,AGO3,MRPL39,ATP5PF,GABPA,SF3B6,FAM228B,FBXW8,CDK5RAP1,JAK1,CGGBP1,C3orf38,G3BP1,MRPL13,MTBP,TMEM242,RRP15,C6orf89,GLI3,SREK1IP1,CWC27,GIN1,PPIP5K2,GLUD1P3,NDUFC2,KDM4A,RPS24,C18orf21,CCNC,VPS13B,IPPK,RGS5,NUF2,SMG7-AS1,SMG7,RPS27,BMS1P4-AGAP5,ZNF195,SENP1,ALG10,HMGB1,FAM227B,DTWD1,MPPE1,NCBP2AS2,SERPINI1,PDCD10,WDR11-DT,WDR11,PRKCI,AGK,WEE2-AS1,SSBP1,CPED1,STARD3,SLC33A1,IFTAP,SLC4A1AP,PRKAB1,MLEC,STOML2,NUDT5,CDC123,CDC16,ZNF646,MTMR4,VPS13B-DT,RPL23AP53,ZNF596,TUT1,INTS5,POLR2G,SNHG1,SLC3A2,USPL1,UGP2,ZNF414,RNF6,NDUFS7
ALK_DN.V1_DN	ADHD	7.00E-06	0.000208352	0.973198	465		blood	TWAS	c6	0.973198	0.999994	ITIH2,HPX,UNC93B1,CCDC81,OAS1,VPS37B,IGFBP6,GPR162,PROZ,NDRG2,AP1G2,IRF9,NRDE2,SEMA7A,DNAJA4,DNASE1L2,TEDC2,AGRP,ATP2C2,SERPINF2,FAM215A,CD300C,ABHD8,LPAR2,CEACAM6,CIC,KCNN4,KCNC3,PPP2R1A,LILRA6,VAV1,MTHFR,KAZN,CTRC,TIAM1,MX1,TTC38,RPL23AP7,EFHD1,INPP5D,GRM2,MAEA,DOK3,HSPA1L,FGL2,PTK2B,VAV2,AQP3,GYPE,USP46,COL9A3,SLA,CCR8,CEP41,PCDH8,OLFM4,SPTB,MIA,RTP4,CMKLR1,IFI27,GPX2,ZFYVE26,PTPRF,GPA33,IFI44L,FZD8,FOS,PRELID3A,LDLRAD4,ZBED2,FXYD6,CNTNAP2,ARID3B
ALK_DN.V1_UP	ADHD	-4.40E-06	0.000182476	0.980782	613		blood	TWAS	c6	0.980782	0.999994	PDZD7,ADAM12,VSTM4,DDIT4,KRT81,PCK2,DECR2,NOD2,CES1P1,SLC7A5,PYY2,CCR7,GALK1,GDF15,GNA15,CATSPERG,SLC1A5,GNAT2,CHI3L1,SLC6A9,TRIB3,PYGB,CBS,IGLL1,RIBC2,MLC1,EPAS1,MTHFD2,CSTA,BST1,VNN2,TTLL2,NFKBIL1,AIF1,HLA-DMB,B3GALT4,VEGFA,PIK3CG,STEAP4,ASNS,ADAM28,CA3,CA2,CARD9,SLC7A11,SPP1,CXCL5,EREG,XBP1,PSAT1,FBXW4P1,AQP9,SLAMF7,TFEC,TREM1,IL6,MRAS,SLC1A3,KYNU,MINDY3,ENPP2,RBM17,THAP3,MPO,IL1R2,FLVCR2,SCN9A,BEGAIN,CEBPG,CHST8,ZNF639,CCNK,ANGPT2,CTH
ALONSO_METASTASIS_DN	ADHD	-0.00959692	0.015832	0.544401	52	0.823561	blood	TWAS	c2	0.544401	0.999994	FOXO1,TOB2,LRRC2,REST,GIMAP6,LFNG,PAXX,OLIG2,EPS15,SECISBP2,IFI44L,AKAP13,ACKR2,RGPD1
ALONSO_METASTASIS_EMT_UP	ADHD	1.57E-05	0.000499559	0.97498	138		blood	TWAS	c2	0.97498	0.999994	APLP2,TUBA1A,CD63,MFAP1,PFN1,CLIC4,TUBA4A,CX3CR1,SPARC,CTSB,ITGAV,ENC1,RRAGA,SDCBP,SELENOP,PRKCA,RAN,VCAN,EMP1,CDH2,FZD1,SPA17
ALONSO_METASTASIS_NEURAL_UP	ADHD	1.91E-05	0.00070642	0.978468	74		blood	TWAS	c2	0.978468	0.999994	APLP2,CD63,PMP22,S100A10,MAL,SETX,MITF,CHN1,ENC1,SDCBP,SELENOP,EMP1
ALONSO_METASTASIS_UP	ADHD	2.97E-06	0.00016889	0.985955	923		blood	TWAS	c2	0.985955	0.999994	BCCIP,KIFBP,ADK,LIPA,IFITM2,APLP2,TIMM10,TMEM258,PLAAT3,ATL3,PRDX5,RBM4,TMEM9B,WEE1,TXNRD1,GOLT1B,PFKM,TUBA1A,CD63,MDM2,PCID2,RCBTB2,STK24,PPP2R5C,EIF5,APEX1,DAD1,NPC2,MFAP1,VKORC1,POLR3K,CBFB,ATP6V0D1,PMP22,TMEM199,PFN1,PRKAR1A,GRB2,COX6B1,RABAC1,LAMTOR5,S100A10,DUSP12,AKR7A2,CLIC4,ATP6V0B,MRPL37,ADSL,SLC25A17,PMM1,SMDT1,BZW1,LAPTM4A,TUBA4A,ACSL3,TP53I3,ATRAID,SLC30A6,MAL,BRK1,CX3CR1,EIF1B,SPCS1,PDE5A,LRPAP1,FAM114A1,PAICS,SPARC,SLC38A9,EXOC2,CDC5L,IFRD1,HIBADH,CHCHD2,TMEM248,KLF10,CTSB,CYC1,ASH2L,MRPL15,TMEM50B,DCK,MMADHC,DCAF13,ENO1,SLC25A33,H3C4,ITGAV,COX8A,MDH1,CAV1,ENC1,ACADM,FAIM,NDUFB3,METTL13,RRAGA,GON7,NME2,SMIM12,EIF3H,SDCBP,SELENOP,EPB41L3,PPP2CB,SHB,MAPRE1,TMCO1,CASP5,SRI,AK4,GSTA4,PRKCA,RAN,TGFBR2,MRPS22,BTF3,GGH,CDKN1A,IL1RL1,LHFPL2,VDAC1,SKP1,CCT5,VCAN,GTF2H2,RPS10,RPL10A,CHCHD1,XRCC5,SERINC1,GLO1,ARID5B,KIF11,EMP1,YWHAQ,SCD,GHITM,IDE,TMBIM4,CDH2,RAB1A,FZD1,HSPA8,SPA17
ALTEMEIER_RESPONSE_TO_LPS_WITH_MECHANICAL_VENTILATION	ADHD	1.46E-05	0.000185578	0.937326	627		blood	TWAS	c2	0.937326	0.999994	MAP3K8,IRF7,ADM,MS4A6A,SLC15A3,TRIM5,HPX,OAS3,OAS2,HCAR2,GPR84,STAT2,CLEC6A,CLEC4D,CLEC4E,RAB20,TNFAIP2,TGM1,GCH1,BCL2A1,MEFV,ITGAM,MT2A,MT1F,JUNB,PLAUR,BCL3,RELB,IL4I1,FPR2,LILRB3,ISG15,FCGR1A,IFI16,FCGR2A,ADAMTS4,FCER1G,GBP2,GBP4,RCAN1,CSF2RB,MAFF,IL1B,IL1RN,PLEK,NFKBIZ,CCR1,CCR2,CCRL2,BST1,CXCL10,CD14,IRGM,SOD2,LST1,PLA2G7,SERPINE1,FGL2,CXCL6,CXCL3,SAP30,TLR2,TNFAIP3,IL15,TIFA,IFIT2,IFIT1B,SLA,ST3GAL1,GEM,SLFN12L,F13A1,C5AR1,AKAP12,NFIL3,TFEC,IL6,ATF3,CMPK2,CSF3R,USP18,CASP4,SELP,SELL,LCP2,GPR65,PFKFB3,RDH5,IL1R2,LITAF,TREX1,VCAN,GADD45G,MXD1,UPP1,THBS1,NFKBIA,IFIH1,CTPS1,STAT1
ALX4_TARGET_GENES	ADHD	-1.67E-05	0.000997741	0.986651	85	0.423202	blood	TWAS	c3	0.986651	0.999994	HIKESHI,SLC41A2,DUT,PPP1R12B,SNORA73B,CLOCK,DNAJC21,PPWD1,LSM5,VPS50,KLF5,LMO7,APC,REXO2,RBM33-DT,MLLT3,PDE4D,MEF2C,MCCC2,DTWD1,NEDD4,CENPF
AMBROSINI_FLAVOPIRIDOL_TREATMENT_TP53	ADHD	-6.27E-06	0.000235489	0.978774	527		blood	TWAS	c2	0.978774	0.999994	NEBL,DNAJC1,ALOX5,CAMK2G,PIDD1,POLR2L,EI24,CDK2AP2,CPT1A,CCDC92,DGKA,CDK2,NEMP1,SERPINA1,RAD51,NEO1,SCAMP5,IL21R,NFATC2IP,MGRN1,KIAA0513,VAMP2,LLGL2,CDKN2D,PALM,CYP4F3,ABHD8,GNA11,ZNF701,CELSR2,FCMR,ZNF337,SEPTIN10,IL1RN,WNT6,DNAJB2,KHK,B4GALT4,HMCES,TRPC1,DVL3,DIAPH1,PDLIM7,CCN2,RRAGD,TCAF1,HSPB1,GPER1,PEG10,CPSF4,GLE1,RALGDS,KIF5C,ACSL1,ITPR2,RETREG1,ABCA5,ADD3,KCTD9,BIN1,CCND3,FARS2,ACACB,PASK,RNFT2,HELZ,PARD3,TFCP2L1,COL15A1,ACOX2,TSHR,GTF2A1,NR3C1,SULT1A2,MXD1,MICAL1,HMGB1,SNTB2,ZNF532,STARD3,CCDC85C,OLFML2A,TAX1BP3,ATP2A3,PRKAB1,DHTKD1,LRP6,B3GAT3,CC2D1A
AMEF2_Q6	ADHD	-6.49E-06	0.000195952	0.973559	723		blood	TWAS	c3	0.973559	0.999994	CTBP2,COL13A1,TSPAN14,PDLIM1,BCL9L,C2CD2L,USP47,SLC39A13,PACSIN3,CAPN1,CCDC85B,PACS1,SSH3,INPPL1,CACNB3,DIP2B,NR4A1,ITGA7,KPNA3,RTN1,ZFP36L1,GSC,PAK6,EHD4,MYO9A,RBBP6,GNAO1,RIPOR1,ELMO3,WDR81,P2RX5,NLK,PYY2,ASB16,ENO3,ATP5PD,SOX15,TBC1D16,C18orf25,JUND,CKM,PRPF38B,CYB561D1,SV2A,SLC50A1,ARHGEF2,LUZP1,ZNF436,ZNF436-AS1,HMGN2,ZNF362,PABPC4,HIVEP3,CPNE1,DLGAP4,DBNDD2,BACE2,TSPEAR,ZDHHC8,UXS1,TTN,TUBA4B,TUBA4A,ARL4C,CDC42EP3,ATL2,DCTN1,CRTAP,GNAI2,LSMEM2,TNNC1,LMCD1,NAT8L,PPP2R2B,H1-4,H2BC5,ZCWPW1,MEPCE,HOXA2,HOXA10,JAZF1,GET4,MTUS1,SLC44A1,RGS3,SCAI,SPTAN1,DOCK8-AS1,B4GALT1,JCHAIN,SLC4A4,BEND4,PPARGC1A,AZIN1,TENT5A,TP63,CREB5,SSPN,ABCA6,JUN,CYP26B1,GEN1,CNTLN,DLG2,CKMT2,NEXN-AS1,BNC2,YPEL5,TLCD5,VSTM2L,RFX3,NOG,USP13,PRMT3,B3GLCT,RUNX2,GPR27,RHOBTB1,UBXN10,ARPP21,TLE3,CLASP1,PLEKHA6,GTF2A1,SEMA3A,FST,MPC2,ZBTB9,PPP1R16B,CHD2,NFIB,TPM2,JMJD1C,MYL6B,TGFB3,SLC3A1,NEDD4,NFAT5,CHMP1B,AFF3,NRP2,FLT1,MACO1,MBNL2,GJB6,ACVR2A,EDN1,ANKMY2,BZW2,LYN,HLX,S1PR1,STX5,DNAJA2,ZNF281,BIRC2,FGF9,TECR,PPP1R10,MRPS18B,CLIC1
AMIT_DELAYED_EARLY_GENES	ADHD	2.42E-05	0.000999118	0.980642	40	0.77635	blood	TWAS	c2	0.980642	0.999994	ZFP36L1,PIAS1,JUNB,BTG2,MAFF,KLF10,KLF6,ATF3,ZFP36L2,CREM,RBMS1,HES1,BHLHE40,FOSL2
AMIT_EGF_RESPONSE_120_HELA	ADHD	1.16E-05	0.000277084	0.966476	303		blood	TWAS	c2	0.966476	0.999994	ZPR1,TAGLN,PUS3,CDC42EP2,FOSL1,CLCF1,ARRB1,VPS37B,NAP1L1,MCF2L,MVD,MAP2K3,JUP,MAP3K14,KDM6B,NDEL1,JUND,GDF15,MATK,PLAUR,MCL1,IER5,RUNX3,BCL10,OGFR,MAFF,SOWAHC,UBXN4,CYP1B1,TGFA,DAG1,ARPC4,HBEGF,HNRNPH1,DAXX,EPHB4,LAT2,TNFRSF10B,DUSP4,CXCL8,CXCL1,CXCL2,AREG,CYTH1,GEM,DUSP6,JAG1,IRS2,ZFP36L2,CDKN1A,TBL3,CEP104,GADD45A,MTARC2,BIRC2,IL27RA
AMIT_EGF_RESPONSE_120_MCF10A	ADHD	-3.19E-05	0.000499362	0.949083	166		blood	TWAS	c2	0.949083	0.999994	PCBD1,TRIM21,RPS6KA4,FOSL1,TXNRD1,NAP1L1,SERPINB2,EPOR,LSM4,GDF15,SDHAF1,PLAUR,BAX,SH2D3A,YRDC,BCL10,MRGBP,MAFF,IL1B,CDV3,DYNC1LI1,ING2,HBEGF,AP1S1,PTPA,PDLIM5,EREG,DUSP6,ENC1,PHLDA3,GPR161,TESK1,NSUN3
AMIT_EGF_RESPONSE_20_HELA	ADHD	1.45E-05	0.000446772	0.974128	84		blood	TWAS	c2	0.974128	0.999994	GADD45B,PPP1R15A,BTG2,ZC3H12A,ROCK2,PILRB,NPIPA1,JUN,PRKAR1B,FOS
AMIT_EGF_RESPONSE_20_MCF10A	ADHD	1.47E-05	0.000706511	0.983372	58		blood	TWAS	c2	0.983372	0.999994	PSMD13,SRPRA,MMP14,PHTF1,SCARB2,RAD23B,AQP3,THBS1,SCD
AMIT_EGF_RESPONSE_240_HELA	ADHD	-9.03E-06	0.000407814	0.982328	229		blood	TWAS	c2	0.982328	0.999994	TUBGCP2,SRPRA,NUP160,EHD1,EHBP1L1,RPS6KB2,TXNRD1,SH2B3,TNFRSF1A,EPN2,THOC1,FARSA,CD55,FHL3,LRP8,SDC4,ARPC4,FGF2,ING2,GFPT2,EZR,YKT6,VAV2,PDLIM5,SLC7A11,NDRG1,TPM4,ELL2,AKAP12,MAT2A,ZEB1,SPRED2,TM4SF1,SHB,CDK17,PLK2,GRAMD2B,IL7R,SYDE1,RYK,CREM,THBS1,CAPRIN2,ARF6,RBMS1,RGS2,DNMBP,PLPP3
AMIT_EGF_RESPONSE_240_MCF10A	ADHD	8.51E-06	0.000446855	0.984813	137		blood	TWAS	c2	0.984813	0.999994	PLAU,EHD4,GABPB1,HERPUD1,GPN2,PTAFR,B3GNT2,TGFA,TUBB2A,STK17A,DUSP4,SLC7A11,ITSN1,AKAP12,BMP2,SOCS2,MICAL2,INSIG1
AMIT_EGF_RESPONSE_40_HELA	ADHD	2.08E-05	0.000576282	0.971175	174		blood	TWAS	c2	0.971175	0.999994	DUSP5,RNF141,SLC2A3,PIAS1,CBX4,LDLR,JUNB,IER2,PPP1R15A,UBE4B,PIP5K1A,PTGS2,BTG2,ATL2,DUSP2,MBNL1,CDKN2AIP,SGK1,IER3,UBR5,EGR3,KLF2,JUN,CEBPB,KLF6,IL6,CCNL1,CCNA1,ATF3,DUSP1,NFIB,CAMKMT,HES1,MBNL2,KCNJ12
AMIT_EGF_RESPONSE_40_MCF10A	ADHD	3.76E-06	0.000706526	0.995759	70		blood	TWAS	c2	0.995759	0.999994	DUSP5,ADM,UNC93B1,GNS,TIMM44,TUFT1,EGR3,HSDL2,NDUFB6,JUN,KLF6,MIS18BP1,FOS
AMIT_EGF_RESPONSE_480_HELA	ADHD	-2.85E-06	0.000185543	0.987729	746		blood	TWAS	c2	0.987729	0.999994	NET1,PLAU,PPIF,TSPAN14,RRP12,DPAGT1,PARVA,GRAMD1B,CD44,EHD1,RELA,RHOD,CCND1,SERPINH1,PICALM,CHST11,AMIGO2,ITGA5,LTBR,COL4A1,COL4A2,MTA1,ACTN1,GABPB1,ISG20,ABHD2,PGAP6,MT2A,MT1F,MT1X,MAP2K3,IGFBP4,TNS4,CAMTA2,CYB561,SPHK1,MBP,DHPS,MYO9B,NCLN,DAPK3,USF2,YJU2,RNF126,PLAUR,PVR,ERCC1,VASP,SLC1A5,ARHGEF18,XAB2,RHOC,SH2D2A,ARHGEF2,EFHD2,SH3BGRL3,SFN,PHC2,TGM2,PPDPF,RRP1,SLC19A1,RANGAP1,HPCAL1,INPP1,SLC35F6,PNO1,ITGB5,CDV3,P3H2,TMEM158,GAK,HBEGF,DIAPH1,PDLIM7,TUBB2A,FAM50B,ITPR3,BRD2,HMGA1,SERPINE1,ZYX,MAD1L1,LY6E,PLEC,GPAA1,DGAT1,SORBS3,SLC25A37,DUSP4,FGFR1,PTGS1,CDK9,KYAT1,TUBB4B,TOR4A,B4GALT1,PDLIM5,HEBP2,TPBG,TBC1D2,TACSTD2,SERPINE2,BCAR3,EGLN1,SEPTIN9,BIN1,CCND3,ENC1,POM121,TM4SF1,GLRX3,GMDS,HMGXB3,ITGA6,SNRPF,NUDT4,MICAL2,ZFP36L2,MTAP,CTNNB1,ITGA2,FST,TRIO,TNFRSF21,CAMSAP1,SYDE1,PTPRF,BRD3OS,PHLDA2,PMEPA1,BCL2L1,RRBP1,NEDD9,CDYL,EXT1,PLPP3,LPCAT4,DLGAP4
AMIT_EGF_RESPONSE_480_MCF10A	ADHD	-3.29E-05	0.000446706	0.941216	181		blood	TWAS	c2	0.941216	0.999994	TIMM10,CHST11,GIT2,RHOF,PLEK2,SCG5,LYPD3,SH2D2A,SZRD1,GPR153,TRIB3,RAB22A,MAPK1,CABIN1,HPCAL1,ODC1,ARL4C,RFC1,VEGFA,SSNA1,EGLN1,APIP,SRRD,GRB10,MRM2,NAV3,PMAIP1,ITGA2,FST,MREG,GFPT1,SLC35G2,PHLDA2,UNC119B
AMIT_EGF_RESPONSE_60_HELA	ADHD	2.83E-05	0.000576569	0.96082	149		blood	TWAS	c2	0.96082	0.999994	CCND1,SLC2A3,TNFAIP2,ZFP36L1,LDLR,FOSB,RUNX3,SLC20A1,RHOB,CCN2,SOD2,MED20,VEGFA,SERPINE1,KLF10,UGCG,NAA15,DCUN1D4,PLSCR1,KLF6,CTC-338M12.4,MOAP1,HSPH1,CITED2,PMAIP1,EXOC5,NR4A2,HES1,BHLHE40,NKTR,PTPN11,NCKAP1,MBNL2,KCNJ12,FOSL2,TIPARP
AMIT_EGF_RESPONSE_60_MCF10A	ADHD	1.92E-05	0.000446766	0.965702	150		blood	TWAS	c2	0.965702	0.999994	C11orf68,TPM1,MAP3K14,JUNB,IER2,RANBP3,PTGS2,ZC3H12A,TOMM22,SOWAHC,CCN2,IER3,TRIB1,SLC35D2,DAPP1,PDLIM5,CXCL8,CXCL2,TNFAIP3,TP63,JUN,IL6,PTGER4,PLK2,HES1,BHLHE40,KLF7,MGMT,GLIPR1,GADD45A
AMIT_SERUM_RESPONSE_120_MCF10A	ADHD	1.99E-05	0.00035323	0.955057	289		blood	TWAS	c2	0.955057	0.999994	IFIT5,TRIM21,CLCF1,FEM1B,MNT,KRT10,MAP3K14,SPHK1,JUNB,GADD45B,SERTAD3,PLAUR,MCL1,CD55,DUSP10,ID3,YRDC,GBP1,SIK1,MAFF,SOWAHC,C3orf52,RAP2B,CXCL10,ISOC1,EZR,PPP2R5D,SUN1,KLF10,GCNT1,DAPP1,PDLIM5,ID2,ETS2,BCAR3,BMP2,KLF5,IRS2,RYBP,PLAGL2,PIM1,MREG,TESK1,ATP8B1,SKIL,CDKN1C,SETD3,NEDD9,EDN1,GADD45A,CDR2L,ESRP2
AMIT_SERUM_RESPONSE_20_MCF10A	ADHD	0.0132053	0.0164278	0.42149	70	0.57675	blood	TWAS	c2	0.42149	0.999994	SRPRA,DGKH,SLC39A9,EPOR,ATP8B2,ITGB1BP1,SNCA,PACSIN1,SORBS3,GLE1,JUN,DUSP6,SLC5A3
AMIT_SERUM_RESPONSE_240_MCF10A	ADHD	-9.92E-06	0.000301243	0.973724	334		blood	TWAS	c2	0.973724	0.999994	MAP3K11,PKP2,ITGA5,TGM1,THBS1,EHD4,GABPB1,PRSS8,TGFB1I1,HERPUD1,SERPINB2,NECTIN2,TIMM44,ANGPTL4,BLZF1,GBP1,LRRC8B,CDC42EP1,MRPL33,B3GNT2,TGFA,B4GALT4,ADRB2,CLTB,EZR,TNFRSF21,SERPINE1,PRKAG2,FBXL18,PDLIM5,TLR2,PGBD5,AKAP12,TM4SF1,PHLDA3,ITGA2,ABLIM3,FST,GRAMD2B,OCLNP1,EMP1,CDH1,ARHGEF3,CDKN1C,PHLDA2,BCL2L1,GLIPR1
AMIT_SERUM_RESPONSE_40_MCF10A	ADHD	6.10E-06	0.000407957	0.988075	145		blood	TWAS	c2	0.988075	0.999994	ADM,TCTN2,PVR,FOSB,FPR1,SLC16A4,MCL1,CLIC4,TOMM22,GM2A,TP63,JUN,KLF6,WEE1,ATF3,GLUL,NAMPT,DUSP1,CITED2,FOS,NR4A2,LGMN,RGS2
AMIT_SERUM_RESPONSE_480_MCF10A	ADHD	-5.73E-06	0.000333114	0.986273	181		blood	TWAS	c2	0.986273	0.999994	PARG,TPM1,MT1F,COX10,KRT10,ACTN4,PVR,POLR1G,CYB5R1,MRGBP,GMEB2,B4GALT4,CDV3,S100P,SLC26A2,SSNA1,NSMF,SIGMAR1,COPS8,SLC25A32,HSPBP1,APIP,MRM2,MOB3B,ZBTB24
AMIT_SERUM_RESPONSE_60_MCF10A	ADHD	2.19E-05	0.000446597	0.960953	242		blood	TWAS	c2	0.960953	0.999994	DUSP5,MAP3K8,PCBD1,TGIF1,TUFT1,PIP5K1A,PTGS2,NUAK2,ZC3H12A,ITSN1,RCAN1,RHOB,HBEGF,CCN2,SGK1,SOX4,PNRC1,TRIB1,BMP1,EGR3,GAS1,PDLIM5,CXCL8,EREG,TNFAIP3,SLC35D1,MAFB,ETS2,ELL2,IRS2,TM4SF1,PTGER4,FRMD4B,CYBRD1,PXMP4,STK38L,PMAIP1,PLK2,FN1,NR4A2,BHLHE40,KLF7,IER2,COBLL1,MBNL2,SCD
AMUNDSON_DNA_DAMAGE_RESPONSE_TP53	ADHD	4.14E-07	0.000577033	0.999428	70		blood	TWAS	c2	0.999428	0.999994	ST14,CTSD,DDB2,MDM2,BTG2,PLXNB2,CCNG1,XPC,CDKN1A,PHLDA3,TRIM22,BTG1
AMUNDSON_RESPONSE_TO_ARSENITE	ADHD	-4.12E-06	0.000138593	0.976267	1016		blood	TWAS	c2	0.976267	0.999994	HMBS,HPS5,GTF2H1,PLAAT3,ESRRA,TPP1,NEAT1,KDM2A,SERPINH1,BCAT1,DAZAP2,IGFBP6,PFDN5,CNPY2,STAT6,MARS1,DDIT3,LYZ,CLEC2B,N4BP2L2,PDS5B,BCL2L2,AHSA1,RPUSD2,HEXA,SH2B1,ITGAX,MT3,MT1L,MT1E,MT1F,MT1X,KIFC3,ATP6V0D1,SLC7A5,TOP3A,MAPK7,ATP6V0A1,RPL27,GRN,NFE2L1,MED16,JUNB,ZNF85,CDC14A,AP4B1,BCAS2,PLOD1,MLLT11,CLK2,RIT1,MR1,ID3,RUNX3,RCC1,DNAJB4,EIF2S2,CTSA,PLTP,DYRK1A,MAFF,TANK,HIBCH,GTF3C3,CTDSP1,CDC42EP3,ST3GAL5,GOLGB1,ACAP2,DAG1,RBM5,HYAL2,GUCY1A1,HSPA4,ATP6V0E1,CPEB4,HNRNPAB,IL6ST,TULP4,IGF2R,SLC22A1,H2BC5,ZNF184,ZSCAN26,HSPA1L,NEU1,TAP1,POLR1C,VEGFA,DNAJB6,GARS1,STK17A,PSPHP1,ASNS,TNFRSF10B,ATP6V1G1,CNTRL,SH2D3C,TSC1,RALGDS,DNAJB5,LAMTOR3,BMP2K,ATP10D,SIAH2,NPM1,STK10,LEPR,ATP6V1C1,ARIH1,CHERP,MSC,TLE4,ZMYND8,ETS2,CEBPB,ADNP,DNTTIP2,ZFAND5,UBE2H,CCT8,SCRN3,INTS6,SOD1,KLF12,SLC1A4,ASB3,ATF3,RPS6KC1,RRAGA,PLIN2,TMF1,MMD,IRAG2,APBA2,PIK3R4,ATP2C1,SLC43A1,TUBGCP3,PRKCA,RAD51AP1,REV3L,PRNP,BAG2,AKAP1,TIMM17A,UBE2B,ST13,CHD2,ZNF43,WARS1,ZNF24,ME1,NFE2L2,UPP1,IARS1,MAN1A2,NAALAD2,TAOK3,CIT,PTPRB,CCPG1,CEBPG,HSPE1,NKTR,CARS1,FHL2,IL10RA,ADAM17,SRPK2,PAXIP1,TNKS,LYN,ZNF254,EXT1,CTH,DNAJA1
ANASTASSIOU_MULTICANCER_INVASIVENESS_SIGNATURE	ADHD	-4.84E-06	0.00030132	0.987185	266		blood	TWAS	c2	0.987185	0.999994	ADAM12,PLAU,ACTA2,GLT8D2,NUAK1,FBN1,CRISPLD2,SERPINF1,COPZ2,COL1A1,RAB31,RCN3,CTSK,OLFML2B,COL6A2,MMP11,TIMP3,LGALS1,COL5A2,COL6A3,TMEM158,SPARC,C1QTNF3,COL10A1,THBS2,PCOLCE,AEBP1,SUGCT,PDGFRB,LOXL2,LOX,NID2,VCAN,FN1,COL5A1,TNFAIP6,INHBA
ANDERSEN_CHOLANGIOCARCINOMA_CLASS1	ADHD	-2.73E-06	0.000288537	0.992445	239		blood	TWAS	c2	0.992445	0.999994	HKDC1,MLH3,CRYM,ZDHHC1,DBNDD1,KRT23,VN1R1,NUAK2,LPGAT1,PATZ1,OXTR,TMEM156,RGS14,GMNN,H1-2,H4C8,PSPH,WNK2,SPP1,CXCL6,GOLGA7B,LOXL4,PGBD5,VEPH1,PAQR5,GAL3ST1,MCCC2,FGFR2,ABHD3,SLC5A9,SMYD2,LURAP1L
ANDERSEN_CHOLANGIOCARCINOMA_CLASS2	ADHD	1.29E-05	0.000208373	0.950723	530		blood	TWAS	c2	0.950723	0.999994	ADAM8,ANKRD22,PKP3,ST14,UNC93B1,ALDH3B1,MYEOV,OLR1,STYK1,PLBD1,VDR,GALNT6,LPAR5,CDCA3,PLEK2,MSLN,SPIRE2,TOP2A,ARHGAP27,HOXB7,ST6GALNAC1,SLC16A3,SERPINB2,TJP3,LGALS4,CYP2S1,CEACAM6,PLAUR,KCNN4,DHDH,EPS8L1,BCL2L15,MTMR11,TUFT1,C1orf116,CD55,LAMB3,SFN,SMPDL3B,SPOCD1,SLC4A11,UBE2C,PTK6,BIK,COL6A3,GPR35,QPCT,HK2,LIPH,VILL,KIF15,CDCP1,S100P,HSPA1B,C1GALT1,DTX2,SLC39A4,CLIC3,SAPCD2,CTSV,CORO2A,PLAC8,DAPP1,CENPE,ANXA3,BORA,KLF5,HSH2D,BHLHE41,CAPG,GALNT12,ASPHD2,OLFM4,MECOM,GPR160,AP1S3,GJB5,LGALS3,DLGAP5,TFCP2L1,AUNIP,AURKA,SCIN,PMAIP1,ITGA2,VCAN,FAM83D,GPA33,REG4,KIF11,CEMIP,SLC6A20,ZBED2,NRP2,NFE2L3,VSTM2L,PPP1R1B,CTSE,CEP55,EPHX3,CLDN4,TRIM31
ANDERSEN_LIVER_CANCER_KRT19_DN	ADHD	-1.46E-05	0.000235529	0.950626	447		blood	TWAS	c2	0.950626	0.999994	PAPSS2,SERPING1,PDE2A,SLC41A2,ANG,ABCC6,HSD3B7,ARMC5,DECR2,PEMT,NFIX,CYP4F2,GSTM1,SELENBP1,PRDX6,AKR7A3,EPHX1,TESK2,CPT2,DIO1,KHK,PCYOX1,LEAP2,TNIP1,AMACR,MRPS36,GNMT,SLC22A7,TFR2,TMEM140,CPQ,PTGR1,SLC31A1,ALAD,SLC25A25,C8G,AK3,HADH,ETFDH,UGT2B17,MGST2,SIAH2,ALDOB,CEBPB,GRHPR,ALDH1A1,RETSAT,HPD,SEL1L,GPX2,ACSL5,CRYL1
ANDERSEN_LIVER_CANCER_KRT19_UP	ADHD	-2.84E-06	0.000499041	0.995455	187		blood	TWAS	c2	0.995455	0.999994	RPL27A,CCT2,NAP1L1,APEX1,ZDHHC7,RPL13A,ZSWIM1,CSTB,RPL3,CHKB,CALM2,IP6K2,RPL9,RPS14,DYNLT1,POLR1H,RPP21,RPS18,CBX3,RPS3A,RPS12,TES,RPL10A,NOP58,NCF2,YWHAQ,ARHGAP18,RPIA,RPS25
AP1FJ_Q2	ADHD	4.13E-06	0.000158009	0.979146	977		blood	TWAS	c3	0.979146	0.999994	TRIM8,CACUL1,TIAL1,LYVE1,IGSF22,RTN3,FLRT1,NRXN2,DCHS1,LTBP3,RIN1,NRIP3,PLBD2,VDR,TUBA1C,IGFBP6,SARNP,MMP19,IL23A,BAZ2A,PTGES3,GAPDH,PIANP,CLSTN3,XPOT,FARP1,MAP1A,EIF3J,USP3,MAPK3,ZNF771,FHOD1,SLC9A5,TSNAXIP1,ZNF23,HS3ST3B1,MPRIP,CRK,PAFAH1B1,CLUH,TRPV3,BLMH,OMG,PSMD11,CAMKK1,STAT5B,PLEKHH3,RUNDC3A,MINK1,GNGT2,ABI3,PPP1R9B,TOB1,PITPNC1,SLC16A6,RAB37,FGF11,CAPNS1,GGN,CLC,BLVRB,SPTBN4,KCNN4,CALM3,GRIN2D,AKT1S1,TBC1D17,TRIP10,SORT1,SV2A,S100A10,EFNA1,LMNA,SPTA1,TAGLN2,CD244,MYBPH,LAMB3,FHL3,SMAP2,SLC6A9,SGIP1,AK5,DSTN,EPB41L1,SLC4A11,SRC,UBE2C,ZNFX1,RAB22A,EEF1A2,SLC35E4,DDX17,SLC20A1,IL1RN,ROCK2,MAP2,PTPRN,MAPRE3,RTN4,ATOH8,KDM3A,NAA50,ATP6V1A,TMCC1,ETV5,CRYGS,GOLGA4,PLCD1,MAP4,TMEM156,RAPGEF6,PPP2CA,DIAPH1,HDAC3,RELL2,SGTB,NLN,RNF144B,GABBR1,AGPAT1,RNF5,SCRN1,DTX2,LMTK2,PDAP1,BUD31,PLPBP,RAD23B,COL27A1,GSN,DNM1,PKN3,DNAJB5,STOML2,UBQLN1,SCOC,LPP,ISG20,TLE4,SYTL1,AKT3,STX17,IL6,SLC25A51,CORO1C,NCDN,USP13,KBTBD8,LAPTM5,SDCBP,STK40,REXO2,CILK1,CCDC50,SMARCA2,TGFBR2,KY,AKAP1,AXIN2,CMYA5,MARCHF6,MAP2K1,GAB2,ARRDC4,ATXN7L2,CIZ1,EEF1A1,JMJD1C,CBLIF,CMAS,FOS,RGS6,GNAI1,LAMC1,CYTOR,TCF12,VIM,CYP24A1,EML3,ROM1,CYP11A1,FLI1,S100A5
AP1_01	ADHD	-1.25E-06	0.000203946	0.995112	754		blood	TWAS	c3	0.995112	0.999994	TIAL1,ANXA7,VCL,DUSP13,PPP2R5B,FOSL1,RIN1,POLD4,GSTP1,NRIP3,OLR1,GABARAPL1,PLBD2,RNF34,ULK1,VDR,SPATS2,BAZ2A,DCTN2,TRAF3,DYNC1H1,ABHD4,CHP1,EIF3J,TNRC6A,ALDOA,ZNF771,HSD3B7,FBRS,ITGAX,LUC7L,MIR22HG,WDR81,DPH1,RAP1GAP2,TRPV3,NLK,OMG,PSMD11,PLEKHH3,VAT1,RUNDC3A,GFAP,GNGT2,ABI3,PPP1R9B,VAPA,NEDD4L,COL5A3,RAB3D,DIRAS1,SERTAD1,COQ8B,POLR1G,VASP,EMP3,TUBB4A,PRPF38B,DHRS3,LMNA,RIT1,TAGLN2,IGSF9,PEA15,ATP1B1,EPHA2,PADI4,TENT5B,WASF2,GTF2B,SLC4A11,EEF1A2,P2RX6,RHBDD3,EWSR1,SLC35E4,SYNGR1,MAP2,SLC11A1,ABCB6,TUBA4B,TUBA4A,PTPRN,MAPRE3,RMDN2,TMCC1,ANKRD28,ABCF3,PSMD2,LRRFIP2,PLCD1,ALS2CL,MAP4,COL7A1,SLC26A1,TCF7,PPP2CA,HBEGF,HDAC3,RELL2,SQSTM1,CLIC1,TNXB,GPSM3,AKIRIN2,TBXAS1,SNX10,YWHAG,DTX2,BUD31,TRIB1,PLEC,COL27A1,ABCA2,LINC02908,GPAT3,LNX1,ENO1,CRACDL,PVALB,AKT3,STX17,CPNE8,ABHD17B,C9orf85,ZFAND5,BACH1,IL6,CYRIA,SLC25A51,STRADB,SPRED1,LINC02694,CDH23,USP13,KBTBD8,HCN3,NEK6,ANGPT1,REXO2,CDK14,UBXN10,RABGAP1L,CILK1,PSMD12,CCDC50,SMARCA2,TGFBR2,G3BP1,BAG2,EPHX4,CDKN1A,PIM1,GADD45G,ATXN7L2,EEF1A1,C1orf220,MMRN2,SNCG,CMAS,SEPTIN9,SLC22A18AS,SLC22A18,PHLDA2,LAMC1,CYTOR,FAM184A,BICDL1,RPS20,SEPTIN4,ATP6V1C2,ROM1,KCNA2,GADD45A,BNIP3,SLC38A2,SSH2
AP1_Q2	ADHD	1.53E-05	0.000173957	0.929919	912		blood	TWAS	c3	0.929919	0.999994	ACTR1A,SUFU,TRIM8,AP2A2,LYVE1,IGSF22,RTN3,NRXN2,DCHS1,LTBP3,RIN1,NRIP3,PLBD2,VDR,CCDC65,TUBA1C,IGFBP6,MMP19,IL23A,BAZ2A,DCTN2,GAPDH,PIANP,CLSTN3,XPOT,FARP1,MAP1A,USP3,MFGE8,POLR3E,APOBR,MAPK3,TBC1D10B,ZNF771,MPRIP,CLUH,RAP1GAP2,TRPV3,BLMH,OMG,EVI2B,PSMD11,CAMKK1,STAT5B,PLEKHH3,MINK1,PITPNC1,SLC16A6,RAB37,FGF11,BAIAP2,CAPNS1,CLC,KCNN4,CALM3,AKT1S1,TBC1D17,S100A10,S100A5,C1orf43,EFNA1,LMNA,SPTA1,CD244,MYBPH,IL10,LAMB3,SFN,ZNF362,FHL3,SMAP2,AK5,DSTN,UBE2C,MMP9,ZNFX1,RAB22A,PRELID3B,ADORA2A,NEFH,SLC35E4,DDX17,IL1RN,ROCK2,MAP2,PTPRN,MAPRE3,NLRC4,KDM3A,TMCC1,ANKRD28,ETV5,CRYGS,GOLGA4,PLCD1,MAP4,DKK2,TMEM156,RAPGEF6,PPP2CA,HDAC3,RELL2,SGTB,NLN,RNF144B,KCNH2,HOXA3,SCRN1,DTX2,PDAP1,BUD31,PLPBP,RAD23B,SLC31A1,COL27A1,GSN,DNM1,PKN3,UBQLN1,WDFY3,WDFY3-AS2,SCOC,ZBTB2,TENT5A,LPP,CACUL1,SYTL1,STX17,IL6,UCHL3,BNC2,SLC25A51,CORO1C,PPP1R9B,TOB1,SLC9A9,NCDN,USP13,LAPTM5,SDCBP,STK40,ELK3,CILK1,CCDC50,SMARCA2,TGFBR2,KY,AXIN2,GAB2,ARRDC4,ATXN7L2,CIZ1,TXN,JMJD1C,CREM,CMAS,CDKN1B,FOS,MAP4K5,GGN,GNAI1,LAMC1,CYTOR,SRPK2,FAM184A,TCF12,VIM,CYP24A1,STOML2,EML3,ROM1,CYP11A1,GADD45A,SSH2,FLI1
AP1_Q4_01	ADHD	8.51E-07	0.000188811	0.996402	851		blood	TWAS	c3	0.996402	0.999994	TIAL1,TYSND1,ANXA7,PKP3,LYVE1,CXCR5,BCL9L,C2CD2L,RTN3,RPS6KA4,LTBP3,RELA,FOSL1,YIF1A,RIN1,OLR1,PLBD2,RNF34,VDR,SPATS2,BAZ2A,DDIT3,GAPDH,XPOT,ITM2B,TRAF3,DYNC1H1,NDRG2,ABHD4,FAM81A,USP3,C15orf39,PSTPIP1,GSE1,TSR1,MNT,BLMH,OMG,PSMD11,NR1D1,PLEKHH3,SLC35B1,PPP1R9B,TOB1,SLC16A6,FGF11,CD68,ITGB4,H3-3B,SRSF2,VAPA,RAB3D,DIRAS1,PROSER3,PRX,COQ8B,ITPKC,PHLDB3,MARK4,VASP,PPP1R15A,TUBB4A,FBXO2,FBXO44,DHRS3,ECM1,PSMD4,ADAM15,RIT1,ATP1B1,PADI4,C1orf21,SYT2,MYBPH,IL10,EPHB2,ZNF436,SFN,TENT5B,AK5,GTF2B,RBM39,EPB41L1,SLC4A11,MMP9,DYRK1A,P2RX6,NEFH,SYNGR1,MAP2,WNT6,PTPRN,MAPRE3,MPV17,HCLS1,IQSEC1,TMCC1,ANKRD28,AP2M1,ABCF3,ETV5,CRYGS,PLCD1,MAP4,COL7A1,SEC24D,SLC26A1,PPP2CA,HBEGF,HDAC3,RELL2,CSF1R,SYNPO,SQSTM1,MCTP1,RNF144B,CLIC1,TNXB,SNX10,BBLN,WDFY3,WDFY3-AS2,RBPJ,LNX1,ZNF827,ENO1,TENT5A,PVALB,SYTL1,AKT3,ZFAND5,BACH1,IGSF9,PEA15,SEPTIN9,PSMD1,CYRIA,COBL,PSME4,LYSMD2,CDH23,HCN3,REXO2,NTN4,ELK3,UBE2E3,BAG2,EPHX4,CDKN1A,SCAMP1,TREX1,CMAS,EMP1,MAP4K5,SLC24A4,VIT,FSTL1,PHLDA2,GNAI1,LAMC1,CYTOR,CAMKK1,SRPK2,FAM184A,RGS2,BICDL1,S1PR1,EML3,ROM1,GADD45A,BNIP3,SSH2
AP1_Q6	ADHD	1.90E-06	0.00017664	0.991431	896		blood	TWAS	c3	0.991431	0.999994	TRIM8,TIAL1,PKP3,AP2A2,LYVE1,C2CD2L,NFRKB,FERMT3,TPP1,DCHS1,LTBP3,YIF1A,RIN1,NRIP3,OLR1,PLBD2,VDR,SPATS2,KRT86,CELA1,IL23A,BAZ2A,DCTN2,GAPDH,PIANP,CLSTN3,XPOT,C3AR1,TRAF3,DYNC1H1,NDRG2,ABHD4,NFATC4,MAP1A,EIF3J,ABHD2,POLR3E,ALDOA,MAPK3,ZNF771,MPRIP,BLMH,OMG,PSMD11,TRPV3,CAMKK1,AP2B1,NR1D1,STAT5B,COA3,CNTD1,RUNDC3A,GFAP,ABI3,PSMD12,PITPNC1,SLC16A6,RAB3D,DIRAS1,CAPNS1,COQ8B,ITPKC,VASP,DMPK,AKT1S1,TBC1D17,DHRS3,ECM1,PSMD4,EFNA1,LMNA,RIT1,TAGLN2,IGSF9,PEA15,ATP1B1,EPHA2,PADI4,TOR1AIP2,SYT2,MYBPH,ZNF436,SFN,TENT5B,GPR3,FHL3,LEXM,AK5,GTF2B,DSTN,SLC4A11,UBE2C,MMP9,ZNFX1,EEF1A2,RIPK4,P2RX6,ADORA2A,NEFH,SLC35E4,IL1RN,ROCK2,MAP2,WNT6,TUBA4B,TUBA4A,PTPRN,RTN4,VAMP5,KDM3A,TMCC1,PSMD2,ETV5,LRRFIP2,PLCD1,MAP4,GPX1,SLC26A1,PPP2CA,DIAPH1,HDAC3,RELL2,SPARC,RNF144B,RCAN2,SCRN1,PDAP1,BUD31,YWHAZ,TRIB1,PLEC,COL27A1,PKN3,ABCA2,LINC02908,TOR4A,UBQLN1,GPAT3,WDFY3,WDFY3-AS2,EIF4E,RBPJ,SCOC,PDGFRB,ENO1,ZBTB2,LPP,CRACDL,PVALB,SYTL1,STX17,ZFAND5,PTP4A1,BMP2,UCHL3,COBL,SLC25A51,PSME4,RNF182,NCDN,USP13,KBTBD8,LAPTM5,STK40,NEK6,REXO2,ELK3,CDK14,CILK1,CCDC50,SMARCA2,TGFBR2,CDKN1A,AXIN2,GAB2,ATXN7L2,RAB30,CMAS,GGN,PHLDA2,GNAI1,LAMC1,CYTOR,TCF12,VIM,BICDL1,ROM1,KCNA2,GADD45A,S100A5
AP1_Q6_01	ADHD	6.15E-06	0.000185514	0.973565	896		blood	TWAS	c3	0.973565	0.999994	TRIM8,TIAL1,ANXA7,VCL,DUSP13,ANKRD22,PKP3,AP2A2,NFRKB,FERMT3,CAVIN3,YIF1A,NRIP3,OLR1,GABARAPL1,NUAK1,GIT2,TUBA1C,KRT86,MMP19,DDIT3,DCTN2,GAPDH,PIANP,CLSTN3,ITM2B,ABHD4,NFATC4,MAP1A,PRSS22,TNRC6A,APOBR,ALDOA,MAPK3,TBC1D10B,ZNF771,FBRS,MPRIP,RAP1GAP2,TRPV3,RPL23A,GIT1,OMG,STAT5B,CNTD1,VAT1,ABI3,PSMD12,PITPNC1,TRIM47,VAPA,NDUFA13,DMKN,ZBTB32,CAPNS1,GGN,CAPN12,CLC,SEMA6B,ITPKC,DMPK,PPP1R15A,AKT1S1,TBC1D17,FBXO44,SV2A,EFNA1,LMNA,SPTA1,TAGLN2,IGSF8,DENND1B,HSPG2,EPHB2,ZFYVE9,AK5,TNFRSF9,SNPH,NECAB3,RBM39,EPB41L1,ZNFX1,EEF1A2,LINC00649,DYRK1A,DDX17,SYNGR1,IL1RN,ROCK2,TRAK2,MAP2,SLC11A1,ABCB6,TUBA4B,TUBA4A,CAB39,VAMP5,KDM3A,NAA50,ATP6V1A,HCLS1,EAF1,PSMD2,EIF4G1,CRYGS,LRRFIP2,LRRC2,MAP4,GPX1,SEC24D,SLC26A1,TMEM156,PPP2CA,DIAPH1,SQSTM1,MCTP1,SGK1,RNF144B,GABBR1,VWA7,TNXB,NOTCH4,BRD2,RCAN2,KCNH2,SNX10,SCRN1,PDAP1,BUD31,PKN3,ABCA2,LINC02908,UBQLN1,RBPJ,TENT5A,LPP,CPNE8,ZFAND5,VIL1,IL6,ZBTB43,PSME4,ANK3,CTNNAL1,TOB1,USP13,KBTBD8,LAPTM5,SDCBP,TRAPPC3,MAP7D1,REXO2,ELK3,RNF145,CCDC50,SMARCA2,NRDC,PIM1,AXIN2,SCAMP1,MYB,GAB2,GADD45G,ATXN7L2,RAB30,MAP4K5,ZNF207,PHLDA2,LAMC1,SRPK2,RGS2,KCNA2,METTL6
AP2ALPHA_01	ADHD	-1.22E-05	0.000218036	0.955426	618		blood	TWAS	c3	0.955426	0.999994	LDB1,EIF3A,P4HA1,C2CD2L,APLP2,PPP2R5B,MAP3K11,KAT5,KDM2A,RARG,PTGES3,LRP1,NXPH4,BBS10,MMP14,FBXO34,ATP6V1D,EIF2S1,ZFP36L1,KLF13,TTBK2,CIB1,SMG1,TFAP4,TMEM208,HSD11B2,RIPOR1,CTCF,THAP11,SLC12A4,NFATC3,GAS7,HIC1,NUFIP2,THRA,RAPGEFL1,RARA,RAB5C,STAT3,MLX,ETV4,UBTF,CTDNEP1,ELP5,CLDN7,TMEM256,ATP5PD,MKNK2,JUND,ZBTB7A,MAP2K2,EGLN2,RELB,DMPK,PTGIR,FKRP,TEAD2,IL4I1,NUP62,ATF5,JOSD2,SPACA6,UBE2M,CDC14A,SEMA6C,NIBAN1,CNKSR1,ARID1A,MAP3K6,FAM76A,MARCKSL1,ZNF362,PHC2,TSSK3,PABPC4,ELOVL1,CCDC24,LRP8,MAP1LC3A,CENPB,PCIF1,ZNF335,DGCR2,MFNG,SOX10,CBX6,PDGFB,SP3,SOS1,TMEM127,CIAO1,TRPC1,NR2C2,DGKG,WDR53,SCN5A,MAP4,ARPC4,TMEM131L,IGFBP7,HNRNPDL,IRF1,JADE2,KDM3B,TIGD6,NDST1,G3BP1,TSPAN17,MAP1B,UST,GNL1,PRR3,DDR1,LTA,BAG6,RXRB,SLC39A7,USP49,TRERF1,VEGFA,SP4,HOXA3,FKBP14,PLEKHA8,ZNRF2,KLF10,PDLIM2,CDK9,CERCAM,NSMF,WNK2,SMAD7,JADE1,JARID2,LOXL4,CXXC5,MAFB,YTHDF2,PTMA,KLF12,E2F3,SPAG9,UBA3,CD83,HIF1A,GRIK3,LMO4,C6orf89,CMTR1,NR3C1,MPC2,HNRNPL,PPARD,WNK4,ZFAND3,NFIB,NFAT5,FBXL12,KCNH8,BCL3,DSCAML1,TRMT1,NACC1,RNF220,SLITRK5,SLC25A28,PLXNC1,RPIA,PABPC1,TKFC,AHNAK,LCOR,PKN1,ESAM,ZNF281,NOTCH3,PPP1R12C,RCOR2
AP2GAMMA_01	ADHD	-2.23E-06	0.000185573	0.990428	679		blood	TWAS	c3	0.990428	0.999994	LDB1,EIF3A,P4HA1,CEND1,IRAG1,C2CD2L,CDON,APLP2,MAP3K11,SIPA1,KAT5,KDM2A,RARG,ZNF385A,PTGES3,NXPH4,DTX3,BBS10,FBXO34,ATP6V1D,EIF2S1,CALM1,KLF13,NEO1,CIB1,SMG1,LRRC36,RIPOR1,CTCF,THAP11,SLC12A4,NFATC3,GAS7,HIC1,NUFIP2,LIG3,JUP,CNP,STAT3,MLX,ETV4,UBTF,CTDNEP1,ELP5,CLDN7,TMEM256,FGF11,GPRC5C,ATP5PD,MKNK2,JUND,GMIP,ZBTB7A,MAP2K2,EGLN2,FKRP,RASIP1,TEAD2,FLT3LG,IL4I1,NUP62,ATF5,JOSD2,SPACA6,TRIM28,UBE2M,CDC14A,DENND2D,SEMA6C,ZNF687,ARHGAP30,FCRLA,NIBAN1,OBSCN,CNKSR1,ARID1A,MAP3K6,FAM76A,MARCKSL1,ZNF362,PHC2,TSSK3,PABPC4,MYCL,KCNQ4,CCDC24,LRP8,CENPB,CTSA,PCIF1,ZNF335,DGCR2,MFNG,SOX10,CBX6,PDGFB,SOS1,TRPC1,NR2C2,DGKG,WDR53,SCN5A,ARPC4,TMEM131L,IGFBP7,HNRNPDL,KDM3B,TIGD6,CPEB4,TSPAN17,MAP1B,UST,GNL1,PRR3,BAG6,RXRB,SLC39A7,USP49,TRERF1,PTK7,TSPAN33,SP4,HOXA1,HOXA3,FKBP14,PLEKHA8,ZNRF2,KLF10,PDLIM2,CDK9,CERCAM,WNK2,SMAD7,JARID2,CXXC5,MAFB,GPBP1,YTHDF2,DAB1,UBE2H,PTMA,KLF12,E2F3,SPAG9,UBA3,CD83,HIF1A,GRIK3,LMO4,MAN1C1,C6orf89,CMTR1,NR3C1,MPC2,HNRNPL,ATXN7L2,ZFAND3,NFIB,NFAT5,SPATA6,KCNH8,MECOM,DSCAML1,ROCK1,TRMT1,NACC1,KCNJ12,RNF220,SLITRK5,SLC25A28,PLXNC1,RPIA,PABPC1,PKN1,ZNF281,NOTCH3,RCOR2
AP2REP_01	ADHD	5.49E-06	0.000176667	0.975187	624		blood	TWAS	c3	0.975187	0.999994	IRAG1,PPP1R32,DNHD1,LTBP3,RBM14,EED,CACNB3,KRT72,IKZF4,ATN1,DAAM1,PCSK6,PAK6,RTF1,SCAMP5,IGFALS,AMFR,PARD6A,LCAT,ARHGAP44,MYO1C,SERPINF1,PHF12,MAPT,YBX2,ZBTB4,POLR2A,ATP5PD,SERPINB2,TNPO2,MRI1,U2AF1L4,ECH1,DYRK1B,CLPTM1,CALM3,TICAM1,CYB561D1,C1orf43,PPOX,ADAMTS4,ARID1A,WDTC1,MARCKSL1,PHC2,AKIRIN1,PIK3R3,RPL22,CPNE1,TMEM191A,BCL2L11,ITSN2,DNMT3A,ATL2,ATP2B2,PCBP4,POC1A,NT5DC2,CPLX2,TUBB2B,RRP36,NFKBIE,CBLL1,EPHA1,YWHAG,ZHX2,BMP1,NKX3-1,PTGDS,NR3C2,DDIT4L,PANK1,RORA,TACSTD2,UBE2H,BSCL2,TFIP11,PTMA,WDPCP,COBL,PBX1,PUM1,TNKS1BP1,EIF5A,TSC22D1,GRIN3A,CHMP2B,TRPV5,MPO,SMURF2,TNPO1,EFNA5,MAST4,TEX2,ADNP,BTBD9,SCAMP3,JMJD1C,RHOG,FHIT,TSHZ2,FXYD6,CD3D,CD3G,KMT2A,SH3D21,VIM,UBE2E2,NRG1,ACVR1,BCL9L,BRD4
AP2_Q3	ADHD	2.48E-06	0.000203978	0.990318	663		blood	TWAS	c3	0.990318	0.999994	OGA,ARL3,SFXN2,EPC1,RASGEF1A,P4HA1,EIF4G2,NCAPD3,VEGFB,ESRRA,RPS6KA4,SF1,FAM89B,POLD4,PPP1CA,CSRNP2,ZNF385A,CHD4,FOXO1,CDH24,CHSY1,SMG1,GPRC5B,TBC1D10B,E2F4,TMEM208,LRRC36,CTCF,SLC12A4,GAS7,HIC1,MNT,MYO15A,CDK5R1,CNP,DNAJC7,NKIRAS2,ETV4,UBTF,SLC4A1,MAPT,WNT3,CAMTA2,MAP3K3,PITPNC1,LLGL2,SLC7A10,ZBTB7A,ZNF576,SPACA6,MOV10,TRIM33,USF1,LHX4,SH3BP5L,TENT5B,WDTC1,MAP3K6,FAM76A,SSX2IP,SOX12,NCOA6,WFDC3,DNTTIP1,NEURL2,CTSA,PCIF1,ZNF335,HIRA,MRPL40,UBE2L3,ZNF70,LIMK2,PATZ1,H1-0,PDGFB,XRCC6,CTDSP1,WNT10A,ATG9A,ANKZF1,SLC4A3,ACSL3,IRS1,PDE6D,HDLBP,ABHD1,SPAST,ST3GAL5,UNC50,MGLL,RAB7A,H1-10,DCAF1,STAB1,PBRM1,CLOCK,TCF7,FAM53C,ETF1,C6orf62,COL11A2,ZBTB22,XPO5,POLH,DSP,CBLL1,CCDC136,NRF1,TRIM24,ABCF2,PURB,CPSF4,KLF10,EBAG9,CDK9,FAM78A,PIGO,JADE1,RAP1GDS1,HEBP2,SLC35D1,PAIP2,CXXC5,PURA,MAFB,MAT2A,GPBP1,PLCB3,PSMD1,RGMA,INO80D,ADAM23,CREB3,CHN2,CCDC9B,CAND1,TMEM132E,GRIK3,PPME1,PLAGL2,POFUT1,KCNA6,EPHB1,MAF,C6orf89,NR3C1,UBE2B,CALHM2,RELB,TLN1,RASAL2,BORCS5,HEBP1,UBL3,MIR17HG,HECTD1,MEX3B,IGF1R,NFAT5,MIB1,SPATA6,AMMECR1L,MECOM,HEY1,YWHAQ,VPS26B,RNF220,SLITRK5,PLXNC1,PABPC1,DDB1,EML3,ROM1,FOSL2,GORASP2,FLI1,WNT1
AP2_Q6	ADHD	5.53E-07	0.00017139	0.997423	780		blood	TWAS	c3	0.997423	0.999994	PDZD7,LDB1,ACTR1A,SUFU,SFXN2,CNNM2,GRK5,WAC,ZNF503,CEND1,DAGLA,RCOR2,VEGFB,RASGRP2,EFEMP2,KLC2,KDM2A,POLD3,GLTP,ATF7IP,ATP5MC2,SPRY2,BAHD1,DCUN1D3,LYRM1,CTCF,GSE1,GAS7,HS3ST3B1,CRK,MNT,PHF12,RAPGEFL1,CNP,UBTF,FMNL1,WNT3,CAMTA2,HOXB2,KAT7,LIMD2,SMARCD2,TEX2,ATP5PD,TMEM256,FGF11,FXR2,BCL2,ANKRD27,SLC7A10,HPN,APLP1,NFKBID,HCST,CLC,SPTBN4,CYTH2,RASIP1,TEAD2,TRIM28,TSPAN2,RPRD2,NIBAN1,CYB5R1,USP48,HMGN2,ARID1A,GPR3,MARCKSL1,ZNF362,MAST2,ZZZ3,SOX12,CENPB,SMOX,WFDC3,DNTTIP1,PCIF1,RAB22A,H1-0,CBX6,PDGFB,EP300,SP3,CARF,HDLBP,DNMT3A,MAPRE3,ZNF513,ATL2,CNNM4,GATA2,CDC25A,CCDC71,BSN,BRPF1,PDE5A,SFRP2,IGFBP7,CAMK4,IRF1,FAM53C,CPEB4,SOBP,C6orf62,TRIM39,COL11A2,AKIRIN2,SP4,FKBP14,PLEKHA8,EBAG9,ZDHHC2,PPP6C,PBX3,CDK9,RAP1GDS1,WNT7A,PPP2R5E,MAFB,GPBP1,CADM1,UBE2S,FNBP1L,PLCB3,NRF1,MTA2,RAB10,SPCS2,SPTB,GALNT14,PPFIA1,GALNT10,PRR16,USP49,SIRT1,CREB3,TMEM8B,ALG5,EXOSC8,E2F3,MMD,ARHGAP5,SLC25A12,SHB,DUSP15,PLAGL2,POFUT1,MAPRE1,ZNF341,REV3L,FAF1,KY,EPHB1,CRBN,ZDHHC14,C6orf89,DDX5,CEP95,WNK1,RASA1,FST,UBE2B,MARCHF6,MED13,POU2F1,ICA1,ATXN7L2,ZFAND3,TLN1,RASAL2,TMTC2,RAB3IP,MIR17HG,TERF2,SPATA6,WDR12,AMMECR1L,FZD5,RRBP1,RAB35,SPPL3,BANP,NRG1,ENHO,CNNM1,SLC25A28,PLXNC1,PABPC1,VPS35,ORC6,CDK8,ANKRD13B
AP2_Q6_01	ADHD	1.39E-05	0.000199821	0.944541	738		blood	TWAS	c3	0.944541	0.999994	OGA,LDB1,ADRB1,CEND1,EIF4G2,SLC37A4,MTCH2,VWCE,RASGRP2,FAM89B,SIPA1,CD248,KDM2A,ARAP1,PICALM,CRY1,GLTP,ARF3,SMARCD1,CHD4,PIANP,MGAT2,PGF,KLF13,BAHD1,ITPKA,PIAS1,NEO1,PAQR4,RNF40,FBRS,TFAP4,CTCF,SLC12A4,NUFIP2,RAPGEFL1,EIF1,CNP,VPS25,UBTF,FMNL1,CAMTA2,HOXB2,HOXB9,ANKRD40,ATP5PD,TMEM256,FGF11,KCNAB3,MYH10,CIRBP,MKNK2,SLC7A10,ZBTB7A,DMPK,SYMPK,GNG8,CYTH2,RASIP1,BCAT2,SPACA6,TRIM28,CELSR2,CYB561D1,NIBAN1,ADIPOR1,PPP2R5A,ARID1A,GPR3,FAM76A,MARCKSL1,ZNF362,TSSK3,PABPC4,LRRC8D,NCOA6,DLGAP4,PCIF1,CLDN5,DGCR8,PDGFB,PPP6R2,HDLBP,DNMT3A,KIF3C,CGREF1,CNNM4,TSEN2,DYNC1LI1,ACVR2B,RBM6,NAT8L,JADE2,FAM53C,KDM3B,CCNG1,CREBRF,GRK6,DBN1,MGAT4B,MAP1B,SOBP,TAB2,C6orf62,TRIM39,POU5F1,SMIM29,TFEB,USP49,PTK7,VEGFA,AKIRIN2,NYAP1,KCNH2,FASTK,HOXA1,FKBP14,PLEKHA8,ZNRF2,CPSF4,KLF10,EGR3,RDH10,CDK9,CERCAM,FNBP1,B4GALT1,FAM219A,ENHO,SMAD7,SH3BP4,RAP1GDS1,MN1,CXXC5,MAFB,NFYC,KCNQ4,GPBP1,CIRBP-AS1,CADM1,UBE2S,PLCB3,NRF1,ANP32A,PTMA,ST7,RGMA,BCL6,TMEM25,SPRED1,AGAP1,CLASRP,RAD21,PLAGL2,POFUT1,STMN1,EPHB1,DTWD2,PFKFB3,DTNB,WNK1,PHF1,WNK4,TEX2,BMT2,CPEB3,MARCHF5,ALG10,MIR17HG,RPL36AL,TLNRD1,TERF2,MIB1,SPATA6,AMMECR1L,KCNH8,HEY1,TRMT1,NACC1,RFX1,KCNJ12,ZMYM2,RNF220,SCUBE3,TMEM68,TGS1,SLC25A28,PLXNC1,ADAMTS5,PABPC1,NCOA2,PKN1,ZNF281,FGF9
AP3_Q6	ADHD	-6.77E-06	0.000199841	0.972981	701		blood	TWAS	c3	0.972981	0.999994	WNT8B,TRIM8,BAG3,MLLT10,ARHGAP12,NRP1,GAS2,CTNND1,PATL1,RCOR2,DPF2,POLD4,PICALM,TMEM52B,RND1,SCNN1A,TBK1,BCL2L2,SNX6,NPC2,ISCA2,ARHGAP11A,LRRC57,HAUS2,NEO1,ARHGAP17,TAOK2,SEPHS2,WWP2,GAN,WNT3,HOXB7,RPS6KB1,USP32,CD79B,ERN1,CRK,TGIF1,ICAM5,TSPAN16,JUND,ACTN4,MINDY1,CGN,KRTCAP2,TRIM46,TBX19,RNF19B,TESK2,TAL1,TMEM59,TCEANC2,PTGFR,CPNE1,AAR2,SMOX,SEPTIN5,MAP3K20,COL4A4,COL4A3,HDLBP,ABHD1,MPV17,ATP6V1E2,WBP1,ARID5A,TTLL3,MYLK,MBNL1,DPH3,OXNAD1,PPM1L,NCKIPSD,SEMA6A,HNRNPA0,TNIP1,ANXA6,SPARC,SOBP,VNN2,NSD3,SLC44A1,WHRN,ACKR3,JADE1,SMAD1,MMAA,RALBP1,JARID2,RORA,CHD6,SMC6,GEN1,GFI1,PID1,PHF3,TFIP11,ARHGAP21,PCDH8,HMGN3,GSR,CDK14,GSTA4,NMT2,CCDC91,LRRN1,PSMA1,PDE3B,NREP,TRA2A,FN1,TRPS1,CHD2,MSR1,JMJD1C,SAV1,RGS6,C18orf54,SLC5A3,VIT,ATP13A4,FSTL1,SRSF6,RBM11,HIVEP1,GAD1,AHR,NXF1,SRSF1,FLI1,CD109
AP4_01	ADHD	-1.48E-05	0.000229182	0.948683	629		blood	TWAS	c3	0.948683	0.999994	RASGEF1A,SGMS1,SORBS1,TSPAN32,MAPK8IP1,RAPSN,CELF1,ARFIP2,TIMM10B,POLD4,GRK2,STARD10,KCNE3,PPTC7,SH2B3,PRICKLE1,SLC48A1,TUBA1C,PFDN5,PCBP2,HOXC4,ZNF385A,METTL7B,DNAJC14,BAZ2A,NAB2,LRP1,DDIT3,LAG3,CLEC4D,SLC22A17,CARMIL3,DCAF11,ANGEL1,GSC,TYRO3,TMEM62,TP53BP1,PDIA3,GOLM2,TRPM7,SEMA7A,SIN3A,MCTP2,POLR3E,FLYWCH1,DOC2A,HSD3B7,TFAP4,TPPP3,NUTF2,CDH13,DPH1,EPN2,MYO18A,PSMD3,RARA,STAT3,HEXIM2,MIS12,MAP3K3,PHF23,SOX15,LLGL2,ALPK2,PCSK4,EPOR,COQ8B,ITPKC,PTPRS,BICRA,GRIN2D,SULT2B1,FLT3LG,NR1H2,CACNG6,KRTCAP2,TRIM46,RUSC1-AS1,RUSC1,RAB25,ETNK2,HMGN2,SESN2,NPHP4,MTMR3,SH3BP1,H1-0,SEPTIN3,COL4A4,COL4A3,HES6,KIF3C,OTOF,MAPRE3,GSK3B,CTDSPL,DALRD3,NDUFAF3,HYAL2,PCBP4,DUSP7,STIMATE,TRAPPC11,UBE2K,SNCA,TCF7,RRP36,VEGFA,SERPINE1,ZNF800,CCDC136,KCNH2,PTK2,PLEC,TONSL,FAM219A,DNAJB5,UNC13B,EIF4E,ATP8A1,SMAD7,RWDD4,TSC22D2,PPP2R5E,CACNB2,LOXL4,CHD6,GPBP1,KCNJ2,ELL2,PJA2,TOMM5,CNTLN,DLG2,SSBP2,UCP3,TNRC6C,ZEB1,CMKLR1,MOAP1,ZMYM4,PGGT1B,TLE3,CBFA2T2,NAV3,RELCH,BCL11A,NRDC,PLEKHA6,VEZF1,PCDH1,NDUFA4,AKTIP,MAP3K5,NFIB,FMO5,ADO,JMJD1C,RHOG,NR4A2,ZBTB47,ZMAT3,STARD3,NDUFB8,TTC9C,ACVR1C,LURAP1L,ESRP2
AP4_Q5	ADHD	-5.24E-06	0.000185554	0.977489	751		blood	TWAS	c3	0.977489	0.999994	LZTS2,ZRANB1,DDIT4,NDST2,ZMIZ1,TMEM109,SYTL2,LINC01089,PRICKLE1,WNT10B,ZNF385A,ERBB3,NDUFA4L2,MYL6B,STAC3,SRGAP1,CHD4,GPR162,GNB3,CLEC4D,ABHD4,SLC7A8,CMTM5,DAAM1,SLC8A3,PGF,TGFB3,IRF2BPL,KLF13,PARP6,ZNF710,HSD3B7,TFAP4,RIPOR1,CBFA2T3,ABR,MYO1C,MIR22HG,WDR81,RAI1,VAT1,ASB16,ENO3,RPS6KB1,MAP3K3,CD79B,SCN4A,PHF23,HID1,CASKIN2,TSEN54,UBALD2,MBP,ARHGAP45,REEP6,EPOR,AKT2,SIX5,PTPRS,BICRA,EMP3,GRIN2D,SULT2B1,INSR,DHRS3,GOLPH3L,TPM3,RUSC1-AS1,RIT1,ARHGEF2,PADI2,MYBPH,LRRN2,WNT9A,OBSCN,ID3,B3GALNT2,HMGN2,PTCH2,TXNDC12,SGIP1,VAMP3,SOX12,E2F1,CHMP4B,TP53INP2,PPP1R3D,FAM217B,DMC1,PDGFB,DES,HDAC4,ATOH8,REEP1,CCDC191,MAP3K13,ELP6,DALRD3,PCBP4,BAP1,PHF7,SPCS1,PAICS,TCF7,RASGRF2,C6orf62,TUBB2B,CUL7,PTK7,HBP1,IMPDH1,KCNH2,HIP1,RHOBTB2,PLPP7,PSIP1,PPAT,PRDM8,ARHGAP24,USO1,LNX1,ANKRD12,AZIN1,ESR1,CACNB2,LINC00299,TRAM1,KCNJ2,SYTL1,OMA1,XCL2,PPP1R17,CCDC18,ALDH1A1,UBE2H,ZNF398,BACH1,XPNPEP1,ABTB2,BNC2,YPEL5,AMPH,TMF1,NCDN,QTRT2,TRAPPC3,GRIK3,NAV3,NBEA,SMARCA2,IKZF2,RBMS3,TGFBR2,CITED2,PLEKHA6,MAF,PARP8,NADK2,SLC25A24,KCNMA1,ZFAND3,DOCK4,UNC13B,FMO5,CPEB3,STIM1,RAB30,BTG1,RAB27A,TLNRD1,RGS7,STOML2,PRKCQ,FZD9,FOSL2,CELF3
AP4_Q6	ADHD	5.14E-06	0.00019235	0.978701	531		blood	TWAS	c3	0.978701	0.999994	CCDC186,ABLIM1,NANOS1,ZRANB1,RASGEF1A,ZSWIM8,NDST2,GATA3,ZMIZ1,SORBS1,CHID1,ESRRA,SYVN1,CNIH2,KDM2A,GRK2,INPPL1,OLFML1,SYTL2,PICALM,PRICKLE1,HOXC4,ZNF385A,NDUFA4L2,GPR162,GNB3,CLEC4D,AICDA,ABHD4,BCL2L2,PGF,KLF13,PARP6,SCAMP5,LAT,ORAI3,ZNF668,TFAP4,RIPOR1,CBFA2T3,GAS7,VAT1,ASB16,UBTF,RPS6KB1,ERN1,PHF23,SLC25A35,HID1,UBALD2,EPOR,RAB3A,SIX5,PTPRS,BICRA,EMP3,NPPA,DHRS3,VPS45,GOLPH3L,ARNT,MINDY1,CELF3,TPM3,RUSC1-AS1,MIR9-1HG,ARHGEF2,PTPN7,MYBPH,WNT9A,OBSCN,ID3,HMGN2,ARID1A,WDTC1,EYA3,LCK,FNDC5,TRIM62,FHL3,PTCH2,TXNDC12,VAMP3,SOX12,CHMP4B,RUNX1,CBX6,CTDSP1,HDAC4,SPTBN1,FBXO40,MYLK,MAP3K13,COL7A1,TCF7,RASGRF2,PTK7,AIF1L,ARHGAP24,AZIN1,CACNB2,LOXL4,SYTL1,XCL2,ZNF398,BACH1,XPNPEP1,ABTB2,BSCL2,WDPCP,TMOD3,AMPH,LDLRAD3,TRAPPC3,GRIK3,PROK2,SMARCA2,IKZF2,PCDH12,SPOCK2,KCNMA1,DOCK4,FMO5,LRRN2,TNFSF4,JMJD1C,CPEB3,MARCHF5,RAB30,MYL6B,APOLD1,RAB27A,TLNRD1,RGS7,TRPV1,LINC00482,STOML2,KCNQ4,ZNF646,LURAP1L,PRKCQ,FOSL2
AP4_Q6_01	ADHD	7.21E-06	0.000199848	0.971233	667		blood	TWAS	c3	0.971233	0.999994	PSD,TRIM8,WBP1L,NANOS1,GRK5,ZRANB1,RASGEF1A,MSS51,PPP3CB,USP54,ZSWIM8,ZMIZ1,SORBS1,VWA5A,TNNI2,MPPED2,RAPSN,TMEM109,RIN1,KDM2A,POLD4,RNF121,SYTL2,LINC01089,CLIP1,ATF7IP,ZNF385A,GPR162,GNB3,AICDA,BCL2L2,FITM1,PNMA1,KLF13,SPG21,PRKCB,ORAI3,HSD3B7,ZNF668,TFAP4,TPPP3,MLYCD,CBFA2T3,GAS7,ABR,MIR22HG,WDR81,SEZ6,MYO18A,NAGLU,HID1,JPT1,SUMO2,TGIF1,ALPK2,PROSER3,KIRREL2,NUMBL,CKM,GRIN2D,NOSIP,PRRG2,TUBB4A,GOLPH3L,CDC42SE1,MLLT11,GABPB2,CELF3,RORC,S100A8,EFNA1,TRIM46,MEF2D,ARHGEF2,USF1,PTPN7,EPHB2,HMGN2,FNDC5,MYCBP,TRIT1,SOX12,TNNC2,EIF4ENIF1,SH3BP1,LGALS1,PDGFB,WNT6,WNT10A,TUBA4B,TUBA4A,DES,CHRNG,GIGYF2,HES6,CCDC191,MYLK,DVL3,MAP3K13,DALRD3,NDUFAF3,HYAL2,PCBP4,RGS12,PAICS,CSF1R,RUFY1,TUBB2B,ITPR3,VEGFA,KCNQ5,CLDN15,HOXA3,YWHAZ,ANK1,PLPP7,NOTCH1,PSIP1,PPAT,UBE2D3,PPP3CA,LNX1,CCNE2,H3C4,ZMYND8,KCNJ2,YTHDF2,STX17,PPP1R17,GFI1,BACH1,DLG2,SVIL,FAM98A,APOBEC2,NEXN-AS1,RSRC1,BNC2,QTRT2,METTL8,DCAF17,GRIK3,TMEM184A,CCND2,IKZF2,MYH3,RAB5B,NADK2,MYC,SPOCK2,NEURL1,CD72,PRMT6,STIM1,CDKN1B,HOOK1,TGFB3,IGF1R,BTBD3,CADM2,ZMAT3,KCNMB3,MBNL2,RPA3,MYO7A,ZNF646,ACVR1,LURAP1L
APPEL_IMATINIB_RESPONSE	ADHD	1.43E-05	0.000235582	0.951706	291		blood	TWAS	c2	0.951706	0.999994	CTSD,GNS,CD163,HEXA,CTSH,CD300A,CD68,ACP5,LILRB3,FUCA1,CTSA,CTSZ,PPARG,GM2A,NEU1,CTSB,ASAH1,ENG,PLSCR1,GUSB,C5AR1,OSBPL3,HEXB,MSR1,CTSL,PLD1,APOD
APPIERTO_RESPONSE_TO_FENRETINIDE_DN	ADHD	-8.48E-06	0.000315935	0.978575	282		blood	TWAS	c2	0.978575	0.999994	EPC1,IFITM2,IFITM3,LDHA,CSTPP1,BANF1,EIF3F,PPP1CC,HEATR4,CCNDBP1,CYB5B,FMNL1,UBALD2,SERPINB2,MBOAT7,TRIM28,FCGR1A,ARFGEF2,UQCR10,MTX2,SLC4A5,NDUFA2,MDH2,ASNS,ATP5MF,SIGMAR1,H2AZ1,NDUFC1,ATP5PO,PSAT1,DHFR,C1orf198,UGGT2,MON1B,ARMC9,PTMA,MDH1,ISCU,PPIH,SLC3A1,RSU1,IARS2,FLI1
APPIERTO_RESPONSE_TO_FENRETINIDE_UP	ADHD	1.34E-05	0.000576459	0.981449	164		blood	TWAS	c2	0.981449	0.999994	RRP12,MGP,ABHD4,AHSA1,MYO1E,ITGAX,SRR,GDF15,MYADM,CYB5R1,NID1,ZNF672,FOXJ3,SDC4,PSMA7,TFRC,UCHL1,HSPA4,BRD2,AKAP9,UBQLN1,KIF21A,TM4SF1,CCNJL,STXBP3,GAD1,HSPA8
APRELIKOVA_BRCA1_TARGETS	ADHD	-3.25E-06	0.000258027	0.989942	363		blood	TWAS	c2	0.989942	0.999994	DDX21,ACTA2,TAGLN,TUBA1A,HSP90AA1,CKB,EIF2S1,NUMB,PDIA3,TPM1,GOT2,WNT3,SARS1,RIT1,ARF1,ID3,SFN,RPA2,ROCK2,ANXA5,PSMC2,FGFR1,CA2,SPTAN1,ANXA3,LXN,DDX1,EPRS1,DDX24,QKI,APP,EIF3C,WARS1,DLG1,ACTA1,VIM,STAM
AREB6_02	ADHD	-2.32E-06	0.000192289	0.990353	736		blood	TWAS	c3	0.990353	0.999994	LMNTD2,GRIK4,FADS3,ARFIP2,TIMM10B,CREBZF,WNT10B,TUBA1C,RAB5B,ERBB3,ZC3H10,LPCAT3,PABPN1,RTN1,IRF2BPL,TMEM62,HYPK,FAM81A,DENND4A,UNC45A,SMG1,ROGDI,ADGRG3,CTCF,WWP2,ZFHX3,CDH13,ARHGAP44,EPN2,MYO18A,OMG,RFFL,VAT1,ADAM11,ITGA3,CLDN7,TMEM88,LLGL2,WBP2,ZNF296,DMPK,CCDC106,MTMR11,S100A1,UBAP2L,EFNA1,FDPS,ETV3,TAGLN2,TBX19,EDEM3,USP48,YARS1,RRAGC,SLC6A9,TXNDC12,USP1,CPNE1,RBM39,PISD,USP37,WNT6,SLC23A3,TUBA4B,TUBA4A,SPEG,DNMT3A,SPTBN1,DCTN1,TMEM150A,FAM131A,DGKG,SCN5A,IP6K2,GPX1,APEH,FLNB,LGI2,KDM3B,CYSTM1,ANKHD1,ANKHD1-EIF4EBP3,PCDH1,GPRIN1,PIK3R1,OCLN,AHI1,MAP7,TAB2,KIF13A,SOX4,C6orf62,DDR1,LY6G6C,DDAH2,COL11A2,LRCH4,FBXO24,NYAP1,TSPAN33,NRF1,ZHX2,TRIB1,CRAT,PTPA,FAM78A,DNAJB5,JADE1,SH3RF1,RBFOX2,VKORC1L1,TDRD3,FNBP1L,LMO2,ZNF467,DLG2,OTX1,WDPCP,CNOT9,POU2AF1,RGMA,BCL6,DNAJC13,ARMC8,KBTBD8,HMGCS1,GRIK3,HES7,UBXN10,PGM2L1,NBEA,IKZF2,LNX2,POLR1D,SEMA3A,AXIN2,SAMD12,FOS,MAP3K5,DOCK4,ZNF277,UBE2D1,BMF,EGLN3,AFF3,STAG1,CADM2,KHDRBS2,NRP2,ING3,CAMKK1,BCL2L1,LCP1,UBE2E1,UCHL5,RO60,SPPL3,EDN1,BZW2,SYT3,MTMR4,PDE7A,GADD45A,SIAE,SPA17,SLC12A6,CAVIN2
AREB6_03	ADHD	-1.16E-05	0.000160025	0.942412	874		blood	TWAS	c3	0.942412	0.999994	SEMA4G,ADAM12,ZNF503,RASSF7,LSP1,TNNT3,LMNTD2,TECTA,IGF2,EHD1,SYVN1,ARFIP2,TIMM10B,SSH3,LRP5,C12orf42,PPTC7,BCL7A,SLC48A1,CACNB3,GPD1,LIMA1,LARP4,KRT8,NFE2,PYM1,DGKA,ERBB3,GLI1,REM2,AJUBA,FITM1,PLCB2,CHAC1,SERF2,FRMD5,DENND4A,ZNF710,KREMEN2,CCDC78,PARD6A,NCOR1,THRA,GHDC,PLEKHH3,VAT1,NPEPPS,MINK1,CAMTA2,KIF1C,SKAP1,NGFR,RPS6KB1,SLC16A6,CHRNB1,LLGL2,ITGB4,RHBDF2,MYH10,LSR,SHKBP1,NUMBL,GNG8,PNKP,BRSK1,CRB3,CTNNBIP1,TSPAN2,ATF6,FCMR,IRF6,FGR,SSBP3,SSX2IP,DDAH1,LRRC8D,DSTN,TOX2,RIPK4,MRTFA,L3MBTL2,CXCR4,TRAK2,FAM117B,SPEG,DNMT3A,CRELD1,WDR6,FLNB,NAT8L,DOK7,JAKMIP1,IL4,HDAC3,RELL2,PCYOX1L,PPP1R14C,MRPL14,CD2AP,DST,LRCH4,FBXO24,TSPAN33,NRF1,REPIN1,GNA12,MTUS1,SLC44A1,LPAR1,SH2D3C,CIZ1,SLC7A11,CRMP1,VGLL4,CEL,TEC,USP46,LARP1B,PSD3,SSBP4,HSP90B1,KCNJ11,SIK2,DLG2,JAG1,RGMA,CYRIA,DNAH17,ATXN1,ZEB1,STRADB,TMEM116,ERP29,RNF182,PRMT3,APP,ITGA6,CTNND1,CDK14,PLAGL2,POFUT1,DNMT3B,PAQR5,E2F1,NBEA,MLLT3,IKZF2,FAF1,LRRN1,DMXL1,CUEDC1,FUT8,SLC24A3,SMTN,LIMK2,ARHGAP26,FST,MACROH2A1,MPC2,MAPK14,PHF1,PPP1R16B,AKTIP,PDGFA,WDR5,JMJD1C,NR4A2,TLNRD1,KHDRBS2,KLHL23,ELMO1,DSCAML1,ADGRG6,ROCK1,BICDL1,USP15,AHR,S1PR1,CAVIN2,STARD13
AREB6_04	ADHD	-9.29E-07	0.000179479	0.99587	807		blood	TWAS	c3	0.99587	0.999994	MXI1,PDCD4,VPS26A,ZNF503,ITIH2,ANKRD22,SWAP70,PATL1,FLRT1,FCHSD2,DENND2B,CLEC7A,SH2B3,HIP1R,ERBB3,STAT6,NDUFA4L2,MRPL51,LAG3,M6PR,NFATC4,BMP4,FOXN3,FBLN5,MAP1A,GOLM2,FES,CIITA,TNFRSF17,MAPK3,OMG,HEXIM2,SDK2,SRSF2,TGIF1,JUNB,NFIX,ATP8B3,AKT2,HNRNPUL1,SLC25A23,KLHL17,RFX5,EFNA1,TAGLN2,TRAF3IP3,ZNF436,HIVEP3,PIK3R3,RNF24,SOX10,DDX17,WBP2NL,HPCAL1,CYTIP,PKP4,ESPNL,XPO1,ATOH8,KDM3A,PCBP4,ELOVL6,LGI2,MMRN1,JADE2,JAKMIP2,CCN2,SOX4,H1-2,LTA,LST1,CLIC1,MSH5,TRERF1,LRRN3,HOXA2,H2AZ2,PURB,PLEC,SLC44A1,LRRC8A,CDC37L1,SLC7A11,NFKB1,GART,SON,DCLK2,RORA,CHD6,MAFB,TSGA10,KCNJ2,TRIM14,DUSP6,DLG2,WDPCP,TAFA1,KLF5,KLF12,COLCA1,ARMC8,SPART,CMKLR1,VAMP4,ARPP19,MAGOHB,OXSM,WRN,PLAGL2,POFUT1,NOL4L,LMO4,NAV3,BCL11A,C12orf4,RAD51AP1,TFCP2L1,ZC3H11A,SMARCA2,CCDC91,PSMA1,PDE3B,FUT8,LMOD1,IL7R,NIPBL,TMC5,DEF6,TRPS1,ME1,BMF,NUP98,CWF19L2,APOLD1,HMGB1,ARF6,IGF1R,NF1,TCF4,CADM2,GNB4,PAN3,NR6A1,KLF7,RUBCNL,NEDD9,RAB35,PXN,PPP1R1B,EDN1,SEPTIN4,EML3,ROM1,STX5,FZD1,PPP3CB,GEMIN4,NOC2L
ARGGGTTAA_UNKNOWN	ADHD	8.02E-06	0.000288408	0.977808	419		blood	TWAS	c3	0.977808	0.999994	ACTR1A,SUFU,TCF7L2,PKP3,H2AX,NECTIN1,RPH3A,CDK2AP1,RHEBL1,RARG,MYL6B,GLI1,PLEKHG6,RGS6,NUMB,SMAD6,TGFB1I1,ZFHX3,ZNRF1,GAS7,PLEKHH3,SLC16A6,BLVRB,SPTBN4,COQ8B,ITPKC,AXL,NECTIN2,DMPK,NTN5,BRSK1,VCAM1,DHRS3,CRABP2,ATP1B1,DUSP10,DSTN,LAMA5,PDGFB,TNS1,TUBA4B,TUBA4A,B3GNT7,HADHA,HADHB,PEX13,RTKN,CD86,CELSR3,HYAL3,NAA80,WDR82,ELOVL6,SAMD3,YWHAZ,GPR20,PLEC,SFRP1,CRMP1,PUS10,ZNF827,ESR1,TP63,ARHGAP18,CYP26B1,CORO2B,KLF12,ATXN1,GRIK3,PLAGL2,POFUT1,MAF,TRPS1,SLC24A4,ZNF532,HES1,CREB1,S1PR1,HIVEP1,NCDN,FLI1,PPP1R10,MRPS18B
ARHGAP35_TARGET_GENES	ADHD	-8.73E-06	0.000242326	0.971257	427		blood	TWAS	c3	0.971257	0.999994	POU2F3,DAGLA,GPR137,DCHS1,LTBP3,DENR,ARF3,SKA3,MRPL57,AKAP11,EIF5,TIPIN,SCAMP5,IREB2,UBE2I,CIAPIN1,COQ9,PLEKHG4,MBTPS1,MBTPS1-DT,COASY,ANKFY1,SLC25A11,RNF167,DERL2,RPL17,MAP2K2,CHAF1A,FCMR,PRDX1,RBM39,PTPN4,RPS7,QRICH1,FBXL5,FAM200B,SLC25A4,NOP14,GRK4,SLC12A2-DT,SLC12A2,SQSTM1,SEC63,HNRNPA2B1,CBX3,STYXL1,MDH2,PLEC,PSMD5,LRSAM1,RPL12,UHRF2,ERCC6L2,DCAF16,NCAPG,RBPJ,CUL3,NOP53-AS1,TMEM209,RPS19,SEC62,DBR1,RPS6,MICOS10,ASXL1,BTBD10,RAD51D,ERCC6L2-AS1,SPPL3,PKIB,TTI2,ATG4B,ERGIC2,EGLN3,MARCHF7,TMEM18,COX11,STXBP4,CDK12,STRIP1,FAM135A
ARID3B_TARGET_GENES	ADHD	1.21E-05	0.000301219	0.968077	383		blood	TWAS	c3	0.968077	0.999994	PRF1,MPPED2,RASGRP2,C11orf68,DRAP1,RIN1,DPP3,RBM4,ATG16L2,KNTC1,SLC4A8,ITGA7,BRF1,TRAV4,ZNF410,ANGEL1,IQGAP1,MRPS7,COLEC12,ADAMTSL5,MFSD12,CA11,MCOLN1,C1orf162,HIPK1,NBPF1,CEP350,C4BPB,USP48,DMAP1,CYB5RL,NCOA6,BRD1,PIM3,H1-10,CX3CR1,NUP54,CEP72,GDF9,TRAPPC9,LCNL1,FAM120A,AOPEP,HSD17B3,PIP5K1B,JARID2,PARN,PHF3,DCAF8,PGS1,MCUR1,PRKCH,LINC00470,CDK17,PAX6,TGFB2,SPEF2,ZC3H7A,MYC,OASL,ADCY10P1,CEP192,PPP2R3A,ITPRIP,ATXN2,MALAT1,EXOSC10,DPP3-DT,RBM4B,CLDN4
ARNT_01	ADHD	3.45E-06	0.00016891	0.983709	880		blood	TWAS	c3	0.983709	0.999994	LZTS2,PPRC1,CACUL1,EIF3A,EPC1,CCAR1,MICU1,HPS5,GTF2H1,IGSF22,CRY2,MTCH2,ZFP91,RAB3IL1,RCOR2,ESRRA,SCYL1,PICALM,NRIP3,WASHC4,VPS37B,ATF7IP,RHEBL1,DIP2B,CBX5,HNRNPA1,LTBR,GAPDH,CHD4,COPS7A,OBI1,PABPN1,CARMIL3,IRF9,BMP4,TIMM9,KIAA0586,ALDH6A1,CIPC,TRPM7,C15orf39,AMDHD2,RBBP6,CLN3,TFAP4,UBALD1,PSME3IP1,RSPRY1,B3GNT9,SPATA2L,SMYD4,RPA1,MNT,SHMT1,AKAP10,NR1D1,HOXB4,HOXB7,DVL2,PER1,SLC39A11,NPTX1,DYM,ILF3-DT,ILF3,QTRT1,ZNF565,UBXN6,EGLN2,RPL13A,NDUFA7,UBE4B,B3GALT6,MMP23B,CA14,C1orf43,NIT1,STX6,HMGN2,NUDC,RLF,ATP6V0B,TESK2,PCED1A,VPS16,SCRT2,PHF20,HIRA,MRPL40,DERL3,PDGFB,TEF,ODC1,BOK,DNMT3A,RTN4,XPO1,SLC35A5,NAA50,ATP6V1A,MBNL1,PAK2,CELSR3,IFRD2,MANF,DUSP7,PBRM1,DENND6A,PAICS,SNX2,TCERG1,DCTN4,CPEB4,RNF44,MAP7,VARS2,BRD2,SNX8,HOXA1,KBTBD2,UBR5,ATP6V1C1,AGO2,MTUS1,KAT6A,ABCA1,SHOC1,TTLL11,SIGMAR1,RCL1,TRMO,PPAT,EIF4E,BMP2K,BEND4,COMMD8,ANKRD12,AKAP12,RMND1,ARMT1,BHLHE41,ADSS2,PLCG2,SRFBP1,DNTTIP2,ZCCHC7,UBXN1,PTMA,JAG1,SIRT1,PHC3,KLHL28,TOGARAM1,SYT3,PRDM4,BATF3,EME1,UTP18,REXO2,UBR4,UBXN10,PAX6,VLDLR,STMN1,PLEKHA6,HPS3,IL15RA,TGFB2,URI1,ARRDC3,UBE2B,ZFYVE26,FLVCR2,TBC1D5,SPPL3,TRIM27,CD164,POGK,EIF4B,SNX5,MGME1,KAT14,ARF6,AMMECR1L,TBC1D15,FLT3,FXYD6,KMT2A,ZBTB10,CCNYL1,PPP1R1B,DNAJB9,CEP83,MMP23A
ARP1_01	ADHD	9.31E-06	0.000277067	0.973187	437		blood	TWAS	c3	0.973187	0.999994	CYP2E1,ZSWIM8,NDST2,SORBS1,PKP3,LTBP3,SIPA1,RIN1,POLD4,FCHSD2,RNF34,ATF7IP,NFE2,SMARCC2,GLI1,MICU2,SLC7A8,TSSK4,CFL2,BAHD1,TRIM69,PARP16,LYRM1,ZNF205,RBBP6,EXOC3L1,E2F4,ZFHX3,MIR22HG,WDR81,CDK5R1,PITPNC1,TMEM256,SLC25A35,NFIX,MVB12A,DBP,RASIP1,C19orf73,PPFIA3,ENSA,PMF1,MIR9-1HG,SERPINC1,C1orf21,RUNX3,PLK3,TXNDC12,RALY,CPNE1,TGIF2,AP1B1,PDGFB,CTLA4,ARL4C,TMEM150A,FCHSD1,SPARC,CCN2,KIF13A,RIPOR2,MRPS18B,APOM,TRERF1,RRAGD,AGFG2,CLDN15,PIK3CG,HOXA1,HOXA3,ZHX2,ADGRA2,STAR,AQP7,IL11RA,CDC37L1,ACKR3,JADE1,AZIN1,DLG2,TREML2,KLHL28,TOGARAM1,ZBTB20,ATP2C1,CCDC6,MED8,SZT2,CHD2,EMP1,TGFB3,ZNF532,SKIL,FBXL20,NR6A1,MNAT1,B3GALT2,DNAJC5B,CELF3
AR_01	ADHD	1.72E-06	0.00020398	0.993277	559		blood	TWAS	c3	0.993277	0.999994	PPP3CB,USP54,NDST2,PHF21A,DAGLA,SLC25A45,SIPA1,SLC29A2,CSAD,ITGA7,PA2G4,RBMS2,R3HDM2,SCNN1A,SLC7A8,PSME2,PSMA6,TP53BP1,SNX1,FES,TNRC6A,LUC7L,MT2A,GOT2,SLC9A5,AGRP,PMP22,UBE2Z,APPBP2,TGIF1,SYMPK,NAT14,C1orf43,PRG4,ITPKB,FOXJ3,NDC1,NPHP4,SDCBP2,DSTN,SMOX,EVA1C,PDXK,GNB1L,RTL10,SF3B1,SPEG,ZNF513,SPTBN1,CBLB,ETV5,NCKIPSD,IP6K2,NAT8L,MXD4,TMED9,SGK1,KIF13A,C6orf62,C6orf136,NOTCH4,TRERF1,ZNF800,KCNH2,DAB2IP,LRRC8A,JAK2,MPLKIP,SUGCT,WNT7A,PANK1,ID2,ELL2,CLDN10,CALCRL,ABTB2,RAB10,BCL6,CYRIA,HPD,AMPH,SLC43A1,ZMYND8,RELCH,CD36,CCDC6,IKZF2,ZNF654,ECI1,DTNB,CDKN1A,PCDH1,FAM162A,ADNP,OLFM1,PRMT6,STIM1,IL16,ZNF532,KCNA5,FAM76B,CEP57,STOML2,S1PR1
AR_02	ADHD	2.78E-05	0.000705872	0.968594	132		blood	TWAS	c3	0.968594	0.999994	PHF21A,PPP1CC,ADCY6,TNS2,SCNN1A,SLC7A8,IL27,GOT2,CD52,PHC2,DNAJB4,SMOX,SPTBN1,IP6K2,RWDD1,FGF17,LOX,BCL6,ZMYND8,RELCH,IKZF2,SLAIN1,ADNP,PLAG1,CHCHD7,LARP4
AR_03	ADHD	-6.13E-06	0.000377673	0.987061	205		blood	TWAS	c3	0.987061	0.999994	RCN1,PHF21A,UVRAG,ADCY6,TNS2,SCNN1A,SLC7A8,GSDMA,EPG5,SLC9A1,DNAJB4,RERE,SMOX,IP6K2,KLHL5,CPEB4,ZP3,SMYD5,BCL6,ITGA6,RELCH,CCDC6,IKZF2,SLAIN1,ZNF654,ADNP,MAP4K5,C9orf131,NRGN,LARP4
ASGHARZADEH_NEUROBLASTOMA_POOR_SURVIVAL_DN	ADHD	2.26E-05	0.000407841	0.955754	206		blood	TWAS	c2	0.955754	0.999994	HRK,ZNF710,CENPBD1P,SNHG29,SMARCE1,HAP1,CHD3,GATAD2B,HIVEP3,FUBP1,SOX4,H2AZ2,SDK1,DDHD2,ST7,TMOD2,APBA2,PGM2L1,CILK1,CAMTA1,ERCC6L2-AS1,USP8,GPR85,WDR33,BTBD3,GNAI1,CNR1,ZNF91
ASTIER_INTEGRIN_SIGNALING	ADHD	-1.64E-06	0.000277164	0.995282	270		blood	TWAS	c2	0.995282	0.999994	CASP7,SFTPD,DPF2,GDPD5,N4BP2L2,EIF2S1,CORO1A,ITGAE,NUP88,GAA,JUND,U2AF2,LGALS8,SBF1,ACSL3,CCT4,TMEM131,GATA2,IK,RRAGD,MDN1,NUP205,ZYX,GFRA2,TOR1A,VAV2,SPRY1,MLXIP,ACACB,USP13,RASSF2,LIMK2,FOS,STARD3,PIK3C3,MTOR,KIF21B
ASTON_MAJOR_DEPRESSIVE_DISORDER_DN	ADHD	-2.59E-06	0.000166553	0.987603	792		blood	TWAS	c2	0.987603	0.999994	SLF2,FAM53B,MAPK8,LIPA,SNX19,JAM3,PRPF19,MYRF,FADS1,PPFIBP2,KLRC1,BCAT1,DDX11,TMBIM6,ERBB3,RNASE1,PSEN1,DICER1,TMEM87A,CAPN3,MYO1E,SCAMP5,GPRC5B,ACSM3,NPIPB3,PLLP,DYNC1LI2,PMP22,EVI2A,PSMD11,CNP,MAPT,NUP88,PDK2,ENOSF1,MYO9B,MAG,APLP1,LIPE,CADM4,LILRA4,KIF1B,DFFA,NFASC,CDK18,TMEM63A,PTP4A2,RNF19B,DPH2,LRP8,VAMP3,TIAM1,MX1,CDC42EP1,SOX10,EP300,MAL,TF,CRYBG3,CLDND1,SORBS2,SCARB2,PIK3R1,AMD1,TSPYL1,SYNJ2,MDC1,BRD2,TAF11,ZKSCAN1,MCM7,SLC4A2,ARHGEF10,PTK2B,KIF13B,PLPBP,LPAR1,SLC31A2,ABCA2,OLIG2,PDE6B,UGT8,NAPA,MAN2A1,COPA,BIN1,RALA,CNOT9,TMC6,SYNGR2,LINC00847,FRMD4B,ADIPOR2,KIF2A,PLAGL2,LMO4,SEMA3C,SNRPE,SRSF10,ZFP36L2,ENPP2,TRIO,LITAF,ATM,P2RX7,WWP1,FGFR2,RDX,NPC1,SS18,BBX,PPP2R3A,CDKN1C,PDE8A,MTMR2,PRKCQ,CDK8,APOD
ASTON_MAJOR_DEPRESSIVE_DISORDER_UP	ADHD	-1.29E-05	0.000249829	0.95881	333		blood	TWAS	c2	0.95881	0.999994	DDX23,HEXA,ACD,ZNF529,GSTM1,GSTM3,PPFIA4,TNFRSF25,CEP250,OSER1,OSBPL2,DGCR5,MTHFD2,TBC1D1,IGFBP7,PLAGL1,ANKRD6,AHCYL2,TSC1,MN1,PCM1,JUN,RAB2A,CELF2,XYLT1,CTNNAL1,APC,SAMD4A,ADAM22,BCL11A,REV3L,RRAS2,DOP1A,TPM2,ATP5PB
ASXL2_TARGET_GENES	ADHD	-7.23E-05	0.000998873	0.942267	34	0.466626	blood	TWAS	c3	0.942267	0.999994	FOXM1,RHNO1,TULP3,CDCA4,DUT,SRSF2,SYT5,WASF2,MAPK11,LARS1,MXD3,DCAF16,NCAPG,MFSD11,CYB5R4,FAM111A
ATAACCT_MIR154	ADHD	1.77E-05	0.000446742	0.968391	169		blood	TWAS	c3	0.968391	0.999994	WAC,CAMK2G,PPP1CC,OSBPL8,KHNYN,FOXN3,CTDSPL2,CATSPER2,FBXL16,BRCA1,HDHD2,VPS4B,PHF20,DYRK1A,SOCS5,MAP4,HNRNPA0,HNRNPH1,CNOT4,RNF19A,MTUS1,SCARA5,TRIB2,C6orf120,UBE2D2,EVI5,TCF12,AQP9,PLAGL2,FGFR1OP2,RNF11,PCNA,MAF,KPNA1,ADNP,E2F5,CUL2,MARCHF7,CADM2,DOCK1
ATAAGCT_MIR21	ADHD	2.54E-05	0.000315898	0.935855	375		blood	TWAS	c3	0.935855	0.999994	PDCD4,PLEKHA1,EHD1,SFSWAP,LEMD3,SPRY2,PCSK6,BAHD1,TRPM7,RNF111,RAB11A,MPRIP,GID4,STAT3,CBX4,PSRC1,KCNA3,SKI,MRPL9,DNAJC16,YOD1,ARID1A,TIMP3,PPARA,BRD1,RHOB,PCBP1,RNF103,RMND5A,MBNL1,CDC25A,PBRM1,CREBRF,PIK3R1,TAGAP,PURB,KRIT1,XKR6,AGO2,MATN2,ZNF367,UBE2D3,ELF2,ARHGAP24,SMAD7,PPP3CA,SPRY1,EPHA4,CHD7,ITPRID2,TRAPPC8,JAG1,BTBD3,BNC2,RECK,RASGRP1,ARGLU1,STK40,ACBD5,TGFBR2,ZNF654,FCHO2,KLHL42,MTAP,SRSF3,TGFBI,PHF14,SATB1,GLCCI1,WWP1,ZNF704,NFIB,FASLG,CPEB3,CREBL2,CRIM1,ING3,UBR3,PAN3,UBE4A,THRB,RNFT1,PELI1
ATACCTC_MIR202	ADHD	6.47E-06	0.00022341	0.976881	622		blood	TWAS	c3	0.976881	0.999994	CEP164,SLC37A4,NAA40,CCND1,BCL7A,IKZF4,NAP1L1,RB1,FARP1,TECPR2,PNP,HNRNPC,MED6,FOXN3,DICER1,CTDSPL2,SLC30A4,RAB8B,CSNK1G1,HOMER2,ZKSCAN2,CAPN15,ADCY9,MNT,RHOT1,TBKBP1,YPEL2,RNF165,MIER2,KIF1B,TSPAN2,CGN,SNX27,RORC,BTG2,IL10,LPGAT1,MANEAL,HIC2,MMP11,PIK3IP1,KIAA0930,ARL5A,MOB4,ATG16L1,HK2,XRN1,SENP2,DNAJB11,CRTAP,MYRIP,LIMD1,IP6K2,SRGAP3,CPEB2,SLC25A4,DUSP1,CPEB4,SIMC1,SLC38A9,TAB2,KLHDC3,GTPBP2,DST,LRRN3,CALU,CYTH3,TRIB1,EIF4EBP1,NSD3,KAT6A,UBE2W,MVB12B,NAA15,PPARGC1A,DCUN1D4,LOXL4,RAB11FIP2,CAP1,KIAA0040,RBFOX2,GALNT2,INPP5A,LBH,ARMC8,CHN2,CBL,SERTAD2,RNF13,CACNA1E,RGS16,STARD3NL,SLC9A9,MMD,KBTBD8,HMGCS1,ADIPOR2,LEPROTL1,KIF2A,NID2,CCND2,NEK7,SLC16A10,ZC3H11A,SYT1,EPS15,COL15A1,SMAP1,SREK1IP1,GRAMD2B,MTMR12,RNF139,ATXN7L2,ABHD13,GALNT1,CSMD1,HECTD2,CPEB3,CREM,FBXO30,AKAP13,PGAP1,CPED1,ZBTB10,ASAP2,ZSWIM4,SNX5,ACVR2A,COL19A1,SCYL3,DNAJB9,GAD1,KPNA4,ARID3B,RFLNB
ATACTGT_MIR144	ADHD	-4.51E-06	0.000257899	0.986041	644		blood	TWAS	c3	0.986041	0.999994	HNRNPF,GATA3,CC2D2B,EIF4G2,RIC8B,ATP5MC2,CCT2,ZDHHC17,FOXO1,SUCLA2,FNDC3A,EIF5,PABPN1,RNF111,MYO1E,IDH2,UNC45A,GSPT1,TFAP4,PAFAH1B1,CBX1,APPBP2,CBX4,HDHD2,LSM14A,FOSB,C19orf73,CAPZA1,CHTOP,PFKFB2,ACBD3,ARID1A,EPB41,AHCY,RBM12,PKNOX1,DGCR2,PPARA,EDAR,TTN,CLK1,CCDC88A,PPP3R1,SENP7,BRPF1,ATP2B2,TFRC,CPEB2,KIAA0232,SEMA6A,SLC12A2,AFF4,CREBRF,FAM193B,SOBP,CDK19,PDE7B,BICRAL,PNRC1,BACH2,ZNF800,MTPN,SP4,PHTF2,FBXO32,TRIB1,SFRP1,KAT6A,ARFGEF1,SLC7A11,NAA15,SON,WDFY3,ANTXR2,MEIS1,PANK1,CD28,RIN2,CCNE2,ARID2,VKORC1L1,ELL2,CALCRL,NKAPD1,ZNF777,PTP4A1,DLG5,CELF2,CAV2,ST6GALNAC3,ATXN1,ALS2,WTAP,QKI,RARB,KBTBD8,PUM1,HAT1,MAP7D1,RHOBTB1,NAV3,ITSN2,CACHD1,LGR4,FBXL3,SRSF10,SLC23A2,PDE4D,PIM1,ARRDC3,NR3C1,TRIO,FBXW11,GCNT2,PPP1R16B,GLCCI1,KPNA1,NCOA7,HSF2,USP42,NFE2L2,PTGFRN,ARID5B,CPEB3,NIN,NEDD4,SS18,ZCCHC2,STAG1,NRP2,RGS16,UBR3,CCNK,FAM76B,UBE4A,SORCS3,ETS1,CDH2,SMPD3
ATAGGAA_MIR202	ADHD	2.71E-06	0.000218079	0.990085	478		blood	TWAS	c3	0.990085	0.999994	PLEKHA1,CTBP2,KMT2A,EI24,RNF121,ANKRD13A,YAF2,LEMD3,ELF1,ACTN1,IQGAP1,STAT3,HOXB2,ZNF652,APPBP2,BCL2,PPP5C,TRIM33,ANP32E,ATP2B4,LBR,ENAH,LUZP1,ZNF362,RAB22A,LNPK,ACSL3,CCDC88A,EAF1,STOX2,UBE2K,CNOT6,ERBIN,BAG4,BICD2,NAA15,CNN3,GID8,CD28,ESR1,NDRG1,TTC13,SSBP2,KLF12,CBL,ATXN1,SPRED1,MAPK6,KRAS,LDLRAD3,ASAP1,EIF4E3,BCL11A,TGFBR2,RNF11,SCN2B,RAD52,RASA1,ARSB,USP8,ZFAND3,SNX16,SMG7,TENT5C,CPEB3,PTEN,SENP1,BTG1,MEX3B,MIB1,PGAP1,MSL2,KHDRBS2,HLF,MED1,FAM76B,DNAJC10,TCF12,USP15,ACVR1,SUCO,ESRP2
ATATGCA_MIR448	ADHD	7.56E-06	0.000217996	0.972332	734		blood	TWAS	c3	0.972332	0.999994	FHIP2A,STT3A,MPPED2,DAGLA,CRY1,KPNA3,RBM26,DOCK9,RAB2B,FBXO33,GPHN,DCAF5,KLF13,LRRC57,ADAM10,GAN,USP6,UBE2Z,XYLT2,APPBP2,COLEC12,BCL2,PTBP1,SBNO2,TOR1AIP1,EPHB2,LYST,RSRP1,FOXJ3,STK4,TRAPPC10,BRD1,RANBP2,DPP4,KCNH7,SP3,SF3B1,SOCS5,CEP97,RAB7A,DNAJB11,SCN5A,STIMATE,CPEB2,GPM6A,ADD1,KLHL5,PDS5A,APBB2,PURA,PCDHGA6,PCDHGA7,PCDHGB6,PCDHGA10,PCDHGC3,UNC5A,RICTOR,CDK19,WRNIP1,ILRUN,BACH2,PRKAR2B,SMURF1,RNF19A,UBE2W,PIP4P2,MTDH,TOPORS,DAPK1,BICD2,SLC7A11,ELF2,WDFY3,SYN2,NRIP1,EPHA4,AZIN1,BPNT2,RAB11FIP2,AZI2,CAP1,ARID2,ELL2,LGSN,PHF3,AUTS2,KCTD9,PCDH8,KLF5,IRS2,SIRT1,BNC2,ARMC8,TPP2,SRSF10,PELI1,SERTAD2,VASH2,E2F3,WTAP,DNM3,PFN2,AGAP1,RNF182,FBXL17,KRAS,MPC1,FBXO28,CASP4,ATP11A,RAVER2,NBEA,BCL11A,VLDLR,FAM210B,PLEKHA6,YTHDF3,MYH3,MAF,VEZF1,NAV1,MEF2C,BTG3,BMT2,WWP1,PRKAB2,TSEN15,HECTD2,UBL3,ATXN3,IGF1R,SS18,ZCCHC2,KCTD15,GNAI1,ING3,RAB21,FAM76B,MBNL2,RNGTT,HECW2,KCNB1,GLCE,AHR,PDP1,NCOA2
ATCATGA_MIR433	ADHD	2.36E-05	0.000266917	0.92945	535		blood	TWAS	c3	0.92945	0.999994	KCNIP2,MXI1,GATA3,ZMIZ1,RAD9A,CLIP1,ABCB9,CLYBL,CENPJ,MARK3,SRP54,STYX,CNIH1,FOXN3,UBR1,FBXO22,TENT4B,EPN2,ACE,BPTF,GRB2,PAK4,RAP1A,RSBN1,GABPB2,SMG5,B4GALT3,HP1BP3,HNRNPR,RSRP1,MROH7,MIER1,KIF16B,DNAJC5,BRWD1,PI4KAP2,CCDC138,ZC3H6,TTN,TRIP12,FBXO48,TIA1,PARL,DLEC1,SFRP2,CEP135,CNOT6,UST,GCLC,HOXA1,HOXA5,UBR5,AZIN1,FAM91A1,JAK2,TMEM33,PPARGC1A,ANKRD12,PHF20L1,SLA,CLINT1,INTS2,CEP170,VKORC1L1,TTC13,AP3B1,SCAMP1,CYCS,E2F3,WTAP,MMD,SLC25A3,HIF1A,WDR45B,CDK17,PLAGL2,NMT2,MSL2,PCCB,YTHDF3,STK38,SRSF3,ARRDC4,KCNMA1,GALNT1,SLC17A5,NFIB,HERC4,CCAR1,ARL8B,LAMC1,NUP35,PPM1A,HIVEP1,EPC2,PRPF38B,WDR20
ATCMNTCCGY_UNKNOWN	ADHD	0.000113537	0.000994604	0.909116	147	0.502012	blood	TWAS	c3	0.909116	0.999994	PPP1CC,UBC,MBD6,CALM1,CFAP20,AP1G1,HEXIM2,WBP2,SNRNP70,IL4I1,NUP62,ATF5,GABPB2,POGZ,HIVEP3,FOXJ3,DNAI4,MIER1,STK35,RBL1,ATF4,FBXO36,CALM2,CCDC88A,KDM3A,GSK3B,HOXA9,CYP51A1,NOTCH1,MAML3,TSC1,CCNG2,VSTM2L,PAX6,KDM5A,UBE2B,TCF12,USPL1,GIPC1
ATCTTGC_MIR31	ADHD	-9.46E-07	0.000333062	0.997734	283		blood	TWAS	c3	0.997734	0.999994	PTPRE,WAC,DIP2C,TM9SF3,IGSF22,BEST1,EED,ABCB9,ARID4A,DAAM1,ZFP36L1,NUMB,MIDEAS,JMJD8,IL34,MPRIP,PAFAH1B1,RAB37,SLC35A3,RSBN1,GATAD2B,CEP350,FNDC5,IGSF11,DCBLD2,G3BP2,SLC26A2,AMD1,TULP4,BACH2,TMEM248,ADAM28,FZD3,UHRF2,FAM120A,EVC,UHMK1,TACC1,PPP2R2A,BAZ1B,SPRED1,DESI2,HERPUD2,TMEM243,SNX22,PLCB1,CAMK1D,ADNP,STRN3,SPTSSA,SETD3,YY1,UBE2E1,C1QL3
ATF1_Q6	ADHD	-6.71E-06	0.000185558	0.971154	761		blood	TWAS	c3	0.971154	0.999994	KCNIP2,C10orf82,SLC18A2,PDZD8,PLEKHA1,RET,SIDT2,LDHA,TMEM86A,YPEL4,EHD1,CCND1,TMEM263,COQ10A,STAT6,GLI1,DDIT3,MBD6,CFL2,SEC23A,FBXO33,IRF2BPL,RPL4,ZWILCH,SMAD6,SCAMP5,ST20-AS1,RNPS1,ATP6V0C,TNFRSF12A,CYLD,PARD6A,GSE1,HS3ST3A1,PAFAH1B1,RAI1,RPL23A,CORO6,THRA,DUSP3,RUNDC3A,SPATA32,COL1A1,SPATA20,CLDN7,EIF4A1,PER1,CTC1,PFAS,JUND,TMEM147,IGFLR1,U2AF1L4,PSENEN,EEF2,FOSB,CD37,HAS1,RAB25,SDHB,IVNS1ABP,USP48,CDC42,PTPRU,AKIRIN1,OSBPL9,MAP1LC3A,CPNE1,TGIF2,WFDC3,DNTTIP1,SIK1,KLHL22,MAFF,UCN,RBKS,ATL2,DGUOK,LOXL3,DOK1,YEATS2,FAM131A,EIF4A2,LMCD1,AFF4,ITK,RNF44,TRIM39,CUTA,CD2AP,OGDH,YWHAZ,NCALD,RRM2B,TRIB1,SPATC1,TSPYL5,FAM78A,HABP4,NANS,CENPE,CCNI,SPATA18,CNN3,TSC22D2,ADARB2,GEM,TPM4,SLC38A1,ELL2,LAYN,SIK2,ZFAND5,NRF1,UBE2H,NFIL3,HOXB9,DLG2,BNIP3L,DAAM2,SPRED2,ERC1,ANGPT1,NEDD1,LMO4,ELOVL5,KCNA6,KCNA5,NRXN1,COPB1,MAF,PDE4D,PPARD,FOS,KLF9,PDGFA,CREM,CHMP1B,TBC1D23,KCNMB3,GNB4,SRSF6,FLT1,NR6A1,CHGB,BABAM2,MBNL2,PAK1,CREB3L2,IKBKB,PDP1,MCAM
ATF2_S_UP.V1_DN	ADHD	6.07E-06	0.00013727	0.964706	952		blood	TWAS	c6	0.964706	0.999994	SORBS1,DNTT,PCSK7,SERPING1,PLAAT3,NEAT1,LTBP3,POLE,KRT8,NPFF,NFE2,NDUFA4L2,ENO2,C1RL,A2M,CRIP2,SLC7A7,PTGER2,ERO1A,GCH1,PLEK2,VASH1,CLMN,SMAD6,THOC6,CDIP1,PPL,TAF1C,MYO1D,JUP,HSD17B1,ABCC3,GPRC5C,ST6GALNAC2,SBNO2,ABHD8,SPINT2,CATSPERG,ATF5,STXBP2,ANGPTL4,VCAM1,CPTP,GABRD,PDE4DIP,PADI2,PTGS2,MYBPH,CHI3L1,FMOD,C4BPA,ID3,RHCE,KCNAB2,AIRE,ADARB1,PISD,CBX7,DPP4,DES,DGKD,CYP1B1,CRELD1,CSTA,IL1RAP,IQCG,PLXNB1,COL7A1,KLHL3,RNF39,BMP6,TMEM176A,SLC4A2,CSGALNACT1,KBTBD11,VAV2,GAS1,DAPK1,ST3GAL6,SLC39A8,EVC,MN1,NPIPA1,GALNT12,COL15A1,SIK2,PID1,CELF2,TENM4,PNMA2,TREM1,DENND4C,CCL2,SLC1A3,CD302,SLC29A3,SDC3,TLE3,ADAM22,ROR1,AK4,IL4R,KCTD12,IL1R1,IGFBP2,FOS,LAMA2,TPD52,NFIB,RGS5,KLHL28,CEMIP,ITPR1,TNFAIP6,OSMR,COBLL1,RGS2,PTER,CWF19L1,CRLF1
ATF2_S_UP.V1_UP	ADHD	-1.28E-05	0.000199855	0.949102	596		blood	TWAS	c6	0.949102	0.999994	ARHGAP22,PLAU,MMP8,MMP1,FANCF,CCDC81,APAF1,ABCD2,GALNT6,KRT81,PMEL,RDH16,C3AR1,CDKN3,POMT2,PML,PSTPIP1,DECR2,SYNGR3,IL32,BCL7C,ANKRD11,DBNDD1,RBFA,B3GNT3,GNA15,ZFR2,YJU2,FSD1,MBOAT7,ZNF324B,CTNNBIP1,ADAMTSL4,S100A9,S100A4,MPZ,HSPA6,NIPAL3,FNDC11,TRPM2,PCNT,VPREB3,DYSF,CD8A,ATP2B2,CLCN2,DLEC1,ITIH3,PRKCD,IL17RB,CACNA2D3,TMEM156,ADRB2,MAP1B,PRSS16,OR2B6,NQO2,PSMB9,LRRC17,SLC13A4,EZH2,GPER1,ENDOG,PTGDS,HSD17B3,FAT4,ANXA3,CXCL8,CXCL1,CENPU,BAALC,PLEKHA2,SSPN,ETS2,SH3BGR,SATB2,N6AMT1,MON1B,NEFM,CEP41,GALNT14,STEAP1B,RPL39L,MRAS,SLC25A51,APOL6,RASGRP1,UNG,RSAD2,EFNB2,WNT5B,ITGA6,KIF23,ZNF804A,SCIN,ABLIM3,SEMA5A,COQ4,CRYBG1,UPP1,TNFSF4,CHML,ADIRF,PPM1H,NFE2L3,KCNB1,CUBN,B3GALT2,CHCHD7,C1orf115,MYO7A
ATF2_UP.V1_UP	ADHD	-2.08E-06	0.000185599	0.991056	509		blood	TWAS	c6	0.991056	0.999994	ARHGAP22,PLAU,PTDSS2,MMP1,CD3D,C2CD2L,IGF2,TSPAN32,FANCF,NRXN2,PACS1,TCIRG1,APAF1,ABCB9,PLBD1,GALNT6,KRT7,KRT81,CBX5,C3AR1,DCAF4,RAD51,NEO1,BAIAP3,NME3,IL32,GINS3,GINS2,TNFRSF13B,GRAP,STAT5A,ICAM2,ALOX12,KCNAB3,EMILIN2,SERPINB2,PIN1,GNA15,ZFR2,YJU2,FSD1,PAFAH1B3,LIPE,LIG1,LILRA5,ZNF324B,CA14,HSPA6,ATP13A2,RNF2,G0S2,DTL,FGR,TRPM2,DIP2A,ADM2,MAP2,CHRNG,EFHD1,SAG,CENPO,CD8A,CCR4,PRKCD,HPGD,GZMK,NFKBIL1,LTB,TSC22D4,CLDN15,VIPR2,ADAM28,FAM102A,ENDOG,CARD9,GTF3C5,SULT1B1,CENPU,INPP4B,BAALC,PODXL,TRIM14,PLCB3,CORO2B,NEFM,CEP41,TRIM9,STEAP1B,WNT5B,ABLIM3,PCDH1,SMARCAL1,UPP1,ZNF639,DNAJC15,MNAT1,NEDD9,RNF43,APOD
ATF3_Q6	ADHD	1.21E-05	0.000203953	0.952584	750		blood	TWAS	c3	0.952584	0.999994	TRIM8,SLC18A2,PLEKHA1,DNAJC1,SRPRA,FOXRED1,LDHA,SPI1,EHD1,PPP2R5B,RCE1,CCND1,VPS37B,DDX51,MYL6,ING4,GPR162,CLSTN3,CFL2,RPS29,DAAM1,PPM1A,ZFP36L1,IRF2BPL,KLF13,HAUS2,HERC1,RPL4,ZWILCH,ST20-AS1,IL21R,GLYR1,CYLD,GSE1,RNF166,ABR,PITPNA,PAFAH1B1,RAI1,TRAF4,CORO6,EIF1,DUSP3,RUNDC3A,ADAM11,PLCD3,PITPNC1,HID1,PER1,CTC1,PFAS,NDEL1,THOC1,NFATC1,JUND,TMEM147,EEF2,FOSB,PPP1R15A,CD37,HAS1,BRSK1,SORT1,PBXIP1,RUSC1-AS1,RUSC1,RAB25,CDC42,DUSP10,ARID4B,GGPS1,PTPRU,AKIRIN1,SGIP1,MAP1LC3A,TP53TG5,WFDC3,SIK1,ZDHHC8,MAFF,PKP4,DES,SPEG,CHPF,UCN,RBKS,DCTN1,DOK1,CMSS1,TMEM39A,MBNL1,DHX36,FAM131A,MAP3K13,CCNA2,ABLIM2,CYSTM1,RNF44,MAP1B,FAM81B,AHI1,AGPAT4,ZNF184,TRIM39,GNL1,PRR3,TUBB2B,RING1,ILRUN,TNFRSF21,CD2AP,PNRC1,YWHAZ,TRIB1,NSD3,FAM78A,FAM219A,DNAJB5,ZNF367,OLIG2,CCNI,PPARGC1A,PACRGL,CNN3,FBXW11,MITF,ADARB2,GEM,CREB5,GPBP1,JUN,TIPRL,FAM174A,ZFAND5,UBE2H,PPP2R2A,BNIP3L,DAAM2,BCL6,ATF3,MAPRE1,LMO4,ELOVL5,YME1L1,AKAP3,PPFIBP1,DUSP1,TBC1D32,CDKN1A,GPR42,UBE2B,ICA1,KLF9,MXD1,RPRD1A,CREM,ADAP1,OLFML2A,NUP214,CHGB,BABAM2,MBNL2,STRIP1,IKBKB,PDP1,TAOK2,ABHD16A
ATF6_01	ADHD	-1.91E-05	0.000407701	0.962572	295		blood	TWAS	c3	0.962572	0.999994	MADD,SLC39A13,YPEL4,SCYL1,DENND5A,TMEM263,NR4A1,SLC39A5,COQ10A,PHC1,ELF1,SLC22A17,DLST,GSC,KLF13,IRX3,ZFHX3,ALKBH5,STAT3,GRB2,NPTX1,JUND,KDELR1,PTOV1,RORC,SYT11,SH2D2A,KLHL22,KDELR3,JOSD1,RFTN2,DNAJB2,GOLGB1,TRPC1,ARF4,SEC24D,SMIM14,TRIM39,PPP1R10,MRPS18B,BRD2,GCC1,KDELR2,EGR3,DUSP4,VCP,SPATA18,TPM4,SLC35E1,GPBP1,NANS,RAB2A,SIK2,ZFAND5,XPNPEP1,SEC62,SRP19,ERC1,TLE3,LMO4,KCNA6,COPB1,ICA1,KLF9,CREM,TNKS2,SP1,STAG1,TBC1D23,LMBRD1,TSPAN13,ETV6,STX5,OSBP,EGR2
ATF_01	ADHD	3.38E-06	0.000179459	0.984974	869		blood	TWAS	c3	0.984974	0.999994	SLC18A2,SRGN,DRD4,SIDT2,SRPRA,FOXRED1,LDHA,KAT5,RCE1,DDX51,ITFG2,PMEL,CDK2,MYL6,SLC39A5,LRP1,CLSTN3,SRP54,RPS29,IRF2BPL,PDXDC1,LCMT1,GLYR1,CYLD,IRX3,TERF2,DDX19A,ZFHX3,RNF166,HS3ST3A1,PAFAH1B1,RAPGEFL1,EIF1,RUNDC3A,CLDN7,PER1,CTC1,PFAS,HID1,NDEL1,NPTX1,NFATC1,RAB3A,JUND,TMEM147,ZNF576,FOSB,PPP1R15A,GTF2F1,KRTCAP2,TRIM46,RUSC1-AS1,SH2D2A,UFC1,C1orf21,INTS7,ATF3,USP48,CDC42,PTPRU,AKIRIN1,SGIP1,CHMP4B,MAP1LC3A,TGIF2,WFDC3,GART,SON,LINC00649,RCAN1,ZBTB21,SIK1,TRAPPC10,MAFF,KDELR3,JOSD1,XPNPEP3,SLC35F5,LDAH,AAMP,PNKD,DNAJB2,CHPF,HDLBP,UCN,STAMBP,DCTN1,CMSS1,TMEM39A,GOLGB1,MBNL1,DHX36,FAM131A,MAP3K13,TRA2B,DNAJB11,CCNA2,GAK,TMEM175,ETF1,CYSTM1,RNF44,RAB24,SGK1,AGPAT4,ZNF184,TRIM39,GNL1,PRR3,RING1,CD2AP,PNRC1,SND1,OGDH,LMTK2,NCALD,TRIB1,EGR3,DUSP4,NSD3,TTC16,SLC25A25,GOLGA2,RANBP6,NINJ1,ZNF367,PPARGC1A,UBA6,CLCN3,TSC22D2,RPL34-DT,RPL34,PRELID1,GEM,TPM4,GPBP1,TIPRL,FAM174A,SIK2,ZFAND5,NFIL3,XPNPEP1,BNIP3L,DAAM2,NUP42,SEC62,SPRED2,ISCU,SPAG9,CNTROB,NEDD1,RHOBTB1,IPO11,TLE3,LMO4,ELOVL5,YME1L1,DUSP1,TAF2,PRNP,CHGB,TBC1D32,GTF2A1,UBE2B,ST13,FOS,ERG28,ICA1,RPRD1A,NUBPL,NR4A2,NF1,GNB4,CPNE4,ING3,AMOTL1,FAM76B,CEP57,ZZEF1,NUP214,CBX8,BABAM2,PPM1A,MBNL2,PAK1,EGR2,IKBKB,MCAM
ATF_B	ADHD	5.23E-08	0.00020396	0.999795	638		blood	TWAS	c3	0.999795	0.999994	SLC18A2,SIDT2,LDHA,RCE1,CDK2AP2,VPS37B,MYL6,ING4,RBP5,CLSTN3,IRF2BPL,SCAMP5,ATP6V0C,GTF3C1,CYLD,RIPOR1,PARD6A,DDX19A,HS3ST3A1,PAFAH1B1,RAI1,IFT20,TNFAIP1,TRAF4,RUNDC3A,PLCD3,RAD51C,APPBP2,TRAPPC1,PER1,CTC1,PFAS,JUND,EEF2,ZNF576,FOSB,PPP1R15A,HAS1,RUSC1-AS1,RUSC1,RAB25,EPB41,PTPRU,AKIRIN1,OSBPL9,SGIP1,MAP1LC3A,WFDC3,DNTTIP1,RCAN1,SIK1,MAFF,PKP4,UCN,RBKS,ATL2,CALM2,DCTN1,CMSS1,ZBTB11,TMEM39A,MBNL1,FAM131A,MAP3K13,LMCD1,CCNA2,AFF4,CYSTM1,RNF44,RAB24,AHI1,AGPAT4,RING1,CD2AP,PNRC1,OGDH,YWHAZ,NCALD,SLC25A25,ZNF367,CAMK2D,NEK1,PPARGC1A,PACRGL,TSC22D2,PRELID1,MITF,AVPI1,GEM,GPBP1,TIPRL,FAM174A,UBE2H,PPP2R2A,DAAM2,NUP42,SPRED2,SPAG9,YTHDC2,TRAP1,CNTROB,ELOVL5,DUSP1,THADA,TEX14,UBE2B,NDUFB2,FOS,RPRD1A,CREM,NUBPL,CHMP1B,GNB4,ADAP1,FLT1,CHGB,BABAM2,PPM1A,MBNL2,PAK1,RNF7,IKBKB,PDP1,MCAM,GNL1,PRR3,TAOK2,ABHD16A
ATGAAGG_MIR205	ADHD	1.47E-06	0.000154212	0.992405	880		blood	TWAS	c3	0.992405	0.999994	CUEDC2,SGMS1,SORBS1,CCNJ,TM9SF3,SBF2,RTN3,INPPL1,DDX11,LRRK2,ERBB3,LRP1,NECAP1,CDC42BPB,JPH4,KHNYN,CNIH1,TMEM260,PAPLN,DMXL2,ZNF609,RBPMS2,VASN,MGRN1,DOK4,AP1G1,ADAT1,ZCCHC14,PAFAH1B1,CLTC,BPTF,FAM104A,BCL2,KIF1B,SNX27,GPATCH4,IVNS1ABP,LIN9,EPB41,PHC2,MKNK1,ACOT7,TRPM2,SEPTIN5,DGCR8,SEPTIN3,CCDC93,TRAK2,WDR48,DALRD3,CPEB2,GPM6A,RBM47,LPCAT1,ETF1,CDK19,VEGFA,ZNF800,CALU,SP4,SQLE,TRIM35,LPAR1,PTGES2,NACC2,MFSD14B,HSD17B11,SEPTIN11,HERC3,WWC2,HS3ST1,ACSL1,SELENOT,ERRFI1,TP53INP1,SATB2,PJA2,B4GALT6,CHN1,DLG2,KLF12,ST6GALNAC3,NAA25,QKI,MMD,YES1,SIAH1,RUNX2,ABHD17B,UBE2N,PLAGL2,E2F1,LRRC37A6P,TSC22D1,SRSF10,PTPRM,IPO7,DMXL1,PDE3B,SEL1L,VEZF1,MTMR4,SEPTIN4,DDX5,CANX,LHFPL2,NDUFA4,PLCB1,TRPS1,LRATD2,SMG7,HERC4,NFAT5,DSC1,SEH1L,CEP192,LIMS2,BTBD3,MSL2,MED1,LAMC1,UBE2G1,SCMH1,PRKCE,GANAB,VPS54,CAMSAP2,LIMK1
ATGCACG_MIR517B	ADHD	-6.12E-06	0.000706646	0.993087	44		blood	TWAS	c3	0.993087	0.999994	CAMK2G,LEMD3,DGKH,IRF2BPL,ADNP2,PHF20,PRDM8,TOGARAM1,NRXN1,SRSF10
ATGCAGT_MIR217	ADHD	-3.00E-05	0.000288409	0.917287	405		blood	TWAS	c3	0.917287	0.999994	TM9SF3,STT3A,MAPK8IP1,EP400P1,YAF2,TMTC4,RTF1,CAPN3,MYEF2,POLG,DYNC1LI2,STAT5B,APPBP2,PPM1D,NDEL1,C18orf25,HNRNPUL1,KCNA3,ATP1B1,STX6,IVNS1ABP,HIVEP3,PSMF1,RBM39,DYRK1A,MAPK1,SENP7,ATP6V1A,RBSN,EIF4A2,SENP5,GPM6A,FBN2,FAF2,RICTOR,MTPN,EZH2,YWHAG,SLC31A1,STRBP,EHMT1,KIAA2026,PAQR3,TACC1,RIN2,RBM38,KCTD9,KLF12,SIRT1,CHN2,STX1A,KRAS,PDS5B,BCL11A,LRRC37A6P,PCNA,GDI2,TAF1D,ELOVL4,MAF,CUL5,FN1,NIPBL,NFIA,UBL3,NR4A2,ZCCHC2,FNDC3B,TBC1D15,SLC39A10,ACVR2A,MIOS,SEPTIN4,ADAMTS5,WAPL
ATGCTGG_MIR338	ADHD	3.02E-06	0.00022346	0.989203	488		blood	TWAS	c3	0.989203	0.999994	SEC31B,MTG1,NRP1,CC2D2B,CCND1,YBX3,GLS2,ZBTB39,FRY,N4BP2L1,FBXO33,DUOX1,SECISBP2L,AP4E1,UNC45A,HMOX2,AMFR,NUFIP2,UNC45B,CNP,MAP3K3,VAMP2,SRSF2,SUGP1,ZNF607,PLD3,VASP,ZNF579,TRIM33,BCL9,ARNT,GABPB2,CHTOP,UBE2Q1,ZDHHC18,FKBP1A,GGA1,CCNT2,ATG9A,CLASP2,SETD2,SLMAP,SRGAP3,SEMA6A,SGTB,ESYT2,FAM120A,SYN2,FBXW7,PPP4R1,LINS1,MAFB,PVALB,RPS19,ACTR2,SLC9A9,ARGLU1,RUNX2,EIF4E3,MYCBP2,MAF,ZC3H7A,MACROD2,RBM45,KCNMA1,ZDHHC21,CPEB3,TBC1D8,MSL2,SLK,NDUFAF5,TBC1D15,ZBTB10,ADAM17,ETS1,SEPTIN4,WSB1,ACVR1,TANC1
ATGGYGGA_UNKNOWN	ADHD	3.27E-05	0.00035323	0.926192	277		blood	TWAS	c3	0.926192	0.999994	EPC1,PPP3CB,NDST2,EXOC6,FGD4,TUBA1A,ATG101,PAN2,E4F1,RBBP6,GNAO1,COG4,SF3B3,NUFIP2,BRCA1,NBR2,TBC1D16,SWSAP1,VASP,SYMPK,C19orf48,PIAS3,GABPB2,C1orf43,TMEM222,WASF2,KPNA6,TSSK3,CRKL,MTFP1,CBX6,SLC20A1,MAP2,KDM3A,TRA2B,WDR53,KIF9,KLHL18,CACNA2D2,CCNA2,LIN54,PURA,SLC35A4,APBB3,FASTK,HOXA3,YWHAZ,NAA15,DOCK5,MDH1,PHC3,SPRED1,PBX1,NBEA,SLAIN1,CGGBP1,YTHDF3,PPP1R21,POU2F1,CAMSAP1,RGS17,THAP1,WDR33,TSHZ2,CD3E,ZMYM2,EPC2,EXT1,PPP1R10,MRPS18B
ATGTACA_MIR493	ADHD	-2.81E-08	0.000159999	0.99986	1120		blood	TWAS	c3	0.99986	0.999994	MLLT10,ITGB1,DIP2C,ZMIZ1,TM9SF3,IRF7,APLP2,MADD,OTUB1,ATP2A2,PPTC7,SH2B3,BCL7A,SPRYD3,BAZ2A,TBK1,ZDHHC17,FOXO1,DOCK9,FBXO33,TTC7B,RPS6KA5,SELENOS,TM2D3,CAPN3,GOLM2,ADAM10,CLPX,PIAS1,SIN3A,UBE2Q2,EFL1,BMERB1,SMG1,RBBP6,AXIN1,BRD7,IRX3,PHAF1,CDH13,SPIRE2,ARHGAP44,HS3ST3B1,PMP22,PHF12,GIT1,RHOT1,NMT1,UBE2G1,USP6,VAMP2,ATP5F1A,BCL2,CARM1,LSM14A,SNRNP70,CDC14A,KIF1B,RSBN1,HIPK1,GNB1,NADK,MCL1,UBE2Q1,EFNA3,SPEN,KDM5B,SIPA1L2,ARID1A,AHDC1,ZNF362,RIMS3,AK5,RBM12,AAR2,PREX1,SNAI1,HIC2,MAPK1,EIF4ENIF1,CHKB,CCNT2,FMNL2,SP3,OSBPL6,TTN,PUM2,RPE,ITSN2,NCOA1,REEP1,NCAPH,SEMA4C,UNC50,DHX36,ANKRD28,ACAP2,CTDSPL,DKK2,PDGFC,IRF2,KLF3,PDS5A,LPCAT1,HNRNPA0,ETF1,CSNK1A1,NDST1,UNC5A,CNOT6,DNAJC21,PIK3R1,MAP1B,ANKRD34B,SYNE1,SLC22A23,PPP2R5D,ZNF800,MTPN,SP4,KBTBD2,PTPN12,ATAD2,FAM91A1,XPO7,ARFGEF1,MTDH,PBX3,RALGPS1,SH2D3C,ZMYND19,KIAA2026,FAM120A,PHF2,ANKRD50,WDFY3,VGLL4,MAML3,GAB1,TRAM2,DLL1,AP3S1,PHF20L1,INTS8,PSD2,BHLHE41,TLE4,AFF3,BASP1,LRP12,JUN,CPNE8,SMC6,ZFAND5,ABTB2,DLG2,CELF2,SVIL,TBC1D4,DNAJC13,SPAG8,RNF38,BAZ1B,GTF2IRD1,SERTAD2,SPRED2,PFN2,GSKIP,NAV2,HMGCS1,PAIP1,SLC25A26,LRIG1,ARHGAP5,HERPUD2,CTNND1,RYBP,NUDT4,NBEA,ZNF804A,CLASP1,CITED2,DCUN1D1,CSNK1A1L,MED17,TMEM106B,SEL1L,PDE4D,SRSF3,MEF2C,CUL5,TRPS1,KCNMA1,HIVEP2,SNX9,RASAL2,BTAF1,DUSP16,TAOK3,TMTC1,BTG1,ZNF532,FHOD3,SS18,FAM76B,MBNL2,SRPK2,AGO1,COBLL1,MBD5,ARID1B,SORCS3,MFSD6,NAB1,GAD1,SDC2,CDH2,KPNA4,PRPF38B,FZD4,VPS13D,PIKFYVE,SSH2
ATGTAGC_MIR221_MIR222	ADHD	-2.92E-06	0.00022345	0.989556	504		blood	TWAS	c3	0.989556	0.999994	SHTN1,ZNF385A,DNAJC14,CD4,FNDC3A,KLC1,VASH1,EIF3J,SBK1,CBFB,CTCF,NLK,ADAM11,KANSL1,OSBPL7,MIDN,MAP3K10,CASZ1,HIPK1,ARNT,POGZ,ARID1A,RIMS3,KIF16B,VAPB,DYRK1A,TIMP3,SUN2,AGFG1,PPP3R1,TMCC1,CDV3,GNAI2,ARF4,IRF2,FAT2,CDK19,UBE2J1,YWHAG,RSBN1L,SYBU,SLC25A37,PPP6C,DCAF12,PHF2,VGLL4,NAP1L5,FAM13A,PPARGC1A,MEIS1,MYLIP,ATXN1,ESR1,ASB7,ETS2,MYO10,CPNE8,RALA,LRFN2,NAA25,QKI,PAIP1,EIF5A2,EIF4E3,DCUN1D1,VEZF1,AXIN2,FOXN2,TRPS1,FOS,NSMCE4A,HECTD2,BMF,CDKN1B,RALGAPA1,TLNRD1,MSL2,PDCD10,KHDRBS2,CDKN1C,TCF12,KSR1,PAK1,INSIG1,TOX,ETS1,BICDL1,PKDCC,RAB1A
ATGTCAC_MIR489	ADHD	-1.06E-07	0.000258029	0.999673	338		blood	TWAS	c3	0.999673	0.999994	BRSK2,IGF2,PRSS23,WASHC4,MBD6,IPO5,FBN1,SMAD3,RBBP6,LRRC75A,BPTF,RERE,SOX12,RBM12,UBXN4,TTN,NCOA1,ASXL2,PPP1CB,XPO1,ARID5A,FYTTD1,CLOCK,JADE2,SGK1,BACH2,PARP12,ARHGEF5,SP4,ADAMTS13,NFXL1,TRIB2,TSC22D2,NDUFV2,BAALC,CXXC5,OXR1,SNX3,RARB,RTRAF,ITGB8,LIN7C,BCL11A,FAF1,THADA,PDE4D,MDM1,CCP110,OPN3,BTG1,EMC7,RIOK3,FAM76B,ATP2A3,RSU1,SRGAP2,NRG1,ADAMTS5
ATGTTAA_MIR302C	ADHD	-4.45E-06	0.000179473	0.980236	818		blood	TWAS	c3	0.980236	0.999994	PTPRE,SAMD8,ZMIZ1,ZCCHC24,SBF2,SPTY2D1,PLEKHA5,FKBP4,H3-5,KANSL2,MTMR6,FBXO33,DAAM1,GPHN,ZFP36L1,SRSF5,NUMB,MIDEAS,TTC7B,PCSK6,EIF3J,SPPL2A,ZNF319,UBB,RAI1,GID4,WNT3,HOXB3,SPOP,FAM117A,LUC7L3,TOB1,ZBTB4,H3-3B,SRSF2,CSNK1D,ABR,C18orf25,HDHD2,NFIX,GARRE1,PPP5C,HORMAD1,ACBD3,PARP1,SIPA1L2,WDTC1,USP1,USP33,SSX2IP,RBM39,B4GALT5,PPARA,CCNT2,SF3B1,EHD3,PPP3R1,PCBP1,IMMT,CMSS1,ATP6V1A,RAB7A,MBNL1,KLHL24,VPS8,EIF4A2,PPA2,CPEB2,SNX25,PDS5A,MRFAP1,HBEGF,CYFIP2,HNRNPH1,GOLPH3,CDK19,PHACTR2,NUP153,SLC35A1,DNAJB6,SP4,RAB14,GAPVD1,ZMYND19,UBQLN1,FAM120A,B3GNT5,SON,METAP1,TMEM33,PPARGC1A,NR3C2,ATP10A,NRIP1,SPRY1,ANKRD12,PPP2R5E,AZIN1,PHF20L1,R3HCC1L,CREB5,CHD6,INTS2,MED13,KLHDC10,VEZT,ADD3,RNF138,SPCS2,BMP2,IRS2,SIRT1,RHEB,CYRIA,ST6GALNAC3,SMAD4,RNF13,CAND1,ATP2C1,MAPRE1,TMEM243,FBXO21,BCL11A,SENP6,PPP1R12A,SUV39H2,MINDY3,FBXL3,RNF11,CGGBP1,FCHO2,ARL4A,MAF,PDE4D,VEZF1,PANK3,PHF14,MATR3,MAK,TPD52,LRATD2,FGFR2,BTAF1,CREM,NFAT5,UBA2,STRN,BTBD3,BHLHE40,CADM2,KHDRBS2,NRP2,ASF1A,UBR3,DLEU7,KHDRBS3,USP15,MYO1B,GAD1,EPC2,FXR1,ACVR1,RNF6
ATM_DN.V1_DN	ADHD	-1.83E-06	0.000223443	0.993477	423		blood	TWAS	c6	0.993477	0.999994	KCNIP2,TAGLN,TSPAN32,PRDM11,ACVRL1,PMEL,CLEC4E,CD69,RNASE2,MIA2,ZFP36L1,SPTLC2,GPR68,ITPKA,PRSS21,CES1P1,HS3ST3B1,FAM215A,GMIP,MAG,CEACAM6,GRIN2D,PRRG2,ZNF137P,LILRA2,KIR3DL2,RETN,GPSM2,KCNC4,CTRC,CFH,LPAR3,ANGPT4,EDN3,KCNE1,SETD4,TXNRD2,PPIL2,BMPR2,SAG,PLCD1,CLEC3B,PLXNB1,CD14,EPHA1,LSM5,PPARGC1A,WASL,ST3GAL1,AZI2,CSF2RB,TFEC,MRAS,KCNG1,IFI27,FER,CYP2J2,STX2,GPR65,GTF2A1,SEMA3A,IMPG2,FMO5,MS4A2,AP4S1,PTPN11,STK17B,TEK,KCNQ4,ENTPD7,RDX,ZNF208,TEX14,HAAO,FCN1,F10
ATM_DN.V1_UP	ADHD	1.67E-05	0.00019599	0.932287	576		blood	TWAS	c6	0.932287	0.999994	LHPP,RET,PIDD1,TNNT3,PARVA,BEST1,ZNF215,SIPA1,ME3,HRK,HCAR3,GPR162,CEBPE,NUMB,PPL,NDRG4,SLC7A5,IGFBP4,CCR10,ENO3,XAF1,PDE6G,MYOM1,ICAM5,QTRT1,CYP4F3,RAB3A,NFIC,FSTL3,LIPE,EPN1,ZNF324,CLCN6,FCGR1A,S100A3,S100A2,EFNA1,FCGR2A,XCL1,IL24,CA6,H6PD,TNNC2,PLTP,ADARB1,BCL2L11,REL,DYSF,CD8A,P2RY1,PARP3,ITIH3,RGS12,SRD5A1,TIAM2,NFKBIL1,VEGFA,STAG3,CRHR2,PHKG1,PTK2B,TRAF1,SARDH,VAV2,HSD17B3,TXK,NGFR,COL9A3,F13A1,N6AMT1,GRIK1,TREM1,LIM2,APBA2,TEKT2,CSF3R,CLIC5,GCM1,CD36,CPA3,CIITA,GAB2,OCM,FLT1,CHGB,CYP24A1,TRIM31
ATM_TARGET_GENES	ADHD	-9.03E-06	0.000997375	0.992774	61	0.956142	blood	TWAS	c3	0.992774	0.999994	UBC,HOMEZ,ATP5MC1,COL6A3,PER2,ALAS1,FOXK1,POR,TRIB1,SEPTIN7P14,HGD
ATOH8_TARGET_GENES	ADHD	3.34E-05	0.000446781	0.940363	146		blood	TWAS	c3	0.940363	0.999994	DEPP1,EHD1,IL34,BCAR1,CBFA2T3,CHD3,MIDN,EPOR,ZNF491,MRPL34,SIX5,CNOT3,PPM1F-AS1,RALB,MGLL,SH3TC1,NDST1,OGDH,SMAD1,BIN1,RASGRP3,MDS2,MICAL2,GNA15-DT,AKAP13,PPP1R18
ATTACAT_MIR3803P	ADHD	7.66E-06	0.000229297	0.973362	414		blood	TWAS	c3	0.973362	0.999994	EIF4G2,APAF1,FNDC3A,RBM26,STYX,CALML4,PRKCB,ATXN2L,GID4,RC3H1,TUT4,B4GALT5,DYRK1A,EP300,PAX8,PDE6D,BIRC6,MBNL1,IRF2,TPPP,SNX2,CPEB4,ZNF800,CNOT4,SP4,KBTBD2,PHTF2,FAM167A,EIF4E,HERC6,KLHL2,ITGAV,CSTF3,LTN1,USP49,ZBTB20,ARGLU1,APP,NAMPT,TRIM36,PROK2,PGM2L1,MLLT3,NRXN1,CHMP2B,YTHDF3,CDIN1,MEF2C,CUL5,TRPS1,LYPLA1,HIVEP2,ADAT2,BMT2,ARPC5,HERC4,RAB21,UBR3,PTER,EPC2
ATTCTTT_MIR186	ADHD	2.70E-06	0.000171349	0.987436	1019		blood	TWAS	c3	0.987436	0.999994	EIF3A,BUB3,PARG,PRDM10,APLP2,EXT2,EED,PPP1CC,TMED2,CACNB3,ZNF385A,PTGES3,ZBTB39,OSBPL8,SUCLA2,FNDC3A,RBM26,PNN,FBXO33,ZFP36L1,SMAD6,CRAMP1,ZCCHC14,JPH3,ZC3H18,EPN2,PSMD11,CNTNAP1,PSME3,RPS6KB1,FAM104A,CRK,DOK6,ZNF20,GARRE1,DPP9,AHCYL1,CAPZA1,BCL9,GABPB2,SNX27,NME7,TPR,RABIF,CDC42,DPH2,NASP,TUT4,ICMT,MIER1,NEGR1,ZZZ3,CSNK2A1,EIF2S2,FAM217B,MAPK1,GNAZ,EP300,TCF20,CCNT2,ITGA6,SP3,MAP2,PPM1G,PPP1CB,SPAST,MCFD2,CD200R1,IGSF11,TRPC1,MBNL1,OXSR1,MAP4,PFKFB4,CPEB2,PDGFC,PDS5A,G3BP2,C5orf24,CPEB4,FAM193B,CLK4,TENT4A,CAST,PXDC1,VEGFA,CDC5L,BACH2,MTPN,LMBR1,SP4,HOXA9,PURB,PSPH,CTSB,CALB1,NECAB1,MAPKAP1,ABRAXAS1,WDFY3,NAA15,EIF4E,LRBA,NR3C2,SH3RF1,TSC22D2,MITF,SPSB1,CXXC5,ZNF608,COP1,RBFOX2,BCAR3,PID1,DLG5,TRAPPC8,WIPF1,OTX1,MAP3K2,SGPP1,JAG1,BTBD3,SEC62,ENC1,FICD,DNM3,SCAF8,TOB1,QKI,BAZ2B,SLC25A3,PDS5B,ARGLU1,TMED7,EIF4E3,RAB6A,ELAPOR2,SENP6,ZC3H11A,TGFBR2,GRIN3A,RNF11,BTF3,EPHB1,LRRN1,SLC23A2,FAR1,MORC2,UBE2B,OSGIN2,SRPK1,TRPS1,P2RX7,KMT5A,KCNMA1,FRMD4A,ZFAND3,GPR85,S1PR3,RGS5,CPEB3,PPM1B,NR4A2,PRPF39,MEX3B,NFAT5,RIOK3,CEP192,MYT1L,HNMT,PDCD10,CADM2,FNDC3B,RAB21,PAN3,SRPK2,CNTNAP2,GTDC1,MBNL2,ZMYM2,RASA3,EPC2,PABPC1,NCOA2,SMPD3,DLC1
ATXN7L3_TARGET_GENES	ADHD	-2.84E-06	0.000150625	0.98496	1078		blood	TWAS	c3	0.98496	0.999994	HNRNPF,PALD1,MYOF,LDHA,RCN1,MARK2,SYVN1,SLC25A45,NEAT1,FOSL1,RPS3,TXNRD1,HRK,UBC,RESF1,SMAGP,KRT18,GAPDH,ING1,ANKRD10,PCK2,RABGGTA,BMP4,CALM1,SELENOS,PDIA3,CATSPER2P1,PCLAF,TRIP4,SEMA7A,ITPRIPL2,RPS2,PRSS22,PAQR4,ACSF3,ANKRD11,RPL13,CPNE7,SPATA2L,SNHG29,MAP2K3,TEFM,ADAP2,C17orf75,CASC3,KRT23,ITGA3,SMG8,USP32,SMARCD2,PITPNC1,H3-3B,TRIM65,CBX4,CHMP6,P4HB,PYCR1,NXN,MYO1C,VAPA,REX1BD,GADD45B,NUDT19,CEBPA,GEMIN7,MARK4,PPP5D1P,CALM3,TIMM44,BOLA1,CERS2,S100A10,S100A6,ARHGEF19,CROCCP2,IER5,CD55,DDOST,RCC1,SNHG12,YARS1,ACOT11,PDE4B,GADD45A,NOP56,RBCK1,NFS1,ROMO1,RBM39,SRC,VPS26C,BRWD1,PDXK,SREBF2,TOB2,MIRLET7BHG,TRMU,HSPD1,DNAJB2,CHPF,TMEM198,IRS1,MFF,RTN4,ANXA4,TBCCD1,EIF4A2,CPEB2,SLBP,UGDH,SMIM14,APBB2,STARD4,HSPA9,CTNNA1,ZFP62,PEX3,BAG6,NQO2,BRD2,B3GALT4,VEGFA,CDCA7L,GARS1,UBE2D4,EIF2AK1,NUDCD1,ZNF696,PLEC,FBXL6,ZNF34,SLC39A14,SORBS3,WDR31,RC3H2,EXD3,STX18,STX18-AS1,MAML3,ANXA3,PPP3CA,EREG,AREG,LARP1B,USP36,ENO1,STEAP1B,NDRG1,GEM,DPY19L4,RAB11FIP2,KLF2,SIPA1L1,GARS1-DT,MTF2,SNHG5,ZFAND5,MTHFD1L,FGD6,ITPRID2,ATG10,PTMA,WDPCP,MDH1,CYCS,VPS36,CAV1,MPHOSPH9,ALG5,CANX,PRDM4,CORO1C,ATF3,SPRED1,AP1S3,SCAF8,ZMYM4,HMGCS1,LINC01569,ASAP1,SARAF,RAB6A,KIF23,RPLP1,JAK1,METTL15,SEMA3C,DECR1,CITED2,LSM14B,PRNP,CTNNB1,ARL4A,DDX5,CEP95,LRRC37A3,DDX59,PAM,NR3C1,TXNDC11,SURF4,REXO4,TLK2,ICA1,DLGAP1-AS1,DLGAP1-AS2,FAM162A,AIG1,ADAT2,MYO6,SNX9,ACTB,TTI2,TSEN15,GAS5,MINPP1,NR4A2,HSPE1,HES1,FNDC3B,SFR1,HSD17B7P2,ADGRG6,SLC33A1,MNAT1,TMEM68,RPS20,RDX,KRTAP5-AS1,VRK2,MALAT1,CFL1,SNHG1,SLC3A2,HSPA8,GORASP2,KRCC1,RNF43,EHD2
AUNG_GASTRIC_CANCER	ADHD	-7.44E-06	0.000407793	0.98545	218		blood	TWAS	c2	0.98545	0.999994	SEC31B,STAT2,NEK9,AQR,ZWILCH,CBFA2T3,LRRC45,C19orf25,GOLPH3L,HORMAD1,THBS3,CCT3,RCC2,ATP5IF1,MYBL2,NOP14,TAPBP,IFRD1,HOXA10,RPL8,NIPSNAP3B,ETS2,JUN,OLFM4,BIRC5,THADA,SH3BGRL2,ALDH7A1,MAPK13,REG4,ATE1,IL16,MED1,SRSF9
AZARE_NEOPLASTIC_TRANSFORMATION_BY_STAT3_DN	ADHD	1.81E-05	0.000576835	0.97491	71		blood	TWAS	c2	0.97491	0.999994	FARP1,PPL,CDA,HSPG2,CRYBG2,PEG10,PTGS1,PTGES,AQP3,PLAC8,TFPI,ADIRF
AZARE_NEOPLASTIC_TRANSFORMATION_BY_STAT3_UP	ADHD	-1.90E-06	0.00024227	0.993733	567		blood	TWAS	c2	0.993733	0.999994	SRGN,IFITM1,ROBO3,FEZ1,IGF2,NUP160,LPXN,NEAT1,OAS1,OAS2,ARHGDIB,SCG5,THBS1,CHP1,GABPB1,STX10,EMP3,MCL1,S100A9,S100A8,SH2D2A,IFI16,COPA,PTGS2,CFH,G0S2,CLIC4,PLTP,STX16,MX1,APOBEC3G,COL5A2,ARL4C,TGFA,CDV3,DCBLD2,NSG1,G3BP2,GPX3,MAP1B,VNN1,CALU,CYP51A1,DUSP4,SFRP1,CALB1,B4GALT1,WDR1,HRH1,PALLD,TP63,SLC4A7,SERPINE2,PID1,WIPF1,XYLT1,GNG11,JAG1,IFI27,EOGT,PTBP3,HMGCS1,CDK17,RAB6A,PRSS3,CCND2,TGFBR2,TGFBR1,PRNP,FST,PLK2,FN1,ARHGAP25,KCNMA1,COL5A1,TWF1,SNRPN,SNHG14,RAB5A,SRSF6,MAN1A1,PTPN11,CUX2,SSR3,FLI1
AZARE_STAT3_TARGETS	ADHD	-4.63E-05	0.000706009	0.947749	107		blood	TWAS	c2	0.947749	0.999994	NUP160,THBS1,CHP1,MCL1,S100A9,CLIC4,CDV3,G3BP2,B4GALT1,TP63,COPA,CDK17,CCND2,FN1,TWF1,SRSF6
BACH1_01	ADHD	-1.01E-05	0.000166547	0.951519	907		blood	TWAS	c3	0.951519	0.999994	TRIM8,CACUL1,TIAL1,PKP3,AP2A2,MMP1,CSTPP1,FADS3,RPS6KA4,TPP1,YIF1A,RIN1,GABARAPL1,NUAK1,DDIT3,DCTN2,GAPDH,ENO2,TRAF3,DYNC1H1,NDRG2,ABHD4,LTB4R2,CFL2,EIF3J,FAM81A,TNRC6A,ALDOA,ZNF771,PRSS36,LUC7L,ADGRG1,GSE1,HS3ST3B1,TSR1,MNT,RAP1GAP2,NLK,RAB34,RPL23A,GIT1,PSMD11,CAMKK1,NR1D1,RUNDC3A,GFAP,HOXB3,GNGT2,ABI3,PPP1R9B,DLG4,ACADVL,PHF23,ITGB4,H3-3B,TRIM47,SRSF2,S1PR2,RAB3D,ELL,DIRAS1,CAPN12,PRX,SERTAD1,COQ8B,ITPKC,EMP3,PPP1R15A,TUBB4A,ECM1,PSMD4,S100A10,LMNA,TAGLN2,NR1I3,ATP1B1,PADI4,DENND1B,SYT2,MYBPH,LAMB3,EPHB2,ZNF436,GPR3,WASF2,MAST2,GTF2B,SNPH,TGM3,SLC4A11,CHMP4B,UBE2C,EEF1A2,LINC00649,DYRK1A,RIPK4,P2RX6,SYNGR1,IL1RN,TRAK2,MAP2,CAB39,GIGYF2,RTN4,DYSF,ANKRD28,CSRNP1,COL7A1,GPX1,SEC24D,TNIP3,SLC26A1,PPP2CA,HBEGF,DIAPH1,HDAC3,RELL2,SPARC,SQSTM1,SGK1,RNF144B,LY6G6C,VWA7,TNXB,BRD2,SCRN1,TRIB1,PLEC,BBLN,AIF1L,ABCA2,LINC02908,EIF4E,ZNF827,ENO1,LPP,AKT3,ZFAND5,EML3,ROM1,BMP2,ACP3,YPEL5,STRADB,PSME4,CTNNAL1,RNF182,NCDN,CDH23,KBTBD8,HCN3,TRAPPC3,NEK6,REXO2,PROK2,NTN4,ELK3,UBE2E3,PSMD12,BAG2,CDKN1A,PIM1,AKAP1,TREX1,MYB,EEF1A1,RAB30,SLC24A4,DSC2,VIT,PHLDA2,GNAI1,LAMC1,CYTOR,SRPK2,FAM184A,RGS2,RPS20,BICDL1,DNAJC5B,BNIP3,SSH2
BACH2_01	ADHD	-4.12E-06	0.000171361	0.980813	945		blood	TWAS	c3	0.980813	0.999994	TIAL1,MMP1,SLC39A13,PACSIN3,FADS3,RIN1,GABARAPL1,NUAK1,RNF34,VDR,SPATS2,TUBA1C,SMARCD1,NR4A1,MMP19,BAZ2A,DDIT3,GAPDH,ENO2,LPCAT3,XPOT,DYNC1H1,NDRG2,EIF3J,USP3,POLR3E,TNRC6A,ALDOA,PRSS36,LUC7L,ADGRG1,ZNF23,HS3ST3B1,RASD1,MNT,TRPV3,NLK,RAB34,RPL23A,BLMH,PSMD11,CAMKK1,NR1D1,STAT5B,PLEKHH3,RUNDC3A,GFAP,GNGT2,ABI3,PPP1R9B,DLG4,ACADVL,FGF11,SLC16A6,NDEL1,USP14,COL5A3,S1PR2,RAB3D,ELL,GADD45B,DIRAS1,CAPNS1,CAPN12,CLC,PRX,SERTAD1,COQ8B,ITPKC,VASP,TUBB4A,RHOC,DHRS3,PSMD4,EFNA1,LMNA,RIT1,SPTA1,TAGLN2,PEA15,PADI4,DENND1B,SLC41A1,EPHB2,SFN,TENT5B,MAP3K6,GPR3,HIVEP3,LEXM,SGIP1,GADD45A,CHMP4B,SLC4A11,MMP9,LINC00649,P2RX6,DDX17,ATF4,TRAK2,PTPRN,CAB39,MAPRE3,MPV17,RTN4,DYSF,KDM3A,TMCC1,ABCF3,EIF4G1,CSRNP1,COL7A1,PRKAR2A,GPX1,SEC24D,SLC26A1,PPP2CA,HBEGF,HDAC3,RELL2,SGK1,RNF144B,LY6G6C,CLIC1,TNXB,BRD2,ZCWPW1,MEPCE,LRCH4,FBXO24,LRRN3,SCRN1,DTX2,TRIB1,PLEC,COL27A1,PKN3,UBQLN1,GPAT3,EIF4E,ZNF827,SCOC,ENO1,LPP,CRACDL,PVALB,AKT3,SLC9A8,GFI1,BACH1,EML3,ROM1,TFIP11,TRIM9,BMP2,ZBTB43,ACP3,YPEL5,STRADB,PSME4,CTNNAL1,RNF182,CDH23,KBTBD8,REXO2,PROK2,UBE2E3,CILK1,CDKN1A,PIM1,AKAP1,SAMD12,MYB,EEF1A1,C1orf220,TNKS2,RAB30,CMAS,DSC2,EDEM1,PHLDA2,CYTOR,RGS2,BICDL1,RPLP0,RNF10,RPS20,NOL10,DNAJC5B,NCS1
BACOLOD_RESISTANCE_TO_ALKYLATING_AGENTS_DN	ADHD	-3.35E-06	0.000267108	0.990007	291		blood	TWAS	c2	0.990007	0.999994	FADS1,ARF3,TUBGCP4,TSPAN3,SRSF2,KHSRP,TRIM28,SETDB1,ZNF124,YARS1,PTTG1IP,CDC42EP1,CXCR4,ATP2B2,UBXN7,CCNG1,PDCD6,TUBB,UBE2J1,ZC3HAV1,COA1,KDELR2,PRPF4,MEGF9,ATP8A1,TLN2,EPRS1,MTRR,LRPPRC,NREP,VEZF1,SRSF1,CCT5,VCAN,TCEA1,SMPDL3A,FZD7
BACOLOD_RESISTANCE_TO_ALKYLATING_AGENTS_UP	ADHD	1.85E-05	0.000407942	0.963753	158		blood	TWAS	c2	0.963753	0.999994	HTRA1,MYOF,MT2A,MT1F,MT1X,ACKR1,HSPA6,SGCE,CA2,ID2,PPP2R1B,LMO2,ENC1,RABGAP1L,FBXO21,SEMA3A
BAELDE_DIABETIC_NEPHROPATHY_DN	ADHD	1.87E-07	0.000104753	0.998575	2184		blood	TWAS	c2	0.998575	0.999994	GRK5,RGS10,TIAL1,FGFR2,HTRA1,NEBL,KIF5B,SGMS1,VPS26A,IFIT1,ARHGAP19,IFITM1,BIRC3,BIRC2,TMEM123,ADM,SNX19,EIF3M,B4GAT1,ALDH3B1,YBX3,ATP2A2,OAS1,OAS2,PTPRO,DNM1L,LETMD1,HNRNPA1,C1S,C1R,SLC2A3,ING1,FRY,N4BP2L1,AKAP11,HSP90AA1,PSMA6,GMFB,NDN,TYRO3,PDIA3,EID1,MYO1E,NPTN,LOXL1,TSPAN3,NUPR1,NFATC3,PHLPP2,YWHAE,PAFAH1B1,TOM1L2,ULK2,AKAP10,IFI35,ITGB3,NFE2L1,ITGA3,LUC7L3,TOB1,TRIM37,PRKAR1A,CHD3,MXRA7,ACTG1,MYL12A,TMEM259,BST2,LSR,CLIP3,AXL,BCAM,NECTIN2,ARHGEF18,CDC14A,CTNNBIP1,PEX14,ISG15,AGRN,MXRA8,RSBN1,PDE4DIP,MCL1,PRDX6,PTPN7,PPFIA4,ADORA1,CHI3L1,CD55,CR1,G0S2,ACBD3,PARP1,TOMM20,HSPB11,PDE4B,GADD45A,IFI44,DSTN,MYL9,OSER1,TOMM34,SDC4,RCAN1,MORC3,DYRK1A,HMGN1,MAFF,DDX17,ATXN10,PLXNB2,ODC1,SEPTIN10,MCM6,MTX2,CFLAR,ACSL3,IRS1,COL4A4,COL4A3,SP100,SEPTIN2,CDC42EP3,CYP1B1,CALM2,XPO1,MTHFD2,CBLB,CD200,MYLK,ITGB5,HMCES,CAND2,CDV3,CHST2,MME,COLQ,EIF4A2,ATP13A3,APOD,CTDSPL,SACM1L,SMARCC1,DAG1,SEMA3B,CTBP1,HPGD,IGFBP7,KIAA0232,HNRNPDL,SPOCK1,CTNNA1,TBC1D9B,SUB1,RAI14,TRIM23,SERINC5,SSBP2,CAST,TSPYL4,CCN2,STX7,PCMT1,CMAHP,AIF1,TUBB2A,TAP1,PSMB9,TAPBP,UBR2,VEGFA,CLIC5,CD2AP,DST,SERPINE1,NAMPT,PRKAR2B,DNAJB9,CALU,CREB3L2,ZC3HAV1,RARRES2,HOXA9,TAX1BP1,SCRN1,PMS2P3,CYP51A1,YWHAZ,MTSS1,LPL,KBTBD11,RHOBTB2,NBN,MTDH,RAD23B,UGCG,MEGF9,HSPA5,FNBP1,PTGDS,KANK1,AQP3,GAS1,PAPSS1,PDLIM5,ST3GAL6,ELF2,CDS1,SEPTIN11,DCTD,USP46,PALLD,UAP1,TRIB2,LEPROT,TRAM2,GSTA4,XBP1,PLSCR1,HNRNPA3,PODXL,NDRG1,CACNB2,UBE2D2,HSP90B1,TLE4,APOL1,MYH9,PLCG2,CERS6,F2R,TBCA,AP3B1,LOX,TMED5,FNBP1L,BCAR3,ITGAV,ANXA1,ADD3,DLG5,CORO2B,MAGI2,DCAF8,FAM98A,BMP2,PNMA2,GPNMB,HMGN3,FAM153B,GNE,ACADM,ATXN1,SART3,UNG,ATP9A,RPN2,PFN2,GLUL,PTGER4,EFR3A,TOP2B,ZBTB20,TRIM44,GMDS,MSH2,LRIG1,ARHGAP5,GTF2A2,N4BP1,ABI1,SARAF,PPP2CB,UBE2L6,IQGAP2,MGAT5,RABGAP1L,CAPN2,CASP1,AASDHPPT,FBXO21,SEMA3C,PARD3,MED21,CCDC6,NEK7,FYN,SMARCA2,DUSP1,RNF11,EPS15,CITED2,KLHL9,GYG1,TGFBR3,PLOD2,CAMSAP2,PAM,CANX,NR3C1,SKP1,OSMR,CLEC16A,LITAF,SEMA5A,EXPH5,VCAN,GDE1,TMED10,TMX4,XRCC5,IGFBP2,SULT1A2,GAB2,OPTN,SPOCK2,WARS1,SERINC1,CD164,PDGFA,AASS,WWP1,IARS1,DNAJA1,ARID5B,TRIM22,RDX,GALC,PREPL,ZNF516,NAPG,RBMS1,LANCL1,CD47,PRKCI,NMI,SLK,CDKN1C,RAB21,PTPN11,PSMA2,NEDD9,VIM,CRIM1,SRGAP2,PAK1,ARL1,TUSC3,NAB1,STAT1,MYO1B,SDC2,UGP2,RAB1A,SET,FERMT2,GLOD4,VPS13D,FOSL2,TLK1,KCND3,NFASC
BAELDE_DIABETIC_NEPHROPATHY_UP	ADHD	6.96E-06	0.000223456	0.975163	410		blood	TWAS	c2	0.975163	0.999994	FAM53B,AKR1C3,ZCCHC24,CCND1,PDE2A,GDPD5,ITFG2,ACVRL1,LYZ,MIA2,LTK,CAPN3,CTSH,MT3,MT2A,ADGRG1,SPG7,INPP5K,VAT1,ICAM2,AANAT,CYP4F2,TLE2,HPN,BAX,FTL,ALDH4A1,CD34,AKR1A1,PPM1F,GGT1,GAS2L1,CLEC3B,MAP4,HYAL1,HYAL2,SEMA6A,CCDC69,GPLD1,C4A,NOTCH4,BPHL,HLA-DRB1,AOC1,AQP1,CLU,ENG,FBP1,ADAMTSL2,ENO1,UNC5B,RBPMS,PTPRM,MYC,PTPRB,IMPA2,FXYD2,TEK,GAS6,PLPP3
BAE_BRCA1_TARGETS_DN	ADHD	-8.66E-06	0.000277203	0.975081	267		blood	TWAS	c2	0.975081	0.999994	IREB2,MT1F,ZNF135,STIL,CYP27A1,ADD2,TKT,CRAT,BAG1,TNFAIP3,TJP2,HIPK3,LAMC1,PEX2,JAK1,SMAD5,MAN1A2,THBS1,GLUD1,TNFAIP6,CAD
BAE_BRCA1_TARGETS_UP	ADHD	6.12E-06	0.000229274	0.978704	398		blood	TWAS	c2	0.978704	0.999994	IDI1,ALOX5,NET1,DRAP1,ALDH3B2,CRY1,MGST1,ASIC1,STAT6,GMFB,LGALS3,HACD3,NME4,AARS1,PMP22,JUP,GAA,PRDX2,JUND,SPINT2,SELENOW,LIG1,MTMR11,ABCG1,LSS,ATF4,EPAS1,CNBP,NEK4,CAMLG,H2BC5,VEGFA,IFRD1,BCL7B,PDAP1,EPHX2,ADH5,CCNG2,TAX1BP1,TRAM1,EYA2,ANXA1,KYNU,UBE2N,GTF2A2,PRKCA,CCN3,TGFB2,HINT1,NDUFA4,TCEA1,RYK,CTSL,BTG1,STRN3,RNF6
BAHD1_TARGET_GENES	ADHD	1.45E-05	0.000996022	0.98842	74	0.819501	blood	TWAS	c3	0.98842	0.999994	CHFR,CYSLTR2,TSR3,GNPTG,ZNF75A,PIP5K1C,RHPN2,ZNF573,ZNF404,ZNF227,RNF130,PRKAG2,ENO1,GARS1-DT,CRAT37,LINC02397
BAKER_HEMATOPOESIS_STAT1_TARGETS	ADHD	-2.22E-05	0.000408053	0.956538	84		blood	TWAS	c2	0.956538	0.999994	CASP7,BCL2,MMP9,FGF2,NSG1,CASP2,CASP3,CASP1,MYC
BAKER_HEMATOPOIESIS_STAT3_TARGETS	ADHD	4.15E-06	0.000499674	0.993376	80		blood	TWAS	c2	0.993376	0.999994	FAS,CCND1,BCL2,MCL1,MMP9,CCNA2,NSG1,CCND3,BIRC5,HIF1A,CCND2,PIM1,MYC
BAKKER_FOXO3_TARGETS_DN	ADHD	2.88E-06	0.000179473	0.987178	746		blood	TWAS	c2	0.987178	0.999994	C10orf88,CHST15,PTPRE,MKI67,NRP1,ZDHHC16,DEAF1,PAFAH1B2,TIMM10,VPS51,RNASEH2C,CCS,MGP,TULP3,CCDC65,ARF3,PRKAG1,COPS7A,N4BP2L2,RCOR1,EXD2,THUMPD1,NDUFB10,GFER,CAPN15,NKD1,ADGRG5,ADGRG1,APRT,SPATA33,IFI35,SRSF2,TPGS1,CFD,ZNF653,RNASEH2A,SNRPA,BCKDHA,QPCTL,DMPK,CYTH2,ZNF524,ALKBH7,ZNF358,FBXO2,PRCC,FCRLA,SOAT1,SRSF4,LRRC42,MMP24OS,MRPS26,SLPI,SYS1,HMGN1,WDR4,SLC19A1,DGCR6,KLHL22,HIC2,MTFP1,DESI1,SLC20A1,ANKZF1,OTOF,FAM136A,WBP1,TCF7L1,ETV5,MAPKAPK3,PCBP4,TLR1,GPRIN1,PDLIM7,MED10,RPP21,TUBB,LEMD2,GNMT,MMUT,ZNF292,CALU,CLEC2L,VIPR2,POR,SCRIB,ANK1,POLB,DAPP1,COPS8,RASSF6,TBP,MSC,CLINT1,TACSTD2,SLC9A8,ARHGEF17,COX8A,LTN1,SMC3,DDX18,CHN1,CAV2,COBL,CENATAC,MEX3C,GLRX5,DCP2,CYP2J2,LSM10,NUDT16L2P,TBXT,BCL11A,PFKFB3,SEL1L,SPEF2,TRIM27,BTBD9,FOCAD,FZD8,STRAP,STRN3,UTP6,FBXO45,NAT8B,SKIL,POLE3,TSHZ2,ACAD10,P2RX1,POP5,AGPAT5,HGH1,CTH,GLOD4,WDR74
BAKKER_FOXO3_TARGETS_UP	ADHD	-9.63E-06	0.000249862	0.969263	351		blood	TWAS	c2	0.969263	0.999994	VCL,CPT1A,TCP11L2,ULK1,DENND5B,RBL2,NKIRAS2,ZNF780A,PNPLA6,HIPK1,SFT2D2,CR2,PINK1,OSBPL9,SIRPA,DSTN,GUCD1,NF2,PIK3IP1,GNAI2,CPEB4,ZUP1,ARG1,NQO2,VOPP1,ASAH1,XPO7,CCNG2,P2RY14,HSCB,TP53INP1,CSF2RB,KLF6,TMX1,C5orf34,PGGT1B,PGM2L1,CITED2,C5orf63,SESN1,CDKN1B,BTG1,CCPG1,RGS2,CTSE,SLC12A6
BALDWIN_PRKCI_TARGETS_UP	ADHD	2.53E-05	0.000576627	0.96496	145		blood	TWAS	c2	0.96496	0.999994	EIF4EBP2,IFITM1,TMEM106C,SLC11A2,GMFB,PALS1,NEK9,ATP2B4,CBX6,RHOB,TGOLN2,SLC35A5,TFDP2,PAK2,OXTR,TRIM56,ATP6V1G1,SEPTIN11,TRIB2,SLC4A7,AQP9,ZBTB20,SELENOP,CCN3,ADA,SLK,MEF2A,SDC2,FOSL2
BANDRES_RESPONSE_TO_CARMUSTIN_MGMT_24HR_DN	ADHD	-2.40E-05	0.000576761	0.966804	87		blood	TWAS	c2	0.966804	0.999994	TSPAN4,PZP,ACTN1,RAD51,HAGH,PFN1,ICAM5,GTF2F1,STXBP2,ARPC2,SPEG,SORBS2,DHX16,TRAF1,HADH,TLE3,MSR1,MED1
BANDRES_RESPONSE_TO_CARMUSTIN_MGMT_48HR_DN	ADHD	9.56E-06	0.000249776	0.96948	500		blood	TWAS	c2	0.96948	0.999994	PCBD1,CD151,H2AX,FTH1,MAP4K2,RAD9A,INPPL1,BICD1,PFKM,TMBIM6,SHMT2,KIF5A,BRF1,ACTN1,FBN1,BAIAP3,HAGH,DNASE1L2,ATP6V0C,CTF1,STX1B,MVD,TUBG1,BECN1,GRN,GFAP,PFN1,ITGA3,SGCA,CD68,ALOX15B,BAIAP2,POLR2E,GAMT,APC2,RAD23A,AMH,INSL3,UPF1,AKT2,CEACAM3,CD79A,ATP1A3,CKM,FTL,GTF2F1,ADAM15,ZBTB17,MYBPH,PFKFB2,LAMB3,EPHX1,HMGN2,CA6,FKBP1A,EIF6,B4GALT5,CEBPB,SEPTIN5,YWHAH,MGAT3,PAX8,ARPC2,SPEG,IRS1,PPM1G,ACTG2,PCYT1A,MYD88,SORBS2,DHX16,IER3,PBX2,PCOLCE,EZH2,KCNH2,MAD1L1,BLK,ALAD,TRAF1,GOLGA2,CRAT,HADH,NDUFC1,WIPF1,CRYBB1,NPAS1,IRAG2,TLE3,FYN,GPR25,LAD1,MSR1,SRP14,STAM,HNF1A,INSIG1,CDK8
BANDRES_RESPONSE_TO_CARMUSTIN_MGMT_48HR_UP	ADHD	-1.95E-05	0.000576734	0.972968	111		blood	TWAS	c2	0.972968	0.999994	SMARCD1,CNTNAP1,PIK3R3,SNRPB2,CLTCL1,GOLGA4,TUBB,SNAPC3,UGT8,CTNNAL1,SNAPC1,GCM1,GPR65,CCL2,SMPD2
BANDRES_RESPONSE_TO_CARMUSTIN_WITHOUT_MGMT_24HR_UP	ADHD	-4.35E-06	0.000706677	0.995091	61		blood	TWAS	c2	0.995091	0.999994	EIF2B1,SMARCD1,SNRPB2,SNAPC3,CYTH1,SNAPC1,SMPD2
BANDRES_RESPONSE_TO_CARMUSTIN_WITHOUT_MGMT_48HR_DN	ADHD	-4.44E-05	0.000706312	0.949901	90		blood	TWAS	c2	0.949901	0.999994	MAP4K2,INPPL1,ACTN1,FBN1,PFN1,ITGA3,ATP5F1D,AMH,INSL3,GTF2F1,EPHX1,HMGN2,SEPTIN5,YWHAH,IRS1,PPM1G,LRCH4,WIPF1,FYN,INSIG1
BANDRES_RESPONSE_TO_CARMUSTIN_WITHOUT_MGMT_48HR_UP	ADHD	3.38E-05	0.000706046	0.961821	103		blood	TWAS	c2	0.961821	0.999994	ESRRA,SMARCD1,LAIR1,BCL10,SNRPB2,ST6GAL1,SNAPC3,SNAPC1,GCM1,GDI2,SMPD2,ST8SIA1
BANG_VERTEPORFIN_ENDOMETRIAL_CANCER_CELLS_DN	ADHD	-2.58E-05	0.000499696	0.958825	55		blood	TWAS	c2	0.958825	0.999994	CEND1,PDE1B,MMP25,IL9RP3,SLC5A10,HSPA6,FTCD,EFCAB12,DNLZ,BRICD5,C9orf131
BANG_VERTEPORFIN_ENDOMETRIAL_CANCER_CELLS_UP	ADHD	-7.81E-05	0.000998182	0.937628	54	0.68911	blood	TWAS	c2	0.937628	0.999994	OS9,COL4A2,NUP210,ITGAV,APP,SEMA3C,VCAN,THBS1,ADAM9,GANAB
BARIS_THYROID_CANCER_DN	ADHD	8.68E-07	0.000288464	0.9976	323		blood	TWAS	c2	0.9976	0.999994	VCL,GATA3,SRPRA,CD44,CCND1,RECQL,ATF1,RB1,NEDD8,GLG1,LLGL1,ERBB2,ABCC3,TNFSF13,EVPL,RAB8A,RPL13A,HDGF,USP1,UBE2C,SP110,INPP5D,SEPTIN2,CALM2,ANXA4,IRF1,RAD50,CTNNA1,FGFR4,CSNK2B,PKN3,TJP2,CYTH1,DUSP6,KLF5,LMO7,TNFSF10,TOP2B,SNRPF,CCND2,KLHL9,RAF1,FNTA,CD2,IGF1R,OSBPL1A
BARIS_THYROID_CANCER_UP	ADHD	4.55E-06	0.000446733	0.991872	153		blood	TWAS	c2	0.991872	0.999994	ATP6V1D,GCHFR,GSTM3,RBBP5,CD46,LPGAT1,EIF2S2,ATF4,PTPRN,RPN1,CYC1,CRNKL1,NRF1,CYCS,GLUL,ERCC5,COPB1,ADA
BARRIER_CANCER_RELAPSE_NORMAL_SAMPLE_DN	ADHD	-8.06E-06	0.000316044	0.979665	174		blood	TWAS	c2	0.979665	0.999994	VPS37C,TCIRG1,N4BP2L2,ZFP36L1,TBC1D2B,NPIPB3,RHOT2,SPG7,CDK10,NFE2L1,FAAP100,TYK2,CSNK1G2,TLE6,SUPT5H,PPP1R15A,GNB1L,BCR,PSD4,STK25,CNPY3,INTS1,CPSF1,SPTAN1,NSMF,JUN,ATG4B
BARRIER_CANCER_RELAPSE_NORMAL_SAMPLE_UP	ADHD	-2.27E-06	0.000446835	0.995951	150		blood	TWAS	c2	0.995951	0.999994	FAS,PTGER2,ALDH3A2,GGT1,SNX4,AMD1,MAP7,ADAM28,CLINT1,GALNT4,CEP70,ATP5F1C,IRAG2,C12orf4,CPA3,IL1R2,MAPRE2,TFAM,CREBL2,RAB27A,RNGTT
BARRIER_CANCER_RELAPSE_TUMOR_SAMPLE_UP	ADHD	6.30E-05	0.0009984	0.949708	60	0.445731	blood	TWAS	c2	0.949708	0.999994	MRPL24,ATG12,ATP6V0E1,ATP6V1G1,DCTN3,H2AZ1,CXCL8,CKS1B,MED21,ZFAND1,PDCD10,LYN,DNAJB9
BARRIER_COLON_CANCER_RECURRENCE_DN	ADHD	2.24E-05	0.000499648	0.964251	113		blood	TWAS	c2	0.964251	0.999994	STAT2,CDK10,BSG,SPPL2B,BTBD2,TLE5,ARHGAP33,NUCB1,FOXJ3,ACOT11,CTSA,PFKL,CITED2,ASB13,NDFIP1,KCNAB1
BARRIER_COLON_CANCER_RECURRENCE_UP	ADHD	3.89E-06	0.000316047	0.990186	215		blood	TWAS	c2	0.990186	0.999994	SAR1A,EXT2,CNPY2,FOXO1,ANG,METTL9,NDEL1,GPR89B,NME7,CFH,YIPF1,SLCO4A1,SNU13,CIAO1,PDHB,TRIM2,SRP72,AHI1,PSMC2,SLC18A1,COPS8,GPR171,ANXA2,TENT5A,XPNPEP1,SEC62,PWP1,RPN2,WDHD1,TIMM17A,ERGIC2,UGGT1,HGD,ARL1,POLD3
BASAKI_YBX1_TARGETS_UP	ADHD	3.04E-06	0.000152382	0.984104	939		blood	TWAS	c2	0.984104	0.999994	ACTR1A,POLR2L,H2AX,RNF26,DKK3,CHEK1,TCP11L1,DDB2,ATL3,SAC3D1,POLA2,RHOD,CDK2AP2,GSTP1,C11orf24,FOLR3,CREBZF,PRSS23,PGAM5,DDX11,TUBA1A,KRT80,ESPL1,MARS1,NCAPD2,CDCA3,KLC1,SIVA1,LRR1,CDKN3,WDHD1,AHSA1,SNRPA1,THBS1,BUB1B,KNSTRN,RAD51,OIP5,EHD4,FBN1,ZWILCH,COMMD4,FANCI,PRC1,PLK1,MT2A,MT1F,MT1X,NUP93,RRAD,CENPN,COTL1,GINS2,SLC7A5,SCO1,CDC6,KRT10,CAVIN1,PSMC3IP,PSMB6,SKA2,KPNA2,JPT1,SLC38A10,ALYREF,TYMS,SPC24,LMNB2,ZNF599,CHAF1A,AXL,SLC1A5,SAE1,ZNF71,TUFT1,S100A3,S100A2,ILF2,RUSC1,SMG5,CDA,PINK1,NEK2,DTL,SFN,CDCA8,KIF2C,UBE2C,MIS18A,WDR4,YWHAH,RANGAP1,CENPM,NUP50,SMPD4,WNT10A,TUBA4A,HJURP,DTYMK,CENPO,CENPA,CDC42EP3,PEX13,TPRKB,MCM2,PSMD2,IFRD2,FLNB,CCNA2,FGF2,SAR1B,ADRB2,PDLIM7,CCNB1,MAP1B,CCN2,MDC1,TUBB2A,MCM7,H2AZ2,CCM2,CYTH3,RFC2,SLC39A4,RRS1,MYBL1,PHF19,ZNF367,PLAC8,GART,MAD2L1,WDR1,SMAD7,ANXA3,SH3BP4,HMGB2,CENPU,TSC22D2,MCM3,PDCD2,PRELID1,TIMP2,BORA,TPM4,SMC2,DHFR,GALNT2,DR1,EHD2,MELK,TOMM5,CSTF3,PROSER2,NUDT5,MTHFD1,FRMD6,NID2,WDR77,CAV1,CNOT9,CCND3,TK1,BIRC5,MCM5,UNG,COX20,RBM19,HTATIP2,RFC3,HAT1,WWC1,SPDL1,RBPMS,AURKB,CACYBP,KIF23,DPYSL3,AURKA,CAMTA1,GTSE1,PTTG1,AFAP1L1,HINT1,PLK2,FAM83D,DNAJC9,TNFRSF21,CDC20,MED8,CENPW,NUF2,DEPDC1,TSEN15,CREM,ZWINT,CHORDC1,RFC5,NFKBIA,TUBB6,RNMT,NDC80,PHLDB2,ARPC5L,PMEPA1,C3orf14,SNX5,CAD,DCUN1D5,GLRX2,PRKDC,MCM4,CTPS1,MCM10,GLS,SLC52A2,CTH,IMMP1L,RFLNB,DAZAP1,CDK2,ASF1B,DDX39A,SLC3A2,PRPF3
BASSO_B_LYMPHOCYTE_NETWORK	ADHD	-1.81E-06	0.00018885	0.992334	670		blood	TWAS	c2	0.992334	0.999994	PRDX3,ZMYND11,SRGN,SAR1A,HHEX,IFITM1,CD44,DDB2,TPP1,RPS26,EMG1,XPOT,N4BP2L1,N4BP2L2,TEP1,PSMB5,EIF2S1,AHSA1,PLCB2,SPG11,SECISBP2L,CTSH,NDUFAB1,PRKCB,MVP,PRSS53,CYLD,SLC7A5,LGALS9,BLMH,MRPL12,MYL12A,WDR18,EPOR,ETHE1,RUVBL2,TNFRSF1B,FCMR,RCC1,CTPS1,EBNA1BP2,CSE1L,ARVCF,PES1,LGALS1,SUN2,DESI1,SP100,PSMD1,QPCT,TGOLN2,PSMD2,EIF4G1,POLR2H,RFC4,USP4,RBM5,NISCH,CCNA2,SLC25A4,UCHL1,PAICS,HSPA9,CTNNA1,ANXA6,NOP16,HNRNPAB,CCNB1,MAP1B,TCP1,RIPOR2,HLA-E,HCP5,PMS2P1,ZYX,GARS1,POLD2,AIMP2,GSAP,ASNS,BUD31,CYC1,SLC39A14,MAD2L1,NDRG1,ITPR2,UBE2S,BIN1,CYCS,FAM98A,BYSL,NME1,PSMB2,ZBTB20,LAPTM5,POLR2F,PSMB7,SNRPF,UCK2,CASP4,CCND2,PCNA,SSBP1,TIMM17A,LITAF,SEM1,ORC5,HDDC2,TOMM40,AFG3L2,HSPE1,ITPR1,BHLHE40,MDFIC,SLC46A3,FEN1,AHNAK,IL27RA
BASSO_CD40_SIGNALING_DN	ADHD	-2.84E-06	0.000223444	0.989853	499		blood	TWAS	c2	0.989853	0.999994	METTL7A,IGFBP6,ITGB7,CD27,TTC9,GRAP,USP6,TCF3,ARHGEF18,PTPN22,KCNN3,BTG2,RNF187,ID3,RIMS3,RERE,SLC2A5,BIK,TSPO,PTPN18,IRS1,ARL4C,HMCES,ST6GAL1,CD38,VNN2,ALDH5A1,LTB,AIF1,TUBB2A,HSD17B8,UBE2J1,SH2B2,ORAI2,PRKAR2B,NCF1,GPER1,AQP3,GCNT1,BICD2,NINJ1,RAPGEF2,ST3GAL6,TRIB2,BORCS8-MEF2B,ISG20,NCF4,CSF2RB,SYK,GSDME,POU2AF1,RAPGEF5,BCL6,CRYZ,CNR1
BASSO_CD40_SIGNALING_UP	ADHD	-7.79E-06	0.000242272	0.974333	516		blood	TWAS	c2	0.974333	0.999994	PTPRE,ADAM8,MAP3K8,SRGN,DDIT4,CD44,EHD1,SH2B3,KRT7,NCKAP1L,TNFAIP2,ZFP36L1,BCL2A1,CCR7,STAT5A,BCL2,ICAM1,JUNB,GADD45B,KCNN4,TNFSF9,TRIP10,PIK3CD,ARHGEF2,MAPKAPK2,FCMR,CR2,ELOA,CD40,TCFL5,SIK1,ICOSLG,RAC2,LGALS1,IL1B,CFLAR,PLEK,DUSP2,HLA-F,IER3,LTA,TNF,HLA-DQB1,HLA-DRB1,HLA-DQA1,TAP1,HLA-DMA,HLA-DPB1,IRF4,NFKBIE,IRF5,VOPP1,DTX2,PTP4A3,PTK2B,TRAF1,GPR183,TNFAIP3,STK10,IFI30,HSP90B1,CAPG,ELL2,HTR3A,NEFM,SLAMF1,TNFAIP8,TMC6,SYNGR2,CD83,PHACTR1,LAPTM5,CHD1,LHFPL2,MEF2C,LITAF,SNN,RXRA,CD58,ARID5B,BATF,NFKBIA,RAB27A,NCF2,LYN,PLXNC1,MTMR4,STAT1,LRRC32
BASSO_HAIRY_CELL_LEUKEMIA_UP	ADHD	-6.69E-06	0.000223447	0.976101	494		blood	TWAS	c2	0.976101	0.999994	TCF7L2,CTBP2,MYOF,HBB,HBG1,CCND1,ME3,PRSS23,CD63,TNFRSF1A,RCBTB2,SPRY2,B2M,BMERB1,ADCY9,GABARAPL2,GAS7,TBKBP1,ARRB2,HPN,RTN2,LILRB2,S100A13,RAB13,CYB5R1,TMEM59,VAMP3,PTTG1IP,FGF2,TRIM2,EPB41L2,AIF1,DST,MTSS1,FGFR1,ENG,DAPK1,PHF2,HPGDS,ARAP2,TACC1,RIN2,DPYD,IL18,ANXA1,RECK,CPVL,IGFBP3,SDC3,RPLP1,SYT1,KCTD12,PTPRM,RNF11,CAMTA1,MAF,PLOD2,IL1R2,IL1R1,SMPDL3A,THBS1,EMP1,FLT3,SLITRK5,PLXNC1
BAUS_TFF2_TARGETS_UP	ADHD	-3.94E-05	0.00057659	0.945583	106		blood	TWAS	c2	0.945583	0.999994	IRF7,BCAT2,PTPN22,ITLN1,SAMHD1,OGFR,TFF3,GGT1,IRGM,HLA-A,LTB,PSMB8,TAP1,PSMB9,ABCG2,IFIT1B,ZEB1,ADA
BCAT.100_UP.V1_DN	ADHD	4.57E-06	0.000577013	0.993681	58		blood	TWAS	c6	0.993681	0.999994	DEPP1,SERGEF,AMH,B9D2,NAA80,DOCK3,EBLN2,EXOC3,KLF10,TENT5A,TLN2,CPLANE1,KIAA0319L,RALGPS2,PRELID3A,WASHC3,CHRNA2
BCAT.100_UP.V1_UP	ADHD	4.52E-07	0.000446673	0.999192	195		blood	TWAS	c6	0.999192	0.999994	MICU1,CD9,ENO2,SLC7A8,BMP4,CRYM,DBNDD1,CAVIN1,EEF1A2,RUNX1,BIK,IRS1,QPCT,ETV5,ITGA9,HYAL3,SORBS2,ARHGEF5,HOXA1,DUSP4,GCNT1,DNAJC3,LMO2,DUSP6,ENC1,ABCB1,ENPP2,CHODL,FLVCR2,GADD45G,SERPINI1,GAD1,WNT11
BCAT_BILD_ET_AL_DN	ADHD	-2.62E-05	0.000377604	0.944592	214		blood	TWAS	c6	0.944592	0.999994	CTBP2,ZNF236,ATP9B,ARHGEF18,RAP1A,SHC1,ASH1L,IER5,LSS,ARPC2,IRAK2,ANKRD28,IL1RAP,LNPEP,PLAGL1,ATP10D,FRYL,TNFAIP3,ISCU,EFR3A,PUM1,OSBPL10,TAF1D,COPB1,SMURF2,SMAD5,MACROH2A1,GCLM,ARHGAP29,SECISBP2,RASAL2,RIF1,PRPF38B,ZNF281
BCAT_BILD_ET_AL_UP	ADHD	1.65E-05	0.000301324	0.956395	253		blood	TWAS	c6	0.956395	0.999994	CD151,CTSD,TAGLN,MTCH2,RPL27A,BMP4,SLC27A2,CD2BP2,NDRG4,WIPI1,ST6GALNAC2,ICAM5,TCF3,ACTN4,EEF2,MYADM,CNOT3,CAPS,STXBP2,RPS6KA1,SIRPA,MYL9,SLC35C2,FHDC1,FOXQ1,TMEM63B,DTX2,B4GALT1,C4orf36,DTNBP1,SCAMP4,IGSF8,CASP4,AXIN2,RPL37A,HMGB1,CAMKMT,CYP24A1
BCAT_GDS748_DN	ADHD	-8.82E-06	0.000301295	0.976648	266		blood	TWAS	c6	0.976648	0.999994	UROS,PBLD,DDIT4,ZBED5,ACAD8,SLC35E3,CHMP4A,RPS6KA5,ARL6IP1,TCF25,CDK5RAP3,RALY,CELSR1,MZT2A,MLH1,EXOC2,CNPY3,ZNF318,MYBL1,HSDL2,GAS1,LAP3,TENT5A,BASP1,SKP2,CPLANE1,ZNF273,KLHL9,VPS13B,BMPR1A,RDH5,ZNF32,HLX
BCAT_GDS748_UP	ADHD	-2.20E-05	0.000377619	0.953629	241		blood	TWAS	c6	0.953629	0.999994	BAG3,HHEX,KLRC3,PKP2,GCH1,FAH,COTL1,NPTX1,CASP9,DDAH1,RUNX1,PLEKHB2,TP53I3,QPCT,C3orf52,ITGA9,FLT4,SLC39A14,CA2,AQP3,GCNT1,AOPEP,CEBPB,LMO2,ASRGL1,SLC3A2,UBE2N,ABCB1,KCTD12,BAMBI,PDE4D,GADD45G,DYNC1I1,CRYBG1,PHLDA2,FAM3C,NEDD9,GAD1,FZD7,WNT11
BECKER_TAMOXIFEN_RESISTANCE_DN	ADHD	-2.81E-06	0.000498994	0.995504	184		blood	TWAS	c2	0.995504	0.999994	PDCD4,GATA3,CCND1,TRIM16,IRF3,MBOAT7,LBR,TIAM1,PEG10,FGFR1,CXCL8,AREG,ACAA2,CEP170,DUSP6,TM4SF1,PKIA,TRGC1,QKI,ORC3,SEMA3C,IL1R1,AGPS,CRYBG1,ME1,NFIB,TCN1,EMP1,SPTSSA,IGF1R,OSBPL1A,ADAM17,TTK,KHDRBS3,ZNF43
BECKER_TAMOXIFEN_RESISTANCE_UP	ADHD	-2.09E-05	0.000301326	0.944585	263		blood	TWAS	c2	0.944585	0.999994	IFIT1,IFITM1,IFITM3,CTSD,TAGLN,CACNB3,ANG,B2M,SNX1,TSPAN3,SEPHS2,NMT1,BST2,ISG15,EPHX1,ID3,IFI44,E2F1,PROCR,NNAT,PTK6,MX1,TFF3,EIF2AK2,IRF2,EBAG9,EGR3,NRIP1,LGALS3BP,PPP2R2A,IFI27,SELENOP,GTF2E2,DECR1,ARL4A,BTG3,NMI,BCAS1,TUSC3
BEGUM_TARGETS_OF_PAX3_FOXO1_FUSION_DN	ADHD	4.15E-06	0.000446591	0.992581	203		blood	TWAS	c2	0.992581	0.999994	DKK3,VDR,BMP4,SMAD6,ITGA3,CFD,GADD45B,CD70,DHRS3,EPHB2,AJAP1,TIMP3,STEAP3,DGKD,FLNB,THBS2,VEGFA,RREB1,SERPINE1,KLF10,BMP1,GCNT1,SH3BP4,MAFB,F2RL1,BIN1,LBH,KCNG1,MYC,TPD52L1,COL5A1,BCL2L1,WNT11
BEGUM_TARGETS_OF_PAX3_FOXO1_FUSION_UP	ADHD	-5.47E-06	0.000333015	0.986901	296		blood	TWAS	c2	0.986901	0.999994	KAT6B,MAP2K5,GNAS,TUBB1,GPM6A,SGK1,STX11,PRKAR2B,LRRN3,TPK1,PEG10,PERP,EPHA4,TWSG1,TPBG,DPYD,CALCRL,NT5E,GNG11,AUTS2,FARS2,PBX1,CDYL,SH3GLB1,LMO4,SEMA3C,SCAMP1,VAV3,GOLIM4,MAN1A1,MDFIC,CNR1,STK17B,PLXNC1,ADAMTS1,ADAMTS5
BEIER_GLIOMA_STEM_CELL_DN	ADHD	-7.38E-08	0.000235483	0.99975	481		blood	TWAS	c2	0.99975	0.999994	HIF1AN,ECD,IFIT5,FTH1,CCND1,GLTP,SLC11A2,BCL2L2,PCNX4,SYNE3,GANC,RNF112,DUSP3,AMIGO1,FBXO6,FUCA1,GPN2,AZIN2,YWHAB,SNX21,KIAA0930,LPIN1,INPP1,MAPRE3,COMMD1,NXPE3,NFKBIZ,MGLL,RIOX2,HBEGF,BTN2A2,DDAH2,HLA-DQB1,HLA-DRA,HLA-DRB1,HLA-DQA1,HLA-DMB,HLA-DMA,HLA-DPA1,SUPT3H,FAM167A,LNX1,USP36,TIMP2,FZD6,MORN4,BASP1,BMP2,GPNMB,IGFBP3,LAPTM5,EIF4E3,TLE3,CUEDC1,SOS2,DTWD1,HNMT,ZNF717,KLF7,CACNA1A
BEIER_GLIOMA_STEM_CELL_UP	ADHD	2.03E-05	0.000407924	0.960271	185		blood	TWAS	c2	0.960271	0.999994	SERPING1,NRIP3,NELL2,NEDD4L,RTTN,SOCS6,ZNF224,CPXM1,SLCO4A1,OBSL1,PEX13,AKAP7,GIMAP1,NT5C3A,RNF19A,RDH10,ABCA1,EPHA4,COL9A3,RALGAPA2,RDH13,PPP1R17,MYO5C,LAMP5,TLE1,ZNF516,C18orf54
BENITEZ_GBM_PROTEASOME_INHIBITION_RESPONSE	ADHD	-1.08E-05	0.000377565	0.977102	224		blood	TWAS	c2	0.977102	0.999994	CCND1,DENND5A,WEE1,MLF2,GPATCH2L,C15orf39,IREB2,ABHD2,USP22,DBF4B,DVL2,TP53,SUMO2,MIDN,ARMC6,SGTA,TLE5,DAPK3,PTOV1,INKA2,DTL,GPN2,SESN2,MUTYH,RBM12,TP53RK,FBXO7,EP300,ELP6,SOX4,PNRC1,PEG10,ASNS,DHFR,NFIL3,HMGCR,COMMD2,HIF1A,SKP2,MXD1,MAPRE2,BTG1
BENNETT_SYSTEMIC_LUPUS_ERYTHEMATOSUS	ADHD	-1.02E-05	0.000315988	0.974242	206		blood	TWAS	c2	0.974242	0.999994	IFITM3,IRF7,SERPING1,CKAP4,OAS1,OAS2,RNASE2,IFI35,XAF1,FPR2,ISG15,AGRN,S100A8,MX2,MX1,APOBEC3B,TAP1,LY6E,TDRD7,DEFA3,IFIT3,PLSCR1,LGALS3BP,TNFSF10,IFI44L,OASL,STAT1
BENPORATH_ES_2	ADHD	-2.29E-06	0.000377639	0.995171	143		blood	TWAS	c2	0.995171	0.999994	HELLS,AEN,DBNDD1,WSCD1,L1TD1,MYBL2,PWP2,ORC2,DTYMK,DNMT3A,SLC5A6,PRKD3,CDC25A,POU5F1,EPHA1,GOLGA7,CHEK2,DSCC1,GPR19
BENPORATH_ES_CORE_NINE_CORRELATED	ADHD	1.33E-05	0.000353205	0.970071	306		blood	TWAS	c2	0.970071	0.999994	EED,MYBBP1A,ILF3,SMARCA4,GATAD2A,SUPT5H,RELB,SPIB,ILF2,TBX19,RUNX3,TGIF2,RBL1,MYBL2,SOX10,ATF4,TCF20,KLF11,TCF7L1,TFDP2,YEATS2,IRF1,SOX4,SRF,NFKBIE,PNRC1,EZH2,HSF1,MYBL1,VGLL4,TBPL1,HMGB2,SAP30,CEBPB,DR1,ZBTB5,POLR1E,NFIL3,KLF5,MLXIP,KDM1A,E2F3,HTATIP2,HIF1A,FOXK2,SSRP1,WDHD1,PLAGL2,LMO4,PAX6,E2F1,BCL11A,TFCP2L1,TAF2,ETV7,MYC,YBX1,MED8,DEK,NFIB,TLE1,E2F8,GATA6,CEBPG,NMI,NFE2L3,HIVEP1,MAFG,CREB3L2,ETV6,STAT1,HMGA1,GTF2H4
BENPORATH_MYC_TARGETS_WITH_EBOX	ADHD	-7.61E-06	0.000152382	0.960183	1023		blood	TWAS	c2	0.960183	0.999994	ITGB1,AMPD3,HMBS,DKK3,ASCL2,FOSL1,CTSF,GSTP1,TCIRG1,CCND1,RPL27A,WEE1,MGST1,HNRNPA1,CD63,STAT6,CDK4,GAPDH,NOP2,MDM2,BRCA2,HSP90AA1,APEX1,PTGER2,BMP4,FAH,MAN2A2,SLC9A3R2,NTHL1,TSC2,PLK1,HERPUD1,CFDP1,GALNS,CDK10,GAS8,RPL23A,NR1D1,PHB1,NME1,ACE,CD79B,SLC2A4,CHRNB1,EIF4A1,PER1,VAMP2,ACOX1,ACTG1,BCL2,ICAM1,BSG,PRTN3,RPS15,JUNB,KLF1,UBA52,LMNB2,CEBPA,ZNF146,TGFB1,BBC3,BAX,RPL13A,IRF3,BCL2L12,INSR,SRM,MTHFR,CLCN6,TNFRSF8,MUC1,LMNA,NIT1,PLA2G4A,LBR,PARP1,PSEN2,ARF1,ID3,TOMM20,STMN1,HMGN2,RCC1,MYCL,UROD,AKR1A1,RPL22,EEF1A2,CBS,CSTB,SLC19A1,ATF4,DBI,CASP8,NCL,PDCD1,VHL,GSK3B,TFRC,MELTF,MST1,IFRD2,ARF4,SLBP,IRF2,PAICS,HNRNPDL,HDAC3,FGFR4,SQSTM1,NSUN2,SRD5A1,CCNB1,AMD1,NOTCH4,RXRB,MCM7,AP4M1,SERPINE1,SLC4A2,POLD2,BLK,POLR3D,EGR3,GOLGA7,POLB,NBN,RIDA,FPGS,SIGMAR1,GALT,IL11RA,EIF4E,H2AZ1,PPID,QDPR,SMAD7,SURF6,DCK,PSMB1,ENO1,ISG20,ETS2,JUN,SNHG5,NEFM,PTMA,SIRT1,RPS19,ACADM,SYNGR2,RPS6,ALDH2,APC,RARB,HIF1A,EIF5A2,APP,UCP3,CCND2,ZFP36L2,AKAP1,MPO,ARSB,TPM2,TXN,PPP1R7,CD2,PTEN,RHOG,TGFB3,IMPA2,HES1,ATF7,TCF12,RGS2,RPL19,CLNS1A,MCM4,PABPC1,FASN,HSPA8,FOXM1,HBB
BENPORATH_NOS_TARGETS	ADHD	-1.58E-05	0.000192279	0.934365	747		blood	TWAS	c2	0.934365	0.999994	BUB3,LHPP,NEBL,MLLT10,COMMD3,PARG,SGMS1,HHEX,FRAT2,TALDO1,FEZ1,TRIM22,CAVIN3,CPT1A,RIC8B,H2AJ,RESF1,CSRNP2,NAXD,FOXO1,OBI1,ZFP36L1,KATNBL1,DPH6,MAN2C1,HMG20A,TNRC6A,TMEM170A,TOP2A,JUP,STAT3,SKA2,CA4,JPT1,ANO8,GTPBP3,LRFN3,YJU2,DHRS3,IFI16,DUSP12,NUCKS1,DHDDS,TAF12,SRSF4,TAL1,ORC1,PRPF38A,ICMT,RNF24,TCF20,OBSL1,TCF7L1,KDM3A,KIAA1143,KIF15,EXOSC9,FGF2,SFRP2,KLHL5,AASDH,REST,WDR36,RBM22,PLPP1,RASGRF2,CCN2,THBS2,POU5F1,VPS52,RPS18,B3GALT4,CAPZA2,TRIM24,EPHA1,UBR5,FGFR1,SFRP1,KAT6A,CA2,SLC44A1,ATP6V1G1,TNC,URM1,SET,KANK1,CDC14B,SMARCAD1,RPS3A,JADE1,JARID2,RAD54B,EOMES,MSC,PPP2R1B,USP44,ADD3,DUSP6,KLF5,DPYSL2,LARGE1,SPRED1,SPAG9,CDK17,CDK14,COMMD7,TLE3,TSC22D1,ENPP2,LRRN1,BAMBI,POLR3G,IER5L,ROR1,USP7,FGFR2,NAALAD2,PPP2R3A,RAB5A,DPPA4,SKIL,RIF1,NFE2L3,PTPN2,CDC7,GNPTAB,PRR11,UFM1
BENPORATH_OCT4_TARGETS	ADHD	-6.56E-06	0.00015797	0.966892	1117		blood	TWAS	c2	0.966892	0.999994	BUB3,LHPP,NEBL,MLLT10,COMMD3,PARG,SGMS1,KIFBP,HHEX,SORBS1,ENTPD1,FRAT2,TALDO1,FEZ1,TRIM22,CAVIN3,CPT1A,RIC8B,H2AJ,RESF1,AMIGO2,NAXD,FOXO1,OBI1,BAG5,COA8,INF2,ATP6V1D,EIF2S1,ZFP36L1,ALKBH1,SLIRP,KATNBL1,DPH6,MYEF2,PCLAF,TRIP4,MAN2C1,HMG20A,EFL1,TNRC6A,ACD,TMEM170A,TOP2A,JUP,STAT3,MED11,RAD51C,SKA2,CA4,MAP3K3,JPT1,NPLOC4,RFNG,GPS1,ANO8,GTPBP3,JUND,PIP5K1C,TJP3,LRFN3,YJU2,TFPT,PRPF31,DHRS3,SMG5,IFI16,DUSP12,NUCKS1,DHDDS,TAF12,SRSF4,ZMPSTE24,TAL1,ORC1,PRPF38A,ICMT,BLCAP,RNF24,CBY1,JOSD1,GTPBP1,TCF20,OBSL1,SUPT7L,TCF7L1,KDM3A,RPL32,LSG1,KIAA1143,KIF15,EXOSC9,FGF2,SFRP2,KLHL5,AASDH,REST,WDR36,RBM22,SFXN1,PLPP1,RASGRF2,SSBP2,CCN2,THBS2,POU5F1,VPS52,RPS18,B3GALT4,ZKSCAN5,PRKRIP1,CAPZA2,TRIM24,EPHA1,UBR5,ZHX2,ATAD2,FGFR1,SFRP1,KAT6A,RDH10,CA2,SLC44A1,ATP6V1G1,TNC,URM1,SET,KANK1,GLDC,GAS1,CDC14B,TSTD2,NCBP1,SMARCAD1,WDFY3,DDX31,GTF3C4,RPS3A,JADE1,HMGB2,JARID2,RAD54B,ID2,EOMES,MSC,TXN2,PPP2R1B,USP44,AUH,ADD3,ABTB2,DUSP6,NEFM,KLF5,DPYSL2,DBR1,LARGE1,FICD,SPRED1,SPAG9,MCC,CDK17,CDK14,COMMD7,TLE3,IST1,TMEM30A,PARD3,TSC22D1,WEE1,ENPP2,MRPL13,LRRN1,BAMBI,MEIS2,TBC1D22B,TRA2A,POLR3G,WDR70,NAA30,PSMA3,MKRN1,DNAJC9,TRPS1,GADD45G,IER5L,ROR1,USP7,PHGDH,ARPC5,FGFR2,NAALAD2,KCNMB4,CDH1,TCF4,PPP2R3A,RAB5A,DPPA4,SKIL,RIF1,NFE2L3,PTPN2,KLF7,SNX5,SLC4A1AP,CDC7,TCF12,TGIF2,PAK1,GNPTAB,PLAA,NUDT5,CDC123,PRR11,HHLA3,ZDHHC6,UFM1,CNTNAP3,WDR20
BERENJENO_ROCK_SIGNALING_NOT_VIA_RHOA_DN	ADHD	6.75E-06	0.000301267	0.98213	316		blood	TWAS	c2	0.98213	0.999994	NRP1,VCL,ACTA2,SC5D,PRSS23,COL4A1,COL4A2,TPM1,MYL12A,VCAM1,CSF1,COL5A2,SF3B1,PPP1CB,BOD1L1,SPARC,PDLIM7,UGCG,HSPA5,JADE1,WWC2,XBP1,LPP,MYH9,KLF6,DOCK5,KLF5,QKI,ABRACL,WSB2,IGF1R,KAT2B,SSB,ATXN2,ROCK1,SH3GLB1,IER2,WSB1,EXT1,FASN
BERENJENO_ROCK_SIGNALING_NOT_VIA_RHOA_UP	ADHD	2.01E-05	0.000499451	0.967905	124		blood	TWAS	c2	0.967905	0.999994	ITGB7,PRR13,NQO1,CD34,EPHX1,GPR137B,PTGFR,CA6,TRIB3,TSPO,HLA-E,TNXB,PTGR1,PTGES,GTF3C5,ACAA2,NDRG1,ATF3,ALDH2
BERENJENO_TRANSFORMED_BY_RHOA_FOREVER_DN	ADHD	-2.06E-05	0.000995405	0.983456	104	0.880235	blood	TWAS	c2	0.983456	0.999994	MGP,PHLDA1,MTMR10,PLAUR,PTGS2,TNK2,FLNB,HBEGF,IER3,ANXA3,EREG,F2R,AKAP12,LRRFIP1,HSPH1,CHD1,NOP58,CAVIN2
BERENJENO_TRANSFORMED_BY_RHOA_FOREVER_UP	ADHD	8.19E-07	0.00028849	0.997736	208		blood	TWAS	c2	0.997736	0.999994	DDIT3,DHRS7,MT1F,PMP22,TIMP3,CDO1,TMEM176B,TMEM176A,AQP1,IL11RA,HSD17B11,ALDH1A1,LXN,NR1D2,GBE1,GADD45A
BERENJENO_TRANSFORMED_BY_RHOA_REVERSIBLY_DN	ADHD	-7.86E-06	0.000353294	0.982242	206		blood	TWAS	c2	0.982242	0.999994	SORBS1,ADM,TAGLN,IGF2,LATS2,CINP,CBX1,ACTN4,ERRFI1,ACTG2,ALCAM,IRGM,CCN2,SERPINE1,PBX3,DUSP6,PTGER4,AK4,MYC,THBS1,FEZ2,LY75,PHLDB2
BERENJENO_TRANSFORMED_BY_RHOA_REVERSIBLY_UP	ADHD	1.92E-05	0.000353449	0.956718	91		blood	TWAS	c2	0.956718	0.999994	MT2A,TNFRSF1B,DAP,SQSTM1,PIK3R1,DNM1,MGST3
BERNARD_PPAPDC1B_TARGETS_DN	ADHD	1.38E-06	0.000267047	0.995862	357		blood	TWAS	c2	0.995862	0.999994	MXI1,ZMIZ1,RHOF,CALM1,SERPINA1,ITGAL,MT1X,RARA,NSF,ARHGAP45,GATAD2A,GSTM4,RAP1GAP,GPR153,RCAN1,TFF3,PPARA,HDAC4,IFT122,TMCC1,CISH,MAPKAPK3,SEL1L3,SH3BP2,IL6ST,HIP1,FBXO32,ZNF703,PLPP5,NSD3,AP3M2,GLDC,KIF5C,TBC1D2,ADD3,PROSER2,SPRED2,DPY19L3,SUSD4,SH3BGRL2,NAV1,SCAMP1,PRLR,FAM66D,FGFR2,THBS1
BERNARD_PPAPDC1B_TARGETS_UP	ADHD	7.05E-06	0.000377733	0.985111	158		blood	TWAS	c2	0.985111	0.999994	SMPD1,ARPC3,TULP3,WBP4,SYNJ2BP,BLOC1S6,NPEPPS,GPS1,LZIC,ENSA,DENND1B,AGPAT3,ANKRD44,ZBTB38,U2SURP,H1-2,DUSP22,TRRAP,KLHL2,ANP32A,GPATCH2,KYNU,SNX13,FRMD4A,CNOT2,SCFD1,RSL24D1,ZMAT3,CCSER2,MYO7A,CCDC90B,VPS53
BERTUCCI_INVASIVE_CARCINOMA_DUCTAL_VS_LOBULAR_DN	ADHD	-3.04E-05	0.000377667	0.935742	171		blood	TWAS	c2	0.935742	0.999994	VWF,FOXN3,SYNE3,ADAM11,PIK3CD,TNFRSF1B,CD34,TF,TNXB,PDK4,SFRP1,NGFR,ABCA6,F2R,ALDH1A1,CAV1,SELENOP,TGFBR2,RCSD1,TUBB6,RPL31,MARCHF7,CCDC82,TEK
BERTUCCI_INVASIVE_CARCINOMA_DUCTAL_VS_LOBULAR_UP	ADHD	-1.43E-05	0.000706114	0.98388	89		blood	TWAS	c2	0.98388	0.999994	VPS37C,SCARB1,FKBP4,ERBB2,MIEN1,FAAP20,MMP24,YWHAB,UBE2L3,DOCK3,SLF1,UST,JAK2,HELZ,CDH1,RPIA,HSPA8,NRGN
BERTUCCI_MEDULLARY_VS_DUCTAL_BREAST_CANCER_DN	ADHD	2.55E-06	0.000217977	0.990678	712		blood	TWAS	c2	0.990678	0.999994	ADAM12,ZCCHC24,ACTA2,PDGFD,IRAG1,TAGLN,PARVA,H19,CD81,C11orf80,TMEM134,PICALM,PRICKLE1,MSRB3,DAAM1,ACTN1,ZFYVE1,UACA,TGFB1I1,MPRIP,MAPK7,CAVIN1,TUBG2,AOC3,COPZ2,PLSCR3,MXRA7,MYH10,ZNF426,KANK2,CNN2,ZNF20,DACT3,SORT1,EFNA3,RIT1,NME7,LGR6,HSPG2,DDAH1,DNAAF9,MYL9,SNX21,RCAN1,RUNX1,TTC3,TIMP3,SPEG,OBSL1,SLC4A3,ACSL3,GPC1,NCOA1,EFR3B,RTN4,ACTG2,CHMP3,MYLK,ITGB5,CX3CR1,LMCD1,EMC3,PDE5A,KCNMB1,THBS4,ENPP1,H2AC6,H4C8,CNPY4,AQP1,FKBP9,FBXO32,MTSS1,FBXW2,RABGAP1,AGPAT2,DIPK1B,CARD19,AOPEP,COPS8,PERP,TTC28,KIDINS220,MBOAT2,CADM1,MYH9,TLN2,KLHDC10,CBR3-AS1,CEP41,SLX4IP,CAV1,NORAD,ZBTB43,NPR2,LGALSL,SPRED2,CAPN2,CNIH3,ELAPOR2,CACHD1,NAV3,FAM210B,SEMA5A,NDUFV1,SH3PXD2A,LAMA2,TPM2,RGS5,KATNAL1,ATL1,SAV1,SNRPN,SNHG14,LIMS2,ZNF385D,ATP13A4,FSTL1,ENDOD1,PPP1R1B,CAPN5,AHNAK,ACVR1,EXTL2,CCDC15,RFLNB
BHATI_G2M_ARREST_BY_2METHOXYESTRADIOL_DN	ADHD	1.31E-05	0.000208306	0.949998	621		blood	TWAS	c2	0.949998	0.999994	PRTFDC1,AMPD3,FANCF,TPCN2,HCAR1,ARHGAP9,SPSB2,CCNB1IP1,GCHFR,SNAPC5,METTL9,RPS2,EEF2KMT,MT1F,HERPUD1,CSNK2A2,AARS1,THRA,VMO1,PYCR1,CIRBP,DNASE2,ZNF490,PGLS,EEF2,ZNF613,ZNF581,SARS1,B3GALT6,PRKCZ,DENND2D,BOLA1,C1orf54,TMEM79,NIPAL3,SESN2,SIRPA,BFSP1,TRIB3,CLIC6,CBS,RPL3,ATF4,MTHFD2,TCF7L1,CRTAP,ABHD14B,NOA1,MYL5,MRNIP,ZFP62,CAST,HLA-E,ZNF277,IFRD1,GARS1,C5,RPL12,BAG1,HELQ,ARHGAP24,SCRG1,DET1,PSAT1,PVALB,ZBED3,PDE8B,GFI1,NOP53,P2RY2,ELAC1,EPRS1,LAPTM5,RCSD1,RPL10A,AIG1,ZFAND1,CEBPG,RPL31,CEP104,CD3G,SGSH,MPND,CTH,GPT2,KRCC1
BHATI_G2M_ARREST_BY_2METHOXYESTRADIOL_UP	ADHD	-1.21E-05	0.000185581	0.948176	564		blood	TWAS	c2	0.948176	0.999994	PDZD7,BMS1P1,ATL3,HSP90AA1,TEP1,PNN,EIF2S1,SNRPA1,PIF1,HACD3,MIR22HG,POLR2A,SPHK1,NEDD4L,LRP3,YIF1B,RASIP1,NLRP2,TNFSF14,PPP1R12B,IL24,ELOA,IFNLR1,NDC1,IL12RB2,SMOX,MYBL2,MAPK1,CERK,PLEKHB2,RAMP1,SCLY,PCYOX1,ILDR1,TFRC,EBLN2,PDGFC,SPCS3,SPARC,CCNB1,CALHM6,PCMT1,SOD2,CEP43,GMNN,H1-2,IER3,CBX3,PURB,RABGEF1,STAG3L1,HSPA5,NACC2,MAD2L1,LSM6,FAM215B,PTBP2,TACSTD2,GALNT2,API5,ANKK1,ANXA1,ASRGL1,GNG11,PHIP,TMC8,CORO1C,UBR7,CTNNAL1,KYNU,EIF5A2,DLGAP5,HCK,AURKA,PCNA,MED17,OGFRL1,NDUFA9,TNPO1,GCLM,ZSCAN30,NUF2,FOS,RAB27A,TUBB6,GALNT3,FAM3C,PSMA2,CTPS1,LIMK1
BHATTACHARYA_EMBRYONIC_STEM_CELL	ADHD	1.03E-05	0.000407642	0.979819	245		blood	TWAS	c2	0.979819	0.999994	DDX21,IFITM1,SERPINH1,MGST1,KPNA2,EIF4A1,ZNF257,SLC16A1,MAD2L2,RCC2,DTL,NASP,TNNC2,MTHFD2,IMPDH2,EPRS1,GNL3,ELOVL6,SFRP2,SEMA6A,HSPA4,HNRNPAB,CCNB1,TUBB,POU5F1,CALU,PSIP1,JADE1,HMGB2,PODXL,ARL5B,TNNT1,CCT8,MTHFD1,NME2,IDH1,AURKB,SNRPF,CACHD1,LRRN1,PTTG1,FAM83D,RPS24,CCNC,FABP5,LDHB,RSL24D1,TUBB6,SSB,PSMA2,RPLP0,ZNF43
BHAT_ESR1_TARGETS_NOT_VIA_AKT1_DN	ADHD	-2.49E-06	0.000257977	0.992289	486		blood	TWAS	c2	0.992289	0.999994	TCF7L2,CHST15,NRP1,DDIT4,CAMK2G,GATA3,SYTL2,SUSD6,ZFYVE1,SMAD3,YPEL2,SLC16A5,ARMC7,CGN,TUFT1,ATP8B2,EFNA1,MEF2D,ATP1B1,BTG2,CD55,RERE,INSIG2,KCTD18,CPEB4,ENPP1,RNF144B,SLC22A23,ZKSCAN1,HBP1,LAMB1,PDK4,ALAD,PPARG,EPHA4,TRAM2,DLL1,ESR1,CRACDL,UBE2H,FRMD6,ATXN1,ANK3,PBX1,KYNU,SLC29A3,EFNB2,OSBPL10,TGFB2,KLF9,MAP3K5,TNS3,LRATD2,RXRA,S1PR3,TLE1,RGL1,ARID5B,SPATA7,SNTB2,CYB5D2,BCL2L1,SASH1,CREB3L2,EXT1,PSD3,RNF43
BHAT_ESR1_TARGETS_VIA_AKT1_DN	ADHD	-4.21E-06	0.000249803	0.986552	471		blood	TWAS	c2	0.986552	0.999994	AFAP1L2,CHST15,RAB18,NRP1,SYTL2,LETMD1,RARG,YPEL3,CLDN9,PPL,RBL2,ZDHHC7,KIAA0513,VPS9D1,YPEL2,SLC16A5,ATP8B2,EFNA1,MEF2D,ATP1B1,GRHL1,INSIG2,ABCC5,CPEB4,TRIM52,RNF144B,SLC22A23,ZKSCAN1,HBP1,LAMB1,PDK4,ALAD,DLL1,ESR1,ST8SIA4,BCAR3,UBE2H,GALNT10,FAXDC2,EPS8,SLC29A3,EFNB2,ZMYND8,TGFB2,IL1R1,KLF9,ZNF277,LRATD2,S1PR3,TLE1,ARID5B,SPATA7,GPD2,SNTB2,TNC,BCL2L1,SASH1,LMBRD1,CREB3L2,PSD3,PLPP3
BIDUS_METASTASIS_DN	ADHD	6.90E-06	0.000166508	0.966952	951		blood	TWAS	c2	0.966952	0.999994	CTBP2,RASSF4,PGGHG,RASSF7,TSPAN4,SIDT2,VWA5A,MS4A6A,FADS3,EHD1,BRMS1,GABARAPL1,EP400,ZNF641,RND1,GALNT6,TNFRSF1A,LPAR5,ACTN1,ATP8B4,CPPED1,NME3,MVP,CORO1A,ITGAL,HP,TRPV2,CCR10,PDK2,STK11,CIRBP,FAM174C,PWWP3A,REXO1,ABHD17A,MAN2B1,REX1BD,SLC39A3,RAB4B,ZNF404,ZNF45,IRF3,NR1H2,CLEC11A,ISOC2,GTF2F1,MARCHF2,AMY2B,THEM4,ZBTB17,MR1,CD34,SLC52A3,SIRPA,BRWD1,KLHL22,SELENOM,TOB2,PTPN4,R3HDM1,CFLAR,CNRIP1,DOK1,GATA2,TFDP2,SLC25A20,HEMK1,PPM1M,STAB1,NUDT6,SPON2,SIL1,DAB2,TULP4,ZSCAN16,POU5F1,HLA-DRA,UBN2,CHPF2,AQP1,FBXO32,PTP4A3,GSDMD,PARP10,SLC25A37,PTK2B,CLU,NBN,GGTA1,ENG,TMEM50B,KLHL2,PARM1,ANO10,PLEKHA2,SLA,RIN2,F13A1,TTC17,CKMT2,GYPC,BIN1,MKKS,SELPLG,ACACB,SIRPAP1,APOL6,DDX24,RNASEL,NAGK,ZBTB20,EVA1B,PPFIBP1,TUT7,DISP1,TLR5,PHLDA3,SEMA5A,LAMP5,TMC5,SECISBP2,FRMD4A,NEIL2,RGL1,EPM2A-DT,DTWD1,AKAP13,STRN,PGAP3,STK17B,ACADS,WASHC3,AHR,GMFG
BIDUS_METASTASIS_UP	ADHD	2.75E-06	0.000208313	0.989466	644		blood	TWAS	c2	0.989466	0.999994	MLLT10,WAC,HNRNPH3,DDX21,P4HA1,CCDC15,CHEK1,RRM1,PATL1,CRY1,IFT81,BCL7A,CDK2AP1,ATP6V0A2,RACGAP1,LARP4,PTGES3,NEMP1,NAP1L1,STK24,HSP90AA1,RCOR1,KLC1,TRAV6,DNAAF2,PNMA1,KNSTRN,KNL1,NUSAP1,TUBGCP4,RRN3,CENPN,PLD6,CCDC47,BPTF,UNK,SRSF2,EIF4A3,CCDC57,TYMS,PNMA8A,ZNF550,KIF1B,TARDBP,KHDRBS1,RBBP4,FNDC5,MEAF6,NDRG3,UBE2C,CSE1L,RAB22A,PRELID3B,YTHDF1,GET1,LCA5L,CRKL,MAPK1,ANKRD54,RRM2,ODC1,PCBP1,RMND5A,RAB7A,TRA2B,RFC4,TFRC,PAK2,NCBP2,KCTD6,CCNA2,HNRNPD,HNRNPDL,PPP2CA,MACROH2A1,CDC23,DCTN4,G3BP1,SRD5A1,CCNB1,AMD1,PPP1R14C,NUP153,GMNN,ZNF318,DSP,CBLL1,SLC35B4,SQLE,MTDH,EIF4E,H2AZ1,MAD2L1,COPS8,SEC24B,TMEM33,EFHC1,PHF10,GID8,AZIN1,CREB5,AZI2,DHFR,PCNX1,AGAP1,PTP4A1,RAE1,RNF138,WBP11,RABGGTB,BIRC5,MPHOSPH9,HMGXB4,ARPP19,CAND1,MAPKAPK5,USP13,UBXN2B,PAIP1,WDHD1,DLGAP5,MRPL42,RABGAP1L,AURKA,PLOD2,LMNB1,C5orf22,VDAC1,HBS1L,TLK2,MXD1,HSF2,ADNP,NFIB,FSD1L,TTF2,KIF11,CCNY,RFC5,STRN3,PREPL,NF1,CEBPG,CENPF,KLHL23,SRSF9,SRSF12,IFT74,SMC4,CEP57,ASF1B
BILANGES_RAPAMYCIN_SENSITIVE_GENES	ADHD	-4.18E-06	0.000377658	0.991164	188		blood	TWAS	c2	0.991164	0.999994	SHTN1,BRI3BP,TNFAIP2,EDC4,RPL23A,HAP1,TBC1D16,RPS15,PRCC,RPL11,LRRC41,RPL22,POLR1B,PPM1L,SLC26A1,PPWD1,SREK1,MED23,NEU1,SLC12A9,TPRN,ACSL1,SMC2,NUDT7,RAMP3,ITGA6,DHX35,TADA1,GPD2,INSIG1,RPL27
BILANGES_RAPAMYCIN_SENSITIVE_VIA_TSC1_AND_TSC2	ADHD	-5.50E-07	0.000277099	0.998416	276		blood	TWAS	c2	0.998416	0.999994	PRDX3,TSPAN15,BRI3BP,RPS26,CS,CCT2,NAP1L1,CNIH1,ACOT1,NUDT21,NOL3,ATP5F1A,EIF3K,BLVRB,KDELR1,RPL36,TUBB4A,RPS28,ACBD6,TOMM20,ZNF496,AHCY,RPL3,SLC25A17,BCS1L,PPM1G,CCT4,IMPDH2,AIMP1,PAICS,TCP1,TUBB,ATP6V1G2,SERPINB6,TUBB2A,POLR1C,PSAT1,OLA1,HNRNPA1L2,NSA2,NME2,SLC25A3,RTRAF,BTF3,GYG1,VDAC1,RPL10A,CRYZ,PRCP,RPL31,VIM,HSPA8,RPH3AL
BILANGES_SERUM_AND_RAPAMYCIN_SENSITIVE_GENES	ADHD	7.83E-06	0.000242396	0.974216	285		blood	TWAS	c2	0.974216	0.999994	RPS13,EIF3M,RPS3,EIF3F,RPL27A,SPRY2,EXD2,KCNK13,RBBP6,RPL13,SIN3B,RPL18A,UBA52,RPS16,EEF2,RPL13A,RPS9,RPL28,RPS5,RPS8,TMEM121B,EIF3L,RPS7,RPL32,RPL14,RPL29,RPS14,RPL8,RPL30,C8G,RPS3A,USE1,NOP53,RPL18,RPS23,RPS19,EEF1B2,RPS6,EIF3H,LTA4H,NBEA,RPL21,RPS10,RPS24,EEF1A1,EIF4B,RPL15,COX7A2L,FAU,RPS25
BILANGES_SERUM_RESPONSE_TRANSLATION	ADHD	2.87E-05	0.000576379	0.96026	112		blood	TWAS	c2	0.96026	0.999994	TCF7L2,RPS3,EIF3F,RPL18A,KHSRP,RPS5,RPS8,CPT1B,RPS7,RPL14,RPL29,DNM1,RPS19,EEF1B2,NSA2,RPS6,EIF3H,RAVER2,RPL21,CYP17A1,EEF1A1,ARID5B,KIF21B
BILANGES_SERUM_SENSITIVE_GENES	ADHD	3.24E-06	0.000235499	0.989019	367		blood	TWAS	c2	0.989019	0.999994	TCF7L2,UTF1,SIDT2,IQCD,TAPBPL,NAP1L1,LPAR6,CDC37,EIF3K,BLVRB,KHSRP,PCP2,PLOD1,SPEN,RCC2,ACBD6,LBR,TOMM20,AHCY,NFAM1,CPT1B,LARS2,XCR1,GABBR1,TUBB,TUBB2A,RPS18,RRAGD,MDN1,HIPK2,AQP1,MTDH,DNM1,ZFYVE27,ASL,JUN,AKAP12,OLA1,NSA2,NCEH1,GBP5,TLE3,RAVER2,KIF21B,TMEM9,RPL10A,CRYZ,DYNC2I2,PSD,CYP17A1,ARID5B,RPL31,CDKN1C,DDX6,PLPP3,RPH3AL
BILANGES_SERUM_SENSITIVE_VIA_TSC1	ADHD	2.54E-05	0.000999198	0.979734	33	0.792806	blood	TWAS	c2	0.979734	0.999994	PHLDA1,MEOX1,JUNB,TUBA4A,TBL2,DUSP4,GREM2,UTP6,KCTD15,GRB14
BILANGES_SERUM_SENSITIVE_VIA_TSC2	ADHD	5.26E-05	0.000705821	0.940576	107		blood	TWAS	c2	0.940576	0.999994	NPM3,GBF1,EIF3A,NUMA1,DICER1,GLG1,TBC1D16,SMARCA4,KIF1B,CCDC88A,DDX46,CCN2,THBS2,H1-4,TUBB2B,INTS15,UBA6,FAM98B,EIF3C,FAM234B,NEDD4
BILBAN_B_CLL_LPL_DN	ADHD	1.55E-05	0.0004078	0.969685	181		blood	TWAS	c2	0.969685	0.999994	FNBP4,MS4A6A,KLRK1,BIN2,CAPN3,JUNB,HOMER3,SUGP2,MNDA,ACAP2,TCF7,IER3,DUSP22,FGL2,HMGB2,GLRX,FCRL2,ID2,ANXA1,CCNL1,GOLGA8N,ZBTB20,ARGLU1,FYN,DUSP1,PRNP,PMAIP1,SULT1A2,FOS,CNTNAP2,RGS2,MSL1
BILBAN_B_CLL_LPL_UP	ADHD	2.86E-05	0.000301175	0.924392	375		blood	TWAS	c2	0.924392	0.999994	DIP2C,CPT1A,OAS1,OAS2,BCL7A,ATP6V0A2,FRY,MFAP1,CCR7,NSF,KANK2,FCER2,HEATR1,BCL10,MYBL2,SEPTIN10,SOWAHC,ST6GAL1,FLNB,TBC1D1,SERINC5,HLA-DQA1,IRF4,BACH2,TMEM140,CYP51A1,SGCE,PEG10,TRRAP,LPL,SLC39A14,ST6GALNAC4,GPR18,AZIN1,KIAA0040,ABCA6,DIPK1A,AKAP12,GSDME,BNIP3L,PNMA2,SIAH1,ATOX1,SLC23A2,PIM1,WSB2,ELMO1,RRBP1,CREB3L2,DNMBP,AGPAT5,ZFP64,IGKV1D-17
BILD_CTNNB1_ONCOGENIC_SIGNATURE	ADHD	-2.77E-05	0.000315898	0.930024	343		blood	TWAS	c2	0.930024	0.999994	DUSP5,PLEKHA1,LARP4B,COL13A1,PIK3C2A,WASHC4,LATS2,ELF1,DYNC1H1,KHNYN,RBM25,SMG1,MED31,KDM4B,LUZP1,MIRLET7BHG,ARL5A,TMCC1,DHX36,FLNB,BOD1L1,PHACTR2,PLAGL1,FOXQ1,HIPK2,CBX3,CLN8,MAPKAP1,FAM120A,LRBA,NEK1,TNFAIP3,KAZN,TRIM14,FGD6,SMC3,SRSF10,EPRS1,QKI,RUNX2,NCOA3,BAMBI,TAF1D,AXIN2,NR3C1,VCAN,URB1,SECISBP2,ZNF532,ZMAT3,SRSF6,COL8A2,CYP24A1,CHD9,KATNBL1
BILD_E2F3_ONCOGENIC_SIGNATURE	ADHD	4.31E-06	0.000152384	0.977449	1085		blood	TWAS	c2	0.977449	0.999994	FUT11,SLC35G1,HELLS,ENTPD1-AS1,FRAT1,NCR3LG1,PRRG4,SAC3D1,TRIM3,CRY1,HRK,KDM2B,BRI3BP,PXMP2,POLE,TMEM106C,SCN8A,SCNN1A,ENO2,AKT1,ZBTB42,POLE2,NIN,GCH1,RBM25,NIPA1,SLC30A4,DIS3L,SMAD6,TM6SF1,PDE8A,SBK1,MMP15,NFATC3,GSE1,FANCA,RPA1,SREBF1,TMEM97,TLCD1,ABHD15,SLC16A6,SLC9A3R1,NAT9,CENPX,DYM,RPL17,PIN1,KANK2,KISS1R,SIN3B,CEBPA,KCTD15,SIX5,KDM4B,LIN7B,INSR,DCLRE1B,SLC27A3,CAMK2N1,DTL,MAP3K21,GPR137B,RUNX3,MANEAL,NASP,LRP8,SSX2IP,DDAH1,SOX12,GNAS,TAF4,EEF1A2,TIAM1,RTN4R,MIRLET7BHG,CRELD2,SHANK3,BCL2L11,IL1B,INHBB,ADCY3,EML6,REEP1,PLXND1,PCOLCE2,CHST2,DVL3,TMEM158,NCKIPSD,SFMBT1,IL17RB,KCTD6,SMIM43,DGKQ,NSG1,TPPP,SHROOM1,TRIM7,SOBP,CDK19,ALDH5A1,C6orf136,FOXQ1,CCND3,ABCC10,RRAGD,MDN1,PMS2P1,AKR1B1,EZH2,WIPI2,PHTF2,PEG10,MFHAS1,ZNF483,PTGS1,STXBP1,CIZ1,PKN3,PSIP1,GKAP1,PHF2,PTCH1,ZNF367,TSPAN5,ABCG2,DCK,TNFAIP3,TBC1D9,UGT8,PHF10,TENT5A,CCNE2,CXXC5,CEP78,RETREG1,CHD7,RDH13,B4GALT6,FAM171A1,MRAS,CAMKK2,PWP1,TMOD2,CCNE1,CMPK2,PXYLP1,CD83,METTL21A,DPY19L1,ZDHHC23,LRIG1,SLC25A12,ANKRD18A,GPR27,NOL4L,FBXO21,RAVER2,AK4,PUM3,HECA,CDKN2A,PCNA,PFKFB3,TAF1D,TSHZ1,EPHX4,EPB41L4A,RAB15,MACIR,ANKH,CCP110,DNAJC9,MBOAT1,PLCL2,INO80C,GAS5,CHML,ZWINT,ZNF195,NEMF,SYNM,GNAL,HACE1,SRSF6,CDKN1C,HEY1,KHDRBS3,CIBAR1,NETO2,USPL1,FZD1,PLPP3,TLCD3A,SAMD1
BILD_HRAS_ONCOGENIC_SIGNATURE	ADHD	1.51E-05	0.000168886	0.928625	938		blood	TWAS	c2	0.928625	0.999994	DUSP5,TCF7L2,PTPRE,ADAM8,SAMD8,PPIF,HRAS,TMEM45B,EHD1,FOSL1,CLCF1,DENND2B,CHST11,GLTP,NAP1L1,SLC2A3,MMP14,DLST,FOS,SYNE3,PIAS1,SEMA4B,SRRM2,TNFRSF12A,TNRC6A,MAP1LC3B,TNS4,ARHGAP27,ERN1,KDM6B,SLC16A3,CSNK1D,SERPINB2,LDLR,JUNB,IER2,GDF15,LPAR2,MYDGF,PLAUR,KCNN4,PVR,PPP1R15A,MED25,PIK3CD,DENND2C,MCL1,S100A6,TOR1AIP1,PTGS2,CD55,PLXNA2,G0S2,LGALS8,SFN,TENT5B,SLC9A1,SESN2,PHACTR4,LRP8,ACOT7,LRRC8C,PI3,SDC4,CSNK1E,DDX17,PRR34-AS1,MIRLET7BHG,MBOAT2,ODC1,SLC20A1,IL1B,INPP1,RAPH1,TUBA4A,CYP1B1,CALM2,TGFA,MXD1,TIA1,HK2,NFKBIZ,MYD88,OXSR1,CDCP1,FLNB,TMEM154,HPSE,HBEGF,ADRB2,HNRNPH1,H2AC6,H1-4,IER3,SERPINB1,ITPR3,FOXQ1,GTPBP2,VEGFA,CALU,CYREN,KDM7A,CASP2,STAG3L1,FAM83A,TRIB1,MTUS1,TNFRSF10B,TNFRSF10A,DUSP4,ABCA1,COL27A1,CD274,GAS1,GPAT3,CXCL8,CXCL1,PPBP,CXCL5,CXCL3,CXCL2,EREG,NIPAL1,ZNF827,UAP1,EPHA4,DLL1,NDRG1,ZNF608,NT5E,KLF6,TMTC3,DUSP6,MDH1,BMP2,KLF5,PNMA2,HMGN3,BCL6,CCNL1,PTX3,LRRFIP1,STX1A,CCNA1,GJB5,ZNF273,MAP7D1,NAMPT,ELK3,NAV3,CASP1,FBXO9,TSC22D1,DUSP1,B3GNT5,PRNP,CYP2R1,TGFB2,ELOVL7,PIM1,SREK1IP1,LHFPL2,TNRC6B,ITGA2,SKP2,MAST4,SOCS1,FN1,GLCCI1,NOLC1,ARHGAP25,MEG3,PDGFA,UPP1,NFIB,FGFR2,TRIM22,C2CD5,ATP2B1,RNF152,ZBED2,ITPRIP,PHLDA2,SESN3,LYN,PNPLA8,ADAMTS5,FAM110C
BILD_MYC_ONCOGENIC_SIGNATURE	ADHD	-1.12E-05	0.000162094	0.944893	889		blood	TWAS	c2	0.944893	0.999994	TWNK,NOLC1,NFKB2,SFXN4,ADAM8,NRP1,SUPV3L1,PLAU,NCR3LG1,CCDC86,SLC29A2,PC,SSH3,FAM86C1P,LINC00173,PFKM,TUBA1A,DGKA,CDK2,ERBB3,PA2G4,CDK4,METTL1,VAMP1,NOP2,FARP1,TNFAIP2,TINF2,TGM1,DHRS1,KHNYN,IRF9,IPO4,DCAF4,LTBP2,ANGEL1,SORD,DUOX1,YPEL3,RHBDF1,MCRIP2,CCDC78,DDX28,UTP4,DHODH,MEAK7,PLD6,DPH1,TMEM97,NLE1,MYBBP1A,NLRP1,PHB1,NGFR,COL1A1,ABCC3,PTRH2,VMP1,FGF11,SNHG16,CCDC137,FARSA,TRMT1,PLEKHG2,ERCC1,CYTH2,C19orf48,EPS8L1,ZNF667,MTMR11,CIART,CGN,FLAD1,GPATCH4,NIT1,HSPA6,ABL2,ATP2B4,UTP25,TFB2M,MAP3K6,CDCA8,MKNK1,MCOLN2,NOP56,ACSS2,C20orf27,TGM2,STMN3,SLC19A1,PES1,TRIOBP,TTLL12,ANAPC1,IMP4,SESTD1,CFLAR,BCS1L,FARSB,NCL,DUSP2,PCOLCE2,ALG3,LSG1,ALS2CL,MST1R,MON1A,RRP9,GNL3,FLNB,PAICS,FCHSD1,PCYOX1L,TCOF1,NOP16,FAM193B,DAB2,BEND3,H2AC6,DDAH2,HSPA1A,SERPINB1,PHF1,DUSP22,KCNQ5,UBE2D4,AIMP2,SMURF1,PLEC,FAM86B3P,RABEPK,GOLGA2,SPTAN1,NOL6,RCL1,CCNG2,SCFD2,PRR5,FAM168A,AKAP12,FGD6,DDX18,AHNAK,LBHD1,WDR74,UTP14C,PLEKHG3,OSBP2,SMTN,COL8A2,ALDH1B1,MRTO4,GPD1L,BID,DDX10,ATIC,MYC,MEG3,MICAL1,PMM2,COL5A1,EMP1,TAF4B,ZBED2,NUFIP1,RPP40,UTP20,WSB1,PNPT1,AGPAT5,PDP1,SRM,UBIAD1,NEU3
BILD_SRC_ONCOGENIC_SIGNATURE	ADHD	-1.35E-05	0.000333074	0.967777	238		blood	TWAS	c2	0.967777	0.999994	MMAB,PRICKLE1,MARK3,DHRS1,ACLY,COL1A1,SERPINB2,KDM4B,PPP1R15A,TRIM33,LRP8,SRC,LSS,IL17RA,GAS2L1,ORC2,TIA1,PROM2,HEG1,TMCC1,DCBLD2,SLC12A2,LNPEP,TSPYL4,ABCC10,ZNF12,TRRAP,EHMT1,TNFAIP3,ITGAV,CSTF3,ITPRID2,FRMD4B,YTHDC2,SACS,HSPH1,CASP1,DMTF1,MARCHF6,SECISBP2,INO80C,VPS13B,SLC5A3,ASAP2,RRM2,COL8A2,EXTL2,ZBTB11
BIOCARTA_41BB_PATHWAY	ADHD	-8.45E-05	0.000997777	0.932529	83	0.565639	blood	TWAS	c2	0.932529	0.999994	MAPK8,TNFRSF9,IL4,MAP3K1,TRAF2,NFKB1,JUN,IFNG,MAPK14,MAP3K5,MAP4K5,NFKBIA,CHUK,IKBKB
BIOCARTA_ACH_PATHWAY	ADHD	-6.40E-05	0.000706472	0.927791	75		blood	TWAS	c2	0.927791	0.999994	RAPSN,BAD,AKT1,CHRNB1,YWHAH,PIK3R1,PIK3CG,PTK2B,FASLG,PIK3CA
BIOCARTA_AGPCR_PATHWAY	ADHD	2.78E-07	0.000499786	0.999557	76		blood	TWAS	c2	0.999557	0.999994	ARRB1,PRKCB,PRKAR1A,GNAS,PRKAR2A,GRK4,PRKAR2B,PRKCA,PRKAR1B
BIOCARTA_AGR_PATHWAY	ADHD	-3.36E-06	0.000377724	0.992895	144		blood	TWAS	c2	0.992895	0.999994	ITGB1,MAPK8,RAPSN,GIT2,MAPK3,PAK4,AGRN,DVL1,CDC42,MAPK1,PAK2,DAG1,UTRN,JUN,CTTN,LAMA2,RAC1,SP1,PAK1,NRG1
BIOCARTA_AHSP_PATHWAY	ADHD	-1.14E-05	0.000447031	0.979604	86		blood	TWAS	c2	0.979604	0.999994	UROS,HMBS,AHSP,FECH,UROD,ALAS1,CPOX,ALAD
BIOCARTA_AKAP13_PATHWAY	ADHD	1.48E-05	0.000407966	0.971147	107		blood	TWAS	c2	0.971147	0.999994	LPAR2,PRKACB,LPAR3,PRKAR2A,RHOA,PRKAR2B,GNA12,LPAR1,AKAP13
BIOCARTA_AKT_PATHWAY	ADHD	5.62E-08	0.000706465	0.999937	86		blood	TWAS	c2	0.999937	0.999994	BAD,FOXO1,HSP90AA1,AKT1,CASP9,YWHAH,PPP2CA,PIK3R1,PIK3CG,NFKB1,FASLG,NFKBIA,PIK3CA,CHUK,IKBKB,RELA,GH1
BIOCARTA_ALK_PATHWAY	ADHD	-3.34E-05	0.000576717	0.953769	132		blood	TWAS	c2	0.953769	0.999994	BMP4,TGFB3,SMAD6,AXIN1,NPPA,BMPR2,GSK3B,RFC1,SMAD1,BMP2,SMAD4,NOG,APC,TGFBR2,MAP3K7,TGFBR1,CTNNB1,TGFB2,SMAD5,MEF2C,BMPR1A,HNF1A,ACVR1,FZD1,TGFBR3
BIOCARTA_AMI_PATHWAY	ADHD	9.54E-06	0.000998757	0.992376	43	0.675806	blood	TWAS	c2	0.992376	0.999994	COL4A1,COL4A2,AHSP,SERPINC1,COL4A4,COL4A3,F2R,TFPI,PROC,PROS1,PLAT,F7,F10
BIOCARTA_ARAP_PATHWAY	ADHD	-6.45E-05	0.000706455	0.927286	75		blood	TWAS	c2	0.927286	0.999994	ARAP1,CYTH2,ARF1,ARFGEF2,ARFGAP1,CYTH4,ARFGAP3,CLTB,GPLD1,CYTH3,ARFGEF1,ARAP2,CYTH1,COPA,ASAP1,ASAP2
BIOCARTA_ARENRF2_PATHWAY	ADHD	8.79E-06	0.000377753	0.981428	158		blood	TWAS	c2	0.981428	0.999994	MAPK8,PRKCB,HMOX2,KEAP1,AKR7A2,MAPK1,MAFF,POR,JUN,HMOX1,MAFK,PRKCA,MAPK14,CRYZ,NFE2L2,FOS,FXYD2,CREB1
BIOCARTA_ARF_PATHWAY	ADHD	2.38E-05	0.000576997	0.967113	76		blood	TWAS	c2	0.967113	0.999994	MDM2,RB1,TP53,POLR1B,POLR1A,PIK3R1,POLR1C,PIK3CG,ABL1,POLR1D,CDKN2A,MYC,RAC1,PIK3CA
BIOCARTA_ASBCELL_PATHWAY	ADHD	2.81E-06	0.000407872	0.994511	96		blood	TWAS	c2	0.994511	0.999994	FAS,CD4,IL10,CD40,IL4,HLA-DRB5,HLA-DRA,HLA-DRB1,CD28,FASLG
BIOCARTA_AT1R_PATHWAY	ADHD	-7.02E-07	0.000407918	0.998626	181		blood	TWAS	c2	0.998626	0.999994	MAPK8,HRAS,CALM1,PRKCB,MAPK3,GRB2,MAP2K2,CALM3,SHC1,MAPK1,SOS1,CALM2,MAP3K1,PTK2B,JUN,MAP2K4,PRKCA,RAF1,MAP2K1,RAC1,PAK1,GNAQ
BIOCARTA_ATM_PATHWAY	ADHD	2.06E-05	0.000499565	0.967059	139		blood	TWAS	c2	0.967059	0.999994	MAPK8,CHEK1,MDM2,RAD51,BRCA1,TP53,RAD50,NBN,ABL1,NFKB1,CHEK2,JUN,CDKN1A,ATM,MRE11,NFKBIA,RBBP8,GADD45A
BIOCARTA_ATRBRCA_PATHWAY	ADHD	3.49E-05	0.000576731	0.95176	124		blood	TWAS	c2	0.95176	0.999994	CHEK1,FANCF,RAD9A,BRCA2,RAD51,FANCA,BRCA1,TP53,FANCD2,RAD50,RAD1,RAD17,NBN,FANCC,CHEK2,ATM,TREX1,FANCE,HUS1,MRE11,FANCG
BIOCARTA_BAD_PATHWAY	ADHD	1.43E-05	0.000576927	0.980229	97		blood	TWAS	c2	0.980229	0.999994	BAD,AKT1,MAPK3,PRKAR1A,BCL2,BAX,RPS6KA1,MAPK1,YWHAH,PRKAR2A,PIK3R1,PIK3CG,PRKAR2B,CSF2RB,PRKAR1B,IGF1R,PIK3CA
BIOCARTA_BARRESTIN_SRC_PATHWAY	ADHD	7.67E-06	0.000576859	0.989392	91		blood	TWAS	c2	0.989392	0.999994	HRAS,ARRB1,MAPK3,MAP2K2,KCNA2,KCNA3,FGR,GNAS,MAPK1,DNM1,HCK,RAF1,MAP2K1,PLCB1
BIOCARTA_BARR_MAPK_PATHWAY	ADHD	5.35E-06	0.000576929	0.992603	79		blood	TWAS	c2	0.992603	0.999994	ARRB1,MAPK3,MAP2K2,KCNA2,KCNA3,GNAS,MAPK1,DNM1,RAF1,MAP2K1,PLCB1
BIOCARTA_BBCELL_PATHWAY	ADHD	-9.99E-07	0.000407888	0.998045	91		blood	TWAS	c2	0.998045	0.999994	FAS,CD4,CD40,HLA-DRB5,HLA-DRA,HLA-DRB1,CD28,FASLG
BIOCARTA_BCELLSURVIVAL_PATHWAY	ADHD	-3.62E-05	0.000576992	0.949912	70		blood	TWAS	c2	0.949912	0.999994	CASP7,ITGB1,DPF2,AKT1,JUND,ZBTB7A,CCT4,PIK3R1,PIK3CG,CASP3,BIRC5,FOS,PIK3CA,MTOR
BIOCARTA_BCR_PATHWAY	ADHD	7.67E-06	0.000407888	0.985002	205		blood	TWAS	c2	0.985002	0.999994	MAPK8,HRAS,NFATC4,CALM1,PRKCB,MAPK3,NFATC3,CD79B,GRB2,NFATC1,CALM3,VAV1,SHC1,SOS1,CALM2,MAP3K1,PPP3CC,PPP3CA,PLCG1,JUN,SYK,PRKCA,RAF1,MAPK14,MAP2K1,RAC1,FOS,LYN
BIOCARTA_BIOPEPTIDES_PATHWAY	ADHD	3.26E-06	0.000407943	0.993633	172		blood	TWAS	c2	0.993633	0.999994	MAPK8,HRAS,CALM1,PRKCB,MAPK3,STAT5A,STAT3,GRB2,GNA11,MAP2K2,CALM3,SHC1,MAPK1,SOS1,CALM2,PTK2B,JAK2,PLCG1,PRKCA,FYN,RAF1,MAPK14,MAP2K1,STAT1
BIOCARTA_BLYMPHOCYTE_PATHWAY	ADHD	-1.01E-05	0.00035324	0.977288	125		blood	TWAS	c2	0.977288	0.999994	ITGAL,ICAM1,FCGR2B,CR2,CR1,CD40,ITGB2,HLA-DRB5,HLA-DRA,HLA-DRB1,PTPRC
BIOCARTA_CACAM_PATHWAY	ADHD	8.71E-05	0.000998301	0.930447	56	0.645163	blood	TWAS	c2	0.930447	0.999994	CALM1,CALM3,CALM2,CAMK1,CAMK4,CAMKK2,CAMKK1,CREB1
BIOCARTA_CALCINEURIN_PATHWAY	ADHD	-6.19E-06	0.000576933	0.991446	94		blood	TWAS	c2	0.991446	0.999994	NFATC4,CALM1,PRKCB,NFATC3,NFATC1,CALM3,SP3,CALM2,PPP3CC,PPP3CA,PLCG1,PRKCA,CDKN1A,SP1,GNAQ
BIOCARTA_CARDIACEGF_PATHWAY	ADHD	1.60E-05	0.000577026	0.977948	74		blood	TWAS	c2	0.977948	0.999994	ADAM12,HRAS,RELA,PRKCB,EGF,NFKB1,PLCG1,JUN,PRKCA,MYC,FOS,EDN1
BIOCARTA_CARM1_PATHWAY	ADHD	0.00578794	0.0235723	0.806039	31	0.213796	blood	TWAS	c2	0.806039	0.999994	RARA,PRKAR1A,CARM1,EP300,PRKAR2A,PRKAR2B,PRKAR1B,RXRA,CREB1
BIOCARTA_CARM_ER_PATHWAY	ADHD	9.57E-05	0.000706118	0.892188	103		blood	TWAS	c2	0.892188	0.999994	CCND1,NCOR2,PHB2,BRCA1,HDAC5,CARM1,SPEN,HDAC1,EP300,HDAC4,SRA1,HDAC3,PPARGC1A,NRIP1,TBP,ESR1,GTF2A1,MEF2C,MED1,GRIP1
BIOCARTA_CASPASE_PATHWAY	ADHD	-1.33E-05	0.00040799	0.974039	142		blood	TWAS	c2	0.974039	0.999994	CASP7,PRF1,BIRC3,BIRC2,APAF1,ARHGDIB,GZMB,LMNB2,DFFA,LMNA,CASP9,PARP1,CASP10,CASP8,CASP6,CASP2,CASP3,CASP4,CASP1,LMNB1,DFFB
BIOCARTA_CBL_PATHWAY	ADHD	1.42E-05	0.000499759	0.977327	74		blood	TWAS	c2	0.977327	0.999994	PRKCB,GRB2,EGF,CSF1R,SH3GLB2,CBL,PRKCA,SH3GLB1
BIOCARTA_CCR3_PATHWAY	ADHD	-1.93E-06	0.000316108	0.995127	156		blood	TWAS	c2	0.995127	0.999994	HRAS,PRKCB,MAPK3,PPP1R12B,GNAS,MAPK1,ROCK2,CCR3,LIMK1,PRKCA,RAF1,MAP2K1,PLCB1,GNAQ
BIOCARTA_CCR5_PATHWAY	ADHD	-1.08E-06	0.000499651	0.998268	117		blood	TWAS	c2	0.998268	0.999994	MAPK8,CALM1,PRKCB,CALM3,CXCR4,CALM2,CCR5,PTK2B,PLCG1,JUN,PRKCA,CCL2,MAPK14,FOS,GNAQ
BIOCARTA_CD40_PATHWAY	ADHD	-3.56E-05	0.0009983	0.971568	66	0.689244	blood	TWAS	c2	0.971568	0.999994	RELA,TRAF3,MAP3K14,CD40,MAP3K1,NFKB1,TNFAIP3,ELP1,DUSP1,NFKBIA,TRAF6,CHUK,IKBKB
BIOCARTA_CDMAC_PATHWAY	ADHD	1.45E-05	0.000407985	0.971726	133		blood	TWAS	c2	0.971726	0.999994	CUZD1,HRAS,PRKCB,MAPK3,MAPK1,TNF,NFKB1,JUN,PRKCA,RAF1,MAP2K1,PLCB1,MYC,FOS,NFKBIA
BIOCARTA_CELL2CELL_PATHWAY	ADHD	-4.34E-06	0.000577023	0.993999	69		blood	TWAS	c2	0.993999	0.999994	VCL,ACTN3,ACTN1,CSK,BCAR1,CTNNA1,CTNNA2,CTNNB1
BIOCARTA_CELLCYCLE_PATHWAY	ADHD	-0.000113722	0.00099859	0.909331	46	0.402192	blood	TWAS	c2	0.909331	0.999994	CCND1,CDK2,CDK4,RB1,CDKN2D,RBL1,CDC25A,CCNB1,CCND3,CCNA1,CCNE1,CDK7,CCND2,CDKN2A,CDKN2B,CDKN1A,CCNH,CDKN1B
BIOCARTA_CERAMIDE_PATHWAY	ADHD	-1.08E-05	0.00057672	0.985035	118		blood	TWAS	c2	0.985035	0.999994	MAPK8,BAD,SMPD1,TNFRSF1A,MAPK3,TRADD,BCL2,BAX,MAPK1,CASP8,MAP3K1,RIPK1,TRAF2,NFKB1,FADD,MAP2K4,NSMAF,RAF1,MAP2K1,RELA
BIOCARTA_CHEMICAL_PATHWAY	ADHD	-1.09E-05	0.000353427	0.975409	130		blood	TWAS	c2	0.975409	0.999994	CASP7,BAD,APAF1,AKT1,EIF2S1,PRKCB,TP53,BCL2,BAX,CASP9,PARP1,CASP6,CASP3,PRKCA,BID,ATM,STAT1
BIOCARTA_CHREBP_PATHWAY	ADHD	6.33E-05	0.000997821	0.949446	64	0.640067	blood	TWAS	c2	0.949446	0.999994	ACSBG1,ACSM1,PRKAR1A,GNAS,PRKAG3,PRKAR2A,PPP2CA,PRKAR2B,PRKAG2,PRKAA1,PRKAR1B,PRKAB2,PRKAB1
BIOCARTA_CK1_PATHWAY	ADHD	1.57E-06	0.000706331	0.998231	72		blood	TWAS	c2	0.998231	0.999994	CDK5R1,PRKAR1A,CSNK1D,PRKAR2A,PPP2CA,PRKAR2B,PPP3CA,PLCB1,PRKAR1B,PPP1R1B
BIOCARTA_CLASSIC_PATHWAY	ADHD	-5.59E-05	0.000576567	0.922829	70		blood	TWAS	c2	0.922829	0.999994	C1S,C1R,C3,C1QA,C1QC,C1QB,C2,C4A,C4B,C5
BIOCARTA_COMP_PATHWAY	ADHD	-4.90E-05	0.000576566	0.93229	73		blood	TWAS	c2	0.93229	0.999994	C1S,C1R,CFD,C3,C1QA,C1QC,C1QB,C2,C4A,C4B,C5,MASP2
BIOCARTA_CREB_PATHWAY	ADHD	2.16E-05	0.000446909	0.961426	122		blood	TWAS	c2	0.961426	0.999994	HRAS,AKT1,RPS6KA5,PRKCB,MAPK3,PRKAR1A,GRB2,RPS6KA1,MAPK1,SOS1,PRKAR2A,PIK3R1,PRKAR2B,PRKCA,MAPK14,PRKAR1B,RAC1,PIK3CA,CREB1
BIOCARTA_CSK_PATHWAY	ADHD	1.28E-05	0.000446669	0.977131	98		blood	TWAS	c2	0.977131	0.999994	CD4,CSK,PRKAR1A,ZAP70,PRKAR2A,HLA-DRB5,HLA-DRA,HLA-DRB1,PRKAR2B,PTPRC,CD247,PRKAR1B,CD3E,CD3D,CD3G
BIOCARTA_CTCF_PATHWAY	ADHD	-2.66E-05	0.000706339	0.969977	92		blood	TWAS	c2	0.969977	0.999994	MDM2,TGFB3,CTCF,RPS6KB1,CD79B,TP53,PPP2CA,PIK3R1,PIK3CG,SMAD1,SMAD4,TGFBR2,TGFBR1,CDKN2A,TGFB2,SMAD5,MYC,PTEN,CDKN1B,PIK3CA,MTOR,TGFBR3
BIOCARTA_CTLA4_PATHWAY	ADHD	-5.15E-06	0.000499225	0.991762	103		blood	TWAS	c2	0.991762	0.999994	GRB2,ICOSLG,CTLA4,ICOS,CD86,ITK,PIK3R1,HLA-DRB5,HLA-DRA,HLA-DRB1,CD28,CD247,PIK3CA,PTPN11,CD3E,CD3D,CD3G
BIOCARTA_CTL_PATHWAY	ADHD	-2.31E-05	0.000446941	0.958733	87		blood	TWAS	c2	0.958733	0.999994	PRF1,FAS,GZMB,B2M,ITGAL,ICAM1,ITGB2,HLA-A,CD247,FASLG,CD3E,CD3D,CD3G
BIOCARTA_CXCR4_PATHWAY	ADHD	8.84E-06	0.000408047	0.982707	121		blood	TWAS	c2	0.982707	0.999994	HRAS,PRKCB,MAPK3,BCAR1,CRK,MAPK1,CXCR4,PIK3R1,PTK2B,NFKB1,PLCG1,PRKCA,RAF1,MAP2K1,PIK3CA,GNAQ
BIOCARTA_CYTOKINE_PATHWAY	ADHD	3.00E-05	0.000998156	0.97603	57	0.926779	blood	TWAS	c2	0.97603	0.999994	IL10,TXLNA,IL4,TNF,CXCL8,IL15,IL18,IL6,IFNG,IL16
BIOCARTA_D4GDI_PATHWAY	ADHD	-1.97E-05	0.000499711	0.968537	96		blood	TWAS	c2	0.968537	0.999994	PRF1,APAF1,ARHGDIB,GZMB,CASP9,PARP1,CASP10,CASP8,CASP3,JUN,ARHGAP5,CASP1
BIOCARTA_DC_PATHWAY	ADHD	-2.05E-06	0.000499727	0.996726	87		blood	TWAS	c2	0.996726	0.999994	CD5,ANPEP,ITGAX,CD7,CD33,IL10,CD40,IL4,IFNG,CD2
BIOCARTA_DEATH_PATHWAY	ADHD	-1.09E-05	0.000446841	0.980593	149		blood	TWAS	c2	0.980593	0.999994	CASP7,BIRC3,BIRC2,GAS2,APAF1,TRADD,MAP3K14,BCL2,DFFA,LMNA,CASP9,TNFRSF25,CFLAR,CASP10,CASP8,CASP6,RIPK1,SPTAN1,TRAF2,NFKB1,CASP3,FADD,TNFSF10,BID,NFKBIA,CHUK,DFFB
BIOCARTA_DNAFRAGMENT_PATHWAY	ADHD	-8.26E-06	0.000447047	0.985252	72		blood	TWAS	c2	0.985252	0.999994	CASP7,GZMB,DFFA,ENDOG,CASP3,HMGB2,TOP2B,HMGB1,DFFB
BIOCARTA_DREAM_PATHWAY	ADHD	4.95E-06	0.00070662	0.994415	45		blood	TWAS	c2	0.994415	0.999994	MAPK3,PRKAR1A,PRKAR2A,PRKAR2B,JUN,PRKAR1B,CREM,FOS,CREB1
BIOCARTA_ECM_PATHWAY	ADHD	2.45E-05	0.0005768	0.96608	110		blood	TWAS	c2	0.96608	0.999994	ITGB1,HRAS,MAPK3,PFN1,SHC1,MAPK1,DIAPH1,PIK3R1,PIK3CG,GSN,ARHGAP5,FYN,RAF1,MAP2K1,PIK3CA,ROCK1
BIOCARTA_EDG1_PATHWAY	ADHD	2.60E-06	0.000333194	0.993768	179		blood	TWAS	c2	0.993768	0.999994	SMPD1,AKT1,PRKCB,MAPK3,ITGB3,SPHK1,MAPK1,PIK3R1,PIK3CG,ASAH1,ITGAV,PRKCA,PLCB1,SMPD2,PDGFA,RAC1,PIK3CA,S1PR1
BIOCARTA_EGFR_SMRTE_PATHWAY	ADHD	-0.022788	0.0240403	0.343177	42	0.557191	blood	TWAS	c2	0.343177	0.999994	NCOR2,THRA,RARA,EGF,MAP3K1,MAPK14,MAP2K1,RXRA,THRB
BIOCARTA_EGF_PATHWAY	ADHD	-4.90E-06	0.000446883	0.991248	147		blood	TWAS	c2	0.991248	0.999994	MAPK8,HRAS,PRKCB,MAPK3,STAT5A,STAT3,GRB2,SHC1,CSNK2A1,SOS1,EGF,MAP3K1,PIK3R1,SRF,PLCG1,JUN,MAP2K4,JAK1,PRKCA,RAF1,RASA1,MAP2K1,FOS,PIK3CA,STAT1
BIOCARTA_EICOSANOID_PATHWAY	ADHD	-3.11E-06	0.000499439	0.995027	145		blood	TWAS	c2	0.995027	0.999994	ALOX5,CYSLTR2,PTGER2,TBXA2R,PTGIR,PTGS2,PLA2G4A,EPHX1,PTGFR,TBXAS1,EPHX2,PTGS1,PTGES,HPGDS,PTGER4,CYP2J2,ALOX5AP,PLCB1
BIOCARTA_EIF2_PATHWAY	ADHD	-2.52E-05	0.000997684	0.979865	78	0.914674	blood	TWAS	c2	0.979865	0.999994	EIF5,EIF2S1,EIF2S2,EIF2AK2,GSK3B,EIF2B5,EIF2AK1,EIF2AK4,EIF2AK3
BIOCARTA_EIF4_PATHWAY	ADHD	5.06E-06	0.000408035	0.990106	124		blood	TWAS	c2	0.990106	0.999994	EIF4G2,AKT1,PRKCB,MAPK3,PDK2,RPS6KB1,EIF4G3,MKNK1,MAPK1,IRS1,EIF4A2,PIK3R1,EIF4E,PRKCA,MAPK14,PTEN,PIK3CA,PABPC1,MTOR
BIOCARTA_EIF_PATHWAY	ADHD	1.36E-05	0.000706447	0.984588	59		blood	TWAS	c2	0.984588	0.999994	EIF3A,EIF4G2,EIF5,EIF2S1,EEF2,EIF4G3,EIF2S2,EIF6,EIF4G1,EIF4A2,EIF4E
BIOCARTA_EOSINOPHILS_PATHWAY	ADHD	-9.31E-06	0.000377681	0.980344	84		blood	TWAS	c2	0.980344	0.999994	CCR3,HLA-DRB5,HLA-DRA,HLA-DRB1
BIOCARTA_EPONFKB_PATHWAY	ADHD	4.01E-05	0.00099802	0.967923	61	0.933228	blood	TWAS	c2	0.967923	0.999994	RELA,EPOR,ARNT,SOD2,JAK2,NFKB1,HIF1A,CDKN1A,NFKBIA
BIOCARTA_EPO_PATHWAY	ADHD	-5.08E-06	0.000706082	0.994262	94		blood	TWAS	c2	0.994262	0.999994	MAPK8,HRAS,MAPK3,STAT5B,STAT5A,GRB2,EPOR,SHC1,CSNK2A1,SOS1,JAK2,PLCG1,JUN,RAF1,MAP2K1,FOS
BIOCARTA_ERAD_PATHWAY	ADHD	-0.000163849	0.000705253	0.816284	109		blood	TWAS	c2	0.816284	0.999994	MAN2C1,MAN2A2,UBE2I,MAN2B1,SAE1,FBXO2,MOGS,CUL1,MAN1C1,CANX,SKP1,MAN1A2,UGGT1,EDEM1,MAN1A1,UBA2,GANAB
BIOCARTA_ERK5_PATHWAY	ADHD	2.58E-05	0.000706452	0.970876	72		blood	TWAS	c2	0.970876	0.999994	HRAS,AKT1,MAPK3,MAPK7,GRB2,SHC1,NTRK1,RPS6KA1,MAPK1,PIK3R1,PIK3CG,PLCG1,PIK3CA,CREB1
BIOCARTA_ERK_PATHWAY	ADHD	2.00E-05	0.000576736	0.972372	114		blood	TWAS	c2	0.972372	0.999994	ITGB1,HRAS,RPS6KA5,MAPK3,STAT3,GRB2,MKNK2,MAP2K2,SHC1,RPS6KA1,MKNK1,GNAS,MAPK1,SOS1,PPP2CA,DPM2,NGFR,RAF1,MAP2K1,MYC,IGF1R
BIOCARTA_ETC_PATHWAY	ADHD	2.33E-05	0.00099784	0.981362	48	0.782316	blood	TWAS	c2	0.981362	0.999994	ATP5F1A,SDHC,SDHB,SLC25A4,SDHA,UQCRC1,GPD2
BIOCARTA_ETS_PATHWAY	ADHD	0.00210046	0.0170992	0.902234	59	0.508498	blood	TWAS	c2	0.902234	0.999994	HRAS,NCOR2,E2F4,SIN3B,CSF1,DDX20,RBL1,CSF1R,ETS2,JUN,FOS,ETS1
BIOCARTA_FAS_PATHWAY	ADHD	-7.77E-06	0.000407908	0.984811	176		blood	TWAS	c2	0.984811	0.999994	CASP7,MAPK8,FAS,ARHGDIB,RB1,LMNB2,DFFA,LMNA,PARP1,CFLAR,CASP10,CASP8,PAK2,CASP6,MAP3K1,DAXX,RIPK2,SPTAN1,PTPN13,CASP3,JUN,FADD,MAP2K4,FAF1,MAP3K7,LMNB1,FASLG,PAK1,DFFB
BIOCARTA_FCER1_PATHWAY	ADHD	3.35E-06	0.000353264	0.992438	238		blood	TWAS	c2	0.992438	0.999994	MAPK8,HRAS,NFATC4,CALM1,PRKCB,MAPK3,NFATC3,GRB2,NFATC1,CALM3,VAV1,MAP2K7,SHC1,FCER1A,FCER1G,PLA2G4A,MAPK1,SOS1,CALM2,PAK2,MAP3K1,PIK3R1,PIK3CG,PPP3CC,PPP3CA,PLCG1,JUN,SYK,MAP2K4,RAF1,MAP2K1,MS4A2,FOS,PIK3CA,LYN
BIOCARTA_FMLP_PATHWAY	ADHD	6.87E-06	0.000446724	0.987736	189		blood	TWAS	c2	0.987736	0.999994	HRAS,NFATC4,CALM1,MAPK3,NFATC3,MAP2K3,NFATC1,GNA15,MAP2K2,CALM3,FPR1,MAPK1,CALM2,CAMK1,MAP3K1,NCF1,PPP3CC,NFKB1,PPP3CA,RAF1,MAPK14,MAP2K1,PLCB1,RAC1,NFKBIA,NCF2,PAK1
BIOCARTA_FREE_PATHWAY	ADHD	6.17E-05	0.000998847	0.950716	37	0.393918	blood	TWAS	c2	0.950716	0.999994	RELA,GSS,GPX1,TNF,NFKB1,CXCL8,SOD1,GSR
BIOCARTA_G1_PATHWAY	ADHD	-3.51E-05	0.000705416	0.960333	99		blood	TWAS	c2	0.960333	0.999994	CCND1,CDK2,CDK4,RB1,TGFB3,SMAD3,TP53,HDAC1,GSK3B,CDC25A,ABL1,DHFR,CCNA1,SMAD4,CCNE1,CDKN2A,CDKN2B,TGFB2,CDKN1A,SKP2,ATM,CDKN1B
BIOCARTA_G2_PATHWAY	ADHD	3.09E-06	0.000576904	0.995732	95		blood	TWAS	c2	0.995732	0.999994	CHEK1,MDM2,PLK1,BRCA1,TP53,CDKN2D,CDC34,RPS6KA1,CDC25B,YWHAH,EP300,CDC25A,CCNB1,CHEK2,WEE1,CDKN1A,ATM,YWHAQ,GADD45A
BIOCARTA_GATA3_PATHWAY	ADHD	-0.0148921	0.0277259	0.591185	25	0.244273	blood	TWAS	c2	0.591185	0.999994	GATA3,MAP2K3,PRKAR1A,NFATC1,PRKAR2A,IL4,PRKAR2B,MAPK14,PRKAR1B
BIOCARTA_GCR_PATHWAY	ADHD	5.67E-05	0.000706336	0.936001	106		blood	TWAS	c2	0.936001	0.999994	HSP90AA1,AKT1,CALM1,CALM3,NPPA,GNAS,CALM2,ADRB2,PIK3R1,PIK3CG,NOS3,NFKB1,CORIN,ANXA1,NR3C1,PIK3CA
BIOCARTA_GH_PATHWAY	ADHD	9.98E-06	0.000446901	0.982188	137		blood	TWAS	c2	0.982188	0.999994	HRAS,PRKCB,MAPK3,STAT5B,STAT5A,GRB2,INSR,SHC1,RPS6KA1,MAPK1,IRS1,SOS1,PIK3R1,SRF,PIK3CG,JAK2,PLCG1,PRKCA,RAF1,SOCS1,MAP2K1,PIK3CA,HNF1A,GH1
BIOCARTA_GLEEVEC_PATHWAY	ADHD	-1.83E-05	0.000576728	0.974639	119		blood	TWAS	c2	0.974639	0.999994	MAPK8,HRAS,BAD,AKT1,MAPK3,STAT5B,STAT5A,GRB2,CRKL,BCR,SOS1,MAP3K1,PIK3R1,PIK3CG,JAK2,JUN,MAP2K4,RAF1,MAP2K1,MYC,FOS,PIK3CA,STAT1
BIOCARTA_GPCR_PATHWAY	ADHD	2.02E-06	0.000446903	0.996391	136		blood	TWAS	c2	0.996391	0.999994	HRAS,NFATC4,CALM1,PRKCB,MAPK3,NFATC3,PRKAR1A,NFATC1,CALM3,CALM2,PRKAR2A,PRKAR2B,PPP3CC,PPP3CA,PLCG1,JUN,PRKCA,RAF1,MAP2K1,PRKAR1B,FOS,CREB1,GNAQ
BIOCARTA_GSK3_PATHWAY	ADHD	-4.33E-06	0.000706561	0.995111	71		blood	TWAS	c2	0.995111	0.999994	CCND1,AKT1,AXIN1,EIF2AK2,GSK3B,MYD88,PPP2CA,PIK3R1,NFKB1,APC,CTNNB1,PIK3CA,FZD1
BIOCARTA_HCMV_PATHWAY	ADHD	-1.35E-05	0.000706388	0.984769	75		blood	TWAS	c2	0.984769	0.999994	RB1,AKT1,MAPK3,MAP2K3,MAP2K2,MAPK1,MAP3K1,PIK3R1,PIK3CG,NFKB1,MAPK14,MAP2K1,SP1,PIK3CA,CREB1
BIOCARTA_HDAC_PATHWAY	ADHD	-1.59E-05	0.000998359	0.987301	92	0.66408	blood	TWAS	c2	0.987301	0.999994	AKT1,CALM1,MAPK7,NFATC1,CALM3,INSR,CABIN1,YWHAH,CALM2,CAMK1,PIK3R1,PIK3CG,PPP3CC,PPP3CA,MAPK14,IGF1R,PIK3CA
BIOCARTA_HER2_PATHWAY	ADHD	-6.18E-06	0.00070615	0.993012	104		blood	TWAS	c2	0.993012	0.999994	HRAS,ERBB3,MAPK3,ERBB2,STAT3,GRB2,CARM1,IL6R,SHC1,MAPK1,EP300,SOS1,IL6ST,PIK3R1,PIK3CG,ESR1,IL6,RAF1,MAP2K1,PIK3CA,GRIP1
BIOCARTA_HIF_PATHWAY	ADHD	-0.00518408	0.0152898	0.734568	72	0.636627	blood	TWAS	c2	0.734568	0.999994	LDHA,HSP90AA1,ARNT,EP300,VHL,VEGFA,NOS3,ASPH,JUN,HIF1A,CREB1,EDN1
BIOCARTA_HIVNEF_PATHWAY	ADHD	2.96E-06	0.000315929	0.992524	313		blood	TWAS	c2	0.992524	0.999994	CASP7,MAPK8,FAS,BIRC3,BIRC2,NUMA1,APAF1,ARHGDIB,TNFRSF1A,MDM2,RB1,PSEN1,TRADD,MAP3K14,ACTG1,BCL2,LMNB2,DFFA,TNFRSF1B,CDK11B,CDK11A,LMNA,CASP9,PARP1,PSEN2,CFLAR,CASP8,PAK2,PRKCD,CASP6,MAP3K1,TNF,RIPK1,DAXX,CASP2,BAG4,TRAF1,GSN,SPTAN1,TRAF2,NFKB1,CASP3,FADD,BID,LMNB1,RASA1,MAP3K5,FASLG,NFKBIA,CHUK,DFFB
BIOCARTA_HSP27_PATHWAY	ADHD	9.42E-08	0.000499772	0.99985	73		blood	TWAS	c2	0.99985	0.999994	FAS,APAF1,BCL2,CASP9,MAPKAPK2,MAPKAPK3,TNF,DAXX,HSPB1,CASP3,FASLG
BIOCARTA_HSWI_SNF_PATHWAY	ADHD	3.24E-06	0.000577103	0.995517	63		blood	TWAS	c2	0.995517	0.999994	SMARCD1,SMARCC2,SMARCE1,SMARCA4,ARID1A,SMARCB1,SMARCC1,TBP,GTF2A1,NR3C1,NF1
BIOCARTA_IGF1MTOR_PATHWAY	ADHD	0.00945245	0.0149859	0.5282	77	0.604597	blood	TWAS	c2	0.5282	0.999994	INPPL1,AKT1,EIF2S1,PDK2,RPS6KB1,EIF2S2,GSK3B,EIF2B5,PPP2CA,PIK3R1,EIF4E,PTEN,IGF1R,PIK3CA,MTOR
BIOCARTA_IGF1R_PATHWAY	ADHD	1.10E-05	0.000576733	0.984748	119		blood	TWAS	c2	0.984748	0.999994	HRAS,BAD,AKT1,MAPK3,PRKAR1A,GRB2,SHC1,RPS6KA1,MAPK1,YWHAH,IRS1,SOS1,PRKAR2A,PIK3R1,PRKAR2B,RAF1,MAP2K1,PRKAR1B,IGF1R,PIK3CA
BIOCARTA_IGF1_PATHWAY	ADHD	-2.59E-05	0.000706028	0.970729	107		blood	TWAS	c2	0.970729	0.999994	MAPK8,HRAS,MAPK3,GRB2,SHC1,CSNK2A1,IRS1,SOS1,PIK3R1,SRF,PIK3CG,JUN,RAF1,RASA1,MAP2K1,FOS,IGF1R,PIK3CA,PTPN11
BIOCARTA_IL10_PATHWAY	ADHD	4.01E-06	0.000576845	0.994459	93		blood	TWAS	c2	0.994459	0.999994	STAT5A,STAT3,BLVRB,IL10,TNF,BLVRA,IL10RB,IL6,HMOX1,JAK1,IL10RA,STAT1
BIOCARTA_IL12_PATHWAY	ADHD	-2.96E-05	0.000576677	0.959007	122		blood	TWAS	c2	0.959007	0.999994	MAPK8,TYK2,IL12RB1,IL12RB2,ETV5,CCR5,JAK2,JUN,IL18,IL18R1,IFNG,CD247,MAPK14,CD3E,CD3D,CD3G,STAT4
BIOCARTA_IL17_PATHWAY	ADHD	0.0197897	0.0199044	0.320109	37	0.219102	blood	TWAS	c2	0.320109	0.999994	CD4,CD34,CD8A,CXCL8,IL6,CD247,CD58,CD2,CD3E,CD3D,CD3G
BIOCARTA_IL1R_PATHWAY	ADHD	-0.00243965	0.0124783	0.844993	103	0.882766	blood	TWAS	c2	0.844993	0.999994	MAPK8,TGFB3,MAP2K3,MAP3K14,TAB1,IL1B,IL1RN,IRAK2,IL1RAP,MYD88,MAP3K1,TNF,NFKB1,JUN,IL6,MAP3K7,TGFB2,IL1R1,MAPK14,NFKBIA,TRAF6,CHUK,IRAK3,IKBKB
BIOCARTA_IL2RB_PATHWAY	ADHD	2.04E-05	0.000377711	0.956929	193		blood	TWAS	c2	0.956929	0.999994	FAS,HRAS,BAD,AKT1,MAPK3,IKZF3,STAT5B,STAT5A,RPS6KB1,GRB2,BCL2,SHC1,CRKL,MAPK1,IL2RB,CFLAR,IRS1,SOS1,PIK3R1,PIK3CG,PPIA,SYK,CBL,JAK1,IL2RA,RAF1,SOCS1,MYC,FASLG,FOS,PIK3CA,NMI
BIOCARTA_IL2_PATHWAY	ADHD	2.17E-05	0.000576685	0.970019	114		blood	TWAS	c2	0.970019	0.999994	MAPK8,HRAS,MAPK3,STAT5B,STAT5A,GRB2,SHC1,CSNK2A1,IL2RB,SOS1,JUN,SYK,JAK1,IL2RA,RAF1,MAP2K1,FOS
BIOCARTA_IL3_PATHWAY	ADHD	-4.79E-06	0.000706376	0.994592	64		blood	TWAS	c2	0.994592	0.999994	HRAS,MAPK3,STAT5B,STAT5A,GRB2,SHC1,SOS1,JAK2,CSF2RB,RAF1,MAP2K1,FOS
BIOCARTA_IL4_PATHWAY	ADHD	-2.63E-05	0.000998107	0.978976	63	0.700257	blood	TWAS	c2	0.978976	0.999994	STAT6,AKT1,RPS6KB1,GRB2,JAK3,SHC1,IRS1,IL4,JAK1,IL4R
BIOCARTA_IL5_PATHWAY	ADHD	-5.60E-06	0.000377666	0.988171	96		blood	TWAS	c2	0.988171	0.999994	CD4,IL1B,CCR3,IL4,HLA-DRB5,HLA-DRA,HLA-DRB1,IL6
BIOCARTA_IL6_PATHWAY	ADHD	-2.53E-05	0.000706192	0.971448	89		blood	TWAS	c2	0.971448	0.999994	HRAS,MAPK3,STAT3,GRB2,IL6R,SHC1,CSNK2A1,SOS1,IL6ST,SRF,JAK2,JUN,CEBPB,IL6,JAK1,RAF1,MAP2K1,FOS,PTPN11
BIOCARTA_IL7_PATHWAY	ADHD	-7.06E-05	0.000706403	0.920401	87		blood	TWAS	c2	0.920401	0.999994	STAT5B,STAT5A,BCL2,JAK3,EP300,IL7R,PIK3R1,PIK3CG,PTK2B,IL7,JAK1,FYN,PIK3CA,NMI
BIOCARTA_INFLAM_PATHWAY	ADHD	1.84E-05	0.000499292	0.970564	93		blood	TWAS	c2	0.970564	0.999994	CD4,TGFB3,CSF1,IL10,IL4,TNF,HLA-DRB5,HLA-DRA,HLA-DRB1,CXCL8,IL15,IL6,IL7,TGFB2,IFNG,PDGFA
BIOCARTA_INSULIN_PATHWAY	ADHD	-2.78E-05	0.000706073	0.96857	102		blood	TWAS	c2	0.96857	0.999994	MAPK8,HRAS,MAPK3,GRB2,INSR,SHC1,CSNK2A1,IRS1,SOS1,PIK3R1,SRF,PIK3CG,JUN,RAF1,RASA1,MAP2K1,FOS,PIK3CA,PTPN11
BIOCARTA_INTEGRIN_PATHWAY	ADHD	-5.94E-06	0.000353293	0.986582	214		blood	TWAS	c2	0.986582	0.999994	ITGB1,MAPK8,VCL,HRAS,CAPN1,ACTN3,ACTN1,CSK,MAPK3,CAPNS2,BCAR1,GRB2,CAPNS1,MAP2K2,RAP1A,SHC1,PPP1R12B,CRKL,MAPK1,BCR,TNS1,SOS1,ZYX,RAPGEF1,JUN,CAV1,FYN,RAF1,MAP2K1,ROCK1
BIOCARTA_INTRINSIC_PATHWAY	ADHD	7.82E-06	0.00057687	0.989181	91		blood	TWAS	c2	0.989181	0.999994	SERPING1,COL4A1,COL4A2,F5,SERPINC1,COL4A4,COL4A3,F12,KLKB1,F2R,PROC,PROS1,F10
BIOCARTA_KERATINOCYTE_PATHWAY	ADHD	-9.56E-08	0.000377634	0.999798	221		blood	TWAS	c2	0.999798	0.999994	MAPK8,FAS,HRAS,TNFRSF1A,PRKCB,MAPK3,MAP2K3,MAP3K14,BCL2,CEBPA,TNFRSF1B,MAPK1,PRKCD,EGF,PPP2CA,MAP3K1,TNF,RIPK1,DAXX,TRAF2,NFKB1,ETS2,JUN,MAP2K4,PRKCH,PRKCA,RAF1,MAPK14,MAPK13,MAP2K1,MAP3K5,FASLG,SP1,FOS,NFKBIA,CHUK,ETS1,PRKCE,IKBKB,PRKCQ
BIOCARTA_LAIR_PATHWAY	ADHD	-1.68E-05	0.000499532	0.973111	107		blood	TWAS	c2	0.973111	0.999994	ITGB1,ITGAL,ICAM1,C3,VCAM1,ITGB2,TNF,C5,CXCL8,ITGA4,IL6,SELPLG,SELP
BIOCARTA_LECTIN_PATHWAY	ADHD	-5.39E-05	0.000705952	0.939185	48		blood	TWAS	c2	0.939185	0.999994	C3,C2,C4A,C4B,C5,MASP2
BIOCARTA_LEPTIN_PATHWAY	ADHD	2.12E-05	0.000576886	0.970624	71		blood	TWAS	c2	0.970624	0.999994	CPT1A,PRKAG3,LEP,PRKAG2,LEPR,PRKAA1,PRKAB2,PRKAB1
BIOCARTA_LIS1_PATHWAY	ADHD	9.17E-06	0.000998118	0.992674	78	0.935786	blood	TWAS	c2	0.992674	0.999994	CLIP1,PAFAH1B1,CDK5R1,DNAH2,NDEL1,LRP8,CSNK2A1,DCTN1,DNAH6,DNAH1,ABL1,DCTN3,DCTN6,DNAH8,DYNLL1
BIOCARTA_LONGEVITY_PATHWAY	ADHD	-1.32E-05	0.000576825	0.981763	74		blood	TWAS	c2	0.981763	0.999994	HRAS,CAT,AKT1,SHC1,PIK3R1,SOD2,PIK3CG,SOD1,IGF1R,PIK3CA,GH1
BIOCARTA_LYMPHOCYTE_PATHWAY	ADHD	-2.58E-05	0.000446933	0.953926	91		blood	TWAS	c2	0.953926	0.999994	ITGB1,CD44,ITGAL,ICAM1,ITGB2,ITGA4,SELL
BIOCARTA_LYM_PATHWAY	ADHD	-2.01E-05	0.000446882	0.964036	97		blood	TWAS	c2	0.964036	0.999994	ITGB1,ITGAL,ICAM2,ICAM1,MADCAM1,VCAM1,CD34,ITGB2,CXCL8,ITGA4,SELL
BIOCARTA_MAL_PATHWAY	ADHD	-1.99E-06	0.000499642	0.996818	113		blood	TWAS	c2	0.996818	0.999994	MAPK8,HRAS,MAP4K2,MAPK3,MAP2K2,CDC42,MAPK1,MAL,DIAPH1,MAP3K1,SRF,LIMK1,RAF1,MAP2K1,RAC1,ROCK1,HNF1A
BIOCARTA_MAPK_PATHWAY	ADHD	1.40E-06	0.000288401	0.99612	406		blood	TWAS	c2	0.99612	0.999994	MAP3K8,MAPK8,HRAS,RPS6KA4,MAP4K2,MAP3K11,RELA,RPS6KB2,MAP3K12,RPS6KA5,MAP2K5,MAPK3,TRADD,MAPK7,MAP2K3,MAP3K14,RPS6KB1,MAP3K3,GRB2,MKNK2,CEBPA,MAP4K1,MAP2K2,MAP3K10,SHC1,MAPKAPK2,RPS6KA1,MAP3K6,MKNK1,MAPK1,MAPK12,MAPK11,MAP3K13,PAK2,MAPKAPK3,MAPK9,MAP3K1,MAP3K4,RPS6KA2,RIPK1,DAXX,TRAF2,RAPGEF2,NFKB1,MAP3K9,JUN,MAP3K2,MAPKAPK5,MAP2K4,MAP3K7,TGFBR1,RAF1,TGFB2,MAX,MAPK14,MAPK13,MAP2K1,MYC,MAP3K5,RAC1,SP1,FOS,TGFB3,MAP4K5,NFKBIA,CREB1,PAK1,CHUK,STAT1,IKBKB,TGFB1
BIOCARTA_MCALPAIN_PATHWAY	ADHD	-3.99E-05	0.000998273	0.968081	59	0.23531	blood	TWAS	c2	0.968081	0.999994	ITGB1,HRAS,CAPN1,CAPNS2,PRKAR1A,CAPNS1,PRKAR2A,EGF,EZR,PRKAR2B,CAPN2,PRKAR1B
BIOCARTA_MCM_PATHWAY	ADHD	1.45E-05	0.000706471	0.98367	51		blood	TWAS	c2	0.98367	0.999994	CDK2,CDT1,MCM6,ORC2,MCM2,MCM7,MCM3,MCM5,CCNE1,ORC3,ORC5,CDKN1B,ORC4,MCM4
BIOCARTA_MEF2D_PATHWAY	ADHD	1.65E-06	0.000576965	0.997713	96		blood	TWAS	c2	0.997713	0.999994	CALM1,PRKCB,CAPNS2,NFATC1,CAPNS1,CALM3,HDAC1,CABIN1,EP300,CALM2,PPP3CC,PPP3CA,CAPN2,PRKCA
BIOCARTA_MET_PATHWAY	ADHD	-9.89E-06	0.000499437	0.984207	162		blood	TWAS	c2	0.984207	0.999994	ITGB1,MAPK8,HRAS,MAPK3,STAT3,GRB2,CRK,MAP4K1,MAP2K2,RAP1A,CRKL,MAPK1,SOS1,PIK3R1,PIK3CG,PTK2B,RAPGEF1,GAB1,JUN,HGF,RAF1,RASA1,MAP2K1,PTEN,FOS,PIK3CA,PTPN11,DOCK1,PAK1
BIOCARTA_MHC_PATHWAY	ADHD	-3.51E-05	0.000499267	0.943922	70		blood	TWAS	c2	0.943922	0.999994	PSMB5,B2M,PSMB6,HLA-A,HLA-DRB5,HLA-DRA,HLA-DRB1,TAP2,PSMB8,TAP1,PSMB9
BIOCARTA_MITOCHONDRIA_PATHWAY	ADHD	8.62E-06	0.00040798	0.983134	139		blood	TWAS	c2	0.983134	0.999994	CASP7,BIRC3,BIRC2,APAF1,DIABLO,BCL2,BAX,DFFA,CASP9,BIK,CASP8,CASP6,BAK1,ENDOG,CASP3,BID,DFFB
BIOCARTA_MPR_PATHWAY	ADHD	3.87E-05	0.0007065	0.956268	53		blood	TWAS	c2	0.956268	0.999994	HRAS,MAPK3,PRKAR1A,PIN1,RPS6KA1,MAPK1,PRKAR2A,CCNB1,PRKAR2B,CAP1,PAQR5,PAQR7,PRKAR1B
BIOCARTA_MSP_PATHWAY	ADHD	0.00152799	0.0295639	0.95878	15	0.816925	blood	TWAS	c2	0.95878	0.999994	CSF1,IL1B,MST1R,MST1,TNF,CCL2
BIOCARTA_MTA3_PATHWAY	ADHD	0.0112082	0.021278	0.598369	32	0.818892	blood	TWAS	c2	0.598369	0.999994	CTSD,TUBA1A,GAPDH,MTA1,HDAC1,TUBA4A,HSPB1,ESR1,CDH1,MTA3
BIOCARTA_MTOR_PATHWAY	ADHD	-8.67E-06	0.000998811	0.993078	52	0.519555	blood	TWAS	c2	0.993078	0.999994	EIF3A,EIF4G2,AKT1,PDK2,RPS6KB1,EIF4G3,MKNK1,EIF4A2,PPP2CA,PIK3R1,EIF4E,TSC1,RHEB,SHLD2P3,PTEN,PIK3CA,MTOR
BIOCARTA_MYOSIN_PATHWAY	ADHD	6.86E-06	0.000499649	0.989052	82		blood	TWAS	c2	0.989052	0.999994	PRKCB,PPP1R12B,GNA12,ARHGAP5,PRKCA,GNA13,PLCB1,ROCK1,GNAQ,PKN1
BIOCARTA_NDKDYNAMIN_PATHWAY	ADHD	-1.75E-05	0.000706193	0.98021	95		blood	TWAS	c2	0.98021	0.999994	PICALM,CALM1,CALM3,AP2A1,EPN1,SYNJ1,CALM2,AP2M1,SYNJ2,PPP3CC,DNM1,PPP3CA,NME1,NME2,EPS15
BIOCARTA_NFAT_PATHWAY	ADHD	-1.64E-05	0.000705645	0.981423	159		blood	TWAS	c2	0.981423	0.999994	MAPK8,HRAS,AKT1,NFATC4,CALM1,MAPK3,CTF1,NFATC3,RPS6KB1,PRKAR1A,NFATC1,CALM3,NPPA,MAPK1,CALM2,GSK3B,PRKAR2A,CAMK1,FGF2,CAMK4,HBEGF,PIK3R1,PIK3CG,PRKAR2B,PPP3CC,PPP3CA,RAF1,MEF2C,MAPK14,MAP2K1,PRKAR1B,PIK3CA,EDN1
BIOCARTA_NFKB_PATHWAY	ADHD	0.00158938	0.0142383	0.911119	78	0.976381	blood	TWAS	c2	0.911119	0.999994	TNFRSF1A,TRADD,MAP3K14,TNFRSF1B,TAB1,MYD88,MAP3K1,TNF,RIPK1,NFKB1,TNFAIP3,FADD,MAP3K7,IL1R1,NFKBIA,TRAF6,CHUK,IKBKB
BIOCARTA_NGF_PATHWAY	ADHD	-2.66E-05	0.000706159	0.969956	91		blood	TWAS	c2	0.969956	0.999994	MAPK8,HRAS,MAPK3,GRB2,SHC1,CSNK2A1,SOS1,PIK3R1,PIK3CG,DPM2,NGFR,PLCG1,JUN,RAF1,MAP2K1,FOS,PIK3CA
BIOCARTA_NKCELLS_PATHWAY	ADHD	-4.55E-06	0.000407842	0.991107	167		blood	TWAS	c2	0.991107	0.999994	ITGB1,KLRD1,KLRC3,KLRC2,KLRC1,KLRC4,B2M,LAT,MAPK3,VAV1,PIK3R1,HLA-A,PTK2B,IL18,SYK,MAP2K1,RAC1,PIK3CA,PAK1
BIOCARTA_NKT_PATHWAY	ADHD	-6.82E-06	0.000353399	0.9846	149		blood	TWAS	c2	0.9846	0.999994	CD4,TGFB3,CCR7,IL12RB1,IL12RB2,CXCR4,CCR4,CCR1,CCR3,CCR5,IL4,IFNGR1,IFNGR2,CD28,IL4R,TGFB2,IL18R1,IFNG
BIOCARTA_NO1_PATHWAY	ADHD	5.66E-05	0.000997795	0.954769	76	0.152439	blood	TWAS	c2	0.954769	0.999994	PDE2A,HSP90AA1,AKT1,CALM1,PRKAR1A,CALM3,CALM2,PRKAR2A,FLT4,VEGFA,PRKAR2B,NOS3,RYR2,CAV1,PDE3B,PRKAR1B,SLC7A1,FLT1
BIOCARTA_NO2IL12_PATHWAY	ADHD	-1.07E-05	0.000706327	0.987928	81		blood	TWAS	c2	0.987928	0.999994	CD4,NOS2,TYK2,IL12RB1,IL12RB2,CCR5,JAK2,IFNG,CD247,CD2,CD3E,CD3D,CD3G,STAT4
BIOCARTA_NOS1_PATHWAY	ADHD	2.32E-05	0.000577044	0.967949	69		blood	TWAS	c2	0.967949	0.999994	CALM1,PRKCB,PRKAR1A,CALM3,GRIN2D,CALM2,PRKAR2A,PRKAR2B,PPP3CC,PPP3CA,PRKCA,PRKAR1B
BIOCARTA_NPC_PATHWAY	ADHD	-0.0109058	0.0192774	0.571576	29	0.295728	blood	TWAS	c2	0.571576	0.999994	KPNB1,KPNA2,NUP62,RCC1,RANGAP1,RANBP2,NUP210,NUP153,RAN,NUP214
BIOCARTA_NTHI_PATHWAY	ADHD	-0.00425495	0.0137968	0.757776	84	0.960611	blood	TWAS	c2	0.757776	0.999994	SMAD3,MAP2K3,MAP3K14,EP300,MAPK11,IL1B,MYD88,TNF,NFKB1,CXCL8,SMAD4,DUSP1,TGFBR2,MAP3K7,TGFBR1,NR3C1,MAPK14,NFKBIA,CHUK,IKBKB
BIOCARTA_NUCLEARRS_PATHWAY	ADHD	2.96E-05	0.00049962	0.952815	123		blood	TWAS	c2	0.952815	0.999994	CYP2E1,NR1H3,ABCD2,VDR,RARG,RARA,ABCC3,NR1I3,CYP4B1,ABCG1,PPARA,PPARG,ABCA1,ABCD3,RARB,ABCB4,ABCB1,PPARD,CYP24A1,ABCC2
BIOCARTA_P35ALZHEIMERS_PATHWAY	ADHD	8.51E-07	0.000706348	0.999039	84		blood	TWAS	c2	0.999039	0.999994	CAPN1,CAPNS2,CDK5R1,CAPNS1,GSK3B,PPP2CA,APP
BIOCARTA_P38MAPK_PATHWAY	ADHD	8.17E-07	0.000446765	0.998541	167		blood	TWAS	c2	0.998541	0.999994	HRAS,DDIT3,TGFB3,RPS6KA5,TRADD,GRB2,SHC1,PLA2G4A,MAPKAPK2,CDC42,MKNK1,HMGN1,MAP3K1,RIPK1,DAXX,HSPB1,TRAF2,RAPGEF2,MAP3K9,MAPKAPK5,MAP2K4,MAP3K7,TGFBR1,TGFB2,MAX,MAPK14,MYC,MAP3K5,RAC1,CREB1,STAT1
BIOCARTA_P53_PATHWAY	ADHD	-4.90E-05	0.000998627	0.960858	59	0.456053	blood	TWAS	c2	0.960858	0.999994	CCND1,APAF1,CDK2,CDK4,MDM2,RB1,TP53,BCL2,BAX,TIMP3,CCNE1,PCNA,CDKN1A,ATM,GADD45A
BIOCARTA_PAR1_PATHWAY	ADHD	-2.11E-07	0.000408002	0.999588	124		blood	TWAS	c2	0.999588	0.999994	PRKCB,PPP1R12B,PIK3R1,PIK3CG,GNA12,PTK2B,F2RL3,F2R,PRKCA,MAP3K7,GNA13,PLCB1,PIK3CA,ROCK1,GNAQ
BIOCARTA_PCAF_PATHWAY	ADHD	-4.59E-05	0.000706472	0.948141	72		blood	TWAS	c2	0.948141	0.999994	IRF7,RELA,IRF3,IRF2,IRF1,IRF4,IRF5,NFKB1,JUN,HMGB1,KAT2B
BIOCARTA_PDGF_PATHWAY	ADHD	-7.42E-06	0.000446886	0.986755	148		blood	TWAS	c2	0.986755	0.999994	MAPK8,HRAS,PRKCB,MAPK3,STAT5A,STAT3,GRB2,SHC1,CSNK2A1,SOS1,MAP3K1,PIK3R1,SRF,PIK3CG,PLCG1,JUN,MAP2K4,JAK1,PRKCA,RAF1,RASA1,MAP2K1,PDGFA,FOS,PIK3CA,STAT1
BIOCARTA_PDZS_PATHWAY	ADHD	-4.87E-05	0.000999166	0.961113	39	0.380867	blood	TWAS	c2	0.961113	0.999994	EPB41,SPTBN1,ADD1,ANK1,SPTAN1,NCAM1,DLG2,DLG1,GUK1,ACTA1
BIOCARTA_PGC1A_PATHWAY	ADHD	2.30E-05	0.000706567	0.974065	72		blood	TWAS	c2	0.974065	0.999994	ESRRA,CALM1,CALM3,YWHAH,PPARA,CALM2,CAMK1,CAMK4,PPP3CC,PPP3CA,PPARGC1A
BIOCARTA_PITX2_PATHWAY	ADHD	-3.27E-05	0.00070665	0.963098	64		blood	TWAS	c2	0.963098	0.999994	LDB1,KAT5,AXIN1,HDAC1,EP300,GSK3B,TRRAP,APC,CTNNB1,MED1,FZD1
BIOCARTA_PLC_PATHWAY	ADHD	7.29E-06	0.0004998	0.988368	76		blood	TWAS	c2	0.988368	0.999994	AKT1,PRKCB,VAV1,PIK3R1,PIK3CG,PLCG1,PRKCA,PLCB1,PIK3CA
BIOCARTA_PML_PATHWAY	ADHD	-1.33E-05	0.000706216	0.984981	73		blood	TWAS	c2	0.984981	0.999994	FAS,HRAS,TNFRSF1A,RB1,PML,RARA,TP53,PRAM1,TNFRSF1B,SP100,TNF,DAXX,SIRT1,FASLG
BIOCARTA_PPARA_PATHWAY	ADHD	6.51E-06	0.000277181	0.981264	309		blood	TWAS	c2	0.981264	0.999994	NR1H3,NCOR2,RB1,HSP90AA1,DUT,PRKCB,MAPK3,NCOR1,NOS2,STAT5B,STAT5A,PRKAR1A,ACOX1,APOA2,PTGS2,MAPK1,EP300,PPARA,NCOA1,EHHADH,PRKAR2A,SRA1,PIK3R1,TNF,HSPA1A,PIK3CG,PRKAR2B,PDGFA,LPL,PPARGC1A,NRIP1,JUN,HSD17B4,PRKCA,DUSP1,CITED2,MYC,ME1,PRKAR1B,RXRA,SP1,NFKBIA,PIK3CA,MED1
BIOCARTA_PPARG_PATHWAY	ADHD	-1.46E-05	0.000706478	0.983486	75		blood	TWAS	c2	0.983486	0.999994	EP300,NCOA1,PPARG,LPL,PPARGC1A,RXRA,MED1
BIOCARTA_PRION_PATHWAY	ADHD	2.22E-05	0.000706585	0.974933	67		blood	TWAS	c2	0.974933	0.999994	GFAP,BCL2,RPSA,DNAJB6,HSPA5,LAMC1,PRNP,NFE2L2,DNAJB1
BIOCARTA_PROTEASOME_PATHWAY	ADHD	-6.51E-05	0.000998755	0.948058	43	0.418224	blood	TWAS	c2	0.948058	0.999994	PSMB5,PSMA6,PSMA4,PSMB6,PSMB4,PSMA7,RPN1,PSMB1,RPN2,PSMB2,PSMB7,PSMA2
BIOCARTA_PS1_PATHWAY	ADHD	1.06E-05	0.000576819	0.985329	100		blood	TWAS	c2	0.985329	0.999994	BTRC,PSEN1,AXIN1,GSK3B,NOTCH1,RBPJ,DLL1,APC,CTNNB1,ADAM17,HNF1A,FZD1
BIOCARTA_PTDINS_PATHWAY	ADHD	5.77E-06	0.000576821	0.992024	96		blood	TWAS	c2	0.992024	0.999994	BAD,PFKM,AKT1,RPS6KB1,AP2A1,PRKCZ,ARHGEF2,ARF1,PFKL,GSK3B,AP2M1,VAV2,PLCG1,PFKP,JAG1,RAC1,EEA1,RAB5A,LYN,PRKCE
BIOCARTA_PTEN_PATHWAY	ADHD	-8.24E-06	0.000706412	0.990695	73		blood	TWAS	c2	0.990695	0.999994	ITGB1,ILK,AKT1,MAPK3,BCAR1,PDK2,GRB2,SHC1,MAPK1,SOS1,PIK3R1,FASLG,PTEN,CDKN1B,PIK3CA
BIOCARTA_PYK2_PATHWAY	ADHD	5.90E-07	0.000407901	0.998846	192		blood	TWAS	c2	0.998846	0.999994	MAPK8,HRAS,CALM1,PRKCB,MAPK3,BCAR1,MAP2K3,GRB2,MAP2K2,CALM3,SHC1,CRKL,MAPK1,SOS1,CALM2,MAP3K1,PTK2B,PLCG1,JUN,MAP2K4,PRKCA,RAF1,MAPK14,MAP2K1,RAC1,PAK1,GNAQ
BIOCARTA_RAB_PATHWAY	ADHD	-4.18E-05	0.000706661	0.952877	55		blood	TWAS	c2	0.952877	0.999994	RAB11A,RAB8A,RAB3A,RAB7A,RAB2A,RAB4A,ACTA1,RAB6A,RAB27A,RAB5A
BIOCARTA_RAC1_PATHWAY	ADHD	-2.54E-05	0.000499578	0.95944	144		blood	TWAS	c2	0.95944	0.999994	CDK5R1,RPS6KB1,VAV1,PPP1R12B,MAP3K1,PIK3R1,WASF1,PIK3CG,RALBP1,CHN1,LIMK1,TRIO,RAC1,PLD1,PIK3CA,NCF2,PAK1
BIOCARTA_RACCYCD_PATHWAY	ADHD	6.65E-06	0.000706062	0.992488	107		blood	TWAS	c2	0.992488	0.999994	HRAS,CCND1,CDK2,CDK4,RB1,AKT1,MAPK3,MAPK1,PIK3R1,NFKB1,CCNE1,RAF1,CDKN1A,RAC1,CDKN1B,NFKBIA,PIK3CA,PAK1,CHUK,IKBKB
BIOCARTA_RACC_PATHWAY	ADHD	9.64E-05	0.00099881	0.923075	51	0.396979	blood	TWAS	c2	0.923075	0.999994	TRPV4,GNAS,TRPC3,GUCY1A1,GUCY1B1,KCNQ5,NOS3,GUCY1B2,KCNQ4
BIOCARTA_RANBP2_PATHWAY	ADHD	-3.56E-06	0.000706578	0.995981	50		blood	TWAS	c2	0.995981	0.999994	MDM2,PIAS1,HDAC1,RANGAP1,RANBP2,HDAC4,RAN,PIAS2
BIOCARTA_RANKL_PATHWAY	ADHD	-5.18E-05	0.000998452	0.958616	56	0.114552	blood	TWAS	c2	0.958616	0.999994	MAPK8,RELA,FOSL1,EIF2AK2,NFKB1,IFNAR2,IFNAR1,FOS,TNFRSF11A,TRAF6,FOSL2
BIOCARTA_RANMS_PATHWAY	ADHD	0.0202137	0.0299564	0.499821	17	0.206719	blood	TWAS	c2	0.499821	0.999994	NUMA1,KPNB1,KPNA2,RCC1,RANGAP1,RANBP1,AURKA,RAN
BIOCARTA_RAS_PATHWAY	ADHD	-2.68E-06	0.000408003	0.994759	139		blood	TWAS	c2	0.994759	0.999994	HRAS,BAD,AKT1,MAPK3,CASP9,CDC42,PIK3R1,PIK3CG,RALGDS,NFKB1,RALBP1,RALA,RAF1,MAP2K1,RAC1,PLD1,PIK3CA,CHUK,RELA
BIOCARTA_RB_PATHWAY	ADHD	-5.49E-06	0.000706836	0.993801	45		blood	TWAS	c2	0.993801	0.999994	CHEK1,CDK2,CDK4,RB1,TP53,CDC25B,YWHAH,CDC25A,WEE1,ATM
BIOCARTA_RELA_PATHWAY	ADHD	-0.00266907	0.0145571	0.854522	71	0.986796	blood	TWAS	c2	0.854522	0.999994	RELA,TNFRSF1A,TRADD,TNFRSF1B,EP300,TNF,RIPK1,NFKB1,FADD,NFKBIA,TRAF6,CHUK,IKBKB
BIOCARTA_RHO_PATHWAY	ADHD	2.24E-05	0.000576891	0.969005	96		blood	TWAS	c2	0.969005	0.999994	VCL,ARHGAP1,PFN1,BAIAP2,PIP5K1A,PPP1R12B,DIAPH1,ARHGEF5,GSN,PIP5K1B,ARHGEF11,LIMK1,ARHGAP5,ROCK1
BIOCARTA_RNA_PATHWAY	ADHD	-0.0121641	0.0174925	0.486812	46	0.723279	blood	TWAS	c2	0.486812	0.999994	RELA,EIF2S1,MAP3K14,TP53,EIF2S2,EIF2AK2,NFKB1,DNAJC3,NFKBIA,CHUK
BIOCARTA_SET_PATHWAY	ADHD	1.44E-05	0.000999219	0.988528	36	0.681785	blood	TWAS	c2	0.988528	0.999994	PRF1,APEX1,GZMB,DFFA,GZMA,HMGB2,ANP32A,DFFB
BIOCARTA_SHH_PATHWAY	ADHD	-0.0104739	0.0193681	0.588658	44	0.166043	blood	TWAS	c2	0.588658	0.999994	GLI1,PRKAR1A,DYRK1B,DYRK1A,GSK3B,PRKAR2A,PRKAR2B,SMO,PTCH1,GLI3,SUFU,PRKAR1B
BIOCARTA_SM_PATHWAY	ADHD	0.0234344	0.0166731	0.159865	56	0.141985	blood	TWAS	c2	0.159865	0.999994	SNRPA1,SRSF2,SNRPA,SNRPD2,SNRNP70,SNRPB2,SNRPB,U2AF1,SNRPC,SNRPF,SNRPE
BIOCARTA_SODD_PATHWAY	ADHD	-0.00649282	0.0155256	0.675801	55	0.551145	blood	TWAS	c2	0.675801	0.999994	BIRC3,TNFRSF1A,TRADD,TNFRSF1B,CASP8,TNF,RIPK1,BAG4,TRAF2,FADD
BIOCARTA_SPPA_PATHWAY	ADHD	1.63E-05	0.000353361	0.963223	159		blood	TWAS	c2	0.963223	0.999994	ITGB1,HRAS,PRKCB,MAPK3,PLA2G4A,MAPK1,TBXAS1,PTGS1,F2RL3,F2R,SYK,PRKCA,RAF1,MAP2K1,PLCB1
BIOCARTA_SPRY_PATHWAY	ADHD	-1.38E-05	0.000706236	0.984447	74		blood	TWAS	c2	0.984447	0.999994	HRAS,SPRY2,MAPK3,GRB2,SHC1,MAPK1,SOS1,EGF,SPRY1,CBL,RAF1,RASA1,MAP2K1,PTPRB
BIOCARTA_SRCRPTP_PATHWAY	ADHD	5.08E-06	0.00040815	0.990077	72		blood	TWAS	c2	0.990077	0.999994	CSK,PRKCB,GRB2,VPS16,PTPRA,CDC25B,CDC25A,CCNB1,PRKCA
BIOCARTA_STATHMIN_PATHWAY	ADHD	0.00954818	0.0181495	0.598829	42	0.217485	blood	TWAS	c2	0.598829	0.999994	TSG101,PRKAR1A,PRKAR2A,CAMK4,CCNB1,PRKAR2B,HSPA5,UHMK1,STMN1,CD247,MAPK13,PRKAR1B,CD2,CD3E,CD3D,CD3G
BIOCARTA_STRESS_PATHWAY	ADHD	-7.62E-06	0.000705978	0.991386	114		blood	TWAS	c2	0.991386	0.999994	MAPK8,MAP4K2,ATF1,TNFRSF1A,TRADD,MAP2K3,MAP3K14,TANK,MAP3K1,TNF,RIPK1,CASP2,TRAF2,NFKB1,JUN,MAP2K4,MAPK14,NFKBIA,CHUK,IKBKB,RELA
BIOCARTA_TALL1_PATHWAY	ADHD	-2.41E-05	0.000998057	0.980735	66	0.894778	blood	TWAS	c2	0.980735	0.999994	MAPK8,RELA,TRAF3,TNFRSF17,MAP3K14,TNFSF12,TNFSF13,TNFRSF13C,TRAF2,NFKB1,MAPK14,TNFSF13B,TRAF6,CHUK
BIOCARTA_TCRA_PATHWAY	ADHD	7.61E-06	0.000499306	0.987846	81		blood	TWAS	c2	0.987846	0.999994	CD4,ZAP70,HLA-DRB5,HLA-DRA,HLA-DRB1,PTPRC,FYN,CD247,CD3E,CD3D,CD3G
BIOCARTA_TCR_PATHWAY	ADHD	1.09E-05	0.000407826	0.978716	233		blood	TWAS	c2	0.978716	0.999994	MAPK8,HRAS,NFATC4,CALM1,PRKCB,LAT,MAPK3,NFATC3,GRB2,NFATC1,CALM3,VAV1,SHC1,PTPN7,SOS1,CALM2,ZAP70,MAP3K1,PIK3R1,PIK3CG,PPP3CC,NFKB1,PPP3CA,PLCG1,JUN,MAP2K4,PRKCA,FYN,RAF1,RASA1,CD247,MAP2K1,RAC1,FOS,NFKBIA,PIK3CA,CD3E,CD3D,CD3G
BIOCARTA_TCYTOTOXIC_PATHWAY	ADHD	-1.18E-05	0.000706488	0.986627	47		blood	TWAS	c2	0.986627	0.999994	ITGAL,ICAM1,ITGB2,CD8A,CD28,PTPRC,CD247,CD2,CD3E,CD3D,CD3G
BIOCARTA_TEL_PATHWAY	ADHD	-0.024326	0.0211017	0.248995	56	0.186748	blood	TWAS	c2	0.248995	0.999994	RB1,HSP90AA1,AKT1,TEP1,TP53,BCL2,XRCC6,PPP2CA,KRAS,PRKCA,XRCC5,MYC,IGF1R,TNKS
BIOCARTA_TFF_PATHWAY	ADHD	-1.90E-05	0.000576853	0.973678	107		blood	TWAS	c2	0.973678	0.999994	ITGB1,HRAS,BAD,APAF1,AKT1,MAPK3,ERBB2,GRB2,SHC1,CASP9,TFF3,MAPK1,SOS1,PIK3R1,PIK3CG,CTNNB1,PIK3CA,GH1
BIOCARTA_TGFB_PATHWAY	ADHD	-1.64E-05	0.00070625	0.981452	85		blood	TWAS	c2	0.981452	0.999994	TGFB3,SMAD3,MAPK3,SMAD2,SMAD7,TAB1,EP300,SMAD4,APC,TGFBR2,MAP3K7,TGFBR1,TGFB2,MAP2K1,CDH1,SKIL
BIOCARTA_TH1TH2_PATHWAY	ADHD	-8.88E-06	0.000333058	0.978739	176		blood	TWAS	c2	0.978739	0.999994	IL12RB1,IL12RB2,CD40,CD86,IL4,IFNGR1,HLA-DRB5,HLA-DRA,HLA-DRB1,IFNGR2,CD28,IL18,IL4R,IL2RA,IL18R1,IFNG,IL12A
BIOCARTA_THELPER_PATHWAY	ADHD	-1.04E-06	0.000706468	0.998826	52		blood	TWAS	c2	0.998826	0.999994	CD4,ITGAL,ICAM1,ITGB2,CD28,PTPRC,CD247,CD2,CD3E,CD3D,CD3G
BIOCARTA_TID_PATHWAY	ADHD	3.21E-06	0.000706056	0.996377	93		blood	TWAS	c2	0.996377	0.999994	TNFRSF1A,RB1,DNAJA3,TP53,TNFRSF1B,IFNGR1,TNF,HSPA1A,JAK2,NFKB1,IFNGR2,LIN7A,IFNG,NFKBIA,TAX1BP3,IKBKB
BIOCARTA_TNFR1_PATHWAY	ADHD	-2.96E-05	0.000705357	0.966569	149		blood	TWAS	c2	0.966569	0.999994	MAPK8,MADD,ARHGDIB,TNFRSF1A,RB1,TRADD,LMNB2,DFFA,LMNA,PARP1,CASP8,PAK2,MAP3K1,TNF,RIPK1,CASP2,BAG4,SPTAN1,TRAF2,CASP3,JUN,FADD,MAP2K4,MAP3K7,LMNB1,PAK1,DFFB
BIOCARTA_TNFR2_PATHWAY	ADHD	-2.76E-06	0.000997937	0.997794	76	0.562567	blood	TWAS	c2	0.997794	0.999994	TRAF3,MAP3K14,TNFRSF1B,TANK,MAP3K1,RIPK1,TRAF1,TRAF2,NFKB1,TNFAIP3,ELP1,DUSP1,NFKBIA,CHUK,IKBKB
BIOCARTA_TOB1_PATHWAY	ADHD	0.0118185	0.0148841	0.427175	58	0.904686	blood	TWAS	c2	0.427175	0.999994	TGFB3,SMAD3,TOB1,TOB2,IL4,CD28,SMAD4,TGFBR2,TGFBR1,IL2RA,TGFB2,IFNG,CD247,CD3E,CD3D,CD3G,TGFBR3
BIOCARTA_TOLL_PATHWAY	ADHD	-7.34E-05	0.000997572	0.941374	88	0.412998	blood	TWAS	c2	0.941374	0.999994	MAPK8,MAP2K3,MAP3K14,PGLYRP1,TAB1,PPARA,EIF2AK2,MYD88,MAP3K1,NFKB1,TLR3,JUN,MAP2K4,MAP3K7,MAPK14,FOS,NFKBIA,TRAF6,CHUK,IKBKB
BIOCARTA_TPO_PATHWAY	ADHD	2.98E-06	0.00044692	0.994678	131		blood	TWAS	c2	0.994678	0.999994	HRAS,PRKCB,MAPK3,STAT5B,STAT5A,STAT3,GRB2,SHC1,CSNK2A1,SOS1,PIK3R1,PIK3CG,JAK2,PLCG1,JUN,PRKCA,RAF1,RASA1,MAP2K1,MPL,FOS,PIK3CA,STAT1
BIOCARTA_TRKA_PATHWAY	ADHD	7.82E-06	0.000576996	0.989193	73		blood	TWAS	c2	0.989193	0.999994	HRAS,AKT1,PRKCB,GRB2,SHC1,NTRK1,SOS1,PIK3R1,DPM2,PLCG1,PRKCA,PIK3CA
BIOCARTA_UCALPAIN_PATHWAY	ADHD	-4.63E-05	0.000998562	0.963036	62	0.810015	blood	TWAS	c2	0.963036	0.999994	ITGB1,CAPN1,ACTN3,ACTN1,CAPNS2,ITGB3,CAPNS1,EZR,SPTAN1,RAC1
BIOCARTA_VDR_PATHWAY	ADHD	-1.71E-05	0.000576891	0.976286	113		blood	TWAS	c2	0.976286	0.999994	VDR,SMARCD1,SMARCC2,NCOR1,SMARCE1,CARM1,SMARCA4,CHAF1A,ARID1A,HDAC1,EP300,NCOA1,SMARCC1,BAZ1B,TOP2B,RXRA,KAT2B,MED1
BIOCARTA_VEGF_PATHWAY	ADHD	-9.72E-06	0.000446849	0.982646	149		blood	TWAS	c2	0.982646	0.999994	HRAS,EIF2B1,EIF2S1,EIF2B2,PRKCB,ARNT,SHC1,EIF2B3,EIF2S2,EIF2B4,VHL,EIF2B5,FLT4,PIK3R1,VEGFA,PIK3CG,NOS3,PLCG1,HIF1A,PRKCA,PIK3CA,FLT1
BIOCARTA_VIP_PATHWAY	ADHD	0.00311178	0.0147781	0.833225	86	0.231326	blood	TWAS	c2	0.833225	0.999994	CALM1,PRKAR1A,NFATC1,CALM3,CALM2,PRKAR2A,MAP3K1,PRKAR2B,VIPR2,PPP3CC,EGR3,NFKB1,PPP3CA,PLCG1,MYC,PRKAR1B,NFKBIA,CHUK,EGR2,GNAQ
BIOCARTA_VOBESITY_PATHWAY	ADHD	-2.87E-05	0.000998717	0.977088	47	0.55018	blood	TWAS	c2	0.977088	0.999994	RETN,PPARG,TNF,LPL,NR3C1,RXRA
BIOCARTA_WNT_PATHWAY	ADHD	-3.78E-06	0.000499751	0.993959	95		blood	TWAS	c2	0.993959	0.999994	BTRC,FRAT1,CCND1,AXIN1,HDAC1,CSNK2A1,TAB1,GSK3B,CTBP1,PPP2CA,SMAD4,APC,MAP3K7,CTNNB1,PPARD,MYC,TLE1,HNF1A,FZD1
BLANCO_MELO_BETA_INTERFERON_TREATED_BRONCHIAL_EPITHELIAL_CELLS_DN	ADHD	1.63E-06	0.0001524	0.991449	843		blood	TWAS	c2	0.991449	0.999994	LRRC20,ANKRD22,NLRX1,TMEM45B,TMEM86A,E2F8,RCOR2,CCDC88B,ALDH3B2,FAM86C1P,DGAT2,PPFIBP2,RASAL1,PLBD1,DDX11,ITGB7,VWF,A2ML1,DDX12P,TEDC1,C15orf62,SERF2,ANPEP,TEDC2,PRSS27,BICDL2,ENSG00000205890,GDPD3,WDR90,CCDC78,PLLP,CHTF18,SLC43A2,RAPGEFL1,PLEKHH3,HROB,FZD2,FAM117A,EME1,UNC13D,EVPL,CARD14,CEP131,LRRC45,ANO8,TJP3,CEBPA,ARHGAP33,THAP8,CNFN,LYPD3,PHLDB3,SIX5,SULT2B1,DBP,ADM5,VSIG10L,KMT5C,RFX2,MZF1,ECM1,ADAMTSL4,ANXA9,BNIPL,S100A9,S100A12,S100A8,EFNA4,EFNA3,CRABP2,RAP1GAP,COQ8A,ZNF692,TENT5B,MUTYH,SLPI,CSTB,AATBC,C21orf58,CASTOR1,PLA2G6,ATP6V1E2,CSTA,KALRN,EPHB3,NBEAL2,HYAL1,ABHD14A,PRICKLE2,LMCD1,GUCY1A1,HPGD,HOPX,SLC25A27,KCP,SMO,LYNX1,KIFC2,FAM86B3P,CALB1,MIR600HG,AIF1L,RNF208,NOXA1,AQP3,EPHA4,MEIS1,CXXC5,ZNF608,FOXRED2,SYTL1,ZNF467,ZNF862,FBF1,SH3BP5-AS1,CEP68,JMJD7,MVK,CNKSR3,PRRT3-AS1,IRAG2,RARB,EPB41L3,RHOBTB1,TMEM184A,CEBPA-DT,DHRS9,WDR62,RMI2,ANKRD35,TCN1,TGFB3,TBC1D8,DEGS2,TMPRSS13,HEY1,CYSRT1,VAV3,CBX2,IFITM10,H19,LURAP1L,SLC37A2
BLANCO_MELO_BRONCHIAL_EPITHELIAL_CELLS_INFLUENZA_A_DEL_NS1_INFECTION_DN	ADHD	1.23E-05	0.000208336	0.952883	499		blood	TWAS	c2	0.952883	0.999994	MFSD13A,SFXN2,ZNF248,FEN1,FADS1,GOLGA2P5,FOXM1,RHNO1,DDX11,MAP3K12,PRIM1,DDX12P,CDKN3,WDHD1,BUB1B,KNL1,RAD51,OIP5,NUSAP1,PCLAF,FANCI,ARPIN,BLM,PRC1,PLK1,PKMYT1,TFAP4,CHTF18,GINS2,SLC46A1,SPAG5,ATAD5,BRCA1,HROB,KIF18B,OSBPL7,PRR15L,BAIAP2-DT,S1PR5,KANK2,PGPEP1,ZNF90,ZNF714,ZNF331,ZNF324B,PSRC1,PIK3C2B,TMCC2,NEK2,DTL,CDCA8,NEXN,THBD,RBL1,MYBL2,UBE2C,CDC45,CASTOR1,TEF,CENPM,CDCA7,HJURP,CENPO,FAM161A,MCM2,CDC25A,TRAIP,CAMK1,CCNA2,NSD2,MND1,TACC3,TCF19,MCM7,HILPDA,XRCC2,NCAPG2,UPK3B,JRK,ZNF395,KIF24,FANCG,CENPE,ZNF608,DHFR,CCDC18,CDCA2,TK1,BIRC5,RFXAP,LINC00847,IRAG2,RARB,MSTO2P,CLSPN,AURKB,CCDC34,AURKA,WDR62,LMNB1,PTTG1,VAV3,NUF2,PHGDH,TRIM45,KIF11,ZWINT,TEDC2,GPATCH11,CENPF,CBX2,CDC7,PIMREG,MCM4,CEP55,PRR11,GINS4,LURAP1L,FAM111B,ASF1B,EME1
BLANCO_MELO_BRONCHIAL_EPITHELIAL_CELLS_INFLUENZA_A_INFECTION_DN	ADHD	6.42E-06	0.000229313	0.977658	314		blood	TWAS	c2	0.977658	0.999994	COMTD1,RCOR2,CCDC88B,TM7SF2,NUDT8,ATG16L2,ANKRD9,GCHFR,PCLAF,C15orf61,ANPEP,YPEL3,ACBD4,LIMD2,SMIM5,JUND,TJP3,PPP1R14A,TPGS1,B3GNT8,TMEM160,LMTK3,CTU1,ZNF524,CAPS,ECM1,ANXA9,RAB5IF,AATBC,CDC45,CASTOR1,ANKRD23,MUC20,MND1,C4orf48,UPK3B,RHPN1,RECQL4,CALB1,BSPRY,AIF1L,NOXA1,PAQR8,UBE2S,ATP6V0E2,CCDC34,DHRS9,ELF3,SLC25A29,SNCG,ADIRF,PDF,CCDC74A,CYSRT1,FAM111B,VSIG2
BLANCO_MELO_COVID19_BRONCHIAL_EPITHELIAL_CELLS_SARS_COV_2_INFECTION_DN	ADHD	1.82E-05	0.000333079	0.956309	239		blood	TWAS	c2	0.956309	0.999994	RBM20,NANOS1,METTL7A,IRF2BPL,CYP4F3,CYP2B7P,NID1,THBD,CD86,MYLK,PDE5A,ATG9B,PDK4,HSD17B3,PPARGC1A,EPHA4,MN1,EFCAB7,SOX6,GPNMB,PBX1,IRAG2,SELENOP,TFCP2L1,MAF,RAB15,STON1,VAV3,TCN1,RAB30,SPTLC3,OLFML2A,PROS1,IFITM10,EXTL2
BLANCO_MELO_COVID19_BRONCHIAL_EPITHELIAL_CELLS_SARS_COV_2_INFECTION_UP	ADHD	8.29E-06	0.000199831	0.966899	642		blood	TWAS	c2	0.966899	0.999994	ADAM8,MAP3K8,IFITM1,IFITM3,IRF7,BIRC3,MMP1,FEZ1,EHD1,CDC42EP2,OAS1,OAS3,OAS2,RHOF,HCAR3,RND1,TUBA1C,C1S,C1R,TNFAIP2,TGM1,IRF9,IL32,CORO1A,LGALS9,TLCD1,STAT5A,IFI35,ITGB3,TRIM47,ICAM1,BST2,PLAUR,BCL3,RELB,TNFSF14,C3,S100A9,S100A12,S100A8,EFNA1,G0S2,ZC3H12A,PDZK1IP1,IFI44,SAMHD1,TGM2,PI3,HELZ2,MAFF,PDGFB,IL1B,NFKBIZ,IRAK2,CHST2,S100P,HBEGF,ADRB2,TNIP1,VNN1,VNN3P,SOD2,IER3,TNF,LTB,SERPINB1,BPGM,PARP12,ZP3,FAM167A,CSGALNACT1,SLC25A37,DUSP4,CXCL8,CXCL6,CXCL1,CXCL5,CXCL2,TNFAIP3,PLSCR1,PARP9,BMP2,IL6,OTUB2,GBP5,PRSS3,TMEM171,LIF,OSBP2,IL7R,NFKBIA,IFIH1,ZBED2,EPSTI1,SGPP2,NEDD9,DRAM1,EDN1,IRAK3,NRCAM,PLAT
BLANCO_MELO_COVID19_SARS_COV_2_INFECTION_A594_ACE2_EXPRESSING_CELLS_DN	ADHD	1.28E-05	0.00024981	0.958999	428		blood	TWAS	c2	0.958999	0.999994	AKR1C4,FFAR4,TCTN3,PDGFD,TM7SF2,SERPINH1,METTL7B,GATM,NDUFB10,RAB26,METRN,TPPP3,CYBA,ALDH3A2,SLC25A11,PDK2,WDR18,NDUFS7,NDUFA13,CNFN,ETFB,TUBB4A,GSTM4,PBXIP1,F5,EPHX1,SMPDL3B,PRDX1,KCNAB2,AHCY,CENPM,SLC40A1,GPC1,ADI1,TRIM2,BST1,NDUFA2,SCARA5,ANK1,C5,HADH,SPP1,FAM149A,ANXA2,PSAT1,ALDH1A1,ATP6V0E2,UCP2,MCM5,CROT,GPX2,SKP2,PSAP,MAPRE2,TPD52L1,SERPINI1,OLFML2A,BCAS1,CDK5
BLANCO_MELO_COVID19_SARS_COV_2_INFECTION_A594_ACE2_EXPRESSING_CELLS_RUXOLITINIB_DN	ADHD	2.36E-05	0.000315897	0.940565	329		blood	TWAS	c2	0.940565	0.999994	ADAM12,IFITM2,CTSD,APLP2,SERPINH1,C12orf57,GCHFR,GATM,PSMB10,CYBA,PHB1,RNASEH2A,TRAPPC6A,ETFB,ISOC2,PBXIP1,ALDH4A1,EPHX1,PRDX1,KCNAB2,GBP1,AHCY,ROMO1,RAB5IF,PI3,SUSD2,RBKS,TF,CD38,NDUFA2,ENPP1,AKR1B1,SCARA5,C5,SPP1,HHAT,ALDH1A1,CES1,UCP2,CCND3,ANGPT1,SCIN,GPX2,PSAP,CTSL,TXN,SERPINI1,DEGS2
BLANCO_MELO_COVID19_SARS_COV_2_INFECTION_A594_ACE2_EXPRESSING_CELLS_RUXOLITINIB_UP	ADHD	-4.14E-06	0.000147283	0.977555	1394		blood	TWAS	c2	0.977555	0.999994	IKZF5,ADAM8,EPC1,ARHGAP19,MUC6,KRTAP5-1,BIRC3,BIRC2,ADM,FERMT3,PYGM,DCHS1,TIGD3,FOSL1,CNIH2,CCDC81,SNORA3B,SCUBE2,ZNF143,CRY1,PPTC7,LINC01089,ZNF26,H4C9,AEBP2,CCNT1,DDIT3,IFFO1,FRS2,NECAP1,CLEC4A,RAB2B,MBIP,PNN,RPS6KL1,FOS,BCL2A1,ALPK3,AEN,PLK1,RBBP6,ATP2A1,ZNF764,PRR14,CLUHP3,ZNF267,NOD2,CYLD,ZNF778,HS3ST3B1,ZNF624,PLD6,FLCN,LGALS9,CDK5R1,IKZF3,NR1D1,RNASEK,WRAP53,DNAH2,KDM6B,KCNAB3,ALOXE3,PER1,VAMP2,NPTX1,MAFG,USP43,NEDD4L,ADNP2,ZNF317,ICAM5,ILF3-DT,SMARCA4,ZNF627,ZNF44,ZNF799,IER2,GDF15,ELL,ZNF101,ZNF14,DIRAS1,ZNF554,ZNF555,ZNF77,ZNF567,ZFP36,PLEKHG2,CCNP,PRX,SERTAD3,RELB,ZNF296,FOSB,ZC3H4,DBP,PPP1R15A,ADM5,KLK14,ZNF615,ZNF614,ZNF432,ZNF160,LILRA6,ZNF543,ZNF211,ZNF776,ZNF805,ZNF557,OVGP1,RSBN1,H2BC18,H2BC20P,H2BC21,CIART,CRTC2,EFNA3,EFNA1,SEMA4A,ETV3,ARHGAP30,SERPINC1,ABL2,IER5,BTG2,PPP1R15B,MDM4,TMCC2,DUSP10,ARID4B,B3GALNT2,ZNF669,ZC3H12A,SNIP1,MIER1,GADD45A,PER3,TNFRSF9,BCL10,GTF2B,RBM39,SIM2,ZBTB21,UBASH3A,RFPL3S,MAFF,PDGFB,ATF4,GRHL1,KLF11,ODC1,CCNT2,TANK,CYP27A1,DNAJC27,COLEC11,REL,SENP7,NFKBIZ,IRAK2,CD200R1,UBXN7,APRG1,TTC21A,CSRNP1,PSMD6-AS2,EBLN2,CDKN2AIP,LRP2BP,TLR10,IRF1-AS1,IRF1,CDKL3,KLHL3,EGR1,HAVCR2,CREBRF,MXD3,N4BP3,CLK4,MRNIP,ZUP1,KPNA5,CEP85L,STX11,WTAP,CHP1P2,CCR6,ZNF184,H2AC13,HLA-F,HLA-F-AS1,PPP1R10,IER3,ATP6V1G2,TNF,LTB,MPIG6B,IRF4,GUCA1B,NFKBIE,BACH2,HBP1,LSMEM1,KDM7A,RBAK,PMS2P3,RBM48,KLF10,MTSS1,ARC,ZNF34,VXN,TRAF1,ZBTB6,CARD9,LAMTOR3,NFKB1,NOCT,RAB33B,ZBTB49,CXCL8,CXCL1,CXCL3,CXCL2,EREG,DCAF4L1,FBXW7,MIR4453HG,TNFAIP3,NRIP1,NGFR,ANKRD12,TET2,TET3,ESR1,LINC-PINT,SLA,GOLGA7B,GEM,PRKXP1,ENSG00000246130,CREB5,BHLHE41,PTBP2,MYSM1,JUN,SRFBP1,LOX,LINC00926,NFIL3,ABTB2,KLF6,GNRH1,NHLH1,CCDC174,INTS6,TNFAIP8,MYNN,ZBTB43,CCNL1,PTX3,SNHG20,DNAH17,ZEB1-AS1,SERTAD2,ATF3,MEX3C,PPP4R4,IPCEF1,CCL2,CCDC85A,SLCO5A1,CD83,NAV2,ZBTB20,OTUD3,CHD1-DT,TIPARP,ALDH8A1,ENSG00000268403,B3GNT5,TAF1D,GZF1,PIM1,TBC1D22B,MIR23AHG,SLC6A12,FOXN2,STON1,RIMOC1,ANKRD33B,EXPH5,ZNF830,KDM7A-DT,SPOCK2,CHD2,OASL,MXD1,HIVEP2,ZSCAN12P1,HSF2,THAP1,ZNF484,BMF,ADIRF,CFL1P1,ANKRD49,RAB30,PCF11,CDKN1B,BTG1,TEX29,NFKBIA,ALOX12-AS1,IL20RB,HES1,MB21D2,FILIP1L,EPM2AIP1,CCDC13,ZNF639,SKIL,BCL3,ESF1,TBC1D15,PAN3-AS1,LDLRAD4,P2RX5-TAX1BP3,ZBTB10,PPP4R1L,INO80D,KLF7,GPCPD1,C3orf38,HIVEP1,RSF1,NTNG2,SMNDC1,AGAP6,MED30,CSKMT,SNHG1,MKRN3,ARID3B,NRG4,USPL1,MASP2,RRN3P1,RNF6,LINC00115,NFKBID,POU2F2
BLANCO_MELO_COVID19_SARS_COV_2_INFECTION_A594_CELLS_DN	ADHD	1.01E-05	0.000994394	0.991903	136	0.252564	blood	TWAS	c2	0.991903	0.999994	H2AX,PDZD3,RASD1,SLC25A10,LRRC45,ADAT3,KLHDC7A,HPDL,PIK3R3,DHCR24,SDF2L1,RIBC2,EPHB3,FGFR4,MXD3,HLA-DMB,PACSIN1,UPK3B,PEG10,NCALD,TONSL,RECQL4,SCARA5,VIL1,CCND3,MCM5,TXNDC5,GPX2,C9orf152,PDF,NEB,CNTNAP2,BCAS1,FASN,FAM111B,NRGN,RNF43,HSPA1A
BLANCO_MELO_COVID19_SARS_COV_2_INFECTION_A594_CELLS_UP	ADHD	-4.44E-07	0.000288436	0.998771	325		blood	TWAS	c2	0.998771	0.999994	PTPRE,ZMIZ1-AS1,MMP1,AMPD3,OLR1,BCAT1,NDUFA4L2,INHBE,DDIT3,CLEC4E,SCG5,BCL2A1,TM6SF1,SLFN5,SCN4A,ICAM1,TNFRSF9,GBP4,ZFAS1,ADM2,IL1B,MAP2,MTHFD2,CDCP1,TMEM156,RASGRF2,RPS6KA2,SNHG32,ABCA1,CXCL8,EREG,SPX,TREM1,IL6,DNAH17,ATF3,RUNX2,TRIM36,FYN,PARP8,PCDH1,EXPH5,ARRDC4,CRYBG1,GAS5,ATP6V1C2,TIPARP,PTX3
BLANCO_MELO_COVID19_SARS_COV_2_INFECTION_CALU3_CELLS_UP	ADHD	-5.27E-06	0.000134725	0.968815	1380		blood	TWAS	c2	0.968815	0.999994	MAP3K8,DEPP1,IFIT2,IFIT3,IFIT1,IFIT5,IFITM2,IFITM1,IRF7,DUSP8,BIRC3,TRIM21,UBQLNL,TRIM22,TRIM5,SLC15A3,BEST1,PLAAT2,BATF2,NEAT1,OAS1,OAS3,OAS2,SDS,BCAT1,RND1,IL23A,STAT2,NDUFA4L2,INHBE,C1R,CLEC4E,CD69,PHF11,SPRY2,TNFAIP2,PCK2,PTGER2,DUOX2,DUOX1,HMGN2P46,PML,SEMA7A,BCL2A1,ITGAM,ZNF267,NOD2,MT2A,NLRC5,LGALS9,SLFN5,IKZF3,NR1D1,DHX58,IFI35,NLRP1,XAF1,SLC16A6,PER1,SERPINB2,ICAM1,ZNF442,PGLYRP2,HSH2D,BST2,SLC5A5,FFAR2,IFNL1,ZFP36,FOSB,BBC3,PLA2G4C,FUT1,HSD17B14,PPP1R15A,FLT3LG,NAPSB,TNFSF14,VCAM1,CSF1,ISG15,IFI16,PTGS2,NUAK2,G0S2,ECE1-AS1,NLRP3,THEMIS2,PTAFR,PDE4B,GADD45A,IFI44L,IFI44,TNFRSF9,GBP1,GBP4,SAMHD1,ZNFX1,HELZ2,MX2,MX1,UBASH3A,CYTH4,APOBEC3G,KLHDC7B,IL1B,SP110,SP100,LINC01907,EIF2AK2,CYP1B1,IRAK2,PARP14,XRN1,MUC4,CSRNP1,TLR6,CXCL9,CXCL10,IRF1-AS1,IRF1,HBEGF,ADRB2,ADAMTS6,DDO,CCN2,STX11,TAGAP,HLA-V,HLA-J,TNF,LTB,LST1,SERPINB9,PSMB8-AS1,TAP1,BACH2,SERPINE1,LRRN3,TMEM140,ZC3HAV1,PARP12,KDM7A,GIMAP2,NT5C3A,ASNS,KLF10,PARP10,NKX3-1,TRAF1,CD274,TDRD7,DAPP1,NOCT,RASGEF1B,HERC5,PPM1K,CXCL8,CXCL3,CXCL2,TLR3,TNFAIP3,DDX60,DDX60L,SYNPO2,NGFR,TENT5A,ENSG00000246130,ISG20,CREB5,PARP9,DTX3L,XKR9,APOL6,APOL3,APOL4,JUN,AKAP12,DEPDC7,LMO2,KLF6,SAMD9,SAMD9L,RASGRP3,BMP2,IRS2,COL4A1,IL6,RTP4,OTUD1,DNAH17,ATF3,RASGRP1,THBS1,PPP4R4,USP30-AS1,PTGER4,CMPK2,RSAD2,TNFSF10,NAV2,ZBTB20,GBP5,GBP1P1,MIR155HG,USP18,RUNX2,UBE2L6,CASP1,NAV3,SYT1,DUSP1,LAMP3,IL15RA,PMAIP1,ETV7,SEMA3A,ARRDC3,ANKRD33B,MAST4,CCL2,ARRDC4,KLF9,TNFSF13B,NCOA7,HIVEP2,LAMA2,PDCD1LG2,FSD1L,ZC3H12C,NFKBIA,NEDD4,IFIH1,MB21D2,TRANK1,PHLDB2,RBM43,KMO,IL10RA,ZBTB10,ZBP1,EPSTI1,RBM11,OASL,IDO1,BCL2L14,STAT1,PNPT1,PLAT,IL12A,CTH,CHAC1,KIF21B,NUPR1,CAVIN2,TIPARP,PA2G4P4,PTX3
BLANCO_MELO_COVID19_SARS_COV_2_LOW_MOI_INFECTION_A594_ACE2_EXPRESSING_CELLS_UP	ADHD	3.30E-06	0.00035273	0.992529	410		blood	TWAS	c2	0.992529	0.999994	IRF7,DUSP8,SNORD15B,SNORA3B,IL23A,DDIT3,FRS2,C1R,ZNF764,PRR14,CLUHP3,ZNF267,RASD1,NR1D1,GPR142,CD300LB,WRAP53,KDM6B,PER1,ZNF121,ICAM1,ICAM5,JUNB,IER2,ZNF555,ZNF57,ZNF77,FOSB,BBC3,DBP,PPP1R15A,ADM5,ZNF211,H2BC18,H2BC20P,H2BC21,CIART,EFNA1,ARHGAP30,IER5,PRG4,PTGS2,ZNF436,ZC3H12A,SNIP1,RLF,PER3,ZBTB21,MAFF,GRHL1,REL,NFKBIZ,CD200R1,CSRNP1,IRF1,CREBRF,CEP85L,ZNF184,IER3,HLA-B,TNF,LTB,NFKBIE,ZNF292,LSMEM1,KLF10,ARC,EGR3,ZBTB6,LINC00944,CXCL8,CXCL1,CXCL3,CXCL2,EREG,DCAF4L1,MIR4453HG,TNFAIP3,NGFR,PLEKHF2,PRKXP1,LINS1,BHLHE41,NFIL3,ZBTB43,CCNL1,PTX3,SERTAD2,ATF3,PPP4R4,SLCO5A1,CD83,ZNF654,MIR23AHG,FOXN2,ARRDC3,RIMOC1,FST,CCL2,ZNF830,ZSCAN12P1,SNORA63,FOS,NFKBIA,CEMIP,EPM2AIP1,BCL3,ZBTB10,NTNG2,ZNF596,PCF11,LINC00115
BLANCO_MELO_COVID19_SARS_COV_2_POS_PATIENT_LUNG_TISSUE_UP	ADHD	5.14E-07	0.000127957	0.996797	1057		blood	TWAS	c2	0.996797	0.999994	SRGN,ANKRD22,IFIT2,IFIT3,IFIT1,IFITM2,IFITM1,IFITM3,CDHR5,SPI1,CLEC12B,OLR1,OAS1,OAS3,OAS2,KRT81,GPR84,METTL7B,C3AR1,CLEC4A,CLEC4D,CLEC4E,RNASE3,RNASE2,GCH1,ST20,BCL2A1,TPSB2,IGSF6,IL27,HS3ST3A1,ARRB2,PSTPIP2,SHFL,CYP4F3,HSH2D,FFAR2,TYROBP,CLC,CEACAM3,CEACAM1,CD37,C19orf84,FPR1,LILRA6,LILRA5,TNFSF14,ADGRE1,CD53,ISG15,CHI3L2,S100A11,S100A12,S100A8,FCER1G,PADI2,F5,CHI3L1,CDA,SIRPB1,MX2,MX1,APOBEC3A,IL1RN,SP140,EIF2AK2,PLEK,CSTA,ZDHHC19,RHOH,S100P,CXCL10,LINC01366,CPLX2,DOK3,FYB1,CALHM6,RIPOR2,TRIM38,H2BC4,HLA-J,TNF,SERPINB9,CRISP3,NT5C3A,PTK2B,NBN,DOCK8-AS1,PLAC8,DAPP1,STAP1,DDX60L,MIR3945HG,LINC01093,P2RY13,TMEM71,BASP1,MAP2K6,KCNJ2-AS1,KCNJ2,AQP9,DNAAF1,ATP7B,RGS18,SAMD9,SAMD9L,TFEC,TREML3P,TREM1,RTP4,TNFSF10,GBP5,CSF3R,APBB1IP,ALOX5AP,CASP5,CARD16,SELL,LCP2,LAMP3,GPR141,GTSF1,GPX2,LY96,GAPT,SLC26A8,MXD1,TNFSF13B,IFI44L,TCN1,ZBP1,EPSTI1,CACNA1A,LCP1,BCL2L14,EVI2B,MMP8,HBA1
BLANCO_MELO_HUMAN_PARAINFLUENZA_VIRUS_3_INFECTION_A594_CELLS_DN	ADHD	1.11E-05	0.000223428	0.96042	445		blood	TWAS	c2	0.96042	0.999994	LINC02870,AKR1C1,IFITM10,LMNTD2,MIR210HG,TIGD3,ARRB1,GPR162,MCF2L,ZNF219,ABCC6,CRYM,VASN,NUDT16L1,CHTF18,NECAB2,SERPINF2,HSD17B1,PLEKHH3,VMO1,RAB37,LLGL2,SPC24,AMH,CYP4F12,TJP3,CEBPA,ARHGAP33,LGALS4,CCER2,SEMA6B,SHC2,BCAM,DBP,HSD17B14,ADM5,CAPS,CRB3,ZNF837,TUBB4A,CAMSAP3,CERS4,FBXO2,ANXA9,SELENBP1,RAP1GAP,MYL9,BIRC7,ITGB2-AS1,C21orf58,TMEM191A,BCRP3,A4GALT,GPR35,ATOH8,CHST13,H1-10-AS1,EFCAB12,VWA5B2,EPHB3,SLC26A1,FGFR4,HLA-DMB,HLA-DMA,HSD17B8,C6orf226,SLC29A4,MROH6,WDR97,FAM86B3P,CACFD1,DIPK1B,RNF208,AQP3,ENHO,CDC42BPG,GAL3ST1,C9orf152,GOLGA2P7,DEGS2,BCAS1,H19,ROM1
BLANCO_MELO_HUMAN_PARAINFLUENZA_VIRUS_3_INFECTION_A594_CELLS_UP	ADHD	3.00E-06	0.000148952	0.983958	1054		blood	TWAS	c2	0.983958	0.999994	DUSP5,RET,IFIT2,IFIT3,IFIT1,IFIT5,PIK3AP1,IFITM1,IFITM3,IRF7,BIRC3,TRIM21,UBE2L6,SERPING1,SLC15A3,PLAAT2,BATF2,OAS1,OAS3,OAS2,HCAR2,HCAR3,STAT2,PHF11,B2M,NLRC5,DHX58,XAF1,CD68,SHFL,BST2,IFNL1,LGALS17A,CEACAM1,PLAUR,PLEKHA4,PPP1R15A,IL4I1,MCL1,CTSS,IFI16,NIBAN1,CD55,THEMIS2,IFI44L,IFI44,GBP3,GBP1,GBP4,SAMHD1,TGM2,ZNFX1,HELZ2,MX2,MX1,IL1B,MAP2,RUFY4,SP110,SP140L,SP100,EIF2AK2,HK2,SIDT1,PARP14,CDCP1,UBA7,CD38,CXCL10,IRF1-AS1,IRF1,RASGRF2,MCTP1,ERAP1,ERAP2,TRIM38,BTN3A1,BTN3A3,HLA-F,HCP5,TAP2,PSMB8-AS1,TAP1,LRRN3,TMEM140,ZC3HAV1,PARP12,NT5C3A,PARP10,TRAF1,HSPA5,JAK2,CD274,TDRD7,TRIM14,NOCT,LAP3,HERC6,HERC5,PPM1K,TLR3,EREG,TNFAIP3,DDX60,DDX60L,EPHA4,GMPR,PLSCR1,PODXL,CREB5,PARP9,DTX3L,APOL6,APOL3,APOL1,NT5E,LMO2,CORO2B,KLF6,SAMD9,SAMD9L,RASGRP3,IL6,RTP4,OTUD1,ATF3,PTGER4,CMPK2,RSAD2,TNFSF10,GBP5,USP18,RUNX2,CASP1,LAMP3,IL15RA,PMAIP1,ETV7,ITGA2,FST,GLCCI1,OASL,MXD1,TNFSF13B,WARS1,CRYBG1,NCF2,TRIM22,TRIM5,IFIH1,TRANK1,NMI,TNFAIP6,NFE2L3,EPSTI1,RGS2,IDO1,PHLDA1,STAT1,PNPT1,IL12A,GLIPR1
BLANCO_MELO_INFLUENZA_A_INFECTION_A594_CELLS_DN	ADHD	2.60E-06	0.000218037	0.990479	455		blood	TWAS	c2	0.990479	0.999994	TYSND1,FKBP2,ZNHIT2,NEAT1,C11orf68,PHETA1,SDSL,RBP5,SLC7A7,PCK2,IFI27L2,BAHD1,MESP1,PIGQ,LMF1,STUB1,CHTF8,ST3GAL2,SPATA2L,ENGASE,TBC1D16,SLC38A10,MAFG,SPC24,WDR18,APC2,REXO1,REX1BD,CEBPA,LSR,ARHGAP33,FAM98C,ZBTB7A,ERF,PHLDB3,ZNF428,FKRP,HSD17B14,BAX,NDUFA3,RPL36,ZNF446,MZF1,FBXO44,SLC35E2B,SLC39A1,IBA57,OGFR,LINC00205,COL4A4,WBP1,HDAC11,KLHDC8B,C3orf18,DGKQ,NAT8L,HNRNPA0,APBB3,CPLX2,MXD3,GPANK1,SMIM29,TSC22D4,GIGYF1,TRIM56,PVRIG,TRIP6,ORAI2,CHPF2,ZNF696,OPLAH,TONSL,RPL8,COL27A1,CACFD1,ZFYVE27,MSC,HMOX1,NAGK,FAM201A,MAFK,CMTM8,RAD51D,RPS10,MEGF6,SNORD104,SLC25A29,FAM20C,OPN3,PKDCC,FOSL2,RNF43
BLANCO_MELO_INFLUENZA_A_INFECTION_A594_CELLS_UP	ADHD	-2.46E-05	0.000407819	0.951877	171		blood	TWAS	c2	0.951877	0.999994	IDI1,DDIT3,CPM,LINC00641,THAP10,HERPUD1,DHX58,PLAUR,HSPA6,SRP9,HBEGF,TIMD4,CCN2,ZFAND2A,KLF10,HSPA5,CISD2,CXCL8,CXCL5,EREG,IFIT2,C1D,DUSP6,NME1,TMED7,LINC00672,MRPL42,PMAIP1,CCL2,NDUFC2,TMEM170B,RGS2,MTFR1
BLANCO_MELO_MERS_COV_INFECTION_MCR5_CELLS_DN	ADHD	-5.27E-06	0.000235579	0.982138	251		blood	TWAS	c2	0.982138	0.999994	PDGFD,HBG2,FTH1,ZDHHC24,RGCC,CFD,ATP5F1D,REX1BD,ZNF781,CHI3L1,FMOD,DDT,H2BC12,HLA-A,C6orf226,TMEM176A,CHCHD2,SLC39A4,PTGDS,CYTL1,FLJ20021,SYNPO2,RGS18,PNMA2,SELENOP,PLAT
BLANCO_MELO_MERS_COV_INFECTION_MCR5_CELLS_UP	ADHD	7.76E-06	0.000195889	0.968398	932		blood	TWAS	c2	0.968398	0.999994	BAG3,EPC1,OIT3,GATA3,SORBS1,LINC02731,RAPSN,FERMT3,PYGM,DNHD1,TIGD3,SLC22A20P,STYK1,NUAK1,CCDC62,FKBP4,ITFG2,ENDOU,KCNH3,ITGB7,AVIL,LAG3,PTPN6,FAM90A1,PROZ,GRTP1,NAA16,PGF,FOS,NOXRED1,DNAJA4,RASGRF1,CCDC154,SMG1P3,SLC5A11,ATP2A1,TENT4B,NFATC3,ZNF778,PLD6,PYY2,CDK5R1,TRPV3,NR1D1,UNC13D,TRARG1,MYO5B,CFAP53,ZNF317,ZNF121,AMH,TMPRSS9,IQCN,DEDD2,C5AR1,KCNJ14,PPP1R15A,TULP2,DHDH,ADM5,ZNF473,TMC4,TINCR,ZNF460,ZNF543,C19orf18,CDC14A,TAS1R3,OVGP1,C1orf162,LRIG2,NPPA,SLC25A34,HSPA7,HSPA6,ZBTB37,SERPINC1,ABL2,IER5,ZC3H12A,HIVEP3,PTCH2,CCDC17,CHD5,C20orf204,DGCR5,ADORA2A,GRHL1,FLACC1,GPR35,ADGRF3,MUC20,APRG1,ITGA9,SLC22A14,CSRNP1,PSMD6-AS2,SRGAP3,FHDC1,CDKN2AIP,LEAP2,FSTL4,PURA,HBEGF,CSF1R,RSPH4A,ZC3H12D,PNLDC1,SLC22A1,RNF144B,H1-4,VWA7,HSPA1L,HSPA1A,HSPA1B,TNXB,NFKBIE,CGAS,COL26A1,HOXA1,PMS2CL,LAT2,NCF1,ZFAND2A,KLF10,VXN,SLC25A25,LCN10,C8G,NOCT,EVC2,DCAF4L1,TEC,TNFAIP3,CCDC117,MYLIP,ENGASE,RBFOX3,TG,TENT5A,PRKXP1,H3C4,BHLHE41,JUN,CYP26B1,CDC42BPG,ZNF398,ABTB2,SLC28A3,CKMT2,KLF5,USP49,CENATAC,ANK3,PTGER4,SLC1A3,ZBTB20,KBTBD8,NIM1K,OTUD3,UCP3,CASP4LP,UBAP1L,MICAL2,ALDH8A1,DUSP1,MYH3,SUSD4,GARIN1A,IL1RL1,SLC6A12,SLC6A13,FBLL1,CFAP70,PARD6G-AS1,PVT1,FBXL14,GADD45G,SPOCK2,MXD1,CPEB3,MMRN2,NUTM2D,NAALAD2,PPM1H,LINC00426,NFKBIA,HAS3,ZCCHC2,BHLHE40,NEB,LDLRAD4,CUBN,RBM15,C9orf24,PHF24,NHLH1,ABCC2,MYO7A,DUSP8,SMG1P2,ACVR1C,ESAM,SMG1P1,CCDC121,DNAJB1,ZNF620
BLANCO_MELO_RESPIRATORY_SYNCYTIAL_VIRUS_INFECTION_A594_CELLS_DN	ADHD	-1.79E-06	0.00023553	0.993929	436		blood	TWAS	c2	0.993929	0.999994	SEMA4G,LINC02870,AKR1C2,GPR162,MCF2L,ADSS1,SLC7A7,DOK4,TPPP3,NT5M,SERPINF2,RTN4RL1,PROCA1,VMO1,SLC52A1,RAB37,LLGL2,CYP4F12,TJP3,CCER2,BCAM,FUZ,CAPS,PRR36,ANXA9,PADI2,RAP1GAP,E2F2,MMP24,OPRL1,RIBC2,TMEM37,INHBB,ABHD1,GALM,CHST13,H1-10-AS1,EFCAB12,VWA5B2,EPHB3,IL17RB,CPLX2,FGFR4,LTB,HLA-DMB,CRIP3,CDCA7L,SLC29A4,WDR97,TONSL,SCARA5,C5,DIPK1B,AQP3,KCNJ11,RAB40B,CCDC34,CCDC113,NEURL1B,C9orf152,SLC3A1,NEB,DEGS2,BCAS1,C17orf97
BLANCO_MELO_SARS_COV_1_INFECTION_MCR5_CELLS_UP	ADHD	0.0205941	0.0257935	0.424624	29	0.107038	blood	TWAS	c2	0.424624	0.999994	BRCA2,SGO2,ESM1,CENPE,KIF20B,ZNF107,CENPF,SMC4,FAM111B,CCDC144A
BLUM_RESPONSE_TO_SALIRASIB_UP	ADHD	1.25E-06	0.00013355	0.992512	1202		blood	TWAS	c2	0.992512	0.999994	DNAJC1,SUPV3L1,SGPL1,BIRC2,MMP1,ZPR1,HYOU1,DPAGT1,TSG101,CTSD,TSSC4,CARS1,ESRRA,PPP2R5B,ZFPL1,RELA,FOSL1,YIF1A,BCAT1,TMBIM6,CSRNP2,LRP1,SHMT2,MARS1,XPOT,EIF5,CCNB1IP1,CNIH1,TIMM9,PSEN1,USP3,CSNK1G1,FEM1B,SCAMP2,TMED3,ISG20,AP3S2,RRN3,PKD1,SEPHS2,STX4,DNAJA3,AARS1,GLG1,MAP1LC3B,COX10,GOSR2,TP53,NDEL1,SPHK1,CBX4,NARS1,SERPINB8,RAD23A,MKNK2,APBA3,EEF2,PSMD8,ECH1,BLVRB,RELB,ERCC1,SLC1A5,NOP53,PPP1R15A,ATF5,TIMM44,RTCA,SARS1,DAP3,ARHGEF2,PFDN2,NIT1,ATF6,QSOX1,MDM4,CD55,ACBD3,GALE,HMGCL,RRAGC,PPIE,TRIB3,ENTPD6,EIF2S2,RAB22A,CBS,MAFF,ATF4,KLF11,STAM2,INPP1,LAPTM4A,MTIF2,MTHFD2,CBLB,GOLGB1,CSTA,COPG1,GOLGA4,EIF1B,ARF4,RAD50,RNF14,SQSTM1,MGAT1,SEC63,KPNA5,PPP1R11,SNHG32,STK19,BAK1,NAMPT,COG5,DUS4L,DNAJB9,IFRD1,CALU,ZYX,HOXA1,GARS1,CDK13,PMS2,ASNS,BUD31,VPS28,TNFRSF10B,RPL12,NINJ1,SURF1,RALA,DCTD,TNFAIP3,XPC,SERP1,SIAH2,HSP90B1,AZI2,PSAT1,LIPT1,ELL2,UBE2H,BACH1,PEA15,COPA,IL6,FOXO3,CREB3,CANX,ATF3,TOM1,EPRS1,UNG,RNF13,MAPK6,MYO5A,ERP29,CLASRP,EIF3H,NSMAF,SIAH1,CDK7,TP53BP2,BCL2L1,CASP4,TARS1,SEL1L,CDKN1A,FST,DDX10,ADPRM,TCEA1,GFPT1,WARS1,CTSL,IARS1,TESK1,PHGDH,RAB32,BTG1,GOLGA5,SCFD1,NFKBIA,RSL24D1,AVEN,RIOK3,NPC1,POLI,NAPG,CEBPG,RAB5A,SLC33A1,SSR3,VIM,GHITM,GOT1,COX7A2L,RNF7,UBXN1,STX5,IL12A,KPNA4,CTH,ACVR1,GADD45A,SUCO,ROBO3,NUPR1,PTX3
BMI1_DN.V1_DN	ADHD	-6.68E-07	0.000182423	0.99708	698		blood	TWAS	c6	0.99708	0.999994	PDCD4,ARHGAP12,IFITM1,GAS2,METTL7A,SCNN1A,GPR162,NDRG2,MVP,GAS7,BORCS6,PRDX2,ABHD8,BST2,LPAR2,CLIP3,ECH1,BLVRB,TRAPPC6A,PNMA8A,PLEKHA4,ETFB,CTNNBIP1,H2BC21,C1orf54,PADI2,NENF,PIK3R3,PDE4B,SLPI,WFDC2,EEF1A2,PRPF6,TSPO,CAB39,EFHD1,KANSL3,SNX4,PLS1,EHHADH,PDE5A,TRIM2,ISOC1,GPX3,SFXN1,H4C8,TMEM176B,TMEM176A,CA2,PPARGC1A,EPHA4,COL9A3,DDX60,TP63,SSPN,DPYD,API5,TNNT1,PID1,CES1,SSBP2,PCDH8,SUCLG2,MSRB2,IFI27,TTC33,IDH1,SELENOP,DCTN6,CERT1,SOCS2,TRAF3IP2,GPD1L,CHMP2B,IL1R1,STON1,TRPS1,WDR25,IFI44L,BMI1,CREM,FOS,ARHGAP15,LANCL1,HS6ST1,RPS20P14,CHL1,WNT16,VAV3,TEX14,CYP11A1
BMI1_DN.V1_UP	ADHD	-9.30E-07	0.000168927	0.995609	750		blood	TWAS	c6	0.995609	0.999994	ADAM12,COL13A1,ACTA2,TAGLN,KMT2A,C2CD2L,CD82,FADS3,SLC29A2,CCND1,CHST11,ITGA5,P3H3,C3AR1,BMP4,POMT2,TMEM62,MFGE8,ANPEP,FURIN,FES,MMP15,CRISPLD2,SLC7A5,PIEZO1,ITGA3,LTBP4,FKRP,SLC1A5,CSF1,KCNC4,VANGL1,TNFRSF8,DHRS3,CTSS,TMEM51,EPHA2,ATF6,ATP13A2,PLXNA2,LAMB3,TNFRSF9,SIRPA,SLCO4A1,SLC19A1,TIMP3,SLC5A6,CDCP1,COL7A1,FLNB,BST1,HBEGF,ADRB2,GFPT2,VNN1,MICA,MICB,TAP1,SLC29A1,FGFR1,ASPH,ABCA1,ACKR3,ANXA3,CXCL1,PODXL,NT5E,ITGA4,JAG1,STX1A,SLC1A4,LRIG1,VLDLR,SLC2A1,TIE1,CCN3,PANX1,TGFB2,MARCHF3,LHFPL2,TRIO,IL7R,SLC2A6,PDCD1LG2,LRP5,TNFAIP6,NRP2,CTNS,PMEPA1,FZD5,LCP1,EDN1,TEK,PLAT,TLCD3A,ADGRE5
BMI1_DN_MEL18_DN.V1_DN	ADHD	2.33E-06	0.000173957	0.9893	706		blood	TWAS	c6	0.9893	0.999994	SEC31B,PDCD4,IFITM1,GAS2,NEAT1,METTL7A,ITGA7,TSFM,SCNN1A,A2M,SPINT1,CTSH,PEX11A,CFAP20,GAS7,NSF,SECTM1,PRDX2,BST2,CLIP3,SPINT2,APOE,PNMA8A,FCGRT,ETFB,SLC16A4,H2BC21,C1orf54,DPM3,LINC00339,GPR137B,PDE4B,SLPI,WFDC2,EDN3,TCEA2,NEFH,EFHD1,DUSP2,KANSL3,EHHADH,PDE5A,TRIM2,KLF3-AS1,GPX3,PDE7B,MAP7,TMEM176B,TMEM176A,LY6E,CA2,AK1,AQP3,PLGRKT,TMOD1,PDLIM5,CYTL1,SLC4A4,NUDT9,KLHL2,PPARGC1A,EPHA4,LEPR,COL9A3,DDX60,ID2,SSPN,DPYD,API5,EVI5,PCDH8,OLFM4,SAYSD1,MSRB2,IFI27,TTC33,IDH1,SELENOP,UBE2L6,SOCS2,PIGN,OSBPL10,ACOX2,IL1R1,STON1,DLK1,BMI1,CREM,FOS,SERPINI1,CHL1,VAV3,GNPTAB,MTA2,CRLF1
BOCHKIS_FOXA2_TARGETS	ADHD	-7.96E-07	0.00010653	0.994036	1900		blood	TWAS	c2	0.994036	0.999994	FHIP2A,TIAL1,CYP2E1,ARHGAP12,DEPP1,HERC4,PBLD,OIT3,AP3M1,GATA3,PIK3AP1,PNPLA2,MOB2,SLC37A4,CAT,CD82,RAPSN,UBE2L6,CLP1,HPX,BANF1,RHOD,NDUFS8,CLEC2D,GABARAPL1,TCP11L2,RITA1,SCARB1,AACS,H2AJ,VDR,PA2G4,SLC39A5,CS,STAT2,RDH16,LRP1,INHBE,CD9,TNFRSF1A,C1R,C1RL,ZDHHC17,CLEC4A,PZP,ITM2B,TRIM13,AKT1,NDRG2,DAD1,PRMT5,DCAF11,PSME1,EMC9,DHRS1,MIA2,TIMM9,DHRS7,ALDH6A1,TC2N,SERPINA1,LRRK1,MAPKBP1,TMEM87A,SORD,LIPC,MINDY2,PCLAF,HACD3,FAH,IDH2,CLCN7,HAGH,TEDC2,GDE1,ACSM3,SEPHS2,TFAP4,AMFR,MT2A,POLR2C,KATNB1,PSMB10,TERF2,DDX19A,TXNL4B,DHX38,SERPINF2,PEMT,IGFBP4,BRCA1,DHX8,PLD2,CDC42EP4,GPRC5C,CD300LF,KDM6B,PER1,COLEC12,LDLR,TMEM259,ODAD3,JUNB,CYP4F2,ABHD8,SLC25A42,ITPKC,CYP2A6,ZNF226,GYS1,FTL,ZNF28,RETN,CTNNBIP1,SORT1,GSTM1,DRAM2,ISG15,EFNA1,PRCC,ZBTB17,PRDX6,SERPINC1,QSOX1,RBBP5,PIGR,C4BPA,PSEN2,COQ8A,ID3,CNR2,PRDX1,LRRC41,FAAH,AHCY,PHF20,OSER1,SYS1,TMEM121B,UFD1,CRKL,PES1,TST,GCAT,PLA2G6,ATF4,CYP2D6,PPARA,SELENOO,MERTK,ZC3H8,INSIG2,CXCR4,MTX2,PDE6D,GPR35,HADHA,CEBPZ,TTC7A,MXD1,TEX261,RAB43,COPG1,DNAJB11,EIF4A2,RPL39L,FAM43A,NRROS,ACAA1,CCR8,KIF9,KLHL18,PRKAR2A,TUSC2,CISH,GNL3,ITIH1,RNF4,HPGD,KLF3,ATG12,MRPL36,LEAP2,SAR1B,NDUFA2,HAVCR1,IL6ST,COL10A1,NUP43,ZSCAN12,VARS1,HSPA1L,NQO2,WDR46,ZKSCAN5,ZNF3,AP4M1,CBLL1,CALD1,TMEM140,KBTBD2,FGL2,PON2,PDK4,EBAG9,FDFT1,PTK2,GFUS,GPT,CLN8,ZNF395,ABCA1,SLC31A1,NDUFA8,SLC25A25,DPH7,CHMP5,IL11RA,PIGO,AK3,GAS1,FBP1,PRXL2C,EVC2,SON,PPARG,RASSF6,KLKB1,HMGB2,ACSL1,NRIP1,TJP2,PHF10,DCAF13,ALDOB,AP3S1,PI4K2A,HPS1,BCAS3,ZBTB5,ALDH1A1,CES1,SCRN3,TPST2,PLEKHG3,MKKS,BTBD3,FAM107B,IL6,EEF1B2,FIGNL1,TK1,AFMID,CHAC2,DPM1,PLIN2,CHGA,C19orf12,IDH1,ZMYM1,TRAP1,ATP5PF,GABPA,APP,CYP2J2,COA4,TP53BP2,HM13,MAFK,PSMG3,CHD1,RPL21,PLEKHA6,LRPPRC,TARS1,PANX1,MPZL2,KCTD20,PLOD2,ZSWIM4,SLC6A12,FBXO4,PTCD2,GRAMD2B,EXPH5,HBS1L,CYB5A,AKTIP,GLCCI1,ARRDC4,CYP17A1,APOE,AASS,C9orf152,NUF2,TSEN15,RDX,CREBL2,SLC46A3,UBL3,COCH,PPM1B,STARD5,OSBPL1A,NFU1,CD47,NR1I2,HGD,ITPR1,TBC1D15,VPS26B,HIVEP1,PROS1,CRYL1,INSIG1,PRKDC,MCM4,LYN,CHUK,GHITM,SQOR,CDH2,GANAB,CTH,INSC,GPAM,HACL1,POT1,BNIP3,ESRP2,F7
BOGNI_TREATMENT_RELATED_MYELOID_LEUKEMIA_DN	ADHD	1.07E-05	0.000377598	0.977365	166		blood	TWAS	c2	0.977365	0.999994	CCND1,MRPL28,ACOX1,FSCN2,DDX17,CCNG1,BTN3A3,DDR1,PPT2,HLA-DQB1,RXRB,VPS52,RGL2,CD2AP,COA1,TNFRSF10B,CCNG2,NR2C1,SEC62,FBXO21,VTI1B,ZFYVE26,TBC1D5,PREP,NKTR,SRSF6,IGLV2-14,CDH2,CDK8
BOGNI_TREATMENT_RELATED_MYELOID_LEUKEMIA_UP	ADHD	9.71E-06	0.000408031	0.98102	120		blood	TWAS	c2	0.98102	0.999994	SGPL1,KLRC1,HP,POLR2A,RFNG,RPL17,CLPP,SEMA6C,RPL11,EPB41,MPST,CXCR1,ATF6B,ZKSCAN5,MAP2K1,DNAJA2
BOHN_PRIMARY_IMMUNODEFICIENCY_SYNDROM_DN	ADHD	5.35E-06	0.000333032	0.987173	259		blood	TWAS	c2	0.987173	0.999994	VCL,CHFR,SUSD6,NIPA2,CTSH,ATP6V0D1,KDM4B,CHI3L2,RRAGC,PKIG,VPREB3,INPP5D,MOXD1,LTB,LST1,ASAH1,BMP2K,PLSCR1,DPYD,F13A1,GALNT10,TFEB,TNFSF10,HCK,DUSP1,CDKN2A,SMCO4,TUBB6,HES1,KMO,NEDD9
BOHN_PRIMARY_IMMUNODEFICIENCY_SYNDROM_UP	ADHD	6.89E-06	0.000377562	0.985443	243		blood	TWAS	c2	0.985443	0.999994	OAT,SHMT2,NUSAP1,BLM,IL32,P2RX5,NLRP1,ATF5,KLK1,RPS5,DENND2D,HAX1,TAGLN2,UBE2C,TIAM1,APOBEC3G,ATF4,SEPTIN10,CD86,NMD3,RPSA,RPL14,NT5DC2,HILPDA,CALU,GLDC,TMOD1,CENPE,RORA,SMC2,SELPLG,DLGAP5,SRSF3,CANX,EXPH5,TXN,CDKN1B,DLG1,MLEC
BONCI_TARGETS_OF_MIR15A_AND_MIR16_1	ADHD	-6.55E-06	0.000315853	0.983455	385		blood	TWAS	c2	0.983455	0.999994	BTRC,PPRC1,PDCD4,ESRRA,ARL2,FOSL1,CCND1,HNRNPA1,KPNA3,CDCA4,BCL2L2,PAFAH1B1,CDK5R1,BPTF,BCL2,KDSR,UBE4B,BTG2,CDC42,HSPG2,LUZP1,MACF1,CRKL,MOB4,SPEG,SELENOI,CDC25A,PRKAR2A,FGF2,CPEB2,PLAGL1,KCNQ5,HOXA3,KANK1,PTCH1,SMAD7,DLL1,KCNJ2,AKT3,CYP26B1,OTX1,WBP11,RECK,PRDM4,E2F3,CCNE1,MAP2K4,AGO4,EFNB2,TRIM36,KIF23,CCND2,WEE1,PIM1,WWP1,SNX16,SPTLC1,BMPR1A,ACVR2A,USP15,WSB1,DNAJA2,CPD,TLK1,KCNAB1
BONOME_OVARIAN_CANCER_POOR_SURVIVAL_DN	ADHD	5.75E-06	0.000353345	0.987008	146		blood	TWAS	c2	0.987008	0.999994	TWNK,PAOX,IL18BP,CLN6,ASPSCR1,PPAN,DNASE2,COLGALT1,LPAR2,ACOT7,PRKD3,GRK6,EHMT2,SRRT,HDHD3,FCHO1,MTAP,SS18
BONOME_OVARIAN_CANCER_POOR_SURVIVAL_UP	ADHD	-4.81E-06	0.000408065	0.990587	125		blood	TWAS	c2	0.990587	0.999994	ITM2B,EID1,HERC1,CERK,LIMCH1,SEC63,FAT4,LEPR,TAX1BP1,RAB2A,SIRT1,RECK,KL,REV3L,UBL3,CCPG1,PDE8A,PSD3,KCNAB1
BONOME_OVARIAN_CANCER_SURVIVAL_OPTIMAL_DEBULKING	ADHD	3.34E-06	0.000147343	0.981933	1058		blood	TWAS	c2	0.981933	0.999994	ZMIZ1,SIRT3,CRY2,PLAAT4,ZNF84,ENDOU,CSRNP2,DSTNP2,PHC1,TECPR2,PCK2,NEDD8,DAAM1,PCNX4,PALS1,EIF2S1,ZFYVE26,EXD2,SYNJ2BP,PCNX1,BBOF1,ALDH6A1,SPTLC2,FOXN3,TM2D3,CILP,RAB11A,TMED3,ZFAND6,CEMIP,BTBD1,ISG20,CIB1,IQGAP1,TPSAB1,GGA2,CYLD,CKLF,GSE1,GOSR1,NKIRAS2,KDM6B,PFAS,MYO15B,JMJD6,GAA,MYL12B,SLC14A1,ICAM3,YIPF2,WDR83OS,DHPS,GADD45GIP1,TCF3,TLE2,ZNF529,IRGQ,MARK4,IRF2BP1,TUBB4A,CHD1L,ENSA,ARNT,ANXA9,IFI16,TAGLN2,SLC19A2,CYB5R1,ZFP69B,ELOVL1,NFS1,NDRG3,ACTR5,SCAF4,SIM2,TRAPPC10,SNAP29,SNRPD3,GGT1,TSPO,ZBED4,ARPC2,SP100,NCOA1,VAMP8,CMTM6,PLXNB1,APBB2,NSG1,COQ2,NSD1,RGS14,ZNF354A,ANKRD55,MCTP1,RHOBTB3,WASF1,CDK19,SLC16A10,PHACTR2,PLAGL1,TDP2,ACOT13,BTN2A1,FLOT1,CLIC1,STK19,FKBPL,RNF5,CCND3,DNPH1,MAD2L1BP,CUX1,ARF5,SP4,HOXA9,HOXA10,BBS9,VPS41,FBXL18,MTMR9,LY6E,RGS3,GSN,TBC1D13,BAG1,AQP3,PCSK5,C4orf19,STK32B,SON,ITSN1,MCUB,ARHGAP24,GMPR,PLSCR1,CCDC170,PCM1,PSD3,ZHX3,PDIA5,ABCA6,SPATA2,CLDN10,ANXA1,TMEM8B,CLTA,CP,TM4SF1,SIRT5,PCTP,ATG2B,SLC29A3,SACS,EMC1,OTUD3,CCDC181,FYN,SYT1,IQGAP2,ISCA1,PDE3B,MFSD9,URI1,PELO,CCT5,ADCK2,NDUFB2,DOP1A,CAMSAP1,OPTN,SH3GL1,TRPC6,AASS,PDCD1LG2,PDZK1,NTNG1,RALGAPA1,SLC3A1,OPA1,DPPA4,PGAP3,ENDOD1,ZMYM2,DNMBP,LRP6
BOQUEST_STEM_CELL_CULTURED_VS_FRESH_DN	ADHD	1.31E-05	0.000705143	0.985174	116		blood	TWAS	c2	0.985174	0.999994	RGCC,PPL,TPPP3,CFD,APOE,FOSB,C3,CD14,TMEM176B,CPVL,PTGER4,NAALAD2,CHL1,WNT11,APOD
BOQUEST_STEM_CELL_CULTURED_VS_FRESH_UP	ADHD	-3.37E-06	0.000106522	0.97475	2025		blood	TWAS	c2	0.97475	0.999994	ADAM12,MAP3K8,DEPP1,AKR1C1,IL15RA,SRGN,PAPSS2,SORBS1,IFITM1,MMP1,CD44,NR1H3,SLC43A3,SLC43A1,TXNRD1,PLBD1,MGP,ARHGDIB,NELL2,RND1,METTL7A,KRT7,KRT18,SHMT2,MARS1,CD9,NAP1L1,SLC2A3,A2M,CLEC2B,ING1,FOXO1,SPRY2,EIF5,ANG,NDRG2,PTGER2,SPTLC2,RPS6KA5,CLMN,SCG5,ATP8B4,ADAM10,PCLAF,CILP,CYLD,RRAD,NQO1,MEAK7,SLC7A5,GAS7,SERPINF1,PLXDC1,TOP2A,EIF1,ACLY,AOC3,FAM117A,SLC16A3,COLEC12,JUNB,BST2,JUND,GDF15,CRLF1,GADD45B,ZFP36,LTBP4,AP2S1,PPP1R15A,BAX,ATF5,VCAM1,CTSS,CTSK,SELENBP1,IL6R,HSPA6,SLC19A2,IER5,PRG4,CFH,ASPM,PPP1R12B,CHI3L1,BTG2,CD34,SYNC,YARS1,CYP4B1,IFI44,PER3,DDAH1,GBP2,LRRC8B,TRIB3,EIF2S2,SAMHD1,TGM2,PLTP,MX2,MX1,CBS,COL18A1,GGT5,PIK3IP1,KLF11,RRM2,RHOB,CDC42EP3,CYP1B1,SRSF7,MCFD2,SPTBN1,REL,ALCAM,KLHL24,CLEC3B,OXTR,DKK2,FGF2,GUCY1A1,GUCY1B1,SEL1L3,UCHL1,LIMCH1,CXCL10,CDO1,IRF1,HBEGF,SYNPO,GPX3,C1QTNF3,RAI14,SRD5A1,PIK3R1,ERAP1,SOBP,MOXD1,SOD2,RPS6KA2,HSPA1A,HSPA1B,HLA-DPA1,DSP,SERPINE1,NAMPT,PRKAR2B,CALU,ZC3HAV1,TMEM176A,AEBP1,AIMP2,FGL2,STEAP4,PDK4,ASNS,MTSS1,TRIB1,MTUS1,LPL,KIF13B,MYBL1,CPQ,MATN2,SLC31A1,GSN,RABGAP1,ENG,DNM1,NACC2,PTGDS,CLIC3,PDLIM5,SLC7A11,ACKR3,ATP8A1,PPARG,SEPTIN11,FAM13A,CXCL8,CXCL1,CXCL3,CXCL2,TLR3,RAP1GDS1,SCRG1,TNFAIP3,RGS5,NRIP1,SPRY1,MYLIP,RORA,FRMD4B,MITF,ESR1,PODXL,GEM,LOXL2,TPM4,SSPN,MAFB,PSAT1,ETS2,SLC38A1,MYO10,APOL3,ABCA6,JUN,SERPINE2,CYP26B1,LOX,CES1,ITGA4,KLF6,CELF2,TPST2,GSDME,FAXDC2,BMP2,GPNMB,LMO7,CCNL1,MELK,PELI1,SLC1A4,ACACB,ATF3,SOX4,CD83,TNFSF10,TMEM135,CD302,ZBTB20,TMPO,SELENOP,CDK7,DLGAP5,CDK1,RHOBTB1,EMC1,RABGAP1L,TP53BP2,TPX2,ADAM22,MICAL2,TIGAR,NEK7,MAN1C1,DUSP1,RPL26L1,COL15A1,PFKFB3,MAF,TGFB2,PMAIP1,NINJ2,CCL2,CCL8,PGM3,ME1,FN1,GREM2,MYC,GADD45G,KLF9,GFPT1,WARS1,MOCOS,TPGS2,TPD52L1,NFIB,IARS1,TPM2,ACSL5,THBS1,APOLD1,GLIPR1,WSB2,SLC7A1,COCH,PRKD1,NFKBIA,AKAP13,CEMIP,SYNM,SPATA6,SLC5A3,IFIH1,BHLHE40,KCNAB1,ABI3BP,TNFAIP6,CDKN1C,MAN1A1,HLF,RGS16,FHL2,OLFML2A,ZBTB10,RGS2,OASL,N4BP2L1,CRIP1,GLS,CDH2,ANKRD36B,TGFBR3,ABCC4,F10,PER2,DNAJB1
BOQUEST_STEM_CELL_UP	ADHD	7.53E-06	0.000141315	0.957486	1111		blood	TWAS	c2	0.957486	0.999994	HTRA1,AKR1C1,NET1,PDGFD,FEZ1,CD44,OLFML1,PLBD1,MGP,IGFBP6,C1S,C1R,ANG,LTBP2,FBLN5,SYNE3,FBN1,ATP8B4,CILP,TMED3,ANPEP,MYH11,PPL,ADCY7,CRISPLD2,GAS7,SERPINF1,COL1A1,COLEC12,SETBP1,MBP,CFD,AXL,EMP3,RCN3,HAS1,C3,AGL,GSTM5,GSTM3,PDE4DIP,CTSK,CRABP2,OLFML2B,NIBAN1,PLA2G4A,CFH,PTGFR,PLTP,SLC2A10,COL6A1,COL6A2,KIAA0930,FBLN1,COL5A2,IRS1,COL6A3,HDAC4,TMEM45A,ABI3BP,PCOLCE2,MME,DKK2,SPON2,UGDH,CDO1,GFPT2,RHOBTB3,DSE,PLAGL1,UST,SLC22A3,THBS2,PCOLCE,LRRC17,TMEM176B,SCRN1,BBS9,AEBP1,SGCE,PEG10,SLC39A14,LPAR1,GSN,PTGDS,GAS1,PTPN13,MEIS1,MITF,BHLHE41,SSPN,MAFB,MSC,BASP1,ABCA6,GALNT12,SERPINE2,WDR41,LOX,CEBPB,DIPK1A,NT5E,PID1,ALDH1A1,CES1,CELF2,MEST,IRS2,PRR16,GPNMB,RECK,IGFBP3,CD302,CYBRD1,ANGPT1,SEMA3C,MAN1C1,SGCD,ACOX2,TGFB2,FST,VCAN,ROR1,MEG3,TNXA,LAMA2,COL5A1,BICC1,BMPR1A,SLC5A3,HNMT,ROBO1,CHL1,TNFAIP6,PHLDA2,FZD7,SDC2,NOTCH2,F10,APOD,S100A4
BORCZUK_MALIGNANT_MESOTHELIOMA_DN	ADHD	3.97E-05	0.000301092	0.895163	335		blood	TWAS	c2	0.895163	0.999994	PCSK7,MS4A1,CD6,FKBP2,SF1,ATG2A,NEAT1,C11orf80,RCE1,RAD9A,PTPRCAP,TCIRG1,ARAP1,RAPGEF3,N4BP2L2,CAPN3,HEXA,TPSAB1,ACSM1,RBBP6,ATP2A1,LCAT,ARHGAP44,CD79B,FSCN2,CD22,ZBTB7A,PTOV1-AS2,NCR1,KIR2DL4,KIR3DL2,FCER2,ANXA9,FCMR,TRAF3IP3,DDT,GRAP2,CPT1B,CASP10,VILL,NBEAL2,PLXNB1,SEMA3B,CD38,PPT2,TAP2,CYP3A5,AGFG2,CLCN1,VIPR2,NCF1,DENND3,TRAF1,B4GALT1,BORCS8-MEF2B,CKMT2,SEZ6L,CTTN,ACAP1,ERCC5,CDKN2A,CPA3,LMOD1,IL7R,MAST4,CCL2,MEG3,NFIA,TRPC2,NKTR,RGS16,CD19,APOD
BORCZUK_MALIGNANT_MESOTHELIOMA_UP	ADHD	-2.53E-06	0.00014732	0.986298	1157		blood	TWAS	c2	0.986298	0.999994	SEC23IP,BUB3,UROS,KIF5B,ZMYND11,KIFBP,P4HA1,FADS1,DENND5A,WEE1,ATP2A2,FKBP4,TUBA1A,PTGES3,CDK4,EMG1,XPOT,RAP1B,CCT2,NAP1L1,RCOR1,PCLAF,RCN2,RPS15A,CCNF,PPP4C,CREBBP,MRPL28,RPA1,PRPSAP2,TMEM97,BLMH,TOP2A,KRT10,STAT3,UBE2G1,PSMB6,KPNA2,GRB2,PYCR1,CSNK1D,ATP5F1A,SMAD2,PSMD8,FBL,PLD3,TGFB1,AP2S1,CENPS,LAMTOR5,RAP1A,HIPK1,S100A11,S100A2,CHTOP,ILF2,JTB,UBAP2L,SCAMP3,CCT3,CRABP2,ISG20L2,HDGF,RIT1,NDUFS2,SDHB,MPZL1,MPC2,QSOX1,RNF2,KDM5B,TMEM183A,MAPKAPK2,DDOST,UTP25,LPGAT1,ACBD3,PARP1,CDC42BPA,SCCPDH,RBBP4,PPT1,VAMP3,PARK7,FKBP1A,AHCY,ERGIC3,UBE2C,SLC25A1,DBI,MCM6,PNO1,MOB1A,HACD2,CAPN7,PSMD2,RFC4,ACAP2,UBXN7,PAK2,NCBP2,SMARCC1,EPRS1,DUSP7,NEK4,ARPC4,SEC24D,HSPA4,VDAC1,MACROH2A1,CCNG1,PDCD6,DBN1,MAPK9,RAD1,SRD5A1,CCNB1,RHOBTB3,PCMT1,THBS2,BPHL,HMGA1,TAF11,ZNF318,HSP90AB1,SSR1,CALU,NUDT1,CBX3,GARS1,STK17A,COA1,BLVRA,YKT6,H2AZ2,FSCN1,RAC1,RFC2,KRIT1,YWHAZ,SQLE,CPQ,MAPKAP1,BICD2,H2AZ1,MAD2L1,DCK,RAP1GDS1,SAP30,AZIN1,FZD6,ANXA2,PARVB,CCNE2,LOXL2,UBE2S,F2R,AP3B1,SELENOW,ITGAV,DDX18,COPA,RALA,BET1,CNOT8,KDM1A,SRSF10,SMAD4,IARS2,WTAP,PRRC2C,PIGC,DESI2,NME1,QKI,NHP2,PAPOLA,EIF3H,RAD21,SLC25A3,CKS1B,ZBTB14,CDK7,PSMB7,TMED7,RAB4A,TAF5L,SNRPF,KIF2A,UBE2N,TPX2,MAPRE1,GTF2A2,UBE2E3,METTL18,PRKCA,MED21,RAN,IPO7,G3BP1,PCNA,GDI2,RAF1,SRPK1,SRSF3,LIN37,MACIR,RASA1,RARS1,SMAD5,TNPO1,SKP1,CCT5,MAP2K1,XRCC5,CKS2,EIF3I,ADNP,GLO1,CCZ1,FNTA,POMK,KIFAP3,DOCK1,KIF11,UBE2D1,ZWINT,RAB32,WSB2,SS18,PPP1R2,NCK1,MFN1,ACTL6A,RIF1,SSBP1,LAMC1,PSMA2,UBA2,YWHAQ,SRPK2,RO60,TRIAP1,ARL1,TUSC3,SMNDC1,VRK2,MSH6,PABPC1,SMC4,HSPA8
BORLAK_LIVER_CANCER_EGF_UP	ADHD	6.73E-06	0.000316006	0.983006	246		blood	TWAS	c2	0.983006	0.999994	CCND1,KRT8,KRT18,CD63,SLC7A7,CLDN7,TGIF1,RAB3D,JUNB,RHOC,S100A11,ELF3,BTG2,TFF3,TGFA,ALCAM,TWF2,TLR6,CCNB1,DDR1,LTB,SERPINB6,SERPINE1,AEBP1,LPL,CA2,SPP1,PLSCR1,ANXA2,ETS2,VIL1,COL4A1,ATF3,EPS15,BTG3,PDGFA,FOS,SCD
BOSCO_ALLERGEN_INDUCED_TH2_ASSOCIATED_MODULE	ADHD	1.01E-06	0.000166555	0.995157	812		blood	TWAS	c2	0.995157	0.999994	DUSP5,ALOX5,KRT1,IKZF4,YEATS4,CD69,CYSLTR2,PTGER2,SEMA7A,FURIN,CLUHP3,CYLD,PLLP,CES4A,PLXDC1,MEOX1,NAT9,SLC26A11,BCL2,ARRDC2,SPINT2,FLT3LG,FCER2,FAM102B,CSF1,RAP1A,HIPK1,DHRS3,TNFRSF14,KPNA6,TNFRSF9,TIAM1,LIF,MIR4435-2HG,IL1B,DARS1,DPP4,PLCL1,IMMT,MRPL35,MAL,NFKBIZ,CD200R1,RAP2B,IL17RB,HPGD,TBC1D1,KLF3,SLC12A2,ITK,PLPP1,TAB2,SYTL3,SERPINB6,IRF4,RRAGD,HIPK2,SLC37A3,CDCA7L,DUSP4,TTC39B,CAMK2D,SLC39A8,CASP3,STAP1,XBP1,PGM1,ENO1,TMEM71,PHF20L1,ID2,EOMES,ELL2,CERS6,GFI1,RPL5,SLCO3A1,DEPDC7,PITRM1,POLR2M,CD84,RASGRP3,LRFN2,BCL6,IKZF1,TPP2,CD83,ASAP1,APBB1IP,MIR155HG,NCOA3,SOCS2,ELAPOR2,NSMCE1,IL4R,LCP2,RASL11A,SNTB1,LRRN1,IL2RA,ISCA1,GNPDA1,MEF2C,SOCS1,SEMA5A,RAB19,MKRN1,RAB30,ETNK1,BTG1,BATF,CDH1,TAF4B,RAB27B,BHLHE40,CYTOR,TRAFD1,IL36A,JAML,BCL2L1,STK17B,SGSH,NRCAM,STAT4,CYTIP,LRRC32,BCL9L,NABP1,RFLNB
BOSCO_EPITHELIAL_DIFFERENTIATION_MODULE	ADHD	2.84E-06	0.000407997	0.994455	119		blood	TWAS	c2	0.994455	0.999994	KRT18,NDRG2,PPL,TRIM16,TRIM16L,SPNS2,CLDN7,SERPINB2,CEACAM6,MUC16,DENND2C,ECM1,ANXA9,MUC1,TGM3,MAL,MUC4,RDH10,TMPRSS11E,TACSTD2,LMO7,TM4SF1,ELF3,IGLJ3,LCN2,FAM3D
BOSCO_INTERFERON_INDUCED_ANTIVIRAL_MODULE	ADHD	-2.54E-06	0.000223469	0.990945	425		blood	TWAS	c2	0.990945	0.999994	IFIT3,IFIT1,IFIT5,IFITM3,IRF7,MS4A6A,OAS3,OAS2,STAT2,GCH1,PML,DHX58,IFI35,TMEM106A,UBE2Z,XAF1,TTYH2,LILRB1,MOV10,IFI44L,IFI44,GBP4,PANK2,CD40,MX1,APOBEC3G,EIF2AK2,PNPT1,ST3GAL5,GOLGA4,TNIP3,CGAS,PARP12,TMEM176A,NUB1,NOD1,MYO1G,CD274,TDRD7,SLC39A8,ARAP2,P2RY14,DDX60,RIN2,APOL6,APOL1,KPTN,ITGA4,SLAMF7,SAMD9L,RSAD2,TNFSF10,SDC3,LAMP3,CMTR1,CCL2,NCOA7,TRIM22,IFIH1,TRAFD1,PTPN2,ZBP1,EPSTI1,CYP24A1,OASL,SLC25A28,LINC01128,MIA3
BOSCO_TH1_CYTOTOXIC_MODULE	ADHD	-6.21E-06	0.000195978	0.974727	614		blood	TWAS	c2	0.974727	0.999994	DPCD,DNA2,PRF1,ANKRD22,CD5,BATF2,KLRD1,SDS,CD163L1,RNASE2,GZMB,KLHDC1,PTGER2,TMEM229B,ARNT2,CEMIP,HAPLN3,HS3ST3B1,FBXO39,FAM20A,CD300E,RHBDF2,TYMS,BCL2,FUT2,IL4I1,ATF5,NKG7,LILRB5,CERS4,ISG15,PLEKHO1,SLAMF1,FCGR2B,IL10,RUNX3,IL12RB2,GBP6,SLA2,SMOX,MERTK,CTLA4,GNLY,ITGA9,CCR5,STAB1,CD38,CXCL9,CXCL10,ADAM19,GZMK,CALHM6,SAMD3,IRF4,GIMAP8,GIMAP7,GIMAP4,GIMAP5,MYBL1,HERC6,TXK,IL15,GPR171,CD28,APOL3,F13A1,F2R,RTP4,CMKLR1,TSHZ3,CMPK2,ANXA2R,USP18,ABCB1,PRKCA,ENPP2,IL15RA,IL2RA,PRKCQ,FFAR3,SOCS1,IFNG,RGL1,TRAT1,P2RX5,CDC7,IDO1,BCL2L14,GAS6
BOWIE_RESPONSE_TO_EXTRACELLULAR_MATRIX	ADHD	-2.33E-05	0.00057679	0.967828	93		blood	TWAS	c2	0.967828	0.999994	IFIT2,IFIT3,IFIT1,IFITM1,IRF7,OAS1,PSMB10,IFI35,ISG15,IFI16,MX1,IRF1,IFNGR1,PSMB8,PSMB9,STAT1
BOWIE_RESPONSE_TO_TAMOXIFEN	ADHD	4.91E-06	0.000706285	0.994449	81		blood	TWAS	c2	0.994449	0.999994	IFIT2,IFIT3,IFIT1,IFITM1,IRF7,OAS1,OAS2,IFI35,ISG15,IFI16,MX1,IRF1,IFNGR1,IFI27,STAT1
BOYAULT_LIVER_CANCER_SUBCLASS_G123_DN	ADHD	1.17E-06	0.000267093	0.996519	310		blood	TWAS	c2	0.996519	0.999994	FAS,GABARAPL1,PROZ,PCK2,GOT2,MLYCD,DCXR,GCDH,SLC27A5,ECHDC2,SEC14L2,ACAA1,ALAS1,ITIH4,EPHX2,RIDA,RCL1,HADH,ETFDH,ST3GAL6,SLC4A4,ACAA2,CBR4,GRHPR,MTHFD1,HPD,FYN,SLC6A12,EXPH5,MSRA,HYAL1,PSD3,SLC25A15
BOYAULT_LIVER_CANCER_SUBCLASS_G123_UP	ADHD	-1.44E-05	0.000377644	0.969604	209		blood	TWAS	c2	0.969604	0.999994	LARP4B,SAC3D1,CKAP4,PNMA1,ACLY,CBX1,KPNA2,TUFT1,MRPL9,UBAP2L,SHC1,CCT3,ISG20L2,DUSP12,SNRPB,RFC4,NT5DC2,SGCE,PEG10,PON2,CAPRIN1,VIL1,TMPO,HAT1,CACYBP,SNRPE,PLCB1,BARD1,FABP5,POGK,PRKCI,SMC4,SUCO,CPD
BOYAULT_LIVER_CANCER_SUBCLASS_G12_DN	ADHD	-6.31E-05	0.000576672	0.912934	104		blood	TWAS	c2	0.912934	0.999994	FAH,ADI1,QDPR,ABCG2,FAM13A,RUNDC3B,ACSL5,HGD,HLF,HHLA3
BOYAULT_LIVER_CANCER_SUBCLASS_G12_UP	ADHD	-2.68E-05	0.000407847	0.947674	201		blood	TWAS	c2	0.947674	0.999994	CHKA,NUAK1,TMEM260,CEBPA,EFNA1,SCAMP3,YY1AP1,PRCC,TOR3A,TMEM183A,RCOR3,LPGAT1,ARF1,RBM34,SMYD3,ATRN,H1-0,NCK2,UXS1,MFF,FGFR4,SYNJ2,SLC29A1,SUN1,FBXW2,TTC13,MKKS,RPS6KC1,PIGC,HSPA14,TMEM106B,RAP2A,CREB3L2,ZNF281,CAMSAP2,GORASP2
BOYAULT_LIVER_CANCER_SUBCLASS_G1_DN	ADHD	-1.21E-06	0.000301241	0.996792	300		blood	TWAS	c2	0.996792	0.999994	DGLUCY,GCHFR,ABHD2,VKORC1,PRSS53,HMOX2,COQ9,SLC16A1,SDHB,AK2,CTBS,BLCAP,ACYP2,TRIM2,BTN3A2,BTN3A3,GCLC,CTSB,CDC14B,SLC39A8,LAP3,TLR3,ZNF330,GLRX,SPSB1,TMED5,GCLM,ALDH1A1,ABCB1,KLF9,CRYBG1,KAT2B,MBNL2,GBE1,GADD45A
BOYAULT_LIVER_CANCER_SUBCLASS_G1_UP	ADHD	3.00E-06	0.000192295	0.987572	649		blood	TWAS	c2	0.987572	0.999994	PDCD4,STT3A,DCPS,ST14,IGF2,MYRF,DENND2B,ZNF143,MGP,ATP5MC2,NAP1L1,DHRS7,SPINT1,ADGRG1,RPA1,TAX1BP3,CLDN7,LLGL2,RPL17,PLPP2,ARID3A,MEX3D,HOOK2,TJP3,PIAS4,SPINT2,ZNF83,ZNF468,ZNF551,ZSCAN18,SETDB1,POGZ,ADAR,LMNA,F11R,B4GALT3,MPZL1,EDEM3,TPR,KDM5B,RABIF,PLXNA2,LBR,TMEM63A,TTC3,HIC2,MMP11,SFI1,TRIOBP,FAM168B,TTLL4,TIA1,UBXN7,SMARCC1,CACNA1D,IDUA,HNRNPA0,CDK19,ZNF165,DDR1,EXOC2,ABCC10,EPHB4,MATN2,RABGAP1,FNBP1,UBAP2,AHSA2P,NTAN1,CRNKL1,RBFOX2,INPP5A,AHNAK,SAYSD1,RPS19,MYO5C,ELP1,PAIP1,NUP133,NCOA3,SOX13,TLR5,NREP,LAD1,SREK1IP1,MARCHF3,MAPK13,DNAJC9,PDGFA,CCZ1,BRD3,SMG7,TNFSF4,C2CD5,ABHD3,ARHGEF3,KLHL23,RO60,RPLP0,PRRC2C
BOYAULT_LIVER_CANCER_SUBCLASS_G2	ADHD	9.58E-06	0.000446749	0.9829	160		blood	TWAS	c2	0.9829	0.999994	AMIGO2,ITGA5,PAN2,CNPY2,ARHGEF40,ALDOC,MLLT11,INTS7,SDF2L1,INHBB,MCTP1,EPHA1,HIP1,SATB2,RPN2,MOAP1,DEGS1,NAV3,ENPP2,RRAS2,KLHL7,SLC2A6,CD58,FHOD3,SAP130
BOYAULT_LIVER_CANCER_SUBCLASS_G23_DN	ADHD	9.35E-06	0.000706595	0.989438	57		blood	TWAS	c2	0.989438	0.999994	PDE2A,SORD,SERPINF2,CDO1,ACO1,RAMP3,STARD5,COBLL1,N4BP2L1
BOYAULT_LIVER_CANCER_SUBCLASS_G23_UP	ADHD	-1.03E-05	0.00037769	0.978206	179		blood	TWAS	c2	0.978206	0.999994	RRM1,BUB1B,OIP5,SUZ12,NARF,TYMS,DDOST,SFN,USP1,ARFGEF2,ABCG1,MAPK1,MCM6,MCM2,TFRC,SLBP,SLC26A2,RRAGD,H2AZ1,CENPU,MCM3,CCNE2,SMC2,SLC38A1,UBE2S,TFPI,PTH2R,DLGAP5,HLTF,SLC39A6,IARS1,TWF1,COCH,NPC1
BOYAULT_LIVER_CANCER_SUBCLASS_G3_DN	ADHD	1.49E-06	0.000235569	0.994941	306		blood	TWAS	c2	0.994941	0.999994	ECHS1,ZCCHC24,IFIT1,SERPING1,TNS2,PCSK6,TMEM204,SERPINF1,ASGR2,ACADVL,GAMT,SELENBP1,CFH,COL18A1,TST,TMPRSS6,TTC38,CYP27A1,GGCX,TF,SORBS2,PIK3R1,GPLD1,ALDH5A1,RARRES2,GIMAP5,TMEM176B,ALAD,SARDH,MAT2A,FMO4,CD302,SMARCA2,ACAT1,TNXA,FXYD6,CRYL1,DHTKD1,MGMT,MTARC2,F7
BOYAULT_LIVER_CANCER_SUBCLASS_G3_UP	ADHD	-5.38E-06	0.000164296	0.973884	829		blood	TWAS	c2	0.973884	0.999994	CCDC86,FTH1,PPP1CC,GOLT1B,PTGES3,PRIM1,NCAPD2,NUP107,CCT2,IPO5,KLC1,PRMT5,PPP2R3C,GMFB,EIF2S1,SNRPA1,USP3,TIPIN,ZWILCH,FANCI,NGRN,BRD7,CKLF,CYB5B,PSMD11,NLE1,MED24,CASC3,PSME3,DUSP3,NSF,NPEPPS,KPNB1,PHB1,LRRC59,NME1,NME2,UTP18,SMG8,VMP1,NOL11,PRKAR1A,JPT1,SAP30BP,CANT1,EIF4A3,HGS,SLC16A3,CSNK1D,USP14,TGIF1,SMAD2,NARS1,SNRPD2,KIF1B,PGD,SRM,H2BC21,ANP32E,RIT1,EBNA1BP2,KIF2C,NDC1,TPD52L2,ADSL,CENPM,ITGB1BP1,TMEM185B,GTF3C3,HJURP,MPV17,GPN1,PIGF,XPO1,CCT4,TPRKB,KDM3A,TOPBP1,GNL3,ARPC4,AIMP1,CCNA2,ENOPH1,TACC3,TRIP13,LPCAT1,C5orf22,SUB1,RBM28,EZH2,EIF3B,CBX3,UBR5,NTAQ1,WASHC5,RPL8,UGCG,MAD2L1,AGA,PDCD2,TXN,ENO1,DHX15,NDRG1,PLEKHF2,TDG,PTBP2,LRP12,DR1,FNBP1L,SNX7,TMX1,PSMC6,PWP1,PFN2,ARPP19,MMD,COIL,PAPOLA,EIF3H,RAD21,RFC3,ASAP1,WDR45B,EMC1,MRTO4,KIF2A,MRPL42,MAPRE1,UCK2,SRI,RAD51AP1,STMN1,PUS7,IPO7,EML4,TAF2,MPZL2,PLOD2,CCT5,ATIC,NDC80,RPRD1A,TPD52,SLC7A1,LANCL1,PHLDA2,MED1,DNAJC10,SLC38A6,PAK1IP1,CDC6,NUP37,SLC52A2,CLIC1,TRIM31
BOYAULT_LIVER_CANCER_SUBCLASS_G56_DN	ADHD	5.47E-05	0.000499225	0.912725	162		blood	TWAS	c2	0.912725	0.999994	HPS5,QSOX1,MAFF,CCN2,VNN3P,THBS2,IER3,NCALD,TRIB1,AGPAT2,LGALS3BP,F2RL1,NAV2,IL4R,RAB27A,BHLHE40,PLD1
BOYAULT_LIVER_CANCER_SUBCLASS_G5_DN	ADHD	-9.37E-06	0.000499201	0.985027	185		blood	TWAS	c2	0.985027	0.999994	ARHGDIB,CLEC2B,CYBA,RAB31,ICAM1,EMP3,S100A11,IFI16,THEMIS2,IFI44,SIRPA,TGM2,ARL4C,SEL1L3,DAB2,EZR,HLA-DPA1,HLA-DPB1,WIPF1,CELF2,HMGN3,PTGER4,LAPTM5,IL10RA,STAT1,PELI1
BOYAULT_LIVER_CANCER_SUBCLASS_G6_DN	ADHD	0.000211071	0.000996815	0.832305	109	0.518086	blood	TWAS	c2	0.832305	0.999994	LDLR,LSR,OSBPL9,SDC4,SLC20A1,INPP1,TNS1,CMTM6,AGO2,TNFSF10,SYT17,NUP98,RAB27A,CDH1,GATA6,HES1,RRBP1,RFTN1
BOYAULT_LIVER_CANCER_SUBCLASS_G6_UP	ADHD	-7.49E-06	0.000235556	0.974621	377		blood	TWAS	c2	0.974621	0.999994	MARCHF8,VSTM4,BMP4,TTC9,HEXA,ASPSCR1,LGALS8,CTNNBL1,CBR1,YPEL1,MERTK,GREB1,LPIN1,PREB,SLC5A6,TMCC1,MME,COL7A1,FBXL5,ACSL6,SLC22A4,C1QTNF3,HSDL2,TRIB2,SIAH2,CCDC170,SAMM50,PARVB,AP3S1,BPNT2,ITPR2,TBCA,ATP6V0E2,NEK3,THSD1,ACSS3,CTNNA2,EFR3A,CEMIP2,RAB4A,RHOBTB1,GGH,PANX1,TIMM17A,CRYZ,DYNC1I1,GALNT1,UGGT1,FHIT,MLEC,WASHC3,C1orf112,SEPTIN4,RNF43
BOYLAN_MULTIPLE_MYELOMA_C_CLUSTER_DN	ADHD	8.66E-06	0.000446895	0.98454	160		blood	TWAS	c2	0.98454	0.999994	H4C9,CD69,IRS2,RAB20,EID2,PTPN22,SOAT1,HS1BP3,SERPINB1,SLC7A11,SPP1,NRIP1,B4GALT6,RNF125,KLF6,RECK,ZBTB20,SARAF,CCND2,RRAS2,AIG1,TRIM34,EGLN3,ZBTB10,KLF7
BOYLAN_MULTIPLE_MYELOMA_C_CLUSTER_UP	ADHD	-3.80E-06	0.000499631	0.993924	106		blood	TWAS	c2	0.993924	0.999994	ADRA2A,SLC43A3,GABPB1,ZFPM1,TYMS,NIBAN3,B3GNT8,MLLT1,TPM3,SSX2IP,PPM1F,DPP4,PTGR1,STOM,TIFA,NFYA,FOXP4,EPS8,KRAS,APC,CSTF1,SKP2,CAD,POMT1,PTER,MTOR
BOYLAN_MULTIPLE_MYELOMA_C_DN	ADHD	-3.23E-06	0.000301239	0.991446	342		blood	TWAS	c2	0.991446	0.999994	SFMBT2,MYOF,BICD1,IRS2,RAB20,CKB,FAM234A,G6PC3,NFIC,EID2,KCNN4,APOE,SOAT1,SLC30A1,MAP9,CYSTM1,KIF13A,SERPINB1,TNFRSF21,VOPP1,LAPTM4B,SPP1,NRIP1,FZD6,LINC-PINT,JUN,CERS6,B4GALT6,RNF125,KLF6,DOCK5,ATXN1,ZC2HC1A,ABCB1,TSC22D1,PLOD2,AIG1,TRIM5,RAB30,EGLN3,C3orf33,ZBTB10,KLF7,RNF43
BOYLAN_MULTIPLE_MYELOMA_C_D_DN	ADHD	9.82E-06	0.00011036	0.929104	1596		blood	TWAS	c2	0.929104	0.999994	PTPRE,SCART1,ENTPD1,IFITM3,GRAMD1B,MS4A1,MS4A2,FADS3,PLAAT3,TRIM34,TRIM5,GVINP1,CTSW,SLC41A2,KLRD1,KLRK1,KLRC1,CACNB3,CD9,LYZ,CLEC4E,RGCC,RNASE3,LTB4R,CTSG,GATM,TNFRSF17,CACNA1H,TPSAB1,ITPRIPL2,IGSF6,ITGAL,HP,ATP6V0A1,CLDN7,ARSG,WIPI1,HID1,SLC16A5,CD7,CD226,PRTN3,ELANE,RAB3D,RHPN2,PGLYRP1,LRG1,PLIN3,NKG7,FPR1,LILRB4,LILRB3,C3,MCEMP1,CERS4,MYO1F,VCAM1,PTPN22,DCLRE1B,TSPAN2,DHRS3,S100A9,S100A8,SEMA4A,IFI16,LAX1,MFSD4A,HSD11B1,IRF6,KDF1,GBP6,SIRPB1,CEP250,SLPI,MMP9,TIAM1,GNAZ,RNF215,SELENOM,IL2RB,KDELR3,ARFGAP3,CRELD2,GCA,RAPH1,ICOS,RHOB,ARL4C,GPC1,FARP2,KHK,RMDN2,PLEK,CD8B,ALCAM,GRAMD1C,EAF2,CSTA,ITGB5,B3GALNT1,CXCR6,CCR2,LTF,SEC24D,TMEM154,GPM6A,P4HA2,ITK,FYB1,GZMA,ENPP1,HLA-A,C6orf136,LTB,DSP,MGAM,KRBA1,ZNF467,GIMAP8,GIMAP4,TMEM176B,TMEM176A,FSCN1,FGL2,STEAP4,NSD3,MEGF9,MVB12B,TTC39B,AQP3,FAM219A,DNAJB14,GPR183,SMAD1,INPP4B,P2RY14,PLSCR1,ANXA2,RORA,CD28,ISG20,ID2,EOMES,BASP1,LRP12,APOL2,SLFN12L,F13A1,ELL2,F2R,F2RL1,SCAMP1,SLCO3A1,OXR1,NFIL3,CORO2B,BSCL2,OSBPL3,OLFM4,RGS18,PYGL,RASGRP3,TFEC,CTTN,HMGN3,RTP4,GPR160,RECK,TRGC1,ZBTB20,SELENOP,FNDC3B,APP,SARAF,RUNX2,IQGAP2,CASP4,NBEA,CCND2,PAFAH2,SNTB1,GGH,TRBC2,RRAS2,MAF,ELOVL7,MPO,TRDC,TBC1D8,IL18R1,IL18RAP,ITGA1,SLCO4C1,TGFBI,PRLR,ADA,VAV3,SLC25A24,LCN2,UPP1,TNS3,MDFIC,OLFM1,TMEM38B,TENT5C,CPEB3,RAB32,LDHB,HOOK1,FOS,IGF1R,CD177,EDEM1,ABI3BP,CD3E,CD3D,CD3G,ZBP1,ST8SIA6,FAM135A,SQOR,CDH2,PRKCQ,MMP8,HBA2,FOSL2,CAMP
BOYLAN_MULTIPLE_MYELOMA_C_D_UP	ADHD	-1.60E-05	0.000218014	0.941317	656		blood	TWAS	c2	0.941317	0.999994	IDI1,SGMS1,PDLIM1,BCL7A,SCARB1,BCAT1,NAP1L1,RCOR1,MARK3,KLC1,SIVA1,GCH1,RAD51B,KIF7,IQGAP1,SBK1,GDPD3,FUS,NUDT21,DDX19B,FANCA,GID4,SHMT1,NIBAN3,DIRAS1,LINGO3,PINLYP,PTPRS,TMEM143,SLC16A1,GABPB2,TPM3,CROCC,LGR6,UTP25,PACC1,ID3,EDARADD,SF3A3,FUBP1,DNAJB4,PKIG,ZFAS1,CFAP298,SMPD4,FARSB,AP1S3,NCL,CHCHD6,FAM43A,TFRC,CLASP2,XYLB,ACY1,NT5DC2,TRIM2,MND1,NAT8L,ANKRD37,RHOH,SOD2,SOX4,POLH,SLC29A1,BACH2,AMZ1,YWHAG,PTK2,STXBP1,TMOD1,GPAT3,ITSN1,ATP5PO,TIFA,CNN3,SRFBP1,AKAP12,RBM38,INCENP,GSDME,MTHFD1,EPS8,CEP68,SART3,EPRS1,BPNT1,OTUB2,IRAG2,TARBP1,SNRPF,BCL11A,BAMBI,BAG2,TAF1D,CDKN1A,TRA2A,SERF1A,KLF9,CHML,ATAD1,CPSF2,MRPS6,AFF3,CCDC85C,BCL2L1,POFUT1,VPREB1,GCN1,SRGAP2,AGPAT5,PABPC1,CTH
BOYLAN_MULTIPLE_MYELOMA_C_UP	ADHD	3.89E-06	0.000301337	0.989704	205		blood	TWAS	c2	0.989704	0.999994	FAM53B,PDE2A,CLIP1,DHX38,ZFPM1,TYMS,SPIB,HEATR1,NASP,FAM110A,ARVCF,PPM1F,VPREB3,EMID1,ZBED4,DPP4,RBKS,LPCAT1,CARMIL1,PTGR1,ZMYND19,FAM13A,MCM3,EBF1,APOBEC2,NFYA,FOXP4,ASB2,LRIG1,TSPY26P,CSTF1,STX2,SKP2,GAS5,CAD,PTER,ETS1,MTOR
BOYLAN_MULTIPLE_MYELOMA_D_CLUSTER_UP	ADHD	-9.50E-06	0.000499416	0.984821	168		blood	TWAS	c2	0.984821	0.999994	ADM,CCND1,CLEC2D,CLYBL,EIF5,PPP1R13B,GPR132,PLLP,ZFP14,OBSCN,SETD4,NEFH,UCHL1,ACTR3B,N6AMT1,BACH1,SH3BGRL2,PLK2,NFIA,KIFAP3,GSTO1,PLCH1,PPM1A
BOYLAN_MULTIPLE_MYELOMA_D_UP	ADHD	9.37E-07	0.000213037	0.996491	561		blood	TWAS	c2	0.996491	0.999994	FUT11,ADM,SLC15A3,CCND1,PRSS23,SPATS2,DDIT3,CHD4,CPM,CLEC2D,CLYBL,ZNF839,CINP,EIF5,TRMT61A,BAG5,COA8,CLBA1,TIMM9,GPHN,DGLUCY,CLMN,NIPA1,AARS1,ADAT1,SLC47A1,CCR7,NFIX,LMNB2,BLVRB,OBSCN,DHCR24,GART,SETD4,YDJC,KIAA1671,NEFH,PIK3IP1,POLR1A,SLC49A4,AFAP1,RAPGEF6,L3MBTL3,BCAP29,GGCT,HSPB1,RRM2B,ASPH,NSMF,SUSD3,PTPDC1,ARHGAP29,RWDD3,AKT3,TLN2,NRF1,BACH1,IRF2BP2,ITGA6,AGTPBP1,SH3BGRL2,ARL4A,FAM221A,PLK2,MYC,KLF9,FABP5,SPIRE1,FSTL1,GSTO1,PPM1A,TGS1,NAPSA,USP15,SLC35F2
BOYLAN_MULTIPLE_MYELOMA_PCA1_DN	ADHD	1.50E-05	0.000706668	0.98302	48		blood	TWAS	c2	0.98302	0.999994	CPM,BLVRB,KIAA1671,FSTL1,CNN3,PLK2,BCL2L1
BOYLAN_MULTIPLE_MYELOMA_PCA1_UP	ADHD	1.21E-05	0.000154203	0.937387	779		blood	TWAS	c2	0.937387	0.999994	SCART1,IFITM3,FADS3,PLAAT3,CTSW,KLRC1,CD9,LYZ,IGHA2,IGHG1,RNASE3,LTB4R,CTSG,TNFRSF17,CACNA1H,IGSF6,ITGAL,HP,WIPI1,PRTN3,ELANE,CD177,PGLYRP1,LRG1,PLIN3,NKG7,FPR1,LILRB4,C3,S100A9,S100A8,IFI16,MFSD4A,GBP6,MMP9,SELENOM,IL2RB,RMDN2,ALCAM,GRAMD1C,CSTA,B3GALNT1,CXCR6,CCR2,LTF,GPM6A,ITK,FYB1,HLA-A,C6orf136,ATAT1,LTB,GIMAP8,GIMAP4,TMEM176A,FSCN1,FGL2,PLSCR1,ISG20,BASP1,APOL2,SLFN12L,ELL2,F2R,F2RL1,OSBPL3,RASGRP3,TFEC,GPR160,RECK,TRGC1,ZBTB20,APP,NBEA,TRBC2,MPO,TRDC,IL18R1,ITGA1,TGFBI,PRLR,VAV3,SLC25A24,LCN2,TENT5C,CPEB3,HOOK1,ABI3BP,CD3D,ZBP1,HBA2,CAMP
BOYLAN_MULTIPLE_MYELOMA_PCA3_DN	ADHD	-1.20E-05	0.000257972	0.962853	441		blood	TWAS	c2	0.962853	0.999994	CASP7,KNDC1,CSTF2T,TNNI2,DNM1L,HOXC4,ZCCHC14,GAS7,FLOT2,ZNF700,ABHD8,ZNF14,B3GNT8,CEACAM1,TSPAN2,MYL9,IGLV8-61,IGLC6,UPB1,CYTH4,SH3BP1,ZBED4,ANXA4,ST3GAL5,SLC15A2,EHHADH,PCBP4,BST1,CTNNA1,ADAM19,GSDMD,PTGR1,GSN,STOM,GGTA1,TMEM141,HSD17B13,ARHGAP21,SUCLG2,APOBEC2,CCND3,LXN,DENND4C,ASB2,IPCEF1,APC,TOP2B,CASP1,ATP11A,IL7R,SKP2,TIFAB,RIN3,CRYBG1,HEATR5B,ECI2,RDX
BOYLAN_MULTIPLE_MYELOMA_PCA3_UP	ADHD	1.07E-05	0.000249814	0.965985	422		blood	TWAS	c2	0.965985	0.999994	RET,SFMBT2,TSPAN4,CCND1,PRSS23,CD69,RAB20,CDC42BPB,CKB,TRMT61A,ADSS1,GPHN,ACOT1,MT2A,MT1F,PLLP,SLC47A1,DNAI2,ZFP14,EID2,PLA2G4A,SLC30A1,ATF3,OBSCN,KIAA1671,ACOXL,ALCAM,UCHL1,KIF13A,SERPINB1,RRAGD,VOPP1,ASNS,LAPTM4B,PTPDC1,PPARGC1A,MTHFD2L,ENAH,SMAD1,ZNF827,NRIP1,LINC-PINT,JUN,CERS6,TLN2,TFPI,GRIK1,ABTB2,RNF125,CCDC126,FAM221A,ATXN1,LGALSL,ABCB1,CCND2,GPR65,CCDC91,PLK2,TRPS1,AIG1,FABP5,TMEM38B,TRIM5,RAB30,BHLHE40,KLF7,RNF43
BRACHAT_RESPONSE_TO_CAMPTOTHECIN_DN	ADHD	8.70E-06	0.000333086	0.979171	215		blood	TWAS	c2	0.979171	0.999994	IFITM2,IFITM3,RCN1,BAD,HIKESHI,ESYT1,GAPDH,MIA2,CORO7,MT1F,STAT5A,ENO3,BCL2,SLC44A2,GPI,ANP32E,NDUFV3,SLC25A1,RPL3,ANXA4,TUBB,BAK1,PPIA,PLAC8,ENO1,TAX1BP1,PSAT1,BNIP3L,HMGCS1,OSTF1,AK4,ADPRM,EMC2,HIGD1A,SSB,RSU1
BRACHAT_RESPONSE_TO_CAMPTOTHECIN_UP	ADHD	-1.14E-05	0.000407908	0.977713	173		blood	TWAS	c2	0.977713	0.999994	EI24,TPP1,ULK1,H2AJ,CSRNP2,C1R,ZFP36L1,SERTAD1,CD53,BTG2,CBS,PMM1,LPIN1,LRRC2,CCNG1,NUDCD2,TP53INP1,GRB10,TOB1,CARHSP1,CDKN1A,TRAFD1
BRACHAT_RESPONSE_TO_CISPLATIN	ADHD	1.69E-05	0.000353321	0.96186	191		blood	TWAS	c2	0.96186	0.999994	ABLIM1,EI24,MDM2,YPEL3,VMP1,LILRB4,ADGRE1,CD53,DHRS3,BTG2,PMM1,LPIN1,ASNSD1,ISOC1,CCNG1,TP53INP1,TOB1,CDKN1A,NABP1
BRACHAT_RESPONSE_TO_METHOTREXATE_DN	ADHD	2.24E-06	0.000499551	0.99642	124		blood	TWAS	c2	0.99642	0.999994	IFITM2,IFITM3,HIKESHI,GAPDH,MIA2,CORO7,MT1F,STAT5A,ENO3,EMILIN2,BCL2,GPI,NDUFV3,SLC25A1,ANXA4,PPIA,ENO1,BNIP3L,HMGCS1,OSTF1,AK4,HIGD1A
BRACHAT_RESPONSE_TO_METHOTREXATE_UP	ADHD	-4.61E-07	0.000407944	0.999099	151		blood	TWAS	c2	0.999099	0.999994	ABLIM1,EI24,H2AJ,MDM2,ZFP36L1,VMP1,LILRB4,ADGRE1,CD53,BTG2,PMM1,LPIN1,LRRC2,CCNG1,TP53INP1,TOB1,CARHSP1,CDKN1A,TRAFD1
BRCA1_DN.V1_DN	ADHD	2.02E-05	0.00024978	0.935627	429		blood	TWAS	c6	0.935627	0.999994	LYVE1,CDC42EP2,CTSW,PLBD1,CYSLTR2,TRAF3,C14orf93,SPG21,ZNF668,SLC5A2,RAB40C,CES1P1,KLHL11,IFI35,BRCA1,LYL1,STX10,GATAD2A,ZNF253,TMEM143,SPHK2,CCDC106,AURKC,INSR,C1orf159,SCNN1D,CDK11A,PLEKHO1,CA14,FCER1A,OLFML2B,XCL1,E2F2,ERO1B,ZNF124,CRYBG2,ICMT,VAMP3,GPR157,MX2,EPB41L5,CTDSP1,GPR35,TCF7L1,KANSL3,COLQ,ZMYND10,ITIH3,PCDHGB6,GM2A,MSH5,DLK2,LRRC17,SMO,DYNC2I1,GNA12,DPY19L1P1,CYTH3,PPP1R9A,GSDMD,GPT,RAPGEF1,NDOR1,EXD3,HHAT,VPS50,RSAD2,PTH2R,HTATIP2,CNIH4,PTCD2,EFNA5,CHD2,GPR19,SLC3A1,SNHG20,ZNF32,GRIP1,NRGN,TLCD3A,SCARF1,FOXJ1
BRCA1_DN.V1_UP	ADHD	-4.63E-05	0.000377447	0.902366	254		blood	TWAS	c6	0.902366	0.999994	POU2F3,DAGLA,KLHL35,CLEC7A,P3H3,CILP,RPP25,PRSS21,CDH13,LGALS9,HOXB7,SGCA,SLC16A6,ZNF682,ZNF529,PTPRS,RCN3,SHANK1,DENND1C,VAV1,SLC16A4,KCNA2,AIM2,FCGR2C,CD34,CHD5,ANGPT4,TP53TG5,CTLA4,MAP2,RHOH,THBS2,H2BC11,SP4,RLN1,CYP2U1,LDB2,DNAAF1,CMKLR1,TRGV7,IRAG2,SLC43A1,TRPV6,WDR25,RNF122,CD160,TENT5C,ARHGAP15,CD3D,B3GALT2,HAAO
BREDEMEYER_RAG_SIGNALING_NOT_VIA_ATM_DN	ADHD	-7.63E-07	0.000446596	0.998638	229		blood	TWAS	c2	0.998638	0.999994	CLEC2D,KLRD1,HVCN1,SLC11A2,SCN8A,EIF2S1,CACNA1H,SULT1A1,NAGLU,DUSP3,TSPAN2,SLPI,ARVCF,KREMEN1,IMP4,SLC15A2,TF,PCBP4,ABHD14A,JAKMIP1,IRGM,MSH5,HLA-DRA,HIPK2,SNX10,AVL9,KBTBD2,TECPR1,SMURF1,ASPH,ABCA1,GPSM1,PI4K2A,RPAP2,RGS18,RASGRP3,GFOD1,NAV2,RFC3,RAB19,RNF122,TRIM5,RIOK3,LANCL1
BREDEMEYER_RAG_SIGNALING_NOT_VIA_ATM_UP	ADHD	1.67E-05	0.000301285	0.955743	308		blood	TWAS	c2	0.955743	0.999994	SEC23IP,AKR1C4,PIK3AP1,CCND1,PLA2G4B,SMG1,LSM12,XAF1,RNF157,ST6GALNAC2,THOC1,SHFL,ZFP14,CD244,EDARADD,WASF2,DOCK7,RCAN1,MAFF,SLC20A1,SNED1,EHD3,CNRIP1,POGLUT1,TIMMDC1,KY,CCR5,ELOVL6,GAK,ISOC1,TXNDC15,CDC23,AHCYL2,CRYGN,JADE1,SGCB,SH3RF1,FAM32A,ACP3,PAIP1,MPP7,MAF,KLHL7,ADAT2,HGSNAT,RAB32,SLC5A9,C3orf14,CTSE,BLOC1S2,IL12A,NOTCH2,GH1
BREDEMEYER_RAG_SIGNALING_VIA_ATM_NOT_VIA_NFKB_DN	ADHD	-1.57E-05	0.000223505	0.943873	367		blood	TWAS	c2	0.943873	0.999994	KIF5B,TMEM254,ENTPD1,CPT1A,SLC4A8,PDXDC1,DNAI2,RNF157,ACP5,D2HGDH,TNK2,CPNE9,CPEB2,HLA-G,HLA-DQB1,LSM8,C1GALT1,MTDH,SLC44A1,CENPC,BHLHE41,SSPN,CCDC126,ANK3,PCTP,CDK5RAP1,CITED2,MPZL2,CUEDC1,TRIM5,IRAK4,TAF4B,ACAD10,TGFBRAP1,POMT1
BREDEMEYER_RAG_SIGNALING_VIA_ATM_NOT_VIA_NFKB_UP	ADHD	4.12E-06	0.000208413	0.984223	395		blood	TWAS	c2	0.984223	0.999994	MAP3K8,AKR1E2,PRRG4,TRIM68,SIVA1,CIB1,SNRNP25,COLEC12,NFIX,PEPD,KCNK6,ZNF579,QSOX1,KIF17,DOCK7,KIF16B,THBD,SLC20A1,ANXA4,TCAIM,IL6ST,LTB,SMO,CSGALNACT1,PKD2,NAT1,TMEM71,RETREG1,JUN,DIPK1A,MSRB2,LDLRAD3,IFTAP,FGGY,HOOK1,CYP2J2,SELL,BCL11A,GOLM1,DUSP16,CRIM1,ACER3
BREUHAHN_GROWTH_FACTOR_SIGNALING_IN_LIVER_CANCER	ADHD	-1.19E-05	0.000706709	0.986536	45		blood	TWAS	c2	0.986536	0.999994	IGF2,AXIN1,ERBB2,PIN1,TGFA,HGF,TGFBR2,TGFBR1,CTNNB1,AXIN2,FZD7
BRF1_TARGET_GENES	ADHD	-4.97E-06	0.000288499	0.986249	225		blood	TWAS	c3	0.986249	0.999994	B4GAT1,PPP6R3,SMARCC2,ELF1,WBP4,ZNF839,ANG,PRMT5,SHF,RAB11A,POLG,POLR3E,METTL26,MCRIP2,FBXO31,MAP1LC3B,LASP1,PLXDC1,LRP3,PLEKHG2,DPP9,ILF2,HSPA6,C2orf42,TIA1,LIMD1-AS1,SACM1L,TRIM7-AS2,TRIM41,H4C8,HMGN4,FMC1,H3C9P,BCAR3,CFAP418,LINC02453,LTA4H,NCOA7
BRIDEAU_IMPRINTED_GENES	ADHD	2.21E-06	0.000301339	0.994147	237		blood	TWAS	c2	0.994147	0.999994	SFMBT2,FRAT1,IGF2,ASCL2,TSPAN32,CD81,TSSC4,KCNQ1,SLC22A18,PHLDA2,NAP1L4,OSBPL5,KLRB1,RB1,NDN,GATM,GNAS,QPCT,COMMD1,FBXO40,PLAGL1,IGF2R,SLC22A3,CMAHP,SGCE,PEG10,PPP1R9A,PON2,NAP1L5,SNRPN,UBE3A,ATP10A,MEST,COPG2,GRB10,MKRN3,SCIN,CDKN1C,DLK1,MEG3,IMPACT
BRN2_01	ADHD	-3.68E-07	0.000195949	0.998501	729		blood	TWAS	c3	0.998501	0.999994	FAM53B,ZMIZ1,TLCD5,ARHGEF12,PATL1,PRPF19,SIPA1,FOSL1,PTPRCAP,CCND1,INPPL1,POLR3B,DIABLO,PTPRO,PRKAG1,RHEBL1,HOXC4,CS,TAC3,CLEC4A,CARMIL3,NFATC4,BAZ1A,PLCB2,EHD4,ADPGK,ACSM3,GNAO1,MYO18A,SLC6A4,ETV4,ADAM11,OSBPL7,HOXB3,HOXB9,H3-3B,UNC13D,ELL,GARRE1,CHMP2A,CTNNBIP1,BCL9,MTMR11,TUFT1,IQGAP3,RIT1,DUSP10,YRDC,C1orf122,VAMP3,CPNE1,TEF,RPE,IMMT,MGLL,MBNL1,EAF1,ETV5,IP6K2,IMPDH2,GPX1,PRICKLE2,GSTCD,INTS12,PDGFC,NAT8L,GPM6A,CLOCK,LIN54,CTNNA1,ITK,STX11,CUX1,PIK3CG,PLEC,SGK3,C5,MARCHF1,NR3C2,CNN3,ITGB3BP,TP63,HOXA10,CREB5,CIB3,CHD6,CADM1,SLCO3A1,PHF3,N6AMT1,DUSP6,FRMD6,KLF12,SAYSD1,CHN2,CBL,TOB1,NOG,ANGPT1,NFIA,DNAH8,BCL11A,BAMBI,AGTPBP1,BTBD10,CDIN1,PIM1,MSI2,NPAS2,IL18RAP,LRGUK,MDM1,ZBTB9,PPP1R16B,TXN,FGFR2,UBL3,HOOK1,FOS,PPM1B,ARF6,RGS6,SNTB2,NFAT5,TCF4,MECOM,PHLDA2,MYO3B,ELMO1,MBNL2,HIVEP1,TRIAP1,PPP1R1B,TSPAN13,NDUFB8,MYO1B,ANLN,EXTL2,PCF11,ALKBH8
BROCKE_APOPTOSIS_REVERSED_BY_IL6	ADHD	9.31E-06	0.000242289	0.969363	588		blood	TWAS	c2	0.969363	0.999994	DUSP5,CHST15,MAP3K8,DEPP1,VWA5A,CD44,OAS1,PAN2,SLC2A3,RB1,EIF5,GATM,RCN2,MT1X,MYO18A,EVI2B,EVI2A,STAT3,DUSP3,SLC16A6,WIPI1,GRB2,TGIF1,ICAM1,LDLR,SBNO2,JUNB,IER2,ZNF101,GADD45B,DOHH,MCL1,MUC1,SH2D2A,ATP2B4,DYRK3,MAPKAPK2,ID3,MX1,SIK1,MAFF,TMEM184B,ARFGAP3,BCL2L11,PLEKHB2,CXCR4,PNO1,CD8B,MYLK,HEG1,NCBP2,IRF1,HBEGF,RAD1,IL6ST,MAP1B,RHOBTB3,EPB41L2,SGK1,IFNGR1,FLOT1,HSPA1A,IRF4,PHTF2,PTP4A3,DAPK1,ST3GAL6,EIF4E,SPP1,ELL2,PLSCR1,BORCS8-MEF2B,SLA,ID2,TPM4,JUN,CEBPB,DPM1,PTP4A1,RALA,CAV2,POU2AF1,BCL6,ACP3,RNF13,TMF1,TNFSF10,IRAG2,ADIPOR2,NAMPT,TMED7,CDK17,HCK,SRPK2,ZFP36L2,PIM1,GNA13,SREK1IP1,CD180,SOCS1,LITAF,CCL2,CCNC,TWF1,POLR3F,BHLHE40,NMI,FAM3C,RGS16,PTPN11,STK17B,DNAJB9,GAS6,STAT1,DNAJA2,GADD45A,ZBTB11,LPCAT4
BROWNE_HCMV_INFECTION_10HR_DN	ADHD	1.69E-05	0.00031589	0.957304	334		blood	TWAS	c2	0.957304	0.999994	TCF7L2,DENND2B,SCN8A,PARP4,FRY,GEMIN2,PNN,MGA,B2M,ZNF23,ADORA2B,PTGFR,SON,RUNX1,IRS1,STAMBP,CBLB,ANKRD28,OGG1,AMACR,RAD17,ZSCAN26,AIMP2,BLK,MTUS1,RANBP6,SETX,RIN2,NT5E,ANP32A,NUP42,IGF2BP3,METTL13,RHOBTB1,NR3C1,RDH11,KLF9,TTC30A,EEF1A1,KIF11,EMP1,RBMS1,AHR,PCF11,GLOD4
BROWNE_HCMV_INFECTION_10HR_UP	ADHD	-1.07E-05	0.000407834	0.979021	227		blood	TWAS	c2	0.979021	0.999994	TIAL1,PTPRE,ASCL2,CLP1,PRPF19,FEN1,ZNF10,ING1,NUP58,PPP1R13B,SUSD6,HERPUD1,RRAD,NFATC3,SLC7A5,FOXJ1,JUNB,ZNF428,FOSB,ZNF473,ANP32E,MNDA,IL24,C4BPB,RSRP1,GBP1,GBP2,ATRN,TAF4,HIC2,EP300,BCL2L11,MAP2,SOS1,RMND5A,CBLB,IL1RAP,TRIM52,GNL1,HCP5,PBX2,LRRN3,DNAJB6,CEL,ATP6V1C1,SNRK,CCNE2,H3C4,DNAJC3,NXF1,DIS3,IL6,POM121,POU2F1,PIGH,SULT1A2,TAF13,CREM,SERPINI1,ITPR1,BRAF,NCF2,YY1,RGS2,DNAJB9,LIG4,CDR2L
BROWNE_HCMV_INFECTION_12HR_DN	ADHD	1.39E-05	0.000301214	0.96326	356		blood	TWAS	c2	0.96326	0.999994	SLF2,OGA,HNRNPH3,ZMIZ1,VWA5A,IGF2,RIN1,DENND2B,TUBA1A,APEX1,CDKN3,PMP22,PAFAH1B1,SNRPA,PTOV1-AS2,ZNF415,DHRS3,HMGCL,INPP5B,UBE2C,RUNX1,TTLL1,ACSL3,U2SURP,TRIM2,DAB2,GZMK,THBS2,SERPINB1,PRIM2,SERPINE1,LRRC17,STK17A,UBR5,DENND3,ZNF623,POP1,UGCG,TSPAN5,LDB2,CBR4,SPRY1,RIN2,ID2,ZMYND8,SIPA1L1,AKT3,PTP4A1,ATXN1,SSH1,ERCC2,PAIP1,RABGAP1L,ASXL1,CILK1,PUM3,FYN,NMT2,TRAK1,BAG2,SRSF3,NREP,GLI3,MAST4,NUP155,MAP3K5,CRYBG1,VPS13B,ZNF516,TBC1D8,FHL2,NR1D2,SLC12A1,SDC2
BROWNE_HCMV_INFECTION_14HR_DN	ADHD	6.41E-06	0.000142728	0.964183	1351		blood	TWAS	c2	0.964183	0.999994	TCF7L2,GRK5,TIAL1,EIF3A,ERCC6,PLAU,ZCCHC24,PAPSS2,FAS,HMBS,NR1H3,LPXN,TM7SF2,SIPA1,NUMA1,ME3,DENND2B,ATP2A2,H4C9,TULP3,MIPEP,PARP4,MRPS31,ZFP36L1,THBS1,BUB1B,ITPKA,EIF3J,PCLAF,SLC24A1,SMAD6,SMAD3,MAP2K5,MPI,FAH,AP3S2,ABCC1,ZNF205,CLUAP1,SPN,MVP,MT1E,MT1F,PSMB10,WWP2,CDH13,HIC1,ERBB2,SMARCE1,NLRP1,ITGA3,SPAG9,ACOX1,NPTX1,FSCN2,LDLR,BLVRB,AXL,PLAUR,BAX,RRAS,ETFB,ZNF135,PIK3CD,GPSM2,PDE4DIP,PSMD4,RORC,S100A3,LMNA,NIT1,NDUFS2,G0S2,TRAF3IP3,GALE,NIPAL3,CZIB,SIRPA,CDC25B,PSMG1,DDX17,APOBEC3B,SGSM3,DESI1,TAF1B,IRS1,AGFG1,DTYMK,TP53I3,CYP1B1,MTIF2,STAMBP,CAND2,MLH1,PLCD1,GLT8D1,RIOX2,PDE5A,FGF2,IRF2,ADD1,HNRNPDL,RAD50,HSPA4,JADE2,TMCO6,DELE1,RHOBTB3,REV3L,SYNE1,SYNJ2,ACAT2,RIPOR2,CMAHP,BTN3A2,BTN3A3,H2AC13,HLA-DOA,PEX6,DST,ZKSCAN1,AP4M1,SERPINE1,HIPK2,VPS41,BLK,DENND3,PLEC,CPSF1,ZNF7,LPAR1,ABCA2,GAS1,CDC14B,CENPE,ACKR3,RUFY3,NEK1,SGCB,GLRX,INPP4B,CHEK2,ANXA2,DHFR,MYO10,ASL,AGGF1,ARHGEF17,PIGCP1,ADD3,CEP290,OLFM4,SPTB,GNG11,FARS2,NDUFAF1,VAMP4,XRCC1,ERCC2,GJA4,DYNC1I2,SLC25A12,RBPMS,CCNB2,CASP1,MICAL2,DYRK4,TRAF3IP2,ZFP36L2,DYNC2LI1,SGCD,TRAK1,RRAS2,BCKDHB,STON1,LIMK2,ITGA2,TRIO,SOCS1,CCL2,ADA,TIA1,ATG5,CRYBG1,TPM2,PRKAB2,TTF2,CHML,EEA1,UBL3,DMAC2L,AKAP13,RAB27B,NDC80,ALMS1,MECOM,MNAT1,NR1D2,SLITRK5,TOX,MYO1B,PRKCE,RASA2,EXT1,MGMT,NOTCH2,CRADD,PLPP3,GLOD4,CLDN4
BROWNE_HCMV_INFECTION_14HR_UP	ADHD	2.41E-06	0.00018885	0.989805	654		blood	TWAS	c2	0.989805	0.999994	HINFP,ZNF202,BRMS1,RBM14,ZNF143,TSFM,M6PR,ING1,BAZ1A,PNN,ZNF410,FOS,THUMPD1,CDR2,CCNF,ZNF200,DCTN5,ZNF263,UBN1,HERPUD1,NFATC3,SLC7A5,SNHG29,HOXB2,LUC7L3,NDEL1,JMJD6,EIF4A3,ADNP2,ZNF266,ZNF20,ZNF44,UPF1,ZNF230,SAFB2,UBE2M,TIMM44,HIPK1,ANP32E,PRPF3,PRUNE1,ISG20L2,MNDA,TAF1A,RSRP1,RCC1,ATP6V0B,USP1,TIAM1,SYNJ1,MORC3,ZBED4,MAPK8IP2,CCDC93,FAM161A,PNO1,ABCC5,POLR2H,ETV5,KLHL18,ALAS1,GPM6A,GRPEL1,RCHY1,EIF4EBP3,TRIM23,TENT4A,AMD1,CEP43,ZNF204P,H3C4,H2BC11,HLA-F,NEU1,GCLC,BMP6,SRRT,BCL7B,SMURF1,SLC39A14,GAPVD1,PTGDS,AQP3,VCP,CDS1,EPHA4,SIAH2,SYNE2,ATP6V1C1,CCNE2,CLINT1,UBE2S,CERS6,CALCRL,KLHDC10,PDIA4,TFEC,PPFIA1,PPP2R2A,CCNA1,FICD,HMOX1,CCNE1,FOXK2,CPA3,TARS1,MAX,SULT1A2,GCLM,APOE,SPAG1,SMG7,CEBPG,HES1,GP5,POLE3,MED1,FZD5,CDC6,ZNF56P,RPIA,FEN1,TAF6L,NXF1,USPL1,CDK2
BROWNE_HCMV_INFECTION_16HR_DN	ADHD	1.44E-06	0.000223482	0.994848	398		blood	TWAS	c2	0.994848	0.999994	PDCD4,NRP1,DIP2C,AKR1C3,COL13A1,NR1H3,SERPINH1,METTL7A,IFT88,TPM1,ANPEP,MPG,COG4,MVD,GFAP,COL1A1,ACADVL,SLC16A5,CSNK1G2,DHRS3,SLC35E2B,LMNA,ATP2B4,MACF1,UBE2C,RUNX1,APOBEC3C,KIAA0930,ATP13A3,FGF2,NAAA,CXCL9,PDLIM7,ADAMTS2,RHOBTB3,SERPINB6,POLD2,PLEC,ADH5,ACAA2,TRAM2,ID2,MAGI2,CHN1,SVIL,PBX1,CACNA1E,C14orf132,RBPMS,FBXO21,ZFP36L2,SEMA3A,SEMA5A,FABP3,ROR2,THBS1,ADIRF,AP4S1,FILIP1L,TGFBR3
BROWNE_HCMV_INFECTION_16HR_UP	ADHD	-1.14E-05	0.000199808	0.954364	785		blood	TWAS	c2	0.954364	0.999994	BTRC,INPP5F,SEC23IP,PTPRE,DDX21,RRP12,PRPF19,PLAAT4,PPP2R5B,ALDH3B2,EED,YAF2,ENO2,NECAP1,TRAF3,PTGER2,MED6,ALKBH1,TTBK2,TUBGCP4,GATM,SLC30A4,CLPX,IREB2,WHAMM,SMG1,ACSM3,RNF40,BLMH,CRLF3,SUZ12,RND2,DHX8,RAD51C,SLC9A3R1,C18orf25,WDR47,SLC16A1,TRIM33,SIKE1,PIP5K1A,RNF2,RUNX3,KPNA6,RNF19B,TESK2,STIL,FUBP1,IFI44,GTF2B,LZTS3,ATRN,ARFGEF2,PLEKHB2,PLCL1,PRKD3,SOS1,REL,RMND5A,SLC15A2,PLS1,NR2C2,B3GALNT1,POLR2H,MAP3K13,TFRC,SETD2,DUSP7,WDR82,BAP1,SFMBT1,PRKCD,PCGF3,PARM1,STBD1,GPX3,TRIM52,KPNA5,IFNGR1,NUP153,HLA-DPB1,BAK1,VEGFA,CDC5L,SSR1,POP7,BPGM,ARHGEF5,KCNH2,YKT6,NACAD,NPTX2,PRPF4,RGS3,TMEM268,ZBTB6,RFK,LAMP3,ETFDH,SON,TTF1,PAQR3,SAP30,PLSCR1,RORA,NAT1,SNRK,MAT2A,DR1,NEFM,USP6NL,ATP7B,ZBTB1,HSPA2,ST7,PPFIA1,BMP2,CYRIA,RFXAP,ANGEL2,IGF2R,MOAP1,ANKRD40,TMF1,ZNF273,ZNF131,GNL2,SOCS2,ABCB1,CHD1,TEX30,VLDLR,TBC1D12,SRSF10,HLTF,DTNB,RAF1,ARL4A,PDE4D,GNA13,LIN37,EXPH5,DDX10,BTG3,POU2F1,PGM3,OLFM1,CAMSAP1,TAF13,DYNC1I1,SLC25A13,CCNC,E2F5,CREM,FAM234B,MPHOSPH8,SLC7A1,ABHD3,PPP1R2,MLF1,RAB5A,DLG1,ZNF37A,NFE2L3,STARD3,KLHL23,PTPN11,RAP2A,CDC6,KHDRBS3,LYN,N4BP2L1,DFFB,THAP12,DCAF7,FKBP5,IL27RA,PRKACA,AKAP8L,IGSF3
BROWNE_HCMV_INFECTION_18HR_DN	ADHD	6.74E-07	0.000182426	0.997051	706		blood	TWAS	c2	0.997051	0.999994	UROS,ADAM12,IGF2,SLC22A18,GAS2,CD44,ARHGAP1,FADS1,ZFPL1,CDC42EP2,CCDC85B,POLD4,ALDH3B1,NUMA1,VDR,TNS2,P3H3,CCDC88C,B2M,MAP2K5,FAH,CEMIP,NME3,ACSM3,PRKCB,MAZ,ZNF688,ITGAM,TGFB1I1,MT3,PSMB10,WWP2,APRT,CBFA2T3,CAVIN1,PCYT2,CARM1,CIRBP,BTBD2,RAD23A,CACNA1A,ZFR2,CLIP3,AXL,MEGF8,S100A1,THBS3,EPHX1,NIPAL3,CZIB,CEP250,GATD3,COL6A1,COL6A2,DDT,RAC2,TRIOBP,TTLL1,WNT6,OBSL1,IRS1,EMILIN1,SNX17,VAMP5,MYLK,GP9,PLXND1,PLCD1,PLXNB1,TKT,OGG1,CTSO,TNIP1,SLC9A3,RPS6KA2,DST,PMS2P1,LRRC17,DENND3,CTIF,SURF1,GPR171,PDGFRB,ANXA2,ALDOB,RIN2,ID2,TPM4,SSPN,MSC,DHFR,ASL,ADD3,DHRS12,GNG11,RECK,VAMP4,TBCD,RBPMS,ANGPT1,SRI,GSTA4,FYN,DUSP1,SGCD,ACOX2,TRAK1,EPHB6,GLI3,RFX1,ALDH7A1,SOCS1,SEMA5A,VCAN,IFNG,VASH1-AS1,MYC,RASA4,THBS1,GPR176,PTEN,RDH5,DMAC2L,L3MBTL1,INSIG1,ETV6,GAS6,EXT1,NDUFB7,LRRC32,LPCAT4
BROWNE_HCMV_INFECTION_18HR_UP	ADHD	-3.78E-07	0.000195977	0.99846	671		blood	TWAS	c2	0.99846	0.999994	SEC23IP,CYP2E1,SAR1A,RPP30,SLC29A2,CDK2,ERBB3,HSD17B6,RXYLT1,M6PR,PARP2,BAZ1A,MINAR1,PEX11A,MAN2A2,TNFRSF17,UBFD1,CFDP1,AKAP10,GOSR2,CDC27,KCTD2,SERPINB8,ZNF230,ZNF473,OVGP1,RSBN1,SNX27,KHDC4,HSPA6,STX6,PIK3R3,SS18L1,LAMA5,MORC3,IL1RN,TRAF3IP1,PPM1G,SPAST,PPP3R1,MTHFD2,CBLB,TOPBP1,CAPN7,ABCC5,POLR2H,ETV5,RUBCN,NEK4,CASP6,PCGF3,NELFA,SLC25A4,CDO1,KIF3A,NOP16,AMD1,KATNA1,CEP43,TAP1,RXRB,SLC39A7,CDC5L,ENPP4,CD2AP,CASP2,ZHX2,AGO2,ZFP37,GAPVD1,TOR1B,CDS1,ATP8A1,CXCL8,IL15,MCM3,MITF,RETREG1,MED13,FNBP1L,PDIA4,DDX18,ST7,PPFIA1,MRAS,MPHOSPH9,SLC1A4,E2F3,RASGRP1,TM4SF1,PKIA,CD83,DCP2,TMPO,GSR,FAM168A,TP53BP2,TLE3,RUNDC3B,HELZ,HLTF,IL1RL1,GPRC5B,OCLNP1,PPP1R26,SLC25A13,HSF2,WWP1,E2F5,SMG7,NCF2,CREM,ZWINT,NUP98,RFC5,SEC23B,SPTSSA,NFKBIA,RAB27A,NF1,BHLHE40,RIF1,PPM1A,RO60,LYN,SORCS3,UTP20,FXR1,IL12A,WNT11,TGDS,ADGRL1,PPP1R2
BROWNE_HCMV_INFECTION_1HR_DN	ADHD	3.09E-06	0.000152399	0.983832	930		blood	TWAS	c2	0.983832	0.999994	DDIT4,PSMD13,HRAS,PCSK7,ARHGEF12,MPPED2,MYBPC3,PTGDR2,B4GAT1,FOLR2,PPFIBP2,ME3,KNTC1,H4C9,DDX23,GPD1,ATF1,POU6F1,SCN8A,GDF11,EMG1,IFT88,TOX4,RABGGTA,GABPB1,BBS4,POLG,ZNF710,SPN,BCKDK,KAT8,PIGQ,ZNF174,MGRN1,KATNB1,E2F4,DPH1,AKAP10,LYRM9,OMG,WSCD1,DLG4,CLDN7,MPDU1,SLC16A5,GGA3,JMJD6,CENPX,THOC1,SERPINB10,TBXA2R,ETFB,ZNF135,DFFA,CLCN6,MLLT11,XCL1,FCMR,UTP25,RER1,HMGCL,CTPS1,UCKL1,HIC2,GSTT1,CBY1,NCAPH2,SBF1,TAF1B,IMP4,FAM168B,SLC11A1,BCS1L,SUPT7L,DHX57,B3GALNT1,DHX30,RBM6,NAA80,MAN2B2,MYL5,HSPA4,TMCO6,ESM1,CCNB1,BTN3A3,H2BC11,GABBR1,PSMB8,HLA-DPB1,COL11A2,PRPH2,TFR2,ACHE,HIPK2,MAD1L1,HOXA9,POLD2,RNF216P1,PMS2,PMS2P3,BLK,AGO2,SEC16A,GRIN1,GCNT1,ETFDH,MANBA,PPARG,HERC3,CACNB2,TXN2,CSF2RB,AKT3,ZBTB18,F2RL1,AGGF1,XYLT1,NUP42,BCL6,SSH1,CACNA1E,NMNAT2,CCNE1,SPAG9,KYNU,DYNC1I2,DYRK4,PPIH,CGGBP1,LIN37,MORC2,PRRC1,SMAD5,PPARD,RDH11,VASH1-AS1,ICA1,TTF2,CHML,TRPC2,GPR19,CDKN1B,IGHV1-2,TERF2,GTF2E1,SKIL,RIF1,CUBN,SRGAP2,PAK1,ETS1,KRR1,S1PR1,MGMT,CLDN4,ATF7
BROWNE_HCMV_INFECTION_1HR_UP	ADHD	-3.23E-05	0.000996797	0.974188	105	0.789013	blood	TWAS	c2	0.974188	0.999994	RET,PPP1R13B,MMP14,VAT1,FSCN2,ATP2B4,IL24,SIK1,BCL2L11,ATP2B2,TFRC,NDST1,IL6ST,ZBTB22,CXCL8,CXCL1,CXCL2,GPR18,IL6,RASGRP1,MFAP3,UBE2B,BRD3,NFIA,IGF1R,BFSP2,HLF,KLHL23,PTPN11
BROWNE_HCMV_INFECTION_20HR_DN	ADHD	-5.62E-06	0.000223436	0.979946	513		blood	TWAS	c2	0.979946	0.999994	OGA,VCL,HMBS,FOLR3,ME3,DENND2B,FRY,FARP1,ALDH6A1,PCLAF,BBS4,NQO1,PMP22,ITGA3,WIPI1,SERPINB2,ECH1,AXL,ETHE1,LILRA1,CHMP2A,SLC35E2B,SYT11,TNFRSF14,MACF1,PDE4B,PTGFR,PKIG,TPD52L2,ATXN10,MGLL,MBNL1,ATP13A3,ACAA1,TMEM158,FGF2,TRIM2,SLC22A4,TMCO6,RHOBTB3,REV3L,CCN2,SYNE1,DST,VPS41,ACO1,SEPTIN11,PTPN13,GLRX,TRAM2,ANXA2,LPP,SIPA1L1,AKT3,F2R,TFPI,ANXA1,ADD3,SVIL,ACP3,RHOBTB1,RABGAP1L,TRAF3IP2,NMT2,RRAS2,FST,TRIO,MAP3K5,ROR2,BICC1,ADIRF,TRIM22,TBC1D8,FILIP1L,GSTO1,NR1D2,TNKS,GBE1,AHR,TGFBR3
BROWNE_HCMV_INFECTION_20HR_UP	ADHD	7.97E-06	0.000182437	0.965152	760		blood	TWAS	c2	0.965152	0.999994	BTRC,GBF1,NFKB2,CASP7,PTPRE,RET,ZPR1,H2AX,ZNF202,NRGN,TRIM21,PRPF19,PLAAT3,MARK2,PPP2R5B,RELA,CDK2AP2,EED,OAS2,ERBB3,FOXO1,MED6,TTBK2,PML,IREB2,FURIN,SMG1,ZNF263,ATXN2L,RNF40,ZNF267,NFATC3,GAS7,ARHGAP44,DUSP3,MPP2,MAPT,GOSR2,USP6,MAP3K3,SMARCD2,XAF1,MPDU1,FXR2,CBX4,THOC1,C18orf25,NFATC1,PDE4A,ZNF101,CDC34,RNF126,SAFB2,UBE2M,HCN2,GSTM3,TRIM33,SIKE1,ELK4,C4BPB,AHCTF1,RUNX3,KPNA6,RNF19B,MTF1,LZTS3,ATRN,B4GALT5,OGFR,TIAM1,GNAZ,PPARA,TRMU,INPP1,PLCL1,RHOB,TUBA4A,REL,TFDP2,CHST2,ABCF3,MAP3K13,TFRC,CCR1,SLC25A20,HYAL2,DOCK3,DUSP7,ALAS1,BAP1,STIMATE,PCGF3,CLOCK,SLC22A5,TRIM52,ZNF204P,ZNF391,TRIM26,GNL1,PBX2,BRD2,BAK1,CCND3,VEGFA,CDC5L,SRRT,SH2B2,KCNH2,NACAD,BCL7B,CHMP7,CA2,KIF5C,PIP5K1B,GAB1,SIAH2,WASL,SNRK,ETS2,UBE2S,ZBTB5,UBE2H,TAF6L,USP6NL,SLC6A6,TFEC,ZBTB43,CYRIA,MLXIP,IGF2R,MAP2K4,ZNF273,TMPO,ZNF131,RABGAP1L,PLAGL2,ABCB1,TEX30,CGGBP1,NR4A3,ERP44,CDKN2B,GTF2A1,SRSF3,GNA13,WWC1,PANK3,PGM3,IGFBP2,SULT1A2,LCN2,CCNC,ABAT,HUS1,IMPA1,CDK20,ATXN7L3B,PTPRB,CHST10,HES1,RAB5A,ZNF37A,STARD3,PTPN11,TGFBRAP1,RAP2A,KHDRBS3,LYN,DUSP8,SEPTIN4,DFFB,POT1,IL27RA,PRKACA,AKAP8L,ARHGAP32
BROWNE_HCMV_INFECTION_24HR_DN	ADHD	-3.27E-07	0.000141334	0.998153	988		blood	TWAS	c2	0.998153	0.999994	UROS,COL13A1,ACTA2,PTEN,IFITM1,MMP1,PARVA,VWA5A,CDON,CD44,NR1H3,FADS1,TM7SF2,OLFML1,PRSS23,B2M,FBN1,AP3S2,ABCC1,ACSM3,CDH13,ATP5PD,ACOX1,SLC14A1,SLC16A4,MTMR11,S100A10,FDPS,CROCC,NIPAL3,DDAH1,GSTT1,TIMP3,DDX17,KIAA0930,TAF1B,COL5A2,CFLAR,CXCR2,COL6A3,TP53I3,TRAPPC12,ANXA4,TKT,BST1,CTSO,FBN2,CCNG1,PDLIM7,N4BP3,RPS6KA2,RIPOR2,BTN3A3,DST,PRIM2,HIPK2,HOXA9,BLK,LPAR1,SEPTIN11,PTPN13,SGCB,RIN2,SSPN,ALDH1A1,CD59,BACH1,MEST,SUCLG2,CAV1,BNIP3L,RECK,BIRC5,SSH1,IGFBP3,ERCC2,GJA4,PRKG1,ANGPT1,LGALS3,RAB4A,MGST3,PRKCA,SEMA3C,TGFBR2,PTPRM,CCN3,ECI1,RRAS2,CDKN1A,POLR3G,ITGA2,SEMA5A,KCNMA1,FIG4,TPM2,PRKAB2,THBS1,GPR176,RDH5,BTG1,AP4S1,CEMIP,CRIM1,LAMC1,DNMBP,GAS6,EXT1,MGMT,S100A4
BROWNE_HCMV_INFECTION_24HR_UP	ADHD	8.08E-06	0.000235462	0.972629	587		blood	TWAS	c2	0.972629	0.999994	ABLIM1,CAMK2G,TMEM109,SF1,BRMS1,CHKA,WNT11,FKBP4,TSPAN9,CDK2,GLS2,PRIM1,TSFM,RXYLT1,PARP2,METTL3,BAZ1A,SNRPA1,NEO1,ABHD2,TNFRSF17,SYNGR3,NFATC2IP,BLMH,PSMD3,RAB5C,STAT5B,ATP6V0A1,ATP1B2,CTDP1,ICAM1,KEAP1,TBXA2R,CLPTM1,TRIP10,AGL,KHDC4,PLXNA2,EPHB2,IPO13,LRP8,FKBP1A,SNRPB,SS18L1,EEF1A2,TFF3,ADARB1,IL17RA,BID,NPTXR,MERTK,TRAF3IP1,PPM1G,PPP3R1,PLEK,RAB6B,ETV5,PAK2,GORASP1,PCGF3,NELFA,SLC25A4,GRPEL1,CLTB,SLC29A1,CDC5L,MCM7,TSC22D4,ZHX2,AGO2,KBTBD11,TSPYL5,MED22,ATP8A1,CXCL8,CXCL2,GPR18,RORA,MAP3K9,F2RL1,MTF2,PDIA4,UCP2,ST7,SYNGR2,E2F3,ME2,MCM5,RASGRP1,CD83,TOMM40,N4BP1,AK4,HLTF,DTNB,POU2F1,OCLNP1,ABAT,E2F5,UNC13B,TESK1,OLFM1,CREM,ZNF195,NUP98,SEC23B,NFKBIA,RAB27A,BHLHE40,FZD5,MASP2,ADGRL1
BROWNE_HCMV_INFECTION_2HR_DN	ADHD	2.08E-06	0.000407867	0.995927	185		blood	TWAS	c2	0.995927	0.999994	ERCC6,COL13A1,TCP11L1,LPXN,STIP1,CDC42EP2,NAP1L1,TTC9,ABCC1,ITGA3,NPTX1,GCDH,RAD23A,AXL,PLAUR,UBE2C,PAK2,SGK1,H1-2,DST,PRIM2,SERPINE1,CENPE,IFIT2,ANXA2,DUSP6,TK1,BIRC5,DGKE,ITGA6,CYP2J2,KIF23,ITGA2,MYC,TPM2,CDKN1B,CENPF
BROWNE_HCMV_INFECTION_2HR_UP	ADHD	-1.13E-06	0.000996749	0.999098	100	0.931937	blood	TWAS	c2	0.999098	0.999994	MAP3K8,VWA5A,IGF2,GCH1,ICAM1,ELANE,CFD,DHRS3,SNED1,IRF1,FYB1,SLC29A1,RARRES2,ECPAS,PTGDS,CXCL8,CXCL3,ATF3,NR4A3,ERP44,FOS,NR4A2,NFKBIA,RGS2,N4BP2L1
BROWNE_HCMV_INFECTION_30MIN_DN	ADHD	-7.26E-06	0.000203941	0.971621	592		blood	TWAS	c2	0.971621	0.999994	HMBS,VWA5A,GLB1L2,NR1H3,DENND2B,KLRK1,IPO8,BRCA2,ITPKA,GALK2,JPT2,ZNF205,CDH13,CBFA2T3,NLRP1,CYP4F2,AXL,SHC2,VAV1,TNFRSF1B,SZRD1,TRAF3IP3,CDC42,RER1,ZNF124,RSRP1,RHCE,RCC1,LRP8,SIRPA,TGM3,VAPB,NTSR1,ITGB2,DDX17,ZNF142,MOGS,DUSP2,NCAPH,KALRN,MUC4,RUBCN,RPSA,CASP6,GZMK,RIPOR2,BTN3A2,ZSCAN12,DST,DSP,LRRC17,PRKAR2B,GSAP,DUSP4,RGS3,RALGPS1,RANBP6,CENPE,OLIG2,CEL,RUFY3,CXCL6,DHFR,PVALB,XCL2,PTP4A1,GNRH1,NFYA,LMO7,MAPKAPK5,GJA4,LAPTM5,SLC25A12,USPL1,RABGAP1L,ITSN2,POLR1F,AURKA,DMXL1,SOCS1,IFNG,KNOP1,TAF13,EEF1A1,TMEM186,PRKAB2,EEA1,ALMS1,POLR2D,CHL1,CUBN,BCAS1,RO60,SLC12A1,ORC4,MIOS,SUCO,GLOD4
BROWNE_HCMV_INFECTION_30MIN_UP	ADHD	-4.78E-06	0.000446698	0.991469	194		blood	TWAS	c2	0.991469	0.999994	CAMK2G,TSFM,NPIPB3,DCTN5,NFATC3,PLXDC1,SMARCD2,JUNB,C4BPB,AJAP1,HSF2BP,COL6A1,COL6A2,RHOB,CD38,GPX3,APOM,PTK7,EGR3,PTK2B,ZER1,IFNAR2,FAM13A,TFEC,CTNNA2,IFI27,APBA2,DUSP1,LCN2,THBS1,FOS,RGS6,BICDL1,EGR2
BROWNE_HCMV_INFECTION_48HR_UP	ADHD	1.92E-06	0.000154202	0.990051	949		blood	TWAS	c2	0.990051	0.999994	RET,ZNF202,NUP160,POLA2,PC,ABCB9,TMEM106C,NEMP1,KLRG1,POLE2,OIP5,TYRO3,SORD,MAN2A2,CCNF,CLN3,NFATC2IP,RRAD,HSF4,NFATC3,DHX38,ELAC2,AKAP10,PSMD11,PLXDC1,DNAJC7,BRCA1,ZNF20,ZNF101,GADD45B,ZNF529,LILRB4,CELSR2,MLLT11,PIP5K1A,MNDA,RAB29,IL24,CD55,FUCA1,RUNX3,PPT1,PIK3R3,AJAP1,USP1,SLPI,EDN3,LAMA5,ABCG1,CXCR4,CASP10,SNX4,MBD4,POLR2H,RFC4,PCGF3,SNCA,ATG12,SLC22A5,CCDC69,RNF44,AMD1,EPM2A,EZR,NUP153,MRS2,H2BC5,GABBR1,IER3,APOM,PPT2,CD2AP,BMP6,EEF1E1,NUP205,ZC3HAV1,GGCT,MTMR9,MTSS1,SLC39A14,PTGES,TOR1B,TMOD1,HADH,H2AZ1,IFNAR2,MAD2L1,FAM13A,ANXA3,GPR18,SAP30,ZNF330,GAB1,COL9A3,IFI30,GEM,ITPR2,PLCG2,PDE8B,FNBP1L,CALCRL,PPP2R1B,LMO2,PFKP,TPST2,ZBTB1,HSPA2,VIL1,HMGN3,CTNNA2,COBL,ATF3,IFI27,CCNE1,SNAPC1,RFC3,MSH2,HAT1,OTUD3,FBXO28,RUNDC3B,ATP11A,GGH,BAMBI,IL18R1,BRME1,SLC6A12,C5orf22,RAD51D,IGFBP2,CKS2,E2F5,TLE1,NFIA,ZNF365,PPM1H,POLR3F,GPD2,RGS6,ITPR1,SKIL,RGS16,DHX9,CDC7,CTH,PTGER3
BROWNE_HCMV_INFECTION_4HR_DN	ADHD	-3.67E-06	0.000160007	0.981686	929		blood	TWAS	c2	0.981686	0.999994	NEBL,ZNF239,ERCC6,PARG,MICU1,ADM,PCSK7,HMBS,GLB1L2,MRPL49,SIPA1,RIN1,CCS,ZNF268,DDX23,TFCP2,SCN8A,DDIT3,LTBR,EMG1,C3AR1,METTL3,AP1G2,GEMIN2,SERPINA1,GALK2,SMAD3,SNUPN,POLG,ZNF710,SYNGR3,ZNF205,PRKCB,ZNF629,KAT8,KATNB1,ZNF23,MPRIP,HIC1,GRAP,B9D1,GFAP,NLRP1,CHRNB1,MPDU1,CENPX,THOC1,ZNF101,NCLN,FZR1,MATK,SHC2,FBXO46,PTOV1-AS2,ETFB,ZNF749,ZNF135,ZNF274,SETDB1,RORC,CLK2,FCMR,UTP25,LYST,HMGCL,PAFAH2,AHDC1,INPP5B,MAST2,SLC1A7,LRP8,PDE4B,GADD45A,SOX12,NINL,VAPB,NTSR1,DYRK1A,PDXK,SPECC1L,MORC2,LIMK2,PATZ1,DDX17,MAPK11,SBF1,CCNT2,SOCS5,UMPS,ACAA1,CXCR6,PRKAR2A,TWF2,MYL5,PPP2CA,CSF1R,TCOF1,GZMK,RAD17,RIPOR2,BTN3A2,DXO,GPSM3,ABCC10,ZNF3,LRRC17,AVL9,POLD2,PMS2,PMS2P3,MDH2,ZP3,KLF10,ZNF623,PLEC,CPSF1,PLPBP,AP3M2,POLB,RALGPS1,ODF2,RANBP6,GCNT1,OLIG2,SON,SMAD7,RUFY3,CXCL6,HMGB2,TRIB2,UGT8,CHEK2,JUN,PTP4A1,KLF6,GNRH1,ZBTB1,NFYA,SUPT20H,MOCS3,CACNA1E,NMNAT2,XRCC1,GJA4,MCC,MNAT1,TMEM30B,SLC25A12,RUNX2,PIK3R4,ALDH1B1,RABGAP1L,NVL,MICAL2,DYRK4,POLR1F,AURKA,CSTF1,DUSP1,PPIH,CITED2,KLHL9,PIM1,LIN37,SOCS1,RDH11,PPP1R16B,BARD1,TMEM186,RXRA,PIAS3,PRKAB2,ZNF195,HTR7P1,SLC7A1,IGHV1-2,AP4S1,GTF2E1,ZNF217,KCNQ1,KLF7,PRKAB1,CIT,SLC12A1,MIOS,DNMBP,CAPN5,KRR1,SDC2,B3GAT3,ERI3,RBM4B,NOC2L
BROWNE_HCMV_INFECTION_4HR_UP	ADHD	-2.91E-05	0.000576446	0.95975	147		blood	TWAS	c2	0.95975	0.999994	IFIT2,IFIT3,IFIT1,ZNF202,CSRNP2,RBBP6,HEXIM1,ISG15,PTGS2,RSRP1,RLF,RFPL3S,TFRC,IL6ST,SOD2,RIPK1,BRD2,PTK7,ZC3HAV1,EYA2,TFEC,RSAD2,EFNB2,PMAIP1,PDE4D,POLG2,CCT6B,GPRC5B,LCN2,THBS1,PTPN11,OASL
BROWNE_HCMV_INFECTION_6HR_DN	ADHD	-1.36E-05	0.000199814	0.945871	772		blood	TWAS	c2	0.945871	0.999994	TCF7L2,DEPP1,CSTF2T,KIN,GLB1L2,GAS2,RIN1,BICD1,MDM1,MDM2,PARP4,FRY,CDKN3,TTC9,SMAD3,ARNT2,ADCY7,ADORA2B,MNT,ATPAF2,GOSR2,ITGB3,ACOX1,TGIF1,ZNF44,ZNF230,ZNF175,DFFA,LRIG2,CLCN6,BCL9,S100A3,ARHGEF2,DUSP10,EPB41,AJAP1,THBD,PHF20,RGS19,PCMTD2,BRD1,ORC2,CFLAR,RPE,ARL4C,CBLB,ANKRD28,RPP14,CASP6,FGF2,TRIM2,FBXL5,SLC22A4,CDC23,PIK3R1,TSPYL4,SGK1,PRR3,MDC1,BICRAL,DSP,PRKAR2B,GIMAP5,RNF216P1,PMS2,GSAP,TBC1D31,ZNF623,STAU2,TSPYL5,KANK1,GAS1,ELF2,TTF1,SMAD1,TJP2,TSC22D2,MEIS1,MN1,ID2,HOXA10,CREB5,TLE4,F2RL1,AGGF1,TDRD3,MTF2,PPP2R1B,PHF3,BACH1,DUSP6,FADD,NORAD,CEP68,IL7,SCAF8,GRIK3,ITGA6,FAM168A,MED21,WEE1,MTAP,CDS2,STON1,NR3C1,SMAD5,GTF2H2,DOP1A,ICA1,ZNF24,PEX7,ZBTB24,PEX11B,FPGT,ARID5B,CDKN1B,CEP112,TBC1D8,ALMS1,NCK1,BHLHE40,CENPF,CDC40,ITGAE,RO60,SRGAP2,S1PR1,GLOD4,PRDM2
BROWNE_HCMV_INFECTION_6HR_UP	ADHD	6.29E-06	0.000301277	0.983353	283		blood	TWAS	c2	0.983353	0.999994	BTRC,MAPK8,IRF7,C2CD2L,MARK2,OAS1,IFFO1,GNS,PPP1R13B,IGHE,PNP,MSLN,CNP,HSD17B1P1,FOXJ1,JMJD6,CEACAM6,ISG15,MNDA,C4BPB,C4BPA,MX1,EIF2AK2,ABCC5,HBEGF,AMD1,TRIM26,RIPK1,EZH2,RARRES2,PTGDS,FBP1,HTR3A,SLC6A6,VIL1,IGF2R,FRMD4B,OTUD3,CPA3,MPL,CREM,HLF,OASL,CDR2L
BROWNE_HCMV_INFECTION_8HR_DN	ADHD	1.94E-05	0.000353321	0.956299	222		blood	TWAS	c2	0.956299	0.999994	ERCC6,PLAU,VWA5A,LPXN,VDR,TFCP2,MRPS31,BMP4,PLEKHO2,SMAD3,FEM1B,SPN,FZD2,ITGA3,LRP8,CDC42EP3,GZMK,RIPOR2,CMAHP,DST,ZNF623,ZNF7,TRIB2,XPC,MSC,LINC00847,PLIN2,TMEM30B,SACS,NAV3,POLR1F,PIM1,MYC,ANKMY2
BROWNE_HCMV_INFECTION_8HR_UP	ADHD	9.91E-06	0.000249809	0.968354	388		blood	TWAS	c2	0.968354	0.999994	H2AX,FNBP4,PLAAT4,MARK2,CRY1,OAS1,OAS2,GDF11,TSFM,GNB3,GNS,LYZ,RB1,EIF5,CALM1,ACSM1,CDR2,RBBP6,STAT5B,AOC2,CBX4,ICAM1,ELANE,KHDC4,PLA2G4A,RBBP5,RSRP1,SNHG3,RCC1,NASP,DDAH1,SAMHD1,MX2,CRKL,PLCL1,RHOB,ABCC5,TFRC,ZNF35,CXCL10,GPX3,AMD1,KPNA5,SOD2,IRF4,NPTX2,WASL,ISG20,ABCA6,RBM38,PPFIA1,CCNE1,TNFSF10,EFNB2,TGFBR1,NR4A3,MAX,GNA13,OCLNP1,IGFBP2,FOS,GALNT3,RAB5A,DLG1,TNFAIP6,PTPN11,UBE2G1,RAP2A,ZNF264,DUSP8,N4BP2L1,DNAJB1,AKAP8L
BROWNE_INTERFERON_RESPONSIVE_GENES	ADHD	-1.21E-05	0.000235536	0.95901	400		blood	TWAS	c2	0.95901	0.999994	IFIT2,IFIT3,IFIT5,IRF7,TRIM21,PLAAT4,OAS1,OAS2,BAZ1A,GCH1,PML,IFI35,XAF1,BST2,ISG15,IFI6,THEMIS2,IFI44L,IFI44,GBP1,GBP2,RBCK1,SAMHD1,MX2,MX1,APOBEC3G,TYMP,SP110,SP100,EIF2AK2,MYD88,CXCL10,STX11,HLA-F,PSMB8,TAP1,PSMB9,TDRD7,TRIM14,KIF5C,TLR3,IL15,GMPR,PLSCR1,CYTH1,IFI30,ISG20,LMO2,IFI27,RSAD2,TNFSF10,ZBTB20,UBE2L6,RABGAP1L,CASP1,IL15RA,TREX1,WARS1,RGL1,TRIM22,NMI,OASL,IDO1,STAT1
BROWN_MYELOID_CELL_DEVELOPMENT_UP	ADHD	1.10E-05	0.000132375	0.93363	1094		blood	TWAS	c2	0.93363	0.999994	TNNT3,CD44,SLC15A3,NEAT1,DGAT2,OLR1,ABCD2,TNFRSF1A,GNS,CLEC4C,CLEC4A,CLEC6A,PZP,ACTN1,CAPN3,BCL2A1,ANPEP,IQGAP1,MAPK3,ITGAM,ITGAX,NQO1,KLHDC4,RPL13,LASP1,GRN,CD68,PSTPIP2,CNN2,JUNB,TYROBP,CEACAM1,TEX101,PLAUR,IL4I1,SIGLEC9,CD33,FPR2,FPR1,LILRA6,LILRB4,C3,MCEMP1,PGD,GSTM1,FCGR1A,MCL1,CTSS,S100A11,S100A6,ACKR1,FCGR2A,SERPINC1,SOAT1,QSOX1,CD52,FGR,SIRPA,DSTN,DOP1B,TRPM2,ITGB2,SEPTIN5,NFAM1,EDAR,IL1B,IL1RN,RPE,SP100,SLC30A6,ANXA4,ALCAM,CSTA,ABHD5,CCR1,CCR2,ANXA5,SCARB2,EGR1,DAB2,CCDC125,TNF,C2,CLEC5A,ZYX,ESYT2,TECPR1,GRINA,CPNE3,SLC31A2,GSN,STOM,BBLN,LCN2,PLGRKT,SGMS2,ANTXR2,UGT2B28,EREG,TLR2,GLRX,TP53INP1,ID2,FHAD1,CAP1,CAPG,SLFN12L,C5AR1,SLC6A6,PYGL,HEXB,GLIPR2,TCL1A,VSIR,DEGS1,HCK,CCND2,GYG1,ATP6V1E1,IL1R2,TGFBI,TIFAB,CNDP2,MXD1,UPP1,HEBP1,NPC1,GP5,ARHGEF3,HLX,MYO1B,AOAH,MPEG1,CPD,MMP8,F10,CAMP
BRUECKNER_TARGETS_OF_MIRLET7A3_DN	ADHD	-5.76E-06	0.000213066	0.978429	495		blood	TWAS	c2	0.978429	0.999994	EIF4G2,PLAAT3,PRSS23,PCED1B,COL4A2,HSP90AA1,EIF5,LACTB,BCL2A1,MFGE8,MT2A,MT1X,COTL1,RAB34,LASP1,TMPRSS9,CD70,TRNP1,ACTR3,BZW1,GPC1,NXPE3,FLNB,SPARC,ATOX1,DCBLD1,EPB41L2,AKR1B1,CALD1,SFRP1,MATN2,PTGES,PPARG,ANXA3,CXCL1,CXCL5,CXCL3,OCIAD2,LGALS3BP,RIN2,LOXL2,TRAM1,GSDME,LBH,GALNT10,CORO1C,SULF2,TGFB2,PLK2,GPRC5B,FAM83D,FN1,ADGRE3,PTPRF,GALNT1,CTSL,COL5A1,NRP2,LYSMD4,PMEPA1,VIM,RNF149,TM2D2,GLS,RPL7A
BRUECKNER_TARGETS_OF_MIRLET7A3_UP	ADHD	9.83E-06	0.000249793	0.968596	452		blood	TWAS	c2	0.968596	0.999994	DUSP5,ABLIM1,SAMD8,VDAC2,ANXA11,LDHAL6A,TXNRD1,GABARAPL1,PPTC7,OS9,RGCC,ACYP1,KRT9,PITPNC1,RAB3D,MFSD12,SULT2B1,CLDND2,PGD,EFNA1,PLA2G4A,CD55,LAMB3,LYST,PRDX1,ERRFI1,B4GALT5,EVA1C,COL4A4,CYP1B1,SH3BP5,SLC12A2,CYSTM1,SDHA,CPEB4,PHACTR2,PTPN12,C7orf50,PON2,TBC1D31,GLIS3,DAPK1,PERP,GLRX,XBP1,NDRG1,TFPI,LRP11,AKAP12,EHBP1,FAM107B,GFOD1,KRAS,TESC,LGR4,IPO7,ACOX2,SLC23A2,TMEM230,PCNA,CHGB,SEC11C,ELF3,WWC1,ARHGAP26,VCAN,ADCK2,OSGIN2,NFE2L2,LRATD2,ETNK1,BTG1,TBC1D15,KMO,CYP24A1,ATP1B3,POLB,CTH
BRUINS_UVC_RESPONSE_EARLY_LATE	ADHD	1.05E-05	0.000154168	0.945781	1162		blood	TWAS	c2	0.945781	0.999994	EIF3A,WAC,EPC1,STAMBPL1,FRA10AC1,SORBS1,BANF1,ANAPC15,KCNE3,ZCCHC8,VPS37B,RILPL1,TULP3,PKP2,YAF2,LRP1,SHMT2,KPNA3,NDFIP2,SPRY2,SIVA1,EMC9,TINF2,LRR1,DNAAF2,TXNDC16,DDHD1,MLH3,SPTLC2,RMDN3,SNAP23,MAP1A,RNF111,SMAD6,CRTC3,FES,NME4,SNHG9,SRRM2,UBN1,CES2,C16orf95,ZCCHC14,MVD,CDT1,ANKRD11,GAS8,CAMKK1,UBE2G1,DHX33,SKA2,TUBD1,ZBTB4,TMEM88,EVPL,AATK,ASPSCR1,FOXK2,CTDP1,CCDC124,USF2,APLP1,NECTIN2,CALM3,NOSIP,C19orf48,MICOS13,CLPP,ARHGEF18,SEMA6C,TUFT1,INTS3,PMVK,RAB25,FBXO42,CD84,DUSP12,CTRC,DENND1B,PPP1R15B,NENF,ARID1A,MYCL,NASP,STIL,TCEANC2,NCOA6,MAPK1,PPM1F,ZC3H6,INSIG2,ARL6IP6,ACVR1,WDSUB1,OSBPL6,TTN,MOB4,DUSP28,SLC30A6,HNRNPLL,THUMPD2,MTIF2,APLF,KCMF1,ATOH8,ATG3,SEC22A,CHCHD6,ETV5,CTDSPL,RPSA,CXCR6,MAP4,C3orf62,RBM6,CISH,ACTR8,PRICKLE2,RAD18,PRDM5,UVSSA,PGM2,AHRR,LPCAT1,IRGM,GPX3,MAT2B,FAF2,UIMC1,MED10,GMNN,PPP1R11,TRIM26,RPP21,AKIRIN2,IFRD1,SNX10,RNF216,TMEM248,PTPN12,EBAG9,DGAT1,CLN8,UBE2W,MVB12B,URM1,TRAF2,TUBB4B,TOR4A,ABRAXAS1,SEC24B,ANXA3,EPHA4,BCAR3,ABCD3,P2RY12,FBXW11,STK10,ZBTB25,RORA,RMND1,MSANTD3,CCNE2,STING1,MITD1,IFT27,STX17,SMC6,HSPBP1,GFI1,MACROD1,CSTF3,PHF3,NUDT7,RBM38,NR2C1,SMC3,SNHG20,SLX4IP,PSMC6,MSRB2,KDM1A,E2F3,DESI2,QKI,NMNAT3,TCL1B,PUM1,LRIG1,ASAP1,C9orf85,ZMYND8,UBLCP1,C12orf4,CCDC6,AUNIP,LNX2,LLCFC1,RRAS2,SMAP1,SMURF2,C5orf63,PTCD2,TREX1,CHD2,PCGF6,FRMD4A,EXOSC7,FBXO5,PINX1,ZFAND1,TRIM6,CHORDC1,DUSP16,RAB3IP,DTWD1,CEMIP,IGF1R,NIP7,SOCS3,SS18,PSMG2,PTPN2,NAT8B,FILIP1L,GUCY1B2,NEB,SSB,TGFBRAP1,YJU2B,BRME1,GPCPD1,SLC4A1AP,PIK3CB,RPLP0,NUP37,LMBRD1,CASP8AP2,RPS20,PTER,DYRK2,MTA3,PLAT,ZNRD2,AHNAK,TMEM223,TGDS,PPP2R2D,ZNF281,ALKBH8,EMSY,MACROD2
BRUINS_UVC_RESPONSE_MIDDLE	ADHD	-7.64E-06	0.000229235	0.973415	503		blood	TWAS	c2	0.973415	0.999994	C10orf88,KIN,PIDD1,SAC3D1,CHST11,GPN3,ULK1,CCNT1,GPR84,SPRYD4,DDIT3,ATP23,MRPS31,TRIM13,PNP,L3HYPDH,DCAF4,CDAN1,ADAL,IMP3,WDR73,ZNF263,CLUAP1,ZFPM1,FDXR,SAP30BP,TEPSIN,TGIF1,ICAM1,GMIP,OVGP1,BTG2,HMGCL,TP53RK,ARVCF,LPIN1,RPRM,MTERF4,PIGF,DUSP11,ZXDC,RAP2B,EPHB3,TMEM41A,CMTM6,CASP6,SEC24D,CAMLG,FCHSD1,PPP2R5D,CRISP2,ARMC10,HILPDA,PTCD1,NSMCE2,PTK2,SAP30,ISG20,ZNF622,POLR1E,DEPDC7,MTRES1,SLC25A12,FASTKD3,ELOVL5,LIMK2,NAA30,KNOP1,DEF6,FAM220A,TLE1,BTG1,ZFYVE21,TTC23,RBM43,MSH6,ZFP64,DFFB,IFT43,SLC7A6OS,SH3YL1
BRUINS_UVC_RESPONSE_VIA_TP53_GROUP_C	ADHD	2.59E-05	0.00033299	0.938085	300		blood	TWAS	c2	0.938085	0.999994	SIK3,MTCH2,PACSIN3,UVRAG,LYZ,OBI1,GCH1,SNAI3,DHX33,USP14,EIF3G,SHKBP1,ZNF175,BCL2L15,HECTD3,GNG5,ENTPD6,SDC4,TRPM2,LRRC3,SGSM1,SEC14L3,NAGA,BZW1,DES,IP6K2,ETF1,SLC22A3,FOXQ1,KCNH2,KLF10,ERI1,PTGS1,LCN10,CXCL6,KLHL8,SMIM20,P2RY14,GEM,EIF3D,SSBP2,HMGN3,HSPH1,RABGAP1L,FAM210B,TLR5,IL1RL1,EMB,TMC5,TAOK3,COCH,TLNRD1,MECOM,CCNK,KCNQ4,PSD3,MTOR
BRUNO_HEMATOPOIESIS	ADHD	1.36E-05	0.000218101	0.950307	424		blood	TWAS	c2	0.950307	0.999994	NET1,TSPAN32,RCN1,CD9,ELF1,GZMB,SPINT1,ZNF106,SNAP23,RBL2,SERPINF1,GALK1,BCL2,PTGIR,LILRB4,ADGRE1,CD53,S100A6,IFI16,PTGS2,CD55,FKBP1A,H1-0,HK2,VAMP5,GLB1,DAG1,ELOVL6,IGFBP7,IL4,SPARC,SQSTM1,MAP3K1,CRISP3,LAT2,RNF19A,AK1,NOCT,CCNG2,TEC,CTSC,ANXA2,PFKP,AQP9,HMGCR,PBX1,AK4,REPS1,CCN3,SLC39A6,SESN1,BHLHE40,SCD,CAPN5,BNIP3
BUCKANOVICH_T_LYMPHOCYTE_HOMING_ON_TUMOR_DN	ADHD	1.83E-05	0.000446935	0.967312	108		blood	TWAS	c2	0.967312	0.999994	PAPSS2,SAC3D1,ACTR6,MEAK7,NCOA1,P2RY1,MYBL1,SGCB,MPHOSPH9,SLC1A4,ATP9A,ENPP2,DLK1,MEG3,HES1,SPIDR
BUCKANOVICH_T_LYMPHOCYTE_HOMING_ON_TUMOR_UP	ADHD	-2.42E-06	0.000316031	0.993888	156		blood	TWAS	c2	0.993888	0.999994	AKAP10,C3,GBP1,CFLAR,CYP1B1,SERPINB6,SKAP2,ESR1,LINC00926,MYCBP2,IGLJ3,MICAL1,DPY19L2,ZNF521,STK3,GRK3,PRPF38B
BUFFA_HYPOXIA_METAGENE	ADHD	-6.02E-06	0.000288456	0.983362	236		blood	TWAS	c2	0.983362	0.999994	DDIT4,P4HA1,ADM,LDHA,TUBA1A,TUBA1C,GAPDH,TPI1,PNP,CDKN3,GPI,PSRC1,SLC16A1,MAD2L2,UTP11,LRRC42,ACOT7,PSMA7,MRGBP,MIF,HK2,ANKRD37,VEGFA,HILPDA,YKT6,SEC61G,MRPS17,CHCHD2,MRPL15,SLC25A32,ENO1,NDRG1,PGAM1,PFKP,CORO1C,MAP7D1,AK4,SLC2A1,MRPL13,TUBB6,BNIP3
BURTON_ADIPOGENESIS_1	ADHD	7.34E-05	0.000996117	0.941245	124	0.807094	blood	TWAS	c2	0.941245	0.999994	BAG3,PHLDA1,UNC45A,ID3,DNAJB4,ERRFI1,THBD,MAFF,RHOB,ARL4C,DUSP2,CCN2,SGK1,IER3,VEGFA,SLC25A25,ETS2,ELL2,CEBPB,NFIL3,IRS2,IL6,TSC22D1,WEE1,LITAF,NR4A2,FOSL2
BURTON_ADIPOGENESIS_10	ADHD	-3.60E-06	0.000353139	0.991873	239		blood	TWAS	c2	0.991873	0.999994	VCL,RAB3IL1,PKP2,DOCK9,FDPS,PYGB,SEPTIN10,SOWAHC,CPEB2,ANXA6,FLOT1,FDFT1,SQLE,LPL,STRBP,CCNG2,ATP6V1C1,FAM107B,LRRFIP1,UBA3,HMGCS1,GYG1,CAVIN2
BURTON_ADIPOGENESIS_11	ADHD	2.87E-06	0.000301298	0.992395	261		blood	TWAS	c2	0.992395	0.999994	KIF5B,IDI1,ATF1,DDIT3,TBK1,NFIX,SNAPIN,IFI16,KIF16B,RBM39,PAXBP1,CCDC88A,ALCAM,EPHB3,PBRM1,SLC12A2,IRF1,ZFP62,TULP4,ZSCAN26,ARFGEF1,LPAR1,GAS1,PKD2,LMO7,RNF13,SLC25A36,ZMYM6,TOP2B,ARHGAP5,SMARCA2,PNRC2,RASA1,NR3C1,AKTIP,ACVR2A,AHR,GADD45A
BURTON_ADIPOGENESIS_12	ADHD	7.72E-06	0.000333196	0.981516	142		blood	TWAS	c2	0.981516	0.999994	MYEF2,IREB2,PHF12,RSRP1,ARID1A,H1-0,SP3,CYP1B1,CAPN7,BOD1L1,POLN,PTBP3,BPNT2,DNAJC3,DIPK2A,ZNF638,ARGLU1,KIF2A,SRSF10,GTF2A1,EMC2,CIP2A,FAM76B,SRPK2,CASP8AP2,TMEM68
BURTON_ADIPOGENESIS_2	ADHD	7.36E-06	0.000223439	0.973709	524		blood	TWAS	c2	0.973709	0.999994	SIDT2,BCAT1,VDR,ITGA5,SRR,FTSJ3,SPHK1,MKNK2,KCNN4,GRWD1,PGD,SRM,MCL1,PRDX6,IVNS1ABP,RHOU,CLIC4,MAP3K6,SPSB1,NOP56,SAMHD1,UGDH,SAR1B,NSUN2,HSF1,PTGES,SERP1,PRR5,ST3GAL1,AVPI1,TPM4,SLC6A6,COL4A1,CCND3,LXN,LIMK1,ANK3,RAMP3,HSPH1,IL1R1,IL1RL1,FST,TLE1,GSTO1,CAD,SASH1,GNPTAB,RASA3,PRKCE,TGFBR3,SLC7A6
BURTON_ADIPOGENESIS_4	ADHD	2.57E-05	0.000316002	0.935224	266		blood	TWAS	c2	0.935224	0.999994	H2AX,ST3GAL4,LDHA,EIF2B1,DDX51,ADIPOR2,FKBP4,ZNF385A,COL4A2,SNRPA1,CMC2,EMC8,SREBF1,IGFBP4,MRPS12,CCT3,IFI16,RHOU,ENTPD6,CSE1L,COL18A1,COL6A1,COL6A2,PPM1G,POLE4,PLXND1,NSUN2,DAXX,EPHB4,ABCF2,RCL1,PPP2R1B,BCL6,GLUL,IDH3A,UCHL5
BURTON_ADIPOGENESIS_6	ADHD	4.39E-06	0.000136004	0.974276	1091		blood	TWAS	c2	0.974276	0.999994	PRXL2A,PNPLA2,CD151,CAT,HSD17B12,NR1H3,NDUFS3,EHD1,SCARB1,MGST1,ABCD2,ADCY6,GPD1,MRPL51,CD4,DLST,CIB2,FAH,TUFM,CDIP1,CYB5B,HP,DHRS7B,SLC2A4,MPDU1,SOX15,SLC25A10,CFD,ATP5F1D,REEP6,RAB3D,PLIN4,BCAT2,RETN,S100A8,S100A1,SDHC,SDHB,G0S2,HSD11B1,PPP2R5A,PSEN2,SCP2,APMAP,TP53INP2,C20orf27,CBR1,AGPAT3,SLC19A1,SLC25A1,DDT,UQCR10,TST,PLA2G6,SOWAHC,TANK,HIBCH,ACYP2,SUCLG1,MGLL,ACAD9,ACAA1,CAMP,ALAS1,TKT,PDHB,PLA2G12A,POLN,PGM2,LIAS,PARM1,ISOC1,UQCRQ,SDHA,SFXN1,C6orf136,DLD,IMPDH1,FMC1,HIPK2,RARRES2,HIBADH,OGDH,PHTF2,PON2,PDAP1,NDUFB9,DGAT1,LPL,CA3,CA2,ABCA1,ALAD,ORM2,BBLN,LCN2,NDUFB6,HADH,ETFDH,NOCT,NDUFC1,ATP5PO,QDPR,CCNG2,ACAA2,CHCHD3,SAMM50,GRHPR,ALDH1A1,PEX19,RETSAT,HSD17B4,NDUFS1,QKI,REEP5,NDUFB5,CYRIB,LONP2,RBPMS,GSR,ITGA6,DECR1,CD1D,CDKN2C,RNF11,MCCC1,COL15A1,SGCD,ISCA1,C11orf54,BCKDHB,ARL4A,NDUFA9,CMBL,UQCRC1,NDUFB2,C9orf72,CYB5A,ME1,LDHB,KAT2B,DNAJC15,COQ5,ACADS,CHPT1,AQP7,NDUFB8,GBE1,UQCRB,FASN,UQCRC2,BNIP3,NABP1,CAVIN2
BURTON_ADIPOGENESIS_7	ADHD	4.70E-05	0.000446742	0.916258	207		blood	TWAS	c2	0.916258	0.999994	IFITM3,CD44,CCND1,CTTN,PNP,ACTN1,FBN1,NQO1,VCAM1,S100A6,TAGLN2,PLXNB2,XPO1,VAMP5,TMEM45A,APBB2,IL6ST,BAG6,SLC29A1,H2AZ2,PTGS1,PBX3,DNM1,PLAC8,TIMP2,TPM4,SERPINE2,TGFBI,DLK1,S1PR3,SELENOF,PROS1,SSR3
BURTON_ADIPOGENESIS_8	ADHD	3.65E-06	0.000182485	0.98402	524		blood	TWAS	c2	0.98402	0.999994	VCL,ACTA2,RPS6KA4,PRSS23,KCTD10,TUBA1A,PRR13,SMAD6,CMTM3,SLC7A5,SERPINF1,USP22,RAB31,FXYD5,PLD3,SERTAD1,EMP3,BAX,VCAM1,GSTM1,GNB1,SKI,MAPKAPK2,DSTN,CTSA,PLTP,PLXNB2,ANXA5,PDLIM7,SERPINB6,TAPBP,DAXX,PLA2G7,FAM91A1,ASAH1,CPQ,SPTAN1,ANXA3,LEPROT,TPBG,CAP1,TMSB10,CAPG,MYH9,NCAM1,F2R,LOX,ITGAV,TES,NSA2,HMGCR,SLC1A4,APP,ZFP36L2,SCPEP1,PSAP,EMP1,PHLDB2,MAP1LC3B2
BURTON_ADIPOGENESIS_9	ADHD	8.58E-06	0.000218033	0.968609	498		blood	TWAS	c2	0.968609	0.999994	ANXA11,GAS2,CTNND1,FADS1,CDK4,LATS2,SNX6,TXNDC16,FERMT2,GALK2,TPM1,NME4,NDRG4,BCAR1,LGALS9,JUP,GRN,FZD2,SIRT2,VCAM1,GSTM1,CSF1,GLMP,PTGS2,PLA2G4A,EPHX1,ID3,GSTT1,ROCK2,DOK1,PRKCD,SFRP2,TSPYL4,THBS2,DDAH2,CLIC1,SKAP2,CYTH3,GGTA1,DNM1,DPP7,SPP1,CNN3,IFI30,GEM,AKAP12,RECK,SPART,RNF13,ASAP1,SLC8A1,CITED2,CDKN2A,CDKN2B,EXOC4,CSRP1,PLK2,MFSD1,RASA4,STXBP3,TPD52L1,EIF4B,HEBP1,KIFAP3,FOS,NEDD9,ACVR2A,PLAT
BURTON_ADIPOGENESIS_PEAK_AT_0HR	ADHD	-2.30E-06	0.000199907	0.990821	457		blood	TWAS	c2	0.990821	0.999994	ACTA2,GAS2,NEAT1,MGP,DDIT3,PCK2,TGFB3,SERF2,SORD,TPM1,CALML4,FAH,PSMB10,FZD2,TLE5,CSF1,ISG15,CTSK,CYB5R1,TRIB3,MYL9,TIMP3,MAP4,SFRP2,DAB2,THBS2,HLA-G,FLOT1,SERPINB9,LPL,RALGDS,IL11RA,GAS1,SPP1,CCNG2,KLF2,RAB11FIP5,PLIN2,IDH1,ASAP1,APBB1IP,CCN3,PCCB,NREP,TLN1,PLAT,GADD45A
BURTON_ADIPOGENESIS_PEAK_AT_16HR	ADHD	-3.52E-05	0.000407792	0.931259	188		blood	TWAS	c2	0.931259	0.999994	DDX21,HELLS,POLA2,RNASE3,RAD51,DUT,PGP,DNMT1,GRWD1,ECM1,IFI16,MCM6,CDCA7,IFRD2,MRPL18,ABCF1,MCM7,ABCF2,HMGB2,MCM3,SMC2,CHAF1B,MCM5,HAT1,EMB,VCAN,NAP1L4,SNX5,MCM4,MSH6,FAM111A,ASF1B
BURTON_ADIPOGENESIS_PEAK_AT_24HR	ADHD	9.84E-06	0.00099848	0.992139	57	0.813814	blood	TWAS	c2	0.992139	0.999994	H2AX,RRM1,RACGAP1,IPO5,NUSAP1,PRC1,KIF22,DCTPP1,KPNA2,GALK1,SNRNP70,S100A8,SLPI,UBE2C,RANGAP1,CCNA2,CCNB1,AQP1,BBLN,LCN2,AURKB,STMN1,PTTG1,CAD
BURTON_ADIPOGENESIS_PEAK_AT_2HR	ADHD	8.90E-06	0.000316018	0.977541	231		blood	TWAS	c2	0.977541	0.999994	BAG3,ADM,CAPN1,PHLDA1,CDR2,MAP2K3,JUNB,FOSB,LONP1,PPP1R15A,TNFRSF1B,PTGS2,BTG2,ID3,DNAJB4,ERRFI1,SLC20A1,RHOB,HK2,CCN2,IER3,SERPINE1,DNAJB6,ACKR3,ETS2,IL6,SEMA3C,DUSP1,MYC,GADD45G,THBS1,FOS,NR4A2,TNFAIP6,RGS2,DNAJB1
BURTON_ADIPOGENESIS_PEAK_AT_8HR	ADHD	1.91E-06	0.000407793	0.996265	228		blood	TWAS	c2	0.996265	0.999994	PPA1,CD44,VDR,ITGA5,ARL4D,SLC16A1,IFI16,PRDX6,NOP56,SAMHD1,TIAM1,BZW1,XPO1,TUBB2A,POR,FGL2,RCL1,PLAC8,EREG,UAP1,PRR5,CEBPB,UCP2,KLF5,HSPH1,SLC23A2,RRAS2,IL1RL1,GSTO1,SCD,SLC7A6,PPP1R2
BYSTROEM_CORRELATED_WITH_IL5_DN	ADHD	2.18E-05	0.000407726	0.957346	259		blood	TWAS	c2	0.957346	0.999994	ZNF22,CD44,PTPRJ,DDB1,KLRK1,KPNA3,ADAM10,ITGAL,AP1G1,STAT5B,PSTPIP2,PIK3CD,HIPK1,ARNT,ADAR,RNF2,MAPKAPK2,LYST,PKNOX1,SF3B1,SNX2,CLK4,MAPK9,IL6ST,PIK3R1,NCF1,PITPNB,SLA,TRAM1,SLFN12L,SYK,INCENP,RAB10,IKZF1,BAZ1B,RNF13,CAND1,PAPOLA,ERCC2,TMPO,WRN,NVL,PIM1,NR3C1,CD180,MXD1,HIVEP2,PLD1,SSR3
BYSTROEM_CORRELATED_WITH_IL5_UP	ADHD	6.92E-07	0.000258101	0.99786	195		blood	TWAS	c2	0.99786	0.999994	POLR2L,TSPAN32,STX3,HIP1R,CD63,DYNC1H1,RNASE3,CTSH,GTF3C1,ALOX15,SERPINB2,NUCB1,VCAM1,HDGF,VAMP8,GATA2,ETF1,NELFE,DOK2,IL11RA,NFKB1,RPS12,TACSTD2,NUCB2,PTPN2,MAP4K4,IKBKB,PSMC5,GORASP2
BYSTRYKH_HEMATOPOIESIS_STEM_CELL_AND_BRAIN_QTL_CIS	ADHD	5.76E-07	0.000249838	0.998161	365		blood	TWAS	c2	0.998161	0.999994	SC5D,ZFP91,ARHGAP9,KLC1,TOX4,TUBGCP4,SPG21,IQGAP1,PDXDC1,ARL6IP1,THUMPD1,GFER,PSMB6,MRPS7,ZNF878,PRDX2,TRMT1,OCEL1,GATAD2A,NDUFA7,AGTRAP,DAP3,NECAP2,IFI16,PADI2,SRP9,ELOA,SNRPB2,HJURP,MTIF2,MRPL35,ACAA1,USP38,HARS1,VPS52,CUX1,ALAD,DPP7,CTSC,SCOC,ZFAND5,MRPL44,ZMYM6,C5orf34,SARAF,DCTN6,FAM114A2,GEMIN5,ALDH9A1,CCND2,SKP1,CLEC16A,PTPRF,GLO1,CPSF2,MED1,EEF1AKMT1,MYO7A,PRKCE,NOP10,DDA1
BYSTRYKH_HEMATOPOIESIS_STEM_CELL_AND_BRAIN_QTL_TRANS	ADHD	2.62E-06	0.000166561	0.987464	775		blood	TWAS	c2	0.987464	0.999994	VDAC2,PDLIM1,OTUB1,AIP,TCIRG1,SBNO1,MMP17,PXMP2,MAP3K12,VAMP1,PCK2,SPTLC2,BLM,NME3,PDXDC1,HMOX2,CSNK2A2,AGRP,CTCF,UTP4,HP,CYBA,FLCN,MNT,USP22,ORMDL3,IGFBP4,PLD2,ABCC3,STK11,SF3A2,EPS15L1,ZFR2,TNFAIP8L1,ZNF574,MOV10,GLMP,NDUFS2,LAMB3,TMEM222,STX12,EYA3,S100PBP,RNF19B,RPF1,SNRPB,FASTKD5,AHCY,SLC35C2,MCM3AP,COMT,PPARA,ICOS,TRIP12,NCOA1,EIF2B4,LRRC58,CNBP,DNAJB11,PRKCD,EGF,C4orf3,NSD1,PDLIM7,MED10,ZFYVE16,SF3B5,TULP4,TSPAN33,DNAJB6,SKAP2,TPST1,UPK3B,SGCE,PDK4,NRBP2,DMTN,ABCA1,ORM2,GLDC,NFKB1,RAP1GDS1,IFIT1B,SAMM50,MRPL50,DDA1,MAP1S,AKAP8,PVALB,NANS,SERPIND1,TTC17,MKLN1,MTRES1,HPD,BAZ1B,PKIA,SFPQ,ZMYM4,NNT,ZBTB14,SYPL1,CCDC6,SLC2A1,GDI2,MYH3,FBLN1,NAA30,PSD,FABP5,PGAP2,NAALAD2,ST8SIA1,NF1,RMC1,NOP58,SFR1,TBC1D15,CHCHD7,NXF1,CAVIN2,TIPARP
BYSTRYKH_HEMATOPOIESIS_STEM_CELL_FLI1	ADHD	0.0195174	0.012551	0.119936	39	0.895322	blood	TWAS	c2	0.119936	0.999994	HIC1,TAP2,IFT27,IL1RL1,FANCG
BYSTRYKH_HEMATOPOIESIS_STEM_CELL_QTL_CIS	ADHD	-6.88E-07	0.000182425	0.996992	729		blood	TWAS	c2	0.996992	0.999994	SC5D,RCN1,RGCC,ATP5MJ,CNIH1,TTC7B,TM2D3,TUBGCP4,SERF2,GATM,SPG21,ADPGK,PDXDC1,ARL6IP1,THUMPD1,GFER,ADGRG1,LIG3,PSMB6,KIF1C,MRPS7,MYOM1,PRDX2,OCEL1,GATAD2A,GPI,TBCB,AGTRAP,UBAP2L,DAP3,NECAP2,CD1D,IFI16,F11R,ITLN1,PADI2,CREG1,MPC2,F5,PADI4,DDOST,SRP9,ELOA,SNRPB2,CST3,RUNX1,CBR1,DBI,HJURP,D2HGDH,SPAST,TRAPPC12,MTIF2,MRPL35,GCSAM,PIGX,CCR2,USP38,HARS1,FLOT1,MSH5,PSMG4,HLA-DRA,VPS52,CUX1,NUB1,PON2,MTMR9,ALAD,ST6GALNAC4,DPP7,CTSC,CNN3,SCOC,F2R,TFPI,CD59,NFYA,VAMP4,MYO5A,ZMYM6,C5orf34,SARAF,DCTN6,NVL,ALDH9A1,TMCO1,CBFA2T2,CCND2,ZC3H11A,GGH,MPO,CSRP1,PTPRVP,CLEC16A,LITAF,CRYZ,PTPRF,GLO1,ATAD1,EMP1,CPSF2,TUBB6,GNB4,MED1,NPL,CTSE,SQOR,NABP1,NOP10,FLI1
BYSTRYKH_HEMATOPOIESIS_STEM_CELL_SCP2_QTL_TRANS	ADHD	5.94E-06	0.000499706	0.990512	82		blood	TWAS	c2	0.990512	0.999994	AKR1C4,POLD4,COL4A2,TEP1,CTSG,DNASE1L2,PSMD3,PCSK4,FPR2,SPARC,ATP7B,PBX1,SRSF10,ATXN2
CAAGGAT_MIR362	ADHD	-1.62E-06	0.000315988	0.995911	272		blood	TWAS	c3	0.995911	0.999994	SEC31B,EIF3A,SPTY2D1,TRIM3,CHSY1,CAPN3,SMG1,CTCF,CDK5R1,NMT1,NPEPPS,SUGP1,RC3H1,LHX4,SGIP1,GADD45A,EIF2S2,RNF24,DBNDD2,DVL3,DENND6A,SORBS2,RAPGEF6,CPEB4,DLL1,TLE4,SPATA2,VAMP4,LGALS3,PLAGL2,PRKCA,BCL11A,RNF145,GPR180,P3H1,YTHDF3,TCEA1,KCNMA1,STRN3,EDEM1,SRGAP2,ACVR2A,USP15,PSD3
CAATGCA_MIR33	ADHD	3.44E-05	0.000353081	0.92237	306		blood	TWAS	c3	0.92237	0.999994	SEC24C,CAMK2G,TMEM86A,SCN8A,KPNA3,FBXO33,CLPX,CALML4,PARP6,SMG1,ZCCHC14,USP32P2,NUFIP2,CASC3,USP6,MAP3K3,CSNK1D,NFIX,BTBD2,HIPK1,ATP1B1,YWHAH,HADHB,MRPS25,PRICKLE2,HIPK2,PURB,ABCA1,SLC25A25,NAA15,SETD7,PPARGC1A,FBXW7,SNRK,SATB2,IRS2,CHN2,PRKAA1,CDK14,BCL11A,MLLT3,MAP3K7,SGCD,NAA30,ICA1,KCNMA1,EEF1A1,OLFM1,PTGFRN,ARID5B,NR4A2,MECOM,RAP2A,B3GALT2,KPNA4,ZNF281
CACGTTT_MIR302A	ADHD	7.91E-05	0.000998126	0.936838	71	0.758107	blood	TWAS	c3	0.936838	0.999994	LEMD3,PTPN9,TUT4,FAM168B,CNNM3,GSK3B,PARL,SOBP,FAM131B,LRRC8A,EYA2,SSBP2,PUM1,NBEA,SRSF10,NREP,ARRDC3,CUL2,CPNE4,UCHL5
CACTGTG_MIR128A_MIR128B	ADHD	-8.40E-06	0.000168883	0.960317	1078		blood	TWAS	c3	0.960317	0.999994	MXI1,SHOC2,ARHGAP12,SGMS1,SPTY2D1,MPPED2,PDHX,SLC39A13,FADS1,PELI3,WASHC4,GLTP,PPP1CC,DTX1,ABCB9,PITPNM2,CCDC92,ULK1,H3-5,PFKM,LMBR1L,LETMD1,DAZAP2,SP1,CBX5,ZNF385A,ITGA5,IKZF4,ZBTB39,CTDSP2,STK24,CDH24,FAM177A1,FBXO33,LRR1,MAP4K5,ZFP36L1,FOXN3,RPS6KA5,BAHD1,UBR1,CTDSPL2,NEO1,FURIN,AXIN1,MCRIP2,MAPK8IP3,SMG1,ZKSCAN2,PPP4C,YPEL3,CDIP1,PHAF1,MNT,CASC3,RETREG3,MPP2,RUNDC3A,SP2,UBE2Z,ZNF652,PHB1,NGFR,KAT7,RPS6KB1,DVL2,FXR2,H3-3B,NPTX1,FAAP100,C18orf25,VPS4B,SOCS6,UPF1,GATAD2A,DIRAS1,SPTBN4,ITPKC,MIER2,STRN4,CSF1,INTS11,RSBN1,VANGL1,SV2A,CCT3,ARHGEF11,SZRD1,XPR1,C1orf21,BTG2,KLHDC8A,SRGAP2,CD34,EPHB2,ARID4B,ARID1A,WDTC1,AK2,RIMS3,ACOT11,RERE,STK35,EIF2S2,YWHAB,TAF4,CABLES2,SAMD10,CRKL,MIEF1,SEPTIN3,TCF20,ATXN10,STEAP3,PTPN4,IRS1,ADCY3,CCDC88A,POGLUT1,MME,CTDSPL,CCDC71,ELOVL6,KIAA0232,AFF4,NDST1,MGAT4B,TBC1D9B,CNOT6,MGAT1,TENT4A,PIK3R1,AMD1,PDE7B,AGPAT4,PPP1R11,FOXQ1,MOSPD3,GNB2,GCC1,TNPO3,SP4,HIP1,LMTK2,NPTX2,UBR5,DMTN,UBE2W,MTDH,SH2D3C,SET,FAM78A,CDC14B,TSTD2,NAA15,SETD7,RASGEF1B,STIM2,DCUN1D4,ZNF827,SH3RF1,PDIA5,F13A1,SPATA2,EVI5,ARHGAP21,TMX1,LBH,TMSB10,SIRT1,RNF38,ARMC8,CANX,CORO1C,E2F3,WTAP,DPY19L3,RNF144A,BAZ2B,DCP2,EFR3A,SLC25A3,APBA2,STK40,ABHD17B,RYBP,ARPP21,UBE2N,PPME1,PLAGL2,GTF2A2,UBE2E3,NAV3,BCL11A,CCDC6,SYT1,SMARCA2,GPAM,IPO7,WEE1,CITED2,DCUN1D1,TGFBR1,BAG2,FAR1,SH3BGRL2,ELOVL4,MAPK14,TBC1D22B,NREP,PDPK1,PLK2,OTULIN,SREK1,ORC5,ARRDC4,ZNF24,FRMD4A,BMT2,LRATD2,TMTC2,HECTD1,RGS6,PRKD1,CEMIP,SS18,PGAP1,AMMECR1L,ARL8B,ELMO1,CNR1,RNGTT,FAM184A,UBE2E2,CABP1,SASH1,ACVR2A,PTER,MTMR4,NAB1,GAD1,NRBF2,KCNK10,CPD,KCNAB1,HAS3,IGSF3,ZKSCAN8
CADWELL_ATG16L1_TARGETS_UP	ADHD	1.18E-05	0.000242414	0.961059	324		blood	TWAS	c2	0.961059	0.999994	CYP2E1,DGAT2,CD163,CLEC2D,GZMB,SELENOS,LTK,TMEM87A,BLOC1S6,PLIN1,HP,PLEKHM1,CFD,PLIN4,FCGRT,FUZ,ISG15,FAM3B,GGT1,KIAA1671,WDFY1,TF,ACAA1,TMIE,BST1,VNN1,SSR1,ZKSCAN1,LEP,LPL,FAM241A,IFIT1B,AP1M1,FBXO41,INMT,THA1P,SOCS3,TMEM116,RSAD2,KRAS,KIF3B,CD36,LHFPL2,RBM45,SCD,EXOSC10,SUCNR1
CAFFAREL_RESPONSE_TO_THC_24HR_3_DN	ADHD	-1.59E-05	0.00057695	0.977954	84		blood	TWAS	c2	0.977954	0.999994	CPT1A,H4C9,NUSAP1,CSNK1G1,MT2A,PSMD8,RYR1,CDC42,WBP1,WDR89,GIPC1
CAFFAREL_RESPONSE_TO_THC_24HR_5_DN	ADHD	-3.02E-06	0.000258035	0.990647	298		blood	TWAS	c2	0.990647	0.999994	NEAT1,RBM4,TUBA1A,SHMT2,EIF5,ATP5MJ,TGFB3,NUSAP1,TYRO3,DUT,PCLAF,MT2A,HERPUD1,SERPINB2,SPINT2,CALM3,YY1AP1,ZRANB2,UBE2C,MLC1,ARF4,DCTN4,SUB1,EXOC2,GARS1,ASNS,ATP5MF,SEC16A,RAB2A,RANBP1,NME1,UBR4,PPIH,MCCC1,ATP5MK,WARS1,IMPA1,LRRC28,COPB2,SPIDR,SLC3A2
CAFFAREL_RESPONSE_TO_THC_24HR_5_UP	ADHD	-7.31E-06	0.000353254	0.983498	219		blood	TWAS	c2	0.983498	0.999994	TXNRD1,PNP,ZFP36L1,RPS2,KHSRP,CNBP,TFRC,CCNA2,TUBB,EIF2A,NUCB2,ATP5MC3,SELENOP,NAMPT,ABRACL,PCNA,CKS2,FNTA,CTSL,IARS1,VAV3,MYL6B,RAB5A,PSMA2,RNF10
CAFFAREL_RESPONSE_TO_THC_8HR_3_DN	ADHD	0.000105809	0.000998413	0.9156	46	0.45245	blood	TWAS	c2	0.9156	0.999994	ACTR1A,POLA2,CHD4,RANGAP1,EIF3B,ENO1,PSMD1,TRAP1
CAFFAREL_RESPONSE_TO_THC_8HR_5_DN	ADHD	-0.0296805	0.0249402	0.234019	23	0.875869	blood	TWAS	c2	0.234019	0.999994	PABPC4,HSPA1L,HSPH1,SRSF3,RDH11,HSPA8,DNAJB1
CAFFAREL_RESPONSE_TO_THC_8HR_5_UP	ADHD	-2.29E-05	0.000377785	0.951721	135		blood	TWAS	c2	0.951721	0.999994	NEAT1,ZFP36L1,USP3,SRRM2,JUND,OSER1,GOLGB1,GARS1,AIMP2,ID2,TES,IPO7,CTSL,CDKN1B,STX5
CAFFAREL_RESPONSE_TO_THC_DN	ADHD	3.52E-07	0.000499234	0.999437	136		blood	TWAS	c2	0.999437	0.999994	PPIF,TMEM109,TUBA1A,PNP,PCLAF,SERPINB2,CALM3,PABPC4,MCM6,CCNA2,TUBB,CYP51A1,MCM3,DHFR,HSPH1,SRSF3,UBAC1,SESN1,ZWINT,SPIDR,HSPA8,GIPC1
CAFFAREL_RESPONSE_TO_THC_UP	ADHD	-1.69E-05	0.000333108	0.959608	200		blood	TWAS	c2	0.959608	0.999994	NEAT1,SHMT2,ZFP36L1,TGFB3,USP3,RPS2,HERPUD1,YY1AP1,ZRANB2,TFRC,SEC31A,CPEB4,H2AC6,EXOC2,VEGFA,ASNS,NUCB2,UBR4,IPO7,MCCC1,MYC,SERINC1,IMPA1,FNTA,CDKN1B,RAB5A,SLC3A2
CAGCACT_MIR5123P	ADHD	6.01E-06	0.000277023	0.982693	477		blood	TWAS	c3	0.982693	0.999994	MARCHF8,SGMS1,ZDHHC16,USP47,ZFP91,TRIM3,MAP3K11,PITPNM2,DAZAP2,RARG,LPCAT3,KCNRG,FOXN3,BAHD1,NEO1,DNAJA3,RTN4RL1,SGSM2,PLEKHM1,USP6,ACTG1,FOXK2,SMAD2,LSM14A,ITPKC,RHOC,RSBN1,KIAA2013,NIT1,C1orf21,YOD1,PCNX2,TAL1,TP53INP2,HIC2,GAS2L1,ANKRD54,JOSD1,PTPN4,RETREG2,C2orf42,ATP2B2,TFDP2,MBNL1,MRPS25,IP6K1,TUSC2,DOCK3,TRIM2,FEM1C,KLHL3,CDK19,PPP1R11,GIGYF1,ZNF800,PURB,RSBN1L,ARHGEF10,NSD3,KAT6A,UBAP1,PPP3CA,USP46,COL23A1,PFN2,TSC22D2,PPP2R5E,TP53INP1,BHLHE41,PTBP2,FNBP1L,MAT2A,RNF38,ATXN1,CORO1C,QKI,MAP2K4,GSKIP,PPME1,CCDC6,CAMTA1,VEZF1,PARP8,TNRC6B,ZNF24,FRMD4A,TLN1,NFIB,NTNG1,TNKS2,UBL3,DTNA,MYT1L,CADM2,FNDC3B,ARHGEF3,HLF,MBNL2,ACER3,ADAMTS5,ANKRD13C,ESRP2
CAGCAGG_MIR370	ADHD	1.38E-05	0.000257871	0.95746	507		blood	TWAS	c3	0.95746	0.999994	CTBP2,MAP3K8,ZMYND11,P4HA1,VDAC2,CCNJ,KMT2A,ARCN1,ZDHHC5,NAA40,CCDC85B,KLC2,ABCB9,YAF2,SMARCD1,SPRYD3,BAZ2A,ZBTB39,IFFO1,BEST3,INO80,PARP6,FBRS,STX1B,NFATC3,STAT3,CAVIN1,CNTNAP1,BRCA1,DUSP3,USP6,SNF8,NLGN2,ABR,MED29,FOSB,ZNF587,DCLRE1B,TRIM33,CDC42SE1,ARF1,PCNX2,ARID4B,CD164L2,TRIT1,ST3GAL3,NSUN4,SOX12,PHF20,PPIL2,USP37,HDAC4,DNMT3A,DHX57,TMEM127,MUC4,SENP5,PBRM1,HNRNPAB,GABBR1,TAP2,ILRUN,JAZF1,NCALD,MTSS1,KIFC2,MTUS1,RGS3,FBXW5,UBAP2,NAA15,CTIF,SLC4A4,RAP1GDS1,PHF20L1,HPS1,TPM4,PLCG1,SLAMF6,KLF12,FOXP4,ATXN1,E2F3,ANK3,VSTM2L,TRIM44,ATG14,DNMT3B,MAPRE1,HSPA14,TGFBR2,GRIN3A,ORC5,ADPRM,SMG7,HERC4,RAB3IP,PPM1B,CEP112,ING3,CCNK,FAM76B,GOLGA2P7,CFL1
CAGCCTC_MIR4855P	ADHD	2.06E-06	0.000235486	0.993032	581		blood	TWAS	c3	0.993032	0.999994	SEMA4G,VPS26A,ZMIZ1,PHF21A,TNKS1BP1,ZDHHC5,ZFP91,DCHS1,LAMTOR1,ABCB9,ADIPOR2,FKBP4,POU6F1,GLS2,BAZ2A,ZBTB39,THTPA,BAHD1,ABHD2,SMG1,DNAJA3,ARL2BP,PHAF1,MIR22HG,TMUB2,TBKBP1,CTDNEP1,TTYH2,RNF165,KDSR,JUND,SUGP1,PAK4,MIER2,STRN4,NUCB1,EMC10,CRB3,CELSR2,MPZ,CDK18,CEP85,WDTC1,GPR3,KIAA1522,LZTS3,ATRN,ELMO2,HIC2,RASL10A,SYN3,CBX6,SYNGR1,SMDT1,TRMU,CHPF,COPS7B,DHX57,TEX261,HTRA2,TMCC1,DVL3,MUC4,OXSR1,SETD2,CDC25A,DAG1,FAM53C,CREBRF,PDLIM7,PPP1R11,NELFE,SRF,LRRC1,RHBDD2,YWHAG,PLEC,CCAR2,PPARGC1A,INPP5A,KCNJ11,NRF1,HPS4,SPTB,GBA2,QKI,RBPMS,NBEA,KCNA6,MLLT3,SLC23A2,SRPK1,MSI2,MAX,SMURF2,FOXN2,PANK3,TNRC6B,MDGA1,RAC1,LRRC7,CADM2,ITPRIP,MAN1A1,PAK1,GLCE,CHD9,STX5,FZD1,SSH2,ARHGAP32,IGF2BP2
CAGCTTT_MIR320	ADHD	2.98E-06	0.000188831	0.98741	774		blood	TWAS	c3	0.98741	0.999994	SEC31B,MXI1,FHIP2A,EEF1AKMT2,RAB18,NRP1,AP3M1,PCSK7,ZFP91,PPP2R5B,RAD9A,KMT5B,TMEM9B,ANKRD13A,VPS37B,ULK1,TAC3,FOXN3,KLF13,BAHD1,EIF3J,ADAM10,GSPT1,MAPK8IP3,TRAF7,DCUN1D3,KLHL36,ARHGAP44,YWHAE,METTL16,SMCR8,HOXB4,ZNF652,GRB2,CALM3,FTL,SHISA7,RAP1A,HIPK1,MCL1,GABPB2,POGZ,TPM3,KLHDC9,SDHC,DHDDS,MIER1,SERBP1,NEGR1,FKBP1A,TPD52L2,MAPK1,TRMU,FAM117B,CAB39,HDAC4,ING5,XPO1,POLE4,ATP6V1A,MRPS25,TFRC,DHX30,DAG1,RAD18,PCGF3,NSD2,AFF4,CREBRF,UNC5A,DBN1,TRIM41,DAB2,CRYBG1,SOBP,WRNIP1,FOXQ1,ZNF3,CUX1,CDK13,PURB,YWHAZ,CNOT7,TSPYL5,MTDH,PBX3,SON,TSC1,NAP1L5,PPARGC1A,EREG,PALLD,SH3RF1,DHX15,MN1,AZIN1,TDG,CREB5,MIER3,GPBP1,PLK2,SATB2,ELL2,SPCS2,MAT2A,KLF5,ATXN1,SPRED2,CACNA1E,ARPP19,QKI,YES1,CYRIB,N4BP1,GCNT4,CEMIP2,ATG14,RHOBTB1,HELZ,MLLT3,CLASP1,IPO7,YTHDF3,CTNNB1,CAMTA1,TMEM106B,SMAP1,MSI2,KDM5A,RASA1,PHF1,PPP1R16B,TNFRSF21,ICA1,RBM45,ABHD13,HIVEP2,SMG7,ARPC5,ARID5B,HECTD2,BMPR1A,RHOG,TWF1,SPTSSA,PPM1B,NR4A2,EMC7,MEX3B,IGF1R,NPAS2,BTBD3,BHLHE40,ARL8B,TOMM70,TAF5,PAN3,YWHAQ,SELENOF,PPM1A,RO60,BANP,PLXNC1,CDH2,ZNF281,CAMSAP2,ADGRL1
CAGGGTC_MIR504	ADHD	1.53E-05	0.000353208	0.965377	257		blood	TWAS	c3	0.965377	0.999994	MCMBP,ZMYND11,CAMK2G,GATA3,SLC25A22,LAMTOR1,H3-5,IKZF4,PAN2,POMT2,KLF13,CSNK1G1,POLR3E,CDIP1,DBNDD1,MNT,FXR2,CHD3,H3-3B,BAIAP2,NFIX,IER2,SUGP2,SHISA7,SORT1,ARNT,HMGN2,EPB41,RRAGC,SDC4,TMEM121B,COPS7B,CTDSPL,KLHL18,PRKAR2A,ELOVL6,RNF44,CNOT6,KDM1B,ILRUN,RREB1,BACH2,PURB,SH2D3C,TP53INP1,ZNF608,CHD6,CEP170,NRF1,MMD,YES1,LINGO2,SGCD,PCDH1,IL16,HAS3,AMMECR1L,FZD7,SMPD3
CAGGTCC_MIR492	ADHD	-2.50E-05	0.000499363	0.960027	195		blood	TWAS	c3	0.960027	0.999994	BUB3,CTBP2,MACROH2A2,AMBRA1,CSTPP1,KCNK7,PELI3,FCHSD2,TMEM87A,SERF2,B3GNT9,CDH13,AFG3L1P,UBE2O,NPTX1,RNF165,BCL9,PFKFB2,PCNX2,AKIRIN1,SCRT2,DYRK1A,NCOA1,TRA2B,SMARCC1,DBN1,TBC1D9B,KDM1B,PURB,LRRC14,UBE2W,SLC44A1,SMARCAD1,TIMP2,MYH9,MAT2A,PPME1,PLAGL2,FAM83D,GAB2,SH3PXD2A,COL24A1,CPEB3,AKAP13,UBR3,SCN2B,ADAMTS1
CAGNWMCNNNGAC_UNKNOWN	ADHD	-3.45E-05	0.000499421	0.944894	181		blood	TWAS	c3	0.944894	0.999994	KCNIP2,SIGIRR,CHKA,RPH3A,PGF,FOXN3,RPL4,ZWILCH,PAQR4,GSE1,PAFAH1B1,SARM1,OMG,CDK5R1,PFN1,COL5A3,CHRNB2,DPH2,NEFH,MAPK11,ATG9A,ANKZF1,PTPRN,LINC02363,GPRIN1,TSPAN33,CALB1,NEFM,PRMT3,ZNF654,FGD2,JMJD1C,MGAT5B,GPATCH11,SLC35G2,CHGB,HNF1A,SLC25A28
CAGNYGKNAAA_UNKNOWN	ADHD	1.49E-05	0.000333048	0.964422	272		blood	TWAS	c3	0.964422	0.999994	GRK5,MPPED2,CLIP1,TPI1,RPL13,MYO18A,HOXB2,FAM117A,APPBP2,UBALD2,TGIF1,AKT2,RORC,WDTC1,PPP1CB,EIF4A2,ACVR2B,DHX30,CACNA2D2,ERGIC1,SOBP,SOD2,ORAI2,UBR5,BMP1,PLPP7,TRIB2,TET2,TRAM1,GPBP1,SAP30L,BNC2,YPEL5,GRIK3,RHOBTB1,PLAGL2,POFUT1,CBFA2T2,CHMP2B,PDE4D,NR3C1,HECTD2,PRKD1,AFF3,MED27,ETS1
CAGTCAC_MIR134	ADHD	-2.92E-05	0.000446836	0.947941	155		blood	TWAS	c3	0.947941	0.999994	BANF1,ASIC1,KPNA3,EIF3J,SMAD6,GNAO1,SRSF2,C1orf21,HIC2,PATZ1,MBNL1,CPEB2,ETF1,APBB3,TAPBP,VEGFA,FAM91A1,STRBP,UBAP2,SMARCAD1,VGLL4,ACSL1,C6orf120,MED13,NRF1,CELF2,MAT2A,SERTAD2,CSNK1G3,TSC22D1,PPP1R12A,TRMT11,PPP1R7,SYNM,AFF3,PSD3
CAGTGTT_MIR141_MIR200A	ADHD	1.02E-05	0.000166501	0.95107	1199		blood	TWAS	c3	0.95107	0.999994	PDCD4,TIAL1,FGFR2,IKZF5,NRP1,HNRNPF,ZCCHC24,PAFAH1B2,BACE1,SCN2B,ATP2A2,YAF2,DIP2B,SPRYD3,PTGES3,KPNA3,CDC42BPB,SLC39A9,PSEN1,IRF2BPL,FOXN3,BAHD1,CHP1,RTF1,TTBK2,SERF2,ZNF609,HMG20A,SEC11A,DCUN1D3,PHLPP2,RTN4RL1,SUPT6H,CNP,STAT5B,STAT5A,DUSP3,ANKFY1,KIF1C,HOXB4,TTYH2,GRB2,MYH10,DMWD,ATF5,EPN1,ARHGEF18,EVI5L,CDC14A,HIPK1,ANP32E,SNX27,VSIG8,ATP1B1,C1orf21,PPP1R15B,NFASC,SIPA1L2,PCNX2,TAF12,SLC6A9,ACOT7,STK35,CSNK2A1,SRC,SIM2,SIK1,HIC2,SLC20A1,FAM168B,HDAC4,B3GNT2,C2orf42,RMND5A,ATP6V1A,KALRN,OSBPL11,CDV3,MBNL1,NR2C2,TFRC,FBXL2,CLASP2,MYRIP,KLHL18,CDC25A,BAP1,STIMATE,PCGF3,NSD2,APBB2,SEMA6A,CEP120,KIF3A,PPP2CA,CTNNA1,TCERG1,CREBRF,RNF44,SOBP,TULP4,ATAT1,PPT2,GPC2,AGFG2,CALU,MTPN,SP4,JAZF1,CDK13,YWHAG,NUDCD1,MTSS1,RAD23B,RABGAP1,STXBP1,LRRC8A,DOLPP1,BICD2,H2AZ1,ELF2,SON,ITSN1,WDFY3,TSC1,GLRX,RAB38,PITPNB,CCNE2,TP53INP1,LPP,TRAM1,KCNJ2,YTHDF2,JUN,CUL3,CYP26B1,DR1,DIXDC1,PTP4A1,SLC16A7,WIPF1,PCDH8,FRMD6,PPP2R2A,IRS2,SIRT1,DNAJC13,PEX5,YPEL5,CBL,ATXN1,E2F3,TSHZ3,LUC7L3,SPAG9,QKI,MAP2K4,TMEM135,SFPQ,RARB,SLC25A3,PDS5B,SIAH1,MAP7D1,NAMPT,STXBP5,RBM7,RBM33,CDK17,CSNK1G3,XKR7,TM9SF4,PLAGL2,ASXL1,ATL1,AK4,RNF145,NRXN1,STX2,MINDY3,GRIN3A,YTHDF3,DMXL1,SLC23A2,TGFB2,FKBP5,DDX5,MDM1,EXOC5,MOB3B,ST3GAL3,FRMD4A,DEK,MDGA1,TNS3,LRATD2,BRD3,OLFM1,NMNAT2,ARPC5,TENT5C,TNKS2,MIB1,GATA6,PHLPP1,MYT1L,STRN,MARCHF7,RBMS1,CD47,BHLHE40,KHDRBS2,NRP2,INO80D,ERRFI1,HLF,CNR1,VPS26B,TCF12,THRB,ACVR2A,MBD5,CHD9,RNFT1,WSB1,WAPL,C16orf87,ZNF644,CPD,CAMSAP2,RPH3AL,LENG8
CAHOY_ASTROCYTIC	ADHD	-1.23E-05	0.00020837	0.952896	482		blood	TWAS	c6	0.952896	0.999994	PAPSS2,PANK1,ABCB9,BCAT1,ABCD2,HACD3,NMB,MFGE8,GOT2,COX10,ADORA2B,SLC46A1,PLD2,SLC13A5,FAM20A,BTBD17,GRIN2C,SLC27A1,SLC7A10,AKT2,TMEM51,SLC25A34,LPGAT1,NIPAL3,RNF24,PPP1R3D,CBS,AIFM3,PPARA,GRHL1,MERTK,ABHD1,VNN1,AGPAT4,VEGFA,TTYH3,PHKG1,ASNS,SLC7A11,AQP9,FGD6,LYRM4,FARS2,CORO1C,NCEH1,APP,STK38L,RAN,GPR85,COLGALT2,BTG1,IMPA2,SPIRE1,ATP13A4,RASA2,GPAM
CAHOY_ASTROGLIAL	ADHD	-1.10E-05	0.000235504	0.962771	533		blood	TWAS	c6	0.962771	0.999994	SLF2,KAZALD1,RASSF4,ACTA2,FAS,MYOF,TAGLN,KIRREL3,SERPING1,RHOD,PRSS23,PKP2,GPHN,LTBP2,FBLN5,PSTPIP1,TBC1D2B,OMG,FOXJ1,BST2,EMP3,C3,PSRC1,NUAK2,KLHL21,TSPO,ECRG4,SLC66A3,ANXA4,DYSF,ATOH8,SUCNR1,P2RY1,CRYGS,CCNG1,SERPINE1,AEBP1,TRAF1,TOR4A,ATP8A1,EREG,LOXL2,TDG,LOX,ANXA1,PCDH8,CTTN,GPNMB,GLIPR2,HMOX1,IGFBP3,COA6,LGALS3,CASP1,VLDLR,SLC24A3,LCN2,COL5A1,SPATA6,MRPS6,ADGRG6,CAPS2,FMOD,CD109
CAHOY_NEURONAL	ADHD	-1.69E-05	0.00057639	0.976579	174		blood	TWAS	c6	0.976579	0.999994	RASGEF1A,SLC25A22,ENO2,FGF9,ITPKA,METRN,RTN4RL1,NSF,MYO5B,ICAM5,LIN7B,SYT5,GABRD,NAPB,RASL10A,SIDT1,KIAA0319,DMTN,CALB1,TSPYL5,STXBP1,PRDM8,SATB2,NEFM,HSD17B4,STX1A,RAMP3,PGM2L1,BCL11A,SYT1,SLC8A1,MYH3,CPNE5,MEF2C,LAMP5,GREM2,FABP3,DYNC1I1,MYT1L,CPNE4,COL19A1,PHF24,NRGN
CAHOY_OLIGODENDROCUTIC	ADHD	-9.67E-06	0.00025794	0.970083	493		blood	TWAS	c6	0.970083	0.999994	NRP1,BACE1,DKK3,DCPS,MYRF,HIP1R,ERBB3,IFFO1,CLYBL,RCBTB1,CRIP2,NGRN,SOX8,CRYM,PLLP,ZNF276,LRRC75A,DRC3,EPN2,EVI2A,PSTPIP2,ABHD8,SIRT2,GNG8,TSPAN2,EFHD2,DOCK7,PKIG,BCR,FBXO7,CSDC2,TUBA4A,SPEG,RTKN,MAP6D1,CPOX,ELOVL6,P4HA2,SERINC5,CCN2,NRM,SLC35B2,PRKAG2,AP5Z1,CLN8,FBP1,NOCT,UGT8,FAM89A,DOCK10,USP16,NR2C1,WIPF1,POP4,CILK1,LHFPL6,PUS7,NINJ2,PPP1R21,GAL3ST1,SEMA5A,RNF122,G2E3,GPR17,FSTL1,BFSP2,RNASEH2B,DUSP19,CNTNAP2,RBM11,BCAS1,AHR,DCT,PRKCQ,TLCD3A
CAIRO_HEPATOBLASTOMA_CLASSES_DN	ADHD	6.94E-06	0.000168889	0.967211	865		blood	TWAS	c2	0.967211	0.999994	HTRA1,CYP2E1,VSTM4,SGPL1,MICU1,ZSWIM8,ZCCHC24,FAS,DKK3,CD81,CAT,SERPING1,LPXN,CTSF,KDM2A,PDE2A,KLRB1,GABARAPL1,KLRK1,TNS2,HSD17B6,ATN1,C1S,C1R,NAP1L1,NAXD,FRY,SLC10A1,TTC9,B2M,GATM,RPS27L,SMAD3,TBC1D2B,RASGRF1,HOMER2,CYLD,TK2,TRADD,ALDH3A2,MAP3K14,COPZ2,MYL12B,KANK2,PLA2G4C,DBP,SLC27A5,KANK3,MTMR11,ECM1,SLC30A1,LCK,MYCL,BLCAP,RCAN1,COL18A1,DEPDC5,TST,IL2RB,PLXNB2,SNED1,KHK,PREB,CDC42EP3,SPTBN1,ANXA4,ST3GAL5,MYLK,CX3CR1,MYRIP,UBA7,P4HTM,ALAS1,ITIH4,ABHD6,CTSO,UQCRQ,JADE2,EGR1,APBB3,C1QTNF3,IL6ST,HCP5,ZNF862,RARRES2,GIMAP5,ENG,ABCA2,TUT7,DAPK1,FAT4,SMAD7,SULT1B1,SLC4A4,MFAP3L,SGCB,ATP10A,LDB2,GPR171,SNRK,KIAA0040,ABCA6,ZNF710-AS1,CD59,AQP9,BSCL2,PEA15,BCL6,HPD,ZEB1,RAMP3,FMO4,GLUL,ALDH2,ARL6IP5,GFOD1,RARB,ZBTB20,PRKCH,ADIPOR2,SHB,NBL1,CAPN2,CASP4,TSC22D1,MAN1C1,DNASE1L3,TRAK1,IL1R1,LMOD1,MAST4,IGF1,CAMK1D,PHYH,FABP3,HIVEP2,MAP3K5,LAMA2,ACSL5,MMRN2,ADIRF,TRIM22,BLOC1S1,PTPRB,NFKBIA,LIMS2,HGD,BHLHE40,TRANK1,RRAS,NR1D2,WASHC3,PEBP1,GAS6,CTXND1
CAIRO_HEPATOBLASTOMA_DN	ADHD	-1.18E-06	0.000110369	0.991464	1414		blood	TWAS	c2	0.991464	0.999994	ADK,PAPSS2,SIGIRR,ADM,LYVE1,SLC37A4,DCPS,SLC43A3,SERPING1,PLAAT3,HPX,CLEC1B,SDS,GLS2,HSD17B6,RDH16,C1R,C1RL,PZP,FOXO1,ANG,NDRG2,PCK2,DHRS1,GCH1,GSTZ1,SLC27A2,ABHD2,IGFALS,HAGH,BMERB1,CETP,LCAT,DHODH,HP,PEMT,SHMT1,MAP2K3,MAP3K14,ENO3,SKAP1,LPIN2,MYOM1,SERPINB8,GCDH,CYP4F3,CYP2A6,CYP2B7P,SLC27A5,AGL,GPR88,ECM1,MCL1,EPHA2,NR1I3,FCGR2B,SDHB,PRG4,CDA,ALPL,ZC3H12A,FAAH,SCP2,CPT2,SLPI,ZGPAT,CBS,DDT,CYP2D7,GRAMD4,SLC20A1,MARCO,INHBB,INPP1,EHD3,GRAMD1C,MGLL,IL1RAP,ACAA1,ALAS1,STAB1,ITIH4,TMEM131L,HPGD,CD14,SRD5A1,VNN1,SLC22A1,GPLD1,NQO2,PXDC1,GNMT,SLC22A7,MMUT,CYP3A5,TFR2,SERPINE1,TRIB1,CA2,TSPYL5,RIDA,FAM102A,ENDOG,SARDH,AGPAT2,C8G,AQP3,CDC37L1,RCL1,FBP1,ADGRA3,ETFDH,PDLIM5,ST3GAL6,MFAP3L,PPARGC1A,FAM149A,ACSL1,ACAA2,LEPR,ALDOB,TENT5A,ID2,ETS2,RETREG1,ASL,ZFAND5,NFIL3,RNF125,KLF6,SUCLG2,GNE,ACADM,ACACB,IGFBP3,NNT,LONP2,NAMPT,MPC1,CYP2J2,HAL,SOCS2,KDM8,IL4R,MAN1C1,DNASE1L3,VIPR1,ABLIM3,ACAT1,SYT17,GREM2,GADD45G,MAP3K5,ABAT,AASS,CPEB3,CREM,SLC3A1,RAB27A,STARD5,OSBPL1A,NR1I2,HGD,KMO,SLC46A3,SLC25A15,ACADS,INSIG1,NRG1,CTPS1,DHTKD1,GOT1,N4BP2L1,HAAO,EXT1,CTH,MASP2,CYP2C8,UGP2
CAIRO_HEPATOBLASTOMA_POOR_SURVIVAL	ADHD	-4.53E-05	0.000997281	0.963782	51	0.13233	blood	TWAS	c2	0.963782	0.999994	CYP2E1,NLE1,AQP9,HPD,ALDH2,DLGAP5,RPL10A,E2F5
CAIRO_HEPATOBLASTOMA_UP	ADHD	8.62E-06	0.000162079	0.957597	1023		blood	TWAS	c2	0.957597	0.999994	SCD,SLF2,MARCHF8,AKR1C3,ZFTA,SAC3D1,CKAP4,PPP1CC,DENR,PFKM,RACGAP1,CBX5,CS,CDK4,VWF,LYZ,NAP1L1,CKB,CLMN,NDN,RPA1,TAX1BP3,ACLY,PRR15L,CBX1,TP53,RANGRF,ASPSCR1,SMARCA4,PLVAP,ANKRD27,BCAM,VPS45,PRUNE1,PSMD4,TUFT1,ILF2,UBAP2L,FDPS,KHDC4,CCT3,MPZL1,TOR3A,KDM5B,CD46,RCOR3,COQ8A,TARBP1,RBM34,TOMM20,HEATR1,MTR,SMYD3,RBM12,MAVS,RRP1B,PDXK,MMP11,CBX6,UXS1,ROCK2,GREB1,R3HDM1,ITGA6,SP3,OBSL1,MFF,SEPTIN2,SOCS5,TIA1,ALCAM,SMARCC1,IMPDH2,WFS1,SEPTIN8,CDC23,KDM3B,SLC26A2,TSPYL4,UTRN,TULP4,MAP3K4,SOX4,GMNN,HMGN4,GABBR1,CLIC1,SNHG32,EHMT2,GSTA4,LRRC1,AVL9,HIP1,HSPB1,CYP51A1,PEG10,FDFT1,SQLE,DDHD2,RC3H2,UBAP2,PAPSS1,LEF1,PALLD,TBC1D9,TRIB2,MCM3,PDCD2,JARID2,PODXL,TACC1,ZNF189,SERPINE2,FNBP1L,GNPAT,DLG5,ACSS3,HMGCR,RNF38,SLC1A4,CEP68,ANGEL2,RPS6KC1,GLUL,LAMC1,ELP1,SLC25A36,DCP2,HMGCS1,RAB4A,NUP133,RHOBTB1,NCOA3,FKBP1B,TMEM243,PRKCA,POLR1D,COL15A1,BAMBI,ARL4A,CAMSAP2,DLK1,MEG3,PDGFA,BRD3,MINPP1,PRKD1,CRIM1,UGGT1,ROBO1,DZIP3,SMYD2,ITGAE,ASAP2,ZBTB38,RAP2A,MLEC,UNC119B,DRAM1,NUP37,CREB3L2,TNKS,PLXNC1,FASN,PMS1,SUCO,CPD,GORASP2,RNF43,ETV1,PPP1R2
CAIRO_LIVER_DEVELOPMENT_DN	ADHD	1.61E-05	0.000134742	0.904626	1190		blood	TWAS	c2	0.904626	0.999994	SEMA4G,ITIH2,PCSK7,SLC37A4,SERPING1,KNTC1,FKBP11,CSAD,TAC3,LRP1,LYZ,A2M,SLC7A7,PCK2,DHRS7,ENTPD5,SERPINA1,AQP9,LIPC,HERC1,CLPX,ETFA,CTSH,FAH,HAGH,ABCC6,QPRT,ORAI3,CYLD,LCAT,HP,SERPINF2,SERPINF1,ALDH3A2,CTNS,LGALS9,VTN,SPAG5,PIPOX,BRCA1,ASGR2,SLC2A4,CD68,PCYT2,DCXR,LPIN2,PRTN3,ELANE,ABCA7,GAMT,GCDH,B3GNT3,HPN,ECH1,APOE,PGLYRP1,SLC27A5,C3,ADGRE1,GSTM1,GSTM3,SELENBP1,S100A9,S100A8,SERPINC1,CFH,PINK1,C1QA,NID1,LYST,DHCR24,DDX27,CBS,COL18A1,GSTT1,TST,GCAT,KDELR3,PPARA,NCAPH2,IL1RN,CYP27A1,ST6GAL1,BDH1,CCR2,LTF,CAMP,MST1,ITIH1,ITIH3,ITIH4,GM2A,F12,ARG1,GPLD1,HLA-E,HLA-DQA1,TAPBP,BICRAL,GNMT,TFR2,SP4,AQP1,SLC39A4,KIF13B,CPQ,MATN2,RIDA,C5,GSN,C8G,JAK2,GLDC,PLAC8,SLC30A9,KLKB1,ACSL1,ACAA2,PGM1,H6PD,TACC1,NDRG1,TENT5A,ISG20,PDIA5,MAN2A1,ANXA1,GRIK1,CES1,OLFM4,PYGL,ACADM,NRN1,HMOX1,CD302,NGLY1,TMEM30B,HMGCS1,ALDH1B1,ALOX5AP,CROT,CD3G,MPO,RAD52,ZNF76,FN1,PHYH,PSAP,LCN2,SMPDL3A,MARCHF5,RDH5,CDH1,TNFRSF11A,PROC,LCP1,MTARC1,PDE8A,SQOR,HAAO,NABP1,F10
CAIRO_LIVER_DEVELOPMENT_UP	ADHD	-1.68E-05	0.000208348	0.935836	629		blood	TWAS	c2	0.935836	0.999994	CTBP2,RCN1,RRP8,CD248,LRFN4,SERPINH1,GOLT1B,SPATS2,CPM,OBI1,NDN,PKM,NEO1,RCN2,HBZ,RAB11FIP3,FZD2,COLEC12,TGIF1,SOCS6,TBCB,MAP4K1,PAFAH1B3,PTPRS,GRWD1,CRABP2,ID3,RBM34,TTC3,HMGN1,KLHL22,RPRM,COL5A2,RHOB,GPC1,PNO1,FAM136A,PCOLCE2,PDGFC,SLC25A4,AFAP1,SLC12A2,WASF1,TSPYL4,RWDD1,TULP4,SLC22A3,BYSL,PRPH2,IFRD1,SMARCD3,FGFR1,GAS1,TMEM50B,ACKR3,LDB2,SYNE2,PTBP2,BASP1,LRP12,AKT3,JUN,SERPINE2,RECK,POLR1E,RNF138,MEST,EHBP1,HMGN3,UCHL3,LXN,LARGE1,PFN2,ARPP19,RARB,EFNB2,CDK14,SMARCA2,TGFB2,PLOD2,SEMA3A,PLK2,SNN,MGAT5,TRPS1,SATB1,FAM174B,SLC39A6,MAK16,WLS,POGK,KIFAP3,KCTD15,PXDN,NPAS2,SMYD2,EVL,HDAC2,CTPS1,ADGRL1
CAIRO_PML_TARGETS_BOUND_BY_MYC_DN	ADHD	-9.77E-06	0.000706625	0.988969	54		blood	TWAS	c2	0.988969	0.999994	ADM,CCND1,ERBB2,BCAT2,HSPA1B,CAV1,CDKN2A,CDKN2B,CDKN1A,CDKN1B
CAIRO_PML_TARGETS_BOUND_BY_MYC_UP	ADHD	-2.45E-05	0.000377776	0.948296	125		blood	TWAS	c2	0.948296	0.999994	LDHA,BCAT1,CDK4,TP53,BAX,CDCA7,CDC25A,CCNB1,DNPH1,CUL1,POLR3D,EIF4E,EIF2A,ID2,DDX18,PTMA,TK1,CCND2,THBS1,CAD
CAMPS_COLON_CANCER_COPY_NUMBER_DN	ADHD	8.58E-06	0.000229259	0.970133	291		blood	TWAS	c2	0.970133	0.999994	CLEC4C,HEATR4,ACOT1,PDXDC1,CES1P1,GPSM2,CLCC1,WDR47,TMEM167B,ELAPOR1,FCGR1A,H2BC21,H2AC20,NME7,RHD,NEGR1,GSTT1,APOBEC3A,APOBEC3B,ZDHHC11,BTNL8,HLA-C,HLA-B,HLA-DRB5,BCAR3,CES1,DPPA3,SLC2A14,APP,ZDHHC14,TAF13,AHNAK,TUT1,MTA2,MACROD2
CAMPS_COLON_CANCER_COPY_NUMBER_UP	ADHD	-2.07E-05	0.000407927	0.959479	163		blood	TWAS	c2	0.959479	0.999994	ANKRD10,MPRIP,RASD1,MYO15A,LLGL1,FLII,MIEF2,TOP3A,SMCR8,SHMT1,USP32P2,KRT13,EIF1,HAP1,EFTUD2,DOK6,FSTL3,DAZAP1,RPS15,APC2,DIRAS1,YY1AP1,PANK4,ZDHHC8,OSBPL11,GPSM1,CARD9,NOTCH1,LCN10,LCN8,C4orf36,CANT1,KAZN,FBXO3,XPNPEP1,KRT36,MAPKAPK5,DNASE1,MAFK,DUSP1,MSI2,NDUFA4,RXRA,C1orf220,LINC02076,CCNYL1,BRSK2
CAMP_UP.V1_DN	ADHD	-6.02E-06	0.000158	0.969618	1031		blood	TWAS	c6	0.969618	0.999994	CASP7,ABLIM1,CHST15,OAT,ZMIZ1,BIRC3,BACE1,ARHGEF12,MS4A6A,LINC01089,ESYT1,NAP1L1,ENO2,SLC2A3,FRY,MED4,HSP90AA1,NYNRIN,FOXN3,CALM1,SCG5,NDRG4,RRAD,ZCCHC14,KLHDC4,TMEM97,TMEM98,RETREG3,UBTF,NPEPPS,TANC2,MYO15B,SRSF2,MYH10,RAB31,MYO5B,SERPINB2,CAPN12,ZFP36,SNRPA,DEDD2,KCNN4,FOSB,HENMT1,SLC35E2A,SYT11,ATP2B4,PINK1,SRRM1,AK5,RERE,DDAH1,ITPA,BCL2L13,DGCR5,MAPK1,BCR,PES1,FAR2P2,BZW1,CLK1,MAP2,TMBIM1,TUBA4A,PLEK,SLC15A2,TRPC1,CHST2,CCR9,SMARCC1,PFKFB4,DAG1,BSN,USP38,SEL1L3,PCYOX1L,EZR,ACAT2,LTA,BAG6,HSPA1A,TUBB2B,DST,RREB1,ANKRD6,BACH2,SLC13A4,LMBR1,CDCA7L,TTYH3,MTMR9,KBTBD11,STXBP1,CAMK2D,NFKB1,ITSN1,TSPAN5,EIF4E,ATP8A1,PRDM8,SEPTIN11,PALLD,UBTD2,JARID2,USP36,TIMP2,NDRG1,GEM,ID2,ASAP2,ETS2,AKT3,TLN2,ANXA1,AKAP12,RWDD2B,DLG5,RNF138,CELF2,RGS18,RGS1,LRRFIP1,NFATC2,ATP9A,PKIA,CD83,PTBP3,TARBP1,ARHGAP5,MIR155HG,EPB41L3,SYPL1,DPYSL3,CCND2,IL4R,TSC22D1,PTPRC,FUT8,PAM,HINT1,IL7R,SNN,IQCK,DCAF6,SPOCK2,SH3PXD2A,SERINC1,ME1,GLO1,CD160,EIF4B,RALGAPA1,ATL1,MBD2,FSTL1,MFN1,NCF2,MPZL3,PHLDB1,RAP2A,UBE2E2,DYNLL1,INSIG1,GLS,PELI1,GNAQ,HSPA8
CAMP_UP.V1_UP	ADHD	3.87E-06	0.000148968	0.979263	954		blood	TWAS	c6	0.979263	0.999994	IFITM1,IFITM3,ZBED5,DPAGT1,KAT5,SCARB1,DDX23,DIP2B,LETMD1,AAAS,ATP5MC2,COPZ1,ZNF385A,PA2G4,RNF41,CS,ATP5F1B,PRIM1,MARS1,COG6,TRMT61A,METTL17,NDRG2,SLC22A17,OXA1L,IPO4,RABGGTA,LRR1,SNW1,DGLUCY,SELENOS,WASH3P,PDIA3,EARS2,ALDOA,RHOT2,WDR24,MT2A,AARS1,CYBA,PIGS,PEX12,KANSL1,SLC25A11,NLRP1,STRADA,WIPI1,SAT2,NDEL1,ATP5F1A,MIDN,ECSIT,RPL18A,CCDC124,CHAF1A,CLPTM1,LONP1,PPP1R15A,PRMT1,AHCYL1,PDE4DIP,SELENBP1,ILF2,HAX1,DAP3,FBXO42,NDUFS2,TOMM40L,IVNS1ABP,NUAK2,PYCR2,ARF1,SESN2,EIF2B3,CZIB,MAGOH,NRSN2,RBCK1,CEP250,BLCAP,GATD3,APOBEC3C,ATF4,POLR3H,ACO2,TYMP,COL6A3,HDLBP,MTHFD2,WBP1,KANSL3,SEC13,SEC61A1,RUVBL1,RPN1,ETV5,ALAS1,PXK,MAEA,TRIM2,CLOCK,RCHY1,HSPA9,SIL1,ANKHD1-EIF4EBP3,SLC35A4,DELE1,CPEB4,TMED9,NT5DC1,TRIM38,FLOT1,NQO2,HLA-DRB5,IFRD1,MDH2,PCMTD1,MRPL15,HSPA5,DPM2,URM1,NFX1,ZNF367,RAPGEF2,MAD2L1,SDAD1,CXCL8,OCIAD1,HMGB2,GLRX,IFIT2,PLSCR1,AZIN1,COPE,HSP90B1,KIAA0040,SMYD5,HSPBP1,COX8A,BSCL2,CEP41,GPR160,TMEM8B,VAMP4,NME1,TMEM116,NDUFB5,ZDHHC23,TNIK,AKAP6,C11orf71,IST1,ANKRA2,TAF1D,PMAIP1,SRPK1,CMTR1,TMEM9,TGFBI,MYC,CNDP2,UPP1,WWP1,GAS5,ATXN7L3B,FOS,CEBPG,TBC1D15,PLCH1,SSR3,FAHD2A,ELMO1,NSUN3,SMG1P5,WAPL,UFM1,NDUFV1
CARDOSO_RESPONSE_TO_GAMMA_RADIATION_AND_3AB	ADHD	0.0447854	0.0173173	0.00970501	43	0.100818	blood	TWAS	c2	0.00970501	0.999994	DPAGT1,ARHGAP17,MPG,MED31,COLQ,TWF2,ANXA3,DENND4C,BNIP2
CARM1_TARGET_GENES	ADHD	4.53E-05	0.000997774	0.963777	44	0.329483	blood	TWAS	c3	0.963777	0.999994	STARD10,FKBP4,CARM1,LNCATV,STX16,STX16-NPEPL1,TDRD3,LINC00963,PABPC1
CARRILLOREIXACH_HEPATOBLASTOMA_VS_NORMAL_HYPERMETHYLATED_AND_DN	ADHD	1.26E-05	0.00040797	0.97527	118		blood	TWAS	c2	0.97527	0.999994	SLC43A3,RHOD,CLYBL,PLEK2,MT1L,PEMT,AKR7L,AKR7A3,PER3,TSPYL5,ACSL1,HAL,CTPS1,ESRP2
CARRILLOREIXACH_HEPATOBLASTOMA_VS_NORMAL_HYPOMETHYLATED_AND_UP	ADHD	9.33E-07	0.000199853	0.996275	633		blood	TWAS	c2	0.996275	0.999994	CHST11,OLR1,NUAK1,MGP,BCAT1,RACGAP1,CDK4,VWF,NCAPD2,COL4A1,COL4A2,DYNC1H1,RNASE1,BMP4,CDKN3,DLGAP5,UACA,PRC1,NKD1,NUP93,CDH13,BLMH,MYO1D,COL1A1,CHD3,ARID3A,GRAMD1A,PLD3,BCAM,SLC1A5,BCL9,OLFML2B,CD34,DTL,HSPG2,ZSWIM5,RERE,R3HDM1,CACNB4,FMNL2,INPP5D,COL6A3,DNMT3A,HK2,MME,SMARCC1,NT5DC2,ESM1,MAP1B,RASGRF2,MCTP1,THBS2,PTK7,CREB3L2,ZC3HAV1L,GNA12,HIP1,RPL8,SLC7A11,SPP1,RPS3A,RPS12,HMGB2,TRIB2,SPRY1,TACC1,ADAM9,PLCG1,F13A1,GREB1,STK39,ANXA1,MYO5A,MGAT5,ANGPT1,CDK1,RHOBTB1,SEMA3C,COL15A1,BAMBI,TGFB2,AXIN2,ITGA2,VCAN,TRPS1,MS4A2,TCF4,SLC38A11,UGGT1,ROBO1,NRP2,DHX9,LAMC1,ASAP2,RRM2,RAP2A,B3GALT2,GAS2L3,PARPBP,TSPAN13,PLXNC1,GLS,ZNRF3,GRK3,SLC7A6
CARRILLOREIXACH_MRS3_VS_LOWER_RISK_HEPATOBLASTOMA_DN	ADHD	1.52E-06	0.000173932	0.993025	897		blood	TWAS	c2	0.993025	0.999994	SWAP70,JAM3,MS4A4A,MGP,CD9,MSRB3,OSBPL8,CLEC2B,TM6SF1,IQGAP1,PMP22,TANC2,RAB31,SETBP1,BCL2,JUNB,AXL,TGFB1,FPR3,FAM102B,CTSK,IFI16,FCGR2A,FCGR2C,NIBAN1,PTGS2,CLIC4,PDE4B,NEXN,PRKACB,RHOQ,CD200,P3H2,CRYBG3,SEL1L3,EPB41L2,HLA-DPA1,AEBP1,ASAH1,ARHGEF10,EGR3,GGTA1,GPRIN3,PTPN13,ARHGAP10,SH3RF1,SYNPO2,RNF150,TIMP2,MITF,GEM,BHLHE41,STK38L,MSC-AS1,AKT3,ANXA1,SSBP2,SAMD9,SAMD9L,LBH,GPNMB,CYRIA,ZNF438,ANK3,MYO5A,SLC9A9,ODF2L,RARB,PRKG1,CYBRD1,OSTF1,LGALS3,LHFPL6,PPP1R12A,KCTD12,HECA,SGCD,RASSF2,FAR1,MIR23AHG,SLC24A3,MEF2C,CCL2,MOB3B,MBOAT1,SLC25A24,MAP3K5,MSR1,PAG1,PDCD1LG2,HACD4,TLR4,RGL1,PLXDC2,ARID5B,EMP1,GLIPR1,OSBPL1A,SPIRE1,TCF4,MB21D2,FILIP1L,ABI3BP,GNB4,ITPRIP,STK17B,CSGALNACT2,RSU1,VIM,RGS2,ETS1,ACER3,ADAMTS1,RFTN1,MAML2,JHY
CARRILLOREIXACH_MRS3_VS_LOWER_RISK_HEPATOBLASTOMA_UP	ADHD	-9.63E-06	0.000333097	0.976932	192		blood	TWAS	c2	0.976932	0.999994	SEMA4G,CHKA,LRP5,ERBB3,SLC39A5,CENPV,CLUH,COASY,SNHG16,SMG5,ALDH4A1,ZSWIM5,DHCR24,AHCY,EIF6,NELFCD,SLC25A1,NIPSNAP1,FGFR4,SLC29A4,GALT,SLC35D2,IGF2BP2,ATP7B,TARBP1,TRAP1,AK4,PTPRF,DLK1,MEG3,FASN
CART1_01	ADHD	-1.01E-06	0.000182468	0.995576	655		blood	TWAS	c3	0.995576	0.999994	IKZF5,ACADSB,MPPED2,PATL1,LGALS12,ANAPC15,ARRB1,TCP11L2,PRKAG1,ASIC1,KRT2,MSRB3,TRAF3,ZNF219,RAB2B,CFL2,LRR1,PELI2,FOXN3,MAP2K5,TNRC6A,HSD3B7,EDC4,ADAM11,WNT3,HOXB3,HOXB7,SKA2,LOXHD1,PRDX2,NFIX,RFXANK,GARRE1,POGZ,DENND1B,HP1BP3,ELOA,YARS1,ZNF362,NPHP4,RCAN1,BACE2,TSPEAR,SEC14L3,C1QTNF6,ARL4C,NECTIN3,GPX1,HESX1,OGG1,PDGFC,RCHY1,THAP6,MOXD1,SOX4,ITPR3,HOXA3,HOXA5,NPTX2,UBR5,MTUS1,REEP4,PRUNE2,PTCH1,BEND4,CREB5,TACSTD2,RAB6A,HIPK3,ZNF148,CNTLN,CEP290,DLG2,PTMA,WDPCP,TAFA1,SPTB,RPS19,BCL6,BNC2,CBL,PBX1,RFX3,KYNU,ABHD17B,ARPP21,NOL4L,LMO4,IMMP1L,ELP4,BCL11A,ACBD5,PTPRC,FYN,SMARCA2,PLEKHA6,DNASE1L3,BAMBI,MEF2C,POU2F1,CHD2,ROR1,GPR85,ZDHHC21,UNC13B,WARS2,TMEM117,ATP8B1,KCTD15,BBX,CADM2,CYP46A1,GOLGA1,TRPV1,MBNL2,SLITRK5,STOML2,PRPF38B,PCF11,ZNF281,TEAD3,CLDN4,MKS1
CASORELLI_ACUTE_PROMYELOCYTIC_LEUKEMIA_UP	ADHD	-1.85E-06	0.000147349	0.989988	949		blood	TWAS	c2	0.989988	0.999994	TCF7L2,PTPRE,PRF1,NDST2,KAT6B,SIK3,CD44,SERPING1,PLAAT3,SF1,CTSW,NRIP3,DENND5A,CHST11,HCAR3,PLEKHA5,KRT18,NACA,VAMP1,RGCC,ITM2B,SPRY2,DMXL2,NDE1,MT1F,MAP1LC3B,RAP1GAP2,EVI2A,NLRP1,PLSCR3,PER1,MXRA7,CFD,KLF2,SIN3B,FOSB,CD33,SPEN,MST1P2,ATP1B1,ATP2B4,FCMR,TOMM20,TCFL5,SIK1,HIC2,IGLC2,DRG1,TANK,MRPL33,AAK1,TGOLN2,GNLY,ST3GAL5,CD8A,TMEM131,ALCAM,CBLB,CD96,STAB1,IGFBP7,S100P,IDUA,HBEGF,PLAGL1,CMAHP,SND1,UBE2D4,KLF10,TRIB1,SLC31A2,ATP6V1G1,PTGDS,WDFY3,GPR183,SAP30,TLR2,GLRX,MYLIP,WASL,TPBG,ID2,AZI2,SIPA1L1,JUN,GFI1,ZFAND5,NFIL3,KLF6,AUTS2,UTP14C,RBMS1,JAG1,IRS2,NFYA,TOMM7,ZBTB43,CCNA1,TCL1A,ZNF273,LONP2,HAL,MGST3,TMEM243,PRKCA,HELZ,HGF,DUSP1,RNF11,CITED2,AGTPBP1,PSMA1,PDE3B,ARL4A,ADA2,SMURF2,MRPS30,NDUFS4,ANKS1A,PLCB1,ADGRE2,SMC5,ARHGAP25,BTG1,FOS,NR4A2,NFKBIA,ABHD3,LY75,FNDC3B,FLT3,CD3D,STK17B,CSGALNACT2,RGS2,ZMYM2,ZNF264,N4BP2L1,GLIPR1,MTARC2,ZNF91,IGKV3-20
CASORELLI_APL_SECONDARY_VS_DE_NOVO_UP	ADHD	1.36E-05	0.000192353	0.943586	478		blood	TWAS	c2	0.943586	0.999994	ENTPD1,PLAAT3,ARHGEF40,PTGER2,CAPN3,TM6SF1,MCTP2,NAGPA,HP,SLFN12,FZD2,FOSB,FCGRT,DPM3,NID1,MAVS,GCA,HDAC4,TGFA,ANXA5,FBN2,SLC36A1,CSGALNACT1,CLU,CPQ,TFEC,ENC1,LAMC1,CNIH4,SLC24A3,OTULINL,TMX4,TRIM27,FOS,SLC38A6,MTARC1,EVI2B
CASP8AP2_TARGET_GENES	ADHD	1.48E-07	0.000134747	0.999125	1167		blood	TWAS	c3	0.999125	0.999994	C10orf88,PSTK,LRRC27,ENKUR,THNSL1,ANKRD26,RAB18,CCDC7,BMS1,BMS1P4,FRA10AC1,FRAT1,ALKBH3,SLC39A13,NDUFS3,KBTBD4,MRPL16,ANKRD13A,CLIP1,DDX55,ZNF140,LIMA1,PTMS,PHB2,EMG1,PCID2,CUL4A,ADPRHL1,RNF31,RABGGTA,PSME2,FBXO33,EXD2,COX16,KNSTRN,TLN2,PCLAF,TRIP4,TIPIN,AAGAB,IQCH,HEXA,MAN2C1,POLG,AP3S2,IQGAP1,WDR24,CLCN7,CORO7,DNAJA3,FBXO31,MAP1LC3B,VPS9D1,ZNF276,FAM222B,TEFM,ADAP2,C17orf75,PLXDC1,PSMD3,VPS25,TMEM101,SMG8,CLTC,ACE,MRPL58,CCDC57,TGIF1,PDCD2L,ETV2,EID2B,TPGS1,NR1H2,ZNF579,RFX2,TMEM167B,MFN2,H2BC21,H2AC20,BOLA1,TARS2,CHTOP,ILF2,DPM3,SMG5,TMEM79,ZBTB17,TOR1AIP1,DSTYK,JMJD4,SNAP47,ARID4B,GGPS1,SNHG3,RCC1,SF3A3,DMAP1,IPP,PIK3R3,PSMF1,NSFL1C,SNRPB2,MROH8,PKIG,ZNFX1,ZFAS1,STX16,STX16-NPEPL1,SCAF4,HIRA,MRPL40,TRMT2A,TOP3B,CBY1,RPL3,SBF1,OSGEPL1,GTF3C3,HSPD1,NCL,PDE6D,COPS7B,TIGD1,EIF4E2,MTERF4,AGBL5,SUPT7L,RPS7,SOS1,SLC8A1,KANSL3,ISY1,ALG3,ECE2,TMEM41A,CCDC12,NPRL2,CYB561D2,CPOX,GSTCD,INTS12,AFF4,GRPEL2,UIMC1,MED23,ENPP3,PEX3,H1-2,H2BC4,H2AC6,H1-4,H4C8,H2BC12,H2BC11,ZSCAN12,HSPA1L,HSPA1A,RAB23,LSM5,NT5C3A,MRPS24,AP5Z1,RBAK,USP42,CHCHD2,DAGLB,ZNF12,C1GALT1,RFC2,POR,COX19,JRK,SHARPIN,MAF1,CCAR2,DNAJC25,WDR31,TTC16,EDF1,FBXW5,C8G,EXD3,NOXA1,NFX1,HELQ,MRPS18C,ATP8A1,GTF3C5,HEXA-AS1,MITD1,MYH9,ALG10B,STK32C,RANBP1,DNTTIP2,SELENOW,N6AMT1,LTN1,EXOC8,SPRTN,ASPHD2,HPS4,FAM98A,CCND3,TAF8,SAYSD1,KLHL7-DT,KLHL7,NORAD,EXOSC3,HMGXB4,FAM98B,RPN2,USP30,COMMD2,MRPL44,RPL37,NME1,ZMYM4,COA6-AS1,COA6,MRPS15,MRPL39,FBXO28,PDRG1,INTS13,FGFR1OP2,CGGBP1,C3orf38,MRPL13,MTBP,TMEM242,MRPS23,MIR142HG,SREK1IP1,CWC27,POU2F1,GLUD1P3,NDUFC2,SECISBP2,NOLC1,SUFU,RPS24,ADAT2,HUS1,SNX16,NOL8,CENPP,BMS1P4-AGAP5,ZNF195,HSPE1,BBX,WEE2-AS1,SSBP1,SLC4A1AP,ANKMY2,BZW2,CAAP1,NUDT5,CDC123,CDC16,ADAMTS7P4,RNFT1,OSGEPL1-AS1,STAT1,TUT1,MKRN3
CASTELLANO_NRAS_TARGETS_DN	ADHD	-1.39E-05	0.000499767	0.977788	83		blood	TWAS	c2	0.977788	0.999994	HTRA1,PLEKHO1,FBLN2,RPS6KA2,NCAM1,AKAP12,RBM38,LIMK1,PKIA,RBPMS,CDKN2A
CASTELLANO_NRAS_TARGETS_UP	ADHD	1.36E-05	0.000301119	0.963963	351		blood	TWAS	c2	0.963963	0.999994	ITIH2,LSP1,YIF1A,MGP,FNDC3A,CRIP2,IFI27L2,B2M,NQO1,P3H4,IFI35,BAX,CLEC11A,ISG15,CRABP2,IFI16,CFH,EPHX1,TRIM11,GBP2,PLTP,IL1RN,SLC66A3,ANXA4,NSG1,PCBD2,IRGM,CCNG1,VNN1,TULP4,HLA-B,TUBB2A,PSMB8,TAP1,AK1,LCN2,SARDH,PERP,TMEM43,IFIT1B,PLSCR1,SERPINE2,MEST,ACADM,USP18,ERCC5,KCTD12,EXOC4,PHLDA3,CRYBG1,PPP1R7,IFIH1,ZNF32,STAT1
CATRRAGC_UNKNOWN	ADHD	1.54E-06	0.000333003	0.996315	322		blood	TWAS	c3	0.996315	0.999994	LZTS2,HHEX,EIF4G2,SART1,ACY3,HOXC4,DNAJC14,CARMIL3,SELENOS,DPP8,SMAD6,TBC1D10B,FBXL19,NFATC3,ZNF276,YWHAE,MNT,NLK,ALDOC,MYO18A,RAPGEFL1,MPP3,REX1BD,MAG,HNRNPUL1,QSOX1,MDM4,MORN1,RER1,RUNX1,DRG1,MAP2,WNT10A,ATG9A,ANKZF1,ZNF513,ATP2B2,RAB7A,SETD2,PLXNB1,GPM6A,AFF4,DIAPH1,TCERG1,TSPAN17,SOBP,COL11A2,LEP,KCNH2,HOXA3,SSC4D,FAM83H,GPRIN3,JARID2,ABTB2,CELF2,CREB3,ANK3,CHGA,GON7,UBR7,TOB1,SPAG9,NUDT4,PAX6,NRXN1,CLN5,ZNF654,DDX5,CEP95,EFNA5,EXOC5,AP5M1,ZNF271P,TLN1,RASAL2,HMGB1,MIR17HG,MAP4K5,CHRFAM7A,AMMECR1L,SRSF6,KCNQ4,GADD45A,FZD1
CAVARD_LIVER_CANCER_MALIGNANT_VS_BENIGN	ADHD	-9.10E-06	0.000407662	0.982197	199		blood	TWAS	c2	0.982197	0.999994	AKR1C1,FTH1,MYL6,RPL13A,CHI3L1,PRDX1,DPP4,MRFAP1,CD14,HLA-C,DUSP22,PTGR1,SPP1,DPYD,CES1,GLUL,GGH,FST
CAVIN1_TARGET_GENES	ADHD	-1.03E-05	0.00027711	0.970331	307		blood	TWAS	c3	0.970331	0.999994	PIP4K2A,VDAC2,VPS29,RAD9B,PSMA3-AS1,ARID4A,ZFYVE1,CLPX,TBX6,CPNE2,CMTM3,NAGLU,H3-3B,CCDC137,P4HB,TIMM50,STAP2,CARD8,CARD8-AS1,TULP2,NOSIP,ZNF8-ERVK3-1,ANKRD65,ASAP3,NTPCR,ZBTB8OS,RBBP4,UTP11,RPF1,AFF4,TCERG1,ALDH5A1,CCDC136,LRRC61,TRMT12,ERI1,ZFAT,SNHG20,SEC14L1,SAMD9L,UBA5,IFI27,EOGT,LSM10,LEPROTL1,ACBD5,LINC00824,C6orf89,WBP1L,RIN3,PRKAR1B-AS1,PRKAR1B,MAK16,NBPF12,ATF7IP2,PCBP1-AS1,PPP4R1L,TMEM14B,STRIP1,UFL1,MPND,WSB1,SEC24C,KCNAB1
CCAATNNSNNNGCG_UNKNOWN	ADHD	4.10E-05	0.000407823	0.919915	227		blood	TWAS	c3	0.919915	0.999994	ZDHHC5,RAD9A,CDK2AP2,SMAD6,SMAD2,APC2,KHSRP,PSRC1,DHCR24,PIK3IP1,ARL6IP6,ASXL2,XPO1,GPX3,CREBRF,FAM193B,IL6ST,H1-2,PNRC1,HOXA9,SQLE,NKX3-1,RCL1,MEIS1,TES,PEX2,UTP18,TMPO,TLE3,PAX6,PCNA,FAR1,LMAN1,MEF2C,ST8SIA1,L2HGDH,DMAC2L,SAP130,NCK1,HES1,EDEM1,THAP5,DNAJB9,PDP1,STX5,PPP1R10,MRPS18B
CCACACA_MIR147	ADHD	-5.59E-06	0.000407841	0.989065	207		blood	TWAS	c3	0.989065	0.999994	SHOC2,UBTD1,JMJD8,NFAT5,MNT,ACLY,SNRPA,CYP2S1,PNPLA6,AHCYL1,GOLPH3L,DHDDS,ACOT11,TRIOBP,INHBB,HDLBP,DNMT3A,MAPRE3,DHX57,CTDSPL,LIMD1,CREBRF,PCMT1,SSR1,ANK1,SLC44A1,RAD23B,RGS3,ZNF827,C6orf120,CREB5,PPP2R1B,RECK,SLC25A51,MAPKAPK5-AS1,ADIPOR2,CAMTA1,NR3C1,GPRC5B,POGK,KLF7,GCN1,TIPARP
CCAGGGG_MIR331	ADHD	1.12E-05	0.00035318	0.974775	291		blood	TWAS	c3	0.974775	0.999994	TSPAN18,YPEL4,PPP2R5B,RIC8B,TAMALIN,RARG,ZBTB39,MBD6,PABPN1,KHNYN,ZNF609,FURIN,ATXN2L,TAOK2,TBC1D10B,FBXL19-AS1,NKIRAS2,MINK1,ZNF652,EXOC7,BAIAP2,PTGIR,AP2A1,ENSA,PCNX2,PHC2,C1orf109,MYCL,TCEANC2,GGT7,DLGAP4,B4GALT5,SLC25A1,GNAZ,POLR3H,SNX17,ZNF513,ATOH8,DAG1,SEMA6A,RELL2,CREBRF,CPLX2,GABBR1,LRCH4,GNB2,HOXA3,MTURN,PARP10,XPO7,FHIP2B,EGR3,PLPP7,DNAJB5,VCP,PRDM8,MEIS1,LGALS3,ASXL1,FAM78B,NBEA,RAF1,SOCS1,KMT5A,VTI1A,CPSF2,PHLPP1,KCTD15,CRIM1,NRP2,KSR1,RAB5B,TSPOAP1,ANKRD13B
CCAGGTT_MIR490	ADHD	6.31E-05	0.00070564	0.928731	150		blood	TWAS	c3	0.928731	0.999994	KCNK7,RAB1B,SMARCD1,CD63,SMG1,UBFD1,LUC7L,NUFIP2,SUGP1,ARHGAP33,AHCTF1,SCRT2,GGT7,HIC2,PATZ1,DDX17,TRMU,MTERF4,PCBP1,NR2C2,SETD2,PBRM1,ETF1,SLC35A4,AVL9,SMURF1,SLC39A14,ZNF395,NRIP1,OXR1,SLC6A6,DIPK2A,SLC1A3,PAPOLA,PPME1,TGFBR1,CAMTA1,MBLAC2,SZT2,RASAL2,TNKS2,SCN4B,GTDC1,PAXIP1,GNB2
CCANNAGRKGGC_UNKNOWN	ADHD	3.62E-05	0.000301152	0.904309	373		blood	TWAS	c3	0.904309	0.999994	SEC31B,KAZALD1,GRK5,TYSND1,MMP1,POU2F3,EXT2,LINC02724,PITPNM1,LETMD1,PYM1,DGKA,LRP1,CCNB1IP1,DAPK2,GAS7,NUFIP2,CCR10,CNTNAP1,GRN,ACBD4,C1QBP,NXN,FLT3LG,DENND2C,CA14,THBS3,TMEM51,TOMM40L,ADORA1,PLXNA2,FAM177B,ARF1,ADGRB2,KPNA6,VSTM2L,TTI1,RPRD1B,LINC02910,SLC35E4,PUM2,TMEM127,CIAO1,INKA1,SORCS2,PIK3R1,FIS1,EXOSC2,NPDC1,RPP25L,STK32B,SMAD7,CORIN,ESR2,RORA,MED13,ANKS6,SLCO3A1,PTMA,C3orf20,IL6,MTX1,WWC1,PCDH12,ARMC12,STAG1,ARL8B,YY1,LRCH1,RPLP0,CABP1,GAD1,NOP10,SSH2
CCATCCA_MIR432	ADHD	3.64E-05	0.000407862	0.928912	194		blood	TWAS	c3	0.928912	0.999994	LARP4B,TM9SF3,ABCB9,TOX4,SLC7A8,FURIN,CXXC1,PTGIR,RSBN1,CLK2,ADIPOR1,H3-3A,RBCK1,RAB5IF,ZGPAT,LRP5L,PPP1CB,KLHL18,PCGF3,GPM6A,SOX4,LRRC1,LEP,ZNF775,SMURF1,IGF2BP2,ARID2,RAB10,YPEL5,PRKG1,CAMTA1,SZT2,ERP29,HECW2,DYNLL1,CHD9
CCAWNWWNNNGGC_UNKNOWN	ADHD	-4.88E-06	0.000446516	0.99128	226		blood	TWAS	c3	0.99128	0.999994	TRIM8,ABRAXAS2,ADK,ARCN1,POLD4,YBX3,ATP5MC2,HOXC4,RBM26,CDC42BPB,MAP1A,RPL4,ZWILCH,AP1G1,HEXIM2,COL1A1,RPL18A,LSM14A,STRN4,FKRP,CNOT3,FIZ1,ZNF524,DRAM2,YY1AP1,DAP3,RBM39,RAB22A,PCGF1,EIF1B,UBE2K,HNRNPA0,FAM193B,VEGFA,ZCWPW1,MEPCE,NKX6-3,BSPRY,ABL1,TSC1,PPP2R5E,AZIN1,MED13,SMYD5,HMGXB4,CCNE1,SNX13,B3GNT5,BCL2L13,CAMSAP1,ADNP,STAG1,ROBO1,ZBTB47,RIF1,CABP1,RABL6
CCAWWNAAGG_SRF_Q4	ADHD	-1.21E-05	0.000249805	0.961512	401		blood	TWAS	c3	0.961512	0.999994	NPM3,DUSP5,IRAG1,TAGLN,LSP1,PICALM,CFL2,MYH11,PHF12,AARSD1,RUNDC1,PFN1,U2AF1L4,PSENEN,DAPK3,CKM,FOSB,NPPA,ANP32E,MAPKAPK2,H3-3A,PODN,UBE2C,MAP3K20,ACTG2,DUSP2,MYLK,MBNL1,TNNC1,FGFRL1,ERBIN,SREK1,SRF,SUSD1,PTCH1,PDLIM5,SCOC,DIXDC1,PLCB3,KLF6,SVIL,CORO1C,RARB,PRMT3,PPP1R12A,EPHB1,RASSF2,CSRP1,LIN37,TPM2,THBS1,RAB30,TCF4,KCTD15,VIT,NPAS2,EGR2,CAVIN2
CCCACAT_MIR2993P	ADHD	-1.31E-05	0.000353327	0.970353	231		blood	TWAS	c3	0.970353	0.999994	IFIT1,FBXO33,PARP6,AP1G1,WDR81,GIT1,LUC7L3,KLHL17,CDC42,ZNFX1,TIMP3,CYB5R3,MAPRE3,AGBL5,CNNM4,CHST2,MUC4,ADD1,APBB3,NDST1,VEGFA,CUX1,SP4,PDLIM2,RABEPK,NGFR,FOXP4,ITGAV,UBE2H,RAB6A,PPME1,BCL11A,PLEKHH2,ARRDC3,KCNMA1,CD164,TCF4,PAXIP1,ZNF207,RNF43
CCCAGAG_MIR326	ADHD	-7.44E-06	0.000242309	0.975512	562		blood	TWAS	c3	0.975512	0.999994	KCNIP2,NRP1,ZMIZ1,TSPAN14,SRPRA,ESRRA,CDK2AP1,FAIM2,SPRYD3,RARG,PIP4K2C,ACRBP,COPS7A,FNDC3A,VPS39,ZNF609,SMAD6,TFAP4,GNAO1,CTCF,PHLPP2,KIAA0513,MIEF2,EPN2,NLK,RHOT1,YBX2,UBE2O,PALM,SUGP1,CEBPA,KCTD15,GPI,SAMD4B,EGLN2,EML2,UBE2J2,ATP8B2,ZBTB7B,PLXNA2,RUNX3,CEP85,RPS6KA1,EYA3,SOX12,GGT7,MMP24,DBNDD2,DIDO1,PAX8,CYP1B1-AS1,SLC4A5,AUP1,TMEM127,ATP2B2,CNBP,EPHB3,OXSR1,NCKIPSD,DAG1,RASSF1,SPOCK1,FAM53C,ADAMTS6,SEC63,AGPAT4,EHMT2,PTK7,AHCYL2,NCALD,WHRN,MIR600HG,SLC27A4,PTGDS,PTCH1,ITSN1,METAP1,PPP4R1,H6PD,RTL6,CORO2B,CELF2,ATXN1,CACNA1E,PKIA,UBXN10,CSNK1G3,ARPP21,METTL15,NAV3,VLDLR,BRPF3,ST3GAL3,RALGPS2,RALGAPA1,CEP192,TCF4,CRIM1,BTBD3,FBXL20,ANKFY1,BCL2L1,DUSP15,RAP2A,PXN,LRRC32,INAVA,RFLNB,SCARF1,LIMK1,SSH2
CCGNMNNTNACG_UNKNOWN	ADHD	-2.66E-05	0.000377586	0.943904	241		blood	TWAS	c3	0.943904	0.999994	DDX50,KAT5,WASHC4,DIABLO,ARHGEF7,SPRY2,MARK3,INO80,HERC1,PTRH2,VMP1,ENDOV,CRK,COQ8B,ITPKC,FOSB,GRWD1,SIKE1,ELK4,TTPAL,HIRA,MRPL40,HSPD1,BZW1,CAB39,TRA2B,RFC4,WDR48,FBXO8,CEP44,SPINK2,RNF44,PPT2,TAF11,CNOT4,HIP1,MFHAS1,RBM18,MRRF,ZER1,KYAT1,WDR1,SETX,BMP2K,NSUN6,AP1M1,TXN2,UBE2H,ZCCHC9,CYCS,CANX,ANKS1A,BTAF1,HSPE1,MPZL3,CAD,CAAP1,CEP55,UQCRB,TMEM179B
CCTGAGT_MIR510	ADHD	-2.27E-05	0.000499376	0.96367	173		blood	TWAS	c3	0.96367	0.999994	CAMK2G,ING4,ACIN1,ZNF410,ALDH6A1,SERF2,CTDNEP1,CLIP3,ST7L,POMGNT1,TCEANC2,GGT7,HIC2,TRIP12,IP6K2,SFRP2,FAM53C,ZNF655,CAPZA2,ZHX2,PPP2R5E,CEBPB,CAV1,LRFN2,EPHB1,CRIM1,HLF,RNGTT,PRKAB1,WAPL
CCTGCTG_MIR214	ADHD	2.88E-06	0.000188826	0.987836	872		blood	TWAS	c3	0.987836	0.999994	MLLT10,NRP1,PIK3AP1,BACE1,IFT46,CRY2,DGKZ,MED19,TMEM258,MARK2,ESRRA,ARL2,KLC2,PELI3,SPTBN2,PPTC7,SFSWAP,YAF2,SMARCD1,ACVR1B,HOXC4,BAZ2A,ZBTB39,PIANP,ING1,KPNA3,DOCK9,SLC7A8,PGF,RTF1,GANC,MYEF2,ZNF609,PARP16,PARP6,HMG20A,BTBD1,NMB,JMJD8,HAGH,CDIPT,TBC1D10B,RNF40,ARMC5,DOK4,KIFC3,PAFAH1B1,RAP1GAP2,MYO18A,NUFIP2,RAPGEFL1,ACLY,EZH1,LSM12,MAPT,MINK1,SLC16A3,NEDD4L,PARD6G,RAB4B,EGLN2,MARK4,RTN2,TRIP10,CELSR2,CSF1,CDC42SE1,HDGF,ATP2B4,LUZP1,WDTC1,FNDC5,PHC2,RIMS3,SSBP3,MROH7,CHMP4B,ITCH,PANK2,BACE2,TRPM2,ARVCF,CRKL,RGL4,ADORA2A,TCN2,PICK1,NPTXR,CACNA1I,RETREG2,TUBA4B,ANO7,HDLBP,TGOLN2,ARID5A,BRPF1,IL17RC,ARHGAP31,SMARCC1,NCKIPSD,GNAI2,SRGAP3,FAM53C,CPEB4,RNF44,HSD17B8,REPIN1,DNAJB6,JAZF1,PURB,TMEM248,CPSF4,YWHAZ,LY6E,RAB14,FBXW5,GRIN1,UBE2R2,SIGMAR1,NAA15,SDAD1,USP46,GALNT7,NRIP1,PANK1,RAD54B,CXXC5,ZHX3,CADM1,UGGT2,NKAPD1,OXR1,VEZT,CELF2,LARP1,RGMA,APOBEC2,HMGN3,CBL,QKI,ZMYM6,NAA50,ZBTB20,SLC25A3,TRAPPC3,NBL1,ARPP21,IPO11,PPME1,DUSP15,PDRG1,PLAGL2,MRM2,BCL11A,CLASP1,IPO7,SGCD,CAMTA1,PIM1,RAB15,LMOD1,ABLIM3,GRAMD2B,MARCHF6,CD247,TMED10,TRPS1,KMT5A,HERC2P9,ZFAND3,GPR85,LRATD2,TWF1,AMMECR1L,CD47,MB21D2,NDUFAF5,ARPC5L,PPM1A,PTER,SEPTIN4,FZD7,SRSF1
CCTGTGA_MIR513	ADHD	1.47E-05	0.000199871	0.941355	538		blood	TWAS	c3	0.941355	0.999994	NEBL,EI24,MPPED2,CRY2,CTNND1,PPP6R3,CCND1,RIC3,MAP3K12,RNF41,MBD6,AGAP2,TMEM260,CSNK1G1,RBPMS2,SRRM2,MAPK7,SARM1,BAIAP2,PRX,DMPK,CALM3,FIZ1,ZNF329,CLK2,IER5,EPHB2,SFN,MYCBP,BMP8B,TIE1,PSMF1,DDRGK1,BLCAP,PDXK,PRMT2,GNAZ,BCL2L11,CYP1B1,SRGAP3,NSD2,NAT8L,UBE2K,FEM1C,RICTOR,BICRAL,AGAP3,WIPI2,LRRC14,MTUS1,FGFR1,KAT6A,PPP1R3B,CDC14B,WDFY3,ANTXR2,PPARGC1A,DCUN1D4,SERP1,CCDC117,PPP1R16B,TLE4,ADD3,BNIP3L,DPYSL2,ENC1,DNM3,QKI,NAV2,CACNA2D4,PGM2L1,RAN,YTHDF3,SNN,SZT2,RGS5,SMG7,BTG1,MAP4K5,KAT2B,EVL,FAM76B,CNTNAP2,PXN,SRGAP2,VPS35
CCTNTMAGA_UNKNOWN	ADHD	-2.24E-06	0.000277098	0.993561	418		blood	TWAS	c3	0.993561	0.999994	ZFP91,PATL1,ARFIP2,TIMM10B,OLFML1,PHETA1,DTX1,PRICKLE1,CSRNP2,CHD4,GMFB,PELI2,GPHN,TMEM229B,VASH1,INO80,TP53BP1,SLC30A4,RPL4,ZWILCH,SMAD6,TSPAN3,CLN3,PRSS36,MMP15,ZFHX3,GHDC,ATP6V0A1,ITGA3,SLC7A10,ZBTB7A,AXL,FBXO2,FBXO44,RFX5,LMNA,SZRD1,IER5,EPB41,STK35,SDC4,SEC14L2,PISD,CBX6,CATIP,PLCD4,ARL4C,USP34,ACTR1B,MBNL1,DVL3,P3H2,SLC26A6,HYAL2,TMEM154,RNF44,TPMT,TBCC,SND1,CYTH3,RNF19A,DNAJB5,GCNT1,H2AZ1,MEIS1,ADD3,PCDH8,LARP1,ZMYM4,PTBP3,TGFBR1,GPX2,MPL,C18orf21,TPGS2,DLG1,MGAM,TEKT4,PMEPA1,KLF7,ADTRP,TEK,ETV6,ADAMTS5
CDC5L_TARGET_GENES	ADHD	-1.88E-06	0.000124913	0.987999	1350		blood	TWAS	c3	0.987999	0.999994	MRPL43,TWNK,MXI1,PBLD,SUPV3L1,ZCCHC24,ZBED5,POU2F3,TESMIN,FCHSD2,NT5DC3,TCP11L2,KCTD10,UBE3B,NCOR2,UBC,RPAP3,GDF11,PTGES3,CNPY2,STAT6,CHD4,P3H3,C12orf57,NECAP1,ADSS1,PARP2,SRP54,ATP6V1D,EIF2S1,LMF1,CEROX1,SOX8,UBE2I,PRSS22,NOD2,ADGRG1,CBFA2T3,ATPAF2,GID4,LRRC37B,C17orf75,PLXDC1,CASC3,ETV4,MPP2,HDAC5,HEXIM1,ARRB2,CLEC10A,CDC42EP4,SLC16A5,ASPSCR1,MED16,TMEM259,ABCA7,DAZAP1,GCDH,CPAMD8,NR2F6,ELL,GNA15,KIRREL2,ZNF565,ZNF146,ZNF260,YIF1B,SARS2,YJU2,PLIN3,SPTBN4,NUMBL,CCDC97,ARHGEF1,CIC,KCNN4,ERCC1,RPL36,JOSD2,KMT5C,STXBP2,ANGPTL4,CASZ1,VANGL1,ANP32E,PRPF3,KLHDC9,SFT2D2,TPR,ODR4,TMCC2,ECE1,LINC00339,SCCPDH,SF3A3,CPT2,DNAJB4,SPSB1,TP53INP2,NPEPL1,OSBPL2,C2CD2,ITGB2,ADARB1,SSR4P1,COL6A2,FTCD,SEPTIN5,SYN3,POLDIP3,ARSA,TTC32,OBSL1,ESPNL,ANKMY1,SUPT7L,SANBR,GNLY,KDM3A,CMSS1,POGLUT1,RPL32P3,DPH3,OXNAD1,PLCD1,SCN5A,PLXNB1,PCBP4,THUMPD3-AS1,PCGF3,NDUFA2,IK,PCDH1,RICTOR,RASGRF2,ERAP1,BTN2A2,DDX39B,GPANK1,CSNK2B,SYNGAP1,TSC22D4,LRCH4,FBXO24,SRRT,CAPZA2,SLC37A3,KCNH2,AGAP3,CDK13,BLK,ATAD2,NDUFB9,TRAPPC9,PTK2B,TSC1,MED22,CACFD1,FGD3,TRMO,GFI1B,RPL7A,CCNI,CNOT6L,NIPAL1,LINC01671,ANXA2,LACTB2,ATP8A2,SRFBP1,DIXDC1,NKAPD1,PITRM1,TMCC3,FRS3,HMGCR,ZBED5-AS1,PAM16,MPHOSPH9,ASB3,CHAC2,ALKBH2,TOM1,SPRED1,METTL8,DCAF17,FN3KRP,MRPL39,RNFT2,GSTA4,CLASP1,CNGB1,GYG1,SRSF3,FGD2,PODNL1,RAD52,NUP155,SEMA4D,TTI2,CCDC107,NUTM2A-AS1,YARS2,PRANCR,CNOT2,SRP54-AS1,ZNF207,BBX,EFHB,MECOM,SLC4A1AP,THRB,AOAH,GNAQ,TSPOAP1,TSPOAP1-AS1
CDC5_01	ADHD	3.66E-07	0.000199834	0.99854	701		blood	TWAS	c3	0.99854	0.999994	MXI1,ABLIM1,NRP1,FUT11,PHF21A,C12orf42,HRK,VDR,PRKAG1,DIP2B,TNS2,RBM26,RCOR1,LRR1,FOXN3,FES,DNASE1L2,NDRG4,ARHGAP44,RARA,STAT3,PLEKHH3,MINK1,HOXB7,H3-3B,UNC13D,NPTX1,TGIF1,CTTNBP2NL,HIPK1,NRAS,VANGL1,GOLPH3L,LMNA,C1orf21,ITPKB,RPA2,HIVEP3,PIK3R3,CPNE1,OSER1,TMPRSS3,BMPR2,CDC42EP3,INO80B,POGLUT1,MGLL,MBNL1,UCHL1,HNRNPA0,FAM53C,PPP2R2B,CPEB4,MAML1,ADAMTS6,SREK1,PIK3R1,SOBP,SEC63,PBX2,CUTA,HMGA1,VEGFA,RREB1,BACH2,CUX1,HOXA9,YWHAG,ELP3,SGK3,SLC27A4,FNBP1,NAP1L5,PPARGC1A,ZNF827,SAMSN1,INPP4B,WDR27,MN1,RORA,PURA,CREB5,CADM1,PLCB3,DLG2,PCDH8,TAFA1,LIN7A,KLF12,BCL6,SLC44A5,VSTM2L,PBX1,TNFSF10,PTBP3,USP13,ZBTB20,TMSB4XP1,NEK6,ARPC5L,CTNND1,ANGPT1,FOXP1,PROK2,CSNK1G3,CLASP1,FYN,SMARCA2,CITED2,ENPP2,BAMBI,CDIN1,NREP,GLI3,SLC6A13,ARRDC3,TRPS1,CHD2,TMSB4XP4,WBP1L,FRMD4A,KLHL32,GPR85,PDGFA,TLE1,RASAL2,HOXC5,TGFB3,ACTR10,KCTD15,RBMS1,BTBD3,TSHZ2,ING3,SESN3,GJA3,LYN,PLAG1,DNAJC5B,EMC4
CDH4_TARGET_GENES	ADHD	-8.80E-06	0.000223451	0.968601	409		blood	TWAS	c3	0.968601	0.999994	AMN1,PTGES3,PRMT5,RAB11A,POLG,POLR3E,C16orf54,CLEC10A,ALOXE3,CNN2,ADAT3,GADD45B,DPP9,HSD17B14,PRMT1,SIGLEC11,EPS8L1,TRIM28,ILF2,HSPA6,FKBP1A,AHCY,CD40,NPEPL1,MYO18B,C2orf42,TIA1,TPRA1,CRTAP,LIMD1-AS1,SACM1L,CACNA1D,STX11,HLA-L,PTK2B,TAPT1,FCHO1,PRKXP1,ITPR2,SCAMP4,CFAP418,SLC29A3,LTA4H,GNG2,HCK,GSTA4,PIGN,RELCH,OR10AA1P,ERVK13-1,BTBD10,ATP6V1E1,NCOA7,RAC1,NR6A1,UBE4A,MIA3
CDPCR1_01	ADHD	-1.45E-06	0.000204016	0.994347	483		blood	TWAS	c3	0.994347	0.999994	TCF7L2,ZNF503,GRIK4,RTN4RL2,SERPING1,RPH3A,LINC00173,ITGA7,ADAM10,TBX6,ZNF689,GINS3,DPH1,THRA,STAT5B,HEXIM2,HOXB2,HOXB4,KAT7,NR2F6,MAG,NUCKS1,RLF,KCNS1,EEF1A2,PIGP,PAX8,TUBA4B,TUBA4A,MBNL1,TBC1D14,FCHSD1,PPT2,AKIRIN2,KDELR2,DUSP4,AP3M2,GART,SON,ERG,NR3C2,ZNF827,IL15,TRIB2,MEIS1,MN1,CIB3,BHLHE41,TLE4,CYP26B1,PHF3,WDPCP,ST7,TMEM237,PFN2,NOG,PIGN,IKZF2,CDIN1,ATXN7L2,AK9,NFIB,CUL2,CREM,EMP1,MGAT5B,BTBD3,SERPINI1,PDCD10,NTNG2,EXT1,PLA2G15
CDPCR3HD_01	ADHD	1.19E-06	0.000179489	0.994716	717		blood	TWAS	c3	0.994716	0.999994	TCF7L2,ZNF503,EIF4G2,GRIK4,RTN4RL2,SERPING1,PATL1,FCHSD2,RPH3A,LINC00173,AEBP2,PRKAG1,ASIC1,ITGA7,TIMELESS,NXPH4,LRR1,NIN,BBOF1,ADCK1,FOXN3,TRPM7,ADAM10,ARL6IP1,PRRT2,ALDOA,TBX6,CDH13,GIT1,STAT5B,HEXIM2,OSBPL7,HOXB2,HOXB4,GRB2,TMEM256,REEP6,NFIX,NR2F6,MAG,DACT3,S100A10,C1orf21,NUCKS1,OBSCN,RLF,DNAI4,MIER1,NEGR1,CBFA2T2,RBM39,KCNS1,ZNF335,EEF1A2,PIGP,SMARCB1,TUBA4B,TUBA4A,DES,EMILIN1,CCDC88A,IFRD2,ING2,AASDH,TBC1D14,JADE2,ESM1,CCN2,AKIRIN2,GAL3ST4,GNB2,KCNH2,HNRNPA2B1,CBX3,HOXA2,HOXA10,GCK,KDELR2,YWHAG,PEX1,RBM48,EGR3,FAM78A,CAMK2D,GART,SON,NTNG2,AK8,SPACA9,NR3C2,FBXW7,SMAD1,ZNF827,IL15,TRIB2,TET2,MEIS1,MN1,CIB3,BHLHE41,KCNQ4,TSGA10,POC1B,GALNT4,DLG2,RAB10,OTX1,WDPCP,ST7,DPYSL2,MOAP1,PFN2,NOG,C14orf132,NOL4L,FYN,IKZF2,CDIN1,MSI2,MAX,WNK1,ZBTB9,LRMDA,NFIB,CREM,C2CD5,EMP1,TMTC2,BTG1,UBL3,DTD2,MGAT5B,BTBD3,SERPINI1,MECOM,ROBO1,PDCD10,TSHZ2,SLC38A6,ACVR2A,NRG1,NABP2,EXT1,TLK1,PLA2G15,SOX5
CDPCR3_01	ADHD	2.47E-05	0.000499569	0.960519	125		blood	TWAS	c3	0.960519	0.999994	FAM24B,CDK2AP1,BMP4,PARP16,ZNF710,WIPI1,NTN1,PIP5K1A,RIPK4,L3MBTL2,HDAC4,PPARG,BHLHE41,DYNC1I2,RBPMS,MICAL2,SLAIN1,POU2F1,HNF1A,PTGFRN,NFIA,AMMECR1L,HES1
CDP_01	ADHD	2.24E-05	0.000333054	0.946311	256		blood	TWAS	c3	0.946311	0.999994	CCND1,ME3,HOXC4,PRMT5,BAZ1A,HS3ST3A1,ADAM11,NFIX,CEACAM19,SOAT1,PHC2,RERE,SCRT2,DPH3,OXNAD1,ADAMTS6,CAST,CDK19,PPP2R5D,RREB1,HOXA3,HOXA9,UBR5,MEIS1,MN1,MITF,TP63,CIB3,CACNA2D3,CNTLN,CELF2,PTMA,WDPCP,SVIL,SULF2,FYN,POU2F1,CHD2,HERC4,EDEM1,MDFIC,RSF1,AAMDC,ACER3,MYO1B
CDP_02	ADHD	-2.32E-06	0.000288517	0.993572	260		blood	TWAS	c3	0.993572	0.999994	CNIH1,ZNF689,GNAO1,GINS3,SLC5A10,HOXB7,MYH10,CEACAM19,KIF1B,MINDY1,PTGS2,DUSP10,SLC6A9,UCKL1,CDCA7,CARF,MBNL1,PPM1L,GPX1,OGG1,GPM6A,SEMA6A,PKD2L2,CPEB4,TFR2,HNRNPA2B1,HOXA2,AK8,SPACA9,MEIS1,JARID2,CADM1,CACNA2D3,PTMA,OTX1,COLCA1,TOB1,SLC1A3,CCND2,SYT1,IKZF2,CCDC91,MEF2C,DOCK4,LRATD2,TCF4,WDR12,TSHZ2,SRPK2,ATXN7L1,LINC01597,SIAH3,LCP1,ACVR2A,RPA3,GNAQ
CDX1_TARGET_GENES	ADHD	1.67E-06	0.000377715	0.996476	147		blood	TWAS	c3	0.996476	0.999994	KAT5,KCTD10,UBE3B,UBC,HDAC7,VDR,MRPL51,NCAPD2,LRRC23,RAB11A,AP1G1,RPL17,COQ10B,HOXA3,TMEM248,TECPR1,BRI3,CCNI,ITGB3BP,EFCAB7,DPM1,MOCS3,MRPL13,MTBP,CHD2,STARD5,ZCCHC2,LRP6
CDX2_Q5	ADHD	-7.82E-06	0.000179473	0.965226	811		blood	TWAS	c3	0.965226	0.999994	WNT8B,SLF2,ZRANB1,NRP1,IGSF22,PHF21A,TRMT112,PRDX5,DCHS1,RNASEH2C,BBS1,INPPL1,TMEM126B,SYTL2,CCDC92,ATP5MC2,HOXC4,CFL2,DAAM1,DPF3,PNMA1,FOXN3,CDAN1,FRMD5,MAP2K5,NEO1,TNFRSF17,NME3,HSD3B7,LUC7L,NCOR1,MNT,ADAM11,DCAKD,NMT1,KIF1C,HOXB3,DVL2,H3-3B,WDR47,CYB561D1,VANGL1,PMF1,ZNF362,PIK3R3,SSBP3,NDRG3,UBE2C,GNB1L,RTL10,DARS1,SESTD1,PDE6D,CHST2,MBNL1,DYNC1LI1,TRIM2,MRFAP1,HNRNPA0,SOX4,LY6G6E,VWA7,TRERF1,PNRC1,BACH2,AOC1,HOXA2,HOXA3,HOXA9,PDAP1,RRM2B,FAM91A1,LPL,XPO7,HMBOX1,PTGES2,PLPP7,PPARGC1A,EREG,SMAD1,LEPROT,LEPR,MEIS1,MN1,GMPR,CREB5,TLE4,DPYD,CADM1,TTC12,LOX,CNTLN,DLG2,JAG1,CYRIA,BNC2,KRT36,ASB2,TOB1,ZMYM4,GRIK3,ANGPT1,ELK3,NID2,PLAGL2,POFUT1,IMMP1L,ELP4,PAX6,CBFA2T2,NAV3,VLDLR,MLLT3,TSC22D1,MTFR1L,PPP1R12A,NRXN1,IKZF2,CHMP2B,ARL4A,NREP,MARCHF3,FAM172A,SKP1,MAP2K1,NFIB,HECTD2,WSB2,KCTD15,VIT,GPATCH11,IFIH1,STAG1,ATP13A4,ROBO1,UBR3,NR6A1,ZBTB10,SRPK2,ATXN7L1,C3orf14,LRCH1,MBNL2,MBD5,PLAG1,CHCHD7,GAD1,PCF11
CEBALLOS_TARGETS_OF_TP53_AND_MYC_DN	ADHD	-7.65E-06	0.000353312	0.982731	194		blood	TWAS	c2	0.982731	0.999994	DGKZ,DDB2,MLF2,MDM2,TPM1,CSK,NPRL3,SLC4A1,PLAUR,VCAM1,COMT,TCN2,GLT8D1,SNCA,HBEGF,CYFIP2,SLC2A5,F2R,CHAF1B,POM121,ISCU,PIM1,KIF14,KIF21B,RNPEP,SEPTIN4,VARS1,TRIM31
CEBALLOS_TARGETS_OF_TP53_AND_MYC_UP	ADHD	2.37E-05	0.000576812	0.967249	98		blood	TWAS	c2	0.967249	0.999994	PDIA3,STAT5B,JUNB,CD55,DRG1,ACSL3,MTHFD2,ACSL1,UAP1,NEK3,HSPH1,MYC,ZNF532,INSIG1,CTH
CEBPA_01	ADHD	1.03E-05	0.00017395	0.952711	885		blood	TWAS	c3	0.952711	0.999994	ERLIN1,TRIM8,MXI1,CHST15,COL13A1,ASCL2,RBM4,SSH3,HCAR2,HCAR3,RESF1,WNT10B,PRKAG1,TNS2,HOXC4,USP5,CFL2,CIPC,SPTLC2,FOXN3,CTDSPL2,B2M,SLC24A1,SMAD6,CALML4,FES,TBX6,ROGDI,MAP2K3,THRA,HOXB7,HOXB9,TRIM37,H3-3B,CBX4,TBC1D16,NXN,MYO1C,SHKBP1,GYS1,SPIB,RUVBL2,ZNF470,ARNT,CDC42SE1,MLLT11,MRPL24,FCER1G,F5,XPR1,PLA2G4A,CD55,ID3,HNRNPR,PIGV,ZBTB8OS,RBBP4,TTC22,SIRPA,SYNJ1,CSNK1E,CBX6,PDGFB,EP300,SP3,PUM2,PPP1CB,RHOQ,USP34,TCF7L1,MBNL1,SFRP2,SORBS2,CLOCK,FBN2,LARS1,ADRB2,MCTP1,PRDM1,SOBP,PPP1R14C,MSH5,LEMD2,FAM91A1,TRIB1,RHOBTB2,RC3H2,FNBP1,NOTCH1,FBXW7,JARID2,MITF,ESR1,CACNB2,CADM1,CLINT1,MAP2K6,KCNJ2,CA8,AQP9,OTX1,GYPC,BCL6,ZEB1,SPRED1,LUC7L3,TOB1,RARB,ZBTB20,SLC25A12,LMO4,TSC22D1,SMARCA2,MEIS2,PDE4D,NREP,CUEDC1,ARRDC3,FST,ARRDC4,TNFSF13B,GPR85,LRATD2,RASAL2,CHML,RAB30,C2CD5,RAB3IP,TNFSF11,ARF6,NFAT5,CHMP1B,CRIM1,GPATCH11,FSTL1,NEK10,STN1,NRP2,CRLS1,RRBP1,UBE2E2,PROS1,SLC12A1,RPA3,FBXO11,ANGPT2,PDP1,S1PR1,FRMD5,CLDN4,SIAH3,CD109
CEBPB_02	ADHD	1.13E-05	0.000188798	0.952131	906		blood	TWAS	c3	0.952131	0.999994	PRDX3,SBF2,ASCL2,MPPED2,KCNE3,H2AJ,SARNP,KPNA3,BAZ1A,TGFB3,CIPC,FOXN3,DENND4A,SMAD6,METTL9,IL27,SEPHS2,PPL,MYO1C,SERPINF1,THRA,KRT23,ACLY,STAT3,MRC2,MAP3K3,ASGR1,EIF4A1,PER1,NAT9,TMEM104,H3-3B,CBX4,TGIF1,SHKBP1,GYS1,SPIB,RUVBL2,DENND2D,ARNT,PIP5K1A,S100A9,FCER1G,PRG4,PLA2G4A,G0S2,LUZP1,ID3,HNRNPR,NLRP3,PAFAH2,S100PBP,YRDC,C1orf122,MTF1,SIRPA,RBM39,PPP1R3D,FAM217B,SYNJ1,SOX10,CSNK1E,PDGFB,RHOB,COL4A4,COL4A3,PPP1CB,NFKBIZ,MBNL1,EIF4A2,IP6K2,CEP120,ADRB2,HAVCR1,SOBP,VNN3P,H1-2,ITPR3,LEMD2,SMIM29,LEP,HOXA5,PTPN12,STEAP4,PDAP1,BUD31,TRIB1,RAD23B,PDCL,RC3H2,DBH,TTC39B,UBQLN1,TRMT10A,H2AZ1,SMARCAD1,SLC7A11,PPARG,STX18,FBXW7,SMAD1,PFN2,MED12L,ESR1,NDRG1,CACNB2,HSP90B1,CITED4,MAP2K6,KCNJ2,RAB2A,TCF12,AQP9,ALDH1A2,NFIL3,NHLH1,BNIP3L,BCL6,BNC2,SPRED1,TSHZ3,CP,TOB1,PCTP,ZBTB20,SLC25A12,RBPMS,NEK6,ANGPT1,REXO2,SOCS2,NOL4L,LMO4,BCL11A,CCND2,CASS4,SMARCA2,DUSP1,PDE3B,PDE4D,RAB44,CUEDC1,ARRDC3,FST,EFNA5,PRLR,VCAN,DCAF6,CHD2,NFE2L2,RASAL2,BMF,CDKN1B,RAB3IP,PPM1B,ARF6,RIN3,NFKBIA,GPATCH11,ATP13A4,CPNE4,TSHZ2,ZNF217,HECTD4,RRBP1,UBE2E2,CYP24A1,SLC12A1,RPA3,GOT1,ERLIN1,UGP2,CAVIN2
CEBPE_TARGET_GENES	ADHD	0.000118899	0.000997507	0.90512	81	0.398369	blood	TWAS	c3	0.90512	0.999994	PTPRO,EPS8,DUT,DMXL2,ALDH1A2,SLTM,RCC1,EGF,CEP120,YAE1,PLAC8,TXK,MMAA,LINC00513,TM7SF3,SEMA3C,MLLT3,REG4,GAS5,MCPH1-AS1,ARHGAP32
CEBPGAMMA_Q6	ADHD	6.06E-06	0.000179459	0.973073	866		blood	TWAS	c3	0.973073	0.999994	NPM3,TRIM8,FAM53B,CTBP2,OIT3,PPP3CB,NDST2,CAMK2G,ZNF503,ENTPD1,SLC39A13,PACSIN3,ZDHHC24,ACTN3,PLBD1,NCKAP1L,PYM1,DGKA,MARS1,USP5,WBP4,FARP1,GPR18,EIF5,LRR1,DAAM1,ALKBH1,SLIRP,FOXN3,ZSCAN29,ADPGK,FES,PRRT2,TBX6,CSNK2A2,MYO18A,NSRP1,CRLF3,SMARCE1,FZD2,HOXB2,HOXB3,TAC4,LUC7L3,SPAG9,H3-3B,UNC13D,SRP68,SERPINB2,ZBTB32,CAPS,ZNF547,CASZ1,CDK11B,CDK11A,ARHGAP30,SOAT1,PPP1R12B,IL10,G0S2,HSD11B1,TRAF3IP3,YRDC,C1orf122,OSBPL9,CHD5,CPNE1,CTNNBL1,DRG1,TTL,ARL4C,CDC42EP3,ATL2,MGLL,PAQR9,UGDH,UBE2K,PDS5A,CXCL9,SEMA6A,LEAP2,NSD1,PHYKPL,PRDM1,SOBP,GPLD1,POU5F1,DDAH2,TRERF1,PTK7,KCNQ5,IMPDH1,HOXA3,HOXA9,YWHAG,NCALD,PTK2,FAM83H,NSD3,VXN,RBM18,MRRF,RALGDS,PRUNE2,PPARG,ADAMTSL2,PPARGC1A,SPATA18,LDB2,SLC10A7,MN1,JARID2,ITGB3BP,MITF,HTRA4,ADARB2,CREB5,GPBP1,SLC38A1,CRACDL,METAP2,CNTLN,DLG2,CELF2,CYCS,RASGRP3,TCEA3,WTAP,MOAP1,CTNNAL1,PTH2R,CDCA3,ZBTB20,TMPO,CSNK1G3,SELENOF,HS2ST1,LMO4,NAV3,MEF2C,LINC00525,WWP1,UNC13B,JMJD1C,CDKN1B,NEDD4,NF1,TASOR,HESX1,GSTO2,NRP2,NR6A1,KLF7,ALDH1A2,MNAT1,PAK1IP1,BCAS1,RPLP0,RFX8,PABPC1,TUT1,GNAQ,FZD4,SSH2,FLI1,RCOR2
CEBP_01	ADHD	2.16E-06	0.000160041	0.989221	797		blood	TWAS	c3	0.989221	0.999994	ADM,PEX16,PHF21A,CSTPP1,DENND2B,CSAD,KPNA3,DOCK9,NFATC4,TPM1,NEO1,CSK,HAGH,FAHD1,MSRB1,SEPHS2,ORAI3,ARMC5,SNTB2,WWP2,CDH13,HS3ST3B1,MNT,EVI2A,ACLY,SKAP1,HOXB3,GNGT2,ABI3,USP32,SUMO2,SLC25A35,UBE2O,TGIF1,REEP6,GARRE1,FOSB,MINDY1,PRUNE1,S100A9,RUSC1-AS1,ZNF436,YRDC,C1orf122,SSBP3,SGIP1,RALY,RBM39,GNAZ,CYP2D6,HPCAL1,GIGYF2,RAMP1,PER2,HDAC4,PPP1CB,PLEK,DUSP2,CMSS1,NFKBIZ,CD86,IP6K2,CCDC71,GPX1,REST,PPP2CA,CPEB4,NSG2,TNF,LEMD2,DST,AKIRIN2,HBP1,RNF19A,NUDCD1,MTSS1,INIP,SLC31A1,RGS3,DAPK1,TEC,TAPT1,TAPT1-AS1,PALLD,SAMSN1,ARAP2,DLL1,JARID2,MYLIP,SYNE2,RORA,TOP1,CHD6,CADM1,CACNA2D3,TACSTD2,BCAR3,CNTLN,DLG2,SEPTIN9,OTX1,PCDH8,BNC2,KRT36,DNM3,TSHZ3,TNFSF10,NIM1K,ARHGAP5,WRN,UBXN10,CNIH4,GSTA4,CCDC6,PSMA1,PDE3B,NREP,TRA2A,SEMA3A,SUPT4H1,RNF43,FUT8,NR3C1,SMAD5,GCNT2,PAK1IP1,ZBTB9,ARRDC4,THBS1,DZANK1,POLR3F,SLC24A4,NPAS2,RBMS1,IL20RB,MECOM,HIGD1A,SRSF6,STN1,HEY1,ACVR2A,CHCHD7,STOML2,KCNQ4,PLXNC1,EPC2,MAP4K4,ANGPT2,SIAE,SPA17,ANKRD42,NCDN,FLI1,PRDM10
CEBP_C	ADHD	-2.51E-06	0.000208358	0.990392	601		blood	TWAS	c3	0.990392	0.999994	ABRAXAS2,PIK3C2A,RRM1,NUMA1,WNT10B,TUBA1A,HOXC4,SARNP,IKZF4,NDN,PLCB2,DENND4A,DIS3L,NPTN,SEMA7A,PPCDC,LUC7L,DYNC1LI2,ZFHX3,MAP2K3,SEZ6,ATAD5,NR1D1,HOXB7,H3-3B,MRPL12,SERPINB2,RASGRP4,NOSIP,PRRG2,ZNF137P,CTNNBIP1,SARS1,PRDX6,PRG4,PLA2G4A,PTAFR,PHACTR4,PTPRU,RLF,RERE,SSX2IP,TGM3,RBM39,TNNC2,SEC14L3,OSBPL6,RHOQ,P2RY1,GPX1,LIN54,ETF1,JAKMIP2,ADRB2,PIK3R1,CCN2,VNN3P,NUP153,SOX4,GPLD1,RNF39,LTB,LEMD2,VEGFA,HOXA3,PTPN12,SLC39A14,RAD23B,NFX1,DNAJB14,FBXW7,MEIS1,RORA,MITF,FOXP1,TP63,CREB5,CHD6,CACNA2D3,TSGA10,JUN,CEBPB,RAB6A,DLG2,TAFA1,ZMAT4,KLF5,RPS19,RNF38,ITPK1,UNG,APC,RARB,ERC1,STK40,RABGAP1L,PLAGL2,POFUT1,TSC22D1,PDE4D,SUPT4H1,BCL2L13,CHD2,ROR1,KCNMA1,C18orf21,ACSL5,JMJD1C,SAV1,SLC24A4,NFKBIA,CRIM1,FSTL1,ING3,MBNL2,SLC12A1,HLX,GOT1,EPC2,MAP4K4,AHNAK,TTC9C,ACVR1,RAB1A
CEBP_Q2	ADHD	1.69E-05	0.00016891	0.920309	829		blood	TWAS	c3	0.920309	0.999994	CHST15,COL13A1,KIN,SBF2,ASCL2,MPPED2,FKBP2,DDIT3,VAMP1,C3AR1,CFL2,ZFP36L1,FOXN3,CALML4,NEO1,TM6SF1,TBX6,ROGDI,MIR22HG,WDR81,CLUH,THRA,KRT23,STAT3,HOXB7,HOXB9,H3-3B,SRSF2,CBX4,TBC1D16,SHKBP1,GYS1,RUVBL2,CTSK,ARNT,CGN,SNX27,PIP5K1A,S100A8,FCER1G,PLA2G4A,G0S2,ID3,CLIC4,HMGN2,S100PBP,YRDC,C1orf122,NOL9,SYNJ1,CSNK1E,PDGFB,HPCAL1,TTN,AAMP,PNKD,COL4A4,COL4A3,DIS3L2,HDAC4,PPP1CB,TCF7L1,NFKBIZ,GSK3B,MAP4,IP6K2,SFRP2,PDGFRA,CLOCK,CEP120,ADRB2,HNRNPH1,SOBP,PRRC2A,TBXAS1,PTPN12,PDAP1,BUD31,RRM2B,RHOBTB2,CLU,TTC39B,UBQLN1,CRYZL1,ITSN1,STX18,BEND4,MARCHF1,FBXW7,JARID2,MITF,FOXP1,CADM1,OMA1,GEN1,NFIL3,CEP41,SPRED1,ATP5F1C,TSHZ3,ITPK1,PFN2,TOB1,PCTP,PRMT3,ZBTB20,PRKG1,SLC25A12,STK40,RBPMS,ANGPT1,PAX6,TSC22D1,CASS4,SMARCA2,PDE3B,PDE4D,CDIN1,CDKN1C,FST,SKP2,MAPK14,PLCB1,CHD2,NFE2L2,RASAL2,C2CD5,RAB3IP,ARF6,NFKBIA,TCF4,RNF152,GPATCH11,STAG1,NEK10,SRSF6,NRP2,CYTOR,TCF12,ALDH1A2,UBE2E2,PROS1,ERLIN1,SIAH3
CEBP_Q2_01	ADHD	1.20E-05	0.000179463	0.94648	894		blood	TWAS	c3	0.94648	0.999994	PRDX3,CHST15,SIK3,ASCL2,SLC39A13,WNT10B,TMBIM6,TNS2,HOXC4,RNF17,DYNC1H1,CFL2,PALS1,ZFP36L1,MIDEAS,MLH3,CIPC,SPTLC2,FOXN3,PLCB2,DENND4A,CALML4,NEO1,HAGH,FAHD1,IL27,TBX6,PPL,MAP2K3,THRA,KRT23,WNT3,HOXB7,MAP3K3,ASGR2,ASGR1,PER1,SLC25A35,NAT9,TMEM104,H3-3B,MYH10,CBX4,S1PR5,CALR,NFIX,MKNK2,ZNF428,GYS1,SPIB,RUVBL2,TNFSF14,CEPT1,DENND2D,NADK,PLA2G4A,LUZP1,ID3,STMN1,S100PBP,YRDC,C1orf122,CITED4,HIVEP3,TESK2,TTC22,SIRPA,TNNC2,PPP1R3D,FAM217B,PIGP,C2CD2,PAX8,LNPK,SLC40A1,RHOB,HDAC4,PPP1CB,USP34,TCF7L1,NFKBIZ,FBXO40,PLS1,MBNL1,ETV5,EIF4A2,DOCK3,ABHD6,LRIT3,CEP120,ADRB2,ADAMTS2,SOBP,H1-2,PRRC2A,LEMD2,GABRR2,TBXAS1,HOXA1,HOXA2,HOXA5,HOXA10,YWHAG,ATAD2,FAM91A1,TRIB1,DBH,TSPAN5,BEND4,MARCHF1,ERG,FBXW7,MED12L,MITF,FOXP1,ESR1,TP63,CADM1,JUN,RAB2A,NFIL3,DLG2,CEP41,KLF5,KLF12,BCL6,BNC2,SPRED1,TSHZ3,TOB1,SPAG9,PCTP,APC,RARB,ZBTB20,PRKG1,ANGPT1,LMO4,CLASP1,TSC22D1,CLN5,WEE1,EPHB6,PDE4D,NREP,CUEDC1,IL1R2,CDKN1C,ARRDC3,PLCB1,MREG,CHD2,TNFSF13B,NFE2L2,HERC4,ACSL5,PTEN,C2CD5,PREPL,CAMKMT,ARF6,RIN3,CRIM1,ATP13A4,NRP2,TCF12,ALDH1A2,UBE2E2,SLC12A1,TM2D2,ADAM9,ETV6,ADAMTS5,PLPP5,CAVIN2,SIAH3,SOX5
CEBP_Q3	ADHD	6.05E-06	0.000176655	0.972702	829		blood	TWAS	c3	0.972702	0.999994	MXI1,FAM53B,ZBED5,ASCL2,C1QTNF4,TMEM126B,STK33,SFSWAP,WNT10B,PRKAG1,HOXC4,NDUFA4L2,DDIT3,RNF17,DGKH,KPNA3,NFATC4,CFL2,MIA2,SPTLC2,FOXN3,PLCB2,GNAO1,MNT,MAP2K3,ERBB2,THRA,WNT3,MAP3K3,NAT9,TMEM104,TMEM88,SLC25A35,CBX4,JUNB,CALR,SHKBP1,ZNF428,GYS1,SPIB,RUVBL2,ZNF28,PRKCG,ZNF470,ARNT,PBXIP1,PRG4,PLA2G4A,DYRK3,CD55,ID3,HNRNPR,HMGN2,S100PBP,PER3,SIRPA,TNNC2,PIGP,PDGFB,CCDC138,PAX8,MAP3K20,PUM2,RHOB,USP34,NFKBIZ,CD200R1,PLS1,ETV5,EIF4A2,LRRFIP2,CCR3,SFMBT1,CEP120,ADAMTS2,SOBP,TAGAP,GPLD1,ALDH5A1,AGER,BRD2,LEMD2,SUPT3H,SSR1,CAPZA2,HOXA5,FAM91A1,TMEM268,DOCK8,TRMT10A,DDIT4L,MARCHF1,FBXW7,PALLD,MN1,JARID2,SYNE2,RORA,TMEM71,NSUN6,CITED4,CADM1,JUN,NCAM1,TCF12,AQP9,ALDH1A2,CNTLN,DLG2,RGS18,HMGN3,BCL6,SPRED1,TOB1,SPAG9,PCTP,TNFSF10,RARB,ZBTB20,UBXN10,PDRG1,LMO4,GSTA4,BCL11A,ZNF654,CCDC91,TGFB2,MEIS2,WNK1,EFNA5,MED13,TRPS1,NFE2L2,HERC4,ACSL5,PTEN,RAB30,C2CD5,RAB3IP,SEPTIN9,SS18,CHMP1B,SLC35G2,CADM2,KAT7,RRBP1,UBE2E2,SLC12A1,GJA3,NAB1
CENPT_TARGET_GENES	ADHD	-2.32E-05	0.000407743	0.954662	248		blood	TWAS	c3	0.954662	0.999994	BTRC,BIRC3,GRAMD1B,HYLS1,FNDC3A,DAD1,PSMA3-AS1,ARID4A,HAGH,FAHD1,IL21R,KATNB1,ZNF19,H3-3B,UBALD2,CPAMD8,BABAM1,STAP2,RAB4B,LINC01869,NLRP4,CD209,LYSMD1,SCNM1,ILF2,KLHDC9,DNAJB4,GNAS,PAXBP1,C21orf62-AS1,CCR9,TBC1D1,SYTL3,H2BC5,H2AC13,H2BC15,HLA-DMB,VXN,ATP6V1G1,MCM3,MRPL22,ATP2C1,WDCP,CEP128,TRAFD1,DUSP19,LCP1,MPND,PAXIP1-AS2,ARMC1,CYTIP
CERIBELLI_GENES_INACTIVE_AND_BOUND_BY_NFY	ADHD	-8.93E-06	0.000258104	0.972394	166		blood	TWAS	c2	0.972394	0.999994	EDN3,CDH26,MTG2,SYNJ1,CBR3,LCA5L,MX1,UBASH3A,AATBC,LRRC3,UBE2G2,PRMT2,P2RX6,IGLL1,DRICH1,ADORA2A,GAS2L1,NEFH,NRIP1,TTC28-AS1,APOL3,KCTD17,GRIK1-AS1,RAE1,RBM38,GAB4,S100B
CERIBELLI_PROMOTERS_INACTIVE_AND_BOUND_BY_NFY	ADHD	5.54E-05	0.000576582	0.923407	104		blood	TWAS	c2	0.923407	0.999994	DIDO1,DNAJC5,ANKRD20A11P,CLIC6,MX1,FTCD,MCM3AP,TMEM121B,SERPIND1,PI4KA,PI4KAP2,AP1B1,IL2RB,SOX10,APOBEC3A,APOBEC3B,MAP3K7CL,SEZ6L,BCRP2,CYP24A1
CERVERA_SDHB_TARGETS_1_DN	ADHD	1.50E-05	0.000333122	0.964103	162		blood	TWAS	c2	0.964103	0.999994	PPFIBP2,LYZ,ALDOC,FTCD,SH3RF3,CCR6,PLA2G7,PEG10,NPTX2,ITPR2,TMC8,NINJ2-AS1,CHODL
CERVERA_SDHB_TARGETS_1_UP	ADHD	-6.42E-06	0.000223432	0.977067	496		blood	TWAS	c2	0.977067	0.999994	HTRA1,MYOF,FEZ1,TNNI2,PRSS23,PLBD1,VDR,CACNB3,TUBA1A,KRT80,RAB20,GPR68,BMERB1,NOD2,PLEKHG4,COL1A1,TANC2,ST6GALNAC2,EPS8L1,PIK3CD,RBP7,S100A6,SMPDL3B,CLIC6,KIF3C,REEP1,TMEM40,CAND2,LIPH,LMLN,TMEM156,ABLIM2,SCD5,HPSE,MAP1B,FAM81B,PACSIN1,AQP1,KBTBD11,DUSP4,PCSK5,ACKR3,MCUB,LYPD6B,FAM149A,SGCB,IFIT2,LOXL2,TNNT1,IL18,UBASH3B,SLCO5A1,SLCO5A1-AS1,JAM2,SOCS2,PGM2L1,DYRK4,NEURL1B,GOLM1,SUSD4,PMAIP1,IGFBP2,MEGF6,SLC25A24,WLS,PLXDC2,LONRF2,CCDC74A,FSTL1,FHL2,OLFML2A,SCN4B,EDN1,ATP6V1C2,RFTN1,PTGER3,SUCNR1
CGCTGCT_MIR503	ADHD	-0.0166961	0.0222262	0.452539	33	0.521	blood	TWAS	c3	0.452539	0.999994	CCND1,ING4,FANCA,AP3D1,CCDC106,ANKZF1,CHPF,BSN,IP6K1,LRCH4,ACHE,ATG9B,CCND2,VEZF1
CGGAARNGGCNG_UNKNOWN	ADHD	7.18E-06	0.000288528	0.980133	206		blood	TWAS	c3	0.980133	0.999994	CTR9,KAT5,ATP2A2,LINC01089,TMED2,PTGES3,SPTLC2,VPS39,GLYR1,WWP2,TP53,CDC37,ADAMTSL5,RAB4B,EML2,CHMP2A,C1orf74,TXNDC12,PANK2,CHCHD5,GCA,UBE2F,UMPS,RNF14,SLC36A1,LMAN2,HNRNPH1,RAD17,RGL2,CUTA,XPO5,POLH,BIN3,RHOBTB2,URM1,CCDC171,IGF2BP2,DUSP6,UBXN8,DCAF10,TMEM30A,CCDC6,GTF2A1,MARCHF6,C19orf53,CFL1,GANAB
CGTSACG_PAX3_B	ADHD	2.21E-06	0.000218043	0.991919	566		blood	TWAS	c3	0.991919	0.999994	PDZD7,SLC18A2,YME1L1,MASTL,EPC1,VPS26A,HPS5,GTF2H1,KAT5,PELI3,RAD9A,CRY1,VPS37B,NR4A1,MFSD5,DCAF11,EHD4,ADAM10,PDXDC1,NMRAL1,HMOX2,GLYR1,CTCF,PDPR,RASD1,MIR22HG,WDR81,ALKBH5,AP2B1,SMARCE1,PLEKHH3,ZZEF1,CYB5D2,MINK1,RAD51C,PEPD,PIAS4,JOSD2,PPP2R1A,PEX11G,C1orf43,SOAT1,AKIRIN1,ZZZ3,GNAS,PPP1R3D,PHACTR3,FAM217B,EVA1C,HMGN1,GGA1,CBX6,GIGYF2,RAB7A,DHX36,PAK2,PTPN23,PBRM1,RFT1,TMEM165,AFF4,PPT2,TAF11,PNRC1,HOXA9,TRIB1,EGR3,ARFGEF1,TSPYL5,RBM18,MRRF,STXBP1,HABP4,CDC14B,EIF4E,RNF146,TSC22D2,XBP1,GEM,MTHFD1L,PTMA,ZBTB20,SLC25A3,SLC25A40,DBF4,ELOVL5,BCL11A,IPO7,GYG1,CDKN1A,CMTR1,TEX14,SLC6A12,CANX,PLK2,CUL5,NDUFB2,BRAF,ANKS1A,PCNP,USP8,NUBPL,NR4A2,RBBP8,PHLPP1,BHLHE40,EDEM1,YJU2B,CHGB,WSB1,IKBKB,POLB,PDP1
CHAF1A_TARGET_GENES	ADHD	1.25E-05	0.000276996	0.96396	446		blood	TWAS	c3	0.96396	0.999994	SGMS1,ZMIZ1-AS1,ZMIZ1,ALDH18A1,DAGLA,BAD,GPR137,UBC,DICER1,DICER1-AS1,USP3,ZNF609,ST20,MNT,SMARCD2,KDSR,TJP3,PPP6R1,INSR,INKA2,ARID1A,WDTC1,FAAH,MKNK1,NSFL1C,TMEM121B,ITGB1BP1,CPSF3,KANSL3,MGAT4B,SQSTM1,LNPEP,MED23,ENPP3,GCLC,HNRNPA2B1,CBX3,PLEKHA8,FOXK1,TRAPPC9,INTS10,XPO7,ZNF395,MAML3,MFAP3L,CENPU,COX17,MARVELD1,SSBP2,VPS36,SPRED2,ATP11A,EPS15,CITED2,TAF2,ACOX2,WWOX,LINC01664,SCAMP1-AS1,SCAMP1,INO80C,WWP1,LRATD2,FUT10,PTEN,IGF1R,OSBPL1A,ZNF521,SLC39A10,CAPS2,PDE8A,EPC2,SUZ12P1,IARS2,E2F6,ADGRL1
CHANDRAN_METASTASIS_TOP50_DN	ADHD	-1.86E-05	0.000353184	0.958009	278		blood	TWAS	c2	0.958009	0.999994	ANXA11,TM9SF3,STAT6,C12orf57,PHB2,RPS27L,ROGDI,RAB34,TRAPPC1,APCDD1,CIRBP,ETHE1,INTS11,PBXIP1,EFHD2,TOMM20,CHMP4B,SELENOM,ARL5A,B3GALNT1,SORBS2,NT5DC1,AHI1,ZDHHC4,SFRP1,SYTL1,AGGF1,NOP53,MSRB2,WNT5B,G3BP1,CRYBG1,FOS,IER2,CRYL1,POMT1
CHANDRAN_METASTASIS_TOP50_UP	ADHD	1.27E-05	0.000446854	0.977388	152		blood	TWAS	c2	0.977388	0.999994	ZNF605,TUBA1B,HSP90AA1,NUFIP2,GIT1,JPT1,GRB2,CBX4,ZNF587,NUCKS1,DDX17,METTL2B,H2AZ2,GRINA,ENTR1,IBTK,BASP1,RALA,SOD1,LARP1,IRF2BP2,AK4,G3BP1,MSI2,NOL8,DENND11,YY1,PABPC1
CHANGOLKAR_H2AFY_TARGETS_UP	ADHD	9.02E-06	0.000242423	0.970331	287		blood	TWAS	c2	0.970331	0.999994	SLC35G1,SDR39U1,IVD,CMTM4,KRT23,SLC25A39,APH1A,MCL1,RHOU,SMAP2,ABHD1,GRPEL2,RICTOR,ENPP3,TMEM176A,AVL9,LPL,TMEM70,SLC44A1,NIBAN2,RORA,IBTK,MYSM1,CCT8,TMCC3,ITPK1,TBC1D7,ATP11A,GLO1,SMURF2,GRAMD2B,TENT2,ILVBL,PTGFRN,ZC3H12C,WDR11,SCD,GNAQ
CHANG_IMMORTALIZED_BY_HPV31_DN	ADHD	-1.57E-05	0.000377514	0.966744	259		blood	TWAS	c2	0.966744	0.999994	IFIT1,IFITM1,TAGLN,UBE3B,OAS2,PRIM1,LRP1,SNRPA1,MVD,IFI35,SERPINB2,DMKN,SULT2B1,PTGS2,LYST,PTPRU,IFI44,GBP1,SLPI,MX2,MX1,IL1RN,ACVR2B,DSP,BPGM,TRIB1,PEA15,IFI27,HMGCS1,DEGS1,CBFA2T2,NMT2,PRSS1,CDKN1A,IL1R2,LCN2,MXD1,GPA33,HBB,TRIM22,TEX29,FOS,DSC2,THRB,STAT1
CHANG_IMMORTALIZED_BY_HPV31_UP	ADHD	6.53E-06	0.000229304	0.977295	364		blood	TWAS	c2	0.977295	0.999994	EEF1AKMT2,SIRT3,MS4A6A,MS4A4A,NAALADL1,RBM4,SSH3,SUCLA2,ARID4A,HMG20A,CTSH,USP31,WDR81,GPR108,S100A12,ABL2,SOAT1,G0S2,SGIP1,TCFL5,LGALS1,TTC38,PAX8,BMPR2,NDUFA10,FAM161A,TEX261,CD86,MAP9,UCHL1,IRF4,CLDN12,SLC18A1,BHLHE41,REV1,PSME4,TMEM119,SLC9A9,APC,ASAP1,ALDH8A1,BTBD8,SUFU,MANEA,FZD7,PAN3,HEY1,ACVR2A,DLEU2,FANCG,ACER3
CHANG_POU5F1_TARGETS_UP	ADHD	-1.36E-05	0.000998629	0.989113	58	0.211107	blood	TWAS	c2	0.989113	0.999994	TGFB3,SMARCA4,VASP,ABI1,FN1,COL5A1,KAT2B
CHARAFE_BREAST_CANCER_BASAL_VS_MESENCHYMAL_DN	ADHD	-1.24E-05	0.00028844	0.965622	295		blood	TWAS	c2	0.965622	0.999994	GRK5,ZCCHC24,NUAK1,SH2B3,BCAT1,TRAF3,ARHGEF40,ARNT2,ARHGAP17,CMTM3,FZD2,ALPK2,AK5,COL6A2,KIF3C,TNIP1,GFPT2,MAP1B,UTRN,TUBB2A,TTC28,LOXL2,KLF2,PFKP,GNG11,PNMA2,FAM171A1,GRB10,ZEB1,STRADB,CNKSR3,RNF182,DPY19L1,SEMA3A,TRIO,PDCL3,CCDC74A,MB21D2,RGS7
CHARAFE_BREAST_CANCER_BASAL_VS_MESENCHYMAL_UP	ADHD	7.79E-06	0.000192327	0.967704	567		blood	TWAS	c2	0.967704	0.999994	PKP3,ST14,PRRG4,RHOD,SSH3,TMEM134,SLC11A2,KRT5,SCNN1A,PTPN6,ELF1,SUSD6,TC2N,SPINT1,TMEM87A,PPL,RBL2,SETD6,ELMO3,APRT,TLCD1,MYO5B,HOOK2,DMKN,SPINT2,ZFP36,FOSB,EMC10,SH2D3A,DRAM2,S100A8,MUC1,RAB25,F11R,TSTD1,ELF3,TMEM183A,IRF6,KIAA1522,PDZK1IP1,ITPA,OSER1,SLPI,TMEM191A,RTKN,PROM2,SLC49A4,S100P,MARVELD2,PPP1R14C,RNF144B,ZNF165,RNF39,EPHA1,STEAP4,BSPRY,GSN,ENTPD2,CDS1,ACSL1,KIAA0040,SYTL1,TACSTD2,CCNL1,SPINT1-AS1,TMEM30B,DMAC1,MPP7,MAF,EPB41L4A,LAD1,LIMK2,LITAF,LCN2,CRYBG1,DUSP16,CDH1,MPZL3,ESRP2,SH3YL1,COX5B,RNF43
CHAUHAN_RESPONSE_TO_METHOXYESTRADIOL_DN	ADHD	-5.03E-06	0.000235467	0.982965	523		blood	TWAS	c2	0.982965	0.999994	MXI1,PDLIM1,ADM,LSP1,EIF3M,TPP1,EIF3F,UBC,ARHGDIB,METTL7A,PCBP2,NAP1L1,ENO2,PTPN6,PHB2,NPC2,B2M,IDH2,NME4,UBE2I,ARL6IP1,HERPUD1,CTDNEP1,VAMP2,WBP2,CAPNS1,EIF3K,NUCB1,MCL1,S100A10,FDPS,CD48,BTG2,DDOST,YWHAB,GNAS,GGT1,LGALS1,CSNK1E,DDX17,HCLS1,CTBP1,ADD1,CYFIP2,HLA-G,TUBB2A,TAPBP,UBE2J1,ATP5MF,RPL12,HADH,H2AZ1,ATP5PO,TNFAIP3,XBP1,COPE,AP3S1,HSP90B1,UBE2S,MAN2A1,NCSTN,MDH1,SPCS2,TMSB10,SLC1A4,LTA4H,NRDC,ZFP36L2,BTF3,TRBC2,RAF1,LITAF,RASA4,FOXO3,CD164,EEF1A1,ARPC5,EIF4B,BTG1,ERP29,VIM,PABPC1
CHAUHAN_RESPONSE_TO_METHOXYESTRADIOL_UP	ADHD	3.91E-06	0.000446756	0.99302	180		blood	TWAS	c2	0.99302	0.999994	DENND2B,HSP90AA1,CKB,AHSA1,AARS1,SLC7A5,SRSF2,CIRBP,UBE2M,TIMM44,NBPF14,HDGF,DUSP10,HMGN2,YARS1,UBE2G2,UBE2L3,PPIL2,CBX6,ATF4,ITGB5,CCNB1,GARS1,ASNS,CHMP7,UBE2S,CRYBB1,PSMD1,NME1,RBPMS,TRBC2,PTTG1,GPR161,MYC,CKS2,PMM2,SRSF6,CARS1,SLC3A2,TARDBP,SRM,WNT11,HSPA8
CHEBOTAEV_GR_TARGETS_UP	ADHD	2.76E-06	0.00023553	0.990638	449		blood	TWAS	c2	0.990638	0.999994	NRP1,ANAPC16,PARVA,TESPA1,NDRG2,SLC43A2,ZNF90,PDE9A,PMM1,BCL2L11,CYP27A1,ST6GAL1,SLC26A6,NT5DC2,IL17RB,HPGD,SPINK2,SEMA6A,P4HA2,ENPP1,CMAHP,GNMT,TNFRSF21,TMEM140,OLIG1,LAP3,LCORL,ABCG2,SCRG1,DDIT4L,TRIB2,IFIT2,TTC28,ASB7,MGAT4A,RAB11FIP5,ADD3,DOCK5,RECK,RAMP3,DNM3,SULF2,IQGAP2,TRAK1,NR3C1,MEGF6,SPOCK2,CPEB3,TGFB3,ITPR1,COL19A1,TSPAN13,CHD9,FZD1
CHEMNITZ_RESPONSE_TO_PROSTAGLANDIN_E2_UP	ADHD	2.14E-06	0.000218043	0.992167	536		blood	TWAS	c2	0.992167	0.999994	AFAP1L2,PCBD1,STAMBPL1,FEZ1,SHMT2,XPOT,CDKN3,DLGAP5,BUB1B,KNL1,NUSAP1,PCLAF,PRC1,TGFB1I1,SPAG5,RNASEH2A,GRAMD1A,CHAF1A,SNRPA,ERCC1,AP2S1,SAE1,KPTN,C19orf48,RPS9,TRIM28,SLC16A1,SLC16A1-AS1,CHD1L,MLLT11,SCNM1,TNFRSF9,LRRC8C,UBE2C,CDC45,MICALL1,ANAPC1,MZT2A,MAP3K20,SGO2,HJURP,KIF3C,DYSF,BOLA3,MTHFD2,PCGF1,ST3GAL5,NUP210,RIOX2,PAICS,KIF20A,HSPA9,ARAP3,ADAM19,NOP16,CCNB1,PTP4A3,GRINA,DGAT1,RPL8,POLR3D,SLC39A14,CHMP7,RBIS,PIP4P2,ANK2,CENPE,CENPU,UAP1,ZGRF1,ATP6V1C1,DNAJC18,BPNT2,UBE2S,BRIP1,DIPK1A,PEA15,WDFY2,LARP1,GEMIN5,TK1,BIRC5,NSMAF,SPDL1,BUB1,PWWP2A,PTTG1,AURKA,RAB15,LMNB1,URB1,BARD1,CKS2,TPD52,DDIAS,SLC7A1,SLC35G2,CENPF,FLT1,OLFML2A,KSR1,PIMREG,MCM4,TGS1,ZNF37BP,PRR11,RPIA,MTA3,RFTN1,SMC4,MZT2B,ASF1B
CHENG_IMPRINTED_BY_ESTRADIOL	ADHD	-3.20E-05	0.000315922	0.919355	343		blood	TWAS	c2	0.919355	0.999994	MXI1,DDX50,PAPSS2,FANCF,SPINDOC,RECQL,GOLT1B,NDUFA4L2,OS9,LPAR5,ZNF384,RB1,METTL3,LRR1,ZFP36L1,GSC,TTBK2,LCMT1,SLC25A19,LRRC45,RAC3,TBXA2R,MAP2K2,ZNF420,HNRNPL,PRX,A1BG,A1BG-AS1,ZNF496,RUNX3,TP53RK,LAMA5,PDE9A,BRD1,ZBED4,LPIN1,RPRM,SPTBN1,IRAK2,RBSN,DGKG,GLB1,TMPPE,CHDH,IL17RB,FBXO8,CEP44,SCD5,ERBIN,MAD1L1,HOXA1,DDX56,FBXL18,TOR4A,WDR1,UBAC2,RNF150,RALBP1,TDG,ZNF467,OTX1,CTNNA2,KARS1,TERF2IP,ARPP21,TMCO1,CLASP1,AURKA,CSTF1,VPS13B,FZD8,LDB3,MEX3B,THRB,EGR2,FZD1,F7,ESRP2
CHENG_RESPONSE_TO_NICKEL_ACETATE	ADHD	-6.87E-07	0.000332999	0.998353	264		blood	TWAS	c2	0.998353	0.999994	TCF7L2,TIAL1,PNPLA2,MS4A6A,FAIM2,HSP90AA1,CLN6,POLR2C,ABCC3,CD68,POLR2E,ATP1B1,EIF2D,FCMR,TXNDC12,TF,PI4K2B,MAP1B,CSNK2B,ZNF3,URGCP,PSMD5,ACO1,SLA,JUN,USP16,SH3BP5-AS1,RABGGTB,RAB1A,ACTR2,CP,RNF13,TRAP1,APP,GTF2A2,GDI2,ST13,RBBP8,HSPE1,H19
CHEN_ETV5_TARGETS_SERTOLI	ADHD	-8.73E-08	0.000301367	0.999769	197		blood	TWAS	c2	0.999769	0.999994	MS4A6A,CLEC7A,IGFBP4,CD53,FCGR2A,FCGR2B,C1QB,THBD,PLEK,CXCL6,KIDINS220,IL6,GPNMB,CD36,ARSB,CEMIP,ARID3B
CHEN_ETV5_TARGETS_TESTIS	ADHD	3.67E-05	0.000997779	0.970626	67	0.849339	blood	TWAS	c2	0.970626	0.999994	HELLS,CDK2,CCNB1IP1,RAD51,RNF227,RBL1,CDCA7,MCM2,MAD2L1,DCK,PACRGL,CCNE2,HAUS6,AK4,TGFBR1,DDX10
CHEN_HOXA5_TARGETS_9HR_DN	ADHD	5.46E-07	0.00030135	0.998555	205		blood	TWAS	c2	0.998555	0.999994	H2AX,SERPINH1,CKAP4,SYNE3,ANPEP,GLG1,TMEM97,COA3,G6PC3,UBTF,FZD2,PLPP2,EHD2,KDELR1,SV2A,MYL9,DDT,TOMM22,CBX6,INO80B,LPCAT1,GM2A,SLC29A1,AP1S1,ST6GALNAC4,ANP32A,MAT2A,PRR16,SYNGR2,WNT5B,AKAP1,SKP2,TRIM34,GEMIN4
CHEN_LIVER_METABOLISM_QTL_CIS	ADHD	-8.63E-06	0.000235516	0.970774	381		blood	TWAS	c2	0.970774	0.999994	VPS4B,SPTA1,IFI16,DUSP23,PIGM,IGSF8,DCAF8,COPA,CD48,CD244,F11R,TSTD1,USF1,KLHDC9,NIT1,PPOX,B4GALT3,APOA2,PCP4L1,CFAP126,FCGR2B,DUSP12,ITLN1,ADAMTS4,FCER1G,SDHC,UAP1,NME7,CENPL,DARS2,FAM20B,SOAT1,TOR1AIP1,IVNS1ABP,PRG4,ODR4,CYB5R1,TMEM183A,PPFIA4,PLXNA2,SLC30A1,NENF,TATDN3,SLC35F5,ACTR3,INSIG2,MARCO,C2orf76,DBI,TMEM37,RAB3GAP1,ZRANB3,SCLY,HES6,LRRFIP1,CAPN10,SNED1,HSD17B7,RGS5,CEP170,SLAMF6,RGS18,RPS6KC1,BPNT1,IARS2,FMO4,RABGAP1L,MRPS14,PIGN,TLR5,LAD1,NAV1,PTPRVP,GREM2,RGS7,CRYZL2P,KMO,TSEN15,GAS5,SMYD2,UCHL5,GLRX2,C1orf115,MTARC1
CHEN_LUNG_CANCER_SURVIVAL	ADHD	-6.39E-06	0.000377629	0.986495	159		blood	TWAS	c2	0.986495	0.999994	GSTP1,KRT7,KRT1,KRT8,SERPINA1,GFAP,ACTG1,P4HB,ATP5F1D,EPHX1,GRK4,SOD2,CALU,RAB14,HSPA5,PGAM1,PDIA5,PLCB3,ANXA1,PEBP1
CHEN_LVAD_SUPPORT_OF_FAILING_HEART_DN	ADHD	2.91E-05	0.000499377	0.953567	188		blood	TWAS	c2	0.953567	0.999994	NRP1,PLAU,IFIT1,CRYM,RRAD,S100A8,F5,PFKFB2,G0S2,PDE4B,B3GALNT1,ZDHHC11,CD14,GIMAP4,CTSB,CLCN3,CACNB2,TM4SF1,PTGER4,IDH1,TNFSF10,JAM2,LEPROTL1,PDE4D,TGFBI,CCL2,SLC5A3,B3GALT2
CHEN_LVAD_SUPPORT_OF_FAILING_HEART_UP	ADHD	1.20E-05	0.000288437	0.966755	355		blood	TWAS	c2	0.966755	0.999994	DEPP1,DDIT4,VCL,METTL7A,CD163,ELF1,RGCC,DOCK9,CCNB1IP1,TMEM204,MT2A,MT1E,MT1F,MT1X,CDC42EP4,MYOM1,GADD45B,FSTL3,INSR,MCL1,IER5,BTG2,NID1,CYP4B1,RERE,DDAH1,SLCO4A1,TIMP3,CSDC2,MTHFD2,NCKIPSD,HYAL2,PLPP1,PIK3R1,AMD1,CCN2,SERPINE1,PDK4,CLU,DNAJB5,CDC37L1,AOPEP,ZNF189,KLF2,REV1,JUN,CEBPB,DIXDC1,ZFAND5,NFIL3,IRS2,BCL6,ATF3,PLIN2,GLUL,ZBTB20,RRAS2,FKBP5,CDKN1A,GADD45G,KLF9,MAPRE2,NFKBIA,FNDC3B,FOSL2,TIPARP
CHEN_NEUROBLASTOMA_COPY_NUMBER_GAINS	ADHD	-8.73E-06	0.000333098	0.979091	221		blood	TWAS	c2	0.979091	0.999994	RNF141,LYVE1,IRAG1,IGF2,DUT,FBN1,GALK2,SLC27A2,HDC,RBBP6,TNRC6A,ZFHX3,CDH13,GABPB2,TAF1B,HPCAL1,ODC1,PDIA6,EIPR1,TRAPPC12,RNASEH1,RPS7,BRD9,TRIP13,TERT,TAF7,ARAP3,HDAC3,PPWD1,TRIM23,SGTB,MYT1L,ALK,YPEL5,RNF144A,NAV2,WWOX,STIM1,TPO,DFFB,SH3YL1,ACP1
CHEN_PDGF_TARGETS	ADHD	-1.72E-05	0.000576881	0.976221	110		blood	TWAS	c2	0.976221	0.999994	PLEKHA1,SGPL1,MYO1E,MCL1,LMNA,CSRNP1,JADE1,KLF2,ZFAND5,UCK2,KLF9,ARID5B,GPD2,GOT1,TIPARP
CHEOK_RESPONSE_TO_HD_MTX_DN	ADHD	-3.36E-05	0.000446925	0.940073	112		blood	TWAS	c2	0.940073	0.999994	ABRAXAS2,PARG,KATNB1,H3-3B,TGIF1,DYRK1A,HIC2,TOB2,ARF4,ALDH5A1,RALBP1,CEP170,ZBTB1,CNOT8,BNIP3L,SOCS2,CRYZ,NUP98
CHEOK_RESPONSE_TO_HD_MTX_UP	ADHD	2.67E-05	0.000407912	0.947852	161		blood	TWAS	c2	0.947852	0.999994	ABLIM1,LYZ,CTSG,IL32,TYROBP,BAX,S100A9,S100A8,S100A4,ARL4C,MYLK,DEFA4,ANXA2,OLFM4,SLC1A4,TRBC1,MPO,ATM
CHEOK_RESPONSE_TO_MERCAPTOPURINE_AND_HD_MTX_DN	ADHD	1.14E-05	0.000499505	0.981761	132		blood	TWAS	c2	0.981761	0.999994	SART1,FAM216A,SAP18,NKG7,FCER2,AHCY,KDM3B,CLTB,ABCA2,CENPC,SERPINE2,UCHL3,MPHOSPH9,YTHDC2,SACS,TGFBR2,FAM234B,SMCHD1,UBE2G1,TGDS
CHEOK_RESPONSE_TO_MERCAPTOPURINE_AND_LD_MTX_DN	ADHD	-2.32E-06	0.000333182	0.994437	170		blood	TWAS	c2	0.994437	0.999994	TCTN3,GCHFR,CDR2,ELANE,CEACAM6,CHD1L,S100A12,RCC1,USP34,MAN2B2,KIF3A,FZD6,LCN2,CTSL,MRE11,CDKL1,L3MBTL1,PRKCQ
CHEOK_RESPONSE_TO_MERCAPTOPURINE_UP	ADHD	-0.000134102	0.000998143	0.893125	55	0.453649	blood	TWAS	c2	0.893125	0.999994	GABPB1,EIF4A1,TP53,NME6,SNX2,SLC26A2,CBR4,BYSL,CEP68,POLG2,CKS2
CHESLER_BRAIN_HIGHEST_EXPRESSION	ADHD	1.59E-05	0.000499581	0.974597	133		blood	TWAS	c2	0.974597	0.999994	PSMB5,RABAC1,FTL,ATP6V0B,ZRANB2,A4GALT,SP3,MAP2,PPP1CB,ATP13A3,BBLN,DCTN3,PPID,ATP11A,LIN7C,GLO1,SYT1,KCTD12,DYNLL2,CSRP1,HINT1,ANKRD13C,FOS,MARCHF7,PRKCE,UQCRB
CHESLER_BRAIN_HIGHEST_GENETIC_VARIANCE	ADHD	-4.63E-05	0.00049918	0.926062	165		blood	TWAS	c2	0.926062	0.999994	PSTK,SC5D,TULP3,PHLDA1,TOX4,SCG5,BCL2A1,PDXDC1,THUMPD1,PRDX2,OCEL1,BCAT2,ACKR1,SNHG11,HJURP,MTIF2,ACAA1,RPP14,C4orf3,MAP1B,VPS52,ALAD,CAP1,COL4A1,C5orf34,PAM,PTTG1,ALDH7A1,MEF2C,CPSF2
CHESLER_BRAIN_QTL_CIS	ADHD	3.03E-05	0.00037734	0.936039	292		blood	TWAS	c2	0.936039	0.999994	GRK5,SC5D,SORL1,CD6,CCND1,TULP3,TOX4,SCG5,TUBGCP4,SPG21,PDXDC1,THUMPD1,PSMB6,PRDX2,OCEL1,BCAT2,ACKR1,DCAF8,SRP9,PER3,SNHG11,PPDPF,HJURP,MTIF2,SLC15A2,ACAA1,ABHD14A,RPP14,C4orf3,USP38,VPS52,ALAD,RFK,OCIAD1,SCOC,SSBP4,TPBG,TPM4,FAM32A,SSPN,CAP1,COP1,C5orf34,MRPL48,MAPRE1,ALDH9A1,CCND2,AKAP1,PAM,PTTG1,ALDH7A1,POU2F1,TCEA1,GLO1,CPSF2,RGS16,EEF1AKMT1,MYO7A
CHIANG_LIVER_CANCER_SUBCLASS_CTNNB1_DN	ADHD	5.60E-07	0.00015606	0.997139	948		blood	TWAS	c2	0.997139	0.999994	DUSP5,DCPS,CHST11,KLRB1,YBX3,SDSL,PLBD1,AMIGO2,GLS2,GCH1,LGALS3,PAPLN,MYO1E,FURIN,CMTM3,CYBA,PMP22,EVI2A,CXCL16,COL1A1,SPHK1,MYOM1,ACP5,PGLYRP2,CYP4F22,LSR,LGALS4,CYP2B7P,ZNF83,AIM2,PRG4,CDA,CD52,TRNP1,MYL9,SLPI,PLTP,MMP9,SLC17A9,BACE2,SELENOM,COL6A3,COLEC11,TMEM45A,ATP2B2,MGLL,HPGD,SEL1L3,S100P,SEMA6A,SLC12A2,CYFIP2,MOXD1,VNN1,VNN2,THBS2,SERPINB9,RCAN2,SERPINE1,EPHA1,MAD1L1,AEBP1,TPST1,NCALD,UGCG,PTGDS,GLIS3,GLDC,FBP1,SLC2A9,MCUB,GPR183,CNGA1,GALNT7,GLT1D1,TIMP2,RALGAPA2,GEM,CAPG,ETS2,BASP1,SERPINE2,ASRGL1,SOCS3,BMP2,POU2AF1,TNFAIP8,GPNMB,LXN,RASGRP1,MMD,MCC,NAV2,HAL,KCTD12,WWC1,IL7R,VCAN,ARRDC4,TNFSF13B,MAP3K5,PAG1,COL5A1,CD2,TNFSF4,FGFR2,RAB27A,CDH1,RAB27B,IGLV3-25,GOT1,PKDCC,ADAMTS1,SLC22A15,CYTIP,PELI1,LURAP1L,INHBE
CHIANG_LIVER_CANCER_SUBCLASS_CTNNB1_UP	ADHD	-4.97E-06	0.000185551	0.978639	749		blood	TWAS	c2	0.978639	0.999994	CYP2E1,MAP3K8,FAS,PLAAT2,SPRYD7,BMP4,GPHN,TTC9,CPPED1,ACSM3,NKD1,IRX3,SLC47A1,ALDH3A2,NAGS,SLC16A11,ASPSCR1,DCXR,GSTM2,SLC16A4,SLC16A1,SELENBP1,HSD11B1,EPHB2,CTNNBL1,FITM2,C20orf204,FAM3B,YPEL1,ZNRF3,SEC14L2,BIK,MERTK,INSIG2,DPP4,IRS1,BOK,PREB,SLC5A6,MME,MYRIP,ABHD6,TBCK,NUDT6,ACSL6,SLC22A4,ADRB2,AMACR,THBS4,UST,FAM8A1,HIBADH,PDK4,DYNC1I1,TMEM64,HSDL2,FRMD3,HABP4,CDC14B,TSPAN5,ABCG2,SULT1B1,SLC4A4,CORIN,TAPT1-AS1,TRIB2,CCDC170,HHAT,RAB11FIP2,ITPR2,GRHPR,AQP9,NEK3,MTHFD1,ACSS3,CTNNA2,HPD,GLUL,TMEM245,PRR5L,PDK1,RHOBTB1,UBXN10,RUNDC3B,GNAI1,CD36,VLDLR,SLC16A10,BAMBI,PANX1,AXIN2,SLC6A12,EXPH5,TTC30A,GPAM,ACSL5,SHLD2,NUBPL,PHLPP1,BHLHE40,HLF,SLC25A30,ASAP2,CRLS1,EBPL,WASHC3,C1orf112,AQP11,SEPTIN4,GRK3,CAVIN2
CHIANG_LIVER_CANCER_SUBCLASS_INTERFERON_DN	ADHD	1.47E-05	0.000288502	0.95924	251		blood	TWAS	c2	0.95924	0.999994	ADM,IGF2,VWCE,FADS1,CKB,DAAM1,TRPM7,NKD1,KANSL1,SLC16A11,ACOX1,ASPSCR1,GABPB2,SLC5A6,MME,BTNL9,AMACR,ESM1,HSDL2,DNM1,CDC14B,TAPT1-AS1,TRIB2,CCDC170,ATP6V0E2,NEK3,GRB10,PXYLP1,SLC16A10,EXPH5,HLF,CRLS1,ZNRF3
CHIANG_LIVER_CANCER_SUBCLASS_INTERFERON_UP	ADHD	-5.69E-06	0.000407943	0.988878	143		blood	TWAS	c2	0.988878	0.999994	MS4A4A,KLRB1,EVI2A,ISG15,FCGR3A,FCGR2B,HPGD,SLC12A2,MOXD1,CALCRL,IFI27,ALOX5AP,GPR65,KMO,GOT1,STAT1
CHIANG_LIVER_CANCER_SUBCLASS_POLYSOMY7_DN	ADHD	2.51E-06	0.000446878	0.995519	139		blood	TWAS	c2	0.995519	0.999994	RCN1,AACS,GNL3,STOX2,PHACTR2,SERPINB1,RBIS,MOB1B,SLC38A1,CERS6,SLC16A7,FAM171A1,CARD6,ASAP1,RHOBTB1,BAMBI,PLOD2,GPX2,PAG1,ROBO1,P2RX5,DRAM1
CHIANG_LIVER_CANCER_SUBCLASS_POLYSOMY7_UP	ADHD	1.47E-05	0.00030128	0.960965	283		blood	TWAS	c2	0.960965	0.999994	ADSS1,DHRS1,IGFALS,PEMT,ARMC6,TLE2,PEPD,FCGRT,FBXO2,LAMB3,RHOU,FNDC5,MFSD2A,MAP1LC3A,PTK6,SRD5A1,SLC22A1,ZSCAN21,PILRB,CLDN15,TSPAN33,TMEM139,EPHA1,PRKAG2,MAD1L1,GCK,POLD2,POR,TRIM35,ADAMTS17,PYGL,COBL,CHN2,CDHR3,CROT,ABCB4,MPND,GLCCI1,ICA1,TUBE1,HAAO
CHIANG_LIVER_CANCER_SUBCLASS_PROLIFERATION_UP	ADHD	5.72E-06	0.000166549	0.972607	789		blood	TWAS	c2	0.972607	0.999994	CTBP2,CEP55,HELLS,FEN1,VEGFB,CDCA5,CHST11,YBX3,CKAP4,PLBD1,BCAT1,RACGAP1,SLC7A7,CDKN3,DLGAP5,PAPLN,PNMA1,BUB1B,OIP5,NUSAP1,TMED3,FANCI,PRC1,ABCC1,CMTM3,CYBA,TOP2A,P3H4,CDC6,JPT1,SPHK1,SLC16A3,ARID3A,PAFAH1B3,SLC1A5,SASS6,TMEM51,NEK2,DTL,FLVCR1,TRNP1,UBE2C,MMP9,ZFAS1,B4GALT5,BACE2,PDE9A,SELENOM,FAM118A,NCK2,FMNL2,CDCA7,SGO2,TUBA4A,HJURP,HK2,MCM2,RFC4,NT5DC2,PRKCD,CCNA2,SEL1L3,S100P,DBN1,CENPK,CCNB1,WASF1,SYNJ2,SOX4,DDR1,TAP1,LRRC1,PM20D2,EZH2,CDCA7L,TMEM65,PTP4A3,UGCG,CENPE,MAD2L1,MCUB,TSC1,SALL2,GALNT7,HMGB2,SLC38A1,ASRGL1,BIRC5,SALL4,ZC2HC1A,CCNE1,MMD,NCEH1,ECT2,LDLRAD3,AURKB,KIF23,RAD51AP1,SLAMF8,AURKA,CENPF,GPD1L,B3GNT5,DSCC1,DEPDC1B,ELOVL7,LMNB1,MARCHF3,PTTG1,LHFPL2,RMI2,MAPK13,BARD1,TNFRSF21,FBXO5,PAG1,NUF2,ATP1A1,TTF2,KIF11,ZWINT,ZNF532,FHOD3,NDC80,MECOM,SLC39A10,CDC7,ARHGAP18,PRR11,WSB1,PKDCC,SMC4,MTMR2,PELI1,FOXM1
CHIANG_LIVER_CANCER_SUBCLASS_UNANNOTATED_DN	ADHD	1.47E-06	0.000164283	0.992871	804		blood	TWAS	c2	0.992871	0.999994	DPCD,RNF141,STT3A,PSMC3,HIKESHI,ACTR6,FKBP11,ATF1,CDK4,LYZ,CCT2,DAD1,PPP2R3C,POLE2,CDKN3,CCNDBP1,CIAO2A,RCN2,SEC11A,NUDT21,ATP6V0D1,SNHG29,COPS3,C1QBP,TYMS,HAUS1,WDR83OS,RNASEH2A,FARSA,TYROBP,PSMD8,MRPS12,RPS16,SNRPD2,BAX,PGD,LAMTOR5,MAD2L2,S100A10,ILF2,FCGR3A,FCER1G,METTL13,CD46,TMEM50A,VAMP3,TP53RK,PSMG1,DBI,WDSUB1,CAB39,PIGF,CCT4,TPRKB,ATG3,RFC4,ABHD6,G3BP2,SNX2,HNRNPA0,CENPH,FUCA2,TAB2,GMNN,LSM2,NEU1,SLC29A1,HSP90AB1,CAPZA2,NUP205,CHCHD2,WASHC5,DCTN3,STOML2,ADH5,H2AZ1,MAD2L1,TM9SF2,SLC44A3,CNN3,SELENOT,XRN2,NFYC,FBXO10,RAE1,SNX7,COPA,RPS10P5,TMX1,GPR160,GFM2,ME2,DPM1,MRPL44,CTNNAL1,EPDR1,RFC3,MSH2,HAT1,MRPL39,SYPL1,MRPL42,TPX2,MAPRE1,UBE2E3,RAD51AP1,MED21,RAN,CITED2,MRPL13,PCNA,BAG2,PPIL1,MRPS23,NDUFA4,ATIC,XRCC5,WARS1,SLC39A6,TPD52L1,E2F5,SCAMP3,PRMT6,CMAS,RFC5,PRKAB1,SEC23B,SMIM26,IMPA2,MANF,POLE3,GNAI1,PSMA2,DCUN1D5,PSMA5,CLNS1A,AQP11,EBPL,NUP37,RPA3,C1orf112,TMBIM4,DNAJB9,PDIA6,DNAJA1,HSPA8,EMC4,RHOA
CHIANG_LIVER_CANCER_SUBCLASS_UNANNOTATED_UP	ADHD	1.13E-05	0.000208381	0.956874	478		blood	TWAS	c2	0.956874	0.999994	SIK3,TPCN2,GLS2,PROZ,PCSK6,B2M,TNRC6A,GSDMB,KANSL1,ACOX1,CYP2B7P,ARHGEF1,FOSB,TNFSF14,ARNT,SRSF4,FTCD,SLC20A1,MAP3K13,MUC20,LRRFIP2,SORBS2,SMIM14,CPEB4,PIK3R1,MARVELD2,LINC01554,SLC22A3,SERPINB9,BACH2,CDK13,GSAP,SMURF1,SLC39A14,HSDL2,B4GALT1,GPAT3,RAPGEF2,LEPR,PITPNB,RORA,NSUN6,ID2,ETS2,ELL2,ZFAND5,RNF125,DOCK5,SLX4IP,LMO7,ARMC8,NAMPT,WWC1,UBE2B,THBS1,LRP6,DUSP16,MBNL2,IDO2,NCOA2,LURAP1L
CHIARADONNA_NEOPLASTIC_TRANSFORMATION_CDC25_DN	ADHD	4.88E-06	0.000150654	0.97418	961		blood	TWAS	c2	0.97418	0.999994	ANXA11,PAPSS2,TALDO1,PNPLA2,CD151,ADM,PLEKHA7,ACP2,POLD4,PRSS23,PKP2,TNS2,RBMS2,STAT6,CD9,COL4A1,COL4A2,ERO1A,FBN1,ABCC1,LDAF1,MSLN,NDRG4,CES2,CYB5B,WWP2,GAS7,LGALS9,LASP1,IGFBP4,FZD2,NMT1,NFE2L1,ENO3,NAA38,ITGB4,GALK1,TRIM47,BAIAP2,RFLNB,MYO1C,GAMT,KLF2,ABHD8,NFIC,FXYD5,SLC1A5,EMP3,SNAPC2,GSTM1,S100A13,S100A1,ARHGEF2,CYB5R1,CD34,CLIC4,ATP6V0B,ACOT7,TRIB3,CSNK2A1,DBNDD2,PLTP,VPS26C,TUBA8,DGCR6,SLC35E4,TIMP3,TSPO,SLC66A3,COL5A2,TMBIM1,PNKD,GPC1,RNPEPL1,ACYP2,ANXA4,VAMP5,TMEM45A,CLEC3B,DAP,ADRB2,DAB2,CCN2,UTRN,CLIC1,TNXB,SERPINB6,MEA1,SLC29A1,SNX10,SKAP2,AQP1,CYP51A1,ASNS,NRBP2,ASAH1,BBLN,CARD19,PLAC8,TMEM43,IFI30,AVPI1,CAPG,TRAM1,RETREG1,AKAP12,SEC14L1,PLIN2,RNF13,TOB1,DIPK2A,ALDH2,QKI,CARHSP1,MGST3,SRI,SEMA3C,DUSP1,TRAK1,BAG2,PHLDA3,CSRP1,ICA1,BHLHE40,FHL2,GUK1,NEDD9,MAP1LC3B2,TM2D2,EIF4EBP1,GIPC1
CHIARADONNA_NEOPLASTIC_TRANSFORMATION_CDC25_UP	ADHD	-4.54E-07	0.000203985	0.998224	507		blood	TWAS	c2	0.998224	0.999994	PRXL2A,H2AX,LSP1,IGF2,NOC4L,MGP,PHLDA1,NAP1L1,ENO2,LTBP2,RAB11A,SEPHS2,MYL12B,C3,VCAM1,CSF1,SLC16A1,ANP32E,IFI16,IVNS1ABP,CHI3L1,NID1,HMGN2,ERRFI1,CYP1B1,ATP13A3,CDO1,SLC12A2,ADAM19,THBS2,SRRT,TMEM176B,TMEM176A,TPST1,PDK4,CTSB,LPAR1,PPID,NOCT,CXCL6,PFN2,IGSF10,PLSCR1,HSP90B1,NCAM1,F2R,CEBPB,MAN2A1,BACH1,IL6,LMO7,PTX3,LXN,ANK3,RAMP3,NAV2,EFNB2,APBB1IP,CCNB2,GTF2A2,CASP4,TAF1D,SRSF3,IL1R1,IL1RL1,EMB,VCAN,GREM2,EVL,DLK1,FGFR2,THBS1,EIF2AK4,PTEN,PSPC1,IMPACT,PHLDB2,SRSF6,FAM3C,PCF11,PLPP3
CHIARADONNA_NEOPLASTIC_TRANSFORMATION_KRAS_CDC25_DN	ADHD	1.97E-06	0.000258001	0.993905	321		blood	TWAS	c2	0.993905	0.999994	FAS,MGP,VDR,LTBP2,FOS,STAT3,C3,VCAM1,PTGS2,NID1,SLPI,CYP1B1,CRTAP,NSG1,CDO1,SLC12A2,DDR1,TMEM176B,TMEM176A,PDK4,IL11RA,CXCL6,IGSF10,AP3S1,LOX,CEBPB,MAN2A1,PTX3,LXN,ADAM23,ZFP36L2,IL1R1,IL1RL1,EMB,BTG3,MEG3,FGFR2,EIF2AK4,PROS1
CHIARADONNA_NEOPLASTIC_TRANSFORMATION_KRAS_CDC25_UP	ADHD	-2.76E-06	0.000229308	0.990399	349		blood	TWAS	c2	0.990399	0.999994	POLD4,CCND1,ITGB7,CD9,PSMB5,EIF2S1,SERPINA1,RAD51,PCLAF,SEMA7A,EVI2A,APCDD1,FXYD5,KCNN4,PMF1,ACOT7,TSPO,SLC66A3,GPC1,VAMP5,RAB7A,GGCT,LAPTM4B,BBLN,SSNA1,SPP1,CASP3,CAPG,TES,ITGA6,CDKN1A,FUT8,RASA1,TGFBI,ANKH,SEMA5A,PDGFA,UPP1,SPTSSA,RGS16,SELENOF,CYTIP,GADD45A
CHIARADONNA_NEOPLASTIC_TRANSFORMATION_KRAS_DN	ADHD	1.61E-06	0.000162126	0.992099	839		blood	TWAS	c2	0.992099	0.999994	ABLIM1,GRK5,PAPSS2,CD151,TSPAN4,ADM,PRSS23,CHFR,VDR,RBMS2,CTDSP2,CD9,COL4A2,PNP,DHRS7,FBN1,SMAD6,CALML4,PSTPIP1,LDAF1,MSLN,ARL2BP,COQ9,NDRG4,CES2,WWP2,PMP22,LGALS9,LASP1,JUP,FKBP10,IFI35,FZD2,NMT1,COPZ2,ENO3,COL1A1,TOB1,LLGL2,TRIM47,MAN2B1,CRLF1,SLC39A3,SLC1A5,GSTM1,ISG15,DHRS3,S100A13,EPHX1,ID3,NTPCR,PEF1,BMP8A,TP53INP2,SAMHD1,SLPI,PLTP,DGCR2,TIMP3,COL5A2,SPTBN1,TCF7L1,VAMP5,ST3GAL5,TMEM45A,ITGB5,CRTAP,LAMB2,IL6ST,CCN2,DDR1,TNXB,TUBB2A,SLC29A1,PCOLCE,SNX10,HOXA2,AQP1,NRBP2,ASAH1,LPL,GSN,SPTAN1,NOTCH1,GAS1,PLAC8,STK10,IFI30,KLF2,RAB11FIP5,INPP5A,SLCO3A1,ALDH1A1,AKAP12,PFKP,SEC14L1,GRB10,RECK,ATF3,DIPK2A,APP,SARAF,SRI,ATP11A,SEMA3C,CCDC6,DUSP1,CITED2,PHYH,SESN1,COL5A1,FOS,SOCS3,FSTL1,GUK1,MAP1LC3B2,TM2D2,RFLNB
CHIARADONNA_NEOPLASTIC_TRANSFORMATION_KRAS_UP	ADHD	-2.90E-06	0.000213066	0.989154	511		blood	TWAS	c2	0.989154	0.999994	H2AX,E2F8,RRM1,CCND1,ITGB7,PHLDA1,NAP1L1,TNFAIP2,ERH,RAD51,MYEF2,PCLAF,SEMA7A,PRKCB,SEPHS2,CENPV,EVI2A,APCDD1,DNMT1,KCNN4,VCAM1,ANP32E,ILF2,IVNS1ABP,HMGN2,AHCY,ERGIC3,RBL1,RANGAP1,SNU13,TOPBP1,ST6GAL1,SLBP,HAUS3,SLC12A2,ADAM19,MED10,MRPL18,IGF2R,THBS2,CRISP3,LSM8,CTSB,PPID,NOCT,SPP1,EREG,AREG,PLSCR1,TPBG,SMC2,NCAM1,BACH1,FDX1,FIGNL1,SPRED2,NAV2,EFNB2,APBB1IP,ITGA6,SSRP1,GTF2A2,CASP4,AURKA,PCNA,FUT8,IL1RL1,RASA1,ANKH,GREM2,EVL,DLK1,NFE2L2,CKS1B,ZWINT,RFC5,SPTSSA,NFKBIA,TUBB6,FAM3C,RGS16,DHX9,UBA2,CDC7,TCF12,BZW2,MYO1B,CYTIP,PLPP3,TIPARP
CHIARETTI_ACUTE_LYMPHOBLASTIC_LEUKEMIA_ZAP70	ADHD	-1.14E-05	0.0003159	0.971231	317		blood	TWAS	c2	0.971231	0.999994	ANXA11,PCSK7,CTNND1,CTSW,AIP,ITFG2,ITGA5,KLRB1,N4BP2L2,BRF1,TP53BP1,IL32,ADGRG1,RRAD,E2F4,SF3B3,RETREG3,BAIAP2,AP3D1,HPN,BBC3,TNFRSF1B,FGR,LCK,PHC2,ACOT8,PDE9A,PI4KA,SFI1,TCF20,PTPN18,AGPS,TTN,CASP10,CASP8,ZAP70,CD200,SEMA6A,CCN2,TRIP6,COA1,MYBL1,PBX3,CDK9,XPC,GAB1,HPS1,STK39,CKMT2,CNOT9,HMGXB3,SLC2A1,TRBC2,DGKA,ATM,VCAN,EPM2AIP1,ACVR2A,IL27RA
CHIARETTI_T_ALL_REFRACTORY_TO_THERAPY	ADHD	-7.87E-06	0.000353252	0.982235	184		blood	TWAS	c2	0.982235	0.999994	MXI1,DNTT,PRDX2,CR2,DHCR24,MX1,H1-0,ICOS,ARL4C,TFDP2,MME,TCF7,FYB1,H2AC6,HOXA9,PSPHP1,PSPH,FGFR1,CXCL8,GFI1,BCL6,TMPO,NID2,SELL,EPHB6,ADA
CHIARETTI_T_ALL_RELAPSE_PROGNOSIS	ADHD	-1.31E-05	0.000407973	0.974358	128		blood	TWAS	c2	0.974358	0.999994	SEC31B,H2AX,CAT,RCBTB2,USP1,CD8A,HNRNPH1,IRAG2,MYC,DEK,CD2,NDC80,CENPF,MEF2A,CDC7,TTK,AHNAK
CHIBA_RESPONSE_TO_TSA	ADHD	-8.35E-06	0.000301315	0.977896	249		blood	TWAS	c2	0.977896	0.999994	IFITM3,TPP1,NEAT1,TXNRD1,PIP4P1,USB1,GRN,H3-3B,CYP4F2,BSG,STX6,E2F2,ID3,LYPLA2,PRDX1,TGM2,SDC4,NIPSNAP1,H1-0,PRKRA,HADHB,SQSTM1,CCN2,HLA-DQA1,PNRC1,CLU,ID2,ZBED3,BSCL2,DUSP1,ANAPC13,CDKN1A,OPTN,JMJD1C,STAT1,DNAJB1
CHIBA_RESPONSE_TO_TSA_DN	ADHD	-1.50E-05	0.000499553	0.975999	144		blood	TWAS	c2	0.975999	0.999994	BIRC3,MDM2,BRCA2,LIG3,TPR,HNRNPH1,DSP,PTK2,CXCL8,ITGAV,GRB10,TP53BP2,TGFB2,ITGA1,ROCK1,ADAM9
CHIBA_RESPONSE_TO_TSA_UP	ADHD	-3.26E-06	0.000288495	0.990986	239		blood	TWAS	c2	0.990986	0.999994	TP53I11,BAD,ARHGDIB,KRT7,ITGA7,MMP19,CD9,BMP4,APRT,JUP,ITGA3,JUNB,BSG,FOSB,CASP9,QSOX1,MMP11,TIMP3,PLA2G6,CD8B,FBN2,HBEGF,CCN2,HLA-A,COL11A2,BMP6,TRIP6,FASTK,ANK1,GLRX,NGFR,TIMP2,CAV2,CD36,IGFBP2,RHOG,FOS
CHICAS_RB1_TARGETS_GROWING	ADHD	9.51E-06	0.000148972	0.949097	955		blood	TWAS	c2	0.949097	0.999994	NRP1,ZNF22,AKR1C1,DDIT4,HELLS,PDGFD,NFYB,ANKRD13A,PRICKLE1,TMEM106C,CBX5,TIMELESS,PRIM1,SHMT2,C1R,PCK2,STXBP6,POLE2,CDKN3,LTBP2,SYNE3,BUB1B,KNL1,NUSAP1,CA12,PCLAF,ANPEP,IDH2,GINS2,TMEM97,SLFN11,CAVIN1,NLRP1,SLC14A1,HAUS1,RNASEH2A,AXL,ANP32E,LMNA,IQGAP3,PEAR1,IFI16,C1orf21,NIBAN1,TPR,CDC42BPA,CDCA8,NASP,DHCR24,USP1,CDC25B,STMN3,TTC3,APOBEC3B,MCM6,CDCA7,SGO2,MYLK,MCM2,ANKRD28,RFC4,SMARCC1,OXTR,CASP6,CCNA2,ADAMTS2,ADAMTS6,CENPK,CCNB1,CENPH,EZR,GMNN,LSM2,MCM7,PCOLCE,LRRC17,EZH2,NCAPG2,CDCA7L,PSPH,ASNS,CLU,MATN2,PSIP1,GASK1B,TSPAN5,ANXA3,CORIN,NFXL1,JADE1,LDB2,TIFA,MCM3,TRAM2,ITGB3BP,BAALC,CCNE2,SMC2,PSAT1,DOCK10,CERS6,SMC3,RNF138,MEST,PYGL,LIN7A,CAV1,TNFAIP8,PTX3,LXN,FIGNL1,BNC2,EXOSC8,SLC1A4,CHAC2,IGFBP3,UBR7,NAV2,TMPO,MSH2,JAM2,CACYBP,RAD51AP1,PPIG,CDKN2A,ARL4A,NREP,DNAJC9,SMC4,KCNMA1,CRYBG1,DEK,FABP5,S1PR3,RALGPS2,PHGDH,TNFSF4,HERC4,C2CD5,RBBP8,IMPA2,PGAP1,NMI,RIF1,MAGI2-AS3,CENPF,ADGRG6,CDC7,B3GALT2,GAS2L3,WASHC3,RPA3,MCM4,TOX,SCD,MSH6,FBXO11,CEP57,NRGN,FOXM1,PLPP3
CHICAS_RB1_TARGETS_LOW_SERUM	ADHD	2.91E-05	0.000257983	0.910208	376		blood	TWAS	c2	0.910208	0.999994	HELLS,POLR2L,TMEM258,ATP5MC2,ATP5MJ,PCLAF,ELOB,MT2A,MT1E,MT1F,MT1X,CKLF,USP6,TYMS,SERPINB8,RNASEH2A,COX6B1,NDUFA3,KIR3DX1,PET100,RPS28,NIBAN1,DTL,SNRPB,ROMO1,RBM39,ZFAS1,THORLNC,MCM6,CDCA7,ATP5ME,NSD2,C4orf48,SOX4,C4A,UQCC2,ZYX,ATP5MF,RBIS,ZNF367,CORIN,MTHFD2L,ZNF827,MCM3,SYNE2,CCNE2,UQCR11,LSM7,TOMM7,SEC62,MCM5,RNF145,SNRPE,SYT1,SBF2-AS1,ATOX1,TMEM171,LMNB1,RAD51D,NDUFB2,CENPW,NFIB,RPL36AL,NDUFB1,RAB27A,RIF1,CYTOR,ATP5MG,RPA3,MCM4
CHIN_BREAST_CANCER_COPY_NUMBER_DN	ADHD	-3.43E-05	0.000997725	0.972547	73	0.389956	blood	TWAS	c2	0.972547	0.999994	HRAS,PDIA3,CDH13,ANKRD11,FANCA,LLGL1,TOP3A,PRKCZ,CDK11B,CTSB,CDH1,CDKN1C
CHIN_BREAST_CANCER_COPY_NUMBER_UP	ADHD	-0.014423	0.0122757	0.240023	96	0.107858	blood	TWAS	c2	0.240023	0.999994	CCND1,CTTN,ERBB2,THRA,TOP2A,PTGS2,MYBL2,CSE1L,PTK2,PTPN1,NCOA3,AURKA,TGFB2,MYC,E2F5,ZNF217,MED1,CYP24A1,PAK1,LRRC32,PEBP1,EXT1
CHNG_MULTIPLE_MYELOMA_HYPERPLOID_DN	ADHD	-2.03E-05	0.000316036	0.948853	206		blood	TWAS	c2	0.948853	0.999994	EIF4EBP2,GABARAPL1,ABCB9,TMED2,EIF2B1,RNF41,EMG1,XPOT,ANG,RFWD3,GABARAPL2,USP22,NECAP2,RNF187,PACSIN2,MCFD2,SLBP,SEC31A,ADAM28,PEX19,COPA,CACYBP,FBXO21,YME1L1,UBE2D1,SEC23B,VPS4A,PDF,VPS35
CHNG_MULTIPLE_MYELOMA_HYPERPLOID_UP	ADHD	-9.97E-07	0.000288496	0.997244	208		blood	TWAS	c2	0.997244	0.999994	RPLP2,RPS13,RPS3,RPL27A,HNRNPA1,EIF3J,USP3,HERC1,SCAMP5,IMP3,EIF3G,RPS15,DHPS,MRPL34,UBA52,RPS16,EIF3K,EEF2,FBL,SNRNP70,RPL13A,RPS9,RPL28,RPL36,RPL32,EIF4A2,NCBP2,RPSA,RPL14,UBA7,RPL29,RPS14,RPS23,RPS19,EEF1B2,CLTA,RPS6,RPL37,RPLP1,RPL21,RSL24D1,RPL18,RPL35A,RPL15,RPL4
CHOI_ATL_CHRONIC_VS_ACUTE_DN	ADHD	-7.88E-06	0.000447012	0.985939	110		blood	TWAS	c2	0.985939	0.999994	ANAPC16,PPP1CC,LRRC8D,SPTBN1,ATP6V1A,CMTM6,MAT2B,MDH1,LBH,NCOA3,GTF3A,CGGBP1,IARS1,UBE2E1
CHOI_ATL_STAGE_PREDICTOR	ADHD	1.74E-05	0.000316011	0.956059	243		blood	TWAS	c2	0.956059	0.999994	C11orf21,PLEKHA5,SINHCAF,NAP1L1,EIF5,GMFB,DUT,SEC11A,CFAP20,TTYH2,ATP5F1A,PLEKHJ1,FTL,ZNF544,CCT3,CD52,RRAGC,RAB5IF,IL17RA,TSPO,R3HDM1,PUM2,SRPRB,CMTM6,MRFAP1L1,SLC25A46,HSPA4,RAPGEF2,MTRF1L,RALA,PPP2R2A,DESI2,NREP,ST13,SEC23B,TOMM70,UBE2E1,SMIM19,CCDC90B,GORASP2
CHOP_01	ADHD	2.47E-06	0.000195928	0.989933	815		blood	TWAS	c3	0.989933	0.999994	BORCS7,ABLIM1,FUT11,HHEX,ADM,IGSF9B,PHF21A,RNF121,UVRAG,YBX3,NUAK1,VDR,IL23A,NDUFA4L2,GNB3,GPHN,TM6SF1,TFAP4,HMOX2,ROGDI,PPL,HERPUD1,TPPP3,WWP2,EXOSC6,SERPINF1,RAI1,LASP1,HOXB7,HOXB9,TAC4,ITGA3,TOB1,SKA2,SLC16A11,FGF11,BPTF,EIF4A1,PER1,SRSF2,DYRK1B,SHKBP1,AP2A1,SARS1,S100A9,NIBAN1,HMGN2,SESN2,ZNF362,NDC1,SGIP1,SERBP1,BCL2L11,TTN,COL6A3,SOCS5,IMMT,SLC35A5,PLXND1,MBNL1,ANKRD28,B3GALNT1,EIF4A2,MAP4,SFRP2,KLF3-AS1,KLF3,KDM3B,ETF1,JAKMIP2,CAST,SOX4,H1-4,H2BC5,TRERF1,TBCC,VEGFA,TNPO3,AHCYL2,CDK5,SLC4A2,HOXA5,GARS1,CYP51A1,CDK6,RNF19A,ZHX2,TRIB1,SPATC1,NSD3,SH3GLB2,PTCH1,MAML3,PPARGC1A,HMGB2,SLC35D1,MEIS1,ITGB3BP,CACNB2,ID2,ADSS2,CEBPB,PID1,WIPF1,KLF12,PPP2R2A,DPYSL2,ATF3,MOAP1,CACNA1E,GLRX5,TNFSF10,MCC,PTBP3,STK40,CTNND1,GPR27,CDK14,LMO4,BCL11A,STMN1,PLEKHA6,FST,PTCD2,MEF2C,NPAT,ATM,CD247,ATXN7L2,NFE2L2,LRATD2,IARS1,JMJD1C,GLUD1,SHLD2,KMT2D,RAB3IP,HMGB1,NFKBIA,ZNF532,DSEL,KCTD15,ITPR1,BHLHE40,STAC,CARS1,SESN3,ZBTB10,SRPK2,RNF220,PLXNC1,PRR11,FBXO11,AHNAK,LURAP1L,SLC38A2,MAP2K6,RNF43
CHOW_RASSF1_TARGETS_DN	ADHD	2.52E-06	0.000499546	0.995979	116		blood	TWAS	c2	0.995979	0.999994	DDB2,PPP1CA,NDUFS8,PRKCSH,BST2,CELSR2,RUNX3,KLHL21,PSMG1,INO80B,LRPAP1,PTPRN2,EBAG9,LY6E,EEF1D,NINJ1,RNF114,CILK1,CREG1,OPTN,ARL1,EXOSC4
CHOW_RASSF1_TARGETS_UP	ADHD	7.99E-06	0.000353337	0.98196	153		blood	TWAS	c2	0.98196	0.999994	RSRC2,PARP2,MFAP1,PCLAF,ARRB2,CARD8,PNPLA6,ALCAM,MBNL1,RFC4,PEX1,FKBP15,EIF4E,GNPAT,CHD1,TTF2,SS18,DLG1,INSIG1,FANCG
CHO_NR4A1_TARGETS	ADHD	4.00E-06	0.00040798	0.992187	134		blood	TWAS	c2	0.992187	0.999994	BIRC3,DDIT3,ABCC6,HERPUD1,PPP1R15A,ADAMTS10,CROCCP3,ABL2,HLCS,ATF4,PDCD1,EAF1,PIGZ,GRPEL2,ASNS,FUT7,ATF3,HMOX1,KDM5A,INSIG1,SLC3A2,CTH
CHUANG_OXIDATIVE_STRESS_RESPONSE_DN	ADHD	8.18E-06	0.00099923	0.993466	33	0.618186	blood	TWAS	c2	0.993466	0.999994	CHEK1,TUBA1A,NAB2,PLK1,UBE2C,ADCY3,CCNA2,UTRN,UNG,PPP1R7
CHUANG_OXIDATIVE_STRESS_RESPONSE_UP	ADHD	-7.00E-06	0.000377697	0.985214	189		blood	TWAS	c2	0.985214	0.999994	FAS,EPS8L2,DDIT3,RCBTB1,MIA2,MT1X,NQO1,PSMD3,RPL38,FDXR,ZBTB4,GDF15,UTP25,CYP1B1,HSPA1B,JUN,HMOX1,SLC35B3,PPP2CB,PSMD12,EDN1,LRP6,H19
CHUNG_BLISTER_CYTOTOXICITY_DN	ADHD	1.29E-05	0.000242358	0.957666	401		blood	TWAS	c2	0.957666	0.999994	VCL,PDLIM1,C12orf76,BIN2,SNAP23,PRKCB,RBL2,KIAA0513,GAS7,RAP1GAP2,P2RX1,PRAM1,MNDA,FKBP1A,ITGB2-AS1,IGLC2,GCA,SLC40A1,CDC42EP3,CSTA,NBEAL2,FBXO38,RIPOR2,H2AC6,MTPN,PCMTD1,MAML3,PLCG2,FBXO3,ADD3,RGS18,GRB10,STXBP5,SELL,MAX,SNN,HACD4,NIN,KAT2B,PPM1A,IRAK3
CHUNG_BLISTER_CYTOTOXICITY_UP	ADHD	-2.09E-06	0.00016214	0.989697	721		blood	TWAS	c2	0.989697	0.999994	CUEDC2,PSMD13,CHID1,THYN1,CD81,AMBRA1,DDB2,SLC43A3,SERPING1,KLRC1,DIABLO,DCP1B,RACGAP1,SLC11A2,TPI1,MRPL57,PCK2,GZMB,ZNF410,ALDH6A1,GCHFR,EHD4,ZWILCH,HCFC1R1,GGA2,LCMT1,MT1E,MT1F,ADAP2,SKA2,MIF4GD,ANAPC11,CENPX,ZNF426,PDE4A,ACP5,GNA15,IGFLR1,HCST,ATF5,ETFB,MRPL9,CHTOP,RAB13,SYT11,C1QC,C1QB,SNAP47,GPR137B,AKR1A1,SDC4,MICALL1,GNLY,CD8B,CBLB,CD96,CD86,PSMD2,CCR5,N4BP2,CLPTM1L,HAVCR2,SDHA,TMED9,SNX9,SYTL3,MDC1,SLC35B2,MRPS24,NUDCD3,TBL2,CTSB,RFK,CISD2,COPS8,TNFAIP3,CHCHD3,CTSC,BORA,NTAN1,RTL6,NANS,GALNT2,RALA,SOD1,CLTA,SLC1A4,MCM5,PLIN2,SMIM12,PSMB2,TIGIT,PAIP1,MIR155HG,SLAMF8,ATOX1,CDKN1A,FLVCR2,ILVBL,PHYH,CKS2,CYB5A,CNDP2,FABP5,CTSL,PPP1R7,DUSP16,RBBP8,PGAP1,CD3D,CPSF3,SNX5,TCF12,COQ5,NUP37,MED27,MYO7A,COX5A
CHX10_01	ADHD	2.42E-06	0.00019597	0.990129	686		blood	TWAS	c3	0.990129	0.999994	NEBL,MLLT10,KAT6B,FRA10AC1,DDX6,SLC37A4,YPEL4,LTBP3,CACNB3,ASIC1,HOXC4,BMP4,ZFP36L1,MAP2K5,NEO1,RPP25,GNAO1,TXNL4B,DHX38,RTN4RL1,ALKBH5,MED24,THRA,RAPGEFL1,LSM12,HOXB7,ATP5MC1,GPRC5C,NLGN2,SLC7A9,CHST8,FOSB,U2AF2,TUBB4A,SEMA6C,POGZ,CGN,ATP2B4,PLXNA2,PIK3R3,DNAJB4,TBC1D20,ELMO2,RCAN1,BACE2,GRHL1,PAX8,VAMP8,FBXO40,SACM1L,MAP4,RGS12,CYFIP2,PLPP1,STX7,RNF39,PXDC1,SND1,AGAP3,PPP1R16A,MTUS1,BMP1,SFRP1,CA2,H2AZ1,LDB2,SLC44A3,CNN3,RPL34-DT,RPL34,SYNE2,MITF,ADAMTS17,BHLHE41,TLE4,BASP1,DIXDC1,BACH1,USP44,NFIL3,ADD3,DLG2,SEZ6L,WDPCP,SUCLG2,DAAM2,BCL6,HERPUD2,PROK2,NOL4L,PAX6,VLDLR,FYN,PLEKHA6,BAMBI,POU2F1,IMPG2,KCNMA1,NFIB,TTF2,AFF3,BTBD3,PPP1R1B,NR6A1,PRKAB1,HNF1A,CHRNA2,FZD7,DNAJC5B,PRPF38B,ROBO3,SSH2
CHYLA_CBFA2T3_TARGETS_UP	ADHD	4.39E-06	9.32E-05	0.962448	2242		blood	TWAS	c2	0.962448	0.999994	DNMBP,MFSD13A,AS3MT,PLEKHA1,DEPP1,STOX1,EIF4EBP2,DNTT,B4GALNT4,CRACR2B,BACE1,LDHC,PHF21A,NR1H3,SPI1,PTPRJ,MS4A3,UNC93B1,TCIRG1,TESMIN,PDE2A,PPFIBP2,APPL2,KLRB1,CLEC12A,OLR1,HVCN1,ARHGDIB,ABCD2,ENDOU,FKBP11,SLC4A8,KRT80,KRT7,KRT18,NEMP1,TNFRSF1A,C1R,CLEC4D,CLEC4E,ARL11,DOCK9,ADSS1,PLD4,RNASE3,RNASE2,CEBPE,LTB4R,CTSG,GZMH,PTGER2,PELI2,PLEK2,GCHFR,SLC24A5,GALK2,ATP8B4,HDC,CALML4,UACA,SCAMP5,TMED3,TM6SF1,IGSF6,TNFRSF12A,MEFV,IL21R,CEROX1,CCDC102A,ADGRG3,HP,GAS7,SMYD4,EVI2B,CDK5R1,HSD17B1,VAT1,HOXB2,ERN1,CLEC10A,AATK,RAB31,SERPINB2,SERPINB10,PLPP2,PRSS57,PLPPR3,PRTN3,ELANE,GADD45B,TLE6,TBXA2R,FFAR2,PPP1R14A,GMFG,B3GNT8,ZNF226,GYS1,VSIG10L,NKG7,SIGLEC5,CD209,GSTM1,C1orf54,S100A11,ARHGEF2,SLAMF1,CD48,FCGR2A,FCGR2B,ATP13A2,C1orf21,CD34,CDA,HSD11B1,IRF6,LPGAT1,ITPKB,ERO1B,ZNF124,HIVEP3,CFAP57,TMEM53,GBP4,DSTN,CD93,CST7,SLPI,SLCO4A1,TCEA2,GET1,ABCG1,BCR,IGLL1,VPREB3,TCN2,PIK3IP1,NCF4,CYTH4,MFNG,SUN2,RALB,CXCR4,GCA,RHOB,RAMP1,EHD3,RHOQ,SPTBN1,DUSP2,ARID5A,KALRN,ZXDC,TF,VILL,CSRNP1,CX3CR1,CXCR6,ALAS1,ANXA5,HPGD,STOX2,KLHL5,SH3TC1,HPSE,AFAP1L1,GRPEL2,HK3,GZMA,CCDC125,MCTP1,MYCT1,PRSS16,SERPINB1,HLA-DQA1,PLOD3,CLDN15,SLC35B4,PPIA,SLC45A4,CPNE3,GGTA1,PTGS1,SPTAN1,TMEM141,FBP1,TMOD1,TMEM144,MCUB,MGST2,PPM1K,ANXA3,ALPK1,KLKB1,ATP10A,CTSC,GPR171,P2RY14,CXXC4,TET2,GMPR,H6PD,PLEKHA2,MSANTD3,PGAM1,STING1,CXXC5,TPM4,F2RL3,LRP12,PLCG2,F13A1,CHD7,RAB11FIP5,F2R,CEBPB,GFI1,MTF2,FNBP1L,SLCO3A1,UBASH3B,B4GALT6,CELF2,TFEC,TNFAIP8,TREM1,GPR160,TMEM119,SELPLG,ANK3,ZC2HC1A,PXYLP1,IDH1,NAV2,LAPTM5,LDLRAD3,RAG1,NIM1K,FNDC3B,APP,RBPMS,EEPD1,NEK6,CEMIP2,CYP2J2,ALOX5AP,RHOBTB1,SOCS2,CASP1,CCND2,MAN1C1,GPR65,MTA3,THADA,HPS3,C11orf54,SH3BGRL2,ELOVL7,CDIN1,RAB44,CUEDC1,EPX,PAM,PARP8,TGFBI,TIFAB,MAST4,POGLUT3,VPREB1,EBI3,ICA1,MDGA1,PPP1R3B,FABP5,TMEM38B,WLS,RALGPS2,NCF2,LDHB,EMP1,RIN3,GOLGA5,EGLN3,RAB27A,CABLES1,TTC39C,RAB27B,HNMT,ARHGEF3,PARD3B,CLEC5A,MGAM,NPL,ADAP1,FLT1,SPNS3,LCP1,P2RX7,DRAM1,NRG1,TEK,MYO7A,CHD9,THNSL2,NRG4,GPT2,ESAM,PRKCQ,SLC7A6,NOTCH3,F10
CIZ_01	ADHD	5.07E-06	0.000188827	0.978586	775		blood	TWAS	c3	0.978586	0.999994	SEMA4G,FBXW4,FAM53B,PWWP2B,VCL,TECTA,PHF21A,ARHGAP1,ZNF408,FAM89B,CNIH2,CCND1,SYTL2,CKAP4,PRICKLE1,PYM1,DGKA,CAB39L,PPP2R3C,TMEM229B,SLC8A3,PNMA1,TYRO3,ZSCAN29,TUBGCP4,MAP1A,FRMD5,JPT2,METTL9,WWP2,PDXDC2P-NPIPB14P,PSMD11,HOXB3,HOXB7,HOXB9,PITPNC1,GABARAP,POLR2A,BORCS6,H3-3B,CRK,NFIX,BCL9,PLEKHO1,SOAT1,CDK18,LYST,HNRNPR,LDLRAP1,WDTC1,YRDC,C1orf122,RIMS3,ECHDC2,SGIP1,PDGFB,EDAR,PKP4,SLC23A3,ZNF513,CCDC88A,SLC4A5,TCF7L1,GSK3B,MYLK,MBNL1,GPX1,ESM1,CAST,TULP4,C6orf62,CARMIL1,EHMT2,TRERF1,PPP2R5D,GAL3ST4,REPIN1,HOXA2,HIP1,YWHAG,COL27A1,DOCK8-AS1,TDRD7,ACKR3,SYN2,TENT5A,INTS8,ADAMTS17,ID2,CAPG,NCAM1,PPP2R1B,CNTLN,CCDC174,KLF12,COLCA1,BNC2,LUC7L3,TOB1,TXNDC5,BLOC1S5,IRAG2,ZBTB20,TMPO,TNKS1BP1,ZMYND8,RELCH,BCL11A,CCND2,CCDC6,SMARCA2,IKZF2,CDKN2C,ZNF654,INTS4P1,PDE4D,SEMA3A,PCDH12,EFNA5,GADD45G,SPOCK2,TBC1D5,CHD2,ADNP,REG4,STIM1,SENP1,BATF,TGFB3,NR4A2,TCF4,IFT57,PDCD10,RBM43,KLF7,SLC4A1AP,PAK1IP1,HIVEP1,PAXIP1,PLAG1,CHCHD7,CCSER2,WAPL,NABP2,GLS,ZNRD2,NRIP2,RNF43,FLI1,PPP1R10,MRPS18B,TMSB4XP1
CLASPER_LYMPHATIC_VESSELS_DURING_METASTASIS_DN	ADHD	3.80E-05	0.000377636	0.91985	204		blood	TWAS	c2	0.91985	0.999994	LTBP2,FBN1,EMILIN2,COL6A1,COL6A2,COL5A2,COL6A3,GPC1,PCOLCE2,PCOLCE,LPAR1,CXCL6,LOX,NT5E,SYK,JAM2,SEMA3C,VCAN,LAMA2,COL5A1,S1PR3,ROBO1,RDX,SDC2,CDH2
CLASPER_LYMPHATIC_VESSELS_DURING_METASTASIS_UP	ADHD	-6.19E-06	0.00033323	0.985191	119		blood	TWAS	c2	0.985191	0.999994	ADM,TGFB3,NECTIN2,F11R,PDGFB,CD200,ENG,SPRY1,LEPR,UNC5B,TGFB2,PIM1,THBS1,EDN1,ANGPT2,ESAM
CLAUS_PGR_POSITIVE_MENINGIOMA_DN	ADHD	3.40E-05	0.000706533	0.961564	85		blood	TWAS	c2	0.961564	0.999994	FMNL3,BCL2,BACE2,FSTL1,HEG1,NLN,SOX4,MEGF9,TM4SF1,MAP4K4
CLAUS_PGR_POSITIVE_MENINGIOMA_UP	ADHD	-7.73E-06	0.000499691	0.987653	92		blood	TWAS	c2	0.987653	0.999994	PEX11A,SLC47A1,PNMA8A,SNRPD3,NDUFA6,C4orf3,SERPINB1,FAT4,SLC24A3
CLIMENT_BREAST_CANCER_COPY_NUMBER_UP	ADHD	-0.000129192	0.000997547	0.896954	90	0.351905	blood	TWAS	c2	0.896954	0.999994	CCND1,CTTN,ERBB2,WNT3,RBBP5,PREX1,EBAG9,MTSS1,FGFR1,TG,SLA,JAG1,BCL6,MYC,PAK1,EXT1,STK3
CMYB_01	ADHD	6.22E-07	0.000203948	0.997566	693		blood	TWAS	c3	0.997566	0.999994	MXI1,MLLT10,WAC,ARHGAP12,EPC1,HNRNPH3,VPS26A,NDST2,PIK3AP1,MTCH2,TMEM109,PPME1,KLHL35,YBX3,DTX1,AEBP2,SPATS2,KMT2D,ASIC1,NFE2,ITGA5,LPCAT3,NEDD8,GMPR2,FBXO34,ALDH6A1,ABHD2,RBBP6,WDR90,CFAP20,EDC4,PAFAH1B1,NLK,NUFIP2,AP2B1,IGFBP4,WNT3,CDC27,KPNB1,HOXB3,HOXB4,TRIM37,DVL2,YBX2,NLGN2,PER1,VAPA,ARHGAP45,JUND,SLC39A3,SPINT2,CALM3,SAE1,IL4I1,NUP62,ATF5,RUVBL2,UBE2M,SASS6,TRMT13,RSBN1,MINDY1,PRUNE1,POGZ,TPM3,ASH1L,YY1AP1,DAP3,ZBTB17,TOR1AIP1,IER5,ITPKB,STMN1,CEP85,PIK3R3,DNAI4,MIER1,C20orf27,NCOA5,HELZ2,TRMT2A,DERL3,RHBDD3,CBX6,PDGFB,ARL6IP6,HES6,ASXL2,AGBL5,RTN4,CEP97,BRPF1,ATP2B2,GSK3B,MGLL,SCN5A,DHX30,DALRD3,NDUFAF3,QRICH1,RBM6,MANF,BAP1,PHF7,MAP9,UBE2K,LYAR,ZBTB49,IL4,JADE2,FAM13B,FAM53C,CPEB4,SOBP,EHMT2,XPO5,POLH,ZNF800,HOXA2,YWHAZ,FAM91A1,EGR3,INTS9,HMBOX1,ODF2,CRAT,PTPA,ANAPC2,SSNA1,CDC14B,NR3C2,PURA,TP63,KCNJ15,RANBP1,MTF2,UBE2H,ZNF148,ADD3,KLF5,OARD1,NFYA,CTNNA2,RNF38,E2F3,TOM1,PBX1,TUG1,SPAG9,NOL4L,RALY,STT3B,PNRC2,CITED2,CANX,FST,ZC2HC1C,KLF9,SP1,HEBP1,ARF6,ATXN3,SNRPD1,BHLHE40,ARL8B,MFN1,PPIG,TRAFD1,TGFBRAP1,ROCK1,MNAT1,HNF1A,ARL1,MTFR1,POMT1,ERLIN1,ERG28,PABPC1,VPS13A,SUCO,PRPF38B,NRGN,ZNF281,DNAJB1,GNL1,PRR3
COATES_MACROPHAGE_M1_VS_M2_DN	ADHD	1.22E-06	0.000188847	0.994863	544		blood	TWAS	c2	0.994863	0.999994	LRRC27,ADAM8,AKR1E2,IL18BP,RGCC,ANG,RPGRIP1,FAM177A1,PTGER2,ERO1A,MFGE8,PDXDC1,ALDOC,ITGB3,CD300C,CD300LD,ATG4D,PRDX2,GDF15,ZNF616,MYO1F,CTSK,EFHD2,PADI4,SOAT1,PINK1,C1QC,C1QB,MCOLN3,PROCR,CRIPT,CBLB,QRICH1,BST1,ANKRD37,TLR1,UCHL1,ARG1,TULP4,HLA-A,HLA-B,HSPA1A,HSPA1B,VEGFA,SH2B2,HILPDA,GASK1B,MGST2,FAM241A,TJP2,BNIP3,IGF2R,TMEM267,C5orf34,AK4,LIN7C,RIMBP2,SLC2A1,RRAS2,GPRC5B,THBS1,EGLN3,HS6ST1,SCD,PKDCC,CYTIP,F7,F10
COATES_MACROPHAGE_M1_VS_M2_UP	ADHD	1.49E-06	0.000203986	0.994169	552		blood	TWAS	c2	0.994169	0.999994	PIK3AP1,RCN1,RAPSN,PLAAT3,PLBD1,PIANP,ENO2,RCBTB2,PPP2R5C,CLBA1,SLC7A7,HAUS2,GATM,BLOC1S6,HDDC3,COLEC12,OCEL1,AXL,ZNF616,TOR3A,CFH,ACSS1,TTC3,COMT,SFI1,CBX6,MARCO,CXCR4,ABHD1,ACYP2,CNRIP1,RPL14,NAT8L,SRD5A3,DYNLT1,AIF1,TUBB2B,HLA-DQA1,DST,SLC35A1,GALNT11,ALAD,P2RY13,TM7SF3,CAP1,CADM1,CD59,ATP6V0E2,KCNJ10,RAB10,HMGN3,LYPLAL1,RFX3,EMC1,BCKDHB,MAF,FGD2,OGFRL1,ARSB,TGFBI,TIFAB,ADA,FAM135A,GLO1,MSR1,RASAL2,PLXDC2,CRIM1,FILIP1L,GNB4,CAPN5,NRCAM,MALAT1
COBLL1_TARGET_GENES	ADHD	-7.63E-06	0.000208366	0.970777	577		blood	TWAS	c3	0.970777	0.999994	DPYSL4,ZNF511,PDLIM1,RIC8A,BRSK2,USP47,SNX15,FAM89B,KDM2A,GAPDH,FRS2,LINC00612,PZP,ELF1,ZNF410,AHSA1,CALM1,MAN2C1,NPRL3,CNOT1,FBXO31,PITPNA,MIR22HG,MPP2,HEXIM1,INCA1,KIF1C,TNFSF13,NPTX1,SECTM1,WDR83OS,WDR83,GCDH,RYR1,DPP9,IRGQ,ZNF576,SRRM5,NOSIP,ELAPOR1,CELSR2,SSU72,ADAM15,RCC2,RC3H1,PYCR2,FAM76A,RPA2,EFCAB14,RCAN1,GGA1,CSNK1E,ARSA,EPB41L5,SMPD4,TMBIM1,RNF25,STK36,FBXO38,TRIM41,TTLL2,ZNF184,HCP5,DSP,FIS1,CCDC136,EIF3B,JRK,MROH6,CYC1,ZNF7,ASH2L,AP3M2,STXBP1,PTGES2,HERC3,RPS3A,ANO10,SMC2,KPTN,NAPA-AS1,USP16,ZNF148,SPTB,MAT2A,TFEC,SDHAF3,FLVCR1,NDUFAF1,SLC66A1,RAB12,RASA1,ANKH,OPTN,ZNF407,ATP5MK,PDCD11,RGS5,NUF2,RALGPS2,TBC1D8,KRR1,C1orf174,SIAE,SPA17
COLDREN_GEFITINIB_RESISTANCE_DN	ADHD	-6.07E-06	0.00012901	0.962489	1244		blood	TWAS	c2	0.962489	0.999994	ADK,ANKRD22,EPS8L2,RNF141,TMEM45B,ST14,PLEKHA7,PRRG4,RHOD,STARD10,ERP27,ARHGDIB,FGD4,LIMA1,SMAGP,ERBB3,TC2N,SPINT1,SCAMP2,PRSS22,CLDN9,BICDL2,PPL,ELMO3,ATP2C2,LGALS9,RAB11FIP4,MYO1D,PRR15L,KANSL1-AS1,PITPNM3,CLDN7,SMIM5,UNC13D,CCDC57,AP1M2,B3GNT3,ZNF506,ZNF429,ZNF91,TJP3,LSR,SYNE4,STAP2,LRG1,KLC3,PRRG2,ZNF649,ZNF468,ZNF600,TMC4,EPS8L1,CAPS,ZIK1,SLC35A3,ANXA9,CGN,RAB25,QSOX1,C1orf21,IRF6,HMGCL,CNKSR1,CRYBG2,KDF1,SMPDL3B,ATP5IF1,KIAA1522,TTC22,FAM110A,WFDC3,GNAS,PTK6,RIPK4,COMT,PIK3IP1,BIK,GRHL1,PSD4,CCDC115,GCA,SESTD1,CAB39,VAMP8,GRAMD1C,KALRN,LIPH,PRKCD,PDE5A,CCDC149,DOK7,RBM47,SPINK2,DDR1,ENPP4,ENPP5,DST,EPHA1,PEG10,MROH1,ADAM28,BSPRY,DAPP1,CDS1,CCNG2,LNX1,HS3ST1,CENPU,HSD17B7,RAB38,ARAP2,TJP2,SLC44A3,GAB1,PLEKHF2,KIAA0040,CRACDL,SYTL1,TACSTD2,LINC01135,WDFY1,STK39,RNF114,USP44,SVIL,LMO7,GPR160,WEE1,ACP3,SPINT1-AS1,FRMD4B,ZMYM6,TMEM30B,CYP2J2,IKZF2,MPP7,CAPN8,MPZL3,MPZL2,SH3BGRL2,LAD1,ELF3,EMB,EXPH5,TMC5,OCLNP1,GCNT2,MAPK13,MBOAT1,AKTIP,ZNF43,AIG1,CRYBG1,MYO6,LRATD2,ZDHHC21,WLS,KCNMB4,CDH1,COBLL1,GALNT3,SPTLC3,FAM3C,ADAP1,ENDOD1,GUK1,VAV3,ZNF681,MFSD6,ESRP2,SH3YL1,CLDN4,TMEM123
COLDREN_GEFITINIB_RESISTANCE_UP	ADHD	-3.33E-06	0.00023552	0.988705	474		blood	TWAS	c2	0.988705	0.999994	TWNK,ARMH3,ACTR1A,ARL3,BORCS7,BMS1,SUPV3L1,PPIF,JAM3,TUB,NAP1L1,BMERB1,SLC47A1,COPRS,MFSD12,TIMM50,UBE2M,POLRMT,MLLT11,MDM4,TRAF5,ID3,CTPS1,SOX12,C20orf27,SELENOM,TTL,QPCT,RHOQ,NXPE3,NFKBIZ,CRTAP,TMEM158,UCHL1,RAD50,MAP1B,SRRT,SLC39A14,CDK5RAP2,RABEPK,RFK,TAMM41,PRELID1,USP36,PARVB,PPP2R1B,ALDH1A1,ZEB1,IKBIP,NSMAF,SACS,ALDH1B1,P3H1,TRNT1,WDR62,PCGF6,PDCD11,C18orf21,IARS1,NOL8,OLFM1,FSD1L,GAS5,FBXO30,SLC7A1,CEBPG,KCTD15,UBA2,ITPRIP,CSGALNACT2,GOT1,COX15,IDE,CDH2,RFLNB
COLINA_TARGETS_OF_4EBP1_AND_4EBP2	ADHD	-7.75E-07	9.90E-05	0.993749	1748		blood	TWAS	c2	0.993749	0.999994	GRK5,ITIH2,HELLS,IFITM3,MRPL23,BACE1,ARFGAP2,TIMM10,VEGFB,TRIM5,TPP1,RAD9A,TCIRG1,PPFIBP2,CCND1,SLC41A2,POLE,MGST1,BCAT1,FMNL3,RACGAP1,ENO2,C1S,C1R,LPAR6,PNP,ANG,PRMT5,IRF9,DHRS1,RIPK3,LTBP2,IFI27L2,NDN,THBS1,RAD51,NUSAP1,B2M,NEO1,CTSH,HDDC3,PLK1,IRX3,MT2A,MT1F,LGALS9,TMEM97,IFT20,TOP2A,KRT10,IFI35,GRN,ENO3,HOXB2,SLC16A3,THOC1,HAUS1,BST2,FXYD5,BLVRB,SELENOW,GRWD1,DBP,CPT1C,C3,VCAM1,ISG15,ATAD3A,CDC42SE1,RFX5,S100A13,S100A1,ILF2,NIT1,CREG1,ATP1B1,TOR3A,TOR1AIP1,UBE2T,C4BPA,CR1L,ID3,HNRNPR,LGALS8,FUCA1,PAFAH2,PPP1R8,SMPDL3B,TMEM53,KIF2C,MMACHC,TUT4,GPX7,NDC1,MRPL37,ZZZ3,IFI44,VAMP3,DDAH1,KYAT3,GBP2,GBP4,THBD,RBM12,CDC25B,TGM2,SDC4,PWP2,PFKL,BID,IL1RN,PAX8,ASNSD1,ORMDL1,GALM,XPO1,AUP1,VAMP5,MME,CRYGS,RTP4,ZNF35,SHISA5,CAMK1,CCNA2,NSG1,SCARB2,TACC3,CDO1,SLC12A2,KIF20A,PFDN1,CD14,IRGM,GPX3,CLTB,TSPAN17,SUB1,NPR3,RAD1,CENPK,CCNB1,CENPH,IFNGR1,GMNN,ZNF322,HLA-A,HLA-E,HLA-B,C4B,NQO2,PSMB8,PSMB9,EXOC2,SLC29A1,PARP12,SKAP2,HOXA2,HOXA5,ABHD11,PON2,CHRAC1,LY6E,PYCR3,GPAA1,CA13,PIP4P2,HSDL2,PHPT1,APTX,BAG1,SIGMAR1,GALT,RFK,UBQLN1,NFKB1,ABCG2,CXCL6,ATP10D,PERP,IFIT2,PLSCR1,PGM1,LGALS3BP,ID2,SSPN,AGGF1,SLCO3A1,AKAP12,CD59,GNG11,CELF2,NUDT5,OSBPL3,LXN,HEXB,RECK,MELK,ACADM,BIRC5,PNRC2,EXOSC8,NRN1,LYPLAL1,CP,TM4SF1,PFN2,DNAJC19,ALDH2,CD302,VIT,HAT1,WNT5B,PHKB,USP18,NAMPT,AURKB,DLGAP5,ABCB1,DBF4,PRKCA,SNRPE,SMARCA2,PLOD2,MTREX,LY96,PAM,EMB,ALDH7A1,FST,ATM,ADA,CRYZ,IGFBP2,MFSD1,CDC20,PTPRF,GLCCI1,P2RX4,LCN2,MAPRE2,AIG1,SESN1,FBXO5,NFIB,NUF2,LRRC40,ACSL5,BICC1,DTD1,IMPACT,NDC80,NAT8B,POLR2D,BHLHE40,SESN3,ZBP1,DNAJC15,NACC1,RAP2A,SASH1,KHDRBS3,TRIM32,RCC2,STAT1,ADAMTS1,ASF1B,ABCC4,PLPP3,TFPI,CDK8
COLIN_PILOCYTIC_ASTROCYTOMA_VS_GLIOBLASTOMA_DN	ADHD	-7.30E-06	0.000377719	0.984573	208		blood	TWAS	c2	0.984573	0.999994	TXNRD1,A2M,NPC2,POLR2C,CHI3L1,FMOD,TIMP3,COL4A3,CRYGS,TFRC,SQSTM1,TRIM24,PLIN2,SLC30A9,SPP1,ANXA2,GPNMB,CTNNB1,TGFBI,FN1,DYNC1I1,BHLHE40
COLIN_PILOCYTIC_ASTROCYTOMA_VS_GLIOBLASTOMA_UP	ADHD	9.29E-06	0.00044673	0.983412	174		blood	TWAS	c2	0.983412	0.999994	HTRA1,DKK3,FTH1,RTN3,SOX8,ALDOC,GFAP,ITGA3,NLGN2,TF,SPOCK1,SOD2,HLA-A,TNFRSF21,OLIG2,SCRG1,SERPINE2,GLUL,PLEKHB1,RASSF2,GPRC5B,EEF1A1,SCD,APOD
COLLER_MYC_TARGETS_UP	ADHD	3.64E-06	0.000706081	0.995889	104		blood	TWAS	c2	0.995889	0.999994	PPIF,C1QBP,GPI,FBL,SLC16A1,HDGF,G0S2,AHCY,ODC1,NCL,CEBPZ,POLR2H,TFRC,GRPEL1,TRAP1,NAMPT,AK4,CCND2,CKS2,FABP5,IARS1,EIF5A
COLLIS_PRKDC_REGULATORS	ADHD	1.13E-05	0.000576947	0.984341	60		blood	TWAS	c2	0.984341	0.999994	PPA1,PPP5C,PRKCD,PPP2CA,MDC1,CLU,CASP3,C1D,PTPN1,XRCC5,TIPARP
COLLIS_PRKDC_SUBSTRATES	ADHD	-4.83E-06	0.000706451	0.99455	65		blood	TWAS	c2	0.99455	0.999994	H2AX,HSP90AA1,RPA1,POLR2A,TP53,CTDP1,PARP1,SRF,C1D,WRN,DCLRE1C,POU2F1,MYC,SP1
COMP1_01	ADHD	-1.74E-05	0.000377472	0.963292	290		blood	TWAS	c3	0.963292	0.999994	TCF7L2,FUT11,PLEKHA7,IGSF22,MPPED2,CPT1A,SERPINH1,FKBP11,HOXC4,PDE1B,NUMB,INO80,PCLAF,HSD3B7,NR1D1,MPP2,COL1A1,SKA2,ILF3-DT,ILF3,DACT3,YARS1,DHCR24,HIC2,GRAP2,MBNL1,SETD2,GSTCD,INTS12,NSG2,MAPK9,PLPP1,RING1,DAXX,HOXA2,HOXA10,PRDM8,TSC1,MITF,CREB5,TLE4,NCAM1,DLG2,TOM1,DENND4C,SLC1A3,ANGPT1,ZMYND8,NAV3,GTF2A1,MACIR,ZC2HC1C,WNK4,NFIB,HMGB1,SLC5A3,KCTD15,GNB4,SRSF6,KLF7,TCF12,MBNL2,EXT1,ZNF281,FLI1
CONCANNON_APOPTOSIS_BY_EPOXOMICIN_DN	ADHD	1.73E-05	0.000182421	0.924519	672		blood	TWAS	c2	0.924519	0.999994	C10orf95-AS1,MXI1,MYOF,POLR2L,ADM,LDHA,ANAPC15,RPH3A,H4C9,METTL7A,CBX5,GDF11,SPRY2,RTN1,ACYP1,EID1,PCLAF,SMAD6,PLK1,NME4,DOK4,APRT,ALDOC,FZD2,ATP5MC1,TRAPPC6A,PPFIA4,DHCR24,UBE2C,DBI,CXCR4,HK2,H1-10,TFRC,TMEM158,ABHD14A,DUSP7,EXOSC9,CCNA2,MFSD10,NDUFA2,GM2A,RPS6KA2,LSM2,AGPAT1,KIFC1,DNPH1,PCOLCE,LRRN3,NUDT1,H2AZ2,MTUS1,SLC18A1,NDUFB6,MAD2L1,HMGB2,COX17,LSM7,CADM1,DHFR,PFKP,GNG11,TMSB10,TENM4,HMGN3,BIRC5,LINC00847,IL7,DPY19L1,PDK1,AURKB,DLGAP5,KIF23,AK4,BCL11A,TBC1D30,MLLT3,STMN1,AURKA,BCKDHB,NREP,AKAP1,TSPOAP1,LIMK2,PTTG1,ALDH7A1,CETN3,VCAN,TMX4,MYC,CYB5A,RPA3,ICA1,KCNMA1,FABP5,NFIB,SPTSSA,NDUFB1,CHGA,TNFAIP6,NFE2L3,ELMO1,ESPL1,RLN2,INSIG1,PEBP1
CONRAD_GERMLINE_STEM_CELL	ADHD	2.54E-05	0.000998174	0.979668	55	0.766624	blood	TWAS	c2	0.979668	0.999994	FSTL1,ZP3,STRBP,TSGA10,SPAG9,DPPA3
CONRAD_STEM_CELL	ADHD	-5.64E-05	0.000576115	0.922079	126		blood	TWAS	c2	0.922079	0.999994	UTF1,RET,DKK3,POU6F1,CD9,PHC1,TEP1,SALL2,ZNF436,MYCBP,MYBL2,TTLL4,ELOVL6,HSPA4,POU5F1,PHTF2,PIWIL2,CXCL5,AKT3,KLF5,DNMT3B,MYC,DPPA4
CORDENONSI_YAP_CONSERVED_SIGNATURE	ADHD	5.52E-06	0.000377536	0.988345	254		blood	TWAS	c6	0.988345	0.999994	DUT,TSPAN3,PMP22,GADD45B,AXL,DDAH1,TGM2,ITGB2,TNS1,COL4A3,ITGB5,ETV5,FGF2,DAB2,CCN2,SGK1,AGFG2,SERPINE1,FSCN1,SH2D4A,PDLIM2,NDRG1,HEXB,TK1,BIRC5,ASAP1,LHFPL6,STMN1,DUSP1,GGH,TGFB2,PHGDH,BICC1,THBS1,CRIM1,FSTL1,MDFIC,CENPF,GAS6,GLS,CAVIN2
CORONEL_RFX7_DIRECT_TARGETS_UP	ADHD	-2.60E-06	0.000277197	0.992507	242		blood	TWAS	c2	0.992507	0.999994	PDCD4,CAT,CCND1,CDK4,EMC9,RPS6KA5,SLC43A2,RFX5,INTS3,PIK3R3,DIP2A,CABIN1,PIK3IP1,TOB2,RMND5A,IP6K2,TSPYL1,DSE,CCNG2,PI4K2A,TP53INP1,UBE2H,XRCC1,TOP2B,RAB40B,TSC22D1,REV3L,MAF,ARL15,KLF9,ABAT,CIC,SESN3,RAP2A,HNRNPUL2,FAM111A
CORRE_MULTIPLE_MYELOMA_UP	ADHD	4.40E-06	0.000267021	0.986847	379		blood	TWAS	c2	0.986847	0.999994	COL13A1,TRAV8-3,SLC7A5,MYO1D,NLRP1,SERPINB2,GDF15,SLC25A23,INKA2,LZTS3,MAFF,IL1B,DPP4,MAP4K3-DT,CD200,FAM43A,ITIH4,USP53,SNX25,MYCT1,SLC22A23,SERPINE1,PSPH,FAM167A,CSGALNACT1,SAMSN1,GLRX,ABCA6,TFPI,LMO2,VEPH1,ADAM23,ATXN1,ZNF582-DT,DPPA3,RNF145,CDKN2A,SLC24A3,ITGA2,OTULINL,TLR4,TNFSF4,CREM,SEPTIN9,GATA6,HGD,PLAT
COULOUARN_TEMPORAL_TGFB1_SIGNATURE_DN	ADHD	3.61E-06	0.000171383	0.983214	740		blood	TWAS	c2	0.983214	0.999994	BAG3,EPS8L2,SLC35C1,UBE2L6,CTNND1,TM7SF2,CHKA,DGAT2,PPFIBP2,ACVR1B,TGM1,DHRS1,ENTPD5,IRF2BPL,CHP1,METTL26,DDX28,OSGIN1,GSE1,ALDH3A2,IGFBP4,DUSP3,ABCC3,SLC9A3R1,NDEL1,LPIN2,LDLR,ARID3A,REX1BD,GADD45B,SELENBP1,FDPS,PRG4,CDA,SERINC2,SCP2,DHCR24,TRIB3,GSS,CBS,COL18A1,BMPR2,RHOB,FARSB,ACSL3,MAPRE3,TMEM127,ALCAM,TNK2,ALAS1,SLC26A1,HPGD,SORBS2,SH3BP2,H2BC15,MOSPD3,CYP3A7,HIPK2,CYP51A1,GSDMD,GPT,SLC25A37,STOM,SLC2A8,RAPGEF2,TSC22D2,ALDOB,TP53INP1,CXXC5,CA8,GRHPR,ALDH1A1,DEPDC7,DUSP6,SVIL,JAG1,IGFBP3,GLUL,CCDC85A,IDH1,SELENOP,HMGCS1,LGALS3,ABCB1,ZFP36L2,SLC23A2,PCDH1,GCNT2,GADD45G,SLC25A13,ARID5B,NFKBIA,TTC39C,GSTO1,HCN2,ZSWIM4,SPPL3,C1orf115,STX5,ACVR1,GADD45A,PLPP3,MSRB1
COULOUARN_TEMPORAL_TGFB1_SIGNATURE_UP	ADHD	-7.96E-06	0.000213059	0.970208	511		blood	TWAS	c2	0.970208	0.999994	DHX32,NRP1,IDI1,NET1,DDIT4,HMBS,TMX2,PICALM,SLC48A1,LIMA1,MOK,SPPL2A,IQGAP1,GGA3,EXOC7,TGIF1,EPG5,TNFRSF1B,PRUNE1,LPGAT1,CLIC4,CSNK1E,SLC20A1,ITGA6,MAP3K20,SLC40A1,SPATS2L,TBC1D1,RBM47,CXCL10,HSPA4,ZCCHC10,ERGIC1,PDLIM7,AMD1,CCN2,SGK1,IFNGR1,SOX4,IER3,DDR1,FOXQ1,UBR2,SLC29A1,SERPINE1,ASNS,SQLE,DUSP4,UAP1L1,SLC35D2,SMAD7,CXCL1,TEX10,NKAPD1,FGD6,LMO7,PLEKHA3,ALS2,RPS6KC1,HMGXB4,UNC5B,FCHO2,TGFBR1,SMURF2,PIGH,C9orf72,PDGFA,NFE2L2,BTG1,LGMN,IMPACT,BHLHE40,PDCD10,SKIL,PMEPA1,VIM,TBCEL,BCL2L14,NAB1,NBEAL1,PLAT,MAML2,CPD,CLDN4,FOSL2
COUP_01	ADHD	5.98E-06	0.000203868	0.976591	792		blood	TWAS	c3	0.976591	0.999994	MXI1,MLLT10,NRP1,NET1,NDST2,PKP3,PNPLA2,PDZD3,MARK2,CCDC88B,MAP3K11,LRFN4,PPTC7,IQCD,TPCN1,SLC11A2,TIMELESS,BAZ2A,GAPDH,IFFO1,PTMS,PHB2,EMG1,ARHGEF7,WBP4,SLC7A7,PABPN1,CNIH1,PALS1,ALDH6A1,PGF,TP53BP1,DIS3L,MSRB1,MLST8,TNFRSF12A,RBBP6,IL21R,PSME3IP1,RSPRY1,ZFHX3,TTC19,DUSP3,ITGA3,SAMD14,ASGR2,PITPNC1,TP53,WRAP53,SHFL,ODAD3,PRKCSH,SLC7A9,LGALS4,PAK4,CREB3L3,RTN2,SYMPK,SNRNP70,POLD1,HAS1,NDUFA3,LZIC,NMNAT1,DHRS3,LYSMD1,SCNM1,SHC1,LMNA,CRABP2,SERPINC1,MYBPH,G0S2,ZBTB40,ZNF436,ZNF436-AS1,ACOT7,TTI1,RPRD1B,ACOT8,ZSWIM3,ARFGEF2,EDN3,AP1B1,SELENOM,PDGFB,MIEF1,ATF4,AGPS,PRKRA,USP37,DNMT3A,DCTN1,TMEM150A,RNF103,GOLGA4,ZDHHC3,PRKCD,BRPF1,UBE2K,PURA,HBEGF,ADRB2,SLC9A3,SOBP,RNF144B,ATAT1,POU5F1,LTB,APOM,C4A,C4B,HSD17B8,CUTA,PPP2R5D,MRPL2,KLC4,VEGFA,HOXA3,HOXA10,NUDCD1,PLEC,ADGRA2,EXD3,NOXA1,STOML2,GPAT3,PPARGC1A,SCFD2,ZNF827,RPL34-DT,RPL34,INVS,LINS1,ASB7,NR4A3,SMYD5,CNOT9,NDUFS1,EEF1B2,KYNU,CKS1B,NEK6,ANGPT1,ASXL1,PAX6,PAFAH2,PDE3B,MREG,MED8,SZT2,SATB1,EXOSC7,FAM20C,TPM2,JMJD1C,BMF,TAOK3,RBMS1,PPP2R3A,TOMM70,ABI3BP,SRSF6,RRBP1,ZNF485,MLEC,HNF1A,MBD5,CREB3L2,MTMR4,DNAJA2
COWLING_MYCN_TARGETS	ADHD	-1.66E-05	0.000267087	0.950457	277		blood	TWAS	c2	0.950457	0.999994	TAGLN,NLRX1,GALNT9,FBLN5,APH1B,MFGE8,PRSS30P,TK2,COPZ2,ALPK2,MYL9,B4GALT4,MYL5,DDAH2,TUBB2A,PBX3,SPP1,ODAPH,PVALB,SAMD9L,LBH,AP1S3,PRR5L,DSEL
CP2_01	ADHD	5.64E-06	0.00018883	0.976178	740		blood	TWAS	c3	0.976178	0.999994	TCF7L2,MCMBP,EPC1,DDIT4,GATA3,CEND1,MYBPC3,SLC39A13,RCOR2,FKBP2,RASGRP2,SF1,DCHS1,LTBP3,EFEMP2,PDE2A,EED,FGD4,ARF3,SPATS2,GPD1,TNS2,IGFBP6,HOXC5,NCKAP1L,RPL41,ZC3H10,TIMELESS,GLI1,KIF5A,CHD4,DOCK9,ABHD4,RTN1,SLC8A3,BMF,CHST14,MAP1A,RNF111,ZNF710,MAPK3,ZNF771,HSD3B7,TGFB1I1,GLYR1,E2F4,GFOD2,GLG1,PMP22,MIR22HG,WDR81,NUFIP2,ANKRD13B,EIF1,LSM12,WNT3,ATP2A3,KIF1C,COL1A1,LIMD2,ALOX12,NLGN2,VAMP2,SLC25A35,SUMO2,VAPA,TGIF1,ARHGAP45,SHKBP1,PHLDB3,NKPD1,RTN2,CALM3,PTOV1,BRSK1,SHISA7,SLC25A23,UBE4B,SORT1,PLEKHN1,DHRS3,CA14,TUFT1,RORC,C1orf43,SEMA4A,ETV3,SLC41A1,CRYBG2,USP1,SOX12,PANK2,SMOX,SPATA25,PCIF1,GNAS,RHBDD3,EWSR1,SOX10,DDX17,ODC1,SPEG,RBKS,ATP6V1E2,RHOQ,DCTN1,NFKBIZ,ETV5,PAK2,RPSA,LAMB2,RHOA,RBM6,BAP1,PHF7,LIN54,PPP2R2B,ESM1,SOBP,DDR1,TNXB,COL11A2,ZBTB9,TSC22D4,LRCH4,FBXO24,HIPK2,PLEC,RGS3,PPP6C,MAPKAP1,VCP,CRMP1,HEBP2,CHCHD4,TMEM43,TJP2,ENO1,SLC35E1,VKORC1L1,DAB1,CEBPB,HOXB9,NEFM,RAB10,RGMA,PRR16,STX1A,ATF3,ASB2,LIM2,PPM1N,METTL8,DCAF17,TNKS1BP1,PAX6,ACBD5,RNF145,PPP1R12A,SMARCA2,SLC23A2,CSNK1A1L,VEZF1,TSPOAP1,NDUFS4,SOCS1,SPOCK2,SATB1,PSMA5,RHOG,RAB30,ARF6,MEX3B,ZNF532,DBP,KCTD15,CADM2,HECTD4,TRMT1,NACC1,BABAM2,CABP1,SLITRK5,CREB3L2,CDH2,CDK8
CP2_02	ADHD	1.44E-05	0.00024972	0.95386	598		blood	TWAS	c3	0.95386	0.999994	LZTS2,TRIM8,EPC1,DDIT4,ZSWIM8,CAMK2G,PATL1,RCOR2,STIP1,FKBP2,KAT5,ALDH3B1,RNF121,KCNE3,LIPT2-AS1,GLTP,WNT10B,PRKAG1,ZNF385A,RPL41,ZC3H10,ESYT1,CS,CHD4,GNB3,NFATC4,BMP4,RTN1,ACTN1,SCAMP5,DCUN1D3,LYRM1,RBBP6,MAPK3,FBRS,RHBDF1,RHBDL1,IRX3,TPPP3,ENKD1,TRPV2,CRK,MNT,TLCD1,NEK8,TRAF4,FLOT2,ANKRD13B,CORO6,NR1D1,LSM12,MINK1,KIF1C,GABARAP,GPRC5C,SLC25A35,H3-3B,JUNB,TRMT1,NACC1,FFAR2,RYR1,PRPF38B,PLEKHN1,TUFT1,FAM20B,CRYBG2,SLC9A1,MAST2,PODN,RNF207,CHMP4B,CPNE1,RAB5IF,NNAT,DBNDD2,AIFM3,MMP11,HPCAL1,ODC1,ARL6IP6,SPEG,MAPRE3,CDC42EP3,GSK3B,ZKSCAN7,DALRD3,NDUFAF3,RASSF1,TNNC1,NISCH,PDS5A,MRFAP1,HBEGF,CPLX2,DDR1,DDAH2,HSPA1L,HSPA1A,CUTA,TRERF1,PTCRA,MEA1,KLHDC3,MRPL14,ZNF767P,KCNH2,YWHAG,ARFGEF1,PHPT1,IL11RA,FRMD3,ZNF367,SLC2A9,ATP10D,LDB2,CAP1,NRF1,BACH1,XPNPEP1,DUSP6,RAB10,PRDM4,TXNDC17,PRKCH,HIF1A,ARHGAP5,CTNND1,SHB,CDK14,TFCP2L1,TSC22D1,TGFBR2,VEZF1,ARHGAP26,SCUBE3,DEF6,PPP1R16B,TBC1D5,ATXN7L2,LRMDA,ADNP,TLN1,RAB30,KIFAP3,HECTD1,DSC2,ZNF532,KCTD15,TSHZ2,CREB1,PRKACA,MACO1,RSF1,AAMDC,LYN,SLC25A28,MAB21L3,PKN1,DNAJB1,GNAQ,CLDN4,FLI1,KIF5A,MACROD2
CREB3L2_TARGET_GENES	ADHD	1.18E-06	0.000208393	0.995484	477		blood	TWAS	c3	0.995484	0.999994	MRPL17,RECQL,GOLT1B,TUBA1B,COPZ1,ADPRHL1,PSMA3-AS1,ARID4A,TIMM9,KIAA0586,SPTLC2,BBS4,AP2B1,NR1D1,MAP3K14,SPAG7,MRPL27,EME1,NME1,PRKAR1A,WRAP53,ZNF561,ZNF561-AS1,DNM2,IRGQ,ZNF576,SRRM5,ZNF581,ZNF460,RPA2,SF3A3,DMAP1,ZRANB2,SLC52A3,RBM39,DSN1,ZSWIM1,CFAP298,GUCD1,SNRPD3,GOLGB1,ISY1,ANAPC13,CEP63,EIF2B5,IQCG,FAM53C,NOP16,HIGD2A,H2BC15,ZNF165,RIOK1,HBP1,LSM8,BPGM,ABCB8,ZNF394,RPL8,NOL6,EIF2A,SERP1,PPP2R5E,WDR89,PJA2,COPA,NCSTN,GFM2,NSA2,RPL37,MAGOHB,HMGCS1,POC5,AURKB,TM9SF4,KDM8,TARS1,FNTB,SREK1IP1,CWC27,PTCD2,MRPS27,MED8,SZT2,CD164,SP1,CCDC59,METTL25,CNOT2,SEC23B,CWC22,SERPINI1,TOMM70,LNP1,PDCD10,WDR11-DT,WDR11,PRKCI,ADAMTS7P4,EIF2AK3,EIF2AK3-DT,RPL35A,CLDN4
CREB3_TARGET_GENES	ADHD	-3.63E-06	0.000112432	0.974224	1610		blood	TWAS	c3	0.974224	0.999994	SFXN3,DNA2,CCAR1,VDAC2,ENTPD1-AS1,DPAGT1,C2CD2L,CHEK1,GLB1L2,LDHA,AMBRA1,FNBP4,KAT5,EIF1AD,BANF1,CTSF,RBM14,ANKRD13D,NDUFS8,NUMA1,LAMTOR1,CLPB,APAF1,ANKRD13A,VPS29,RAD9B,CHFR,BCAT1,DDX23,SPATS2,TARBP2,CALCOCO1,CHD4,CDCA3,OSBPL8,COL4A2,PCID2,CUL4A,METTL3,PSMA3-AS1,ARID4A,PCSK6,EHD4,SPG11,CLPX,AP3B2,WDR73,MLST8,PGP,ABCA3,ABCA17P,MAZ,ZNF688,FBXL19,CAPN15,NOD2,CMTM3,ST3GAL2,FCSK,AP1G1,ZNF821,PIGL,PEMT,MYO15A,ORMDL3,MED24,DHX58,DHX40,VMP1,CHRNB1,UBALD2,PRPSAP1,SPHK1,JMJD6,ENDOV,CCDC137,P4HB,PYCR1,ASPSCR1,CXXC1,CTDP1,ZNF561,ZNF561-AS1,PDE4A,TMED1,CCDC124,OAZ1,SLC39A3,SGTA,RHPN2,STAP2,AKT2,TPGS1,PTBP1,VASP,PPP5D1P,CALM3,TULP2,NOSIP,PTOV1,GARIN5A,EMC10,MED25,SIGLEC6,ZNF175,ZNF649,LILRP1,FIZ1,ZNF524,TEX45,ISG15,C1orf159,NADK,PANK4,POGZ,IFI16,USF1,SFT2D2,TOR3A,MR1,PPFIA4,C1orf74,TARBP1,LNCATV,SH3BP5L,CRYBG2,TSSK3,ZBTB8OS,RBBP4,UTP11,PPT1,IPP,LRRC41,UQCRH,NSUN4,EFCAB14,MAGOH,NDC1,MIER1,RPF1,RBL1,BRWD1,HSF2BP,RRP1B,CSNK1E,ARFGAP3,MAPK8IP2,WDSUB1,LDAH,ATG9A,ANKZF1,GAREM2,CCDC88A,TPRKB,SUCLG1,CHMP3,HACD2,RFC4,MUC20-OT1,LINC00885,PIGZ,PCBP4,ABHD14B,TASOR,PDE12,SLMAP,SEL1L3,RFC1,TMEM165,HNRNPDL,SHROOM1,MACROH2A1,DIAPH1,TCERG1,RPS14,BOD1,CPEB4,THBS4,FAM81B,CAST,AHI1,PCMT1,SNX9,TMEM181,EZR,ALDH5A1,GTF2H4,VARS2,SNHG32,NELFE,LEMD2,COPS6,TRIP6,NAPEPLD,ACTR3C,LRRC61,UBE3C,EIF3B,SKAP2,NUDCD3,RBAK,PMS2CL,SSC4D,MTMR9,TRMT12,CCAR2,ASPH,ERI1,ZFP37,ZNF79,RALGDS,PPID,MAML3,SURF6,REXO4,CCNI,FNBP1P1,SSBP4,F2RL3,ZFYVE27,PLEKHF2,MYLK-AS1,MTX3,ABCA5,ANKS6,PPP1R3D,PEDS1,MTF2,ZCCHC7,WIPF1,SEC14L1,WDPCP,MDH1,UBA5,OSTM1,MLXIP,RFX3-DT,TTC33,CDH23,IKBIP,TBCD,CCDC112,STXBP5-AS1,HM13,TM9SF4,SCYL3,NSMCE1-DT,CLN5,PPIH,CGGBP1,C3orf38,BTF3,PCCB,IL5RA,TRNT1,TASOR2,LINC00824,GTF2A1,GDAP1,CEP95,NINJ2,TMEM9,NR3C1,ADGRV1,MEF2C-AS1,MEF2C,UBE2B,NADK2,ATF7IP2,RMI2,CUL5,FBXW11,UBE2D2,IQCK,ADCK2,VTI1B,KCTD21-AS1,POLR2J3,CNDP2,CHD2,NFE2L2,AGPS,CYB5R4,CCZ1B,ALG1L13P,ZNF484,REEP3,SNX5,MGME1,PREPL,CAMKMT,RIN3,LRRC28,TMEM11,TMEM241,IMPACT,C1orf174,UBR3,IFTAP,C2orf49,SH3GLB1,PPP4R1L,SHLD1,ZNF280D,SYF2,TMEM14B,RNF213-AS1,STRIP1,ZNF805,LYN,RPS20,PLAA,IFT74,CDC16,WSB1,GSDMC,RPL23AP53,ZNF596,STX5,STX5-DT,DNAJA2,DNAJA2-DT,DOLPP1,ZNF644,CA12,MKS1,PRKACA,PKN1,MRPL3,TRNAU1AP
CREBL2_TARGET_GENES	ADHD	1.76E-05	0.000999176	0.985957	34	0.833311	blood	TWAS	c3	0.985957	0.999994	LRRC27,SCNN1A,LINC01119,RASGRF2,FGD3,FCRL1,MTFR1L,SGK2
CREBP1CJUN_01	ADHD	-9.66E-06	0.000195939	0.960697	784		blood	TWAS	c3	0.960697	0.999994	SLC18A2,LDHA,MADD,RCE1,DENND5A,VPS37B,DDX51,NOC4L,RPL41,ZC3H10,MYL6,GLI1,ING4,MLF2,RBP5,CLSTN3,PHC1,RPS29,IRF2BPL,INO80,SCAMP5,SYNGR3,ATP6V0C,GTF3C1,CYLD,RIPOR1,PARD6A,DDX28,DUS2,DDX19A,HS3ST3A1,MRM3,PAFAH1B1,RAI1,IFT20,TNFAIP1,TRAF4,STAT3,ARL4D,RUNDC3A,PLCD3,CXCL16,ZMYND15,RAD51C,CLDN7,PER1,CTC1,PFAS,THOC1,ADNP2,JUND,TMEM147,EEF2,ZNF576,PPP1R15A,HAS1,RUSC1-AS1,RUSC1,SYT11,RAB25,EPHA2,SDHB,INTS7,USP48,EPB41,PTPRU,AKIRIN1,OSBPL9,SGIP1,MAP1LC3A,TP53INP2,TGIF2,WFDC3,DNTTIP1,ZNF335,RCAN1,SIK1,MAFF,XPNPEP3,PKP4,WNT10A,ZFAND2B,CHPF,NDUFA10,DNAJC27,UCN,RBKS,ATL2,DCTN1,CMSS1,ZBTB11,TMEM39A,UMPS,RNF7,TRPC1,DHX36,FAM131A,MAP3K13,SENP2,LMCD1,CCNA2,G3BP2,AFF4,CYSTM1,RNF44,AHI1,ZNF184,CD2AP,PNRC1,OGDH,YWHAZ,NCALD,ZHX2,RBM18,MRRF,SLC25A25,KYAT1,ZNF367,CAMK2D,CENPE,CDS1,PPARGC1A,PACRGL,AREG,CLCN3,TSC22D2,MITF,AVPI1,ZFYVE27,GEM,GPBP1,SLC38A1,TIPRL,ELL2,NCAM1,FAM174A,UBE2H,CSTF3,PPP2R2A,BNIP3L,DAAM2,NUP42,ALS2,SPAG9,YTHDC2,TRAP1,ELOVL5,YME1L1,DUSP1,THADA,TBC1D32,MAF,CMTR1,TEX14,ST13,NDUFB2,BRAF,RPRD1A,RELB,CREM,NUP98,SP1,SPATA7,NUBPL,NR4A2,NF1,CHMP1B,STAG1,GNB4,KCNA5,ADAP1,FLT1,NUP214,CHGB,BABAM2,PPM1A,MBNL2,B3GALT2,ZMYM2,LMBRD1,ETV6,IKBKB,PDP1,GLOD4,GNL1,PRR3,TAOK2,ABHD16A
CREBP1_01	ADHD	1.51E-05	0.00027696	0.956431	563		blood	TWAS	c3	0.956431	0.999994	WNT8B,TRIM8,ZDHHC5,CNTF,DAGLA,CDK2AP2,SH2B3,TNS2,SARNP,ORMDL2,RBMS2,PELI2,PALS1,CALM1,DENND4A,NAA60,TBX6,HERPUD1,IL34,GABARAPL2,ARHGAP44,MIR22HG,WDR81,EPN2,MAP2K3,NR1D1,LINC00671,ETV4,MPP2,TMUB2,TNFSF13,MKNK2,ABHD8,EEF2,IRF2BP1,FKRP,NTN5,CAPS,CLSTN1,WDR47,CIART,ZNF687,POGZ,SYT11,CDC42,EPB41,YRDC,C1orf122,HIVEP3,NEGR1,STK35,ZBTB21,SEC14L3,PDXP,CSNK1E,EP300,SREBF2,GRHL1,OSBPL6,CALM2,ETV5,IP6K2,BSN,GPM6A,ADRB2,ERGIC1,RAB24,MCTP1,TUBB2B,GABRR2,IMPDH1,CLCN1,YWHAG,NPTX2,UBR5,RHOBTB2,FNBP1,AK3,PRDM8,FBXW7,MED12L,PRELID1,CREB5,CADM1,SERPINE2,C11orf1,FBXO3,NFIL3,AHNAK,CELF2,BCL6,LARGE1,ATF3,ANKRD40,TOB1,ZNF638,PRKG1,ZBTB14,LMO4,BCL11A,RNF145,CLASP1,TSC22D1,IKZF2,WEE1,COL15A1,PRNP,NREP,ARRDC3,TREX1,LAMP5,MREG,AKTIP,KLF9,ADNP,BMT2,JMJD1C,MBIP,RGS6,CRIM1,PMEPA1,MBNL2,RCC2,PDP1,RPL23
CREB_01	ADHD	-5.95E-06	0.000171365	0.972317	897		blood	TWAS	c3	0.972317	0.999994	SLC18A2,SIDT2,LDHA,RCE1,CDK2AP2,VPS37B,DDX51,NOC4L,SARNP,ORMDL2,RPL41,ZC3H10,MYL6,RBMS2,GLI1,ING4,MLF2,RBP5,CLSTN3,RPS29,IRF2BPL,SCAMP5,SYNGR3,ATP6V0C,GTF3C1,CYLD,RIPOR1,PARD6A,DDX28,DUS2,DDX19A,HS3ST3A1,MRM3,PAFAH1B1,RAI1,IFT20,TNFAIP1,TRAF4,STAT3,ARL4D,TMUB2,RUNDC3A,PLCD3,CXCL16,ZMYND15,RAD51C,APPBP2,CLDN7,PER1,CTC1,PFAS,THOC1,ADNP2,JUND,TMEM147,EEF2,ZNF576,RELB,FOSB,PPP1R15A,HAS1,CHMP2A,RUSC1-AS1,RUSC1,SYT11,RAB25,EPHA2,SDHB,INTS7,ATF3,USP48,CDC42,EPB41,PTPRU,AKIRIN1,OSBPL9,SGIP1,MAP1LC3A,TP53INP2,TGIF2,WFDC3,DNTTIP1,ZNF335,RCAN1,RIPK4,ZBTB21,SIK1,MAFF,XPNPEP3,SREBF2,SLC35F5,PKP4,WNT10A,ZFAND2B,CHPF,NDUFA10,DNAJC27,UCN,RBKS,ATL2,CALM2,DGUOK,DCTN1,CMSS1,ZBTB11,TMEM39A,UMPS,DHX36,FAM131A,MAP3K13,SENP2,LMCD1,CCNA2,G3BP2,AFF4,CYSTM1,RNF44,RAB24,AHI1,ZNF184,TUBB2B,CD2AP,PNRC1,OGDH,YWHAZ,NCALD,RBM18,MRRF,SLC25A25,KYAT1,ZNF367,CAMK2D,CENPE,CDS1,PPARGC1A,PACRGL,AREG,TSC22D2,PRELID1,XRN2,MITF,AVPI1,ZFYVE27,GEM,GPBP1,SLC38A1,TIPRL,ELL2,FAM174A,C11orf1,UBE2H,PPP2R2A,BNIP3L,DAAM2,NUP42,ALS2,SPAG9,YTHDC2,TRAP1,CNTROB,RAB6A,ELOVL5,DUSP1,THADA,TBC1D32,MAF,TEX14,ST13,NDUFB2,BRAF,RPRD1A,ADNP,CREM,NUP98,MBIP,SPATA7,NUBPL,NR4A2,NF1,CHMP1B,GNB4,KCNA5,ADAP1,FLT1,NUP214,CHGB,BABAM2,PPM1A,MBNL2,ZMYM2,PAK1,RNF7,IKBKB,PDP1,MCAM,GLOD4,GNL1,PRR3,TAOK2,ABHD16A
CREB_Q2	ADHD	2.35E-06	0.000182424	0.989732	875		blood	TWAS	c3	0.989732	0.999994	SLC18A2,HHEX,ALDH18A1,LDHA,TMEM86A,PPP2R5B,CDK2AP2,VPS37B,DDX51,NOC4L,ITFG2,SMARCD1,ATF1,SARNP,ORMDL2,RPL41,ZC3H10,MYL6,RBMS2,PTGES3,RBP5,CLSTN3,IRF2BPL,KLF13,SCAMP5,SYNGR3,ATP6V0C,GTF3C1,GLYR1,CYLD,HERPUD1,CTCF,HS3ST3A1,PAFAH1B1,RAI1,ALKBH5,EIF1,STAT3,ARL4D,TMUB2,RUNDC3A,ZZEF1,CXCL16,ZMYND15,CLDN7,PLSCR3,FXR2,PER1,PFAS,NPTX1,NFATC1,SLC66A2,COL5A3,GADD45B,U2AF1L4,PSENEN,NFKBID,RELB,FOSB,PPP1R15A,ZNF687,RFX5,RUSC1-AS1,RUSC1,RAB25,EPHA2,TAGLN2,SDHB,KIF17,CDC42,PTPRU,AKIRIN1,OSBPL9,SGIP1,MAP1LC3A,TP53INP2,C20orf27,TGIF2,WFDC3,GNAS,PHACTR3,RCAN1,ZBTB21,SIK1,MAFF,JOSD1,PKP4,WNT10A,DNAJB2,CHPF,NDUFA10,CALM2,CMSS1,CRELD1,TMEM39A,RAB7A,DHX36,DPH3,OXNAD1,FAM131A,MAP3K13,SENP2,LMCD1,GAK,TMEM175,EGR1,ETF1,CYSTM1,NDST1,RNF44,RAB24,AHI1,C6orf62,ZNF184,TRIM39,GNL1,PRR3,ABHD16A,AGPAT1,RNF5,RING1,CD2AP,PNRC1,MAP3K7,HNRNPA2B1,CBX3,OGDH,LMTK2,PDAP1,BUD31,FAM167A,TRIB1,EGR3,SLC25A37,SLC31A1,NINJ1,ZNF367,CDC14B,CAMK2D,PPARGC1A,SMAD1,CLCN3,TSC22D2,PRELID1,CACNB2,ZFYVE27,GEM,TPM4,GPBP1,SLC38A1,SIK2,CSTF3,PTP4A1,TAFA1,JAG1,BNIP3L,DAAM2,ATF3,ZBTB20,CNTROB,RAB6A,TLE3,ELOVL5,DUSP1,TBC1D32,MAF,GTF2A1,CMTR1,NR3C1,MARCHF6,DNAJC9,FOS,RPRD1A,CREM,NUP98,SPATA7,NUBPL,NR4A2,TLNRD1,RBBP8,IFT57,KCNA5,ING3,PPIG,ADAP1,NR6A1,YJU2B,CHGB,MBNL2,TM2D2,ADAM9,TEX14,IKBKB,PABPC1,PDP1,CEP57,SRSF1,TAOK2
CREB_Q2_01	ADHD	-6.77E-06	0.000179465	0.969896	840		blood	TWAS	c3	0.969896	0.999994	SLC18A2,SIDT2,LDHA,SPI1,VPS37B,DDX51,NOC4L,ITFG2,ZCRB1,PPHLN1,SARNP,ORMDL2,MLF2,RBP5,CLSTN3,SRP54,RPS29,TGFB3,IRF2BPL,SNAPC5,SYNGR3,PDXDC1,GLYR1,CYLD,RIPOR1,PSKH1,DDX28,DUS2,DDX19A,RNF166,HS3ST3A1,ABR,PAFAH1B1,RAI1,TRAF4,ORMDL3,RUNDC3A,CLDN7,PITPNC1,CDC42EP4,GPRC5C,CTC1,PFAS,RECQL5,SAP30BP,NPTX1,THOC1,ADNP2,JUND,RELB,FOSB,PPP1R15A,SHISA7,ENSA,ZNF687,SYT11,EPHA2,SDHB,KLHL12,CDC42,PTPRU,AKIRIN1,MAP1LC3A,TGIF2,WFDC3,DNTTIP1,RCAN1,SIK1,MAFF,JOSD1,XRCC6,SREBF2,WNT10A,ZFAND2B,GLB1L,STK16,CHPF,DNAJC27,ATL2,DCTN1,CMSS1,TMEM39A,DHX36,FAM131A,SENP2,TRA2B,AFF4,CYSTM1,RNF44,RAB24,ESM1,AHI1,TRIM39,GNL1,PRR3,CD2AP,PNRC1,PINX1,FAM167A,TRIB1,CNOT7,VPS37A,NSD3,RBM18,MRRF,SLC25A25,KYAT1,ZNF367,CENPE,CDS1,PPARGC1A,UBA6,CLCN3,TSC22D2,PRELID1,CACNB2,ZFYVE27,GEM,TPM4,GPBP1,JUN,TIPRL,FAM174A,ZFAND5,UBE2H,BIN1,TAFA1,PPP2R2A,DAAM2,SPRED2,SPAG9,YTHDC2,SLC25A3,CCND2,KCNA5,DUSP1,THADA,TAF2,TBC1D32,GTF2A1,UBE2B,MARCHF6,ILVBL,MXD1,RPRD1A,ADNP,BTAF1,CREM,NUBPL,NR4A2,NF1,ING3,ADAP1,FLT1,UBE4A,C3orf14,CHGB,CBX8,PPM1A,MBNL2,PAK1,IKBKB,PDE7A,MCAM,ABHD16A
CREB_Q3	ADHD	-7.52E-06	0.000185565	0.967687	776		blood	TWAS	c3	0.967687	0.999994	PIP4K2A,FEZ1,HPS5,GTF2H1,RRM1,PHF21A,PACSIN3,MAP3K11,BRMS1,CCND1,RPS3,DENND5A,VPS37B,PRICKLE1,HOXC4,ING4,RBP5,CLSTN3,SPRY2,GZMB,ARID4A,AREL1,FCF1,GSC,EHD4,COQ7,E4F1,RNPS1,ORAI3,STX4,RIPOR1,PARD6A,PSKH1,AP1G1,ZC3H18,IFT20,TNFAIP1,CORO6,AP2B1,JUP,DNAJC7,NKIRAS2,STAT3,PLCD3,HOXB3,SNF8,FDXR,RECQL5,SAP30BP,CRK,USP14,THOC1,PHLPP1,VPS4B,ICAM5,FBXW9,JUND,PROSER3,SERTAD3,ZNF576,TFPT,PRPF31,H2BC21,H2AC20,ZNF687,RFX5,POGZ,ATP8B2,SYT11,RAB25,SH2D2A,XPR1,TPR,ODR4,KLHL12,TMEM183A,C1orf74,USP48,CDC42,ARID4B,GGPS1,MECR,CPNE1,SRSF6,MED15,LMF2,NCAPH2,SMPD4,MZT2B,PKP4,HSPD1,EFHD1,DNAJC27,GTF3C2,RBKS,DCTN1,CMSS1,TMEM39A,TRPC1,DPH3,OXNAD1,ETV5,DGKG,KIF9,KLHL18,SEC24D,RFC1,RPL9,LIAS,LIN54,AFF4,JADE2,DUSP1,ATP6V0E1,RNF44,GRK6,HNRNPAB,ESM1,PRRC2A,DXO,STK19,RING1,TRMT10A,SMARCAD1,C4orf33,TMEM33,PPARGC1A,JADE1,SCLT1,SCFD2,RAP1GDS1,ZGRF1,ACOX3,USP36,CBX8,ICE2,MITF,ISG20,NCAM1,KPTN,COX8A,GPR155,NAT10,JAG1,POU2AF1,OARD1,ALS2,RAB1A,SPRED2,HMOX1,PRRC2C,DNM3,SPAG9,MAPKAPK5-AS1,MAPKAPK5,ZMYM4,PSMB2,YTHDC2,SLC25A3,BCL11A,CCND2,CDKN2C,NRDC,ARL8A,ANKH,UBE2B,NARS2,CHD2,TRIM27,ADO,JMJD1C,CDKN1B,MBIP,TGFB3,NIN,NUBPL,HSPE1,IWS1,IFT52,NUFIP1,GPALPP1,TBC1D15,BABAM2,MBNL2,EIF5A,ACVR2A,PAK1,NOL10,GPAM,TLK1
CREB_Q4	ADHD	2.58E-06	0.000168895	0.987822	927		blood	TWAS	c3	0.987822	0.999994	SLC18A2,HHEX,SIDT2,LDHA,TMEM86A,CPSF7,SDHAF2,MYRF,CDK2AP2,VPS37B,DDX51,NOC4L,ITFG2,SARNP,ORMDL2,RPL41,ZC3H10,MYL6,RBMS2,ING4,RBP5,CLSTN3,RPS29,IRF2BPL,KLF13,SCAMP5,SYNGR3,ATP6V0C,GTF3C1,GLYR1,CYLD,IRX3,RIPOR1,CTCF,ELMO3,PAFAH1B1,RAI1,ALKBH5,EIF1,ARL4D,LSM12,TMUB2,RUNDC3A,ZZEF1,CXCL16,ZMYND15,CLDN7,CTC1,PFAS,NPTX1,THOC1,SLC66A2,RAB3A,UBA52,TMEM147,U2AF1L4,PSENEN,NFKBID,RELB,FOSB,PPP1R15A,HAS1,CHMP2A,RUSC1-AS1,RUSC1,RAB25,EPHA2,SDHB,KIF17,INTS7,ATF3,CDC42,PTPRU,AKIRIN1,OSBPL9,SGIP1,MAP1LC3A,TP53INP2,TGIF2,WFDC3,GNAS,PHACTR3,RCAN1,RIPK4,ZBTB21,SIK1,MAFF,JOSD1,PKP4,WNT10A,CHPF,NDUFA10,CMSS1,CRELD1,FANCD2,TMEM39A,RAB7A,DHX36,DPH3,OXNAD1,FAM131A,MAP3K13,SENP2,LMCD1,GAK,TMEM175,G3BP2,CYSTM1,RNF44,RAB24,AHI1,ZNF184,TRIM39,GNL1,PRR3,ABHD16A,AGPAT1,RNF5,TUBB2B,PSMB8,RING1,CD2AP,PNRC1,MAP3K7,HNRNPA2B1,CBX3,OGDH,FAM167A,TRIB1,EGR3,SLC25A37,SLC31A1,KYAT1,NINJ1,ZNF367,CDC14B,PPARGC1A,SMAD1,CLCN3,TSC22D2,PRELID1,GEM,TPM4,GPBP1,SLC38A1,SLC38A2,KCNJ2,TIPRL,FAM174A,SIK2,CSTF3,ANKRD17,TAFA1,JAG1,PPP2R2A,BNIP3L,DAAM2,YTHDC2,ZBTB20,CNTROB,WDHD1,SOCS4,RAB6A,TLE3,ELOVL5,DUSP1,MAF,GTF2A1,CMTR1,MARCHF6,DNAJC9,FOS,RPRD1A,BTAF1,NUP98,SPATA7,NUBPL,NR4A2,TLNRD1,NF1,RBBP8,IFT57,ING3,PPIG,NR6A1,YJU2B,NUP214,CHGB,CBX8,PPM1A,MBNL2,PAK1,TEX14,IKBKB,PABPC1,PDP1,CEP57,SRSF1,TAOK2,DACT1
CREB_Q4_01	ADHD	-7.49E-07	0.000199832	0.997007	731		blood	TWAS	c3	0.997007	0.999994	SLC18A2,SIDT2,LDHA,SPI1,CCDC86,CDK2AP2,VPS37B,DDX51,NOC4L,ITFG2,RPL41,ZC3H10,MYL6,RBMS2,MLF2,RBP5,CLSTN3,RPS29,IRF2BPL,SCAMP5,SYNGR3,ATP6V0C,GLYR1,RIPOR1,RNF166,HS3ST3A1,PAFAH1B1,RAI1,IFT20,TNFAIP1,TRAF4,EIF1,RUNDC3A,PLCD3,CLDN7,PER1,CTC1,PFAS,NPTX1,THOC1,ADNP2,JUND,TMEM147,RELB,FOSB,PPP1R15A,HAS1,RUSC1-AS1,RUSC1,RAB25,MIR9-1HG,USP48,CDC42,PTPRU,ZCCHC17,SNRNP40,AKIRIN1,MAP1LC3A,WFDC3,DNTTIP1,RCAN1,SIK1,MAFF,JOSD1,PKP4,ZFAND2B,CHPF,DNAJC27,UCN,RBKS,ATL2,RHOQ,DCTN1,CMSS1,TMEM39A,DHX36,FAM131A,MAP3K13,SENP2,AFF4,CYSTM1,RNF44,RAB24,AHI1,ZNF184,TRIM39,GNL1,PRR3,CD2AP,OGDH,YWHAZ,TRIB1,RBM18,MRRF,SLC25A25,KYAT1,DNAJB5,ZNF367,CDC14B,TRMT10A,CENPE,CDS1,CCNI,PACRGL,TAPT1,TAPT1-AS1,TSC22D2,PRELID1,ZFYVE27,GEM,GPBP1,TIPRL,FAM174A,ZFAND5,UBE2H,PPP2R2A,DAAM2,NUP42,ALS2,SPRED2,SART3,ISCU,SPAG9,NEDD1,LMO4,ELOVL5,DUSP1,THADA,TAF2,TBC1D32,GTF2A1,NDUFB2,BRAF,ICA1,MXD1,CREM,NUP98,NUBPL,NR4A2,TLNRD1,NF1,CHMP1B,ADAP1,CHGB,CBX8,BABAM2,PPM1A,MBNL2,PAK1,CREB3L2,RNF7,IKBKB,PDP1,PDE7A,MCAM
CREIGHTON_AKT1_SIGNALING_VIA_MTOR_DN	ADHD	7.84E-06	0.000377827	0.98345	96		blood	TWAS	c2	0.98345	0.999994	KRT8,CIB1,ALDOA,PPP4C,MRPS7,GPI,PAFAH1B3,PPP2R1A,ATP6V0B,YWHAB,CTSA,PFKL,MIF,TOM1,GOT1
CREL_01	ADHD	-1.16E-06	0.000235425	0.996081	729		blood	TWAS	c3	0.996081	0.999994	TCF7L2,GRK5,TIAL1,MAP3K8,ZEB1,BIRC3,POU2F3,RPS6KA4,EHD1,ZDHHC24,ACTN3,GDPD5,SH2B3,WNT10B,CALCOCO1,PAN2,STAT6,NXPH4,CHD4,CD69,PPP1R13B,AP1G2,ACTN1,SMOC1,ZSCAN29,TUBGCP4,CTDSPL2,IL27,PRRT2,STX4,CYLD,GNAO1,RANBP10,TSNAXIP1,ZFHX3,NLK,RAB34,RPL23A,TRAF4,IKZF3,PFN1,ENO3,GNGT2,ABI3,FAM117A,KAT7,ERN1,SLC16A6,TP53,WRAP53,TMEM88,CASKIN2,TSEN54,TRIM47,S1PR2,ICAM1,GADD45B,NFKBID,HCST,RASGRP4,AKT2,COQ8B,ITPKC,MIA,MADCAM1,RELB,SIX5,RRAS,AKT1S1,TBC1D17,CD70,CDC14A,TNFRSF1B,CDC42SE1,MLLT11,RFX5,S100A10,TPM3,ARHGEF2,IER5,CNKSR1,PIK3R3,MOB3C,ALG6,TNFRSF9,BLCAP,SDC4,MMP9,TCEA2,TSPEAR,CLDN5,ZDHHC8,CYP2D6,RAPH1,ARPC2,PNKD,CTDSP1,WNT10A,SOS1,REL,CD86,EIF4G1,CLCN2,EIF4A2,MAP4,PLXNB1,PCBP4,APPL1,GPM6A,CLOCK,CXCL10,SLC12A2,CSF1R,CD74,TNIP1,G3BP1,SEC63,CCN2,FLOT1,IER3,DDR1,LTB,COL11A2,LRRC1,YWHAZ,NDUFB9,SLC44A1,PTGES,FUT7,BMP2K,TRIB2,MITF,TACC1,RIN2,TP63,CHD6,MSC,GPBP1,CSF2RB,HTR3B,ZBTB5,UBE2H,DUSP6,SPTB,RPS19,KRT36,E2F3,BAZ2B,TATDN1,ARHGAP5,WRN,EIF5A,HGF,SLAMF8,KY,RASSF2,IL2RA,CUEDC1,VEZF1,RNF43,SLC6A12,PARP8,PCDH12,MED13,CYB5A,ZFAND3,DOCK4,CCDC107,POGK,MIR17HG,NFKBIA,NFAT5,RBMS1,BCL3,SMYD2,AMOTL1,YWHAQ,CREB1,LRCH1,HIVEP1,TUT1,MAML2,SMPD3
CRGAARNNNNCGA_UNKNOWN	ADHD	3.51E-06	0.000446939	0.99374	148		blood	TWAS	c3	0.99374	0.999994	WAC,GATA3,PRPF19,AIP,PICALM,SPATS2,ACIN1,C14orf119,PALS1,UNC45A,U2AF2,UBE2M,SERINC2,DARS1,BZW1,GSK3B,EIF1B,TMUB1,CCAR2,SPTAN1,PTBP2,MTA2,NDUFS1,EEF1B2,CREB1,CREB3,ARGLU1,TSC22D1,LRMDA,TLN1,SLC30A7,TPT1,EXTL2
CROMER_METASTASIS_DN	ADHD	4.06E-05	0.000249817	0.871034	358		blood	TWAS	c2	0.871034	0.999994	TNNT3,PHLDA2,DDB2,C11orf80,GSTP1,CKB,ALDOA,PPP4C,TRIM16,JUP,MINK1,ITGA3,ITGB4,ST6GALNAC2,BAIAP2,RAB31,ATP5F1A,ATP5F1D,PSMD8,MRPS12,EIF3K,SH3GL1,TICAM1,UBE2M,S100A11,FLAD1,LMNA,ALDH4A1,TMEM183A,SDC4,TTLL12,CELSR1,TUBA4A,CEBPZ,EPAS1,FLNB,NOP16,CUL1,UBE3C,DTX2,PLEC,BMP1,TNFRSF10B,TPBG,TP63,PFKP,SVIL,CAV2,CAV1,KLF5,PRSS3,LAD1,MAST4,ADIRF,IMPA2,AFG3L2,MBD2,NCK1,COL17A1,VDAC3,SLC20A2
CROMER_METASTASIS_UP	ADHD	-2.88E-06	0.000267109	0.991391	295		blood	TWAS	c2	0.991391	0.999994	BUB3,DEPP1,TMEM109,FADS1,FADS2,ARHGDIB,ACVR1B,GNS,SLC2A3,SPG11,EID1,MFGE8,FCGRT,CD46,SLC30A1,TMEM63A,PARP1,PPT1,NFYC,DYRK1A,CELSR1,UBXN4,CXCR4,XPO1,SH3BP5,GABBR1,MDC1,MICB,TUBB2B,PSMB9,GPR107,PPID,CXCL8,CNN3,ID2,PLCG1,GANAB,CCND3,SLC25A36,MFAP3,PPIH,ENPP2,CTNNB1,HSF2,CD164,DEK,KIFAP3,CNOT2,CECR7,TCF12,MTMR2,TMEM123,ZFC3H1
CROMER_TUMORIGENESIS_DN	ADHD	-1.29E-06	0.000353267	0.997086	192		blood	TWAS	c2	0.997086	0.999994	SMAGP,MYH11,PPL,CEACAM6,CEACAM1,PGD,ECM1,SELENBP1,MUC1,TGM3,TFF3,IL1RN,MAL,APOD,MUC4,CLEC3B,NBEAL2,HOPX,S100P,HLA-DQB1,CLU,SFRP1,PTGDS,AQP3,NUCB2,GNE,GMDS,ALDH9A1,EMP1
CROMER_TUMORIGENESIS_UP	ADHD	4.31E-07	0.000316064	0.998912	214		blood	TWAS	c2	0.998912	0.999994	PLAU,MMP1,NELL2,SLC2A3,COL4A2,ACTN1,G0S2,SMOX,MMP9,TPTEP1,MMP11,APOBEC3B,ODC1,IL1B,COL5A2,CHST2,UCHL1,SPARC,PTK7,SERPINE1,PLOD3,BMP1,SPP1,CXCL8,CXCL1,TNFAIP3,PPFIA1,IL6,PFN2,FN1,PXDN,OASL,MYO1B
CROONQUIST_IL6_DEPRIVATION_DN	ADHD	6.34E-06	0.000407607	0.98759	263		blood	TWAS	c2	0.98759	0.999994	RRP12,CHEK1,MYRF,KNTC1,POLE2,CDKN3,SNRPA1,BUB1B,OIP5,DUT,PCLAF,CCNF,PLK1,BRCA1,KPNA2,GALK1,TYMS,GPX4,SBNO2,CHAF1A,LIG1,ANP32E,GALE,STMN1,KIF2C,NASP,STIL,MYBL2,UBE2C,CDC45,APOBEC3B,DTYMK,MCM2,CDC25A,TRAIP,CCNA2,CCNB1,H2BC11,MCM7,PTP4A3,SPOUT1,CENPE,MAD2L1,SPP1,HMGB2,MCM3,ABHD5,CCNE2,SMC2,DHFR,RFC3,AURKB,PTPRC,AURKA,WEE1,GGH,PCNA,PTTG1,SKP2,CKS2,AASS,KIF11,ZWINT,MCM4,SMC4
CROONQUIST_IL6_DEPRIVATION_UP	ADHD	-0.00545788	0.01478	0.711924	66	0.463487	blood	TWAS	c2	0.711924	0.999994	RAPGEF3,SLC7A7,FCGRT,FCER2,ARL4C,TBC1D9,APOL1,BMP2,CDKN1C,NCF2,AHNAK
CROONQUIST_NRAS_SIGNALING_DN	ADHD	7.55E-06	0.00044672	0.98651	180		blood	TWAS	c2	0.98651	0.999994	H2AX,CHEK1,MYRF,EIF5,CDKN3,SNRPA1,BUB1B,OIP5,DUT,PCLAF,PLK1,RAD51C,GPX4,SBNO2,CHAF1A,GALE,STMN1,KIF2C,NASP,STIL,MYBL2,UBE2C,CSE1L,APOBEC3B,MCM2,CCNA2,CCNB1,MCM7,PTP4A3,HMGB2,MCM3,CHEK2,SMC2,RFC3,AURKB,AURKA,WEE1,PCNA,PLOD2,PTTG1,KIF11,ZWINT,NDC80,GNAI1,MCM4,SMC4,POLD3
CROONQUIST_NRAS_SIGNALING_UP	ADHD	3.16E-06	0.000377583	0.993322	234		blood	TWAS	c2	0.993322	0.999994	RNASE6,GATM,MALT1,CEACAM6,CEACAM1,FCER2,CD48,LGALS1,CD86,CX3CR1,CCR2,PLPP1,TUBB2A,LY86,GCNT1,TBC1D9,ST8SIA4,DUSP6,GPNMB,SDCBP,SNN,NCF1C,MSR1,OSBPL1A,NCF2
CROONQUIST_NRAS_VS_STROMAL_STIMULATION_DN	ADHD	4.59E-05	0.000332928	0.890352	340		blood	TWAS	c2	0.890352	0.999994	DEPP1,ZMIZ1,ACTA2,H2AX,CD81,CDKN3,DLGAP5,SNRPA1,ARHGAP11A,CCNF,IGFBP4,SBNO2,CLC,FOSB,PPP1R15A,KIF2C,NASP,UBE2C,CDC45,APOBEC3B,SLC20A1,COL6A3,SFTPB,MCM2,CCNA2,SLC25A4,HTT,IGFBP7,SPARC,CCNB1,CCN2,THBS2,H2BC11,IER3,MCM7,EZH2,SMARCD3,FSCN1,PTP4A3,CENPE,MCM3,BASP1,JUN,IL6,BCL6,IGFBP3,AURKB,RAD51AP1,TSC22D1,STMN1,AURKA,DUSP1,PTTG1,TGFBI,VCAN,TPM2,FOS,NR4A2,NFKBIA,HES1,IER2,CDC6,TOX,FOXM1
CROONQUIST_NRAS_VS_STROMAL_STIMULATION_UP	ADHD	-1.21E-06	0.00024984	0.99614	277		blood	TWAS	c2	0.99614	0.999994	SPI1,RNASE6,SLC7A7,SNAP23,GATM,MC1R,ACP5,RAB4B,CEACAM1,KCNN4,ARHGEF2,RNF2,CD86,IQSEC1,CX3CR1,CCR2,PLPP1,RHOBTB3,PSPHP1,PLEC,DUSP4,ZER1,TBC1D9,DUSP6,AMPH,MCC,ARHGAP5,ALOX5AP,BCKDHB,NCF1C,SYNM,ZNF217
CROONQUIST_STROMAL_STIMULATION_DN	ADHD	-2.02E-05	0.000705649	0.977142	56		blood	TWAS	c2	0.977142	0.999994	GATM,RHOBTB3,PSPHP1,ANKRD17,CCR8,GNA13,NCF1C,ZNF217,YY1
CROONQUIST_STROMAL_STIMULATION_UP	ADHD	1.98E-05	0.000301236	0.947475	312		blood	TWAS	c2	0.947475	0.999994	ACTA2,MYOF,IGFBP4,FOSB,PPP1R15A,TGM2,COL6A1,COL6A3,SPTBN1,SFTPB,SLC25A4,IGFBP7,SPARC,CCN2,THBS2,IER3,SERPINE1,SMARCD3,FSCN1,CXCL1,CXCL3,CXCL2,BASP1,LOX,IL6,IGFBP3,MICAL2,DUSP1,TGFBI,VCAN,TPM2,OLFM1,FOS,NR4A2,NFKBIA,IER2,RGS2
CRX_DN.V1_DN	ADHD	3.35E-06	0.000185556	0.985587	669		blood	TWAS	c6	0.985587	0.999994	LDB1,DHX32,MAP3K8,TECTA,JAM3,CD44,SERPING1,SPSB2,COL4A2,TRIM13,DCAF4,FMN1,SPG21,GFAP,PHOSPHO1,RGL3,JUNB,CEBPA,PPP1R14A,CAPN12,S100A6,ATP8B2,EFNA1,TAGLN2,ACBD6,MFSD4A,C1QC,ACSS1,TGM2,TNNC2,C1QTNF6,KDELR3,INHBB,TMBIM1,B3GNT2,CRYBG3,TRPC3,SEL1L3,RAI14,HLA-A,BACH2,PCOLCE,LRRC4,IRF5,TMEM176A,SKAP2,STEAP4,KLF10,PLEC,TMOD1,NFKB1,SH3BP4,ANXA2,H6PD,CEBPB,FRMD6,GNG11,APOBEC2,LXN,GLIPR2,CTNNAL1,ZDHHC14,FKBP5,CDKN1A,PLOD2,LAD1,WWC1,ST3GAL3,SMPDL3A,FABP5,TLE1,DUSP16,TUBB6,KSR1,HNF1A,PTER,NAB1,PLAT
CRX_DN.V1_UP	ADHD	9.34E-06	0.000229207	0.967489	497		blood	TWAS	c6	0.967489	0.999994	UBTD1,MYRF,BATF2,CABP4,PDE6H,GRTP1,OSGEP,RPGRIP1,TMEM229B,ARG2,BUB1B,RAD51,SLC24A1,CDR2,PAQR4,C16orf74,MC1R,RCVRN,GAS7,CLDN7,RANGRF,LLGL2,ALPK2,PLPP2,GZMM,REEP6,GPSM2,SELENBP1,PFKFB2,ALPL,UBXN11,FAAH,RNF207,DNAI4,STK35,FAM161A,HCLS1,MYLK,RNF123,BST1,NRM,ZFP57,IER3,HSPA1A,HSPA1B,GPSM3,GUCA1B,PRPH2,OPN1SW,AQP1,RABGEF1,RHPN1,PPP3CC,WDR31,CUTALP,SLC25A25,ZDHHC12,DOCK8,B4GALT1,ARHGAP10,KLKB1,TNFAIP3,SYNPO2,NAT1,PLEKHF2,PDIA5,BCAR3,JAG1,FAM107B,SUV39H2,FAIM,SNTA1,POLG2,MEF2C,MDM1,CCDC107,RDH5,ST8SIA1,TAOK3,SNTB2,TTC39C,SNTG2,TRAFD1,STK17B,CSGALNACT2,COL19A1,BICDL1,TMEM218,SH3YL1
CRX_NRL_DN.V1_DN	ADHD	6.53E-06	0.000203967	0.974474	604		blood	TWAS	c6	0.974474	0.999994	JAM3,INPPL1,CLPB,ARPC3,GGACT,PNP,FMN1,SPINT1,TMEM87A,PDIA3,GDPD3,METRN,AP2B1,RETREG3,LSM12,SWSAP1,RGL3,TNPO2,ZNF146,BAX,PRMT1,RBP7,QSOX1,ACBD6,MYBPH,MFSD4A,ECE1,CLIC4,CTBS,GGT7,SDC4,TNNC2,U2AF1,MFNG,INHBB,NECTIN3,TMEM158,CRYBG3,RIOX2,NSG1,ADRB2,CPLX2,RASGRF2,RREB1,LRRC4,TSPAN33,SGCE,SLC25A13,PLEC,ADGRA2,ASPH,BSPRY,NFKB1,PTPN13,KIF5C,HS3ST1,KAZN,CAP1,GSDME,NIN,FRMD6,ENC1,SLC25A51,C14orf132,TRAPPC3,TESC,SVBP,ERMAP,BAMBI,TMEM106B,ELOVL7,PAM,WWC1,DNAJC9,ADAT2,SMPDL3A,RTKN2,HEBP1,RAB27B,PLAAT1,FZD5,RNF149,IL17D,NTNG2,PTER,RASA2
CRX_NRL_DN.V1_UP	ADHD	1.03E-05	0.000223417	0.963348	515		blood	TWAS	c6	0.963348	0.999994	DRD4,SLC29A2,CABP4,TNS2,PIP4K2C,GRTP1,NRL,REC8,SLC24A1,CDR2,PAQR4,KLHL36,MC1R,GAS7,GFAP,SLC16A6,LLGL2,SLC16A3,PLPP2,REEP6,SLC5A5,KCNN4,EPS8L1,RFX2,GPSM2,DHRS3,CROCC,ALPL,UBXN11,RNF207,TFF3,SEC14L2,PPARA,BCL2L11,PTPN18,HCLS1,ACVR2B,LRRC2,RNF123,ABHD14A,BST1,AHRR,NRM,IER3,HSPA1A,HSPA1B,GUCA1B,PCOLCE,AQP1,BBS9,RHPN1,ZC3H3,CUTALP,SLC25A25,ZDHHC12,B4GALT1,CTIF,TNIP2,ARHGAP10,CNGA1,SAP30,TNFAIP3,PLEKHA2,SSBP4,ST3GAL1,PDIA5,SYTL1,TNNT1,ATP8A2,PROSER2,CRYBB1,MEST,GALNT10,FAIM,SNTA1,ZFP36L2,POLG2,ANKRD33B,MEF2C,CAMK1D,CCDC107,ST8SIA1,TAOK3,PRKAB1,SNTB2,TTC39C,MLF1,SNTG2,FXYD6,STK17B,KCNB1,BICDL1,COL19A1,ARMC1,MYO7A,PDE8A,EXT1,GADD45A
CRX_Q4	ADHD	5.30E-06	0.000171382	0.975309	769		blood	TWAS	c3	0.975309	0.999994	BTRC,KCNIP2,TCF7L2,ABLIM1,CTBP2,ANXA11,ENTPD1,FLRT1,POLD4,CDK2AP2,TMEM126B,HRK,PRKAG1,DIP2B,KRT2,SOAT2,HOXC5,HOXC4,ZNF385A,SARNP,MBD6,ZNF384,PTMS,GNB3,PGF,MTMR10,NEO1,MCTP2,ABCC6,NAA60,STAT5B,TMUB2,HOXB3,DLG4,ACADVL,ZBTB4,POLR2A,SOX15,GUCY2D,LLGL2,NFIX,RTN2,VASP,DMPK,ARHGAP35,CYTH2,KHSRP,TRIP10,UBAP2L,RUNX3,HMGN2,ECHDC2,SLC1A7,DNAI4,MIER1,RBM39,SOGA1,MERTK,GDF7,USP34,DCTN1,ETV5,CRYGS,DALRD3,NDUFAF3,GPX1,TKT,GSTCD,INTS12,DAP,TCF7,CPEB4,ESM1,SYNE1,C6orf62,H1-2,MSH5,AKIRIN2,MEPCE,CNOT4,SLC13A4,KCNH2,HOXA3,LYPD2,VXN,C5,FIBCD1,TRMT10A,SLC9B2,AGA,ACKR3,MAML3,TIGD2,LDB2,ACAA2,MEIS1,MN1,JARID2,RORA,ID2,CREB5,TLE4,GPBP1,ERG,ETS2,DPYD,MED13,SATB2,TNNT1,CNTLN,SSBP2,CHD2,BNC2,E2F3,MOAP1,PPM1N,ZBTB20,CACNA2D4,CYRIB,PROK2,UBXN10,NOL4L,PAX6,BCL11A,CLASP1,TSC22D1,CDKN2C,ZFP36L2,PDE4D,DEF6,SATB1,TEX2,MOCOS,MDGA1,RALGPS2,TNFSF4,JMJD1C,CHORDC1,TNFSF11,SLC6A20,EFHB,ABI3BP,MYO3B,NR6A1,SRPK2,HNF1A,RPA3,ATP1B3,NCOA2,NOTCH2,ROBO3,FZD4,ZNF281
CSHL1_TARGET_GENES	ADHD	1.28E-05	0.000150648	0.932297	896		blood	TWAS	c3	0.932297	0.999994	OLMALINC,BORCS7,PLAU,DCPS,SLC39A13,TMEM109,FADS1,NAA40,SF3B2,ALDH3B2,EIF3F,ANAPC7,UBC,AEBP2,NACA,ANO2,NCAPD2,IFT88,DOCK9,PARP2,OSGEP,APEX1,METTL3,AREL1,FCF1,SPTLC2,POLG,COG7,MGRN1,ZNF19,RPL23A,RARA,DHX33,RECQL5,SAP30BP,SPHK1,MBP,TNPO2,HOOK2,ANO8,GTPBP3,ZNF567-DT,ZNF567,PLEKHG2,YJU2,ZNF155,CEACAM19,OPA3,STRN4,NOP53,RASIP1,PPP1R15A,ZNF256,ZNF274,ERVK3-1,HES4,ISG15,SLC50A1,ARHGEF2,ARID4B,GGPS1,BCL10,ENTPD6,ARFRP1,ZGPAT,TIAM1,PAXBP1,C21orf62-AS1,NCK2,PLEKHB2,DARS1,GTF3C3,SP110,EPAS1,CLHC1,DCTN1,ATP6V1A,RAP2B,RNF168,GNAI2,SNX25,BLOC1S4,SH3TC1,SEC31A,THAP9-AS1,TCF7,CCN2,FLOT1,GTF2H4,VARS2,DDX39B,PRKAG2,URGCP,PMS2,AIMP2,PMS2P4,STAG3L4,NUDCD1,ENY2,PTK2,BMP1,ADHFE1,ERI1,SUSD1,UBQLN1,HRH1,HERC3,TIGD2,RBPJ,RPS12,CFAP97,IL15,ARAP2,PANK1,TTC28-AS1,MYH9,LINC00511,ZC3H15,ZFAND5,OXR1,NDUFA12,WDR74,MTRF1L,ATP7B,ALG11,LCLAT1,FOXP4,ISYNA1,PRKAG2-AS1,DBR1,POM121,SLC1A4,FAM98B,NGLY1,OXSM,TNKS1BP1,HM13,GSTA4,PROSER1,NHLRC3,POLR1F,PPIH,DNASE1L3,TASOR2,KDM4A-AS1,ADNP,TNRC18,CCDC107,FKTN,TRIM5,NAPG,TMX3,CCDC102B,HES1,WDR11,DERA,GNAI1,WEE2-AS1,SSBP1,FAM182B,HEY1,RPS27A,UQCRC2,VPS53,CDK8,TIPARP
CSR_LATE_UP.V1_DN	ADHD	-2.18E-06	0.000166547	0.989543	822		blood	TWAS	c6	0.989543	0.999994	SHTN1,IDI1,PRXL2A,RNLS,HHEX,EXOC6,SC5D,DDB2,TMEM258,FADS1,FADS2,FTH1,PLAAT4,CDC42EP2,CTSF,GLT8D2,PLBD2,ACVRL1,NYNRIN,PGF,TBC1D2B,QPRT,PRRT2,PLEKHG4,MVD,ADORA2B,XAF1,FDXR,LDLR,ECH1,DYRK1B,FDPS,CFH,BTG2,MOB3C,SGIP1,LPAR3,C1orf52,BCL10,LSS,SLC25A1,KIAA0930,IL1B,LPIN1,DPP4,VAMP5,SFTPB,CHST2,MME,PLCD1,CLEC3B,DKK2,ELOVL6,PDE5A,STARD4,SOD2,TNXB,SMIM29,TRERF1,NFKBIE,RCAN2,POR,FDFT1,GSN,ERMP1,GAS1,DDX60L,ACCS,PYROXD2,TP53INP1,APOL3,ABCA6,BACH1,GYPC,IRS2,DAAM2,HMGCR,TMEM119,HMGCS1,LRIG1,UBE2L6,KLHL29,NBEA,DYNC2LI1,CCN3,SNTB1,SUMF1,RASSF2,DENND11,EPHB6,EPB41L4A-AS1,GLI3,CMBL,CCL2,P2RX4,ME1,LONRF1,TRIM22,CHL1,PRKCI,SLC22A18,OLFML2A,ADAM17,EPSTI1,COL8A2,DRAM1,INSIG1,TOX,C1orf115,SCD,GAS6,ERG28,PDP1,ROBO3,CAVIN2
CTACTAG_MIR325	ADHD	-1.80E-05	0.000499668	0.971204	105		blood	TWAS	c3	0.971204	0.999994	ABRAXAS2,HNRNPH3,CRK,ATP1B1,PACC1,NEXN,SLC49A4,TMCC1,ANKRD28,ARL5B,TAFA1,RIMBP2,ZNF654,ARRDC3
CTACTGT_MIR199A	ADHD	-1.62E-05	0.000235487	0.945208	628		blood	TWAS	c3	0.945208	0.999994	ZFAND4,KIN,RNF141,HYOU1,APLP2,FAM222A,AEBP2,STAT6,MBD6,RAB2B,RBM25,SECISBP2L,RNF111,CSNK1G1,RBL2,PHLPP2,AP1G1,PHF12,ZBTB4,ATP1B2,ACTG1,TGIF1,NAT14,SEMA6C,ATP1B1,C1orf21,EDEM3,CDC42,ARID4B,MANEAL,AKIRIN1,NINL,RBM39,LZTS3,TGIF2,RUNX1,SUMO3,UXS1,CCNT2,TANC1,DPP4,BZW1,GIGYF2,DNMT3A,EHD3,DPY30,SPAST,KDM3A,MBNL1,GOLGA4,DCBLD2,FAM193A,GPM6A,PI4K2B,AFAP1,AFF4,CPEB4,GFPT2,SUB1,SOBP,TAB2,MAP3K4,C6orf62,FOXQ1,SRF,VEGFA,LRRC1,RREB1,HOXA9,CCM2,ABCA1,NAA15,TSPAN5,ARHGAP24,SLC4A4,PPP2R5E,CXXC5,PSD2,AKT3,ZBTB18,CHD7,FNBP1L,CALCRL,SIK2,MAN2A1,ARHGAP21,BMP2,ARHGAP20,CBL,ZEB1,ATF3,BTBD7,NAA25,ZNF638,QKI,SLCO5A1,BAZ2B,PDS5B,CDK17,NID2,SMARCA2,VLDLR,PROSER1,PPP1R12A,CITED2,ZNF654,EML4,CAMTA1,PLOD2,ARRDC3,SNN,VCAN,MAP2K1,PLEKHH1,FN1,RNF139,NFE2L2,HECTD2,FOS,NRP2,NACC1,ACVR2A,SORCS3,BRSK2,WSB1,WAPL,MTOR,GOLGA8A,GOLGA8B,SLC7A6
CTAGGAA_MIR384	ADHD	-1.82E-05	0.000353243	0.958968	250		blood	TWAS	c3	0.958968	0.999994	SYTL2,PICALM,ZNF664,REM2,PTGER2,FOXN3,SMG1,DCTN5,HDGF,GTF2B,THBD,IL17RC,CD200,WDR48,GNAI2,SRGAP3,ERBIN,GFRA2,SLC39A14,USO1,NCAM1,METAP2,CELF2,POM121,PRDM4,LAMC1,NAV2,ATP2C1,UBE2E3,EXOC5,KMT5A,FNDC3B,UBR3,YY1,GPR83,ASAP2,BABAM2,EPC2,ACVR1
CTATGCA_MIR153	ADHD	-4.80E-06	0.000212994	0.982004	766		blood	TWAS	c3	0.982004	0.999994	SEMA4G,EPC1,RASSF4,DDIT4,CAMK2G,ZNF518A,RNF26,APLP2,CKAP4,TPCN1,HNRNPA1,NUP58,FOXO1,KLF13,UBR1,CTDSPL2,ZNF609,CIB2,FURIN,KCTD5,CREBBP,CAPN15,CBFB,ZDHHC1,ZCCHC14,WIPF2,ZNF385C,DUSP3,KANSL1,CLTC,RPS6KB1,PPM1D,SMARCD2,BPTF,GRB2,VAMP2,RNF165,KDSR,YIPF2,MKNK2,PIP5K1C,ACTN4,SPHK2,GNAI3,MCL1,ARF1,ERO1B,RYR2,MYCBP,MYCL,TESK2,RPL22,SCRT2,TP53INP2,SRC,ZNFX1,MORC3,HLCS,SUN2,UXS1,ROCK2,INHBB,GCA,OSBPL6,ORC2,TRAK2,BMPR2,TFDP2,BSN,KCTD6,ING2,PDS5A,SNCA,FEM1C,KLHL3,CYFIP2,ADAM19,PDLIM7,GFPT2,RAI14,TENT4A,PIK3R1,TTYH3,ZNRF2,CDK13,ADGRA2,ANK1,SGK3,UBE2W,RABGAP1,SIGMAR1,PTCH1,SEPTIN11,SLC4A4,SH3BP4,PPP3CA,MFAP3L,PPARGC1A,GALNT7,EPHA4,CNN3,C6orf120,ZBTB2,TP53INP1,ASB7,DOT1L,LRP12,CMIP,USP28,WIPF1,AUTS2,CELF2,MAT2A,JAG1,TES,LARP1,KLF5,FAM171A1,PRR16,CAMKK2,PLEKHA3,CANX,SERTAD2,BTBD7,ARPP19,QKI,SLCO5A1,SFPQ,APC,DCP2,NAV2,KBTBD8,ARHGAP5,AKAP6,APP,NUDT4,ASXL1,ITSN2,KCNA6,C9orf40,SYT1,FAM210B,TGFBR2,FBXL3,SRSF10,CITED2,ARL4A,RASA1,TNRC6B,PLCB1,GLCCI1,NFE2L2,FGFR2,CREM,ZCCHC2,CADM2,MFN1,TAF5,LAMC1,UBA2,AGO1,CCSER2,CUX2,EXT1,BPNT1,POU4F1
CTCCAAG_MIR432	ADHD	3.60E-06	0.000301148	0.990462	436		blood	TWAS	c3	0.990462	0.999994	HIF1AN,ZNF503,BACE1,SPTY2D1,ZFP91,ESRRA,PDE1B,EEF1DP3,TOX4,CAPN3,HOMER2,FURIN,AMFR,NFAT5,PHLPP2,PMP22,SMCR8,POLDIP2,ABCC3,ACE,STRADA,PITPNC1,ABCA9,PDE4A,GARRE1,RASGRP4,CRB3,CELSR2,LUZP1,KIAA1522,AKIRIN1,STK35,CSE1L,CDPF1,CHKB,CPT1B,ANKZF1,EHD3,ANKRD28,SLMAP,BRPF1,TRPC3,CPEB2,SPARC,RNF44,HOXA5,VXN,DAB2IP,DCTN3,PDLIM5,AP3S1,ARL5B,TRIM9,HSPA14,FAM171A1,TSHZ3,TMEM245,PLAGL2,EML4,TBC1D22B,FNTB,FN1,INO80C,TLN1,POLE3,AGO1,PSD3,ALKBH8,CAVIN2
CTCNANGTGNY_UNKNOWN	ADHD	6.04E-06	0.000333052	0.985542	296		blood	TWAS	c3	0.985542	0.999994	HNRNPF,ALDH18A1,ZFP91,HDAC7,PRKAG1,ASIC1,CKB,IPO4,BAHD1,FES,CTCF,UTP4,IKZF3,NR1D1,MINK1,ATP5MC1,FAAP100,ABR,FBXW9,SUGP1,ARHGEF19,C1orf21,RUNX3,MYCL,TMPRSS3,TEF,EMILIN1,CGREF1,H1-10,CYFIP2,CLINT1,ZHX2,RIDA,POP1,ABCA1,SLC31A1,JADE1,ADSS2,INPP5A,CAPRIN1,FRMD6,VPS50,SPRED1,CCDC9B,HSPH1,KCNA6,CITED2,ELOVL4,MAX,ATXN7L2,LRATD2,AGO1,STRIP1,SMPD3,SLC2A4
CTCTAGA_MIR526C_MIR518F_MIR526A	ADHD	9.17E-05	0.000705562	0.896597	130		blood	TWAS	c3	0.896597	0.999994	KCNIP2,CD9,BCL2L2,JPH4,ZFP36L1,SRSF5,SLTM,ZKSCAN2,ARL2BP,H3-3B,CBX4,PIK3CD,SLC25A33,HMGN1,TAB1,PUM2,CREBRF,DNAJC21,SOBP,TJAP1,CELF2,KLF12,CCDC9B,SLC25A3,ARGLU1,NREP,KLHL7,USP8,TMEM117,EGLN3,SS18,ING3,MYO3B,FLT3,CBX8,MLEC,WAPL
CTCTATG_MIR368	ADHD	-1.74E-05	0.000499636	0.972209	108		blood	TWAS	c3	0.972209	0.999994	SGMS1,MMP19,CNIH1,CAPN3,MMP25,ZDHHC1,GRB2,ZNF146,TRNP1,UTS2,MYLK,FEM1C,AFF4,XKR6,PTGES2,SET,SATB2,CSTF3,ASXL1,SMARCA2,FBXL3,RNF11,SRSF3,MEF2C,NFIB,RASAL2,TM2D1,CABLES1,PARD3B,VPS54
CTCTGGA_MIR520A_MIR525	ADHD	-1.37E-05	0.000257995	0.95771	448		blood	TWAS	c3	0.95771	0.999994	CAMK2G,GTF2H1,ZFP91,STX3,DCHS1,PPP6R3,NUMA1,BCL7A,HCAR2,CDK2AP1,NCOR2,ARF3,SLC11A2,IKZF4,STAT6,USP5,NUP58,RB1,ARHGEF40,PABPN1,PGF,KLF13,CAPN3,STOML1,SMG1,PPP4C,PAFAH1B1,CLUH,LASP1,ORMDL3,RAPGEFL1,PSMC3IP,NMT1,WNT3,NFE2L1,TNPO2,RSBN1,TRIM33,TSPAN2,POGZ,CGN,SNX27,TPM3,TMCC2,MROH7,PHF13,RBM12,ATRN,RAB5IF,SOGA1,SLPI,UBE2C,YDJC,MAPK1,ZC3H6,SDC1,PUM2,COL4A3,EIF4E2,ATG16L1,PIGF,PPP3R1,TCF7L1,ARID5A,RPUSD3,SEC22A,PLXND1,ETV5,CTDSPL,CDCP1,SLC26A6,BSN,FAM53C,CLTB,NSD1,MSH5,HMGA1,ILRUN,GCLC,ZNF655,GNB2,ZNRF2,GFRA2,MAPKAP1,PBX3,FNBP1,ABL1,NAA15,SON,WNT7A,PPP2R5E,CD28,UBE2D2,SATB2,UBASH3B,CELF2,ATXN1,UNG,QKI,THADA,YTHDF3,TSHZ1,FN1,ALG8,MXD1,METTL22,PTEN,AMMECR1L,CADM2,SEH1L,RNF220,NAB1,PPP1R9B,VPS54
CTGAGCC_MIR24	ADHD	9.47E-07	0.000164278	0.995401	898		blood	TWAS	c3	0.995401	0.999994	MXI1,VSTM4,DNAJB12,TSPAN14,H2AX,MAPK8IP1,DAGLA,CCDC88B,MEN1,DENND5A,HIP1R,ABCB9,ATP6V0A2,NELL2,LMBR1L,SMAGP,ACVR1B,RARG,SP1,MBD6,PHC1,KPNA3,MMP14,AJUBA,BCL2L2,DCAF11,NEK9,ANGEL1,PARP6,CSK,PTPN9,FURIN,SBK1,FBXL19,PRSS8,RHBDL1,ADCY9,CMTM4,RANBP10,CENPT,PSKH1,AARS1,MNT,CLUH,SMCR8,MAPK7,PYY2,PIGS,TAOK1,HAP1,RAB5C,ACBD4,C17orf49,PHF23,YBX2,PER1,RNF165,MIDN,PLPPR2,RASGRP4,PAK4,SEMA6B,MARK4,MBOAT7,KMT5C,VAV1,RAP1A,TRIM33,CLCN6,POGZ,CLK2,SEMA4A,CCT3,SLC19A2,ATP13A2,RNF2,TMCC2,YOD1,PCNX2,LYPLA2,WDTC1,CD164L2,INPP5B,PLK3,SCRT2,TRPC4AP,DLGAP4,HIC2,MCHR1,TOB2,BCL2L11,ING5,PPM1G,REEP1,CDV3,DHX30,IP6K2,BSN,DOCK3,NEK4,SRGAP3,MTMR14,DCBLD2,KLHL3,NDST1,GPX3,ADAM19,CNOT6,TAB2,COL11A2,RGL2,PRKRIP1,ARHGEF5,AVL9,CLIP2,NAPRT,C8orf58,VXN,ZER1,LINC02913,GPAT3,NFXL1,RNF150,PIP5K1B,APBA1,PHF20L1,MATR3,PURA,CITED4,SFXN5,STX5,RNF138,NEFM,MOCS1,LRFN2,GBA2,STRADB,PTGER4,NAV2,ARPP21,FAM78B,TRPM6,RNF11,RASSF2,PIM1,PLOD2,KIF21B,TMEM9,RASA1,FST,TMEM161B,SNN,EXOC5,ADPRM,KCTD21,PSAP,SZT2,PTPRF,PLCL2,SESN1,ARID5B,DUSP16,CREBL2,CDKN1B,SAP130,ZNF217,NEDD9,MLEC,XPO4,INSIG1,S1PR1,SLC12A6,RAB5B,SSH2
CTGRYYYNATT_UNKNOWN	ADHD	-1.72E-05	0.00044681	0.969235	185		blood	TWAS	c3	0.969235	0.999994	CRACR2B,TMEM109,RPL27A,HOXC4,GNB3,GPATCH2L,MRPL58,PIK3R3,ERRFI1,SSX2IP,SMOX,PCNT,DRG1,GPX1,FAM53C,PIK3R1,SOX4,RREB1,TSPAN33,RHOBTB2,CNTRL,CACNB2,TP63,MOAP1,CHMP2B,SOCS1,GAB2,CCDC3,TNFSF4,SEPTIN9,NRP2,CABP1,GADD45A
CTGTTAC_MIR194	ADHD	4.45E-06	0.000332946	0.989345	346		blood	TWAS	c3	0.989345	0.999994	ZNF25,MYRF,PITPNM2,ZBTB39,CHD4,SLC2A3,GMFB,TTC7B,TLN2,SNX1,AP1G1,TEFM,SUMO2,CSNK1D,VAPA,TGIF1,C18orf25,RSBN1,CEP350,PFKFB2,NUDC,SDC4,STX16,TAF4,BCL2L11,TRIP12,NCL,DNMT3A,MRPL35,OSBPL11,RAB6B,PDHB,HBEGF,TRIM23,CDK19,TJAP1,PTPN12,RSBN1L,ZNF395,GLIS3,ITSN1,FBXW7,TMEM43,RAB11FIP2,CHD6,ARID2,EHBP1,SPCS2,ARHGAP21,TRIM9,KLF12,COLCA1,LRRFIP1,BTBD7,QKI,SLC30A8,ARHGAP5,ASAP1,SOCS2,CHD1,GYG1,LIMK2,EXOC5,TRPS1,SUFU,KMT5A,BMT2,ERGIC2,NFAT5,MIB1,UBR3,PAN3,AGO1,MBNL2,CHD9,EPC2,WAPL,GIPC1
CTGYNNCTYTAA_UNKNOWN	ADHD	-8.13E-07	0.000249848	0.997404	349		blood	TWAS	c3	0.997404	0.999994	IRAG1,INPPL1,TMEM126B,SLC8B1,KTN1,PELI2,DGLUCY,CLN3,PMP22,LIG3,ITGA3,NLGN2,POLR1G,CDC14A,SMG5,TMEM79,MEF2D,IVNS1ABP,HIVEP3,TXNDC12,SSBP3,ERRFI1,HDLBP,ATOH8,QRICH1,BRPF1,ZBTB22,TBCC,MRPL2,KLC4,STAG3,EPHA1,GIMAP1,DAB2IP,NR3C2,LDB2,TFIP11,PTMA,OTUB2,ABI1,BCL11A,TRPV6,MSI2,PLXDC2,PUS7L,IRAK4,BTBD3,MECOM,MB21D2,NRP2,KLHL25,CDK15,ADAMTS5,NRGN
CTIP_DN.V1_DN	ADHD	-8.72E-06	0.000235487	0.970475	458		blood	TWAS	c6	0.970475	0.999994	CHST15,EEF1AKMT2,DIP2C,IGSF9B,RPL13P5,SACS,NUP58,TGM1,GZMB,CLMN,MGA,ZSCAN2,CES1P1,PLEKHH3,RAC3,CD7,CYP4F3,CYP4F12,INSL3,COQ8B,BCAM,PTGIR,LAIR1,CTNNBIP1,CD53,INKA2,CA14,ADAM15,MORN1,RUNX3,MAPK11,ACOXL,IL1RN,ARL5A,TTLL3,IQCG,NAA80,ABLIM2,DDAH2,SERPINB9,HLA-DOB,ZBTB22,STAG3,HIBADH,HIP1,RNF19A,GSN-AS1,PTGS1,SLC35D1,RNF125,TFEC,CCNA1,CMKLR1,AMPH,CYBRD1,EPB41L3,CASP5,ABCB4,TFCP2L1,LINC01963,TRPC6,KPNA1,CEP162,FMO5,TENT5C,GPR19,SLC3A1,CEMIP,EDEM1,ABI3BP,CDKN1C,TAS2R4,WNT16,OLFML2A,EDN1,OXNAD1,LRRC32,KRT13
CTIP_DN.V1_UP	ADHD	1.73E-05	0.000288372	0.952219	336		blood	TWAS	c6	0.952219	0.999994	PKD2L1,KCNIP2,TESMIN,PDE6H,PMEL,DDIT3,RPGRIP1,SALL2,SCAND2P,ALPK3,ARPIN,TNFRSF17,PHAF1,SLC9A5,LGALS9,COPZ2,MYOM1,ZNF20,BEST2,ZNF253,GNG7,CD22,FFAR2,GEMIN7,KLK1,ZNF528,NCR1,LAIR2,INSR,KCNC4,SLC16A4,NPPA,S100A1,OLFML2B,CD34,IFI6,SMPDL3B,MED18,PPIEL,PTGFR,PER3,KCNS1,TUBB1,CTLA4,SP140,CLEC3B,CXCR6,CAMK1,ADAMTS2,PRPH2,OPN1SW,BSPRY,ORM1,TRAF1,CXCL8,FAM153A,OXCT2,HTR3B,C1orf105,KLRC4,LIM2,SLC43A1,FSTL4,CHODL,COCH,KLHL28,SLC35G2,PNMT,TEK,BCL2L14,ROM1,MMP8
CTR9_TARGET_GENES	ADHD	3.02E-05	0.000446687	0.946041	216		blood	TWAS	c3	0.946041	0.999994	ZNHIT2,EFEMP2,SNORA3B,RPL41,MYL6,BAZ1A,SCG5,ABCA7,SYCE2,IQCN,DAPK3,H2BC21,BOLA1,RBM39,TLDC2,SLPI,ZDHHC8,MIRLET7BHG,TRA2B,XXYLT1,ALAS1,FBXL5,TAPT1,NOP14-AS1,RPL9,TCERG1,AMD1,VNN3P,H2AC6,BAG6,YWHAZ,TPM4,BRIP1,ERCC3,CCNL1,SNX22,TLR5,VEZF1,PDCD6IPP2,GAS5,EDEM1,POMT1,PABPC1
CTTGTAT_MIR381	ADHD	1.10E-05	0.000213016	0.95876	698		blood	TWAS	c3	0.95876	0.999994	LZTS2,EIF3A,ZMYND11,EIF4G2,GAS2,CLCF1,TCHP,CDK2AP1,R3HDM2,CHD4,KPNA3,CARMIL3,ZNF770,UBR1,RNF111,DCUN1D3,UBN1,BRD7,PMP22,GID4,NLK,EIF1,RETREG3,KANSL1,FAM117A,DHX40,RPS6KB1,APPBP2,ACTG1,CEBPA,KCTD15,CLIP3,KIF1B,HIPK1,RC3H1,RNF2,EIF4G3,SIPA1L2,ARID4B,HNRNPR,SRRM1,EPB41,KHDRBS1,SNRNP40,TUT4,ITCH,EPB41L1,ATRN,AGPAT3,ROCK2,CCNT2,R3HDM1,CXCR4,ACSL3,ASXL2,BIRC6,RHOQ,KALRN,RBSN,MAP4,SLMAP,PDGFC,PDS5A,JADE2,ETF1,CREBRF,SOX4,PRRC2A,ZBTB22,PNRC1,NAMPT,HBP1,LRRC4,PDAP1,UBR5,AZIN1,MTSS1,CNOT7,XPO7,HMBOX1,ABCA1,RALGPS1,PSIP1,PHF2,MFSD14B,ABRAXAS1,ANKRD50,SEPTIN11,NAP1L5,EPHA4,ANKRD12,MITF,SNRK,RAB11FIP2,RAB2A,TLN2,CSTF3,OSBPL3,LARP1,KLF12,WEE1,MPHOSPH9,BTBD7,RNF13,SCAF8,QKI,RNF144A,PAPOLA,PTBP3,PDS5B,ARGLU1,SIAH1,ARPP21,NAV3,NBEA,BCL11A,SEMA3C,NRXN1,CGGBP1,B3GNT5,FCHO2,ELOVL7,CDIN1,MEIS2,SLC24A3,PAPOLG,SATB1,ZFAND3,NFIA,PRMT6,NIN,NFKBIA,ZNF532,MSL2,STAG1,MECOM,TBC1D15,UBR3,PAN3,UBE4A,DDX6,MBNL2,UBE2E2,ACVR2A,INSIG1,ETS1,GAD1,GORASP2,WAPL,LURAP1L,PRPF38B,SSH2,ADGRL1,NDUFAB1
CUI_GLUCOSE_DEPRIVATION	ADHD	-1.37E-05	0.000333078	0.967306	238		blood	TWAS	c2	0.967306	0.999994	DDIT4,FKBP2,TXNRD1,PCK2,PDIA3,SEPHS2,GFAP,SLC35B1,TGIF1,RELB,SARS1,PRKCZ,PLK3,SEMG1,CBR3,PREB,ZAP70,DNAJB11,TFRC,PPEF2,OCLN,NEU1,KDELR2,ASNS,SGK3,KIF5C,DNAJC3,PDIA4,GSDME,ELF3,CANX,TRPS1,GFPT1,CCPG1,SLC33A1,GOT1,RRM2,PDIA6,EIF2AK3,SLC3A2,GADD45A
CUI_TCF21_TARGETS_2_UP	ADHD	7.96E-06	0.000125894	0.949555	1417		blood	TWAS	c2	0.949555	0.999994	PPA1,ZMIZ1,PAPSS2,HELLS,ALDH18A1,LRRC56,LSP1,SELENOH,TMEM132A,CDCA5,RNASEH2C,BANF1,LRFN4,ANAPC15,STARD10,BCL7A,KNTC1,CDK2AP1,TCTN2,BRI3BP,NOC4L,MGP,ADIPOR2,FKBP4,KRT8,KRT18,CBX5,PA2G4,TIMELESS,PRIM1,METTL1,ATP23,CDCA3,EMG1,APEX1,SALL2,NFATC4,BMP4,CCDC88C,FBLN5,KNSTRN,KNL1,RAD51,SPINT1,HOMER2,BLM,FLYWCH1,CLDN9,SBK1,KIF22,DCTPP1,NKD1,CMC2,EMC8,CYBA,CDT1,APRT,CENPV,SERPINF1,TMEM97,UNC119,FKBP10,DCAKD,COL1A1,NME1,CA4,CD79B,ELP5,NLGN2,RNF227,RANGRF,GALK1,PYCR1,CENPX,APCDD1,TYMS,PIN1,PPAN,SPC24,PALM,C19orf25,PRDX2,SYCE2,NFIX,LSM4,TIMM13,SGTA,THOP1,LSR,EXOSC5,PAFAH1B3,TRAPPC6A,SELENOW,GRWD1,SNRNP70,TRPM4,TEAD2,PIH1D1,ALDH16A1,FCGRT,RCN3,CLEC11A,POLD1,RPS9,CAMSAP3,VCAM1,ELAPOR1,C1QTNF12,ATAD3A,ECM1,VPS72,MRPL9,PRDX6,SOAT1,MRTO4,AKR7A2,CFH,ASPM,DTL,NSL1,RHOU,MAP3K21,ZNF692,SESN2,CDCA8,IPO13,B4GALT2,ECHDC2,SNRPB,CPXM1,TGM2,WFDC2,UBE2C,PLTP,RRP1B,PFKL,SUMO3,COL6A1,COL6A2,DGCR6,CDC45,YPEL1,MMP11,MIF,NIPSNAP1,PATZ1,LGALS1,ANKRD54,CELSR1,NCAPH2,FBLN7,TTL,PAX8,CDCA7,HJURP,BOK,DTYMK,CENPA,COLEC11,CYP1B1,MORN2,HDAC11,CLCN2,ETV5,RPSA,MAPKAPK3,PCBP4,ABHD14A,DNAH1,NT5DC2,RAD18,CCNA2,CD38,LGI2,TACC3,CDC25C,MXD3,ADAMTS2,FYB1,CENPK,SRD5A1,HLA-DMA,MCM7,FAM185A,KCP,TSPAN33,TMEM176B,CDCA7L,POLD2,TBRG4,ABHD11,PDGFA,PYCR3,ARHGAP39,CLU,MATN2,RPL12,DYNC2I2,DIPK1B,PTGDS,EVC2,LYPD6B,PARM1,LSM3,SLC4A3,EPHA4,MEIS1,MCM3,SYNE2,ESR1,RTL6,HSPBP1,TMEM238,PSAT1,CADM1,SLC38A1,SIPA1L1,RANBP1,NCAM1,RELT,MACROD1,PPP1R14B,INCENP,TAF6L,IGSF8,PCDH8,KLF5,BNC2,VPS37D,EXOSC8,VASH2,HMGXB4,MCM5,PHACTR1,XRCC1,RFC3,ASAP1,COL8A2,OSCP1,TMEM231,SOCS2,HM13,TPX2,SEMA3C,CCND2,STMN1,UTP15,DSCC1,PRNP,CPNE5,EPB41L4A,GLI3,LMNB1,PTTG1,LHFPL2,ARSB,TGFBI,SKP2,MRPS27,VCAN,RCC2,DNAJC9,ATIC,FN1,IGFBP2,RACK1,CNDP2,MEG3,RGS17,LAMA2,PRKAR1B,NUF2,NFIA,PHGDH,PGAP2,ESPL1,CDKN1B,MIR17HG,TGFB3,SMCHD1,TNFAIP6,POLE3,NRP2,PLCH1,GUK1,CAD,PIMREG,BZW2,C1orf112,GRIP1,GAS6,ZNRD2,NDUFB7,PRMT7
CUI_TCF21_TARGETS_DN	ADHD	8.29E-06	0.000267101	0.975241	281		blood	TWAS	c2	0.975241	0.999994	ADM,PARP4,MAPT,TSPAN2,CD55,SGIP1,MERTK,COL4A3,EGF,SLC12A2,HSPA1A,HSPA1B,SERPINB6,TOP1MT,RHPN1,FAM241A,LRRFIP1,PTGER4,CLIC5,IQGAP2,SH3BGRL2,PTPRVP,TLR4,GALC,SCD,ADAMTS5
CUI_TCF21_TARGETS_UP	ADHD	2.91E-05	0.000446867	0.94813	143		blood	TWAS	c2	0.94813	0.999994	STARD10,HOMER2,SERPINF1,CFH,COL6A1,COL6A2,HJURP,HDAC11,EPHA4,CADM1,NCAM1,CCND2,LHFPL2,VCAN,IGFBP2,MEG3,PHGDH,CDKN1B,COL8A2
CYCLIN_D1_KE_.V1_DN	ADHD	-4.61E-06	0.000171371	0.978545	783		blood	TWAS	c6	0.978545	0.999994	MXI1,PIP4K2A,DRD4,TNNT3,HPX,TCIRG1,PDE6H,DNM1L,TUBA1A,TFCP2,KRT5,TARBP2,NCKAP1L,CD27,A2M,RNASE6,CHD8,SALL2,SPTLC2,MPI,FES,MC1R,ERBB2,KRT13,SLC25A11,FXR2,VAMP2,MATK,PEPD,HPN,MAG,POU2F2,PAFAH1B3,CD37,SPIB,LILRB4,ZNF132,FCER2,MYO1F,VCAM1,CD53,ARNT,CHRNB2,ALPL,C1QB,TXLNA,DNAJB4,TGM3,NTSR1,TCEA2,MX1,RRP1B,ADARB1,GNAZ,TOB2,INHBB,TUBA4A,ZNF35,GAB1,GYPA,MYL5,CAMK4,CD14,DELE1,PIK3R1,PBX2,GPSM3,PTCRA,CRISP2,EPHA1,NKX3-1,BAG1,GALT,CRMP1,IFNAR1,GART,ACKR3,PRKG2,ABO,PGM5,PDCD2,IFIT3,CAPG,KIAA0040,PVALB,PLCG2,COG2,ALDH1A1,ADD3,GYPC,PROC,UCP2,BET1,CAV1,RAPGEF5,PSME4,WTAP,UNG,IRAG2,NNT,AKAP6,BNIP2,ANGPT1,CPA3,ARL4A,RAB5B,IL1R1,IL7R,KLF9,TESK1,ADIRF,ATF7,NEDD4,PPIG,FLT1,NR6A1,CYP24A1,PRKCQ
CYCLIN_D1_KE_.V1_UP	ADHD	3.92E-06	0.000182445	0.982872	719		blood	TWAS	c6	0.982872	0.999994	DUSP5,ADRA2A,ABLIM1,INPP5A,CYP2E1,IFITM1,RASSF7,ARCN1,STT3A,ST3GAL4,KAT5,CHKA,HOXC5,NFE2,GLI1,LTBR,MARK3,KLC1,BRF1,CRIP1,PLCB2,GCHFR,MAN2A2,CDR2,TSC2,PKD1,KIF22,PHKG2,HBA2,AXIN1,POLR2C,MMP15,HSF4,E2F4,ALDH3A2,MED24,COASY,CA4,CDR2L,KCTD2,RAB31,THOC1,LPIN2,DNASE2,THOP1,SUPT5H,DMWD,PPP5C,ZNF787,PLOD1,BCL9,APOA2,HSPG2,CD52,KCNAB2,SNRPB2,THBD,PHF20,CENPB,RUNX1,PFKL,COL18A1,TPTEP1,PPM1F,GGT5,TTLL12,LMF2,COL5A2,DGKD,CGREF1,SNX17,GLB1,SCAP,GNAI2,IFRD2,CTBP1,DAP,HK3,FGFR4,PRRC2A,HSPA1B,KIFC1,SNRPC,ZYX,MAD1L1,ASNS,EGR3,DUSP4,RGS3,TRAF1,PPID,CDS1,CASP3,MPHOSPH6,SLC35D1,COX17,ETS2,NEK3,ATXN1,PIGC,REEP5,DNASE1,HSPH1,FOXK2,HTR6,DYRK4,TGFBR2,CDKN2A,CDKN1A,MTREX,TRIO,MGAT5,LCN2,ARL3,BATF,CARS1,FAM3C,FHL2,FZD5,TCF12,STAM,EIF5A,PTPRH,NRG1,GOT1,AHR,PKN1,BIRC2,FOSL2
CYCLIN_D1_UP.V1_DN	ADHD	3.83E-08	0.000164287	0.999814	839		blood	TWAS	c6	0.999814	0.999994	ALOX5,PARG,PAFAH1B2,TNNT3,CLP1,SMPD1,GUCY2C,TFCP2,KRT5,TARBP2,NCKAP1L,RBMS2,GNS,BRCA2,MOK,RNASE6,SPTLC2,HERC1,MPI,NTHL1,MT1F,FLOT2,ITGA3,ASGR2,FXR2,VAMP2,GALK1,MYO1C,ZNF266,ILF3,MATK,PEPD,PAFAH1B3,VASP,BBC3,SULT2B1,GYS1,SPIB,LILRB4,KIR2DL4,MYO1F,ARNT,S100A4,TPM3,PBXIP1,CASP9,PSEN2,TXLNA,DNAJB4,MYL9,GNAZ,TOB2,PPARA,MLC1,MAPK8IP2,PTPN4,CXCR4,PUM2,TUBA4A,TIA1,ATP6V1A,UMPS,ACAA1,ZNF35,CCR9,MYL5,CAMK4,DELE1,LMAN2,PIK3R1,BTN2A1,PBX2,HLA-DRA,CUL7,CASP2,EPHA1,EZH2,GCK,TBC1D31,BAG1,IFNGR2,ACKR3,HRH1,CCNG2,ACAA2,GAB1,PDCD2,HPS1,CAPG,KIAA0040,PVALB,COG2,AP3B1,UCP2,CAV1,SART3,UNG,ANK3,WTAP,SNAPC1,NNT,AKAP6,SYPL1,MFAP3,SYT1,CPA3,WWOX,IL7R,KLF9,RYK,EMC2,TPD52,TPM2,MRE11,ATF7,BTG1,ZNF133,NEDD4,RGS16,PPIG,NR6A1,CYP24A1,ACVR1,PRKCQ
CYCLIN_D1_UP.V1_UP	ADHD	5.54E-06	0.000166558	0.97346	736		blood	TWAS	c6	0.97346	0.999994	ADRA2A,ABLIM1,IFITM1,RASSF7,APOA1,TAGLN,PCSK7,KMT2A,ARCN1,ST3GAL4,PDE2A,WNT10B,WNT1,HOXC5,NFE2,PDE1B,MYL6,LTBR,PTMS,COL4A2,MARK3,GCHFR,ANPEP,BLM,AXIN1,MSLN,HAGH,TSC2,PKD1,HBA2,CETP,MMP15,TK2,SLC12A4,GALNS,RCVRN,ALDH3A2,STAT5A,ETV4,SGCA,CA4,FDXR,RAB31,SERPINB10,DNASE2,SUPT5H,DMWD,PPP5C,NKG7,PLOD1,BCL9,HSPG2,CD52,RPS6KA1,SLC6A9,PLK3,CPT2,KCNAB2,THBD,CENPB,SMOX,SLC19A1,GGT5,TTLL12,ITGB1BP1,CGREF1,GLB1,SCAP,NAA80,TRPC3,NSG1,HNRNPA0,EGR1,HK3,GNL1,GTF2H4,PRRC2A,HSPA1B,TAP1,RXRB,SNRPC,ZYX,MAD1L1,BMP1,TRAF1,RABEPK,ABCA2,CASP3,CD1A,COX17,ETS2,NCSTN,BIN1,NEK3,SELPLG,REEP5,EMC1,HTR6,DYRK4,MGAT5,SPOCK2,RXRA,BATF,S100B,FHL2,FZD5,KSR1,EIF5A,GOT1,NDUFB7,GADD45A,KIR2DL3
DACOSTA_ERCC3_ALLELE_XPCS_VS_TTD_DN	ADHD	2.58E-05	0.000333173	0.938336	185		blood	TWAS	c2	0.938336	0.999994	LPXN,BMP4,MAP2K5,SERPINB2,CLCN6,PRKCZ,CXCR4,STAMBP,CAND2,SOX4,IRF5,SSBP2,HMGN3,HMOX1,RBPMS,VLDLR,ENPP2,VCAN,ROR1,FABP5,SYNM,PPP2R3A,PLPP3
DACOSTA_ERCC3_ALLELE_XPCS_VS_TTD_UP	ADHD	2.55E-06	0.00033323	0.993905	114		blood	TWAS	c2	0.993905	0.999994	IGFBP6,CTSH,NMB,ISG20,ANPEP,ADORA1,TGM2,PTPRN,MEST,KCNG1,EFNB2,EPB41L3,RASSF2,IGFBP2,E2F5,FOS
DACOSTA_UV_RESPONSE_VIA_ERCC3_COMMON_DN	ADHD	-6.40E-07	0.00013472	0.996207	1764		blood	TWAS	c2	0.996207	0.999994	TCF7L2,CTBP2,PIP4K2A,ARHGAP12,ZMYND11,LARP4B,PARG,KAT6B,ZMIZ1,SWAP70,PHF21A,CKAP5,FCHSD2,UVRAG,PICALM,DENND5A,WASHC4,NUAK1,CRY1,CLIP1,R3HDM2,OSBPL8,ZDHHC17,ARHGEF7,RB1,FNDC3A,KPNA3,STK24,PPP2R5C,MOK,RCOR1,MARK3,BAZ1A,NUMB,FOXN3,CHSY1,ADAM10,SMAD3,BLM,MARF1,NPIPB5,CHD9,FTO,PHLPP2,PAFAH1B1,USP32P2,SUZ12,BRCA1,CDC27,NPEPPS,UBE2G1,USP6,SPOP,TRIM37,APPBP2,BPTF,WDR7,ZC3H4,TRIM33,SPEN,CEP350,EIF4G3,CDC42BPA,E2F2,NFYC,FOXJ3,STIL,ZFYVE9,TUT4,USP24,ZZZ3,FUBP1,RBM39,PTPRA,TAF4,TIAM1,DOP1B,DYRK1A,C2CD2,ADARB1,SPECC1L,ADSL,ROCK2,CCDC93,RAB3GAP1,R3HDM1,ACVR1,PKP4,MTX2,COL5A2,ORC2,CASP8,PUM2,ACSL3,IRS1,TRIP12,GIGYF2,ITSN2,NCOA1,WDR43,SRSF7,SOS1,SOCS5,XPO1,TMEM131,CBLB,GSK3B,HEG1,ZNF148,MGLL,TOPBP1,RYK,ATR,U2SURP,MBNL1,IL1RAP,ATP13A3,CLASP2,GOLGA4,OXSR1,LARS2,SETD2,RBM6,TASOR,FLNB,FGF2,TRIM2,PDS5A,LIMCH1,CLOCK,CEP135,AFAP1,HNRNPDL,PPP2CA,SEC24A,MAP1B,CCN2,PEX3,TAB2,PCMT1,THBS2,NUP153,UBR2,DST,PRIM2,ZNF292,MDN1,SERPINE1,CUX1,CNOT4,CUL1,CDK13,PTPN12,AKAP9,KRIT1,TRRAP,UBR5,KLF10,ZHX2,PTK2,KAT6A,MYBL1,ARFGEF1,STAU2,NBN,RAD23B,UGCG,RABGAP1,GAPVD1,PBX3,PTENP1,DAPK1,TDRD7,RAPGEF2,CENPE,ITSN1,TSPAN5,EIF4E,SEC24B,AFF1,PKD2,RBPJ,KIF5C,DCUN1D4,ATF2,NRIP1,EPHA4,TJP2,SMC5,FBXW11,TRAM2,KIF20B,JARID2,PPP2R5E,PARN,DHX15,NAA20,IBTK,ZHX3,SLC4A7,GNAQ,TLE4,DPYD,MYO10,RBFOX2,CEP170,JUN,SATB2,STK39,CERS6,EVI5,MTF2,FNBP1L,BCAR3,ARHGAP29,RAB6A,PJA2,MAN2A1,PHF3,AUH,RUNX1,TRAPPC8,KLF6,EHBP1,C2CD3,PPFIA1,PIBF1,PPP2R2A,NMT2,FAM171A1,PHIP,EPS8,ENC1,FAM169A,DNAJC13,FARS2,HMGXB4,E2F3,RNF13,FXR1,AGAP1,SCAF8,UTP18,ZNF638,QKI,MAP2K4,CDYL,BAZ2B,MARCHF7,KIF23,ZMYM4,SNX13,USP13,PRMT3,PUM1,PAIP1,MSH2,FOXK2,ABI1,WRN,SHB,MGAT5,SAMD4A,CDK17,KIF2A,ZMYND8,NCOA3,TP53BP2,NVL,ATAD2B,UCK2,TUBGCP3,CHD1,PRKCA,HELZ,ZNF804A,SEMA3C,PARD3,SMARCA2,PUM3,CLASP1,NEK7,REV3L,FYN,PAWR,PPP1R12A,DUSP1,CDK8,WASF3,USP12,MYCBP2,IPO7,EPS15,ATP11B,LRPPRC,PPP2R3A,CDS2,TRAK1,RRAS2,TGFB2,SRSF3,NREP,MICAL3,FUT8,SMURF2,KDM5A,RASA1,WWC1,NR3C1,LHFPL2,HOMER1,TRIO,IL7R,CLEC16A,SEMA5A,MARCHF6,ORC5,SRPK2,ANKS1A,MAP2K1,BARD1,CD2AP,MYC,ASCC3,SLC25A13,HIVEP2,PNISR,PMM2,NFIB,TLE1,ARID5B,KIF11,NUP98,C2CD5,CNOT2,SLC7A1,UBL3,MAP4K5,STRN3,PPM1B,NEDD4,CEMIP,SEC14L1,SEPTIN9,MBD2,PHLPP1,NDC80,SMCHD1,RBMS1,PMS1,BBX,STAG1,NCK1,OPA1,BHLHE40,FILIP1L,PRKCI,SLK,SSBP1,ADGRG6,GTF2F2,CENPF,RGS7,ATXN2,PTPN2,ASAP2,KLF7,CREB1,RNGTT,PIKFYVE,TCF12,MNAT1,HIVEP1,STAM,CRIM1,ZMYM2,SRGAP2,CREB3L2,ANKMY2,NRG1,LYN,DNMBP,CCSER2,WAPL,PDE8A,PIK3C3,MYO1B,GBE1,EXT1,RFTN1,VPS13A,PPP3CB,FERMT2,KIF14,CAMSAP2,FRYL,TLK1,TIPARP,GMPS,HIRA
DACOSTA_UV_RESPONSE_VIA_ERCC3_COMMON_UP	ADHD	1.04E-06	0.000277065	0.996997	350		blood	TWAS	c2	0.996997	0.999994	HRAS,TMEM109,RELA,RPS6KB2,GABARAPL1,GNS,ACOT2,ACYP1,ZNF263,CDC6,CNP,HEXIM1,CDC34,EFNA1,CBR1,DNAL4,RHOB,ABCB6,TUBA4A,TP53I3,RNF103,ACAA1,ALAS1,CLTB,FAM8A1,HLA-F,HLA-E,MICB,NEU1,BRD2,TBCC,PNRC1,DGAT1,PLPBP,NAT1,TPBG,CCNE2,SELENOW,NXF1,NSUN5P2,CEP68,ATF3,GLUL,TOB1,ERCC5,PCNA,LIN37,TREX1,GPRC5B,TPM2,TFAM,RFC5,BTG1,CDKN1C,RGS2
DACOSTA_UV_RESPONSE_VIA_ERCC3_TTD_DN	ADHD	-1.19E-05	0.000266989	0.964491	451		blood	TWAS	c2	0.964491	0.999994	EIF3A,WDR37,SGMS1,PIK3C2A,CCND1,BICD1,DOCK9,MIA2,GALK2,ZFHX3,GSE1,MALT1,SERPINB2,PEX14,INTS3,KLHL20,CDC42BPA,ITCH,ATRN,PCNT,NECTIN3,HEG1,TMCC1,ACAP2,UBXN7,SFMBT1,TMEM131L,FAM193A,UST,SYNJ2,DST,DNAJC2,TRIM24,MAD1L1,SKAP2,AVL9,AGO2,ARHGEF10,LPAR1,SON,CTIF,SMAD7,ARAP2,TSC22D2,MITF,CREB5,MSH3,SLC16A7,MPHOSPH9,ATXN1,TOGARAM1,AMPH,PDS5B,RBPMS,WDHD1,FAM168A,ASXL1,NAV3,PTPRM,PHF14,ROR1,DOCK4,VPS13B,NFIB,HERC4,BTAF1,LRP6,CDKN1B,ACVR2A,USP15,PLPP3
DACOSTA_UV_RESPONSE_VIA_ERCC3_TTD_UP	ADHD	2.10E-05	0.000407876	0.95888	185		blood	TWAS	c2	0.95888	0.999994	PPIF,TRIM21,FKBP2,BAD,IGFBP6,GCH1,PGF,THBS1,RPUSD2,MRPL28,MVD,ERBB2,CAVIN1,SMARCD2,TNFSF13,MPDU1,GALK1,CBX4,EPOR,TLE5,MRPS12,PLD3,BSG,PVR,EPHX1,MYBL2,STX16,AAMP,STK25,ARPC4,ADD1,PDLIM7,AMACR,BAK1,BUD23,PDAP1,GALNT2,PLCB3,ERCC2,CDKN2B,ADO,CBX2,GLS,STAT1,GNL1
DACOSTA_UV_RESPONSE_VIA_ERCC3_UP	ADHD	-4.50E-07	0.000125906	0.99715	1387		blood	TWAS	c2	0.99715	0.999994	UROS,PPIF,IFIT1,HHEX,FRAT2,IFITM2,MRPL23,C2CD2L,PHLDA2,TRIM21,MDK,PSMC3,TMEM109,FEN1,FADS1,BAD,SAC3D1,ZFPL1,TM7SF2,SMPD1,RELA,CCDC85B,BRMS1,RBM4,RAD9A,PPP1CA,RPS6KB2,GSTP1,TCIRG1,SERPINH1,GABARAPL1,TMBIM6,CSRNP2,NR4A1,IGFBP6,SHMT2,SAP18,ITM2B,TRIM13,PNP,GCH1,MED6,ACOT2,PGF,ACYP1,THBS1,RPUSD2,OAZ2,PLEKHO2,IDH2,MRPL28,NME3,ECI1,RPS15A,GPRC5B,PAQR4,PKMYT1,ZNF263,MAZ,ALDOA,RNF40,PSMB10,TERF2,CYB5B,MVD,CDT1,SNHG29,SHMT1,ERBB2,CDC6,CNP,PSMC3IP,DUSP3,HEXIM1,NFE2L1,ARRB2,POLR2A,TNFSF13,MPDU1,TP53,FDXR,CBX4,TYMS,ICAM3,TYK2,TMED1,EPOR,GET3,JUNB,DNASE2,BSG,NDUFS7,BTBD2,NCLN,PSMD8,MRPS12,PLD3,SNRPA,RABAC1,CDC34,PAFAH1B3,PVR,ERCC1,DMPK,SLC1A5,AP2S1,MBOAT7,U2AF2,ISG15,MLLT11,S100A13,EFNA1,CYB5R1,BTG2,EPHX1,RSRP1,PPIE,UROD,CZIB,FKBP1A,ERGIC3,MYBL2,PLTP,STX16,OGFR,CBR3,GATD3,ESS2,DDT,GSTT1,TST,GCAT,NPTXR,LMF2,SCO2,RHOB,AAMP,ABCB6,TUBA4A,STK25,TP53I3,CYP1B1,RNF103,RPN1,MBD4,ABCF3,CLCN2,NCBP2,ACAA1,HYAL2,NPRL2,ABHD14A,ALAS1,OGG1,ARPC4,CASP3,SLC25A4,CDO1,IRF1,CLTB,PDLIM7,SQSTM1,MGAT1,AMACR,FAM8A1,HLA-F,HLA-G,HLA-A,HLA-J,HLA-E,GNL1,MICB,HSPA1A,NEU1,TUBB2A,BRD2,DAXX,BAK1,CCND3,TBCC,PPP2R5D,MEA1,KLHDC3,NFKBIE,PNRC1,ZKSCAN1,ZNHIT1,SMARCD3,BUD23,RFC2,NSUN5P1,PDAP1,LY6E,EEF1D,GRINA,DGAT1,TNFRSF10D,PLPBP,EIF4EBP1,AP3M2,PRPF4,AGPAT2,BAG1,SIGMAR1,IL11RA,GAS1,ZNF510,CTSV,CCNG2,ZNF330,NAT1,IFI30,TPBG,CCNE2,RAB8A,MAT2A,ASL,GALNT2,SELENOW,GRHPR,PLCB3,RBM38,NXF1,ALDH1B1,CEP68,MCM5,ATF3,MOAP1,GLUL,CCNE1,TOB1,ERCC2,MFAP3,TEX30,CDKN2B,PCNA,GDI2,THAP3,PMAIP1,LIN37,CDKN1C,HEXIM2-AS1,TREX1,UQCRC1,NDUFV1,CREG1,ADA,TMX4,SULT1A2,EIF3I,SMPDL3A,TPM2,ADO,CREM,TFAM,GLUD1,RFC5,BTG1,SYNM,PTPN11,RGS2,CBX2,TRIAP1,CEBPD,MCM4,GLS,CTH,NDUFB7,CDK2,RPL23
DACOSTA_UV_RESPONSE_VIA_ERCC3_XPCS_DN	ADHD	6.69E-06	0.000301196	0.982269	387		blood	TWAS	c2	0.982269	0.999994	BTRC,DUSP5,GRK5,EIF3A,WDR37,PIK3C2A,BICD1,PCCA,DOCK9,ADCY9,NFATC3,GSE1,AKAP10,HOXB2,MALT1,MYO9B,INTS3,ATRN,PCNT,RANBP2,AGFG1,SP100,NECTIN3,HEG1,TMCC1,ACAP2,UBXN7,SFMBT1,TMEM131L,FAM193A,DST,AVL9,AGO2,ARHGEF10,PDLIM5,NFKB1,SON,CTIF,CENPC,ARAP2,TSC22D2,IL6,MPHOSPH9,TOGARAM1,SMAD4,PDS5B,SLC25A12,ATP2C1,FAM168A,ASXL1,NAV3,VLDLR,MTAP,PHF14,DOCK4,WWP1,E2F5,VPS13B,HERC4,CUL2,BMPR1A,PTEN,CDKN1B,SOS2,IGF1R,ATP8B1,DLG1,DLEU2,CDH2,TGFBR3
DACOSTA_UV_RESPONSE_VIA_ERCC3_XPCS_UP	ADHD	-2.65E-05	0.000499706	0.957722	100		blood	TWAS	c2	0.957722	0.999994	FRAT2,TRIM21,RAD9A,MED6,RPUSD2,MPDU1,TP53,CCNT2,IRF1,ZKSCAN1,BUD23,CASP3,ALDH1B1,ADO,TERF2,CDKN1C,GLS,CTH
DAIRKEE_CANCER_PRONE_RESPONSE_BPA	ADHD	1.56E-06	0.000377531	0.996708	233		blood	TWAS	c2	0.996708	0.999994	INPPL1,ERBB3,RB1,SNRPA1,SORD,GSPT1,HBZ,NUP93,GOT2,C1QBP,FARSA,CKM,EIF2S2,CSE1L,BRWD1,FARSB,TRIP12,PSMD1,PPM1G,MOGS,TNNC1,SDHA,PIK3R1,FAM8A1,EIF3B,QDPR,TSC1,DHX15,RANBP1,MTHFD1,GLUL,TRAP1,UCK2,GTF3A,MYH3,NDUFB2,ZFYVE26,IGFBP2,MYC,PTEN,PSMA2,RDX,MTOR
DAIRKEE_CANCER_PRONE_RESPONSE_BPA_E2	ADHD	-1.11E-05	0.00025798	0.965549	408		blood	TWAS	c2	0.965549	0.999994	EIF3A,EIF4G2,APLP2,MARK2,ACTN3,GAPDH,PSMA6,EIF2S1,ITPKA,GATM,TPM1,FBXL22,ABCA3,PDPK1,PKMYT1,POLR2C,USP10,UNC45B,MYL4,KPNB1,SGCA,RPS6KB1,H3-3B,CHAF1A,FBL,RPL36,KHSRP,PRDX6,MYBPH,LBR,ENAH,HMGN2,CTPS1,EBNA1BP2,UQCRH,MKNK1,TNNC2,MX2,ATF4,TTN,PRKAG3,GSK3B,HDAC11,EIF4G1,POLR2H,EIF2B5,EPRS1,MAPKAPK3,RPL29,TKT,PPP2CA,NOP16,C1QTNF3,TCP1,LST1,MCM7,BCAP29,IFRD1,POLD2,EEF1D,RAB14,EIF4E,ACAA2,PARM1,HMGB2,AP3S1,TMEM38A,ANP32B,NCAM1,TNNT1,COX8A,ATP5MC3,PPP2R2A,RPS6,PKIA,SFPQ,PSMB2,DOCK2,EPS15,SRSF3,BARD1,TXN,EIF4B,RFC5,IGF1R,RPL15,HMGA1,CAVIN2
DAIRKEE_CANCER_PRONE_RESPONSE_E2	ADHD	-1.38E-05	0.000288569	0.96177	177		blood	TWAS	c2	0.96177	0.999994	DUT,ATP2A1,PDK2,RYR1,EML2,SLC1A5,PPFIA4,ATP2B4,HADHA,EIF4A2,MYOM2,NDUFB6,DAAM2,ERCC2,PPP2CB,LMNB1,FST,IDH3A,CNR1,RFTN1,ABCC4
DALESSIO_TSA_RESPONSE	ADHD	2.65E-05	0.000998589	0.978819	45	0.670797	blood	TWAS	c2	0.978819	0.999994	GADD45B,PPP1R15A,LGALS1,PLA2G6,ARC,CLU,ANXA1,ATF3,FOS,TEX14,FOSL2
DANG_MYC_TARGETS_DN	ADHD	6.64E-06	0.000333112	0.984085	188		blood	TWAS	c2	0.984085	0.999994	SFXN3,ITGB1,DNTT,ILK,ZFP36L1,ERBB2,RARA,ACP5,CEBPA,ID3,PDGFB,ARPC4,VHL,SERPINE1,PTPA,NDRG1,PTPN1,HMOX1,LAMC1,APP,ALDH9A1,CDKN2B,GTF2H2,MYC,CDKN1B,DLEU2
DANG_MYC_TARGETS_UP	ADHD	-1.82E-05	0.000223382	0.934966	535		blood	TWAS	c2	0.934966	0.999994	PRDX3,RPS13,LDHA,RPL27A,YBX3,MGST1,BCAT1,HNRNPA1,PA2G4,CDK4,METTL1,GAPDH,NAP1L1,APEX1,EIF2S1,RPL13,SHMT1,PHB1,NME1,NME2,EIF4A1,TP53,SRSF2,PYCR1,TYMS,RPS16,BAX,RPS5,PINK1,RCC1,RPL22,SNRPB,UBE2C,PSMG1,CSTB,RPL3,ODC1,DBI,HSPD1,NCL,CEBPZ,SRSF7,RPL32,TFRC,CDC25A,GNL3,RIOX2,RPL9,UCHL1,HSPA4,CCNB1,MYCT1,RPS6KA2,HNRNPA2B1,CBX3,PPIA,POLD2,AIMP2,RFC2,NBN,PPAT,EIF4E,H2AZ1,PPID,SURF6,CTSC,PSMB1,ENO1,ID2,DDX18,PTMA,MTHFD1,MAT2A,RPS19,EXOSC8,E2F3,SLC25A3,MSH2,MIR155HG,RPL26,LTA4H,MRTO4,CCND2,PCNA,AKAP1,SRSF1,DDX5,CCT5,DDX10,SMN1,EIF3C,CKS2,SLC39A6,TXN,EIF4B,EMP1,IMPA2,HSPE1,PREP,CAD,RPS20,FASN,HSPA8
DANG_REGULATED_BY_MYC_DN	ADHD	-7.82E-06	0.000125899	0.950449	1379		blood	TWAS	c2	0.950449	0.999994	SFXN3,ITGB1,FAS,IFIT1,DNTT,IRF7,CD151,ADM,DGKZ,DDB2,FADS2,FTH1,CAVIN3,ILK,CCND1,OAS1,MGP,DDIT3,MLF2,MDM2,LYZ,A2M,ARHGEF7,SUCLA2,ITM2B,RB1,AKT1,ZFP36L1,NPC2,FOXN3,FBLN5,THBS1,CHP1,TPM1,CSK,CSPG4,MAPK3,ITGAL,NPRL3,GLYR1,PMP22,ERBB2,RARA,IFI35,SLC4A1,NMT1,COL1A1,H3-3B,GAA,PYCR1,NXN,MYO1C,MYL12A,ACP5,MAN2B1,CEBPA,AKT2,PLAUR,PPP1R15A,NUCB1,FTL,FCGRT,VCAM1,CD48,NIBAN1,RABIF,ID3,SFN,PPIE,VAMP3,ERRFI1,SLC2A5,CTBS,GBP2,SERINC3,SYNJ1,CSTB,ARVCF,UBE2L3,TCN2,PDGFB,TSPO,SP3,SLC11A1,PTPRN,TRIP12,COL6A3,GPC1,ANXA4,ARPC4,VHL,IL1RAP,PAK2,TCTA,GLT8D1,ARF4,WFS1,CXCL10,SNCA,HBEGF,PDGFRB,ANXA6,GM2A,SPARC,CYFIP2,PDLIM7,HNRNPH1,MAP3K1,CAST,CCN2,IER3,VARS1,SERPINB1,BRD2,VEGFA,SERPINE1,AQP1,HSPB1,RRM2B,CTSB,GOLGA2,SPTAN1,PTPA,GAS1,PLAC8,CCNG2,RPS12,CASP3,ACSL1,PERP,PPP2R5E,TIMP2,NDRG1,ID2,RAB2A,NCAM1,F2R,SCAMP1,LOX,UBE2V1,PTPN1,AKAP12,MAGI2,CHAF1B,DUSP6,RPS23,PEA15,PEX19,RAB10,CAV1,LXN,POM121,ISCU,HMOX1,IGF2R,RSAD2,IRAG2,MCC,SDCBP,APP,ALDH9A1,CASP1,YME1L1,VLDLR,DUSP1,TGFBR2,CDKN2B,PMAIP1,CDKN1A,PIM1,NREP,SCPEP1,SEPTIN4,MTREX,DDX5,PAM,CANX,CCNH,PRLR,GTF2H2,FN1,MYC,GADD45G,ARHGAP25,HIVEP2,COL5A1,CDKN1B,IMPACT,CD47,FSTL1,PLD1,LAMC1,CD3E,PHLDB1,ROCK1,KLF7,GCN1,DLEU2,EDN1,MYO1B,CDH2,GADD45A,FZD1,CPD,FOSL2,TGFB1,TRIM31
DANG_REGULATED_BY_MYC_UP	ADHD	5.64E-07	0.000353162	0.998725	310		blood	TWAS	c2	0.998725	0.999994	ZNF239,CLPB,TXNRD1,TDP1,SEPHS2,SLC7A5,SREBF1,SHMT1,THRA,STAT5B,EFTUD2,SUMO2,TP53,SRSF2,TYMS,TXNL4A,TCF3,THOP1,SNRPD2,SNRNP70,RUVBL2,SLC16A1,SNRPB,UBE2C,SYNGR1,SLC20A1,SRSF7,UMPS,TFRC,SLC25A4,UCHL1,SFXN1,SERPINE1,TRAF2,SURF6,UAP1,ZNF330,TLE4,VRK1,SLC25A3,TARBP1,UCK2,SLC2A1,VDAC1,SRPK1,TXN,WDR3,ZNF532,FEZ2,TBL3
DARWICHE_PAPILLOMA_PROGRESSION_RISK	ADHD	1.29E-05	0.000353154	0.970897	302		blood	TWAS	c2	0.970897	0.999994	MXI1,SERPINH1,CALCOCO1,LAG3,CLYBL,ZSCAN2,MAN2A2,PTX4,KPNB1,CXCL16,SLC38A10,SGTA,RINL,SIGLEC5,ZNF787,GSTM1,THEM5,PLEKHM2,GGT7,DYRK1A,CRKL,LGALS2,CHCHD5,TTN,TIA1,ABHD14B,NEK4,RGS14,SOX4,PRRT1,CD2AP,UBE2D4,STOM,TRAF2,TMOD1,ACKR3,MFAP3L,XPC,R3HCC1L,LIM2,UCK2,NUDT12,TRPC6,DOCK4,FMO5,CD2,EGLN3,AFF3,HGD,NR6A1,MCM4
DARWICHE_PAPILLOMA_RISK_HIGH_DN	ADHD	7.92E-06	0.000166537	0.962061	881		blood	TWAS	c2	0.962061	0.999994	AKR1C3,SAR1A,ACTA2,SWAP70,RNF26,C11orf58,PEX16,AMBRA1,SLC39A13,BEST1,ARL2,CDC42EP2,ARAP1,CHST11,DENR,OGFOD2,FBRSL1,KRT2,CALCOCO1,LYZ,BRF1,IGHG1,C14orf119,TTC9,GSTZ1,CHP1,TYRO3,MAP2K5,ACSBG1,BCL2A1,MAN2A2,MAPK8IP3,PLA2G10,PDXDC1,QPRT,GNAO1,DOK4,PDP2,ATP6V0D1,GABARAPL2,RPAIN,SLC35B1,BAIAP2,SPC24,TSSK6,ZNF493,PEPD,LTBP4,SIGLEC5,ZNF787,UBE4B,TPM3,NIT1,COQ8A,PABPC4,MAP1LC3A,RBM12,YWHAB,DIP2A,RTN4R,LGALS2,NPTXR,PACSIN2,CHCHD5,CALM2,ACTG2,DGUOK,DCTN1,FAM178B,LRRC58,ACAD9,APOD,DYNLT2B,CX3CR1,CLEC3B,ABHD14B,LYAR,TCP1,BAG6,SRF,TCTE1,AKIRIN2,TSC22D4,ASNS,RNF19A,HMBOX1,NBN,TTLL11,SMU1,PHF2,CDS1,PLAC8,TMEM144,SPP1,CCNI,PUS10,CENPC,GID8,MRPL19,YTHDF2,CPA5,ANP32A,RNF181,SOD1,OTUD1,APP,GTF2E2,CAPN2,RTRAF,UCK2,PAQR7,CITED2,TRBV4-1,MED17,MEF2C,WDR70,ANKEF1,CCT6B,ZNF830,PVT1,TRPC6,NUF2,PATJ,PYGO2,LGMN,POLI,AFF3,ITPR1,ACTA1,EIF5A,TREM2,BRSK2,GRIP1,INAVA,SCN1B
DARWICHE_PAPILLOMA_RISK_HIGH_UP	ADHD	4.32E-06	0.000188868	0.981769	586		blood	TWAS	c2	0.981769	0.999994	DNAJC1,IFITM3,LDHA,EXT2,RPS6KA4,CD248,PTPRCAP,CHKA,RACGAP1,RNASE3,RNASE2,RAB2B,LTB4R,KLF13,HEXA,FES,SNHG9,MT1F,SPNS3,CXCL16,GALK1,ICAM1,PDCD5,RYR1,AXL,RASIP1,PLEKHA4,FTL,ELAPOR1,LRIF1,SSU72,S100A11,S100A9,S100A8,CHI3L1,SFN,SNHG3,TNFRSF25,RAB5IF,SAMHD1,SLPI,WFDC2,UBE2C,STX16,PFKL,IL1B,BZW1,NCL,CCT4,TGFA,CRELD1,VHL,GSK3B,CSTA,FAM162A,RUBCN,NEK4,RHOH,CAMK4,MGAT1,ARG1,SMIM8,TMEM248,SUN1,COX19,TMEM65,LYPD2,LY6E,EEF1D,VPS37A,ENG,BBLN,TRAF2,H2AZ1,QDPR,RPS3A,UGT2B28,SELENOT,ENO1,PGAM1,SUCLG2,JAG1,EEF1B2,BATF3,CACNA1E,CMPK2,PDS5B,SARAF,CACYBP,ESD,EML4,BID,PRRC1,HBS1L,MYC,GCLM,NFE2L2,TXN,IL36A,PMEPA1,DYNLL1,CHPT1,IDE
DARWICHE_PAPILLOMA_RISK_LOW_DN	ADHD	1.01E-05	0.000162112	0.950449	853		blood	TWAS	c2	0.950449	0.999994	DNAJC1,ACTA2,SWAP70,RNF26,C11orf58,PEX16,AMBRA1,SLC39A13,BEST1,ARL2,CDC42EP2,CD248,ARAP1,DENR,OGFOD2,FBRSL1,RACGAP1,FAM186A,KRT2,LYZ,BRF1,IGHG1,RAB2B,C14orf119,TTC9,GSTZ1,KLF13,CHP1,TYRO3,MAP2K5,ACSBG1,BCL2A1,MAN2A2,MAPK8IP3,QPRT,GNAO1,MT1F,DOK4,CXCL16,RPAIN,BAIAP2,ICAM1,TSSK6,ZNF493,PEPD,LTBP4,RASIP1,ZNF787,UBE4B,ELAPOR1,TPM3,NIT1,COQ8A,PABPC4,MAP1LC3A,SAMHD1,DIP2A,RTN4R,NPTXR,PACSIN2,CHCHD5,CALM2,CCT4,ACTG2,DGUOK,DCTN1,FAM178B,CRELD1,VHL,GSK3B,CX3CR1,CLEC3B,ABHD14B,LYAR,BAG6,SRF,MRPS18A,SMIM8,AKIRIN2,TSC22D4,SUN1,ASNS,RNF19A,NBN,TTLL11,SMU1,PHF2,CDS1,PLAC8,TMEM144,SPP1,CCNI,PUS10,GID8,YTHDF2,CPA5,ANP32A,RNF181,SOD1,OTUD1,BATF3,GTF2E2,RTRAF,PAQR7,CITED2,EML4,TRBV4-1,MED17,BID,MEF2C,ANKEF1,CCT6B,ZNF830,MYC,PVT1,NUF2,PATJ,PYGO2,LGMN,POLI,ITPR1,ACTA1,TREM2,BRSK2,GRIP1,APOD
DARWICHE_PAPILLOMA_RISK_LOW_UP	ADHD	2.04E-06	0.0001923	0.991552	621		blood	TWAS	c2	0.991552	0.999994	AKR1C3,SAR1A,IFITM3,LDHA,EXT2,RPS6KA4,PTPRCAP,CHKA,CHST11,CALCOCO1,RNASE3,RNASE2,LTB4R,HEXA,FES,SNHG9,PDXDC1,ATP6V0D1,GABARAPL2,SLC35B1,GALK1,SPC24,PDCD5,RYR1,AXL,PLEKHA4,FTL,SIGLEC5,SSU72,LRIF1,S100A11,S100A9,S100A8,CHI3L1,SFN,SNHG3,TNFRSF25,RBM12,RAB5IF,YWHAB,SLPI,WFDC2,UBE2C,STX16,PFKL,LGALS2,IL1B,BZW1,NCL,TGFA,LRRC58,CSTA,FAM162A,ACAD9,DYNLT2B,RUBCN,NEK4,RHOH,CAMK4,MGAT1,ARG1,TCP1,TCTE1,TMEM248,COX19,TMEM65,LYPD2,LY6E,EEF1D,VPS37A,HMBOX1,ENG,BBLN,TRAF2,H2AZ1,QDPR,RPS3A,UGT2B28,CENPC,SELENOT,ENO1,PGAM1,MRPL19,ARMC9,SUCLG2,JAG1,EEF1B2,CACNA1E,CMPK2,PDS5B,APP,SARAF,CACYBP,CAPN2,ENAH,UCK2,ESD,TRBV4-1,PRRC1,WDR70,HBS1L,GCLM,TRPC6,NFE2L2,TXN,AFF3,IL36A,SPNS3,PMEPA1,DYNLL1,EIF5A,CHPT1,IDE,INAVA
DARWICHE_SKIN_TUMOR_PROMOTER_DN	ADHD	4.79E-06	0.000173944	0.978036	798		blood	TWAS	c2	0.978036	0.999994	AKR1C3,SAR1A,SWAP70,RNF26,C11orf58,PEX16,AMBRA1,SLC39A13,BEST1,CDC42EP2,CHST11,DENR,OGFOD2,FBRSL1,RACGAP1,FAM186A,KRT2,CALCOCO1,BRF1,IGHG1,RNASE2,C14orf119,TTC9,GSTZ1,HEXA,ACSBG1,BCL2A1,FES,MAPK8IP3,PLA2G10,PDXDC1,QPRT,MT1F,DOK4,RPAIN,SLC35B1,GALK1,SPC24,TSSK6,ZNF493,PEPD,RASIP1,SIGLEC5,ZNF787,UBE4B,ELAPOR1,S100A11,TPM3,NIT1,COQ8A,SFN,PABPC4,TNFRSF25,SAMHD1,DIP2A,RTN4R,LGALS2,PACSIN2,CHCHD5,IL1B,CALM2,DGUOK,DCTN1,FAM178B,VHL,LRRC58,CSTA,FAM162A,ACAD9,CX3CR1,CLEC3B,ABHD14B,NEK4,LYAR,CAMK4,MGAT1,ARG1,BAG6,SRF,TCTE1,SMIM8,AKIRIN2,TSC22D4,COX19,ASNS,RNF19A,EEF1D,HMBOX1,NBN,PHF2,TMEM144,CDS1,CCNI,PUS10,CENPC,SELENOT,GID8,MRPL19,YTHDF2,SUCLG2,ANKEF1,JAG1,OTUD1,CP,PDS5B,APP,SARAF,GTF2E2,CACYBP,RTRAF,UCK2,TRBV4-1,MED17,BID,TUBA8,PRRC1,MEF2C,WDR70,CCT6B,ZNF830,MYC,PVT1,GCLM,TRPC6,NFE2L2,TXN,PYGO2,LGMN,POLI,AFF3,ITPR1,IL36A,ACTA1,PMEPA1,EIF5A,TREM2,BRSK2,GRIP1,INAVA,SCN1B
DARWICHE_SKIN_TUMOR_PROMOTER_UP	ADHD	4.79E-06	0.000173971	0.978033	678		blood	TWAS	c2	0.978033	0.999994	DNAJC1,ACTA2,IFITM3,LDHA,EXT2,RPS6KA4,ARL2,CD248,PTPRCAP,CHKA,ARAP1,LYZ,RNASE3,RAB2B,LTB4R,KLF13,CHP1,MAP2K5,MAN2A2,SNHG9,GNAO1,ATP6V0D1,GABARAPL2,SPNS3,CXCL16,BAIAP2,ICAM1,PDCD5,RYR1,LTBP4,AXL,PLEKHA4,FTL,SSU72,LRIF1,S100A9,S100A8,CHI3L1,SNHG3,MAP1LC3A,RBM12,RAB5IF,YWHAB,SLPI,WFDC2,UBE2C,STX16,PFKL,NPTXR,BZW1,NCL,CCT4,TGFA,ACTG2,CRELD1,GSK3B,APOD,DYNLT2B,RUBCN,RHOH,TCP1,TMEM248,SUN1,TMEM65,LYPD2,LY6E,VPS37A,TTLL11,ENG,BBLN,TRAF2,SMU1,PLAC8,H2AZ1,QDPR,SPP1,RPS3A,UGT2B28,ENO1,PGAM1,CPA5,RNF181,SOD1,EEF1B2,BATF3,CACNA1E,CMPK2,CAPN2,ENAH,PAQR7,ESD,CITED2,EML4,HBS1L,NUF2,PATJ,DYNLL1,CHPT1,IDE
DARWICHE_SQUAMOUS_CELL_CARCINOMA_DN	ADHD	1.74E-06	0.000173943	0.992032	777		blood	TWAS	c2	0.992032	0.999994	AKR1C3,SAR1A,ACTA2,SWAP70,RNF26,C11orf58,PEX16,AMBRA1,SLC39A13,CHST11,DENR,OGFOD2,FBRSL1,RACGAP1,FAM186A,KRT2,CALCOCO1,BRF1,IGHG1,RNASE3,C14orf119,LTB4R,TTC9,GSTZ1,ACSBG1,BCL2A1,MAPK8IP3,PLA2G10,PDXDC1,QPRT,GNAO1,DOK4,PDP2,ATP6V0D1,GABARAPL2,RPAIN,SLC35B1,SPC24,HOMER3,TSSK6,ZNF493,PEPD,SIGLEC5,ZNF787,UBE4B,SSU72,LRIF1,TPM3,NIT1,COQ8A,SFN,PABPC4,TNFRSF25,MAP1LC3A,RBM12,DIP2A,RTN4R,LGALS2,NPTXR,PACSIN2,CHCHD5,CALM2,ACTG2,DGUOK,DCTN1,FAM178B,LRRC58,ACAD9,APOD,DYNLT2B,CX3CR1,CLEC3B,ABHD14B,LYAR,MGAT1,BAG6,SRF,TCTE1,AKIRIN2,TSC22D4,COX19,ASNS,VPS37A,HMBOX1,NBN,BBLN,TRAF2,SMU1,PHF2,TMEM144,CDS1,CCNI,PUS10,RPS3A,CENPC,SELENOT,GID8,MRPL19,YTHDF2,CPA5,OTUD1,BATF3,CP,APP,GTF2E2,RTRAF,PAQR7,EML4,TRBV4-1,MED17,PRRC1,MEF2C,WDR70,ANKEF1,CCT6B,ZNF830,PVT1,TRPC6,NUF2,PATJ,PYGO2,LGMN,POLI,AFF3,ITPR1,IL36A,ACTA1,EIF5A,TREM2,BRSK2,GRIP1,INAVA,SCN1B
DARWICHE_SQUAMOUS_CELL_CARCINOMA_UP	ADHD	7.72E-06	0.000173972	0.964595	702		blood	TWAS	c2	0.964595	0.999994	DNAJC1,IFITM3,LDHA,EXT2,BEST1,RPS6KA4,ARL2,CDC42EP2,CD248,PTPRCAP,CHKA,ARAP1,LYZ,RNASE2,RAB2B,KLF13,CHP1,MAP2K5,HEXA,FES,MAN2A2,SNHG9,MT1F,SPNS3,CXCL16,GALK1,BAIAP2,ICAM1,PDCD5,RYR1,LTBP4,AXL,RASIP1,PLEKHA4,FTL,ELAPOR1,S100A11,S100A9,S100A8,CHI3L1,SNHG3,RAB5IF,SAMHD1,YWHAB,SLPI,WFDC2,UBE2C,STX16,PFKL,IL1B,BZW1,NCL,CCT4,TGFA,CRELD1,VHL,GSK3B,CSTA,FAM162A,RUBCN,NEK4,RHOH,CAMK4,ARG1,TCP1,SMIM8,TMEM248,SUN1,RNF19A,TMEM65,LYPD2,LY6E,EEF1D,TTLL11,ENG,PLAC8,H2AZ1,QDPR,SPP1,UGT2B28,ENO1,PGAM1,SUCLG2,RNF181,SOD1,JAG1,EEF1B2,CACNA1E,CMPK2,PDS5B,SARAF,CACYBP,CAPN2,ENAH,UCK2,ESD,CITED2,BID,HBS1L,MYC,GCLM,NFE2L2,TXN,PMEPA1,DYNLL1,CHPT1,IDE
DASU_IL6_SIGNALING_SCAR_DN	ADHD	-1.05E-05	0.000576909	0.985425	83		blood	TWAS	c2	0.985425	0.999994	TMBIM6,ADAM10,TPM1,ID3,CCN2,SGK1,SERPINE1,LOXL2,HMOX1,THBS1
DASU_IL6_SIGNALING_SCAR_UP	ADHD	-5.51E-06	0.000407799	0.989213	178		blood	TWAS	c2	0.989213	0.999994	ADCY9,MGRN1,PPL,SREBF1,MYO1D,CDC42EP4,AGRN,CDC25B,PKIG,IRS1,MME,ACAP2,CLEC3B,TMEM158,CCNB1,MOXD1,PLEC,PBX3,DNM1,FCHO1,UBE2S,NT5E,LARP1,ZFP36L2,MAF,TNXA
DASU_IL6_SIGNALING_UP	ADHD	1.37E-05	0.000249811	0.956286	336		blood	TWAS	c2	0.956286	0.999994	HTRA1,MMP1,VEGFB,NMB,ANPEP,MGRN1,NAGPA,TRIM16,SREBF1,SERPINB2,DNM2,MAP2K2,PLA2G4C,KHSRP,AGRN,H2BC21,CDC25B,COL6A1,MAFF,TMEM158,SOD2,SOX4,H2AC6,HLA-F,IER3,HSPA1A,TAPBP,LY6E,PLEC,SORBS3,ENG,DNM1,PTGES,CXCL8,CXCL3,FCHO1,IFI30,GEM,CEBPB,IL6,ZFP36L2,CCL2,CKS2,RGL1,CD47,TNFAIP6,GAS6,FASN
DAUER_STAT3_TARGETS_DN	ADHD	5.16E-06	0.000315926	0.986959	310		blood	TWAS	c2	0.986959	0.999994	IFIT3,IFIT1,IFITM1,IRF7,OAS1,OAS3,OAS2,ATP5MJ,TMEM97,IFI35,HEXIM1,ISG15,HSPA6,ID3,DNAJB4,IFI44,MX1,BCL2L13,SP110,HPGD,HSPA1A,HSPA1B,PARP12,PDK4,AQP3,TDRD7,TRIM14,LAP3,HERC6,HERC5,TLR3,DDX60,ST8SIA4,IFI27,TNFSF10,USP18,LAMP3,TRIM22,TRIM5,IFIH1,TRANK1,GRB14,OASL,STAT1,SAMD9
DAUER_STAT3_TARGETS_UP	ADHD	-9.32E-06	0.000446706	0.983354	228		blood	TWAS	c2	0.983354	0.999994	DUSP5,ADM,STAT2,SLC2A3,STAT3,ICAM1,LDLR,PLIN3,C3,EFNA1,PLA2G6,KLF11,HEG1,FLNB,FEM1C,GFPT2,SOD2,CTSB,TRIB1,ABCA1,UGCG,SLC4A7,JUN,AKAP12,BCL6,ATF3,SLC2A14,EFNB2,SAMD4A,PFKFB3,CCL2,THBS1,NPC1,PLPP3
DAVICIONI_PAX_FOXO1_SIGNATURE_IN_ARMS_DN	ADHD	-3.27E-05	0.000576843	0.95479	91		blood	TWAS	c2	0.95479	0.999994	GAS2,NAP1L1,ATP2A1,TNNC2,MOXD1,DUSP4,TRIB2,NEFM,IGFBP3,PKIA,ZFP36L2,PLK2,CCL2,TCF4,RGS2
DAVICIONI_PAX_FOXO1_SIGNATURE_IN_ARMS_UP	ADHD	2.47E-05	0.000301227	0.934695	355		blood	TWAS	c2	0.934695	0.999994	TCF7L2,NEBL,VWA5A,ARRB1,CD9,ADAM10,MAP1LC3B,MYO18A,KCNN3,PSEN2,COL18A1,RASL10A,INPP1,SPATS2L,ARL4C,JAKMIP2,FGFR4,SGK1,PRKAR2B,NRCAM,PON2,ACKR3,TNFAIP3,TBC1D9,TRAM2,MN1,PPP1R14B,IRS2,NMRK1,PRKCA,IL4R,MARCHF3,SKP2,TMX4,MEG3,ABAT,TNS3,WSB2,GADD45A
DAVICIONI_RHABDOMYOSARCOMA_PAX_FOXO1_FUSION_DN	ADHD	-0.0248646	0.0155666	0.110199	40	0.614868	blood	TWAS	c2	0.110199	0.999994	FGF9,ATP2B4,MOXD1,GLRX,IGFBP3,ZFP36L2,PLK2,TCF4,PDP1
DAVICIONI_RHABDOMYOSARCOMA_PAX_FOXO1_FUSION_UP	ADHD	-1.57E-05	0.000258004	0.951582	370		blood	TWAS	c2	0.951582	0.999994	TCF7L2,NEBL,PDGFD,VWA5A,ARRB1,CD9,GATM,ADAM10,NUP93,MYO18A,ITPKB,THEMIS2,CXCR4,JAKMIP2,FGFR4,ACAT2,PRKAR2B,NRCAM,ZNF395,ANK1,AQP3,ACKR3,TNFAIP3,TBC1D9,RWDD3,MN1,NTAN1,JUN,DIPK1A,PPP1R14B,MYCN,CYRIA,MMD,FGGY,ABAT,CARHSP1,NMRK1,OSTF1,SKP2,TMX4,MEG3,VAV3,FAM3C,PELI1,GADD45A
DAVICIONI_TARGETS_OF_PAX_FOXO1_FUSIONS_DN	ADHD	-2.50E-05	0.000332978	0.940095	281		blood	TWAS	c2	0.940095	0.999994	DDIT4,GAS2,NAP1L1,FGF9,ATP2A1,WDR7,PPFIA4,ADORA1,ATP2B4,TNNC2,EDN3,PPP1R3D,TTN,REEP1,C3orf52,MOXD1,LRRN3,KCNH2,DUSP4,TRIB2,GLRX,MAP3K9,NEFM,LARP1,COBL,IGFBP3,PKIA,TNIK,MICAL2,KCTD12,ZFP36L2,PDE4D,PLK2,EXPH5,CCL2,GREM2,SPOCK2,TCF4,TBC1D8,ARHGAP15,BBX,ITPR1,SRSF6,NEB,RUBCNL,RGS2,PDP1
DAVICIONI_TARGETS_OF_PAX_FOXO1_FUSIONS_UP	ADHD	-3.49E-06	0.00014422	0.980676	1323		blood	TWAS	c2	0.980676	0.999994	TCF7L2,PTPRE,NEBL,VSTM4,PLAU,MYOF,PDGFD,SC5D,VWA5A,CD44,ARRB1,CHST11,AACS,KRT18,IGFBP6,CD9,M6PR,PCCA,FOXO1,ITM2B,BMP4,PGF,DICER1,CLMN,GATM,ADAM10,CIB1,TGFB1I1,NUP93,MAP1LC3B,MYO18A,TGIF1,FXYD5,PSMD8,AP2S1,ECM1,S100A10,S100A13,KCNN3,CAMK2N1,ITPKB,PSEN2,ID3,NID1,THEMIS2,PTPRU,GADD45A,DDAH1,SDC4,CTSA,CDH4,COL18A1,COL6A2,RASL10A,CARD10,MAFF,CSNK1E,APOBEC3B,HPCAL1,CXCR4,INPP1,SPATS2L,RHOB,ARL4C,TCF7L1,ST3GAL5,HEG1,GATA2,MME,SH3BP5,P3H2,DKK2,PDGFC,ADD1,LRPAP1,FBN2,TXNDC15,JAKMIP2,ADAM19,FGFR4,SGK1,PHACTR2,SF3B5,ACAT2,SUPT3H,LRRC17,PRKAR2B,NRCAM,ARF5,PON2,PBK,ZNF395,ANK1,PLAT,PTGS1,AQP3,PCSK5,GAS1,STK32B,ACKR3,SMAD1,MAP3K5,TNFAIP3,TBC1D9,CTSC,ARHGAP29,RWDD3,LEPROT,TRAM2,MN1,PLSCR1,NTAN1,NDRG1,TPBG,LOXL2,ID2,TPM4,DDA1,CAP1,CADM1,MYH9,JUN,SERPINE2,CUL3,DIPK1A,PPP1R14B,AKAP12,AUTS2,PEA15,GSDME,CAV2,CAV1,GALNT10,IRS2,HMGCR,MYCN,CYRIA,ALK,YPEL5,UGP2,PELI1,SERTAD2,MMD,DPY19L1,CYBRD1,FGGY,SPDL1,ABI1,ABAT,CARHSP1,MGAT5,NMRK1,OSTF1,ELK3,RHOBTB1,SOCS2,PLXNC1,MARCHF3,JAK1,PRKCA,CCND2,IL4R,DUSP1,CSRP1,NR3C1,FST,OTULINL,SKP2,CREG1,TMX4,SATB1,WBP1L,MEG3,TNS3,E2F5,FABP5,COL5A1,CD58,ARID5B,CREM,THBS1,RAB32,HEBP1,EMP1,WSB2,PXDN,HES1,NRP2,FAM3C,VAV3,MED27,ERG28,GAD1,ADAMTS1,ADAMTS5,GRK3,SDC2,FZD1,DTX4,IL27RA
DAVIES_MULTIPLE_MYELOMA_VS_MGUS_DN	ADHD	7.59E-06	0.000315975	0.980848	203		blood	TWAS	c2	0.980848	0.999994	VCL,ARHGAP1,CD27,RNASE6,SLC7A7,CTSG,ACTN1,NPC2,LASP1,S100A8,FCER1G,MERTK,DOK1,TLR1,VNN2,DEFA3,CAP1,MYH9,GLUL,CDK14,LY96,LITAF
DAVIES_MULTIPLE_MYELOMA_VS_MGUS_UP	ADHD	9.00E-06	0.000576779	0.987554	88		blood	TWAS	c2	0.987554	0.999994	RPS6KA4,PDE6G,UBE2G2,MFNG,H2BC12,COL11A2,RRAGD,SGCE,MTA2
DAWSON_METHYLATED_IN_LYMPHOMA_TCL1	ADHD	1.05E-05	0.000377757	0.977807	177		blood	TWAS	c2	0.977807	0.999994	ZDHHC5,SPRY2,TNFAIP2,IRX3,AJAP1,HMGN1,PKP4,OSBPL6,HOXA2,GAS1,ESR1,NCAM1,STK39,AUTS2,PRR16,TSHZ3,TMEM30B,CYRIB,KLHL29,CDKN2A,SLC24A3,CLEC16A,TNS3,GOLGA5,ISM1,FAM184A,EGR2,MACROD2
DAZARD_RESPONSE_TO_UV_NHEK_DN	ADHD	-4.11E-06	0.00017135	0.98087	1173		blood	TWAS	c2	0.98087	0.999994	SHOC2,CTBP2,WDR37,AKR1C3,DDIT4,KAT6B,ZMIZ1,SH2B3,BCL7A,ERBB3,NEMP1,ARHGEF7,SACS,MTMR6,FOXO1,ELF1,FNDC3A,TRIM13,DOCK9,BAZ1A,POLE2,TTC9,MLH3,SMAD3,FEM1B,NPIPB5,CREBBP,ADCY9,CTCF,GSE1,ZCCHC14,ADORA2B,MNT,PAFAH1B1,UBE2G1,USP6,BPTF,ENOSF1,KEAP1,ARID3A,ZNF44,LSM14A,ZNF146,ZC3H4,RSBN1,POGZ,SLC25A44,SPEN,CEP350,PHC2,FOXJ3,AJAP1,TUT4,USP24,USP1,ZZZ3,IFI44L,DIDO1,MORC3,DYRK1A,RRP1B,ADSL,ZBED4,CCDC93,INSIG2,SP3,ORC2,CASP8,PUM2,IRS1,MTIF2,XPO1,MPHOSPH10,CBLB,HEG1,ZNF148,TMCC1,ATP13A3,DUSP7,WDR82,PRKCD,TMEM131L,SLBP,KIAA0232,RCHY1,LPCAT1,BRD8,ADRB2,FAT2,MAML1,TENT4A,CCNB1,NUP153,MDC1,MICB,TAF11,BICRAL,ZNF318,GCLC,DST,ZNF451,CNOT4,CUL1,SKAP2,KBTBD2,DTX2,AKAP9,UBR5,ZHX2,AGO2,PTK2,MTUS1,KAT6A,MEGF9,GAPVD1,ABL1,KANK1,RAPGEF2,NFKB1,ELF2,WDFY3,SMAD7,AFF1,RBPJ,ATF2,CENPC,NRIP1,LARP7,MEIS1,MN1,JARID2,CYTH1,PSD3,NAA20,LPP,TP63,TLE4,CEP170,CERS6,FNBP1L,BCAR3,PHF3,BACH1,AUTS2,USP6NL,SSBP2,TNFAIP8,NFYA,RAPGEF5,IGF2BP3,PHIP,GNE,BAZ1B,TOGARAM1,SERTAD2,SART3,E2F3,HMGXB4,RNF13,CCNE1,ZNF638,QKI,SLC25A36,BAZ2B,KIF23,PUM1,N4BP1,PIK3R4,WDHD1,KIF2A,ZMYND8,NCOA3,RABGAP1L,ASXL1,TUBGCP3,CBFA2T2,CHD1,NAV3,MICAL2,METTL18,HELZ,VLDLR,CLASP1,REV3L,FYN,PPP1R12A,AURKA,WEE1,DIO1,KLHL9,KDM5A,PPIP5K2,ICE1,WWC1,SMAD5,MAST4,MARCHF6,NPAT,EXPH5,DOP1A,MYC,SATB1,SMC5,KLF9,HIVEP2,MAP3K5,FOXO3,ZBTB24,ADNP,DOCK4,NFE2L2,E2F5,VPS13B,FGFR2,ARID5B,CPEB3,KIF11,CDKN1B,CNOT2,SLC7A1,UBL3,MBD2,PHLPP1,STRN,NPAS2,BTBD3,BBX,NCK1,RIF1,ZNF217,CENPF,KLF7,PIKFYVE,ZNF264,CREB3L2,INSIG1,CHD9,PIK3C3,AHR,WAPL,SMC4,VPS13A,PMS1,SUCO,POLD3,LPCAT4,BIRC2,TLK1,TIPARP,EDRF1,ZFC3H1
DAZARD_RESPONSE_TO_UV_NHEK_UP	ADHD	-5.39E-06	0.000176636	0.975654	739		blood	TWAS	c2	0.975654	0.999994	ECHS1,PPIF,HRAS,ADM,TAGLN,H2AX,CCDC85B,OAS2,IGFBP6,MYL6,STAT6,PCK2,SCG5,GCHFR,RPS2,MVP,CTCF,CYBA,APRT,NR1D1,HEXIM1,PFN1,CHRNB1,SOX15,BCL2,TXNL4A,EIF3G,APC2,JUNB,IER2,JUND,GADD45B,GPI,CAPNS1,PSMD8,ZFP36,APOE,ERCC1,SULT2B1,PPP1R15A,NUCB1,PPP2R1A,UBE2M,TUBB4A,STXBP2,TIMM44,RAP1A,S100A9,RPS27,PTGS2,SNHG3,PIK3R3,TGM3,ERGIC3,SFI1,ATF4,RRP7A,ACO2,TYMP,ODC1,BCL2L11,PAX8,CCNT2,QPCT,SPTBN1,H1-10,NCBP2,RPSA,EIF1B,HBEGF,CLTB,CCN2,SGK1,HLA-F,IER3,NEU1,TUBB2A,BRD2,RCAN2,PMS2P1,POP7,TRIB1,LY6E,GFUS,ZNF623,GPAA1,RPL30,BBLN,PDLIM5,NDUFC1,SURF1,CXCL8,CXCL1,PPBP,CXCL3,CXCL2,TNFAIP3,ZNF330,XBP1,ANXA2,COX17,GEM,ID2,TACSTD2,JUN,RANBP1,API5,UBE2S,NEFM,RPS23,IL6,CCNA1,ATF3,TOM1,TM4SF1,RPL37,TOB1,ERCC2,KYNU,CYP2J2,GPS2,PRSS3,TSC22D1,SNRPE,DUSP1,CITED2,BAMBI,PMAIP1,NREP,RPL31,IL1RL1,CSRP1,RPL37A,LAMA2,TXN,TCN1,BTG1,FOS,NR4A2,ITPR1,CDKN1C,PHLDA2,GUK1,STK17B,MNAT1,GATC,DYNLL1,COL19A1,UQCRB,GADD45A,CRADD,CLDN4,H2AC13
DAZARD_RESPONSE_TO_UV_SCC_DN	ADHD	1.40E-05	0.000266961	0.95824	521		blood	TWAS	c2	0.95824	0.999994	SHOC2,DDIT4,GATA3,TNFRSF1A,ARHGEF7,MARK3,BAG5,NGDN,MFAP1,MT2A,CTCF,ADORA2B,USP32P2,RAP1GAP2,TRAF4,FZD2,BAIAP2,TGIF1,NEDD4L,ZNF146,MCL1,POGZ,SLC25A44,E2F2,PHC2,FOXJ3,THBD,BLCAP,MORC3,DYRK1A,CRKL,PATZ1,ADSL,BRD1,CASP8,ARL4C,MPHOSPH10,HEG1,ATP13A3,TUSC2,SEPTIN8,NOP16,TENT4A,AMD1,NUP153,SOX4,PXDC1,CNOT4,KBTBD2,ANKRD46,AGO2,DUSP4,KAT6A,RAPGEF2,RBPJ,CHD8,TNFAIP3,SIAH2,TRAM2,JARID2,TP63,MTF2,PHF3,FADD,TNFAIP8,HMGCR,E2F3,BAZ2B,PUM1,SACS,SIAH1,N4BP1,RYBP,KIF2A,ZMYND8,IST1,CHD1,NAV3,IL4R,AURKA,CSTF1,RPP38,WEE1,YTHDF3,MAST4,MYC,ADNP,PMM2,CNOT2,SLK,ASAP2,KLF7,CDYL,WSB1,EXT1,TLK1,TIPARP
DAZARD_RESPONSE_TO_UV_SCC_UP	ADHD	1.02E-05	0.000235482	0.965543	489		blood	TWAS	c2	0.965543	0.999994	PRDX3,ADK,ANAPC15,ARHGDIB,RECQL,PTGES3,NAP1L1,ITM2B,B2M,RCN2,CTCF,MIR22HG,HEXIM1,RAD51C,PRKAR1A,ATP5F1A,JUND,PSMD8,AGL,PTGS2,MYCBP,KYAT3,SEPTIN10,IL1B,RALB,SLC11A1,RTN4,NEK4,AIMP1,IGFBP7,SCARB2,SLC25A46,H2BC12,TNF,HSD17B8,PFDN6,SSR1,YWHAZ,RIDA,ANXA3,CXCL8,CXCL1,CXCL3,CXCL2,PLSCR1,ANXA2,ID2,TACSTD2,IL6,SNX3,ATF3,ME2,TOB1,PAPOLA,KYNU,TMED7,SRI,SRSF10,CITED2,DYNC2LI1,TAF2,COPB1,PMAIP1,SRSF1,ALDH7A1,SKP1,MAP2K1,TPGS2,CCNC,TM2D1,TWF1,RFC5,FOS,AP4S1,SCFD1,ACKR2,CDKN1C,SSBP1,UBE2E1,RRM2,PDIA6,GADD45A,UQCRC2
DAZARD_UV_RESPONSE_CLUSTER_G1	ADHD	-2.09E-05	0.000353281	0.952796	192		blood	TWAS	c2	0.952796	0.999994	OAS2,MYL6,STAT6,MVP,HEXIM1,CHRNB1,SPTBN1,NCBP2,TUBB2A,ZNF623,GPAA1,RPL30,PDLIM5,NDUFC1,ZNF330,ANXA2,COX17,RANBP1,RPS23,IL6,RPL37,ERCC2,TSC22D1,SNRPE,NREP,RPL37A,TXN,NR4A2,RPL31,GUK1,STK17B,DYNLL1,UQCRB
DAZARD_UV_RESPONSE_CLUSTER_G2	ADHD	2.22E-05	0.000353329	0.949908	132		blood	TWAS	c2	0.949908	0.999994	JUNB,JUND,PSMD8,ATF4,CCN2,SGK1,HLA-F,IER3,LY6E,GFUS,CXCL8,CXCL3,CXCL2,TACSTD2,UBE2S,NEFM,ATF3,TOB1,CITED2,BAMBI,PMAIP1,CSRP1,PHLDA2,GADD45A,CLDN4,H2AC13
DAZARD_UV_RESPONSE_CLUSTER_G24	ADHD	1.91E-05	0.000576896	0.973583	81		blood	TWAS	c2	0.973583	0.999994	JUND,SULT2B1,H2AC20,ECM1,S100A9,PI3,TUBB2A,HBP1,IL18,NEFM,BCL6,IFI27,TM4SF1,PRSS3,TSC22D1,BAMBI,IL1RL1,CLDN4
DAZARD_UV_RESPONSE_CLUSTER_G28	ADHD	-5.24E-07	0.000446906	0.999064	97		blood	TWAS	c2	0.999064	0.999994	CCDC85B,GADD45B,PTGS2,H1-10,CCN2,IER3,CXCL8,CXCL3,CXCL2,ANXA2,TACSTD2,ATF3,CITED2,PMAIP1,PHLDA2,GADD45A
DAZARD_UV_RESPONSE_CLUSTER_G3	ADHD	1.04E-05	0.000706359	0.988294	65		blood	TWAS	c2	0.988294	0.999994	ADM,NR1D1,ERCC1,PPP1R15A,S100A9,CCNT2,CLTB,BRD2,TNFAIP3,CCNA1,LAMA2
DAZARD_UV_RESPONSE_CLUSTER_G4	ADHD	-2.20E-05	0.000998727	0.982425	50	0.782588	blood	TWAS	c2	0.982425	0.999994	APRT,PFN1,SOX15,GADD45B,CAPNS1,SULT2B1,PPP2R1A,TUBB4A,H1-10,XBP1,PRSS3,DUSP1,CDKN1C
DAZARD_UV_RESPONSE_CLUSTER_G6	ADHD	1.10E-05	0.000242319	0.963759	558		blood	TWAS	c2	0.963759	0.999994	SHOC2,CTBP2,KAT6B,ZMIZ1,BCL7A,ARHGEF7,FOXO1,FNDC3A,DOCK9,BAZ1A,POLE2,MLH3,SMAD3,ADCY9,PAFAH1B1,USP6,APPBP2,LSM14A,ZNF146,AJAP1,TUT4,USP24,ZZZ3,RRP1B,ADSL,INSIG2,SP3,ORC2,CASP8,IRS1,XPO1,ATP13A3,SLBP,LPCAT1,FAT2,CCNB1,MICB,CNOT4,CUL1,UBR5,ZHX2,AGO2,PTK2,MTUS1,KAT6A,MEGF9,ABL1,NFKB1,RBPJ,CENPC,LARP7,MEIS1,MN1,JARID2,NAA20,TP63,TLE4,FNBP1L,PHF3,AUTS2,SSBP2,PHIP,GNE,TOGARAM1,RNF13,ZNF638,QKI,SLC25A36,KIF23,KIF2A,ZMYND8,RABGAP1L,TUBGCP3,NAV3,MICAL2,VLDLR,CLASP1,REV3L,FYN,PPP1R12A,DIO1,KLHL9,WWC1,MAST4,MARCHF6,EXPH5,DOP1A,SMC5,MAP3K5,DOCK4,E2F5,VPS13B,FGFR2,KIF11,CNOT2,SLC7A1,UBL3,MBD2,PHLPP1,STRN,NPAS2,BBX,KLF7,PIKFYVE,CREB3L2,CHD9,PIK3C3,WAPL,SMC4,PMS1,SUCO,POLD3,BIRC2,TLK1,EDRF1
DBP_Q6	ADHD	-9.45E-06	0.000173935	0.956689	871		blood	TWAS	c3	0.956689	0.999994	MXI1,SLC25A16,EPS8L2,CRACR2B,CD151,IGSF9B,CRY2,PACSIN3,DCHS1,CDK2AP2,SFSWAP,RARG,USP5,CLEC4D,ARID4A,FOXN3,SERPINA1,GALK2,SPPL2A,RPS27L,IMP3,IGFALS,NAA60,LUC7L,DNAJA3,THAP11,ARHGAP44,HS3ST3A1,ORMDL3,NR1D1,ARRB2,SKAP1,UNC13D,UBALD2,TGIF1,CNN1,NFIX,GARRE1,GIPR,SPIB,GPSM2,DENND2D,TNFRSF8,PLXNA2,ITPKB,SERINC2,TSSK3,YRDC,C1orf122,MYCL,CCDC30,SLC6A9,RERE,CD93,ZNF334,DDX17,PUM2,CD96,MYLK,TFDP2,MBNL1,LRRFIP2,KCTD6,GPM6A,SORBS2,KLF3-AS1,KLF3,RBM47,LIN54,SEMA6A,FAM53C,MGAT4B,DHX29,TPMT,SOX4,GPLD1,ITPR3,RXRB,SLC39A7,TAPBP,SLC29A1,TRAPPC14,TBXAS1,ZNF282,HOXA2,HOXA3,SMURF1,TRIB1,PTCH1,OLIG2,NAP1L5,GPRIN3,PPARGC1A,FBXW7,JADE1,MN1,JARID2,ITGB3BP,MITF,PURA,BHLHE41,TLE4,NR4A3,STX17,GFI1,IL18,UBE2H,GRIK1,DUSP6,AUTS2,DLG2,SVIL,PCDH8,PPP2R2A,KRT36,SLC25A51,E2F3,TSHZ3,RFX3,TOB1,PRMT3,ATP2C1,NMRK1,ITSN2,MICALL2,RELCH,SMARCA2,MSI2,MTREX,EFNA5,MACROH2A1,SNX9,NFIA,COLGALT2,HECTD2,BTG1,MAP4K5,NFAT5,SLC5A3,AFF3,BTBD3,KCNQ1,SRPK2,KLF7,MBNL2,ADTRP,TAFA2,GANAB,ITGA10,VSIG2,ESRP2
DCA_UP.V1_UP	ADHD	1.04E-05	0.000182429	0.954642	777		blood	TWAS	c6	0.954642	0.999994	DEPP1,MAPK8,PRRG4,CD82,SERPING1,BEST1,CLPB,KLRB1,CLEC7A,IL23A,GLS2,CD27,MCF2L,CRIP2,CTSG,SERPINA1,SYNE3,TYRO3,VPS39,CLN6,MCTP2,KREMEN2,GDPD3,AHSP,KIAA0513,RAI1,TNS4,KRT13,FAM215A,COPZ2,ATP1B2,DCXR,ACP5,INSL3,USF2,LRFN3,CYP2B7P,GIPR,GRIN2D,TSKS,CD70,OVGP1,DNAJC16,ATF6,HTR6,KIF17,PIGV,EXO5,AK5,PTGFR,CA6,LPAR3,BFSP1,ZSWIM1,MX1,CDC45,CABIN1,DNAL4,MAPK8IP2,SLC66A3,RPRM,SNX17,INO80B,TTLL3,COLQ,CLCN2,SLC22A14,LIMD1,CCDC71,KLHL3,ADAM19,MYCT1,BTN3A1,ZSCAN12,AIF1,CAPN11,CASP2,AOC1,MIR600HG,LAMC3,SARDH,CXCL8,IFIT2,WASL,ADARB2,CREB5,OXCT2,EYA2,IGLV2-14,BCAS4,RNF125,USP6NL,COBL,C1orf105,RNASEL,ZNF117,AURKB,CD1B,IL2RA,EPHB6,BTBD8,CFAP70,WDR25,GPA33,SOS2,CATSPERB,ZNF639,WNT16,PAK1IP1,CUBN,PNMT,PLAA,ALG1L2,ZNF91,IGKV3D-15,HCG9
DEBOSSCHER_NFKB_TARGETS_REPRESSED_BY_GLUCOCORTICOIDS	ADHD	-0.0104316	0.0175428	0.552087	40	0.970083	blood	TWAS	c2	0.552087	0.999994	KAT5,NOS2,VCAM1,IL4,TNF,CXCL8,IL18,IL6,EDN1,IL12A
DELACROIX_RAR_TARGETS_DN	ADHD	-7.33E-06	0.000446786	0.986915	151		blood	TWAS	c2	0.986915	0.999994	CTBP2,NRP1,LSP1,GAS2,CCND1,CKB,ZNF469,FUBP1,UBE2C,TIMP3,H1-2,CLNK,PLSCR1,ECHDC3,GJB5,TPM2,FGFR2,EMP1,SNTB2,FSTL1
DELACROIX_RAR_TARGETS_UP	ADHD	-1.79E-06	0.000499419	0.997136	162		blood	TWAS	c2	0.997136	0.999994	TCIRG1,CHKA,RESF1,TGFB3,PRSS22,TNFRSF12A,MSLN,TYK2,STK11,JUNB,MRPL34,PGPEP1,LIPE,DHRS3,CRABP2,NID1,MAST2,CCN2,CEBPB,INMT,DUSP6,CP,TM4SF1,RARB,GSR,PLEKHB1,ATP11A,ESD,DUSP1,BHLHE40,SKIL,ZBP1,CAPN5
DELASERNA_MYOD_TARGETS_DN	ADHD	8.45E-06	0.000315974	0.978653	305		blood	TWAS	c2	0.978653	0.999994	IFITM1,ARL14EP,FNBP4,MGST1,DDIT3,POLE2,DDX28,BAIAP2,EMILIN2,TPR,CD34,CCDC24,TUT4,PDE4B,GBP2,THBD,CENPM,TCF7L1,STARD4,RAB24,ERBIN,SERPINB9,TTYH3,ADGRA2,ITPR2,BASP1,ZNF777,KLF6,DPYSL2,RBPMS,STXBP5,ZMYND8,ZC3H11A,MPP7,GAPT,TGFBI,CYB5A,S1PR3,PTEN,SLC5A3,CD47,SDC2,FZD1
DELASERNA_MYOD_TARGETS_UP	ADHD	-1.29E-05	0.000223457	0.954003	440		blood	TWAS	c2	0.954003	0.999994	SLF2,ANXA11,TNNI2,TNNT3,IGF2,CD82,PSMC3,CELF1,PRSS23,RB1,PACS2,CFL2,SH2B1,ATP2A1,VKORC1,DCAKD,MYL4,ENO3,CHRNB1,LMNB2,LGALS4,AKT2,CKM,DMPK,GYS1,PLEKHO1,PBXIP1,FCER1G,PPFIA4,MYBPH,TNNC2,RUNX1,RHOB,HES6,GPC1,DYSF,HDAC11,TFRC,KLHL5,DBN1,PRKAR2B,HIP1,AGO2,SCRIB,FZD3,FAM241A,KIF5C,KLHDC10,TMCC3,BIN1,KLF5,CCND3,BCL6,VASH2,NAV2,SVBP,MYH3,CDKN1A,GADD45G,CPEB3,HS2ST1,STK17B,STAM,AGPAT5
DELLA_RESPONSE_TO_TSA_AND_BUTYRATE	ADHD	2.60E-07	0.000499332	0.999584	147		blood	TWAS	c2	0.999584	0.999994	NET1,RNH1,CDK10,ICAM1,PRDX1,GSTT1,CXCR4,GATA2,EPHB3,PRKCD,DDR1,HSPA1A,POR,HSPB1,TOB1,MAPRE1,CDKN1A,GADD45A
DELPUECH_FOXO3_TARGETS_DN	ADHD	-1.20E-06	0.000333179	0.997129	166		blood	TWAS	c2	0.997129	0.999994	TIAL1,SHMT2,XPOT,APEX1,PCK2,NUSAP1,PRC1,AARS1,HAX1,UBE2C,H1-0,DTYMK,CDC42EP3,MTHFD2,IMPDH2,LARS1,SNHG32,VEGFA,EXOSC8,SLC1A4,PFN2,EFNB2,AURKA,IARS1,ZWINT,SLC7A1,CEBPG,CENPF,SMC4,GADD45A
DELPUECH_FOXO3_TARGETS_UP	ADHD	1.46E-05	0.000185594	0.937222	555		blood	TWAS	c2	0.937222	0.999994	MXI1,DUSP5,AKR1C2,C11orf58,CDC42EP2,IGFBP6,ERBB3,CD9,MVP,CORO1A,NEDD4L,SERPINB8,PLAUR,CDC14A,CD55,PDZK1IP1,RERE,PIK3IP1,TST,KIF3C,TGFA,MXD1,ABCC5,HPGD,S100P,GM2A,HSPA1L,TNFRSF21,CTSB,CLU,SLC31A2,GSN,DAPK1,CCNG2,TIMP2,KIAA0040,PLCG2,UBE2H,CD59,DUSP6,CAV1,KLF5,TNFAIP8,BCL6,GNB5,SEMA3C,MAX,MAP3K5,SMPDL3A,SPAG1,EMP1,IGF1R,PIK3CA,PHLDA2,EDN1,CLDN4
DELYS_THYROID_CANCER_DN	ADHD	-5.30E-06	0.000141327	0.97006	1075		blood	TWAS	c2	0.97006	0.999994	AKR1C1,HHEX,FEZ1,IGF2,MPPED2,HBB,HBG2,CDC42EP2,MGP,ALDH6A1,FOS,RPS6KA5,FBLN5,CLMN,SORD,MT1L,MT1E,MT1F,MT1X,NDRG4,COPZ2,ACSF2,TOB1,CA4,ASGR1,FOXJ1,PRPSAP1,SETBP1,SLC14A1,BCL2,ZNF302,TRAPPC6A,FOSB,GSTM3,ALDH4A1,RAP1GAP,ID3,FAAH,TAL1,DIO1,HSPB11,DNAJB4,EDN3,CLDN5,GCAT,PAX8,IRS1,SPTBN1,SH3BP5,LTF,SORBS2,WFS1,ENPP1,AKAP12,SYNE1,RGS17,TNXB,PLA2G7,FGL2,GPER1,GFRA2,SFRP1,ASPH,CPNE3,CPQ,MATN2,LPAR1,GLDC,GAS1,HSD17B3,ACKR3,SLC4A4,LDB2,PROM1,P2RY14,COL9A3,TLE4,SLC38A1,JUN,NCAM1,NUCB2,TFPI,ALDH1A1,LMO2,SSPOP,ADD3,DLG2,RYR2,GNG11,FAXDC2,BMP2,TNFAIP8,TBC1D4,NRN1,IPCEF1,ALDH2,TNFSF10,CYBRD1,EPB41L3,ALDH1B1,SNTA1,GNAI1,CD36,IQGAP2,CITED2,ZFP36L2,SGCD,DNASE1L3,ARL4A,WWOX,LIMK2,ALDH7A1,MDM1,PHYH,LAMA2,FABP5,ROR2,TLE1,FGFR2,SYNM,TPO,HGD,ITPR1,NEB,HLF,RGS16,PLCH1,KCNAB1,ELMO1,FXYD6,IER2,GRB14,UCHL5,TEK,MTMR4,SDC2,CTH,TGFBR3,SLC25A15,PRKCQ,WASF3,TSPOAP1,APOD
DEMAGALHAES_AGING_DN	ADHD	0.0159677	0.0181032	0.377758	45	0.486928	blood	TWAS	c2	0.377758	0.999994	DIABLO,COL1A1,CA4,ACSS2,TFRC,UQCRQ,CALB1,ATP5MC3,GHITM,NREP,FABP3
DEMAGALHAES_AGING_UP	ADHD	1.24E-05	0.00024235	0.959222	415		blood	TWAS	c2	0.959222	0.999994	SERPING1,MPEG1,MGST1,PTGES3,VWF,GNS,LYZ,NPC2,PCSK6,B2M,MT1F,PSMD11,VAT1,GFAP,HCST,C3,CTSS,S100A6,S100A4,FCGR2A,FCGR2B,C1QA,C1QC,C1QB,CLIC4,EFCAB14,GBP2,ANXA5,SGK1,H1-2,HLA-G,C4A,DERL1,CLU,SPP1,ANXA3,NDRG1,GPNMB,LAPTM5,ADIPOR2,LGALS3,LITAF,TMED10,RASA3,APOD
DEN_INTERACT_WITH_LCA5	ADHD	-1.47E-06	0.000706052	0.998334	92		blood	TWAS	c2	0.998334	0.999994	NAP1L1,CSNK2A2,C1QBP,YWHAE,ELOA,CSNK2A1,YWHAB,YWHAH,NCL,CSNK2B,HSPA1L,HSPA1A,HSPA1B,YWHAG,YWHAZ,HSPA5,DYNLL2,YWHAQ,DYNLL1,HSPA8
DER_IFN_ALPHA_RESPONSE_UP	ADHD	-6.62E-06	0.000267002	0.980206	378		blood	TWAS	c2	0.980206	0.999994	FAS,LIPA,IFIT3,IFIT1,IFITM1,TRIM21,OAS1,OAS2,EIF2B1,PSME1,IRF9,B2M,PML,PSMB10,IFI35,SRSF2,BST2,MAP3K10,BBC3,ISG15,RHOC,ADAR,IFI16,SRP9,ATP6V0B,IFI44,GBP1,MX2,MX1,PDXK,DDX17,XRCC6,CASP8,SP110,IRF2,IRF1,HLA-A,TRIM26,HLA-E,HLA-C,PSMB8,TAP1,PSMB9,BAG1,POLR2B,PPP3CA,GMPR,PLSCR1,IFI30,TRIM14,CYCS,IL6,SMAD4,SDCBP,EPS15,ZFP36L2,PMAIP1,PLOD2,SKP1,OASL,CD164,TRIM22,BTG1,NMI,SSBP1,STAT1
DER_IFN_BETA_RESPONSE_UP	ADHD	-6.13E-06	0.000235479	0.979244	493		blood	TWAS	c2	0.979244	0.999994	EIF3A,DDX21,IFIT2,LIPA,IFIT3,IFIT1,IFIT5,IFITM1,CTR9,TRIM21,OAS1,OAS2,EIF2B1,NAP1L1,PARP4,ELF1,PSME1,IRF9,GMFB,B2M,PML,IQGAP1,PSMB10,IFI35,SRSF2,ARID3A,BST2,MAP3K10,PLAUR,PPP5C,ISG15,RHOC,ADAR,IFI16,ELK4,SRP9,PARP1,ATP6V0B,FUBP1,IFI44,GBP1,MX2,MX1,PDXK,TRAPPC10,DDX17,XRCC6,CASP8,SP110,HADHB,EIF2AK2,IRF2,IRF1,MAP1B,HLA-A,TRIM26,HLA-E,HLA-C,PSMB8,TAP1,PSMB9,DNAJC2,AP3M2,BAG1,POLR2B,HADH,PPP3CA,PLSCR1,IFI30,ETS2,TRIM14,CYCS,IL6,DDX1,SMAD4,EPRS1,HIF1A,EPS15,ZFP36L2,PMAIP1,PLOD2,ITGA2,SKP1,OASL,CD164,TRIM22,BTG1,NMI,SSBP1,PTPN11,ADAM9,STAT1
DER_IFN_GAMMA_RESPONSE_UP	ADHD	-8.63E-07	0.000267031	0.99742	342		blood	TWAS	c2	0.99742	0.999994	FAS,IFIT2,IFIT3,IFITM1,TRIM21,EIF2B1,NAP1L1,PSME1,IRF9,B2M,PML,PSMB10,IFI35,VAT1,SRSF2,ICAM1,BST2,MAP3K10,PPP5C,BBC3,ISG15,RHOC,ADAR,IFI16,ELK4,SRP9,PARP1,ATP6V0B,GBP1,SF3A1,XRCC6,CASP8,SP110,HADHB,IRF1,HLA-A,TRIM26,HLA-E,HLA-C,PSMB8,TAP1,PSMB9,BAK1,BAG1,HADH,PPP3CA,PLSCR1,IFI30,CYCS,IL6,SDCBP,EPS15,ZFP36L2,IL15RA,PMAIP1,PLOD2,SKP1,BTG1,NMI,SSBP1,STAT1
DESERT_EXTRACELLULAR_MATRIX_HEPATOCELLULAR_CARCINOMA_SUBCLASS_UP	ADHD	-1.06E-05	0.000377663	0.977612	170		blood	TWAS	c2	0.977612	0.999994	DHRS7,FBN1,NECTIN2,SCCPDH,VNN1,HSPA5,F2RL1,ANK3,WWC1,PLXNC1,GLS
DESERT_PERIPORTAL_HEPATOCELLULAR_CARCINOMA_SUBCLASS_UP	ADHD	1.54E-06	0.000168942	0.992733	674		blood	TWAS	c2	0.992733	0.999994	PBLD,LRRC20,SLC37A4,HPX,CRY1,GPN3,SDS,GLS2,RDH16,C1R,NDRG2,PCK2,DHRS1,GCH1,GSTZ1,FAH,ANPEP,IGFALS,ACSM1,ACSM3,LCAT,PEMT,GCDH,CYP4F2,LGALS4,CYP2B7P,SLC27A5,ECM1,MLLT11,NR1I3,AKR7A3,CDA,ERO1B,ECHDC2,RPF1,ATRN,ZGPAT,CBS,FTCD,UPB1,TCF7L1,GRAMD1C,CSTA,EHHADH,ITIH4,CD14,CYFIP2,ARG1,SLC22A1,GNMT,SLC22A7,CLDN15,EPHX2,RIDA,FBP1,ETFDH,BDH2,MFAP3L,FAM149A,KLKB1,ACSL1,ESR1,ALDOB,ABCA6,PPP2R1B,GNE,ACACB,GNB5,ALDH2,CYP2J2,HAL,SOCS2,ABCB4,PXMP4,KDM8,MAN1C1,ALDH8A1,DNASE1L3,VIPR1,ABAT,CPEB3,KMO,SLC46A3,CTH,MASP2,CYP2C8,GADD45A,APOA1
DESERT_STEM_CELL_HEPATOCELLULAR_CARCINOMA_SUBCLASS_UP	ADHD	3.03E-06	0.000130104	0.981408	1299		blood	TWAS	c2	0.981408	0.999994	MACROH2A2,ZMIZ1,CEP55,HELLS,MMS19,RPLP2,PHF21A,VPS37C,RPS3,SERPINH1,CKAP4,PPP1CC,PLBD1,SPATS2,RACGAP1,TUBA1C,TROAP,CSRNP2,ITGA5,CDK4,NCAPD2,CCT2,NAP1L1,PNMA1,TSPAN3,TMED3,BLM,PRC1,UBE2I,BLMH,COL1A1,JPT1,SPHK1,DNMT1,LMNB2,FBL,PAFAH1B3,PRMT1,NUP62,TRIM28,PSRC1,S100A11,S100A6,ILF2,UBAP2L,ARHGEF2,TRAF5,RAP1GAP,LBR,TOMM20,HEATR1,GPX7,LRRC8B,CDC25B,SMOX,UBE2C,MMP9,CSE1L,TPD52L2,HIC2,GNAZ,MMP11,EIF3D,TMEM184B,KDELR3,CENPM,COL5A2,SPATS2L,ARPC2,TTLL4,NCL,HJURP,MTHFD2,HK2,MCM2,YEATS2,ETV5,TFRC,RPSA,SMARCC1,CDC25A,EPRS1,NT5DC2,TKT,ANXA5,UCHL1,PDGFRA,TMEM165,TACC3,TRIP13,LPCAT1,RNF44,CNOT6,DAB2,SOBP,AMD1,LRRC1,MCM7,SRRT,HILPDA,CALU,CBX3,PTPN12,YWHAZ,UBR5,AGO2,PTK2,RPL8,LAPTM4B,UGCG,CENPE,IFNGR2,SPP1,CXCL8,CTSC,MCM3,JARID2,TIMP2,BORA,ENO1,INTS8,PLEKHF2,SLC4A7,CAPG,MAT2A,CHD7,SERPINE2,STK39,XPNPEP1,DLG5,ASRGL1,VIL1,COL4A1,VNN2,ATP11B,CORO1C,SOX4,ME2,MMD,EIF3H,EXT1,HIF1A,NSMAF,ASAP1,LGALS3,DLGAP5,TPX2,MAPRE1,UCK2,KIF23,RALY,PRSS3,HGF,RAD51AP1,GPD1L,ENPP2,BAMBI,NREP,IGF2BP2,CAMSAP2,INAVA,ELF3,PTTG1,GNPDA1,LHFPL2,HOMER1,VCAN,MAPK13,ATIC,TNFRSF21,CKS2,P2RX4,MYO6,IARS1,TPM2,KIF11,BICC1,SLC7A1,COCH,ZNF532,ROBO1,PHLDA2,LAMC1,SSB,ITGAE,DRAM1,BZW2,ADAM9,LAMB1,NRCAM,ATP1B3,AGPAT5,PABPC1,MTMR2,PELI1,SUCO,SPAG5,KIF15
DE_YY1_TARGETS_DN	ADHD	1.25E-05	0.000208386	0.952047	515		blood	TWAS	c2	0.952047	0.999994	NRP1,FAS,PTEN,NUMA1,RASSF3,RB1,PNN,GSPT1,RBBP6,CYLD,RBL2,NCOR1,PAFAH1B1,TAGLN2,CLIC4,MACF1,RBL1,SEPTIN10,PRKD3,EPAS1,SOCS5,EGF,CCNG1,HNRNPH1,ERBIN,ERAP1,CD2AP,DST,CAPZA2,HIPK2,LPAR1,NAA15,WDR1,TACC1,CCNE2,HSP90B1,AGGF1,TDRD3,DNTTIP2,RAB6A,ITGAV,ANXA1,PTP4A1,USP16,ITGA4,EPS8,CCNL1,ENC1,SNX3,MPHOSPH9,PRKAA1,APC,HIF1A,ANGPT1,NBL1,CSNK1G3,IPO7,GDI2,TGFB2,GNA13,RASA1,CUL5,BARD1,FN1,RGS17,RBBP8,IFT57,STAG1,SRSF9,CASP8AP2,TUSC3,SMNDC1
DE_YY1_TARGETS_UP	ADHD	-1.35E-05	0.00040795	0.973667	94		blood	TWAS	c2	0.973667	0.999994	DAPK2,CHIT1,CNR2,RFC1,PRSS16,MTSS1,NGFR,TACSTD2,EMP1,L3MBTL1,CDKN1C,SMG1P5,SMPD3,TRIM31
DIAZ_CHRONIC_MYELOGENOUS_LEUKEMIA_DN	ADHD	-6.16E-06	0.00016002	0.969293	813		blood	TWAS	c2	0.969293	0.999994	PTPRE,GATA3,MYOF,DNTT,IRF7,MS4A6A,MS4A4A,OAS2,GAPDH,CLEC4A,CAPN3,MVP,GAS7,RPL23A,MYO18A,ADAP2,CCR7,FZD2,ACTG1,ELANE,RPS15,RPL18A,GADD45B,RPS11,NKG7,LILRB4,LILRB3,INSR,CD53,FCGR1A,MCL1,S100A9,S100A8,MNDA,BTG2,GPR137B,ZNF124,FAAH,CST7,BCR,VAMP5,CSTA,MYLK,RPL32,CCR2,FLNB,ANXA5,TCF7,CSF1R,GPX3,HLA-B,HLA-DMB,LY86,STAG3L1,FGL2,LPL,FGFR1,RPL30,NINJ1,SH3BP4,RPS12,SGCB,TLR2,MN1,IFI30,ISG20,KLF2,MAFB,F13A1,NOP53,SLC16A7,ADD3,GSDME,BCL6,ANK3,MYO5C,IL7R,SLC1A3,BLNK,JAM2,EPB41L3,HAL,RPLP1,SELL,LHFPL6,PRNP,MPO,ADA2,TGFBI,ADA,VPREB1,SATB1,RPS24,ME1,EEF1A1,IL16,CLEC5A,FLT3,IL10RA,CDH2,GLIPR1
DICER1_TARGET_GENES	ADHD	9.21E-06	0.000377613	0.980544	176		blood	TWAS	c3	0.980544	0.999994	HNRNPH3,ITFG2,PFKM,COQ6,KNL1,MGA,POLG,SP2,MED16,TMEM259,NDUFS7,ILF2,NBPF1,MED15,POLDIP3,C2orf42,TIA1,TMEM39A,EIF3B,RNF216P1,NDUFB9,RPL5,MTF2,BCAR3,TFIP11,NAA25,NAGK,TATDN1,KLHL7,ZBTB9,C9orf72,KLHL32,SNX16,CCDC107,LRP6,EMP1,YARS2,PLCH1,DUSP19,SCD,GADD45A
DING_LUNG_CANCER_BY_MUTATION_RATE	ADHD	-0.00555915	0.0145365	0.702146	62	0.490936	blood	TWAS	c2	0.702146	0.999994	ACVRL1,SMG1,TP53,TYK2,LMTK3,VAV1,IRS1,FGFR4,DDR1,MAST4
DING_LUNG_CANCER_EXPRESSION_BY_COPY_NUMBER	ADHD	-2.76E-06	0.000229249	0.990389	459		blood	TWAS	c2	0.990389	0.999994	SEC23IP,MAPK8,IPO8,RAB20,ING1,ANKRD10,MIPEP,MTMR6,GEMIN2,FBXO33,THUMPD1,THOC1,TXNL1,CEBPG,PEPD,ZNF302,EID2,SDHC,BRWD1,SNAP29,VPS8,SENP2,RFC4,PAK2,PDCD6,MAP3K1,NUP153,DNAJC2,COG5,CBLL1,VPS41,AKAP9,KRIT1,GATAD1,ANKRD46,FAM91A1,WASHC5,KBTBD11,TRIM35,ASH2L,LSM1,BAG4,NSD3,GOLGA7,DCTD,SIAH2,DCAF13,MRPS11,CHD7,TBCA,FBXO3,RAE1,NEK3,PPFIA1,CTTN,MYNN,PHC3,DBR1,ARMC8,ATP11B,E2F3,FXR1,C19orf12,URI1,EIF3H,PIK3CA,MFN1,MRPL47,NDUFB5,PPP1R12A,CDK8,GTF3A,PAN3,TAF2,GZF1,RASA1,CDC42SE2,MACROH2A1,RYK,FIG4,MRPS28,TPD52,CMAS,NAPG,METTL4,TOMM70,PRKCI,COG3,PPM1A,ARMC1,PNPT1,FBXO25,KPNA4
DING_LUNG_CANCER_MUTATED_FREQUENTLY	ADHD	-0.0394699	0.0251084	0.115954	30	0.699094	blood	TWAS	c2	0.115954	0.999994	ACVR1B,RB1,TP53,STK11,IRAK2,BAP1,NOTCH4,APC,FYN,NF1
DING_LUNG_CANCER_MUTATED_SIGNIFICANTLY	ADHD	-0.0469023	0.0280456	0.094454	28	0.892373	blood	TWAS	c2	0.094454	0.999994	RB1,TP53,STK11,GNAS,ZMYND10,FGFR4,KRAS,APC,CDKN2A,ATM,NF1
DIRMEIER_LMP1_RESPONSE_EARLY	ADHD	-2.04E-05	0.000333017	0.951061	255		blood	TWAS	c2	0.951061	0.999994	DUSP5,IRF7,BIRC3,FTH1,CD69,BCL2A1,HERPUD1,SERPINF2,EIF1,JUP,KDM6B,ICAM1,JUNB,MAN2B1,IER2,JUND,GADD45B,ZFP36,RPS16,EEF2,PPP1R15A,RPS9,UBE2M,GNAT2,MCL1,BTG2,ZC3H12A,DUSP2,NFKBIZ,LTA,TNF,HSP90AB1,NFKBIE,PIK3CG,EGR3,PTK2B,TRAF1,ACKR3,GPR183,TNFAIP3,SIAH2,JUN,KLF6,SLAMF1,CD83,HMGCS1,RPS10,MYC,EEF1A1,NFKBIA,LCP1,INSIG1,EGR2
DIRMEIER_LMP1_RESPONSE_LATE_DN	ADHD	-1.20E-05	0.000446827	0.978505	131		blood	TWAS	c2	0.978505	0.999994	IFITM1,TAF10,DENND2B,UBC,ARHGDIB,CD27,GAPDH,MAP4K1,RPS11,RPS5,ISG15,CHI3L2,E2F2,HPCAL1,RPL29,LSM2,PSMB9,HLA-DMA,COL11A2,ARF5,ASAH1,COX8A,FAU,RPS19,PSAP,BTG1,RPLP0
DIRMEIER_LMP1_RESPONSE_LATE_UP	ADHD	1.98E-05	0.000301256	0.947466	310		blood	TWAS	c2	0.947466	0.999994	SWAP70,FEZ1,SLC7A5,PIEZO1,STAT5A,CSNK1D,SPIB,TRIP10,RPS28,TNFRSF1B,RUNX3,CD40,SLC20A1,BZW1,CFLAR,PLEK,MTHFD2,ATP13A3,JADE2,ETF1,TNIP1,SQSTM1,SERPINB9,TUBB2A,SRRT,IRF5,GARS1,FSCN1,VOPP1,NBN,TRAF1,NFKB1,ANP32A,POM121,HMOX1,FASN,IL4R,LITAF,CD58,CARS1,RHOG,SLC7A1,BATF,MDFIC,LYN,RFTN1,ADGRE5
DITTMER_PTHLH_TARGETS_DN	ADHD	-3.85E-06	0.000277109	0.988901	409		blood	TWAS	c2	0.988901	0.999994	SFXN3,RGS10,RPP30,MMS19,TIMELESS,CUL4A,HSP90AA1,SPTLC2,FAH,MT2A,MT1X,ZDHHC7,MINK1,ACTG1,MRPL34,BCKDHA,DFFA,PSMB4,LMNA,SPEN,IVNS1ABP,FBXO7,ARPC2,SP110,TFDP2,SLC22A14,PDHB,TBC1D1,BTNL3,PIK3R1,TCP1,SERPINE1,POLD2,KDELR2,PTK2,UBAP2,RAPGEF2,LRBA,MYH9,LRRFIP1,SNX13,ITGA6,MRPS14,KIF3B,CASP1,YME1L1,MAP3K7,PANX1,RRAS2,SEMA3A,ALDH7A1,NDUFS4,TOMM70,PIK3CA,CREB1,GLS,ADAMTS1
DLX2_TARGET_GENES	ADHD	8.09E-06	0.000166534	0.961247	974		blood	TWAS	c3	0.961247	0.999994	MYOF,ALDH18A1,PDHX,PPFIBP2,ANAPC7,OAS1,CLIP1,LIMA1,VWA8,SUCLA2,NGDN,LINC01588,INO80,ZNF106,SNAP23,DUT,AP4E1,DMXL2,RPS27L,SMAD3,CIB1,GDPGP1,CFDP1,ZCCHC14,PHF12,PIPOX,VMP1,NXN,MBP,DNM2,CCDC159,YJU2,BCL2L15,MTMR11,RAB13,PMVK,KHDC4,MPZL1,C1orf21,SLC9A1,NASP,LRRC41,UQCRH,EFCAB14,ATG4C,RPF1,PAXBP1,C21orf62-AS1,CCDC115,IMP4,SPATS2L,SGO2,CASP10,CASP8,IRS1,SP110,SNORC,EML6,PEX13,NFKBIZ,TMEM39A,ITGB5,HEG1,TMCC1,IQCG,CTDSPL,VILL,ACAA1,HPGD,RBM47,STARD4,CEP120,RAPGEF6,RAD50,SEPTIN8,PHYKPL,ERAP1,RIOK2,UTRN,ZC3H12D,TDP2,H2BC5,ILRUN,LRRC1,CAPZA2,REPIN1,ZNF775,DNAH11,HOXA3,NOD1,YAE1,PURB,TBRG4,SUMF2,AKAP9,CASD1,SCARA5,ELP3,CDC14B,PLAC8,IL10RB,CLNK,DCUN1D4,LRRC66,CLCN3,C1orf226,ACAA2,GLRX,PIP5K1B,SCOC,SYNE2,SPSB1,KAZN,CAP1,MYO10,LINC00511,DNTTIP2,PJA2,XPNPEP1,ADD3,RNF125,PPP2R2A,LMO7,GPR160,EPS8,ENC1,HINT2,TMEM8B,SPRED2,ANK3,HMOX1,PIGC,C1orf105,TMOD3,MAPK6,NME1,RNF144A,PRR5L,C17orf67,LINC02453,SELENOP,ATP2C1,ASTE1,REXO2,SRI,RNF145,SEMA3C,MLLT3,NRXN1,MTIF3,THADA,PDE4D,PIM1,MALSU1,PANK3,ARHGAP26,JMY,TRIO,MEF2C,PRLR,PGM3,PLCB1,ICA1,ENSG00000266401,AGPS,TTI2,REG4,ARID5B,JMJD1C,WSB2,LINC01619,PIERCE2,AKAP13,TERF2,GNAL,HNMT,PRKCI,COL17A1,ZNF217,MGAM2,IFT46,SIRT4,RGS17P1,TGS1,DNMBP,BCL2L14,CEP83,RPS27A,AHR,POMP,HMGN2P46,RPL35A,ARHGAP32,TRIM31
DMRT1_TARGET_GENES	ADHD	-1.42E-06	0.000118595	0.990466	1449		blood	TWAS	c3	0.990466	0.999994	DNMBP,MRPL43,TWNK,DCLRE1A,NHLRC2,DDX21,DDIT4,MYOF,TSG101,HARBI1,ATG13,PSMC3,FNBP4,BEST1,PPP2R5B,MRPL11,RBM4,SERPINH1,PPFIBP2,DDX55,SFSWAP,TARBP2,ERBB3,RPL41,MARS1,MRPL51,NCAPD2,PHB2,EMG1,GNS,NUP107-DT,NUP107,TEP1,OXA1L,LINC01588,ATP6V1D,EIF2S1,SNRPA1,AQR,ZNF770,GCHFR,CHAC1,CHP1,TMEM87A,GANC,ZNF106,SNAP23,TMEM62,CTDSPL2,GABPB1,USP3,SNX1,INTS14,SLC24A1,HEXA,EDC3,MAN2C1,SEC11A,VPS33B,MCTP2,MARF1,COQ7,ATXN2L,SH2B1,SEPHS2,SETD1A,CFDP1,PHF12,PIPOX,C17orf75,SMARCE1,COASY,BRCA1,KPNB1,WRAP53,MYL12A,CIRBP,STX10,GDF15,KXD1,TIMM13,DOHH,FZR1,MRPS12,SARS2,ECH1,C19orf54,SNRPA,CCDC97,B9D2,MARK4,KPTN,NAPA-AS1,RPL18,SPHK2,AKT1S1,TBC1D17,TNFSF9,ZNF557,LRIF1,ATP5PB,ADAMTSL4-AS1,S100A10,S100A11,PMVK,KHDC4,HDGF,PRCC,NBPF1,CROCCP2,MST1P2,RBBP5,NUCKS1,TNFRSF14,SNHG3,ZBTB8OS,RBBP4,IPO13,KIF2C,TXNDC12,IDH3B,TRIB3,RBCK1,PYGB,TPD52L2,RHBDD3,EWSR1,PLA2G6,ZRANB3,R3HDM1,CYP1B1-AS1,MTIF2,DNAAF10,PNO1,FBXO48,APLF,SUCLG1,KCMF1,POLR1A,PTCD3,CMSS1,NFKBIZ,SEC61A1,ACAD9,RPL32P3,SCAP,USP53,CTSO,TBC1D1,CEP120,RAPGEF6,HSPA4,CAMLG,FAM53C,EGR1,SLC35A4,APBB3,NDUFA2,IK,HARS1,HARS2,ZMAT2,GRPEL2,RPS14,NOP16,HIGD2A,UIMC1,GRK6,PHYKPL,RACK1,TRIM52,SUB1,SREK1IP1,CENPK,PPWD1,PTCD2,THBS4,MDC1,ATP6V1G2,NFKBIL1,BAG6,CLIC1,BRD2,VEGFA,ZSCAN21,HBP1,COG5,CAPZA2,LSM8,TNPO3,FMC1,LUC7L2,SNX8,EIF3B,BRAT1,HOXA9,LSM5,AVL9,PPIA,SUMF2,AKAP9,PEX1,RBM48,VPS50,CASD1,VPS28,SH2D4A,ELP3,GAPVD1,NFX1,ZNF169,TRMT10A,SLC7A11,IFNAR1,CCNG2,MRPL1,FNBP1P1,LINC-PINT,HEXA-AS1,MRPL46,MRPS11,ZNF608,PSAT1,JMY,TSGA10,TXN2,FAM168A,FDXACB1,C11orf1,NKAPD1,VPS33B-DT,ZFAND5,ZC3HC1,POLR2M,BSCL2,WDR74,SLC3A2,DUSP6,MRPL48,PAAF1,WDR89,WDR77,MKKS,SLX4IP,CHD2,GPR160,ANKRA2,UTP15,ENC1,CTC-338M12.4,TRIM52-AS1,PBX1,CAND1,PPP1R37,SMIM12,ZMYM6,SLTM,SELENOP,TMEM267,RPL22L1,LINC01132,METTL8,DCAF17,C11orf71,TMCO4,SMIM15,IPO11,SRI,UBLCP1,SEMA3C,C12orf4,RAD51AP1,MTIF3,BTF3L4,YIPF5,MRPL13,MTBP,TASOR2,COPB1,PDE4D,MALSU1,TMEM9,LAD1,GIN1,PPIP5K2,ARRDC3,NUP155,MCCC2,ATPSCKMT,CCT5,PRLR,NDUFA4,XRCC5,TBC1D5,AGPS,WARS1,WDR25,GABPB1-AS1,SPAG1,NOL8,CENPP,ZDHHC6,VTI1A,LRP6,CDKN1B,ETFBKMT,PPP2R5C,ZNF207,PCBP1-AS1,HNMT,NOP58,PRKCI,POLE3,C9orf43,MRPS33,ING3,ESF1,NDUFAF5,THRB,SIRT4,PPP1R1B,ARL1,COX7A2L,NDUFB3,GLOD4,MRM3,TRMT61B,CLDN4,GTF2IRD1,TRIM31
DNMT1_TARGET_GENES	ADHD	9.61E-06	0.000164278	0.953359	799		blood	TWAS	c3	0.953359	0.999994	SLC25A16,SRGN,VDAC2,PPIF,ANXA11,RRP12,XNDC1N,RNF121,HIKESHI,PITPNM2,DNAJC14,TMEM198B,CDK4,MDM2,METTL17,DMAC2L,DAAM1,ACTN1,ALKBH1,SLIRP,SMAD6,CFDP1,BRCA1,DHX8,SP2,PHB1,NME1,TUBD1,RPS6KB1,SMARCD2,UBALD2,RPTOR,KCNN4,ERCC1,GIPR,NOSIP,PRRG2,FUZ,C3,MRPL20,MTCO3P12,KRTCAP2,TRIM46,SLC25A34,CROCCP2,ESPNP,YOD1,PPP2R5A,USP48,SIPA1L2,RPS6KA1,GPATCH3,SERINC2,BSDC1,SYNC,CHMP4B,RAB5IF,TTI1,RPRD1B,ARFRP1,ZGPAT,UBE2G2,TRMT2A,RSPH14,RAB36,TTLL12,USP37,TRIP12,FBXO36,MAPRE3,ATL2,TIMMDC1,MGLL,PARL,PSMD2,SCAP,EPRS1,CCDC71,HEMK1,AFDN,ZNF3,COA1,TMED4,CCDC146,FAM185BP,SUN1,KRIT1,ANKIB1,SYBU,TRIB1,FAM83H,EXOSC4,ZNF7,ELP3,OTUD6B-AS1,OTUD6B,METAP1,ARHGAP24,TNIP2,CLCN3,INPP4B,PARN,EFCAB13-DT,PGAM1,NDUFAF6,CMC1,TLE4,SMYD5,RANBP1,TTC12,SRFBP1,MTHFD1L,CCDC174,TMX1,CNOT9,LMO7,GFM1,CENATAC-DT,CENATAC,CORO1C,TM4SF1,C9orf85,CDKL1,PWWP2A,CLASP1,CUEDC1,POLG2,GDE1,INTS4,HDDC2,HUS1,TTI2,PRANCR,CNOT2,EGLN3,EFHB,PLD1,MRPS33,NCF2,NUP37,PARPBP,STOML2,BLOC1S2,LIX1L-AS1,USP54
DOANE_BREAST_CANCER_CLASSES_DN	ADHD	1.22E-06	0.000377698	0.997432	178		blood	TWAS	c2	0.997432	0.999994	C16orf95,PLAUR,SLC16A1,ANP32E,CLIP4,CALU,SMO,FSCN1,PAPSS1,SPP1,SGCB,TIMP2,PARVB,EHBP1,PYGL,NNT,LMO4,ATP11A,PMAIP1,PLOD2,MARCHF3,DEK,DSC2,WDR33,SPIDR
DOANE_BREAST_CANCER_CLASSES_UP	ADHD	-4.13E-06	0.000277092	0.988105	335		blood	TWAS	c2	0.988105	0.999994	PDCD4,PBLD,HPX,TRIM3,RND1,GALNT6,CCNDBP1,NEIL1,PEX11A,BMERB1,ABCC6,LASP1,DCXR,CIRBP,CEACAM6,CERS4,ALDH4A1,ECHDC2,TFF3,GGT1,RASL10A,SERHL,RHOB,ALCAM,SIDT1,FGFR4,CRISP3,CRAT,GALNT7,TBC1D9,MPHOSPH6,TRGC1,REEP5,TNIK,LRIG1,FASN,GPD1L,PRLR,SULT1A2,CYB5A,FAM174B,KCNMA1,TNXA,NFIA,HGD,SERHL2,KMO,C1orf115,CPD,APOD
DOANE_BREAST_CANCER_ESR1_DN	ADHD	-1.15E-05	0.000576772	0.984034	102		blood	TWAS	c2	0.984034	0.999994	KRT5,MSLN,S100A8,SLPI,TTLL4,SOD2,SFRP1,CXCL8,SCRG1,UGT8,COL9A3,PSAT1,PGBD5,PAX6,BCL11A,UPP1,DSC2,PLAAT1
DOANE_BREAST_CANCER_ESR1_UP	ADHD	5.62E-06	0.000267016	0.983215	409		blood	TWAS	c2	0.983215	0.999994	ACADSB,RET,GATA3,SSH3,RND1,SLC4A8,KRT18,MAP3K12,SCNN1A,SLC7A8,SLC27A2,PEX11A,TPSAB1,MAPT,SLC16A6,BCL2,CFD,GAMT,GDF15,TJP3,CYP2B7P,EPS8L1,PRR36,CERS4,ELAPOR1,ANXA9,SELENBP1,MUC1,C1orf21,SCCPDH,EEF1A2,TFF3,CELSR1,RHOB,ALCAM,SIDT1,IFT122,SEMA3B,HEMK1,CACNA1D,C4A,SYBU,DUSP4,UGCG,FBP1,STK32B,GALNT7,TBC1D9,INPP4B,ARMT1,CCDC170,ESR1,NAT1,TNNT1,PBX1,CYBRD1,SEMA3C,SYT1,ACOX2,MAST4,SYT17,TMC5,VAV3,SLC39A6,MYO6,ABAT,ADIRF,EVL,IFT74
DOANE_RESPONSE_TO_ANDROGEN_DN	ADHD	-1.12E-05	0.000156063	0.94275	1027		blood	TWAS	c2	0.94275	0.999994	CASP7,RGS10,GATA3,HELLS,IFITM1,IFITM3,PIDD1,ZPR1,ZDHHC13,E2F8,NUP160,CDC42EP2,SERPINH1,BCL7A,ABCB9,NOC4L,MGP,AMIGO2,RAPGEF3,VDR,TMEM106C,DTX3,ENO2,PHC1,CKB,TRMT61A,PELI2,RTN1,SLC27A2,SMAD6,SMAD3,IDH2,RPS2,KREMEN2,PAQR4,HCFC1R1,DUS2,SUPT6H,BLMH,SUZ12,HEATR6,LPIN2,PIN1,PLPP2,ATP5F1D,ZNF93,SGTA,CHAF1A,ARHGAP35,RANBP3,DHRS3,ANP32E,ARNT,ANXA9,CRABP2,SZRD1,TOR1AIP2,HP1BP3,TRAF5,CDC42,ASAP3,SCCPDH,SLC9A1,PDE4B,SNPH,SAMHD1,EEF1A2,PPDPF,TIAM1,ARVCF,YPEL1,APOBEC3B,RIBC2,FBLN1,CXCR4,OBSL1,IRS1,SP110,PDE6D,GPC1,KHK,SOS1,IFT122,PLXND1,ABCC5,CDC25A,TRAIP,PCBP4,PRKCD,CACNA1D,CPOX,ELOVL6,SEPTIN8,ANXA6,CYFIP2,MXD3,RAI14,RAD1,FYB1,TRIM23,SSBP2,EPB41L2,ZNF322,HLA-A,FKBPL,TUBB2A,PSMB8,DST,DSP,TCAF1,TBRG4,AKAP9,DUSP4,ASPH,STOM,TRAF2,PSIP1,C4orf19,GASK1B,HERC6,KIF5C,FBXW7,PALLD,EPHA4,TSC22D2,SLC35D1,MN1,PLSCR1,IFI30,RAD54B,CCNE2,DHFR,BRIP1,SIPA1L1,SMYD5,MTF2,PTP4A1,DUSP6,SNX7,EPS8,PEX5,ATXN1,MCM5,IGFBP3,GNB5,QKI,KIAA0319L,NCDN,SLC29A3,FAM110B,CYBRD1,SEMA3C,PLEKHA6,ZFP36L2,BAMBI,SUSD4,CDKN1A,PLOD2,EPB41L4A,TRA2A,RAB15,ABLIM3,MAST4,RAD51D,PPARD,PLCB1,IGFBP2,WLS,THBS1,UBL3,RBMS1,ITPR1,ARHGEF3,PHLDA2,EVL,KMO,CDYL,EDN1,MCM4,TLK1,LRP6,WSB1,RFTN1,LPCAT4,TMEM123,PRDM2
DOANE_RESPONSE_TO_ANDROGEN_UP	ADHD	1.24E-05	0.000160005	0.938139	857		blood	TWAS	c2	0.938139	0.999994	PLEKHA1,SLC37A4,CD5,POLD4,ARRB1,RASAL1,GTF2H3,ARHGDIB,RND1,FKBP11,FARP1,BBOF1,SORD,AEN,ABCC1,TMC5,ACSM3,DNAH3,EPN2,G6PC3,RUNDC3A,MAPT,PDK2,MAFG,GPS1,NEDD4L,CYP4F12,RAB3A,GADD45B,AKT2,BCAM,KDM4B,ZNF350,ZNF432,ZNF550,ZNF552,UBE4B,GSTM3,FMO5,NBPF14,PIP5K1A,SLC50A1,SLC19A2,ALDH4A1,CAPZB,NBL1,PINK1,ECHDC2,H6PD,GGTLC1,PYGB,AHCY,ELMO2,PDXK,GUSBP11,GGT1,SEC14L2,PISD,SYNGR1,SERHL,IL1B,ALCAM,EAF2,SLC15A2,ST6GAL1,ACAA1,CAMP,DALRD3,FLNB,NSG1,S100P,HSPA4,SIL1,GM2A,SRD5A1,SERINC5,H2BC5,DAXX,TRAPPC14,GAL3ST4,PRKAR2B,MTMR9,TRIB1,ZC3H3,GFUS,POP1,ENDOG,AQP3,SMIM27,UGT2B11,DDX31,AFF1,TMEM33,CLCN3,NDRG1,MZB1,MAFB,PDIA5,TTC12,ZBTB16,AHNAK,RNF125,PEA15,COBL,BNC2,TMEM8B,CTC-338M12.4,MVK,GNB5,GMDS,AKAP6,GBAP1,HSPH1,LGALS3,MICALL2,CROT,SNTA1,MICAL2,BTG2-DT,IQGAP2,MINDY3,ELOA-AS1,EPHB1,CD3E,WWC1,ARHGAP26,MCCC2,FAM174B,TPD52,GPA33,PREP,SERHL2,ENDOD1,CNTNAP2,RRBP1,THRAP3,ZC3H13,STK3,SCD,FASN,JRKL
DORMOY_ELAVL1_TARGETS	ADHD	-1.29E-06	0.000706564	0.998548	62		blood	TWAS	c2	0.998548	0.999994	PIDD1,CDK2,CDKN3,CCNA2,CCND3,IL6,SPAG9,BAG2,CNNM2,PDCD1LG2,PDCD10,ATXN2,CDC7
DORN_ADENOVIRUS_INFECTION_12HR_DN	ADHD	1.27E-05	0.000316061	0.967949	180		blood	TWAS	c2	0.967949	0.999994	CCND1,TXNRD1,LIMA1,ANPEP,MAP2K3,MCL1,EFNA1,BACE2,H1-0,SH3BP5,COL7A1,HNRNPH1,SGK1,IER3,FUBP3,IL6,CD83,KYNU,SDCBP,ELF3,MYC,NFE2L2,NFKBIA,CCNK,FHL2
DORN_ADENOVIRUS_INFECTION_12HR_UP	ADHD	4.54E-05	0.000706632	0.948766	52		blood	TWAS	c2	0.948766	0.999994	IFIT2,IFIT1,PDE2A,KLRC2,MMP15,JUNB,FUBP1,ATF4,H2BC12,EGR3,CYTH1,ELL2,BCAR3,PLK2
DORN_ADENOVIRUS_INFECTION_24HR_DN	ADHD	2.14E-05	0.000353342	0.951605	161		blood	TWAS	c2	0.951605	0.999994	CCND1,TXNRD1,KLRC2,LIMA1,NR4A1,MAP2K3,JUNB,MCL1,EFNA1,FUBP1,H1-0,SH3BP5,COL7A1,SGK1,H2BC12,IER3,EGR3,FUBP3,IFIT2,CYTH1,ELL2,BCAR3,IL6,CD83,SDCBP,PLK2,NFE2L2,NFKBIA,FHL2
DORN_ADENOVIRUS_INFECTION_32HR_DN	ADHD	5.38E-05	0.000576562	0.925702	115		blood	TWAS	c2	0.925702	0.999994	CCND1,TXNRD1,KLRC2,MAP2K3,JUNB,MCL1,EFNA1,FUBP1,COL7A1,HNRNPH1,SGK1,IER3,EGR3,FUBP3,CYTH1,ELL2,BCAR3,CD83,SDCBP,PLK2,NFE2L2,NFKBIA,FHL2
DORN_ADENOVIRUS_INFECTION_32HR_UP	ADHD	1.86E-05	0.000577147	0.974341	51		blood	TWAS	c2	0.974341	0.999994	PDE2A,ANPEP,BACE2,ATF4,H2BC12,IFIT2,ELF3,MYC
DORN_ADENOVIRUS_INFECTION_48HR_DN	ADHD	5.11E-05	0.000576557	0.929415	117		blood	TWAS	c2	0.929415	0.999994	CCND1,TXNRD1,KLRC2,MAP2K3,JUNB,MCL1,EFNA1,FUBP1,COL7A1,HNRNPH1,SGK1,IER3,EGR3,CYTH1,ELL2,BCAR3,IL6,CD83,SDCBP,PLK2,NFE2L2,NFKBIA,CCNK,FHL2
DORN_ADENOVIRUS_INFECTION_48HR_UP	ADHD	1.33E-05	0.000577123	0.981633	60		blood	TWAS	c2	0.981633	0.999994	PDE2A,ANPEP,BACE2,ATF4,SH3BP5,H2BC12,FUBP3,IFIT2,ELF3,MYC
DORSAM_HOXA9_TARGETS_DN	ADHD	-1.04E-05	0.000446784	0.98137	127		blood	TWAS	c2	0.98137	0.999994	IGF2,SBNO1,KRT18,OSBPL8,MAN2A2,CLCN7,RBBP6,DYNC1LI2,CDC37,JUNB,FCGRT,TPR,SDC4,VHL,GATA2,SRP72,SERPINB9,GLRX,JUN,SDCBP,CD36,MYC,LYN,WSB1,DCT
DORSAM_HOXA9_TARGETS_UP	ADHD	4.86E-06	0.000499382	0.992232	183		blood	TWAS	c2	0.992232	0.999994	INPPL1,RPL27A,ARHGAP11A,MAN2A2,DHX8,RAB31,AHCYL1,HMGN2,OSBPL9,PKNOX1,RNF103,PCMT1,CALB1,ETS2,ALDH1A1,ADD3,YES1,CDK7,PIM1,ST13,ARL3,SERINC1,SRSF11,ARPC5,VIM,CTH
DORSEY_GAB2_TARGETS	ADHD	-3.86E-05	0.000705823	0.956352	143		blood	TWAS	c2	0.956352	0.999994	DUSP5,CD44,CD69,HSD17B1,ITGA2B,ITGB3,COL1A1,ATP1B1,TNFRSF9,COL6A3,CCRL2,SPARC,SERPINE1,GSN,SMAD7,AKAP12,GRIK1,GNG11,PRSS3,PRSS1,ARHGAP25,THBS1,PHLDA2,ACVR1
DOUGLAS_BMI1_TARGETS_DN	ADHD	-9.13E-07	0.000104196	0.99301	1819		blood	TWAS	c2	0.99301	0.999994	NHLRC2,PLEKHA1,UROS,MICU1,ACTA2,IFIT2,IFIT3,IFIT1,PANK1,ARHGAP19,BIRC3,BIRC2,RNF141,SIDT2,CHEK1,FOXRED1,CTSD,TAF10,TPP1,ARAP1,FCHSD2,PGM2L1,APAF1,OAS1,OAS3,GOLGA3,GOLT1B,SPRYD3,PAN2,STAT6,PIP4K2C,TSPAN31,SLC35E3,OSBPL8,NECAP1,M6PR,RXFP2,ABHD4,IRF9,JKAMP,EXD2,ZFYVE1,TMED8,IVD,CCNDBP1,ADAL,MYEF2,IREB2,FAM234A,UNKL,CLCN7,ARL6IP1,AMDHD2,IL32,MVP,RUSF1,STX4,HMOX2,ATP6V0D1,PIGS,SHPK,CYB5D2,SLFN5,NKIRAS2,DHX58,RETREG3,IFI35,DUSP3,G6PC3,DCAKD,SNX11,LRRC37A,ICAM2,MIF4GD,CTC1,RECQL5,CSNK1D,C18orf25,ICAM1,MED16,BST2,ECH1,SHKBP1,UBE4B,GNAI3,SLC16A4,GOLPH3L,TDRKH,TPM3,PBXIP1,DNAJC16,DDI2,NIT1,SOAT1,MR1,KLHL12,FLVCR1-DT,TMEM63A,SDE2,GPR137B,NIPAL3,PAFAH2,IFI6,KPNA6,S100PBP,RRAGC,TNFRSF9,RBCK1,RPRD1B,SERINC3,DIDO1,PCMTD2,MIS18A,C2CD2,AGPAT3,H1-0,SUN2,APOBEC3D,MLC1,ANAPC1,INSIG2,COL5A2,CASP8,TMBIM1,SP100,TIGD1,CLIP4,YIPF4,TMEM127,NFKBIZ,ATP6V1A,ACAD9,KLHL24,LIPH,IL1RAP,PCYT1A,RNF168,KLHL18,TCTA,EGF,TMEM175,GPM6A,SMIM14,RBM47,PARM1,APBB3,GNPDA1,CPEB4,RMND5B,SQSTM1,KPNA5,ENPP1,SGK1,BTN3A1,NEU1,PSMB9,CD2AP,TRAPPC14,COG5,BPGM,DBNL,ZDHHC4,STYXL1,FAM91A1,CLU,CCDC25,PCMTD1,TSPYL5,PSMD5,ZDHHC12,TBC1D13,TOR1B,DCAF12,PIGO,MFSD14B,TMEM144,RAPGEF2,SLC7A11,SLC39A8,HERC6,CCNG2,PPP3CA,RPS12,ATP10D,OTUD4,SLC10A7,TNFAIP3,DDX60L,CBR4,CLCN3,AZIN1,FZD6,SNRK,TACC1,ARL5B,LPP,TDG,TM7SF3,STK38L,API5,SLC9A8,CALCRL,KLHDC10,N6AMT1,RWDD2B,FGD6,VEZT,SPRTN,B4GALT6,PAAF1,VPS36,ACSS3,WNT10A,WEE1,EPDR1,NAGK,TBC1D7,DCP2,RARB,NGLY1,FGGY,PHKB,SARAF,KATNAL1,LIN7C,CGGBP1,CMTR1,SEMA3A,BCL2L13,ITGA1,MOCS2,RASA1,PTCD2,IL7R,SKP2,ANKS1A,ZFYVE26,MFSD1,OPTN,GADD45G,SERINC1,CCZ1,PAG1,PGAP2,ETNK1,CREBL2,KLHL28,LANCL1,SLC33A1,SESN3,CEP57,IFT46,LCP1,RO60,ARL1,INSIG1,COX15,CHUK,HELB,TAFA2,STAT1,RPIA,SLC20A2,OXNAD1,TKFC,CYB561A3,TMEM179B,DCAF17
DR3_Q4	ADHD	-2.47E-05	0.000301172	0.934653	397		blood	TWAS	c3	0.934653	0.999994	TRIM8,PKP3,PPP2R5B,RBM14,ATP2A2,FKBP11,ZNF385A,SARNP,ARID4A,BAHD1,AQP9,MYO1E,RBBP6,ZNF768,FBRS,TFAP4,KANSL1,CDC27,KPNB1,HOXB7,SPATA20,YBX2,TMEM88,SIGLEC7,EPN1,CTNNBIP1,PTPN22,BCL9,RORC,NDUFS2,ADAMTS4,ZNF436,ZNF436-AS1,FGR,SSBP3,ERRFI1,GGT7,HELZ2,TTC3,PATZ1,PDGFB,CTDSP1,ASXL2,XPO1,PCBP4,NT5DC2,NAT8L,DIAPH1,TRIM41,ERBIN,SREK1,SGK1,DDAH2,COL11A2,VEGFA,LRRC17,ARHGEF5,PRKAG2,AQP1,YWHAG,UBR5,SIGMAR1,PTCH1,PPP4R1,SLC35E1,TMEM38A,AZI2,SSBP2,TMPO,EIF5A,ASXL1,PAX6,NBEA,IKZF2,NREP,NIPBL,PRLR,LAMP5,POU2F1,CHD2,STIM1,TGFB3,MEX3B,HYAL2,NR6A1,ZBTB10,ROCK1,MRI1,KCNB1,CYP24A1,B3GALT2,ZMYM2,ACVR2A,RSF1,AAMDC,SLC25A28,SEPTIN4,PRPF38B,FLI1
DR4_Q2	ADHD	-1.77E-06	0.000182434	0.992255	770		blood	TWAS	c3	0.992255	0.999994	PLEKHA1,CTBP2,PIK3AP1,ADM,APLP2,PRRG4,TIMM10,FKBP2,ESRRA,RASGRP2,TAF10,MTRFR,NELL2,ZNF385A,ERBB3,NXPH4,GLI1,DTX3,ENO2,LPCAT3,MIDEAS,PGF,RPS6KA5,PIAS1,DCUN1D3,LYRM1,PRSS27,TNFRSF12A,ZNF213,IL34,HS3ST3A1,PHF12,NUFIP2,NR1D1,RARA,SPATA32,NPEPPS,ATP5MC1,SKA2,FGF11,ZBTB4,POLR2A,SOX15,LPAR2,TLE6,SLC7A9,LRP3,CIC,PHLDB3,KIR3DX1,KCND3,MOV10,RSBN1,SEMA6C,SCAMP3,CRABP2,NDUFS2,ADAMTS4,ATP1B1,LHX4,DUSP10,OBSCN,ARID4B,GGPS1,SLC1A7,LRRC8D,MAP1LC3A,TP53INP2,CPNE1,RBM39,TGIF2,NNAT,TOX2,URB1-AS1,ZBTB21,ABCG1,SIK1,DDX17,PDGFB,MAP3K20,BZW1,TRAK2,PUM2,ACSL3,COL4A4,COL4A3,HDAC4,ZNF513,TGOLN2,FBXO40,PODXL2,RAB6B,IP6K2,ING2,JADE2,KDM3B,RELL2,FAF2,AMD1,SGK1,C6orf136,LY6G5B,COL11A2,TFEB,PTK7,RREB1,ASIC3,HOXA3,NPTX2,PTK2B,ABCA1,GART,SON,ARHGAP24,DCLK2,JARID2,MITF,FOXP1,ID2,UBE2H,ADD3,ATP5MC3,DLG2,RAB10,SPTB,POU2AF1,BNC2,CAMKK2,STRADB,TMEM135,PRMT3,ZBTB20,CDK17,TMCO4,ITSN2,RNF145,RNF11,CHMP2B,NREP,NDUFS4,UQCRC1,SYT17,PPARD,TEAD3,ARMC12,UPF2,OPTN,BCL3,FRMD4A,ADNP,SENP1,TAOK3,HMGB1,TGFB3,NFKBIA,CHRFAM7A,DSC1,COX11,STXBP4,MPZL3,ACTA1,NACC1,ZMYM2,EDN1,TM2D2,ADAM9,NRG1,RCC2,ACER3,PRR11,GAD1,EML3,RELA,GNB2
DUAN_PRDM5_TARGETS	ADHD	-5.35E-06	0.000288421	0.985201	289		blood	TWAS	c2	0.985201	0.999994	POU2F3,DKK3,EED,WNT10B,ENO2,PHC1,FBXO33,PML,UBL7,CLK3,ACSBG1,NLRC5,CKLF,ZFPM1,RARA,TP53,CYB5D1,CDC42EP4,GADD45B,PIAS3,S100A2,INTS3,IL6R,PPP1R12B,CDH4,RUNX1,SIK1,PPIL2,EMID1,APOBEC3B,MYD88,POU5F1,RXRB,SNRNP48,GCK,MYOM2,NOTCH1,ADARB2,ID2,ETS2,EBF1,STK32C,E2F3,ARID3B,NAV2,RUNX2,PAX6,NREP,MYC,NCOA7,CEMIP,EVL,COL19A1,NOTCH2
DUNNE_TARGETS_OF_AML1_MTG8_FUSION_DN	ADHD	1.13E-05	0.000997925	0.990928	85	0.847797	blood	TWAS	c2	0.990928	0.999994	ADAM12,SLC2A3,CKB,ECM1,IFI16,CD34,RANBP2,MTSS1,SAMSN1,BAALC,DUSP6,ELK3,DEPTOR,MEF2C,FOSL2
DUNNE_TARGETS_OF_AML1_MTG8_FUSION_UP	ADHD	1.46E-05	0.000208399	0.944131	413		blood	TWAS	c2	0.944131	0.999994	SRGN,C11orf21,CAT,MS4A3,ALDH3B1,ATG16L2,NFE2,OS9,LYZ,RNASE3,RNASE2,CTSG,PSTPIP1,PSME3IP1,CMTM3,ICAM3,CEACAM6,NKG7,MYO1F,S100A8,IL6R,HSPA6,ATP2B4,ACOT7,CST7,BPI,CXCR4,GCA,ITM2C,SPCS3,IGFBP7,LST1,FNBP1,PLAC8,SAMSN1,SLA,NUCB2,LIN7A,SELPLG,PTGER4,TRGC2,CD302,LAPTM5,CSF3R,ALOX5AP,ARL15,BTG1,LCP1
DURAND_STROMA_NS_UP	ADHD	-4.91E-06	0.000166552	0.976496	868		blood	TWAS	c2	0.976496	0.999994	NANOS1,ZNF503,EXOC6,SLC35G1,FRAT1,AMPD3,FEZ1,PRRG4,TMEM109,OLR1,H2AJ,BICD1,SLC4A8,SLC2A3,MRPS31,LPAR6,GCH1,SCAMP5,TMEM266,ACSBG1,ARNT2,SYNGR3,MT2A,DDX19B,LLGL2,SLC16A3,PIK3R5,EPOR,GDF15,LPAR2,DMPK,ZNF616,TNFSF9,ALKBH7,STXBP2,OVGP1,CTSK,AIM2,MAP3K6,MFSD2A,GPX7,MYL9,KIAA1671,NIPSNAP1,SH3RF3,TMEM185B,DNAJC27,RBKS,ATOH8,MRPL35,TMEM45A,RAB6B,SH3BP5,ABHD6,RBM47,TCF7,HAVCR2,SRD5A1,EZR,HLA-A,FOXQ1,DNPH1,STAG3,SLC35B4,PRKAG2,LFNG,NOD1,WDR31,TMEM141,ZNF518B,HS3ST1,PTPN13,PARM1,CTSC,RALGAPA2,HHAT,CREB5,TLE4,FOXRED2,SLFN12L,F2R,DUSP6,LY9,UCP2,LMO7,WBP11,CHN2,UNC5B,JAM2,RBPMS,RUNDC3B,MPP7,PDE3B,ELOVL4,NREP,ALDH7A1,WWC1,ARHGAP26,CMBL,NAIP,PLCB1,GREM2,PHYH,CEP126,ICA1,TNFSF13B,HIVEP2,AIG1,S1PR3,HECTD2,DUSP16,PRELID3A,RAB27B,MLF1,ITPR1,MAN1A1,NEDD9,TMEM170B,SASH1,PEBP1,FZD7,GLIPR1,LPCAT4,FAM110C
DURAND_STROMA_S_UP	ADHD	-2.02E-06	0.000130105	0.987621	1223		blood	TWAS	c2	0.987621	0.999994	ADAM12,ADAM8,GATA3,ZNF518A,SLC37A2,KIRREL3,GAS2,TRIM21,RAB3IL1,ARRB1,WNT10B,PDE1B,KBTBD7,PPP1R13B,INF2,CEP170B,NUDT14,CRIP2,TMEM121,NDRG2,NYNRIN,DHRS7,LTBP2,ANGEL1,IVD,RBPMS2,CIB2,HYKK,CTSH,GNAO1,MMP15,PLEKHG4,PMP22,SERPINF1,RTN4RL1,MYO1D,SLFN13,JUP,AOC3,PHOSPHO1,COL1A1,FAM20A,ST6GALNAC2,NFATC1,BTBD2,MMP23B,SLC27A3,PMVK,PBXIP1,PEAR1,NIBAN1,CDK18,PLXNA2,ALPL,ZNF124,COL6A2,CASTOR1,A4GALT,NCK2,SPEG,ADCY3,EHD3,TCF7L1,PLXND1,CHST2,B3GALNT1,ST6GAL1,RTP4,DOCK3,SPON2,SFRP2,MAP9,CTSO,SORCS2,HTRA3,ADAM19,ADAMTS2,OSMR,FYB1,PLPP1,PLAGL1,UST,LRP11,NOTCH4,SERPINB1,SERPINB6,HLA-DMA,BACH2,LAMTOR4,DYNC2I1,GPER1,PDK4,ARC,NRBP2,ZDHHC2,CSGALNACT1,LPL,CA13,MATN2,LPAR1,PRUNE2,CORO2A,SLC39A8,FAT4,SPP1,SLC4A4,DCLK2,ATP10A,RNF150,IL15,GLRX,ELL2,INPP4B,IFIT1B,MN1,ITGB3BP,PODXL,PLEKHA2,NDRG1,ST3GAL1,DTX3L,CYP26B1,NCAM1,CALCRL,OXR1,DEPDC7,UBASH3B,MEST,IFI27,ZC2HC1A,PXYLP1,NADK2,SLC1A3,AGO4,SDC3,FAM110B,SELENOP,AKAP6,SLC43A1,UBE2L6,CYP2J2,EIF4E3,RHOBTB1,SULF2,NID2,PXMP4,IL4R,CDKN2B,RASSF2,MAF,PDE4D,FUT8,IL1R1,IL1RL1,IL18RAP,EMB,TGFBI,EFNA5,PTPRF,LGMN,PRKAR1B,ROR2,FGFR2,RTKN2,FZD8,TMEM117,RALGAPA1,PRKD1,ZNF639,ZNF618,CDKN1C,C3orf33,OASL,SELP,STAT1,AHR,S1PR1,LGALSL,FZD1,PLPP3,HCN2
DURCHDEWALD_SKIN_CARCINOGENESIS_DN	ADHD	1.88E-06	0.00013354	0.988792	1208		blood	TWAS	c2	0.988792	0.999994	ADAM12,KIF5B,ITGB1,LARP4B,NET1,DDX6,APLP2,CAT,CD44,ZDHHC5,CTNND1,TPP1,FCHSD2,GIT2,CLIP1,DHX37,ATF7IP,RAPGEF3,DIP2B,LETMD1,RBM25,FMN1,LRRC57,TPM1,DAPK2,DPP8,PIAS1,UBE2Q2,PEAK1,ABCC1,SMG1,DCUN1D3,CPNE2,CMTM4,FHOD1,KIAA0513,FAM83G,PFN1,ACOX1,NPTX1,NPLOC4,RFNG,MYO5B,ARID3A,HOMER3,MAU2,KCNN4,KIF1B,ARNT,CRABP2,PRCC,CEP350,PTGS2,KDM5B,CHI3L1,YOD1,RAP1GAP,ENAH,LIN9,ZNF436,GPR137B,MACF1,LRP8,SAMHD1,BLCAP,SLPI,RAB22A,RIPK4,ABCG1,ADARB1,ODC1,RALB,FAM168B,TMEM163,ITGA6,MAP3K20,FARSB,CLIP4,CCDC88A,MXD1,ADD2,TATDN2,USF3,CD80,GSK3B,EAF1,ATP13A3,CSRNP1,NAA80,PXK,CRYBG3,KLF3,DAP,COMMD10,AFF4,GM2A,CCNG1,HMMR,CPEB4,ESM1,CAST,STX11,UTRN,SERPINB6,RIPK1,PRPF4B,AHCYL2,HOXA1,TMEM248,PTPN12,SMURF1,YWHAZ,ZHX2,SQLE,UGCG,PTBP3,ENTR1,B4GALT1,AQP3,UBAP1,PLPP6,GPAT3,CAMK2D,PDE6B,SMAD7,STIM2,HS3ST1,NRIP1,TMEM43,ARAP2,PIP5K1B,LGALS3BP,DDX49,TPBG,TPM4,SLC4A7,CADM1,LYG1,MYH9,GALNT12,ELL2,BCAR3,HIPK3,LTN1,UBASH3B,KLF6,WDFY2,IRS2,EPS8,LXN,RNF38,HMOX1,ANK3,QKI,ZNF131,HMGCS1,ASAP1,N4BP1,GSR,ATP2C1,NVL,UCK2,MAFK,TIPARP,SEMA3C,ESD,PHLDB2,BTBD10,MPZL2,TMEM106B,PMAIP1,CAMSAP2,TGFBI,TNPO1,PLK2,SNN,SEMA4D,MBOAT1,NFE2L2,AGPS,ADNP,SNX9,TPD52,RUSC2,DOCK1,CCNY,TWF1,EEA1,UBL3,HOOK1,FOS,TMX3,SLC6A20,PLD1,DLG1,DEGS2,PMEPA1,COBLL1,GJB6,PAK1,NRG1,MAP4K4,HBD
DURCHDEWALD_SKIN_CARCINOGENESIS_UP	ADHD	4.41E-06	0.000257976	0.986357	393		blood	TWAS	c2	0.986357	0.999994	TRUB1,PAOX,AKR1C3,GAS2,LTBP3,OAS1,MGST1,KRT2,P3H3,CKB,STOML1,E4F1,PRKCB,NUDT21,MT2A,RPAIN,ARRDC2,LGALS4,CERS4,CASZ1,WDR47,AMIGO1,TNFRSF18,C1QTNF12,PANK4,BOLA1,S100A3,SLC45A3,SMPDL3B,SIRPA,ACOXL,SLC15A2,MLH1,ELOVL6,MMRN1,H1-4,H2BC5,H2BC12,BPHL,CA2,TENT5A,NFIL3,MDH1,RGMA,KRT36,RFC3,KIF2A,STMN1,OLAH,RPP38,PLEKHH2,PTTG1,ACAT1,DOC2GP,C7orf25,PECR,ELOVL3,CYP17A1,SS18L2,GUK1,AAMDC,RPP40,SCD,HGH1,TMEM218,NOP10
DUTERTRE_ESTRADIOL_RESPONSE_6HR_UP	ADHD	-3.40E-06	0.000148972	0.981788	979		blood	TWAS	c2	0.981788	0.999994	NOLC1,ARL3,SFXN2,RET,DDX21,PPIF,MYOF,HELLS,RRP12,CHEK1,CD44,LDLRAD3,CD82,PLAAT3,POLA2,PRSS23,NT5DC3,SCARB1,BRI3BP,FKBP4,PRIM1,NEMP1,NAB2,MARS1,ELF1,FARP1,XRCC3,POLE2,TMED8,SLC27A2,TPM1,CA12,ISG20,ABHD2,TICRR,PEX11A,USP31,ADCY9,TFAP4,GINS3,GINS2,SLC7A5,SLC47A1,ALDH3A2,RAPGEFL1,RARA,IGFBP4,KRT13,CDC6,BRCA1,MAPT,MYBBP1A,SDK2,SLC9A3R1,TMEM104,RAB31,BCL2,PPAN,KCNK6,CHAF1A,BLVRB,EXOSC5,SLC1A5,CELSR2,SLC16A1,OLFML3,ANXA9,NOS1AP,SLC19A2,DTL,YARS1,MACF1,LRP8,NOP56,SMOX,RBL1,TGM2,TIAM1,WDR4,CDC45,SEPTIN5,AP1B1,SEC14L2,C1QTNF6,POLR1B,MCM6,CDCA7,BCS1L,EMC3-AS1,MCM2,RUVBL1,RPL32,B3GALNT1,LRRFIP2,IL17RB,FLNB,PXK,LYAR,PAICS,ISOC1,SLC22A5,SLC26A2,AMD1,SGK1,WDR46,SLC29A1,MCM7,XRCC2,AMZ1,SYBU,EGR3,RRS1,MYBL1,SGK3,TMEM64,UGCG,DPM2,FAM102A,PTGES,NOL6,JAK2,ZNF367,IFNAR2,GART,CENPU,NRIP1,MCM3,TPBG,CCNE2,CTPS1,BRIP1,MTHFD1L,SVIL,TMEM120B,SLC1A4,MCM5,UNG,CNKSR3,NAV2,HIF1A,RFC3,LRIG1,NMRK1,OSTF1,WDHD1,ATP11A,MICAL2,DSCC1,DEPTOR,PCNA,MCM8,ASB13,PLOD2,AKAP1,MRPS23,ANKH,DDX10,MYB,PLEKHH1,GAB2,MYC,MBOAT1,SLC25A24,PDCD11,MOCOS,TPD52L1,HEY2,PKIB,MMS22L,OLFM1,OPN3,EXO1,WDR3,SLC7A1,NIP7,SEPTIN9,RBBP8,LONRF2,ENDOD1,SEH1L,MCM4,ATP6V1C2,GREB1,FEN1,TIPARP
DUTTA_APOPTOSIS_VIA_NFKB	ADHD	1.93E-05	0.000446753	0.965532	146		blood	TWAS	c2	0.965532	0.999994	FAS,BIRC3,BIRC2,FTH1,MDM2,BCL2A1,CYLD,TP53,BCL2,GADD45B,BAX,CFLAR,CASP8,SOD2,IER3,TNF,TNFRSF21,TNFRSF10B,TNFRSF10C,TNFRSF10A,TRAF1,TRAF2,CD274,TNFAIP3,BIRC5,TNFSF10,FASLG,BCL2L1,BNIP3
E2A_Q2	ADHD	-5.33E-07	0.000182436	0.997669	709		blood	TWAS	c3	0.997669	0.999994	LZTS2,KCNIP2,PSD,MARCHF8,CAMK2G,EIF4G2,TNNI2,IGF2,LARGE2,DGKZ,SPI1,RAPSN,FAM89B,CCDC85B,RNF121,ATP2A2,BCL7A,VDR,DGKA,SLC39A5,COQ10A,CHD4,GPR162,POU4F1,RBM26,FITM1,NFATC4,PLCB2,STX4,CYLD,USB1,FHOD1,LRRC36,TPPP3,GSE1,CBFA2T3,MIR22HG,WDR81,EPN2,USP32P2,TRPV3,UNC45B,JUP,GHDC,ENO3,SPOP,PPP1R9B,COL1A1,FGF11,BPTF,CHRNB1,JPT1,GRB2,FSCN2,GARRE1,CLC,CKM,SPACA6,RPL28,DHRS3,CDC42SE1,MLLT11,EFNA4,ARHGEF2,C1QA,WDTC1,ADGRB2,FNDC5,MACF1,CHD5,GNAS,PHACTR3,DIDO1,SPATC1L,MMP11,EIF4ENIF1,SH3BP1,H1-0,GCAT,PDGFB,SEPTIN3,TUBA4B,TUBA4A,DGKD,ASXL2,GOLGA4,SCN5A,LARS2,NAT8L,APBB2,TMEM165,SH3TC1,PPP2R2B,NSG2,TMED9,CAST,AHI1,TAB2,SLC17A3,TRIM39,TBCC,PTK7,ZNF800,IMPDH1,KCP,JAZF1,PEG10,LMTK2,INTS9,HMBOX1,SH3GLB2,CRAT,PTPA,NOTCH1,GRIN1,PSIP1,C9orf24,DNAJB5,PRDM8,USO1,MYLIP,ARL5B,ANKRD2,LOXL4,KCNQ4,GPBP1,JSRP1,CADM1,KCNJ2,SPCS2,CYRIA,SELPLG,ARPP19,FBXL17,KBTBD8,GRIK3,ITGA6,NOL4L,ITSN2,IKZF2,CITED2,PLEKHA6,ARRDC3,NADK2,GPRC5B,GAB2,CAMK1D,GADD45G,KCNMA1,MDGA1,CPEB3,MARCHF5,ALG10,ZNF532,SKIL,KLHL23,DEGS2,LRP6,CFL1,MKRN3,NETO2,ACVR1,VPS13A,DCT,PRPF38B,AMPD2,MACROD1,ESRP2
E2F1DP1RB_01	ADHD	-3.82E-06	0.000203949	0.985066	669		blood	TWAS	c3	0.985066	0.999994	MCMBP,RET,ZNF503,DDB2,POLA2,EED,PPP1CC,ZCCHC8,NELL2,CCNT1,CBX5,HNRNPA1,PAN2,GAPDH,PHC1,KBTBD6,KBTBD7,POLE2,ARID4A,ALDH6A1,RPS6KA5,ARHGAP11A,RAD51,TYRO3,PCLAF,SMAD6,ST20-AS1,RMI2,GSPT1,PAQR4,PKMYT1,NFATC2IP,MAZ,TAOK2,TBX6,DCTPP1,TFAP4,GINS3,FHOD1,SLC9A5,CTCF,SEZ6,NUFIP2,SLC6A4,ATAD5,MAPT,KPNB1,YBX2,ZBTB4,POLR2A,EIF4A1,SRSF2,MYH10,DNMT1,RAVER1,ILF3-DT,ILF3,THAP8,ZNF565,HNRNPUL1,POLR1G,LIG1,ZSWIM9,TMEM143,IL4I1,NUP62,ATF5,POLD1,FIZ1,ZNF524,RAB11B,SASS6,TRMT13,SOAT1,ACBD6,INTS7,ID3,HNRNPR,RHD,RHCE,STMN1,HMGN2,PPP1R8,AK2,ZNF362,NASP,PODN,PHF13,DNAJC11,STK35,MCM6,CDCA7,SP3,CTDSP1,USP37,NCL,ASXL2,POLE4,KANSL3,MCM2,TOPBP1,CDC25A,IMPDH2,RFC1,JADE2,MXD3,ADAMTS2,GMNN,H2BC12,MCM7,AP4M1,EZH2,ZNF367,H2AZ1,DCK,RBPJ,JADE1,MCM3,ZBTB25,SLC38A1,SMC6,GEN1,MTF2,SIK2,SLCO3A1,SMC3,EHBP1,SPTB,MAT2A,DPYSL2,CLTA,FMO4,PRRC2C,GON7,UBR7,UNG,CAND1,TMPO,MSH2,HCN3,TLE3,PAX6,TIGAR,KCNA6,STT3B,IPO7,WEE1,EPHB1,PCNA,TRMT6,MCM8,PIM1,WDR62,GPRC5B,DNAJC9,KMT5A,FBXO5,MDGA1,RASAL2,UGGT1,NRP2,ING3,PPIG,GPAT2,ZMYM2,CASP8AP2,NABP2,ZNF644,POLD3,BRME1
E2F1DP1_01	ADHD	1.70E-06	0.0002234	0.993931	592		blood	TWAS	c3	0.993931	0.999994	MCMBP,RET,ZNF503,EED,ZCCHC8,NELL2,CCNT1,PAN2,GAPDH,PHC1,KBTBD6,KBTBD7,POLE2,ARID4A,ALDH6A1,RPS6KA5,ARHGAP11A,PCLAF,SMAD6,RMI2,GSPT1,PAQR4,PKMYT1,NFATC2IP,MAZ,TAOK2,TBX6,DCTPP1,TFAP4,GINS3,FHOD1,SLC9A5,NUFIP2,ATAD5,MAPT,YBX2,ZBTB4,POLR2A,EIF4A1,MYH10,DNMT1,RAVER1,ILF3-DT,ILF3,THAP8,ZNF565,HNRNPUL1,POLR1G,TMEM143,IL4I1,NUP62,ATF5,POLD1,FIZ1,ZNF524,SASS6,TRMT13,SOAT1,ACBD6,ID3,HNRNPR,STMN1,AK2,ZNF362,NASP,PODN,STK35,RBL1,PCIF1,HIRA,MRPL40,TRMT2A,WBP2NL,PHF5A,ACO2,MCM6,CDCA7,SP3,USP37,NCL,ASXL2,POLE4,KANSL3,BRPF1,FANCD2,MCM2,TMEM108,TOPBP1,CDC25A,PBRM1,APPL1,EMC3,SEMA6A,JADE2,MXD3,ADAMTS2,KIAA0825,PLAGL1,GMNN,H2BC12,TRIM39,MSH5,CDC5L,MAP3K7,MCM7,AP4M1,ZCWPW1,MEPCE,AP1S1,EZH2,HNRNPA2B1,CBX3,H2AZ2,FANCC,ZNF367,H2AZ1,DCK,JADE1,MCM3,GPBP1,RANBP1,SMC6,GEN1,MTF2,SLCO3A1,SMC3,PTMA,EHBP1,SPTB,CNOT9,E2F3,HMGXB4,FMO4,GON7,UBR7,UNG,CAND1,TMPO,MSH2,HCN3,TLE3,PAX6,KCNA6,STT3B,IPO7,CASP8AP2,EPHB1,PCNA,TRMT6,MCM8,FKBP5,PIM1,WDR62,EFNA5,VCAN,GPRC5B,DNAJC9,MYC,KMT5A,FBXO5,RASAL2,UGGT1,STAG1,ING3,PPIG,NR6A1,PRKDC,MCM4,RPS20,FANCG,NABP2,ZNF644,POLD3,BRME1
E2F1DP2_01	ADHD	1.70E-06	0.0002234	0.993931	592		blood	TWAS	c3	0.993931	0.999994	MCMBP,RET,ZNF503,EED,ZCCHC8,NELL2,CCNT1,PAN2,GAPDH,PHC1,KBTBD6,KBTBD7,POLE2,ARID4A,ALDH6A1,RPS6KA5,ARHGAP11A,PCLAF,SMAD6,RMI2,GSPT1,PAQR4,PKMYT1,NFATC2IP,MAZ,TAOK2,TBX6,DCTPP1,TFAP4,GINS3,FHOD1,SLC9A5,NUFIP2,ATAD5,MAPT,YBX2,ZBTB4,POLR2A,EIF4A1,MYH10,DNMT1,RAVER1,ILF3-DT,ILF3,THAP8,ZNF565,HNRNPUL1,POLR1G,TMEM143,IL4I1,NUP62,ATF5,POLD1,FIZ1,ZNF524,SASS6,TRMT13,SOAT1,ACBD6,ID3,HNRNPR,STMN1,AK2,ZNF362,NASP,PODN,STK35,RBL1,PCIF1,HIRA,MRPL40,TRMT2A,WBP2NL,PHF5A,ACO2,MCM6,CDCA7,SP3,USP37,NCL,ASXL2,POLE4,KANSL3,BRPF1,FANCD2,MCM2,TMEM108,TOPBP1,CDC25A,PBRM1,APPL1,EMC3,SEMA6A,JADE2,MXD3,ADAMTS2,KIAA0825,PLAGL1,GMNN,H2BC12,TRIM39,MSH5,CDC5L,MAP3K7,MCM7,AP4M1,ZCWPW1,MEPCE,AP1S1,EZH2,HNRNPA2B1,CBX3,H2AZ2,FANCC,ZNF367,H2AZ1,DCK,JADE1,MCM3,GPBP1,RANBP1,SMC6,GEN1,MTF2,SLCO3A1,SMC3,PTMA,EHBP1,SPTB,CNOT9,E2F3,HMGXB4,FMO4,GON7,UBR7,UNG,CAND1,TMPO,MSH2,HCN3,TLE3,PAX6,KCNA6,STT3B,IPO7,CASP8AP2,EPHB1,PCNA,TRMT6,MCM8,FKBP5,PIM1,WDR62,EFNA5,VCAN,GPRC5B,DNAJC9,MYC,KMT5A,FBXO5,RASAL2,UGGT1,STAG1,ING3,PPIG,NR6A1,PRKDC,MCM4,RPS20,FANCG,NABP2,ZNF644,POLD3,BRME1
E2F1_Q3	ADHD	-5.11E-06	0.000213018	0.980876	667		blood	TWAS	c3	0.980876	0.999994	MCMBP,EED,GPN3,FAM216A,ZCCHC8,NELL2,CCNT1,PAN2,GAPDH,PHC1,KBTBD6,KBTBD7,POLE2,GCH1,ARID4A,ALDH6A1,DLST,RPS6KA5,ARHGAP11A,RTF1,TYRO3,PCLAF,TIPIN,SMAD6,PIAS1,RMI2,GSPT1,SMG1,GPRC5B,PAQR4,PKMYT1,NFATC2IP,MAZ,TAOK2,TBX6,DCTPP1,TFAP4,IRX3,GINS3,FHOD1,SLC9A5,NUTF2,SHMT1,PHF12,NUFIP2,ATAD5,LASP1,YBX2,ZBTB4,POLR2A,TRIM47,MYH10,DNMT1,RAVER1,ILF3-DT,ILF3,PCSK4,ZNF653,THAP8,ZNF565,HNRNPUL1,POLR1G,SIX5,TMEM143,IL4I1,NUP62,ATF5,POLD1,CNOT3,FIZ1,ZNF524,NDUFA11,SASS6,TRMT13,SYT11,SOAT1,ACBD6,EPHB2,ID3,HNRNPR,STMN1,HMGN2,TENT5B,ZBTB8OS,RBBP4,AK2,ZNF362,NASP,ORC1,PRPF38A,PODN,SSBP3,USP1,SNPH,STK35,RBL1,MCM6,CDCA7,SP3,USP37,NCL,ASXL2,POLE4,MCM2,TOPBP1,TFRC,KIAA1143,KIF15,CDC25A,JADE2,MXD3,ADAMTS2,TCP1,MRPL18,GMNN,H2BC12,TRIM39,BAG6,MCM7,AP4M1,EZH2,ABCF2,ZNF367,H2AZ1,MAML3,DCK,JADE1,ZNF827,MEIS1,ANAPC10,ABCE1,MCM3,PLK4,SMC6,GEN1,MTF2,SLCO3A1,SMC3,EHBP1,SPTB,KLF5,CNOT9,E2F3,FMO4,GON7,UBR7,CAND1,TMPO,SLC25A3,PDS5B,MSH2,HCN3,GPS2,PAX6,KCNA6,STT3B,IPO7,EPHB1,PCNA,TRMT6,MCM8,CPNE5,PIM1,WDR62,DNAJC9,FBXO5,RASAL2,ATE1,EIF4B,UGGT1,ING3,SLITRK5,CASP8AP2,NABP2,ZNF644,POLD3,BRME1,FLI1
E2F1_Q3_01	ADHD	-2.56E-06	0.000208341	0.990186	650		blood	TWAS	c3	0.990186	0.999994	MCMBP,DDX50,HMBS,NECTIN1,ARHGEF12,PHF21A,CPSF7,SDHAF2,FKBP2,FHIP1B,FOSL1,ANKRD13D,PPP1CA,ANKRD13A,PPP1CC,ABCB9,OGFOD2,PTGES3,PRIM1,DLEU1,EIF5,PELI2,ALDH6A1,CALM1,RPS6KA5,KLF13,ITPKA,MAP1A,TRPM7,PCLAF,RMI2,GSPT1,MAZ,DCTPP1,PHF12,KLHL11,OSBPL7,KPNB1,SLC25A11,RNF167,ITGA3,PHF23,TMEM256,FGF11,SENP3,FXR2,UBALD2,NTN1,DNMT1,S1PR2,PCSK4,JUNB,RAD23A,LYL1,ZNF565,HNRNPUL1,APOE,CLPTM1,IRF2BP1,CYTH2,GABPB2,C1orf43,ARHGEF19,XPR1,INTS7,ID3,AHCTF1,STMN1,HMGN2,PTPRU,AK2,LRP8,DNAJC11,VAMP3,PHF20,CENPB,RBL1,ELMO2,SIK1,TRMT2A,GGA1,LGALS1,CTDSP1,CALM2,TMEM150A,ST3GAL5,TOPBP1,KY,PSMD2,EIF4G1,CDC25A,IMPDH2,NAT8L,MAML1,GMNN,H2BC12,TRIM39,ZNF318,TJAP1,MCM7,AP4M1,ZCWPW1,MEPCE,GNB2,TNPO3,EZH2,POMZP3,UBR5,KLF10,EGR3,CDK9,ARRDC1-AS1,ZNF367,DCK,SLC35D1,MEIS1,TPBG,CADM1,YTHDF2,RAB2A,SATB2,RANBP1,TTC17,NCAM1,P2RY2,DUSP6,ADAM23,RECK,TMEM25,ATXN1,ZMYM4,EIF5A,ELK3,TLE3,FBXO9,TPK1,LNX2,POLR1D,WEE1,CGGBP1,ZFP36L2,GTF2A1,CPNE5,C6orf89,FUT8,AXIN2,DNAJC9,TRPS1,MYC,SPOCK2,SATB1,ROR1,UNC13B,STAG1,EDEM1,CDKN1C,ARPC5L,YWHAQ,ZMYM2,RSF1,AAMDC,DLEU2,FAM219A,ENHO,SLC25A28,NRGN,FOSL2,ZFAND2B,KRCC1,FBXW4,RND2
E2F1_Q4_01	ADHD	-4.61E-06	0.000242272	0.984811	592		blood	TWAS	c3	0.984811	0.999994	DCLRE1A,NHLRC2,GATA3,DDB2,FHIP1B,POLA2,NUMA1,GPN3,FAM216A,ZCCHC8,ATP5MC2,CBX5,HNRNPA1,PAN2,GAPDH,ZDHHC17,KBTBD7,POLE2,ARID4A,RPS6KA5,ARHGAP11A,RAD51,PCLAF,SMAD6,SMG1,PAQR4,PKMYT1,NFATC2IP,MAZ,TBX6,DCTPP1,GINS3,CTCF,OSBPL7,KPNB1,YBX2,SRSF2,DNMT1,TNPO2,THAP8,ZNF565,MAP4K1,EIF3K,ERF,NDUFA11,RAB11B,SASS6,TRMT13,SSU72,ACBD6,INTS7,ID3,RHD,RHCE,STMN1,HMGN2,PPP1R8,ZNF362,NASP,PIK3R3,PODN,USP1,PHF13,DNAJC11,NEGR1,STK35,E2F1,RALY,NCOA6,UFD1,CDC45,TRMT2A,PATZ1,DDX17,CCNT2,MCM6,CDCA7,NCL,ASXL2,POLE4,KDM3A,MCM2,TOPBP1,CSRNP1,CDC25A,IMPDH2,RFC1,UCHL1,JADE2,MXD3,ADAMTS2,ERBIN,SREK1,NUP153,GMNN,H2BC12,DAXX,HMGA1,MCM7,AP4M1,AGFG2,CASP2,EZH2,HOXA9,TBC1D31,ATAD2,EGR3,NSD3,FANCC,ZNF367,H2AZ1,DCK,RBPJ,NR3C2,JADE1,MCM3,FBXO9,MAT2A,SMC2,TLE4,SLC38A1,RANBP1,SMC6,GEN1,MTF2,RELT,SIK2,SMC3,PTMA,KLF5,DPYSL2,USP49,RPS19,MELK,E2F3,FMO4,PRRC2C,UNG,PRMT3,EVA1B,PIK3R4,KCNA6,STT3B,IPO7,WEE1,EPHB1,PCNA,CHGB,TRMT6,MCM8,PIM1,WDR62,PELO,ITGA1,SEMA5A,MYC,KMT5A,FBXO5,ATE1,E2F8,STAG1,NRP2,ING3,FBXL20,GPAT2,YWHAQ,CDC6,ZMYM2,CASP8AP2,PRKDC,MCM4,FANCG,PPP1R9B
E2F1_Q6	ADHD	1.83E-06	0.000229194	0.993618	577		blood	TWAS	c3	0.993618	0.999994	MCMBP,EED,GPN3,FAM216A,ZCCHC8,NELL2,CCNT1,PAN2,GAPDH,PHC1,KBTBD6,KBTBD7,POLE2,ARID4A,ALDH6A1,RPS6KA5,ARHGAP11A,PCLAF,SMAD6,RMI2,GSPT1,PAQR4,PKMYT1,NFATC2IP,MAZ,TAOK2,TBX6,DCTPP1,TFAP4,GINS3,FHOD1,SLC9A5,CTCF,NUFIP2,ATAD5,KPNB1,YBX2,ZBTB4,POLR2A,MYH10,DNMT1,RAVER1,ILF3-DT,ILF3,THAP8,ZNF565,HNRNPUL1,POLR1G,TMEM143,IL4I1,NUP62,ATF5,POLD1,FIZ1,ZNF524,SASS6,TRMT13,SOAT1,ACBD6,ID3,HNRNPR,STMN1,ZBTB8OS,RBBP4,AK2,ZNF362,NASP,ORC1,PRPF38A,PODN,SSBP3,PHF13,STK35,RBL1,HIRA,MRPL40,TRMT2A,PHF5A,ACO2,MCM6,CDCA7,SP3,USP37,NCL,ASXL2,POLE4,FANCD2,MCM2,TMEM108,TOPBP1,CDC25A,PBRM1,APPL1,EMC3,SEMA6A,JADE2,MXD3,ADAMTS2,ERBIN,SREK1,KIAA0825,GMNN,H2BC12,MSH5,CDC5L,MAP3K7,MCM7,AP4M1,ZCWPW1,MEPCE,AP1S1,EZH2,HNRNPA2B1,CBX3,H2AZ2,FANCC,ZNF367,H2AZ1,DCK,JADE1,MCM3,RANBP1,SMC6,GEN1,MTF2,SLCO3A1,SMC3,EHBP1,SPTB,KLF5,CNOT9,E2F3,HMGXB4,FMO4,GON7,UBR7,UNG,CAND1,TMPO,SLC25A3,MSH2,HCN3,PAX6,KCNA6,STT3B,IPO7,CASP8AP2,EPHB1,PCNA,TRMT6,MCM8,FKBP5,PIM1,WDR62,EFNA5,VCAN,GPRC5B,DNAJC9,MYC,FBXO5,RASAL2,ATE1,UGGT1,STAG1,ING3,PRKDC,MCM4,RPS20,FANCG,NABP2,ZNF644,POLD3,BRME1,FLI1
E2F1_Q6_01	ADHD	-5.63E-06	0.00024233	0.981449	522		blood	TWAS	c3	0.981449	0.999994	MCMBP,DDB2,YPEL4,CPSF7,SDHAF2,POLA2,ZDHHC24,ACTN3,NUMA1,EED,CCNT1,ATP5MC2,CBX5,HNRNPA1,PAN2,LRP1,CHD4,KBTBD6,KBTBD7,DLEU1,MGAT2,POLE2,ARHGAP11A,RAD51,TYRO3,GSPT1,PAQR4,PKMYT1,MAZ,TAOK2,TBX6,TFAP4,IRX3,FHOD1,SLC9A5,CTCF,NUFIP2,ATAD5,YBX2,FXR2,SRSF2,MYH10,DNMT1,RAVER1,ILF3-DT,ILF3,GADD45B,MAP4K1,EIF3K,HNRNPUL1,ERF,POLR1G,TMEM143,RPL18,SPHK2,CNOT3,FIZ1,ZNF524,PNPLA6,RAB11B,SASS6,TRMT13,PIK3CD,RSBN1,ACBD6,INTS7,ID3,HNRNPR,STMN1,HMGN2,PPP1R8,AK2,ZNF362,NASP,ORC1,PRPF38A,PODN,RNF207,PHF13,DNAJC11,STK35,E2F1,NCOA6,RBL1,PCIF1,SLC25A1,HIRA,MRPL40,UFD1,CDC45,TRMT2A,DDX17,PHF5A,ACO2,MCM6,CDCA7,USP37,NCL,ASXL2,MCM2,TMEM108,TOPBP1,CDC25A,JADE2,MXD3,ADAMTS2,ERBIN,SREK1,KIAA0825,AMD1,ENPP1,GMNN,H2BC12,TRIM39,TNF,CDC5L,MCM7,AP4M1,ZCWPW1,MEPCE,AP1S1,CASP2,EZH2,TBC1D31,ATAD2,MTSS1,NSD3,FANCC,ZNF367,TSTD2,NCBP1,JADE1,MCM3,RANBP1,SMC6,GEN1,MTF2,RELT,SIK2,PTMA,TRMT6,MCM8,BMP2,KLF5,CNOT9,USP49,RPS19,ZEB1,E2F3,GON7,UBR7,UNG,TMPO,MSH2,HCN3,PAX6,STT3B,IPO7,WEE1,FAF1,PCNA,EFNA5,NPAT,ATM,GPRC5B,POU2F1,DNAJC9,MYC,KMT5A,FBXO5,ATE1,ESPL1,SP1,STAG1,CADM2,ZMYM2,DLEU2,CASP8AP2,PRKDC,MCM4,FANCG,NABP2,FZD1,ZNF644,POLD3,FLI1
E2F1_UP.V1_DN	ADHD	4.57E-06	0.000166534	0.978125	969		blood	TWAS	c6	0.978125	0.999994	ABLIM1,BAG3,FAS,IFIT2,PTDSS2,AMPD3,TRAPPC4,ST3GAL4,NEAT1,POLD4,UNC93B1,CPT1A,NUMA1,PPTC7,LIMA1,SLC11A2,ERBB3,STAT6,CRIP2,CALML4,SEMA4B,PKD1,STX4,TGFB1I1,NDRG4,IFT20,EVI2A,STAT3,MLX,TUBG2,ACOX1,CIRBP,APC2,KXD1,ZFR2,SERTAD1,LIPE,SIX5,C3,PGD,CSF1,PDE4DIP,VPS45,MCL1,B4GALT3,XPR1,PTGS2,PLA2G4A,PSEN2,RSRP1,ZC3H12A,PDZK1IP1,GBP2,TRIB3,ENTPD6,MMP24OS,TGM2,SLPI,SAMD10,MX1,ADARB1,SLC35E4,LGALS2,A4GALT,TANK,HES6,CYP1B1,ANXA4,RTKN,DOK1,TMEM45A,NFKBIZ,PLXND1,RAP2B,KLF3,APBB2,CREBRF,TRIM41,DAB2,IL6ST,SGK1,SERAC1,HLA-E,POU5F1,TNXB,MDN1,DTX2,STOM,PTGS1,RALGDS,SNAPC3,NFKB1,ACKR3,CCNG2,CXCL1,CXCL5,PPP3CA,XBP1,FCHO1,AVPI1,KLF2,ITPR2,ASL,RAB11FIP5,IL18,ALDH1A1,ANXA1,UBE2H,DCAF8,WDFY2,LCLAT1,BCL6,EPS8,LXN,PLIN2,IDH1,ZBTB20,HMGCS1,LRIG1,APBB1IP,RUNX2,ZMYND8,CAPN2,WDR26,GSTA4,CCND2,TRAF3IP2,NHSL1,CD3E,TSHR,IL1R1,IL1RL1,SCAMP1,PLK2,VCAN,CCL2,MYC,TGFB3,RMC1,TCF4,CD47,STAC,ATP2A3,RGS2,SASH1,RASA3,ADAMTS1,PLAT,UQCC3,CYTIP,GADD45A,MTARC2,NOTCH2,CAVIN2
E2F3_UP.V1_DN	ADHD	-9.95E-06	0.000242271	0.967232	447		blood	TWAS	c6	0.967232	0.999994	ADAM8,RUFY2,MMP1,MARK2,PCNX3,RBM4,PC,CLEC7A,LINC00173,KRT80,HOXC4,NCKAP1L,NUP58,BRCA2,NRL,NYNRIN,WASH3P,PRSS33,FBXL19,AXIN1,EEF2KMT,C16orf74,RARA,NAT9,NT5C,PPAN,B3GNT3,FBXO27,B9D2,LYPD3,ZNF284,GIPR,ZNF135,RAP1A,RUSC1-AS1,SH2D2A,ETV3,HSPA6,INTS7,MRPL55,STPG1,SNHG3,MACF1,MFSD2A,PODN,THBD,TGM2,ZFAS1,LIF,RNF215,TMPRSS6,APOBEC3G,ADM2,POLR1A,IRAK2,RAB43,EBLN2,DOK7,ZBTB49,S100P,SH3TC1,SERPINB1,ZNF3,LFNG,CBX3,TBRG4,ANKRD46,NKX6-3,PLAT,POP1,FUBP3,NACC2,SNAPC4,EHMT1,HSD17B3,ZNF782,EREG,TLR2,RPL34-DT,LINC00662,BCO2,ZCCHC7,SPTB,TREM2,BYSL,IL6,STX1A,ZC2HC1A,MAGOHB,GJB5,STK40,FAM209A,PMAIP1,ARL15,CIITA,SLC2A6,GTF2H2B,URB1,PPARD,EIF3CL,MEGF6,OLFM1,PVT1,ADGRE2,INO80C,KLHL28,DTWD1,ZBED2,RIF1,HSD17B7P2,ESF1,NR6A1,SPNS3,CYP4F29P,ARHGAP18,KIR2DL4,ZNF646
E2F3_UP.V1_UP	ADHD	6.62E-06	0.000188827	0.972017	718		blood	TWAS	c6	0.972017	0.999994	NUDT22,SAC3D1,CRY1,FAM222A,HRK,BRI3BP,PXMP2,POLE,TMEM106C,ENO2,TMEM121,EMC9,POLE2,GCH1,SLC30A4,SLC27A2,SMAD6,TM6SF1,FBXL16,MSRB1,SYNGR3,RAB26,SBK1,SNRNP25,HBA2,MMP15,FANCA,RASD1,RTN4RL1,TMEM97,TLCD1,DHRS13,ABHD15,TP53I13,CDK5R1,NPTX1,LRRC45,PIN1,KISS1R,KLF16,ARRDC2,TLE2,CEBPA,ZFP30,RYR1,SIX5,LIN7B,DCLRE1B,SLC27A3,DTL,MAP3K21,MANEAL,DDAH1,CABLES2,EEF1A2,TIAM1,RTN4R,PDXP,SEPTIN3,INHBB,EML6,REEP1,PLXND1,PCOLCE2,CHST2,MAP6D1,TMEM158,IL17RB,NAT8L,HPGD,TPPP,CDK19,L3MBTL3,MICB,RRAGD,SNX10,HOXA9,PEG10,RHOBTB2,MFHAS1,ZNF483,ZDHHC12,FAM78A,GKAP1,PTCH1,ZNF367,TSPAN5,ABCG2,DCK,TIFA,UGT8,CCNE2,LMO2,EGLN1,GPR160,RASGRP1,UNG,TMOD2,CCNE1,CMPK2,CD83,NPAS1,ZDHHC23,EPB41L3,ANKRD18A,NOL4L,KCNA6,PGAP4,CDRT15,PCNA,SMCO4,ZDHHC14,TSHZ1,EPHX4,ATP6V1E1,CCP110,MBOAT1,CHML,APOLD1,MEX3B,SYNM,CDKN1C,HEY1,CBX2,KHDRBS3,GAD1,CIBAR1,ALKAL2,SAMD1
E2F4DP1_01	ADHD	-1.45E-06	0.000208335	0.994466	646		blood	TWAS	c3	0.994466	0.999994	MCMBP,RET,ZNF503,EED,ZCCHC8,NELL2,CCNT1,PAN2,GAPDH,PHC1,KBTBD6,KBTBD7,POLE2,ARID4A,ALDH6A1,RPS6KA5,ARHGAP11A,PCLAF,SMAD6,ST20-AS1,RMI2,GSPT1,PAQR4,PKMYT1,NFATC2IP,MAZ,TAOK2,TBX6,DCTPP1,TFAP4,GINS3,FHOD1,SLC9A5,SEZ6,NUFIP2,ATAD5,MAPT,YBX2,ZBTB4,POLR2A,EIF4A1,MYH10,DNMT1,RAVER1,ILF3-DT,ILF3,THAP8,ZNF565,HNRNPUL1,POLR1G,LIG1,ZSWIM9,TMEM143,IL4I1,NUP62,ATF5,POLD1,FIZ1,ZNF524,SASS6,TRMT13,SOAT1,ACBD6,ID3,HNRNPR,STMN1,AK2,ZNF362,NASP,PODN,STK35,RBL1,HIRA,MRPL40,TRMT2A,PHF5A,ACO2,MCM6,CDCA7,SP3,USP37,NCL,ASXL2,POLE4,FANCD2,MCM2,TMEM108,TOPBP1,CDC25A,PBRM1,APPL1,EMC3,SEMA6A,JADE2,MXD3,ADAMTS2,KIAA0825,GMNN,H2BC12,MSH5,CDC5L,MAP3K7,MCM7,AP4M1,ZCWPW1,MEPCE,AP1S1,EZH2,HNRNPA2B1,CBX3,H2AZ2,FANCC,ZNF367,H2AZ1,DCK,JADE1,MCM3,ZBTB25,RANBP1,SMC6,GEN1,MTF2,SLCO3A1,SMC3,EHBP1,SPTB,MAT2A,CNOT9,E2F3,HMGXB4,FMO4,GON7,UBR7,UNG,CAND1,TMPO,MSH2,HCN3,TLE3,PAX6,TIGAR,KCNA6,STT3B,IPO7,CASP8AP2,EPHB1,PCNA,TRMT6,MCM8,FKBP5,PIM1,WDR62,EFNA5,VCAN,GPRC5B,DNAJC9,MYC,KMT5A,FBXO5,MDGA1,RASAL2,UGGT1,STAG1,ING3,PRKDC,MCM4,RPS20,FANCG,NABP2,ZNF644,POLD3,BRME1
E2F4DP2_01	ADHD	1.70E-06	0.0002234	0.993931	592		blood	TWAS	c3	0.993931	0.999994	MCMBP,RET,ZNF503,EED,ZCCHC8,NELL2,CCNT1,PAN2,GAPDH,PHC1,KBTBD6,KBTBD7,POLE2,ARID4A,ALDH6A1,RPS6KA5,ARHGAP11A,PCLAF,SMAD6,RMI2,GSPT1,PAQR4,PKMYT1,NFATC2IP,MAZ,TAOK2,TBX6,DCTPP1,TFAP4,GINS3,FHOD1,SLC9A5,NUFIP2,ATAD5,MAPT,YBX2,ZBTB4,POLR2A,EIF4A1,MYH10,DNMT1,RAVER1,ILF3-DT,ILF3,THAP8,ZNF565,HNRNPUL1,POLR1G,TMEM143,IL4I1,NUP62,ATF5,POLD1,FIZ1,ZNF524,SASS6,TRMT13,SOAT1,ACBD6,ID3,HNRNPR,STMN1,AK2,ZNF362,NASP,PODN,STK35,RBL1,PCIF1,HIRA,MRPL40,TRMT2A,WBP2NL,PHF5A,ACO2,MCM6,CDCA7,SP3,USP37,NCL,ASXL2,POLE4,KANSL3,BRPF1,FANCD2,MCM2,TMEM108,TOPBP1,CDC25A,PBRM1,APPL1,EMC3,SEMA6A,JADE2,MXD3,ADAMTS2,KIAA0825,PLAGL1,GMNN,H2BC12,TRIM39,MSH5,CDC5L,MAP3K7,MCM7,AP4M1,ZCWPW1,MEPCE,AP1S1,EZH2,HNRNPA2B1,CBX3,H2AZ2,FANCC,ZNF367,H2AZ1,DCK,JADE1,MCM3,GPBP1,RANBP1,SMC6,GEN1,MTF2,SLCO3A1,SMC3,PTMA,EHBP1,SPTB,CNOT9,E2F3,HMGXB4,FMO4,GON7,UBR7,UNG,CAND1,TMPO,MSH2,HCN3,TLE3,PAX6,KCNA6,STT3B,IPO7,CASP8AP2,EPHB1,PCNA,TRMT6,MCM8,FKBP5,PIM1,WDR62,EFNA5,VCAN,GPRC5B,DNAJC9,MYC,KMT5A,FBXO5,RASAL2,UGGT1,STAG1,ING3,PPIG,NR6A1,PRKDC,MCM4,RPS20,FANCG,NABP2,ZNF644,POLD3,BRME1
E2F_01	ADHD	-4.88E-05	0.000576445	0.932485	169		blood	TWAS	c3	0.932485	0.999994	LZTS2,NOLC1,H2AX,NECTIN1,SDHAF2,DCHS1,RNF121,EED,HOXC4,CHD4,ARID4A,ALDH6A1,DNMT1,TMEM143,KHSRP,MARCKSL1,AK2,NASP,PIK3R3,TRMT2A,MCM2,TOPBP1,SFMBT1,AMD1,H2BC12,AP1S1,CASP2,FANCC,MCM3,CHD6,PTBP2,RANBP1,BNC2,E2F3,HMGXB4,RARB,WEE1,PCNA,RMI2,MYC,ADNP,RFC5,GATA6,PRKDC,MCM4,SMC4,LURAP1L
E2F_02	ADHD	1.70E-06	0.0002234	0.993931	592		blood	TWAS	c3	0.993931	0.999994	MCMBP,RET,ZNF503,EED,ZCCHC8,NELL2,CCNT1,PAN2,GAPDH,PHC1,KBTBD6,KBTBD7,POLE2,ARID4A,ALDH6A1,RPS6KA5,ARHGAP11A,PCLAF,SMAD6,RMI2,GSPT1,PAQR4,PKMYT1,NFATC2IP,MAZ,TAOK2,TBX6,DCTPP1,TFAP4,GINS3,FHOD1,SLC9A5,NUFIP2,ATAD5,MAPT,YBX2,ZBTB4,POLR2A,EIF4A1,MYH10,DNMT1,RAVER1,ILF3-DT,ILF3,THAP8,ZNF565,HNRNPUL1,POLR1G,TMEM143,IL4I1,NUP62,ATF5,POLD1,FIZ1,ZNF524,SASS6,TRMT13,SOAT1,ACBD6,ID3,HNRNPR,STMN1,AK2,ZNF362,NASP,PODN,STK35,RBL1,PCIF1,HIRA,MRPL40,TRMT2A,WBP2NL,PHF5A,ACO2,MCM6,CDCA7,SP3,USP37,NCL,ASXL2,POLE4,KANSL3,BRPF1,FANCD2,MCM2,TMEM108,TOPBP1,CDC25A,PBRM1,APPL1,EMC3,SEMA6A,JADE2,MXD3,ADAMTS2,KIAA0825,PLAGL1,GMNN,H2BC12,TRIM39,MSH5,CDC5L,MAP3K7,MCM7,AP4M1,ZCWPW1,MEPCE,AP1S1,EZH2,HNRNPA2B1,CBX3,H2AZ2,FANCC,ZNF367,H2AZ1,DCK,JADE1,MCM3,GPBP1,RANBP1,SMC6,GEN1,MTF2,SLCO3A1,SMC3,PTMA,EHBP1,SPTB,CNOT9,E2F3,HMGXB4,FMO4,GON7,UBR7,UNG,CAND1,TMPO,MSH2,HCN3,TLE3,PAX6,KCNA6,STT3B,IPO7,CASP8AP2,EPHB1,PCNA,TRMT6,MCM8,FKBP5,PIM1,WDR62,EFNA5,VCAN,GPRC5B,DNAJC9,MYC,KMT5A,FBXO5,RASAL2,UGGT1,STAG1,ING3,PPIG,NR6A1,PRKDC,MCM4,RPS20,FANCG,NABP2,ZNF644,POLD3,BRME1
E2F_Q2	ADHD	-1.19E-05	0.000235496	0.959651	586		blood	TWAS	c3	0.959651	0.999994	COMMD3,PIP4K2A,WAC,ARHGAP12,RASGEF1A,ZNF32,SLC25A16,DDX50,VPS26A,COL13A1,DNAJB12,VDAC2,ZNF503,GATA3,PMEL,CDC14A,CLSTN1,CTNNBIP1,UBE4B,KIF1B,FBXO2,CELSR2,SORT1,PUSL1,GNB1,KCND3,ST7L,CAPZA1,PPM1J,MAGI3,RSBN1,HIPK1,TRIM33,CSDE1,FBXO44,ANP32E,APH1A,POGZ,SNX27,TPM3,C1orf43,EFNA3,YY1AP1,DAP3,LAMTOR2,NTRK1,UBQLN4,SZRD1,USF1,POU2F1,MPZL1,MPC2,GPR161,SFT2D2,ATP1B1,RCC2,ARHGEF10L,C1orf21,NIBAN1,RNF2,TPR,ODR4,PPP1R12B,RABIF,ADIPOR1,MAPKAPK2,KIF17,PPP2R5A,USP48,CDC42,EPHB2,HNRNPR,MACO1,MAN1C1,STMN1,PDIK1L,SRRM1,HMGN2,PIGV,FAM76A,PUM1,ZCCHC17,ADGRB2,LCK,MARCKSL1,SNRNP40,ZBTB8OS,RBBP4,RNF19B,ZNF362,RRAGC,MYCBP,PABPC4,MYCL,CAP1,RLF,SMAP2,B4GALT2,PLK3,UROD,EIF2B3,MAST2,PIK3R3,LRRC41,UQCRH,ATPAF1,TAL1,CMPK1,ZFYVE9,ORC1,PRPF38A,LRP8,DHCR24,USP1,RNF207,ZBTB48,NEGR1,VAMP3,H6PD,PRKACB,DDAH1,SLC4A2,AK3,TLCD4,NSUN6,KCNQ4,SCMH1,COP1,YTHDF2,SDCCAG8,DAB1,GFI1,DR1,SFPQ,ZMYM4,NCDN,TFAP2E,AGO1,GRIK3,CCDC6,CSRP1,IPO9,MED8,SZT2,ATXN7L2,ZNF281,BMI1,ADO,PCGF5,HECTD2,HTR7,RGS7,CSGALNACT2,HLX,AKR7L,ZNF644,PRDM16
E2F_Q3	ADHD	1.03E-05	0.0002234	0.963122	656		blood	TWAS	c3	0.963122	0.999994	DDB2,POLA2,GPN3,FAM216A,PPP1CC,ZCCHC8,CBX5,HNRNPA1,GAPDH,KBTBD7,POLE2,GCH1,ARID4A,DLST,ARHGAP11A,RAD51,RTF1,TIPIN,SMAD6,PIAS1,ST20-AS1,SMG1,PAQR4,PKMYT1,NFATC2IP,MAZ,TBX6,DCTPP1,CTCF,SHMT1,PHF12,SEZ6,LASP1,KPNB1,TRIM47,SRSF2,DNMT1,PCSK4,ZNF653,ZNF565,SIX5,LIG1,ZSWIM9,CNOT3,NDUFA11,RAB11B,SASS6,TRMT13,SYT11,INTS7,EPHB2,ID3,RHD,RHCE,STMN1,HMGN2,TENT5B,PPP1R8,ZBTB8OS,RBBP4,ZNF362,NASP,ORC1,PRPF38A,PODN,SSBP3,USP1,PHF13,DNAJC11,SNPH,STK35,UFD1,CDC45,TRMT2A,DDX17,MCM6,CDCA7,CTDSP1,NCL,MCM2,TOPBP1,TFRC,KIAA1143,KIF15,CDC25A,IMPDH2,RFC1,PDS5A,JADE2,MXD3,ADAMTS2,ERBIN,SREK1,TCP1,MRPL18,NUP153,GMNN,H2BC12,BAG6,MCM7,AP4M1,EZH2,ABCF2,NSD3,ZNF367,H2AZ1,DCK,RBPJ,JADE1,ZNF827,MEIS1,MCM3,ZBTB25,PLK4,SLC38A1,RANBP1,SMC6,GEN1,SIK2,SMC3,MAT2A,KLF5,DPYSL2,USP49,CLTA,E2F3,FMO4,PRRC2C,UNG,SLC25A3,PDS5B,PPME1,TIGAR,STT3B,IPO7,WEE1,EPHB1,PCNA,TRMT6,MCM8,CPNE5,PIM1,SEMA5A,ATXN7L2,KMT5A,FBXO5,MDGA1,ATE1,NRP2,ING3,GPAT2,ZMYM2,CASP8AP2,PRKDC,MCM4,FLI1
E2F_Q3_01	ADHD	-4.71E-06	0.00023548	0.984055	602		blood	TWAS	c3	0.984055	0.999994	DCLRE1A,NHLRC2,GATA3,DDB2,FHIP1B,POLA2,NUMA1,GPN3,FAM216A,ZCCHC8,ATP5MC2,CBX5,HNRNPA1,PAN2,GAPDH,ZDHHC17,E2F7,KBTBD7,POLE2,ARID4A,DLST,RPS6KA5,ARHGAP11A,RAD51,RTF1,PCLAF,TIPIN,SMAD6,PIAS1,SMG1,PAQR4,PKMYT1,NFATC2IP,MAZ,TBX6,DCTPP1,GINS3,CTCF,OSBPL7,KPNB1,YBX2,TRIM47,SRSF2,DNMT1,TNPO2,THAP8,ZNF565,MAP4K1,EIF3K,ERF,NDUFA11,RAB11B,SASS6,TRMT13,SSU72,ACBD6,INTS7,ID3,RHD,RHCE,STMN1,HMGN2,PPP1R8,ZNF362,NASP,PIK3R3,PODN,USP1,PHF13,DNAJC11,NEGR1,STK35,E2F1,RALY,NCOA6,UFD1,CDC45,TRMT2A,PATZ1,DDX17,MCM6,CDCA7,NCL,ASXL2,POLE4,KDM3A,MCM2,TOPBP1,CSRNP1,CDC25A,TMEM131L,RFC1,UCHL1,JADE2,MXD3,ADAMTS2,ERBIN,SREK1,NUP153,GMNN,H2BC12,DAXX,HMGA1,MCM7,AP4M1,AGFG2,CASP2,EZH2,HOXA9,TBC1D31,ATAD2,EGR3,NSD3,FANCC,ZNF367,H2AZ1,DCK,NR3C2,JADE1,MCM3,FBXO9,SMC2,TLE4,SLC38A1,RANBP1,SMC6,GEN1,MTF2,RELT,SIK2,SMC3,PTMA,KLF5,USP49,RPS19,MELK,E2F3,FMO4,PRRC2C,UNG,PRMT3,PDS5B,EVA1B,PIK3R4,KCNA6,STT3B,IPO7,WEE1,CITED2,EPHB1,PCNA,CHGB,TRMT6,MCM8,PIM1,WDR62,PELO,ITGA1,SEMA5A,MYC,KMT5A,FBXO5,ATE1,E2F8,STAG1,NRP2,ING3,FBXL20,GPAT2,YWHAQ,CDC6,ZMYM2,CASP8AP2,PRKDC,MCM4,FANCG,PPP1R9B
E2F_Q4	ADHD	-5.78E-08	0.000223402	0.999793	602		blood	TWAS	c3	0.999793	0.999994	MCMBP,ABRAXAS2,EPC1,DDB2,POLA2,EED,PPP1CC,ZCCHC8,NELL2,CCNT1,CBX5,HNRNPA1,PAN2,GAPDH,PHC1,KBTBD6,KBTBD7,POLE2,ARID4A,ALDH6A1,RPS6KA5,ARHGAP11A,RAD51,TYRO3,PCLAF,SMAD6,RMI2,GSPT1,PAQR4,PKMYT1,NFATC2IP,MAZ,TAOK2,TBX6,DCTPP1,TFAP4,GINS3,FHOD1,SLC9A5,CTCF,NUFIP2,SLC6A4,ATAD5,WNT3,KPNB1,YBX2,ZBTB4,POLR2A,SRSF2,MYH10,CRK,DNMT1,RAVER1,ILF3-DT,ILF3,THAP8,ZNF565,HNRNPUL1,POLR1G,TMEM143,IL4I1,NUP62,ATF5,POLD1,FIZ1,ZNF524,RAB11B,SASS6,TRMT13,SOAT1,ACBD6,INTS7,ID3,HNRNPR,RHD,RHCE,STMN1,HMGN2,PPP1R8,AK2,ZNF362,NASP,PODN,PHF13,DNAJC11,STK35,RBL1,HIRA,MRPL40,UFD1,CDC45,TRMT2A,DDX17,PHF5A,ACO2,MCM6,CDCA7,SP3,USP37,NCL,ASXL2,POLE4,FANCD2,MCM2,TMEM108,TOPBP1,CDC25A,PBRM1,APPL1,EMC3,JADE2,MXD3,ADAMTS2,ERBIN,SREK1,KIAA0825,NUP153,GMNN,H2BC12,MCM7,AP4M1,EZH2,NSD3,ZNF367,H2AZ1,DCK,JADE1,MCM3,SLC38A1,RANBP1,SMC6,GEN1,MTF2,SIK2,SLCO3A1,SMC3,EHBP1,SPTB,CNOT9,USP49,E2F3,HMGXB4,FMO4,PRRC2C,GON7,UBR7,UNG,CAND1,TMPO,MSH2,HCN3,PAX6,KCNA6,STT3B,IPO7,WEE1,EPHB1,PCNA,TRMT6,MCM8,PIM1,WDR62,EFNA5,SEMA5A,VCAN,GPRC5B,DNAJC9,CHD2,FBXO5,RASAL2,UGGT1,STAG1,NRP2,ING3,GPAT2,ZMYM2,CASP8AP2,PRKDC,MCM4,NABP2,ZNF644,POLD3,ABI2,BRME1
E2F_Q6	ADHD	4.80E-06	0.00022343	0.982851	590		blood	TWAS	c3	0.982851	0.999994	MCMBP,DDB2,POLA2,EED,PPP1CC,ZCCHC8,NELL2,CCNT1,CBX5,HNRNPA1,PAN2,GAPDH,PHC1,KBTBD6,KBTBD7,POLE2,ARID4A,ALDH6A1,RPS6KA5,ARHGAP11A,RAD51,TYRO3,PCLAF,SMAD6,RMI2,GSPT1,PAQR4,PKMYT1,NFATC2IP,MAZ,TAOK2,TBX6,DCTPP1,TFAP4,GINS3,FHOD1,SLC9A5,CTCF,NUFIP2,SLC6A4,ATAD5,KPNB1,YBX2,ZBTB4,POLR2A,SRSF2,MYH10,DNMT1,RAVER1,ILF3-DT,ILF3,THAP8,ZNF565,HNRNPUL1,POLR1G,TMEM143,IL4I1,NUP62,ATF5,POLD1,FIZ1,ZNF524,RAB11B,SASS6,TRMT13,SOAT1,ACBD6,INTS7,ID3,HNRNPR,RHD,RHCE,STMN1,HMGN2,PPP1R8,AK2,ZNF362,NASP,PODN,PHF13,DNAJC11,STK35,RBL1,HIRA,MRPL40,UFD1,CDC45,TRMT2A,DDX17,PHF5A,ACO2,MCM6,CDCA7,SP3,USP37,NCL,ASXL2,POLE4,FANCD2,MCM2,TMEM108,TOPBP1,CDC25A,PBRM1,APPL1,EMC3,SEMA6A,JADE2,MXD3,ADAMTS2,ERBIN,SREK1,KIAA0825,NUP153,GMNN,H2BC12,MCM7,AP4M1,EZH2,NSD3,ZNF367,H2AZ1,DCK,JADE1,MCM3,SLC38A1,RANBP1,SMC6,GEN1,MTF2,SIK2,SLCO3A1,SMC3,EHBP1,SPTB,CNOT9,USP49,E2F3,HMGXB4,FMO4,PRRC2C,GON7,UBR7,UNG,CAND1,TMPO,MSH2,HCN3,PAX6,KCNA6,STT3B,IPO7,WEE1,EPHB1,PCNA,TRMT6,MCM8,PIM1,WDR62,EFNA5,SEMA5A,VCAN,GPRC5B,DNAJC9,FBXO5,RASAL2,UGGT1,STAG1,NRP2,ING3,GPAT2,ZMYM2,CASP8AP2,PRKDC,MCM4,NABP2,ZNF644,POLD3,BRME1
E2F_Q6_01	ADHD	-2.96E-05	0.000288288	0.918173	534		blood	TWAS	c3	0.918173	0.999994	DCLRE1A,NHLRC2,SORBS1,LRRC56,DDB2,CPSF7,SDHAF2,FHIP1B,KLHL35,ZCCHC8,CBX5,HNRNPA1,PAN2,CNPY2,PRIM1,GAPDH,ZDHHC17,E2F7,DLEU1,ACIN1,C14orf119,POLE2,ARID4A,DLST,RPS6KA5,ARHGAP11A,RAD51,PCLAF,TIPIN,SMG1,GPRC5B,PAQR4,PKMYT1,MAZ,DCTPP1,CTCF,NUTF2,OSBPL7,KPNB1,TMEM256,SRSF2,DNMT1,PCSK4,ODAD3,PRKCSH,TNPO2,TRIR,ZNF565,CLPTM1,LIG1,ZSWIM9,NDUFA11,RAB11B,SASS6,TRMT13,SSU72,ANP32E,ZNF687,ACBD6,INTS7,ID3,STMN1,HMGN2,MARCKSL1,ZBTB8OS,RBBP4,ZNF362,NASP,ORC1,PRPF38A,PODN,RBL1,PCIF1,TIAM1,UFD1,CDC45,TRMT2A,DDX17,MCM6,CDCA7,NCL,MCM2,CNBP,TOPBP1,MAP3K13,CSRNP1,CDC25A,DUSP7,SFMBT1,TMEM131L,RFC1,UCHL1,JADE2,MXD3,ADAMTS2,ERBIN,SREK1,GMNN,DAXX,USP49,MEA1,KLHDC3,XPO5,POLH,MCM7,AP4M1,AGFG2,CASP2,EZH2,HOXA9,ADGRB1,PUF60,NSD3,ZNF367,H2AZ1,DCK,RBPJ,JADE1,TSC22D2,MCM3,PLK4,SMC2,RANBP1,MTF2,SIK2,SMC3,STX5,DUSP6,PTMA,MAT2A,KLF5,DPYSL2,RPS19,MELK,E2F3,FMO4,UNG,PRMT3,PDS5B,EVA1B,SYPL1,EIF5A,TLE3,KCNA6,STT3B,IPO7,WEE1,CITED2,EPHB1,PCNA,BTBD10,CDKN1A,RMI2,SEMA5A,MYC,KMT5A,FBXO5,ATE1,E2F8,STAG1,NRP2,FBXL20,GPAT2,YWHAQ,RRM2,CDC6,ZMYM2,DLEU2,CASP8AP2,PRKDC,MCM4,FANCG,FANCL,PPP1R9B,FLI1,RCOR2
E47_01	ADHD	2.14E-07	0.000171366	0.999004	903		blood	TWAS	c3	0.999004	0.999994	SEC31B,LZTS2,KCNIP2,TRIM8,CNNM2,NODAL,CAMK2G,IDE,EXOC6,SORBS1,POU2F3,MPPED2,SPI1,NAA40,FAM89B,GIT2,PPTC7,CACNB3,RAB5B,SLC39A5,IL23A,NDUFA4L2,GPR162,GNB3,DAAM1,MAP1A,FRMD5,GOLM2,SEMA4B,CACNA1H,RAB26,MAZ,CORO1A,HSD3B7,CYLD,GSE1,CBFA2T3,TRPV3,THRA,PLEKHH3,ARRB2,MINK1,HOXB7,SPOP,ITGA3,PPP1R9B,MAP3K3,ERN1,CTDNEP1,ELP5,GRB2,GNA11,GGN,RYR1,NUMBL,CKM,CALM3,SPACA6,TRIP10,CDC42SE1,MLLT11,CELF3,RORC,EFNA1,DUSP10,PEX10,C1QC,EPHB2,EPB41,MACF1,CHD5,SOX12,SCRT2,CHMP4B,RBL1,NCOA5,GNAS,EIF4ENIF1,SH3BP1,LGALS1,PICK1,PDGFB,RANGAP1,DGKD,HES6,SCN5A,CACNA2D2,SORCS2,IRF1,FAM53C,HDAC3,RELL2,PPP2R2B,NSG2,MGAT1,MED10,AMD1,TUBB2B,VEGFA,TSPAN33,KCNH2,CDK5,SLC4A2,DTX2,KLF10,MTSS1,PLEC,SORBS3,PTK2B,CALB1,SCAI,SPTAN1,SH3GLB2,PSIP1,DNAJB5,CORO2A,RBPJ,DDIT4L,MYLIP,PODXL,VKORC1L1,TTC13,ARV1,TTC17,PPP1R17,PLCB3,AKAP12,OTX1,FAM98A,TREML2,NEXN-AS1,CORO1C,WTAP,ASB2,RNF13,ITGA6,NBL1,CCNJL,CCND2,GPD1L,CITED2,EPHB6,ARL4A,TSHR,PPP1R21,PELO,ITGA1,PARP8,ABLIM3,DEF6,PLCB1,CAMK1D,IER5L,NEURL1,KCNMA1,AIG1,TGFB3,ZNF532,CD47,ZMAT3,KHDRBS2,FLT3,CCNYL1,AGO1,KCNB1,EMSY,MYO7A,BRSK2,ZNF706,CFL1,CDH2,NETO2,VPS13A,LURAP1L,CAVIN2,BRME1
E47_02	ADHD	-1.74E-05	0.000199808	0.930789	801		blood	TWAS	c3	0.930789	0.999994	SEMA4G,ADAM12,ZNF503,MPPED2,SYTL2,C12orf42,PPTC7,FGD4,WNT10B,PYM1,DGKA,ERBB3,BAZ2A,NABP2,GLI1,TPI1,RBM26,PNMA1,BMF,EHD4,FRMD5,GATM,ZNF710,HSD3B7,LUC7L,PARD6A,GSE1,ARHGAP44,ABR,WDR81,MYO18A,GIT1,MIEN1,PSMD3,THRA,RAPGEFL1,GFAP,CTDNEP1,ELP5,FGF11,ARSG,CHRNB1,TNFSF13,CASKIN2,TSEN54,PCSK4,MED26,NR2F6,LSR,AKT2,NUMBL,DMPK,TICAM1,TEAD2,KLK1,SHISA7,BCL9,RUSC1-AS1,MEF2D,PADI4,EDEM3,DENND1B,FCMR,HMGN2,HIVEP3,TAL1,TTC22,PDE4B,DDAH1,SOX12,CPNE1,R3HDM1,TTN,HES6,ASXL2,ARID5A,SCN5A,WDR6,DALRD3,NDUFAF3,TMEM131L,IRF1,PURA,HDAC3,RELL2,PPP2R2B,PCYOX1L,NSG2,MGAT1,TRIM23,TRAPPC13,C6orf62,DDAH2,TRERF1,LRRN3,TSPAN33,GNA12,NPTX2,RRM2B,FAM83H,PLEC,CALB1,PLPP7,SLC7A11,NAA15,CEL,USP46,TRIB2,NGFR,SYNE2,PODXL,PCM1,CHD6,TRAM1,LMO2,EGLN1,CEP41,POU2AF1,BNC2,DNAH17,AMPH,GJA4,NCDN,UNC5B,RHOBTB1,CDK14,UBXN10,PLEKHB1,IKZF2,CCN3,LRRN1,EPHB6,ARL4A,CUEDC1,SEPTIN4,FUT8,FOXI1,NDUFS4,MEF2C,MRTFA,PGM3,RWDD2A,MYC,MXD1,AIG1,FRMD4A,TPM2,TENT5C,JMJD1C,STRN3,AP4S1,TLNRD1,ZNF532,AFF3,NPAS2,BTBD3,DSCAML1,BCL2L1,SASH1,BZW2,IDE,BICDL1,S1PR1,USP54,PRKCQ,CAVIN2,ESRP2
E4BP4_01	ADHD	1.17E-05	0.000223372	0.958148	721		blood	TWAS	c3	0.958148	0.999994	PDZD8,ZDHHC5,CNTF,TMEM126B,SH2B3,PRICKLE1,FAIM2,TUBA1A,TNS2,HOXC4,SARNP,ORMDL2,PCK2,NIN,PELI2,PALS1,RGS6,PNMA1,CALM1,DENND4A,NAA60,TBX6,HERPUD1,IL34,GABARAPL2,MIR22HG,WDR81,EPN2,MAP2K3,NR1D1,ETV4,MPP2,TNFSF13,NPTX1,ABHD8,EEF2,ZBTB7A,CLSTN1,WDR47,CEPT1,CIART,ENSA,ARNT,ZNF687,POGZ,SYT11,CDC42,H3-3A,EPB41,SMAP2,HIVEP3,NEGR1,ZBTB21,SEC14L3,PDXP,CSNK1E,EP300,SREBF2,GRHL1,OSBPL6,HSPD1,CALM2,SIDT1,TMCC1,ETV5,MAP4,BSN,ELOVL6,TMEM154,GPM6A,SEL1L3,UCHL1,ADRB2,ERGIC1,RAB24,IL6ST,PIK3R1,SCML4,TFEB,VEGFA,IMPDH1,CLCN1,YWHAG,UBR5,ZHX2,XPO7,RHOBTB2,FNBP1,AK3,PRDM8,VGLL4,FBXW7,MED12L,PRELID1,HOXA10,CREB5,RBFOX2,SPATA2,ADNP,CALCRL,ALDH1A1,FBXO3,LGSN,NFIL3,OLFM4,PPFIA1,FOXO3,ATXN1,LARGE1,ATF3,PRKG1,ZBTB14,RNF145,CLASP1,TSC22D1,NMT2,IKZF2,WEE1,COL15A1,YTHDF3,PRNP,ARID1B,ZDHHC14,EPHX4,NREP,POLG2,DDX5,CEP95,ARRDC3,PLCB1,LAMP5,IFNG,MREG,AKTIP,RGL1,JMJD1C,CDKL1,CRIM1,HSPE1,SRSF6,PMEPA1,AHNAK,DNAJA2,LGALSL,NRGN,CDK8
E4F1_Q6	ADHD	-3.23E-06	0.000164293	0.984309	956		blood	TWAS	c3	0.984309	0.999994	SLC18A2,PDZD8,MASTL,EPC1,SRGN,STT3A,SRPRA,FOXRED1,KIRREL3,CRY2,SLC39A13,TAF10,MRPL49,PELI3,KDM2A,CDK2AP2,TMEM263,ATP2A2,DDX51,ITFG2,PRKAG1,ATF1,NR4A1,RPL41,ZC3H10,COQ10A,RBMS2,PTGES3,CKB,IRF2BPL,EHD4,MAP1A,SECISBP2L,SCAMP5,SYNGR3,ATP6V0C,TAOK2,KAT8,MRM3,PAFAH1B1,ALDOC,ATAD5,SMARCE1,EIF1,PSME3,ARL4D,RUNDC3A,CXCL16,ZMYND15,HOXB3,CLDN7,ZBTB4,POLR2A,EIF4A1,FXR2,S1PR2,U2AF1L4,PSENEN,NUMBL,FOSB,PPP1R15A,PTOV1,ZNF687,RFX5,RUSC1-AS1,RUSC1,MIR9-1HG,SH2D2A,UFC1,TOR1AIP1,C1orf21,USP48,EPB41,AKIRIN1,CCDC24,SGIP1,MAP1LC3A,TP53INP2,PHF20,GNAS,ZBTB21,SIK1,MED15,HIC2,MAFF,KDELR3,RANBP2,PKP4,FAM117B,WNT10A,CHPF,DNAJC27,CALM2,TRPC1,DHX36,DPH3,OXNAD1,ABCF3,MAP3K13,WDR48,SACM1L,ARF4,GSTCD,INTS12,GAK,TMEM175,ETF1,PPP2R2B,GRK6,SEC63,C6orf62,H4C8,ZNF184,GNL1,PRR3,AGPAT1,RNF5,CD2AP,HNRNPA2B1,CBX3,PURB,TBRG4,YWHAG,LMTK2,TRIB1,DMTN,EGR3,SLC25A37,TSPYL5,SLC31A1,PPP6C,SLC25A25,GOLGA2,KYAT1,NTMT1,UBAP1,NINJ1,PTCH1,ZNF367,HABP4,CCNI,NEK1,PPARGC1A,ATP10D,TSC22D2,AZIN1,GEM,GPBP1,RAB2A,SATB2,CALCRL,C11orf1,CSTF3,PTP4A1,PTMA,PPP2R2A,TNFAIP8,DNM3,ERC1,SARAF,EIF5A,RHOBTB1,RAB6A,TLE3,ELOVL5,PSMD12,KCNA6,DUSP1,MAF,GTF2A1,BCL2L13,NR3C1,MARCHF6,NDUFB2,BRAF,ZNF24,RPRD1A,ADNP,CD160,HMGB1,NR4A2,GOLGA5,RBBP8,FZD7,STAG1,TBC1D23,FAM76B,NR6A1,CREB1,YJU2B,RFX1,CHGB,NEDD9,EGR2,LMBRD1,TSPAN13,CEP83,IKBKB,SLC20A2,SMIM19,PDP1,PDE7A,FAU,STX5,GLOD4,TRMT61B
EBAUER_MYOGENIC_TARGETS_OF_PAX3_FOXO1_FUSION	ADHD	-1.12E-06	0.000249863	0.996428	325		blood	TWAS	c2	0.996428	0.999994	NEBL,ACTA2,TAGLN,TNNI2,TNNT3,TPM1,MYOM1,MYBPH,MACF1,TNNC2,DES,COL6A3,TNNC1,CXCL10,HBEGF,UTRN,AEBP1,MTSS1,PDLIM5,BORCS8,MYO10,BIN1,MRAS,SYNGR2,SGCD,MYH3,ABLIM3,MEF2C,LDB3,MYL6B
EBAUER_TARGETS_OF_PAX3_FOXO1_FUSION_DN	ADHD	-2.53E-06	0.000249882	0.991928	300		blood	TWAS	c2	0.991928	0.999994	ADRA2A,RASSF4,SGMS1,MACROH2A2,VWA5A,ARRB1,ADAM10,MYO1E,TSPAN3,BMERB1,IL4R,GTF3C1,LPAR2,UBXN4,IQCG,LRRFIP2,JAKMIP2,ADAM19,ZFYVE16,ZNF330,PGBD5,DISC1,CNOT9,POLG2,ARHGAP26,AKTIP,ARHGAP25,ABAT,FGFR2,DZIP3,CNR1,ASTN2,NRCAM,CEP104
EBAUER_TARGETS_OF_PAX3_FOXO1_FUSION_UP	ADHD	-3.75E-06	0.000182445	0.983601	760		blood	TWAS	c2	0.983601	0.999994	ADAM8,NEBL,SPAG6,RASSF4,ACTA2,TAGLN,DPAGT1,C2CD2L,TNNI2,TNNT3,PYGM,CDC42EP2,EHBP1L1,SFSWAP,BICD1,PAN2,ING4,C1R,TNFAIP2,TPM1,SLC24A1,HCFC1R1,IL32,GNAO1,ATP2C2,MIR22HG,MAPK7,IGFBP4,P3H4,DNAJC7,CAVIN1,ACBD4,MYL4,COL1A1,MYOM1,TNPO2,KLF1,GADD45B,IRGQ,DMPK,EPS8L1,RANBP3,AGL,ISG15,PDE4DIP,PBXIP1,MEF2D,MYBPH,TRAF5,MACF1,HIVEP3,TGM2,TNNC2,C21orf62,TTC3,CASP10,TNS1,ANKZF1,DES,COL6A3,MAPRE3,PLEK,DOK1,REEP1,CCR5,GNAI2,PARP3,TNNC1,SRGAP3,CXCL10,SLC12A2,HBEGF,FYB1,UTRN,EZR,HLA-A,SERPINB1,FAM131B,BBS9,AEBP1,LAT2,MTSS1,AK1,PDLIM5,HRH1,FAM13A,ACSL1,ACAA2,INPP4B,STK10,BORCS8,TP63,MYO10,RANBP1,NCAM1,SELENOW,CALCRL,KLF6,BIN1,APOBEC2,MRAS,SYNGR2,QKI,FER,ASCC1,RARB,EPB41L3,ITGA6,CD36,SGCD,MYH3,AKAP1,ABLIM3,MEF2C,CHODL,FABP3,TPD52L1,RUSC2,LDB3,MYL6B,EGLN3,ATF7IP2,ADAP1,RGS2,CACNB1,SCD,AHNAK2,PRKCQ,FOSL2,VARS1
EBNA1BP2_TARGET_GENES	ADHD	7.03E-06	0.000120296	0.953388	1560		blood	TWAS	c3	0.953388	0.999994	SHOC2,C11orf58,SVIP,TMEM216,TRIM3,SYVN1,RAB1B,ANKRD13D,C11orf24,INPPL1,NT5DC3,ABCB9,ULK1,ZNF268,RBP5,CLSTN3,AKAP11,MOK,TRAV6,IGBP1P1,DHRS7,CIPC,LINC01629,TARS3,EHD4,RPL7AP75,ABCC1,ACSM3,HCFC1R1,ANTKMT,PSME3IP1,RSPRY1,GFOD2,TAF1C,NXN,MYO1C,SLC43A2,GIT1,MED24,ENO3,FAM117A,NME2,KAT7,ACE,HGS,RAB40B,USP43,SLC14A1,ADNP2,TYK2,SPC24,ATP8B3,SLC27A1,SLC39A3,SGTA,RFXANK,ATP13A1,ZNF626,ZNF85,GNA11,IGFLR1,ALKBH6,ZNF565,ZNF146,ACTN4,RELB,GIPR,MYPOP,STRN4,PTPRS,ZNF331,LAIR1,LAIR2,RPL28,MZF1,CENPBD2P,AGL,DCLRE1B,SETDB1,IL6R,ADAM15,MIR9-1HG,SH2D2A,FCRLB,FCMR,PIGR,ITPKB,COQ8A,RNF187,LNCATV,IFNLR1,NUDC,SNHG3,RCC1,EXO5,UROD,MMACHC,OSBPL9,ATG4C,ZBTB48,SRC,DIDO1,HLCS,PSMG1,BRWD1,HMGN1,DIP2A,TXNRD2,COMT,LRRC75B,PRR34,PRR34-AS1,HPCAL1,UXS1,DARS1,TMBIM1,ASB1,NDUFA10,FARP2,TRAPPC12,TTC7A,MTHFD2,SIDT1,CHCHD6,ABCC5,ETV5,DAG1,CYB561D2,CACNA2D2,CACNA1D,SELENOK,INTS12,GUSBP5,RFC1,G3BP2,CLPTM1L,IRF1,CTNNA1,LARS1,RBM22,HAVCR2,RPL26L1,CREBRF,AMACR,THBS4,ERAP1,SGK1,TAB2,KIAA0319,CUX1,SSPOP,GIMAP5,GCK,KRIT1,NUDCD1,ZNF696,ZNF34,GFRA2,XPO7,PPP3CC,SLC25A37,TOR2A,DNM1,CIZ1,SPTAN1,MIGA2,NSMF,WNK2,SLC39A8,NFKB1,UBE2D3,AGA,SLC2A9,STX18,SH3BP4,ABCD3,PITPNB,TTC28-AS1,BORCS8-MEF2B,BORCS8,R3HCC1L,TMEM238,ITPR2,MBD3,MYO10,IFT27,TRIM14,STX17,OXR1,DNAAF1,BBIP1,AHNAK,MAP3K2,MAP3K2-DT,GSDME,THSD1,POU2AF1,RGMA,TNFAIP8,BCL6,FAIM,CPVL,ABHD11-AS1,ALG5,EXOSC8,PRDM4,DPM1,PIGC,AGAP1,GPATCH1,TMF1,CMPK2,RSAD2,XRCC1,IRAG2,ZNF107,CYBRD1,C2orf92,PPP2CB,NEK6,SAMD4A,SNRPF,LINC01754,NFE2L3,CDK5RAP1,RNF145,RTF2,SMARCA2,GTF3A,SRSF10,SLC23A2,AGTPBP1,PHLDB2,AKAP1,DROSHA,EFNA5,GRAMD2B,GCNT2,MAK,IGFBP2,SEMA4D,ERI3,DYNC1I1,PAG1,TTI2,GPA33,VTI1A,STIM1,ETNK1,VSIG10,HECTD1,PREPL,CAMKMT,IGF1R,MTHFSD,SPATA6,ERF,SNTG2,TMEM44-AS1,TRANK1,MFN1,SSB,GTDC1,CDC7,IDO1,CLXN,TMEM68,TGS1,FUT4,PIWIL4,EPC2,NF2,GPAT4,DDHD1,ASF1B,NOTCH3,LYL1
EFC_Q6	ADHD	-5.61E-06	0.000179463	0.97508	862		blood	TWAS	c3	0.97508	0.999994	BLOC1S2,BTRC,GBF1,PSD,ENKUR,THNSL1,HNRNPF,TCTN3,RNF141,IFT46,C2CD2L,RRM1,FLRT1,FHIP1B,RAD9A,KRT79,TNS2,HOXC4,SCNN1A,GPR162,C12orf57,XPOT,CD69,KCNRG,CRIP2,REM2,BCL2L2,TM9SF1,ZFP36L1,TP53BP1,MAP1A,SECISBP2L,PARP6,ZNF710,GTF3C1,EDC4,YWHAE,MIR22HG,WDR81,MIEF2,THRA,STAT5B,CD68,TBC1D16,PIK3R5,COQ8B,GRIK5,FOSB,STRN4,FKRP,FUZ,SHANK1,MED25,ELAPOR1,CELSR2,KCNA2,PHTF1,PTPN22,GOLPH3L,KCNN3,RUSC1-AS1,NTRK1,ARID1A,NUDC,SMAP2,EBNA1BP2,CFAP57,ZBTB48,PSMF1,SNPH,NCOA5,HELZ2,KCNE1,UBE2L3,DDX17,CBX6,XPNPEP3,PACSIN2,SELENOO,BMPR2,ABI2,PNKD,RNF25,STK36,PDE6D,KDM3A,RPL32,FAM131A,PCYT1A,DHX30,QRICH1,CACNA1D,CACNA2D3,KLF3-AS1,KLF3,JADE2,SOBP,CDK19,TRIM39,RPP21,PRRT1,PPT2,VEGFA,RREB1,BMP6,SLC4A2,HOXA3,HOXA10,YWHAG,FAM167A,WHRN,TTC16,LRRC8A,FIBCD1,PTCH1,TDRD7,DDX31,GTF3C4,TBPL1,LDB2,LSM6,MITF,AP1M1,ZMYND8,ETS2,OMA1,CYP26B1,TMEM209,IGSF8,CEP41,GALNT14,DPY30,IRS2,HMGN3,BCL6,BNC2,TNKS1BP1,PPME1,HM13,BCL2L1,PAX6,CCND2,TSC22D1,CCDC6,ZC3H11A,GRIN3A,USP12,FAF1,CITED2,ARL4A,AKAP1,CEP95,NDUFS4,ST13,ZNF407,LRMDA,CDK20,WARS2,ARPC5,RGL1,ARMC3,CARS1,SENP1,SLC7A1,VIT,ALMS1,BTBD3,HES1,CCDC13,SLK,PSMA2,MRPL32,FXYD6,SELENOF,HS2ST1,LINC01597,AGO1,B3GALT2,SASH1,PPIL4,ACER3,MTA2,PPP3CB,NRGN,ROBO3,TAOK2
EGFR_UP.V1_DN	ADHD	3.00E-06	0.000173954	0.986228	838		blood	TWAS	c6	0.986228	0.999994	PDCD4,ABLIM1,NET1,RCN1,ATF7IP,METTL3,SLC27A2,DMXL2,RPP25,CTSH,NME3,BMERB1,MARF1,FTO,RFWD3,CYBA,CBFA2T3,LLGL2,BCL2,BST2,ZSCAN18,AGL,ELAPOR1,CELSR2,ANXA9,SLC27A3,DTL,STIL,NDC1,IFI44L,IFI44,PHF20,SYCP2,PRPF6,PCMTD2,TMPRSS3,CARF,IRS1,MFF,EFHD1,PRKD3,SPTBN1,PCYOX1,CSTA,BDH1,CASP6,APBB2,CLK4,RUFY1,RHOBTB3,EPB41L2,H1-2,H2AC6,H2BC5,H4C8,H2AC11,MICB,ENPP4,NUP205,TRIM24,TCAF1,EZH2,NCAPG2,PSPH,GPER1,KRIT1,PEG10,EGR3,SGK3,MATN2,SH3GLB2,SIGMAR1,AOPEP,SLC39A8,TSPAN5,ACKR3,SMAD7,HERC6,KIF5C,SGCB,DDX60,CBR4,CENPU,NRIP1,COL9A3,ID2,MAFB,PTBP2,CADM1,BRIP1,SATB2,CYP26B1,LTN1,ADD3,ITPRID2,WIPF1,CHN1,SNX7,CAV1,EPS8,GRB10,ANGEL2,ANK3,RASGRP1,IFI27,GPATCH1,BAZ2B,ZNF107,ZNF273,ELOVL5,TMEM106B,ARL4A,NREP,PRR7,BTG3,DCAF6,ARL3,MOCOS,KIF11,TCN1,HEBP1,FAM234B,GALC,IGF1R,RMC1,POLI,DERA,FANCL,ZNF43,GOLGA8A,RNF43
EGFR_UP.V1_UP	ADHD	-1.31E-06	0.000139937	0.99253	1036		blood	TWAS	c6	0.99253	0.999994	NFKB2,DUSP5,CASP7,PTPRE,SGMS1,PAPSS2,IFIT3,MMP1,ADM,FADS3,RND1,KRT7,KRT81,A2M,LPAR6,TMEM121,ERO1A,FERMT2,KTN1,SUSD6,SPTLC2,FHOD1,PSMB10,COTL1,CRISPLD2,MIR22HG,ITGA3,ABCC3,WIPI1,ICAM1,JUNB,CEACAM6,ETHE1,S100A9,S100A8,TAF1A,SCCPDH,LRP8,PDE4B,GBP1,GBP2,DBNDD2,RCAN1,BACE2,APOBEC3B,ARFGAP3,SEPTIN10,SOWAHC,LPIN1,COL5A2,CYP1B1,EPAS1,RHOQ,ACTG2,HK2,TMEM45A,CBLB,MGLL,ETV5,IQCG,ALAS1,SEL1L3,S100P,SLC12A2,IRF1,HBEGF,PDLIM7,ENPP1,CCN2,PLAGL1,CMAHP,CARMIL1,TUBB2A,TAP1,PSMB9,SPAG1,RNF19A,AGO2,CSGALNACT1,DUSP4,ASPH,GCNT1,SLC7A11,GLRX,ELL2,ARAP2,LPP,LOXL2,ISG20,SLC4A7,ETS2,MGAT4A,TNNT1,F2RL1,LHFPL2,TFPI,AKAP12,NFIL3,DUSP6,SGPP1,HSPA2,TNFAIP8,ATXN1,ATF3,CTNNAL1,MAP2K4,SNAPC1,SDCBP,SAMD4A,ELK3,SOCS2,CAPN2,IL4R,IL15RA,SMCO4,MPZL2,TGFB2,PMAIP1,TBC1D8,IL1R1,IGF2BP2,GRAMD2B,ITGA2,HOMER1,CCL2,PGM3,TNFRSF21,GCLM,NT5C2,BCL3,HIVEP2,MAP3K5,TNS3,IMPA1,SNX16,ARID5B,EGLN3,RAB27A,ARNT2,CEMIP,FNDC3B,RGS16,VAV3,MBNL2,DRAM1,EDN1,IDO1,SQOR,EXT1,KLF4,ZNF281
EGR2_01	ADHD	6.55E-06	0.000195991	0.973326	601		blood	TWAS	c3	0.973326	0.999994	PDZD7,KCNIP2,YME1L1,MASTL,MACROH2A2,FRA10AC1,RASSF7,LMNTD2,TP53I11,SYVN1,RELA,ATP2A2,HRK,PRKAG1,KCNH3,WNT1,NUP107,GPR132,VASH1,BAHD1,ITPKA,MAP1A,BCL2A1,MAN2A2,PKD1,DNASE1L2,KREMEN2,RBBP6,TFAP4,NFATC3,WWP2,GSE1,ZCCHC14,MNT,AKAP10,VTN,SARM1,THRA,RAPGEFL1,ETV4,SLC25A39,INCA1,KIF1C,MRC2,DCAF7,MAP3K3,DVL2,SUMO2,COLEC12,SERTAD1,ZNF575,POLR1G,NOP53,CA11,XPR1,PTPN7,HMGN2,AK2,PABPC4,RERE,ERGIC3,RUNX1,SH3BP1,SUN2,PDGFB,BMPR2,USP37,DES,EPHB3,PDCD6IP,SCN5A,WDR48,CSRNP1,USP4,GNAI2,HNRNPDL,DIAPH1,CREBRF,SOX4,TAF11,SRF,DLK2,VEGFA,KCNQ5,PCOLCE,AP1S1,COL26A1,EIF3B,HOXA3,LMTK2,ZHX2,EGR3,UBE2W,SCAI,PTGES,GPRIN3,SMAD1,ATP6V1C1,SMYD5,CSTF3,UBASH3B,SPTB,KLF5,CNOT9,SIRT1,BCL6,UBXN10,ARPP21,CGGBP1,EPHB1,MSL2,PRRC1,ANKH,ANKS1A,C9orf72,RALGPS2,ZNF281,FASLG,CMAS,ATL1,SEC14L1,ERF,ITPR1,FBXL20,PPP1R1B,RRBP1,DYNLL1,SORCS3,NRCAM,PLXNC1,PRKCE,CFL1,AHNAK,NRGN,ESRP2,GNL1,PRR3
EGR3_01	ADHD	1.03E-05	0.000258087	0.968278	280		blood	TWAS	c3	0.968278	0.999994	PDZD7,YME1L1,MASTL,TP53I11,HRK,MAN2A2,KREMEN2,RBBP6,ZCCHC14,POLR1G,ATP8B2,PTPN7,HMGN2,ERGIC3,TRMT2A,SUN2,PDGFB,BMPR2,PDCD6IP,SCN5A,CSRNP1,USP4,HNRNPDL,TAF11,VEGFA,KCNQ5,PCOLCE,EGR3,UBE2W,ATP6V1C1,TSGA10,SMYD5,RANBP1,NOP53,UBASH3B,KLF5,SIRT1,CGGBP1,EPHB1,YTHDF3,ANKS1A,C9orf72,RALGPS2,CMAS,SEC14L1,DYNLL1,SORCS3,GNL1,PRR3
EGR_Q6	ADHD	1.07E-07	0.00018555	0.999541	791		blood	TWAS	c3	0.999541	0.999994	PDZD8,RASGEF1A,HHEX,MMP1,DDX6,C2CD2L,PRDM10,APLP2,RRP8,ILK,SIPA1,EFEMP2,PACS1,FCHSD2,EED,NUAK1,ANKRD13A,CDK2AP1,KCNH3,PTMS,GPR162,SLC22A17,BMP4,GPHN,ZFP36L1,IRF2BPL,KLF13,MAP1A,PARP6,POLR3E,NTHL1,TSC2,RAB26,TNFRSF12A,HCFC1R1,THOC6,FBRS,TGFB1I1,CYLD,CCDC102A,SLC9A5,CTCF,PITPNA,MIR22HG,WDR81,HIC1,MNT,NLK,UNC119,TRAF4,PHF12,RAPGEFL1,UBTF,HEXIM2,KPNB1,MARCHF10,ACE,HID1,GRB2,KCNAB3,VAMP2,CBX4,TGIF1,ICAM5,TRIR,CALR,RAD23A,NACC1,CACNA1A,SLC39A3,ZFP36,PRX,SERTAD1,NUMBL,ZNF575,CLPTM1,RELB,UBE2M,STXBP2,ZNF414,DENND2C,ANP32E,PRPF3,CRTC2,ISG20L2,METTL25B,C1orf21,LYPLA2,TXNDC12,AK5,ERGIC3,DLGAP4,TGIF2,RNF24,TOX2,SAMD10,PRPF6,PDGFB,BCL2L11,ABCB6,SPEG,FBXO36,ASB1,ABHD1,EIPR1,TRAPPC12,HK2,CNNM4,MGLL,CELSR3,QRICH1,HYAL2,CACNA1D,NAT8L,ING2,ATG12,HSPA4,JADE2,EGR1,DIAPH1,FCHSD1,RNF44,SLC9A3,SEC63,UST,BRD2,KCNQ5,AKIRIN2,CALU,SP4,HOXA3,CLIP2,YWHAG,KLF10,ZHX2,KIFC2,ZNF703,NSD3,COL27A1,DNAJB5,PTCH1,OLIG1,PPP3CA,TNIP2,TLCD4,AP3S1,MATR3,CXXC5,DET1,TPM4,NFYC,YTHDF2,ADSS2,VKORC1L1,PTMA,SIK2,KCNJ10,SPTB,CORO1C,CAND1,SLC25A12,ITGB8,VLDLR,NRDC,MAP3K7,NAA35,LMAN1,OSBP2,TUG1,HNRNPL,PPP1R16B,TPGS2,RASAL2,ARPC5,RGL1,TENT5C,RHOG,SP1,MIR17HG,EML5,ERF,SELENOF,AGO1,KCNB1,RNF10,ZMYM2,ORC4,ARL1,SLITRK5,ACER3,USP15,GAD1,CDH2,MTA2,KRCC1,MACROD2,HAS3
EGUCHI_CELL_CYCLE_RB1_TARGETS	ADHD	8.34E-06	0.000706366	0.990576	58		blood	TWAS	c2	0.990576	0.999994	CDCA8,MCM6,MCM2,CCNA2,MCM7,CENPE,HMGB2,MCM3,CCNE2,SMC2,MCM5,KIF11,NDC80,MCM4,SMC4
EHLERS_ANEUPLOIDY_UP	ADHD	4.47E-06	0.000267101	0.986648	297		blood	TWAS	c2	0.986648	0.999994	MACROH2A2,PDGFD,FNDC3A,HAUS4,BCL2L2,FBXO33,PNMA1,ALDH3A2,NOP53,RASIP1,RHOC,NIBAN1,MBNL1,MRPS25,RPL9,CLK4,CAST,RPF2,PTPRN2,PHTF2,NEK1,ID2,RWDD2B,RABGGTB,SPART,ALOX5AP,TUBGCP3,ERMAP,CWC27,CCP110,EEF1A1,PTEN,EXTL2
EHRLICH_ICF_SYNDROM_DN	ADHD	3.73E-05	0.000407974	0.927125	134		blood	TWAS	c2	0.927125	0.999994	ITGB7,CD27,TNFRSF17,BTG2,ID3,TFRC,BTN3A2,BLK,HMOX1,TRBC2,MEF2C
EHRLICH_ICF_SYNDROM_UP	ADHD	1.61E-05	0.000577164	0.977719	54		blood	TWAS	c2	0.977719	0.999994	MARK3,RARA,BBC3,GUCY1A1,GUCY1B1,CNN3,F13A1,PRKCH,IGF2BP3,FHL2
EIF4E_DN	ADHD	6.86E-06	0.000229235	0.976141	503		blood	TWAS	c6	0.976141	0.999994	OGA,FHIP2A,PLAU,FAS,SIK3,USP47,EP400,PLEKHA5,DIP2B,RCBTB2,TP53BP1,IQGAP1,MRTFB,STAT5A,NPEPPS,CLTC,APPBP2,TRIM47,MYH10,NEDD4L,C3,SORT1,DENND2D,PTGS2,CD55,ARID4B,FUCA1,KLHL21,NCOA6,MMP9,C2CD2,RANBP2,CASP10,CYP1B1,UBA7,TBCK,DCTN4,TNIP1,NKAPL,PDK4,WASHC5,FZD3,STRBP,WDFY3,LRBA,ALPK1,CTSC,CLINT1,MYO10,VPS13C,SVIL,CCDC174,PHIP,LMO7,CNKSR3,EPDR1,FRMD4B,SNAPC1,CERT1,TP53BP2,PARP8,SCAMP1,SEMA4D,NCOA7,MAP3K5,TPD52,TRIP11,GATA6,CWC22,FNDC3B,ITPRIP,SLC46A3,DOCK1,SGPP2,ADAM9,PTER,SQOR,MCPH1,KPNA4,TP73-AS1,SH3YL1,ARHGAP32
EIF4E_UP	ADHD	1.54E-07	0.000213084	0.999423	384		blood	TWAS	c6	0.999423	0.999994	NPM3,UROS,TALDO1,TP53I11,MAPK8IP1,MRPL17,CACNB3,METTL1,ACYP1,AHSA1,UBFD1,TUFM,SNRNP25,C16orf91,TMEM11,MAP2K3,FAM117A,RSAD1,EIF4A3,ATP8B3,ZNF576,ISOC2,BOLA1,VPS72,NTPCR,NEGR1,TST,JOSD1,MIRLET7BHG,MTX2,GEMIN6,PNO1,MON1A,NUDCD2,NOP16,PHYKPL,LST1,DXO,TAF11,C6orf226,DNPH1,FBXL13,VIPR2,SNX8,MDH2,ATP5MF,VPS28,C8orf33,RGS3,LAMC3,DNAJB5,NDRG1,IL18,PTS,CKMT2,UCHL3,ITPK1,IDH1,FN3KRP,FKBP1B,OSBPL10,MRPS35,SNTB1,TMEM230,ANKRD16,PRSS1,FBXO4,PMM2,BHLHE40,ZBED2,SLC25A30,TAX1BP3
EINAV_INTERFERON_SIGNATURE_IN_CANCER	ADHD	1.26E-05	0.000446836	0.977569	129		blood	TWAS	c2	0.977569	0.999994	IFIT3,IFIT1,OAS1,OAS2,IFI35,TGIF1,BST2,ISG15,ADAR,IFI44L,IFI44,MORC3,MX1,APOBEC3G,SP110,SP100,EIF2AK2,LY6E,IFI30,UBE2L6,CMTR1,BRD3,RXRA,STAT1
ELF1_Q6	ADHD	-4.01E-06	0.000133548	0.976065	1179		blood	TWAS	c3	0.976065	0.999994	NRP1,FUT11,FFAR4,CRACR2B,MPPED2,DGKZ,MADD,SLC39A13,CCDC88B,SF1,MAP4K2,MAP3K11,RELA,DPP3,PITPNM1,GDPD5,CLEC12A,ARHGDIB,ITGB7,HOXC4,NCKAP1L,STAT6,LAG3,CEBPE,PSME2,RNF31,BAZ1A,FBLN5,KLF13,PLCB2,BAHD1,CAPN3,DPP8,TM6SF1,IQGAP1,APOBR,TAOK2,TBC1D10B,ZNF668,CTCF,NUFIP2,IKZF3,ORMDL3,ATP2A3,ARRB2,SCIMP,HOXB4,GNGT2,ABI3,LIMD2,CD79B,TNFSF13,TMEM88,GRB2,MYO1C,RPL17,GMIP,S1PR4,TYROBP,RASIP1,CD37,AKT1S1,TBC1D17,PSPN,VAV1,CDC14A,PIK3CD,CSF1,GOLPH3L,ZNF687,C1orf43,RAB25,MRPL24,FCRL1,FCRLA,FCER1G,XPR1,MR1,TRAF3IP3,C1QA,NIPAL3,TIE1,ELOVL1,NASP,ECHDC2,FAM110A,OSER1,NEURL2,CTSA,MED15,PATZ1,ARPC2,CNPPD1,RETREG2,COL6A3,KIF3C,EIPR1,TRAPPC12,REL,NR2C2,ANKRD28,PFKFB4,GPX1,DCAF1,STAB1,PRDM5,TNIP3,TMEM154,SEL1L3,SNX2,RUFY1,ESM1,AIF1,CLIC1,MSH5,AGPAT1,RNF5,DUSP22,PRKRIP1,MTPN,WIPI2,RAC1,DERL1,LRRC8A,CARD9,ENTR1,RCL1,CD274,DAPP1,SLC9B2,CNOT6L,PPP3CA,FAM241A,TXK,SAMSN1,RPL34-DT,RPL34,JARID2,MITF,PI4K2A,ITPR2,NCAM1,CALCRL,ADD3,RALA,RASGRP3,KLF12,CREB3,LRRFIP1,SPRED2,E2F3,IPCEF1,SLC9A9,ARL6IP5,PUM1,CTNND1,ALOX5AP,HM13,PAX6,MICAL2,MLLT3,IKZF2,PLEKHH2,CDKN2A,PI16,FGD2,IL7R,CAMK1D,TLN1,TLR4,NFIA,ACSL5,STIM1,CMAS,VSIG10,SUPT16H,NEDD4,UBE2Q2P1,CHMP1B,TBC1D8,NCK1,KCNMB3,FAM3D,ADAP1,ELMO1,VIM,TEK,ZNF646,IKBKB,PABPC1,STX5,DNAJA2,PKN1,KCNAB1
ELK1_01	ADHD	2.61E-06	0.000156056	0.986635	973		blood	TWAS	c3	0.986635	0.999994	LZTS2,OGA,WDFY4,PPP3CB,VCL,VPS11,TNNI2,DGKZ,ARHGAP1,ZNF408,TRPT1,NUDT22,ESRRA,CCDC88B,MAP4K2,SIPA1,DPP3,POLD4,TBC1D10C,PPP1CA,CREBZF,GIT2,RASAL1,DDX55,ARHGDIB,ZCRB1,PPHLN1,CCNT1,ITGB7,NCKAP1L,PYM1,DGKA,IL23A,RBMS2,COPS7A,PHB2,EMG1,ACIN1,C14orf119,NEDD8,GMPR2,LTB4R,FOXN3,NDN,AP4E1,DPP8,SEC11A,FURIN,TRAF7,ZNF205,TBX6,WDR90,NUDT21,CIAO2B,CES2,TMEM208,CORO6,NR1D1,TMUB2,KANSL1,ZFP3,SLC39A11,SOX15,TRAPPC1,LLGL2,VPS4B,APBA3,MAP4K1,PAF1,EIF3K,VASP,IRF2BP1,CD37,AKT1S1,TBC1D17,NR1H2,RPL28,U2AF2,CRB3,LZIC,NMNAT1,ST7L,CAPZA1,INTS3,CRTC2,SHC1,ZBTB7B,EPHA2,NECAP2,ACKR1,TAGLN2,ARHGAP30,UFC1,PACC1,ITPKB,TFB2M,CNST,LCK,PHC2,SNIP1,EBNA1BP2,CFAP57,TIE1,LRRC41,UQCRH,ZRANB2,FAM110A,SIRPA,PCED1A,VPS16,TRPC4AP,ZNFX1,HELZ2,ZNF70,EIF3L,INSIG2,SP3,MTX2,PTPRN,LOXL3,DOK1,TMEM127,CIAO1,SEMA4C,TADA3,ARPC4,CBLB,TIMMDC1,WDR53,ZNF35,LZTFL1,CCDC71,RBM6,PDE12,TRAPPC11,TCF7,CPEB4,CAST,ENPP1,RXRB,SLC39A7,TBCC,ZNF800,MTPN,PRKAG2,LSM5,CCAR2,CDC26,PRPF4,SH2D3C,PCSK5,PDLIM5,CNOT6L,RWDD4,STK10,USE1,IFI30,R3HCC1L,AZI2,TLE4,SYTL1,SMC6,GEN1,FAM174A,ZCCHC7,DLG2,ZCCHC9,KLF12,DDX1,DBR1,CHN2,SOX4,UTP18,HAT1,CKS1B,HERPUD2,CNTROB,ELK3,ZMYND8,PPME1,PAX6,RELCH,FYN,TGFBR2,CLN5,CITED2,PLEKHH2,MRPL13,MTBP,GTSF1,ANKH,IL7R,NUP155,ANKS1A,TEAD3,MAPK14,MRPL54,KMT5A,SLC39A6,ELP2,ADNP,RAC1,FNTA,OLFM1,GPA33,HERC4,PLXDC2,FOS,CHMP1B,TAF5,PPIG,ELMO1,DSCAML1,BCL2L1,LCP1,PRKAB1,THAP5,DNAJB9,UBXN1,STX5,DCAF1
ELLWOOD_MYC_TARGETS_UP	ADHD	1.33E-05	0.000706451	0.984969	65		blood	TWAS	c2	0.984969	0.999994	HSD17B12,SPATS2,ECE1,PIGK,CCDC93,CLCN1,DPP7,UCK2,BAG2,RPL37A,PPP1R18
ELVIDGE_HIF1A_AND_HIF2A_TARGETS_DN	ADHD	-1.04E-05	0.000223355	0.962927	605		blood	TWAS	c2	0.962927	0.999994	SFXN3,MXI1,DPYSL4,P4HA1,ADM,ENO2,ANG,ERO1A,NOL3,ALDOC,CAVIN1,PLAUR,KDM4B,GYS1,QSOX1,PPFIA4,PDGFB,INSIG2,CXCR4,ANKZF1,OBSL1,HK2,TMEM45A,YEATS2,LIMCH1,SRD5A3,STBD1,P4HA2,HLA-DRB1,VEGFA,DST,ZNF292,RRAGD,SERPINE1,SH2B2,HILPDA,ZNF395,PLAC8,CCNG2,FAM13A,RBPJ,GLRX,DPYSL2,PGM1,NDRG1,LOXL2,BNIP3,LOX,AKAP12,EGLN1,CAV1,BNIP3L,ATXN1,IGFBP3,PLIN2,PDK1,SAMD4A,AK4,VLDLR,FYN,SLC2A1,CITED2,ZNF654,PFKFB3,PAM,ILVBL,RASA4,CYB5A,FAM162A,FOS,EGLN3,DSC2,PGAP1,ITPR1,BHLHE40,HEY1,EIF5A,WSB1,GBE1
ELVIDGE_HIF1A_AND_HIF2A_TARGETS_UP	ADHD	5.87E-07	0.00033307	0.998593	243		blood	TWAS	c2	0.998593	0.999994	RET,RRP12,SLC35C1,STX3,CCDC86,CHKA,ATP6V0A2,GCH1,RPP25,CORO1A,POLR3K,ADAT1,SLC35B1,FLAD1,SLC25A44,TOR3A,SLC5A6,LSG1,HSPA4,SLC29A1,ABCF2,RFK,WDR77,CCND3,OSTM1,HSPH1,SOCS2,GYG1,SLC24A3,SPAG1,RMC1,IDH3A,RPP40,CHUK,SRM
ELVIDGE_HIF1A_TARGETS_DN	ADHD	-9.83E-06	0.000218	0.964018	551		blood	TWAS	c2	0.964018	0.999994	SFXN3,MXI1,DPYSL4,P4HA1,ADM,ENO2,ANG,ERO1A,HCFC1R1,NOL3,ALDOC,CAVIN1,KDM4B,GYS1,QSOX1,PPFIA4,MAFF,PDGFB,INSIG2,CXCR4,ANKZF1,OBSL1,HK2,TMEM45A,YEATS2,STBD1,P4HA2,QRSL1,HLA-DRB1,ZNF292,RRAGD,SH2B2,HILPDA,ZNF395,FAM13A,RBPJ,GLRX,PGM1,NDRG1,LOXL2,ISG20,BNIP3,LOX,EGLN1,CAV1,BNIP3L,ATXN1,IGFBP3,PLIN2,PDK1,AK4,VLDLR,FYN,SLC2A1,CITED2,PFKFB3,PAM,NR3C1,ILVBL,RASA4,FAM162A,FOS,EGLN3,DSC2,PGAP1,OLFML2A,WSB1,GBE1
ELVIDGE_HIF1A_TARGETS_UP	ADHD	1.58E-05	0.00028842	0.956395	352		blood	TWAS	c2	0.956395	0.999994	SEC23IP,IDE,HHEX,RRP12,SLC35C1,STX3,CCDC86,CHKA,ATP6V0A2,GCH1,RPP25,GDPD3,CORO1A,POLR3K,GLYR1,ADAT1,SLC35B1,MRPS12,SLC25A44,TOR3A,PSEN2,FASTKD5,SLC5A6,PNO1,LSG1,LARS2,HSPA4,SOBP,AMD1,SLC29A1,ABCF2,JAK2,RFK,TMEM33,SLCO3A1,GPATCH2,WDR77,CCND3,OSTM1,HSPH1,URB2,SOCS2,GYG1,RRP15,SLC24A3,KPNA1,SPAG1,RMC1,IDH3A,RPP40,CTPS1,CHUK,SLC7A6
ELVIDGE_HYPOXIA_BY_DMOG_DN	ADHD	5.80E-06	0.000353248	0.986892	263		blood	TWAS	c2	0.986892	0.999994	RET,SLC35C1,ATP6V0A2,PUS1,LPCAT3,CALM1,RPP25,GDPD3,CORO1A,POLR3K,ADGRG1,ADAT1,CENPN,CEBPA,SLC25A44,TOR3A,ALDH4A1,ADORA1,ZMPSTE24,PIK3R3,ACOT7,ZGPAT,SDF2L1,ODC1,SLC5A6,HSPA4,SOBP,SLC29A1,JAK2,ESR1,CTPS1,NAPA,SLCO3A1,GPATCH2,WDR77,CCND3,URB2,SOCS2,TIGAR,SLC24A3,SPAG1,NUP98,IDH3A,ATP2A3,RPP40,IDE,SRM
ELVIDGE_HYPOXIA_BY_DMOG_UP	ADHD	1.60E-06	0.000179445	0.992881	760		blood	TWAS	c2	0.992881	0.999994	SFXN3,MXI1,DPYSL4,DDIT4,P4HA1,ADM,NAP1L1,ENO2,ANG,ERO1A,ATG14,DAAM1,ADORA2B,ALDOC,GDF15,PLAUR,GYS1,S100A6,S100A4,S100A2,QSOX1,ELF3,PPFIA4,RLF,RBCK1,SLCO4A1,YPEL1,MAFF,INSIG2,CXCR4,OBSL1,HK2,KDM3A,TMEM45A,KLHL24,YEATS2,LIMCH1,SRD5A3,STBD1,P4HA2,SPOCK1,EGR1,HLA-DRB1,VEGFA,DST,ZNF292,RRAGD,SERPINE1,HILPDA,CSGALNACT1,ZNF395,ASPH,PLAC8,CCNG2,FAM13A,GLRX,SPRY1,PGM1,NDRG1,LOXL2,ISG20,CADM1,JUN,BNIP3,LOX,AKAP12,CD59,PFKP,EGLN1,NFIL3,KLF6,CAV1,BNIP3L,TNFAIP8,ATXN1,ATF3,IGFBP3,PDK1,MGAT5,TBC1D3F,SAMD4A,AK4,PRKCA,VLDLR,FYN,SLC2A1,CITED2,PFKFB3,PIM1,PAM,NR3C1,TGFBI,ILVBL,CYB5A,FAM162A,OPN3,FOS,EGLN3,CEMIP,DSC2,ITPR1,BHLHE40,OLFML2A,HEY1,KLF7,WSB1,GBE1
ELVIDGE_HYPOXIA_DN	ADHD	4.91E-06	0.00022341	0.982465	597		blood	TWAS	c2	0.982465	0.999994	SEC23IP,RET,PPIF,IDE,HHEX,SRPRA,SLC35C1,STX3,CCDC86,STIP1,KLC2,BRMS1,CORO1B,CHKA,ATP6V0A2,PUS1,FKBP4,GCH1,CALM1,ZWILCH,RPP25,POLR3E,DCTN5,MAZ,GDPD3,CORO1A,FUS,POLR3K,GLYR1,ADGRG1,ADAT1,CENPN,SLC35B1,LRRC59,CYB561,ARHGDIA,ASPSCR1,GPS1,TMEM259,NR2F6,NCLN,CEBPA,SORT1,FLAD1,SLC25A44,TOR3A,ALDH4A1,ADORA1,MAPKAPK2,PSEN2,SNRNP40,ZMPSTE24,PIK3R3,ACOT7,FASTKD5,ELMO2,C2CD2,SUMO3,SDF2L1,MAPK1,GAS2L1,TOMM22,RANGAP1,KIAA0930,ODC1,SLC5A6,RNASEH1,PNO1,CDV3,LARS2,ARPC4,HSPA4,ETF1,RNF14,HNRNPH1,QRSL1,SOBP,AMD1,BAK1,ILRUN,SLC29A1,ABCF2,OGDH,PYCR3,EXOSC4,HSF1,CA2,JAK2,TMEM50B,TMEM33,ESR1,CTPS1,SLCO3A1,GPATCH2,COPA,WDR77,CCND3,OSTM1,HSPH1,URB2,SOCS2,TIGAR,GYG1,RRP15,GNA13,SLC24A3,KPNA1,SPAG1,GLUD1,NUP98,NIP7,RMC1,IDH3A,ATP2A3,EIF5A,CHUK,SLC52A2,KPNA4,NETO2,SLC7A6
ELVIDGE_HYPOXIA_UP	ADHD	-5.09E-07	0.000156048	0.9974	951		blood	TWAS	c2	0.9974	0.999994	SFXN3,MXI1,DPYSL4,DDIT4,P4HA1,ADM,FAM216A,SCARB1,KRT7,NAP1L1,ENO2,ANG,ERO1A,ATG14,DAAM1,HCFC1R1,NOL3,ADORA2B,ALDOC,CAVIN1,GDF15,GADD45B,PLAUR,KDM4B,GYS1,S100A6,S100A4,S100A2,QSOX1,ELF3,PPFIA4,ECE1,RLF,RBCK1,SLCO4A1,YPEL1,MAFF,PDGFB,INSIG2,CXCR4,ANKZF1,OBSL1,CYP1B1,HK2,KDM3A,TMEM45A,KLHL24,YEATS2,FLNB,LIMCH1,SRD5A3,STBD1,P4HA2,SPOCK1,EGR1,DDR1,HLA-DRB1,VEGFA,DST,ZNF292,RRAGD,SERPINE1,HILPDA,CSGALNACT1,ZNF395,ASPH,PLAC8,CCNG2,FAM13A,RBPJ,GLRX,SPRY1,DPYSL2,PGM1,NDRG1,LOXL2,ISG20,CADM1,JUN,BNIP3,LOX,AKAP12,CD59,PFKP,EGLN1,NFIL3,KLF6,CAV1,BNIP3L,TNFAIP8,ATXN1,ATF3,IGFBP3,PLIN2,PDK1,TBC1D3F,SAMD4A,ZMYND8,AK4,PRKCA,VLDLR,FYN,DUSP1,SLC2A1,CITED2,ZNF654,PFKFB3,PIM1,NREP,PAM,NR3C1,TGFBI,ADGRE2,ILVBL,RASA4,CYB5A,FAM162A,EFNA3,OPN3,FOS,EGLN3,CEMIP,DSC2,PXDN,PGAP1,BBX,ITPR1,BHLHE40,OLFML2A,HEY1,KLF7,WSB1,GBE1,TIPARP
EMX1_TARGET_GENES	ADHD	-3.59E-06	0.0001524	0.981215	947		blood	TWAS	c3	0.981215	0.999994	TIAL1,NET1,UEVLD,FNBP4,ZDHHC5,PRPF19,PRPF19-DT,EED,ANKRD13A,ATF7IP,PTPRO,EPS8,COL4A2,ELF1,TEP1,TRAPPC6B,MLH3,LRRC57,DUT,USP3,PIF1,SCAPER,POLG,CDIPT,FUS,MGRN1,FLCN,HEXIM1,SAP30BP,SRSF2,MYL12A,SERPINB10,PPP1R13L,POLR1G,CALM3,LAMTOR5,LAMTOR5-AS1,LRIG2,WASF2,PIK3R3,LRRC41,UQCRH,IL23R,CSNK2A1,ROCK2,HIBCH,SPATS2L,CALM2,RTN4,USP34,POLR1A,PTCD3,TADA3,ARPC4,RPL32P3,EIF4A2,LSG1,ACAA1,KIAA1143,EGF,PDS5A,LIN54,FAM53C,FBXO38,ERAP1,EPB41L2,C6orf62,C6orf226,PSMC2,CAPZA2,SNX8,EIF3B,SKAP2,TAX1BP1,KBTBD2,YAE1,DBNL,PLGRKT,CDC14B,DNAJB14,CENPE,ATP8A1,PPARG,C4orf33,CCNI,PAPOLG,NFXL1,FRYL,PPP4R1,MCM3,GEN1,EVI5,DIPK1A,SMC3,MFSD11,VPS50,TES,KLF5,COMMD6,RPS19,BCL6,HMGCR,POM121,SPRED2,FLVCR1,ANK3,DPM1,MOCS3,RNF185,ARL6IP5,NNT,ERC1,CDK17,SRI,SEMA3C,C12orf4,RAD51AP1,AKAP3,INTS13,CCDC91,LRPPRC,ULK4,RRAS2,STK31,NDUFA9,SREK1IP1,CWC27,ARRDC3,PRRC1,CCDC192,NR3C1,CDC42SE2,MRPS30,RFESD,MAST4,MAST4-AS1,ATPSCKMT,CCT5,C21orf91,NDUFA4,MCCC2,CD164,ZBTB24,NOL8,CENPP,REG4,SP1,CCDC59,NIN,NDUFB1,CPSF2,GOLGA5,SCFD1,FEZ2,PRKCI,DLG1,NR6A1,VTA1,SELENOF,HS2ST1,IFT52,BABAM2,SIRT4,COQ5,ANKMY2,BZW2,GLIPR1L2,SUCO,UQCRC2,INAVA,SSH2,E2F7,TRIM31
EN1_01	ADHD	-7.59E-06	0.000258017	0.976548	330		blood	TWAS	c3	0.976548	0.999994	FAM53B,LINC00173,FNDC3A,RAB2B,MMP14,SYNJ2BP,NEO1,CTCF,ATP9B,CLC,CDC14A,CD55,SLC6A9,ARL4C,RTKN,SORBS2,AFF4,CAMLG,FAM53C,JAKMIP2,RNF39,RDH10,LAPTM4B,FIBCD1,NOTCH1,MITF,EOMES,SIPA1L1,TTC12,UBE2H,GNRH1,DLG2,RAPGEF5,TSHZ3,PEX2,RARB,PAX6,SH3BGRL2,MAPK14,PLCB1,MAP3K5,CREM,SAV1,RGS6,TCF4,ATP13A4,CWC15,KDM4D,NRG1,RNFT1,TUT1,NXF1,RNF43
ENGELMANN_CANCER_PROGENITORS_DN	ADHD	1.76E-05	0.000223452	0.937152	432		blood	TWAS	c2	0.937152	0.999994	SFXN2,AKR1C1,AKR1C2,AKR1C3,CD44,SLC35C1,TRPV4,RASAL1,REC8,BMP4,OSGIN1,HS3ST3A1,RAPGEFL1,KRT13,ABCC3,ST6GALNAC2,GADD45B,CEBPA,FBXO27,CEACAM6,CAPS,BNIPL,TFF3,SEPTIN5,PNKD,DVL3,LRRFIP2,OXTR,UGDH,S100P,CCN2,SGK1,LRCH4,SYBU,GSN,FAM102A,CLIC3,CORO2A,NPIPA1,MAFB,CITED4,GALNT4,NBL1,IL4R,FN1,PTGFRN,EVL,RLN2
ENGELMANN_CANCER_PROGENITORS_UP	ADHD	1.22E-05	0.000315878	0.969085	314		blood	TWAS	c2	0.969085	0.999994	PDCD4,MAP3K8,GDPD5,GALNT6,LACTB,SULT1A1,FTO,IRX3,SLC7A5,PMP22,RASD1,BCL2,KCNN4,GSTM3,ANXA9,CD55,ARID4B,THBD,CTSZ,LMCD1,SFXN1,CDC14B,NOCT,ABCG2,GEM,BASP1,TFPI,WIPF1,BYSL,IGFBP3,MYO5A,ELOVL5,BAMBI,MAST4,SLC2A6,NFE2L2,MB21D2,FHL2,BZW2,LURAP1L
ENK_UV_RESPONSE_EPIDERMIS_UP	ADHD	8.72E-07	0.000110372	0.993693	1521		blood	TWAS	c2	0.993693	0.999994	SFXN3,PRDX3,ADAM8,TUBGCP2,NET1,MMS19,IFITM3,IRF7,PIDD1,TOLLIP,AMPD3,HYOU1,DPAGT1,DKK3,DDB2,LPXN,FTH1,DPP3,CYB5R2,POLE,ARHGDIB,PKP2,ENDOU,CACNB3,PRKAG1,GALNT6,ESPL1,PRIM1,SHMT2,CYP27B1,XPOT,M6PR,MRPS31,METTL3,PRMT5,TGM1,PALS1,ACTN1,PGF,EIF2B2,SERPINA1,SNRPA1,NME3,NPIPB3,PRSS22,IL4R,NUPR1,NAGPA,CES2,SPG7,ELAC2,DRG2,ADAP2,PSMD3,DNAJC7,STAT3,TUBG1,PSME3,NMT1,HEXIM1,COPZ2,PHB1,SLC35B1,PITPNC1,FDXR,MRPS7,ITGB4,ST6GALNAC2,CBX4,HGS,RAB31,TYMS,KXD1,HOMER3,FXYD5,LSR,CEACAM3,PAFAH1B3,SLC1A5,FUT2,GYS1,RUVBL2,POLD1,CSF1,SLC16A1,ACP6,MTMR11,CERS2,S100A8,STX6,IL24,HP1BP3,G0S2,RAP1GAP,GALE,RCC1,KPNA6,HDAC1,EBNA1BP2,TNFRSF25,PROCR,CPNE1,CSE1L,TPD52L2,MX1,CSTB,TRIOBP,ADSL,SCO2,CHKB,RALB,MAP3K20,CXCR2,SP110,COPS7B,STK25,TP53I3,PREB,SLC5A6,TGFA,STAMBP,HK2,MYLK,RUVBL1,CHST2,PLCD1,NME6,PLXNB1,APEH,IP6K1,RBM5,MANF,NISCH,PDHB,SH3BP2,HTT,TMEM165,S100P,HPSE,F12,GRK6,PDLIM7,IL6ST,THBS2,CMAHP,H2BC5,BTN2A2,BTN3A3,HCP5,EHMT2,NELFE,FKBPL,SERPINB1,HILPDA,ZYX,FSCN1,AIMP2,CTSB,TNFRSF10B,SFRP1,CA2,PSIP1,NFX1,DAPK1,CTSL,CCNG2,ANXA3,XPC,TJP2,MPHOSPH6,TBP,MYLIP,PLSCR1,PGAM1,CCT7,BNIP3,HTR3A,STK39,DHRS9,ZNF212,RWDD2B,PFKP,POLR2G,DSG2,SNX7,DCAF8,SEPTIN9,PYGL,TMSB10,MKKS,FAXDC2,ME2,XRCC1,PSMB2,PTBP3,PDSS1,CARHSP1,NUDT4,CAPN2,BCL11A,CD36,TIGAR,VLDLR,PPIH,SLC2A1,CDC20,DNASE1L3,RRAS2,PHLDA3,ELF3,POLR3G,TREX1,SURF2,PPARD,ATIC,SULT1A2,GCLM,SLC25A13,WARS1,BCL3,ME1,UPP1,CMAS,HMGB1,DSC2,IDH3A,STRN,CD47,GSTO1,ITGAE,KLF7,BCL2L1,PRKAB1,OASL,PSMA5,NRG1,TNKS,ETS1,SQOR,VRK2,ZNRD2,SLC25A15
EPPERT_CE_HSC_LSC	ADHD	4.36E-06	0.000288534	0.987952	215		blood	TWAS	c2	0.987952	0.999994	HOXB2,HOXB3,SPTBN1,ALCAM,GUCY1A1,SPINK2,ZNF165,HOXA5,KAT6A,DAPK1,INPP4B,MEIS1,BAALC,CACNB2,TFPI,RNF125,MYO5C,FRMD4B,SLC25A36,PRKCH,YES1,RBPMS,ELK3,SOCS2,ABCB1,BCL11A,PPP1R16B,TMEM38B,MECOM,ADGRG6,HLF,FLT3,DRAM1
EPPERT_HSC_R	ADHD	1.16E-06	0.000173972	0.994688	693		blood	TWAS	c2	0.994688	0.999994	ZEB1,EPC1,RIMKLB,FOXO1,RGCC,EIF5,PNP,ATP8B4,CYLD,HOXB2,HOXB3,ZBTB4,TMEM107,CFH,OSER1,SLC17A9,SPTBN1,ALCAM,GUCY1A1,SEL1L3,HOPX,SPINK2,MCTP1,TMEM200A,H2BC5,ZNF165,DST,WDR91,HOXA5,PTK2,KAT6A,FNBP1,DAPK1,ST3GAL6,INPP4B,MEIS1,BAALC,CACNB2,LPP,HSP90B1,PCNX1,JUN,TFPI,RNF125,DUSP6,ANK3,MYO5C,FRMD4B,SLC25A36,KBTBD8,PRKCH,YES1,LONP2,RBPMS,RUNX2,RBM7,ELK3,IPO11,SOCS2,ASXL1,ITSN2,MAFK,ABCB1,BCL11A,MLLT3,SMARCA2,MSI2,DDX5,PAM,RCSD1,GCNT2,PPP1R16B,MREG,DLK1,ZDHHC21,COL5A1,TMEM38B,CRIM1,RPL31,HES1,MECOM,FAM3C,HLF,FLT3,PAN3-AS1,ADGRG6,TCF12,KSR1,DRAM1,INSIG1,DNAJB9,CD109,GNL1
EPPERT_LSC_R	ADHD	-1.17E-05	0.000301243	0.969021	315		blood	TWAS	c2	0.969021	0.999994	ZBTB39,EEF1AKMT3,CDIP1,ZNF500,ADGRG1,ZFP30,ZNF304,SETDB1,PAQR6,ATP1B1,LRRC8B,C2CD2,ABCG1,KLF3-AS1,LRRC61,UBR5,ARFGEF1,NIPAL2,RABGAP1,VGLL4,ARPP19,FRMD4B,RBPMS,TRAF3IP2,IQGAP2,CLN5,MAP3K7,PTCD2,ARL3,ATXN7L3B,NF1,SNHG20,PLCH1,PPIG,NAB1
EPPERT_PROGENITOR	ADHD	-5.74E-06	0.000229196	0.98002	603		blood	TWAS	c2	0.98002	0.999994	PDZD8,BMS1,NET1,PDLIM1,CCNJ,TM9SF3,CHEK1,RRM1,TXNRD1,KNTC1,RACGAP1,IPO5,HSP90AA1,POLE2,EIF2S1,SORD,DUT,SLC27A2,HDC,TPM1,PCLAF,TIPIN,ACSM3,GINS2,PMP22,TMEM97,FECH,ANKRD27,ZNF225,AHCYL1,SPTA1,TPR,DTL,TRIT1,TAL1,NDC1,SSX2IP,DDAH1,CSNK2A1,CTNNBL1,FBXO7,ODC1,STEAP3,CNRIP1,MTHFD2,MRPL35,UMPS,P2RY1,TFRC,LRRFIP2,PAICS,SLF1,WASF1,KCNQ5,PRKAR2B,CALU,EIF2AK1,LANCL2,ANK1,RMDN1,ACO1,ADGRA3,METTL14,EREG,CENPU,CHEK2,NOMO1,CTPS1,MSH3,NCBP1,METAP2,ASRGL1,PSMD1,FAM171A1,PEX5,ARMC8,SART3,HMGXB4,HAUS6,PLIN2,TMOD3,PCTP,RFC3,TNIK,MIPEP,WRN,CDK7,MICAL2,LRPPRC,BAMBI,MTREX,MACIR,LHFPL2,HBS1L,HS2ST1,MTPAP,MARCHF5,ZWINT,MINPP1,MRE11,LDHB,KIFAP3,HMGB1,MEX3B,NDC80,IDH3A,UBE2FP1,MTMR2,STAM,SCD,IDE,RFX7
ERBB2_UP.V1_DN	ADHD	-8.26E-06	0.000212971	0.969056	742		blood	TWAS	c6	0.969056	0.999994	ABLIM1,IFIT1,IFIT5,NOC3L,IRF7,ACTR6,FAM216A,OAS1,OAS2,PUS1,ZNF84,MGP,RECQL,AMIGO2,RPAP3,ATF1,RRN3,BMERB1,ERI2,TVP23B,NPEPPS,RAB31,BCL2,ANKRD12,BST2,AGL,RTCA,LPGAT1,DTL,C1orf109,STIL,IFI44L,IFI44,TIAM1,BRWD1,IRS1,WDR43,CEBPZ,MTIF2,TOPBP1,GOLGA4,FLNB,CPOX,CASP6,PLA2G12A,SLC26A2,RHOBTB3,PRKAR2B,LAMB1,NRCAM,STK17A,PSPH,GPER1,PEG10,KLF10,EGR3,MYBL1,MATN2,CLIC3,KANK1,JAK2,RANBP6,RMI1,AOPEP,DNAJB14,CENPE,NAA15,MAD2L1,SMAD7,HERC6,ANXA3,KIF5C,UBA6,DDX60,CBR4,HSPA13,NRIP1,MTCL1,COL9A3,ARMT1,RAD54B,ID2,PTBP2,MRPL19,CYP26B1,TMED5,ARHGAP29,LTN1,USP16,ADD3,SMC3,ITPRID2,RNF138,WIPF1,EHBP1,CAV1,RASGRP1,IFI27,TM4SF1,ZNF107,PRMT3,MSH2,LRIG1,GNL2,NMRK1,AASDHPPT,LIN7C,CHD1,RAD51AP1,TAF2,TAF1D,MED17,RRP15,PMAIP1,CETN3,CUL5,BTG3,MYC,RPRD1A,FBXO5,EMC2,NOL8,FKTN,TCN1,C2CD5,CCDC59,RALGAPA1,IGF1R,RBBP8,RMC1,SS18,ATP8B1,POLI,ZCCHC2,MARCHF7,IFIH1,IFT57,RIF1,FASTKD1,SSB,FHL2,ZBTB10,HS2ST1,MBNL2,PAK1IP1,ADAM9,KRR1,ZNF430,ZNF43,MAP4K3,MTERF3,GOLGA8A,TRMT61B
ERR1_Q2	ADHD	2.26E-06	0.000182443	0.990106	732		blood	TWAS	c3	0.990106	0.999994	FBXW4,ACTR1A,WBP1L,ZRANB1,VCL,VDAC2,SLC37A2,KIRREL3,ESRRA,RASGRP2,MAP4K2,SMPD1,LRFN4,ANKRD13A,PPTC7,RPH3A,RASAL1,ZNF664,SARNP,SMARCC2,NXPH4,SCNN1A,VAMP1,GAPDH,SUCLA2,NDRG2,TIMM9,KIAA0586,BUB1B,MAP1A,CTDSPL2,FBXL22,SEMA7A,TNRC6A,RIPOR1,MPRIP,MNT,CLUH,THRA,ENO3,ATP5MC1,PHB1,ITGA3,XYLT2,SPAG9,VAMP2,ATP5F1A,PLPPR2,DIRAS1,CLPTM1,ZNF296,GEMIN7,VASP,CYTH2,RFX5,SDHB,RNF2,OBSCN,ID3,RNF19B,SIRPA,CSNK2A1,MMP24,RBM39,TEF,PHF5A,ACO2,HSPD1,SAG,NAA50,ATP6V1A,IQSEC1,HDAC11,TMCC1,NR2C2,ANKRD28,ABCC5,SCN5A,PCBP4,UCHL1,TCF7,JADE2,HSPA9,DIAPH1,RNF44,PRR7,SNX18,MAP1B,TFEB,PPP2R5D,RREB1,KCNH2,HOXA3,HOXA5,URGCP,ATP5MF,KAT6A,SLC31A2,ZDHHC21,PSIP1,WDFY3,WDFY3-AS2,PRKG2,MFSD8,PANK1,CACNB2,CXXC5,BPNT2,PVALB,YTHDF2,RAB11FIP5,PLCB3,DEPDC7,CNTLN,NEFM,DLG2,XYLT1,ZMAT4,RAPGEF5,SART3,ISCU,CCDC9B,VSTM2L,NAA25,NOG,FBXL17,UNC5B,ASCC1,GRIK3,APP,SHB,ANGPT1,RELT,MRPL48,KIF3B,MGST3,BCKDHB,PIM1,MSI2,BRME1,KDM5A,NAV1,WWC1,VDAC1,MEF2C,UQCRC1,MPC2,SATB1,CHD2,RNF139,HCRTR1,ATXN7L2,USP8,ABAT,JMJD1C,HECTD2,PGAP2,TMTC1,ARF6,AFG3L2,STRN,HSPE1,TBC1D15,MBOAT2,SRPK2,BZW2,TM2D2,ADAM9,CDHR1,GOT1,UQCRC2,FZD9,LIMK1,EIF4H,KIF5A,AOC2
ER_Q6	ADHD	-3.06E-06	0.000203903	0.988008	871		blood	TWAS	c3	0.988008	0.999994	WNT8B,SEMA4G,FBXW4,WBP1L,CNNM2,MXI1,TCF7L2,SRGN,ZNF503,PNPLA2,IRAG1,ADAMTS8,RCOR2,LRFN4,KDM2A,PICALM,FKBP4,SARNP,OS9,SPRY2,RCOR1,NDRG2,CARMIL3,ZFP36L1,PGF,TTBK2,MAP1A,MAP2K5,ALDOA,TBX6,PMFBP1,ZFHX3,GLG1,GABARAPL2,PMP22,SMCR8,NLK,NUFIP2,RARA,AOC2,DUSP3,GFAP,HEXIM2,WNT3,SLC35B1,MRPL27,EME1,GDPD1,CA4,ERN1,SLC16A6,NLGN2,SOX15,ATP5F1A,ADAMTSL5,PGLYRP2,ZNF792,CKM,RASIP1,CD37,CLEC11A,CTU1,CDC14A,MINDY1,PRUNE1,OAZ3,TPM3,B4GALT3,TOR1AIP2,AK2,TMEM53,MROH7,DNAJB4,PSMF1,MAP1LC3A,CPNE1,GNAS,EEF1A2,TUBA8,SLC25A1,MICALL1,BAIAP2L2,PDGFB,TEF,PPARA,SLC20A1,ROCK2,GREB1,BMPR2,SAG,DNMT3A,LOXL3,CHMP3,NAA50,ATP6V1A,FBXO40,DKK2,SORBS2,CLOCK,REST,FAM193B,GFPT2,SCML4,COL10A1,DAXX,PHF1,ARF5,CCDC136,HOXA5,COX6C,PLEC,LPL,DUSP4,NKX6-3,MTDH,TTLL11,SPTAN1,DOLPP1,ABL1,UBE2R2,UBQLN1,MAML3,LDB2,ZNF827,INVS,PGAP4,ANKRD2,PI4K2A,LOXL4,CHD6,SLC4A7,KCNJ15,KCNJ2,F13A1,LOX,ZFAND5,XPNPEP1,DLG2,BCL6,NDUFS1,EEF1B2,CYRIA,CAMKK2,SART3,ISCU,LYSMD2,MAPK6,PPM1N,TOMM40,ZBTB20,SLC25A3,NUDT4,SOCS2,GCM1,USP12,YTHDF3,FST,TRPS1,RASA4,SATB1,FAM174B,IER5L,AGPS,WWP1,LRATD2,JMJD1C,CPEB3,MARCHF5,SPATA7,EAPP,NFKBIA,RAB27B,LINC00310,NPAS2,BTBD3,SEH1L,ALKBH6,LCP1,B3GALT2,BZW2,CCSER2,COX7A2L,EML3,ROM1
ER_Q6_01	ADHD	-1.07E-06	0.000171358	0.995016	883		blood	TWAS	c3	0.995016	0.999994	IRAG1,SIK3,ZNF202,KIRREL3,BRMS1,LRFN4,KDM2A,LRP5,FCHSD2,FKBP4,NDUFA4L2,R3HDM2,GLI1,SCNN1A,CKB,NDRG2,SYNJ2BP,MIDEAS,PGF,SPATA7,FOXN3,MTMR10,SHF,CIAO2A,ALDOA,TBX6,ZNF768,MT2A,GABARAPL2,ZFPM1,GAS7,MNT,CLUH,PHF12,NR1D1,AOC2,TMEM101,GFAP,WNT3,COPZ2,SKAP1,HOXB3,HOXB7,HOXB9,ATP5MC1,ERN1,SLC16A6,SRP68,ATP5F1A,CD37,JOSD2,CDC14A,ELAPOR1,CALML6,MTMR11,S100A5,TPM3,C1orf43,KCNN3,C1orf21,HSPG2,SLC9A1,GPR3,SLC6A9,BEST4,EIF2B3,MROH7,IL23R,SERBP1,PSMF1,SIRPA,NECAB3,MAP1LC3A,DBNDD2,EVA1C,SLC25A1,GNB1L,RTL10,DGCR8,MICALL1,GTPBP1,PHF5A,ACO2,PPARA,PKP4,SDC1,RHOB,AAMP,PNKD,PDE6D,DNMT3A,RMDN2,RTN4,IMMT,ACAP2,PCBP4,UBE2K,TCF7,DDR1,VWA7,CUTA,DLK2,LRRN3,HIPK2,HOXA3,HOXA10,CLDN12,PPP1R16A,MTDH,SPTAN1,UBE2R2,EIF4E,FBXW7,TET2,JARID2,ATXN1,MITF,TMEM71,CREB5,SLC4A7,CADM1,USP44,NFIL3,DLG2,CEP41,PCDH8,TAFA1,BNIP3L,BCL6,TNRC6C,CAMKK2,NSUN5P2,SPRED1,NOG,PPM1N,MCC,NNT,EVA1B,CDK14,ASXL1,GCM1,STMN1,IKZF2,COX7A2L,ZFP36L2,LRRN1,DTNB,CDIN1,GNA13,PAM,WWC1,TRPS1,FBXL14,SPOCK2,SATB1,CHD2,WBP1L,TMTC1,RBBP9,EAPP,NR4A2,ZNF532,FAM210A,RNMT,RBMS1,BTBD3,POLE3,TOMM40,GNAI1,TBC1D15,VTA1,SRPK2,RRBP1,ZNF32,LCP1,PAK1IP1,B3GALT2,PXN,EIF2AK3,DNAJA2,WNT11,MAP2K6,BRME1,ESRP2
ER_Q6_02	ADHD	2.12E-05	0.000212974	0.920631	730		blood	TWAS	c3	0.920631	0.999994	TCF7L2,TIAL1,INPP5F,COMMD3,PIP4K2A,CDHR5,SCT,KIRREL3,ADAMTS8,MPPED2,MADD,ZDHHC5,CNTF,RCOR2,ESRRA,SMPD1,HPX,DCHS1,TMEM106C,ASB8,MCRS1,PLEKHG6,NDRG2,ZFP36L1,SLC8A3,IRF2BPL,FBXL22,PARP6,XPO6,TBX6,TPPP3,GABARAPL2,OSGIN1,MNT,CLUH,NUFIP2,COPRS,AOC2,DUSP3,GFAP,FMNL1,MINK1,CAMTA2,SLC16A13,YBX2,SLC16A6,EPG5,TMEM38A,NR2F6,CAPN12,CD37,MYBPC2,CTU1,ELAPOR1,EFNA3,MEF2D,CRABP2,BTG2,LEFTY1,GPR3,EYA3,HPCAL4,MROH7,IL23R,SIRPA,SOX12,NRSN2,MAP1LC3A,DBNDD2,STAU1,CEBPB,EEF1A2,NEFH,SH3BP1,MTX2,EFHD1,RHOQ,CCDC88A,CHMP3,CEP97,NR2C2,PLXNB1,LAMB2,C3orf18,IL17RE,UBE2K,TCF7,RELL2,CPLX2,GFPT2,DAB2,POU5F1,PHF1,CUTA,VEGFA,SLC25A27,CCDC136,HIPK2,HOXA3,HOXA5,HOXA10,HIBADH,CDK13,CLDN12,COX6C,CYC1,NKX6-3,ARFGEF1,UBE2R2,STOML2,ATP5PO,FBXW7,CHCHD4,TMEM43,ST3GAL1,MAFB,SLC4A7,SLCO3A1,CNTLN,ZMAT4,BCL6,CREB3,CCDC9B,SPAG9,UTP18,LINC00487,MMEL1,SLC25A3,ELK3,CDK14,HCK,MAPRE1,PAX6,GCM1,REV3L,STMN1,LRPPRC,DTNB,SRSF3,CDKN1A,BCL2L13,UQCRC1,SYT17,BRAF,SPOCK2,SATB1,CHD2,CYP21A2,DOCK4,FAM20C,TLN1,FGFR2,GLUD1,SPATA7,ZNF532,IDH3A,BTBD3,MANF,RGS7,FH,NR6A1,LCP1,BZW2,PSD3,COX5A
ESC_J1_UP_EARLY.V1_DN	ADHD	1.22E-05	0.00020831	0.953258	684		blood	TWAS	c6	0.953258	0.999994	BMS1,RRP12,DRD4,TAGLN,VWA5A,FAM118B,QSER1,RRP8,RPS6KB2,C11orf24,RECQL,BAG5,TMEM121,REM2,TGM1,FBXO33,BMP4,ZFP36L1,MED6,KLF13,RPP25,VPS33B,APOBR,C16orf74,MAPK7,ADAP2,TMEM98,STAT3,ETV4,MAPT,PHB1,LUC7L3,ATP9B,CIRBP,REEP6,CNN1,JUNB,KLF1,AMH,ARHGAP35,ATF5,C19orf48,NAPSA,B3GALT6,PTPN22,DCLRE1B,GPATCH4,SLC30A1,ID3,PAFAH2,SFN,NSUN4,KTI12,GBP1,GBP2,TGM3,TRIB3,CENPB,MYL9,STK4,MTG2,BRWD1,ZBTB21,INHBB,RAMP1,ZNF35,UBA7,TRAIP,HYAL2,TLR9,ANXA5,USP38,BLOC1S4,TSPYL4,H2BC4,ZFP57,LTB,FKBPL,UBE2J1,MDN1,AP4M1,SERPINE1,MAD1L1,FGF17,BMP1,ENTPD4,CORO2A,DAPP1,ANXA3,PACRGL,RIOK2,GID8,LPP,MRPS11,TLE4,ANXA1,DUSP6,ADAM23,DBR1,MRAS,TMC6,SOCS3,DNAJC30,IGFBP3,METTL13,MVK,RNASEL,SLC66A1,DIMT1,NIFK,NINJ2,TREX1,SLC35G3,TRPS1,MYC,CCDC59,LIMS2,PPP2R3A,ZBP1,CRYL1,EDN1,LLPH,WSB1,DNAJC24
ESC_J1_UP_EARLY.V1_UP	ADHD	6.30E-06	0.000159997	0.968598	1013		blood	TWAS	c6	0.968598	0.999994	SEMA4G,C10orf82,NANOS1,FAM241B,P4HA1,ADM,ASCL2,CD82,PHF21A,NR1H3,RAB3IL1,PTPRCAP,DENND2B,SLC8B1,TMEM106C,CACNB3,FMNL3,SCNN1A,CUL4A,RB1,ADSS1,BCL2L2,TXNDC16,DHRS7,TMED3,CPPED1,NME3,MRTFB,THRA,NR1D1,NAGLU,MPP2,NAGS,CHRNB1,CD68,SOX15,TMEM94,EVPL,NARF,ZBTB7C,SHFL,TPGS1,PCSK4,GADD45B,TLE6,MAG,CYP2S1,CD33,KANK3,DRAM2,BNIPL,C4BPA,COQ8A,EDARADD,NLRP3,HIVEP3,RPL22,ACSS1,DBNDD2,DIDO1,PCMTD2,ABCG1,TFF3,NAGA,A4GALT,TYMP,CPT1B,HES6,AUP1,CRELD1,COLQ,ECE2,EPHB3,DENND6A,FGFRL1,NSG1,NAAA,P4HA2,SIL1,GPRIN1,DAB2,GZMA,PIK3R1,POLH,COL26A1,GIMAP3P,NCF1,PDK4,GPT,GRINA,SLC18A1,DPP7,AQP3,CARD19,PRXL2C,CORO2A,IL15,TRIB2,DLL1,ICE2,NDRG1,LOXL2,TMEM38A,RETREG1,SERPINE2,SCRN3,MOCS1,METTL27,PIGC,PTGER4,AMPH,PCTP,C14orf132,ETFRF1,VSIR,NGLY1,ENPP5,NHSL1,TSHZ1,GDE1,VPS35L,GADD45G,P2RX4,CDKN1B,ETFBKMT,DMAC2L,TEX101,CD47,TEX264,SESN3,TRAFD1,FLT3,HEY1,ADTRP,CUBN,LMBRD1,CDHR1,PLPP3
ESC_J1_UP_LATE.V1_DN	ADHD	-3.06E-06	0.000208359	0.988295	606		blood	TWAS	c6	0.988295	0.999994	BMS1,RRP12,EXOSC1,QSER1,RASGRP2,ACTN3,MVK,POLE,TAMALIN,ITGB7,GLI1,ANKRD10,TMEM121,TGM1,GEMIN2,SLC27A2,CALML4,RPP25,VPS33B,DOC2A,CORO1A,POLR3K,SNTB2,WWP2,DHODH,ATPAF2,MAPK7,CAVIN1,ETV4,CAMKK1,MED11,PHB1,NGFR,NTN1,ICAM1,CIRBP,HOOK2,DNASE2,AMH,LMNB2,ARMC6,ECH1,SLC1A5,RASIP1,GYS1,PIH1D1,NAPSA,RNPC3,GPATCH4,NIBAN1,SFN,PTCH2,NSUN4,TGM3,STK4,DDX27,MTG2,MMP11,NEFH,WDR75,PCOLCE2,PDGFC,HARS2,CLTB,TSPAN17,GFPT2,ZFP62,MRPL18,TUBB2B,MDN1,PCOLCE,SMARCD3,ENDOG,DAPP1,EVC,CRMP1,PPP4R1,RIOK2,DDX49,TLE4,MRPL19,CRCP,INTS6,ADAM23,DBR1,MRAS,MSRB2,TCEA3,ACACB,PASK,PDSS1,JAM2,PIK3R4,SOCS2,HCK,NIFK,PUS7,GPX2,XRCC5,TRPS1,MYC,TAF13,PRMT6,BHLHE40,PHLDA2,RPP40,EDN1,HELB,AOAH,NXF1,DNAJC24,STAT4
ESC_J1_UP_LATE.V1_UP	ADHD	-6.93E-06	0.000164274	0.966356	919		blood	TWAS	c6	0.966356	0.999994	HTRA1,CHST15,SRGN,HKDC1,PCBD1,UNC5B,P4HA1,PRXL2A,PARVA,H19,IGF2,DENND2B,TPCN1,PRICKLE1,SOAT2,IRS2,COL4A1,COL4A2,FARP1,ADAM10,CTSH,TMED3,ZFPM1,IGFBP4,CA4,CLDN7,CHRNB1,GPRC5C,CBX4,MYO5B,RGL3,GADD45B,TUFT1,S100A1,EFNA1,APOA2,CD55,RHOU,LPAR3,DBNDD2,TFF3,TCN2,CDC42EP1,LGALS2,NAGA,PLXNB2,DPP4,SLC40A1,VAMP8,RAB6B,SEL1L3,P4HA2,GPX3,RNF130,DAB2,OCLN,CCN2,APOM,NEU1,SLC22A23,HLA-DRB5,FOXQ1,DSP,SGCE,GRINA,GSN,GGTA1,TDRD7,SLC39A8,RAB33B,HS3ST1,PARM1,CTSC,ARAP2,PODXL,ABHD5,LOXL2,ID2,PDIA5,RETREG1,SERPINE2,RAB11FIP5,TNNT1,TFEC,BMP2,VIL1,LMO7,LXN,METTL27,ATF3,SELENOP,APP,ENPP5,SELENON,CITED2,GYG1,FUT8,PCDH1,FST,FLVCR2,P2RX4,DLK1,MYO6,WLS,BICC1,LGMN,TEX101,CRIM1,TEX264,SESN3,FHL2,TAX1BP3,CUBN,DRAM1,LMBRD1,MYO7A,PHLDA1,GLIPR1,TGFBR3
ESC_V6.5_UP_EARLY.V1_DN	ADHD	5.44E-06	0.00019231	0.977416	668		blood	TWAS	c6	0.977416	0.999994	HTRA1,PLAU,TAGLN,PARVA,IGF2,CD44,CRY2,ESRRA,LTBP3,GSTP1,MGP,COL4A1,COL4A2,BAG5,TGM1,BMP4,ZFP36L1,SLC8A3,B2M,CALML4,TGFB1I1,VAC14,C16orf74,PMP22,SERPINF2,SERPINF1,CAVIN1,COL1A1,TTYH2,CARD14,NTN1,ABCA7,JUNB,SLC5A5,ZBTB32,AXL,GYS1,CD37,FBXO6,S100A6,S100A4,SLC39A1,PRCC,NID1,SFN,UTS2,GBP2,CDC42EP1,INHBB,ALCAM,SLC41A3,CMTM7,ANXA5,FGF2,IGFBP7,CAMK4,HBEGF,B4GALT7,CCN2,DSP,PCOLCE,SERPINE1,GIMAP3P,SMARCD3,AEBP1,GSN,ABCA2,AQP3,GASK1B,ANXA3,TIMP2,ANXA2,F2RL1,LOX,ANXA1,SOCS3,CAV1,MRAS,IGFBP3,PBX1,TM4SF1,CACNA1E,GJB5,YES1,APP,TBXT,CAPN2,FBXO28,CCDC34,KIF18A,PNRC2,GPX2,CSRP1,MAPK13,PLCL2,HES7,EMP1,TUBB6,MYO7B,BHLHE40,TSHZ2,DEGS2,FHL2,FZD5,WSB1,AHNAK,DDHD1,CAVIN2
ESC_V6.5_UP_EARLY.V1_UP	ADHD	1.30E-07	0.00027705	0.999627	474		blood	TWAS	c6	0.999627	0.999994	PHF21A,VEGFB,KLC2,ARAP1,SYTL2,PRICKLE1,MARCHF9,TMEM121,KLF13,OTUD7A,MGA,VPS39,CSNK1G1,PARP6,NME3,ABCC6,SLC5A11,DOC2A,GDPD3,ZNF771,RAI1,ARHGAP27,CA4,LIMD2,TEX2,CEP131,PCYT2,SLC16A3,NARF,MAST3,ODAD1,CLEC11A,MLLT1,TNFRSF1B,RPRD2,ADAMTSL4,GATAD2B,ATP8B2,TMCO4,ECE1,HIVEP3,GPR153,PRKACB,SSX2IP,ACSS1,RUNX1,ZMAT5,PKDREJ,CYP27A1,HES6,DRC1,HTRA2,HDAC11,MBD4,TMEM42,TMEM158,LTF,PTPN23,SCAP,CELSR3,RNF123,ITIH3,SIMC1,SGTB,OCLN,AGER,PSMB9,FOXQ1,PTK7,GABRR2,PURB,SLC29A4,ENG,CRAT,FBP1,WDFY3,SH3RF1,F13A1,CHD7,WIPF1,IGSF8,SYT3,ERCC2,SELENOP,LRIG1,EFNB2,ENPP2,DEPTOR,GPRC5B,SLC35G3,GADD45G,MBOAT1,SPOCK2,SATB1,SMPD2,TMEM186,RASAL2,GPA33,STIM1,SP1,ETFBKMT,EGLN3,BBX,ARHGEF3,CCNK,ADAM1B,TEX9,SASH1,NCOA2,ARID3B,ZDHHC6
ESC_V6.5_UP_LATE.V1_DN	ADHD	5.44E-06	0.000179475	0.97582	746		blood	TWAS	c6	0.97582	0.999994	KAT6B,RRP12,EXOSC1,RASGRP2,ACTN3,C11orf24,DDX51,MGP,ATF1,ITGB7,GLI1,TGM1,GEMIN2,SLC27A2,CALML4,RPP25,SEMA4B,SEPTIN1,VAC14,ZFP1,TAF1C,C16orf74,CAVIN1,ETV4,PHB1,FTSJ3,TTYH2,ICAM1,ARMC6,ZBTB32,MED29,ECH1,PRX,SPTBN4,DEDD2,ZNF428,RASIP1,PLEKHA4,GYS1,C19orf48,ZNF616,DCLRE1B,BNIPL,S100A6,S100A4,TMEM79,GPATCH4,PRCC,TRMT1L,SFN,SMPDL3B,TRIB3,ACOT8,MTG2,CBR3,ZBTB21,NEFH,CBY1,CBX7,ZC3H8,INHBB,WDR75,HADHB,BIRC6,HMCES,PCOLCE2,BDH1,PDE12,CD38,PDGFC,CLTB,SGK1,ZFP57,WDR46,MDN1,AP4M1,PCOLCE,SERPINE1,GIMAP3P,GGCT,PTCD1,ABCA2,TTC39B,DAPP1,MANBA,CRMP1,OLIG2,SPP1,RIOK2,AVPI1,MSC,TLE4,CRCP,PRADC1,LOX,ANXA1,BSCL2,FASTKD2,DBR1,MRAS,MSRB2,TCEA3,ACACB,TM4SF1,GJB5,QTRT2,FZD5,PDSS1,JAM2,MPC1,LGALS3,DIMT1,TASOR2,BID,GPX2,ADA,MYC,FBXO15,BCL3,GPA33,EMP1,KAT2B,RBM43,EEF1AKMT1,CAAP1,TEX14,AOAH,CTH,GADD45A,UFM1,NUPR1
ESC_V6.5_UP_LATE.V1_UP	ADHD	4.18E-06	0.000171388	0.980543	814		blood	TWAS	c6	0.980543	0.999994	CHST15,SRGN,MICU1,P4HA1,SAMD8,PRXL2A,FRAT2,VEGFB,PRICKLE1,SOAT2,COL4A1,COL4A2,FARP1,GSC,HEXA,CTSH,ZFPM1,CYBA,RAI1,TMEM98,NAGLU,G6PC3,FZD2,CA4,LIMD2,GPRC5C,DCXR,NARF,LPIN2,RGL3,HPN,TRAPPC6A,SIX5,SLC27A3,GATAD2B,EFNA1,IER5,CD55,NENF,RHOU,SCCPDH,PCMTD2,RIPK4,TCN2,H1-0,KDELR3,ARFGAP3,KIAA0930,PLXNB2,DPP4,VAMP8,CTDSPL,TNNC1,FGFRL1,SEL1L3,SMIM14,PARM1,P4HA2,SIL1,GPX3,RNF130,DAB2,OCLN,STX7,PLAGL1,HLA-H,APOM,SLC22A23,FOXQ1,ARF5,SGCE,BAIAP2L1,GRINA,GAS1,CLDND1,SLC39A8,CCNG2,PTPN13,SH3RF1,MYLIP,PODXL,NDRG1,LOXL2,BPNT2,EOMES,RETREG1,PJA2,MACROD1,FAM107B,BMP2,VIL1,RECK,UNC5B,SPOCK2,SELENOP,APP,SELENON,STX2,CMTM8,GYG1,PLOD2,ANKS1A,SATB1,SMPD2,MYO6,WLS,RASAL2,OPN3,FZD8,LGMN,EGLN3,BBX,FBXL20,FXYD2,HEY1,LCP1,CUBN,LMBRD1,PKDCC,CDH2,ARID3B,APOA1
ETF_Q6	ADHD	1.34E-05	0.000242346	0.955823	410		blood	TWAS	c3	0.955823	0.999994	WAC,ZEB1,EPC1,MCU,PPP3CB,ZSWIM8,CAMK2G,CLSTN1,CTNNBIP1,MTOR,CELSR2,TRIM33,TSPAN2,MFN2,KIAA2013,RPRD2,ZNF687,CRTC2,C1orf43,EFNA3,RUSC1,ASH1L,YY1AP1,DAP3,ZBTB17,XPR1,CACNA1E,C1orf21,RNF2,LRRN2,ELK4,SLC41A1,KIF17,RAP1GAP,USP48,H3-3A,PITHD1,ZNF496,MAN1C1,SRRM1,HMGN2,ARID1A,TMEM222,FAM76A,KPNA6,MARCKSL1,ZNF362,RRAGC,HPCAL4,RNF220,MAST2,POMGNT1,CMPK1,ZFYVE9,LRP8,SSBP3,PHF13,DNAI4,MIER1,VAMP3,RERE,NFYC,KCNQ4,COP1,YTHDF2,DR1,DCAF8,USP21,KDM1A,UNC5B,AGO1,AGO3,GRIK3,CCSAP,UBR4,EMC1,MRTO4,LMO4,CCDC6,FAF1,SOX13,LAD1,POU2F1,CAMK1D,YBX1,ATXN7L2,RASAL2,NFIA,ZNF281,TENT5C,CUL2,SPATA6,CSGALNACT2,ZNF644,CDC7,STAM,UCHL5,RO60,CDC73,SCYL3
ETS2_B	ADHD	2.08E-06	0.000147338	0.988756	1159		blood	TWAS	c3	0.988756	0.999994	NRP1,WDFY4,VCL,VDAC2,SBF2,ARHGEF12,VWA5A,ESAM,TNNI2,DGKZ,SPI1,PTGDR2,CCDC88B,SF1,MAP3K11,SIPA1,CTSW,CCDC85B,CD248,DPP3,TBC1D10C,ACY3,LRP5,ARAP1,ZNF143,GIT2,RASAL1,HCAR1,ARHGDIB,ITGB7,HOXC4,RBMS2,BAZ2A,GPR162,RAB20,CKB,BCL2L2,NEDD8,GMPR2,PSEN1,MIDEAS,PGF,USP3,RAB11A,FURIN,TMEM204,ZNF205,APOBR,LAT,RNF40,CTCF,ZNF276,CRK,SLC43A2,MIR22HG,WDR81,NUFIP2,AP2B1,GSDMA,NR1D1,RUNDC3A,CA4,LIMD2,FAM20A,SLC39A11,SLC9A3R1,ATP5PD,MYH10,TYROBP,MAP4K1,LGALS4,EIF3K,ZBTB7A,BCL3,VASP,PTGIR,SAFB,S100A10,S100A9,CRTC2,ATP8B2,ZBTB7B,ARHGAP30,MAPKAPK2,RAP1GAP,GALE,CNKSR1,KDF1,FGR,FOXJ3,GTF2B,FAM110A,TRPC4AP,DLGAP4,TGIF2,ZNFX1,GNB1L,RTL10,C22orf15,C1QTNF6,L3MBTL2,SP3,SESTD1,AAMP,PNKD,CALM2,RTKN,LOXL3,DOK1,ATOH8,KALRN,RAB43,ZNF35,CACNA1D,TMEM154,TMEM131L,MAP9,TRAPPC11,RGS12,REST,ARAP3,PCDH1,TCERG1,SPARC,FGFR4,ESM1,CAST,MYCT1,LST1,ZNF800,IMPDH1,HOXA1,HOXA10,NT5C3A,ZHX2,NIPAL2,SLC31A1,RGS3,DAB2IP,STRBP,GPR107,PSIP1,IL11RA,RWDD4,STAP1,LDB2,PITPNB,SSBP4,TMEM71,ITPR2,CPNE8,DIXDC1,STX5,GNG11,KLF12,POU2AF1,TREML1,TREML2,CREB3,CLTA,ACTR2,CORO1C,E2F3,TMOD3,IRAG2,EIF5A,ANGPT1,PAX6,CCDC91,FYN,PPP1R12A,CITED2,PLEKHH2,CUEDC1,RNF43,IER5L,CANX,IL7R,NIPBL,GCNT2,CAMK1D,APBA1,KLF9,ADNP,DOCK4,RAC1,FUT10,TLN1,OLFM1,PUS7L,IRAK4,CDKN1B,ZNF532,CHMP1B,SPATA6,CEBPG,NPAS2,ZMAT3,KCNMB3,DPPA4,CDK12,ELMO1,SPNS3,TCF12,LCP1,ORC4,BZW2,LYN,TUSC3,RASA3,IKBKB,FLI1
EVI1_01	ADHD	-2.31E-05	0.000706539	0.973944	53		blood	TWAS	c3	0.973944	0.999994	VCL,PTGDR2,TOB1,VAMP3,THBS2,CRAT,ASB2,IKZF2,NCBP3
EVI1_02	ADHD	-1.09E-05	0.000267048	0.9673	375		blood	TWAS	c3	0.9673	0.999994	NRP1,NDST2,SLC37A4,PTGDR2,MYL6,VAMP1,ADPRHL1,DCAF11,LRR1,MAP4K5,MTMR10,CEP20,VASN,GLYR1,NKD1,CAPNS2,ZFPM1,RASD1,RAI1,CNP,MPDU1,C18orf25,HIPK1,NRAS,TOR1AIP2,PRG4,H3-3A,FHL3,PTGFR,CPNE1,RBM39,DIDO1,ARPC2,WDR82,UBE2K,PDS5A,RBM47,IL4,RASGRF2,MYCT1,HOXA1,FAM91A1,LRRC8A,CRAT,ENTR1,GLIS3,PPARGC1A,TENT5A,CREB5,HTR3B,LMO2,BCL6,CYRIA,ASB2,IL7,TOB1,SLC9A9,KYNU,UBXN10,PTPRC,IKZF2,LRRN1,FBH1,STON2,SCUBE3,ZNF76,ADNP,RHOG,SUDS3,SEPTIN9,AMMECR1L,NCBP3,SRPK2,MBNL2,PLAG1,CHCHD7,BICDL1,GAD1,PDE7A
EVI1_03	ADHD	5.03E-06	0.000407949	0.990165	158		blood	TWAS	c3	0.990165	0.999994	NRP1,PTGDR2,VAMP1,ADPRHL1,DCAF11,MTMR10,ZFPM1,RAI1,FHL3,RBM39,CACNA1D,UBE2K,IL4,MYCT1,HOXA1,HOXA3,FAM91A1,TSC1,PPARGC1A,CREB5,HTR3B,LMO2,IL7,IPCEF1,UBXN10,SRPK2,MBNL2,PLAG1,CHCHD7,NCDN
EVI1_04	ADHD	-7.67E-06	0.000171397	0.964295	752		blood	TWAS	c3	0.964295	0.999994	LZTS2,CYP17A1,BUB3,COL13A1,FUT11,ZBED5,KIRREL3,DENND2B,TCP11L2,RARG,ATP5MC2,HOXC4,NECAP1,RCOR1,EIF5,NFATC4,IPO4,LRR1,TPM1,MAP2K5,DNAJA4,JPT2,MYH11,SEPHS2,ZFHX3,RAI1,RAPGEFL1,FZD2,HOXB3,HOXB7,RPS6KB1,TMEM88,H3-3B,NR2F6,PEPD,GARRE1,TNFRSF8,DHRS3,POGZ,ACKR1,PPOX,LUZP1,B3GALNT2,PTCH2,PTGFR,VAMP3,RERE,CPNE1,RBM39,DBNDD2,CSNK1E,DDX17,SP3,SLC40A1,BMPR2,RHOB,MBNL1,PDGFC,SEMA6A,HNRNPA0,ADAMTS6,SREK1,PRDM1,SOBP,C6orf62,HOXA2,ANKRD46,UBR5,MTUS1,AP3M2,GPR107,ENTR1,PTCH1,SLC4A4,BEND4,PPARGC1A,LDB2,TLCD4,P2RY12,KIZ,CHD6,HTR3B,LOX,COX8A,HIPK3,DLG2,KLF5,LUC7L3,TOB1,UTP18,NMNAT3,NIM1K,GRIK3,LMO4,RELCH,BCL11A,CLASP1,IKZF2,ANKRA2,TGFB2,PDE4D,MRPS23,SRSF1,MAX,ARRDC3,CD180,LINC00525,TNFSF4,RTKN2,NEDD4,NEK10,MYO3B,BCL11B,CYP46A1,NCBP3,KLF7,PRL,EDN1,NRG1,PLAG1,CHCHD7,STOML2,EXT1,DNAJC5B,NOTCH2,RELA,PLPP3
EVI1_05	ADHD	-1.98E-06	0.000223442	0.992919	532		blood	TWAS	c3	0.992919	0.999994	ELOVL3,ACTR1A,SUFU,ZRANB1,DNAJC1,NRP1,FUT11,HHEX,SLC37A4,MS4A4A,PTGDR2,C12orf42,CLEC1B,CDK2AP1,ARHGDIB,VAMP1,ADPRHL1,DCAF11,RTN1,MTMR10,TYRO3,TMEM62,MAP2K5,LUC7L,GNAO1,ZFPM1,SLC43A2,RAI1,HOXB3,HOXB7,XYLT2,LUC7L3,TOB1,SRSF2,HIPK1,NRAS,FHL3,PTGFR,CPNE1,RBM39,SEMG1,UCKL1,BACE2,MGLL,MBNL1,XCR1,CACNA1D,UBE2K,IL4,MYCT1,HOXA1,HOXA3,JAZF1,PKHD1L1,FAM91A1,SLC44A1,UBE2R2,STOML2,TSC1,PPARGC1A,TRMT44,KIZ,CREB5,AZI2,SATB2,CYP26B1,HTR3B,LMO2,CNTLN,UBXN1,RRAGA,IL7,IPCEF1,NEK6,CDK14,UBXN10,IKZF2,SH3BGRL2,SMAD5,IGF1,CHD2,HECTD2,RHOG,NF1,AMMECR1L,SESN3,MEF2A,SRPK2,MBNL2,ORC4,PLAG1,CHCHD7,NCDN
EVI1_06	ADHD	-3.90E-05	0.000706532	0.955964	64		blood	TWAS	c3	0.955964	0.999994	VAMP1,C18orf25,MAP2,ARPC2,CREB5,SLC9A9,RNF11,CITED2,SENP1,MAP4K5,TCF4,NCBP3,PCF11
F10_TARGET_GENES	ADHD	3.24E-07	0.00014735	0.998245	974		blood	TWAS	c3	0.998245	0.999994	DHX32,SGMS1,ZNF518A,ARHGEF12,CSTPP1,APPL2,VPS33A,C12orf57,SPATA13,LINC02280,AKT1,UACA,THAP10,ZNF821,ZFHX3,AKAP10,STAT3,ATP6V0A1,UBE2Z,SMARCD2,SPHK1,SETBP1,NEDD4L,NR2F6,ZNF579,MOV10,ILF2,RBBP5,PDE4B,DNAJB4,ZNF341,EDEM2,AAR2,SEMG1,ZC3H6,DARS1-AS1,CXCR4,GTF3C3,MAP2,STK36,AGFG1,MTERF4,CENPA,NRBP1,PPP1CB,PPP3R1,C2orf42,KANSL3,ACTR1B,GTPBP8,B4GALT4,ANKRD28,TCAIM,KCTD6,DKK2,ELOVL6,FGF2,PDGFC,RGS12,KIAA0232,STARD4,DIAPH1,CYFIP2,THG1L,MAP1B,SLF1,RHOBTB3,CCN2,PEX3,TIAM2,GABBR1,NRM,DHX16,SLC29A1,ANKRD6,NAMPT,DLD,NRCAM,RBM28,VPS41,TRAPPC9,TNFRSF10B,DUSP4,ADGRA2,NBN,SLC44A1,PBX3,DIPK1B,LEF1-AS1,RAPGEF2,ARHGAP24,LRBA,TLR3,NFXL1,TAPT1,RNF150,LARP7,DTHD1,EPHA4,FAM120B,TMEM71,CACNB2,TRAM1,LACTB2-AS1,NCAM1,ZW10,SRFBP1,MTF2,USP44,OLA1,NEFM,SSBP2,EHBP1,PHIP,SPART,VSTM2L,USP30,CP,COMMD2,GLUL,AGAP1,ANKRD40,QKI,IST1,FRMD4B,HMGCS1,ARHGAP5,RBPMS,ATP2C1,UBE2E3,CDK5RAP1,RGMB,GSTA4,PARD3,SMARCA2,TXLNB,LRRN1,SUMF1,TMEM230,PHLDB2,INTS2,TIA1,ADAT2,PKIB,KLHL32,MYO6,AASS,GPA33,JMJD1C,ATXN7L3B,EGLN3,IGF1R,MEF2A,NFAT5,FHOD3,GNAL,RBMS1,PLAAT1,ASF1A,CDK12,PLCH1,ZNF280D,TCF12,NEDD9,TRDMT1,COX6A1,MLEC,CREB3L2,TNKS,CAPS2,STAT1,MYO1B,RPL23AP53,SDC2,CDH2,INTS5,MAML2,NABP1,KCTD1
FAELT_B_CLL_WITH_VH3_21_DN	ADHD	2.34E-05	0.000301232	0.938101	294		blood	TWAS	c2	0.938101	0.999994	MXI1,ING1,SAP18,NPC2,SNW1,DDX19A,CALCOCO2,RAB31,SMAD2,PSMD8,SPEN,FCGR2B,ACBD3,YWHAB,ADARB1,CBX7,TSPO,CTNNA1,TAB2,HMGN4,MICB,TBCC,SCRN1,ASAH1,PBX3,NDUFC1,CCNG2,HEBP2,SERP1,DDX1,MOAP1,RNF13,POP4,PUM1,RABGAP1L,LMO4,WASHC2C,MKRN1,PLCL2,SMC5,CDKN1B,N4BP2L1
FAELT_B_CLL_WITH_VH3_21_UP	ADHD	4.50E-05	0.00040779	0.912164	209		blood	TWAS	c2	0.912164	0.999994	SMARCD1,E2F4,UBTF,TYMS,SBNO2,PRKCSH,MYO9B,SLC25A42,ACTN4,PPP5C,CNOT3,SAFB,STXBP2,SMG5,PTPN7,KCNAB2,ZBTB48,SRC,TOP3B,BCR,MLH1,PRRC2A,PPT2,GNA12,YKT6,POR,VCP,PTPN1,VDAC1,IGHV3-23,TOMM40,SLC7A6
FAELT_B_CLL_WITH_VH_REARRANGEMENTS_DN	ADHD	1.17E-05	0.000288512	0.967757	220		blood	TWAS	c2	0.967757	0.999994	ZMYND11,PARP4,EID1,LYRM1,DDX19A,KRT10,TMEM147,PSMD8,MRPL40,CBX7,XPO1,TGOLN2,MYLK,HSPA4,TSPYL4,ZHX2,ATP6V1G1,PBX3,DCTN3,SLC35D2,NDUFC1,XBP1,JARID2,PFKP,TRAPPC8,SOD1,DDX1,MOAP1,PFN2,CDK14,FKBP1B,GLO1,GTF3A,TMED10,TMX4,PLCL2,VPS13B,YY1,YWHAQ,SELENOF,ADTRP,PPP1R2
FAELT_B_CLL_WITH_VH_REARRANGEMENTS_UP	ADHD	1.37E-05	0.000407704	0.973198	230		blood	TWAS	c2	0.973198	0.999994	MXI1,YIF1A,TUBA1A,ING1,SAP18,NPC2,CBFA2T3,MNT,SRSF2,RAB31,CDKN2D,EMP3,RHOC,DENND4B,SPEN,ID3,CLIC4,RUNX1,SNU13,CPT1B,DGKG,TLR1,PLAGL1,GABBR1,HLA-F,CAPZA2,SCRN1,FGL2,SUN1,MTSS1,EGR3,JAK2,PIP5K1B,NCF4,BCL6,EFR3A,ZBTB20,RAB6A,CACNA1A,N4BP2L1
FALVELLA_SMOKERS_WITH_LUNG_CANCER	ADHD	1.05E-05	0.000315974	0.97337	283		blood	TWAS	c2	0.97337	0.999994	MMP1,SRPRA,NEAT1,IQGAP1,MYH11,USP10,MVD,SERPINB2,HAS1,ZNF649,MCL1,GABPB2,ITLN1,BTG2,MAPKAPK2,RCAN1,TTC3,RHOB,EPAS1,CTNNA1,AHRR,IL6ST,EZR,SOD2,RNF144B,SERPINE1,ENG,WDR1,PGS1,CYTH1,MATR3,RNF125,MAT2A,CAMKK2,ACTR2,APOL6,FER,PRKG1,NAMPT,MICALL2,DUSP1,RAB12,B3GNT5,ZFP36L2,IGLJ3,ADAMTS1,UFM1,NFASC
FARDIN_HYPOXIA_11	ADHD	-4.37E-05	0.000705324	0.950604	146		blood	TWAS	c2	0.950604	0.999994	MXI1,DDIT4,FUT11,TPI1,SLC2A3,ALDOC,MAPT,PLOD1,MTFP1,KDM3A,PFKFB4,ANKRD37,P4HA2,TNIP1,VEGFA,ZNF395,PGM1,NDRG1,EGLN1,BNIP3L,IGFBP3,PDK1,AK4,FAM162A,BTG1,EGLN3,IGF1R,BHLHE40,BNIP3
FARMER_BREAST_CANCER_APOCRINE_VS_LUMINAL	ADHD	2.29E-07	0.000111035	0.998352	1842		blood	TWAS	c2	0.998352	0.999994	SCD,SLF2,ARL3,CHST15,DIP2C,SGMS1,P4HA1,GATA3,PPIF,PAPSS2,PDLIM1,SWAP70,ADM,RNF141,APLP2,ACAD8,PLAAT3,TESMIN,DHCR7,FCHSD2,SCUBE2,STYK1,ANKLE2,RESF1,PKP2,PFKM,METTL7A,KRT7,MDM2,ZDHHC17,ENO2,MCF2L,NUDT15,PNP,ERO1A,RTN1,PNMA1,SPTLC2,PCSK6,TMEM87A,CCNDBP1,SMAD3,ETFA,TSPAN3,HDGFL3,ABHD2,IDH2,TPSAB1,NME3,SYNGR3,ABCC6,QPRT,SEPHS2,MEAK7,ULK2,SUZ12,WIPF2,IGFBP4,SMARCE1,IFI35,NBR1,NPEPPS,KPNB1,ST6GALNAC2,MYH10,BCL2,MKNK2,BST2,ANKRD27,ETFB,ANP32E,ANXA9,OAZ3,S100A9,S100A8,S100A13,CRABP2,MPZL1,QSOX1,TRMT1L,BTG2,TRAF5,GALE,SCCPDH,AKR1A1,PDZK1IP1,DHCR24,ACOT7,PER3,CTBS,RNF24,PI3,SLPI,DBNDD2,TFF3,CSTB,COMT,GGT1,SERHL,STEAP3,DBI,MZT2A,PLCL1,TUBA4A,ACSL3,AGFG1,EFHD1,RAMP1,EIF2AK2,ALCAM,C3orf52,U2SURP,ABCC5,LAMB2,CACNA2D2,RIOX2,WDR19,LIMCH1,NAAA,DAP,SAR1B,AMACR,IL6ST,SRD5A1,HMGN4,MICB,DDAH2,GNMT,VEGFA,SSR1,NAMPT,PRKAR2B,SMARCD3,ZDHHC4,PON2,FDFT1,GFUS,MTUS1,CSGALNACT1,EGR3,CLU,CPQ,SLC31A1,ORM1,RALGPS1,CLIC3,PSIP1,BAG1,MCCC1,STK32B,UGT2B11,CXCL8,MAP3K5,HEBP2,ACSL1,TBC1D9,ACAA2,RAB38,ECHDC1,MPHOSPH6,COL9A3,RMND1,ESR1,NDRG1,MYO10,STK39,PLEKHB1,CES1,UCP2,HSD17B4,UCHL3,RTP4,ACADM,MPHOSPH9,CHN2,SPRED2,PSME4,PRKAA1,IDH1,C14orf132,KYNU,REEP5,HMGCS1,PHKB,BLNK,DCAF10,TRIM36,CYP2J2,RABGAP1L,CROT,AK4,VLDLR,CCDC6,RNF11,CPA3,ASB13,TASOR2,TRPV6,SMCO4,PMAIP1,VEZF1,POLG2,PAM,MACIR,MARCHF3,PDZD2,GPRC5B,TMX4,TRPS1,OPTN,CYB5A,OASL,AGPS,KCNMA1,TPGS2,CRYBG1,SMPDL3A,TLE1,TNFSF4,KMO,OPN3,FGFR2,THBS1,ALDH3B2,MYL6B,C2CD5,MANSC1,CDKN1B,FAR2,ERGIC2,SEC23B,IGF1R,RBBP8,MLF1,GALNT3,HGD,PLAAT1,SERHL2,PLCH1,GMPS,EVL,RLN2,ADAM9,MTFR1,SETMAR,IKBKB,EIF4EBP1,FASN,BNIP3,MIA3,APOD
FARMER_BREAST_CANCER_CLUSTER_2	ADHD	-1.12E-05	0.000706551	0.987374	59		blood	TWAS	c2	0.987374	0.999994	BUB1B,NUSAP1,PRC1,CCNA2,MRPL15,RRS1,CENPE,MAD2L1,SLC25A32,RAD54B,PTTG1,KIF11,NDC80,PRKDC,MCM4,ARMC1,MTFR1,CEP55,RB1CC1,MTERF3
FARMER_BREAST_CANCER_CLUSTER_3	ADHD	3.35E-06	0.000377663	0.992926	175		blood	TWAS	c2	0.992926	0.999994	ADM,ERO1A,PDZK1IP1,STEAP3,AGFG1,SRD5A1,SLC31A1,NDRG1,KYNU,NAMPT,VLDLR
FARMER_BREAST_CANCER_CLUSTER_4	ADHD	-4.77E-05	0.000706376	0.946156	69		blood	TWAS	c2	0.946156	0.999994	HTRA1,ADAM12,FBN1,SERPINF1,CTSK,COL5A2,SPARC,THBS2,PCOLCE,AEBP1,NID2,COL5A1,FILIP1L
FARMER_BREAST_CANCER_CLUSTER_6	ADHD	-1.73E-05	0.000997804	0.986157	74	0.921222	blood	TWAS	c2	0.986157	0.999994	GATA3,RHOB,RBM47,KIAA0232,TBC1D9,ESR1,CERS6,REEP5,GPD1L,SLC39A6,TSPAN13
FARMER_BREAST_CANCER_CLUSTER_7	ADHD	1.17E-05	0.000499517	0.981273	110		blood	TWAS	c2	0.981273	0.999994	RND1,GSE1,SREBF1,BLVRB,SLC35A3,ALCAM,ECI2,TMEM135,TRIM36,TMEM41B,CDH1,SCD,FASN,ESRP2
FERNANDEZ_BOUND_BY_MYC	ADHD	-3.55E-07	0.000179472	0.998421	760		blood	TWAS	c2	0.998421	0.999994	ITGB1,AMPD3,HMBS,ASCL2,MEN1,CTSF,GSTP1,TCIRG1,RPL27A,ACAD10,HNRNPA1,CD63,NAB2,STAT6,MDM2,COL4A1,COL4A2,BRCA2,MAN2A2,SLC9A3R2,NTHL1,HERPUD1,CFDP1,THRA,NR1D1,RARA,PHB1,NME1,CD79B,SLC2A4,CHRNB1,EIF4A1,PER1,VAMP2,ACOX1,ACTG1,FECH,BCL2,ICAM1,BSG,PRTN3,JUNB,RNASEH2A,UBA52,CEBPA,ZNF146,BBC3,FUT1,BAX,RPL13A,IRF3,INSR,CLCN6,MCL1,MUC1,LMNA,CASP9,NIT1,PLA2G4A,CR2,LBR,EPHX1,ARF1,ID3,STMN1,HMGN2,UROD,AKR1A1,RPL22,MYBL2,PI3,SIM2,CSTB,SLC19A1,ATF4,HSPD1,CASP8,VHL,GSK3B,TFRC,IFRD2,ARF4,SLBP,IRF2,PAICS,HNRNPDL,FGFR4,SRD5A1,AMD1,LTB,MCM7,ACHE,SERPINE1,SLC4A2,AEBP1,POLD2,NBN,FPGS,GALT,IL11RA,PPID,CLDND1,EIF4E,QDPR,DCK,PSMB1,ENO1,ISG20,ID2,ETS2,JUN,NEFM,PTMA,ACP3,ACADM,SYNGR2,HMOX1,RPS6,ALDH2,APC,HIF1A,EIF5A2,APP,ITGA6,RABGAP1L,UCP3,TGFBR1,TGFB2,AKAP1,MPO,TPM2,TXN,PPP1R7,PTEN,TGFB3,IMPA2,HSPE1,TCF12,RPL19,CLNS1A,POLB,HSPA8
FERRANDO_HOX11_NEIGHBORS	ADHD	1.64E-08	0.000576657	0.999977	116		blood	TWAS	c2	0.999977	0.999994	DNTT,RPA1,TYMS,ERCC1,MME,CCNA2,MAD1L1,CD1D,CD1A,MTHFD1,TK1,MCM5,UNG,STMN1,CD1C,CD1B,CD1E,ADA,PTPRF,MCM4
FERRANDO_LYL1_NEIGHBORS	ADHD	-9.97E-07	0.000446893	0.998221	118		blood	TWAS	c2	0.998221	0.999994	HHEX,LSP1,TNFRSF1A,APEX1,FES,LGALS9,BCL2,CD34,SOD2,LMO2,SELL,CCND2,TRDC
FERRANDO_TAL1_NEIGHBORS	ADHD	8.70E-06	0.000408026	0.982992	98		blood	TWAS	c2	0.982992	0.999994	CD6,BCL2A1,TNFRSF1B,FCGR3B,CDA,MYBL2,RUNX1,ITGB2,CXCR1,DTYMK,TCF7,CSF1R,LGALS3,TRBC2,CD2,CD3E
FERRANDO_T_ALL_WITH_MLL_ENL_FUSION_DN	ADHD	1.31E-05	0.000377335	0.97229	312		blood	TWAS	c2	0.97229	0.999994	DNTT,APLP2,RRM1,HBB,POLA2,GAPDH,PSMA6,PLCB2,ITPKA,SORD,DUT,PCLAF,HBZ,NUP93,GOT2,USP10,KPNB1,C1QBP,CENPX,TYMS,CHAF1A,SLC1A5,KHSRP,PRDX6,LBR,HMGN2,SLC9A1,UBE2C,CSE1L,MX2,TRIP12,TMEM131,CD96,MCM2,TFDP2,MAPKAPK3,SDHA,FYB1,LST1,SLC29A1,EIF3B,POLD2,EEF1D,HADH,ACAA2,HMGB2,AP3S1,PGAM1,RANBP1,UBE2S,COX8A,ATP5MC3,PPP2R2A,MCM5,GLUL,PSMB2,DOCK2,EPS15,PCNA,FKBP5,SRSF3,LMNB1,HINT1,BARD1,IGFBP2,MYC,TXN,CD2,PSMA2,RFTN1,HMGA1
FERRANDO_T_ALL_WITH_MLL_ENL_FUSION_UP	ADHD	-4.26E-06	0.000185574	0.981682	571		blood	TWAS	c2	0.981682	0.999994	GATA3,IFITM2,FKBP2,YBX3,TUBA1A,PTPN6,LPCAT3,CLEC2B,CTSH,IL32,SLC7A5,STAT3,SLC35B1,PRDX2,USF2,DMPK,FCGRT,MBOAT7,CHI3L2,CD34,ID3,FGR,PRDX1,DSTN,SERINC3,CDH4,TIAM1,KIAA1671,SPTBN1,CBLB,MME,CX3CR1,CCR9,TCF7,HLA-E,GPSM3,MAD1L1,CBX3,HOXA9,AEBP1,PLEC,MYOM2,RALGDS,FUT7,SMAD1,TNFAIP3,NRIP1,TLE4,NUCB2,NFIL3,CAPRIN1,BIN1,IKZF1,CREB3,TRGC1,LAPTM5,SELL,PRSS3,TSC22D1,LCP2,DDX5,VDAC1,SPOCK2,PRKAR1B,TPM2,BTG1,SNHG14,TCF4,PXDN,CD47,CD3E,VIM,HYOU1,RELA
FERRARI_RESPONSE_TO_FENRETINIDE_UP	ADHD	-0.0152606	0.01607	0.342299	68	0.279391	blood	TWAS	c2	0.342299	0.999994	DEPP1,DDIT4,NEAT1,DDIT3,HERPUD1,SLC7A5,TRIM33,DHRS3,PTGS2,IRF1,NRIP1,ST3GAL1,BMP2,ATF3,SEMA3C,BHLHE40,KLF7
FERREIRA_EWINGS_SARCOMA_UNSTABLE_VS_STABLE_DN	ADHD	6.98E-06	0.000182472	0.969475	519		blood	TWAS	c2	0.969475	0.999994	SEMA4G,FBXL15,DNAJB12,EPS8L2,LYVE1,CRY2,PLAAT4,DNAJC4,OAS1,NCOR2,HOXC4,CKB,DHRS1,IRF9,ALDH6A1,IFI27L2,FAM219B,FES,YPEL3,CYLD,AMFR,ELAC2,RAB34,TMEM98,NAGLU,IFI35,RNF167,SLC16A5,GRB2,SLC27A1,PGPEP1,GNG7,PRX,CCDC97,PGLYRP1,SPHK2,ZNF446,MXRA8,SSU72,NENF,TMEM53,ECHDC2,MAP1LC3A,UBASH3A,SLC66A3,PDCD1,TTLL3,ABTB1,CCR4,SPCS1,FGF2,LRPAP1,WFS1,SQSTM1,TMEM176B,TMEM176A,MAPKAP1,DOLK,C9orf78,INPP5A,INMT,DLG5,MAGI2,GNB5,TMCO4,TMEM230,VEZF1,ATP6V1E1,IQSEC3,EXPH5,DTWD1,CDKN1C,AHNAK,STX5
FERREIRA_EWINGS_SARCOMA_UNSTABLE_VS_STABLE_UP	ADHD	1.49E-05	0.0002292	0.948262	512		blood	TWAS	c2	0.948262	0.999994	CHEK1,RIC8B,GIT2,KNTC1,RAN,EP400,ITFG2,NCKAP1L,RPS26,MRPL51,NCAPD2,XRCC3,INF2,POLE2,CDKN3,WDHD1,DLGAP5,ERH,SNRPA1,ARHGAP11A,KNL1,NUSAP1,PCLAF,PIF1,PSTPIP1,BLM,CHTF18,PIGS,ATAD5,BRCA1,KPNA2,PDE4A,WDR83OS,ZNF93,ZNF146,CHAF1A,ERCC1,MRPL20,DAP3,HMGN2,NDC1,LSS,MCM3AP,THOC5,PRPF40A,SGO2,HJURP,FANCD2,EAF1,CSRNP1,C4orf3,CCNA2,MND1,SPCS3,BRD9,CLPTM1L,CENPK,CCNB1,GMNN,MSH5,NCAPG2,LSM5,CCT6A,UBR5,TBC1D31,ATAD2,IKBKB,ODF2,PSIP1,H2AZ1,CENPE,NAA15,HMGB2,SAP30,CENPU,ZNF330,ZFYVE27,SMC2,HOMER1,DHFR,BRIP1,API5,DNTTIP2,CKAP2,STX1A,SLCO5A1,TMPO,SDCBP,NAMPT,MRPL42,CEP83,KIF23,CASP4,CHD1,FGFR1OP2,PROSER1,DSCC1,RBM17,GDAP1,NDUFA9,MACIR,LMNB1,MACROH2A1,PINX1,PAG1,ZWINT,MPHOSPH8,TGFB3,RGS6,FANCM,ZNF532,NDC80,NOP58,ESF1,CENPF,RGS16,ESPL1,XPO4,PARPBP,RPA3,CTPS1,GPAT4
FIGUEROA_AML_METHYLATION_CLUSTER_1_DN	ADHD	8.27E-06	0.000316009	0.979117	212		blood	TWAS	c2	0.979117	0.999994	PRF1,FNBP4,SLC35E3,ADPRHL1,TRPV3,CD68,SLC25A42,KDM4B,PTPRS,MED25,MTMR11,CD48,CEP350,ENTPD6,LRRC3,NLRC4,TLR1,RUFY1,H2AC11,H2BC11,NQO2,VPS52,RPS18,AOC1,TSC1,MARVELD1,GFI1,SEZ6L,CCDC9B,TFCP2L1,PCNA,CDS2,LHFPL2,PPARD,MOB3B,NUDT5,CDC123,PKDCC,AHNAK
FIGUEROA_AML_METHYLATION_CLUSTER_1_UP	ADHD	-2.46E-05	0.000212992	0.90821	591		blood	TWAS	c2	0.90821	0.999994	ABLIM1,VWA5A,PDHX,TIGD3,YBX3,TMEM263,IPO8,KRT81,VWF,CD9,MSRB3,PABPN1,ZFHX2,OXA1L,SLC8A3,SCG5,GAN,ARHGAP44,CENPV,ZFP3,RECQL5,SAP30BP,FOXJ1,CANT1,TBC1D16,SLC38A10,DOK6,ZNF875,NTN5,ZNF766,ZNF582,ZNF667,ZFP28,THEM4,FCRLB,MRPL55,PHF13,SYDE2,VPREB3,ICA1L,LBX2,TXNRD3,PIGZ,CCDC96,TADA2B,JAKMIP2,MAP7,POU5F1,TNPO3,CHCHD2,TBC1D31,SLC39A14,GSN-AS1,IL11RA,CXCL1,EREG,TLR2,APIP,DHRS12,GNG11,DAAM2,SLC25A51,DNM3,PFN2,ZNF264,N4BP1,ZBTB14,PAQR5,CCDC34,ISCA1,GTF2A1,PMAIP1,WBP1L,TUBB6,BTBD3,FSTL1,ENDOD1,ADGRG6,TEK,GPAT4,ZNF281,VPS53,CAVIN2,MACROD2
FIGUEROA_AML_METHYLATION_CLUSTER_2_UP	ADHD	1.15E-05	0.000407808	0.977434	208		blood	TWAS	c2	0.977434	0.999994	ABLIM1,TIGD3,TMEM263,ZNF84,KRT81,PABPN1,KCNK13,SCG5,ARHGAP44,ARHGAP27,RECQL5,SAP30BP,ZNF582,ZNF667,RPRD2,MRPL9,OAZ3,VPREB3,PIGZ,THBS4,TNPO3,TBC1D31,SLC39A14,EXOSC2,IL11RA,CANT1,DHRS12,EXOSC3,DNM3,PFN2,CCDC34,GTF2A1,PMAIP1,WBP1L,PIAS2,NRP2,ZNF281,CDK8
FIGUEROA_AML_METHYLATION_CLUSTER_3_DN	ADHD	3.39E-05	0.000446662	0.939589	140		blood	TWAS	c2	0.939589	0.999994	EIF3A,BATF2,TSFM,CRTC3,RHOT1,KDM4B,PLEKHA4,PPP1R15A,MED25,KIAA2013,EPHA2,NECAP2,PLEK,TLR1,MAML1,H2AC11,H2BC11,AOC1,NOS3,ZNF853,TMEM33,ARHGAP10,MARVELD1,SEZ6L,PPARD,IGLJ3,ARF6,GPR17,PKDCC,AHNAK
FIGUEROA_AML_METHYLATION_CLUSTER_3_UP	ADHD	-2.35E-05	0.000182417	0.897376	734		blood	TWAS	c2	0.897376	0.999994	ABLIM1,DPYSL4,VWA5A,PDHX,TIGD3,YBX3,TMEM263,BCL7A,ZNF84,IPO8,KRT81,CALCOCO1,VWF,MSRB3,PABPN1,ZFHX2,OXA1L,SLC8A3,SCG5,KNSTRN,SMAD3,GTF3C1,KATNIP,MT2A,GAN,ARHGAP44,ZFP3,TANC2,KCNAB3,TRAPPC1,RECQL5,SAP30BP,NFIX,ZNF875,NTN5,ZNF582,ZNF667,ZFP28,ZNF154,ZNF264,ZBTB45,TNFAIP8L2,THEM4,PFDN2,NIT1,ZNF343,IDH3B,LBX2,HMCES,PIGZ,DYNC1LI1,ZNF501,PPP2CA,THBS4,MAP7,POU5F1,LEMD2,CUL9,HILPDA,TNPO3,BPGM,CASP2,MAD1L1,CHCHD2,TBC1D31,SLC39A14,PLPBP,GSN-AS1,EXOSC2,IL11RA,STX18,PACRGL,EREG,TLR2,CANT1,YTHDF2,SLC9A8,APIP,KRTCAP3,CEP41,DHRS12,MKKS,SLX4IP,BTBD3,EXOSC3,SLC25A51,DNM3,PFN2,PAQR5,NIM1K,N4BP1,ZBTB14,CNTROB,REXO2,CCDC34,TGFBR1,ISCA1,GTF2A1,PMAIP1,BTAF1,BLOC1S1,PIAS2,COCH,TUBB6,FSTL1,ZNF662,NRP2,AMOTL1,ADGRG6,C3orf38,AGO1,GJB6,TEK,CAPS2,GLIPR1L2,GPAT4,ZNF281,CDK8
FIGUEROA_AML_METHYLATION_CLUSTER_4_DN	ADHD	-6.88E-06	0.000353418	0.984466	106		blood	TWAS	c2	0.984466	0.999994	CCR7,GNGT2,ABI3,CTDP1,PTPRS,MED25,CEP350,NQO2,ZNF853,CSGALNACT1,IL2RA
FIGUEROA_AML_METHYLATION_CLUSTER_4_UP	ADHD	-8.80E-07	0.000218029	0.996778	561		blood	TWAS	c2	0.996778	0.999994	ABLIM1,PEX16,LARGE2,PTGDR2,TIGD3,YBX3,TMEM263,IPO8,KRT81,CALCOCO1,VWF,PABPN1,ZFHX2,SLC8A3,SCG5,RBPMS2,MT2A,CENPV,ARHGAP27,ZFP3,TANC2,KCNAB3,TRAPPC1,RECQL5,SAP30BP,ZNF875,SPHK2,NTN5,ZNF766,ZNF582,ZNF667,ZFP28,TNFAIP8L2,MRPL9,OAZ3,KDM5B,STX16,VPREB3,FARP2,LBX2,VAMP5,HMCES,FAM131A,PIGZ,POU5F1,ATP6V1G2,NFKBIL1,PRRT1,PPT2,HILPDA,TNPO3,CASP2,AEBP1,CHCHD2,ZNF395,PLPBP,PIP4P2,WDR31,GSN-AS1,EXOSC2,IFNAR2,CXCL5,TLR2,CANT1,ITGAV,DHRS12,POU2AF1,EXOSC3,DNM3,PFN2,ZBTB14,CNTROB,REXO2,PAQR5,CCDC34,TGFBR1,GTF2A1,PMAIP1,ARL15,WBP1L,ZNF281,PIAS2,COCH,LANCL1,BTBD3,FSTL1,NRP2,TBC1D15,ADGRG6,STOML2,CDK8
FIGUEROA_AML_METHYLATION_CLUSTER_5_DN	ADHD	-2.65E-06	0.000333057	0.993651	193		blood	TWAS	c2	0.993651	0.999994	C10orf82,FUT11,TUB,FAM90A1,NUDT21,OGFOD1,ST6GALNAC1,CLDND2,EFHD2,AIM2,CD48,TRPC4AP,TIAM1,ITGB2,CBX6,DYNLT1,GIMAP1,GIMAP5,HOXA10,RAPGEF1,DEFA3,PLXNA4,MARVELD1,TXNDC5,BLOC1S5,GHITM,ARID5B,GPR17,CD3D,CD3G
FIGUEROA_AML_METHYLATION_CLUSTER_5_UP	ADHD	-5.30E-05	0.000998937	0.957661	44	0.243362	blood	TWAS	c2	0.957661	0.999994	TIGD3,KRT81,PABPN1,ZNF667,HMCES,CANT1,GTF2A1,PMAIP1,PIAS2,NRP2,ADGRG6
FIGUEROA_AML_METHYLATION_CLUSTER_6_DN	ADHD	-1.70E-05	0.0004467	0.969728	119		blood	TWAS	c2	0.969728	0.999994	C10orf82,GRTP1,CTDP1,PLD3,STRN4,FKRP,AIM2,PLEK,PSMD2,XKR6,CSGALNACT1,DEFA3,ZNF862,GPR17,CD3D,CD3G,TUSC1
FIGUEROA_AML_METHYLATION_CLUSTER_6_UP	ADHD	-3.41E-05	0.000218001	0.875691	639		blood	TWAS	c2	0.875691	0.999994	ABLIM1,DPYSL4,TIGD3,YBX3,TMEM263,IPO8,KRT81,CALCOCO1,VWF,PHC1,SLC7A8,PABPN1,SCG5,KNSTRN,ZNF174,MT2A,ZCCHC14,CENPV,TANC2,KCNAB3,TRAPPC1,RECQL5,SAP30BP,NFIX,SPHK2,NTN5,SNRNP70,ZNF582,ZNF667,TNFAIP8L2,MRPL9,OAZ3,PHF13,SYDE2,ZNF343,TP53INP2,NNAT,RAB22A,VPREB3,JOSD1,TMEM185B,ICA1L,FARP2,LBX2,FAM131A,PIGZ,DYNC1LI1,EXOC1,CCDC96,TADA2B,PPP2CA,THBS4,MAP7,POU5F1,PRRT1,PPT2,CUL9,TNPO3,BPGM,CASP2,MAD1L1,HOXA2,AEBP1,PLPBP,GSN-AS1,EXOSC2,IL11RA,MANBA,IFNAR2,STX18,ACOX3,CANT1,ITGAV,DHRS12,EXOSC3,SLC25A51,DNM3,PFN2,ZSCAN32,ZBTB14,CNTROB,REXO2,PAQR5,CCDC34,TGFBR1,GTF2A1,PMAIP1,WBP1L,INO80C,PPIL6,SMPD2,BTAF1,PIAS2,COCH,OSBPL1A,LANCL1,BTBD3,EDEM1,NRP2,AMOTL1,ADGRG6,C3orf38,SGPP2,TEK,IRAK3,GPAT4
FIGUEROA_AML_METHYLATION_CLUSTER_7_UP	ADHD	-8.88E-06	0.000218036	0.967531	549		blood	TWAS	c2	0.967531	0.999994	ABLIM1,TIGD3,YBX3,ZNF84,IPO8,KRT81,VWF,RIMKLB,PABPN1,ZFHX2,SLC8A3,SCG5,TGFB1I1,ZNF174,MT2A,ARHGAP27,MYL4,TANC2,KCNAB3,TRAPPC1,RECQL5,SAP30BP,SPHK2,SNRNP70,ZNF582,ZNF667,RPRD2,MRPL9,OAZ3,MPZL1,KDM5B,DBNDD2,VPREB3,FARP2,GP9,HMCES,FAM131A,PIGZ,DYNC1LI1,CCDC96,TADA2B,PPP2CA,CUL9,HILPDA,TNPO3,CASP2,MAD1L1,AEBP1,TBC1D31,SLC39A14,PLPBP,GSN-AS1,IL11RA,IFNAR2,TLR2,CANT1,CEP78,ITGAV,DHRS12,MKKS,SLX4IP,BTBD3,POU2AF1,EXOSC3,SLC25A51,DNM3,PFN2,CCDC85A,ZSCAN32,N4BP1,ZBTB14,CNTROB,PAQR5,CCDC34,ISCA1,PMAIP1,WBP1L,ZNF281,BTAF1,PIAS2,COCH,CCPG1,OSBPL1A,TUBB6,FSTL1,EDEM1,NRP2,ADGRG6,THRB,MYO7A,GPAT4,CDK8
FINAK_BREAST_CANCER_SDPP_SIGNATURE	ADHD	2.00E-05	0.000407994	0.96092	129		blood	TWAS	c2	0.96092	0.999994	ADRA2A,ADM,CD48,RUNX3,CD52,SLC40A1,PLEK,CD8A,GZMA,GIMAP5,HOXA10,SPP1,TRBV5-4,CD247,SNTG2,PLAAT1,LCP1
FINETTI_BREAST_CANCERS_KINOME_BLUE	ADHD	2.01E-06	0.000706298	0.997729	77		blood	TWAS	c2	0.997729	0.999994	RET,ACVR1B,MAP3K12,ERBB3,NEK9,STK36,TBCK,GAK,STK32B,STK39,NEK11,ULK4,IGF1R,IKBKB
FINETTI_BREAST_CANCERS_KINOME_GRAY	ADHD	-0.0215526	0.0302866	0.476701	30	0.0756942	blood	TWAS	c2	0.476701	0.999994	HIPK1,TRIM33,DYRK1A,NEK4,SNRK,CDK17,CSNK1G3,TWF1,SLK,CHUK,TLK1
FINETTI_BREAST_CANCER_KINOME_GREEN	ADHD	1.15E-05	0.00049964	0.981623	115		blood	TWAS	c2	0.981623	0.999994	PRKCB,MLKL,JAK3,MAP4K1,FGR,ZAP70,ITK,STK10,SYK,HCK,STK17B,LYN,PRKCQ
FINETTI_BREAST_CANCER_KINOME_RED	ADHD	1.98E-05	0.000446983	0.964594	94		blood	TWAS	c2	0.964594	0.999994	MASTL,CHEK1,PLK1,VRK1,AURKB,AURKA,SRPK1,CDC7,TTK
FIRESTEIN_CTNNB1_PATHWAY	ADHD	-2.33E-05	0.00049959	0.962757	133		blood	TWAS	c2	0.962757	0.999994	ULK1,DGKH,DAPK2,PLK1,MAP3K14,SYT11,RPS6KA1,CSNK1E,MAP3K20,STK25,PTK2B,DCLK2,CHEK2,CAMKK2,FER,CSNK1G3,MAP2K1,SLK,CDK8,PKN1
FIRESTEIN_PROLIFERATION	ADHD	-1.58E-05	0.000179464	0.930039	822		blood	TWAS	c2	0.930039	0.999994	MASTL,MAP3K8,MAPK8,ADK,PIK3AP1,CHEK1,RPS6KA4,STK33,GUCY2C,ERBB3,TBK1,STK24,RIPK3,GZMB,RPS6KL1,GALK2,CYLD,CSNK2A2,WWP2,TAOK1,C17orf75,CNP,MAP3K14,CDK3,HGS,GMIP,AXL,DMPK,PRKD2,TSKS,VRK3,SYT5,CDK11B,NTRK1,ARHGEF2,NUAK2,NUCKS1,COQ8A,EPHB2,PIK3R3,MOB3C,CMPK1,CPNE1,CD40,SIK1,PDXK,PICK1,CSNK1E,EP300,XRCC6,PACSIN2,PPARA,CERK,BCL2L11,MERTK,MAP3K20,PRKRA,SPEG,INPP5D,NRBP1,AAK1,TGFA,IRAK2,KALRN,XYLB,NME6,PRKAR2A,APPL1,GRK4,CAMK4,ITK,GRK6,PIK3R1,AKAP7,EPHB4,PIK3CG,HIPK2,TRIB1,CDK9,AK3,STK32B,PPARG,TXK,EPHA4,AKT3,STK32C,PPP1R17,DLG2,PRKAA1,ELP1,AKAP6,PRKG1,CKS1B,PHKB,CERT1,CDK14,HCK,NEK7,FYN,EPHB1,TRPV6,TRPV5,RAF1,LIMK2,TRIO,RCSD1,BRAF,MAK,ROR1,PRKAR1B,BMPR1A,ETNK1,TAOK3,PRKD1,NF1,SLC22A18,EXOSC10,LIMK1,ALK,CDK8,PKN1,PPP1R12C,PRKCG
FISCHER_DIRECT_P53_TARGETS_META_ANALYSIS	ADHD	1.36E-06	0.000122083	0.991122	1568		blood	TWAS	c2	0.991122	0.999994	BLOC1S2,BORCS7,TRUB1,MARCHF8,PBLD,ACTA2,FAS,PTEN,PANK1,ARHGAP42,HRAS,EPS8L2,PIDD1,EI24,CD82,DDB2,CLP1,LPXN,VWCE,SAC3D1,MRPL49,SLC25A45,RIN1,NADSYN1,ARAP1,FCHSD2,APAF1,NOPCHAP1,DCP1B,LIMA1,KRT8,MAP3K12,ZNF385A,MLF2,MDM2,RCBTB1,ZNF219,RABGGTA,NYNRIN,GCH1,SOCS4,SUSD6,IRF2BPL,CHST14,RPS27L,CSNK1G1,IGDCC4,SMAD3,PML,FBXO22,AEN,MFGE8,MARF1,CDIP1,MGRN1,BBS2,RRAD,SLC12A4,GABARAPL2,WDR81,SLC46A1,TLCD1,TRAF4,STAT3,HEXIM1,ITGA3,RAD51C,PPM1D,AMZ2,FDXR,TP53,TEPSIN,NDUFAF8,PSTPIP2,PARD6G,ZNF561,GDF15,ISYNA1,FAM98C,EID2B,SERTAD1,ITPKC,POU2F2,KCNN4,EML2,PRKD2,BBC3,BAX,PRRG2,SARS1,CSF1,INKA2,DHRS3,H2BC21,CDC42SE1,LMNA,F5,EPHA2,PADI4,STX6,IER5,KLHDC7A,KLHL12,BTG2,HHAT,SLC30A1,ATF3,COQ8A,NTPCR,SFN,SLC9A1,SESN2,SYNC,RNF19B,DNAI3,BCL10,ZNF337,GSS,UQCC1,SLC4A11,BLCAP,SULF2,ARFGEF2,GNAS,NDUFV3,ICOSLG,MICALL1,APOBEC3C,APOBEC3H,PLXNB2,CFLAR,ABCB6,OBSL1,GPC1,TP53I3,AGBL5,SUPT7L,ANXA4,TMEM131,RAP2B,POLR2H,TCAIM,COL7A1,GPX1,SEMA3B,CPEB2,LRPAP1,IGFBP7,SNX2,FBN2,SRA1,CYFIP2,CCNG1,CNOT6,LNPEP,RNF144B,IER3,DDR1,POLH,TMEM63B,SERPINE1,TRIP6,ZC3HAV1,AKAP9,CPSF4,RRM2B,TRIB1,SCRIB,TNFRSF10B,TNFRSF10C,TNFRSF10D,TNFRSF10A,TRIM35,TMEM64,ZNF79,PHPT1,DNAJB5,AK3,RFK,NINJ1,GASK1B,CEL,MFAP3L,FBXW7,TLR3,SPATA18,XPC,TET2,RALGAPB,TP53INP1,TM7SF3,SYTL1,SFXN5,PTP4A1,RETSAT,RGMA,TNFAIP8,RPS19,BCL6,ISCU,ACER2,NCEH1,MCC,IKBIP,MRPL39,TMEM243,CROT,TIGAR,PPFIBP1,REV3L,FAM210B,FCHO2,ANKRA2,PCNA,BTBD10,DGKA,PMAIP1,TEAD3,ETV7,CDKN1A,PHLDA3,SMAD5,PLK2,MAST4,CMBL,VCAN,ASCC3,SESN1,LRATD2,PRKAB2,RGL1,ADIRF,TRIM22,BTG1,TUBB6,HES1,BHLHE40,EPM2AIP1,ZMAT3,GNAI1,ZNF37A,RGS16,BCL2L1,CYSRT1,COBLL1,PRKAB1,TRIAP1,MBD5,DRAM1,TMEM68,TGS1,TRIM32,ASTN2,USP15,MON2,GBE1,GADD45A,CCDC90B,CAVIN2,ZNF564,APOD
FISCHER_G1_S_CELL_CYCLE	ADHD	9.63E-06	0.000164279	0.953237	891		blood	TWAS	c2	0.953237	0.999994	DCLRE1A,MASTL,HELLS,CHEK1,SVIP,SMPD1,POLA2,TXNRD1,KLRK1,POLE,AMIGO2,ADCY6,TNS2,PRIM1,MDM1,YEATS4,RIMKLB,ABHD4,CDH24,POLE2,ACYP1,RAD51,LCMT2,WDR76,TIPIN,BLM,PAQR4,GINS2,MNT,BRCA1,JUND,CHAF1A,FOSB,INSR,RNPC3,DCLRE1B,IVNS1ABP,PTGS2,RABIF,DTL,DUSP10,E2F2,RPA2,NASP,USP1,ICMT,ZRANB2,PANK2,INSIG2,MCM6,ARL6IP6,CDCA7,OSBPL6,USP37,COL4A4,PEX13,REEP1,CNNM3,ABHD10,EAF2,MCM2,TMCC1,TOPBP1,LIPH,RFC4,CDC25A,USP53,SLBP,TLR6,CCN2,AHI1,GMNN,H2BC4,H2AC6,H2BC5,H4C8,H2AC11,TCF19,SLC25A27,CENPQ,GCLC,CASP2,EZH2,C1GALT1,RFC2,AP3M2,ASPH,ZMYND19,RMI1,ZNF367,TLR3,TIFA,MCM3,MITF,CCNE2,TP53INP1,SLC38A2,BRIP1,ABCA5,MAP2K6,DNAJC3,NUDT7,CHAF1B,SSBP2,KLF5,CCND3,RFXAP,ANK3,MCM5,UBR7,UNG,CCNE1,PASK,MSH2,ARGLU1,DLGAP1,ZBTB14,USP18,WDHD1,MBNL2,TMEM243,ANKRA2,DSCC1,PCNA,FST,NPAT,TREX1,MYB,ADCK2,OSGIN2,FANCE,BARD1,GLCCI1,NCOA7,TRIM45,MAN1A2,ARID5B,SP1,PRKD1,IGF1R,RBBP8,BBX,RGS7,EXO1,CDC7,NEDD9,CASP8AP2,FANCG,CTPS1,MRC2,MSH6,ADAMTS1,FAM111B,POLD3
FISCHER_G2_M_CELL_CYCLE	ADHD	-3.24E-07	0.000188822	0.998629	759		blood	TWAS	c2	0.998629	0.999994	BAG3,BUB3,KIF5B,NET1,PLAU,ZNF518A,ARHGAP19,BIRC3,H2AX,CKAP5,FNBP4,GIT2,ATF7IP,PLEKHA5,RACGAP1,MTMR6,PPP2R5C,TNFAIP2,MGAT2,NUMB,TDP1,ARHGAP11A,BUB1B,KNSTRN,OIP5,NUSAP1,PIF1,PRC1,NDE1,ARL6IP1,CDR2,CCNF,PLK1,MEAK7,SPAG5,PSMD11,DBF4B,KIF18B,RAD51C,TUBD1,KPNA2,CDC42EP4,JPT1,METTL4,TGIF1,NEDD4L,CDKN2D,LDLR,TNPO2,FZR1,HMG20B,TNFAIP8L1,SERTAD3,ZNF614,ZNF587,GPSM2,PSRC1,RSBN1,VANGL1,ANP32E,CEP350,HP1BP3,LBR,CDCA8,STIL,NDC1,FAM110A,CDC25B,UBE2C,PKNOX1,H1-0,NUP50,SGO2,NIF3L1,CFLAR,HJURP,CCNA2,RNF4,TACC3,JADE2,CLK4,CCNB1,AMD1,KATNA1,ZNF165,PPP1R10,TUBB,HSPA1L,KIFC1,H2AZ2,PBK,DUSP4,RGS3,SAPCD2,CENPE,MAD2L1,EIF4E,ANXA3,HMGB2,SAP30,KIF20B,CHEK2,RIN2,UBE2S,DR1,BCAR3,KCTD9,CDCA2,CKAP2,MAT2A,BMP2,HMGCR,MELK,CEP70,BIRC5,MPHOSPH9,ZMYM1,SFPQ,DCP2,RAD21,TMPO,CTNND1,CNTROB,AURKB,CCSAP,ELK3,KIF23,FYN,AURKA,DCLRE1C,PNRC2,WEE1,ARL4A,TGFB2,GTSE1,PTTG1,RDH11,FAM83D,TNFRSF21,CKS2,NDC80,SLC25A24,E2F5,ARHGEF39,NUF2,TTF2,KIF11,UBE2D1,NUP98,CDKN1B,BTG1,CEMIP,ZNF207,CABYR,BTBD3,DZIP3,FAM3C,CENPF,LAMC1,NUP35,UBE2G1,ADGRG6,STK17B,PIMREG,GAS2L3,NUP37,GOT1,CEP55,WSB1,STAT1,EIF2AK3,TRIM59,SPA17,TROAP,ADGRE5,DNAJB1
FLECHNER_BIOPSY_KIDNEY_TRANSPLANT_OK_VS_DONOR_DN	ADHD	-7.91E-06	0.000446963	0.985887	93		blood	TWAS	c2	0.985887	0.999994	KRT7,USP22,TMEM11,BLMH,CADM4,BAX,FPR2,GSS,AP1B1,NF2,EIF2AK2,BRD2,GPAA1,MYC,FOS,RBMS1,PAXIP1,GLIPR1,PCF11
FLECHNER_BIOPSY_KIDNEY_TRANSPLANT_REJECTED_VS_OK_UP	ADHD	1.32E-05	0.000176662	0.940272	631		blood	TWAS	c2	0.940272	0.999994	RGS10,ENTPD1,IFITM1,UBC,CD27,IFFO1,CD163,PRKCB,CORO1A,LGALS9,ALDOC,POLR2A,RAB31,CFD,TYROBP,LILRB4,CD53,TNFRSF1B,FCGR1A,S100A8,S100A4,ADAM15,ACKR1,CD48,FCGR3A,FCER1G,C1QB,CD52,SFN,GBP2,MMP9,ITGB2,RAC2,TYMP,CXCR4,PDE6D,INPP5D,COL6A3,EIF2AK2,CD8A,HCLS1,CSTA,LTF,TMEM131L,RHOH,CD14,GZMA,MOXD1,HLA-F,LST1,AIF1,PSMB8,LY86,ARPC1B,IL10RB,IFI30,SLA,ISG20,CELF2,CCND3,GLUL,LAPTM5,DOCK2,UBE2L6,IL4R,PTPRC,RASSF2,TRBC1,LCN2,WARS1,FABP5,CD2,RAB27A,RBMS1,IL10RA,CD3D,LCP1,STAT1,AOAH,FCN1,GLIPR1,GMFG
FLECHNER_PBL_KIDNEY_TRANSPLANT_OK_VS_DONOR_DN	ADHD	1.42E-05	0.000249876	0.9546	308		blood	TWAS	c2	0.9546	0.999994	PYROXD1,SLC2A3,HAUS2,EID1,RAB11A,ETFA,AMFR,MIR22HG,GADD45B,CD53,ANP32E,TRAF3IP3,MKNK1,ARFGAP3,ZBED4,IL1B,PAX8,CDC42EP3,ANXA5,TENT4A,DNAJB6,PTPN12,SQLE,ATP6V1G1,ABL1,NFYA,ITSN2,UBE2E3,TRAF3IP2,LY96,DDX5,CANX,MAPK14,USP7,IMPA1,LYN,AHR,FLI1
FLECHNER_PBL_KIDNEY_TRANSPLANT_OK_VS_DONOR_UP	ADHD	4.99E-06	0.000192305	0.97931	740		blood	TWAS	c2	0.97931	0.999994	OAT,TUBGCP2,ITGB1,BMS1,ZPR1,CTSD,ARHGAP1,FTH1,EIF3F,PSMD9,TMED2,NCOR2,PA2G4,TSFM,ZNF384,EMG1,LRP10,OXA1L,RPS29,PTGER2,NUMB,PSMA4,MAN2A2,GSPT1,UBE2I,CDIPT,SETD1A,LGALS9,WIPF2,SMARCE1,ATP5MC1,PRKAR1A,CHD3,ATP5F1A,TXNL4A,RAD23A,JUND,PLIN3,PPP1R15A,FLT3LG,PRMT1,CLEC11A,MBOAT7,VAV1,AGL,SARS1,LAMTOR5,HIPK1,SF3B4,CTSK,PSMB4,HAX1,DAP3,TRAF3IP3,RPL11,TRIM58,SRRM1,KLHL21,ZNF337,CPNE1,MORC3,VAMP5,IMMT,ARID5A,RPN1,TMCC1,TFRC,MYD88,HBEGF,IK,TAF7,PIK3R1,BTN3A2,LST1,LSM2,STK19,BPHL,TAPBP,YWHAZ,CYC1,CLU,UGCG,STXBP1,NELFB,BICD2,PHF2,RBPJ,DCTD,TXN,ANP32B,CCT7,AHNAK,KLF6,RPS23,EEF1B2,CAMKK2,IPCEF1,TOP2B,NDUFB5,ALOX5AP,CAPZB,AASDHPPT,MICAL2,ANAPC13,STK38,SRSF3,URI1,TIMM17A,VDAC1,NUBP1,MAP2K1,SATB1,PSMA5,CD58,PTPN11,PSMA2,UBE4A,CAD,PPM1A,RSU1,RGS2,RPLP0,RPL19,RPS20,HYOU1,PCF11,RPL23
FLECHNER_PBL_KIDNEY_TRANSPLANT_REJECTED_VS_OK_DN	ADHD	-1.22E-05	0.000353261	0.97238	244		blood	TWAS	c2	0.97238	0.999994	ITGB1,FTH1,GAPDH,LRP10,PTGER2,MAN2A2,GSPT1,RPS2,SETD1A,ADGRG1,CTCF,TXNL4A,EIF3K,CHAF1A,PPP1R15A,RPL28,SAFB2,CD46,TRAF3IP3,TMEM63A,RPL11,GTF2B,POLR2H,MYD88,HSPA9,IK,LTB,MCM7,BICD2,RALBP1,ZNF148,SLC3A2,TES,RABGGTB,ANAPC13,MAPK14,STK38,SRSF3,CDKN1B,RIOK3,GOLGA1
FLECHNER_PBL_KIDNEY_TRANSPLANT_REJECTED_VS_OK_UP	ADHD	-6.66E-06	0.000353195	0.984954	308		blood	TWAS	c2	0.984954	0.999994	SHOC2,TXNRD1,KLC1,B2M,SH2B1,GOT2,ULK2,CBX1,ICAM2,KPNA2,SPINT2,ANP32E,PARP1,RPA2,CENPB,MCM6,DNPEP,ANXA4,PSMD6,H2AC6,AGPAT1,TUBB2A,DAXX,SRF,POLR1C,PTPN12,MTDH,PDLIM5,TAX1BP1,SERPINE2,SPCS2,NFYA,SELPLG,ITPK1,RNF144A,REEP5,ZBTB14,DCTN6,CDK7,UBE2E3,TRA2A,CANX,LITAF,TMED10,XRCC5,CD47,TASOR,CDKN1C,TAX1BP3,LYN,MTMR4
FLORIO_HUMAN_NEOCORTEX	ADHD	-6.50E-06	0.000333147	0.984427	160		blood	TWAS	c2	0.984427	0.999994	AHSP,FAM177B,LINC02910,APOBEC3A,SP140L,ERAP2,PARP15,APOL1,POU5F1B,TRIM22,LINC01550,GRK7
FLORIO_NEOCORTEX_BASAL_RADIAL_GLIA_DN	ADHD	5.49E-06	0.0001923	0.977208	631		blood	TWAS	c2	0.977208	0.999994	ARHGAP19,PDGFD,ANO5,HBG1,KNTC1,RACGAP1,TIMELESS,NEMP1,NCAPD2,CDCA3,BRCA2,CDKN3,DLGAP5,ARHGAP11A,BUB1B,KNSTRN,NUSAP1,CEP152,FANCI,BLM,PRC1,NDE1,IL32,PLK1,BRCA1,KIF18B,KPNA2,TGIF1,ATP9B,LDLR,VCAM1,PSRC1,ANP32E,NEK2,DTL,DUSP10,NID1,HMGN2,CDCA8,DSN1,MYBL2,UBE2C,C21orf62,CDC45,CENPM,RFTN2,SGO2,HJURP,FANCD2,POLQ,SLC15A2,POC1A,MND1,NSUN7,TACC3,SPARC,CENPK,CCNB1,EPB41L2,MSH5,SERPINE1,XRCC2,NCAPG2,C5,CENPE,MAD2L1,HSD17B11,HMGB2,CENPU,UGT8,CHEK2,GEM,BRIP1,FAM124B,TFPI,ANXA1,CDCA2,CKAP2,TK1,BIRC5,CCNA1,MIS18BP1,MCC,AURKB,KIF23,AK4,RAD51AP1,AURKA,WEE1,LMNB1,PTTG1,SEMA5A,POGLUT3,EXPH5,FN1,CKS2,NDC80,FBXO5,NUF2,PHGDH,TENT5C,FGFR2,KIF11,ZWINT,EMP1,TUBB6,SLC35G2,FSTL1,CIP2A,CENPF,ELMO1,PIMREG,GAS2L3,PARPBP,PRR11,ANLN,SMC4,TRIM59,FAM72B,FAM111A,FOXM1,TRAIP,TROAP,APOD,FAM72D
FLORIO_NEOCORTEX_BASAL_RADIAL_GLIA_UP	ADHD	-3.21E-06	0.000135986	0.98119	1254		blood	TWAS	c2	0.98119	0.999994	NEBL,NRP1,VSTM4,SFMBT2,PRRG4,PTPRJ,CPT1A,OLFML1,TRIM66,CLEC12A,CLEC1B,KLRD1,OAS2,HRK,ITGB7,TESPA1,MSRB3,LYZ,BEST3,AICDA,CYSLTR2,CLMN,BLOC1S6,PIF1,SMAD3,CCNF,MEFV,SPN,AHSP,PLXDC1,SCIMP,ICAM2,APCDD1,SLC14A2,SLC14A1,CD22,LAIR1,BNIPL,S100A2,SHE,PYHIN1,FMOD,LAX1,NUAK2,IRF6,FAM177B,E2F2,IFNLR1,TRIM58,STIL,ACOT11,L1TD1,MCOLN3,GBP6,LINC02910,C21orf58,DMC1,APOBEC3A,TTN,SP140L,PLB1,EML6,REL,CD96,PARP14,MBNL1,TM4SF19,SCN11A,CDCP1,CCR2,TMEM154,RHOH,ODAPH,CXCL9,ACSL6,IRF1,LEAP2,TIMD4,ANKRD55,ADAMTS6,MARVELD2,ERAP2,DDO,MFSD4B,PDE7B,HFE,H2BC15,ZFP57,GIMAP1,GATAD1,WDR31,SAPCD2,TTC39B,CLNK,ARHGAP24,C4orf36,HSD17B13,FAM241A,PPARGC1A,TLR3,NIPAL1,EREG,SULT1B1,ENAM,SYNPO2,PLXNA4,GPR157,NAT1,HHAT,ISG20,ZNF608,EOMES,PARP15,XKR9,KCNJ15,APOL6,APOL1,SLFN12L,CPNE8,CCR8,HTR3B,S100Z,PPP1R17,EBPL,LGSN,RNF125,DOCK5,TES,COL4A1,POU2AF1,COBL,BNC2,TM4SF1,WWTR1,RNASEL,CNKSR3,EOGT,RSAD2,PCTP,TNFSF10,ECT2,IRAG2,RARB,KIAA1328,YES1,AGMO,SELL,NEK7,SGCD,IL1RL1,FAM83D,BEND7,SNX24,ROR1,PPP1R3B,POU5F1B,RGS5,THBS1,TRIM22,PPM1H,APOLD1,LINC01550,CEACAM1,TEX101,ZNF221,SLC38A11,DPPA4,MYO3B,GPR83,FLT1,JAML,VAV3,ADTRP,SASH1,ORC4,ETS1,CUX2,GLIPR1L2,TEX14,TOGARAM2,GRK7,MAB21L3,ACVR1C,KNL1,E2F7
FLOTHO_PEDIATRIC_ALL_THERAPY_RESPONSE_DN	ADHD	5.17E-05	0.00057647	0.928477	148		blood	TWAS	c2	0.928477	0.999994	ZCCHC24,TRIM21,MRPL28,KLHL11,DHX58,TNFSF13,BAIAP2,ZNF135,MRGBP,TTLL4,CD8B,TMEM131L,FBN2,JAKMIP2,ZSCAN12,EHMT2,PDLIM2,DDX60,ANKRD40,TCL6,LMNB1,SNN,CNR1,CASP8AP2,ASF1B
FLOTHO_PEDIATRIC_ALL_THERAPY_RESPONSE_UP	ADHD	-3.75E-06	0.000407845	0.992657	174		blood	TWAS	c2	0.992657	0.999994	TMED2,CD69,CLEC2B,TMEM87A,MXRA7,RPL17,IL12RB1,FXYD5,RPS16,EEF2,RPL13A,RPS9,RPS5,RPS28,CD34,TOMM20,RPL22,VAMP3,EIF3D,EIF3L,CDC42EP3,CTDSPL,ZDHHC11,KLF10,RAB14,NDRG1,RPS19,RPS6,ITGA6,SYPL1,RPL37A,RNF139,EIF4B,EMP1,RSL24D1,AKAP13,TBC1D15,OLFML2A,STAM,RPLP0,RPS20,FAU
FONTAINE_FOLLICULAR_THYROID_ADENOMA_DN	ADHD	-1.02E-05	0.00027713	0.970588	329		blood	TWAS	c2	0.970588	0.999994	SLF2,SPI1,BANF1,KLRD1,KLRK1,TTC7B,RPS6KA5,PCSK6,PITPNA,C1QBP,FAM117A,CLDN7,KPNA2,GPI,LILRB3,MLLT1,ECM1,S100A10,S100A12,S100A6,ELK4,PICK1,DPP4,MAP2,HCLS1,BAP1,CD38,GFPT2,LPAR1,PTGES,NOTCH1,CD274,CTIF,IGSF10,IFI30,PLCG2,MDH1,CCND3,EPRS1,ZMYM6,CASP4,SENP6,IL2RA,VDAC1,MYC,FABP5,CD47,ZNF217,MAN1A1,TMEM14B,GLRX2,BNIP3
FONTAINE_FOLLICULAR_THYROID_ADENOMA_UP	ADHD	1.05E-05	0.000353144	0.97619	306		blood	TWAS	c2	0.97619	0.999994	CTBP2,GATA3,PDLIM1,SLC29A2,NUP107-DT,RAD51B,RBM25,SEMA4B,FBXL16,RANBP10,GLG1,CRLF3,ASGR1,KLF1,SPACA6,NDUFA7,PRUNE1,PBXIP1,NEXN,ZNF512B,CABIN1,PLXNB2,BCL2L11,PAX8,SPATA3-AS1,MBNL1,LMLN,ARIH2,UBA7,FGFRL1,DAP,FLT4,RPS6KA2,BAG6,GCLC,DDX56,PTK2,GALT,IL11RA,TSPAN5,LGALS3BP,ARHGAP21,CCNE1,USP13,PRKG1,FBXW8,ECI1,EPHB6,ZNF76,PPARD,FAM174B,NT5C2,E2F5,MESD,CDH1,NR6A1
FONTAINE_PAPILLARY_THYROID_CARCINOMA_DN	ADHD	1.32E-05	0.00026705	0.960652	367		blood	TWAS	c2	0.960652	0.999994	SPI1,ME3,KLRD1,RAD51B,PCSK6,MAPK3,ROGDI,C16orf86,RANBP10,JUP,ASGR1,ZNF44,KLF1,KLK2,CD33,LILRB3,PRUNE1,F5,IL24,CD34,RUNX3,CABIN1,PICK1,PTPN4,TRIP12,SPATA3-AS1,LMLN,BAP1,CD38,GFPT2,FLT4,BAK1,RNF32,CYTH3,STYXL1,MATN2,PTGES,VAV2,CD274,TSPAN5,MFAP3L,IGSF10,KIZ,PLCG2,CBL,USP13,CCL28,FBXW8,KLHL9,IL2RA,SPEF2,E2F5
FONTAINE_PAPILLARY_THYROID_CARCINOMA_UP	ADHD	4.03E-06	0.000229285	0.985984	402		blood	TWAS	c2	0.985984	0.999994	PDCD4,VCL,PDLIM1,TMEM45B,KRT18,CD63,CD4,CAPN3,PITPNA,ABCC3,KPNA2,CA11,SPACA6,MLLT1,ECM1,S100A10,S100A6,ILF2,SHE,NIPAL3,SLPI,PLXNB2,DPP4,CLHC1,HCLS1,CTNNA1,RPS6KA2,NOTCH1,SPP1,GATB,LGALS3BP,IGF2BP2,PSAT1,CTTN,CCND3,CCNE1,PRKG1,TESC,SENP6,FMO5,VTI1A,CD47,ZNF217,SLC22A18,NACC1,COX15
FONTAINE_THYROID_TUMOR_UNCERTAIN_MALIGNANCY_DN	ADHD	1.79E-06	0.00040791	0.996508	174		blood	TWAS	c2	0.996508	0.999994	IFITM3,PCSK6,ROGDI,KLF1,LILRB3,S100A10,IL24,TRAF5,SLPI,HCLS1,BAP1,CD38,PTGES,VAV2,CD274,IGSF10,KIZ,PLCG2,ITGA4,IL2RA
FONTAINE_THYROID_TUMOR_UNCERTAIN_MALIGNANCY_UP	ADHD	-2.95E-05	0.000705617	0.966689	142		blood	TWAS	c2	0.966689	0.999994	PDCD4,CD63,CD4,CAPN3,FBXL16,CLDN7,KPNA2,CA11,PBXIP1,NIPAL3,BCL2L11,SPATA3-AS1,ARIH2,CTNNA1,CHRAC1,PTK2,IGF2BP2,PSAT1,GRB10,TESC,KCNK5,TSHR,SATB1,ZMYM5,MESD,UGGT1,FLT1
FOROUTAN_INTEGRATED_TGFB_EMT_DN	ADHD	-7.16E-06	0.000218089	0.973805	442		blood	TWAS	c2	0.973805	0.999994	BIRC3,PLAAT4,PKP2,METTL7A,ERBB3,CD9,SCNN1A,GRTP1,SLC27A2,PPL,GSE1,MBP,GDF15,LSR,CEACAM6,RAB25,CFH,SLPI,INHBB,PLS1,HPGD,RBM47,S100P,SERPINB1,DST,PPP1R9A,PDK4,LY6E,MTUS1,AQP3,ERMP1,HS3ST1,EREG,AREG,TJP2,SYNE2,SLC16A7,ANK3,MYO5C,TMEM30B,DEPTOR,MPZL2,ELF3,CYB5A,LCN2,MANSC1,EMP1,CDH1,ATP8B1,IMPA2,TBC1D8,VAV3,CAVIN2
FOROUTAN_INTEGRATED_TGFB_EMT_UP	ADHD	-6.73E-06	0.000195979	0.972589	669		blood	TWAS	c2	0.972589	0.999994	HTRA1,MMP1,TAGLN,NUAK1,ITGA5,COL4A1,COL4A2,ARHGEF40,PLEK2,SCG5,FBN1,TPM1,TGFB1I1,HS3ST3A1,HS3ST3B1,ITGB3,COL1A1,SPHK1,JUNB,GADD45B,FSTL3,TUFT1,EPHB2,MYL9,TGM2,HSF2BP,COL5A2,BMPR2,TNS1,COL6A3,TP53I3,COL7A1,LMCD1,PDGFC,IGFBP7,SLC22A4,SPOCK1,SLC26A2,SPARC,ADAM19,PDLIM7,GFPT2,ADAMTS6,DSE,CCN2,SERPINE1,NKX3-1,GASK1B,ACKR3,SMAD7,MN1,TIMP2,PODXL,JUN,SERPINE2,LOX,DIXDC1,NT5E,PID1,XYLT1,JAG1,GALNT10,HMOX1,SACS,WNT5B,ALOX5AP,CDK14,MAF,NREP,TGFBI,VCAN,FN1,KCNMA1,DOCK4,COL5A1,ZNF365,THBS1,FHOD3,TCF4,SKIL,TNFAIP6,NCF2,PMEPA1,NEDD9,CDH2,GLIPR1
FOROUTAN_PRODRANK_TGFB_EMT_DN	ADHD	-5.23E-06	0.000195998	0.978692	538		blood	TWAS	c2	0.978692	0.999994	ABLIM1,BIRC3,PLAAT4,PLAAT3,PKP2,METTL7A,ERBB3,CD9,SCNN1A,TNFAIP2,SORD,SLC27A2,SULT1A1,PPL,GSE1,ADORA2B,ALDH3A2,GPRC5C,MBP,GDF15,MUC1,SMPDL3B,LAMA5,SLCO4A1,CYP1B1,EPAS1,NUP210,PLS1,HPGD,RBM47,S100P,MAP7,ALDH5A1,SERPINB1,DST,PEG10,PPP1R9A,PDK4,SYBU,LY6E,MTUS1,ERMP1,GLDC,EREG,AREG,RAB38,SPRY1,TJP2,MITF,SLC16A7,ANK3,MYO5C,CITED2,DEPTOR,ELF3,CYB5A,TPD52L1,HOOK1,CDH1,IMPA2,TBC1D8,C1orf115,SQOR,CAVIN2
FOROUTAN_PRODRANK_TGFB_EMT_UP	ADHD	2.31E-07	0.000173936	0.998939	959		blood	TWAS	c2	0.998939	0.999994	HTRA1,ADAM12,MMP1,TAGLN,NRIP3,CHST11,NUAK1,ANKLE2,AMIGO2,TUBA1A,ITGA5,COL4A1,COL4A2,ARHGEF40,DACT1,DAAM1,PLEK2,ACTN1,SCG5,FBN1,TPM1,TGFB1I1,MAP1LC3B,HS3ST3A1,ITGB3,COL1A1,SPHK1,JUNB,GADD45B,FSTL3,PLAUR,PIK3CD,TUFT1,TAGLN2,PEA15,DUSP10,EPHB2,MYL9,TGM2,MMP9,ARFGAP1,SIK1,HSF2BP,BMPR2,TNS1,TUBA4A,TP53I3,C3orf52,TMCC1,PSMD2,COL7A1,LMCD1,PDGFC,FAM114A1,APBB2,IGFBP7,SLC22A4,SPOCK1,SLC26A2,SPARC,ADAM19,PDLIM7,GFPT2,ADAMTS6,DSE,CCN2,PXDC1,SERPINE1,BPGM,CALD1,TPST1,BMP1,NKX3-1,ABCA1,GASK1B,ACKR3,HRH1,SMAD7,PALLD,INPP4B,MN1,JARID2,CYTH1,TIMP2,PODXL,TPM4,KCNJ15,ETS2,MYO10,AKT3,JUN,SERPINE2,LOX,DIXDC1,NT5E,PID1,CD59,SRRD,TPST2,XYLT1,RALA,GNG11,LBH,JAG1,GALNT10,BMP2,GRB10,HMOX1,PRR5L,SACS,WNT5B,SPDL1,RUNX2,ALOX5AP,ELK3,CDK14,MICAL2,SEMA3C,MAF,NREP,SMURF2,TGFBI,VCAN,FN1,KCNMA1,DOCK4,PDGFA,COL5A1,ZNF365,THBS1,FHOD3,TCF4,BHLHE40,SKIL,TNFAIP6,NCF2,MBOAT2,PMEPA1,KLF7,NEDD9,VIM,RFTN1,CDH2,GLIPR1
FOROUTAN_TGFB_EMT_DN	ADHD	-8.60E-06	0.000179496	0.961806	643		blood	TWAS	c2	0.961806	0.999994	ABLIM1,BIRC3,PLAAT4,PLAAT3,PKP2,METTL7A,ERBB3,CD9,SCNN1A,GRTP1,TNFAIP2,SORD,SLC27A2,SULT1A1,PPL,GSE1,ADORA2B,ALDH3A2,GPRC5C,MBP,GDF15,LSR,CEACAM6,MUC1,RAB25,CFH,SMPDL3B,SLPI,LAMA5,SLCO4A1,INHBB,CYP1B1,EPAS1,NUP210,PLS1,HPGD,RBM47,S100P,MAP7,ALDH5A1,SERPINB1,DST,PEG10,PPP1R9A,PDK4,SYBU,LY6E,MTUS1,AQP3,ERMP1,GLDC,HS3ST1,EREG,AREG,RAB38,SPRY1,TJP2,SYNE2,MITF,SLC16A7,ANK3,MYO5C,TMEM30B,CITED2,DEPTOR,MPZL2,ELF3,CYB5A,LCN2,TPD52L1,MANSC1,EMP1,HOOK1,CDH1,ATP8B1,IMPA2,TBC1D8,VAV3,C1orf115,SQOR,CAVIN2
FOROUTAN_TGFB_EMT_UP	ADHD	2.19E-07	0.000173935	0.998997	965		blood	TWAS	c2	0.998997	0.999994	HTRA1,ADAM12,MMP1,TAGLN,NRIP3,CHST11,NUAK1,ANKLE2,AMIGO2,TUBA1A,ITGA5,COL4A1,COL4A2,ARHGEF40,DACT1,DAAM1,PLEK2,ACTN1,SCG5,FBN1,TPM1,TGFB1I1,MAP1LC3B,HS3ST3A1,HS3ST3B1,ITGB3,COL1A1,SPHK1,JUNB,GADD45B,FSTL3,PLAUR,PIK3CD,TUFT1,TAGLN2,PEA15,DUSP10,EPHB2,MYL9,TGM2,MMP9,ARFGAP1,SIK1,HSF2BP,COL5A2,BMPR2,TNS1,TUBA4A,COL6A3,TP53I3,C3orf52,TMCC1,PSMD2,COL7A1,LMCD1,PDGFC,FAM114A1,APBB2,IGFBP7,SLC22A4,SPOCK1,SLC26A2,SPARC,ADAM19,PDLIM7,GFPT2,ADAMTS6,DSE,CCN2,PXDC1,SERPINE1,BPGM,CALD1,TPST1,BMP1,NKX3-1,ABCA1,GASK1B,ACKR3,HRH1,SMAD7,PALLD,INPP4B,MN1,JARID2,CYTH1,TIMP2,PODXL,TPM4,KCNJ15,ETS2,MYO10,AKT3,JUN,SERPINE2,LOX,DIXDC1,NT5E,PID1,CD59,SRRD,TPST2,XYLT1,RALA,GNG11,LBH,JAG1,GALNT10,BMP2,GRB10,HMOX1,PRR5L,SACS,WNT5B,SPDL1,RUNX2,ALOX5AP,ELK3,CDK14,MICAL2,SEMA3C,MAF,NREP,SMURF2,TGFBI,VCAN,FN1,KCNMA1,DOCK4,PDGFA,COL5A1,ZNF365,THBS1,FHOD3,TCF4,BHLHE40,SKIL,TNFAIP6,NCF2,MBOAT2,PMEPA1,KLF7,NEDD9,VIM,RFTN1,CDH2,GLIPR1
FOSTER_KDM1A_TARGETS_UP	ADHD	1.87E-06	0.000123022	0.987869	1141		blood	TWAS	c2	0.987869	0.999994	AKR1C3,PBLD,SFTPD,IFITM1,TNNI2,VWA5A,SMTNL1,UBE2L6,BEST1,OAS1,LRCOL1,PRICKLE1,CELA1,NCKAP1L,PMEL,RBMS2,ACOT1,BAHD1,TMEM62,TNFRSF17,LDAF1,MT3,MT1F,CPNE2,AGRP,TRPV2,PLXDC1,KRT23,MYL4,COPZ2,HOXB7,CALCOCO2,FXYD5,COX7A1,PRX,SULT2B1,KLK1,SYT5,NLRP4,GSTM1,GSTM3,PTPN22,TSPAN2,THEM5,AGMAT,AIM2,SLAMF9,CHI3L1,CDA,GPR137B,MYCL,ECHDC2,ACSS1,MAP1LC3A,GTSF1L,CTSA,ITSN1,CLIC6,FAM3B,MX1,TST,GCA,MAP2,ADGRF3,QPCT,SLC4A5,CD200,SLC15A2,PCOLCE2,ABCC5,LIPH,CRYGS,CPNE9,BBS7,RBM47,SPINK2,SNCA,L3MBTL3,TULP4,SYTL3,HLA-DRB5,HLA-DQB1,LY6G6E,SAPCD1,RRAGD,IMPDH1,LY6E,LPL,MYOM2,LPAR1,KYAT1,PLAC8,MGST2,HEBP2,ALG14,GMPR,LGALS3BP,H6PD,NAT1,TPBG,HSH2D,TNNT1,AQP9,ATG10,RASGRP3,ACP3,BFSP2,SELPLG,IFI27,RNF182,IDH1,HTATIP2,SELENOP,APP,TBXT,CYP2J2,ALOX5AP,MLLT3,MFSD4B,GREP1,TAF1D,ELOVL4,GTSF1,CDKN1A,SLC6A13,CCT6B,RCSD1,MBOAT1,DYNC1I1,CRYBG1,AASS,RNF170,MANSC1,NIN,TTC39C,MDFIC,ITGAE,CD3D,CNTNAP2,HECW2,BCAS1,SASH1,SYCP3,PKD2L1
FOSTER_TOLERANT_MACROPHAGE_DN	ADHD	1.65E-06	0.000115383	0.988582	1910		blood	TWAS	c2	0.988582	0.999994	DUSP5,CASP7,MAP3K8,ZEB1,PPA1,FAS,MARCHF5,HHEX,SLC25A22,RCN1,TRIM21,FNBP4,PTPRJ,APAF1,CHST11,CD69,OLR1,RILPL1,NOC4L,GOLGA3,AEBP2,CACNB3,RND1,GPR84,MCF2L,TMCO3,SPATA13,CENPJ,NUP58,DGKH,SETDB2,KPNA3,KTN1,DAAM1,TMEM229B,SYNE3,RMDN3,MAPKBP1,SLC30A4,UACA,PML,WHAMM,SOCS1,SNN,ZC3H7A,GSPT1,BFAR,MT2A,MT1F,NLRC5,SLC12A4,WDR59,NOS2,ADAP2,RFFL,SLFN5,SLFN13,STAT5A,STAT3,SPHK1,RHBDF2,RAC3,SECTM1,MFSD6L,MALT1,ATP9B,SHFL,JUNB,NFIX,GNA15,GRAMD1A,ZBTB32,NFKBID,ZFP36,SERTAD1,SERTAD3,PLAUR,BCL3,NECTIN2,PLEKHA4,IL4I1,TNFSF9,TRIP10,VCAM1,GPSM2,CSF1,SLC16A1,BCL9,S100A10,LMNA,ETV3,IFI16,AIM2,IGSF9,F11R,ADAMTS4,TOR1AIP2,STX6,NIBAN1,PTGS2,PLA2G4A,DENND1B,PPP1R15B,SLC45A3,IL10,SLC30A1,ITPKB,LUZP1,XKR8,KHDRBS1,LCK,PHC2,PDZK1IP1,TAL1,PRPF38A,PDE4B,GBP4,GBP6,SAMHD1,RBL1,SRC,SDC4,CD40,B4GALT5,TIAM1,RCAN1,MX1,ICOSLG,COL18A1,ZNRF3,KREMEN1,DENND6B,ODC1,RANBP2,IL1B,FMNL2,GCA,LNPK,INPP1,SP110,WDR43,REL,DUSP2,ARID5A,SEMA4C,MGAT4A,NFKBIZ,ALCAM,CD86,PARP14,XRN1,CMTM6,CSRNP1,ARHGEF3,ARF4,FLNB,IRF2,TBC1D1,RHOH,HOPX,HBEGF,IRGM,RAI14,TENT4A,ZUP1,PLAGL1,TAB2,KATNA1,EZR,TAGAP,TRIM26,HSPA1B,DAXX,ILRUN,CGAS,SERPINE1,ZNF800,ZYX,SNX10,NOD1,FSCN1,USP42,LANCL2,TPST1,MTMR7,MTUS1,SLC39A14,NSD3,KAT6A,VCPIP1,SGK3,CA2,RIPK2,SLC44A1,LPAR1,PRPF4,COL27A1,TNFSF8,TNC,TRAF1,ENG,ST6GALNAC4,ENTR1,NOTCH1,JAK2,FANCC,CAMK2D,PDLIM5,NFKB1,NOCT,TMEM50B,CDS1,SEC24B,AFF1,SEPTIN11,PPM1K,FAM241A,TLR3,NFXL1,ATP10A,TNFAIP3,IL15,CTSC,TJP2,CNN3,TET2,DLL1,JARID2,ERRFI1,SPSB1,PLEKHA2,RIN2,TPBG,PLEKHF2,CREB5,TPM4,FAM32A,SLC4A7,MITD1,MYO10,AKT3,SLFN12L,CHD7,F2R,ITGAV,IL18,SLCO3A1,VEZT,UBASH3B,NFIL3,ABTB2,RNF125,GYPC,CAV1,FOXP4,IL6,TRA2A,PHIP,HMGN3,IKZF1,GLIPR2,ARMC8,OTUD1,LRRFIP1,SPRED1,CTNNAL1,MAP2K4,CD83,TNFSF10,DCP2,TLE3,PRR5L,N4BP1,PDSS1,MIR155HG,NAMPT,NEK6,CEMIP2,ANGPT1,SOCS2,MAFK,TMEM243,CHD1,MPP7,TMEM30A,CCND2,IL4R,PPFIBP1,TRAF3IP2,LCP2,USP12,CITED2,ATP11B,TMEM171,ASB13,TASOR2,IL15RA,PFKFB3,TUT7,ARL4A,DGKA,FKBP5,SRSF3,CDKN1A,PIM1,OGFRL1,PLOD2,MACIR,PARP8,ARHGAP26,NR3C1,SLC2A6,VCAN,GCNT2,MOB3B,GADD45G,MXD1,NCOA7,HIVEP2,FRMD4A,UPP1,ZDHHC21,TNFSF4,PCGF5,MINPP1,ETNK1,DUSP16,TMTC2,AREL1,FOS,JDP2,TUBB6,TCF4,FEZ2,IFIH1,FILIP1L,GNB4,ADGRG6,RGS16,ENDOD1,PMEPA1,KLF7,FZD5,LRCH1,DRAM1,EDN1,SELP,ETV6,EXT1,GRK3,DNAJA2,FZD1,ZNF281,TIPARP,PTX3,AIDA,MTFR2
FOSTER_TOLERANT_MACROPHAGE_UP	ADHD	2.55E-06	0.000144248	0.985905	990		blood	TWAS	c2	0.985905	0.999994	DNAJC1,PIK3AP1,IRF7,MS4A6A,PRDX5,CDC42EP2,IL18BP,TXNRD1,OAS3,FBRSL1,CLEC4E,RAB20,TRAF3,SLC7A8,SMAD6,SMG1,IGSF6,ITGAL,HP,GOSR1,XAF1,SLC16A3,BST2,PVR,FPR2,FPR1,AGTRAP,TNFRSF1B,ID3,ZDHHC18,IFI44,MCOLN2,LRRC8C,CST7,RTN4R,ADORA2A,MCHR1,TSPO,MIR4435-2HG,IL1RN,MARCO,TANK,MTHFD2,CD200,DCBLD2,BST1,CD38,CXCL9,ETF1,PLPP1,TRIM23,CEP85L,SGK1,RNASET2,HLA-A,HLA-E,SERPINB9,BAK1,PRKRIP1,ORAI2,IFRD1,LRRC4,HILPDA,FGL2,SMURF1,ZDHHC2,PPP3CC,SLC25A37,ADHFE1,MTDH,SLC31A2,SLC31A1,C9orf43,ORM2,PTGES,WNK2,SLC7A11,SMAD7,GPR18,ACSL1,GLRX,ELL2,GEM,ISG20,ID2,SLFN12L,LOX,PEDS1,SELENOW,TMCC3,SYK,SLAMF9,RAB10,CYCS,SLX4IP,JAG1,CTTN,TREML2,RASGRP1,THBS1,NAV2,RBPMS,ELK3,LMO4,SELL,CLN5,TGFBI,BTG3,CCL8,NAIP,MREG,FABP3,LCN2,ZFAND3,MSR1,RGL1,TENT5C,MARCHF5,PGAP2,ZC3H12C,PPM1H,RAB32,RIOK3,PHLPP1,IFT57,RNF149,IRAK3,STAT1,AOAH,KPNA4,PLPP3,F10,NUPR1
FOURNIER_ACINAR_DEVELOPMENT_EARLY_UP	ADHD	1.56E-05	0.000377745	0.967046	126		blood	TWAS	c2	0.967046	0.999994	PPL,GOLPH3L,SEPTIN10,SRD5A1,GSN,LEPR,PID1,SUCLG2,BNIP3L,RAB40B,DCAF10,FKBP1B,IGFBP2,ZNF277,CEP57,FOSL2
FOURNIER_ACINAR_DEVELOPMENT_LATE_2	ADHD	3.91E-06	0.000147323	0.978814	1148		blood	TWAS	c2	0.978814	0.999994	PRDX3,IDI1,VCL,HMBS,LDHA,EHD1,MRPL17,MUS81,FOSL1,C11orf24,CLPB,ANAPC5,FKBP4,FOXM1,DDX11,DNM1L,RACGAP1,LARP4,CDK2,TIMELESS,PTGES3,NUP107,CCT2,NAP1L1,COL4A2,NUDT15,SPRY2,XRCC3,AKT1,PARP2,SUPT16H,METTL3,PRMT5,CDKN3,PLEK2,ACTN1,RBM25,CALM1,SNRPA1,NOP10,AQR,NUSAP1,DUT,HACD3,TIPIN,FANCI,BLM,PRC1,CCNF,TNFRSF12A,PLK1,XPO6,MT2A,MT1F,MT1X,SF3B3,RFWD3,CMC2,CENPN,GINS2,P3H4,CDC6,TUBG1,PFN1,NUP85,RANGRF,ACTG1,ARHGDIA,CENPX,ILF3,SMARCA4,LDLR,RNASEH2A,COLGALT1,CHAF1A,PLAUR,SAE1,POLRMT,DVL1,GNB1,ANP32E,DTL,GALE,SRRM1,RCC1,SRSF4,PHC2,KIF2C,PRDX1,NASP,NDC1,TTC4,USP1,SNRPB,CSNK2A1,TTI1,CSE1L,CDC45,SMTN,YWHAH,TTLL12,RRM2,HPCAL1,ODC1,PDIA6,SMPD4,MCM6,PRPF40A,NIF3L1,BCS1L,AGFG1,HJURP,ARL4C,CENPA,PREB,GEMIN6,CALM2,TPRKB,MRPL35,ITGB5,MCM2,MBNL1,CDCP1,CDC25A,MANF,NT5DC2,ARF4,FLNB,ELOVL6,ANXA5,UBE2K,PAICS,SH3TC1,PDLIM7,RAI14,TFB1M,NUP153,DDX39B,MCM7,POP7,PLOD3,IMPDH1,NUP205,NCAPG2,STK17A,H2AZ2,KDELR2,PHTF2,CYP51A1,SQLE,CNOT7,DUSP4,PRPF4,POLE3,H2AZ1,RAP1GDS1,PALLD,UAP1,MCM3,DHX15,HPS1,HSP90B1,CAP1,DHFR,MYH9,SERPINE2,RANBP1,STK39,BCAR3,NT5E,PITRM1,RNF138,DUSP6,MTHFD1,PPP2R2A,WBP11,BIRC5,EXOSC8,ME2,VRK1,TXNDC5,EEF1E1,PSMB2,TMPO,RFC3,HAT1,SAMD4A,SNRPF,ELK3,EMC1,UBE2N,UCK2,AURKA,SRSF10,DCAF15,PTTG1,DROSHA,SKP2,EXPH5,GTF2H2,SRPK1,DNAJC9,BARD1,FN1,ALG8,CKS2,GFPT1,ACTB,UPP1,IMPA1,MAK16,TXN,ZWINT,SEC23B,NDC80,FAM3C,FASTKD1,SSB,DNAJC10,CAD,CDC7,UCHL5,GCN1,NUP37,RPA3,PRKDC,MCM4,CUTC,SCD,WSB1,MSH6,SMC4,PMS1,CAMSAP2,NOC2L
FOURNIER_ACINAR_DEVELOPMENT_LATE_DN	ADHD	1.68E-05	0.000998099	0.986601	63	0.685851	blood	TWAS	c2	0.986601	0.999994	CDKN3,ACTN1,ZWILCH,RRM2,ODC1,DUSP4,SERPINE2,VRK1,AURKA,CKS2,CAPRIN2
FOXC1_TARGET_GENES	ADHD	-2.68E-06	0.000353275	0.993945	197		blood	TWAS	c3	0.993945	0.999994	LTBP3,LRP1,IVD,SPATA5L1,PSMA4,EFTUD2,CLDN7,RPTOR,OGFOD3,MIIP,B4GALT3,SNHG12,ITGB2,VPS52,RPS18,ASH2L,CENPP,LINC01671,CPLANE1,DCP2,LINC01132,ANKS3,IL4R,NCOA7,ABCA13,NOL8,TMTC2,NUP214
FOXD3_01	ADHD	9.32E-06	0.000203946	0.963537	673		blood	TWAS	c3	0.963537	0.999994	TCF7L2,FAM53B,NRP1,COL13A1,HHEX,H2AX,ARHGEF12,PIK3C2A,SYTL2,CKAP4,ATP2A2,CACNB3,NR4A1,CSAD,ARID4A,TYRO3,CDAN1,NEO1,MESP1,GNAO1,IKZF3,RPS6KB1,TMEM88,NTN1,JUNB,NFIX,CYB561D1,POGZ,CPNE1,DNTTIP1,RUNX1,GNAZ,THOC5,PRR34,PAX8,RFTN2,PPP1CB,KDM3A,ANKRD28,ETV5,PRICKLE2,CAST,SGK1,UTRN,FLOT1,IER3,KCNQ5,RREB1,HOXA3,HOXA10,YWHAG,GET4,ZHX2,SLC44A1,SLC39A8,SMAD1,SLC10A7,P2RY12,CCDC117,RORA,ID2,CREB5,TLE4,BRIP1,TACSTD2,CYP26B1,DIXDC1,DEPDC7,FRMD4A,FAM107B,TFEC,KLF12,BCL6,CYRIA,BNC2,CHN2,TOB1,SIAH1,CSNK1G3,LMO4,CILK1,INTS13,FGFR1OP2,FYN,IKZF2,CITED2,EPHB1,BAMBI,TGFB2,PARP8,FST,MEF2C,E2F5,RALGPS2,KCTD15,CRIM1,AFF3,PROC,FSTL1,TSHZ2,NR6A1,GOLGA1,PLAG1,CHCHD7,C9orf24,STOML2
FOXJ2_01	ADHD	7.15E-06	0.000185569	0.969274	635		blood	TWAS	c3	0.969274	0.999994	BUB3,COL13A1,DNAJB12,CEND1,PIK3C2A,TMEM258,FEN1,SSH3,ATP2A2,HOXC4,C12orf57,BRCA2,DAAM1,TYRO3,CDAN1,UBR1,FBXL22,NEO1,LUC7L,GNAO1,RPS6KB1,PPM1D,CD68,NTN1,ACP6,POGZ,C1orf43,ARHGAP30,CPNE1,SLC35C2,UCKL1,GNAZ,PRR34,PPP1CB,MGLL,BDH1,DOCK3,KLF3-AS1,KLF3,REST,CPEB4,NSG2,TSPAN17,C6orf136,FLOT1,IER3,LTA,TNF,TRERF1,CUX1,IMPDH1,TBXAS1,PHTF2,ZHX2,PLEC,SLC44A1,SLC39A8,SLC10A7,RORA,MITF,ID2,HOXA10,CREB5,TLE4,BRIP1,CYP26B1,NCAM1,SOX6,GFI1,CNTLN,STX5,KLF12,RGMA,CYRIA,CHN2,PKIA,CTNNAL1,ZBTB20,RUNX2,ANGPT1,CILK1,LCP2,BAMBI,TGFB2,NREP,SUPT4H1,SCAMP1,MEF2C,TRPS1,HSF2,E2F5,NFIB,PRMT6,RAB3IP,POLR3F,RGS6,KCTD15,FSTL1,GOLGA1,ORC4,NRG1,PLAG1,CHCHD7,STOML2,PDE7A,PCF11
FOXJ2_02	ADHD	-8.24E-06	0.000217985	0.969837	716		blood	TWAS	c3	0.969837	0.999994	MXI1,C2CD2L,NECTIN1,FEZ1,KIRREL3,MPPED2,DCHS1,SIPA1,FCHSD2,OLR1,GUCY2C,PTPRO,TUBA1A,SMARCD1,CALCOCO1,HOXC4,R3HDM2,MBD6,IFFO1,XPOT,JPH4,IPO4,TMEM229B,MLH3,ANGEL1,SPTLC2,ZC3H14,FOXN3,NEO1,POLG,ROGDI,ELMO3,PAFAH1B1,FAM117A,TOB1,ARSG,NFIX,GARRE1,SDHC,ATP2B4,YRDC,C1orf122,PDE4B,NECAB3,RBM39,TTC3,GNAZ,ZC3H6,BMPR2,MAP2,AAMP,PNKD,ARL4C,NECTIN3,AP2M1,DYNC1LI1,TRIM2,KLF3-AS1,KLF3,TMEM156,IGFBP7,SAR1B,SERINC5,CAST,PRDM1,SOBP,COL10A1,CALHM5,UTRN,C6orf62,LEMD2,TRERF1,HOXA9,HOXA10,NPTX2,SLC39A14,GPR107,MFSD14B,ACKR3,MCUB,ERG,PPARGC1A,TRIB2,INPP4B,RORA,PHF20L1,CHD6,CADM1,SATB2,DIXDC1,NRF1,TFEC,COLCA1,UCHL3,BCL6,ADAM23,ATF3,PBX1,NOG,RARB,MRPL47,NDUFB5,B3GLCT,SARAF,C1orf87,NFIA,CDK14,ARPP21,NOL4L,PAX6,BCL11A,NRXN1,CCDC91,IL2RA,RAB5B,MAF,PDE4D,SEMA3A,OTULINL,CD180,CCL2,ZNF407,SATB1,CHD2,BMT2,NFIB,ATF7,PPM1B,ARF6,TCF4,CRIM1,MECOM,SERPINI2,GSTO2,GOLGA1,ATP2A3,MNAT1,UBE2E1,ORC4,EDN1,DNAJB9,SEPTIN4,ACVR1C,SSH2
FOXO1_02	ADHD	2.43E-06	0.00017137	0.988699	826		blood	TWAS	c3	0.988699	0.999994	TRIM8,EIF4EBP2,DDIT4,DNAJB12,CAMK2G,PNPLA2,PIK3C2A,PHF21A,MDK,EHD1,DENND2B,ULK1,PLEKHA5,IKZF4,CLEC4D,FRY,FOXO1,CFL2,PELI2,ARID4A,PSEN1,FOXN3,CLPX,TNRC6A,TFAP4,ROGDI,GNAO1,MBTPS1,RASD1,THRA,NR1D1,EZH1,SLC25A39,HOXB4,PITPNC1,ABCA6,NTN1,NFIX,LSM14A,CLC,AKT2,AKT1S1,TBC1D17,CLSTN1,DHRS3,C1orf43,THBS3,STX6,H3-3A,EPHB2,TMEM50A,TXNDC12,STK35,RBM39,SERINC3,DBNDD2,STX16,GNAS,LIMK2,PIK3IP1,MAFF,GRAP2,WBP2NL,CNNM3,ANKRD28,ETV5,TCF7,JADE2,DDX46,HNRNPA0,BRD8,KIF20A,FAM53C,CREBRF,SQSTM1,C1QTNF3,IL6ST,WDR46,PFDN6,ZBTB9,TRERF1,TBCC,HBP1,NUB1,HOXA1,HOXA2,HOXA10,CLIP2,SH2D4A,XPO7,PTCH1,NAA15,SLC10A7,HEBP2,SH3RF1,TET2,DLL1,RORA,MITF,TMEM71,NDRG1,PI4K2A,PURA,ID2,HSH2D,AZI2,CADM1,SATB2,DIXDC1,PTS,SCRN3,JAG1,ZMAT4,BMP2,KLF12,TSHZ3,RAD21,SELENOP,MTX1,CSNK1G3,ASXL1,LMO4,SLU7,CDKN1A,RFX1,DDX5,CEP95,SMAD5,POU2F1,GCNT2,CHD2,KLF9,ROR1,MDGA1,PDGFA,NFIB,CREBL2,TGFB3,MAP4K5,PPM1B,NEDD4,CFAP161,FSTL1,CDKN1C,OSBPL5,HNF1A,PAK1,RSF1,AAMDC,TSPAN13,INSIG1,NRG1,PLAG1,CHCHD7,TEK,HLX,VSIG2,FOSL2,CD109
FOXO3_01	ADHD	-9.26E-06	0.000188853	0.960912	694		blood	TWAS	c3	0.960912	0.999994	FBXW4,TRIM8,WBP1L,PDCD4,BUB3,VPS26A,DDIT4,POLR2L,TSPAN4,PHF21A,TPP1,LINC00173,BCL7A,ULK1,PLEKHA5,IKZF4,LAG3,FRY,STARD13,FOXO1,AP1G2,CFL2,PELI2,ARID4A,FBXL22,CLPX,TNRC6A,TFAP4,NR1D1,EZH1,SKAP1,ITGA3,NTN1,NXN,JUNB,NFIX,CLC,FUZ,AKT1S1,TBC1D17,CDK11B,CDK11A,EFNA1,UTP25,ZNF362,TAL1,TXNDC12,PKN2,GTF2B,SOX12,SERINC3,MAFF,CTLA4,PPP1CB,CNNM3,ABTB1,MBNL1,ETV5,IMPDH2,ELOVL6,ARFIP1,JADE2,BRD8,KIF20A,FAM53C,CREBRF,SQSTM1,RXRB,SLC39A7,WDR46,PFDN6,ZBTB22,IRF4,AKIRIN2,MCM7,AP4M1,HBP1,TSPAN33,NUB1,HIBADH,WIPI2,CLIP2,PHTF2,ZFAND2A,PDK4,UBR5,SH2D4A,NSD3,PTCH1,NR3C2,HS3ST1,LDB2,SH3RF1,LARP7,DLL1,TMEM71,PURA,ID2,CHD6,CADM1,RETREG1,DIXDC1,UBE2H,SCRN3,ATF2,BIN1,ZMAT4,KLF12,CPVL,RFX3,TTC33,RARB,SELENOP,CDK14,PAX6,CILK1,FBXO9,LCP2,IKZF2,CITED2,ENPP2,SEMA3A,SMAD5,OTULINL,CHD2,TEX2,DOCK4,ZNF277,NFIB,JMJD1C,CREBL2,TGFB3,VCPKMT,EAPP,NEDD4,PHLPP1,SUMO1,PRKCI,CDKN1C,MBNL2,RSF1,AAMDC,NRG1,PLAG1,CHCHD7,HLX,PDE7A,EGR2,VSIG2
FOXO4_01	ADHD	-3.53E-06	0.000164292	0.982848	834		blood	TWAS	c3	0.982848	0.999994	LZTS2,WBP1L,MXI1,PDCD4,ADAM12,DDIT4,TM9SF3,POLR2L,TSPAN4,FCHSD2,DENND2B,LINC00173,HCAR2,HCAR3,ATF7IP,KRT86,HOXC4,AP1G2,DCAF11,PLCB2,NEO1,TMEM204,RBL2,RANBP10,NFATC3,RASD1,DPH1,AKAP10,THRA,RARA,EZH1,ETV4,SKAP1,HOXB4,MAP3K3,PITPNC1,H3-3B,TGIF1,PALM,FUZ,ZNF580,ZNF581,EPN1,DHRS3,CRTC2,C1orf43,ARHGAP30,GPR137B,TXNDC12,ZFYVE9,SSBP3,CBFA2T2,CPNE1,DBNDD2,STX16,MAFF,WBP2NL,BIK,CNPPD1,RETREG2,CALM2,ATOH8,KDM3A,PAQR9,MBNL1,SH3BP5,ANKRD28,ABCC5,EIF4G1,ETV5,LZTFL1,IMPDH2,CACNA2D2,HESX1,PXK,CEP120,BRD8,KIF20A,FAM53C,CREBRF,C1QTNF3,IL6ST,TRERF1,TBCC,LRRC1,DST,IMMP2L,H2AZ2,ZHX2,PTP4A3,PTCH1,MAML3,SLC4A4,NAP1L5,RASSF6,GPR18,LDB2,SLC10A7,HEBP2,TJP2,NDRG1,PURA,ID2,AZI2,MSC,KCNJ15,ERG,SATB2,UBE2H,KLF12,EXT1,NIM1K,CSNK1G3,ASXL1,LMO4,VLDLR,IKZF2,CITED2,ZNF654,ENPP2,KY,EPHB1,PFKFB3,PDE4D,SMURF2,LIMK2,PELO,ITGA1,ARRDC3,ABLIM3,NR3C1,FST,MPC2,TRPS1,MED8,SZT2,TAF5,FRMD4A,NFIB,TNFSF4,CREBL2,VIT,FSTL1,MECOM,CADM2,SESN3,MTMR2,ORC4,SLITRK5,TSPAN13,NRG1,PLAG1,CHCHD7,SLC25A28,CEP83,SLC12A6,ADGRL1,HDAC9
FOXO4_02	ADHD	-5.91E-06	0.000171388	0.972474	865		blood	TWAS	c3	0.972474	0.999994	LZTS2,LDB1,TRIM8,WBP1L,PDCD4,BUB3,POLR2L,TSPAN4,PDGFD,EIF4G2,PHF21A,EHD1,BCL7A,PLEKHA5,ACVR1B,HOXC4,IKZF4,FRY,FOXO1,CFL2,ARID4A,USP3,CLPX,TNRC6A,TFAP4,GNAO1,NFATC3,RASD1,THRA,NR1D1,EZH1,MEOX1,SKAP1,HOXB4,PITPNC1,UBE2O,NTN1,NXN,TGIF1,PALM,NFIX,CLC,FUZ,AKT1S1,TBC1D17,INSR,MINDY1,PRUNE1,CRTC2,EFNA1,GPR137B,MARCKSL1,ZNF362,TXNDC12,ZFYVE9,GNAS,DIDO1,TIAM1,KREMEN1,PIK3IP1,MAFF,GRAP2,ARL4C,SELENOI,KDM3A,PAQR9,KLHL24,ETV5,SLMAP,ELOVL6,EXOSC9,ARFIP1,MRFAP1,JADE2,BRD8,KIF20A,FAM53C,CREBRF,SQSTM1,IL6ST,APOM,ZBTB9,IRF4,TRERF1,TBCC,LRRC1,MCM7,AP4M1,HBP1,NUB1,WIPI2,PDK4,XPO7,NSD3,ARFGEF1,UGCG,PTCH1,RASGEF1B,NAP1L5,HS3ST1,SMAD1,ZNF827,SLC10A7,HEBP2,DLL1,ESR2,TMEM71,CXXC5,PURA,ID2,CADM1,SATB2,LOX,PPP2R1B,DIXDC1,UBE2H,SCRN3,JAG1,ZMAT4,KLF5,KLF12,DNAH17,ATXN1,RFX3,RARB,SELENOP,RAB6A,ASXL1,LCP2,IKZF2,CITED2,ENPP2,NR3C1,SMAD5,NDUFB2,CHD2,TEX2,MDGA1,DOCK4,ZNF277,TNFSF4,PLXDC2,CREBL2,EMP1,VSIG10,TGFB3,VCPKMT,NR4A2,NEDD4,PHLPP1,CDKN1C,CNR1,SASH1,ORC4,RSF1,AAMDC,NRG1,PLAG1,CHCHD7,PDE7A,TEK,HLX,SEPTIN4,VSIG2
FOXQ1_TARGET_GENES	ADHD	8.00E-06	0.000499731	0.987225	96		blood	TWAS	c3	0.987225	0.999994	OGA,UROS,BCCIP,EED,ANKRD13A,HEXIM1,WRAP53,MYL12A,PAFAH1B3,PPP1R13L,POLR1G,PMVK,WASF2,STK35,TADA3,ARPC4,FAM53C,SNX8,EIF3B,NOCT,MRPL46,MRPS11,SMC3,COMMD6,BCL6,NDUFB1,CPSF2,PRKCI,SIRT4,ANKMY2,BZW2,UQCRC2
FOX_Q2	ADHD	-2.52E-06	0.000168925	0.988113	772		blood	TWAS	c3	0.988113	0.999994	SEMA4G,PDCD4,TCF7L2,NEBL,COL13A1,EIF4EBP2,ADAMTS14,DNAJB12,CEND1,SWAP70,PIK3C2A,TRMT112,PRDX5,GABARAPL1,ATP2A2,FARP1,RPS6KA5,UBR1,MAP2K5,NEO1,GNAO1,CTCF,ARRB2,HOXB3,ITGA3,TOB1,RPS6KB1,PPM1D,GPRC5C,NTN1,TGIF1,C18orf25,JUNB,CEBPA,POGZ,EFNA1,ARHGEF2,PRG4,ZNF436,NECAB3,CPNE1,PRR34,SLC20A1,PPP1CB,ATOH8,MGLL,CNBP,PAQR9,DOCK3,PRICKLE2,CPEB4,ZBTB22,TRERF1,RREB1,MCM7,AP4M1,GAL3ST4,PRKAR2B,FKBP14,PLEKHA8,H2AZ2,PHTF2,ZHX2,C8orf82,MED22,SLC39A8,RPL7A,SPATA18,STAP1,TAPT1,TAPT1-AS1,SLC10A7,TET2,RORA,MITF,LINC00299,CADM1,BRIP1,CYP26B1,NCAM1,TMEM209,KLF12,RGMA,TPP2,TSHZ3,RFX3,CEBPA-DT,TNFSF10,ZBTB20,GRIK3,ALDH9A1,LMO4,CILK1,C1orf112,METTL18,CCND2,SMARCA2,BAMBI,CDKN1A,NREP,MEF2C,MACROH2A1,GCNT2,KLF9,NFIA,PRMT6,RAB3IP,POLR3F,TGFB3,CRIM1,BTBD3,FSTL1,TSHZ2,ING3,GOLGA1,UQCRFS1,XPO4,NRG1,PLAG1,CHCHD7,STOML2,EXT1,PABIR1,EIF4H,NCDN
FRASOR_RESPONSE_TO_ESTRADIOL_DN	ADHD	9.88E-06	0.00023553	0.966551	408		blood	TWAS	c2	0.966551	0.999994	DDIT4,SMPD1,NELL2,KRT7,KRT81,ERBB3,GNS,BMP4,TTC9,SMAD3,CTSH,ARNT2,RBL2,ERBB2,SLC16A5,EPOR,H2AC20,SELENBP1,EFNA1,MUC1,ALDH4A1,RAP1GAP,ABCG1,BIK,INSIG2,INHBB,ABCC5,LAMB2,TMEM131L,DBN1,IER3,BAK1,CLU,DUSP4,MATN2,STXBP1,ANXA3,NDRG1,PVALB,KLF6,ENC1,GNE,TM4SF1,MMD,KYNU,DUSP1,TGFB2,IL1R1,LHFPL2,PLK2,LITAF,CTSL,FMO5,SNCG,ADIRF,TGFB3,PXDN,BCAS1,MYO1B
FRASOR_RESPONSE_TO_ESTRADIOL_UP	ADHD	-6.56E-06	0.000353346	0.985184	154		blood	TWAS	c2	0.985184	0.999994	RET,MPPED2,PRSS23,HOXC4,ADCY9,TOP2A,IGFBP4,MAPT,RAB31,CYP1B1,SLC22A5,PEG10,EGR3,MYBL1,NRIP1,SIAH2,RASGRP1,EPB41L3,WWC1,SLC39A6,FOS,OLFML2A,CDC6,SDC2
FRASOR_RESPONSE_TO_SERM_OR_FULVESTRANT_DN	ADHD	2.00E-05	0.000353297	0.954964	198		blood	TWAS	c2	0.954964	0.999994	H2AX,NFRKB,RRM1,MYRF,POLA2,POLE,TIMELESS,PRIM1,BLM,RNASEH2A,CHAF1A,RNF126,POLRMT,FKBP1A,CDC25B,UBE2C,MCM6,TTLL4,MCM2,BRPF1,CCNA2,MCM7,NUDT1,RFC2,MCM3,MTHFD1,MCM5,STMN1,AURKA,WEE1,BARD1,MYC,KIF11,RFC5,CENPF,CDK8
FRASOR_RESPONSE_TO_SERM_OR_FULVESTRANT_UP	ADHD	5.11E-06	0.000706292	0.994232	88		blood	TWAS	c2	0.994232	0.999994	RCN2,DUSP10,DGCR5,ATP6V1A,SRD5A1,AHCYL2,PLXNC1,NR2C1,CD302,AKAP3,DMXL1,MARCHF6,STXBP3,ASCC3,RAB30,STRN,LDLRAD4,UFL1
FRASOR_TAMOXIFEN_RESPONSE_DN	ADHD	1.04E-05	0.000499744	0.983334	98		blood	TWAS	c2	0.983334	0.999994	PDCD4,GALNT6,EHD4,NAT9,MEGF9,MYLIP,ABAT
FRASOR_TAMOXIFEN_RESPONSE_UP	ADHD	1.00E-07	0.000288452	0.999723	291		blood	TWAS	c2	0.999723	0.999994	OR7E14P,CD44,TM7SF2,CPM,FARP1,KLC1,SERPINA1,GGA2,ADGRG1,LASP1,OAZ3,NIBAN1,CDK18,LSS,SLC25A1,SUN2,B3GNT2,PCYOX1,DAB2,SRD5A1,CDK19,IER3,KBTBD2,YWHAZ,RGS3,CLIC3,PKIA,MSH2,EFNB2,ELF3,SOCS1,RAB30,ETNK1,STAG1,MECOM,BHLHE40,TASOR,RDX,GBE1
FREAC2_01	ADHD	-7.20E-06	0.000179462	0.967985	876		blood	TWAS	c3	0.967985	0.999994	ADAM12,DNAJB12,IRAG1,NFRKB,PIK3C2A,DENND5A,WEE1,LINC00173,PLEKHA5,HOXC4,IKZF4,FRY,AP1G2,PELI2,ARID4A,PLCB2,FBXL22,CLPX,TFAP4,ZFHX3,RASD1,THRA,RARA,EZH1,DHX8,SKAP1,HOXB4,PITPNC1,GPRC5C,NFIX,AKT2,AXL,NTN5,HIPK1,DHRS3,BCL9,C1orf43,GPR137B,MARCKSL1,ZNF362,TXNDC12,DSTN,CPNE1,SERINC3,TIAM1,MAFF,RMND5A,ABTB1,MBNL1,KLHL24,EPHB3,ETV5,DOCK3,KLF3-AS1,KLF3,RASGEF1B,LIN54,JADE2,FAM53C,PPP2R2B,DUSP1,CREBRF,SQSTM1,IL6ST,VPS52,RPS18,TBCC,CD2AP,KCNQ5,CD109,MCM7,AP4M1,NYAP1,HBP1,HIBADH,KBTBD2,WIPI2,CLIP2,DUSP4,ADAMTS13,PTCH1,HABP4,C4orf19,FBXW7,SMAD1,HEBP2,TET2,RORA,MITF,NDRG1,CXXC5,PURA,ID2,LY86-AS1,CADM1,PPM1D,BCAS3,BRIP1,UBE2H,EGLN1,SCRN3,EHBP1,TAFA1,BMP2,KLF12,TPP2,ATXN1,E2F3,SCAF8,TOB1,MCC,RAD21,EXT1,SNX13,PRKCH,SELENOP,NNT,RABGAP1L,LMO4,BCL11A,SYT1,IKZF2,CITED2,ENPP2,KY,CDKN1A,SCAMP1,SMAD5,MED8,SZT2,CHD2,ROR1,NFIB,CREBL2,EMP1,TGFB3,MAP4K5,CFAP161,PHLPP1,KCTD15,VIT,MECOM,CDKN1C,ELMO1,MBNL2,HNF1A,PAK1,SLITRK5,SCUBE3,NRG1,PLAG1,CHCHD7,STOML2,CEP83,PDE7A,MAB21L3,PLPP3,FOSL2
FREAC3_01	ADHD	-6.43E-06	0.000173961	0.970497	785		blood	TWAS	c3	0.970497	0.999994	TRIM8,TCF7L2,TIAL1,BUB3,PIP4K2A,EIF4EBP2,IRAG1,BRMS1,TCP11L2,ULK1,PLEKHA5,RESF1,ATP5MC2,TRAF3,LRR1,VCPKMT,MAP4K5,PELI2,ARID4A,TIMM9,KIAA0586,TFAP4,GNAO1,HERPUD1,GSE1,THRA,DVL2,CD68,TMEM88,SDK2,TMEM94,NTN1,ICAM5,LRP3,AKT2,EMP3,AKT1S1,TBC1D17,ZFP28,AMY2B,DENND2C,BCL9,VPS45,POGZ,ARHGAP30,LAMB3,ZBTB40,TMEM222,ZNF362,TXNDC12,CPNE1,RBM39,DLGAP4,TIAM1,MMP11,C1QTNF6,MAFF,PRR34,SESTD1,CNPPD1,RETREG2,FOSL2,PPP1CB,ATOH8,CNNM3,FBXO40,ANKRD28,KLHL24,QRICH1,PRICKLE2,TMEM131L,SEL1L3,TBC1D19,JADE2,FAM53C,PPP2R2B,NSG2,SQSTM1,AGPAT4,TRERF1,SUPT3H,MCM7,AP4M1,IMPDH1,LUC7L2,TBXAS1,NUB1,HOXA2,HOXA3,HOXA9,HOXA10,ZHX2,XPO7,NSD3,SGK3,MAML3,RASSF6,MITF,PURA,HSP90B1,ID2,GPBP1,CADM1,SCRN3,CHN1,ZMAT4,BNC2,RPN2,TSHZ3,DENND4C,NOG,IDH1,ZBTB20,GRIK3,CCDC112,C1orf87,ZMYND8,LMO4,NAV3,BCL11A,PPP1R12A,LCP2,CITED2,BAMBI,CDKN1A,EFNA5,MARCHF6,POU2F1,BRAF,HOXC5,CREBL2,RAB3IP,TGFB3,PRPF39,NEDD4,MEX3B,PHLPP1,FSTL1,CDKN1C,MBNL2,PAK1,NRG1,SEPTIN4,ANGPT2,TGFB1,PPP1R10,MRPS18B
FREAC4_01	ADHD	1.38E-06	0.000377314	0.997072	372		blood	TWAS	c3	0.997072	0.999994	TCF7L2,ADRB1,FAM53B,TECTA,ULK1,NR4A1,RARG,HOXC4,FRY,AP1G2,PELI2,FBXL22,RIPOR1,CTCF,COLEC12,TMEM147,ETHE1,NTN5,GOLPH3L,IER5,UTP25,HSPG2,TMEM59,TCEANC2,RBM39,NNAT,ZC3H6,PUM2,USP34,TMCC1,KCNQ5,CD109,PNRC1,KBTBD2,CLIP2,PHTF2,SLC31A1,ADAMTS13,SH3RF1,TET2,ID2,MSC,CADM1,LOX,UBE2H,OTX1,TAFA1,KLF12,TMOD3,MCC,SNX13,UBXN10,TLE3,LMO4,DUSP1,IKZF2,CITED2,BTBD8,CDKN1A,MAST4,TRPS1,CAMK1D,ATXN7L2,ROR1,PDCD1LG2,MYL6B,EMP1,TGFB3,NEDD4,PHLPP1,VIT,BTBD3,PPP2R3A,ABI3BP,BRAF,ALDH1A2,MBNL2,HNF1A,PDE7A
FRIDMAN_IMMORTALIZATION_DN	ADHD	-1.97E-06	0.00035324	0.99556	233		blood	TWAS	c2	0.99556	0.999994	HTRA1,IRF7,HPS5,IGFBP6,RB1,NDN,TGFB1I1,MAP1LC3B,MAP2K3,IGFBP4,TP53,IFI16,CYP1B1,IGFBP7,SPARC,CLTB,CCN2,SERPINE1,IRF5,TSPYL5,AOPEP,IGFBP3,HTATIP2,CDKN2A,CDKN1A,CREG1,OPTN,FILIP1L,AHR
FRIDMAN_SENESCENCE_UP	ADHD	5.76E-06	0.000218076	0.978941	477		blood	TWAS	c2	0.978941	0.999994	IRF7,MMP1,HPS5,CD44,SMPD1,CCND1,IGFBP6,IFNG,MDM2,ING1,TNFAIP2,RABGGTA,NDN,TGFB1I1,RBL2,MAP1LC3B,MAP2K3,IGFBP4,TP53,RAB31,SERPINB2,CDKN2D,ISG15,S100A11,RAB13,IFI16,PEA15,EIF2S2,RHOB,CYP1B1,IGFBP7,SPARC,CLTB,ESM1,CCN2,SERPINE1,IRF5,TSPYL5,GSN,AOPEP,TNFAIP3,SOD1,TES,IGFBP3,NME2,HTATIP2,CITED2,CDKN2A,CDKN2B,CDKN1A,SMURF2,HBS1L,CREG1,FN1,IGFBP2,OPTN,RAC1,THBS1,FILIP1L,CDKN1C,GUK1,VIM,NRG1,STAT1
FUJII_YBX1_TARGETS_DN	ADHD	8.98E-06	0.000173947	0.958845	763		blood	TWAS	c2	0.958845	0.999994	MASTL,EIF4EBP2,HELLS,H2AX,SPA17,EI24,CHEK1,RRM1,POLA2,CDK2,TIMELESS,PRIM1,NUDT15,IPO5,XRCC3,METTL3,POLE2,CDKN3,BUB1B,RAD51,OIP5,NUSAP1,DUT,TIPIN,IREB2,CCNF,CENPN,COTL1,GINS2,BRCA1,CBX1,ITGAE,CXCL16,SLC25A19,RNASEH2A,DMKN,CHAF1A,POLR1G,LIG1,NUP62,UBE4B,DFFA,SSU72,HIPK1,MAD2L2,MLLT11,DTL,NOP56,MYBL2,VAPB,TIAM1,YWHAH,TIMP3,RRM2,ODC1,MCM6,CXCR4,PRPF40A,CDCA7,HDLBP,DTYMK,CRIPT,NCAPH,ANKRD36,MGAT4A,FANCD2,MCM2,MBNL1,RFC4,IL1RAP,NCBP2,CDC25A,CDC23,CDC25C,SLC26A2,GPX3,DBN1,CENPK,NRM,PRR3,PPP1R10,TCF19,MICB,SSR1,MCM7,PRKAR2B,CALU,BPGM,CASP2,NCAPG2,H2AZ2,PTK2,PLPBP,MYBL1,RDH10,RAD23B,PHF19,ODF2,PTGES,ZNF367,HADH,MAD2L1,SH3RF1,CLCN3,CENPU,TWSG1,MCM3,SLC25A32,RAD54B,DHFR,BRIP1,DNAJC3,TFPI,SLC16A7,FIGNL1,RECK,MELK,MCM5,UNG,VRK1,RFC3,PHKB,ZBTB14,RAP2A,KIF23,BAG2,PDE3B,DEPDC1B,MSI2,FUT8,LMNB1,OXCT1,ERCC8,TRIO,SKP2,CCT5,MDM1,UBAC1,FBXO5,FABP5,TTF2,KIF11,ZWINT,RFC5,UBL3,POLR3F,ITPR1,UNC119B,PARPBP,PRKDC,MCM4,SHCBP1,CDK8,ASF1B
FUJII_YBX1_TARGETS_UP	ADHD	-1.21E-06	0.000277123	0.996516	298		blood	TWAS	c2	0.996516	0.999994	ACTA2,FAS,PLAAT4,ULK1,PRICKLE1,MVP,NLRC5,LGALS9,SMIM5,SLC16A3,TINCR,S100A6,MUC1,MX2,KLF11,GIMAP2,GPER1,PDK4,CLIC3,TRIB2,CAPG,SYTL1,SELENOP,CDKN1A,PAM,CDC42SE2,WARS1,TRIM22,MBD2,CPNE4,SERHL2
FUKUSHIMA_TNFSF11_TARGETS	ADHD	1.31E-05	0.000706534	0.985241	71		blood	TWAS	c2	0.985241	0.999994	NFATC1,NOTCH4,NOTCH1,RBPJ,DLL1,JAG1,NOTCH2,HES1,HEY1,ACP1
FULCHER_INFLAMMATORY_RESPONSE_LECTIN_VS_LPS_DN	ADHD	2.73E-06	8.36E-05	0.973987	2690		blood	TWAS	c2	0.973987	0.999994	LZTS2,MAP3K8,ARHGAP12,PPA1,KAT6B,FAS,IFIT2,IFIT3,IFIT1,IFIT5,PIK3AP1,IFITM2,IFITM1,IFITM3,TSPAN4,AP2A2,CTSD,KCNQ1,LDLRAD3,MADD,CELF1,UBE2L6,SERPING1,PATL1,MS4A6A,MS4A4A,MS4A7,NEAT1,UNC93B1,WASHC4,OAS1,OAS3,OAS2,SDS,SCARB1,CHFR,PRICKLE1,METTL7A,CD4,LPCAT3,C1S,GNS,CD163,CPM,C3AR1,SPATA13,RB1,LPAR6,SETDB2,PTGER2,GCH1,IRF2BPL,SPTLC2,IFI27,IFI27L2,HAUS2,GATM,UNC45A,PDXDC1,NPIPB3,GGA2,SPN,SEPHS2,FUS,RIPOR1,DPEP2,GAS7,METTL16,SLFN5,RARA,DHX58,RPAIN,CALCOCO2,VMP1,XAF1,SLC16A6,FAM20A,POLR2A,CD300A,RHBDF2,LGALS3BP,SLC26A11,RNF213,SECTM1,ENOSF1,MBP,P2RY11,ARHGAP45,DNASE2,SUGP2,ZNF493,GADD45B,USF2,ZFP36,BLVRB,PRKD2,CD37,NUP62,FPR2,FPR1,ZNF160,ZNF665,LILRB3,LILRB2,LAIR1,LILRA2,ADGRE1,SORT1,CHI3L2,C1orf162,HIPK1,NBPF14,FCGR1A,CTSK,SEMA4A,MNDA,IFI16,AIM2,NBPF1,CD84,LY9,FCGR3A,FCGR3B,OLFML2B,C1orf21,IL10,PINK1,ITPKB,LGALS8,PITHD1,FUCA1,SCCPDH,SNHG12,RAB42,RNF19B,AK2,IFI44L,IFI44,GBP1,GBP2,ELMO2,B4GALT5,MX2,MX1,DIP2A,HIRA,COMT,AP1B1,APOBEC3A,APOBEC3B,APOBEC3C,APOBEC3G,NFAM1,GRAMD4,MARCO,SP110,SP100,ARL4C,UBXN2A,SLC35F6,CLIP4,B3GNT2,MXD1,DYSF,VAMP5,HEG1,CHST13,XRN1,ABCC5,ACAP2,MYD88,LIMD1,CCR5,PRKAR2A,KLHDC8B,STAB1,CASP6,SEC24D,SYNPO2,CD38,KLF3,RBM47,CXCL9,CXCL10,SCARB2,SCD5,SLC12A7,LPCAT1,SNX2,CD14,GPX3,DUSP1,CREBRF,FYB1,SNX18,SGTB,CAST,CALHM6,SGK1,ZC3H12D,RNASET2,TRIM38,H2BC5,LST1,AIF1,DDAH2,HSPA1B,C2,SLC22A23,PRPF4B,HLA-DMB,LY86,TMEM140,TCAF1,GIMAP5,ZNRF2,NT5C3A,CDK13,BLVRA,MYO1G,NCF1,FGL2,CYP51A1,SAMD9,SAMD9L,KLF10,LY6E,PARP10,REEP4,ERI1,NBN,RAD23B,KLF4,STOM,HSPA5,TOR1B,KANK1,C9orf64,DAPP1,FNIP2,SLC39A8,HRH1,AFF1,HERC6,HERC5,SETX,RUFY3,MARCHF1,OCIAD1,NRIP1,CTSC,ARAP2,ECHDC1,HSCB,NPIPA1,NTAN1,XRN2,PARVG,PCM1,PLEKHA2,RIN2,TENT5A,PLEKHF2,SPATA24,ISG20,KLF2,SLC35E1,MAFB,LRP12,APOL3,TRIM14,TBC1D2,F13A1,CPNE8,IL18,ALDH1A1,PDIA4,BACH1,DNAAF1,CES1,ADD3,APIP,KLF6,SOCS3,SSBP2,WDPCP,RBMS1,KLF5,SIRT1,GPNMB,BCL6,CCNL1,LXN,CHN2,MTPAP,HMOX1,CMKLR1,LINC02345,WTAP,PLIN2,DMXL2,LYSMD2,LIMK2,PTGER4,QKI,CMPK2,RSAD2,TNFSF10,CD302,CCDC152,SELENOP,CSF3R,USP18,NAMPT,CERT1,SAMD4A,LTA4H,TIPARP,WASHC2C,ACBD5,CD36,LACC1,LCP2,DCLRE1C,TGFBR2,SLC8A1,MTIF3,KCTD12,ACOD1,CITED2,ZFP36L2,FCHO2,ENPP2,IL15RA,PFKFB3,TMEM242,MAF,NREP,MAX,DDX59,ARRDC3,NR3C1,TGFBI,MACROH2A1,ADA,ZFYVE26,ME1,CD2AP,GAB2,ADGRE5,ADGRE2,PLCL2,STXBP3,SH3PXD2A,AGPS,LGMN,NCOA7,FRMD4A,WWP1,CTSV,TLR4,WLS,ARID5B,TRIM22,TRIM5,PRCP,EPSTI1,CEMIP,DSC2,TMEM241,SPIRE1,HNMT,ALMS1,IFIH1,GNB4,WDR11,NMI,TNFAIP6,NPL,SLC46A3,JAML,CSGALNACT2,MAML2,CCDC82,OASL,CHPT1,IDO1,LYN,RDX,GAS6,PDE8A,PRR11,WSB1,PDIA6,MALAT1,FCN1,NOTCH2,BNIP3,PLA2G15,SUCNR1,NUPR1,RAP2B
FUNG_IL2_SIGNALING_1	ADHD	-0.0231402	0.0170999	0.175979	41	0.63292	blood	TWAS	c2	0.175979	0.999994	NOP56,NOP16,LTA,MAT2A,SOCS2,CCND2,IL2RA
FUNG_IL2_TARGETS_WITH_STAT5_BINDING_SITES	ADHD	-0.0213868	0.0252978	0.397888	25	0.488729	blood	TWAS	c2	0.397888	0.999994	NOP16,LTA,SOCS2,CCND2,IL2RA
FURUKAWA_DUSP6_TARGETS_PCI35_DN	ADHD	1.06E-05	0.0002671	0.968255	253		blood	TWAS	c2	0.968255	0.999994	MMP1,RRM1,TCHP,RACGAP1,PRIM1,NCAPD2,PRMT5,SYNE3,ARHGAP11A,KNSTRN,IVD,NUSAP1,BLM,PRC1,ADORA2B,NEDD4L,LAMB3,DTL,EBNA1BP2,KIF2C,STIL,MAFF,HPCAL1,HJURP,DYSF,RFC4,CCNA2,CCNB1,MTFR2,MAP7,RIOK1,LAT2,PDLIM2,KIF20B,CCNE2,CKAP2,MCM5,INAFM2,CTNNAL1,PDSS1,AURKB,DLGAP5,AURKA,ACOX2,WDR5,WDR3,KIF11,PHLDA2,CENPF,PMEPA1,MCM4,KHDRBS3,TUSC1,CEP55,ETS1
FURUKAWA_DUSP6_TARGETS_PCI35_UP	ADHD	7.90E-06	0.000242383	0.973987	342		blood	TWAS	c2	0.973987	0.999994	AKR1C3,IFITM1,SLC15A3,PLAAT4,PLAAT2,CLEC2D,KLRC3,KLRC2,TAPBPL,C1S,RNASE1,APH1B,IL32,CNTNAP1,ST6GALNAC2,SECTM1,SHFL,LYPD5,RCN3,ID3,THEMIS2,MAPK11,SNED1,MUC20,TNNC1,SMIM14,KCNMB1,SOX4,HLA-F,BPHL,PSMB9,DUSP4,AQP3,BDH2,HERC6,HERC5,IFI30,PARP9,ZFAT,RTP4,HMOX1,ZBTB20,ENPP5,ALDH1B1,TMCO4,TGFB2,EPB41L4A,TNFSF13B,OLFML2A,MALAT1
FU_INTERACT_WITH_ALKBH8	ADHD	-4.09E-06	0.000408055	0.992004	102		blood	TWAS	c2	0.992004	0.999994	TRMT112,CCT2,HSP90AA1,ECSIT,CCT3,DBI,CCT4,TCP1,CCT6A,CCT7,CCT8,CCT5,ALKBH8
FXR_IR1_Q6	ADHD	-4.31E-06	0.000223484	0.984627	423		blood	TWAS	c3	0.984627	0.999994	KCNIP2,ZMIZ1,FCHSD2,ARF3,SCNN1A,VAMP1,EIF5,NDRG2,SMAD3,SCAMP5,KCTD5,TNRC6A,ABR,MIR22HG,WDR81,RARA,RAB5C,BRCA1,NBR2,SPATA20,SLC13A5,CLDN7,TMEM256,SOX15,VAMP2,CLC,OVGP1,CA14,NOS1AP,ID3,FHL3,MACF1,ZMYND12,PPCS,SSBP3,WBP2NL,TTL,R3HDM1,IQSEC1,IFRD2,RNF14,PPP2R2B,DAB2,MRPS18B,DDAH2,TBCC,VEGFA,HOXA9,NPTX2,TRMT10A,GPRIN3,HMGB2,TTC12,ZNF148,ST7,GRIK3,APP,HES7,NOL4L,CITED2,LIMK2,AK9,EEF1A1,ADO,FGFBP3,DTD2,ARF6,GPATCH11,NPAS2,HES1,NR6A1,FLI1
FXR_Q3	ADHD	-9.36E-06	0.000204038	0.963424	403		blood	TWAS	c3	0.963424	0.999994	KIN,SWAP70,ZBED5,CPSF7,SDHAF2,EFEMP2,NRIP3,TMEM263,VCPKMT,FES,FBRS,PRSS36,MIR22HG,WDR81,ATAD5,ORMDL3,LINC00671,BRCA1,NBR2,RUNDC3A,VAMP2,NFATC1,SV2A,FHL3,MACF1,CCDC24,SLC4A11,R3HDM1,MAP3K20,AAMP,PNKD,ITIH3,OCLN,C6orf62,VEGFA,PIK3CG,NPTX2,NUDCD1,TRIB1,AKNA,TRMT10A,ATXN1,ATP5F1C,GRIK3,APP,KIF3B,FBXO9,MICAL2,BAMBI,FUT8,SYT17,SPOCK2,WNK4,SATB1,KLF9,ADO,UBL3,KCTD15,AMMECR1L,IL20RB,ITPR1,STOML2,THNSL2,EGR2,GNB2
GAANYNYGACNY_UNKNOWN	ADHD	5.98E-06	0.000267101	0.982139	321		blood	TWAS	c3	0.982139	0.999994	HHEX,LRFN4,ZNF641,NFATC4,FOXN3,DEXI,GSPT1,GSE1,STAT3,MINK1,UBE2Z,SCN4A,CDC14A,APH1A,SHC1,RAB25,STK4,TRMT2A,JOSD1,PNKD,USP37,CEP97,NR2C2,SEC24D,UBE2K,CARMIL1,SP4,ZHX2,BEND4,TMEM71,TP63,RANBP1,CNOT9,CKS1B,CDK14,TLE3,PAX6,CCDC50,COL15A1,CDIN1,CDKN1A,NAV1,TENT2,SPOCK2,NR4A2,ZNF485,BABAM2,TCF12,TSPAN13,INTS5,DNAJA2
GABRIELY_MIR21_TARGETS	ADHD	5.07E-06	0.000154165	0.973767	1243		blood	TWAS	c2	0.973767	0.999994	PDCD4,ZRANB1,EIF4EBP2,AP3M1,ARHGEF12,USP47,PIK3C2A,APAF1,OLR1,POLR3B,KBTBD6,KBTBD7,ARID4A,PALS1,FOXN3,KNL1,RTF1,MGA,SPG11,MYEF2,TRPM7,MINDY2,TPM1,MYO9A,IREB2,RSPRY1,DYNC1LI2,ZNF286A,GID4,SUZ12,TOP2A,STAT3,ZNF667,ZNF587,FAM102B,TRIM33,ATP2B4,YOD1,LPGAT1,ENAH,PARP1,RRAGC,IPP,ZYG11B,PTGFR,PER3,DDAH1,RAB22A,FAM217B,TIMP3,PPARA,SOWAHC,LPIN1,UBXN4,LNPK,COL5A2,BMPR2,RAPH1,LDAH,CLIP4,USP34,RMND5A,CEP97,CCDC14,ANKRD28,TRIM59,B3GALNT1,KLHL24,ST6GAL1,ACAP2,GOLGA4,SACM1L,CDC25A,PBRM1,PRICKLE2,TRIM2,FBXL5,LIMCH1,CLOCK,DDX46,KLHL3,SLC26A2,CCNG1,SFXN1,RAI14,PLPP1,MAP3K1,PIK3R1,RHOBTB3,CRYBG1,SEC63,PHACTR2,UTRN,SERAC1,TRIM38,ZNF292,PM20D2,CALD1,MTPN,LMBR1,ESYT2,HOXA9,SCRN1,PURB,UBR5,DDHD2,ARFGEF1,PTBP3,SNX30,SLC31A1,MEGF9,CNTRL,RABGAP1,GAPVD1,FNBP1,PTPDC1,ZNF367,B3GNT5,KLHL8,PKD2,RUFY3,AHSA2P,NEK1,CYP4V2,WWC2,ATF2,PALLD,EPHA4,PTAR1,SMC5,TLCD4,ACTR2,MEIS1,SYNE2,TACC1,PHF20L1,TENT5A,PURA,RAB11FIP2,PARP9,MGAT4A,LONRF2,CCT6P1,CUL3,DOCK10,CERS6,FBXO3,CAPRIN1,EXOC8,TSNAX,ASRGL1,MAP3K2,ARHGAP21,OSBPL3,VPS36,RASGRP3,KLF5,PHIP,RECK,GNE,RNF38,ATP11B,ALS2,VPS54,PELI1,VASH2,RAB3GAP2,RASGRP1,PBX1,BTBD7,TTC33,FBXL17,AGO4,APC,YTHDC2,SNX13,ZBTB20,MSH2,CYBRD1,HERPUD2,DCAF10,CEMIP2,ATAD2B,ITSN2,LIN7C,NBEA,YME1L1,ACBD5,NEK7,REV3L,TGFBR2,GPAM,MYCBP2,TGFB2,GTF2A1,WNK1,UBR3,PRRC1,LYRM7,TNPO1,SKP2,NIPBL,SREK1,EXOC5,NAA30,TPRG1L,SESN1,GLCCI1,ADNP,SLC17A5,USP7,PPP1R3B,PAG1,NFIB,TLR4,RALGPS2,PRKAB2,CPEB3,ETNK1,APOLD1,HECTD1,GPD2,NFAT5,ZNF532,SLC5A3,UGGT1,BTBD3,FILIP1L,PLD1,DLG1,XKR3,FAM3C,PAN3,SRPK2,ZBTB38,COBLL1,SASH1,ZMYM2,RSF1,LATS1,EIF2AK3,FBXO11,RFX7,VPS13A,GNAQ
GACAATC_MIR219	ADHD	7.94E-06	0.000242311	0.973854	584		blood	TWAS	c3	0.973854	0.999994	SEMA4G,AFAP1L2,LARP4B,CAMK2G,ZCCHC24,LCOR,FHIP1B,APPL2,CDK2AP1,UBR1,SLC30A4,ZNF609,HOMER2,FURIN,GSE1,CBFA2T3,TMEM98,MAPT,UBE2Z,DAZAP1,MKNK2,PIP5K1C,SYT5,KIF1B,SHC1,MEF2D,LPGAT1,PTPRU,S100PBP,FOXJ3,DDAH1,PKNOX1,AGPAT3,MFNG,GTPBP1,FMNL2,LAPTM4A,NCOA1,ADD2,NR2C2,ETV5,SCN5A,DCBLD2,CPEB2,AFF4,ERGIC1,PHACTR2,BICRAL,CD2AP,ZNF800,SP4,SDK1,FAM91A1,ZDHHC2,EGR3,SLC31A1,PHF19,ITSN1,PPARGC1A,ZNF827,NRIP1,EPHA4,TSC22D2,ESR1,PODXL,SNRK,TACC1,PI4K2A,CXXC5,LPP,CACUL1,EYA2,KCNJ2,CHD7,PPP1R14B,FBXO3,UBASH3B,CELF2,GBA2,RECK,BTBD7,FBXL17,DCP2,KBTBD8,NEK6,TBXT,ATG14,UBE2N,TGFBR2,CCDC28A,MCF2L2,MTAP,PDE4D,ELOVL7,INPP5J,LIMK2,MRTFA,KLF9,ABHD13,CD164,NTNG1,CPEB3,AKAP13,KCNH8,SLK,ING3,SLC39A10,THRB,INSIG1,ARID3B,RNF6,CC2D1A
GACAGGG_MIR339	ADHD	3.15E-05	0.000499128	0.949669	226		blood	TWAS	c3	0.949669	0.999994	PPP6R3,HNRNPA1,POMT2,ATXN2L,CDIP1,MYO1C,WDR81,PAFAH1B1,THRA,HAP1,DNAJC7,PLEKHH3,VAT1,SLC9A3R1,EMILIN2,USF2,SHISA7,KDM5B,TMEM183A,BLCAP,NNAT,PPP6R2,KLF11,ANKZF1,CNNM4,CTDSPL,RASSF1,C3orf18,TRPC3,ABLIM2,CNOT6,PURB,VCP,CTIF,EPHA4,CYTH1,PODXL,HNRNPA1L2,BCL6,CDK14,MAPRE1,NRXN1,MAP3K7,SGCD,ARRDC3,KCNMA1,USP8,FLT1,NACC1,ADGRL1,NFASC
GACTGTT_MIR212_MIR132	ADHD	2.12E-05	0.000242305	0.930334	581		blood	TWAS	c3	0.930334	0.999994	SEMA4G,FKBP2,H3-5,DAZAP2,OSBPL8,PPP2R5C,CFL2,PNN,CNIH1,TIMM9,NDRG4,PHF12,BRCA1,CBX1,JPT1,H3-3B,C19orf47,BTG2,AKIRIN1,TUT4,LZTS3,TAF4,BRWD1,MAPK1,EP300,ADCY3,PPM1G,SLC30A6,DHX57,TCF7L1,PLXND1,EIF4A2,DAG1,PRICKLE2,SRGAP3,PCGF3,TRIM2,FEM1C,SEMA6A,AFF4,LSM11,AMD1,SOX4,ILRUN,TJAP1,MEPCE,CALU,PURB,YWHAG,BRI3,NCALD,AZIN1,FAM167A,FAM91A1,NSD3,SGK3,MAPKAP1,DNAJB14,H2AZ1,SPRY1,ARHGEF11,PHF20L1,CREB5,PTBP2,ARID2,CRACDL,KCNJ2,KLHDC10,CELF2,PEA15,DEDD,SAP30L,NFYA,SIRT1,BNC2,LRRFIP1,ATXN1,LARGE1,POM121,MEX3C,HMGXB4,SPRED1,BTBD7,RFX3,PFN2,DESI2,HNRNPU,PAPOLA,BNIP2,CDK14,PSMD12,KCNA6,MYCBP2,MAF,NREP,DYNLL2,RAB15,RASA1,NEIL2,OLFM1,SPTSSA,NR4A2,MEX3B,FAM76B,GTDC1,ZEB2,KCNJ12,PXN,SPPL3,RDX,ADAMTS5,DNAJA2,ZBTB18,SSH2,ARHGAP32
GAGACTG_MIR452	ADHD	8.86E-07	0.000407752	0.998266	267		blood	TWAS	c3	0.998266	0.999994	LDB1,P4HA1,SPTY2D1,ZDHHC5,CPSF7,BCL2L2,ITPKA,CILP,UBFD1,RHOT1,NPEPPS,CBX1,GGA3,EEF2,SLC25A23,RSBN1,SNX27,RORC,PLA2G4A,SLC6A9,TAF4,DYRK1A,TCF20,GIGYF2,PPM1G,CDC42EP3,DHX57,ABCC5,EPHB3,PLXNB1,PRICKLE2,CTBP1,UBE2K,PPP2CA,FAM53C,ILRUN,SLC25A27,CALU,CNOT7,VPS37A,LZTS1,KIF24,EIF4E,MEIS1,PAIP2,CADM1,BCAS3,ZFAND5,ADIPOR2,PPP1R12A,UTP15,AXIN2,MOB3B,SP1,CCPG1,TCF4,AMMECR1L,GTF2E1,GK5,ADGRG6,SH3GLB1,GTDC1,TCF12,RAB35,DYNLL1,ACVR2A,MTMR4,PDP1,RAB8B,ADGRL1
GAGCTGG_MIR337	ADHD	2.36E-06	0.000235502	0.992015	554		blood	TWAS	c3	0.992015	0.999994	ZMYND11,TYSND1,MRPS16,SEC24C,CAMK2G,SLC25A22,PARVA,EI24,CD44,STIP1,CCDC88B,FOSL1,RNF121,SH2B3,MBD6,VAMP1,IFFO1,CHD4,KLF13,ZNF609,PARP6,TBC1D2B,SMG1,AMDHD2,SBK1,ATXN2L,RUSF1,GLYR1,PHAF1,C16orf86,RANBP10,TXNL4B,LRRC75A,GIT1,THRA,NR1D1,RARA,TMUB2,USP6,MAP3K3,SMARCD2,RNF165,JUNB,GRAMD1A,RASGRP4,SORT1,INTS11,BNIPL,POGZ,SNX27,S100A8,MSTO1,B4GALT3,BTG2,DPH2,SSBP3,ACOT7,PHF13,TOMM34,TMEM191A,YPEL1,H1-0,C22orf46,PACSIN2,KLF11,DNAJB2,DLEC1,SEMA6A,FAM53C,ARAP3,RNF44,GRK6,ABCF1,EHMT2,BRD2,RREB1,BCAP29,LRRC4,FAM131B,RNF19A,TRIM35,NSD3,TSPYL5,TOR2A,UBAP1,DNAJB5,VCP,PHF2,ZNF827,XBP1,CACUL1,MAP3K9,MAT2A,KLF12,BNC2,UBR7,AP1S3,LIMK2,FBXL17,BCL2L1,PLAGL2,RAB15,NAV1,GLCCI1,ZFAND3,HERC4,ACSL5,PGAP2,FOS,CEMIP,KCNH8,ZBTB47,MFN1,PARD3B,RGS16,PSD3,ROM1,B3GAT3,ADGRL1,NFASC
GAJATE_RESPONSE_TO_TRABECTEDIN_DN	ADHD	8.02E-05	0.000706365	0.909586	64		blood	TWAS	c2	0.909586	0.999994	CCDC86,TRIM16,ARHGDIA,CENPX,STX8,E2F2,PKP4,H1-10,LRBA,FARS2,MCM5,GMDS,CDK14,DDX10,STAG1,UTP20
GAJATE_RESPONSE_TO_TRABECTEDIN_UP	ADHD	7.52E-06	0.000213061	0.971857	490		blood	TWAS	c2	0.971857	0.999994	DUSP5,SRGN,CD44,KLRC3,TUBA1A,C1R,PCK2,ARL6IP1,CLDN7,MYH10,CFD,TLE5,TRAPPC6A,EML2,ISG15,CASP9,C4BPA,CLIC4,CBS,CXCR4,ANXA4,IGFBP7,S100P,HLA-C,GARS1,ASNS,CLU,UGCG,GSN,CCNG2,TNFAIP3,NUCB2,IL18,ANXA1,IL6,GPNMB,ATF3,TM4SF1,NNT,NID2,CASP4,GSTA4,VLDLR,CDKN1A,TGFBI,PHYH,FOS,CARS1,OLFML2A,PROS1,RGS2,OASL,GADD45A,GOLGA8A
GALE_APL_WITH_FLT3_MUTATED_DN	ADHD	-1.42E-05	0.000353218	0.967962	143		blood	TWAS	c2	0.967962	0.999994	BAD,GPR137,DRAP1,RABAC1,ARF1,ST3GAL5,HLA-G,HLA-J,HLA-B,DEGS1,NAPG,OASL,NDUFV1,NDUFB7
GALE_APL_WITH_FLT3_MUTATED_UP	ADHD	-2.39E-05	0.000288352	0.933959	360		blood	TWAS	c2	0.933959	0.999994	RITA1,PHF11,TELO2,ABCC1,KPNB1,MIS12,ARHGAP45,ZNF529,ATF6,CFH,HEATR1,PSMF1,STX16,APOBEC3B,LARS2,DELE1,HNRNPH1,AHI1,PLAGL1,C6orf62,GIMAP6,AVL9,DHX15,WIPF1,NSL1,RNF144A,HTATIP2,RFC3,SOCS2,RRAS2,ELF3,LYPLA1,SLC25A13,TRMT11,PMM2,PIGB,LANCL1,SLC46A3,TCF12,UNC119B,CDC16,UPF3A,SMG1P5,CHD9,MYO1B,RFTN1,VPS54,GEMIN4,TRMT61B
GALINDO_IMMUNE_RESPONSE_TO_ENTEROTOXIN	ADHD	2.25E-05	0.000288379	0.937729	347		blood	TWAS	c2	0.937729	0.999994	PTPRE,SRPRA,CD44,EHD1,FOSL1,UBC,ITGA5,GAPDH,TNFAIP2,MT2A,HERPUD1,ADORA2B,UBB,CDC42EP4,ACTG1,JUNB,GADD45B,PLAUR,LILRB4,PTGS2,ERRFI1,BCL10,CSF2RB,RAC2,ODC1,BCL2L11,IL1B,IL1RN,RHOB,SLC11A1,DUSP2,CD14,TNIP1,PDLIM7,SQSTM1,IER3,TNF,TAPBP,VEGFA,RREB1,TRAF1,NFKB1,NOCT,SPP1,TNFAIP3,GLRX,ETS2,SLFN12L,CEBPB,CD83,TSC22D1,DUSP1,PIM1,IL18RAP,BCL3,PDGFA,NFKBIA,BHLHE40,SCD,GADD45A
GALI_TP53_TARGETS_APOPTOTIC_UP	ADHD	-4.18E-05	0.000998885	0.966645	49	0.106077	blood	TWAS	c2	0.966645	0.999994	BIRC3,BIRC2,BAX,CD40,CASP8,CASP4,ATM,GADD45A
GALLUZZI_PERMEABILIZE_MITOCHONDRIA	ADHD	4.44E-05	0.000446787	0.920882	176		blood	TWAS	c2	0.920882	0.999994	MAPK8,VDAC2,MTCH2,BAD,DNM1L,SIVA1,GZMB,CFL2,FDXR,TP53,BCL2,STK11,BBC3,BAX,MCL1,SHC1,CLIC4,CPT2,BCL2L11,GSK3B,PRKCD,GZMA,SOD2,H1-2,BAK1,CASP2,GCK,ABL1,PPID,CASP3,MOAP1,PMAIP1,BID,VDAC1,SH3GLB1,BCL2L1,BNIP3
GALLUZZI_PREVENT_MITOCHONDIAL_PERMEABILIZATION	ADHD	-2.93E-06	0.000576986	0.995943	72		blood	TWAS	c2	0.995943	0.999994	VDAC2,BCL2,GPX4,MCL1,MUC1,WDTC1,TSPO,SLC25A4,SOD2,PRKG1,VDAC1,MAPK14,TXN
GAL_LEUKEMIC_STEM_CELL_UP	ADHD	1.13E-05	0.000208371	0.956707	536		blood	TWAS	c2	0.956707	0.999994	ABLIM1,AKR1C1,VEGFB,CCND1,ITFG2,TSPAN9,ZFP36L1,DCAF4,SMAD6,GAN,MAPK7,DCAKD,ITGB3,ITGB4,EVPL,LILRA1,GP6,TRIM33,ANXA9,IRF6,EXO5,CPT2,PPP1R3D,RCAN1,COL6A1,TOP3B,MMP11,NF2,PIK3IP1,ZBED4,STAM2,HJURP,GEMIN6,INO80B,SUCLG1,B4GALT4,ALS2CL,COL7A1,ARIH2,LAMB2,TRIM23,OR2B6,BPHL,DST,METTL2B,TMEM140,PEX1,PPP1R9A,MTUS1,CDC37L1,PDLIM5,WDFY3,TSPAN5,LPP,ISG20,KAZN,MYO10,BIN1,MED20,PEX5,MPHOSPH9,LGALSL,GPATCH1,UNC5B,TNIK,N4BP1,RBPMS,CDK14,UBR4,CACYBP,FBXO9,BCL11A,SENP6,CYP2R1,MAF,MSR1,ZMYM5,IGF1R,NF1,CEP76,ZNF639,RNASEH2B,ETS1,PIK3C3,MFSD6,ITGA10
GARGALOVIC_RESPONSE_TO_OXIDIZED_PHOSPHOLIPIDS_BLACK_DN	ADHD	-2.46E-05	0.00070671	0.97218	53		blood	TWAS	c2	0.97218	0.999994	ZNF22,SMAD3,TARS2,PIK3C2B,SLC30A1,ABHD10,MTSS1,ELAC1,LRATD2
GARGALOVIC_RESPONSE_TO_OXIDIZED_PHOSPHOLIPIDS_BLACK_UP	ADHD	-9.05E-06	0.000377654	0.98088	199		blood	TWAS	c2	0.98088	0.999994	CDC42EP2,LATS2,ABHD4,GCH1,RNF227,ZNF44,RHPN2,CD55,ERRFI1,TRIB3,SRC,ZBTB21,CCDC93,ETV5,PLAGL1,AKIRIN2,SQLE,KLF2,TFEC,RGMB,ZNF654,ATP11B,PRNP,CDKN1A,OSGIN2,NFE2L2,SNX16,CCDC82,MOB2
GARGALOVIC_RESPONSE_TO_OXIDIZED_PHOSPHOLIPIDS_BLUE_DN	ADHD	-1.52E-05	0.000229285	0.947048	372		blood	TWAS	c2	0.947048	0.999994	FBXL15,CSTF2T,VWA5A,FANCF,SUOX,DNAAF2,BMP4,FAN1,CCNF,CMTM3,FZD2,ACBD4,HOXB3,GDPD1,HEATR6,SIX5,TNFRSF1B,FBXO42,PIK3R3,PATZ1,CASP8,FAM117B,C2orf68,ATOH8,THUMPD3,HTT,AMACR,NAPEPLD,HILPDA,HOXA2,HOXA3,AKNA,TMEM50B,BMP2K,MEIS1,MYLIP,LIPT1,AGGF1,ELK3,ZFP36L2,NREP,MBLAC2,PTCD2,SNN,DHX35,ZNF397,SOX7,PINX1,RALGPS2,PRMT6,GATA6,MECOM,RBM43,GPAM
GARGALOVIC_RESPONSE_TO_OXIDIZED_PHOSPHOLIPIDS_BLUE_UP	ADHD	-1.17E-05	0.00021305	0.956225	549		blood	TWAS	c2	0.956225	0.999994	BAG3,C10orf88,AIFM2,SPINDOC,STIP1,EID3,RHEBL1,DDIT3,FRS2,N4BP2L2,WDR20,EIF5,PNP,AHSA1,DNAJA4,KCTD5,RBBP6,CREBBP,HERPUD1,MAP1LC3B,BANP,MIR22HG,SMCR8,UBALD2,JMJD6,JUND,SERTAD1,DEDD2,PLAUR,ZNF222,ZNF473,ZNF468,RTCA,KIF1B,HSPA6,SLC19A2,CNST,SESN2,YRDC,KLHL21,RNF24,OSER1,RCAN1,ZBTB21,RRP7A,SOWAHC,SOS1,PCYT1A,HBEGF,CPEB4,ESM1,HSPA1A,HSPA1B,PXDC1,PHF1,RAB23,AKIRIN2,CBLL1,PNPLA8,DNAJB9,IFRD1,KDM7A,DNAJB6,STK17A,ZFAND2A,MAFK,SMURF1,ZNF394,TRIB1,AGO2,VPS37A,PPP3CC,BRF2,GPAT3,CCNG2,CXCL8,CXCL3,MTHFD2L,CASP3,SAMSN1,RORA,BACH1,NFIL3,KLF5,ZBTB43,ATF3,KBTBD8,HSPH1,RBM33,RYBP,RGMB,FGFR1OP2,PMAIP1,TMEM217,GNA13,MXD1,RELB,CREM,ZC3H12C,CHORDC1,EMP1,SAV1,KLHL28,SPIRE1,AMMECR1L,UBE2FP1,NUTM2B-AS1,ZNF264,ZNRF3,LURAP1L,PCF11,DNAJB1,SLC3A2
GARGALOVIC_RESPONSE_TO_OXIDIZED_PHOSPHOLIPIDS_BROWN_UP	ADHD	9.04E-07	0.00057668	0.99875	97		blood	TWAS	c2	0.99875	0.999994	SLC2A3,NQO1,LPIN2,ADRB2,SQSTM1,CYP51A1,SQLE,PTGR1,CPNE8,ANKRD33B,KCTD21,IAH1,INSIG1
GARGALOVIC_RESPONSE_TO_OXIDIZED_PHOSPHOLIPIDS_CYAN_UP	ADHD	0.000116856	0.000705951	0.868527	104		blood	TWAS	c2	0.868527	0.999994	PSEN1,CREBRF,AKIRIN2,CCDC117,PTP4A1,PTGER4,GSR,CDK17,CITED2,GNA13,SLC7A1,ARF6,ADAM17,CSGALNACT2
GARGALOVIC_RESPONSE_TO_OXIDIZED_PHOSPHOLIPIDS_GREEN_DN	ADHD	1.26E-05	0.000353395	0.971659	138		blood	TWAS	c2	0.971659	0.999994	NUMA1,PRICKLE1,RPP25,CLUAP1,DUS2,PSRC1,B4GALT5,PRDM15,PATZ1,H1-0,TMEM177,THUMPD3,NSD1,MXD3,EHMT2,NFYA,DYRK2,ASTE1,RNF145,NAV1,CEP126
GARGALOVIC_RESPONSE_TO_OXIDIZED_PHOSPHOLIPIDS_GREEN_UP	ADHD	-8.79E-06	0.00044688	0.984301	128		blood	TWAS	c2	0.984301	0.999994	IDI1,CSNK1G1,MALT1,LDLR,RCAN1,SIK1,ANKRD28,ETV5,CPEB4,RAB23,TNFRSF10A,FAM120AOS,SGMS2,GEM,SLC4A7,CPNE8,DUSP6,GNE,TMEM171,CHD2,CREM
GARGALOVIC_RESPONSE_TO_OXIDIZED_PHOSPHOLIPIDS_GREY_DN	ADHD	-2.10E-06	0.000267114	0.993731	301		blood	TWAS	c2	0.993731	0.999994	ZNF503,IFIT3,IFIT1,IFIT5,PIDD1,METTL7A,NYNRIN,MT1F,GRAP,OXLD1,PPAN,KANK2,FAM102B,DUSP23,DUSP10,GBP1,ADORA2A,C1QTNF6,PDGFB,ATOH8,TNK2,SORBS2,RHOBTB3,SOX4,HOXA5,NSUN5P1,ZNF395,SH2D3C,FRMD3,ACKR3,SMAD7,JADE1,PGRMC2,LMO2,RAPGEF5,CYRIA,PLIN2,AURKB,ZMYND8,CROT,STK38L,B3GNT5,ARL4A,KNOP1,AGPS,RPRD1A,FZD8,MECOM,MB21D2,PHLDB2,SESN3,STAT1,EVI2B,NSUN5
GARGALOVIC_RESPONSE_TO_OXIDIZED_PHOSPHOLIPIDS_GREY_UP	ADHD	0.000137498	0.000997056	0.890316	80	0.208345	blood	TWAS	c2	0.890316	0.999994	DUSP5,TRIM16,KIAA1522,SOS1,IRAK2,CREBRF,RORA,LBH,TFEC,HERPUD2,NAV3,ARRDC4,ADAMTS1
GARGALOVIC_RESPONSE_TO_OXIDIZED_PHOSPHOLIPIDS_LIGHTYELLOW_UP	ADHD	3.96E-05	0.000576691	0.945222	92		blood	TWAS	c2	0.945222	0.999994	RBBP6,IER5,ZDHHC18,UGDH,SIRT1,USP12,PIM1,GNA13,ABHD3,CSGALNACT2,PNPLA8
GARGALOVIC_RESPONSE_TO_OXIDIZED_PHOSPHOLIPIDS_MAGENTA_DN	ADHD	-3.70E-05	0.000998938	0.970473	41	0.629009	blood	TWAS	c2	0.970473	0.999994	MIDEAS,IMP3,DIDO1,RSBN1L,RANBP6,RTL6,AGGF1,IRAK1BP1,DBR1,ETAA1,GPAM
GARGALOVIC_RESPONSE_TO_OXIDIZED_PHOSPHOLIPIDS_MAGENTA_UP	ADHD	1.51E-05	0.000996714	0.98795	94	0.900145	blood	TWAS	c2	0.98795	0.999994	GABARAPL1,LATS2,RASD1,ZNF844,PPP1R15A,RIT1,ABL2,PTGS2,MAFF,CSRNP1,KIAA0232,BTN2A1,BPGM,PTP4A1,KLF6,PRDM4,TNPO1,LINC00622,FBXO30,DUSP16,HSPA8,FOSL2
GARGALOVIC_RESPONSE_TO_OXIDIZED_PHOSPHOLIPIDS_PINK_DN	ADHD	-3.20E-06	0.000446899	0.994294	143		blood	TWAS	c2	0.994294	0.999994	DEPP1,CRACR2B,BBS10,LPAR6,ZNF436,GBP2,THBD,EHD3,TMEM140,GIMAP8,GIMAP7,GIMAP6,GIMAP2,HS3ST1,PLXNA4,ZNF608,CYP26B1,CEP68,TNFSF10,CERT1,MEF2C,ZNF704,NRP2,HECW2-AS1,LYN
GARGALOVIC_RESPONSE_TO_OXIDIZED_PHOSPHOLIPIDS_PURPLE_DN	ADHD	-5.60E-05	0.000706346	0.936833	64		blood	TWAS	c2	0.936833	0.999994	ANAPC5,IFFO1,MOV10L1,ADAMTS6,MTUS1,RALGAPA2,CCDC18-AS1,GAS5,STAT1
GARGALOVIC_RESPONSE_TO_OXIDIZED_PHOSPHOLIPIDS_RED_DN	ADHD	4.02E-05	0.000499553	0.935897	143		blood	TWAS	c2	0.935897	0.999994	GIT2,SUOX,FRY,SPTLC2,RAB11A,MLYCD,ZNF436,INKA1,KLHL3,ZKSCAN4,GIMAP1,FAM78A,VGLL4,EPHA4,MAFB,RALA,CEP68,RHOBTB1,SESN1,TRIM34,HLX
GARGALOVIC_RESPONSE_TO_OXIDIZED_PHOSPHOLIPIDS_RED_UP	ADHD	-0.0386225	0.0207458	0.0626447	50	0.517366	blood	TWAS	c2	0.0626447	0.999994	DDIT4,SLC7A5,LRP8,ATF4,MTHFD2,GRPEL2,STX11,VEGFA,CEBPB,NCEH1,DDX10,CEBPG,TUBE1
GARGALOVIC_RESPONSE_TO_OXIDIZED_PHOSPHOLIPIDS_SALMON_DN	ADHD	-1.34E-05	0.000706313	0.984902	89		blood	TWAS	c2	0.984902	0.999994	KLRG1,PIK3R3,PIK3IP1,ARHGEF37,VGLL4,GMPR,APOL3,CYRIA,GJA4,NUDT4,ADGRG6,LYN
GARGALOVIC_RESPONSE_TO_OXIDIZED_PHOSPHOLIPIDS_TAN_DN	ADHD	-6.00E-07	0.000706017	0.999322	97		blood	TWAS	c2	0.999322	0.999994	NUAK1,DCBLD1,SOX4,SLC35D1,ENC1,CCDC9B,EFNB2,NAV1,FN1,PLD1,EXT1
GARGALOVIC_RESPONSE_TO_OXIDIZED_PHOSPHOLIPIDS_TURQUOISE_DN	ADHD	2.69E-05	0.000446742	0.952072	176		blood	TWAS	c2	0.952072	0.999994	CDK2AP2,POLR3B,PML,CCNF,PLK1,ZNF174,DDX28,XAF1,ENOSF1,SPC24,NR2F6,ZNF93,EID2B,DHRS3,PPIL2,TTLL12,SGO2,NIF3L1,GEMIN6,CCDC51,ELOVL6,CCNA2,TACC3,PPP1R35,PIK3CG,EXOSC2,TMPO,AURKA,SKP2,TREX1,BARD1,NDC80,ZNF280D,RARA-AS1,NXF1,FAM111B,FAM111A,PRMT7,KIF15
GARGALOVIC_RESPONSE_TO_OXIDIZED_PHOSPHOLIPIDS_YELLOW_DN	ADHD	-7.56E-05	0.000576613	0.895749	107		blood	TWAS	c2	0.895749	0.999994	CCDC85B,DENND5B,PML,OXLD1,SLC30A1,B4GALT5,RTL10,PATZ1,LPCAT1,HILPDA,RGS3,TMEM50B,ZNF827,ZNF18,PCTP,ZMYND8,RNF145,B3GNT5,NREP,KNOP1,RGL1,GEMIN4
GARGALOVIC_RESPONSE_TO_OXIDIZED_PHOSPHOLIPIDS_YELLOW_UP	ADHD	4.74E-05	0.000576822	0.934543	107		blood	TWAS	c2	0.934543	0.999994	C10orf88,TULP3,PHLPP2,OSGIN1,LDLR,CNST,JOSD1,XPO1,PPP3R1,NUP153,GCLC,KDM7A,SGMS2,HMOX1,DIPK2A,NAV3,MACIR,TNPO1,GCLM,SLC7A1,NPC1,ENTPD7
GATA1_01	ADHD	1.31E-05	0.000203915	0.948726	710		blood	TWAS	c3	0.948726	0.999994	PDZD7,ACTR1A,SUFU,ABRAXAS2,WAC,NDST2,VDAC2,HHEX,CPSF7,SDHAF2,TRMT112,PRDX5,TRIM3,SIPA1,ZDHHC24,ACTN3,C12orf75,AEBP2,RARG,OBI1,CARMIL3,SLC8A3,BAHD1,RCN2,KCTD13,STX1B,CTCF,ZFHX3,HS3ST3B1,TMEM97,PHF12,ACLY,SPATA32,CDC27,KPNB1,RPS6KB1,MAP3K3,AKT2,JOSD2,SPACA6,CNOT3,ZSCAN18,KIF1B,TOR1AIP1,HSPG2,GNB1,YARS1,TSSK3,FHL3,RERE,SOX12,CPNE1,BLCAP,RCAN1,DYRK1A,HIRA,MRPL40,XRCC6,SREBF2,TOB2,R3HDM1,SP3,MAPRE3,TCF7L1,IMMT,IL17RE,ATP2B2,TF,FAM131A,WDR53,DALRD3,NDUFAF3,RBM5,CLOCK,SNCA,RAPGEF6,PPP2R2B,SOBP,SCML4,C6orf62,TNXB,RGL2,TRERF1,PTK7,SRF,PILRB,ZNF800,LRRC4,TNPO3,PTP4A3,CLU,NELFB,ARRDC1-AS1,TSPAN5,MAML3,ZNF827,DPYSL2,AZIN1,RORA,DHX15,ARL5B,KLF2,MED26,NFYC,DIXDC1,UBE2H,ADD3,DLG2,RAB10,PCDH8,PPP2R2A,OARD1,BNC2,CREB3,CLTA,ANK3,MMEL1,MSH2,ANGPT1,KIF3B,TLE3,HSPA14,GRIN3A,CLN5,SLAIN1,ENPP2,EPHB1,VEZF1,PPP1R21,LMOD1,OXCT1,POU2F1,HNRNPL,ATXN7L2,MAK16,TLN1,RASAL2,NFIA,VCPKMT,FEZ2,SRSF6,ING3,ZMYM2,RSF1,AAMDC,PLXNC1,RPIA,KPNA4,GADD45A,PMS2P5,NCDN
GATA1_03	ADHD	-9.39E-06	0.000168923	0.955693	720		blood	TWAS	c3	0.955693	0.999994	WNT8B,BTRC,OGA,ADM,POU2F3,IGF2,MYBPC3,YPEL4,MYRF,CAPN1,POLD4,SYTL2,FZD4,KRT72,KRT2,NFE2,ERBB3,GLI1,PTMS,GNB3,ENO2,NDRG2,TMEM87A,TTBK2,RAB11A,FURIN,ZNF263,XPO6,CTCF,WWP2,MYO1C,HIC1,SLC4A1,SPAG7,FAM117A,TOB1,DLG4,SOX15,S1PR2,CNN1,STXBP2,CASZ1,MMP23B,S100A10,TBX19,DENND1B,WDTC1,HIVEP3,ZMYND12,PPCS,UROD,ECHDC2,SSX2IP,CD40,EVA1C,GNB1L,RTL10,ARL4C,UBE2F,EIF2B4,SNX17,CALM2,MBNL1,AP2M1,SETD2,BSN,CISH,SNCA,ADAMTS6,SREK1,RNF144B,GABBR1,TNXB,SERPINB6,MEA1,KLHDC3,PCOLCE,TFR2,BPGM,DNAH11,CCM2,FBXL18,KRIT1,PPP1R16A,ZDHHC2,DOK2,APTX,HNRNPK,RMI1,PRDM8,MAML3,GPRIN3,RBPJ,NR3C2,ITGB3BP,SFRP5,CREB5,CACNA2D3,JUN,EGLN1,ADD3,LTBP1,RASGRP3,ZMAT4,MECOM,BNC2,ZEB1,FMO4,GNB5,ZMYM4,NCDN,PGGT1B,PLAGL2,POFUT1,ITSN2,YBX1,CHMP2B,PIM1,LRGUK,PRRC1,ARHGAP26,TMEM161B,MEF2C,ATXN7L2,RASAL2,RALGPS2,ARHGAP15,ZEB2,ATP13A4,HES1,PRKCI,NRP2,NPL,CRLS1,ZNF485,ACVR2A,FBXO11,ANGPT2,MMP23A
GATA1_04	ADHD	-1.30E-06	0.000182458	0.994336	621		blood	TWAS	c3	0.994336	0.999994	ALDH18A1,ADM,NFRKB,PHF21A,MYBPC3,PTGDR2,MYRF,CAPN1,CACNB3,NFE2,PAN2,NDUFA4L2,PLEKHG6,ENO2,ATN1,C3AR1,NDRG2,LRR1,MAP4K5,SLC8A3,HBZ,ZDHHC1,CTCF,IL34,GSE1,MYO1C,HIC1,SLC4A1,HOXB7,HOXB9,FAM117A,LUC7L3,SLC14A1,S1PR2,CNN1,PRDX2,KLF1,LYL1,CASZ1,HIPK1,MMP23B,SLC41A1,CD34,ID3,LINC01341,PIK3R3,ECHDC2,DNAJB4,TSPEAR,PSD4,ARPC2,UBE2F,KIF3C,CDC42EP3,CALM2,P3H2,IP6K2,BSN,RNF123,MST1,IFRD2,TNNC1,CPLX2,RAB24,CAST,SOBP,TAB2,SYNE1,TNXB,BMP6,TFR2,FBXL18,TMEM65,RHOBTB2,UBE2W,AIF1L,MAMDC4,MAML3,PRELID1,RORA,MITF,TACC1,SFRP5,HOXA10,CREB5,JUN,CEBPB,ALDH1A1,UBE2H,LMO2,INTS5,TAFA1,TFEC,KLF12,APOBEC2,WNT6,BNC2,PKIA,RNF185,PRKAA1,RARB,ZBTB20,RBPMS,PGGT1B,NOL4L,PRSS3,PRSS1,LINC00656,MSI2,SRSF1,MTMR4,NR3C1,TRPS1,SEMA4D,GADD45G,MSR1,RALGPS2,CREBL2,PPP2R3A,HES1,MECOM,COL17A1,NRP2,MBNL2,PLAG1,CHCHD7,CCSER2,MAP4K3,FBXO11,CYP11A1,MMP23A,FLI1
GATA1_05	ADHD	2.26E-06	0.000158007	0.988578	907		blood	TWAS	c3	0.988578	0.999994	PLEKHA1,USP47,NFRKB,PHF21A,MYBPC3,ESRRA,C12orf42,CLEC1B,CACNB3,TFCP2,KRT2,HOXC4,NFE2,NDUFA4L2,ENO2,PSMA6,MTMR10,RMDN3,TYRO3,TPM1,DIS3L,SMAD3,SENP8,NEO1,SIN3A,TNRC6A,ZNF263,HBZ,ZDHHC1,CTCF,ZFPM1,MYO1C,HIC1,RAI1,USP32P2,UNC45B,RABEP1,SKAP1,HOXB7,FAM117A,LUC7L3,ICAM2,CLDN7,SLC14A1,ALPK2,ANGPTL6,PALM,ZBTB7A,STXBP2,MAP2K7,CASZ1,ZBTB7B,ID3,PIGV,PIK3R3,CPNE1,TGIF2,CD40,SYNJ1,TSPEAR,GNB1L,RTL10,SMC1B,RIBC2,PUM2,COL4A4,COL4A3,CALM2,GSK3B,WDR5B,ABCF3,XCR1,SETD2,IP6K2,GPX1,HESX1,KCTD6,IL17RE,IL4,CPEB4,CAST,LIX1,SOBP,PLAGL1,TAB2,MYCT1,RREB1,HOXA3,CYTH3,PTPN12,RSBN1L,LMTK2,PPP1R16A,SLC18A1,DOK2,DMTN,SFRP1,SLC25A25,CXCL6,CXCL5,C4orf50,SLC10A7,SYNE2,CREB5,GPBP1,KCNJ15,ERG,CACNA2D3,RBFOX2,JUN,TMEM86B,CEBPB,ALDH1A1,LMO2,CNTLN,TAFA1,KLF5,KLF12,IL6,ARMC8,ATXN1,RRAGA,IL7,ARID3B,RARB,ZBTB20,SLC25A12,RYBP,UBXN10,TLE3,LMO4,IKZF2,DNASE1L3,PSMA1,PDE3B,MAF,TGFB2,LINC00656,NR3C1,HINT1,LHFPL2,RFESD,TRPS1,SEMA4D,PDGFA,UBL3,MAP4K5,NEDD4,HES1,MECOM,ADGRG6,HEY1,ZBTB10,SRPK2,CRLS1,TLK1,SCMH1,ANGPT2,CDH2,WAPL,FLI1,CAVIN2
GATA2_01	ADHD	8.02E-06	0.00033304	0.980785	284		blood	TWAS	c3	0.980785	0.999994	SLF2,GATA3,FKBP2,POLD4,TUBA1B,SLC39A5,RBMS2,LRP1,ACTN1,SLC8A3,TTBK2,YWHAE,PAFAH1B1,RAB34,UBTF,CDC27,KPNB1,SRSF2,ABHD8,VASP,SYMPK,PRKD2,CNOT3,ST7L,CAPZA1,PPOX,SRRM1,BLCAP,GNAS,TRIOBP,SP3,ABCB6,SPEG,MFF,DNAJC27,TCF7L1,EIF4G1,FAM131A,SHQ1,KLHL5,HDAC3,RELL2,PTK7,ZNRF2,KRIT1,RPL8,NELFB,DNAJB5,CRMP1,MAML3,FBXW7,GPBP1,UBE2H,PPP2R2A,DPYSL2,ANGPT1,UBXN10,TRA2A,VEZF1,ATXN7L2,NFIA,PLXNC1
GATA3_01	ADHD	5.95E-06	0.000154212	0.969247	814		blood	TWAS	c3	0.969247	0.999994	SORBS1,HMBS,MYRF,FKBP2,CAPN1,CDC42EP2,FIBP,CCDC85B,RBM14,VPS29,RAD9B,KRT80,KRT72,PLEKHG6,ELF1,AJUBA,DCAF11,BMP4,SLC8A3,RTF1,TTBK2,EPB42,PIAS1,FES,XPO6,HBZ,IL34,GLG1,ZFPM1,MYO18A,ERBB2,SLC4A1,TMEM88,CYB5D1,NAA38,IGFLR1,U2AF1L4,PSENEN,ALKBH6,SHKBP1,NECTIN2,APOE,PTGIR,INTS3,ARHGAP30,XPR1,SLC41A1,CD34,SLC30A1,HSPG2,RHD,RHCE,SRRM1,CYP4B1,ECHDC2,PODN,SGIP1,SOX12,RBM39,PRR34,PSD4,INHBB,GDF7,MFF,TF,MBNL1,EPHB3,MAP4,RGS12,SNCA,LEAP2,RHOBTB3,AGPAT4,TRIM10,MSH5,TNXB,ILRUN,BMP6,PILRB,ZNF800,HOXA2,HOXA10,STAG3L4,UBR5,DMTN,ZNF703,SLC44A1,SUSD1,RABGAP1,SH3GLB2,ABL1,APTX,MAML3,JADE1,RORA,MITF,ESR1,TACC1,TP63,CREB5,DAB1,SATB2,UBXN1,BIN1,FAM107B,KLF5,OARD1,BNC2,SPRED2,FER,RBPMS,ATP2C1,ANGPT1,PPP1R12A,IKZF2,ARL4A,FAM221A,IL1RL1,PPP1R21,POU2F1,HNRNPL,SCUBE3,IER5L,SLC25A13,GPR85,CMAS,CREBL2,BCL2L1,MLEC,LCOR,EDN1,FBXO11,FZD1,NRGN,PMS2P5,FOSL2,FLI1,SOX5
GATA4_Q3	ADHD	9.15E-06	0.000199843	0.9635	659		blood	TWAS	c3	0.9635	0.999994	TCF7L2,FAM53B,NRP1,LYVE1,CXCR5,VPS11,PHF21A,MYRF,SF1,GPHA2,CAPN1,RBM14,LAMTOR1,HOXC4,PYM1,DGKA,PA2G4,BMP4,ACTN1,SLC8A3,PSEN1,PNMA1,MIDEAS,SMAD6,TNRC6A,SNX20,RAPGEFL1,SMARCE1,COA3,CNTD1,LSM12,HOXB2,TOB1,PLSCR3,SLC16A6,TMEM88,NEDD4L,ETFB,CLDND2,FCGR1A,RFX5,MIR9-1HG,ARHGEF2,FCRLA,LHX4,ALDH4A1,BTG2,ATP2B4,IL10,PLXNA2,TOMM20,SSBP3,NEXN,PPP1R3D,FAM217B,DDX17,SMC1B,RIBC2,CCDC138,MAP3K20,CARF,POLR1A,PTCD3,TFDP2,MBNL1,ANKRD28,KLHDC8B,GPX1,TMEM154,IL4,JADE2,MYOT,CPEB4,LNPEP,LIX1,AMD1,C6orf62,TRERF1,SLC35A1,HOXA3,YWHAG,KRIT1,EGR3,SH2D3C,MFSD14B,CXCL6,CXCL5,BEND4,PPARGC1A,PIP5K1B,MEIS1,JARID2,TMEM71,CXXC5,PURA,ID2,FNBP1L,LMO2,AUTS2,DLG2,BCL6,BNC2,CREB3,SEPTIN9,DNAH17,CHN2,CBL,ASB3,ERLEC1,E2F3,TMOD3,SLCO5A1,CPLANE1,AKAP6,CTNND1,ARPP21,PLAGL2,POFUT1,CNR1,IKZF2,ZNF654,COL15A1,GTF2A1,PDE4D,SEMA3A,PARP8,HINT1,FST,TLN1,RASAL2,RTKN2,UBE2D1,RHOG,ARF6,TSHZ2,WNT16,TEX9,PLAG1,CHCHD7,KCNQ4,SLC25A28,ETS1,BICDL1,ADGRL1,CNTF,MRPS18B
GATA6_01	ADHD	6.42E-06	0.00015802	0.967571	859		blood	TWAS	c3	0.967571	0.999994	TIAL1,PWWP2B,SORBS1,CDON,ASCL2,TSPAN32,MYBPC3,PTGDR2,PPP1R32,MYRF,TCP11L2,SOX5,ADCY6,KRT77,HOXC4,SRGAP1,ENO2,ZNF219,SALL2,GSC,GATM,CIAO2A,SNX1,IQGAP1,XPO6,EEF2KMT,CTCF,WWP2,RAI1,RNF112,KRT23,HOXB3,SPOP,MYO1C,TGIF1,ZNF781,ZBTB7A,NECTIN2,CASZ1,MMP23B,ZBTB7B,ACKR1,DENND1B,BTG2,PLXNA2,AHCTF1,PHC2,ECHDC2,SGIP1,APMAP,PSD4,PUM2,COL4A4,COL4A3,CDC42EP3,KDM3A,ETV5,TNK2,CMTM6,SETD2,BSN,MND1,SOBP,MYCT1,BMP6,TFR2,BPGM,HNRNPA2B1,HOXA1,AQP1,RSBN1L,FAM91A1,SLC18A1,SLC39A14,SFRP1,RGS3,URM1,DOCK8-AS1,DOCK8,AQP3,NOCT,PPARGC1A,ARAP2,PIP5K1B,LEPROT,LEPR,JARID2,ITGB3BP,KIZ,TACC1,TMEM71,CACNB2,SFRP5,CREB5,TLE4,GPBP1,KCNJ15,ERG,CACNA2D3,UBE2H,LGSN,GPR155,CNTLN,BIN1,TAFA1,FAM107B,KLF12,POU2AF1,BCL6,PKIA,IL7,CARD6,NOG,TNFSF10,ECT2,IRAG2,VIT,EPB41L3,RBPMS,RUNX2,ZMYND8,PLAGL2,POFUT1,TSC22D1,PSMA1,PDE3B,STON2,LINC00656,CDIN1,LRGUK,SMAD5,FST,MEF2C,TRPS1,UPP1,REG4,CFAP161,CLEC18C,ITPR1,SKIL,ATP2A3,FAM72A,CTSE,ETV6,ANGPT2,CDH2,WAPL,WNT11,MMP23A,FOSL2,TAOK2
GATAAGR_GATA_C	ADHD	-3.59E-06	0.000147351	0.980547	955		blood	TWAS	c3	0.980547	0.999994	BTRC,NANOS1,NEBL,HMBS,TSPAN32,YPEL4,CTNND1,PTGDR2,MYRF,FERMT3,CAPN1,SH2B3,ARHGDIB,KRT80,KRT72,HOXC4,NFE2,CS,PLEKHG6,GNB3,ENO2,ADPRHL1,ELF1,SLC7A7,SLC7A8,ZFP36L1,SNW1,MTMR10,GATM,XPO6,LCAT,NFATC3,GSE1,ZFPM1,MYO1C,HIC1,NLK,SLC46A1,MYO18A,KRT23,SLC4A1,HOXB4,PHOSPHO1,LUC7L3,TOB1,SPAG9,CA4,CLDN7,CHRNB1,TMEM88,CYB5D1,NAA38,SLC9A3R1,MYH10,EPG5,S1PR2,NECTIN2,RPL13A,PPOX,SOAT1,CD34,SDE2,RHD,RHCE,FHL3,ECHDC2,SGIP1,DYRK1A,CYB5R3,PRR34,PSD4,ANKRD44,IRS1,UBE2F,KHK,C2orf16,CDC42EP3,KDM3A,DUSP2,ABCF3,TNK2,SETD2,RNF123,MST1,HYAL3,NAA80,WDR82,CACNA2D3,CPOX,IL4,GRK6,TAB2,MYCT1,RNF144B,GABBR1,TRIM10,TNXB,PPT2,TUBB2B,BMP6,TFR2,CUX1,BPGM,LMTK2,PKHD1L1,FAM91A1,DMTN,SUSD1,BSPRY,AIF1L,ERG,PPARGC1A,MITF,TACC1,CREB5,ZHX3,JUN,PPP1R17,LMO2,GPR155,NFIL3,ADD3,MTA2,BIN1,TAFA1,FMO4,PKIA,HMGCS1,RBPMS,NFIA,CDK14,PRSS3,MLLT3,PTPRC,SLC2A1,PRSS1,STON2,LINC00656,MEF2C,TMX4,TRPS1,GADD45G,SATB1,AK9,NFIB,REG4,ARF6,PPP2R3A,MECOM,ROBO1,ITPR1,NRP2,NPL,FHL2,B3GALT2,HNF1A,CTSE,EDN1,PLAG1,CHCHD7,CCSER2,ANGPT2,NCDN,EPX,FLI1
GATA_Q6	ADHD	3.59E-06	0.000166581	0.982807	655		blood	TWAS	c3	0.982807	0.999994	TIAL1,ADM,SIK3,HMBS,PTGDR2,MS4A2,MYRF,FTH1,CAPN1,KRT80,KRT72,PLEKHG6,ENO2,ZNF219,DCAF11,SNW1,GATM,XPO6,AMFR,LCAT,GSE1,ZFPM1,HIC1,SLC4A1,FAM117A,LUC7L3,EPOR,CNN1,ZBTB7A,NECTIN2,MMP23B,ZBTB7B,ACKR1,DENND1B,CD34,RHD,RHCE,FHL3,ECHDC2,SGIP1,H1-0,CYB5R3,PRR34,PSD4,TMBIM1,COL4A4,COL4A3,CAB39,UBE2F,CDC42EP3,KDM3A,TNK2,BSN,CPOX,MYCT1,TRIM10,TNXB,PPT2,TUBB2B,BMP6,BPGM,HOXA1,SLC18A1,DMTN,CLU,SUSD1,AIF1L,NOCT,PPARGC1A,PIP5K1B,TRMT44,TACC1,SFRP5,CREB5,KCNJ15,ERG,CACNA2D3,JUN,LMO2,GPR155,BIN1,TAFA1,KLF12,IL7,IPCEF1,RBPMS,PLAGL2,POFUT1,STON2,CDIN1,NREP,TRPS1,TNFSF13B,GATA6,PPP2R3A,ROBO1,NRP2,FHL2,B3GALT2,EDN1,PLAG1,CHCHD7,USP15,MAP4K3,WNT11,MMP23A,FOSL2,FLI1
GATGKMRGCG_UNKNOWN	ADHD	5.49E-06	0.000353266	0.98761	241		blood	TWAS	c3	0.98761	0.999994	CCDC186,RNF26,HPS5,GTF2H1,FHIP1B,ATF1,FRY,EIF5,REM2,YWHAE,DPH1,PHF12,RPL27,UBTF,WNT3,H3-3B,MRPL38,RAD23A,EEF2,STRN4,FKRP,CNOT3,CLSTN1,PPP1R12B,UBXN11,PCIF1,RAB22A,C21orf58,PCNT,PATZ1,EP300,TIA1,LIMD1,ZBTB22,ZNRF2,UBR5,DNM1,TSC1,MED22,RPL7A,SLC10A7,MORN4,DUSP6,SPCS2,PPP2R2A,SART3,ISCU,E2F3,SNX13,CIZ1,NFU1,MED1,YY1,YWHAQ
GAURNIER_PSMD4_TARGETS	ADHD	-1.90E-06	0.00021309	0.992893	284		blood	TWAS	c2	0.992893	0.999994	C3AR1,B2M,IL21R,CCR7,CCR10,CXCL16,IL12RB1,RELB,C3,IL10,IL17RA,CD86,CCR1,CCR3,CCR5,CXCL9,CXCL10,IFNGR1,HLA-F,HLA-G,HLA-A,HLA-H,HLA-E,HLA-C,HLA-B,TNF,C2,HLA-DRB5,HLA-DQB1,HLA-DRA,HLA-DRB1,HLA-DQA1,HLA-DQB2,HLA-DMB,HLA-DMA,HLA-DOA,HLA-DPA1,HLA-DPB1,HLA-DPB2,NFKB1,CXCL8,CXCL6,CXCL1,CXCL3,CXCL2,C5AR1,IL6,IL7,TGFBR1,IL1R2,IL18R1,CCL2,CCL8,IL16
GAUSSMANN_MLL_AF4_FUSION_TARGETS_A_DN	ADHD	-8.10E-06	0.000257938	0.974945	409		blood	TWAS	c2	0.974945	0.999994	B4GALNT4,PLEKHA7,GVINP1,SDSL,RACGAP1,LYZ,SLC2A3,ACOT2,LMF1,MYO1D,ZNF616,FBXO2,PDE4B,LAMA5,NPTXR,CSDC2,ITGB5,PCOLCE2,PPM1L,IQCG,CPEB2,PARM1,SCARB2,AHRR,CEP72,CAMK4,KCNMB1,C1QTNF3,SPEF2,HLA-A,HLA-B,HLA-DMA,AARS2,UPK3B,ESR1,NAT1,TACC1,TENT5A,LOXL4,KLF2,PGBD5,ALDH1A1,CD59,ZNF746,DDX18,ASRGL1,SLAMF9,RASGRP3,ERLEC1,ATF3,ANKS3,AGMO,SEMA3C,ENPP2,GTSF1,TGFB2,EFNA5,LRATD2,SLC22A18,PHLDA2,ENDOD1,VAV3,C3orf38,LCP1,COL19A1,TSPAN13
GAUSSMANN_MLL_AF4_FUSION_TARGETS_A_UP	ADHD	5.93E-06	0.000171367	0.972397	901		blood	TWAS	c2	0.972397	0.999994	HTRA1,WAC,NRP1,WDR37,ZNF22,ZNF518A,B3GAT1,SLC43A3,C12orf42,C3AR1,CRYL1,ZDHHC20,TNFAIP2,EMC9,TTC9,PCSK6,ADAL,SORD,DNAJA4,SRRM2,TNRC6A,GOT2,GALNS,ZNF286A,LIG3,TP53,USP14,THOC1,SBNO2,MAU2,EID2,ZNF780A,CD209,CLSTN1,PRPF3,TDRKH,CCT3,IFI16,PFKFB2,PLXNA2,DTL,PACC1,NID1,SSX2IP,TGM2,SLC20A1,GLB1L,CNRIP1,NR2C2,ANKRD28,P3H2,P4HTM,FHDC1,TRIM2,MND1,SLBP,GNPDA2,IGFBP7,HBEGF,RNF130,THBS2,HLA-E,TUBB2B,TCAF1,CSGALNACT1,ATP6V1B2,RMDN1,STRBP,ACO1,KIF24,PLGRKT,C9orf64,ST3GAL6,MANBA,CENPE,OLIG2,ANKRD50,GPRIN3,NIPAL1,SCRG1,WASL,ID2,MYH9,NCAM1,ZNF467,PITRM1,RNF138,WIPF1,GSDME,TRIM9,TNFAIP8,RTP4,ANK3,BTBD7,AP1S3,LYSMD2,MYO5A,APC,YTHDC2,TRIM44,GMDS,YES1,PDK1,JAM2,ENPP5,C2CD3,NAV3,ARRDC3,NR3C1,CMBL,MATR3,CAMK1D,KMT5A,MAPRE2,TPGS2,S1PR3,WLS,JMJD1C,PPM1H,DTNA,WDR33,RIF1,FLT1,RPL15,RGS2,ZMYM2,LYN,C1QL3,PDE8A,PLPP3,ARHGAP32,DISP1
GAUSSMANN_MLL_AF4_FUSION_TARGETS_B_UP	ADHD	-1.38E-05	0.000576906	0.980975	94		blood	TWAS	c2	0.980975	0.999994	ADAM12,CLEC2D,CIB2,HEATR6,CD79B,RUNX3,TCN2,RANBP2,RBM47,IRGM,ENPP1,PARP12,GALNT12,NRXN1,BTG1
GAUSSMANN_MLL_AF4_FUSION_TARGETS_C_DN	ADHD	-2.55E-05	0.000301373	0.932577	186		blood	TWAS	c2	0.932577	0.999994	CCDC7,ARHGAP22,AKR1C4,ERO1A,IFI16,RNF187,PLCL1,BCS1L,UCHL1,AHI1,ASNS,ERMP1,SLC7A11,TLE4,GREM2,MLF1,DSCAML1
GAUSSMANN_MLL_AF4_FUSION_TARGETS_C_UP	ADHD	-9.10E-06	0.00023547	0.969161	614		blood	TWAS	c2	0.969161	0.999994	BUB3,MACROH2A2,PLAU,IFITM1,IFITM3,RAB3IL1,CDC42EP2,ACTN3,CTSF,CPT1A,PRKAG1,PRPF40B,SLC11A2,RASSF3,FNDC3A,PPP1R13B,FOXN3,RPS6KA5,INO80,USP3,RPS15A,MSLN,TSNAXIP1,COTL1,NXN,MIR22HG,STAT3,TUBG2,MEOX1,FAM20A,MXRA7,YIPF2,PLD3,KANK3,RPRD2,LYSMD1,TOMM20,DDAH1,TIMP3,ECRG4,E2F6,LPIN1,SPEG,DNMT3A,YIPF4,PDCD6IP,ACAA1,SACM1L,WDR6,UGDH,CXCL10,TCF7,ZMAT2,FLT4,MAP3K1,ERBIN,CCDC125,BRD2,NFKBIE,RREB1,CGAS,CALU,LFNG,YWHAZ,PUF60,PLEC,PPP1R16A,COL27A1,GPSM1,GLIS3,FGD3,DAPP1,PDLIM5,IFNAR1,FAT4,FAM149A,TEC,MFSD8,ALG14,RFX3,RORA,RMND1,CLDN10,DNAJC3,B3GAT3,SCRN3,KLF12,PHIP,TMC6,METTL27,DPY19L3,MAP2K4,TCL1B,SNX13,LRIG1,BNIP2,MRPS15,LACC1,NEK7,ZC3H11A,TPK1,FBXL3,TXLNB,SH3BGRL2,ITGA1,TENT2,CRYBG1,UNC13B,COL5A1,ERGIC2,MAP4K5,NEMF,EMC7,TCF4,STAG1,NCK1,NKTR,PIK3CA,COX11,ZBTB38,LRRC63,LRCH1,NEDD9,RPS20,MALAT1,NETO2,PRPF38B,SLC12A6,HSPA1A
GAUSSMANN_MLL_AF4_FUSION_TARGETS_D_DN	ADHD	4.72E-05	0.000706688	0.946713	50		blood	TWAS	c2	0.946713	0.999994	APOBR,ZNF616,SLC35C2,GPC1,DUSP4,ALDH1A1,PXYLP1,CCNY
GAUSSMANN_MLL_AF4_FUSION_TARGETS_D_UP	ADHD	-4.06E-06	0.000446783	0.992741	184		blood	TWAS	c2	0.992741	0.999994	FGF9,ARNT2,CDC14A,F5,EIF4G3,GPR153,PDXP,QPCT,PLA2G7,XPO7,CA13,PDE6B,PERP,LOXL2,MED13,SERPINE2,SSBP2,LXN,CD302,VSIR,EVA1B,EPHB6,FBXO45,KCNAB1
GAUSSMANN_MLL_AF4_FUSION_TARGETS_E_DN	ADHD	-1.46E-05	0.000446913	0.974006	126		blood	TWAS	c2	0.974006	0.999994	MGST1,NEO1,IGFBP4,ANGPTL6,TRIB3,COL6A3,STBD1,PLAGL1,SERPINB9,SGK3,GPNMB,VLDLR,GPT2
GAUSSMANN_MLL_AF4_FUSION_TARGETS_E_UP	ADHD	1.45E-05	0.000242367	0.952237	402		blood	TWAS	c2	0.952237	0.999994	ADM,GAS2,CARNS1,AKIP1,METTL7A,RGCC,NTN1,COLEC12,CLEC11A,S100A10,ATP1B1,CD34,CTBS,PROCR,GCA,PLB1,LMCD1,INTS12,SFRP2,SORBS2,SORCS2,NIPAL4,ENPP1,RNF144B,HSPA1B,SERPINB6,RCAN2,GAL3ST4,EPHA1,EGR3,CLU,SFRP1,ABCA1,CXCL6,OCIAD2,IFIT1B,FOXRED2,NUDT7,ZC2HC1A,IL7,RAB40B,MAN1C1,RASL11A,KCTD12,YIPF5,PMAIP1,NREP,TGFBI,FABP3,FOS,CEMIP,PPIG,HEY1,GRB14,MYO1B,BEND5,ADGRE5
GAUSSMANN_MLL_AF4_FUSION_TARGETS_F_DN	ADHD	1.15E-05	0.000258059	0.964507	283		blood	TWAS	c2	0.964507	0.999994	AMPD3,ERO1A,SERPINB2,ATF5,CD53,CA6,SERPINB9,RRAGD,ABCB8,LPL,MYOM2,TFPI,AGAP1,HTATIP2,GHITM,LHFPL2,OPN3,CLEC5A,GLCE,CTH,GADD45A
GAUSSMANN_MLL_AF4_FUSION_TARGETS_F_UP	ADHD	7.40E-06	0.000142748	0.958684	1051		blood	TWAS	c2	0.958684	0.999994	AFAP1L2,ABLIM1,MAP3K8,DKK3,FEZ1,NUAK1,TCP11L2,PRICKLE1,CSAD,PCID2,GAS6,RCBTB2,RBM26,BMP4,L3HYPDH,ZFP36L1,LTBP2,CLMN,ATP8B4,SPPL2A,CTSH,NDRG4,RRAD,LGALS9,CNP,EMILIN2,PSTPIP2,CNN1,DNASE2,TLE2,FCGRT,GSTM1,SLC16A4,ISG15,SDF4,C1orf54,ECM1,ADAMTSL4,S100A13,BTG2,FMOD,CDA,RSRP1,ECHDC2,IFI44,COL6A1,COL6A2,GSTT1,KIAA1671,PIK3IP1,CARD10,PDGFB,ARFGAP3,FBLN7,KLHL30,CLIP4,DYSF,ACTG2,ST3GAL5,NFKBIZ,MME,FAM43A,TMEM154,TLR1,SYNPO,GM2A,ADAMTS2,OSMR,DAB2,CAST,H1-2,BTN1A1,SERPINB1,PNRC1,KDM7A,TMEM176B,TMEM176A,ENY2,PTP4A3,LY6E,MATN2,TMEM141,GAS1,WNK2,RNF150,SPRY1,EPHA4,JARID2,PLSCR1,LGALS3BP,SSBP4,TP53INP1,STING1,PCNX1,PLCG2,F2RL1,LOX,TDRD3,IL18,NT5E,ZFAND5,ZNF398,AUTS2,PIBF1,LMO7,PCTP,SLC1A3,SELENOP,SNTA1,TMEM30A,IL4R,DECR1,PLEKHA6,ARSB,FST,SERF1A,HNRNPA3,TTC30B,MEG3,LRRCC1,PLXDC2,TGFB3,SYNM,IFIH1,ARHGEF3,ADGRG6,PLAC9,DRAM1,TOX,TEK,AHR,PLAT
GAUSSMANN_MLL_AF4_FUSION_TARGETS_G_DN	ADHD	-1.09E-05	0.000353336	0.975301	163		blood	TWAS	c2	0.975301	0.999994	ARL14EP,PCK2,GCH1,SERPINB8,DGCR6,ESS2,ING5,CPOX,RPS6KA2,DUS4L,AKR1B1,TMEM243,NMT2,CCDC91,WDR62,VCAN,GPR19,ZCCHC2,ELMO1,AHNAK
GAUSSMANN_MLL_AF4_FUSION_TARGETS_G_UP	ADHD	2.95E-06	0.000138583	0.983011	1097		blood	TWAS	c2	0.983011	0.999994	ADAM8,ENKUR,DEPP1,CSTF2T,MCU,ITIH2,ACTA2,LYVE1,MPPED2,MS4A6A,SYTL2,PTPRO,RAPGEF3,VDR,GPR162,ZBTB42,NUDT14,ANG,PSMB11,EIF2S1,ALDH6A1,NIPA1,NDN,CFAP119,TMED6,ZSWIM7,INPP5K,P2RX5,LYRM9,MAPT,PDK2,FOXJ1,ST6GALNAC2,CEBPA,LIN7B,C3,DHRS3,CHD1L,SYT11,CD48,SH2D1B,MXRA8,PRXL2B,TTC34,EYA3,EPB41,TMEM53,PDZK1IP1,PRPF38A,TCEANC2,TNFRSF25,NEGR1,GBP6,CD40,CBR1,TTC3,P2RX6,EMID1,C1QTNF6,MSL3P1,CYP1B1,IL17RE,ABTB1,MGLL,BBS7,SPON2,NSG1,UCHL1,FBN2,SLC26A2,CREBRF,SUB1,RAI14,SLC35D3,DUSP22,FOXQ1,COG5,AVL9,PEG10,NCALD,FBXO32,KAT6A,MFHAS1,KYAT1,LRRC8A,PHYHD1,ABL1,SNAPC3,DOCK8,NFX1,UBAP2,TMEM144,CRMP1,UGT2B17,ATG7,HSD17B11,MGST2,CEL,SLC18B1,TNIP2,UBA6,PALLD,RAB38,NFYC,C1D,DOCK10,ARHGEF17,METAP2,ZBTB1,TMSB10,DAAM2,CYRIA,ATP9A,RAMP3,BAZ2B,ASCC1,PRKG1,APP,ANKDD1B,UBE2L6,ANGPT1,NOL4L,PAQR5,CCN3,NFIB,TSHZ1,EMB,CHODL,PHF14,AGPS,RNF122,ROR2,ARID5B,THBS1,BMF,IRAK4,UBL3,TRIP11,NF1,SPIRE1,MUC16,ZBTB47,SESN3,VTA1,IAH1,CHGB,RSU1,EGR2,SELP,RNFT1,CRTAM,CLMP,ANP32A,PRMT7,FLI1
GAVIN_FOXP3_TARGETS_CLUSTER_P2	ADHD	4.83E-06	0.000213046	0.981902	530		blood	TWAS	c2	0.981902	0.999994	CHST15,PRICKLE1,VDR,NCKAP1L,CPM,FOXN3,TM6SF1,LDHD,GALNS,SLFN5,FAM20A,ST6GALNAC1,GAA,CD7,PSTPIP2,BCL2,TXNL4A,CD22,KLK1,FCGR2A,PADI2,CRYBG2,SIK1,RAMP1,SANBR,CD200R1,RAB6B,IGFBP7,PEX3,SERPINB1,DSP,TMEM176B,MTMR9,TNFSF8,SLC2A8,SIGMAR1,PCM1,ITGA4,PRR5L,KIF23,CASP4,ABCB1,EPS15,ARSB,ADAT2,MYO6,TMEM38B,IFI44L,BICC1,BTG1,SS18,CEP192,CTSE,C1orf112,SEC61A2,PELI1,ZNF91
GAVIN_FOXP3_TARGETS_CLUSTER_P3	ADHD	-5.24E-06	0.000154199	0.972895	994		blood	TWAS	c2	0.972895	0.999994	SCART1,ENTPD1,ARHGEF12,ST14,PTPRJ,PDE2A,DGAT2,SYTL2,GABARAPL1,CLIP1,DHX37,BICD1,CELA1,SLC2A3,KLRG1,SDR39U1,FRMD5,PATL2,MYO1E,FAM81A,NEO1,TSPAN3,FAM234A,BAIAP3,RNF166,ALDOC,EVI2A,PLXDC1,IGFBP4,ATP6V0A1,ALOX15B,SRSF2,TGIF1,MBP,MATK,IGFLR1,PGLYRP1,MYO1F,S100A6,S100A4,SEMA4A,PEAR1,CD244,UAP1,PRDX6,FCMR,CAMK2N1,USP48,EPHX1,PSEN2,ITCH,SERINC3,SDC4,GGT1,SFI1,C1QTNF6,CBX7,BIK,ACOXL,ARL5A,PKP4,TMBIM1,PNKD,DGKD,EHD3,GALM,SPTBN1,ACTG2,CD200R1,SLC15A2,ITGB5,KY,PPM1L,CDCP1,CXCR6,CCRL2,CC2D2A,SORCS2,SLC22A5,TCF7,AKAP7,SOX4,IRF5,ACTR3B,SP4,RAPGEF5,RNF216,FGL2,NAPRT,MATN2,RALGDS,ABCA2,ITSN1,FHIP1A,PTPN13,CASP3,SAMSN1,THEMIS,SLC35D1,RIN2,ID2,ZNF608,F13A1,CCR8,IL18,BCO2,DNAJB13,POU2AF1,GPR160,ACP3,RNF144A,IKBIP,PRKCH,USP18,RHOBTB1,RABGAP1L,ITGB8,JAK1,CASS4,PDE3B,IL18R1,PTPRVP,ERCC8,SPOCK2,CREM,ST8SIA1,GPD2,LGMN,PHLPP1,CD47,LAMC1,ITGAE,IL10RA,TDRP,PDE7A,GNAQ,TGFBR3
GAVIN_FOXP3_TARGETS_CLUSTER_P4	ADHD	1.80E-05	0.000229152	0.937419	641		blood	TWAS	c2	0.937419	0.999994	MAP3K8,NRP1,SWAP70,CD81,RILPL2,RGCC,TTC7B,CAPN3,ATP8B4,ACSBG1,FAH,PRC1,CD79B,SLC16A5,RFLNB,MYO1C,GADD45B,TNFRSF18,TNFRSF4,TNFRSF1B,SYT11,SEMA4A,SOAT1,NIBAN1,TNFRSF9,GBP6,TIAM1,GGT5,KIAA1671,IL2RB,CTLA4,EPAS1,ANXA4,ALCAM,PPM1L,ALS2CL,TMIE,HOPX,PLAGL1,STX11,GPLD1,HSPA1B,RRAGD,BACH2,NCF1,VAV2,AOPEP,GPR15,ST3GAL6,MCUB,LYPD6B,CNGA1,THEMIS,TWSG1,CAPG,MYO10,CHD7,NFIL3,OSBPL3,LCLAT1,CTTN,ENC1,RAMP3,FRMD4B,PXYLP1,CD83,MMD,PDK1,NOL4L,IKZF2,IL2RA,SH3BGRL2,PMAIP1,PIM1,IL1R2,IL1RL1,STON1,GPRC5B,MXD1,PRKAR1B,FASLG,ETFBKMT,NEB,GSTO1,GPR83,ITGAE,SLC22A15
GAVIN_FOXP3_TARGETS_CLUSTER_P6	ADHD	-9.78E-06	0.000267051	0.970783	316		blood	TWAS	c2	0.970783	0.999994	STARD10,CDCA3,TPI1,CYSLTR2,ABHD4,GZMB,BUB1B,RAD51,NUSAP1,PCLAF,PLK1,GINS2,IRF8,UNC119,SPAG5,TYMS,RPL17,ICAM1,SPC24,IL12RB1,MYO1F,ATF6,CDCA8,KIF2C,RAD54L,ACOT7,IFI44,TNFRSF9,CST7,RRM2,ODC1,CCR2,CHDH,IL17RB,CCNA2,CENPK,CCNB1,H1-2,VARS2,NCAPG2,SLC39A4,ALAD,CENPE,DCTD,NUF2,FIGNL1,TK1,BIRC5,NRN1,CMPK2,CLSPN,AURKB,LGALS3,ABCB1,FBXW8,AURKA,TGFBR2,MMS22L,SNX9,PDCD1LG2,TMEM38B,NEDD4,CENPF,ST8SIA6,KSR1
GAVIN_FOXP3_TARGETS_CLUSTER_T4	ADHD	-2.37E-06	0.000203922	0.99072	653		blood	TWAS	c2	0.99072	0.999994	ITGB1,NRP1,RNH1,SC5D,CD44,TIMM10,PLAAT3,GVINP1,DENND5A,ETFBKMT,RESF1,METTL17,MTHFS,GPX4,PSMD8,HIPK1,PSMD4,SYT11,SEMA4A,CD48,NIBAN1,BTG2,ARF1,TNFRSF9,AHCY,TIAM1,DRG1,IL2RB,YWHAQ,ODC1,PLEKHB2,BMPR2,CTLA4,SH3BP5,PPM1L,SELENOK,CD38,GUCY1A1,SNX18,CALHM6,STX11,IRF4,RRAGD,NOD1,TMEM65,MAF1,TTC39B,SMU1,GPRIN3,ATP10D,LARP1B,NRIP1,XBP1,PLSCR1,RORA,CAPG,ZNF622,ADSS2,NUCB2,NOP53,ITGAV,NT5E,SNX14,FAM107B,SYNGR2,RPN2,LRIG1,ITGA6,KARS1,SOCS2,IKZF2,IL2RA,IL1R2,STON1,HINT1,OTULIN,MYC,P2RX7,SMPDL3A,WLS,GLUD1,IGF1R,ENDOD1,ITGAE,STAT4,SLC30A7,AHNAK
GAVIN_FOXP3_TARGETS_CLUSTER_T7	ADHD	-1.05E-05	0.000235458	0.964358	547		blood	TWAS	c2	0.964358	0.999994	SCART1,HNRNPF,SAR1A,STAMBPL1,EIF3M,ATP5MC2,MYL6,ATP5F1B,CCT2,ITM2B,PNP,KLHDC2,ADGRG3,CYBA,SPECC1,PSTPIP2,CDC37,OAZ1,TIMM13,ECH1,KCNN4,LONP1,LIG1,RPL18,FTL,NKG7,RPS9,TPR,SNRPB,PPDPF,RTCB,RAC2,LGALS1,EIF3L,BCL2L11,MCM6,RPS7,HCLS1,RUVBL1,RPL32,PPM1M,LRPAP1,IK,ANXA6,CAST,AMD1,PSMB8,BACH2,FIS1,SMO,AKR1B1,EIF3B,CHCHD2,MTMR9,CNTRL,DCTN3,JAK2,RAP1GDS1,SAMSN1,ENO1,MTF2,MDH1,MTHFD1,ALG5,REEP5,EIF3H,RBM33,PDRG1,UCK2,JAK1,GDI2,SUPT4H1,NDUFA9,MKRN1,MYC,CD2,STRN3,CD47,GPR83,GUK1,VIM,UNC119B,XPO4,STAT1,UGP2,NRGN,USE1
GAVIN_IL2_RESPONSIVE_FOXP3_TARGETS_UP	ADHD	8.10E-05	0.000705758	0.908593	94		blood	TWAS	c2	0.908593	0.999994	MAP3K8,ST14,SORD,TNFRSF4,IL2RB,ELOVL6,RRAGD,MCM7,HIPK2,MCUB,STING1,ZNF608,SYPL1,KIF3B,IL2RA,GPR83,IL10RA
GAVIN_PDE3B_TARGETS	ADHD	6.04E-06	0.000353322	0.986371	183		blood	TWAS	c2	0.986371	0.999994	ENTPD1,SYTL2,GZMB,HMOX2,SYT11,IL10,CTLA4,NCF1,FGL2,NCF4,SYTL1,F13A1,TFPI,IL18,NT5E,LAMC1,TNFSF10,SYPL1,IL2RA
GAZDA_DIAMOND_BLACKFAN_ANEMIA_ERYTHROID_UP	ADHD	3.71E-06	0.000333139	0.991109	178		blood	TWAS	c2	0.991109	0.999994	FAS,DDB2,AEN,SEPHS2,TEFM,NSF,SPHK2,SNRNP70,CSF1,DENND2D,SOS1,TRIM38,SCRN1,TNFRSF10B,LEPR,DPY19L1,LIMK2,SESN1,UTP6,NUFIP1,DRAM1
GAZDA_DIAMOND_BLACKFAN_ANEMIA_MYELOID_DN	ADHD	4.51E-06	0.000353284	0.989808	195		blood	TWAS	c2	0.989808	0.999994	KLRF1,CHMP4A,EID1,DNAJA4,RBBP6,PHB1,RPL28,RPL36,LUZP1,UROD,MAPK1,HADHA,ARIH2,PRKCD,RPS14,DCTN3,MYLIP,TAX1BP1,LSM7,CD59,CHN2,RYBP,RAB4A,DCLRE1C,CCN3,POLR2I,MRPL23,PITX1-AS1,COX11,ZNF91
GAZDA_DIAMOND_BLACKFAN_ANEMIA_MYELOID_UP	ADHD	-4.95E-06	0.000377699	0.989551	190		blood	TWAS	c2	0.989551	0.999994	DDB2,MFSD5,NECAP1,RAB20,FRY,CENPN,PDE4A,BAX,MTMR11,EFCAB14,THBD,CAPN7,HBEGF,PLPP1,TENT4A,TRIM38,ENPP4,TNFRSF10B,ARFGEF1,CA2,SLC4A7,IPCEF1,CREM,MAP4K5,ZMAT3,FOSL2
GAZDA_DIAMOND_BLACKFAN_ANEMIA_PROGENITOR_DN	ADHD	-2.01E-07	0.000249824	0.999358	311		blood	TWAS	c2	0.999358	0.999994	PDZD8,ADK,HELLS,NUP160,PXMP2,ZNF84,NAP1L1,BRCA2,RB1,OXLD1,SMARCA4,R3HDM4,RPL36,NOP56,AGBL5,SPAST,APEH,THOC7,CASP6,IGFBP7,NUP54,PLAGL1,CHPF2,LSM5,CCT6A,HSDL2,NUDT2,IBTK,TAX1BP1,ITPR2,NUCB2,CNOT8,MAPKAPK5-AS1,RAB4A,ADCK2,FAM149B1,LYPLA1,SMC5,FABP5,PHGDH,SPATA7,IMPACT,FLT3,UBA2,CAD,ARL1,IFT74,CDH2,EXOSC10
GAZDA_DIAMOND_BLACKFAN_ANEMIA_PROGENITOR_UP	ADHD	1.88E-06	0.000242367	0.993804	313		blood	TWAS	c2	0.993804	0.999994	FTH1,SLC2A3,FGF9,DHRS1,IRF9,WIPF2,CAVIN1,BAX,SDHC,GGPS1,U2AF1,MAFF,ANXA5,MRFAP1L1,VNN2,GABBR1,HLA-G,LST1,HLA-DQA1,HLA-DPA1,NACC2,SDAD1,LEPROT,DNM3,MAP2K4,CD83,NAMPT,RRAS2,SUPT4H1,SEMA4D,CREM,CHMP1B,RAB21,FXYD6,STAT4
GAZIN_EPIGENETIC_SILENCING_BY_KRAS	ADHD	9.84E-06	0.000353359	0.977777	142		blood	TWAS	c2	0.977777	0.999994	EED,TRIM66,BAZ2A,EID1,CTCF,TRIM37,DNMT1,SIRT6,MRGBP,MAPK1,ZNF354B,EZH2,PTK2B,DOT1L,NPM2,MAP3K9,S100Z,ASF1A
GCAAAAA_MIR129	ADHD	-1.42E-05	0.000203944	0.944544	731		blood	TWAS	c3	0.944544	0.999994	FHIP2A,NEBL,SGMS1,HERC4,VPS26A,IGSF22,PHF21A,CTNND1,YAF2,SCN8A,HOXC4,HNRNPA1,ZNF385A,TMTC4,ZFP36L1,ACTN1,IRF2BPL,ZNF609,CIB2,EFL1,PRKCB,SBK1,GLYR1,TENT4B,PITPNA,PHF12,NUFIP2,STAT5B,LSM12,NPEPPS,USP6,RPS6KB1,BPTF,RNF165,RSBN1,ARNT,LMNA,ATP2B4,EIF4G3,DUSP10,MARCKSL1,FNDC5,PSMA7,RUNX1,HIC2,GNAZ,YWHAH,SUN2,CBX7,EP300,ARL5A,ITGA6,SP3,BMPR2,SP100,CDC42EP3,NR2C2,ABCC5,DOCK3,SFMBT1,SLMAP,SLBP,STOX2,PDS5A,FAM13B,IGIP,ZMAT2,PIK3R1,AMD1,KDM1B,SOX4,SLC25A27,BACH2,SP4,GFRA2,DAB2IP,UBE2R2,VCP,PDLIM5,CXCL5,NR3C2,FBXW7,NFXL1,MEIS1,PITPNB,TP53INP1,MATR3,ZNF608,PLCG1,CHD7,JAKMIP3,AP3B1,OXR1,PTP4A1,CELF2,HNRNPA1L2,JAG1,BCL6,DNAJC13,AGAP4,AGAP1,APC,EFR3A,SIAH1,PAX6,SYT1,PPP1R12A,EPHB1,CAMTA1,BTBD10,TSHZ1,TRIO,C11orf65,GALNT1,KLHL32,MARCHF5,TAOK3,ZMYM5,HMGB1,NR4A2,SEC14L1,CEP192,MYT1L,RBMS1,ING3,MAN1A1,RAB21,TBC1D15,ZBTB10,PMEPA1,TOX,ETS1,PSD3,ZNF281
GCAAGAC_MIR431	ADHD	1.16E-05	0.000446801	0.979372	142		blood	TWAS	c3	0.979372	0.999994	BICD1,MAP1A,BTBD1,PITPNA,AMIGO1,CD34,RBCK1,CHST2,RAB24,PDLIM7,TOR2A,NR3C2,KCNJ2,CEP170,CELF2,SMAD4,MAP2K4,N4BP1,LRRC37A6P,CAMTA1,MSI2,KDM5A,CHODL,LAMP5,ALG8,PTPRF,UBE2D1,PTPN2,NRCAM,STX5
GCAAGGA_MIR502	ADHD	5.88E-06	0.000249812	0.981226	348		blood	TWAS	c3	0.981226	0.999994	SFXN2,MXI1,EIF4G2,ARCN1,SPTY2D1,ZFP91,CDK2AP1,RILPL1,DDX11,ING4,MAP1A,PHF23,ZNF236,MPZL1,TESK2,SGIP1,GADD45A,FAM110A,EIF2S2,PANK2,GPN1,EAF1,TMEM115,DOCK3,SRGAP3,SORBS2,KLHL3,CASP2,FHIP2B,DAPK1,NFXL1,EPHA4,DOT1L,AKT3,TOB1,MAP2K4,BCL11A,AKAP3,RIMBP2,SGCD,YTHDF3,FOXN2,RAB30,CDKN1B,PAN3,IDO2,PABPC1,MACROD2
GCACCTT_MIR18A_MIR18B	ADHD	2.15E-05	0.000267018	0.935897	473		blood	TWAS	c3	0.935897	0.999994	DIP2C,SAR1A,FCHSD2,AEBP2,ZFP36L1,PARP6,MESP1,ATXN2L,PSME3IP1,RHOT1,RAB5C,UBE2Z,XYLT2,ZBTB4,SMAD2,CLIP3,NR1H2,CCDC106,PIAS3,CLK2,MEF2D,KLHL20,KDM5B,CDC42,SMAP2,STK4,SLC17A9,SON,RUNX1,SIM2,TRIOBP,NCOA1,ASXL2,SOCS5,CCDC88A,FAM136A,ALCAM,CLASP2,CTDSPL,PRICKLE2,TRIM2,IRF2,SORBS2,CDK19,CCN2,PACSIN1,GCLC,GIGYF1,ARHGEF5,PURB,TMEM248,HMBOX1,PHF19,RABGAP1,FNBP1,ADAMTS13,EHMT1,PHF2,ZNF367,ANKRD50,SH3BP4,TRIB2,GAB1,UBTD2,ESR1,PHF20L1,RAB11FIP2,ADD3,ATXN1,TSHZ3,HIF1A,MAP7D1,REXO2,CAMSAP2,NAV1,MACIR,NR3C1,ARL15,BTG3,TEX2,KMT5A,FRMD4A,HSF2,MDGA1,ZNF704,PTGFRN,MAN1A2,CREBL2,NFAT5,CRIM1,ZBTB47,NEDD9,ETV6,WSB1,PSD3,SUCO
GCATTTG_MIR105	ADHD	-1.13E-05	0.000213013	0.957693	638		blood	TWAS	c3	0.957693	0.999994	ERLIN1,LDB1,MXI1,SMNDC1,EIF3A,CAMK2G,TM9SF3,EIF4G2,GOLT1B,H3-5,FAIM2,PDE1B,SRGAP1,TM9SF2,PCCA,ARHGEF7,ITM2B,FNDC3A,DICER1,UNC45A,DCUN1D3,GABARAPL2,GID4,SPECC1,TMEM97,FAM222B,PHF12,NSRP1,GOSR1,KANSL1,H3-3B,CRK,THOC1,C18orf25,HDHD2,NEDD4L,TPM3,H3-3A,SNIP1,FOXJ3,CMPK1,TP53INP2,RAB22A,PTTG1IP,ITGA6,SP3,COQ10B,SPATS2L,NCOA1,SOCS5,PPP3R1,KALRN,TRA2B,DENND6A,PRICKLE2,LIN54,COPS4,GRPEL2,MAP1B,L3MBTL3,TULP4,CARMIL1,AKIRIN2,SP4,FOXK1,FHIP2B,BMP1,SLC31A1,GLDC,FAM120A,SON,COPS8,PRDM8,PTPN13,EPHA4,C6orf120,MYLIP,PHF20L1,CREB5,SSPN,F13A1,RAB2A,SATB2,CELF2,MAP3K2,TAFA1,KLF12,KRAS,LDLRAD3,AGO1,RYBP,CDK14,NBEA,NRXN1,SGCD,YTHDF3,SEL1L,RAD52,ARRDC3,MEF2C,CCDC3,TEX2,GPR85,TWF1,CDKN1B,SPTSSA,PRKD1,ZNF532,CDK12,PAN3,GPCPD1,ACVR2A,SLITRK5,USP15,GAD1,FZD7,CDH2,KPNA4,EXTL2,TIPARP
GCCNNNWTAAR_UNKNOWN	ADHD	-9.32E-06	0.000213068	0.965098	527		blood	TWAS	c3	0.965098	0.999994	DUSP5,ADAM12,VCL,SIK3,H2AX,TPP1,KLC2,INPPL1,KCNH3,TAMALIN,ATP5MC2,NDRG2,JPH4,NFATC4,INO80,FES,USB1,LDHD,PITPNA,MPP2,HROB,FAM117A,ITGA3,ASGR1,NPTX1,SLC25A10,ALPK2,ZFP82,VASP,DMPK,BCL9,CA14,C1orf43,SZRD1,ALPL,ARID1A,FHL3,STK35,NECAB3,MMP24,TOX2,MMP9,GGA1,CBX6,PDGFB,EPB41L5,CTDSP1,TMCC1,ABCC5,ETV5,DALRD3,NDUFAF3,IMPDH2,SOX4,C6orf62,RPP21,TBCC,XPO7,ABCA1,KYAT1,PTCH1,CAMK2D,PPARGC1A,TRIB2,MN1,MITF,BHLHE41,CADM1,DAB1,SFXN5,NFIL3,PTMA,OTX1,CCDC126,PEX5,SLC2A14,SOCS2,FYN,EML4,GYG1,HPS3,STON2,IER5L,RALGAPA1P1,RALGPS2,CDKN1B,MIR17HG,TGFB3,COCH,KCTD15,ITPR1,ETV6,ADAMTS5,GNAQ
GCGCCTT_MIR525_MIR524	ADHD	-0.000110368	0.000998322	0.91197	64	0.411912	blood	TWAS	c3	0.91197	0.999994	FBXO34,KPNB1,MYCL,ASCC2,INHBB,SACM1L,SRGAP3,EBF1,HES1,NACC1,IER2
GCGCTTT_MIR518B_MIR518C_MIR518D	ADHD	-0.0468879	0.0255299	0.0662713	29	0.629739	blood	TWAS	c3	0.0662713	0.999994	MCF2L,TBC1D10B,AP1G1,NFE2L1,PTPRU,SCRT2,NSG2,HOXA3,ZNF608,NRXN1
GCGNNANTTCC_UNKNOWN	ADHD	1.83E-05	0.000267035	0.945258	434		blood	TWAS	c3	0.945258	0.999994	NOC3L,PAFAH1B2,SPTY2D1,MADD,CELF1,DIABLO,SPRY2,GSKIP,LCMT2,HERC1,SIN3A,FBXO22,NAA60,EXOC3L1,E2F4,GABARAPL2,TMUB2,CASKIN2,TSEN54,CRK,ZNF653,UBXN6,AKT2,SNRPD2,QPCTL,AKT1S1,TBC1D17,FIZ1,ZNF524,AP4B1,DCLRE1B,NRAS,CNKSR1,YRDC,C1orf122,TMEM53,SYNJ1,SUN2,ADSL,TBC1D22A,SP3,SF3B1,HSPD1,BZW1,RPE,MOGS,CBLB,PCYT1A,RNF168,DHX30,CACNA2D2,APPL1,TRAPPC11,ADAMTS2,AMD1,ATP6V1G2,NFKBIL1,BAG6,SNRPC,TAF11,MCM7,AP4M1,SND1,HNRNPA2B1,CBX3,TAX1BP1,TRIB1,SORBS3,ZNF79,ZER1,TMEM203,NDOR1,TBPL1,RWDD4,CHERP,NOP53,DUSP6,ZCCHC9,GALNT10,RGMA,GBA2,DDX24,IFI27L1,RNF13,NEDD1,SOCS2,FBXO28,MAP3K7,CDKN1A,FST,ANKS1A,SERINC1,PKIB,E2F5,VPS13B,SRP14,NIN,FAM227B,DTWD1,HSPE1,CAAP1,CHUK,SUMO1,IKBKB,ZBTB3,NRGN,MSANTD2,EIF4H
GCGSCMNTTT_UNKNOWN	ADHD	-1.76E-05	0.000446638	0.968591	212		blood	TWAS	c3	0.968591	0.999994	EPC1,ADK,ZBED5,ZNF143,HOXC4,CD4,DLEU1,ARID4A,CNOT1,PHF12,DNAJC7,NKIRAS2,SRSF2,SAFB,CDC14A,GABPB2,CHTOP,PPP1R15B,YARS1,CSE1L,LMF2,NCAPH2,UBE2K,CEP135,PAICS,FAM193B,MCM7,AP4M1,HOXA2,COL27A1,PPAT,TSC22D2,GPBP1,PPP2R2A,PDS5B,TRA2A,NPAT,ATM,POU2F1,TMED10,RAC1,PSPC1,MBOAT2,DLEU2,IFT80,SMC4
GCNF_01	ADHD	9.37E-06	0.000446633	0.98326	199		blood	TWAS	c3	0.98326	0.999994	IRAG1,RASAL1,HOXC4,NFE2,FGF9,FOXO1,TIMM9,KIAA0586,ZFYVE1,TNRC6A,CLUAP1,GNAO1,PSMC3IP,TUBD1,RPS6KB1,INSR,DRAM2,CPNE1,GNAZ,SOCS5,USP34,EXOSC9,ERBIN,AMD1,INTS8,KCNJ2,GPR155,NFIL3,ABTB2,SEZ6L,ARMC8,NOG,TNKS1BP1,NOL4L,BCL11A,IL2RA,MEF2C,TRPS1,CHD2,WBP1L,NFIB,ZNF532,BHLHE40,FLT1,ESRP2
GCNP_SHH_UP_EARLY.V1_DN	ADHD	5.33E-06	0.000168915	0.974844	731		blood	TWAS	c6	0.974844	0.999994	UROS,AKR1C4,NLRX1,TIRAP,JAM3,SLC43A3,DDB1,MYRF,LTBP3,POLD4,CPT1A,PPFIBP2,MGP,MAP3K12,PDE1B,LRRC23,PPP2R3C,LRRC57,FRMD5,SRRM2,ADCY9,JPH3,CYBA,CBFA2T3,LGALS9,SEZ6,UBTF,CDK5RAP3,CBX1,HOXB3,HOXB9,MYO5B,CNN1,MAN2B1,IER2,PEPD,LSR,RABAC1,TMEM160,IRF3,VAV1,PCP2,MIIP,GABRD,H2BC21,SETDB1,S100A9,CRABP2,PLA2G4A,C4BPA,LAMB3,LIN9,ZNF436,LYST,ERO1B,ACSS1,PIGT,MX2,MERTK,ANKRD44,GLB1L,RAMP1,ELMOD3,PHLDB2,GCSAM,BTD,CRYGS,CCR2,CCRL2,CD38,HTRA3,CAMLG,PCBD2,UIMC1,RRAGD,TMEM176A,CDK5,NUB1,LAT2,UPK3B,ASPH,NOTCH1,GRIN1,ZNF518B,FAM241A,WWC2,ID2,EOMES,GUSB,SMYD5,DBP,ITGA4,WIPF1,DCAF8,LCLAT1,TM4SF1,TMPO,EEPD1,CITED2,MAF,MAP4K4,IL1R1,URI1,PLK2,IFNG,CCL2,MAP2K1,DLK1,PEX7,CRYBG1,TM2D1,GPR19,EMP1,NR4A2,HES1,DPPA4,TASOR,NR6A1,LCP1,NSUN3,ETS1,VPS54
GCNP_SHH_UP_EARLY.V1_UP	ADHD	-1.91E-06	0.000203923	0.992513	669		blood	TWAS	c6	0.992513	0.999994	MLLT10,PARG,CCNJ,CHEK1,DCPS,GTF2H1,E2F8,RRM1,FNBP4,POLA2,FOSL1,ADCY6,ATF1,NUP107,NAP1L1,RIMKLB,KBTBD7,RGCC,MTA1,STYX,NEK9,PRC1,NTHL1,RBBP6,CD2BP2,JMJD8,DHODH,STAT5A,FTSJ3,TYMS,VPS4B,ICAM5,SLC35E1,SLC27A1,ZNF708,RHPN2,BCKDHA,ARHGEF1,FCGRT,RETN,SNAPC2,KIF1B,CSF1,OVGP1,CLCN6,KIAA2013,MRPL9,SHE,SHC1,CD55,CR2,IRF6,INTS7,LBR,GGPS1,HMGCL,ZZZ3,UQCC1,RBM39,TNNC2,MCM6,DARS1,ARL5A,PUM2,PPP1CB,CLIP4,ATL2,XPO1,TIA1,RNF103,VHL,DCAF1,GNL3,AFF4,CDC23,HLA-H,IRF5,FOXK1,PHTF2,RC3H2,TMEM250,FIP1L1,LARP7,TBP,AZIN1,MRPL50,MATR3,LOXL2,SMC2,DHFR,PLCG2,DNAJC3,GPATCH2,RPL39L,SEC62,E2F3,MCM5,TOP2B,OXSM,SDC3,PDS5B,SPDL1,AURKB,NVL,AURKA,SRSF10,SLC23A2,FNTB,TNPO1,MAPK14,CKS2,RYK,FAM220A,MRE11,CNOT2,IGHV3-66,STRN3,FBXO45,MYT1L,MAN1A1,SEH1L,MSH6,ADAMTS1,OXNAD1,ANKRD13C,NABP1
GCNP_SHH_UP_LATE.V1_DN	ADHD	1.43E-05	0.000158014	0.928116	778		blood	TWAS	c6	0.928116	0.999994	CDHR5,PTPRJ,ZDHHC5,FAM111A,STX3,ZNHIT2,SLC25A45,POLD4,PITPNM1,PUS1,H2AJ,ITGA7,BCL2L2,IRF9,ACOT1,RMDN3,ZFYVE19,PDCD7,AXIN1,FAHD1,NTHL1,RBBP6,ADCY9,DHODH,SERPINF1,PEMT,RAB34,ITGAE,PLD2,GP1BA,ARID3A,CNN2,CNN1,MAN2B1,REX1BD,LSR,ACTN4,LGALS4,PAK4,FCGRT,MLLT1,ZIK1,KANK3,FRRS1,ATAD3A,AGTRAP,CLCN6,MIIP,LYSMD1,S100A11,PIP5K1A,S100A13,NECAP2,PPFIA4,HSPG2,RHD,CD52,GPR3,PTPRU,PDZK1IP1,NCOA6,EIF6,TNNC2,SNX21,TCEA2,SLC19A1,EIF4ENIF1,LGALS2,PTPN18,SLC11A1,TUBA4B,NDUFA10,TMEM214,RBKS,DOK1,CDCP1,NBEAL2,PPM1M,TNNC1,OGG1,TBC1D1,ADRB2,ARG1,ENPP1,VNN1,LTA,AGER,PSMB8,UBE3C,VIPR2,NUDT1,WIPI2,NACC2,WNK2,SSBP4,DDA1,CSF2RBP1,HTR3A,MAP3K2,FZD9,STX1A,PTGER4,EEPD1,SELL,IL4R,STX2,SLC2A1,EPHB6,SH3BGRL2,PARP8,WWC1,ANKRD33B,KPNA1,NCOA7,WLS,ZC3H12C,TGFB3,TTC23,MEF2A,NMI,NRP2,S1PR1,GJB6,GNPTAB,EDN1,B3GAT3,ACVR1
GCNP_SHH_UP_LATE.V1_UP	ADHD	-1.11E-06	0.000223413	0.996038	590		blood	TWAS	c6	0.996038	0.999994	EIF3A,TM9SF3,CHEK1,PLEKHA7,IGF2,RRM1,CD6,CD5,POLA2,PTPRCAP,DNM1L,PAN2,LRRC23,CUL4A,CHP1,NUSAP1,IDH2,PRC1,CFDP1,PSMC3IP,FTSJ3,LLGL2,NPTX1,VPS4B,THOP1,NECTIN2,LIG1,POLRMT,MUC1,IVNS1ABP,LBR,LEFTY1,CLIC4,CYP4B1,SSX2IP,GBP2,NOP56,DIDO1,PCNT,UFD1,MCM6,ARL5A,CDCA7,DES,BOK,CLIP4,XPO1,MPHOSPH10,MOB1A,USP39,PTCD3,SACM1L,CCR2,CDC25A,DCAF1,GNL3,MRPL18,SERPINB9,SLC29A1,MDN1,MAP3K7,ZKSCAN1,PHTF2,CASD1,SFRP1,NTMT1,SARDH,FANCC,NAA15,GART,METAP1,SMIM20,LARP7,SPATA5,EIF2A,LOXL2,SMC2,P2RY2,INCENP,NXF1,FRMD6,GFM2,FANCM,MIS18BP1,ASB3,PSME4,MCM5,UNG,TMOD3,ZNF638,TNFSF10,ZMYM6,TOP2B,AURKB,DLGAP5,MRTO4,SOCS2,CASP4,CCND2,PTPRC,AURKA,SRSF10,YTHDF3,SLC23A2,COPB1,PLK2,VCAN,NAA30,CKS2,RYK,CREM,STRN3,MBD2,SMIM11,GALNT3,HIGD1A,PIK3CA,NPAS1,HNF1A,SLC12A1,MIOS,MCM4,SQOR,SDC2,SMC4,C1orf174,SINHCAF,SLC7A6
GCTCTTG_MIR335	ADHD	6.83E-06	0.000301143	0.981898	397		blood	TWAS	c3	0.981898	0.999994	ARHGAP12,SRPRA,KDM2B,CHFR,CERS5,POU6F1,SP1,TRIM13,SECISBP2L,DCUN1D3,GLYR1,RTN4RL1,MLX,RETREG3,CD79B,RSBN1,PLOD1,ATP1B1,CEP350,SLC45A3,SLC9A1,SNIP1,ZMPSTE24,DYNLT5,PANK2,ZDHHC8,CRKL,POLR3H,RPRM,MAP2,ADCY3,TFDP2,SH3BP5,ABCC5,EIF4A2,ETF1,CALU,FAM131B,TPST1,PPP6C,VAV2,GALT,KDM4C,SYN2,STIM2,AP3S1,PHF20L1,F13A1,UBE2H,FAM107B,GLIPR2,NAA25,NRXN1,SGCD,MAX,IGF2BP2,SREK1IP1,RASA1,KMT5A,WWP1,KLHL28,CRIM1,ARPC5L,UBE2G1,LONRF1,PSD3,WAPL,PRPF38B
GCTGAGT_MIR5125P	ADHD	-7.01E-06	0.000407871	0.986282	185		blood	TWAS	c3	0.986282	0.999994	SINHCAF,RARG,COPZ1,BAZ2A,MBD6,THTPA,MAP1A,RHOT1,PLEKHM1,CRK,NFIX,CYP4F22,DSTYK,GNAZ,JADE2,GRK6,PIK3R1,PDSS2,VNN3P,UBR5,XKR6,RALGPS1,FNBP1L,RAB10,PTMA,KCNA6,ANAPC1P2,CTNNB1,ERP29,SRPK2,CHD9
GCTNWTTGK_UNKNOWN	ADHD	-6.77E-06	0.000157993	0.965844	895		blood	TWAS	c3	0.965844	0.999994	ACTR1A,SUFU,ABLIM1,ZFAND4,EIF4G2,ZBED5,SC5D,DGKZ,AGBL2,FHIP1B,ATP2A2,DENR,HOXC5,COPZ1,CDCA3,USP5,C12orf57,SPRY2,MARK3,NFATC4,PALS1,KLF13,BAHD1,CHAC1,TTBK2,SMAD6,SMAD3,RCN2,TMEM204,CEP20,CYLD,LRRC36,VAC14,ELAC2,SLC43A2,MIR22HG,WDR81,MNT,PIGS,SLC6A4,LASP1,ERBB2,NAGLU,ETV4,SPATA32,WNT3,HOXB3,HOXB9,PPP1R9B,SPATA20,LUC7L3,UTP18,JPT1,EIF4A1,SLC25A35,SMAD2,COL5A3,RAVER1,SHKBP1,GNG8,TMEM160,CNOT3,TTYH1,FIZ1,ZNF524,KLHDC9,USP21,LHX4,SSBP3,RERE,ABHD12,TP53INP2,NNAT,SLC20A1,SP3,TRAK2,IRS1,SP140L,DIS3L2,YIPF4,HNRNPLL,CCDC88A,STARD7,KANSL3,CNBP,TFDP2,ETV5,PAK2,IP6K2,CCDC71,PRDM5,TMEM129,SORBS2,SEL1L3,TACC3,SNCA,IL4,IL6ST,AMD1,HLA-DRB1,HLA-DQB2,PNRC1,SND1,TNPO3,CDK5,SLC4A2,H2AZ2,HIP1,PLEC,NKX3-1,SFRP1,TTC16,SPTAN1,VCP,OLIG2,ACKR3,CNN3,MEIS1,DLL1,MN1,HSCB,SAMM50,CCNE2,LINS1,ASB7,UBE2S,CHD6,CAP1,GPBP1,TSGA10,RBFOX2,PRADC1,CCT7,NUCB2,LOX,PTMA,ZNF148,DUSP6,OARD1,NFYA,IL6,RECK,RNF38,STRADB,PSME4,SOX4,SLCO5A1,KIF23,NMRK1,OSTF1,CDK17,NID2,UCK2,TLE3,LMO4,UBE2E3,NAV3,FYN,IKZF2,CITED2,RAB5B,SEL1L,NREP,DDX5,CEP95,SMURF2,TNFRSF21,GPR85,NFIB,JMJD1C,NUBPL,SLC24A4,MEX3B,CDH1,CLEC18C,GATA6,TTC39C,ATP13A4,PPP1R1B,SESN3,ESPL1,CYP24A1,RAB35,RNF10,SYCP3,HLX,LRP6,USPL1,PKN2,SSH2,DNAJC11
GCTTGAA_MIR498	ADHD	-1.06E-05	0.000315792	0.973146	465		blood	TWAS	c3	0.973146	0.999994	SLF2,CAMK2G,ZNF518A,ZFP36L1,DICER1,BAHD1,RAB11A,FANCA,LSM12,DCAKD,KPNB1,COL1A1,YPEL2,CBX4,HIPK1,C1orf21,ATPAF1,CMPK1,COA7,PDE4B,RAB22A,SS18L1,PACSIN2,CCNT2,ARL4C,NCOA1,ABTB1,ANKRD28,TFRC,FYTTD1,DCBLD2,IRF2,PIK3R1,UBE2J1,BACH2,HBP1,CAPZA2,DUSP4,PIP4P2,C5,PTCH1,NAA15,ITSN1,MOB1B,PPP3CA,TSC22D2,MEIS1,SNRK,CACNA2D3,CPNE8,ITPRID2,RNF125,KLF12,SPRED1,CCNE1,TMEM245,RBPMS,RUNX2,STXBP5,RAB6A,MAPRE1,SRSF10,RNF11,EML4,PAM,ARRDC3,SREK1,CHODL,EXOC5,TMED10,DHX35,CADM2,CTNS,RNF149,PDIA6,PSD3,RNF43
GEISS_RESPONSE_TO_DSRNA_DN	ADHD	9.46E-06	0.00049971	0.9849	99		blood	TWAS	c2	0.9849	0.999994	PARG,PLAU,MMP1,PCK2,TP53,CDC14A,VCAM1,TP53I3,DNMT3A,STAB1,WASF1,MEIS1,PRKAR1B,TOMM70,STAM
GEISS_RESPONSE_TO_DSRNA_UP	ADHD	-7.02E-06	0.000301352	0.981414	224		blood	TWAS	c2	0.981414	0.999994	SRGN,IFIT1,CD44,IGFBP6,SUOX,TNFAIP2,GCH1,PLAUR,ADAR,GBP1,CFLAR,ACSL3,XPO1,FGF2,AFAP1,IRF1,BTN3A3,TAP1,TRAF1,UBQLN1,HMGB2,TNFAIP3,ANXA1,CHN1,ATF3,IQGAP2,ELF3,CCL2,NFKBIA,NMI,TNFAIP6,BNIP3,BIRC2
GENTILE_RESPONSE_CLUSTER_D3	ADHD	-8.18E-06	0.000446742	0.985388	201		blood	TWAS	c2	0.985388	0.999994	ZMIZ1,TRIM13,POLE2,CDR2,HERPUD1,NR2F6,LSM14A,MCL1,SLC25A44,E2F2,FOXJ3,BLCAP,C2CD2,CRKL,RHOB,SLBP,RNF4,AMD1,RIPK1,TAF11,ZNF623,SIAH2,PODXL,DR1,PPP2R1B,ZFAND5,TRAPPC8,TNFAIP8,POM121,SERTAD2,SSH1,UNG,TM4SF1,BNIP2,KIF23,TUBGCP3,CKS2,ADNP,CNOT2,MBD2,RPP40,TLK1,TIPARP
GENTILE_UV_HIGH_DOSE_DN	ADHD	3.51E-06	0.000185491	0.984892	1048		blood	TWAS	c2	0.984892	0.999994	DUSP5,COL13A1,DDIT4,ZMIZ1,STX3,UVRAG,ATP2A2,SNRNP35,TNFRSF1A,EMG1,TRIM13,PNN,POLE2,DICER1,CHSY1,MFAP1,SECISBP2L,RAB11A,SMAD3,THUMPD1,CDR2,ELOB,HERPUD1,RRAD,USP10,PMP22,PAFAH1B1,USP32P2,MLX,UBTF,FZD2,HOXB2,KPNA2,JMJD6,NR2F6,JUND,LSM14A,ZNF146,FSTL3,FBXO46,ZC3H4,TRIP10,ISG15,MCL1,POGZ,CHTOP,SLC25A44,SPEN,LBR,E2F2,PUM1,SNRNP40,PHC2,FOXJ3,NASP,EFCAB14,USP1,BLCAP,RUNX1,MORC3,DYRK1A,C2CD2,CRKL,MTMR3,SFI1,PLA2G6,DDX17,ZBED4,PKP4,CASP8,PUM2,RHOB,ARL4C,CENPA,XPO1,PNO1,DUSP11,SNX4,GATA2,TOPBP1,ATP13A3,DUSP7,PRKCD,PCGF3,SLBP,RNF4,MRFAP1L1,HBEGF,NOP16,MAML1,CCNB1,MAP1B,AMD1,CCN2,STX7,NUP153,LSM2,RIPK1,PXDC1,TAF11,CUL1,NIPSNAP2,TPST1,PHTF2,KRIT1,KLF10,PTK2,ZNF623,ASPH,LPAR1,UGCG,RAB14,RABGAP1,KANK1,GAS1,RAPGEF2,IFNGR2,EIF4E,SEC24B,SMAD7,LRBA,CASP3,HMGB2,TNFAIP3,UAP1,NRIP1,TRIB2,MPHOSPH6,SIAH2,NDUFV2,PITPNB,PODXL,GEM,ID2,ZHX3,TLE4,CLINT1,SATB2,PTPN1,ADNP,DR1,BCAR3,PPP2R1B,ZFAND5,CSTF3,PHF3,BACH1,NFIL3,TRAPPC8,AUTS2,MAT2A,FADD,TNFAIP8,NFYA,EPS8,GNE,POM121,SERTAD2,RAB1A,SSH1,UNG,ATF3,E2F3,HMGXB4,TM4SF1,QKI,KIF23,RAD21,ZNF117,BNIP2,SIAH1,N4BP1,CDK7,ITGA6,RYBP,SAMD4A,HTR6,KIF2A,ZMYND8,NCOA3,UBE2N,TUBGCP3,CHD1,NAV3,PRSS3,IL4R,AURKA,DUSP1,WEE1,ZFP36L2,RRAS2,PMAIP1,SRSF3,SMURF2,MACIR,RARS1,LHFPL2,CKS2,STXBP3,WBP1L,NFE2L2,TLE1,ARID5B,THBS1,BMPR1A,CNOT2,STRN3,EAPP,ARF6,SS18,MBD2,RBMS1,NCK1,GTF2E1,BHLHE40,FILIP1L,PDCD10,ZNF217,GNAI1,IGF2BP3,UBE2G1,STAM,RPP40,UFL1,FZD7,SLC20A2,GADD45A,FERMT2,PLPP3,FOSL2,TLK1,CDK8,TIPARP
GENTILE_UV_HIGH_DOSE_UP	ADHD	0.0192568	0.0198465	0.331904	50	0.038347	blood	TWAS	c2	0.331904	0.999994	COL13A1,ELOB,RRAD,FSTL3,ISG15,SFI1,PLA2G6,HBEGF,LRBA,ATF3,HTR6,PRSS3,PMAIP1,GADD45A
GENTILE_UV_LOW_DOSE_DN	ADHD	-3.33E-06	0.00031587	0.991589	334		blood	TWAS	c2	0.991589	0.999994	COL13A1,DDIT4,NAP1L1,MARF1,FTO,DYNC1LI2,PAFAH1B1,USP32P2,PEX14,EIF4G3,C2CD2,COL6A1,UTRN,TPST1,FNBP1,PODXL,MYO10,SIPA1L1,SATB2,STK39,AP3B1,XYLT1,EHBP1,PIBF1,ERC1,PHKB,ANGPT1,SAMD4A,CDK14,NAV3,MICAL2,ZNF804A,SEMA3C,TBC1D30,PTPRM,WWOX,RASA1,SEMA5A,DDX10,UBL3,CEMIP,IGF1R,RBMS1,PPP2R3A,DOCK1,GBE1,SLC20A2,EXT1,RFTN1,CDH2
GENTILE_UV_LOW_DOSE_UP	ADHD	3.47E-05	0.000706174	0.960803	86		blood	TWAS	c2	0.960803	0.999994	CCDC86,RSL1D1,ZNF263,FDXR,CSNK1G2,GDF15,ISG15,BTG2,SMOX,SOX4,GTF2H4,HSPA1A,HSPA1B,TAP1,CCNE1,TOB1,PMAIP1,CDKN1A,PLK2
GENTILE_UV_RESPONSE_CLUSTER_D1	ADHD	3.14E-05	0.000998297	0.974929	69	0.692776	blood	TWAS	c2	0.974929	0.999994	DDIT4,STX3,SNRNP35,TOPBP1,NOP16,PHTF2,ASPH,CASP3,GEM,E2F3,ZNF117,ITGA6,DUSP1,WEE1,STXBP3
GENTILE_UV_RESPONSE_CLUSTER_D2	ADHD	-1.14E-05	0.0004079	0.977685	196		blood	TWAS	c2	0.977685	0.999994	DUSP5,PNN,SECISBP2L,ZC3H4,RUNX1,MTMR3,ZBED4,SNX4,PCGF3,MAP1B,NUP153,GAS1,RAPGEF2,EIF4E,SMAD7,TNFAIP3,NRIP1,ID2,SATB2,PHF3,BACH1,AUTS2,MAT2A,N4BP1,RYBP,KIF2A,CHD1,NFE2L2,THBS1,GTF2E1,ZNF217
GENTILE_UV_RESPONSE_CLUSTER_D4	ADHD	3.88E-07	0.000499342	0.99938	204		blood	TWAS	c2	0.99938	0.999994	ATP2A2,PPP2R5C,DICER1,CHSY1,THUMPD1,USP10,KPNA2,POGZ,SPEN,PUM1,SNRNP40,PHC2,USP1,DDX17,XPO1,GATA2,ATP13A3,CCNB1,CCN2,TPST1,KRIT1,KLF10,KANK1,RAPGEF2,SEC24B,HMGB2,UAP1,CLINT1,GNE,RAD21,SIAH1,SAMD4A,AURKA,SMURF2,ARID5B,BMPR1A,ARF6,BHLHE40,FILIP1L,PDCD10,GNAI1,UBE2G1,UFL1,FZD7,SLC20A2
GENTILE_UV_RESPONSE_CLUSTER_D5	ADHD	6.77E-06	0.000407985	0.986751	136		blood	TWAS	c2	0.986751	0.999994	MLX,UBTF,HOXB2,JMJD6,LBR,DYRK1A,PKP4,PNO1,DUSP11,MRFAP1L1,MAML1,PXDC1,SRF,MPHOSPH6,PITPNB,ZHX3,FADD,NCOA3,UBE2N,NAV3,ZFP36L2,SRSF3,LHFPL2,WBP1L,SS18,STAM,FOSL2
GENTILE_UV_RESPONSE_CLUSTER_D6	ADHD	4.80E-06	0.000377521	0.989863	211		blood	TWAS	c2	0.989863	0.999994	MFAP1,SMAD3,PAFAH1B1,USP32P2,FZD2,ZNF146,CHTOP,PUM2,ARL4C,PTK2,LPAR1,UGCG,RAB14,IFNGR2,TRIB2,TLE4,BCAR3,CSTF3,NFIL3,NFYA,EPS8,HMGXB4,QKI,CDK7,ZMYND8,MACIR,STRN3,NCK1
GENTILE_UV_RESPONSE_CLUSTER_D7	ADHD	0.000159878	0.000996626	0.872551	115	0.0583593	blood	TWAS	c2	0.872551	0.999994	UVRAG,TNFRSF1A,EMG1,RAB11A,PMP22,JUND,FBXO46,TRIP10,NASP,EFCAB14,MORC3,CASP8,PRKCD,STX7,LSM2,CUL1,NIPSNAP2,RABGAP1,NDUFV2,PTPN1,CDK14,IL4R,RRAS2,RARS1,TLE1,EAPP,RBMS1,PLPP3,CDK8
GENTILE_UV_RESPONSE_CLUSTER_D8	ADHD	7.34E-06	0.000407905	0.985646	191		blood	TWAS	c2	0.985646	0.999994	HNRNPH3,ZCCHC24,ARHGEF7,STK24,MT1X,THAP11,PARP1,IRS1,HEG1,TAB2,HMGN4,CBX3,SQLE,NACC2,PPID,TSPAN5,MN1,JUN,HMGCR,SPRED2,REV3L,FYN,PPP1R12A,MAPK14,STK38,NREP,HIVEP2,EMP1,YY1,INSIG1,SLC7A6
GENTILE_UV_RESPONSE_CLUSTER_D9	ADHD	-1.39E-05	0.000499476	0.977733	146		blood	TWAS	c2	0.977733	0.999994	IDI1,SWAP70,ADM,ACVR1B,NAP1L1,TMEM97,TGIF1,CCNA2,KIAA0232,LPCAT1,CCNG1,CD2AP,UBR5,RBPJ,IST1,CITED2,KLF9,TRIM32,CCSER2,DNAJB1
GENTLES_LEUKEMIC_STEM_CELL_DN	ADHD	-3.69E-06	0.000499737	0.994111	95		blood	TWAS	c2	0.994111	0.999994	MS4A3,RNASE3,RNASE2,PCLAF,CLC,CSTA,MND1,CD38,OLFM4,CCNA1,DLGAP5,CPA3,ZWINT
GENTLES_LEUKEMIC_STEM_CELL_UP	ADHD	-1.97E-06	0.000377709	0.995829	187		blood	TWAS	c2	0.995829	0.999994	BIRC3,EVI2A,SETBP1,ICAM1,FCMR,CD34,SH3BP5,GUCY1A1,HOPX,MMRN1,PCDHGA10,TMEM200A,VNN1,LTB,SLC37A3,GIMAP7,GIMAP6,GIMAP2,GSAP,SLC38A1,LGALSL,RBPMS,FBXO21,HECA,MEF2C,HLF,ABCC2
GEORGES_CELL_CYCLE_MIR192_TARGETS	ADHD	7.05E-06	0.000235583	0.976126	373		blood	TWAS	c2	0.976126	0.999994	PLAU,UVRAG,RACGAP1,RB1,TDP1,RAD51,TENT4B,CTCF,CRK,PAFAH1B1,BRCA1,DBF4B,MIS12,BCL2,LMNB2,CDC14A,EXTL2,DTL,RAP1GAP,MACF1,PRPF38A,USP1,SMARCB1,SEPTIN10,MCM6,FGF2,RAD1,TENT4A,MTSS1,NBN,MAD2L1,HRH1,SH3BP4,NEK1,MCM3,KIF20B,TDG,DLG5,ERCC3,NFYA,SERTAD2,RAD21,CDK14,KIF23,TUBGCP3,PIM1,CUL5,DEK,NFIB,EMP1,NIN,CDC7
GERHOLD_ADIPOGENESIS_DN	ADHD	1.45E-05	0.000288429	0.959919	349		blood	TWAS	c2	0.959919	0.999994	ITGB1,CD81,CD44,CCND1,VDR,TUBA1A,ATF1,CDK4,CD9,CCT2,TNFAIP2,MMP14,IL4R,GAS7,UBTF,CDC37,EEF2,SAE1,BAX,ECM1,G0S2,THBD,SAMHD1,CASP8,ANXA5,CCN2,THBS2,SOX4,TUBB,IER3,IFRD1,AKR1B1,IL11RA,GAS1,ANXA3,PDCD2,ANXA2,ZNF148,UCP2,CCND2,BID,IL1R1,CCT5,VCAN,FN1,EIF3C,THBS1,GAS6,PLAT,HSPA8,DNAJB1
GERHOLD_ADIPOGENESIS_UP	ADHD	-9.25E-06	0.000333075	0.977836	226		blood	TWAS	c2	0.977836	0.999994	PPA1,LDHA,VEGFB,ITGA7,DDIT3,PMP22,MNT,STAT5A,STAT3,ACADVL,CFD,GPX4,BCKDHA,LIPE,MCL1,SCP2,CPT2,ANAPC1,PPARG,SQSTM1,VEGFA,CRAT,ACSL1,CEBPB,COX8A,PLIN2,ALDH2,CD36,VLDLR,GCLM,FABP5,LDHB,ACADS,SCD,STAT1,FASN,GADD45A
GERHOLD_RESPONSE_TO_TZD_DN	ADHD	0.0196208	0.0195024	0.314381	49	0.602365	blood	TWAS	c2	0.314381	0.999994	CD81,PMP22,MNT,CFD,MCL1,PPARG,SOX4
GERY_CEBP_TARGETS	ADHD	1.48E-05	0.000179482	0.934378	755		blood	TWAS	c2	0.934378	0.999994	BAG3,ECHS1,ACTA2,RNH1,IGF2,ABCD2,DDIT3,LYZ,ADSS1,RNASE3,GCH1,RRAD,HP,MVD,NR1D1,CD68,BAIAP2,SERPINB2,JUNB,IER2,MKNK2,GADD45B,PLAUR,DBP,PPP1R15A,C3,HIPK1,S100A8,S100A3,CRABP2,CD1D,IFI16,PEA15,CYB5R1,BTG2,LPGAT1,ATF3,ID3,TGM3,TRIB3,PROCR,LSS,DNAJB2,TGOLN2,ELMOD3,TMEM45A,TFRC,ELOVL6,HBEGF,HSPA1A,HSPA1B,SERPINB9,SSR1,IFRD1,ZFAND2A,MAFK,LPL,CLU,ABCA1,ORM2,PPARG,CXCL6,EREG,ACSL1,GLRX,ABHD5,H3C4,ID2,SLFN12L,GSDME,HMGCR,ANK3,HMOX1,HTATIP2,HSPH1,APBB1IP,HGF,DUSP1,PRNP,GPCPD1,BCKDHB,PIM1,WWC1,VCAN,RDH11,GREM2,GADD45G,LCN2,HGSNAT,CHORDC1,CAPRIN2,FOS,CD47,SERPINI1,TNFAIP6,FHL2,RGS2,DNAJB9,PLAT,DNAJB1
GESERICK_TERT_TARGETS_DN	ADHD	4.91E-05	0.000706155	0.944564	85		blood	TWAS	c2	0.944564	0.999994	JUNB,GADD45B,FOSB,BTG2,ERRFI1,NFKBIZ,HBEGF,IER3,KLF10,KLF4,SIAH2,NFIL3,DUSP6,GADD45G,KLF9,BHLHE40,HEY1,EGR2
GGAANCGGAANY_UNKNOWN	ADHD	-4.44E-06	0.000213069	0.98338	474		blood	TWAS	c3	0.98338	0.999994	MRPL43,TWNK,BMS1,PARVA,ZDHHC5,TAF10,EIF1AD,BANF1,PTPRCAP,MRPL21,IGHMBP2,RIC3,DDX55,SMUG1,ZNF384,SRP54,ATP6V1D,EIF2S1,SEC11A,ZNF597,EXOC3L1,E2F4,DLX4,FARSA,UBA52,COX6B1,MAP4K1,EIF3K,GYS1,RRAS,RUVBL2,RPL28,U2AF2,EPN1,CHMP2A,PSMB4,SLC25A44,TFB2M,CNST,SNIP1,MTF1,EBNA1BP2,CFAP57,PCED1A,VPS16,GGA1,GCC2,RNF25,STK36,ZNF513,NCBP2,CCDC71,THUMPD3,G3BP2,FBXO38,TRIM39,BAG6,GPANK1,CSNK2B,PEX6,MRPS18A,PDAP1,BUD31,TOR1A,TMEM38A,TTC17,COMMD6,PGS1,DPM1,MOCS3,GLRX5,CLASRP,EIF3H,HSPH1,TMCO1,SNRPE,MED8,SZT2,MRPS23,ATP6V1E1,GIN1,RARS1,TRMT11,TM2D1,UGGT1,NCBP2AS2,VTA1,PRKAB1,ACVR2A,MTA2,UBXN1,PRPF3
GGAMTNNNNNTCCY_UNKNOWN	ADHD	-5.32E-06	0.000266978	0.984094	459		blood	TWAS	c3	0.984094	0.999994	TRUB1,GRK5,TIAL1,MADD,TMEM258,FEN1,PPP2R5B,CLPB,FES,NFATC2IP,HIRIP3,INO80E,FBXL19-AS1,HSD3B7,CAPN15,RANBP10,TSNAXIP1,NUTF2,ST3GAL2,ZFP1,SP2,NCLN,ZNF420,ZNF227,ZNF112,POLR1G,SYMPK,IRF2BP1,RRAS,AKT1S1,TBC1D17,ZFP28,PNPLA6,SLC16A4,ACP6,CA14,MINDY1,PRUNE1,MRPL24,TPR,ODR4,USP48,MTR,PHF13,NAPB,BLCAP,RUNX1,SF3A1,TTLL4,ATL2,ABCC5,FYCO1,DHX30,MON1A,TMEM115,ABLIM2,GPANK1,CSNK2B,MEA1,KLHDC3,GTPBP2,CNOT4,NSD3,NTAN1,TLE4,SDCCAG8,UGGT2,CEP290,TMTC3,SPTB,SYT3,HSPH1,UBE2N,ASXL1,ACBD5,STMN1,GPD1L,IPO7,RASSF2,FNTB,MAX,SAMD12,ADO,ITPR1,FHIT,PRKCI,IFTAP,RNF220,TAFA2,RPIA,CFL1
GGARNTKYCCA_UNKNOWN	ADHD	1.68E-05	0.000407711	0.967168	241		blood	TWAS	c3	0.967168	0.999994	ABRAXAS2,MAP3K8,RASGEF1A,ZNF503,CEND1,STIP1,MAP4K2,AP5B1,NELL2,HOXB4,RAB37,C19orf73,PPFIA3,SKI,RORC,HSPG2,MANEAL,SLC6A9,SCRT2,PIK3IP1,DDX17,CHPF,XPO1,CD86,EGF,GPM6A,CPLX2,VEGFA,UBR5,TTLL11,PTGES,NPDC1,DNAJB5,MITF,SPAG9,NIM1K,SOCS2,PELO,ITGA1,SCAMP1,NFIB,ST8SIA1,CEMIP,MRPS6,LINC00310,SKIL,MED1,FXYD2,ATP1B3,DNAJA1
GGCACAT_MIR455	ADHD	-1.23E-05	0.000446752	0.978004	223		blood	TWAS	c3	0.978004	0.999994	SEMA4G,CPSF7,RPS6KB2,TMED2,DOCK9,METTL17,DCAF5,SNW1,USP3,STX1B,DYNC1LI2,RANBP3,TRNP1,TAF4,TOMM22,BRD1,NCK2,CACNB4,RNF44,CDK13,SERP1,MYLIP,KCNJ2,PJA2,ADD3,CERKL,WTAP,BAZ2B,TNKS1BP1,CDK14,TMEM30A,PPP1R12A,TNRC6B,GDAP2,NR4A2,SLITRK5,EDN1,ETS1
GGCACTT_MIR519E	ADHD	1.36E-05	0.000288443	0.962303	350		blood	TWAS	c3	0.962303	0.999994	SEMA4G,OGA,NANOS1,WAC,VPS26A,TM9SF3,PAFAH1B2,ARHGEF12,YPEL4,ZFP91,MARK2,DAZAP2,SP1,ZNF385A,MMP19,RAB5B,ARID4A,FURIN,DCUN1D3,CORO7,RBL2,GAN,CDK10,PAFAH1B1,ZBTB4,C18orf25,NEDD4L,ZBTB7A,MARK4,SIKE1,ARID4B,FOXJ3,CCNT2,CXCR4,RETREG2,ARL4C,EHD3,MYLK,XRN1,PPA2,TMEM131L,CLOCK,IRF1,FAM13B,FAM53C,FAT2,MAT2B,SYNE1,TAGAP,KDM1B,GIGYF1,ARHGEF5,UBE3C,C1GALT1,UBR5,KAT6A,FAM102A,BICD2,SON,CCNG2,MOB1B,DLL1,CADM1,SPATA2,ZNF148,ITPRID2,PPP2R2A,BAZ1B,EIF4H,SERTAD2,BTBD7,QKI,MMD,EIF5A2,BNIP2,PLAGL2,KIF3B,FBXO21,NBEA,MAP3K7,URI1,MKRN1,SRPK1,PHF1,PTGFRN,PTEN,NR4A2,NPAS2,AGO1,MTMR4,S1PR1
GGCAGTG_MIR3243P	ADHD	9.51E-06	0.000288466	0.973691	356		blood	TWAS	c3	0.973691	0.999994	NRP1,FTH1,STIP1,ESRRA,FHIP1B,ING4,CKB,DLST,TTLL5,FOXN3,MINAR1,PHF12,GIT1,MBP,PIAS3,CLK2,IVNS1ABP,ATP2B4,WASF2,RIMS3,GPX7,TOB2,SLC20A1,PLXND1,EIF4G1,SENP2,ETV5,KLHL18,COL7A1,DAG1,PBRM1,CACNA2D3,SRGAP3,G3BP2,APBB3,RGS14,ZNF655,MEPCE,ABCA1,PTGES2,JADE1,DCUN1D4,MEIS1,KLHDC10,OLA1,CELF2,EFNB2,RAB6A,DMTF1,GLP1R,DDX5,MKRN1,MAP2K1,ST3GAL3,HIVEP2,FGFR2,TNRC6B,PTER,WSB1
GGCCAGT_MIR193A_MIR193B	ADHD	5.76E-06	0.000377533	0.987817	281		blood	TWAS	c3	0.987817	0.999994	PLAU,ARHGEF12,MMP19,SLC39A5,GLS2,BAZ2A,PPP2R5C,IRF2BPL,CAPN3,CTDSPL2,MARF1,ZNRF1,CDK10,NUFIP2,DCAF7,MAP3K3,SRSF2,PAK4,CELSR2,MCL1,LUZP1,STX16,DYRK1A,CBX7,ING5,CNBP,RAB6B,AP2M1,BRPF1,FHDC1,JADE2,CNOT6,YWHAZ,CALB1,LRRC8A,UBAP2,SON,NRIP1,ZHX3,KCNJ2,ZBTB5,DNAJC13,SIAH1,NAV3,TMEM30A,ZC3H11A,STMN1,HSPA14,CCDC28A,CAMTA1,MAX,PTPRF,ARPC5,PTEN,SCYL3,SPATA7,CD47,KCNH8,ANKFY1,RSF1,ETV6
GGCKCATGS_UNKNOWN	ADHD	-2.64E-05	0.000316015	0.933335	248		blood	TWAS	c3	0.933335	0.999994	MAP3K11,NDUFS8,CCND1,ACIN1,C14orf119,CIPC,BFAR,CORO6,SLC7A10,USF2,BLVRB,SPTBN4,B9D2,ZBTB17,SDHB,INTS7,SMAP2,MORC3,TRMT2A,CXCR4,CENPO,HK2,CLOCK,JADE2,RAB23,RDH10,CCDC171,SMAD7,CCNI,UBAC2,BASP1,RANBP1,JAG1,SOCS2,FUT8,ZFAND3,PRPF39,NF1,RBBP8,GPATCH11,AMMECR1L,ESF1,NDUFAF5,GOLGA1,PTPN2,RPL7,ZMYM2,RSF1,AAMDC
GGCNKCCATNK_UNKNOWN	ADHD	2.34E-05	0.00030122	0.937955	356		blood	TWAS	c3	0.937955	0.999994	ABRAXAS2,EPC1,EIF4G2,ARCN1,PATL1,CLPB,PPP1CC,CD4,RBM26,ARID4A,ERH,SLC39A9,RPL4,ZWILCH,PAFAH1B1,ADAM11,EIF4A1,VAMP2,DYM,RPL18A,PSMD8,UBE4B,KIF1B,ELAPOR1,CHTOP,RPS27,TOMM40L,ZBTB40,TFB2M,CNST,HMGN2,ARID1A,PIGV,ZNF362,RPS8,NASP,TXNDC12,SNPH,ITCH,RBM39,NCOA5,TOB2,SOCS5,CNBP,RPL32,CCDC71,KLHDC8B,ACTR8,SAR1B,CREBRF,SFXN1,NSD1,BRD2,RXRB,SLC39A7,HOXA2,EBAG9,NRBP2,PDLIM2,NSD3,RGS3,HNRNPK,RMI1,CRYZL1,ITSN1,TET2,NFYC,SMYD5,DLG2,RALA,DPYSL2,OARD1,NFYA,RAD21,PUM1,NIM1K,FBXO9,RNF145,POU2F1,YBX1,CD164,ADNP,RAB30,STRN3,AP4S1,IGF1R,STAG1,BCL2L1,MIOS,TTC9C,GEMIN4,ADGRL1,ESRP2
GGCNNMSMYNTTG_UNKNOWN	ADHD	-1.95E-05	0.000333008	0.953331	298		blood	TWAS	c3	0.953331	0.999994	CUEDC2,EPC1,EIF4G2,KMT2A,ARCN1,CLPB,TMEM9B,PPP1CC,CD4,CDC42BPB,BAHD1,MIR22HG,WDR81,PAFAH1B1,ADAM11,RPL18A,UBE4B,KIF1B,CHTOP,TOMM40L,ZBTB40,PIGV,RPS8,NASP,STK35,SCRT2,OSBPL2,HES6,AP2M1,CCDC71,ACTR8,CAMK1,SEC31A,SFXN1,HOXA1,HOXA2,TET2,NFYC,BCAS3,SMYD5,RALA,RAD21,PUM1,ELOVL5,DDX5,CEP95,YBX1,LRMDA,CD164,ADNP,EEF1A1,STRN3,AP4S1,NR4A2,STAG1,MAN1A1,MIOS,GEMIN4,ADGRL1
GGCNRNWCTTYS_UNKNOWN	ADHD	1.60E-05	0.000229311	0.944453	325		blood	TWAS	c3	0.944453	0.999994	LYVE1,PAFAH1B2,SLC39A13,CELF1,ARFIP2,TIMM10B,IRF2BPL,SMAD6,MAPK8IP3,GABARAPL2,TMUB2,KANSL1,SP2,XYLT2,RAB8A,RPL18A,UBXN6,CLC,SNRPD2,QPCTL,DACT3,AKT1S1,TBC1D17,SMAP2,ARFGAP1,TUG1,PATZ1,EIF3L,SUN2,ADSL,TBC1D22A,RPE,CBLB,PCYT1A,RNF168,LIN54,TSC22D4,SND1,HOXA9,KLF10,AQP3,NR3C2,ISG20,NOP53,C1orf131,GNPAT,GBA2,DDX24,IFI27L1,RNF13,NEDD1,PIGN,NREP,ATP6V1E1,CANX,NDUFS4,ANKH,DNAJA1,SRP14,FAM227B,DTWD1,ELMO1,ZBTB3,DNAJA2
GGGATGC_MIR3245P	ADHD	2.11E-05	0.000446935	0.962302	137		blood	TWAS	c3	0.962302	0.999994	ABRAXAS2,ZFP91,ING4,NFAT5,AP1G1,GAN,UNC45B,THRA,YOD1,ARID1A,GGT7,SEPTIN3,TMCC1,KLF3,RNF44,BACH2,ZNRF2,ADGRB1,MED22,ZHX3,PBX1,APP,RUNX2,RAN,HSPA14,VDAC1,CUL5,C1QL3,BBX,TRMT5,MLEC,SEPTIN4
GGGCATT_MIR365	ADHD	-3.44E-06	0.000213093	0.987121	465		blood	TWAS	c3	0.987121	0.999994	LDB1,ARHGAP12,WDR37,ADM,PLEKHA7,ESRRA,SRGAP1,PTGDR,CSK,RUSF1,ZNRF1,PHF12,NUFIP2,ARRB2,C18orf25,ARRDC2,MAU2,PPP5C,HIPK1,USP48,USP33,TP53INP2,RBM12,RAB22A,SYNJ1,YWHAH,SESTD1,HDAC4,SOCS5,GRAMD1C,MYLK,KALRN,ANKRD28,UBP1,COL7A1,SRGAP3,G3BP2,JADE2,PKD2L2,RICTOR,ADAMTS6,SGK1,TIAM2,KCNH2,FAM91A1,BMP1,SGK3,KIAA2026,VGLL4,UBAC2,NR3C2,MYLIP,SNRK,CREB5,YTHDF2,AKT3,SATB2,API5,ST8SIA4,ADD3,GALNT4,ANKRD17,HMGCR,TMOD3,EIF4E3,PAX6,LIN7C,REV3L,ARRDC3,ANKS1A,PCNP,NR4A2,SNTB2,RNF152,FNDC3B,ING3,DCUN1D5,ENTPD7,ETS1,ACVR1,SSH2
GGGGCCC_MIR296	ADHD	3.57E-07	0.000407915	0.999301	183		blood	TWAS	c3	0.999301	0.999994	ACTR1A,SLC25A22,CCDC88B,PPP2R5B,FAM89B,ARAP1,ARRB1,ZNF740,ZNF219,PARP6,KREMEN2,RETREG3,ACE,ZBTB4,PPAN,CLIP3,NUMBL,RTN2,EPN1,HIPK1,LYPLA2,LRRC41,SOX12,TRPM2,GPX3,CPLX2,RNF44,UNC5A,DBN1,TRIM41,SRF,GPC2,LRCH4,GNB2,CTIF,GMPR,VKORC1L1,LARGE1,NOG,ATG2B,PPM1N,IPO11,ZFP36L2,SMG7,TAOK3,AMMECR1L,SH3D21
GGGNNTTTCC_NFKB_Q6_01	ADHD	-8.76E-06	0.000235542	0.970339	436		blood	TWAS	c3	0.970339	0.999994	BIRC3,POU2F3,RPS6KA4,EHD1,CNIH2,GDPD5,SH2B3,TUBA1A,CALCOCO1,STAT6,IPO4,STX4,CYLD,MT2A,PSME3IP1,RSPRY1,ENKD1,LASP1,CCR10,CNTNAP1,PFN1,ENO3,FAM117A,KAT7,TP53,WRAP53,TRIM47,S1PR2,MADCAM1,BCL3,RELB,UBE2M,CD70,TNFRSF1B,TPM3,IER5,HSPG2,ARID1A,FHL3,ALG6,TNFRSF9,TCEA2,PRR34,IL1RN,PNKD,WNT10A,REL,CD86,PLXNB1,SLC12A2,CSF1R,CD74,TNIP1,G3BP1,CPEB4,LTB,SLC44A1,PTGES,FUT7,BMP2K,PPP2R5E,GEM,CHD6,MSC,CSF2RB,UBE2H,TFEC,IL6,BNC2,E2F3,N4BP1,TNKS1BP1,RYBP,CCND2,SLAMF8,KY,RASSF2,SLC6A12,ZFAND3,CCDC107,BATF,NFKBIA,NFAT5,ZNF532,RBMS1,CREB1,HIVEP1,MAML2,NRGN,NRIP2,SMPD3,PKN1,CNTF
GGGNRMNNYCAT_UNKNOWN	ADHD	4.07E-06	0.000315977	0.989725	285		blood	TWAS	c3	0.989725	0.999994	RNF26,TRMT112,NDUFS8,CNIH1,ALDH6A1,RTF1,GFER,AGRP,WWP2,AP1G1,CFDP1,PAFAH1B1,PHF12,THRA,ATP1B2,MRPL38,RPL17,ATP8B2,ZBTB17,TOMM40L,MTF1,URB1-AS1,CHCHD5,EHD3,XPO1,ETF1,FAM193B,POLR3D,RDH10,ZFP37,RGS3,PBX3,TSC1,MEIS1,TPM4,CADM1,JUN,PTPN1,CSTF3,C1orf131,GNPAT,WDPCP,RBM19,GSKIP,SSRP1,ANGPT1,UBE2B,MRTFA,ST3GAL3,FAM162A,ZFAND3,ABAT,NDUFB1,CPSF2,ITPR1,YY1,ELMO1,UTP20,SSH2
GGTAACC_MIR4095P	ADHD	-1.85E-05	0.000408057	0.963772	122		blood	TWAS	c3	0.963772	0.999994	CAMK2G,APLP2,ADAM10,SRSF2,SAMD4B,KIF1B,ARID4B,MACF1,DYRK1A,UBE2L3,GPM6A,TRIM9,KLF12,TSHZ3,SCAMP1,MKRN1,TRPS1,USP7,TENT5C,AGO1,ACVR2A
GGTGAAG_MIR412	ADHD	6.71E-06	0.00027714	0.980678	329		blood	TWAS	c3	0.980678	0.999994	BTRC,SGMS1,IRF7,SRPRA,CCDC88B,DDX11,MIDEAS,MBTPS1,CDK5R1,NKIRAS2,BRCA1,PHOSPHO1,SLC16A3,PRX,CLPTM1,CLK2,WDTC1,MROH7,RNF207,FKBP1A,FMNL2,PKP4,PPP1CB,DAG1,BSN,TMEM129,CHMP7,TMEM70,RALGPS1,FAM120A,EIF4E,HPS1,FAM124B,CUL3,BCL6,ARMC8,TRMT5,HIF1A,ARRDC3,SATB1,TRMT11,WARS2,TAOK3,ABHD3,PCF11
GGTGTGT_MIR329	ADHD	-1.47E-06	0.000249815	0.995303	398		blood	TWAS	c3	0.995303	0.999994	SLF2,LARP4B,PHF21A,ZDHHC5,MARK2,BCL7A,IRF2BPL,NUFIP2,KCTD11,FXR2,H3-3B,RNF165,SMAD2,SUGP2,SUGP1,FOSB,CLSTN1,TARDBP,HIPK1,BCL9,SRSF4,MYCL,MROH7,BLCAP,GGA1,TOB2,BMPR2,SRGAP3,PDE5A,CLTB,PRR7,TMED9,N4BP3,CNOT6,IL6ST,SLC22A23,PRPF4B,ZNF655,KRIT1,DAPK1,CLDND1,NAA15,CRMP1,KLHL2,TPBG,PTBP2,CADM1,WDFY1,OLA1,RALA,KLF12,RNF38,ATXN1,DNM3,SLC25A3,RBPMS,CSNK1G3,NAV3,CCDC28A,PDE4D,PAM,MEF2C,ARID5B,TNRC6B,SLC39A10,THRB,NRBF2,NRG1,FAM219A,WAPL,AHNAK,ALKBH8,DLGAP4
GHANDHI_BYSTANDER_IRRADIATION_DN	ADHD	1.38E-05	0.000447026	0.975328	85		blood	TWAS	c2	0.975328	0.999994	SMAD6,MYH11,MAPT,EPHB3,S100P,EPHA4,RGMA,CNKSR3,WWOX,SLC5A3,CNTNAP3
GHANDHI_BYSTANDER_IRRADIATION_UP	ADHD	2.51E-05	0.000288427	0.930679	328		blood	TWAS	c2	0.930679	0.999994	DUSP5,BIRC3,MMP1,CD69,GCH1,PLEK2,GPR68,BCL2A1,MCTP2,MT1E,MT1X,SLC16A6,SERPINB2,RELB,PTGS2,PLA2G4A,LAMB3,G0S2,HSD11B1,DNAJB4,PTGFR,LRRC8B,IL1B,DUSP2,NFKBIZ,FGF2,CXCL10,MCTP1,SOD2,SLC39A14,PTGES,SLC7A11,SLC39A8,CXCL8,CXCL1,CXCL5,CXCL3,CXCL2,TNFAIP3,PRR7-AS1,ATP6V1C1,CREB5,KYNU,NAMPT,TESC,B3GNT5,TUT7,SLC16A6P1,RGS9,OSGIN2,C9orf72,GCLM,GADD45G,ZC3H12C,SRSF12,IRAK3,AHR
GHANDHI_DIRECT_IRRADIATION_DN	ADHD	-1.32E-05	0.000407957	0.974261	147		blood	TWAS	c2	0.974261	0.999994	DEPP1,NFE2,HOXB3,ELANE,MIDN,EVI5L,OLFML2B,OPRL1,S100P,IRF1,PBX2,FAM50B,PTK7,SYBU,NR3C2,MN1,RGMA,CNKSR3,BCL11A,PLEKHA6,SEMA4D,MRPS6,CCDC85C,TOX,S1PR1
GHANDHI_DIRECT_IRRADIATION_UP	ADHD	2.51E-06	0.000229248	0.991275	405		blood	TWAS	c2	0.991275	0.999994	PTPRE,FAS,PIDD1,BIRC3,MMP1,VWCE,MDM2,GCH1,PLEK2,GPATCH2L,GPR68,BCL2A1,AEN,MT2A,MT1E,MT1X,SLC16A6,FAM20A,SERPINB2,GDF15,RELB,BBC3,PPP6R1,PTGS2,LAMB3,G0S2,HSD11B1,SLC30A1,EYA3,LRP8,PTGFR,IL1B,DUSP2,NFKBIZ,C3orf52,FGF2,SOD2,POU5F1,POLH,HIP1,RRM2B,TNFRSF10B,TNFRSF10C,MYBL1,SLC7A11,CXCL8,CXCL1,CXCL5,CXCL3,CXCL2,TNFAIP3,CREB5,CYP26B1,NEFM,OSBPL3,THSD1,BMP2,IL6,KYNU,NAMPT,TESC,TIGAR,CDKN1A,SLC16A6P1,RGS9,BTG3,PLCL2,SMC5,ASCC3,FRMD4A,SESN1,ZC3H12C,TRIAP1,BLOC1S2,IL12A,GADD45A
GHO_ATF5_TARGETS_DN	ADHD	6.47E-06	0.000446883	0.98844	105		blood	TWAS	c2	0.98844	0.999994	ITGA5,ACTN4,RRAS,YWHAH,RPN1,TMED9,BTN3A2,CCND3,DUSP1,SLC2A1,ITGA2,TECR
GHO_ATF5_TARGETS_UP	ADHD	-6.34E-05	0.000998652	0.949389	59	0.685477	blood	TWAS	c2	0.949389	0.999994	EIF4G2,IFT88,LAMB2,ITIH3,TAB2,RHOBTB1,ATP11B,RBM45,NOP58,RIF1,NEB,GPT2
GILDEA_METASTASIS	ADHD	-5.09E-06	0.000277181	0.985357	256		blood	TWAS	c2	0.985357	0.999994	AKR1C3,SRGN,TAGLN,CAVIN3,ARHGDIB,IGFBP4,SMARCA4,BST2,IFI16,GBP1,MYL9,TIMP3,RAC2,COL5A2,VAMP5,SPARC,DUSP4,CPQ,TACSTD2,IFI27,MPZL2,FN1,ADIRF,HNMT,GLIPR1
GINESTIER_BREAST_CANCER_20Q13_AMPLIFICATION_UP	ADHD	-1.24E-05	0.000242356	0.959318	455		blood	TWAS	c2	0.959318	0.999994	MLLT10,KIF5B,MAP3K12,HSP90AA1,TOX4,DAAM1,DNAL1,LIN52,EFCAB11,BLOC1S6,SPPL2A,BAIAP3,ITPRIPL2,MAPT,CFD,BLVRB,DMAC2,ZNF552,ZNF587,TPR,ODR4,ATP2B4,SYDE2,UQCC1,ERGIC3,ROMO1,RBM39,CTNNBL1,FITM2,SERINC3,YWHAB,ARFGEF2,STAU1,DDX27,STX16,ATP5F1E,PPP1R3D,PSMA7,MTG2,RAPH1,ADD1,SMIM14,PFDN1,DNAJC21,RHOBTB3,ENPP1,GINM1,RSPH3,TCAF1,TMED4,HSPB1,DNAJB14,CDS1,KLHL8,UHMK1,LEPROT,ESR1,SPATA24,SLC4A7,AZI2,F2R,PARD6B,BCAS4,ADNP,DPM1,DIXDC1,ZNF148,BNIP3L,SEC62,NCOA3,YIPF5,KCTD20,PRRC1,SMAD5,RDH11,KLF9,SLC39A6,ELP2,DMAC2L,TSHZ2,ZNF217,TMBIM4,PDP1,TMEM218,ZNF91,CAVIN2
GINESTIER_BREAST_CANCER_ZNF217_AMPLIFIED_UP	ADHD	-1.63E-06	0.00021308	0.993879	397		blood	TWAS	c2	0.993879	0.999994	WASHC4,ANAPC5,MAP3K12,ANG,DNAL1,LIN52,BLOC1S6,SPPL2A,MINDY2,LACTB,BAIAP3,HEATR3,SLC35A3,KLHL20,STX16,C22orf39,SF3B1,TRAK2,BMPR2,CYP20A1,COMMD1,ATP6V1A,BTD,ADD1,SMIM14,FAM114A1,N4BP2,APBB2,ATG12,RAD1,DNAJC21,GINM1,SNX9,RSPH3,RSBN1L,INIP,DNAJB14,LEPROT,ICE2,ESR1,LPP,F2R,AGAP4,GNB5,SLC25A36,SIAH1,PWWP2A,SLU7,POLK,SRSF10,YIPF5,KCTD20,CHURC1,SLC17A5,SP1,TRIP11,BBX,GNB4,CREB1,ZBTB38,UFL1,WSB1
GLASS_IGF2BP1_CLIP_TARGETS_KNOCKDOWN_DN	ADHD	2.23E-06	0.000242332	0.992667	512		blood	TWAS	c2	0.992667	0.999994	HNRNPF,ZDHHC5,TXNRD1,VPS37B,TUBA1B,PTGES3,ANKRD52,NEMP1,SHMT2,PIP4K2C,CTDSP2,MLF2,PNP,ERH,NIPA2,NIPA1,KLF13,PTPN9,FANCI,PRC1,DCTN5,PLK1,AARS1,ATXN1L,RFWD3,BLMH,WIPF2,NPLOC4,NUDT19,HNRNPUL1,HIPK1,ANP32E,DARS2,LBR,CLIC4,KPNA6,AKIRIN1,NSUN4,ARFGEF2,MAPK1,BZW1,HJURP,HDLBP,CENPO,TMEM41A,N4BP2,G3BP2,FUCA2,NUP43,MRPS10,SRF,CD2AP,SLC35B4,UBE3C,CDCA7L,PLEKHA8,VOPP1,YWHAZ,SLC39A14,SAPCD2,RBPJ,TMEM33,PODXL,RALBP1,CANT1,CHD7,SIRT1,CBL,DESI2,NCEH1,GTF2E2,SPRING1,SUDS3,IST1,CILK1,AURKA,FOXN2,SRPK1,DNAJC9,SH3PXD2A,KIF11,TNKS2,ZWINT,SENP1,CIT,CPSF2,MIB1,FBXO45,MED1,AGO1,MIOS,PRR11,CEP57,LIMK1,SPAG5,SSR3
GLI1_UP.V1_DN	ADHD	0.0142867	0.0152195	0.347879	71	0.762677	blood	TWAS	c6	0.347879	0.999994	ZMYND11,ESYT1,SPECC1,YIPF1,RUNX1,ACSL6,SLC22A1,CD2AP,CACUL1,PPIL1,OPN3,SEPTIN9,GTDC1,RNF10
GLI1_UP.V1_UP	ADHD	1.29E-05	0.000499671	0.979443	114		blood	TWAS	c6	0.979443	0.999994	SAR1A,IGFBP6,M6PR,BMERB1,ZC3H18,SGTA,TXNDC12,STAU1,PRKD3,TRIM23,PPT2,C7orf50,PLPP6,LMO7,TMOD3,CCND2,WEE1,IFT74
GNATENKO_PLATELET_SIGNATURE	ADHD	-1.76E-05	0.00037764	0.962926	186		blood	TWAS	c2	0.962926	0.999994	RGS10,FTH1,UBC,RPL41,MYL6,ITM2B,MLH3,B2M,MYL12A,TAGLN2,H3-3A,RNF24,GNAS,YWHAH,TUBA4A,GPX1,SPARC,H2AC6,HLA-E,HLA-C,CLU,PF4,PPBP,F13A1,PTMA,DYNLL1,CFL1,NRGN
GOBERT_CORE_OLIGODENDROCYTE_DIFFERENTIATION	ADHD	-2.92E-06	0.00037764	0.993833	224		blood	TWAS	c2	0.993833	0.999994	IKZF5,SORBS1,PTDSS2,OAS1,RAB2B,NUMB,INPP5K,NARF,MBP,IL6R,ATRN,CCNG1,MAP7,SLC25A27,ANKRD6,ZKSCAN1,HBP1,ABCA1,UGT8,NDRG1,TP53INP1,BCAS3,DIXDC1,RNF13,LRRN1,ABAT,ELMO1,DSCAML1,RGS2,AQP11,EXT1
GOBP_2_OXOGLUTARATE_METABOLIC_PROCESS	ADHD	-3.02E-05	0.000499663	0.951793	118		blood	TWAS	c5	0.951793	0.999994	DLST,IDH2,GOT2,KYAT3,IDH3B,D2HGDH,MRPS36,OGDH,ADHFE1,IDH1,PHYH,GOT1,GPT2
GOBP_3_PHOSPHOADENOSINE_5_PHOSPHOSULFATE_METABOLIC_PROCESS	ADHD	-2.94E-05	0.000499611	0.95313	120		blood	TWAS	c5	0.95313	0.999994	PAPSS2,SULT1A1,SULT2B1,ABHD14B,SLC26A1,SLC26A2,ENPP1,SLC35B2,TPST1,PAPSS1,SULT1B1,TPST2,SLC35B3,SULT1A2,BPNT1
GOBP_3_UTR_MEDIATED_MRNA_DESTABILIZATION	ADHD	-0.0196782	0.0211829	0.352906	31	0.215691	blood	TWAS	c5	0.352906	0.999994	ZFP36L1,KHSRP,PLEKHN1,MOV10,RC3H1,ZC3H12A,DHX36,ZC3H12D,ZFP36L2,CPEB3
GOBP_3_UTR_MEDIATED_MRNA_STABILIZATION	ADHD	-2.44E-05	0.000998564	0.980485	56	0.81235	blood	TWAS	c5	0.980485	0.999994	LARP4B,TIRAP,YBX3,TENT4B,METTL16,MAPKAPK2,MYD88,HNRNPA0,TENT4A,ANGEL2,MAPK14
GOBP_7_METHYLGUANOSINE_RNA_CAPPING	ADHD	1.50E-06	0.000499835	0.997599	66		blood	TWAS	c5	0.997599	0.999994	RAMAC,CMTR2,NCBP1,CMTR1,RNMT,NCBP3,RNGTT,TGS1
GOBP_ACETYL_COA_BIOSYNTHETIC_PROCESS	ADHD	-5.91E-06	0.00037782	0.987529	91		blood	TWAS	c5	0.987529	0.999994	PDHX,MLYCD,ACLY,PDK2,PPCS,ACSS1,ACSS2,DIP2A,PDHB,DLD,PDK4,PDK1,ACAT1,MPC2
GOBP_ACETYL_COA_BIOSYNTHETIC_PROCESS_FROM_PYRUVATE	ADHD	-0.012298	0.0206357	0.551205	40	0.445482	blood	TWAS	c5	0.551205	0.999994	PDHX,PDK2,PDHB,DLD,PDK4,PDK1,MPC2
GOBP_ACETYL_COA_METABOLIC_PROCESS	ADHD	4.53E-06	0.000333147	0.989143	145		blood	TWAS	c5	0.989143	0.999994	PDHX,MVK,DLST,MLYCD,MVD,ACLY,PDK2,PMVK,ACSS1,ACSS2,DIP2A,PDHB,DLD,PDK4,NUDT7,ACACB,HMGCS1,PDK1,ACAT1,MPC2,AASS
GOBP_ACIDIC_AMINO_ACID_TRANSPORT	ADHD	-1.69E-05	0.000333074	0.959625	244		blood	TWAS	c5	0.959625	0.999994	ITGB1,SLC25A22,PSEN1,ARL6IP1,SLC38A7,SLC9A3R1,ADORA1,SLC1A7,LRRC8C,LRRC8D,NTSR1,ADORA2A,RAB3GAP1,GRM2,SNCA,SLC12A2,GABBR1,TNF,CLN8,STXBP1,LRRC8A,SLC7A11,DTNBP1,KCNJ10,SLC6A6,SLC1A4,ARL6IP5,SLC1A3,SLC25A12,SLC6A13,P2RX7,SLC25A13,ABAT,SLC3A1,NF1,KMO,TRPV1,GIPC1
GOBP_ACID_SECRETION	ADHD	3.30E-06	0.000353269	0.992547	154		blood	TWAS	c5	0.992547	0.999994	HIP1R,SLC9A3R1,SV2A,NTSR1,OPRL1,CACNB4,SLC51A,SLC26A6,OXTR,GHRL,SLC22A16,SGK1,GABBR1,TNF,SNX10,CES1,PRKAA1,ABCB4,P2RX7,ABAT,NF1,KCNQ1,TRPV1
GOBP_ACROSOME_ASSEMBLY	ADHD	-8.39E-06	0.000706401	0.990519	60		blood	TWAS	c5	0.990519	0.999994	ACRBP,PAFAH1B1,NECTIN2,RFX2,MFSD14A,TBC1D20,AGFG1,SPINK2,CCDC136,TBPL1,TMF1,GARIN1A,VPS13B
GOBP_ACROSOME_REACTION	ADHD	9.12E-07	0.000316063	0.997699	158		blood	TWAS	c5	0.997699	0.999994	FAM170B,ABHD2,CACNA1H,PCSK4,RAB3A,PKDREJ,ADCY3,PLB1,HYAL3,ZP3,POMZP3,STXBP1,B4GALT1,UNC13B,TRIM36,AKAP3,STX2,PLCB1,IFTAP,SPESP1
GOBP_ACTIN_CROSSLINK_FORMATION	ADHD	-0.0106888	0.0179457	0.551429	46	0.391285	blood	TWAS	c5	0.551429	0.999994	GAS2,BAIAP2,GAS2L1,BAIAP2L2,AIF1,BAIAP2L1,EPS8,LCP1
GOBP_ACTIN_FILAMENT_BASED_MOVEMENT	ADHD	2.52E-06	0.000213065	0.990555	515		blood	TWAS	c5	0.990555	0.999994	SHTN1,ACTA2,PARVA,MYBPC3,KCNE3,MYO1H,ATP2A2,PKP2,MYL6,MYO1A,CCDC88C,MYO1E,TPM1,ATP2A1,MYO15A,MYO1D,WIPF2,JUP,RANGRF,MYH10,MYO1C,MYO5B,NEDD4L,MYO9B,ACTN4,TRPM4,MYO1F,NOS1AP,ADORA1,SLC9A1,WASF2,RNF207,PDE4B,KCNE1,SUN2,EPB41L5,SCN5A,TNNC1,CACNA1D,LIMCH1,DSP,KCNH2,MYO1G,AKAP9,GSN,ANK2,CAMK2D,SYNE2,WASL,CACNB2,MYH9,KCNJ2,FNBP1L,DSG2,WIPF1,RYR2,BIN1,MYO7B,FRMD6,CAV1,VIL1,MYO5C,MYO5A,EPDR1,SRI,SNTA1,GPD1L,SGCD,MYH3,PDE4D,MYO6,MYL6B,DSC2,PIK3CA,DLG1,KCNQ1,SCN4B,SCN2B,ROCK1,MYO7A,MYO1B
GOBP_ACTIN_FILAMENT_BASED_TRANSPORT	ADHD	-2.08E-05	0.000576834	0.971186	106		blood	TWAS	c5	0.971186	0.999994	MYO1E,MYO15A,MYO1D,MYO1C,MYO5B,ACTN4,MYO1F,SUN2,MYO1G,SYNE2,WASL,FNBP1L,MYO1H,MYO5C,MYO5A,MYO6,MYO7B,MYO7A,MYO1B
GOBP_ACTIN_FILAMENT_BUNDLE_ORGANIZATION	ADHD	-6.71E-06	0.000166552	0.967868	851		blood	TWAS	c5	0.967868	0.999994	SHTN1,ITGB1,NRP1,PDLIM1,SORBS1,SWAP70,RHOD,CORO1B,ARAP1,ARRB1,WNT11,RAPGEF3,LIMA1,RGCC,ACTN1,TPM1,SMAD3,BBS4,KCTD13,FHOD1,SPIRE2,INPP5K,SERPINF2,TNFAIP1,PFN1,BAIAP2,ACTG1,FSCN2,RFLNB,RHPN2,ARHGEF18,RHOC,S100A10,F11R,CDC42,ASAP3,SLC9A1,WASF2,ESPN,SRC,SDC4,PPM1F,PDXP,BAIAP2L2,ITGB1BP1,ROCK2,ESPNL,CCDC88A,PLEK,ADD2,ITGB5,PLS1,PAK2,CLASP2,FHDC1,ADD1,LIMCH1,SHROOM1,PIK3R1,CCN2,EZR,CARMIL1,AIF1,SRF,ZYX,EPHA1,ARHGEF5,FSCN1,RAC1,BAIAP2L1,MTSS1,RHPN1,ARHGEF10,DMTN,SORBS3,PTK2B,BAG4,SFRP1,LPAR1,ABL1,AIF1L,TSC1,SYNPO2,HSP90B1,TACSTD2,CUL3,CORO2B,MKKS,PPFIA1,VIL1,FAM171A1,EPS8,PFN2,PTGER4,PHACTR1,CLASP1,STMN1,GPR65,TGFBR1,MICAL1,TESK1,TGFB3,TTC8,SPIRE1,ALMS1,CD47,PDCD10,PHLDB2,EVL,ROCK1,LCP1,NEDD9,PXN,PAK1,RDX,MYO1B,S1PR1,MTOR,LIMK1
GOBP_ACTIN_FILAMENT_DEPOLYMERIZATION	ADHD	1.15E-05	0.000249783	0.963305	400		blood	TWAS	c5	0.963305	0.999994	SWAP70,SPTBN2,LIMA1,AVIL,CFL2,SPTBN5,CARMIL2,FLII,CAPZA1,SPTA1,DSTN,SH3BP1,PDXP,TRIOBP,SPTBN1,PLEK,ADD2,VILL,TWF2,ADD1,CARMIL1,CAPZA2,MTPN,DMTN,GSN,SPTAN1,TMOD1,WDR1,CAPG,F2RL1,ADD3,SVIL,SPTB,VIL1,EPS8,TMOD2,TMOD3,CAPZB,MICAL2,WASHC2C,PLEKHH2,SCIN,MICAL3,LMOD1,SEMA5A,MICAL1,TWF1,PIK3CA,RDX,CFL1
GOBP_ACTIN_FILAMENT_NETWORK_FORMATION	ADHD	2.15E-05	0.000446917	0.961677	116		blood	TWAS	c5	0.961677	0.999994	ACTN1,FHOD1,CARMIL2,SPIRE2,PLS1,CARMIL1,COBL,ARPC5,FHOD3,SPIRE1,LCP1
GOBP_ACTIN_FILAMENT_ORGANIZATION	ADHD	-8.21E-07	0.000105928	0.993813	1970		blood	TWAS	c5	0.993813	0.999994	SHTN1,NEBL,ARHGAP12,ITGB1,NRP1,PDLIM1,SORBS1,SWAP70,GAS2,CDC42EP2,SPTBN2,RHOD,SSH3,CORO1B,INPPL1,ARAP1,FCHSD2,ARRB1,WNT11,HSP90B1,WASHC4,MYO1H,TRPV4,ARPC3,RHOF,HIP1R,RAPGEF3,RND1,LIMA1,NCKAP1L,MYO1A,AVIL,RGCC,ANG,CARMIL3,CFL2,GMFB,ACTN1,WASH3P,FMN1,C15orf62,SPTBN5,MYO1E,TPM1,SMAD3,BBS4,PSTPIP1,WHAMM,ARPIN,MSRB1,MLST8,ARHGAP17,KCTD13,ALDOA,CORO1A,PYCARD,CORO7,FHOD1,ELMO3,CARMIL2,BCAR1,COTL1,SPIRE2,GAS7,MPRIP,MYO1C,INPP5K,SERPINF2,MYO15A,FLII,TNFAIP1,CORO6,MYO1D,CCR7,ALOX15,PFN1,SAMD14,PPP1R9B,CDC42EP4,GRB2,BAIAP2,ACTG1,FSCN2,RAC3,RFLNB,PSTPIP2,MYO5B,BCL2,TLE6,RHPN2,PLEKHG2,VASP,ARHGAP35,KPTN,ARHGEF18,KANK3,MYO1F,CAPZA1,RHOC,MTOR,MAD2L2,S100A10,TPM3,HAX1,ARHGEF2,SPTA1,F11R,CDC42,ARF1,ASAP3,SLC9A1,WASF2,ESPN,DNAI3,DSTN,SRC,SDC4,ELMO2,PREX1,SPATC1L,PPM1F,GAS2L1,NF2,RAC2,CDC42EP1,SH3BP1,PDXP,TRIOBP,PICK1,BAIAP2L2,ITGB1BP1,NCK2,ROCK2,TTN,RHOB,ARPC2,CATIP,ESPNL,CDC42EP3,SPTBN1,CCDC88A,PLEK,ARHGAP25,ADD2,ARPC4,BRK1,HCLS1,ITGB5,TF,PLS1,PAK2,CLASP2,VILL,RHOA,NAA80,TWF2,PRKCD,GHRL,ARFIP1,FHDC1,SORBS2,ADD1,RHOH,LIMCH1,SHROOM1,CTNNA1,DIAPH1,FCHSD1,CYFIP2,DBN1,RICTOR,PIK3R1,RHOBTB3,WASF1,CCN2,SNX9,EZR,CARMIL1,AIF1,PACSIN1,CD2AP,CAPZA2,CALD1,MTPN,ZYX,EPHA1,ARHGEF5,DBNL,MYO1G,FSCN1,RAC1,HIP1,PPP1R9A,BAIAP2L1,ARPC1A,ARPC1B,MTSS1,WASHC5,RHPN1,PLEC,ARHGEF10,DMTN,SORBS3,BIN3,RHOBTB2,PTK2B,BAG4,SFRP1,ARFGEF1,LPAR1,GSN,SPTAN1,ABL1,AIF1L,WASHC1,KANK1,JAK2,TMOD1,WDR1,TSC1,RUFY3,SYNPO2,WASL,TPM4,TMSB10,CAPG,TGFBR1,TACSTD2,CUL3,TTC17,F2RL1,ZBED3,ADD3,CORO2B,WIPF1,BIN1,MYO7B,SVIL,SPTB,MKKS,PPFIA1,CTTN,VIL1,FAM171A1,DAAM2,EPS8,CTNNA2,CYRIA,COBL,GBA2,MSRB2,ACTR2,CORO1C,SSH1,PFN2,TMOD2,TMOD3,MYO5C,MYO5A,PTGER4,PHACTR1,FER,WASHC2A,CYRIB,ABI1,IQGAP2,RHOBTB1,CAPZB,HCK,MICALL2,MICAL2,WASHC2C,CLASP1,STMN1,CASS4,GPR65,PLEKHH2,SCIN,ABITRAM,MICAL3,LMOD1,RASA1,JMY,SEMA5A,C9orf72,TRIM27,MICAL1,MYO6,TESK1,TPM2,ARPC5,RHOG,TWF1,TGFB3,TTC8,ARF6,FHOD3,SPIRE1,ALMS1,CD47,NCK1,PDCD10,PIK3CA,PHLDB2,PRKCI,DLG1,NEB,EVL,ARPC5L,ELMO1,NCKAP1,ROCK1,ACTA1,SH3D21,LCP1,NEDD9,CIT,PXN,TCAP,PAK1,GAS2L3,WASHC3,ARHGAP18,MYO7A,RDX,MYO1B,PRKCE,CFL1,S1PR1,ERMN,ESAM,FERMT2,GMFG,SPTBN4,LIMK1,WASF3,SSH2
GOBP_ACTIN_FILAMENT_SEVERING	ADHD	3.82E-05	0.0004468	0.931836	134		blood	TWAS	c5	0.931836	0.999994	AVIL,CFL2,GMFB,FLII,FMNL1,DSTN,VILL,GSN,CAPG,MYH9,SVIL,VIL1,SCIN,SRGAP2,CFL1,GMFG
GOBP_ACTIN_MEDIATED_CELL_CONTRACTION	ADHD	3.96E-06	0.000229279	0.986219	414		blood	TWAS	c5	0.986219	0.999994	SHTN1,ACTA2,PARVA,MYBPC3,KCNE3,ATP2A2,PKP2,MYL6,CCDC88C,TPM1,ATP2A1,JUP,RANGRF,NEDD4L,TRPM4,NOS1AP,ADORA1,SLC9A1,RNF207,PDE4B,KCNE1,EPB41L5,SCN5A,TNNC1,CACNA1D,LIMCH1,DSP,KCNH2,AKAP9,GSN,ANK2,CAMK2D,CACNB2,KCNJ2,DSG2,RYR2,BIN1,FRMD6,CAV1,VIL1,EPDR1,SRI,SNTA1,GPD1L,SGCD,MYH3,PDE4D,MYL6B,DSC2,PIK3CA,DLG1,KCNQ1,SCN4B,SCN2B,ROCK1
GOBP_ACTIN_NUCLEATION	ADHD	1.64E-05	0.000242324	0.945898	377		blood	TWAS	c5	0.945898	0.999994	CORO1B,FCHSD2,WASHC4,ARPC3,HIP1R,CARMIL3,GMFB,WASH3P,FMN1,WHAMM,ARPIN,CORO1A,CARMIL2,SPIRE2,ARF1,WASF2,DNAI3,PICK1,ACTR3,ARPC2,ARPC4,BRK1,ARFIP1,WASF1,CARMIL1,ARPC1A,ARPC1B,WASHC5,GSN,WASHC1,WASL,VIL1,CTNNA2,ACTR2,WASHC2A,WASHC2C,IQGAP2,SCIN,LMOD1,JMY,TRIM27,ARPC5,SPIRE1,EVL,ARPC5L,NCKAP1,WASHC3,GMFG,WASF3
GOBP_ACTIN_POLYMERIZATION_OR_DEPOLYMERIZATION	ADHD	4.49E-08	0.000152381	0.999765	1027		blood	TWAS	c5	0.999765	0.999994	SWAP70,CDC42EP2,SPTBN2,SSH3,FCHSD2,ARPC3,HIP1R,LIMA1,NCKAP1L,AVIL,ANG,CFL2,FMN1,C15orf62,SPTBN5,BBS4,PSTPIP1,MSRB1,MLST8,CORO1A,PYCARD,CORO7,CARMIL2,COTL1,SPIRE2,GAS7,FLII,CCR7,ALOX15,PFN1,CDC42EP4,GRB2,BAIAP2,PSTPIP2,PLEKHG2,VASP,ARHGAP35,KANK3,CAPZA1,HAX1,SPTA1,DSTN,PREX1,SPATC1L,CDC42EP1,SH3BP1,PDXP,TRIOBP,BAIAP2L2,NCK2,ARPC2,CATIP,CDC42EP3,SPTBN1,PLEK,ADD2,ARPC4,BRK1,HCLS1,VILL,RHOA,NAA80,TWF2,PRKCD,GHRL,FHDC1,ADD1,DIAPH1,FCHSD1,CYFIP2,DBN1,RICTOR,WASF1,CARMIL1,AIF1,CAPZA2,MTPN,DBNL,BAIAP2L1,ARPC1A,ARPC1B,WASHC5,DMTN,PTK2B,BAG4,ARFGEF1,GSN,SPTAN1,ABL1,KANK1,JAK2,TMOD1,WDR1,WASL,TMSB10,CAPG,TTC17,F2RL1,ADD3,WIPF1,BIN1,SVIL,SPTB,MKKS,CTTN,VIL1,DAAM2,EPS8,CYRIA,COBL,GBA2,MSRB2,SSH1,PFN2,TMOD2,TMOD3,FER,CYRIB,ABI1,CAPZB,HCK,MICALL2,MICAL2,WASHC2C,PLEKHH2,SCIN,ABITRAM,MICAL3,LMOD1,RASA1,SEMA5A,MICAL1,SNX9,RAC1,ARPC5,TWF1,ARF6,FHOD3,SPIRE1,NCK1,PIK3CA,DLG1,EVL,ARPC5L,NCKAP1,WASHC3,ARHGAP18,RDX,PRKCE,CFL1,MTOR,ESAM,SPTBN4,WASF3,SSH2
GOBP_ACTION_POTENTIAL	ADHD	-1.11E-05	0.00021809	0.959486	465		blood	TWAS	c5	0.959486	0.999994	KCNIP2,KCNE3,ATP2A2,PKP2,CACNB3,SCN8A,CALM1,CACNA1H,CLN3,JUP,CNTNAP1,SCN4A,RANGRF,NEDD4L,GNA11,GNA15,CALM3,TRPM4,CHRNB2,NOS1AP,ATP1B1,CNR2,SLC9A1,KCNAB2,RNF207,NTSR1,KCNE1,YWHAH,CACNA1I,CACNB4,GPR35,SCN5A,SCN11A,CACNA1D,SLMAP,TNF,DSP,CLCN1,KCNH2,GPER1,AKAP9,ANK2,CAMK2D,CACNB2,KCNJ2,DSG2,RYR2,BIN1,CAV1,ANK3,AKAP6,HCN3,FKBP1B,SRI,SNTA1,CD36,GPD1L,SLC8A1,SCN9A,P2RX4,KCNMB4,DSC2,SCN3A,KCNMB3,DLG1,KCNQ1,P2RX1,SCN4B,SCN2B,CNR1,KCNB1,NRCAM,MTOR,GNA14,GNAQ
GOBP_ACTIVATED_T_CELL_PROLIFERATION	ADHD	6.28E-06	0.000377675	0.986723	206		blood	TWAS	c5	0.986723	0.999994	IGF2,RPS3,IL23A,RIPK3,LGALS9,STAT5B,PRKAR1A,JAK3,IL12RB1,TMIGD2,CLC,LILRB4,RC3H1,IL23R,ICOSLG,ARG1,BTN2A2,BTN3A1,AGER,SCRIB,ABL1,CD274,PPP3CA,CASP3,CADM1,IL18,SLAMF1,FADD,FYN,PRNP,IL2RA,IGFBP2,PDCD1LG2,HMGB1,IDO1,GPAM,LRRC32,CRTAM,IL27RA
GOBP_ACTIVATION_OF_ADENYLATE_CYCLASE_ACTIVITY	ADHD	3.29E-05	0.000706556	0.962913	59		blood	TWAS	c5	0.962913	0.999994	ADRB1,RXFP2,ADORA2B,P2RY11,GIPR,CALM3,TMIGD3,ADRB2,VIPR2,CAP1,GLP1R,RAF1,TSHR
GOBP_ACTIVATION_OF_CYSTEINE_TYPE_ENDOPEPTIDASE_ACTIVITY	ADHD	0.000138034	0.0007058	0.844946	127		blood	TWAS	c5	0.844946	0.999994	NLRP6,BAD,APAF1,CASP9,IFI16,CASP8,NLRC4,CYFIP2,BAK1,ASPH,RIPK2,PERP,CYCS,FADD,LGMN
GOBP_ACTIVATION_OF_CYSTEINE_TYPE_ENDOPEPTIDASE_ACTIVITY_INVOLVED_IN_APOPTOTIC_PROCESS	ADHD	3.21E-05	0.000242341	0.894488	434		blood	TWAS	c5	0.894488	0.999994	PIDD1,BAD,APAF1,DIABLO,HIP1R,RPS27L,SMAD3,PML,CTSH,ST20,MAPT,P2RX1,ATP2A3,NLRP1,BBC3,CARD8,BAX,NLRP12,S100A9,S100A8,CASP9,MUL1,HSPD1,CFLAR,CASP10,CASP8,COL4A3,BOK,NLRC4,SNCA,DAP,PDCD6,TNF,BAK1,KHDC1,CASP2,NOD1,HIP1,NKX3-1,VCP,JAK2,PPARG,NGFR,PDCD2,ANP32B,F2R,CYCS,ACER2,LAPTM5,CASP4,CASP5,CASP1,PMAIP1,MTCH1,BCL2L13,BID,FAM162A,FASLG,SENP1,EGLN3,HSPE1,IFT57,ROBO1,CASP8AP2,EIF2AK3
GOBP_ACTIVATION_OF_CYSTEINE_TYPE_ENDOPEPTIDASE_ACTIVITY_INVOLVED_IN_APOPTOTIC_PROCESS_BY_CYTOCHROME_C	ADHD	6.19E-05	0.000706346	0.93021	66		blood	TWAS	c5	0.93021	0.999994	APAF1,DIABLO,BAX,CASP9,BOK,BAK1,CYCS
GOBP_ACTIVATION_OF_GTPASE_ACTIVITY	ADHD	2.97E-06	0.000195972	0.987914	585		blood	TWAS	c5	0.987914	0.999994	ARHGAP22,ARHGAP42,SIPA1,TBC1D10C,GRTP1,TBC1D2B,RASGRF1,TBC1D10B,ABR,CRK,SGSM2,RAP1GAP2,TAX1BP3,CCR7,RUNDC1,USP6,NDEL1,TBC1D16,ARHGAP45,APC2,GMIP,AKT2,TBC1D17,EVI5L,PIP5K1A,EPHA2,ARHGEF19,RCC2,RAP1GAP,SIPA1L2,DOCK7,SYDE2,TIAM1,CRKL,BCR,SGSM1,SGSM3,RANGAP1,TBC1D22A,ADPRH,TBCK,TBC1D1,TBC1D14,TBC1D9B,CCDC125,TIAM2,EPHA1,ARHGEF5,AGAP3,SCRIB,ARHGEF10,PTK2B,RABGAP1,SLC27A4,TBC1D13,ARHGAP24,TSC1,TBC1D9,RALGAPA2,BCAS3,TBC1D2,SIPA1L1,EVI5,ARHGAP29,USP6NL,TBC1D4,CORO1C,RASGRP1,AGAP4,AGAP1,TBC1D7,AGAP9,TBC1D3F,TBC1D3,RABGAP1L,TBC1D30,GPR65,TBC1D12,TBC1D22B,SYDE1,TBC1D5,GARNL3,ARHGAP25,RHOG,RALGAPA1,TBC1D8,TBC1D15,NEDD9,AGAP6
GOBP_ACTIVATION_OF_IMMUNE_RESPONSE	ADHD	4.78E-06	0.000111724	0.965859	1572		blood	TWAS	c5	0.965859	0.999994	PLEKHA1,GATA3,HRAS,CD81,DGKZ,PTPRJ,SERPING1,LPXN,RPS3,APPL2,CLEC7A,KLRD1,KLRK1,KLRC3,KLRC2,KLRC4,EIF2B1,CACNB3,KRT1,NCKAP1L,TESPA1,PTPN6,PHB2,C1S,C1R,C1RL,TBK1,C3AR1,CLEC6A,A2M,ELF1,RGCC,HSP90AA1,IGHA2,IGHE,IGHG4,IGHG2,IGHA1,IGHG1,IGHG3,IGHD,IGHM,IGHV6-1,RNF31,PSEN1,EIF2B2,SPG21,CSK,SIN3A,PRKCB,NOD2,CMTM3,BCAR1,CCR7,DUSP3,HEXIM1,PLD2,C1QBP,SKAP1,PHB1,CD79B,CD300A,MALT1,BCL2,CD226,CFD,STK11,CD22,FFAR2,NFKBID,TYROBP,CEACAM1,KCNN4,NECTIN2,PRKD2,C5AR1,C5AR2,BAX,FPR2,FPR1,FPR3,LILRB4,LILRA2,C3,VAV1,PRAM1,PIK3CD,MASP2,PTPN22,MNDA,PYHIN1,IFI16,AIM2,FCGR2B,FCER1G,RC3H1,CFH,DENND1B,LAX1,RAB29,C4BPB,C4BPA,CD55,CR2,CR1,CR1L,CD46,C1QA,C1QC,C1QB,GCSAML,FGR,THEMIS2,ZC3H12A,EIF2B3,PDE4B,BCL10,GBP1,RBCK1,SLA2,SRC,MAVS,PRNP,ZNFX1,UBASH3A,ICOSLG,CRKL,MAPK1,IGLL5,IGLC2,IGLC3,IGLC6,IGLC7,IGLL1,PLA2G6,EP300,XRCC6,NFAM1,IL1B,CACNB4,CTLA4,INPP5D,EIF2B4,NLRC4,COLEC11,CD8A,CD8B,ZAP70,TOMM70,NFKBIZ,CBLB,GCSAM,KLHL6,EIF2B5,PAK2,TLR9,PRKCD,APPL1,CASP6,CD38,ITK,BTNL8,BTNL3,BTNL9,FYB1,EZR,GPLD1,BTN3A2,BTN2A2,BTN3A1,BTN2A3P,BTN3A3,BTN2A1,BTN1A1,HLA-A,MICB,NCR3,BAG6,C2,C4A,C4B,HLA-DQB1,HLA-DRB1,HLA-DPB1,DUSP22,CGAS,PVRIG,SH2B2,CARD11,MYO1G,RABGEF1,LAT2,BLK,PTK2,CLU,RIPK2,C5,RC3H2,ABL1,VAV2,PHPT1,C8G,BANK1,TXK,TEC,STAP1,THEMIS,FCRL3,PLSCR1,CD28,FCHO1,MATR3,STING1,PLCG1,PLCG2,CD59,SYK,CMKLR1,KLRC4-KLRK1,TRGC2,TRGC1,PRKCH,LAPTM5,YES1,SHB,LGALS3,UBE2N,HCK,PTPRC,FYN,LCP2,ERMAP,MAP3K7,TRBC1,TRBC2,SUSD4,PDE4D,TRDC,WNK1,MEF2C,IGHV1-3,IGHV2-5,IGHV3-7,IGHV3-11,IGHV3-13,IGHV3-15,IGHV1-18,TREX1,CD247,ADA,XRCC5,TNFRSF21,PLCL2,SPPL3,FCN1,TLR4,CD160,TRIM5,PSPC1,HMGB1,IGHV3-20,IGHV3-21,IGHV3-23,IGHV1-24,IGHV2-26,IGHV4-28,IGHV4-31,IGHV3-33,IGHV4-34,IGHV4-39,IGHV3-43,IGHV1-45,IGHV3-48,IGHV3-49,IGHV5-51,IGHV3-53,IGHV1-58,IGHV4-59,IGHV4-61,IGHV3-64,IGHV3-66,IGHV1-69,IGHV2-70D,IGHV3-72,IGHV3-73,IGHV3-74,CD47,HHLA2,TRAT1,PIK3CA,TRAF6,PTPN2,CD3E,CD3D,CD3G,ZBP1,VAV3,SLC39A10,PAK1,LYN,STOML2,PRKCE,IKBKB,RFTN1,CD276,LIMK1,KHDRBS1,MS4A1
GOBP_ACTIVATION_OF_INNATE_IMMUNE_RESPONSE	ADHD	1.46E-05	0.000315926	0.96319	301		blood	TWAS	c5	0.96319	0.999994	CLEC7A,KLRD1,KLRK1,KLRC3,KLRC2,KLRC4,TBK1,CLEC6A,HSP90AA1,HEXIM1,FFAR2,TYROBP,LILRA2,MNDA,PYHIN1,IFI16,AIM2,SRC,MAVS,ZNFX1,EP300,XRCC6,NLRC4,COLEC11,PAK2,TLR9,CASP6,CGAS,MATR3,STING1,PLCG2,SYK,KLRC4-KLRK1,HCK,FYN,MAP3K7,XRCC5,TLR4,TRIM5,PSPC1,HMGB1,TOMM70,TRAF6,ZBP1,PAK1,LYN,IKBKB,FCN1
GOBP_ACTIVATION_OF_JANUS_KINASE_ACTIVITY	ADHD	-1.49E-05	0.00070664	0.983132	56		blood	TWAS	c5	0.983132	0.999994	IL23A,CD300A,IL6R,IL23R,IL4,PTK2B,JAK2,PIBF1,SOCS1,PRLR,GH1
GOBP_ACTIVATION_OF_NF_KAPPAB_INDUCING_KINASE_ACTIVITY	ADHD	-3.23E-05	0.000706541	0.963512	53		blood	TWAS	c5	0.963512	0.999994	TIRAP,ZFP91,CARD14,MALT1,CHI3L1,TLR6,TNFRSF10B,TNFRSF10A,TRAF2,COPS8,TLR3,MAP3K7,TRAF6
GOBP_ACTIVATION_OF_PHOSPHOLIPASE_C_ACTIVITY	ADHD	7.26E-06	0.00031609	0.98167	173		blood	TWAS	c5	0.98167	0.999994	PHB2,ANG,PLCB2,PHB1,LPAR2,GNA15,S1PR4,RASGRP4,GPR55,NMUR1,CD86,ITK,LPAR1,TXK,P2RY12,C5AR1,GNAQ
GOBP_ACTIVATION_OF_PROTEIN_KINASE_ACTIVITY	ADHD	-3.86E-06	0.00017667	0.982551	607		blood	TWAS	c5	0.982551	0.999994	ADRA2A,TIRAP,MADD,ZFP91,MARK2,NCKAP1L,IL23A,OSBPL8,PHB2,RGCC,ANG,RIPK3,PPP2R3C,AXIN1,MT3,CDK5R1,DBF4B,ITGB3,PHB1,STRADA,GPRC5C,CD300A,CARD14,RPTOR,MALT1,STK11,MOB3A,INSR,PRKCZ,IL6R,CHI3L1,PINK1,MOB3C,IL23R,PARK7,ANGPT4,SRC,CARD10,PDGFB,ITGB1BP1,SLC11A1,CAB39,CCDC88A,TGFA,MOB1A,CD86,ACVR2B,PRKCD,EGF,DGKQ,PDGFC,TLR6,IL4,HBEGF,ADRB2,DAXX,VEGFA,PILRB,LEP,PRKAG2,PPIA,TNFRSF10B,TNFRSF10A,PTK2B,ABL1,TRAF2,JAK2,COPS8,MOB1B,TLR3,EREG,AREG,BORA,PIBF1,IL18,CAMKK2,STRADB,ANGPT1,RPLP1,TGFBR2,MAP3K7,PRNP,TGFB2,WNK1,PRRC1,EFNA5,SOCS1,PRLR,GPRC5B,MAP2K1,MOB3B,ADNP,TXN,PIK3CA,DLG1,TRAF6,DUSP19,NRG1,MOB2,GAS6,MTOR,WNT11,GH1
GOBP_ACTIVATION_OF_PROTEIN_KINASE_B_ACTIVITY	ADHD	-1.52E-05	0.000316083	0.961555	155		blood	TWAS	c5	0.961555	0.999994	ADRA2A,OSBPL8,ANG,MT3,INSR,PRKCZ,PINK1,PARK7,SRC,PDGFB,ITGB1BP1,CCDC88A,PPIA,IL18,TXN,NRG1,GAS6,MTOR
GOBP_ACTIVATION_OF_TRANSMEMBRANE_RECEPTOR_PROTEIN_TYROSINE_KINASE_ACTIVITY	ADHD	1.01E-05	0.000316047	0.974434	160		blood	TWAS	c5	0.974434	0.999994	ANGPT4,TGFA,EGF,DGKQ,PDGFC,HBEGF,ADRB2,PILRB,EREG,AREG,ANGPT1,EFNA5,PRLR,NRG1
GOBP_ACTIVIN_RECEPTOR_SIGNALING_PATHWAY	ADHD	-7.38E-05	0.000576181	0.898035	158		blood	TWAS	c5	0.898035	0.999994	NODAL,MEN1,ACVR1B,ACVRL1,LEMD3,FGF9,SMAD3,SMAD2,SMAD7,FSTL3,SKI,FKBP1A,INHBB,BMPR2,GDF7,ACVR2B,CSNK2B,ZC3H3,NOMO1,MAGI2,NOMO3,SMAD4,TGFBR2,CITED2,TGFBR1,FST,ACVR2A,ACVR1C,ACVR1
GOBP_ACTOMYOSIN_STRUCTURE_ORGANIZATION	ADHD	-2.34E-06	0.000147357	0.987306	958		blood	TWAS	c5	0.987306	0.999994	NEBL,ITGB1,NRP1,PDLIM1,SORBS1,TNNT3,ARAP1,ARRB1,WNT11,RAPGEF3,RACGAP1,ADPRHL1,RGCC,CDC42BPB,CFL2,CAPN3,FRMD5,TRPM7,TPM1,SMAD3,BBS4,MYH11,KCTD13,FHOD1,INPP5K,SERPINF2,FLII,TNFAIP1,MYO18A,PFN1,PRKAR1A,MYH10,ACTG1,CNN2,RHPN2,ARHGEF18,RHOC,S100A10,F11R,CDC42,CDC42BPA,OBSCN,ASAP3,SLC9A1,WASF2,EPB41,EPB41L1,MYL9,SRC,SDC4,PPM1F,MYO18B,ITGB1BP1,ROCK2,EPB41L5,TTN,CFLAR,OBSL1,CCDC88A,RTKN,ANKRD23,ITGB5,PAK2,CLASP2,PDCD6IP,FHDC1,LIMCH1,PIK3R1,EPB41L2,CCN2,CARMIL1,SRF,ALKBH4,ZYX,EPHA1,ARHGEF5,RHPN1,PLEC,ARHGEF10,MYOM2,SORBS3,PTK2B,BAG4,SFRP1,LPAR1,ABL1,FRMD3,TMOD1,WDR1,TSC1,PGM5,CNN3,MYH9,TGFBR1,TACSTD2,CUL3,TNNT1,CDC42BPG,CORO2B,CASQ1,FRMD6,MKKS,PPFIA1,FAM171A1,SMAD4,PFN2,TMOD2,TMOD3,PTGER4,PHACTR1,EPB41L3,CLASP1,STMN1,GPR65,MYH3,EPB41L4A,CSRP1,LMOD1,RAC1,TESK1,TGFB3,TTC8,AKAP13,VPS4A,FHOD3,ALMS1,CD47,PDCD10,PHLDB2,NEB,EVL,MEF2A,ROCK1,ACTA1,CIT,PXN,PAK1,EDN1,S1PR1,MTOR,LIMK1
GOBP_ACUTE_INFLAMMATORY_RESPONSE	ADHD	1.17E-05	0.000229213	0.959136	514		blood	TWAS	c5	0.959136	0.999994	ADRA2A,ADAM8,GATA3,NLRP6,SIGIRR,CD6,GSTP1,CD163,A2M,KL,SERPINA1,SELENOS,HP,SERPINF2,TRPV1,CCR7,ELANE,FFAR2,CREB3L3,C3,VCAM1,CTNNBIP1,FCGR1A,S100A8,IL6R,APOA2,FCGR3A,FCGR2B,PTGS2,ADORA1,NLRP3,PARK7,RHBDD3,OSM,IL1B,CXCR2,TFRC,ITIH4,OGG1,IL4,F12,IL31RA,IL6ST,VNN1,HLA-E,TNF,TFR2,PIK3CG,EIF2AK1,ZP3,ORM2,ORM1,PTGES,FUT7,B4GALT1,KLKB1,PLSCR1,APOL2,CEBPB,TREM1,IL6,DNASE1,ALOX5AP,DNASE1L3,FFAR3,FN1,ASH1L,TNFSF4,PRCP,TNFRSF11A,IL20RB,CNR1,EXT1,ACVR1
GOBP_ACUTE_INFLAMMATORY_RESPONSE_TO_ANTIGENIC_STIMULUS	ADHD	1.95E-05	0.000576521	0.972975	124		blood	TWAS	c5	0.972975	0.999994	GATA3,NLRP6,CD6,A2M,SELENOS,CCR7,ELANE,C3,FCGR1A,FCGR3A,FCGR2B,PARK7,CXCR2,IL31RA,HLA-E,ZP3,FUT7,IL20RB,CNR1,EXT1
GOBP_ACUTE_PHASE_RESPONSE	ADHD	1.32E-05	0.000353239	0.970177	214		blood	TWAS	c5	0.970177	0.999994	SIGIRR,CD163,A2M,SERPINA1,HP,SERPINF2,TRPV1,IL6R,PTGS2,IL1B,TFRC,ITIH4,TNF,TFR2,ORM2,ORM1,PTGES,PLSCR1,APOL2,CEBPB,IL6,FN1,TNFRSF11A,CNR1
GOBP_ACYLGLYCEROL_HOMEOSTASIS	ADHD	1.13E-06	0.000353389	0.997453	130		blood	TWAS	c5	0.997453	0.999994	NR1H3,DGAT2,SCARB1,LIPC,CETP,ADORA1,SESN2,FITM2,MTLN,C1QTNF3,LPL,XBP1,RORA,MED13,IL18,SIRT1,PNPLA8
GOBP_ADAPTATION_OF_SIGNALING_PATHWAY	ADHD	-1.65E-05	0.000576806	0.97716	71		blood	TWAS	c5	0.97716	0.999994	ADM,ARRB1,NECAB2,ARRB2,DNM2,GIPR,SAG,ADRB2,GTF2H2,RDH11,GRK3
GOBP_ADAPTIVE_THERMOGENESIS	ADHD	8.23E-06	0.000185555	0.964609	759		blood	TWAS	c5	0.964609	0.999994	ADRB1,PWWP2B,FFAR4,NR1H3,ACTN3,APPL2,TRPV4,PGAM5,WNT10B,STAT6,DDIT3,RB1,DYNC1H1,GATM,TRPV2,FLCN,PEMT,DHRS7B,THRA,NR1D1,YBX2,KDM6B,STK11,SIRT6,NR1H2,CNOT3,MFN2,ZBTB7B,SLC25A44,ADIPOR1,PM20D1,G0S2,ALPL,BMP8A,CPT2,ACOT11,DOCK7,GNAS,ATF4,LPIN1,CXCR4,PLCL1,EPAS1,KDM3A,ACVR2B,CCR2,ABHD6,OXTR,GHRL,ELOVL6,PDGFC,ACSL1,SLC25A4,IL4,HDAC3,ADRB2,LNPEP,ACOT13,IRF4,VEGFA,LEP,HSF1,DBH,NOTCH1,EHMT1,JAK2,HADH,PLAC8,RBPJ,PPARGC1A,IL15,LEPR,OMA1,CEBPB,IL18,ALDH1A1,SYK,BSCL2,UCP2,UCP3,CAV1,RHEB,GRB10,KDM1A,CMKLR1,PCTP,PTH2R,APC,ADIPOR2,TLE3,LGR4,CD36,IL4R,DECR1,NRDC,THADA,TSHR,IL18R1,ARRDC3,PPARGC1B,PRLR,GADD45G,PLCL2,LCN2,FABP5,TLR4,PRKAB2,IGF1R,ZNF516,ALMS1,TRPV1,ADAM17,PRKAB1,SCD,ADAMTS5
GOBP_ADENOSINE_METABOLIC_PROCESS	ADHD	4.95E-07	0.000377788	0.998954	111		blood	TWAS	c5	0.998954	0.999994	PTGDR,ADAL,NT5E,ACP3,ADA2,ADA,NT5C2
GOBP_ADENYLATE_CYCLASE_ACTIVATING_ADRENERGIC_RECEPTOR_SIGNALING_PATHWAY	ADHD	5.09E-05	0.000706215	0.942519	81		blood	TWAS	c5	0.942519	0.999994	ADRA2A,ADRB1,CRTC3,ADCY9,ATP2B4,PDE4B,GNAI2,ADRB2,RAPGEF2,PDE4D,ARRDC3,AKAP13
GOBP_ADENYLATE_CYCLASE_ACTIVATING_G_PROTEIN_COUPLED_RECEPTOR_SIGNALING_PATHWAY	ADHD	3.62E-06	0.000218072	0.986755	491		blood	TWAS	c5	0.986755	0.999994	ADRA2A,ADRB1,ADM,ADCY6,RXFP2,ADCY4,PTGER2,CRTC3,ADCY9,ADCY7,ADGRG5,ADGRG1,ADGRG3,MC1R,ADORA2B,SLC9A3R1,S1PR2,PDE4A,S1PR5,LPAR2,S1PR4,TBXA2R,GIPR,PTGIR,ADM5,ADGRE1,ATP2B4,CNR2,GPR3,PDE4B,PTGFR,LPAR3,GNAS,OPRL1,ADORA2A,ADM2,RAMP1,ADCY3,ADGRF3,ADGRG7,GNAI2,CXCL9,CXCL10,ADRB2,GPER1,ADGRB1,ABCA1,LPAR1,RAPGEF2,PF4,GPR157,CALCRL,RAMP3,PTGER4,TMEM116,GNG2,GLP1R,PRKCA,GPR65,TSHR,PDE4D,GNA13,ARRDC3,GPR161,ADGRE5,ADGRE3,ADGRE2,S1PR3,AKAP13,GNAL,ADGRG6,CNR1,ADGRD1,ADGRL1,S1PR1,GNAQ
GOBP_ADENYLATE_CYCLASE_INHIBITING_G_PROTEIN_COUPLED_RECEPTOR_SIGNALING_PATHWAY	ADHD	1.28E-05	0.000267112	0.961894	279		blood	TWAS	c5	0.961894	0.999994	ADRA2A,RIC8A,DRD4,PTGDR2,PDE2A,ADCY6,PRMT5,ITGB3,PALM,INSL3,FPR2,GNAI3,ADORA1,OPRL1,GNAZ,MCHR1,MARCO,P2RY1,GNAI2,GRM2,GABBR1,LPAR1,P2RY12,AKAP12,GRIK3,FFAR3,PSAP,S1PR3,GNAI1,RGS1,RGS2,EDN1,OXER1,S1PR1
GOBP_ADENYLATE_CYCLASE_MODULATING_G_PROTEIN_COUPLED_RECEPTOR_SIGNALING_PATHWAY	ADHD	4.59E-06	0.000171388	0.978639	761		blood	TWAS	c5	0.978639	0.999994	ADRA2A,ADRB1,GRK5,RIC8A,DRD4,ADM,PTGDR2,PDE2A,ADCY6,RXFP2,PRMT5,ADCY4,PTGER2,CRTC3,ADCY9,ADCY7,GNAO1,ADGRG5,ADGRG1,ADGRG3,MC1R,ADORA2B,ITGB3,SLC9A3R1,S1PR2,PDE4A,S1PR5,PALM,INSL3,LPAR2,GNA11,GNA15,S1PR4,TBXA2R,APLP1,GIPR,PTGIR,ADM5,FPR2,FPR1,ADGRE1,GNAI3,GNAT2,ADORA1,ATP2B4,CNR2,GPR3,WASF2,PDE4B,PTGFR,PRKACB,LPAR3,GNAS,OPRL1,GNAZ,ADORA2A,MCHR1,ADM2,MARCO,RAMP1,ADCY3,ADGRF3,ADGRG7,P2RY1,CCR3,GNAI2,GRM2,CACNA1D,CXCL9,CXCL10,ADRB2,GABBR1,VIPR2,GNA12,CRHR2,GPER1,ADGRB1,ABCA1,LPAR1,RAPGEF2,PF4,GPR171,P2RY12,GPR157,CALCRL,AKAP12,RAMP3,PTGER4,TMEM116,PTH2R,GRIK3,GNG2,GLP1R,PRKCA,GPR65,VIPR1,TSHR,PDE4D,GNA13,FFAR3,ARRDC3,GPR161,ADGRE5,ADGRE3,ADGRE2,PSAP,S1PR3,AKAP13,GNAL,GNAI1,ADGRG6,CNR1,ADGRD1,RGS1,RGS2,ADGRL1,EDN1,OXER1,S1PR1,GNA14,GNAQ
GOBP_ADHERENS_JUNCTION_ASSEMBLY	ADHD	5.43E-06	0.000499802	0.991334	67		blood	TWAS	c5	0.991334	0.999994	VCL,JAM3,PIP5K1C,HIPK1,PAK2,SMAD7,DLG5,FER,TBCD,CTNNB1
GOBP_ADHERENS_JUNCTION_ORGANIZATION	ADHD	-5.50E-06	0.000316045	0.986123	236		blood	TWAS	c5	0.986123	0.999994	VCL,JAM3,PLEKHA7,DCHS1,CDH24,NUMB,ADAM10,CSK,PIP5K1C,NUMBL,CAMSAP3,HIPK1,CDC42,SRC,PAK2,PTPN23,ADD1,VEGFA,DSP,BMP6,MTSS1,PLEC,SMAD7,EPHA4,DLG5,FER,EFNB2,TBCD,CDHR3,CTNNB1,CDH1,RDX,INAVA
GOBP_ADHESION_OF_SYMBIONT_TO_HOST	ADHD	-9.58E-06	0.000576866	0.986755	78		blood	TWAS	c5	0.986755	0.999994	SFTPD,NECTIN1,CD81,SCARB1,ICAM1,NECTIN2,CD209,INHBB,DPP4,LTF,GAS6
GOBP_ADHESION_OF_SYMBIONT_TO_HOST_CELL	ADHD	-1.66E-05	0.000706327	0.981215	64		blood	TWAS	c5	0.981215	0.999994	SFTPD,NECTIN1,CD81,ICAM1,NECTIN2,CD209,INHBB,DPP4,GAS6
GOBP_ADIPOSE_TISSUE_DEVELOPMENT	ADHD	3.06E-05	0.000407646	0.940156	277		blood	TWAS	c5	0.940156	0.999994	HRAS,SPI1,PLAAT3,DGAT2,CDK4,SPTLC2,BBS4,SOX8,FTO,DHRS7B,DYRK1B,TRPM4,CSF1,RORC,UMODL1,LRP5L,SELENOM,PUM2,NCOA1,PPARG,LEP,SLC25A25,PPARGC1A,SH3PXD2B,XBP1,GHRL,SIRT1,SPART,NAMPT,ARRDC3,OXCT1,ACAT1,PPARD,VPS13B,RASAL2,ARID5B,ZNF516,PIK3CA,KLF7,PAXIP1,NCOA2
GOBP_ADP_METABOLIC_PROCESS	ADHD	9.62E-06	0.000288322	0.973378	409		blood	TWAS	c5	0.973378	0.999994	ENO4,HKDC1,HK1,DDIT4,LDHA,BAD,ARL2,ACTN3,PFKM,PRKAG1,GPD1,GAPDH,TPI1,ENO2,PSEN1,PKM,ADPGK,MLST8,JMJD8,CBFA2T3,NCOR1,FLCN,ALDOC,GIT1,STAT3,SLC4A1,ENO3,GALK1,RPTOR,GPI,ZBTB7A,SIRT6,INSR,ARNT,PFKFB2,AK2,AK5,EIF6,PFKL,EP300,PPARA,PRKAG3,HDAC4,HK2,HK3,BPGM,PRKAG2,GCK,OGDH,FOXK1,AK1,AK3,FBP1,PRXL2C,SLC4A4,NUDT9,PGM1,ENO1,ALDOB,PGAM1,NT5E,PFKP,PRKAA1,ZBTB20,HIF1A,FOXK2,APP,AK4,TIGAR,TREX1,SLC2A6,IFNG,P2RX7,AK9,DHTKD1,MTOR
GOBP_ADRENAL_GLAND_DEVELOPMENT	ADHD	1.92E-05	0.000706035	0.978266	95		blood	TWAS	c5	0.978266	0.999994	DKK3,SMAD3,ARMC5,SMAD2,INSR,TSPO,CYP1B1,SMAD4,PBX1,CITED2,NR3C1,ARID5B,NF1,WNT11
GOBP_ADRENERGIC_RECEPTOR_SIGNALING_PATHWAY	ADHD	5.50E-05	0.000706024	0.937873	104		blood	TWAS	c5	0.937873	0.999994	ADRA2A,ADRB1,CRTC3,ADCY9,ATP2B4,PDE4B,GNAI2,ADRB2,RAPGEF2,PDE4D,ARRDC3,LMBRD2,ZDHHC21,AKAP13,KCNQ1,RGS2
GOBP_ADULT_BEHAVIOR	ADHD	4.25E-06	0.000267034	0.987314	418		blood	TWAS	c5	0.987314	0.999994	DRD4,CEND1,ARCN1,NRXN2,BBS1,SPTBN2,HEXA,BBS4,HOMER2,BBS2,AGRP,PAFAH1B1,CTNS,CNP,ARRB2,NLGN2,CHRNB1,TPGS1,GRIN2D,CHRNB2,PPT1,ZMPSTE24,PARK7,ABHD12,NTSR1,CSTB,SEPTIN5,PPARA,CACNB4,GIGYF2,HTRA2,GRM2,UCHL1,SNCA,EHMT2,LEP,HIPK2,SDK1,CLN8,PBX3,TSC1,DBH,TMOD1,SLC7A11,USP46,CLCN3,EPHA4,NTAN1,DAB1,CHD7,OXR1,GHRL,KCNJ10,NCSTN,FADD,EPS8,PUM1,APP,CCND2,NRXN1,AGTPBP1,BTBD9,ABAT,SNCG,PTEN,NR4A2,NPC1,CHL1,CNTNAP2,PPP1R1B,SLITRK5
GOBP_ADULT_LOCOMOTORY_BEHAVIOR	ADHD	3.25E-06	0.000301318	0.991398	264		blood	TWAS	c5	0.991398	0.999994	DRD4,CEND1,ARCN1,HEXA,PAFAH1B1,CTNS,CNP,ARRB2,NLGN2,GRIN2D,PPT1,ZMPSTE24,PARK7,ABHD12,NTSR1,CSTB,CACNB4,GIGYF2,HTRA2,UCHL1,SNCA,HIPK2,CLN8,PBX3,TMOD1,TSC1,CLCN3,EPHA4,NTAN1,DAB1,CHD7,OXR1,KCNJ10,EPS8,PUM1,APP,CCND2,AGTPBP1,BTBD9,NR4A2,NPC1,CHL1
GOBP_AEROBIC_RESPIRATION	ADHD	-6.32E-06	0.000179469	0.971909	660		blood	TWAS	c5	0.971909	0.999994	PPIF,SIRT3,CAT,SDHAF2,ARL2,ACTN3,NDUFS8,ME3,TRPV4,CS,ATP5F1B,SHMT2,SUCLA2,OXA1L,DLST,IREB2,IDH2,NDUFB10,ANTKMT,COQ9,COX4I1,CBFA2T3,COX10,TEFM,ATP5PD,ATP5F1A,ATP5F1D,NDUFS7,NDUFA13,COX6B1,COX7A1,NDUFA3,COX6B2,NDUFA11,SLC25A23,NDUFA7,NDUFS2,SDHC,UQCRHL,SDHB,PINK1,NDUFS5,UQCRH,PARK7,IDH3B,PANK2,ATP5F1E,NDUFV3,CHCHD10,UQCR10,ADSL,NDUFA6,ACO2,NDUFA10,DGUOK,SUCLG1,RHOA,PDE12,PDHB,SNCA,UQCRQ,NDUFA2,SDHA,CCNB1,MRPS36,TNF,DLD,OGDH,NIPSNAP2,CHCHD2,MDH2,ATP5MF,COX6C,NDUFB9,CYC1,NDUFA8,ACO1,NDUFB6,VCP,STOML2,NDUFC1,ATP5PO,SURF1,NDUFV2,NOP53,COX8A,NDUFA12,UQCC3,MDH1,CYCS,SUCLG2,NDUFS1,AFG1L,SLC25A51,DNAJC30,ISCU,NDUFAF1,ATP5F1C,IDH1,NDUFB5,HIF1A,NNT,COA6,MSH2,AK4,MTFR1L,BID,NDUFA9,NDUFS4,ATPSCKMT,UQCRC1,NDUFA4,NDUFV1,NDUFB2,UQCC2,NDUFC2,BLOC1S1,NDUFB1,IDH3A,UQCR11,ATP5MG,DNAJC15,MTFR1,COX15,NDUFB8,DHTKD1,GHITM,IDE,COX7A2L,UQCRB,COX5A,UQCRC2,BNIP3,NDUFAB1
GOBP_AGING	ADHD	6.68E-06	0.000188836	0.971767	669		blood	TWAS	c5	0.971767	0.999994	ADM,CAT,SERPING1,APAF1,COL4A2,APEX1,EIF2S1,AMFR,NQO1,SERPINF1,SRR,SREBF1,CNP,BECN1,RPS6KB1,ACE,GRB2,CD68,CTC1,TYMS,ATP5F1A,RNF165,MBP,CARM1,GPX4,AMH,JUND,GNA11,ERCC1,LONP1,RETN,VCAM1,TNFRSF1B,BGLAP,NTRK1,CASP9,PTGS2,IL10,ALPL,C1QA,TSPO,INHBB,DNMT3A,HTRA2,TPRA1,P2RY1,MME,EIF2B5,APOD,TFRC,SCAP,GPX1,DAG1,HYAL2,OGG1,FGF2,SLC12A2,CTNNA1,KCNMB1,SEC63,ARG1,CCN2,SOD2,BAK1,GCLC,CASP2,NUDT1,GNA12,ENDOG,PPP3CA,IL15,CTSC,SERP1,TP63,LOXL2,MBD3,ATP8A2,UCP2,UCP3,SOD1,FOXO3,SMAD4,RPN2,ERCC2,KL,WRN,AURKB,TGFBR2,CDKN2B,MPO,GNA13,CANX,FBXO4,IGFBP2,GCLM,ABAT,NFE2L2,FOS,TGFB3,IGF1R,MBD2,KMO,CNR1,GLRX2,GJB6,EDN1,DNMBP,POLB
GOBP_ALANINE_TRANSPORT	ADHD	4.17E-06	0.000408083	0.991856	88		blood	TWAS	c5	0.991856	0.999994	SLC7A8,SLC38A7,SLC7A10,SLC36A1,SFXN1,SLC38A1,SLC38A2,SLC6A6,SLC1A4,SLC36A4,SLC3A2
GOBP_ALCOHOL_BIOSYNTHETIC_PROCESS	ADHD	1.11E-05	0.000168904	0.947519	743		blood	TWAS	c5	0.947519	0.999994	IDI1,ASAH2B,PCBD1,SC5D,DKK3,TM7SF2,LPCAT3,PCK2,GCH1,SPTLC2,ITPKA,CACNA1H,PGP,MBTPS1,MVD,SREBF1,ACLY,SPHK1,ITPKC,SPHK2,ACER1,PMVK,FDPS,CD244,LBR,ITPKB,DHDDS,PTAFR,DHCR24,PARK7,H6PD,NTSR1,ABCG1,LSS,SEC14L2,CYB5R3,INSIG2,CYP27A1,PLEK,P2RY1,CLCN2,SCAP,IP6K2,IP6K1,FGF2,DGKQ,SRD5A3,REST,SNCA,PCBD2,DAB2,MOXD1,BMP6,LEP,POR,GPER1,CYP51A1,FDFT1,ASAH1,PTK2B,DBH,ABCA2,PLPP6,NFKB1,QDPR,HRH1,ACAA2,HSD17B7,DHFR,PLCG2,ARV1,GFI1,CES1,SOD1,BMP2,HMGCR,ACER2,MVK,PRKAA1,HMGCS1,CYP2R1,PPIP5K2,IMPA1,SPTLC1,IPPK,IPMK,SPTSSA,IMPA2,SPTLC3,INSIG1,GOT1,ERLIN1,ACER3
GOBP_ALCOHOL_CATABOLIC_PROCESS	ADHD	2.58E-06	0.000258065	0.992017	277		blood	TWAS	c5	0.992017	0.999994	AKR1C3,ALDH3B2,ALDH3B1,SCARB1,TPI1,SORD,SULT1A1,MT3,INPP5K,SCARF1,INPP5B,NTSR1,SYNJ1,INPP1,CYP27A1,SNX17,SRD5A3,SYNJ2,INPP5E,SULT1B1,INPP4B,BPNT2,INPP5A,ALDH2,ALDH1B1,SULT1A2,IMPA1,PTEN,GPD2,IMPA2,GK5,CYP46A1,MTMR2,BPNT1
GOBP_ALDEHYDE_BIOSYNTHETIC_PROCESS	ADHD	-1.80E-05	0.000499589	0.971305	99		blood	TWAS	c5	0.971305	0.999994	DKK3,TPI1,CACNA1H,PNPO,PDXK,KDM3A,CLCN2,TKT,REST,DAB2,BMP6,BMP2
GOBP_ALDEHYDE_CATABOLIC_PROCESS	ADHD	-4.99E-05	0.00070639	0.94369	66		blood	TWAS	c5	0.94369	0.999994	ALDH3B1,HAGH,AKR1A1,PARK7,PDXP,PNKD,ADH5,ALDH2,ESD
GOBP_ALDITOL_METABOLIC_PROCESS	ADHD	-5.06E-06	0.000576941	0.993003	81		blood	TWAS	c5	0.993003	0.999994	DGAT2,TPI1,PCK2,SORD,PGP,SHPK,GALK1,PLA2G4A,COQ2,LEP,COQ3,GPD2,GK5,GOT1
GOBP_ALDITOL_PHOSPHATE_METABOLIC_PROCESS	ADHD	1.63E-05	0.000576935	0.977485	75		blood	TWAS	c5	0.977485	0.999994	ACP6,ABHD6,GPAT3,GPD1L,GPD2,GK5,GPAT2,GPAM
GOBP_ALPHA_AMINO_ACID_CATABOLIC_PROCESS	ADHD	-5.06E-06	0.000185593	0.978265	525		blood	TWAS	c5	0.978265	0.999994	ACADSB,OAT,ACAD8,SDS,SDSL,CSAD,GLS2,SHMT2,ALDH6A1,DLST,GSTZ1,IVD,FAH,CRYM,GOT2,SHMT1,NOS2,PIPOX,BLMH,BCAT2,IL4I1,ALDH4A1,ATP2B4,HMGCL,DDAH1,KYAT3,AHCY,CBS,GCAT,HIBCH,SCLY,AMT,CDO1,DDO,ARG1,DDAH2,NOS3,HIBADH,ADHFE1,RIDA,KYAT1,SARDH,GLDC,QDPR,AUH,ASRGL1,AFMID,HPD,GLUL,KYNU,MTRR,ALDH8A1,MCCC1,ACAT1,MCCC2,AASS,TDH,GLUD1,HGD,KMO,IDO1,IDO2,GOT1,GLS,THNSL2,GAD1,HAAO,GPT2
GOBP_ALPHA_AMINO_ACID_METABOLIC_PROCESS	ADHD	-4.33E-06	0.000120322	0.971268	1141		blood	TWAS	c5	0.971268	0.999994	ACADSB,OAT,PCBD1,ALDH18A1,ACAD8,SDS,SDSL,BCAT1,CSAD,GLS2,SHMT2,RIMKLB,SLC7A7,ALDH6A1,DLST,GSTZ1,NOXRED1,DGLUCY,IVD,MTHFS,FAH,CRYM,CLN3,SEPHS2,GOT2,SRR,SHMT1,NOS2,PIPOX,BLMH,NAGS,PFAS,GCDH,MRI1,BCAT2,IL4I1,MTHFR,AGMAT,ALDH4A1,ATP2B4,PYCR2,MTR,HMGCL,AZIN2,ICMT,PARK7,DDAH1,KYAT3,AHCY,SERINC3,CBS,FTCD,GGT1,TST,MPST,GCAT,ATF4,ODC1,ASNSD1,HIBCH,SCLY,THAP4,ADI1,AMT,NAT8L,ENOPH1,CDO1,PCBD2,GFPT2,SERINC5,DDO,ARG1,ALDH5A1,DDAH2,GNMT,MMUT,GCLC,PLOD3,NOS3,HIBADH,PSPHP1,PSPH,ASNS,ADHFE1,RIDA,FPGS,KYAT1,SARDH,GLDC,PPAT,SLC7A11,SLC39A8,GART,QDPR,MTHFD2L,AZIN1,PSAT1,DHFR,SLC38A1,ADSS2,ASL,LGSN,AUH,APIP,ASRGL1,MTHFD1,AFMID,HPD,GLUL,HYKK,KYNU,SLC25A12,MTRR,AMDHD1,HAL,AASDHPPT,ALDH8A1,MCCC1,MTAP,PLOD2,ACAT1,MCCC2,GCLM,ILVBL,SLC25A13,GFPT1,AASS,MSRA,TDH,PHGDH,GLUD1,HGD,NIT2,KMO,CAD,DHFR2,SIRT4,IDO1,IDO2,CTPS1,GOT1,GLS,THNSL2,GAD1,HAAO,CTH,GPT2,DCT
GOBP_ALPHA_BETA_T_CELL_ACTIVATION	ADHD	1.69E-06	0.000192259	0.993002	810		blood	TWAS	c5	0.993002	0.999994	WDFY4,GATA3,CD81,MAPK8IP1,TCIRG1,CRACR2A,NCKAP1L,IL23A,STAT6,CLEC4A,PNP,PSMB11,IL4R,IL27,SPN,ARMC5,ZFPM1,LGALS9C,LGALS9,TMEM98,RARA,STAT3,CD300A,MALT1,BCL2,TYK2,JUNB,AP3D1,JAK3,IL12RB1,NKG7,TARM1,LILRB1,LILRB4,CLEC4G,PTPN22,PRKCZ,RORC,IL6R,ZBTB7B,SEMA4A,TNFRSF14,CD247,XCL1,RC3H1,CD55,ITPKB,NLRP3,RUNX3,ZNF683,ZC3H12A,RPL22,IL23R,ITCH,CDH26,RUNX1,ADORA2A,SOCS5,LOXL3,ZAP70,NFKBIZ,CBLB,CD86,CCR2,IRF1,IL4,ITK,HLA-A,HLA-E,AGER,HLA-DRA,HLA-DRB1,IRF4,CARD11,RIPK2,TNFSF8,RC3H2,ABL1,FUT7,JAK2,CD274,SMAD7,GPR18,GPR183,SH3RF1,IL15,TWSG1,RORA,CD28,EOMES,AP3B1,IL18,ANXA1,SYK,SLAMF6,LY9,IL6,BCL6,PTGER4,RSAD2,CD83,VSIR,HSPH1,DOCK2,SHB,HMGB1,PTPRC,TGFBR2,IL2RA,PRKCQ,TRBC1,TRBC2,GLI3,IL18R1,NDFIP1,SOCS1,IFNG,ADA,RASAL3,LGALS9B,CTSL,CD160,TNFSF4,BATF,CD3E,CD3D,CD3G,TOX,STOML2,HLX,ENTPD7,KLHL25,IL12A,MTOR,CRTAM
GOBP_ALPHA_BETA_T_CELL_DIFFERENTIATION	ADHD	1.14E-05	0.000277017	0.967207	494		blood	TWAS	c5	0.967207	0.999994	GATA3,CRACR2A,NCKAP1L,IL23A,STAT6,PNP,PSMB11,IL4R,IL27,SPN,ARMC5,ZFPM1,LGALS9,TMEM98,RARA,STAT3,MALT1,BCL2,JUNB,AP3D1,JAK3,IL12RB1,BCL3,RELB,LILRB4,PRKCZ,RORC,IL6R,ZBTB7B,SEMA4A,RC3H1,ITPKB,NLRP3,RUNX3,ZNF683,ZC3H12A,RPL22,IL23R,RUNX1,SOCS5,LOXL3,ZAP70,NFKBIZ,CD86,IRF1,IL4,ITK,HLA-DRA,HLA-DRB1,IRF4,RIPK2,TNFSF8,RC3H2,ABL1,FUT7,SMAD7,GPR18,GPR183,SH3RF1,RORA,EOMES,AP3B1,IL18,ANXA1,SYK,SLAMF6,LY9,IL6,BCL6,PTGER4,RSAD2,CD83,SHB,TGFBR2,GLI3,IL18R1,SOCS1,IFNG,ADA,CTSL,TNFSF4,HMGB1,BATF,BRAF,TOX,HLX,ENTPD7,KLHL25,MTOR
GOBP_ALPHA_BETA_T_CELL_PROLIFERATION	ADHD	6.80E-06	0.000277068	0.980425	368		blood	TWAS	c5	0.980425	0.999994	CD81,MAPK8IP1,IL23A,LGALS9C,LGALS9,TYK2,CLEC4G,PTPN22,ZBTB7B,XCL1,CD55,TNFRSF14,ITCH,ZAP70,CBLB,CCR2,IRF1,HLA-A,HLA-E,CARD11,RIPK2,JAK2,CD274,SH3RF1,IL15,TWSG1,CD28,IL18,SYK,VSIR,DOCK2,PTPRC,TGFBR2,IL2RA,PRKCQ,NDFIP1,RASAL3,LGALS9B,TNFSF4,CD3E
GOBP_ALTERNATIVE_MRNA_SPLICING_VIA_SPLICEOSOME	ADHD	-2.12E-05	0.000705665	0.975996	138		blood	TWAS	c5	0.975996	0.999994	RBM20,SFSWAP,HNRNPA1,SAP18,RBM25,RNPS1,SRSF2,CELF5,ZBTB7A,CELF3,SCNM1,DDX17,TIA1,MBNL1,TRA2B,NCBP2,REST,CDK13,SMU1,RBFOX2,NCBP1,RBM38,CELF2,RSRC1,KDM1A,WTAP,SFPQ,RBM7,RAVER2,SLU7,RBM17,DDX5,FAM172A,SRSF6,KHDRBS2,RBM11,THRAP3,MBNL2,SRSF9,RBM15,SRSF12,KHDRBS3,ESRP2
GOBP_AMEBOIDAL_TYPE_CELL_MIGRATION	ADHD	9.13E-07	0.000113885	0.993601	1664		blood	TWAS	c5	0.993601	0.999994	SEMA4G,NANOS1,ITGB1,NRP1,RET,VSTM4,NODAL,SGPL1,GATA3,ACTA2,PTEN,PDLIM1,RIC8A,PIK3C2A,LPXN,LGALS12,ILK,CD248,CORO1B,LRP5,APPL2,SCARB1,ARHGDIB,HDAC7,ACVR1B,NR4A1,KRT2,ACVRL1,ITGB7,SP1,IRS2,ARHGEF7,RGCC,AKT1,BMP4,SYNJ2BP,VASH1,RAB11A,MAP2K5,PML,SEMA7A,DNAJA4,CTSH,MESP1,SEMA4B,CIB1,IQGAP1,SOX8,CLN3,CORO1A,BCAR1,CDH13,CENPV,SERPINF1,PAFAH1B1,MAP2K3,RFFL,JUP,STAT5A,HDAC5,GRN,ITGB3,PFN1,C1QBP,ITGA3,MAP3K3,TNFSF12,SLC9A3R1,ITGB4,CYGB,ATP5F1A,KANK2,INSL3,TBXA2R,GPI,LRG1,SEMA6B,PRKD2,RRAS,EMC10,HAS1,ZNF580,PIK3CD,MTOR,SEMA6C,PIP5K1A,S100A2,RAB13,EFNA1,LAMTOR2,RAB25,SEMA4A,PTGS2,ADIPOR1,ATP2B4,CDC42,DUSP10,MIA3,LGALS8,WASF2,PHACTR4,ZC3H12A,MACF1,CAP1,PIK3R3,PLEKHG5,TMEM201,ANGPT4,SRC,SDC4,MMP9,CD40,EDN3,LAMA5,PPM1F,PATZ1,CARD10,SH3BP1,SOX10,PDGFB,ITGB1BP1,ADAM17,ROCK2,EPB41L5,DPP4,BMPR2,RHOB,TNS1,AAMP,SP100,CYP1B1,SLC8A1,RTN4,ATOH8,GATA2,PPARG,IQSEC1,PLXND1,CAPN7,CLASP2,PTPN23,GPX1,RHOA,SEMA3B,HYAL1,HYAL2,APPL1,EGF,FGF2,S100P,SEMA6A,IL4,HBEGF,ANXA6,FAT2,SPARC,PDCD6,FLT4,GPLD1,TNF,CSNK2B,SRF,VEGFA,RREB1,EPHB4,PIK3CG,NOS3,GNA12,AQP1,HSPB1,KRIT1,AGO2,PTK2,PTP4A3,ADGRB1,GFUS,PLEC,DMTN,EGR3,PTK2B,ADGRA2,BAG4,FGFR1,ENG,PKN3,ABL1,NOTCH1,KANK1,ANXA3,FBXW7,WNT7A,PFN2,P2RY12,ADAM9,RIN2,TPBG,LOXL2,PLCG1,BCAS3,MYH9,AKT3,PLCG2,TACSTD2,JUN,ZFAND5,ANXA1,AKAP12,SMO,ITGA4,DOCK5,WDPCP,VIL1,SIRT1,DAAM2,GLIPR2,HMOX1,CORO1C,SPRED1,THBS1,GLUL,FER,MCC,HIF1A,PRR5L,CRB2,ANGPT1,PRKCA,PRSS3,SEMA3C,CLASP1,TGFBR2,SVBP,PTPRM,TGFBR1,CCN3,ENPP2,YTHDF3,TGFB2,SEMA3A,FUT8,SMURF2,GNA13,MACIR,ARSB,ITGA2,PLK2,MEF2C,SEMA5A,IFNG,PDPK1,PPARD,MAPK14,FN1,PKN1,GIPC1,SYDE1,SEMA4D,P2RX4,MAPRE2,RAC1,NFE2L2,TESK1,ARID5B,MMRN2,PRCP,HMGB1,ARF6,PRKD1,LGMN,NF1,FSTL1,ROBO1,PDCD10,PIK3CA,NRP2,EVL,MIR342,AMOTL1,PTPN11,ROCK1,DOCK1,ADTRP,PXN,SASH1,SRGAP2,EDN1,PAXIP1,TEK,RCC2,ETS1,STAT1,PRKCE,ANGPT2,CDH2,MTA2,ACVR1C,ACVR1,WNT11,GADD45A,PLPP3,MIR27A,MIR23A,CALR
GOBP_AMELOGENESIS	ADHD	-4.31E-05	0.000499705	0.931243	80		blood	TWAS	c5	0.931243	0.999994	NECTIN1,TCIRG1,FAM20A,PPARA,CNNM4,SLC4A2,ODAPH,PERP,RELT,FAM20C,STIM1,SLC24A4
GOBP_AMINE_BIOSYNTHETIC_PROCESS	ADHD	-1.01E-05	0.000499579	0.983931	128		blood	TWAS	c5	0.983931	0.999994	PAOX,GATA3,GCH1,SAT2,AANAT,OAZ3,AGMAT,AZIN2,PARK7,SMOX,ODC1,SNCA,AMD1,MOXD1,DBH,AZIN1,ALDH2,KL,TGFB2,SULT1A2,NR4A2,PNMT,VPS35,SRM
GOBP_AMINE_CATABOLIC_PROCESS	ADHD	-3.31E-05	0.000998527	0.973526	61	0.651815	blood	TWAS	c5	0.973526	0.999994	PAOX,DHPS,ATP2B4,SMOX,COMT,MOXD1,SLC44A1,DBH,ALDH7A1,HNMT
GOBP_AMINE_METABOLIC_PROCESS	ADHD	-6.49E-06	0.000249811	0.979275	400		blood	TWAS	c5	0.979275	0.999994	PAOX,GATA3,DRD4,PDE1B,SLC7A7,GCH1,CLN3,SULT1A1,GDPD3,BCKDK,ITGAM,SAT2,AANAT,DHPS,GCDH,IL4I1,VCAM1,OAZ3,CHRNB2,AGMAT,ATP2B4,AZIN2,PARK7,SMOX,ITGB2,COMT,HDAC10,ODC1,PNKD,EPAS1,NAAA,SNCA,AMD1,MOXD1,SLC22A3,NAPEPLD,MTPN,AOC1,SLC29A4,SLC44A1,DBH,SLC7A11,SULT1B1,AZIN1,INMT,AFMID,ALDH2,KYNU,KL,TGFB2,ALDH7A1,GDE1,SULT1A2,ABAT,NR4A2,HNMT,KMO,SIRT4,PNMT,IDO1,IDO2,HAAO,VPS35
GOBP_AMINE_TRANSPORT	ADHD	-1.25E-06	0.000267108	0.996255	284		blood	TWAS	c5	0.996255	0.999994	ADRA2A,SLC18A2,ITGB1,TACR2,DRD4,PSEN1,ARL6IP1,SYT17,SLC7A5,SLC43A2,RAB3A,SYT5,SV2A,CHRNB2,SYT11,SYT2,ADORA1,PINK1,NTSR1,ADORA2A,RAB3GAP1,P2RY1,GRM2,OXTR,SNCA,SLC12A2,SLC22A16,ARG1,GABBR1,TNF,LEP,SLC18A1,STXBP1,TOR1A,DTNBP1,SLC38A1,SLC38A2,AQP9,STX1A,ARL6IP5,SLC43A1,SYT1,FFAR3,P2RX7,ABAT,KMO,CNR1,KCNB1,RGS2,SYT3
GOBP_AMINOGLYCAN_BIOSYNTHETIC_PROCESS	ADHD	1.13E-05	0.000199876	0.954893	504		blood	TWAS	c5	0.954893	0.999994	CHST15,NDST2,ST3GAL4,B3GAT1,EXT2,B4GAT1,CHST11,CHSY1,CHST14,HEXA,B3GNT9,HAS3,ST3GAL2,HS3ST3A1,HS3ST3B1,XYLT2,B3GNT3,TGFB1,B3GNT8,AP2A1,HAS1,B3GALT6,B4GALT5,PDGFB,IL1B,CHPF,B3GNT7,B3GNT2,B4GALT4,CHST13,CHST2,ABCC5,EGF,UGDH,PDGFRB,NDST1,B4GALT7,DSE,UST,CHPF2,CHST12,CSGALNACT1,SLC35D2,ST3GAL6,NFKB1,HS3ST1,SLC10A7,ST3GAL1,XYLT1,PXYLP1,ANGPT1,GCNT2,ST3GAL3,CEMIP,DSEL,HS6ST1,HS2ST1,CSGALNACT2,GLCE,EXT1,B3GAT3,SMPD3
GOBP_AMINOGLYCAN_CATABOLIC_PROCESS	ADHD	-2.54E-06	0.000377585	0.994641	195		blood	TWAS	c5	0.994641	0.999994	LYVE1,CD44,GNS,HEXA,NAGLU,PGLYRP2,PGLYRP1,CHI3L2,OVGP1,CHI3L1,CHIT1,FUCA1,CTBS,GLB1,HYAL3,HYAL1,HYAL2,FGF2,IDUA,LYG1,GUSB,HEXB,CEMIP2,CEMIP,SGSH
GOBP_AMINOGLYCAN_METABOLIC_PROCESS	ADHD	7.83E-06	0.00016429	0.96197	776		blood	TWAS	c5	0.96197	0.999994	CHST15,NDST2,ITIH2,LYVE1,ST3GAL4,B3GAT1,CD44,EXT2,B4GAT1,STAB2,CHST11,GNS,CHSY1,CHST14,CLN6,HEXA,B3GNT9,HAS3,ST3GAL2,HS3ST3A1,HS3ST3B1,NAGLU,XYLT2,PGLYRP2,B3GNT3,TGFB1,B3GNT8,PGLYRP1,AP2A1,HAS1,B3GALT6,CHI3L2,OVGP1,CHI3L1,CHIT1,FUCA1,CTBS,B4GALT5,PDGFB,IL1B,CHPF,B3GNT7,B3GNT2,B4GALT4,CHST13,CHST2,ABCC5,GLB1,HYAL3,HYAL1,HYAL2,ITIH1,ITIH3,ITIH4,EGF,FGF2,UGDH,HPSE,IDUA,PDGFRB,NDST1,B4GALT7,DSE,UST,CHPF2,CHST12,CSGALNACT1,SLC35D2,ST3GAL6,NFKB1,HS3ST1,SLC10A7,IL15,ST3GAL1,BPNT2,LYG1,GUSB,XYLT1,HEXB,PXYLP1,GLCE,CEMIP2,ANGPT1,GCNT2,SPOCK2,ST3GAL3,CEMIP,DSEL,HS6ST1,TNFAIP6,HS2ST1,SGSH,CSGALNACT2,EXT1,B3GAT3,SMPD3
GOBP_AMINO_ACID_ACTIVATION	ADHD	-1.91E-05	0.000333006	0.954344	301		blood	TWAS	c5	0.954344	0.999994	MARS1,TARS3,EARS2,AARS1,AARSD1,NARS1,FARSA,SARS2,SARS1,TARS2,DARS2,YARS1,PARS2,DARS1,MARS2,FARSB,LARS2,DALRD3,EPRS1,AASDH,HARS1,HARS2,LARS1,QRSL1,VARS2,VARS1,AARS2,RARS2,GARS1,GATB,FARS2,IARS2,KARS1,TARS1,RARS1,NARS2,WARS1,IARS1,WARS2,YARS2,CARS2,CARS1,GATC,LRRC47
GOBP_AMINO_ACID_BETAINE_METABOLIC_PROCESS	ADHD	7.70E-06	0.000446725	0.986248	137		blood	TWAS	c5	0.986248	0.999994	CPT1A,CPT1C,CPT2,CPT1B,SLC22A4,POR,CRAT,ACADM,ALDH9A1,CROT,ALDH7A1
GOBP_AMINO_ACID_HOMEOSTASIS	ADHD	-2.15E-05	0.00099789	0.982771	53	0.61873	blood	TWAS	c5	0.982771	0.999994	GRM2,KCTD7,SLC7A11,TPP2,SLC66A1,GLS
GOBP_AMINO_ACID_IMPORT_ACROSS_PLASMA_MEMBRANE	ADHD	6.74E-07	0.000316026	0.998298	210		blood	TWAS	c5	0.998298	0.999994	ITGB1,SLC7A8,PSEN1,ARL6IP1,SLC7A5,SLC43A2,SLC47A1,GFAP,SLC1A5,SLC6A9,NTSR1,SLC22A4,SLC36A1,ARG1,TNF,CLN8,SLC7A11,SLC38A1,SLC38A2,KCNJ10,SLC6A6,SLC1A4,ARL6IP5,SLC1A3,SLC43A1,SLC36A4,SLC6A13,SLC7A1,SLC6A20,RGS2,SLC3A2
GOBP_AMINO_ACID_TRANSMEMBRANE_TRANSPORT	ADHD	5.04E-06	0.000235546	0.982935	397		blood	TWAS	c5	0.982935	0.999994	SFXN3,SFXN2,ITGB1,SLC25A22,SLC7A7,SLC7A8,PSEN1,ARL6IP1,CLN3,SLC38A7,SLC7A5,SLC43A2,SLC47A1,GFAP,SLC38A10,MFSD12,SLC7A9,SLC7A10,SLC1A5,SLC6A9,SLC1A7,LRRC8C,LRRC8D,NTSR1,SLC7A4,SLC11A1,SLC22A4,SLC36A1,SFXN1,SLC38A9,SLC6A19,ARG1,TNF,CLN8,LRRC8A,SLC7A11,SLC15A4,SLC38A1,SLC38A2,SLC25A38,KCNJ10,SLC6A6,SLC1A4,ARL6IP5,SLC1A3,SLC25A12,SLC43A1,SLC66A1,SLC16A10,SLC36A4,SLC6A12,SLC6A13,SLC25A13,SLC25A29,SLC7A1,SLC3A1,SLC38A11,SLC6A20,SLC38A6,RGS2,SLC3A2,SLC25A15,SLC7A6
GOBP_AMINO_ACID_TRANSPORT	ADHD	-2.89E-06	0.000203984	0.9887	563		blood	TWAS	c5	0.9887	0.999994	SFXN3,SFXN2,SFXN4,ITGB1,SLC25A22,SLC7A7,SLC7A8,PSEN1,ARL6IP1,CLN3,SLC38A7,SLC7A5,SLC43A2,SLC47A1,TRPV1,CTNS,GFAP,SLC9A3R1,LLGL2,SLC38A10,MFSD12,SLC7A9,SLC7A10,SLC1A5,SV2A,SLC25A44,ADORA1,SLC6A9,SLC1A7,LRRC8C,LRRC8D,SERINC3,NTSR1,SLC7A4,ADORA2A,RAB3GAP1,CACNB4,SLC11A1,GRM2,SNCA,SLC12A2,SLC22A4,SLC36A1,SFXN1,SLC38A9,SERINC5,SLC6A19,ARG1,GABBR1,TNF,LEP,CLN8,STXBP1,LRRC8A,SLC7A11,SH3BP4,DTNBP1,SLC15A4,SLC38A1,SLC38A2,SFXN5,SLC25A38,KCNJ10,SLC6A6,SLC1A4,ARL6IP5,SLC1A3,SLC25A12,SLC43A1,SLC66A1,SLC16A10,SLC36A4,SLC6A12,SLC6A13,P2RX7,SLC25A13,SLC25A29,SLC17A5,ABAT,SLC7A1,SLC3A1,NF1,SLC38A11,SLC6A20,KMO,SLC38A6,RGS2,SLC25A15,SLC7A6,GIPC1
GOBP_AMINO_SUGAR_BIOSYNTHETIC_PROCESS	ADHD	-1.81E-05	0.000499744	0.971037	80		blood	TWAS	c5	0.971037	0.999994	AMDHD2,NANP,GNPDA2,GNPDA1,GFPT2,UAP1L1,UAP1,GNE,PGM3,GFPT1
GOBP_AMINO_SUGAR_CATABOLIC_PROCESS	ADHD	3.80E-06	0.000446858	0.993215	122		blood	TWAS	c5	0.993215	0.999994	AMDHD2,CHI3L2,OVGP1,CHI3L1,CHIT1,CTBS,GNPDA2,GNPDA1,MGAT1,ALDH1A1,NAGK,NPL
GOBP_AMINO_SUGAR_METABOLIC_PROCESS	ADHD	-2.82E-06	0.000258053	0.991275	284		blood	TWAS	c5	0.991275	0.999994	OGA,DPAGT1,AMDHD2,SLC35A3,EXTL2,CHI3L2,OVGP1,CHI3L1,CHIT1,CTBS,NANP,MGAT3,CHST2,ST6GAL1,GNPDA2,GFPT2,MGAT1,CSGALNACT1,UAP1L1,UAP1,ST3GAL1,ALDH1A1,GNE,LARGE1,NAGK,FN3K,GNPDA1,PGM3,GFPT1,CMAS,NPL
GOBP_AMMONIUM_ION_METABOLIC_PROCESS	ADHD	-9.64E-05	0.000998033	0.92303	61	0.203724	blood	TWAS	c5	0.92303	0.999994	PDE1B,SRD5A1,SLC22A3,SLC29A4,SLC44A1,TPH1,ALDH2,ALDH7A1,BTBD9,HNMT
GOBP_AMMONIUM_TRANSMEMBRANE_TRANSPORT	ADHD	3.51E-06	0.000577106	0.995149	50		blood	TWAS	c5	0.995149	0.999994	SLC12A4,RHD,RHCE,SLC12A7,SLC12A2,AQP1,SLC12A6
GOBP_AMP_BIOSYNTHETIC_PROCESS	ADHD	-2.77E-06	0.000407974	0.994575	108		blood	TWAS	c5	0.994575	0.999994	ADK,ADSS1,APRT,PFAS,ADSL,PAICS,NUDT2,PPAT,GART,ADSS2,ADA,ATIC
GOBP_AMP_METABOLIC_PROCESS	ADHD	1.96E-06	0.000377574	0.995853	176		blood	TWAS	c5	0.995853	0.999994	ADK,AMPD3,ADSS1,APRT,PFAS,AK2,ADSL,PAICS,AK1,NUDT2,AK3,PPAT,GART,ADSS2,NT5E,AK4,ADA,ATIC,AK9
GOBP_AMYLOID_BETA_CLEARANCE	ADHD	2.09E-06	0.000353343	0.99528	163		blood	TWAS	c5	0.99528	0.999994	PICALM,LRP1,RAB11A,ITGAM,LDLR,ABCA7,C3,INSR,RAB11B,HDAC1,ITGB2,MARCO,MME,LRPAP1,IL4,IFNGR1,TNF,SRF,CYP51A1,CLU,C5AR1,HMGCR,CD36,IFNG,MSR1,IGF1R,RAB5A,ROCK1,TREM2,IDE
GOBP_AMYLOID_BETA_METABOLIC_PROCESS	ADHD	2.08E-07	0.000333037	0.999502	284		blood	TWAS	c5	0.999502	0.999994	BACE1,RTN3,PICALM,SLC2A13,RTN1,PSEN1,APH1B,HAP1,BECN1,ACE,GGA3,PIN1,ABCA7,PSENEN,APOE,RTN2,APH1A,EFNA1,PSEN2,DYRK1A,BACE2,ABCG1,CSNK1E,MGAT3,ROCK2,RTN4,MME,APEH,IFNGR1,TNF,GSAP,CLU,ABCA2,CASP3,EPHA4,NCSTN,BIN1,PRNP,IFNG,TMED10,SP1,NAT8B,MIR339,ROCK1,IDE,RELA
GOBP_AMYLOID_FIBRIL_FORMATION	ADHD	2.95E-05	0.000446771	0.947278	166		blood	TWAS	c5	0.947278	0.999994	BACE1,PFDN5,HNRNPA1,MDM2,RIPK3,PSEN1,B2M,FURIN,MAPT,LDLR,FKBP1A,VHL,SNCA,PFDN1,RIPK1,CLU,GSN,SIAH2,SIAH1,APP,SERF1B,CD36,SERF1A,NAT8B
GOBP_AMYLOID_PRECURSOR_PROTEIN_BIOSYNTHETIC_PROCESS	ADHD	1.29E-05	0.000576712	0.982201	104		blood	TWAS	c5	0.982201	0.999994	ITM2B,NECAB2,ABCA7,SOAT1,BACE2,ITM2C,AGO2,ABCA2,NCSTN
GOBP_AMYLOID_PRECURSOR_PROTEIN_CATABOLIC_PROCESS	ADHD	7.47E-07	0.00030129	0.998023	308		blood	TWAS	c5	0.998023	0.999994	BACE1,RTN3,PICALM,SLC2A13,RTN1,PSEN1,ADAM10,APH1B,CLN3,FLOT2,HAP1,GGA3,PIN1,ABCA7,PSENEN,APOE,RTN2,APH1A,EFNA3,EFNA1,PSEN2,DHCR24,FKBP1A,DYRK1A,ABCG1,CSNK1E,ROCK2,RTN4,ADAM19,IFNGR1,TNF,AGER,GSAP,CLU,ABCA2,CASP3,EPHA4,NCSTN,BIN1,PRNP,IFNG,TMED10,SP1,MIR339,ROCK1,ADAM17,LYN,RELA
GOBP_AMYLOID_PRECURSOR_PROTEIN_METABOLIC_PROCESS	ADHD	3.60E-06	0.000242363	0.988137	427		blood	TWAS	c5	0.988137	0.999994	BACE1,RTN3,PICALM,SLC2A13,ITM2B,RTN1,PSEN1,ADAM10,APH1B,CLN3,NECAB2,FLOT2,HAP1,GGA3,PIN1,ABCA7,PSENEN,APOE,RTN2,APH1A,EFNA3,EFNA1,SOAT1,TMCC2,PSEN2,LDLRAP1,DHCR24,FKBP1A,DYRK1A,BACE2,ABCG1,CSNK1E,ROCK2,ITM2C,RTN4,NSG1,ADAM19,IFNGR1,TNF,AGER,GSAP,AGO2,CLU,ABCA2,CASP3,EPHA4,NCSTN,BIN1,PRNP,IFNG,TMED10,SP1,DLG1,MIR339,ROCK1,ADAM17,LYN,RELA
GOBP_ANAPHASE_PROMOTING_COMPLEX_DEPENDENT_CATABOLIC_PROCESS	ADHD	1.22E-06	0.000446869	0.997826	124		blood	TWAS	c5	0.997826	0.999994	ANAPC16,ANAPC15,ANAPC7,ANAPC5,CDK2,PLK1,FBXO31,UBE2C,ECRG4,ANAPC1,ANAPC4,CDC23,CDC26,CUL3,UBE2S,ANAPC13,CDC16
GOBP_ANATOMICAL_STRUCTURE_ARRANGEMENT	ADHD	7.75E-06	0.000446935	0.986159	92		blood	TWAS	c5	0.986159	0.999994	NRP1,HOXB2,HSPA5,PLXNA4,DLL1,DAB1,BMPR1A,NRP2,EGR2
GOBP_ANATOMICAL_STRUCTURE_MATURATION	ADHD	4.00E-06	0.000179468	0.982215	849		blood	TWAS	c5	0.982215	0.999994	KCNIP2,RET,GATA3,CEND1,ARCN1,DCHS1,ACTN3,CLEC7A,LRRK2,RND1,WNT10B,WNT1,ACVRL1,GDF11,DDIT3,BRCA2,RB1,ANG,REC8,EPB42,CATSPER2,FEM1B,ABHD2,SOX8,CCDC154,TBX6,PLD6,CDK5R1,SLFN14,PHOSPHO1,H3-3B,TYMS,BCL2,PCSK4,INSL3,CEBPA,RYR1,SIRT2,ZBTB7A,SPTBN4,AXL,PPP2R1A,C3,TDRKH,THBS3,TMEM79,H3-3A,C1QA,TRIM58,TUT4,RERE,BFSP1,TRPC4AP,CDC25B,SEMG1,B4GALT5,KCNE1,SOX10,PICK1,DMC1,BRD1,FARP2,EPAS1,GATA2,MAP3K13,SLC22A14,CX3CR1,LTF,PLXNB1,SLC26A6,RHOA,DAG1,TUSC2,BAP1,MAEA,ROPN1L,NSUN2,L3MBTL3,RPS6KA2,CCR6,VEGFA,TDRD6,DLD,NRCAM,LEP,AKR1B1,NOM1,SNX10,HOXA5,WASHC5,PTK2B,TDRD7,PPARG,RBPJ,SCLT1,EREG,IL15,KLF2,YTHDF2,CATSPERE,KCNB1,B4GALT6,XYLT1,ANKRD17,WDR77,BMP2,NPR2,RECK,KDM1A,FLVCR1,RFX3,ERCC2,PTBP3,HIF1A,APP,RUNX2,SHB,BCL11A,TFCP2L1,FAM210B,AURKA,CLN5,CTNNB1,TUT7,TGFB2,SLC26A8,MTCH1,ANKS1A,SEMA4D,FBXO5,FAM20C,NR4A2,SLC24A4,NF1,CABYR,HES1,BFSP2,FZD5,CNTNAP2,EDN1,EXT1,GPAT4,S1PR1,RFLNB,SCARF1,LGI4
GOBP_ANDROGEN_METABOLIC_PROCESS	ADHD	1.30E-05	0.000353335	0.970643	171		blood	TWAS	c5	0.970643	0.999994	PLEKHA1,AKR1C4,SGPL1,ADM,SRD5A3,SRD5A1,HSD17B8,HSD17B3,HSD17B11,SPP1,HSD17B7,ESR1,HSD17B4,DHRS9,CYP17A1,CHST10,MED1,TIPARP
GOBP_ANDROGEN_RECEPTOR_SIGNALING_PATHWAY	ADHD	-5.86E-06	0.000249905	0.981303	227		blood	TWAS	c5	0.981303	0.999994	NODAL,ZMIZ1,TRIM68,NCOR2,FKBP4,NCOR1,PHB1,SMARCA4,ZBTB7A,SAFB2,ARID1A,HDAC1,PARK7,PRMT2,DDX17,EP300,KDM3A,RNF14,DAB2,PLPP1,RWDD1,DAXX,NKX3-1,SFRP1,KDM4C,SIRT1,KDM1A,TMF1,DDX5,PIAS2,PMEPA1,RNF6,PKN1
GOBP_ANGIOGENESIS_INVOLVED_IN_WOUND_HEALING	ADHD	-1.05E-05	0.000706037	0.988158	92		blood	TWAS	c5	0.988158	0.999994	ALOX5,ITGB3,CD34,CXCR4,GATA2,GPX1,DAG1,HPSE,SLC12A2,TNF,SRF,VEGFA,SERPINE1,B4GALT1,TNFAIP3,XBP1,ADIPOR2,PRCP
GOBP_ANGIOTENSIN_ACTIVATED_SIGNALING_PATHWAY	ADHD	3.76E-05	0.000706815	0.957587	42		blood	TWAS	c5	0.957587	0.999994	AHCYL1,AGTRAP,SRC,ROCK2,CA2,RAP1GDS1,CAV1,ROCK1
GOBP_ANIMAL_ORGAN_FORMATION	ADHD	-1.36E-05	0.000407939	0.973333	187		blood	TWAS	c5	0.973333	0.999994	RBM20,FRS2,BMP4,MESP1,MAPK3,MAP2K2,GNG5,MAPK1,PAX8,FGF2,LEMD2,SMARCD3,HOXA3,RDH10,NOTCH1,RBPJ,SPRY1,TP63,BMP2,NOG,TGFBR2,CITED2,CTNNB1,PIM1,GLI3,AXIN2,MEF2C,MAP2K1,FGFR2,BMPR1A,GATA6,HES1,ROBO1,EXT1,WNT11,MKS1
GOBP_ANIMAL_ORGAN_MATURATION	ADHD	-2.88E-05	0.00049943	0.953999	148		blood	TWAS	c5	0.953999	0.999994	RET,GATA3,DCHS1,ACTN3,ALDH1A2,CCDC154,PHOSPHO1,RYR1,THBS3,LTF,PLXNB1,RHOA,LEP,SNX10,XYLT1,BMP2,SEMA4D,EXT1,RFLNB,GH1
GOBP_ANIMAL_ORGAN_REGENERATION	ADHD	7.41E-05	0.000446677	0.868238	200		blood	TWAS	c5	0.868238	0.999994	ADM,CPT1A,CCND1,GLI1,GAS6,PRMT5,PGF,GFER,CSNK2A2,SLC7A5,ACE,TYMS,AXL,APOA2,IL10,PTPRU,LPIN1,PNPT1,CCNA2,TNF,BAK1,EZH2,FPGS,NOTCH1,PTCH1,ANXA3,CEBPB,UCP2,IL6,HMOX1,IGF2R,HGF,AURKA,TGFBR2,PCNA,GLI3,ATIC,MED1,FLT3,LCP1,ANGPT2,TGFBR3,F7
GOBP_ANION_HOMEOSTASIS	ADHD	-2.14E-05	0.000377645	0.954737	190		blood	TWAS	c5	0.954737	0.999994	KCNE3,CKB,ABCC6,SLC12A3,SLC12A4,CYB561,SLC9A3R1,XPR1,ALPL,CYB561D2,GRM2,SLC12A7,SLC12A2,FGFR4,SLC34A1,ENPP3,ENPP1,SLC12A9,TBXAS1,KCTD7,SLC7A11,STK39,CYBRD1,WNK1,ANKH,FASLG,KCNQ1,SLC12A1,GLS,SLC12A6
GOBP_ANOIKIS	ADHD	0.00201494	0.0147583	0.891403	86	0.333575	blood	TWAS	c5	0.891403	0.999994	ITGB1,BRMS1,ITGA5,AKT1,DAPK2,MYBBP1A,PTRH2,BCL2,STK11,TLE5,CEACAM6,ZNF304,MCL1,PIK3R3,SRC,SIK1,PDK4,PTK2,NOTCH1,CHEK2,CAV1,MAP3K7,TLE1,BMF,PIK3CA,ANKRD13C,MTOR
GOBP_ANTERIOR_POSTERIOR_AXIS_SPECIFICATION	ADHD	1.07E-05	0.0004995	0.982873	142		blood	TWAS	c5	0.982873	0.999994	LDB1,NODAL,TMED2,DDIT3,FRS2,BMP4,PCSK6,MESP1,TBX6,PLD6,WNT3,SKI,TDRKH,RNF2,EPB41L5,SRF,TDRD6,TDRD7,ETS2,BASP1,SMAD4,TBXT,AURKA,CTNNB1,TIFAB,WLS,PGAP1,TASOR,FZD5
GOBP_ANTERIOR_POSTERIOR_PATTERN_SPECIFICATION	ADHD	2.24E-06	0.000249748	0.992832	536		blood	TWAS	c5	0.992832	0.999994	LDB1,NODAL,HHEX,CDON,TAF10,TMED2,TULP3,RARG,HOXC5,HOXC4,GDF11,DDIT3,FRS2,BMP4,PSEN1,PCSK6,SMAD3,MESP1,PALB2,TBX6,NKD1,PLD6,NLE1,KAT2A,MEOX1,WNT3,HOXB2,HOXB3,HOXB4,HOXB7,HOXB9,BPTF,TP53,SMAD2,FUZ,CTNNBIP1,CELSR2,HES4,WNT2B,HIPK1,SKI,TDRKH,RNF2,BTG2,PLXNA2,SSBP3,CRKL,LRP5L,EP300,EPB41L5,BMPR2,HES6,POGLUT1,ACVR2B,SFRP2,RING1,SRF,TDRD6,SMO,HIPK2,XRCC2,LFNG,HOXA2,HOXA3,HOXA5,HOXA9,HOXA10,ARC,NKX3-1,SFRP1,CRB2,PBX3,NOTCH1,NRARP,PCSK5,TDRD7,RBPJ,DLL1,BHLHE41,ETS2,BASP1,TGFBR1,OTX1,PCDH8,BMP2,COBL,SMAD4,PBX1,NOG,ABI1,HES7,TBXT,PAX6,SEMA3C,MLLT3,AURKA,CTNNB1,TSHZ1,GLI3,AXIN2,TIFAB,ATM,WLS,BMPR1A,MIB1,PGAP1,HES1,BHLHE40,TASOR,YY1,HEY1,FZD5,ACVR2A,LRP6
GOBP_ANTEROGRADE_AXONAL_TRANSPORT	ADHD	-5.02E-06	0.000353366	0.988663	190		blood	TWAS	c5	0.988663	0.999994	CALY,KIF5B,AP3M1,FEZ1,CNIH2,MAP1A,BLOC1S6,AP3B2,AP3S2,MAPK8IP3,SPG7,HAP1,KIF1C,AP3D1,BLOC1S3,KIF1B,SNAPIN,TRIM46,TRAK2,MAP2,SPAST,BLOC1S4,KIF3A,HSPB1,AP3M2,KIF5C,DTNBP1,AP3S1,AP3B1,DLG2,SOD1,BLOC1S5,KIF3B,TRAK1,AGTPBP1,ARL8A,BLOC1S1,TERF2,RAB27B,ARL8B,RAB21,BLOC1S2,BORCS5,KIF5A
GOBP_ANTIBACTERIAL_HUMORAL_RESPONSE	ADHD	-9.20E-06	0.000277192	0.973526	182		blood	TWAS	c5	0.973526	0.999994	SFTPD,IGHA2,IGHA1,IGHM,ANG,RNASE6,RNASE3,RNASE2,CTSG,NOD2,ELANE,LGALS4,H2BC21,PI3,SEMG1,SLPI,WFDC2,WFDC3,PLA2G6,TF,LTF,SPON2,H2BC4,H2BC12,H2BC11,HLA-A,HLA-E,DEFA4,DEFA3,FAU,CAMP
GOBP_ANTIFUNGAL_INNATE_IMMUNE_RESPONSE	ADHD	8.44E-06	0.000377748	0.982168	126		blood	TWAS	c5	0.982168	0.999994	SPI1,CLEC7A,CLEC4C,CLEC4A,CLEC6A,CLEC4D,CLEC4E,BCL10,CX3CR1,RARRES2,CARD9,PLCG2,USP15
GOBP_ANTIGEN_PROCESSING_AND_PRESENTATION_OF_ENDOGENOUS_ANTIGEN	ADHD	1.33E-05	0.000288394	0.963342	173		blood	TWAS	c5	0.963342	0.999994	ABCB9,B2M,ERAP1,ERAP2,HLA-F,HLA-G,HLA-A,HLA-H,HLA-E,HLA-C,HLA-B,HLA-DRA,HLA-DRB1,TAP2,TAP1,TAPBP,CD1D,CD1A,CD1C,CD1B,CD1E,IDE
GOBP_ANTIGEN_PROCESSING_AND_PRESENTATION_OF_ENDOGENOUS_PEPTIDE_ANTIGEN	ADHD	1.52E-05	0.0003012	0.959651	146		blood	TWAS	c5	0.959651	0.999994	ABCB9,B2M,ERAP1,ERAP2,HLA-F,HLA-G,HLA-A,HLA-H,HLA-E,HLA-C,HLA-B,HLA-DRA,HLA-DRB1,TAP2,TAP1,TAPBP,IDE
GOBP_ANTIGEN_PROCESSING_AND_PRESENTATION_OF_ENDOGENOUS_PEPTIDE_ANTIGEN_VIA_MHC_CLASS_I_VIA_ER_PATHWAY	ADHD	5.13E-06	0.000407762	0.98996	75		blood	TWAS	c5	0.98996	0.999994	HLA-F,HLA-G,HLA-A,HLA-H,HLA-E,HLA-C,HLA-B,TAP2
GOBP_ANTIGEN_PROCESSING_AND_PRESENTATION_OF_EXOGENOUS_ANTIGEN	ADHD	-3.47E-05	0.000266965	0.896453	292		blood	TWAS	c5	0.896453	0.999994	CTSD,CTSF,CLEC4A,PSME1,B2M,DNM2,AP3D1,FCGR1A,CTSS,FCGR2B,FCER1G,MR1,LNPEP,HLA-F,HLA-A,HLA-E,HLA-DRB5,HLA-DQB1,HLA-DRA,HLA-DRB1,HLA-DQA1,HLA-DQA2,HLA-DQB2,HLA-DOB,TAP2,TAP1,HLA-DMB,HLA-DMA,HLA-DOA,HLA-DPA1,HLA-DPB1,CD1D,CD1A,IFI30,AP3B1,CD1C,CD1B,CD1E,CTSL,LGMN,TRAF6,CTSE,MFSD6,IKBKB
GOBP_ANTIGEN_PROCESSING_AND_PRESENTATION_OF_EXOGENOUS_PEPTIDE_ANTIGEN	ADHD	-7.80E-06	0.000229259	0.97285	232		blood	TWAS	c5	0.97285	0.999994	CTSD,CTSF,CLEC4A,B2M,DNM2,FCGR1A,CTSS,FCGR2B,FCER1G,LNPEP,HLA-F,HLA-A,HLA-E,HLA-DRB5,HLA-DQB1,HLA-DRA,HLA-DRB1,HLA-DQA1,HLA-DQA2,HLA-DQB2,HLA-DOB,TAP2,TAP1,HLA-DMB,HLA-DMA,HLA-DOA,HLA-DPA1,HLA-DPB1,IFI30,CTSL,LGMN,TRAF6,CTSE,MFSD6,IKBKB
GOBP_ANTIGEN_PROCESSING_AND_PRESENTATION_OF_EXOGENOUS_PEPTIDE_ANTIGEN_VIA_MHC_CLASS_I	ADHD	-3.44E-05	0.00049944	0.945081	85		blood	TWAS	c5	0.945081	0.999994	CLEC4A,FCGR1A,FCER1G,LNPEP,HLA-A,TAP1,IKBKB,IFI30,MFSD6
GOBP_ANTIGEN_PROCESSING_AND_PRESENTATION_OF_EXOGENOUS_PEPTIDE_ANTIGEN_VIA_MHC_CLASS_II	ADHD	-1.80E-06	0.000258033	0.994436	172		blood	TWAS	c5	0.994436	0.999994	CTSD,CTSF,B2M,DNM2,CTSS,FCGR2B,FCER1G,HLA-DRB5,HLA-DQB1,HLA-DRA,HLA-DRB1,HLA-DQA1,HLA-DQA2,HLA-DQB2,HLA-DOB,HLA-DMB,HLA-DMA,HLA-DOA,HLA-DPA1,HLA-DPB1,IFI30,CTSL,LGMN,TRAF6,CTSE
GOBP_ANTIGEN_PROCESSING_AND_PRESENTATION_OF_PEPTIDE_ANTIGEN	ADHD	-9.12E-06	0.000179492	0.959469	378		blood	TWAS	c5	0.959469	0.999994	MARCHF8,CTSD,CTSF,ABCB9,TAPBPL,CLEC4A,PDIA3,B2M,ACE,DNM2,CD209,FCGR1A,CTSS,FCGR2B,FCER1G,MR1,SLC11A1,SAR1B,ERAP1,ERAP2,LNPEP,HLA-F,HLA-G,HLA-A,HLA-H,HLA-E,HLA-C,HLA-B,HLA-DRB5,HLA-DQB1,HLA-DRA,HLA-DRB1,HLA-DQA1,HLA-DQA2,HLA-DQB2,HLA-DOB,TAP2,TAP1,HLA-DMB,HLA-DMA,HLA-DOA,HLA-DPA1,HLA-DPB1,TAPBP,MARCHF1,IFI30,CTSL,LGMN,TRAF6,CTSE,IDE,MFSD6,IKBKB
GOBP_ANTIGEN_PROCESSING_AND_PRESENTATION_OF_PEPTIDE_ANTIGEN_VIA_MHC_CLASS_I	ADHD	4.09E-06	0.00024978	0.986951	230		blood	TWAS	c5	0.986951	0.999994	ABCB9,TAPBPL,CLEC4A,PDIA3,B2M,ACE,FCGR1A,FCER1G,MR1,SAR1B,ERAP1,ERAP2,LNPEP,HLA-F,HLA-G,HLA-A,HLA-H,HLA-E,HLA-C,HLA-B,TAP2,TAP1,TAPBP,IFI30,IDE,MFSD6,IKBKB
GOBP_ANTIGEN_PROCESSING_AND_PRESENTATION_OF_PEPTIDE_ANTIGEN_VIA_MHC_CLASS_IB	ADHD	5.88E-05	0.000576466	0.918717	51		blood	TWAS	c5	0.918717	0.999994	B2M,HLA-F,HLA-G,HLA-H,HLA-E,TAP2
GOBP_ANTIGEN_PROCESSING_AND_PRESENTATION_OF_PEPTIDE_OR_POLYSACCHARIDE_ANTIGEN_VIA_MHC_CLASS_II	ADHD	-5.51E-06	0.000242386	0.981858	202		blood	TWAS	c5	0.981858	0.999994	MARCHF8,CTSD,CTSF,B2M,DNM2,CTSS,FCGR2B,FCER1G,HLA-DRB5,HLA-DQB1,HLA-DRA,HLA-DRB1,HLA-DQA1,HLA-DQA2,HLA-DQB2,HLA-DOB,HLA-DMB,HLA-DMA,HLA-DOA,HLA-DPA1,HLA-DPB1,MARCHF1,IFI30,CTSL,THBS1,LGMN,ARL8B,TRAF6,CTSE
GOBP_ANTIGEN_PROCESSING_AND_PRESENTATION_VIA_MHC_CLASS_IB	ADHD	1.37E-05	0.000446909	0.975567	94		blood	TWAS	c5	0.975567	0.999994	B2M,AP3D1,HLA-F,HLA-G,HLA-H,HLA-E,TAP2,CD1D,CD1A,AP3B1,CD1C,CD1B,CD1E
GOBP_ANTIGEN_RECEPTOR_MEDIATED_SIGNALING_PATHWAY	ADHD	1.12E-05	0.000148962	0.939941	976		blood	TWAS	c5	0.939941	0.999994	PLEKHA1,GATA3,HRAS,CD81,DGKZ,PTPRJ,LPXN,RPS3,EIF2B1,CACNB3,NCKAP1L,TESPA1,ELF1,IGHA2,IGHE,IGHG4,IGHG2,IGHA1,IGHG1,IGHG3,IGHD,IGHM,IGHV6-1,RNF31,PSEN1,EIF2B2,SPG21,CSK,PRKCB,CMTM3,BCAR1,CCR7,DUSP3,SKAP1,CD79B,CD300A,MALT1,BCL2,CD226,STK11,CD22,NFKBID,CEACAM1,KCNN4,NECTIN2,PRKD2,BAX,LILRB4,PRAM1,PIK3CD,PTPN22,MNDA,FCGR2B,RC3H1,DENND1B,LAX1,RAB29,GCSAML,THEMIS2,ZC3H12A,EIF2B3,PDE4B,BCL10,GBP1,RBCK1,UBASH3A,ICOSLG,CRKL,MAPK1,IGLL5,IGLC2,IGLC3,IGLC6,IGLC7,IGLL1,NFAM1,CACNB4,CTLA4,INPP5D,EIF2B4,CD8A,CD8B,ZAP70,NFKBIZ,CBLB,GCSAM,KLHL6,EIF2B5,CD38,ITK,BTNL8,BTNL3,BTNL9,FYB1,EZR,BTN3A2,BTN2A2,BTN3A1,BTN2A3P,BTN3A3,BTN2A1,BTN1A1,HLA-A,HLA-DQB1,HLA-DRB1,HLA-DPB1,DUSP22,PVRIG,SH2B2,CARD11,LAT2,BLK,RIPK2,RC3H2,ABL1,PHPT1,BANK1,TXK,TEC,STAP1,THEMIS,FCRL3,CD28,FCHO1,PLCG1,PLCG2,SYK,TRGC2,TRGC1,PRKCH,LAPTM5,SHB,LGALS3,UBE2N,PTPRC,FYN,LCP2,ERMAP,MAP3K7,PRNP,TRBC1,TRBC2,PDE4D,TRDC,WNK1,MEF2C,IGHV1-3,IGHV2-5,IGHV3-7,IGHV3-11,IGHV3-13,IGHV3-15,IGHV1-18,CD247,ADA,TNFRSF21,PLCL2,SPPL3,CD160,IGHV3-20,IGHV3-21,IGHV3-23,IGHV1-24,IGHV2-26,IGHV4-28,IGHV4-31,IGHV3-33,IGHV4-34,IGHV4-39,IGHV3-43,IGHV1-45,IGHV3-48,IGHV3-49,IGHV5-51,IGHV3-53,IGHV1-58,IGHV4-59,IGHV4-61,IGHV3-64,IGHV3-66,IGHV1-69,IGHV2-70D,IGHV3-72,IGHV3-73,IGHV3-74,HHLA2,TRAT1,PIK3CA,TRAF6,PTPN2,CD3E,CD3D,CD3G,VAV3,SLC39A10,LYN,STOML2,IKBKB,RFTN1,CD276,KHDRBS1,MS4A1
GOBP_ANTIMICROBIAL_HUMORAL_IMMUNE_RESPONSE_MEDIATED_BY_ANTIMICROBIAL_PEPTIDE	ADHD	-9.50E-06	0.000235619	0.967839	203		blood	TWAS	c5	0.967839	0.999994	GAPDH,ANG,RNASE6,RNASE3,NOD2,ELANE,LGALS4,PGLYRP1,H2BC21,S100A9,S100A12,HMGN2,SEMG1,GNLY,LTF,CXCL9,CXCL10,LEAP2,H2BC4,H2BC12,H2BC11,RPL30,CXCL8,CXCL6,PF4V1,CXCL1,PF4,PPBP,CXCL5,CXCL3,CXCL2,DEFA4,DEFA3,RPS19,FAU,CAMP
GOBP_ANTIMICROBIAL_HUMORAL_RESPONSE	ADHD	-1.36E-06	0.000182498	0.994043	362		blood	TWAS	c5	0.994043	0.999994	SFTPD,GAPDH,LYZ,IGHA2,IGHA1,IGHM,ANG,RNASE6,RNASE3,RNASE2,CTSG,PPP2R3C,NOD2,AZU1,PRTN3,ELANE,LGALS4,PGLYRP1,H2BC21,S100A9,S100A12,HMGN2,PI3,SEMG1,SLPI,WFDC2,WFDC3,PLA2G6,SLC11A1,COLEC11,GNLY,TF,LTF,SPON2,CXCL9,CXCL10,LEAP2,H2BC4,H2BC12,H2BC11,HLA-A,HLA-E,RARRES2,RPL30,CXCL8,CXCL6,PF4V1,CXCL1,PF4,PPBP,CXCL5,CXCL3,CXCL2,DEFA4,DEFA3,RPS19,PRSS3,GATA6,BCL3,FAU,IGKV3-20,CAMP
GOBP_ANTIVIRAL_INNATE_IMMUNE_RESPONSE	ADHD	1.67E-05	0.000407889	0.967428	148		blood	TWAS	c5	0.967428	0.999994	IFIT1,NLRP6,CLPB,OAS1,PHB2,NMB,ZDHHC1,RNF135,NLRP1,PHB1,CARD8,MARCHF2,ATAD3A,MX1,SENP7,CXCL10,ZDHHC11,DHX15,AKAP1
GOBP_ANTRAL_OVARIAN_FOLLICLE_GROWTH	ADHD	-2.91E-05	0.000577008	0.959816	70		blood	TWAS	c5	0.959816	0.999994	GAS2,SCAPER,ZP3,EREG,ESR1,PTX3,TNFAIP6
GOBP_AORTA_DEVELOPMENT	ADHD	-2.41E-07	0.000377617	0.99949	225		blood	TWAS	c5	0.99949	0.999994	EFEMP2,PDE2A,PRICKLE1,ACVRL1,LRP1,SMAD6,DCTN5,NPRL3,AP2B1,TAB1,SNX17,MYLK,PLXND1,PDGFRB,NDST1,ADAMTS6,SOX4,SRF,LEP,NKX3-1,CNTRL,ENG,NOTCH1,SEC24B,PKD2,RBPJ,NGFR,CHD7,LOX,JAG1,EFNB2,TGFB2,SUFU,BMPR1A,HECTD1,HES1,ROBO1,HEY1,EGR2
GOBP_AORTA_MORPHOGENESIS	ADHD	-3.64E-06	0.000576899	0.994962	99		blood	TWAS	c5	0.994962	0.999994	EFEMP2,ACVRL1,LRP1,NPRL3,MYLK,SOX4,SRF,ENG,NOTCH1,SEC24B,RBPJ,CHD7,JAG1,EFNB2,TGFB2,BMPR1A,HES1,HEY1
GOBP_AORTIC_VALVE_MORPHOGENESIS	ADHD	8.36E-05	0.00099878	0.933269	57	0.187483	blood	TWAS	c5	0.933269	0.999994	GATA3,RB1,BMP4,SMAD6,NFATC1,NPPA,EFNA1,ROCK2,NOS3,NOTCH1,JAG1,ROBO1,HEY1,ROCK1
GOBP_APICAL_JUNCTION_ASSEMBLY	ADHD	-1.80E-06	0.000316036	0.995464	226		blood	TWAS	c5	0.995464	0.999994	VCL,ARL2,CLDN7,MYO1C,OCEL1,RHOC,RAB13,F11R,NPHP4,CLDN5,ROCK2,GPBAR1,PAK2,PDCD6IP,CTNNA1,MARVELD2,OCLN,CLDN20,AFDN,TNF,SRF,CLDN15,WDR1,CLDN10,DLG5,FBF1,APC,PRKCH,TBCD,MICALL2,PARD3,MPP7,STRN,DLG1,ROCK1,FZD5,IKBKB,WNT11,ESAM,CLDN4
GOBP_APICAL_PROTEIN_LOCALIZATION	ADHD	3.67E-05	0.000998902	0.970718	46	0.0761162	blood	TWAS	c5	0.970718	0.999994	JAM3,CELSR1,MAL,ARF4,NAPA,DLG5,ATP8B1,RDX,INSC
GOBP_APOPTOTIC_CELL_CLEARANCE	ADHD	-4.04E-06	0.000229288	0.985947	318		blood	TWAS	c5	0.985947	0.999994	NR1H3,SCARB1,LRP1,TYRO3,SPG11,MFGE8,RARA,BECN1,ITGB3,ALOX15,CD300LF,JMJD6,ABCA7,TYROBP,AXL,C3,XKR8,TGM2,RAC2,MERTK,MARCO,RHOH,TIMD4,C2,C4A,C4B,XKR6,ADGRB1,RHOBTB2,RAB14,PEAR1,XKR9,ITGAV,ANXA1,RHOBTB1,CD36,TREX1,CCL2,RAC1,THBS1,RHOG,HMGB1,GAS6,FCN1
GOBP_APOPTOTIC_DNA_FRAGMENTATION	ADHD	7.98E-05	0.000576433	0.889854	115		blood	TWAS	c5	0.889854	0.999994	APAF1,DICER1,ST20,DNASE2,BAX,DFFA,EXOG,HSF1,ENDOG,IL6,DNASE1L3,DFFB
GOBP_APOPTOTIC_MITOCHONDRIAL_CHANGES	ADHD	1.30E-05	0.000235544	0.955839	409		blood	TWAS	c5	0.955839	0.999994	MAPK8,AIFM2,VDAC2,PPIF,BAD,HRK,HIP1R,DNM1L,AKT1,BCL2L2,GZMB,ZNF205,ATP2A1,RHOT2,NOL3,RHOT1,NMT1,ARRB2,PLSCR3,TMEM102,TP53,NPTX1,BCL2,PDCD5,TIMM50,PLAUR,BBC3,BAX,MLLT11,THEM4,JTB,LMNA,MUL1,PINK1,STPG1,SFN,IFI6,ATP5IF1,MMP9,RTL10,CHCHD10,PLA2G6,BIK,BCL2L11,MFF,BOK,SLC35F6,HK2,ATG3,GSK3B,PARL,GPX1,SLC25A4,SOD2,HSPA1A,BAK1,TMEM14A,GCLC,FIS1,GGCT,GPER1,CCAR2,CLU,ACAA2,IFIT2,PRELID1,EYA2,BNIP3L,NDUFS1,MOAP1,TNFSF10,PPP2CB,HGF,PMAIP1,BID,GCLM,FAM162A,BMF,OPA1,BCL2L1,TRIAP1,BLOC1S2,GHITM,VPS35,BNIP3
GOBP_APOPTOTIC_PROCESS_INVOLVED_IN_DEVELOPMENT	ADHD	4.72E-05	0.000576764	0.934783	105		blood	TWAS	c5	0.934783	0.999994	ZPR1,CHEK1,SPI1,VDR,TNFRSF1A,BMP4,BAX,TNFRSF1B,XKR8,BCL2L11,PAX8,BAK1,XKR6,SCRIB,NOTCH1,XKR9,PPP2R1B,TGFB2,FZD5
GOBP_APOPTOTIC_PROCESS_INVOLVED_IN_MORPHOGENESIS	ADHD	4.16E-05	0.000576819	0.942549	96		blood	TWAS	c5	0.942549	0.999994	SPI1,VDR,TNFRSF1A,BMP4,BAX,TNFRSF1B,BCL2L11,PAX8,BAK1,SCRIB,NOTCH1,PPP2R1B,TGFB2,FZD5
GOBP_APPENDAGE_DEVELOPMENT	ADHD	-5.77E-06	0.000229189	0.979931	618		blood	TWAS	c5	0.979931	0.999994	DYNC2H1,TAF10,CHST11,CACNA1C,TULP3,RARG,ZNF219,BMP4,PSEN1,FMN1,IFT140,KREMEN2,CREBBP,ACD,RARA,KAT2A,WNT3,MED31,TMEM107,RNF165,SLC39A3,PIAS4,BAX,ZNF358,SKI,SLC39A1,CRABP2,CPLANE2,PLXNA2,ECE1,IRF6,HDAC1,RSPO4,ZNRF3,KREMEN1,BCL2L11,ITGA6,MAP3K20,LNPK,BMPR2,IFT122,MBNL1,BBS7,SFRP2,WDR19,FBN2,SOX4,PBX2,BAK1,LMBR1,IQCE,GNA12,HOXA9,HOXA10,CHD7,ASPH,RDH10,RC3H2,NOTCH1,PCSK5,PTCH1,SLC7A11,ZNF141,WNT7A,FZD6,TP63,BPNT2,CYP26B1,WDPCP,RECK,FLVCR1,SMAD4,SALL4,PBX1,NOG,RARB,RUNX2,TMEM231,C2CD3,SEMA3C,CTNNB1,TBC1D32,MYH3,TGFB2,GLI3,PAM,FGFR2,BMPR1A,AFF3,KAT2B,MED1,IFT52,IFT172,PRKAB1,PKDCC,EXT1,NOTCH2,FERMT2,MKS1
GOBP_APPENDAGE_MORPHOGENESIS	ADHD	-4.65E-06	0.000277051	0.9866	472		blood	TWAS	c5	0.9866	0.999994	DYNC2H1,CHST11,CACNA1C,TULP3,RARG,ZNF219,BMP4,PSEN1,FMN1,IFT140,ACD,WNT3,TMEM107,RNF165,BAX,ZNF358,SKI,CRABP2,PLXNA2,ECE1,HDAC1,BCL2L11,MAP3K20,LNPK,MBNL1,SFRP2,WDR19,FBN2,SOX4,PBX2,BAK1,LMBR1,IQCE,GNA12,HOXA9,HOXA10,CHD7,ASPH,RDH10,NOTCH1,PCSK5,PTCH1,ZNF141,WNT7A,FZD6,TP63,BPNT2,CYP26B1,WDPCP,RECK,FLVCR1,SMAD4,SALL4,PBX1,NOG,RARB,RUNX2,TMEM231,C2CD3,SEMA3C,CTNNB1,TBC1D32,MYH3,TGFB2,GLI3,FGFR2,BMPR1A,AFF3,MED1,IFT52,PKDCC,EXT1,NOTCH2,MKS1
GOBP_ARACHIDONIC_ACID_METABOLIC_PROCESS	ADHD	-3.93E-06	0.000277132	0.988677	281		blood	TWAS	c5	0.988677	0.999994	CYP2E1,ALOX5,AKR1C3,DAGLA,PTGES3,PLA2G4B,ALOX15,ALOX12,ALOX15B,ALOX12B,ALOXE3,GPX4,CYP4F3,CYP4F12,CYP4F2,CYP2A6,CYP2S1,PLA2G4C,PTGS2,PLA2G4A,EPHX1,FAAH,ABHD12,CBR1,CYP2D6,CYP2D7,CYP1B1,MGLL,GPX1,ABHD6,TBXAS1,DAGLB,PTGS1,PTGES2,PTGDS,CYP2U1,CYP2J2,PNPLA8,CYP2C8
GOBP_ARACHIDONIC_ACID_SECRETION	ADHD	4.84E-05	0.000576705	0.933125	99		blood	TWAS	c5	0.933125	0.999994	DRD4,NMB,PROCA1,ACE,PLA2G4A,NTSR1,MIF,PLA2G6,PLA2G12A,ANXA1,SYK,PLA2G2D,PLA2G2C,PNPLA8
GOBP_ARF_PROTEIN_SIGNAL_TRANSDUCTION	ADHD	1.32E-05	0.000499593	0.978904	96		blood	TWAS	c5	0.978904	0.999994	GIT2,GIT1,MYO9B,CYTH2,ARFGEF2,ARFGAP1,CYTH4,PSD4,IQSEC1,CYTH3,ARFGEF1,CYTH1,IQSEC3,MAPRE2,MAP4K4,PSD3
GOBP_ARGININE_CATABOLIC_PROCESS	ADHD	-2.52E-05	0.000998266	0.979843	57	0.45122	blood	TWAS	c5	0.979843	0.999994	OAT,FAH,NOS2,ATP2B4,DDAH1,ARG1,DDAH2,NOS3
GOBP_ARGININE_METABOLIC_PROCESS	ADHD	-2.10E-05	0.000997455	0.98324	76	0.167085	blood	TWAS	c5	0.98324	0.999994	OAT,SLC7A7,FAH,CLN3,NOS2,NAGS,AGMAT,ATP2B4,DDAH1,ARG1,DDAH2,NOS3,SLC39A8,ASL
GOBP_AROMATIC_AMINO_ACID_FAMILY_CATABOLIC_PROCESS	ADHD	-1.75E-05	0.000576647	0.975732	105		blood	TWAS	c5	0.975732	0.999994	GSTZ1,FAH,IL4I1,QDPR,AFMID,HPD,KYNU,HGD,KMO,IDO1,IDO2,HAAO
GOBP_AROMATIC_AMINO_ACID_FAMILY_METABOLIC_PROCESS	ADHD	-1.43E-05	0.000446796	0.974551	145		blood	TWAS	c5	0.974551	0.999994	PCBD1,GSTZ1,FAH,GCDH,IL4I1,PARK7,THAP4,PCBD2,QDPR,TPH1,AFMID,HPD,KYNU,HGD,KMO,IDO1,IDO2,HAAO,DCT
GOBP_AROMATIC_AMINO_ACID_TRANSPORT	ADHD	-3.75E-05	0.000576868	0.948209	78		blood	TWAS	c5	0.948209	0.999994	SLC7A8,SLC38A7,SLC7A5,SLC15A4,SLC16A10,SLC36A4,SLC25A29,SLC7A1,SLC3A2
GOBP_ARP2_3_COMPLEX_MEDIATED_ACTIN_NUCLEATION	ADHD	1.00E-05	0.0003012	0.973517	272		blood	TWAS	c5	0.973517	0.999994	CORO1B,FCHSD2,WASHC4,ARPC3,HIP1R,CARMIL3,GMFB,WASH3P,WHAMM,CARMIL2,ARF1,WASF2,DNAI3,PICK1,ACTR3,ARPC2,ARPC4,BRK1,ARFIP1,WASF1,CARMIL1,ARPC1A,ARPC1B,WASHC5,WASHC1,WASL,CTNNA2,ACTR2,WASHC2A,WASHC2C,IQGAP2,JMY,TRIM27,ARPC5,ARPC5L,NCKAP1,WASHC3,GMFG,WASF3
GOBP_ARTERY_DEVELOPMENT	ADHD	-1.39E-05	0.000332964	0.966642	321		blood	TWAS	c5	0.966642	0.999994	NRP1,ZMIZ1,EFEMP2,PDE2A,PRICKLE1,ACVRL1,LRP1,DDIT3,BMP4,SMAD6,DCTN5,NPRL3,AP2B1,LDLR,LUZP1,TAB1,BMPR2,SNX17,MYLK,PLXND1,ACVR2B,HPGD,PDGFRB,NDST1,ADAMTS6,SOX4,SRF,VEGFA,LEP,HOXA1,NKX3-1,CNTRL,ENG,NOTCH1,SEC24B,SMAD7,PKD2,RBPJ,NGFR,ARID2,AKT3,CHD7,LOX,JAG1,NOG,EFNB2,CITED2,TGFBR1,TGFB2,GLI3,SUFU,BMPR1A,HECTD1,NF1,HES1,ROBO1,HEY1,EDN1,EGR2,WNT11
GOBP_ARTERY_MORPHOGENESIS	ADHD	-1.52E-05	0.000407874	0.970189	200		blood	TWAS	c5	0.970189	0.999994	NRP1,ZMIZ1,EFEMP2,ACVRL1,LRP1,BMP4,NPRL3,LDLR,BMPR2,MYLK,HPGD,SOX4,SRF,VEGFA,HOXA1,ENG,NOTCH1,SEC24B,SMAD7,PKD2,RBPJ,ARID2,AKT3,CHD7,JAG1,NOG,EFNB2,CITED2,TGFBR1,TGFB2,BMPR1A,NF1,HES1,HEY1,EDN1,WNT11
GOBP_ASPARTATE_FAMILY_AMINO_ACID_BIOSYNTHETIC_PROCESS	ADHD	-1.23E-05	0.000277252	0.964642	151		blood	TWAS	c5	0.964642	0.999994	GOT2,MTHFR,MTR,ASNSD1,ADI1,ENOPH1,PLOD3,ASNS,MTHFD2L,APIP,MTHFD1,MTRR,AASDHPPT,MTAP,PLOD2,AASS,MRI1,GOT1
GOBP_ASPARTATE_FAMILY_AMINO_ACID_CATABOLIC_PROCESS	ADHD	-2.54E-05	0.000499644	0.959428	83		blood	TWAS	c5	0.959428	0.999994	SDS,SDSL,DLST,HYKK,CRYM,GOT2,GCAT,DDO,RIDA,ASRGL1,AASS,TDH,GOT1
GOBP_ASPARTATE_FAMILY_AMINO_ACID_METABOLIC_PROCESS	ADHD	-9.39E-06	0.000213108	0.964846	322		blood	TWAS	c5	0.964846	0.999994	SDS,SDSL,DLST,CRYM,GOT2,MTHFR,MTR,GCAT,ATF4,ASNSD1,ADI1,NAT8L,ENOPH1,DDO,GNMT,PLOD3,ASNS,RIDA,MTHFD2L,ADSS2,APIP,ASRGL1,MTHFD1,SLC25A12,MTRR,AASDHPPT,MTAP,PLOD2,SLC25A13,AASS,MSRA,TDH,PHGDH,NIT2,MRI1,GOT1
GOBP_ASSOCIATIVE_LEARNING	ADHD	-8.17E-06	0.000353259	0.981539	236		blood	TWAS	c5	0.981539	0.999994	ITGB1,RIC8A,B3GAT1,RAPGEF3,ASIC1,PDE1B,MAP1A,CLN3,NDRG4,SPECC1,IFT20,EIF4A3,ABCA7,BRSK1,CHRNB2,BTG2,PPT1,OPRL1,ADCY3,RGS14,SRF,NPTX2,CLN8,DDHD2,ABL1,TSC1,DBH,SLC7A11,HRH1,TPBG,PDE8B,HMGCR,ACTR2,NOG,KRAS,HIF1A,APP,CSMD1,FOS,LGMN,NF1,BRAF,CTNS,PPP1R1B,TAFA2,NRGN
GOBP_ASTRAL_MICROTUBULE_ORGANIZATION	ADHD	0.0231954	0.0253211	0.359641	32	0.42719	blood	TWAS	c5	0.359641	0.999994	NUMA1,CENPJ,RAB11A,KPNB1,LIMK2,TPPP,CEP120,EZR,CLASP1,DLG1
GOBP_ASTROCYTE_ACTIVATION	ADHD	0.0134338	0.014137	0.34198	76	0.643011	blood	TWAS	c5	0.34198	0.999994	LRP1,PSEN1,NR1D1,GRN,MAPT,LDLR,C1QA,ADORA2A,IL1B,IFNGR1,TNF,AGER,SMO,C5AR1,IL6,APP,IFNG
GOBP_ASTROCYTE_DEVELOPMENT	ADHD	3.14E-05	0.000499403	0.949853	162		blood	TWAS	c5	0.949853	0.999994	LRP1,PSEN1,MT3,NR1D1,GRN,GFAP,MAPT,LDLR,TSPAN2,S100A9,S100A8,C1QA,ADORA2A,IL1B,EIF2B5,LAMB2,IFNGR1,TNF,AGER,SMO,LAMC3,DLL1,C5AR1,IL6,KRAS,APP,IFNG,ROR1,ROR2,TLR4,NF1,VIM
GOBP_ASTROCYTE_DIFFERENTIATION	ADHD	1.28E-05	0.000301267	0.966104	324		blood	TWAS	c5	0.966104	0.999994	PRPF19,CLCF1,LRP1,PSEN1,SOX8,MAPK3,MT3,NR1D1,STAT3,GRN,GFAP,MAPT,LDLR,MAG,TSPAN2,S100A9,S100A8,C1QA,MAPK1,ADORA2A,IL1B,EIF2B5,LAMB2,IL6ST,IFNGR1,TNF,AGER,SMO,ABL1,LAMC3,NOTCH1,EPHA4,DLL1,ID2,EOMES,DAB1,SERPINE2,C5AR1,BIN1,BMP2,IL6,NOG,KRAS,APP,PAX6,GCM1,IFNG,MAP2K1,ROR1,ROR2,TLR4,PLPP3,NF1,TTC21B,HES1,PTPN11,VIM
GOBP_ASYMMETRIC_CELL_DIVISION	ADHD	-0.0271216	0.0110497	0.0141074	48	0.865327	blood	TWAS	c5	0.0141074	0.999994	ARHGEF2,DOCK7,ACTR3,ING2,RGS14,POU5F1,RAB10,ACTR2,PAX6,PARD3,INSC
GOBP_ATF6_MEDIATED_UNFOLDED_PROTEIN_RESPONSE	ADHD	-1.81E-06	0.000576908	0.997496	60		blood	TWAS	c5	0.997496	0.999994	CREBZF,DDIT3,MBTPS1,ATF6,WFS1,ATF6B,HSPA5,XBP1
GOBP_ATP_BIOSYNTHETIC_PROCESS	ADHD	-3.25E-07	0.000208367	0.998754	454		blood	TWAS	c5	0.998754	0.999994	NDUFB8,LDHC,NDUFS8,ATP5MC2,ATP5MJ,NDUFB10,ATP6V0C,ANTKMT,VPS9D1,FLCN,ATP5MC1,ATP5PD,ATP5F1A,ATP5F1D,NDUFS7,NDUFA13,SPHK2,NDUFA3,NDUFA11,NDUFA7,NDUFS2,SDHC,SDHB,PINK1,PARP1,NDUFS5,ATP5F1E,NDUFV3,NDUFA6,PPARA,NDUFA10,DGUOK,ATP6V1A,IL4,NDUFA2,SDHA,PRKAG2,ATP5MF,NDUFB9,NDUFA8,NDUFB6,NUDT2,VCP,STOML2,NDUFC1,ATP5PO,PPARGC1A,NDUFV2,ENO1,PID1,NDUFA12,ATP5MC3,NDUFS1,DNAJC30,ATP5F1C,NDUFB5,SLC25A12,AK4,NDUFA9,NDUFS4,ATPSCKMT,NDUFV1,NDUFB2,NDUFC2,ATP5MK,SLC25A13,AK9,DMAC2L,NDUFB1,ATP5MG,UQCC3
GOBP_ATP_METABOLIC_PROCESS	ADHD	2.54E-07	0.000166517	0.998784	882		blood	TWAS	c5	0.998784	0.999994	NDUFB8,ENO4,PARG,HKDC1,HK1,DDIT4,LDHA,LDHC,BAD,ARL2,ACTN3,NDUFS8,DNM1L,PFKM,PRKAG1,GPD1,ATP5MC2,GAPDH,TPI1,ENO2,ATP5MJ,PSEN1,CLPX,PKM,ADPGK,ABCC6,NDUFB10,MLST8,ATP6V0C,JMJD8,ANTKMT,CBFA2T3,VPS9D1,NCOR1,FLCN,ALDOC,GIT1,STAT3,SLC4A1,CTNS,ENO3,ATP5MC1,ATP5PD,GALK1,RPTOR,ATP5F1A,ATP5F1D,NDUFS7,NDUFA13,GPI,ZBTB7A,SIRT6,SPHK2,NDUFA3,NDUFA11,INSR,NDUFA7,NMNAT1,MTOR,MTCO2P12,NADK,ARNT,NDUFS2,SDHC,SDHB,ATP1B1,PFKFB2,PINK1,PARP1,ATP5IF1,AK2,NDUFS5,AK5,EIF6,ATP5F1E,NDUFV3,PFKL,EP300,NDUFA6,TSPO,PPARA,PRKAG3,HDAC4,NDUFA10,DGUOK,HK2,ATP6V1A,IL4,NDUFA2,SDHA,HK3,BEND3,ENPP3,ENPP1,HSPA1A,HSPA1B,FIS1,BPGM,PRKAG2,GCK,OGDH,FOXK1,ATP5MF,NDUFB9,NDUFA8,SLC25A25,AK1,NDUFB6,NUDT2,VCP,STOML2,FBP1,PRXL2C,NDUFC1,ATP5PO,SLC4A4,PPARGC1A,NDUFV2,PGM1,ENO1,ALDOB,PGAM1,NT5E,PID1,PFKP,NDUFA12,OLA1,ATP5MC3,NDUFS1,FIGNL1,DNAJC30,ATP5F1C,PRKAA1,NDUFB5,ZBTB20,HIF1A,SLC25A12,FOXK2,ATP5PF,APP,AK4,TIGAR,MYH3,NDUFA9,NDUFS4,ATPSCKMT,TREX1,SLC2A6,IFNG,NDUFV1,NDUFB2,NDUFC2,P2RX7,ATP5MK,SLC25A13,AK9,DMAC2L,NDUFB1,ATP5MG,DHTKD1,NUDT5,UQCC3,HSPA8
GOBP_ATP_SYNTHESIS_COUPLED_ELECTRON_TRANSPORT	ADHD	-8.15E-07	0.000242362	0.997317	351		blood	TWAS	c5	0.997317	0.999994	SDHAF2,NDUFS8,NDUFB10,COQ9,COX4I1,COX6B1,COX7A1,NDUFA3,NDUFA7,NDUFS2,SDHC,UQCRHL,SDHB,PINK1,NDUFS5,UQCRH,PARK7,NDUFV3,UQCR10,NDUFA6,NDUFA10,DGUOK,SNCA,UQCRQ,NDUFA2,SDHA,CCNB1,DLD,CHCHD2,COX6C,NDUFB9,CYC1,NDUFA8,NDUFB6,NDUFC1,NDUFV2,COX8A,NDUFA12,UQCC3,CYCS,NDUFS1,AFG1L,ISCU,NDUFAF1,NDUFB5,COA6,GHITM,BID,NDUFA9,NDUFS4,UQCRC1,NDUFA4,NDUFV1,NDUFB2,NDUFC2,NDUFB1,DNAJC15,COX15,NDUFB8,COX7A2L,UQCRB,COX5A,UQCRC2,NDUFAB1
GOBP_ATP_TRANSPORT	ADHD	4.18E-05	0.000706341	0.95286	86		blood	TWAS	c5	0.95286	0.999994	ABCC6,SLC35B1,SLC25A42,SLC25A41,SLC25A23,CR1,SLC17A9,SLC25A17,SLC25A4,SLC25A25,SLC25A24,CALHM1,CD47
GOBP_ATRIOVENTRICULAR_VALVE_DEVELOPMENT	ADHD	-1.20E-05	0.00049958	0.980789	114		blood	TWAS	c5	0.980789	0.999994	DCHS1,MDM2,SMAD6,ZFPM1,EFNA1,MDM4,BMPR2,SOX4,NOTCH1,BMP2,SMAD4,TGFBR2,TGFB2,OLFM1,BMPR1A,HEY1,ACVR1
GOBP_ATTACHMENT_OF_MITOTIC_SPINDLE_MICROTUBULES_TO_KINETOCHORE	ADHD	-5.00E-05	0.00099674	0.959987	100	0.508819	blood	TWAS	c5	0.959987	0.999994	KAT5,BECN1,MIS12,CDCA8,BOD1,MAD1L1,RMDN1,CENPE,CENPC,INCENP,BIRC5,AURKB,MAPRE1,NUF2,NDC80,KAT2B,SEH1L,CHAMP1
GOBP_ATTACHMENT_OF_SPINDLE_MICROTUBULES_TO_KINETOCHORE	ADHD	-2.22E-05	0.000499307	0.964516	179		blood	TWAS	c5	0.964516	0.999994	BUB3,ABRAXAS2,KAT5,RACGAP1,RB1,KNSTRN,KNL1,BECN1,MIS12,SPC24,SIRT2,AURKC,RCC2,CDC42,CDCA8,BOD1,CCNB1,MAD1L1,RMDN1,ABRAXAS1,CENPE,CENPC,INCENP,BIRC5,APC,AURKB,MAPRE1,EML4,NUF2,NDC80,KAT2B,SGO1,SEH1L,CHAMP1,TEX14
GOBP_AUDITORY_RECEPTOR_CELL_DEVELOPMENT	ADHD	2.23E-05	0.000576855	0.96912	92		blood	TWAS	c5	0.96912	0.999994	PDZD7,STRC,PAFAH1B1,SLC9A3R1,TRIOBP,PLS1,SCRIB,WHRN,TPRN,SEC24B,SLC4A7,WDPCP,SOD1,CDH23,KCNQ1,MYO7A
GOBP_AUDITORY_RECEPTOR_CELL_MORPHOGENESIS	ADHD	2.42E-05	0.000576904	0.966549	81		blood	TWAS	c5	0.966549	0.999994	PDZD7,STRC,SLC9A3R1,TRIOBP,PLS1,SCRIB,WHRN,TPRN,SEC24B,WDPCP,SOD1,CDH23,MYO7A
GOBP_AUTONOMIC_NERVOUS_SYSTEM_DEVELOPMENT	ADHD	-1.16E-05	0.000576487	0.98398	134		blood	TWAS	c5	0.98398	0.999994	NRP1,RET,GATA3,KIF26A,SOX8,HOXB2,VCAM1,PHACTR4,ADARB1,SOX4,FZD3,ACKR3,PLXNA4,TP63,NAV2,CTNNB1,SEMA3A,FN1,NF1,HES1,NRP2,HLX,EGR2
GOBP_AUTOPHAGOSOME_LYSOSOME_FUSION	ADHD	1.48E-06	0.000577088	0.997953	48		blood	TWAS	c5	0.997953	0.999994	PIP4K2A,VPS39,CLN3,PLEKHM1,ATP13A2,TOM1,ARL8B,RUBCNL
GOBP_AUTOPHAGOSOME_MATURATION	ADHD	-6.00E-06	0.000258049	0.981437	302		blood	TWAS	c5	0.981437	0.999994	TSG101,UVRAG,ATP2A2,VPS33A,CHMP4A,VIPAS39,CALM1,VPS33B,CLN3,MAP1LC3B,CHMP1A,SMCR8,BECN1,CALCOCO2,VMP1,PHF23,CHMP6,EPG5,VPS4B,CHMP2A,MCOLN1,SNAPIN,UBQLN4,VPS16,CHMP4B,MAP1LC3A,SNAP29,VAMP8,CHMP3,TMEM39A,RUBCN,FYCO1,ATG12,ADRB2,IRGM,WIPI2,TECPR1,CHMP7,CHMP5,VCP,UBQLN1,MFSD8,STX17,TOM1,PIK3R4,CHMP4BP1,ATG14,CHMP2B,CLEC16A,VTI1B,VPS4A,CHMP1B,RUBCNL,MAP1LC3B2,PIK3C3
GOBP_AUTOPHAGOSOME_ORGANIZATION	ADHD	-1.68E-06	0.000176662	0.992396	653		blood	TWAS	c5	0.992396	0.999994	BAG3,PIP4K2A,FEZ1,CTSD,AMBRA1,ATG13,RAB1B,TCIRG1,ATG16L2,GABARAPL1,ATP2A2,ULK1,LRRK2,ATG101,PIP4K2C,IFT88,PACS2,CHMP4A,PSEN1,SPG11,ULK3,CLN3,NUPR1,GABARAPL2,MAP1LC3B,SMCR8,ULK2,BECN1,VMP1,PHF23,GABARAP,WIPI1,ATG4D,ELAPOR1,MFN2,ATP13A2,PIK3C2B,PINK1,NSFL1C,CHMP4B,MAP1LC3A,TP53INP2,MTMR3,RALB,RAB3GAP1,RUFY4,ATG9A,ATG16L1,UBXN2A,ATG3,TMEM39A,ADPRH,SNX4,RAB7A,RAB43,TBC1D14,STBD1,ATG12,IRGM,SNX18,EHMT2,RNF5,RAB23,AP4M1,ATG9B,WIPI2,SMURF1,SNX30,LRSAM1,UBQLN1,RAB33B,ATG7,LRBA,SYNPO2,TP53INP1,STING1,STX17,TRAPPC8,SNX7,TOM1,RAB3GAP2,MOAP1,ATG2B,UBXN2B,WDR45B,ATG14,TBC1D12,TMEM41B,ZFYVE26,C9orf72,ATG4B,SCFD1,FEZ2,RAB5A,SH3GLB1,MAP1LC3B2,PIK3C3
GOBP_AUTOPHAGY_OF_MITOCHONDRION	ADHD	-8.18E-06	0.000229257	0.971538	431		blood	TWAS	c5	0.971538	0.999994	AMBRA1,ATG13,MARK2,ATG2A,GABARAPL1,ULK1,DNM1L,RNF41,PHB2,CSNK2A2,GABARAPL2,MAP1LC3B,SPATA33,SREBF1,ULK2,BECN1,WIPI1,GABARAP,TP53,CDC37,ATG4D,MFN2,VPS13D,CTSK,HAX1,ATP13A2,MUL1,PINK1,ATP5IF1,PARK7,MAP1LC3A,FBXO7,SREBF2,TSPO,ATG9A,HTRA2,HK2,ATG3,PARL,SLC25A4,HTT,SLC25A46,ATG12,SQSTM1,FIS1,ATG9B,WIPI2,SNX30,CISD2,ATG7,LRBA,FBXW7,SPATA18,USP36,RETREG1,VPS13C,SNX7,CTTN,BNIP3L,TOMM7,CAMKK2,USP30,ATG2B,HIF1A,WDR45B,ATG14,FBXL4,TIGAR,RIMOC1,VDAC1,OPTN,ATG4B,FZD5,MAP1LC3B2,BNIP3
GOBP_AXIS_ELONGATION	ADHD	-5.61E-06	0.000999071	0.99552	46	0.0525525	blood	TWAS	c5	0.99552	0.999994	SPRY2,BMP4,NKD1,TRIM28,SFRP2,PTK7,SFRP1,RDH10,SPRY1,ESR1,MAGI2,FGFR2,MED1,WNT11
GOBP_AXIS_SPECIFICATION	ADHD	-1.03E-05	0.000333078	0.975376	248		blood	TWAS	c5	0.975376	0.999994	LDB1,NODAL,TMED2,DDIT3,FRS2,SETDB2,BMP4,PCSK6,SMAD6,MESP1,TBX6,AXIN1,PLD6,WNT3,SMAD2,SKI,TDRKH,RNF2,STIL,HSPB11,EPB41L5,AHI1,SRF,TDRD6,SMO,SFRP1,NOTCH1,NRARP,PTCH1,TDRD7,WNT7A,DLL1,ETS2,BASP1,WDR77,COBL,SMAD4,TBXT,C2CD3,PAX6,AURKA,CITED2,CTNNB1,AXIN2,TIFAB,PKD1L1,WLS,BMPR1A,PGAP1,TASOR,FZD5,IFT172,ARL13B,NOTCH2
GOBP_AXONAL_FASCICULATION	ADHD	7.58E-06	0.000446893	0.986468	140		blood	TWAS	c5	0.986468	0.999994	NRP1,NDN,CDK5R1,ARHGAP35,AMIGO1,EPHB2,RTN4,EPHB3,TNFRSF21,CASP3,EPHA4,SEMA5A,CNR1,NRCAM
GOBP_AXONAL_TRANSPORT	ADHD	-1.83E-05	0.000353282	0.958718	226		blood	TWAS	c5	0.958718	0.999994	CALY,KIF5B,AP3M1,FEZ1,CNIH2,DYNC1H1,MAP1A,BLOC1S6,AP3B2,AP3S2,MAPK8IP3,HSBP1,SPG7,PAFAH1B1,HAP1,MAPT,KIF1C,NDEL1,AP3D1,BLOC1S3,KIF1B,SNAPIN,TRIM46,TRAK2,MAP2,SPAST,DCTN1,UCHL1,BLOC1S4,KIF3A,DST,HSPB1,SYBU,AP3M2,KIF5C,DTNBP1,AP3S1,AP3B1,DLG2,SOD1,BLOC1S5,HIF1A,KIF3B,TRAK1,AGTPBP1,ARL8A,BLOC1S1,ACTR10,TERF2,RAB27B,OPA1,ARL8B,RAB21,BLOC1S2,BORCS5,KIF5A
GOBP_AXONAL_TRANSPORT_OF_MITOCHONDRION	ADHD	-0.0243579	0.0154038	0.113812	49	0.748483	blood	TWAS	c5	0.113812	0.999994	FEZ1,HSBP1,HAP1,MAPT,TRAK2,SPAST,UCHL1,SYBU,HIF1A,TRAK1,AGTPBP1,ACTR10,OPA1
GOBP_AXONEMAL_DYNEIN_COMPLEX_ASSEMBLY	ADHD	-1.56E-05	0.000377746	0.967106	125		blood	TWAS	c5	0.967106	0.999994	DNAAF2,ODAD4,DNAI2,DNAH2,CCDC40,ODAD3,ODAD1,DNAI4,DNAI3,DRC1,DNAAF10,CFAP100,ZMYND10,DNAH1,DNAAF5,DNAAF11,TTC12,DNAAF1,DNAH17,DNAH8,SPAG1,DNAH7,TEKT2,CLXN
GOBP_AXONEME_ASSEMBLY	ADHD	-2.03E-06	0.000301244	0.994626	271		blood	TWAS	c5	0.994626	0.999994	CFAP46,DNAAF2,CLUAP1,BBS2,DRC7,HYDIN,GAS8,ODAD4,DNAI2,DNAH2,FOXJ1,CCDC40,CEP131,ODAD3,TPGS1,ODAD1,CPLANE2,DNAI4,DNAI3,TTLL1,STK36,DRC1,DNAAF10,TTLL3,CFAP44,CFAP100,IQCG,ZMYND10,DNAH1,CC2D2A,RSPH4A,TTC26,DNAAF5,DNAAF11,TTC12,DNAAF1,DNAH17,TOGARAM1,DNAAF8,DNAJB13,DNAH8,LRGUK,UBE2B,SPEF2,NEURL1,ARMC2,SPAG1,SPAG17,PIERCE2,CFAP58,DNAH7,TEKT2,CLXN,JHY
GOBP_AXON_ENSHEATHMENT_IN_CENTRAL_NERVOUS_SYSTEM	ADHD	6.75E-05	0.000705968	0.923783	69		blood	TWAS	c5	0.923783	0.999994	MYRF,CNTNAP1,MAG,B4GALT5,MAL,CLU,ABCA2,TLR2,B4GALT6,KCNJ10,NCSTN,TENM4,ERCC2,PTEN
GOBP_AXON_EXTENSION	ADHD	1.22E-05	0.000235544	0.958678	441		blood	TWAS	c5	0.958678	0.999994	SEMA4G,SHTN1,ITGB1,NRP1,PPP3CB,VCL,ULK1,DIP2B,HSP90AA1,NDN,SPG11,SEMA7A,SIN3A,SEMA4B,MT3,TRPV2,PAFAH1B1,ULK2,MAPT,WNT3,NDEL1,NTN1,DNM2,MAG,SEMA6B,PTPRS,DRAXIN,SEMA6C,TRIM46,SEMA4A,MACF1,EDN3,CDH4,RTN4R,TTL,BMPR2,RAPH1,MAP2,RTN4,ALCAM,GSK3B,MAP3K13,GOLGA4,LAMB2,SEMA3B,TWF2,SEMA3G,SEMA6A,CDKL3,DBN1,MAP1B,KIAA0319,SRF,VEGFA,HSP90AB1,IFRD1,DBNL,SMURF1,ABL1,ANAPC2,SSNA1,RUFY3,PLXNA4,ZFYVE27,DISC1,AUTS2,CTTN,DPYSL2,SEMA3C,SEMA3A,SEMA5A,FN1,C9orf72,SEMA4D,RYK,ADNP,OLFM1,CDH1,NRP2,RAB21,EDN1,NRCAM,LIMK1,RNF6
GOBP_AXO_DENDRITIC_TRANSPORT	ADHD	-1.73E-05	0.000353258	0.960964	252		blood	TWAS	c5	0.960964	0.999994	CALY,KIF5B,AP3M1,FEZ1,CNIH2,DYNC1H1,MAP1A,SPG11,BLOC1S6,AP3B2,AP3S2,MAPK8IP3,HSBP1,SPG7,PAFAH1B1,FLOT2,HAP1,MAPT,KIF1C,NDEL1,AP3D1,BLOC1S3,KLC3,KIF1B,SNAPIN,TRIM46,KIF17,STAU1,TRAK2,MAP2,SPAST,DCTN1,UCHL1,BLOC1S4,KIF3A,WASF1,DST,HSPB1,SYBU,AP3M2,STAU2,KIF5C,DTNBP1,AP3S1,AP3B1,DLG2,SOD1,BLOC1S5,HIF1A,APP,KIF3B,TRAK1,AGTPBP1,ARL8A,BLOC1S1,ACTR10,TERF2,RAB27B,OPA1,ARL8B,RAB21,BLOC1S2,BORCS5,HSPA8,KIF5A
GOBP_BARBED_END_ACTIN_FILAMENT_CAPPING	ADHD	3.19E-05	0.000377595	0.932627	157		blood	TWAS	c5	0.932627	0.999994	AVIL,CARMIL2,FLII,CAPZA1,TRIOBP,ADD2,VILL,TWF2,ADD1,CARMIL1,CAPZA2,MTPN,GSN,CAPG,ADD3,SVIL,VIL1,EPS8,CAPZB,WASHC2C,SCIN,TWF1,RDX
GOBP_BASEMENT_MEMBRANE_ASSEMBLY	ADHD	-1.63E-05	0.000706706	0.981559	35		blood	TWAS	c5	0.981559	0.999994	LAMB3,CLASP2,LAMB2,DAG1,PLOD3,CLASP1,NTNG1,PXDN,PHLDB2,NTNG2
GOBP_BASEMENT_MEMBRANE_ORGANIZATION	ADHD	-6.02E-06	0.000499496	0.990391	137		blood	TWAS	c5	0.990391	0.999994	ITGB1,RIC8A,GAS2,HPN,SPINT2,CTSS,LAMB3,NID1,MMP11,CLASP2,LAMB2,DAG1,PLOD3,CAV2,CAV1,COL4A1,LAMC1,NID2,CLASP1,LAMA2,NTNG1,PXDN,PHLDB2,NTNG2,EXT1
GOBP_BASE_EXCISION_REPAIR	ADHD	2.11E-05	0.000407748	0.958812	233		blood	TWAS	c5	0.958812	0.999994	POLL,ERCC6,PARG,DNA2,USP47,RPS3,POLE,SMUG1,PARP2,APEX1,NEIL1,POLG,NTHL1,MPG,RPA1,LIG3,SIRT6,LIG1,PNKP,POLD1,RPA2,MUTYH,MBD4,OGG1,TDG,UNG,XRCC1,WRN,FAM168A,ERCC5,PCNA,NEIL2,PRMT6,RPA3,POLB
GOBP_BASE_EXCISION_REPAIR_AP_SITE_FORMATION	ADHD	6.38E-05	0.000705901	0.927983	76		blood	TWAS	c5	0.927983	0.999994	SMUG1,NEIL1,NTHL1,MPG,MUTYH,MBD4,OGG1,TDG,UNG,ERCC5,NEIL2
GOBP_BASE_EXCISION_REPAIR_GAP_FILLING	ADHD	-1.40E-05	0.000706561	0.98415	73		blood	TWAS	c5	0.98415	0.999994	POLL,PARG,POLE,APEX1,NEIL1,POLG,LIG3,LIG1,PNKP,POLD1,PCNA,POLB
GOBP_BASIC_AMINO_ACID_TRANSPORT	ADHD	1.19E-05	0.000408026	0.976763	108		blood	TWAS	c5	0.976763	0.999994	SLC7A7,CLN3,SLC47A1,SLC7A4,SLC11A1,SLC38A9,SLC15A4,SLC66A1,SLC25A29,SLC7A1,SLC3A1,SLC25A15,SLC7A6
GOBP_BEHAVIORAL_DEFENSE_RESPONSE	ADHD	-0.000101229	0.000997622	0.919177	83	0.898347	blood	TWAS	c5	0.919177	0.999994	DRD4,ASIC1,RPS6KB1,BCL2,EPHB2,EP300,MAPK8IP2,DPP4,EIF4E,USP46,PDE8B,ALS2,VDAC1,MEF2C,NPAS2,FBXL20
GOBP_BEHAVIORAL_RESPONSE_TO_PAIN	ADHD	-1.34E-05	0.000499682	0.978622	92		blood	TWAS	c5	0.978622	0.999994	LPAR5,AKT1,TSPO,THBS4,CAPN2,SCN9A,P2RX4,THBS1,TRPV1,MTOR
GOBP_BENZENE_CONTAINING_COMPOUND_METABOLIC_PROCESS	ADHD	2.43E-06	0.000333102	0.994171	192		blood	TWAS	c5	0.994171	0.999994	CYP2E1,FAH,ACSM1,GOT2,GSTM4,GSTM2,GSTM1,GSTM3,CYP4B1,KYAT3,CYP1B1,ACAA1,EPHX2,KYAT1,AFMID,KYNU,ALDH8A1,KMO,IDO1,IDO2,HAAO
GOBP_BICARBONATE_TRANSPORT	ADHD	-1.01E-05	0.000576788	0.985979	96		blood	TWAS	c5	0.985979	0.999994	BEST1,CYB5R2,SLC4A8,SLC4A1,CA4,CYB5R1,CYB5RL,SLC4A11,SLC4A5,SLC26A6,SLC26A1,SLC26A2,SLC26A5,SLC4A2,SLC39A8,SLC4A4,SLC4A7,SLC26A8,CYB5R4
GOBP_BILE_ACID_AND_BILE_SALT_TRANSPORT	ADHD	7.55E-06	0.000446981	0.986519	101		blood	TWAS	c5	0.986519	0.999994	AKR1C1,AKR1C4,ABCC3,SLC27A5,SLC51A,SLC10A7,ABCD3,AQP9,PRKAA1,ATP8B1,ABCC2,ABCC4
GOBP_BILE_ACID_BIOSYNTHETIC_PROCESS	ADHD	4.58E-05	0.000499223	0.926826	162		blood	TWAS	c5	0.926826	0.999994	AKR1C4,SLC27A2,HSD3B7,NR1D1,OSBPL7,SLC27A5,OSBPL9,SCP2,ACOT8,OSBPL2,OSBPL6,CYP27A1,STARD4,FGFR4,AMACR,ABCD3,CES1,OSBPL3,SIRT1,OSBPL1A,CYP46A1
GOBP_BILE_ACID_METABOLIC_PROCESS	ADHD	5.57E-05	0.000446458	0.900636	230		blood	TWAS	c5	0.900636	0.999994	AKR1C1,AKR1C4,SLC27A2,HSD3B7,NR1D1,OSBPL7,SLC27A5,OSBPL9,SCP2,PANK2,ACOT8,OSBPL2,OSBPL6,CYP27A1,ACAA1,STARD4,FGFR4,AMACR,LEP,ABCD3,ARV1,CES1,OSBPL3,SIRT1,GBA2,NPC1,OSBPL1A,ATP8B1,CYP46A1
GOBP_BILE_ACID_SECRETION	ADHD	0.0122479	0.01394	0.379611	39	0.843219	blood	TWAS	c5	0.379611	0.999994	SLC9A3R1,SLC51A,TNF,CES1,PRKAA1,ABCB4
GOBP_BINDING_OF_SPERM_TO_ZONA_PELLUCIDA	ADHD	-8.60E-06	0.000333161	0.979409	166		blood	TWAS	c5	0.979409	0.999994	VDAC2,CCT2,PCSK4,ATP8B3,OVGP1,UBAP2L,CCT3,CCT4,TCP1,HSPA1L,ZP3,POMZP3,B4GALT1,CCT7,CCT8,CCT5,TEX101,GLIPR1L2,SPA17
GOBP_BIOLOGICAL_PROCESS_INVOLVED_IN_INTERACTION_WITH_HOST	ADHD	7.34E-07	0.000182421	0.996789	862		blood	TWAS	c5	0.996789	0.999994	TRIM8,ITGB1,NRP1,SFTPD,IFIT1,IFITM2,IFITM1,IFITM3,NECTIN1,TSG101,CD81,TRIM21,TRIM68,TRIM6,TRIM34,TRIM22,TRIM5,SMPD1,TPCN2,UVRAG,TPCN1,VPS37B,SCARB1,ITGB7,ITGA5,CD4,KPNA3,SIVA1,CHMP4A,ANPEP,FURIN,JPT2,CLDN9,THOC6,VPS4A,WWP2,CHMP1A,LGALS9,ITGB3,PHB1,RNASEK,EXOC7,CHMP6,P4HB,ALYREF,VAPA,THOC1,VPS4B,ICAM1,LDLR,PGLYRP2,AXL,BSG,PVR,NECTIN2,PGLYRP1,SLC1A5,CHMP2A,INSR,CLEC4G,CD209,TNFRSF4,SLAMF1,F11R,TNFRSF14,XPR1,CD55,CR2,CR1,CD46,TRIM11,CHMP4B,ITCH,SRC,THOC5,LGALS1,INHBB,CXCR4,DPP4,VAMP8,CHMP3,CD86,ITGB5,RAB7A,TFRC,RPSA,ZNF502,CCR5,LTF,DAG1,HYAL2,THOC7,GYPA,SCARB2,HAVCR1,FUCA2,DYNLT1,TCP1,NUP153,TRIM38,TRIM10,TRIM26,DDX39B,HSPA1A,HSPA1B,HLA-DRB1,EXOC2,PPIA,CTSB,LY6E,CHMP7,GSN,PPID,CXCL8,PLSCR1,TRIM14,NCAM1,ITGAV,CAV2,CAV1,THOC3,SNX3,CBL,SELPLG,CDHR3,BCL2L1,IST1,EPS15,CHMP2B,LAMP3,ITGA2,CIITA,TRIM27,WWP1,CTSL,SLC7A1,HMGB1,NPC1,CHMP1B,ARL8B,ZNF639,CLEC5A,IDE,GRK2,GAS6,SLC20A2,SLC52A2,TRIM59,FCN1,LAMP1,TRIM31
GOBP_BIOLOGICAL_PROCESS_INVOLVED_IN_INTERACTION_WITH_SYMBIONT	ADHD	-6.75E-06	0.000257949	0.979137	433		blood	TWAS	c5	0.979137	0.999994	SFTPD,NLRP6,POU2F3,PSMC3,PC,CCNT1,GAPDH,ZDHHC20,CTSG,SNW1,TFAP4,INPP5K,PHB1,SAP30BP,ST6GALNAC1,VAPA,CTDP1,SMARCA4,AZU1,ELANE,HPN,NUCKS1,RAB29,CDC42,HDAC1,ZC3H12A,TBC1D20,RRP1B,ZDHHC8,PI4KA,SMARCB1,EP300,ROCK2,MYD88,CX3CR1,ZNF502,LTF,CAMP,GPX1,TUSC2,REST,CSF1R,ARG1,TAF11,NAPEPLD,DDX56,STOM,CDK9,CARD9,JAK2,CXCL6,PF4,SAP30,APOL1,JUN,F2RL1,CAV2,TREM1,IGF2R,IFI27,YTHDC2,PAIP1,CHD1,TMEM41B,FN1,EEF1A1,EIF2AK4,SP1,EEA1,RAB5A,ZNF639,CCNK,PIK3C3,CFL1,FASN,HSPA8
GOBP_BIOLOGICAL_PROCESS_INVOLVED_IN_INTRASPECIES_INTERACTION_BETWEEN_ORGANISMS	ADHD	-7.34E-05	0.0007056	0.917156	139		blood	TWAS	c5	0.917156	0.999994	EIF4EBP2,DRD4,BBS4,ATXN1L,DLG4,NLGN2,RPTOR,SHANK1,CHRNB2,SEPTIN5,MAPK8IP2,SHANK3,CX3CR1,LTF,OXTR,CLN8,PCM1,MKKS,ATXN1,NRXN1,PTEN,KCNQ1,CNTNAP2,GAD1,EXT1,VPS13A
GOBP_BIOLOGICAL_PROCESS_INVOLVED_IN_SYMBIOTIC_INTERACTION	ADHD	2.62E-06	0.000152371	0.986269	1186		blood	TWAS	c5	0.986269	0.999994	TRIM8,ITGB1,NRP1,SFTPD,IFIT1,NLRP6,IFITM2,IFITM1,IFITM3,NECTIN1,POU2F3,TSG101,CD81,TRIM21,TRIM68,PSMC3,TRIM6,TRIM34,TRIM22,TRIM5,SMPD1,PC,GRK2,TPCN2,UVRAG,TPCN1,VPS37B,SCARB1,CCNT1,ITGB7,ITGA5,GAPDH,CD4,ZDHHC20,KPNA3,SIVA1,CHMP4A,CTSG,SNW1,ANPEP,FURIN,JPT2,CLDN9,THOC6,TFAP4,VPS4A,WWP2,CHMP1A,INPP5K,LGALS9,ITGB3,PHB1,RNASEK,SAP30BP,EXOC7,ST6GALNAC1,CHMP6,P4HB,ALYREF,VAPA,THOC1,VPS4B,CTDP1,ICAM1,SMARCA4,LDLR,BSG,AZU1,ELANE,PGLYRP2,AXL,PVR,NECTIN2,APOE,PGLYRP1,SLC1A5,CHMP2A,INSR,CLEC4G,CD209,TNFRSF4,SLAMF1,F11R,TNFRSF14,XPR1,NUCKS1,RAB29,CD55,CR2,CR1,CD46,CDC42,TRIM11,HDAC1,ZC3H12A,TBC1D20,CHMP4B,ITCH,ROMO1,SRC,RRP1B,ZDHHC8,PI4KA,SMARCB1,THOC5,LGALS1,EP300,ROCK2,INHBB,CXCR4,DPP4,VAMP8,CHMP3,CD86,ITGB5,RAB7A,TFRC,MYD88,CX3CR1,RPSA,ZNF502,CCR5,LTF,CAMP,GPX1,DAG1,HYAL2,TUSC2,THOC7,GYPA,REST,SCARB2,CSF1R,CD74,HAVCR1,ARG1,FUCA2,DYNLT1,TCP1,IGF2R,NUP153,TRIM38,TRIM10,TRIM26,DDX39B,HSPA1A,HSPA1B,HLA-DRB1,TAF11,EXOC2,NAPEPLD,DDX56,PPIA,CTSB,LY6E,CHMP7,GSN,STOM,CDK9,CARD9,JAK2,PPID,CXCL8,CXCL6,PF4,SAP30,PLSCR1,APOL1,TRIM14,JUN,NCAM1,F2RL1,ITGAV,CAV2,CAV1,TREM1,THOC3,SNX3,CBL,SELPLG,IFI27,YTHDC2,PAIP1,CDHR3,BCL2L1,IST1,CHD1,TMEM41B,EPS15,CHMP2B,LAMP3,ITGA2,CIITA,FN1,TRIM62,TRIM27,EEF1A1,WWP1,CTSL,EIF2AK4,SP1,EEA1,SLC7A1,HMGB1,NPC1,CHMP1B,RAB5A,ARL8B,ZNF639,CLEC5A,CCNK,IDE,GAS6,PIK3C3,SLC20A2,SLC52A2,CFL1,TRIM59,FCN1,VPS18,FASN,HSPA8,LAMP1,TRIM31
GOBP_BIOMINERALIZATION	ADHD	-1.06E-05	0.000199842	0.957665	677		blood	TWAS	c5	0.957665	0.999994	FBXL15,ALOX5,SRGN,IFITM5,LTBP3,ACTN3,TCIRG1,MGP,VDR,WNT10B,BMP4,SMAD3,CCDC154,ABCC6,NBR1,ALOX15,PHOSPHO1,COL1A1,FAM20A,SBNO2,TRPM4,ISG15,ECM1,TUFT1,BGLAP,PTGS2,ADORA1,ALPL,ZBTB40,FGR,ZMPSTE24,TSPEAR,ADORA2A,ATF4,PPARA,ITGB1BP1,FBLN7,SLC20A1,ROCK2,BMPR2,ATRAID,CNNM4,ACVR2B,CLEC3B,CCR1,LTF,FBN2,ADRB2,ENPP1,RXRB,BMP6,LEP,NOS3,SLC4A2,SNX10,SBDS,KLF10,FAM83H,PTK2B,NOTCH1,SGMS2,SPP1,BMP2K,ODAPH,TENT5A,LOX,CEBPB,NT5E,TFIP11,BMP2,TMEM119,ERCC2,HIF1A,KL,LGR4,SLC8A1,AXIN2,SLC24A3,ADGRV1,ANKH,MEF2C,ADA,P2RX7,FBXO5,FAM20C,ROR2,RXRA,TMEM38B,ATG4B,WLS,FGFR2,BMPR1A,MINPP1,STIM1,TGFB3,SLC24A4,PKDCC,HEY1,ROCK1,ACVR2A,GAS6,EIF2AK3,S1PR1,ACVR1,WNT11,SMPD3,RFLNB
GOBP_BLASTOCYST_DEVELOPMENT	ADHD	5.57E-06	0.000249744	0.982215	438		blood	TWAS	c5	0.982215	0.999994	NODAL,CTR9,ZPR1,CHEK1,CCDC62,EMG1,LATS2,BRCA2,N4BP2L2,LPAR6,CCNB1IP1,DAD1,RAD51B,RTF1,FURIN,PALB2,CNOT1,CMTM3,RPL13,PEMT,SPECC1,ZNF830,NLE1,NDEL1,JUNB,ETV2,ZFP14,CNOT3,XAB2,MFN2,SLC35E2B,HORMAD1,SLC25A34,CCDC24,NASP,STMN3,SMARCB1,MFNG,RRP7A,TTLL1,PTPN18,SP3,TTLL4,RTN4,SMIM14,HOPX,NDUFA2,POU5F1,BYSL,TAF8,RPL7L1,SRF,NCAPG2,SBDS,ZP3,INTS1,NBN,NECAB1,KDM4C,MATR3,EOMES,NPM2,CUL3,SALL4,PNLDC1,PPP4R4,TM4SF1,CAPN2,AKAP3,MED21,CITED2,TGFBR1,ELF3,PELO,FBLL1,ADA,CNOT2,RBBP8,SKIL,ST8SIA6,GINS4,ACVR1C,ASF1B
GOBP_BLASTOCYST_FORMATION	ADHD	-4.54E-06	0.000499247	0.99275	163		blood	TWAS	c5	0.99275	0.999994	NODAL,CTR9,LATS2,CCNB1IP1,FURIN,CNOT1,NLE1,JUNB,CNOT3,MFN2,MFNG,RRP7A,PTPN18,SP3,RTN4,HOPX,BYSL,RPL7L1,SRF,ZP3,KDM4C,EOMES,CUL3,PNLDC1,TM4SF1,CITED2,ADA,CNOT2,SKIL
GOBP_BLASTOCYST_GROWTH	ADHD	1.76E-05	0.000577034	0.975664	64		blood	TWAS	c5	0.975664	0.999994	CTR9,ZPR1,CHEK1,BRCA2,RAD51B,RTF1,PALB2,NDEL1,GINS1,NCAPG2,SBDS,INTS1,NBN,SALL4,PELO,ZNF830,GINS4,ACVR1C
GOBP_BLASTODERM_SEGMENTATION	ADHD	1.07E-05	0.000706221	0.987965	96		blood	TWAS	c5	0.987965	0.999994	TDRD1,NRP1,FRS2,PCSK6,PLD6,TDRKH,LAMA5,TDRD6,TDRD7,BASP1,TBXT,TIFAB,TASOR,NRP2,FZD5
GOBP_BLEB_ASSEMBLY	ADHD	6.40E-06	0.000499621	0.989777	94		blood	TWAS	c5	0.989777	0.999994	PMP22,EMP3,LPAR3,MYLK,LPAR1,P2RX7,EMP1,ROCK1
GOBP_BLOOD_VESSEL_ENDOTHELIAL_CELL_MIGRATION	ADHD	-1.08E-05	0.000192327	0.955239	570		blood	TWAS	c5	0.955239	0.999994	ITGB1,NRP1,PIK3C2A,SCARB1,HDAC7,NR4A1,ACVRL1,SP1,RGCC,AKT1,VASH1,MAP2K5,CIB1,CLN3,MAP2K3,JUP,STAT5A,HDAC5,MAP3K3,ATP5F1A,TBXA2R,PRKD2,EFNA1,PTGS2,ATP2B4,PIK3R3,ANGPT4,CD40,CARD10,SH3BP1,PDGFB,ITGB1BP1,ADAM17,CYP1B1,GATA2,GPX1,RHOA,FGF2,GPLD1,TNF,CSNK2B,SRF,VEGFA,EPHB4,NOS3,HSPB1,EGR3,PTK2B,FGFR1,ABL1,NOTCH1,PPARG,FBXW7,PLCG1,MYH9,AKT3,ANXA1,SIRT1,HMOX1,SPRED1,THBS1,HIF1A,EFNB2,ANGPT1,PRKCA,PLK2,MEF2C,MAPK14,P2RX4,NFE2L2,MMRN2,PRCP,HMGB1,PRKD1,NF1,ROBO1,PDCD10,ADTRP,ETS1,ANGPT2,GADD45A,MIA3
GOBP_BLOOD_VESSEL_ENDOTHELIAL_CELL_PROLIFERATION_INVOLVED_IN_SPROUTING_ANGIOGENESIS	ADHD	-4.67E-05	0.00099783	0.962694	74	0.498124	blood	TWAS	c5	0.962694	0.999994	ACVRL1,BMP4,ITGB1BP1,GATA2,FGF2,VEGFA,NGFR,HMOX1,SEMA5A,PPP1R16B,THBS1,MMRN2,PDCD10,IL12A
GOBP_BLOOD_VESSEL_REMODELING	ADHD	1.09E-05	0.000407757	0.978635	200		blood	TWAS	c5	0.978635	0.999994	ACVRL1,MDM2,NOL3,ACE,AXL,TGFB1,CEACAM1,BAX,CST3,CBS,BCR,BMPR2,TMBIM1,EPAS1,ACVR2B,CCR2,FLT4,BAK1,NOS3,HOXA3,DBH,RBPJ,CHD7,JAG1,SEMA3C,MEF2C,EXT1
GOBP_BODY_FLUID_SECRETION	ADHD	-1.65E-05	0.000288386	0.954464	370		blood	TWAS	c5	0.954464	0.999994	NLRP6,SCT,NR1H3,SLC29A2,CCND1,OAS2,NCOR2,VDR,CYBA,APRT,STAT5B,STAT5A,ALOX12B,VAMP2,USF2,KCNN4,NR1H2,CELSR2,ZBTB7B,ADORA1,VAMP3,SLC4A5,HK2,VAMP8,UMPS,OXTR,CDO1,DDR1,GUCA1B,VEGFA,SLC29A1,AQP1,CEL,PPP3CA,XBP1,STK39,P2RY2,COPA,ATP7B,CAV1,NME1,HIF1A,MTX1,SOCS2,TRAF3IP2,WNK1,PAM,TIFAB,PRLR,ADA,WNK4,MED1,CREB1,RPLP0,EDN1,PRKCE,GPAT4
GOBP_BODY_MORPHOGENESIS	ADHD	-2.75E-05	0.000446802	0.950847	163		blood	TWAS	c5	0.950847	0.999994	PLEKHA1,SGPL1,CDON,TGFB3,CRISPLD2,WNT3,COL1A1,RRAS,FUZ,SKI,SSBP3,CLDN5,EP300,RAB3GAP1,IFT122,CLASP2,CSRNP1,DAG1,ASPH,FLVCR1,NOG,CLASP1,MYH3,GREM2,ARID5B,PHLDB2,BRAF,PTPN11,ZNF281,TIPARP
GOBP_BONE_CELL_DEVELOPMENT	ADHD	-9.16E-06	0.000706015	0.989652	109		blood	TWAS	c5	0.989652	0.999994	PIP4K2A,SH2B3,ZNF385A,GPR68,LRRK1,FBN1,VPS33B,ZFPM1,PAFAH1B1,GP1BA,TYROBP,LILRB1,WASF2,SRC,EP300,LTF,SRF,SLC9B2,FBXW7,MEIS1,ANXA2,ABI1,FAM20C,GP5,MED1,PTPN11,NOTCH2,FLI1
GOBP_BONE_GROWTH	ADHD	-1.93E-05	0.000407982	0.962317	140		blood	TWAS	c5	0.962317	0.999994	RARG,RARA,ECM1,THBS3,ZMPSTE24,ANXA6,LEP,POR,COL27A1,EVC,LEPR,BNC2,RARB,TGFBR2,FGFR2,EXT1,SMPD3
GOBP_BONE_MARROW_DEVELOPMENT	ADHD	3.19E-05	0.000577013	0.955865	65		blood	TWAS	c5	0.955865	0.999994	HOXB4,TP53,CTC1,LRP5L,LRRC17,SBDS,ASXL1,PTPRC
GOBP_BONE_MATURATION	ADHD	-2.71E-05	0.000499435	0.956666	146		blood	TWAS	c5	0.956666	0.999994	DCHS1,ACTN3,CCDC154,PHOSPHO1,RYR1,THBS3,LTF,PLXNB1,RHOA,LEP,SNX10,XYLT1,BMP2,SEMA4D,EXT1,RFLNB,GH1
GOBP_BONE_MINERALIZATION	ADHD	-1.98E-05	0.000288391	0.945271	428		blood	TWAS	c5	0.945271	0.999994	FBXL15,ALOX5,SRGN,IFITM5,LTBP3,ACTN3,MGP,VDR,WNT10B,BMP4,SMAD3,CCDC154,NBR1,ALOX15,PHOSPHO1,SBNO2,TRPM4,ISG15,ECM1,TUFT1,BGLAP,PTGS2,ALPL,ZBTB40,FGR,ZMPSTE24,ATF4,BMPR2,ATRAID,ACVR2B,CLEC3B,CCR1,LTF,FBN2,ADRB2,ENPP1,RXRB,BMP6,LEP,SNX10,SBDS,KLF10,PTK2B,SGMS2,BMP2K,TENT5A,LOX,BMP2,TMEM119,ERCC2,HIF1A,KL,LGR4,SLC8A1,AXIN2,SLC24A3,ADGRV1,ANKH,MEF2C,P2RX7,FAM20C,ROR2,RXRA,TMEM38B,FGFR2,BMPR1A,MINPP1,TGFB3,PKDCC,ACVR2A,EIF2AK3,S1PR1,ACVR1,WNT11,SMPD3,RFLNB
GOBP_BONE_MINERALIZATION_INVOLVED_IN_BONE_MATURATION	ADHD	-0.00723227	0.022477	0.747632	36	0.592865	blood	TWAS	c5	0.747632	0.999994	ACTN3,CCDC154,PHOSPHO1,LTF,LEP,SNX10,BMP2,RFLNB
GOBP_BONE_MORPHOGENESIS	ADHD	1.64E-06	0.000223477	0.994151	427		blood	TWAS	c5	0.994151	0.999994	COL13A1,IFITM5,EXT2,LTBP3,ACTN3,LRP5,INPPL1,SERPINH1,TRPV4,RARG,MMP14,BMP4,FOXN3,CHSY1,GLG1,RARA,PHOSPHO1,COL1A1,TMEM107,ACP5,DHRS3,SKI,THBS3,MEF2D,ALPL,ZMPSTE24,CBS,LRP5L,INSIG2,BMPR2,ATG9A,LTF,ANXA6,RAB23,BMP6,ATG9B,POR,COL27A1,BPNT2,CYP26B1,TMEM119,RARB,RUNX2,TGFBR2,CITED2,GLI3,AXIN2,MEF2C,TIFAB,PEX7,FGFR2,TGFB3,TRIP11,INSIG1,NAB1,EXT1,SMPD3
GOBP_BONE_REMODELING	ADHD	2.06E-06	0.000235559	0.993034	424		blood	TWAS	c5	0.993034	0.999994	ADAM8,GPR137,TPP1,LTBP3,TCIRG1,LRP5,LRRK1,CSK,CCDC154,DEF8,P3H4,PLEKHM1,ITGB3,RAB3D,ACP5,CTSK,BGLAP,GPR137B,SRC,LRP5L,GPR55,INPP5D,RAB7A,TF,TFRC,CD38,ADRB2,CSF1R,LEP,SNX10,PDK4,PTK2B,SFRP1,TMEM64,SPP1,TNFAIP3,LEPR,MITF,UBASH3B,SYK,IL6,TPH1,TMEM119,IL7,PPARGC1B,LGR4,PRKCA,RASSF2,CTNNB1,P2RX7,TGFB3,NF1,TNFRSF11A,WNT16,TRAF6,ZNF675,EXT1,S1PR1,SUCO,NOTCH2
GOBP_BONE_RESORPTION	ADHD	1.49E-06	0.000249848	0.995251	374		blood	TWAS	c5	0.995251	0.999994	ADAM8,GPR137,TPP1,LTBP3,TCIRG1,LRRK1,CSK,CCDC154,DEF8,PLEKHM1,ITGB3,RAB3D,ACP5,CTSK,BGLAP,GPR137B,SRC,GPR55,INPP5D,RAB7A,TF,TFRC,CD38,ADRB2,CSF1R,SNX10,PDK4,PTK2B,TMEM64,SPP1,TNFAIP3,UBASH3B,SYK,IL6,TMEM119,IL7,PPARGC1B,PRKCA,CTNNB1,P2RX7,NF1,TNFRSF11A,TRAF6,ZNF675,EXT1,S1PR1
GOBP_BONE_TRABECULA_MORPHOGENESIS	ADHD	2.14E-05	0.000576803	0.970416	86		blood	TWAS	c5	0.970416	0.999994	WNT10B,COL1A1,CHAD,SBNO2,THBS3,PLXNB1,FBN2,SFRP1,SEMA4D
GOBP_BRAIN_MORPHOGENESIS	ADHD	-1.22E-05	0.000407856	0.976106	201		blood	TWAS	c5	0.976106	0.999994	VPS51,BBS1,PSEN1,BBS4,BBS2,PAFAH1B1,SLC6A4,GDF7,SOS1,FANCD2,SMO,FZD3,FANCC,FZD6,AKT3,OTX1,MKKS,CTNNA2,SPEF2,PTEN,NF1,UCHL5,CDH2
GOBP_BRANCHED_CHAIN_AMINO_ACID_CATABOLIC_PROCESS	ADHD	2.48E-06	0.000446911	0.995573	118		blood	TWAS	c5	0.995573	0.999994	ACADSB,ECHS1,ACAD8,ALDH6A1,IVD,BCKDK,BCKDHA,BCAT2,DBT,SLC25A44,HMGCL,HIBCH,DLD,HIBADH,AUH,MCCC1,BCKDHB,ACAT1,MCCC2
GOBP_BRANCHED_CHAIN_AMINO_ACID_METABOLIC_PROCESS	ADHD	4.27E-06	0.000333131	0.989762	195		blood	TWAS	c5	0.989762	0.999994	ACADSB,ECHS1,ACAD8,SDS,SDSL,BCAT1,PCCA,ALDH6A1,IVD,BCKDK,BCKDHA,BCAT2,DBT,SLC25A44,HMGCL,HIBCH,DLD,HIBADH,AUH,MCCC1,PCCB,BCKDHB,ACAT1,MCCC2,ILVBL
GOBP_BRANCHING_INVOLVED_IN_BLOOD_VESSEL_MORPHOGENESIS	ADHD	-6.66E-05	0.000706148	0.924816	88		blood	TWAS	c5	0.924816	0.999994	NRP1,NFATC4,SIRT6,STK4,PPP3R1,PLXND1,SFRP2,FKBPL,NOTCH4,SRF,VEGFA,ENG,ABL1,COL4A1,TGFBR2,CTNNB1,GNA13,RBM15,EDN1,ACVR1
GOBP_BRANCHING_INVOLVED_IN_LABYRINTHINE_LAYER_MORPHOGENESIS	ADHD	3.18E-05	0.000577066	0.956102	75		blood	TWAS	c5	0.956102	0.999994	ADM,ST14,TMED2,SPINT1,GRB2,SPINT2,IL10,GCM1,FGFR2,FZD5
GOBP_BRANCHING_INVOLVED_IN_MAMMARY_GLAND_DUCT_MORPHOGENESIS	ADHD	-0.0218629	0.0168673	0.194915	70	0.365145	blood	TWAS	c5	0.194915	0.999994	BTRC,VDR,PHB2,PML,CSF1,KDM5B,SRC,LRP5L,DDR1,ESR1,CSMD1,MED1
GOBP_BRANCHING_INVOLVED_IN_SALIVARY_GLAND_MORPHOGENESIS	ADHD	-0.000105194	0.000998292	0.916079	65	0.364164	blood	TWAS	c5	0.916079	0.999994	NRP1,TGM2,LAMA5,PLXNA1,PLXND1,DAG1,TNF,BTBD7,SEMA3C,HGF,PDGFA,FGFR2,ESRP2
GOBP_BRANCHING_MORPHOGENESIS_OF_AN_EPITHELIAL_TUBE	ADHD	-3.12E-05	0.000258001	0.903827	394		blood	TWAS	c5	0.903827	0.999994	BTRC,NRP1,ILK,DCHS1,VDR,WNT1,TIMELESS,PHB2,SPRY2,MMP14,NFATC4,BMP4,PML,CTSH,SOX8,PKD1,HS3ST3A1,HS3ST3B1,HOXB7,BCL2,SIRT6,RASIP1,CTNNBIP1,CSF1,KDM5B,CLIC4,SRC,STK4,CTSZ,LAMA5,LRP5L,CELSR1,PAX8,GDF7,PPP3R1,PLXND1,DAG1,EGF,FGF2,SFRP2,DDR1,TNF,FKBPL,NOTCH4,SRF,VEGFA,SMO,HOXA5,NKX3-1,RDH10,ENG,ABL1,NOTCH1,NRARP,PTCH1,PKD2,SPRY1,ESR1,TACSTD2,LEF1,DLG5,BMP2,COL4A1,SMAD4,PBX1,NOG,KRAS,LGR4,TGFBR2,CTNNB1,GZF1,GLI3,GNA13,MYC,CSMD1,FGFR2,DLG1,MED1,RBM15,PAK1,EDN1,EXT1,ACVR1,MKS1,ESRP2
GOBP_BROWN_FAT_CELL_DIFFERENTIATION	ADHD	-5.23E-07	0.000353259	0.998818	215		blood	TWAS	c5	0.998818	0.999994	ADRB1,FFAR4,TRPV4,ERO1A,ALDH6A1,PEX11A,FTO,FLCN,DHRS7B,CEBPA,ZBTB7B,PTGS2,LAMB3,DUSP10,FNDC5,GATA2,ADRB2,RREB1,NAPEPLD,LEP,PLAC8,PPARGC1A,CEBPB,NUDT7,SIRT1,METRNL,ARL4A,MAPK14,PIM1,FABP3,ZNF516,RGS2,BNIP3
GOBP_B_CELL_ACTIVATION_INVOLVED_IN_IMMUNE_RESPONSE	ADHD	2.50E-05	0.00023547	0.915413	552		blood	TWAS	c5	0.915413	0.999994	SWAP70,SPI1,CLCF1,KMT5B,ITFG2,STAT6,TP53BP1,EXOSC6,ATAD5,TNFSF13,THOC1,BCL3,ERCC1,KMT5C,MAD2L2,FCGR2B,IL10,CR1,CD40,MFNG,LGALS1,SANBR,APLF,HMCES,TFRC,RNF168,MLH1,IL4,SHLD3,CCR6,LFNG,PTK2B,NBN,ABL1,GPR183,DLL1,XBP1,SLC15A4,CD28,ST3GAL1,PLCG2,DOCK10,POU2AF1,IL6,BCL6,C17orf99,EXOSC3,UNG,MSH2,PTPRC,RNF8,GAPT,NDFIP1,CD180,PHF14,ADA,PLCL2,TLR4,TNFSF4,SHLD2,BATF,RIF1,SHLD1,PAXIP1,MSH6,NOTCH2,SUPT6H,IL27RA
GOBP_B_CELL_APOPTOTIC_PROCESS	ADHD	2.39E-05	0.000407838	0.953173	199		blood	TWAS	c5	0.953173	0.999994	ORMDL3,BCL2,BAX,IL10,BCL10,CRKL,MIF,PDCD1,BAK1,TNFRSF21,BLK,IRS2,BCL6,AURKB,TRAF3IP2,ADA,PTEN,MIR17HG,SLC39A10,LYN,NOC2L,PKN1
GOBP_B_CELL_HOMEOSTASIS	ADHD	9.44E-06	0.000353225	0.978678	219		blood	TWAS	c5	0.978678	0.999994	NCKAP1L,PPP2R3C,SPNS2,BCL2,BAX,RC3H1,BCL10,MIF,BCL2L11,SOS1,CAMLG,BAK1,RC3H2,ABL1,CASP3,TNFAIP3,DOCK10,HIF1A,TRAF3IP2,GAPT,MEF2C,IL7R,ADA,TNFSF13B,MIR17HG,SOS2,LYN,PKN1
GOBP_B_CELL_MEDIATED_IMMUNITY	ADHD	-4.78E-06	0.000164266	0.97678	764		blood	TWAS	c5	0.97678	0.999994	IRF7,SWAP70,CD81,SERPING1,HPX,CLCF1,TCIRG1,KMT5B,STAT6,CD27,PTPN6,C1S,C1R,C1RL,AICDA,IGHA2,IGHE,IGHG4,IGHG2,IGHA1,IGHG1,IGHG3,IGHD,IGHM,IGHV6-1,TP53BP1,B2M,IL4R,IL21R,NOD2,EXOSC6,ATAD5,C1QBP,TNFSF13,THOC1,CD226,BCL3,NECTIN2,ERCC1,KMT5C,CD70,C3,FCER2,MASP2,MAD2L2,FCGR1A,FCGR3A,FCGR2B,FCER1G,XCL1,IL10,C4BPB,C4BPA,CD55,CR2,CR1,CR1L,CD46,C1QA,C1QC,C1QB,BCL10,SLA2,CD40,IGLL5,IGLC2,IGLC3,IGLC6,IGLC7,IGLL1,INPP5D,SANBR,APLF,HMCES,TFRC,RNF168,MLH1,MYD88,PARP3,PRKCD,IL4,SHLD3,CCR6,HLA-G,HLA-E,LTA,TNF,C2,C4A,C4B,HLA-DRB5,HLA-DQB1,HLA-DRA,HLA-DRB1,HLA-DQA1,HLA-DQA2,HLA-DQB2,HLA-DOB,HLA-DMB,HLA-DMA,HLA-DOA,HLA-DPA1,HLA-DPB1,ZP3,CLU,NBN,C5,CARD9,C8G,SLC15A4,CD28,CSF2RB,BCL6,C17orf99,EXOSC3,UNG,MSH2,PTPRC,TRAF3IP2,TRBC1,TRBC2,SUSD4,RNF8,TRDC,GAPT,NDFIP1,IGHV1-3,IGHV2-5,IGHV3-7,IGHV3-11,IGHV3-13,IGHV3-15,IGHV1-18,TREX1,TNFSF4,SHLD2,BATF,IGHV3-20,IGHV3-21,IGHV3-23,IGHV1-24,IGHV2-26,IGHV4-28,IGHV4-31,IGHV3-33,IGHV4-34,IGHV4-39,IGHV3-43,IGHV1-45,IGHV3-48,IGHV3-49,IGHV5-51,IGHV3-53,IGHV1-58,IGHV4-59,IGHV4-61,IGHV3-64,IGHV3-66,IGHV1-69,IGHV2-70D,IGHV3-72,IGHV3-73,IGHV3-74,RIF1,SHLD1,CD19,PAXIP1,MSH6,SUPT6H,IL27RA
GOBP_B_CELL_PROLIFERATION	ADHD	1.46E-05	0.000229243	0.949355	507		blood	TWAS	c5	0.949355	0.999994	TIRAP,CD81,CLCF1,NCKAP1L,ATAD5,IKZF3,CD300A,BCL2,CD22,TYROBP,TICAM1,BAX,CD70,CD320,TNFRSF4,CHRNB2,MNDA,FCGR2B,RC3H1,IL10,CR2,EPHB2,CD40,MIF,TNFRSF13C,CTLA4,INPP5D,TFRC,TLR9,PRKCD,BST1,CD38,IL4,TNFRSF21,CARD11,BLK,ABL1,GPR183,CASP3,FCRL3,IRS2,BCL6,RASGRP1,IL7,SHB,PTPRC,CDKN1A,GAPT,MEF2C,IL7R,CD180,PRLR,ATM,ADA,PLCL2,TNFSF13B,TLR4,PTEN,VAV3,SLC39A10,LYN,CTPS1,AHR,PELI1,HSPD1,PKN1
GOBP_B_CELL_RECEPTOR_SIGNALING_PATHWAY	ADHD	6.81E-06	0.000242365	0.977588	384		blood	TWAS	c5	0.977588	0.999994	PLEKHA1,CD81,LPXN,NCKAP1L,IGHA2,IGHE,IGHG4,IGHG2,IGHA1,IGHG1,IGHG3,IGHD,IGHM,IGHV6-1,PRKCB,CMTM3,BCAR1,CD79B,CD300A,BCL2,CD22,BAX,PIK3CD,PTPN22,MNDA,FCGR2B,GCSAML,MAPK1,IGLL5,IGLC2,IGLC3,IGLC6,IGLC7,IGLL1,NFAM1,CTLA4,GCSAM,KLHL6,CD38,ITK,SH2B2,LAT2,BLK,ABL1,BANK1,TEC,STAP1,FCRL3,PLCG2,SYK,PRKCH,PTPRC,TRBC1,TRBC2,TRDC,MEF2C,IGHV1-3,IGHV2-5,IGHV3-7,IGHV3-11,IGHV3-13,IGHV3-15,IGHV1-18,PLCL2,IGHV3-20,IGHV3-21,IGHV3-23,IGHV1-24,IGHV2-26,IGHV4-28,IGHV4-31,IGHV3-33,IGHV4-34,IGHV4-39,IGHV3-43,IGHV1-45,IGHV3-48,IGHV3-49,IGHV5-51,IGHV3-53,IGHV1-58,IGHV4-59,IGHV4-61,IGHV3-64,IGHV3-66,IGHV1-69,IGHV2-70D,IGHV3-72,IGHV3-73,IGHV3-74,VAV3,SLC39A10,LYN,RFTN1,MS4A1
GOBP_C21_STEROID_HORMONE_BIOSYNTHETIC_PROCESS	ADHD	6.62E-06	0.000446857	0.988184	113		blood	TWAS	c5	0.988184	0.999994	ADM,DKK3,CACNA1H,TSPO,CLCN2,DGKQ,REST,DAB2,BMP6,AKR1B1,BMP2,STARD3,CYP11A1
GOBP_C21_STEROID_HORMONE_METABOLIC_PROCESS	ADHD	1.34E-05	0.00037765	0.971649	161		blood	TWAS	c5	0.971649	0.999994	AKR1C1,AKR1C2,AKR1C3,AKR1C4,ADM,DKK3,CACNA1H,STAT5B,TSPO,CLCN2,DGKQ,REST,DAB2,SRD5A1,BMP6,AKR1B1,BMP2,DHRS9,CYP17A1,STARD3,CYP46A1,CYP11A1
GOBP_C4_DICARBOXYLATE_TRANSPORT	ADHD	-1.89E-05	0.000408076	0.962984	113		blood	TWAS	c5	0.962984	0.999994	SLC25A22,SLC38A7,GFAP,SLC25A11,SLC13A5,SLC1A5,SLC16A1,LRRC8C,LRRC8D,NTSR1,SLC12A2,LRRC8A,SLC1A4,SLC1A3,SLC25A12,SLC25A13,ABAT,SLC3A1,SLC25A30
GOBP_CALCINEURIN_MEDIATED_SIGNALING	ADHD	-8.01E-06	0.000288491	0.977836	247		blood	TWAS	c5	0.977836	0.999994	ACTN3,TBC1D10C,CLEC7A,ERBB3,NFATC4,CHP1,HOMER2,CIB1,NFATC3,NFAT5,MAPK7,NFATC1,ATP2B4,SLC9A1,RCAN1,PPP3R1,GSK3B,STIMATE,LMCD1,TNF,PPP3CC,PPP3CA,CHERP,PLCG2,AKAP6,PRNP,CAMTA1,EFHB,FHL2,SPPL3,NRG1,MTOR
GOBP_CALCIUM_DEPENDENT_CELL_CELL_ADHESION_VIA_PLASMA_MEMBRANE_CELL_ADHESION_MOLECULES	ADHD	-1.44E-05	0.000446867	0.974339	123		blood	TWAS	c5	0.974339	0.999994	DCHS1,AJUBA,CDH24,CDH13,FXYD5,ARVCF,PCDHGC3,PCDH12,CDH23,CDHR3,ATP2C1,SELP,SELL,KIFAP3,CDH2
GOBP_CALCIUM_IMPORT_INTO_THE_MITOCHONDRION	ADHD	-8.28E-05	0.000996376	0.93375	57	0.867059	blood	TWAS	c5	0.93375	0.999994	MICU1,MCU,MICU2,SLC25A23,PSEN2,SMDT1,MICU3,MCUB,MAIP1,VDAC1,AFG3L2
GOBP_CALCIUM_INDEPENDENT_CELL_CELL_ADHESION_VIA_PLASMA_MEMBRANE_CELL_ADHESION_MOLECULES	ADHD	-0.0457367	0.0223065	0.0403282	34	0.8424	blood	TWAS	c5	0.0403282	0.999994	CLDN7,CLDN5,CLDN20,CLDN15,CLDN12,CLDN10,BMP2,CLDN4
GOBP_CALCIUM_ION_HOMEOSTASIS	ADHD	-3.74E-06	0.000144231	0.979311	1122		blood	TWAS	c5	0.979311	0.999994	PDZD8,MICU1,MCU,SLC35G1,DRD4,ADM,TCIRG1,TPCN2,TRPV4,ATP2A2,TPCN1,SLC8B1,VDR,TMBIM6,DDIT3,CYP27B1,TMTC4,MICU2,PACS2,ERO1A,SLC8A3,PSEN1,CALM1,RMDN3,CAPN3,SLC24A5,SLC24A1,NPTN,PML,CIB2,ABCC6,PRKCB,CLN3,ATP2A1,CORO1A,HERPUD1,NOL3,ATP2C2,JPH3,CYBA,CCR7,HAP1,ITGB3,P2RX1,ATP2A3,GP1BA,CCDC47,FAM20A,BCL2,ELANE,ATP13A1,RYR1,APOE,DMPK,CALM3,BAX,SLC25A23,MCOLN1,GSTM2,SV2A,ATP13A2,CTRC,XCL1,ATP1B1,ADORA1,ATP2B4,SLC30A1,ALPL,GPR3,MCOLN2,MCOLN3,FKBP1A,TGM2,CD40,VAPB,EDN3,NTSR1,TRPM2,ATF4,WBP2NL,SMDT1,MTLN,BOK,PRKCE,CALM2,IMMT,ATP2B2,TRPC1,P2RY1,ATP13A3,XCR1,CCR1,CCR2,CCR5,SELENOK,TRPC3,FGF2,HTT,TMEM165,WFS1,CXCL9,CXCL10,SNCA,DIAPH1,ANXA6,ITPR3,BAK1,MIR93,FIS1,ZNHIT1,TRIM24,SNX10,GPER1,GRINA,MICU3,PTK2B,CALB1,TMEM64,ABL1,ANK2,CAMK2D,MCUB,PKD2,STIM2,RAP1GDS1,SLC10A7,LETM1,IBTK,HSP90B1,CIB3,CHERP,TMEM38A,F2RL3,ITPR2,PLCG1,JSRP1,PLCG2,CHD7,MAIP1,F2R,NT5E,UBASH3B,DISC1,CASQ1,RYR2,ATP7B,CAV2,CAV1,HEXB,C19orf12,CDH23,KL,AKAP6,APP,ATP2C1,FKBP1B,TMCO1,SRI,PTPRC,SELENON,SLC8A1,THADA,SGCD,TRPV6,TRPV5,KEL,PDE4D,SLC24A3,ANKH,TRPC6,P2RX7,TMEM38B,FASLG,STIM1,TMTC2,PRKD1,SLC24A4,CEMIP,AFG3L2,ATP13A4,GP5,ITPR1,GSTO1,TRPV1,CD19,EDN1,LYN,STOML2,RASA3,MCUR1,BNIP3,TSPOAP1,WNK4
GOBP_CALCIUM_ION_IMPORT	ADHD	1.22E-05	0.000499473	0.980593	141		blood	TWAS	c5	0.980593	0.999994	MICU1,TRPV4,SLC24A5,CACNA1H,ATP2A1,ATP2C2,TRPV2,TRPV3,ACE,SPHK2,SLC30A1,SEMG1,PDGFB,CACNA1I,CACNA1D,EGF,GCK,PKD2,FCRL3,CACNB2,LGALS3,SLC8A1,CTNNB1,CCL2,TRIM27,HES1
GOBP_CALCIUM_ION_IMPORT_ACROSS_PLASMA_MEMBRANE	ADHD	-1.40E-05	0.000446927	0.974992	120		blood	TWAS	c5	0.974992	0.999994	TRPV4,SLC8A3,SLC24A1,TRPV2,TRPV3,TRPV1,P2RX1,ATP2B4,TRPM2,PPP3R1,CACNA1D,PPP3CC,PPP3CA,RAMP3,CACNA1E,FYN,SLC8A1,PRNP,TRPV6,TRPV5,SLC24A4,CACNA1A
GOBP_CALCIUM_ION_REGULATED_EXOCYTOSIS	ADHD	-3.80E-05	0.000705303	0.957067	149		blood	TWAS	c5	0.957067	0.999994	ADRA2A,ATP2A2,RPH3A,SCAMP5,CACNA1H,BAIAP3,ARHGAP17,DOC2A,STX1B,VAMP2,RAB3A,SYT5,SDF4,SYT11,RIMS3,VAMP3,CACNA1I,RAB3GAP1,GNAI2,HYAL3,REST,ZP3,STXBP1,NOTCH1,SYN2,MYH9,STX1A,SYT1,TRPV6,SCIN,SYT17,STXBP3,UNC13B,ARL8B,KCNB1,SYT3,RPH3AL
GOBP_CALCIUM_ION_TRANSMEMBRANE_IMPORT_INTO_CYTOSOL	ADHD	-5.33E-06	0.000199856	0.978716	616		blood	TWAS	c5	0.978716	0.999994	TPCN2,TRPV4,TPCN1,SLC8B1,CACNB3,TMBIM6,DDIT3,ERO1A,SLC8A3,CALM1,CAPN3,SLC24A1,PML,CORO1A,NOL3,JPH3,CYBA,TRPV2,TRPV3,TRPV1,P2RX5,P2RX1,CCR7,HAP1,ITGB3,GP1BA,BCL2,RYR1,CALM3,GRIN2D,BAX,MCOLN1,GSTM2,XCL1,ATP2B4,MCOLN2,MCOLN3,FKBP1A,NTSR1,TRPM2,PRKCE,CALM2,PPP3R1,TRPC1,XCR1,CCR5,CACNA1D,TRPC3,FGF2,HTT,CXCL9,CXCL10,SNCA,DIAPH1,CCN2,ITPR3,BAK1,GPER1,PPP3CC,PTK2B,ABL1,ANK2,CAMK2D,PKD2,PPP3CA,LETM1,IBTK,CHERP,TMEM38A,F2RL3,ITPR2,PLCG1,JSRP1,PLCG2,CHD7,F2R,UBASH3B,CASQ1,RYR2,CAV1,RAMP3,CACNA1E,AKAP6,FKBP1B,SRI,PTPRC,FYN,SELENON,SLC8A1,PRNP,TRPV6,TRPV5,PDE4D,P2RX7,P2RX4,TMEM38B,FASLG,PRKD1,SLC24A4,CEMIP,GP5,ITPR1,GSTO1,CACNA1A,PRKACA,LYN,RASA3,CD19
GOBP_CALCIUM_ION_TRANSMEMBRANE_TRANSPORT	ADHD	-1.05E-05	0.000157997	0.946846	1092		blood	TWAS	c5	0.946846	0.999994	MICU1,MCU,PPP3CB,SLC35G1,DRD4,CATSPER1,CABP4,TPCN2,TRPV4,ATP2A2,TPCN1,SLC8B1,CRACR2A,CACNB3,TMBIM6,ASIC1,STAC3,DDIT3,MICU2,ERO1A,SLC8A3,PSEN1,CALM1,CAPN3,CATSPER2,SLC24A5,TRPM7,SLC24A1,PML,CACNA1H,PKD1,PDPK1,ATP2A1,CORO1A,ORAI3,RRAD,NOL3,ATP2C2,JPH3,CYBA,TRPV2,TRPV3,TRPV1,P2RX5,P2RX1,ATP2A3,CCR7,HAP1,ITGB3,GP1BA,VMP1,BCL2,GRIN3B,RYR1,CALM3,CABP5,GRIN2D,BAX,TRPM4,CACNG8,CACNG6,SLC25A23,MCOLN1,GSTM2,NPPA,ANXA9,NOS1AP,XCL1,ATP1B1,ATP2B4,PSEN2,GJC2,SLC9A1,PDE4B,MCOLN2,MCOLN3,FKBP1A,TMC2,TRPC4AP,NTSR1,OPRL1,KCNE1,TRPM2,PLA2G6,CACNA1I,SMDT1,PKDREJ,CACNB4,SESTD1,GPR35,EHD3,PRKCE,CALM2,PPP3R1,ATP2B2,TRPC1,XCR1,CCR5,CACNA2D2,TLR9,STIMATE,CACNA1D,CACNA2D3,C4orf3,TRPC3,FGF2,GPM6A,HTT,TMEM165,CXCL9,CXCL10,SNCA,CATSPER3,PKD2L2,DIAPH1,ANXA6,CCN2,ITPR3,BAK1,ORAI2,PMPCB,PIK3CG,NIPSNAP2,GPER1,MICU3,PPP3CC,PTK2B,SLC25A25,NCS1,ABL1,UBQLN1,ANK2,CAMK2D,MCUB,PKD2,STIM2,PPP3CA,LETM1,ANXA2,CACNB2,IBTK,GEM,CHERP,TMEM38A,F2RL3,ITPR2,PLCG1,JSRP1,PLCG2,CHD7,MAIP1,F2R,ITGAV,UBASH3B,CASQ1,RYR2,BIN1,CAV1,CACNA1C,RAMP3,CACNA1E,GNB5,AKAP6,CACNA2D4,ATP2C1,FKBP1B,TMCO1,SRI,CACHD1,TRPM6,PTPRC,FYN,SELENON,GRIN3A,SLC8A1,THADA,PRNP,TRPV6,TRPV5,PANX1,PDE4D,SLC24A3,VDAC1,CUL5,TRPC6,P2RX7,P2RX4,CALHM1,PKD1L1,TMEM38B,FASLG,CHRNA10,STIM1,PRKD1,SLC24A4,CEMIP,AFG3L2,GP5,ITPR1,STAC,GSTO1,UBR3,CACNA1A,PRKACA,CD19,CABP1,CACNB1,EDN1,TSPAN13,LYN,STOML2,PKD2L1,GAS6,RASA3,FBXO11,MCUR1,AHNAK,TRPM5
GOBP_CALCIUM_ION_TRANSMEMBRANE_TRANSPORT_VIA_HIGH_VOLTAGE_GATED_CALCIUM_CHANNEL	ADHD	-4.67E-06	0.000499694	0.992539	106		blood	TWAS	c5	0.992539	0.999994	CACNB3,CACNG6,NPPA,NOS1AP,SESTD1,CAMK2D,CACNB2,BIN1,UBR3
GOBP_CALCIUM_ION_TRANSPORT	ADHD	-2.10E-06	0.000129006	0.98704	1416		blood	TWAS	c5	0.98704	0.999994	MICU1,MCU,PPP3CB,CAMK2G,SLC35G1,DRD4,CRACR2B,MS4A1,BEST1,CATSPER1,CABP4,TPCN2,TRPV4,ATP2A2,TPCN1,SLC8B1,DNM1L,CRACR2A,VDR,CACNB3,TMBIM6,ASIC1,STAC3,DDIT3,CYP27B1,CD4,PTPN6,MICU2,ERO1A,SLC8A3,PSEN1,CALM1,CAPN3,CATSPER2,SPG11,SLC24A5,TRPM7,SLC24A1,PML,HOMER2,CACNA1H,PKD1,PDPK1,PRKCB,ATP2A1,CORO1A,ORAI3,RRAD,NOL3,ATP2C2,JPH3,CYBA,RCVRN,TRPV2,YWHAE,INPP5K,TRPV3,TRPV1,P2RX5,P2RX1,ATP2A3,CCR7,HAP1,ITGB3,ARRB2,GP1BA,VMP1,ACE,BCL2,GRIN3B,RYR1,KCNN4,CALM3,CABP5,GRIN2D,SPHK2,BAX,TRPM4,CD33,CACNG8,CACNG6,LILRB2,LILRA5,LILRA2,LILRB1,SLC25A23,MCOLN1,GSTM2,NPPA,ANXA9,CHRNB2,CD84,NOS1AP,XCL1,ATP1B1,PTGS2,ATP2B4,SLC30A1,PSEN2,GJC2,SLC9A1,EPB41,ZMPSTE24,PDE4B,MCOLN2,MCOLN3,FKBP1A,TMC2,TRPC4AP,SEMG1,NTSR1,OPRL1,KCNE1,TRPM2,ADORA2A,PLA2G6,PDGFB,CACNA1I,MCHR1,SMDT1,TSPO,PKDREJ,CXCR4,CACNB4,SESTD1,NMUR1,RAMP1,GPR35,EHD3,PRKCE,CALM2,PPP3R1,ATP2B2,MYLK,TRPC1,XCR1,CCR1,CCR5,RHOA,GNAI2,CACNA2D2,TLR9,STIMATE,CACNA1D,SELENOK,CACNA2D3,EGF,C4orf3,TRPC3,FGF2,GPM6A,HTT,TMEM165,WFS1,CXCL9,CXCL10,SNCA,CATSPER3,PKD2L2,DIAPH1,ANXA6,CCN2,ITPR3,BAK1,ORAI2,PMPCB,PIK3CG,NOS3,CDK5,GCK,RAMP3,NIPSNAP2,GPER1,MICU3,PPP3CC,PTK2B,BSPRY,SLC25A25,NCS1,ABL1,UBQLN1,ANK2,CAMK2D,MCUB,PKD2,STIM2,PPP3CA,FCRL3,PDGFRB,LETM1,ANXA2,CACNB2,IBTK,GEM,CHERP,TMEM38A,F2RL3,ITPR2,PLCG1,JSRP1,PLCG2,CHD7,MAIP1,F2R,ITGAV,CALCRL,UBASH3B,AHNAK,SLC3A2,CASQ1,RYR2,BIN1,CAV1,CACNA1C,CACNA1E,GNB5,GJA4,CDH23,AKAP6,CACNA2D4,SARAF,ATP2C1,LGALS3,FKBP1B,TMCO1,SRI,CACHD1,TRPM6,PTPRC,FYN,SELENON,GRIN3A,SLC8A1,THADA,PRNP,CTNNB1,TRPV6,TRPV5,PANX1,PDE4D,SLC24A3,VDAC1,CUL5,CCL2,CCL8,TRPC6,P2RX7,P2RX4,CALHM1,TRIM27,PKD1L1,TMEM38B,FASLG,CHRNA10,STIM1,PRKD1,SLC24A4,CEMIP,IL16,AFG3L2,HES1,GP5,EFHB,ITPR1,STAC,GSTO1,UBR3,CACNA1A,PRKACA,CD19,CABP1,CACNB1,EDN1,TSPAN13,LYN,STOML2,PKD2L1,TRPM5,GAS6,RASA3,FBXO11,MCUR1,JAK3
GOBP_CALCIUM_ION_TRANSPORT_INTO_CYTOSOL	ADHD	3.21E-05	0.000499588	0.948799	108		blood	TWAS	c5	0.948799	0.999994	CACNB3,TMBIM6,PML,BCL2,BAX,TRPC3,BAK1,RYR2,CAV1,SLC8A1,P2RX7,P2RX4,P2RX5
GOBP_CALCIUM_MEDIATED_SIGNALING_USING_INTRACELLULAR_CALCIUM_SOURCE	ADHD	2.07E-05	0.000998106	0.983439	64	0.239364	blood	TWAS	c5	0.983439	0.999994	PTPRJ,HOMER2,VCAM1,PTGFR,TRPM2,STIMATE,FIS1,DMTN,RYR2,FKBP1B,PTPRC,PRNP,SELP,PRKACA,ADGRL1
GOBP_CAMERA_TYPE_EYE_MORPHOGENESIS	ADHD	5.70E-06	0.000277159	0.983601	288		blood	TWAS	c5	0.983601	0.999994	PDE6C,CDON,GDF11,C12orf57,FRS2,RPGRIP1,BMP4,BBS4,SOX8,STAT3,NAGLU,SDK2,BAX,GNAT2,WNT2B,HIPK1,MFN2,SKI,EPHB2,PHACTR4,MFSD2A,TBC1D20,HMGN1,ATF4,SP3,OBSL1,NECTIN3,IFT122,AHI1,RING1,BAK1,VEGFA,HIPK2,AQP1,SDK1,ZHX2,CALB1,CRB2,NOTCH1,TOPORS,TDRD7,MEIS1,DLL1,RDH13,ATP8A2,BCAR3,MAN2A1,JAG1,ZEB1,HIF1A,PAX6,PTPRM,CITED2,EPHB1,CTNNB1,GLI3,IMPG2,NF1,WNT16,YY1,FZD5,IFT172,COL8A2,THRB,ROM1,NOTCH2
GOBP_CAMERA_TYPE_EYE_PHOTORECEPTOR_CELL_DIFFERENTIATION	ADHD	2.44E-05	0.000998638	0.980515	52	0.352515	blood	TWAS	c5	0.980515	0.999994	PDE6C,RPGRIP1,BBS4,SOX8,STAT3,NAGLU,SDK2,GNAT2,CRB2,NOTCH1,TOPORS,THRB,ROM1
GOBP_CAMP_MEDIATED_SIGNALING	ADHD	6.23E-07	0.000288492	0.998277	279		blood	TWAS	c5	0.998277	0.999994	FFAR4,ADM,PDE2A,RAPGEF3,ATF1,MGRN1,MAPK7,RNF157,INSL3,CDC34,GIPR,GPR3,OPRL1,POMC,UCN,DGKQ,PDE7B,CGAS,LPAR1,RAPGEF2,CAP1,AKAP6,GLP1R,PDE3B,PDE4D,UBE2B,GNAI1,ADGRG6,CREB1,KSR1,AHR,PDE7A
GOBP_CAMP_METABOLIC_PROCESS	ADHD	1.51E-06	0.000706382	0.998298	76		blood	TWAS	c5	0.998298	0.999994	ADCY6,ADCY4,ADCY9,ADCY7,PDE4A,PDE4B,CACNB4,ADCY3,PDE7B,PDE8B,PDE4D,ADCY10,PDE8A,PDE7A
GOBP_CANNABINOID_SIGNALING_PATHWAY	ADHD	-6.43E-06	0.000706759	0.992737	55		blood	TWAS	c5	0.992737	0.999994	DAGLA,ALOX15B,CNR2,GPR55,MGLL,ABHD6,DAGLB,CNR1
GOBP_CARBOHYDRATE_BIOSYNTHETIC_PROCESS	ADHD	-3.58E-06	0.000176642	0.983845	775		blood	TWAS	c5	0.983845	0.999994	CHST15,NDST2,SORBS1,SLC37A4,ST3GAL4,IGF2,EXT2,B4GAT1,PC,PPP1CA,DGAT2,CHST11,CRY1,SDS,PTGES3,TPI1,ENO2,FOXO1,AKT1,PPP1R3E,PCK2,MGAT2,SELENOS,CHST14,SORD,PGP,PHKG2,B3GNT9,HAS3,ST3GAL2,INPP5K,ALDOC,NR1D1,KAT2A,G6PC3,PDK2,MPDU1,ST6GALNAC1,STK11,B3GNT3,ISYNA1,GPI,SIRT6,AKT2,TGFB1,B3GNT8,GSK3A,FUT2,FUT1,GYS1,AP2A1,HAS1,INSR,AGL,PGD,CRTC2,CLK2,CD244,ZNF692,PTAFR,SESN2,ST3GAL3,AKR1A1,B4GALT5,NTSR1,SIK1,SLC25A1,PDGFB,ATF4,EP300,PPARA,RANBP2,PRKAG3,IRS1,B3GNT7,ERFE,PER2,B3GNT2,PLEK,GSK3B,CHST13,P2RY1,B3GALNT1,MST1,EGF,DGKQ,SNCA,NDST1,C1QTNF3,NLN,ENPP1,NHLRC1,B3GALT4,GNMT,LEP,SLC35B4,AKR1B1,CHST12,GCK,PHKG1,MDH2,GPER1,CSGALNACT1,SLC39A14,PTK2B,ST6GALNAC6,FUT7,B4GALT1,FBP1,ST3GAL6,NFKB1,HRH1,PPARGC1A,LEPR,PGM1,NANS,PPP1R3D,IRS2,SIRT1,ACADM,SDHAF3,ATF3,ARPP19,PASK,SLC25A12,GYG1,FUT8,NR3C1,SLC25A13,USP7,PPP1R3B,IMPA1,WDR5,IMPA2,PTPN2,CHST8,CHST10,KAT2B,EPM2AIP1,FAM3C,HS2ST1,CSGALNACT2,ST8SIA6,B3GALT2,B3GAT2,PPP1R3G,GOT1,GBE1,EXT1,UGP2,SMPD3
GOBP_CARBOHYDRATE_CATABOLIC_PROCESS	ADHD	-2.38E-06	0.000188817	0.989963	699		blood	TWAS	c5	0.989963	0.999994	ENO4,HKDC1,HK1,DDIT4,LDHA,BAD,PYGM,ARL2,ACTN3,PPP1CA,LRP5,GABARAPL1,PFKM,PRKAG1,GPD1,GAPDH,TPI1,ENO2,PSEN1,SORD,PKM,ADPGK,MAN2C1,MLST8,ALDOA,PHKG2,JMJD8,CBFA2T3,NCOR1,FLCN,ALDOC,GIT1,STAT3,SLC4A1,ENO3,TP53,GALK1,GAA,RPTOR,ENOSF1,GPI,ZBTB7A,SIRT6,FUT2,FUT1,DHDH,INSR,AGL,PGD,MTOR,ARNT,CHIT1,PFKFB2,GALE,CTBS,PYGB,EIF6,PPP1R3D,PFKL,EP300,NAGA,PPARA,PRKAG3,HDAC4,RBKS,GALM,HK2,ABHD10,GLB1,XYLB,GLYCTK,PGM2,SCARB2,STBD1,GM2A,HK3,NEU1,BPGM,PRKAG2,GCK,OGDH,FOXK1,PPP1R3B,FUT7,GALT,IDNK,FBP1,PRXL2C,MANBA,SLC4A4,PGM1,ENO1,ALDOB,PGAM1,GUSB,PFKP,PYGL,HEXB,PRKAA1,ZBTB20,HIF1A,SLC25A12,FOXK2,APP,TIGAR,FUT8,TREX1,SLC2A6,IFNG,P2RX7,FUT10,GPD2,GK5,DERA,MGAM,DHTKD1,NUDT5,AOAH,NUPR1
GOBP_CARBOHYDRATE_DERIVATIVE_CATABOLIC_PROCESS	ADHD	-1.63E-06	0.00014577	0.991067	950		blood	TWAS	c5	0.991067	0.999994	OGA,PRTFDC1,AMPD3,LYVE1,CD44,PDE2A,STAB2,GPD1,CELA1,SMUG1,GNS,SUCLA2,NUDT15,CDADC1,PNP,ENTPD5,ADAL,DUT,HEXA,NTHL1,AMDHD2,DCTPP1,MLYCD,NT5M,NAGLU,NT5C,PDE4A,PGLYRP2,NUDT19,FBXO27,PGLYRP1,CHI3L2,OVGP1,FBXO2,FBXO44,FBXO6,EDEM3,CHI3L1,CHIT1,CDA,FUCA1,ACOT7,PDE4B,CTBS,CST3,AHCY,EDEM2,ITPA,SAMHD1,FITM2,PDE9A,UPB1,APOBEC3A,APOBEC3B,APOBEC3C,APOBEC3D,APOBEC3G,APOBEC3H,NAGA,TYMP,GPC1,SUCLG1,ABHD10,MBD4,STT3B,GPD1L,GLB1,HYAL3,HYAL1,HYAL2,PRKCD,OGG1,PDE5A,FGF2,GNPDA2,HPSE,IDUA,GM2A,MGAT1,PDE7B,FUCA2,NEU1,ENPP4,BPGM,NUDT1,ENTPD4,MAN1B1,GALT,MANBA,NUDT9,TDG,DPYD,LYG1,GUSB,PDE8B,NT5E,ALDH1A1,NUDT7,SUCLG2,APOBEC2,HEXB,GBA2,UNG,NAGK,NGLY1,CEMIP2,NUDT4,MTAP,PDE4D,ADA2,GNPDA1,HINT1,APOBEC3F,ACAT1,ADA,NT5C2,UPP1,NEIL2,HGSNAT,CTSL,GALC,CEMIP,EDEM1,DERA,MAN1A1,NPL,SGSH,ENTPD7,PDE8A,AOAH,PDE7A,NUDT16,NEU3
GOBP_CARBOHYDRATE_HOMEOSTASIS	ADHD	3.43E-06	0.000162106	0.983136	885		blood	TWAS	c5	0.983136	0.999994	TWNK,TCF7L2,CCDC186,ALOX5,HKDC1,HK1,SIDT2,C2CD2L,CRY2,BAD,MEN1,KAT5,RBM4,APPL2,CRY1,TRPV4,OAS1,SLC8B1,PFKM,FOXO1,AKT1,PCK2,GPR68,NMB,BAIAP3,STX4,TENT4B,CYBA,INPP5K,SERPINF1,NR1D1,STAT3,UBTF,PDK2,ACE,ERN1,SLC2A4,PLSCR3,NPTX1,ASPSCR1,FOXK2,ZNF236,ICAM1,SMARCA4,STK11,DHPS,CEBPA,GPI,FFAR2,SIRT6,MIR320E,TRPM4,PIH1D1,INSR,RAB11B,SLC16A1,CRTC2,USF1,ADIPOR1,NUCKS1,SESN2,PARK7,LRRC8D,NCOA5,BACE2,FAM3B,SMARCB1,LRP5L,PLA2G6,PIM3,PTPRN,IRS1,POMC,HK2,JAGN1,GPX1,GHRL,WFS1,SLC12A7,HK3,FGFR4,PIK3R1,SOX4,GPLD1,AGER,HLA-DRB1,SRF,SLC29A1,GCLC,LEP,PTPRN2,GCK,FOXK1,NCF1,GPER1,PDK4,SLC39A14,ENDOG,LRRC8A,DBH,RMI1,PTCH1,SLC9B2,PPARG,PPP3CA,PPARGC1A,NGFR,SELENOT,SUCNR1,LEPR,XBP1,RAB11FIP2,RAB11FIP5,UCP2,PYGL,IRS2,SIRT1,IL6,HMGN3,SMAD4,RPS6,PRKAA1,OXCT1,ZBTB20,HIF1A,ADIPOR2,GPR27,FKBP1B,SRI,PAX6,RAF1,NDUFAF2,EFNA5,MPC2,PPARD,GCLM,STXBP3,CYB5R4,CSMD1,FABP5,UNC13B,PRCP,IGF1R,PIK3CA,STXBP4,SESN3,HECTD4,PTPN11,PTPN2,KLF7,CNR1,KCNB1,HNF1A,GJB6,MBD5,PPP1R3G,TREM2,BRSK2,GAS6,PRKCE,SLC12A6,RPH3AL
GOBP_CARBOHYDRATE_PHOSPHORYLATION	ADHD	2.58E-06	0.000446812	0.995393	154		blood	TWAS	c5	0.995393	0.999994	HKDC1,HK1,PFKM,GALK2,GNPTG,GALK1,PFKFB2,KHK,RBKS,HK2,XYLB,PFKFB4,HK3,GCK,GNE,ITPK1,NAGK,FGGY,PFKFB3,IPPK,GNPTAB
GOBP_CARBOHYDRATE_TRANSMEMBRANE_TRANSPORT	ADHD	7.44E-06	0.000229239	0.974123	446		blood	TWAS	c5	0.974123	0.999994	FFAR4,SORBS1,APPL2,OSBPL8,SLC2A3,AKT1,SELENOS,PRKCB,SLC5A11,ZDHHC7,TRARG1,INPP5K,SLC5A10,RPS6KB1,ACE,ASPSCR1,SLC27A1,CLIP3,SIRT6,AKT2,RAB4B,RTN2,C3,INSR,SORT1,AQP10,ITLN1,MFSD4A,SLC45A3,SESN2,TRIB3,CLTCL1,SLC2A11,IL1B,SLC23A3,IRS1,ERFE,CAPN10,RHOQ,HK2,SLC26A6,APPL1,PIK3R1,OCLN,ENPP1,TNF,SLC26A5,LEP,PRKAG2,AQP1,SLC2A8,SLC27A4,TSC1,AQP3,AQP7,TMEM144,SLC2A9,SLC2A6,SLC45A1,SLC2A5,PID1,AQP9,PEA15,IRS2,GRB10,RNASEL,ARPP19,SLC2A14,YES1,MFSD4B,SLC2A1,SLC23A2,PPARD,MAPK14,STXBP3,SLC17A5,NFE2L2,FABP5,SLC50A1,OPN3,C2CD5,CREBL2,SLC5A9,SLC5A3,PRKCI,STXBP4,MEF2A,PTPN11,HNF1A,EDN1,AQP11,GH1
GOBP_CARBOXYLIC_ACID_TRANSPORT	ADHD	-2.98E-06	0.000152387	0.984393	986		blood	TWAS	c5	0.984393	0.999994	ABCC2,SFXN3,SFXN2,ITGB1,AKR1C1,AKR1C4,DRD4,SLC25A22,FOLR3,FOLR2,SLC7A7,SLC7A8,PSEN1,NMB,ABCC1,ABCC6,ARL6IP1,CLN3,SLC38A7,SLC7A5,SLC43A2,SLC47A1,TRPV1,CTNS,NOS2,SLC46A1,PROCA1,GFAP,SLC25A11,ABCC3,SLC13A5,SLC16A13,SLC16A11,ACE,SLC16A6,SLC9A3R1,SLC16A5,SLC38A10,SLC25A10,SLC16A3,CYP4F2,SLC27A1,MFSD12,SLC7A9,SLC7A10,SLC1A5,SLC27A5,SLC16A4,SLC16A1,SV2A,MPC2,SLC19A2,PTGS2,PLA2G4A,ADORA1,SLC6A9,SLC1A7,LRRC8C,LRRC8D,SERINC3,NTSR1,SLC19A1,SLC25A18,SLC25A1,MIF,ADORA2A,SLC16A8,PLA2G6,IL1B,RAB3GAP1,CACNB4,SLC11A1,SLC23A3,SLC5A6,ABCC5,SLC51A,SLC22A13,SLC26A6,GRM2,PLA2G12A,SLC26A1,SNCA,SLC12A2,SLC26A2,SLC36A1,SFXN1,SLC38A9,SERINC5,ARG1,SLC35D3,SLC22A3,SLC17A3,GABBR1,TNF,ABCC10,SLC26A5,LEP,CLN8,STXBP1,SLC27A4,LRRC8A,PTGES,SLC35D2,SLC7A11,ABCG2,SLC10A7,ABCD3,SLC35D1,DTNBP1,SLC15A4,SLC25A32,SLC38A1,SLC38A2,SFXN5,SLC25A38,SLCO3A1,ANXA1,AQP9,SLC16A7,SYK,CES1,KCNJ10,SLC6A6,SLC1A4,PRKAA1,ARL6IP5,SLC1A3,SLC25A12,SLC43A1,MPC1,SLC66A1,PLA2G2D,PLA2G2C,ABCB4,CD36,SLC16A10,SLC23A2,SLC36A4,SLC6A12,SLC6A13,EMB,SLC26A8,PSAP,P2RX7,P2RX4,SLC25A13,SLC25A29,SLC17A5,ABAT,SLC7A1,SLC3A1,NF1,ATP8B1,TNFRSF11A,SLC38A11,SLC6A20,SLC25A30,KMO,SLC38A6,RGS2,EDN1,PNPLA8,ABCC4,SLC25A15,SLC7A6,MAP2K6,GIPC1
GOBP_CARDIAC_ATRIUM_MORPHOGENESIS	ADHD	-0.000102121	0.000998227	0.918516	67	0.623353	blood	TWAS	c5	0.918516	0.999994	MESP1,ZFPM1,BMPR2,SOS1,HEG1,SOX4,SMO,ENG,NOTCH1,BMP2,NOG,TGFB2,NOTCH2,ACVR1
GOBP_CARDIAC_CELL_DEVELOPMENT	ADHD	6.83E-06	0.000407818	0.986629	210		blood	TWAS	c5	0.986629	0.999994	PDCD4,NEBL,ADPRHL1,PARP2,BMP4,ALPK3,MYH11,ALPK2,CTDP1,LMNA,ZMPSTE24,MYO18B,PPARA,TTN,OBSL1,SORBS2,MAML1,SRF,VEGFA,PLEC,NOTCH1,PDLIM5,SGCB,SPRY1,JAG1,SMAD4,ASB2,MAP2K4,AKAP6,SLC8A1,SGCD,PI16,BMPR1A,AKAP13,FHOD3,TOMM70,NEB,YY1,MEF2A,FHL2,RGS2,EDN1,MTOR,TGFBR3
GOBP_CARDIAC_CHAMBER_FORMATION	ADHD	-0.105663	0.0287505	0.000237704	29	0.00492001	blood	TWAS	c5	0.000483137	0.999994	MESP1,SOX4,SMARCD3,NOTCH1,BMP2,MEF2C
GOBP_CARDIAC_CHAMBER_MORPHOGENESIS	ADHD	-1.16E-05	0.000249828	0.962826	422		blood	TWAS	c5	0.962826	0.999994	NRP1,GATA3,PARVA,MYBPC3,PKP2,MDM2,ADPRHL1,BMP4,TPM1,SMAD6,MESP1,ZFPM1,FZD2,TP53,PPP1R13L,DHRS3,FKBP1A,BMPR2,SOS1,HEG1,TNNC1,FGFRL1,NSD2,SFRP2,SOX4,SRF,DSP,SMO,NOS3,SMARCD3,DNAH11,ENG,NOTCH1,SMAD7,RBPJ,CHD7,EGLN1,RYR2,JAG1,BMP2,SMAD4,NOG,HIF1A,SEMA3C,TGFBR2,CITED2,TGFBR1,TGFB2,PTCD2,MEF2C,FGFR2,BMPR1A,MIR17HG,SAV1,GATA6,HES1,ROBO1,NRP2,ADGRG6,MED1,FHL2,HEY1,RBM15,NRG1,TEK,ADAMTS1,ACVR1,WNT11,FZD1,TGFBR3,NOTCH2,MKS1
GOBP_CARDIAC_CONDUCTION	ADHD	-1.33E-06	0.000353249	0.997006	275		blood	TWAS	c5	0.997006	0.999994	KCNE3,ATP2A2,PKP2,SLC8A3,CALM1,ATP2A1,IRX3,JUP,ATP1B2,RANGRF,CALM3,TRPM4,ATP1B1,ATP2B4,SLC9A1,ZMPSTE24,RNF207,KCNE1,EHD3,CALM2,ATP2B2,TRPC1,SCN5A,CACNA1D,DSP,KCNH2,AKAP9,TMEM65,ANK2,CAMK2D,CORIN,CACNB2,KCNJ2,DSG2,RYR2,BIN1,CAV1,HCN3,FKBP1B,SRI,SLC8A1,PDE4D,DSC2,KCNQ1,MEF2A,ATP2A3,SCN4B,SCN2B
GOBP_CARDIAC_CONDUCTION_SYSTEM_DEVELOPMENT	ADHD	-1.32E-06	0.000301398	0.996508	180		blood	TWAS	c5	0.996508	0.999994	BMP4,MESP1,IRX3,NPPA,CDC42,SCN5A,HOPX,MAML1,NOTCH1,SMAD1,ID2,MSC,SMAD4,SMAD5,NOTCH2,BMPR1A,GATA6,HEY1,GJB6,NRG1
GOBP_CARDIAC_EPITHELIAL_TO_MESENCHYMAL_TRANSITION	ADHD	2.40E-05	0.000407952	0.953048	147		blood	TWAS	c5	0.953048	0.999994	PDCD4,ACVRL1,BMP4,TGFB3,ADAM15,EFNA1,RTN4,ENG,NOTCH1,RBPJ,SPRY1,JAG1,BMP2,SMAD4,NOG,TGFBR2,TGFBR1,TGFB2,OLFM1,WNT16,HEY1,ACVR1,TGFBR3
GOBP_CARDIAC_MUSCLE_CELL_ACTION_POTENTIAL	ADHD	-9.60E-06	0.000353242	0.978321	262		blood	TWAS	c5	0.978321	0.999994	KCNIP2,KCNE3,ATP2A2,PKP2,CALM1,JUP,RANGRF,NEDD4L,CALM3,TRPM4,NOS1AP,ATP1B1,RNF207,KCNE1,SCN5A,CACNA1D,SLMAP,DSP,KCNH2,AKAP9,ANK2,CAMK2D,CACNB2,KCNJ2,DSG2,RYR2,BIN1,CAV1,ANK3,HCN3,SNTA1,GPD1L,SLC8A1,DSC2,DLG1,KCNQ1,SCN4B,SCN2B
GOBP_CARDIAC_MUSCLE_CELL_ACTION_POTENTIAL_INVOLVED_IN_CONTRACTION	ADHD	-4.65E-06	0.000377703	0.990174	180		blood	TWAS	c5	0.990174	0.999994	KCNE3,PKP2,JUP,NEDD4L,TRPM4,NOS1AP,RNF207,KCNE1,SCN5A,CACNA1D,DSP,KCNH2,CACNB2,KCNJ2,DSG2,RYR2,BIN1,CAV1,SNTA1,GPD1L,DSC2,DLG1,KCNQ1,SCN4B,SCN2B
GOBP_CARDIAC_MUSCLE_CELL_CONTRACTION	ADHD	6.12E-06	0.000333072	0.98533	256		blood	TWAS	c5	0.98533	0.999994	KCNE3,ATP2A2,PKP2,ATP2A1,JUP,RANGRF,NEDD4L,TRPM4,NOS1AP,ADORA1,SLC9A1,RNF207,PDE4B,KCNE1,SCN5A,CACNA1D,DSP,KCNH2,AKAP9,GSN,ANK2,CAMK2D,CACNB2,KCNJ2,DSG2,RYR2,BIN1,CAV1,SRI,SNTA1,GPD1L,SGCD,PDE4D,DSC2,PIK3CA,DLG1,KCNQ1,SCN4B,SCN2B
GOBP_CARDIAC_MUSCLE_CELL_DIFFERENTIATION	ADHD	-6.75E-06	0.000267081	0.979833	326		blood	TWAS	c5	0.979833	0.999994	NEBL,ITGB1,FRS2,ADPRHL1,PARP2,BMP4,ALPK3,MESP1,MYH11,IRX3,RARA,KAT2A,ARRB2,KDM6B,ALPK2,CTDP1,SIRT6,LMNA,SLC9A1,ZMPSTE24,SIK1,MYO18B,CBY1,PPARA,TTN,OBSL1,SORBS2,MAML1,SRF,VEGFA,PLEC,PDLIM5,TSC1,RBPJ,SGCB,DLL1,BMP2,ACADM,SMAD4,ASB2,MAP2K4,RARB,AKAP6,EFNB2,SLC8A1,SGCD,PI16,MEF2C,BMPR1A,AKAP13,GATA6,FHOD3,TOMM70,NEB,YY1,MEF2A,FHL2,RGS2,TCAP,EDN1,NRG1,FZD7,ACVR1,MTOR
GOBP_CARDIAC_MUSCLE_CELL_MEMBRANE_REPOLARIZATION	ADHD	-0.0133738	0.0150874	0.375388	84	0.9161	blood	TWAS	c5	0.375388	0.999994	KCNIP2,KCNE3,YWHAE,NPPA,NOS1AP,ATP1B1,ZMPSTE24,RNF207,KCNE1,SCN5A,CACNA1D,KCNH2,AKAP9,WDR1,KCNJ2,SNTA1,KCNQ1,SCN4B,SCN2B
GOBP_CARDIAC_MUSCLE_CELL_PROLIFERATION	ADHD	-6.59E-06	0.000499436	0.98947	146		blood	TWAS	c5	0.98947	0.999994	GLI1,FGF9,FES,NDRG4,PRKAR1A,SKI,RUNX1,MAPK11,FGF2,ABL1,NOTCH1,VGLL4,RBPJ,SMAD1,JARID2,ARID2,TENM4,DIPK2A,NOG,TGFBR2,CITED2,TGFBR1,TGFB2,MAPK14,PIM1,MEF2C,FGFR2,BMPR1A,PTEN,MIR17HG,SAV1,GATA6,TGFBR3
GOBP_CARDIAC_MUSCLE_CONTRACTION	ADHD	-5.02E-07	0.000242343	0.998348	490		blood	TWAS	c5	0.998348	0.999994	TNNI2,KCNQ1,MYBPC3,VEGFB,KCNE3,ATP2A2,PKP2,HSP90AA1,CALM1,TPM1,ATP2A1,MAP2K3,JUP,RANGRF,GAA,NEDD4L,PPP1R13L,CALM3,TRPM4,GSTM2,MTOR,NPPA,NOS1AP,ATP1B1,ADORA1,SLC9A1,ZC3H12A,RNF207,PDE4B,KCNE1,CXCR4,TTN,EHD3,CALM2,SCN5A,TNNC1,CACNA1D,PDE5A,CCN2,DSP,PIK3CG,KCNH2,AKAP9,GSN,ANK2,CAMK2D,SMAD7,CACNB2,TMEM38A,MAP2K6,KCNJ2,DSG2,RYR2,BIN1,CAV1,ASB3,FKBP1B,SRI,SNTA1,GPD1L,SLC8A1,SGCD,PDE4D,SMAD5,P2RX4,TMEM38B,DSC2,PIK3CA,DLG1,GSTO1,SCN4B,SCN2B,RGS2
GOBP_CARDIAC_MUSCLE_TISSUE_MORPHOGENESIS	ADHD	-4.64E-06	0.00031605	0.98829	220		blood	TWAS	c5	0.98829	0.999994	MYBPC3,PKP2,TPM1,ZFPM1,FKBP1A,TTN,HEG1,TNNC1,DSP,ENG,NOTCH1,SMAD7,RBPJ,CHD7,EGLN1,RYR2,BMP2,SMAD4,NOG,TGFBR1,TGFB2,PTCD2,FGFR2,BMPR1A,MED1,TCAP,NRG1,S1PR1,TGFBR3
GOBP_CARDIAC_MYOFIBRIL_ASSEMBLY	ADHD	-4.55E-05	0.000998874	0.963703	47	0.669271	blood	TWAS	c5	0.963703	0.999994	NEBL,ADPRHL1,TTN,OBSL1,SRF,SMAD4,FHOD3,NEB,MEF2A
GOBP_CARDIAC_NEURAL_CREST_CELL_DIFFERENTIATION_INVOLVED_IN_HEART_DEVELOPMENT	ADHD	5.71E-06	0.000499774	0.99089	85		blood	TWAS	c5	0.99089	0.999994	BMP4,MAPK3,CDC42,MAPK1,ENG,JAG1,SEMA3C,CITED2,HES1,EDN1
GOBP_CARDIAC_RIGHT_VENTRICLE_MORPHOGENESIS	ADHD	0.0283602	0.0266512	0.287272	33	0.480104	blood	TWAS	c5	0.287272	0.999994	GATA3,BMP4,PPP1R13L,SOX4,SMARCD3,NOTCH1,CHD7,JAG1,SEMA3C,TGFB2,BMPR1A,MIR17HG
GOBP_CARDIAC_SEPTUM_MORPHOGENESIS	ADHD	-1.22E-05	0.000407879	0.976201	218		blood	TWAS	c5	0.976201	0.999994	NRP1,PARVA,MDM2,BMP4,SMAD6,ZFPM1,FZD2,TP53,DHRS3,BMPR2,FGFRL1,NSD2,SOX4,SMO,NOS3,DNAH11,ENG,NOTCH1,SMAD7,RBPJ,CHD7,EGLN1,JAG1,SMAD4,NOG,SEMA3C,TGFBR2,CITED2,TGFBR1,TGFB2,FGFR2,BMPR1A,MIR17HG,SAV1,GATA6,HES1,ROBO1,NRP2,HEY1,RBM15,ACVR1,WNT11,FZD1,TGFBR3,NOTCH2,MKS1
GOBP_CARDIAC_VENTRICLE_DEVELOPMENT	ADHD	1.85E-06	0.00024237	0.993912	451		blood	TWAS	c5	0.993912	0.999994	GATA3,MYBPC3,PDE2A,PKP2,MDM2,FRS2,BMP4,TPM1,SMAD6,MESP1,DCTN5,NPRL3,ZFPM1,AP2B1,FZD2,PPP1R13L,MDM4,LUZP1,HEYL,ZMPSTE24,FKBP1A,PAX8,BMPR2,HEG1,SCN5A,TNNC1,FGFRL1,NSD2,SFRP2,SOX4,PTK7,DSP,NOS3,SMARCD3,TMEM65,CNTRL,ENG,NOTCH1,SMAD7,RBPJ,CHD7,EGLN1,RYR2,JAG1,SMAD4,SALL4,NOG,HIF1A,LMO4,SEMA3C,TGFBR2,CITED2,TGFBR1,TGFB2,PTCD2,MEF2C,SUFU,FGFR2,BMPR1A,MIR17HG,SAV1,HECTD1,TRIP11,HES1,ROBO1,MED1,HEY1,RBM15,NRG1,ACVR1,WNT11,FZD1,TGFBR3
GOBP_CARDIAC_VENTRICLE_MORPHOGENESIS	ADHD	1.50E-06	0.000301333	0.99602	268		blood	TWAS	c5	0.99602	0.999994	GATA3,MYBPC3,PKP2,BMP4,TPM1,MESP1,PPP1R13L,FKBP1A,HEG1,TNNC1,SFRP2,SOX4,DSP,SMARCD3,ENG,NOTCH1,SMAD7,RBPJ,CHD7,RYR2,JAG1,SMAD4,NOG,HIF1A,SEMA3C,TGFBR2,TGFBR1,TGFB2,PTCD2,MEF2C,FGFR2,BMPR1A,MIR17HG,MED1,HEY1,NRG1,TGFBR3
GOBP_CARDIOBLAST_DIFFERENTIATION	ADHD	-1.90E-05	0.000499673	0.969692	80		blood	TWAS	c5	0.969692	0.999994	ITGB1,PRICKLE1,DHX36,REST,SRF,NOTCH1,RBPJ,EOMES,TBXT,TGFB2,GATA6,NRG1
GOBP_CARDIOCYTE_DIFFERENTIATION	ADHD	-8.93E-06	0.000229242	0.968939	459		blood	TWAS	c5	0.968939	0.999994	PDCD4,NEBL,ITGB1,PRICKLE1,FRS2,ADPRHL1,PARP2,BMP4,ALPK3,MESP1,MYH11,MAPK3,IRX3,RARA,KAT2A,ARRB2,KDM6B,ALPK2,CTDP1,SIRT6,VCAM1,LMNA,CDC42,SLC9A1,ZMPSTE24,SIK1,MAPK1,MYO18B,CBY1,PPARA,TTN,OBSL1,DHX36,SORBS2,REST,MAML1,SRF,VEGFA,GPER1,PLEC,ENG,NOTCH1,PDLIM5,TSC1,RBPJ,SGCB,SPRY1,DLL1,EOMES,JAG1,TENM4,BMP2,ACADM,SMAD4,ASB2,MAP2K4,RARB,AKAP6,EFNB2,TBXT,SEMA3C,SLC8A1,CITED2,SGCD,TGFB2,PI16,MEF2C,BMPR1A,AKAP13,GATA6,FHOD3,HES1,TOMM70,NEB,YY1,MEF2A,FHL2,RGS2,TCAP,EDN1,NRG1,FZD7,ACVR1,MTOR,TGFBR3
GOBP_CARDIOLIPIN_METABOLIC_PROCESS	ADHD	1.35E-07	0.000377767	0.999715	93		blood	TWAS	c5	0.999715	0.999994	PTPMT1,PHB2,PLSCR3,SLC27A1,THEM5,PLA2G6,HADHA,TAMM41,LCLAT1,PGS1,DNAJC19,CRLS1,STOML2,PNPLA8
GOBP_CARNITINE_METABOLIC_PROCESS	ADHD	1.14E-05	0.000446753	0.979568	131		blood	TWAS	c5	0.979568	0.999994	CPT1A,CPT1C,CPT2,CPT1B,SLC22A4,POR,CRAT,ACADM,ALDH9A1,CROT
GOBP_CARTILAGE_DEVELOPMENT	ADHD	-4.61E-06	0.000192298	0.980856	674		blood	TWAS	c5	0.980856	0.999994	SNX19,CD44,EXT2,ESRRA,LTBP3,BBS1,SERPINH1,WNT11,CHST11,TRPV4,MGP,WNT10B,ACVRL1,RARG,HOXC4,RB1,ZNF219,BMP4,CHSY1,SMAD3,PKD1,MAPK3,BBS2,GLG1,THRA,RARA,KAT2A,HOXB3,COL1A1,TYMS,ECM1,CTSK,PBXIP1,THBS3,MEF2D,CHI3L1,RUNX3,BMP8A,BMP8B,ZMPSTE24,DDRGK1,RUNX1,CBS,CHADL,LNPK,BMPR2,SNORC,ARID5A,HYAL3,HYAL1,HYAL2,FGF2,SFRP2,ANXA6,CCN2,GPLD1,COL11A2,SRF,BMP6,LEP,HOXA3,HOXA5,POR,BMP1,SLC39A14,COL27A1,CYTL1,EVC,BMP3,PRKG2,SMAD7,ATF2,TAPT1,SMAD1,WNT7A,TWSG1,LOXL2,BPNT2,SATB2,GHRL,MKKS,BMP2,ZEB1,MEX3C,NOG,EXT1,RARB,HIF1A,WNT5B,RUNX2,SULF2,TGFBR2,TGFBR1,CCN3,CTNNB1,SCIN,MAF,GLI3,AXIN2,TGFBI,SMAD5,MEF2C,MAPK14,TRPS1,NFIB,BMPR1A,TRIP11,PTPN11,MBOAT2,EDN1,CREB3L2,PKDCC,EIF2AK3,SMPD3,RFLNB
GOBP_CARTILAGE_DEVELOPMENT_INVOLVED_IN_ENDOCHONDRAL_BONE_MORPHOGENESIS	ADHD	-7.13E-06	0.000407928	0.986062	148		blood	TWAS	c5	0.986062	0.999994	SERPINH1,TRPV4,RARG,RARA,COL1A1,THBS3,ZMPSTE24,CBS,ANXA6,POR,COL27A1,RARB,TGFBR2,AXIN2,TRIP11,EXT1,SMPD3
GOBP_CATECHOLAMINE_SECRETION	ADHD	-2.70E-05	0.000576807	0.962625	107		blood	TWAS	c5	0.962625	0.999994	ADRA2A,RAB3A,SYT5,CHRNB2,SYT11,PINK1,ADORA2A,P2RY1,GRM2,OXTR,SNCA,GABBR1,DTNBP1,STX1A,SYT1,FFAR3,SYT17,ABAT,CNR1,KCNB1,SYT3
GOBP_CATECHOL_CONTAINING_COMPOUND_BIOSYNTHETIC_PROCESS	ADHD	-2.33E-05	0.000706594	0.973665	66		blood	TWAS	c5	0.973665	0.999994	GATA3,GCH1,PARK7,SNCA,MOXD1,DBH,ALDH2,KL,TGFB2,NR4A2,PNMT,VPS35
GOBP_CATECHOL_CONTAINING_COMPOUND_METABOLIC_PROCESS	ADHD	-1.53E-05	0.000353354	0.965476	169		blood	TWAS	c5	0.965476	0.999994	GATA3,DRD4,PDE1B,GCH1,SULT1A1,ITGAM,CHRNB2,PARK7,ITGB2,COMT,PNKD,EPAS1,SNCA,MOXD1,MTPN,DBH,ALDH2,KL,TGFB2,SULT1A2,ABAT,NR4A2,PNMT,VPS35
GOBP_CAVEOLIN_MEDIATED_ENDOCYTOSIS	ADHD	5.94E-06	0.000706578	0.993297	60		blood	TWAS	c5	0.993297	0.999994	CLN3,MAPK3,NEDD4L,SRC,MAPK1,PACSIN2,MLC1,PROM2,CAV1
GOBP_CD40_SIGNALING_PATHWAY	ADHD	1.43E-05	0.000706356	0.983842	82		blood	TWAS	c5	0.983842	0.999994	ITGB1,ITGA5,PHB2,FANCA,PHB1,CD40,FANCD2,CD86,SHARPIN,TNIP2,TNFAIP3,SLAMF1,TRAF3IP2
GOBP_CD4_POSITIVE_ALPHA_BETA_T_CELL_ACTIVATION	ADHD	-3.14E-06	0.000242287	0.989667	536		blood	TWAS	c5	0.989667	0.999994	GATA3,CD81,TCIRG1,CRACR2A,NCKAP1L,IL23A,STAT6,IL4R,IL27,SPN,ARMC5,ZFPM1,LGALS9C,LGALS9,TMEM98,RARA,STAT3,MALT1,JUNB,JAK3,IL12RB1,BCL3,RELB,NKG7,TARM1,PRKCZ,RORC,IL6R,ZBTB7B,SEMA4A,XCL1,RC3H1,CD55,NLRP3,RUNX3,ZC3H12A,IL23R,ITCH,CDH26,RUNX1,SOCS5,LOXL3,NFKBIZ,CBLB,CD86,IL4,AGER,HLA-DRA,HLA-DRB1,IRF4,CARD11,RIPK2,RC3H2,FUT7,CD274,SMAD7,GPR183,SH3RF1,TWSG1,RORA,CD28,IL18,ANXA1,SLAMF6,LY9,IL6,BCL6,PTGER4,RSAD2,CD83,VSIR,SHB,TGFBR2,IL2RA,PRKCQ,IL18R1,NDFIP1,SOCS1,IFNG,LGALS9B,CTSL,CD160,TNFSF4,HMGB1,BATF,BRAF,CD3E,TOX,STOML2,HLX,ENTPD7,KLHL25,MTOR
GOBP_CD4_POSITIVE_ALPHA_BETA_T_CELL_CYTOKINE_PRODUCTION	ADHD	-7.01E-06	0.000576858	0.99031	102		blood	TWAS	c5	0.99031	0.999994	GATA3,CD81,PRKCZ,XCL1,DENND1B,NLRP3,IL1B,ARID5A,IL4,ARG1,IL18,SLAMF1,IL6,RSAD2,IL1R1,IL18R1
GOBP_CD4_POSITIVE_ALPHA_BETA_T_CELL_DIFFERENTIATION	ADHD	1.78E-06	0.000315855	0.995515	372		blood	TWAS	c5	0.995515	0.999994	GATA3,CRACR2A,NCKAP1L,IL23A,STAT6,IL4R,IL27,SPN,ARMC5,ZFPM1,LGALS9,TMEM98,RARA,STAT3,MALT1,JUNB,JAK3,IL12RB1,BCL3,RELB,PRKCZ,RORC,IL6R,ZBTB7B,SEMA4A,RC3H1,NLRP3,RUNX3,ZC3H12A,IL23R,RUNX1,SOCS5,LOXL3,NFKBIZ,CD86,IL4,HLA-DRA,HLA-DRB1,IRF4,RIPK2,RC3H2,FUT7,SMAD7,GPR183,SH3RF1,RORA,IL18,ANXA1,SLAMF6,LY9,IL6,BCL6,PTGER4,RSAD2,CD83,SHB,IL18R1,SOCS1,IFNG,CTSL,TNFSF4,HMGB1,BATF,BRAF,TOX,HLX,ENTPD7,KLHL25,MTOR
GOBP_CD4_POSITIVE_ALPHA_BETA_T_CELL_PROLIFERATION	ADHD	1.65E-05	0.00037759	0.965211	195		blood	TWAS	c5	0.965211	0.999994	CD81,LGALS9C,LGALS9,XCL1,CD55,ITCH,CBLB,CARD11,RIPK2,CD274,TWSG1,CD28,VSIR,TGFBR2,IL2RA,PRKCQ,NDFIP1,LGALS9B,CD3E
GOBP_CD4_POSITIVE_CD25_POSITIVE_ALPHA_BETA_REGULATORY_T_CELL_DIFFERENTIATION	ADHD	-6.49E-06	0.000705709	0.992667	70		blood	TWAS	c5	0.992667	0.999994	LGALS9,HLA-DRA,HLA-DRB1,FUT7,IFNG,TOX,KLHL25
GOBP_CD4_POSITIVE_OR_CD8_POSITIVE_ALPHA_BETA_T_CELL_LINEAGE_COMMITMENT	ADHD	-3.11E-05	0.000499671	0.950374	109		blood	TWAS	c5	0.950374	0.999994	IL23A,STAT6,SPN,ZFPM1,STAT3,BCL2,IL12RB1,IL6R,IL23R,LOXL3,IRF4,SLAMF6,LY9,IL6,CTSL,BATF,BRAF,TOX,MTOR
GOBP_CD8_POSITIVE_ALPHA_BETA_T_CELL_ACTIVATION	ADHD	4.12E-06	0.000407898	0.991944	152		blood	TWAS	c5	0.991944	0.999994	WDFY4,MAPK8IP1,NCKAP1L,CLEC4A,PSMB11,CBFB,BCL2,LILRB1,LILRB4,PTPN22,ZBTB7B,XCL1,RUNX3,RUNX1,IRF1,HLA-A,HLA-E,TNFSF8,CD274,GPR18,SH3RF1,EOMES,VSIR,SOCS1,TOX,CRTAM
GOBP_CD8_POSITIVE_ALPHA_BETA_T_CELL_DIFFERENTIATION	ADHD	7.36E-05	0.000998858	0.941225	47	0.541934	blood	TWAS	c5	0.941225	0.999994	NCKAP1L,PSMB11,CBFB,BCL2,LILRB4,ZBTB7B,RUNX3,RUNX1,IRF1,TNFSF8,GPR18,EOMES,SOCS1,TOX
GOBP_CD8_POSITIVE_ALPHA_BETA_T_CELL_PROLIFERATION	ADHD	-2.06E-05	0.000576773	0.971515	73		blood	TWAS	c5	0.971515	0.999994	MAPK8IP1,PTPN22,XCL1,IRF1,HLA-A,HLA-E,SH3RF1,VSIR
GOBP_CDC42_PROTEIN_SIGNAL_TRANSDUCTION	ADHD	-1.54E-05	0.000499566	0.975474	122		blood	TWAS	c5	0.975474	0.999994	SHTN1,NRP1,NTN1,CDC42,RHOU,ABCA1,ABL1,RALBP1
GOBP_CDP_DIACYLGLYCEROL_METABOLIC_PROCESS	ADHD	-7.56E-07	0.000407994	0.998521	84		blood	TWAS	c5	0.998521	0.999994	CDIPT,AGPAT3,AGPAT4,AGPAT1,AGPAT2,GPAT3,CDS1,TAMM41,LCLAT1,CDS2,GPAT2,AGPAT5,GPAT4,GPAM
GOBP_CELLULAR_ALDEHYDE_METABOLIC_PROCESS	ADHD	-4.41E-06	0.000257991	0.986358	374		blood	TWAS	c5	0.986358	0.999994	AKR1C1,AKR1C3,TALDO1,GATD1,DKK3,ALDH3B2,ALDH3B1,TPI1,DHRS4L1,DHRS4,DHRS4L2,IDH2,CACNA1H,HAGH,ALDH3A2,DHRS13,PNPO,AKR7A3,AKR7A2,ALPL,AKR1A1,PARK7,PDXK,PDXP,PNKD,CYP1B1,KDM3A,CLCN2,GLYCTK,TKT,REST,DAB2,BMP6,RDH10,ADH5,ALDOB,MGAT4A,RDH13,BCO2,GRHPR,ALDH1A1,BMP2,ALDH2,IDH1,ALDH9A1,ESD,ALDH8A1,ALDH7A1,RDH11,HYI,GLO1
GOBP_CELLULAR_AMINO_ACID_BIOSYNTHETIC_PROCESS	ADHD	-1.18E-05	0.000179505	0.947529	535		blood	TWAS	c5	0.947529	0.999994	OAT,PCBD1,ALDH18A1,SDS,SDSL,BCAT1,GLS2,SHMT2,NOXRED1,CLN3,SEPHS2,GOT2,SRR,SHMT1,NAGS,BCAT2,MTHFR,ATP2B4,PYCR2,MTR,PARK7,SERINC3,CBS,UPB1,GGT1,ASNSD1,ADI1,ENOPH1,PCBD2,SERINC5,PLOD3,PSPHP1,PSPH,ASNS,MTHFD2L,PSAT1,DPYD,DHFR,SLC38A1,ASL,ALDH1A1,LGSN,APIP,MTHFD1,GLUL,SLC1A3,SLC25A12,MTRR,AASDHPPT,MTAP,PLOD2,ILVBL,ABAT,AASS,PHGDH,GLUD1,MRI1,CAD,DHFR2,GOT1,GLS,GAD1,CTH
GOBP_CELLULAR_AMINO_ACID_CATABOLIC_PROCESS	ADHD	-3.27E-06	0.000173972	0.984982	656		blood	TWAS	c5	0.984982	0.999994	ACADSB,OAT,ECHS1,ACAD8,CARNS1,SDS,SDSL,CSAD,GLS2,SHMT2,ALDH6A1,DLST,GSTZ1,IVD,ETFA,FAH,CRYM,BCKDK,GOT2,SHMT1,NOS2,PIPOX,BLMH,ENOSF1,BCKDHA,BCAT2,IL4I1,ETFB,SLC25A44,ALDH4A1,ATP2B4,HMGCL,DDAH1,KYAT3,AHCY,CBS,FTCD,GCAT,HIBCH,AMT,CDO1,DDO,ARG1,ALDH5A1,DDAH2,DLD,NOS3,HIBADH,ADHFE1,RIDA,KYAT1,SARDH,GLDC,QDPR,AUH,ASRGL1,AFMID,HPD,GLUL,KYNU,MTRR,AMDHD1,HAL,CARNMT1,ALDH8A1,MCCC1,BCKDHB,ACAT1,MCCC2,ABAT,AASS,TDH,GLUD1,HNMT,HGD,HYKK,KMO,IDO1,IDO2,GOT1,GLS,GAD1,HAAO,GPT2
GOBP_CELLULAR_AMINO_ACID_METABOLIC_PROCESS	ADHD	-2.09E-06	0.000106539	0.984325	1611		blood	TWAS	c5	0.984325	0.999994	ACADSB,OAT,ECHS1,PCBD1,ALDH18A1,ACAD8,CARNS1,SDS,SDSL,BCAT1,CSAD,GLS2,SHMT2,MARS1,RIMKLB,PCCA,SLC7A7,ALDH6A1,DLST,GSTZ1,NOXRED1,DGLUCY,TARS3,IVD,ETFA,MTHFS,FAH,CRYM,EARS2,CLN3,SEPHS2,BCKDK,GOT2,AARS1,SRR,SHMT1,CTNS,NOS2,PIPOX,BLMH,AARSD1,NAGS,PFAS,ENOSF1,NARS1,GCDH,FARSA,MRI1,PEPD,SARS2,BCKDHA,BCAT2,IL4I1,ETFB,SARS1,MTHFR,TARS2,SLC25A44,AGMAT,DARS2,ALDH4A1,ATP2B4,PM20D1,PYCR2,MTR,HMGCL,YARS1,AZIN2,PARS2,ICMT,PARK7,DDAH1,KYAT3,AHCY,GSS,SERINC3,CBS,FTCD,GGT5,UPB1,GGT1,TST,MPST,GCAT,ATF4,ODC1,ACMSD,DARS1,ASNSD1,HIBCH,MARS2,FARSB,SCLY,THAP4,ADI1,LARS2,DALRD3,EPRS1,AMT,NAT8L,AASDH,ENOPH1,CDO1,HARS1,HARS2,LARS1,GFPT2,SERINC5,QRSL1,DDO,ARG1,ALDH5A1,VARS2,VARS1,DDAH2,BPHL,GNMT,AARS2,MMUT,GCLC,RARS2,PLOD3,DLD,NOS3,GARS1,PSPHP1,PSPH,ASNS,ADHFE1,RIDA,FPGS,KYAT1,SARDH,GLDC,PPAT,SLC7A11,SLC39A8,GART,QDPR,GATB,MTHFD2L,AZIN1,ACCS,HIBADH,PSAT1,DPYD,DHFR,SLC38A1,ADSS2,ASL,ALDH1A1,LGSN,AUH,APIP,ASRGL1,MTHFD1,TPH1,AFMID,HPD,FARS2,IARS2,GLUL,HYKK,SLC1A3,KYNU,SLC25A12,FN3K,MTRR,AMDHD1,HAL,KARS1,AASDHPPT,CARNMT1,ALDH8A1,MCCC1,DIO1,MTAP,PCCB,HNMT,TARS1,BCKDHB,PLOD2,RARS1,ACAT1,MCCC2,NARS2,GCLM,ILVBL,SLC25A13,GFPT1,WARS1,ABAT,AASS,MSRA,TDH,IARS1,WARS2,PHGDH,GLUD1,YARS2,CARS2,HGD,NIT2,CARS1,KMO,CAD,DHFR2,SIRT4,GATC,PYCR1,IDO1,IDO2,CTPS1,GOT1,GLS,THNSL2,GAD1,HAAO,CTH,LRRC47,GPT2,DCT,ACY1
GOBP_CELLULAR_ANION_HOMEOSTASIS	ADHD	-7.92E-05	0.00099817	0.936796	77	0.925515	blood	TWAS	c5	0.936796	0.999994	KCNE3,CKB,ABCC6,SLC9A3R1,XPR1,SLC12A2,ENPP1,TBXAS1,STK39,WNK1,FASLG,KCNQ1
GOBP_CELLULAR_BIOGENIC_AMINE_METABOLIC_PROCESS	ADHD	-8.02E-06	0.000249833	0.974401	368		blood	TWAS	c5	0.974401	0.999994	PAOX,GATA3,DRD4,PDE1B,GCH1,SULT1A1,GDPD3,ITGAM,SAT2,AANAT,DHPS,GCDH,IL4I1,OAZ3,CHRNB2,AGMAT,AZIN2,PARK7,SMOX,ITGB2,COMT,HDAC10,ODC1,PNKD,EPAS1,NAAA,SNCA,AMD1,MOXD1,SLC22A3,NAPEPLD,MTPN,AOC1,SLC29A4,DBH,SULT1B1,AZIN1,AFMID,ALDH2,KYNU,KL,TGFB2,GDE1,SULT1A2,ABAT,NR4A2,HNMT,KMO,PNMT,IDO1,IDO2,HAAO,VPS35
GOBP_CELLULAR_CARBOHYDRATE_BIOSYNTHETIC_PROCESS	ADHD	5.26E-06	0.000288428	0.985461	305		blood	TWAS	c5	0.985461	0.999994	NDST2,SORBS1,IGF2,EXT2,B4GAT1,PPP1CA,PTGES3,AKT1,PPP1R3E,PCK2,SELENOS,PGP,PHKG2,B3GNT9,INPP5K,NR1D1,B3GNT3,ISYNA1,AKT2,B3GNT8,GSK3A,GYS1,HAS1,INSR,AGL,B4GALT5,PPP1R3D,PRKAG3,IRS1,B3GNT7,B3GNT2,GSK3B,NDST1,ENPP1,NHLRC1,LEP,GCK,PHKG1,CSGALNACT1,PPP1R3B,B4GALT1,FBP1,IRS2,ACADM,PASK,GYG1,IMPA1,IMPA2,EPM2AIP1,HS2ST1,CSGALNACT2,PPP1R3G,GOT1,GBE1,EXT1,UGP2,HAS3
GOBP_CELLULAR_CARBOHYDRATE_CATABOLIC_PROCESS	ADHD	8.44E-06	0.000333028	0.979772	237		blood	TWAS	c5	0.979772	0.999994	GABARAPL1,PFKM,TPI1,SORD,MLST8,PHKG2,TP53,GAA,RPTOR,ENOSF1,AGL,PGD,MTOR,PYGB,PPP1R3D,ABHD10,PGM2,SCARB2,STBD1,PPP1R3B,IDNK,PGAM1,GUSB,PYGL,TIGAR,GPD2,GK5,MGAM,AOAH
GOBP_CELLULAR_COMPONENT_ASSEMBLY_INVOLVED_IN_MORPHOGENESIS	ADHD	5.88E-06	0.000213062	0.977971	455		blood	TWAS	c5	0.977971	0.999994	NEBL,ITGB1,TNNT3,CD9,ACRBP,ADPRHL1,CFL2,PALS1,DICER1,CAPN3,TPM1,MYH11,PMP22,PAFAH1B1,FLII,CNTNAP1,PRKAR1A,ACTG1,MAG,NECTIN2,RFX2,MFSD14A,OBSCN,TBC1D20,MYL9,TTN,CFLAR,OBSL1,AGFG1,GPC1,ANKRD23,CLASP2,DAG1,SPINK2,TPPP,SRF,CCDC136,PLEC,MYOM2,ABCA2,TMOD1,ANK2,WDR1,TBPL1,TLR2,PGM5,UGT8,TNNT1,GNPAT,CASQ1,TENM4,SMAD4,TMOD2,TMOD3,TMF1,LMOD3,ERCC2,EPB41L3,CLASP1,MYH3,GARIN1A,CSRP1,LMOD1,FIG4,VPS13B,AKAP13,FHOD3,PHLDB2,NEB,MEF2A,ACTA1,EDN1,MTMR2
GOBP_CELLULAR_COMPONENT_DISASSEMBLY_INVOLVED_IN_EXECUTION_PHASE_OF_APOPTOSIS	ADHD	8.30E-05	0.000576176	0.885402	154		blood	TWAS	c5	0.885402	0.999994	APAF1,ACIN1,DICER1,ST20,CDK5RAP3,DNASE2,DEDD2,BAX,DFFA,BLCAP,CAPN10,BOK,EXOG,GPER1,SHARPIN,HSF1,ENDOG,IL6,DNASE1L3,DFFB,ACVR1C
GOBP_CELLULAR_COMPONENT_MAINTENANCE	ADHD	-2.25E-06	0.000377582	0.995244	231		blood	TWAS	c5	0.995244	0.999994	CTBP2,PLEKHA7,CBLN3,ITPKA,PARD6A,CNTNAP1,ITGA3,DLG4,NLGN2,PRTN3,RAB3A,CD177,INSR,CAMSAP3,SDF4,FCGR2B,CHCHD10,PICK1,LNPK,PJVK,DCTN1,BSN,CSF1R,MTSS1,WHRN,TPRN,F2R,F2RL1,CTTN,ERC1,ABHD17B,ZNF804A,FYN,PRNP,APOE,ARF6,IGF1R,DLG1,NEDD9,VPS35,MTMR2,INAVA
GOBP_CELLULAR_COPPER_ION_HOMEOSTASIS	ADHD	2.02E-05	0.000408012	0.96056	124		blood	TWAS	c5	0.96056	0.999994	ANKRD9,MT2A,SCO1,ARF1,SCO2,COX19,SLC31A2,SLC31A1,ATP7B,APP,ATOX1,PRNP
GOBP_CELLULAR_DEFENSE_RESPONSE	ADHD	3.96E-06	0.00022928	0.986214	370		blood	TWAS	c5	0.986214	0.999994	ITGB1,PRF1,LSP1,TCIRG1,KLRC3,KLRC2,KLRG1,SPN,BECN1,CD300C,TYROBP,LILRB2,NCR1,KIR2DL4,KIR3DL2,MNDA,FCMR,BCL10,ADORA2A,CXCR2,GNLY,CX3CR1,CCR9,CCR3,CCR2,CCR5,CXCL9,ITK,CCR6,HLA-G,RAB23,NCF1,PTK2B,LGALS3BP,C5AR1,ZNF148,VEZF1,LY96,TRAT1,CLEC5A,NCF2
GOBP_CELLULAR_EXTRAVASATION	ADHD	-4.01E-06	0.000315891	0.989883	384		blood	TWAS	c5	0.989883	0.999994	ADAM8,ITGB1,PDGFD,LYVE1,ST3GAL4,JAM3,ITGB7,RIPK3,SPN,ITGAL,GP1BA,CRK,ICAM1,MADCAM1,AZU1,PRTN3,ELANE,PLVAP,CD177,CCL25,VCAM1,PIK3CD,F11R,SIRPA,CRKL,BCR,ADD2,PODXL2,CHST2,CX3CR1,CCR2,BST1,GOLPH3,RIPOR2,TNF,AGER,PIK3CG,LEP,FUT7,GCNT1,ITGA4,OLFM4,FADD,SELPLG,PTGER4,FER,CCL28,JAM2,SELP,SELL,IL1R1,ITGA1,CCL2,PLCB1,CD47,JAML,ROCK1,EXT1,IL27RA
GOBP_CELLULAR_GLUCAN_METABOLIC_PROCESS	ADHD	-8.64E-06	0.00027712	0.97512	348		blood	TWAS	c5	0.97512	0.999994	SORBS1,IGF2,PHLDA2,GABARAPL1,PPP1CC,PFKM,PTGES3,AKT1,SELENOS,PHKG2,INPP5K,NR1D1,GAA,AKT2,GYS1,INSR,AGL,PYGB,PPP1R3D,PRKAG3,IRS1,POMC,KHK,PPP1CB,GSK3B,PGM2,STBD1,PCDH12,IL6ST,ENPP1,NHLRC1,PPP1R2P1,GNMT,PRKAG2,GCK,PHKG1,PPP1R3B,LEPR,PYGL,IRS2,ACADM,PASK,PHKB,STK40,GYG1,EPM2AIP1,MGAM,RUBCNL,PPP1R3G,GBE1,UGP2,PPP1R2
GOBP_CELLULAR_GLUCOSE_HOMEOSTASIS	ADHD	5.82E-06	0.00020398	0.977241	539		blood	TWAS	c5	0.977241	0.999994	TWNK,ADRA2A,CCDC186,HKDC1,HK1,SIDT2,C2CD2L,BAD,MEN1,KAT5,RBM4,FOXO1,PCK2,GPR68,BAIAP3,STX4,CYBA,SERPINF1,NR1D1,UBTF,ACE,ERN1,NPTX1,ZNF236,ICAM1,SMARCA4,MIR320E,TRPM4,PIH1D1,RAB11B,NUCKS1,LRRC8D,SMARCB1,LRP5L,PLA2G6,PIM3,PTPRN,HK2,JAGN1,TRA2B,GPX1,GHRL,SLC12A7,HK3,PIK3R1,SOX4,GPLD1,AGER,HLA-DRB1,SRF,SLC29A1,GCLC,PTPRN2,GCK,FOXK1,NCF1,GPER1,SLC39A14,ENDOG,LRRC8A,SLC9B2,PPP3CA,PPARGC1A,NGFR,SELENOT,XBP1,RAB11FIP2,RAB11FIP5,UCP2,IRS2,SIRT1,HMGN3,SMAD4,PRKAA1,OXCT1,ZBTB20,HIF1A,FOXK2,GPR27,FKBP1B,SRI,RAF1,NDUFAF2,EFNA5,MPC2,PPARD,GCLM,STXBP3,UNC13B,IGF1R,PIK3CA,STXBP4,KLF7,KCNB1,GJB6,TREM2,BRSK2,GAS6,PRKCE,SLC12A6
GOBP_CELLULAR_HORMONE_METABOLIC_PROCESS	ADHD	3.44E-07	0.000203964	0.998656	531		blood	TWAS	c5	0.998656	0.999994	PLEKHA1,AKR1C1,AKR1C2,AKR1C3,AKR1C4,SGPL1,PNPLA2,ADM,DKK3,HSD17B12,DGAT2,HSD17B6,RDH16,DHRS4,DHRS7,CACNA1H,SULT1A1,DHRS13,STAT5B,HSD17B1,AANAT,CYP2S1,LIPE,IL4I1,DHRS3,CRABP2,ECE1,CYP2D6,TSPO,PLB1,CYP1B1,CLCN2,DGKQ,PDGFRA,SRD5A3,REST,DAB2,SRD5A1,HSD17B8,BMP6,AKR1B1,DGAT1,RDH10,HSD17B3,UGT2B17,UGT2B11,HSD17B11,SPP1,CEL,UGT2B28,HSD17B7,ESR1,CYP26B1,RDH13,BCO2,ALDH1A1,RETSAT,BMP2,HSD17B4,PRMT3,ALDH8A1,DHRS9,SCPEP1,RDH11,CYP17A1,CYP21A2,RDH5,CHST10,MED1,STARD3,CYP46A1,CYP11A1,CYP2C8,TIPARP
GOBP_CELLULAR_HYPEROSMOTIC_RESPONSE	ADHD	-8.02E-05	0.000997531	0.935915	71	0.517955	blood	TWAS	c5	0.935915	0.999994	MICU1,YBX3,NFAT5,SLC25A23,ARHGEF2,ERRFI1,EFHD1,AKR1B1,AQP1,FBP1,SLC2A1,RCSD1,XRCC5
GOBP_CELLULAR_HYPOTONIC_RESPONSE	ADHD	1.92E-05	0.000998694	0.984675	57	0.560519	blood	TWAS	c5	0.984675	0.999994	TRPV4,SLC4A11,TSPO,CAB39,MYLK,OXSR1,FBP1,STK39,SLC12A6
GOBP_CELLULAR_IRON_ION_HOMEOSTASIS	ADHD	-1.46E-07	0.000288478	0.999596	269		blood	TWAS	c5	0.999596	0.999994	CYB561A3,FTH1,HPX,ATP6V0A2,SLC11A2,SLC22A17,IREB2,ATP6V0D1,TMEM199,SLC46A1,CYB561,FTL,FRRS1,ATP13A2,TMPRSS6,CCDC115,SLC40A1,SLC11A1,ABCB6,ERFE,TTC7A,ATP6V1A,TF,TFRC,BMP6,TFR2,STEAP4,SLC39A14,SCARA5,ATP6V1G1,ACO1,SLC39A8,EGLN1,SOD1,ISCU,FLVCR1,SMAD4,HMOX1,GLRX3,HIF1A,CYBRD1,SRI,NDFIP1,IFNG,MYC,LCN2,NUBP1
GOBP_CELLULAR_KETONE_METABOLIC_PROCESS	ADHD	-1.20E-06	0.000152384	0.993722	984		blood	TWAS	c5	0.993722	0.999994	AKR1C1,AKR1C2,AKR1C3,AKR1C4,AIFM2,TYSND1,ADM,DKK3,NR1H3,CPT1A,DGAT2,APPL2,PPTC7,NCOR2,ABCD2,COQ10A,HSD17B6,TPI1,AKT1,SLC7A7,DHRS4,COQ6,CACNA1H,HAGH,COQ7,CLN3,VKORC1,BCKDK,COQ9,GOT2,NQO1,MLYCD,NCOR1,SREBF1,NR1D1,STAT5B,HSD17B1,BRCA1,NMT1,PDK2,ACADVL,FDXR,KDSR,CYP4F3,CYP4F12,CYP4F2,SIRT6,AKT2,COQ8B,NR1H2,PTGS2,AKR7A2,ATP2B4,SLC45A3,LPGAT1,COQ8A,WDTC1,AKR1A1,PARK7,H6PD,KYAT3,TRIB3,EIF6,PANK2,CBR1,PPARA,MTLN,IL1B,INSIG2,COQ10B,PNKD,IRS1,ERFE,CLCN2,SCAP,DGKQ,REST,COQ2,SNCA,STARD4,FGFR4,DAB2,SRD5A1,PDSS2,NQO2,BMP6,AKR1B1,PRKAG2,PDK4,RDH10,KYAT1,HSD17B3,SLC7A11,CRYZL1,PPARG,PPARGC1A,CBR4,VKORC1L1,ANXA1,CES1,CAV1,BMP2,PIBF1,IRS2,SIRT1,AFMID,ACACB,FMO4,OXCT1,SIRT5,KYNU,PRMT3,PDK1,LONP2,PDSS1,ELOVL5,ALDH8A1,DHRS9,NDUFA9,TREX1,PPARD,FABP3,COQ4,CYP17A1,GLO1,FABP5,ETFBKMT,GPD2,STARD3,CYP46A1,KMO,CNR1,SIRT4,COQ5,PLIN5,INSIG1,IDO1,IDO2,ERLIN1,KLHL25,PRKCE,STAR,CYP11A1,UBIAD1,HSD11B2
GOBP_CELLULAR_LIPID_CATABOLIC_PROCESS	ADHD	6.90E-06	0.000122103	0.95496	1250		blood	TWAS	c5	0.95496	0.999994	ECHS1,AKR1C3,ASAH2B,TYSND1,SGPL1,PNPLA2,GLYATL2,DAGLA,SMPD1,CPT1A,ACAD10,PLBD2,SCARB1,PLBD1,ABCD2,PCCA,AKT1,PCK2,ABCD4,IVD,PLA2G4B,SLC27A2,LIPC,HEXA,ETFA,ABHD2,GDPD3,DECR2,MT3,MLYCD,PLD2,ACADVL,ACOX1,SPHK1,LPIN2,LDLR,GCDH,NUDT19,SIRT2,ECH1,AKT2,LIPE,PLA2G4C,CPT1C,ETFB,ACER1,PNPLA6,APOA2,PRDX6,PLA2G4A,LYPLA2,FUCA1,SMPDL3B,SESN2,MFSD2A,PPT1,FAAH,ECHDC2,SCP2,CPT2,ABHD12,ACOT8,ABHD16B,PLA2G6,SLC25A17,NAGA,PPARA,CPT1B,MTLN,ACOXL,LPIN1,SMPD4,IRS1,HADHA,HADHB,ABHD1,PLB1,CYP1B1,PEX13,MCEE,MGLL,EHHADH,LIPH,ACAA1,PRKCD,ABHD6,SRD5A3,GM2A,AMACR,ACAT2,GPLD1,ABHD16A,NEU1,PLA2G7,NAPEPLD,PIK3CG,PNPLA8,LEP,DAGLB,ASAH1,LPL,DDHD2,SLC27A4,CRAT,PNPLA7,PLPP6,HADH,ETFDH,BDH2,MGST2,CEL,ACAA2,ECHDC1,ACOX3,ABCD3,ABHD5,PLCG1,LPIN3,PLCG2,CYP26B1,BCO2,NUDT7,AUH,ABHD12B,IRS2,HSD17B4,HEXB,PEX5,GBA2,ACADM,ACACB,ACER2,PEX2,IDH1,MCAT,LONP2,CROT,DECR1,ENPP2,ACOX2,PCCB,ECI1,ACAT1,GDE1,PPARD,PNPLA1,PLCB1,ILVBL,PHYH,AIG1,PEX7,SMPDL3A,SMPD2,NUDT8,ETFBKMT,GALC,ABHD3,PLD1,PLIN5,CNR1,GPCPD1,ADTRP,ACADS,ECI2,ACER3,AOAH,NEU3,HACL1,PLA2G15,SMPD3
GOBP_CELLULAR_METABOLIC_COMPOUND_SALVAGE	ADHD	-7.54E-06	0.0002671	0.977465	230		blood	TWAS	c5	0.977465	0.999994	PRTFDC1,ADK,AMPD3,PNP,TK2,APRT,CDA,UCKL1,PDXK,ADSL,ADI1,DGUOK,PGM2,ENOPH1,NAPRT,DCK,APIP,UCK2,MTAP,ADA,UPP1,MRI1
GOBP_CELLULAR_METAL_ION_HOMEOSTASIS	ADHD	-3.10E-06	0.000122092	0.979771	1459		blood	TWAS	c5	0.979771	0.999994	PDZD8,MICU1,MCU,SLC35G1,DRD4,SLC39A13,CYB561A3,FTH1,HPX,TCIRG1,TESMIN,TPCN2,TRPV4,ATP2A2,TPCN1,SLC8B1,ATP6V0A2,VDR,TMBIM6,SLC11A2,SLC39A5,DDIT3,SCNN1A,PTPN6,TMTC4,MICU2,ANKRD9,PACS2,SLC22A17,JPH4,ERO1A,SLC8A3,PSEN1,CALM1,RMDN3,CAPN3,SLC30A4,SLC24A5,TRPM7,SLC24A1,NPTN,PML,IREB2,PRKCB,CLN3,ATP2A1,CORO1A,MT3,MT2A,MT1E,MT1DP,MT1F,MT1X,HERPUD1,NOL3,ATP6V0D1,ATP2C2,JPH3,CYBA,SCO1,TMEM199,SLC46A1,CCR7,HAP1,ITGB3,P2RX1,ATP2A3,GP1BA,CYB561,CCDC47,ATP1B2,BCL2,ELANE,AP3D1,ATP13A1,RYR1,APOE,DMPK,CALM3,BAX,FTL,SLC25A23,MCOLN1,FRRS1,SLC30A7,GSTM2,SCNN1D,SV2A,S100A9,S100A8,ATP13A2,CTRC,XCL1,ATP1B1,ADORA1,ATP2B4,SLC41A1,SLC30A1,FLVCR1,ARF1,SLC9A1,GPR3,MCOLN2,MCOLN3,FKBP1A,TGM2,CD40,VAPB,EDN3,NTSR1,TMPRSS3,TRPM2,KCTD17,TMPRSS6,ATF4,WBP2NL,SMDT1,SCO2,MTLN,CCDC115,SLC40A1,SLC11A1,ABCB6,ERFE,BOK,SLC30A6,PRKCE,TTC7A,CALM2,IMMT,ATP2B2,ATP6V1A,TF,ATP1B3,TRPC1,P2RY1,ATP13A3,TFRC,XCR1,CCR1,CCR2,CCR5,SELENOK,TRPC3,FGF2,HTT,TMEM165,WFS1,CXCL9,CXCL10,SNCA,SLC12A2,DIAPH1,NDFIP1,ANXA6,ATOX1,ITPR3,SLC39A7,BAK1,BMP6,MIR93,TFR2,FIS1,KCTD7,COX19,GPER1,STEAP4,SLC39A4,GRINA,MICU3,SLC39A14,PTK2B,SCARA5,CALB1,TMEM64,SLC31A2,SLC31A1,ATP6V1G1,ABL1,ACO1,ANK2,CAMK2D,SLC39A8,MCUB,SLC30A9,PKD2,STIM2,RAP1GDS1,SLC10A7,LETM1,IBTK,HSP90B1,CHERP,TMEM38A,F2RL3,ITPR2,PLCG1,JSRP1,KCNJ2,PLCG2,CHD7,MAIP1,F2R,AP3B1,UBASH3B,EGLN1,DISC1,ATP1A4,CASQ1,RYR2,ATP7B,SOD1,CAV2,CAV1,HEXB,ISCU,SMAD4,HMOX1,C19orf12,SLC1A3,CDH23,GLRX3,HIF1A,AKAP6,CYBRD1,APP,ATP2C1,FKBP1B,TMCO1,SRI,PTPRC,SELENON,SLC8A1,THADA,PRNP,PDE4D,SLC24A3,IFNG,MYC,TRPC6,LCN2,KCNMA1,SLC39A6,TMEM38B,FASLG,STIM1,PRKD1,SLC24A4,CEMIP,NUBP1,AFG3L2,ATP13A4,GP5,ITPR1,GSTO1,TRPV1,SLC39A10,CD19,P2RX7,EDN1,LYN,STOML2,RASA3,BOLA2B,MCUR1,BNIP3,TSPOAP1
GOBP_CELLULAR_MODIFIED_AMINO_ACID_BIOSYNTHETIC_PROCESS	ADHD	-8.28E-06	0.000353158	0.981287	251		blood	TWAS	c5	0.981287	0.999994	PTDSS2,CKB,GCH1,GATM,MTHFS,HAGH,GAMT,SLC27A1,CKM,PARK7,GGT7,GSS,GGT5,GGT1,CKMT2,GCLC,PLOD3,FPGS,SLC7A11,GART,MGST2,PLSCR1,DHFR,MTHFD1L,MTHFD1,ACADM,CHAC2,ALDH9A1,PLOD2,ALDH7A1,ATIC,GCLM,NFE2L2,DHFR2,PTDSS1
GOBP_CELLULAR_MODIFIED_AMINO_ACID_CATABOLIC_PROCESS	ADHD	-2.24E-05	0.000576666	0.969069	109		blood	TWAS	c5	0.969069	0.999994	GGACT,MTHFS,GOT2,ALDH4A1,ABHD12,AHCY,GGT7,ABHD16B,GGT5,GGT1,PCYOX1,PCYOX1L,PM20D2,SARDH,GGTLC1,ABHD12B,CHAC2,AASDHPPT,GGTLC2
GOBP_CELLULAR_MONOVALENT_INORGANIC_ANION_HOMEOSTASIS	ADHD	-9.63E-05	0.000998516	0.92314	61	0.75128	blood	TWAS	c5	0.92314	0.999994	KCNE3,CKB,SLC12A2,TBXAS1,STK39,WNK1,FASLG,KCNQ1
GOBP_CELLULAR_MONOVALENT_INORGANIC_CATION_HOMEOSTASIS	ADHD	-5.09E-06	0.000195994	0.979299	492		blood	TWAS	c5	0.979299	0.999994	TCIRG1,HVCN1,VPS33A,ATP6V0A2,LRRK2,SLC4A8,SCNN1A,RAB20,ATP6V1D,CHP1,DMXL2,CLN6,CLN3,MAPK3,SLC9A5,ATP6V0D1,TMEM199,ATP6V0A1,SLC4A1,GRN,RNASEK,ATP1B2,BCL2,SCNN1D,GPR89B,SNAPIN,ATP1A4,ATP1B1,CLIC4,SLC9A1,PPT1,ATP6V0B,TMPRSS3,MAPK1,CCDC115,SLC11A1,SLC4A3,SLC4A5,ATP6V1A,RAB7A,SLC26A6,TMEM175,TMEM165,SLC12A2,ATP6V0E1,SLC9A3,ATP6V0E2,SLC4A2,KCTD7,CA2,SLC4A4,CLCN3,RAB38,SLC4A7,KCNJ2,SLC9A8,SLAMF8,SLC9A9,SLC1A3,TM9SF4,LACC1,SLC8A1,CLN5,DMXL1,TMEM106B,TMEM9,KCNMA1,FASLG,AQP11,ATP1B3,GPR89A
GOBP_CELLULAR_NITROGEN_COMPOUND_CATABOLIC_PROCESS	ADHD	9.69E-07	0.000104753	0.992617	1913		blood	TWAS	c5	0.992617	0.999994	ABCC2,NANOS1,DPYSL4,PRTFDC1,LARP4B,DNA2,TET1,SUPV3L1,NUDT13,ZSWIM8,ENTPD1,EXOSC1,PKP3,RNH1,AMPD3,ZPR1,SIDT2,TIRAP,DCPS,PATL1,RNASEH2C,MUS81,NUDT8,PDE2A,APAF1,YBX3,OAS2,ZCCHC8,DCP1B,SMUG1,PYM1,PAN2,PCID2,SUCLA2,NUDT15,CDADC1,AKT1,TTC5,APEX1,PNP,ANG,RNASE6,RNASE3,RNASE2,HNRNPC,METTL3,ZFP36L1,ENTPD5,ALDH6A1,ZC3H14,NRDE2,DICER1,ADAL,PATL2,MYEF2,DUT,DIS3L,MTHFS,ST20,GSPT1,ABCC1,SMG1,NTHL1,DNASE1L2,RNPS1,TNRC6A,QPRT,DCTPP1,FUS,HMOX2,NUDT16L1,TENT4B,FTO,CNOT1,EDC4,EXOSC6,MLYCD,ZC3H18,ELAC2,NT5M,SMG6,METTL16,ALKBH5,SARM1,SLFN12,SLFN13,SLFN14,CASC3,NT5C3B,CNP,MEIOC,SMG8,ERN1,NT5C,EIF4A3,PDE4A,CIRBP,MEX3D,TRIR,RNASEH2A,DNASE2,LSM4,UPF1,NUDT19,SAMD4B,ZFP36,BLVRB,EXOSC5,DEDD2,GSK3A,SMG9,ZC3H4,DHX34,BAX,IL4I1,CNOT3,KHSRP,DFFA,TARDBP,EXOSC10,PLEKHN1,MOV10,TNFRSF1B,SMG5,NIT1,RC3H1,BTG2,PM20D1,MAPKAPK2,CDA,TRAF5,PPP1R8,PUM1,ZCCHC17,ZC3H12A,PABPC4,UROD,TUT4,ACOT7,PDE4B,SERBP1,ENTPD6,E2F1,AHCY,FASTKD5,ITPA,SAMHD1,FITM2,YTHDF1,HELZ2,PDE9A,UPB1,EIF4ENIF1,TST,MPST,PDXP,GTPBP1,APOBEC3A,APOBEC3B,APOBEC3C,APOBEC3D,APOBEC3G,APOBEC3H,CSDC2,CYP2D6,TYMP,ROCK2,PUM2,SLC11A1,DIS3L2,GIGYF2,RNASEH1,SUCLG1,MBD4,XRN1,DHX36,NCBP2,MLH1,MYD88,EXOG,PCBP4,WDR82,PRKCD,PDE12,OGG1,METTL14,PDE5A,EXOSC9,HNRNPA0,ETF1,HNRNPAB,CNOT6,MGAT1,NSUN2,TENT4A,ENPP3,ENPP1,PDE7B,ZC3H12D,RNASET2,LSM2,HSPA1A,HSPA1B,DXO,DNPH1,PM20D2,SND1,CNOT4,ZC3HAV1,FASTK,LSM5,BLVRA,TBRG4,POR,ZHX2,AGO2,EXOSC4,HSF1,CNOT7,ENTPD4,ERI1,RIDA,POP1,RC3H2,ENDOG,EXOSC2,TRAF2,ENTPD2,GALT,VCP,NOCT,CRMP1,CTIF,CNOT6L,NUDT9,NAF1,LSM6,TET2,TET3,PARN,XRN2,DDX49,TENT5A,TDG,ISG20,DPYD,LSM7,TENT5B,YTHDF2,NCBP1,PDE8B,NT5E,SYNCRIP,ZCCHC7,NUDT7,RBM38,MIAT,SUCLG2,LARP1,CNOT8,DIS3,CNOT9,DPYSL2,APOBEC2,IL6,IGF2BP3,FASTKD2,TNRC6C,AFMID,EXOSC3,EXOSC8,HMOX1,ANGEL2,PNLDC1,UNG,RNASEL,DHX9,MAGOHB,TOB1,AGO4,KYNU,DCP2,PRR5L,PAIP1,DNASE1,AGO1,AGO3,THRAP3,CARHSP1,ENPP4,TNKS1BP1,FASTKD3,SAMD4A,MRTO4,NUDT4,NUDT1,AASDHPPT,PRKCA,TRAF3IP2,PNRC2,HAAO,ZFP36L2,LRPPRC,MTAP,DNASE1L3,YTHDF3,FBH1,TUT7,PDE4D,ADA2,CECR2,NANOS3,DDX5,AXIN2,PELO,NUDT12,HINT1,APOBEC3F,TNRC6B,PHAX,TENT2,ACAT1,ATM,TREX1,ADA,MAPK14,SECISBP2,YBX1,NT5C2,SMPDL3A,EXOSC7,UPP1,NEIL2,SMG7,GAS5,TENT5C,MTPAP,CPEB3,ALDH1L2,CNOT2,NBAS,HNMT,POLR2D,FHIT,RNASEH2B,DERA,FASTKD1,SSB,KMO,PAN3,ROCK1,TRDMT1,VIM,CNOT11,IDO1,IDO2,ENTPD7,UPF2,NUDT5,UPF3A,PDE8A,PNPT1,SETMAR,PABPC1,PDE7A,LSM1,FEN1,TUT1,POLR2G,DFFB,NUDT16,NUDT4B,NUDT17,MAGOH,RBM7
GOBP_CELLULAR_OXIDANT_DETOXIFICATION	ADHD	1.27E-06	0.000156086	0.993504	625		blood	TWAS	c5	0.993504	0.999994	PRDX3,PRXL2A,CAT,HBB,HBD,HBG1,HBG2,PRDX5,CCS,GSTP1,TXNRD1,MGST1,GCH1,GSTZ1,FBLN5,SELENOS,DUOX2,DUOX1,HBZ,HBM,HBA2,HBQ1,MT3,HBA1,NQO1,HP,CYGB,NXN,TXNL1,GPX4,PRDX2,GSTM2,S100A9,PRDX6,PTGS2,PRXL2B,SESN2,PRDX1,GPX7,PARK7,TXNRD2,GSTT1,TXNRD3,GPX1,GPX3,SOD2,APOM,GSTK1,NOS3,PTGS1,PTGES,FANCC,PRXL2C,MGST2,SELENOT,TP53INP1,DHFR,SELENOW,SOD1,IPCEF1,GSR,ALOX5AP,MGST3,CD36,EPX,LPO,MPO,GPX2,SESN1,NFE2L2,TXN,TPO,PXDN,GSTO1,GSTO2,SELENOF,TXNDC17,UBIAD1
GOBP_CELLULAR_PIGMENTATION	ADHD	-9.48E-06	0.000288461	0.973786	320		blood	TWAS	c5	0.973786	0.999994	BLOC1S2,HPS6,AP3M1,HPS5,VPS33A,CD63,PMEL,BLOC1S6,RAB11A,BBS4,AP3S2,VPS33B,BBS2,AP1G1,BCL2,AP3D1,ANKRD27,TRAPPC6A,BLOC1S3,RAB11B,SNAPIN,RAB29,LYST,BACE2,AP1B1,POMC,DCTN1,BBS7,BLOC1S4,KIF13A,AP1S1,RAB38,DTNBP1,AP3S1,HPS1,AP1M1,AP3B1,HPS4,MKKS,AP1S3,MYO5A,BLOC1S5,HPS3,MREG,RAB32,BLOC1S1,RAB27A,BBS5,MYO7A,DCTN2
GOBP_CELLULAR_POLYSACCHARIDE_CATABOLIC_PROCESS	ADHD	-1.02E-05	0.000377709	0.978517	146		blood	TWAS	c5	0.978517	0.999994	GABARAPL1,PFKM,PHKG2,GAA,AGL,PYGB,PPP1R3D,PGM2,STBD1,PPP1R3B,PYGL,MGAM,AOAH
GOBP_CELLULAR_POTASSIUM_ION_HOMEOSTASIS	ADHD	-5.41E-05	0.000996934	0.956736	81	0.82612	blood	TWAS	c5	0.956736	0.999994	ATP1B2,ATP1B1,SLC12A2,KCTD7,KCNJ2,ATP1A4,KCNMA1,ATP1B3
GOBP_CELLULAR_RESPIRATION	ADHD	3.61E-07	0.000145764	0.998023	946		blood	TWAS	c5	0.998023	0.999994	AIFM2,PPIF,SIRT3,SLC25A22,CAT,SDHAF2,ARL2,ACTN3,NDUFS8,ME3,TRPV4,COQ10A,CS,ATP5F1B,SHMT2,SUCLA2,OXA1L,NFATC4,DLST,ETFA,IREB2,IDH2,NDUFB10,ANTKMT,COQ9,COX4I1,CBFA2T3,COX10,FLCN,NOS2,TEFM,MYBBP1A,ATP5PD,ATP5F1A,ATP5F1D,NDUFS7,NDUFA13,COX6B1,COX7A1,ETFB,NDUFA3,COX6B2,NDUFA11,SLC25A23,NDUFA7,NDUFS2,SDHC,UQCRHL,SDHB,PINK1,IFNLR1,MTFR1L,NDUFS5,UQCRH,PARK7,IDH3B,PANK2,ATP5F1E,NDUFV3,CHCHD10,UQCR10,ADSL,NDUFA6,ACO2,SCO2,MTLN,CHCHD5,COQ10B,PUM2,NDUFA10,DGUOK,SUCLG1,RHOA,PDE12,PDHB,NOA1,SNCA,IL4,UQCRQ,NDUFA2,SDHA,CCNB1,MRPS36,SOD2,TNF,DLD,IMMP2L,OGDH,NIPSNAP2,CHCHD2,ATP5MF,COX6C,NDUFB9,PLEC,CYC1,NDUFA8,SLC25A25,ACO1,NDUFB6,VCP,STOML2,ETFDH,NDUFC1,IL10RB,IFNAR1,ATP5PO,SURF1,PPARGC1A,NDUFV2,PRELID1,NOP53,COX8A,NDUFA12,UQCC3,MDH1,CYCS,SUCLG2,NDUFS1,AFG1L,SLC25A51,DNAJC30,ISCU,NDUFAF1,ATP5F1C,IDH1,ETFRF1,PIK3CA,NDUFB5,HIF1A,NNT,COA6,MSH2,TRAP1,SLC25A12,AK4,SLC25A18,BID,POLG2,NDUFA9,LYRM7,NDUFS4,ATPSCKMT,TREX1,UQCRC1,NDUFA4,IFNG,NDUFV1,NDUFB2,UQCC2,NDUFC2,SLC25A13,FH,OPN3,CISD1,BLOC1S1,GPD2,NDUFB1,IDH3A,UQCR11,ATP5MG,DNAJC15,MTFR1,COX15,NDUFB8,DHTKD1,GHITM,IDE,PNPT1,COX7A2L,UQCRB,COX5A,UQCRC2,BNIP3,MDH2,NDUFAB1
GOBP_CELLULAR_RESPONSE_TO_ACIDIC_PH	ADHD	1.65E-05	0.000706534	0.981386	52		blood	TWAS	c5	0.981386	0.999994	SCNN1A,CHP1,RAB11B,SCNN1D,AQP10,SLC9A1,KCNE1,RAB11FIP5,IMPACT,TRPV1,PKD2L1
GOBP_CELLULAR_RESPONSE_TO_ACID_CHEMICAL	ADHD	-2.70E-05	0.000377449	0.942877	297		blood	TWAS	c5	0.942877	0.999994	PDGFD,SIPA1,LAMTOR1,IPO5,BCL2L2,UBR1,SLC7A5,CYBA,COL1A1,RPTOR,BAIAP2,DNMT1,AMIGO1,LAMTOR5,LAMTOR2,SESN2,RRAGC,COL6A1,KLHL22,CASTOR1,COL5A2,DNMT3A,PDGFC,LARS1,CPEB4,HNRNPAB,SLC38A9,TNF,UBR2,VEGFA,GCLC,RRAGD,LAMTOR4,PLEC,HSF1,NSMF,LAMTOR3,PKD2,SH3BP4,XBP1,KLF2,CEBPB,COL4A1,ZEB1,RRAGA,CAPN2,BCL11A,FYN,SOCS1,GCLM,SESN1,CPEB3,PIK3CA,SESN3,BCL2L1,MTOR
GOBP_CELLULAR_RESPONSE_TO_ALCOHOL	ADHD	1.53E-05	0.000242331	0.94967	478		blood	TWAS	c5	0.94967	0.999994	AKR1C2,AKR1C3,GRAMD1B,ADCY6,CDK4,SCNN1A,AKT1,PTGDR,PTGER2,RAD51,BLM,ADCY7,JUP,BRCA1,OSBPL7,ACE,RECQL5,SLC5A5,GRAMD1A,MAP4K1,SPHK2,SCNN1D,GNB1,ADAM15,LRP8,PTGFR,MLC1,INHBB,ADCY3,DNMT3A,CYP1B1,GRAMD1C,XRN1,DAG1,CTNNA1,KCNMB1,GOLPH3,SGK1,SOD2,GPLD1,SMO,LANCL2,SFRP1,FBP1,PTCH1,TP53INP1,AKAP8,KLF2,ITPR2,CES1,LARP1,PTGER4,PRKAA1,GNG2,SLC23A2,CTNNB1,EFNA5,KLF9,TNFSF4,FOS,IGF1R,CDH1,GNAI1,CREB1,RPLP0,SPIDR,FDX1,LRP6,PRKCE,AHR
GOBP_CELLULAR_RESPONSE_TO_ALDEHYDE	ADHD	1.13E-05	0.000706589	0.987249	69		blood	TWAS	c5	0.987249	0.999994	SCNN1A,ACE,SCNN1D,AKR1A1,PARK7,SGK1,ADH5,ALDH1A1,ESD,RDH11,IGF1R
GOBP_CELLULAR_RESPONSE_TO_ALKALOID	ADHD	-2.41E-05	0.000407987	0.952865	117		blood	TWAS	c5	0.952865	0.999994	CASP7,CHEK1,RAD51,BLM,RECQL5,RYR1,GSTM2,TGM2,CASP6,CCNA2,AIF1,EHMT2,CASP3,TMEM38A,RYR2,SLC1A3,SELENON,SLC8A1,TMEM38B,TRPV1,BCL2L1,PPP1R1B,SPIDR
GOBP_CELLULAR_RESPONSE_TO_AMYLOID_BETA	ADHD	1.97E-05	0.000288475	0.945649	291		blood	TWAS	c5	0.945649	0.999994	BACE1,LRP1,BCL2L2,SNX6,PSEN1,ABCC1,ICAM1,FPR2,VCAM1,FCGR2B,PARP1,EPHB2,BCL2L11,GSK3B,TLR6,ADRB2,TNF,AGER,EPHA4,NGFR,ITGA4,APP,CASP4,CD36,FYN,PRNP,TLR4,LGMN,IGF1R,CACNA1A
GOBP_CELLULAR_RESPONSE_TO_ANTIBIOTIC	ADHD	-4.09E-06	0.000999138	0.996737	35	0.280181	blood	TWAS	c5	0.996737	0.999994	MDM2,GFER,TP53,PLA2G4A,SLC9A1,EZH2,HSPA5,ACTR2,MEF2C,CDKN1B
GOBP_CELLULAR_RESPONSE_TO_ARSENIC_CONTAINING_SUBSTANCE	ADHD	-4.55E-05	0.000499513	0.927356	131		blood	TWAS	c5	0.927356	0.999994	UROS,PPIF,HNRNPA1,MKNK2,ZC3H12A,ATF4,DHX36,CPEB2,DAXX,ZFAND2A,HSF1,VCP,ATF3,HMOX1,MAPK13,ZFAND1,GSTO1,GSTO2
GOBP_CELLULAR_RESPONSE_TO_ATP	ADHD	-3.38E-05	0.000706288	0.961879	77		blood	TWAS	c5	0.961879	0.999994	CIB2,P2RY11,TRPM4,PTGS2,PDXP,P2RY1,P2RY12,HSP90B1,P2RY2,SOD1,SSH1,P2RX7,P2RX4,TRPV1
GOBP_CELLULAR_RESPONSE_TO_BIOTIC_STIMULUS	ADHD	1.55E-05	0.000156055	0.920664	1032		blood	TWAS	c5	0.920664	0.999994	PDCD4,MAPK8,SIGIRR,CTR9,TIRAP,NR1H3,SPI1,CD6,RELA,MUS81,GSTP1,APAF1,CLEC7A,KLRK1,SCARB1,DDIT3,CDK4,AICDA,AKT1,CEBPE,PABPN1,CTSG,SELENOS,GFER,MAPK3,SLX4,PYCARD,NOD2,SLC7A5,PRPF8,MAP2K3,SHPK,NOS2,GIT1,NR1D1,RARA,SCIMP,CCDC47,PLSCR3,CD68,TP53,MALT1,SBNO2,PRDX2,TBXA2R,CACTIN,SIRT2,NFKBIB,PAF1,ZFP36,AXL,TGFB1,TICAM1,CARD8,IRF3,LILRB2,LILRB1,NLRP7,LILRA2,PTPN22,TNFRSF1B,FCGR2B,PPP1R15B,IL10,IL24,CD55,CDA,EPHB2,NLRP3,ZC3H12A,ZMPSTE24,PDE4B,BCL10,SIRPA,SRC,BPI,MAPK1,BCR,MIF,TSPO,BCL2L11,IL1B,HADHB,ARID5A,IRAK2,CD80,GSK3B,CD86,MYD88,CX3CR1,CCR5,LTF,TLR9,TNIP3,SPON2,TLR1,TLR6,WFS1,CXCL9,CXCL10,CD14,IRGM,TNIP1,HAVCR2,TRIM41,CDK19,ARG1,NFKBIL1,TNF,LY86,BMP6,SERPINE1,NOS3,TRIB1,HSF1,NUGGC,RIPK2,MTDH,ABCA1,HSPA5,ABL1,ADAMTS13,NOTCH1,JAK2,CD274,NFKB1,CXCL8,CXCL6,PF4V1,CXCL1,PF4,PPBP,CXCL5,CXCL3,CXCL2,TNIP2,STAP1,HMGB2,DEFA4,DEFA3,TLR2,TNFAIP3,XBP1,PLCG2,CEBPB,GFI1,IL18,SYK,ATG10,IL6,KLRC4-KLRK1,CMPK2,CYRIB,CAPN2,HCK,TMCO1,CASP1,CARD16,PRKCA,CD36,TIGAR,FBH1,LY96,MEF2C,CD180,LITAF,CCL2,PPARD,MAPK14,AKAP8,PDCD1LG2,TLR4,TNFSF4,TRIM5,HMGB1,NFKBIA,KMO,TRAF6,IL36A,FZD5,VIM,SASH1,ADAM9,LYN,PLAA,EIF2AK3,PRKCE,NOTCH2,CAMP,IRF8
GOBP_CELLULAR_RESPONSE_TO_CADMIUM_ION	ADHD	3.27E-05	0.000407953	0.936129	144		blood	TWAS	c5	0.936129	0.999994	MAPK8,AKR1C3,AKT1,MAPK3,MT3,MT2A,MT1E,MT1DP,MT1F,MT1X,MMP9,MAPK1,OGG1,MAPK9,DAXX,NCF1,HSF1,JUN,SOD1,HMOX1,FOS,CHUK
GOBP_CELLULAR_RESPONSE_TO_CAFFEINE	ADHD	-1.17E-05	0.000998107	0.990662	48	0.769338	blood	TWAS	c5	0.990662	0.999994	CHEK1,RYR1,GSTM2,TMEM38A,RYR2,SELENON,SLC8A1,TMEM38B
GOBP_CELLULAR_RESPONSE_TO_CALCIUM_ION	ADHD	2.90E-06	0.000315925	0.992675	313		blood	TWAS	c5	0.992675	0.999994	AKR1C3,PPIF,SMPD1,RASAL1,ITPKA,CAPN3,IQGAP1,CPNE2,CPNE7,ALOX15,JUNB,JUND,RYR1,ITPKC,FOSB,SYT5,ACER1,SLC25A23,MCOLN1,SYT11,ITPKB,CLIC4,CPNE1,TRPM2,INHBB,CARF,SCN5A,CPNE9,ADD1,GPLD1,DMTN,CPNE3,HSPA5,ENDOG,CAMK2D,PKD2,PLCG2,JUN,CPNE8,NCSTN,PRKAA1,ALOX5AP,SYT1,CPNE5,ADGRV1,MEF2C,SYT17,RASA4B,RASA4,SLC25A24,FOS,LGMN,CPNE4,BRAF,MEF2A,KCNB1,EDN1,SYT3
GOBP_CELLULAR_RESPONSE_TO_CAMP	ADHD	-2.90E-05	0.000407767	0.94323	236		blood	TWAS	c5	0.94323	0.999994	PDE2A,RAPGEF3,WNT10B,GPD1,APEX1,ZFP36L1,INPP5K,AANAT,SLC5A5,RAP1A,KCNE1,INHBB,CYP1B1,SLC8A1,SLC26A6,SRD5A1,EZR,PIK3CG,AQP1,AKAP9,DMTN,HSPA5,RAPGEF1,FBP1,RAPGEF2,PKD2,ITPR2,AQP9,KDM1A,AKAP6,HCN3,APP,KCNQ1,RPLP0,FDX1,AHR
GOBP_CELLULAR_RESPONSE_TO_CARBOHYDRATE_STIMULUS	ADHD	1.26E-05	0.000208358	0.951803	540		blood	TWAS	c5	0.951803	0.999994	TWNK,ADRA2A,CCDC186,SIDT2,C2CD2L,BAD,MEN1,KAT5,RBM4,CLEC7A,PCK2,ZFP36L1,GPR68,BAIAP3,PRKCB,STX4,CYBA,SERPINF1,MAP2K3,NR1D1,UBTF,ACE,ERN1,NPTX1,COLEC12,ZNF236,ICAM1,SMARCA4,MIR320E,TRPM4,PIH1D1,MAP2K7,RAB11B,SMARCB1,LRP5L,PLA2G6,PIM3,PTPRN,JAGN1,TRA2B,SLC26A6,GPX1,GHRL,SLC12A7,RPS6KA2,SOX4,GPLD1,AGER,HLA-DRB1,SRF,SLC29A1,GCLC,LEP,PTPRN2,NCF1,GPER1,SLC39A14,ENDOG,FBP1,SLC9B2,PPP3CA,SELENOT,XBP1,SLC2A5,RAB11FIP2,RAB11FIP5,CALCRL,UCP2,IRS2,HMGN3,SMAD4,PRKAA1,OXCT1,MAP2K4,ZBTB20,HIF1A,GPR27,FKBP1B,SRI,RAF1,NDUFAF2,EFNA5,MPC2,PPARD,MAPK13,PLCB1,GCLM,UNC13B,IGF1R,PIK3CA,STXBP4,KLF7,KCNB1,GJB6,TREM2,BRSK2,GAS6,PRKCE,SLC12A6
GOBP_CELLULAR_RESPONSE_TO_CHEMICAL_STRESS	ADHD	-3.20E-06	0.000108398	0.976444	1699		blood	TWAS	c5	0.976444	0.999994	PRDX3,PLEKHA1,ALOX5,MAPK8,AKR1C3,NET1,STOX1,AIFM2,MICU1,PPIF,FAS,PDGFD,CAT,TRIM21,BAD,PRDX5,RELA,CCS,ALDH3B1,IL18BP,RPS3,YBX3,TRPV4,ATP2A2,DIABLO,MGST1,PYROXD1,LRRK2,STAT6,DDIT3,FOXO1,STK24,BAG5,AKT1,APEX1,RIPK3,GCH1,EIF2S1,ZFP36L1,FBLN5,SELENOS,CAPN3,TPM1,PML,SIN3A,ABCC1,GFER,MLST8,TBC1D24,CLN3,MAPK3,STX4,PYCARD,MT3,NOL3,NFAT5,NQO1,MEAK7,MAPK7,RNF112,BECN1,MAPT,NFE2L1,PDK2,ERN1,SLC2A4,TP53,KDM6B,SPHK1,RPTOR,P4HB,PYCR1,BCL2,ADNP2,KEAP1,PRDX2,TMEM161A,SIRT2,AXL,LONP1,ZNF580,SLC25A23,MCL1,ARNT,ARHGEF2,ATP13A2,PTGS2,IL10,PINK1,PYCR2,PARP1,NLRP3,SESN2,ZC3H12A,PRDX1,GPX7,PARK7,ERRFI1,LRRC8C,LRRC8D,SIRPA,SLC4A11,MAP1LC3A,ROMO1,SRC,OSER1,MMP9,STAU1,TRPM2,MAPK1,FBXO7,MGAT3,ATF4,TSPO,PRKRA,PJVK,RHOB,ANKZF1,CAB39,EFHD1,STK25,CYP1B1,EPAS1,HTRA2,FANCD2,MYLK,ETV5,OXSR1,GPX1,PRKCD,CPEB2,TLR6,REST,SNCA,MAPK9,RACK1,RWDD1,ARG1,VNN1,SOD2,TNF,AIF1,HSPA1A,HSPA1B,SERPINB6,RIPK1,AKR1B1,EZH2,NOS3,AGAP3,AQP1,PPIA,CHCHD2,NCF1,HSPB1,PLEC,HSF1,BRF2,STAU2,MAPKAP1,ENDOG,ABL1,NUDT2,SIGMAR1,JAK2,ERMP1,UBQLN1,DAPK1,FBP1,FANCC,ERCC6L2,SLC7A11,ATG7,PKD2,SETX,TSC1,PPARGC1A,FBXW7,CASP3,ATF2,MAP3K5,TNFAIP3,TP53INP1,KLF2,CHD6,DHFR,VKORC1L1,JUN,STK39,ANXA1,OXR1,SOD1,CAV1,SIRT1,IL6,MELK,CAMKK2,HMOX1,PRKAA1,NME8,ARL6IP5,PRR5L,GSKIP,FER,HIF1A,TRAP1,PDK1,ADPRS,GSR,CASP1,CD36,HGF,FYN,SELENON,STX2,SLC2A1,PCNA,CTNNB1,MPO,FUT8,RAD52,ZNF622,ATM,TREX1,RCSD1,MAPK13,XRCC5,SLC25A24,NFE2L2,NCOA7,ZNF277,MSRA,ZFAND1,TXN,TLR4,GAS5,FOS,NR4A2,PRKD1,IMPACT,LANCL1,PDCD10,PIK3CA,WNT16,RBM11,GLRX2,PXN,EDN1,HDAC2,CHUK,PNPLA8,PDE8A,VRK2,EIF2AK3,PNPT1,MGMT,MTOR,FZD1,DNAJA1,RBX1,BNIP3,SLC12A6,SMPD3
GOBP_CELLULAR_RESPONSE_TO_CHOLESTEROL	ADHD	-4.50E-05	0.000705866	0.949144	85		blood	TWAS	c5	0.949144	0.999994	GRAMD1B,OSBPL7,GRAMD1A,LRP8,MLC1,INHBB,GRAMD1C,DAG1,GPLD1,SMO,PTCH1,CES1,LRP6
GOBP_CELLULAR_RESPONSE_TO_COLD	ADHD	0.0154367	0.0196123	0.431226	33	0.95229	blood	TWAS	c5	0.431226	0.999994	RNF34,FOXO1,PLIN1,SLC9A1,DNAJC3,EIF2AK4,NFKBIA,EIF2AK3
GOBP_CELLULAR_RESPONSE_TO_COPPER_ION	ADHD	1.94E-05	0.000408034	0.962163	126		blood	TWAS	c5	0.962163	0.999994	BACE1,MT3,MT2A,MT1E,MT1DP,MT1F,MT1X,BECN1,MAP1LC3A,SNCA,DAXX,AOC1,AQP1,HSF1,APP,PRNP,NFE2L2
GOBP_CELLULAR_RESPONSE_TO_CORTICOSTEROID_STIMULUS	ADHD	-2.08E-06	0.000353256	0.995305	245		blood	TWAS	c5	0.995305	0.999994	AKR1C3,DDIT4,SCNN1A,PCK2,ZFP36L1,TFAP4,SERPINF1,RPS6KB1,ACE,ATP5F1A,SCNN1D,CASP9,SMYD3,ERRFI1,UBE2L3,BCL2L11,CFLAR,CYP1B1,REST,SRD5A1,ARG1,SGK1,AQP1,GPER1,FBXO32,JAK2,EIF4E,ANXA1,HNRNPU,ZFP36L2,AXIN2,NR3C1,KLF9,USP8,IGF1R,FLT3,EDN1,PLAT,ACVR1
GOBP_CELLULAR_RESPONSE_TO_DEXAMETHASONE_STIMULUS	ADHD	6.20E-06	0.00044688	0.988927	137		blood	TWAS	c5	0.988927	0.999994	DDIT4,PCK2,TFAP4,SERPINF1,RPS6KB1,ATP5F1A,CASP9,SMYD3,ERRFI1,CFLAR,SRD5A1,ARG1,AQP1,FBXO32,JAK2,EIF4E,AXIN2,NR3C1,USP8,IGF1R,PLAT
GOBP_CELLULAR_RESPONSE_TO_DSRNA	ADHD	0.000122988	0.000705539	0.861616	112		blood	TWAS	c5	0.861616	0.999994	IFIT1B,IFIT1,COLEC12,IRF3,MUL1,MAVS,RALB,PDE12,FLOT1,CGAS,NFKB1,TLR3,STING1,CAV1,P2RX7,RIOK3,IFIH1
GOBP_CELLULAR_RESPONSE_TO_EPINEPHRINE_STIMULUS	ADHD	-0.0153848	0.0230167	0.503868	27	0.856649	blood	TWAS	c5	0.503868	0.999994	SIRT2,ATP2B4,SLC9A1,PDE4B,SNCA,SRD5A1,RYR2,KCNQ1
GOBP_CELLULAR_RESPONSE_TO_ESTRADIOL_STIMULUS	ADHD	1.37E-05	0.000996803	0.989023	106	0.283693	blood	TWAS	c5	0.989023	0.999994	KAT5,CCDC62,BCL2L2,RUVBL2,IL10,BCL2L11,CFLAR,CCNA2,SRD5A1,GPER1,HSF1,SFRP1,H2AZ1,NRIP1,ESR2,ESR1,RAMP3,NCOA3,FAM210B,ITGA2,IGF1R
GOBP_CELLULAR_RESPONSE_TO_ESTROGEN_STIMULUS	ADHD	1.61E-05	0.000576987	0.977743	78		blood	TWAS	c5	0.977743	0.999994	RARA,WBP2,ARID5A,SRA1,SERPINB9,TRIM24,SFRP1,ESR1,BCAS3,SFR1
GOBP_CELLULAR_RESPONSE_TO_ETHANOL	ADHD	-1.45E-05	0.000576982	0.979954	77		blood	TWAS	c5	0.979954	0.999994	ADCY7,DNMT3A,KCNMB1,SOD2,TP53INP1,ITPR2,PRKAA1,SLC23A2,PRKCE
GOBP_CELLULAR_RESPONSE_TO_EXOGENOUS_DSRNA	ADHD	9.50E-05	0.000705752	0.892895	96		blood	TWAS	c5	0.892895	0.999994	IFIT1B,IFIT1,COLEC12,IRF3,MUL1,MAVS,RALB,FLOT1,CGAS,TLR3,STING1,CAV1,IFIH1
GOBP_CELLULAR_RESPONSE_TO_EXTRACELLULAR_STIMULUS	ADHD	3.22E-07	0.000142755	0.9982	1159		blood	TWAS	c5	0.9982	0.999994	MAPK8,AKR1C3,ERCC6,FAS,DCPS,FADS1,RRP8,SIPA1,KAT5,FOSL1,FOLR2,GABARAPL1,NUAK1,ULK1,ITFG2,LRRK2,VDR,HNRNPA1,FOXO1,NUDT15,STK24,KIF26A,TTC5,EIF2S1,ZFYVE1,SNW1,FBXO22,FES,MLST8,TNRC6A,MAPK3,DCTPP1,NPRL3,WDR24,RIPOR1,WDR59,GABARAPL2,MAP1LC3B,SLC7A5,ADORA2B,FLCN,SREBF1,BECN1,MYBBP1A,RNF167,PDK2,PPP1R9B,COL1A1,ASGR1,GABARAP,WIPI1,CD68,TP53,RPTOR,BCL2,KANK2,TLE5,USF2,AXL,ARHGAP35,KPTN,PLIN3,BRSK1,VCAM1,ELAPOR1,CTSK,BGLAP,IFI16,USF1,XPR1,PIK3C2B,NUAK2,SESN2,ZC3H12A,RRAGC,MFSD2A,USP33,MAP1LC3A,CBS,SIK1,COMT,MAPK1,GAS2L1,MTMR3,DEPDC5,PICK1,ATF4,PPARA,RALB,INHBB,BMPR2,PRKAG3,NCOA1,EIF2AK2,SFRP2,DAP,LARS1,CPEB4,RICTOR,SRD5A1,AIF1,EHMT2,TFEB,SRF,RRAGD,LEP,TRIM24,AOC1,PRKAG2,NUDT1,VPS41,WIPI2,TBL2,PDK4,ASNS,BHLHA15,KLF10,GSDMD,PLEC,SLC39A4,LPL,SFRP1,HSPA5,MAPKAP1,NDOR1,AQP3,ATG7,TSC1,ATF2,IL15,MN1,XBP1,PRR5,PPM1D,BRIP1,TXN2,SIK2,ITGA4,UCP2,SIRT1,CBL,HMOX1,ATF3,RRAGA,PLIN2,GLUL,PRKAA1,NIM1K,WDR45B,WRN,PIK3R4,ATG14,PTPRC,SLC2A1,SZT2,CDKN2B,PMAIP1,CDKN1A,PIM1,MAX,GDAP1,JMY,CLEC16A,P2RX7,MAP3K5,FOXO3,SESN1,ADNP,BMT2,NFE2L2,UPP1,RXRA,PRKAB2,EIF2AK4,PRKAG1,SP1,FOS,NR4A2,PRKD1,IGF1R,DSC2,IMPACT,RNF152,TNFRSF11A,MED1,SESN3,SEH1L,SH3GLB1,DNAJC15,KCNB1,CYP24A1,GLRX2,PRKAB1,GCN1,MAP1LC3B2,MIOS,LYN,BRSK2,GAS6,PIK3C3,EIF2AK3,MTOR,HSPA8,SLC38A2
GOBP_CELLULAR_RESPONSE_TO_FATTY_ACID	ADHD	-7.45E-06	0.000446809	0.986691	146		blood	TWAS	c5	0.986691	0.999994	AKR1C1,AKR1C2,AKR1C3,AKR1C4,CPT1A,DGAT2,SMARCD1,CDK4,SREBF1,LDLR,FFAR2,ID3,ZC3H12A,SRC,IRS1,PDK4,LPL,PID1,FFAR3,PLCB1,XRCC5,HES1,EDN1
GOBP_CELLULAR_RESPONSE_TO_FLUID_SHEAR_STRESS	ADHD	9.60E-06	0.000499601	0.984673	111		blood	TWAS	c5	0.984673	0.999994	MAP2K5,MAPK7,PTGS2,SRC,SOCS5,HDAC3,MTSS1,PLEC,PTK2B,KLF4,PKD2,KLF2,MEF2C,NFE2L2
GOBP_CELLULAR_RESPONSE_TO_GAMMA_RADIATION	ADHD	-8.02E-07	0.000705949	0.999093	95		blood	TWAS	c5	0.999093	0.999994	HRAS,H2AX,TMEM109,MDM2,RAD51,CYBA,TP53,ZMPSTE24,XRCC6,MAP3K20,HSF1,TSPYL5,HSPA5,CHEK2,KDM1A,WRN,RPL26,CDKN1A,ATM,TREX1,XRCC5,BCL2L1
GOBP_CELLULAR_RESPONSE_TO_GLUCOSE_STARVATION	ADHD	2.36E-07	0.000288503	0.999347	256		blood	TWAS	c5	0.999347	0.999994	RRP8,KAT5,NUAK1,ITFG2,HNRNPA1,KICS2,SLC7A5,BECN1,MYBBP1A,TP53,BCL2,PLIN3,BRSK1,IFI16,NUAK2,SESN2,ZC3H12A,SIK1,MTMR3,PICK1,ATF4,PRKAG3,CPEB4,PRKAG2,TBL2,ASNS,BHLHA15,HSPA5,XBP1,KPTN,SIK2,SIRT1,PLIN2,PRKAA1,NIM1K,PIK3R4,ATG14,SLC2A1,SZT2,PMAIP1,FOXO3,SESN1,NFE2L2,UPP1,IMPACT,SESN3,SH3GLB1,BRSK2,PIK3C3,EIF2AK3
GOBP_CELLULAR_RESPONSE_TO_GONADOTROPIN_STIMULUS	ADHD	-5.62E-06	0.000499688	0.991031	91		blood	TWAS	c5	0.991031	0.999994	SLC5A5,PAX8,CYP1B1,CCNA2,GCLC,POR,NOTCH1,NSMF,EFNA5,GCLM,GATA6,EDN1,PLAT
GOBP_CELLULAR_RESPONSE_TO_HEAT	ADHD	-5.14E-05	0.000575665	0.92884	255		blood	TWAS	c5	0.92884	0.999994	BAG3,CLPB,HIKESHI,TRPV4,HSP90AA1,EIF2S1,HSBP1,MAPT,HSBP1L1,HSPA6,IER5,TPR,PTGS2,MAPKAPK2,CD34,SLC52A3,EP300,HTRA2,GSK3B,DHX36,CXCL10,PDCD6,HSPA1A,HSPA1B,DAXX,DNAJC2,DNAJB6,HSF1,SCARA5,VCP,TFEC,SIRT1,HMOX1,SLU7,ATM,ZFAND1,THBS1,CHORDC1,ST8SIA1,ATXN3,NF1,POLR2D,STAC,TRPV1,LYN,MTOR,PRKACA,DNAJB1
GOBP_CELLULAR_RESPONSE_TO_HYDROGEN_PEROXIDE	ADHD	-8.58E-07	0.00023556	0.997092	393		blood	TWAS	c5	0.997092	0.999994	PLEKHA1,NET1,PPIF,PDGFD,CAT,IL18BP,RPS3,LRRK2,STAT6,APEX1,RIPK3,NQO1,MAPK7,RNF112,BECN1,ERN1,KDM6B,SPHK1,AXL,ZNF580,IL10,PINK1,PARK7,SIRPA,MAP1LC3A,SRC,OSER1,TRPM2,RHOB,ANKZF1,STK25,CYP1B1,PRKCD,ARG1,RIPK1,EZH2,AQP1,HSF1,ENDOG,ABL1,SIGMAR1,SETX,MAP3K5,TNFAIP3,KLF2,ANXA1,SIRT1,IL6,PRKAA1,TRAP1,HGF,FYN,PCNA,MAPK13,ZNF277,NFE2L2,TXN,IMPACT,PDCD10,EDN1,PDE8A,BNIP3,SMPD3
GOBP_CELLULAR_RESPONSE_TO_HYDROPEROXIDE	ADHD	-3.64E-06	0.000408089	0.992889	91		blood	TWAS	c5	0.992889	0.999994	MGST1,PRKCD,AIF1,DAPK1,TP53INP1,OXR1,CD36,PRKD1
GOBP_CELLULAR_RESPONSE_TO_INCREASED_OXYGEN_LEVELS	ADHD	-1.72E-05	0.000577101	0.976273	58		blood	TWAS	c5	0.976273	0.999994	FAS,ATP6V0A2,FOXO1,ATP6V0D1,TMEM199,CCDC115,ATP6V1A,ATP6V1G1,ATG7,CAV1
GOBP_CELLULAR_RESPONSE_TO_INORGANIC_SUBSTANCE	ADHD	1.06E-05	0.000179463	0.952996	799		blood	TWAS	c5	0.952996	0.999994	SYT15,MAPK8,AKR1C3,PPIF,BACE1,BAD,RASGRP2,SMPD1,HVCN1,RASAL1,DDX11,LRRK2,CDK2,TIMELESS,FOXO1,AKT1,NFATC4,EIF2S1,RAD51,ITPKA,CAPN3,B2M,IQGAP1,BLM,CACNA1H,MAPK3,ADCY7,MT3,MT2A,MT1E,MT1DP,MT1F,MT1X,SLC12A3,CPNE2,NQO1,CPNE7,CRK,SERPINF1,SLFN14,HSD17B1,BECN1,ALOX15,SLC13A5,DLG4,EIF4A3,NPTX1,ATP5F1A,DNM2,JUNB,CALR,JUND,CEBPA,RYR1,ITPKC,FOSB,SYT5,ACER1,SLC25A23,MCOLN1,SYT11,DDI2,ATP13A2,PTGS2,SLC41A1,PARP1,ITPKB,MTR,CLIC4,A3GALT2,MTF1,MAP1LC3A,CPNE1,MMP9,TRPM2,MAPK1,ATF4,TSPO,INHBB,SLC40A1,CFLAR,CARF,TF,SCN5A,TLR9,CPNE9,OGG1,CCNA2,ADD1,SNCA,SLC12A2,MAPK9,GPLD1,DAXX,BMP6,TFR2,AOC1,AQP1,NCF1,HSF1,DMTN,CPNE3,ALAD,HSPA5,ENDOG,TRAF2,FBP1,CAMK2D,PKD2,PLCG2,JUN,CPNE8,STK39,DLG2,KCNJ10,NCSTN,SOD1,ANK3,HMOX1,PRKAA1,APP,ALOX5AP,TIGAR,NEK7,SYT1,RTF2,PRNP,CPNE5,ADGRV1,MEF2C,TREX1,SYT17,RASA4B,RASA4,P2RX4,SLC25A24,NFE2L2,CDKN1B,FOS,LGMN,CDH1,SUMO1,CPNE4,MEF2A,CREB1,KCNB1,EDN1,SPIDR,SYT3,CHUK,EIF2AK3,BNIP3,SMPD3
GOBP_CELLULAR_RESPONSE_TO_INSULIN_STIMULUS	ADHD	-1.03E-05	0.000173943	0.953008	874		blood	TWAS	c5	0.953008	0.999994	PTPRE,PIP4K2A,EIF4EBP2,SORBS1,PIK3C2A,IGF2,ESRRA,SLC29A2,RBM4,APPL2,TNS2,PIP4K2C,CDK4,OSBPL8,FOXO1,RB1,AKT1,PCK2,ZFP36L1,SRSF5,SELENOS,ZNF106,PRKCB,BCAR1,ZDHHC7,APRT,TRARG1,MYO1C,INPP5K,SREBF1,PDK2,RPS6KB1,GRB2,SLC2A4,VAMP2,NDEL1,BAIAP2,RAB31,LPIN2,SLC27A1,AKT2,LONP1,INSR,C1QTNF12,PRKCZ,RAB13,SHC1,ZBTB7B,BGLAP,USF1,ADIPOR1,NUCKS1,PARP1,SLC9A1,WDTC1,PIK3R3,TRIB3,PTPRA,SOGA1,SRC,NCOA5,IL1B,LPIN1,INSIG2,INHBB,CFLAR,IRS1,NCL,ERFE,CAPN10,NCOA1,RHOQ,GSK3B,SMARCC1,EPRS1,GNAI2,PRKCD,APPL1,CPEB2,SRD5A1,PIK3R1,ENPP1,GPLD1,GCLC,SH2B2,LEP,RARRES2,GCK,YWHAG,PDK4,BAIAP2L1,LPL,SLC39A14,SLC2A8,SLC27A4,FUT7,KANK1,GKAP1,FBP1,PPARG,USO1,GAB1,RAB12,XBP1,AP3S1,RAB8A,PTPN1,BCAR3,SIK2,PID1,ECHDC3,RAB10,UCP2,CAV2,IRS2,CCND3,SIRT1,PHIP,TBC1D4,GRB10,DENND4C,MYO5A,PRKAA1,FER,APC,KL,NAMPT,PDE3B,RAB15,FFAR3,SOCS1,SP1,C2CD5,IGF1R,NCK1,KAT2B,PIK3CA,PRKCI,STXBP4,SESN3,PTPN11,PTPN2,SNX5,GRB14,INSIG1,GOT1,IDE,ZNF592,EEF2K,STAT1,NCOA2,PRKCQ
GOBP_CELLULAR_RESPONSE_TO_INTERFERON_ALPHA	ADHD	-0.0220585	0.0187572	0.239594	46	0.943949	blood	TWAS	c5	0.239594	0.999994	GATA3,AXL,PYHIN1,TPR,PDE12,IFNAR1,IFIT2,IFIT3,RO60,GAS6
GOBP_CELLULAR_RESPONSE_TO_INTERFERON_BETA	ADHD	9.64E-05	0.000705778	0.891371	113		blood	TWAS	c5	0.891371	0.999994	IFITM2,TRIM6,OAS1,NDUFA13,CDC34,MNDA,PYHIN1,IFI16,AIM2,UBE2G2,PNPT1,HTRA2,UBE2K,IRF1,IRGM,TLR3,STING1,CAPN2,TREX1,STAT1
GOBP_CELLULAR_RESPONSE_TO_INTERFERON_GAMMA	ADHD	-3.34E-06	0.000203972	0.986916	593		blood	TWAS	c5	0.986916	0.999994	KIF5B,NR1H3,HPX,CDC42EP2,GAPDH,RAB20,STX4,NLRC5,LGALS9,NOS2,RPS6KB1,CDC42EP4,TP53,ACTG1,STX8,MYO1C,CDC37,IL12RB1,DAPK3,RPL13A,NR1H2,CCL25,XCL1,CDC42,VAMP3,GBP3,GBP1,GBP2,GBP4,GBP6,SIRPA,ACTR3,SP100,PARP14,RAB43,SLC26A6,EPRS1,PDE12,FLNB,IRF1,IRGM,ARG1,IFNGR1,TNF,AIF1,HLA-DPA1,ZYX,GSN,STXBP1,ADAMTS13,JAK2,DAPK1,IFNGR2,PPARG,TLR3,TXK,TLR2,PARP9,CCL3L1,XCL2,ACTR2,GBP5,HCK,CASP1,JAK1,SOCS1,IFNG,CCL2,CCL8,STXBP3,TLR4,CD58,FASLG,CD47,NMI,STXBP4,MED1,PTPN2,VPS26B,VIM,EDN1,STAT1
GOBP_CELLULAR_RESPONSE_TO_INTERLEUKIN_1	ADHD	-8.69E-06	0.000301202	0.976973	352		blood	TWAS	c5	0.976973	0.999994	RPS6KA4,RELA,RPS6KA5,MAPK3,PYCARD,USP10,NR1D1,NLRP7,MAP2K7,CCL25,XCL1,RC3H1,ZC3H12A,GBP3,GBP1,GBP2,SIRPA,CD40,MAPK11,IL1B,IL1RN,INHBB,TANK,IRAK2,MYD88,CAMP,HYAL3,HYAL1,HYAL2,NKX3-1,SFRP1,IKBKB,DAB2IP,NFKB1,CXCL8,TNIP2,RORA,KLF2,CCL3L1,XCL2,CEBPB,AKAP12,IL6,HIF1A,MAP3K7,IL1R2,IL1R1,CCL2,CCL8,MAPK13,PLCB1,IRAK4,CD47,HES1,YY1,KMO,TRAF6,ZBP1,EDN1,TOLLIP,IRAK3,VRK2,ZNF675
GOBP_CELLULAR_RESPONSE_TO_IONIZING_RADIATION	ADHD	7.57E-06	0.000288472	0.979078	281		blood	TWAS	c5	0.979078	0.999994	NET1,GATA3,HRAS,H2AX,TMEM109,RAD9A,RAD9B,RHNO1,CCND2,MDM2,BRCA2,RAD51,INO80,TP53BP1,BLM,CYBA,BRCA1,GRB2,TP53,DNM2,IFI16,NUCKS1,INTS7,ZMPSTE24,XRCC6,TANK,MAP3K20,RHOB,SFRP2,CLOCK,RAD1,EEF1D,HSF1,SFRP1,TSPYL5,HSPA5,CHEK2,SIRT1,FIGNL1,KDM1A,WRN,TNKS1BP1,RPL26,RAD51AP1,MAPK14,CDKN1A,FBXO4,ATM,TREX1,BARD1,XRCC5,HUS1,BCL2L1,BABAM2,SPIDR,MGMT,GADD45A
GOBP_CELLULAR_RESPONSE_TO_KETONE	ADHD	1.66E-05	0.000249798	0.947163	473		blood	TWAS	c5	0.947163	0.999994	AKR1C2,AKR1C3,DDIT4,DCPS,ADCY6,CDK4,SCNN1A,AKT1,PCK2,PTGDR,PTGER2,TFAP4,SERPINF1,RPS6KB1,ACE,RECQL5,ATP5F1A,SLC5A5,MAP4K1,SPHK2,SCNN1D,GNB1,ADAM15,CASP9,SMYD3,PTGFR,PARK7,ERRFI1,SRC,ROCK2,CFLAR,ADCY3,CYP1B1,XRN1,GOLPH3,SRD5A1,RWDD1,ARG1,SGK1,TRERF1,AQP1,NCF1,FBXO32,SFRP1,PLAT,NDOR1,JAK2,FBP1,EIF4E,SPP1,AKAP8,KLF2,LARP1,SIRT1,PTGER4,PRKAA1,GNG2,AXIN2,NR3C1,EFNA5,KLF9,USP8,TNFSF4,FOS,IGF1R,GNAI1,CREB1,RPLP0,FDX1,GAS6,PRKCE,AHR
GOBP_CELLULAR_RESPONSE_TO_LEPTIN_STIMULUS	ADHD	-1.49E-05	0.000407938	0.970954	152		blood	TWAS	c5	0.970954	0.999994	BBS4,BBS2,MT3,STAT3,ADIPOR1,INHBB,CCNA2,LEP,GCK,UGCG,LEPR,PID1,MKKS,SIRT1
GOBP_CELLULAR_RESPONSE_TO_LEUCINE	ADHD	3.53E-05	0.000706246	0.960105	80		blood	TWAS	c5	0.960105	0.999994	UBR1,RPTOR,SESN2,KLHL22,LARS1,UBR2,RRAGD,SESN1,SESN3,MTOR
GOBP_CELLULAR_RESPONSE_TO_LEUCINE_STARVATION	ADHD	1.39E-05	0.000499654	0.977845	99		blood	TWAS	c5	0.977845	0.999994	RNF167,SESN2,ATF4,LARS1,RRAGD,SESN1,EIF2AK4,IMPACT,SESN3,GCN1,MTOR
GOBP_CELLULAR_RESPONSE_TO_LIGHT_STIMULUS	ADHD	1.32E-05	0.000242325	0.956701	454		blood	TWAS	c5	0.956701	0.999994	MMP1,USP47,CHEK1,CRY2,DDB2,SMPD1,CRY1,RHNO1,CUL4A,METTL3,NFATC4,EIF2S1,RDH11,EIF2AK4,BMF,INO80,ST20,MC1R,NMT1,TP53,GUCY2D,STK11,TMEM161A,AKT2,ERCC1,BAX,RUVBL2,POLD1,CASP9,PTGS2,SDE2,PARP1,ACTR5,MMP9,KCNE1,ATF4,EP300,RHBDD1,SAG,DHX36,MME,CDC25A,HYAL3,HYAL1,HYAL2,PRKCD,GRK4,PIK3R1,BAK1,POLH,OPN1SW,AQP1,PPID,XPC,TP53INP1,USP28,ZBTB1,SIRT1,KDM1A,GNB5,N4BP1,AURKB,RPL26,CARD16,NMT2,PCNA,MAPK13,CDKN1A,RGS9,TENT2,RBX1,TREX1,MYC,OPN3,CAMKMT,SLC24A4,NEDD4,IMPACT,YY1,TRIAP1,GRK7,ATR,POLD3,NOC2L
GOBP_CELLULAR_RESPONSE_TO_LIPOPROTEIN_PARTICLE_STIMULUS	ADHD	2.00E-05	0.000301279	0.947036	245		blood	TWAS	c5	0.947036	0.999994	ITGB1,CD81,CD9,AKT1,CDH13,CD68,LDLR,TICAM1,FCER1G,ABCG1,ITGB2,SOCS5,PPARG,MYD88,TLR6,LPL,ABCA1,SYK,CES1,CD36,TLR4,GAS5,NPC1,ADAM17,ADTRP,SMPD3,MIA3
GOBP_CELLULAR_RESPONSE_TO_LOW_DENSITY_LIPOPROTEIN_PARTICLE_STIMULUS	ADHD	1.05E-05	0.000333092	0.974738	177		blood	TWAS	c5	0.974738	0.999994	ITGB1,CD81,CD9,CDH13,LDLR,FCER1G,ITGB2,SOCS5,PPARG,LPL,ABCA1,SYK,CES1,CD36,GAS5,NPC1
GOBP_CELLULAR_RESPONSE_TO_MACROPHAGE_COLONY_STIMULATING_FACTOR_STIMULUS	ADHD	3.04E-05	0.000576986	0.958031	84		blood	TWAS	c5	0.958031	0.999994	PDE2A,PDE1B,CSF1,DOK1,CSF1R,STAP1,TLR2,FER,TLR4,PTPN2
GOBP_CELLULAR_RESPONSE_TO_MANGANESE_ION	ADHD	-6.07E-05	0.000998973	0.951569	52	0.454067	blood	TWAS	c5	0.951569	0.999994	BACE1,LRRK2,EIF2S1,SLFN14,ATP13A2,A3GALT2,ATF4,HSPA5,APP,EIF2AK3
GOBP_CELLULAR_RESPONSE_TO_MECHANICAL_STIMULUS	ADHD	2.16E-05	0.000315897	0.945467	375		blood	TWAS	c5	0.945467	0.999994	BAG3,MAPK8,FAS,CHEK1,BAD,PDE2A,TNFRSF1A,LTBR,MAPK3,CYBA,PIEZO1,MAP3K14,ITGB3,COL1A1,CNN2,MAG,TNFSF14,TNFRSF8,F11R,PTGS2,SLC9A1,BCL10,CD40,IL1B,CASP8,MYD88,DAG1,FGF2,IRF1,MAP3K1,BAK1,GCLC,BMP6,MTPN,CASP2,AQP1,PLEC,TNFRSF10B,TNFRSF10A,ENG,HABP4,NFKB1,TLR3,KCNJ2,MAP3K2,FADD,PTGER4,MAP2K4,CASP5,CASP1,SLC2A1,TLR5,ITGA2,TLR4,IGF1R,CASP8AP2,WNT11,GADD45A,BNIP3
GOBP_CELLULAR_RESPONSE_TO_NICOTINE	ADHD	0.0414014	0.0287966	0.150514	15	0.213548	blood	TWAS	c5	0.150514	0.999994	BAD,RELA,B2M,TNF,NFKB1
GOBP_CELLULAR_RESPONSE_TO_NUTRIENT	ADHD	-5.61E-06	0.000377719	0.988143	188		blood	TWAS	c5	0.988143	0.999994	DCPS,FOLR2,VDR,SNW1,FES,PDK2,COL1A1,KANK2,USF2,BGLAP,USF1,NCOA1,SRF,LEP,TRIM24,LPL,SFRP1,NDOR1,IL15,MN1,XBP1,BRIP1,HMOX1,CDKN2B,PIM1,GDAP1,RXRA,MED1,CYP24A1,GAS6
GOBP_CELLULAR_RESPONSE_TO_OSMOTIC_STRESS	ADHD	-9.86E-06	0.000315991	0.975101	245		blood	TWAS	c5	0.975101	0.999994	MICU1,BAD,YBX3,TRPV4,ZFP36L1,CAPN3,MLST8,CLN3,NFAT5,RPTOR,RELB,SLC25A23,ARHGEF2,PTGS2,NLRP3,ERRFI1,LRRC8C,LRRC8D,SLC4A11,TSPO,CAB39,EFHD1,MYLK,OXSR1,SERPINB6,AKR1B1,AQP1,FBP1,PKD2,CASP3,STK39,CASP1,SLC2A1,RCSD1,XRCC5,ZFAND1,MTOR,SLC12A6
GOBP_CELLULAR_RESPONSE_TO_OXIDATIVE_STRESS	ADHD	3.06E-07	0.00011697	0.997915	1476		blood	TWAS	c5	0.997915	0.999994	PRDX3,PLEKHA1,ALOX5,MAPK8,AKR1C3,NET1,AIFM2,PPIF,PDGFD,CAT,PRDX5,RELA,CCS,ALDH3B1,IL18BP,RPS3,ATP2A2,DIABLO,MGST1,PYROXD1,LRRK2,STAT6,FOXO1,STK24,BAG5,AKT1,APEX1,RIPK3,GCH1,EIF2S1,FBLN5,SELENOS,TPM1,PML,SIN3A,ABCC1,GFER,TBC1D24,MAPK3,STX4,MT3,NOL3,NQO1,MEAK7,MAPK7,RNF112,BECN1,MAPT,NFE2L1,PDK2,ERN1,TP53,KDM6B,SPHK1,BCL2,ADNP2,KEAP1,PRDX2,TMEM161A,SIRT2,AXL,LONP1,ZNF580,MCL1,ARNT,ATP13A2,IL10,PINK1,PYCR2,PARP1,SESN2,ZC3H12A,PRDX1,GPX7,PARK7,SIRPA,SLC4A11,MAP1LC3A,ROMO1,SRC,OSER1,MMP9,STAU1,TRPM2,MAPK1,FBXO7,MGAT3,ATF4,PRKRA,PJVK,RHOB,ANKZF1,STK25,CYP1B1,EPAS1,HTRA2,FANCD2,ETV5,GPX1,PRKCD,CPEB2,TLR6,REST,SNCA,MAPK9,RACK1,RWDD1,ARG1,VNN1,SOD2,TNF,AIF1,HSPA1A,HSPA1B,RIPK1,EZH2,NOS3,AGAP3,AQP1,PPIA,CHCHD2,NCF1,HSPB1,HSF1,BRF2,STAU2,MAPKAP1,ENDOG,ABL1,NUDT2,SIGMAR1,JAK2,ERMP1,UBQLN1,DAPK1,FANCC,ERCC6L2,SLC7A11,PKD2,SETX,TSC1,PPARGC1A,FBXW7,ATF2,MAP3K5,TNFAIP3,TP53INP1,KLF2,CHD6,DHFR,ZNF622,VKORC1L1,JUN,ANXA1,OXR1,SOD1,SIRT1,IL6,MELK,CAMKK2,HMOX1,PRKAA1,NME8,ARL6IP5,PRR5L,GSKIP,FER,HIF1A,TRAP1,PDK1,ADPRS,GSR,CD36,HGF,FYN,SELENON,STX2,PCNA,CTNNB1,MPO,FUT8,RAD52,TREX1,MAPK13,SLC25A24,NFE2L2,NCOA7,ZNF277,MSRA,ZFAND1,TXN,TLR4,GAS5,FOS,NR4A2,PRKD1,IMPACT,LANCL1,PDCD10,WNT16,RBM11,GLRX2,PXN,EDN1,HDAC2,CHUK,PNPLA8,PDE8A,VRK2,PNPT1,MGMT,FZD1,BNIP3,SMPD3
GOBP_CELLULAR_RESPONSE_TO_OXIDISED_LOW_DENSITY_LIPOPROTEIN_PARTICLE_STIMULUS	ADHD	1.76E-05	0.000499743	0.971838	83		blood	TWAS	c5	0.971838	0.999994	AKT1,CD68,TICAM1,MYD88,TLR6,CD36,TLR4,ADTRP,SMPD3,MIA3
GOBP_CELLULAR_RESPONSE_TO_OXYGEN_LEVELS	ADHD	-2.38E-06	0.000182432	0.989569	721		blood	TWAS	c5	0.989569	0.999994	HIF1AN,ADAM8,STOX1,FAS,PTEN,HYOU1,BAD,ATP6V0A2,TMBIM6,MDM2,PHB2,FOXO1,RGCC,AKT1,ERO1A,ZFP36L1,SLC8A3,MLST8,MT3,NOL3,ATP6V0D1,TMEM199,NPEPPS,SLC2A4,TP53,RPTOR,P4HB,BCL2,JUND,SIRT2,EGLN2,LMNA,NDUFS2,PTGS2,MDM4,CD34,PINK1,HP1BP3,SLC9A1,PLK3,DDAH1,ANGPT4,SRC,CBS,PICK1,MIEF1,ATF4,ROCK2,CCDC115,CFLAR,DNMT3A,PRKCE,EPAS1,VHL,ATP6V1A,CCNA2,CPEB2,KCNMB1,CPEB4,VEGFA,SLC29A1,HILPDA,HIPK2,AQP1,CHCHD2,TBL2,NKX3-1,SFRP1,LPAR1,ATP6V1G1,ENDOG,NOTCH1,AQP3,UBQLN1,ATG7,PPARG,TSC1,RBPJ,ATF2,ACAA2,EPHA4,RWDD3,RORA,ENO1,NDRG1,BRIP1,BNIP3,NOP53,EGLN1,CAV1,BNIP3L,SIRT1,CBL,HMOX1,PRKAA1,HIF1A,PDK1,CARD16,AK4,TIGAR,SLC8A1,CITED2,PMAIP1,PPARD,MYC,MPL,FAM162A,NFE2L2,ADO,CDKN1B,FOS,EGLN3,SIRT4,EDN1,TREM2,MTOR,MALAT1
GOBP_CELLULAR_RESPONSE_TO_OXYGEN_RADICAL	ADHD	-2.41E-05	0.000333086	0.942275	176		blood	TWAS	c5	0.942275	0.999994	CCS,GCH1,FBLN5,MT3,NQO1,PRDX2,PRDX1,SOD2,NOS3,FANCC,DHFR,SOD1,CD36,MPO,NFE2L2,GLRX2
GOBP_CELLULAR_RESPONSE_TO_PEPTIDE	ADHD	-4.14E-06	0.000131207	0.974807	1459		blood	TWAS	c5	0.974807	0.999994	PTPRE,PIP4K2A,EIF4EBP2,SORBS1,BACE1,PIK3C2A,IGF2,ESRRA,MEN1,RELA,SLC29A2,RBM4,APPL2,DDX11,ADCY6,WNT1,NR4A1,TNS2,TIMELESS,STAT6,LRP1,PIP4K2C,CDK4,SCNN1A,MDM2,OSBPL8,FOXO1,RB1,CYSLTR2,AKT1,APEX1,BCL2L2,PCK2,SNX6,ZFP36L1,SRSF5,PSEN1,FOS,SELENOS,ZNF106,FBN1,CSK,ABCC1,GFER,TSC2,PDPK1,PRKCB,NOD2,BCAR1,ZDHHC7,CYBA,APRT,TRARG1,CRK,MYO1C,INPP5K,SREBF1,CDC6,STAT5B,STAT5A,STAT3,HDAC5,ITGB3,PDK2,PPP1R9B,RPS6KB1,GRB2,SLC2A4,TP53,VAMP2,NDEL1,BAIAP2,RAB31,LPIN2,ICAM1,TYK2,KLF2,SLC27A1,JAK3,GDF15,AKT2,LONP1,FPR2,INSR,VCAM1,AHCYL1,C1QTNF12,SCNN1D,PRKCZ,PTPN22,AGTRAP,RAB13,SHC1,ZBTB7B,BGLAP,NTRK1,ARHGEF2,USF1,FCGR2B,ADIPOR1,NUCKS1,PARP1,EPHB2,SLC9A1,WDTC1,PIK3R3,TRIB3,PTPRA,SOGA1,SRC,NCOA5,UMODL1,RANGAP1,KLF11,BCL2L11,IL1B,ROCK2,LPIN1,INSIG2,INHBB,CFLAR,IRS1,NCL,ERFE,CAPN10,NCOA1,CYP1B1,RHOQ,GSK3B,SMARCC1,EPRS1,GNAI2,PRKCD,APPL1,CCNA2,CPEB2,KLF3,TLR6,ADRB2,TRIM41,SRD5A1,PIK3R1,MAP1B,ARG1,ENPP1,GPLD1,TNF,AGER,GCLC,SH2B2,LEP,RARRES2,CDK5,NOD1,CRHR2,GCK,POR,YWHAG,GPER1,PDK4,BAIAP2L1,PTK2,HSF1,GPT,LPL,SLC39A14,CA2,RIPK2,SLC2A8,SLC27A4,FUT7,GRIN1,KANK1,JAK2,GKAP1,FBP1,NFKB1,PPARG,USO1,RAP1GDS1,EPHA4,NGFR,GAB1,RAB12,LEPROT,XBP1,AP3S1,RAB8A,BRIP1,PTPN1,BCAR3,SIK2,PID1,ITGA4,GHRL,ECHDC3,RAB10,UCP2,CAV2,CAV1,IRS2,TREM2,CCND3,SIRT1,PHIP,TBC1D4,GRB10,DENND4C,MYO5A,PRKAA1,FER,APC,KL,APP,LEPROTL1,NAMPT,SOCS2,CASP4,JAK1,GLP1R,CD36,FYN,PRNP,PDE3B,TSHR,RAB15,MAX,FFAR3,SOCS1,PLCB1,NFE2L2,TLR4,SP1,C2CD5,NR4A2,LGMN,IGF1R,NCK1,KAT2B,PIK3CA,PRKCI,STXBP4,SESN3,PTPN11,PTPN2,ROCK1,KLF1,CACNA1A,SNX5,GRB14,VIM,PXN,MBD5,EDN1,INSIG1,LYN,GOT1,IDE,ZNF592,EEF2K,STAT1,PLAT,NCOA2,CYP11A1,PRKCQ,SMPD3
GOBP_CELLULAR_RESPONSE_TO_PEPTIDE_HORMONE_STIMULUS	ADHD	-7.59E-06	0.000152382	0.960291	1125		blood	TWAS	c5	0.960291	0.999994	PTPRE,PIP4K2A,EIF4EBP2,SORBS1,PIK3C2A,IGF2,ESRRA,MEN1,RELA,SLC29A2,RBM4,APPL2,ADCY6,WNT1,NR4A1,TNS2,STAT6,PIP4K2C,CDK4,SCNN1A,OSBPL8,FOXO1,RB1,CYSLTR2,AKT1,APEX1,PCK2,ZFP36L1,SRSF5,SELENOS,ZNF106,FBN1,CSK,PRKCB,BCAR1,ZDHHC7,CYBA,APRT,TRARG1,CRK,MYO1C,INPP5K,SREBF1,CDC6,STAT5B,STAT5A,STAT3,HDAC5,ITGB3,PDK2,RPS6KB1,GRB2,SLC2A4,VAMP2,NDEL1,BAIAP2,RAB31,LPIN2,TYK2,SLC27A1,JAK3,GDF15,AKT2,LONP1,INSR,AHCYL1,C1QTNF12,SCNN1D,PRKCZ,AGTRAP,RAB13,SHC1,ZBTB7B,BGLAP,USF1,ADIPOR1,NUCKS1,PARP1,SLC9A1,WDTC1,PIK3R3,TRIB3,PTPRA,SOGA1,SRC,NCOA5,UMODL1,RANGAP1,IL1B,ROCK2,LPIN1,INSIG2,INHBB,CFLAR,IRS1,NCL,ERFE,CAPN10,NCOA1,CYP1B1,RHOQ,GSK3B,SMARCC1,EPRS1,GNAI2,PRKCD,APPL1,CCNA2,CPEB2,SRD5A1,PIK3R1,MAP1B,ARG1,ENPP1,GPLD1,GCLC,SH2B2,LEP,RARRES2,CRHR2,GCK,POR,YWHAG,GPER1,PDK4,BAIAP2L1,PTK2,HSF1,GPT,LPL,SLC39A14,CA2,SLC2A8,SLC27A4,FUT7,KANK1,JAK2,GKAP1,FBP1,NFKB1,PPARG,USO1,RAP1GDS1,GAB1,RAB12,LEPROT,XBP1,AP3S1,RAB8A,BRIP1,PTPN1,BCAR3,SIK2,PID1,GHRL,ECHDC3,RAB10,UCP2,CAV2,CAV1,IRS2,CCND3,SIRT1,PHIP,TBC1D4,GRB10,DENND4C,MYO5A,PRKAA1,FER,APC,KL,LEPROTL1,NAMPT,SOCS2,JAK1,GLP1R,PDE3B,TSHR,RAB15,MAX,FFAR3,SOCS1,PLCB1,NFE2L2,SP1,C2CD5,FOS,NR4A2,IGF1R,NCK1,KAT2B,PIK3CA,PRKCI,STXBP4,SESN3,PTPN11,PTPN2,ROCK1,SNX5,GRB14,PXN,MBD5,EDN1,INSIG1,LYN,GOT1,IDE,ZNF592,EEF2K,STAT1,PLAT,NCOA2,CYP11A1,PRKCQ
GOBP_CELLULAR_RESPONSE_TO_PH	ADHD	1.04E-05	0.000706367	0.988285	68		blood	TWAS	c5	0.988285	0.999994	HVCN1,ASIC1,SCNN1A,GPR68,CHP1,GNA11,MCOLN1,RAB11B,SCNN1D,AQP10,SLC9A1,KCNE1,GPLD1,RAB11FIP5,IMPACT,TRPV1,PKD2L1
GOBP_CELLULAR_RESPONSE_TO_POTASSIUM_ION	ADHD	-1.38E-05	0.000999434	0.988966	30	0.417818	blood	TWAS	c5	0.988966	0.999994	CACNA1H,NPTX1,SLC12A2,HSF1,STK39,DLG2,KCNJ10,SOD1,NEK7
GOBP_CELLULAR_RESPONSE_TO_PROSTAGLANDIN_E_STIMULUS	ADHD	7.68E-05	0.000998847	0.938751	50	0.256411	blood	TWAS	c5	0.938751	0.999994	ADCY6,AKT1,PTGER2,SFRP1,PTGER4,PRKAA1,GNG2,AKAP8,TNFSF4,PRKCE
GOBP_CELLULAR_RESPONSE_TO_PROSTAGLANDIN_STIMULUS	ADHD	4.05E-05	0.000576841	0.944083	95		blood	TWAS	c5	0.944083	0.999994	AKR1C2,AKR1C3,ADCY6,AKT1,PTGDR,PTGER2,PTGFR,SFRP1,PTGER4,PRKAA1,GNG2,AKAP8,TNFSF4,PRKCE
GOBP_CELLULAR_RESPONSE_TO_PURINE_CONTAINING_COMPOUND	ADHD	-8.03E-06	0.000998049	0.993579	48	0.778534	blood	TWAS	c5	0.993579	0.999994	CHEK1,RYR1,GSTM2,TRPM2,P2RY1,TMEM38A,RYR2,SELENON,SLC8A1,TMEM38B
GOBP_CELLULAR_RESPONSE_TO_RADIATION	ADHD	1.24E-05	0.000192301	0.948774	674		blood	TWAS	c5	0.948774	0.999994	NET1,GATA3,HRAS,MMP1,H2AX,USP47,CHEK1,CRY2,DDB2,TMEM109,DDB1,SMPD1,RAD9A,CRY1,RAD9B,RHNO1,CCND2,MDM2,CUL4A,BRCA2,METTL3,NFATC4,EIF2S1,RDH11,EIF2AK4,BMF,RAD51,INO80,TP53BP1,ST20,BLM,CYBA,MC1R,BRCA1,NMT1,GRB2,TP53,GUCY2D,DNM2,STK11,TMEM161A,AKT2,ERCC1,BAX,RUVBL2,POLD1,CASP9,IFI16,PTGS2,NUCKS1,INTS7,SDE2,PARP1,ZMPSTE24,ACTR5,MMP9,KCNE1,ATF4,EP300,XRCC6,TANK,MAP3K20,RHOB,RHBDD1,SAG,DHX36,MME,CDC25A,HYAL3,HYAL1,HYAL2,PRKCD,SFRP2,GRK4,CLOCK,RAD1,PIK3R1,BAK1,POLH,OPN1SW,AQP1,EEF1D,HSF1,SFRP1,TSPYL5,HSPA5,PPID,XPC,CHEK2,TP53INP1,USP28,ZBTB1,SIRT1,FIGNL1,KDM1A,GNB5,N4BP1,WRN,TNKS1BP1,AURKB,RPL26,CARD16,RAD51AP1,NMT2,PCNA,MAPK14,MAPK13,CDKN1A,RGS9,FBXO4,TENT2,RBX1,ATM,TREX1,BARD1,XRCC5,MYC,HUS1,OPN3,CAMKMT,SLC24A4,NEDD4,IMPACT,BCL2L1,BABAM2,TRIAP1,SPIDR,GRK7,ATR,MGMT,GADD45A,POLD3,NOC2L
GOBP_CELLULAR_RESPONSE_TO_REACTIVE_NITROGEN_SPECIES	ADHD	-1.09E-05	0.000576971	0.984927	71		blood	TWAS	c5	0.984927	0.999994	CDK2,STAT6,FOXO1,MT3,CRK,ATP5F1A,DNM2,MTR,CFLAR,CCNA2,AQP1,TRAF2,MAP3K5
GOBP_CELLULAR_RESPONSE_TO_REACTIVE_OXYGEN_SPECIES	ADHD	-7.81E-07	0.000166556	0.99626	754		blood	TWAS	c5	0.99626	0.999994	PRDX3,PLEKHA1,MAPK8,AKR1C3,NET1,PPIF,PDGFD,CAT,PRDX5,RELA,CCS,IL18BP,RPS3,LRRK2,STAT6,AKT1,APEX1,RIPK3,GCH1,FBLN5,TPM1,MAPK3,MT3,NQO1,MAPK7,RNF112,BECN1,MAPT,PDK2,ERN1,KDM6B,SPHK1,PRDX2,AXL,ZNF580,IL10,PINK1,PRDX1,PARK7,SIRPA,MAP1LC3A,ROMO1,SRC,OSER1,MMP9,TRPM2,MAPK1,PJVK,RHOB,ANKZF1,STK25,CYP1B1,PRKCD,MAPK9,RACK1,ARG1,SOD2,RIPK1,EZH2,NOS3,AGAP3,AQP1,NCF1,HSF1,ENDOG,ABL1,SIGMAR1,FANCC,ERCC6L2,PKD2,SETX,MAP3K5,TNFAIP3,KLF2,DHFR,JUN,ANXA1,SOD1,SIRT1,IL6,CAMKK2,PRKAA1,NME8,FER,TRAP1,CD36,HGF,FYN,PCNA,MPO,TREX1,MAPK13,ZNF277,NFE2L2,TXN,FOS,IMPACT,PDCD10,GLRX2,PXN,EDN1,CHUK,PDE8A,BNIP3,SMPD3
GOBP_CELLULAR_RESPONSE_TO_RETINOIC_ACID	ADHD	8.37E-06	0.000446803	0.985048	185		blood	TWAS	c5	0.985048	0.999994	RET,WNT10B,RARG,PHB2,SNW1,SERPINF1,RARA,WNT3,COL1A1,ADNP2,NDUFA13,TEAD2,ABL2,PTK6,HTRA2,GSK3B,ZNF35,TWF2,TNF,PTK7,LEP,HOXA2,AQP1,PTK2B,ABCA1,SETX,CYP26B1,YES1,WNT5B,TESC,ATM,FGFR2,CREB1,LYN,FZD7,WNT11
GOBP_CELLULAR_RESPONSE_TO_SALT_STRESS	ADHD	0.00490702	0.015253	0.747673	60	0.833721	blood	TWAS	c5	0.747673	0.999994	MICU1,TRPV4,ZFP36L1,CAPN3,SLC25A23,EFHD1,AKR1B1,AQP1,FBP1,XRCC5,SLC12A6
GOBP_CELLULAR_RESPONSE_TO_STARVATION	ADHD	-4.07E-07	0.000162115	0.997995	866		blood	TWAS	c5	0.997995	0.999994	MAPK8,AKR1C3,FAS,FADS1,RRP8,KAT5,GABARAPL1,NUAK1,ITFG2,LRRK2,HNRNPA1,FOXO1,STK24,TTC5,EIF2S1,ZFYVE1,FBXO22,TNRC6A,MAPK3,NPRL3,WDR24,RIPOR1,WDR59,GABARAPL2,MAP1LC3B,SLC7A5,FLCN,SREBF1,BECN1,MYBBP1A,RNF167,WIPI1,GABARAP,TP53,RPTOR,BCL2,PLIN3,BRSK1,ELAPOR1,CTSK,BGLAP,IFI16,XPR1,PIK3C2B,NUAK2,SESN2,ZC3H12A,RRAGC,MFSD2A,USP33,MAP1LC3A,SIK1,COMT,MAPK1,GAS2L1,MTMR3,DEPDC5,PICK1,ATF4,PPARA,RALB,INHBB,BMPR2,PRKAG3,EIF2AK2,DAP,LARS1,CPEB4,SRD5A1,EHMT2,RRAGD,AOC1,PRKAG2,VPS41,WIPI2,TBL2,PDK4,ASNS,BHLHA15,KLF10,SLC39A4,SFRP1,HSPA5,ATG7,ATF2,XBP1,KPTN,SIK2,UCP2,SIRT1,ATF3,RRAGA,PLIN2,GLUL,PRKAA1,NIM1K,WDR45B,WRN,PIK3R4,ATG14,SLC2A1,SZT2,PMAIP1,CDKN1A,MAX,JMY,CLEC16A,MAP3K5,FOXO3,SESN1,BMT2,NFE2L2,UPP1,EIF2AK4,SP1,FOS,PRKD1,IGF1R,DSC2,IMPACT,RNF152,TNFRSF11A,SESN3,SEH1L,SH3GLB1,DNAJC15,GCN1,MAP1LC3B2,MIOS,BRSK2,GAS6,PIK3C3,EIF2AK3,MTOR,HSPA8
GOBP_CELLULAR_RESPONSE_TO_STEROID_HORMONE_STIMULUS	ADHD	1.53E-06	0.00016892	0.992753	774		blood	TWAS	c5	0.992753	0.999994	AKR1C3,NODAL,DDIT4,ZMIZ1,VPS11,TRIM68,CRY2,ESRRA,CRY1,NCOR2,FKBP4,CALCOCO1,PTGES3,SCNN1A,PHB2,PCK2,BMP4,ZFP36L1,TRIP4,ABHD2,TFAP4,CNOT1,NCOR1,SERPINF1,NR1D1,BRCA1,PHB1,RPS6KB1,ACE,WBP2,ATP5F1A,CARM1,SMARCA4,KANK2,ZBTB7A,ZFP36,EGLN2,ATP1A3,SAFB2,SAFB,SCNN1D,CASP9,PADI2,PARP1,SMYD3,ARID1A,HDAC1,PARK7,ERRFI1,DDRGK1,SRC,PRMT2,UBE2L3,YWHAH,SOX10,DDX17,EP300,PPARA,BCL2L11,CFLAR,CYP1B1,KDM3A,TADA3,CLOCK,REST,TAF7,RNF14,DAB2,PLPP1,SRD5A1,RWDD1,ARG1,SGK1,HSPA1A,HSPA1B,RXRB,DAXX,TRERF1,AQP1,GPER1,UBR5,FBXO32,NKX3-1,SFRP1,PLAT,JAK2,KDM4C,EIF4E,NR3C2,DEFA3,PAQR8,ESR2,ESR1,TP63,RBFOX2,TFPI,ANXA1,NR2C1,LBH,CNOT9,SIRT1,UBA5,KDM1A,HNRNPU,TMF1,PAQR7,ZFP36L2,DDX5,AXIN2,URI1,NR3C1,SKP2,PPARD,KLF9,USP8,RXRA,CNOT2,PIAS2,STRN3,NEDD4,IGF1R,NPC1,MED1,FLT3,PMEPA1,ADTRP,PAK1,UFL1,EDN1,ACVR1,UFM1,HSPA8,RNF6,PKN1,CALR
GOBP_CELLULAR_RESPONSE_TO_STEROL	ADHD	-3.70E-05	0.000576577	0.948842	105		blood	TWAS	c5	0.948842	0.999994	GRAMD1B,OSBPL7,GRAMD1A,RORC,LRP8,MLC1,INSIG2,INHBB,GRAMD1C,DAG1,GPLD1,SMO,PTCH1,RORA,CES1,INSIG1,LRP6
GOBP_CELLULAR_RESPONSE_TO_STEROL_DEPLETION	ADHD	8.95E-06	0.00037783	0.981104	113		blood	TWAS	c5	0.981104	0.999994	TMED2,LPCAT3,AMFR,SREBF1,ZBTB7B,INSIG2,SCAP,FBXW7,EIF2A,SPRING1,INSIG1,ERLIN1
GOBP_CELLULAR_RESPONSE_TO_TESTOSTERONE_STIMULUS	ADHD	2.46E-05	0.000576852	0.965947	79		blood	TWAS	c5	0.965947	0.999994	ROCK2,SRD5A1,RWDD1,NCF1,SPP1,SIRT1,IGF1R
GOBP_CELLULAR_RESPONSE_TO_THYROID_HORMONE_STIMULUS	ADHD	-1.35E-05	0.000408081	0.973522	106		blood	TWAS	c5	0.973522	0.999994	CTSH,CTSS,GAS2L1,INHBB,GCLC,CTSB,LMO2,GCLM,KLF9,CTSL,MED1,THRB,RDX
GOBP_CELLULAR_RESPONSE_TO_TOPOLOGICALLY_INCORRECT_PROTEIN	ADHD	7.61E-06	0.000235484	0.974237	502		blood	TWAS	c5	0.974237	0.999994	BAG3,DNAJB12,CCND1,TMED2,TMBIM6,DDIT3,OS9,TMTC4,ERO1A,EIF2S1,SELENOS,PARP16,BFAR,AMFR,HERPUD1,MBTPS1,CDK5RAP3,ERN1,RNF126,ABCA7,CREB3L3,PPP1R15A,BAX,CREB3L4,HSPA7,ATF6,HSPA6,PPP1R15B,YOD1,DDRGK1,VAPB,UFD1,SDF2L1,DERL3,ATF4,EP300,NCK2,BCL2L11,RHBDD1,BOK,EIF2AK2,AUP1,QRICH1,WFS1,HSPA9,PIK3R1,BAG6,HSPA1L,HSPA1A,HSPA1B,ATF6B,RNF5,DAXX,BAK1,AKIRIN2,TBL2,RHBDD2,DERL1,HSF1,UBE2W,DAB2IP,HSPA5,TOR1A,VCP,ERMP1,DNAJB14,TMEM33,SERP1,XBP1,DNAJC18,TM7SF3,CUL3,PTPN1,UGGT2,CREB3,ERLEC1,FICD,ATF3,RNF185,NGLY1,HERPUD2,SERP2,HSPA14,OPTN,NFE2L2,ATXN3,PIGBOS1,UGGT1,NCK1,PTPN2,DNAJC10,UFL1,CREB3L2,DNAJB9,EIF2AK3,CTH,HSPA8
GOBP_CELLULAR_RESPONSE_TO_TOXIC_SUBSTANCE	ADHD	1.87E-06	0.000148981	0.989974	708		blood	TWAS	c5	0.989974	0.999994	PRDX3,PRXL2A,CAT,HBB,HBD,HBG1,HBG2,PRDX5,CCS,GSTP1,TXNRD1,MGST1,GCH1,GSTZ1,FBLN5,SELENOS,DUOX2,DUOX1,GFER,HBZ,HBM,HBA2,HBQ1,MT3,HBA1,NQO1,HP,CYGB,NXN,TXNL1,GPX4,PRDX2,GSTM2,GSTM1,GSTM3,S100A9,PRDX6,PTGS2,PINK1,PRXL2B,SESN2,PRDX1,AKR1A1,GPX7,PARK7,TXNRD2,GSTT1,TXNRD3,GPX1,GPX3,SOD2,TNF,APOM,GSTK1,NOS3,PTGS1,PTGES,FANCC,PRXL2C,ADH5,ABCG2,MGST2,SELENOT,TP53INP1,DHFR,SELENOW,ALDH1A1,ABTB2,SOD1,IPCEF1,GSR,ALOX5AP,MGST3,CD36,ESD,PIM1,EPX,LPO,MPO,GPX2,RDH11,SESN1,NFE2L2,TXN,TPO,PXDN,GSTO1,GSTO2,SELENOF,TXNDC17,MTARC2,MTARC1,UBIAD1
GOBP_CELLULAR_RESPONSE_TO_UNFOLDED_PROTEIN	ADHD	2.57E-05	0.000249796	0.918122	413		blood	TWAS	c5	0.918122	0.999994	BAG3,CCND1,TMED2,TMBIM6,DDIT3,OS9,TMTC4,ERO1A,EIF2S1,SELENOS,PARP16,BFAR,AMFR,HERPUD1,MBTPS1,CDK5RAP3,ERN1,ABCA7,CREB3L3,PPP1R15A,BAX,CREB3L4,HSPA7,ATF6,HSPA6,PPP1R15B,YOD1,DDRGK1,VAPB,DERL3,ATF4,EP300,NCK2,BCL2L11,RHBDD1,BOK,EIF2AK2,QRICH1,WFS1,PIK3R1,HSPA1L,HSPA1A,HSPA1B,ATF6B,DAXX,BAK1,TBL2,RHBDD2,DERL1,HSF1,DAB2IP,HSPA5,VCP,ERMP1,TMEM33,SERP1,XBP1,TM7SF3,PTPN1,CREB3,ERLEC1,FICD,ATF3,HERPUD2,SERP2,HSPA14,OPTN,NFE2L2,PIGBOS1,NCK1,PTPN2,DNAJC10,UFL1,CREB3L2,DNAJB9,EIF2AK3,CTH,HSPA8
GOBP_CELLULAR_RESPONSE_TO_UV	ADHD	2.51E-05	0.000288388	0.930735	347		blood	TWAS	c5	0.930735	0.999994	MMP1,USP47,CHEK1,DDB2,SMPD1,RHNO1,CUL4A,METTL3,NFATC4,EIF2S1,EIF2AK4,BMF,INO80,ST20,MC1R,TP53,STK11,TMEM161A,ERCC1,BAX,RUVBL2,POLD1,CASP9,PTGS2,SDE2,PARP1,ACTR5,MMP9,ATF4,EP300,RHBDD1,DHX36,MME,CDC25A,HYAL3,HYAL1,HYAL2,PRKCD,PIK3R1,BAK1,POLH,OPN1SW,AQP1,PPID,XPC,TP53INP1,USP28,ZBTB1,SIRT1,KDM1A,N4BP1,AURKB,RPL26,CARD16,PCNA,MAPK13,CDKN1A,RBX1,TREX1,MYC,OPN3,NEDD4,IMPACT,YY1,TRIAP1,POLD3,NOC2L
GOBP_CELLULAR_RESPONSE_TO_VASCULAR_ENDOTHELIAL_GROWTH_FACTOR_STIMULUS	ADHD	4.05E-06	0.000407945	0.992082	179		blood	TWAS	c5	0.992082	0.999994	NRP1,VEGFB,CD63,SPRY2,AKT1,PGF,MAP2K3,ERN1,SPHK1,MYO1C,CADM4,PRKD2,VCAM1,PIK3CD,ATP2B4,MAPKAPK2,ITGB1BP1,SEMA6A,FLT4,VEGFA,HSPB1,PTP4A3,EGR3,ADGRA2,DAB2IP,NOTCH1,GAS1,GAB1,DLL1,ANXA1,MAPK14,PRKD1,ROBO1,PIK3CA,NRP2,FLT3,FLT1,IL12A,RELA
GOBP_CELLULAR_RESPONSE_TO_VIRUS	ADHD	8.36E-06	0.000315861	0.978884	414		blood	TWAS	c5	0.978884	0.999994	WDFY4,IRF7,BIRC3,BIRC2,NLRX1,TRIM6,VWCE,TKFC,CLPB,OAS1,OAS3,PHB2,HSP90AA1,SMAD3,LGALS9,RNF135,DHX58,C1QBP,PHB1,NPLOC4,TYK2,LSM14A,IFNL1,NOP53,BAX,IRF3,ADAR,ARF1,LGALS8,IFNLR1,NLRP3,ZC3H12A,RRP1B,UFD1,MAPK11,PUM2,CXCL10,IRGM,IFNGR1,JAK2,NFKB1,IFNAR2,IL10RB,IFNAR1,IFNGR2,TLR3,DDX60,RNF125,GSDME,POU2AF1,IL6,HIF1A,PUM1,JAK1,IFNG,MAPK14,SEC14L1,RIOK3,IFIH1,TOMM70,OASL,EIF5A,CHUK,USP15,EXT1,IL12A,H19
GOBP_CELLULAR_RESPONSE_TO_VITAMIN	ADHD	8.02E-06	0.000576842	0.988914	110		blood	TWAS	c5	0.988914	0.999994	DCPS,FOLR2,VDR,SNW1,FES,COL1A1,KANK2,BGLAP,LEP,TRIM24,SFRP1,NDOR1,IL15,MN1,BRIP1,PIM1,GDAP1,RXRA,MED1,CYP24A1,GAS6
GOBP_CELLULAR_RESPONSE_TO_VITAMIN_D	ADHD	3.48E-05	0.000706512	0.960692	81		blood	TWAS	c5	0.960692	0.999994	VDR,SNW1,FES,KANK2,BGLAP,TRIM24,SFRP1,IL15,MN1,PIM1,GDAP1,RXRA,MED1,CYP24A1
GOBP_CELLULAR_RESPONSE_TO_XENOBIOTIC_STIMULUS	ADHD	-6.35E-06	0.00017396	0.970879	715		blood	TWAS	c5	0.970879	0.999994	ABCC2,AS3MT,CYP2E1,AKR1C1,AIP,GSTP1,CD69,NUDT15,RB1,ABCC1,ACSM1,SULT1A1,VKORC1,CES2,CES3,CYB5B,NQO1,NOS2,EFTUD2,ITGB3,PPP1R9B,ABCC3,TP53,RECQL5,PDE4A,CYP4F12,CYP4F2,CYP2A6,CYP2S1,VAV1,GSTM4,GSTM2,GSTM1,GSTM3,RORC,S100A12,AIM2,EPHX1,PDE4B,SMOX,PRNP,CBR1,CBR3,CRKL,PPM1F,SOX10,APOBEC3A,CYP2D6,CYP2D7,IL1B,CXCR4,CYP1B1,UMPS,ABCC5,TFRC,ACAA1,UCHL1,REST,RBM22,AHRR,TPMT,GPLD1,BPHL,EHMT2,CYP3A5,MCM7,CYP3A7,KCNH2,POR,HSF1,NKX3-1,HSPA5,VAV2,FBP1,CYP2U1,UGT2B11,SULT1B1,UGT2B28,TLR3,ACSL1,CHEK2,RORA,NAT1,CYP26B1,N6AMT1,FMO4,ACER2,PRKAA1,NCEH1,CYP2J2,ABCB1,GSTA4,PPP1R12A,PCNA,CYP2R1,MEF2C,CMBL,CRYZ,SULT1A2,MYC,NFE2L2,FMO5,GSTO1,GSTO2,KCNQ1,CYP46A1,GUK1,RAP2A,RNF149,EDN1,GAS6,AHR,CYP2C8,ABCC4
GOBP_CELLULAR_RESPONSE_TO_X_RAY	ADHD	3.65E-05	0.000999476	0.970896	31	0.790281	blood	TWAS	c5	0.970896	0.999994	GATA3,TP53BP1,DNM2,NUCKS1,XRCC6,SFRP2,SFRP1,CCND2,ATM,XRCC5
GOBP_CELLULAR_RESPONSE_TO_ZINC_ION	ADHD	9.39E-06	0.000377833	0.980169	108		blood	TWAS	c5	0.980169	0.999994	HVCN1,MT3,MT2A,MT1E,MT1DP,MT1F,MT1X,ATP13A2,PARP1,MTF1,TSPO,P2RX4,CREB1
GOBP_CELLULAR_SENESCENCE	ADHD	-2.12E-05	0.000277117	0.939064	380		blood	TWAS	c5	0.939064	0.999994	MAPK8,ZMIZ1,HRAS,H2AX,SPI1,KAT5,NUAK1,BRCA2,VASH1,B2M,PML,ULK3,YPEL3,DNAJA3,MNT,MAP2K3,ABI3,MAP3K3,TP53,FZR1,SIRT6,NUP62,LMNA,ZMPSTE24,RBL1,MORC3,MIF,MAPK11,ECRG4,NEK4,PRKCD,ING2,MAPK9,ZKSCAN3,HLA-G,SRF,CGAS,NSMCE2,KAT6A,ABL1,TP63,ID2,AKT3,SMC6,SIRT1,BCL6,MAPKAPK5,MAP2K4,WRN,NEK6,CITED2,CDKN2A,CDKN2B,MAPK14,CDKN1A,PLK2,ATM,MAP2K1,SMC5,MAP3K5,FBXO5,ZNF277,PRMT6,BMPR1A,PTEN,CDKN1B,IGF1R,TERF2,OPA1,WNT16,PNPT1,HMGA1,KIR2DL4
GOBP_CELLULAR_SODIUM_ION_HOMEOSTASIS	ADHD	-0.0202238	0.0169005	0.231447	69	0.927828	blood	TWAS	c5	0.231447	0.999994	SCNN1A,ATP1B2,SCNN1D,ATP1B1,SLC9A1,TMPRSS3,SLC12A2,ATP1A4,SLC1A3,SLC8A1,ATP1B3
GOBP_CELLULAR_TRANSITION_METAL_ION_HOMEOSTASIS	ADHD	9.64E-06	0.000213074	0.963905	452		blood	TWAS	c5	0.963905	0.999994	SLC39A13,CYB561A3,FTH1,HPX,ATP6V0A2,SLC11A2,ANKRD9,SLC22A17,SLC30A4,IREB2,MT3,MT2A,MT1E,MT1DP,MT1F,MT1X,ATP6V0D1,SCO1,TMEM199,SLC46A1,CYB561,AP3D1,FTL,FRRS1,SLC30A7,S100A9,S100A8,ATP13A2,SLC30A1,FLVCR1,ARF1,TMPRSS6,SCO2,CCDC115,SLC40A1,SLC11A1,ABCB6,ERFE,SLC30A6,TTC7A,ATP6V1A,TF,TFRC,BMP6,TFR2,COX19,STEAP4,SLC39A4,SLC39A14,SCARA5,SLC31A2,SLC31A1,ATP6V1G1,ACO1,SLC39A8,SLC30A9,AP3B1,EGLN1,ATP7B,SOD1,ISCU,SMAD4,HMOX1,GLRX3,HIF1A,CYBRD1,APP,SRI,ATOX1,PRNP,NDFIP1,IFNG,MYC,LCN2,SLC39A6,NUBP1,SLC39A10
GOBP_CELL_ACTIVATION_INVOLVED_IN_IMMUNE_RESPONSE	ADHD	8.23E-06	0.000135974	0.951722	1373		blood	TWAS	c5	0.951722	0.999994	GATA3,SWAP70,CD81,MDK,SPI1,CLCF1,KMT5B,KLRC2,ITFG2,CRACR2A,NCKAP1L,IL23A,STAT6,LRP1,CLEC4D,CLEC4E,AICDA,SNX6,PTGDR,PSEN1,SNAP23,TP53BP1,FES,IL4R,IL27,LAT,SPN,CORO1A,ITGAL,ITGAM,STX4,PYCARD,EXOSC6,AP1G1,ZFPM1,ADORA2B,LGALS9,SUPT6H,ATAD5,TMEM98,RARA,STAT3,IFI35,GRN,TNFSF13,TP53,VAMP2,CD300A,UNC13D,THOC1,MALT1,ICAM1,SBNO2,JUNB,PGLYRP2,JAK3,IL12RB1,NFKBID,TYROBP,IFNL1,BCL3,RELB,ERCC1,PGLYRP1,TICAM1,SPHK2,NKG7,LILRB1,LILRA2,KMT5C,STXBP2,PRAM1,PIK3CD,MTOR,MAD2L2,PRKCZ,RORC,S100A13,IL6R,ZBTB7B,SEMA4A,CD84,SLAMF1,LY9,CD244,FCGR3A,FCGR2B,SH2D1B,FCER1G,RC3H1,IL10,CR1,CD46,NLRP3,ZNF683,FGR,PTAFR,ZC3H12A,IL23R,VAMP3,CD40,ITGB2,BCR,RAC2,MFNG,LGALS1,SLC11A1,PRKCE,SOCS5,SANBR,APLF,DYSF,LOXL3,VAMP8,NFKBIZ,CD86,SNX4,GATA2,HMCES,TFRC,RNF168,MLH1,MYD88,CX3CR1,CCR2,IL4,HAVCR2,CPLX2,SHLD3,ENPP3,CCR6,HLA-F,HLA-DRA,HLA-DRB1,HLA-DMB,IRF4,PIK3CG,LFNG,RABGEF1,LAT2,FGL2,BLK,PTK2B,RIPK2,NBN,RC3H2,STXBP1,ABL1,PTGDS,CLNK,SMAD7,TSC1,ANXA3,GPR183,DLL1,XBP1,SLC15A4,RORA,CD28,ST3GAL1,EOMES,PLCG2,DOCK10,F2RL1,IL18,ANXA1,SYK,SLAMF6,POU2AF1,IL6,BCL6,C17orf99,CBL,EXOSC3,SHB,HMOX1,RASGRP1,RPS6,UNG,PTGER4,FER,MSH2,DNASE1,DOCK2,APBB1IP,APP,LGALS3,KARS1,C12orf4,PTPRC,CD1C,DNASE1L3,RAB44,RNF8,PDPK1,IL18R1,IL27RA,GAPT,NDFIP1,CD180,TREX1,PHF14,IFNG,ADA,GAB2,ADGRE2,PLCL2,STXBP3,TLR4,TNFSF4,EIF2AK4,SHLD2,HMGB1,BATF,RAB27A,CEACAM1,CD177,NMI,RIF1,SHLD1,LCP1,CD19,PAXIP1,LYN,HLX,ENTPD7,MSH6,NOTCH2,SUCNR1
GOBP_CELL_ADHESION_MEDIATED_BY_INTEGRIN	ADHD	-2.20E-06	0.000277108	0.993663	377		blood	TWAS	c5	0.993663	0.999994	ITGB1,RET,PLAU,SWAP70,JAM3,LPXN,FERMT3,ITGB7,ITGA5,NCKAP1L,ITGA7,FBN1,CIB1,ITGAL,ITGAM,ITGAD,ITGAX,PIEZO1,ITGB3,SKAP1,ITGA3,CRK,EMILIN2,ICAM1,EFNA1,MUC1,ITGB2,CRKL,ITGB1BP1,ADAM17,DPP4,CYP1B1,ITGB5,ITGA9,SFRP2,MMRN1,SERPINE1,PIK3CG,PTK2,P2RY12,PODXL,ITGAV,SYK,ITGA4,ACER2,ITGA6,TESC,CCN3,PDE3B,TGFB2,WNK1,ITGA1,ITGA2,ADA,PTPN11,ITGAE,CD3E,ADAM9,LYN,IFT74,EXT1,ITGA10,PLPP3
GOBP_CELL_ADHESION_MOLECULE_PRODUCTION	ADHD	-0.00622495	0.0185116	0.736666	46	0.49599	blood	TWAS	c5	0.736666	0.999994	IL1B,GOLPH3,NOTCH4,PPIA,NOTCH1,FUT7,GCNT1,CXCL8,CAV1
GOBP_CELL_AGGREGATION	ADHD	-0.0156284	0.0256362	0.542112	34	0.640018	blood	TWAS	c5	0.542112	0.999994	MGP,PKD1,THRA,MPZ,LTF,CCN2,BMP1,WNT7A,SOX6,MAPK14
GOBP_CELL_CELL_ADHESION_INVOLVED_IN_GASTRULATION	ADHD	6.25E-05	0.00070636	0.929447	63		blood	TWAS	c5	0.929447	0.999994	RIC8A,MAP2K5,MAPK7,MBP,MYADM,IL10,IL1RN,KLF4,WNK1
GOBP_CELL_CELL_ADHESION_MEDIATED_BY_CADHERIN	ADHD	1.57E-06	0.00040794	0.996933	140		blood	TWAS	c5	0.996933	0.999994	PLEKHA7,CTNND1,RGCC,SERPINF2,MAD2L2,PTPRU,MMP24,PPM1F,DENND6A,ADAM19,AFDN,FLOT1,NOTCH4,VEGFA,BMP6,NOTCH1,FER,CDH2
GOBP_CELL_CELL_ADHESION_MEDIATED_BY_INTEGRIN	ADHD	4.45E-06	0.000706061	0.994967	94		blood	TWAS	c5	0.994967	0.999994	ITGB1,SWAP70,FERMT3,ITGA5,PIEZO1,SKAP1,DPP4,PODXL,ITGA4,WNK1,ADA,CD3E,ADAM9,PLPP3
GOBP_CELL_CELL_JUNCTION_ASSEMBLY	ADHD	1.60E-06	0.000223469	0.994293	458		blood	TWAS	c5	0.994293	0.999994	VCL,PKP3,JAM3,CTNND1,ARL2,DCHS1,TRPV4,PTPRO,PKP2,HDAC7,CD9,CDH24,IRX3,FLCN,JUP,CNTNAP1,ACE,CLDN7,ACTG1,MYO1C,OCEL1,PIP5K1C,LSR,RHOC,HIPK1,RAB13,F11R,EPHB2,NPHP4,CLDN5,ARVCF,IL1B,ROCK2,PKP4,GPBAR1,ILDR1,HEG1,PAK2,PDCD6IP,HOPX,CTNNA1,MARVELD2,OCLN,CLDN20,AFDN,TNF,SRF,CLDN15,FSCN1,CLDN12,ANK2,WDR1,SMAD7,UGT8,TLN2,CLDN10,GNPAT,DLG5,FBF1,CAV1,LIM2,FER,GJA4,APC,PRKCH,TBCD,EPB41L3,CDHR3,MICALL2,PRKCA,PARD3,MPP7,CTNNB1,ACTB,PATJ,STRN,DLG1,ROCK1,FZD5,CNTNAP2,GJB6,IKBKB,CDH2,WNT11,ESAM,CLDN4
GOBP_CELL_CELL_JUNCTION_MAINTENANCE	ADHD	-5.91E-06	0.000576762	0.991823	100		blood	TWAS	c5	0.991823	0.999994	PLEKHA7,PARD6A,CNTNAP1,NLGN2,PRTN3,CD177,MYADM,CAMSAP3,CSF1R,MTSS1,WHRN,F2R,F2RL1,INAVA
GOBP_CELL_CELL_JUNCTION_ORGANIZATION	ADHD	-1.39E-06	0.000179481	0.993821	750		blood	TWAS	c5	0.993821	0.999994	VCL,PKP3,JAM3,PLEKHA7,CTNND1,ARL2,DCHS1,TRPV4,PTPRO,PKP2,HDAC7,CD9,CDH24,NUMB,ADAM10,SMAD3,CSK,IRX3,PARD6A,FLCN,JUP,CNTNAP1,ACE,CLDN7,NLGN2,ACTG1,MYO1C,PRTN3,OCEL1,PIP5K1C,TJP3,LSR,NUMBL,TGFB1,CD177,CAMSAP3,RHOC,HIPK1,RAB13,F11R,CDC42,EPHB2,NPHP4,SRC,CLDN5,ARVCF,GRHL1,IL1B,ROCK2,PKP4,GPBAR1,ILDR1,HEG1,PAK2,PDCD6IP,PTPN23,ADD1,HOPX,CTNNA1,CSF1R,MARVELD2,OCLN,CLDN20,AFDN,TNF,SRF,VEGFA,DSP,BMP6,CLDN15,CCM2,FSCN1,CLDN12,MTSS1,PLEC,WHRN,ANK2,WDR1,SMAD7,PERP,EPHA4,TJP2,UGT8,F2R,F2RL1,TLN2,CLDN10,GNPAT,DLG5,FBF1,CAV1,LIM2,FER,GJA4,APC,PRKCH,TBCD,EPB41L3,CDHR3,MICALL2,PRKCA,PARD3,TGFBR1,MPP7,CTNNB1,TGFB2,ACTB,PATJ,TGFB3,CDH1,STRN,LIMS2,PRKCI,DLG1,ROCK1,FZD5,CNTNAP2,GJB6,RDX,IKBKB,EXT1,CDH2,WNT11,ESAM,INAVA,CLDN4
GOBP_CELL_CELL_RECOGNITION	ADHD	-3.91E-06	0.000249859	0.987514	307		blood	TWAS	c5	0.987514	0.999994	PRF1,VDAC2,CD81,ZP1,CD6,FOLR3,FOLR2,CD9,CCT2,ALDOA,CORO1A,SPACA3,CCR7,PCSK4,ATP8B3,CD209,OVGP1,UBAP2L,CCT3,NCK2,CCT4,HAVCR2,TCP1,HSPA1L,ZP3,POMZP3,ST6GALNAC6,DOCK8,B4GALT1,CCT7,CCT8,DOCK2,LGALS3,EPHB1,CCT5,TEX101,DLG1,NEDD9,GLIPR1L2,SPA17,SPESP1
GOBP_CELL_CELL_SIGNALING_INVOLVED_IN_CARDIAC_CONDUCTION	ADHD	0.000148658	0.0253898	0.995328	35	0.653716	blood	TWAS	c5	0.995328	0.999994	PKP2,RANGRF,TRPM4,RNF207,SCN5A,CACNA1D,CACNB2,RYR2,HCN3,KCNQ1,SCN4B
GOBP_CELL_CHEMOTAXIS	ADHD	2.19E-06	0.000121198	0.985589	1299		blood	TWAS	c5	0.985589	0.999994	ADAM8,NRP1,ALOX5,SFTPD,PDGFD,SWAP70,PARVA,TIRAP,JAM3,MDK,SPI1,VEGFB,CORO1B,FOLR2,KLRK1,TRPV4,SLC8B1,PTPRO,DNM1L,NR4A1,BIN2,NCKAP1L,IL23A,C3AR1,GAS6,CTSG,SRP54,PGF,ADAM10,DAPK2,PPIB,ABCC1,MAPK3,CORO1A,HSD3B7,NOD2,CKLF,IL34,BCAR1,LGALS9,CCR7,CCR10,ARRB2,CXCL16,C1QBP,NUP85,CRK,PIP5K1C,FFAR2,BSG,AZU1,PRKD2,C5AR1,C5AR2,TRPM4,FPR2,ZNF580,TNFSF14,VAV1,VCAM1,PIK3CD,CSF1,PIP5K1A,S100A9,S100A12,S100A8,RAB13,IL6R,EPHA2,SLAMF1,FCER1G,PADI2,XCL1,IL10,LYST,CNR2,AKIRIN1,PLEKHG5,PDE4B,ELMO2,PREX1,EDN3,TRPM2,ITGB2,IL17RA,CRKL,MAPK1,MIF,DDT,RAC2,PDGFB,IL1B,CXCR4,DPP4,CXCR2,CXCR1,IL17RC,CCR4,ITGA9,OXSR1,CX3CR1,CCR8,CCR9,CXCR6,XCR1,CCR1,CCR3,CCR2,CCR5,CCRL2,PRKCD,FGF2,BST1,CXCL9,CXCL10,SLC12A2,IL4,HBEGF,CSF1R,PDGFRB,CD74,THBS4,CCR6,RIPOR2,AIF1,GPSM3,VEGFA,PLA2G7,SERPINE1,PIK3CG,ARHGEF5,RARRES2,PPIA,SBDS,HSPB1,PTK2,PLEC,MTUS1,EGR3,PTK2B,FGFR1,LPAR1,C5,NOTCH1,NINJ1,ACKR3,HRH1,CXCL8,CXCL6,PF4V1,CXCL1,PF4,PPBP,CXCL5,CXCL3,CXCL2,GPR18,GPR183,STAP1,HMGB2,GAB1,TPBG,CCL3L1,XCL2,STK39,F2RL1,LOX,ANXA1,SYK,SLAMF8,TREM1,IL6,RPS19,CREB3,CMKLR1,KLRC4-KLRK1,CCL28,CSF3R,LGALS3,NBL1,HGF,DUSP1,CCN3,EPHB1,TGFB2,WNK1,ITGA1,SEMA5A,CCL2,CCL8,ADGRE2,CAMK1D,P2RX4,DOCK4,RAC1,THBS1,RHOG,HMGB1,PRKD1,RIN3,LGMN,CHGA,IL16,TNFRSF11A,ACKR2,TNFAIP6,FLT1,JAML,ADAM17,VAV3,S1PR1,NEDD9,EDN1,LYN,IL12A,CXCR5,PRKCQ,F7,CCL25,CALR
GOBP_CELL_COMMUNICATION_BY_ELECTRICAL_COUPLING	ADHD	8.19E-07	0.000499577	0.998692	135		blood	TWAS	c5	0.998692	0.999994	PKP2,CALM1,IRX3,ATP1B2,CALM3,ATP1B1,GJC2,CALM2,DBN1,CAMK2D,RYR2,CAV1,ANK3,FKBP1B,SRI,SLC8A1,PDE4D,GJB6
GOBP_CELL_COMMUNICATION_BY_ELECTRICAL_COUPLING_INVOLVED_IN_CARDIAC_CONDUCTION	ADHD	2.62E-05	0.00099759	0.979057	91	0.752762	blood	TWAS	c5	0.979057	0.999994	PKP2,CALM1,IRX3,ATP1B2,CALM3,ATP1B1,CALM2,CAMK2D,RYR2,CAV1,FKBP1B,SRI,SLC8A1,PDE4D
GOBP_CELL_COMMUNICATION_INVOLVED_IN_CARDIAC_CONDUCTION	ADHD	3.72E-06	0.000446814	0.993358	167		blood	TWAS	c5	0.993358	0.999994	PKP2,CALM1,IRX3,JUP,ATP1B2,RANGRF,CALM3,TRPM4,ATP1B1,RNF207,CALM2,SCN5A,CACNA1D,DSP,ANK2,CAMK2D,CACNB2,DSG2,RYR2,CAV1,HCN3,FKBP1B,SRI,SLC8A1,PDE4D,DSC2,KCNQ1,SCN4B
GOBP_CELL_CYCLE_CHECKPOINT_SIGNALING	ADHD	2.33E-06	0.000199827	0.990682	756		blood	TWAS	c5	0.990682	0.999994	BUB3,WAC,ERCC6,DNA2,PIDD1,H2AX,HINFP,CHEK1,PRPF19,MUS81,RAD9A,CCND1,ANAPC15,STK33,CRY1,RAD9B,KNTC1,CHFR,RHNO1,CDK2,TIMELESS,MDM2,PCID2,CUL4A,BRCA2,XRCC3,FOXN3,EIF2AK4,BUB1B,RAD51,ZFYVE19,TP53BP1,WDR76,RPS27L,TIPIN,ZWILCH,FEM1B,PML,TICRR,BLM,TELO2,EME2,PLK1,LCMT1,NAE1,RFWD3,FBXO31,BRCA1,CDK5RAP3,TP53,THOC1,SPC24,BABAM1,BRSK1,FBXO6,MAD2L2,HORMAD1,INTS3,MUC1,TPR,INTS7,DTL,SDE2,RPA2,CDCA8,TTI1,CDC45,KLHL22,THOC5,MAP3K20,GIGYF2,FANCD2,TOPBP1,CEP63,DYNC1LI1,ATRIP,CLOCK,RAD50,IK,CCNG1,UIMC1,MRNIP,RAD1,NSUN2,CCNB1,RAD17,TRIM39,PPP1R10,MDC1,DDX39B,MAD2L1BP,CDC5L,CASP2,MAD1L1,CCAR2,NBN,INIP,CDK5RAP2,CDC14B,ABRAXAS1,MAD2L1,XPC,CHEK2,DOT1L,BRIP1,TIPRL,GEN1,ZW10,USP28,NOP53,USP44,INCENP,BIRC5,APC,MSH2,SPDL1,CLSPN,NEK11,AURKB,RPL26,DUSP1,MAPK14,CDKN1A,FBXO4,PLK2,ATM,TREX1,ZNF830,BARD1,HUS1,TTI2,NUF2,ZWINT,MRE11,CDKN1B,TAOK3,VPS4A,RBBP8,PSMG2,NDC80,RNASEH2B,CENPF,PTPN11,RINT1,BABAM2,SYF2,TRIAP1,NABP2,TEX14,SETMAR,ETAA1,NABP1,EME1,CRADD
GOBP_CELL_CYCLE_DNA_REPLICATION	ADHD	-4.86E-06	0.000377784	0.989728	140		blood	TWAS	c5	0.989728	0.999994	DNA2,ZPR1,BRCA2,RAD51,INO80,TIPIN,BLM,GINS3,ATAD5,DBF4B,LIG1,ZMPSTE24,CDC45,MCM6,MCM2,GMNN,NUGGC,MCM3,BCL6,WRN,RTF2,PCNA,ZNF830,FBXO5,TERF2,CDC7,MCM4
GOBP_CELL_CYCLE_G2_M_PHASE_TRANSITION	ADHD	8.33E-06	0.000192326	0.965456	605		blood	TWAS	c5	0.965456	0.999994	FBXL15,MASTL,STOX1,USP47,CHEK1,RRM1,CCND1,CHFR,WNT10B,CDK2,NABP2,CDK4,ING4,GPR132,RAD51B,FOXN3,CALM1,ZFYVE19,FBXL22,RAB11A,TICRR,BLM,PLK1,LCMT1,NAE1,FBXL8,TAOK1,ATAD5,BRCA1,DBF4B,CDK5RAP3,RAD51C,PPM1D,TP53,CTC1,CCDC57,VPS4B,FBXL12,DNM2,BABAM1,CALM3,ATF5,BRSK1,MIIP,ENSA,INTS3,DTL,CDC25B,CALM2,TOPBP1,CDC25A,CCNA2,RAD50,CCNG1,UIMC1,MRNIP,CCNB1,RAD17,TRIM39,RRM2B,NBN,INIP,CDC14B,ABRAXAS1,CHEK2,NOP53,BACH1,PBX1,PKIA,ARPP19,FBXL17,RAD21,APP,AURKB,CDK14,PPME1,ABCB1,KDM8,AURKA,FBXL3,WEE1,TAF2,CDKN1A,SKP2,MACROH2A1,ATM,ZNF830,PLCB1,BARD1,BRD4,AKAP8,AKAP8L,TPD52L1,FBXO5,HUS1,PINX1,CCNY,MRE11,TAOK3,CIT,AVEN,VPS4A,RBBP8,NDC80,NEK10,RNASEH2B,CENPF,RINT1,BABAM2,CDC7,PAXIP1,RCC2,BRSK2,MTA3,NABP1
GOBP_CELL_DEATH_IN_RESPONSE_TO_HYDROGEN_PEROXIDE	ADHD	5.07E-07	0.000446964	0.999095	111		blood	TWAS	c5	0.999095	0.999994	LRRK2,RNF112,IL10,PINK1,PARK7,STK25,RIPK1,ENDOG,ABL1,SIGMAR1,TRAP1,HGF,NFE2L2,TXN,PDCD10,PDE8A
GOBP_CELL_DEATH_IN_RESPONSE_TO_OXIDATIVE_STRESS	ADHD	2.66E-06	0.000249837	0.991514	395		blood	TWAS	c5	0.991514	0.999994	DIABLO,LRRK2,STK24,BAG5,AKT1,PML,GFER,TBC1D24,NOL3,MEAK7,MAPK7,RNF112,BCL2,MCL1,IL10,PINK1,PARP1,PARK7,TRPM2,FBXO7,ATF4,PJVK,STK25,CYP1B1,HTRA2,GPX1,PRKCD,TLR6,REST,VNN1,SOD2,TNF,RIPK1,PPIA,HSPB1,ENDOG,ABL1,SIGMAR1,JAK2,UBQLN1,SLC7A11,TSC1,FBXW7,ZNF622,OXR1,SOD1,SIRT1,MELK,ARL6IP5,GSKIP,HIF1A,TRAP1,PDK1,HGF,FYN,CTNNB1,NCOA7,MAP3K5,NFE2L2,TXN,TLR4,LANCL1,PDCD10,PDE8A,FZD1
GOBP_CELL_DIFFERENTIATION_INVOLVED_IN_EMBRYONIC_PLACENTA_DEVELOPMENT	ADHD	4.98E-05	0.000706499	0.943839	73		blood	TWAS	c5	0.943839	0.999994	ST14,SOX15,SPINT2,STK4,CASP8,DNAJB6,EOMES,GJB5,GCM1,HECTD1,FZD5,STK3
GOBP_CELL_DIFFERENTIATION_INVOLVED_IN_KIDNEY_DEVELOPMENT	ADHD	-9.43E-06	0.000333165	0.977412	209		blood	TWAS	c5	0.977412	0.999994	GATA3,ACTA2,PTPRO,BMP4,MYO1E,IQGAP1,FOXJ1,CD34,MMP9,PDGFB,PAX8,LAMB2,SMO,MTSS1,NOTCH1,PTCH1,PODXL,BASP1,MAGI2,JAG1,ASXL1,LGR4,CTNNB1,GLI3,MEF2C,HES1,STAT1,EXT1,NOTCH2
GOBP_CELL_DIFFERENTIATION_INVOLVED_IN_METANEPHROS_DEVELOPMENT	ADHD	1.76E-06	0.000577165	0.997566	56		blood	TWAS	c5	0.997566	0.999994	BMP4,CD34,PDGFB,PAX8,LAMB2,SMO,LGR4,CTNNB1,STAT1
GOBP_CELL_DIFFERENTIATION_IN_HINDBRAIN	ADHD	-0.0241242	0.0201431	0.231056	40	0.861617	blood	TWAS	c5	0.231056	0.999994	LDB1,KNDC1,CEND1,FAIM2,HERC1,TTLL1,GATA2,SLC25A46,MTPN,WNT7A,RORA,NOG,AGTPBP1,TTC21B
GOBP_CELL_DIFFERENTIATION_IN_SPINAL_CORD	ADHD	1.28E-05	0.000576703	0.982284	131		blood	TWAS	c5	0.982284	0.999994	DYNC2H1,SCYL1,TCTN1,ISL2,DRAXIN,LHX4,GDF7,GIGYF2,GATA2,SOX4,ABT1,CLN8,NOTCH1,PTCH1,OLIG2,SOX6,LMO4,GLI3,SUFU,MDGA1,SCYL3,IFT172
GOBP_CELL_FATE_COMMITMENT	ADHD	-8.53E-06	0.000217986	0.968783	691		blood	TWAS	c5	0.968783	0.999994	TCF7L2,ITGB1,NRP1,NODAL,GATA3,CTR9,CDON,WNT10B,WNT1,IL23A,STAT6,CHD4,LATS2,POU4F1,SPRY2,JAG2,MTA1,BMP4,PSEN1,GSC,TM2D3,RTF1,MGA,PML,ISL2,MESP1,SOX8,SPN,TBX6,TGFB1I1,ZFPM1,RARA,STAT3,WNT3,TP53,KDM6B,CHD3,SMAD2,BCL2,APC2,TCF3,IL12RB1,FKBP8,GATAD2A,ETV2,MCL1,GATAD2B,IL6R,ARHGEF2,TBX19,CDC42,HDAC1,RBBP4,PTCH2,TAL1,DOCK7,IL23R,SOX12,GDF7,EPAS1,LOXL3,GATA2,PPARG,FGF2,SFRP2,POU5F1,EHMT2,TNXB,NOTCH4,IRF4,IFRD1,SMO,HOXA2,SFRP1,NKX6-3,NOTCH1,GAS1,CTSL,PTCH1,OLIG2,OLIG1,RBPJ,CASP3,SMAD1,WNT7A,DLL1,MITF,ID2,EOMES,ETS2,MBD3,CYP26B1,SLAMF8,SLAMF6,LY9,MIAT,RAB10,JAG1,TENM4,BMP2,IL6,SMAD4,IL7,APC,WNT5B,RUNX2,TBXT,LMO4,PAX6,GCM1,TGFBR1,CTNNB1,GLI3,SMAD5,MEF2C,SUFU,FGFR2,BMPR1A,BATF,MYT1L,HES1,WNT16,DSCAML1,EDN1,NRG1,TOX,FZD7,MTA3,EXT1,MTA2,ACVR1,MTOR,WNT11,NOTCH2,TBX21
GOBP_CELL_FATE_COMMITMENT_INVOLVED_IN_FORMATION_OF_PRIMARY_GERM_LAYER	ADHD	-0.00960391	0.0103913	0.355369	73	0.289467	blood	TWAS	c5	0.355369	0.999994	NODAL,CTR9,BMP4,RTF1,MESP1,TBX6,ETV2,SFRP2,POU5F1,KLF4,SMAD1,EOMES,EYA2,ETS2,CTNNB1,BMPR1A,GATA6,FZD7
GOBP_CELL_FATE_DETERMINATION	ADHD	-9.51E-06	0.00044684	0.983023	156		blood	TWAS	c5	0.983023	0.999994	GATA3,BMP4,MESP1,MCL1,CDC42,PTCH2,GATA2,TNXB,NOTCH4,IFRD1,HOXA2,NKX6-3,PTCH1,WNT7A,DLL1,CYP26B1,JAG1,PAX6,CTNNB1,MEF2C,NOTCH2,GATA6,HES1,DSCAML1
GOBP_CELL_FATE_SPECIFICATION	ADHD	-8.10E-06	0.000498749	0.987036	245		blood	TWAS	c5	0.987036	0.999994	ITGB1,NRP1,NODAL,CDON,CHD4,MTA1,PSEN1,GSC,MGA,ISL2,MESP1,TBX6,CHD3,APC2,FKBP8,GATAD2A,ETV2,GATAD2B,TBX19,HDAC1,RBBP4,PTCH2,FGF2,SFRP2,POU5F1,EHMT2,SMO,NOTCH1,PTCH1,OLIG2,RBPJ,DLL1,EOMES,EYA2,MIAT,TENM4,APC,TBXT,LMO4,PAX6,CTNNB1,GLI3,SUFU,BMPR1A,MYT1L,MBD3,FZD7,MTA3,MTA2,WNT11
GOBP_CELL_GROWTH	ADHD	7.84E-06	0.000112438	0.944416	1670		blood	TWAS	c5	0.944416	0.999994	SEMA4G,KAZALD1,SHTN1,NANOS1,ITGB1,NRP1,NET1,SUPV3L1,PPP3CB,VCL,EIF4G2,USP47,EI24,TSG101,PRDM11,NDUFS3,PTPRJ,FLRT1,RASGRP2,SIPA1,CCDC85B,LAMTOR1,TCHP,RASAL1,ULK1,CAPRIN2,H3-5,DIP2B,ACVRL1,ACVR1B,RARG,ING4,CLSTN3,ING1,RB1,HSP90AA1,KIF26A,AKT1,PARP2,MMP14,FBLN5,NDN,EIF2AK4,PAK6,INO80,SPG11,ADAM10,SMAD3,MAP2K5,PML,SEMA7A,SIN3A,MINAR1,ST20,SEMA4B,CIB1,IQGAP1,DCUN1D3,MLST8,MT3,BCAR1,OSGIN1,CYBA,TRPV2,FLCN,PAFAH1B1,ULK2,TMEM97,CRLF3,ERBB2,IGFBP4,MAPT,WNT3,CXCL16,DERL2,PHB1,PPP1R9B,SPAG9,KAT7,TP53,NDEL1,H3-3B,RNF157,SPHK1,RPTOR,NTN1,NEDD4L,BCL2,CTDP1,ADNP2,CDKN2D,DNM2,SMARCA4,STK11,BST2,NDUFA13,HPN,MAG,PAK4,HDGFL2,SEMA6B,SERTAD3,LTBP4,EGLN2,TGFB1,PTPRS,DACT3,SPHK2,PPP2R1A,CLSTN1,MTOR,PSRC1,DVL1,ATAD3A,PRKCZ,ST7L,MAD2L2,DRAXIN,CDK11B,CDK11A,SEMA6C,S100A9,S100A8,ADAM15,TRIM46,LAMTOR2,SEMA4A,CRABP2,ARHGEF11,SYT2,ADIPOR1,MUL1,CDA,CDC42,H3-3A,RPS6KA1,SFN,SLC9A1,SESN2,MEAF6,MACF1,MFSD2A,PPT1,PTCH2,LPAR3,SLC25A33,CSNK2A1,ITCH,CPNE1,NDRG3,TP53TG5,EDN3,CDH4,OGFR,PRMT2,RTN4R,KLHL22,CRKL,PPARA,TTL,EPB41L5,CXCR4,BMPR2,RAPH1,DNAJB2,ING5,RTN4,ALCAM,GSK3B,EAF2,PLXNA1,EIF4G1,MAP3K13,TFRC,MELTF,GOLGA4,NME6,IP6K2,ARIH2,LAMB2,RHOA,SEMA3B,HYAL1,HYAL2,CISH,TWF2,BAP1,SEMA3G,IL17RB,CPNE9,DCBLD2,EXOSC9,SFRP2,CD38,CDKN2AIP,SORBS2,IGFBP7,SEMA6A,PPP2CA,CDKL3,HBEGF,CYFIP2,DBN1,SCGB3A1,RACK1,RICTOR,DAB2,MAP1B,WASF1,ENPP1,SGK1,CEP43,KIAA0319,TRIM40,DDR1,HSPA1A,HSPA1B,SRF,DNPH1,VEGFA,HSP90AB1,IFRD1,MTPN,BRAT1,DBNL,SMURF1,EBAG9,CCAR2,BIN3,PTK2B,EXTL3,SFRP1,SGK3,MAPKAP1,EXOSC2,ABL1,ANAPC2,SSNA1,FBP1,CAMK2D,PDLIM5,RAB33B,VGLL4,SMAD7,SPP1,RUFY3,SH3BP4,JADE1,PLXNA4,DPYSL2,CDHR2,ESR2,ENO1,PRR5,DDX49,ZFYVE27,NCBP1,TGFBR1,SERPINE2,N6AMT1,DISC1,ITGA4,AUTS2,CTTN,SIRT1,BCL6,COBL,TMC8,SPART,NRN1,SERTAD2,SMAD4,MEX3C,IGFBP3,MAP2K4,SDCBP,AKAP6,APP,EPB41L3,SOCS2,ITSN2,IST1,BCL11A,SEMA3C,SYT1,AURKA,SMARCA2,TGFBR2,CCN3,CDKN2A,SLC23A2,PRKCQ,CTNNB1,TGFB2,ARMC12,CDKN1A,CPNE5,PI16,SEMA3A,URI1,FSTL4,EFNA5,SEMA5A,SYT17,OSGIN2,PPARD,FN1,PLAA,C9orf72,SEMA4D,RYK,YY1,MEG3,OLFM1,CDKN1B,BTG1,NIN,AKAP13,NUBP1,CDH1,IMPACT,TOMM70,ZNF639,NRP2,RAB21,ADAM17,DCUN1D5,RGS2,CDC73,CHPT1,IGF1,EDN1,SYT3,TRIM32,LLPH,NRCAM,EXT1,WNT11,LIMK1,RNF6,KMT2D,SGK2,TMEM108
GOBP_CELL_JUNCTION_ASSEMBLY	ADHD	1.07E-07	0.000144218	0.999406	1301		blood	TWAS	c5	0.999406	0.999994	LDB1,NRP1,VCL,SORBS1,PKP3,ESAM,KIRREL3,JAM3,PTPRJ,NRXN2,ARL2,DCHS1,ACTN3,SPTBN2,LRFN4,RHOD,TRPV4,CUX2,PTPRO,PKP2,AMIGO2,HDAC7,ACVRL1,ITGA5,CD9,CLSTN3,ARHGEF7,FARP1,MMP14,AJUBA,CDH24,ACTN1,FMN1,SMAD3,MYO9A,NPTN,PEAK1,WHAMM,IRX3,FLCN,POLDIP2,JUP,CNTNAP1,DUSP3,ITGB3,ABI3,VMP1,ACE,CLDN7,NLGN2,SDK2,ITGB4,NPTX1,ACTG1,NTN1,MYO1C,BCL2,OCEL1,PIP5K1C,DAPK3,LSR,LRFN3,LRRC4B,CRB3,CAMSAP3,CLSTN1,AMIGO1,RAP1A,RHOC,CAPZA1,HIPK1,LINGO4,S100A10,PIP5K1A,RAB13,CHRNB2,SEMA4A,NTRK1,F11R,RAB29,SRGAP2,CDC42,EPHB2,SLC9A1,MACF1,TESK2,NPHP4,NEGR1,PTPRA,SRC,SDC4,CLDN5,ARVCF,CRKL,PPM1F,BCR,SH3BP1,PLXNB2,SHANK3,ITGB1BP1,IL1B,ROCK2,EPB41L5,PKP4,GPBAR1,OBSL1,ADD2,SETD5,ILDR1,HEG1,PLXND1,COLQ,EIF4G1,EPHB3,IL1RAP,APOD,PAK2,FBXO45,CLASP2,PDCD6IP,PLXNB1,RHOA,BSN,OXTR,GHRL,GPM6A,LGI2,LIMCH1,HOPX,SNCA,SLC25A46,CTNNA1,MARVELD2,OCLN,MAP1B,CLDN20,AFDN,THBS2,FLOT1,TNF,DUSP22,SRF,VEGFA,DST,ACHE,CLDN15,TRIP6,LRRN3,LRRC4,DBNL,SDK1,FSCN1,RAC1,CLDN12,PTK2,ADGRB1,PLEC,DMTN,PTK2B,SFRP1,IKBKB,STAU2,ABL1,RAPGEF1,ANK2,RAPGEF2,PDLIM5,WDR1,SMAD7,NTNG2,TSC1,TLR2,WNT7A,UGT8,TPBG,BCAS3,TLN2,CLDN10,FER,GNPAT,DLG5,CORO2B,FBF1,WDPCP,THSD1,CAV1,CTTN,CORO1C,DNM3,ACTB,LIM2,EFNA5,GJA4,APC,PRKCH,SDCBP,TBCD,APP,EPB41L3,ITGA6,CDHR3,CTNND1,FZD1,MICALL2,PRKCA,PARD3,CLASP1,NRXN1,MYCBP2,EPHB1,LRRN1,MPP7,CTNNB1,STON1,ITGA2,MEF2C,FN1,SEMA4D,SPOCK2,RYK,PARD6B,ADNP,MDGA1,PATJ,THBS1,PTEN,ARF6,CDH1,STRN,PHLDB2,DLG1,SLK,COL17A1,LAMC1,ROCK1,FZD5,CNTNAP2,GJB6,SLITRK5,NRG1,TEK,RCC2,NRCAM,CDH2,VPS35,WNT11,SNAI1,SRGAP2C,CLDN4,POU4F1
GOBP_CELL_JUNCTION_DISASSEMBLY	ADHD	2.27E-05	0.000706196	0.97431	93		blood	TWAS	c5	0.97431	0.999994	TGFB3,ITGAM,DUSP3,C3,C1QA,C1QC,C1QB,IQSEC1,CX3CR1,PIK3R1,EPHA4,FER,TGFBR1,STON1,MAPRE2,ARF6,MAP4K4
GOBP_CELL_JUNCTION_MAINTENANCE	ADHD	-1.67E-05	0.000446842	0.970148	148		blood	TWAS	c5	0.970148	0.999994	CTBP2,PLEKHA7,CBLN3,PARD6A,CNTNAP1,DLG4,NLGN2,PRTN3,RAB3A,CD177,MYADM,CAMSAP3,SDF4,CHCHD10,DCTN1,BSN,CSF1R,MTSS1,WHRN,F2R,F2RL1,ERC1,ARF6,DLG1,INAVA
GOBP_CELL_MATRIX_ADHESION	ADHD	-1.38E-05	0.000147353	0.925182	974		blood	TWAS	c5	0.925182	0.999994	LDB1,ITGB1,NRP1,COL13A1,PLAU,VCL,SORBS1,LYVE1,TECTA,JAM3,CD44,PTPRJ,FERMT3,TIMM10B,ILK,EFEMP2,ACTN3,RHOD,ACVRL1,ITGB7,ITGA5,ITGA7,CD63,ARHGEF7,MMP14,AJUBA,ACTN1,FBLN5,FMN1,STRC,STRCP1,TRPM7,SMAD3,PEAK1,WHAMM,CIB1,PKD1,TAOK2,ITGAL,ITGAM,ITGAD,ITGAX,MSLN,CDH13,POLDIP2,VTN,CCR7,JUP,DUSP3,ITGA2B,ITGB3,ITGAE,MINK1,SKAP1,ITGA3,ACTG1,BCL2,COL5A3,DAPK3,MADCAM1,CEACAM6,LYPD3,BCAM,CAMSAP3,CCL25,VCAM1,CSF1,PRKCZ,S100A10,PIP5K1A,ADAM15,THBS3,CD34,NID1,SLC9A1,MACF1,TESK2,AJAP1,PTPRA,SRC,SDC4,TIAM1,ITGB2,PPM1F,BCR,ITGB1BP1,BCL2L11,ROCK2,EPB41L5,SNED1,CD96,PHLDB2,GSK3B,ITGB5,APOD,MUC4,CLASP2,ITGA9,RHOA,DAG1,BST1,LIMCH1,HPSE,PIK3R1,CCN2,UTRN,DDR1,TNXB,DUSP22,SRF,VEGFA,SERPINE1,TRIP6,ZYX,EPHA1,SGCE,PTK2,GFUS,DMTN,PTK2B,SFRP1,ABL1,TSC1,ADAMTS13,PARVG,PLEKHA2,ADAM9,RIN2,BCAS3,ITGAV,DISC1,ITGA4,CORO2B,WDPCP,THSD1,JAG1,PPFIA1,CTTN,BCL6,TMEM8B,CORO1C,ACER2,EPDR1,CCL28,ITGA6,NID2,CD36,CLASP1,SIGLEC1,FERMT2,CDKN2A,CTNNB1,STON1,ITGA1,ITGA2,RASA1,EFNA5,FN1,RAC1,TLN1,THBS1,PTEN,NF1,SLK,COL17A1,CD3E,ROCK1,PXN,TEK,RCC2,ITGA10,LIMS1
GOBP_CELL_MIGRATION_INVOLVED_IN_SPROUTING_ANGIOGENESIS	ADHD	-1.35E-05	0.000316	0.966008	245		blood	TWAS	c5	0.966008	0.999994	ITGB1,NRP1,PIK3C2A,HDAC7,AKT1,MAP2K5,CIB1,MAP3K3,TBXA2R,PTGS2,PIK3R3,ITGB1BP1,GATA2,FGF2,GPLD1,SRF,VEGFA,EPHB4,EGR3,ABL1,NOTCH1,FBXW7,AKT3,ANXA1,HMOX1,SPRED1,THBS1,EFNB2,PLK2,MMRN2,ROBO1,PDCD10,ADTRP,MIA3
GOBP_CELL_MIGRATION_IN_HINDBRAIN	ADHD	6.08E-05	0.000706386	0.93138	68		blood	TWAS	c5	0.93138	0.999994	ITGB1,CEND1,TTBK2,ATP1B2,PLXNA2,EPHB2,RERE,DAB1,CTNNA2,EPHB1,ARL13B
GOBP_CELL_PROLIFERATION_INVOLVED_IN_HEART_MORPHOGENESIS	ADHD	-4.49E-05	0.000998358	0.964098	63	0.653153	blood	TWAS	c5	0.964098	0.999994	BMP4,GNG5,BMPR2,ENG,NOTCH1,RBPJ,SMAD4,TGFBR2,CTNNB1,PIM1,HES1,MKS1
GOBP_CELL_PROLIFERATION_INVOLVED_IN_KIDNEY_DEVELOPMENT	ADHD	-3.12E-05	0.000577067	0.956876	72		blood	TWAS	c5	0.956876	0.999994	GATA3,PDGFD,BMP4,FLCN,ITGB3,IL6R,PDGFB,CFLAR,PTCH1,BMP2,MYC,PDGFA,STAT1
GOBP_CELL_PROLIFERATION_IN_FOREBRAIN	ADHD	-3.15E-05	0.000576991	0.956496	91		blood	TWAS	c5	0.956496	0.999994	NUMB,NUMBL,DOCK7,CEP120,AKNA,WNT7A,PCM1,DIXDC1,DISC1,GLI3,FGFR2,DCT
GOBP_CELL_PROLIFERATION_IN_HINDBRAIN	ADHD	7.99E-05	0.000998882	0.936213	43	0.437428	blood	TWAS	c5	0.936213	0.999994	CEND1,GLI1,ATF5,RERE,PSMG1,EGF,FGF2,SMO,RORA
GOBP_CELL_RECOGNITION	ADHD	1.03E-07	0.000168919	0.999514	653		blood	TWAS	c5	0.999514	0.999994	NRP1,PRF1,VDAC2,CD81,ZP1,CD6,CD5,FOLR3,FOLR2,TUB,CLEC7A,SCARB1,CD9,CCT2,IGHA2,IGHE,IGHG4,IGHG2,IGHA1,IGHG1,IGHG3,IGHD,IGHM,IGHV6-1,NDN,MFGE8,ALDOA,CORO1A,MYO18A,CDK5R1,SPACA3,CCR7,JMJD6,COLEC12,CD226,BSG,PCSK4,ATP8B3,ARHGAP35,CD209,AMIGO1,OVGP1,FCGR1A,UBAP2L,CCT3,PEAR1,C4BPB,C4BPA,EPHB2,NEXN,IGLL5,IGLC2,IGLC3,IGLC6,IGLC7,IGLL1,NCK2,CXCR4,COLEC11,RTN4,CCT4,EPHB3,SPON2,HAVCR2,TCP1,NCR3,HSPA1L,C4B,ZP3,POMZP3,YWHAZ,ADGRB1,ST6GALNAC6,DOCK8,B4GALT1,CASP3,PALLD,EPHA4,CADM1,CCT7,CCT8,IGSF9,DOCK2,APP,LGALS3,CD36,EPHB1,TRBC1,TRBC2,TRDC,EMB,PCDH12,SEMA5A,CCT5,IGHV1-3,IGHV2-5,IGHV3-7,IGHV3-11,IGHV3-13,IGHV3-15,IGHV1-18,VCAN,TNFRSF21,IGHV3-20,IGHV3-21,IGHV3-23,IGHV1-24,IGHV2-26,IGHV4-28,IGHV4-31,IGHV3-33,IGHV4-34,IGHV4-39,IGHV3-43,IGHV1-45,IGHV3-48,IGHV3-49,IGHV5-51,IGHV3-53,IGHV1-58,IGHV4-59,IGHV4-61,IGHV3-64,IGHV3-66,IGHV1-69,IGHV2-70D,IGHV3-72,IGHV3-73,IGHV3-74,MEGF8,TEX101,ROBO1,DLG1,DSCAML1,CNR1,CNTNAP2,NEDD9,NRCAM,GLIPR1L2,EXT1,FCN1,CNTNAP3,CRTAM,SPA17,ROBO3,ROBO4,SPESP1
GOBP_CELL_REDOX_HOMEOSTASIS	ADHD	-1.46E-05	0.000315998	0.963174	236		blood	TWAS	c5	0.963174	0.999994	PRDX3,PRDX5,TXNRD1,HVCN1,DDIT3,APEX1,ERO1A,SELENOS,NQO1,NOS2,GIT1,PRDX2,EGLN2,BOLA1,PRDX6,PRDX1,TXNRD2,SLC11A1,TXNRD3,GPX1,GCLC,DLD,NOS3,KRIT1,SELENOT,CHD6,TXN2,GLRX5,GLRX3,GSR,ERP44,NFE2L2,TXN,GLRX2
GOBP_CELL_SUBSTRATE_ADHESION	ADHD	-4.06E-06	0.000113892	0.971583	1536		blood	TWAS	c5	0.971583	0.999994	LDB1,ITGB1,NRP1,COL13A1,PLAU,VCL,SORBS1,LYVE1,TECTA,PARVA,JAM3,CD44,HSD17B12,MDK,PTPRJ,LPXN,FERMT3,MEN1,ARL2,TIMM10B,ILK,EFEMP2,ACTN3,RHOD,AKIP1,PTPRO,PKP2,ACVRL1,ITGB7,ITGA5,ITGA7,CD63,VWF,ARHGEF7,MMP14,AJUBA,ACTN1,FBLN5,FMN1,TYRO3,STRC,STRCP1,TRPM7,SMAD6,SMAD3,PEAK1,WHAMM,CIB1,PKD1,TAOK2,CORO1A,ITGAL,ITGAM,ITGAD,ITGAX,MSLN,CDH13,POLDIP2,VTN,CCR7,JUP,DUSP3,ITGA2B,ITGB3,ITGAE,ALOX15,MINK1,C1QBP,SKAP1,ITGA3,COL1A1,ATP1B2,ITGB4,UNC13D,ACTG1,P4HB,RAC3,CRK,BCL2,COL5A3,DNM2,ACTN4,DAPK3,AXL,CEACAM6,MADCAM1,LYPD3,BCAM,CAMSAP3,CCL25,VCAM1,CSF1,PRKCZ,S100A10,PIP5K1A,ADAM15,EFNA1,THBS3,CD34,LAMB3,CDC42,NID1,SLC9A1,MACF1,TESK2,AJAP1,VAMP3,GBP1,PTPRA,ATRN,SRC,STK4,SDC4,PREX1,LAMA5,TIAM1,ITGB2,CRKL,PPM1F,BCR,RAC2,TRIOBP,PDGFB,ITGB1BP1,BCL2L11,MERTK,ROCK2,EPB41L5,ARPC2,SNED1,CD96,PHLDB2,GSK3B,ITGB5,EPHB3,ST6GAL1,APOD,MUC4,MELTF,CLASP2,ITGA9,LAMB2,RHOA,DAG1,BST1,LIMCH1,HPSE,RELL2,FAT2,DAB2,PIK3R1,CCN2,UTRN,CARMIL1,DDR1,TNXB,DUSP22,SRF,VEGFA,RREB1,SERPINE1,COL26A1,TRIP6,ZYX,EPHA1,MYO1G,SGCE,PTK2,GFUS,DMTN,SORBS3,PTK2B,SFRP1,MEGF9,ABL1,LAMC3,TSC1,ADAMTS13,NOTCH1,KANK1,JAK2,NTNG2,PARVB,PARVG,PLEKHA2,ADAM9,RIN2,BCAS3,TACSTD2,ITGAV,DISC1,ITGA4,CORO2B,DOCK5,WDPCP,THSD1,OLFM4,JAG1,PPFIA1,CTTN,BCL6,TMEM8B,CORO1C,ACER2,EPDR1,EFNA5,FER,CCL28,TBCD,ITGA6,ANGPT1,NID2,MICALL2,WASHC2C,CD36,CLASP1,SIGLEC1,CASS4,FERMT2,CDKN2A,EPHB1,CTNNB1,FBLN1,STON1,ITGA1,ITGA2,RASA1,GCNT2,PPARD,FN1,SPOCK2,RAC1,TLN1,TESK1,NTNG1,THBS1,PTEN,ATXN3,NF1,VIT,LIMS2,ABI3BP,SLK,COL17A1,LAMC1,CD3E,ROCK1,DOCK1,NEDD9,RSU1,PXN,SRGAP2,TEK,RCC2,GAS6,PRKCE,FZD7,ANGPT2,RAB1A,ITGA10,APOA1,LIMS1
GOBP_CELL_SUBSTRATE_JUNCTION_ORGANIZATION	ADHD	-2.06E-05	0.000277087	0.940875	441		blood	TWAS	c5	0.940875	0.999994	LDB1,NRP1,VCL,SORBS1,PTPRJ,ACTN3,RHOD,ACVRL1,ITGA5,ARHGEF7,MMP14,AJUBA,ACTN1,FMN1,SMAD3,PEAK1,WHAMM,POLDIP2,DUSP3,ITGB3,ACTG1,BCL2,DAPK3,CAMSAP3,S100A10,PIP5K1A,LAMTOR2,RCC2,SLC9A1,MACF1,TESK2,PTPRA,SRC,SDC4,PPM1F,BCR,ITGB1BP1,ROCK2,EPB41L5,IQSEC1,CLASP2,LIMCH1,PIK3R1,DUSP22,VEGFA,DST,TRIP6,PTK2,PLEC,DMTN,PTK2B,SFRP1,ABL1,TSC1,BCAS3,CORO2B,WDPCP,THSD1,CTTN,CORO1C,ITGA6,CLASP1,STON1,ITGA2,EFNA5,FN1,MAPRE2,RAC1,THBS1,PTEN,ARF6,PHLDB2,SLK,COL17A1,LAMC1,ROCK1,TEK,APOD
GOBP_CELL_SURFACE_RECEPTOR_SIGNALING_PATHWAY_INVOLVED_IN_HEART_DEVELOPMENT	ADHD	-1.85E-06	0.00099792	0.998524	88	0.300216	blood	TWAS	c5	0.998524	0.999994	BMP4,MESP1,ALPK2,GALNT11,NOTCH1,RBPJ,JAG1,BMP2,NOG,CTNNB1,NOTCH2,BMPR1A,HEY1,ACVR1,WNT11,MKS1
GOBP_CELL_VOLUME_HOMEOSTASIS	ADHD	2.15E-05	0.000407966	0.957988	128		blood	TWAS	c5	0.957988	0.999994	TRPV4,GNB3,CLN3,SLC12A3,E2F4,SLC12A4,KCNN4,CLCN6,SLC12A7,SLC12A2,SLC12A9,ABCB8,AQP1,LRRC8A,CLCN3,P2RX7,KCNMA1,SLC12A1,CLNS1A,AQP11,SLC12A6
GOBP_CENTRAL_NERVOUS_SYSTEM_NEURON_AXONOGENESIS	ADHD	0.00014635	0.000996835	0.883278	120	0.826572	blood	TWAS	c5	0.883278	0.999994	KIFBP,TCTN1,C12orf57,HSP90AA1,SPG11,PAFAH1B1,NDEL1,ARHGAP35,DRAXIN,CHRNB2,EPHB2,B4GALT5,ADARB1,EPHB3,PLXNA4,EPHA4,B4GALT6,MYCBP2,EPHB1,EPHB6,SZT2,NFIB,PTEN,NIN,NR4A2,FBXO45
GOBP_CENTRAL_NERVOUS_SYSTEM_NEURON_DEVELOPMENT	ADHD	2.52E-05	0.000377631	0.946781	262		blood	TWAS	c5	0.946781	0.999994	NRP1,KIFBP,ZMIZ1,TCTN1,C12orf57,HSP90AA1,PALS1,SPG11,PAFAH1B1,MAPT,NDEL1,ARHGAP35,DRAXIN,CHRNB2,BTG2,EPHB2,B4GALT5,ADARB1,MAP2,PLXNA1,GATA2,EPHB3,UQCRQ,LEP,OGDH,RAPGEF2,DCLK2,PLXNA4,EPHA4,DISC1,B4GALT6,GBA2,MYCBP2,EPHB1,AGTPBP1,EPHB6,SECISBP2,SZT2,NFIB,FGFR2,PTEN,NIN,NR4A2,FBXO45,NRP2
GOBP_CENTRAL_NERVOUS_SYSTEM_NEURON_DIFFERENTIATION	ADHD	1.86E-05	0.000301188	0.950676	452		blood	TWAS	c5	0.950676	0.999994	LDB1,SUFU,KNDC1,NRP1,KIFBP,ZMIZ1,CEND1,DYNC2H1,SCYL1,TCTN1,TULP3,FAIM2,WNT1,C12orf57,HSP90AA1,PALS1,PSEN1,SPG11,B2M,HERC1,SIN3A,ISL2,PAFAH1B1,MAPT,NDEL1,ARHGAP35,DRAXIN,CHRNB2,LHX4,BTG2,EPHB2,CHD5,B4GALT5,ADARB1,TTLL1,GDF7,MAP2,GIGYF2,PLXNA1,GATA2,EPHB3,SLC25A46,UQCRQ,CSF1R,SOX4,ABT1,LEP,SMO,MTPN,OGDH,CLN8,PTCH1,RAPGEF2,OLIG2,DCLK2,WNT7A,PLXNA4,EPHA4,RORA,EOMES,DISC1,B4GALT6,PEX5,GBA2,LMO4,PAX6,MYCBP2,EPHB1,AGTPBP1,EPHB6,INHBA,GLI3,C21orf91,SECISBP2,SZT2,MDGA1,NFIB,FGFR2,BMPR1A,PTEN,NIN,NR4A2,FBXO45,TTC21B,HES1,NRP2,IFT172,TOX,SCYL3,POU4F1
GOBP_CENTRAL_NERVOUS_SYSTEM_PROJECTION_NEURON_AXONOGENESIS	ADHD	0.000109194	0.000997268	0.912811	99	0.94658	blood	TWAS	c5	0.912811	0.999994	KIFBP,C12orf57,SPG11,PAFAH1B1,DRAXIN,CHRNB2,EPHB2,ADARB1,EPHB3,PLXNA4,EPHA4,MYCBP2,EPHB1,EPHB6,SZT2,NFIB,NIN,NR4A2,FBXO45
GOBP_CENTRIOLE_ASSEMBLY	ADHD	-2.38E-05	0.000353231	0.946368	238		blood	TWAS	c5	0.946368	0.999994	CDK2,CENPJ,CEP152,CCDC78,E2F4,KAT2A,BRCA1,TRIM37,KIAA0753,CCDC57,VPS4B,RTTN,CCDC61,NUP62,CHMP2A,SASS6,STIL,CEP63,CEP44,CEP135,CEP72,CEP120,PPP1R35,CDK5RAP2,CEP295NL,POC1B,CNTROB,C2CD3,CEP295,WDR62,PLK2,MDM1,CCP110,CEP76,CEP192,ALMS1,KAT2B
GOBP_CENTROMERE_COMPLEX_ASSEMBLY	ADHD	-5.13E-06	0.000267135	0.984669	200		blood	TWAS	c5	0.984669	0.999994	HELLS,KNTC1,RB1,OIP5,CENPT,CENPN,CENPV,MIS12,H3-3B,CENPX,SIRT6,CENPS,POGZ,H3-3A,NASP,MIS18A,HJURP,CENPO,TRAPPC12,RNF4,CENPK,CENPH,CENPP,CENPE,CENPC,ITGB3BP,DLGAP5,SENP6,CENPW,CENPF
GOBP_CENTROSOME_DUPLICATION	ADHD	-1.37E-05	0.000267036	0.959041	396		blood	TWAS	c5	0.959041	0.999994	SAC3D1,RBM14,CDK2,CENPJ,BRCA2,XRCC3,CEP152,NDE1,CCNF,CHMP1A,KAT2A,BRCA1,TRIM37,KIAA0753,CEP131,CCDC57,VPS4B,RTTN,NUP62,BRSK1,CHMP2A,SASS6,STIL,USP33,CHMP4B,ROCK2,XPO1,CHMP3,CEP63,PDCD6IP,CEP44,CEP135,CEP72,CEP120,PPP1R35,ARHGEF10,CDK5RAP2,FBXW5,PKD2,CEP295NL,GEN1,NAT10,POC1B,SIRT1,CENATAC,CNTROB,C2CD3,CHMP2B,CEP295,WDR62,PLK2,MDM1,CCP110,CHORDC1,NUBP1,CHMP1B,CEP76,CEP192,NDC80,ALMS1,KAT2B
GOBP_CENTROSOME_SEPARATION	ADHD	3.08E-05	0.000995723	0.975363	81	0.168811	blood	TWAS	c5	0.975363	0.999994	CHEK1,NDE1,NDEL1,NUP62,CEP85,NSFL1C,MAP9,RANBP1,UBXN2B,CNTROB,KIF3B,AURKA,KIF11
GOBP_CERAMIDE_BIOSYNTHETIC_PROCESS	ADHD	5.05E-06	0.000258025	0.9844	384		blood	TWAS	c5	0.9844	0.999994	SGMS1,SAMD8,SIRT3,SMPD1,CERS5,ORMDL2,SPTLC2,ST3GAL2,ORMDL3,SPHK1,CYP4F22,SPHK2,CERS4,CERS2,B4GALT3,ELOVL1,B4GALT5,PLA2G6,SMPD4,ORMDL1,ST3GAL5,B4GALT4,PRKCD,B3GALT4,ASAH1,CLN8,UGCG,ST6GALNAC6,ST6GALNAC4,SGMS2,UGT8,ST3GAL1,CERS3,CERS6,ST8SIA4,B4GALT6,ST6GALNAC3,PRKAA1,DEGS1,GAL3ST1,PNPLA1,ST3GAL3,P2RX7,SMPD2,SPTLC1,SPTSSA,SPTLC3,AGK,DEGS2,P2RX1,ST8SIA6,B3GALT2
GOBP_CERAMIDE_CATABOLIC_PROCESS	ADHD	-1.39E-05	0.000377739	0.970634	139		blood	TWAS	c5	0.970634	0.999994	ASAH2B,HEXA,ACER1,NAGA,PRKCD,GM2A,NEU1,ASAH1,CEL,HEXB,GBA2,ACER2,GALC,ACER3,NEU3
GOBP_CERAMIDE_METABOLIC_PROCESS	ADHD	-1.11E-06	0.000196003	0.995491	567		blood	TWAS	c5	0.995491	0.999994	SGMS1,ASAH2B,SGPL1,SAMD8,SIRT3,SMPD1,CERS5,ORMDL2,SPTLC2,CLN6,HEXA,ST3GAL2,ORMDL3,SPHK1,CYP4F22,PLPP2,SPHK2,PPP2R1A,ACER1,CERS4,CERS2,B4GALT3,ELOVL1,B4GALT5,PLA2G6,NAGA,CERK,SMPD4,ORMDL1,HTRA2,ST3GAL5,B4GALT4,PRKCD,PPP2CA,GM2A,PLPP1,NEU1,B3GALT4,ASAH1,CLN8,UGCG,ST6GALNAC6,ST6GALNAC4,ABCA2,FUT7,SGMS2,CEL,TM9SF2,UGT8,ST3GAL1,CERS3,CERS6,ST8SIA4,B4GALT6,HEXB,CERT1,GBA2,ST6GALNAC3,ACER2,PRKAA1,NSMAF,DEGS1,GAL3ST1,PNPLA1,ST3GAL3,P2RX7,SMPD2,SPTLC1,GALC,SPTSSA,SPTLC3,AGK,DEGS2,P2RX1,ST8SIA6,B3GALT2,ACER3,NEU3,PLPP3,PLA2G15,SMPD3
GOBP_CERAMIDE_TRANSPORT	ADHD	3.83E-05	0.000706242	0.956698	73		blood	TWAS	c5	0.956698	0.999994	GLTP,VAPA,CPTP,PLTP,PLEKHA8,ABCA2,SGPP1,PLEKHA3,CERT1,ABCB4,ABCB1,PSAP,PLEKHA8P1,ABCA13
GOBP_CEREBELLAR_CORTEX_DEVELOPMENT	ADHD	-1.67E-05	0.000499418	0.97328	167		blood	TWAS	c5	0.97328	0.999994	LDB1,KNDC1,CEND1,ARCN1,CLP1,FAIM2,GLI1,TTBK2,HERC1,AARS1,NAGLU,COQ8B,TRNP1,RERE,TTLL1,SLC25A46,UQCRQ,SMO,MTPN,EZH2,OGDH,WHRN,HSPA5,WNT7A,DLL1,RORA,SERPINE2,DIXDC1,AGTPBP1,MAP2K1,ZNF365,TTC21B,PTPN11
GOBP_CEREBELLAR_CORTEX_FORMATION	ADHD	-0.00012827	0.000997883	0.89772	63	0.788485	blood	TWAS	c5	0.89772	0.999994	LDB1,KNDC1,CEND1,FAIM2,HERC1,TTLL1,SLC25A46,MTPN,WHRN,WNT7A,DLL1,RORA,AGTPBP1,MAP2K1,TTC21B,PTPN11
GOBP_CEREBELLAR_CORTEX_MORPHOGENESIS	ADHD	-3.81E-05	0.00057675	0.947289	116		blood	TWAS	c5	0.947289	0.999994	LDB1,KNDC1,CEND1,FAIM2,GLI1,HERC1,COQ8B,TRNP1,TTLL1,SLC25A46,SMO,MTPN,WHRN,WNT7A,DLL1,RORA,SERPINE2,AGTPBP1,MAP2K1,ZNF365,TTC21B,PTPN11
GOBP_CEREBELLAR_PURKINJE_CELL_LAYER_DEVELOPMENT	ADHD	2.33E-06	0.000706166	0.997368	90		blood	TWAS	c5	0.997368	0.999994	LDB1,CEND1,ARCN1,FAIM2,HERC1,AARS1,NAGLU,COQ8B,RERE,TTLL1,SLC25A46,UQCRQ,WHRN,HSPA5,DLL1,RORA,AGTPBP1,TTC21B
GOBP_CEREBELLAR_PURKINJE_CELL_LAYER_FORMATION	ADHD	-0.0388041	0.0194007	0.0454857	40	0.91598	blood	TWAS	c5	0.0454857	0.999994	LDB1,CEND1,FAIM2,HERC1,TTLL1,SLC25A46,WHRN,RORA,AGTPBP1,TTC21B
GOBP_CEREBELLAR_PURKINJE_CELL_LAYER_MORPHOGENESIS	ADHD	-8.88E-05	0.000998229	0.929155	55	0.921709	blood	TWAS	c5	0.929155	0.999994	LDB1,CEND1,FAIM2,HERC1,COQ8B,TTLL1,SLC25A46,WHRN,DLL1,RORA,AGTPBP1,TTC21B
GOBP_CEREBRAL_CORTEX_CELL_MIGRATION	ADHD	5.11E-05	0.000353186	0.884881	264		blood	TWAS	c5	0.884881	0.999994	ZMIZ1,PSEN1,BMERB1,ADGRG1,PAFAH1B1,CDK5R1,NDEL1,MBOAT7,LRP8,CCDC141,RTN4,PEX13,SUN1,DAB2IP,P2RY12,EFHC1,SYNE2,DAB1,DIXDC1,DISC1,PEX5,HTR6,CTNNB1,GLI3,MDGA1,FUT10,FBXO45,ROBO1,SRGAP2,SRGAP2C
GOBP_CEREBRAL_CORTEX_DEVELOPMENT	ADHD	2.61E-05	0.000257912	0.919373	514		blood	TWAS	c5	0.919373	0.999994	ZMIZ1,H2AX,CDON,BAD,BBS1,PALS1,PSEN1,BBS4,BMERB1,NDE1,BBS2,ADGRG1,CSNK2A2,YWHAE,CRK,PAFAH1B1,CDK5R1,NDEL1,NARS1,BAX,MBOAT7,XAB2,LRP8,CRKL,CCDC141,RTN4,PEX13,GSK3B,TRA2B,TACC3,CEP120,SRD5A1,AKIRIN2,SMO,SUN1,TRAPPC9,DAB2IP,GART,FAT4,TSC1,P2RY12,EFHC1,SYNE2,TACC1,EOMES,DAB1,DIXDC1,DISC1,MKKS,BTBD3,PEX5,KDM1A,PHACTR1,HIF1A,HTR6,PAX6,SLC2A1,CTNNB1,GLI3,WDR62,PLCB1,ATIC,MDGA1,FUT10,NF1,FBXO45,ROBO1,CCDC85C,CNTNAP2,TMEM14B,SRGAP2,MCPH1,CDH2,SRGAP2C,BNIP3
GOBP_CEREBRAL_CORTEX_NEURON_DIFFERENTIATION	ADHD	7.05E-05	0.000998081	0.943674	66	0.537035	blood	TWAS	c5	0.943674	0.999994	PSEN1,PAFAH1B1,CHD5,ZNF335,EOMES,PEX5,C21orf91,HES1,TOX
GOBP_CEREBRAL_CORTEX_RADIALLY_ORIENTED_CELL_MIGRATION	ADHD	4.51E-05	0.000377595	0.90483	217		blood	TWAS	c5	0.90483	0.999994	ZMIZ1,BMERB1,ADGRG1,PAFAH1B1,CDK5R1,NDEL1,MBOAT7,LRP8,CCDC141,RTN4,SUN1,DAB2IP,P2RY12,SYNE2,DAB1,DIXDC1,DISC1,CTNNB1,GLI3,MDGA1,FUT10,FBXO45,SRGAP2,SRGAP2C
GOBP_CGMP_MEDIATED_SIGNALING	ADHD	2.00E-06	0.000353376	0.995473	152		blood	TWAS	c5	0.995473	0.999994	IRAG1,PDZD3,PDE2A,ADORA2B,RUNDC3A,GUCY2D,NPPA,PDE9A,GUCY1A1,GUCY1B1,CGAS,AQP1,PTK2B,PRKG1,CD36,ADNP,THBS1
GOBP_CGMP_METABOLIC_PROCESS	ADHD	3.35E-06	0.000998619	0.997322	56	0.278242	blood	TWAS	c5	0.997322	0.999994	PDE2A,GUCY2C,GUCY2D,NPPA,PDE9A,PDE5A,GUCY1A1,GUCY1B1,RORA
GOBP_CHAPERONE_COFACTOR_DEPENDENT_PROTEIN_REFOLDING	ADHD	-1.08E-05	0.000499389	0.982763	148		blood	TWAS	c5	0.982763	0.999994	DNAJB12,PTGES3,ERO1A,HSPA7,HSPA6,DNAJB4,SDF2L1,GAK,HSPA9,HSPA1L,HSPA1A,HSPA1B,HSPA5,TOR2A,TOR1B,TOR1A,BAG1,DNAJB5,DNAJB14,DNAJC18,HSPH1,DNAJB13,HSPA14,ST13,HSPE1,HSPA8,DNAJB1
GOBP_CHAPERONE_MEDIATED_AUTOPHAGY	ADHD	-0.000102808	0.000998147	0.917963	74	0.435696	blood	TWAS	c5	0.917963	0.999994	BAG3,HSP90AA1,GFAP,SNRNP70,ATP13A2,PLK3,CTSA,EEF1A2,SNCA,CLU,SYNPO2,ATG5,EEF1A1,HSPA8
GOBP_CHAPERONE_MEDIATED_PROTEIN_COMPLEX_ASSEMBLY	ADHD	-2.11E-05	0.00070611	0.976129	99		blood	TWAS	c5	0.976129	0.999994	PTGES3,CCT2,BBS10,HSP90AA1,LONP1,PSMG1,BBS12,HOPX,HSPA4,CLU,MKKS,NDUFAF1,PSMG3,PSMG2
GOBP_CHAPERONE_MEDIATED_PROTEIN_FOLDING	ADHD	-7.93E-06	0.000277144	0.977162	335		blood	TWAS	c5	0.977162	0.999994	DNAJB12,FKBP2,FKBP4,FKBP11,PTGES3,CCT2,ERO1A,UNC45A,UNC45B,PDCD5,DFFA,CCT3,HSPA7,HSPA6,DNAJB4,FKBP1A,CSNK2A1,DNAJC5,SDF2L1,DNAJB2,CCT4,CRTAP,GAK,HSPA9,TCP1,HSPA1L,HSPA1A,HSPA1B,DNAJB6,CCT6A,HSPB1,CLU,HSPA5,TOR2A,TOR1B,TOR1A,BAG1,DNAJB5,DNAJB14,PPID,DNAJC18,CCT7,PDIA4,CCT8,PEX19,TRAP1,HSPH1,DNAJB13,FKBP1B,HSPA14,P3H1,CCT5,ST13,CHORDC1,PDCL3,HSPE1,HSPA8,DNAJB1
GOBP_CHEMICAL_HOMEOSTASIS_WITHIN_A_TISSUE	ADHD	3.62E-05	0.000499628	0.942243	91		blood	TWAS	c5	0.942243	0.999994	SFTPD,OAS1,CTSH,HOMER2,ABCA3,NKIRAS2,RCN3,NAPSA,EPAS1,LPCAT1,VEGFA,NKIRAS1
GOBP_CHEMOKINE_C_X_C_MOTIF_LIGAND_2_PRODUCTION	ADHD	1.13E-05	0.000353285	0.974469	189		blood	TWAS	c5	0.974469	0.999994	TIRAP,OAS1,OAS3,MAP2K5,MBP,MCOLN2,MIF,MYD88,TNF,LPL,KLF4,F2RL1,TLR4,HMGB1
GOBP_CHEMOKINE_PRODUCTION	ADHD	3.02E-06	0.000213038	0.988686	555		blood	TWAS	c5	0.988686	0.999994	SIGIRR,TIRAP,GSTP1,CLEC7A,TRPV4,OAS1,OAS3,MAP2K5,MEFV,NOD2,ZFPM1,ADORA2B,LGALS9,ALOX15B,MBP,AZU1,ELANE,FFAR2,TICAM1,LILRB4,IL6R,ACKR1,IL10,MUL1,MCOLN2,SIRPA,MAVS,IL17RA,MIF,IL1B,EIF2AK2,SOCS5,MYD88,TLR9,SELENOK,CSF1R,CD74,HAVCR2,C1QTNF3,ERBIN,TNF,AIF1,AGER,LPL,RIPK2,C5,CARD9,CXCL6,TLR3,TLR2,F2RL1,IL18,SYK,CD84,TREM2,TREM1,IL6,HMOX1,IL7,HIF1A,APP,IL4R,IL1RL1,FFAR3,IFNG,TLR4,TNFSF4,HMGB1,ADAM17,TRIM32,APOD
GOBP_CHEMOSENSORY_BEHAVIOR	ADHD	6.48E-05	0.000998536	0.948287	51	0.492706	blood	TWAS	c5	0.948287	0.999994	BBS1,SHANK1,ADCY3,WFS1,TPBG,CHD7,SCN9A,TAS2R5,TRPV1
GOBP_CHLORIDE_TRANSPORT	ADHD	1.36E-05	0.000315974	0.965715	275		blood	TWAS	c5	0.965715	0.999994	ANO9,ANO5,BEST1,SLC4A8,ANO2,CLCN7,SLC12A3,SLC12A4,SLC4A1,TTYH2,ANO8,CLCC1,CLCN6,GABRD,PACC1,CLIC4,BEST4,SLC1A7,CLIC6,TSPO,NMUR1,PCYOX1,CLCN2,SLC26A6,SLC26A1,SLC12A7,SLC12A2,SLC26A2,GABRR2,SLC12A9,SLC26A5,CLCN1,TTYH3,CA2,LRRC8A,CLIC3,PRKG2,CLCN3,ANO10,APOL1,OSTM1,SLC1A4,SLC1A3,CLIC5,ABCB1,PRNP,SLC26A8,WNK4,ATP8B1,SLC12A1,CLNS1A,SLC12A6,CLDN4
GOBP_CHOLESTEROL_EFFLUX	ADHD	2.36E-05	0.000377444	0.950205	262		blood	TWAS	c5	0.950205	0.999994	NR1H3,LAMTOR1,SCARB1,SOAT2,LRP1,NPC2,SPG11,ABCA3,CETP,ABCA7,YJEFN3,NR1H2,NAXE,APOA2,SOAT1,PLTP,ABCG1,ZDHHC8,PPARG,EGF,APOM,ABCA1,ABCA2,TTC39B,PTCH1,ABCA5,CES1,CAV1,SIRT1,EEPD1,RXRA,NFKBIA,NPC1
GOBP_CHOLESTEROL_STORAGE	ADHD	1.62E-05	0.000333104	0.961116	178		blood	TWAS	c5	0.961116	0.999994	NR1H3,EHD1,SCARB1,NR1H2,SOAT1,ABCG1,PPARA,PPARG,STARD4,LPL,ABCA1,TTC39B,CES1,CD36,PPARD,MSR1
GOBP_CHONDROCYTE_DEVELOPMENT	ADHD	-5.42E-06	0.000407971	0.98941	133		blood	TWAS	c5	0.98941	0.999994	SERPINH1,CHST11,RARG,CHSY1,ECM1,BMPR2,SFRP2,COL27A1,SMAD7,BPNT2,MEX3C,RUNX2,SULF2,TGFBR2,AXIN2,EIF2AK3,EXT1,SMPD3,RFLNB
GOBP_CHONDROCYTE_DIFFERENTIATION	ADHD	-1.07E-05	0.000267058	0.968016	372		blood	TWAS	c5	0.968016	0.999994	SNX19,EXT2,LTBP3,SERPINH1,CHST11,WNT10B,ACVRL1,RARG,RB1,ZNF219,BMP4,CHSY1,SMAD3,GLG1,ECM1,RUNX3,RUNX1,CHADL,LNPK,BMPR2,ARID5A,SFRP2,ANXA6,CCN2,GPLD1,BMP6,POR,SLC39A14,COL27A1,CYTL1,PRKG2,SMAD7,ATF2,WNT7A,TWSG1,LOXL2,BPNT2,BMP2,MEX3C,EXT1,RARB,HIF1A,WNT5B,RUNX2,SULF2,TGFBR2,TGFBR1,CCN3,CTNNB1,SCIN,MAF,GLI3,AXIN2,TGFBI,MEF2C,MAPK14,TRPS1,NFIB,BMPR1A,TRIP11,PTPN11,MBOAT2,CREB3L2,PKDCC,EIF2AK3,SMPD3,RFLNB
GOBP_CHONDROCYTE_DIFFERENTIATION_INVOLVED_IN_ENDOCHONDRAL_BONE_MORPHOGENESIS	ADHD	-9.35E-06	0.000706602	0.989441	56		blood	TWAS	c5	0.989441	0.999994	SERPINH1,RARG,ANXA6,COL27A1,TGFBR2,AXIN2,TRIP11,SMPD3
GOBP_CHONDROCYTE_PROLIFERATION	ADHD	-0.000104927	0.000998417	0.916302	57	0.786231	blood	TWAS	c5	0.916302	0.999994	MMP14,SIRT6,PBXIP1,BMPR2,GOLGB1,LTF,CCN2,PRKG2,SMAD7,CCN3,EXT1
GOBP_CHONDROITIN_SULFATE_BIOSYNTHETIC_PROCESS	ADHD	6.65E-06	0.000277208	0.980853	220		blood	TWAS	c5	0.980853	0.999994	CHST15,CHST11,CHSY1,XYLT2,B3GALT6,CHPF,CHST13,UGDH,DSE,CHPF2,CHST12,CSGALNACT1,XYLT1,CSGALNACT2
GOBP_CHONDROITIN_SULFATE_PROTEOGLYCAN_BIOSYNTHETIC_PROCESS	ADHD	7.21E-06	0.000258069	0.977721	254		blood	TWAS	c5	0.977721	0.999994	CHST15,B3GAT1,CHST11,CHSY1,XYLT2,B3GALT6,CHPF,CHST13,UGDH,DSE,CHPF2,CHST12,CSGALNACT1,CYTL1,XYLT1,PXYLP1,CSGALNACT2,B3GAT2,B3GAT3
GOBP_CHONDROITIN_SULFATE_PROTEOGLYCAN_METABOLIC_PROCESS	ADHD	2.69E-06	0.000258047	0.991682	282		blood	TWAS	c5	0.991682	0.999994	CHST15,B3GAT1,CHST11,CHSY1,XYLT2,B3GALT6,CHPF,CHST13,UGDH,IDUA,DSE,CHPF2,CHST12,CSGALNACT1,CYTL1,BPNT2,XYLT1,PXYLP1,SPOCK2,DSEL,CSGALNACT2,B3GAT2,EXT1,B3GAT3
GOBP_CHROMATIN_REMODELING	ADHD	3.63E-06	0.00014896	0.980535	1140		blood	TWAS	c5	0.980535	0.999994	NPM3,ERCC6,TET1,DDX21,MACROH2A2,KAT6B,GATA3,HELLS,CTR9,H2AX,CHEK1,NFRKB,SPTY2D1,RRP8,DPF2,KAT5,ACTR6,BCL7A,EP400,ATF7IP,H4C9,RESF1,PPHLN1,MCRS1,SMARCD1,NFE2,CDK2,SMARCC2,BAZ2A,CHD4,YEATS4,NAP1L1,AICDA,PCID2,RB1,SETDB2,MTA1,BAZ1A,NDN,BAHD1,INO80,OIP5,NAA60,INO80E,SRCAP,BCL7C,AXIN1,BRD7,CTCF,CFDP1,CENPV,SMARCE1,KAT2A,EZH1,HDAC5,MYBBP1A,SMARCD2,BPTF,KDM6B,CHD3,H3-3B,WBP2,DNMT1,SMARCA4,LMNB2,GATAD2A,SIRT2,ZBTB7A,SIRT6,CHAF1A,KDM4B,BICRA,GRWD1,SPHK2,RUVBL2,PIH1D1,MPND,MLLT1,TFPT,ZNF304,TRIM28,MTHFR,CHD1L,H2BC18,H2BC19P,H2BC21,ANP32E,SETDB1,VPS72,LMNA,PADI2,PADI4,TPR,KDM5B,HP1BP3,H3-3A,SMYD3,ARID1A,HDAC1,RBBP4,DMAP1,NASP,RAD54L,CHD5,MIER1,RERE,TTI1,ACTR5,ZNFX1,SNAI1,MIS18A,MCM3AP,SMARCB1,H1-0,EP300,ZRANB3,SF3B1,HJURP,HDAC4,DNMT3A,APLF,INO80B,MCM2,RUVBL1,H1-10,YEATS2,ZNF445,SETD2,SMARCC1,RAD54L2,PBRM1,ACTR8,CTBP1,TADA2B,LIN54,BRD9,BEND3,TSPYL4,TSPYL1,L3MBTL3,H1-2,H2BC4,H1-4,H2BC5,H4C8,H2BC12,H3C4,H2BC11,H2BC15,BRD2,DAXX,HMGA1,UBR2,BICRAL,ZNHIT1,EZH2,SMARCD3,CBX3,BCL7B,GATAD1,CHRAC1,KAT6A,TSPYL5,KDM4C,CENPP,PHF2,ERCC6L2,SMARCAD1,NAP1L5,HMGB2,ZNF827,PHF10,JARID2,ITGB3BP,ESR1,RAD54B,TP63,LOXL2,TOP1,CHD6,EOMES,MBD3,DOT1L,ARID2,ANP32B,NPM2,MYSM1,CHD7,SATB2,DR1,ZBTB1,SIRT1,KDM1A,BAZ1B,SART3,BAZ2B,DPPA3,HAT1,TSPY26P,PAX6,CHD1,MLLT3,SMARCA2,HLTF,RNF8,KDM5A,MORC2,LMNB1,FAM172A,MACROH2A1,DNAJC9,SMARCAL1,MYC,KDM4A,SATB1,CHD2,INO80C,CENPW,DEK,BRD3,TTF2,BTAF1,SHPRH,MPHOSPH8,HMGB1,ATF7IP2,SS18,MBD2,SMCHD1,KAT2B,MECOM,PIK3CA,ACTL6A,TASOR,RIF1,POLE3,KCNQ1OT1,NAP1L4,ASF1A,UCHL5,PAK1,RSF1,SCMH1,NUDT5,CHD9,MTA3,MTA2,TAF6L,GATAD2B,ASIP,KMT2D,SAMD1,ASF1B,BRD4
GOBP_CHROMOSOME_CONDENSATION	ADHD	2.76E-06	0.000353328	0.99376	176		blood	TWAS	c5	0.99376	0.999994	NCAPD3,CDCA5,BANF1,NCAPD2,ACIN1,NUSAP1,PLK1,CHMP1A,H3-3B,H3-3A,PHF13,H1-0,NCAPH2,TTN,H1-10,TENT4A,H1-2,H1-4,NCAPG2,GPER1,SMC2,BAZ1B,AKAP8,AKAP8L,SMC5,KMT5A,H1-7,MCPH1,WAPL,SMC4,DFFB
GOBP_CHROMOSOME_LOCALIZATION	ADHD	-5.05E-06	0.000315907	0.987246	348		blood	TWAS	c5	0.987246	0.999994	MAJIN,CDCA5,KAT5,NUMA1,IFFO1,DYNC1H1,CHMP4A,RAB11A,NDE1,KATNB1,CDT1,CHMP1A,BECN1,MEIOC,KPNB1,MIS12,NDEL1,CHMP6,VPS4B,NUP62,CHMP2A,PSRC1,LMNA,NUDC,CDCA8,CHMP4B,TTL,ACTR3,TRAPPC12,CHMP3,PDCD6IP,MLH1,CDC23,BOD1,CCNB1,CENPQ,MAD1L1,SUN1,CHMP7,RMDN1,CENPE,CENPC,MAP1S,GEM,CUL3,INCENP,EML3,PIBF1,BIRC5,ACTR2,SPDL1,AURKB,DLGAP5,CHMP4BP1,MAPRE1,CHMP2B,EML4,UBE2B,ATM,FAM83D,PINX1,NUF2,VPS4A,CHMP1B,SEH1L,NDC80,KAT2B,CENPF,CHAMP1
GOBP_CHROMOSOME_ORGANIZATION_INVOLVED_IN_MEIOTIC_CELL_CYCLE	ADHD	2.11E-05	0.0003532	0.952427	263		blood	TWAS	c5	0.952427	0.999994	NCAPD3,NCAPD2,CCNB1IP1,REC8,MLH3,BUB1B,RAD51,P3H4,PSMC3IP,MEIOC,RAD51C,SYCE2,PPP2R1A,HORMAD1,NDC1,SYCP2,NCAPH2,SGO2,FANCD2,MLH1,RNF212,MND1,RAD50,BAG6,MSH5,EHMT2,STAG3,ZCWPW1,SUN1,CCNE2,SMC2,BRIP1,SYCE1L,SMC3,MSH4,CCNE1,RNF212B,AGO4,RAD21,UBE2B,ATM,MRE11,STAG1,SMC4
GOBP_CHROMOSOME_SEPARATION	ADHD	5.49E-06	0.000257971	0.983015	467		blood	TWAS	c5	0.983015	0.999994	BUB3,DPF2,MUS81,NUMA1,ANAPC15,ANAPC7,ANAPC5,BCL7A,KNTC1,CHFR,SMARCD1,SMARCC2,PCID2,RB1,XRCC3,ZWILCH,EME2,PLK1,LCMT1,BCL7C,SLX4,BRD7,CSNK2A2,TOP3A,TOP2A,SMARCE1,CDC6,SMARCD2,RECQL5,ANAPC11,CENPX,SMARCA4,SPC24,ANKLE1,PPP2R1A,CENPS,CORT,MAD2L2,TPR,ARID1A,CDCA8,CSNK2A1,UBE2C,KLHL22,SMARCB1,NCAPH2,ANAPC1,DIS3L2,M1AP,DYNC1LI1,MLH1,SMARCC1,PBRM1,ANAPC4,TACC3,CDC23,IK,CCNB1,MAD2L1BP,SMARCD3,NCAPG2,MAD1L1,BCL7B,NSMCE2,SHOC1,CDC26,CDK5RAP2,RMI1,SMARCAD1,CENPE,MAD2L1,RIOK2,PHF10,PLSCR1,SMC2,ARID2,CUL3,GEN1,USP44,INCENP,BIRC5,APC,RAD21,TOP2B,SPDL1,NEK6,AURKB,BUB1,DLGAP5,SMARCA2,DUSP1,PTTG1,ATM,FBXO5,NUF2,ZWINT,FANCM,PSMG2,NDC80,CENPF,HECW2,CDC16,TEX14,SMC4
GOBP_CHRONIC_INFLAMMATORY_RESPONSE	ADHD	-1.44E-05	0.000499524	0.977007	108		blood	TWAS	c5	0.977007	0.999994	ADORA2B,UNC13D,VCAM1,S100A9,S100A8,IL10,AHCY,IL4,VNN1,LTA,TNF,TNFAIP3,THBS1,IDO1
GOBP_CILIUM_OR_FLAGELLUM_DEPENDENT_CELL_MOTILITY	ADHD	5.14E-06	0.000213064	0.980748	466		blood	TWAS	c5	0.980748	0.999994	DPCD,ENO4,CFAP46,ENKUR,TACR2,LDHC,CATSPER1,BBS1,DNAAF2,CATSPER2,SORD,BBS4,BBS2,DRC7,CFAP20,GAS8,TAC4,DNAH2,CCDC40,CEP131,ODAD3,TPGS1,KLC3,CFAP45,ATP1A4,ATP2B4,INPP5B,NPHP4,DNAI3,SEMG1,PLTP,CACNA1I,TTLL1,ADCY3,DRC1,DNAH6,TTLL3,CFAP44,IQCG,SLC22A14,TTC21A,LZTFL1,KIF9,DNAH1,ING2,ROPN1L,CATSPER3,SLC22A16,RSPH4A,CCR6,RSPH9,TCTE1,DNAH11,SLC9B1,SLC9B2,EFHC1,DNAAF11,CATSPERE,TTC12,QRICH2,MKKS,DNAH17,CFAP251,RFX3,NME8,TMF1,TEKT2,CCSAP,TTLL9,DNAH8,INTS13,UBE2B,SPEF2,ARMC12,SLC26A8,NEURL1,ARMC2,TEX101,CFAP58,CCNYL1,DNAH7,CLXN,SEPTIN4,VPS13A
GOBP_CIRCADIAN_REGULATION_OF_GENE_EXPRESSION	ADHD	3.61E-06	0.000316009	0.990875	255		blood	TWAS	c5	0.990875	0.999994	CRY2,CAVIN3,CRY1,PPP1CC,MTA1,PRMT5,PML,ZFHX3,RAI1,NR1D1,MYBBP1A,CSNK1D,SIRT6,RELB,RORC,ID3,HDAC1,PER3,CSNK1E,ATF4,PPARA,PPP1CB,CLOCK,HDAC3,NOCT,PPARGC1A,NRIP1,NGFR,RORA,ID2,BHLHE41,SIRT1,NAMPT,LGR4,KDM8,MYCBP2,KDM5A,NUDT12,GFPT1,NPAS2,BHLHE40,AHR,NCOA2,CIART
GOBP_CIRCADIAN_RHYTHM	ADHD	-5.37E-06	0.000208365	0.979445	598		blood	TWAS	c5	0.979445	0.999994	BTRC,ADRB1,MAPK8,DRD4,CRY2,NR1H3,CAVIN3,KAT5,RBM4,KDM2A,PPP1CA,CRY1,PPP1CC,TIMELESS,MTA1,METTL3,PRMT5,CIPC,FBXL22,PML,SIN3A,FBXL8,AGRP,ZFHX3,NCOR1,RAI1,SREBF1,NOS2,NR1D1,TOP2A,NAGLU,MYBBP1A,TP53,PER1,AANAT,CSNK1D,TYMS,NR2F6,JUND,CRTC1,GNA11,SIRT6,ATF5,RORC,CHRNB2,ADORA1,PARP1,ID3,HDAC1,PER3,GPR157,AHCY,OPRL1,DYRK1A,SIK1,ADORA2A,CSNK1E,ATF4,EP300,PPARA,ROCK2,PPP1CB,GSK3B,IMPDH2,CLOCK,HDAC3,MAPK9,SRD5A1,TNF,LEP,EZH2,KLF10,PIWIL2,CCAR2,EGR3,PTGDS,NOCT,PDE6B,ATG7,PPARG,SETX,PPARGC1A,FBXW7,NRIP1,NGFR,SIAH2,RORA,ID2,BHLHE41,NFIL3,GHRL,SRRD,SIRT1,TPH1,PRKAA1,FBXL17,SFPQ,NAMPT,PROK2,LGR4,KDM8,FBXL3,MYCBP2,KDM5A,NDUFA9,NUDT12,KLF9,GFPT1,BTBD9,USP7,OPN3,PTEN,HEBP1,PSPC1,TNFRSF11A,PHLPP1,DBP,FBXL12,NPAS2,BHLHE40,CREB1,THRAP3,NR1D2,AHR,NCOA2,TARDBP,MTOR,GNAQ,CLDN4,RBM4B,F7,CIART
GOBP_CIRCADIAN_SLEEP_WAKE_CYCLE	ADHD	1.88E-05	0.000576888	0.974055	67		blood	TWAS	c5	0.974055	0.999994	ADRB1,NR1D1,CHRNB2,ADORA1,PARP1,PER3,AHCY,ADORA2A,SRD5A1,PTGDS,GHRL,BTBD9
GOBP_CIRCADIAN_SLEEP_WAKE_CYCLE_SLEEP	ADHD	2.24E-05	0.000576896	0.969061	65		blood	TWAS	c5	0.969061	0.999994	ADRB1,CHRNB2,ADORA1,PARP1,PER3,ADORA2A,SRD5A1,PTGDS,GHRL,BTBD9
GOBP_CITRULLINE_METABOLIC_PROCESS	ADHD	-0.00481932	0.0228616	0.833041	24	0.851976	blood	TWAS	c5	0.833041	0.999994	ALDH18A1,ATP2B4,DDAH1,DDAH2,CAD
GOBP_CLATHRIN_COATED_VESICLE_CARGO_LOADING	ADHD	-1.08E-05	0.000447069	0.980721	74		blood	TWAS	c5	0.980721	0.999994	AP3M1,AP3B2,AP3S2,AP3D1,AP3M2,AP3S1,AP3B1
GOBP_CLATHRIN_COAT_ASSEMBLY	ADHD	-1.01E-05	0.000333117	0.975814	159		blood	TWAS	c5	0.975814	0.999994	CALY,PIK3C2A,PICALM,HIP1R,AP2S1,SGIP1,NSG1,NSG2,DAB2,HIP1,FCHO1,CLTA,EPS15,FCHO2
GOBP_CLATHRIN_DEPENDENT_ENDOCYTOSIS	ADHD	1.34E-06	0.000301298	0.996448	242		blood	TWAS	c5	0.996448	0.999994	AP2A2,FCHSD2,PICALM,HIP1R,AP2B1,DNM2,PIP5K1C,AP2S1,AP2A1,SGIP1,DGKD,PROM2,AP2M1,TNK2,GAK,CLTB,DAB2,HIP1,GPR107,SLC9B2,ITSN1,BMP2K,DLL1,WASL,FCHO1,FNBP1L,ITGA4,MAGI2,CLTA,ITSN2,FCHO2,BTBD8,SMAP1,CANX,LMBRD1,DNAJC6
GOBP_CLEAVAGE_INVOLVED_IN_RRNA_PROCESSING	ADHD	-2.03E-05	0.000996778	0.983721	75	0.565465	blood	TWAS	c5	0.983721	0.999994	BMS1,FCF1,ERI2,NOB1,KRI1,NOL9,EXOSC9,NOP14,ABT1,RRP36,ERI1,EXOSC2,RCL1,EXOSC3,EXOSC8,UTP23,EXOSC7,TBL3,RPP40,UTP20,EXOSC10
GOBP_COBALAMIN_METABOLIC_PROCESS	ADHD	-1.17E-05	0.000576782	0.983793	119		blood	TWAS	c5	0.983793	0.999994	MMAB,CLYBL,ABCD4,ABCC1,CD320,MTR,MMACHC,TCN2,MMADHC,MMAA,CBLIF,CUBN
GOBP_COBALAMIN_TRANSPORT	ADHD	-2.84E-05	0.000706359	0.96794	83		blood	TWAS	c5	0.96794	0.999994	ABCD4,ABCC1,CD320,TCN2,CBLIF,TCN1,CUBN
GOBP_COCHLEA_DEVELOPMENT	ADHD	-4.90E-06	0.00044696	0.99125	103		blood	TWAS	c5	0.99125	0.999994	GATA3,DCHS1,ADAM10,PAFAH1B1,FZD2,DVL2,HPN,MCM2,GATA2,CCNA2,SOBP,PTK7,SLC26A5,HOXA1,CALB1,EPHA4,IFT27,PVALB,ZEB1,TIFAB,HES1,KCNQ1,MYO3B
GOBP_COENZYME_A_BIOSYNTHETIC_PROCESS	ADHD	-4.59E-05	0.000706272	0.948144	78		blood	TWAS	c5	0.948144	0.999994	SLC25A16,PPCDC,COASY,DCAKD,PANK4,PPCS,ACOT7,PANK2,PANK1,PANK3,ACAT1
GOBP_COENZYME_A_METABOLIC_PROCESS	ADHD	-7.53E-06	0.000576608	0.989585	108		blood	TWAS	c5	0.989585	0.999994	SLC25A16,NUDT8,PPCDC,ACLY,COASY,DCAKD,NUDT19,PANK4,ACOT7,PANK2,PANK1,NUDT7,HMGCR,CROT,PANK3,ACAT1,MCCC2
GOBP_COGNITION	ADHD	-6.06E-06	0.000166531	0.970988	891		blood	TWAS	c5	0.970988	0.999994	ITGB1,TACR2,EIF4EBP2,RIC8A,NRGN,ST3GAL4,B3GAT1,PICALM,RAPGEF3,ASIC1,SLC11A2,AAAS,ZNF385A,ITGA5,PDE1B,C12orf57,JPH4,NFATC4,SLC8A3,PSEN1,FOS,MAP1A,SPG11,B2M,GATM,BBS4,NPTN,CLN3,AMFR,NDRG4,SERPINF1,PAFAH1B1,SPECC1,CTNS,IFT20,GIT1,SLC6A4,THRA,KAT2A,MAPT,ITGA3,PPP1R9B,RPS6KB1,EIF4A3,LDLR,ABCA7,MAN2B1,GPI,PRKCG,LILRB2,BRSK1,SHISA7,INSR,PRKCZ,CHRNB2,SYT11,NTRK1,PTGS2,ADORA1,BTG2,CAMK2N1,EPHB2,MFSD2A,PPT1,SRC,NTSR1,YTHDF1,OPRL1,SYNJ1,RCAN1,CBR3,DOP1B,DGCR2,CLDN5,MAPK1,PLA2G6,MGAT3,EP300,MAPK8IP2,SHANK3,ADCY3,MME,CX3CR1,ARF4,FAM107A,OXTR,SETD5,HTT,JAKMIP1,CAMK4,TIFAB,GM2A,RGS14,SOBP,SGK1,TNF,EHMT2,PRRT1,AGER,HLA-DRA,SYNGAP1,ITPR3,SRF,PRKAR2B,DNAH11,HOXA1,RP9,NPTX2,ARC,CLN8,DDHD2,CALB1,ABL1,TSC1,DBH,SLC7A11,ATP8A1,HRH1,CASP3,UBA6,TLR2,TMPRSS11E,NTAN1,TPBG,LINS1,FOXO6,CHD7,CRHBP,PDE8B,CEBPB,ADNP,C5AR1,PJA2,GPR155,NCSTN,HMGCR,ATXN1,SLC1A4,ACTR2,TMOD2,ARL6IP5,NOG,KRAS,HIF1A,APP,BTBD9,GLP1R,CCND2,VLDLR,FYN,NRXN1,CHMP2B,PRNP,VDAC1,PLK2,MEF2C,PLCB1,PRKAR1B,CSMD1,CPEB3,EIF2AK4,PAK6,ATAD1,PTEN,LGMN,NF1,CHST10,CHL1,S100B,CREB1,CNR1,CNTNAP2,NEDD9,PPP1R1B,TREM2,TUSC3,SORCS3,TAFA2
GOBP_COLLAGEN_ACTIVATED_SIGNALING_PATHWAY	ADHD	1.73E-05	0.00057667	0.976057	97		blood	TWAS	c5	0.976057	0.999994	COL4A1,COL4A2,COL1A1,OSCAR,GP6,COL4A3,DDR1,JAK2,UBASH3B,SYK,ITGA2
GOBP_COLLAGEN_BIOSYNTHETIC_PROCESS	ADHD	-1.54E-05	0.000408046	0.969953	123		blood	TWAS	c5	0.969953	0.999994	SERPINH1,P3H3,RGCC,BMP4,TGFB3,SERPINF2,P3H4,ARRB2,COL1A1,CYGB,RCN3,ERRFI1,RUNX1,ARG1,CCN2,PCOLCE,ENG,TRAM2,F2R,IL6,ITGA2,CIITA,PPARD,COL5A1,VIM,SUCO
GOBP_COLLAGEN_CATABOLIC_PROCESS	ADHD	4.34E-06	0.000333144	0.989613	183		blood	TWAS	c5	0.989613	0.999994	ITGB1,MMP8,MMP1,MMP17,MMP19,MMP14,FURIN,MMP25,MMP15,RETREG3,PRTN3,PEPD,MMP23B,CTSS,CTSK,ADAM15,CST3,MMP24,MMP9,MMP11,TMPRSS6,RETREG2,ADAMTS2,CTSB,RETREG1,ADAMTS14,VSIR,CTSL
GOBP_COLLAGEN_FIBRIL_ORGANIZATION	ADHD	-8.96E-06	0.000315957	0.977386	206		blood	TWAS	c5	0.977386	0.999994	COL13A1,P4HA1,EFEMP2,SERPINH1,RB1,VIPAS39,VPS33B,SERPINF2,P3H4,FKBP10,COL1A1,COL5A3,COLGALT1,MMP11,CHADL,COL5A2,CYP1B1,LOXL3,CRTAP,SFRP2,ADAMTS2,TNXB,COL11A2,PLOD3,AEBP1,BMP1,ANXA2,LOXL4,LOXL2,LOX,TGFBR1,TGFB2,TNXA,COL5A1,COLGALT2,NF1,PXDN,EXT1,ADAMTS14
GOBP_COLLAGEN_METABOLIC_PROCESS	ADHD	-1.14E-05	0.000249843	0.963583	345		blood	TWAS	c5	0.963583	0.999994	ITGB1,MMP8,MMP1,SERPINH1,MMP17,TNS2,MMP19,P3H3,RGCC,MMP14,BMP4,VIPAS39,FURIN,VPS33B,MMP25,MMP15,SERPINF2,P3H4,RETREG3,ARRB2,COL1A1,CYGB,PRTN3,PEPD,RCN3,MMP23B,CTSS,CTSK,ADAM15,ERRFI1,CST3,MMP24,MMP9,RUNX1,MMP11,TMPRSS6,RETREG2,P3H2,ADAMTS2,ARG1,CCN2,TNXB,PCOLCE,PLOD3,CTSB,ENG,TRAM2,RETREG1,F2R,IL6,ADAMTS14,VSIR,HIF1A,P3H1,ITGA2,CIITA,PPARD,P2RX7,CTSL,COL5A1,TGFB3,VIM,SUCO,SMPD3
GOBP_COLLATERAL_SPROUTING	ADHD	5.17E-05	0.000499595	0.917541	126		blood	TWAS	c5	0.917541	0.999994	ULK1,ULK2,WNT3,PTPRS,CRABP2,LPAR3,IFRD1,SPP1,COBL,SPART,IST1,APP,FSTL4,EFNA5,SEMA4D,NIN
GOBP_COLLECTING_DUCT_DEVELOPMENT	ADHD	-1.41E-05	0.000576985	0.980454	73		blood	TWAS	c5	0.980454	0.999994	BMP4,PKD1,PAX8,AKR1B1,CALB1,NOTCH1,PTCH1,DLG5
GOBP_COLUMNAR_CUBOIDAL_EPITHELIAL_CELL_DEVELOPMENT	ADHD	2.62E-06	0.000353334	0.994092	173		blood	TWAS	c5	0.994092	0.999994	SIDT2,BAD,RARG,GDF11,AKT1,BMP4,RARA,TYMS,SRC,GSK3B,GATA2,CLOCK,IL6ST,BMP6,SMO,HOXA5,C1GALT1,DLL1,KLF5,RHEB,RFX3,RARB,HIF1A,PAX6,TIGAR,FZD5,GPAT4,CDH2,FASN
GOBP_COLUMNAR_CUBOIDAL_EPITHELIAL_CELL_DIFFERENTIATION	ADHD	-2.52E-05	0.000315969	0.936511	289		blood	TWAS	c5	0.936511	0.999994	BCCIP,NODAL,SIDT2,BAD,MEN1,RBM4,RARG,GDF11,AKT1,BMP4,RARA,TYMS,SRC,PTK6,GSK3B,GATA2,CLCN2,FGF2,CLOCK,IL31RA,IL6ST,MAP1B,SOX4,TUBB,BMP6,SERPINE1,SMO,HOXA5,C1GALT1,NKX6-3,ABL1,NOTCH1,DLL1,TP63,CEBPB,DLG5,WDR77,JAG1,CAV1,BMP2,KLF5,RHEB,RFX3,RARB,HIF1A,TMEM231,PAX6,CBFA2T2,TIGAR,CTNNB1,FST,FAM20C,NFIB,FGFR2,SAV1,GATA6,HES1,FZD5,EXT1,GPAT4,CDH2,WNT11,FASN
GOBP_COMMISSURAL_NEURON_AXON_GUIDANCE	ADHD	-0.0357431	0.0153192	0.0196364	56	0.615041	blood	TWAS	c5	0.0196364	0.999994	NRP1,EPHB2,DAG1,VEGFA,SMO,FZD3,PTCH1,NCAM1,RYK,NFIB
GOBP_COMPLEMENT_ACTIVATION	ADHD	-1.61E-05	0.000267012	0.951867	256		blood	TWAS	c5	0.951867	0.999994	SERPING1,KRT1,PHB2,C1S,C1R,C1RL,A2M,RGCC,IGHA2,IGHE,IGHG4,IGHG2,IGHA1,IGHG1,IGHG3,IGHD,IGHM,IGHV6-1,C1QBP,PHB1,CFD,C3,CFH,C4BPB,C4BPA,CD55,CR2,CR1,CR1L,CD46,C1QA,C1QC,C1QB,IGLL5,IGLC2,IGLC3,IGLC6,IGLC7,IGLL1,IL1B,COLEC11,C2,C4A,C4B,CLU,C5,C8G,CD59,TRBC1,TRBC2,SUSD4,TRDC,IGHV1-3,IGHV2-5,IGHV3-7,IGHV3-11,IGHV3-13,IGHV3-15,IGHV1-18,IGHV3-20,IGHV3-21,IGHV3-23,IGHV1-24,IGHV2-26,IGHV4-28,IGHV4-31,IGHV3-33,IGHV4-34,IGHV4-39,IGHV3-43,IGHV1-45,IGHV3-48,IGHV3-49,IGHV5-51,IGHV3-53,IGHV1-58,IGHV4-59,IGHV4-61,IGHV3-64,IGHV3-66,IGHV1-69,IGHV2-70D,IGHV3-72,IGHV3-73,IGHV3-74,FCN1,MASP2
GOBP_CONNECTIVE_TISSUE_DEVELOPMENT	ADHD	-6.86E-07	0.000159999	0.99658	1008		blood	TWAS	c5	0.99658	0.999994	ACTA2,HRAS,PDGFD,SNX19,CD44,EXT2,MDK,SPI1,SLC39A13,PLAAT3,ESRRA,LTBP3,BBS1,LRP5,SERPINH1,DGAT2,WNT11,CHST11,TRPV4,MGP,WNT10B,ACVRL1,RARG,HOXC4,CDK4,RB1,ZNF219,BMP4,SPTLC2,CHSY1,SMAD3,BBS4,SOX8,PKD1,MAPK3,FTO,BBS2,GLG1,DHRS7B,THRA,RARA,KAT2A,ITGB3,HOXB3,COL1A1,TYMS,DYRK1B,TRPM4,CSF1,ECM1,CTSK,RORC,IL6R,PBXIP1,THBS3,MEF2D,CHI3L1,CD34,RUNX3,BMP8A,BMP8B,ZMPSTE24,DDRGK1,UMODL1,CBS,LRP5L,SELENOM,PDGFB,CHADL,LNPK,CFLAR,BMPR2,PUM2,GDF7,SNORC,NCOA1,ARID5A,PPARG,HYAL3,HYAL1,HYAL2,FGF2,SFRP2,EGR1,ANXA6,CCN2,GPLD1,COL11A2,SRF,BMP6,LEP,HOXA3,HOXA5,POR,BMP1,SLC39A14,COL27A1,SLC25A25,NOTCH1,CYTL1,EVC,BMP3,PRKG2,SMAD7,PPARGC1A,ATF2,TAPT1,SMAD1,WNT7A,TWSG1,SH3PXD2B,XBP1,PDGFRB,LOXL2,BPNT2,SATB2,LOX,GHRL,MKKS,BMP2,SIRT1,ZEB1,SPART,MEX3C,NOG,EXT1,RARB,HIF1A,WNT5B,NAMPT,RUNX2,SULF2,TGFBR2,TGFBR1,CCN3,CTNNB1,SCIN,MAF,GLI3,AXIN2,ARRDC3,OXCT1,TGFBI,SMAD5,MEF2C,ACAT1,PPARD,MAPK14,TRPS1,PDGFA,VPS13B,NFIB,COL5A1,RASAL2,ARID5B,BMPR1A,TRIP11,ZNF516,PIK3CA,PTPN11,MBOAT2,KLF7,EDN1,CREB3L2,PAXIP1,PKDCC,EIF2AK3,NCOA2,SMPD3,RFLNB,TGFB1
GOBP_CONNECTIVE_TISSUE_REPLACEMENT	ADHD	-3.50E-05	0.000998872	0.972065	45	0.740797	blood	TWAS	c5	0.972065	0.999994	RUNX1,ROCK2,PPARG,PPP3CA,F2R,HIF1A,ROCK1
GOBP_CONSTITUTIVE_HETEROCHROMATIN_FORMATION	ADHD	-2.72E-05	0.000576995	0.96247	64		blood	TWAS	c5	0.96247	0.999994	HELLS,CENPV,EZH1,H3-3B,SIRT2,SIRT6,H3-3A,EZH2,HAT1,SMCHD1,RIF1
GOBP_COPII_COATED_VESICLE_BUDDING	ADHD	1.23E-05	0.000315998	0.969044	249		blood	TWAS	c5	0.969044	0.999994	SEC31B,SAR1A,TRAPPC4,TMED2,TRAPPC2L,TRAPPC1,CSNK1D,VAPA,TRAPPC6A,TRAPPC2B,KLHL12,PEF1,TBC1D20,VAPB,PREB,TRAPPC12,TFG,SEC13,SCAP,SEC24D,TRAPPC11,SEC31A,SAR1B,SEC24A,PDCD6,PPP6C,SEC16A,SEC24B,CUL3,TRAPPC8,TRAPPC3,TMED10,SEC23B,INSIG1,MIA3
GOBP_COPII_COATED_VESICLE_CARGO_LOADING	ADHD	2.67E-06	0.000447004	0.995227	98		blood	TWAS	c5	0.995227	0.999994	SEC31B,SAR1A,TBC1D20,SEC13,SCAP,SEC24D,SEC31A,SEC24B,SEC23B,INSIG1,MIA3
GOBP_COPPER_ION_HOMEOSTASIS	ADHD	2.25E-05	0.000408008	0.956098	128		blood	TWAS	c5	0.956098	0.999994	ANKRD9,MT2A,SCO1,ARF1,SCO2,COMMD1,COX19,SLC31A2,SLC31A1,ATP7B,APP,ATOX1,PRNP
GOBP_COPPER_ION_TRANSPORT	ADHD	-2.09E-05	0.00070599	0.976383	98		blood	TWAS	c5	0.976383	0.999994	FKBP4,SLC11A2,STEAP3,STEAP4,SLC31A2,SLC31A1,COX17,ATP7B,ATOX1
GOBP_COPULATION	ADHD	3.69E-06	0.000377824	0.992206	122		blood	TWAS	c5	0.992206	0.999994	KLK14,PI3,SEMG1,P2RY1,OXTR,DDO,SERPINE2,ADA,ABAT,P2RX1,CNR1,ACVR2A
GOBP_CORONARY_VASCULATURE_DEVELOPMENT	ADHD	-5.35E-05	0.000705374	0.939583	145		blood	TWAS	c5	0.939583	0.999994	NRP1,DYNC2H1,VEGFB,PRICKLE1,BMP4,SMAD6,MESP1,DCTN5,AP2B1,ACE,TAB1,SNX17,PLXND1,SETD2,FGF2,PDGFRB,NDST1,ADAMTS6,PTK7,SRF,VEGFA,GPER1,CNTRL,NOTCH1,SEC24B,ARID2,SPRED1,ZBTB14,TGFBR1,SGCD,SUFU,GATA6,TGFBR3
GOBP_CORONARY_VASCULATURE_MORPHOGENESIS	ADHD	-0.013344	0.0170775	0.434579	51	0.9407	blood	TWAS	c5	0.434579	0.999994	NRP1,ACE,SETD2,FGF2,VEGFA,NOTCH1,SEC24B,ARID2,SPRED1,TGFBR1,SGCD,TGFBR3
GOBP_CORPUS_CALLOSUM_DEVELOPMENT	ADHD	2.75E-05	0.000499654	0.956035	94		blood	TWAS	c5	0.956035	0.999994	C12orf57,RTN4RL1,PAFAH1B1,EPHB2,RTN4R,EPHB3,LPAR1,SZT2,RYK,NIN
GOBP_CORTICAL_ACTIN_CYTOSKELETON_ORGANIZATION	ADHD	-2.61E-05	0.000499399	0.958349	153		blood	TWAS	c5	0.958349	0.999994	CAVIN3,FMNL3,RACGAP1,NCKAP1L,AKAP11,FHOD1,LLGL1,FMNL1,LLGL2,RAB13,EPB41,ROCK2,FMNL2,RHOQ,PLEK,RTKN,PLS1,PDCD6IP,EPB41L2,EZR,TNF,PLEC,VIL1,EPB41L3,ARF6,VPS4A,FHOD3,DLG1,NCKAP1,ROCK1,LCP1,STRIP1,IKBKB
GOBP_CORTICAL_CYTOSKELETON_ORGANIZATION	ADHD	-8.20E-06	0.000377585	0.982669	233		blood	TWAS	c5	0.982669	0.999994	CAVIN3,RHOD,TRPV4,RHOF,RND1,FMNL3,RACGAP1,NCKAP1L,AKAP11,PPP2R3C,FHOD1,PAFAH1B1,LLGL1,FMNL1,LLGL2,RHOC,RAB13,EPB41,RAC2,ROCK2,FMNL2,RHOB,RHOQ,PLEK,RTKN,PLS1,PDCD6IP,RHOH,RHOBTB3,EPB41L2,EZR,TNF,PLEC,RHOBTB2,WDR1,VIL1,EPB41L3,RHOBTB1,RAC1,RHOG,ARF6,VPS4A,FHOD3,DLG1,NCKAP1,ROCK1,LCP1,STRIP1,IKBKB
GOBP_CORTICOSTEROID_HORMONE_SECRETION	ADHD	1.97E-05	0.000706019	0.977779	103		blood	TWAS	c5	0.977779	0.999994	CRY2,CRY1,SELENOM,TSPO,POMC,DAB2,BMP6,GHRL,KCNQ1,PTPN11
GOBP_CORTICOSTEROID_RECEPTOR_SIGNALING_PATHWAY	ADHD	9.86E-06	0.00057701	0.986371	78		blood	TWAS	c5	0.986371	0.999994	CRY2,CRY1,PTGES3,PHB1,ARID1A,YWHAH,CLOCK,JAK2,NR3C1,NEDD4
GOBP_CORTISOL_METABOLIC_PROCESS	ADHD	1.80E-05	0.000499677	0.97123	68		blood	TWAS	c5	0.97123	0.999994	DKK3,CACNA1H,DGKQ,REST,H6PD,BMP2,CYP11A1
GOBP_COTRANSLATIONAL_PROTEIN_TARGETING_TO_MEMBRANE	ADHD	-1.25E-05	0.000576674	0.982682	116		blood	TWAS	c5	0.982682	0.999994	SRPRA,SRP54,ARL6IP1,SRP68,SRP9,SRPRB,SRP72,SIL1,SEC63,SSR1,TRAM2,TRAM1,SEC62,SRP19,SRP14,BHLHE40-AS1,SEC61A2,SSR3
GOBP_CRANIAL_NERVE_DEVELOPMENT	ADHD	-6.31E-06	0.00031598	0.984065	247		blood	TWAS	c5	0.984065	0.999994	NRP1,TCIRG1,ERBB3,HOXB2,HOXB3,CHRNB2,EPHB2,ADARB1,PLXNA1,SLC25A46,HOXA1,HOXA3,LPAR1,ACKR3,PLXNA4,MAFB,CHD7,SLC1A3,NAV2,CITED2,EPHB1,CTNNB1,GLI3,TIFAB,SLC24A4,ATP8B1,HES1,NRP2,EXT1,EGR2
GOBP_CRANIAL_NERVE_MORPHOGENESIS	ADHD	1.29E-05	0.000576614	0.98222	115		blood	TWAS	c5	0.98222	0.999994	NRP1,HOXB2,HOXB3,CHRNB2,EPHB2,ADARB1,PLXNA1,HOXA1,HOXA3,PLXNA4,MAFB,CITED2,EPHB1,GLI3,TIFAB,ATP8B1,NRP2,EGR2
GOBP_CRANIAL_SKELETAL_SYSTEM_DEVELOPMENT	ADHD	-2.07E-05	0.000316031	0.947777	244		blood	TWAS	c5	0.947777	0.999994	NODAL,CHST11,TULP3,MMP14,BMP4,TGFB3,FOXN3,SMAD3,IFT140,TMEM107,EIF4A3,SMAD2,SLC39A3,GNA11,SLC39A1,CPLANE2,IRF6,CRKL,INSIG2,SETD2,WDR19,NDST1,RAB23,HOXA1,HOXA2,RDH10,RIC1,TP63,MTHFD1L,MTHFD1,NOG,RUNX2,TGFBR2,TGFBR1,CTNNB1,TGFB2,GLI3,TIFAB,FGFR2,INSIG1,EXT1
GOBP_CRANIOFACIAL_SUTURE_MORPHOGENESIS	ADHD	-2.18E-05	0.000576919	0.969795	74		blood	TWAS	c5	0.969795	0.999994	MMP14,BMP4,TGFB3,FOXN3,TMEM107,INSIG2,RAB23,GLI3,TIFAB,INSIG1
GOBP_CRISTAE_FORMATION	ADHD	-9.35E-06	0.000446943	0.983305	93		blood	TWAS	c5	0.983305	0.999994	ADCK1,MICOS13,PINK1,CHCHD10,IMMT,CHCHD6,SLC25A46,CHCHD3,SAMM50,OMA1,MICOS10,AFG3L2,UQCC3
GOBP_CYCLIC_NUCLEOTIDE_BIOSYNTHETIC_PROCESS	ADHD	-8.26E-06	0.000706516	0.990676	60		blood	TWAS	c5	0.990676	0.999994	GUCY2C,ADCY6,ADCY4,ADCY9,ADCY7,GUCY2D,NPPA,ADCY3,GUCY1A1,GUCY1B1,ADCY10
GOBP_CYCLIC_NUCLEOTIDE_CATABOLIC_PROCESS	ADHD	6.32E-05	0.000998042	0.949508	69	0.725606	blood	TWAS	c5	0.949508	0.999994	PDE2A,CNP,PDE4A,PDE4B,PDE9A,PDE5A,PDE7B,PDE8B,PDE4D,PDE8A,PDE7A
GOBP_CYCLIC_NUCLEOTIDE_MEDIATED_SIGNALING	ADHD	7.62E-07	0.000223483	0.997281	406		blood	TWAS	c5	0.997281	0.999994	FFAR4,ADM,IRAG1,PDZD3,PDE2A,RAPGEF3,ATF1,MGRN1,ADORA2B,MAPK7,RUNDC3A,GUCY2D,RNF157,INSL3,CDC34,APOE,GIPR,NPPA,GPR3,OPRL1,PDE9A,POMC,UCN,DGKQ,GUCY1A1,GUCY1B1,PDE7B,CGAS,AQP1,PTK2B,LPAR1,RAPGEF2,CAP1,AKAP6,PRKG1,NUDT4,GLP1R,GNAI1,CD36,PDE3B,PDE4D,UBE2B,ADNP,THBS1,ADGRG6,CREB1,KSR1,AHR,PDE7A
GOBP_CYCLIC_NUCLEOTIDE_METABOLIC_PROCESS	ADHD	1.54E-05	0.000576643	0.978733	128		blood	TWAS	c5	0.978733	0.999994	PDE2A,GUCY2C,ADCY6,ADCY4,ADCY9,ADCY7,CNP,GUCY2D,PDE4A,NPPA,PDE4B,PDE9A,CACNB4,ADCY3,PDE5A,GUCY1A1,GUCY1B1,PDE7B,RORA,PDE8B,PDE4D,ADCY10,PDE8A,PDE7A
GOBP_CYSTEINE_METABOLIC_PROCESS	ADHD	-1.17E-05	0.000499678	0.98128	90		blood	TWAS	c5	0.98128	0.999994	CSAD,CBS,GGT1,TST,MPST,CDO1,GCLC,SLC7A11,MTHFD1,GCLM,CTH
GOBP_CYTOCHROME_COMPLEX_ASSEMBLY	ADHD	-2.05E-05	0.0003775	0.956692	190		blood	TWAS	c5	0.956692	0.999994	C12orf73,COX14,COX16,CYBA,SCO1,COX10,TTC19,PET100,UQCC1,SCO2,BCS1L,SMIM4,SLC25A46,COA1,COX19,SURF1,SMIM20,COX17,COA5,STMP1,COX20,COA6,FASTKD3,COA4,LYRM7,UQCC2,TIMM21,COX15,UQCC3,TMEM223
GOBP_CYTOKINETIC_PROCESS	ADHD	3.26E-06	0.000407828	0.993621	187		blood	TWAS	c5	0.993621	0.999994	ANXA11,RACGAP1,CHMP4A,SNX33,CHMP1A,SPIRE2,CHMP6,VPS4B,NUP62,CHMP2A,ARF1,CHMP4B,SPAST,RTKN,CHMP3,PDCD6IP,KLHDC8B,RHOA,SNX18,ALKBH4,PLEC,BIN3,CHMP7,KIF20B,MITD1,MYH9,CNTROB,AURKB,CHMP2B,SNX9,VPS4A,CHMP1B,SPIRE1
GOBP_CYTOKINE_MEDIATED_SIGNALING_PATHWAY	ADHD	4.65E-06	0.000111725	0.966769	1779		blood	TWAS	c5	0.966769	0.999994	FAS,NLRP6,IFITM2,IFITM1,IFITM3,SIGIRR,IRF7,TOLLIP,BIRC3,BIRC2,CTR9,CXCR5,CD44,TRIM44,NR1H3,SPI1,C1QTNF4,PTPRJ,BAD,RPS6KA4,TRIM6,HPX,ILK,RELA,PELI3,CLCF1,GSTP1,APPL2,SH2B3,OAS1,OAS3,OAS2,KRT18,STAT2,STAT6,TNFRSF1A,CD4,PTPN6,TBK1,TRAF3,AKT1,METTL3,CTSG,RPS6KA5,DUOX2,DUOX1,SPPL2A,BBS4,CIB1,SOCS1,TNFRSF17,IL4R,IL21R,MAPK3,PYCARD,CDIP1,CYLD,BBS2,MT3,NLRC5,TRADD,NOL3,IL34,PAFAH1B1,RFFL,CCR7,NKIRAS2,STAT5B,STAT5A,STAT3,CCR10,TBKBP1,TP53,CD300LF,SPHK1,CARD14,TYK2,CDC37,EPOR,PLVAP,SLC27A1,JAK3,IL12RB1,CRLF1,SPPL2B,CACTIN,CEBPA,LSM14A,ACTN4,IFNL1,PIAS4,EBI3,NUMBL,AXL,CEACAM1,CARD8,IRF3,NR1H2,LILRA6,LILRB5,LILRB2,LILRA5,LILRA4,LILRB1,LILRB4,NLRP2,LILRB3,LILRA2,LILRA1,CD70,CSF1,ISG15,TNFRSF18,TNFRSF4,HIPK1,TNFRSF1B,ECM1,IL6R,ADAR,DCST1,AIM2,ACKR1,FCER1G,PADI2,TNFRSF14,XCL1,ADIPOR1,MUL1,TRAF5,IFNLR1,LRP8,TNFRSF25,IL23R,IL12RB2,CPNE1,SAMHD1,SRC,MAVS,BIRC7,MX1,IL17RA,OSM,CSF2RB,IL2RB,PDGFB,TNFRSF13C,TTLL12,IL1B,IL1RN,CXCR4,TANK,CASP8,CXCR2,CXCR1,SP100,GPR35,SOS1,SOCS5,DOK1,IL17RE,IL17RC,IRAK2,JAGN1,PARP14,IL1RAP,CCR4,MYD88,OXSR1,CX3CR1,CCR8,CCR9,CXCR6,XCR1,CCR1,CCR3,CCR2,CCR5,CCRL2,TRAIP,MST1R,IL17RB,APPL1,UBE2K,CXCL9,CXCL10,IRF1,EGR1,CSF1R,CD74,IRGM,TRIM41,IL31RA,IL6ST,ARG1,IFNGR1,CCR6,H2BC11,TNF,CSNK2B,HSPA1A,HSPA1B,AGPAT1,RIPK1,TRIM56,LEP,IRF5,RABGEF1,SHARPIN,CNOT7,PTK2B,RIPK2,UGCG,TRAF1,NOTCH1,AGPAT2,TRAF2,IL11RA,JAK2,IFNAR2,IL10RB,IFNAR1,IFNGR2,ACKR3,PPARG,CXCL8,CXCL6,PF4V1,CXCL1,PF4,PPBP,CXCL5,CXCL3,CXCL2,EREG,TNIP2,TXK,STAP1,TNFAIP3,ACSL1,IL15,LEPR,STING1,AZI2,PARP9,YTHDF2,CCL3L1,XCL2,STK39,F2RL1,SPATA2,PTPN1,GFI1,ZC3H15,IL18,SYK,MKKS,CAV1,FADD,CNOT9,SIRT1,IL6,CBL,GPR75,CMKLR1,SMAD4,RRAGA,IFI27,IL7,RNF185,FER,HIF1A,LAPTM5,TRAF6,WNK1,ADIPOR2,CSF3R,USP18,PPP2CB,EIF5A,GPS2,ANGPT1,HCK,COMMD7,CASP4,CASP1,CARD16,JAK1,PTPRC,TRAF3IP2,MAP3K7,YTHDF3,IL15RA,IL2RA,IL1R2,IL1R1,IL1RL1,IL18R1,IL18RAP,OTULIN,IL7R,PRLR,TREX1,PLCB1,IFNG,CCL2,CCL8,NAIP,GREM2,CCDC3,MPL,WBP1L,TNFSF13B,IRAK4,IRAK3,NFKBIA,TXNDC17,TNFRSF11A,PXDN,GPR17,IL20RB,ROBO1,ACKR2,NMI,MED1,PTPN11,FLT3,PTPN2,IL36A,IL10RA,ADAM17,ZBP1,NKIRAS1,OASL,RBM15,EDN1,LYN,TRIM32,CHUK,GAS6,VRK2,ZNF675,STAT1,STAT4,IKBKB,EXT1,APOA1,MIR27A,IL27RA,PRKACA,CCL25
GOBP_CYTOKINE_PRODUCTION_INVOLVED_IN_IMMUNE_RESPONSE	ADHD	-3.22E-06	0.000179492	0.985673	717		blood	TWAS	c5	0.985673	0.999994	CUEDC2,DDX21,HK1,GATA3,NLRX1,CD81,TRIM6,CLEC7A,B2M,SEMA7A,NOD2,SLC7A5,SCIMP,MALT1,CD226,ACP5,BST2,JAK3,FFAR2,CLC,AXL,TGFB1,TICAM1,SPHK2,TRPM4,LILRB1,LILRB4,KIR2DL4,TNFRSF1B,PRKCZ,SLAMF1,APOA2,TNFRSF14,XCL1,DENND1B,MAPKAPK2,IL10,CD55,NLRP3,BCL10,MAVS,MIF,IL1B,ARID5A,CD96,DHX36,MYD88,CCR2,TLR9,SPON2,CAMK4,IL4,ARG1,HLA-F,HLA-G,HLA-A,HLA-E,TNF,UBE2J1,MAP3K7,NOD1,RABGEF1,RIPK2,CARD9,TRAF2,CLNK,SMAD7,TLR3,PLCG2,F2RL1,IL18,SYK,SLAMF9,TREM1,SIRT1,IL6,BCL6,DDX1,HMOX1,RSAD2,LAPTM5,ANGPT1,CD36,LACC1,PANX1,TGFB2,IL1R1,IL18R1,FFAR3,LITAF,GPRC5B,P2RX7,TLR4,CD160,TNFSF4,TGFB3,TRAF6,FZD5,IRAK3,INAVA
GOBP_CYTOKINE_PRODUCTION_INVOLVED_IN_INFLAMMATORY_RESPONSE	ADHD	1.42E-05	0.0003013	0.962388	266		blood	TWAS	c5	0.962388	0.999994	CUEDC2,PDCD4,ALOX5,CHID1,CD6,APPL2,CLEC7A,ABCD2,PLD4,MEFV,NLRC3,ADCY7,NOD2,NOS2,STAT3,PLD3,TICAM1,LILRB4,NLRP7,EPHB2,KPNA6,ZC3H12A,SIRPA,IL17RA,PPARA,IL17RC,MYD88,BAP1,APPL1,TLR6,TNF,GPSM3,LEP,EZH2,CARD9,IL6,HIF1A,GBP5,IL1R2,MACIR,MAPK14,TLR4,IL17D,APOD,H19
GOBP_CYTOLYSIS	ADHD	-7.36E-06	0.000288494	0.97964	202		blood	TWAS	c5	0.97964	0.999994	PRF1,LYZ,GZMH,GZMB,GSDMB,GZMM,NKG7,CR1,GZMA,MICA,MICB,C5,C8G,NINJ1,RRAGA,MMD
GOBP_CYTOPLASMIC_MICROTUBULE_ORGANIZATION	ADHD	5.05E-06	0.000316009	0.987247	270		blood	TWAS	c5	0.987247	0.999994	TUBGCP2,CCDC88B,NUMA1,TRPV4,CLIP1,CENPJ,DYNC1H1,CCDC88C,CHP1,TUBGCP4,RAB11A,WDR73,CIB1,AXIN1,KATNB1,PAFAH1B1,TUBG1,TUBG2,MAPT,KPNB1,KIF19,KATNAL2,HOOK2,CLIP3,FSD1,CAMSAP3,MAP10,PLK3,STMN3,TUBGCP6,CLIP4,CRIPT,CCDC88A,DCTN1,TPPP,CEP120,KATNA1,EZR,DST,CLIP2,SLAIN2,PCM1,TUBGCP3,CLASP1,SLAIN1,LIMK2,CAMSAP1,CEP126,KATNAL1,HOOK1,CCDC13,DLG1,SLK,IFT172,CAMSAP2,KATNBL1
GOBP_CYTOPLASMIC_PATTERN_RECOGNITION_RECEPTOR_SIGNALING_PATHWAY	ADHD	7.32E-06	0.000407649	0.985682	304		blood	TWAS	c5	0.985682	0.999994	IRF7,BIRC3,BIRC2,NLRX1,SLC15A3,TKFC,CLPB,OAS3,PHB2,NOD2,CYLD,RNF135,DHX58,C1QBP,PHB1,NPLOC4,LSM14A,IRF3,PTPN22,ITCH,UFD1,PUM2,SLC15A2,IRGM,ERBIN,HSPA1A,HSPA1B,RIPK2,SLC46A2,ANKRD17,TIFA,ALPK1,TNFAIP3,SLC15A4,DDX60,NOP53,RNF125,PUM1,LACC1,MAP3K7,OTULIN,TLR4,NFKBIA,SEC14L1,RIOK3,IFIH1,TRAF6,OASL,USP15,INAVA
GOBP_CYTOPLASMIC_PATTERN_RECOGNITION_RECEPTOR_SIGNALING_PATHWAY_IN_RESPONSE_TO_VIRUS	ADHD	1.12E-06	0.000705725	0.998736	135		blood	TWAS	c5	0.998736	0.999994	IRF7,BIRC3,BIRC2,NLRX1,CLPB,OAS3,PHB2,RNF135,DHX58,C1QBP,PHB1,NPLOC4,LSM14A,IRF3,UFD1,PUM2,ANKRD17,DDX60,NOP53,RNF125,PUM1,SEC14L1,RIOK3,IFIH1,OASL,USP15
GOBP_CYTOPLASMIC_SEQUESTERING_OF_PROTEIN	ADHD	-1.90E-05	0.000576888	0.973667	97		blood	TWAS	c5	0.973667	0.999994	PKD1,KEAP1,IL10,YWHAB,G3BP2,DBN1,NFKBIE,GET4,PKD2,SRI,FAF1,SUFU,NFKBIA
GOBP_CYTOPLASMIC_SEQUESTERING_OF_TRANSCRIPTION_FACTOR	ADHD	-1.97E-05	0.000706359	0.977704	81		blood	TWAS	c5	0.977704	0.999994	PKD1,KEAP1,IL10,G3BP2,NFKBIE,PKD2,SRI,FAF1,SUFU,NFKBIA
GOBP_CYTOPLASMIC_TRANSLATION	ADHD	-2.15E-06	0.00021301	0.991962	476		blood	TWAS	c5	0.991962	0.999994	EIF3A,RPLP2,RPS13,EIF3M,RBM4,RPS3,EIF3F,RPL27A,YBX3,EIF2S3B,DENR,ZNF385A,RPS26,RPL41,EIF5,METTL3,RPS29,DPH6,EIF3J,RPS15A,RPS2,AARS1,RPL13,DPH1,DRG2,RPL23A,RPL38,MIF4GD,UNK,RPL17,EIF3G,RPS15,RPL18A,UBA52,RPS16,EIF3K,RPL13A,RPS11,RPS9,RPL28,RPL36,RPS5,RPS28,EIF2D,RPL11,DPH2,RPS8,EIF2B3,RPL22,EIF2S2,DRG1,EIF3D,EIF3L,RPL3,RPS7,CNBP,RPL32,DHX36,DPH3,EIF4A2,NCBP2,RPSA,RPL14,RPL29,CPEB2,SLBP,RPL9,ETF1,RPS14,RPL26L1,CPEB4,RWDD1,RPS18,EIF3B,RPL8,RPL30,RPL12,DPH7,RPS3A,RPS12,YTHDF2,NCBP1,ZC3H15,RPS23,RPS19,RPS6,RPL37,EIF3H,PAIP1,RPL22L1,MCTS2,RPLP1,RPL21,RPS10,RPL10A,RPL37A,EIF3CL,EIF3C,YBX1,EIF3I,RPS24,CPEB3,EIF4B,NEMF,RPL18,RPL31,NCK1,RPL35A,RPL15,RPLP0,RPS20,PABPC1,FAU,DNAJC24,MTOR,RPS25,EIF4H
GOBP_CYTOPLASMIC_TRANSLATIONAL_INITIATION	ADHD	-6.00E-05	0.000705142	0.932172	126		blood	TWAS	c5	0.932172	0.999994	EIF3A,EIF3M,EIF3F,DENR,EIF5,METTL3,EIF3J,MIF4GD,EIF3G,EIF3K,RPL13A,EIF2D,EIF2B3,EIF2S2,EIF3D,EIF3L,EIF4A2,NCBP2,SLBP,EIF3B,YTHDF2,NCBP1,EIF3H,MCTS2,EIF3CL,EIF3C,EIF3I,EIF4B,NCK1,MTOR,EIF4H
GOBP_CYTOPLASM_ORGANIZATION	ADHD	5.20E-05	0.0007064	0.941292	68		blood	TWAS	c5	0.941292	0.999994	TDRD1,KIF5B,ZMIZ1,RRN3,PLD6,TDRKH,SOS1,TDRD6,TDRD7,TFCP2L1,ETV6
GOBP_CYTOSKELETON_DEPENDENT_INTRACELLULAR_TRANSPORT	ADHD	-1.45E-05	0.000179475	0.935829	820		blood	TWAS	c5	0.935829	0.999994	BLOC1S2,ARL3,BORCS7,CCDC186,BAG3,KIF5B,AP3M1,DYNC2H1,FEZ1,CCDC88B,CNIH2,TUB,BICD1,TUBA1B,TUBA1A,TUBA1C,MYO1A,IFT88,DYNC1H1,CCDC88C,MAP1A,SPG11,BLOC1S6,MYO1E,AP3B2,AP3S2,RHOT2,IFT140,MAPK8IP3,NDE1,BICDL2,CLUAP1,CLN3,HSBP1,SPG7,MYO1C,PAFAH1B1,MYO15A,IFT20,FLOT2,RHOT1,MYO1D,HAP1,MAPT,KIF1C,TANC2,BORCS6,NDEL1,CEP131,MYO5B,STK11,HOOK2,AP3D1,KXD1,CLIP3,ACTN4,BLOC1S3,KLC3,FUZ,CAMSAP3,MYO1F,KIF1B,PEX14,PRKCZ,SNAPIN,TRIM46,KIF17,CDC42,TRIM58,HSPB11,SSX2IP,TMEM201,STAU1,LCA5L,NEFH,SUN2,RABL2B,TRAK2,WDR35,MAP2,TRAF3IP1,SPAST,CCDC88A,DCTN1,COPG1,IFT122,MAP6D1,DYNLT2B,TTC21A,FYCO1,BBS12,HTT,WDR19,UCHL1,BLOC1S4,KIF3A,MAP1B,WASF1,KIF13A,TUBB,DST,TTC26,DYNC2I1,MYO1G,HSPB1,SUN1,SYBU,AP3M2,STAU2,SSNA1,BICD2,KIF5C,DTNBP1,SYNE2,WASL,PCM1,BORCS8,AP3S1,MAP1S,MYO10,IFT27,AP3B1,FNBP1L,DLG2,COPG2,WDPCP,ARHGAP21,SOD1,RASGRP1,MYO1H,IFT81,MYO5C,MYO5A,BLOC1S5,HIF1A,DYNC1I2,APP,RAB6A,KIF3B,CILK1,DYNC2LI1,LRPPRC,TRAK1,AGTPBP1,ARL8A,MAK,MREG,TTC30B,TTC30A,DYNC1I1,MYO6,HOOK3,KIF28P,SPAG17,BLOC1S1,KIFAP3,HOOK1,ACTR10,TERF2,RAB27B,TTC21B,MYO7B,IFT57,OPA1,ARL8B,RAB21,IFT46,IFT52,IFT172,BICDL1,DYNLL1,IFT74,MYO7A,BORCS5,MYO1B,RAB1A,HSPA8,KIF5A,MAP6
GOBP_CYTOSOLIC_TRANSPORT	ADHD	7.88E-07	0.000171341	0.99633	890		blood	TWAS	c5	0.99633	0.999994	DENND10,PIP4K2A,KIF5B,VPS26A,BET1L,VPS11,FHIP1B,VPS51,SNX32,TBC1D10C,TPCN2,DENND5A,VPS29,PHETA1,GOLT1B,LRRK2,SNX6,WASH3P,TMEM87A,SNX1,BAIAP3,CLN3,MAPK3,CORO1A,TBC1D10B,CORO7,AP1G1,RILP,WDR81,SGSM2,GOSR1,MYO1D,ANKFY1,BECN1,KIF1C,SNF8,TANC2,WIPI1,UBE2O,STX8,SLC66A2,HOOK2,STX10,RNF126,PLEKHJ1,ANKRD27,MAP2K2,AP2A1,TBC1D17,SORT1,TRIM46,KLHL20,STX6,RAB29,VAMP3,KIF16B,SNX5,SRC,SYS1,STX16,DOP1B,TRAPPC10,CLTCL1,MAPK1,GGA1,PHETA2,GCC2,TMEM87B,MAP2,EHD3,EIPR1,DCTN1,CHMP3,RAB7A,RAB6B,RBSN,PTPN23,GAK,ARFIP1,TBC1D14,SNX2,TMED9,DAB2,RHOBTB3,EZR,AP4M1,WDR91,SNX8,LMTK2,RAB14,WASHC1,RIC1,VPS13C,EVI5,CES1,VPS50,DNAJC13,SNX3,RGP1,VPS54,ACTR2,ATP9A,SPAG9,WASHC2A,LAPTM5,ERC1,PIK3R4,ATG14,RAB6A,WASHC2C,CLN5,SRSF10,EPS15,CCDC91,GOLT1A,LMAN1,SURF4,VPS52,MAP2K1,VTI1B,DOP1A,AKTIP,TBC1D5,TRIM27,USP7,SNX16,VTI1A,EEA1,HOOK1,HEATR5A,PREPL,HEATR5B,RAB5A,ARL8B,TBC1D23,RAB21,VPS26B,ARL1,RDX,MON2,PIK3C3,STX5,VPS35,MTMR2,VPS13A,VPS53,PIKFYVE
GOBP_C_TERMINAL_PROTEIN_AMINO_ACID_MODIFICATION	ADHD	-1.20E-05	0.000706538	0.986503	56		blood	TWAS	c5	0.986503	0.999994	LCMT1,ICMT,ATG16L1,ATG12,IRGM,GPLD1,WIPI2,ATG7,AGTPBP1,ATG5
GOBP_DEADENYLATION_DEPENDENT_DECAPPING_OF_NUCLEAR_TRANSCRIBED_MRNA	ADHD	-3.20E-05	0.000998265	0.974434	42	0.302174	blood	TWAS	c5	0.974434	0.999994	DCPS,PATL1,DCP1B,PATL2,EIF4ENIF1,CNOT7,NOCT,DCP2
GOBP_DECIDUALIZATION	ADHD	3.81E-05	0.00049961	0.939191	127		blood	TWAS	c5	0.939191	0.999994	MEN1,VDR,PARP2,TPPP3,EPOR,JUNB,BSG,PTGS2,PARP1,CTSB,SPP1,GHRL,CITED2,PPARD
GOBP_DEFENSE_RESPONSE_TO_BACTERIUM	ADHD	4.25E-07	0.000123967	0.997262	1029		blood	TWAS	c5	0.997262	0.999994	SFTPD,NLRP6,TIRAP,KLRK1,PRB3,OAS1,OAS3,OAS2,IL23A,TNFRSF1A,CD4,TBK1,LYZ,CLEC4D,CLEC4E,AICDA,IGHA2,IGHE,IGHG4,IGHG2,IGHA1,IGHG1,IGHG3,IGHD,IGHM,IGHV6-1,ANG,RNASE6,RNASE1,RNASE3,RNASE2,TRAV27,TRDC,RNF31,CTSG,MAPKBP1,SPN,PYCARD,NOD2,HP,CYBA,NOS2,GSDMB,GSDMA,GRN,NLRP1,COLEC12,EMILIN2,AZU1,ELANE,ACP5,PGLYRP2,LGALS4,SIRT2,PGLYRP1,C5AR1,SIGLEC16,FPR2,SSC5D,MARCHF2,ISG15,FCGR1A,H2BC21,S100A9,S100A12,S100A8,IL6R,SHC1,SYT11,FCER1G,MR1,IL10,TNFRSF14,LYST,FGR,IL23R,GBP2,GBP4,GBP6,RBCK1,BPI,MAVS,PI3,SEMG1,SLPI,WFDC2,WFDC3,ZNFX1,CEBPB,IGLL5,IGLC2,IGLC3,IGLC6,IGLC7,IGLL1,PLA2G6,IL1B,SLC11A1,NLRC4,GNLY,TF,MYD88,LTF,CAMP,TUSC2,TLR9,STAB1,PRKCD,SPON2,TLR6,LEAP2,IRGM,HAVCR2,H2BC4,H2BC12,H2BC11,HLA-A,PPP1R11,HLA-E,MICA,LTA,TNF,AKIRIN2,SERPINE1,RARRES2,NOD1,AQP1,ADGRB1,GSDMD,SHARPIN,RIPK2,RPL30,TNFSF8,RAB14,CARD9,PLAC8,ANXA3,ANKRD17,CXCL6,PPBP,RBPJ,TLR3,HMGB2,DEFA4,DEFA3,TLR2,DHX15,LYG1,F2RL1,IL18,SYK,SLAMF8,MIAT,TREM2,TREM1,TFEB,IL6,RPS19,KLRC4-KLRK1,TMF1,CASP4,CD36,TRBC1,TRBC2,TLR5,EPX,LPO,MPO,IL27RA,DROSHA,IL7R,IGHV1-3,IGHV2-5,IGHV3-7,IGHV3-11,IGHV3-13,IGHV3-15,IGHV1-18,NAIP,OPTN,P2RX7,LCN2,TLR4,CD160,MMRN2,IGHV3-20,IGHV3-21,IGHV3-23,IGHV1-24,IGHV2-26,IGHV4-28,IGHV4-31,IGHV3-33,IGHV4-34,IGHV4-39,IGHV3-43,IGHV1-45,IGHV3-48,IGHV3-49,IGHV5-51,IGHV3-53,IGHV1-58,IGHV4-59,IGHV4-61,IGHV3-64,IGHV3-66,IGHV1-69,IGHV2-70D,IGHV3-72,IGHV3-73,IGHV3-74,COCH,PRKD1,BCL3,SEH1L,ADAM17,SELP,ADAMTS5,FAU,IL12A,NOTCH2,MPEG1,IGKV3-20
GOBP_DEFENSE_RESPONSE_TO_FUNGUS	ADHD	2.27E-07	0.000267107	0.999323	245		blood	TWAS	c5	0.999323	0.999994	SPI1,CLEC7A,GAPDH,CLEC4C,CLEC4A,CLEC6A,CLEC4D,CLEC4E,CTSG,COTL1,ELANE,S100A9,S100A12,S100A8,BCL10,IL17RA,GNLY,IL17RC,JAGN1,CX3CR1,LTF,SPON2,ARG1,RARRES2,CARD9,DEFA4,DEFA3,PLCG2,MPO,ZBP1,USP15
GOBP_DEFENSE_RESPONSE_TO_GRAM_NEGATIVE_BACTERIUM	ADHD	7.81E-06	0.000213098	0.970762	327		blood	TWAS	c5	0.970762	0.999994	PRB3,IL23A,CD4,LYZ,RNASE6,RNASE3,RNASE2,CTSG,NOS2,AZU1,ELANE,SSC5D,IL6R,MR1,TNFRSF14,IL23R,BPI,SLC11A1,LTF,CAMP,TUSC2,TLR9,IRGM,H2BC12,H2BC11,SERPINE1,RARRES2,AQP1,ADGRB1,GSDMD,RPL30,CXCL6,HMGB2,DEFA4,DEFA3,F2RL1,TREM2,TREM1,IL6,RPS19,DROSHA,OPTN,TLR4,CD160,PRKD1,SELP,MPEG1
GOBP_DEFENSE_RESPONSE_TO_GRAM_POSITIVE_BACTERIUM	ADHD	3.88E-07	0.000203999	0.998481	398		blood	TWAS	c5	0.998481	0.999994	NLRP6,TIRAP,KLRK1,TBK1,LYZ,ANG,RNASE6,RNASE1,RNASE3,RNASE2,TRAV27,CTSG,NOD2,ACP5,PGLYRP2,PGLYRP1,C5AR1,SSC5D,H2BC21,MR1,TNFRSF14,FGR,GBP2,GBP4,GBP6,IL1B,MYD88,HAVCR2,H2BC4,H2BC12,H2BC11,HLA-A,PPP1R11,HLA-E,LTA,TNF,RARRES2,NOD1,GSDMD,RIPK2,TNFSF8,CARD9,HMGB2,DEFA4,DEFA3,TLR2,LYG1,IL18,IL6,KLRC4-KLRK1,CASP4,CD36,IL27RA,DROSHA,IL7R,P2RX7,SEH1L,ADAM17,FAU,IL12A,MPEG1
GOBP_DEFENSE_RESPONSE_TO_TUMOR_CELL	ADHD	1.02E-05	0.000499793	0.983647	63		blood	TWAS	c5	0.983647	0.999994	PRF1,SPI1,RELA,ABI3,PRDX2,DLEC1,TNFRSF10B,KLF4,DAPK1,LAPTM5
GOBP_DEFINITIVE_HEMOPOIESIS	ADHD	-1.27E-05	0.000576934	0.982411	85		blood	TWAS	c5	0.982411	0.999994	CBFB,ZFPM1,CDK5RAP3,HOXB3,HOXB4,HIPK1,ADAR,BCR,SP3,GATA2,HOXA9,MEIS1,ZFP36L2,TEK,TGFBR3
GOBP_DEMETHYLATION	ADHD	1.60E-06	0.000446634	0.997146	215		blood	TWAS	c5	0.997146	0.999994	GATA3,ALKBH3,AICDA,APEX1,ALKBH1,FTO,ALKBH5,KDM6B,JMJD6,KDM4B,TRIM28,KDM5B,MMACHC,APOBEC3A,APOBEC3B,APOBEC3C,APOBEC3D,APOBEC3G,APOBEC3H,CYP2D6,KDM3A,RIOX2,KDM3B,HNRNPAB,KDM1B,ALKBH4,KDM7A,POR,KDM4C,PHF2,TET2,TET3,TDG,EOMES,APOBEC2,KDM1A,ALKBH2,DPPA3,PPME1,PAX6,KDM8,KDM5A,APOBEC3F,UBE2B,USP7,JMJD1C,TOX,CYP2C8
GOBP_DENDRITE_ARBORIZATION	ADHD	-7.87E-05	0.000997905	0.937142	63	0.0356741	blood	TWAS	c5	0.937142	0.999994	NRP1,TPBG,PHACTR1,SEMA3A,ZNF365
GOBP_DENDRITE_DEVELOPMENT	ADHD	1.81E-05	0.000176622	0.918489	922		blood	TWAS	c5	0.918489	0.999994	KNDC1,ITGB1,NRP1,TRAPPC4,FLRT1,BBS1,PICALM,CUX2,LRRK2,SLC11A2,FARP1,NFATC4,PSEN1,ITPKA,MAP1A,PARP6,BBS4,FBXO31,ARHGAP44,CRK,SCARF1,PAFAH1B1,SARM1,SEZ6,CDK5R1,MINK1,ABI3,TANC2,DLG4,NLGN2,BAIAP2,NTN1,NEDD4L,CARM1,STK11,CRTC1,ANKRD27,PAK4,PTPRS,NTN5,CELSR2,CHRNB2,EFNA1,CDC42,EPHB2,LRP8,RERE,LZTS3,SS18L1,DIP2A,CRKL,YWHAH,MAPK8IP2,SHANK3,NCK2,MAP2,OBSL1,CAMK1,GSK3B,IQSEC1,DHX36,EPHB3,DGKG,PAK2,GORASP1,ARF4,GHRL,SLC25A46,CDKL3,DBN1,MAP1B,KIAA0319,LST1,PACSIN1,CUL7,CUX1,EZH2,DBNL,SDK1,ARC,LZTS1,STAU2,LPAR1,ABL1,ANAPC2,NSMF,RAPGEF2,PDLIM5,PPP3CA,UBA6,WNT7A,EPHA4,DTNBP1,WASL,MAP1S,TPBG,KIDINS220,SIPA1L1,DAB1,DOCK10,DISC1,DLG5,CAPRIN1,IGSF9,CTNNA2,COBL,ACTR2,DNM3,MAPKAPK5,PHACTR1,PRMT3,TNIK,PRKG1,ASAP1,ABI1,APP,FBXW8,BCL11A,VLDLR,FYN,GRIN3A,EPHB1,CD3E,TMEM106B,SEMA3A,ABITRAM,FSTL4,MEF2C,C21orf91,CAMK1D,SEMA4D,RTN4IP1,ZNF365,CPEB3,PTEN,CAPRIN2,ARF6,NEDD4,STRN,BTBD3,SS18L2,RAB21,MEF2A,RAP2A,KLF7,HECW2,SRGAP2,SLITRK5,SYNGAP1,MFSD2A,FOXO6,LLPH,GRIP1,SDC2,CFL1,PPP1R9B,SRGAP2C,CAMSAP2
GOBP_DENDRITE_EXTENSION	ADHD	-9.69E-06	0.00099809	0.992256	88	0.627333	blood	TWAS	c5	0.992256	0.999994	RASAL1,RNF157,NEDD4L,STK11,MUL1,CXCR4,CPNE9,CDKL3,CYFIP2,WASF1,SMURF1,AUTS2,SPAG9,ITSN2,BCL11A,SYT1,SLC23A2,CPNE5,SYT17,PLAA,SYT3,LLPH
GOBP_DENDRITE_MORPHOGENESIS	ADHD	1.53E-05	0.000218031	0.943979	623		blood	TWAS	c5	0.943979	0.999994	KNDC1,ITGB1,NRP1,PICALM,LRRK2,SLC11A2,FARP1,NFATC4,ITPKA,PARP6,FBXO31,ARHGAP44,PAFAH1B1,SARM1,CDK5R1,MINK1,ABI3,TANC2,BAIAP2,NEDD4L,STK11,ANKRD27,CELSR2,CHRNB2,EFNA1,CDC42,EPHB2,LRP8,RERE,LZTS3,SS18L1,DIP2A,YWHAH,MAPK8IP2,SHANK3,MAP2,OBSL1,GSK3B,DHX36,EPHB3,GORASP1,CDKL3,DBN1,CUL7,CUX1,DBNL,ARC,LZTS1,STAU2,ANAPC2,NSMF,RAPGEF2,PDLIM5,PPP3CA,WNT7A,EPHA4,DTNBP1,WASL,TPBG,KIDINS220,SIPA1L1,DOCK10,CAPRIN1,CTNNA2,ACTR2,DNM3,PHACTR1,PRMT3,TNIK,ABI1,FBXW8,VLDLR,FYN,EPHB1,TMEM106B,SEMA3A,ABITRAM,SEMA4D,ZNF365,PTEN,CAPRIN2,NEDD4,BTBD3,SS18L2,RAB21,MEF2A,RAP2A,KLF7,HECW2,SLITRK5,SDC2,CFL1,DLG4
GOBP_DENDRITIC_CELL_APOPTOTIC_PROCESS	ADHD	3.83E-05	0.000499639	0.938956	119		blood	TWAS	c5	0.938956	0.999994	LGALS9,CCR7,BCL2,AXL,LILRB1,BLK,RAPGEF2,BCL2L1,LYN,GAS6
GOBP_DENDRITIC_CELL_CHEMOTAXIS	ADHD	6.67E-06	0.000499593	0.989341	114		blood	TWAS	c5	0.989341	0.999994	SPI1,LGALS9,CCR7,C1QBP,TRPM4,TRPM2,CXCR4,CXCR2,CXCR1,CCR1,CCR2,CCR5,CCR6,PIK3CG,ARHGEF5,GPR183,SLAMF8,SLAMF1,HMGB1,GAS6,IL12A
GOBP_DENDRITIC_CELL_CYTOKINE_PRODUCTION	ADHD	-9.59E-06	0.000499531	0.984684	149		blood	TWAS	c5	0.984684	0.999994	DDX21,CLEC7A,NOD2,SCIMP,BST2,JAK3,TICAM1,MAVS,DHX36,TLR9,CAMK4,TLR3,PLCG2,SLAMF9,DDX1,TLR4
GOBP_DENDRITIC_CELL_DIFFERENTIATION	ADHD	3.45E-06	0.000266957	0.989701	336		blood	TWAS	c5	0.989701	0.999994	SPI1,BATF2,LTBR,PSEN1,LGALS9,CCR7,PRTN3,AXL,RELB,LILRB2,LILRB1,FCGR2B,ZBTB46,TRPM2,LGALS1,CAMK4,IL4,HLA-G,HLA-B,AGER,IRF4,TMEM176B,TMEM176A,BLK,RBPJ,AZI2,F2RL1,CEBPB,BATF3,LGALS3,TGFBR2,HMGB1,BATF,FLT3,TRAF6,LYN,GAS6,NOTCH2
GOBP_DENDRITIC_CELL_MIGRATION	ADHD	-5.06E-06	0.000407873	0.990097	173		blood	TWAS	c5	0.990097	0.999994	ALOX5,SPI1,LGALS9,CCR7,C1QBP,TRPM4,NLRP12,CDC42,TRPM2,CXCR4,CXCR2,CXCR1,CCR1,CCR2,CCR5,CCR6,PIK3CG,ARHGEF5,DOCK8,GPR183,SLAMF8,SLAMF1,EPS8,ASB2,HMGB1,GAS6,EXT1,IL12A
GOBP_DENDRITIC_SPINE_DEVELOPMENT	ADHD	6.24E-06	0.000208391	0.976124	463		blood	TWAS	c5	0.976124	0.999994	CUX2,LRRK2,PSEN1,ITPKA,ARHGAP44,PAFAH1B1,CDK5R1,ABI3,TANC2,DLG4,NLGN2,BAIAP2,PAK4,PTPRS,EFNA1,CDC42,EPHB2,LRP8,LZTS3,DIP2A,NCK2,IQSEC1,DHX36,EPHB3,PAK2,ARF4,CAMK1,DBN1,DBNL,SDK1,ARC,STAU2,LPAR1,PDLIM5,UBA6,WNT7A,EPHA4,DTNBP1,WASL,SIPA1L1,DOCK10,DISC1,DLG5,CAPRIN1,ACTR2,DNM3,MAPKAPK5,PRMT3,ASAP1,GRIN3A,EPHB1,FSTL4,MEF2C,C21orf91,ZNF365,CPEB3,PTEN,CAPRIN2,ARF6,SRGAP2,FOXO6,LLPH,CFL1,SRGAP2C
GOBP_DENDRITIC_SPINE_MAINTENANCE	ADHD	2.66E-05	0.000706138	0.969997	84		blood	TWAS	c5	0.969997	0.999994	ITPKA,ITGA3,INSR,FCGR2B,PICK1,CTTN,ABHD17B,ZNF804A,FYN,PRNP,IGF1R,NEDD9,VPS35,MTMR2
GOBP_DENDRITIC_SPINE_MORPHOGENESIS	ADHD	3.07E-06	0.000249879	0.990202	297		blood	TWAS	c5	0.990202	0.999994	LRRK2,ITPKA,ARHGAP44,PAFAH1B1,CDK5R1,ABI3,TANC2,BAIAP2,EFNA1,CDC42,EPHB2,LRP8,LZTS3,DIP2A,DHX36,EPHB3,DBN1,DBNL,ARC,STAU2,PDLIM5,WNT7A,EPHA4,DTNBP1,WASL,SIPA1L1,DOCK10,CAPRIN1,ACTR2,DNM3,PRMT3,EPHB1,ZNF365,PTEN,CAPRIN2,CFL1
GOBP_DENDRITIC_TRANSPORT	ADHD	-0.0148655	0.0354653	0.675101	19	0.657856	blood	TWAS	c5	0.675101	0.999994	KIF5B,FLOT2,KIF17,STAU1,TRAK2,WASF1,STAU2,KIF5C,KIF3B
GOBP_DEOXYRIBONUCLEOSIDE_METABOLIC_PROCESS	ADHD	-8.44E-05	0.000998024	0.932616	60	0.558967	blood	TWAS	c5	0.932616	0.999994	PNP,TK2,DTYMK,DGUOK,DPYD,TK1,ADA,DERA,DHFR2
GOBP_DEOXYRIBONUCLEOSIDE_MONOPHOSPHATE_BIOSYNTHETIC_PROCESS	ADHD	-3.60E-05	0.000576802	0.950263	79		blood	TWAS	c5	0.950263	0.999994	ADK,DUT,TK2,SHMT1,TYMS,DGUOK,DCK,DCTD,TK1
GOBP_DEOXYRIBONUCLEOSIDE_MONOPHOSPHATE_CATABOLIC_PROCESS	ADHD	-1.77E-05	0.000446898	0.968429	132		blood	TWAS	c5	0.968429	0.999994	PNP,NT5M,NT5C,UPB1,TYMP,DNPH1,DPYD,ADA,UPP1
GOBP_DEOXYRIBONUCLEOSIDE_MONOPHOSPHATE_METABOLIC_PROCESS	ADHD	-2.75E-05	0.000333092	0.934279	219		blood	TWAS	c5	0.934279	0.999994	ADK,PNP,DUT,TK2,NT5M,SHMT1,NT5C,TYMS,UPB1,TYMP,DGUOK,DNPH1,DCK,DCTD,DPYD,TK1,ADA,NT5C2,UPP1
GOBP_DEOXYRIBONUCLEOSIDE_TRIPHOSPHATE_METABOLIC_PROCESS	ADHD	-3.55E-05	0.000705995	0.959893	72		blood	TWAS	c5	0.959893	0.999994	ADK,NUDT15,ITPA,SAMHD1,DGUOK,RRM2B,NUDT16,ADA,AK9
GOBP_DEOXYRIBONUCLEOTIDE_BIOSYNTHETIC_PROCESS	ADHD	-4.03E-06	0.000499584	0.993557	109		blood	TWAS	c5	0.993557	0.999994	ADK,RRM1,DUT,SHMT1,TYMS,AK5,DTYMK,DGUOK,RRM2B,DCK,TBPL1,DCTD,CMPK2,GUK1
GOBP_DEOXYRIBONUCLEOTIDE_CATABOLIC_PROCESS	ADHD	-1.56E-06	0.000407817	0.996946	186		blood	TWAS	c5	0.996946	0.999994	SMUG1,NUDT15,PNP,DUT,NEIL1,NTHL1,DCTPP1,NT5M,NT5C,SAMHD1,UPB1,TYMP,MBD4,OGG1,TDG,DPYD,UNG,NUDT16,ADA,UPP1,NEIL2,DERA
GOBP_DEOXYRIBONUCLEOTIDE_METABOLIC_PROCESS	ADHD	-8.75E-06	0.000301239	0.976828	304		blood	TWAS	c5	0.976828	0.999994	ADK,RRM1,SMUG1,NUDT15,PNP,DUT,NEIL1,NTHL1,DCTPP1,NT5M,SHMT1,NT5C,TYMS,AK5,SAMHD1,UPB1,TYMP,DTYMK,DGUOK,MBD4,OGG1,RRM2B,DCK,TBPL1,DCTD,TDG,DPYD,UNG,CMPK2,NUDT16,ADA,NT5C2,AK9,UPP1,NEIL2,DERA,GUK1
GOBP_DESMOSOME_ORGANIZATION	ADHD	1.04E-06	0.000499725	0.998338	79		blood	TWAS	c5	0.998338	0.999994	PKP3,NECTIN1,PKP2,JUP,GRHL1,DSP,PERP,PRKCA
GOBP_DETECTION_OF_ABIOTIC_STIMULUS	ADHD	-4.59E-06	0.000218083	0.9832	479		blood	TWAS	c5	0.9832	0.999994	PKD2L1,PDZD7,PDE6C,BACE1,BEST1,CABP4,PITPNM1,TIMELESS,STRC,PKD1,PIEZO1,RCVRN,JUP,NMT1,ARRB2,GNGT2,NGFR,GUCY2D,REEP6,NR2F6,GNA11,HPN,GNAT2,ADORA1,TMC2,MMP24,CEP250,NTSR1,PKDREJ,CXCR4,CACNB4,PJVK,TTN,SAG,TRPC3,GRK4,PKD2L2,TNF,PRPH2,OPN1SW,ASIC3,TMEM120A,PTK2,WHRN,PDE6B,CDS1,PKD2,SERPINE2,ATP8A2,ROM1,MKKS,LXN,CACNA2D4,PLEKHB1,FYN,NMT2,EPHB1,CTNNB1,ELOVL4,ITGA2,RDH11,PKD1L1,OPN3,CHRNA10,CAMKMT,SLC24A4,CCDC66,KCNQ1,TRPV1,PHF24,GRK7,CDH2,GNAQ
GOBP_DETECTION_OF_BIOTIC_STIMULUS	ADHD	5.99E-06	0.000301174	0.984141	257		blood	TWAS	c5	0.984141	0.999994	PTPRJ,CLEC7A,SCARB1,CLEC6A,NOD2,PGLYRP2,PGLYRP1,SSC5D,NLRP3,TSPO,NLRC4,TLR1,TLR6,HLA-A,HLA-B,C4B,HLA-DRB1,SMO,NOD1,TLR2,CD1D,LY96,NAIP,TLR4,PAK1,CRTAM
GOBP_DETECTION_OF_CALCIUM_ION	ADHD	5.32E-05	0.000998713	0.957501	55	0.311408	blood	TWAS	c5	0.957501	0.999994	KCNIP2,CALM1,CALM3,CALM2,KCNMB1,RYR2,SYT1,STIM1,KCNMB4,KCNMB3
GOBP_DETECTION_OF_CHEMICAL_STIMULUS_INVOLVED_IN_SENSORY_PERCEPTION_OF_TASTE	ADHD	4.14E-05	0.000576942	0.942788	64		blood	TWAS	c5	0.942788	0.999994	FFAR4,TAS2R20,TAS2R14,PLCB2,GNAT2,TAS1R3,CA6,RTP5,TAS2R4,TAS2R5,TAS2R40,TAS2R60,RTP4,PKD2L1
GOBP_DETECTION_OF_EXTERNAL_BIOTIC_STIMULUS	ADHD	2.48E-06	0.000301213	0.993428	204		blood	TWAS	c5	0.993428	0.999994	CLEC7A,SCARB1,CLEC6A,NOD2,PGLYRP2,PGLYRP1,SSC5D,NLRC4,TLR1,TLR6,HLA-A,HLA-B,C4B,HLA-DRB1,NOD1,TLR2,CD1D,LY96,NAIP,TLR4
GOBP_DETECTION_OF_LIGHT_STIMULUS	ADHD	1.08E-05	0.000377682	0.977126	186		blood	TWAS	c5	0.977126	0.999994	PDE6C,BEST1,CABP4,PITPNM1,RCVRN,NMT1,GNGT2,GUCY2D,REEP6,GNA11,GNAT2,CEP250,CACNB4,SAG,TRPC3,GRK4,PRPH2,OPN1SW,PDE6B,CDS1,ATP8A2,ROM1,CACNA2D4,PLEKHB1,NMT2,ELOVL4,RDH11,OPN3,CAMKMT,SLC24A4,CCDC66,GRK7,GNAQ
GOBP_DETECTION_OF_LIGHT_STIMULUS_INVOLVED_IN_SENSORY_PERCEPTION	ADHD	-8.60E-06	0.000998647	0.993129	42	0.81446	blood	TWAS	c5	0.993129	0.999994	BEST1,REEP6,GNAT2,CEP250,CACNB4,PRPH2,ATP8A2,ROM1,CACNA2D4,CCDC66
GOBP_DETECTION_OF_MECHANICAL_STIMULUS	ADHD	-8.93E-06	0.000353305	0.979834	207		blood	TWAS	c5	0.979834	0.999994	PKD2L1,PDZD7,BACE1,STRC,PKD1,PIEZO1,JUP,HPN,TMC2,PKDREJ,CXCR4,PJVK,TTN,PKD2L2,TNF,ASIC3,TMEM120A,PTK2,WHRN,PKD2,SERPINE2,MKKS,FYN,CTNNB1,ITGA2,PKD1L1,CHRNA10,KCNQ1,PHF24,CDH2
GOBP_DETECTION_OF_MECHANICAL_STIMULUS_INVOLVED_IN_SENSORY_PERCEPTION	ADHD	-5.48E-05	0.000706014	0.938095	112		blood	TWAS	c5	0.938095	0.999994	PDZD7,BACE1,STRC,HPN,TMC2,CXCR4,PJVK,TNF,ASIC3,TMEM120A,WHRN,SERPINE2,MKKS,FYN,ITGA2,CHRNA10,KCNQ1,PHF24
GOBP_DETECTION_OF_MECHANICAL_STIMULUS_INVOLVED_IN_SENSORY_PERCEPTION_OF_PAIN	ADHD	-0.0369579	0.0191197	0.0532391	48	0.343153	blood	TWAS	c5	0.0532391	0.999994	BACE1,CXCR4,TNF,ASIC3,TMEM120A,FYN,ITGA2,PHF24
GOBP_DETECTION_OF_MOLECULE_OF_BACTERIAL_ORIGIN	ADHD	-3.84E-06	0.000407863	0.992491	120		blood	TWAS	c5	0.992491	0.999994	SCARB1,NOD2,SSC5D,TLR1,TLR6,C4B,TLR2,LY96,TLR4
GOBP_DETECTION_OF_OTHER_ORGANISM	ADHD	-1.29E-05	0.000353159	0.970756	179		blood	TWAS	c5	0.970756	0.999994	CLEC7A,CLEC6A,NOD2,PGLYRP2,PGLYRP1,SSC5D,NLRC4,TLR1,TLR6,HLA-A,HLA-B,HLA-DRB1,NOD1,TLR2,CD1D,NAIP,TLR4
GOBP_DETECTION_OF_STIMULUS_INVOLVED_IN_SENSORY_PERCEPTION_OF_PAIN	ADHD	-2.17E-05	0.000407987	0.957583	146		blood	TWAS	c5	0.957583	0.999994	BACE1,ARRB2,NR2F6,ADORA1,MMP24,NTSR1,CXCR4,TNF,ASIC3,TMEM120A,LXN,FYN,EPHB1,ITGA2,TRPV1,PHF24
GOBP_DETECTION_OF_TEMPERATURE_STIMULUS	ADHD	-1.10E-05	0.000408058	0.978454	108		blood	TWAS	c5	0.978454	0.999994	ARRB2,NR2F6,ADORA1,MMP24,NTSR1,CXCR4,ASIC3,NGFR,LXN,EPHB1,TRPV1
GOBP_DETECTION_OF_TEMPERATURE_STIMULUS_INVOLVED_IN_SENSORY_PERCEPTION	ADHD	-1.14E-05	0.000408058	0.977782	107		blood	TWAS	c5	0.977782	0.999994	ARRB2,NR2F6,ADORA1,MMP24,NTSR1,CXCR4,ASIC3,LXN,EPHB1,TRPV1
GOBP_DETECTION_OF_TEMPERATURE_STIMULUS_INVOLVED_IN_SENSORY_PERCEPTION_OF_PAIN	ADHD	-1.14E-05	0.000408058	0.977782	107		blood	TWAS	c5	0.977782	0.999994	ARRB2,NR2F6,ADORA1,MMP24,NTSR1,CXCR4,ASIC3,LXN,EPHB1,TRPV1
GOBP_DETECTION_OF_VISIBLE_LIGHT	ADHD	9.45E-06	0.000576645	0.986925	122		blood	TWAS	c5	0.986925	0.999994	PDE6C,BEST1,NMT1,GUCY2D,REEP6,GNA11,GNAT2,CEP250,CACNB4,SAG,GRK4,PRPH2,OPN1SW,PDE6B,ATP8A2,ROM1,CACNA2D4,NMT2,ELOVL4,RDH11,OPN3,CAMKMT,CCDC66,GRK7,GNAQ
GOBP_DETERMINATION_OF_ADULT_LIFESPAN	ADHD	1.94E-05	0.000576661	0.973154	117		blood	TWAS	c5	0.973154	0.999994	LRRK2,ATN1,COQ7,TP53,SIRT6,ZMPSTE24,RAD54L,INPP5D,CGAS,LEP,RAD54B,MSH2,TFCP2L1,ATM,TREX1,IDE,MSH6
GOBP_DETOXIFICATION	ADHD	2.07E-06	0.000134765	0.987746	840		blood	TWAS	c5	0.987746	0.999994	PRDX3,PRXL2A,CAT,HBB,HBD,HBG1,HBG2,PRDX5,CCS,GSTP1,TXNRD1,MGST1,GCH1,GSTZ1,FBLN5,SELENOS,DUOX2,DUOX1,HBZ,HBM,HBA2,HBQ1,MT3,MT2A,MT1E,MT1DP,MT1F,MT1X,HBA1,NQO1,HP,SLC47A1,CYGB,NXN,TXNL1,GPX4,PRDX2,GSTM2,GSTM1,GSTM3,S100A9,PRDX6,PTGS2,AKR7A3,SLC30A1,PRXL2B,SESN2,PRDX1,AKR1A1,GPX7,PARK7,TXNRD2,GSTT1,SLC15A2,TXNRD3,GPX1,SLC22A5,GPX3,SOD2,SLC17A3,APOM,GSTK1,NOS3,PTGS1,PTGES,FANCC,PRXL2C,ADH5,ABCG2,MGST2,SELENOT,RALBP1,TP53INP1,DHFR,SELENOW,ALDH1A1,ATP7B,SOD1,IPCEF1,OSCP1,GSR,ALOX5AP,MGST3,ABCB1,CD36,ESD,PIM1,EPX,LPO,MPO,GPX2,RDH11,SESN1,NFE2L2,TXN,TPO,PXDN,GSTO1,GSTO2,H19,SLC22A18,SELENOF,TXNDC17,MTARC2,MTARC1,UBIAD1
GOBP_DEVELOPMENTAL_CELL_GROWTH	ADHD	7.71E-06	0.000168931	0.963595	737		blood	TWAS	c5	0.963595	0.999994	SEMA4G,SHTN1,ITGB1,NRP1,PPP3CB,VCL,FLRT1,RASAL1,ULK1,DIP2B,RARG,HSP90AA1,PARP2,NDN,SPG11,SEMA7A,SIN3A,SEMA4B,IQGAP1,MT3,TRPV2,PAFAH1B1,ULK2,MAPT,WNT3,NDEL1,RNF157,NTN1,NEDD4L,CTDP1,DNM2,STK11,MAG,SEMA6B,PTPRS,DRAXIN,DVL1,PRKCZ,SEMA6C,TRIM46,SEMA4A,CRABP2,MUL1,MACF1,LPAR3,CPNE1,EDN3,CDH4,PRMT2,RTN4R,PPARA,TTL,CXCR4,BMPR2,RAPH1,MAP2,RTN4,ALCAM,GSK3B,PLXNA1,MAP3K13,GOLGA4,ARIH2,LAMB2,SEMA3B,TWF2,SEMA3G,CPNE9,SORBS2,SEMA6A,CDKL3,CYFIP2,DBN1,MAP1B,WASF1,KIAA0319,DDR1,SRF,VEGFA,HSP90AB1,IFRD1,DBNL,SMURF1,ABL1,ANAPC2,SSNA1,PDLIM5,SMAD7,SPP1,RUFY3,PLXNA4,ZFYVE27,DISC1,ITGA4,AUTS2,CTTN,DPYSL2,COBL,SPART,NRN1,MEX3C,SPAG9,MAP2K4,AKAP6,APP,ITSN2,IST1,BCL11A,SEMA3C,SYT1,AURKA,TGFBR2,SLC23A2,CTNNB1,CPNE5,PI16,SEMA3A,FSTL4,EFNA5,SEMA5A,SYT17,FN1,PLAA,C9orf72,SEMA4D,RYK,ADNP,OLFM1,EIF2AK4,PAK6,NIN,AKAP13,CDH1,IMPACT,TOMM70,NRP2,RAB21,RGS2,EDN1,SYT3,LLPH,NRCAM,EXT1,LIMK1,RNF6,KMT2D,TMEM108
GOBP_DEVELOPMENTAL_GROWTH_INVOLVED_IN_MORPHOGENESIS	ADHD	2.37E-07	0.000188842	0.998998	737		blood	TWAS	c5	0.998998	0.999994	SEMA4G,SHTN1,ITGB1,NRP1,PPP3CB,VCL,FLRT1,RASAL1,ULK1,DIP2B,RARG,ADPRHL1,SPRY2,HSP90AA1,BMP4,NDN,FMN1,SPG11,SEMA7A,SIN3A,MESP1,SEMA4B,IQGAP1,NKD1,MT3,TRPV2,PAFAH1B1,ULK2,MAPT,WNT3,NDEL1,RNF157,NTN1,NEDD4L,DNM2,STK11,MAG,SEMA6B,PTPRS,TRIM28,CSF1,DRAXIN,DVL1,PRKCZ,SEMA6C,TRIM46,SEMA4A,CRABP2,SYT2,KDM5B,MUL1,MACF1,LPAR3,CPNE1,EDN3,CDH4,RTN4R,TTL,EPB41L5,CXCR4,BMPR2,RAPH1,MAP2,RTN4,ALCAM,GSK3B,PLXNA1,MAP3K13,GOLGA4,LAMB2,SEMA3B,TWF2,SEMA3G,CPNE9,SFRP2,SEMA6A,CDKL3,CYFIP2,DBN1,MAP1B,WASF1,KIAA0319,DDR1,PTK7,SRF,VEGFA,HSP90AB1,IFRD1,DBNL,SMURF1,BIN3,SFRP1,RDH10,ABL1,NOTCH1,ANAPC2,SSNA1,SPP1,RUFY3,PLXNA4,SPRY1,ESR1,ZFYVE27,DISC1,ITGA4,MAGI2,AUTS2,CTTN,DPYSL2,COBL,SPART,NRN1,KIF26B,SPAG9,APP,ITSN2,IST1,BCL11A,SEMA3C,SYT1,AURKA,TGFBR2,SLC23A2,CTNNB1,CPNE5,SEMA3A,FSTL4,EFNA5,SEMA5A,SYT17,FN1,PLAA,C9orf72,SEMA4D,RYK,ADNP,OLFM1,FGFR2,EIF2AK4,PAK6,NIN,CDH1,IMPACT,NRP2,MED1,RAB21,EDN1,SYT3,LLPH,NRCAM,EXT1,S1PR1,WNT11,LIMK1,RNF6,TMEM108
GOBP_DEVELOPMENTAL_INDUCTION	ADHD	6.31E-05	0.000998579	0.949601	64	0.841336	blood	TWAS	c5	0.949601	0.999994	FRS2,BMP4,MESP1,SOX8,WNT3,WNT2B,HIPK1,FGF2,HIPK2,SPRY1,BMP2,CTNNB1,C12orf43,ROBO1,FZD5,WNT11
GOBP_DEVELOPMENTAL_PIGMENTATION	ADHD	-9.88E-06	0.000407933	0.980671	168		blood	TWAS	c5	0.980671	0.999994	HPS6,HPS5,VPS33A,CD63,BLOC1S6,SLC24A5,AP1G1,SPNS2,BCL2,AP3D1,GNA11,ANKRD27,BLOC1S3,BAX,ADAMTSL4,EDN3,BCL2L11,SLC45A2,ENPP1,SOD2,RAB38,MITF,AP1M1,HPS4,BLOC1S5,USP13,GLI3,MEF2C,MREG,LRMDA,RAB32,RAB27A,DCT
GOBP_DEVELOPMENT_OF_PRIMARY_FEMALE_SEXUAL_CHARACTERISTICS	ADHD	-2.03E-05	0.000249815	0.935327	416		blood	TWAS	c5	0.935327	0.999994	PLEKHA1,SGPL1,GAS2,MMP19,NUP107,A2M,BRCA2,ANG,MMP14,EIF2B2,SCAPER,ACSBG1,FANCA,STAT5B,ARRB2,BCL2,AMH,BAX,INSR,RETN,SRC,TAF4,UMODL1,INHBB,PTPRN,EIF2B4,EIF2B5,HYAL3,GDF9,CTNNA1,VEGFA,IMMP2L,LEP,CASP2,NOS3,LFNG,ZP3,SFRP1,HSPA5,CASP3,EREG,NRIP1,COL9A3,ESR1,CEBPB,GNRH1,SOD1,SIRT1,MSH4,SMAD4,IDH1,LHFPL2,FST,ATM,ZNF830,CSMD1,ARID5B,TNFAIP6,NR5A1,BCL2L1,FANCG,ADAMTS1,TIPARP,PTX3
GOBP_DEVELOPMENT_OF_PRIMARY_SEXUAL_CHARACTERISTICS	ADHD	-6.93E-06	0.000185536	0.970193	826		blood	TWAS	c5	0.970193	0.999994	PLEKHA1,UTF1,AKR1C3,SGPL1,GATA3,GAS2,CCND1,YBX3,DHX37,MMP19,ATN1,NUP107,A2M,RXFP2,BRCA2,FNDC3A,ANG,MMP14,BCL2L2,REC8,ARID4A,EIF2B2,SCAPER,ACSBG1,SOX8,ADGRG1,FANCA,RARA,STAT5B,ARRB2,ACE,SOX15,H3-3B,BCL2,AMH,INSL3,ERCC1,BAX,TFPT,SAFB2,INSR,RETN,RAB13,ADAM15,NTRK1,H3-3A,ARID4B,NASP,TBC1D20,EIF2S2,SRC,TAF4,KCNE1,UMODL1,CRKL,PATZ1,BIK,BCL2L11,INHBB,PTPRN,BOK,EIF2B4,CYP1B1,EIF2B5,WDR48,HYAL3,TLR9,SFRP2,ADAM29,ING2,WDR19,GDF9,CTNNA1,SRD5A1,RHOBTB3,MEA1,VEGFA,IMMP2L,LEP,CASP2,NOS3,NUDT1,LFNG,HOXA9,HOXA10,ZP3,NKX3-1,SFRP1,RDH10,HSPA5,TLR3,CASP3,EREG,HMGB2,NRIP1,COL9A3,ESR1,DNAAF11,BASP1,BRIP1,SPATA2,CEBPB,GNRH1,SOD1,MKKS,HSD17B4,SIRT1,RNF38,MSH4,CBL,SMAD4,TMF1,IDH1,FER,TNFSF10,AGO4,MSH2,BCL2L1,TESC,CITED2,TGFBR1,TGFB2,LHFPL2,FST,ATM,ZNF830,PDGFA,CSMD1,ARID5B,TNFAIP6,NR5A1,ACVR2A,FANCG,ADAMTS1,TIPARP,PTX3
GOBP_DEVELOPMENT_OF_SECONDARY_SEXUAL_CHARACTERISTICS	ADHD	3.31E-06	0.000998745	0.997357	32	0.666373	blood	TWAS	c5	0.997357	0.999994	PHB2,IRF2BPL,STAT5B,BAX,B4GALT1,MED1
GOBP_DE_NOVO_AMP_BIOSYNTHETIC_PROCESS	ADHD	2.64E-05	0.000998928	0.97894	36	0.315215	blood	TWAS	c5	0.97894	0.999994	ADSS1,PFAS,ADSL,PAICS,PPAT,GART,ADSS2,ATIC
GOBP_DE_NOVO_PROTEIN_FOLDING	ADHD	-2.85E-06	0.000446709	0.994906	181		blood	TWAS	c5	0.994906	0.999994	DNAJB12,PTGES3,CCT2,ERO1A,ENTPD5,HSPA7,HSPA6,DNAJB4,FKBP1A,SDF2L1,HSPD1,GAK,HSPA9,HSPA1L,HSPA1A,HSPA1B,DNAJC2,HSPA5,TOR2A,TOR1B,TOR1A,BAG1,DNAJB5,DNAJB14,CHCHD4,DNAJC18,HSPH1,DNAJB13,FKBP1B,HSPA14,ST13,HSPE1,UGGT1,SELENOF,HSPA8,DNAJB1
GOBP_DIACYLGLYCEROL_METABOLIC_PROCESS	ADHD	1.44E-05	0.000407975	0.971837	97		blood	TWAS	c5	0.971837	0.999994	PNPLA2,DAGLA,DGAT2,AVIL,DGKH,ANG,LIPE,APOA2,DGKD,PLB1,DGKG,DGKQ,DGAT1,PGS1,DGKE,GPAT4,GPAM,DGKA,PLA2G15
GOBP_DICARBOXYLIC_ACID_BIOSYNTHETIC_PROCESS	ADHD	-9.83E-05	0.000998185	0.921585	57	0.454702	blood	TWAS	c5	0.921585	0.999994	GLS2,GOT2,MTHFD1L,MTHFD1,KYNU,SLC25A12,GLUD1,KMO,GOT1,GLS,HAAO
GOBP_DICARBOXYLIC_ACID_CATABOLIC_PROCESS	ADHD	-4.32E-06	0.000446897	0.992282	132		blood	TWAS	c5	0.992282	0.999994	MTHFS,QPRT,GOT2,ACSF3,ACOT8,DDO,PM20D2,ADHFE1,GLUL,AASDHPPT,ACOT4,GLUD1,GOT1,GAD1
GOBP_DICARBOXYLIC_ACID_METABOLIC_PROCESS	ADHD	-5.06E-06	0.000203983	0.980225	539		blood	TWAS	c5	0.980225	0.999994	OAT,ALDH18A1,ME3,GLS2,SHMT2,SUCLA2,PCK2,DLST,DGLUCY,MTHFS,IDH2,QPRT,GOT2,ACSF3,SHMT1,SLC46A1,ACLY,NAGS,SDHB,ALDH4A1,KYAT3,IDH3B,ACOT8,SLC19A1,FTCD,GGT1,D2HGDH,MTHFD2,SDHA,MRPS36,DDO,ALDH5A1,GCLC,PM20D2,OGDH,MDH2,ADHFE1,FPGS,SLC7A11,MTHFD2L,SLC25A32,DHFR,ADSS2,ASL,GRHPR,MTHFD1L,MDH1,MTHFD1,SDHAF3,ME2,GLUL,IDH1,KYNU,SLC25A12,MTRR,AMDHD1,HAL,AASDHPPT,ACOT4,ATIC,GCLM,PHYH,ME1,GLUD1,NIT2,FH,KMO,DHFR2,GOT1,GLS,GAD1,HAAO,GPT2
GOBP_DICARBOXYLIC_ACID_TRANSPORT	ADHD	-2.44E-05	0.000258013	0.924799	352		blood	TWAS	c5	0.924799	0.999994	ITGB1,SLC25A22,FOLR3,FOLR2,PSEN1,ARL6IP1,SLC38A7,SLC46A1,GFAP,SLC25A11,SLC13A5,SLC1A5,SLC16A1,SLC19A2,ADORA1,SLC1A7,LRRC8C,LRRC8D,NTSR1,SLC19A1,ADORA2A,RAB3GAP1,ABCC5,SLC26A6,GRM2,SLC26A1,SNCA,SLC12A2,SLC26A2,GABBR1,TNF,SLC26A5,CLN8,STXBP1,LRRC8A,SLC7A11,DTNBP1,SLC25A32,KCNJ10,SLC1A4,ARL6IP5,SLC1A3,SLC25A12,SLC26A8,P2RX7,SLC25A13,ABAT,SLC3A1,NF1,SLC25A30,KMO,TRPV1,ABCC2,GIPC1
GOBP_DIENCEPHALON_DEVELOPMENT	ADHD	-6.71E-06	0.000995915	0.994626	133	0.903287	blood	TWAS	c5	0.994626	0.999994	NRP1,GLI1,BMP4,HAP1,BAX,CHRNB2,TBX19,INHBB,RAB3GAP1,PLXNA1,GATA2,FGF2,UQCRQ,SRD5A1,SMO,OGDH,OLIG2,RBPJ,OTX1,BMP2,NOG,PAX6,CTNNB1,SEMA5A,BMPR1A,NR4A2,CDH1,HES1,NRP2,CREB1,CNTNAP2
GOBP_DIGESTION	ADHD	-1.88E-06	0.000208403	0.992799	470		blood	TWAS	c5	0.992799	0.999994	ADRA2A,AKR1C1,AKR1C2,PBLD,SCT,MUC6,MDK,NR1H3,HIP1R,SCARB1,LRCOL1,VDR,LIMA1,SOAT2,LPCAT3,IREB2,NOD2,SLC46A1,LDLR,KCNN4,NR1H2,F11R,APOA2,CHIT1,EPB41,OPRL1,TFF3,ADM2,TYMP,PLS1,MUC4,SLC26A6,TLR9,OXTR,GHRL,SLC22A5,TIFAB,SGK1,EZR,LEP,SNX10,AQP1,UGCG,ACO1,CEL,PPP3CA,PPARGC1A,TJP2,SLC2A5,STK39,COPA,VIL1,PRSS3,CD36,PRSS1,CAPN8,WNK1,ZNF830,TLR4,NPC1,KCNQ1,TRPV1,INAVA
GOBP_DIGESTIVE_SYSTEM_PROCESS	ADHD	-6.90E-06	0.000218103	0.974753	434		blood	TWAS	c5	0.974753	0.999994	ADRA2A,AKR1C1,PBLD,SCT,MUC6,MDK,NR1H3,HIP1R,SCARB1,VDR,LIMA1,SOAT2,LPCAT3,IREB2,NOD2,SLC46A1,LDLR,KCNN4,NR1H2,F11R,APOA2,EPB41,OPRL1,TFF3,TYMP,PLS1,MUC4,SLC26A6,TLR9,OXTR,GHRL,SLC22A5,TIFAB,SGK1,EZR,LEP,SNX10,AQP1,UGCG,ACO1,CEL,PPP3CA,TJP2,SLC2A5,STK39,COPA,VIL1,CD36,WNK1,ZNF830,TLR4,NPC1,KCNQ1,TRPV1,INAVA
GOBP_DIGESTIVE_TRACT_MORPHOGENESIS	ADHD	-4.90E-05	0.000499556	0.921899	123		blood	TWAS	c5	0.921899	0.999994	NODAL,GLI1,BMP4,RBPMS2,SMAD3,SMAD2,BCL2,EPB41L5,EPHB3,ACVR2B,BBS7,SFRP2,AHI1,SFRP1,NOTCH1,SFRP5,TP63,ID2,HIF1A,CTNNB1,GLI3,FGFR2,HLX,WNT11
GOBP_DIOL_BIOSYNTHETIC_PROCESS	ADHD	1.16E-05	0.000377643	0.975438	175		blood	TWAS	c5	0.975438	0.999994	ASAH2B,PCBD1,GCH1,SPTLC2,SPHK1,SPHK2,ACER1,PCBD2,ASAH1,ABCA2,QDPR,DHFR,ACER2,SPTLC1,SPTSSA,SPTLC3,ACER3
GOBP_DIOL_METABOLIC_PROCESS	ADHD	9.09E-06	0.000315974	0.977057	237		blood	TWAS	c5	0.977057	0.999994	ASAH2B,PCBD1,GCH1,SPTLC2,SPHK1,PLPP2,SPHK2,ACER1,NAAA,PCBD2,PLPP1,ASAH1,ABCA2,PRKG2,QDPR,DHFR,SGPP1,ACER2,SPTLC1,SPTSSA,SPTLC3,DEGS2,SGPP2,ACER3,PLPP3
GOBP_DISTAL_TUBULE_DEVELOPMENT	ADHD	-1.24E-05	0.000577096	0.982859	56		blood	TWAS	c5	0.982859	0.999994	PKD1,PAX8,KLHL3,CALB1,NOTCH1,PKD2,JAG1
GOBP_DIVALENT_INORGANIC_CATION_HOMEOSTASIS	ADHD	3.56E-06	0.000132361	0.97855	1258		blood	TWAS	c5	0.97855	0.999994	PDZD8,MICU1,MCU,SLC35G1,DRD4,ADM,SLC39A13,TCIRG1,TPCN2,TRPV4,ATP2A2,TPCN1,SLC8B1,VDR,TMBIM6,SLC39A5,DDIT3,CYP27B1,TMTC4,MICU2,PACS2,ERO1A,SLC8A3,PSEN1,CALM1,RMDN3,CAPN3,SLC30A4,SLC24A5,TRPM7,SLC24A1,NPTN,PML,CIB2,ABCC6,PRKCB,CLN3,ATP2A1,CORO1A,MT3,MT2A,MT1E,MT1DP,MT1F,MT1X,HERPUD1,NOL3,ATP2C2,JPH3,CYBA,CCR7,HAP1,ITGB3,P2RX1,ATP2A3,GP1BA,CCDC47,FAM20A,BCL2,ELANE,AP3D1,ATP13A1,RYR1,APOE,DMPK,CALM3,BAX,SLC25A23,MCOLN1,GSTM2,SV2A,S100A9,S100A8,ATP13A2,CTRC,XCL1,ATP1B1,ADORA1,ATP2B4,SLC41A1,SLC30A1,ALPL,GPR3,MCOLN2,MCOLN3,FKBP1A,TGM2,CD40,VAPB,EDN3,NTSR1,TRPM2,ATF4,WBP2NL,SMDT1,MTLN,SLC11A1,BOK,SLC30A6,PRKCE,CALM2,IMMT,CNNM4,CNNM3,ATP2B2,TRPC1,P2RY1,ATP13A3,XCR1,CCR1,CCR2,CCR5,SELENOK,TRPC3,FGF2,HTT,TMEM165,WFS1,CXCL9,CXCL10,SNCA,DIAPH1,ANXA6,ITPR3,SLC39A7,BAK1,MIR93,FIS1,ZNHIT1,TRIM24,SNX10,GPER1,SLC39A4,GRINA,MICU3,SLC39A14,PTK2B,CALB1,TMEM64,ABL1,ANK2,CAMK2D,SLC39A8,MCUB,SLC30A9,PKD2,STIM2,RAP1GDS1,SLC10A7,LETM1,IBTK,HSP90B1,CIB3,CHERP,TMEM38A,F2RL3,ITPR2,PLCG1,JSRP1,PLCG2,CHD7,MAIP1,F2R,AP3B1,NT5E,UBASH3B,DISC1,CASQ1,RYR2,ATP7B,CAV2,CAV1,HEXB,TMC8,ANK3,C19orf12,CDH23,KL,AKAP6,APP,ATP2C1,FKBP1B,TMCO1,SRI,PTPRC,SELENON,SLC8A1,THADA,SGCD,TRPV6,TRPV5,KEL,PDE4D,SLC24A3,ANKH,TRPC6,P2RX7,CNNM2,SLC39A6,TMEM38B,FASLG,STIM1,TMTC2,PRKD1,SLC24A4,CEMIP,AFG3L2,ATP13A4,GP5,ITPR1,GSTO1,TRPV1,SLC39A10,CD19,EDN1,LYN,STOML2,RASA3,MCUR1,SLC30A7,BNIP3,TSPOAP1,WNK4
GOBP_DNA_BIOSYNTHETIC_PROCESS	ADHD	-7.71E-06	0.000179474	0.965717	789		blood	TWAS	c5	0.965717	0.999994	POLL,DNTT,CHEK1,RRM1,MEN1,POLD4,POLE,ACVRL1,HNRNPA1,PTGES3,NABP2,ING4,CCT2,PARP4,RGCC,HSP90AA1,TEP1,HNRNPC,POLE2,PCLAF,PIF1,POLG,TELO2,GFER,CHTF18,ERCC4,SH2B1,MAPK3,TENT4B,GINS3,TK2,ACD,USP10,GINS2,RPA1,SMG6,POLDIP2,LIG3,HROB,ARRB2,PHB1,KAT7,TP53,WRAP53,CTC1,SPHK1,USP43,TYMS,CDKN2D,PRKD2,LIG1,PNKP,POLD1,EXOSC10,MAD2L2,FAAP20,SMG5,CCT3,NEK2,DTL,LIN9,MEAF6,USP1,SRC,MAPK1,PDGFB,BMPR2,ING5,CYP1B1,CCT4,POLE4,XRN1,ATR,RFC4,FGF2,POLN,RFC1,PARM1,RCHY1,RAD50,JADE2,FGFR4,CCN2,TCP1,MAP3K4,TNF,WRNIP1,POLH,HSP90AB1,DNAJC2,POLM,POLD2,CCT6A,RFC2,RRM2B,CHRAC1,PARP10,PTK2B,HMBOX1,POLB,NIBAN2,VCP,NAF1,JADE1,PRIMPOL,PARN,REV1,CCT7,LOX,CCT8,SPRTN,NAT10,ZBTB1,SIRT1,MAPKAPK5,NHP2,DCP2,RFC3,WRN,TNKS1BP1,AURKB,NVL,HGF,NEK7,REV3L,DSCC1,PCNA,CTNNB1,CDKN1A,POLG2,FBXO4,CCT5,ATM,TREX1,XRCC5,MYC,PKIB,PDGFA,PINX1,TNKS2,MRE11,RFC5,CHTF8,TERF2,POLI,POLE3,STN1,CENPF,TNKS,GINS4,POLD3,PRKCQ,NOP10,SMPD3
GOBP_DNA_CATABOLIC_PROCESS	ADHD	5.34E-05	0.000377611	0.887581	182		blood	TWAS	c5	0.887581	0.999994	MUS81,APAF1,APEX1,DICER1,ST20,DNASE1L2,DNASE2,BAX,DFFA,EXOG,HSF1,ENDOG,XRN2,ISG20,IL6,DNASE1,DNASE1L3,SETMAR,FBH1,ATM,TREX1,DFFB
GOBP_DNA_CATABOLIC_PROCESS_ENDONUCLEOLYTIC	ADHD	8.16E-05	0.00049932	0.87013	143		blood	TWAS	c5	0.87013	0.999994	MUS81,APAF1,APEX1,DICER1,ST20,DNASE1L2,DNASE2,BAX,DFFA,EXOG,HSF1,ENDOG,IL6,DNASE1,DNASE1L3,SETMAR,FBH1,DFFB
GOBP_DNA_CONFORMATION_CHANGE	ADHD	1.16E-05	0.000218024	0.957694	512		blood	TWAS	c5	0.957694	0.999994	TWNK,DNA2,SUPV3L1,HHEX,IGHMBP2,RECQL,DDX11,CHD4,DDX12P,RAD51,PIF1,BLM,GINS3,CHTF18,GINS2,RPA1,TOP3A,CHD3,RECQL5,RUVBL2,CHD1L,RAD54L,CHD5,CDC45,TOP3B,ASCC2,XRCC6,ZRANB3,MCM6,MCM2,RUVBL1,DHX36,RFC4,RAD50,WRNIP1,MCM7,RFC2,TOP1MT,RECQL4,NBN,ABL1,HELQ,SMARCAD1,SETX,HMGB2,MCM3,RAD54B,TOP1,CHD6,BRIP1,CHD7,ANXA1,ERCC3,DDX1,MCM5,ERCC2,ASCC1,TOP2B,NAV2,RFC3,WRN,CHD1,G3BP1,DSCC1,FBH1,TREX1,GTF2H2,XRCC5,CHD2,ASCC3,MRE11,RFC5,HMGB1,DTD1,FANCM,RAD54L2,SSBP1,GTF2F2,MCM8,MCM9,MNAT1,MCM4,HELB,CHD9,GINS4
GOBP_DNA_DAMAGE_RESPONSE_SIGNAL_TRANSDUCTION_BY_P53_CLASS_MEDIATOR	ADHD	-2.00E-05	0.000353255	0.954962	239		blood	TWAS	c5	0.954962	0.999994	PIDD1,CD44,KAT5,ZNF385A,ING4,MDM2,BRCA2,RPS27L,PML,TFAP4,USP10,COPS3,HIC1,TP53,YJU2,MUC1,PYHIN1,MDM4,SESN2,ZMPSTE24,PLK3,DYRK1A,PTTG1IP,MIF,SP100,SOX4,ZNHIT1,HIPK2,CASP2,NBN,CHEK2,NDRG1,SIRT1,KDM1A,SPRED2,SPRED1,ACER2,RPL26,PMAIP1,CDKN1A,DDX5,PLK2,ATM,KMT5A,MYO6,CDKN1B,BATF,MARCHF7,SMYD2,TRIAP1,PAXIP1
GOBP_DNA_DAMAGE_RESPONSE_SIGNAL_TRANSDUCTION_BY_P53_CLASS_MEDIATOR_RESULTING_IN_CELL_CYCLE_ARREST	ADHD	-4.56E-06	0.000998813	0.996355	51	0.69879	blood	TWAS	c5	0.996355	0.999994	PIDD1,MDM2,PML,TP53,MUC1,PLK3,CASP2,CHEK2,RPL26,CDKN1A,PLK2,ATM,CDKN1B,TRIAP1
GOBP_DNA_DAMAGE_RESPONSE_SIGNAL_TRANSDUCTION_RESULTING_IN_TRANSCRIPTION	ADHD	-9.95E-05	0.000997957	0.920568	78	0.903604	blood	TWAS	c5	0.920568	0.999994	KAT5,ZNF385A,ING4,BRCA2,RPS27L,TFAP4,COPS3,TP53,MAD2L2,MUC1,PYHIN1,SP100,ZNHIT1,HIPK2,CHEK2,RPL26,CDKN1A
GOBP_DNA_DEALKYLATION	ADHD	-7.14E-06	0.000446802	0.987247	136		blood	TWAS	c5	0.987247	0.999994	GATA3,ALKBH3,AICDA,APEX1,ALKBH1,MPG,FTO,TRIM28,ASCC2,APOBEC3A,APOBEC3B,APOBEC3C,APOBEC3D,APOBEC3G,APOBEC3H,HNRNPAB,ALKBH4,TET2,TET3,TDG,EOMES,APOBEC2,ALKBH2,ASCC1,DPPA3,PAX6,APOBEC3F,ASCC3,USP7,TOX,MGMT
GOBP_DNA_DEALKYLATION_INVOLVED_IN_DNA_REPAIR	ADHD	1.68E-06	0.000576849	0.997676	71		blood	TWAS	c5	0.997676	0.999994	ALKBH3,ALKBH1,MPG,FTO,ASCC2,ALKBH2,ASCC1,ASCC3,MGMT
GOBP_DNA_DOUBLE_STRAND_BREAK_PROCESSING	ADHD	-3.98E-07	0.000446991	0.999289	115		blood	TWAS	c5	0.999289	0.999994	DNA2,EXD2,BLM,SLX4,RAD50,NBN,HELQ,SMARCAD1,BRIP1,RNF138,UBE2N,SETMAR,RAD52,WDR70,MRE11,RBBP8,HELB
GOBP_DNA_INTEGRATION	ADHD	-2.03E-05	0.000706843	0.977083	34		blood	TWAS	c5	0.977083	0.999994	NYNRIN,KRBA2,ZNF93,ZNF91,SMARCB1,THAP9,SETMAR,GIN1
GOBP_DNA_INTEGRITY_CHECKPOINT_SIGNALING	ADHD	9.95E-06	0.000242332	0.967236	509		blood	TWAS	c5	0.967236	0.999994	WAC,ERCC6,DNA2,PIDD1,H2AX,HINFP,CHEK1,PRPF19,MUS81,RAD9A,CCND1,STK33,CRY1,RAD9B,RHNO1,CDK2,TIMELESS,MDM2,CUL4A,BRCA2,FOXN3,EIF2AK4,RAD51,TP53BP1,WDR76,RPS27L,TIPIN,FEM1B,PML,TICRR,BLM,TELO2,EME2,PLK1,NAE1,RFWD3,FBXO31,BRCA1,CDK5RAP3,TP53,THOC1,BABAM1,BRSK1,FBXO6,MUC1,INTS7,DTL,SDE2,RPA2,TTI1,CDC45,THOC5,MAP3K20,GIGYF2,FANCD2,TOPBP1,CEP63,ATRIP,CLOCK,CCNG1,UIMC1,MRNIP,RAD1,RAD17,TRIM39,PPP1R10,MDC1,DDX39B,CDC5L,CASP2,CCAR2,NBN,CDC14B,ABRAXAS1,XPC,CHEK2,DOT1L,BRIP1,TIPRL,USP28,NOP53,MSH2,NEK11,RPL26,MAPK14,CDKN1A,FBXO4,PLK2,ATM,TREX1,ZNF830,BARD1,HUS1,TTI2,MRE11,CDKN1B,TAOK3,RNASEH2B,PTPN11,RINT1,BABAM2,SYF2,TRIAP1,SETMAR,ETAA1,EME1
GOBP_DNA_LIGATION	ADHD	-1.53E-05	0.000408018	0.97007	112		blood	TWAS	c5	0.97007	0.999994	RAD51,LIG3,LIG1,PNKP,XRCC6,APLF,APTX,TFIP11,XRCC1,HMGB1,MGMT
GOBP_DNA_METHYLATION	ADHD	1.71E-05	0.000267076	0.948824	298		blood	TWAS	c5	0.948824	0.999994	HELLS,SPI1,ATF7IP,BAZ2A,TDRD9,PRMT5,CTCF,PLD6,BRCA1,METTL23,DNMT1,GATAD2A,TDRD12,TRIM28,TDRKH,PARP1,SPOCD1,RLF,ZMPSTE24,DMAP1,MIS18A,PICK1,MOV10L1,DNMT3A,HEMK1,BEND3,KDM1B,ZFP57,EHMT2,EZH2,PIWIL2,NIBAN2,EHMT1,TET3,EOMES,N6AMT1,ZDBF2,DPPA3,MTRR,DNMT3B,PAX6,MYC,MPHOSPH8,FOS,MBD2,METTL4,PIK3CA,PIWIL4,MGMT,MTA2,PRMT7
GOBP_DNA_METHYLATION_DEPENDENT_HETEROCHROMATIN_FORMATION	ADHD	5.73E-06	0.000407959	0.988788	168		blood	TWAS	c5	0.988788	0.999994	TET1,HELLS,ATF7IP,RESF1,PPHLN1,SETDB2,DNMT1,ZNF304,TRIM28,SETDB1,HDAC1,DNMT3A,L3MBTL3,SIRT1,KDM1A,MORC2,MPHOSPH8,ATF7IP2,MBD2,TASOR,SAMD1
GOBP_DNA_METHYLATION_INVOLVED_IN_GAMETE_GENERATION	ADHD	3.04E-05	0.000499638	0.951414	101		blood	TWAS	c5	0.951414	0.999994	TDRD1,TDRD9,PLD6,TDRD12,TDRKH,PICK1,MOV10L1,DNMT3A,KDM1B,PIWIL2,PIWIL4,PRMT7
GOBP_DNA_METHYLATION_OR_DEMETHYLATION	ADHD	7.61E-06	0.000249814	0.97569	359		blood	TWAS	c5	0.97569	0.999994	GATA3,HELLS,ALKBH3,SPI1,ATF7IP,BAZ2A,AICDA,TDRD9,APEX1,PRMT5,ALKBH1,FTO,CTCF,PLD6,BRCA1,METTL23,DNMT1,GATAD2A,TDRD12,TRIM28,TDRKH,PARP1,SPOCD1,RLF,ZMPSTE24,DMAP1,MIS18A,PICK1,APOBEC3A,APOBEC3B,APOBEC3C,APOBEC3D,APOBEC3G,APOBEC3H,MOV10L1,DNMT3A,HEMK1,HNRNPAB,BEND3,KDM1B,ZFP57,EHMT2,ALKBH4,EZH2,PIWIL2,NIBAN2,EHMT1,TET2,TET3,TDG,EOMES,N6AMT1,APOBEC2,ZDBF2,ALKBH2,DPPA3,MTRR,DNMT3B,PAX6,APOBEC3F,MYC,USP7,MPHOSPH8,FOS,MBD2,METTL4,PIK3CA,TOX,PIWIL4,MGMT,MTA2,PRMT7
GOBP_DNA_MODIFICATION	ADHD	1.80E-05	0.000218028	0.934044	513		blood	TWAS	c5	0.934044	0.999994	GATA3,HELLS,DNTT,ALKBH3,SPI1,ATF7IP,SMUG1,BAZ2A,AICDA,CDADC1,TDRD9,PARP2,APEX1,PRMT5,ALKBH1,NTHL1,MPG,FTO,CTCF,EXOSC6,PLD6,BRCA1,DNMT1,GATAD2A,TDRD12,TRIM28,TDRKH,PARP1,SPOCD1,RLF,ZMPSTE24,DMAP1,MUTYH,MIS18A,ASCC2,PICK1,APOBEC3A,APOBEC3B,APOBEC3C,APOBEC3D,APOBEC3G,APOBEC3H,MOV10L1,DNMT3A,CYP1B1,MBD4,HEMK1,OGG1,HNRNPAB,BEND3,KDM1B,ZFP57,EHMT2,ALKBH4,EZH2,PIWIL2,NIBAN2,EHMT1,TET2,TET3,TDG,EOMES,N6AMT1,APOBEC2,ZDBF2,EXOSC3,ALKBH2,UNG,ASCC1,DPPA3,MTRR,DNMT3B,PAX6,APOBEC3F,TREX1,MYC,ASCC3,USP7,NEIL2,MPHOSPH8,FOS,MBD2,METTL4,PARP3,PIK3CA,TOX,PIWIL4,MGMT,MTA2,PRMT7
GOBP_DNA_REPLICATION_CHECKPOINT_SIGNALING	ADHD	-0.00745475	0.0227174	0.742797	33	0.292531	blood	TWAS	c5	0.742797	0.999994	DNA2,RAD9A,RAD9B,TIMELESS,TIPIN,NAE1,CDT1,CDC45,TOPBP1,RAD17,ZNF830,HUS1
GOBP_DNA_REPLICATION_DEPENDENT_CHROMATIN_ASSEMBLY	ADHD	-1.96E-05	0.000706476	0.977836	70		blood	TWAS	c5	0.977836	0.999994	H4C9,IPO4,CHAF1A,NASP,H4C8,H3C4,CHAF1B,HAT1,ASF1A,ASF1B
GOBP_DNA_REPLICATION_INITIATION	ADHD	1.31E-05	0.000408027	0.974473	133		blood	TWAS	c5	0.974473	0.999994	NOC3L,POLA2,CDK2,PRIM1,GINS3,CDC34,CDC45,MCM6,ORC2,MCM2,TOPBP1,GMNN,WRNIP1,MCM7,LRWD1,NBN,MCM3,CCNE2,MCM5,CCNE1,ORC3,ORC5,ORC4,MCM4
GOBP_DNA_STRAND_ELONGATION	ADHD	1.20E-05	0.000377655	0.974639	226		blood	TWAS	c5	0.974639	0.999994	DNA2,NFRKB,POLE,INO80,INO80E,LIG3,LIG1,RUVBL2,TFPT,DCLRE1B,NUCKS1,ACTR5,INO80B,RUVBL1,RFC4,ACTR8,RAD50,MCM7,POLD2,NBN,MCM3,RFC3,PCNA,INO80C,MRE11,POLE3,YY1,UCHL5,MCM4,POLD3
GOBP_DNA_STRAND_ELONGATION_INVOLVED_IN_DNA_REPLICATION	ADHD	-1.93E-05	0.000706465	0.978174	76		blood	TWAS	c5	0.978174	0.999994	DNA2,POLE,LIG3,LIG1,GINS1,RFC4,MCM7,POLD2,MCM3,RFC3,PCNA,POLE3,MCM4,POLD3
GOBP_DNA_SYNTHESIS_INVOLVED_IN_DNA_REPAIR	ADHD	-1.37E-05	0.000499383	0.978105	158		blood	TWAS	c5	0.978105	0.999994	RRM1,POLD4,POLE,POLE2,PCLAF,USP10,POLDIP2,HROB,USP43,CDKN2D,MAD2L2,FAAP20,DTL,USP1,POLN,RCHY1,WRNIP1,POLH,POLD2,RRM2B,PARP10,VCP,PRIMPOL,REV1,SPRTN,ZBTB1,SIRT1,RFC3,WRN,REV3L,PCNA,TREX1,POLI,POLD3
GOBP_DNA_TEMPLATED_DNA_REPLICATION_MAINTENANCE_OF_FIDELITY	ADHD	1.27E-05	0.000249847	0.959563	360		blood	TWAS	c5	0.959563	0.999994	DNA2,MUS81,POLE,DDX11,TIMELESS,BRCA2,EXD2,RAD51,TIPIN,BLM,EME2,RFWD3,ZNF830,SLFN11,BRCA1,ALYREF,CENPX,THOC1,CARM1,CENPS,CORT,NUCKS1,PARP1,SAMHD1,ZRANB3,BOD1L1,RAD50,TONSL,NBN,CDK9,PRIMPOL,ZGRF1,GEN1,WRN,PCNA,MCM8,FBH1,BARD1,SMARCAL1,MMS22L,ZNF365,MRE11,FANCM,RBBP8,MCM9,SETMAR,ETAA1,FAM111A
GOBP_DNA_TEMPLATED_TRANSCRIPTION_ELONGATION	ADHD	-4.29E-06	0.000168904	0.979747	848		blood	TWAS	c5	0.979747	0.999994	LDB1,PPRC1,PWWP2B,ZMYND11,ERCC6,KAT6B,CTR9,MED19,BTBD18,LPXN,DPF2,KAT5,KDM2A,AIP,ATF7IP,AEBP2,YAF2,CCNT1,SMARCD1,CALCOCO1,NAB2,TSFM,PCID2,MED4,MED6,ZNF410,RTF1,TP53BP1,INTS14,PIAS1,HDGFL3,ELOB,CREBBP,FBXL19,KAT8,FUS,TGFB1I1,AXIN1,TEFM,MED24,HEXIM1,MED11,CAMTA2,SMARCD2,MED31,RECQL5,THOC1,CTDP1,MED16,ARID3A,ZNF653,ELOF1,ELL,PAF1,MED29,SUPT5H,PIAS4,SIRT6,HDGFL2,ZC3H4,MAMSTR,MED25,GTF2F1,INTS11,INTS3,MUC1,YY1AP1,GON4L,HDGF,INTS7,ELOA,TFB2M,FHL3,AKIRIN1,NELFCD,ADRM1,TCEA2,HMGN1,MED15,SMARCB1,EWSR1,THOC5,SOX10,CBX7,EP300,CCNT2,WDR43,KDM3A,SETD5,VHL,EAF2,ZXDC,EAF1,RNF168,NCBP2,SETD2,WDR82,INTS12,KDM3B,TCERG1,MED10,MED23,DDX39B,NELFE,AKIRIN2,SND1,KDM7A,EZH2,SMARCD3,CDK13,INTS1,TRRAP,ENY2,INTS10,CCAR2,INTS9,KAT6A,MTDH,CDK9,MED22,NELFB,PSIP1,PHF2,LDB2,MED28,MED27,PPARGC1A,SAP30,NRIP1,LARP7,MED12L,PHF10,INTS8,TDG,INTS2,MED13,NCBP1,ELL2,POLR1E,ERCC3,INTS6,SAP30L,POU2AF1,MED20,DDX1,TCEA3,SUPT20H,SCAF8,ERCC2,THRAP3,RYBP,PWWP2A,INTS13,MED21,CTNNB1,CAMTA1,MED17,RNF8,SUPT4H1,POLR2I,NPAT,INTS4,TCEA1,NFE4,MED8,ELP2,JMJD1C,BTAF1,CNOT2,PIAS2,BTG1,EAPP,DPF3,ATF7IP2,KAT2B,NMI,MED1,CDK12,GTF2F2,CCNK,FHL2,PXN,GPS2,RSF1,NRG1,NAB1,MED30,MTA2,INTS5,KDM2B,SUPT6H,HNRNPU,PRDM16
GOBP_DNA_TEMPLATED_TRANSCRIPTION_INITIATION	ADHD	7.14E-06	0.000249767	0.977191	484		blood	TWAS	c5	0.977191	0.999994	ERCC6,MED19,TAF10,ATF7IP,WNT10B,BAZ2A,CDK4,MED4,BRF1,MED6,SNAPC5,RRN3,ELOB,GTF3C1,MAZ,TAF1C,MED24,THRA,CAVIN1,UBTF,MED11,MED31,TP53,SMARCA4,MED16,MED29,ERCC1,PIH1D1,MED25,NAT14,GTF2F1,POLRMT,CTNNBIP1,E2F2,ELOA,TFB2M,GTF2B,NCOA6,TAF4,MED15,SMARCB1,POLR3H,TAF1B,DHX36,TAF7,SUB1,MED10,MED23,TFB1M,TAF11,MED20,TAF8,SRF,TAF6,BRF2,CDK9,SETX,GTF3C4,GTF3C5,MED22,MED28,MED27,TBPL1,PPARGC1A,TBP,MITF,ESR1,PPM1D,MED13,CRCP,JUN,DR1,POLR1E,ERCC3,PSMC6,E2F3,CAND1,GTF2E2,CDK7,GTF2A2,PWWP2A,MED21,POLR1F,TAF2,MED17,GTF2A1,POLR2I,CCNH,GTF2H2,BDP1,MED8,TAF13,TFAM,HMGB1,TAF4B,POLR2D,GTF2E1,MED1,GTF2F2,HNF1A,RSF1,PAXIP1,RRN3P2,MED30,POLR2G,TAF6L,RRN3P1
GOBP_DNA_TEMPLATED_TRANSCRIPTION_TERMINATION	ADHD	-3.05E-05	0.000446892	0.94557	93		blood	TWAS	c5	0.94557	0.999994	MTERF2,PRMT5,POLR3K,CAVIN1,POLR2A,ZC3H4,SSU72,ZMPSTE24,SCAF4,WDR82,POLR1H,SETX,TTF1,XRN2,SCAF8,SMN2,SMN1,TTF2,PCF11
GOBP_DNA_UNWINDING_INVOLVED_IN_DNA_REPLICATION	ADHD	1.00E-05	0.000408071	0.980403	87		blood	TWAS	c5	0.980403	0.999994	TWNK,RECQL,RAD51,BLM,GINS3,GINS2,RPA1,RECQL5,GINS1,CDC45,MCM6,MCM2,MCM7,MCM3,MCM5,WRN,SSBP1,MCM4,GINS4
GOBP_DOPAMINERGIC_NEURON_DIFFERENTIATION	ADHD	-3.26E-05	0.000706403	0.963215	90		blood	TWAS	c5	0.963215	0.999994	WNT3,CSNK1D,TIAM1,CSNK1E,GSK3B,SFRP2,VEGFA,SMO,SFRP1,HIF1A,CTNNB1,RYK,NR4A2,MANF,LRP6,FZD1
GOBP_DOPAMINE_BIOSYNTHETIC_PROCESS	ADHD	-2.12E-05	0.000706706	0.976028	48		blood	TWAS	c5	0.976028	0.999994	GCH1,PARK7,SNCA,ALDH2,TGFB2,NR4A2,VPS35
GOBP_DOPAMINE_METABOLIC_PROCESS	ADHD	-2.80E-05	0.00037777	0.940935	134		blood	TWAS	c5	0.940935	0.999994	DRD4,PDE1B,GCH1,ITGAM,CHRNB2,PARK7,ITGB2,COMT,PNKD,SNCA,MOXD1,DBH,ALDH2,TGFB2,ABAT,NR4A2,VPS35
GOBP_DOPAMINE_RECEPTOR_SIGNALING_PATHWAY	ADHD	-4.90E-06	0.000333132	0.988266	205		blood	TWAS	c5	0.988266	0.999994	CALY,DRD4,LRRK2,ADCY6,PRMT5,GNAO1,ARRB2,SLC9A3R1,PALM,KLF16,GNA11,GNA15,GNAI3,GNAS,GSK3B,NSG1,NSG2,DTNBP1,NCSTN,CAV2,GNB5,GNG2,GNAL,VPS35
GOBP_DOPAMINE_SECRETION	ADHD	-2.79E-05	0.000576958	0.961476	91		blood	TWAS	c5	0.961476	0.999994	RAB3A,SYT5,CHRNB2,SYT11,PINK1,GRM2,SNCA,GABBR1,DTNBP1,SYT1,SYT17,ABAT,CNR1,SYT3
GOBP_DOPAMINE_TRANSPORT	ADHD	-1.98E-05	0.000446958	0.964702	131		blood	TWAS	c5	0.964702	0.999994	SLC18A2,DRD4,RAB3A,SYT5,CHRNB2,SYT11,PINK1,PARK7,GRM2,SNCA,SLC22A1,SLC22A3,GABBR1,SLC29A4,TOR1A,DTNBP1,SYT1,SYT17,ABAT,CNR1,SYT3
GOBP_DORSAL_VENTRAL_AXIS_SPECIFICATION	ADHD	-2.96E-05	0.000706822	0.966542	36		blood	TWAS	c5	0.966542	0.999994	SMAD6,AXIN1,WNT3,SMAD2,SFRP1,PAX6,CTNNB1,AXIN2,BMPR1A
GOBP_DORSAL_VENTRAL_NEURAL_TUBE_PATTERNING	ADHD	-1.60E-05	0.000706293	0.981887	93		blood	TWAS	c5	0.981887	0.999994	TCTN1,TULP3,BMP4,PSEN1,GSC,CPLANE2,GORAB,RNF220,WDR19,SMO,PTCH1,TBC1D32,GLI3,GPR161,SUFU,CDK20,MKS1
GOBP_DORSAL_VENTRAL_PATTERN_FORMATION	ADHD	-1.05E-05	0.000316004	0.973566	238		blood	TWAS	c5	0.973566	0.999994	WNT8B,FBXL15,SUFU,DYNC2H1,TCTN1,TULP3,ACVRL1,GLI1,DDIT3,BMP4,PSEN1,GSC,SMAD6,AXIN1,WNT3,HOXB2,SMAD2,CPLANE2,GORAB,RNF220,WDR19,SMO,HOXA2,BMP1,SFRP1,PTCH1,WNT7A,NOG,NBL1,PAX6,CTNNB1,TBC1D32,GLI3,AXIN2,GPR161,GREM2,CDK20,BMPR1A,TTC21B,DSCAML1,IFT52,IFT172,ARL13B,EDN1,ACVR1,MKS1,AIDA,DISP1
GOBP_DOSAGE_COMPENSATION	ADHD	2.73E-05	0.000706168	0.969149	77		blood	TWAS	c5	0.969149	0.999994	MACROH2A2,KANSL2,MCRS1,METTL3,KAT8,SUZ12,BRCA1,LRIF1,PHF20,KANSL3,PCGF3,JARID2,MACROH2A1,WDR5,SMCHD1,MSL2,MSL1,RBM15,EXOSC10
GOBP_DOUBLE_STRAND_BREAK_REPAIR	ADHD	3.28E-06	0.000127956	0.979568	1280		blood	TWAS	c5	0.979568	0.999994	SLF2,POLL,DCLRE1A,EPC1,ERCC6,DNA2,DNTT,MMS19,H2AX,CHEK1,PRPF19,FEN1,OTUB1,CDCA5,DPF2,KAT5,MUS81,KDM2A,RNF169,UVRAG,EID3,BCL7A,EP400,RECQL,DDX11,SMARCD1,SMARCC2,TIMELESS,NABP2,ATP23,IFFO1,YEATS4,BRCA2,XRCC3,MTA1,PARP2,REC8,RAD51B,EXD2,TDP1,FAN1,RAD51,INO80,TP53BP1,PML,CIB1,BLM,EME2,ERCC4,MARF1,PALB2,PPP4C,BCL7C,FUS,SLX4,NUDT16L1,BRD7,RFWD3,TERF2IP,GINS2,SPIRE2,ZSWIM7,RPA1,TOP3A,LIG3,RAD51D,SMARCE1,BRCA1,MEIOC,RAD51C,SMARCD2,TP53,WRAP53,RECQL5,SMARCA4,SWSAP1,BABAM1,ANKLE1,PIAS4,ZBTB7A,SIRT6,HDGFL2,ERCC1,PPP5C,PNKP,RUVBL2,KMT5C,DCLRE1B,MAD2L2,VPS72,POGZ,INTS3,UBQLN4,NUCKS1,PARP1,ARID1A,RPA2,EYA3,MEAF6,DMAP1,SAMHD1,ACTR5,AP5S1,MRGBP,RTEL1,HSF2BP,CDC45,SMARCB1,XRCC6,MCM6,TRIP12,APLF,OGG1,FANCD2,MCM2,RUVBL1,HMCES,MAGEF1,RNF168,MLH1,WDR48,SETD2,SMARCC1,ATRIP,PARP3,PBRM1,ACTR8,NSD2,POLN,RAD50,UIMC1,MRNIP,SHLD3,TENT4A,SLF1,TDP2,CGAS,MCM7,ZCWPW1,CYREN,SMARCD3,XRCC2,POLM,AP5Z1,BCL7B,TRRAP,UBR5,NSMCE2,HSF1,TONSL,RECQL4,POLB,NBN,INIP,PAXX,APTX,VCP,RMI1,HELQ,ABRAXAS1,SMARCAD1,SETX,HMGB2,HPF1,MCM3,PHF10,CHEK2,RAD54B,PARP9,DTX3L,ARID2,BRIP1,SMC6,GEN1,RNF138,TFIP11,DDX1,FIGNL1,KDM1A,ACTR2,MCM5,OTUB2,ACTB,NIPBL,XRCC1,RAD21,MSH2,NSMCE3,WRN,TNKS1BP1,HMGB1,UBE2N,ERCC5,RAD51AP1,NSMCE1,REV3L,AUNIP,SMARCA2,DCLRE1C,FBH1,RNF8,RAD52,ERCC8,WDR70,RMI2,ATM,ZFYVE26,XRCC5,SMARCAL1,SMC5,POLQ,MMS22L,DEK,HUS1,NSMCE4A,ZNF365,SHLD2,MRE11,FANCM,RBBP8,SPIRE1,SMCHD1,RIF1,SFR1,ING3,KDM4D,SHLD1,MCM8,BABAM2,MCM9,CDC7,PARPBP,RPA3,SPIDR,PRKDC,MCM4,UBE2V2,HELB,EPC2,SETMAR,GINS4,MGMT,FOXM1,NABP1,BRME1
GOBP_DOUBLE_STRAND_BREAK_REPAIR_VIA_BREAK_INDUCED_REPLICATION	ADHD	1.19E-05	0.000446993	0.978745	87		blood	TWAS	c5	0.978745	0.999994	MUS81,GINS2,CDC45,MCM6,MCM2,MCM7,MCM3,MCM5,CDC7,MCM4,GINS4
GOBP_DOUBLE_STRAND_BREAK_REPAIR_VIA_NONHOMOLOGOUS_END_JOINING	ADHD	8.15E-07	0.00035319	0.99816	277		blood	TWAS	c5	0.99816	0.999994	POLL,DCLRE1A,ERCC6,DNTT,PRPF19,UVRAG,ATP23,IFFO1,TP53BP1,NUDT16L1,LIG3,WRAP53,ZBTB7A,ERCC1,PNKP,KMT5C,DCLRE1B,MAD2L2,XRCC6,APLF,HMCES,MLH1,MRNIP,SHLD3,CYREN,POLM,NSMCE2,HSF1,PAXX,HELQ,HMGB2,PARP9,DTX3L,TFIP11,ACTR2,XRCC1,DCLRE1C,RNF8,ERCC8,ATM,XRCC5,SMARCAL1,SMC5,POLQ,DEK,SHLD2,MRE11,HMGB1,SMCHD1,RIF1,KDM4D,SHLD1,SETMAR,POLB
GOBP_DUMP_METABOLIC_PROCESS	ADHD	-4.14E-05	0.000576916	0.942825	89		blood	TWAS	c5	0.942825	0.999994	DUT,NT5M,NT5C,UPB1,DCTD,DPYD,UPP1
GOBP_EARLY_ENDOSOME_TO_GOLGI_TRANSPORT	ADHD	-5.76E-05	0.000706508	0.934974	62		blood	TWAS	c5	0.934974	0.999994	SNX1,STX10,TRAPPC10,EHD3,RBSN,SNX2,TMED9,SNX8,RAB6A,LMAN1,SURF4,STX5
GOBP_EAR_DEVELOPMENT	ADHD	-4.15E-06	0.000179506	0.981567	635		blood	TWAS	c5	0.981567	0.999994	PDZD7,STOX1,GATA3,DCHS1,GJB6,IFT88,FGF9,SPRY2,LRP10,BMP4,GSC,STRC,ADAM10,MAPK3,PAFAH1B1,MYO15A,NAGLU,FZD2,DVL2,RPL38,SLC9A3R1,NTN1,BCL2,CEBPA,HPN,MAPKAPK2,ECE1,EPHB2,MYCL,MCOLN3,SDC4,MAPK1,BCR,TRIOBP,BCL2L11,PAX8,INSIG2,PRKRA,PJVK,MCM2,GATA2,PLS1,TMIE,CCNA2,FGF2,WDR19,ATG5,SOBP,AHI1,DDR1,PTK7,SLC26A5,HOXA1,HOXA2,CCM2,SCRIB,FZD3,RDH10,CALB1,WHRN,NOTCH1,TPRN,CYTL1,SEC24B,RBPJ,EPHA4,DLL1,FZD6,MAFB,SLC4A7,KCNQ4,IFT27,PVALB,ANP32B,CHD7,ATP8A2,CEP290,OTX1,WDPCP,GSDME,SOD1,LIN7A,JAG1,BMP2,ZEB1,NOG,BLOC1S5,CDH23,LRIG1,TSHZ1,MAF,TGFB2,GLI3,FOXI1,TIFAB,ROR1,MYO6,PDGFA,ATG4B,FGFR2,CHRNA10,CDKN1B,TGFB3,TRIP11,TTC39C,ATP8B1,HES1,KCNQ1,MYO3B,PTPN11,EDN1,INSIG1,MYO7A,MKS1
GOBP_EAR_MORPHOGENESIS	ADHD	1.22E-06	0.000235575	0.995869	359		blood	TWAS	c5	0.995869	0.999994	PDZD7,STOX1,GATA3,SPRY2,GSC,STRC,MAPK3,MYO15A,NAGLU,FZD2,DVL2,RPL38,SLC9A3R1,NTN1,HPN,EPHB2,MAPK1,BCR,TRIOBP,PAX8,INSIG2,PRKRA,GATA2,PLS1,TMIE,WDR19,SOBP,PTK7,HOXA1,HOXA2,SCRIB,FZD3,WHRN,TPRN,SEC24B,FZD6,MAFB,CHD7,ATP8A2,CEP290,OTX1,WDPCP,SOD1,ZEB1,NOG,BLOC1S5,CDH23,LRIG1,TSHZ1,FOXI1,TIFAB,MYO6,FGFR2,CHRNA10,TTC39C,KCNQ1,MYO3B,GJB6,EDN1,INSIG1,KCNQ4,MYO7A,FGF9
GOBP_EATING_BEHAVIOR	ADHD	-7.51E-07	0.000576855	0.998962	90		blood	TWAS	c5	0.998962	0.999994	CPT1A,AGRP,STAT3,ACE,GDF15,OPRL1,ADORA2A,P2RY1,OXTR,GHRL,BBS12,UCHL1,LEP,RMI1,ATP8A2,BBIP1,SLC24A4,TTC21B
GOBP_ECTODERM_DEVELOPMENT	ADHD	-1.66E-07	0.000499825	0.999735	51		blood	TWAS	c5	0.999735	0.999994	ITGAM,ZBTB7B,ZBTB17,EPB41L5,VPS52,SMURF1,ETS2,ITGA6,STX2,CTNNB1,BMPR1A,FZD7
GOBP_ECTOPIC_GERM_CELL_PROGRAMMED_CELL_DEATH	ADHD	0.00385187	0.0212691	0.856288	31	0.437972	blood	TWAS	c5	0.856288	0.999994	YBX3,BAX,SYCP2,IL1B,CASP2,SOD1,UBE2B,BCL2L1
GOBP_ELASTIC_FIBER_ASSEMBLY	ADHD	-2.76E-05	0.000408012	0.946149	88		blood	TWAS	c5	0.946149	0.999994	LTBP3,EFEMP2,FBLN5,MYH11,TNXB,LOX
GOBP_ELECTRON_TRANSPORT_CHAIN	ADHD	1.48E-06	0.000164275	0.992832	831		blood	TWAS	c5	0.992832	0.999994	AKR1C4,AIFM2,SLC25A22,SDHAF2,NDUFS8,ETFA,NDUFB10,CIAPIN1,COQ9,COX4I1,CYBA,MYBBP1A,CYB561,COX6B1,COX7A1,ETFB,NDUFA3,NDUFA7,DHRS3,NDUFS2,SDHC,UQCRHL,SDHB,ALDH4A1,AKR7A3,AKR7A2,PINK1,NDUFS5,UQCRH,PARK7,IDH3B,NDUFV3,UQCR10,NDUFA6,SCO2,PUM2,NDUFA10,DGUOK,SNCA,P4HA2,UQCRQ,NDUFA2,SDHA,SRD5A1,CCNB1,SOD2,NQO2,DLD,IMMP2L,AKR1B1,CHCHD2,NCF1,POR,STEAP4,COX6C,NDUFB9,GFUS,PLEC,CYC1,ASPH,NDUFA8,NDOR1,NDUFB6,GLDC,ETFDH,NDUFC1,ADH5,QDPR,SURF1,PPARGC1A,NDUFV2,LOXL2,PDIA5,COX8A,NDUFA12,UQCC3,CYCS,NDUFS1,AFG1L,SLC25A51,ISCU,ME2,NDUFAF1,ALDH2,ETFRF1,NDUFB5,COA6,SLC25A12,GSR,DEGS1,SLC25A18,BID,GPX2,POLG2,NDUFA9,NDUFS4,UQCRC1,NDUFA4,NDUFV1,NDUFB2,NDUFC2,CYB5A,SLC25A13,ME1,PHGDH,GPD2,NDUFB1,COX11,NCF2,DNAJC15,GLRX2,IDO1,COX15,NDUFB8,GHITM,FDX1,COX7A2L,HAAO,UQCRB,COX5A,UQCRC2,SDHD,NDUFAB1
GOBP_EMBRYONIC_APPENDAGE_MORPHOGENESIS	ADHD	-1.14E-05	0.000315891	0.971249	362		blood	TWAS	c5	0.971249	0.999994	DYNC2H1,CHST11,CACNA1C,TULP3,RARG,BMP4,PSEN1,IFT140,ACD,WNT3,TMEM107,BAX,ZNF358,SKI,CRABP2,ECE1,HDAC1,BCL2L11,MAP3K20,LNPK,MBNL1,SFRP2,WDR19,FBN2,PBX2,LMBR1,GNA12,HOXA9,HOXA10,RDH10,NOTCH1,PTCH1,WNT7A,FZD6,TP63,BPNT2,CHD7,CYP26B1,WDPCP,RECK,FLVCR1,SMAD4,SALL4,PBX1,NOG,RARB,RUNX2,TMEM231,C2CD3,CTNNB1,TBC1D32,MYH3,TGFB2,GLI3,BMPR1A,AFF3,MED1,IFT52,NOTCH2,MKS1
GOBP_EMBRYONIC_AXIS_SPECIFICATION	ADHD	3.43E-06	0.000705987	0.996122	120		blood	TWAS	c5	0.996122	0.999994	TMED2,FRS2,PCSK6,SMAD6,MESP1,TBX6,PLD6,SMAD2,TDRKH,STIL,EPB41L5,TDRD6,PTCH1,TDRD7,WNT7A,BASP1,COBL,SMAD4,TBXT,C2CD3,CTNNB1,TIFAB,TASOR,FZD5
GOBP_EMBRYONIC_BRAIN_DEVELOPMENT	ADHD	0.0612484	0.0245986	0.0127772	29	0.0228423	blood	TWAS	c5	0.0127772	0.999994	IFT140,RNF112,MFSD2A,TRA2B,CC2D2A,TUBB2B,CTNNB1,PPIL1,CDK20,TBC1D23,MKS1
GOBP_EMBRYONIC_CAMERA_TYPE_EYE_DEVELOPMENT	ADHD	-3.07E-05	0.000999027	0.975475	55	0.857231	blood	TWAS	c5	0.975475	0.999994	TULP3,RARG,FRS2,ALDH1A2,IFT140,RARA,PPP1R13L,HIPK1,PHACTR4,SP3,WDR19,HIPK2,RDH10,ZEB1,PAX6,CITED2,CDK20,WNT16,FZD5,IFT172
GOBP_EMBRYONIC_CAMERA_TYPE_EYE_MORPHOGENESIS	ADHD	-0.0311063	0.0324782	0.338185	23	0.650605	blood	TWAS	c5	0.338185	0.999994	FRS2,HIPK1,PHACTR4,SP3,HIPK2,ZEB1,PAX6,CITED2,WNT16,FZD5,IFT172
GOBP_EMBRYONIC_CRANIAL_SKELETON_MORPHOGENESIS	ADHD	-1.34E-05	0.000408025	0.973704	136		blood	TWAS	c5	0.973704	0.999994	NODAL,CHST11,TULP3,MMP14,BMP4,TGFB3,SMAD3,IFT140,EIF4A3,SMAD2,SLC39A3,SLC39A1,SETD2,WDR19,NDST1,HOXA1,HOXA2,RDH10,MTHFD1L,MTHFD1,RUNX2,TGFBR2,TGFBR1,GLI3,FGFR2
GOBP_EMBRYONIC_DIGESTIVE_TRACT_DEVELOPMENT	ADHD	-6.15E-06	0.000706177	0.993053	90		blood	TWAS	c5	0.993053	0.999994	FGF9,ALDH1A2,RBPMS2,TNF,VPS52,RARRES2,PCSK5,CXCL8,ID2,RARB,TGFB2,GLI3,ADA,FGFR2,HLX,PKDCC
