## Supplementary Tables for "A novel multi-omics mendelian randomization method for gene set enrichment and its application to psychiatric disorders": Supplementary_Table_S2_geneset_results_based_on_blood_transcriptome.csv (part 2 of 3)

Gene_set	Disorder	bxy	se	p	nsnp	multi_snp_based_heidi_outlier	tissue	XWAS	MSigDB	P'SMR	q_value	genes
GOBP_EMBRYONIC_DIGIT_MORPHOGENESIS	ADHD	-2.81E-05	0.000446784	0.949764	165		blood	TWAS	c5	0.949764	0.999994	CHST11,TULP3,BMP4,IFT140,TMEM107,BAX,ECE1,HDAC1,BCL2L11,MAP3K20,LNPK,SFRP2,LMBR1,GNA12,NOTCH1,WNT7A,FZD6,BPNT2,WDPCP,FLVCR1,SMAD4,NOG,TMEM231,C2CD3,CTNNB1,TBC1D32,GLI3,BMPR1A,IFT52,MKS1
GOBP_EMBRYONIC_EYE_MORPHOGENESIS	ADHD	1.01E-05	0.000998512	0.991932	57	0.890166	blood	TWAS	c5	0.991932	0.999994	RARG,FRS2,FBN1,HIPK1,PHACTR4,SP3,FBN2,HIPK2,ZEB1,RARB,PAX6,CITED2,WNT16,FZD5,IFT172
GOBP_EMBRYONIC_FORELIMB_MORPHOGENESIS	ADHD	1.60E-05	0.000998472	0.987248	66	0.158646	blood	TWAS	c5	0.987248	0.999994	ALDH1A2,WNT3,ZNF358,CRABP2,LNPK,HOXA9,RDH10,WNT7A,TP63,RECK,RUNX2,CTNNB1
GOBP_EMBRYONIC_HEMOPOIESIS	ADHD	-0.00466454	0.0152464	0.759648	66	0.826398	blood	TWAS	c5	0.759648	0.999994	GATA3,SH2B3,ZFPM1,FLT3LG,TAL1,STK4,THOC5,ATF4,CCDC134,GATA2,VEGFA,HSCB,PBX1,HIF1A,TGFBR2,TPO,MED1,STK3
GOBP_EMBRYONIC_HINDLIMB_MORPHOGENESIS	ADHD	0.014082	0.0179558	0.432886	45	0.303195	blood	TWAS	c5	0.432886	0.999994	RARG,BMP4,WNT3,NOTCH1,WNT7A,TP63,AFF3,CHD7,RARB,CTNNB1,MED1
GOBP_EMBRYONIC_PATTERN_SPECIFICATION	ADHD	-1.98E-05	0.000407852	0.961218	235		blood	TWAS	c5	0.961218	0.999994	NRP1,NODAL,TMED2,FRS2,PCSK6,SMAD6,SMAD3,MESP1,TBX6,PLD6,MEOX1,SMAD2,TDRKH,STIL,LAMA5,DOP1B,SIM2,EPB41L5,TDRD6,PTCH1,TDRD7,SMAD1,WNT7A,MEIS1,DLL1,BASP1,SATB2,MEIS3,COBL,SMAD4,TBXT,C2CD3,CTNNB1,SMAD5,TIFAB,FGFR2,PGAP1,TASOR,NRP2,FZD5,DISP1
GOBP_EMBRYONIC_PLACENTA_DEVELOPMENT	ADHD	4.23E-06	0.000301302	0.98879	288		blood	TWAS	c5	0.98879	0.999994	NODAL,ADM,ST14,IGF2,ASCL2,PHLDA2,TAF10,TMED2,AKT1,ZFP36L1,VASH1,SPINT1,PKD1,BPTF,GRB2,SOX15,JUNB,CEBPA,ZNF568,SPINT2,TRIM28,ARNT,IL10,STK4,MAPK1,PDGFB,SP3,CASP8,NCOA1,BIRC6,EPAS1,GATA2,SETD2,PCDH12,DNAJB6,PKD2,RBPJ,EOMES,SNAI1,CEBPB,EGLN1,VASH2,GJB5,HIF1A,FBXW8,GCM1,CITED2,MAP2K1,FGFR2,HECTD1,HS6ST1,HES1,MED1,HEY1,FZD5
GOBP_EMBRYONIC_PLACENTA_MORPHOGENESIS	ADHD	1.35E-05	0.000499736	0.978419	105		blood	TWAS	c5	0.978419	0.999994	ADM,ST14,IGF2,TMED2,ZFP36L1,SPINT1,GRB2,ZNF568,SPINT2,TRIM28,IL10,NCOA1,SETD2,DNAJB6,GJB5,GCM1,FGFR2,FZD5
GOBP_EMBRYONIC_SKELETAL_SYSTEM_DEVELOPMENT	ADHD	-2.74E-06	0.000242398	0.990991	357		blood	TWAS	c5	0.990991	0.999994	NODAL,DEAF1,CHST11,TULP3,HOXC5,HOXC4,MMP14,BMP4,GSC,SMAD3,IFT140,HOXB2,HOXB3,HOXB4,HOXB7,HOXB9,COL1A1,MBTD1,EIF4A3,SMAD2,SLC39A3,FUZ,SLC39A1,SP3,SETD2,WDR19,NDST1,DYNC2I1,HOXA1,HOXA2,HOXA3,HOXA5,HOXA9,RDH10,PCSK5,TAPT1,SATB2,MTHFD1L,XYLT1,MTHFD1,ZEB1,FLVCR1,PBX1,NOG,RUNX2,SULF2,TGFBR2,TGFBR1,CTNNB1,GLI3,CDK20,FGFR2,TGFB3,SLC2A10,DLG1,DSCAML1,ACVR2A,EXT1,WNT11,MKS1
GOBP_EMBRYONIC_SKELETAL_SYSTEM_MORPHOGENESIS	ADHD	8.79E-07	0.000288526	0.99757	242		blood	TWAS	c5	0.99757	0.999994	NODAL,CHST11,TULP3,HOXC4,MMP14,BMP4,TGFB3,GSC,SMAD3,IFT140,HOXB2,HOXB3,HOXB4,HOXB7,HOXB9,EIF4A3,SMAD2,SLC39A3,FUZ,SLC39A1,SETD2,WDR19,NDST1,DYNC2I1,HOXA1,HOXA2,HOXA3,HOXA5,HOXA9,RDH10,SATB2,MTHFD1L,MTHFD1,ZEB1,FLVCR1,NOG,RUNX2,TGFBR2,TGFBR1,CTNNB1,GLI3,FGFR2,DLG1,DSCAML1
GOBP_EMBRYO_IMPLANTATION	ADHD	-3.28E-05	0.000499408	0.947656	175		blood	TWAS	c5	0.947656	0.999994	NODAL,ARHGDIB,FKBP4,ACVR1B,TPPP3,ITGB3,C1QBP,VMP1,ITGB4,H3-3B,BSG,TRIM28,UBE2Q1,PTGS2,H3-3A,MMP9,POLR1B,IL1B,APLF,RPL29,IGFBP7,DDR1,VEGFA,AGO2,FUT7,PCSK5,SPP1,SOD1,RECK,TGFBR2,YTHDF3,SMURF2,PRLR,PPARD,SYDE1,ACVR1C
GOBP_ENAMEL_MINERALIZATION	ADHD	-5.37E-05	0.000576919	0.925859	71		blood	TWAS	c5	0.925859	0.999994	NECTIN1,TCIRG1,FAM20A,PPARA,CNNM4,SLC4A2,ODAPH,FAM20C,STIM1,SLC24A4
GOBP_ENDOCARDIAL_CUSHION_DEVELOPMENT	ADHD	-1.30E-05	0.00049941	0.979158	160		blood	TWAS	c5	0.979158	0.999994	DCHS1,ACVRL1,ERBB3,MDM2,BMP4,TGFB3,CPLANE2,MDM4,BMPR2,CRELD1,NOS3,ENG,NOTCH1,RBPJ,JAG1,BMP2,SMAD4,NOG,TGFBR2,CITED2,TGFBR1,TGFB2,BMPR1A,ROBO1,HEY1,ACVR1
GOBP_ENDOCARDIAL_CUSHION_FORMATION	ADHD	-8.39E-05	0.000997935	0.932984	62	0.171778	blood	TWAS	c5	0.932984	0.999994	DCHS1,BMP4,TGFB3,ENG,NOTCH1,RBPJ,BMP2,SMAD4,NOG,TGFBR2,TGFBR1,TGFB2,BMPR1A,ROBO1,ACVR1
GOBP_ENDOCARDIAL_CUSHION_MORPHOGENESIS	ADHD	-1.90E-05	0.000576663	0.973778	116		blood	TWAS	c5	0.973778	0.999994	DCHS1,ACVRL1,MDM2,BMP4,TGFB3,CPLANE2,MDM4,NOS3,ENG,NOTCH1,RBPJ,BMP2,SMAD4,NOG,TGFBR2,TGFBR1,TGFB2,BMPR1A,ROBO1,HEY1,ACVR1
GOBP_ENDOCHONDRAL_BONE_MORPHOGENESIS	ADHD	1.60E-05	0.000333068	0.961799	250		blood	TWAS	c5	0.961799	0.999994	COL13A1,EXT2,INPPL1,SERPINH1,TRPV4,RARG,MMP14,BMP4,RARA,PHOSPHO1,COL1A1,THBS3,MEF2D,ALPL,ZMPSTE24,CBS,BMPR2,ANXA6,BMP6,POR,COL27A1,BPNT2,TMEM119,RARB,RUNX2,TGFBR2,AXIN2,MEF2C,PEX7,TRIP11,NAB1,EXT1,SMPD3
GOBP_ENDOCRINE_HORMONE_SECRETION	ADHD	1.12E-05	0.000407803	0.97805	221		blood	TWAS	c5	0.97805	0.999994	TACR2,GATA3,CRY2,CRY1,HCAR2,RAB11FIP3,RETN,KDM5B,SELENOM,TSPO,IL1B,INHBB,POMC,UCN,PPARG,GDF9,C1QTNF3,DAB2,BMP6,LEP,AQP1,NKX3-1,NIBAN2,SPP1,RAB11FIP5,GHRL,SMAD4,TMF1,TRPV6,KCNQ1,PTPN11
GOBP_ENDOCRINE_PANCREAS_DEVELOPMENT	ADHD	3.40E-05	0.000353339	0.923322	176		blood	TWAS	c5	0.923322	0.999994	SIDT2,BAD,MEN1,GDF11,AKT1,BMP4,GIPR,IL6R,GSK3B,CLOCK,SOX4,BAK1,BMP6,SMO,DLL1,ANXA1,IL6,RHEB,RFX3,PAX6,GATA6,HES1,EIF2AK3,CDH2
GOBP_ENDOCRINE_PROCESS	ADHD	9.96E-06	0.000288428	0.97244	374		blood	TWAS	c5	0.97244	0.999994	TACR2,NDST2,GATA3,CRY2,CRY1,HCAR2,CTSG,RAB11FIP3,CYBA,SERPINF2,ACE,RETN,KDM5B,ECE1,CTSZ,EDN3,SELENOM,TSPO,IL1B,INHBB,POMC,UCN,OXTR,GHRL,GDF9,C1QTNF3,DAB2,RPS6KA2,BMP6,LEP,NOS3,AQP1,NKX3-1,NIBAN2,PCSK5,PPARG,SPP1,CORIN,RAB11FIP5,F2R,F2RL1,CRHBP,SMAD4,TMF1,KRAS,CPA3,TRPV6,KCNQ1,PTPN11,EDN1,SUCNR1
GOBP_ENDOCRINE_SYSTEM_DEVELOPMENT	ADHD	1.68E-05	0.000242345	0.944897	465		blood	TWAS	c5	0.944897	0.999994	GATA3,APOA1,SIDT2,DKK3,BAD,MEN1,GDF11,GLI1,AKT1,BMP4,SMAD3,MAPK3,ARMC5,THRA,HOXB3,SMAD2,MAP2K2,GIPR,INSR,IL6R,TBX19,RAP1GAP,CRKL,MAPK1,TSPO,PAX8,INHBB,CYP1B1,GSK3B,GATA2,FGF2,PDGFRA,CLOCK,SRD5A1,SOX4,BAK1,SRF,BMP6,SMO,HOXA3,HOXA5,RBPJ,DLL1,TG,ANXA1,BMP2,IL6,RHEB,SMAD4,PBX1,RFX3,NOG,PAX6,CITED2,TGFBR1,RAF1,NR3C1,MAP2K1,ARID5B,BMPR1A,CDH1,NF1,GATA6,HES1,BRAF,CREB1,EDN1,EIF2AK3,CDH2,WNT11
GOBP_ENDOCYTIC_RECYCLING	ADHD	1.04E-05	0.000257973	0.967844	349		blood	TWAS	c5	0.967844	0.999994	VPS26A,ARHGAP1,EHD1,VPS51,VPS29,WASH3P,EHD4,VPS39,RAB11A,RAB11FIP3,NDRG4,ARHGAP44,RAB11FIP4,SNF8,GGA3,HGS,VPS53,TRARG1,EPG5,RAB8A,ANKRD27,DENND1C,RAB11B,SNX27,RAB13,STX6,DENND1B,STX16,VPS26C,MICALL1,CCDC93,ARL4C,SNX17,EHD3,EIPR1,SNX4,RAB7A,ACAP2,CMTM6,PTPN23,NSG1,VPS52,LMTK2,SCRIB,ZDHHC2,SNX30,RAB14,ENTR1,WASHC1,ANKRD50,SNX7,VPS50,SNX3,ATP9A,VAMP4,DENND1A,MICALL2,WASHC2C,EPS15,VPS35L,VPS13B,VTI1A,ARF6,GRIP1,VPS35,RAB8B
GOBP_ENDOCYTOSIS_INVOLVED_IN_VIRAL_ENTRY_INTO_HOST_CELL	ADHD	3.67E-05	0.000576927	0.949326	75		blood	TWAS	c5	0.949326	0.999994	TPCN2,TPCN1,JPT2,RNASEK,DPP4,CAV2,CAV1,EPS15,CTSL
GOBP_ENDODERMAL_CELL_DIFFERENTIATION	ADHD	-6.88E-05	0.000576022	0.904914	149		blood	TWAS	c5	0.904914	0.999994	NODAL,CTR9,ITGA5,ITGA7,COL4A2,MMP14,RTF1,MESP1,MMP15,HSBP1,GRB2,LAMB3,MMP9,ITGB2,COL6A1,COL5A2,ITGB5,SETD2,COL7A1,POU5F1,EOMES,ITGAV,ITGA4,CTNNB1,MACROH2A1,MAP2K1,FN1,COL5A1,GATA6,MMP8
GOBP_ENDODERMAL_CELL_FATE_COMMITMENT	ADHD	-0.0171971	0.0111235	0.1221	48	0.821339	blood	TWAS	c5	0.1221	0.999994	CTR9,RTF1,MESP1,POU5F1,EOMES,CTNNB1,GATA6
GOBP_ENDODERM_DEVELOPMENT	ADHD	-3.03E-05	0.000377407	0.936085	266		blood	TWAS	c5	0.936085	0.999994	LDB1,DUSP5,NODAL,CTR9,ITGA5,ITGA7,COL4A2,MMP14,BMP4,ZFP36L1,RTF1,SMAD3,MESP1,MMP15,HSBP1,BPTF,GRB2,SMAD2,LAMB3,HDAC1,SSBP3,KIF16B,MMP9,ITGB2,COL6A1,EPB41L5,COL5A2,DUSP2,ITGB5,SETD2,COL7A1,POU5F1,ARC,DUSP4,NOTCH1,EOMES,ITGAV,ITGA4,SMAD4,NOG,DUSP1,CTNNB1,PELO,MACROH2A1,MAP2K1,FN1,COL5A1,BMPR1A,GATA6,LAMC1,EXT1,MMP8
GOBP_ENDODERM_FORMATION	ADHD	-6.38E-05	0.000575976	0.911838	161		blood	TWAS	c5	0.911838	0.999994	DUSP5,NODAL,CTR9,ITGA5,ITGA7,COL4A2,MMP14,RTF1,MESP1,MMP15,HSBP1,GRB2,SMAD2,LAMB3,MMP9,ITGB2,COL6A1,COL5A2,DUSP2,ITGB5,SETD2,COL7A1,POU5F1,DUSP4,EOMES,ITGAV,ITGA4,NOG,DUSP1,CTNNB1,MACROH2A1,MAP2K1,FN1,COL5A1,GATA6,MMP8
GOBP_ENDONUCLEOLYTIC_CLEAVAGE_INVOLVED_IN_RRNA_PROCESSING	ADHD	6.14E-06	0.000998784	0.995092	43	0.597151	blood	TWAS	c5	0.995092	0.999994	BMS1,FCF1,KRI1,NOL9,NOP14,ABT1,RCL1,UTP23,TBL3,RPP40,UTP20
GOBP_ENDONUCLEOLYTIC_CLEAVAGE_IN_5_ETS_OF_TRICISTRONIC_RRNA_TRANSCRIPT_SSU_RRNA_5_8S_RRNA_LSU_RRNA	ADHD	4.55E-05	0.00099953	0.963681	25	0.565666	blood	TWAS	c5	0.963681	0.999994	FCF1,NOP14,ABT1,RCL1,UTP23,TBL3,UTP20
GOBP_ENDONUCLEOLYTIC_CLEAVAGE_IN_ITS1_TO_SEPARATE_SSU_RRNA_FROM_5_8S_RRNA_AND_LSU_RRNA_FROM_TRICISTRONIC_RRNA_TRANSCRIPT_SSU_RRNA_5_8S_RRNA_LSU_RRNA	ADHD	0.00311155	0.0226638	0.8908	31	0.779437	blood	TWAS	c5	0.8908	0.999994	FCF1,KRI1,NOP14,ABT1,RCL1,RPP40,UTP20
GOBP_ENDOPLASMIC_RETICULUM_CALCIUM_ION_HOMEOSTASIS	ADHD	2.54E-05	0.000446824	0.954697	151		blood	TWAS	c5	0.954697	0.999994	ATP2A2,TMBIM6,TMTC4,PACS2,PSEN1,PML,ATP2A1,HERPUD1,CCDC47,BCL2,BAX,TGM2,SELENOK,WFS1,BAK1,FIS1,GRINA,CAMK2D,RAP1GDS1,APP,TMCO1,THADA,ITPR1
GOBP_ENDOPLASMIC_RETICULUM_LOCALIZATION	ADHD	-6.56E-05	0.000706657	0.926018	53		blood	TWAS	c5	0.926018	0.999994	ESYT1,TLE6,VAPB,MOSPD3,ESYT2,ZBED3,POLR2M
GOBP_ENDOPLASMIC_RETICULUM_MANNOSE_TRIMMING	ADHD	1.39E-06	0.000408041	0.997286	103		blood	TWAS	c5	0.997286	0.999994	TRIM13,AMFR,EDEM3,EDEM2,RNF103,RNF5,MAN1B1,UGGT2,RNF185,MARCHF6,RNF139,UGGT1,EDEM1
GOBP_ENDOPLASMIC_RETICULUM_MEMBRANE_ORGANIZATION	ADHD	2.84E-05	0.000997757	0.977266	80	0.841621	blood	TWAS	c5	0.977266	0.999994	TMED2,LPCAT3,ARL6IP1,VAPB,ATL2,RTN4,BNIP1,MOSPD3,STX18,REEP5,ATL1
GOBP_ENDOPLASMIC_RETICULUM_ORGANIZATION	ADHD	1.34E-06	0.000249794	0.995708	442		blood	TWAS	c5	0.995708	0.999994	SEC31B,SHTN1,RAB18,ATL3,RTN3,TMED2,DNM1L,LRRK2,ESYT1,LPCAT3,EMC9,ARL6IP1,TMEM170A,EMC8,RNF112,RETREG3,CCDC47,VAPA,REEP6,WDR83OS,GET3,SGTA,TLE6,EMC10,TOR1AIP2,VAPB,DOP1B,GET1,SMPD4,RAB3GAP1,LNPK,RETREG2,ATL2,RTN4,REEP1,LMAN2L,JAGN1,TMCC1,EMC3,GAK,SEC31A,CAMLG,BNIP1,LMAN2,BAG6,MOSPD3,ESYT2,GET4,REEP4,TOR1B,SEC16A,STX18,TMEM33,TRAM2,ZFYVE27,TMEM38A,TRAM1,RETREG1,ZBED3,POLR2M,CASQ1,RAB10,CAV2,PEX5,RAB3GAP2,REEP5,CERT1,EMC1,LMAN1,EMC2,TMEM38B,REEP3,ATL1,EMC7,EMC4,EIF2AK3,MIA3
GOBP_ENDOPLASMIC_RETICULUM_TO_CYTOSOL_TRANSPORT	ADHD	1.87E-05	0.000706397	0.978876	86		blood	TWAS	c5	0.978876	0.999994	SVIP,OS9,SELENOS,HERPUD1,NPLOC4,YOD1,EDEM2,UBE2G2,UFD1,DERL3,RHBDD1,AUP1,TMEM129,FAF2,UBE2J1,DERL1,VCP,UBAC2,HSP90B1,ERLEC1,HM13,SEL1L,EDEM1,BRSK2
GOBP_ENDOPLASMIC_RETICULUM_TO_GOLGI_VESICLE_MEDIATED_TRANSPORT	ADHD	-4.59E-07	0.00018886	0.998063	686		blood	TWAS	c5	0.998063	0.999994	SEC31B,GBF1,SEC23IP,SAR1A,ARCN1,TRAPPC4,HYOU1,ATL3,RAB1B,YIF1A,TMED2,GOLT1B,LRRK2,SEC23A,TRAPPC6B,MIA2,TMED3,WHAMM,TMED6,TRAPPC2L,GOSR1,GOSR2,TRAPPC1,RANGRF,CSNK1D,VAPA,IER3IP1,TMED1,YIF1B,TRAPPC6A,KDELR1,TRAPPC2B,KLHL12,RAB29,PEF1,TBC1D20,ERGIC3,VAPB,TRAPPC10,PREB,NRBP1,SPAST,YIPF4,TRAPPC12,ATL2,TEX261,LMAN2L,TFG,SEC13,SEC22A,COPG1,SCAP,ARF4,SEC24D,TRAPPC11,SEC31A,SAR1B,SEC24A,PDCD6,ERGIC1,LMAN2,TMED9,TRAPPC13,BCAP29,YKT6,TMED4,KDELR2,TRAPPC9,NRBP2,ANK1,PPP6C,SEC16A,VCP,GAS1,SEC24B,STX18,USO1,COPE,STX17,RAB2A,CUL3,TMED5,TRAPPC8,COPA,COPG2,BET1,TRAPPC3,TMED7,CNIH4,GOLT1A,YIPF5,COPB1,LMAN1,TMED10,RNF139,VTI1A,ERGIC2,SEC23B,TRIP11,SCFD1,MPPE1,PGAP1,SEC22C,COPB2,COG3,RINT1,CREB3L2,INSIG1,STX5,MIA3,USE1
GOBP_ENDOPLASMIC_RETICULUM_TUBULAR_NETWORK_ORGANIZATION	ADHD	7.59E-05	0.000706058	0.914385	90		blood	TWAS	c5	0.914385	0.999994	RAB18,ATL3,RTN3,ARL6IP1,TMEM170A,RAB3GAP1,LNPK,ATL2,RTN4,REEP1,REEP4,TMEM33,ZFYVE27,RAB10,RAB3GAP2,REEP3,ATL1
GOBP_ENDOPLASMIC_RETICULUM_UNFOLDED_PROTEIN_RESPONSE	ADHD	9.44E-06	0.000257986	0.970823	379		blood	TWAS	c5	0.970823	0.999994	CCND1,TMED2,DDIT3,OS9,TMTC4,ERO1A,EIF2S1,SELENOS,PARP16,BFAR,AMFR,HERPUD1,MBTPS1,CDK5RAP3,ERN1,ABCA7,CREB3L3,PPP1R15A,BAX,CREB3L4,ATF6,PPP1R15B,YOD1,DDRGK1,VAPB,DERL3,ATF4,EP300,NCK2,BCL2L11,BOK,EIF2AK2,QRICH1,WFS1,PIK3R1,ATF6B,BAK1,TBL2,RHBDD2,DERL1,DAB2IP,HSPA5,VCP,ERMP1,TMEM33,SERP1,XBP1,PTPN1,CREB3,ERLEC1,FICD,ATF3,HERPUD2,SERP2,NFE2L2,PIGBOS1,NCK1,PTPN2,DNAJC10,UFL1,CREB3L2,DNAJB9,EIF2AK3,CTH
GOBP_ENDOSOMAL_LUMEN_ACIDIFICATION	ADHD	-3.43E-06	0.000577014	0.995263	54		blood	TWAS	c5	0.995263	0.999994	ATP6V1D,ATP6V0A1,RNASEK,ATP6V0B,ATP6V1A,CLCN3,TMEM9,FASLG,AQP11
GOBP_ENDOSOMAL_TRANSPORT	ADHD	-8.00E-06	0.000148955	0.957194	1067		blood	TWAS	c5	0.957194	0.999994	INPP5F,DENND10,VPS26A,BET1L,TSG101,ARHGAP1,VPS37C,EHD1,VPS51,AP5B1,SNX32,TBC1D10C,LAMTOR1,PICALM,DENND5A,WASHC4,VPS29,PHETA1,VPS37B,GOLT1B,LRRK2,CHMP4A,SNX6,WASH3P,EHD4,VPS39,TMEM87A,RAB8B,SNX1,RAB11A,SNX33,RAB11FIP3,BAIAP3,TBC1D10B,NDRG4,CHMP1A,ARHGAP44,TRARG1,RILP,SGSM2,GOSR1,RAB11FIP4,ANKFY1,VPS25,SNF8,GGA3,UBE2O,CHMP6,HGS,VPS53,EPG5,MYO5B,VPS4B,SLC66A2,STX10,RNF126,AP3D1,PLEKHJ1,EPS15L1,MVB12A,ANKRD27,UBXN6,TBC1D17,CHMP2A,DENND1C,RAB11B,SORT1,SNX27,RAB13,STX6,DENND1B,RAB29,LYST,TMEM50A,STX12,ZFYVE9,VAMP3,VPS16,CHMP4B,AP5S1,STX16,VPS26C,TRAPPC10,CLTCL1,GGA1,MICALL1,PHETA2,GCC2,TMEM87B,CCDC93,STAM2,ARL4C,SNX17,EHD3,DPY30,EIPR1,DCTN1,CHMP3,SNX4,RAB7A,TMCC1,RAB6B,RBSN,ACAP2,CMTM6,ALS2CL,PTPN23,ARFIP1,NSG1,TBC1D14,SNX2,NSG2,TMED9,SQSTM1,SNX18,ZFYVE16,RHOBTB3,SNX8,AP5Z1,LMTK2,WASHC5,SCRIB,VPS28,ZDHHC2,VPS37A,CHMP7,LAPTM4B,ABCA1,SNX30,RAB14,ENTR1,WASHC1,CHMP5,UBAP1,VCP,RIC1,TMEM50B,ITSN1,ANKRD50,LEPROT,RAB8A,AP3B1,EVI5,RAB6A,STX5,SNX7,RAB10,VPS36,VPS50,SNX3,RGP1,ALS2,CORO1C,TOM1,ATP9A,VAMP4,SPAG9,WASHC2A,ERC1,LEPROTL1,DENND1A,ITSN2,MICALL2,WASHC2C,CLN5,EPS15,REPS1,CHMP2B,GOLT1A,BTBD8,LMAN1,CLEC16A,SURF4,AP5M1,VPS35L,VPS52,VTI1B,TBC1D5,TRIM27,SNX9,USP7,VPS13B,VTI1A,BLOC1S1,EEA1,HEATR5A,PREPL,ARF6,VPS4A,CHMP1B,HEATR5B,ALMS1,ARL8B,TBC1D23,VTA1,SNX5,VPS26B,STAM,ARL1,WASHC3,BLOC1S2,GRIP1,VPS35,VPS54
GOBP_ENDOSOMAL_VESICLE_FUSION	ADHD	2.30E-05	0.000706466	0.974036	63		blood	TWAS	c5	0.974036	0.999994	VPS11,VPS33A,VPS39,SPHK1,VPS16,VPS8,VPS41,VPS4A,TGFBRAP1,ANKFY1
GOBP_ENDOSOME_ORGANIZATION	ADHD	-6.78E-06	0.000249775	0.978329	438		blood	TWAS	c5	0.978329	0.999994	VPS11,RNF26,TSG101,VPS37C,FHIP1B,LAMTOR1,WASHC4,PHETA1,VPS37B,CHMP4A,ATP6V1D,WASH3P,RAB11A,SNX33,VPS33B,CHMP1A,ATP6V0A1,VPS25,SNF8,RNASEK,CHMP6,HGS,VPS4B,HOOK2,PLEKHJ1,MVB12A,CHMP2A,STX6,ATP6V0B,CHMP4B,ARFGEF2,RAB22A,SYNJ1,PHETA2,STAM2,CHMP3,TMEM127,ATP6V1A,RAB7A,TMCC1,PDCD6IP,ALS2CL,PI4K2B,SCARB2,SQSTM1,SNX10,WASHC5,VPS28,VPS37A,CHMP7,LAPTM4B,DNM1,CHMP5,UBAP1,CLCN3,PI4K2A,PLEKHF2,EXOC8,VPS36,DNAJC13,SNX3,ALS2,CORO1C,TOM1,VAMP4,FASLG,IST1,CHMP2B,TMEM9,AKTIP,USP8,EEA1,HOOK1,RAB27A,VPS4A,CHMP1B,VTA1,STAM,AQP11,PIK3C3
GOBP_ENDOSOME_TO_LYSOSOME_TRANSPORT	ADHD	3.78E-06	0.000277136	0.989106	355		blood	TWAS	c5	0.989106	0.999994	VPS11,TSG101,UEVLD,FHIP1B,TPCN2,VPS33A,M6PR,CHMP4A,VIPAS39,VPS39,VPS33B,MGRN1,CHMP1A,RNF157,CHMP6,STX8,EPG5,VPS4B,HOOK2,AP3D1,MVB12A,UBXN6,CACNG8,CHMP2A,SORT1,SNX27,SNAPIN,LYST,VPS16,CHMP4B,RHOB,CHMP3,RAB7A,ADRB2,KIF13A,VPS41,DENND3,CHMP7,CHMP5,VCP,PLEKHF2,DTX3L,BIN1,HMGXB4,ATG14,RAB12,CHMP2B,TRAK1,CLEC16A,AKTIP,SNX16,HOOK1,VPS4A,CHMP1B,ARL8B,TGFBRAP1
GOBP_ENDOSOME_TO_LYSOSOME_TRANSPORT_VIA_MULTIVESICULAR_BODY_SORTING_PATHWAY	ADHD	-9.23E-05	0.000706135	0.896031	94		blood	TWAS	c5	0.896031	0.999994	CHMP4A,CHMP1A,CHMP6,VPS4B,MVB12A,UBXN6,CHMP2A,LYST,CHMP4B,CHMP3,CHMP7,CHMP5,VCP,CHMP2B,VPS4A,CHMP1B
GOBP_ENDOSOME_TO_PLASMA_MEMBRANE_PROTEIN_TRANSPORT	ADHD	-1.12E-05	0.00044702	0.979939	70		blood	TWAS	c5	0.979939	0.999994	RAB11A,ARHGAP44,TRARG1,RAB8A,RAB7A,NSG1,SCRIB,ZDHHC2,GRIP1,VPS35
GOBP_ENDOSOME_TRANSPORT_VIA_MULTIVESICULAR_BODY_SORTING_PATHWAY	ADHD	-3.34E-05	0.000333104	0.920101	219		blood	TWAS	c5	0.920101	0.999994	DENND10,TSG101,VPS37C,VPS37B,CHMP4A,CHMP1A,VPS25,SNF8,CHMP6,HGS,VPS4B,MVB12A,UBXN6,CHMP2A,SORT1,LYST,TMEM50A,CHMP4B,STAM2,CHMP3,PTPN23,VPS28,VPS37A,CHMP7,LAPTM4B,CHMP5,UBAP1,VCP,TMEM50B,LEPROT,VPS36,LEPROTL1,CHMP2B,VPS4A,CHMP1B,VTA1,STAM
GOBP_ENDOTHELIAL_CELL_APOPTOTIC_PROCESS	ADHD	-2.20E-05	0.000353242	0.950286	232		blood	TWAS	c5	0.950286	0.999994	PDCD4,AKR1C3,GATA3,RGCC,MAPK7,ICAM1,PAK4,HIPK1,IL10,CD40,BMPR2,COL4A3,GATA2,IL4,HLA-G,TNF,SERPINE1,MIR106B,GPER1,KRIT1,DAB2IP,ABL1,TNIP2,MAP3K5,TNFAIP3,PLCG1,ITGA4,ANGPT1,SEMA5A,CCL2,NFE2L2,CD160,FASLG,THBS1,PRKCI,BRAF,TEK,GAS6
GOBP_ENDOTHELIAL_CELL_CHEMOTAXIS	ADHD	-2.31E-05	0.000446861	0.958827	126		blood	TWAS	c5	0.958827	0.999994	NRP1,CORO1B,PRKD2,RAB13,PLEKHG5,FGF2,VEGFA,HSPB1,EGR3,FGFR1,NOTCH1,CCN3,SEMA5A,P2RX4,THBS1,PRKD1,LGMN
GOBP_ENDOTHELIAL_CELL_DEVELOPMENT	ADHD	-6.03E-06	0.00027708	0.982649	362		blood	TWAS	c5	0.982649	0.999994	VCL,PDE2A,RAPGEF3,TNFRSF1A,S1PR2,ICAM1,TJP3,GSTM3,RAP1A,F11R,CLIC4,COL18A1,CLDN5,IL1B,ROCK2,HEG1,RAP2B,MYD88,GPX1,ADD1,HPSE,RAPGEF6,MARVELD2,EZR,AFDN,TNF,NOTCH4,VEGFA,PLOD3,CCM2,RAPGEF1,RAPGEF2,TJP2,F2RL1,PPP1R12A,COL15A1,PDE4D,VEZF1,PPP1R16B,PLCB1,ZDHHC21,S1PR3,PROC,ARHGEF26,ROCK1,RDX,IKBKB,FASN
GOBP_ENDOTHELIAL_CELL_MIGRATION	ADHD	-2.16E-06	0.000152396	0.988687	938		blood	TWAS	c5	0.988687	0.999994	ITGB1,NRP1,VSTM4,GATA3,PIK3C2A,LPXN,LGALS12,CORO1B,SCARB1,HDAC7,NR4A1,ACVRL1,SP1,RGCC,AKT1,BMP4,SYNJ2BP,VASH1,MAP2K5,DNAJA4,CIB1,CLN3,BCAR1,CDH13,SERPINF1,MAP2K3,JUP,STAT5A,HDAC5,GRN,ITGB3,MAP3K3,TNFSF12,ATP5F1A,TBXA2R,GPI,PRKD2,RRAS,EMC10,ZNF580,PIK3CD,S100A2,RAB13,EFNA1,SEMA4A,PTGS2,ATP2B4,LGALS8,ZC3H12A,PIK3R3,PLEKHG5,ANGPT4,CD40,PATZ1,CARD10,SH3BP1,PDGFB,ITGB1BP1,ADAM17,ROCK2,DPP4,BMPR2,RHOB,AAMP,SP100,CYP1B1,ATOH8,GATA2,PPARG,PLXND1,GPX1,RHOA,EGF,FGF2,S100P,SPARC,PDCD6,FLT4,GPLD1,TNF,CSNK2B,SRF,VEGFA,EPHB4,PIK3CG,NOS3,HSPB1,KRIT1,PTK2,PTP4A3,ADGRB1,GFUS,EGR3,PTK2B,ADGRA2,FGFR1,ABL1,NOTCH1,ANXA3,FBXW7,WNT7A,RIN2,LOXL2,PLCG1,BCAS3,MYH9,AKT3,ANXA1,SIRT1,HMOX1,SPRED1,THBS1,GLUL,HIF1A,ANGPT1,PRKCA,PRSS3,SVBP,PTPRM,TGFBR1,CCN3,PLK2,MEF2C,SEMA5A,MAPK14,P2RX4,RAC1,NFE2L2,MMRN2,PTEN,PRCP,HMGB1,PRKD1,LGMN,NF1,FSTL1,ROBO1,PDCD10,PIK3CA,NRP2,ADTRP,PXN,SASH1,EDN1,PAXIP1,TEK,ETS1,STAT1,ANGPT2,GADD45A,PLPP3,MIR27A,MIR23A,GIPC1,MIA3,CALR
GOBP_ENDOTHELIAL_CELL_MORPHOGENESIS	ADHD	6.21E-05	0.000998718	0.950428	43	0.216605	blood	TWAS	c5	0.950428	0.999994	CLIC4,COL18A1,HEG1,NOTCH4,PLOD3,COL15A1
GOBP_ENDOTHELIAL_CELL_PROLIFERATION	ADHD	-1.91E-05	0.00018886	0.919403	605		blood	TWAS	c5	0.919403	0.999994	NRP1,ALOX5,VSTM4,IGF2,VEGFB,POLD4,SCARB1,NR4A1,ACVRL1,SP1,RGCC,AKT1,ANG,MMP14,BMP4,SYNJ2BP,PGF,VASH1,CDH13,CYBA,STAT5A,STAT3,ITGB3,ERN1,TNFSF12,RPTOR,ATP5F1A,SIRT6,LRG1,MYDGF,PRKD2,EMC10,ZNF580,PIK3CD,ECM1,ARNT,IL10,CD34,ATP5IF1,ANGPT4,PDGFB,ITGB1BP1,ADAM17,BMPR2,COL4A3,ATOH8,GATA2,CCR3,AIMP1,EGF,FGF2,SPARC,PDCD6,FLT4,THBS4,ARG1,TNF,VEGFA,BMP6,LEP,KRIT1,EGR3,FGFR1,DBH,PPARG,HMGB2,NGFR,LOXL2,PLCG1,AKT3,JUN,AGGF1,ITGA4,GHRL,CAV2,CAV1,BMP2,SIRT1,VASH2,HMOX1,HIF1A,ANGPT1,PROK2,PRKCA,PTPRM,TGFBR1,MEF2C,SEMA5A,CCL2,PPP1R16B,THAP1,THBS1,MMRN2,HMGB1,PRKD1,NF1,PDCL3,PDCD10,DLG1,NRP2,FLT1,TEK,STAT1,IL12A
GOBP_ENDOTHELIN_RECEPTOR_SIGNALING_PATHWAY	ADHD	-7.30E-06	0.000706562	0.991759	60		blood	TWAS	c5	0.991759	0.999994	BCAR1,GNA11,CDC42,CRKL,PTK2B,BCAR3,EDN1
GOBP_ENERGY_DERIVATION_BY_OXIDATION_OF_ORGANIC_COMPOUNDS	ADHD	-7.64E-07	0.000124911	0.99512	1347		blood	TWAS	c5	0.99512	0.999994	AIFM2,PPIF,SORBS1,SIRT3,SLC25A22,IGF2,PHLDA2,CAT,SDHAF2,PYGM,ARL2,CAVIN3,ACTN3,PPP1CA,NDUFS8,ME3,GABARAPL1,TRPV4,PPP1CC,PFKM,GPD1,COQ10A,CS,ATP5F1B,PTGES3,SHMT2,SUCLA2,AKT1,PPP1R3E,OXA1L,NFATC4,DLST,SELENOS,ETFA,IREB2,IDH2,ACSM1,NDUFB10,PHKG2,ANTKMT,MT3,COQ9,COX4I1,CBFA2T3,COX10,FLCN,INPP5K,NOS2,TEFM,NR1D1,MYBBP1A,ACADVL,TP53,ATP5PD,GAA,ATP5F1A,ATP5F1D,NDUFS7,NDUFA13,COX6B1,COX7A1,AKT2,GYS1,ETFB,NDUFA3,COX6B2,NDUFA11,SLC25A23,INSR,NDUFA7,AGL,NDUFS2,SDHC,UQCRHL,SDHB,PINK1,IFNLR1,MTFR1L,NDUFS5,UQCRH,PARK7,IDH3B,PYGB,PANK2,ATP5F1E,PPP1R3D,NDUFV3,CHCHD10,UQCR10,ADSL,NDUFA6,ACO2,SCO2,MTLN,CHCHD5,COQ10B,PUM2,PRKAG3,IRS1,NDUFA10,POMC,KHK,UCN,PPP1CB,DGUOK,SUCLG1,GSK3B,NDUFB4,RHOA,PDE12,PDHB,PGM2,NOA1,STBD1,SNCA,IL4,UQCRQ,NDUFA2,PCDH12,SDHA,GFPT2,IL6ST,CCNB1,MRPS36,ENPP1,SOD2,NHLRC1,TNF,PPP1R2P1,UQCC2,GNMT,DLD,IMMP2L,LEP,PRKAG2,GCK,OGDH,NIPSNAP2,PHKG1,CHCHD2,ATP5MF,COX6C,NDUFB9,PLEC,CYC1,NDUFA8,SLC25A25,ACO1,NDUFB6,VCP,STOML2,ETFDH,NDUFC1,IL10RB,IFNAR1,ATP5PO,SURF1,PPARGC1A,NDUFV2,LEPR,PRELID1,NOP53,PID1,COX8A,NDUFA12,UQCC3,MDH1,CYCS,SUCLG2,PYGL,IRS2,NDUFS1,AFG1L,ACADM,SLC25A51,DNAJC30,ISCU,NDUFAF1,ATP5F1C,PASK,IDH1,ETFRF1,PIK3CA,NDUFB5,HIF1A,KL,NNT,COA6,MSH2,TRAP1,SLC25A12,PHKB,STK40,AK4,TIGAR,GYG1,SLC25A18,BID,POLG2,NDUFA9,LYRM7,NDUFS4,ATPSCKMT,TREX1,UQCRC1,NDUFA4,DYRK2,IFNG,NDUFV1,NDUFB2,NDUFC2,MYC,GFPT1,SLC25A13,PPP1R3B,FH,OPN3,CISD1,BLOC1S1,GPD2,NDUFB1,IDH3A,EPM2AIP1,UQCR11,ATP5MG,DNAJC15,RUBCNL,PPP1R3G,MTFR1,COX15,NDUFB8,DHTKD1,GHITM,IDE,PNPT1,COX7A2L,GBE1,UQCRB,COX5A,MTOR,UGP2,UQCRC2,BNIP3,NUPR1,PPP1R2,NDUFAB1
GOBP_ENERGY_HOMEOSTASIS	ADHD	2.22E-05	0.000288499	0.938767	242		blood	TWAS	c5	0.938767	0.999994	RRP8,TRPV4,FOXO1,CRTC3,IRX3,UBB,FLCN,STAT3,PM20D1,BMP8A,MFSD2A,SGIP1,SQSTM1,SLC35D3,PPARGC1A,LEPR,DLL1,OMA1,SIRT1,ACACB,MEX3C,FMO4,PRKAA1,PASK,METRNL,CD36,PRCP,PIK3CA,NR1D2
GOBP_ENERGY_RESERVE_METABOLIC_PROCESS	ADHD	-8.45E-06	0.000257988	0.973865	402		blood	TWAS	c5	0.973865	0.999994	SORBS1,IGF2,PHLDA2,GABARAPL1,PPP1CC,PFKM,PTGES3,AKT1,SELENOS,PHKG2,MT3,INPP5K,NR1D1,GAA,AKT2,GYS1,INSR,AGL,PYGB,PPP1R3D,PRKAG3,IRS1,POMC,KHK,PPP1CB,GSK3B,PGM2,STBD1,PCDH12,GFPT2,IL6ST,ENPP1,NHLRC1,PPP1R2P1,GNMT,LEP,PRKAG2,GCK,PHKG1,PPP1R3B,LEPR,PID1,PYGL,IRS2,ACADM,PASK,KL,PHKB,STK40,GYG1,MYC,GFPT1,EPM2AIP1,RUBCNL,PPP1R3G,GBE1,MTOR,UGP2,PPP1R2
GOBP_ENGULFMENT_OF_APOPTOTIC_CELL	ADHD	-4.24E-06	0.000706351	0.995216	74		blood	TWAS	c5	0.995216	0.999994	BECN1,ALOX15,ABCA7,XKR8,RAC2,RHOH,XKR6,ADGRB1,RHOBTB2,XKR9,RHOBTB1,RAC1,THBS1,RHOG
GOBP_ENSHEATHMENT_OF_NEURONS	ADHD	-4.41E-06	0.000182432	0.980724	710		blood	TWAS	c5	0.980724	0.999994	SBF2,ZPR1,JAM3,MYRF,ILK,ABCD2,SCN8A,RARG,CD9,AKT1,PALS1,SLC8A3,EIF2B2,DICER1,HEXA,ACSBG1,ITGAX,PLLP,PMP22,TMEM98,ERBB2,ORMDL3,RARA,CNTNAP1,MBP,LGI4,MAG,SIRT2,AKT2,PRX,AMIGO1,TSPAN2,MTOR,TNFRSF1B,SKI,MPZ,CST7,ATRN,B4GALT5,CLDN5,TYMP,LPIN1,CXCR4,ORMDL1,GPC1,EIF2B4,PPP3R1,MAL,EIF2B5,DAG1,TPPP,SLC25A46,SH3TC2,SERINC5,TNF,PLEC,ARHGEF10,CLU,LPAR1,ABCA2,ANK2,OLIG2,TSC1,TLR2,CTSC,UGT8,TG,NDRG1,MARVELD1,GNPAT,B4GALT6,KCNJ10,NCSTN,SOD1,TENM4,HEXB,QKI,ERCC2,SLC25A12,JAM2,EPB41L3,DEGS1,HGF,PARD3,CMTM8,CTNNB1,GAL3ST1,PPARD,TNFRSF21,ZNF24,FIG4,PTEN,GALC,NF1,AFG3L2,DLG1,ADGRG6,BCAS1,RNF10,NRG1,ACER3,NAB1,EIF2AK3,EGR2,MTMR2,WASF3
GOBP_ENTEROENDOCRINE_CELL_DIFFERENTIATION	ADHD	1.67E-05	0.000408009	0.967325	129		blood	TWAS	c5	0.967325	0.999994	SIDT2,BAD,MEN1,RBM4,GDF11,AKT1,BMP4,GSK3B,CLOCK,BMP6,SMO,NKX6-3,DLL1,RHEB,RFX3,PAX6,GATA6,HES1,CDH2
GOBP_ENTRAINMENT_OF_CIRCADIAN_CLOCK	ADHD	2.51E-05	0.000446897	0.955209	119		blood	TWAS	c5	0.955209	0.999994	CRY2,CRY1,PPP1CC,MTA1,FBXL22,PML,TP53,PER1,NR2F6,GNA11,PER3,SIK1,PPP1CB,PDE6B,ID2,FBXL17,FBXL3,PHLPP1,FBXL12,BHLHE40,GNAQ
GOBP_ENTRY_INTO_HOST	ADHD	1.37E-05	0.000199807	0.945434	718		blood	TWAS	c5	0.945434	0.999994	TRIM8,ITGB1,NRP1,IFITM2,IFITM1,IFITM3,NECTIN1,CD81,TRIM21,TRIM68,TRIM6,TRIM34,TRIM22,TRIM5,SMPD1,GRK2,TPCN2,UVRAG,TPCN1,SCARB1,ITGB7,ITGA5,CD4,KPNA3,SIVA1,ANPEP,FURIN,JPT2,WWP2,LGALS9,ITGB3,PHB1,RNASEK,EXOC7,ICAM1,LDLR,AXL,BSG,PVR,NECTIN2,SLC1A5,INSR,CLEC4G,CD209,TNFRSF4,SLAMF1,F11R,TNFRSF14,XPR1,CD55,CR2,CR1,CD46,TRIM11,ITCH,SRC,LGALS1,CXCR4,DPP4,VAMP8,CD86,ITGB5,TFRC,RPSA,CCR5,DAG1,HYAL2,GYPA,SCARB2,HAVCR1,FUCA2,DYNLT1,NUP153,TRIM38,TRIM10,TRIM26,HSPA1A,HSPA1B,HLA-DRB1,EXOC2,CTSB,LY6E,GSN,CXCL8,PLSCR1,TRIM14,NCAM1,ITGAV,CAV2,CAV1,SNX3,CBL,SELPLG,EFNB2,CDHR3,EPS15,LAMP3,ITGA2,CIITA,TRIM27,WWP1,CTSL,SLC7A1,HMGB1,NPC1,ZNF639,CLEC5A,IDE,GAS6,SLC20A2,SLC52A2,TRIM59,FCN1,LAMP1,TRIM31
GOBP_ENTRY_OF_BACTERIUM_INTO_HOST_CELL	ADHD	-1.23E-05	0.000706551	0.986072	53		blood	TWAS	c5	0.986072	0.999994	EXOC7,SRC,FUCA2,EXOC2,CXCL8,ITGAV,CAV1,CBL
GOBP_ENUCLEATE_ERYTHROCYTE_DIFFERENTIATION	ADHD	3.05E-06	0.000706523	0.996557	55		blood	TWAS	c5	0.996557	0.999994	RB1,DNASE2,TRIM58,SP3,MAEA,ID2,CEBPG,MED1
GOBP_EOSINOPHIL_ACTIVATION	ADHD	-1.01E-05	0.0004996	0.983894	91		blood	TWAS	c5	0.983894	0.999994	STX4,CD300A,VAMP2,VAMP8,CCR2,F2RL1
GOBP_EOSINOPHIL_MEDIATED_IMMUNITY	ADHD	-3.04E-05	0.000576652	0.957955	98		blood	TWAS	c5	0.957955	0.999994	STX4,VAMP2,VAMP8,CCR2,F2RL1,TRAF3IP2
GOBP_EOSINOPHIL_MIGRATION	ADHD	1.61E-05	0.000999112	0.987174	37	0.264389	blood	TWAS	c5	0.987174	0.999994	ADAM8,DAPK2,CD300A,IL4,HRH1,PTGER4,LGALS3,CCL2,CCL8
GOBP_EPHRIN_RECEPTOR_SIGNALING_PATHWAY	ADHD	-5.79E-06	0.000333079	0.986119	264		blood	TWAS	c5	0.986119	0.999994	ARHGEF7,GIT1,CDK5R1,CRK,EFNA4,EFNA3,EFNA1,NTRK1,EPHB2,SRC,MMP9,TIAM1,NCK2,KALRN,EPHB3,EPHB4,EPHA1,PTK2,RBPJ,EPHA4,SIPA1L1,CHN1,YES1,EFNB2,FYN,EPHB1,EPHB6,RASA1,EFNA5,ANKS1A,SS18,NCK1,PTPN11,PAK1,LYN
GOBP_EPIBOLY	ADHD	-3.10E-05	0.000576734	0.957158	115		blood	TWAS	c5	0.957158	0.999994	ITGB1,CD151,CD44,ACVRL1,ITGA5,CARMIL2,ARHGAP35,RHOC,CLASP2,HBEGF,DDR1,RREB1,TOR1A,ARHGAP24,WNT7A,CLASP1,MRTFA,COL5A1,PTEN,PDCD10,PHLDB2,ADAM17,LCP1,MTOR
GOBP_EPIDERMIS_MORPHOGENESIS	ADHD	-3.58E-05	0.000499741	0.942918	91		blood	TWAS	c5	0.942918	0.999994	BCL2,KLK14,TMEM79,GORAB,TGM3,FOXQ1,PLOD3,SMO,KLF4,NOTCH1,NGFR,TP63,CTNNB1,TGFB2,FST,FGFR2,EXT1
GOBP_EPIGENETIC_MAINTENANCE_OF_CHROMATIN_IN_TRANSCRIPTION_COMPETENT_CONFORMATION	ADHD	4.16E-07	0.000706462	0.99953	77		blood	TWAS	c5	0.99953	0.999994	CHEK1,SMARCD1,WBP2,SPHK2,PADI2,ARID1A,EP300,PHF2,MACROH2A1,KAT2B
GOBP_EPIGENETIC_REGULATION_OF_GENE_EXPRESSION	ADHD	-3.08E-06	0.000208369	0.988215	532		blood	TWAS	c5	0.988215	0.999994	EPC1,TET1,MACROH2A2,HELLS,CTR9,CHEK1,SPTY2D1,IGF2,KCNQ1,KCNQ1OT1,SPI1,RRP8,ATF7IP,RESF1,PPHLN1,KANSL2,MCRS1,KMT2D,SMARCD1,CDK2,BAZ2A,AICDA,RB1,SETDB2,MTA1,METTL3,BAZ1A,ARID4A,NDN,BAHD1,KAT8,AXIN1,CTCF,CENPV,SUZ12,EZH1,BRCA1,HDAC5,H3-3B,WBP2,DNMT1,LMNB2,SIRT2,SIRT6,SPHK2,ZNF304,TRIM28,LRIF1,SETDB1,VPS72,LMNA,IFI16,PADI2,TPR,H3-3A,ARID4B,ARID1A,HDAC1,PHF20,ZNFX1,H1-0,EP300,HDAC4,DNMT3A,KANSL3,ZNF445,GPX1,PCGF3,CTBP1,BEND3,L3MBTL3,KDM1B,ZFP57,UBR2,EZH2,CBX3,PHF2,JARID2,TDG,H3C4,KLF2,MBD3,DOT1L,SMYD5,SIRT1,KDM1A,DPPA3,HAT1,CGGBP1,TASOR2,MORC2,LMNB1,FAM172A,MACROH2A1,TRIM27,WDR5,MPHOSPH8,HMGB1,ATF7IP2,MBD2,SMCHD1,MSL2,KAT2B,PIK3CA,L3MBTL1,TASOR,RIF1,POLE3,MSL1,RBM15,SCMH1,EXOSC10,PRMT7,SAMD1
GOBP_EPITHELIAL_CELL_APOPTOTIC_PROCESS	ADHD	9.43E-08	0.000267008	0.999718	433		blood	TWAS	c5	0.999718	0.999994	PDCD4,TCF7L2,AKR1C3,GATA3,BAD,KRT18,RGCC,RB1,SAV1,EIF2S1,ZFP36L1,MAPK7,ARRB2,BCL2,ICAM1,PAK4,ZFP36,PIAS4,BAX,HIPK1,ADAR,CASP9,IL10,E2F2,STK4,CD40,UMODL1,PPARA,CFLAR,BMPR2,COL4A3,CAPN10,BOK,DNMT3A,GATA2,CASP6,WFS1,IL4,CAST,HLA-G,TNF,SERPINE1,MIR106B,PIK3CG,GPER1,KRIT1,GSN,DAB2IP,ABL1,JAK2,TNIP2,CASP3,ATF2,MAP3K5,TNFAIP3,ESR1,PLCG1,LEF1,ITGA4,RYR2,IL6,HMOX1,PRKAA1,TMF1,ANGPT1,TGFBR2,BID,SEMA5A,CCL2,EXOC5,NFE2L2,CD160,FASLG,THBS1,CDKN1B,ARF6,IGF1R,PRKCI,SRSF6,BRAF,BCL2L1,TEK,GAS6,WNT11
GOBP_EPITHELIAL_CELL_CELL_ADHESION	ADHD	-4.23E-08	0.000353388	0.999905	134		blood	TWAS	c5	0.999905	0.999994	VCL,PLEKHA7,JUP,SERPINB8,CAMSAP3,CYP1B1,ITGB5,CTNNA1,THBS4,SRF,DSP,CCN3
GOBP_EPITHELIAL_CELL_DEVELOPMENT	ADHD	3.99E-06	0.000185531	0.982862	818		blood	TWAS	c5	0.982862	0.999994	VCL,ACTA2,SIDT2,ST14,BAD,PDE2A,RILPL2,RILPL1,RAPGEF3,KRT2,RARG,GDF11,TNFRSF1A,RAP1B,FRS2,FNDC3A,AKT1,BMP4,ARID4A,CCDC88C,MYO1E,FEM1B,IQGAP1,SOX8,DNASE1L2,PDPK1,E2F4,HYDIN,RARA,TYMS,S1PR2,ICAM1,TJP3,CEBPA,SIPA1L3,SPINT2,GSTM3,RAP1A,ADAMTSL4,RAB13,RAB25,TMEM79,NTRK1,F11R,ARID4B,CLIC4,SFN,KDF1,BFSP1,TBC1D20,SRC,KCNE1,COL18A1,CLDN5,PDGFB,ATF4,IL1B,ROCK2,EPB41L5,CXCR4,EPAS1,SLC4A5,GSK3B,HEG1,GATA2,RAP2B,MYD88,LAMB2,GPX1,FLNB,ADD1,CLOCK,HPSE,RAPGEF6,IL6ST,MARVELD2,EZR,AFDN,TNF,NOTCH4,VEGFA,BMP6,PLOD3,SMO,AKR1B1,HOXA5,CCM2,C1GALT1,PLEC,IKBKB,RAPGEF1,NOTCH1,B4GALT1,TMOD1,RAPGEF2,PALLD,WNT7A,TJP2,DLL1,PPP1R16B,ESR1,PODXL,TP63,COL15A1,F2RL1,MAGI2,FRMD6,JAG1,KLF5,HSD17B4,RHEB,RFX3,FER,RARB,HIF1A,WNT5B,ASXL1,PAX6,TIGAR,TFCP2L1,PPP1R12A,PDE4D,VEZF1,EXPH5,PLCB1,ZDHHC21,S1PR3,RDX,PROC,BFSP2,ARHGEF26,ROCK1,FZD5,VIM,IFT74,GPAT4,CDH2,FASN,NOTCH2,FOSL2
GOBP_EPITHELIAL_CELL_DIFFERENTIATION_INVOLVED_IN_KIDNEY_DEVELOPMENT	ADHD	-9.32E-07	0.000333181	0.997768	192		blood	TWAS	c5	0.997768	0.999994	GATA3,ACTA2,PTPRO,BMP4,MYO1E,IQGAP1,FOXJ1,CD34,MMP9,PDGFB,PAX8,LAMB2,SMO,MTSS1,NOTCH1,PODXL,BASP1,MAGI2,JAG1,ASXL1,CTNNB1,MEF2C,NOTCH2,STAT1,EXT1
GOBP_EPITHELIAL_CELL_MATURATION	ADHD	6.62E-05	0.000997246	0.947067	87	0.694423	blood	TWAS	c5	0.947067	0.999994	GDF11,FEM1B,TYMS,CEBPA,TMEM79,KCNE1,EPAS1,GATA2,AKR1B1,HOXA5,RFX3,HIF1A,TFCP2L1,FZD5,GPAT4
GOBP_EPITHELIAL_CELL_MORPHOGENESIS	ADHD	2.01E-05	0.000705903	0.977234	112		blood	TWAS	c5	0.977234	0.999994	ST14,RILPL2,RILPL1,CCDC88C,SIPA1L3,SPINT2,RAB25,CLIC4,COL18A1,EPB41L5,HEG1,FLNB,NOTCH4,PLOD3,PALLD,FRMD6,COL15A1,ROCK1
GOBP_EPITHELIAL_CELL_PROLIFERATION_INVOLVED_IN_PROSTATE_GLAND_DEVELOPMENT	ADHD	-6.65E-05	0.000997773	0.94684	61	0.955809	blood	TWAS	c5	0.94684	0.999994	SERPINF1,STK11,EAF2,NKX3-1,NOTCH1,WDR77,CTNNB1,CDKN1B
GOBP_EPITHELIAL_STRUCTURE_MAINTENANCE	ADHD	-5.49E-06	0.000377782	0.988407	141		blood	TWAS	c5	0.988407	0.999994	LDB1,PBLD,MUC6,NOD2,LSR,CROCC,TFF3,ILDR1,MUC4,TLR9,SLC22A5,SRF,LDB2,ZNF830,TLR4,PIWIL4,INAVA,MKS1
GOBP_EPITHELIAL_TO_MESENCHYMAL_TRANSITION	ADHD	-3.92E-06	0.00024234	0.987085	484		blood	TWAS	c5	0.987085	0.999994	PDCD4,TCF7L2,GATA3,SDHAF2,ACVRL1,RGCC,SPRY2,BMP4,GSC,SMAD3,TGFB1I1,COL1A1,SMAD2,SMAD7,HPN,DACT3,FUZ,TRIM28,MTOR,MAD2L2,S100A4,ADAM15,EFNA1,KLHL12,ADIPOR1,PEF1,TIAM1,POFUT2,DDX17,POLR1B,IL1B,ROCK2,EPB41L5,RTN4,PPP3R1,APLF,LOXL3,USF3,GSK3B,CLASP2,DAG1,SFRP2,PPP2CA,PDCD6,HNRNPAB,DAB2,NOTCH4,CUL7,EZH2,PTK2,ZNF703,FGFR1,SFRP1,AKNA,DAB2IP,CRB2,ENG,NOTCH1,RBPJ,SPRY1,EPHA4,LOXL2,EOMES,DLG5,JAG1,BMP2,IL6,GLIPR2,SPRED2,SMAD4,SPRED1,NOG,KBTBD8,HIF1A,SDCBP,HGF,CLASP1,TGFBR2,TGFBR1,BAMBI,CTNNB1,PHLDB2,TGFB2,DDX5,AXIN2,GCNT2,FAM83D,TRIM62,OLFM1,FGFR2,PTEN,TGFB3,TASOR,WNT16,LDLRAD4,HEY1,ROCK1,EDN1,LRP6,ACVR1,WNT11,TGFBR3,FERMT2,RFLNB,LIMS1
GOBP_EPITHELIAL_TO_MESENCHYMAL_TRANSITION_INVOLVED_IN_ENDOCARDIAL_CUSHION_FORMATION	ADHD	-1.04E-05	0.000998742	0.991688	45	0.24454	blood	TWAS	c5	0.991688	0.999994	BMP4,TGFB3,ENG,NOTCH1,RBPJ,SMAD4,NOG,TGFBR2,TGFBR1,TGFB2,ACVR1
GOBP_EPITHELIAL_TUBE_BRANCHING_INVOLVED_IN_LUNG_MORPHOGENESIS	ADHD	-3.48E-05	0.000499696	0.944446	103		blood	TWAS	c5	0.944446	0.999994	SPRY2,BMP4,CTSH,CTSZ,CELSR1,DAG1,TNF,HOXA5,RDH10,SPRY1,DLG5,KRAS,CTNNB1,FGFR2,EXT1,ESRP2
GOBP_EPOXYGENASE_P450_PATHWAY	ADHD	8.51E-06	0.000577009	0.988232	72		blood	TWAS	c5	0.988232	0.999994	CYP2E1,CYP4F12,CYP4F2,CYP2A6,CYP2S1,CYP1B1,CYP2J2,CYP2C8
GOBP_ERAD_PATHWAY	ADHD	1.55E-06	0.000267027	0.995369	401		blood	TWAS	c5	0.995369	0.999994	DNAJB12,SVIP,RNF121,OS9,TRIM13,JKAMP,SELENOS,AMFR,HERPUD1,TMUB2,CCDC47,NPLOC4,USP14,TMEM259,SGTA,FBXO27,UBXN6,RCN3,UBE4B,FBXO2,UBE2J2,FBXO44,FBXO6,ATF6,EDEM3,YOD1,EDEM2,UBE2G2,UFD1,SDF2L1,DERL3,UBXN4,ANKZF1,DNAJB2,RHBDD1,AUP1,RNF103,RNF175,TMEM129,WFS1,FAF2,SGTB,FAM8A1,BAG6,RNF5,UBE2J1,TMUB1,RHBDD2,GET4,DERL1,ECPAS,HSPA5,TOR1A,MAN1B1,VCP,UBQLN1,DNAJB14,UBAC2,XBP1,DNAJC18,HSP90B1,FOXRED2,UGGT2,CAV1,PSMC6,ERLEC1,RNF185,NGLY1,USP13,RNF139,UBXN8,UBXN10,HM13,RNFT2,STT3B,FAF1,SEL1L,CANX,MARCHF6,NFE2L2,ATXN3,UGGT1,EDEM1,MAN1A1,DNAJC10,UBE4A,ERLIN1,AQP11,BRSK2,DNAJB9,RNFT1,UBXN1
GOBP_ERBB2_SIGNALING_PATHWAY	ADHD	-1.22E-05	0.000446996	0.978175	70		blood	TWAS	c5	0.978175	0.999994	ERBB3,ERBB2,SRC,PTK6,TGFA,EGF,HBEGF,CPNE3,EREG,AREG,CUL5,NRG1
GOBP_ERBB_SIGNALING_PATHWAY	ADHD	3.24E-06	0.000208355	0.987585	562		blood	TWAS	c5	0.987585	0.999994	ADRA2A,AFAP1L2,PIK3C2A,TSG101,PTPRJ,HIP1R,PDE6H,ERBB3,AKT1,SNX6,PSEN1,IQGAP1,MVP,BCAR1,CDH13,ERBB2,HAP1,VPS25,DUSP3,GRB2,RHBDF2,CHMP6,PDE6G,MVB12A,SHKBP1,TGFB1,RNF126,CEACAM1,PLAUR,NUP62,SHC1,ADORA1,ERRFI1,KIF16B,SRC,MMP9,PTK6,ZGPAT,MAPK1,NCK2,RALB,PTPN18,DGKD,SOS1,SOCS5,RTN4,CCDC88A,TGFA,CBLB,RAB7A,EGF,ZFYVE28,CAMLG,HBEGF,SH3TC2,ERBIN,NCF1,HIP1,PTPN12,GPER1,FAM83A,PTK2,PTK2B,CPNE3,DAB2IP,MVB12B,ABL1,RBPJ,FBXW7,EREG,AREG,GAB1,PLCG1,BCAR3,RALA,VIL1,CNOT9,CBL,FER,RASSF2,ITGA1,CUL5,FASLG,LGMN,PIK3CA,BRAF,PTPN11,PTPN2,ADAM17,NRG1
GOBP_ERK1_AND_ERK2_CASCADE	ADHD	-4.00E-06	0.000125908	0.974665	1343		blood	TWAS	c5	0.974665	0.999994	DUSP5,NRP1,NODAL,ACTA2,PTEN,FFAR4,NLRP6,HRAS,PDGFD,TIRAP,CD44,CAVIN3,TBC1D10C,GSTP1,ARRB1,DENND2B,TRPV4,MAP3K12,CD4,PTPN6,PHB2,RAP1B,FRS2,ZDHHC17,SPRY2,NDRG2,PRMT5,STYX,FERMT2,BMP4,ZFP36L1,SYNJ2BP,NPTN,SEMA7A,CSK,CTSH,CIB1,MAPK3,PYCARD,NOD2,MT3,NDRG4,NECAB2,FLCN,SERPINF2,LGALS9,CRYBA1,ERBB2,CCR7,DUSP3,ITGB3,ALOX15,ARRB2,SCIMP,PHB1,SLC9A3R1,PIN1,ICAM1,ABCA7,MAP2K2,PRKD2,C5AR1,C5AR2,RRAS,VRK3,FPR2,NLRP12,RAP1A,PTPN22,PRKCZ,SHC1,IQGAP3,NTRK1,XCL1,CHI3L1,DSTYK,DUSP10,EPHB2,GBP1,SIRPA,SRC,CRKL,MAPK1,MIF,DDT,TIMP3,PDGFB,ITGB1BP1,IL1B,MARCO,CFLAR,GPBAR1,GPR55,DNAJC27,TF,P2RY1,CCR1,GNAI2,DUSP7,TLR9,OXTR,EGF,FGF2,PDGFC,SEMA6A,CSF1R,PDGFRB,CD74,TNIP1,HAVCR2,FGFR4,RGS14,FLT4,DAB2,CCN2,EZR,BTN2A2,TNF,NELFE,AGER,HLA-DRB1,ARHGEF5,MTURN,NOD1,PDGFA,GPER1,YWHAZ,PTK2B,DUSP4,MFHAS1,RIPK2,ABL1,CARD9,NOTCH1,WNK2,PRXL2C,RAPGEF2,ACKR3,GPR183,FBXW7,SPRY1,EPHA4,FAM83D,TPBG,CCL3L1,JUN,XCL2,F2R,F2RL1,PTPN1,ITGAV,AKAP12,SYK,ROR2,APIP,DUSP6,SLAMF1,BMP2,GPNMB,GRB10,GLIPR2,SPRED2,ATF3,SMAD4,SPRED1,RASGRP1,RAMP3,PTGER4,CNKSR3,APP,ANGPT1,KARS1,PRKCA,CD36,PTPRC,ZFP36L2,EPHB1,CCL2,CCL8,GCNT2,MAP2K1,FN1,MYC,WNK4,ROR1,TLR4,FGFR2,CHRNA10,HMGB1,TNFRSF11A,DLG1,C3orf33,PTPN11,PTPN2,EDN1,NRG1,LYN,TEK,GAS6,PDE8A,RANBP9,TGFBR3,NOTCH2,ALKAL2,CCL25
GOBP_ERROR_PRONE_TRANSLESION_SYNTHESIS	ADHD	-4.03E-05	0.000998798	0.967819	47	0.459469	blood	TWAS	c5	0.967819	0.999994	POLE2,MAD2L2,USP1,POLH,POLD2,PRIMPOL,REV1,REV3L,POLI,POLD3
GOBP_ERYTHROCYTE_DEVELOPMENT	ADHD	-7.35E-06	0.000408017	0.985637	139		blood	TWAS	c5	0.985637	0.999994	SH2B3,SLC11A2,NCKAP1L,ARID4A,SLC4A1,JMJD6,ZBTB7A,TRIM58,BRD1,ALAS1,BAP1,MAEA,LYAR,L3MBTL3,SRF,BPGM,DMTN,PTBP3,KLF2,BCL6,FLVCR1,RPS6,TMOD3,ERCC2,SLC25A40,FAM210B,CITED2,MED1
GOBP_ERYTHROCYTE_HOMEOSTASIS	ADHD	2.00E-06	0.000242322	0.993401	538		blood	TWAS	c5	0.993401	0.999994	LDB1,GATA3,SPI1,SH2B3,SLC11A2,ACVR1B,NCKAP1L,RB1,RCOR1,ACIN1,BMP4,ARID4A,ZFP36L1,KLF13,B2M,IREB2,AHSP,ZFPM1,THRA,STAT5B,STAT3,SLC4A1,CDK5RAP3,JMJD6,DNASE2,KLF1,GPI,ETV2,ZBTB7A,AXL,ISG15,ARNT,ADAR,TRIM58,ATP5IF1,PRDX1,TAL1,PKNOX1,ANKRD54,BRD1,MAPK11,SP3,INPP5D,EPAS1,HCLS1,GATA2,P4HTM,ALAS1,BAP1,MAEA,LYAR,RPS14,SFXN1,L3MBTL3,TRIM10,MPIG6B,HSPA1A,HSPA1B,SRF,VEGFA,BPGM,HIPK2,NCAPG2,HOXA5,ZNF16,DMTN,MFHAS1,JAK2,CASP3,HMGB2,HSCB,ID2,KLF2,MAFB,SLC25A38,RPS19,BCL6,UBA5,IKZF1,FLVCR1,HMOX1,RPS6,TMOD3,ERCC2,PTBP3,HIF1A,SLC25A40,FAM210B,CITED2,CDIN1,SMAP1,SMAD5,MAPK14,KAT7,RPS24,CEBPG,KCNQ1,HSPA9,MED1,PTPN2,TMEM14C,ACVR2A,UFL1,LYN,ETS1,STAT1,TGFBR3,JAK3
GOBP_ERYTHROCYTE_MATURATION	ADHD	-1.56E-05	0.000499715	0.975168	86		blood	TWAS	c5	0.975168	0.999994	ZBTB7A,TRIM58,BRD1,BAP1,MAEA,L3MBTL3,PTBP3,KLF2,FLVCR1,ERCC2,FAM210B
GOBP_ER_ASSOCIATED_MISFOLDED_PROTEIN_CATABOLIC_PROCESS	ADHD	-6.03E-05	0.000706307	0.931969	76		blood	TWAS	c5	0.931969	0.999994	UFD1,SDF2L1,AUP1,BAG6,RNF5,DERL1,TOR1A,VCP,UGGT2,RNF185,NGLY1,UGGT1
GOBP_ER_NUCLEUS_SIGNALING_PATHWAY	ADHD	8.99E-06	0.000288508	0.975145	238		blood	TWAS	c5	0.975145	0.999994	ATP2A2,TMED2,DDIT3,LPCAT3,EIF2S1,SELENOS,AMFR,MBTPS1,SREBF1,CCDC47,TP53,ABCA7,PPP1R15A,ZBTB7B,ATF6,PPP1R15B,ATF4,NCK2,BCL2L11,INSIG2,BOK,GSK3B,SCAP,QRICH1,WFS1,ATF6B,HSPA5,TMEM33,FBXW7,EIF2A,XBP1,PTPN1,ATG10,TMCO1,SPRING1,NFE2L2,NCK1,PTPN2,INSIG1,ERLIN1,EIF2AK3
GOBP_ER_OVERLOAD_RESPONSE	ADHD	2.65E-05	0.000706694	0.970076	52		blood	TWAS	c5	0.970076	0.999994	DDIT3,SELENOS,CCDC47,TP53,PPP1R15B,BCL2L11,GSK3B,WFS1,HSPA5,ATG10,TMCO1,EIF2AK3
GOBP_ESTABLISHMENT_OF_CELL_POLARITY	ADHD	7.10E-06	0.000266873	0.978776	642		blood	TWAS	c5	0.978776	0.999994	SHTN1,RAB11FIP2,ITGB1,GATA3,FEZ1,JAM3,MARK2,FAM89B,KAT5,TCIRG1,NUMA1,SPRY2,HSP90AA1,MYO9A,NDE1,PKD1,PLK1,CORO7,CRK,PAFAH1B1,LLGL1,IFT20,SPAG5,FLOT2,MYO18A,CCR7,SLC9A3R1,LLGL2,FBF1,FOXJ1,NDEL1,ALPK2,STK11,BRSK1,CAMSAP3,GPSM2,PRKCZ,SNX27,ABL2,CDC42,PATJ,DOCK7,NSFL1C,CRKL,SH3BP1,ROCK2,CENPA,DCTN1,GSK3B,MAP4,RHOA,HTT,FBXW11,GOLPH3,RICTOR,MAP1B,UST,DYNLT1,EZR,RIPOR2,PTK7,HSP90AB1,FSCN1,CYTH3,KRIT1,PTK2,SCRIB,PTK2B,ARFGEF1,CDK5RAP2,GSN,CRB2,ABL1,GPSM1,SAPCD2,DOCK8,KANK1,MAD2L1,RUFY3,WNT7A,SPRY1,ARHGEF11,KIF20B,CYTH1,BCAS3,MYH9,SDCCAG8,CYP26B1,RAB10,WDPCP,NEK3,PLEKHG3,KIF26B,FRMD4B,UBXN2B,CYRIB,WWC1,SPDL1,DOCK2,MAPRE1,PAX6,PARD3,CLASP1,TRAF3IP2,WEE1,EPHB1,MPP7,FRMD4A,ARF6,IGF1R,NDC80,HES1,PRKCI,PARD3B,AMOTL1,ROCK1,RAP2A,BRSK2,MCPH1,INSC,CRTAM
GOBP_ESTABLISHMENT_OF_CENTROSOME_LOCALIZATION	ADHD	-0.00584749	0.0200619	0.77069	38	0.762169	blood	TWAS	c5	0.77069	0.999994	FHOD1,PAFAH1B1,EZR,MAD2L1,PARD3,DLG1,PARD3B,CEP83
GOBP_ESTABLISHMENT_OF_ENDOTHELIAL_BARRIER	ADHD	-1.23E-05	0.000333	0.970614	276		blood	TWAS	c5	0.970614	0.999994	VCL,PDE2A,RAPGEF3,TNFRSF1A,S1PR2,ICAM1,TJP3,MYADM,RAP1A,F11R,CLDN5,IL1B,ROCK2,RAP2B,MYD88,ADD1,HPSE,RAPGEF6,MARVELD2,EZR,AFDN,TNF,VEGFA,RAPGEF1,RAPGEF2,TJP2,F2RL1,PPP1R12A,PDE4D,PPP1R16B,PLCB1,ZDHHC21,S1PR3,PROC,ROCK1,RDX,IKBKB,FASN
GOBP_ESTABLISHMENT_OF_ENDOTHELIAL_INTESTINAL_BARRIER	ADHD	4.47E-06	0.000499643	0.992868	99		blood	TWAS	c5	0.992868	0.999994	TJP3,F11R,RAP2B,MYD88,RAPGEF6,AFDN,RAPGEF2,TJP2,FASN
GOBP_ESTABLISHMENT_OF_EPITHELIAL_CELL_APICAL_BASAL_POLARITY	ADHD	2.00E-05	0.00099842	0.983989	66	0.290891	blood	TWAS	c5	0.983989	0.999994	MYO9A,SLC9A3R1,CAMSAP3,CDC42,SH3BP1,EZR,PTK7,RAP2A
GOBP_ESTABLISHMENT_OF_EPITHELIAL_CELL_POLARITY	ADHD	4.27E-05	0.000706262	0.951802	99		blood	TWAS	c5	0.951802	0.999994	MYO9A,PKD1,IFT20,MYO18A,SLC9A3R1,FBF1,CAMSAP3,CDC42,SH3BP1,GOLPH3,EZR,PTK7,CYTH3,CYTH1,FRMD4B,PARD3,CLASP1,FRMD4A,ARF6,HES1,RAP2A
GOBP_ESTABLISHMENT_OF_GOLGI_LOCALIZATION	ADHD	-1.67E-05	0.000998726	0.986621	50	0.172474	blood	TWAS	c5	0.986621	0.999994	RIPOR1,SLC9A3R1,CDC42,STK25,COPG1,YWHAZ,ARHGAP21,PDCD10
GOBP_ESTABLISHMENT_OF_LYMPHOCYTE_POLARITY	ADHD	1.75E-05	0.000576571	0.975749	134		blood	TWAS	c5	0.975749	0.999994	FLOT2,CCR7,SNX27,ABL2,RIPOR2,SCRIB,GSN,ABL1,DOCK8,MYH9,CYP26B1,DOCK2,TRAF3IP2,CRTAM
GOBP_ESTABLISHMENT_OF_MITOCHONDRION_LOCALIZATION	ADHD	-3.99E-05	0.000499596	0.936358	103		blood	TWAS	c5	0.936358	0.999994	FEZ1,RHOT2,HSBP1,RHOT1,HAP1,MAPT,NECTIN2,TRAK2,SPAST,UCHL1,MAP1B,WASF1,SYBU,MAP1S,HIF1A,LRPPRC,TRAK1,AGTPBP1,ACTR10,OPA1
GOBP_ESTABLISHMENT_OF_MITOTIC_SPINDLE_LOCALIZATION	ADHD	1.82E-05	0.000576226	0.974809	154		blood	TWAS	c5	0.974809	0.999994	ITGB1,KAT5,NUMA1,SPRY2,NUSAP1,NDE1,PLK1,PAFAH1B1,KPNB1,NDEL1,GPSM2,NSFL1C,DCTN1,CLASP2,HTT,DYNLT1,CDK5RAP2,GPSM1,SAPCD2,MAD2L1,SPRY1,UBXN2B,SPDL1,MAPRE1,PAX6,CLASP1,NDC80,MCPH1,INSC
GOBP_ESTABLISHMENT_OF_ORGANELLE_LOCALIZATION	ADHD	3.40E-06	0.000108392	0.974945	1879		blood	TWAS	c5	0.974945	0.999994	BLOC1S2,GBF1,BORCS7,CCDC186,KIF5B,ITGB1,SAR1A,AP3M1,EXOC6,CEP55,TRAPPC4,FEZ1,TSG101,ARFGAP2,MAP4K2,MAJIN,CDCA5,KAT5,CNIH2,TCIRG1,NUMA1,PICALM,TMED2,BICD1,LRRK2,MYO1A,SPRY2,DYNC1H1,CHMP4A,SNX6,TRAPPC6B,PTGDR,PSEN1,CLMN,SYNE3,NUSAP1,SNAP23,SPG11,TERB2,BLOC1S6,MYO1E,RAB11A,BBS4,AP3B2,AP3S2,FES,NDE1,PDPK1,BICDL2,PLK1,IL4R,CLN3,LAT,RHOT2,BBS2,FHOD1,RIPOR1,HSBP1,CDT1,TRAPPC2L,CHMP1A,SPIRE2,ADORA2B,UBB,MYO1C,PAFAH1B1,MYO15A,LLGL1,LGALS9,SPAG5,RHOT1,C17orf75,MYO1D,HAP1,BECN1,MEIOC,MAPT,KPNB1,KIF1C,NUP88,MIS12,SNF8,TANC2,WIPI1,CD300A,SLC9A3R1,SLC2A4,TRAPPC1,VAMP2,BORCS6,LLGL2,UNC13D,EXOC7,NDEL1,CHMP6,HGS,CSNK1D,NTN1,MYO5B,VPS4B,AP1M2,DNM2,STK11,RPS15,AP3D1,LMNB2,RAB3A,KXD1,TLE6,ACTN4,NECTIN2,TRAPPC6A,BLOC1S3,SPHK2,NUP62,TRAPPC2B,CHMP2A,STXBP2,RAB11B,MYO1F,PIK3CD,PEX14,GPSM2,PSRC1,PRKCZ,S100A13,SNAPIN,TRIM46,SYT11,LMNA,CROCC,ATP13A2,KLHL12,PINK1,CDC42,TRIM58,NUDC,FGR,PEF1,CDCA8,DOCK7,VAMP3,TMEM201,NSFL1C,CHMP4B,EIF6,ASIP,SDC4,SYNJ1,TRAPPC10,SEPTIN5,SNAP29,NEFH,RAC2,SUN2,ARFGAP3,TTL,STK25,CENPA,PREB,SPAST,TRAPPC12,XPO1,DCTN1,VAMP8,CHMP3,TFG,SNX4,GATA2,RAB7A,COPG1,NMD3,LSG1,CEP19,CLASP2,PDCD6IP,MLH1,FYCO1,MAP4,BBS7,TRAPPC11,HTT,UCHL1,KIT,EXOC1,BLOC1S4,SNCA,PDCD6,EXOC3,CEP120,IL4,KIF3A,SAR1B,CDC23,BOD1,CPLX2,TMED9,TRAPPC13,CCNB1,MAP1B,WASF1,LTV1,DYNLT1,EZR,KIF13A,EXOC2,CENPQ,MDN1,PIK3CG,MAD1L1,YKT6,MYO1G,RABGEF1,LAT2,SUN1,YWHAZ,SYBU,PINX1,BLK,FAM91A1,TRAPPC9,SCRIB,CHMP7,AP3M2,RMDN1,CDK5RAP2,PPP6C,STXBP1,DNM1,TOR1A,GPSM1,SEC16A,PTGDS,SAPCD2,BICD2,CENPE,MAD2L1,CLNK,SDAD1,KIF5C,CENPC,SPRY1,RIOK2,DTNBP1,SYNE2,WASL,PCM1,BORCS8,AP3S1,MAP1S,GEM,MYH9,CUL3,ZBED3,AP3B1,FNBP1L,RAB6A,EXOC8,SYK,ITGA4,INCENP,EML3,TRAPPC8,CD84,COPG2,ARHGAP21,LIN7A,MKKS,PIBF1,BIRC5,CBL,HMOX1,RASGRP1,ATP9A,MYO1H,MYO5C,MYO5A,LIMK2,STARD3NL,BLOC1S5,FER,NOP9,IRAG2,HIF1A,UBXN2B,SDCBP,SPDL1,TRAPPC3,AURKB,KIF3B,MAPRE1,PAX6,C12orf4,PARD3,CLASP1,RAN,CHMP2B,EML4,LRPPRC,TMEM230,CTNNB1,TRAK1,AGTPBP1,RAB44,EXOC4,KIF14,LMNB1,UBE2B,ATM,FBXW11,IFNG,EXOC5,ACTR10,TMED10,FAM83D,MREG,TBC1D23,GAB2,ADGRE2,DYNC1I1,MYO6,HOOK3,TESK1,NUF2,KIF28P,BLOC1S1,KIFAP3,TRIP11,CHGA,RAB27A,VPS4A,CHMP1B,SPIRE1,SEH1L,NDC80,MYO7B,OPA1,KAT2B,PDCD10,WDR11,DLG1,PARD3B,STARD3,CENPF,BBS5,STAM,LYN,MYO7A,BORCS5,CEP83,BICDL1,MYO1B,MCPH1,CFL1,INSC,SMPD3,EXOC6B,DCTN2,KIF5A,KIF22
GOBP_ESTABLISHMENT_OF_PIGMENT_GRANULE_LOCALIZATION	ADHD	-1.95E-05	0.000705977	0.978018	112		blood	TWAS	c5	0.978018	0.999994	BLOC1S6,RAB11A,BBS4,BBS2,BLOC1S3,RAB11B,DCTN1,BBS7,MKKS,MYO5A,BLOC1S5,MREG,RAB27A,BBS5,MYO7A
GOBP_ESTABLISHMENT_OF_PROTEIN_LOCALIZATION_TO_CHROMOSOME	ADHD	-4.56E-06	0.000353415	0.989705	133		blood	TWAS	c5	0.989705	0.999994	MACROH2A2,CCT2,BRCA2,SGF29,ACD,WRAP53,WBP2,PIH1D1,RUVBL2,CCT3,CCT4,TCP1,LRWD1,CCT6A,ZNF827,CCT7,CCT8,MACROH2A1,CCT5,SPIDR,NABP2
GOBP_ESTABLISHMENT_OF_PROTEIN_LOCALIZATION_TO_ENDOPLASMIC_RETICULUM	ADHD	-2.34E-05	0.000377638	0.950605	207		blood	TWAS	c5	0.950605	0.999994	SRPRA,CHMP4A,SRP54,HERPUD1,SRP68,SGTA,SRP9,CHMP4B,RAB3GAP1,SRPRB,SPCS1,SPCS3,SRP72,SGTB,SEC63,BAG6,GET4,ZFAND2A,HSPA5,TRAM2,TRAM1,RAB10,RYR2,SPCS2,SEC62,RAB3GAP2,SRP19,GLP1R,SRP14,BHLHE40-AS1,EDEM1,MAN1A1,SEC61A2,SSR3
GOBP_ESTABLISHMENT_OF_PROTEIN_LOCALIZATION_TO_MEMBRANE	ADHD	-2.80E-06	0.000142751	0.984329	1207		blood	TWAS	c5	0.984329	0.999994	MAPK8,HRAS,SRPRA,PEX16,RAPSN,TIMM10,STX3,VPS37C,TIMM10B,BBS1,ZDHHC24,VPS37B,RILPL2,RILPL1,TAMALIN,KRT18,NACA,ZDHHC20,HSP90AA1,AMN,OXA1L,EMC9,CHMP4A,GZMB,SRP54,TIMM9,SYNE3,SRP14,CHP1,RAB11A,CSK,CIB1,ARL6IP1,GGA2,CLN3,TAOK2,STX1B,ITGAM,BBS2,PHAF1,ZDHHC1,ZDHHC7,EMC8,ARHGAP44,TIMM22,TRARG1,MYO1C,INPP5K,MIEF2,EMC6,RAB34,CDK5R1,ERBB2,NMT1,NSF,CCDC47,GGA3,VAMP2,SRP68,RAB31,TIMM29,GRIN3B,WDR83OS,GET3,NDUFA13,ATP13A1,TIMM13,SGTA,PDCD5,YIF1B,AKT2,CALM3,BBC3,BAX,EMC10,RAB11B,CLSTN1,GOLPH3L,SSR2,ATP1B1,BLZF1,ADORA1,SRP9,TOMM20,CNST,ZDHHC18,MACF1,ICMT,VAMP3,CHMP4B,ROMO1,SYS1,KCNE1,GET1,ITGB2,GGA1,MICALL1,TOMM22,MIEF1,ITGB1BP1,GCC2,RAB3GAP1,MTX2,BCS1L,ACSL3,MFF,RTP5,SPTBN1,VAMP5,REEP1,MAL,NECTIN3,ATG3,SEC61A1,RAB7A,SRPRB,COLQ,RFTN1,ZDHHC19,GOLGA4,GORASP1,ZDHHC3,NSG1,SRP72,ZDHHC11,HSPA4,CAMLG,REEP2,SIL1,GOLPH3,SGTB,ZDHHC11B,SEC63,AFDN,KIF13A,BAG6,SSR1,FIS1,TCAF2,TCAF1,NACAD,ZDHHC4,RABGEF1,NCF1,GET4,SCRIB,ZDHHC2,VPS37A,DMTN,GOLGA7,STOM,HSPA5,SEC16A,MTCL1,TRAM2,SAMM50,GOLGA7B,RAB8A,TRAM1,MAIP1,AP3B1,TOMM5,PEX19,RAB10,TOMM7,RTP4,SEC62,PEX5,TRMT10B,ANK3,RAB3GAP2,MOAP1,SRP19,ZDHHC23,SDCBP,MTX1,ATP2C1,EMC1,GLP1R,PARD3,FYN,PRNP,AGK,ZDHHC14,BID,PEX26,SEC61A2,OPTN,EMC2,ZDHHC21,ATAD1,C2CD5,RAB3IP,PREPL,EMC7,EMC4,CEMIP,NPC1,BHLHE40-AS1,TOMM70,PRKCI,BRAF,KCNB1,AQP11,RDX,GRIP1,PKDCC,VPS35,ZDHHC6,VPS37D,RAB8B,ZFAND2B,GORASP2,TIMM8B,SSR3
GOBP_ESTABLISHMENT_OF_PROTEIN_LOCALIZATION_TO_MITOCHONDRIAL_MEMBRANE	ADHD	-5.16E-06	0.000377642	0.989099	211		blood	TWAS	c5	0.989099	0.999994	MAPK8,TIMM10,TIMM10B,HSP90AA1,OXA1L,GZMB,TIMM9,NMT1,TIMM22,TIMM29,NDUFA13,TIMM13,PDCD5,CALM3,BBC3,BAX,TOMM20,TOMM22,MTX2,BCS1L,HSPA4,SAMM50,MAIP1,AP3B1,TOMM5,TOMM7,TRMT10B,MOAP1,MTX1,TOMM70,AGK
GOBP_ESTABLISHMENT_OF_PROTEIN_LOCALIZATION_TO_PLASMA_MEMBRANE	ADHD	-4.63E-06	0.00024982	0.985223	397		blood	TWAS	c5	0.985223	0.999994	BBS1,RILPL2,RILPL1,TAMALIN,KRT18,RAB11A,CSK,GGA2,CLN3,BBS2,PHAF1,ARHGAP44,RAB34,NSF,GGA3,VAMP2,TRARG1,RAB31,RAB8A,GOLPH3L,BLZF1,CNST,MACF1,VAMP3,SYS1,GGA1,GCC2,ACSL3,SPTBN1,VAMP5,NECTIN3,RAB7A,GOLGA4,GORASP1,NSG1,GOLPH3,AFDN,KIF13A,SCRIB,ZDHHC2,GOLGA7,SEC16A,RAB10,ANK3,ATP2C1,LYPLA1,OPTN,PREPL,RDX,GRIP1,PKDCC,VPS35,GORASP2
GOBP_ESTABLISHMENT_OF_PROTEIN_LOCALIZATION_TO_TELOMERE	ADHD	-1.26E-05	0.000447046	0.977453	77		blood	TWAS	c5	0.977453	0.999994	CCT2,BRCA2,ACD,WRAP53,CCT3,CCT4,TCP1,CCT6A,ZNF827,CCT7,CCT8,CCT5,NABP2
GOBP_ESTABLISHMENT_OF_PROTEIN_LOCALIZATION_TO_VACUOLE	ADHD	-1.47E-06	0.000301215	0.996102	324		blood	TWAS	c5	0.996102	0.999994	AP3M1,TSG101,VPS37C,VPS37B,M6PR,WASH3P,GNPTG,NAGPA,VPS25,BECN1,SNF8,GGA3,HGS,AP3D1,MVB12A,CACNG8,SORT1,RNF215,GCC2,STAM2,RAB7A,PTPN23,MON1A,SCARB2,ZFYVE16,AP4M1,VPS41,SMURF1,VPS28,VPS37A,CLU,UBAP1,TNFAIP3,AP3B1,VPS13C,MON1B,VPS36,LAPTM5,PIK3R4,ATG14,SNX16,NEDD4,VPS4A,STAM,GNPTAB,PIK3C3,VPS13A,HSPA8
GOBP_ESTABLISHMENT_OF_RNA_LOCALIZATION	ADHD	-1.23E-05	0.000185544	0.946962	737		blood	TWAS	c5	0.946962	0.999994	HHEX,SIDT2,CKAP5,NUP160,PARP11,AAAS,HNRNPA1,SARNP,XPOT,NUP107,CPSF6,PCID2,NUP58,PABPN1,ZFP36L1,NRDE2,SNUPN,SMG1,THOC6,MVP,NUP93,DDX19B,DDX19A,ALKBH5,CASC3,KPNB1,NCBP3,NUP88,NUP85,EIF4A3,MYO1C,THOC1,NUP62,KHSRP,CHTOP,SMG5,TPR,TOMM20,AHCTF1,MAGOH,NDC1,MX2,MCM3AP,THOC5,TST,POLDIP3,NUP50,RANBP2,RFTN2,AGFG1,XPO1,SEC13,SIDT1,NUP210,SENP2,NCBP2,FYTTD1,SETD2,THOC7,SLBP,G3BP2,NUP54,RANBP17,NSUN2,NUP43,MRPL18,NUP153,FLOT1,DDX39B,NUP205,PEG10,ENY2,ARC,ZC3H3,HSF1,GLE1,NUP188,NOL6,BICD2,TSC1,KIF5C,NPIPA1,IGF2BP2,NCBP1,RAE1,HNRNPA1L2,NUP42,IGF2BP3,THOC3,POM121,POM121B,MAGOHB,QKI,EIF5A2,NUP133,RTRAF,ZC3H11A,RAN,NPM1,TGFBR2,LRPPRC,NXT1,SRSF3,CETN3,PHAX,ATM,SMG7,NUP98,IWS1,POLR2D,DHX9,SSB,ATXN2,SEH1L,NUP35,NUP214,NUP37,TNKS,UPF3A,SMG6,PNPT1,RFTN1,NXF1
GOBP_ESTABLISHMENT_OF_SISTER_CHROMATID_COHESION	ADHD	1.17E-05	0.000353224	0.973501	138		blood	TWAS	c5	0.973501	0.999994	DDX11,DDX12P,RB1,MAU2,STAG3,SMC3,RAD21,STAG1,WAPL
GOBP_ESTABLISHMENT_OF_SPINDLE_ORIENTATION	ADHD	1.79E-05	0.000576233	0.975221	158		blood	TWAS	c5	0.975221	0.999994	ITGB1,KAT5,NUMA1,SPRY2,NDE1,PLK1,PAFAH1B1,LLGL1,LLGL2,NDEL1,GPSM2,NSFL1C,DCTN1,MAP4,HTT,DYNLT1,CDK5RAP2,GPSM1,SAPCD2,MAD2L1,SPRY1,UBXN2B,SPDL1,MAPRE1,PAX6,CLASP1,NDC80,MCPH1,INSC
GOBP_ESTABLISHMENT_OR_MAINTENANCE_OF_BIPOLAR_CELL_POLARITY	ADHD	5.89E-06	0.000446815	0.989487	189		blood	TWAS	c5	0.989487	0.999994	MARK2,ILK,PALS1,SYNJ2BP,MYO9A,PARD6A,LLGL1,SLC9A3R1,LLGL2,FOXJ1,LIN7B,CRB3,CAMSAP3,CDC42,CLIC4,SH3BP1,PDCD6IP,ARF4,ERBIN,EZR,PTK7,FSCN1,SCRIB,ANK1,CRB2,WDR1,DLG5,DLG2,LIN7A,LIN7C,PARD3,PATJ,LRRC7,PRKCI,DLG1,PARD3B,RAP2A,WNT11
GOBP_ESTABLISHMENT_OR_MAINTENANCE_OF_MONOPOLAR_CELL_POLARITY	ADHD	1.83E-05	0.000997796	0.985402	86	0.418865	blood	TWAS	c5	0.985402	0.999994	MYO9A,CARMIL2,SLC9A3R1,FOXJ1,CAMSAP3,CDC42,SH3BP1,MAP1B,EZR,PTK7,FSCN1,SCRIB,PATJ,PRKCI,RAP2A
GOBP_ESTABLISHMENT_OR_MAINTENANCE_OF_TRANSMEMBRANE_ELECTROCHEMICAL_GRADIENT	ADHD	0.000113357	0.000997919	0.90956	76	0.300522	blood	TWAS	c5	0.90956	0.999994	BAX,ATP1B1,SLC22A1,BAK1,ATP1A4,FXYD2
GOBP_ESTROGEN_METABOLIC_PROCESS	ADHD	2.20E-05	0.000446719	0.96068	160		blood	TWAS	c5	0.96068	0.999994	PLEKHA1,SGPL1,HSD17B12,SULT1A1,HSD17B1,CYP2D6,CYP1B1,HSD17B8,UGT2B17,UGT2B11,HSD17B11,UGT2B28,HSD17B7,HSD17B4,CHST10,CYP2C8,TIPARP
GOBP_ESTROUS_CYCLE	ADHD	1.36E-05	0.000577008	0.981155	78		blood	TWAS	c5	0.981155	0.999994	NCOR2,OPRL1,TRPM2,CYP1B1,OXTR,ANXA1,PCNA,ADNP,IGF1R
GOBP_ETHER_BIOSYNTHETIC_PROCESS	ADHD	7.64E-07	0.000377725	0.998386	122		blood	TWAS	c5	0.998386	0.999994	ALOX5,LPCAT2,DHRS7B,PLA2G4C,PLA2G4A,PEDS1,GNPAT,FAR1,AGPS,PEX7,CHPT1,FASN
GOBP_ETHER_METABOLIC_PROCESS	ADHD	-1.31E-05	0.000315998	0.966984	212		blood	TWAS	c5	0.966984	0.999994	ALOX5,PLAAT3,LPCAT2,PAFAH1B1,DHRS7B,ALOX12,LIPE,PLA2G4C,PLA2G4A,EPHX1,PLA2G6,PLA2G7,EPHX2,TMEM86B,PEDS1,GNPAT,NCEH1,AGMO,FAR1,AGPS,PEX7,CHPT1,FASN
GOBP_EXCITATORY_SYNAPSE_ASSEMBLY	ADHD	6.77E-05	0.000705804	0.923531	82		blood	TWAS	c5	0.923531	0.999994	NRXN2,LRFN4,ABI3,NLGN2,NPTX1,LRRC4B,SEMA4A,PLXNB2,SHANK3,IL1RAP,LRRC4,ZDHHC12,WNT7A,NRXN1,PTEN,SRGAP2,SRGAP2C
GOBP_EXCRETION	ADHD	-2.10E-05	0.000576774	0.970944	99		blood	TWAS	c5	0.970944	0.999994	CLN3,ACE,SLC9A3R1,CHRNB2,ADORA1,ADORA2A,GNAI2,ABCG2,CORIN,SPX,KCNMA1,TRPV1,EDN1
GOBP_EXECUTION_PHASE_OF_APOPTOSIS	ADHD	3.20E-05	0.000332953	0.923551	278		blood	TWAS	c5	0.923551	0.999994	CASP7,MADD,APAF1,RNF34,STK24,AKT1,ACIN1,DICER1,ST20,RFFL,CDK5RAP3,TP53,DNASE2,SIRT2,DEDD2,BBC3,BAX,DFFA,CASP9,XKR8,ZC3H12A,BLCAP,AIFM3,CFLAR,CASP10,CASP8,CAPN10,BOK,COLEC11,HTRA2,PAK2,EXOG,CASP6,BNIP1,CASP2,GPER1,XKR6,SHARPIN,HSF1,FZD3,ENDOG,CASP3,PLSCR1,XKR9,IL6,TP53BP2,DNASE1L3,FASLG,BCL2L1,XKR7,DFFB,ACVR1C,DLC1
GOBP_EXIT_FROM_MITOSIS	ADHD	-3.48E-05	0.000576955	0.951863	98		blood	TWAS	c5	0.951863	0.999994	KNTC1,PHB2,RGCC,CTDP1,SIRT2,CHMP2A,CDC14A,CHMP4B,UBE2C,SPAST,CLASP2,CDC23,MAD2L1BP,CHMP7,CDC14B,NPM2,PPP2R2D,UBE2S,EPS8,CLASP1,CDKN1B
GOBP_EXOCRINE_SYSTEM_DEVELOPMENT	ADHD	-2.17E-05	0.000446741	0.96123	161		blood	TWAS	c5	0.96123	0.999994	NRP1,IGF2,CELA1,SRP54,TGFB3,INSR,TGM2,LAMA5,EDAR,PLXNA1,PLXND1,CLCN2,DAG1,TNF,NKX3-1,TWSG1,BTBD7,PAX6,SEMA3C,HGF,TFCP2L1,TGFB2,PDGFA,NFIB,WLS,FGFR2,POLB,ESRP2
GOBP_EXOCYTIC_PROCESS	ADHD	-9.41E-06	0.000199902	0.962442	444		blood	TWAS	c5	0.962442	0.999994	CTBP2,EXOC6,VPS11,STX3,SYTL2,SNX6,PSEN1,SNAP23,BLOC1S6,PRRT2,STX1B,STX4,VAMP2,EXOC7,TRARG1,RAB3D,RAB8A,RAB3A,STXBP2,SV2A,SNAPIN,RAB13,SNAP47,VAMP3,SNPH,NAPB,SYNJ1,SEPTIN5,SNAP29,RALB,OTOF,PLEK,VAMP8,SNX4,EXOC1,SNCA,EXOC3,CPLX2,STX11,EXOC2,SCRIB,DMTN,RABEPK,STXBP1,CPLX1,SCFD2,NAPA,EXOC8,SYK,RAB10,STX1A,STXBP5,SYT1,STX2,RAB12,RAB44,RAB15,EXOC4,EXOC5,VTI1B,STXBP3,UNC13B,P2RX1,KCNB1,LYN
GOBP_EXOCYTOSIS	ADHD	1.12E-06	0.000109699	0.991852	1571		blood	TWAS	c5	0.991852	0.999994	CTBP2,EXOC6,BACE1,VPS11,SNX19,PIK3C2A,TSG101,SPI1,STX3,RAB3IL1,TPCN2,SYTL2,KLRC2,ATP2A2,RPH3A,LRRK2,SLC4A8,NCKAP1L,IFNG,RAP1B,TNFAIP2,RAB2B,SNX6,PTGDR,PSEN1,WASH3P,SNAP23,BLOC1S6,RAB11A,SCAMP5,FES,CACNA1H,BAIAP3,SYNGR3,RAB26,PDPK1,PRKCB,ARHGAP17,LAT,PRRT2,DOC2A,CORO1A,SEPTIN1,STX1B,ITGAM,STX4,EXOC3L1,AP1G1,ARHGAP44,ADORA2B,LLGL1,SMCR8,LGALS9,GIT1,HAP1,NSF,SNF8,CD300A,VAMP2,LLGL2,UNC13D,EXOC7,CHMP6,HGS,TRARG1,RAB31,VPS4B,RAB3D,PIP5K1C,CALM3,NAPA,SPHK2,LIN7B,PPFIA3,NKG7,SYT5,CHMP2A,STXBP2,RAB11B,PRAM1,PIK3CD,TMEM167B,SDF4,DVL1,RAP1A,SV2A,S100A10,S100A13,SNAPIN,RAB13,SYT11,RAB25,TMEM79,CPLANE2,CD84,FCGR3A,FCGR2B,ATP13A2,SNAP47,FGR,PTAFR,TXLNA,RIMS3,VAMP3,SNPH,NAPB,SDC4,ARFGEF2,SLC17A9,DNAJC5,SYNJ1,ITGB2,SEPTIN5,SNAP29,BCR,ADORA2A,RAC2,PLA2G6,SYNGR1,CACNA1I,RALB,RAB3GAP1,CACNB4,SEPTIN2,OTOF,PLEK,VAMP8,CHMP3,JAGN1,GSK3B,SNX4,GATA2,RAB7A,SYN2,P2RY1,CLASP2,PDCD6IP,CCR1,CCR2,GNAI2,HYAL3,TRAPPC11,KIT,EXOC1,REST,SNCA,EXOC3,IL4,CPLX2,STX11,SYTL3,HLA-F,EXOC2,PIK3CG,SCRN1,YKT6,MYO1G,RABGEF1,LAT2,ZP3,BLK,SCRIB,DMTN,ANK1,COPS5,ARFGEF1,RABEPK,STXBP1,NOTCH1,PTGDS,WASHC1,RAB33B,ITSN1,CLNK,ANXA3,SCFD2,WNT7A,RAB12,DTNBP1,ANXA2,GRIN3A,STAM,CACNB2,RAB11FIP2,RAB8A,MYH9,SYTL1,NR4A3,STX17,EXOC6B,RAB11FIP5,F2RL1,CRHBP,WDR41,SCAMP1,ANXA1,EXOC8,SYK,RAB10,RALA,LIN7A,TPH1,SYNGR2,CBL,STX1A,SYT3,HMOX1,RASGRP1,ATP9A,PFN2,FER,SDCBP,APBA2,RAP1BL,STXBP5,HCK,LIN7C,C12orf4,IL4R,CLASP1,SYT1,STX2,TRPV6,SCIN,RAB44,MICAL3,RAB15,EXOC4,EXPH5,EXOC5,SYT17,TMED10,VTI1B,GAB2,GIPC1,ADGRE2,STXBP3,MICAL1,UNC13B,RAB3IP,PREPL,RAB27A,VPS4A,RAB27B,CEACAM1,CD177,RAB5A,ARL8B,FBXL20,RAB21,P2RX1,CNR1,KCNB1,P2RX7,PAK1,WASHC3,LYN,BRSK2,SEPTIN4,GRIK5,ABCC4,SMPD3,RPH3AL,RAB8B,MIA3,PRKCG
GOBP_EXONUCLEOLYTIC_CATABOLISM_OF_DEADENYLATED_MRNA	ADHD	-3.78E-05	0.000576392	0.94766	98		blood	TWAS	c5	0.94766	0.999994	DCPS,NT5C3B,EXOSC9,CNOT6,CNOT7,EXOSC2,CNOT8,DIS3,EXOSC3,EXOSC8,DCP2,EXOSC7
GOBP_EXPLORATION_BEHAVIOR	ADHD	1.80E-05	0.000706543	0.979633	75		blood	TWAS	c5	0.979633	0.999994	LRRK2,ITGA3,DLG4,NLGN2,EIF4A3,ABL2,SLC4A10,DPP4,NOG,CRBN,ABAT,CHL1,PRKCE,GAD1
GOBP_EXPORT_ACROSS_PLASMA_MEMBRANE	ADHD	-2.01E-05	0.000277131	0.942059	339		blood	TWAS	c5	0.942059	0.999994	KCNIP2,SLC35G1,KCNE3,CALM1,ABCC1,SLC47A1,ATP1B2,SLC27A1,CALM3,NPPA,ATP1B1,SLC9A1,KCNE1,SLC40A1,CALM2,SLC15A2,ABCC5,SLC22A5,SLC17A3,KCNH2,SLC29A4,ABCA1,ABCG2,SLC4A4,RALBP1,ATP1A4,ATP7B,OSCP1,ABCB1,SLC8A1,SLC24A4,DLG1,KCNQ1,SLC22A18,FXYD2,KCNB1,ATP1B3,ABCC4
GOBP_EXTRACELLULAR_MATRIX_ASSEMBLY	ADHD	-2.20E-05	0.000333122	0.947232	163		blood	TWAS	c5	0.947232	0.999994	LTBP3,EFEMP2,RGCC,FBLN5,SMAD3,MYH11,HAS1,QSOX1,LAMB3,CLASP2,LAMB2,DAG1,TNXB,PLOD3,NOTCH1,LOX,CLASP1,NTNG1,HAS3,PXDN,PHLDB2,NTNG2,GAS6,SMPD3
GOBP_EXTRACELLULAR_MATRIX_CONSTITUENT_SECRETION	ADHD	-0.000122863	0.00099869	0.902088	37	0.623379	blood	TWAS	c5	0.902088	0.999994	TNFRSF1A,RGCC,IER3IP1,TNFRSF1B,CCN2,ENG,NOTCH1,RIC1,BMP2,TMEM38B,ADTRP
GOBP_EXTRACELLULAR_MATRIX_DISASSEMBLY	ADHD	1.96E-05	0.000301249	0.948251	282		blood	TWAS	c5	0.948251	0.999994	ADAM8,MMP8,MMP1,MMP19,LRP1,MMP14,CTSG,ADAM10,FURIN,TPSAB1,MMP15,CARMIL2,ELANE,HPN,CTSS,CTSK,PBXIP1,ADAM15,ADAMTS4,CST3,MMP9,MMP11,TMPRSS6,DPP4,MELTF,CLASP2,FGFR4,FLOT1,DDR1,FSCN1,GSN,WASHC1,SH3PXD2B,CAPG,EXOC8,IL6,LAMC1,CLASP1,PRSS1,LCP1,ADAMTS5
GOBP_EXTRACELLULAR_REGULATION_OF_SIGNAL_TRANSDUCTION	ADHD	5.16E-05	0.000576765	0.928778	88		blood	TWAS	c5	0.928778	0.999994	FBN1,ZNF653,CD46,NRROS,LRPAP1,FBN2,NBL1,GREM2
GOBP_EXTRACELLULAR_VESICLE_BIOGENESIS	ADHD	-1.09E-05	0.000446964	0.98048	99		blood	TWAS	c5	0.98048	0.999994	TSG101,RAB11A,SNF8,CHMP6,HGS,VPS4B,CHMP2A,ATP13A2,CD34,SDC4,CHMP3,RAB7A,PDCD6IP,ARRDC1,ATP9A,SDCBP,IFNG,ARRDC4,RAB27A,VPS4A,STAM,SMPD3
GOBP_EXTRINSIC_APOPTOTIC_SIGNALING_PATHWAY_VIA_DEATH_DOMAIN_RECEPTORS	ADHD	3.72E-05	0.000353162	0.916135	293		blood	TWAS	c5	0.916135	0.999994	BAG3,PIDD1,MADD,SPI1,BAD,RNF34,DIABLO,FAIM2,TNFRSF1A,FEM1B,STX4,TRADD,RFFL,BRCA1,BCL2,ICAM1,DEDD2,BAX,SORT1,ARHGEF2,PARK7,SCRT2,STK4,TIMP3,CFLAR,CASP8,TMBIM1,SP100,MAL,GSK3B,ZDHHC3,GPX1,SFRP2,DELE1,PIK3R1,TNF,DAXX,SERPINE1,NOS3,TNFRSF10B,TNFRSF10C,TNFRSF10A,SFRP1,DAB2IP,DAPK1,HMGB2,TNFAIP3,PEA15,DEDD,FADD,FAIM,TMC8,ATF3,HMOX1,MOAP1,LGALS3,HGF,FAF1,RAF1,PMAIP1,BID,FASLG,THBS1,PTEN,DDX47,NF1,SKIL,ITPRIP,BCL2L1,CASP8AP2,BLOC1S2
GOBP_EYE_MORPHOGENESIS	ADHD	1.10E-05	0.000267062	0.967182	351		blood	TWAS	c5	0.967182	0.999994	CDON,RARG,GDF11,C12orf57,FRS2,RPGRIP1,BMP4,FBN1,BBS4,SOX8,NKD1,STAT3,NAGLU,SDK2,FSCN2,BCL2,BAX,GNAT2,WNT2B,HIPK1,MFN2,SKI,EPHB2,PHACTR4,MFSD2A,TBC1D20,HMGN1,ATF4,SP3,COL5A2,OBSL1,NECTIN3,IFT122,FGF2,FBN2,AHI1,RING1,BAK1,VEGFA,HIPK2,AQP1,SDK1,ZHX2,STAU2,CALB1,CRB2,NOTCH1,TOPORS,TDRD7,MEIS1,DLL1,RDH13,ATP8A2,BCAR3,MAN2A1,CEP290,JAG1,ZEB1,RARB,HIF1A,PAX6,PTPRM,CITED2,EPHB1,CTNNB1,AGTPBP1,GLI3,IMPG2,COL5A1,FASLG,NF1,PRKCI,WNT16,YY1,FZD5,IFT172,COL8A2,THRB,MYO7A,ROM1,NOTCH2
GOBP_EYE_PHOTORECEPTOR_CELL_DEVELOPMENT	ADHD	2.63E-05	0.00070642	0.970357	56		blood	TWAS	c5	0.970357	0.999994	PDE6C,RPGRIP1,BBS4,NAGLU,FSCN2,GNAT2,VEGFA,CRB2,TOPORS,RDH13,CEP290,PAX6,PRKCI,THRB,MYO7A
GOBP_EYE_PHOTORECEPTOR_CELL_DIFFERENTIATION	ADHD	1.70E-05	0.000576862	0.976488	88		blood	TWAS	c5	0.976488	0.999994	PDE6C,RPGRIP1,BBS4,SOX8,NKD1,STAT3,NAGLU,SDK2,FSCN2,GNAT2,VEGFA,CRB2,NOTCH1,TOPORS,RDH13,CEP290,PAX6,AGTPBP1,PRKCI,THRB,MYO7A,ROM1
GOBP_FACE_DEVELOPMENT	ADHD	-1.93E-05	0.000377607	0.959308	235		blood	TWAS	c5	0.959308	0.999994	PLEKHA1,SGPL1,RARG,TGFB3,BBS4,MAPK3,CRISPLD2,RARA,HOXB3,COL1A1,MAP2K2,SKI,CLDN5,MAPK1,EP300,RAB3GAP1,CSRNP1,SRF,CHD7,ASPH,ZFAND5,MKKS,NOG,MYH3,RAF1,MAP2K1,ARID5B,BRAF,PTPN11,TIPARP
GOBP_FACE_MORPHOGENESIS	ADHD	-1.70E-05	0.000499529	0.97279	132		blood	TWAS	c5	0.97279	0.999994	PLEKHA1,SGPL1,TGFB3,CRISPLD2,COL1A1,SKI,CLDN5,EP300,RAB3GAP1,CSRNP1,ASPH,NOG,MYH3,ARID5B,PTPN11,TIPARP
GOBP_FACULTATIVE_HETEROCHROMATIN_FORMATION	ADHD	4.38E-06	0.000407931	0.99144	184		blood	TWAS	c5	0.99144	0.999994	TET1,HELLS,RRP8,ATF7IP,RESF1,PPHLN1,BAZ2A,SETDB2,DNMT1,SIRT2,ZNF304,TRIM28,SETDB1,HDAC1,DNMT3A,BEND3,L3MBTL3,PHF2,SIRT1,KDM1A,MORC2,MACROH2A1,MPHOSPH8,ATF7IP2,MBD2,TASOR,SAMD1
GOBP_FATTY_ACID_BETA_OXIDATION	ADHD	1.97E-05	0.000229235	0.931429	445		blood	TWAS	c5	0.931429	0.999994	ECHS1,TYSND1,CPT1A,ACAD10,ABCD2,AKT1,ABCD4,IVD,SLC27A2,ETFA,DECR2,MLYCD,ACADVL,ACOX1,GCDH,ECH1,AKT2,CPT1C,ETFB,SESN2,MFSD2A,ECHDC2,SCP2,CPT2,ACOT8,SLC25A17,PPARA,CPT1B,MTLN,ACOXL,IRS1,HADHA,HADHB,EHHADH,ACAA1,AMACR,ACAT2,LEP,CRAT,HADH,ETFDH,BDH2,ACAA2,ECHDC1,ACOX3,ABCD3,AUH,IRS2,HSD17B4,PEX5,ACADM,ACACB,PEX2,MCAT,LONP2,CROT,DECR1,ACOX2,ECI1,ACAT1,PPARD,PEX7,ETFBKMT,CNR1,ACADS,ECI2,PLIN5
GOBP_FATTY_ACID_BETA_OXIDATION_USING_ACYL_COA_DEHYDROGENASE	ADHD	1.02E-05	0.000377803	0.978554	111		blood	TWAS	c5	0.978554	0.999994	IVD,ETFA,ACADVL,GCDH,ETFB,ETFDH,ACADM,ETFBKMT,ACAD10,ACADS
GOBP_FATTY_ACID_BETA_OXIDATION_USING_ACYL_COA_OXIDASE	ADHD	2.46E-05	0.000446915	0.956101	110		blood	TWAS	c5	0.956101	0.999994	DECR2,ACOX1,SCP2,ACOT8,ACOXL,EHHADH,ACAA1,AMACR,CRAT,ACOX3,CROT,ACOX2
GOBP_FATTY_ACID_BIOSYNTHETIC_PROCESS	ADHD	-6.10E-06	0.000164301	0.970376	707		blood	TWAS	c5	0.970376	0.999994	CYP2E1,ALOX5,AKR1C3,ASAH2B,HSD17B12,NR1H3,FADS1,FADS2,FADS3,GSTP1,ABCD2,PTGES3,LIPC,HACD3,ACSBG1,ABHD2,ACSM1,ACSM3,DECR2,MLYCD,ACSF3,ACLY,BRCA1,ALOX15,ALOX12,ACADVL,ALOX15B,ALOX12B,ALOXE3,GPX4,NR1H2,GSTM4,GSTM2,GSTM1,PTGS2,PLA2G4A,SLC45A3,LPGAT1,PRXL2B,WDTC1,MECR,ELOVL1,ACOT7,TRIB3,ACSS1,EIF6,CBR1,MIF,CYP2D6,MCAT,IL1B,INSIG2,PRKAG3,ABHD1,HACD2,MGLL,LIPH,SCAP,ELOVL6,LIAS,SCD5,HSD17B8,TBXAS1,PRKAG2,DAGLB,PDK4,LPL,PTGS1,PTGES2,PTGES,PTGDS,CBR4,ABCD3,XBP1,ANXA1,PIBF1,SIRT1,ACACB,PRKAA1,QKI,OXSM,DEGS1,ELOVL5,OLAH,ELOVL4,ELOVL7,ACOT4,PECR,FABP5,HACD4,PRKAB2,ABHD3,HACD1,PRKAB1,EDN1,INSIG1,ERLIN1,SCD,PNPLA8,KLHL25,THNSL2,CYP2C8,FASN,TECR,NDUFAB1
GOBP_FATTY_ACID_CATABOLIC_PROCESS	ADHD	1.00E-05	0.000192305	0.958473	612		blood	TWAS	c5	0.958473	0.999994	ECHS1,TYSND1,GLYATL2,CPT1A,ACAD10,ABCD2,PCCA,AKT1,PCK2,ABCD4,IVD,SLC27A2,ETFA,ABHD2,DECR2,MLYCD,ACADVL,ACOX1,LPIN2,GCDH,NUDT19,ECH1,AKT2,CPT1C,ETFB,SESN2,MFSD2A,FAAH,ECHDC2,SCP2,CPT2,ACOT8,SLC25A17,PPARA,CPT1B,MTLN,ACOXL,LPIN1,IRS1,HADHA,HADHB,ABHD1,PEX13,MCEE,EHHADH,ACAA1,AMACR,ACAT2,LEP,SLC27A4,CRAT,HADH,ETFDH,BDH2,ACAA2,ECHDC1,ACOX3,ABCD3,NUDT7,AUH,IRS2,HSD17B4,PEX5,ACADM,ACACB,PEX2,MCAT,LONP2,CROT,DECR1,ACOX2,PCCB,ECI1,ACAT1,PPARD,ILVBL,PHYH,AIG1,PEX7,NUDT8,ETFBKMT,ABHD3,CNR1,ADTRP,ACADS,ECI2,PLIN5,HACL1,PLA2G15
GOBP_FATTY_ACID_DERIVATIVE_BIOSYNTHETIC_PROCESS	ADHD	-2.94E-05	0.000288472	0.918948	251		blood	TWAS	c5	0.918948	0.999994	ALOX5,HSD17B12,AACS,ACSBG1,ACSF3,ALOX15,ALOX12,ALOX15B,GCDH,SLC27A5,HMGCL,PPT1,ELOVL1,GGT7,SLC25A1,GGT5,GGT1,ACSL3,HACD2,ELOVL6,ACSL6,PPT2,GGTA1,ACSL1,ACSS3,GGT3P,ELOVL5,FAR1,ELOVL4,ELOVL7,PAM,ACSL5,HACD1,TECR,GGTLC2
GOBP_FATTY_ACID_DERIVATIVE_CATABOLIC_PROCESS	ADHD	3.24E-05	0.000499447	0.948286	98		blood	TWAS	c5	0.948286	0.999994	NUDT8,DPEP2,CYP4F3,CYP4F12,CYP4F2,NUDT19,LYPLA2,ACOT7,FITM2,HPGD,OXCT2,NUDT7,OXCT1,ACAT1
GOBP_FATTY_ACID_DERIVATIVE_METABOLIC_PROCESS	ADHD	-1.66E-05	0.000257943	0.948754	363		blood	TWAS	c5	0.948754	0.999994	ALOX5,HSD17B12,DGAT2,AACS,ACSBG1,DPEP2,ACSF3,ALDH3A2,ALOX15,ALOX12,ALOX15B,GCDH,CYP4F3,CYP4F12,CYP4F2,NUDT19,SLC27A5,THEM5,LYPLA2,HMGCL,PPT1,ELOVL1,ACOT7,GGT7,FITM2,SLC25A1,GGT5,GGT1,ACSL3,HACD2,ELOVL6,HPGD,ACSL6,ABHD16A,PPT2,DGAT1,PTGR1,GGTA1,ACSL1,OXCT2,NUDT7,ACSS3,HSD17B4,GGT3P,ELOVL5,FAR1,ELOVL4,ELOVL7,PAM,OXCT1,ACAT1,PECR,TECR,ACSL5,HACD1,GGTLC2
GOBP_FATTY_ACID_ELONGATION	ADHD	-0.0464377	0.0157224	0.00314091	59	0.600522	blood	TWAS	c5	0.00314091	0.999994	HACD3,ELOVL1,HACD2,ELOVL6,ELOVL5,ELOVL4,ELOVL7,HACD4,HACD1,TECR
GOBP_FATTY_ACID_HOMEOSTASIS	ADHD	-6.38E-06	0.000576972	0.991179	54		blood	TWAS	c5	0.991179	0.999994	DGAT2,ADORA1,DGAT1,XBP1,SIRT1,PRKAA1,GOT1,GPAM
GOBP_FATTY_ACID_METABOLIC_PROCESS	ADHD	-3.62E-07	9.99E-05	0.997107	1937		blood	TWAS	c5	0.997107	0.999994	ACADSB,ECHS1,CYP2E1,ALOX5,AKR1C1,AKR1C2,AKR1C3,AKR1C4,ASAH2B,TYSND1,SGPL1,HSD17B12,NR1H3,GLYATL2,DAGLA,FADS1,FADS2,FADS3,GSTP1,NUDT8,CPT1A,DGAT2,ALDH1L2,APPL2,ACAD10,AACS,ABCD2,PTGES3,TNFRSF1A,PCCA,AKT1,PCK2,ACOT1,ACOT2,PTGR2,ABCD4,IVD,PLA2G4B,SLC27A2,LIPC,HACD3,ETFA,ACSBG1,ABHD2,ACSM1,ACSM3,DECR2,CES2,MLYCD,ACSF3,NCOR1,SREBF1,ALDH3A2,ACLY,BRCA1,ACBD4,ALOX15,PDK2,ACSF2,ALOX12,ACADVL,ALOX15B,ALOX12B,ALOXE3,ACOX1,CYGB,LPIN2,GPX4,GCDH,ILVBL,CYP4F3,CYP4F12,CYP4F2,SLC27A1,NUDT19,ECH1,AKT2,CYP2A6,CYP2S1,CEACAM1,PLA2G4C,CPT1C,NR1H2,ETFB,SLC27A5,C3,ALKBH7,GSTM4,GSTM2,GSTM1,THEM5,THEM4,SLC27A3,PTGS2,PLA2G4A,ADIPOR1,SLC45A3,PM20D1,LPGAT1,PRXL2B,EPHX1,LYPLA2,WDTC1,SESN2,MECR,ELOVL1,FAAH,CYP4B1,ECHDC2,SCP2,CPT2,ACOT11,ACOT7,TRIB3,ACSS1,ABHD12,EIF6,PANK2,ACOT8,CBR1,MIF,GGT5,GGT1,SLC25A17,CYP2D6,CYP2D7,MCAT,PPARA,CPT1B,MTLN,ACOXL,IL1B,LPIN1,INSIG2,DBI,PRKAG3,ACSL3,IRS1,ERFE,PER2,HADHA,HADHB,ABHD1,CYP1B1,PEX13,MCEE,ANKRD23,HACD2,MGLL,ACAD9,EHHADH,LIPH,ACAA1,SLC22A13,SCAP,GPX1,ABHD6,ELOVL6,HPGD,LIAS,AASDH,NAAA,SCD5,SNCA,ACSL6,AMACR,ACAT2,TNXB,HSD17B8,MMUT,PRKAR2B,PNPLA8,LEP,AKR1B1,TBXAS1,PRKAG2,DAGLB,POR,PDK4,ASAH1,LPL,PTGR1,PTGS1,PTGES2,SLC27A4,CRAT,PTGES,PTGDS,CYP2U1,HADH,ETFDH,BDH2,ADH5,PPARG,PPARGC1A,CYP4V2,CBR4,ACSL1,ACAA2,ECHDC1,ACOX3,ABCD3,XBP1,ABHD5,PEDS1,ANXA1,NUDT7,GNPAT,AUH,CES1,ECHDC3,UCP3,CAV1,PIBF1,IRS2,HSD17B4,SIRT1,PEX5,ACADM,ACACB,FMO4,PEX2,MORC2,PRKAA1,QKI,OXSM,PDK1,ADIPOR2,LONP2,CYP2J2,ALOX5AP,DEGS1,CROT,ELOVL5,ACBD5,CD36,DECR1,OLAH,ACOX2,PCCB,ECI1,ELOVL4,ELOVL7,PAM,MBLAC2,ACAT1,ACOT4,TREX1,PPARD,MAPK14,PECR,TECR,PHYH,FABP3,AIG1,PEX7,FABP5,HACD4,PRKAB2,GPAM,ACSL5,ETFBKMT,ABHD3,GPAT2,PLIN5,CNR1,ADTRP,HACD1,CYP24A1,PRKAB1,SIRT4,ACADS,CRYL1,ECI2,EDN1,INSIG1,PLAA,ERLIN1,SCD,KLHL25,THNSL2,AOAH,GPAT4,CYP2C8,FASN,HACL1,PLA2G15,NDUFAB1
GOBP_FATTY_ACID_TRANSMEMBRANE_TRANSPORT	ADHD	-1.41E-05	0.000446851	0.974887	107		blood	TWAS	c5	0.974887	0.999994	CPT1A,ABCD2,AKT1,ABCD4,SLC27A1,AKT2,SLC27A5,CPT2,CPT1B,ACSL1,ABCD3,IRS2,CD36,SLC2A1,ACSL5,THBS1
GOBP_FATTY_ACID_TRANSPORT	ADHD	-3.91E-06	0.000288366	0.989179	360		blood	TWAS	c5	0.989179	0.999994	DRD4,SLC43A3,CPT1A,ABCD2,RBP5,AKT1,ABCD4,SLC27A2,NMB,GOT2,PROCA1,RPS6KB1,ACE,CYP4F2,SLC27A1,AKT2,SLC27A5,RBP7,SLC27A3,CRABP2,PLA2G4A,MFSD2A,CPT2,NTSR1,MIF,PLA2G6,SLC25A17,PPARA,CPT1B,IL1B,ACSL3,ERFE,PLA2G12A,FIS1,SLC27A4,PTGES,PPARG,ACSL1,ABCD3,ANXA1,SPX,SYK,IRS2,EPRS1,PLIN2,PLA2G2D,PLA2G2C,CROT,CD36,SLC2A1,PPARD,P2RX7,P2RX4,FABP3,FABP5,ACSL5,THBS1,TNFRSF11A,EDN1,PNPLA8
GOBP_FATTY_ACYL_COA_BIOSYNTHETIC_PROCESS	ADHD	-1.76E-05	0.000353372	0.960372	151		blood	TWAS	c5	0.960372	0.999994	HSD17B12,ACSBG1,ACSF3,GCDH,PPT1,ELOVL1,SLC25A1,ACSL3,HACD2,ELOVL6,ACSL6,PPT2,ACSL1,ELOVL5,ELOVL4,ELOVL7,ACSL5,HACD1,TECR
GOBP_FATTY_ACYL_COA_METABOLIC_PROCESS	ADHD	-5.05E-06	0.000333102	0.987895	189		blood	TWAS	c5	0.987895	0.999994	HSD17B12,DGAT2,ACSBG1,ACSF3,GCDH,NUDT19,THEM5,PPT1,ELOVL1,ACOT7,FITM2,SLC25A1,ACSL3,HACD2,ELOVL6,ACSL6,PPT2,DGAT1,ACSL1,NUDT7,HSD17B4,ELOVL5,FAR1,ELOVL4,ELOVL7,ACSL5,HACD1,TECR
GOBP_FAT_CELL_DIFFERENTIATION	ADHD	-1.58E-05	0.000176632	0.928657	880		blood	TWAS	c5	0.928657	0.999994	TCF7L2,ADRB1,GRK5,CTBP2,ANKRD26,ALOX5,GATA3,FFAR4,NOC3L,LGALS12,CCDC85B,BBS1,LRP5,CCND1,TRPV4,WNT10B,WNT1,ZNF385A,DDIT3,GNB3,OSBPL8,FOXO1,AKT1,ERO1A,FERMT2,ZFP36L1,ALDH6A1,JDP2,SMAD6,SMAD3,PIAS1,BBS4,PEX11A,AXIN1,SOX8,TGFB1I1,FTO,BBS2,ZFPM1,FLCN,SREBF1,DHRS7B,NR1D1,ZBTB7C,CARM1,LRP3,CEBPA,FFAR2,CLIP3,SIRT2,ZFP36,ZBTB7A,SIRT6,LRG1,AKT2,TRPM4,ATF5,RETN,SORT1,SDF4,RORC,ZBTB7B,PTGS2,LAMB3,DUSP10,FNDC5,ZC3H12A,LRRC8C,TRIB3,STK4,MMP11,CBY1,EP300,INHBB,ASXL2,OSBPL11,GATA2,SENP2,GPX1,BBS7,BBS12,CTBP1,SFRP2,ADRB2,C1QTNF3,ERAP1,ENPP1,SOD2,ATAT1,TNF,PSMB8,TAF8,DLK2,RREB1,NAPEPLD,LEP,RARRES2,BBS9,TMEM120A,GPER1,STEAP4,LPL,SFRP1,TMEM64,CDS1,PLAC8,NOCT,PPARG,PPARGC1A,TRIB2,FAM120B,XBP1,RORA,ID2,MAFB,RETREG1,CEBPB,PID1,NUDT7,BSCL2,WDFY2,MKKS,JAG1,BMP2,KLF5,SIRT1,IL6,TPH1,TMEM120B,CMKLR1,MEX3C,RNASEL,WNT5B,METRNL,ASXL1,E2F1,FBXO9,ZFP36L2,ARL4A,MAPK14,PIM1,AXIN2,TRIO,SOCS1,PLCB1,PPARD,CCDC3,FABP3,ARID5B,ADIRF,CREBL2,SAV1,NR4A2,ZNF516,HES1,MED1,CREB1,RGS2,AAMDC,EGR2,INSIG1,TRIM32,BNIP3,TGFB1
GOBP_FAT_SOLUBLE_VITAMIN_BIOSYNTHETIC_PROCESS	ADHD	7.89E-05	0.000706364	0.911028	78		blood	TWAS	c5	0.911028	0.999994	PLTP,CYP27A1,TNF,NFKB1,GFI1,CYP2R1,IFNG,UBIAD1
GOBP_FAT_SOLUBLE_VITAMIN_METABOLIC_PROCESS	ADHD	3.89E-05	0.000407893	0.924075	164		blood	TWAS	c5	0.924075	0.999994	ALDH1A2,VKORC1,NQO1,CYP4F3,CYP4F12,CYP4F2,PIAS4,PLTP,CBR1,CYP27A1,TNF,NFKB1,VKORC1L1,CYP26B1,GFI1,CYP2R1,IFNG,PPARD,LGMN,CYP24A1,CYP11A1,UBIAD1
GOBP_FC_EPSILON_RECEPTOR_SIGNALING_PATHWAY	ADHD	-8.85E-06	0.00044673	0.984192	170		blood	TWAS	c5	0.984192	0.999994	MAPK8,LILRA4,VAV1,MAP2K7,FCER1G,SOS1,MAPK9,MAP3K1,VAV2,PLCG1,PLCG2,SYK,MAP2K4,FER,MAP3K7,VAV3,MS4A2,TRAF6,LYN,IKBKB,PRKCQ
GOBP_FC_GAMMA_RECEPTOR_SIGNALING_PATHWAY	ADHD	1.47E-05	0.000267105	0.956142	255		blood	TWAS	c5	0.956142	0.999994	PTPRJ,APPL2,CLEC4D,CLEC4E,PLD2,VAV1,FCGR1A,FCGR3A,FCGR2B,FCER1G,FGR,SRC,PLA2G6,PRKCD,APPL1,MYO1G,PTK2,ABL1,VAV2,SYK,LIMK1,YES1,HCK,PTPRC,FYN,CD247,VAV3,CD47,PAK1,LYN,PRKCE
GOBP_FC_RECEPTOR_MEDIATED_STIMULATORY_SIGNALING_PATHWAY	ADHD	1.71E-05	0.000258029	0.947043	312		blood	TWAS	c5	0.947043	0.999994	PTPRJ,APPL2,CSK,PLD2,CD226,VAV1,FCGR2B,FCER1G,FGR,SRC,PLA2G6,PRKCD,APPL1,MYO1G,RABGEF1,BLK,PTK2,ABL1,VAV2,PLSCR1,SYK,LIMK1,YES1,HCK,PTPRC,FYN,VAV3,CD47,PAK1,LYN,PRKCE
GOBP_FC_RECEPTOR_SIGNALING_PATHWAY	ADHD	4.20E-06	0.000258021	0.987008	349		blood	TWAS	c5	0.987008	0.999994	MAPK8,PTPRJ,APPL2,CLEC4D,CLEC4E,PLD2,LILRA4,VAV1,MAP2K7,FCGR1A,FCGR3A,FCGR2B,FCER1G,FGR,SRC,PLA2G6,SOS1,CD200R1,PRKCD,APPL1,MAPK9,MAP3K1,MYO1G,PTK2,ABL1,VAV2,PLCG1,PLCG2,SYK,LIMK1,MAP2K4,FER,YES1,HCK,PTPRC,FYN,MAP3K7,CD247,MS4A2,CD47,TRAF6,VAV3,PAK1,LYN,PRKCE,IKBKB,PRKCQ
GOBP_FEAR_RESPONSE	ADHD	-0.000140183	0.000997054	0.888188	85	0.868366	blood	TWAS	c5	0.888188	0.999994	ADRA2A,ADRB1,DRD4,ASIC1,RPS6KB1,BCL2,EPHB2,MAPK8IP2,DPP4,DBH,EIF4E,USP46,PDE8B,ALS2,VDAC1,MEF2C,PRKAR1B,NPAS2,FBXL20,EXT1
GOBP_FEEDING_BEHAVIOR	ADHD	2.87E-06	0.000353275	0.993507	226		blood	TWAS	c5	0.993507	0.999994	CPT1A,MMP17,GNB3,CFAP20,AGRP,MC1R,STAT3,ACE,GDF15,RETN,UBE2Q1,RXFP4,SGIP1,NEGR1,OPRL1,ADORA2A,MCHR1,ADM2,GIGYF2,PEX13,P2RY1,OXTR,GHRL,BBS12,UCHL1,LEP,RMI1,USP46,GPR171,LEPR,ATP8A2,BBIP1,APP,FYN,EIF2AK4,FOS,SLC24A4,TTC21B,UBR3,GPR83,CNR1,GLS
GOBP_FEMALE_GAMETE_GENERATION	ADHD	4.51E-06	0.000185581	0.980603	622		blood	TWAS	c5	0.980603	0.999994	NANOS1,MASTL,ZMIZ1,GAS2,MMP19,BRCA2,ANG,METTL3,REC8,MLH3,MARF1,PLK1,SPIRE2,UBB,PLD6,HROB,MEIOC,RAD51C,YBX2,H3-3B,BCL2,ZGLP1,AMH,INSL3,SIRT2,ERCC1,PPP2R1A,AURKC,DDX20,HORMAD1,TDRKH,PTGS2,H3-3A,TUT4,CDC25B,SRC,SYCP2,HSF2BP,TOB2,NCAPH2,INHBB,SOS1,M1AP,MLH1,PDE5A,HPGD,GDF9,RPS6KA2,EHMT2,TDRD6,IMMP2L,LEP,NOS3,ZP3,POMZP3,WASHC5,PIWIL2,PTK2B,TDRD7,EREG,NRIP1,PAQR8,PARN,YTHDF2,NPM2,WDR77,SIRT1,HEXB,MSH4,RPS6,YTHDC2,SHB,PAQR5,IL4R,PAQR7,AURKA,CTNNB1,TUT7,PANX1,ATM,ZNF830,FBXO5,TAF4B,SPIRE1,NDC80,TNFAIP6,MCM8,MCM9,RGS2,EDN1,ETV6,ADAMTS1,PLAT,NANOS3,BRME1
GOBP_FEMALE_GENITALIA_DEVELOPMENT	ADHD	4.90E-05	0.000576804	0.932328	78		blood	TWAS	c5	0.932328	0.999994	AXL,BAX,MERTK,SRD5A1,BAK1,ESR1,TP63,CHD7
GOBP_FEMALE_MEIOTIC_NUCLEAR_DIVISION	ADHD	2.54E-05	0.000353318	0.942772	173		blood	TWAS	c5	0.942772	0.999994	MASTL,MLH3,MARF1,PLK1,SPIRE2,RAD51C,PPP2R1A,CDC25B,SYCP2,HSF2BP,NCAPH2,MLH1,WASHC5,EREG,AURKA,ATM,FBXO5,SPIRE1,NDC80,TTK,BRME1
GOBP_FEMALE_SEX_DIFFERENTIATION	ADHD	-1.23E-05	0.000229244	0.957077	482		blood	TWAS	c5	0.957077	0.999994	PLEKHA1,SGPL1,GAS2,MMP19,NUP107,A2M,BRCA2,ANG,MMP14,EIF2B2,SCAPER,ACSBG1,FANCA,STAT5B,ARRB2,BCL2,AMH,AXL,BAX,INSR,RETN,SRC,TAF4,UMODL1,MERTK,INHBB,PTPRN,EIF2B4,EIF2B5,HYAL3,GDF9,CTNNA1,SRD5A1,BAK1,VEGFA,IMMP2L,LEP,CASP2,NOS3,LFNG,ZP3,SFRP1,HSPA5,CASP3,EREG,NRIP1,COL9A3,ESR1,TP63,CHD7,CEBPB,GNRH1,SOD1,SIRT1,MSH4,SMAD4,IDH1,LHFPL2,FST,ATM,ZNF830,CSMD1,ARID5B,TNFAIP6,NR5A1,BCL2L1,FANCG,ADAMTS1,TIPARP,PTX3
GOBP_FERTILIZATION	ADHD	1.19E-06	0.000158032	0.993993	680		blood	TWAS	c5	0.993993	0.999994	FAM170B,VDAC2,BBS1,FOLR3,FOLR2,YBX3,NELL2,AAAS,TARBP2,CD9,ACRBP,CCT2,FNDC3A,TDRD9,REC8,TSSK4,CATSPER2,MFGE8,ABHD2,CACNA1H,SPACA3,H3-3B,PCSK4,ATP8B3,RAB3A,TDRD12,TEX101,NECTIN2,BAX,KLK14,SPACA6,OVGP1,TDRKH,UBAP2L,UBE2Q1,ASH1L,CCT3,KDM5B,CD46,H3-3A,PITHD1,CLIC4,PARK7,SYCP2,UMODL1,CRKL,SNU13,WBP2NL,PKDREJ,ADCY3,PLB1,CCT4,NECTIN3,WDR48,MST1R,HYAL3,TRPC3,SLC22A16,TCP1,HSPA1L,EHMT2,CCDC136,HOXA9,HOXA10,ZP3,POMZP3,STXBP1,B4GALT1,UNC13B,MYH9,NPM2,CCT7,AP3B1,LHFPL2,CCT8,IGSF8,ATP1A4,RIMBP3C,HEXB,SPAG8,SMAD4,IRAG2,TRIM36,AKAP3,TUBGCP3,INTS13,STX2,LLCFC1,GNPDA1,CCT5,PLCB1,TRPC6,SPAG1,FUT10,IFTAP,BCL2L1,GLIPR1L2,PLAT,GLIPR1L1,SPA17,SPESP1
GOBP_FEVER_GENERATION	ADHD	2.55E-07	0.000998633	0.999797	43	0.982622	blood	TWAS	c5	0.999797	0.999994	PTGS2,IL1B,TNF,PTGES,TNFRSF11A,TRPV1,CNR1
GOBP_FIBRINOLYSIS	ADHD	4.36E-06	0.000353337	0.990161	157		blood	TWAS	c5	0.990161	0.999994	PLAU,SERPING1,KRT1,SERPINF2,GP1BA,SERPINB2,PLAUR,USF1,THBD,F12,SERPINE1,KLKB1,ANXA2,THBS1,PROS1,PLAT
GOBP_FIBROBLAST_ACTIVATION	ADHD	5.07E-06	0.000447017	0.990956	107		blood	TWAS	c5	0.990956	0.999994	ACTA2,RGCC,ULK3,CYGB,RPS6KA1,IL17RA,GCLC,LEP,AKAP12,GCLM
GOBP_FIBROBLAST_APOPTOTIC_PROCESS	ADHD	3.40E-06	0.000408038	0.993348	119		blood	TWAS	c5	0.993348	0.999994	CASP7,PRDM11,CFDP1,TP53,IER3IP1,CASP9,BCL2L11,BAK1,PIK3CG,XRCC2,STK17A,SFRP1,CASP3,TP63,CUL3,API5,BID,MYC,BTG1,PIK3CA,STK17B,GAS6
GOBP_FIBROBLAST_GROWTH_FACTOR_PRODUCTION	ADHD	-0.0326816	0.0181747	0.0721465	40	0.975887	blood	TWAS	c5	0.0721465	0.999994	RGCC,PTGS2,ROCK2,HEG1,AIF1,WNT11
GOBP_FIBROBLAST_GROWTH_FACTOR_RECEPTOR_SIGNALING_PATHWAY	ADHD	-4.53E-06	0.000242396	0.985088	322		blood	TWAS	c5	0.985088	0.999994	SHOC2,GATA3,FLRT1,FIBP,FRS2,FGF9,SPRY2,IQGAP1,GRB2,PRKD2,FUZ,DSTYK,KIF16B,CRKL,GPC1,SOS1,LRIT3,FGF2,FGFRL1,NDST1,FGFR4,CCN2,FGFR1,RAB14,SETX,SPRY1,NGFR,SHISA2,FRS3,NOG,KL,RUNX2,SULF2,CTNNB1,CHURC1,FAM20C,FGFR2,FGFBP3,THBS1,GALNT3,PTPN11,EXT1,CEP57
GOBP_FIBROBLAST_MIGRATION	ADHD	-3.08E-06	0.000288445	0.991489	364		blood	TWAS	c5	0.991489	0.999994	ITGB1,SGPL1,ACTA2,PDLIM1,ILK,APPL2,ARHGEF7,AKT1,PML,IQGAP1,CLN3,RFFL,ITGB3,SLC9A3R1,CYGB,HAS1,PIP5K1A,LAMTOR2,RCC2,SDC4,ITGB1BP1,TNS1,APPL1,FGF2,GNA12,AQP1,PTK2,PLEC,DMTN,BAG4,ZFAND5,AKAP12,WDPCP,CORO1C,FER,PRR5L,SLC8A1,CCN3,FUT8,GNA13,MACIR,RAC1,ARID5B,THBS1,BRAF,PRKCE,MTA2
GOBP_FIBROBLAST_PROLIFERATION	ADHD	-1.19E-05	0.000277127	0.965801	345		blood	TWAS	c5	0.965801	0.999994	ECD,ZMIZ1,HRAS,PDGFD,FTH1,CD248,GSTP1,PTGES3,CDK4,PML,RRN3,NLRC3,KAT2A,ITGB3,MED31,TP53,CD300A,CTC1,SPHK1,SIRT6,BAX,MED25,SKI,S100A6,ZMPSTE24,PRDX1,MORC3,MIF,PDGFB,ING5,BRK1,GPX1,CCNA2,PDGFC,B4GALT7,CCNB1,SOD2,LTA,AQP1,PARP10,SFRP1,DAB2IP,ABL1,EREG,NGFR,ESR1,IFI30,TP53INP1,JUN,CAV1,PEX2,GNG2,CTNNB1,CDKN1A,FBXO4,NDUFS4,FN1,MYC,CKS2,PDGFA,CKS1B,NF1,RNASEH2B,TRIM32,GAS6,WAPL,FOSL2
GOBP_FILOPODIUM_ASSEMBLY	ADHD	-3.18E-05	0.000446428	0.943126	254		blood	TWAS	c5	0.943126	0.999994	NRP1,ARAP1,FGD4,SPATA13,TGFB3,CLN3,ARHGAP44,MIEN1,CCR7,S1PR2,PALM,AGRN,CDC42,EPHB2,TRPM2,SH3BP1,RHOQ,PRKCD,GPM6A,PIK3R1,EZR,RIPOR2,SRF,FSCN1,DMTN,STAU2,FGD3,WASL,MYO10,BCAS3,FNBP1L,FGD6,RALA,DAAM2,DNM3,CAPZB,TGFBR1,FGD2,ABITRAM,PPP1R16B,RAB3IP,ARF6,RAB5A,MYO3B,SRGAP2,SRGAP2C
GOBP_FLUID_TRANSPORT	ADHD	3.63E-05	0.00057669	0.949787	101		blood	TWAS	c5	0.949787	0.999994	PDZD3,EXT2,INPP5K,SLC14A1,AHCYL1,AQP10,SLC4A11,UPK3A,SLC26A6,HYAL2,AQP1,AQP3,AQP7,AQP9,ITPR1,EDN1,AQP11,EXT1
GOBP_FOAM_CELL_DIFFERENTIATION	ADHD	3.54E-06	0.000377676	0.992517	203		blood	TWAS	c5	0.992517	0.999994	NR1H3,SOAT2,CETP,ITGB3,ALOX15B,NR1H2,CSF1,SOAT1,ABCG1,EP300,PPARA,PPARG,SELENOK,MAPK9,LPL,ABCA1,NFKB1,PF4,ABCA5,ITGAV,IL18,PRKCH,CD36,MSR1,NFKBIA,STAT1,SAMD1
GOBP_FOCAL_ADHESION_ASSEMBLY	ADHD	-2.62E-05	0.000288417	0.927593	375		blood	TWAS	c5	0.927593	0.999994	LDB1,NRP1,VCL,SORBS1,PTPRJ,ACTN3,RHOD,ACVRL1,ARHGEF7,MMP14,AJUBA,ACTN1,FMN1,SMAD3,PEAK1,WHAMM,POLDIP2,DUSP3,ACTG1,BCL2,DAPK3,CAMSAP3,S100A10,PIP5K1A,RCC2,SLC9A1,MACF1,TESK2,PTPRA,SRC,SDC4,PPM1F,BCR,ITGB1BP1,ROCK2,EPB41L5,CLASP2,LIMCH1,DUSP22,VEGFA,TRIP6,PTK2,DMTN,PTK2B,SFRP1,ABL1,TSC1,BCAS3,CORO2B,WDPCP,THSD1,CTTN,CORO1C,CLASP1,STON1,ITGA2,EFNA5,RAC1,THBS1,PTEN,PHLDB2,SLK,ROCK1,TEK,APOD
GOBP_FOLIC_ACID_CONTAINING_COMPOUND_BIOSYNTHETIC_PROCESS	ADHD	-1.32E-05	0.000576425	0.981742	84		blood	TWAS	c5	0.981742	0.999994	GCH1,MTHFS,FPGS,GART,DHFR,MTHFD1L,MTHFD1,ATIC,DHFR2
GOBP_FOLIC_ACID_CONTAINING_COMPOUND_METABOLIC_PROCESS	ADHD	-5.76E-06	0.000333085	0.986204	168		blood	TWAS	c5	0.986204	0.999994	SHMT2,GCH1,MTHFS,SHMT1,SLC46A1,TYMS,MTHFR,SLC19A1,FTCD,MTHFD2,PM20D2,FPGS,GART,MTHFD2L,SLC25A32,DHFR,MTHFD1L,MTHFD1,MTRR,AASDHPPT,GGH,ATIC,DHFR2
GOBP_FOLIC_ACID_METABOLIC_PROCESS	ADHD	1.10E-06	0.00040793	0.997844	109		blood	TWAS	c5	0.997844	0.999994	SHMT2,MTHFS,SHMT1,SLC46A1,SLC19A1,MTHFD2,PM20D2,FPGS,MTHFD2L,SLC25A32,DHFR,MTRR,DHFR2
GOBP_FOREBRAIN_CELL_MIGRATION	ADHD	2.36E-05	0.000277138	0.932278	317		blood	TWAS	c5	0.932278	0.999994	ZMIZ1,LRRK2,PSEN1,BMERB1,ADGRG1,PAFAH1B1,CDK5R1,NDEL1,AXL,MBOAT7,LRP8,CXCR4,CCDC141,RTN4,PEX13,SRF,OGDH,SUN1,DAB2IP,P2RY12,EFHC1,SYNE2,DAB1,DIXDC1,DISC1,PEX5,HTR6,CTNNB1,GLI3,MDGA1,FUT10,FBXO45,ROBO1,ARL13B,SRGAP2,NRG1,SRGAP2C
GOBP_FOREBRAIN_GENERATION_OF_NEURONS	ADHD	5.62E-06	0.000499634	0.991031	119		blood	TWAS	c5	0.991031	0.999994	NRP1,ZMIZ1,METTL3,B2M,PLXNA1,GATA2,UQCRQ,CSF1R,OGDH,RAPGEF2,DCLK2,METTL14,DISC1,PAX6,INHBA,GLI3,SECISBP2,FGFR2,HES1,NRP2,DCT
GOBP_FOREBRAIN_NEURON_DEVELOPMENT	ADHD	5.02E-06	0.000499706	0.991991	101		blood	TWAS	c5	0.991991	0.999994	NRP1,ZMIZ1,PLXNA1,UQCRQ,OGDH,RAPGEF2,DCLK2,DISC1,SECISBP2,FGFR2,NRP2
GOBP_FOREBRAIN_NEURON_DIFFERENTIATION	ADHD	1.24E-05	0.00049965	0.980249	114		blood	TWAS	c5	0.980249	0.999994	NRP1,ZMIZ1,B2M,PLXNA1,GATA2,UQCRQ,CSF1R,OGDH,RAPGEF2,DCLK2,DISC1,PAX6,SECISBP2,FGFR2,HES1,NRP2
GOBP_FOREBRAIN_REGIONALIZATION	ADHD	-0.0273329	0.0242405	0.259501	29	0.591927	blood	TWAS	c5	0.259501	0.999994	BMP4,ADGRG1,TRA2B,EOMES,BMP2,PAX6,GLI3,PGAP1,TTC21B
GOBP_FORELIMB_MORPHOGENESIS	ADHD	-2.75E-05	0.000706169	0.968988	80		blood	TWAS	c5	0.968988	0.999994	FMN1,ALDH1A2,WNT3,RNF165,ZNF358,CRABP2,LNPK,HOXA9,RDH10,WNT7A,TP63,RECK,RUNX2,CTNNB1
GOBP_FORMATION_OF_CYTOPLASMIC_TRANSLATION_INITIATION_COMPLEX	ADHD	-5.13E-05	0.000996665	0.958944	72	0.641424	blood	TWAS	c5	0.958944	0.999994	EIF3A,EIF3M,EIF3F,EIF5,EIF3J,EIF3G,EIF3K,EIF2S2,EIF3D,EIF3L,EIF3B,EIF3H,EIF3CL,EIF3C,EIF3I
GOBP_FORMATION_OF_EXTRACHROMOSOMAL_CIRCULAR_DNA	ADHD	3.51E-05	0.000576974	0.951487	75		blood	TWAS	c5	0.951487	0.999994	DNA2,XRCC3,BLM,SLX4,ERCC1,NBN,WRN,XRCC5,SMARCAL1,TERF2
GOBP_FORMATION_OF_PRIMARY_GERM_LAYER	ADHD	-1.85E-05	0.000277073	0.946879	371		blood	TWAS	c5	0.946879	0.999994	DUSP5,ITGB1,NODAL,CTR9,EXT2,TAF10,TXNRD1,ITGA5,ITGA7,COL4A2,MMP14,BMP4,RTF1,SMAD3,MESP1,TBX6,ARMC5,AXIN1,MMP15,HSBP1,WNT3,ITGB3,ITGA3,PRKAR1A,GRB2,KDM6B,ITGB4,SMAD2,GPI,ETV2,TBX19,LAMB3,KIF16B,MMP9,ITGB2,POFUT2,COL6A1,EPB41L5,COL5A2,BMPR2,ATOH8,DUSP2,ITGB5,SETD2,COL7A1,SFRP2,POU5F1,SRF,DUSP4,CRB2,SMAD1,TWSG1,EOMES,EYA2,ETS2,ITGAV,ITGA4,NOG,TBXT,DUSP1,CTNNB1,EXOC4,ITGA2,MACROH2A1,MAP2K1,FN1,COL5A1,WLS,FGFR2,BMPR1A,GATA6,FZD7,ACVR1,WNT11,MMP8
GOBP_FORMATION_OF_TRANSLATION_PREINITIATION_COMPLEX	ADHD	-0.000147843	0.000997409	0.882163	66	0.888908	blood	TWAS	c5	0.882163	0.999994	DENR,EIF5,RPL13A,EIF2D,EIF2S2,MCTS2,EIF4B,EIF4H
GOBP_FRUCTOSE_1_6_BISPHOSPHATE_METABOLIC_PROCESS	ADHD	1.90E-05	0.000577054	0.973753	57		blood	TWAS	c5	0.973753	0.999994	PFKM,ALDOC,PFKL,FBP1,ALDOB,PFKP,TIGAR,IFNG
GOBP_FRUCTOSE_6_PHOSPHATE_METABOLIC_PROCESS	ADHD	-6.79E-07	0.000446956	0.998788	93		blood	TWAS	c5	0.998788	0.999994	HK1,TALDO1,PFKM,PFKL,HK2,HK3,GFPT2,FBP1,PFKP,GFPT1
GOBP_FRUCTOSE_METABOLIC_PROCESS	ADHD	-3.25E-05	0.000706294	0.963274	100		blood	TWAS	c5	0.963274	0.999994	SORD,ALDOC,PFKFB2,KHK,PFKFB4,GLYCTK,AKR1B1,FBP1,ALDOB,PFKFB3
GOBP_FRUCTOSE_TRANSMEMBRANE_TRANSPORT	ADHD	6.77E-06	0.000706491	0.992352	56		blood	TWAS	c5	0.992352	0.999994	SLC2A3,SLC2A11,SLC26A5,SLC2A8,SLC2A9,SLC2A5,SLC2A6
GOBP_FUCOSE_METABOLIC_PROCESS	ADHD	8.18E-06	0.000408051	0.984003	107		blood	TWAS	c5	0.984003	0.999994	FUOM,FUCA1,POFUT2,FUCA2,FUT7,B3GLCT,FUT8,FUT10,FPGT
GOBP_G0_TO_G1_TRANSITION	ADHD	-3.77E-08	0.000316083	0.999905	169		blood	TWAS	c5	0.999905	0.999994	CHEK1,RRM1,PPP2R5B,DPF2,BCL7A,RHNO1,SMARCD1,SMARCC2,BCL7C,BRD7,SMARCE1,SMARCD2,SOX15,CDK3,SMARCA4,ARID1A,SMARCB1,SMARCC1,PBRM1,CCN2,HLA-G,SMARCD3,BCL7B,RRM2B,DAB2IP,PHF10,ARID2,SMARCA2,CDKN2B,CCNC,MED1
GOBP_G1_TO_G0_TRANSITION	ADHD	-8.15E-06	0.000446869	0.985444	135		blood	TWAS	c5	0.985444	0.999994	ZNF503,RRP8,CAPN3,RNF112,CDK5R1,MYBBP1A,STRADA,TP53,STK11,ZBTB17,ECRG4,WDR6,EZH2,RIDA,PHGDH,GATA6,SMPD3
GOBP_GALACTOSE_METABOLIC_PROCESS	ADHD	-8.51E-05	0.000998548	0.932059	52	0.143789	blood	TWAS	c5	0.932059	0.999994	GALK2,GALK1,GALE,GALM,GLB1,B4GALT1,GALT
GOBP_GAMMA_AMINOBUTYRIC_ACID_METABOLIC_PROCESS	ADHD	-6.20E-06	0.000447017	0.988931	97		blood	TWAS	c5	0.988931	0.999994	ALDH5A1,SLC38A1,ALDH1A1,SLC1A3,ABAT,PHGDH,GAD1
GOBP_GAMMA_AMINOBUTYRIC_ACID_SECRETION	ADHD	-2.93E-05	0.000706442	0.966922	58		blood	TWAS	c5	0.966922	0.999994	SV2A,NTSR1,CACNB4,GABBR1,P2RX7,ABAT,NF1
GOBP_GAMMA_AMINOBUTYRIC_ACID_SIGNALING_PATHWAY	ADHD	1.83E-05	0.000577104	0.974667	65		blood	TWAS	c5	0.974667	0.999994	SHISA7,ATF4,CACNB4,PLCL1,GNAI2,SLC12A2,GABBR1,GABRR2,PLCL2,PHF24
GOBP_GAMMA_AMINOBUTYRIC_ACID_TRANSPORT	ADHD	-1.45E-05	0.000576901	0.979975	78		blood	TWAS	c5	0.979975	0.999994	SLC9A3R1,SV2A,NTSR1,CACNB4,GABBR1,SLC6A6,SLC6A12,SLC6A13,P2RX7,ABAT,NF1
GOBP_GAMMA_DELTA_T_CELL_ACTIVATION	ADHD	-1.68E-06	0.000353203	0.996206	179		blood	TWAS	c5	0.996206	0.999994	KLRC1,NCKAP1L,NOD2,STAT5B,LILRB1,CCR9,TCF7,ITK,SOX4,MICA,MICB,EGR3,GPR18,SYK,TRGC2,TRGC1,PTPRC,TRDC,CD247,JAML,CD3E,CD3G
GOBP_GAMMA_DELTA_T_CELL_DIFFERENTIATION	ADHD	7.74E-05	0.000706509	0.91281	67		blood	TWAS	c5	0.91281	0.999994	KLRC1,NCKAP1L,STAT5B,CCR9,TCF7,SOX4,EGR3,GPR18,SYK,PTPRC,SOX13
GOBP_GANGLION_DEVELOPMENT	ADHD	-4.01E-05	0.000998282	0.967974	58	0.448012	blood	TWAS	c5	0.967974	0.999994	NRP1,TULP3,CYP1B1,FZD3,CTNNB1,SEMA3A,NRP2
GOBP_GANGLIOSIDE_BIOSYNTHETIC_PROCESS	ADHD	2.45E-05	0.000577021	0.966089	72		blood	TWAS	c5	0.966089	0.999994	ST3GAL2,B4GALT5,ST3GAL5,B3GALT4,ST6GALNAC6,ST6GALNAC4,ST3GAL1,ST8SIA4,B4GALT6,ST6GALNAC3,ST3GAL3,ST8SIA6
GOBP_GANGLIOSIDE_CATABOLIC_PROCESS	ADHD	-8.99E-06	0.000576914	0.987562	40		blood	TWAS	c5	0.987562	0.999994	HEXA,GM2A,NEU1,HEXB
GOBP_GANGLIOSIDE_METABOLIC_PROCESS	ADHD	1.30E-05	0.000353331	0.970688	150		blood	TWAS	c5	0.970688	0.999994	CLN6,HEXA,ST3GAL2,B4GALT5,ST3GAL5,GM2A,NEU1,B3GALT4,ST6GALNAC6,ST6GALNAC4,ABCA2,ST3GAL1,ST8SIA4,B4GALT6,HEXB,ST6GALNAC3,ST3GAL3,ST8SIA6
GOBP_GASTRULATION_WITH_MOUTH_FORMING_SECOND	ADHD	2.24E-05	0.000705047	0.974655	129		blood	TWAS	c5	0.974655	0.999994	LDB1,NODAL,FRS2,ZBTB17,RNF2,LRP5L,ACVR2B,UGDH,SRF,CRB2,ETS2,TENM4,SMAD4,TBXT,CTNNB1,NAT8B,ACVR2A,ACVR1,PLPP3
GOBP_GDP_METABOLIC_PROCESS	ADHD	4.20E-05	0.00057675	0.941974	94		blood	TWAS	c5	0.941974	0.999994	MAGI3,CARD11,ENTPD4,TJP2,DLG2,LRGUK,DLG1,GUK1
GOBP_GENITALIA_DEVELOPMENT	ADHD	2.83E-05	0.000499505	0.954769	133		blood	TWAS	c5	0.954769	0.999994	PKD1,AXL,BAX,DHCR24,SYCP2,MERTK,ASB1,SRD5A1,BAK1,BMP6,HSD17B3,ESR1,TP63,CHD7,DNAJC19,LGR4,CTNNB1,TIFAB,ROR2,PTPN11
GOBP_GERMINAL_CENTER_FORMATION	ADHD	-0.020072	0.0190569	0.292219	44	0.160625	blood	TWAS	c5	0.292219	0.999994	UNC13D,FOXJ1,RC3H1,KLHL6,TNFAIP3,BCL6,MEF2C,ADA,TNFSF13B,ADAM17,PKN1
GOBP_GERM_CELL_PROLIFERATION	ADHD	-1.89E-05	0.000499757	0.969806	59		blood	TWAS	c5	0.969806	0.999994	PTGDR2,CIB1,FANCA,EIF2S2,SRC,RHBDD1,UCHL1,PTGDS,HPGDS
GOBP_GLANDULAR_EPITHELIAL_CELL_DEVELOPMENT	ADHD	1.11E-05	0.00040797	0.978261	134		blood	TWAS	c5	0.978261	0.999994	SIDT2,BAD,RARG,GDF11,AKT1,BMP4,RARA,GSK3B,GATA2,CLOCK,BMP6,SMO,DLL1,RHEB,RFX3,RARB,HIF1A,PAX6,FZD5,GPAT4,CDH2,FASN
GOBP_GLANDULAR_EPITHELIAL_CELL_DIFFERENTIATION	ADHD	-1.36E-05	0.000377662	0.971223	188		blood	TWAS	c5	0.971223	0.999994	SIDT2,BAD,MEN1,RBM4,RARG,GDF11,AKT1,BMP4,RARA,GSK3B,GATA2,CLCN2,FGF2,CLOCK,IL31RA,BMP6,SMO,HOXA5,NKX6-3,NOTCH1,DLL1,TP63,WDR77,CAV1,BMP2,RHEB,RFX3,RARB,HIF1A,PAX6,CTNNB1,NFIB,FGFR2,GATA6,HES1,FZD5,EXT1,GPAT4,CDH2,FASN
GOBP_GLAND_MORPHOGENESIS	ADHD	-2.00E-05	0.000377378	0.957679	360		blood	TWAS	c5	0.957679	0.999994	BTRC,NRP1,CAPN1,VDR,RARG,STAT6,GLI1,FRS2,PHB2,BMP4,FEM1B,PML,SLC9A3R1,NTN1,BCL2,HPN,BAX,CSF1,ELF3,KDM5B,RPS6KA1,SRC,TGM2,LAMA5,LRP5L,EDAR,CFLAR,GDF7,TGFA,PLXNA1,PLXND1,DAG1,CSF1R,ARG1,EZR,DDR1,TNF,SCRIB,NKX3-1,SFRP1,POLB,NOTCH1,PTCH1,NFKB1,FBXW7,TNFAIP3,TWSG1,XBP1,ESR1,TP63,CUL3,CEBPB,CAV1,IL6,BTBD7,NOG,PAX6,SEMA3C,HGF,TGFBR2,TGFB2,GLI3,NR3C1,PDGFA,CSMD1,NFIB,FGFR2,TGFB3,LIMS2,MED1,NOTCH2,ESRP2
GOBP_GLIAL_CELL_ACTIVATION	ADHD	-1.96E-05	0.000353223	0.95567	264		blood	TWAS	c5	0.95567	0.999994	LRRK2,LRP1,PSEN1,ITGAM,NR1D1,GRN,MAPT,SPHK1,LDLR,TYROBP,SYT11,C1QA,CST7,ITGB2,ADORA2A,IL1B,CX3CR1,TLR9,SNCA,IL4,IFNGR1,TNF,AIF1,AGER,SMO,CLU,JAK2,IFNGR2,TLR3,STAP1,TLR2,CTSC,JUN,C5AR1,IL6,APP,PTPRC,ATM,IFNG,TRPV1,MMP8
GOBP_GLIAL_CELL_APOPTOTIC_PROCESS	ADHD	1.22E-05	0.000577051	0.983118	72		blood	TWAS	c5	0.983118	0.999994	RB1,TP53,CASP9,PRKCD,TNFRSF21,TRAF2,CASP3,DLL1,AKAP12,PRKCH,PRKCA,CCL2,PRKCI,GAS6
GOBP_GLIAL_CELL_DEVELOPMENT	ADHD	1.46E-05	0.000218037	0.946475	527		blood	TWAS	c5	0.946475	0.999994	MYRF,ILK,EIF2B1,LRP1,AKT1,PALS1,PSEN1,EIF2B2,DICER1,MT3,NR1D1,CNTNAP1,GRN,GFAP,MAPT,LDLR,LGI4,MAG,SIRT2,AKT2,PRX,TSPAN2,MXRA8,SKI,S100A9,S100A8,C1QA,EIF2B3,B4GALT5,ADORA2A,SOX10,PICK1,IL1B,EIF2B4,PPP3R1,MAL,HDAC11,EIF2B5,NRROS,LAMB2,DAG1,TPPP,SLC25A46,SH3TC2,IFNGR1,SOX4,TNF,AGER,SMO,PLEC,ARHGEF10,CLU,LPAR1,LAMC3,ABCA2,OLIG1,PRDM8,TLR2,DLL1,NDRG1,C5AR1,B4GALT6,KCNJ10,NCSTN,SOD1,TENM4,IL6,ERCC2,KRAS,APP,PARD3,IFNG,ROR1,ROR2,TLR4,PHGDH,PTEN,NF1,ADGRG6,VIM,NRG1,LYN,WASF3
GOBP_GLIAL_CELL_DIFFERENTIATION	ADHD	1.33E-05	0.000176638	0.940129	817		blood	TWAS	c5	0.940129	0.999994	PRPF19,MYRF,ILK,CLCF1,EIF2B1,ERBB3,NAB2,LRP1,AKT1,METTL3,PRMT5,PALS1,SLC8A3,PSEN1,EIF2B2,DICER1,SPINT1,CSK,SOX8,METRN,MAPK3,MT3,IL34,RNF112,SUZ12,TMEM98,ERBB2,NR1D1,CNP,STAT3,CNTNAP1,GRN,GFAP,MAPT,LDLR,LGI4,MAG,SIRT2,AKT2,PRX,TGFB1,TSPAN2,MTOR,TNFRSF1B,MXRA8,SKI,S100A9,S100A8,SLC45A3,DUSP10,C1QA,HDAC1,EIF2B3,MMP24,B4GALT5,MAPK1,ADORA2A,SOX10,PICK1,IL1B,CXCR4,GPC1,BOK,EIF2B4,PPP3R1,MAL,HDAC11,EIF2B5,NRROS,LAMB2,RHOA,DAG1,FGF2,TPPP,SLC25A46,SH3TC2,IL6ST,IFNGR1,SOX4,TNF,AGER,SMO,PLEC,ARHGEF10,CLU,LPAR1,ABL1,LAMC3,NOTCH1,ABCA2,OLIG2,OLIG1,WDR1,PRDM8,METTL14,TLR2,EPHA4,DLL1,GPR157,NDRG1,ID2,EOMES,DAB1,SERPINE2,C5AR1,B4GALT6,KCNJ10,NCSTN,BIN1,GPR17,SOD1,TENM4,BMP2,DAAM2,IL6,CDK5,RHEB,NOG,ERCC2,KRAS,APP,PAX6,GCM1,PARD3,SOX13,CTNNB1,GLI3,IFNG,MAP2K1,TNFRSF21,ROR1,TREM2,NFIB,ROR2,TLR4,PLPP3,PHGDH,ZNF365,CDK1,PTEN,NF1,TTC21B,HES1,PTPN11,ADGRG6,VIM,EGR2,NRG1,LYN,NAB1,CDH2,BNIP3,WASF3,VTN
GOBP_GLIAL_CELL_MIGRATION	ADHD	2.96E-05	0.000353132	0.933119	280		blood	TWAS	c5	0.933119	0.999994	ZMIZ1,CD9,MMP14,NDN,BMERB1,ADGRG1,PAFAH1B1,CDK5R1,ATP1B2,NTN1,APCDD1,MBOAT7,CSF1,CERS2,LRP8,CRKL,TSPO,RTN4,P2RY1,CX3CR1,CCR2,SUN1,SCRIB,DAB2IP,GPR183,STAP1,EPHA4,P2RY12,SYNE2,DAB1,DISC1,HEXB,CCL2,CTNNB1,RRAS2,TGFB2,GLI3,P2RX4,PTPRB,NF1,SRGAP2,SRGAP2C
GOBP_GLIAL_CELL_PROLIFERATION	ADHD	1.69E-05	0.000446826	0.96985	159		blood	TWAS	c5	0.96985	0.999994	ASCL2,PPP1CC,RB1,DICER1,IL34,SLC7A5,GFAP,TP53,NTN1,CSF1,SKI,CERS2,TSPO,IL1B,CSF1R,SOX4,LTA,TNF,PTK2B,CLU,NOTCH1,LEPR,IL6,KRAS,PRKCH,ORC3,CDKN2B,NF1,HES1,PRKCI,RNF10,UFL1,LYN,PLAG1
GOBP_GLIOGENESIS	ADHD	1.91E-05	0.000150634	0.8991	1109		blood	TWAS	c5	0.8991	0.999994	ZMIZ1,ASCL2,PRPF19,MYRF,ILK,CLCF1,PPP1CC,EIF2B1,ERBB3,NAB2,LRP1,CD9,RB1,AKT1,METTL3,MMP14,PRMT5,PALS1,SLC8A3,PSEN1,EIF2B2,DICER1,NDN,SPINT1,CSK,CSPG4,SOX8,METRN,BMERB1,MAPK3,MT3,ADGRG1,IL34,SLC7A5,PAFAH1B1,RNF112,SUZ12,CDK5R1,TMEM98,ERBB2,NR1D1,CNP,STAT3,CNTNAP1,GRN,GFAP,MAPT,ATP1B2,TP53,NTN1,APCDD1,LDLR,LGI4,MAG,SIRT2,AKT2,PRX,TGFB1,MBOAT7,CSF1,TSPAN2,MTOR,TNFRSF1B,MXRA8,SKI,CERS2,S100A9,S100A8,NDUFS2,SLC45A3,SRGAP2,DUSP10,GJC2,C1QA,HDAC1,EIF2B3,LRP8,E2F1,MMP24,B4GALT5,SYNJ1,CRKL,MAPK1,ADORA2A,SOX10,PICK1,TSPO,IL1B,CXCR4,GPC1,BOK,EIF2B4,RTN4,PPP3R1,MAL,HDAC11,P2RY1,EIF2B5,NRROS,CX3CR1,CCR2,LAMB2,RHOA,DAG1,FGF2,TPPP,SLC25A46,SH3TC2,CSF1R,IL6ST,IFNGR1,LTA,TNF,AGER,EZH2,SUN1,SCRIB,PLEC,ARHGEF10,PTK2B,CLU,LPAR1,ABL1,LAMC3,NOTCH1,ABCA2,OLIG2,OLIG1,WDR1,PRDM8,GPR183,METTL14,STAP1,TLR2,EPHA4,P2RY12,LEPR,DLL1,SYNE2,GPR157,NDRG1,ID2,EOMES,DAB1,SERPINE2,C5AR1,ANXA1,SMO,DISC1,B4GALT6,KCNJ10,NCSTN,BIN1,GPR17,SOD1,TENM4,BMP2,DAAM2,IL6,HEXB,CDK5,RHEB,SOX4,CCL2,NOG,ERCC2,KRAS,PRKCH,APP,ORC3,PAX6,ROR1,GCM1,PARD3,CDKN2B,SOX13,CTNNB1,RRAS2,TGFB2,GLI3,IFNG,MAP2K1,TNFRSF21,P2RX4,TREM2,NFIB,ROR2,TLR4,PLPP3,PHGDH,ZNF365,CDK1,PTEN,PTPRB,NF1,TTC21B,HES1,PRKCI,PTPN11,ADGRG6,VIM,RNF10,EGR2,UFL1,NRG1,LYN,PLAG1,NAB1,CDH2,SRGAP2C,BNIP3,WASF3,VTN
GOBP_GLOMERULAR_EPITHELIAL_CELL_DEVELOPMENT	ADHD	2.39E-05	0.000999125	0.98088	38	0.261499	blood	TWAS	c5	0.98088	0.999994	BMP4,MYO1E,IQGAP1,FOXJ1,LAMB2,PODXL,MAGI2,JAG1,ASXL1,NOTCH2
GOBP_GLOMERULAR_EPITHELIAL_CELL_DIFFERENTIATION	ADHD	-2.46E-05	0.000998348	0.980334	65	0.197933	blood	TWAS	c5	0.980334	0.999994	PTPRO,BMP4,MYO1E,IQGAP1,FOXJ1,LAMB2,PODXL,BASP1,MAGI2,JAG1,ASXL1,NOTCH2,EXT1
GOBP_GLOMERULAR_EPITHELIUM_DEVELOPMENT	ADHD	-2.25E-05	0.000998329	0.982031	66	0.221143	blood	TWAS	c5	0.982031	0.999994	PTPRO,BMP4,MYO1E,IQGAP1,FOXJ1,CD34,LAMB2,PODXL,BASP1,MAGI2,JAG1,ASXL1,NOTCH2,EXT1
GOBP_GLOMERULAR_MESANGIUM_DEVELOPMENT	ADHD	8.08E-07	0.000408115	0.99842	103		blood	TWAS	c5	0.99842	0.999994	ACTA2,PDGFD,BMP4,ITGB3,IL6R,CD34,PDGFB,CFLAR,NOTCH1,PDGFA
GOBP_GLOMERULUS_DEVELOPMENT	ADHD	-7.31E-06	0.000277207	0.978957	284		blood	TWAS	c5	0.978957	0.999994	RET,ACTA2,PDGFD,KIRREL3,PTPRO,BMP4,MYO1E,IQGAP1,ITGB3,FOXJ1,BCL2,IL6R,CD34,NID1,PDGFB,CFLAR,COL4A4,COL4A3,LAMB2,AQP1,MTSS1,NOTCH1,PPP3CA,PODXL,BASP1,MAGI2,JAG1,NOG,ANGPT1,SULF2,ASXL1,LGR4,MEF2C,PDGFA,HES1,TEK,ANGPT2,EXT1,NOTCH2
GOBP_GLUCAN_BIOSYNTHETIC_PROCESS	ADHD	1.17E-05	0.000576486	0.983741	129		blood	TWAS	c5	0.983741	0.999994	SORBS1,IGF2,PTGES3,AKT1,SELENOS,PHKG2,INPP5K,NR1D1,AKT2,GYS1,INSR,AGL,PPP1R3D,PRKAG3,IRS1,GSK3B,ENPP1,NHLRC1,GCK,PHKG1,PPP1R3B,IRS2,ACADM,PASK,GYG1,EPM2AIP1,PPP1R3G,GBE1,UGP2
GOBP_GLUCOCORTICOID_BIOSYNTHETIC_PROCESS	ADHD	8.42E-06	0.000499625	0.986562	73		blood	TWAS	c5	0.986562	0.999994	DKK3,CACNA1H,DGKQ,REST,H6PD,BMP2,NR3C1,CYP17A1,CYP21A2,CYP11A1
GOBP_GLUCOCORTICOID_METABOLIC_PROCESS	ADHD	8.50E-06	0.000408001	0.983388	106		blood	TWAS	c5	0.983388	0.999994	DKK3,CACNA1H,STUB1,CBR1,YWHAH,DGKQ,REST,H6PD,BMP2,NR3C1,CYP17A1,CYP21A2,CYP11A1
GOBP_GLUCOCORTICOID_SECRETION	ADHD	2.61E-05	0.000997482	0.979142	76	0.51865	blood	TWAS	c5	0.979142	0.999994	CRY2,CRY1,SELENOM,TSPO,POMC,GHRL,KCNQ1,PTPN11
GOBP_GLUCOSAMINE_CONTAINING_COMPOUND_METABOLIC_PROCESS	ADHD	7.97E-06	0.000377735	0.98317	147		blood	TWAS	c5	0.98317	0.999994	OGA,AMDHD2,CHI3L2,OVGP1,CHI3L1,CHIT1,CTBS,NANP,MGAT3,CHST2,GNPDA2,GNPDA1,GNE,LARGE1,NAGK,PGM3,EXTL2
GOBP_GLUCOSE_6_PHOSPHATE_METABOLIC_PROCESS	ADHD	-5.11E-06	0.000407884	0.990006	142		blood	TWAS	c5	0.990006	0.999994	HKDC1,HK1,TALDO1,MLST8,SHPK,G6PC3,TP53,RPTOR,PGLS,GPI,PGD,MTOR,H6PD,RPE,RBKS,HK2,TKT,HK3,GCK,PGAM1,TIGAR,DERA,RPIA
GOBP_GLUCOSE_CATABOLIC_PROCESS	ADHD	1.74E-05	0.00049959	0.972139	91		blood	TWAS	c5	0.972139	0.999994	HK1,BAD,ACTN3,LRP5,PFKM,TPI1,ENO2,ENO3,TP53,PFKFB2,PFKL,HK2,HK3,GCK,FOXK1,ENO1,PFKP,SLC25A12,FOXK2,TIGAR
GOBP_GLUCOSE_IMPORT	ADHD	5.99E-06	0.000353148	0.986464	260		blood	TWAS	c5	0.986464	0.999994	SORBS1,APPL2,OSBPL8,SLC2A3,AKT1,SELENOS,ZDHHC7,RPS6KB1,ACE,ASPSCR1,TRARG1,SLC27A1,SIRT6,AKT2,RAB4B,RTN2,INSR,SORT1,ITLN1,SESN2,CLTCL1,IRS1,ERFE,CAPN10,RHOQ,HK2,APPL1,PIK3R1,OCLN,ENPP1,TNF,LEP,PRKAG2,SLC27A4,TSC1,PID1,PEA15,IRS2,GRB10,RNASEL,ARPP19,SLC2A14,SLC2A1,MAPK14,STXBP3,NFE2L2,OPN3,CREBL2,PRKCI,MEF2A,PTPN11,HNF1A
GOBP_GLUTAMATE_METABOLIC_PROCESS	ADHD	-1.37E-05	0.000316045	0.96551	197		blood	TWAS	c5	0.96551	0.999994	OAT,ALDH18A1,GLS2,DGLUCY,MTHFS,GOT2,NAGS,ALDH4A1,FTCD,GGT1,ALDH5A1,GCLC,ADHFE1,FPGS,SLC7A11,ASL,GLUL,SLC25A12,AMDHD1,HAL,GCLM,GLUD1,GOT1,GLS,GAD1
GOBP_GLUTAMATE_RECEPTOR_SIGNALING_PATHWAY	ADHD	-1.41E-05	0.000333134	0.966148	193		blood	TWAS	c5	0.966148	0.999994	GRIK4,DAGLA,HOMER2,CLN3,NECAB2,CDK5R1,GRIN3B,GRIN2D,GRM2,CPEB4,PTK2B,GRIK1,NCSTN,GRIK3,APP,FYN,GRIN3A,PRNP,PLCB1,KCNB1,GNAQ
GOBP_GLUTAMATE_SECRETION	ADHD	-3.88E-05	0.000576804	0.946328	92		blood	TWAS	c5	0.946328	0.999994	ADORA1,NTSR1,ADORA2A,RAB3GAP1,GRM2,SNCA,GABBR1,STXBP1,DTNBP1,P2RX7,NF1,KMO,TRPV1,GIPC1
GOBP_GLUTAMINE_FAMILY_AMINO_ACID_BIOSYNTHETIC_PROCESS	ADHD	-8.87E-05	0.000997759	0.929162	83	0.531156	blood	TWAS	c5	0.929162	0.999994	OAT,ALDH18A1,GLS2,NOXRED1,CLN3,NAGS,PYCR2,ASL,LGSN,GLUL,SLC25A12,GLUD1,GLS
GOBP_GLUTAMINE_FAMILY_AMINO_ACID_CATABOLIC_PROCESS	ADHD	-1.16E-05	0.000499507	0.98147	131		blood	TWAS	c5	0.98147	0.999994	OAT,GLS2,FAH,GOT2,NOS2,ALDH4A1,ATP2B4,DDAH1,ARG1,DDAH2,NOS3,ADHFE1,ASRGL1,GLUL,GLUD1,GOT1,GLS,GAD1
GOBP_GLUTAMINE_FAMILY_AMINO_ACID_METABOLIC_PROCESS	ADHD	-1.07E-05	0.000218091	0.960854	415		blood	TWAS	c5	0.960854	0.999994	OAT,ALDH18A1,GLS2,RIMKLB,SLC7A7,NOXRED1,DGLUCY,MTHFS,FAH,CLN3,GOT2,NOS2,NAGS,PFAS,AGMAT,ALDH4A1,ATP2B4,PYCR2,DDAH1,FTCD,GGT1,ASNSD1,GFPT2,ARG1,ALDH5A1,DDAH2,GCLC,NOS3,ASNS,ADHFE1,FPGS,PPAT,SLC7A11,SLC39A8,SLC38A1,ASL,LGSN,ASRGL1,GLUL,SLC25A12,AMDHD1,HAL,GCLM,GFPT1,PHGDH,GLUD1,NIT2,CAD,SIRT4,CTPS1,GOT1,GLS,GAD1
GOBP_GLUTAMINE_METABOLIC_PROCESS	ADHD	-6.99E-06	0.00033316	0.983257	181		blood	TWAS	c5	0.983257	0.999994	GLS2,PFAS,ASNSD1,GFPT2,ASNS,PPAT,SLC38A1,ASL,LGSN,GLUL,NIT2,GFPT1,PHGDH,GLUD1,CAD,SIRT4,CTPS1,GLS
GOBP_GLUTATHIONE_METABOLIC_PROCESS	ADHD	9.11E-06	0.000277178	0.973774	236		blood	TWAS	c5	0.973774	0.999994	GSTP1,GSTZ1,HAGH,GPX4,ETHE1,GSTM4,GSTM2,GSTM1,GSTM5,GSTM3,MMACHC,PARK7,GGT7,GSS,GSTT1,GGT5,GGT1,GPX1,SOD2,GSTA4,GCLC,GSTK1,HPGDS,SLC7A11,MGST2,SOD1,CHAC2,ARL6IP5,IDH1,GSR,GLO1,GGTLC2,GCLM,NFE2L2,GSTO1,GSTO2,CTNS,GLRX2
GOBP_GLYCEROLIPID_CATABOLIC_PROCESS	ADHD	-6.38E-06	0.000267097	0.980943	286		blood	TWAS	c5	0.980943	0.999994	PNPLA2,DAGLA,SCARB1,PLA2G4B,LIPC,ABHD2,GDPD3,LDLR,LIPE,PLA2G4C,PNPLA6,APOA2,PRDX6,PLA2G4A,LYPLA2,FAAH,ABHD12,ABHD16B,PLA2G6,SMPD4,PLB1,MGLL,LIPH,ABHD6,GPLD1,PLA2G7,PIK3CG,PNPLA8,DAGLB,LPL,DDHD2,PNPLA7,ABHD5,ABHD12B,ENPP2,GDE1,PNPLA1,PLCB1,GPCPD1,PLIN5,PLA2G15
GOBP_GLYCEROL_ETHER_METABOLIC_PROCESS	ADHD	-9.02E-06	0.000333108	0.978391	171		blood	TWAS	c5	0.978391	0.999994	PLAAT3,LPCAT2,PAFAH1B1,DHRS7B,LIPE,PLA2G4C,PLA2G4A,PLA2G6,PLA2G7,TMEM86B,PEDS1,GNPAT,NCEH1,AGMO,FAR1,AGPS,PEX7,CHPT1,FASN
GOBP_GLYCEROPHOSPHOLIPID_CATABOLIC_PROCESS	ADHD	-1.27E-06	0.000301322	0.996646	195		blood	TWAS	c5	0.996646	0.999994	SCARB1,PLA2G4B,LIPC,GDPD3,LDLR,PLA2G4C,PNPLA6,PRDX6,PLA2G4A,ABHD12,ABHD16B,PLA2G6,SMPD4,PLB1,PLA2G7,PNPLA7,ABHD12B,ENPP2,GDE1,PLCB1,GPCPD1,PNPLA8,PLA2G15
GOBP_GLYCINE_METABOLIC_PROCESS	ADHD	7.91E-06	0.000499428	0.987357	100		blood	TWAS	c5	0.987357	0.999994	SHMT2,SHMT1,AMT,RIDA,GLDC,GART,DHFR,PHGDH,DHFR2
GOBP_GLYCOLIPID_BIOSYNTHETIC_PROCESS	ADHD	9.37E-06	0.000258039	0.971041	373		blood	TWAS	c5	0.971041	0.999994	ST3GAL4,PIGQ,ST3GAL2,PIGL,PIGS,DPM3,PIGM,B4GALT3,SCCPDH,PIGV,A3GALT2,PIGK,PIGU,PIGT,B4GALT5,PIGP,A4GALT,PIGF,ST3GAL5,B4GALT4,PIGX,PIGZ,B3GALT4,GAL3ST4,GPAA1,UGCG,ST6GALNAC6,ST6GALNAC4,DPM2,GBGT1,PIGO,PIGG,TM9SF2,UGT8,ST3GAL1,ST8SIA4,DPM1,B4GALT6,ST6GALNAC3,LARGE1,PIGC,PRKAA1,PIGN,PGAP4,B3GNT5,GAL3ST1,PIGH,ST3GAL3,PGAP2,ST8SIA1,PIGB,MPPE1,PGAP1,PGAP3,ST8SIA6,B3GALT2
GOBP_GLYCOLIPID_CATABOLIC_PROCESS	ADHD	-7.30E-06	0.000377743	0.984588	118		blood	TWAS	c5	0.984588	0.999994	HEXA,FUCA1,NAGA,PRKCD,GM2A,NEU1,HEXB,GBA2,GALC
GOBP_GLYCOLIPID_TRANSPORT	ADHD	5.94E-06	0.000997412	0.995249	71	0.345973	blood	TWAS	c5	0.995249	0.999994	GLTP,NPC2,CLN3,CPTP,PLTP,RFT1,PLEKHA8,PSAP
GOBP_GLYCOLYTIC_PROCESS_THROUGH_FRUCTOSE_6_PHOSPHATE	ADHD	2.27E-05	0.000499583	0.963742	86		blood	TWAS	c5	0.963742	0.999994	HK1,PFKM,TPI1,ENO2,PKM,ADPGK,SLC4A1,ENO3,GALK1,PFKL,HK2,HK3,GCK,FOXK1,ENO1,PFKP,FOXK2
GOBP_GLYCOPROTEIN_BIOSYNTHETIC_PROCESS	ADHD	-4.97E-06	0.000132355	0.970058	1422		blood	TWAS	c5	0.970058	0.999994	TCF7L2,CHST15,FUT11,NDST2,DPAGT1,STT3A,ST3GAL4,B3GAT1,EXT2,SLC35C1,LARGE2,TMEM258,VEGFB,B4GAT1,CHST11,GALNT9,GXYLT1,GALNT6,RXYLT1,TM9SF2,TMTC4,ITM2B,NUDT14,DAD1,MGAT2,PSEN1,ENTPD5,POMT2,CHSY1,CHST14,CHP1,MAN2A2,COG7,NAGPA,ALG1,MT3,B3GNT9,ST3GAL2,NECAB2,HS3ST3A1,HS3ST3B1,CCR7,TMEM106A,XYLT2,MPDU1,ST6GALNAC2,ST6GALNAC1,MGAT5B,BCL2,ABCA7,B3GNT3,JAK3,B3GNT8,FKRP,B3GALT6,PLOD1,DPM3,KRTCAP2,B4GALT3,FAM20B,SOAT1,EDEM3,DDOST,B3GALNT2,DHDDS,B4GALT2,ST3GAL3,POMGNT1,TMEM59,ALG6,ACOT8,SLC35C2,SLC2A10,B4GALT5,BACE2,POFUT2,DERL3,MGAT3,PMM1,ALG12,BMPR2,CHPF,ITM2C,B3GNT7,RAMP1,B3GNT2,MOGS,ST3GAL5,B4GALT4,POGLUT1,CHST13,RPN1,B3GALNT1,ALG3,ST6GAL1,XXYLT1,GORASP1,RFT1,UGDH,SRD5A3,TMEM165,HBEGF,NDST1,TNIP1,B4GALT7,MGAT4B,GFPT2,MGAT1,GOLPH3,DSE,NUS1,UST,B3GALT4,UBE2J1,GAL3ST4,PLOD3,CHPF2,GALNT11,CHST12,C1GALT1,AGO2,CSGALNACT1,ARFGEF1,B3GALT9,ST6GALNAC6,ST6GALNAC4,DPM2,GOLGA2,DOLK,DOLPP1,GBGT1,ABCA2,FUT7,MAN1B1,B4GALT1,GCNT1,GALNTL6,B3GNT5,ST3GAL6,SLC39A8,CYTL1,ABO,HS3ST1,GALNT7,IL15,ALG14,SERP1,TET2,CANT1,TET3,POMGNT2,ST3GAL1,DPY19L4,MGAT4A,CHST10,GALNT12,ALG2,ALG10B,GALNT2,ST8SIA4,DPM1,UGGT2,MAN2A1,B3GAT3,B4GALT6,TMTC3,GALNT4,NCSTN,XYLT1,ALG11,GALNT14,GALNT10,ST6GALNAC3,LARGE1,ALG5,RPN2,DPY19L3,ACER2,EOGT,PXYLP1,POMT1,DPY19L1,B3GLCT,GCNT4,SERP2,MAN1C1,STT3B,CTNNB1,TRAK1,PLOD2,FUT8,GAL3ST1,POGLUT3,TREX1,GCNT2,PGM3,PLCB1,MGAT5,ALG8,GFPT1,GALNT1,PMM2,FUT10,FKTN,MAN1A2,DPY19L2,ST8SIA1,TMTC1,TMTC2,ALG10,TRIP11,NPC1,DSEL,CHST8,GALNT3,UGGT1,HS6ST1,MAN1A1,COG3,HS2ST1,CSGALNACT2,ST8SIA6,B3GALT2,MLEC,AQP11,B3GAT2,CRPPA,TUSC3,GLCE,EXT1,EXTL2,ALG1L2,B3GNT4
GOBP_GLYCOPROTEIN_CATABOLIC_PROCESS	ADHD	-1.03E-05	0.000377752	0.978173	144		blood	TWAS	c5	0.978173	0.999994	OGA,CELA1,NAGLU,FBXO27,FBXO2,FBXO44,FBXO6,EDEM3,CST3,EDEM2,GPC1,HPSE,MAN1B1,MANBA,GUSB,NGLY1,STT3B,HGSNAT,CTSL,EDEM1,MAN1A1,SGSH
GOBP_GLYCOPROTEIN_METABOLIC_PROCESS	ADHD	-2.95E-06	0.000117769	0.980029	1636		blood	TWAS	c5	0.980029	0.999994	TCF7L2,CHST15,FUT11,NDST2,DPAGT1,STT3A,ST3GAL4,B3GAT1,EXT2,SLC35C1,LARGE2,TMEM258,VEGFB,SYVN1,RAB1B,B4GAT1,CHST11,GALNT9,GXYLT1,GALNT6,CELA1,RXYLT1,TM9SF2,TMTC4,ITM2B,TRIM13,NUDT14,DAD1,MGAT2,PSEN1,ENTPD5,POMT2,CHSY1,PCSK6,CHST14,CHP1,GANC,MAN2A2,GNPTG,COG7,NAGPA,ALG1,AMFR,MT3,B3GNT9,ST3GAL2,NECAB2,HS3ST3A1,HS3ST3B1,CCR7,NAGLU,TMEM106A,XYLT2,MPDU1,ST6GALNAC2,ST6GALNAC1,MGAT5B,CANT1,ENGASE,BCL2,ABCA7,PRKCSH,MAN2B1,B3GNT3,JAK3,FBXO27,B3GNT8,FKRP,B3GALT6,FBXO2,FBXO44,FBXO6,PLOD1,DPM3,KRTCAP2,B4GALT3,FAM20B,SOAT1,EDEM3,DDOST,B3GALNT2,DHDDS,B4GALT2,ST3GAL3,POMGNT1,TMEM59,ALG6,PARK7,CST3,NECAB3,EDEM2,ACOT8,SLC35C2,SLC2A10,SULF2,B4GALT5,BACE2,POFUT2,DERL3,GAL3ST1,MGAT3,PMM1,ALG12,BMPR2,CHPF,ITM2C,B3GNT7,RAMP1,GPC1,B3GNT2,MOGS,ST3GAL5,RNF103,B4GALT4,POGLUT1,CHST13,RPN1,B3GALNT1,ALG3,ST6GAL1,XXYLT1,GORASP1,HYAL1,RFT1,UGDH,SRD5A3,TMEM165,HPSE,IDUA,HBEGF,NDST1,TNIP1,SLC34A1,B4GALT7,MGAT4B,GFPT2,MGAT1,GOLPH3,DSE,NUS1,UST,RNF5,B3GALT4,UBE2J1,GAL3ST4,PLOD3,LEP,CHPF2,GALNT11,CHST12,C1GALT1,AGO2,CSGALNACT1,ARFGEF1,B3GALT9,ST6GALNAC6,ST6GALNAC4,DPM2,GOLGA2,DOLK,DOLPP1,GBGT1,ADAMTS13,ABCA2,FUT7,MAN1B1,B4GALT1,GCNT1,GALNTL6,B3GNT5,ST3GAL6,SLC39A8,MANBA,CYTL1,AGA,ABO,HS3ST1,GALNT7,IL15,ALG14,SERP1,TET2,SGSH,TET3,POMGNT2,ST3GAL1,DPY19L4,BPNT2,MGAT4A,CHST10,GALNT12,ALG2,GUSB,ALG10B,GALNT2,ST8SIA4,DPM1,UGGT2,MAN2A1,B3GAT3,GANAB,B4GALT6,TMTC3,GALNT4,NCSTN,XYLT1,ALG11,GALNT14,GALNT10,BMP2,ST6GALNAC3,LARGE1,ALG5,RPN2,DPY19L3,ACER2,RNF185,EOGT,PXYLP1,POMT1,NGLY1,DPY19L1,HIF1A,B3GLCT,GCNT4,SERP2,MAN1C1,STT3B,ERP44,CTNNB1,TRAK1,PLOD2,FUT8,MARCHF6,POGLUT3,TREX1,GCNT2,PPARD,PLCB1,PGM3,MGAT5,ALG8,SPOCK2,RNF139,GFPT1,GALNT1,PMM2,POMK,HGSNAT,FUT10,CTSL,FKTN,MAN1A2,DPY19L2,ST8SIA1,TMTC1,TMTC2,ALG10,TRIP11,NPC1,DSEL,CHST8,GALNT3,UGGT1,HS6ST1,EDEM1,MAN1A1,COG3,HS2ST1,CSGALNACT2,ST8SIA6,B3GALT2,MLEC,AQP11,GNPTAB,IGF1,B3GAT2,CRPPA,TUSC3,GLCE,EXT1,EXTL2,ALG1L2,B3GNT4
GOBP_GLYCOSAMINOGLYCAN_CATABOLIC_PROCESS	ADHD	-4.35E-06	0.000499328	0.993042	135		blood	TWAS	c5	0.993042	0.999994	LYVE1,CD44,GNS,HEXA,NAGLU,PGLYRP2,PGLYRP1,FUCA1,GLB1,HYAL3,HYAL1,HYAL2,FGF2,IDUA,LYG1,GUSB,HEXB,CEMIP2,CEMIP,SGSH
GOBP_GLYCOSIDE_METABOLIC_PROCESS	ADHD	-1.44E-05	0.000446813	0.974269	135		blood	TWAS	c5	0.974269	0.999994	AKR1C1,AKR1C2,AKR1C3,AKR1C4,AKR7A2,FUCA1,AKR1A1,NAGA,ABHD10,FUCA2,AKR1B1,CBR4,GUSB,GBA2
GOBP_GLYCOSPHINGOLIPID_BIOSYNTHETIC_PROCESS	ADHD	1.61E-05	0.00044689	0.971195	144		blood	TWAS	c5	0.971195	0.999994	TM9SF2,ST3GAL2,B4GALT3,A3GALT2,B4GALT5,A4GALT,ST3GAL5,B4GALT4,B3GALT4,UGCG,ST6GALNAC6,ST6GALNAC4,UGT8,ST3GAL1,ST8SIA4,B4GALT6,ST6GALNAC3,LARGE1,PRKAA1,GAL3ST1,ST3GAL3,ST8SIA1,ST8SIA6,B3GALT2
GOBP_GLYCOSPHINGOLIPID_METABOLIC_PROCESS	ADHD	-3.06E-06	0.000267071	0.990859	336		blood	TWAS	c5	0.990859	0.999994	SMPD1,GLTP,CLN6,HEXA,ST3GAL2,BAX,CPTP,B4GALT3,A3GALT2,B4GALT5,NAGA,A4GALT,CERK,ST3GAL5,B4GALT4,B3GALNT1,GLB1,PRKCD,GM2A,NEU1,B3GALT4,UGCG,ST6GALNAC6,ST6GALNAC4,ABCA2,TM9SF2,UGT8,ST3GAL1,ST8SIA4,B4GALT6,HEXB,GBA2,ST6GALNAC3,LARGE1,PRKAA1,SUMF1,GAL3ST1,ST3GAL3,ST8SIA1,GALC,ST8SIA6,B3GALT2
GOBP_GLYCOSYLATION	ADHD	-3.06E-06	0.000148954	0.98362	1149		blood	TWAS	c5	0.98362	0.999994	FUOM,FUT11,DPAGT1,STT3A,ST3GAL4,B3GAT1,EXT2,SLC35C1,LARGE2,TMEM258,VEGFB,B4GAT1,GALNT9,GXYLT1,GALNT6,RXYLT1,TMTC4,COG6,NUDT14,DAD1,MGAT2,PSEN1,ENTPD5,POMT2,CHP1,MAN2A2,COG7,NAGPA,ALG1,MT3,B3GNT9,COG8,ST3GAL2,COG4,COG1,MPDU1,ST6GALNAC2,ST6GALNAC1,MGAT5B,B3GNT3,B3GNT8,FKRP,B3GALT6,PLOD1,DPM3,KRTCAP2,PIGM,B4GALT3,EDEM3,DDOST,B3GALNT2,DHDDS,PIGV,A3GALT2,B4GALT2,ST3GAL3,POMGNT1,TMEM59,ALG6,SLC35C2,B4GALT5,POFUT2,DERL3,MGAT3,PMM1,ALG12,B3GNT7,RAMP1,B3GNT2,MOGS,ST3GAL5,B4GALT4,POGLUT1,RPN1,B3GALNT1,ALG3,ST6GAL1,XXYLT1,PIGZ,GORASP1,RFT1,SRD5A3,TMEM165,B4GALT7,MGAT4B,GFPT2,MGAT1,B3GALT4,UBE2J1,PLOD3,COG5,GALNT11,C1GALT1,ARFGEF1,B3GALT9,ST6GALNAC6,ST6GALNAC4,DPM2,GOLGA2,DOLK,DOLPP1,GBGT1,ABCA2,FUT7,MAN1B1,B4GALT1,GCNT1,GALNTL6,B3GNT5,ST3GAL6,SLC39A8,ABO,GALNT7,IL15,ALG14,SERP1,TET2,TET3,POMGNT2,ST3GAL1,DPY19L4,MGAT4A,NANS,GALNT12,ALG2,ALG10B,GALNT2,COG2,ST8SIA4,DPM1,UGGT2,MAN2A1,B3GAT3,B4GALT6,TMTC3,GALNT4,ALG11,GALNT14,GALNT10,GBA2,ST6GALNAC3,LARGE1,ALG5,RPN2,DPY19L3,ACER2,EOGT,POMT1,DPY19L1,B3GLCT,GCNT4,SERP2,MAN1C1,STT3B,CLN5,TRAK1,PLOD2,FUT8,GAL3ST1,POGLUT3,GCNT2,PGM3,MGAT5,ALG8,GFPT1,GALNT1,PMM2,FUT10,FKTN,MAN1A2,DPY19L2,ST8SIA1,TMTC1,TMTC2,ALG10,TRIP11,PIGB,NPC1,GALNT3,UGGT1,MAN1A1,COG3,NUS1,ST8SIA6,B3GALT2,MLEC,AQP11,B3GAT2,CRPPA,TUSC3,EXT1,EXTL2,ALG1L2,B3GNT4
GOBP_GLYCOSYLCERAMIDE_METABOLIC_PROCESS	ADHD	-1.76E-06	0.000499737	0.997186	99		blood	TWAS	c5	0.997186	0.999994	B4GALT3,NAGA,PRKCD,UGCG,ST6GALNAC6,UGT8,GBA2,ST6GALNAC3,PRKAA1,GAL3ST1,GALC,B3GALT2
GOBP_GLYCOSYL_COMPOUND_BIOSYNTHETIC_PROCESS	ADHD	2.02E-06	0.000407875	0.99604	141		blood	TWAS	c5	0.99604	0.999994	PRTFDC1,ADK,PNP,LCMT2,ADAL,TK2,APRT,UCKL1,DTYMK,PGM2,TYW1,NT5E,MTAP,ADA2,ADA,DHFR2
GOBP_GLYCOSYL_COMPOUND_CATABOLIC_PROCESS	ADHD	-2.15E-06	0.00027722	0.99381	232		blood	TWAS	c5	0.99381	0.999994	CDADC1,PNP,ADAL,CDA,FUCA1,AHCY,UPB1,APOBEC3A,APOBEC3B,APOBEC3C,APOBEC3D,APOBEC3G,APOBEC3H,NAGA,ABHD10,FUCA2,ENPP4,NUDT1,DPYD,GUSB,APOBEC2,GBA2,MTAP,ADA2,APOBEC3F,ADA,UPP1,DERA
GOBP_GLYCOSYL_COMPOUND_METABOLIC_PROCESS	ADHD	-3.22E-06	0.000195995	0.986912	501		blood	TWAS	c5	0.986912	0.999994	PRTFDC1,AKR1C1,AKR1C2,AKR1C3,AKR1C4,ADK,CDADC1,PNP,PTGDR,ERH,LCMT2,ADAL,NME4,TK2,APRT,AKR7A2,CDA,FUCA1,AKR1A1,ICMT,AHCY,UCKL1,UPB1,APOBEC3A,APOBEC3B,APOBEC3C,APOBEC3D,APOBEC3G,APOBEC3H,NAGA,TYMP,DTYMK,DGUOK,ABHD10,PGM2,FUCA2,GNMT,DNPH1,ENPP4,AKR1B1,NUDT1,NT5C3A,TYW1,CBR4,DPYD,GUSB,NT5E,APOBEC2,OARD1,ACP3,GBA2,MTAP,ADA2,APOBEC3F,ADA,ATIC,NT5C2,UPP1,DERA,DHFR2,MACROD2
GOBP_GMP_BIOSYNTHETIC_PROCESS	ADHD	-4.79E-06	0.000997373	0.996167	61	0.564331	blood	TWAS	c5	0.996167	0.999994	ADK,APRT,PFAS,ADSL,IMPDH2,PAICS,IMPDH1,PPAT,GART,ADA,ATIC
GOBP_GMP_METABOLIC_PROCESS	ADHD	2.44E-05	0.000446715	0.956361	161		blood	TWAS	c5	0.956361	0.999994	PRTFDC1,ADK,GMPR2,APRT,PFAS,MAGI3,ADSL,IMPDH2,PAICS,IMPDH1,CARD11,PPAT,GART,TJP2,DLG2,LRGUK,ADA,ATIC,NT5C2,DLG1,GUK1
GOBP_GOLGI_LOCALIZATION	ADHD	2.41E-06	0.000706442	0.997273	74		blood	TWAS	c5	0.997273	0.999994	ARCN1,UVRAG,RIPOR1,SLC9A3R1,STK11,CDC42,STK25,COPG1,YWHAZ,DAB1,ARHGAP21,PDCD10
GOBP_GOLGI_ORGANIZATION	ADHD	1.35E-05	0.000185539	0.941905	751		blood	TWAS	c5	0.941905	0.999994	ARMH3,GBF1,SEC23IP,DYNC2H1,ATL3,VPS51,HIKESHI,GOLGA2P5,TMED2,LRRK2,ARHGEF7,COG6,BAG5,RAB2B,PRMT5,GOLGA8R,SPTBN5,ATP8B4,TMED3,COG7,MAPK3,CORO7,COG8,TMED6,COG4,MYO18A,VMP1,COG1,NPLOC4,CSNK1D,DYM,DNM2,TMED1,ATP8B3,MAP2K2,CAMSAP3,PDE4DIP,GOLPH3L,ATP8B2,PLEKHM2,BLZF1,RAB29,CDC42,ZFP69B,NSFL1C,TBC1D20,TANGO2,MAPK1,GCC2,OBSL1,STK25,UBXN2A,EHD3,YIPF4,TRAPPC12,ATL2,LMAN2L,GOLGB1,RAB43,RAB6B,RBSN,CLASP2,GORASP1,ZNF501,GAK,FHDC1,TRAPPC11,PI4K2B,STX18,HTT,LMAN2,TMED9,GOLPH3,SYNE1,CUL7,TJAP1,COG5,TMED4,AKAP9,YWHAZ,VCPIP1,ARFGEF1,SEC16A,RAB33B,USO1,PI4K2A,RAB8A,BCAS3,STX17,COG2,RAB2A,TMED5,TRAPPC8,USP6NL,ARHGAP21,BET1,VAMP4,MYO5A,VRK1,GOLGA8K,GOLGA8O,GOLGA8N,UBXN2B,TMED7,FBXW8,CLASP1,YIPF5,LMAN1,SURF4,TMED10,MAP2K1,VTI1B,OPTN,FAM174B,VPS13B,VTI1A,RAB30,HOOK1,PRKD1,TRIP11,GOLGA5,GOLGA8H,ATP8B1,HACE1,PDCD10,COG3,ARL1,STX5,CAMSAP2,GOLGA8A,GOLGA8B,GORASP2
GOBP_GOLGI_RIBBON_FORMATION	ADHD	3.32E-05	0.000499642	0.947048	102		blood	TWAS	c5	0.947048	0.999994	PRMT5,MYO18A,GCC2,FHDC1,GOLPH3,TMED5,VAMP4,OPTN,TRIP11
GOBP_GOLGI_TO_ENDOSOME_TRANSPORT	ADHD	1.05E-05	0.000377733	0.977735	156		blood	TWAS	c5	0.977735	0.999994	CORO7,WIPI1,AP2A1,SORT1,KLHL20,KIF16B,SYS1,DOP1B,AP4M1,RAB14,AP1AR,VPS13C,EPS15,DOP1A,MON2,VPS13A
GOBP_GOLGI_TO_PLASMA_MEMBRANE_PROTEIN_TRANSPORT	ADHD	8.08E-07	0.000315964	0.997961	300		blood	TWAS	c5	0.997961	0.999994	BBS1,KRT18,CSK,GGA2,CLN3,BBS2,PHAF1,RAB34,NSF,GGA3,VAMP2,RAB31,GOLPH3L,BLZF1,CNST,MACF1,VAMP3,SYS1,GGA1,GCC2,ACSL3,SPTBN1,VAMP5,GOLGA4,GOLPH3,KIF13A,GOLGA7,SEC16A,RAB10,ANK3,ATP2C1,LYPLA1,OPTN,PREPL,PKDCC
GOBP_GOLGI_TO_PLASMA_MEMBRANE_TRANSPORT	ADHD	1.47E-06	0.000258007	0.995447	403		blood	TWAS	c5	0.995447	0.999994	EXOC6,BBS1,KRT18,CSK,GGA2,CLN3,BBS2,PHAF1,LLGL1,RAB34,NSF,RABEP1,GGA3,VAMP2,RAB31,DNM2,GOLPH3L,BLZF1,CNST,MACF1,VAMP3,SYS1,ARFGEF2,GGA1,GCC2,CCDC93,ACSL3,SPTBN1,COMMD1,VAMP5,GOLGA4,EXOC1,GOLPH3,KIF13A,EXOC2,GOLGA7,SEC16A,EXOC8,RAB10,ANK3,ATP2C1,EXOC4,EXOC5,VPS35L,LYPLA1,OPTN,ARL3,PREPL,OSBPL5,PKDCC
GOBP_GOLGI_TO_VACUOLE_TRANSPORT	ADHD	-1.15E-05	0.000706323	0.987024	81		blood	TWAS	c5	0.987024	0.999994	AP1G2,AP3S2,CLN3,AP1G1,AP3D1,SORT1,RNF215,EHD3,RBSN,GAK,VPS52,AP4M1,AP3S1,LAPTM5,CCDC91,VTI1B,VTI1A,ANKFY1,VPS54
GOBP_GOLGI_VESICLE_BUDDING	ADHD	-1.29E-06	0.000998706	0.998972	44	0.698913	blood	TWAS	c5	0.998972	0.999994	ARFGAP2,TMED2,MYO18A,GOLPH3L,ARFGAP3,TMED9,GOLPH3,TMED10,PRKCI
GOBP_GPI_ANCHOR_METABOLIC_PROCESS	ADHD	2.62E-06	0.000333147	0.993714	197		blood	TWAS	c5	0.993714	0.999994	PIGQ,PIGL,PIGS,DPM3,PIGM,PIGV,PIGK,PIGU,PIGT,PIGP,PIGF,PIGX,PIGZ,GPLD1,GPAA1,DPM2,PIGO,PIGG,DPM1,PIGC,PIGN,PGAP4,PIGH,PGAP2,PIGB,MPPE1,PGAP1,PGAP3
GOBP_GRANULOCYTE_CHEMOTAXIS	ADHD	6.32E-08	0.000173993	0.99971	576		blood	TWAS	c5	0.99971	0.999994	TIRAP,JAM3,TRPV4,DNM1L,NCKAP1L,IL23A,C3AR1,SRP54,DAPK2,PPIB,MAPK3,NOD2,CKLF,IL34,CCR7,C1QBP,PIP5K1C,BSG,VAV1,CCL25,PIK3CD,CSF1,S100A9,S100A12,S100A8,SLAMF1,FCER1G,XCL1,AKIRIN1,PDE4B,PREX1,EDN3,ITGB2,IL17RA,MAPK1,RAC2,IL1B,DPP4,CXCR2,CXCR1,IL17RC,ITGA9,BST1,CXCL9,CXCL10,IL4,CSF1R,CD74,THBS4,RIPOR2,PIK3CG,RARRES2,PPIA,PTK2,HRH1,CXCL8,CXCL6,PF4V1,CXCL1,PF4,PPBP,CXCL5,CXCL3,CXCL2,CCL3L1,XCL2,C5AR1,C5AR2,ANXA1,SYK,TREM1,CMKLR1,CSF3R,LGALS3,TGFB2,ITGA1,CCL2,CCL8,ADGRE2,CAMK1D,RAC1,THBS1,TNFAIP6,JAML,VAV3,EDN1
GOBP_GRANULOCYTE_DIFFERENTIATION	ADHD	-1.12E-05	0.000446735	0.979983	188		blood	TWAS	c5	0.979983	0.999994	SPI1,CUL4A,CEBPE,SRP54,ZFPM1,CBFA2T3,DHRS7B,RARA,CEBPA,HAX1,LBR,C1QC,TAL1,ZBTB46,RUNX1,SP3,INPP5D,JAGN1,HCLS1,GATA2,BAP1,L3MBTL3,TRIB1,AP3B1,TESC,CITED2,EVI2B,FASN
GOBP_GRANULOCYTE_MACROPHAGE_COLONY_STIMULATING_FACTOR_PRODUCTION	ADHD	3.69E-06	0.000499749	0.99411	64		blood	TWAS	c5	0.99411	0.999994	IL23A,LILRA2,IL23R,IL1B,TLR9,CARD9,IL18,SYK,CD84,RASGRP1,IL17D
GOBP_GRANULOCYTE_MIGRATION	ADHD	2.03E-06	0.000168941	0.990391	682		blood	TWAS	c5	0.990391	0.999994	ADAM8,TIRAP,JAM3,TRPV4,DNM1L,NCKAP1L,IL23A,C3AR1,SRP54,DAPK2,PPIB,MAPK3,NOD2,CKLF,IL34,CCR7,C1QBP,CD300A,BSG,PRTN3,PIP5K1C,CD177,VAV1,CCL25,PIK3CD,CSF1,S100A9,S100A12,S100A8,SLAMF1,FCER1G,XCL1,AKIRIN1,PDE4B,MCOLN2,PREX1,EDN3,UMODL1,ITGB2,IL17RA,MAPK1,RAC2,IL1B,DPP4,CXCR2,CXCR1,IL17RC,JAGN1,ITGA9,MYD88,SELENOK,BST1,RHOH,CXCL9,CXCL10,IL4,CSF1R,CD74,THBS4,RIPOR2,PIK3CG,RARRES2,PPIA,PTK2,FUT7,WDR1,HRH1,CXCL8,CXCL6,PF4V1,CXCL1,PF4,PPBP,CXCL5,CXCL3,CXCL2,CCL3L1,XCL2,C5AR1,C5AR2,ANXA1,SYK,SLAMF8,OLFM4,TREM1,CMKLR1,PTGER4,CSF3R,LGALS3,TGFB2,IL1R1,ITGA1,CCL2,CCL8,ADGRE2,CAMK1D,RAC1,THBS1,RHOG,IRAK4,TNFAIP6,JAML,VAV3,EDN1
GOBP_GROOMING_BEHAVIOR	ADHD	2.08E-06	0.000408146	0.995932	73		blood	TWAS	c5	0.995932	0.999994	APRT,PPT1,DDO,CTNS,SLITRK5
GOBP_GROWTH_HORMONE_RECEPTOR_SIGNALING_PATHWAY	ADHD	-3.73E-05	0.000576592	0.94842	129		blood	TWAS	c5	0.94842	0.999994	STAT6,STAT5B,STAT5A,STAT3,TYK2,JAK3,GDF15,PIK3R1,PTK2,JAK2,LEPROT,PTPN1,GHRL,LEPROTL1,SOCS2,JAK1,PXN,MBD5,LYN,GH1
GOBP_GROWTH_HORMONE_RECEPTOR_SIGNALING_PATHWAY_VIA_JAK_STAT	ADHD	-4.89E-05	0.000997949	0.960884	65	0.37924	blood	TWAS	c5	0.960884	0.999994	STAT6,STAT5B,STAT5A,STAT3,TYK2,JAK3,JAK2,PTPN1,JAK1,LYN
GOBP_GROWTH_HORMONE_SECRETION	ADHD	0.0149388	0.021429	0.485721	26	0.764553	blood	TWAS	c5	0.485721	0.999994	GHRL,GABBR1,SERP1,SELENOT,CHD7,RAB1A,PTPN11
GOBP_GROWTH_PLATE_CARTILAGE_DEVELOPMENT	ADHD	-1.27E-05	0.000576851	0.982452	81		blood	TWAS	c5	0.982452	0.999994	RARG,RARA,THBS3,ZMPSTE24,ANXA6,POR,COL27A1,RARB,TGFBR2
GOBP_GTP_METABOLIC_PROCESS	ADHD	-1.11E-05	0.000407887	0.978351	158		blood	TWAS	c5	0.978351	0.999994	LRRK2,EFL1,NME4,NME3,GNAI3,NME7,RHOQ,NME6,IMPDH2,RHOA,RAB23,IMPDH1,GIMAP7,AK3,NME1,NME2,MFN1,AK4,RAN,OPA1,ENTPD7
GOBP_G_PROTEIN_COUPLED_PURINERGIC_RECEPTOR_SIGNALING_PATHWAY	ADHD	-5.80E-06	0.000446987	0.989648	94		blood	TWAS	c5	0.989648	0.999994	NECAB2,ADORA2B,ADORA1,ADORA2A,P2RY1,GNAI2,P2RY12,ACP3,ADA
GOBP_G_PROTEIN_COUPLED_RECEPTOR_SIGNALING_PATHWAY_COUPLED_TO_CYCLIC_NUCLEOTIDE_SECOND_MESSENGER	ADHD	4.26E-06	0.000377773	0.991	140		blood	TWAS	c5	0.991	0.999994	DRD4,MC1R,PTGIR,CNR2,LPAR3,XCR1,CCR1,HRH1,CALCRL,ANXA1,HTR6,VIPR1,TSHR,CCL2,CNR1
GOBP_G_PROTEIN_COUPLED_RECEPTOR_SIGNALING_PATHWAY_INVOLVED_IN_HEART_PROCESS	ADHD	-2.99E-06	0.000706462	0.996628	74		blood	TWAS	c5	0.996628	0.999994	ATP2B4,CDC42,PDE4B,SRC,GNAI2,RAP1GDS1,CAV1,RAMP3,PDE4D,AKAP13,RGS2,EDN1
GOBP_HAIR_CELL_DIFFERENTIATION	ADHD	7.63E-06	0.00037768	0.983879	205		blood	TWAS	c5	0.983879	0.999994	PDZD7,BMP4,STRC,PAFAH1B1,SLC9A3R1,MYCL,MCOLN3,TRIOBP,PLS1,FGF2,SCRIB,WHRN,NOTCH1,TPRN,SEC24B,RBPJ,DLL1,SLC4A7,WDPCP,ERCC3,GSDME,SOD1,JAG1,ERCC2,CDH23,CTNNB1,MYO6,HES1,KCNQ1,MYO7A
GOBP_HAIR_FOLLICLE_MATURATION	ADHD	-2.14E-05	0.000446941	0.961886	99		blood	TWAS	c5	0.961886	0.999994	WNT10B,TRPC4AP,NSUN2,NOM1,RBPJ,ERCC2,CTNNB1,TGFB2,NF1
GOBP_HEAD_MORPHOGENESIS	ADHD	-1.65E-05	0.000446852	0.970525	149		blood	TWAS	c5	0.970525	0.999994	PLEKHA1,SGPL1,TGFB3,CRISPLD2,WNT3,COL1A1,SKI,SSBP3,CLDN5,EP300,RAB3GAP1,CSRNP1,ASPH,FLVCR1,NOG,MYH3,ARID5B,BRAF,PTPN11,TIPARP
GOBP_HEART_FIELD_SPECIFICATION	ADHD	-2.42E-05	0.000998406	0.980657	60	0.700939	blood	TWAS	c5	0.980657	0.999994	BMP4,MESP1,SMARCD3,RBPJ,BMP2,AXIN2,MEF2C,ROBO1,EXT1,WNT11
GOBP_HEART_FORMATION	ADHD	-5.81E-05	0.000997622	0.953538	90	0.820177	blood	TWAS	c5	0.953538	0.999994	RBM20,BMP4,MESP1,GNG5,LEMD2,SMARCD3,NOTCH1,RBPJ,BMP2,CTNNB1,PIM1,AXIN2,MEF2C,BMPR1A,HES1,ROBO1,EXT1,WNT11,MKS1
GOBP_HEART_GROWTH	ADHD	1.64E-05	0.000353178	0.962926	276		blood	TWAS	c5	0.962926	0.999994	GLI1,ADPRHL1,PARP2,MESP1,FES,NDRG4,PRKAR1A,CTDP1,SKI,RUNX1,PPARA,MAPK11,HEG1,FGF2,SORBS2,ABL1,NOTCH1,PDLIM5,VGLL4,RBPJ,SMAD1,JARID2,ARID2,BASP1,DUSP6,TENM4,ACACB,DIPK2A,MAP2K4,NOG,AKAP6,TGFBR2,CITED2,TGFBR1,TGFB2,MAPK14,PI16,PIM1,MEF2C,FGFR2,BMPR1A,PTEN,MIR17HG,SAV1,AKAP13,GATA6,TOMM70,YY1,RGS2,EDN1,S1PR1,TGFBR3
GOBP_HEART_PROCESS	ADHD	1.16E-05	0.000185565	0.950177	822		blood	TWAS	c5	0.950177	0.999994	KCNIP2,ADRB1,RNLS,ADM,TNNI2,KCNQ1,EXT2,MYBPC3,VEGFB,KCNE3,ATP2A2,DNM1L,PKP2,MDM2,HSP90AA1,GCH1,SLC8A3,CALM1,TPM1,CACNA1H,ATP2A1,IRX3,SREBF1,MAP2K3,THRA,JUP,ACE,ATP1B2,RANGRF,GAA,NEDD4L,KCNG2,PPP1R13L,DMPK,CALM3,TRPM4,ADM5,GSTM2,TMIGD3,KCND3,MTOR,NPPA,S100A1,NOS1AP,ATP1B1,ADORA1,ATP2B4,CDC42,SLC9A1,ZC3H12A,ZMPSTE24,RNF207,PDE4B,SRC,EDN3,KCNE1,ADM2,CXCR4,TTN,DES,SLC4A3,EHD3,EPAS1,CALM2,ATP2B2,POPDC2,TRPC1,SCN5A,GPX1,GNAI2,TNNC1,CACNA1D,PDE5A,HOPX,HBEGF,CCN2,RPS6KA2,TNF,DSP,PIK3CG,KCNH2,NOS3,AKAP9,TMEM65,GSN,JAK2,ANK2,CAMK2D,SMAD7,CORIN,RAP1GDS1,CACNB2,TMEM38A,MAP2K6,KCNJ2,SPX,DSG2,CELF2,RYR2,BIN1,SOD1,CAV1,ASB3,RAMP3,GLRX3,HCN3,CYP2J2,FKBP1B,SRI,SNTA1,GLP1R,FYN,GPD1L,SLC8A1,SGCD,TGFB2,PDE4D,SMAD5,TREX1,ADA,P2RX4,TMEM38B,AKAP13,DSC2,PIK3CA,DLG1,GSTO1,MEF2A,TRPV1,ATP2A3,SCN4B,SCN2B,KCNJ12,THRB,RGS2,TCAP,EDN1,EXT1
GOBP_HEART_TRABECULA_FORMATION	ADHD	-1.27E-05	0.000499726	0.979757	95		blood	TWAS	c5	0.979757	0.999994	FKBP1A,SRF,EGLN1,ADGRG6,FHL2,HEY1,TEK,ADAMTS1,TGFBR3
GOBP_HEART_TRABECULA_MORPHOGENESIS	ADHD	-1.45E-05	0.000333152	0.965194	182		blood	TWAS	c5	0.965194	0.999994	FKBP1A,SOS1,HEG1,SRF,ENG,NOTCH1,RBPJ,CHD7,EGLN1,NOG,TGFBR1,TGFB2,BMPR1A,ADGRG6,MED1,FHL2,HEY1,NRG1,TEK,ADAMTS1,S1PR1,TGFBR3
GOBP_HEART_VALVE_DEVELOPMENT	ADHD	-7.98E-06	0.000499348	0.987255	181		blood	TWAS	c5	0.987255	0.999994	GATA3,DCHS1,PDE2A,TNFRSF1A,MDM2,RB1,BMP4,SMAD6,ZFPM1,NFATC1,MTOR,NPPA,TNFRSF1B,EFNA1,MDM4,ROCK2,BMPR2,FGFRL1,SOX4,NOS3,NOTCH1,RBPJ,JAG1,BMP2,SMAD4,ZBTB14,TGFBR2,TGFB2,MEF2C,OLFM1,BMPR1A,HECTD1,ROBO1,HEY1,ROCK1,ACVR1,NOTCH2
GOBP_HEART_VALVE_MORPHOGENESIS	ADHD	-3.71E-06	0.000499442	0.994079	154		blood	TWAS	c5	0.994079	0.999994	GATA3,DCHS1,MDM2,RB1,BMP4,SMAD6,ZFPM1,NFATC1,MTOR,NPPA,EFNA1,MDM4,ROCK2,BMPR2,FGFRL1,SOX4,NOS3,NOTCH1,JAG1,BMP2,SMAD4,TGFBR2,TGFB2,MEF2C,OLFM1,BMPR1A,ROBO1,HEY1,ROCK1,ACVR1,NOTCH2
GOBP_HEAT_GENERATION	ADHD	-2.95E-06	0.000706346	0.996665	77		blood	TWAS	c5	0.996665	0.999994	ADRB1,SLC27A1,PTGS2,IL1B,ADRB2,TNF,PTGES,ARRDC3,ABAT,TNFRSF11A,TRPV1,CNR1
GOBP_HEMATOPOIETIC_PROGENITOR_CELL_DIFFERENTIATION	ADHD	-9.52E-06	0.000301186	0.974778	411		blood	TWAS	c5	0.974778	0.999994	GATA3,JAM3,SPI1,DPF2,KAT5,SH2B3,LMBR1L,PCID2,N4BP2L2,ARL11,PLD4,METTL3,BMP4,SLC8A3,PSEN1,SETD1A,CIAO3,NUDT21,TNFRSF13B,FLCN,RARA,TOP2A,MEOX1,HOXB3,HOXB4,ACE,TP53,WDR7,BCL2,ANKLE1,ARMC6,EEF2,TGFB1,TMEM91,FSTL3,ZNF784,ACP6,ADAR,SSBP3,DNAI4,ITCH,SP3,EIF2AK2,SOS1,PLEK,GATA2,DHX36,HYAL2,RBM47,REST,CSF1R,FLT4,SOX4,SRF,ZNHIT1,SBDS,SFRP1,ABL1,NOTCH1,HERC6,METTL14,ATF2,PDCD2,ZFAT,YTHDF2,AP3B1,ZBTB1,ERCC2,MLLT3,PTPRC,PUS7,CITED2,FST,TENT2,TREX1,XRCC5,CHD2,ZBTB24,NFE2L2,BATF,SOS2,MLF1,HES1,MED1,FLT3,FLT1,UFL1,LYN,DHTKD1,AGPAT5,EXT1,SLC7A6OS,SMPD3
GOBP_HEMATOPOIETIC_STEM_CELL_DIFFERENTIATION	ADHD	-5.40E-06	0.000446964	0.990355	123		blood	TWAS	c5	0.990355	0.999994	KAT5,SH2B3,LMBR1L,N4BP2L2,METTL3,SETD1A,MEOX1,HOXB4,ACE,TP53,BCL2,ITCH,EIF2AK2,SRF,SFRP1,ABL1,YTHDF2,ERCC2,MLLT3,PUS7,XRCC5,CHD2,NFE2L2,BATF,MED1,UFL1,EXT1
GOBP_HEMATOPOIETIC_STEM_CELL_HOMEOSTASIS	ADHD	-0.000159134	0.000997204	0.873212	97	0.893019	blood	TWAS	c5	0.873212	0.999994	TCIRG1,ADGRG1,NLE1,UBAP2L,ADAR,GATA2,BAP1,MYCT1,SOX4,ARHGEF5,ZNF251,OCIAD1,OCIAD2,CCN3,FSTL1,SEPTIN4,EXT1
GOBP_HEMATOPOIETIC_STEM_CELL_PROLIFERATION	ADHD	4.03E-06	0.000446902	0.992808	115		blood	TWAS	c5	0.992808	0.999994	WNT10B,WNT1,BRCA2,N4BP2L2,ATXN1L,HOXB4,ACE,CTC1,BABAM1,YJEFN3,CEBPA,CD34,RUNX1,EIF2AK2,ARIH2,SFRP2,PDCD2,YTHDF2,SART3,ERCC2,SHB,PIM1,XRCC5,KAT7,MECOM,ETV6
GOBP_HEME_TRANSPORT	ADHD	-2.77E-06	0.00044698	0.995048	89		blood	TWAS	c5	0.995048	0.999994	HPX,SLC48A1,SLC46A1,CFAP276,FLVCR1,ABCC5,FLVCR2
GOBP_HEMOGLOBIN_BIOSYNTHETIC_PROCESS	ADHD	-9.63E-06	0.000999092	0.992313	41	0.259189	blood	TWAS	c5	0.992313	0.999994	LDB1,SLC6A9,ALAS1,EIF2AK1,SLC25A37,KLF4,HIF1A
GOBP_HEMOGLOBIN_METABOLIC_PROCESS	ADHD	-1.01E-05	0.000576882	0.986092	63		blood	TWAS	c5	0.986092	0.999994	LDB1,CAT,HPX,AHSP,SLC6A9,ALAS1,EIF2AK1,SLC25A37,KLF4,HIF1A
GOBP_HEMOSTASIS	ADHD	3.88E-06	0.000132383	0.976594	1106		blood	TWAS	c5	0.976594	0.999994	HPS6,PLAU,VCL,PAPSS2,ENTPD1,ST3GAL4,HPS5,TSPAN32,SERPING1,FERMT3,ILK,FIBP,SH2B3,KRT1,NFE2,ZNF385A,DGKA,VWF,CD9,PTPN6,PROZ,GAS6,DGKH,CTSG,ACTN1,SERPINA1,BLOC1S6,VPS33B,VKORC1,SERPINF2,SLC4A1,ITGB3,P2RX1,GP1BA,ALOX12,ACTG1,EMILIN2,MYL12A,SERPINB2,PRDX2,CYP4F2,TBXA2R,GPI,AXL,CEACAM1,PLAUR,APOE,BLOC1S3,VAV1,F11R,USF1,FCER1G,F5,SERPINC1,PLA2G4A,C4BPB,CD34,EPHB2,PABPC4,THBD,PROCR,MYL9,SRC,CD40,GNAS,ADORA2A,PDGFB,MERTK,LNPK,DGKD,PLEK,GGCX,P2RY1,RAP2B,DGKG,PRKCD,ANXA5,DGKQ,BLOC1S4,HPSE,MMRN1,F12,IL6ST,SRF,ENPP4,SERPINE1,PIK3CG,NOS3,GNA12,PPIA,HSPB1,BLK,DMTN,STXBP1,ADAMTS13,VAV2,ENTPD2,AK3,JAK2,SLC7A11,METAP1,PF4V1,PF4,KLKB1,TXK,TEC,PEAR1,P2RY12,DTNBP1,PLSCR1,FZD6,ANXA2,F2RL3,MYH9,PLCG2,F13A1,SERPINE2,F2R,F2RL1,AP3B1,TFPI,CD59,UBASH3B,SYK,HPS4,CAV1,TREML1,IL6,TPH1,ITPK1,DGKE,PRKG1,SELP,PRKCA,CD36,PAFAH2,LMAN1,GNA13,CSRP1,ITGA2,MAPK14,FN1,MPL,VAV3,STXBP3,ABAT,PDGFA,NFE2L2,TLR4,JMJD1C,THBS1,RAB27A,PROC,GP5,PIK3CA,ADTRP,PROS1,EDN1,LYN,PLAT,GNAQ,PRKCQ,F7,F10,FLI1,GP6,HBB
GOBP_HEPARAN_SULFATE_PROTEOGLYCAN_BIOSYNTHETIC_PROCESS	ADHD	6.56E-07	0.000277171	0.998113	259		blood	TWAS	c5	0.998113	0.999994	TCF7L2,NDST2,EXT2,TM9SF2,HS3ST3A1,HS3ST3B1,XYLT2,B3GALT6,UGDH,NDST1,DSE,CSGALNACT1,HS3ST1,XYLT1,PXYLP1,CTNNB1,HS6ST1,HS2ST1,GLCE,EXT1,B3GAT3,EXTL2
GOBP_HEPARAN_SULFATE_PROTEOGLYCAN_METABOLIC_PROCESS	ADHD	8.65E-07	0.000242389	0.997153	312		blood	TWAS	c5	0.997153	0.999994	TCF7L2,NDST2,EXT2,TM9SF2,HS3ST3A1,HS3ST3B1,NAGLU,XYLT2,B3GALT6,GPC1,UGDH,HPSE,NDST1,DSE,CSGALNACT1,HS3ST1,GUSB,XYLT1,PXYLP1,SULF2,CTNNB1,HGSNAT,HS6ST1,HS2ST1,SGSH,GLCE,EXT1,B3GAT3,EXTL2
GOBP_HEPATIC_STELLATE_CELL_ACTIVATION	ADHD	2.49E-05	0.000499806	0.960303	78		blood	TWAS	c5	0.960303	0.999994	ACTA2,CYGB,RPS6KA1,GCLC,LEP,AKAP12,GCLM
GOBP_HEPATOCYTE_APOPTOTIC_PROCESS	ADHD	6.50E-05	0.000706451	0.926694	83		blood	TWAS	c5	0.926694	0.999994	KRT18,RB1,ADAR,STK4,PPARA,CFLAR,DNMT3A,CASP6,PIK3CG,GSN,PRKAA1,BID,ARF6,IGF1R,BCL2L1,STK3
GOBP_HEPATOCYTE_DIFFERENTIATION	ADHD	4.32E-06	0.000577073	0.994029	65		blood	TWAS	c5	0.994029	0.999994	TAF10,PCK2,MESP1,SMARCB1,ANXA1,ITGA2
GOBP_HEPATOCYTE_GROWTH_FACTOR_RECEPTOR_SIGNALING_PATHWAY	ADHD	-2.42E-07	0.000499655	0.999614	85		blood	TWAS	c5	0.999614	0.999994	NRP1,BCAR1,SIRT2,MUC20,ESM1,PTPN1,HGF,STMN1,RAC1,PTPN2,PAK1
GOBP_HETEROCHROMATIN_ORGANIZATION	ADHD	-1.15E-05	0.000242391	0.962121	358		blood	TWAS	c5	0.962121	0.999994	TET1,HELLS,CTR9,SPTY2D1,RRP8,ATF7IP,RESF1,PPHLN1,CDK2,BAZ2A,AICDA,RB1,SETDB2,BAZ1A,NDN,BAHD1,AXIN1,CTCF,CENPV,EZH1,HDAC5,H3-3B,DNMT1,LMNB2,SIRT2,SIRT6,ZNF304,TRIM28,MTHFR,SETDB1,LMNA,TPR,HP1BP3,H3-3A,HDAC1,ZNFX1,SNAI1,H1-0,DNMT3A,ZNF445,CTBP1,BEND3,L3MBTL3,UBR2,EZH2,CBX3,PHF2,LOXL2,MBD3,DOT1L,SIRT1,ZDBF2,KDM1A,DPPA3,HAT1,MORC2,LMNB1,FAM172A,MACROH2A1,MPHOSPH8,HMGB1,ATF7IP2,MBD2,SMCHD1,MECOM,PIK3CA,L3MBTL1,TASOR,RIF1,POLE3,SCMH1,SAMD1
GOBP_HETEROPHILIC_CELL_CELL_ADHESION_VIA_PLASMA_MEMBRANE_CELL_ADHESION_MOLECULES	ADHD	1.20E-05	0.000499211	0.980789	169		blood	TWAS	c5	0.980789	0.999994	NECTIN1,CD6,DCHS1,AMIGO2,ITGA5,ITGAL,ICAM1,CEACAM6,CEACAM8,PVR,CEACAM19,CD209,VCAM1,AMIGO1,CDH4,SCARF2,ALCAM,NECTIN3,CRB2,FAT4,CADM1,TENM4,JAML,CD164,SELP,CDH2,CRTAM,ADGRL1
GOBP_HETEROTYPIC_CELL_CELL_ADHESION	ADHD	-8.97E-06	0.000249834	0.971371	354		blood	TWAS	c5	0.971371	0.999994	ITGB1,PARVA,JAM3,CD44,PKP2,ITGB7,ITGA5,ITGA7,MAP2K5,ITGAD,ITGAX,MAPK7,FLOT2,JUP,ITGB3,SKAP1,MBP,MADCAM1,CEACAM6,MYADM,LILRB2,VCAM1,IL10,SIRPA,ITGB2,IL1B,IL1RN,CD200,CD200R1,FLOT1,TNF,AGER,DSP,NINJ1,PERP,ITGAV,ITGA4,DSG2,PTPRC,CD1D,WNK1,GCNT2,CD58,CD2,DSC2,CD47,NRCAM
GOBP_HIGH_DENSITY_LIPOPROTEIN_PARTICLE_ASSEMBLY	ADHD	0.0258441	0.0261066	0.3222	28	0.904956	blood	TWAS	c5	0.3222	0.999994	LCAT,ABCA7,NR1H2,APOA2,ZDHHC8,APOM,ABCA1
GOBP_HIGH_DENSITY_LIPOPROTEIN_PARTICLE_CLEARANCE	ADHD	5.25E-06	0.000999505	0.995811	23	0.441519	blood	TWAS	c5	0.995811	0.999994	SCARB1,LDLR,APOA2,GPLD1,APOM
GOBP_HIGH_DENSITY_LIPOPROTEIN_PARTICLE_REMODELING	ADHD	4.64E-05	0.000576998	0.935965	76		blood	TWAS	c5	0.935965	0.999994	SCARB1,LIPC,CETP,LCAT,APOA2,PLTP,ABCG1,APOM,ABCA5
GOBP_HINDBRAIN_DEVELOPMENT	ADHD	-2.67E-07	0.000192308	0.998893	643		blood	TWAS	c5	0.998893	0.999994	LDB1,NANOS1,KNDC1,ITGB1,CEND1,ARCN1,CLP1,FAIM2,WNT1,GLI1,CKB,PSEN1,TTBK2,HERC1,AARS1,CDK5R1,HAP1,KAT2A,NAGLU,HOXB2,HOXB3,ATP1B2,TP53,CRK,BCL2,COQ8B,ATF5,SDF4,FCGR2B,PLXNA2,EPHB2,TRNP1,RERE,ATRN,GART,KCNE1,PSMG1,CBS,CRKL,TTLL1,GATA2,SCN5A,EGF,FGF2,SLC25A46,UQCRQ,PDSS2,AHI1,AIF1,SMO,MTPN,EZH2,HOXA2,OGDH,SCRIB,LPAR1,WHRN,HSPA5,ABL1,SEC24B,SMAD1,WNT7A,DLL1,RORA,MAFB,PTBP2,DAB1,LEF1,SERPINE2,DIXDC1,GNPAT,CEP290,NCSTN,OTX1,CTNNA2,NOG,XRCC1,EPHB1,CTNNB1,AGTPBP1,CD3E,MAP2K1,ATIC,MYO16,ABAT,NFIB,WLS,ZNF365,IGF1R,TTC21B,HES1,PTPN11,ARL13B,EGR2
GOBP_HINDBRAIN_MORPHOGENESIS	ADHD	-1.85E-05	0.00040791	0.963739	168		blood	TWAS	c5	0.963739	0.999994	LDB1,KNDC1,CEND1,FAIM2,WNT1,GLI1,HERC1,COQ8B,TRNP1,CBS,TTLL1,SLC25A46,SMO,MTPN,WHRN,HSPA5,ABL1,WNT7A,DLL1,RORA,DAB1,SERPINE2,GNPAT,XRCC1,AGTPBP1,MAP2K1,ZNF365,TTC21B,HES1,PTPN11
GOBP_HINDLIMB_MORPHOGENESIS	ADHD	-0.000188732	0.000997138	0.849878	71	0.213749	blood	TWAS	c5	0.849878	0.999994	RARG,BMP4,FMN1,WNT3,NOTCH1,PTCH1,WNT7A,TP63,AFF3,CHD7,RARB,CTNNB1,BMPR1A,MED1
GOBP_HIPPOCAMPUS_DEVELOPMENT	ADHD	2.26E-05	0.000353243	0.948912	257		blood	TWAS	c5	0.948912	0.999994	FEZ1,KIRREL3,BBS1,BBS4,BBS2,PHLPP2,YWHAE,CRK,PAFAH1B1,CDK5R1,RARA,EZH1,SEMA6B,BTG2,ATP2B4,HDAC1,MFSD2A,LRP8,CRKL,GSK3B,EIF2B5,UQCRQ,SRD5A1,SRF,SMO,EZH2,OGDH,TSC1,ANXA3,DCLK2,CASP3,UBA6,XRN2,DAB1,MKKS,XRCC1,GLI3,TENT2,PTEN,IGF1R
GOBP_HIPPO_SIGNALING	ADHD	-1.76E-05	0.000446922	0.968514	150		blood	TWAS	c5	0.968514	0.999994	TIAL1,DCHS1,LATS2,MARK3,CORO7,MAP2K3,WTIP,TEAD2,NUAK2,SRC,STK4,MOB1A,LIMD1,FAT4,VGLL4,MOB1B,WWC2,PJA2,DLG5,ARRDC3,WWC1,TEAD3,MAPK14,MOB3B,SAV1,AMOTL1,STK3
GOBP_HISTAMINE_PRODUCTION_INVOLVED_IN_INFLAMMATORY_RESPONSE	ADHD	7.13E-06	0.000706196	0.991941	70		blood	TWAS	c5	0.991941	0.999994	SNX6,SNAP23,VAMP2,VAMP3,VAMP8,SNX4,RAB44,LYN
GOBP_HISTAMINE_SECRETION	ADHD	9.57E-06	0.00070616	0.989188	76		blood	TWAS	c5	0.989188	0.999994	SNX6,SNAP23,VAMP2,VAMP3,VAMP8,SNX4,RAB44,EDN1,LYN
GOBP_HISTAMINE_TRANSPORT	ADHD	-3.39E-06	0.00070613	0.996173	81		blood	TWAS	c5	0.996173	0.999994	SNX6,SNAP23,VAMP2,VAMP3,VAMP8,SNX4,SLC22A3,SLC29A4,RAB44,EDN1,LYN
GOBP_HISTONE_ARGININE_METHYLATION	ADHD	3.77E-05	0.000576961	0.947899	75		blood	TWAS	c5	0.947899	0.999994	PRMT5,COPRS,METTL23,CARM1,WDR77,PRDM4,PRMT6,CLNS1A,PRMT7
GOBP_HISTONE_DEACETYLATION	ADHD	-1.38E-05	0.000277162	0.960414	364		blood	TWAS	c5	0.960414	0.999994	MAPK8,RRP8,BRMS1,RBM14,LRRK2,HDAC7,BAZ2A,CHD4,RCOR1,MTA1,SGF29,SREBF1,KAT2A,HDAC5,PHB1,TP53,CHD3,PER1,SIN3B,GATAD2A,SIRT2,SIRT6,MIER2,PRKD2,ZNF541,SPHK2,MBD3,SKI,ZBTB7B,ELK4,PINK1,RCOR3,HDAC1,RBBP4,MIER1,ZZZ3,HDAC10,MSL3P1,PER2,HDAC4,TADA3,HDAC11,YEATS2,PRDM5,CTBP1,ING2,HOPX,REST,HDAC3,TRERF1,VEGFA,NCAPG2,CAMK2D,SMARCAD1,AKAP8,AKAP8L,EOMES,DR1,SIRT1,BCL6,C6orf89,KDM5A,WDR5,PRMT6,SUDS3,KAT14,BRMS1L,MBIP,JDP2,PRKD1,MBD2,MTA3,MTA2,GATAD2B,RCOR2
GOBP_HISTONE_DEUBIQUITINATION	ADHD	-1.48E-05	0.000353279	0.96648	228		blood	TWAS	c5	0.96648	0.999994	TAF10,USP3,SGF29,SF3B3,USP22,KAT2A,BRCA1,ATXN7L3,BABAM1,TAF4,SUPT7L,TADA3,BAP1,TADA2B,TAF7,UIMC1,SF3B5,SUPT3H,TAF6,TRRAP,ENY2,ABRAXAS1,USP36,MYSM1,USP16,USP49,SUPT20H,SART3,ASXL1,TAF2,BARD1,USP7,TADA1,BABAM2,USP15,TAF6L
GOBP_HISTONE_EXCHANGE	ADHD	-2.36E-05	0.000706432	0.97335	70		blood	TWAS	c5	0.97335	0.999994	SPTY2D1,KAT5,ACTR6,YEATS4,PCID2,RUVBL2,ANP32E,VPS72,DMAP1,NASP,APLF,RUVBL1,ZNHIT1,RNF8
GOBP_HISTONE_H2A_ACETYLATION	ADHD	7.08E-07	0.000576962	0.999021	88		blood	TWAS	c5	0.999021	0.999994	EPC1,NAA40,KAT5,EP400,YEATS4,SPHK2,RUVBL2,MEAF6,DMAP1,MRGBP,MSL3P1,RUVBL1,TRRAP,EPC2,ING3
GOBP_HISTONE_H2A_MONOUBIQUITINATION	ADHD	-5.43E-06	0.000499607	0.991328	108		blood	TWAS	c5	0.991328	0.999994	DDB2,BRCA2,RAD51,BRCA1,TRIM37,RNF2,RNF168,PCGF3,RING1,RYBP,SKP1,BARD1,PCGF6,BABAM2
GOBP_HISTONE_H2A_UBIQUITINATION	ADHD	-6.17E-06	0.000499487	0.990147	136		blood	TWAS	c5	0.990147	0.999994	DDB2,OTUB1,BRCA2,RAD51,BRCA1,TRIM37,RNF2,TRIP12,RNF168,PCGF3,RING1,UBR2,UBR5,DTX3L,OTUB2,RYBP,RNF8,SKP1,UBE2B,BARD1,PCGF6,BABAM2
GOBP_HISTONE_H2B_UBIQUITINATION	ADHD	0.028525	0.0241034	0.236632	35	0.65433	blood	TWAS	c5	0.236632	0.999994	WAC,CTR9,RNF40,DTX3L,RNF20,RNF8,UBE2E1
GOBP_HISTONE_H3_ACETYLATION	ADHD	-2.53E-05	0.000315954	0.936059	330		blood	TWAS	c5	0.936059	0.999994	LDB1,PWWP2B,KAT6B,GATA3,CHEK1,SPI1,TAF10,RAPGEF3,ING4,BRCA2,NAA60,SGF29,KAT8,SF3B3,TRIM16,USP22,KAT2A,BRCA1,HDAC5,ATXN7L3,WBP2,SPHK2,PIH1D1,CRTC2,PBXIP1,MEAF6,ZZZ3,TAF4,MCM3AP,SMARCB1,EP300,BRD1,ING5,SUPT7L,BRPF1,CAMK1,TADA3,YEATS2,TADA2B,JADE2,TAF7,SF3B5,IRF4,SUPT3H,TAF6,TRRAP,ENY2,PIWIL2,KAT6A,JADE1,DR1,SIRT1,SUPT20H,SMAD4,PWWP2A,MAP3K7,TAF2,BRPF3,TAF5,WDR5,TADA1,KAT14,MBIP,KAT2B,POLE3,TAF6L
GOBP_HISTONE_H3_K14_ACETYLATION	ADHD	-2.35E-05	0.000408025	0.953976	135		blood	TWAS	c5	0.953976	0.999994	GATA3,SGF29,KAT2A,WBP2,MEAF6,ZZZ3,BRD1,ING5,BRPF1,TADA3,YEATS2,PIWIL2,DR1,SIRT1,BRPF3,WDR5,KAT14,MBIP
GOBP_HISTONE_H3_K27_METHYLATION	ADHD	0.0205904	0.026438	0.436086	32	0.354674	blood	TWAS	c5	0.436086	0.999994	GATA3,EZH1,ZNF304,CHD5,BEND3,H1-2,H1-4,EHMT2,EZH2,PHF19,MTF2,MACROH2A1,PHF1
GOBP_HISTONE_H3_K4_METHYLATION	ADHD	3.36E-05	0.000576283	0.953502	193		blood	TWAS	c5	0.953502	0.999994	GATA3,CTR9,MEN1,KANSL2,MCRS1,KMT2D,ARID4A,SNW1,RTF1,SETD1A,KAT8,BRCA1,KANSL1,SETBP1,CXXC1,DNMT1,PIH1D1,RBBP5,RLF,NCOA6,PHF20,SETD4,KANSL3,WDR5B,WDR82,BOD1L1,BOD1,BEND3,H1-2,H1-4,EHMT2,NELFE,ASH2L,TET2,TET3,NFYC,GFI1,AUTS2,NFYA,KDM1A,SMAD4,DNMT3B,CTNNB1,MACROH2A1,WDR5,PRMT6,PAXIP1,SETMAR
GOBP_HISTONE_H3_K4_TRIMETHYLATION	ADHD	0.0328776	0.0252563	0.192999	30	0.349452	blood	TWAS	c5	0.192999	0.999994	CTR9,ARID4A,RTF1,SETD1A,ZNF335,WDR82,BEND3,H1-2,H1-4,TET2,TET3,NFYC,NFYA,KMT2E
GOBP_HISTONE_H3_K9_ACETYLATION	ADHD	3.32E-05	0.000998558	0.973444	60	0.42082	blood	TWAS	c5	0.973444	0.999994	PWWP2B,GATA3,CHEK1,RAPGEF3,BRCA1,HDAC5,SPHK2,PIH1D1,CRTC2,SMARCB1,CAMK1,PIWIL2,SMAD4,PWWP2A,KAT2B
GOBP_HISTONE_H3_K9_DEMETHYLATION	ADHD	-0.0247802	0.0183859	0.177727	47	0.653648	blood	TWAS	c5	0.177727	0.999994	KDM4B,KDM3A,KDM3B,KDM7A,KDM4C,PHF2,KDM1A,KDM4A,JMJD1C
GOBP_HISTONE_H3_K9_METHYLATION	ADHD	-4.77E-06	0.000499659	0.992383	112		blood	TWAS	c5	0.992383	0.999994	SETDB2,ARID4A,BRCA1,DNMT1,DMRTC2,PIH1D1,ZNF304,ZNF274,SETDB1,LMNA,ARID4B,SMARCB1,KDM3A,PRDM5,BEND3,EHMT2,EHMT1,KDM4C,JARID2,SIRT1,KDM1A,DNMT3B,RIF1
GOBP_HISTONE_H3_K9_MODIFICATION	ADHD	-8.17E-06	0.000499536	0.986944	153		blood	TWAS	c5	0.986944	0.999994	PWWP2B,GATA3,CHEK1,RAPGEF3,SETDB2,ARID4A,BRCA1,HDAC5,DNMT1,DMRTC2,SPHK2,PIH1D1,ZNF304,ZNF274,SETDB1,CRTC2,LMNA,ARID4B,SMARCB1,KDM3A,CAMK1,PRDM5,BEND3,EHMT2,PIWIL2,EHMT1,KDM4C,JARID2,SIRT1,KDM1A,SMAD4,DNMT3B,PWWP2A,KAT2B,RIF1
GOBP_HISTONE_H3_K9_TRIMETHYLATION	ADHD	-3.46E-05	0.000706669	0.960975	50		blood	TWAS	c5	0.960975	0.999994	ARID4A,DMRTC2,PIH1D1,ZNF304,ZNF274,LMNA,ARID4B,SMARCB1,BEND3,KDM4C,SIRT1,KDM4A
GOBP_HISTONE_H4_ACETYLATION	ADHD	-2.72E-05	0.00037751	0.942558	279		blood	TWAS	c5	0.942558	0.999994	EPC1,SPI1,NAA40,KAT5,ARRB1,EP400,EP400P1,KANSL2,MCRS1,ING4,YEATS4,BRCA2,NAA60,KAT8,TRIM16,USP22,KAT2A,BRCA1,KANSL1,PIH1D1,RUVBL2,MUC1,MEAF6,ZMPSTE24,DMAP1,CHD5,ZZZ3,PHF20,MRGBP,SMARCB1,EP300,MSL3P1,ING5,NCOA1,KANSL3,RUVBL1,CTBP1,JADE2,TAF7,ATG5,BEND3,IRF4,TRRAP,KAT6A,JADE1,AUTS2,SIRT1,HAT1,WDR5,IWS1,MSL2,ING3,MSL1,EPC2
GOBP_HISTONE_H4_K16_ACETYLATION	ADHD	1.87E-06	0.000576709	0.997419	110		blood	TWAS	c5	0.997419	0.999994	KAT5,KANSL2,MCRS1,ING4,KAT8,BRCA1,KANSL1,PIH1D1,MEAF6,ZMPSTE24,PHF20,SMARCB1,MSL3P1,KANSL3,JADE2,JADE1,AUTS2,SIRT1,WDR5,MSL2,MSL1
GOBP_HISTONE_H4_K20_METHYLATION	ADHD	2.26E-05	0.000576841	0.968723	87		blood	TWAS	c5	0.968723	0.999994	ARID4A,BRCA1,KMT5C,ARID4B,SETD4,TTLL12,BEND3,SMYD5,PWP1,KMT5A
GOBP_HISTONE_H4_K5_ACETYLATION	ADHD	-2.90E-05	0.000706298	0.967231	70		blood	TWAS	c5	0.967231	0.999994	KANSL2,MCRS1,ING4,KAT8,KANSL1,MEAF6,PHF20,ING5,KANSL3,JADE2,JADE1,WDR5
GOBP_HISTONE_METHYLATION	ADHD	5.59E-06	0.000213059	0.979073	498		blood	TWAS	c5	0.979073	0.999994	TET1,GATA3,CTR9,TRMT112,MEN1,RRP8,EED,SETD1B,KANSL2,MCRS1,KMT2D,SETDB2,PRMT5,ARID4A,SNW1,RTF1,SETD1A,KAT8,SETD6,CTCF,COPRS,SUZ12,EZH1,BRCA1,KANSL1,SETBP1,CXXC1,DNMT1,CARM1,PAF1,FBL,DMRTC2,PIH1D1,PRMT1,KMT5C,ZNF304,ZNF274,MTHFR,SETDB1,CHTOP,PYGO2,ASH1L,LMNA,RBBP5,ARID4B,SMYD3,RLF,CHD5,NCOA6,PHF20,PAXBP1,SETD4,PRMT2,SMARCB1,TTLL12,KDM3A,KANSL3,WDR5B,SETD2,WDR82,PRDM5,BOD1L1,BOD1,PRDM1,BEND3,H1-2,H1-4,EHMT2,NELFE,EZH2,ASH2L,NSD3,PHF19,NTMT1,EHMT1,KDM4C,TET2,JARID2,TET3,NFYC,DOT1L,SMYD5,GFI1,MTF2,N6AMT1,AUTS2,WDR77,NFYA,SIRT1,KDM1A,PWP1,PRDM4,SMAD4,DNMT3B,RNF20,CTNNB1,FBLL1,MACROH2A1,PHF1,KMT5A,AASS,WDR5,PRMT6,IWS1,MECOM,RIF1,SMYD2,SETD3,CLNS1A,PAXIP1,SETMAR,PRMT7,PRDM2
GOBP_HISTONE_MODIFICATION	ADHD	-1.21E-05	0.000142737	0.932175	1402		blood	TWAS	c5	0.932175	0.999994	LDB1,PWWP2B,WAC,EPC1,MAPK8,ERCC6,PARG,TET1,DDX21,KAT6B,GATA3,CTR9,CHEK1,IGF2,DDB2,SPI1,RCOR2,NAA40,OTUB1,TRMT112,MEN1,APBB1,RRP8,TAF10,KAT5,BRMS1,RBM14,KDM2A,ARRB1,EED,KDM2B,SETD1B,EP400,EP400P1,LRRK2,RAPGEF3,HDAC7,KANSL2,MCRS1,KMT2D,BAZ2A,CHD4,ING4,YEATS4,PHC1,BRCA2,SETDB2,RCOR1,MTA1,PARP2,PRMT5,ARID4A,SNW1,RAD51,RTF1,EID1,USP3,NAA60,KDM8,SGF29,CREBBP,SRCAP,RNF40,SETD1A,KAT8,GLYR1,BRD7,MT3,SETD6,HSF4,CTCF,SF3B3,TRIM16,FLCN,SREBF1,USP22,COPRS,SUZ12,MED24,KAT2A,EZH1,BRCA1,HDAC5,ATXN7L3,KANSL1,MYBBP1A,PHB1,MBTD1,KAT7,TRIM37,TP53,KDM6B,CHD3,PER1,SAP30BP,WBP2,JMJD6,METTL23,SETBP1,CXXC1,DNMT1,CARM1,SIN3B,BABAM1,GATAD2A,SIRT2,PAF1,SIRT6,FBL,MIER2,DMRTC2,KDM4B,PRKD2,ZNF541,SPHK2,RUVBL2,PIH1D1,PRMT1,MLLT1,KMT5C,AURKC,ZNF304,ZNF274,MBD3,MTHFR,SKI,NOC2L,SETDB1,VPS72,CHTOP,CRTC2,GATAD2B,PBXIP1,PYGO2,ZBTB7B,MUC1,ASH1L,LMNA,RNF2,KDM5B,RBBP5,ELK4,PINK1,ARID4B,SMYD3,HDAC1,RBBP4,MEAF6,RLF,ZMPSTE24,DMAP1,CHD5,MIER1,ZZZ3,PARK7,GTF2B,NCOA6,PHF20,TAF4,MRGBP,PAXBP1,SETD4,MCM3AP,PRMT2,SMARCB1,EP300,TTLL12,BRD1,HDAC10,SF3B1,TRIP12,MSL3P1,PER2,HDAC4,ING5,NCOA1,UCN,SUPT7L,PCGF1,KDM3A,ARID5A,KANSL3,SETD5,BRPF1,CAMK1,TADA3,WDR5B,DTX3L,RUVBL1,GATA2,HDAC11,YEATS2,RNF168,SETD2,WDR82,BAP1,RIOX2,PRDM5,PCGF3,CTBP1,NSD2,NELFA,BOD1L1,ING2,CLOCK,HOPX,REST,TADA2B,SNCA,JADE2,MACROH2A1,BRD8,KDM3B,TAF7,HDAC3,BOD1,UIMC1,NSD1,PRDM1,ATG5,BEND3,SF3B5,KDM1B,DEK,H1-2,H1-4,EHMT2,NELFE,RING1,PHF1,IRF4,USP49,TRERF1,UBR2,VEGFA,SUPT3H,TAF6,KDM7A,EZH2,NCAPG2,TRRAP,UBR5,ENY2,PIWIL2,ASH2L,NSD3,KAT6A,PHF19,CDK9,SET,NTMT1,EHMT1,KDM4C,PHF2,ABRAXAS1,CAMK2D,SMARCAD1,GTF3C4,PPARGC1A,JADE1,HPF1,TET2,JARID2,USP36,CBX8,TET3,PHF20L1,AKAP8,AKAP8L,EOMES,NFYC,DOT1L,MYSM1,SMYD5,GFI1,MTF2,DR1,N6AMT1,USP16,AUTS2,WDR77,NFYA,SIRT1,BCL6,KDM1A,BAZ1B,SUPT20H,PWP1,PRDM4,SART3,SMAD4,OTUB2,HAT1,AURKB,RYBP,NCOA3,UBE2N,ASXL1,DNMT3B,PAX6,PWWP2A,MLLT3,RNF20,MAP3K7,TAF2,CTNNB1,BRPF3,C6orf89,RNF8,KDM5A,FBLL1,SKP1,UBE2B,BARD1,BRD4,KDM4A,PCGF6,TAF5,KMT5A,USP7,AASS,WDR5,TADA1,PRMT6,JMJD1C,SUDS3,KAT14,BRMS1L,MBIP,JDP2,PRKD1,MBD2,IWS1,MSL2,KAT2B,MECOM,RIF1,POLE3,ING3,SMYD2,SETD3,BABAM2,UBE2E1,MSL1,CLNS1A,UFL1,PAXIP1,USP15,EPC2,MTA3,SETMAR,DDB1,MTA2,TAF6L,PRMT7,PRDM16,PRDM2
GOBP_HISTONE_MONOUBIQUITINATION	ADHD	5.74E-06	0.000499513	0.990825	136		blood	TWAS	c5	0.990825	0.999994	WAC,CTR9,DDB2,BRCA2,RAD51,RNF40,BRCA1,ATXN7L3,TRIM37,RNF2,RNF168,PCGF3,RING1,DTX3L,RYBP,RNF20,SKP1,BARD1,PCGF6,BABAM2,UBE2E1
GOBP_HISTONE_MRNA_CATABOLIC_PROCESS	ADHD	0.00120849	0.0211043	0.954336	33	0.340131	blood	TWAS	c5	0.954336	0.999994	TENT4B,TUT4,XRN1,ERI1,DCP2,TUT7,TENT2,ATM,MTPAP,SSB,TUT1,EXOSC10
GOBP_HISTONE_MRNA_METABOLIC_PROCESS	ADHD	-3.62E-06	0.000998027	0.99711	56	0.575501	blood	TWAS	c5	0.99711	0.999994	TENT4B,ZNF473,TUT4,XRN1,NCBP2,SLBP,LSM11,MBLAC1,ERI1,NCBP1,DCP2,LSM10,TUT7,TENT2,ATM,MTPAP,CPSF2,SSB,CPSF3,TUT1,EXOSC10
GOBP_HISTONE_UBIQUITINATION	ADHD	-9.44E-06	0.000446723	0.983147	186		blood	TWAS	c5	0.983147	0.999994	WAC,CTR9,DDB2,OTUB1,PHC1,BRCA2,RAD51,RNF40,USP22,SUZ12,BRCA1,ATXN7L3,TRIM37,RNF2,PARK7,TRIP12,RNF168,PCGF3,RING1,UBR2,UBR5,DTX3L,KDM1A,OTUB2,RYBP,UBE2N,RNF20,RNF8,SKP1,UBE2B,BARD1,PCGF6,BABAM2,UBE2E1
GOBP_HOMEOSTASIS_OF_NUMBER_OF_CELLS_WITHIN_A_TISSUE	ADHD	-7.38E-06	0.000706009	0.991657	88		blood	TWAS	c5	0.991657	0.999994	LIPA,CORO1A,BCL2,BAX,CSF1,GIGYF2,GATA2,SMO,NOS3,NOTCH1,AKT3,F2R,IL7,KRAS,P2RX7,IL20RB,PTPN11,VPS54
GOBP_HOMOCYSTEINE_METABOLIC_PROCESS	ADHD	-6.72E-06	0.000288572	0.981419	141		blood	TWAS	c5	0.981419	0.999994	BLMH,MTHFR,CBS,TST,MPST,MMUT,MTHFD1,MTRR,CTH
GOBP_HOMOLOGOUS_CHROMOSOME_PAIRING_AT_MEIOSIS	ADHD	3.68E-05	0.000499375	0.941315	174		blood	TWAS	c5	0.941315	0.999994	CCNB1IP1,REC8,MLH3,P3H4,PSMC3IP,MEIOC,SYCE2,HORMAD1,NDC1,SYCP2,FANCD2,MLH1,RNF212,MND1,BAG6,MSH5,EHMT2,STAG3,ZCWPW1,SUN1,CCNE2,BRIP1,SYCE1L,MSH4,CCNE1,RNF212B,AGO4,UBE2B,MRE11
GOBP_HOMOLOGOUS_CHROMOSOME_SEGREGATION	ADHD	2.90E-05	0.000446731	0.948213	186		blood	TWAS	c5	0.948213	0.999994	CCNB1IP1,REC8,MLH3,PLK1,P3H4,PSMC3IP,MEIOC,SYCE2,HORMAD1,NDC1,SYCP2,SGO2,FANCD2,MLH1,RNF212,MND1,BAG6,MSH5,EHMT2,STAG3,ZCWPW1,SUN1,CENPC,CCNE2,BRIP1,SYCE1L,MSH4,CCNE1,RNF212B,AGO4,PTTG1,UBE2B,ATM,MRE11
GOBP_HOMOLOGOUS_RECOMBINATION	ADHD	3.97E-05	0.000301266	0.895057	324		blood	TWAS	c5	0.895057	0.999994	MUS81,C11orf80,CCNB1IP1,REC8,RAD51B,MLH3,RAD51,EME2,SLX4,PSMC3IP,CNTD1,BRCA1,RAD51C,CENPX,ANKLE1,CENPS,CORT,NUCKS1,RAD54L,HSF2BP,HDAC10,FANCD2,TOPBP1,MLH1,RNF212,MND1,RAD50,MSH5,UBR2,KLHDC3,NBN,SHOC1,RMI1,RAD54B,BRIP1,MSH4,RNF212B,RAD21,TOP2B,RAD51AP1,UBE2B,ATM,RAD51D,BARD1,MRE11,FANCM,RBBP8,BRME1
GOBP_HOMOPHILIC_CELL_ADHESION_VIA_PLASMA_MEMBRANE_ADHESION_MOLECULES	ADHD	1.50E-06	0.000277169	0.995687	306		blood	TWAS	c5	0.995687	0.999994	ITGB1,RET,CDHR5,NECTIN1,ESAM,ROBO3,KIRREL3,DCHS1,AMIGO2,CLSTN3,CDH24,PKD1,CDH13,SDK2,BSG,CEACAM6,CEACAM1,CADM4,PVR,NECTIN2,CLSTN1,CELSR2,AMIGO1,NEXN,CDH26,CDH4,CELSR1,PLXNB2,OBSL1,NECTIN3,IGSF11,PTPN23,CELSR3,PCDHGA6,PCDHGA7,PCDHGB6,PCDHGA10,PCDHGC3,PCDH1,PCDH12,FAT2,SDK1,FAT4,PALLD,CADM1,DSG2,IGSF9,CD84,PCDH8,CDH23,CDHR3,PTPRM,ROBO4,MPZL2,EMB,CDH1,DSC2,DSC1,ROBO1,CADM2,DSCAML1,CDHR1,CDH2
GOBP_HOMOTYPIC_CELL_CELL_ADHESION	ADHD	1.43E-05	0.000242367	0.953113	480		blood	TWAS	c5	0.953113	0.999994	VCL,CDHR5,TSPAN32,FERMT3,ILK,FIBP,SH2B3,PKP2,CD9,PTPN6,CTSG,ACTN1,VPS33B,JUP,ITGB3,GP1BA,ALOX12,ACTG1,EMILIN2,MYL12A,CEACAM1,PLAUR,F11R,PTPRU,MYL9,GNAS,PLEK,RAP2B,PRKCD,BLOC1S4,MMRN1,IL6ST,DSP,PIK3CG,PPIA,HSPB1,BLK,DMTN,STXBP1,JAK2,SLC7A11,METAP1,TJP2,PEAR1,P2RY12,MYH9,SERPINE2,UBASH3B,SYK,DSG2,IL6,ANK3,PRKG1,JAK1,PRKCA,CSRP1,FN1,MPL,STXBP3,ABAT,DSC2,LYN,RDX,PRKCQ,PLPP3,GP6,HBB
GOBP_HORMONE_BIOSYNTHETIC_PROCESS	ADHD	1.15E-05	0.000315882	0.970847	309		blood	TWAS	c5	0.970847	0.999994	ADM,DKK3,HSD17B12,DUOX2,DUOX1,CACNA1H,HSD17B1,AANAT,ARNT,TSPO,CLCN2,DGKQ,SRD5A3,REST,DAB2,SRD5A1,HSD17B8,BMP6,AKR1B1,POR,HSD17B3,NFKB1,HSD17B11,HSD17B7,H6PD,TG,PDE8B,GFI1,BMP2,HIF1A,FFAR3,NR3C1,CYP17A1,CYP21A2,IGF1R,CHST8,TPO,MED1,STARD3,FDX1,CYP11A1
GOBP_HORMONE_MEDIATED_SIGNALING_PATHWAY	ADHD	6.59E-06	0.000176669	0.970238	681		blood	TWAS	c5	0.970238	0.999994	NODAL,ZMIZ1,VPS11,GTF2H1,TRIM68,CRY2,NR1H3,ESRRA,APPL2,CRY1,DDX54,NCOR2,ADIPOR2,FKBP4,RARG,CALCOCO1,PTGES3,PHB2,LATS2,RXFP2,BMP4,TRIP4,ABHD2,CNOT1,AGRP,NCOR1,THRA,NR1D1,RARA,BRCA1,PHB1,WBP2,CARM1,SMARCA4,KANK2,SLC27A1,ZBTB7A,EGLN2,SAFB2,SAFB,PADI2,ADIPOR1,PARP1,ARID1A,HDAC1,PARK7,DDRGK1,SRC,PRMT2,YWHAH,DDX17,EP300,PPARA,NCOA1,KDM3A,TADA3,APPL1,GHRL,CLOCK,TAF7,RNF14,DAB2,PLPP1,RWDD1,CSNK2B,RXRB,DAXX,TRERF1,CRHR2,LANCL2,GPER1,UBR5,NKX3-1,SFRP1,JAK2,KDM4C,PPARG,NR3C2,DEFA3,ACSL1,UFSP2,PAQR8,ESR2,ESR1,TP63,RBFOX2,NR2C1,LBH,CNOT9,SIRT1,UBA5,KDM1A,TMF1,RARB,PAQR7,TSHR,DDX5,NR3C1,SKP2,PRLR,PPARD,RXRA,PRCP,CNOT2,PIAS2,STRN3,NEDD4,MED1,PTPN11,PMEPA1,NR1D2,THRB,PAK1,UFL1,UFM1,RNF6,PKN1,CALR
GOBP_HUMORAL_IMMUNE_RESPONSE	ADHD	-4.58E-06	0.000139943	0.973876	779		blood	TWAS	c5	0.973876	0.999994	ALOX5,GATA3,SFTPD,CD81,SERPING1,HPX,KRT1,GAPDH,PTPN6,PHB2,C1S,C1R,C1RL,IFNG,LYZ,A2M,RGCC,IGHA2,IGHE,IGHG4,IGHG2,IGHA1,IGHG1,IGHG3,IGHD,IGHM,IGHV6-1,ANG,RNASE6,RNASE3,RNASE2,CTSG,PPP2R3C,NOD2,PSMB10,CCR7,SPNS2,C1QBP,PHB1,BCL2,AZU1,PRTN3,ELANE,CFD,GPI,LGALS4,POU2F2,PGLYRP1,C3,FCER2,S100A9,S100A12,FCGR2B,CFH,C4BPB,C4BPA,CD55,CR2,CR1,CR1L,CD46,C1QA,C1QC,C1QB,HMGN2,PI3,SEMG1,SLPI,WFDC2,WFDC3,IGLL5,IGLC2,IGLC3,IGLC6,IGLC7,IGLL1,PLA2G6,IL1B,SLC11A1,PDCD1,COLEC11,GNLY,TF,ST6GAL1,LTF,SPON2,BST1,CXCL9,CXCL10,LEAP2,CCR6,H2BC4,H2BC12,H2BC11,HLA-A,HLA-E,LTA,TNF,C2,C4A,C4B,HLA-DQB1,HLA-DRB1,RARRES2,ZP3,CLU,RPL30,C5,NOTCH1,C8G,CXCL8,CXCL6,PF4V1,CXCL1,PF4,PPBP,CXCL5,CXCL3,CXCL2,RBPJ,GPR183,DEFA4,DEFA3,CD28,YTHDF2,CD59,POU2AF1,TREM2,TREM1,TFEB,IL6,RPS19,IL7,CD83,PRSS3,PTPRC,TRAF3IP2,TRBC1,TRBC2,SUSD4,TRDC,MEF2C,IGHV1-3,IGHV2-5,IGHV3-7,IGHV3-11,IGHV3-13,IGHV3-15,IGHV1-18,CCL2,TNFRSF21,IGHV3-20,IGHV3-21,IGHV3-23,IGHV1-24,IGHV2-26,IGHV4-28,IGHV4-31,IGHV3-33,IGHV4-34,IGHV4-39,IGHV3-43,IGHV1-45,IGHV3-48,IGHV3-49,IGHV5-51,IGHV3-53,IGHV1-58,IGHV4-59,IGHV4-61,IGHV3-64,IGHV3-66,IGHV1-69,IGHV2-70D,IGHV3-72,IGHV3-73,IGHV3-74,BCL3,FAU,FCN1,MASP2,NOTCH2,IGKV3-20,CAMP
GOBP_HUMORAL_IMMUNE_RESPONSE_MEDIATED_BY_CIRCULATING_IMMUNOGLOBULIN	ADHD	-2.28E-05	0.000315867	0.942504	250		blood	TWAS	c5	0.942504	0.999994	CD81,SERPING1,HPX,PTPN6,C1S,C1R,C1RL,IGHA2,IGHE,IGHG4,IGHG2,IGHA1,IGHG1,IGHG3,IGHD,IGHM,IGHV6-1,NOD2,C1QBP,FOXJ1,C3,FCER2,FCGR2B,C4BPB,C4BPA,CD55,CR2,CR1,CR1L,CD46,C1QA,C1QC,C1QB,IGLL5,IGLC2,IGLC3,IGLC6,IGLC7,IGLL1,LTA,TNF,C2,C4A,C4B,ZP3,CLU,C5,C8G,PTPRC,TRBC1,TRBC2,SUSD4,TRDC,IGHV1-3,IGHV2-5,IGHV3-7,IGHV3-11,IGHV3-13,IGHV3-15,IGHV1-18,IGHV3-20,IGHV3-21,IGHV3-23,IGHV1-24,IGHV2-26,IGHV4-28,IGHV4-31,IGHV3-33,IGHV4-34,IGHV4-39,IGHV3-43,IGHV1-45,IGHV3-48,IGHV3-49,IGHV5-51,IGHV3-53,IGHV1-58,IGHV4-59,IGHV4-61,IGHV3-64,IGHV3-66,IGHV1-69,IGHV2-70D,IGHV3-72,IGHV3-73,IGHV3-74,MASP2
GOBP_HYALURONAN_BIOSYNTHETIC_PROCESS	ADHD	1.39E-06	0.000576946	0.998081	62		blood	TWAS	c5	0.998081	0.999994	AP2A1,HAS1,PDGFB,IL1B,ABCC5,EGF,NFKB1,CEMIP,HAS3,SMPD3
GOBP_HYALURONAN_CATABOLIC_PROCESS	ADHD	-5.16E-05	0.000997499	0.958716	55	0.334343	blood	TWAS	c5	0.958716	0.999994	LYVE1,CD44,HEXA,HYAL3,HYAL1,HYAL2,FGF2,GUSB,HEXB,CEMIP2,CEMIP
GOBP_HYALURONAN_METABOLIC_PROCESS	ADHD	-1.72E-05	0.000377641	0.963703	168		blood	TWAS	c5	0.963703	0.999994	ITIH2,LYVE1,CD44,HEXA,AP2A1,HAS1,PDGFB,IL1B,ABCC5,HYAL3,HYAL1,HYAL2,ITIH1,ITIH3,ITIH4,EGF,FGF2,NFKB1,IL15,GUSB,HEXB,CEMIP2,CEMIP,HAS3,TNFAIP6,SMPD3
GOBP_HYDROGEN_PEROXIDE_CATABOLIC_PROCESS	ADHD	-1.56E-06	0.000301314	0.995873	167		blood	TWAS	c5	0.995873	0.999994	PRDX3,CAT,HBB,HBD,HBG1,HBG2,PRDX5,DUOX2,DUOX1,HBZ,HBM,HBA2,HBQ1,MT3,HBA1,HP,PRDX2,PRDX1,GPX1,SNCA,GPX3,EPX,LPO,MPO,TPO,PXDN
GOBP_HYDROGEN_PEROXIDE_METABOLIC_PROCESS	ADHD	-4.03E-06	0.000249848	0.98713	263		blood	TWAS	c5	0.98713	0.999994	PRDX3,CAT,HBB,HBD,HBG1,HBG2,PRDX5,DUOX2,DUOXA1,DUOX1,ZNF205,HBZ,HBM,HBA2,HBQ1,MT3,HBA1,HP,CYBA,ACOX1,PRDX2,PINK1,PRDX1,PARK7,RAC2,GPX1,SNCA,GPX3,SOD2,NOXA1,SOD1,FYN,EPX,LPO,MPO,RAC1,TPO,PXDN,CTNS
GOBP_HYPEROSMOTIC_RESPONSE	ADHD	-0.000166398	0.000996976	0.867446	89	0.622658	blood	TWAS	c5	0.867446	0.999994	MICU1,YBX3,TRPV4,NFAT5,SLC25A23,ARHGEF2,ERRFI1,ICOSLG,EFHD1,SLC12A2,AKR1B1,AQP1,FBP1,TLR3,SLC2A1,RCSD1,XRCC5,PKN1
GOBP_HYPEROSMOTIC_SALINITY_RESPONSE	ADHD	-0.00303348	0.0180199	0.866316	41	0.882193	blood	TWAS	c5	0.866316	0.999994	MICU1,TRPV4,SLC25A23,EFHD1,AKR1B1,FBP1,XRCC5
GOBP_HYPERSENSITIVITY	ADHD	-5.03E-05	0.000997101	0.959787	69	0.730681	blood	TWAS	c5	0.959787	0.999994	GATA3,CCR7,C3,FCGR1A,FCGR3A,FCGR2B,HLA-E,ZP3,FUT7,IL20RB,EXT1
GOBP_HYPOTHALAMUS_DEVELOPMENT	ADHD	-0.0100143	0.018287	0.583953	47	0.975103	blood	TWAS	c5	0.583953	0.999994	NRP1,HAP1,BAX,RAB3GAP1,PLXNA1,UQCRQ,SRD5A1,CTNNB1,NRP2
GOBP_HYPOTONIC_RESPONSE	ADHD	-2.19E-05	0.000998331	0.982508	73	0.351169	blood	TWAS	c5	0.982508	0.999994	TRPV4,SLC4A11,TSPO,CAB39,MYLK,OXSR1,FBP1,STK39,ITGA2,SLC12A6
GOBP_ICOSANOID_BIOSYNTHETIC_PROCESS	ADHD	-8.55E-07	0.00023557	0.997105	325		blood	TWAS	c5	0.997105	0.999994	ALOX5,AKR1C3,FADS1,PTGES3,PTGS2,PLA2G4A,PRXL2B,GGT7,CBR1,MIF,GGT5,GGT1,IL1B,NLRC4,TBXAS1,DAGLB,GGTA1,PTGS1,PTGES2,PTGES,PTGDS,HPGDS,MGST2,ANXA1,SYK,PIBF1,SIRT1,ALOX5AP,LTA4H,MGST3,CASP1,NAIP,FABP5,EDN1,PNPLA8,CYP2C8,GGTLC2
GOBP_ICOSANOID_TRANSPORT	ADHD	1.39E-05	0.000333064	0.966824	227		blood	TWAS	c5	0.966824	0.999994	DRD4,NMB,ABCC1,ABCC6,NOS2,PROCA1,ABCC3,ACE,CYP4F2,PTGS2,PLA2G4A,NTSR1,MIF,PLA2G6,IL1B,PLA2G12A,ABCC10,LEP,PTGES,SLCO3A1,ANXA1,SYK,PLA2G2D,PLA2G2C,P2RX7,P2RX4,TNFRSF11A,EDN1,ABCC2,PNPLA8,ABCC4
GOBP_IMMUNE_RESPONSE_INHIBITING_CELL_SURFACE_RECEPTOR_SIGNALING_PATHWAY	ADHD	-6.46E-06	0.000408005	0.987367	107		blood	TWAS	c5	0.987367	0.999994	CLEC12B,KLRC1,LILRB2,LILRB1,LILRB4,KIR2DL1,HLA-G,LYN
GOBP_IMMUNE_RESPONSE_INHIBITING_SIGNAL_TRANSDUCTION	ADHD	-3.07E-06	0.000407984	0.993998	118		blood	TWAS	c5	0.993998	0.999994	CLEC12B,KLRC1,CD33,LILRB2,LILRB1,LILRB4,KIR2DL1,HLA-G,IL20RB,LYN
GOBP_IMMUNE_RESPONSE_REGULATING_CELL_SURFACE_RECEPTOR_SIGNALING_PATHWAY	ADHD	5.08E-06	0.000118597	0.965829	1382		blood	TWAS	c5	0.965829	0.999994	PLEKHA1,MAPK8,GATA3,HRAS,CD81,DGKZ,PTPRJ,LPXN,MS4A1,RPS3,APPL2,CLEC12B,CLEC7A,KLRD1,KLRK1,KLRC3,KLRC2,KLRC1,KLRC4,EIF2B1,CACNB3,NCKAP1L,TESPA1,PTPN6,C3AR1,CLEC6A,CLEC4D,CLEC4E,ELF1,IGHA2,IGHE,IGHG4,IGHG2,IGHA1,IGHG1,IGHG3,IGHD,IGHM,IGHV6-1,RNF31,PSEN1,EIF2B2,SPG21,CSK,PRKCB,CMTM3,BCAR1,CCR7,DUSP3,PLD2,SKAP1,CD79B,CD300A,MALT1,BCL2,CD226,STK11,CD22,FFAR2,NFKBID,TYROBP,CEACAM1,KCNN4,NECTIN2,PRKD2,C5AR1,C5AR2,BAX,FPR2,FPR1,FPR3,LILRB2,LILRA4,LILRB1,LILRB4,LILRA2,KIR2DL1,VAV1,MAP2K7,PRAM1,PIK3CD,PTPN22,FCGR1A,MNDA,FCGR3A,FCGR2B,FCER1G,RC3H1,DENND1B,LAX1,RAB29,PIGR,CR2,CR1,GCSAML,FGR,THEMIS2,ZC3H12A,EIF2B3,PDE4B,BCL10,GBP1,RBCK1,SLA2,SRC,CD40,UBASH3A,ICOSLG,CRKL,MAPK1,IGLL5,IGLC2,IGLC3,IGLC6,IGLC7,IGLL1,PLA2G6,EP300,NFAM1,CACNB4,CTLA4,INPP5D,EIF2B4,COLEC11,SOS1,CD8A,CD8B,ZAP70,NFKBIZ,CBLB,GCSAM,BTLA,CD200R1,KLHL6,EIF2B5,PAK2,PRKCD,APPL1,CD38,ITK,MAPK9,BTNL8,BTNL3,BTNL9,FYB1,MAP3K1,EZR,GPLD1,BTN3A2,BTN2A2,BTN3A1,BTN2A3P,BTN3A3,BTN2A1,BTN1A1,HLA-G,HLA-A,MICB,NCR3,BAG6,HLA-DQB1,HLA-DRB1,HLA-DPB1,DUSP22,PVRIG,SH2B2,CARD11,MYO1G,RABGEF1,LAT2,BLK,PTK2,RIPK2,RC3H2,ABL1,VAV2,PHPT1,BANK1,TXK,TEC,STAP1,THEMIS,FCRL3,PLSCR1,CD28,FCHO1,PLCG1,PLCG2,SYK,CMKLR1,KLRC4-KLRK1,TRGC2,TRGC1,MAP2K4,FER,PRKCH,LAPTM5,YES1,SHB,LGALS3,UBE2N,HCK,PTPRC,FYN,LCP2,ERMAP,MAP3K7,PRNP,TRBC1,TRBC2,PDE4D,TRDC,WNK1,MEF2C,IGHV1-3,IGHV2-5,IGHV3-7,IGHV3-11,IGHV3-13,IGHV3-15,IGHV1-18,CD247,ADA,TNFRSF21,PLCL2,SPPL3,FCN1,CD160,MS4A2,IGHV3-20,IGHV3-21,IGHV3-23,IGHV1-24,IGHV2-26,IGHV4-28,IGHV4-31,IGHV3-33,IGHV4-34,IGHV4-39,IGHV3-43,IGHV1-45,IGHV3-48,IGHV3-49,IGHV5-51,IGHV3-53,IGHV1-58,IGHV4-59,IGHV4-61,IGHV3-64,IGHV3-66,IGHV1-69,IGHV2-70D,IGHV3-72,IGHV3-73,IGHV3-74,CD47,HHLA2,TRAT1,PIK3CA,TRAF6,PTPN2,CD3E,CD3D,CD3G,VAV3,SLC39A10,PAK1,LYN,STOML2,PRKCE,IKBKB,RFTN1,CD276,FCGR1BP,PRKCQ,LIMK1,KHDRBS1
GOBP_IMMUNE_RESPONSE_REGULATING_CELL_SURFACE_RECEPTOR_SIGNALING_PATHWAY_INVOLVED_IN_PHAGOCYTOSIS	ADHD	1.20E-05	0.000316019	0.969803	230		blood	TWAS	c5	0.969803	0.999994	PTPRJ,APPL2,PLD2,VAV1,FCGR2B,FGR,SRC,PLA2G6,PRKCD,APPL1,MYO1G,PTK2,ABL1,VAV2,SYK,LIMK1,YES1,HCK,PTPRC,FYN,VAV3,CD47,PAK1,LYN,PRKCE
GOBP_IMMUNOGLOBULIN_PRODUCTION_INVOLVED_IN_IMMUNOGLOBULIN_MEDIATED_IMMUNE_RESPONSE	ADHD	1.51E-05	0.000229223	0.947548	417		blood	TWAS	c5	0.947548	0.999994	SWAP70,CLCF1,KMT5B,STAT6,TP53BP1,B2M,EXOSC6,ATAD5,TNFSF13,THOC1,ERCC1,KMT5C,MAD2L2,XCL1,IL10,CD40,SANBR,APLF,HMCES,TFRC,RNF168,MLH1,IL4,SHLD3,CCR6,HLA-DRB5,HLA-DQB1,HLA-DRA,HLA-DRB1,HLA-DQA1,HLA-DQA2,HLA-DQB2,HLA-DOB,HLA-DMB,HLA-DMA,HLA-DOA,HLA-DPA1,HLA-DPB1,NBN,SLC15A4,CD28,BCL6,C17orf99,EXOSC3,UNG,MSH2,PTPRC,TRAF3IP2,RNF8,GAPT,NDFIP1,TNFSF4,SHLD2,BATF,RIF1,SHLD1,PAXIP1,MSH6,SUPT6H,IL27RA
GOBP_IMMUNOLOGICAL_MEMORY_FORMATION_PROCESS	ADHD	-2.02E-06	0.00057665	0.997207	80		blood	TWAS	c5	0.997207	0.999994	IL23A,IL12RB1,IFNL1,CD46,IL23R,HLA-DRA,HLA-DRB1,FGL2,TSC1,ST3GAL1,BCL6,TNFSF4
GOBP_IMMUNOLOGICAL_MEMORY_PROCESS	ADHD	-1.67E-06	0.000499493	0.997339	91		blood	TWAS	c5	0.997339	0.999994	CD81,IL23A,IL12RB1,IFNL1,CD46,TNFRSF14,IL23R,HLA-DRA,HLA-DRB1,FGL2,TSC1,ST3GAL1,BCL6,CD160,TNFSF4
GOBP_IMMUNOLOGICAL_SYNAPSE_FORMATION	ADHD	6.93E-05	0.000997098	0.944596	78	0.904835	blood	TWAS	c5	0.944596	0.999994	PRF1,CD81,CD6,CORO1A,CCR7,NCK2,HAVCR2,DOCK8,DOCK2,LGALS3,EPHB1,DLG1,NEDD9
GOBP_IMPORT_ACROSS_PLASMA_MEMBRANE	ADHD	-7.98E-06	0.000192317	0.966893	630		blood	TWAS	c5	0.966893	0.999994	ITGB1,MS4A1,SLC15A3,FOLR2,TRPV4,SCNN1A,SLC2A3,AKT1,SLC7A8,SLC8A3,PSEN1,SLC24A1,ARL6IP1,SLC12A3,SLC9A5,SLC12A4,SLC7A5,TRPV2,SLC43A2,SLC47A1,TRPV3,TRPV1,SLC46A1,P2RX1,GFAP,SLC9A3R1,ATP1B2,SLC27A1,AKT2,SLC1A5,KCNJ14,TRPM4,SLC27A5,SCNN1D,ATP1B1,ATP2B4,SLC30A1,SLC9A1,SLC6A9,LRRC8C,LRRC8D,NTSR1,TRPM2,SLC19A1,SLC5A6,PPP3R1,SLC15A2,CACNA1D,SLC12A7,SLC12A2,SLC22A4,SLC36A1,SLC9A3,ARG1,TNF,KCNH2,SLC39A4,CLN8,SLC39A14,PPP3CC,LRRC8A,WNK2,SLC7A11,SLC39A8,PPP3CA,ACSL1,SLC15A4,SLC2A5,KCNJ15,SLC38A1,SLC38A2,KCNJ2,KCNJ11,SLC3A2,KCNJ10,ATP1A4,SLC6A6,IRS2,SLC1A4,ISCU,RAMP3,CACNA1E,SLC9A9,ARL6IP5,SLC1A3,SLC43A1,CD36,FYN,SLC8A1,SLC2A1,PRNP,TRPV6,TRPV5,SLC36A4,SLC6A13,WNK1,IFNG,SLC39A6,ACSL5,THBS1,SLC7A1,SLC24A4,SLC5A3,SLC6A20,DLG1,KCNQ1,FXYD2,CACNA1A,SLC39A10,KCNJ12,RGS2,SLC12A1,ATP1B3,SLC12A6
GOBP_IMPORT_INTO_NUCLEUS	ADHD	2.42E-06	0.000173957	0.988914	798		blood	TWAS	c5	0.988914	0.999994	BAG3,FAM53B,SPRN,ZPR1,CRY2,POLA2,HIKESHI,APPL2,IPO8,LRRK2,PRICKLE1,HNRNPA1,IFNG,NUP107,PHB2,ING1,NUP58,KPNA3,IPO5,HSP90AA1,AKT1,IPO4,BMP4,PSEN1,CHP1,SPG11,SMAD3,PML,SNUPN,HEATR3,NUP93,NUTF2,JUP,STAT3,KPNB1,NUP88,RPAIN,KPNA2,NUP85,TP53,RANGRF,TNPO2,SIRT6,NUP62,TRIM28,LMNA,TPR,PTGS2,KPNA6,ZC3H12A,IPO13,DMAP1,MAVS,PKIG,STK4,CSE1L,PTTG1IP,EIF4ENIF1,NUP50,RANBP2,RGPD8,PPP3R1,SEC13,CBLB,HCLS1,KPNA1,PRKCD,APPL1,FAM53A,NUP54,FAM53C,TMCO6,HDAC3,RBM22,RANBP17,SQSTM1,PIK3R1,KPNA5,NUP153,RAB23,AKIRIN2,BACH2,LEP,TNPO3,SMO,UBR5,NOTCH1,JAK2,RANBP6,PPP3CA,EFCAB7,SYK,POM121,POM121B,E2F3,PKIA,HTATIP2,ANGPT1,RPL23,NUP133,IPO11,CD36,TRAF3IP2,RAN,IPO7,NXT1,MAPK14,CDKN1A,GLI3,IPO9,TNPO1,NOLC1,SUFU,NUP98,PRKD1,NFKBIA,CDH1,NF1,MDFIC,MED1,RGPD1,NUP35,NUP214,CABP1,KPNA4,UFM1,RGPD2,APOD
GOBP_IMP_BIOSYNTHETIC_PROCESS	ADHD	-0.0107645	0.0209044	0.606595	39	0.424239	blood	TWAS	c5	0.606595	0.999994	AMPD3,APRT,PFAS,ADSL,PAICS,PPAT,GART,ATIC
GOBP_IMP_METABOLIC_PROCESS	ADHD	-2.38E-05	0.000706309	0.973131	88		blood	TWAS	c5	0.973131	0.999994	AMPD3,ADSS1,PNP,APRT,NT5C,PFAS,ADSL,PAICS,PPAT,GART,ADSS2,ATIC,NT5C2
GOBP_INCLUSION_BODY_ASSEMBLY	ADHD	-2.31E-05	0.000705909	0.973911	118		blood	TWAS	c5	0.973911	0.999994	BAG3,BAG5,DNAJA4,MAPT,TRIM37,CDC34,DNAJB2,HSPA1A,HSPA1B,DNAJB6,HSF1,CLU,VCP,PSMC6,SACS,PSMC5,DNAJB1
GOBP_INDOLALKYLAMINE_METABOLIC_PROCESS	ADHD	-1.16E-05	0.000706473	0.986881	54		blood	TWAS	c5	0.986881	0.999994	AANAT,GCDH,IL4I1,AFMID,KYNU,KMO,IDO1,IDO2,HAAO
GOBP_INDOLE_CONTAINING_COMPOUND_METABOLIC_PROCESS	ADHD	-2.49E-05	0.000576757	0.965549	90		blood	TWAS	c5	0.965549	0.999994	PDE1B,AANAT,GCDH,IL4I1,SRD5A1,TPH1,AFMID,ALDH2,KYNU,BTBD9,KMO,IDO1,IDO2,HAAO
GOBP_INFLAMMASOME_COMPLEX_ASSEMBLY	ADHD	8.35E-06	0.000353247	0.981138	185		blood	TWAS	c5	0.981138	0.999994	NLRP6,MEFV,NLRC3,DHX33,NLRP1,SIRT2,CARD8,CPTP,AIM2,NLRP3,EIF2AK2,MYD88,TLR6,STMP1,PLCG2,GBP5,CD36,NEK7,TLR4
GOBP_INFLAMMATORY_CELL_APOPTOTIC_PROCESS	ADHD	-1.51E-05	0.00035333	0.965951	198		blood	TWAS	c5	0.965951	0.999994	IRF7,HCAR2,SELENOS,PLEKHO2,NOD2,IRF3,PIK3CD,ITPKB,ZMPSTE24,CXCR2,ST6GAL1,TCP1,SLC7A11,ANXA1,MIAT,SIRT1,IL6,CDKN2A,MEF2C,CTSL,FASLG,PTEN
GOBP_INFLAMMATORY_RESPONSE_TO_ANTIGENIC_STIMULUS	ADHD	2.73E-05	0.000377326	0.942362	314		blood	TWAS	c5	0.942362	0.999994	GATA3,NLRP6,CD81,CD6,A2M,PNMA1,SELENOS,FURIN,NOD2,CCR7,CD68,RHBDF2,ELANE,C3,FCGR1A,PSMB4,FCGR3A,FCGR2B,IL10,FGR,PARK7,AHCY,SRC,IL1RN,CXCR2,MKRN2,GPX1,IL31RA,HLA-E,LTA,TNF,HLA-DRB1,ZP3,NOTCH1,FUT7,RBPJ,HMGB2,CD28,PLCG1,SYK,RASGRP1,YES1,KARS1,HCK,FYN,IL2RA,MAPK14,RAB44,PLK2,TREX1,HMGB1,GPR17,IL20RB,IL36A,CNR1,LYN,EXT1,NOTCH2
GOBP_INFLAMMATORY_RESPONSE_TO_WOUNDING	ADHD	2.74E-05	0.000499544	0.956329	130		blood	TWAS	c5	0.956329	0.999994	ALOX5,GIT1,GRN,WDR83,SIGLEC10,PPARG,CCR2,F2R,HMOX1,HIF1A,TLR4
GOBP_INNATE_IMMUNE_RESPONSE_ACTIVATING_SIGNAL_TRANSDUCTION	ADHD	-6.34E-06	0.000407827	0.987591	169		blood	TWAS	c5	0.987591	0.999994	CLEC7A,KLRD1,KLRK1,KLRC3,KLRC2,KLRC4,CLEC6A,FFAR2,TYROBP,LILRA2,SRC,EP300,COLEC11,PAK2,PLCG2,SYK,KLRC4-KLRK1,HCK,FYN,MAP3K7,TRAF6,PAK1,LYN,IKBKB,FCN1
GOBP_INNATE_IMMUNE_RESPONSE_IN_MUCOSA	ADHD	-2.53E-05	0.000446912	0.954819	78		blood	TWAS	c5	0.954819	0.999994	RNASE3,RNASE2,NOD2,NOS2,H2BC21,LTF,IL4,H2BC4,H2BC12,H2BC11,DEFA4,DEFA3,FAU,CAMP
GOBP_INNERVATION	ADHD	-9.01E-06	0.000446783	0.98391	147		blood	TWAS	c5	0.98391	0.999994	NRP1,RET,NPTX1,RNF165,VCAM1,LRIG2,ECE1,ADARB1,CHD7,SERPINE2,ITGA4,LRIG1,SULF2,SEMA3A,FBXO45,EDN1
GOBP_INNER_CELL_MASS_CELL_PROLIFERATION	ADHD	1.63E-05	0.000706646	0.981632	42		blood	TWAS	c5	0.981632	0.999994	ZPR1,CHEK1,BRCA2,PALB2,NDEL1,GINS1,NCAPG2,SBDS,INTS1,SALL4,PELO,GINS4
GOBP_INNER_DYNEIN_ARM_ASSEMBLY	ADHD	-2.49E-05	0.000499687	0.960218	57		blood	TWAS	c5	0.960218	0.999994	DNAAF2,DNAH2,CCDC40,DNAI3,CFAP100,ZMYND10,DNAH1,DNAAF5,DNAAF11,DNAAF1,DNAH7,TEKT2
GOBP_INNER_EAR_AUDITORY_RECEPTOR_CELL_DIFFERENTIATION	ADHD	1.48E-05	0.000407938	0.971051	175		blood	TWAS	c5	0.971051	0.999994	PDZD7,BMP4,STRC,PAFAH1B1,SLC9A3R1,MYCL,MCOLN3,TRIOBP,PLS1,FGF2,SCRIB,WHRN,NOTCH1,TPRN,SEC24B,RBPJ,DLL1,SLC4A7,WDPCP,GSDME,SOD1,JAG1,CDH23,MYO6,HES1,KCNQ1,MYO7A
GOBP_INNER_EAR_MORPHOGENESIS	ADHD	2.21E-06	0.000277181	0.993643	279		blood	TWAS	c5	0.993643	0.999994	PDZD7,STOX1,GATA3,FGF9,SPRY2,STRC,MYO15A,FZD2,DVL2,SLC9A3R1,NTN1,HPN,EPHB2,BCR,TRIOBP,PAX8,INSIG2,GATA2,PLS1,TMIE,SOBP,PTK7,HOXA1,SCRIB,FZD3,WHRN,TPRN,SEC24B,FZD6,MAFB,CHD7,ATP8A2,CEP290,OTX1,WDPCP,SOD1,ZEB1,BLOC1S5,CDH23,LRIG1,FOXI1,TIFAB,MYO6,FGFR2,CHRNA10,TTC39C,KCNQ1,MYO3B,INSIG1,KCNQ4,MYO7A
GOBP_INNER_EAR_RECEPTOR_CELL_DEVELOPMENT	ADHD	2.26E-05	0.000446881	0.959652	140		blood	TWAS	c5	0.959652	0.999994	PDZD7,IFT88,STRC,PAFAH1B1,NAGLU,FZD2,SLC9A3R1,SDC4,TRIOBP,PJVK,PLS1,SCRIB,WHRN,TPRN,SEC24B,SLC4A7,IFT27,WDPCP,SOD1,CDH23,TRIP11,ATP8B1,HES1,KCNQ1,MYO7A,MKS1
GOBP_INNER_EAR_RECEPTOR_CELL_STEREOCILIUM_ORGANIZATION	ADHD	3.14E-05	0.000499625	0.94984	104		blood	TWAS	c5	0.94984	0.999994	PDZD7,IFT88,STRC,SLC9A3R1,SDC4,TRIOBP,PJVK,PLS1,SCRIB,WHRN,TPRN,SEC24B,IFT27,SOD1,CDH23,TRIP11,HES1,MYO7A,MKS1
GOBP_INNER_MITOCHONDRIAL_MEMBRANE_ORGANIZATION	ADHD	7.28E-06	0.000407843	0.985768	165		blood	TWAS	c5	0.985768	0.999994	TIMM10,TIMM10B,TIMM9,ADCK1,TIMM22,TIMM29,NDUFA13,TIMM13,MICOS13,PINK1,CHCHD10,MTX2,IMMT,CHCHD6,SLC25A46,CHCHD3,SAMM50,MTX3,OMA1,MAIP1,TRMT10B,MTX1,MICOS10,GHITM,AFG3L2,OPA1,TOMM70,AGK,UQCC3
GOBP_INORGANIC_ION_IMPORT_ACROSS_PLASMA_MEMBRANE	ADHD	-6.50E-06	0.000315956	0.983596	293		blood	TWAS	c5	0.983596	0.999994	TRPV4,SCNN1A,SLC8A3,SLC24A1,SLC12A3,SLC9A5,SLC12A4,TRPV2,TRPV3,TRPV1,P2RX1,ATP1B2,KCNJ14,TRPM4,SCNN1D,ATP1B1,ATP2B4,SLC30A1,SLC9A1,TRPM2,PPP3R1,CACNA1D,SLC12A7,SLC12A2,SLC9A3,KCNH2,SLC39A4,SLC39A14,PPP3CC,WNK2,SLC39A8,PPP3CA,KCNJ15,KCNJ2,KCNJ11,KCNJ10,ATP1A4,ISCU,RAMP3,CACNA1E,SLC9A9,FYN,SLC8A1,PRNP,TRPV6,TRPV5,WNK1,IFNG,SLC39A6,SLC24A4,DLG1,KCNQ1,FXYD2,CACNA1A,SLC39A10,KCNJ12,SLC12A1,ATP1B3,SLC12A6
GOBP_INOSITOL_LIPID_MEDIATED_SIGNALING	ADHD	-4.36E-07	0.000188823	0.998159	742		blood	TWAS	c5	0.998159	0.999994	PLEKHA1,GATA3,PIK3AP1,PDGFD,PIK3C2A,CAT,PITPNM2,ERBB3,AKT1,ZFP36L1,PLCB2,LTK,TYRO3,NLRC3,CRYBA1,ADAP2,ERBB2,BECN1,PLCD3,PLD2,C1QBP,RPS6KB1,SLC9A3R1,PIK3R5,PIP5K1C,HCST,SIRT2,MYDGF,INSR,PIK3CD,PLCH2,PI4KB,PIP5K1A,HAX1,FCGR3A,PIK3C2B,FGR,PTAFR,SRC,PI4KA,PI4KAP2,OSM,PIK3IP1,PDGFB,PLCL1,IRS1,STAMBP,HCLS1,PLCD1,PLXNB1,EGF,FGF2,PDGFC,PDGFRA,KIT,EXOC1,CSF1R,PDGFRB,PIK3R1,EZR,BTN2A2,TNF,PIK3CG,LEP,KBTBD2,NCF1,PDGFA,GPER1,PTK2,NKX3-1,FGFR1,DAB2IP,INPP5E,JAK2,PTPN13,PIP5K1B,NTRK1,PEAR1,PPP1R16B,CD28,PRR5,CA8,SERPINE2,F2R,F2RL1,NOP53,IL18,PLCB3,SIRT1,CBL,RASGRP1,DIPK2A,PRR5L,UNC5B,ANGPT1,HGF,PLGLB1,TGFB2,PPARD,PLCB1,FN1,GAB2,SEMA4D,PLCL2,ROR1,MYO16,ROR2,CD160,PTEN,NEDD4,IGF1R,NF1,PLD1,PIK3CA,WNT16,PLCH1,FLT3,FLT1,EDN1,TEK,SELP,PIK3C3,PLGLB2,RGL2
GOBP_INOSITOL_METABOLIC_PROCESS	ADHD	-9.99E-06	0.000576905	0.986182	65		blood	TWAS	c5	0.986182	0.999994	ITPKA,ITPK1,PPIP5K2,IMPA1,IPPK,IMPA2,SLC5A3
GOBP_INOSITOL_PHOSPHATE_BIOSYNTHETIC_PROCESS	ADHD	-2.23E-05	0.000407933	0.956399	143		blood	TWAS	c5	0.956399	0.999994	ITPKA,ITPKC,CD244,ITPKB,PTAFR,NTSR1,PLEK,P2RY1,IP6K2,IP6K1,FGF2,SNCA,GPER1,PTK2B,HRH1,PLCG2,PPIP5K2,IPPK,IPMK
GOBP_INOSITOL_PHOSPHATE_CATABOLIC_PROCESS	ADHD	3.86E-06	0.000316104	0.990253	140		blood	TWAS	c5	0.990253	0.999994	INPP5K,INPP5B,NTSR1,SYNJ1,INPP1,SYNJ2,INPP5E,INPP4B,BPNT2,INPP5A,IMPA1,PTEN,IMPA2,MTMR2,BPNT1
GOBP_INOSITOL_PHOSPHATE_MEDIATED_SIGNALING	ADHD	-4.96E-06	0.00025803	0.984679	319		blood	TWAS	c5	0.984679	0.999994	ACTN3,TBC1D10C,CLEC7A,ERBB3,NFATC4,CHP1,HOMER2,CIB1,NFATC3,NFAT5,MAPK7,NFATC1,ATP2B4,SLC9A1,EDN3,RCAN1,NMUR1,PPP3R1,GSK3B,STIMATE,LMCD1,TNF,ITPR3,PPP3CC,HRH1,PPP3CA,CHERP,ITPR2,PLCG2,INPP5A,AKAP6,PRNP,CAMTA1,EFHB,ITPR1,FHL2,SPPL3,EDN1,NRG1,MTOR
GOBP_INOSITOL_PHOSPHATE_METABOLIC_PROCESS	ADHD	-8.57E-06	0.000249864	0.972649	285		blood	TWAS	c5	0.972649	0.999994	ITPKA,INPP5K,ITPKC,CD244,ITPKB,INPP5B,NTSR1,SYNJ1,INPP1,PLEK,P2RY1,IP6K2,IP6K1,FGF2,SNCA,SYNJ2,GPER1,PTK2B,INPP5E,HRH1,INPP4B,BPNT2,PLCG2,INPP5A,ITPK1,NUDT4,PPIP5K2,PLCB1,IMPA1,IPPK,IPMK,MINPP1,PTEN,IMPA2,MTMR2,BPNT1
GOBP_INOSITOL_TRISPHOSPHATE_METABOLIC_PROCESS	ADHD	-1.60E-05	0.000576848	0.977804	86		blood	TWAS	c5	0.977804	0.999994	ITPKB,PTAFR,P2RY1,GPER1,PTK2B,HRH1,PLCG2,ITPK1,PLCB1,IPMK
GOBP_INSULIN_LIKE_GROWTH_FACTOR_RECEPTOR_SIGNALING_PATHWAY	ADHD	-6.12E-06	0.000576433	0.991531	142		blood	TWAS	c5	0.991531	0.999994	INPPL1,IGFBP6,AKT1,CILP,IGFBP4,IRS1,GIGYF2,PIK3R1,GIGYF1,NKX3-1,BMP2,PHIP,GRB10,IGFBP3,IGF2R,PLCB1,IGFBP2,IGF1R,CRIM1,EIF2AK3,GH1
GOBP_INSULIN_RECEPTOR_SIGNALING_PATHWAY	ADHD	-1.11E-05	0.000277043	0.968064	460		blood	TWAS	c5	0.968064	0.999994	PTPRE,PIP4K2A,EIF4EBP2,SORBS1,PIK3C2A,IGF2,TNS2,PIP4K2C,CDK4,OSBPL8,FOXO1,AKT1,ZNF106,PRKCB,BCAR1,INPP5K,SREBF1,PDK2,RPS6KB1,GRB2,NDEL1,BAIAP2,AKT2,LONP1,INSR,C1QTNF12,PRKCZ,SHC1,ZBTB7B,ADIPOR1,NUCKS1,PIK3R3,PTPRA,SOGA1,SRC,NCOA5,IL1B,IRS1,NCL,ERFE,RHOQ,GSK3B,SMARCC1,GNAI2,PRKCD,APPL1,PIK3R1,ENPP1,GPLD1,SH2B2,LEP,RARRES2,PDK4,BAIAP2L1,SLC39A14,SLC2A8,SLC27A4,FUT7,KANK1,GKAP1,GAB1,AP3S1,PTPN1,BCAR3,SIK2,PID1,CAV2,IRS2,CCND3,SIRT1,PHIP,GRB10,PRKAA1,FER,APC,KL,NAMPT,FFAR3,SOCS1,C2CD5,IGF1R,NCK1,PIK3CA,STXBP4,SESN3,PTPN11,PTPN2,SNX5,GRB14,IDE,ZNF592,PRKCQ
GOBP_INSULIN_SECRETION_INVOLVED_IN_CELLULAR_RESPONSE_TO_GLUCOSE_STIMULUS	ADHD	1.37E-05	0.000315902	0.965297	251		blood	TWAS	c5	0.965297	0.999994	ADRA2A,CCDC186,SIDT2,C2CD2L,BAD,GPR68,BAIAP3,STX4,NR1D1,TRPM4,RAB11B,LRP5L,PLA2G6,PIM3,PTPRN,JAGN1,GHRL,GPLD1,HLA-DRB1,PTPRN2,SLC9B2,SELENOT,RAB11FIP2,RAB11FIP5,UCP2,HMGN3,HIF1A,GPR27,FKBP1B,SRI,RAF1,OXCT1,NDUFAF2,EFNA5,MPC2,PPARD,STXBP4,KLF7,BRSK2,PRKCE
GOBP_INTEGRATED_STRESS_RESPONSE_SIGNALING	ADHD	3.00E-05	0.000576539	0.958565	140		blood	TWAS	c5	0.958565	0.999994	BATF2,FOSL1,TMED2,NFE2,DDIT3,CEBPE,EIF2S1,ABCA7,JUNB,CEBPA,CEBPG,PPP1R15A,PPP1R15B,ATF4,NCK2,BOK,QRICH1,EIF2AK1,HSPA5,TMEM33,MAFB,OMA1,JUN,CEBPB,PTPN1,CREB3,BATF3,MAF,NFE2L2,EIF2AK4,FOS,BATF,IMPACT,NCK1,NFE2L3,PTPN2,EIF2AK3
GOBP_INTEGRIN_ACTIVATION	ADHD	6.31E-05	0.000705891	0.928809	124		blood	TWAS	c5	0.928809	0.999994	JAM3,FERMT3,PIEZO1,SKAP1,RASIP1,SRC,ITGB1BP1,FARP2,PLEK,KRIT1,P2RY12,PTGER4,FN1,SELP
GOBP_INTEGRIN_MEDIATED_SIGNALING_PATHWAY	ADHD	2.50E-07	0.000195983	0.998982	621		blood	TWAS	c5	0.998982	0.999994	ITGB1,NRP1,TSPAN32,FERMT3,ILK,ITGB7,ITGA5,ITGA7,CD63,ADAM10,SEMA7A,LAT,ITGAL,ITGAM,ITGAD,ITGAX,BCAR1,ITGA2B,ADAM11,ITGB3,ITGA3,NME2,MADCAM1,CEACAM1,CD177,ZNF304,VAV1,PRAM1,ISG15,ADAM15,RCC2,CDC42,NID1,FGR,PHACTR4,PTPRA,SRC,LAMA5,ITGB2,ITGB1BP1,PLEK,LOXL3,ITGB5,ITGA9,LAMB2,BST1,CTNNA1,FYB1,DAB2,ERBIN,CCN2,DST,ZYX,CCM2,PTK2,DMTN,PTK2B,ABL1,ADAMTS13,TXK,TEC,MYH9,CUL3,ITGAV,SYK,ITGA4,ITGA6,HCK,FUT8,ITGA1,ITGA2,FN1,LAMA2,PRKD1,LIMS2,CD47,LAMC1,PTPN11,ITGAE,DOCK1,VAV3,NEDD9,ADAM9,ADAMTS1,ITGA10,PLPP3
GOBP_INTERFERON_ALPHA_PRODUCTION	ADHD	-1.21E-06	0.000407947	0.997628	171		blood	TWAS	c5	0.997628	0.999994	IRF7,TBK1,NMB,NLRC3,PTPRS,IRF3,LILRA4,IL10,MAVS,DHX36,SETD2,TLR9,HAVCR2,IRF5,RIPK2,TLR3,TLR4,IFIH1,NMI,CHUK,STAT1
GOBP_INTERFERON_BETA_PRODUCTION	ADHD	3.46E-05	0.000353165	0.922011	262		blood	TWAS	c5	0.922011	0.999994	IRF7,NLRX1,TIRAP,POLR3B,OAS1,OAS3,OAS2,TBK1,HSP90AA1,TRAF3,NLRC3,RNF135,DHX58,RELB,TICAM1,PTPRS,IRF3,LILRB1,ISG15,SIRPA,MAVS,REL,TLR9,IRF1,TRIM38,FLOT1,TRIM56,IRF5,RNF216,POLR3D,RIPK2,TLR3,HMGB2,TLR2,STING1,ZBTB20,POLR3G,TLR4,POLR3F,PPM1B,RIOK3,IFIH1,TOMM70,NMI,YY1,PTPN11
GOBP_INTERFERON_GAMMA_MEDIATED_SIGNALING_PATHWAY	ADHD	2.33E-05	0.00037773	0.950771	166		blood	TWAS	c5	0.950771	0.999994	NR1H3,HPX,NLRC5,TP53,CDC37,NR1H2,SP100,PARP14,PPARG,IRF1,IRGM,ARG1,IFNGR1,JAK2,IFNGR2,TXK,PARP9,HCK,JAK1,SOCS1,IFNG,NMI,MED1,PTPN2,STAT1
GOBP_INTERFERON_GAMMA_PRODUCTION	ADHD	-1.24E-06	0.000185548	0.99467	664		blood	TWAS	c5	0.99467	0.999994	GATA3,NLRP6,HRAS,CLEC7A,KLRK1,IL23A,DDIT3,RIPK3,IL27,NOD2,SLC7A5,ZFPM1,LGALS9C,LGALS9,RARA,CCR7,C1QBP,CD226,TYK2,PGLYRP2,IL12RB1,IFNL1,AXL,PGLYRP1,LILRB1,LILRB4,ISG15,PTPN22,SLAMF1,CD244,XCL1,IL10,CR1,ZC3H12A,PDE4B,IL23R,IL12RB2,SIRPA,IL1B,SLC11A1,ARID5A,CD96,CCR2,TLR9,CD14,HAVCR2,BTN3A2,BTN3A1,HLA-A,LTA,TNF,HLA-DRB1,HLA-DPA1,HLA-DPB1,ZP3,SCRIB,RIPK2,ABL1,JAK2,CD274,TLR3,TXK,F2RL1,IL18,SLAMF6,FADD,RASGRP1,KLRC4-KLRK1,VSIR,LAPTM5,CYRIB,PRNP,PDE4D,IL1R1,IL1RL1,IL18R1,LGALS9B,TRIM27,PDCD1LG2,TLR4,CD160,CD2,TNFSF4,HMGB1,CEBPG,CD47,IL20RB,BCL3,CD3E,FZD5,IL27RA,GAS6,IL12A,CRTAM,IRF8
GOBP_INTERLEUKIN_10_PRODUCTION	ADHD	-2.06E-06	0.000257974	0.993622	386		blood	TWAS	c5	0.993622	0.999994	CLEC7A,IL23A,NOD2,LGALS9,STAT3,TYROBP,LILRA5,LILRB1,LILRB4,ISG15,PRKCZ,FCGR2B,XCL1,CD46,CD34,IL23R,TUSC2,TLR9,IL4,AGER,HLA-DRB1,IRF4,TNFRSF21,CD274,TLR2,TRIB2,DLL1,CD28,PLCG2,F2RL1,SYK,PIBF1,IL6,CD83,VSIR,TIGIT,HGF,PDCD1LG2,TLR4,TNFSF4,HMGB1,CD47,IL20RB,IDO1,INAVA,MMP8
GOBP_INTERLEUKIN_12_PRODUCTION	ADHD	-2.49E-06	0.000192345	0.989678	501		blood	TWAS	c5	0.989678	0.999994	TIRAP,CLEC7A,IL23A,MEFV,NOD2,LGALS9,CCR7,ARRB2,SCIMP,C1QBP,ACP5,LILRA5,LILRB1,IL10,MAST2,IL23R,CD40,MAPK11,TLR9,IRF1,HLA-G,HLA-B,LTB,AGER,LEP,IRF5,RIPK2,NFKB1,TLR3,TLR2,PLCG2,SYK,SLAMF1,PIBF1,CMKLR1,TIGIT,LAPTM5,CD36,IFNG,MAPK14,PLCB1,TLR4,TNFSF4,THBS1,HMGB1,IL16,CD47,TRAF6,IDO1,IRAK3
GOBP_INTERLEUKIN_13_PRODUCTION	ADHD	-1.41E-05	0.000706153	0.984063	85		blood	TWAS	c5	0.984063	0.999994	GATA3,LGALS9,RARA,IFNL1,SPHK2,LILRA5,PRKCZ,IL17RA,IL1RAP,IL4,HLA-E,IRF4,TNFRSF21,IL18,TNFSF4
GOBP_INTERLEUKIN_17_PRODUCTION	ADHD	-9.63E-06	0.000407933	0.981169	200		blood	TWAS	c5	0.981169	0.999994	NCKAP1L,IL23A,DDIT3,NOD2,SLC7A5,PHB1,SPHK1,TYK2,ZBTB7B,IL23R,ARID5A,MYD88,TUSC2,CARD9,JAK2,IL15,IL18,SLAMF6,LY9,IL6,VSIR,PRNP,IFNG,TLR4,TNFSF4,RFTN1,IL12A,PRKCQ,IL27RA
GOBP_INTERLEUKIN_18_MEDIATED_SIGNALING_PATHWAY	ADHD	4.37E-05	0.000499685	0.930364	72		blood	TWAS	c5	0.930364	0.999994	NLRP6,AKT1,CYLD,PDGFB,IL18,CASP4,IL18R1,IL18RAP
GOBP_INTERLEUKIN_18_PRODUCTION	ADHD	-3.61E-05	0.000706331	0.959238	69		blood	TWAS	c5	0.959238	0.999994	NOD2,NLRP12,IL10,TLR9,TNF,TLR2,CD84,GBP5
GOBP_INTERLEUKIN_1_MEDIATED_SIGNALING_PATHWAY	ADHD	2.38E-05	0.000499509	0.961953	133		blood	TWAS	c5	0.961953	0.999994	RPS6KA4,RELA,RPS6KA5,MAPK3,IL1B,IL1RN,IRAK2,MYD88,TNIP2,IL6,MAP3K7,IL1R2,IL1R1,PLCB1,IRAK4,TRAF6,ZBP1,TOLLIP,IRAK3,VRK2,ZNF675,IKBKB
GOBP_INTERLEUKIN_1_PRODUCTION	ADHD	1.06E-05	0.000179478	0.953067	711		blood	TWAS	c5	0.953067	0.999994	HK1,FFAR4,GSTP1,CLEC7A,SMAD3,PML,MEFV,NOD2,TRIM16,LGALS9,GIT1,CCR7,STAT3,TMEM106A,ARRB2,NLRP1,SPHK1,MALT1,ACP5,TYROBP,CARD8,CD33,NLRP12,LILRA5,LILRA2,LILRB4,NLRP7,NLRP2,CPTP,S100A13,MNDA,PYHIN1,IFI16,AIM2,IL10,NLRP3,ZC3H12A,ERRFI1,SIRPA,PANX2,CASP8,NLRC4,MYD88,CX3CR1,TLR6,HAVCR2,TNF,AGER,SERPINB1,NOD1,HSPB1,GSDMD,LPL,RIPK2,ORM2,ORM1,JAK2,TNFAIP3,STMP1,F2R,F2RL1,ANXA1,GHRL,IL6,GBP5,APP,CASP1,CARD16,CD36,PANX1,IL1R2,IFNG,NAIP,TMED10,P2RX7,TLR4,S1PR3,HMGB1,IL16,FZD5,GAS6,INAVA
GOBP_INTERLEUKIN_23_PRODUCTION	ADHD	3.54E-05	0.000576948	0.951043	89		blood	TWAS	c5	0.951043	0.999994	CLEC7A,IL17RA,MYD88,RAC1,PLCG2,IFNG,TLR4
GOBP_INTERLEUKIN_2_PRODUCTION	ADHD	1.09E-05	0.000315974	0.972439	317		blood	TWAS	c5	0.972439	0.999994	GATA3,SFTPD,KAT5,RPS3,CLEC7A,HDAC7,LAG3,CD4,PNP,HOMER2,NOD2,STAT5B,MALT1,PRKD2,LILRB4,XCL1,CR1,CD34,PDE4B,GBP1,RUNX1,IL1B,SPTBN1,CD86,CCR2,HAVCR2,EZR,IRF4,CARD11,RIPK2,ABL1,CARD9,TRAF2,TNFAIP3,CD28,PLCG2,ANXA1,CD83,LAPTM5,NAV3,PTPRC,MAP3K7,PRNP,PDE4D,TRIM27,IL20RB,TRAF6,CD3E,STOML2,PRKCQ
GOBP_INTERLEUKIN_4_PRODUCTION	ADHD	1.32E-05	0.000407599	0.974126	216		blood	TWAS	c5	0.974126	0.999994	GATA3,DDIT3,SLC7A5,ZFPM1,LGALS9,RARA,PRKCZ,FCER1G,NLRP3,CD86,IL1RAP,HAVCR2,HLA-E,HLA-DRB1,IRF4,ZP3,CD28,CEBPB,SYK,CD83,NDFIP1,TNFSF4,IL20RB,CD3E,PRKCQ
GOBP_INTERLEUKIN_5_PRODUCTION	ADHD	-3.21E-05	0.000706367	0.963738	75		blood	TWAS	c5	0.963738	0.999994	GATA3,LGALS9,RARA,IFNL1,LILRB4,PRKCZ,IL17RA,IL1RAP,TNFRSF21,PDE4D,IL1RL1
GOBP_INTERLEUKIN_6_MEDIATED_SIGNALING_PATHWAY	ADHD	-2.29E-05	0.000998548	0.981721	68	0.349612	blood	TWAS	c5	0.981721	0.999994	CTR9,SPI1,C1QTNF4,STAT3,CEBPA,IL6R,SRC,IL6ST,RIPK1,JAK2,GFI1,IL6,SMAD4,FER,JAK1,PTPN2
GOBP_INTERLEUKIN_6_PRODUCTION	ADHD	8.17E-06	0.000179477	0.963692	733		blood	TWAS	c5	0.963692	0.999994	AFAP1L2,NLRX1,TIRAP,C1QTNF4,ARRB1,CLEC7A,TRPV4,NCKAP1L,SELENOS,CSK,NMB,NLRC3,NOD2,CYBA,ADORA2B,LGALS9,NOS2,STAT3,TMEM106A,ARRB2,SCIMP,MIR657,MBP,TYROBP,TICAM1,C5AR2,SPHK2,SIGLEC16,NLRP12,LILRB2,LILRA5,LILRA2,LILRB4,PTPN22,IL6R,SYT11,ARHGEF2,MAPKAPK2,IL10,ZC3H12A,BCL10,SIRPA,BPI,MAVS,SETD4,IL17RA,IL1B,INPP5D,SOCS5,ARID5A,IL17RC,CD200,CD200R1,IL1RAP,MYD88,TLR9,SELENOK,GHRL,SPON2,TLR1,TLR6,HAVCR2,C1QTNF3,HLA-B,TNF,AIF1,AGER,AKIRIN2,LEP,NOD1,RABGEF1,LPL,RIPK2,ORM1,CARD9,BANK1,TLR3,EREG,TLR2,TNFAIP3,XBP1,KLF2,PLCG2,F2R,F2RL1,CEBPB,SYK,CD84,SLAMF1,POU2AF1,IL6,ZBTB20,APP,CAPN2,CD36,HGF,IFNG,MAPK13,P2RX7,TLR4,TNFSF4,HMGB1,IL16,IFIH1,CD47,PTPN11,TRAF6,IL36A,IL17D,IRAK3,GAS6,INAVA,MMP8,IL27RA
GOBP_INTERLEUKIN_8_PRODUCTION	ADHD	1.35E-05	0.000229248	0.953145	470		blood	TWAS	c5	0.953145	0.999994	AFAP1L2,TIRAP,ARRB1,CLEC7A,DDIT3,MAPKBP1,MAP2K5,NOD2,LGALS9,NOS2,STAT3,ELANE,FFAR2,PRKD2,C5AR2,CD33,LILRA2,SSC5D,ZNF580,LAMTOR5,PTPN22,CD244,APOA2,CHI3L1,IL10,PARK7,BCL10,BPI,MAVS,IL1B,ANXA4,MYD88,TLR9,TLR1,TLR6,CD14,TNF,HSPA1A,HSPA1B,RIPK1,MIR93,SERPINE1,MIR106B,LEP,NOD1,TLR3,TLR2,F2R,F2RL1,ANXA1,SYK,FADD,IL6,PTPRC,TLR5,TLR4,CD58,CD2,HMGB1,IL17D,FCN1
GOBP_INTERMEMBRANE_LIPID_TRANSFER	ADHD	1.11E-05	0.000353268	0.974967	208		blood	TWAS	c5	0.974967	0.999994	C2CD2L,GRAMD1B,ATG2A,PITPNM1,GLTP,PITPNM2,ESYT1,OSBPL8,NPC2,ABCA3,CETP,PITPNA,PITPNM3,PITPNC1,GRAMD1A,CPTP,APOA2,PLTP,OSBPL2,ABCG1,TSPO,GRAMD1C,STARD4,PLEKHA8,ABCA1,PITPNB,PRELID1,PLEKHA3,ATG2B,CERT1,PLEKHA8P1,STARD5,PRELID3A,OSBPL5,STARD3,TRIAP1,APOA1
GOBP_INTERSTRAND_CROSS_LINK_REPAIR	ADHD	2.48E-06	0.000353303	0.994391	223		blood	TWAS	c5	0.994391	0.999994	DCLRE1A,FANCF,XRCC3,FAN1,RAD51,SLX4,RFWD3,FANCA,HROB,FAAP100,CENPX,FAAP24,ERCC1,CENPS,DCLRE1B,FAAP20,NUCKS1,EXO5,FANCD2,RNF168,POLN,VCP,FANCG,FANCC,ERCC6L2,RAD51AP1,DCLRE1C,RNF8,RAD51D,FANCE,FANCM,MCM8,MCM9,FANCL
GOBP_INTESTINAL_ABSORPTION	ADHD	-1.27E-05	0.000353325	0.971399	201		blood	TWAS	c5	0.971399	0.999994	ADRA2A,AKR1C1,SCARB1,VDR,LIMA1,SOAT2,LPCAT3,IREB2,SLC46A1,LDLR,F11R,APOA2,EPB41,PLS1,SLC26A6,EZR,LEP,UGCG,ACO1,CEL,TJP2,SLC2A5,VIL1,CD36,NPC1,KCNQ1
GOBP_INTESTINAL_CHOLESTEROL_ABSORPTION	ADHD	-4.84E-06	0.000577067	0.993305	65		blood	TWAS	c5	0.993305	0.999994	AKR1C1,LIMA1,SOAT2,LPCAT3,LDLR,APOA2,LEP,CEL,CD36,NPC1
GOBP_INTESTINAL_EPITHELIAL_CELL_DEVELOPMENT	ADHD	-2.87E-05	0.000706713	0.967575	48		blood	TWAS	c5	0.967575	0.999994	TYMS,SRC,IL6ST,HOXA5,C1GALT1,KLF5,HIF1A,TIGAR,FZD5
GOBP_INTESTINAL_EPITHELIAL_CELL_DIFFERENTIATION	ADHD	-5.18E-05	0.000706629	0.941566	56		blood	TWAS	c5	0.941566	0.999994	TYMS,SRC,PTK6,IL6ST,HOXA5,C1GALT1,KLF5,HIF1A,CBFA2T2,TIGAR,SAV1,GATA6,FZD5
GOBP_INTESTINAL_LIPID_ABSORPTION	ADHD	-3.53E-06	0.000499762	0.994372	86		blood	TWAS	c5	0.994372	0.999994	AKR1C1,SCARB1,LIMA1,SOAT2,LPCAT3,LDLR,APOA2,LEP,UGCG,CEL,CD36,NPC1
GOBP_INTRACELLULAR_ESTROGEN_RECEPTOR_SIGNALING_PATHWAY	ADHD	1.71E-05	0.000333067	0.959007	220		blood	TWAS	c5	0.959007	0.999994	VPS11,DDX54,PHB2,TRIP4,CNOT1,BRCA1,WBP2,CARM1,KANK2,EGLN2,SAFB,PADI2,PARP1,ARID1A,DDRGK1,SRC,DDX17,TADA3,TAF7,DEFA3,ESR2,ESR1,TP63,RBFOX2,LBH,CNOT9,UBA5,DDX5,SKP2,CNOT2,STRN3,MED1,PAK1,UFL1,UFM1
GOBP_INTRACELLULAR_LIPID_TRANSPORT	ADHD	4.60E-05	0.000353075	0.896301	267		blood	TWAS	c5	0.896301	0.999994	PIP4K2A,GRAMD1B,CPT1A,TPCN2,ABCD2,ABCD4,NPC2,LDLR,GRAMD1A,LDLRAP1,SCP2,CPT2,OSBPL2,ABCG1,CPT1B,GRAMD1C,STARD4,SERAC1,PLEKHA8,ABCA1,ABCA2,ABCD3,ANXA2,ARV1,CES1,SGPP1,CERT1,RELCH,TMEM41B,FABP3,PLEKHA8P1,VPS4A,NPC1,ARL8B,LRP6
GOBP_INTRACELLULAR_MRNA_LOCALIZATION	ADHD	-0.017851	0.0191869	0.352178	48	0.407411	blood	TWAS	c5	0.352178	0.999994	BICD1,ZNF385A,ZFP36L1,CASC3,STAU1,DHX36,HNRNPAB,STAU2,FUBP3
GOBP_INTRACELLULAR_PH_REDUCTION	ADHD	3.39E-06	0.000218134	0.987618	302		blood	TWAS	c5	0.987618	0.999994	TCIRG1,ATP6V0A2,RAB20,ATP6V1D,DMXL2,CLN6,CLN3,ATP6V0D1,TMEM199,ATP6V0A1,GRN,RNASEK,BCL2,GPR89B,SNAPIN,CLIC4,PPT1,ATP6V0B,CCDC115,SLC11A1,ATP6V1A,RAB7A,ATP6V0E1,CA2,CLCN3,RAB38,ATP6V0E2,SLAMF8,CLN5,DMXL1,TMEM106B,TMEM9,GPR89A,FASLG,AQP11
GOBP_INTRACELLULAR_PROTEIN_TRANSMEMBRANE_TRANSPORT	ADHD	1.52E-05	0.000315946	0.961705	246		blood	TWAS	c5	0.961705	0.999994	PEX16,SRP54,PEX12,TIMM50,AKT2,RTN2,TIMM44,PEX14,TOMM40L,PEX10,TOMM20,PEX26,BCR,PEX13,GRPEL1,GRPEL2,SEC63,PEX6,PEX1,HSPA5,DNLZ,CHCHD4,TRAM2,TRAM1,TOMM7,SEC62,PEX5,PAM16,PEX2,DNAJC19,TOMM40,PEX5L,LONP2,GLP1R,TIMM17A,TIMM21,PEX7,C2CD5,TOMM70,DNAJC15,SEC61A2
GOBP_INTRACELLULAR_RECEPTOR_SIGNALING_PATHWAY	ADHD	-1.77E-06	0.00015606	0.990929	1027		blood	TWAS	c5	0.990929	0.999994	CTBP2,AKR1C3,NODAL,ZMIZ1,IRF7,BIRC3,BIRC2,VPS11,NLRX1,TRIM68,CRY2,NR1H3,SLC15A3,TKFC,ESRRA,CLPB,CRY1,OAS3,DDX54,RNF34,NCOR2,FKBP4,VDR,NR4A1,RARG,CALCOCO1,PTGES3,CYP27B1,PHB2,SNW1,TRIP4,PML,NOD2,CYLD,CNOT1,TRIM16,NCOR1,SREBF1,RNF135,THRA,NR1D1,RARA,DHX58,STAT3,BRCA1,ALOX15,C1QBP,PHB1,ALOX15B,ALOXE3,PER1,WBP2,NPLOC4,CARM1,SMARCA4,KANK2,KLF2,NR2F6,LSM14A,ACTN4,ZBTB7A,EGLN2,IRF3,NR1H2,SAFB2,SAFB,PTPN22,DHRS3,ARNT,RORC,PADI2,PARP1,ARID1A,GPATCH3,PUM1,HDAC1,PARK7,ITCH,DDRGK1,SRC,PRMT2,UFD1,CRKL,PRAME,YWHAH,DDX17,EP300,PPARA,PUM2,NCOA1,ASXL2,KDM3A,TADA3,SLC15A2,NR2C2,DCBLD2,CLOCK,TAF7,RNF14,IRGM,AHRR,DAB2,PLPP1,ERBIN,RWDD1,HSPA1A,HSPA1B,RXRB,DAXX,TRERF1,LEP,TRIM24,EZH2,GPER1,UBR5,NKX3-1,SFRP1,RIPK2,SLC46A2,JAK2,KDM4C,PPARG,TIFA,ALPK1,NR3C2,DEFA3,TNFAIP3,FAM120B,MN1,SLC15A4,ESR2,RORA,ESR1,DDX60,TP63,RBFOX2,CYP26B1,NOP53,NR2C1,RNF125,SEC14L1,LBH,BMP2,CNOT9,SIRT1,UBA5,KDM1A,TMF1,RARB,GPS2,ASXL1,LACC1,CITED2,MAP3K7,PIM1,DDX5,NR3C1,OTULIN,SKP2,PPARGC1B,PPARD,OASL,FABP5,RXRA,TLR4,KMT2D,PRCP,CNOT2,PIAS2,STRN3,NR4A2,NFKBIA,NEDD4,RIOK3,IFIH1,MED1,TRAF6,NR5A1,NR6A1,PLIN5,PMEPA1,ALDH1A2,NR1D2,THRB,CYP24A1,PAK1,UFL1,USP15,AHR,NCOA2,UFM1,RELA,INAVA,RNF6,PKN1,CALR
GOBP_INTRACELLULAR_STEROL_TRANSPORT	ADHD	5.37E-05	0.000407715	0.895229	217		blood	TWAS	c5	0.895229	0.999994	PIP4K2A,GRAMD1B,TPCN2,NPC2,LDLR,GRAMD1A,LDLRAP1,SCP2,OSBPL2,ABCG1,GRAMD1C,STARD4,SERAC1,ABCA1,ABCA2,ANXA2,ARV1,CES1,RELCH,VPS4A,NPC1,ARL8B,LRP6
GOBP_INTRACILIARY_RETROGRADE_TRANSPORT	ADHD	-3.42E-05	0.000499744	0.945506	89		blood	TWAS	c5	0.945506	0.999994	DYNC2H1,IFT140,WDR35,IFT122,DYNLT2B,TTC21A,WDR19,DYNC2I1,CILK1,DYNC2LI1,TTC21B,DYNLL1
GOBP_INTRACILIARY_TRANSPORT	ADHD	-1.57E-05	0.000377687	0.966814	204		blood	TWAS	c5	0.966814	0.999994	DYNC2H1,TUB,IFT88,IFT140,CLUAP1,CEP131,FUZ,HSPB11,SSX2IP,LCA5L,RABL2B,WDR35,TRAF3IP1,IFT122,DYNLT2B,TTC21A,BBS12,WDR19,TTC26,DYNC2I1,SSNA1,PCM1,IFT27,WDPCP,KIF3B,CILK1,DYNC2LI1,MAK,ARL3,TTC30B,TTC30A,TTC21B,IFT57,IFT46,IFT52,IFT172,DYNLL1,IFT74
GOBP_INTRA_GOLGI_VESICLE_MEDIATED_TRANSPORT	ADHD	-1.03E-05	0.000377681	0.978337	191		blood	TWAS	c5	0.978337	0.999994	COPZ1,COG6,COG7,COG8,COG4,GABARAPL2,GOSR1,NSF,GOSR2,COPZ2,COG1,TRAPPC10,COPG1,RAB6B,COG5,RAB33B,COPE,COG2,NAPA,COPA,COPG2,TRAPPC3,RAB6A,COPB1,VTI1B,VTI1A,GOLGA5,NAPG,COPB2,COG3
GOBP_INTRINSIC_APOPTOTIC_SIGNALING_PATHWAY_BY_P53_CLASS_MEDIATOR	ADHD	-2.04E-05	0.000377551	0.956912	270		blood	TWAS	c5	0.956912	0.999994	DDIT4,CD44,TMEM109,RRP8,ZNF385A,MDM2,BRCA2,PPP1R13B,SNW1,RPS27L,PML,AEN,RRN3,CDIP1,ATAD5,MYBBP1A,PDK2,TP53,BCL2,STK11,BAX,HIPK1,MUC1,IFI16,E2F2,RPL11,PTTG1IP,MIF,EP300,BOK,RPS7,SHISA5,CASP6,ING2,BAG6,ARMC10,HIPK2,RRM2B,TOPORS,PERP,CHEK2,TP63,USP28,SIRT1,KDM1A,MSH2,EIF5A,RPL26,TP53BP2,WWOX,PMAIP1,CDKN1A,DDX5,PHLDA3,HINT1,JMY,MYC,MARCHF7,FHIT,TRIAP1,DYRK2
GOBP_INTRINSIC_APOPTOTIC_SIGNALING_PATHWAY_IN_RESPONSE_TO_DNA_DAMAGE	ADHD	3.32E-05	0.000407517	0.935127	332		blood	TWAS	c5	0.935127	0.999994	ERCC6,DDIT4,USP47,CD44,TMEM109,BAD,RAD9A,RPS3,ZNF385A,TNFRSF1A,BRCA2,BCL2L2,NFATC4,SNW1,RPS27L,PML,BCL2A1,AEN,CDIP1,HIC1,ATAD5,BRCA1,TP53,BCL2,CDKN2D,TMEM161A,PIAS4,BAX,HIPK1,TNFRSF1B,MCL1,MUC1,CASP9,EPHA2,IFI16,SFN,MIF,EP300,BCL2L11,BOK,HTRA2,MLH1,SHISA5,SFRP2,ING2,PIK3R1,SOD2,TNF,BAG6,BAK1,HIPK2,CASP2,CCAR2,CLU,ABL1,NACC2,TOPORS,FNIP2,ACKR3,CHEK2,TP63,USP28,SIRT1,KDM1A,HMOX1,MOAP1,MSH2,RPL26,FBH1,CDKN1A,BID,PHLDA3,ATM,DDIAS,MARCHF7,SKIL,BCL2L1,TRIAP1,TRIM32,MSH6,POLB
GOBP_INTRINSIC_APOPTOTIC_SIGNALING_PATHWAY_IN_RESPONSE_TO_DNA_DAMAGE_BY_P53_CLASS_MEDIATOR	ADHD	-7.97E-05	0.000705786	0.910108	141		blood	TWAS	c5	0.910108	0.999994	DDIT4,CD44,TMEM109,ZNF385A,BRCA2,SNW1,RPS27L,PML,AEN,CDIP1,ATAD5,TP53,BCL2,HIPK1,MUC1,IFI16,MIF,EP300,SHISA5,ING2,BAG6,HIPK2,TOPORS,CHEK2,TP63,USP28,SIRT1,KDM1A,MSH2,RPL26,CDKN1A,PHLDA3,MARCHF7,TRIAP1
GOBP_INTRINSIC_APOPTOTIC_SIGNALING_PATHWAY_IN_RESPONSE_TO_ENDOPLASMIC_RETICULUM_STRESS	ADHD	-3.68E-06	0.000267103	0.98902	284		blood	TWAS	c5	0.98902	0.999994	APAF1,LRRK2,TMBIM6,DDIT3,ERO1A,SELENOS,PML,ATP2A1,HERPUD1,ERN1,TP53,BCL2,BBC3,PPP1R15A,BAX,TXNDC12,PARK7,TRIB3,SERINC3,ATF4,NCK2,BCL2L11,BOK,QRICH1,SELENOK,WFS1,BAG6,HSPA1A,BAK1,GRINA,TNFRSF10B,DAB2IP,TRAF2,XBP1,CEBPB,PTPN1,SIRT1,CREB3,CASP4,PMAIP1,MAP3K5,TMEM117,NCK1,OPA1,ITPR1,ERP29,PTPN2,DNAJC10,ATP2A3,BCL2L1,BRSK2,EIF2AK3
GOBP_INTRINSIC_APOPTOTIC_SIGNALING_PATHWAY_IN_RESPONSE_TO_OXIDATIVE_STRESS	ADHD	2.33E-06	0.000316041	0.994108	228		blood	TWAS	c5	0.994108	0.999994	DIABLO,STK24,BAG5,AKT1,PML,NOL3,MAPK7,BCL2,MCL1,PINK1,PARP1,PARK7,STK25,CYP1B1,HTRA2,GPX1,PRKCD,VNN1,SOD2,PPIA,HSPB1,JAK2,UBQLN1,FBXW7,ZNF622,SOD1,SIRT1,ARL6IP5,GSKIP,HIF1A,TRAP1,PDK1,MAP3K5,NFE2L2,PDCD10
GOBP_IN_UTERO_EMBRYONIC_DEVELOPMENT	ADHD	-3.56E-06	0.000132356	0.978533	1339		blood	TWAS	c5	0.978533	0.999994	ITGB1,TET1,KIFBP,NODAL,GATA3,ZMIZ1,RIC8A,IFITM5,ADM,CTR9,ZPR1,HINFP,CHEK1,ST14,IGF2,ASCL2,PHLDA2,RCN1,TAF10,CHST11,YBX3,TCTN1,CCDC62,TMED2,ACVR1B,ACVRL1,EMG1,ATP11A,CUL4A,LATS2,BRCA2,N4BP2L2,LPAR6,AKT1,JAG2,CCNB1IP1,CHD8,DAD1,DNAAF2,RAD51B,ZFP36L1,TGFB3,VASH1,ALKBH1,SPINT1,RTF1,ADAM10,CCNB2,MYO1E,SMAD3,FURIN,AXIN1,SOX8,PKD1,RRN3,PALB2,RBBP6,ARMC5,ADCY9,CNOT1,CMTM3,RPL13,FLCN,COPS3,PEMT,NXN,INPP5K,B9D1,SPECC1,ZNF830,NLE1,FKBP10,KAT2A,RUNDC1,NMT1,PLCD3,BPTF,GRB2,SOX15,TP53,UNK,NDEL1,SMAD2,KEAP1,JUNB,ELL,SLC39A3,APBA3,CEBPA,GPI,ETV2,ZFP14,ZNF568,SPINT2,SMG9,CNOT3,EPN1,TRIM28,CAMSAP3,XAB2,MFN2,SLC35E2B,HORMAD1,ARNT,CHTOP,SLC39A1,C1orf43,SLC25A34,IL10,SLC30A1,NEK2,FLVCR1,WDTC1,INPP5B,TIE1,CCDC24,NASP,STIL,CPT2,EIF2S2,STK4,ZNF335,STMN3,MAPK1,SMARCB1,UPB1,MYO18B,RTCB,MFNG,SOX10,MAFF,PDGFB,TAB1,RRP7A,TTLL1,SCO2,BCL2L11,EPB41L5,PTPN18,SP3,CASP8,TTLL4,SF3B6,NCOA1,BIRC6,EPAS1,RTN4,BRK1,HEG1,GATA2,MBNL1,SETD2,BAP1,SEC24D,WDR19,SMIM14,HOPX,NDUFA2,PCDH12,DBN1,MGAT1,NSUN2,CCNB1,POU5F1,EGFL8,TFEB,BYSL,TAF8,RPL7L1,SRF,VEGFA,PLOD3,NOS3,XRCC2,DNAJB6,NCAPG2,GNA12,CCM2,PSPH,SBDS,ZP3,POLB,RDH10,NBN,NECAB1,C5,ENDOG,NOTCH1,KDM4C,PTCH1,PKD2,RBPJ,MATR3,KIDINS220,KLF2,EOMES,MYH9,ANKS6,TGFBR1,NPM2,CMIP,CHD7,CUL3,SNAI1,CEBPB,MAN2A1,ZFAND5,SMO,CIR1,EGLN1,ATF2,BMP2,ALS2,VASH2,SMAD4,SALL4,PNLDC1,PPP4R4,TM4SF1,NOG,ERCC2,GJB5,HIF1A,MSH2,APBA2,CERT1,ANGPT1,TMEM231,C2CD3,CAPN2,HM13,BCL2L1,INTS1,FBXW8,GCM1,AKAP3,MED21,TGFBR2,YBX1,CITED2,CTNNB1,GLI3,FUT8,POLG2,GNA13,ELF3,PELO,FBLL1,UBE2B,NPAT,ADA,MAP2K1,DHX35,SH3PXD2A,TENT5C,FGFR2,BMPR1A,CNOT2,HECTD1,TERF2,MIB1,GATA6,RBBP8,HS6ST1,HES1,RNASEH2B,SKIL,TASOR,MED1,TRAF6,HEY1,RRM2,FZD5,SYF2,ST8SIA6,EDN1,GINS4,ACVR1C,ACVR1,VPS54,NOTCH2,MBD3,ASF1B
GOBP_IRE1_MEDIATED_UNFOLDED_PROTEIN_RESPONSE	ADHD	3.11E-05	0.000446937	0.944527	98		blood	TWAS	c5	0.944527	0.999994	PARP16,BFAR,ERN1,BAX,DDRGK1,VAPB,BCL2L11,BAK1,DAB2IP,HSPA5,TMEM33,XBP1,PTPN1,FICD,DNAJC10,UFL1,DNAJB9
GOBP_IRES_DEPENDENT_VIRAL_TRANSLATIONAL_INITIATION	ADHD	-0.0270935	0.0223636	0.225704	24	0.433156	blood	TWAS	c5	0.225704	0.999994	EIF3A,EIF3F,DENR,EIF2D,EIF3B,EIF3D,SSB
GOBP_IRON_COORDINATION_ENTITY_TRANSPORT	ADHD	-9.25E-07	0.000446956	0.99835	96		blood	TWAS	c5	0.99835	0.999994	HPX,SLC48A1,SLC22A17,SLC46A1,CFAP276,ABCC5,ASIC3,FLVCR1,FLVCR2,LCN2
GOBP_IRON_IMPORT_INTO_CELL	ADHD	-1.09E-05	0.000499717	0.982563	87		blood	TWAS	c5	0.982563	0.999994	SLC11A2,HFE,TFR2,STEAP4,SLC39A14,SLC39A8,ISCU,CYBRD1,IFNG
GOBP_IRON_ION_HOMEOSTASIS	ADHD	6.88E-06	0.000242368	0.977363	403		blood	TWAS	c5	0.977363	0.999994	CYB561A3,FTH1,HPX,PICALM,ATP6V0A2,SLC11A2,SLC22A17,B2M,NEO1,IREB2,HMOX2,ATP6V0D1,TMEM199,SLC46A1,CYB561,FTL,FRRS1,BOLA1,ATP13A2,TMPRSS6,STEAP3,CCDC115,SLC40A1,SLC11A1,ABCB6,ERFE,EPAS1,TTC7A,ATP6V1A,TF,TFRC,MELTF,LTF,FBXL5,SOD2,BMP6,TFR2,EIF2AK1,STEAP4,SLC39A14,SLC25A37,SCARA5,ATP6V1G1,ACO1,SLC39A8,BDH2,EGLN1,SOD1,ISCU,FLVCR1,SMAD4,HMOX1,GLRX5,GLRX3,HIF1A,CYBRD1,SRI,NDFIP1,IFNG,MYC,LCN2,BTBD9,NUBP1,SLC25A28
GOBP_IRON_ION_TRANSMEMBRANE_TRANSPORT	ADHD	-8.02E-07	0.000408011	0.998431	123		blood	TWAS	c5	0.998431	0.999994	SLC11A2,MCOLN1,SLC40A1,SLC11A1,ABCB6,ABCC5,SLC39A14,SLC25A37,SCARA5,SLC39A8,ISCU,IFNG,SLC25A28
GOBP_IRON_ION_TRANSPORT	ADHD	-1.84E-06	0.000249863	0.994113	318		blood	TWAS	c5	0.994113	0.999994	NECTIN1,ARHGAP1,FTH1,HPX,SLC48A1,SLC11A2,SLC22A17,B2M,IREB2,SLC46A1,DNM2,FTL,MCOLN1,RAB11B,CFAP276,STEAP3,SLC40A1,SLC11A1,ABCB6,TF,ABCC5,TFRC,MELTF,LTF,SFXN1,TFR2,ASIC3,STEAP4,LMTK2,SLC39A14,SLC25A37,SCARA5,SLC39A8,ISCU,FLVCR1,CYBRD1,IFNG,FLVCR2,LCN2,SLC25A28
GOBP_IRON_SULFUR_CLUSTER_ASSEMBLY	ADHD	1.57E-05	0.000499641	0.974882	102		blood	TWAS	c5	0.974882	0.999994	MMS19,ISCA2,CIAO2A,CIAO3,NUBP2,CIAPIN1,BOLA1,IBA57,CIAO1,NDOR1,HSCB,LYRM4,ISCU,GLRX5,GLRX3,ISCA1,NUBPL,NUBP1,NFU1
GOBP_ISOPRENOID_BIOSYNTHETIC_PROCESS	ADHD	1.54E-05	0.000408	0.969809	136		blood	TWAS	c5	0.969809	0.999994	IDI1,AKR1C3,ALDH1A2,MVD,PMVK,FDPS,CRABP2,GGPS1,DHDDS,LSS,SRD5A3,COQ2,PDSS2,RDH10,HMGCR,MVK,PRMT3,HMGCS1,PDSS1,ALDH8A1,DHRS9,CRPPA
GOBP_ISOPRENOID_METABOLIC_PROCESS	ADHD	5.32E-07	0.000213059	0.99801	457		blood	TWAS	c5	0.99801	0.999994	CYP2E1,IDI1,AKR1C1,AKR1C3,AKR1C4,PNPLA2,DPAGT1,DGAT2,HSD17B6,RDH16,LRP1,DHRS4L1,DHRS4,DHRS4L2,DHRS7,NPC2,MVD,ALDH3A2,DHRS13,CYP2S1,LIPE,DHRS3,PMVK,DPM3,FDPS,CRABP2,GGPS1,DHDDS,LRP8,LSS,CYP2D6,PLB1,CYP1B1,HTRA2,SRD5A3,COQ2,SRD5A1,PDSS2,NAPEPLD,AKR1B1,RARRES2,FDFT1,DGAT1,RDH10,DPM2,PLPP6,ADH5,CEL,CYP4V2,CYP26B1,RDH13,BCO2,ALDH1A1,RETSAT,HMGCR,DPM1,MVK,PRMT3,HMGCS1,PDSS1,ALDH8A1,DHRS9,SCPEP1,PPARD,RDH11,PECR,PHYH,RDH5,CRPPA,CYP2C8
GOBP_ISOTYPE_SWITCHING_TO_IGG_ISOTYPES	ADHD	1.77E-05	0.000706395	0.980042	67		blood	TWAS	c5	0.980042	0.999994	ATAD5,CD40,MLH1,IL4,SLC15A4,CD28,MSH2,PTPRC,NDFIP1,PAXIP1,IL27RA
GOBP_I_KAPPAB_KINASE_NF_KAPPAB_SIGNALING	ADHD	2.97E-06	0.000127941	0.981507	1401		blood	TWAS	c5	0.981507	0.999994	CHUK,BTRC,TRIM8,ZMYND11,DDX21,IFIT5,NLRP6,PIDD1,BIRC3,BIRC2,NLRX1,TIRAP,ZDHHC13,TRIM21,TRIM68,TRIM6,TRIM34,GSTP1,TMEM9B,CLEC7A,GOLT1B,TNFRSF1A,LTBR,GAPDH,CD4,TBK1,ZDHHC17,CLEC6A,CLEC4D,TRIM13,TRAF3,AKT1,AJUBA,RNF31,RIPK3,PELI2,OTUD7A,MAPKBP1,CAPN3,HACD3,JMJD8,UBE2I,PRKCB,NLRC3,NOD2,TRADD,USP10,LGALS9,TRAF4,NR1D1,CCR7,NKIRAS2,TMEM106A,TMEM101,MAP3K14,TBKBP1,MAP3K3,SECTM1,VAPA,C18orf32,MALT1,SLC44A2,WDR83,BST2,RELB,PPP5C,TICAM1,CARD8,SPHK2,IRF3,NUP62,NLRP12,LILRB4,LAMTOR5,RHOC,MIB2,ECM1,S100A12,S100A4,S100A13,MUL1,PINK1,TRAF5,HDAC1,ZC3H12A,SNIP1,PLEKHG5,MIER1,BCL10,FKBP1A,SIRPA,RBCK1,DDRGK1,CPNE1,MAVS,CD40,LGALS1,EDAR,SLC20A1,IL1B,ROCK2,TANK,CFLAR,CASP10,CASP8,REL,TFG,IRAK2,DHX36,TFRC,MYD88,CX3CR1,LTF,SHISA5,RHOA,TLR9,TNIP3,TLR6,RHOH,TNIP1,SQSTM1,TRIM52,TAB2,TRIM38,TRIM39,NFKBIL1,TNF,RIPK1,HLA-DRB1,SLC35B2,CARD11,NOD1,TMED4,HSPB1,EEF1D,SHARPIN,TNFRSF10B,RIPK2,MTDH,LPAR1,TRAF1,DAB2IP,ABL1,CARD9,TRAF2,CARD19,TIFA,ALPK1,TNIP2,TLR3,TLR2,TNFAIP3,CD74,CANT1,RORA,ESR1,DHX15,CXXC5,AZI2,APOL3,TRIM14,PLCG2,F2R,F2RL1,FADD,UNC5CL,TREM2,SIRT1,IRAK1BP1,DDX1,FAIM,HMOX1,TNFSF10,ECT2,PPM1N,ERC1,ATP2C1,NEK6,ANGPT1,UBE2N,CASP1,CARD16,CD36,TRAF3IP2,FYN,MAP3K7,CTNNB1,PDPK1,CC2D1A,NDFIP1,PLK2,TIFAB,LITAF,GPRC5B,OPTN,TRIM62,ROR1,TRIM27,TLR4,TLE1,WLS,ASH1L,FASLG,TRIM22,TRIM5,IRAK4,PPM1B,PRKCE,PRKD1,NFKBIA,AKAP13,RIOK3,BCL3,S100B,TRAF6,ROCK1,PPM1A,NKIRAS1,TRIM32,UFL1,EDN1,ZNF675,STAT1,IKBKB,TRIM59,CTH,PELI1,LURAP1L,GPR89A,INAVA,BRD4
GOBP_I_KAPPAB_PHOSPHORYLATION	ADHD	1.52E-05	0.000576815	0.978922	115		blood	TWAS	c5	0.978922	0.999994	AKT1,SIRPA,DDRGK1,CX3CR1,TLR9,TNF,DAB2IP,TRAF2,TLR3,TLR2,PLCG2,ERC1,MAP3K7,TLR4,CHUK,IKBKB
GOBP_JNK_CASCADE	ADHD	-5.84E-06	0.000223367	0.979137	725		blood	TWAS	c5	0.979137	0.999994	PDCD4,ZMYND11,MAPK8,ERCC6,HRAS,TIRAP,MAPK8IP1,MAP4K2,MEN1,MAP3K11,GSTP1,TRPV4,CRACR2A,LRRK2,MAP3K12,LTBR,CD27,TRAF3,MAPKBP1,HACD3,SMAD3,AXIN1,MAPK8IP3,NOD2,CYLD,NCOR1,CRK,SERPINF2,PAFAH1B1,CCR7,DUSP3,MINK1,GPS1,GADD45B,MAP4K1,MAP3K10,SH2D3A,MAP2K7,MAGI3,PTPN22,NPPA,SLAMF1,FCGR2B,PINK1,TRAF5,DUSP10,AIDA,SIRPA,ITCH,BIRC7,CRKL,MAPK8IP2,EDAR,SH3RF3,IL1B,MAP3K20,MAP3K13,MYD88,TLR9,SFRP2,HDAC3,MAPK9,FLT4,CCN2,TNF,AGER,RIPK1,DAXX,DUSP22,ANKRD6,MAP3K7,HIPK2,MTURN,NOD1,NCF1,TRIB1,PTK2B,SFRP1,MFHAS1,RIPK2,TRAF1,DAB2IP,SH2D3C,CARD9,TRAF2,NFKB1,TLR3,SH3RF1,WNT7A,ZNF622,F2RL1,DIXDC1,PJA2,HIPK3,UNC5CL,STRADB,RASGRP1,PTGER4,MAP2K4,SDCBP,TNIK,APP,EPHB1,RASSF2,ULK4,SEMA3A,NAIP,PLCB1,GADD45G,TPD52L1,MAP3K5,FKTN,TLR4,IRAK4,DUSP16,TAOK3,HMGB1,MBIP,IGF1R,PHLPP1,MECOM,WNT16,MDFIC,TRAF6,DUSP19,RAP2A,ZNF675,FZD7,GADD45A,TGFBR3,MMP8,GPS2
GOBP_KERATAN_SULFATE_METABOLIC_PROCESS	ADHD	-2.06E-07	0.000706228	0.999767	97		blood	TWAS	c5	0.999767	0.999994	ST3GAL4,B4GAT1,GNS,ST3GAL2,B3GNT3,B3GNT7,B3GNT2,B4GALT4,CHST2,GLB1,SLC35D2,ST3GAL6,ST3GAL1,ST3GAL3
GOBP_KERATINOCYTE_DEVELOPMENT	ADHD	0.0160827	0.0210402	0.44464	29	0.607902	blood	TWAS	c5	0.44464	0.999994	KRT2,DNASE1L2,SFN,KDF1,FLNB,PLEC,PALLD,EXPH5,IFT74,FOSL2
GOBP_KERATINOCYTE_MIGRATION	ADHD	0.0320447	0.0227005	0.158059	32	0.061742	blood	TWAS	c5	0.158059	0.999994	KRT2,MMP9,IQSEC1,HBEGF,PPARD,MAPRE2,PTEN,ARF6,MAP4K4,ADAM9,MTOR
GOBP_KERATINOCYTE_PROLIFERATION	ADHD	-6.07E-05	0.000576672	0.916107	131		blood	TWAS	c5	0.916107	0.999994	VDR,KRT2,TGM1,ZFP36L1,CDH13,IRF6,SFN,KDF1,SRSF6,PTCH1,EREG,AREG,TP63,ZEB1,EFNB2,FST,PPARD,KLF9,FGFR2,PRKD1,IFT57,IFT52,WNT16,STXBP4,MED1,IFT172,IFT74,NOTCH2,CD109
GOBP_KETONE_BIOSYNTHETIC_PROCESS	ADHD	-3.48E-07	0.000333011	0.999165	287		blood	TWAS	c5	0.999165	0.999994	AKR1C3,ADM,DKK3,PPTC7,COQ10A,TPI1,COQ6,CACNA1H,COQ7,COQ9,HSD17B1,FDXR,SIRT6,COQ8B,COQ8A,COQ10B,CLCN2,DGKQ,REST,COQ2,DAB2,PDSS2,BMP6,HSD17B3,H6PD,BMP2,SIRT5,PDSS1,NDUFA9,COQ3,STARD3,COQ5,UBIAD1
GOBP_KETONE_CATABOLIC_PROCESS	ADHD	-1.30E-05	0.000316091	0.967092	147		blood	TWAS	c5	0.967092	0.999994	HAGH,CYP4F3,CYP4F12,CYP4F2,PARK7,KYAT3,PNKD,NQO2,KYAT1,KYNU,ALDH8A1,OXCT1
GOBP_KIDNEY_EPITHELIUM_DEVELOPMENT	ADHD	-2.10E-05	0.000223467	0.925131	430		blood	TWAS	c5	0.925131	0.999994	RET,GATA3,CAT,ILK,DCHS1,PTPRO,GDF11,BMP4,FMN1,MYO1E,SMAD6,SMAD3,IQGAP1,SOX8,PKD1,IRX3,HS3ST3A1,HS3ST3B1,RARA,HOXB7,FOXJ1,SMAD2,SMAD7,BCL2,KANK2,CTNNBIP1,CD34,SDC4,LAMA5,PAX8,CXCR2,LAMB2,FGF2,KLHL3,AHI1,VEGFA,SMO,AQP1,MTSS1,SFRP1,CALB1,NOTCH1,PTCH1,PKD2,SMAD1,SPRY1,EPHA4,DLL1,PODXL,BASP1,TACSTD2,MAGI2,JAG1,BMP2,WNT6,SMAD4,PBX1,KIF26B,NOG,RARB,EFNB2,ASXL1,LGR4,CTNNB1,GZF1,GLI3,SMAD5,MEF2C,ACAT1,MYC,FGFR2,HES1,DLG1,HS2ST1,WNT11,AQP11,STAT1,EXT1,NOTCH2
GOBP_KILLING_BY_HOST_OF_SYMBIONT_CELLS	ADHD	-2.29E-06	0.000446895	0.99591	100		blood	TWAS	c5	0.99591	0.999994	NLRP6,GAPDH,CTSG,AZU1,ELANE,MYD88,CAMP,TUSC2,ARG1,CXCL6,PF4,APOL1,F2RL1,TREM1
GOBP_KILLING_OF_CELLS_OF_ANOTHER_ORGANISM	ADHD	1.34E-05	0.000288499	0.962869	203		blood	TWAS	c5	0.962869	0.999994	PRF1,CLEC7A,GAPDH,IFNG,LYZ,NOS2,PGLYRP1,FCER2,S100A12,HMGN2,SEMG1,GNLY,LTF,H2BC12,H2BC11,RPL30,DEFA4,DEFA3,SYK,RPS19,P2RX7,BCL2L1
GOBP_KINETOCHORE_ASSEMBLY	ADHD	-7.28E-06	0.000333172	0.982556	122		blood	TWAS	c5	0.982556	0.999994	KNTC1,CENPT,CENPN,MIS12,CENPX,CENPS,POGZ,TRAPPC12,RNF4,CENPK,CENPH,CENPE,CENPC,DLGAP5,SENP6,CENPW,CENPF
GOBP_KINETOCHORE_ORGANIZATION	ADHD	-9.01E-06	0.00033316	0.978428	135		blood	TWAS	c5	0.978428	0.999994	KNTC1,CENPT,CENPN,MIS12,CENPX,CENPS,POGZ,TRAPPC12,RNF4,CENPK,CENPH,CENPE,CENPC,SMC2,DLGAP5,SENP6,CENPW,NUF2,NDC80,CENPF,SMC4
GOBP_KYNURENINE_METABOLIC_PROCESS	ADHD	-3.03E-05	0.000576911	0.958106	89		blood	TWAS	c5	0.958106	0.999994	GOT2,KYAT3,KYAT1,AFMID,KYNU,ALDH8A1,KMO,IDO1,IDO2
GOBP_LABYRINTHINE_LAYER_BLOOD_VESSEL_DEVELOPMENT	ADHD	-5.48E-06	0.000499626	0.991247	96		blood	TWAS	c5	0.991247	0.999994	TMED2,AKT1,VASH1,JUNB,MAPK1,RBPJ,VASH2,FBXW8,HS6ST1,HES1,HEY1,FZD5
GOBP_LABYRINTHINE_LAYER_DEVELOPMENT	ADHD	9.75E-06	0.000353304	0.977988	212		blood	TWAS	c5	0.977988	0.999994	ADM,ST14,TMED2,AKT1,ZFP36L1,VASH1,SPINT1,GRB2,JUNB,SPINT2,IL10,MAPK1,CASP8,NCOA1,BIRC6,PCDH12,DNAJB6,RBPJ,EGLN1,VASH2,GJB5,FBXW8,GCM1,MAP2K1,FGFR2,HS6ST1,HES1,HEY1,FZD5
GOBP_LABYRINTHINE_LAYER_MORPHOGENESIS	ADHD	2.44E-05	0.000499749	0.961033	101		blood	TWAS	c5	0.961033	0.999994	ADM,ST14,TMED2,ZFP36L1,SPINT1,GRB2,SPINT2,IL10,NCOA1,DNAJB6,GJB5,GCM1,FGFR2,FZD5
GOBP_LACTATE_METABOLIC_PROCESS	ADHD	-4.40E-05	0.000576964	0.939236	75		blood	TWAS	c5	0.939236	0.999994	LDHA,LDHC,ACTN3,HAGH,LDHD,TP53,PFKFB2,PARK7,PNKD,HIF1A,SLC25A12,TIGAR,LDHB
GOBP_LACTATION	ADHD	-1.97E-05	0.00040776	0.961395	213		blood	TWAS	c5	0.961395	0.999994	SLC29A2,CCND1,OAS2,NCOR2,VDR,APRT,STAT5B,STAT5A,USF2,ZBTB7B,HK2,UMPS,OXTR,CDO1,DDR1,VEGFA,SLC29A1,XBP1,ATP7B,CAV1,NME1,HIF1A,MTX1,SOCS2,PAM,PRLR,MED1,CREB1,RPLP0,GPAT4
GOBP_LAMELLIPODIUM_ASSEMBLY	ADHD	-2.28E-06	0.000315919	0.994249	316		blood	TWAS	c5	0.994249	0.999994	ABLIM1,ITGB1,VCL,RHOD,PTPRO,AVIL,ARHGEF7,SPATA13,HSP90AA1,WHAMM,SH2B1,CARMIL2,CDH13,ABI3,NUP85,DNM2,CDC42,WASF2,AKIRIN1,RAC2,NCK2,ACTR3,ARPC2,CCDC88A,BRK1,TWF2,ABLIM2,GOLPH3,PIK3R1,OCLN,CARMIL1,FSCN1,RAC1,DMTN,BIN3,VAV2,P2RY12,PARVB,AUTS2,ACTR2,FER,CAPZB,ABLIM3,TWF1,NCK1,PIK3CA,NCKAP1,VAV3,SRGAP2,S1PR1,MTOR,WASF3
GOBP_LAMELLIPODIUM_MORPHOGENESIS	ADHD	-4.06E-05	0.000499514	0.935201	144		blood	TWAS	c5	0.935201	0.999994	CD44,CORO1B,ARHGEF7,SNX1,ARPIN,MYO9B,PLEKHO1,WASF2,SRC,SNX2,WASF1,RREB1,KANK1,VIL1,CORO1C,ABI1,ENPP2
GOBP_LAMELLIPODIUM_ORGANIZATION	ADHD	-1.05E-05	0.000267005	0.968677	453		blood	TWAS	c5	0.968677	0.999994	ABLIM1,ITGB1,VCL,CD44,RHOD,CORO1B,PTPRO,AVIL,ARHGEF7,SPATA13,HSP90AA1,SNX1,WHAMM,ARPIN,SH2B1,CARMIL2,CDH13,ABI3,NUP85,DNM2,MYO9B,PLEKHO1,CDC42,WASF2,AKIRIN1,SRC,RAC2,NCK2,ACTR3,ARPC2,CCDC88A,BRK1,TWF2,ABLIM2,SNX2,GOLPH3,PIK3R1,OCLN,WASF1,CARMIL1,RREB1,FSCN1,RAC1,DMTN,BIN3,VAV2,KANK1,P2RY12,PARVB,AUTS2,CTTN,VIL1,ACTR2,CORO1C,FER,ABI1,CAPZB,ENPP2,ABLIM3,ARPC5,TWF1,NCK1,PIK3CA,NCKAP1,VAV3,SRGAP2,S1PR1,MTOR,WASF3
GOBP_LATE_ENDOSOME_TO_LYSOSOME_TRANSPORT	ADHD	-9.68E-06	0.000408075	0.981065	119		blood	TWAS	c5	0.981065	0.999994	LRRK2,CHMP4A,VPS39,CHMP1A,PLEKHM1,CHMP6,VPS4B,CHMP2A,SNAPIN,CHMP4B,CHMP3,VPS41,CHMP7,CHMP2B,C9orf72,VPS4A,CHMP1B,ARL8B,VPS35
GOBP_LATE_ENDOSOME_TO_VACUOLE_TRANSPORT	ADHD	-2.99E-05	0.00035332	0.932637	184		blood	TWAS	c5	0.932637	0.999994	TSG101,VPS37C,VPS37B,CHMP4A,CHMP1A,VPS25,BECN1,SNF8,CHMP6,HGS,VPS4B,MVB12A,CHMP2A,TMEM50A,CHMP4B,STAM2,CHMP3,PTPN23,VPS28,VPS37A,CHMP7,CHMP5,UBAP1,TMEM50B,LEPROT,VPS36,VPS37D,LEPROTL1,PIK3R4,CHMP2B,VPS4A,CHMP1B,VTA1,STAM
GOBP_LATE_ENDOSOME_TO_VACUOLE_TRANSPORT_VIA_MULTIVESICULAR_BODY_SORTING_PATHWAY	ADHD	-3.46E-05	0.000377728	0.927107	144		blood	TWAS	c5	0.927107	0.999994	TSG101,VPS37C,VPS37B,CHMP4A,VPS25,SNF8,CHMP6,HGS,MVB12A,TMEM50A,CHMP4B,STAM2,PTPN23,VPS28,VPS37A,CHMP7,CHMP5,UBAP1,TMEM50B,LEPROT,VPS36,VPS37D,LEPROTL1,VTA1,STAM
GOBP_LAYER_FORMATION_IN_CEREBRAL_CORTEX	ADHD	1.07E-05	0.000998436	0.991486	68	0.948985	blood	TWAS	c5	0.991486	0.999994	BMERB1,ADGRG1,PAFAH1B1,CDK5R1,MBOAT7,LRP8,DAB2IP,CTNNB1,GLI3
GOBP_LEARNING	ADHD	-2.45E-06	0.00030122	0.993517	362		blood	TWAS	c5	0.993517	0.999994	ITGB1,TACR2,RIC8A,B3GAT1,RAPGEF3,ASIC1,AAAS,PDE1B,SLC8A3,MAP1A,CLN3,NDRG4,SPECC1,IFT20,GIT1,EIF4A3,ABCA7,BRSK1,INSR,CHRNB2,SYT11,PTGS2,BTG2,EPHB2,PPT1,NTSR1,YTHDF1,OPRL1,SYNJ1,CLDN5,MAPK8IP2,SHANK3,ADCY3,ARF4,HTT,RGS14,SRF,PRKAR2B,NPTX2,ARC,CLN8,DDHD2,ABL1,TSC1,DBH,SLC7A11,ATP8A1,HRH1,UBA6,TLR2,TPBG,PDE8B,HMGCR,ATXN1,ACTR2,NOG,KRAS,HIF1A,APP,FYN,NRXN1,VDAC1,PLCB1,CSMD1,EIF2AK4,PAK6,ATAD1,FOS,LGMN,NF1,CHST10,CTNS,CNTNAP2,PPP1R1B,SORCS3,TAFA2,NRGN
GOBP_LEFT_RIGHT_AXIS_SPECIFICATION	ADHD	-6.52E-06	0.000576976	0.990989	69		blood	TWAS	c5	0.990989	0.999994	SETDB2,HSPB11,EPB41L5,AHI1,SMO,NOTCH1,DLL1,CITED2,PKD1L1,NOTCH2,IFT172,ARL13B
GOBP_LEFT_RIGHT_PATTERN_FORMATION	ADHD	-2.36E-05	0.000576789	0.967333	88		blood	TWAS	c5	0.967333	0.999994	DPCD,SETDB2,CLUAP1,FOXJ1,HSPB11,EPB41L5,AHI1,SMO,NOTCH1,DLL1,DNAAF1,CITED2,PKD1L1,NOTCH2,IFT57,IFT172,ARL13B
GOBP_LENS_DEVELOPMENT_IN_CAMERA_TYPE_EYE	ADHD	-6.73E-05	0.000705117	0.923948	185		blood	TWAS	c5	0.923948	0.999994	GATA3,CDON,PLAAT3,FRS2,SPRY2,BMP4,SMAD3,UNC45B,SIX5,WNT2B,HIPK1,SKI,KDM5B,BFSP1,TBC1D20,BIRC7,CRYBB3,CRYBB1,ATF4,NECTIN3,CRYGS,CRYBG3,FGF2,HIPK2,CRYGN,TDRD7,TMOD1,SLC7A11,WNT7A,SPRY1,SPRED2,MEIS1,TGFBR1,BCAR3,SPRED1,LIM2,WNT5B,PAX6,TGFBR2,CITED2,CTNNB1,TBC1D32,MAF,CDKN1B,PLAAT1,BFSP2,SKIL,DLG1,MED1,CTNS,VIM
GOBP_LENS_FIBER_CELL_DEVELOPMENT	ADHD	-0.00267087	0.0192697	0.889762	47	0.5508	blood	TWAS	c5	0.889762	0.999994	FRS2,BFSP1,TBC1D20,ATF4,TMOD1,WNT7A,WNT5B,BFSP2,VIM
GOBP_LENS_FIBER_CELL_DIFFERENTIATION	ADHD	-7.99E-05	0.000705948	0.909896	117		blood	TWAS	c5	0.909896	0.999994	PLAAT3,FRS2,SPRY2,SMAD3,KDM5B,BFSP1,TBC1D20,ATF4,FGF2,TDRD7,TMOD1,SLC7A11,WNT7A,SPRY1,SPRED2,SPRED1,WNT5B,MAF,CDKN1B,PLAAT1,BFSP2,SKIL,VIM
GOBP_LENS_MORPHOGENESIS_IN_CAMERA_TYPE_EYE	ADHD	0.05504	0.0229445	0.0164475	40	0.0622232	blood	TWAS	c5	0.0164475	0.999994	NECTIN1,BMP4,HIPK1,SKI,TBC1D20,ATF4,NECTIN3,HIPK2,TDRD7,MEIS1,BCAR3,CITED2,CTNNB1
GOBP_LEPTIN_MEDIATED_SIGNALING_PATHWAY	ADHD	-1.13E-05	0.000446879	0.979812	132		blood	TWAS	c5	0.979812	0.999994	BBS4,BBS2,MT3,STAT3,ADIPOR1,LEP,UGCG,LEPR,MKKS,SIRT1
GOBP_LEUKOCYTE_ACTIVATION_INVOLVED_IN_INFLAMMATORY_RESPONSE	ADHD	-2.48E-05	0.000353236	0.943975	259		blood	TWAS	c5	0.943975	0.999994	LRRK2,ITGAM,NR1D1,GRN,MAPT,SPHK1,LDLR,TYROBP,SYT11,C1QA,CST7,ITGB2,MYD88,CX3CR1,TLR9,SNCA,IL4,IFNGR1,TNF,AIF1,AGER,CLU,JAK2,IFNGR2,TLR3,STAP1,TLR2,CTSC,JUN,C5AR1,IL6,APP,PTPRC,TRAF3IP2,ATM,IFNG,TRPV1,MMP8
GOBP_LEUKOCYTE_ADHESION_TO_ARTERIAL_ENDOTHELIAL_CELL	ADHD	0.0022471	0.0191223	0.906454	34	0.873686	blood	TWAS	c5	0.906454	0.999994	ALOX5,TNF,KLF4,SLC39A8,ZDHHC21
GOBP_LEUKOCYTE_ADHESION_TO_VASCULAR_ENDOTHELIAL_CELL	ADHD	-2.02E-05	0.000407824	0.960404	188		blood	TWAS	c5	0.960404	0.999994	ITGB1,ALOX5,ST3GAL4,ITGB7,SPN,NFAT5,GP1BA,MADCAM1,ELANE,CCL25,VCAM1,ITGB2,ADD2,PODXL2,CHST2,CX3CR1,GOLPH3,TNF,LEP,FUT7,GCNT1,SLC39A8,ITGA4,IL6,SELPLG,CCL28,JAM2,SELP,SELL,ZDHHC21,TRAF6,ROCK1,ETS1,EXT1
GOBP_LEUKOCYTE_AGGREGATION	ADHD	2.09E-05	0.000998575	0.983309	52	0.712528	blood	TWAS	c5	0.983309	0.999994	CD44,S100A9,S100A8,RAC2,IL1B,ZAP70,STK10,JAM2,SEMA4D
GOBP_LEUKOCYTE_APOPTOTIC_PROCESS	ADHD	-1.48E-06	0.000185558	0.993657	741		blood	TWAS	c5	0.993657	0.999994	ADAM8,FAS,PTEN,IRF7,HCAR2,LMBR1L,CD27,AKT1,RIPK3,BMP4,LGALS3,SELENOS,PLEKHO2,DNAJA3,NOD2,LGALS9,ORMDL3,CCR7,TP53,BCL2,CLC,AXL,PRKD2,KDELR1,BAX,IRF3,LILRB1,PIK3CD,DFFA,EFNA1,CASP9,IL10,ITPKB,BCL10,BIRC7,CRKL,MIF,BCL2L11,MERTK,ZC3H8,CXCR2,PDCD1,HCLS1,ST6GAL1,TCP1,RIPK1,BAK1,PTCRA,GIMAP8,BLK,SLC46A2,DOCK8,CD274,RAPGEF2,SLC7A11,CASP3,CHEK2,PRELID1,ST3GAL1,ANXA1,MIAT,FADD,IRS2,SIRT1,IL6,BCL6,RPS6,HIF1A,AURKB,TRAF3IP2,CDKN2A,IL2RA,PRKCQ,GLI3,MEF2C,IL7R,ADA,TNFRSF21,P2RX7,CTSL,FASLG,KIFAP3,MIR17HG,NF1,CD3G,ADAM17,BCL2L1,SLC39A10,IDO1,LYN,GAS6,GPAM,NOC2L,PKN1
GOBP_LEUKOCYTE_CHEMOTAXIS	ADHD	-1.64E-06	0.000131228	0.990033	1101		blood	TWAS	c5	0.990033	0.999994	ADAM8,ALOX5,SFTPD,SWAP70,TIRAP,JAM3,MDK,SPI1,VEGFB,FOLR2,KLRK1,TRPV4,SLC8B1,PTPRO,DNM1L,NCKAP1L,IL23A,C3AR1,GAS6,CTSG,SRP54,PGF,ADAM10,DAPK2,PPIB,MAPK3,CORO1A,HSD3B7,NOD2,CKLF,IL34,LGALS9,CCR7,CXCL16,C1QBP,NUP85,PIP5K1C,FFAR2,BSG,AZU1,TRPM4,FPR2,ZNF580,TNFSF14,VAV1,PIK3CD,CSF1,S100A9,S100A12,S100A8,IL6R,SLAMF1,FCER1G,PADI2,XCL1,IL10,LYST,CNR2,AKIRIN1,PDE4B,PREX1,EDN3,TRPM2,ITGB2,IL17RA,MAPK1,MIF,DDT,RAC2,PDGFB,IL1B,CXCR4,DPP4,CXCR2,CXCR1,IL17RC,ITGA9,OXSR1,CX3CR1,CCR1,CCR2,CCR5,BST1,CXCL9,CXCL10,SLC12A2,IL4,CSF1R,CD74,THBS4,CCR6,RIPOR2,AIF1,GPSM3,VEGFA,PLA2G7,SERPINE1,PIK3CG,ARHGEF5,RARRES2,PPIA,SBDS,PTK2,PLEC,MTUS1,PTK2B,C5,NINJ1,HRH1,CXCL8,CXCL6,PF4V1,CXCL1,PF4,PPBP,CXCL5,CXCL3,CXCL2,GPR18,GPR183,STAP1,CCL3L1,XCL2,STK39,F2RL1,C5AR1,C5AR2,ANXA1,SYK,SLAMF8,TREM1,IL6,RPS19,CREB3,CMKLR1,KLRC4-KLRK1,CSF3R,LGALS3,NBL1,DUSP1,CCN3,TGFB2,WNK1,ITGA1,CCL2,CCL8,ADGRE2,CAMK1D,RAC1,THBS1,HMGB1,RIN3,LGMN,CHGA,IL16,TNFRSF11A,TNFAIP6,FLT1,JAML,ADAM17,VAV3,NEDD9,EDN1,LYN,S1PR1,IL12A,CXCR5,F7,CCL25,CALR
GOBP_LEUKOCYTE_HOMEOSTASIS	ADHD	-7.54E-07	0.000223417	0.997308	531		blood	TWAS	c5	0.997308	0.999994	FAS,LIPA,JAM3,TCIRG1,SH2B3,HCAR2,NCKAP1L,AKT1,RIPK3,PPP2R3C,TNFRSF17,LAT,CORO1A,DNAJA3,LGALS9,STAT5B,SPNS2,BCL2,PRDX2,SLC39A3,AXL,BAX,TNFSF14,PIK3CD,CSF1,SPTA1,RC3H1,ITPKB,XKR8,PDE4B,BCL10,MIF,LGALS2,BCL2L11,MERTK,ZC3H8,SLC40A1,CXCR2,SOS1,BAP1,CAMLG,BAK1,SLC46A2,RC3H2,ABL1,SLC7A11,CXCL6,GPR183,CASP3,TNFAIP3,SLC15A4,DOCK10,F2R,ANXA1,MTHFD1,FADD,IL6,RPS6,HIF1A,GCNT4,TRAF3IP2,IL2RA,PMAIP1,GAPT,MEF2C,IL7R,ADA,MPL,P2RX7,TNFSF13B,HMGB1,MIR17HG,SOS2,NF1,IL20RB,SKIL,FLT3,ADAM17,LYN,GPAM,PKN1
GOBP_LEUKOCYTE_MIGRATION	ADHD	1.31E-06	0.000114629	0.990915	1667		blood	TWAS	c5	0.990915	0.999994	ADAM8,ITGB1,RET,ALOX5,GATA3,SFTPD,PDGFD,SWAP70,LYVE1,TIRAP,ST3GAL4,JAM3,CD81,MDK,SPI1,VEGFB,FOLR2,KLRK1,TRPV4,SLC8B1,PTPRO,EPS8,DNM1L,ITGB7,NCKAP1L,ITGA7,IL23A,CD9,C3AR1,GAS6,AKT1,MMP14,RIPK3,CTSG,SRP54,PGF,ADAM10,DAPK2,PPIB,SPN,MAPK3,CORO1A,ITGAL,HSD3B7,PYCARD,NOD2,CKLF,IL34,CRK,PAFAH1B1,LGALS9,CCR7,STAT5B,TBX21,ITGB3,SPNS2,CXCL16,GP1BA,C1QBP,ITGA3,CD300A,NUP85,FOXJ1,ICAM1,MADCAM1,BSG,AZU1,PRTN3,ELANE,CNN2,PLVAP,PIP5K1C,FFAR2,TRPM4,FPR2,NLRP12,ZNF580,TNFSF14,VAV1,VCAM1,PIK3CD,CSF1,TNFRSF18,ECM1,S100A9,S100A12,S100A8,IL6R,SLAMF1,F11R,FCER1G,PADI2,TNFRSF14,XCL1,ABL2,ADORA1,IL10,CD34,CDC42,LYST,CNR2,GCSAML,AKIRIN1,PDE4B,MCOLN2,SIRPA,SRC,MMP9,PREX1,EDN3,UMODL1,AIRE,TRPM2,ITGB2,IL17RA,CRKL,MAPK1,BCR,MIF,DDT,RAC2,PDGFB,IL1B,CXCR4,DPP4,CXCR2,CXCR1,SOS1,ADD2,ZAP70,IL17RC,JAGN1,GCSAM,CD200,CD200R1,PODXL2,CHST2,ITGA9,MYD88,OXSR1,CX3CR1,CCR1,CCR2,CCR5,SELENOK,AIMP1,BST1,RHOH,CXCL9,CXCL10,SLC12A2,IL4,CSF1R,CD74,GOLPH3,PIK3R1,THBS4,CCR6,RIPOR2,TNF,AIF1,AGER,GPSM3,VEGFA,PLA2G7,SERPINE1,PIK3CG,LEP,ARHGEF5,RARRES2,PPIA,MYO1G,RABGEF1,SBDS,ZP3,PTK2,PLEC,MTUS1,PTK2B,C5,ABL1,DBH,FUT7,DOCK8,B4GALT1,GCNT1,NINJ1,WDR1,HRH1,CXCL8,CXCL6,PF4V1,CXCL1,PF4,PPBP,CXCL5,CXCL3,CXCL2,GPR18,GPR183,STAP1,P2RY12,STK10,WASL,MYH9,CCL3L1,XCL2,STK39,F2RL1,C5AR1,C5AR2,ANXA1,SYK,ROR2,ITGA4,SLAMF8,OLFM4,FADD,TREM2,TREM1,IL6,RPS19,CREB3,HMOX1,CMKLR1,SELPLG,CHGA,ASB2,PTGER4,KLRC4-KLRK1,FER,CCL28,YES1,CSF3R,JAM2,APP,ITGA6,LGALS3,NBL1,HCK,SELP,SELL,FYN,DUSP1,CCN3,TGFB2,IL1R1,WNK1,ITGA1,ITGA2,CCL2,CCL8,ADA,PLCB1,ADGRE2,CAMK1D,P2RX4,RIN3,LGMN,RAC1,THBS1,RHOG,IRAK4,HMGB1,IL16,NF1,TNFRSF11A,CD177,CD47,TNFAIP6,FLT1,JAML,ROCK1,ADAM17,VAV3,S1PR1,LRCH1,NEDD9,ADTRP,IL27RA,EDN1,LYN,ANO6,EXT1,IL12A,CXCR5,CRTAM,SMPD3,F7,CCL25,MIA3,CALR,APOD
GOBP_LEUKOCYTE_MIGRATION_INVOLVED_IN_INFLAMMATORY_RESPONSE	ADHD	-1.62E-05	0.000997403	0.987063	69	0.847034	blood	TWAS	c5	0.987063	0.999994	ADAM8,ALOX5,JAM3,ELANE,FFAR2,S100A9,S100A8,CCR6,TNF,FUT7,NINJ1,SLAMF8,SLAMF1
GOBP_LEUKOCYTE_PROLIFERATION	ADHD	9.71E-06	0.0001442	0.946308	1517		blood	TWAS	c5	0.946308	0.999994	PPP3CB,SFTPD,HHEX,HELLS,CD151,TIRAP,IGF2,TSPAN32,CD81,MAPK8IP1,MS4A1,CD6,CCDC88B,CLCF1,GSTP1,TCIRG1,RPS3,LMBR1L,NCKAP1L,IL23A,STAT6,TBK1,PNP,RIPK3,BMP4,LGALS3,NMB,IL27,SPN,MAPK3,CORO1A,ARMC5,PYCARD,DNAJA3,PSMB10,IL34,TNFRSF13B,LGALS9C,LGALS9,ATAD5,ERBB2,IKZF3,STAT5B,ACE,PRKAR1A,CD300A,TP53,FOXJ1,MALT1,BCL2,TYK2,CNN2,DHPS,JUNB,PRDX2,BST2,JAK3,IL12RB1,CD22,TYROBP,EBI3,TMIGD2,TICAM1,CLC,BAX,IL4I1,LILRB2,LILRB1,LILRB4,TNFSF9,CD70,TNFSF14,CLEC4G,CD209,CD320,VCAM1,CSF1,TNFRSF4,PTPN22,TNFRSF1B,CHRNB2,ZBTB7B,SH2D2A,FCRL3,CD1D,SPTA1,MNDA,NCSTN,SLAMF1,FCGR3A,FCGR2B,TNFRSF14,XCL1,RC3H1,IL10,CD55,CR2,CR1,CD46,EPHB2,IL23R,TNFRSF9,ITCH,SDC4,ZNF335,CD40,ICOSLG,MAPK1,MIF,CSF2RB,RAC2,TNFRSF13C,NCK2,IL1B,CTLA4,SLC11A1,INPP5D,SOS1,ZAP70,CBLB,CD86,ST6GAL1,TFRC,MYD88,CCR2,IMPDH2,TLR9,BAP1,PRKCD,SELENOK,PDE5A,TMEM131L,BST1,CD38,IRF1,IL4,CSF1R,CD74,HAVCR2,IL6ST,ARG1,ENPP3,BTN2A2,BTN3A1,HLA-G,HLA-A,HLA-E,LST1,AIF1,AGER,HLA-DRB1,HLA-DMB,HLA-DPA1,HLA-DPB1,PIK3CG,LEP,MAD1L1,CARD11,ZP3,BLK,PTK2,SCRIB,CLU,RIPK2,TNFSF8,RC3H2,ABL1,DOCK8,JAK2,CD274,GPR183,PPP3CA,CASP3,TNFAIP3,SH3RF1,IL15,TWSG1,CD28,AZI2,CADM1,F2RL1,CEBPB,IL18,ANXA1,SYK,DLG5,FADD,IRS2,TREM2,CCND3,IL6,GPNMB,BCL6,RASGRP1,RPS6,IL7,VSIR,DOCK2,SHB,FKBP1B,PTPRC,FYN,TGFBR2,PRNP,IL2RA,PRKCQ,CTNNB1,CDKN1A,BID,IL27RA,GAPT,NDFIP1,MEF2C,IL7R,CD180,PRLR,ATM,ADA,IGFBP2,TNFRSF21,PKN1,RASAL3,MPL,PLCL2,P2RX7,LGALS9B,TNFSF13B,PDCD1LG2,TLR4,TNFSF4,PTEN,SLC7A1,HMGB1,SOS2,NF1,MARCHF7,NCK1,IL20RB,HES1,DLG1,FLT3,TRAF6,CD3E,BCL2L1,VAV3,SLC39A10,CD19,IDO1,LYN,CTPS1,AHR,IL12A,GPAM,LRRC32,PELI1,NFATC2,CRTAM,HSPD1
GOBP_LEUKOCYTE_TETHERING_OR_ROLLING	ADHD	-2.16E-05	0.000499393	0.965563	147		blood	TWAS	c5	0.965563	0.999994	ITGB1,ST3GAL4,ITGB7,SPN,GP1BA,MADCAM1,ELANE,CCL25,VCAM1,ADD2,PODXL2,CHST2,CX3CR1,GOLPH3,TNF,LEP,FUT7,GCNT1,ITGA4,SELPLG,CCL28,JAM2,SELP,SELL,ROCK1,EXT1
GOBP_LEUKOTRIENE_BIOSYNTHETIC_PROCESS	ADHD	1.05E-05	0.000288554	0.971009	168		blood	TWAS	c5	0.971009	0.999994	ALOX5,PLA2G4A,GGT7,GGT5,GGT1,GGTA1,MGST2,SYK,ALOX5AP,LTA4H,MGST3,GGTLC2
GOBP_LEUKOTRIENE_METABOLIC_PROCESS	ADHD	8.16E-06	0.000277197	0.976524	224		blood	TWAS	c5	0.976524	0.999994	ALOX5,ABCC1,DPEP2,ALOX12,CYP4F3,CYP4F12,CYP4F2,PLA2G4A,MAPKAPK2,GGT7,GGT5,GGT1,ABCC10,PTGR1,GGTA1,MGST2,TLR2,SYK,ALOX5AP,LTA4H,MGST3,GGTLC2
GOBP_LIGAND_GATED_ION_CHANNEL_SIGNALING_PATHWAY	ADHD	-2.01E-05	0.00040806	0.960678	110		blood	TWAS	c5	0.960678	0.999994	GRIK4,CLN3,CDK5R1,GRIN3B,GRIN2D,CPEB4,PTK2B,GRIK1,GRIK3,APP,GRIN3A
GOBP_LIMBIC_SYSTEM_DEVELOPMENT	ADHD	9.70E-06	0.000315932	0.975509	343		blood	TWAS	c5	0.975509	0.999994	NRP1,FEZ1,KIRREL3,BBS1,BBS4,BBS2,PHLPP2,YWHAE,CRK,PAFAH1B1,CDK5R1,RARA,HAP1,EZH1,SEMA6B,BAX,BTG2,ATP2B4,HDAC1,MFSD2A,LRP8,CRKL,RAB3GAP1,GSK3B,PLXNA1,EIF2B5,UQCRQ,SRD5A1,SRF,SMO,EZH2,OGDH,TSC1,ANXA3,DCLK2,CASP3,UBA6,XRN2,DAB1,MKKS,XRCC1,CTNNB1,GLI3,TENT2,ARPC5,FGFR2,PTEN,IGF1R,NF1,NRP2,CNTNAP2
GOBP_LINOLEIC_ACID_METABOLIC_PROCESS	ADHD	-2.95E-05	0.000576657	0.959135	88		blood	TWAS	c5	0.959135	0.999994	ALOX5,FADS1,FADS2,GSTP1,ALOX15,ALOX12,ALOX15B,ALOX12B,ALOXE3,GSTM2,ELOVL1,CYP2J2,ELOVL5,PNPLA8
GOBP_LIPID_DIGESTION	ADHD	-3.11E-06	0.000577066	0.995704	66		blood	TWAS	c5	0.995704	0.999994	AKR1C1,LIMA1,SOAT2,LPCAT3,LDLR,APOA2,LEP,AQP1,CEL,CD36,NPC1
GOBP_LIPID_DROPLET_FORMATION	ADHD	-6.60E-06	0.000408025	0.987087	97		blood	TWAS	c5	0.987087	0.999994	ZFYVE1,LDAF1,RNF213,PLA2G4C,FITM2,PISD,AUP1,SQLE,CDS1,BSCL2,CDS2
GOBP_LIPID_DROPLET_ORGANIZATION	ADHD	1.39E-05	0.000377696	0.970682	150		blood	TWAS	c5	0.970682	0.999994	RAB18,PNPLA2,KAT5,ZFYVE1,LDAF1,RNF213,PLIN3,PLA2G4C,PLIN5,TBC1D20,FITM2,PISD,RAB3GAP1,AUP1,FAF2,PPIA,SQLE,DDHD2,PPID,CDS1,BSCL2,SPART,PLIN2,PRKAA1,CDS2,PTGFRN
GOBP_LIPID_EXPORT_FROM_CELL	ADHD	4.91E-06	0.000333035	0.98824	259		blood	TWAS	c5	0.98824	0.999994	CRY2,CRY1,NMB,NOS2,RETN,PTGS2,PLA2G4A,KDM5B,MIF,SELENOM,TSPO,IL1B,POMC,GDF9,DAB2,BMP6,LEP,NKX3-1,PTGES,SPP1,GHRL,TMF1,P2RX7,P2RX4,TNFRSF11A,KCNQ1,PTPN11,EDN1,ABCC4
GOBP_LIPID_HOMEOSTASIS	ADHD	1.97E-06	0.000199849	0.992147	597		blood	TWAS	c5	0.992147	0.999994	AKR1C1,PNPLA2,GRAMD1B,NR1H3,MTCH2,EHD1,LAMTOR1,DGAT2,SCARB1,LIMA1,SOAT2,ORMDL2,ABHD4,NPC2,ADCK1,LIPC,ACSM1,ACSM3,ABCA3,CETP,LCAT,TMEM97,TLCD1,ORMDL3,NR1D1,PLSCR3,ACOX1,LDLR,ABHD8,CEBPA,USF2,RCN3,NR1H2,POLD1,USF1,APOA2,ATP13A2,SOAT1,ADORA1,LDLRAP1,SESN2,RALY,FITM2,ABCG1,LRP5L,SREBF2,TSPO,MTLN,ACOXL,ORMDL1,RTN4,CNBP,SLC25A46,SAR1B,SEC24A,FGFR4,C1QTNF3,APOM,DGAT1,LPL,CLN8,EPHX2,ABCA1,ABCA2,TTC39B,PPARG,FBXW7,ACOX3,TLCD4,XBP1,MYLIP,RORA,ABHD5,MED13,ABCA5,IL18,CES1,CAV1,IRS2,SIRT1,PRKAA1,ZBTB20,COMMD9,CERT1,ABCB4,THADA,ACOX2,SURF4,PNPLA1,FABP3,NPC1,NR1D2,INSIG1,GOT1,PNPLA8,DISP3,GPAM,TLCD3A
GOBP_LIPID_IMPORT_INTO_CELL	ADHD	-4.97E-05	0.00049962	0.920743	95		blood	TWAS	c5	0.920743	0.999994	AKT1,SLC27A2,RPS6KB1,SLC27A1,AKT2,SLC27A5,ACSL3,SLC27A4,ACSL1,SPX,IRS2,EPRS1,CD36,SLC2A1,FABP3,ACSL5,THBS1
GOBP_LIPID_LOCALIZATION	ADHD	7.53E-06	0.000116943	0.948672	1764		blood	TWAS	c5	0.948672	0.999994	PDZD8,PIP4K2A,AKR1C1,AKR1C4,ANO9,DRD4,PNPLA2,C2CD2L,GRAMD1B,CRY2,NR1H3,SLC43A3,ZDHHC5,EHD1,ATG2A,VPS51,PITPNM1,CHKA,CPT1A,TPCN2,LAMTOR1,STARD10,DGAT2,CRY1,GLTP,PITPNM2,SCARB1,DENND5B,ABCD2,ANO6,LIMA1,SOAT2,ESYT1,LRP1,LPCAT3,RBP5,OSBPL8,AKT1,LRP10,FITM1,ZFYVE1,ABCD4,NPC2,SPG11,ATP8B4,SLC27A2,AQP9,LIPC,HEXA,STOML1,NMB,FURIN,ABCC1,LDAF1,ABCA3,CLN3,APOBR,SPNS1,NME4,FTO,CETP,GOT2,LCAT,PITPNA,SREBF1,NOS2,PROCA1,STAT5B,SLC4A1,OSBPL7,ITGB3,SPNS3,SPNS2,GLTPD2,ABCC3,VMP1,RPS6KB1,ACE,TEX2,PITPNM3,PLSCR3,PITPNC1,ABCA9,ABCA6,ABCA10,VAPA,VPS4B,ATP9B,SLC66A2,LDLR,ABCA7,ATP8B3,CYP4F2,SLC27A1,YJEFN3,GRAMD1A,FFAR2,PLIN3,AKT2,CEACAM1,KCNN4,APOE,PLA2G4C,NR1H2,PLIN5,SLC27A5,C3,ALKBH7,RETN,RBP7,DISP3,CPTP,SLC27A3,ATP8B2,NAXE,CRABP2,APOA2,SOAT1,PTGS2,PLA2G4A,KDM5B,LDLRAP1,STX12,XKR8,ZC3H12A,OSBPL9,SCP2,CPT2,FITM2,PLTP,OSBPL2,NTSR1,ABCG1,ZDHHC8,MIF,OSBP2,SELENOM,PISD,PLA2G6,SLC25A17,SREBF2,TSPO,PPARA,CPT1B,IL1B,DBI,OSBPL6,LDAH,ATG9A,ACSL3,ERFE,ANO7,HDLBP,MFSD2B,POMC,AUP1,GRAMD1C,OSBPL11,APOD,SLC51A,RFT1,PRKCD,PLA2G12A,EGF,SCARB2,STARD4,CLPTM1L,GDF9,SAR1B,SEC24A,GM2A,DAB2,ENPP1,SERAC1,TNF,APOM,ABCC10,BMP6,FIS1,LEP,HILPDA,ATG9B,ESYT2,PLEKHA8,XKR6,SQLE,DGAT1,LPL,CLN8,NKX3-1,CLU,ABCA1,UGCG,SLC27A4,PTGES,CEL,RXRA,ABCA2,TTC39B,SIGMAR1,STOML2,PTCH1,NFKB1,CDS1,ATP8A1,PPARG,SPP1,ABCG2,SURF4,FBXW7,ATP10D,ATP10A,SLC10A7,ACSL1,NRIP1,ABCD3,PITPNB,PLSCR2,PLSCR1,PRELID1,ANXA2,ABHD5,XKR9,APOL6,APOL3,APOL4,APOL2,APOL1,ABCA5,MAP2K6,ARV1,ATP8A2,VPS13C,ITGAV,SLCO3A1,ANXA1,SPX,SYK,CES1,GHRL,BSCL2,OSBPL3,SGPP1,CAV1,IRS2,SIRT1,IL6,HEXB,CERT1,PLEKHA3,ACACB,EPRS1,ATP9A,PLIN2,PRKAA1,STARD3NL,TMF1,PCTP,ATG2B,TMEM30B,EEPD1,GPS2,PLA2G2D,PLA2G2C,CROT,ABCB4,ABCB1,ATP11A,RELCH,TNFRSF11A,TMEM30A,CD36,VLDLR,OSBPL10,SLC2A1,TMEM41B,ATP11B,CDS2,PPARD,PSAP,WNK4,P2RX7,P2RX4,FABP3,PLEKHA8P1,ABCA13,VPS13B,MSR1,FABP5,FASLG,ACSL5,THBS1,LRP6,APOLD1,NFKBIA,STARD5,VPS4A,NPC1,OSBPL1A,ATP8B1,PRELID3A,PTPN2,ARL8B,KCNQ1,OSBPL5,STARD3,PTPN11,TRIAP1,EDN1,TREM2,ABCC2,PNPLA8,OSBP,ACVR1C,VPS13A,ABCC4,APOA1,VPS13D
GOBP_LIPID_MODIFICATION	ADHD	1.29E-05	0.000148966	0.931052	1012		blood	TWAS	c5	0.931052	0.999994	INPP5A,ECHS1,CYP2E1,ALOX5,TYSND1,ST3GAL4,SLC35C1,DGKZ,CPT1A,LAMTOR1,INPPL1,DGAT2,ALDH1L2,APPL2,ACAD10,ABCD2,SOAT2,LPCAT3,MTMR6,DGKH,AKT1,PIP4P1,ABCD4,MTMR10,IVD,SLC27A2,ETFA,ACSM1,DECR2,LCAT,ST3GAL2,MLYCD,INPP5K,ALOX15,ALOX12,ACADVL,ALOX15B,ALOX12B,ACOX1,SPHK1,CYGB,PLPPR2,GCDH,ILVBL,CYP4F2,ECH1,AKT2,PLPP2,PLPPR3,SPHK2,CPT1C,ETFB,MBOAT7,MTMR11,SOAT1,ADIPOR1,PIK3C2B,SESN2,A3GALT2,INPP5B,MFSD2A,ECHDC2,SCP2,CPT2,ACOT8,SYNJ1,MTMR3,SLC25A17,PPARA,CERK,CPT1B,MTLN,ACOXL,IRS1,INPP5D,DGKD,HADHA,HADHB,PEX13,EHHADH,DGKG,ACAA1,SACM1L,DGKQ,AMACR,PLPP1,SYNJ2,ACAT2,PLA2G7,LEP,PRKAG2,POR,PDK4,MTMR9,EPHX2,PIP4P2,CRAT,GBGT1,INPP5E,ABCA2,PLPP6,HADH,ETFDH,BDH2,ADH5,ABO,PPARGC1A,CYP4V2,ACAA2,ECHDC1,ACOX3,ABCD3,INPP4B,AUH,CERKL,SGPP1,IRS2,HSD17B4,PEX5,GBA2,ACADM,ACACB,FMO4,PEX2,INPP5J,PRKAA1,DGKE,MCAT,ADIPOR2,LONP2,MBOAT4,CROT,DECR1,ACOX2,ECI1,SAMD1,MTMR12,ACAT1,PPARD,MAPK14,PHYH,MBOAT1,FABP3,PEX7,FIG4,PTEN,ETFBKMT,AGK,MBOAT2,CNR1,SGPP2,CYP24A1,SIRT4,ACADS,ECI2,PLIN5,KLHL25,MTMR4,CYP2C8,MTMR2,HACL1,PLPP3,APOD
GOBP_LIPID_OXIDATION	ADHD	1.64E-05	0.000188847	0.930784	633		blood	TWAS	c5	0.930784	0.999994	ECHS1,ALOX5,TYSND1,CPT1A,DGAT2,ALDH1L2,APPL2,ACAD10,ABCD2,AKT1,ABCD4,IVD,SLC27A2,ETFA,ACSM1,DECR2,MLYCD,ALOX15,ALOX12,ACADVL,ALOX15B,ALOX12B,ACOX1,CYGB,GCDH,ILVBL,CYP4F2,ECH1,AKT2,CPT1C,ETFB,ADIPOR1,SESN2,MFSD2A,ECHDC2,SCP2,CPT2,ACOT8,SLC25A17,PPARA,CPT1B,MTLN,ACOXL,IRS1,HADHA,HADHB,PEX13,EHHADH,ACAA1,AMACR,ACAT2,PLA2G7,LEP,PRKAG2,POR,PDK4,CRAT,HADH,ETFDH,BDH2,ADH5,PPARGC1A,CYP4V2,ACAA2,ECHDC1,ACOX3,ABCD3,AUH,IRS2,HSD17B4,PEX5,ACADM,ACACB,FMO4,PEX2,PRKAA1,MCAT,ADIPOR2,LONP2,CROT,DECR1,ACOX2,ECI1,SAMD1,ACAT1,PPARD,MAPK14,PHYH,FABP3,PEX7,ETFBKMT,CNR1,CYP24A1,SIRT4,ACADS,ECI2,PLIN5,KLHL25,HACL1,APOD
GOBP_LIPID_PHOSPHORYLATION	ADHD	2.23E-05	0.000499703	0.964435	80		blood	TWAS	c5	0.964435	0.999994	DGKH,SPHK1,SPHK2,PIK3C2B,CERK,DGKD,DGKG,DGKQ,CERKL,DGKE,AGK
GOBP_LIPID_STORAGE	ADHD	2.51E-06	0.00019986	0.989996	504		blood	TWAS	c5	0.989996	0.999994	PNPLA2,CRY2,NR1H3,EHD1,CPT1A,DGAT2,CRY1,SCARB1,OSBPL8,ZFYVE1,HEXA,LDAF1,FTO,SREBF1,STAT5B,ITGB3,FFAR2,PLIN3,PLA2G4C,NR1H2,PLIN5,C3,ALKBH7,SOAT1,ZC3H12A,FITM2,ABCG1,PISD,PPARA,IL1B,LDAH,AUP1,OSBPL11,STARD4,GM2A,ENPP1,TNF,LEP,HILPDA,SQLE,DGAT1,LPL,ABCA1,TTC39B,NFKB1,CDS1,PPARG,FBXW7,NRIP1,ABHD5,ITGAV,CES1,BSCL2,CAV1,SIRT1,IL6,HEXB,ACACB,PLIN2,CD36,CDS2,PPARD,MSR1,NFKBIA,PTPN2,ACVR1C
GOBP_LIPOPOLYSACCHARIDE_MEDIATED_SIGNALING_PATHWAY	ADHD	2.46E-05	0.000242356	0.919132	457		blood	TWAS	c5	0.919132	0.999994	SIGIRR,SPI1,CD6,SCARB1,AKT1,MAPK3,SCIMP,MALT1,PRDX2,TICAM1,CARD8,IRF3,LILRA2,PTPN22,CD55,BCL10,BPI,MAPK1,MIF,IL1B,IRAK2,MYD88,LTF,CD14,NFKBIL1,TNF,LY86,BMP6,NOS3,TRIB1,RIPK2,MTDH,TLR2,TNFAIP3,PLCG2,IL18,HCK,CARD16,PRKCA,CD36,LY96,CD180,CCL2,MAPK14,TLR4,TRIM5,NFKBIA,TRAF6,SASH1,LYN,PRKCE
GOBP_LIPOPROTEIN_BIOSYNTHETIC_PROCESS	ADHD	7.66E-06	0.000213044	0.971317	545		blood	TWAS	c5	0.971317	0.999994	ZDHHC16,ZDHHC13,SVIP,ATG13,ZDHHC5,ZDHHC24,ATG16L2,ULK1,ATG101,ZDHHC17,ZDHHC20,PIGQ,ZDHHC1,LCAT,ZDHHC7,PIGL,PIGS,NMT1,WIPI1,CLIP3,DPM3,PIGM,PIGV,ZDHHC18,PIGK,PIGU,PIGT,PIGP,ZDHHC8,DBI,RAB3GAP1,ATG16L1,PIGF,MAP6D1,ZDHHC19,PIGX,PIGZ,ZDHHC3,SELENOK,ZDHHC11,ATG12,IRGM,ZDHHC11B,GPLD1,WIPI2,ZDHHC4,GPAA1,ZDHHC2,GOLGA7,ABCA1,UGCG,DPM2,ZDHHC12,PIGO,PIGG,ATG7,GOLGA7B,HHAT,ATG10,RAB3GAP2,DPM1,PIGC,GLUL,ZDHHC23,WDR45B,MBOAT4,PIGN,NMT2,PGAP4,ZDHHC14,PIGH,ZDHHC21,PGAP2,PPM1B,PIGB,MPPE1,PGAP1,RABL3,PGAP3,PPM1A,PIK3C3,ZDHHC6
GOBP_LIPOPROTEIN_CATABOLIC_PROCESS	ADHD	2.14E-05	0.000408096	0.958252	92		blood	TWAS	c5	0.958252	0.999994	CTSD,ABHD17C,LDLR,LYPLA2,PPT1,ABHD12,ABHD10,LYPLAL1,ABHD17B,ATM,LYPLA1,ABHD13
GOBP_LIPOPROTEIN_LOCALIZATION	ADHD	-2.88E-06	0.000377804	0.993909	134		blood	TWAS	c5	0.993909	0.999994	LRP1,ZDHHC17,PRKCB,VMP1,PPARG,ZDHHC3,SAR1B,CD36,SURF4,MSR1,CUBN,UNC119B,MIA3
GOBP_LIPOPROTEIN_METABOLIC_PROCESS	ADHD	8.54E-06	0.000188852	0.963934	666		blood	TWAS	c5	0.963934	0.999994	ZDHHC16,ZDHHC13,CTSD,SVIP,ATG13,ZDHHC5,ZDHHC24,ATG16L2,DGAT2,OLR1,ULK1,ATG101,ZDHHC17,ZDHHC20,ABHD17C,PIGQ,ZDHHC1,LCAT,ZDHHC7,PIGL,PIGS,NMT1,ITGB3,WIPI1,LDLR,CLIP3,DPM3,PIGM,APOA2,LYPLA2,PIGV,ZDHHC18,PPT1,PIGK,ABHD12,PIGU,PIGT,PIGP,ZDHHC8,PPARA,DBI,RAB3GAP1,ATG16L1,PIGF,ABHD10,MAP6D1,APOD,ZDHHC19,PIGX,PIGZ,ZDHHC3,SELENOK,ZDHHC11,ATG12,IRGM,ZDHHC11B,GPLD1,APOM,LEP,WIPI2,ZDHHC4,GPAA1,ZDHHC2,GOLGA7,ABCA1,UGCG,DPM2,ZDHHC12,PIGO,PIGG,ATG7,GOLGA7B,HHAT,APOL6,APOL3,APOL4,APOL2,APOL1,ITGAV,ATG10,LYPLAL1,RAB3GAP2,DPM1,PIGC,GLUL,ZDHHC23,WDR45B,MBOAT4,ABHD17B,PIGN,NMT2,PGAP4,ZDHHC14,ATM,PIGH,ABHD13,ZDHHC21,PGAP2,APOLD1,PPM1B,PIGB,MPPE1,PGAP1,RABL3,PGAP3,PPM1A,PIK3C3,ZDHHC6,SAMD1
GOBP_LIPOSACCHARIDE_METABOLIC_PROCESS	ADHD	1.06E-06	0.000185585	0.99544	610		blood	TWAS	c5	0.99544	0.999994	ST3GAL4,SMPD1,GLTP,CLN6,HEXA,PIGQ,ST3GAL2,PIGL,PIGS,FUT2,BAX,CPTP,DPM3,PIGM,B4GALT3,FUCA1,SCCPDH,PIGV,A3GALT2,PIGK,PIGU,PIGT,B4GALT5,PIGP,NAGA,A4GALT,CERK,PIGF,ST3GAL5,B4GALT4,B3GALNT1,PIGX,PIGZ,GLB1,PRKCD,GM2A,GPLD1,NEU1,B3GALT4,GAL3ST4,GPAA1,UGCG,ST6GALNAC6,ST6GALNAC4,DPM2,GBGT1,ABCA2,PIGO,ST3GAL6,PIGG,TM9SF2,UGT8,ST3GAL1,ST8SIA4,DPM1,B4GALT6,HEXB,GBA2,ST6GALNAC3,LARGE1,PIGC,PRKAA1,PIGN,PGAP4,B3GNT5,SUMF1,GAL3ST1,PIGH,ST3GAL3,PGAP2,ST8SIA1,GALC,PIGB,MPPE1,PGAP1,PGAP3,ST8SIA6,B3GALT2,AOAH
GOBP_LIPOXYGENASE_PATHWAY	ADHD	-4.00E-06	0.000377839	0.991544	78		blood	TWAS	c5	0.991544	0.999994	ALOX5,ALOX15,ALOX12,ALOX15B,ALOX12B,ALOXE3,GPX4,GPX1,HPGD,ALOX5AP
GOBP_LIVER_MORPHOGENESIS	ADHD	2.58E-05	0.000706043	0.970902	84		blood	TWAS	c5	0.970902	0.999994	GLI1,HPN,RPS6KA1,CFLAR,TGFA,TNF,FBXW7,TNFAIP3,XBP1,CUL3,CEBPB,IL6,NOTCH2,LIMS2,MED1
GOBP_LIVER_REGENERATION	ADHD	5.25E-05	0.000706066	0.94075	106		blood	TWAS	c5	0.94075	0.999994	CPT1A,CCND1,GLI1,PRMT5,GFER,CSNK2A2,SLC7A5,TYMS,IL10,PNPT1,TNF,EZH2,PTCH1,CEBPB,UCP2,IL6,HMOX1,AURKA,PCNA,GLI3
GOBP_LOCOMOTORY_BEHAVIOR	ADHD	3.14E-07	0.000185595	0.998651	629		blood	TWAS	c5	0.998651	0.999994	SLC18A2,PPP3CB,DRD4,CEND1,ARCN1,LRRK2,ZNF385A,PDE1B,GNB3,MTA1,SPG11,CLN6,HEXA,ZFHX3,NCOR1,PAFAH1B1,MYO15A,CTNS,SEZ6,GIT1,CNP,NAGLU,ARRB2,DLG4,NLGN2,GAA,GRIN2D,CHRNB2,PPT1,ZMPSTE24,NEGR1,PARK7,MCOLN3,ABHD12,NTSR1,OPRL1,RCAN1,CSTB,ZDHHC8,ADORA2A,CACNB4,SLC4A10,DPP4,GIGYF2,PEX13,HTRA2,UCHL1,SNCA,SLC25A46,SOBP,SOD2,HIPK2,CLN8,DDHD2,CALB1,PBX3,TSC1,DBH,ABCA2,TMOD1,UBA6,CLCN3,EPHA4,MEIS1,NTAN1,ID2,ASL,DAB1,CHD7,OXR1,KCNJ10,SOD1,EPS8,HEXB,ALS2,CDH23,NAV2,PUM1,SELENOP,APBA2,APP,CCND2,CRBN,AGTPBP1,ARRDC3,ANKH,FIG4,BTBD9,ABAT,SNCG,PTEN,NR4A2,NPC1,STRN,CHL1,MYG1,PPP1R1B,IDO1,NRG1,PRKCE,GAD1,NCOA2,VPS35,MTOR,VPS13A
GOBP_LONG_CHAIN_FATTY_ACID_BIOSYNTHETIC_PROCESS	ADHD	-7.24E-06	0.000333197	0.982654	138		blood	TWAS	c5	0.982654	0.999994	CYP2E1,ALOX5,ASAH2B,FADS1,GSTP1,ACSBG1,ALOX15,ALOX12,ALOX15B,ALOX12B,ALOXE3,GPX4,GSTM4,GSTM2,GSTM1,ACOT7,CYP2D6,ELOVL6,QKI,CYP2C8
GOBP_LONG_CHAIN_FATTY_ACID_IMPORT_ACROSS_PLASMA_MEMBRANE	ADHD	-3.32E-05	0.000499772	0.947005	67		blood	TWAS	c5	0.947005	0.999994	AKT1,SLC27A1,AKT2,SLC27A5,ACSL1,IRS2,CD36,SLC2A1,ACSL5,THBS1
GOBP_LONG_CHAIN_FATTY_ACID_METABOLIC_PROCESS	ADHD	-1.12E-05	0.000199845	0.95543	542		blood	TWAS	c5	0.95543	0.999994	CYP2E1,ALOX5,AKR1C3,ASAH2B,GLYATL2,DAGLA,FADS1,FADS2,GSTP1,CPT1A,PTGES3,ACOT1,ACOT2,PLA2G4B,SLC27A2,ACSBG1,ACSM1,ALOX15,ACSF2,ALOX12,ALOX15B,ALOX12B,ALOXE3,GPX4,CYP4F3,CYP4F12,CYP4F2,SLC27A1,CYP2A6,CYP2S1,PLA2G4C,SLC27A5,GSTM4,GSTM2,GSTM1,SLC27A3,PTGS2,PLA2G4A,EPHX1,ELOVL1,FAAH,SCP2,CPT2,ACOT7,ABHD12,ACOT8,CBR1,CYP2D6,CYP2D7,ACSL3,CYP1B1,MGLL,ACAD9,ACAA1,GPX1,ABHD6,ELOVL6,ACSL6,TBXAS1,DAGLB,PTGS1,PTGES2,SLC27A4,PTGDS,CYP2U1,ACSL1,ABCD3,QKI,CYP2J2,ELOVL5,PAM,ACOT4,AIG1,ACSL5,ADTRP,PNPLA8,CYP2C8,HACL1
GOBP_LONG_CHAIN_FATTY_ACID_TRANSPORT	ADHD	2.18E-06	0.000332993	0.994787	260		blood	TWAS	c5	0.994787	0.999994	DRD4,CPT1A,ABCD2,AKT1,ABCD4,SLC27A2,NMB,PROCA1,RPS6KB1,ACE,SLC27A1,AKT2,SLC27A5,SLC27A3,PLA2G4A,MFSD2A,CPT2,NTSR1,MIF,PLA2G6,CPT1B,ACSL3,PPARG,PLA2G12A,SLC27A4,ACSL1,ABCD3,ANXA1,SPX,SYK,IRS2,EPRS1,PLIN2,PLA2G2D,PLA2G2C,CD36,SLC2A1,FABP3,FABP5,ACSL5,THBS1,PNPLA8
GOBP_LONG_CHAIN_FATTY_ACYL_COA_BIOSYNTHETIC_PROCESS	ADHD	-7.68E-05	0.000706188	0.913402	89		blood	TWAS	c5	0.913402	0.999994	HSD17B12,ACSBG1,ACSF3,ELOVL1,ACSL3,HACD2,ELOVL6,ACSL6,ACSL1,ELOVL5,ELOVL4,ELOVL7,ACSL5,HACD1,TECR
GOBP_LONG_CHAIN_FATTY_ACYL_COA_METABOLIC_PROCESS	ADHD	-8.81E-05	0.000705898	0.900709	100		blood	TWAS	c5	0.900709	0.999994	HSD17B12,DGAT2,ACSBG1,ACSF3,THEM5,ELOVL1,ACOT7,ACSL3,HACD2,ELOVL6,ACSL6,DGAT1,ACSL1,ELOVL5,FAR1,ELOVL4,ELOVL7,ACSL5,HACD1,TECR
GOBP_LONG_TERM_MEMORY	ADHD	1.26E-05	0.000706409	0.985798	83		blood	TWAS	c5	0.985798	0.999994	NFATC4,KAT2A,RPS6KB1,LDLR,SHANK1,PRKCZ,CAMK2N1,CAMK4,RGS14,SGK1,EHMT2,SRF,ARC,CALB1,PJA2,CCND2,PRNP,BTBD9,CPEB3,EIF2AK4,CHST10,CTNS
GOBP_LONG_TERM_SYNAPTIC_DEPRESSION	ADHD	1.19E-05	0.000576839	0.983557	95		blood	TWAS	c5	0.983557	0.999994	SLC24A1,MAPT,LILRB2,ADORA1,ARF1,PICK1,ABHD6,CD38,SORCS2,PRRT1,AGER,SRF,ARC,PTK2B,STAU2,STXBP1,PLK2,GRID2IP,KCNB1,SORCS3
GOBP_LONG_TERM_SYNAPTIC_POTENTIATION	ADHD	1.93E-05	0.000288436	0.946746	344		blood	TWAS	c5	0.946746	0.999994	STX3,NFATC4,SLC8A3,SLC24A1,STX4,MPP2,GFAP,VAMP2,TYROBP,MIR320E,GRIN2D,PRKCG,LILRB2,SHISA7,PRKCZ,ADORA1,EPHB2,STAU1,MAPK1,ADORA2A,IGSF11,GSK3B,MME,CX3CR1,NSG1,SNCA,RGS14,SQSTM1,RASGRF2,PRRT1,AGER,ITPR3,CRHR2,ARC,ZDHHC2,PTK2B,CALB1,ABL1,EPHA4,SERPINE2,NCSTN,TSHZ3,NOG,APP,PRNP,PLK2,PRKAR1B,EIF2AK4,PTEN,LGMN,NF1,BRAF,CYP46A1,MIR342,NRGN
GOBP_LOW_DENSITY_LIPOPROTEIN_PARTICLE_CLEARANCE	ADHD	1.69E-05	0.000377729	0.96428	156		blood	TWAS	c5	0.96428	0.999994	LIPA,EHD1,DGAT2,SCARB1,SOAT2,CNPY2,CSK,LDLR,KHSRP,SOAT1,LDLRAP1,MYLIP,ANXA2,HMOX1,NCEH1,CD36
GOBP_LUNG_ALVEOLUS_DEVELOPMENT	ADHD	1.68E-05	0.000705719	0.98101	115		blood	TWAS	c5	0.98101	0.999994	SFTPD,LTBP3,PTGES3,BMP4,TGFB3,ATXN1L,NKIRAS2,ACE,ERRFI1,BMPR2,HOPX,FLT4,HOXA5,RC3H2,SLC7A11,MAN2A1,STK40,ASXL1,SELENON,PHF14,ADA,PDGFA,TMEM38B,MAN1A2,FGFR2,GATA6,HS6ST1,CREB1,NKIRAS1,PKDCC,SMPD3
GOBP_LUNG_CELL_DIFFERENTIATION	ADHD	-3.40E-05	0.000576765	0.952994	116		blood	TWAS	c5	0.952994	0.999994	THRA,FOXJ1,PPP3R1,HOXA5,AIMP2,RBPJ,KLF2,KRAS,LTA4H,CTNNB1,NFIB,TMEM38B,RBBP9,SAV1,GATA6,CREB1,THRB
GOBP_LUNG_EPITHELIUM_DEVELOPMENT	ADHD	-2.42E-05	0.00040796	0.952608	169		blood	TWAS	c5	0.952608	0.999994	BMP4,PKD1,THRA,FOXJ1,MAP2K2,RCN3,CDC42,ERRFI1,PPP3R1,HOXA5,AIMP2,ADAMTSL2,RBPJ,KLF2,KRAS,LTA4H,CTNNB1,MAP2K1,NFIB,TMEM38B,FGFR2,RBBP9,SAV1,GATA6,SRSF6,CREB1,THRB
GOBP_LUNG_MORPHOGENESIS	ADHD	-2.13E-05	0.000353344	0.95202	187		blood	TWAS	c5	0.95202	0.999994	NODAL,SPRY2,BMP4,CTSH,MAPK3,MAP2K2,CDC42,CTSZ,MAPK1,CELSR1,DAG1,TNF,SRF,PLOD3,HOXA5,RDH10,SEC24B,SPRY1,AP3B1,DLG5,NOG,KRAS,STK40,TGFBR2,CTNNB1,MAP2K1,NFIB,FGFR2,SRSF6,EXT1,ESRP2
GOBP_LYMPHOCYTE_ACTIVATION_INVOLVED_IN_IMMUNE_RESPONSE	ADHD	8.04E-06	0.000162089	0.96044	972		blood	TWAS	c5	0.96044	0.999994	GATA3,SWAP70,CD81,MDK,SPI1,CLCF1,KMT5B,KLRC2,ITFG2,CRACR2A,NCKAP1L,IL23A,STAT6,CLEC4D,CLEC4E,AICDA,PSEN1,TP53BP1,IL4R,IL27,SPN,CORO1A,ITGAL,EXOSC6,AP1G1,ZFPM1,LGALS9,SUPT6H,ATAD5,TMEM98,RARA,STAT3,TNFSF13,TP53,VAMP2,UNC13D,THOC1,MALT1,ICAM1,JUNB,PGLYRP2,JAK3,IL12RB1,IFNL1,BCL3,RELB,ERCC1,PGLYRP1,NKG7,LILRB1,KMT5C,MTOR,MAD2L2,PRKCZ,RORC,IL6R,ZBTB7B,SEMA4A,LY9,CD244,FCGR3A,FCGR2B,FCER1G,RC3H1,IL10,CR1,CD46,NLRP3,ZNF683,ZC3H12A,IL23R,CD40,MFNG,LGALS1,SLC11A1,SOCS5,SANBR,APLF,LOXL3,NFKBIZ,CD86,HMCES,TFRC,RNF168,MLH1,IL4,HAVCR2,SHLD3,CCR6,HLA-F,HLA-DRA,HLA-DRB1,HLA-DMB,IRF4,LFNG,FGL2,PTK2B,RIPK2,NBN,RC3H2,ABL1,SMAD7,TSC1,GPR183,DLL1,XBP1,SLC15A4,RORA,CD28,ST3GAL1,EOMES,PLCG2,DOCK10,F2RL1,IL18,ANXA1,SLAMF6,POU2AF1,IL6,BCL6,C17orf99,EXOSC3,SHB,RPS6,UNG,PTGER4,MSH2,APBB1IP,LGALS3,PTPRC,CD1C,RNF8,IL18R1,IL27RA,GAPT,NDFIP1,CD180,PHF14,IFNG,ADA,PLCL2,TLR4,TNFSF4,EIF2AK4,SHLD2,HMGB1,BATF,RAB27A,RIF1,SHLD1,LCP1,CD19,PAXIP1,HLX,ENTPD7,MSH6,NOTCH2
GOBP_LYMPHOCYTE_ANERGY	ADHD	-3.11E-05	0.000576554	0.957037	67		blood	TWAS	c5	0.957037	0.999994	CLC,LILRB4,ITCH,CBLB,HLA-B,PHLPP1,CD3E
GOBP_LYMPHOCYTE_APOPTOTIC_PROCESS	ADHD	1.09E-05	0.000277063	0.968735	427		blood	TWAS	c5	0.968735	0.999994	ADAM8,FAS,PTEN,LMBR1L,CD27,AKT1,RIPK3,BMP4,LGALS3,DNAJA3,LGALS9,ORMDL3,TP53,BCL2,CLC,PRKD2,KDELR1,BAX,DFFA,EFNA1,IL10,BCL10,BIRC7,CRKL,MIF,BCL2L11,ZC3H8,PDCD1,RIPK1,BAK1,PTCRA,TNFRSF21,GIMAP8,BLK,SLC46A2,DOCK8,CD274,CHEK2,PRELID1,ST3GAL1,FADD,IRS2,BCL6,RPS6,HIF1A,AURKB,TRAF3IP2,IL2RA,PRKCQ,GLI3,IL7R,ADA,P2RX7,FASLG,KIFAP3,MIR17HG,CD3G,SLC39A10,IDO1,LYN,GPAM,NOC2L,PKN1
GOBP_LYMPHOCYTE_CHEMOTAXIS	ADHD	-1.73E-05	0.000407825	0.96618	178		blood	TWAS	c5	0.96618	0.999994	ADAM8,KLRK1,SLC8B1,ADAM10,HSD3B7,CKLF,CXCL16,TNFSF14,CCL25,PIK3CD,PADI2,XCL1,OXSR1,CCR2,CXCL10,SLC12A2,PIK3CG,PLEC,PTK2B,GPR183,CCL3L1,XCL2,STK39,KLRC4-KLRK1,WNK1,CCL2,CCL8,ADAM17,NEDD9,GAS6
GOBP_LYMPHOCYTE_COSTIMULATION	ADHD	2.16E-05	0.000446767	0.961501	163		blood	TWAS	c5	0.961501	0.999994	MAP3K8,CD81,CD5,KLRK1,TNFSF13B,AKT1,CSK,CCR7,TMIGD2,LILRB2,LILRB4,TNFSF14,VAV1,CD320,TNFRSF14,SRC,LGALS1,TNFRSF13C,DPP4,ICOS,CD86,IL4,CARD11,CD274,CD28,CAV1,KLRC4-KLRK1,YES1,EFNB2,FYN,PDCD1LG2,CD160,TNFSF4,PIK3CA,PTPN11,CD3E,LYN
GOBP_LYMPHOCYTE_HOMEOSTASIS	ADHD	7.73E-06	0.000257991	0.976095	387		blood	TWAS	c5	0.976095	0.999994	FAS,TCIRG1,NCKAP1L,AKT1,RIPK3,PPP2R3C,TNFRSF17,LAT,CORO1A,DNAJA3,LGALS9,STAT5B,SPNS2,BCL2,PRDX2,SLC39A3,BAX,TNFSF14,SPTA1,RC3H1,BCL10,MIF,LGALS2,BCL2L11,ZC3H8,SLC40A1,SOS1,CAMLG,BAK1,SLC46A2,RC3H2,ABL1,CASP3,TNFAIP3,DOCK10,FADD,RPS6,HIF1A,TRAF3IP2,IL2RA,PMAIP1,GAPT,MEF2C,IL7R,ADA,P2RX7,TNFSF13B,MIR17HG,SOS2,IL20RB,SKIL,LYN,GPAM,PKN1
GOBP_LYMPHOCYTE_MIGRATION	ADHD	-1.24E-05	0.000288345	0.965657	398		blood	TWAS	c5	0.965657	0.999994	ADAM8,RET,GATA3,KLRK1,SLC8B1,ITGB7,AKT1,RIPK3,ADAM10,SPN,CORO1A,ITGAL,HSD3B7,PYCARD,CKLF,CCR7,TBX21,ITGB3,SPNS2,CXCL16,CRK,ICAM1,MADCAM1,TNFSF14,CCL25,PIK3CD,ECM1,F11R,PADI2,XCL1,ABL2,TNFRSF14,GCSAML,CRKL,ZAP70,GCSAM,CD200,CD200R1,OXSR1,CCR2,SELENOK,CXCL10,SLC12A2,CCR6,RIPOR2,AIF1,PIK3CG,MYO1G,PLEC,PTK2B,ABL1,FUT7,DOCK8,GPR183,STK10,WASL,CCL3L1,XCL2,STK39,ITGA4,FADD,KLRC4-KLRK1,JAM2,APP,WNK1,CCL2,CCL8,ADAM17,LRCH1,NEDD9,ADTRP,GAS6,EXT1,S1PR1,CRTAM,IL27RA,MIA3,APOD
GOBP_LYMPHOID_PROGENITOR_CELL_DIFFERENTIATION	ADHD	7.05E-06	0.000997522	0.994361	74	0.757319	blood	TWAS	c5	0.994361	0.999994	GATA3,SPI1,PCID2,BMP4,NUDT21,FLCN,BCL2,ANKLE1,SOS1,SOX4,ZNHIT1,NOTCH1,ZBTB1,TREX1,BATF,SOS2,HES1,FLT3
GOBP_LYMPH_NODE_DEVELOPMENT	ADHD	-0.0251663	0.0147288	0.0875159	70	0.725052	blood	TWAS	c5	0.0875159	0.999994	RIPK3,SPNS2,RC3H1,IL7R,LTA,LTB,RC3H2,IL15,FADD,TRAF3IP2,TNFRSF11A,TOX,POLB
GOBP_LYMPH_VESSEL_DEVELOPMENT	ADHD	-1.05E-05	0.000353337	0.976249	134		blood	TWAS	c5	0.976249	0.999994	LGALS12,ACVRL1,VASH1,TMEM204,PKD1,LGALS8,TIE1,BMPR2,HEG1,ACVR2B,FGF2,FLT4,VEGFA,SYK,EFNB2
GOBP_LYMPH_VESSEL_MORPHOGENESIS	ADHD	-4.23E-05	0.000499575	0.932449	83		blood	TWAS	c5	0.932449	0.999994	LGALS12,ACVRL1,VASH1,PKD1,LGALS8,TIE1,BMPR2,ACVR2B,FGF2,FLT4,VEGFA
GOBP_LYSOSOMAL_LUMEN_ACIDIFICATION	ADHD	-6.98E-07	0.000288559	0.998069	172		blood	TWAS	c5	0.998069	0.999994	TCIRG1,ATP6V1D,CLN6,CLN3,TMEM199,ATP6V0A1,GRN,RNASEK,SNAPIN,PPT1,ATP6V0B,CCDC115,ATP6V1A,CLN5,TMEM106B,TMEM9
GOBP_LYSOSOMAL_MEMBRANE_ORGANIZATION	ADHD	-1.85E-05	0.00057686	0.974444	98		blood	TWAS	c5	0.974444	0.999994	CHMP4A,MT3,CHMP1A,CHMP6,CHMP2A,CHMP4B,CHMP3,CHMP7,LAPTM4B,LAPTM5,CHMP2B,CHMP1B
GOBP_LYSOSOMAL_PROTEIN_CATABOLIC_PROCESS	ADHD	-1.29E-05	0.000499668	0.979351	96		blood	TWAS	c5	0.979351	0.999994	TPP1,LRP1,CLN3,TMEM199,LDLR,MARCHF2,ATP13A2,MGAT3,CCDC115,LAPTM4B,DPP7,MFSD8,TMEM106B,VPS35,VPS13A
GOBP_LYSOSOMAL_TRANSPORT	ADHD	6.84E-06	0.000188847	0.971101	643		blood	TWAS	c5	0.971101	0.999994	AP3M1,VPS11,TSG101,UEVLD,FHIP1B,TPCN2,VPS33A,LRRK2,M6PR,CHMP4A,VIPAS39,WASH3P,VPS18,SPTBN5,VPS39,VPS33B,GNPTG,CLN3,MGRN1,NAGPA,AP1G1,CHMP1A,BECN1,GRN,PLEKHM1,GGA3,RNF157,CHMP6,HGS,STX8,EPG5,VPS4B,HOOK2,AP3D1,MVB12A,UBXN6,CACNG8,CHMP2A,SORT1,SNX27,SNAPIN,ATP13A2,PINK1,LYST,VPS16,CHMP4B,GCC2,RHOB,EHD3,CHMP3,RAB7A,RBSN,GAK,SCARB2,ADRB2,ZFYVE16,KIF13A,AP4M1,VPS41,DENND3,CHMP7,CLU,CHMP5,VCP,PLEKHF2,DTX3L,ARSB,AP3B1,BIN1,ALS2,HMGXB4,IGF2R,LAPTM5,PIK3R4,CHMP4BP1,ATG14,RAB12,CHMP2B,CCDC91,TRAK1,TMEM106B,CLEC16A,VPS52,C9orf72,PSAP,AKTIP,SNX16,HOOK3,HGSNAT,HOOK1,NEDD4,VPS4A,NPC1,CHMP1B,ARL8B,TGFBRAP1,ANKFY1,GNPTAB,PIK3C3,VPS35,VPS54,HSPA8,VPS53,RILP,USE1
GOBP_LYTIC_VACUOLE_ORGANIZATION	ADHD	1.02E-06	0.000171416	0.995271	626		blood	TWAS	c5	0.995271	0.999994	ACP2,FHIP1B,TPP1,TCIRG1,TPCN2,LAMTOR1,VPS33A,LRRK2,RAB20,CHMP4A,ATP6V1D,ZFYVE26,VIPAS39,SPG11,CLN6,HEXA,VPS33B,CLN3,CORO1A,NAGPA,MT3,MBTPS1,CHMP1A,TMEM199,RAB34,ATP6V0A1,NAGLU,BECN1,GRN,RNASEK,GAA,CHMP6,HOOK2,CHMP2A,SNAPIN,LYST,PPT1,ATP6V0B,CHMP4B,CCDC115,CHMP3,ATP6V1A,RAB7A,TMEM175,TMEM165,SCARB2,ZKSCAN3,WASHC5,CLN8,CHMP7,LAPTM4B,ABCA1,RAB14,MFSD8,HPS1,AP3B1,HPS4,HEXB,ACP3,LAPTM5,CLN5,CHMP2B,TMEM106B,ATP6V0C,TMEM9,ARSB,TREX1,AKTIP,P2RX7,HOOK1,CHMP1B,ARL8B,GNPTAB,MYO7A,VPS35,MTOR
GOBP_L_ALPHA_AMINO_ACID_TRANSMEMBRANE_TRANSPORT	ADHD	-2.80E-07	0.000267067	0.999162	316		blood	TWAS	c5	0.999162	0.999994	ITGB1,SLC25A22,SLC7A7,SLC7A8,PSEN1,ARL6IP1,CLN3,SLC38A7,SLC7A5,SLC43A2,SLC47A1,SLC38A10,SLC7A9,SLC7A10,SLC1A5,SLC6A9,SLC1A7,NTSR1,SLC11A1,SLC36A1,SLC38A9,ARG1,TNF,CLN8,SLC7A11,SLC15A4,SLC38A1,SLC38A2,SLC25A38,KCNJ10,SLC1A4,ARL6IP5,SLC1A3,SLC25A12,SLC43A1,SLC66A1,SLC36A4,SLC25A13,SLC25A29,SLC7A1,SLC3A1,SLC38A11,SLC6A20,SLC38A6,RGS2,SLC3A2,SLC25A15,SLC7A6
GOBP_L_ARGININE_TRANSMEMBRANE_TRANSPORT	ADHD	-3.84E-07	0.000447009	0.999315	76		blood	TWAS	c5	0.999315	0.999994	CLN3,SLC47A1,SLC11A1,SLC38A9,SLC66A1,SLC25A29,SLC7A1,SLC25A15
GOBP_L_GLUTAMATE_IMPORT_ACROSS_PLASMA_MEMBRANE	ADHD	1.76E-05	0.000997526	0.985896	63	0.81146	blood	TWAS	c5	0.985896	0.999994	ITGB1,PSEN1,ARL6IP1,NTSR1,PER2,TNF,CLN8,SLC7A11,KCNJ10,ARL6IP5,SLC1A3
GOBP_L_GLUTAMATE_TRANSMEMBRANE_TRANSPORT	ADHD	-1.53E-05	0.000576699	0.978869	103		blood	TWAS	c5	0.978869	0.999994	ITGB1,SLC25A22,PSEN1,ARL6IP1,SLC38A7,SLC1A7,NTSR1,TNF,CLN8,SLC7A11,KCNJ10,SLC1A4,ARL6IP5,SLC1A3,SLC25A12,SLC25A13,SLC3A1
GOBP_L_SERINE_METABOLIC_PROCESS	ADHD	-6.16E-06	0.000377668	0.986981	142		blood	TWAS	c5	0.986981	0.999994	SDS,SDSL,SHMT2,SRR,SHMT1,SERINC3,CBS,SERINC5,PSPHP1,PSPH,PSAT1,PHGDH
GOBP_MACROAUTOPHAGY	ADHD	2.52E-06	0.000116176	0.982662	1486		blood	TWAS	c5	0.982662	0.999994	BAG3,PIP4K2A,ACBD5,WAC,MAPK8,VPS26A,PAFAH1B2,FEZ1,EI24,TSG101,CTSD,AMBRA1,ATG13,VPS37C,ATG2A,CAPN1,SNX32,RAB1B,TCIRG1,ATG16L2,UVRAG,GABARAPL1,ATP2A2,VPS33A,VPS37B,ATP6V0A2,ULK1,PGAM5,LRRK2,ATG101,RNF41,PIP4K2C,GAPDH,PHB2,TBK1,IFT88,TRIM13,AKT1,PACS2,RNF31,CHMP4A,SNX6,ATP6V1D,VTI1B,ZFYVE26,ZFYVE1,PSEN1,VIPAS39,SPTLC2,CALM1,VPS39,SPG11,ULK3,VPS33B,SMG1,CLN3,NUPR1,MAPK3,WDR24,NOD2,ATP6V0D1,GABARAPL2,MAP1LC3B,CHMP1A,SPATA33,WDR81,SMCR8,ULK2,EMC6,IFT20,POLDIP2,CDK5R1,ATP6V0A1,RETREG3,VPS25,BECN1,NBR1,PLEKHM1,CALCOCO2,SNF8,VMP1,ERN1,PHF23,GABARAP,WIPI1,TP53,EXOC7,GAA,RNF213,CHMP6,HGS,EPG5,VPS4B,CDC37,ATG4D,MVB12A,CAPNS1,SUPT5H,UBXN6,CHMP2A,MCOLN1,ELAPOR1,GNAI3,MTOR,MFN2,VPS13D,SNAPIN,UBQLN4,UFC1,ATP13A2,QSOX1,PIK3C2B,YOD1,PINK1,LGALS8,STX12,SESN2,ATP6V0B,NSFL1C,VPS16,DDRGK1,CHMP4B,MAP1LC3A,TP53INP2,SRC,SNAP29,MTMR3,HDAC10,RALB,RAB3GAP1,STAM2,PJVK,RUFY4,RETREG2,ATG9A,ATG16L1,UBXN2A,ATP6V1E2,AUP1,HTRA2,VAMP8,CHMP3,MTMR14,ATG3,ATP6V1A,TMEM39A,ADPRH,SNX4,RAB7A,RAB43,RUBCN,FYCO1,CASP3,SLC25A4,HTT,UCHL1,EXOC1,TBC1D14,STBD1,ATG12,IL4,VDAC1,KLHL3,ADRB2,IRGM,ATP6V0E1,SQSTM1,SNX18,EPM2A,ATP6V1G2,EHMT2,RNF5,ILRUN,RAB23,AP4M1,ATP6V0E2,ATG9B,CDK5,NOD1,VPS41,WIPI2,TECPR1,SMURF1,NRBP2,VPS28,VPS37A,ATP6V1B2,LZTS1,CHMP7,RIPK2,SNX30,ATP6V1G1,LRSAM1,GPSM1,CHMP5,VCP,UBQLN1,RAB33B,WDFY3,ATG7,SCOC,TSC1,LRBA,SYNPO2,MFSD8,USP36,ATP6V1C1,TP53INP1,STING1,RETREG1,STX17,VPS13C,EXOC8,TRAPPC8,SNX7,ATG10,VPS36,LARP1,BNIP3L,SIRT1,TOMM7,RHEB,UBA5,TOM1,HMOX1,MOAP1,USP30,ATG2B,HIF1A,UBXN2B,WDR45B,PIK3R4,CHMP4BP1,ATG14,TIGAR,TBC1D12,TMEM41B,MAP3K7,CHMP2B,ATP6V1E1,EXOC4,RIMOC1,CLEC16A,PLAA,C9orf72,OPTN,TBC1D5,SESN1,SPTLC1,ATG4B,VTI1A,SCFD1,NEDD4,VPS4A,NPC1,CHMP1B,FEZ2,TEX264,RAB5A,ARL8B,PIK3CA,SESN3,VTA1,SH3GLB1,SNX5,VPS26B,RUBCNL,STAM,MAP1LC3B2,UFL1,PIK3C3,ATP6V1C2,VPS35,UFM1,RAB3GAP2,BNIP3
GOBP_MACROMOLECULE_DEACYLATION	ADHD	-4.71E-06	0.000218083	0.982777	515		blood	TWAS	c5	0.982777	0.999994	MAPK8,SIRT3,RRP8,BRMS1,RBM14,LRRK2,HDAC7,BAZ2A,CHD4,FRY,RCOR1,MTA1,NDN,ABHD17C,SGF29,SREBF1,KAT2A,HDAC5,MAPT,PHB1,TP53,CHD3,PER1,SIN3B,GATAD2A,SIRT2,SIRT6,MIER2,PRKD2,ZNF541,SPHK2,MBD3,SKI,ZBTB7B,ELK4,PINK1,RCOR3,LYPLA2,HDAC1,RBBP4,PPT1,MIER1,ZZZ3,ABHD12,ABHD16B,DYRK1A,EP300,HDAC10,MSL3P1,PER2,HDAC4,TADA3,ABHD10,HDAC11,YEATS2,PRDM5,CTBP1,ING2,HOPX,REST,TPPP,HDAC3,ABHD16A,PPT2,TRERF1,VEGFA,NCAPG2,CCAR2,CAMK2D,SMARCAD1,AKAP8,AKAP8L,EOMES,DR1,NEK3,ABHD12B,SIRT1,BCL6,SPRED2,LYPLAL1,SPRED1,PRKAA1,SIRT5,ABHD17B,C6orf89,KDM5A,IFNG,ABHD13,FNTA,WDR5,PRMT6,SUDS3,KAT14,BRMS1L,MBIP,JDP2,PRKD1,MBD2,SIRT4,MTA3,MTA2,GATAD2B,MORF4L1,RCOR2
GOBP_MACROMOLECULE_DEPALMITOYLATION	ADHD	1.56E-05	0.000377831	0.967046	96		blood	TWAS	c5	0.967046	0.999994	ABHD17C,LYPLA2,PPT1,ABHD12,ABHD16B,ABHD10,ABHD16A,PPT2,ABHD12B,LYPLAL1,ABHD17B,LYPLA1,ABHD13
GOBP_MACROPHAGE_ACTIVATION	ADHD	-4.24E-06	0.000188864	0.982076	618		blood	TWAS	c5	0.982076	0.999994	NR1H3,LRRK2,CRTC3,ITGAM,MYO18A,SPACA3,TRPV1,SHPK,NR1D1,IFI35,TMEM106A,GRN,MAPT,SPHK1,JMJD6,LDLR,AZU1,SBNO2,JUND,CEBPA,TYROBP,TICAM1,SYT11,CD84,FCGR3A,FCGR2B,PLA2G4A,IL10,C1QA,GPR137B,ZC3H12A,CD93,CST7,BPI,ITGB2,MIF,SLC11A1,DYSF,CD200,CX3CR1,TLR9,TLR1,TLR6,SNCA,IL4,HAVCR2,IL31RA,IFNGR1,TNF,AIF1,AGER,CLU,MFHAS1,JAK2,IFNGR2,TNIP2,TLR3,STAP1,TLR2,CTSC,RORA,PLCG2,JUN,STK39,C5AR1,PJA2,SYK,IL6,APP,KARS1,IL4R,PTPRC,IL1RL1,ATM,TREX1,IFNG,WNK4,TLR4,THBS1,NMI,PRKCE,SUCNR1,MMP8
GOBP_MACROPHAGE_ACTIVATION_INVOLVED_IN_IMMUNE_RESPONSE	ADHD	7.13E-05	0.000705938	0.919534	112		blood	TWAS	c5	0.919534	0.999994	IFI35,GRN,SBNO2,TYROBP,TICAM1,DYSF,CX3CR1,HAVCR2,PLCG2,SYK,TREX1,IFNG,NMI,PRKCE,SUCNR1
GOBP_MACROPHAGE_APOPTOTIC_PROCESS	ADHD	-1.34E-05	0.000377741	0.971785	163		blood	TWAS	c5	0.971785	0.999994	IRF7,SELENOS,PLEKHO2,NOD2,IRF3,ST6GAL1,TCP1,MIAT,SIRT1,CDKN2A,MEF2C,CTSL,PTEN
GOBP_MACROPHAGE_CHEMOTAXIS	ADHD	4.16E-06	0.000258073	0.987141	241		blood	TWAS	c5	0.987141	0.999994	SFTPD,TRPV4,C3AR1,MAPK3,CKLF,IL34,NUP85,CSF1,AKIRIN1,MAPK1,MIF,DDT,CSF1R,RARRES2,PTK2,MTUS1,PTK2B,C5,STAP1,C5AR1,SLAMF8,SLAMF1,CMKLR1,LGALS3,CCL2,THBS1
GOBP_MACROPHAGE_CYTOKINE_PRODUCTION	ADHD	6.15E-06	0.000258068	0.980988	292		blood	TWAS	c5	0.980988	0.999994	CUEDC2,NLRX1,TGFB3,SEMA7A,NOD2,ACP5,AXL,TGFB1,TICAM1,LILRB1,MAPKAPK2,MYD88,SPON2,HLA-G,UBE2J1,NOD1,RIPK2,CARD9,TLR3,PLCG2,SIRT1,LAPTM5,CD36,PANX1,TGFB2,LITAF,GPRC5B,P2RX7,TLR4,IRAK3
GOBP_MACROPHAGE_DIFFERENTIATION	ADHD	-5.88E-06	0.000353051	0.986708	300		blood	TWAS	c5	0.986708	0.999994	SPI1,CD4,RB1,CEBPE,BMP4,IL34,CEBPA,CSF1,TSPAN2,CDC42,C1QC,PARP1,MMP9,ZBTB46,CASP8,HCLS1,GATA2,NRROS,CSF1R,IL31RA,L3MBTL3,RIPK1,HLA-DRB1,VEGFA,EIF2AK1,TRIB1,HSF1,PF4,TLR2,IL15,ID2,FADD,SIRT1,APP,PRKCA,SOCS1,IFNG,ROR2,PTPN2
GOBP_MACROPHAGE_MIGRATION	ADHD	5.70E-07	0.000218103	0.997914	380		blood	TWAS	c5	0.997914	0.999994	SFTPD,CD81,TRPV4,CD9,C3AR1,MMP14,MAPK3,CKLF,IL34,NUP85,AZU1,CNN2,CSF1,AKIRIN1,MCOLN2,MAPK1,BCR,MIF,DDT,CD200,CD200R1,CX3CR1,CCR2,CSF1R,RARRES2,PTK2,MTUS1,PTK2B,C5,B4GALT1,STAP1,P2RY12,C5AR1,SLAMF8,SLAMF1,CMKLR1,LGALS3,CCL2,P2RX4,ROR2,THBS1
GOBP_MACROPINOCYTOSIS	ADHD	2.49E-05	0.000447028	0.95554	87		blood	TWAS	c5	0.95554	0.999994	APPL2,SNX33,STX1B,PYCARD,RAB34,DNM2,MAPKAPK2,MAPKAPK3,APPL1,CARMIL1,DOCK2
GOBP_MAGNESIUM_ION_TRANSPORT	ADHD	8.26E-06	0.000576654	0.988576	111		blood	TWAS	c5	0.988576	0.999994	ZDHHC13,SLC41A2,ZDHHC17,NIPA2,NIPA1,SLC41A1,NIPAL3,CNNM4,SLC41A3,NIPAL4,MRS2,NIPAL2,NIPAL1,KCNJ2,CNNM2,TUSC3
GOBP_MAINTENANCE_OF_APICAL_BASAL_CELL_POLARITY	ADHD	-5.70E-07	0.000706672	0.999357	56		blood	TWAS	c5	0.999357	0.999994	SLC9A3R1,LIN7B,PDCD6IP,ANK1,CRB2,WDR1,LIN7A,LIN7C,WNT11
GOBP_MAINTENANCE_OF_BLOOD_BRAIN_BARRIER	ADHD	3.23E-06	0.000377692	0.993167	190		blood	TWAS	c5	0.993167	0.999994	ITGB1,VCL,JAM3,ACTG1,MBP,TJP3,LSR,F11R,PTGS2,MFSD2A,CLDN5,SLC12A2,OCLN,VEGFA,CLDN12,TJP2,IL6,LAMC1,JAM2,ANGPT1,LAMA2,GJB6,ESAM
GOBP_MAINTENANCE_OF_CELL_NUMBER	ADHD	-1.60E-05	0.000276992	0.953831	510		blood	TWAS	c5	0.953831	0.999994	LDB1,TRIM8,NODAL,CTR9,ASCL2,SPI1,DPF2,BRMS1,KDM2B,BCL7A,SMARCD1,ING1,CUL4A,FOXO1,METTL3,ARID4A,MED6,RTF1,BCL7C,SETD6,CNOT1,SMARCE1,KAT2A,STAT3,SMARCA4,CNOT3,ZNF358,ELAVL1,SKI,BCL9,PADI4,ARID4B,ARID1A,HDAC1,RBBP4,TUT4,MMP24,MED15,SMARCB1,EIF4ENIF1,PAX8,DIS3L2,WDR43,KDM3A,FANCD2,GATA2,RAF1,SMARCC1,GNL3,ING2,REST,BRD9,SOX4,ZNF322,POU5F1,BICRAL,SRRT,SMO,EZH2,BCL7B,KLF10,ZHX2,PIWIL2,SFRP1,PHF19,NOTCH1,KDM4C,FANCC,EIF4E,LDB2,MED28,RBPJ,METTL14,SAP30,WNT7A,PHF10,DLL1,PCM1,TP63,LOXL2,EOMES,MTF2,BICRA,SMC3,LBH,JAG1,SAP30L,SALL4,NOG,NCOA3,MED21,SELENON,SMARCA2,ZFP36L2,CTNNB1,MED17,LIF,PELO,MYC,SMC5,FUT10,BMPR1A,SUDS3,CNOT2,SAV1,SS18,SAP130,HES1,RIF1,ZC3H13,MED27,TPT1,FZD7,MCPH1,ZNF706,MED30,CDH2,TAF6L,LIG4
GOBP_MAINTENANCE_OF_CELL_POLARITY	ADHD	5.75E-06	0.000499657	0.990822	133		blood	TWAS	c5	0.990822	0.999994	PDLIM1,NCKAP1L,ATN1,CARMIL2,SLC9A3R1,LIN7B,SLC9A1,GSK3B,PDCD6IP,DST,ANK1,CRB2,WDR1,DLG5,LIN7A,LIN7C,ARPC5,WNT11
GOBP_MAINTENANCE_OF_GASTROINTESTINAL_EPITHELIUM	ADHD	-1.05E-05	0.000377811	0.977747	119		blood	TWAS	c5	0.977747	0.999994	PBLD,MUC6,NOD2,TFF3,MUC4,TLR9,SLC22A5,ZNF830,TLR4,INAVA
GOBP_MAINTENANCE_OF_LENS_TRANSPARENCY	ADHD	-1.30E-05	0.000499808	0.979246	78		blood	TWAS	c5	0.979246	0.999994	CHMP4B,APBB2,STK39,ALDH1A1,GCNT2,VPS13B
GOBP_MAINTENANCE_OF_ORGANELLE_LOCATION	ADHD	-0.0604018	0.0237869	0.0111078	33	0.386706	blood	TWAS	c5	0.0111078	0.999994	UVRAG,ATP2A1,PAFAH1B1,GPSM2,AKAP9,SPOUT1,ALB,POLR2M,ARHGAP21
GOBP_MAINTENANCE_OF_PROTEIN_LOCALIZATION_IN_ENDOPLASMIC_RETICULUM	ADHD	-5.29E-05	0.000706348	0.940351	73		blood	TWAS	c5	0.940351	0.999994	OS9,KDELR1,RER1,INSIG2,KDELR2,GPAA1,HSPA5,TAPT1,INSIG1,ANKRD13C
GOBP_MAINTENANCE_OF_PROTEIN_LOCALIZATION_IN_ORGANELLE	ADHD	-2.13E-05	0.000377628	0.95511	222		blood	TWAS	c5	0.95511	0.999994	HK1,ARL2,OS9,AKT1,BBS4,PML,ARL2BP,KDELR1,PINK1,RER1,PARK7,MORC3,CHCHD10,KDELR3,SUN2,RANGAP1,TSPO,INSIG2,SP100,SUPT7L,HK2,SYNE1,KDELR2,SUN1,GPAA1,HSPA5,TOPORS,TAPT1,SKP1,BARD1,TXN,NR5A1,INSIG1,ANKRD13C
GOBP_MAINTENANCE_OF_PROTEIN_LOCATION	ADHD	4.43E-07	0.000257954	0.998629	491		blood	TWAS	c5	0.998629	0.999994	SRGN,HK1,ARL2,OS9,CD4,AKT1,FBN1,BBS4,PML,PKD1,ARL2BP,KEAP1,KDELR1,IL10,NBL1,PINK1,RER1,PARK7,YWHAB,MORC3,CHCHD10,KDELR3,SUN2,RANGAP1,TSPO,INSIG2,SP100,SUPT7L,CCDC88A,HK2,IGSF11,NRROS,TWF2,G3BP2,FBN2,DBN1,GOLPH3,SYNE1,NFKBIE,KDELR2,SUN1,GET4,GPAA1,GSN,HSPA5,TOPORS,PKD2,TAPT1,VPS13C,TMSB10,CAV1,ANK3,SRI,FAF1,SCIN,SKP1,BARD1,SUFU,TXN,TWF1,NFKBIA,NR5A1,INSIG1,ANKRD13C,VPS13A
GOBP_MAINTENANCE_OF_PROTEIN_LOCATION_IN_CELL	ADHD	-3.22E-06	0.000315931	0.99188	337		blood	TWAS	c5	0.99188	0.999994	SRGN,HK1,ARL2,OS9,CD4,AKT1,BBS4,PML,ARL2BP,KDELR1,PINK1,RER1,PARK7,MORC3,CHCHD10,KDELR3,SUN2,RANGAP1,TSPO,INSIG2,SP100,SUPT7L,CCDC88A,HK2,TWF2,DBN1,GOLPH3,SYNE1,KDELR2,SUN1,GPAA1,GSN,HSPA5,TOPORS,TAPT1,VPS13C,TMSB10,CAV1,ANK3,SCIN,SKP1,BARD1,TXN,TWF1,NR5A1,INSIG1,ANKRD13C,VPS13A
GOBP_MAINTENANCE_OF_PROTEIN_LOCATION_IN_NUCLEUS	ADHD	-9.28E-06	0.000499672	0.98518	119		blood	TWAS	c5	0.98518	0.999994	ARL2,BBS4,PML,ARL2BP,PARK7,MORC3,CHCHD10,SUN2,RANGAP1,SP100,SUPT7L,SYNE1,SUN1,TOPORS,SKP1,BARD1,TXN
GOBP_MAINTENANCE_OF_SISTER_CHROMATID_COHESION	ADHD	-1.34E-05	0.00057703	0.981469	46		blood	TWAS	c5	0.981469	0.999994	SLF2,RB1,MAU2,SLF1,NSMCE2,DSCC1,MACROH2A1,SMC5,TNKS
GOBP_MAINTENANCE_OF_SYNAPSE_STRUCTURE	ADHD	-3.21E-05	0.000706683	0.963773	52		blood	TWAS	c5	0.963773	0.999994	CTBP2,CBLN3,RAB3A,SDF4,CHCHD10,DCTN1,BSN,ERC1,ARF6,DLG1
GOBP_MALE_GENITALIA_DEVELOPMENT	ADHD	1.20E-05	0.000998532	0.990386	58	0.829014	blood	TWAS	c5	0.990386	0.999994	DHCR24,SYCP2,ASB1,SRD5A1,BMP6,HSD17B3,LGR4,CTNNB1,ROR2
GOBP_MALE_SEX_DIFFERENTIATION	ADHD	4.73E-06	0.00023546	0.983982	599		blood	TWAS	c5	0.983982	0.999994	PLEKHA1,UTF1,AKR1C3,SGPL1,GATA3,CCND1,YBX3,DHX37,FKBP4,ATN1,RXFP2,FNDC3A,MMP14,BCL2L2,REC8,ARID4A,SCAPER,SOX8,ADGRG1,FANCA,RARA,STAT5B,ACE,SOX15,H3-3B,BCL2,AMH,INSL3,ERCC1,BAX,TFPT,SAFB2,INSR,RAB13,ADAM15,NTRK1,H3-3A,ARID4B,NASP,DHCR24,TBC1D20,EIF2S2,SYCP2,KCNE1,CRKL,PATZ1,BIK,BCL2L11,INHBB,ASB1,BOK,CYP1B1,WDR48,CTNNB1,TLR9,SFRP2,ADAM29,ING2,CTNNA1,SRD5A1,RHOBTB3,MEA1,BMP6,NUDT1,HOXA9,HOXA10,NKX3-1,SFRP1,HSD17B3,TLR3,HMGB2,COL9A3,ESR1,DNAAF11,BRIP1,SPATA2,HSD17B4,RNF38,CBL,SMAD4,TMF1,FER,TNFSF10,AGO4,MSH2,BCL2L1,TESC,LGR4,KIF18A,CITED2,TGFBR1,TGFB2,LHFPL2,SMAD5,PDGFA,CSMD1,ROR2,ARID5B,BMPR1A,GATA6,GREB1L,ACVR2A
GOBP_MAMMARY_GLAND_ALVEOLUS_DEVELOPMENT	ADHD	-0.0202047	0.0157965	0.200877	75	0.784024	blood	TWAS	c5	0.200877	0.999994	CCND1,PHB2,TGFA,EGF,DDR1,VEGFA,HOXA5,ESR1,ID2,TPH1,HIF1A,SOCS2,PRLR,TNFRSF11A
GOBP_MAMMARY_GLAND_DEVELOPMENT	ADHD	-1.60E-05	0.000242284	0.947383	538		blood	TWAS	c5	0.947383	0.999994	BTRC,GATA3,DEAF1,CAPN1,SLC29A2,CCND1,OAS2,NCOR2,VDR,STAT6,PHB2,BRCA2,AKT1,BMP4,PML,ATP2C2,APRT,STAT5B,STAT5A,WNT3,NTN1,USF2,AKT2,ARHGAP35,BAX,CSF1,PYGO2,ZBTB7B,IQGAP3,ELF3,KDM5B,IRF6,SRC,MAPK1,LRP5L,BCL2L11,RTN4,TGFA,HK2,UMPS,GPX1,OXTR,EGF,FGF2,CDO1,CSF1R,ARG1,DDR1,NOTCH4,VEGFA,SLC29A1,RREB1,SMO,HOXA5,HOXA9,SCRIB,JAK2,PTCH1,NFKB1,XBP1,ESR1,ID2,LEF1,CEBPB,ATP7B,LBH,CAV1,IRS2,TPH1,NME1,HIF1A,ARHGAP5,MTX1,SOCS2,TGFBR2,GLI3,PAM,NR3C1,ITGA2,PRLR,CSMD1,FGFR2,LRP5,TGFB3,TNFRSF11A,ROBO1,MED1,CREB1,RPLP0,NRG1,GPAT4,MGMT,FASN
GOBP_MAMMARY_GLAND_DUCT_MORPHOGENESIS	ADHD	-0.000136711	0.000997169	0.890953	110	0.139538	blood	TWAS	c5	0.890953	0.999994	BTRC,VDR,PHB2,PML,NTN1,CSF1,KDM5B,SRC,LRP5L,CSF1R,DDR1,SCRIB,PTCH1,ESR1,NR3C1,CSMD1,FGFR2,MED1
GOBP_MAMMARY_GLAND_EPITHELIAL_CELL_DIFFERENTIATION	ADHD	-2.65E-05	0.00057682	0.963368	93		blood	TWAS	c5	0.963368	0.999994	AKT1,AKT2,IRF6,FGF2,SMO,HOXA5,PTCH1,ID2,CEBPB,LBH,HIF1A,PRLR,MGMT
GOBP_MAMMARY_GLAND_EPITHELIAL_CELL_PROLIFERATION	ADHD	-3.42E-05	0.000997043	0.972635	102	0.410605	blood	TWAS	c5	0.972635	0.999994	BTRC,GATA3,DEAF1,CCND1,STAT6,PHB2,BRCA2,BAX,KDM5B,MAPK1,RTN4,GPX1,RREB1,HOXA5,ESR1,ID2,CEBPB,ROBO1,MED1
GOBP_MAMMARY_GLAND_EPITHELIUM_DEVELOPMENT	ADHD	-1.69E-05	0.000446537	0.969891	258		blood	TWAS	c5	0.969891	0.999994	BTRC,GATA3,DEAF1,CCND1,VDR,STAT6,PHB2,BRCA2,AKT1,PML,ATP2C2,WNT3,NTN1,AKT2,BAX,CSF1,KDM5B,IRF6,SRC,MAPK1,LRP5L,RTN4,GPX1,FGF2,CSF1R,DDR1,RREB1,SMO,HOXA5,SCRIB,JAK2,PTCH1,ESR1,ID2,CEBPB,LBH,HIF1A,NR3C1,PRLR,CSMD1,FGFR2,LRP5,ROBO1,MED1,MGMT
GOBP_MAMMARY_GLAND_INVOLUTION	ADHD	-1.80E-05	0.000706594	0.979721	58		blood	TWAS	c5	0.979721	0.999994	CAPN1,VDR,BAX,ARG1,NFKB1,CAV1,ELF3
GOBP_MAMMARY_GLAND_MORPHOGENESIS	ADHD	-4.54E-05	0.000499372	0.927601	188		blood	TWAS	c5	0.927601	0.999994	BTRC,CAPN1,VDR,STAT6,PHB2,BMP4,PML,NTN1,BAX,CSF1,ELF3,KDM5B,SRC,LRP5L,CSF1R,ARG1,DDR1,SCRIB,PTCH1,NFKB1,ESR1,CAV1,TGFBR2,GLI3,NR3C1,CSMD1,FGFR2,MED1
GOBP_MANGANESE_ION_TRANSMEMBRANE_TRANSPORT	ADHD	3.30E-05	0.00057702	0.954326	55		blood	TWAS	c5	0.954326	0.999994	SLC11A2,ATP2C2,ATP13A1,TRPM2,SLC11A1,TMEM165,SLC39A14,SLC39A8,ATP2C1
GOBP_MANGANESE_ION_TRANSPORT	ADHD	3.86E-05	0.000576929	0.946662	70		blood	TWAS	c5	0.946662	0.999994	SLC11A2,ATP2C2,ATP13A1,TRPM2,SLC11A1,TRPC1,TRPC3,TMEM165,SLC39A14,SLC39A8,ATP2C1,TRPC6
GOBP_MANNOSE_METABOLIC_PROCESS	ADHD	-6.23E-05	0.000576413	0.913944	85		blood	TWAS	c5	0.913944	0.999994	HK1,MPI,MAN2C1,MAN2A2,MAN2B1,PMM1,MAN2B2,MAN2A1,PMM2
GOBP_MANNOSYLATION	ADHD	-9.92E-06	0.000353198	0.9776	229		blood	TWAS	c5	0.9776	0.999994	LARGE2,B4GAT1,RXYLT1,TMTC4,POMT2,FKRP,DPM3,PIGM,PIGV,ALG12,ALG3,PIGZ,DPM2,POMGNT2,DPY19L4,TMTC3,ALG11,LARGE1,DPM1,DPY19L3,DPY19L1,ALG8,FKTN,DPY19L2,TMTC1,TMTC2,PIGB,CRPPA,POMT1,ALG1L2
GOBP_MAST_CELL_ACTIVATION	ADHD	1.40E-05	0.000213073	0.947561	445		blood	TWAS	c5	0.947561	0.999994	SNX6,PTGDR,SNAP23,FES,ADORA2B,LGALS9,CD300A,CD300LF,VAMP2,UNC13D,CD226,NECTIN2,SPHK2,STXBP2,PIK3CD,S100A12,S100A13,CD84,FCGR2B,CNR2,FGR,VAMP3,RAC2,VAMP8,SNX4,GATA2,RHOH,IL4,HAVCR1,CPLX2,ENPP3,PIK3CG,RABGEF1,LAT2,BLK,STXBP1,PTGDS,CLNK,PLSCR1,NDRG1,SYK,CBL,HMOX1,RASGRP1,FER,C12orf4,IL4R,LCP2,RAB44,GAB2,ADGRE2,CNR1,LYN
GOBP_MAST_CELL_MEDIATED_IMMUNITY	ADHD	1.53E-05	0.000258015	0.952755	358		blood	TWAS	c5	0.952755	0.999994	NDST2,SNX6,PTGDR,SNAP23,FES,ADORA2B,LGALS9,CD300A,VAMP2,UNC13D,SPHK2,STXBP2,PIK3CD,S100A13,FGR,VAMP3,RAC2,VAMP8,SNX4,GATA2,SPON2,IL4,CPLX2,SERPINB9,PIK3CG,RABGEF1,LAT2,BLK,STXBP1,PTGDS,CLNK,SYK,CD84,CBL,HMOX1,RASGRP1,FER,C12orf4,IL4R,RAB44,GAB2,ADGRE2,LYN
GOBP_MAST_CELL_MIGRATION	ADHD	0.00509632	0.0183757	0.781519	43	0.712895	blood	TWAS	c5	0.781519	0.999994	SWAP70,VEGFB,PGF,STAT5B,PIK3CD,RAC2,VEGFA,RABGEF1,RIN3,CHGA
GOBP_MATERNAL_PLACENTA_DEVELOPMENT	ADHD	2.45E-05	0.000499502	0.960952	150		blood	TWAS	c5	0.960952	0.999994	PRDX3,NODAL,MEN1,TMED2,VDR,AKT1,PARP2,TPPP3,EPOR,JUNB,BSG,DAZAP1,PTGS2,PARP1,BMPR2,STOX2,CTSB,SPP1,GHRL,CITED2,PPARD
GOBP_MATERNAL_PROCESS_INVOLVED_IN_FEMALE_PREGNANCY	ADHD	1.40E-06	0.000288462	0.996114	310		blood	TWAS	c5	0.996114	0.999994	PRDX3,NODAL,MEN1,TMED2,VDR,AKT1,PARP2,ADCY7,TPPP3,AGRP,LGALS9,ITGA3,EPOR,JUNB,KLF1,BSG,DAZAP1,PTGS2,PARP1,KPNA6,CBS,PLA2G6,BMPR2,STOX2,HAVCR2,ARG1,CTSB,SPP1,ESR1,APOL2,GHRL,CITED2,PAM,PPARD,CSMD1,MED1,CNR1,RGS2,ANGPT2
GOBP_MATING_BEHAVIOR	ADHD	1.02E-05	0.000377751	0.978359	154		blood	TWAS	c5	0.978359	0.999994	THRA,KLK14,UBE2Q1,PI3,SEMG1,MAPK8IP2,P2RY1,OXTR,DDO,SERPINE2,HEXB,APP,ADA,ABAT,PTEN,P2RX1,CNR1,THRB,PPP1R1B,ACVR2A
GOBP_MATURATION_OF_5_8S_RRNA	ADHD	-1.84E-05	0.000499307	0.970675	124		blood	TWAS	c5	0.970675	0.999994	FCF1,ERI2,FTSJ3,KRI1,NOL9,RPF1,EIF6,PES1,EXOSC9,NOP14,ABT1,ERI1,EXOSC2,RCL1,MPHOSPH6,C1D,NSA2,EXOSC3,EXOSC8,RRP15,MTREX,URB1,EXOSC7,MAK16,RPP40,UTP20,EXOSC10
GOBP_MATURATION_OF_5_8S_RRNA_FROM_TRICISTRONIC_RRNA_TRANSCRIPT_SSU_RRNA_5_8S_RRNA_LSU_RRNA	ADHD	-7.46E-05	0.000996374	0.940311	83	0.830251	blood	TWAS	c5	0.940311	0.999994	FCF1,ERI2,FTSJ3,KRI1,NOL9,PES1,EXOSC9,NOP14,ABT1,ERI1,EXOSC2,RCL1,EXOSC3,EXOSC8,URB1,EXOSC7,RPP40,UTP20,EXOSC10
GOBP_MATURATION_OF_SSU_RRNA	ADHD	-1.71E-05	0.000499359	0.972667	170		blood	TWAS	c5	0.972667	0.999994	BMS1,DHX37,NGDN,NOP9,FCF1,IMP3,TSR3,TBL3,UTP4,NOB1,KRI1,RPS16,RPS28,UTP25,HEATR1,RPS8,PWP2,SLX9,SNU13,IMP4,WDR43,MPHOSPH10,NOP14,RPS14,ABT1,WDR46,BYSL,RRP36,RIOK1,RCL1,LSM6,RIOK2,DCAF13,MRPS11,SRFBP1,NAT10,RPS19,ERCC2,UTP23,WDR3,UTP6,RIOK3,RPP40,HELB,UTP20,NOL10
GOBP_MATURATION_OF_SSU_RRNA_FROM_TRICISTRONIC_RRNA_TRANSCRIPT_SSU_RRNA_5_8S_RRNA_LSU_RRNA	ADHD	-3.96E-05	0.000576627	0.945279	120		blood	TWAS	c5	0.945279	0.999994	BMS1,DHX37,NGDN,NOP9,FCF1,UTP4,KRI1,RPS16,UTP25,HEATR1,RPS8,PWP2,SLX9,WDR43,NOP14,RPS14,ABT1,WDR46,BYSL,RRP36,RCL1,DCAF13,MRPS11,RPS19,ERCC2,UTP23,UTP6,TBL3,RPP40,HELB,UTP20,NOL10
GOBP_MATURE_B_CELL_DIFFERENTIATION	ADHD	2.80E-05	0.000407764	0.945208	217		blood	TWAS	c5	0.945208	0.999994	SPI1,ITFG2,MALT1,FCGR2B,IL10,CR1,MFNG,LGALS1,CMTM7,LFNG,PTK2B,GPR183,DLL1,XBP1,ST3GAL1,PLCG2,DOCK10,SLAMF8,POU2AF1,IL6,BCL6,C17orf99,PHF14,ADA,PLCL2,NOTCH2
GOBP_MATURE_B_CELL_DIFFERENTIATION_INVOLVED_IN_IMMUNE_RESPONSE	ADHD	2.86E-05	0.000446661	0.949029	178		blood	TWAS	c5	0.949029	0.999994	SPI1,ITFG2,FCGR2B,IL10,CR1,MFNG,LGALS1,LFNG,PTK2B,GPR183,DLL1,XBP1,ST3GAL1,PLCG2,DOCK10,POU2AF1,IL6,BCL6,C17orf99,PHF14,ADA,NOTCH2
GOBP_MECHANORECEPTOR_DIFFERENTIATION	ADHD	1.44E-05	0.000353306	0.96759	222		blood	TWAS	c5	0.96759	0.999994	PDZD7,IFT88,BMP4,STRC,PAFAH1B1,NAGLU,FZD2,SLC9A3R1,MYCL,MCOLN3,SDC4,TRIOBP,PJVK,PLS1,FGF2,SCRIB,WHRN,NOTCH1,TPRN,SEC24B,RBPJ,DLL1,SLC4A7,IFT27,WDPCP,GSDME,SOD1,JAG1,CDH23,MYO6,TRIP11,ATP8B1,HES1,KCNQ1,MYO7A,MKS1
GOBP_MEDIUM_CHAIN_FATTY_ACID_METABOLIC_PROCESS	ADHD	-8.17E-06	0.000705651	0.990763	85		blood	TWAS	c5	0.990763	0.999994	GLYATL2,ABHD2,ACOT7,ABHD1,ACAD9,CRAT,CES1,ACADM,OXSM,CROT,OLAH,ABHD3
GOBP_MEGAKARYOCYTE_DEVELOPMENT	ADHD	-9.16E-06	0.000998587	0.992684	56	0.184387	blood	TWAS	c5	0.992684	0.999994	PIP4K2A,SH2B3,ZNF385A,VPS33B,ZFPM1,GP1BA,WASF2,EP300,SRF,MEIS1,ABI1,GP5,MED1,PTPN11,FLI1
GOBP_MEGAKARYOCYTE_DIFFERENTIATION	ADHD	-1.65E-05	0.000316054	0.958467	220		blood	TWAS	c5	0.958467	0.999994	PIP4K2A,SH2B3,H4C9,ZNF385A,RCOR1,CIB1,VPS33B,ZFPM1,GP1BA,WASF2,TAL1,EIF6,EP300,SP3,GATA2,GP9,H4C8,SRF,CNOT4,MTURN,ZNF16,PF4,HMGB2,MEIS1,LOX,FAXDC2,UBA5,ABI1,TESC,CDKN2B,SCIN,MAF,MEF2C,PRMT6,GP5,L3MBTL1,MED1,PTPN11,RBM15,FLI1
GOBP_MEIOSIS_II_CELL_CYCLE_PROCESS	ADHD	1.71E-05	0.000407984	0.966622	130		blood	TWAS	c5	0.966622	0.999994	MASTL,REC8,RAD51C,PPP2R1A,HORMAD1,SGO2,STAG3,SMC3,RAD21,STAG1
GOBP_MEIOTIC_CHROMOSOME_SEGREGATION	ADHD	3.38E-05	0.000353177	0.92385	290		blood	TWAS	c5	0.92385	0.999994	MAJIN,MUS81,CHFR,CCNB1IP1,REC8,MLH3,EME2,PLK1,SLX4,TOP2A,P3H4,PSMC3IP,MEIOC,RAD51C,SIRT7,CENPX,SYCE2,ANKLE1,PPP2R1A,CENPS,CORT,HORMAD1,NDC1,SYCP2,NCAPH2,ACTR3,SGO2,M1AP,FANCD2,MLH1,RNF212,MND1,BAG6,MSH5,EHMT2,STAG3,ZCWPW1,SUN1,SHOC1,RMI1,CENPC,CCNE2,SMC2,BRIP1,SYCE1L,SMC3,MSH4,ACTR2,CCNE1,RNF212B,AGO4,RAD21,TOP2B,PTTG1,UBE2B,ATM,NUF2,MRE11,FANCM,STAG1,SMC4
GOBP_MEIOTIC_CHROMOSOME_SEPARATION	ADHD	0.0484328	0.0172991	0.0051147	56	0.387366	blood	TWAS	c5	0.0051147	0.999994	MUS81,CHFR,EME2,ERCC4,SLX4,CENPX,ANKLE1,CENPS,CORT,NCAPH2,M1AP,MLH1,SHOC1,RMI1,TOP2B,FANCM,TTK
GOBP_MELANOCYTE_DIFFERENTIATION	ADHD	-1.20E-05	0.000998204	0.990394	64	0.77668	blood	TWAS	c5	0.990394	0.999994	HPS6,BLOC1S6,SLC24A5,BCL2,GNA11,EDN3,ENPP1,MITF,HPS4,USP13,GLI3,MEF2C,MREG,LRMDA,RAB27A
GOBP_MELANOSOME_ASSEMBLY	ADHD	-2.10E-05	0.000353392	0.952529	128		blood	TWAS	c5	0.952529	0.999994	HPS6,AP3M1,HPS5,AP3S2,AP1G1,AP3D1,TRAPPC6A,AP1B1,AP1S1,RAB38,AP3S1,HPS1,AP1M1,AP3B1,HPS4,AP1S3,HPS3,RAB32
GOBP_MEMBRANE_BIOGENESIS	ADHD	1.62E-05	0.00025799	0.950066	380		blood	TWAS	c5	0.950066	0.999994	PEX16,NRXN2,BANF1,PICALM,ANKLE2,CHMP4A,PEX11A,UBE2I,STX4,CHMP1A,TLCD1,NLGN2,CHMP6,VPS4B,DMKN,CLIP3,SIRT2,CHMP2A,S100A10,EPHB2,RCC1,NSFL1C,CHMP4B,PACSIN2,UBXN2A,SPAST,SPTBN1,CHMP3,GAK,FLOT1,REEP4,CHMP7,UGCG,ANXA2,MAFB,CAV2,CAV1,ANK3,UBXN2B,NRXN1,STX2,CHMP2B,SERINC1,REEP3,PTEN,VPS4A,CHMP1B,RFTN1,CDH2
GOBP_MEMBRANE_DEPOLARIZATION	ADHD	-9.09E-06	0.000277176	0.973849	325		blood	TWAS	c5	0.973849	0.999994	LRRK2,SCN8A,PPP2R3C,CACNA1H,SCN4A,RANGRF,NEDD4L,BCL2,TRPM4,PRKCZ,MLLT11,CHRNB2,PARP1,ATP5IF1,PARK7,SRC,NTSR1,ADORA2A,YWHAH,CACNA1I,TSPO,BOK,SCN5A,SCN11A,CACNA1D,SLMAP,GCLC,KCNH2,ABL1,ANK2,CAMK2D,SMAD7,CACNB2,KCNJ2,IFI6,CAV1,ANK3,HCN3,GPD1L,SLC8A1,GCLM,SCN9A,P2RX7,P2RX4,CHRNA10,SCN3A,SCN4B,SCN2B,KMT2A,EDN1
GOBP_MEMBRANE_DEPOLARIZATION_DURING_ACTION_POTENTIAL	ADHD	-8.50E-06	0.000576855	0.98824	116		blood	TWAS	c5	0.98824	0.999994	SCN8A,CACNA1H,SCN4A,RANGRF,TRPM4,YWHAH,CACNA1I,SCN5A,SCN11A,CACNA1D,SLMAP,KCNH2,CACNB2,KCNJ2,ANK3,SLC8A1,SCN9A,SCN3A,SCN4B,SCN2B
GOBP_MEMBRANE_DEPOLARIZATION_DURING_CARDIAC_MUSCLE_CELL_ACTION_POTENTIAL	ADHD	-3.96E-05	0.0009983	0.96834	67	0.896258	blood	TWAS	c5	0.96834	0.999994	RANGRF,TRPM4,SCN5A,CACNA1D,SLMAP,CACNB2,KCNJ2,ANK3,SLC8A1,SCN4B,SCN2B
GOBP_MEMBRANE_DOCKING	ADHD	-2.12E-05	0.000199903	0.915495	461		blood	TWAS	c5	0.915495	0.999994	PDZD8,CTBP2,EXOC6,VPS11,PEX16,STX3,SYTL2,ATP2A2,ESYT1,PACS2,CALM1,VPS18,CHP1,BLOC1S6,CLN3,STX1B,STX4,NDRG4,VMP1,EXOC7,STX8,ICAM1,RAB3D,STX10,RAB8A,RAB3A,STXBP2,VCAM1,AHCYL1,RAB13,STX6,PSEN2,VAMP3,SNPH,VAPB,STX16,SNAP29,RALB,PLEK,VAMP8,RAB7A,EXOC1,EXOC3,CPLX2,STX7,STX11,EZR,EXOC2,MOSPD3,ESYT2,TSNARE1,RABEPK,STXBP1,USO1,SCFD2,STX17,EXOC8,CEP290,RAB10,CAV2,SNX3,STX1A,ATG14,SYT1,STX2,RAB12,RAB15,EXOC4,EXOC5,VTI1B,STXBP3,UNC13B,RAB3IP,ROCK1,KCNB1,CEP83,STX5
GOBP_MEMBRANE_FISSION	ADHD	-1.14E-05	0.000333131	0.972612	197		blood	TWAS	c5	0.972612	0.999994	EXOC6,TSG101,VPS37C,VPS37B,DNM1L,CHMP4A,CHMP1A,MIEF2,VPS25,SNF8,EXOC7,CHMP6,HGS,VPS4B,MVB12A,CHMP2A,CHMP4B,STAM2,SPAST,CHMP3,TMCC1,EXOC1,EXOC3,SLC25A46,EXOC2,VPS28,VPS37A,CHMP7,CHMP5,UBAP1,EXOC8,VPS36,CORO1C,CHMP2B,EXOC4,EXOC5,VPS4A,CHMP1B,SH3GLB1,STAM
GOBP_MEMBRANE_FUSION	ADHD	-3.25E-06	0.000147366	0.982406	829		blood	TWAS	c5	0.982406	0.999994	PIP4K2A,MYOF,BET1L,VPS11,STX3,FOLR3,FOLR2,UVRAG,VPS33A,DNM1L,CD9,VAMP1,RAB20,CHMP4A,STXBP6,VIPAS39,VPS18,CHP1,VPS39,SNAP23,SPG11,BLOC1S6,VPS33B,CLN3,PRRT2,CORO1A,STX1B,STX4,CHMP1A,RAB34,GOSR1,SPACA3,PLEKHM1,NSF,GOSR2,ANKFY1,RABEP1,VAMP2,SPHK1,CHMP6,STX8,TRARG1,VAPA,STX10,RAB3A,ANKRD27,AKT2,NECTIN2,SPACA6,CHMP2A,GNAI3,SNAPIN,RAB13,SYT11,CPLANE2,ATP13A2,STX6,RABIF,SNAP47,VAMP3,NSFL1C,VPS16,CHMP4B,STX16,SNAP29,DPP4,GCA,UBXN2A,OTOF,YIPF4,DYSF,VAMP8,CHMP3,SEC22A,RAB7A,VPS8,CPLX1,TMEM175,SNCA,SEPTIN8,BNIP1,STX7,STX11,VPS41,TSNARE1,CHMP7,STXBP1,STX18,USO1,ANXA2,USE1,RAB8A,STX17,NAPA,ANXA1,SLAMF1,SAMD9,BET1,CAV2,TBC1D4,STX1A,TOM1,VAMP4,IRAG2,UBXN2B,SYT1,STX2,CHMP2B,YIPF5,LLCFC1,VTI1B,VAV3,CTSL,VTI1A,C2CD5,EEA1,VPS4A,CHMP1B,NAPG,HACE1,ARL8B,TGFBRAP1,RUBCNL,GAS6,STX5,SPESP1
GOBP_MEMBRANE_HYPERPOLARIZATION	ADHD	-6.50E-05	0.000706373	0.926699	47		blood	TWAS	c5	0.926699	0.999994	CRTC1,PRKCZ,PARK7,SOD2,KCTD7
GOBP_MEMBRANE_INVAGINATION	ADHD	2.36E-06	0.000192335	0.990215	528		blood	TWAS	c5	0.990215	0.999994	ARHGAP12,APPL2,BIN2,NCKAP1L,IGHA2,IGHE,IGHG4,IGHG2,IGHA1,IGHG1,IGHG3,IGHD,IGHM,IGHV6-1,CHMP4A,SNX33,MFGE8,ITGAM,SPIRE2,BECN1,ALOX15,CD300A,HGS,RAB31,ABCA7,CHMP2A,C3,FCGR1A,FCGR2B,CDC42,ARF1,XKR8,ITGB2,IGLL5,IGLC2,IGLC3,IGLC6,IGLC7,IGLL1,RAC2,SH3BP1,MARCO,GATA2,RHOH,TIMD4,HAVCR1,SNX18,AIF1,ALKBH4,SMURF1,XKR6,ADGRB1,RHOBTB2,ABCA1,GSN,STAP1,CLCN3,XKR9,MYH9,PLCG2,F2RL1,FNBP1L,SNX3,AURKB,RHOBTB1,CD36,FCHO2,TRBC1,TRBC2,TRDC,ITGA2,IGHV1-3,IGHV2-5,IGHV3-7,IGHV3-11,IGHV3-13,IGHV3-15,IGHV1-18,ARHGAP25,SNX9,RAC1,MSR1,THBS1,RHOG,IGHV3-20,IGHV3-21,IGHV3-23,IGHV1-24,IGHV2-26,IGHV4-28,IGHV4-31,IGHV3-33,IGHV4-34,IGHV4-39,IGHV3-43,IGHV1-45,IGHV3-48,IGHV3-49,IGHV5-51,IGHV3-53,IGHV1-58,IGHV4-59,IGHV4-61,IGHV3-64,IGHV3-66,IGHV1-69,IGHV2-70D,IGHV3-72,IGHV3-73,IGHV3-74,SPIRE1,ELMO1,DOCK1
GOBP_MEMBRANE_LIPID_BIOSYNTHETIC_PROCESS	ADHD	-9.71E-09	0.000179483	0.999957	785		blood	TWAS	c5	0.999957	0.999994	SGMS1,ASAH2B,SGPL1,SAMD8,SIRT3,ST3GAL4,SMPD1,ALDH3B2,ALDH3B1,CERS5,ORMDL2,SPTLC2,HACD3,PIGQ,ST3GAL2,PIGL,PEMT,PIGS,ORMDL3,P2RX1,SPNS2,SPHK1,VAPA,KDSR,CSNK1G2,CYP4F22,PLPP2,PRKD2,SPHK2,ACER1,CERS4,CERS2,DPM3,PIGM,B4GALT3,SCCPDH,PIGV,A3GALT2,ELOVL1,PIGK,PIGU,PIGT,B4GALT5,PIGP,PLA2G6,A4GALT,SMPD4,ORMDL1,PRKD3,PIGF,ST3GAL5,B4GALT4,HACD2,PPM1L,SPTSSB,PIGX,PIGZ,PRKCD,ELOVL6,PLPP1,B3GALT4,GAL3ST4,GPAA1,ASAH1,CLN8,UGCG,ST6GALNAC6,ST6GALNAC4,DPM2,GBGT1,ABCA2,PIGO,SGMS2,PIGG,TM9SF2,UGT8,ST3GAL1,CERS3,CERS6,ST8SIA4,DPM1,CERKL,B4GALT6,SGPP1,ST6GALNAC3,LARGE1,PIGC,ACER2,PRKAA1,DEGS1,ELOVL5,PIGN,PGAP4,B3GNT5,ELOVL4,ELOVL7,GAL3ST1,PNPLA1,PIGH,ST3GAL3,P2RX7,SMPD2,SPTLC1,HACD4,PGAP2,ST8SIA1,SPTSSA,PRKD1,PIGB,MPPE1,PGAP1,SPTLC3,AGK,PGAP3,DEGS2,SGPP2,ST8SIA6,HACD1,B3GALT2,ACER3,PLPP3
GOBP_MEMBRANE_LIPID_CATABOLIC_PROCESS	ADHD	-3.29E-07	0.000223513	0.998827	307		blood	TWAS	c5	0.998827	0.999994	ASAH2B,SGPL1,SMPD1,HEXA,SPHK1,ACER1,FUCA1,SMPDL3B,PPT1,NAGA,SMPD4,CYP1B1,PRKCD,GM2A,NEU1,ASAH1,MGST2,CEL,HEXB,GBA2,ACER2,ENPP2,SMPDL3A,SMPD2,GALC,ACER3,NEU3,SMPD3
GOBP_MEMBRANE_LIPID_METABOLIC_PROCESS	ADHD	-2.01E-09	0.000134756	0.999988	1182		blood	TWAS	c5	0.999988	0.999994	SGMS1,ASAH2B,SGPL1,SAMD8,SIRT3,ST3GAL4,FADS3,SMPD1,ALDH3B2,ALDH3B1,GLTP,CERS5,ORMDL2,SPTLC2,HACD3,CLN6,HEXA,PIGQ,ST3GAL2,PIGL,PEMT,PIGS,ORMDL3,P2RX1,SPNS2,SPHK1,VAPA,KDSR,CSNK1G2,CYP4F22,PLPP2,PRKD2,SPHK2,FUT2,BAX,PPP2R1A,ACER1,CERS4,CPTP,CERS2,DPM3,PIGM,B4GALT3,FUCA1,SCCPDH,PIGV,SMPDL3B,SERINC2,A3GALT2,PPT1,ELOVL1,PIGK,PIGU,SERINC3,PIGT,B4GALT5,PIGP,PLA2G6,NAGA,A4GALT,CERK,SMPD4,ORMDL1,PRKD3,CYP1B1,PIGF,HTRA2,SFTPB,ST3GAL5,B4GALT4,HACD2,PPM1L,B3GALNT1,SPTSSB,PIGX,PIGZ,GLB1,PRKCD,ELOVL6,NAAA,PPP2CA,GM2A,PLPP1,SERINC5,GPLD1,NEU1,B3GALT4,GAL3ST4,GPAA1,ASAH1,CLN8,UGCG,ST6GALNAC6,ST6GALNAC4,DPM2,CEL,GBGT1,ABCA2,FUT7,PIGO,ST3GAL6,PIGG,MGST2,TM9SF2,UGT8,ST3GAL1,CERS3,ARV1,CERS6,ST8SIA4,DPM1,CERKL,B4GALT6,SGPP1,HEXB,CERT1,GBA2,ST6GALNAC3,LARGE1,PIGC,ACER2,PRKAA1,PSAP,NSMAF,AGMO,DEGS1,ELOVL5,PIGN,PGAP4,B3GNT5,ENPP2,SUMF1,ELOVL4,ELOVL7,GAL3ST1,PNPLA1,PIGH,TECR,ST3GAL3,P2RX7,TEX2,SERINC1,SMPDL3A,SMPD2,SPTLC1,HACD4,PGAP2,ST8SIA1,GALC,SPTSSA,PRKD1,PIGB,MPPE1,PGAP1,SPTLC3,AGK,PGAP3,DEGS2,SGPP2,ST8SIA6,HACD1,B3GALT2,ACER3,NEU3,PLPP3,PLA2G15,SMPD3
GOBP_MEMBRANE_PROTEIN_ECTODOMAIN_PROTEOLYSIS	ADHD	-2.07E-05	0.000446638	0.963111	203		blood	TWAS	c5	0.963111	0.999994	ADRA2A,ADAM8,BACE1,PSEN1,SPPL2A,ADAM10,SNX33,FURIN,PRTN3,SPPL2B,PSENEN,LRIG2,TNFRSF1B,APH1A,IL10,PSEN2,BACE2,TIMP3,IL1B,DAG1,ADAM19,ERAP1,GPLD1,TNF,TIMP2,MYH9,NCSTN,RGMA,HM13,NRDC,IFNG,SPPL3,P2RX7,SNX9,ROCK1,ADAM17,ADAM9,PRKCQ
GOBP_MEMBRANE_PROTEIN_INTRACELLULAR_DOMAIN_PROTEOLYSIS	ADHD	-4.14E-06	0.000576984	0.994278	69		blood	TWAS	c5	0.994278	0.999994	SPPL2A,MBTPS1,SPPL2B,PSENEN,APH1A,RHBDD1,NCSTN,HM13,ADAM9
GOBP_MEMBRANE_PROTEIN_PROTEOLYSIS	ADHD	-6.17E-06	0.000353203	0.986055	249		blood	TWAS	c5	0.986055	0.999994	ADRA2A,ADAM8,RET,BACE1,PSEN1,SPPL2A,ADAM10,SNX33,CTSH,FURIN,MBTPS1,PRTN3,SPPL2B,PSENEN,CLPP,LRIG2,TNFRSF1B,APH1A,IL10,PSEN2,BACE2,TIMP3,TMPRSS6,IL1B,RHBDD1,PARL,DAG1,ADAM19,ERAP1,GPLD1,TNF,TIMP2,MYH9,NCSTN,RGMA,HM13,NRDC,IFNG,SPPL3,P2RX7,SNX9,AFG3L2,ROCK1,ADAM17,ADAM9,NAPSA,PRKCQ
GOBP_MEMBRANE_RAFT_ASSEMBLY	ADHD	0.019755	0.0131448	0.132872	66	0.389304	blood	TWAS	c5	0.132872	0.999994	S100A10,PACSIN2,FLOT1,ANXA2,CAV2,CAV1,RFTN1
GOBP_MEMBRANE_RAFT_LOCALIZATION	ADHD	8.55E-07	0.000998084	0.999317	67	0.866173	blood	TWAS	c5	0.999317	0.999994	YJEFN3,NAXE,MAL,GSN,RALA,DOCK2,PTPRC,CD2
GOBP_MEMBRANE_RAFT_ORGANIZATION	ADHD	2.84E-05	0.000407824	0.944531	184		blood	TWAS	c5	0.944531	0.999994	CLN3,COLEC12,ABCA7,YJEFN3,MYADM,S100A10,NAXE,PPT1,PACSIN2,MAL,FLOT1,GSN,ANXA2,CAV2,CAV1,DOCK2,PTPRC,CD2,NPC1,DLG1,RFTN1
GOBP_MEMBRANE_REPOLARIZATION	ADHD	-4.96E-05	0.000576665	0.931472	138		blood	TWAS	c5	0.931472	0.999994	KCNIP2,KCNE3,CACNB3,ATP1B2,YWHAE,NEDD4L,NPPA,NOS1AP,ATP1B1,ZMPSTE24,RNF207,KCNE1,SCN5A,CACNA1D,KCNH2,AKAP9,WDR1,KCNJ2,CAV1,AKAP6,SNTA1,SLC24A4,KCNQ1,SCN4B,SCN2B,ATP1B3
GOBP_MEMBRANE_REPOLARIZATION_DURING_ACTION_POTENTIAL	ADHD	-0.000122268	0.000998046	0.902497	83	0.817464	blood	TWAS	c5	0.902497	0.999994	KCNIP2,KCNE3,CACNB3,YWHAE,NOS1AP,ATP1B1,RNF207,KCNE1,KCNH2,KCNJ2,CAV1,KCNQ1,SCN2B
GOBP_MEMBRANE_REPOLARIZATION_DURING_CARDIAC_MUSCLE_CELL_ACTION_POTENTIAL	ADHD	-0.0260563	0.017356	0.133282	66	0.876581	blood	TWAS	c5	0.133282	0.999994	KCNIP2,KCNE3,YWHAE,NOS1AP,ATP1B1,RNF207,KCNE1,KCNH2,KCNJ2,KCNQ1,SCN2B
GOBP_MEMORY	ADHD	-7.52E-06	0.000332944	0.981986	336		blood	TWAS	c5	0.981986	0.999994	EIF4EBP2,ASIC1,ITGA5,NFATC4,SLC8A3,PSEN1,MAP1A,SPG11,SERPINF1,CTNS,KAT2A,MAPT,ITGA3,RPS6KB1,LDLR,ABCA7,SHISA7,INSR,PRKCZ,CHRNB2,SYT11,PTGS2,CAMK2N1,RCAN1,PLA2G6,CX3CR1,OXTR,CAMK4,RGS14,SGK1,EHMT2,ITPR3,SRF,ARC,CALB1,DBH,HRH1,NTAN1,CEBPB,ADNP,PJA2,ATXN1,CCND2,VLDLR,PRNP,PLK2,PLCB1,BTBD9,CSMD1,CPEB3,EIF2AK4,PAK6,ATAD1,LGMN,CHST10,S100B,CREB1,CNR1,TREM2,FOXO6,SORCS3,TAFA2
GOBP_MESENCHYMAL_CELL_DIFFERENTIATION	ADHD	-6.35E-06	0.000185557	0.972688	758		blood	TWAS	c5	0.972688	0.999994	SEMA4G,NOLC1,PDCD4,TCF7L2,NRP1,RET,GATA3,SDHAF2,ACVRL1,RGCC,SPRY2,BMP4,GSC,SMAD3,SEMA7A,SEMA4B,SOX8,MAPK3,TGFB1I1,COL1A1,SMAD2,SMAD7,BCL2,LRG1,SEMA6B,DACT3,FUZ,TRIM28,MTOR,MAD2L2,SEMA6C,S100A4,ADAM15,EFNA1,SEMA4A,KLHL12,ADIPOR1,CDC42,PHACTR4,PEF1,EDN3,LAMA5,TIAM1,POFUT2,MAPK1,SOX10,DDX17,POLR1B,IL1B,ROCK2,EPB41L5,RPS7,RTN4,PPP3R1,APLF,LOXL3,SEMA4F,USF3,GSK3B,CLASP2,DAG1,SEMA3B,SFRP2,SEMA6A,PPP2CA,ANXA6,PDCD6,HNRNPAB,DAB2,NOTCH4,CUL7,SMO,EZH2,PTK2,ZNF703,FGFR1,SFRP1,RDH10,AKNA,ENG,NOTCH1,RBPJ,TAPT1,SPRY1,EPHA4,TCOF1,LOXL2,EOMES,DLG5,JAG1,BMP2,IL6,GLIPR2,SPRED2,CORO1C,SMAD4,SPRED1,NOG,FBXL17,KBTBD8,HIF1A,SDCBP,CRB2,SEMA3C,HGF,CLASP1,TGFBR2,CITED2,TGFBR1,BAMBI,CTNNB1,PHLDB2,TGFB2,SEMA3A,DDX5,AXIN2,FAM172A,MEF2C,SEMA5A,GCNT2,FAM83D,FN1,SEMA4D,TRIM62,OLFM1,FGFR2,BMPR1A,PTEN,TGFB3,HES1,TASOR,NRP2,WNT16,LDLRAD4,HEY1,ROCK1,EDN1,NRG1,LRP6,STAT1,EXT1,CDH2,ZFP64,ACVR1,WNT11,TGFBR3,FERMT2,RFLNB,LIMS1
GOBP_MESENCHYMAL_CELL_MIGRATION	ADHD	8.41E-06	0.000377627	0.982234	214		blood	TWAS	c5	0.982234	0.999994	SEMA4G,NRP1,RET,BMP4,SEMA7A,SEMA4B,SOX8,SEMA6B,SEMA6C,SEMA4A,CDC42,PHACTR4,EDN3,LAMA5,SEMA6A,ANXA6,SMO,ENG,TPBG,CORO1C,HIF1A,SEMA3C,SEMA3A,SEMA5A,FN1,SEMA4D,NRP2,EDN1,CDH2,ACVR1
GOBP_MESENCHYMAL_CELL_PROLIFERATION	ADHD	-0.000175715	0.0009977	0.8602	77	0.232903	blood	TWAS	c5	0.8602	0.999994	DCHS1,FGF9,BMP4,CTNNBIP1,LMNA,SMO,BMP2,IRS2,ZEB1,TGFBR2,CTNNB1,PHF14,MYC,PDGFA,NFIB,FGFR2,BMPR1A,STAT1,WNT11
GOBP_MESENCHYMAL_STEM_CELL_DIFFERENTIATION	ADHD	-3.17E-06	0.000706728	0.996416	55		blood	TWAS	c5	0.996416	0.999994	LTBP3,WNT3,SLC4A11,GSK3B,REST,SOX6,CTNNB1,FZD1
GOBP_MESENCHYMAL_TO_EPITHELIAL_TRANSITION	ADHD	-9.40E-06	0.000577033	0.986999	73		blood	TWAS	c5	0.986999	0.999994	GATA3,BMP4,PAX8,SMO,BASP1,CTNNB1,PELO,STAT1,FZD7
GOBP_MESENCHYME_DEVELOPMENT	ADHD	-6.08E-06	0.000160013	0.969689	975		blood	TWAS	c5	0.969689	0.999994	SEMA4G,NOLC1,PDCD4,TCF7L2,NRP1,RET,NODAL,GATA3,ACTA2,PTEN,SDHAF2,TAF10,DCHS1,ACVRL1,ERBB3,MDM2,RGCC,SPRY2,BMP4,ZFP36L1,GSC,SMAD3,SEMA7A,MESP1,SEMA4B,SOX8,MAPK3,TGFB1I1,MEOX1,COL1A1,SMAD2,SMAD7,BCL2,AMH,LRG1,SEMA6B,DACT3,TEAD2,FUZ,TRIM28,MTOR,MAD2L2,SEMA6C,S100A4,ADAM15,EFNA1,SEMA4A,CPLANE2,KLHL12,ADIPOR1,MDM4,CDC42,PHACTR4,PEF1,EDN3,LAMA5,TIAM1,POFUT2,MAPK1,SOX10,DDX17,POLR1B,IL1B,ROCK2,EPB41L5,BMPR2,RPS7,RTN4,PPP3R1,APLF,ACTG2,LOXL3,SEMA4F,CRELD1,USF3,POGLUT1,GSK3B,CLASP2,DAG1,SEMA3B,SFRP2,SEMA6A,PPP2CA,ANXA6,PDCD6,HNRNPAB,DAB2,NOTCH4,CUL7,PTK7,SMO,EZH2,NOS3,HOXA5,PTK2,ZNF703,FGFR1,SFRP1,RDH10,AKNA,ENG,NOTCH1,PKD2,RBPJ,TAPT1,SPRY1,EPHA4,PDGFRB,TCOF1,LOXL2,EOMES,BASP1,DLG5,JAG1,BMP2,IL6,BNC2,GLIPR2,SPRED2,CORO1C,SMAD4,SPRED1,NOG,FBXL17,KBTBD8,HIF1A,SDCBP,CRB2,ACTA1,NUP133,SEMA3C,HGF,CLASP1,TGFBR2,CITED2,TGFBR1,BAMBI,CTNNB1,PHLDB2,TGFB2,SEMA3A,DDX5,AXIN2,EXOC4,FAM172A,MEF2C,SEMA5A,GCNT2,FAM83D,FN1,MYC,SEMA4D,TRIM62,OLFM1,FGFR2,BMPR1A,TGFB3,HES1,ROBO1,DPPA4,TASOR,NRP2,WNT16,LDLRAD4,HEY1,ROCK1,EDN1,NRG1,LRP6,STAT1,EXT1,CDH2,ZFP64,ACVR1,WNT11,TGFBR3,FERMT2,RFLNB,LIMS1
GOBP_MESENCHYME_MORPHOGENESIS	ADHD	-4.36E-06	0.000377689	0.990787	189		blood	TWAS	c5	0.990787	0.999994	ACTA2,TAF10,DCHS1,ACVRL1,MDM2,BMP4,TGFB3,SMAD3,SMAD2,CPLANE2,MDM4,ACTG2,NOS3,ENG,NOTCH1,RBPJ,BMP2,SMAD4,NOG,TGFBR2,TGFBR1,TGFB2,EXOC4,MYC,BMPR1A,ROBO1,HEY1,ACVR1,WNT11
GOBP_MESODERMAL_CELL_DIFFERENTIATION	ADHD	-6.61E-05	0.0009985	0.947217	67	0.112292	blood	TWAS	c5	0.947217	0.999994	ITGB1,NODAL,TAF10,BMP4,MESP1,TBX6,ITGB3,ITGA3,KDM6B,ETV2,SFRP2,KLF4,SMAD1,EYA2,ITGA2,FGFR2,BMPR1A
GOBP_MESODERM_DEVELOPMENT	ADHD	-2.91E-05	0.000277122	0.91651	363		blood	TWAS	c5	0.91651	0.999994	LDB1,ITGB1,NODAL,EXT2,TAF10,TXNRD1,GDF11,BMP4,ZFP36L1,SMAD3,MESP1,PALB2,TBX6,ARMC5,AXIN1,IRX3,IKZF3,WNT3,ITGB3,ITGA3,CTDNEP1,PRKAR1A,KDM6B,SECTM1,SMAD2,AMH,GPI,ETV2,TEAD2,TBX19,SSBP3,POFUT2,EPB41L5,BMPR2,POGLUT1,ACVR2B,SETD2,SFRP2,PPP2CA,SRF,VEGFA,SMO,CRB2,JAK2,SMAD1,TWSG1,TP63,EOMES,EYA2,ETS2,MEST,IKZF1,SMAD4,NOG,HES7,TBXT,NUP133,HCK,PUS7,CITED2,EXOC4,ITGA2,WLS,FGFR2,BMPR1A,MESD,ACVR2A,EXT1,ACVR1,WNT11
GOBP_MESODERM_MORPHOGENESIS	ADHD	-2.99E-05	0.000446775	0.946596	175		blood	TWAS	c5	0.946596	0.999994	ITGB1,NODAL,EXT2,TAF10,TXNRD1,BMP4,SMAD3,MESP1,TBX6,ARMC5,AXIN1,WNT3,ITGB3,ITGA3,PRKAR1A,KDM6B,SMAD2,GPI,ETV2,TBX19,POFUT2,EPB41L5,BMPR2,SETD2,SFRP2,SRF,CRB2,SMAD1,TWSG1,EOMES,EYA2,NOG,TBXT,EXOC4,ITGA2,WLS,FGFR2,BMPR1A,ACVR1,WNT11
GOBP_MESONEPHRIC_TUBULE_MORPHOGENESIS	ADHD	-2.37E-05	0.000333141	0.943268	173		blood	TWAS	c5	0.943268	0.999994	GATA3,ILK,DCHS1,BMP4,FMN1,SOX8,HS3ST3A1,HS3ST3B1,HOXB7,BCL2,CTNNBIP1,LAMA5,PAX8,FGF2,VEGFA,SMO,PTCH1,PKD2,TACSTD2,BMP2,SMAD4,PBX1,KIF26B,NOG,LGR4,CTNNB1,GZF1,GLI3,MYC,HES1,DLG1,HS2ST1,WNT11
GOBP_MESONEPHROS_DEVELOPMENT	ADHD	-2.26E-05	0.000277178	0.934891	274		blood	TWAS	c5	0.934891	0.999994	RET,GATA3,CAT,ILK,DCHS1,GDF11,BMP4,FMN1,SMAD6,SMAD3,SOX8,PKD1,HS3ST3A1,HS3ST3B1,RARA,HOXB7,FOXJ1,SMAD2,SMAD7,BCL2,CTNNBIP1,SDC4,LAMA5,PAX8,FGF2,VEGFA,SMO,SFRP1,CALB1,PTCH1,PKD2,SMAD1,SPRY1,BASP1,TACSTD2,BMP2,SMAD4,PBX1,KIF26B,NOG,RARB,LGR4,CTNNB1,GZF1,GLI3,SMAD5,MYC,FGFR2,HES1,DLG1,HS2ST1,WNT11
GOBP_METANEPHRIC_COLLECTING_DUCT_DEVELOPMENT	ADHD	-1.32E-05	0.000576994	0.981682	72		blood	TWAS	c5	0.981682	0.999994	BMP4,PKD1,PAX8,AKR1B1,CALB1,PTCH1,DLG5
GOBP_METANEPHRIC_EPITHELIUM_DEVELOPMENT	ADHD	-8.41E-06	0.000576937	0.988369	69		blood	TWAS	c5	0.988369	0.999994	SOX8,PKD1,PAX8,CXCR2,LAMB2,AQP1,CALB1,PKD2,LGR4,ACAT1,HES1,STAT1
GOBP_METANEPHRIC_NEPHRON_DEVELOPMENT	ADHD	-1.02E-05	0.000446974	0.981855	90		blood	TWAS	c5	0.981855	0.999994	RET,BMP4,FMN1,SOX8,PKD1,CD34,PDGFB,PAX8,LAMB2,SMO,AQP1,PKD2,KIF26B,LGR4,CTNNB1,HES1,STAT1
GOBP_METANEPHRIC_NEPHRON_EPITHELIUM_DEVELOPMENT	ADHD	-4.64E-06	0.000576981	0.993582	65		blood	TWAS	c5	0.993582	0.999994	SOX8,PKD1,PAX8,LAMB2,AQP1,CALB1,PKD2,LGR4,ACAT1,HES1,STAT1
GOBP_METANEPHRIC_NEPHRON_MORPHOGENESIS	ADHD	-1.67E-05	0.000499701	0.973266	76		blood	TWAS	c5	0.973266	0.999994	BMP4,FMN1,SOX8,PKD1,PAX8,SMO,PKD2,KIF26B,LGR4,CTNNB1,HES1,STAT1
GOBP_METANEPHROS_DEVELOPMENT	ADHD	-1.86E-05	0.000315983	0.953155	242		blood	TWAS	c5	0.953155	0.999994	RET,GATA3,GDF11,BMP4,FMN1,FBN1,CTSH,SOX8,PKD1,IRX3,FOXJ1,BCL2,APH1A,CD34,ID3,PDGFB,PAX8,CXCR2,LAMB2,SMO,AKR1B1,AQP1,NKX3-1,RDH10,CALB1,PTCH1,PKD2,SPRY1,BASP1,DLG5,SMAD4,KIF26B,LGR4,CTNNB1,GLI3,ACAT1,MYC,PDGFA,NF1,HES1,STAT1
GOBP_METANEPHROS_MORPHOGENESIS	ADHD	-2.00E-05	0.000499646	0.968033	95		blood	TWAS	c5	0.968033	0.999994	BMP4,FMN1,SOX8,PKD1,FOXJ1,PAX8,SMO,CALB1,PKD2,BASP1,KIF26B,LGR4,CTNNB1,HES1,STAT1
GOBP_METAPHASE_ANAPHASE_TRANSITION_OF_CELL_CYCLE	ADHD	6.40E-07	0.000258009	0.998019	395		blood	TWAS	c5	0.998019	0.999994	BUB3,DPF2,ANAPC15,ANAPC7,ANAPC5,BCL7A,KNTC1,CHFR,SMARCD1,SMARCC2,PCID2,RB1,XRCC3,ZWILCH,PLK1,LCMT1,BCL7C,BRD7,SMARCE1,CDC6,SMARCD2,SMARCA4,SPC24,MAD2L2,TPR,ARID1A,CDCA8,UBE2C,KLHL22,SMARCB1,ANAPC1,DYNC1LI1,SMARCC1,PBRM1,ANAPC4,TACC3,CDC23,IK,CCNB1,MAD2L1BP,SMARCD3,MAD1L1,BCL7B,NSMCE2,CDC26,CDK5RAP2,CENPE,MAD2L1,RIOK2,PHF10,ARID2,CUL3,GEN1,USP44,INCENP,BIRC5,APC,RAD21,SPDL1,NEK6,AURKB,BUB1,DLGAP5,SMARCA2,DUSP1,ATM,FBXO5,NUF2,ZWINT,PSMG2,NDC80,CENPF,HECW2,CDC16,TEX14
GOBP_METAPHASE_PLATE_CONGRESSION	ADHD	-8.19E-06	0.000315945	0.979308	310		blood	TWAS	c5	0.979308	0.999994	CDCA5,KAT5,NUMA1,DYNC1H1,CHMP4A,RAB11A,CDT1,CHMP1A,BECN1,MEIOC,KPNB1,MIS12,CHMP6,VPS4B,NUP62,CHMP2A,PSRC1,NUDC,CDCA8,CHMP4B,TTL,TRAPPC12,CHMP3,PDCD6IP,MLH1,CDC23,BOD1,CCNB1,CENPQ,MAD1L1,CHMP7,RMDN1,CENPE,CENPC,MAP1S,GEM,CUL3,INCENP,EML3,PIBF1,BIRC5,SPDL1,AURKB,MAPRE1,CHMP2B,EML4,FAM83D,PINX1,NUF2,VPS4A,CHMP1B,SEH1L,NDC80,KAT2B,CENPF,CHAMP1
GOBP_METENCEPHALON_DEVELOPMENT	ADHD	-2.16E-06	0.000229238	0.992495	486		blood	TWAS	c5	0.992495	0.999994	LDB1,NANOS1,KNDC1,CEND1,ARCN1,CLP1,FAIM2,WNT1,GLI1,CKB,PSEN1,TTBK2,HERC1,AARS1,CDK5R1,HAP1,KAT2A,NAGLU,TP53,CRK,BCL2,COQ8B,SDF4,FCGR2B,TRNP1,RERE,ATRN,GART,KCNE1,CBS,CRKL,TTLL1,SCN5A,SLC25A46,UQCRQ,PDSS2,AIF1,SMO,MTPN,EZH2,OGDH,SCRIB,LPAR1,WHRN,HSPA5,ABL1,SEC24B,WNT7A,DLL1,RORA,PTBP2,DAB1,SERPINE2,DIXDC1,GNPAT,NCSTN,OTX1,XRCC1,MYO16,AGTPBP1,CD3E,MAP2K1,ATIC,ABAT,ZNF365,IGF1R,TTC21B,PTPN11
GOBP_METHIONINE_BIOSYNTHETIC_PROCESS	ADHD	-1.45E-05	0.000333215	0.965323	84		blood	TWAS	c5	0.965323	0.999994	MTHFR,MTR,ADI1,ENOPH1,MTHFD2L,APIP,MTHFD1,MTRR,MTAP,MRI1
GOBP_METHIONINE_METABOLIC_PROCESS	ADHD	1.08E-05	0.000301379	0.971461	150		blood	TWAS	c5	0.971461	0.999994	MTHFR,MTR,ADI1,ENOPH1,GNMT,MTHFD2L,APIP,MTHFD1,MTRR,MTAP,MSRA,MRI1
GOBP_METHYLATION	ADHD	2.96E-06	0.000119441	0.980201	1492		blood	TWAS	c5	0.980201	0.999994	AS3MT,EEF1AKMT2,TET1,COMTD1,GATA3,HELLS,CTR9,PRDM11,SPI1,TRMT112,MEN1,RRP8,FAM86C2P,KMT5B,FAM86C1P,EED,SETD1B,ATF7IP,KANSL2,MCRS1,BCDIN3D,KMT2D,METTL7A,METTL7B,BAZ2A,METTL1,EEF1AKMT3,NOP2,EMG1,SETDB2,TRMT61A,TDRD9,METTL17,METTL3,PRMT5,ARID4A,SNW1,RTF1,LCMT2,RAMAC,GSPT1,METTL9,LCMT1,SETD1A,KAT8,ANTKMT,EEF2KMT,SETD6,CTCF,CMTR2,PLD6,PEMT,MRM3,SMYD4,METTL16,COPRS,SUZ12,EZH1,BRCA1,KANSL1,FTSJ3,TYMS,SETBP1,CXXC1,DNMT1,CARM1,GAMT,RAB3D,GTPBP3,GATAD2A,TDRD12,PAF1,FBL,DMRTC2,GSK3A,SNRPD2,PIH1D1,PRMT1,KMT5C,ZNF304,ZNF274,TRIM28,HENMT1,MTHFR,SETDB1,TDRKH,CHTOP,PYGO2,ASH1L,LMNA,METTL25B,METTL13,TRMT1L,BTG2,RBBP5,PARP1,TARBP1,ARID4B,MTR,SMYD3,TFB2M,SPOCD1,RLF,ZMPSTE24,DMAP1,NSUN4,CHD5,ICMT,SNRPB,NCOA6,PHF20,PCMTD2,MIS18A,PAXBP1,SETD4,PRDM15,WDR4,PRMT2,COMT,TRMT2A,SMARCB1,SNRPD3,PICK1,TTLL12,MOV10L1,DNMT3A,NDUFAF7,THUMPD2,KDM3A,KANSL3,WDR5B,SETD2,WDR6,DALRD3,HEMK1,WDR82,THUMPD3,SETD5,PRDM5,BOD1L1,NSUN7,ETF1,BOD1,NSUN2,PRDM1,BEND3,PCMT1,TFB1M,TPMT,KDM1B,H1-2,H1-4,ZFP57,EHMT2,NELFE,GNMT,MTO1,MEPCE,CBLL1,METTL2B,EZH2,NSUN5,BUD23,NSUN5P1,TRMT12,PIWIL2,ASH2L,NSD3,PCMTD1,PHF19,NIBAN2,SPOUT1,NTMT1,EHMT1,KDM4C,TRMO,TRMT10A,PRDM8,METTL14,LARP7,TRMT44,TET2,JARID2,TET3,ARMT1,NSUN6,VIRMA,EOMES,NFYC,SETD9,MBD3,DOT1L,DNMT3L,SMYD5,GFI1,MTF2,RAB6A,PAX5,N6AMT1,AUTS2,WDR77,FAM98A,NFYA,SIRT1,TRMT10B,KDM1A,NSUN5P2,PWP1,PRDM4,SMAD4,FAM98B,WTAP,METTL21A,DPPA3,PRMT3,METTL8,MTRR,SNRPF,DIMT1,DNMT3B,MRM2,PAX6,METTL18,CARNMT1,SNRPE,RNF20,THADA,MTAP,CTNNB1,CMTR1,FBLL1,MACROH2A1,ATPSCKMT,METTL2A,PHF1,TYW3,MYC,KDM4A,KMT5A,TRMT11,BMT2,METTL22,AASS,WDR5,FAM86B1,FAM86B2,PRMT6,METTL25,ETFBKMT,MPHOSPH8,FOS,VCPKMT,CAMKMT,MBD2,RNMT,METTL4,HNMT,IWS1,MECOM,PIK3CA,RIF1,NDUFAF5,SMYD2,METTL5,SETD3,ZDBF2,TRMT6,TRMT5,ZC3H13,TRDMT1,NSUN3,COQ5,PNMT,RBM15,EEF1AKMT1,CLNS1A,PAXIP1,TGS1,PIWIL4,SETMAR,MGMT,MTA2,CSKMT,KDM4D,METTL6,PRMT7,TRMT61B,ALKBH8,DPY30,PRDM2,CREBBP
GOBP_METHYLGUANOSINE_CAP_DECAPPING	ADHD	-6.61E-06	0.000706376	0.992539	58		blood	TWAS	c5	0.992539	0.999994	DCPS,PATL1,DCP1B,PATL2,EDC4,EIF4ENIF1,CNOT7,NOCT,DCP2,PNRC2,NUDT12
GOBP_MHC_CLASS_II_BIOSYNTHETIC_PROCESS	ADHD	1.29E-05	0.000407983	0.974764	138		blood	TWAS	c5	0.974764	0.999994	SPI1,TMEM106A,RFXANK,RFX5,IL10,SLC11A1,IL4,TAF7,NFX1,JAK2,PF4,XBP1,SIRT1,RFXAP,CIITA,IFNG,TLR4
GOBP_MICROTUBULE_ANCHORING	ADHD	4.09E-05	0.000499393	0.934775	168		blood	TWAS	c5	0.934775	0.999994	BCCIP,BICD1,BBS4,CEP20,CAMSAP3,PEX14,CEP350,NINL,GCC2,DCTN1,GSK3B,CEP19,CLASP2,DAG1,KIF3A,CEP43,BICD2,PCM1,MAP1S,CLASP1,NIN,CEP57
GOBP_MICROTUBULE_ANCHORING_AT_MICROTUBULE_ORGANIZING_CENTER	ADHD	3.80E-05	0.000576859	0.947453	108		blood	TWAS	c5	0.947453	0.999994	BICD1,BBS4,NINL,DCTN1,GSK3B,CEP19,KIF3A,BICD2,PCM1,MAP1S,NIN
GOBP_MICROTUBULE_BASED_PROTEIN_TRANSPORT	ADHD	-5.39E-05	0.000998883	0.956944	42	0.668939	blood	TWAS	c5	0.956944	0.999994	BAG3,KIF5B,MAP1A,MAPK8IP3,CEP131,CLIP3,CAMSAP3,HSPB1,KIF5C,DLG2,SPAG17,RAB27B
GOBP_MICROTUBULE_BUNDLE_FORMATION	ADHD	-3.96E-06	0.000242342	0.986958	402		blood	TWAS	c5	0.986958	0.999994	CFAP46,NUMA1,CLIP1,CCDC65,NCKAP5L,DNAAF2,CHP1,FES,PRC1,PLK1,CLUAP1,BBS2,DRC7,TPPP3,HYDIN,GAS8,ODAD4,DNAI2,DNAH2,FOXJ1,CCDC40,CEP131,ODAD3,TPGS1,MARK4,ODAD1,PSRC1,TRIM46,CPLANE2,DNAI4,DNAI3,GAS2L1,TTLL1,MAP2,STK36,DRC1,SPAST,DNAAF10,TTLL3,CFAP44,CFAP100,IQCG,ZMYND10,DNAH1,CC2D2A,TPPP,MAP1B,RSPH4A,TTC26,DNAAF5,CDK5RAP2,MAP1S,DNAAF11,TTC12,DNAAF1,DNAH17,TOGARAM1,DNAAF8,DNAJB13,MAPRE1,DNAH8,CLASP1,LRGUK,NAV1,UBE2B,SPEF2,NEURL1,ARMC2,SPAG1,SPAG17,PIERCE2,CCDC66,CFAP58,DNAH7,TEKT2,CLXN,CCSER2,JHY
GOBP_MICROTUBULE_CYTOSKELETON_ORGANIZATION_INVOLVED_IN_MITOSIS	ADHD	2.40E-06	0.000223408	0.991414	591		blood	TWAS	c5	0.991414	0.999994	ABRAXAS2,BCCIP,ITGB1,KAT5,NUMA1,RACGAP1,CENPJ,SPRY2,DYNC1H1,CHMP4A,NUSAP1,RAB11A,PRC1,NDE1,PKD1,PLK1,CHMP1A,PAFAH1B1,POLDIP2,TUBG1,TUBG2,KPNB1,NDEL1,CHMP6,VPS4B,LSM14A,FSD1,CCDC61,NUP62,AURKC,CHMP2A,SASS6,GPSM2,PSRC1,TPR,MAP10,NUDC,RCC1,CDCA8,STIL,FAM110A,NSFL1C,CHMP4B,MYBL2,PCNT,DRG1,SUN2,SPAST,DCTN1,CHMP3,CEP97,CLASP2,PDCD6IP,SETD2,MAP4,RHOA,MAP9,HTT,TACC3,CCNB1,CENPH,DYNLT1,HSPA1A,HSPA1B,KIFC1,SBDS,KIFC2,ARHGEF10,CHMP7,RMDN1,CDK5RAP2,GOLGA2,PTPA,GPSM1,SAPCD2,CHMP5,VCP,ABRAXAS1,CENPE,MAD2L1,SPRY1,EFHC1,CHEK2,MZT1,BORA,PIBF1,TACC1,MAP1S,RAE1,SMC3,INCENP,EML3,BIRC5,TOGARAM1,UBXN2B,SPDL1,DCTN6,NEK6,AURKB,DLGAP5,CHMP4BP1,CCSAP,KIF2A,TPX2,KIF3B,MAPRE1,KIF23,PAX6,AURKA,CLASP1,INTS13,STMN1,RAN,CHMP2B,WDR62,PLK2,WRAP73,CEP126,NUF2,KIF11,CHMP1B,CEP192,NDC80,STAG1,TASOR,GNAI1,TNKS,TOGARAM2,MCPH1,INSC,KIF15
GOBP_MICROTUBULE_DEPOLYMERIZATION	ADHD	-9.97E-07	0.000333158	0.997613	175		blood	TWAS	c5	0.997613	0.999994	TRPV4,NCKAP5L,TTBK2,MAP1A,HDGFL3,CIB1,BMERB1,KATNB1,KIF19,APC2,CAMSAP3,ARHGEF2,STMN3,SPAST,MAP6D1,CLASP2,MAP1B,KIF24,MAP1S,CKAP2,APC,CCSAP,KIF2A,NAV3,CLASP1,STMN1,CAMSAP1,KIF14,CAMSAP2
GOBP_MICROTUBULE_NUCLEATION	ADHD	1.50E-05	0.00040789	0.970728	196		blood	TWAS	c5	0.970728	0.999994	TUBGCP2,ARHGEF7,CENPJ,HAUS2,TUBGCP4,NDE1,GIT1,TUBG1,TUBG2,RANGRF,NDEL1,CCDC57,CSNK1D,EML2,PDE4DIP,TUBGCP6,DCTN1,CLASP2,TPPP,HSPA1A,HSPA1B,AKAP9,SSNA1,SLAIN2,MZT1,NEDD1,TUBGCP3,CLASP1,SLAIN1,NIN,CEP192,PAK1
GOBP_MICROTUBULE_ORGANIZING_CENTER_LOCALIZATION	ADHD	3.75E-06	0.000576667	0.994813	152		blood	TWAS	c5	0.994813	0.999994	KIF5B,NDE1,DYNC1LI2,FHOD1,PAFAH1B1,NDEL1,GPSM2,PLXNA2,SUN2,RANBP2,CCDC141,EZR,SUN1,AKAP9,SPOUT1,BICD2,MAD2L1,SYNE2,DLGAP5,PARD3,INTS13,AURKA,ARPC5,NIN,NUBP1,DLG1,PARD3B,CEP83
GOBP_MICROTUBULE_ORGANIZING_CENTER_ORGANIZATION	ADHD	1.71E-06	0.000208331	0.993448	683		blood	TWAS	c5	0.993448	0.999994	CHEK1,ARL2,SAC3D1,RBM14,UVRAG,CENPJ,BRCA2,XRCC3,HAUS4,HAUS2,CEP152,PCLAF,BBS4,FES,NDE1,CCNF,PLK1,CCDC78,E2F4,PARD6A,CHMP1A,PAFAH1B1,KAT2A,BRCA1,TRIM37,KIAA0753,CHD3,NDEL1,CEP131,CCDC57,HAUS1,VPS4B,RTTN,PARD6G,HAUS8,HAUS5,MARK4,CCDC61,NUP62,ATF5,BRSK1,CHMP2A,SASS6,SLC16A1,PDE4DIP,CROCC,CEP85,STIL,USP33,SSX2IP,NSFL1C,CHMP4B,CEP250,GCC2,ROCK2,XPO1,DCTN1,CHMP3,CEP63,CLASP2,PDCD6IP,MAP9,CEP44,CEP135,CEP72,CEP120,KIF3A,PPP1R35,XRCC2,ARHGEF10,CDK5RAP2,GOLGA2,ODF2,FBXW5,PKD2,CEP295NL,PCM1,BCAS3,SDCCAG8,RANBP1,GEN1,NAT10,CNTLN,POC1B,C2CD3,SIRT1,CCNL1,CENATAC,CEP68,HAUS6,UBXN2B,CNTROB,KIF3B,CLASP1,PPP1R12A,AURKA,CHMP2B,CTNNB1,CEP295,WDR62,CETN3,PLK2,MDM1,CCP110,PATJ,KIF11,CHORDC1,NIN,NUBP1,CCDC102B,CHMP1B,CEP76,CEP192,NDC80,ALMS1,KAT2B,SGO1,TUBE1,MCPH1,GADD45A
GOBP_MICROTUBULE_POLYMERIZATION	ADHD	9.72E-06	0.000258028	0.969936	414		blood	TWAS	c5	0.969936	0.999994	TUBGCP2,ARL2,NUMA1,RPS3,TRPV4,CLIP1,FKBP4,ARHGEF7,CENPJ,HAUS2,TUBGCP4,HDGFL3,FES,NDE1,TPPP3,GIT1,CDK5R1,TUBG1,TUBG2,MAPT,RANGRF,NDEL1,CCDC57,CSNK1D,PIN1,CLIP3,EML2,TUBB4A,CAMSAP3,PSRC1,PDE4DIP,PRUNE1,DYRK1A,INPP5J,DRG1,TUBGCP6,MAP2,MAPRE3,DCTN1,CLASP2,SNCA,TPPP,OCLN,MAP1B,HSPA1A,HSPA1B,AKAP9,CDK5RAP2,ABL1,CAMSAP1,SSNA1,SLAIN2,MZT1,GBA2,TOGARAM1,TBCD,NEDD1,TPX2,MAPRE1,TUBGCP3,NAV3,ZNF207,CLASP1,STMN1,SLAIN1,FBXO5,RAC1,CDKN1B,NIN,CEP192,PAK1,CAMSAP2
GOBP_MICROVILLUS_ASSEMBLY	ADHD	2.38E-05	0.000407974	0.953406	159		blood	TWAS	c5	0.953406	0.999994	MINK1,SLC9A3R1,FXYD5,RAP1A,RAP1GAP,ESPN,RAP2B,RAPGEF6,EZR,FSCN1,RAPGEF2,PODXL,KLF5,TNIK,PLD1,ATP8B1,RAP2A,MAP4K4
GOBP_MICROVILLUS_ORGANIZATION	ADHD	2.06E-05	0.000407948	0.959698	166		blood	TWAS	c5	0.959698	0.999994	CDHR5,MINK1,SLC9A3R1,FXYD5,RAP1A,RAP1GAP,ESPN,PLS1,RAP2B,TWF2,RAPGEF6,EZR,FSCN1,RAPGEF2,PODXL,KLF5,VIL1,TNIK,PLD1,ATP8B1,PTPN11,RAP2A,MAP4K4
GOBP_MIDBODY_ABSCISSION	ADHD	-2.16E-05	0.000576981	0.970131	84		blood	TWAS	c5	0.970131	0.999994	CHMP4A,CHMP1A,CHMP6,VPS4B,CHMP2A,CHMP4B,CHMP3,PDCD6IP,CHMP7,MITD1,CHMP2B,VPS4A,CHMP1B
GOBP_MIDBRAIN_DEVELOPMENT	ADHD	-1.05E-05	0.000277149	0.969872	347		blood	TWAS	c5	0.969872	0.999994	CKB,NDRG2,CALM1,SYNGR3,CNP,KAT2A,WNT3,CSNK1D,MBP,COX6B1,SIRT2,CALM3,S100A1,PADI2,CDC42,YWHAH,CSNK1E,GDF7,CXCR2,SOS1,CALM2,CCDC14,ZNF148,FGF2,SFRP2,UQCRQ,NDST1,RAD1,KDM7A,FZD3,SFRP1,HSPA5,MAPKAP1,SEC16A,SMAD1,FZD6,BASP1,DLG5,OTX1,CASP5,CTNNB1,RYK,WLS,FGFR2,GLUD1,SUDS3,NR4A2,HES1,GNB4,YWHAQ,UCHL5,DYNLL1,LRP6,ZNF430,FZD1,KDM2B
GOBP_MIDBRAIN_DOPAMINERGIC_NEURON_DIFFERENTIATION	ADHD	-5.11E-05	0.000998839	0.959202	50	0.113514	blood	TWAS	c5	0.959202	0.999994	WNT3,CSNK1D,CSNK1E,SFRP2,SFRP1,CTNNB1,RYK,NR4A2,LRP6,FZD1
GOBP_MIDDLE_EAR_MORPHOGENESIS	ADHD	-1.05E-05	0.000706697	0.988121	51		blood	TWAS	c5	0.988121	0.999994	GSC,NAGLU,INSIG2,PRKRA,HOXA2,NOG,TSHZ1,EDN1,INSIG1
GOBP_MINERALOCORTICOID_BIOSYNTHETIC_PROCESS	ADHD	-1.17E-05	0.000706408	0.986769	54		blood	TWAS	c5	0.986769	0.999994	DKK3,CACNA1H,CLCN2,REST,DAB2,BMP6,BMP2,CYP21A2
GOBP_MINERALOCORTICOID_METABOLIC_PROCESS	ADHD	-1.17E-05	0.000706408	0.986769	54		blood	TWAS	c5	0.986769	0.999994	DKK3,CACNA1H,CLCN2,REST,DAB2,BMP6,BMP2,CYP21A2
GOBP_MIRNA_CATABOLIC_PROCESS	ADHD	7.43E-05	0.000998636	0.940689	41	0.662908	blood	TWAS	c5	0.940689	0.999994	TENT4B,ZC3H12A,TUT4,DIS3L2,PNPT1,SND1,PARN,MIAT,TENT2,GAS5
GOBP_MIRNA_MEDIATED_GENE_SILENCING_BY_INHIBITION_OF_TRANSLATION	ADHD	3.82E-05	0.000999102	0.969475	32	0.566597	blood	TWAS	c5	0.969475	0.999994	TNRC6A,EIF6,EIF4ENIF1,EIF4E2,AGO2,TNRC6C,AGO4,AGO1,AGO3
GOBP_MIRNA_METABOLIC_PROCESS	ADHD	-1.25E-05	0.000353186	0.971737	256		blood	TWAS	c5	0.971737	0.999994	GATA3,HRAS,SPI1,NFATC4,BMP4,DICER1,SMAD6,SMAD3,MRTFB,TENT4B,NFATC3,SREBF1,RARA,STAT3,TP53,SMARCA4,NR1H2,LILRB4,KHSRP,RC3H1,IL10,ZC3H12A,TUT4,ZNF512B,DDX17,PDGFB,PPARA,DIS3L2,PNPT1,ATOH8,GATA2,GNL3,FGF2,REST,POU5F1,TNF,SRF,XPO5,SND1,AGO2,RC3H2,NFKB1,PPARG,SMAD1,NGFR,PARN,JUN,MIAT,BMP2,KLF5,SMAD4,AGO4,HIF1A,TUT7,TGFB2,DDX5,DROSHA,NR3C1,TENT2,MRTFA,SREBF2,PPARD,MYC,NFIB,GAS5,BMPR1A,FOS,GATA6,YY1,ETS1
GOBP_MISMATCH_REPAIR	ADHD	4.51E-06	0.000353112	0.989811	254		blood	TWAS	c5	0.989811	0.999994	RNASEH2C,MLH3,RPA1,RNASEH2A,ERCC1,LIG1,RPA2,MUTYH,HDAC10,MLH1,SETD2,MSH5,PMS2P1,PMS2,PMS2P3,ABL1,XPC,TDG,MSH3,MSH4,MSH2,PCNA,MCM8,AXIN2,TREX1,PMS2P5,HMGB1,RNASEH2B,MCM9,RPA3,MSH6,PMS1,POLD3
GOBP_MITOCHONDRIAL_CALCIUM_ION_HOMEOSTASIS	ADHD	-1.82E-05	0.00033311	0.956323	171		blood	TWAS	c5	0.956323	0.999994	PDZD8,MICU1,MCU,SLC8B1,MICU2,SLC8A3,ATP2A1,SLC25A23,TGM2,SMDT1,IMMT,ANXA6,FIS1,MICU3,MCUB,RAP1GDS1,MAIP1,DISC1,C19orf12,AFG3L2,BNIP3
GOBP_MITOCHONDRIAL_CALCIUM_ION_TRANSMEMBRANE_TRANSPORT	ADHD	-5.25E-05	0.000996083	0.958	70	0.784553	blood	TWAS	c5	0.958	0.999994	MICU1,MCU,SLC8B1,MICU2,SLC8A3,SLC25A23,PSEN2,SMDT1,PMPCB,MICU3,MCUB,MAIP1,VDAC1,AFG3L2,STOML2
GOBP_MITOCHONDRIAL_CYTOCHROME_C_OXIDASE_ASSEMBLY	ADHD	-3.87E-05	0.000499101	0.93822	123		blood	TWAS	c5	0.93822	0.999994	C12orf73,COX14,COX16,SCO1,PET100,SCO2,BCS1L,SMIM4,COA1,COX19,SURF1,SMIM20,COX17,COA5,STMP1,COX20,FASTKD3,COA4,TIMM21,TMEM223
GOBP_MITOCHONDRIAL_DEPOLARIZATION	ADHD	-6.46E-06	0.000446903	0.988466	131		blood	TWAS	c5	0.988466	0.999994	LRRK2,PPP2R3C,BCL2,MLLT11,PARP1,ATP5IF1,SRC,TSPO,BOK,GCLC,ABL1,IFI6,GCLM,P2RX7
GOBP_MITOCHONDRIAL_DNA_METABOLIC_PROCESS	ADHD	3.72E-06	0.000301361	0.990152	197		blood	TWAS	c5	0.990152	0.999994	TWNK,DNA2,STOX1,RRM1,POLG,DNAJA3,FLCN,TOP3A,TEFM,LIG3,TP53,LONP1,PARP1,SESN2,RRM2B,ENDOG,PPARGC1A,PRIMPOL,POLG2,MGME1,METTL4,SSBP1,STOML2
GOBP_MITOCHONDRIAL_DNA_REPLICATION	ADHD	2.15E-06	0.000408056	0.995805	105		blood	TWAS	c5	0.995805	0.999994	TWNK,DNA2,RRM1,POLG,DNAJA3,TEFM,LIG3,RRM2B,ENDOG,PRIMPOL,POLG2,MGME1,METTL4,SSBP1,STOML2
GOBP_MITOCHONDRIAL_ELECTRON_TRANSPORT_CYTOCHROME_C_TO_OXYGEN	ADHD	-2.23E-05	0.000577158	0.969198	50		blood	TWAS	c5	0.969198	0.999994	COX4I1,COX6B1,COX7A1,COX6C,COX8A,CYCS,AFG1L,NDUFA4,COX15,COX7A2L,COX5A
GOBP_MITOCHONDRIAL_ELECTRON_TRANSPORT_NADH_TO_UBIQUINONE	ADHD	1.66E-06	0.000353255	0.996261	193		blood	TWAS	c5	0.996261	0.999994	NDUFS8,NDUFB10,COQ9,NDUFA3,NDUFA7,NDUFS2,PINK1,NDUFS5,PARK7,NDUFV3,NDUFA6,NDUFA10,SNCA,NDUFA2,DLD,NDUFB9,NDUFA8,NDUFB6,NDUFC1,NDUFV2,NDUFS1,ISCU,NDUFAF1,NDUFB5,NDUFA9,NDUFS4,NDUFA4,NDUFV1,NDUFB2,NDUFC2,NDUFB1,DNAJC15,NDUFB8
GOBP_MITOCHONDRIAL_FISSION	ADHD	-4.50E-05	0.000377646	0.905109	195		blood	TWAS	c5	0.905109	0.999994	PGAM5,DNM1L,LRRK2,STAT2,INF2,COX10,MIEF2,MAPT,MUL1,PINK1,MTFP1,MIEF1,MFF,PPARG,SLC25A46,FIS1,DDHD2,RALBP1,AP3B1,RALA,TMEM135,CYRIB,MTFR1L,AURKA,GDAP1,C11orf65,MARCHF5,SPIRE1,OPA1,MTFR1,VPS35,BNIP3
GOBP_MITOCHONDRIAL_FRAGMENTATION_INVOLVED_IN_APOPTOTIC_PROCESS	ADHD	-5.87E-05	0.000998598	0.9531	44	0.870887	blood	TWAS	c5	0.9531	0.999994	DNM1L,NPTX1,BAX,MFF,ATG3,FIS1,CCAR2,VPS35,BNIP3
GOBP_MITOCHONDRIAL_FUSION	ADHD	2.10E-06	0.000288486	0.994183	207		blood	TWAS	c5	0.994183	0.999994	MTCH2,ADCK1,PLD6,MIEF2,VAT1,BAX,MFN2,MUL1,MIEF1,MFF,PARL,TFRC,THG1L,BAK1,FIS1,MIGA2,CHCHD3,OMA1,PID1,USP30,MFN1,GDAP1,AFG3L2,OPA1,STOML2,ZDHHC6,BNIP3
GOBP_MITOCHONDRIAL_GENE_EXPRESSION	ADHD	-2.51E-06	0.00017946	0.988861	746		blood	TWAS	c5	0.988861	0.999994	MRPL43,TWNK,MTG1,SUPV3L1,MRPS16,RPUSD4,MRPL16,MRPL17,MRPL49,MRPL11,MRPL21,MTERF2,PUS1,SHMT2,TSFM,MRPL51,MRPL57,MRPS31,MTRF1,MRPL52,ALKBH1,NGRN,MRPL28,MRPS34,EARS2,TUFM,ELAC2,TEFM,MRPL10,C1QBP,MRPL27,MRPL58,MRPS7,MRPL38,MRPL12,MRPL4,MRPL34,MPV17L2,MRPS12,SARS2,POLRMT,NDUFA7,AURKAIP1,MRPL20,TARS2,MRPL9,DAP3,MRPL24,DARS2,MRPL55,TFB2M,TRIT1,MRPL37,MRPS26,FASTKD5,MTG2,MRPL40,CHCHD10,MTERF4,MRPL33,MTIF2,PNPT1,MRPL53,PTCD3,MRPL35,RPUSD3,MRPS25,LARS2,NOA1,MRPL36,HARS1,QRSL1,RMND1,TFB1M,MRPL18,MRPS10,MRPL2,MRPS18A,MRPL14,AARS2,MTO1,RARS2,FASTK,GARS1,MRPS24,TBRG4,MRPS17,PTCD1,MRPL15,MRPL41,MRPS18C,MRPL1,GATB,MRPL19,MRPL50,MRPL46,MRPS11,MTRF1L,MRPL22,GFM1,FASTKD2,GFM2,MTRES1,FOXO3,MRPL44,PRKAA1,METTL8,MRPS15,MRPL39,FASTKD3,MRPL42,MRPS14,MRPL48,CDK5RAP1,MTIF3,LRPPRC,MRPL13,MRPS35,TRNT1,MALSU1,MRPS23,MRPL23,MRPS30,UQCC2,CHCHD1,MRPL54,WARS2,TFAM,YARS2,METTL4,MRPS6,MRPL47,MRPS33,FASTKD1,MRPS9,MRPL32,TRMT5,NSUN3,GATC,IARS2,TRMT61B,MRPS18B
GOBP_MITOCHONDRIAL_GENOME_MAINTENANCE	ADHD	7.92E-07	0.000288506	0.997809	241		blood	TWAS	c5	0.997809	0.999994	TWNK,DNA2,STOX1,RRM1,PIF1,POLG,DNAJA3,FLCN,TOP3A,TEFM,LIG3,TP53,LONP1,PARP1,SESN2,TYMP,SLC25A4,RRM2B,ENDOG,PPARGC1A,PRIMPOL,AKT3,SLC25A36,POLG2,MGME1,METTL4,OPA1,SSBP1,MEF2A,STOML2
GOBP_MITOCHONDRIAL_MEMBRANE_ORGANIZATION	ADHD	1.42E-05	0.000208362	0.945631	527		blood	TWAS	c5	0.945631	0.999994	MAPK8,VDAC2,PPIF,TIMM10,BAD,TIMM10B,HIP1R,HSP90AA1,BCL2L2,OXA1L,GZMB,TIMM9,ADCK1,ZNF205,RHOT2,NOL3,SPG7,RHOT1,CNP,NMT1,TMEM102,TP53,TIMM22,BCL2,TIMM29,NDUFA13,TIMM13,PDCD5,TIMM50,CALM3,BBC3,BAX,MICOS13,ALKBH7,MFN2,THEM4,MUL1,PINK1,TOMM20,STPG1,SLC9A1,ATP5IF1,RTL10,CHCHD10,TOMM22,BCL2L11,MTX2,BCS1L,BOK,SLC35F6,HK2,IMMT,GSK3B,CHCHD6,SLC25A4,SNCA,SLC25A46,HSPA4,BAK1,TMEM14A,GCLC,CLN8,ACAA2,ATF2,HEBP2,CHCHD3,SAMM50,EYA2,MTX3,OMA1,MAIP1,AP3B1,TOMM5,BNIP3L,TOMM7,PEX5,TRMT10B,MOAP1,MTX1,MICOS10,PMAIP1,BID,AFG3L2,OPA1,TOMM70,AGK,BCL2L1,BLOC1S2,GHITM,UQCC3,BNIP3,HSPA1A
GOBP_MITOCHONDRIAL_OUTER_MEMBRANE_PERMEABILIZATION	ADHD	4.08E-05	0.000407928	0.920254	168		blood	TWAS	c5	0.920254	0.999994	MAPK8,VDAC2,HIP1R,GZMB,ZNF205,RHOT2,RHOT1,NMT1,BBC3,BAX,MUL1,ATP5IF1,RTL10,CHCHD10,BOK,SLC35F6,GSK3B,SLC25A4,HSPA1A,BAK1,TMEM14A,GCLC,ACAA2,EYA2,BNIP3L,MOAP1,BID,BLOC1S2,BNIP3
GOBP_MITOCHONDRIAL_OUTER_MEMBRANE_PERMEABILIZATION_INVOLVED_IN_PROGRAMMED_CELL_DEATH	ADHD	4.71E-05	0.000407902	0.908039	185		blood	TWAS	c5	0.908039	0.999994	MAPK8,VDAC2,PPIF,HIP1R,GZMB,ZNF205,RHOT2,SPG7,RHOT1,NMT1,BBC3,BAX,MUL1,STPG1,ATP5IF1,RTL10,CHCHD10,BCL2L11,BOK,SLC35F6,GSK3B,SLC25A4,HSPA1A,BAK1,TMEM14A,GCLC,ACAA2,EYA2,BNIP3L,MOAP1,BID,BLOC1S2,BNIP3
GOBP_MITOCHONDRIAL_PROTEIN_PROCESSING	ADHD	-8.11E-07	0.000576743	0.998878	106		blood	TWAS	c5	0.998878	0.999994	LRRK2,ATP23,SPG7,PMPCB,IMMP2L,PMPCA,OMA1,MIPEP,YME1L1,AFG3L2,SIRT4,STOML2
GOBP_MITOCHONDRIAL_RESPIRATORY_CHAIN_COMPLEX_ASSEMBLY	ADHD	4.40E-06	0.000229211	0.984676	470		blood	TWAS	c5	0.984676	0.999994	FOXRED1,SDHAF2,NDUFS8,TMEM126B,TMEM126A,C12orf73,COX14,OXA1L,COX16,NDUFB10,SCO1,TTC19,NDUFAF8,ECSIT,NDUFA13,SDHAF1,DMAC2,NDUFA3,NDUFA11,PET100,NDUFS2,NDUFS5,UQCC1,NDUFA6,SAMM50,SCO2,BCS1L,NDUFA10,NDUFAF7,NDUFB4,ACAD9,NDUFAF3,SMIM4,NDUFA2,IMMP2L,COA1,COX19,NDUFB9,NDUFA8,NDUFB6,NDUFC1,SURF1,SMIM20,COX17,NDUFAF6,COA5,STMP1,OMA1,NDUFA12,UQCC3,TMEM223,NDUFS1,SDHAF3,NDUFAF1,COX20,NDUFB5,FASTKD3,COA4,DMAC1,NDUFA9,LYRM7,NDUFS4,NDUFAF2,NDUFB2,UQCC2,NDUFC2,TIMM21,NDUFAF4,TMEM186,TFAM,NUBPL,NDUFB1,NDUFAF5,CHCHD7,NDUFB8
GOBP_MITOCHONDRIAL_RNA_METABOLIC_PROCESS	ADHD	-8.09E-06	0.000277198	0.976709	261		blood	TWAS	c5	0.976709	0.999994	TWNK,SUPV3L1,RPUSD4,MTERF2,PUS1,EARS2,ELAC2,TEFM,MRPL12,SARS2,POLRMT,TARS2,DARS2,TFB2M,TRIT1,FASTKD5,CHCHD10,MTERF4,PNPT1,TRMT10C,PDE12,TFB1M,AARS2,MTO1,FASTK,GARS1,TBRG4,GRSF1,FASTKD2,MTRES1,FOXO3,PRKAA1,FASTKD3,CDK5RAP1,LRPPRC,TRNT1,WARS2,TFAM,YARS2,METTL4,FASTKD1,TRMT5,TRMT61B
GOBP_MITOCHONDRIAL_RNA_MODIFICATION	ADHD	3.54E-06	0.000577021	0.995107	47		blood	TWAS	c5	0.995107	0.999994	RPUSD4,PUS1,TRIT1,TRMT10C,MTO1,CDK5RAP1,TRMT5,TRMT61B
GOBP_MITOCHONDRIAL_RNA_PROCESSING	ADHD	-1.36E-05	0.000377774	0.971187	112		blood	TWAS	c5	0.971187	0.999994	SUPV3L1,RPUSD4,PUS1,ELAC2,TRIT1,FASTKD5,PNPT1,TRMT10C,MTO1,FASTK,TBRG4,FASTKD2,FASTKD3,CDK5RAP1,TRNT1,FASTKD1,TRMT5,TRMT61B
GOBP_MITOCHONDRIAL_TRANSCRIPTION	ADHD	-1.11E-05	0.000706407	0.98743	65		blood	TWAS	c5	0.98743	0.999994	TWNK,MTERF2,TEFM,MRPL12,POLRMT,TFB2M,CHCHD10,MTERF4,TFB1M,MTRES1,FOXO3,PRKAA1,TFAM,METTL4
GOBP_MITOCHONDRIAL_TRANSLATION	ADHD	-2.47E-06	0.000208327	0.990555	609		blood	TWAS	c5	0.990555	0.999994	MRPL43,MTG1,MRPS16,RPUSD4,MRPL16,MRPL17,MRPL49,MRPL11,MRPL21,SHMT2,TSFM,MRPL51,MRPL57,MRPS31,MTRF1,MRPL52,ALKBH1,NGRN,MRPL28,MRPS34,EARS2,TUFM,MRPL10,C1QBP,MRPL27,MRPL58,MRPS7,MRPL38,MRPL12,MRPL4,MRPL34,MPV17L2,MRPS12,SARS2,NDUFA7,AURKAIP1,MRPL20,TARS2,MRPL9,DAP3,MRPL24,DARS2,MRPL55,MRPL37,MRPS26,MTG2,MRPL40,MRPL33,MTIF2,MRPL53,PTCD3,MRPL35,RPUSD3,MRPS25,LARS2,NOA1,MRPL36,HARS1,QRSL1,RMND1,MRPL18,MRPS10,MRPL2,MRPS18A,MRPL14,AARS2,RARS2,GARS1,MRPS24,MRPS17,PTCD1,MRPL15,MRPL41,MRPS18C,MRPL1,GATB,MRPL19,MRPL50,MRPL46,MRPS11,MTRF1L,MRPL22,GFM1,FASTKD2,GFM2,MRPL44,METTL8,MRPS15,MRPL39,FASTKD3,MRPL42,MRPS14,MRPL48,CDK5RAP1,MTIF3,LRPPRC,MRPL13,MRPS35,MALSU1,MRPS23,MRPL23,MRPS30,UQCC2,CHCHD1,MRPL54,WARS2,YARS2,MRPS6,MRPL47,MRPS22,MRPS33,MRPS9,MRPL32,NSUN3,GATC,IARS2,MRPS18B
GOBP_MITOCHONDRIAL_TRANSMEMBRANE_TRANSPORT	ADHD	1.95E-06	0.000242319	0.99358	418		blood	TWAS	c5	0.99358	0.999994	SFXN3,SFXN2,SFXN4,MICU1,MCU,SLC25A22,CPT1A,SLC8B1,MICU2,SLC8A3,SLC25A39,TIMM50,SLC25A41,SLC25A23,TIMM44,TOMM40L,PSEN2,TOMM20,CPT2,SLC25A18,SLC25A1,TST,SMDT1,CPT1B,PNPT1,SLC41A3,SLC25A4,GRPEL1,GRPEL2,SFXN1,MRPL18,MRS2,PMPCB,ABCB8,MICU3,SLC25A37,DNLZ,SLC39A8,MCUB,SLC25A32,MAIP1,SFXN5,SLC25A38,UCP2,UCP3,TOMM7,PAM16,SLC25A51,DNAJC19,SLC25A36,SLC25A3,SLC25A12,MPC1,SLC25A40,TIMM17A,VDAC1,MPC2,TIMM21,SLC25A13,SLC25A29,AFG3L2,TOMM70,DNAJC15,STOML2,SLC25A28,SLC25A15
GOBP_MITOCHONDRIAL_TRNA_PROCESSING	ADHD	-2.58E-06	0.000447012	0.995401	68		blood	TWAS	c5	0.995401	0.999994	RPUSD4,PUS1,ELAC2,TRIT1,TRMT10C,MTO1,CDK5RAP1,TRNT1,TRMT5,TRMT61B
GOBP_MITOCHONDRION_DISTRIBUTION	ADHD	-3.59E-05	0.000999261	0.971337	47	0.42238	blood	TWAS	c5	0.971337	0.999994	DNM1L,LRRK2,CLUH,HAP1,KAT2A,MAPT,MSTO1,TRAK2,SLC4A5,TRAK1,MEF2A,ARMC1
GOBP_MITOCHONDRION_LOCALIZATION	ADHD	-2.07E-05	0.000316057	0.947771	189		blood	TWAS	c5	0.947771	0.999994	FEZ1,MARK2,DNM1L,LRRK2,ATP2A1,RHOT2,HSBP1,RHOT1,HAP1,KAT2A,MAPT,TLE6,NECTIN2,MFN2,MSTO1,MUL1,TRAK2,SPAST,SLC4A5,UCHL1,MAP1B,WASF1,BRAT1,SYBU,MAP1S,ZBED3,MFN1,HIF1A,LRPPRC,TRAK1,AGTPBP1,ACTR10,OPA1,MEF2A,PLIN5,ARMC1
GOBP_MITOCHONDRION_MORPHOGENESIS	ADHD	-2.74E-05	0.000576794	0.96213	90		blood	TWAS	c5	0.96213	0.999994	SUPV3L1,FEZ1,DNM1L,POLDIP2,BAX,PANK2,MFF,PNPT1,WASF1,FIS1,PLEC,PID1,CERT1,POLG2,NUBPL,SSBP1,BCL2L1
GOBP_MITOPHAGY	ADHD	1.30E-05	0.000446781	0.976782	130		blood	TWAS	c5	0.976782	0.999994	AMBRA1,ATG13,RNF41,PHB2,MAP1LC3B,SPATA33,BECN1,TP53,CDC37,ATG4D,MFN2,VPS13D,PINK1,HTRA2,SLC25A4,SQSTM1,LRBA,RETREG1,VPS13C,TOMM7,USP30,ATG14,TIGAR,RIMOC1,VDAC1,OPTN,ATG4B
GOBP_MITOTIC_CELL_CYCLE_CHECKPOINT_SIGNALING	ADHD	4.39E-06	0.000235488	0.985122	584		blood	TWAS	c5	0.985122	0.999994	BUB3,WAC,PIDD1,CHEK1,MUS81,RAD9A,CCND1,ANAPC15,STK33,RAD9B,KNTC1,CHFR,CDK2,MDM2,PCID2,XRCC3,FOXN3,BUB1B,ZFYVE19,RPS27L,TIPIN,ZWILCH,PML,TICRR,BLM,EME2,PLK1,LCMT1,NAE1,RFWD3,FBXO31,BRCA1,CDK5RAP3,TP53,SPC24,BABAM1,BRSK1,MAD2L2,INTS3,MUC1,TPR,DTL,SDE2,RPA2,CDCA8,KLHL22,MAP3K20,GIGYF2,FANCD2,TOPBP1,DYNC1LI1,RAD50,IK,CCNG1,UIMC1,MRNIP,CCNB1,RAD17,TRIM39,PPP1R10,MDC1,MAD2L1BP,CASP2,MAD1L1,NBN,INIP,CDK5RAP2,CDC14B,ABRAXAS1,MAD2L1,XPC,CHEK2,GEN1,NOP53,USP44,INCENP,BIRC5,APC,MSH2,SPDL1,CLSPN,NEK11,AURKB,RPL26,DUSP1,CDKN1A,PLK2,ATM,TREX1,ZNF830,BARD1,HUS1,NUF2,ZWINT,MRE11,CDKN1B,TAOK3,VPS4A,RBBP8,PSMG2,NDC80,CENPF,RINT1,BABAM2,SYF2,TRIAP1,NABP2,TEX14,SETMAR,NABP1,EME1,CRADD
GOBP_MITOTIC_CHROMOSOME_CONDENSATION	ADHD	2.41E-05	0.000706218	0.972831	74		blood	TWAS	c5	0.972831	0.999994	NCAPD3,NCAPD2,NUSAP1,PLK1,CHMP1A,PHF13,NCAPH2,TTN,TENT4A,SMC2,BAZ1B,AKAP8,AKAP8L,KMT5A,SMC4
GOBP_MITOTIC_CYTOKINETIC_PROCESS	ADHD	-2.98E-05	0.000576688	0.95883	110		blood	TWAS	c5	0.95883	0.999994	CHMP4A,CHMP1A,CHMP6,VPS4B,NUP62,CHMP2A,ARF1,CHMP4B,CHMP3,PDCD6IP,KLHDC8B,RHOA,CHMP7,KIF20B,MITD1,CNTROB,CHMP2B,VPS4A,CHMP1B
GOBP_MITOTIC_DNA_INTEGRITY_CHECKPOINT_SIGNALING	ADHD	9.10E-06	0.000288461	0.974842	347		blood	TWAS	c5	0.974842	0.999994	WAC,PIDD1,CHEK1,MUS81,RAD9A,CCND1,STK33,RAD9B,MDM2,FOXN3,RPS27L,TIPIN,PML,TICRR,BLM,EME2,PLK1,NAE1,RFWD3,FBXO31,BRCA1,CDK5RAP3,TP53,BABAM1,BRSK1,MUC1,DTL,SDE2,RPA2,PLK3,MAP3K20,GIGYF2,FANCD2,TOPBP1,CCNG1,UIMC1,MRNIP,RAD17,TRIM39,PPP1R10,MDC1,CASP2,NBN,CDC14B,ABRAXAS1,XPC,CHEK2,NOP53,MSH2,NEK11,RPL26,CDKN1A,PLK2,ATM,TREX1,ZNF830,HUS1,MRE11,CDKN1B,TAOK3,RINT1,BABAM2,SYF2,TRIAP1,SETMAR,EME1
GOBP_MITOTIC_DNA_REPLICATION	ADHD	-3.30E-05	0.000706618	0.962759	58		blood	TWAS	c5	0.962759	0.999994	BRCA2,RAD51,GINS3,LIG1,ZMPSTE24,GINS1,CDC45,MCM6,MCM2,MCM3,BCL6,RTF2,MCM4
GOBP_MITOTIC_G1_S_TRANSITION_CHECKPOINT_SIGNALING	ADHD	6.54E-06	0.000576669	0.990945	128		blood	TWAS	c5	0.990945	0.999994	WAC,PIDD1,CCND1,CDK2,MDM2,RPS27L,PML,RFWD3,FBXO31,TP53,MUC1,SDE2,RPA2,PLK3,GIGYF2,CASP2,CHEK2,RPL26,CDKN1A,PLK2,ATM,TREX1,CDKN1B,TRIAP1
GOBP_MITOTIC_G2_DNA_DAMAGE_CHECKPOINT_SIGNALING	ADHD	2.21E-05	0.000408009	0.956846	145		blood	TWAS	c5	0.956846	0.999994	CHEK1,FOXN3,TICRR,BLM,PLK1,BRCA1,CDK5RAP3,BABAM1,BRSK1,DTL,TOPBP1,CCNG1,UIMC1,MRNIP,TRIM39,NBN,CDC14B,ABRAXAS1,NOP53,CDKN1A,ATM,MRE11,TAOK3,RINT1,BABAM2
GOBP_MITOTIC_G2_M_TRANSITION_CHECKPOINT	ADHD	1.19E-05	0.000353326	0.97308	208		blood	TWAS	c5	0.97308	0.999994	CHEK1,CHFR,FOXN3,TICRR,BLM,PLK1,NAE1,BRCA1,CDK5RAP3,BABAM1,BRSK1,INTS3,DTL,TOPBP1,RAD50,CCNG1,UIMC1,MRNIP,RAD17,TRIM39,NBN,INIP,CDC14B,ABRAXAS1,NOP53,CDKN1A,ATM,ZNF830,BARD1,HUS1,MRE11,TAOK3,RBBP8,RINT1,BABAM2,NABP2,NABP1
GOBP_MITOTIC_INTRA_S_DNA_DAMAGE_CHECKPOINT_SIGNALING	ADHD	9.97E-06	0.000576796	0.986207	111		blood	TWAS	c5	0.986207	0.999994	MUS81,RAD9A,RAD9B,TIPIN,EME2,FANCD2,RAD17,MDC1,XPC,CHEK2,MSH2,NEK11,HUS1,MRE11
GOBP_MITOTIC_METAPHASE_PLATE_CONGRESSION	ADHD	-1.97E-05	0.000377571	0.958402	251		blood	TWAS	c5	0.958402	0.999994	CDCA5,KAT5,CHMP4A,RAB11A,CDT1,CHMP1A,BECN1,KPNB1,MIS12,CHMP6,VPS4B,NUP62,CHMP2A,PSRC1,NUDC,CDCA8,CHMP4B,CHMP3,PDCD6IP,CDC23,BOD1,CCNB1,MAD1L1,CHMP7,RMDN1,CENPE,CENPC,CUL3,INCENP,EML3,PIBF1,BIRC5,SPDL1,AURKB,MAPRE1,CHMP2B,EML4,PINX1,NUF2,VPS4A,CHMP1B,SEH1L,NDC80,KAT2B,CHAMP1
GOBP_MITOTIC_NUCLEAR_MEMBRANE_ORGANIZATION	ADHD	5.98E-05	0.000706472	0.932493	64		blood	TWAS	c5	0.932493	0.999994	BANF1,ANKLE2,UBE2I,SIRT2,RCC1,SPAST,REEP4,REEP3,VPS4A
GOBP_MITOTIC_RECOMBINATION	ADHD	-5.91E-06	0.000377538	0.987508	214		blood	TWAS	c5	0.987508	0.999994	BRCA2,XRCC3,TEP1,RAD51,ERCC4,RAD51C,ANKLE1,ERCC1,TPRKB,MLH1,RAD50,NSMCE2,RAD54B,MSH3,SMC6,GEN1,XRCC1,ERCC2,MSH2,RAD52,RAD51D,SMC5,MRE11,TERF2
GOBP_MITOTIC_SISTER_CHROMATID_COHESION	ADHD	-1.74E-05	0.000576993	0.97589	57		blood	TWAS	c5	0.97589	0.999994	SLF2,RB1,MAU2,POGZ,PDS5A,BOD1,SLF1,NSMCE2,SMC3,PDS5B,DSCC1,MACROH2A1,SMC5,TNKS
GOBP_MITOTIC_SPINDLE_ASSEMBLY	ADHD	-5.89E-06	0.000333022	0.9859	284		blood	TWAS	c5	0.9859	0.999994	ABRAXAS2,BCCIP,RACGAP1,CHMP4A,RAB11A,PRC1,PLK1,CHMP1A,POLDIP2,KPNB1,CHMP6,VPS4B,LSM14A,CCDC61,AURKC,CHMP2A,TPR,MAP10,CDCA8,CHMP4B,MYBL2,DRG1,CHMP3,CEP97,CLASP2,PDCD6IP,MAP9,HSPA1A,HSPA1B,KIFC1,KIFC2,ARHGEF10,CHMP7,ABRAXAS1,CHEK2,SMC3,INCENP,EML3,MZT1,PIBF1,BIRC5,TOGARAM1,AURKB,CCSAP,KIF2A,TPX2,KIF3B,KIF23,CLASP1,CHMP2B,WRAP73,KIF11,CHMP1B,CEP192,STAG1,TASOR,TOGARAM2
GOBP_MITOTIC_SPINDLE_ELONGATION	ADHD	0.0340021	0.0211864	0.108516	34	0.697719	blood	TWAS	c5	0.108516	0.999994	NUMA1,RACGAP1,PRC1,AURKC,MAP10,CDCA8,INCENP,BIRC5,AURKB,KIF23
GOBP_MITOTIC_SPINDLE_ORGANIZATION	ADHD	2.52E-06	0.000242349	0.991704	468		blood	TWAS	c5	0.991704	0.999994	ABRAXAS2,BCCIP,NUMA1,RACGAP1,CENPJ,DYNC1H1,CHMP4A,RAB11A,PRC1,PKD1,PLK1,CHMP1A,POLDIP2,TUBG1,TUBG2,KPNB1,CHMP6,VPS4B,LSM14A,FSD1,CCDC61,NUP62,AURKC,CHMP2A,SASS6,GPSM2,PSRC1,TPR,MAP10,NUDC,RCC1,CDCA8,STIL,FAM110A,CHMP4B,MYBL2,PCNT,DRG1,SUN2,SPAST,DCTN1,CHMP3,CEP97,CLASP2,PDCD6IP,MAP4,RHOA,MAP9,TACC3,CCNB1,CENPH,HSPA1A,HSPA1B,KIFC1,SBDS,KIFC2,ARHGEF10,CHMP7,RMDN1,GOLGA2,PTPA,CHMP5,VCP,ABRAXAS1,CENPE,EFHC1,CHEK2,MZT1,BORA,PIBF1,TACC1,MAP1S,RAE1,SMC3,INCENP,EML3,BIRC5,TOGARAM1,DCTN6,NEK6,AURKB,DLGAP5,CHMP4BP1,CCSAP,KIF2A,TPX2,KIF3B,KIF23,AURKA,CLASP1,INTS13,STMN1,RAN,CHMP2B,WDR62,PLK2,WRAP73,CEP126,NUF2,KIF11,CHMP1B,CEP192,NDC80,STAG1,TASOR,GNAI1,TNKS,TOGARAM2,KIF15
GOBP_MODIFIED_AMINO_ACID_TRANSPORT	ADHD	-1.32E-05	0.000213121	0.950614	283		blood	TWAS	c5	0.950614	0.999994	FOLR3,FOLR2,MGST1,ABCC1,SLC46A1,SLC25A39,SLC9A3R1,SLC7A9,SLC19A2,SLC19A1,SLC5A6,ABCC5,SLC22A4,SLC22A5,SLC22A16,SLC7A11,SLC25A32,SLC1A4,SLC25A12,SLC6A12,SLC6A13,SLC25A13,SLC25A29,SLC3A1,SLC6A20,CTNS,ABCC4
GOBP_MODULATION_BY_HOST_OF_SYMBIONT_PROCESS	ADHD	-2.54E-06	0.000315887	0.993578	329		blood	TWAS	c5	0.993578	0.999994	SFTPD,NLRP6,POU2F3,PSMC3,PC,CCNT1,ZDHHC20,SNW1,TFAP4,INPP5K,PHB1,SAP30BP,ST6GALNAC1,VAPA,CTDP1,SMARCA4,HPN,NUCKS1,RAB29,CDC42,HDAC1,ZC3H12A,TBC1D20,RRP1B,ZDHHC8,PI4KA,SMARCB1,EP300,ROCK2,CX3CR1,ZNF502,LTF,REST,CSF1R,TAF11,NAPEPLD,DDX56,STOM,CDK9,CARD9,SAP30,JUN,CAV2,IGF2R,IFI27,YTHDC2,PAIP1,CHD1,TMEM41B,EEF1A1,EIF2AK4,SP1,EEA1,RAB5A,ZNF639,CCNK,PIK3C3,CFL1,FASN,HSPA8
GOBP_MODULATION_BY_HOST_OF_VIRAL_GENOME_REPLICATION	ADHD	3.09E-05	0.000499537	0.95064	113		blood	TWAS	c5	0.95064	0.999994	PHB1,VAPA,NUCKS1,ZC3H12A,TBC1D20,DDX56,STOM,IFI27,YTHDC2,TMEM41B,EEF1A1,EIF2AK4,CCNK,PIK3C3,HSPA8
GOBP_MODULATION_BY_HOST_OF_VIRAL_PROCESS	ADHD	8.90E-06	0.000407732	0.982578	223		blood	TWAS	c5	0.982578	0.999994	PSMC3,PC,ZDHHC20,PHB1,VAPA,NUCKS1,RAB29,CDC42,ZC3H12A,TBC1D20,ZDHHC8,PI4KA,ROCK2,ZNF502,LTF,CSF1R,DDX56,STOM,CAV2,IGF2R,IFI27,YTHDC2,PAIP1,TMEM41B,EEF1A1,EIF2AK4,EEA1,RAB5A,CCNK,PIK3C3,CFL1,FASN,HSPA8
GOBP_MODULATION_OF_EXCITATORY_POSTSYNAPTIC_POTENTIAL	ADHD	2.11E-05	0.000705879	0.976181	130		blood	TWAS	c5	0.976181	0.999994	LRRK2,SLC8A3,STX1B,DLG4,NLGN2,EIF4A3,BAIAP2,S1PR2,DMPK,GRIN2D,SHANK1,DVL1,PRKCZ,IGSF11,ADRB2,PTK2B,WNT7A,STX1A,APP,NRXN1,PRKAR1B,PTEN,MTMR2
GOBP_MODULATION_OF_PROCESS_OF_ANOTHER_ORGANISM	ADHD	6.67E-05	0.000705411	0.924648	96		blood	TWAS	c5	0.924648	0.999994	PRF1,CLEC7A,NOS2,FCER2,S100A9,SLPI,LTF,GSDMD,DEFA4,DEFA3,SYK,IFNG,P2RX7,BCL2L1,MPEG1
GOBP_MOLTING_CYCLE	ADHD	-4.46E-05	0.000301239	0.882337	329		blood	TWAS	c5	0.882337	0.999994	LDB1,NUMA1,WNT10B,ACVR1B,DNASE1L2,TRADD,TRPV3,APCDD1,BCL2,PIAS4,PPP1R13L,FUZ,TMEM79,GORAB,PTGS2,HDAC1,ZMPSTE24,PTCH2,TGM3,TRPC4AP,LAMA5,TSPEAR,EDAR,PUM2,FARP2,SOS1,CLOCK,HPSE,NSUN2,TNF,FOXQ1,SMO,NOM1,FZD3,NOTCH1,RBPJ,LDB2,NGFR,FZD6,TP63,MYSM1,SMAD4,ERCC2,LRIG1,LGR4,CTNNB1,TGFB2,FST,PDGFA,ZDHHC21,FGFR2,SAV1,NF1,MPZL3,EXT1,CD109
GOBP_MONOACYLGLYCEROL_CATABOLIC_PROCESS	ADHD	-2.30E-05	0.000706824	0.973986	36		blood	TWAS	c5	0.973986	0.999994	FAAH,ABHD12,ABHD16B,MGLL,ABHD6,ABHD16A,ABHD12B
GOBP_MONOACYLGLYCEROL_METABOLIC_PROCESS	ADHD	-1.82E-05	0.000706602	0.979413	44		blood	TWAS	c5	0.979413	0.999994	DGAT2,PLA2G4A,FAAH,ABHD12,ABHD16B,MGLL,ABHD6,ABHD16A,DGAT1,ABHD12B
GOBP_MONOAMINE_TRANSPORT	ADHD	-8.01E-06	0.000301351	0.978799	223		blood	TWAS	c5	0.978799	0.999994	ADRA2A,SLC18A2,DRD4,ITGB3,RAB3A,LILRB1,SYT5,CHRNB2,SYT11,PINK1,PARK7,ADORA2A,PICK1,P2RY1,GRM2,OXTR,SNCA,SLC22A1,SLC22A3,GABBR1,SLC29A4,SLC18A1,TOR1A,DTNBP1,SYK,STX1A,SYT1,FFAR3,SYT17,ABAT,ACTB,P2RX1,CNR1,KCNB1,SYT3
GOBP_MONOCARBOXYLIC_ACID_BIOSYNTHETIC_PROCESS	ADHD	-8.09E-07	0.000148971	0.995665	941		blood	TWAS	c5	0.995665	0.999994	CYP2E1,ALOX5,AKR1C3,AKR1C4,ASAH2B,LDHC,HSD17B12,NR1H3,FADS1,FADS2,FADS3,GSTP1,SDS,ABCD2,PTGES3,GATM,SLC27A2,ALDH1A2,LIPC,HACD3,ACSBG1,ABHD2,ACSM1,ACSM3,HSD3B7,DECR2,MLYCD,ACSF3,SRR,NR1D1,ACLY,BRCA1,OSBPL7,ALOX15,ALOX12,ACADVL,ALOX15B,ALOX12B,ALOXE3,GPX4,GAMT,NR1H2,SLC27A5,GSTM4,GSTM2,GSTM1,CRABP2,PTGS2,PLA2G4A,SLC45A3,LPGAT1,PRXL2B,WDTC1,MECR,ELOVL1,OSBPL9,SCP2,ACOT7,PARK7,TRIB3,ACSS1,EIF6,ACOT8,OSBPL2,CBR1,MIF,CYP2D6,MCAT,IL1B,INSIG2,OSBPL6,CYP27A1,PRKAG3,ABHD1,HACD2,MGLL,LIPH,SCAP,ELOVL6,LIAS,SCD5,STARD4,FGFR4,AMACR,HSD17B8,TBXAS1,PRKAG2,DAGLB,PDK4,LPL,RDH10,PTGS1,PTGES2,PTGES,PTGDS,CBR4,ABCD3,XBP1,ANXA1,CES1,OSBPL3,PIBF1,SIRT1,ACACB,PRKAA1,QKI,OXSM,PRMT3,DEGS1,ELOVL5,ALDH8A1,OLAH,DHRS9,ELOVL4,ELOVL7,ACOT4,PECR,FABP5,HACD4,PRKAB2,ABHD3,OSBPL1A,CYP46A1,KMO,HACD1,PRKAB1,EDN1,INSIG1,IDO1,ERLIN1,SCD,PNPLA8,KLHL25,THNSL2,STAR,CYP2C8,FASN,TECR,NDUFAB1
GOBP_MONOCARBOXYLIC_ACID_CATABOLIC_PROCESS	ADHD	9.62E-06	0.000182445	0.957964	694		blood	TWAS	c5	0.957964	0.999994	ECHS1,TYSND1,GLYATL2,CPT1A,ACAD10,ABCD2,PCCA,AKT1,PCK2,ABCD4,IVD,SORD,SLC27A2,ETFA,FAH,ABHD2,DECR2,LDHD,MLYCD,ACADVL,ACOX1,DCXR,LPIN2,GCDH,ILVBL,CYP4F3,CYP4F12,CYP4F2,NUDT19,ECH1,AKT2,CPT1C,ETFB,PGD,SESN2,MFSD2A,AKR1A1,FAAH,ECHDC2,SCP2,CPT2,ACOT8,SLC25A17,PPARA,CPT1B,MTLN,ACOXL,LPIN1,IRS1,HADHA,HADHB,ABHD1,PEX13,MCEE,EHHADH,ACAA1,XYLB,AMACR,ACAT2,LEP,SLC27A4,CRAT,IDNK,HADH,ETFDH,BDH2,ACAA2,ECHDC1,ACOX3,ABCD3,CYP26B1,NUDT7,AUH,IRS2,HSD17B4,PEX5,ACADM,ACACB,PEX2,MCAT,LONP2,CROT,DECR1,ACOX2,PCCB,ECI1,ACAT1,PPARD,PHYH,AIG1,PEX7,NUDT8,ETFBKMT,ABHD3,CNR1,ADTRP,ACADS,CRYL1,ECI2,PLIN5,HACL1,PLA2G15
GOBP_MONOCARBOXYLIC_ACID_TRANSPORT	ADHD	3.25E-06	0.000249796	0.989629	386		blood	TWAS	c5	0.989629	0.999994	AKR1C1,AKR1C4,DRD4,NMB,NOS2,PROCA1,ABCC3,ACE,SLC16A13,SLC16A11,SLC16A6,SLC9A3R1,SLC16A5,SLC16A3,SLC27A1,SLC27A5,SLC16A4,SLC16A1,PTGS2,PLA2G4A,NTSR1,MIF,SLC16A8,PLA2G6,IL1B,SLC5A6,SLC51A,SLC26A6,PLA2G12A,SLC22A3,TNF,LEP,SLC27A4,PTGES,ABCG2,SLC10A7,ABCD3,SLCO3A1,ANXA1,AQP9,SLC16A7,SYK,CES1,PRKAA1,MPC1,PLA2G2D,PLA2G2C,ABCB4,CD36,SLC6A12,SLC6A13,EMB,MPC2,P2RX7,P2RX4,SLC17A5,ATP8B1,TNFRSF11A,EDN1,ABCC2,PNPLA8,ABCC4,MAP2K6
GOBP_MONOCYTE_ACTIVATION	ADHD	4.87E-06	0.000706705	0.994506	50		blood	TWAS	c5	0.994506	0.999994	ADAM10,SPACA3,CD33,LILRB4,CSF1,DYSF,FN1,ADAM9
GOBP_MONOCYTE_CHEMOTACTIC_PROTEIN_1_PRODUCTION	ADHD	1.86E-05	0.000377712	0.960701	171		blood	TWAS	c5	0.960701	0.999994	GSTP1,CLEC7A,TRPV4,OAS1,OAS3,NOD2,LGALS9,MCOLN2,IL1B,SOCS5,SELENOK,C1QTNF3,ERBIN,AGER,SYK,CD84,APOD
GOBP_MONOCYTE_CHEMOTAXIS	ADHD	-1.92E-06	0.000277185	0.994481	238		blood	TWAS	c5	0.994481	0.999994	FOLR2,PTPRO,CTSG,FPR2,CCL25,S100A12,IL6R,XCL1,PDGFB,CX3CR1,CCR1,CCR2,CXCL10,AIF1,PLA2G7,SERPINE1,CCL3L1,XCL2,ANXA1,IL6,RPS19,CREB3,LGALS3,NBL1,SLAMF8,DUSP1,CCN3,CCL2,CCL8,HMGB1,LGMN,TNFRSF11A,FLT1,LYN
GOBP_MONOCYTE_DIFFERENTIATION	ADHD	6.58E-06	0.000575791	0.990888	164		blood	TWAS	c5	0.990888	0.999994	IRF7,PDE1B,CD4,ACIN1,BMP4,ZFP36L1,GPR68,FES,IL34,CTNNBIP1,CSF1,IFI16,ZBTB46,THOC5,SP3,INPP5D,PPARG,CSF1R,CD74,IL31RA,HLA-DRB1,VEGFA,MYH9,JUN,MYC,MED1,FASN
GOBP_MONOCYTE_EXTRAVASATION	ADHD	-2.48E-05	0.000576881	0.965692	93		blood	TWAS	c5	0.965692	0.999994	PDGFD,SIRPA,CCR2,AGER,PLCB1,CD47,JAML
GOBP_MONONUCLEAR_CELL_MIGRATION	ADHD	-1.79E-06	0.000164286	0.991316	813		blood	TWAS	c5	0.991316	0.999994	ADAM8,RET,ALOX5,GATA3,PDGFD,MDK,SPI1,FOLR2,KLRK1,TRPV4,SLC8B1,PTPRO,EPS8,ITGB7,C3AR1,AKT1,RIPK3,CTSG,ADAM10,SPN,MAPK3,CORO1A,ITGAL,HSD3B7,PYCARD,CKLF,IL34,LGALS9,CCR7,TBX21,ITGB3,SPNS2,CXCL16,C1QBP,CRK,ICAM1,MADCAM1,TRPM4,FPR2,NLRP12,TNFSF14,PIK3CD,CSF1,ECM1,S100A12,IL6R,SLAMF1,F11R,PADI2,XCL1,ABL2,CDC42,TNFRSF14,GCSAML,AKIRIN1,SIRPA,AIRE,TRPM2,CRKL,MAPK1,PDGFB,CXCR4,CXCR2,CXCR1,ZAP70,GCSAM,CD200,CD200R1,OXSR1,CX3CR1,CCR1,CCR2,CCR5,SELENOK,CXCL10,SLC12A2,IL4,CSF1R,CCR6,RIPOR2,TNF,AIF1,AGER,PLA2G7,SERPINE1,PIK3CG,ARHGEF5,RARRES2,MYO1G,PTK2,PLEC,PTK2B,ABL1,FUT7,DOCK8,GPR183,STK10,WASL,CCL3L1,XCL2,STK39,C5AR1,ANXA1,ITGA4,SLAMF8,FADD,IL6,RPS19,CREB3,CMKLR1,ASB2,KLRC4-KLRK1,JAM2,APP,LGALS3,NBL1,DUSP1,CCN3,WNK1,CCL2,CCL8,PLCB1,LGMN,THBS1,HMGB1,TNFRSF11A,CD47,FLT1,JAML,ADAM17,LRCH1,NEDD9,ADTRP,LYN,GAS6,EXT1,S1PR1,IL12A,CRTAM,IL27RA,CCL25,MIA3,CALR,APOD
GOBP_MONOSACCHARIDE_BIOSYNTHETIC_PROCESS	ADHD	-5.36E-07	0.000301235	0.998581	333		blood	TWAS	c5	0.998581	0.999994	CHST15,SLC37A4,DGAT2,CRY1,SDS,TPI1,ENO2,FOXO1,PCK2,SELENOS,SORD,PGP,ALDOC,KAT2A,G6PC3,PDK2,STK11,GPI,SIRT6,PGD,CRTC2,CLK2,ZNF692,SESN2,AKR1A1,SIK1,SLC25A1,ATF4,EP300,PPARA,RANBP2,ERFE,PER2,MST1,DGKQ,C1QTNF3,NLN,GNMT,LEP,SLC35B4,AKR1B1,GCK,MDH2,SLC39A14,FBP1,PPARGC1A,LEPR,PGM1,SIRT1,ACADM,SDHAF3,ATF3,ARPP19,SLC25A12,NR3C1,SLC25A13,USP7,WDR5,KAT2B,FAM3C,PTPN2
GOBP_MONOSACCHARIDE_CATABOLIC_PROCESS	ADHD	-2.05E-06	0.000353255	0.995373	213		blood	TWAS	c5	0.995373	0.999994	HK1,BAD,ACTN3,LRP5,PFKM,TPI1,ENO2,ENO3,TP53,GALK1,FUT2,FUT1,DHDH,PFKFB2,GALE,PFKL,RBKS,GALM,HK2,GLB1,XYLB,GLYCTK,HK3,GCK,FOXK1,FUT7,GALT,ENO1,ALDOB,PFKP,SLC25A12,FOXK2,TIGAR,FUT8,FUT10,NUDT5
GOBP_MONOUBIQUITINATED_PROTEIN_DEUBIQUITINATION	ADHD	-3.07E-05	0.000499491	0.950967	146		blood	TWAS	c5	0.950967	0.999994	USP47,TAF10,SGF29,SF3B3,USP22,KAT2A,ATXN7L3,USP1,TAF4,SUPT7L,TADA3,BAP1,TADA2B,TAF7,SF3B5,SUPT3H,TAF6,TRRAP,ENY2,MYSM1,USP16,SUPT20H,ASXL1,TAF2,USP7,TADA1,ATXN3,USP15,TAF6L
GOBP_MONOVALENT_INORGANIC_ANION_HOMEOSTASIS	ADHD	-2.48E-05	0.000576847	0.965771	98		blood	TWAS	c5	0.965771	0.999994	KCNE3,CKB,SLC12A3,SLC12A4,SLC12A7,SLC12A2,SLC12A9,TBXAS1,STK39,WNK1,FASLG,KCNQ1,SLC12A1,SLC12A6
GOBP_MONOVALENT_INORGANIC_CATION_HOMEOSTASIS	ADHD	-6.02E-06	0.000168933	0.971553	665		blood	TWAS	c5	0.971553	0.999994	EXT2,TCIRG1,HVCN1,VPS33A,ATP6V0A2,LRRK2,SLC4A8,SCNN1A,RAB20,ATP6V1D,CHP1,DMXL2,CLN6,CLN3,MAPK3,SLC12A3,SLC9A5,ATP6V0D1,SLC12A4,TMEM199,ATP6V0A1,SLC4A1,GRN,PDK2,ACE,RNASEK,ATP1B2,BCL2,CYP4F12,CYP4F2,SCNN1D,GPR89B,SNAPIN,KCNJ10,ATP1A4,ATP1B1,ADORA1,CLIC4,RHD,RHCE,SLC9A1,PPT1,ATP6V0B,TMPRSS3,MAPK1,ADORA2A,UPK3A,CCDC115,SLC11A1,SLC4A3,SLC4A5,ATP6V1A,RAB7A,SLC26A6,GNAI2,TMEM175,TMEM165,SLC12A7,SLC12A2,KLHL3,ATP6V0E1,SLC9A3,SLC12A9,ATP6V0E2,KCNH2,SLC4A2,KCTD7,PDK4,CA2,SLC4A4,CORIN,CLCN3,RAB38,SLC4A7,KCNJ2,SLC9A8,SPX,SLAMF8,SLC9A9,SLC1A3,TM9SF4,LACC1,SLC8A1,CLN5,DMXL1,TMEM106B,WNK1,TMEM9,KCNMA1,FASLG,KCNQ1,KCNA5,SLC12A1,EDN1,AQP11,ATP1B3,EXT1,GPR89A,SLC12A6
GOBP_MORPHOGENESIS_OF_AN_ENDOTHELIUM	ADHD	-3.83E-05	0.000576815	0.947046	93		blood	TWAS	c5	0.947046	0.999994	ACVRL1,BMP4,ITGAX,PRKD2,CXCR4,RHOB,CXCL10,CSNK2B,CCM2,RBPJ,CTNNB1
GOBP_MORPHOGENESIS_OF_AN_EPITHELIAL_FOLD	ADHD	-3.19E-05	0.00099921	0.974492	45	0.188743	blood	TWAS	c5	0.974492	0.999994	NODAL,BMP4,LUZP1,GDF7,RDH10,TP63,NOG,HIF1A,CTNNB1,FGFR2
GOBP_MORPHOGENESIS_OF_AN_EPITHELIAL_SHEET	ADHD	-1.37E-05	0.000377663	0.971036	193		blood	TWAS	c5	0.971036	0.999994	ARHGAP12,ITGB1,CD151,CD44,ACVRL1,ITGA5,PALS1,CARMIL2,HOXB2,HOXB4,DVL2,ARHGAP35,RHOC,PHACTR4,SOS1,CLASP2,RHOA,DAG1,HBEGF,DDR1,SRF,RREB1,TOR1A,NOTCH1,ARHGAP24,WNT7A,JAG1,LIN7C,CLASP1,MRTFA,COL5A1,PTEN,PDCD10,PHLDB2,ADAM17,LCP1,MTOR,NOTCH2
GOBP_MORPHOGENESIS_OF_A_BRANCHING_STRUCTURE	ADHD	-1.43E-05	0.000229239	0.950247	528		blood	TWAS	c5	0.950247	0.999994	BTRC,NRP1,COL13A1,ADM,ST14,ILK,DCHS1,TMED2,LRRK2,VDR,TIMELESS,FRS2,PHB2,SPRY2,MMP14,NFATC4,BMP4,SPINT1,FEM1B,PML,CTSH,SOX8,PKD1,HS3ST3A1,HS3ST3B1,HOXB7,GRB2,BCL2,SPINT2,SIRT6,RASIP1,CTNNBIP1,CSF1,KDM5B,IL10,CLIC4,RERE,SRC,TGM2,STK4,CTSZ,LAMA5,LRP5L,CELSR1,PAX8,GDF7,RTN4,PPP3R1,PLXNA1,PLXND1,MAP3K13,SETD2,DAG1,EGF,FGF2,SFRP2,DDR1,TNF,FKBPL,NOTCH4,SRF,VEGFA,SMO,HOXA5,NKX3-1,SFRP1,RDH10,ENG,ABL1,NOTCH1,NRARP,PTCH1,PKD2,SPRY1,ESR1,TP63,TACSTD2,LEF1,DLG5,BMP2,COL4A1,SMAD4,PBX1,BTBD7,NOG,KRAS,LGR4,GCM1,BCL11A,SEMA3C,HGF,TGFBR2,CTNNB1,GZF1,GLI3,GNA13,MYC,PDGFA,CSMD1,FGFR2,WNT1,DLG1,MED1,FZD5,RBM15,PAK1,EDN1,EXT1,ERMN,ACVR1,MKS1,ESRP2
GOBP_MOTILE_CILIUM_ASSEMBLY	ADHD	-1.17E-05	0.000301344	0.968943	188		blood	TWAS	c5	0.968943	0.999994	CENPJ,BBOF1,BBS2,DRC7,E2F4,ATMIN,FOXJ1,CCDC40,CEP131,TPGS1,KLC3,TTLL1,CFAP44,IQCG,ZMYND10,DNAH1,CC2D2A,AHI1,DNAAF11,TTC12,DNAAF1,UBE2B,SPEF2,ARMC12,NEURL1,ARMC2,SPAG17,SPATA6,IFT57,CFAP58,BBS5,DYNLL1,JHY,MKS1
GOBP_MOTOR_BEHAVIOR	ADHD	-1.81E-05	0.000576917	0.974907	80		blood	TWAS	c5	0.974907	0.999994	C12orf57,SPG11,ORMDL3,ATP1B2,MFSD2A,ADARB1,DPP4,ORMDL1,DCTN1,PRKAA1,EXT1
GOBP_MOTOR_NEURON_APOPTOTIC_PROCESS	ADHD	-5.55E-05	0.000998363	0.955655	56	0.582031	blood	TWAS	c5	0.955655	0.999994	FAS,ZPR1,RAPSN,MAP3K12,ERBB3,SPG11,BCL2,BAX,ADARB1,FADD,MAP2K4,ROCK1,KCNB1,VPS54
GOBP_MOTOR_NEURON_AXON_GUIDANCE	ADHD	1.62E-05	0.00049961	0.974112	128		blood	TWAS	c5	0.974112	0.999994	NRP1,ERBB2,NTN1,RNF165,NTN5,LHX4,RAC2,ALCAM,RHOH,HOXA2,KIF5C,PLXNA4,EPHA4,CHN1,NOG,MYCBP2,SEMA3A,RAC1,RHOG,EGR2
GOBP_MRNA_3_END_PROCESSING	ADHD	-7.59E-06	0.000446769	0.986438	163		blood	TWAS	c5	0.986438	0.999994	CSTF2T,CLP1,CPSF7,ZFP36L1,TENT4B,NUDT21,SNRPA,SYMPK,ZNF473,AHCYL1,SSU72,RPRD2,RPRD1B,PNPT1,DHX36,NCBP2,SLBP,LSM11,MBLAC1,CPSF4,ZC3H3,HSF1,CPSF1,CDK9,GRSF1,FIP1L1,VIRMA,NCBP1,CSTF3,TUT1,SCAF8,PAPOLA,LSM10,APP,CSTF1,TENT2,BARD1,RPRD1A,MTPAP,CPEB3,ZC3H14,CPSF2,WDR33,POLR2D,CPSF3,PABPC1,PCF11
GOBP_MRNA_CATABOLIC_PROCESS	ADHD	-7.28E-06	0.000199782	0.970941	795		blood	TWAS	c5	0.970941	0.999994	NANOS1,LARP4B,SUPV3L1,PKP3,RNH1,TIRAP,DCPS,PATL1,YBX3,DCP1B,PYM1,PAN2,PCID2,AKT1,TTC5,APEX1,HNRNPC,METTL3,ZFP36L1,PATL2,MYEF2,GSPT1,SMG1,RNPS1,TNRC6A,NUDT16L1,TENT4B,FTO,CNOT1,EDC4,EXOSC6,SMG6,METTL16,ALKBH5,SLFN14,CASC3,NT5C3B,MEIOC,SMG8,ERN1,EIF4A3,CIRBP,MEX3D,LSM4,UPF1,SAMD4B,ZFP36,SMG9,DHX34,CNOT3,KHSRP,PLEKHN1,MOV10,SMG5,RC3H1,BTG2,MAPKAPK2,TRAF5,ZC3H12A,PABPC4,TUT4,FASTKD5,YTHDF1,HELZ2,EIF4ENIF1,CSDC2,ROCK2,PUM2,SLC11A1,DIS3L2,GIGYF2,XRN1,DHX36,NCBP2,MLH1,MYD88,PCBP4,PRKCD,PDE12,EXOSC9,HNRNPA0,ETF1,HNRNPAB,CNOT6,TENT4A,ZC3H12D,LSM2,HSPA1A,HSPA1B,DXO,SND1,CNOT4,ZC3HAV1,FASTK,LSM5,TBRG4,ZHX2,AGO2,CNOT7,ERI1,RIDA,RC3H2,EXOSC2,TRAF2,NOCT,CTIF,CNOT6L,METTL14,LSM6,PARN,XRN2,TENT5A,LSM7,TENT5B,YTHDF2,NCBP1,ZCCHC7,RBM38,LARP1,CNOT8,DIS3,CNOT9,FASTKD2,TNRC6C,EXOSC3,EXOSC8,ANGEL2,PNLDC1,RNASEL,DHX9,MAGOHB,TOB1,AGO4,DCP2,PUM1,PRR5L,PAIP1,AGO1,AGO3,THRAP3,CARHSP1,TNKS1BP1,FASTKD3,SAMD4A,MRTO4,PRKCA,TRAF3IP2,PNRC2,ZFP36L2,YTHDF3,TUT7,DDX5,AXIN2,PELO,NUDT12,TENT2,ATM,MAPK14,SECISBP2,EXOSC7,SMG7,TENT5C,MTPAP,CPEB3,CNOT2,ZC3H14,NBAS,POLR2D,TNRC6B,FASTKD1,SSB,PAN3,ROCK1,VIM,CNOT11,UPF3A,PNPT1,PABPC1,TUT1,POLR2G,TARDBP,EXOSC10,MAGOH
GOBP_MRNA_CIS_SPLICING_VIA_SPLICEOSOME	ADHD	1.67E-05	0.000499552	0.973353	104		blood	TWAS	c5	0.973353	0.999994	DCPS,SART1,SFSWAP,DDX23,PRPF40B,WBP4,SF3A1,PRPF40A,NCBP2,RBM22,SNRPC,PSIP1,WBP11,RBM17,PRPF39,WEE2-AS1,CWC15,CLNS1A,SRSF12
GOBP_MRNA_CLEAVAGE	ADHD	6.06E-06	0.000576943	0.991625	62		blood	TWAS	c5	0.991625	0.999994	CSTF2T,CPSF7,NUDT21,ERN1,NCBP2,POLR1H,CPSF4,CPSF1,FIP1L1,NCBP1,CSTF3,TUT1,POLR2I,CPSF2,CPSF3,PCF11
GOBP_MRNA_CLEAVAGE_INVOLVED_IN_MRNA_PROCESSING	ADHD	1.33E-05	0.000577143	0.981558	46		blood	TWAS	c5	0.981558	0.999994	CSTF2T,CPSF7,NUDT21,ERN1,NCBP2,CPSF4,CPSF1,FIP1L1,NCBP1,TUT1,CPSF2
GOBP_MRNA_EXPORT_FROM_NUCLEUS	ADHD	-2.01E-05	0.000315936	0.949193	301		blood	TWAS	c5	0.949193	0.999994	HHEX,NUP160,SARNP,NUP107,PCID2,PABPN1,SMG1,THOC6,NUP93,DDX19B,DDX19A,ALKBH5,CASC3,NCBP3,NUP88,NUP85,EIF4A3,THOC1,CHTOP,SMG5,TPR,MCM3AP,THOC5,POLDIP3,AGFG1,NCBP2,FYTTD1,SETD2,THOC7,NSUN2,DDX39B,ENY2,GLE1,NCBP1,RAE1,THOC3,MAGOHB,NUP133,ZC3H11A,NXT1,SRSF3,SMG7,IWS1,POLR2D,NUP214,NXF1
GOBP_MRNA_METHYLATION	ADHD	-9.02E-06	0.000499682	0.985604	102		blood	TWAS	c5	0.985604	0.999994	TRMT61A,METTL3,CMTR2,METTL16,PCIF1,TRMT10C,NSUN2,WTAP,CBLL1,METTL14,VIRMA,METTL8,CMTR1,TRMT6,ZC3H13,TRMT61B
GOBP_MRNA_MODIFICATION	ADHD	-9.71E-06	0.00037772	0.9795	163		blood	TWAS	c5	0.9795	0.999994	TRUB1,PUS3,RPUSD4,PUS1,TRMT61A,METTL3,RPUSD2,CMTR2,METTL16,PCIF1,TRMT10C,DNAJB11,HNRNPAB,NSUN2,WTAP,CBLL1,METTL14,VIRMA,APOBEC2,METTL8,PUS7,CMTR1,PUS7L,TRMT6,ZC3H13,TRMT61B
GOBP_MRNA_SPLICE_SITE_SELECTION	ADHD	5.54E-05	0.0004996	0.911719	105		blood	TWAS	c5	0.911719	0.999994	SFSWAP,LUC7L,NOL3,SF3A2,KHDC4,SF3A3,SF3A1,ISY1,SNRPC,PSIP1,SETX,PTBP2,CELF2,SLU7,SRSF10,PRPF39,SRSF6,WEE2-AS1,SRSF9,SRSF12
GOBP_MRNA_TRANSCRIPTION	ADHD	-1.96E-05	0.000407957	0.961608	173		blood	TWAS	c5	0.961608	0.999994	NR1H3,TAF10,VDR,TFCP2,SREBF1,RARA,STAT3,TP53,S100A10,TAF4,ATF4,NCOA1,EPAS1,PPARG,NCBP2,TAF7,TAF11,TAF6,HSF1,EREG,TBP,ANXA2,NCBP1,AP3B1,C5AR1,HIPK3,ZBTB1,TAF2,HLTF,DDX5,TAF13,RXRA,TAF4B,MED1,NCBP3,CREB1,THRB,NCOA2
GOBP_MRNA_TRANSPORT	ADHD	-1.72E-05	0.000218025	0.93704	584		blood	TWAS	c5	0.93704	0.999994	HHEX,NUP160,PARP11,AAAS,HNRNPA1,SARNP,NUP107,PCID2,NUP58,PABPN1,ZFP36L1,SMG1,THOC6,MVP,NUP93,DDX19B,DDX19A,ALKBH5,CASC3,NCBP3,NUP88,NUP85,EIF4A3,MYO1C,THOC1,NUP62,KHSRP,CHTOP,SMG5,TPR,AHCTF1,MAGOH,NDC1,MX2,MCM3AP,THOC5,POLDIP3,NUP50,RANBP2,AGFG1,XPO1,SEC13,NUP210,SENP2,NCBP2,FYTTD1,SETD2,THOC7,SLBP,G3BP2,NUP54,RANBP17,NSUN2,NUP43,NUP153,DDX39B,NUP205,PEG10,ENY2,ARC,ZC3H3,HSF1,GLE1,NUP188,BICD2,KIF5C,NPIPA1,IGF2BP2,NCBP1,RAE1,HNRNPA1L2,NUP42,IGF2BP3,THOC3,POM121,POM121B,MAGOHB,QKI,EIF5A2,NUP133,ZC3H11A,LRPPRC,NXT1,SRSF3,CETN3,SMG7,NUP98,IWS1,POLR2D,DHX9,SEH1L,NUP35,NUP214,NUP37,TNKS,UPF3A,SMG6,NXF1
GOBP_MUCOPOLYSACCHARIDE_METABOLIC_PROCESS	ADHD	5.76E-06	0.000192319	0.976115	580		blood	TWAS	c5	0.976115	0.999994	CHST15,NDST2,ITIH2,LYVE1,ST3GAL4,CD44,EXT2,B4GAT1,STAB2,CHST11,GNS,CHSY1,CHST14,HEXA,HAS3,ST3GAL2,XYLT2,B3GNT3,AP2A1,HAS1,B3GALT6,PDGFB,IL1B,CHPF,B3GNT7,B3GNT2,B4GALT4,CHST13,CHST2,ABCC5,GLB1,HYAL3,HYAL1,HYAL2,ITIH1,ITIH3,ITIH4,EGF,FGF2,UGDH,HPSE,IDUA,NDST1,DSE,UST,CHPF2,CHST12,CSGALNACT1,SLC35D2,ST3GAL6,NFKB1,SLC10A7,IL15,ST3GAL1,BPNT2,GUSB,XYLT1,HEXB,CEMIP2,ANGPT1,SPOCK2,ST3GAL3,CEMIP,DSEL,TNFAIP6,HS2ST1,CSGALNACT2,GLCE,EXT1,SMPD3
GOBP_MUCUS_SECRETION	ADHD	-4.55E-05	0.000706149	0.948605	85		blood	TWAS	c5	0.948605	0.999994	NLRP6,CYBA,ALOX12B,VAMP2,ADORA1,VAMP3,VAMP8,P2RY2,TRAF3IP2,ADA,ATG5,PRKCE
GOBP_MULTICELLULAR_ORGANISMAL_MOVEMENT	ADHD	-1.58E-05	0.000301295	0.958281	241		blood	TWAS	c5	0.958281	0.999994	TNNI2,TNNT3,ACTN3,STAC3,C12orf57,HSP90AA1,SLC8A3,MAP1A,ATP2A1,CCDC78,RPS6KB1,SCN4A,CHRNB1,GAA,DMPK,GSTM2,TNNC2,GIGYF2,TNNC1,TNF,HIPK2,CLN8,JSRP1,KCNJ2,TNNT1,ATP8A2,CASQ1,XRCC1,MYH3,RCSD1,VTI1A,SYNM,ITPR1,STAC,GSTO1,VPS35,MTOR,VPS54
GOBP_MULTICELLULAR_ORGANISMAL_RESPONSE_TO_STRESS	ADHD	-3.08E-05	0.000377607	0.934962	222		blood	TWAS	c5	0.934962	0.999994	ADRA2A,ADRB1,RET,DRD4,ASIC1,LPAR5,AKT1,GCH1,RPS6KB1,BCL2,EPHB2,TSPO,MAPK8IP2,DPP4,THBS4,KIAA0319,DBH,EIF4E,PPP3CA,USP46,PDE8B,ALS2,GJA4,CAPN2,SELENON,VDAC1,MEF2C,SCN9A,P2RX4,PRKAR1B,THBS1,PTEN,NR4A2,NPAS2,FBXL20,TRPV1,IDO1,EXT1,MTOR
GOBP_MULTICELLULAR_ORGANISMAL_SIGNALING	ADHD	-8.18E-07	0.000242363	0.997308	466		blood	TWAS	c5	0.997308	0.999994	JAM3,KCNE3,ATP2A2,PKP2,SCN8A,SLC8A3,CALM1,CACNA1H,ATP2A1,IRX3,YWHAE,PAFAH1B1,JUP,CNTNAP1,SCN4A,ATP1B2,RANGRF,SCN1B,MAG,CALM3,TRPM4,CACNG8,ATP1B1,ATP2B4,SLC9A1,ZMPSTE24,RNF207,KCNE1,CACNA1I,TYMP,CACNB4,GPR35,EHD3,CALM2,ATP2B2,TRPC1,SCN5A,SCN11A,CACNA1D,DSP,CLCN1,KCNH2,GPER1,AKAP9,TMEM65,PLEC,ANK2,CAMK2D,CORIN,CACNB2,KCNJ2,GHRL,DSG2,RYR2,BIN1,SOD1,CAV1,ANK3,HCN3,FKBP1B,SRI,SLC8A1,PDE4D,ITGA2,SCN9A,P2RX4,KCNMB4,DSC2,SCN3A,KCNMB3,KCNQ1,MEF2A,P2RX1,ATP2A3,SCN4B,SCN2B,CNTNAP2,NRCAM,S1PR1,MTOR,GPR88,NFASC
GOBP_MULTICELLULAR_ORGANISM_AGING	ADHD	0.00506848	0.0140086	0.717493	58	0.319257	blood	TWAS	c5	0.717493	0.999994	RNF165,GNA11,ERCC1,ALPL,INHBB,SEC63,GNA12,SERP1,TP63,WRN,GNA13,EDN1
GOBP_MULTIVESICULAR_BODY_ORGANIZATION	ADHD	-2.35E-05	0.000446858	0.958108	144		blood	TWAS	c5	0.958108	0.999994	TSG101,VPS37C,VPS37B,CHMP4A,RAB11A,CHMP1A,VPS25,SNF8,CHMP6,HGS,VPS4B,MVB12A,CHMP2A,CHMP4B,STAM2,CHMP3,PDCD6IP,VPS28,VPS37A,CHMP7,CHMP5,UBAP1,VPS36,VPS37D,IST1,CHMP2B,RAB27A,VPS4A,CHMP1B,VTA1,STAM
GOBP_MULTIVESICULAR_BODY_SORTING_PATHWAY	ADHD	-2.53E-05	0.000316002	0.936146	251		blood	TWAS	c5	0.936146	0.999994	DENND10,TSG101,VPS37C,UVRAG,VPS37B,CHMP4A,CHMP1A,VPS25,SNF8,CHMP6,HGS,VPS4B,MVB12A,UBXN6,CHMP2A,SORT1,LYST,TMEM50A,CHMP4B,STAM2,CHMP3,RUBCN,PDCD6IP,PTPN23,VPS28,VPS37A,CHMP7,LAPTM4B,CHMP5,UBAP1,VCP,TMEM50B,LEPROT,MITD1,VPS36,LEPROTL1,CHMP2B,EXPH5,RAB27A,VPS4A,CHMP1B,RAB27B,VTA1,STAM
GOBP_MULTI_MULTICELLULAR_ORGANISM_PROCESS	ADHD	-6.26E-07	0.000173954	0.997127	786		blood	TWAS	c5	0.997127	0.999994	ADRA2A,PRDX3,NODAL,ADM,MEN1,FOSL1,TMED2,ARHGDIB,FKBP4,ENDOU,VDR,ACVR1B,ITGA5,TAC3,CYP27B1,PZP,AKT1,PARP2,PGF,FOS,PLA2G4B,ADCY7,TPPP3,HSD11B2,AGRP,LGALS9,RARA,STAT5B,ITGB3,P2RX1,C1QBP,ITGA3,VMP1,ACE,ITGB4,H3-3B,BCL2,EPOR,JUNB,KLF1,CALR,TLE6,BSG,FOSB,PLA2G4C,SPHK2,KLK14,EPN1,TRIM28,DAZAP1,OVGP1,NPPA,UBE2Q1,ASH1L,PTGS2,H3-3A,PARP1,KPNA6,PTGFR,THBD,SEMG1,MMP9,CBS,SLC19A1,PLA2G6,MAFF,POLR1B,IL1B,SP3,BMPR2,APLF,UMPS,HYAL3,RPL29,OXTR,GHRL,CD38,HPGD,STOX2,IGFBP7,HAVCR2,LNPEP,DDO,ARG1,DDR1,VEGFA,LEP,CTSB,AGO2,FUT7,B4GALT1,RLN1,PCSK5,SPP1,CORIN,ESR1,SLC38A1,SLC38A2,APOL2,SERPINE2,UCP2,SOD1,HEXB,RECK,CLIC5,CAPN2,TGFBR2,SLC2A1,CITED2,YTHDF3,SMURF2,PAM,ITGA2,PRLR,PPARD,TEAD3,IGFBP2,SYDE1,CSMD1,TGFB3,MED1,CNR1,RLN2,RGS2,ACVR2A,EDN1,IDO1,ANGPT2,ACVR1C,CLDN4
GOBP_MUSCLE_ADAPTATION	ADHD	1.07E-05	0.000277106	0.969157	408		blood	TWAS	c5	0.969157	0.999994	CAMK2G,ACTN3,ATP2A2,TNFRSF1A,FOXO1,PARP2,GATM,SMAD3,NOL3,CYBA,BECN1,CAMTA2,SGCA,RPS6KB1,CTDP1,NPPA,TNFRSF1B,LMNA,ATP2B4,PARP1,SLC9A1,ERRFI1,PDE9A,PPARA,IL1B,ROCK2,CFLAR,PRKAG3,HDAC4,SCN5A,DAG1,TNNC1,LMCD1,PDE5A,TRPC3,IL6ST,AIF1,MTPN,EZH2,NOS3,FBXO32,GSN,CDK9,NOTCH1,CAMK2D,PPARG,PPP3CA,IL15,JARID2,TNNT1,CASQ1,SMAD4,HMOX1,GLRX3,AKAP6,PRKCA,SELENON,PI16,P2RX4,TWF1,MIR17HG,GATA6,TOMM70,YY1,MEF2A,ROCK1,RGS2,EDN1
GOBP_MUSCLE_CELL_APOPTOTIC_PROCESS	ADHD	-4.97E-07	0.000277168	0.99857	311		blood	TWAS	c5	0.99857	0.999994	PDCD4,BAG3,APAF1,ATP2A2,HSP90AA1,NOL3,SLC7A5,ARRB2,ALOX12,TP53,DNMT1,LYPD3,DMPK,MFN2,ZC3H12A,ATF4,PAX8,CFLAR,CXCR2,SFRP2,SOD2,RPS6KA2,HSF1,PTK2B,ENG,JAK2,CAMK2D,PPARG,SIRT1,E2F3,SMAD4,HMOX1,DIPK2A,MAP2K4,SIRT5,CAPN2,TIGAR,CDKN2A,IFNG,MAP3K5,NFE2L2,BMPR1A,KIFAP3,IGF1R,GATA6,SIRT4,EDN1,LRP6,IL12A,BNIP3
GOBP_MUSCLE_CELL_CELLULAR_HOMEOSTASIS	ADHD	-2.26E-05	0.000576956	0.968815	80		blood	TWAS	c5	0.968815	0.999994	BAG3,LARGE2,PFKM,CFL2,CAPN3,GAA,SRF,LOX,SOD1,CAV1,LARGE1,HIF1A,TRIM32
GOBP_MUSCLE_CELL_DEVELOPMENT	ADHD	-2.28E-06	0.000188868	0.990359	590		blood	TWAS	c5	0.990359	0.999994	NEBL,ITGB1,MYOF,ADM,TNNT3,EFEMP2,ACTN3,ATP2A2,WNT10B,STAC3,ADPRHL1,PARP2,NFATC4,CFL2,BMP4,ACTN1,CAPN3,SPG11,TPM1,FBXO22,ALPK3,MYH11,WFIKKN1,FLII,CNTNAP1,PRKAR1A,CHRNB1,ACTG1,ALPK2,BCL2,CTDP1,RYR1,ACTN4,SKI,LMNA,OBSCN,SMYD3,ZMPSTE24,MYL9,RCAN1,MYO18B,PPARA,CACNB4,TTN,CFLAR,OBSL1,DYSF,ANKRD23,GPX1,SORBS2,UCHL1,MAML1,RIPOR2,SRF,VEGFA,SMO,PLEC,MYOM2,BIN3,NIBAN2,ENG,NOTCH1,TMOD1,PDLIM5,WDR1,PPP3CA,SGCB,PGM5,TNNT1,LOX,CASQ1,BIN1,CAV2,KDM1A,SMAD4,ASB2,TMOD2,TMOD3,HNRNPU,MAP2K4,AKAP6,SELENON,SLC8A1,SGCD,MYH3,PI16,CSRP1,LMOD1,PTCD2,LDB3,BMPR1A,AKAP13,FHOD3,AFG3L2,HES1,TOMM70,NEB,YY1,MEF2A,FHL2,ACTA1,RGS2,EDN1,MTOR
GOBP_MUSCLE_CELL_DIFFERENTIATION	ADHD	-4.37E-06	0.000127965	0.972767	1322		blood	TWAS	c5	0.972767	0.999994	PDCD4,ADAM12,NEBL,ZEB1,ITGB1,MYOF,ADM,CDON,TNNT3,IGF2,CD81,EHD1,EFEMP2,ACTN3,RBM4,ATP2A2,WNT10B,WNT1,TARBP2,STAC3,CD9,MDM2,FRS2,ATP11A,ADPRHL1,RB1,AKT1,PARP2,MMP14,NFATC4,CFL2,BMP4,ACTN1,CAPN3,SPG11,MYEF2,TPM1,RBPMS2,FBXO22,ALPK3,MESP1,WFIKKN1,CACNA1H,TMEM204,MRTFB,MYH11,IRX3,NFATC3,PIEZO1,FLII,RARA,KAT2A,CNTNAP1,HDAC5,ARRB2,PRKAR1A,CHRNB1,KDM6B,H3-3B,ACTG1,ALPK2,BCL2,NFATC1,CTDP1,OLFM2,DNMT1,GDF15,RYR1,ACTN4,DYRK1B,SIRT6,HDGFL2,PLD3,TGFB1,DMPK,TNFSF14,SORT1,CD53,SKI,BCL9,PLEKHO1,LMNA,H3-3A,OBSCN,NID1,SMYD3,SLC9A1,HDAC1,ZMPSTE24,MYL9,RCAN1,SIK1,MYO18B,CBY1,PDGFB,PPARA,MAPK12,MAPK11,MTLN,CACNB4,TTN,CFLAR,BMPR2,SPEG,OBSL1,HDAC4,DYSF,LBX2,ANKRD23,SEMA4C,POPDC2,FBXO40,LAMB2,GPX1,CAMK1,CASP3,SORBS2,UCHL1,HOPX,CXCL9,CXCL10,IL4,HDAC3,MAML1,SCGB3A1,NLN,SYNE1,SOD2,RIPOR2,FLOT1,SRF,VEGFA,AKIRIN2,ZNHIT1,IFRD1,MTPN,EZH2,SMARCD3,GPER1,ADGRB1,PLEC,MYOM2,BIN3,NIBAN2,CDK9,ENG,PLPP7,NOTCH1,NINJ1,TMOD1,PDLIM5,WDR1,MED28,TSC1,RBPJ,PPP3CA,SGCB,EREG,SMAD1,PGM5,DLL1,XBP1,RORA,ID2,BHLHE41,MYH9,CYP26B1,TNNT1,LOX,SMO,RBM38,DOCK5,CASQ1,BIN1,ANKRD17,CAV2,BMP2,KLF5,SIRT1,ACADM,KDM1A,TMEM119,SMAD4,ASB2,TMOD2,TMOD3,HNRNPU,SPAG9,QKI,MAP2K4,KRAS,RARB,AKAP6,WNT5B,DOCK2,JAM2,ADAMTS5,CAPN2,IL4R,SELENON,SLC8A1,SGCD,CCN3,CTNNB1,MYH3,MAPK14,PI16,CSRP1,LMOD1,PTCD2,MEF2C,MRTFA,LAMA2,PTGFRN,DOCK1,FGFR2,LDB3,BMPR1A,AKAP13,FHOD3,AFG3L2,FZD7,HES1,TOMM70,NEB,ASF1A,LAMC1,SETD3,YY1,MEF2A,FHL2,HEY1,ACTA1,RGS2,TCAP,EDN1,NRG1,TRIM32,CDH2,CTH,ACVR1,TANC1,MTOR
GOBP_MUSCLE_CELL_MIGRATION	ADHD	-1.19E-05	0.000288405	0.967035	392		blood	TWAS	c5	0.967035	0.999994	NRP1,NET1,PLAU,PDGFD,PARVA,CORO1B,LRP1,DDIT3,APEX1,TPM1,ABHD2,NDRG4,ITGB3,RPS6KB1,ACE,CRK,BCL2,S1PR2,PLEKHO1,S100A11,AKIRIN1,DOCK7,SRC,PDGFB,ITGB1BP1,AAMP,CYP1B1,PLXNA1,THBS4,DDR1,AIF1,SERPINE1,SMO,GNA12,TRIB1,BIN3,LPAR1,ANXA1,DOCK5,GRB10,IGFBP3,PRKG1,CCN3,GNA13,ITGA2,MEF2C,PPARD,DOCK4,PDGFA,NFE2L2,TLR4,ARPC5,BMPR1A,NF1,ROCK1,ADAMTS1,PLAT,VTN
GOBP_MUSCLE_HYPERTROPHY	ADHD	1.95E-05	0.000333022	0.953298	311		blood	TWAS	c5	0.953298	0.999994	ATP2A2,TNFRSF1A,FOXO1,PARP2,SMAD3,CYBA,BECN1,CAMTA2,CTDP1,NPPA,TNFRSF1B,LMNA,ATP2B4,PARP1,SLC9A1,ERRFI1,PDE9A,PPARA,ROCK2,TTN,HDAC4,PAK2,LMCD1,PDE5A,TRPC3,SORBS2,IL6ST,LEP,MTPN,EZH2,CDK9,NOTCH1,CAMK2D,PDLIM5,PPARG,PPP3CA,RAP1GDS1,JARID2,RYR2,SMAD4,MAP2K4,GLRX3,AKAP6,PRKCA,PI16,P2RX4,TWF1,AKAP13,GATA6,TOMM70,YY1,MEF2A,ROCK1,RGS2,EDN1
GOBP_MUSCLE_HYPERTROPHY_IN_RESPONSE_TO_STRESS	ADHD	0.0183378	0.016327	0.26137	64	0.139552	blood	TWAS	c5	0.26137	0.999994	ATP2A2,FOXO1,SMAD3,CAMTA2,NPPA,LMNA,ATP2B4,ERRFI1,HDAC4,PPARG,TRPC3,EZH2,PPP3CA,KDM4A,GATA6
GOBP_MUSCLE_ORGAN_DEVELOPMENT	ADHD	-9.38E-07	0.000171344	0.995633	984		blood	TWAS	c5	0.995633	0.999994	ITGB1,TAGLN,CDON,IGF2,MYBPC3,SMTNL1,CNTF,EFEMP2,ACTN3,KMT5B,YBX3,PKP2,WNT10B,POU6F1,NR4A1,ITGA7,ERBB3,MYL6,MYL6B,STAC3,RB1,ZBTB42,CFL2,BMP4,GSC,CAPN3,SPG11,TPM1,ZNF609,SMAD3,FBXO22,BTBD1,UNC45A,SOX8,CACNA1H,MRTFB,ZNF689,PRR14,CTF1,LUC7L,ZFHX3,ZFPM1,COPRS,UNC45B,CNTNAP1,FZD2,SGCA,RPS6KB1,SOX15,BCL2,RYR1,SIRT2,EID2B,EID2,HMG20B,HDGFL2,VRK3,SKI,BCL9,BTG2,ID3,SELENON,FHL3,AKIRIN1,HEYL,HIVEP3,FKBP1A,LAMA5,PAXBP1,RCAN1,ADARB1,LIF,MAFF,DDX17,EP300,MAPK12,CHKB,CCNT2,TTN,CFLAR,DES,SPEG,COL6A3,GPC1,VAMP5,POPDC2,MYLK,HEG1,USP19,GPX1,RHOA,DAG1,TNNC1,SFMBT1,FLNB,FGFRL1,CXCL10,HBEGF,NLN,UTRN,RIPOR2,FLOT1,LEMD2,DSP,SMO,MTPN,FOXK1,SGCE,ADGRB1,PLEC,BIN3,EGR3,NIBAN2,ENG,NOTCH1,EVC,FRG1,SMAD7,GTF3C5,RBPJ,PPP3CA,SGCB,SAP30,SERP1,DLL1,XBP1,MEF2B,BORCS8-MEF2B,EOMES,MSC,BASP1,CHD7,CYP26B1,LOX,EGLN1,IGSF8,CASQ1,RYR2,SVIL,CAV2,CAV1,BMP2,KLF5,MED20,SIRT1,LARGE1,ATF3,SMAD4,ASB2,SMTN,PRKAA1,HLF,NOG,KRAS,SRI,CENPF,CITED2,TGFBR1,SGCD,KY,EPHB1,CTNNB1,MYH3,TGFB2,DDX5,FOXN2,PTCD2,MEF2C,TIFAB,CHODL,MAPK14,UQCC2,CHD2,CD164,LAMA2,FKTN,FGFR2,ARID5B,BMPR1A,FOS,NF1,NEB,MED1,TCAP,MEF2A,CREB1,GPCPD1,TCF12,NR1D2,EGR2,COL19A1,NRG1,HLX,S1PR1,ACVR1,BCL9L,FZD1,TGFBR3,NUPR1,DISP1
GOBP_MUSCLE_ORGAN_MORPHOGENESIS	ADHD	-1.90E-06	0.000277192	0.994525	284		blood	TWAS	c5	0.994525	0.999994	MYBPC3,SMTNL1,CNTF,EFEMP2,PKP2,BMP4,GSC,TPM1,ZFPM1,FZD2,FKBP1A,ADARB1,TTN,MYLK,HEG1,TNNC1,DSP,ENG,NOTCH1,SMAD7,RBPJ,SERP1,CHD7,EGLN1,RYR2,BMP2,SMAD4,NOG,TGFBR1,TGFB2,PTCD2,FGFR2,ARID5B,BMPR1A,MED1,TCAP,NRG1,S1PR1,FZD1,TGFBR3
GOBP_MUSCLE_TISSUE_DEVELOPMENT	ADHD	4.24E-07	0.000144232	0.997656	1195		blood	TWAS	c5	0.997656	0.999994	NEBL,ITGB1,CDON,IGF2,MYBPC3,EFEMP2,ACTN3,YBX3,PKP2,WNT10B,ITGA7,ERBB3,MYL6,MYL6B,STAC3,GLI1,FRS2,ADPRHL1,RB1,PARP2,CFL2,BMP4,SPG11,TPM1,SMAD3,FBXO22,ALPK3,MESP1,FES,SOX8,MRTFB,MYH11,ZNF689,NPRL3,LUC7L,IRX3,NDRG4,ZFPM1,FLCN,IFT20,RARA,KAT2A,CNTNAP1,ARRB2,RPS6KB1,PRKAR1A,SOX15,KDM6B,ALPK2,BCL2,CTDP1,RYR1,SIRT2,HMG20B,SIRT6,PPP1R13L,PRMT1,VRK3,MTOR,NPPA,SKI,BCL9,LMNA,MEF2D,BTG2,CDC42,SLC9A1,AKIRIN1,HEYL,ZMPSTE24,HIVEP3,FKBP1A,RCAN1,RUNX1,SIK1,MYO18B,MAFF,DDX17,CBY1,EP300,PPARA,MAPK11,CCNT2,TTN,CFLAR,BMPR2,OBSL1,GPC1,VAMP5,POGLUT1,POPDC2,MYLK,HEG1,SCN5A,USP19,GPX1,RHOA,TNNC1,FLNB,FGF2,SORBS2,HOPX,EGR1,MAML1,NLN,RIPOR2,FLOT1,LEMD2,MED20,SRF,VEGFA,DSP,IFRD1,MTPN,PLEC,BIN3,NIBAN2,ENG,ABL1,NOTCH1,PTCH1,PDLIM5,VGLL4,SMAD7,PKD2,TSC1,GTF3C5,RBPJ,PPP3CA,PPARGC1A,SGCB,SAP30,SMAD1,PGM5,NDUFV2,DLL1,JARID2,ID2,EOMES,MSC,ARID2,CHD7,CYP26B1,LOX,ZFAND5,SMO,EGLN1,IGSF8,CASQ1,RYR2,SVIL,TENM4,CAV2,CAV1,BMP2,KLF5,ACADM,ATF3,SMAD4,ASB2,PRKAA1,DIPK2A,MAP2K4,HLF,NOG,KRAS,RARB,AKAP6,SEMA3C,SELENON,CENPF,TGFBR2,SLC8A1,CITED2,TGFBR1,SGCD,EPHB1,CTNNB1,TGFB2,MAPK14,PI16,PIM1,DDX5,FOXN2,CSRP1,SMAD5,PTCD2,MEF2C,TREX1,UQCC2,FGFR2,BMPR1A,PTEN,MIR17HG,FOS,SAV1,AKAP13,NF1,FHOD3,FZD7,TOMM70,DLG1,NEB,MED1,TCAP,MEF2A,FHL2,HEY1,CREB1,GPCPD1,NR1D2,RGS2,GJB6,COL19A1,EDN1,NRG1,HLX,S1PR1,ACVR1,TGFBR3,NOTCH2,FGF9,NUPR1,TIPARP
GOBP_MYD88_DEPENDENT_TOLL_LIKE_RECEPTOR_SIGNALING_PATHWAY	ADHD	2.24E-05	0.000499633	0.964315	106		blood	TWAS	c5	0.964315	0.999994	IRF7,TIRAP,CD300A,CD300LF,IRAK2,MYD88,TLR9,TLR10,TLR1,TLR6,IRF1,TNIP1,TLR2,MAP3K7,TLR5,TLR4,IRAK4,TRAF6,IRAK3
GOBP_MYD88_INDEPENDENT_TOLL_LIKE_RECEPTOR_SIGNALING_PATHWAY	ADHD	9.27E-06	0.000499703	0.985206	108		blood	TWAS	c5	0.985206	0.999994	IRF7,TRAF3,SARM1,CD300LF,TICAM1,IRF3,CD40,TNIP3,TLR6,TLR3,RAB11FIP2,TLR4,PRKCE
GOBP_MYELIN_ASSEMBLY	ADHD	9.56E-06	0.000576552	0.986768	100		blood	TWAS	c5	0.986768	0.999994	CD9,PALS1,DICER1,PMP22,CNTNAP1,MAG,GPC1,TPPP,ABCA2,ANK2,TLR2,UGT8,GNPAT,TENM4,ERCC2,EPB41L3,FIG4,MTMR2
GOBP_MYELIN_MAINTENANCE	ADHD	4.52E-05	0.000706389	0.948987	68		blood	TWAS	c5	0.948987	0.999994	MYRF,ABCD2,AKT1,PALS1,AKT2,PRX,CXCR4,SH3TC2,PLEC,CLU,NDRG1,SOD1,EPB41L3,DEGS1,PTEN
GOBP_MYELOID_CELL_APOPTOTIC_PROCESS	ADHD	-1.17E-05	0.000353262	0.973615	247		blood	TWAS	c5	0.973615	0.999994	IRF7,HCAR2,SELENOS,PLEKHO2,NOD2,THRA,STAT5B,BCL2,IRF3,PIK3CD,ITPKB,MIF,CXCR2,ST6GAL1,BAP1,MAEA,TCP1,SLC7A11,ANXA1,MIAT,SIRT1,IL6,CDKN2A,MEF2C,CTSL,PTEN,ARF6,NF1,CLEC5A,ADAM17,GAS6
GOBP_MYELOID_CELL_DEVELOPMENT	ADHD	-1.63E-05	0.000353227	0.963246	271		blood	TWAS	c5	0.963246	0.999994	PIP4K2A,SH2B3,SLC11A2,ZNF385A,NCKAP1L,ARID4A,GPR68,LRRK1,FBN1,VPS33B,ZFPM1,PAFAH1B1,SLC4A1,GP1BA,JMJD6,TYROBP,ZBTB7A,LILRB1,TSPAN2,TRIM58,WASF2,PABPC4,SRC,EP300,BRD1,NRROS,LTF,ALAS1,BAP1,MAEA,LYAR,L3MBTL3,SRF,BPGM,DMTN,PTBP3,SLC9B2,FBXW7,TLR2,MEIS1,ANXA2,KLF2,CEBPB,BCL6,FLVCR1,RPS6,TMOD3,ERCC2,ABI1,APP,SLC25A40,FAM210B,CITED2,FAM20C,GP5,MED1,PTPN11,EVI2B,NOTCH2,FLI1
GOBP_MYELOID_CELL_HOMEOSTASIS	ADHD	-2.44E-06	0.000208322	0.990649	720		blood	TWAS	c5	0.990649	0.999994	LDB1,GATA3,LIPA,JAM3,SPI1,SH2B3,HCAR2,SLC11A2,ACVR1B,NCKAP1L,RB1,RCOR1,ACIN1,BMP4,ARID4A,ZFP36L1,KLF13,B2M,IREB2,AHSP,ZFPM1,THRA,STAT5B,STAT3,SLC4A1,CDK5RAP3,JMJD6,DNASE2,KLF1,GPI,ETV2,ZBTB7A,AXL,BAX,PRMT1,PIK3CD,CSF1,ISG15,ARNT,ADAR,ITPKB,TRIM58,XKR8,ATP5IF1,PRDX1,TAL1,PDE4B,PKNOX1,ANKRD54,BRD1,MAPK11,BCL2L11,MERTK,SP3,CXCR2,INPP5D,EPAS1,HCLS1,GATA2,P4HTM,ALAS1,BAP1,MAEA,LYAR,RPS14,SFXN1,L3MBTL3,TRIM10,MPIG6B,HSPA1A,HSPA1B,BAK1,SRF,VEGFA,BPGM,HIPK2,NCAPG2,HOXA5,ZNF16,DMTN,MFHAS1,JAK2,FANCC,SLC7A11,CASP3,HMGB2,HSCB,SLC15A4,ID2,KLF2,MAFB,SLC25A38,ANXA1,NCSTN,MTHFD1,SOD1,IL6,RPS19,BCL6,UBA5,IKZF1,FLVCR1,HMOX1,RPS6,TMOD3,ERCC2,PTBP3,HIF1A,GCNT4,SLC25A40,TRAF3IP2,FAM210B,CITED2,CDIN1,SMAP1,SMAD5,MAPK14,KAT7,MPL,RPS24,HMGB1,NF1,CEBPG,KCNQ1,HSPA9,MED1,PTPN2,ADAM17,TMEM14C,ACVR2A,UFL1,LYN,ETS1,STAT1,TGFBR3,JAK3
GOBP_MYELOID_DENDRITIC_CELL_ACTIVATION	ADHD	1.10E-05	0.00057671	0.984729	107		blood	TWAS	c5	0.984729	0.999994	TSPAN32,SPI1,BATF2,LTBR,CLEC4D,PSEN1,RELB,IL10,CAMK4,IL4,HAVCR2,IRF4,RBPJ,SLAMF1,BATF3,DOCK2,TGFBR2,CD2,NOTCH2,HMGB1,BATF,TRAF6
GOBP_MYELOID_DENDRITIC_CELL_DIFFERENTIATION	ADHD	4.21E-05	0.000997727	0.966344	75	0.239997	blood	TWAS	c5	0.966344	0.999994	SPI1,BATF2,LTBR,PSEN1,RELB,CAMK4,IL4,IRF4,RBPJ,BATF3,TGFBR2,NOTCH2,BATF,TRAF6
GOBP_MYELOID_LEUKOCYTE_ACTIVATION	ADHD	4.69E-06	0.000127957	0.970778	1262		blood	TWAS	c5	0.970778	0.999994	TSPAN32,NR1H3,SPI1,LRRK2,LTBR,PTPN6,CLEC4D,CTSG,SNX6,PTGDR,PSEN1,SNAP23,ADAM10,CRTC3,FES,LAT,ITGAM,STX4,PYCARD,ADORA2B,LGALS9,MYO18A,SPACA3,TRPV1,SHPK,NR1D1,IFI35,TMEM106A,GRN,MAPT,CD300A,CD300LF,VAMP2,UNC13D,SPHK1,JMJD6,CD226,LDLR,AZU1,SBNO2,JUND,CEBPA,TYROBP,CD177,NECTIN2,RELB,TICAM1,C5AR1,SPHK2,CD33,LILRB4,LILRA2,STXBP2,PRAM1,PIK3CD,CSF1,S100A12,S100A13,SYT11,CD84,SLAMF1,FCGR3A,FCGR2B,FCER1G,PLA2G4A,IL10,C1QA,GPR137B,CNR2,FGR,PTAFR,ZC3H12A,VAMP3,CD93,CST7,BPI,PREX1,ITGB2,BCR,MIF,RAC2,CXCR2,SLC11A1,DYSF,VAMP8,CD200,SNX4,GATA2,MYD88,CX3CR1,CCR2,CAMP,HYAL2,TLR9,PRKCD,TLR1,TLR6,RHOH,SNCA,CAMK4,IL4,HAVCR1,HAVCR2,CPLX2,IL31RA,ENPP3,IFNGR1,TNF,AIF1,AGER,IRF4,PIK3CG,RABGEF1,LAT2,BLK,CLU,MFHAS1,STXBP1,PTGDS,PLPP6,JAK2,IFNGR2,CLNK,ANXA3,CXCL8,CXCL6,RBPJ,TNIP2,TLR3,STAP1,TLR2,IL15,CTSC,PLSCR1,RORA,NDRG1,PLCG2,JUN,STK39,F2RL1,IL18,FER,PJA2,ANXA1,SYK,IL6,CBL,BATF3,HMOX1,RASGRP1,THBS1,DNASE1,DOCK2,LCP2,APP,KARS1,C12orf4,IL4R,PTPRC,TRAF3IP2,TGFBR2,DNASE1L3,RAB44,PDPK1,IL1RL1,ATM,TREX1,IFNG,FN1,GAB2,ADGRE2,WNK4,STXBP3,TLR4,CD2,HMGB1,BATF,NMI,TRAF6,CNR1,ADAM9,LYN,PRKCE,NOTCH2,SUCNR1,MMP8
GOBP_MYELOID_LEUKOCYTE_CYTOKINE_PRODUCTION	ADHD	1.46E-05	0.000249838	0.953431	370		blood	TWAS	c5	0.953431	0.999994	CUEDC2,DDX21,NLRX1,TGFB3,SEMA7A,NOD2,ACP5,AXL,TGFB1,TICAM1,LILRB1,MAPKAPK2,BCL10,MAVS,MIF,DHX36,MYD88,SPON2,CAMK4,HLA-G,UBE2J1,NOD1,RABGEF1,RIPK2,CARD9,TLR3,PLCG2,SYK,SIRT1,BCL6,DDX1,HMOX1,LAPTM5,CD36,PANX1,TGFB2,LITAF,GPRC5B,P2RX7,TLR4,IRAK3
GOBP_MYELOID_LEUKOCYTE_DIFFERENTIATION	ADHD	2.90E-06	0.000182383	0.9873	974		blood	TWAS	c5	0.9873	0.999994	GATA3,PRXL2A,IRF7,CD81,SPI1,GPR137,ESRRA,BATF2,TCIRG1,PDE1B,IL23A,LTBR,CD4,CUL4A,RB1,ACIN1,CEBPE,SRP54,BMP4,ZFP36L1,PSEN1,FOS,GPR68,LRRK1,FBN1,IREB2,FES,IL34,ZFPM1,CBFA2T3,PAFAH1B1,DHRS7B,LGALS9,EVI2B,RARA,CCR7,FSTL3,PRTN3,SBNO2,JUNB,CEBPA,TYROBP,OSCAR,LILRB3,LILRB1,LILRB4,PIK3CD,CTNNBIP1,MTOR,CSF1,TSPAN2,PIAS3,HAX1,BGLAP,IFI16,CDC42,C1QC,LBR,PARP1,GPR137B,TAL1,IL23R,SRC,MMP9,ZBTB46,THOC5,LIF,TOB2,SP3,CASP8,GPR55,INPP5D,FARP2,JAGN1,HCLS1,GATA2,TF,TFRC,NRROS,CCR1,LTF,TCTA,BAP1,CAMK4,IL4,CSF1R,CD74,IL31RA,PIK3R1,L3MBTL3,TNF,RIPK1,HLA-DRB1,IRF4,VEGFA,LRRC17,SNX10,EIF2AK1,KLF10,TRIB1,HSF1,SFRP1,TMEM64,SLC9B2,PPARG,PF4,RBPJ,GPR183,PPP3CA,FBXW7,TLR3,TLR2,IL15,ANXA2,MITF,FOXP1,ID2,MAFB,MYH9,JUN,F2RL1,AP3B1,CEBPB,UBASH3B,FADD,SIRT1,OSTM1,BATF3,PPARGC1B,APP,TESC,PRKCA,TGFBR2,CITED2,RASSF2,CTNNB1,NDFIP1,SOCS1,IFNG,MAPK14,GAB2,MYC,SH3PXD2A,GLO1,FAM20C,ROR2,TLR4,CD101,BATF,NF1,TNFRSF11A,TNFAIP6,MED1,TRAF6,PTPN2,CREB1,NEDD9,TREM2,LYN,ZNF675,FASN,NOTCH2,CD109
GOBP_MYELOID_LEUKOCYTE_MEDIATED_IMMUNITY	ADHD	3.08E-06	0.000195958	0.987454	640		blood	TWAS	c5	0.987454	0.999994	DDX21,NDST2,NLRP6,SPI1,CTSG,SNX6,PTGDR,SNAP23,FES,LAT,ITGAM,STX4,ADORA2B,LGALS9,ACE,CD300A,VAMP2,UNC13D,AZU1,ELANE,TYROBP,CD177,TICAM1,SPHK2,C3,STXBP2,PRAM1,PIK3CD,FCGR1A,S100A13,CD84,FCGR3A,FCGR2B,FGR,PTAFR,VAMP3,MAVS,ITGB2,BCR,RAC2,VAMP8,JAGN1,SNX4,GATA2,DHX36,MYD88,CX3CR1,CCR2,TUSC2,SPON2,CAMK4,IL4,CPLX2,ARG1,HLA-E,SERPINB9,PIK3CG,RABGEF1,LAT2,BLK,STXBP1,CARD9,PTGDS,WDR1,CLNK,ANXA3,CXCL6,STAP1,F2RL1,SYK,TREM1,IL6,DDX1,CBL,HMOX1,RASGRP1,FER,DNASE1,C12orf4,IL4R,TRAF3IP2,DNASE1L3,RAB44,PDPK1,GAB2,ADGRE2,STXBP3,IRAK4,ADAM17,LYN
GOBP_MYELOID_PROGENITOR_CELL_DIFFERENTIATION	ADHD	-0.000641972	0.0205083	0.975028	35	0.251478	blood	TWAS	c5	0.975028	0.999994	JAM3,SPI1,DPF2,ANKLE1,SP3,MLF1,BRAF,FLT3
GOBP_MYOBLAST_DIFFERENTIATION	ADHD	-6.41E-07	0.000235542	0.997827	418		blood	TWAS	c5	0.997827	0.999994	HIF1AN,TCF7L2,ITGB1,BCL9L,HINFP,CDON,KAT5,PRICKLE1,WNT10B,SMARCD1,SMARCC2,DDIT3,RB1,CMTM5,BMP4,ZFP36L1,CAPN3,TRIP4,SOX8,BRD7,FLOT2,SMARCE1,SMARCD2,SOX15,SMARCA4,EID2B,TNFSF14,BCL9,ID3,ARID1A,XKR8,AKIRIN1,SMARCB1,LGALS1,DDX17,EPAS1,MBNL1,SMARCC1,GPX1,PBRM1,REST,CXCL9,CXCL10,SRA1,MAML1,SOX4,RIPOR2,TNF,SRF,IFRD1,SMARCD3,PLEC,LRRC8A,NOTCH1,RBPJ,PHF10,DLL1,ARID2,IL18,JAG1,IGFBP3,TBXT,SMARCA2,DDX5,MEF2C,PPARD,MAPK14,PLCB1,MAP3K5,BTG1,NRG1
GOBP_MYOBLAST_FUSION	ADHD	2.12E-05	0.000576127	0.970697	176		blood	TWAS	c5	0.970697	0.999994	ADAM12,ITGB1,MYOF,CDON,CD81,EHD1,CD9,CACNA1H,GDF15,DYRK1B,TNFSF14,CD53,PLEKHO1,CFLAR,CXCL9,CXCL10,IL4,SCGB3A1,RIPOR2,FLOT1,ADGRB1,MYH9,DOCK5,DOCK2,JAM2,ADAMTS5,CAPN2,IL4R,MAPK14,PTGFRN,DOCK1
GOBP_MYOBLAST_MIGRATION	ADHD	1.73E-05	0.000706641	0.980418	57		blood	TWAS	c5	0.980418	0.999994	NET1,PLEKHO1,AKIRIN1,ITGB1BP1,THBS4,SMO,BIN3,ANXA1,ROCK1
GOBP_MYOBLAST_PROLIFERATION	ADHD	-2.06E-06	0.000499839	0.99672	71		blood	TWAS	c5	0.99672	0.999994	ZNF609,FES,SOX15,FGR,SRC,PAXBP1,ATOH8,GPX1,ABL1,HGF,CTNNB1,PPARD,FOS,GATA6
GOBP_MYOTUBE_CELL_DEVELOPMENT	ADHD	-0.000114197	0.000997509	0.908855	93	0.479686	blood	TWAS	c5	0.908855	0.999994	ACTN3,WNT10B,STAC3,SPG11,FBXO22,CNTNAP1,BCL2,RYR1,SKI,SMYD3,RCAN1,GPX1,RIPOR2,SMO,PLEC,BIN3,NIBAN2,PPP3CA,CAV2,SELENON
GOBP_MYOTUBE_DIFFERENTIATION	ADHD	1.22E-05	0.000353001	0.972499	390		blood	TWAS	c5	0.972499	0.999994	ADAM12,ITGB1,MYOF,CDON,CD81,EHD1,ACTN3,WNT10B,WNT1,STAC3,CD9,MMP14,SPG11,MYEF2,FBXO22,CACNA1H,PIEZO1,CNTNAP1,HDAC5,BCL2,GDF15,RYR1,DYRK1B,PLD3,DMPK,TNFSF14,SORT1,CD53,SKI,BCL9,PLEKHO1,SMYD3,HDAC1,RCAN1,SIK1,CFLAR,HDAC4,GPX1,CXCL9,CXCL10,IL4,HDAC3,MAML1,SCGB3A1,NLN,RIPOR2,FLOT1,SMO,ADGRB1,PLEC,BIN3,NIBAN2,PLPP7,NOTCH1,PPP3CA,XBP1,BHLHE41,MYH9,CYP26B1,RBM38,DOCK5,CAV2,KLF5,TMEM119,DOCK2,JAM2,ADAMTS5,CAPN2,ATP11A,IL4R,SELENON,CCN3,MEF2C,MAPK14,PTGFRN,DOCK1,MTOR
GOBP_NADH_DEHYDROGENASE_COMPLEX_ASSEMBLY	ADHD	1.11E-05	0.000333036	0.973437	260		blood	TWAS	c5	0.973437	0.999994	FOXRED1,NDUFS8,TMEM126B,TMEM126A,OXA1L,NDUFB10,NDUFAF8,ECSIT,NDUFA13,DMAC2,NDUFA3,NDUFA11,NDUFS2,NDUFS5,NDUFA6,BCS1L,NDUFA10,NDUFAF7,ACAD9,NDUFAF3,NDUFA2,COA1,NDUFB9,NDUFA8,NDUFB6,NDUFC1,NDUFAF6,NDUFA12,NDUFS1,NDUFAF1,NDUFB5,DMAC1,NDUFA9,NDUFS4,NDUFAF2,NDUFB2,NDUFC2,TIMM21,NDUFAF4,TMEM186,NUBPL,NDUFB1,NDUFAF5,NDUFB8
GOBP_NADH_METABOLIC_PROCESS	ADHD	7.68E-06	0.0003533	0.982652	191		blood	TWAS	c5	0.982652	0.999994	HK1,NUDT13,ACTN3,PC,PFKM,GPD1,TPI1,ENO2,PCK2,NQO1,ENO3,TP53,IDH3B,PFKL,HK2,HK3,GCK,OGDH,FOXK1,MDH2,VCP,ENO1,ALDOB,PFKP,MDH1,SLC25A12,FOXK2,TIGAR,GPD1L,NUDT12,ME1,GPD2,NUDT17
GOBP_NADH_REGENERATION	ADHD	1.82E-05	0.000499644	0.970902	75		blood	TWAS	c5	0.970902	0.999994	HK1,PFKM,TPI1,ENO2,ENO3,PFKL,HK2,HK3,GCK,FOXK1,ENO1,PFKP,FOXK2
GOBP_NADPH_REGENERATION	ADHD	-1.73E-05	0.000446811	0.969129	112		blood	TWAS	c5	0.969129	0.999994	TALDO1,MLST8,SHPK,TP53,RPTOR,PGLS,PGD,MTOR,H6PD,RPE,RBKS,TKT,PGAM1,NNT,TIGAR,DERA,RPIA
GOBP_NADP_METABOLIC_PROCESS	ADHD	-5.41E-06	0.000353224	0.98778	219		blood	TWAS	c5	0.98778	0.999994	NUDT13,TALDO1,IDH2,MLST8,NQO1,SHPK,TP53,RPTOR,DCXR,PGLS,PGD,MTOR,NADK,KCNAB2,H6PD,RPE,TP53I3,RBKS,TKT,GCK,NOCT,PGAM1,MDH1,ME2,IDH1,NNT,TIGAR,NUDT12,NADK2,ME1,NUDT17,FMO5,DERA,RPIA
GOBP_NATURAL_KILLER_CELL_ACTIVATION_INVOLVED_IN_IMMUNE_RESPONSE	ADHD	6.91E-06	0.000446955	0.987659	91		blood	TWAS	c5	0.987659	0.999994	KLRC2,CORO1A,AP1G1,VAMP2,UNC13D,PGLYRP2,PGLYRP1,NKG7,CD244,FCGR3A,ZNF683,HLA-F,RAB27A
GOBP_NATURAL_KILLER_CELL_CYTOKINE_PRODUCTION	ADHD	-9.13E-06	0.000447002	0.983711	70		blood	TWAS	c5	0.983711	0.999994	CD226,CD96,HLA-F,HLA-G,HLA-E,CLNK,CD160,KIR2DL4
GOBP_NATURAL_KILLER_CELL_DEGRANULATION	ADHD	-1.14E-06	0.000576943	0.998423	58		blood	TWAS	c5	0.998423	0.999994	KLRC2,CORO1A,AP1G1,VAMP2,UNC13D,NKG7,FCGR3A,HLA-F,RAB27A
GOBP_NATURAL_KILLER_CELL_DIFFERENTIATION	ADHD	1.83E-05	0.000499676	0.970727	111		blood	TWAS	c5	0.970727	0.999994	STAT5B,PGLYRP2,AXL,PGLYRP1,PIK3CD,ZNF683,MERTK,SP3,TUSC2,IL15,NFIL3,SLAMF1,ZBTB1,RASGRP1,PBX1,PTPRC,IL15RA,HECTD1,RABL3,TOX,GAS6
GOBP_NATURAL_KILLER_CELL_PROLIFERATION	ADHD	0.0183995	0.015591	0.237945	63	0.339916	blood	TWAS	c5	0.237945	0.999994	IL23A,STAT5B,TYK2,PTPN22,SLAMF1,FCGR3A,IL23R,HLA-E,LEP,JAK2,IL15,IL18
GOBP_NCRNA_CATABOLIC_PROCESS	ADHD	1.57E-06	0.000277184	0.99549	238		blood	TWAS	c5	0.99549	0.999994	ZCCHC8,ANG,DICER1,DIS3L,NUDT16L1,TENT4B,EXOSC6,ELAC2,SLFN12,SLFN13,SLFN14,EXOSC5,DEDD2,ZC3H4,ZC3H12A,TUT4,DIS3L2,PNPT1,XRN1,WDR82,EXOSC9,NSUN2,SND1,POP1,EXOSC2,PARN,DDX49,ZCCHC7,MIAT,DIS3,EXOSC3,EXOSC8,NUDT16,RBM7,MTREX,PELO,TENT2,EXOSC7,GAS5,TRDMT1,EXOSC10
GOBP_NCRNA_TRANSCRIPTION	ADHD	1.35E-05	0.000242405	0.95549	298		blood	TWAS	c5	0.95549	0.999994	NPM3,ERCC6,MACROH2A2,POLR2L,ZNF143,DDX11,MARS1,BRF1,ANG,SNAPC5,GTF3C1,CAVIN1,TP53,SMARCA4,ELL,POLR1G,ZC3H4,PIH1D1,SNAPC2,SMARCB1,TAF1B,ZC3H8,POLR1B,GTF3C3,NCL,WDR82,MEPCE,SNAPC4,SNAPC3,GTF3C4,GTF3C5,LARP7,ICE2,ELL2,RPAP2,NOP53,POLR1E,PWP1,ERCC2,SNAPC1,CDK7,NIFK,GTF3A,MACROH2A1,IPPK,USPL1,MTOR,CC2D1A
GOBP_NECROPTOTIC_SIGNALING_PATHWAY	ADHD	-9.46E-05	0.000998207	0.924496	62	0.931189	blood	TWAS	c5	0.924496	0.999994	FAS,RIPK3,MLKL,TNF,RIPK1,TLR3,FADD,FASLG
GOBP_NECROTIC_CELL_DEATH	ADHD	-2.06E-06	0.000277141	0.994073	379		blood	TWAS	c5	0.994073	0.999994	PPIF,FAS,NLRP6,BIRC3,BIRC2,TMEM123,YBX3,PGAM5,DNM1L,RNF31,RIPK3,TRPM7,CYLD,MT3,NOL3,MLKL,TP53,BAX,IRF3,ALKBH7,ARHGEF2,PARP1,MUTYH,RBCK1,TSPO,CFLAR,CASP8,ATG9A,BOK,CASP6,SLC25A4,TLR3,TNF,RIPK1,ATG9B,ASAH1,TRAF2,NINJ1,MAP3K5,HEBP2,SPATA2,SLC6A6,GSDME,OLFM4,PYGL,CAV1,FADD,ITPK1,SLC6A13,NDUFC2,FASLG,IPMK,ZBP1,PELI1,BNIP3
GOBP_NEGATIVE_CHEMOTAXIS	ADHD	6.20E-06	0.000407914	0.987871	152		blood	TWAS	c5	0.987871	0.999994	SEMA4G,SEMA7A,SEMA4B,ITGB3,NTN1,SEMA6B,SEMA6C,SEMA4A,LGR6,DPP4,SEMA6A,PLXNA4,ITGAV,SEMA3C,SEMA3A,EFNA5,SEMA5A,SEMA4D,RYK,PDGFA,ROBO1,NRP2,NRG1
GOBP_NEGATIVE_REGULATION_BY_HOST_OF_VIRAL_PROCESS	ADHD	4.33E-05	0.000706811	0.951148	35		blood	TWAS	c5	0.951148	0.999994	PSMC3,VAPA,NUCKS1,ZC3H12A,LTF,PTX3,EIF2AK4,CCNK
GOBP_NEGATIVE_REGULATION_BY_HOST_OF_VIRAL_TRANSCRIPTION	ADHD	6.27E-06	0.000706845	0.992928	37		blood	TWAS	c5	0.992928	0.999994	POU2F3,PSMC3,TFAP4,INPP5K,NUCKS1,HDAC1,REST,JUN,ZNF639
GOBP_NEGATIVE_REGULATION_OF_ACTIN_FILAMENT_BUNDLE_ASSEMBLY	ADHD	-1.42E-05	0.00037785	0.970028	97		blood	TWAS	c5	0.970028	0.999994	ARAP1,INPP5K,PFN1,RHPN2,SHANK1,ARHGEF18,F11R,WASF2,PAK2,CLASP2,PIK3R1,RHPN1,TACSTD2,CORO2B,PPFIA1,CLASP1,STMN1,PHLDB2,S1PR1
GOBP_NEGATIVE_REGULATION_OF_ACTIN_FILAMENT_DEPOLYMERIZATION	ADHD	1.67E-05	0.000301242	0.95585	280		blood	TWAS	c5	0.95585	0.999994	SWAP70,LIMA1,AVIL,SPTBN5,CARMIL2,FLII,CAPZA1,SPTA1,TRIOBP,SPTBN1,ADD2,VILL,TWF2,ADD1,CARMIL1,CAPZA2,MTPN,DMTN,GSN,SPTAN1,TMOD1,CAPG,ADD3,SVIL,SPTB,VIL1,EPS8,TMOD2,TMOD3,CAPZB,WASHC2C,PLEKHH2,SCIN,LMOD1,TWF1,PIK3CA,RDX
GOBP_NEGATIVE_REGULATION_OF_ACTIN_FILAMENT_POLYMERIZATION	ADHD	4.09E-06	0.000277085	0.988229	351		blood	TWAS	c5	0.988229	0.999994	SPTBN2,SSH3,HIP1R,AVIL,SPTBN5,BBS4,CARMIL2,FLII,PFN1,KANK3,CAPZA1,SPTA1,TRIOBP,SPTBN1,ADD2,VILL,TWF2,PRKCD,ADD1,CARMIL1,CAPZA2,MTPN,DMTN,ARFGEF1,GSN,SPTAN1,KANK1,TMOD1,TMSB10,CAPG,ADD3,SVIL,SPTB,MKKS,VIL1,EPS8,SSH1,PFN2,TMOD2,TMOD3,CYRIB,CAPZB,WASHC2C,SCIN,LMOD1,TWF1,FHOD3,RDX,SSH2
GOBP_NEGATIVE_REGULATION_OF_ACTIN_NUCLEATION	ADHD	1.55E-05	0.000576974	0.978629	57		blood	TWAS	c5	0.978629	0.999994	CORO1B,HIP1R,GMFB,ARPIN,CORO1A,DNAI3,PICK1,CTNNA2,GMFG
GOBP_NEGATIVE_REGULATION_OF_ACTIVATED_T_CELL_PROLIFERATION	ADHD	1.96E-05	0.000499679	0.968769	106		blood	TWAS	c5	0.968769	0.999994	LGALS9,PRKAR1A,LILRB4,RC3H1,ARG1,BTN2A2,SCRIB,CD274,CASP3,PRNP,PDCD1LG2,LRRC32,CRTAM
GOBP_NEGATIVE_REGULATION_OF_ACTIVIN_RECEPTOR_SIGNALING_PATHWAY	ADHD	-7.68E-05	0.000997291	0.938607	48	0.295391	blood	TWAS	c5	0.938607	0.999994	LEMD3,FSTL3,SKI,NOMO1,MAGI2,NOMO3,FST,ACVR1
GOBP_NEGATIVE_REGULATION_OF_ADAPTIVE_IMMUNE_RESPONSE	ADHD	-8.49E-06	0.000242387	0.972057	327		blood	TWAS	c5	0.972057	0.999994	KLRD1,KLRC1,NCKAP1L,NOD2,ALOX15,FOXJ1,THOC1,IL4I1,LILRB1,LILRB4,CLEC4G,ZBTB7B,SLAMF1,FCGR2B,XCL1,RC3H1,C4BPB,C4BPA,CD55,CR2,CR1,CR1L,CD46,TNFRSF14,ZC3H12A,LOXL3,IL4,HAVCR2,ARG1,HLA-F,HLA-G,DUSP22,RC3H2,SMAD7,SAMSN1,BCL6,IL4R,PTPRC,SUSD4,IL1RL1,NDFIP1,IL7R,TRIM27,CD160,TNFSF4,IL20RB,AHR,IL27RA
GOBP_NEGATIVE_REGULATION_OF_ADENYLATE_CYCLASE_ACTIVITY	ADHD	-3.65E-05	0.00070649	0.958805	54		blood	TWAS	c5	0.958805	0.999994	PALM,GNAI3,CCR2,GNAI2,GRM2,GABBR1,AKAP9,P2RY13
GOBP_NEGATIVE_REGULATION_OF_ALCOHOL_BIOSYNTHETIC_PROCESS	ADHD	1.13E-05	0.00057696	0.984426	66		blood	TWAS	c5	0.984426	0.999994	DKK3,PLEK,SCAP,REST,NFKB1,GFI1,SOD1,BMP2,ERLIN1
GOBP_NEGATIVE_REGULATION_OF_ALPHA_BETA_T_CELL_ACTIVATION	ADHD	8.67E-06	0.000301318	0.977057	211		blood	TWAS	c5	0.977057	0.999994	LGALS9C,LGALS9,CD300A,TARM1,LILRB1,CLEC4G,ZBTB7B,XCL1,RC3H1,TNFRSF14,RUNX3,ZC3H12A,ITCH,RUNX1,ADORA2A,SOCS5,LOXL3,CBLB,IL4,RC3H2,CD274,SMAD7,TWSG1,ANXA1,BCL6,VSIR,IL4R,GLI3,NDFIP1,SOCS1,LGALS9B,TNFSF4,HMGB1,HLX
GOBP_NEGATIVE_REGULATION_OF_ALPHA_BETA_T_CELL_DIFFERENTIATION	ADHD	5.36E-05	0.000706655	0.939587	61		blood	TWAS	c5	0.939587	0.999994	CBFB,ZBTB7B,RC3H1,RUNX3,ZC3H12A,RUNX1,SOCS5,LOXL3,IL4,RC3H2,SMAD7,ANXA1,BCL6,IL4R,GLI3,SOCS1,TNFSF4,HMGB1,HLX
GOBP_NEGATIVE_REGULATION_OF_ALPHA_BETA_T_CELL_PROLIFERATION	ADHD	4.52E-06	0.000377676	0.990441	142		blood	TWAS	c5	0.990441	0.999994	LGALS9C,LGALS9,CLEC4G,ZBTB7B,XCL1,TNFRSF14,ITCH,CBLB,CD274,TWSG1,VSIR,NDFIP1,LGALS9B
GOBP_NEGATIVE_REGULATION_OF_AMINE_TRANSPORT	ADHD	-5.86E-06	0.00057698	0.991901	90		blood	TWAS	c5	0.991901	0.999994	ADRA2A,SLC43A2,SYT11,ADORA1,P2RY1,SNCA,GABBR1,TNF,LEP,ARL6IP5,SLC43A1,ABAT,CNR1,RGS2
GOBP_NEGATIVE_REGULATION_OF_AMINO_ACID_TRANSPORT	ADHD	1.75E-06	0.000706598	0.998022	57		blood	TWAS	c5	0.998022	0.999994	SLC43A2,ADORA1,GABBR1,TNF,LEP,ARL6IP5,SLC43A1,ABAT,RGS2
GOBP_NEGATIVE_REGULATION_OF_AMYLOID_BETA_CLEARANCE	ADHD	0.0430563	0.0172659	0.0126409	36	0.708072	blood	TWAS	c5	0.0126409	0.999994	LRPAP1,IFNGR1,TNF,SRF,CYP51A1,HMGCR,IFNG
GOBP_NEGATIVE_REGULATION_OF_AMYLOID_PRECURSOR_PROTEIN_CATABOLIC_PROCESS	ADHD	1.39E-05	0.000499713	0.97775	92		blood	TWAS	c5	0.97775	0.999994	RTN3,PICALM,RTN1,FLOT2,HAP1,GGA3,PIN1,ABCA7,APOE,RTN2,RTN4,CLU,BIN1,PRNP,TMED10,MIR339,ROCK1
GOBP_NEGATIVE_REGULATION_OF_ANDROGEN_RECEPTOR_SIGNALING_PATHWAY	ADHD	-8.17E-06	0.000499781	0.986955	77		blood	TWAS	c5	0.986955	0.999994	NODAL,NCOR2,NCOR1,PHB1,SMARCA4,ZBTB7A,HDAC1,DAB2,SFRP1,SIRT1,PIAS2
GOBP_NEGATIVE_REGULATION_OF_ANION_TRANSMEMBRANE_TRANSPORT	ADHD	-0.0222957	0.0217218	0.304692	27	0.646908	blood	TWAS	c5	0.304692	0.999994	ANO9,SLC43A2,TNF,ARL6IP5,SLC43A1,RGS2
GOBP_NEGATIVE_REGULATION_OF_ANION_TRANSPORT	ADHD	-2.53E-05	0.000706431	0.971385	70		blood	TWAS	c5	0.971385	0.999994	ANO9,SLC43A2,CYP4F2,ADORA1,GABBR1,TNF,LEP,PRKG2,ARL6IP5,SLC43A1,ABAT,RGS2
GOBP_NEGATIVE_REGULATION_OF_ANOIKIS	ADHD	0.00566021	0.020016	0.777342	56	0.172425	blood	TWAS	c5	0.777342	0.999994	ITGB1,ITGA5,PTRH2,BCL2,CEACAM6,ZNF304,MCL1,PIK3R3,SRC,PDK4,PTK2,NOTCH1,CAV1,TLE1,PIK3CA
GOBP_NEGATIVE_REGULATION_OF_ANTIGEN_PROCESSING_AND_PRESENTATION	ADHD	7.40E-06	0.000407944	0.98552	112		blood	TWAS	c5	0.98552	0.999994	TAPBPL,CD68,LILRB2,FCGR2B,HFE,HLA-DOB,HLA-DOA,FGL2,THBS1
GOBP_NEGATIVE_REGULATION_OF_ANTIGEN_RECEPTOR_MEDIATED_SIGNALING_PATHWAY	ADHD	1.65E-05	0.000316021	0.958351	219		blood	TWAS	c5	0.958351	0.999994	DGKZ,PTPRJ,LPXN,ELF1,DUSP3,CD300A,CD22,LILRB4,PTPN22,FCGR2B,GBP1,SLA2,UBASH3A,CBLB,EZR,BTN2A2,DUSP22,PVRIG,PHPT1,FCRL3,LAPTM5,LGALS3,PRNP,PLCL2,CD160,PTPN2
GOBP_NEGATIVE_REGULATION_OF_APOPTOTIC_SIGNALING_PATHWAY	ADHD	1.38E-05	0.000195926	0.943819	793		blood	TWAS	c5	0.943819	0.999994	TCF7L2,NRP1,ZMYND11,VDAC2,PPIF,HELLS,USP47,CD44,MAPK8IP1,NDUFS3,SYVN1,RELA,PELI3,GSTP1,YBX3,RNF34,LRRK2,TMBIM6,FAIM2,ZNF385A,MDM2,RB1,BAG5,AKT1,BCL2L2,BMP4,LGALS3,PSEN1,SELENOS,MAP2K5,RRN3,HERPUD1,CSNK2A2,NOL3,MNT,MAPK7,ATAD5,RFFL,NLE1,PSME3,BRCA1,ARRB2,RPS6KB1,BCL2,ICAM1,CDKN2D,PRDX2,TMEM161A,NDUFA13,PLAUR,MEIS3,BAX,PIH1D1,GNAI3,MCL1,MUC1,LMNA,ARHGEF2,IVNS1ABP,PTGS2,PINK1,IFI6,EYA3,HDAC1,TXNDC12,PARK7,CSNK2A1,SCRT2,SRC,MMP9,PTTG1IP,MIF,MAPK8IP2,IL1B,CFLAR,TMBIM1,BOK,SLC35F6,BIRC6,HTRA2,GSK3B,PARL,CX3CR1,GPX1,GNAI2,SFRP2,ING2,SLC25A4,HTT,WFS1,IL4,CTNNA1,SOD2,TNF,HSPA1A,HSPA1B,RIPK1,BAK1,TMEM14A,GCLC,SERPINE1,ARMC10,NOS3,PPIA,HSPB1,RRM2B,GRINA,CCAR2,CLU,SGK3,ACKR3,PF4,HMGB2,TNFAIP3,SH3RF1,ACAA2,SIAH2,XBP1,PRELID1,ENO1,EYA2,SNAI1,PTPN1,ITGAV,PEA15,CTTN,SIRT1,PHIP,FIGNL1,CREB3,FAIM,PIK3CB,KDM1A,STRADB,HMOX1,IL7,NOG,UNC5B,HIF1A,TRAP1,ITGA6,HGF,TGFBR1,CTNNB1,RAF1,BID,NANOS3,URI1,GCLM,NFE2L2,RTKN2,THBS1,DDIAS,NR4A2,MARCHF7,OPA1,ITPRIP,BCL2L1,TRIAP1,CAAP1,TRIM32,GHITM,CTH,ACVR1,NOC2L
GOBP_NEGATIVE_REGULATION_OF_ATP_DEPENDENT_ACTIVITY	ADHD	-3.35E-05	0.000705999	0.962138	92		blood	TWAS	c5	0.962138	0.999994	PPIF,IFIT1,OXA1L,VCPKMT,TP53,ATP5IF1,MCM2,LTF,TLR9,PXK,C4orf3,TSC1,SIRT1,PAM16,THADA,MNAT1
GOBP_NEGATIVE_REGULATION_OF_ATP_METABOLIC_PROCESS	ADHD	5.08E-07	0.000408047	0.999007	129		blood	TWAS	c5	0.999007	0.999994	DDIT4,ACTN3,CBFA2T3,NCOR1,FLCN,GIT1,STAT3,SLC4A1,SIRT6,PARP1,TSPO,PPARA,HDAC4,FIS1,FBP1,PID1,TIGAR
GOBP_NEGATIVE_REGULATION_OF_AUTOPHAGOSOME_ASSEMBLY	ADHD	-2.34E-05	0.000446997	0.958208	110		blood	TWAS	c5	0.958208	0.999994	FEZ1,LRRK2,CHMP4A,SMCR8,BECN1,PHF23,PINK1,CHMP4B,TMEM39A,EHMT2,SCFD1,FEZ2
GOBP_NEGATIVE_REGULATION_OF_AUTOPHAGY	ADHD	-8.09E-07	0.000277099	0.997672	383		blood	TWAS	c5	0.997672	0.999994	EIF4G2,FEZ1,LRRK2,RNF41,AKT1,CHMP4A,HERC1,SMG1,TSC2,MLST8,MT3,SLC7A5,SMCR8,POLDIP2,STAT3,BECN1,PHF23,TP53,RPTOR,BCL2,SIRT2,RASIP1,SNRNP70,CPTP,PTPN22,MCL1,UBQLN4,QSOX1,IL10,PINK1,EIF4G3,CHMP4B,CTSA,KLHL22,TSPO,TMEM39A,RUBCN,WDR6,TBC1D14,SNCA,DAP,TAB2,ZKSCAN3,EHMT2,RNF5,LEP,FOXK1,MTMR9,NRBP2,LZTS1,WASHC1,EIF4E,TSC1,LEPR,USP36,HMOX1,RRAGA,USP30,FOXK2,HGF,TIGAR,CLEC16A,BMF,SCFD1,NPC1,FEZ2,PIK3CA,IL10RA,MTOR
GOBP_NEGATIVE_REGULATION_OF_AXONOGENESIS	ADHD	3.43E-05	0.000353186	0.922572	275		blood	TWAS	c5	0.922572	0.999994	SEMA4G,NRP1,ULK1,DIP2B,PSEN1,SEMA7A,SEMA4B,MT3,ULK2,WNT3,NTN1,MBP,MAG,SEMA6B,PTPRS,DRAXIN,SEMA6C,TRIM46,SEMA4A,EPHB2,RTN4R,MAP2,RTN4,SEMA6A,CDKL3,KIAA0319,IFRD1,SPP1,RUFY3,DAB1,SPART,SEMA3C,SEMA3A,FSTL4,SEMA5A,SEMA4D,RYK,PTEN,CDH1,RNF6
GOBP_NEGATIVE_REGULATION_OF_AXON_EXTENSION	ADHD	5.24E-05	0.000499333	0.916445	177		blood	TWAS	c5	0.916445	0.999994	SEMA4G,NRP1,DIP2B,SEMA7A,SEMA4B,MT3,WNT3,NTN1,MAG,SEMA6B,PTPRS,DRAXIN,SEMA6C,TRIM46,SEMA4A,RTN4R,MAP2,RTN4,SEMA6A,CDKL3,KIAA0319,IFRD1,SEMA3C,SEMA3A,SEMA5A,SEMA4D,RYK,CDH1,RNF6
GOBP_NEGATIVE_REGULATION_OF_AXON_EXTENSION_INVOLVED_IN_AXON_GUIDANCE	ADHD	5.67E-05	0.000705918	0.935969	100		blood	TWAS	c5	0.935969	0.999994	SEMA4G,NRP1,SEMA7A,SEMA4B,WNT3,SEMA6B,SEMA6C,SEMA4A,SEMA6A,SEMA3C,SEMA3A,SEMA5A,SEMA4D,RYK
GOBP_NEGATIVE_REGULATION_OF_BICELLULAR_TIGHT_JUNCTION_ASSEMBLY	ADHD	-0.00991595	0.0276104	0.719492	19	0.831183	blood	TWAS	c5	0.719492	0.999994	ROCK2,TNF,IKBKB,ROCK1
GOBP_NEGATIVE_REGULATION_OF_BIOMINERALIZATION	ADHD	2.83E-06	0.000446913	0.994948	140		blood	TWAS	c5	0.994948	0.999994	SRGN,LTBP3,TRPM4,ECM1,ROCK2,CCR1,ENPP1,NOS3,PTK2B,NOTCH1,HIF1A,HEY1,ROCK1,GAS6,RFLNB
GOBP_NEGATIVE_REGULATION_OF_BLOOD_CIRCULATION	ADHD	-1.97E-05	0.000576766	0.972722	98		blood	TWAS	c5	0.972722	0.999994	RNLS,ATP2A2,ADORA1,ZC3H12A,PDE5A,TNF,AGER,PIK3CG,JAK2,SPX,BIN1,FKBP1B,SRI,PDE4D,TRPV1
GOBP_NEGATIVE_REGULATION_OF_BLOOD_PRESSURE	ADHD	-1.47E-05	0.00035331	0.966881	211		blood	TWAS	c5	0.966881	0.999994	ADRB1,RNLS,ARHGAP42,GCH1,BBS4,NOS2,KCNK6,NPPA,ADORA1,NTSR1,OPRL1,PPARA,ADM2,BMPR2,ADRB2,SOD2,TNF,NOS3,MKKS,KL,GLP1R,SCPEP1,FFAR3,ABAT,PRCP,TRPV1,CNR1
GOBP_NEGATIVE_REGULATION_OF_BLOOD_VESSEL_ENDOTHELIAL_CELL_MIGRATION	ADHD	-2.13E-05	0.000353308	0.951956	182		blood	TWAS	c5	0.951956	0.999994	ACVRL1,RGCC,VASH1,MAP2K5,JUP,HDAC5,TBXA2R,ATP2B4,ANGPT4,ITGB1BP1,PPARG,FGF2,TNF,CSNK2B,NOTCH1,SPRED1,THBS1,MEF2C,MMRN2,HMGB1,PDCD10,ANGPT2,GADD45A
GOBP_NEGATIVE_REGULATION_OF_BMP_SIGNALING_PATHWAY	ADHD	3.28E-05	0.000353268	0.92598	212		blood	TWAS	c5	0.92598	0.999994	HTRA1,LEMD3,FBN1,RBPMS2,SMAD6,FSTL3,TRIM33,SKI,TMEM53,TMPRSS6,PPARG,SFRP2,HTRA3,LEMD2,HIPK2,SMURF1,SFRP1,ABL1,NOTCH1,SMAD7,TWSG1,SKOR1,SPART,TOB1,NOG,NBL1,BAMBI,SMURF2,GREM2,UBE2D1,CRIM1,SKIL,TNFAIP6,PPM1A,FZD1
GOBP_NEGATIVE_REGULATION_OF_BONE_MINERALIZATION	ADHD	-8.63E-06	0.000499678	0.986228	104		blood	TWAS	c5	0.986228	0.999994	SRGN,LTBP3,TRPM4,ECM1,CCR1,ENPP1,PTK2B,HIF1A,RFLNB
GOBP_NEGATIVE_REGULATION_OF_BONE_REMODELING	ADHD	2.44E-05	0.000577006	0.966203	71		blood	TWAS	c5	0.966203	0.999994	GPR137,CSK,GPR137B,INPP5D,CD38,SFRP1,TNFAIP3,UBASH3B,IL6,TMEM119,P2RX7
GOBP_NEGATIVE_REGULATION_OF_B_CELL_ACTIVATION	ADHD	4.36E-05	0.000446813	0.922209	172		blood	TWAS	c5	0.922209	0.999994	TBC1D10C,CD300A,FOXJ1,THOC1,TYROBP,MNDA,FCGR2B,RC3H1,IL10,CR1,CTLA4,INPP5D,TNFRSF21,BLK,SFRP1,BANK1,CASP3,TNFAIP3,SAMSN1,ID2,BCL6,LAPTM5,NDFIP1,ATM,PTEN,LYN,PKN1
GOBP_NEGATIVE_REGULATION_OF_B_CELL_APOPTOTIC_PROCESS	ADHD	-1.15E-05	0.000499598	0.981697	103		blood	TWAS	c5	0.981697	0.999994	ORMDL3,BCL2,BCL10,MIF,PDCD1,IRS2,BCL6,AURKB,ADA,MIR17HG,SLC39A10,NOC2L
GOBP_NEGATIVE_REGULATION_OF_B_CELL_MEDIATED_IMMUNITY	ADHD	8.39E-06	0.000576538	0.988392	93		blood	TWAS	c5	0.988392	0.999994	FOXJ1,THOC1,FCGR2B,C4BPB,C4BPA,CD55,CR2,CR1,CR1L,CD46,BCL6,SUSD4,NDFIP1
GOBP_NEGATIVE_REGULATION_OF_B_CELL_PROLIFERATION	ADHD	3.12E-05	0.000446929	0.944286	128		blood	TWAS	c5	0.944286	0.999994	TNFRSF13B,CD300A,TYROBP,MNDA,FCGR2B,RC3H1,IL10,CTLA4,INPP5D,TNFRSF21,BLK,CASP3,ATM,PTEN,LYN,PKN1
GOBP_NEGATIVE_REGULATION_OF_B_CELL_RECEPTOR_SIGNALING_PATHWAY	ADHD	7.21E-06	0.000446954	0.987121	91		blood	TWAS	c5	0.987121	0.999994	LPXN,CD300A,CD22,FCGR2B,FCRL3,PLCL2
GOBP_NEGATIVE_REGULATION_OF_CALCINEURIN_MEDIATED_SIGNALING	ADHD	4.74E-05	0.000998502	0.96212	57	0.424469	blood	TWAS	c5	0.96212	0.999994	ACTN3,TBC1D10C,CHP1,HOMER2,MAPK7,ATP2B4,RCAN1,GSK3B,DYRK2,PRNP,FHL2,MTOR
GOBP_NEGATIVE_REGULATION_OF_CALCIUM_ION_TRANSMEMBRANE_TRANSPORT	ADHD	-4.62E-07	0.000333093	0.998894	239		blood	TWAS	c5	0.998894	0.999994	ADRA2A,DRD4,TMBIM6,CALM1,RRAD,BCL2,CALM3,GSTM2,FKBP1A,NTSR1,OPRL1,SESTD1,GPR35,CALM2,PPP3R1,TLR9,C4orf3,PPP3CC,UBQLN1,PKD2,PPP3CA,GEM,BIN1,GNB5,FKBP1B,SRI,THADA,VDAC1,GSTO1,UBR3,FBXO11
GOBP_NEGATIVE_REGULATION_OF_CALCIUM_ION_TRANSMEMBRANE_TRANSPORTER_ACTIVITY	ADHD	1.01E-05	0.000446792	0.98199	165		blood	TWAS	c5	0.98199	0.999994	ADRA2A,DRD4,CALM1,RRAD,YWHAE,CALM3,GSTM2,FKBP1A,OPRL1,GPR35,CALM2,PPP3R1,TLR9,C4orf3,PPP3CC,UBQLN1,PKD2,PPP3CA,GEM,GNB5,FKBP1B,SRI,THADA,GSTO1
GOBP_NEGATIVE_REGULATION_OF_CALCIUM_ION_TRANSPORT	ADHD	7.31E-07	0.000288473	0.997978	299		blood	TWAS	c5	0.997978	0.999994	ADRA2A,DRD4,TMBIM6,CALM1,RRAD,YWHAE,INPP5K,ACE,BCL2,CALM3,CD33,LILRB2,LILRB1,GSTM2,PTGS2,SLC30A1,FKBP1A,SEMG1,NTSR1,OPRL1,SESTD1,GPR35,CALM2,PPP3R1,TLR9,C4orf3,NOS3,PPP3CC,UBQLN1,PKD2,PPP3CA,GEM,BIN1,GNB5,FKBP1B,SRI,THADA,VDAC1,TRIM27,HES1,GSTO1,UBR3,FBXO11
GOBP_NEGATIVE_REGULATION_OF_CALCIUM_MEDIATED_SIGNALING	ADHD	1.40E-05	0.000499632	0.977673	108		blood	TWAS	c5	0.977673	0.999994	ACTN3,TBC1D10C,CHP1,HOMER2,MAPK7,CD22,ATP2B4,SLA2,RCAN1,PLEK,GSK3B,DYRK2,PRNP,SLC24A4,ITPR1,FHL2,MTOR
GOBP_NEGATIVE_REGULATION_OF_CAMP_DEPENDENT_PROTEIN_KINASE_ACTIVITY	ADHD	-6.07E-06	0.000576956	0.991603	65		blood	TWAS	c5	0.991603	0.999994	PRKAR1A,PKIG,PRKAR2A,PRKAR2B,PRKAG2,SIRT1,PKIA,PKIB,PRKAR1B,PPP1R1B
GOBP_NEGATIVE_REGULATION_OF_CAMP_MEDIATED_SIGNALING	ADHD	5.72E-06	0.000408047	0.98881	112		blood	TWAS	c5	0.98881	0.999994	PDE2A,MGRN1,RNF157,CDC34,OPRL1,LPAR1,PDE3B,PDE4D,UBE2B
GOBP_NEGATIVE_REGULATION_OF_CARBOHYDRATE_METABOLIC_PROCESS	ADHD	2.42E-07	0.000353237	0.999453	196		blood	TWAS	c5	0.999453	0.999994	DDIT4,ACTN3,CRY1,SELENOS,PGP,CBFA2T3,NCOR1,FLCN,INPP5K,GIT1,STAT3,SLC4A1,TP53,MIDN,SIRT6,AP2A1,CLK2,SIK1,EP300,PPARA,ERFE,HDAC4,PLEK,GSK3B,MST1,C1QTNF3,ENPP1,GCK,FBP1,LEPR,PASK,SLC25A12,TIGAR,FAM3C,COX11,SMPD3
GOBP_NEGATIVE_REGULATION_OF_CARDIAC_MUSCLE_CELL_PROLIFERATION	ADHD	1.59E-05	0.000998917	0.987313	44	0.0237204	blood	TWAS	c5	0.987313	0.999994	MAPK11,VGLL4,JARID2,NOG,TGFBR2,CITED2,PTEN,MIR17HG,SAV1
GOBP_NEGATIVE_REGULATION_OF_CARDIAC_MUSCLE_TISSUE_GROWTH	ADHD	2.19E-05	0.000499745	0.964987	84		blood	TWAS	c5	0.964987	0.999994	CTDP1,PPARA,MAPK11,VGLL4,JARID2,NOG,TGFBR2,CITED2,PI16,PTEN,MIR17HG,SAV1,TOMM70,YY1,RGS2
GOBP_NEGATIVE_REGULATION_OF_CARTILAGE_DEVELOPMENT	ADHD	-8.39E-06	0.000576931	0.988392	80		blood	TWAS	c5	0.988392	0.999994	LTBP3,RARG,BMP4,RARA,CTSK,CHADL,LEP,NOG,RARB,TGFBR1,CTNNB1,GLI3,PTPN11,WNT11,RFLNB
GOBP_NEGATIVE_REGULATION_OF_CATION_CHANNEL_ACTIVITY	ADHD	1.61E-06	0.00040783	0.99685	211		blood	TWAS	c5	0.99685	0.999994	DRD4,KCNE3,KCNRG,CALM1,RRAD,CALM3,GSTM2,EPHB2,SLC6A9,FKBP1A,MMP9,OPRL1,KCNE1,GPR35,CALM2,PPP3R1,PPP3CC,UBQLN1,PKD2,PPP3CA,GEM,CAV1,ANK3,GNB5,FKBP1B,SRI,CRBN,GSTO1,KCNAB1
GOBP_NEGATIVE_REGULATION_OF_CD4_POSITIVE_ALPHA_BETA_T_CELL_ACTIVATION	ADHD	1.84E-05	0.000377643	0.961235	174		blood	TWAS	c5	0.961235	0.999994	CBFB,LGALS9C,LGALS9,TARM1,ZBTB7B,XCL1,RC3H1,RUNX3,ZC3H12A,ITCH,RUNX1,SOCS5,LOXL3,CBLB,IL4,RC3H2,CD274,SMAD7,TWSG1,ANXA1,BCL6,VSIR,IL4R,NDFIP1,LGALS9B,TNFSF4,HMGB1,HLX
GOBP_NEGATIVE_REGULATION_OF_CD4_POSITIVE_ALPHA_BETA_T_CELL_DIFFERENTIATION	ADHD	6.08E-05	0.000706655	0.931478	61		blood	TWAS	c5	0.931478	0.999994	CBFB,ZBTB7B,RC3H1,RUNX3,ZC3H12A,RUNX1,SOCS5,LOXL3,IL4,RC3H2,SMAD7,ANXA1,BCL6,IL4R,TNFSF4,HMGB1,HLX
GOBP_NEGATIVE_REGULATION_OF_CD4_POSITIVE_ALPHA_BETA_T_CELL_PROLIFERATION	ADHD	3.39E-06	0.000446783	0.993937	121		blood	TWAS	c5	0.993937	0.999994	LGALS9C,LGALS9,XCL1,ITCH,CBLB,CD274,TWSG1,VSIR,NDFIP1,LGALS9B
GOBP_NEGATIVE_REGULATION_OF_CELLULAR_AMIDE_METABOLIC_PROCESS	ADHD	-6.03E-06	0.00017137	0.971937	729		blood	TWAS	c5	0.971937	0.999994	NANOS1,EIF4EBP2,DCPS,PATL1,RTN3,RPS3,DCP1B,ORMDL2,PAN2,SHMT2,GAPDH,ANG,METTL3,GZMB,RTN1,EIF2S1,ZFP36L1,PATL2,IREB2,TNRC6A,TENT4B,FTO,CNOT1,METTL16,SHMT1,ORMDL3,RARA,HAP1,NT5C3B,GGA3,UNK,SPHK1,EIF4A3,TYMS,PIN1,SHFL,ILF3,ABCA7,CIRBP,MEX3D,LSM14A,ZNF540,SAMD4B,ZFP36,DAPK3,APOE,RTN2,RPL13A,CNOT3,KHSRP,PLEKHN1,MOV10,RC3H1,TPR,BTG2,SRP9,SESN2,ZC3H12A,TUT4,EIF6,PCIF1,EIF4ENIF1,ATF4,ROCK2,ORMDL1,NCL,DIS3L2,EIF4E2,GIGYF2,EIF2AK2,RTN4,PNPT1,TIA1,PAIP2B,XRN1,DHX36,MLH1,PDE12,EXOSC9,CPEB2,PURA,EIF4EBP3,CPEB4,CNOT6,RACK1,TENT4A,ZC3H12D,CNOT4,EIF2AK1,AGO2,CNOT7,CLU,RIDA,RC3H2,EXOSC2,INPP5E,TUT7,DAPK1,BANK1,NOCT,EIF4E,TSC1,CNOT6L,METTL14,PARN,DHFR,YTHDF2,CAPRIN1,BIN1,LARP1,CNOT8,DIS3,CNOT9,ENC1,TNRC6C,EXOSC3,EXOSC8,EPRS1,PNLDC1,PRKAA1,TOB1,AGO4,DCP2,PUM1,PAIP1,AGO1,AGO3,TNKS1BP1,SAMD4A,PUS7,ZFP36L2,MRPL13,YTHDF3,PRNP,MALSU1,IGF2BP3,TNRC6B,PAIP2,RNF139,EXOSC7,CPEB3,EIF2AK4,CAPRIN2,CNOT2,POLR2D,MIR339,PAN3,ROCK1,RGS2,CNOT11,EIF2AK3,PABPC1,POLR2G
GOBP_NEGATIVE_REGULATION_OF_CELLULAR_CATABOLIC_PROCESS	ADHD	4.96E-06	0.000168901	0.976587	887		blood	TWAS	c5	0.976587	0.999994	WAC,LARP4B,PKP3,EIF4G2,FEZ1,TIRAP,SVIP,YBX3,LRRK2,RNF41,BAG5,AKT1,CHMP4A,STYX,PSEN1,NRDE2,MAP1A,HERC1,PML,FURIN,SMG1,TSC2,MLST8,TENT4B,MT3,CSNK2A2,HP,SLC7A5,METTL16,SMCR8,POLDIP2,STAT3,BECN1,MEIOC,PHF23,TP53,RPTOR,USP14,BCL2,CIRBP,SGTA,SIRT2,ZFP36,DHX34,NOP53,RASIP1,SNRNP70,DFFA,TARDBP,MTOR,CPTP,LRIG2,PTPN22,CSDE1,MCL1,UBQLN4,QSOX1,ATP2B4,MAPKAPK2,IL10,PINK1,EIF4G3,TRAF5,RPL11,ZCCHC17,PARK7,CSNK2A1,CST3,E2F1,CHMP4B,DDRGK1,CTSA,KLHL22,EIF4ENIF1,TIMP3,TSPO,SLC11A1,RPS7,TMEM39A,DHX36,RUBCN,MYD88,SMARCC1,WDR6,TBC1D14,SNCA,DAP,CAMLG,HNRNPA0,HNRNPAB,NSUN2,TENT4A,TAB2,GPLD1,ZKSCAN3,TRIM39,BAG6,EHMT2,RNF5,PIK3CG,LEP,HIPK2,FOXK1,MTMR9,NRBP2,LZTS1,CCAR2,TRAF2,WASHC1,NOCT,EIF4E,TSC1,NAF1,LEPR,USP36,TIMP2,PARN,ANXA2,TENT5A,RBM38,QRICH2,LARP1,USP30,ACACB,ANGEL2,HMOX1,RRAGA,TOB1,EIF3H,SDCBP,PAIP1,FOXK2,N4BP1,RYBP,HGF,TIGAR,TRAF3IP2,LRPPRC,AXIN2,PHAX,TENT2,CLEC16A,MAPK14,SECISBP2,SUFU,USP7,TENT5C,BMF,ETFBKMT,SCFD1,NPC1,FEZ2,NBAS,PDCL3,FHIT,PIK3CA,IL10RA,ROCK1,CNR1,THRAP3,TRDMT1,UCHL5,PLIN5,PABPC1,DFFB,MTMR2,GIPC1
GOBP_NEGATIVE_REGULATION_OF_CELLULAR_RESPIRATION	ADHD	1.46E-05	0.000576959	0.979772	60		blood	TWAS	c5	0.979772	0.999994	PPIF,ACTN3,FLCN,PDE12,SNCA,TNF,TRAP1,DNAJC15
GOBP_NEGATIVE_REGULATION_OF_CELLULAR_RESPONSE_TO_GROWTH_FACTOR_STIMULUS	ADHD	1.76E-05	0.000277126	0.949447	336		blood	TWAS	c5	0.949447	0.999994	HTRA1,GATA3,HHEX,LEMD3,SPRY2,FBN1,RBPMS2,SMAD6,EPN2,TOB1,HGS,FSTL3,CADM4,FUZ,TRIM33,SKI,ATP2B4,TMEM53,TMPRSS6,CFLAR,GPC1,FGF2,SFRP2,HTRA3,SEMA6A,IL4,PDCD6,LEMD2,HIPK2,SMURF1,ADGRA2,SFRP1,DAB2IP,NIBAN2,ABL1,NOTCH1,PPARG,SMAD7,SPRY1,NGFR,TWSG1,SHISA2,PTPN1,SKOR1,SPART,NOG,NBL1,SULF2,BAMBI,SMURF2,GREM2,UBE2D1,THBS1,MMRN2,NEDD4,CRIM1,SKIL,TNFAIP6,PPM1A,IL12A,FZD1
GOBP_NEGATIVE_REGULATION_OF_CELLULAR_RESPONSE_TO_HYPOXIA	ADHD	1.46E-05	0.000998891	0.988309	38	0.103997	blood	TWAS	c5	0.988309	0.999994	TMBIM6,NOL3,CD34,PINK1,DDAH1,EPHA4,ENO1,PIK3CB
GOBP_NEGATIVE_REGULATION_OF_CELLULAR_RESPONSE_TO_INSULIN_STIMULUS	ADHD	-1.57E-05	0.000316062	0.960394	214		blood	TWAS	c5	0.960394	0.999994	PTPRE,PIP4K2A,APPL2,TNS2,PIP4K2C,PRKCB,INPP5K,RPS6KB1,LONP1,PRKCZ,NCOA5,IL1B,IRS1,NCL,PRKCD,ENPP1,LPL,SLC27A4,KANK1,PTPN1,PID1,GRB10,PRKAA1,SOCS1,NCK1,PTPN2,GRB14,ZNF592,PRKCQ
GOBP_NEGATIVE_REGULATION_OF_CELLULAR_SENESCENCE	ADHD	-6.41E-05	0.000998715	0.948806	43	0.120062	blood	TWAS	c5	0.948806	0.999994	MAP3K3,FZR1,SIRT6,RBL1,MIF,ZKSCAN3,ABL1,AKT3,SIRT1,BCL6,PLK2,FBXO5,PTEN,TERF2
GOBP_NEGATIVE_REGULATION_OF_CELL_ACTIVATION	ADHD	6.73E-06	0.000148972	0.96396	949		blood	TWAS	c5	0.96396	0.999994	SFTPD,TSPAN32,MDK,NR1H3,SPI1,TBC1D10C,SH2B3,NCKAP1L,CD9,LAG3,PTPN6,CTSG,BMP4,LGALS3,SPN,TNFRSF13B,LGALS9C,LGALS9,ERBB2,NR1D1,DUSP3,GRN,ALOX12,PRKAR1A,CD300A,CD300LF,FOXJ1,CYGB,THOC1,SOCS6,LDLR,PRDX2,PGLYRP2,TYROBP,IFNL1,AXL,CEACAM1,APOE,PGLYRP1,IL4I1,TARM1,LILRB2,LILRB1,LILRB4,CLEC4G,PTPN22,TNFAIP8L2,ZBTB7B,SYT11,MNDA,CD84,FCGR2B,XCL1,RC3H1,LAX1,IL10,CR1,TNFRSF14,CNR2,RUNX3,FGR,ZC3H12A,THBD,CST7,ITCH,BPI,SDC4,ZBTB46,BCR,ADORA2A,RHBDD3,FBXO7,PDGFB,MERTK,ZC3H8,CTLA4,INPP5D,SOCS5,LOXL3,CBLB,CD200,CD86,CCR2,PARP3,PRKCD,PDE5A,TMEM131L,IRF1,IL4,HAVCR2,IL31RA,ARG1,ENPP3,RIPOR2,HFE,BTN2A2,HLA-F,HLA-G,MICA,LST1,HLA-DRB1,DUSP22,GCLC,NOS3,MAD1L1,RABGEF1,FGL2,PDGFA,GPER1,BLK,SCRIB,SFRP1,RC3H2,CD274,BANK1,CLNK,SMAD7,CASP3,TNFAIP3,SAMSN1,TWSG1,ID2,SERPINE2,CEBPB,ANXA1,UBASH3B,CRTAM,DLG5,PIBF1,GPNMB,BCL6,HMOX1,FER,VSIR,TIGIT,LAPTM5,PRKG1,IL4R,PTPRC,PRNP,IL2RA,INHBA,GLI3,MIR27A,NDFIP1,SOCS1,ATM,TNFRSF21,PKN1,LGALS9B,ABAT,PAG1,PDCD1LG2,TNFSF4,PTEN,HMGB1,MARCHF7,IL20RB,DLG1,PTPN2,CNR1,IDO1,LYN,HLX,LRRC32,PELI1
GOBP_NEGATIVE_REGULATION_OF_CELL_ADHESION_MEDIATED_BY_INTEGRIN	ADHD	9.53E-06	0.000998219	0.992379	60	0.492054	blood	TWAS	c5	0.992379	0.999994	SWAP70,JAM3,MUC1,CYP1B1,SERPINE1,ACER2,PDE3B,WNK1,PTPN11
GOBP_NEGATIVE_REGULATION_OF_CELL_ADHESION_MOLECULE_PRODUCTION	ADHD	-0.0291537	0.0298734	0.329111	16	0.323818	blood	TWAS	c5	0.329111	0.999994	NOTCH4,NOTCH1,CXCL8
GOBP_NEGATIVE_REGULATION_OF_CELL_CELL_ADHESION_MEDIATED_BY_CADHERIN	ADHD	-1.54E-05	0.00070665	0.982578	53		blood	TWAS	c5	0.982578	0.999994	RGCC,MAD2L2,PPM1F,NOTCH4,VEGFA,BMP6,NOTCH1
GOBP_NEGATIVE_REGULATION_OF_CELL_CYCLE_CHECKPOINT	ADHD	5.23E-06	0.000998887	0.99582	39	0.990509	blood	TWAS	c5	0.99582	0.999994	CDT1,THOC1,THOC5,PPP1R10,DDX39B,MAD2L1BP,CHEK2
GOBP_NEGATIVE_REGULATION_OF_CELL_CYCLE_G1_S_PHASE_TRANSITION	ADHD	6.69E-06	0.000235566	0.977341	376		blood	TWAS	c5	0.977341	0.999994	WAC,PIDD1,MEN1,CDK2AP2,CCND1,CDK2,MDM2,RB1,RPS27L,PML,DCUN1D3,BRD7,RBL2,RFWD3,FBXO31,CRLF3,SLFN11,TP53,BCL2,CDKN2D,KANK2,MUC1,SDE2,GJC2,RPA2,PLK3,RBL1,PRMT2,SUSD2,FBXO7,CACNB4,CTDSP1,GIGYF2,CTDSPL,BTN2A2,ZNF655,CASP2,EZH2,NKX3-1,NACC2,PKD2,JADE1,CHEK2,GPNMB,METTL13,APC,MYO16,RPL26,WEE1,CDKN2B,CDKN1A,PLK2,ATM,TREX1,CCL2,PTEN,CDKN1B,DLG1,TRIAP1,ACVR1
GOBP_NEGATIVE_REGULATION_OF_CELL_CYCLE_G2_M_PHASE_TRANSITION	ADHD	1.77E-05	0.000316015	0.955451	268		blood	TWAS	c5	0.955451	0.999994	USP47,CHEK1,CHFR,GPR132,FOXN3,ZFYVE19,TICRR,BLM,PLK1,NAE1,BRCA1,CDK5RAP3,BABAM1,ATF5,BRSK1,MIIP,INTS3,DTL,TOPBP1,RAD50,CCNG1,UIMC1,MRNIP,RAD17,TRIM39,NBN,INIP,CDC14B,ABRAXAS1,NOP53,RAD21,AURKB,CDKN1A,MACROH2A1,ATM,ZNF830,BARD1,HUS1,PINX1,MRE11,TAOK3,AVEN,VPS4A,RBBP8,RINT1,BABAM2,NABP2,NABP1
GOBP_NEGATIVE_REGULATION_OF_CELL_CYCLE_PROCESS	ADHD	-1.37E-06	0.00014733	0.992581	1159		blood	TWAS	c5	0.992581	0.999994	BUB3,WAC,ERCC6,DNA2,PIDD1,H2AX,HINFP,USP47,CHEK1,PRPF19,MEN1,PPP2R5B,MUS81,RBM14,RAD9A,CDK2AP2,CCND1,ANAPC15,STK33,WEE1,CRY1,RAD9B,KNTC1,CHFR,RHNO1,CDK2,TIMELESS,MDM1,MDM2,PCID2,CUL4A,BRCA2,RGCC,RB1,XRCC3,GPR132,BMP4,ZFP36L1,FOXN3,EIF2AK4,BUB1B,RAD51,ZFYVE19,TP53BP1,WDR76,RPS27L,TIPIN,ZWILCH,FEM1B,PML,TICRR,BLM,TELO2,EME2,CCNF,CCP110,DCUN1D3,PLK1,LCMT1,BRD7,RBL2,NAE1,RFWD3,FBXO31,TOM1L2,TAOK1,CRLF3,ZNF830,SLFN11,KAT2A,BRCA1,CDK5RAP3,TRIM37,TP53,THOC1,BCL2,CDKN2D,SPC24,KANK2,BABAM1,ATF5,BRSK1,CHMP2A,FBXO6,MAD2L2,MIIP,HORMAD1,INTS3,MUC1,TPR,NEK2,INTS7,DTL,SDE2,GJC2,RPA2,CDCA8,RBL1,TTI1,PRMT2,CDC45,KLHL22,SUSD2,THOC5,LIF,FBXO7,CACNB4,MAP3K20,CTDSP1,GIGYF2,FANCD2,TPRA1,TOPBP1,CEP63,DYNC1LI1,CTDSPL,NME6,ATRIP,APBB2,CLOCK,RAD50,IK,CCNG1,UIMC1,MRNIP,RAD1,NSUN2,CCNB1,RAD17,RPS6KA2,BTN2A2,HLA-G,TRIM39,PPP1R10,MDC1,DDX39B,MAD2L1BP,CDC5L,ZNF655,CASP2,EZH2,MAD1L1,GPER1,CCAR2,NKX3-1,NBN,INIP,CDK5RAP2,DAB2IP,NACC2,CDC14B,ABRAXAS1,MAD2L1,PKD2,JADE1,XPC,NPM1,CHEK2,DOT1L,BRIP1,TIPRL,GEN1,ZW10,USP28,NOP53,USP44,INCENP,GPNMB,BCL6,BIRC5,CENATAC,BAZ1B,METTL13,APC,RAD21,MSH2,SPDL1,CLSPN,NEK11,AURKB,RPL26,DUSP1,ZFP36L2,CDKN2B,MAPK14,CDKN1A,TEX14,PTTG1,FBXO4,PLK2,MACROH2A1,ATM,TREX1,CCL2,BARD1,MYO16,FBXO5,HUS1,PINX1,TTI2,NUF2,ZWINT,PTEN,MRE11,CDKN1B,TAOK3,AVEN,NUBP1,VPS4A,TERF2,ZNF207,RBBP8,PSMG2,NDC80,KAT2B,RNASEH2B,DLG1,CENPF,PTPN11,RINT1,BABAM2,SYF2,TRIAP1,TNKS,NABP2,SETMAR,WAPL,ETAA1,ACVR1,NABP1,EME1,CRADD
GOBP_NEGATIVE_REGULATION_OF_CELL_DEVELOPMENT	ADHD	1.39E-05	0.000213028	0.948033	633		blood	TWAS	c5	0.948033	0.999994	SEMA4G,NRP1,NODAL,ASCL2,APPL2,ULK1,DIP2B,RB1,NFATC4,PSEN1,DICER1,B2M,FBN1,SEMA7A,SEMA4B,TBX6,MT3,ULK2,TMEM98,NR1D1,WNT3,TP53,NTN1,MBP,LDLR,MAG,ACTN4,SIRT2,SEMA6B,PTPRS,LILRB1,DRAXIN,SKI,CERS2,SEMA6C,TRIM46,SEMA4A,RCC2,DUSP10,TRIM11,EPHB2,GBP1,RTN4R,YWHAH,TSPO,ITGB1BP1,IL1B,MAP2,CTDSP1,RTN4,GSK3B,DNAJB11,MELTF,GORASP1,LTF,REST,SEMA6A,CDKL3,CTNNA1,DYNLT1,KIAA0319,TNF,VEGFA,IFRD1,DMTN,NOTCH1,KANK1,RAPGEF2,SPP1,RUFY3,PPP3CA,FBXW7,WNT7A,PCM1,DAB1,TACSTD2,DAAM2,IL6,SPART,CORO1C,NOG,SHB,PAX6,BCL11A,SEMA3C,CDKN2B,CTNNB1,SEMA3A,FSTL4,EFNA5,SEMA5A,S1PR3,SEMA4D,RYK,TREM2,BMPR1A,PTEN,KIFAP3,CDH1,NF1,HES1,TRPV1,RNF10,RFLNB,RNF6,NF2,SYNGAP1
GOBP_NEGATIVE_REGULATION_OF_CELL_GROWTH	ADHD	1.84E-05	0.00018244	0.919466	774		blood	TWAS	c5	0.919466	0.999994	SEMA4G,NRP1,EI24,PRDM11,NDUFS3,PTPRJ,SIPA1,CCDC85B,TCHP,ULK1,DIP2B,ACVRL1,ACVR1B,ING1,RB1,SMAD3,PML,SEMA7A,MINAR1,ST20,SEMA4B,DCUN1D3,MT3,OSGIN1,FLCN,ULK2,CRLF3,WNT3,PHB1,PPP1R9B,SPAG9,TP53,NTN1,BCL2,CTDP1,CDKN2D,SMARCA4,STK11,BST2,NDUFA13,MAG,SEMA6B,SERTAD3,TGFB1,PTPRS,DACT3,SPHK2,PPP2R1A,PSRC1,ST7L,DRAXIN,SEMA6C,ADAM15,TRIM46,SEMA4A,ADIPOR1,MUL1,CDA,SESN2,PPT1,NDRG3,TP53TG5,RTN4R,PPARA,BMPR2,MAP2,DNAJB2,RTN4,EAF2,NME6,IP6K2,SEMA3B,HYAL1,HYAL2,DCBLD2,SFRP2,CDKN2AIP,SEMA6A,PPP2CA,CDKL3,SCGB3A1,RACK1,DAB2,ENPP1,KIAA0319,TRIM40,HSPA1A,HSPA1B,IFRD1,CCAR2,SFRP1,FBP1,VGLL4,SPP1,SH3BP4,JADE1,ESR2,ENO1,SERPINE2,SIRT1,BCL6,SPART,SERTAD2,SMAD4,BCL11A,SEMA3C,SMARCA2,CCN3,CDKN2A,TGFB2,CDKN1A,PI16,SEMA3A,FSTL4,SEMA5A,OSGIN2,PPARD,SEMA4D,RYK,YY1,MEG3,CDKN1B,CAPRIN2,BTG1,CDH1,TOMM70,RGS2,WNT11,RNF6
GOBP_NEGATIVE_REGULATION_OF_CELL_JUNCTION_ASSEMBLY	ADHD	-2.61E-05	0.000706151	0.970498	96		blood	TWAS	c5	0.970498	0.999994	ACVRL1,MMP14,ACE,RCC2,SRC,ITGB1BP1,IL1B,ROCK2,CLASP2,TNF,DUSP22,DMTN,TLR2,BCAS3,CORO1C,THBS1,PTEN,PHLDB2,ROCK1,IKBKB,APOD
GOBP_NEGATIVE_REGULATION_OF_CELL_MATRIX_ADHESION	ADHD	3.34E-06	0.000499592	0.994672	127		blood	TWAS	c5	0.994672	0.999994	ACVRL1,MMP14,ADAM15,RCC2,AJAP1,SRC,ITGB1BP1,CLASP2,PIK3R1,DUSP22,SERPINE1,DMTN,BCAS3,JAG1,BCL6,CORO1C,ACER2,CDKN2A,RASA1,THBS1,PTEN,NF1,PHLDB2,MAP4K4,APOD
GOBP_NEGATIVE_REGULATION_OF_CELL_MIGRATION_INVOLVED_IN_SPROUTING_ANGIOGENESIS	ADHD	-1.15E-05	0.000706348	0.987024	75		blood	TWAS	c5	0.987024	0.999994	MAP2K5,TBXA2R,ITGB1BP1,KLF4,NOTCH1,SPRED1,THBS1,MMRN2,PDCD10
GOBP_NEGATIVE_REGULATION_OF_CELL_MORPHOGENESIS_INVOLVED_IN_DIFFERENTIATION	ADHD	-1.76E-05	0.00040806	0.965679	109		blood	TWAS	c5	0.965679	0.999994	ACTN4,RCC2,GBP1,ITGB1BP1,MELTF,DMTN,KANK1,AP1AR,TACSTD2,CORO1C,EFNA5
GOBP_NEGATIVE_REGULATION_OF_CELL_SUBSTRATE_ADHESION	ADHD	-3.82E-06	0.000288527	0.989438	242		blood	TWAS	c5	0.989438	0.999994	MEN1,PTPRO,ACVRL1,MMP14,COL1A1,ACTN4,ADAM15,RCC2,AJAP1,GBP1,SRC,ITGB1BP1,MELTF,CLASP2,PIK3R1,DUSP22,SERPINE1,DMTN,NOTCH1,KANK1,BCAS3,TACSTD2,CORO2B,JAG1,BCL6,CORO1C,ACER2,TBCD,CDKN2A,RASA1,EFNA5,GCNT2,THBS1,PTEN,NF1,PHLDB2,FZD7,ANGPT2,APOD
GOBP_NEGATIVE_REGULATION_OF_CELL_SUBSTRATE_JUNCTION_ORGANIZATION	ADHD	-2.11E-05	0.000706374	0.97616	76		blood	TWAS	c5	0.97616	0.999994	ACVRL1,MMP14,RCC2,SRC,ITGB1BP1,CLASP2,DUSP22,DMTN,BCAS3,CORO1C,THBS1,PTEN,PHLDB2,APOD
GOBP_NEGATIVE_REGULATION_OF_CENTROSOME_DUPLICATION	ADHD	-4.45E-05	0.000706178	0.949745	85		blood	TWAS	c5	0.949745	0.999994	CCNF,KAT2A,BRCA1,TRIM37,CDK5RAP2,CENATAC,MDM1,NUBP1,KAT2B
GOBP_NEGATIVE_REGULATION_OF_CHEMOKINE_PRODUCTION	ADHD	1.21E-05	0.00037767	0.974443	158		blood	TWAS	c5	0.974443	0.999994	SIGIRR,GSTP1,OAS1,OAS3,MAP2K5,MEFV,LGALS9,ELANE,LILRB4,IL10,MUL1,SIRPA,SOCS5,C1QTNF3,ERBIN,F2RL1,IL6,APOD
GOBP_NEGATIVE_REGULATION_OF_CHEMOTAXIS	ADHD	1.31E-05	0.000301234	0.965341	297		blood	TWAS	c5	0.965341	0.999994	SEMA4G,NRP1,CORO1B,KLRK1,PTPRO,SEMA7A,SEMA4B,DUSP3,WNT3,ELANE,SEMA6B,SEMA6C,SEMA4A,PADI2,MIF,DDT,DPP4,ST6GAL1,SEMA6A,AIF1,C5,NOTCH1,GPR18,STAP1,KLRC4-KLRK1,NBL1,SEMA3C,SLAMF8,DUSP1,CCN3,SEMA3A,SEMA5A,CCL2,SEMA4D,RYK,THBS1,RIN3,ROBO1,TNFAIP6,PTPN2,ANGPT2
GOBP_NEGATIVE_REGULATION_OF_CHOLESTEROL_STORAGE	ADHD	4.34E-05	0.000576583	0.939956	87		blood	TWAS	c5	0.939956	0.999994	NR1H3,NR1H2,ABCG1,PPARA,PPARG,ABCA1,TTC39B,CES1,PPARD
GOBP_NEGATIVE_REGULATION_OF_CHONDROCYTE_DIFFERENTIATION	ADHD	5.86E-06	0.000998977	0.995322	47	0.20662	blood	TWAS	c5	0.995322	0.999994	LTBP3,RARG,BMP4,CHADL,RARB,TGFBR1,CTNNB1,GLI3,PTPN11,RFLNB
GOBP_NEGATIVE_REGULATION_OF_CHROMOSOME_ORGANIZATION	ADHD	-2.09E-06	0.000332919	0.994993	336		blood	TWAS	c5	0.994993	0.999994	BUB3,ANAPC15,KNTC1,HNRNPA1,PCID2,XRCC3,PIF1,ZWILCH,PLK1,LCMT1,SLX4,TENT4B,ACD,CTC1,H3-3B,SPC24,ERCC1,EXOSC10,MAD2L2,TPR,H3-3A,PARP1,CDCA8,SRC,KLHL22,MCM2,XRN1,DYNC1LI1,RAD50,IK,CCNB1,MAD2L1BP,MAD1L1,NBN,CDK5RAP2,MAD2L1,GEN1,USP44,NAT10,INCENP,BIRC5,BAZ1B,XRCC1,APC,DCP2,RAD21,SPDL1,AURKB,DUSP1,PTTG1,ATM,FBXO5,PINX1,NUF2,TNKS2,ZWINT,TERF2,PSMG2,NDC80,STN1,CENPF,ESPL1,MNAT1,TNKS,TEX14,SETMAR,WAPL
GOBP_NEGATIVE_REGULATION_OF_CILIUM_ASSEMBLY	ADHD	1.63E-05	0.000446793	0.970862	142		blood	TWAS	c5	0.970862	0.999994	TCHP,CDK10,DNM2,EVI5L,CEP97,MAP4,KIF24,MPHOSPH9,TBC1D7,ODF2L,TBC1D30,GDI2,LIMK2,CCP110,MAK,TESK1
GOBP_NEGATIVE_REGULATION_OF_COAGULATION	ADHD	8.86E-06	0.000258052	0.972596	294		blood	TWAS	c5	0.972596	0.999994	PLAU,SERPING1,SH2B3,KRT1,CD9,SERPINF2,GP1BA,ALOX12,SERPINB2,CEACAM1,PLAUR,USF1,CD34,THBD,PROCR,PDGFB,PRKCD,ANXA5,F12,SERPINE1,NOS3,KLKB1,ANXA2,SERPINE2,TFPI,UBASH3B,PRKG1,APOE,ABAT,PDGFA,THBS1,PROC,ADTRP,PROS1,EDN1,PLAT
GOBP_NEGATIVE_REGULATION_OF_COLD_INDUCED_THERMOGENESIS	ADHD	-1.70E-07	0.000316001	0.99957	249		blood	TWAS	c5	0.99957	0.999994	NR1H3,ACTN3,PGAM5,WNT10B,DDIT3,RB1,FLCN,NR1D1,STK11,NR1H2,ACOT11,DOCK7,ATF4,PLCL1,ACVR2B,ABHD6,LNPEP,ACOT13,NOTCH1,RBPJ,IL15,ALDH1A1,RHEB,PCTP,TLE3,LGR4,NRDC,IL18R1,ARRDC3,PLCL2,TLR4,ADAM17,ADAMTS5
GOBP_NEGATIVE_REGULATION_OF_COLLATERAL_SPROUTING	ADHD	2.52E-05	0.000577002	0.965151	73		blood	TWAS	c5	0.965151	0.999994	ULK1,ULK2,PTPRS,IFRD1,SPP1,SPART,FSTL4
GOBP_NEGATIVE_REGULATION_OF_CYCLIN_DEPENDENT_PROTEIN_SERINE_THREONINE_KINASE_ACTIVITY	ADHD	-4.45E-05	0.000576847	0.938454	108		blood	TWAS	c5	0.938454	0.999994	HHEX,MEN1,LATS2,IPO5,PLK1,TFAP4,HEXIM1,HEXIM2,INCA1,CDKN2D,CEBPA,FBXO7,CDK5RAP2,CASP3,TNFAIP3,APC,CDK5RAP1,IPO7,CDKN2A,CDKN2B,CDKN1A,PTEN,CDKN1B,KAT2B,CDKN1C
GOBP_NEGATIVE_REGULATION_OF_CYTOKINE_PRODUCTION	ADHD	6.36E-06	0.000123953	0.959103	1350		blood	TWAS	c5	0.959103	0.999994	CUEDC2,PDCD4,SRGN,GATA3,SFTPD,FFAR4,NLRP6,SIGIRR,CHID1,NLRX1,RPS6KA4,KAT5,BANF1,GSTP1,ARRB1,WNT11,APPL2,OAS1,OAS3,ABCD2,HDAC7,NCKAP1L,IL23A,DDIT3,LAG3,PTPN6,CLEC4A,RGCC,NDRG2,RPS6KA5,DICER1,SELENOS,THBS1,MAPKBP1,MAP2K5,NPTN,PML,CSK,HOMER2,NMB,FURIN,MEFV,NLRC3,ADCY7,NOD2,CYLD,ZFPM1,MC1R,LGALS9C,LGALS9,CRYBA1,GIT1,RARA,CCR7,DHX58,ARRB2,C1QBP,MIR657,NPLOC4,ELANE,ACP5,AKAP8,PGLYRP2,KLF2,BST2,JAK3,TYROBP,IFNL1,ZFP36,AXL,TGFB1,CEACAM1,RELB,PGLYRP1,C5AR2,PTPRS,CARD8,CD33,NLRP12,LILRA5,LILRA4,LILRB1,LILRB4,NLRP7,SSC5D,SARS1,CPTP,PTPN22,SYT11,CD84,SLAMF1,APOA2,FCGR2B,XCL1,IL10,CR1,CD34,MUL1,EPHB2,NLRP3,ZC3H12A,IL23R,GBP1,SIRPA,ITCH,BPI,UFD1,TSPO,PPARA,MERTK,INHBB,SLC11A1,MIR26B,INPP5D,TRAF3IP1,ASB1,POMC,SOCS5,REL,ANXA4,CD96,CD200,CD200R1,CX3CR1,LTF,TRAIP,TUSC2,TLR9,TLR6,ATG12,IL4,HAVCR2,C1QTNF3,ERBIN,ARG1,EZR,HFE,BTN2A2,HLA-F,PPP1R11,NFKBIL1,TNF,AGER,SERPINB1,HLA-DRB1,ILRUN,TNFRSF21,CD2AP,EZH2,RNF216,RAC1,RABGEF1,LAPTM4B,ORM1,CD274,BANK1,NFKB1,SMAD7,GPR18,TNFAIP3,TRIB2,TWSG1,DLL1,F2RL1,ANXA1,GHRL,RNF125,PIBF1,IL6,GPNMB,BCL6,CMKLR1,HMOX1,PTGER4,CD83,VSIR,TIGIT,LAPTM5,N4BP1,ANGPT1,CARD16,LGR4,NAV3,HGF,PTPRC,PRNP,TGFB2,IL1R2,IL1RL1,IL27RA,MACIR,NDFIP1,IFNG,FN1,LGALS9B,TIA1,TRIM27,PDCD1LG2,TLR4,TNFSF4,HMGB1,TGFB3,PPM1B,IL20RB,NMI,BCL3,IDO1,IRAK3,GAS6,IL12A,LRRC32,MMP8,APOD
GOBP_NEGATIVE_REGULATION_OF_CYTOKINE_PRODUCTION_INVOLVED_IN_IMMUNE_RESPONSE	ADHD	4.70E-06	0.000277233	0.98648	219		blood	TWAS	c5	0.98648	0.999994	CUEDC2,NLRX1,TGFB3,NOD2,ACP5,BST2,JAK3,AXL,TGFB1,LILRB1,LILRB4,SLAMF1,APOA2,XCL1,IL10,CD96,ARG1,HLA-F,TNF,RABGEF1,SMAD7,BCL6,HMOX1,ANGPT1,TGFB2,IRAK3
GOBP_NEGATIVE_REGULATION_OF_CYTOKINE_PRODUCTION_INVOLVED_IN_INFLAMMATORY_RESPONSE	ADHD	1.82E-05	0.000408066	0.964349	103		blood	TWAS	c5	0.964349	0.999994	CUEDC2,PDCD4,CHID1,APPL2,ABCD2,MEFV,NLRC3,ADCY7,LILRB4,NLRP7,EPHB2,ZC3H12A,SIRPA,PPARA,EZH2,IL1R2,MACIR,APOD
GOBP_NEGATIVE_REGULATION_OF_CYTOSKELETON_ORGANIZATION	ADHD	-7.43E-06	0.00016429	0.963952	768		blood	TWAS	c5	0.963952	0.999994	SWAP70,RBM14,SPTBN2,SSH3,CORO1B,ARAP1,HIP1R,FKBP4,LIMA1,AVIL,ARHGEF7,GMFB,SPTBN5,TTBK2,BBS4,HDGFL3,ARPIN,CIB1,BMERB1,CCNF,CORO1A,KATNB1,CARMIL2,INPP5K,FLII,TAOK1,KAT2A,BRCA1,PFN1,TRIM37,APC2,RHPN2,CLIP3,EML2,TUBB4A,ARHGEF18,CAMSAP3,KANK3,CAPZA1,ARHGEF2,SPTA1,F11R,WASF2,DNAI3,DYRK1A,TRIOBP,PICK1,MAP2,SPTBN1,ADD2,MAP6D1,PAK2,CLASP2,VILL,TWF2,PRKCD,ADD1,SNCA,PIK3R1,MAP1B,CARMIL1,CAPZA2,MTPN,RHPN1,DMTN,ARFGEF1,CDK5RAP2,GSN,SPTAN1,KANK1,TMOD1,TMSB10,CAPG,TACSTD2,ADD3,CORO2B,SVIL,CKAP2,SPTB,MKKS,PPFIA1,VIL1,EPS8,CTNNA2,CENATAC,SSH1,SMAD4,PFN2,TMOD2,TMOD3,APC,CYRIB,TBCD,CAPZB,TPX2,MAPRE1,NAV3,WASHC2C,CLASP1,STMN1,PLEKHH2,SCIN,CAMSAP2,LMOD1,MDM1,CAMSAP1,TWF1,NUBP1,FHOD3,KAT2B,PIK3CA,PHLDB2,RDX,S1PR1,GMFG,SPTBN4,SSH2
GOBP_NEGATIVE_REGULATION_OF_DEFENSE_RESPONSE_TO_VIRUS	ADHD	1.99E-05	0.000499536	0.968198	116		blood	TWAS	c5	0.968198	0.999994	HTRA1,NLRX1,RNF26,PCBP2,TARBP2,DHX58,C1QBP,NPLOC4,MUL1,ITCH,UFD1,TRAF3IP1,ATG12,TRIM38,MICB,ILRUN,FGL2,RNF125,PPM1B,SEC14L1,RIOK3
GOBP_NEGATIVE_REGULATION_OF_DENDRITIC_SPINE_DEVELOPMENT	ADHD	3.67E-05	0.000706252	0.958552	52		blood	TWAS	c5	0.958552	0.999994	PTPRS,EFNA1,DTNBP1,DNM3,ASAP1,GRIN3A,FSTL4,PTEN,SRGAP2C
GOBP_NEGATIVE_REGULATION_OF_DEPHOSPHORYLATION	ADHD	1.17E-05	0.000301305	0.969054	286		blood	TWAS	c5	0.969054	0.999994	MASTL,SWAP70,CRY2,NCKAP1L,CHP1,IQGAP1,YWHAE,INPP5K,PPP1R15A,ENSA,FKBP1A,YWHAB,ROCK2,LPIN1,GSK3B,GNAI2,BOD1L1,BOD1,PPP1R11,TNF,PPP1R35,STYXL1,TMEM225B,BAG4,MFHAS1,PTPA,TIPRL,PPP4R4,ARPP19,LGALS3,FKBP1B,TGFB2,URI1,PPP1R16B,MGAT5,PPP1R26,SEMA4D,ROCK1,PPP1R1B,IKBKB
GOBP_NEGATIVE_REGULATION_OF_DEVELOPMENTAL_GROWTH	ADHD	2.26E-05	0.000301194	0.940064	424		blood	TWAS	c5	0.940064	0.999994	SEMA4G,ADRB1,NRP1,ULK1,DIP2B,BMP4,SEMA7A,SEMA4B,NKD1,BBS2,MT3,RAI1,ULK2,WNT3,NTN1,CTDP1,GDF15,MAG,SEMA6B,PTPRS,DRAXIN,SEMA6C,TRIM46,SEMA4A,DUSP10,STK4,RTN4R,PPARA,MAPK11,MAP2,RTN4,SEMA6A,CDKL3,ADRB2,KIAA0319,IFRD1,PTCH1,PLAC8,VGLL4,SPP1,WWC2,JARID2,SPART,SPAG9,NOG,SOCS2,BCL11A,SEMA3C,TGFBR2,CITED2,CDKN1A,PI16,SEMA3A,WWC1,FSTL4,SEMA5A,SEMA4D,RYK,PTEN,CDKN1B,MIR17HG,SAV1,LGMN,CDH1,TOMM70,YY1,RGS2,RNF6
GOBP_NEGATIVE_REGULATION_OF_DNA_BINDING	ADHD	6.78E-06	0.000377652	0.985674	189		blood	TWAS	c5	0.985674	0.999994	DDIT3,PSEN1,WFIKKN1,TFAP4,CTNNBIP1,MAD2L2,IFI16,E2F1,CPNE1,SUMO3,SP100,GZMA,ILRUN,SMO,JAK2,HABP4,FBXW7,JUN,KDM1A,HMOX1,SRI,NFKBIA,ZFP90,TNKS,HEY1,RSF1,ZNF675
GOBP_NEGATIVE_REGULATION_OF_DNA_BINDING_TRANSCRIPTION_FACTOR_ACTIVITY	ADHD	-4.06E-06	0.000176657	0.981665	734		blood	TWAS	c5	0.981665	0.999994	CHUK,BTRC,SUFU,TCF7L2,SIGIRR,CAT,TRIM21,SPI1,MEN1,BRMS1,ARRB1,DDIT3,PHB2,RB1,TRAF3,NDN,EIF2AK4,CHP1,MAP2K5,PKD1,NLRC3,TBX6,PYCARD,GLIS2,NOD2,CYLD,NLRC5,ADGRG3,SETD6,WWP2,CDK5RAP3,ARRB2,TRIM37,KEAP1,PRDX2,ZNF431,CACTIN,PIAS4,NFKBIB,MAP3K10,CARD8,NLRP12,NLRP2,CTNNBIP1,PEX14,TNFRSF4,TMIGD3,MAD2L2,AIM2,XCL1,RNF2,IL10,ID3,NLRP3,ZC3H12A,RBCK1,E2F1,ITCH,SIK1,PRMT2,SP100,HES6,HDAC4,CYP1B1,COMMD1,ANXA4,IRAK2,CD200,TLR9,WFS1,G3BP2,DAP,HAVCR2,ERBIN,TRIM40,NFKBIL1,NFKBIE,EZH2,MTURN,TRIB1,PARP10,LRRC14,DAB2IP,PTCH1,SMAD7,PKD2,TNFAIP3,RWDD3,FZD6,ESR1,SFRP5,ID2,TAX1BP1,EOMES,MED13,GFI1,EGLN1,SIRT1,COMMD6,KDM1A,CMKLR1,HMOX1,PPP2CB,TBXT,COMMD7,SRI,FAF1,CDKN2A,PRNP,PIM1,MIR27A,OTULIN,USP7,TNFSF4,NFKBIA,CEBPG,HES1,BHLHE40,UFL1,PAXIP1,IRAK3,TFDP1,GAS6,ZNF675,PELI1,NUPR1,ACOD1
GOBP_NEGATIVE_REGULATION_OF_DNA_BIOSYNTHETIC_PROCESS	ADHD	4.29E-06	0.00070591	0.995155	105		blood	TWAS	c5	0.995155	0.999994	CHEK1,MEN1,ACVRL1,HNRNPA1,PIF1,ERCC4,TENT4B,ACD,TP53,CTC1,SRC,BMPR2,XRN1,DNAJC2,NIBAN2,NAT10,DCP2,CDKN1A,PINX1,TERF2,STN1,EXOSC10
GOBP_NEGATIVE_REGULATION_OF_DNA_DAMAGE_RESPONSE_SIGNAL_TRANSDUCTION_BY_P53_CLASS_MEDIATOR	ADHD	-1.57E-05	0.000499732	0.974945	69		blood	TWAS	c5	0.974945	0.999994	CD44,MDM2,YJU2,DYRK1A,PTTG1IP,MIF,SIRT1,KDM1A,MARCHF7
GOBP_NEGATIVE_REGULATION_OF_DNA_RECOMBINATION	ADHD	2.31E-06	0.000301284	0.993891	216		blood	TWAS	c5	0.993891	0.999994	TP53BP1,BLM,RECQL5,THOC1,ANKLE1,MAD2L2,UBQLN4,H1-0,ZRANB3,H1-10,MAGEF1,MLH1,SHLD3,H1-2,H1-4,CGAS,MSH3,BCL6,MSH2,FBH1,NDFIP1,RMI2,SHLD2,TERF2,SMCHD1,RIF1,SHLD1,PARPBP,HELB,MSH6
GOBP_NEGATIVE_REGULATION_OF_DNA_REPAIR	ADHD	-2.32E-05	0.000446776	0.958635	132		blood	TWAS	c5	0.958635	0.999994	ERCC6,OTUB1,RNF169,RPS3,TP53BP1,NUDT16L1,RECQL5,MAD2L2,UBQLN4,TRIP12,MAGEF1,OGG1,SHLD3,CGAS,CYREN,UBR5,HSF1,TFIP11,OTUB2,FBH1,RMI2,SHLD2,TERF2,SMCHD1,RIF1,SHLD1,PARPBP,HELB
GOBP_NEGATIVE_REGULATION_OF_DNA_TEMPLATED_DNA_REPLICATION	ADHD	6.89E-06	0.000499788	0.989001	76		blood	TWAS	c5	0.989001	0.999994	TIMELESS,BRCA2,TIPIN,BLM,CDT1,ZNF830,LIG3,SLFN11,ZRANB3,GMNN,BCL6,FBH1,SMARCAL1,FBXO5
GOBP_NEGATIVE_REGULATION_OF_DNA_TEMPLATED_TRANSCRIPTION_ELONGATION	ADHD	-5.59E-05	0.000576936	0.922766	62		blood	TWAS	c5	0.922766	0.999994	AXIN1,HEXIM1,RECQL5,SUPT5H,SIRT6,ZC3H4,NELFCD,VHL,RNF168,WDR82,NELFA,TCERG1,NELFE,EZH2,NELFB,LARP7,RNF8,SUPT4H1,EAPP
GOBP_NEGATIVE_REGULATION_OF_DOUBLE_STRAND_BREAK_REPAIR_VIA_HOMOLOGOUS_RECOMBINATION	ADHD	-2.54E-05	0.000576729	0.964863	78		blood	TWAS	c5	0.964863	0.999994	TP53BP1,RECQL5,MAD2L2,UBQLN4,MAGEF1,SHLD3,CGAS,FBH1,RMI2,SHLD2,SMCHD1,RIF1,SHLD1,PARPBP,HELB
GOBP_NEGATIVE_REGULATION_OF_ENDOCYTOSIS	ADHD	1.86E-05	0.000377624	0.960782	202		blood	TWAS	c5	0.960782	0.999994	NR1H3,PACSIN3,ANKRD13D,PICALM,ANKRD13A,ATXN2,PSEN1,SCAMP5,SNX33,STX1B,NECAB2,ITGB3,CD300A,ABCA7,NR1H2,LILRB1,SYT11,PACSIN2,PROM2,RUBCN,LRPAP1,MCTP1,PACSIN1,RABGEF1,LRSAM1,ABCA2,ANXA2,ITGAV,CAV1,SDCBP,APP,LGALS3,RAC1,ARF6,PRKD1,RIN3,MTMR2
GOBP_NEGATIVE_REGULATION_OF_ENDOPLASMIC_RETICULUM_CALCIUM_ION_CONCENTRATION	ADHD	2.04E-05	0.000577031	0.971771	59		blood	TWAS	c5	0.971771	0.999994	ATP2A1,BAX,TGM2,BAK1,FIS1,RAP1GDS1,THADA
GOBP_NEGATIVE_REGULATION_OF_ENDOPLASMIC_RETICULUM_STRESS_INDUCED_INTRINSIC_APOPTOTIC_SIGNALING_PATHWAY	ADHD	-1.35E-05	0.000446986	0.975876	94		blood	TWAS	c5	0.975876	0.999994	LRRK2,TMBIM6,SELENOS,HERPUD1,TXNDC12,PARK7,WFS1,GRINA,XBP1,PTPN1,CREB3,OPA1,BCL2L1
GOBP_NEGATIVE_REGULATION_OF_ENDOPLASMIC_RETICULUM_UNFOLDED_PROTEIN_RESPONSE	ADHD	-1.30E-05	0.000998286	0.989581	43	0.385247	blood	TWAS	c5	0.989581	0.999994	BFAR,ABCA7,PPP1R15A,PPP1R15B,DDRGK1,NCK2,WFS1,ATF6B,HSPA5,PTPN1,NCK1,UFL1,DNAJB9
GOBP_NEGATIVE_REGULATION_OF_ENDOTHELIAL_CELL_APOPTOTIC_PROCESS	ADHD	1.06E-05	0.000706251	0.987975	91		blood	TWAS	c5	0.987975	0.999994	GATA3,MAPK7,ICAM1,PAK4,IL10,GATA2,IL4,SERPINE1,KRIT1,ABL1,TNIP2,TNFAIP3,ANGPT1,SEMA5A,NFE2L2,BRAF,TEK,GAS6
GOBP_NEGATIVE_REGULATION_OF_ENDOTHELIAL_CELL_PROLIFERATION	ADHD	-2.51E-05	0.000333073	0.940011	210		blood	TWAS	c5	0.940011	0.999994	ALOX5,ACVRL1,RGCC,SYNJ2BP,VASH1,ATP5F1A,ATP5IF1,COL4A3,ATOH8,PPARG,AIMP1,SPARC,TNF,KRIT1,NGFR,GHRL,CAV2,CAV1,PTPRM,TGFBR1,MEF2C,CCL2,THBS1,MMRN2,NF1,PDCD10,FLT1,STAT1,IL12A
GOBP_NEGATIVE_REGULATION_OF_EPIDERMAL_GROWTH_FACTOR_ACTIVATED_RECEPTOR_ACTIVITY	ADHD	2.09E-05	0.000706371	0.97637	66		blood	TWAS	c5	0.97637	0.999994	TSG101,SNX6,PSEN1,VPS25,CHMP6,ERRFI1,ZGPAT,SOCS5,CBLB,ZFYVE28,CBL
GOBP_NEGATIVE_REGULATION_OF_EPITHELIAL_CELL_APOPTOTIC_PROCESS	ADHD	1.49E-05	0.000499393	0.976217	172		blood	TWAS	c5	0.976217	0.999994	TCF7L2,GATA3,RB1,MAPK7,BCL2,ICAM1,PAK4,ADAR,IL10,PPARA,CFLAR,GATA2,WFS1,IL4,CAST,SERPINE1,KRIT1,ABL1,TNIP2,TNFAIP3,HMOX1,PRKAA1,TMF1,ANGPT1,SEMA5A,NFE2L2,CDKN1B,IGF1R,SRSF6,BRAF,TEK,GAS6
GOBP_NEGATIVE_REGULATION_OF_EPITHELIAL_CELL_MIGRATION	ADHD	-1.15E-05	0.000218106	0.957972	343		blood	TWAS	c5	0.957972	0.999994	ACVRL1,RGCC,SYNJ2BP,VASH1,MAP2K5,DNAJA4,SERPINF1,JUP,HDAC5,TBXA2R,ADIPOR1,ATP2B4,DUSP10,ANGPT4,PATZ1,ITGB1BP1,SP100,PPARG,PTPN23,FGF2,IL4,TNF,CSNK2B,KRIT1,ADGRB1,DAB2IP,NOTCH1,TACSTD2,CORO1C,SPRED1,THBS1,PFN2,MCC,SVBP,PTPRM,MACIR,MEF2C,MMRN2,PTEN,HMGB1,PDCD10,EVL,ANGPT2,GADD45A
GOBP_NEGATIVE_REGULATION_OF_EPITHELIAL_CELL_PROLIFERATION	ADHD	-1.28E-05	0.000218046	0.953315	525		blood	TWAS	c5	0.953315	0.999994	ALOX5,GATA3,MEN1,VDR,WNT10B,ACVRL1,PHB2,BRCA2,RGCC,RB1,BMP4,SYNJ2BP,VASH1,B2M,NLRC3,FLCN,SERPINF1,ATP5F1A,STK11,HPN,IRF6,RAP1GAP,DUSP10,RUNX3,SFN,KDF1,ATP5IF1,STK4,COL4A3,ATOH8,EAF2,AIMP1,SFRP2,SPARC,DAB2,TNF,TRIM24,KRIT1,CDK6,MTSS1,NKX3-1,SFRP1,RIDA,DAB2IP,NOTCH1,B4GALT1,PTCH1,PPARG,FBXW7,EREG,NGFR,GHRL,WDR77,CAV2,CAV1,ZEB1,PEX2,MCC,EFNB2,PAX6,PTPRM,TGFBR1,CDKN2B,TGFB2,MEF2C,CCL2,PPARD,KLF9,NFIB,FGFR2,THBS1,MMRN2,PTEN,CDKN1B,SAV1,NF1,LIMS2,IFT57,ROBO1,PDCD10,DLG1,CDKN1C,MED1,FLT1,IFT52,IFT172,STK3,IFT74,AQP11,STAT1,IL12A,IFT80,TGFBR3,CD109
GOBP_NEGATIVE_REGULATION_OF_EPITHELIAL_TO_MESENCHYMAL_TRANSITION	ADHD	2.07E-05	0.000998034	0.98348	64	0.697569	blood	TWAS	c5	0.98348	0.999994	GATA3,SDHAF2,SPRY2,HPN,DACT3,FUZ,MAD2L2,EFNA1,ADIPOR1,USF3,SFRP2,PPP2CA,SFRP1,DAB2IP,SMAD7,SPRY1,EPHA4,SPRED2,SPRED1,NOG,TGFB2,PTEN,LDLRAD4
GOBP_NEGATIVE_REGULATION_OF_ERBB_SIGNALING_PATHWAY	ADHD	5.24E-05	0.000576537	0.927619	130		blood	TWAS	c5	0.927619	0.999994	TSG101,PTPRJ,SNX6,PSEN1,MVP,VPS25,DUSP3,CHMP6,RNF126,NUP62,ERRFI1,ZGPAT,PTPN18,SOCS5,CBLB,RAB7A,ZFYVE28,PTPN12,DAB2IP,CBL,ITGA1,LGMN,PTPN2
GOBP_NEGATIVE_REGULATION_OF_ERK1_AND_ERK2_CASCADE	ADHD	2.36E-05	0.000377597	0.950177	271		blood	TWAS	c5	0.950177	0.999994	NLRP6,TBC1D10C,GSTP1,SPRY2,NDRG2,SYNJ2BP,CSK,FLCN,DUSP3,PHB1,SLC9A3R1,PIN1,VRK3,NLRP12,DUSP10,EPHB2,ERRFI1,GBP1,SIRPA,TIMP3,ITGB1BP1,TLR9,SEMA6A,TNIP1,RGS14,DAB2,EZR,BTN2A2,GPER1,DUSP4,DAB2IP,ABL1,WNK2,SPRY1,EPHA4,PTPN1,DUSP6,SPRED2,ATF3,SMAD4,SPRED1,CNKSR3,PTPRC,TLR4,PTEN,CHRNA10,DLG1,C3orf33,PTPN2,LYN
GOBP_NEGATIVE_REGULATION_OF_ESTABLISHMENT_OF_PROTEIN_LOCALIZATION	ADHD	3.73E-06	0.00021807	0.986348	493		blood	TWAS	c5	0.986348	0.999994	ADRA2A,BAG3,DRD4,SERGEF,SVIP,NR1H3,PSMD9,LRRK2,OS9,FOXO1,CHP1,CSK,RHBDF1,RAB11FIP3,WWP2,INPP5K,SREBF1,MAPT,RHBDF2,MIDN,SIRT6,YOD1,BMP8A,PARK7,PKIG,KCNE1,PFKL,UBE2G2,PPM1F,DERL3,RANGAP1,PIM3,ITGB1BP1,IL1B,INHBB,IRS1,SP100,JAGN1,CD200,DPH3,GHRL,REST,RAB23,UBE2J1,CYP51A1,DMTN,RAB11FIP1,BAG4,SFRP1,HADH,UBAC2,PPP3CA,RAB11FIP5,KCNJ11,F2R,CORO2B,UCP2,HMGCR,SNX3,ERLEC1,PKIA,RSAD2,ANGPT1,FKBP1B,CD36,CCN3,LMAN1,NDFIP1,NDUFAF2,C11orf65,BARD1,SUFU,FRMD4A,TXN,NF1,FAM3D,MDFIC,ERP29,PTPN11,KLF7,KCNB1,ADTRP,SIRT4,CABP1,INSIG1,PKDCC,IL12A,ACVR1C,UFM1,APOD
GOBP_NEGATIVE_REGULATION_OF_EXOCYTOSIS	ADHD	9.31E-06	0.000277183	0.973198	226		blood	TWAS	c5	0.973198	0.999994	ADRA2A,SPI1,NCKAP1L,SMCR8,LGALS9,CD300A,VPS4B,RAP1A,CD84,FCGR2B,BCR,RAB7A,CCR2,GNAI2,REST,SNCA,HLA-F,RABGEF1,NOTCH1,RAB33B,WDR41,ANXA1,HMOX1,ATP9A,RAP1BL,STXBP3,BRAF
GOBP_NEGATIVE_REGULATION_OF_EXTRINSIC_APOPTOTIC_SIGNALING_PATHWAY	ADHD	1.77E-05	0.000377438	0.962558	315		blood	TWAS	c5	0.962558	0.999994	TCF7L2,NRP1,ZMYND11,RELA,PELI3,GSTP1,RNF34,FAIM2,AKT1,BMP4,LGALS3,MAP2K5,NOL3,MAPK7,RFFL,PSME3,BRCA1,RPS6KB1,BCL2,ICAM1,PRDX2,MCL1,LMNA,ARHGEF2,IFI6,EYA3,PARK7,SCRT2,SRC,IL1B,CFLAR,TMBIM1,BIRC6,GSK3B,GPX1,SFRP2,HTT,IL4,CTNNA1,TNF,HSPA1A,HSPA1B,RIPK1,GCLC,SERPINE1,NOS3,SGK3,PF4,HMGB2,TNFAIP3,SH3RF1,SIAH2,EYA2,ITGAV,PEA15,CTTN,PHIP,FAIM,STRADB,HMOX1,IL7,UNC5B,ITGA6,HGF,TGFBR1,RAF1,GCLM,THBS1,ITPRIP,BCL2L1,ACVR1
GOBP_NEGATIVE_REGULATION_OF_EXTRINSIC_APOPTOTIC_SIGNALING_PATHWAY_VIA_DEATH_DOMAIN_RECEPTORS	ADHD	7.11E-05	0.000705971	0.919793	111		blood	TWAS	c5	0.919793	0.999994	RNF34,FAIM2,RFFL,BRCA1,ICAM1,ARHGEF2,PARK7,SCRT2,CFLAR,TMBIM1,GSK3B,GPX1,SFRP2,SERPINE1,NOS3,HMGB2,TNFAIP3,PEA15,FAIM,HMOX1,HGF,RAF1,ITPRIP,BCL2L1
GOBP_NEGATIVE_REGULATION_OF_FATTY_ACID_BIOSYNTHETIC_PROCESS	ADHD	-9.82E-06	0.000499796	0.984324	62		blood	TWAS	c5	0.984324	0.999994	BRCA1,ACADVL,WDTC1,TRIB3,INSIG2,PIBF1,SIRT1,INSIG1,ERLIN1,KLHL25
GOBP_NEGATIVE_REGULATION_OF_FATTY_ACID_METABOLIC_PROCESS	ADHD	4.11E-06	0.000333197	0.99015	148		blood	TWAS	c5	0.99015	0.999994	DGAT2,APPL2,AKT1,NCOR1,BRCA1,ACADVL,WDTC1,MFSD2A,TRIB3,INSIG2,PIBF1,SIRT1,ACACB,FMO4,ETFBKMT,CNR1,SIRT4,PLIN5,INSIG1,ERLIN1,KLHL25
GOBP_NEGATIVE_REGULATION_OF_FATTY_ACID_OXIDATION	ADHD	8.51E-06	0.00044701	0.984814	94		blood	TWAS	c5	0.984814	0.999994	DGAT2,APPL2,AKT1,ACADVL,MFSD2A,ACACB,FMO4,ETFBKMT,CNR1,SIRT4,PLIN5
GOBP_NEGATIVE_REGULATION_OF_FAT_CELL_DIFFERENTIATION	ADHD	-2.75E-05	0.000377736	0.941883	160		blood	TWAS	c5	0.941883	0.999994	ANKRD26,GATA3,CCDC85B,TRPV4,WNT10B,WNT1,DDIT3,FOXO1,SMAD3,TGFB1I1,AXIN1,ZFPM1,FLCN,LRP3,SIRT2,SORT1,TRIB3,MMP11,GATA2,BBS12,ENPP1,SOD2,TNF,GPER1,TRIB2,RORA,JAG1,BMP2,SIRT1,IL6,ASXL1,E2F1,ZFP36L2,TRIO,JDP2,INSIG1
GOBP_NEGATIVE_REGULATION_OF_FIBRINOLYSIS	ADHD	-9.36E-06	0.000499794	0.985052	66		blood	TWAS	c5	0.985052	0.999994	PLAU,SERPINF2,USF1,THBD,SERPINE1,THBS1,PLAT
GOBP_NEGATIVE_REGULATION_OF_FIBROBLAST_GROWTH_FACTOR_RECEPTOR_SIGNALING_PATHWAY	ADHD	-1.69E-05	0.000499729	0.973034	63		blood	TWAS	c5	0.973034	0.999994	GATA3,SPRY2,FUZ,GPC1,FGF2,SPRY1,NGFR,SHISA2,SULF2,THBS1
GOBP_NEGATIVE_REGULATION_OF_FIBROBLAST_MIGRATION	ADHD	-0.00743981	0.0228741	0.744991	43	0.49426	blood	TWAS	c5	0.744991	0.999994	SLC9A3R1,CYGB,HAS1,ITGB1BP1,FGF2,MACIR,RAC1,BRAF
GOBP_NEGATIVE_REGULATION_OF_FIBROBLAST_PROLIFERATION	ADHD	-2.26E-05	0.000407936	0.955782	139		blood	TWAS	c5	0.955782	0.999994	FTH1,GSTP1,NLRC3,MED31,TP53,CD300A,BAX,MED25,SKI,MORC3,ING5,B4GALT7,SOD2,LTA,PARP10,SFRP1,DAB2IP,IFI30,TP53INP1,CAV1,PEX2,FBXO4,MYC,NF1,TRIM32
GOBP_NEGATIVE_REGULATION_OF_GENE_EXPRESSION_EPIGENETIC	ADHD	-1.04E-05	0.000249848	0.966708	366		blood	TWAS	c5	0.966708	0.999994	EPC1,TET1,MACROH2A2,HELLS,CTR9,SPTY2D1,SPI1,RRP8,ATF7IP,RESF1,PPHLN1,CDK2,BAZ2A,AICDA,RB1,SETDB2,BAZ1A,NDN,BAHD1,AXIN1,CTCF,CENPV,EZH1,HDAC5,H3-3B,DNMT1,LMNB2,SIRT2,SIRT6,ZNF304,TRIM28,SETDB1,LMNA,TPR,H3-3A,HDAC1,ZNFX1,H1-0,DNMT3A,ZNF445,CTBP1,BEND3,L3MBTL3,UBR2,EZH2,CBX3,PHF2,MBD3,DOT1L,SMYD5,SIRT1,ZDBF2,KDM1A,DPPA3,HAT1,TASOR2,MORC2,LMNB1,FAM172A,MACROH2A1,TRIM27,MPHOSPH8,HMGB1,ATF7IP2,MBD2,SMCHD1,PIK3CA,L3MBTL1,TASOR,RIF1,POLE3,SCMH1,SAMD1
GOBP_NEGATIVE_REGULATION_OF_GLIAL_CELL_DIFFERENTIATION	ADHD	-3.54E-05	0.000998823	0.971714	51	0.45668	blood	TWAS	c5	0.971714	0.999994	TMEM98,NR1D1,LDLR,DUSP10,NOTCH1,DAB1,DAAM2,NOG,CTNNB1,KDM4A,TREM2,NF1,HES1
GOBP_NEGATIVE_REGULATION_OF_GLIAL_CELL_PROLIFERATION	ADHD	4.12E-06	0.00070643	0.995343	66		blood	TWAS	c5	0.995343	0.999994	ASCL2,RB1,DICER1,TP53,SKI,CERS2,TSPO,NOTCH1,CDKN2B,NF1,HES1,RNF10
GOBP_NEGATIVE_REGULATION_OF_GLIOGENESIS	ADHD	1.97E-06	0.00057683	0.997269	106		blood	TWAS	c5	0.997269	0.999994	ASCL2,RB1,DICER1,TMEM98,NR1D1,TP53,LDLR,SIRT2,SKI,CERS2,DUSP10,TSPO,NOTCH1,DAB1,DAAM2,NOG,CDKN2B,CTNNB1,TREM2,NF1,HES1,RNF10
GOBP_NEGATIVE_REGULATION_OF_GLUCONEOGENESIS	ADHD	-4.20E-05	0.000706085	0.952553	58		blood	TWAS	c5	0.952553	0.999994	CRY1,PGP,SIRT6,CLK2,SIK1,EP300,ERFE,MST1,C1QTNF3,GCK,LEPR,FAM3C
GOBP_NEGATIVE_REGULATION_OF_GLUCOSE_IMPORT	ADHD	2.10E-05	0.000576961	0.970999	69		blood	TWAS	c5	0.970999	0.999994	APPL2,SELENOS,ACE,SIRT6,ENPP1,TNF,LEP,PID1,PEA15,GRB10,STXBP3
GOBP_NEGATIVE_REGULATION_OF_GLUCOSE_TRANSMEMBRANE_TRANSPORT	ADHD	1.13E-05	0.000377826	0.976119	99		blood	TWAS	c5	0.976119	0.999994	APPL2,SELENOS,PRKCB,INPP5K,ACE,SIRT6,IL1B,ENPP1,TNF,LEP,PID1,PEA15,GRB10,STXBP3,FABP5
GOBP_NEGATIVE_REGULATION_OF_GLYCOLYTIC_PROCESS	ADHD	9.90E-06	0.000577053	0.986318	75		blood	TWAS	c5	0.986318	0.999994	DDIT4,ACTN3,CBFA2T3,NCOR1,FLCN,GIT1,STAT3,SLC4A1,SIRT6,PPARA,HDAC4,FBP1,TIGAR
GOBP_NEGATIVE_REGULATION_OF_GLYCOPROTEIN_METABOLIC_PROCESS	ADHD	7.59E-05	0.000998292	0.939378	56	0.44138	blood	TWAS	c5	0.939378	0.999994	ITM2B,ABCA7,JAK3,CST3,ACOT8,SLC2A10,BACE2,ITM2C,HBEGF,AGO2,PTX3
GOBP_NEGATIVE_REGULATION_OF_GROWTH	ADHD	1.62E-05	0.00016428	0.921622	936		blood	TWAS	c5	0.921622	0.999994	SEMA4G,ADRB1,NRP1,EI24,PRDM11,NDUFS3,PTPRJ,SIPA1,CCDC85B,TCHP,ULK1,DIP2B,ACVRL1,ACVR1B,ING4,ING1,RB1,BMP4,CGRRF1,SMAD3,PML,SEMA7A,MINAR1,ST20,SEMA4B,DCUN1D3,NKD1,BBS2,MT3,MT2A,MT1E,MT1F,MT1X,OSGIN1,FLCN,RAI1,ULK2,SLC6A4,CRLF3,WNT3,PHB1,PPP1R9B,SPAG9,TP53,ALOX15B,NTN1,BCL2,CTDP1,CDKN2D,SMARCA4,STK11,BST2,GDF15,NDUFA13,MAG,SEMA6B,SERTAD3,TGFB1,PTPRS,DACT3,SPHK2,PPP2R1A,PSRC1,ST7L,DRAXIN,SEMA6C,ADAM15,TRIM46,SEMA4A,ADIPOR1,MUL1,CDA,DUSP10,SESN2,PPT1,NDRG3,STK4,TP53TG5,PTK6,RTN4R,PPARA,MAPK11,BMPR2,MAP2,DNAJB2,ING5,RTN4,PNPT1,EAF2,NME6,IP6K2,SEMA3B,HYAL1,HYAL2,DCBLD2,SFRP2,WWC2,CDKN2AIP,SEMA6A,PPP2CA,CDKL3,ADRB2,SCGB3A1,RACK1,DAB2,ENPP1,KIAA0319,TRIM40,HSPA1A,HSPA1B,IFRD1,CCAR2,SFRP1,FBP1,PTCH1,PLAC8,VGLL4,SPP1,SH3BP4,JADE1,JARID2,ESR2,ENO1,SERPINE2,SIRT1,BCL6,SPART,SERTAD2,SMAD4,NOG,HIF1A,SOCS2,BCL11A,SEMA3C,SMARCA2,TGFBR2,CITED2,CCN3,CDKN2A,TGFB2,CDKN1A,PI16,SEMA3A,WWC1,FSTL4,SEMA5A,OSGIN2,PPARD,SEMA4D,RYK,YY1,MEG3,PTEN,CDKN1B,CAPRIN2,BTG1,MIR17HG,SAV1,LGMN,CDH1,TOMM70,RGS2,WNT11,RNF6
GOBP_NEGATIVE_REGULATION_OF_GTPASE_ACTIVITY	ADHD	-4.77E-05	0.000499431	0.923956	158		blood	TWAS	c5	0.923956	0.999994	HRAS,ARL2,KLRK1,TMED2,LRRK2,SPRY2,BBS4,ARRB2,GMIP,F11R,RCC2,RRP1B,CPEB2,ARFGEF1,DAB2IP,GPSM1,TSC1,SH3BP4,RAP1GDS1,SPRY1,BCAS3,MKKS,FICD,KLRC4-KLRK1,WNK1,RASA4,LRCH1,RDX
GOBP_NEGATIVE_REGULATION_OF_G_PROTEIN_COUPLED_RECEPTOR_SIGNALING_PATHWAY	ADHD	-1.54E-05	0.00040785	0.96979	176		blood	TWAS	c5	0.96979	0.999994	ADM,ARRB1,CRY1,BICD1,CRTC3,MGRN1,NECAB2,ARRB2,RNF157,DNM2,GIPR,KLK14,ATP2B4,PDE4B,YWHAB,OPRL1,SAG,PLEK,GNAI2,SNCA,ADRB2,RGS14,CXCL8,STMN1,ARRDC3,ADA,GTF2H2,RGS2,GRK3,RPH3AL
GOBP_NEGATIVE_REGULATION_OF_HEART_RATE	ADHD	-0.0234692	0.0179619	0.191347	30	0.987365	blood	TWAS	c5	0.191347	0.999994	RNLS,TNF,SPX,FKBP1B,SRI,TRPV1
GOBP_NEGATIVE_REGULATION_OF_HEMATOPOIETIC_PROGENITOR_CELL_DIFFERENTIATION	ADHD	-8.12E-06	0.000999279	0.993515	32	0.869149	blood	TWAS	c5	0.993515	0.999994	DPF2,PCID2,N4BP2L2,GATA2,NOTCH1,METTL14,NFE2L2,HES1
GOBP_NEGATIVE_REGULATION_OF_HEMOPOIESIS	ADHD	6.13E-06	0.000235536	0.979224	390		blood	TWAS	c5	0.979224	0.999994	GPR137,LAG3,CUL4A,BMP4,GPR68,FBN1,ZFPM1,ERBB2,RARA,FOXJ1,PRDX2,PGLYRP2,CEBPA,IFNL1,FSTL3,PGLYRP1,LILRB1,LILRB4,LILRB3,CLEC4G,PIAS3,ZBTB7B,FCGR2B,RC3H1,CR1,C1QC,GPR137B,RUNX3,ZC3H12A,ZBTB46,RUNX1,FBXO7,TOB2,ZC3H8,CTLA4,GPR55,INPP5D,SOCS5,LOXL3,GATA2,LTF,TCTA,TMEM131L,IRF1,IL4,PIK3R1,HLA-G,LRRC17,TMEM176B,TMEM176A,FGL2,TRIB1,SFRP1,RC3H2,SMAD7,FBXW7,TLR3,ID2,MAFB,ANXA1,UBASH3B,BCL6,IL4R,CTNNB1,INHBA,GLI3,SOCS1,MYC,TLR4,TNFSF4,HMGB1,NF1,TNFAIP6,PTPN2,IL17D,LYN,HLX,ZNF675
GOBP_NEGATIVE_REGULATION_OF_HIPPO_SIGNALING	ADHD	3.35E-05	0.000706753	0.962191	60		blood	TWAS	c5	0.962191	0.999994	MARK3,MAP2K3,WTIP,LIMD1,VGLL4,WWC2,DLG5,WWC1,MAPK14
GOBP_NEGATIVE_REGULATION_OF_HISTONE_H3_K9_METHYLATION	ADHD	-2.58E-06	0.000706658	0.997092	47		blood	TWAS	c5	0.997092	0.999994	BRCA1,DNMT1,PIH1D1,SMARCB1,KDM3A,KDM4C,SIRT1,KDM1A,DNMT3B,KDM4A
GOBP_NEGATIVE_REGULATION_OF_HISTONE_METHYLATION	ADHD	-9.26E-06	0.000499682	0.985215	97		blood	TWAS	c5	0.985215	0.999994	BRCA1,DNMT1,PIH1D1,SMARCB1,KDM3A,KDM4C,JARID2,MTF2,SIRT1,KDM1A,DNMT3B,MACROH2A1,PHF1,AASS,WDR5,PRMT6
GOBP_NEGATIVE_REGULATION_OF_HISTONE_MODIFICATION	ADHD	-3.25E-05	0.000407947	0.936522	174		blood	TWAS	c5	0.936522	0.999994	PWWP2B,SPI1,OTUB1,BRCA1,DNMT1,SPHK2,PIH1D1,SKI,NOC2L,SMARCB1,TRIP12,KDM3A,CTBP1,SNCA,TAF7,UBR5,KDM4C,JARID2,MTF2,SIRT1,KDM1A,OTUB2,DNMT3B,PWWP2A,KDM5A,MACROH2A1,PHF1,AASS,WDR5,PRMT6
GOBP_NEGATIVE_REGULATION_OF_HOMOTYPIC_CELL_CELL_ADHESION	ADHD	9.31E-06	0.00057694	0.987121	86		blood	TWAS	c5	0.987121	0.999994	SH2B3,CD9,ALOX12,PRKCD,SERPINE2,UBASH3B,PRKG1,ABAT,RDX
GOBP_NEGATIVE_REGULATION_OF_HORMONE_METABOLIC_PROCESS	ADHD	1.71E-05	0.000998176	0.986301	46	0.713488	blood	TWAS	c5	0.986301	0.999994	AKR1C3,DKK3,REST,NFKB1,PDE8B,GFI1,BMP2,PRMT3
GOBP_NEGATIVE_REGULATION_OF_HORMONE_SECRETION	ADHD	3.06E-05	0.000446669	0.945458	205		blood	TWAS	c5	0.945458	0.999994	ADRA2A,TACR2,FFAR4,CRY2,CRY1,PSMD9,FOXO1,NMB,RAB11FIP3,SREBF1,MIDN,ADORA1,BMP8A,PFKL,TSPO,PIM3,IL1B,INHBB,IRS1,JAGN1,GHRL,REST,LEP,SFRP1,HADH,PPP3CA,RAB11FIP5,KCNJ11,UCP2,FKBP1B,CCN3,NDUFAF2,FAM3D,PTPN11,KLF7,KCNB1,SIRT4,EDN1,ACVR1C
GOBP_NEGATIVE_REGULATION_OF_HUMORAL_IMMUNE_RESPONSE	ADHD	6.97E-06	0.00049938	0.988859	109		blood	TWAS	c5	0.988859	0.999994	SERPING1,A2M,FOXJ1,FCGR2B,C4BPB,C4BPA,CD55,CR2,CR1,CR1L,CD46,CD59,SUSD4
GOBP_NEGATIVE_REGULATION_OF_HYDROLASE_ACTIVITY	ADHD	3.13E-06	0.000132359	0.981145	1345		blood	TWAS	c5	0.981145	0.999994	PRDX3,MASTL,ITIH2,HRAS,BIRC3,BIRC2,USP47,APLP2,CD44,CRY2,SERPING1,PRDX5,ARL2,AIP,SERPINH1,PICALM,KLRK1,RNF34,TMED2,BICD1,LRRK2,TMBIM6,NCKAP1L,CD27,GAPDH,A2ML1,A2M,PZP,PCID2,GAS6,SPRY2,AKT1,PAPLN,PPP4R4,SERPINA1,THBS1,GCHFR,SPINT1,CHP1,MAP2K5,BBS4,FURIN,ARL6IP1,WFIKKN1,MT3,NOL3,SERPINF2,SERPINF1,MAPK7,RFFL,NLE1,ARRB2,UBE2Z,UBE2O,USP14,SERPINB2,SERPINB10,SERPINB8,CDKN2D,CPAMD8,BST2,GMIP,GPI,SPINT2,PLAUR,CARD8,SPHK2,PPP1R15A,PIH1D1,BCL2L12,NLRP7,TNFSF14,C3,DFFA,SORT1,LAMTOR5,PRKCZ,ECM1,IFI16,F11R,APOA2,SERPINC1,PTGS2,CR1,RPS6KA1,SFN,IFI6,ATP5IF1,DHCR24,PARK7,PSMF1,FKBP1A,CSNK2A1,CST3,CST7,SRC,PI3,SLPI,WFDC2,WFDC3,MMP9,BIRC7,RRP1B,CSTB,ADORA2A,TIMP3,ROCK2,LPIN1,COL4A3,COL6A3,BIRC6,GSK3B,CSTA,PAK2,LTF,SPINK8,COL7A1,GPX1,GNAI2,ITIH1,ITIH3,ITIH4,BOD1L1,SFRP2,CPEB2,SPINK2,SNCA,BOD1,SIMC1,GZMA,CAST,PPP1R11,TNF,C4A,C4B,SERPINB1,SERPINB9,SERPINB6,VEGFA,SERPINE1,PPP1R35,NOS3,DNAJB6,AQP1,POR,STYXL1,INTS1,TMEM225B,CTSB,SLC39A14,BAG4,ARFGEF1,C5,DAB2IP,SLC27A4,PTPA,ABL1,PPP1R26,GPSM1,TSC1,SH3BP4,RAP1GDS1,SH3RF1,SPRY1,SIAH2,LEPR,TIMP2,ANXA2,BCAS3,SERPINE2,TIPRL,TFPI,ANXA1,EGLN1,BIN1,MKKS,VIL1,TNFAIP8,PTX3,LXN,RECK,BIRC5,FICD,KLRC4-KLRK1,APP,CRB2,LGALS3,FKBP1B,CARD16,HGF,LAMP3,PRNP,RAF1,TGFB2,PI16,KDM5A,WNK1,URI1,PTTG1,NAIP,TMED10,MGAT5,RASA4,SEMA4D,SPOCK2,MICAL1,TERF2,CRIM1,SERPINI1,SERPINI2,MIR339,ROCK1,LRCH1,PROS1,RGS2,UCHL5,TRIAP1,PPP1R1B,PLIN5,CAAP1,RCC2,RDX,PEBP1,IKBKB,PPP1R9B,MIR590,CD109,UBXN1
GOBP_NEGATIVE_REGULATION_OF_IMMUNOGLOBULIN_PRODUCTION	ADHD	3.75E-05	0.00070603	0.95769	87		blood	TWAS	c5	0.95769	0.999994	TMBIM6,THOC1,CD22,FCGR2B,CR1,FCRL3,BCL6,NDFIP1
GOBP_NEGATIVE_REGULATION_OF_INCLUSION_BODY_ASSEMBLY	ADHD	6.29E-05	0.00099832	0.949801	56	0.601757	blood	TWAS	c5	0.949801	0.999994	DNAJA4,DNAJB2,HSPA1A,HSPA1B,DNAJB6,HSF1,SACS,DNAJB1
GOBP_NEGATIVE_REGULATION_OF_INFLAMMATORY_RESPONSE	ADHD	7.80E-06	0.000179471	0.965318	706		blood	TWAS	c5	0.965318	0.999994	ALOX5,GATA3,FFAR4,NLRP6,NLRX1,MDK,NR1H3,GSTP1,KRT1,TNFRSF1A,LPCAT3,RB1,SELENOS,SMAD3,FURIN,MEFV,NLRC3,NOD2,CYLD,SERPINF1,MAPK7,GIT1,NR1D1,GRN,RHBDF2,LDLR,ELANE,ACP5,APOE,PGLYRP1,SIGLEC10,FPR2,NLRP12,TNFRSF1B,TNFAIP8L2,PSMB4,ASH1L,SYT11,FCGR2B,ADORA1,IL10,DUSP10,CNR2,NLRP3,FGR,SMPDL3B,SIRPA,CST7,SRC,BCR,ADORA2A,PPARA,SOCS5,CD200,CD200R1,PPARG,MKRN2,GPX1,PRKCD,IL4,C1QTNF3,ENPP3,HLA-DRB1,RABGEF1,GPER1,SHARPIN,MFHAS1,NFKB1,TNFAIP3,RORA,PLCG1,CALCRL,NT5E,SYK,GHRL,SLAMF8,SOD1,RPS19,MVK,PTGER4,YES1,METRNL,HCK,HGF,PTPRC,FYN,CCN3,IL2RA,MACIR,NDFIP1,PLK2,OTULIN,ADA,PPARD,MAPK14,PROC,GPR17,IL20RB,TNFAIP6,PTPN2,NR1D2,LYN,TEK,AOAH,VPS35
GOBP_NEGATIVE_REGULATION_OF_INFLAMMATORY_RESPONSE_TO_ANTIGENIC_STIMULUS	ADHD	1.86E-05	0.000446532	0.96684	169		blood	TWAS	c5	0.96684	0.999994	NLRP6,SELENOS,FURIN,NOD2,RHBDF2,PSMB4,FCGR2B,IL10,FGR,SRC,MKRN2,GPX1,HLA-DRB1,PLCG1,SYK,YES1,HCK,FYN,PLK2,MAPK14,GPR17,IL20RB,LYN
GOBP_NEGATIVE_REGULATION_OF_INSULIN_SECRETION_INVOLVED_IN_CELLULAR_RESPONSE_TO_GLUCOSE_STIMULUS	ADHD	0.000121069	0.000998364	0.903479	53	0.593073	blood	TWAS	c5	0.903479	0.999994	ADRA2A,PIM3,JAGN1,UCP2,FKBP1B,NDUFAF2,KLF7
GOBP_NEGATIVE_REGULATION_OF_INTERFERON_BETA_PRODUCTION	ADHD	-1.13E-05	0.000577169	0.984373	44		blood	TWAS	c5	0.984373	0.999994	NLRX1,NLRC3,RELB,PTPRS,LILRB1,SIRPA,REL,PPM1B,NMI,YY1
GOBP_NEGATIVE_REGULATION_OF_INTERFERON_GAMMA_PRODUCTION	ADHD	1.00E-05	0.000277088	0.971137	297		blood	TWAS	c5	0.971137	0.999994	GATA3,NLRP6,DDIT3,NOD2,LGALS9C,LGALS9,RARA,C1QBP,PGLYRP2,AXL,PGLYRP1,LILRB1,LILRB4,XCL1,IL10,CR1,ZC3H12A,CD96,HAVCR2,HLA-DRB1,CD274,SLAMF1,VSIR,LAPTM5,PRNP,IL1RL1,LGALS9B,PDCD1LG2,TLR4,TNFSF4,HMGB1,IL20RB,GAS6
GOBP_NEGATIVE_REGULATION_OF_INTERLEUKIN_10_PRODUCTION	ADHD	2.24E-07	0.000499556	0.999642	105		blood	TWAS	c5	0.999642	0.999994	IL23A,TYROBP,LILRB1,LILRB4,FCGR2B,IL23R,AGER,TNFRSF21,CD274,TRIB2,DLL1,VSIR,PDCD1LG2,IDO1,MMP8
GOBP_NEGATIVE_REGULATION_OF_INTERLEUKIN_12_PRODUCTION	ADHD	-1.46E-05	0.000316091	0.963136	158		blood	TWAS	c5	0.963136	0.999994	MEFV,NOD2,CCR7,ARRB2,C1QBP,ACP5,LILRA5,LILRB1,IL10,NFKB1,SLAMF1,PIBF1,CMKLR1,TIGIT,THBS1,IRAK3
GOBP_NEGATIVE_REGULATION_OF_INTERLEUKIN_17_PRODUCTION	ADHD	4.37E-05	0.0005771	0.939596	67		blood	TWAS	c5	0.939596	0.999994	NCKAP1L,DDIT3,TUSC2,VSIR,PRNP,IFNG,TLR4,TNFSF4,IL12A,IL27RA
GOBP_NEGATIVE_REGULATION_OF_INTERLEUKIN_1_BETA_PRODUCTION	ADHD	3.94E-06	0.000288556	0.989098	192		blood	TWAS	c5	0.989098	0.999994	FFAR4,GSTP1,PML,MEFV,GIT1,ARRB2,ACP5,CARD8,CD33,LILRB4,NLRP7,CPTP,NLRP3,ZC3H12A,ERRFI1,CX3CR1,SERPINB1,TNFAIP3,GHRL,CARD16
GOBP_NEGATIVE_REGULATION_OF_INTERLEUKIN_1_PRODUCTION	ADHD	1.34E-05	0.000288531	0.962939	219		blood	TWAS	c5	0.962939	0.999994	FFAR4,GSTP1,PML,MEFV,GIT1,ARRB2,ACP5,CARD8,CD33,NLRP12,LILRB4,NLRP7,CPTP,IL10,NLRP3,ZC3H12A,ERRFI1,CX3CR1,SERPINB1,TNFAIP3,GHRL,CARD16,IL1R2,GAS6
GOBP_NEGATIVE_REGULATION_OF_INTERLEUKIN_2_PRODUCTION	ADHD	1.32E-05	0.000499567	0.978841	139		blood	TWAS	c5	0.978841	0.999994	GATA3,SFTPD,KAT5,HDAC7,LAG3,HOMER2,NOD2,LILRB4,XCL1,CR1,CD34,GBP1,HAVCR2,EZR,TNFAIP3,LAPTM5,NAV3,PTPRC,PRNP,TRIM27,IL20RB
GOBP_NEGATIVE_REGULATION_OF_INTERLEUKIN_6_PRODUCTION	ADHD	2.19E-05	0.000301325	0.942194	250		blood	TWAS	c5	0.942194	0.999994	NLRX1,ARRB1,NCKAP1L,SELENOS,CSK,NMB,NLRC3,ARRB2,FOXJ1,NLRP12,LILRB4,PTPN22,SYT11,IL10,ZC3H12A,SIRPA,BPI,INPP5D,SOCS5,CD200,CD200R1,TLR9,HAVCR2,C1QTNF3,TNF,RABGEF1,ORM1,BANK1,TNFAIP3,KLF2,GHRL,CD84,SLAMF1,HGF,TLR4,IRAK3,GAS6,IL27RA
GOBP_NEGATIVE_REGULATION_OF_INTERLEUKIN_8_PRODUCTION	ADHD	1.92E-05	0.000499591	0.969391	119		blood	TWAS	c5	0.969391	0.999994	ARRB1,MAPKBP1,MAP2K5,ELANE,CD33,SSC5D,PTPN22,IL10,BPI,ANXA4,TLR9,TLR6,KLF4,ANXA1
GOBP_NEGATIVE_REGULATION_OF_INTRACELLULAR_ESTROGEN_RECEPTOR_SIGNALING_PATHWAY	ADHD	0.000103079	0.00099836	0.917766	46	0.6684	blood	TWAS	c5	0.917766	0.999994	VPS11,PHB2,CNOT1,BRCA1,KANK2,TP63,LBH,CNOT9,CNOT2,STRN3
GOBP_NEGATIVE_REGULATION_OF_INTRACELLULAR_PROTEIN_TRANSPORT	ADHD	-7.01E-06	0.000288509	0.980605	264		blood	TWAS	c5	0.980605	0.999994	BAG3,SVIP,LRRK2,OS9,CHP1,INPP5K,SIRT6,YOD1,PARK7,PKIG,KCNE1,UBE2G2,DERL3,RANGAP1,ITGB1BP1,SP100,RAB23,UBE2J1,DMTN,BAG4,UBAC2,ERLEC1,PKIA,ANGPT1,CD36,LMAN1,C11orf65,BARD1,SUFU,TXN,NF1,MDFIC,CABP1,INSIG1,UFM1,APOD
GOBP_NEGATIVE_REGULATION_OF_INTRACELLULAR_STEROID_HORMONE_RECEPTOR_SIGNALING_PATHWAY	ADHD	4.26E-06	0.000407995	0.991678	139		blood	TWAS	c5	0.991678	0.999994	NODAL,VPS11,CRY2,CRY1,NCOR2,PHB2,CNOT1,NCOR1,BRCA1,PHB1,SMARCA4,KANK2,ZBTB7A,HDAC1,CLOCK,DAB2,SFRP1,TP63,LBH,CNOT9,SIRT1,CNOT2,PIAS2,STRN3
GOBP_NEGATIVE_REGULATION_OF_INTRACELLULAR_TRANSPORT	ADHD	-8.63E-06	0.000277179	0.975158	298		blood	TWAS	c5	0.975158	0.999994	BAG3,SVIP,ARHGAP1,CNIH2,LRRK2,OS9,CHP1,INPP5K,SIRT6,TPR,YOD1,PARK7,PKIG,KCNE1,UBE2G2,DERL3,RANGAP1,ITGB1BP1,SP100,ARFIP1,MAP1B,NUP153,RAB23,UBE2J1,DMTN,BAG4,ABCA2,UBAC2,SNX3,ERLEC1,PKIA,ANGPT1,CD36,LMAN1,C11orf65,BARD1,SUFU,TXN,NF1,MDFIC,CABP1,INSIG1,VPS35,UFM1,APOD
GOBP_NEGATIVE_REGULATION_OF_INTRINSIC_APOPTOTIC_SIGNALING_PATHWAY	ADHD	-3.35E-06	0.000258007	0.989643	384		blood	TWAS	c5	0.989643	0.999994	VDAC2,PPIF,HELLS,USP47,CD44,MAPK8IP1,NDUFS3,YBX3,LRRK2,TMBIM6,ZNF385A,MDM2,BAG5,AKT1,BCL2L2,SELENOS,RRN3,HERPUD1,NOL3,MAPK7,ATAD5,BCL2,CDKN2D,TMEM161A,NDUFA13,PLAUR,MCL1,MUC1,ARHGEF2,IVNS1ABP,PTGS2,PINK1,HDAC1,TXNDC12,PARK7,SRC,MMP9,PTTG1IP,MIF,HTRA2,PARL,GPX1,SFRP2,ING2,WFS1,SOD2,ARMC10,PPIA,HSPB1,RRM2B,GRINA,CCAR2,CLU,ACKR3,XBP1,ENO1,SNAI1,PTPN1,SIRT1,FIGNL1,CREB3,KDM1A,HIF1A,TRAP1,BID,URI1,NFE2L2,RTKN2,DDIAS,MARCHF7,OPA1,BCL2L1,TRIAP1,TRIM32,NOC2L
GOBP_NEGATIVE_REGULATION_OF_INTRINSIC_APOPTOTIC_SIGNALING_PATHWAY_BY_P53_CLASS_MEDIATOR	ADHD	-7.76E-06	0.000499686	0.987609	90		blood	TWAS	c5	0.987609	0.999994	CD44,ZNF385A,MDM2,RRN3,ATAD5,BCL2,MUC1,PTTG1IP,MIF,ING2,ARMC10,RRM2B,SIRT1,KDM1A,MARCHF7,TRIAP1
GOBP_NEGATIVE_REGULATION_OF_INTRINSIC_APOPTOTIC_SIGNALING_PATHWAY_IN_RESPONSE_TO_DNA_DAMAGE	ADHD	-2.73E-05	0.000997546	0.978144	83	0.502044	blood	TWAS	c5	0.978144	0.999994	USP47,CD44,ZNF385A,ATAD5,BCL2,CDKN2D,TMEM161A,MUC1,MIF,SFRP2,ING2,CCAR2,CLU,ACKR3,SIRT1,KDM1A,BID,DDIAS,MARCHF7,BCL2L1,TRIAP1,TRIM32
GOBP_NEGATIVE_REGULATION_OF_ION_TRANSMEMBRANE_TRANSPORT	ADHD	1.61E-06	0.000288393	0.995536	402		blood	TWAS	c5	0.995536	0.999994	ADRA2A,PPIF,ANO9,DRD4,KCNE3,TMBIM6,KCNRG,CALM1,RRAD,YWHAE,SLC43A2,SLC9A3R1,NEDD4L,BCL2,CALM3,GSTM2,SLC30A1,EPHB2,SLC6A9,FKBP1A,MMP9,NTSR1,OPRL1,KCNE1,SESTD1,CAB39,GPR35,PRKCE,CALM2,COMMD1,PPP3R1,OXSR1,TLR9,C4orf3,TNF,SLC26A5,KCNH2,PPP3CC,UBQLN1,CAMK2D,PKD2,PPP3CA,GEM,STK39,BIN1,CAV1,ISCU,ANK3,GNB5,ARL6IP5,SLC43A1,FKBP1B,SRI,THADA,CRBN,VDAC1,NEDD4,GSTO1,UBR3,HECW2,RGS2,FBXO11,KCNAB1
GOBP_NEGATIVE_REGULATION_OF_ION_TRANSMEMBRANE_TRANSPORTER_ACTIVITY	ADHD	2.60E-06	0.000377478	0.994501	289		blood	TWAS	c5	0.994501	0.999994	ADRA2A,ANO9,DRD4,KCNE3,KCNRG,CALM1,RRAD,SLC9A3R1,NEDD4L,CALM3,GSTM2,EPHB2,SLC6A9,FKBP1A,MMP9,OPRL1,KCNE1,CAB39,GPR35,PRKCE,CALM2,PPP3R1,OXSR1,TLR9,C4orf3,PPP3CC,UBQLN1,CAMK2D,PKD2,PPP3CA,GEM,STK39,CAV1,ANK3,GNB5,FKBP1B,SRI,THADA,CRBN,NEDD4,GSTO1,HECW2,KCNAB1
GOBP_NEGATIVE_REGULATION_OF_ION_TRANSPORT	ADHD	-2.41E-06	0.00022344	0.991387	565		blood	TWAS	c5	0.991387	0.999994	ADRA2A,PPIF,ANO9,DRD4,KCNE3,TMBIM6,KCNRG,CALM1,RRAD,YWHAE,INPP5K,SLC43A2,ACE,SLC9A3R1,NEDD4L,BCL2,CYP4F2,CALM3,CD33,LILRB2,LILRB1,GSTM2,SYT11,PTGS2,ADORA1,SLC30A1,EPHB2,SLC6A9,FKBP1A,SEMG1,MMP9,NTSR1,OPRL1,KCNE1,ATF4,SESTD1,CAB39,GPR35,PRKCE,CALM2,COMMD1,PPP3R1,P2RY1,OXSR1,TLR9,PXK,C4orf3,SNCA,GABBR1,TNF,SLC26A5,LEP,KCNH2,NOS3,PPP3CC,PTK2B,UBQLN1,WNK2,CAMK2D,PRKG2,PKD2,PPP3CA,GEM,SERPINE2,STK39,BIN1,CAV1,ISCU,ANK3,GNB5,ARL6IP5,SLC43A1,FKBP1B,SRI,THADA,CRBN,WNK1,VDAC1,TRIM27,ABAT,NEDD4,HES1,GSTO1,UBR3,CNR1,HECW2,RGS2,FBXO11,KCNAB1
GOBP_NEGATIVE_REGULATION_OF_I_KAPPAB_KINASE_NF_KAPPAB_SIGNALING	ADHD	8.88E-06	0.000377649	0.981245	180		blood	TWAS	c5	0.981245	0.999994	ZMYND11,NLRP6,NLRX1,GSTP1,OTUD7A,MAPKBP1,NLRC3,USP10,NR1D1,CARD8,NLRP12,LILRB4,HDAC1,ZC3H12A,TANK,CASP8,TNIP3,RHOH,TNIP1,TRIM39,RIPK1,DAB2IP,ABL1,CARD19,TNFAIP3,RORA,ESR1,SIRT1,PPM1N,OPTN,TLE1,PPM1B,RIOK3,PPM1A,STAT1,TRIM59
GOBP_NEGATIVE_REGULATION_OF_JNK_CASCADE	ADHD	-1.20E-05	0.00057639	0.983452	139		blood	TWAS	c5	0.983452	0.999994	PDCD4,ZMYND11,MAPK8IP1,MEN1,GSTP1,CYLD,NCOR1,PAFAH1B1,DUSP3,PTPN22,NPPA,PINK1,DUSP10,AIDA,SIRPA,ITCH,SFRP2,HDAC3,SFRP1,F2RL1,HIPK3,FKTN,DUSP16,TAOK3,MECOM,DUSP19,ZNF675
GOBP_NEGATIVE_REGULATION_OF_JUN_KINASE_ACTIVITY	ADHD	6.38E-05	0.000998215	0.949062	64	0.106719	blood	TWAS	c5	0.949062	0.999994	PDCD4,MAPK8IP1,GSTP1,PTPN22,NPPA,DUSP10,AIDA,SFRP2,SFRP1,HIPK3,DUSP16,DUSP19,ZNF675
GOBP_NEGATIVE_REGULATION_OF_KERATINOCYTE_PROLIFERATION	ADHD	-3.44E-05	0.000706428	0.961213	78		blood	TWAS	c5	0.961213	0.999994	VDR,IRF6,SFN,KDF1,PTCH1,ZEB1,EFNB2,KLF9,FGFR2,IFT57,MED1,IFT52,IFT172,IFT74,CD109
GOBP_NEGATIVE_REGULATION_OF_KINASE_ACTIVITY	ADHD	-1.28E-05	0.000192261	0.946733	853		blood	TWAS	c5	0.946733	0.999994	PDCD4,PRDX3,PIP4K2A,HHEX,TSG101,MAPK8IP1,PTPRJ,MEN1,SMPD1,GSTP1,LRP5,SH2B3,PTPRO,TARBP2,PIP4K2C,LATS2,RB1,SPRY2,IPO5,AKT1,SNX6,BMP4,SOCS4,SLC8A3,PSEN1,CHP1,CSK,PLK1,MVP,PYCARD,TFAP4,DBNDD1,INPP5K,SMCR8,VPS25,DUSP3,HEXIM1,HEXIM2,MAPT,CDK5RAP3,INCA1,PRKAR1A,CD300A,CHMP6,CDKN2D,MIDN,GADD45B,CEBPA,RASIP1,AKT1S1,NUP62,LILRB4,PTPRH,MLLT1,PTPN22,NPPA,ADAR,LAX1,CAMK2N1,PPP2R5A,DUSP10,AIDA,EPHB2,SMYD3,SH3BP5L,CEP85,SFN,PARK7,ERRFI1,TRIB3,PKIG,DBNDD2,PTK6,ZGPAT,ADARB1,PPM1F,ADORA2A,NF2,PIK3IP1,FBXO7,TAB1,ITGB1BP1,IL1B,SOCS5,CBLB,HEG1,SH3BP5,PAK2,RUBCN,PRKAR2A,HYAL2,NPRL2,DUSP7,PRKCD,SFRP2,ZFYVE28,UCHL1,SNCA,TAF7,RGS14,CEP43,DUSP22,PRKRIP1,PRKAR2B,EPHA1,PRKAG2,NCAPG2,PPIA,HSPB1,YWHAG,TRIB1,PLEC,SFRP1,CDK5RAP2,DAB2IP,ABL1,WASHC1,PPARG,PAQR3,CASP3,TNFAIP3,TRIB2,SPRY1,NPM1,DTNBP1,IBTK,PTPN1,HIPK3,UBASH3B,CAV1,BMP2,IRS2,SIRT1,HMGCR,CBL,CORO1C,SPRED1,PKIA,HNRNPU,GSKIP,APC,SHB,RTRAF,CDK5RAP1,PLGLB1,PTPRC,DUSP1,SLC8A1,IPO7,DEPTOR,CDKN2A,CDKN2B,STK38,CDKN1A,PDPK1,MACROH2A1,IFNG,WNK4,WARS1,TRIM27,PKIB,PRKAR1B,TESK1,PTEN,CHORDC1,LRP6,DUSP16,CDKN1B,PTPRB,NF1,KAT2B,CDKN1C,COX11,PTPN2,DUSP19,RGS2,PPP1R1B,LYN,IRAK3,ZNF675,SORL1,GADD45A,GNAQ,PLGLB2,PKN1
GOBP_NEGATIVE_REGULATION_OF_LEUKOCYTE_APOPTOTIC_PROCESS	ADHD	-2.50E-05	0.000288428	0.930904	341		blood	TWAS	c5	0.930904	0.999994	IRF7,CD27,BMP4,SELENOS,NOD2,ORMDL3,CCR7,BCL2,AXL,LILRB1,EFNA1,ITPKB,BCL10,MIF,MERTK,CXCR2,PDCD1,HCLS1,ST6GAL1,PTCRA,SLC46A2,DOCK8,ST3GAL1,FADD,IRS2,BCL6,HIF1A,AURKB,IL7R,ADA,KIFAP3,MIR17HG,BCL2L1,SLC39A10,IDO1,GAS6,GPAM,PRKCQ,NOC2L
GOBP_NEGATIVE_REGULATION_OF_LEUKOCYTE_CELL_CELL_ADHESION	ADHD	3.35E-06	0.000208322	0.987175	577		blood	TWAS	c5	0.987175	0.999994	SFTPD,TSPAN32,NCKAP1L,LAG3,PTPN6,AKT1,CTSG,BMP4,LGALS3,SPN,LGALS9C,LGALS9,ERBB2,DUSP3,PRKAR1A,CD300A,FOXJ1,SOCS6,PRDX2,IFNL1,IL4I1,TARM1,LILRB2,LILRB1,LILRB4,CLEC4G,CCL25,PTPN22,TNFAIP8L2,ZBTB7B,FCGR2B,XCL1,RC3H1,LAX1,IL10,CR1,TNFRSF14,RUNX3,ZC3H12A,ITCH,SDC4,RUNX1,ADORA2A,PPARA,ZC3H8,CTLA4,SOCS5,LOXL3,CBLB,CD86,PDE5A,TMEM131L,IRF1,IL4,HAVCR2,ARG1,RIPOR2,HFE,BTN2A2,HLA-G,HLA-DRB1,DUSP22,MAD1L1,FGL2,SCRIB,RC3H2,CD274,SMAD7,CASP3,TWSG1,CEBPB,ANXA1,DLG5,GPNMB,BCL6,VSIR,TIGIT,LAPTM5,CCL28,IL4R,PRNP,IL2RA,GLI3,MIR27A,WNK1,NDFIP1,SOCS1,TNFRSF21,LGALS9B,PAG1,PDCD1LG2,TNFSF4,PTEN,HMGB1,MARCHF7,IL20RB,DLG1,PTPN2,ADTRP,IDO1,HLX,LRRC32,PELI1,CRTAM,MIA3
GOBP_NEGATIVE_REGULATION_OF_LEUKOCYTE_CHEMOTAXIS	ADHD	1.24E-05	0.000353341	0.972083	148		blood	TWAS	c5	0.972083	0.999994	KLRK1,PADI2,MIF,DDT,DPP4,C5,GPR18,STAP1,SLAMF8,KLRC4-KLRK1,NBL1,DUSP1,CCN3,CCL2,RIN3,TNFAIP6
GOBP_NEGATIVE_REGULATION_OF_LEUKOCYTE_DEGRANULATION	ADHD	5.07E-06	0.000377713	0.989286	133		blood	TWAS	c5	0.989286	0.999994	SPI1,NCKAP1L,LGALS9,CD300A,CD84,FCGR2B,BCR,CCR2,HLA-F,RABGEF1,HMOX1
GOBP_NEGATIVE_REGULATION_OF_LEUKOCYTE_MIGRATION	ADHD	6.24E-06	0.00027715	0.982032	298		blood	TWAS	c5	0.982032	0.999994	KLRK1,AKT1,CD300A,CNN2,CCL25,PADI2,ADORA1,BCR,MIF,DDT,DPP4,GCSAM,CD200,CD200R1,RIPOR2,RABGEF1,C5,GPR18,STAP1,WASL,HMOX1,PTGER4,KLRC4-KLRK1,CCL28,NBL1,SLAMF8,DUSP1,CCN3,CCL2,ADA,PLCB1,RIN3,NF1,TNFAIP6,LRCH1,ADTRP,IL27RA,MIA3,APOD
GOBP_NEGATIVE_REGULATION_OF_LEUKOCYTE_PROLIFERATION	ADHD	1.04E-05	0.000218038	0.962133	502		blood	TWAS	c5	0.962133	0.999994	SFTPD,TSPAN32,GSTP1,BMP4,SPN,TNFRSF13B,LGALS9C,LGALS9,ERBB2,PRKAR1A,CD300A,FOXJ1,TYROBP,IL4I1,LILRB2,LILRB1,LILRB4,CLEC4G,ZBTB7B,MNDA,FCGR2B,XCL1,RC3H1,IL10,CR1,TNFRSF14,ITCH,SDC4,CTLA4,INPP5D,CBLB,CD86,PDE5A,TMEM131L,HAVCR2,ARG1,ENPP3,BTN2A2,HLA-G,LST1,HLA-DRB1,TNFRSF21,MAD1L1,BLK,SCRIB,CD274,CASP3,TNFAIP3,TWSG1,CEBPB,DLG5,GPNMB,BCL6,VSIR,PRNP,IL2RA,NDFIP1,ATM,LGALS9B,PDCD1LG2,PTEN,NF1,MARCHF7,IL20RB,DLG1,IDO1,LYN,LRRC32,PELI1,CRTAM,PKN1
GOBP_NEGATIVE_REGULATION_OF_LIPASE_ACTIVITY	ADHD	1.64E-05	0.00070663	0.981532	58		blood	TWAS	c5	0.981532	0.999994	BICD1,SORT1,APOA2,POR,ABL1,ANXA1,RGS2,PLIN5,MIR590
GOBP_NEGATIVE_REGULATION_OF_LIPID_BIOSYNTHETIC_PROCESS	ADHD	-6.37E-06	0.000277202	0.981663	247		blood	TWAS	c5	0.981663	0.999994	AKR1C3,DKK3,ORMDL2,ORMDL3,BRCA1,ACADVL,SPHK1,SLC27A1,WDTC1,TRIB3,SIK1,PDGFB,LPIN1,INSIG2,ORMDL1,SCAP,REST,LPCAT1,PDGFA,GPER1,ABCA2,NFKB1,FBXW7,PDE8B,GFI1,SOD1,BMP2,PIBF1,SIRT1,PRKAA1,PRMT3,CCDC3,INSIG1,ERLIN1,KLHL25
GOBP_NEGATIVE_REGULATION_OF_LIPID_CATABOLIC_PROCESS	ADHD	5.17E-05	0.000576794	0.92856	106		blood	TWAS	c5	0.92856	0.999994	ADRA2A,HCAR1,HCAR2,AKT1,CRTC3,APOA2,ADORA1,MFSD2A,IL1B,GPLD1,TNF,PIK3CG,FMC1,BSCL2,ACACB,PRKAA1,PDE3B,ETFBKMT,CNR1,PLIN5
GOBP_NEGATIVE_REGULATION_OF_LIPID_KINASE_ACTIVITY	ADHD	-1.69E-05	0.000705657	0.98088	88		blood	TWAS	c5	0.98088	0.999994	PIP4K2A,PIP4K2C,PPP2R5A,PIK3IP1,RUBCN,DAB2IP,WASHC1,PLGLB1,PLGLB2
GOBP_NEGATIVE_REGULATION_OF_LIPID_LOCALIZATION	ADHD	1.01E-05	0.000377524	0.978558	226		blood	TWAS	c5	0.978558	0.999994	PNPLA2,CRY2,NR1H3,CRY1,OSBPL8,AKT1,ITGB3,CYP4F2,AKT2,NR1H2,APOA2,ABCG1,SREBF2,TSPO,PPARA,PPARG,EGF,TNF,FIS1,LEP,ABCA1,ABCA2,TTC39B,NFKB1,ABHD5,ITGAV,CES1,IRS2,IL6,PPARD,THBS1,NFKBIA,PTPN11,PTPN2
GOBP_NEGATIVE_REGULATION_OF_LIPID_METABOLIC_PROCESS	ADHD	-4.54E-08	0.000218068	0.999834	463		blood	TWAS	c5	0.999834	0.999994	ADRA2A,PIP4K2A,AKR1C3,DKK3,DGAT2,APPL2,HCAR1,HCAR2,ORMDL2,PIP4K2C,CYP27B1,AKT1,CRTC3,NCOR1,ORMDL3,BRCA1,ACADVL,SPHK1,SLC27A1,APOA2,ADORA1,PPP2R5A,WDTC1,MFSD2A,TRIB3,SIK1,PIK3IP1,PDGFB,IL1B,LPIN1,INSIG2,ORMDL1,RUBCN,SCAP,REST,LPCAT1,GPLD1,TNF,PIK3CG,FMC1,PDGFA,GPER1,DAB2IP,ABCA2,WASHC1,NFKB1,FBXW7,PDE8B,GFI1,BSCL2,SOD1,BMP2,PIBF1,SIRT1,ACACB,FMO4,PRKAA1,PRMT3,PLGLB1,PDE3B,CCDC3,ETFBKMT,CNR1,SIRT4,PLIN5,INSIG1,ERLIN1,KLHL25,PLGLB2,APOD
GOBP_NEGATIVE_REGULATION_OF_LIPID_STORAGE	ADHD	2.18E-05	0.000499257	0.96525	147		blood	TWAS	c5	0.96525	0.999994	PNPLA2,NR1H3,OSBPL8,ITGB3,NR1H2,ABCG1,PPARA,PPARG,TNF,LEP,ABCA1,TTC39B,ABHD5,ITGAV,CES1,IL6,PPARD,NFKBIA,PTPN2
GOBP_NEGATIVE_REGULATION_OF_LIPID_TRANSPORT	ADHD	-6.39E-06	0.000446952	0.988602	117		blood	TWAS	c5	0.988602	0.999994	CRY2,NR1H3,CRY1,AKT1,ITGB3,CYP4F2,AKT2,NR1H2,APOA2,SREBF2,TSPO,EGF,FIS1,ABCA2,NFKB1,ITGAV,IRS2,THBS1,PTPN11
GOBP_NEGATIVE_REGULATION_OF_LIPOPOLYSACCHARIDE_MEDIATED_SIGNALING_PATHWAY	ADHD	-9.86E-07	0.000499777	0.998426	62		blood	TWAS	c5	0.998426	0.999994	SIGIRR,PRDX2,CARD8,LILRA2,LTF,NFKBIL1,TRIB1,TNFAIP3,CARD16
GOBP_NEGATIVE_REGULATION_OF_LONG_TERM_SYNAPTIC_POTENTIATION	ADHD	6.43E-05	0.000706568	0.927511	65		blood	TWAS	c5	0.927511	0.999994	TYROBP,ADORA1,CX3CR1,AGER,ABL1,EPHA4,APP,PRNP
GOBP_NEGATIVE_REGULATION_OF_LYASE_ACTIVITY	ADHD	-4.68E-06	0.000446972	0.991638	87		blood	TWAS	c5	0.991638	0.999994	PDZD3,PALM,GNAI3,CCR2,GNAI2,GRM2,GABBR1,AKAP9,PHPT1,P2RY13,MTRR
GOBP_NEGATIVE_REGULATION_OF_LYMPHOCYTE_APOPTOTIC_PROCESS	ADHD	-2.69E-05	0.000407818	0.947449	197		blood	TWAS	c5	0.947449	0.999994	CD27,BMP4,ORMDL3,BCL2,EFNA1,BCL10,MIF,PDCD1,PTCRA,SLC46A2,DOCK8,ST3GAL1,FADD,IRS2,BCL6,HIF1A,AURKB,IL7R,ADA,KIFAP3,MIR17HG,SLC39A10,IDO1,GPAM,PRKCQ,NOC2L
GOBP_NEGATIVE_REGULATION_OF_LYMPHOCYTE_DIFFERENTIATION	ADHD	1.06E-05	0.000446942	0.981015	138		blood	TWAS	c5	0.981015	0.999994	LAG3,BMP4,ERBB2,FOXJ1,PRDX2,PGLYRP2,IFNL1,PGLYRP1,LILRB4,CLEC4G,ZBTB7B,RC3H1,CR1,RUNX3,ZC3H12A,RUNX1,FBXO7,ZC3H8,CTLA4,SOCS5,LOXL3,TMEM131L,IRF1,IL4,FGL2,SFRP1,RC3H2,SMAD7,ID2,ANXA1,BCL6,IL4R,INHBA,GLI3,SOCS1,TNFSF4,HMGB1,PTPN2,HLX
GOBP_NEGATIVE_REGULATION_OF_LYMPHOCYTE_MIGRATION	ADHD	-1.65E-05	0.00070608	0.981303	87		blood	TWAS	c5	0.981303	0.999994	KLRK1,AKT1,PADI2,GCSAM,CD200,CD200R1,RIPOR2,WASL,KLRC4-KLRK1,CCL2,LRCH1,ADTRP,IL27RA,MIA3,APOD
GOBP_NEGATIVE_REGULATION_OF_MACROAUTOPHAGY	ADHD	1.66E-06	0.000377655	0.996501	205		blood	TWAS	c5	0.996501	0.999994	FEZ1,LRRK2,RNF41,AKT1,CHMP4A,SMG1,SMCR8,POLDIP2,BECN1,PHF23,TP53,UBQLN4,QSOX1,PINK1,CHMP4B,TMEM39A,RUBCN,EHMT2,NRBP2,LZTS1,TSC1,USP36,HMOX1,USP30,TIGAR,CLEC16A,SCFD1,NPC1,FEZ2,PIK3CA,MTOR
GOBP_NEGATIVE_REGULATION_OF_MACROPHAGE_ACTIVATION	ADHD	1.82E-05	0.000408031	0.964507	113		blood	TWAS	c5	0.964507	0.999994	NR1H3,NR1D1,GRN,LDLR,SYT11,FCGR2B,ZC3H12A,CST7,BPI,CD200,IL4,IL31RA,PTPRC
GOBP_NEGATIVE_REGULATION_OF_MACROPHAGE_CYTOKINE_PRODUCTION	ADHD	-1.15E-05	0.000447041	0.979532	80		blood	TWAS	c5	0.979532	0.999994	CUEDC2,NLRX1,TGFB3,NOD2,ACP5,AXL,TGFB1,TGFB2,IRAK3
GOBP_NEGATIVE_REGULATION_OF_MACROPHAGE_DERIVED_FOAM_CELL_DIFFERENTIATION	ADHD	3.47E-05	0.000706282	0.960868	80		blood	TWAS	c5	0.960868	0.999994	NR1H3,CETP,ITGB3,NR1H2,ABCG1,PPARA,PPARG,ABCA1,ABCA5,ITGAV,NFKBIA
GOBP_NEGATIVE_REGULATION_OF_MAPK_CASCADE	ADHD	7.67E-06	0.000266944	0.977066	538		blood	TWAS	c5	0.977066	0.999994	DUSP5,PDCD4,ZMYND11,NLRP6,DUSP8,MAPK8IP1,PTPRJ,MEN1,SMPD1,TBC1D10C,GSTP1,SH2B3,FOXO1,SPRY2,NDRG2,BMP4,SYNJ2BP,CSK,CYLD,NCOR1,FLCN,INPP5K,PAFAH1B1,CRYBA1,DUSP3,CDK5RAP3,PHB1,CD300A,SLC9A3R1,PIN1,ABCA7,PRMT1,NUP62,VRK3,PPP2R1A,NLRP12,LILRB4,PTPN22,NPPA,EFNA1,ASH1L,LAX1,PINK1,DUSP10,AIDA,EPHB2,GBP1,SIRPA,ITCH,PRDM15,TIMP3,ITGB1BP1,IL1B,DUSP2,DAG1,HYAL2,DUSP7,TLR9,PRKCD,SFRP2,UCHL1,PPEF2,SEMA6A,HDAC3,TNIP1,RGS14,DAB2,EZR,BTN2A2,LEMD2,PPIA,GPER1,PBK,DUSP4,SFRP1,DAB2IP,ABL1,WNK2,PPARG,PAQR3,SPRY1,EPHA4,F2RL1,PTPN1,HIPK3,DUSP6,CAV1,BMP2,HMGCR,SPRED2,ATF3,SMAD4,SPRED1,CNKSR3,PTPRC,DUSP1,STK38,MYC,P2RX7,FKTN,TLR4,PTEN,CHRNA10,DUSP16,TAOK3,IGF1R,NF1,MECOM,DLG1,C3orf33,PTPN2,DUSP19,RGS2,RNF149,LYN,IRAK3,PEBP1,ZNF675
GOBP_NEGATIVE_REGULATION_OF_MAP_KINASE_ACTIVITY	ADHD	-2.06E-07	0.000499293	0.99967	174		blood	TWAS	c5	0.99967	0.999994	PDCD4,MAPK8IP1,PTPRJ,SMPD1,GSTP1,SH2B3,SPRY2,BMP4,INPP5K,CDK5RAP3,CD300A,NUP62,PTPN22,NPPA,LAX1,DUSP10,AIDA,IL1B,PPARG,DUSP7,PRKCD,SFRP2,UCHL1,RGS14,SFRP1,DAB2IP,PAQR3,SPRY1,PTPN1,HIPK3,CAV1,BMP2,HMGCR,DUSP1,STK38,DUSP16,NF1,DUSP19,RGS2,LYN,IRAK3,ZNF675
GOBP_NEGATIVE_REGULATION_OF_MAST_CELL_ACTIVATION	ADHD	2.07E-05	0.00044704	0.963042	82		blood	TWAS	c5	0.963042	0.999994	LGALS9,CD300A,CD300LF,CNR2,ENPP3,RABGEF1,CD84,HMOX1,FER,CNR1
GOBP_NEGATIVE_REGULATION_OF_MAST_CELL_ACTIVATION_INVOLVED_IN_IMMUNE_RESPONSE	ADHD	2.95E-05	0.000577038	0.959216	56		blood	TWAS	c5	0.959216	0.999994	LGALS9,CD300A,ENPP3,RABGEF1,CD84,HMOX1,FER
GOBP_NEGATIVE_REGULATION_OF_MEMBRANE_PERMEABILITY	ADHD	0.000132151	0.000705979	0.851513	80		blood	TWAS	c5	0.851513	0.999994	BCL2L2,NOL3,RASIP1,BOK,SLC35F6,HK2,HEG1,SLC25A4,HSPA1A,BAK1,TMEM14A,GCLC,ACAA2,BNIP3
GOBP_NEGATIVE_REGULATION_OF_MEMBRANE_POTENTIAL	ADHD	2.62E-05	0.000576991	0.963756	43		blood	TWAS	c5	0.963756	0.999994	MAPT,BAX,PIP5KL1,HEBP2,PRELID1,ARL6IP5,PMAIP1,RNF122,TRPV1,BNIP3
GOBP_NEGATIVE_REGULATION_OF_METAPHASE_ANAPHASE_TRANSITION_OF_CELL_CYCLE	ADHD	-1.45E-05	0.0004992	0.976881	211		blood	TWAS	c5	0.976881	0.999994	BUB3,ANAPC15,KNTC1,CHFR,PCID2,XRCC3,ZWILCH,PLK1,LCMT1,SPC24,MAD2L2,TPR,CDCA8,KLHL22,DYNC1LI1,IK,CCNB1,MAD2L1BP,MAD1L1,CDK5RAP2,MAD2L1,GEN1,USP44,INCENP,BIRC5,APC,RAD21,SPDL1,AURKB,DUSP1,ATM,FBXO5,NUF2,ZWINT,PSMG2,NDC80,CENPF,TEX14
GOBP_NEGATIVE_REGULATION_OF_MICROTUBULE_POLYMERIZATION	ADHD	-1.79E-05	0.000499753	0.971438	75		blood	TWAS	c5	0.971438	0.999994	FKBP4,ARHGEF7,CLIP3,EML2,TUBB4A,DYRK1A,MAP2,SNCA,TBCD,MAPRE1,STMN1
GOBP_NEGATIVE_REGULATION_OF_MICROTUBULE_POLYMERIZATION_OR_DEPOLYMERIZATION	ADHD	-7.24E-06	0.000301355	0.980833	199		blood	TWAS	c5	0.980833	0.999994	FKBP4,ARHGEF7,TTBK2,HDGFL3,CIB1,BMERB1,KATNB1,APC2,CLIP3,EML2,TUBB4A,CAMSAP3,ARHGEF2,DYRK1A,MAP2,MAP6D1,CLASP2,SNCA,MAP1B,CKAP2,APC,TBCD,TPX2,MAPRE1,NAV3,CLASP1,STMN1,CAMSAP1,CAMSAP2
GOBP_NEGATIVE_REGULATION_OF_MIRNA_MATURATION	ADHD	-1.09E-06	0.000999026	0.999131	46	0.943698	blood	TWAS	c5	0.999131	0.999994	NCOR2,BCDIN3D,NCOR1,STAT3,TP53,ZC3H12A,ZMPSTE24,TNF,PPP3CA,ESR1,IL6
GOBP_NEGATIVE_REGULATION_OF_MIRNA_METABOLIC_PROCESS	ADHD	-7.13E-05	0.000705538	0.919542	80		blood	TWAS	c5	0.919542	0.999994	NFATC4,BMP4,NFATC3,RARA,LILRB4,ZNF512B,PDGFB,PPARA,PPARG,REST,POU5F1,SRF,TENT2,PPARD,NFIB,GATA6,YY1
GOBP_NEGATIVE_REGULATION_OF_MITOCHONDRIAL_OUTER_MEMBRANE_PERMEABILIZATION_INVOLVED_IN_APOPTOTIC_SIGNALING_PATHWAY	ADHD	0.000253857	0.000998066	0.799226	52	0.0354507	blood	TWAS	c5	0.799226	0.999994	BOK,SLC35F6,SLC25A4,HSPA1A,BAK1,TMEM14A,GCLC,ACAA2
GOBP_NEGATIVE_REGULATION_OF_MITOCHONDRION_ORGANIZATION	ADHD	4.30E-05	0.000377507	0.909351	218		blood	TWAS	c5	0.909351	0.999994	PPIF,RNF41,AKT1,BCL2L2,ADCK1,NOL3,FLCN,VAT1,MAPT,ARRB2,TP53,LMNA,MUL1,PINK1,TSPO,BOK,SLC35F6,PPARG,PARL,TFRC,GPX1,SLC25A4,HSPA1A,BAK1,TMEM14A,GCLC,CLU,ACAA2,PRELID1,OMA1,USP30,HGF,TIGAR,GHITM,C11orf65,OPA1,BCL2L1,TRIAP1,BNIP3
GOBP_NEGATIVE_REGULATION_OF_MITOTIC_CELL_CYCLE	ADHD	9.39E-07	0.000168911	0.995563	901		blood	TWAS	c5	0.995563	0.999994	BUB3,WAC,PIDD1,USP47,CHEK1,MUS81,RAD9A,CDK2AP2,CCND1,ANAPC15,STK33,WEE1,RAD9B,KNTC1,CHFR,CDK2,MDM2,PCID2,RGCC,RB1,XRCC3,GPR132,BMP4,ZFP36L1,FOXN3,BUB1B,ZFYVE19,RPS27L,TIPIN,ZWILCH,PML,TICRR,BLM,EME2,DCUN1D3,PLK1,LCMT1,BRD7,RBL2,NAE1,RFWD3,FBXO31,TOM1L2,TAOK1,CRLF3,ZNF830,NLE1,SLFN11,BRCA1,MEIOC,CDK5RAP3,SLC9A3R1,TP53,BCL2,SPC24,KANK2,BABAM1,BRSK1,MAD2L2,MIIP,INTS3,MUC1,TPR,BTG2,IL10,DTL,SDE2,GJC2,RPA2,CDCA8,RBL1,PRMT2,KLHL22,FBXO7,CACNB4,MAP3K20,CTDSP1,GIGYF2,FANCD2,TPRA1,TOPBP1,DYNC1LI1,CTDSPL,NME6,RAD50,IK,CCNG1,UIMC1,MRNIP,CCNB1,RAD17,BTN2A2,TRIM39,PPP1R10,MDC1,TNF,MAD2L1BP,ZNF655,CASP2,EZH2,MAD1L1,SCRIB,TRIM35,PBK,FZD3,NBN,INIP,CDK5RAP2,ABL1,NACC2,GAS1,CDC14B,ABRAXAS1,MAD2L1,PKD2,JADE1,XPC,CHEK2,GEN1,NOP53,USP44,INCENP,GPNMB,BCL6,BIRC5,ANGEL2,APC,YTHDC2,RAD21,MSH2,SPDL1,CLSPN,NEK11,AURKB,RPL26,CENPF,DUSP1,HECA,ZFP36L2,CDKN2B,CTNNB1,CDKN1A,PLK2,ATM,TREX1,BTG3,CCL2,BARD1,MYO16,FBXO5,HUS1,PINX1,NUF2,ZWINT,PTEN,MRE11,CDKN1B,TAOK3,BTG1,AVEN,VPS4A,ZNF207,RBBP8,PSMG2,NDC80,DLG1,CDKN1C,RINT1,BABAM2,SYF2,TRIAP1,NABP2,TEX14,SETMAR,ACVR1,CRADD,NABP1,EME1
GOBP_NEGATIVE_REGULATION_OF_MITOTIC_CELL_CYCLE_PHASE_TRANSITION	ADHD	1.31E-06	0.000185564	0.994348	728		blood	TWAS	c5	0.994348	0.999994	BUB3,WAC,PIDD1,USP47,CHEK1,CDK2AP2,CCND1,ANAPC15,KNTC1,CHFR,CDK2,MDM2,PCID2,RGCC,RB1,XRCC3,GPR132,ZFP36L1,FOXN3,BUB1B,ZFYVE19,RPS27L,ZWILCH,PML,TICRR,BLM,DCUN1D3,PLK1,LCMT1,BRD7,RBL2,NAE1,RFWD3,FBXO31,TAOK1,CRLF3,ZNF830,SLFN11,BRCA1,CDK5RAP3,TP53,BCL2,SPC24,KANK2,BABAM1,BRSK1,MAD2L2,MIIP,INTS3,MUC1,TPR,DTL,SDE2,GJC2,RPA2,CDCA8,RBL1,PRMT2,KLHL22,FBXO7,CACNB4,CTDSP1,GIGYF2,TPRA1,TOPBP1,DYNC1LI1,CTDSPL,RAD50,IK,CCNG1,UIMC1,MRNIP,CCNB1,RAD17,BTN2A2,TRIM39,MAD2L1BP,ZNF655,CASP2,EZH2,MAD1L1,NBN,INIP,CDK5RAP2,NACC2,CDC14B,ABRAXAS1,MAD2L1,PKD2,JADE1,CHEK2,GEN1,NOP53,USP44,INCENP,GPNMB,BIRC5,APC,RAD21,SPDL1,CLSPN,AURKB,RPL26,DUSP1,WEE1,ZFP36L2,CDKN2B,CDKN1A,PLK2,ATM,TREX1,CCL2,BARD1,MYO16,FBXO5,HUS1,PINX1,NUF2,ZWINT,PTEN,MRE11,CDKN1B,TAOK3,AVEN,VPS4A,ZNF207,RBBP8,PSMG2,NDC80,DLG1,CENPF,RINT1,BABAM2,SYF2,TRIAP1,NABP2,TEX14,ACVR1,NABP1,CRADD
GOBP_NEGATIVE_REGULATION_OF_MONONUCLEAR_CELL_MIGRATION	ADHD	6.33E-06	0.000446801	0.9887	141		blood	TWAS	c5	0.9887	0.999994	KLRK1,AKT1,PADI2,GCSAM,CD200,CD200R1,RIPOR2,WASL,KLRC4-KLRK1,NBL1,SLAMF8,DUSP1,CCN3,CCL2,PLCB1,LRCH1,ADTRP,IL27RA,MIA3,APOD
GOBP_NEGATIVE_REGULATION_OF_MORPHOGENESIS_OF_AN_EPITHELIUM	ADHD	-6.30E-06	0.00044709	0.988766	45		blood	TWAS	c5	0.988766	0.999994	BMP4,NKD1,TNF,TACSTD2
GOBP_NEGATIVE_REGULATION_OF_MRNA_METABOLIC_PROCESS	ADHD	7.27E-06	0.000407797	0.98578	226		blood	TWAS	c5	0.98578	0.999994	RBM20,LARP4B,PKP3,TIRAP,YBX3,SFSWAP,SAP18,RNPS1,TENT4B,METTL16,C1QBP,PTBP1,CIRBP,RBM42,DHX34,U2AF2,MAPKAPK2,TRAF5,SRSF4,DYRK1A,EIF4ENIF1,SLC11A1,MYD88,PCBP4,HNRNPA0,HNRNPAB,TENT4A,TRAF2,NOCT,TENT5A,RBM38,LARP1,ANGEL2,TOB1,PAIP1,TRAF3IP2,SRSF10,AXIN2,MAPK14,BARD1,SECISBP2,TENT5C,ZC3H14,NBAS,SRSF6,THRAP3,SRSF9,SRSF12,PABPC1
GOBP_NEGATIVE_REGULATION_OF_MRNA_PROCESSING	ADHD	4.02E-05	0.00099882	0.967875	48	0.0804045	blood	TWAS	c5	0.967875	0.999994	RBM20,SFSWAP,SAP18,RNPS1,C1QBP,RBM42,U2AF2,SRSF4,DYRK1A,PCBP4,SRSF10,BARD1,ZC3H14,SRSF6,SRSF9,SRSF12
GOBP_NEGATIVE_REGULATION_OF_MULTICELLULAR_ORGANISM_GROWTH	ADHD	-4.27E-05	0.000996972	0.965875	95	0.349004	blood	TWAS	c5	0.965875	0.999994	ADRB1,BBS2,RAI1,GDF15,ADRB2,PTCH1,PLAC8,SOCS2,LGMN
GOBP_NEGATIVE_REGULATION_OF_MUSCLE_ADAPTATION	ADHD	-0.00169406	0.0226949	0.940497	33	0.440587	blood	TWAS	c5	0.940497	0.999994	FOXO1,SMAD3,NOL3,LMNA,ATP2B4,ERRFI1,PPARG,NOS3
GOBP_NEGATIVE_REGULATION_OF_MUSCLE_CELL_APOPTOTIC_PROCESS	ADHD	6.43E-06	0.000446883	0.988523	148		blood	TWAS	c5	0.988523	0.999994	BAG3,NOL3,SLC7A5,ARRB2,ALOX12,DNMT1,LYPD3,ZC3H12A,PAX8,CFLAR,SFRP2,HSF1,PTK2B,JAK2,HMOX1,DIPK2A,SIRT5,NFE2L2,KIFAP3,IGF1R,SIRT4,EDN1,LRP6
GOBP_NEGATIVE_REGULATION_OF_MUSCLE_CELL_DIFFERENTIATION	ADHD	4.92E-06	0.000353318	0.988892	189		blood	TWAS	c5	0.988892	0.999994	PDCD4,IGF2,FRS2,FGF9,RBPMS2,NFATC3,NFATC1,CTDP1,DNMT1,HDAC1,PDGFB,PPARA,BMPR2,HDAC4,HDAC3,EZH2,PLPP7,NOTCH1,MED28,ANKRD17,EREG,SMAD1,DLL1,XBP1,ID2,BHLHE41,BMP2,TMEM119,SMAD4,CCN3,PI16,BMPR1A,FZD7,TOMM70,YY1,RGS2
GOBP_NEGATIVE_REGULATION_OF_MUSCLE_CONTRACTION	ADHD	9.98E-06	0.000377783	0.978918	128		blood	TWAS	c5	0.978918	0.999994	ADRA2A,ARHGAP42,ADORA2B,PTGS2,ADORA1,ZC3H12A,PDE5A,GUCY1A1,ADRB2,PIK3CG,DOCK4,TNNT1,CALCRL,DOCK5,BIN1,SOD1,PRKG1,SRI,KCNMA1,RGS2
GOBP_NEGATIVE_REGULATION_OF_MUSCLE_HYPERTROPHY	ADHD	1.83E-05	0.000408039	0.964296	125		blood	TWAS	c5	0.964296	0.999994	TNFRSF1A,FOXO1,SMAD3,CTDP1,TNFRSF1B,LMNA,ATP2B4,ERRFI1,PPARA,PPARG,NOTCH1,JARID2,SMAD4,GLRX3,PI16,P2RX4,TOMM70,YY1,RGS2
GOBP_NEGATIVE_REGULATION_OF_MYELINATION	ADHD	5.59E-06	0.000576929	0.992268	73		blood	TWAS	c5	0.992268	0.999994	TMEM98,LPIN1,TNF,TNFRSF21,CTSC,JAM2,FIG4,PTEN,EIF2AK3,MTMR2
GOBP_NEGATIVE_REGULATION_OF_MYELOID_CELL_APOPTOTIC_PROCESS	ADHD	-7.79E-05	0.00099756	0.93779	91	0.668729	blood	TWAS	c5	0.93779	0.999994	IRF7,SELENOS,NOD2,STAT5B,BCL2,ITPKB,MIF,CXCR2,ST6GAL1,MAEA,CLEC5A,GAS6
GOBP_NEGATIVE_REGULATION_OF_MYELOID_CELL_DIFFERENTIATION	ADHD	-8.06E-07	0.000277183	0.997679	303		blood	TWAS	c5	0.997679	0.999994	LDB1,CTR9,GPR137,H4C9,CUL4A,ZFP36L1,GPR68,KLF13,FBN1,CIB1,ZFPM1,RARA,STAT5B,FSTL3,LILRB1,LILRB4,LILRB3,PIAS3,ITPKB,C1QC,GPR137B,ZBTB46,TOB2,GPR55,INPP5D,GATA2,LTF,TCTA,IL4,PIK3R1,H4C8,LRRC17,HOXA5,HOXA9,TRIB1,PTK2B,SFRP1,PF4,FBXW7,TLR3,GPR171,MEIS1,DLL1,MAFB,UBASH3B,CTNNB1,MYC,TLR4,NFKBIA,NF1,TNFAIP6,PTPN2,RBM15,LYN,ZNF675
GOBP_NEGATIVE_REGULATION_OF_MYELOID_LEUKOCYTE_DIFFERENTIATION	ADHD	5.89E-06	0.000407953	0.988473	177		blood	TWAS	c5	0.988473	0.999994	GPR137,CUL4A,GPR68,FBN1,ZFPM1,RARA,FSTL3,LILRB1,LILRB4,LILRB3,PIAS3,C1QC,GPR137B,ZBTB46,TOB2,GPR55,INPP5D,GATA2,LTF,TCTA,IL4,PIK3R1,LRRC17,TRIB1,SFRP1,FBXW7,TLR3,MAFB,UBASH3B,CTNNB1,MYC,TLR4,NF1,TNFAIP6,PTPN2,LYN,ZNF675
GOBP_NEGATIVE_REGULATION_OF_MYELOID_LEUKOCYTE_MEDIATED_IMMUNITY	ADHD	5.55E-06	0.000446847	0.990085	122		blood	TWAS	c5	0.990085	0.999994	SPI1,LGALS9,CD300A,CD84,FCGR2B,BCR,CX3CR1,CCR2,RABGEF1,HMOX1
GOBP_NEGATIVE_REGULATION_OF_MYOBLAST_DIFFERENTIATION	ADHD	7.21E-05	0.000706231	0.918692	83		blood	TWAS	c5	0.918692	0.999994	PRICKLE1,DDIT3,CMTM5,BMP4,SOX8,EID2B,ID3,CXCL10,SRA1,TNF,NOTCH1,DLL1,IL18,PPARD
GOBP_NEGATIVE_REGULATION_OF_MYOSIN_LIGHT_CHAIN_PHOSPHATASE_ACTIVITY	ADHD	-0.0101187	0.0277563	0.715444	19	0.770213	blood	TWAS	c5	0.715444	0.999994	NCKAP1L,ROCK2,TNF,IKBKB,ROCK1
GOBP_NEGATIVE_REGULATION_OF_MYOTUBE_DIFFERENTIATION	ADHD	2.95E-05	0.00070658	0.966675	47		blood	TWAS	c5	0.966675	0.999994	HDAC1,HDAC4,HDAC3,PLPP7,NOTCH1,XBP1,BHLHE41,TMEM119,CCN3
GOBP_NEGATIVE_REGULATION_OF_NECROTIC_CELL_DEATH	ADHD	-3.73E-05	0.000997046	0.970182	101	0.35895	blood	TWAS	c5	0.970182	0.999994	BIRC3,BIRC2,YBX3,MT3,NOL3,ARHGEF2,MUTYH,RBCK1,CASP8,BOK,SLC25A4,RIPK1,CAV1,FADD,NDUFC2,PELI1
GOBP_NEGATIVE_REGULATION_OF_NERVOUS_SYSTEM_DEVELOPMENT	ADHD	2.34E-05	0.000249781	0.925332	515		blood	TWAS	c5	0.925332	0.999994	SEMA4G,NRP1,ASCL2,APPL2,ULK1,DIP2B,RB1,NFATC4,PSEN1,DICER1,B2M,SEMA7A,SEMA4B,MT3,ULK2,TMEM98,NR1D1,WNT3,TP53,NTN1,MBP,LDLR,MAG,SIRT2,SEMA6B,PTPRS,DRAXIN,SKI,CERS2,SEMA6C,TRIM46,SEMA4A,DUSP10,TRIM11,EPHB2,RTN4R,YWHAH,TSPO,IL1B,MAP2,CTDSP1,RTN4,DNAJB11,GORASP1,REST,SEMA6A,CDKL3,CTNNA1,DYNLT1,KIAA0319,TNF,IFRD1,NOTCH1,RAPGEF2,SPP1,RUFY3,PPP3CA,TLR2,WNT7A,PCM1,DAB1,DAAM2,IL6,SPART,NOG,ELAPOR2,PAX6,SEMA3C,CDKN2B,CTNNB1,SEMA3A,FSTL4,SEMA5A,SEMA4D,RYK,TREM2,BMPR1A,PTEN,KIFAP3,CDH1,NF1,HES1,RNF10,RNF6,NF2,SYNGAP1
GOBP_NEGATIVE_REGULATION_OF_NERVOUS_SYSTEM_PROCESS	ADHD	2.86E-05	0.000576845	0.960462	93		blood	TWAS	c5	0.960462	0.999994	TMEM98,IL10,LPIN1,GPR35,TNF,TNFRSF21,CTSC,JAM2,CCN3,FIG4,PTEN,EIF2AK3,MTMR2
GOBP_NEGATIVE_REGULATION_OF_NEURAL_PRECURSOR_CELL_PROLIFERATION	ADHD	2.34E-05	0.00049959	0.962573	103		blood	TWAS	c5	0.962573	0.999994	CEND1,ILK,APPL2,SPINT1,SLC6A4,TP53,SPINT2,SIRT2,BTG2,GATA2,CTNNA1,PAX6,KIFAP3,NF1,LIMS2
GOBP_NEGATIVE_REGULATION_OF_NEUROINFLAMMATORY_RESPONSE	ADHD	1.73E-05	0.000706585	0.980423	74		blood	TWAS	c5	0.980423	0.999994	NR1D1,GRN,LDLR,TNFRSF1B,SYT11,CST7,CD200,CD200R1,IL4,PTPRC
GOBP_NEGATIVE_REGULATION_OF_NEURON_APOPTOTIC_PROCESS	ADHD	-3.53E-06	0.000229269	0.987709	437		blood	TWAS	c5	0.987709	0.999994	ADAM8,NRP1,HRAS,ZPR1,CLCF1,CCND1,FAIM2,MAP3K12,ERBB3,NFATC4,SNX6,PSEN1,ALKBH1,CLN3,CORO1A,MT3,AARS1,GRN,ARRB2,BCL2,GPI,MAG,AXL,BAX,DRAXIN,HDGF,NTRK1,BTG2,IL10,PINK1,PPT1,PARK7,DNAJC5,ADORA2A,BOK,STAMBP,PLXND1,CX3CR1,WFS1,SNCA,CPEB4,IL6ST,SOD2,FOXQ1,GCLC,HIPK2,XRCC2,NRBP2,CLN8,PTK2B,STXBP1,SET,JAK2,PPARGC1A,RETREG1,JUN,F2R,CEBPB,ADNP,OXR1,SOD1,HMOX1,MAP2K4,KRAS,UNC5B,HIF1A,MSH2,ANGPT1,RASA1,MEF2C,CCL2,BRAF,NAIP,GCLM,TGFB3,NR4A2,LGMN,PIK3CA,CHL1,PRKCI,ROCK1,BCL2L1,GBE1,VPS54,IL27RA
GOBP_NEGATIVE_REGULATION_OF_NEURON_DEATH	ADHD	-6.75E-06	0.000185568	0.970982	696		blood	TWAS	c5	0.970982	0.999994	INPP5A,ADAM8,NRP1,HRAS,ZPR1,HYOU1,CLCF1,CCND1,LRRK2,FAIM2,WNT1,MAP3K12,ERBB3,ENO2,AKT1,PARP2,CHMP4A,NFATC4,SNX6,PSEN1,ALKBH1,GFER,TBC1D24,CLN3,CORO1A,MT3,AARS1,MEAK7,SERPINF1,GRN,ARRB2,BCL2,TMEM259,GPI,MAG,AXL,BAX,PRKCG,KIR3DL2,NMNAT1,CSF1,DRAXIN,TNFRSF1B,HDGF,NTRK1,ATP13A2,BTG2,PM20D1,IL10,CD34,PINK1,NENF,PPT1,PARK7,CHMP4B,DNAJC5,ADORA2A,FBXO7,ATF4,PPARA,BOK,STAMBP,HTRA2,CD200,CD200R1,GSK3B,PLXND1,CX3CR1,REST,WFS1,SNCA,CPEB4,IL6ST,SOD2,HLA-F,FOXQ1,GCLC,HIPK2,XRCC2,NRBP2,HSF1,CLN8,PTK2B,STXBP1,SET,TRAF2,JAK2,SLC7A11,TSC1,PPARGC1A,DTNBP1,RETREG1,JUN,F2R,CEBPB,ADNP,OXR1,SOD1,SIRT1,GPNMB,CBL,HMOX1,MAP2K4,KRAS,UNC5B,HIF1A,MSH2,ANGPT1,BCL2L1,TIGAR,SLC23A2,CTNNB1,BTBD10,RASA1,MEF2C,CCL2,BRAF,NAIP,GCLM,NCOA7,TGFB3,NR4A2,LGMN,CHGA,PIK3CA,CHL1,PRKCI,ROCK1,GBE1,VPS35,VPS54,FZD1,IL27RA
GOBP_NEGATIVE_REGULATION_OF_NEURON_DIFFERENTIATION	ADHD	2.11E-05	0.000353283	0.952423	239		blood	TWAS	c5	0.952423	0.999994	ITGB1,DTX1,GDF11,B2M,ISL2,HMG20A,SOX8,IRX3,MAG,RAP1GAP,EIF4ENIF1,CTDSP1,NEPRO,GSK3B,REST,HOXA2,ZHX2,CDK5RAP2,NOTCH1,OLIG2,EIF4E,MEIS1,DLL1,DIXDC1,JAG1,PBX1,SPAG9,APP,PAX6,GLI3,EIF2AK4,MIB1,HES1,MED1,HEY1,DISP3
GOBP_NEGATIVE_REGULATION_OF_NEURON_PROJECTION_REGENERATION	ADHD	2.28E-05	0.000447057	0.95935	91		blood	TWAS	c5	0.95935	0.999994	RTN4RL1,PTPRS,LRIG2,CERS2,RTN4R,KREMEN1,KIAA0319,SPP1,EPHA4,RGMA,PTEN
GOBP_NEGATIVE_REGULATION_OF_NEUROTRANSMITTER_TRANSPORT	ADHD	-0.000109911	0.000998888	0.912383	45	0.913476	blood	TWAS	c5	0.912383	0.999994	ASIC1,RAP1A,SYT11,SLC30A1,PNKD,SNCA,NF1,BRAF
GOBP_NEGATIVE_REGULATION_OF_NF_KAPPAB_TRANSCRIPTION_FACTOR_ACTIVITY	ADHD	-3.40E-06	0.000192338	0.985896	520		blood	TWAS	c5	0.985896	0.999994	CAT,TRIM21,SPI1,BRMS1,ARRB1,DDIT3,TRAF3,CHP1,MAP2K5,NLRC3,NOD2,CYLD,NLRC5,SETD6,CDK5RAP3,ARRB2,TRIM37,FOXJ1,PRDX2,CACTIN,PIAS4,CARD8,NLRP12,NLRP2,TMIGD3,AIM2,IL10,NLRP3,ZC3H12A,RBCK1,ITCH,PRMT2,CYP1B1,COMMD1,ANXA4,IRAK2,CD200,TLR9,G3BP2,DAP,HAVCR2,ERBIN,TRIM40,NFKBIL1,MTURN,PARP10,LRRC14,DAB2IP,TNFAIP3,RWDD3,TAX1BP1,GFI1,SIRT1,COMMD6,CMKLR1,PPP2CB,COMMD7,FAF1,CDKN2A,MIR27A,OTULIN,USP7,NFKBIA,UFL1,CHUK,IRAK3,ZNF675,PELI1,ACOD1
GOBP_NEGATIVE_REGULATION_OF_NIK_NF_KAPPAB_SIGNALING	ADHD	-1.51E-05	0.000446856	0.97296	141		blood	TWAS	c5	0.97296	0.999994	SPI1,HDAC7,UACA,NLRC3,CYLD,ADGRG3,IFI35,NLRP12,ADIPOR1,NLRP3,ZC3H12A,CPNE1,MKRN2,C1QTNF3,TRIM40,CCN3,RASSF2,LITAF,NDUFC2,PPM1B,NMI,PPM1A
GOBP_NEGATIVE_REGULATION_OF_NITRIC_OXIDE_METABOLIC_PROCESS	ADHD	1.42E-05	0.000499828	0.977294	58		blood	TWAS	c5	0.977294	0.999994	ACP5,KHSRP,ATP2B4,IL10,CD34,ZC3H12A,SIRPA,TSPO,ROCK2,CAV1
GOBP_NEGATIVE_REGULATION_OF_NOTCH_SIGNALING_PATHWAY	ADHD	1.33E-05	0.000576598	0.981532	139		blood	TWAS	c5	0.981532	0.999994	HIF1AN,TSPAN15,SLC35C1,ARRB1,RITA1,AKT1,METTL3,MMP14,WWP2,CDK3,ZBTB7A,GATA2,DLK2,LFNG,NIBAN2,NRARP,ARRDC1,FBXW7,DLL1,YTHDF2,BCL6,CBFA2T2,DLK1,CCNC,NFKBIA,HEY1,EGFL7
GOBP_NEGATIVE_REGULATION_OF_NUCLEAR_DIVISION	ADHD	1.08E-06	0.00044657	0.998066	246		blood	TWAS	c5	0.998066	0.999994	BUB3,CHEK1,ANAPC15,KNTC1,PCID2,XRCC3,BMP4,ZWILCH,PLK1,LCMT1,TOM1L2,SPC24,MAD2L2,HORMAD1,TPR,CDCA8,KLHL22,DYNC1LI1,NME6,IK,RAD1,CCNB1,RPS6KA2,MAD2L1BP,MAD1L1,CDK5RAP2,MAD2L1,GEN1,USP44,INCENP,BIRC5,APC,RAD21,SPDL1,AURKB,DUSP1,ATM,FBXO5,NUF2,ZWINT,PSMG2,NDC80,CENPF,TEX14
GOBP_NEGATIVE_REGULATION_OF_NUCLEOCYTOPLASMIC_TRANSPORT	ADHD	-3.12E-07	0.000353362	0.999295	160		blood	TWAS	c5	0.999295	0.999994	CHP1,SIRT6,TPR,PARK7,PKIG,RANGAP1,SP100,NUP153,RAB23,PKIA,ANGPT1,CD36,BARD1,SUFU,TXN,NF1,MDFIC,CABP1,UFM1,APOD
GOBP_NEGATIVE_REGULATION_OF_NUCLEOTIDE_METABOLIC_PROCESS	ADHD	7.76E-06	0.000333195	0.981415	161		blood	TWAS	c5	0.981415	0.999994	DDIT4,PDZD3,ACTN3,CBFA2T3,NCOR1,FLCN,GIT1,STAT3,SLC4A1,TP53,SIRT6,CDA,PARP1,TSPO,PPARA,HDAC4,FIS1,FBP1,PID1,TIGAR
GOBP_NEGATIVE_REGULATION_OF_ORGANELLE_ASSEMBLY	ADHD	-7.64E-06	0.000267063	0.97719	345		blood	TWAS	c5	0.97719	0.999994	FEZ1,TCHP,LRRK2,CHMP4A,PATL2,CDK10,SMCR8,KAT2A,BECN1,BRCA1,TRIM37,PHF23,DNM2,EVI5L,PINK1,CHMP4B,CEP97,TMEM39A,MAP4,EHMT2,STYXL1,CDK5RAP2,KIF24,MPHOSPH9,SMAD4,TBC1D7,ODF2L,TBC1D30,GDI2,LIMK2,MDM1,CCP110,MAK,TESK1,SCFD1,FEZ2,KAT2B
GOBP_NEGATIVE_REGULATION_OF_ORGANELLE_ORGANIZATION	ADHD	1.62E-06	0.000122079	0.989387	1493		blood	TWAS	c5	0.989387	0.999994	BUB3,PPIF,SWAP70,FEZ1,CHEK1,RBM14,SPTBN2,SSH3,CORO1B,ARAP1,ANAPC15,TCHP,KNTC1,HIP1R,FKBP4,LRRK2,LIMA1,HNRNPA1,RNF41,AVIL,ARHGEF7,PCID2,XRCC3,AKT1,BCL2L2,CHMP4A,TINF2,BMP4,GMFB,ADCK1,BUB1B,SPTBN5,TTBK2,PATL2,PIF1,ZWILCH,BBS4,HDGFL3,ARPIN,CIB1,ERCC4,BMERB1,TSC2,CCNF,PLK1,LCMT1,PRRT2,CORO1A,SLX4,TENT4B,KATNB1,NOL3,ACD,CARMIL2,CDT1,CDK10,FLCN,INPP5K,SMG6,TOM1L2,FLII,SMCR8,TAOK1,TOP2A,KAT2A,BECN1,VAT1,BRCA1,MAPT,HASPIN,ARRB2,PFN1,TRIM37,PHF23,TP53,CTC1,H3-3B,DNM2,SPC24,APC2,ANKRD27,RHPN2,CLIP3,ERCC1,EML2,MYADM,LILRB2,TUBB4A,ARHGEF18,CAMSAP3,EVI5L,KANK3,CAPZA1,EXOSC10,MAD2L2,HORMAD1,LMNA,ARHGEF2,SPTA1,F11R,TPR,MUL1,PINK1,H3-3A,PARP1,WASF2,CDCA8,DNAI3,CHMP4B,SRC,DYRK1A,KLHL22,TRIOBP,PICK1,TSPO,BOK,SLC35F6,SPTBN1,ADD2,CEP97,TMEM39A,MCM2,RAB7A,XRN1,MAP6D1,PARL,TFRC,PAK2,DYNC1LI1,CLASP2,VILL,MAP4,NME6,GPX1,TWF2,PRKCD,SLC25A4,ADD1,SNCA,RAD50,IK,RAD1,PIK3R1,CCNB1,MAP1B,RPS6KA2,CARMIL1,HSPA1A,EHMT2,BAK1,MAD2L1BP,TMEM14A,GCLC,CAPZA2,MTPN,MAD1L1,STYXL1,RHPN1,DMTN,CLU,ARFGEF1,NBN,CDK5RAP2,GSN,SPTAN1,KANK1,KIF24,TMOD1,MAD2L1,PPARG,ACAA2,NPM1,PRELID1,TMSB10,CAPG,OMA1,TACSTD2,GEN1,USP44,ADD3,NAT10,CORO2B,INCENP,SVIL,CKAP2,SPTB,MKKS,PPFIA1,VIL1,TBC1D4,EPS8,CTNNA2,BIRC5,MPHOSPH9,CENATAC,FZD9,BAZ1B,SSH1,USP30,SMAD4,PFN2,TMOD2,TMOD3,TBC1D7,XRCC1,ODF2L,APC,DCP2,RAD21,CYRIB,TBCD,SPDL1,AURKB,CAPZB,BCL2L1,TPX2,MAPRE1,NAV3,WASHC2C,HGF,TIGAR,TBC1D30,CLASP1,STMN1,DUSP1,PLEKHH2,GDI2,SCIN,TEX14,CAMSAP2,LMOD1,LIF,INPP5J,LIMK2,PTTG1,ATM,C11orf65,MDM1,CCP110,MAK,CAMSAP1,FBXO5,PINX1,TESK1,NUF2,TNKS2,ZWINT,RDX,TWF1,SCFD1,NUBP1,TERF2,FHOD3,PSMG2,NDC80,FEZ2,OPA1,KAT2B,PIK3CA,PHLDB2,STN1,CENPF,ESPL1,MNAT1,TRIAP1,TNKS,GHITM,SETMAR,S1PR1,WAPL,ZNF207,BNIP3,GMFG,SPTBN4,NUPR1,SSH2
GOBP_NEGATIVE_REGULATION_OF_ORGANIC_ACID_TRANSPORT	ADHD	-2.49E-05	0.000499691	0.960241	100		blood	TWAS	c5	0.960241	0.999994	AKT1,SLC43A2,CYP4F2,AKT2,ADORA1,GABBR1,TNF,FIS1,LEP,IRS2,ARL6IP5,SLC43A1,ABAT,THBS1,RGS2
GOBP_NEGATIVE_REGULATION_OF_ORGAN_GROWTH	ADHD	3.14E-05	0.000499704	0.94997	99		blood	TWAS	c5	0.94997	0.999994	CTDP1,STK4,PPARA,MAPK11,VGLL4,WWC2,JARID2,NOG,TGFBR2,CITED2,PI16,WWC1,PTEN,MIR17HG,SAV1,TOMM70,YY1,RGS2,STK3
GOBP_NEGATIVE_REGULATION_OF_OSSIFICATION	ADHD	-8.22E-06	0.00040801	0.98392	154		blood	TWAS	c5	0.98392	0.999994	SRGN,LTBP3,CHSY1,SMAD6,KREMEN2,BCL2,TRPM4,ECM1,TMEM53,KREMEN1,CCR1,ENPP1,PTK2B,SFRP1,NOTCH1,SMAD7,RBPJ,TPH1,HIF1A,MEF2C,RFLNB
GOBP_NEGATIVE_REGULATION_OF_OSTEOBLAST_DIFFERENTIATION	ADHD	1.53E-05	0.000446806	0.972664	173		blood	TWAS	c5	0.972664	0.999994	MEN1,HDAC7,SMAD6,SMAD3,NBR1,TRPM4,SKI,ID3,TMEM53,PPARG,LIMD1,TNF,HOXA2,SFRP1,TMEM64,NOTCH1,PTCH1,NOCT,TWSG1,TOB1,NOG,BAMBI,AXIN2,SEMA4D,SUFU,CRIM1,TNFAIP6
GOBP_NEGATIVE_REGULATION_OF_OSTEOBLAST_PROLIFERATION	ADHD	-4.80E-05	0.000998683	0.961704	51	0.925546	blood	TWAS	c5	0.961704	0.999994	SMAD3,BCL2,ATRAID,EIF2AK2,PLXNB1,SFRP1,MN1,AXIN2,NF2
GOBP_NEGATIVE_REGULATION_OF_OSTEOCLAST_DIFFERENTIATION	ADHD	1.93E-06	0.000407995	0.996227	152		blood	TWAS	c5	0.996227	0.999994	GPR137,FBN1,FSTL3,LILRB1,LILRB4,LILRB3,PIAS3,GPR137B,TOB2,GPR55,INPP5D,LTF,TCTA,IL4,PIK3R1,LRRC17,SFRP1,FBXW7,TLR3,MAFB,UBASH3B,CTNNB1,TLR4,NF1,TNFAIP6,ZNF675
GOBP_NEGATIVE_REGULATION_OF_OXIDATIVE_PHOSPHORYLATION	ADHD	-6.48E-06	0.000998449	0.99482	37	0.756588	blood	TWAS	c5	0.99482	0.999994	PPIF,ACTN3,PDE12,SNCA,TNF,DNAJC15
GOBP_NEGATIVE_REGULATION_OF_OXIDATIVE_STRESS_INDUCED_CELL_DEATH	ADHD	-2.75E-05	0.00040795	0.946267	175		blood	TWAS	c5	0.946267	0.999994	LRRK2,BAG5,AKT1,GFER,TBC1D24,NOL3,MEAK7,MAPK7,IL10,PINK1,PARK7,FBXO7,ATF4,HTRA2,GPX1,REST,SOD2,PPIA,HSPB1,SLC7A11,TSC1,OXR1,SIRT1,HIF1A,TRAP1,HGF,FYN,CTNNB1,NCOA7,NFE2L2,TXN,PDE8A,FZD1
GOBP_NEGATIVE_REGULATION_OF_OXIDATIVE_STRESS_INDUCED_INTRINSIC_APOPTOTIC_SIGNALING_PATHWAY	ADHD	-9.10E-06	0.000499717	0.985474	89		blood	TWAS	c5	0.985474	0.999994	BAG5,AKT1,NOL3,MAPK7,PINK1,PARK7,HTRA2,GPX1,SOD2,PPIA,HSPB1,SIRT1,HIF1A,TRAP1,NFE2L2
GOBP_NEGATIVE_REGULATION_OF_OXIDATIVE_STRESS_INDUCED_NEURON_DEATH	ADHD	-0.000102706	0.000706399	0.8844	73		blood	TWAS	c5	0.8844	0.999994	GFER,TBC1D24,MEAK7,IL10,PINK1,PARK7,FBXO7,ATF4,REST,SLC7A11,TSC1,OXR1,HIF1A,CTNNB1,NCOA7,FZD1
GOBP_NEGATIVE_REGULATION_OF_OXIDOREDUCTASE_ACTIVITY	ADHD	4.25E-05	0.000499684	0.932226	125		blood	TWAS	c5	0.932226	0.999994	LRRK2,OXA1L,MT3,HP,AOC3,SLC4A1,NOSIP,ATP2B4,CNR2,SNCA,GZMA,NFKB1,GFI1,CAV1,ETFBKMT,CNR1
GOBP_NEGATIVE_REGULATION_OF_PATHWAY_RESTRICTED_SMAD_PROTEIN_PHOSPHORYLATION	ADHD	7.64E-06	0.000999102	0.993899	40	0.26305	blood	TWAS	c5	0.993899	0.999994	LRP1,SMAD6,PPARG,SNX25,SMAD7,NOG,LDLRAD4,PMEPA1
GOBP_NEGATIVE_REGULATION_OF_PEPTIDASE_ACTIVITY	ADHD	4.18E-06	0.000150649	0.977852	971		blood	TWAS	c5	0.977852	0.999994	PRDX3,ITIH2,BIRC3,BIRC2,USP47,APLP2,CD44,SERPING1,PRDX5,SERPINH1,PICALM,RNF34,CD27,GAPDH,A2ML1,A2M,PZP,PCID2,GAS6,AKT1,PAPLN,SERPINA1,THBS1,SPINT1,MAP2K5,FURIN,ARL6IP1,WFIKKN1,MT3,NOL3,SERPINF2,SERPINF1,RFFL,NLE1,ARRB2,UBE2Z,UBE2O,USP14,SERPINB2,SERPINB10,SERPINB8,CDKN2D,CPAMD8,BST2,GPI,SPINT2,PLAUR,CARD8,PIH1D1,BCL2L12,NLRP7,TNFSF14,C3,LAMTOR5,ECM1,IFI16,SERPINC1,PTGS2,CR1,RPS6KA1,SFN,IFI6,DHCR24,PARK7,PSMF1,CSNK2A1,CST3,CST7,SRC,PI3,SLPI,WFDC2,WFDC3,MMP9,BIRC7,CSTB,ADORA2A,TIMP3,COL4A3,COL6A3,BIRC6,CSTA,PAK2,LTF,SPINK8,COL7A1,GPX1,ITIH1,ITIH3,ITIH4,SFRP2,SPINK2,SNCA,SIMC1,CAST,TNF,C4A,C4B,SERPINB1,SERPINB9,SERPINB6,VEGFA,SERPINE1,DNAJB6,AQP1,POR,INTS1,CTSB,C5,SH3RF1,SIAH2,TIMP2,ANXA2,SERPINE2,TFPI,BIN1,VIL1,TNFAIP8,LXN,RECK,BIRC5,APP,CRB2,CARD16,HGF,LAMP3,PRNP,RAF1,PI16,PTTG1,NAIP,TMED10,SPOCK2,MICAL1,CRIM1,SERPINI1,SERPINI2,MIR339,ROCK1,PROS1,UCHL5,TRIAP1,CAAP1,PEBP1,CD109,UBXN1
GOBP_NEGATIVE_REGULATION_OF_PEPTIDE_SECRETION	ADHD	3.35E-05	0.000705513	0.96218	143		blood	TWAS	c5	0.96218	0.999994	ADRA2A,FFAR4,PSMD9,FOXO1,SREBF1,MIDN,BMP8A,PFKL,PIM3,INHBB,IRS1,JAGN1,GHRL,REST,LEP,SFRP1,HADH,PPP3CA,KCNJ11,UCP2,FKBP1B,CCN3,NDUFAF2,FAM3D,PTPN11,KLF7,KCNB1,SIRT4,ACVR1C
GOBP_NEGATIVE_REGULATION_OF_PEPTIDYL_LYSINE_ACETYLATION	ADHD	-6.25E-05	0.000706348	0.929443	75		blood	TWAS	c5	0.929443	0.999994	PWWP2B,SPI1,BRCA1,PIH1D1,CTBP1,SNCA,TAF7,SIRT1,PWWP2A,ATG5,NOC2L
GOBP_NEGATIVE_REGULATION_OF_PEPTIDYL_SERINE_PHOSPHORYLATION	ADHD	1.87E-05	0.000407999	0.963376	129		blood	TWAS	c5	0.963376	0.999994	DDIT4,INPP5K,BAX,PPM1F,NCK2,BAK1,DMTN,SMAD7,PAQR3,CAV1,PWP1,CNKSR3,HGF,GPD1L,RASSF2,PDE4D,PTEN,NCK1,GADD45A
GOBP_NEGATIVE_REGULATION_OF_PEPTIDYL_THREONINE_PHOSPHORYLATION	ADHD	-3.86E-06	0.000576911	0.994658	73		blood	TWAS	c5	0.994658	0.999994	DDIT4,SPRY2,CALM1,INPP5K,SIRT2,CADM4,CALM3,CALM2,EIF4G1,DGKQ,PPEF2,DMTN,SMAD7,SPRED2,SPRED1,PARD3
GOBP_NEGATIVE_REGULATION_OF_PEPTIDYL_TYROSINE_PHOSPHORYLATION	ADHD	5.75E-06	0.000407904	0.988759	185		blood	TWAS	c5	0.988759	0.999994	TSG101,SH2B3,SNX6,PSEN1,LRRK1,MVP,VPS25,CD300A,CHMP6,CADM4,PPP2R1A,LILRB4,PRKCZ,SH3BP5L,ERRFI1,PTK6,ZGPAT,SOCS5,CBLB,PARP14,SH3BP5,PRKCD,SFRP2,ZFYVE28,PPP2CA,CEP43,DUSP22,NCAPG2,DMTN,SFRP1,SAMSN1,IBTK,CAV1,PIBF1,CBL,PTPRC,SOCS1,SEMA4D,PTPN2
GOBP_NEGATIVE_REGULATION_OF_PHAGOCYTOSIS	ADHD	5.49E-06	0.000446882	0.990202	115		blood	TWAS	c5	0.990202	0.999994	CSK,CD300A,CD300LF,PRTN3,CNN2,SYT11,FCGR2B,SIRPA,DYSF,ATG3,APPL1,ATG5,PIP4P2,TLR2,PLSCR1,SNX3,HMGB1,CD47
GOBP_NEGATIVE_REGULATION_OF_PHOSPHATASE_ACTIVITY	ADHD	2.12E-05	0.000333097	0.949153	213		blood	TWAS	c5	0.949153	0.999994	MASTL,CRY2,NCKAP1L,CHP1,PPP1R15A,FKBP1A,ROCK2,LPIN1,GSK3B,GNAI2,BOD1L1,BOD1,PPP1R11,TNF,PPP1R35,STYXL1,TMEM225B,BAG4,PTPA,TIPRL,PPP4R4,LGALS3,FKBP1B,TGFB2,URI1,MGAT5,PPP1R26,SEMA4D,ROCK1,PPP1R1B,IKBKB
GOBP_NEGATIVE_REGULATION_OF_PHOSPHATIDYLINOSITOL_3_KINASE_SIGNALING	ADHD	-7.29E-07	0.000407977	0.998574	119		blood	TWAS	c5	0.998574	0.999994	TSC2,NLRC3,SLC9A3R1,PIK3IP1,STAMBP,BTN2A2,DAB2IP,INPP5E,SERPINE2,NOP53,PLGLB1,PTEN,PLGLB2
GOBP_NEGATIVE_REGULATION_OF_PHOSPHOPROTEIN_PHOSPHATASE_ACTIVITY	ADHD	2.43E-05	0.000377687	0.948652	171		blood	TWAS	c5	0.948652	0.999994	MASTL,CRY2,NCKAP1L,PPP1R15A,FKBP1A,ROCK2,GSK3B,GNAI2,BOD1L1,BOD1,PPP1R11,TNF,STYXL1,PTPA,TIPRL,PPP4R4,LGALS3,FKBP1B,MGAT5,ROCK1,PPP1R1B,IKBKB
GOBP_NEGATIVE_REGULATION_OF_PLASMA_MEMBRANE_BOUNDED_CELL_PROJECTION_ASSEMBLY	ADHD	2.43E-06	0.000242389	0.991991	312		blood	TWAS	c5	0.991991	0.999994	TCHP,CDK10,ARHGAP44,ABI3,DNM2,EVI5L,RAP1GAP,CEP97,MAP4,PRKCD,KANK1,KIF24,ARHGAP24,STAP1,TACSTD2,MPHOSPH9,PFN2,TBC1D7,ODF2L,CAPZB,TBC1D30,GDI2,LIMK2,CCP110,MAK,TESK1,RAB3IP,EVL,SRGAP2C
GOBP_NEGATIVE_REGULATION_OF_PLATELET_ACTIVATION	ADHD	9.82E-06	0.000446983	0.982479	109		blood	TWAS	c5	0.982479	0.999994	SH2B3,CD9,ALOX12,THBD,PDGFB,PRKCD,NOS3,SERPINE2,UBASH3B,PRKG1,ABAT,PDGFA
GOBP_NEGATIVE_REGULATION_OF_PLATELET_DERIVED_GROWTH_FACTOR_RECEPTOR_SIGNALING_PATHWAY	ADHD	-1.36E-05	0.000998124	0.989133	67	0.909877	blood	TWAS	c5	0.989133	0.999994	PTPRJ,LRP1,NDRG4,SLC9A3R1,HGS,PTGIR,SNCA,PTPN12,PHF14,PTPN2,APOD
GOBP_NEGATIVE_REGULATION_OF_POST_TRANSCRIPTIONAL_GENE_SILENCING	ADHD	-0.000139944	0.000996029	0.888263	83	0.641874	blood	TWAS	c5	0.888263	0.999994	NEAT1,NCOR2,BCDIN3D,NCOR1,STAT3,TP53,ADAR,ZC3H12A,ZMPSTE24,PPARG,POU5F1,TNF,PPP3CA,ESR1,IL6
GOBP_NEGATIVE_REGULATION_OF_POTASSIUM_ION_TRANSMEMBRANE_TRANSPORT	ADHD	-2.64E-05	0.000499606	0.957929	121		blood	TWAS	c5	0.957929	0.999994	KCNE3,KCNRG,NEDD4L,KCNE1,CAB39,OXSR1,KCNH2,STK39,BIN1,CAV1,ANK3,CRBN,KCNAB1
GOBP_NEGATIVE_REGULATION_OF_POTASSIUM_ION_TRANSPORT	ADHD	-1.56E-05	0.000446863	0.972068	142		blood	TWAS	c5	0.972068	0.999994	KCNE3,KCNRG,NEDD4L,KCNE1,ATF4,CAB39,OXSR1,KCNH2,NOS3,PTK2B,STK39,BIN1,CAV1,ANK3,CRBN,KCNAB1
GOBP_NEGATIVE_REGULATION_OF_PRODUCTION_OF_MOLECULAR_MEDIATOR_OF_IMMUNE_RESPONSE	ADHD	9.27E-06	0.000258059	0.971354	290		blood	TWAS	c5	0.971354	0.999994	CUEDC2,NLRX1,TMBIM6,TGFB3,NOD2,THOC1,ACP5,BST2,JAK3,CD22,AXL,TGFB1,LILRB1,LILRB4,SLAMF1,APOA2,FCGR2B,XCL1,IL10,CR1,CD96,ARG1,HLA-F,TNF,RABGEF1,SMAD7,FCRL3,BCL6,HMOX1,ANGPT1,TGFB2,NDFIP1,IRAK3
GOBP_NEGATIVE_REGULATION_OF_PROGRAMMED_NECROTIC_CELL_DEATH	ADHD	4.82E-06	0.000997346	0.996147	87	0.430019	blood	TWAS	c5	0.996147	0.999994	BIRC3,BIRC2,YBX3,ARHGEF2,MUTYH,RBCK1,CASP8,BOK,SLC25A4,RIPK1,CAV1,FADD,PELI1
GOBP_NEGATIVE_REGULATION_OF_PROTEASOMAL_PROTEIN_CATABOLIC_PROCESS	ADHD	7.17E-06	0.000407941	0.985972	163		blood	TWAS	c5	0.985972	0.999994	WAC,SVIP,BAG5,STYX,MAP1A,PSME3IP1,GABARAPL2,USP14,SGTA,RPL11,PARK7,PSMF1,DDRGK1,SMARCC1,USP19,CAMLG,TRIM39,BAG6,CCAR2,ALAD,NOP53,EIF3H,SDCBP,N4BP1,RYBP,LAMP3,USP7,MARCHF7,FHIT,UCHL5,AQP11,UBXN1,GIPC1
GOBP_NEGATIVE_REGULATION_OF_PROTEASOMAL_UBIQUITIN_DEPENDENT_PROTEIN_CATABOLIC_PROCESS	ADHD	1.10E-05	0.00040798	0.978493	141		blood	TWAS	c5	0.978493	0.999994	WAC,SVIP,BAG5,STYX,MAP1A,USP14,SGTA,RPL11,PARK7,DDRGK1,SMARCC1,CAMLG,TRIM39,BAG6,CCAR2,NOP53,EIF3H,SDCBP,N4BP1,RYBP,USP7,FHIT,UCHL5,UBXN1,GIPC1
GOBP_NEGATIVE_REGULATION_OF_PROTEIN_ACETYLATION	ADHD	-3.75E-05	0.000576823	0.948111	102		blood	TWAS	c5	0.948111	0.999994	PWWP2B,SPI1,BRCA1,PIH1D1,PARK7,GSK3B,CTBP1,SNCA,TAF7,SIRT1,PWWP2A,NOC2L
GOBP_NEGATIVE_REGULATION_OF_PROTEIN_AUTOPHOSPHORYLATION	ADHD	1.14E-05	0.000998953	0.990883	40	0.315859	blood	TWAS	c5	0.990883	0.999994	CHP1,MVP,NLRP12,ERRFI1,ENPP1,ENG,JUN,CAV1,PTPRC,TESK1,IMPACT
GOBP_NEGATIVE_REGULATION_OF_PROTEIN_BINDING	ADHD	9.86E-06	0.000223453	0.964794	460		blood	TWAS	c5	0.964794	0.999994	MAPK8,IFIT2,IFIT1,ATP2A2,DDX11,LRRK2,TMBIM6,AKT1,NFATC4,STYX,TTBK2,B2M,MAPK3,WFIKKN1,PSME3IP1,STUB1,ZFPM1,DHRS7B,ATP2A3,ARRB2,ACE,PIN1,TLE5,SYMPK,BAX,GTF2F1,CTNNBIP1,PEX14,ADAM15,IL10,USP33,PARK7,SLPI,CTSZ,CSNK1E,PDGFB,PPARA,ITGB1BP1,EPB41L5,RALB,MAP2,DNAJB2,GSK3B,PRKCD,CAMK1,LRPAP1,ADRB2,DAB2,CRMP1,DTNBP1,TDG,MITD1,DISC1,ITGA4,TFIP11,CAV1,RGMA,TMC8,KDM1A,NOG,AURKB,CARD16,AURKA,BAG2,CDKN1A,PTPRF,ADNP,EFHB,ROCK1,TEX14
GOBP_NEGATIVE_REGULATION_OF_PROTEIN_CATABOLIC_PROCESS	ADHD	7.54E-07	0.000257979	0.997666	417		blood	TWAS	c5	0.997666	0.999994	WAC,SVIP,BAG5,STYX,MAP1A,SMAD3,FURIN,PSME3IP1,NQO1,SF3B3,GABARAPL2,NOS2,CDK5RAP3,PHB1,USP14,PIN1,SGTA,SIRT2,SNRNP70,LRIG2,MAD2L2,ATP13A2,MDM4,IL10,RPL11,AZIN2,PARK7,PSMF1,CST3,DDRGK1,CTSA,TIMP3,MGAT3,ATRAID,SMARCC1,USP19,SNCA,CAMLG,TRIM40,TRIM39,BAG6,CYP51A1,ADGRB1,CCAR2,LAPTM4B,ALAD,DAB2IP,RIC1,MAD2L1,TIMP2,AZIN1,ANXA2,SERPINE2,NOP53,HMGCR,SNX3,RGP1,SMAD4,EIF3H,SDCBP,N4BP1,RYBP,FYN,MYCBP2,LAMP3,USP7,MARCHF7,FHIT,ROCK1,UCHL5,BANP,NRG1,AQP11,IRAK3,UBXN1,VPS35,GIPC1
GOBP_NEGATIVE_REGULATION_OF_PROTEIN_CONTAINING_COMPLEX_ASSEMBLY	ADHD	2.46E-06	0.000188834	0.989617	661		blood	TWAS	c5	0.989617	0.999994	VDAC2,JAM3,SVIP,SPTBN2,SSH3,HIP1R,ULK1,FKBP4,AVIL,ARHGEF7,SPTBN5,SMAD6,BBS4,LCMT1,MEFV,NLRC3,CARMIL2,FLII,THRA,PFN1,CLDN7,ANKRD27,CLIP3,SIRT2,EML2,NOP53,CARD8,RPL13A,TUBB4A,KANK3,CTNNBIP1,CPTP,PRKCZ,CAPZA1,SPTA1,CDC42,PARK7,SRC,DYRK1A,TRIOBP,EP300,MAP2,TRAF3IP1,SPTBN1,ADD2,GSK3B,VILL,TWF2,PRKCD,ADD1,SNCA,CARMIL1,CAPZA2,MTPN,HSF1,DMTN,CLU,ARFGEF1,GSN,HSPA5,STXBP1,SPTAN1,KANK1,TMOD1,ZNF827,TMSB10,CAPG,ADD3,TFIP11,SVIL,SPTB,MKKS,VIL1,EPS8,PEX5,TMC8,SSH1,PFN2,TMOD2,TMOD3,PTGER4,CYRIB,TBCD,CAPZB,MAPRE1,LMO4,WASHC2C,STMN1,CRBN,RAF1,SCIN,KIF14,LMOD1,TWF1,HMGB1,RIOK3,IMPACT,FHOD3,LDLRAD4,PMEPA1,DNAJC15,PPM1A,RDX,VPS35,BIRC2,SSH2,AIDA,DACT1
GOBP_NEGATIVE_REGULATION_OF_PROTEIN_CONTAINING_COMPLEX_DISASSEMBLY	ADHD	1.04E-05	0.000235506	0.964786	431		blood	TWAS	c5	0.964786	0.999994	SWAP70,LIMA1,AVIL,SPTBN5,TTBK2,HDGFL3,CIB1,BMERB1,KATNB1,CARMIL2,FLII,PHF23,APC2,CAMSAP3,CAPZA1,ARHGEF2,UBQLN4,SPTA1,SCAF4,TRIOBP,SPTBN1,ADD2,TMEM39A,MAP6D1,RUBCN,CLASP2,VILL,TWF2,ADD1,MAP1B,CARMIL1,TNF,CAPZA2,MTPN,DMTN,GSN,SPTAN1,TMOD1,CAPG,ADD3,SVIL,CKAP2,SPTB,VIL1,EPS8,TMOD2,TMOD3,SCAF8,APC,CAPZB,NAV3,WASHC2C,CLASP1,PLEKHH2,SCIN,CAMSAP2,LMOD1,CLEC16A,CAMSAP1,TWF1,PIK3CA,RDX,IRAK3
GOBP_NEGATIVE_REGULATION_OF_PROTEIN_DEPHOSPHORYLATION	ADHD	1.81E-05	0.000377612	0.96168	223		blood	TWAS	c5	0.96168	0.999994	MASTL,SWAP70,CRY2,NCKAP1L,YWHAE,PPP1R15A,ENSA,FKBP1A,YWHAB,ROCK2,GSK3B,GNAI2,BOD1L1,BOD1,PPP1R11,TNF,STYXL1,MFHAS1,PTPA,TIPRL,PPP4R4,ARPP19,LGALS3,FKBP1B,PPP1R16B,MGAT5,ROCK1,PPP1R1B,IKBKB
GOBP_NEGATIVE_REGULATION_OF_PROTEIN_IMPORT_INTO_NUCLEUS	ADHD	-3.49E-06	0.000408057	0.993173	104		blood	TWAS	c5	0.993173	0.999994	CHP1,SIRT6,PKIG,RAB23,PKIA,ANGPT1,CD36,SUFU,NF1,MDFIC,CABP1,UFM1,APOD
GOBP_NEGATIVE_REGULATION_OF_PROTEIN_KINASE_B_SIGNALING	ADHD	-8.30E-06	0.000267131	0.975226	230		blood	TWAS	c5	0.975226	0.999994	PLEKHA1,PTPRJ,CAVIN3,SH2B3,DDIT3,CIB1,FLCN,INPP5K,ARRB2,SLC9A3R1,OTUD3,MUL1,PPARA,DAG1,HYAL2,PPP2CA,PDCD6,BTN2A2,HLA-G,LEMD2,GPER1,BANK1,SFRP5,NOP53,MAGI2,SIRT1,PHLDA3,PTEN,PHLPP1,DLG1
GOBP_NEGATIVE_REGULATION_OF_PROTEIN_LOCALIZATION	ADHD	3.52E-06	0.000162114	0.982668	861		blood	TWAS	c5	0.982668	0.999994	ADRA2A,BAG3,DRD4,SERGEF,SVIP,NR1H3,SPI1,PICALM,ANKRD13A,PSMD9,LRRK2,OS9,LATS2,FOXO1,NUMB,CHP1,TTBK2,MAP1A,CSK,SIN3A,SNX33,ABHD17C,RHBDF1,RAB11FIP3,WWP2,FLCN,INPP5K,SREBF1,TAX1BP3,TMEM98,MAPT,ABI3,RHBDF2,NEDD4L,LMAN1,MIDN,ABHD17A,SIRT6,LILRB4,YOD1,PPP2R5A,BMP8A,TMEM59,PARK7,GBP1,NSFL1C,TP53INP2,PKIG,KCNE1,PFKL,UBE2G2,PPM1F,DERL3,RANGAP1,PIM3,ITGB1BP1,IL1B,ROCK2,INHBB,TMBIM1,IRS1,SP100,RHOQ,COMMD1,POLR1A,JAGN1,CD200,GSK3B,DPH3,AP2M1,LZTFL1,GHRL,REST,CTNNA1,DAB2,RIPOR2,TRIM40,ILRUN,RAB23,UBE2J1,CYP51A1,DMTN,RAB11FIP1,BAG4,SFRP1,MFHAS1,INPP5E,SAPCD2,HADH,DCLK2,UBAC2,PPP3CA,LEPROT,RAB11FIP5,KCNJ11,F2R,PID1,CORO2B,UCP2,PPFIA1,HMGCR,SNX3,ERLEC1,PKIA,FBXO4,ERP29,RSAD2,UBXN2B,ABHD17B,ANGPT1,BCL2L1,FKBP1B,CD36,BTF3,CCN3,GDI2,NDFIP1,NDUFAF2,MACROH2A1,C11orf65,BARD1,SUFU,FRMD4A,TXN,HECTD1,ARF6,NF1,FAM3D,MDFIC,PTPN11,KLF7,KCNB1,ADTRP,SIRT4,CABP1,INSIG1,ASTN2,PKDCC,IL12A,VPS35,ACVR1C,UFM1,DERL2,APOD
GOBP_NEGATIVE_REGULATION_OF_PROTEIN_LOCALIZATION_TO_CELL_PERIPHERY	ADHD	8.30E-06	0.000407998	0.983771	145		blood	TWAS	c5	0.983771	0.999994	PICALM,NUMB,CSK,ABI3,PPP2R5A,TMEM59,GBP1,TMBIM1,RHOQ,AP2M1,LZTFL1,DAB2,SAPCD2,PID1,PPFIA1,LYPLA1,HECTD1,BCL2L1,PKDCC
GOBP_NEGATIVE_REGULATION_OF_PROTEIN_LOCALIZATION_TO_CELL_SURFACE	ADHD	-2.24E-05	0.000706648	0.974699	57		blood	TWAS	c5	0.974699	0.999994	PICALM,SNX33,NEDD4L,COMMD1,LEPROT,ARF6,TAX1BP3,ASTN2
GOBP_NEGATIVE_REGULATION_OF_PROTEIN_LOCALIZATION_TO_MEMBRANE	ADHD	2.02E-06	0.000407947	0.996041	175		blood	TWAS	c5	0.996041	0.999994	PICALM,NUMB,CSK,INPP5K,ABI3,PPP2R5A,TMEM59,GBP1,KCNE1,ITGB1BP1,TMBIM1,RHOQ,AP2M1,LZTFL1,DAB2,DMTN,PID1,PPFIA1,LYPLA1,HECTD1,BCL2L1,PKDCC
GOBP_NEGATIVE_REGULATION_OF_PROTEIN_LOCALIZATION_TO_NUCLEUS	ADHD	-1.78E-06	0.000301356	0.995293	223		blood	TWAS	c5	0.995293	0.999994	LATS2,CHP1,FLCN,TMEM98,SIRT6,LILRB4,PKIG,POLR1A,GSK3B,CTNNA1,TRIM40,ILRUN,RAB23,MFHAS1,DCLK2,PKIA,ANGPT1,CD36,FBXO4,SUFU,NF1,MDFIC,CABP1,UFM1,APOD
GOBP_NEGATIVE_REGULATION_OF_PROTEIN_MATURATION	ADHD	5.26E-06	0.000333089	0.987406	222		blood	TWAS	c5	0.987406	0.999994	PLAU,LRRK2,NOL3,GLG1,SERPINF2,TMEM98,CARD8,NLRP7,CST7,CTSZ,CAST,SERPINE1,GAS1,SERPINE2,CARD16,PRNP,IL1R2,THBS1,BCL2L12,SIRT4,PLAT,CHAC1
GOBP_NEGATIVE_REGULATION_OF_PROTEIN_POLYMERIZATION	ADHD	-8.36E-07	0.000242331	0.997247	414		blood	TWAS	c5	0.997247	0.999994	VDAC2,SPTBN2,SSH3,HIP1R,FKBP4,AVIL,ARHGEF7,SPTBN5,BBS4,CARMIL2,FLII,PFN1,CLIP3,EML2,TUBB4A,KANK3,CAPZA1,SPTA1,DYRK1A,TRIOBP,MAP2,SPTBN1,ADD2,VILL,TWF2,PRKCD,ADD1,SNCA,CARMIL1,CAPZA2,MTPN,DMTN,ARFGEF1,GSN,SPTAN1,KANK1,TMOD1,TMSB10,CAPG,ADD3,SVIL,SPTB,MKKS,VIL1,EPS8,SSH1,PFN2,TMOD2,TMOD3,CYRIB,TBCD,CAPZB,MAPRE1,WASHC2C,STMN1,SCIN,LMOD1,TWF1,FHOD3,RDX,SSH2
GOBP_NEGATIVE_REGULATION_OF_PROTEIN_SECRETION	ADHD	1.71E-05	0.000407789	0.966561	200		blood	TWAS	c5	0.966561	0.999994	ADRA2A,DRD4,SERGEF,NR1H3,PSMD9,FOXO1,RHBDF1,RAB11FIP3,SREBF1,RHBDF2,MIDN,BMP8A,PFKL,PIM3,IL1B,INHBB,IRS1,JAGN1,CD200,DPH3,GHRL,REST,CYP51A1,SFRP1,HADH,PPP3CA,RAB11FIP5,KCNJ11,F2R,UCP2,HMGCR,RSAD2,FKBP1B,CCN3,NDUFAF2,FRMD4A,FAM3D,ERP29,PTPN11,KLF7,KCNB1,ADTRP,SIRT4,IL12A,ACVR1C
GOBP_NEGATIVE_REGULATION_OF_PROTEIN_SERINE_THREONINE_KINASE_ACTIVITY	ADHD	-1.29E-05	0.000301208	0.965958	394		blood	TWAS	c5	0.965958	0.999994	PDCD4,HHEX,MAPK8IP1,PTPRJ,MEN1,SMPD1,GSTP1,LRP5,SH2B3,LATS2,RB1,SPRY2,IPO5,AKT1,BMP4,SLC8A3,PLK1,TFAP4,INPP5K,HEXIM1,HEXIM2,CDK5RAP3,INCA1,PRKAR1A,CD300A,CDKN2D,CEBPA,RASIP1,NUP62,PTPN22,NPPA,LAX1,DUSP10,AIDA,PKIG,FBXO7,IL1B,HEG1,PRKAR2A,HYAL2,DUSP7,PRKCD,SFRP2,UCHL1,RGS14,PRKAR2B,PRKAG2,SFRP1,CDK5RAP2,DAB2IP,ABL1,PPARG,PAQR3,CASP3,TNFAIP3,SPRY1,DTNBP1,PTPN1,HIPK3,CAV1,BMP2,SIRT1,HMGCR,PKIA,APC,CDK5RAP1,DUSP1,SLC8A1,IPO7,CDKN2A,CDKN2B,STK38,CDKN1A,MACROH2A1,PKIB,PRKAR1B,TESK1,PTEN,CHORDC1,LRP6,DUSP16,CDKN1B,NF1,KAT2B,CDKN1C,DUSP19,RGS2,PPP1R1B,LYN,IRAK3,ZNF675,GADD45A
GOBP_NEGATIVE_REGULATION_OF_PROTEIN_TYROSINE_KINASE_ACTIVITY	ADHD	2.13E-05	0.000576742	0.970495	116		blood	TWAS	c5	0.970495	0.999994	TSG101,SNX6,PSEN1,MVP,VPS25,CHMP6,LILRB4,SH3BP5L,ERRFI1,PTK6,ZGPAT,SOCS5,CBLB,SH3BP5,ZFYVE28,CEP43,DUSP22,NCAPG2,IBTK,CAV1,CBL,PTPRC,PTPN2
GOBP_NEGATIVE_REGULATION_OF_PROTEOLYSIS	ADHD	-2.85E-06	0.000138575	0.983592	1229		blood	TWAS	c5	0.983592	0.999994	PRDX3,DNAJC1,WAC,PLAU,ITIH2,BIRC3,BIRC2,USP47,APLP2,SVIP,CD44,TRIM21,NR1H3,SERPING1,PRDX5,SERPINH1,PICALM,RNF34,LRRK2,CD27,GAPDH,A2ML1,A2M,PZP,PCID2,GAS6,BAG5,AKT1,STYX,PSEN1,PAPLN,SERPINA1,THBS1,SPINT1,CHAC1,MAP1A,MAP2K5,PML,FURIN,ARL6IP1,CLN3,WFIKKN1,MT3,PSME3IP1,CSNK2A2,NOL3,GLG1,GABARAPL2,SERPINF2,SERPINF1,TMEM98,RFFL,NLE1,ARRB2,UBE2Z,TP53,UBE2O,USP14,SERPINB2,SERPINB10,SERPINB8,CDKN2D,CPAMD8,BST2,SGTA,GPI,SPINT2,PLAUR,NOP53,CARD8,PIH1D1,NR1H2,BCL2L12,NLRP7,TNFSF14,C3,LAMTOR5,LRIG2,ECM1,EFNA1,IFI16,SERPINC1,PTGS2,IL10,CR1,RPL11,RPS6KA1,SFN,IFI6,DHCR24,PARK7,PSMF1,CSNK2A1,CST3,CST7,DDRGK1,SRC,PI3,SLPI,WFDC2,WFDC3,MMP9,CTSZ,BIRC7,CSTB,ADORA2A,TIMP3,COL4A3,COL6A3,BIRC6,RPS7,CSTA,PAK2,LTF,SMARCC1,SPINK8,COL7A1,USP19,GPX1,ITIH1,ITIH3,ITIH4,SFRP2,SPINK2,SNCA,CAMLG,SIMC1,CAST,TRIM39,TNF,BAG6,C4A,C4B,SERPINB1,SERPINB9,SERPINB6,VEGFA,HSP90AB1,SERPINE1,HIPK2,DNAJB6,AQP1,POR,INTS1,CTSB,CLN8,CCAR2,ALAD,C5,GAS1,SH3RF1,EPHA4,SIAH2,TIMP2,ANXA2,SERPINE2,TFPI,QRICH2,BIN1,VIL1,TNFAIP8,LXN,RECK,BIRC5,EIF3H,SDCBP,N4BP1,APP,CRB2,RYBP,CARD16,HGF,LAMP3,PRNP,RAF1,PI16,IL1R2,PTTG1,NAIP,TMED10,SPOCK2,SUFU,MICAL1,USP7,CRIM1,PDCL3,MARCHF7,SERPINI1,SERPINI2,FHIT,MIR339,ROCK1,PROS1,UCHL5,SIRT4,TRIAP1,CAAP1,AQP11,PEBP1,PLAT,GIPC1,CD109,PRKCG,UBXN1
GOBP_NEGATIVE_REGULATION_OF_PROTEOLYSIS_INVOLVED_IN_PROTEIN_CATABOLIC_PROCESS	ADHD	1.48E-05	0.000377629	0.968653	216		blood	TWAS	c5	0.968653	0.999994	WAC,SVIP,BAG5,STYX,PSEN1,MAP1A,PML,PSME3IP1,CSNK2A2,GABARAPL2,USP14,SGTA,EFNA1,RPL11,PARK7,PSMF1,CSNK2A1,DDRGK1,RPS7,SMARCC1,USP19,CAMLG,TRIM39,BAG6,HIPK2,CCAR2,ALAD,EPHA4,NOP53,QRICH2,EIF3H,SDCBP,N4BP1,RYBP,LAMP3,SUFU,USP7,PDCL3,MARCHF7,FHIT,UCHL5,AQP11,UBXN1,GIPC1
GOBP_NEGATIVE_REGULATION_OF_REACTIVE_OXYGEN_SPECIES_BIOSYNTHETIC_PROCESS	ADHD	5.24E-06	0.000577024	0.992759	72		blood	TWAS	c5	0.992759	0.999994	SLC18A2,ABCD2,PARK7,PPARA,CFLAR,TRAP1,FYN,NDUFC2,CTNS
GOBP_NEGATIVE_REGULATION_OF_REACTIVE_OXYGEN_SPECIES_METABOLIC_PROCESS	ADHD	2.18E-05	0.000301345	0.942425	204		blood	TWAS	c5	0.942425	0.999994	SLC18A2,ABCD2,MT3,HP,BECN1,BRCA1,TP53,BCL2,ACP5,SIRT2,PINK1,PARK7,BCR,PPARA,CFLAR,HK2,SIRT5,HIF1A,TRAP1,TIGAR,FYN,VDAC1,NDUFC2,CTNS,PLIN5,BNIP3
GOBP_NEGATIVE_REGULATION_OF_RECEPTOR_BINDING	ADHD	7.27E-05	0.000706732	0.918075	36		blood	TWAS	c5	0.918075	0.999994	ATP2A2,B2M,ADAM15,IL10,HFE,RGMA,NOG,PTPRF,ATP2A3
GOBP_NEGATIVE_REGULATION_OF_RECEPTOR_INTERNALIZATION	ADHD	1.41E-05	0.000998249	0.988698	51	0.306433	blood	TWAS	c5	0.988698	0.999994	ANKRD13D,ANKRD13A,ATXN2,NECAB2,LRPAP1,ANXA2,SDCBP,RIN3,MTMR2
GOBP_NEGATIVE_REGULATION_OF_RECEPTOR_MEDIATED_ENDOCYTOSIS	ADHD	8.04E-05	0.000996338	0.935707	115	0.838373	blood	TWAS	c5	0.935707	0.999994	ANKRD13D,PICALM,ANKRD13A,ATXN2,PSEN1,NECAB2,ITGB3,LRPAP1,RABGEF1,ABCA2,ANXA2,ITGAV,SDCBP,APP,RAC1,ARF6,RIN3,MTMR2
GOBP_NEGATIVE_REGULATION_OF_RECEPTOR_SIGNALING_PATHWAY_VIA_JAK_STAT	ADHD	-2.71E-05	0.000499717	0.956688	84		blood	TWAS	c5	0.956688	0.999994	SH2B3,HGS,PPP2R1A,ADIPOR1,VHL,PARP14,PPP2CA,LEPROT,DAB1,CAV1,PIBF1,SOCS2,SOCS1,PTPN2
GOBP_NEGATIVE_REGULATION_OF_RECEPTOR_SIGNALING_PATHWAY_VIA_STAT	ADHD	-2.67E-05	0.000446875	0.952424	131		blood	TWAS	c5	0.952424	0.999994	CLEC12B,SH2B3,HGS,PPP2R1A,ADIPOR1,VHL,PARP14,PPARG,PPP2CA,LEPROT,DAB1,CAV1,PIBF1,SOCS2,SOCS1,PTPN2
GOBP_NEGATIVE_REGULATION_OF_REGULATED_SECRETORY_PATHWAY	ADHD	1.47E-06	0.000377702	0.996898	140		blood	TWAS	c5	0.996898	0.999994	ADRA2A,SPI1,NCKAP1L,LGALS9,CD300A,RAP1A,CD84,FCGR2B,BCR,CCR2,GNAI2,REST,HLA-F,RABGEF1,NOTCH1,HMOX1,STXBP3,BRAF
GOBP_NEGATIVE_REGULATION_OF_RELEASE_OF_CYTOCHROME_C_FROM_MITOCHONDRIA	ADHD	4.58E-05	0.000576713	0.936717	75		blood	TWAS	c5	0.936717	0.999994	PPIF,AKT1,BCL2L2,NOL3,ARRB2,LMNA,PARL,GPX1,BAK1,CLU,PRELID1,HGF,GHITM,OPA1,BCL2L1,TRIAP1
GOBP_NEGATIVE_REGULATION_OF_REPRODUCTIVE_PROCESS	ADHD	1.37E-05	0.000499142	0.978173	191		blood	TWAS	c5	0.978173	0.999994	NODAL,PTGDR2,ZP1,DDB1,YBX3,CHFR,ARHGDIB,BMP4,SERPINF1,STK11,AMH,OVGP1,HORMAD1,SEMG1,SYCP2,EAF2,HYAL3,RAD1,RPS6KA2,ZP3,NKX3-1,PTGDS,HPGDS,MYH9,SOD1,WDR77,SHB,DUSP1,UBE2B,ADA,FBXO5,CDKN1B,BCL2L1,PLAT,ACVR1C
GOBP_NEGATIVE_REGULATION_OF_RESPONSE_TO_BIOTIC_STIMULUS	ADHD	5.79E-06	0.000182427	0.974679	638		blood	TWAS	c5	0.974679	0.999994	HTRA1,SIGIRR,NLRX1,RNF26,TRIM21,NR1H3,SERPING1,BANF1,CLEC12B,KLRD1,KLRC1,OAS1,OAS3,PCBP2,TARBP2,STAT2,A2M,METTL3,TYRO3,MAPKBP1,GFER,NLRC3,NLRC5,LGALS9,DHX58,GRN,ARRB2,C1QBP,NPLOC4,CRK,PRDX2,SIRT2,CEACAM1,CARD8,IL4I1,NR1H2,LILRB1,LILRA2,KIR2DL4,ISG15,ADAR,DCST1,IFI16,CR1,MUL1,DUSP10,PARP1,ZDHHC18,GPATCH3,ITCH,SAMHD1,UFD1,TTLL12,TRAF3IP1,CD96,PARP14,LTF,LYAR,ATG12,HAVCR2,ARG1,TRIM38,HLA-F,HLA-G,HLA-A,HLA-E,HLA-B,MICA,MICB,NFKBIL1,SERPINB9,ILRUN,FGL2,TRIB1,CNOT7,PPARG,TNFAIP3,YTHDF2,RNF125,RPS19,USP18,CARD16,SLAMF8,YTHDF3,SUSD4,TREX1,PPM1B,SEC14L1,RIOK3,NMI,TRAFD1,PTPN2,IRAK3,USP15,AHR
GOBP_NEGATIVE_REGULATION_OF_RESPONSE_TO_CYTOKINE_STIMULUS	ADHD	2.04E-05	0.000235512	0.931003	416		blood	TWAS	c5	0.931003	0.999994	SIGIRR,NR1H3,PELI3,GSTP1,SH2B3,OAS1,OAS3,STAT2,METTL3,MAP2K5,CYLD,NLRC5,NOL3,MAPK7,RFFL,TLE5,CACTIN,PIAS4,CARD8,NR1H2,NLRP2,ISG15,ECM1,ADAR,DCST1,PADI2,MUL1,SAMHD1,BIRC7,TTLL12,IL1RN,PARP14,TRAIP,ARG1,H2BC11,RABGEF1,CNOT7,PPARG,STAP1,YTHDF2,F2RL1,CAV1,IL6,USP18,PPP2CB,CARD16,PTPRC,YTHDF3,IL1R2,TREX1,NAIP,CCDC3,PXDN,ROBO1,PTPN2,IRAK3,GAS6,ZNF675
GOBP_NEGATIVE_REGULATION_OF_RESPONSE_TO_DNA_DAMAGE_STIMULUS	ADHD	-1.33E-05	0.000332979	0.968118	265		blood	TWAS	c5	0.968118	0.999994	ERCC6,USP47,CD44,OTUB1,RNF169,RPS3,ZNF385A,MDM2,TP53BP1,NUDT16L1,ATAD5,RECQL5,THOC1,BCL2,CDKN2D,TMEM161A,YJU2,ERCC1,MAD2L2,MUC1,UBQLN4,DYRK1A,PTTG1IP,MIF,THOC5,TRIP12,MAGEF1,OGG1,SFRP2,ING2,SHLD3,PPP1R10,DDX39B,CGAS,CYREN,UBR5,HSF1,CCAR2,CLU,ACKR3,CHEK2,TFIP11,SIRT1,KDM1A,OTUB2,XRCC1,FBH1,BID,RMI2,FBXO5,SHLD2,DDIAS,TERF2,SMCHD1,MARCHF7,RIF1,BCL2L1,SHLD1,TRIAP1,PARPBP,TRIM32,HELB
GOBP_NEGATIVE_REGULATION_OF_RESPONSE_TO_ENDOPLASMIC_RETICULUM_STRESS	ADHD	-4.15E-06	0.000353328	0.99062	164		blood	TWAS	c5	0.99062	0.999994	ALOX5,SVIP,NR1H3,LRRK2,TMBIM6,LPCAT3,SELENOS,BFAR,HERPUD1,USP14,ABCA7,SGTA,PPP1R15A,NR1H2,PPP1R15B,TXNDC12,PARK7,DDRGK1,NCK2,WFS1,HSPA1A,ATF6B,GRINA,CLU,HSPA5,XBP1,PTPN1,CREB3,NCK1,OPA1,BCL2L1,UFL1,AQP11,DNAJB9,UBXN1
GOBP_NEGATIVE_REGULATION_OF_RESPONSE_TO_FOOD	ADHD	-3.85E-05	0.000705537	0.956433	115		blood	TWAS	c5	0.956433	0.999994	BBS4,BBS2,NENF,PPARA,LEP,NUCB2,SPX,MKKS
GOBP_NEGATIVE_REGULATION_OF_RESPONSE_TO_INTERFERON_GAMMA	ADHD	1.36E-05	0.000499816	0.978222	62		blood	TWAS	c5	0.978222	0.999994	NR1H3,NR1H2,PARP14,PPARG,ARG1,PTPN2
GOBP_NEGATIVE_REGULATION_OF_RESPONSE_TO_OXIDATIVE_STRESS	ADHD	-5.84E-06	0.000499579	0.990678	114		blood	TWAS	c5	0.990678	0.999994	LRRK2,IL10,PINK1,PARK7,GGT7,MCTP1,OXR1,TRAP1,HGF,NCOA7,NFE2L2,TXN,PDE8A
GOBP_NEGATIVE_REGULATION_OF_RESPONSE_TO_REACTIVE_OXYGEN_SPECIES	ADHD	-1.21E-05	0.00057702	0.983202	70		blood	TWAS	c5	0.983202	0.999994	LRRK2,IL10,PINK1,PARK7,TRAP1,HGF,NFE2L2,TXN,PDE8A
GOBP_NEGATIVE_REGULATION_OF_RESPONSE_TO_WOUNDING	ADHD	6.29E-06	0.000235553	0.978694	409		blood	TWAS	c5	0.978694	0.999994	ALOX5,PLAU,SERPING1,SH2B3,KRT1,CD9,SMAD3,CRK,SERPINF2,RTN4RL1,VTN,GIT1,GP1BA,ALOX12,SERPINB2,CEACAM1,PLAUR,PTPRS,SIGLEC10,LRIG2,CERS2,USF1,CD34,AJAP1,THBD,RTN4R,KREMEN1,PDGFB,CLASP2,PRKCD,FGF2,MMRN1,SLC12A2,F12,KIAA0319,TNF,SERPINE1,NOS3,SPP1,KLKB1,EPHA4,ANXA2,SERPINE2,TFPI,UBASH3B,RGMA,PRKG1,CLASP1,APOE,ABAT,PDGFA,THBS1,PTEN,PROC,PHLDB2,ADTRP,PROS1,EDN1,PLAT,CD109
GOBP_NEGATIVE_REGULATION_OF_RHO_PROTEIN_SIGNAL_TRANSDUCTION	ADHD	-3.31E-05	0.000499433	0.947176	159		blood	TWAS	c5	0.947176	0.999994	ITGB1,ARHGAP42,KCTD10,KCTD13,FLCN,TNFAIP1,ITGA3,ARHGAP35,RASIP1,ABL2,HEG1,ARAP3,CCDC125,RIPOR2,SCAI,KANK1,CUL3,BCL6,STMN1
GOBP_NEGATIVE_REGULATION_OF_RNA_CATABOLIC_PROCESS	ADHD	-6.42E-06	0.000315992	0.983789	257		blood	TWAS	c5	0.983789	0.999994	LARP4B,PKP3,TIRAP,YBX3,NRDE2,TENT4B,METTL16,CIRBP,DHX34,MAPKAPK2,TRAF5,ZCCHC17,EIF4ENIF1,SLC11A1,DHX36,MYD88,HNRNPA0,HNRNPAB,NSUN2,TENT4A,TRAF2,NOCT,NAF1,PARN,IGF2BP2,TENT5A,RBM38,LARP1,ANGEL2,TOB1,PAIP1,TRAF3IP2,LRPPRC,AXIN2,PHAX,TENT2,MAPK14,SECISBP2,TENT5C,NBAS,THRAP3,TRDMT1,PABPC1
GOBP_NEGATIVE_REGULATION_OF_RNA_SPLICING	ADHD	-2.42E-05	0.000706682	0.97271	59		blood	TWAS	c5	0.97271	0.999994	RBM20,RPS13,SFSWAP,TMBIM6,RPS26,SAP18,RNPS1,C1QBP,RBM42,U2AF2,SRSF4,DYRK1A,PCBP4,PTBP3,PTBP2,SRSF10,SRSF6,SRSF9,SRSF12
GOBP_NEGATIVE_REGULATION_OF_RYANODINE_SENSITIVE_CALCIUM_RELEASE_CHANNEL_ACTIVITY	ADHD	1.40E-05	0.00057681	0.980681	90		blood	TWAS	c5	0.980681	0.999994	CALM1,CALM3,GSTM2,FKBP1A,CALM2,PKD2,FKBP1B,SRI,GSTO1
GOBP_NEGATIVE_REGULATION_OF_SECRETION	ADHD	-3.51E-07	0.000179481	0.998439	648		blood	TWAS	c5	0.998439	0.999994	ADRA2A,TACR2,FFAR4,SCT,DRD4,SERGEF,CRY2,NR1H3,SPI1,CRY1,PSMD9,ASIC1,NCKAP1L,ERBB3,TNFRSF1A,FOXO1,NMB,RHBDF1,RAB11FIP3,SREBF1,SMCR8,LGALS9,ACE,CD300A,RHBDF2,VPS4B,MIDN,CYP4F2,LILRB1,RAP1A,TNFRSF1B,SYT11,CD84,FCGR2B,ADORA1,SLC30A1,BMP8A,VAMP3,PFKL,BCR,TSPO,PIM3,IL1B,INHBB,PNKD,IRS1,VAMP8,JAGN1,CD200,RAB7A,P2RY1,DPH3,CCR2,GNAI2,OXTR,GHRL,EGF,REST,SNCA,GABBR1,HLA-F,TNF,LEP,RABGEF1,CYP51A1,SFRP1,NOTCH1,HADH,RAB33B,PPP3CA,RAB11FIP5,KCNJ11,STK39,F2R,CRHBP,WDR41,ANXA1,SPX,UCP2,HMGCR,HMOX1,ATP9A,RSAD2,RAP1BL,FKBP1B,CCN3,WNK1,NDUFAF2,TIFAB,ADA,STXBP3,FRMD4A,ABAT,NF1,FAM3D,ERP29,PTPN11,KLF7,CNR1,KCNB1,ADTRP,SIRT4,EDN1,NRG1,IL12A,ACVR1C
GOBP_NEGATIVE_REGULATION_OF_SIGNALING_RECEPTOR_ACTIVITY	ADHD	1.77E-05	0.000407785	0.965373	201		blood	TWAS	c5	0.965373	0.999994	DKK3,TSG101,IL18BP,CLEC12B,SNX6,PSEN1,WFIKKN1,VPS25,CHMP6,LILRB4,EPHB2,SLC6A9,ERRFI1,ZGPAT,PPARA,SOCS5,CNRIP1,CBLB,PPARG,DKK2,ZFYVE28,LRPAP1,TNF,NCAPG2,LYNX1,LY6E,ESR2,CBL,RAMP3
GOBP_NEGATIVE_REGULATION_OF_SIGNAL_TRANSDUCTION_BY_P53_CLASS_MEDIATOR	ADHD	2.96E-06	0.00044691	0.994714	116		blood	TWAS	c5	0.994714	0.999994	CD44,RNF34,ZNF385A,MDM2,RRN3,ATAD5,RFFL,BCL2,YJU2,MUC1,DYRK1A,PTTG1IP,MIF,ING2,ARMC10,RRM2B,NOP53,SIRT1,KDM1A,MARCHF7,TRIAP1
GOBP_NEGATIVE_REGULATION_OF_SIGNAL_TRANSDUCTION_IN_ABSENCE_OF_LIGAND	ADHD	2.35E-05	0.000499581	0.962554	110		blood	TWAS	c5	0.962554	0.999994	AKT1,MAP2K5,MAPK7,BCL2,PRDX2,MCL1,IFI6,EYA3,IL1B,CTNNA1,TNF,HSPA1A,HSPA1B,RIPK1,SGK3,PF4,EYA2,STRADB,IL7,UNC5B,BCL2L1
GOBP_NEGATIVE_REGULATION_OF_SINGLE_STRANDED_VIRAL_RNA_REPLICATION_VIA_DOUBLE_STRANDED_DNA_INTERMEDIATE	ADHD	-3.03E-07	0.000499696	0.999516	85		blood	TWAS	c5	0.999516	0.999994	RESF1,INPP5K,TRIM28,SETDB1,APOBEC3A,APOBEC3B,APOBEC3C,APOBEC3D,APOBEC3G,APOBEC3H,MORC2,APOBEC3F,MPHOSPH8,TASOR
GOBP_NEGATIVE_REGULATION_OF_SMALL_GTPASE_MEDIATED_SIGNAL_TRANSDUCTION	ADHD	-7.40E-06	0.000288442	0.979537	317		blood	TWAS	c5	0.979537	0.999994	ARHGAP12,ITGB1,ARHGAP42,KCTD10,RASAL1,SPRY2,KCTD13,ARHGAP44,FLCN,TNFAIP1,ITGA3,ARHGAP35,RASIP1,NUP62,MFN2,ABL2,EPHB2,STMN3,LZTR1,SH3BP1,STAMBP,HEG1,ARAP3,CCDC125,RIPOR2,CD2AP,RABGEF1,DAB2IP,SCAI,MAPKAP1,KANK1,FBP1,ARHGAP24,SPRY1,CUL3,BCL6,CYRIB,PPP2CB,STMN1,TGFB2,RASA1,RASAL3,RASA4B,RASA4,ARHGAP25,NF1,RASA3,RASA2
GOBP_NEGATIVE_REGULATION_OF_SMALL_MOLECULE_METABOLIC_PROCESS	ADHD	7.53E-07	0.000213077	0.997179	419		blood	TWAS	c5	0.997179	0.999994	AKR1C3,DDIT4,PDZD3,DKK3,ACTN3,DGAT2,APPL2,CRY1,AKT1,PGP,BCKDK,CBFA2T3,NCOR1,FLCN,GIT1,STAT3,BRCA1,SLC4A1,ACADVL,TP53,SIRT6,CLK2,ATP2B4,CDA,PARP1,WDTC1,MFSD2A,TRIB3,SIK1,EP300,TSPO,PPARA,INSIG2,ERFE,HDAC4,PLEK,SCAP,MST1,REST,C1QTNF3,FIS1,GCK,SLC27A4,FBP1,NFKB1,LEPR,GFI1,PID1,SOD1,BMP2,PIBF1,SIRT1,ACACB,FMO4,PRMT3,SLC25A12,TIGAR,ETFBKMT,FAM3C,CNR1,SIRT4,PLIN5,INSIG1,ERLIN1,KLHL25,NUPR1
GOBP_NEGATIVE_REGULATION_OF_SMOOTHENED_SIGNALING_PATHWAY	ADHD	-1.31E-05	0.000499649	0.979106	124		blood	TWAS	c5	0.979106	0.999994	BTRC,SUFU,TULP3,GLI1,RB1,ULK3,GLIS2,MGRN1,PTCH2,IFT122,KCTD6,ENPP1,VCP,PTCH1,SERPINE2,RUNX2,GLI3,GPR161,KCTD21,CDK20,HERC4,CD3E,IFT172
GOBP_NEGATIVE_REGULATION_OF_SMOOTH_MUSCLE_CELL_DIFFERENTIATION	ADHD	-2.52E-05	0.000706489	0.971581	69		blood	TWAS	c5	0.971581	0.999994	PDCD4,FGF9,RBPMS2,NFATC3,NFATC1,DNMT1,PDGFB,MED28,ANKRD17,EREG
GOBP_NEGATIVE_REGULATION_OF_SMOOTH_MUSCLE_CELL_MIGRATION	ADHD	-0.000211603	0.000996333	0.831809	92	0.641136	blood	TWAS	c5	0.831809	0.999994	CORO1B,LRP1,APEX1,TPM1,ABHD2,NDRG4,S1PR2,AIF1,SERPINE1,GNA12,TRIB1,IGFBP3,PRKG1,GNA13,MEF2C,PPARD,NFE2L2,BMPR1A,NF1
GOBP_NEGATIVE_REGULATION_OF_SMOOTH_MUSCLE_CELL_PROLIFERATION	ADHD	-2.35E-05	0.000315964	0.940778	244		blood	TWAS	c5	0.940778	0.999994	PDCD4,SF1,EFEMP2,ANG,NDRG2,TGFB3,TPM1,NDRG4,S1PR2,CNN1,PTGIR,CTNNBIP1,MFN2,IL10,BMPR2,PPARG,SOD2,AIF1,NOS3,VIPR2,GNA12,GPER1,TRIB1,PPARGC1A,TNFAIP3,IL15,BMP2,HMOX1,IGFBP3,PRKG1,CDKN1A,GNA13,MEF2C,IFNG,PPARD,PTEN,CDKN1B,MIR339,IL12A,APOD
GOBP_NEGATIVE_REGULATION_OF_SODIUM_ION_TRANSMEMBRANE_TRANSPORT	ADHD	4.57E-05	0.000998025	0.963466	64	0.300583	blood	TWAS	c5	0.963466	0.999994	SLC9A3R1,NEDD4L,COMMD1,CAMK2D,STK39,NEDD4,HECW2,PRKCE
GOBP_NEGATIVE_REGULATION_OF_SODIUM_ION_TRANSPORT	ADHD	2.83E-05	0.000706124	0.967994	94		blood	TWAS	c5	0.967994	0.999994	SLC9A3R1,NEDD4L,COMMD1,WNK2,CAMK2D,SERPINE2,STK39,WNK1,NEDD4,HECW2,PRKCE
GOBP_NEGATIVE_REGULATION_OF_STEM_CELL_DIFFERENTIATION	ADHD	0.000117567	0.000997051	0.906136	98	0.75047	blood	TWAS	c5	0.906136	0.999994	TRIM6,PRICKLE1,N4BP2L2,STAT3,GSK3B,BBS12,REST,EZH2,CDK13,NOTCH1,NELFB,YTHDF2,LBH,JAG1,ZFP36L2,NFE2L2,HES1,CDK12
GOBP_NEGATIVE_REGULATION_OF_STEM_CELL_POPULATION_MAINTENANCE	ADHD	1.48E-05	0.00070656	0.983322	59		blood	TWAS	c5	0.983322	0.999994	BRMS1,SINHCAF,ING1,ARID4A,ARID4B,HDAC1,RBBP4,PAX8,ING2,SAP30,LOXL2,SAP30L,SUDS3,SAP130
GOBP_NEGATIVE_REGULATION_OF_STEM_CELL_PROLIFERATION	ADHD	-5.16E-05	0.000998122	0.958784	67	0.268406	blood	TWAS	c5	0.958784	0.999994	RARG,TP53,CEBPA,IRF6,SFN,KDF1,FGF2,PTCH1,RBPJ,RARB,GLI3,NFIB,NF1,WNT11,CD109
GOBP_NEGATIVE_REGULATION_OF_STEROID_METABOLIC_PROCESS	ADHD	1.69E-05	0.000576854	0.976613	76		blood	TWAS	c5	0.976613	0.999994	DKK3,INSIG2,SCAP,REST,ABCA2,NFKB1,PDE8B,GFI1,SOD1,BMP2,INSIG1,ERLIN1
GOBP_NEGATIVE_REGULATION_OF_STRESS_ACTIVATED_PROTEIN_KINASE_SIGNALING_CASCADE	ADHD	8.32E-06	0.000576295	0.988481	156		blood	TWAS	c5	0.988481	0.999994	PDCD4,ZMYND11,MAPK8IP1,MEN1,GSTP1,FOXO1,CYLD,NCOR1,PAFAH1B1,DUSP3,PTPN22,NPPA,PINK1,DUSP10,AIDA,SIRPA,ITCH,SFRP2,HDAC3,EZR,PPIA,SFRP1,F2RL1,HIPK3,DUSP1,MYC,FKTN,DUSP16,TAOK3,MECOM,DLG1,DUSP19,ZNF675
GOBP_NEGATIVE_REGULATION_OF_STRIATED_MUSCLE_CELL_APOPTOTIC_PROCESS	ADHD	1.15E-05	0.000577013	0.984036	65		blood	TWAS	c5	0.984036	0.999994	BAG3,NOL3,PAX8,CFLAR,SFRP2,HSF1,JAK2,SIRT5,NFE2L2,KIFAP3,SIRT4
GOBP_NEGATIVE_REGULATION_OF_STRIATED_MUSCLE_CELL_DIFFERENTIATION	ADHD	2.42E-05	0.000408038	0.952791	109		blood	TWAS	c5	0.952791	0.999994	FRS2,CTDP1,HDAC1,PPARA,HDAC4,HDAC3,EZH2,PLPP7,NOTCH1,DLL1,XBP1,BHLHE41,SOX6,BMP2,TMEM119,SMAD4,CCN3,PI16,TOMM70,YY1,RGS2,FZD7
GOBP_NEGATIVE_REGULATION_OF_SUPRAMOLECULAR_FIBER_ORGANIZATION	ADHD	-1.79E-06	0.000168922	0.991564	713		blood	TWAS	c5	0.991564	0.999994	SWAP70,SPTBN2,SSH3,CORO1B,ARAP1,HIP1R,FKBP4,LIMA1,AVIL,ARHGEF7,GMFB,SPTBN5,TTBK2,BBS4,HDGFL3,ARPIN,CIB1,BMERB1,CORO1A,KATNB1,CARMIL2,INPP5K,FLII,TAOK1,PFN1,LDLR,APC2,RHPN2,CLIP3,APOE,EML2,TUBB4A,ARHGEF18,CAMSAP3,KANK3,CAPZA1,ARHGEF2,SPTA1,F11R,PFDN2,WASF2,DNAI3,DYRK1A,TRIOBP,PICK1,CHADL,MAP2,SPTBN1,ADD2,MAP6D1,PAK2,CLASP2,VILL,TWF2,PRKCD,ADD1,SNCA,PFDN1,PIK3R1,MAP1B,CARMIL1,CAPZA2,MTPN,RHPN1,DMTN,CLU,ARFGEF1,GSN,SPTAN1,KANK1,TMOD1,TMSB10,CAPG,TACSTD2,ADD3,CORO2B,SVIL,CKAP2,SPTB,MKKS,PPFIA1,VIL1,EPS8,CTNNA2,SSH1,SMAD4,PFN2,TMOD2,TMOD3,APC,CYRIB,TBCD,CAPZB,TPX2,MAPRE1,NAV3,WASHC2C,CLASP1,STMN1,PLEKHH2,SCIN,CAMSAP2,LMOD1,CAMSAP1,TWF1,FHOD3,PIK3CA,PHLDB2,RDX,S1PR1,HSPA8,GMFG,SPTBN4,SSH2
GOBP_NEGATIVE_REGULATION_OF_SYNAPTIC_TRANSMISSION	ADHD	-1.37E-05	0.000446794	0.975612	180		blood	TWAS	c5	0.975612	0.999994	LRRK2,ASIC1,SLC24A1,SLC6A4,MAPT,EIF4A3,S1PR2,LILRB2,RAP1A,SYT11,PTGS2,ADORA1,SLC30A1,ARF1,CNR2,PICK1,PLA2G6,IL1B,PNKD,GNAI2,ABHD6,CD38,SORCS2,GABBR1,PRRT1,AGER,SRF,ARC,PTK2B,STAU2,STXBP1,GRIK3,PLK2,ADNP,GRID2IP,ATAD1,PTEN,NF1,BRAF,KCNB1,SORCS3,MTMR2
GOBP_NEGATIVE_REGULATION_OF_SYSTEMIC_ARTERIAL_BLOOD_PRESSURE	ADHD	-4.08E-05	0.000576798	0.943608	114		blood	TWAS	c5	0.943608	0.999994	ADRB1,ARHGAP42,BBS4,KCNK6,NPPA,ADORA1,NTSR1,BMPR2,ADRB2,SOD2,TNF,KL,PRCP,TRPV1
GOBP_NEGATIVE_REGULATION_OF_TELOMERE_CAPPING	ADHD	1.33E-05	0.000998938	0.98938	43	0.54119	blood	TWAS	c5	0.98938	0.999994	ERCC4,ERCC1,RAD50,NBN,XRCC1,ATM,TERF2
GOBP_NEGATIVE_REGULATION_OF_TELOMERE_MAINTENANCE	ADHD	3.45E-05	0.000499502	0.94487	131		blood	TWAS	c5	0.94487	0.999994	HNRNPA1,PIF1,SLX4,TENT4B,ACD,CTC1,ERCC1,PARP1,SRC,XRN1,RAD50,NBN,NAT10,XRCC1,DCP2,ATM,PINX1,TNKS2,TERF2,STN1,TNKS,EXOSC10
GOBP_NEGATIVE_REGULATION_OF_TELOMERE_MAINTENANCE_VIA_TELOMERASE	ADHD	3.17E-05	0.000706233	0.964197	71		blood	TWAS	c5	0.964197	0.999994	HNRNPA1,PIF1,TENT4B,ACD,CTC1,SRC,XRN1,NAT10,DCP2,PINX1,TERF2,STN1,EXOSC10
GOBP_NEGATIVE_REGULATION_OF_TELOMERE_MAINTENANCE_VIA_TELOMERE_LENGTHENING	ADHD	4.02E-05	0.000576748	0.944486	97		blood	TWAS	c5	0.944486	0.999994	HNRNPA1,PIF1,ERCC4,SLX4,TENT4B,ACD,CTC1,PARP1,SRC,XRN1,NAT10,DCP2,PINX1,TNKS2,TERF2,STN1,TNKS,EXOSC10
GOBP_NEGATIVE_REGULATION_OF_TISSUE_REMODELING	ADHD	2.75E-05	0.000446933	0.9509	119		blood	TWAS	c5	0.9509	0.999994	GPR137,CSK,GPR137B,CST3,BCR,INPP5D,PPARG,CD38,SFRP1,TNFAIP3,UBASH3B,IL6,TMEM119,P2RX7
GOBP_NEGATIVE_REGULATION_OF_TOLL_LIKE_RECEPTOR_SIGNALING_PATHWAY	ADHD	-1.88E-05	0.00035331	0.957495	183		blood	TWAS	c5	0.957495	0.999994	NLRP6,NOD2,SARM1,NR1D1,ARRB2,CD300A,CD300LF,PTPRS,LILRA4,LILRA2,GPR108,SMPDL3B,GRAMD4,TLR9,TLR6,NFKBIL1,IRF4,LRRC14,MFHAS1,DAB2IP,UBQLN1,TNFAIP3,F2RL1,LGR4,LYN,IRAK3
GOBP_NEGATIVE_REGULATION_OF_TORC1_SIGNALING	ADHD	-1.71E-05	0.000576962	0.976422	97		blood	TWAS	c5	0.976422	0.999994	ITFG2,KICS2,NPRL3,WDR24,WDR59,RNF167,STK11,SESN2,CASTOR1,DEPDC5,SEC13,KPTN,DEPTOR,ATM,SESN1,SZT2,BMT2,RNF152,SESN3,SEH1L,MIOS
GOBP_NEGATIVE_REGULATION_OF_TOR_SIGNALING	ADHD	-8.46E-06	0.000377676	0.982123	206		blood	TWAS	c5	0.982123	0.999994	DDIT4,ITFG2,KICS2,UBR1,MINAR1,NPRL3,WDR24,WDR59,FLCN,RNF167,STK11,TNFAIP8L1,SESN2,CASTOR1,DEPDC5,TMEM127,SEC13,PDCD6,EPM2A,UBR2,ENDOG,TSC1,SH3BP4,KPTN,SIRT1,PRKAA1,MAPKAPK5,TBC1D7,HIF1A,DEPTOR,ATM,SZT2,SESN1,BMT2,RNF152,SESN3,SEH1L,MIOS
GOBP_NEGATIVE_REGULATION_OF_TRANSCRIPTION_FROM_RNA_POLYMERASE_II_PROMOTER_IN_RESPONSE_TO_STRESS	ADHD	0.00039713	0.0204279	0.98449	49	0.372846	blood	TWAS	c5	0.98449	0.999994	HIF1AN,BAG3,TMBIM6,SIRT2,NCK2,VHL,JUN,CITED2,IMPACT,NCK1
GOBP_NEGATIVE_REGULATION_OF_TRANSCRIPTION_REGULATORY_REGION_DNA_BINDING	ADHD	5.41E-05	0.000998594	0.95676	54	0.451376	blood	TWAS	c5	0.95676	0.999994	DDIT3,PSEN1,MAD2L2,PER2,FBXW7,SRI,HEY1,ZNF675
GOBP_NEGATIVE_REGULATION_OF_TRANSFERASE_ACTIVITY	ADHD	-1.06E-05	0.000179433	0.95306	951		blood	TWAS	c5	0.95306	0.999994	PDCD4,PRDX3,BUB3,PIP4K2A,HHEX,TSG101,MAPK8IP1,PTPRJ,MEN1,SMPD1,GSTP1,LRP5,SH2B3,PTPRO,TARBP2,PIP4K2C,LATS2,RB1,SPRY2,IPO5,BAG5,AKT1,SNX6,BMP4,SOCS4,SLC8A3,PSEN1,BUB1B,CHP1,PIF1,CSK,PLK1,MVP,PYCARD,TFAP4,DBNDD1,INPP5K,SMCR8,ORMDL3,VPS25,DUSP3,HEXIM1,HEXIM2,MAPT,CDK5RAP3,INCA1,PRKAR1A,CD300A,TP53,CHMP6,CDKN2D,MIDN,RPS15,GADD45B,CEBPA,RASIP1,AKT1S1,NUP62,LILRB4,PTPRH,MLLT1,PTPN22,MAD2L2,NPPA,ADAR,LAX1,CAMK2N1,PPP2R5A,DUSP10,AIDA,EPHB2,RPL11,SMYD3,SH3BP5L,CEP85,SFN,PARK7,ERRFI1,TRIB3,SRC,PKIG,DBNDD2,PTK6,ZGPAT,ADARB1,PPM1F,ADORA2A,NF2,PIK3IP1,FBXO7,TAB1,ITGB1BP1,IL1B,RPS7,SOCS5,CBLB,GSK3B,HEG1,SH3BP5,EIF4A2,PAK2,RUBCN,PRKAR2A,HYAL2,NPRL2,PARP3,DUSP7,PRKCD,SFRP2,ZFYVE28,UCHL1,SNCA,TAF7,RGS14,CEP43,DUSP22,PRKRIP1,PRKAR2B,EPHA1,PRKAG2,NCAPG2,PPIA,YWHAG,HSPB1,TRIB1,PLEC,SFRP1,CDK5RAP2,DAB2IP,ABL1,PHPT1,WASHC1,MAD2L1,PPARG,SMAD7,PAQR3,CASP3,TNFAIP3,TRIB2,SPRY1,NPM1,DTNBP1,IBTK,DTX3L,PTPN1,HIPK3,USP44,UBASH3B,CAV1,BMP2,IRS2,SIRT1,HMGCR,CBL,CORO1C,SPRED1,PKIA,HNRNPU,RPL37,GSKIP,APC,SHB,RPL23,RTRAF,CDK5RAP1,PLGLB1,PTPRC,DUSP1,SLC8A1,IPO7,DEPTOR,CDKN2A,CDKN2B,BAG2,STK38,CDKN1A,PDPK1,MACROH2A1,IFNG,WNK4,WARS1,TRIM27,PKIB,FBXO5,PRKAR1B,PINX1,TESK1,PTEN,CHORDC1,LRP6,DUSP16,CDKN1B,PTPRB,NF1,KAT2B,CDKN1C,COX11,PPP1R1B,PTPN2,DUSP19,RGS2,LYN,RPS20,IRAK3,ZNF675,SORL1,GADD45A,GNAQ,LIMK1,PLGLB2,MIR27A,PKN1
GOBP_NEGATIVE_REGULATION_OF_TRANSFORMING_GROWTH_FACTOR_BETA_RECEPTOR_SIGNALING_PATHWAY	ADHD	-3.22E-06	0.000353221	0.992727	288		blood	TWAS	c5	0.992727	0.999994	HTRA1,PBLD,TET1,FAM89B,BRMS1,CHST11,LEMD3,ING1,SPRY2,SNX6,BRMS1L,ARID4A,FBN1,SMAD6,TGFB1I1,WFIKKN1,STUB1,GLG1,TP53,PIN1,DNM2,EID2,ZBTB7A,SKI,ARID4B,HDAC1,RBBP4,FKBP1A,PPARA,NRROS,ING2,SNX25,HTRA3,FBN2,PEG10,SMURF1,HSPA5,PPARG,SMAD7,ADAMTSL2,SAP30,SPRY1,CAV2,CAV1,SAP30L,BMP2,SIRT1,VEPH1,SPRED2,SPRED1,BAMBI,SMURF2,SUDS3,MIR17HG,TGFB3,SAP130,SKIL,LDLRAD4,ADAM17,PMEPA1,PPM1A,MTMR4,TGFBR3,CD109,PRDM16
GOBP_NEGATIVE_REGULATION_OF_TRANSLATIONAL_INITIATION	ADHD	0.0165968	0.0143948	0.248922	75	0.518961	blood	TWAS	c5	0.248922	0.999994	EIF4EBP2,EIF2S1,RPL13A,TPR,ATF4,PAIP2B,EIF4EBP3,EIF2AK1,AGO2,BANK1,LARP1,PAIP2,EIF2AK4,EIF2AK3
GOBP_NEGATIVE_REGULATION_OF_TRANSMEMBRANE_RECEPTOR_PROTEIN_SERINE_THREONINE_KINASE_SIGNALING_PATHWAY	ADHD	1.04E-05	0.000257944	0.967867	460		blood	TWAS	c5	0.967867	0.999994	HTRA1,PBLD,TET1,FAM89B,BRMS1,CHST11,LEMD3,ING1,SPRY2,SNX6,BRMS1L,ARID4A,FBN1,RBPMS2,CILP,SMAD6,TGFB1I1,WFIKKN1,STUB1,GLG1,TP53,PIN1,DNM2,EID2,ZBTB7A,FSTL3,TRIM33,SKI,ARID4B,HDAC1,RBBP4,TMEM53,FKBP1A,TMPRSS6,PPARA,NRROS,SFRP2,ING2,SNX25,HTRA3,FBN2,LEMD2,HIPK2,PEG10,SMURF1,SFRP1,HSPA5,ABL1,NOTCH1,PPARG,SMAD7,ADAMTSL2,SAP30,SPRY1,TWSG1,NOMO1,SKOR1,MAGI2,NOMO3,CAV2,CAV1,SAP30L,BMP2,SIRT1,VEPH1,SPART,SPRED2,SPRED1,TOB1,NOG,NBL1,CCN3,BAMBI,SMURF2,FST,GREM2,UBE2D1,SUDS3,MIR17HG,TGFB3,CRIM1,SAP130,SKIL,TNFAIP6,LDLRAD4,ADAM17,PMEPA1,PPM1A,MTMR4,ACVR1,FZD1,TGFBR3,CD109,PRDM16
GOBP_NEGATIVE_REGULATION_OF_TRANSMEMBRANE_TRANSPORT	ADHD	5.31E-06	0.000223443	0.981049	509		blood	TWAS	c5	0.981049	0.999994	ADRA2A,PPIF,ANO9,DRD4,KCNE3,APPL2,TMBIM6,KCNRG,AKT1,CALM1,SELENOS,PRKCB,RRAD,YWHAE,INPP5K,SLC43A2,ACE,SLC9A3R1,NEDD4L,BCL2,SIRT6,AKT2,CALM3,GSTM2,OAZ3,SLC30A1,EPHB2,SLC6A9,FKBP1A,MMP9,NTSR1,OPRL1,KCNE1,IL1B,SESTD1,CAB39,GPR35,PRKCE,CALM2,COMMD1,PPP3R1,OXSR1,TLR9,C4orf3,ENPP1,TNF,SLC26A5,LEP,KCNH2,PPP3CC,UBQLN1,CAMK2D,PKD2,PPP3CA,GEM,STK39,PID1,PEA15,BIN1,CAV1,IRS2,GRB10,ISCU,ANK3,GNB5,ARL6IP5,SLC43A1,FKBP1B,SRI,THADA,CRBN,VDAC1,STXBP3,FABP5,THBS1,NEDD4,GSTO1,UBR3,HECW2,RGS2,FBXO11,KCNAB1
GOBP_NEGATIVE_REGULATION_OF_TRANSPORT	ADHD	3.18E-06	0.000114628	0.977855	1679		blood	TWAS	c5	0.977855	0.999994	BAG3,TACR2,PPIF,FFAR4,ANO9,SCT,DRD4,SERGEF,SVIP,CRY2,ARHGAP1,NR1H3,SPI1,PACSIN3,CNIH2,ANKRD13D,KCNE3,NEU3,PICALM,APPL2,CRY1,ANKRD13A,ATXN2,PSMD9,LRRK2,TMBIM6,ASIC1,NCKAP1L,ERBB3,OS9,TNFRSF1A,FOXO1,KCNRG,AKT1,PSEN1,CALM1,SELENOS,THBS1,CHP1,CSK,SCAMP5,SNX33,NMB,PRKCB,PRRT2,CORO1A,STX1B,RHBDF1,RAB11FIP3,RRAD,WWP2,NECAB2,YWHAE,INPP5K,SLC43A2,SREBF1,SMCR8,LGALS9,UNC119,ANKRD13B,ITGB3,ACE,CD300A,CD300LF,SLC9A3R1,RHBDF2,NEDD4L,LMAN1,BCL2,VPS4B,PRTN3,CNN2,ABCA7,MIDN,CYP4F2,ANKRD27,SIRT6,AKT2,CALM3,NR1H2,CD33,LILRB2,LILRB1,GSTM2,RAP1A,CTTNBP2NL,TNFRSF1B,OAZ3,SYT11,CD84,APOA2,FCGR2B,TPR,PTGS2,ADORA1,YOD1,SLC30A1,EPHB2,YRDC,BMP8A,SLC6A9,VAMP3,PARK7,FKBP1A,SIRPA,PKIG,SEMG1,MMP9,NTSR1,OPRL1,KCNE1,PFKL,UBE2G2,PPM1F,BCR,DERL3,ATF4,RANGAP1,SREBF2,PACSIN2,TSPO,PIM3,ITGB1BP1,IL1B,INHBB,SESTD1,PNKD,IRS1,SP100,CAB39,GPR35,PRKCE,CALM2,COMMD1,PPP3R1,DYSF,WDR54,VAMP8,PROM2,JAGN1,CD200,ATG3,RAB7A,P2RY1,DPH3,RUBCN,OXSR1,CCR2,GNAI2,APPL1,PXK,FAM3D,OXTR,GHRL,EGF,C4orf3,ARFIP1,LRPAP1,REST,SNCA,TIFAB,MAP1B,MCTP1,ATG5,ENPP1,NUP153,GABBR1,HLA-F,TNF,PACSIN1,RAB23,UBE2J1,MIR93,FIS1,SLC26A5,LEP,KCNH2,NOS3,CDK5,RABGEF1,CYP51A1,DMTN,PPP3CC,PTK2B,RAB11FIP1,BAG4,SFRP1,PIP4P2,LRSAM1,NOTCH1,ABCA2,UBQLN1,WNK2,HADH,CAMK2D,NFKB1,RAB33B,PRKG2,PKD2,UBAC2,PPP3CA,TLR2,PLSCR1,ANXA2,GEM,SERPINE2,RAB11FIP5,KCNJ11,STK39,F2R,CRHBP,WDR41,ITGAV,PID1,ANXA1,SPX,PEA15,BIN1,UCP2,CAV1,IRS2,TBC1D4,HMGCR,SNX3,GRB10,ERLEC1,ISCU,ANK3,HMOX1,ATP9A,PKIA,GNB5,ERP29,ARL6IP5,RSAD2,SDCBP,APP,RAP1BL,SLC43A1,ANGPT1,LGALS3,FKBP1B,SRI,CD36,THADA,CCN3,CRBN,WNK1,NDFIP1,VDAC1,NDUFAF2,C11orf65,ADA,BARD1,STXBP3,SUFU,TRIM27,FRMD4A,ABAT,RAC1,MDFIC,FABP5,TXN,PTEN,HMGB1,ARF6,PRKD1,RIN3,CHGA,NEDD4,NF1,CD47,TRAT1,HES1,GSTO1,UBR3,PTPN11,KLF7,CNR1,OAZ1,HECW2,KCNB1,ADTRP,RGS2,SIRT4,CABP1,EDN1,INSIG1,NRG1,PKDCC,FBXO11,IL12A,VPS35,ACVR1C,MTMR2,UFM1,TLR9,KCNAB1,APOD
GOBP_NEGATIVE_REGULATION_OF_TRANSPORTER_ACTIVITY	ADHD	4.90E-06	0.000377441	0.989646	317		blood	TWAS	c5	0.989646	0.999994	ADRA2A,PPIF,ANO9,DRD4,KCNE3,KCNRG,CALM1,RRAD,WWP2,SLC9A3R1,NEDD4L,CALM3,GSTM2,APOA2,EPHB2,SLC6A9,FKBP1A,MMP9,OPRL1,KCNE1,CAB39,GPR35,PRKCE,CALM2,PPP3R1,OXSR1,TLR9,C4orf3,SNCA,PPP3CC,UBQLN1,CAMK2D,PKD2,PPP3CA,GEM,STK39,CAV1,ANK3,GNB5,FKBP1B,SRI,THADA,CRBN,NDFIP1,NEDD4,GSTO1,HECW2,KCNAB1
GOBP_NEGATIVE_REGULATION_OF_TUMOR_NECROSIS_FACTOR_MEDIATED_SIGNALING_PATHWAY	ADHD	1.21E-06	0.000353313	0.997271	152		blood	TWAS	c5	0.997271	0.999994	PELI3,GSTP1,NOL3,RFFL,PIAS4,CARD8,NLRP2,BIRC7,H2BC11,F2RL1,PPP2CB,CARD16,NAIP,CCDC3,PTPN2,GAS6,ZNF675
GOBP_NEGATIVE_REGULATION_OF_TUMOR_NECROSIS_FACTOR_SUPERFAMILY_CYTOKINE_PRODUCTION	ADHD	1.45E-06	0.000223498	0.994824	381		blood	TWAS	c5	0.994824	0.999994	GSTP1,CLEC4A,DICER1,SELENOS,NLRC3,NOD2,MC1R,LGALS9,RARA,ARRB2,ACP5,AXL,CD33,LILRA4,LILRB1,LILRB4,PTPN22,SYT11,IL10,CD34,ZC3H12A,ERRFI1,SIRPA,BPI,TSPO,POMC,LTF,IL4,HAVCR2,NFKBIL1,ILRUN,ORM1,CD274,GPR18,TNFAIP3,GHRL,SLAMF1,GPNMB,VSIR,IL27RA,AKAP8,TRIM27,TLR4,IRAK3,GAS6
GOBP_NEGATIVE_REGULATION_OF_TYPE_2_IMMUNE_RESPONSE	ADHD	-2.35E-06	0.00057682	0.996749	97		blood	TWAS	c5	0.996749	0.999994	STAT6,IFNL1,SOCS5,CCR2,ARG1,ANXA1,BCL6,NDFIP1,HLX,IL27RA
GOBP_NEGATIVE_REGULATION_OF_TYPE_I_INTERFERON_MEDIATED_SIGNALING_PATHWAY	ADHD	0.000111542	0.000705593	0.874391	107		blood	TWAS	c5	0.874391	0.999994	OAS1,OAS3,STAT2,METTL3,NLRC5,ISG15,ADAR,DCST1,MUL1,SAMHD1,TTLL12,CNOT7,YTHDF2,USP18,YTHDF3,TREX1,PTPN2
GOBP_NEGATIVE_REGULATION_OF_TYPE_I_INTERFERON_PRODUCTION	ADHD	5.58E-06	0.000408046	0.989083	124		blood	TWAS	c5	0.989083	0.999994	NLRX1,BANF1,NLRC3,CYLD,DHX58,NPLOC4,RELB,PTPRS,LILRA4,LILRB1,IL10,SIRPA,ITCH,UFD1,TRAF3IP1,REL,ATG12,HAVCR2,ILRUN,RNF216,RNF125,PPM1B,NMI,YY1
GOBP_NEGATIVE_REGULATION_OF_TYROSINE_PHOSPHORYLATION_OF_STAT_PROTEIN	ADHD	7.28E-07	0.000999257	0.999419	27	0.73915	blood	TWAS	c5	0.999419	0.999994	SH2B3,PPP2R1A,PARP14,PPP2CA,CAV1,PIBF1,SOCS1,PTPN2
GOBP_NEGATIVE_REGULATION_OF_T_CELL_APOPTOTIC_PROCESS	ADHD	-5.33E-05	0.000705791	0.939806	108		blood	TWAS	c5	0.939806	0.999994	CD27,BMP4,BCL2,EFNA1,PTCRA,SLC46A2,DOCK8,ST3GAL1,FADD,HIF1A,IL7R,ADA,KIFAP3,IDO1,GPAM,PRKCQ
GOBP_NEGATIVE_REGULATION_OF_T_CELL_CYTOKINE_PRODUCTION	ADHD	-4.56E-07	0.000447069	0.999186	66		blood	TWAS	c5	0.999186	0.999994	LILRB4,XCL1,ARG1,HFE,HLA-F,SMAD7,SLAMF1
GOBP_NEGATIVE_REGULATION_OF_T_CELL_DIFFERENTIATION	ADHD	2.29E-05	0.000499688	0.963478	111		blood	TWAS	c5	0.963478	0.999994	LAG3,BMP4,CBFB,ERBB2,FOXJ1,PRDX2,IFNL1,LILRB4,CLEC4G,ZBTB7B,RC3H1,RUNX3,ZC3H12A,RUNX1,ZC3H8,CTLA4,SOCS5,LOXL3,TMEM131L,IRF1,IL4,FGL2,RC3H2,SMAD7,ANXA1,BCL6,IL4R,GLI3,SOCS1,TNFSF4,HMGB1,PTPN2,HLX
GOBP_NEGATIVE_REGULATION_OF_T_CELL_MEDIATED_CYTOTOXICITY	ADHD	-1.36E-05	0.000446858	0.975738	106		blood	TWAS	c5	0.975738	0.999994	KLRD1,KLRC1,NCKAP1L,LILRB1,FCGR2B,IL7R,HLA-G,PTPRC
GOBP_NEGATIVE_REGULATION_OF_T_CELL_MEDIATED_IMMUNITY	ADHD	-1.16E-05	0.000301347	0.969262	205		blood	TWAS	c5	0.969262	0.999994	KLRD1,KLRC1,NCKAP1L,NOD2,IL4I1,LILRB1,LILRB4,CLEC4G,SLAMF1,FCGR2B,XCL1,ARG1,HLA-F,HLA-G,DUSP22,SMAD7,PTPRC,IL7R,IL20RB,AHR
GOBP_NEGATIVE_REGULATION_OF_T_CELL_PROLIFERATION	ADHD	3.42E-06	0.000242322	0.988732	389		blood	TWAS	c5	0.988732	0.999994	SFTPD,TSPAN32,BMP4,SPN,LGALS9C,LGALS9,ERBB2,PRKAR1A,FOXJ1,IL4I1,LILRB2,LILRB1,LILRB4,CLEC4G,ZBTB7B,XCL1,RC3H1,IL10,CR1,TNFRSF14,ITCH,SDC4,CTLA4,CBLB,CD86,PDE5A,TMEM131L,HAVCR2,ARG1,BTN2A2,HLA-G,HLA-DRB1,TNFRSF21,MAD1L1,SCRIB,CD274,CASP3,TWSG1,CEBPB,DLG5,GPNMB,VSIR,PRNP,IL2RA,NDFIP1,LGALS9B,PDCD1LG2,PTEN,MARCHF7,IL20RB,DLG1,IDO1,LRRC32,PELI1,CRTAM
GOBP_NEGATIVE_REGULATION_OF_T_CELL_RECEPTOR_SIGNALING_PATHWAY	ADHD	2.99E-05	0.000446886	0.946638	132		blood	TWAS	c5	0.946638	0.999994	DGKZ,PTPRJ,ELF1,DUSP3,LILRB4,PTPN22,GBP1,SLA2,UBASH3A,CBLB,EZR,BTN2A2,DUSP22,PVRIG,PHPT1,LAPTM5,LGALS3,PRNP,CD160,PTPN2
GOBP_NEGATIVE_REGULATION_OF_T_HELPER_CELL_DIFFERENTIATION	ADHD	6.04E-05	0.000706673	0.93189	56		blood	TWAS	c5	0.93189	0.999994	JAK3,ZBTB7B,RC3H1,ZC3H12A,SOCS5,LOXL3,IL4,RC3H2,SMAD7,ANXA1,BCL6,IL4R,TNFSF4,HLX
GOBP_NEGATIVE_REGULATION_OF_UBIQUITIN_DEPENDENT_PROTEIN_CATABOLIC_PROCESS	ADHD	1.64E-05	0.000407893	0.967954	173		blood	TWAS	c5	0.967954	0.999994	WAC,SVIP,BAG5,STYX,PSEN1,MAP1A,PML,CSNK2A2,USP14,SGTA,RPL11,PARK7,CSNK2A1,DDRGK1,RPS7,SMARCC1,CAMLG,TRIM39,BAG6,HIPK2,CCAR2,NOP53,QRICH2,EIF3H,SDCBP,N4BP1,RYBP,SUFU,USP7,PDCL3,FHIT,UCHL5,UBXN1,GIPC1
GOBP_NEGATIVE_REGULATION_OF_UBIQUITIN_PROTEIN_LIGASE_ACTIVITY	ADHD	0.0126826	0.0270667	0.639377	23	0.880014	blood	TWAS	c5	0.639377	0.999994	RPS15,MAD2L2,RPL11,RPS7,MAD2L1,USP44,RPL37,BAG2,FBXO5,RPS20
GOBP_NEGATIVE_REGULATION_OF_UBIQUITIN_PROTEIN_TRANSFERASE_ACTIVITY	ADHD	3.88E-05	0.000706327	0.956175	81		blood	TWAS	c5	0.956175	0.999994	BUB3,BAG5,PSEN1,RPS15,MAD2L2,RPL11,PARK7,RPS7,ABL1,MAD2L1,SMAD7,DTX3L,USP44,LIMK1,RPL37,BAG2,FBXO5,RPS20
GOBP_NEGATIVE_REGULATION_OF_VASCULAR_ASSOCIATED_SMOOTH_MUSCLE_CELL_MIGRATION	ADHD	-4.02E-05	0.000998121	0.96787	49	0.609283	blood	TWAS	c5	0.96787	0.999994	TPM1,GNA12,PRKG1,GNA13,MEF2C,NFE2L2,NF1
GOBP_NEGATIVE_REGULATION_OF_VASCULAR_ASSOCIATED_SMOOTH_MUSCLE_CELL_PROLIFERATION	ADHD	-1.97E-05	0.000576507	0.972782	130		blood	TWAS	c5	0.972782	0.999994	PDCD4,EFEMP2,NDRG2,TGFB3,TPM1,S1PR2,CNN1,IL10,PPARG,SOD2,GNA12,GPER1,HMOX1,PRKG1,CDKN1A,GNA13,MEF2C,PTEN,CDKN1B,MIR339
GOBP_NEGATIVE_REGULATION_OF_VASCULAR_ENDOTHELIAL_GROWTH_FACTOR_RECEPTOR_SIGNALING_PATHWAY	ADHD	-0.00991657	0.0173874	0.568454	42	0.841035	blood	TWAS	c5	0.568454	0.999994	HHEX,EPN2,HGS,CADM4,PDCD6,DAB2IP,NIBAN2,PTPN1,MMRN2,NEDD4
GOBP_NEGATIVE_REGULATION_OF_VASCULAR_PERMEABILITY	ADHD	2.53E-05	0.000706479	0.971422	76		blood	TWAS	c5	0.971422	0.999994	ADM,PTPRJ,PDE2A,ARHGAP35,DDAH1,CLDN5,ADORA2A,VEGFA,AKAP12,ANGPT1
GOBP_NEGATIVE_REGULATION_OF_VASCULAR_WOUND_HEALING	ADHD	-0.0157227	0.0200176	0.432193	29	0.941325	blood	TWAS	c5	0.432193	0.999994	ALOX5,SLC12A2,TNF,SERPINE1
GOBP_NEGATIVE_REGULATION_OF_VASOCONSTRICTION	ADHD	1.48E-05	0.000999047	0.988162	41	0.467232	blood	TWAS	c5	0.988162	0.999994	ARHGAP42,ADM,BMPR2,DOCK4,LEP,DOCK5
GOBP_NEGATIVE_REGULATION_OF_VIRAL_ENTRY_INTO_HOST_CELL	ADHD	2.50E-05	0.000446946	0.955475	114		blood	TWAS	c5	0.955475	0.999994	TRIM8,IFITM2,IFITM1,IFITM3,TRIM11,TRIM10,TRIM26,LY6E,GSN,SNX3,CIITA,TRIM5,TRIM59,FCN1,TRIM31
GOBP_NEGATIVE_REGULATION_OF_VIRAL_GENOME_REPLICATION	ADHD	9.42E-06	0.000267077	0.971854	322		blood	TWAS	c5	0.971854	0.999994	IFIT1,IFIT5,IFITM2,IFITM1,IFITM3,TRIM6,BANF1,OAS1,OAS3,OAS2,RESF1,INPP5K,BTBD17,SHFL,ILF3,BST2,TRIM28,ISG15,SETDB1,IFI16,MAVS,SLPI,ZNFX1,MX1,APOBEC3A,APOBEC3B,APOBEC3C,APOBEC3D,APOBEC3G,APOBEC3H,EIF2AK2,LTF,TNIP1,TNF,ZC3HAV1,PARP10,PLSCR1,ISG20,RNASEL,RSAD2,N4BP1,MORC2,APOBEC3F,SRPK1,MPHOSPH8,IFIH1,TASOR,SRPK2,OASL,FAM111A
GOBP_NEGATIVE_REGULATION_OF_VIRAL_LIFE_CYCLE	ADHD	2.90E-05	0.000446929	0.948184	120		blood	TWAS	c5	0.948184	0.999994	TRIM8,IFITM2,IFITM1,IFITM3,BST2,TRIM11,TRIM10,TRIM26,PPIA,LY6E,GSN,SNX3,CIITA,TRIM5,TRIM59,FCN1,TRIM31
GOBP_NEGATIVE_REGULATION_OF_VIRAL_PROCESS	ADHD	1.07E-05	0.000229256	0.962913	446		blood	TWAS	c5	0.962913	0.999994	TRIM8,IFIT1,IFIT5,IFITM2,IFITM1,IFITM3,TRIM21,TRIM6,TRIM5,BANF1,OAS1,OAS3,OAS2,RESF1,TRIM13,INPP5K,HEXIM1,BTBD17,SHFL,ILF3,BST2,TRIM28,ISG15,SETDB1,IFI16,TRIM11,MAVS,SLPI,ZNFX1,MX1,APOBEC3A,APOBEC3B,APOBEC3C,APOBEC3D,APOBEC3G,APOBEC3H,EIF2AK2,UBP1,LTF,TNIP1,TRIM10,TRIM26,TNF,ZC3HAV1,PPIA,LY6E,PARP10,GSN,LARP7,PLSCR1,ISG20,TRIM14,SNX3,RNASEL,RSAD2,N4BP1,MORC2,APOBEC3F,CIITA,SRPK1,TRIM27,MPHOSPH8,IFIH1,TASOR,SRPK2,OASL,TRIM32,STAT1,TRIM59,FCN1,FAM111A,TRIM31
GOBP_NEGATIVE_REGULATION_OF_VIRAL_TRANSCRIPTION	ADHD	-3.89E-05	0.000706558	0.956113	66		blood	TWAS	c5	0.956113	0.999994	TRIM8,IFITM3,TRIM21,TRIM13,HEXIM1,TRIM11,UBP1,LARP7,TRIM14,TRIM27,TRIM32,TRIM31
GOBP_NEGATIVE_REGULATION_OF_VOLTAGE_GATED_CALCIUM_CHANNEL_ACTIVITY	ADHD	6.40E-06	0.000706587	0.992779	66		blood	TWAS	c5	0.992779	0.999994	DRD4,CALM1,RRAD,CALM3,OPRL1,GPR35,PPP3R1,PPP3CC,PPP3CA,GEM,GNB5
GOBP_NEGATIVE_REGULATION_OF_VOLTAGE_GATED_POTASSIUM_CHANNEL_ACTIVITY	ADHD	-5.86E-05	0.000998174	0.953155	61	0.980459	blood	TWAS	c5	0.953155	0.999994	KCNE3,KCNRG,KCNE1,CAV1,ANK3,KCNAB1
GOBP_NEGATIVE_REGULATION_OF_WOUND_HEALING	ADHD	3.52E-06	0.000288449	0.990252	305		blood	TWAS	c5	0.990252	0.999994	ALOX5,PLAU,SERPING1,SH2B3,KRT1,CD9,SMAD3,CRK,SERPINF2,GP1BA,ALOX12,SERPINB2,CEACAM1,PLAUR,USF1,CD34,AJAP1,THBD,PDGFB,CLASP2,PRKCD,FGF2,MMRN1,SLC12A2,F12,TNF,SERPINE1,NOS3,KLKB1,ANXA2,SERPINE2,TFPI,UBASH3B,PRKG1,CLASP1,APOE,ABAT,PDGFA,THBS1,PTEN,PROC,PHLDB2,ADTRP,PROS1,EDN1,PLAT,CD109
GOBP_NEPHRIC_DUCT_DEVELOPMENT	ADHD	-1.30E-06	0.000499783	0.997925	70		blood	TWAS	c5	0.997925	0.999994	GATA3,BMP4,PKD1,AHI1,PKD2,EPHA4,EFNB2,WNT11
GOBP_NEPHRON_DEVELOPMENT	ADHD	-1.66E-05	0.000188879	0.929873	558		blood	TWAS	c5	0.929873	0.999994	RET,GATA3,ACTA2,PDGFD,KIRREL3,NUP160,ILK,DCHS1,PTPRO,NUP107,BMP4,FMN1,MYO1E,IQGAP1,SOX8,PKD1,IRX3,HS3ST3A1,HS3ST3B1,ITGB3,HOXB7,ITGA3,NUP85,FOXJ1,BCL2,CTNNBIP1,IL6R,CD34,NID1,LAMA5,PDGFB,PAX8,CFLAR,COL4A4,COL4A3,LAMB2,FGF2,KLHL3,EGR1,AHI1,VEGFA,SMO,AQP1,MTSS1,CALB1,NOTCH1,PTCH1,PKD2,PPP3CA,DLL1,PODXL,BASP1,TACSTD2,MAGI2,JAG1,BMP2,SMAD4,PBX1,KIF26B,NOG,ANGPT1,NUP133,SULF2,ASXL1,LGR4,CTNNB1,GZF1,GLI3,MEF2C,ACAT1,MYC,PDGFA,HES1,DLG1,HS2ST1,TEK,WNT11,AQP11,STAT1,ANGPT2,EXT1,NOTCH2
GOBP_NEPHRON_EPITHELIUM_DEVELOPMENT	ADHD	-2.46E-05	0.00025804	0.923978	326		blood	TWAS	c5	0.923978	0.999994	GATA3,ILK,DCHS1,PTPRO,BMP4,FMN1,MYO1E,IQGAP1,SOX8,PKD1,IRX3,HS3ST3A1,HS3ST3B1,HOXB7,FOXJ1,BCL2,CTNNBIP1,CD34,LAMA5,PAX8,LAMB2,FGF2,KLHL3,AHI1,VEGFA,SMO,AQP1,MTSS1,CALB1,NOTCH1,PTCH1,PKD2,DLL1,PODXL,BASP1,TACSTD2,MAGI2,JAG1,BMP2,SMAD4,PBX1,KIF26B,NOG,ASXL1,LGR4,CTNNB1,GZF1,GLI3,MEF2C,ACAT1,MYC,HES1,DLG1,HS2ST1,WNT11,AQP11,STAT1,EXT1,NOTCH2
GOBP_NEPHRON_MORPHOGENESIS	ADHD	-2.80E-05	0.000288526	0.92269	218		blood	TWAS	c5	0.92269	0.999994	GATA3,ILK,DCHS1,BMP4,FMN1,SOX8,PKD1,IRX3,HS3ST3A1,HS3ST3B1,HOXB7,BCL2,CTNNBIP1,LAMA5,PAX8,FGF2,KLHL3,AHI1,VEGFA,SMO,PTCH1,PKD2,TACSTD2,BMP2,SMAD4,PBX1,KIF26B,NOG,LGR4,CTNNB1,GZF1,GLI3,MYC,HES1,DLG1,HS2ST1,STAT1,WNT11
GOBP_NERVE_DEVELOPMENT	ADHD	-7.96E-06	0.000257996	0.97538	368		blood	TWAS	c5	0.97538	0.999994	NRP1,RET,ILK,TCIRG1,ERBB3,DICER1,HOXB2,HOXB3,NGFR,NPTX1,RNF165,VCAM1,LRIG2,CHRNB2,ECE1,EPHB2,ADARB1,PLXNA1,DAG1,SLC25A46,HOXA1,HOXA3,LPAR1,ACKR3,PLXNA4,MAFB,CHD7,SERPINE2,ITGA4,SLC1A3,NAV2,LRIG1,SULF2,CITED2,EPHB1,CTNNB1,GLI3,SEMA3A,TIFAB,SLC24A4,ATP8B1,AFG3L2,FBXO45,HES1,NRP2,EDN1,EXT1,EGR2
GOBP_NERVE_GROWTH_FACTOR_SIGNALING_PATHWAY	ADHD	5.62E-06	0.000706545	0.993652	52		blood	TWAS	c5	0.993652	0.999994	CORO1A,SORT1,RAP1A,RAPGEF1,RAPGEF2,KIDINS220,MAGI2
GOBP_NEURAL_CREST_CELL_DIFFERENTIATION	ADHD	-5.16E-06	0.000277141	0.985141	354		blood	TWAS	c5	0.985141	0.999994	SEMA4G,NOLC1,NRP1,RET,BMP4,GSC,SEMA7A,SEMA4B,SOX8,MAPK3,SEMA6B,SEMA6C,SEMA4A,KLHL12,CDC42,PHACTR4,PEF1,EDN3,LAMA5,MAPK1,RPS7,SEMA6A,ANXA6,PDCD6,SMO,SFRP1,RDH10,ENG,TAPT1,TCOF1,JAG1,CORO1C,SMAD4,FBXL17,KBTBD8,HIF1A,SEMA3C,CITED2,SEMA3A,FAM172A,MEF2C,SEMA5A,FN1,SEMA4D,BMPR1A,HES1,NRP2,EDN1,NRG1,LRP6,EXT1,CDH2,ACVR1
GOBP_NEURAL_CREST_FORMATION	ADHD	3.12E-05	0.00099871	0.97509	49	0.625674	blood	TWAS	c5	0.97509	0.999994	GSC,FUZ,KLHL12,PEF1,POLR1B,PDCD6,SFRP1,KBTBD8,EDN1,LRP6
GOBP_NEURAL_NUCLEUS_DEVELOPMENT	ADHD	2.68E-06	0.000333015	0.993573	288		blood	TWAS	c5	0.993573	0.999994	KIRREL3,FGF9,CKB,NDRG2,CALM1,SYNGR3,CDK5R1,CNP,HOXB2,BCL2,MBP,COX6B1,SIRT2,CALM3,S100A1,CHRNB2,PADI2,CDC42,KCNE1,YWHAH,CALM2,CCDC14,ZNF148,FGF2,RAD1,SCRIB,HSPA5,MAPKAP1,SEC16A,SEC24B,BASP1,CASP5,NFIB,GLUD1,SUDS3,GNB4,YWHAQ,DYNLL1,ZNF430
GOBP_NEURAL_PRECURSOR_CELL_PROLIFERATION	ADHD	-3.37E-06	0.000249795	0.989228	508		blood	TWAS	c5	0.989228	0.999994	ITGB1,ZNF503,CEND1,CDON,DAGLA,ILK,BBS1,APPL2,LRRK2,RACGAP1,TARBP2,SLC39A5,GLI1,FRS2,NAP1L1,FOXO1,RPGRIP1,NUMB,SPINT1,NDE1,KCTD13,ADGRG1,PAFAH1B1,IFT20,SLC6A4,TP53,SPINT2,SIRT2,NUMBL,ATF5,ARHGEF2,NDUFS2,BTG2,GJC2,TRNP1,DOCK7,RERE,GNG5,PSMG1,PLXNB2,GATA2,CX3CR1,RHOA,GNAI2,EGF,FGF2,CEP120,ACSL6,CTNNA1,DBN1,VEGFA,SMO,SMARCD3,DAGLB,FZD3,AKNA,NOTCH1,WNT7A,FZD6,RORA,PCM1,ID2,PTBP2,LEF1,DIXDC1,DISC1,RAB10,TAFA1,KDM1A,HIF1A,ORC3,PAX6,LNX2,EPHB1,CTNNB1,GLI3,WDR62,RYK,FGFR2,KIFAP3,NF1,LIMS2,TMEM14B,LYN,TOX,CDH2,DISP3,DCT,WNT1
GOBP_NEURAL_RETINA_DEVELOPMENT	ADHD	-1.18E-06	0.000353338	0.997327	178		blood	TWAS	c5	0.997327	0.999994	PDE6C,GDF11,RPGRIP1,PSEN1,BBS4,SOX8,STAT3,NAGLU,SDK2,SMARCA4,GNAT2,HIPK1,ATP2B4,OBSL1,ATP2B2,GPM6A,AHI1,HIPK2,CASP2,SMARCD3,SDK1,ZHX2,CALB1,CRB2,NOTCH1,TOPORS,RDH13,ATP8A2,PTPRM,TGFB2,USP45,HES1,THRB,ROM1
GOBP_NEURAL_TUBE_PATTERNING	ADHD	-1.82E-05	0.000576721	0.974831	120		blood	TWAS	c5	0.974831	0.999994	TCTN1,TULP3,BMP4,PSEN1,GSC,IFT140,TMEM107,CPLANE2,GORAB,RNF220,SSBP3,WDR19,SMO,PTCH1,DZIP1L,PAX6,TBC1D32,GLI3,GPR161,SUFU,CDK20,HES1,ARL13B,MKS1
GOBP_NEUROBLAST_PROLIFERATION	ADHD	-3.16E-05	0.000407866	0.938328	223		blood	TWAS	c5	0.938328	0.999994	ITGB1,DAGLA,LRRK2,RACGAP1,FRS2,NUMB,NDE1,PAFAH1B1,TP53,NUMBL,ARHGEF2,DOCK7,PLXNB2,CX3CR1,FGF2,ACSL6,CTNNA1,VEGFA,SMO,SMARCD3,DAGLB,FZD3,AKNA,NOTCH1,DISC1,RAB10,TAFA1,KDM1A,HIF1A,PAX6,CTNNB1,GLI3,WDR62,FGFR2,KIFAP3,NF1,DCT
GOBP_NEUROENDOCRINE_CELL_DIFFERENTIATION	ADHD	0.00444656	0.0312282	0.886773	18	0.283642	blood	TWAS	c5	0.886773	0.999994	BCCIP,GATA2,FGF2,NOTCH1,JAG1,BMP2,HES1,WNT11
GOBP_NEUROEPITHELIAL_CELL_DIFFERENTIATION	ADHD	-1.32E-05	0.000576839	0.981767	102		blood	TWAS	c5	0.981767	0.999994	BCCIP,NODAL,GATA2,FGF2,MAP1B,SOX4,TUBB,SERPINE1,ABL1,NOTCH1,DLL1,CEBPB,DLG5,JAG1,BMP2,TMEM231,FAM20C,HES1,CDH2,WNT11
GOBP_NEUROFILAMENT_CYTOSKELETON_ORGANIZATION	ADHD	-0.00236997	0.0229703	0.917824	30	0.234847	blood	TWAS	c5	0.917824	0.999994	NDEL1,NEFH,CLN8,ATP8A2,SOD1,VPS54
GOBP_NEUROINFLAMMATORY_RESPONSE	ADHD	-1.99E-05	0.000333005	0.952337	317		blood	TWAS	c5	0.952337	0.999994	ITGB1,DAGLA,LRRK2,LRP1,PSEN1,ITGAM,NR1D1,GRN,MAPT,SPHK1,LDLR,TYROBP,TNFRSF1B,SYT11,PTGS2,C1QA,CST7,MMP9,ITGB2,ADORA2A,IL1B,CD200,CD200R1L,CD200R1,CX3CR1,TLR9,SNCA,IL4,IFNGR1,TNF,AIF1,AGER,SMO,BPGM,CLU,JAK2,IFNGR2,TLR3,STAP1,TLR2,CTSC,PLCG2,JUN,C5AR1,IL18,IL6,APP,PTPRC,ATM,IFNG,TRPV1,MMP8,NUPR1
GOBP_NEUROMUSCULAR_JUNCTION_DEVELOPMENT	ADHD	1.60E-05	0.00033311	0.961674	207		blood	TWAS	c5	0.961674	0.999994	PPFIBP2,LRRK2,CACNB3,GPHN,SPG11,DNAJA3,ERBB2,CNTNAP1,AGRN,DVL1,RER1,CRKL,CACNB4,DCTN1,COLQ,LAMB2,DOK7,CACNB2,F2R,COL4A1,ALS2,ANK3,APP,SNTA1,PPFIBP1,MYCBP2,KY,FNTA,UNC13B,NEDD4,MESD,AFG3L2,CACNB1
GOBP_NEUROMUSCULAR_PROCESS	ADHD	-6.87E-06	0.000218059	0.974853	478		blood	TWAS	c5	0.974853	0.999994	BACE1,TNNI2,TNNT3,TPP1,ACTN3,STAC3,C12orf57,HSP90AA1,GCH1,SLC8A3,MAP1A,HERC1,HEXA,CLN3,ATP2A1,PRRT2,CCDC78,AARS1,PAFAH1B1,CNTNAP1,RPS6KB1,SCN4A,DLG4,NLGN2,CHRNB1,GAA,RAC3,DMPK,GRIN2D,GSTM2,ZMPSTE24,TNNC2,ADARB1,BCR,ADORA2A,PNKD,GIGYF2,DCTN1,TNNC1,UCHL1,BLOC1S4,GM2A,TNF,HIPK2,HOXA1,CLN8,NBN,ABL1,JSRP1,KCNJ2,TNNT1,ATP8A2,PDE8B,CASQ1,CTNNA2,HEXB,UBA5,PEX5,SPART,SLC1A3,XRCC1,NPAS1,CDH23,APP,NRXN1,GRIN3A,MYCBP2,AGTPBP1,CAMTA1,MYH3,TIFAB,RCSD1,CSMD1,VTI1A,PTEN,SYNM,ITPR1,STAC,GSTO1,MYO7A,VPS35,MTOR,VPS54,POU4F1
GOBP_NEUROMUSCULAR_PROCESS_CONTROLLING_BALANCE	ADHD	-2.35E-06	0.000333084	0.994374	198		blood	TWAS	c5	0.994374	0.999994	TPP1,HERC1,HEXA,CLN3,AARS1,PAFAH1B1,CNTNAP1,DLG4,NLGN2,GAA,RAC3,SHANK1,BCR,GIGYF2,BLOC1S4,GM2A,CLN8,NBN,ABL1,PDE8B,HEXB,SLC1A3,CDH23,APP,NRXN1,CAMTA1,TIFAB,MYO7A
GOBP_NEUROMUSCULAR_PROCESS_CONTROLLING_POSTURE	ADHD	-1.21E-05	0.000499735	0.980686	75		blood	TWAS	c5	0.980686	0.999994	GCH1,HEXA,CNTNAP1,GAA,ADARB1,PNKD,CLN8,ATP8A2
GOBP_NEUROMUSCULAR_SYNAPTIC_TRANSMISSION	ADHD	-8.59E-05	0.0007065	0.903181	57		blood	TWAS	c5	0.903181	0.999994	RAPSN,FCHSD2,STAC3,CHRNB1,RAB3A,KIF1B,CHRNB2,ADARB1,FCHSD1,EGR3,STXBP1,RIMBP3C,ERC1,RIMBP2,TSPOAP1
GOBP_NEURONAL_ACTION_POTENTIAL	ADHD	-1.13E-06	0.000377795	0.99761	128		blood	TWAS	c5	0.99761	0.999994	SCN8A,CACNA1H,SCN4A,CACNA1I,GPR35,SCN5A,SCN11A,GPER1,ANK3,SCN9A,P2RX4,KCNMB4,SCN3A,KCNMB3,P2RX1,MTOR
GOBP_NEURONAL_STEM_CELL_POPULATION_MAINTENANCE	ADHD	1.57E-05	0.000446979	0.97206	118		blood	TWAS	c5	0.97206	0.999994	FOXO1,MMP24,FANCD2,REST,SRRT,NOTCH1,FANCC,DLL1,PCM1,JAG1,FUT10,SS18,HES1,MCPH1,CDH2
GOBP_NEURON_APOPTOTIC_PROCESS	ADHD	-1.47E-05	0.000179493	0.934698	791		blood	TWAS	c5	0.934698	0.999994	CASP7,ADAM8,NRP1,GATA3,FAS,HRAS,ZPR1,BACE1,MDK,AMBRA1,RAPSN,MAP3K11,CLCF1,CCND1,FADD,APAF1,KDM2B,DIABLO,TMBIM6,FAIM2,MAP3K12,ERBB3,DDIT3,AGAP2,GAPDH,ATN1,TMTC4,RB1,NFATC4,SNX6,PSEN1,ALKBH1,TYRO3,SPG11,CLN3,NUPR1,CORO1A,ITGAM,MT3,NAE1,THAP11,NQO1,AARS1,SARM1,CDK5R1,GRN,ARRB2,NLRP1,TP53,BCL2,GPI,MAG,TYROBP,AKT2,EGLN2,AXL,GRIK5,CDC34,GSK3A,BAX,AKT1S1,UBE2M,DRAXIN,MCL1,HDGF,NTRK1,CASP9,BTG2,IL10,PINK1,PARP1,PPT1,PARK7,MYBL2,PIGT,CEBPB,DNAJC5,ADARB1,ADORA2A,ATF4,BCL2L11,BOK,STAMBP,PLXND1,CX3CR1,GPX1,RHOA,TRIM2,WFS1,SNCA,CPEB4,IL6ST,SOD2,TNF,FOXQ1,GCLC,HIPK2,CASP2,XRCC2,NRBP2,CLN8,PTK2B,HSPA5,STXBP1,SET,ABL1,NSMF,SIGMAR1,JAK2,PPARGC1A,FBXW7,CASP3,NGFR,TP63,RETREG1,JUN,BNIP3,F2R,KCNB1,ADNP,OXR1,NCSTN,SOD1,HMOX1,CCL2,MAP2K4,KRAS,UNC5B,HIF1A,MSH2,SIAH1,APP,ANGPT1,PRNP,CTNNB1,TGFB2,BID,MAX,ITGA1,RASA1,NR3C1,MEF2C,ATM,BRAF,NAIP,TNFRSF21,GCLM,FAM162A,FASLG,TGFB3,EGLN3,NR4A2,LGMN,NF1,LANCL1,PIK3CA,CHL1,PRKCI,ROCK1,SRPK2,BCL2L1,THRB,GBE1,POLB,VPS54,IL27RA,SYNGAP1
GOBP_NEURON_CELLULAR_HOMEOSTASIS	ADHD	1.04E-05	0.000353357	0.976588	180		blood	TWAS	c5	0.976588	0.999994	ATP2A2,NELL2,PSEN1,TYRO3,MAP1A,SNAPIN,ADORA1,DNAJB2,DCTN1,IMMT,ATP2B2,P2RY1,BAP1,TMEM175,CA2,CALB1,CLCN3,DISC1,IL6,HEXB,PRKAA1,FGGY,APP,CHMP2B,TMEM106B,P2RX1,HAAO,TSPOAP1
GOBP_NEURON_DEATH	ADHD	-6.94E-06	0.000141315	0.960849	1251		blood	TWAS	c5	0.960849	0.999994	CASP7,DPYSL4,INPP5A,ADAM8,NRP1,DDIT4,GATA3,FAS,HRAS,ZPR1,BACE1,HYOU1,MDK,AMBRA1,RAPSN,BAD,MAP3K11,CLCF1,CCND1,FADD,PICALM,APAF1,KDM2B,DIABLO,RILPL1,LRRK2,TMBIM6,FAIM2,WNT1,MAP3K12,ERBB3,DDIT3,AGAP2,GAPDH,ENO2,ATN1,TBK1,TMTC4,RB1,BAG5,AKT1,PARP2,CHMP4A,NFATC4,SNX6,EIF2S1,PSEN1,FOS,ALKBH1,CHP1,TYRO3,SPG11,GFER,TBC1D24,CLN3,NUPR1,CORO1A,ITGAM,MT3,NAE1,THAP11,NQO1,AARS1,MEAK7,SERPINF1,SARM1,CDK5R1,GRN,MAPT,ARRB2,NLRP1,TP53,BCL2,CDC34,TMEM259,GPI,MAG,TYROBP,AKT2,EGLN2,AXL,GRIK5,GSK3A,BAX,AKT1S1,PRKCG,KIR3DL2,UBE2M,NMNAT1,CSF1,DRAXIN,TNFRSF1B,MCL1,HDGF,NTRK1,CASP9,FCGR2B,ATP13A2,ADORA1,BTG2,RAB29,PM20D1,IL10,CD34,PINK1,NENF,PARP1,C1QA,SLC9A1,PPT1,DHCR24,PARK7,CHMP4B,MYBL2,PIGT,CEBPB,CTSZ,DNAJC5,TRPM2,ITGB2,ADARB1,ADORA2A,FBXO7,ATF4,PPARA,BCL2L11,PJVK,CASP8,BOK,STAMBP,HTRA2,CD200,CD200R1,GSK3B,PLXND1,CX3CR1,GPX1,RHOA,TRIM2,TLR6,REST,WFS1,SNCA,CPEB4,IL6ST,SOD2,HLA-F,TNF,DAXX,SYNGAP1,FOXQ1,GCLC,HIPK2,CASP2,XRCC2,AIMP2,NRBP2,HSF1,CLN8,PTK2B,CLU,HSPA5,STXBP1,SET,ENDOG,ABL1,TRAF2,NSMF,SIGMAR1,JAK2,SLC7A11,TSC1,PPARGC1A,FBXW7,CASP3,NGFR,DTNBP1,TP63,RETREG1,JUN,BNIP3,F2R,KCNB1,ADNP,OXR1,ZNF746,EGLN1,NCSTN,SOD1,SIRT1,GPNMB,CBL,GPR75,HMOX1,CCL2,ARL6IP5,MAP2K4,KRAS,UNC5B,HIF1A,MSH2,SIAH1,APP,ANGPT1,CAPN2,BCL2L1,TIGAR,FYN,EPHB1,PRNP,SLC23A2,CTNNB1,BTBD10,RRAS2,TGFB2,BID,MAX,ITGA1,RASA1,NR3C1,MEF2C,ATM,IFNG,BRAF,NAIP,TNFRSF21,GCLM,FAM162A,NCOA7,MAP3K5,TLR4,FASLG,TGFB3,EGLN3,NR4A2,LGMN,CHGA,NF1,LANCL1,PIK3CA,CHL1,PRKCI,KMO,ROCK1,SRPK2,THRB,GBE1,POLB,VPS35,VPS54,FZD1,IL27RA,CDK5
GOBP_NEURON_DEATH_IN_RESPONSE_TO_OXIDATIVE_STRESS	ADHD	-6.20E-06	0.000407953	0.987883	163		blood	TWAS	c5	0.987883	0.999994	GFER,TBC1D24,MEAK7,MCL1,IL10,PINK1,PARP1,PARK7,TRPM2,FBXO7,ATF4,TLR6,REST,TNF,ENDOG,SLC7A11,TSC1,FBXW7,OXR1,ARL6IP5,HIF1A,CTNNB1,NCOA7,TLR4,LANCL1,FZD1
GOBP_NEURON_FATE_COMMITMENT	ADHD	9.05E-06	0.000377712	0.98089	157		blood	TWAS	c5	0.98089	0.999994	BMP4,ISL2,CDC42,GATA2,EHMT2,NOTCH1,OLIG2,OLIG1,RBPJ,DLL1,ID2,SMAD4,PAX6,TGFBR1,CTNNB1,GLI3,SUFU,MYT1L,NRG1
GOBP_NEURON_MATURATION	ADHD	-5.79E-07	0.000705345	0.999345	135		blood	TWAS	c5	0.999345	0.999994	KCNIP2,RET,LRRK2,RND1,RB1,TBX6,BCL2,C3,AGRN,C1QA,B4GALT5,PICK1,FARP2,MAP3K13,SCLT1,KCNB1,B4GALT6,KDM1A,APP,BCL11A,CLN5,MTCH1,ANKS1A,NR4A2,CNTNAP2,NRCAM
GOBP_NEURON_MIGRATION	ADHD	1.52E-05	0.000208336	0.941827	613		blood	TWAS	c5	0.941827	0.999994	SHTN1,TUBGCP2,NRP1,DDIT4,GATA3,ZMIZ1,KIRREL3,MARK2,BBS1,HSP90AA1,PSEN1,ALKBH1,NDN,ZNF609,BBS4,NEO1,NDE1,ADGRG1,FBXO31,YWHAE,CRK,PAFAH1B1,CDK5R1,STAT3,ITGA3,NDEL1,UNK,NTN1,AXL,BAX,CELSR2,LRIG2,TRIM46,ARHGEF2,SCRT2,CRKL,CELSR1,PLXNB2,CXCR4,PEX13,PLXNA1,GATA2,CCR4,GPM6A,SEMA6A,MAP1B,CEP85L,KIAA0319,TUBB2A,TUBB2B,SRF,VEGFA,ELP3,FZD3,FGFR1,DAB2IP,NSMF,RAPGEF2,SH3RF1,IGSF10,KIF20B,PCM1,POMGNT2,EOMES,LRP12,SDCCAG8,DAB1,SATB2,DISC1,AUTS2,GNRH1,CTNNA2,PEX5,PHACTR1,KIAA0319L,TOP2B,PRKG1,PAX6,FYN,CTNNB1,ULK4,SEMA3A,NAV1,WDR62,MEF2C,PEX7,MDGA1,RAC1,NTNG1,NR4A2,FBXO45,CHL1,NRP2,SRGAP2,NRG1,NTNG2,PLAA,ASTN2,NRCAM,GAS6,SEPTIN4,SRGAP2C
GOBP_NEURON_PROJECTION_ARBORIZATION	ADHD	-3.71E-05	0.000576685	0.948723	116		blood	TWAS	c5	0.948723	0.999994	NRP1,LRRK2,MYO9A,DLG4,DVL2,MOV10,MACF1,MFSD2A,DVL3,MAP3K13,SSNA1,TPBG,PHACTR1,SEMA3A,NTNG1,ZNF365,ROCK1,NTNG2,GRIP1
GOBP_NEURON_PROJECTION_EXTENSION	ADHD	2.38E-06	0.000208371	0.990901	584		blood	TWAS	c5	0.990901	0.999994	SEMA4G,SHTN1,ITGB1,NRP1,PPP3CB,VCL,FLRT1,RASAL1,ULK1,DIP2B,HSP90AA1,NDN,SPG11,SEMA7A,SIN3A,SEMA4B,IQGAP1,MT3,TRPV2,PAFAH1B1,ULK2,MAPT,WNT3,NDEL1,RNF157,NTN1,NEDD4L,DNM2,STK11,MAG,SEMA6B,PTPRS,DRAXIN,DVL1,PRKCZ,SEMA6C,TRIM46,SEMA4A,MUL1,MACF1,CPNE1,EDN3,CDH4,RTN4R,TTL,CXCR4,BMPR2,RAPH1,MAP2,RTN4,ALCAM,GSK3B,PLXNA1,MAP3K13,GOLGA4,LAMB2,SEMA3B,TWF2,SEMA3G,CPNE9,SEMA6A,CDKL3,CYFIP2,DBN1,MAP1B,WASF1,KIAA0319,DDR1,SRF,VEGFA,HSP90AB1,IFRD1,DBNL,SMURF1,ABL1,ANAPC2,SSNA1,RUFY3,PLXNA4,ZFYVE27,DISC1,ITGA4,AUTS2,CTTN,DPYSL2,NRN1,SPAG9,ITSN2,BCL11A,SEMA3C,SYT1,AURKA,SLC23A2,CTNNB1,CPNE5,SEMA3A,SEMA5A,SYT17,FN1,PLAA,C9orf72,SEMA4D,RYK,ADNP,OLFM1,EIF2AK4,PAK6,CDH1,IMPACT,NRP2,RAB21,EDN1,SYT3,LLPH,NRCAM,LIMK1,RNF6,TMEM108
GOBP_NEURON_PROJECTION_EXTENSION_INVOLVED_IN_NEURON_PROJECTION_GUIDANCE	ADHD	1.84E-05	0.000576434	0.97459	142		blood	TWAS	c5	0.97459	0.999994	SEMA4G,NRP1,SEMA7A,SEMA4B,WNT3,SEMA6B,SEMA6C,SEMA4A,BMPR2,ALCAM,SEMA6A,VEGFA,PLXNA4,SEMA3C,SEMA3A,SEMA5A,SEMA4D,RYK,NRP2
GOBP_NEURON_PROJECTION_MAINTENANCE	ADHD	0.0375142	0.0190223	0.0485962	46	0.720934	blood	TWAS	c5	0.0485962	0.999994	KIFBP,ABCD2,PSEN1,MAP1A,INSR,DCTN1,APP,PRNP
GOBP_NEURON_PROJECTION_ORGANIZATION	ADHD	1.27E-05	0.000235547	0.957029	420		blood	TWAS	c5	0.957029	0.999994	KIFBP,ABCD2,LRRK2,PSEN1,ITPKA,MAP1A,ARHGAP44,PAFAH1B1,CDK5R1,ABI3,ITGA3,TANC2,BAIAP2,INSR,EFNA1,FCGR2B,CDC42,EPHB2,ARF1,LRP8,LZTS3,DIP2A,PICK1,DCTN1,GSK3B,PLS1,DHX36,EPHB3,DBN1,DBNL,ARC,STAU2,PDLIM5,WNT7A,EPHA4,DTNBP1,WASL,SIPA1L1,DOCK10,CAPRIN1,CTTN,ACTR2,DNM3,PRMT3,APP,ABHD17B,ZNF804A,FYN,EPHB1,PRNP,ZNF365,PTEN,CAPRIN2,LGMN,IGF1R,NEDD9,CFL1,VPS35,MTMR2
GOBP_NEURON_PROJECTION_REGENERATION	ADHD	2.84E-05	0.000353232	0.935843	225		blood	TWAS	c5	0.935843	0.999994	ADM,ULK1,STK24,MAPK8IP3,SCARF1,RTN4RL1,OMG,GRN,GFAP,NDEL1,BCL2,MAG,MAP2K2,PTPRS,LRIG2,CERS2,MTR,RTN4R,KREMEN1,TSPO,LAMB2,DAG1,CTNNA1,MAP1B,KIAA0319,JAK2,SPP1,EPHA4,DHFR,JUN,RGMA,FKBP1B,HGF,NREP,MAP2K1,PTPRF,PTEN,IGF1R,BRAF,APOD
GOBP_NEURON_RECOGNITION	ADHD	1.38E-05	0.000407838	0.972948	198		blood	TWAS	c5	0.972948	0.999994	NRP1,NDN,CDK5R1,BSG,ARHGAP35,AMIGO1,EPHB2,NEXN,CXCR4,RTN4,EPHB3,PCDH12,TNFRSF21,YWHAZ,CASP3,PALLD,EPHA4,IGSF9,APP,EMB,SEMA5A,ROBO1,DSCAML1,CNR1,CNTNAP2,NRCAM,EXT1,ROBO3,ROBO4
GOBP_NEUROPEPTIDE_SIGNALING_PATHWAY	ADHD	1.29E-05	0.000446843	0.976881	139		blood	TWAS	c5	0.976881	0.999994	PTGDR2,NPFF,GPR84,TAC3,NXPH4,CYSLTR2,LTB4R2,LTB4R,SCG5,NMB,AGRP,KISS1R,SORT1,NPPA,NTSR1,OPRL1,MCHR1,NMUR1,POMC,UCN,SORCS2,RAPGEF2,GPR171,CRCP,PROK2,GPR83,SORCS3
GOBP_NEUROTRANSMITTER_METABOLIC_PROCESS	ADHD	1.31E-05	0.000499474	0.97914	134		blood	TWAS	c5	0.97914	0.999994	DAGLA,GCHFR,CLN3,COMT,COLQ,MOXD1,ALDH5A1,DAGLB,DBH,ALDH9A1,AGTPBP1,ABAT,HNMT,GAD1
GOBP_NEUROTRANSMITTER_RECEPTOR_INTERNALIZATION	ADHD	-5.21E-05	0.000998635	0.958357	60	0.861825	blood	TWAS	c5	0.958357	0.999994	CALY,DRD4,AP2A2,NUMB,AP2B1,ITGB3,AP2S1,AP2A1,CACNG8,PPP3R1,AP2M1,ARC,SCRIB,DNM3,EFNB2,ATAD1
GOBP_NEUROTRANSMITTER_RECEPTOR_TRANSPORT	ADHD	6.09E-07	0.000407993	0.998809	94		blood	TWAS	c5	0.998809	0.999994	STX3,RAB11A,STX1B,ARHGAP44,AP3D1,RAB8A,CACNG8,CLSTN1,NSG1,HIP1,SCRIB,CPLX1,GRIP1,VPS35
GOBP_NEUROTRANSMITTER_RECEPTOR_TRANSPORT_TO_PLASMA_MEMBRANE	ADHD	2.39E-06	0.000499721	0.996177	63		blood	TWAS	c5	0.996177	0.999994	STX3,RAB11A,STX1B,ARHGAP44,RAB8A,CLSTN1,NSG1,SCRIB,CPLX1,GRIP1,VPS35
GOBP_NEUROTRANSMITTER_REUPTAKE	ADHD	-3.98E-05	0.000576891	0.945046	100		blood	TWAS	c5	0.945046	0.999994	SLC18A2,ITGB1,DRD4,SLC29A2,ITGB3,SLC1A7,PARK7,SNCA,SLC22A1,SLC22A3,SLC29A1,SLC29A4,SLC18A1,CLN8,TOR1A,KCNJ10,SLC6A12,SLC6A13
GOBP_NEUROTRANSMITTER_SECRETION	ADHD	-3.56E-06	0.000173997	0.983675	570		blood	TWAS	c5	0.983675	0.999994	ADRA2A,CTBP2,TACR2,BACE1,STX3,ATP2A2,RPH3A,LRRK2,ASIC1,SLC4A8,NR4A1,RAP1B,PSEN1,SNAP23,BLOC1S6,MCTP2,BAIAP3,PRKCB,PRRT2,DOC2A,STX1B,STX4,ADORA2B,GIT1,VAMP2,RAB3A,PIP5K1C,CALM3,NAPA,PPFIA3,LIN7B,SYT5,BRSK1,STXBP2,RAP1A,SV2A,SNAPIN,SYT11,SLC30A1,SNAP47,PPT1,RIMS3,SNPH,NAPB,DNAJC5,SYNJ1,SEPTIN5,SNAP29,ADORA2A,SYN3,RAB3GAP1,CACNB4,PNKD,OTOF,GSK3B,SYN2,P2RY1,SNCA,CPLX2,MCTP1,STX11,PTPRN2,GPER1,SCRIB,STXBP1,CPLX1,WNT7A,DTNBP1,CACNB2,LIN7A,STX1A,PFN2,APBA2,STXBP5,LIN7C,SYT1,NRXN1,STX2,GRIN3A,MEF2C,P2RX7,STXBP3,UNC13B,KCNMB4,PREPL,NF1,RAB5A,FBXL20,KMO,P2RX1,CNR1,RPH3AL,GIPC1,PRKCG
GOBP_NEUROTRANSMITTER_TRANSPORT	ADHD	-2.76E-06	0.000162137	0.986421	703		blood	TWAS	c5	0.986421	0.999994	ADRA2A,SLC18A2,CTBP2,ITGB1,TACR2,DRD4,BACE1,STX3,NRXN2,SLC29A2,ATP2A2,RPH3A,LRRK2,ASIC1,SLC4A8,NR4A1,RAP1B,PSEN1,SNAP23,BLOC1S6,MCTP2,BAIAP3,SYNGR3,PRKCB,PRRT2,DOC2A,STX1B,STX4,ADORA2B,GIT1,SLC6A4,GFAP,ITGB3,VAMP2,RAB3A,PIP5K1C,CALM3,NAPA,PPFIA3,SLC6A16,LIN7B,SYT5,BRSK1,STXBP2,RAP1A,SV2A,SNAPIN,SYT11,SLC30A1,SNAP47,PPT1,RIMS3,SLC6A9,SLC1A7,PARK7,SNPH,NAPB,DNAJC5,SYNJ1,SEPTIN5,SNAP29,ADORA2A,SYN3,RAB3GAP1,CACNB4,PNKD,OTOF,GSK3B,SYN2,P2RY1,SNCA,CPLX2,MCTP1,STX11,SLC22A1,SLC22A3,FLOT1,SLC29A1,PTPRN2,SLC29A4,GPER1,SCRIB,SLC18A1,CLN8,STXBP1,TOR1A,CPLX1,WNT7A,DTNBP1,CACNB2,SLC38A1,SLC38A2,KCNJ10,SLC6A6,LIN7A,STX1A,PFN2,SLC1A3,APBA2,STXBP5,LIN7C,SYT1,NRXN1,STX2,GRIN3A,SLC6A12,SLC6A13,MEF2C,ICA1,P2RX7,STXBP3,UNC13B,KCNMB4,PREPL,NF1,RAB5A,FBXL20,KMO,P2RX1,CNR1,RPH3AL,GIPC1,PRKCG
GOBP_NEUROTRANSMITTER_UPTAKE	ADHD	-3.70E-06	0.000499412	0.994085	142		blood	TWAS	c5	0.994085	0.999994	SLC18A2,ITGB1,DRD4,SLC29A2,SYNGR3,GFAP,ITGB3,SLC1A7,PARK7,SNCA,SLC22A1,SLC22A3,FLOT1,SLC29A1,SLC29A4,SLC18A1,CLN8,TOR1A,SLC38A1,KCNJ10,SLC1A3,SLC6A12,SLC6A13
GOBP_NEUROTROPHIN_SIGNALING_PATHWAY	ADHD	-6.14E-06	0.000499621	0.990189	116		blood	TWAS	c5	0.990189	0.999994	DDIT4,PPP2R5B,ZDHHC17,SPRY2,NDN,CORO1A,BCAR1,HAP1,SORT1,RAP1A,SRC,SOS1,CYFIP2,WASF1,RAPGEF1,RAPGEF2,CASP3,SPRY1,ZFYVE27,KIDINS220,MAGI2,RAF1,PTPN11
GOBP_NEUROTROPHIN_TRK_RECEPTOR_SIGNALING_PATHWAY	ADHD	-2.37E-05	0.000706573	0.973245	65		blood	TWAS	c5	0.973245	0.999994	DDIT4,PPP2R5B,ZDHHC17,SPRY2,NDN,BCAR1,HAP1,SORT1,SRC,SOS1,CYFIP2,WASF1,CASP3,SPRY1,ZFYVE27,RAF1,PTPN11
GOBP_NEUTRAL_AMINO_ACID_TRANSPORT	ADHD	8.88E-07	0.000377667	0.998124	198		blood	TWAS	c5	0.998124	0.999994	SFXN3,SFXN2,SLC7A8,SLC38A7,SLC7A5,SLC43A2,CTNS,LLGL2,MFSD12,SLC7A9,SLC7A10,SLC1A5,SLC6A9,SLC1A7,SERINC3,SLC36A1,SFXN1,SLC38A9,SERINC5,SLC6A19,LEP,SLC38A1,SLC38A2,SLC25A38,SLC6A6,SLC1A4,SLC1A3,SLC25A12,SLC43A1,SLC36A4,SLC25A13,SLC3A1,SLC6A20,SLC38A6,RGS2,SLC3A2
GOBP_NEUTRAL_LIPID_BIOSYNTHETIC_PROCESS	ADHD	-6.35E-06	0.000288531	0.982439	203		blood	TWAS	c5	0.982439	0.999994	PNPLA2,NR1H3,KAT5,DGAT2,SCARB1,AVIL,ANG,PCK2,CNEP1R1,SREBF1,CTDNEP1,LPIN2,LDLR,SLC27A1,NR1H2,C3,PLA2G4A,LPGAT1,MFSD2A,FITM2,SIK1,LPIN1,GPLD1,DGAT1,LPL,GPAT3,FBXW7,ACSL1,AGMO,GPAT2,PLIN5,GPAT4,GPAM,PLA2G15
GOBP_NEUTRAL_LIPID_CATABOLIC_PROCESS	ADHD	-8.42E-06	0.000408053	0.98354	130		blood	TWAS	c5	0.98354	0.999994	PNPLA2,DAGLA,LIPC,ABHD2,LIPE,APOA2,LYPLA2,FAAH,ABHD12,ABHD16B,PLB1,MGLL,LIPH,ABHD6,GPLD1,PIK3CG,DAGLB,LPL,DDHD2,ABHD5,ABHD12B,PNPLA1,PLIN5
GOBP_NEUTRAL_LIPID_METABOLIC_PROCESS	ADHD	-6.76E-06	0.000195995	0.972493	492		blood	TWAS	c5	0.972493	0.999994	CYP2E1,PNPLA2,CAT,DGKZ,NR1H3,DAGLA,PLAAT3,KAT5,CPT1A,DGAT2,SCARB1,AVIL,GNB3,DGKH,ANG,PCK2,LIPC,ABHD2,APOBR,LMF1,CNEP1R1,CETP,SREBF1,CTDNEP1,LPIN2,LDLR,SLC27A1,LIPE,NR1H2,MBOAT7,SLC27A5,C3,APOA2,PLA2G4A,LPGAT1,LYPLA2,MFSD2A,FAAH,ABHD12,PANK2,FITM2,ABHD16B,SIK1,LPIN1,INSIG2,DGKD,PLB1,MGLL,LIPH,DGKG,GPX1,ABHD6,DGKQ,SNCA,SLC22A4,GPLD1,ABHD16A,TNXB,PIK3CG,DAGLB,DGAT1,LPL,DDHD2,GPAT3,FBXW7,ACSL1,ABHD5,ABHD12B,CAV1,SIRT1,PGS1,DGKE,ATG14,AGMO,SEL1L,PNPLA1,GK5,PTPN11,GPAT2,PLIN5,INSIG1,AGPAT5,GPAT4,GPAM,DGKA,PLA2G15
GOBP_NEUTROPHIL_ACTIVATION_INVOLVED_IN_IMMUNE_RESPONSE	ADHD	1.27E-05	0.000353311	0.971376	163		blood	TWAS	c5	0.971376	0.999994	SPI1,ITGAM,VAMP2,TYROBP,CD177,LILRA2,STXBP2,PRAM1,FCER1G,PTAFR,ITGB2,BCR,VAMP8,MYD88,ANXA3,SYK,DNASE1,DNASE1L3,STXBP3
GOBP_NEUTROPHIL_CHEMOTAXIS	ADHD	-4.47E-06	0.000199902	0.982177	426		blood	TWAS	c5	0.982177	0.999994	TIRAP,JAM3,DNM1L,NCKAP1L,IL23A,C3AR1,SRP54,DAPK2,PPIB,NOD2,CKLF,CCR7,C1QBP,PIP5K1C,BSG,VAV1,CCL25,PIK3CD,S100A9,S100A12,S100A8,FCER1G,XCL1,PDE4B,PREX1,EDN3,ITGB2,RAC2,IL1B,DPP4,CXCR2,CXCR1,ITGA9,BST1,CXCL9,CXCL10,THBS4,RIPOR2,PIK3CG,PPIA,CXCL8,CXCL6,PF4V1,CXCL1,PF4,PPBP,CXCL5,CXCL3,CXCL2,CCL3L1,XCL2,C5AR1,C5AR2,SYK,TREM1,CSF3R,LGALS3,TGFB2,ITGA1,CCL2,CCL8,CAMK1D,RAC1,TNFAIP6,JAML,VAV3,EDN1
GOBP_NEUTROPHIL_DEGRANULATION	ADHD	3.00E-06	0.000446856	0.994639	124		blood	TWAS	c5	0.994639	0.999994	SPI1,ITGAM,VAMP2,CD177,STXBP2,PRAM1,PTAFR,ITGB2,BCR,VAMP8,ANXA3,SYK,STXBP3
GOBP_NEUTROPHIL_EXTRAVASATION	ADHD	-2.44E-05	0.000997987	0.980464	82	0.656484	blood	TWAS	c5	0.980464	0.999994	ADAM8,PRTN3,CD177,PIK3CD,RIPOR2,PIK3CG,FUT7,OLFM4,IL1R1,JAML
GOBP_NEUTROPHIL_HOMEOSTASIS	ADHD	-2.78E-05	0.000576839	0.961591	92		blood	TWAS	c5	0.961591	0.999994	JAM3,SH2B3,HCAR2,AXL,PIK3CD,CSF1,ITPKB,XKR8,PDE4B,MERTK,CXCR2,SLC7A11,ANXA1,MTHFD1,IL6,GCNT4,MPL,HMGB1
GOBP_NEUTROPHIL_MEDIATED_CYTOTOXICITY	ADHD	1.96E-05	0.000446904	0.965039	102		blood	TWAS	c5	0.965039	0.999994	NLRP6,CTSG,AZU1,ELANE,MYD88,TUSC2,ARG1,CXCL6,F2RL1,TREM1,DNASE1,DNASE1L3
GOBP_NEUTROPHIL_MEDIATED_IMMUNITY	ADHD	8.26E-06	0.000301287	0.978136	251		blood	TWAS	c5	0.978136	0.999994	NLRP6,SPI1,CTSG,ITGAM,ACE,VAMP2,AZU1,ELANE,CD177,STXBP2,PRAM1,ITGB2,BCR,VAMP8,JAGN1,MYD88,TUSC2,ARG1,CARD9,WDR1,ANXA3,CXCL6,F2RL1,SYK,TREM1,IL6,DNASE1,DNASE1L3,STXBP3,IRAK4,ADAM17
GOBP_NEUTROPHIL_MEDIATED_KILLING_OF_SYMBIONT_CELL	ADHD	4.85E-06	0.000446936	0.991336	92		blood	TWAS	c5	0.991336	0.999994	NLRP6,CTSG,AZU1,ELANE,MYD88,TUSC2,ARG1,CXCL6,F2RL1,TREM1
GOBP_NEUTROPHIL_MIGRATION	ADHD	-1.40E-06	0.000196007	0.994315	514		blood	TWAS	c5	0.994315	0.999994	ADAM8,TIRAP,JAM3,DNM1L,NCKAP1L,IL23A,C3AR1,SRP54,DAPK2,PPIB,NOD2,CKLF,CCR7,C1QBP,BSG,PRTN3,PIP5K1C,CD177,VAV1,CCL25,PIK3CD,S100A9,S100A12,S100A8,FCER1G,XCL1,PDE4B,MCOLN2,PREX1,EDN3,UMODL1,ITGB2,RAC2,IL1B,DPP4,CXCR2,CXCR1,JAGN1,ITGA9,MYD88,SELENOK,BST1,RHOH,CXCL9,CXCL10,THBS4,RIPOR2,PIK3CG,PPIA,FUT7,WDR1,CXCL8,CXCL6,PF4V1,CXCL1,PF4,PPBP,CXCL5,CXCL3,CXCL2,CCL3L1,XCL2,C5AR1,C5AR2,SYK,SLAMF8,OLFM4,TREM1,CSF3R,LGALS3,TGFB2,IL1R1,ITGA1,CCL2,CCL8,CAMK1D,RAC1,RHOG,IRAK4,TNFAIP6,JAML,VAV3,EDN1
GOBP_NIK_NF_KAPPAB_SIGNALING	ADHD	-1.44E-06	0.000229207	0.994986	618		blood	TWAS	c5	0.994986	0.999994	PDCD4,BIRC3,BIRC2,MMP8,TIRAP,SPI1,C1QTNF4,TRIM6,ZFP91,ILK,RPS3,AKIP1,HDAC7,IL23A,CD27,PHB2,AKT1,RIPK3,DICER1,UACA,NLRC3,PPP4C,NOD2,CYLD,ADGRG3,TRADD,NOL3,LGALS9,TRAF4,IFI35,MAP3K14,PHB1,SPHK1,CARD14,MALT1,ACTN4,BCL3,RELB,NLRP12,TNFSF14,PTPN22,RC3H1,ADIPOR1,CHI3L1,NLRP3,ZC3H12A,PRDX1,RBCK1,CPNE1,C20orf27,RASSF2,EP300,LIMS1,EDAR,IL1B,EIF2AK2,REL,CD86,MKRN2,TLR9,TLR6,CD14,HAVCR2,C1QTNF3,EZR,TRIM40,TNF,AGER,TRIP6,NOD1,PTP4A3,TNFRSF10B,TNFRSF10A,RC3H2,TRAF2,COPS8,NR3C2,TLR3,TLR2,IL18,LAPTM5,TRIM44,TRAF6,AGO3,APP,MAP3K7,CCN3,IL18R1,LITAF,NDUFC2,TLR4,RTKN2,PPM1B,NFKBIA,NFAT5,DLG1,NMI,PPM1A,SASH1,EDN1,CHUK
GOBP_NITRIC_OXIDE_MEDIATED_SIGNAL_TRANSDUCTION	ADHD	-6.93E-06	0.000377748	0.985357	129		blood	TWAS	c5	0.985357	0.999994	RASD1,NOS2,FPR1,NOS1AP,ATP2B4,DDAH1,CBS,PDE5A,GUCY1A1,GUCY1B1,DDAH2,VEGFA,NOS3,CD36,THBS1
GOBP_NITRIC_OXIDE_SYNTHASE_BIOSYNTHETIC_PROCESS	ADHD	-7.45E-06	0.000499676	0.988109	130		blood	TWAS	c5	0.988109	0.999994	GSTP1,LRRK2,SELENOS,NOD2,MAP2K3,FCER2,TLR9,JAK2,TLR2,AKAP12,MAP2K4,NAMPT,IFNG,CCL2,TLR4,EDN1,STAT1
GOBP_NK_T_CELL_ACTIVATION	ADHD	5.91E-06	0.000998351	0.995278	51	0.869416	blood	TWAS	c5	0.995278	0.999994	IL23A,CD300A,TYK2,ZBTB7B,IL23R,JAK2,IL15,IL18,HSPH1,RASAL3,IL12A
GOBP_NK_T_CELL_DIFFERENTIATION	ADHD	2.76E-05	0.000998454	0.977959	57	0.131531	blood	TWAS	c5	0.977959	0.999994	AP3D1,ZBTB7B,ZNF683,ITK,AP3B1,TGFBR2,TOX
GOBP_NLS_BEARING_PROTEIN_IMPORT_INTO_NUCLEUS	ADHD	4.96E-05	0.000998753	0.960391	55	0.279981	blood	TWAS	c5	0.960391	0.999994	KPNA3,IPO5,KPNB1,KPNA2,KPNA6,RANBP2,RGPD8,CBLB,NUP54,KPNA5,KPNA1,RGPD1,NUP35,KPNA4,RGPD2
GOBP_NONRIBOSOMAL_PEPTIDE_BIOSYNTHETIC_PROCESS	ADHD	-2.81E-05	0.000576784	0.961211	81		blood	TWAS	c5	0.961211	0.999994	HAGH,GGT7,GSS,GGT5,GGT1,AASDH,GCLC,SLC7A11,BDH2,MGST2,CHAC2,GCLM,NFE2L2
GOBP_NON_LYTIC_VIRAL_RELEASE	ADHD	-2.98E-05	0.000706569	0.966378	64		blood	TWAS	c5	0.966378	0.999994	CHMP4A,CHMP1A,CHMP6,VPS4B,CHMP2A,CHMP4B,CHMP3,CHMP7,CHMP2B,VPS4A,CHMP1B,ARL8B
GOBP_NON_MEMBRANE_BOUNDED_ORGANELLE_ASSEMBLY	ADHD	-2.57E-07	0.00011539	0.99822	1474		blood	TWAS	c5	0.99822	0.999994	LZTS2,ABRAXAS2,BCCIP,TUBGCP2,NEBL,ITGB1,TNNT3,PATL1,SAC3D1,RBM14,NUMA1,RPS3,GOLGA2P5,RPL6,KNTC1,DHX37,BICD1,RACGAP1,DAZAP2,BIN2,AAAS,CDK2,PAN2,TUBGCP3,ADPRHL1,CENPJ,DYNC1H1,HAUS4,FITM1,CHMP4A,CFL2,EIF2S1,ZFYVE1,GOLGA8R,INO80,CAPN3,HAUS2,STARD9,TUBGCP4,PATL2,CEP152,TPM1,RPS27L,RAB11A,EFL1,NGRN,PRC1,MYH11,CCP110,LDAF1,PLK1,ATXN2L,CCDC78,OGFOD1,CNOT1,E2F4,CENPT,DDX28,CENPN,CHMP1A,NCOR1,FLII,POLDIP2,SPAG5,RPL23A,ERAL1,NLE1,KAT2A,BRCA1,MAPT,KPNB1,C1QBP,MIS12,TRIM37,KIAA0753,PRKAR1A,RPL38,MRPS7,RNF213,CHMP6,ACTG1,CENPX,CCDC57,CSNK1D,HAUS1,VPS4B,RTTN,PPAN,CIRBP,RPS15,HAUS8,MPV17L2,LSM4,LSM14A,HAUS5,CCDC61,NOP53,PLA2G4C,NUP62,AURKC,RPS5,CHMP2A,RPS28,SASS6,CENPS,GPSM2,MRPL20,POGZ,RPS27,UBAP2L,RC3H1,TPR,OBSCN,MAP10,RPL11,RCC1,CDCA8,STIL,CHMP4B,EIF6,MYL9,SRC,MYBL2,FITM2,PWP2,DRG1,EIF4ENIF1,PISD,RRP7A,RRP7BP,TUBGCP6,TTN,CFLAR,PUM2,OBSL1,MTERF4,FARP2,CENPA,MAPRE3,TRAPPC12,AUP1,CHMP3,ANKRD23,CEP97,CEP63,PLS1,CLASP2,PDCD6IP,MLH1,RPSA,KIF15,LIMD1,KIF9,MAP9,HAUS3,RNF4,CEP44,PDGFRA,CEP135,G3BP2,CEP72,CEP120,HDAC3,PDGFRB,RPS14,CCDC69,G3BP1,MAPK9,CNOT6,CENPK,CENPH,RPF2,EZR,ABT1,TUBB,TNF,HSPA1A,HSPA1B,KIFC1,MDN1,PPP1R35,ARHGEF5,DBNL,FSCN1,SBDS,STYXL1,SQLE,WASHC5,PLEC,KIFC2,CNOT7,ARHGEF10,MYOM2,CHMP7,CDK5RAP2,GSN,TMOD1,ABRAXAS1,CDS1,CENPE,NOCT,WDR1,CNOT6L,CENPC,PGM5,EIF2A,NPM1,SH3PXD2B,CHEK2,CEP295NL,MRPS11,CAPG,YTHDF2,TNNT1,SMC3,INCENP,EML3,BSCL2,POC1B,RPS23,CASQ1,C2CD3,MRPL22,MZT1,PIBF1,VIL1,RPS19,FASTKD2,BIRC5,DHX30,SMAD4,HAUS6,ASB2,TMOD2,TMOD3,PRKAA1,GOLGA8K,GOLGA8O,GOLGA8N,ASAP1,NEK6,CNTROB,AURKB,DLGAP5,CHMP4BP1,CCSAP,ACTA1,MRTO4,KIF2A,TPX2,HCK,KIF3B,MAPRE1,MRM2,KIF23,SENP6,CLASP1,NEK7,AURKA,CHMP2B,YTHDF3,CDS2,MYH3,CEP295,CSRP1,LMOD1,WDR62,PLK2,MDM1,XRCC5,RPL24,C9orf72,WRAP73,TIA1,MAPRE2,FHOD3,CENPW,FBXO5,KIF11,CNOT2,TOGARAM1,GOLGA8H,AKAP13,NIP7,CHMP1B,CEP76,CEP192,NDC80,ALMS1,STAG1,KAT2B,TASOR,NEB,CENPF,MEF2A,ATXN2,PAN3,LCP1,RPLP0,EDN1,TNKS,TOGARAM2,MTERF3,ZNF207,ASPM,GOLGA8A,GOLGA8B
GOBP_NOREPINEPHRINE_TRANSPORT	ADHD	-0.0313295	0.018328	0.0873812	39	0.638734	blood	TWAS	c5	0.0873812	0.999994	ADRA2A,ADORA2A,P2RY1,OXTR,SNCA,SLC22A1,SLC22A3,SLC29A4,STX1A,FFAR3,ACTB,KCNB1
GOBP_NOTCH_SIGNALING_PATHWAY	ADHD	5.07E-06	0.000352958	0.988542	490		blood	TWAS	c5	0.988542	0.999994	HIF1AN,TSPAN15,ZMIZ1,TSPAN14,GAS2,SLC35C1,ARRB1,DTX1,RITA1,DTX3,AKT1,JAG2,METTL3,MMP14,SYNJ2BP,PSEN1,TM2D3,ADAM10,APH1B,MESP1,NOD2,WWP2,LLGL1,EPN2,NLE1,STAT3,LLGL2,CDK3,RFNG,CFD,YJEFN3,CEBPA,ETV2,PSENEN,ZBTB7A,EPN1,MIB2,APH1A,SPEN,CD46,PSEN2,ANGPT4,SRC,SLC35C2,TSPEAR,MFNG,ITGB1BP1,ADAM17,AAK1,ANXA4,NEPRO,POGLUT1,GATA2,SORBS2,MAML1,IL6ST,NOTCH4,DLK2,NOS3,GALNT11,LFNG,DTX2,PTP4A3,NIBAN2,NOTCH1,EGFL7,NRARP,ARRDC1,TSPAN5,MAML3,BMP2K,RBPJ,FBXW7,PERP,DLL1,TP63,DTX3L,YTHDF2,NCSTN,JAG1,BMP2,BCL6,GMDS,APP,POFUT1,CBFA2T2,NEURL1B,TGFBR2,CCN3,IL2RA,TGFB2,SEL1L,NEURL1,DLK1,CCNC,S1PR3,CDKN1B,NFKBIA,MIB1,HES1,ROBO1,PDCD10,PRKCI,CFAP58,HEY1,IFT172,RBM15,IFT74,GOT1,MAML2,NOTCH2,DTX4
GOBP_NOTOCHORD_DEVELOPMENT	ADHD	-1.57E-05	0.000999318	0.987479	43	0.888299	blood	TWAS	c5	0.987479	0.999994	COL13A1,GLI1,TEAD2,EFNA1,ID3,STIL,PPP1R35,CRB2,COBL,NOG,WNT11
GOBP_NUCLEAR_BODY_ORGANIZATION	ADHD	1.86E-05	0.000998549	0.98514	46	0.637338	blood	TWAS	c5	0.98514	0.999994	ZPR1,FAM118B,PML,WRAP53,HIPK2,HABP4,SRPK2,SUMO1P1,ETS1,USPL1
GOBP_NUCLEAR_ENVELOPE_ORGANIZATION	ADHD	2.38E-05	0.000267054	0.928852	358		blood	TWAS	c5	0.928852	0.999994	BANF1,ANKLE2,PARP11,NEMP1,LEMD3,CHMP4A,UBE2I,PLK1,PRKCB,NUP93,TMEM170A,CHMP1A,PAFAH1B1,CTDNEP1,NDEL1,CHMP6,VPS4B,LMNB2,SIRT2,DMPK,CHMP2A,LMNA,TOR1AIP1,RCC1,ZMPSTE24,NSFL1C,CHMP4B,SPAG4,SUN2,LPIN1,UBXN2A,SPAST,DCTN1,CHMP3,LEMD2,SUN1,GPER1,REEP4,CHMP7,TOR1B,TOR1A,TMEM43,VRK1,UBXN2B,NEK6,PRKCA,CHMP2B,LMNB1,REEP3,VPS4A,CHMP1B
GOBP_NUCLEAR_EXPORT	ADHD	7.66E-06	0.000229173	0.973348	627		blood	TWAS	c5	0.973348	0.999994	LZTS2,TCF7L2,BAG3,HHEX,FRAT1,NUP160,WASHC4,RITA1,RAPGEF3,HNRNPA1,SARNP,XPOT,NUP107,CPSF6,PCID2,GAS6,PABPN1,NOP9,STYX,NRDE2,CHP1,UBE2I,PKD1,SMG1,THOC6,XPO6,NUP93,DDX19B,DDX19A,ALKBH5,CASC3,NCBP3,NUP88,STRADA,NUP85,EIF4A3,THOC1,MALT1,RPS15,ANKLE1,SIRT6,NUP62,RANBP3,AHCYL1,CHTOP,SMG5,TPR,SFN,PARK7,EIF6,CSE1L,MCM3AP,THOC5,EIF4ENIF1,RANGAP1,DESI1,POLDIP3,RANBP2,IL1B,AGFG1,SP100,DNAJC27,XPO1,GSK3B,NMD3,LSG1,NCBP2,FYTTD1,SETD2,THOC7,CAMK1,RBM22,RANBP17,NSUN2,LTV1,NUP153,CCHCR1,DDX39B,MDN1,SMURF1,ENY2,XPO7,GLE1,NUP188,NOL6,TSC1,SDAD1,UHMK1,RIOK2,NCBP1,ANP32B,RAE1,NUP42,THOC3,ATXN1,POM121,POM121B,STRADB,IFI27,MAGOHB,NUP133,ZC3H11A,RAN,NPM1,NXT1,SRSF3,PHAX,BARD1,TXN,SMG7,DUSP16,AKAP13,IWS1,POLR2D,DHX9,SSB,PTPN11,NUP214,PPM1A,XPO4,NXF1
GOBP_NUCLEAR_MEMBRANE_ORGANIZATION	ADHD	2.46E-05	0.000288464	0.931956	291		blood	TWAS	c5	0.931956	0.999994	BANF1,ANKLE2,NEMP1,CHMP4A,UBE2I,PLK1,PRKCB,CHMP1A,PAFAH1B1,CTDNEP1,NDEL1,CHMP6,VPS4B,SIRT2,CHMP2A,TOR1AIP1,RCC1,NSFL1C,CHMP4B,LPIN1,UBXN2A,SPAST,DCTN1,CHMP3,GPER1,REEP4,CHMP7,TOR1B,TOR1A,TMEM43,VRK1,UBXN2B,NEK6,PRKCA,CHMP2B,REEP3,VPS4A,CHMP1B
GOBP_NUCLEAR_MEMBRANE_REASSEMBLY	ADHD	2.45E-05	0.000407868	0.952041	175		blood	TWAS	c5	0.952041	0.999994	BANF1,ANKLE2,CHMP4A,UBE2I,CHMP1A,CHMP6,VPS4B,SIRT2,CHMP2A,RCC1,NSFL1C,CHMP4B,UBXN2A,SPAST,CHMP3,REEP4,CHMP7,UBXN2B,CHMP2B,REEP3,VPS4A,CHMP1B
GOBP_NUCLEAR_PORE_COMPLEX_ASSEMBLY	ADHD	-2.48E-05	0.000997741	0.980189	70	0.620739	blood	TWAS	c5	0.980189	0.999994	NUP107,NUP93,TMEM170A,TPR,AHCTF1,NDC1,RTN4,NUP153,NUP205,NUP98
GOBP_NUCLEAR_PORE_ORGANIZATION	ADHD	2.25E-05	0.000996961	0.982002	93	0.646058	blood	TWAS	c5	0.982002	0.999994	NUP107,NUP93,TMEM170A,TPR,AHCTF1,NDC1,RTN4,NUP54,NUP153,NUP205,NUP133,NUP98,SEH1L,NUP35
GOBP_NUCLEAR_TRANSCRIBED_MRNA_CATABOLIC_PROCESS	ADHD	-7.40E-06	0.000249724	0.976355	498		blood	TWAS	c5	0.976355	0.999994	NANOS1,DCPS,PATL1,DCP1B,PYM1,PAN2,ZFP36L1,PATL2,GSPT1,SMG1,RNPS1,TNRC6A,TENT4B,CNOT1,EDC4,EXOSC6,CASC3,NT5C3B,SMG8,EIF4A3,LSM4,UPF1,SAMD4B,ZFP36,SMG9,DHX34,CNOT3,SMG5,RC3H1,BTG2,ZC3H12A,TUT4,HELZ2,EIF4ENIF1,DIS3L2,XRN1,DHX36,NCBP2,MLH1,PDE12,EXOSC9,ETF1,HNRNPAB,CNOT6,TENT4A,DXO,CNOT4,AGO2,CNOT7,ERI1,RC3H2,EXOSC2,NOCT,CTIF,CNOT6L,PARN,XRN2,LSM7,NCBP1,ZCCHC7,CNOT8,DIS3,CNOT9,TNRC6C,EXOSC3,EXOSC8,PNLDC1,MAGOHB,TOB1,DCP2,PAIP1,AGO1,THRAP3,TNKS1BP1,SAMD4A,MRTO4,PNRC2,ZFP36L2,TUT7,DDX5,PELO,TENT2,ATM,SECISBP2,EXOSC7,SMG7,MTPAP,CPEB3,CNOT2,NBAS,POLR2D,DHX9,SSB,PAN3,CNOT11,UPF3A,PABPC1,TUT1,POLR2G,EXOSC10,MAGOH
GOBP_NUCLEAR_TRANSCRIBED_MRNA_CATABOLIC_PROCESS_DEADENYLATION_DEPENDENT_DECAY	ADHD	2.04E-06	0.000407598	0.996003	234		blood	TWAS	c5	0.996003	0.999994	NANOS1,DCPS,PATL1,DCP1B,PAN2,ZFP36L1,PATL2,TNRC6A,TENT4B,CNOT1,NT5C3B,SAMD4B,ZFP36,CNOT3,RC3H1,BTG2,TUT4,EIF4ENIF1,DHX36,MLH1,PDE12,EXOSC9,CNOT6,TENT4A,CNOT4,AGO2,CNOT7,RC3H2,EXOSC2,NOCT,CNOT6L,PARN,CNOT8,DIS3,CNOT9,TNRC6C,EXOSC3,EXOSC8,PNLDC1,TOB1,DCP2,PAIP1,TNKS1BP1,SAMD4A,ZFP36L2,TUT7,EXOSC7,CPEB3,CNOT2,POLR2D,PAN3,CNOT11,PABPC1
GOBP_NUCLEAR_TRANSCRIBED_MRNA_CATABOLIC_PROCESS_EXONUCLEOLYTIC	ADHD	-8.37E-06	0.00049928	0.986631	124		blood	TWAS	c5	0.986631	0.999994	DCPS,EXOSC6,NT5C3B,DIS3L2,EXOSC9,CNOT6,CNOT7,EXOSC2,CNOT8,DIS3,EXOSC3,EXOSC8,DCP2,EXOSC7
GOBP_NUCLEAR_TRANSCRIBED_MRNA_CATABOLIC_PROCESS_NONSENSE_MEDIATED_DECAY	ADHD	-4.38E-06	0.00044669	0.992168	176		blood	TWAS	c5	0.992168	0.999994	DCP1B,PYM1,GSPT1,SMG1,RNPS1,CASC3,SMG8,EIF4A3,SMG9,DHX34,SMG5,HELZ2,NCBP2,ETF1,HNRNPAB,CTIF,PARN,NCBP1,PNLDC1,MAGOHB,DCP2,PNRC2,SECISBP2,SMG7,NBAS,UPF3A,PABPC1,EXOSC10
GOBP_NUCLEAR_TRANSCRIBED_MRNA_POLY_A_TAIL_SHORTENING	ADHD	2.33E-05	0.00057664	0.967819	111		blood	TWAS	c5	0.967819	0.999994	PAN2,TNRC6A,TENT4B,CNOT1,SAMD4B,ZFP36,CNOT3,BTG2,TUT4,EIF4ENIF1,MLH1,CNOT6,TENT4A,CNOT4,AGO2,CNOT7,CNOT6L,PARN,CNOT8,CNOT9,TNRC6C,PNLDC1,TOB1,TNKS1BP1,SAMD4A,TUT7,CPEB3,CNOT2,PAN3,CNOT11,PABPC1
GOBP_NUCLEAR_TRANSPORT	ADHD	4.17E-06	0.000137254	0.975755	1352		blood	TWAS	c5	0.975755	0.999994	LZTS2,NOLC1,SUFU,TCF7L2,BAG3,FAM53B,SPRN,HHEX,FRAT1,ZPR1,CRY2,NUP160,POLA2,RBM4,HIKESHI,WASHC4,APPL2,PPP1CC,RITA1,IPO8,LRRK2,PRICKLE1,RAPGEF3,AAAS,HNRNPA1,SARNP,XPOT,IFNG,NUP107,CPSF6,PHB2,ING1,PCID2,GAS6,NUP58,KPNA3,IPO5,HSP90AA1,AKT1,PABPN1,IPO4,NOP9,STYX,BMP4,PSEN1,NRDE2,CHP1,CTDSPL2,SPG11,SMAD3,PML,SNUPN,FBXO22,AXIN1,UBE2I,TSC2,PKD1,SMG1,THOC6,XPO6,HEATR3,NUP93,NUTF2,DDX19B,DDX19A,ALKBH5,CASC3,JUP,STAT3,KPNB1,NCBP3,NUP88,RPAIN,STRADA,KPNA2,NUP85,TP53,RANGRF,EIF4A3,THOC1,MALT1,TNPO2,CALR,ANKLE1,SIRT6,NUP62,RANBP3,TRIM28,AHCYL1,CHTOP,LMNA,SMG5,TPR,PTGS2,AHCTF1,SFN,KHDRBS1,KPNA6,ZC3H12A,IPO13,DMAP1,TMEM53,MAGOH,NDC1,PARK7,EIF6,MAVS,PKIG,STK4,CSE1L,MX2,PTTG1IP,MCM3AP,THOC5,EIF4ENIF1,ANKRD54,RANGAP1,DESI1,POLDIP3,NUP50,RANBP2,RGPD8,IL1B,AGFG1,SP100,DNAJC27,XPO1,PPP3R1,CAMK1,SEC13,CBLB,GSK3B,HCLS1,KPNA1,NUP210,KPNA4,NMD3,LSG1,APOD,NCBP2,FYTTD1,SETD2,PRKCD,APPL1,THOC7,FAM53A,NUP54,FAM53C,HSPA9,TMCO6,HDAC3,RBM22,RANBP17,RGS14,SQSTM1,NSUN2,PIK3R1,KPNA5,LTV1,NUP43,NUP153,PPP1R10,CCHCR1,DDX39B,RAB23,AKIRIN2,MDN1,BACH2,LEP,TNPO3,SMO,NUP205,SMURF1,UBR5,ENY2,XPO7,GLE1,NUP188,NOTCH1,NOL6,JAK2,RANBP6,TSC1,SDAD1,PPP3CA,UHMK1,RIOK2,EFCAB7,THOC3,NCBP1,ANP32B,RANBP1,RAE1,SYK,ANP32A,NUP42,RSRC1,ATXN1,POM121,POM121B,STRADB,E2F3,IFI27,PKIA,MAGOHB,HTATIP2,ANGPT1,RPL23,NUP133,IPO11,CD36,TRAF3IP2,ZC3H11A,PPP1R12A,RAN,NPM1,IPO7,NXT1,MAPK14,SRSF3,CDKN1A,GLI3,IPO9,TNPO1,PHAX,BARD1,TXN,SMG7,NUP98,DUSP16,PRKD1,NFKBIA,NEDD4,AKAP13,CDH1,NF1,IWS1,POLR2D,MDFIC,MED1,DHX9,SSB,RGPD1,PTPN11,SEH1L,NUP35,NUP214,PPM1A,CABP1,XPO4,NUP37,UPF3A,SUMO1,NXF1,UFM1,FGF9,RGPD2,SUPT6H
GOBP_NUCLEOBASE_BIOSYNTHETIC_PROCESS	ADHD	2.18E-05	0.000706343	0.975409	66		blood	TWAS	c5	0.975409	0.999994	PRTFDC1,SHMT2,DHODH,APRT,SHMT1,CMPK1,UMPS,PAICS,PPAT,GART,ADA,CAD,CTPS1,MTOR
GOBP_NUCLEOBASE_CONTAINING_COMPOUND_TRANSPORT	ADHD	-8.04E-06	0.00016	0.959936	988		blood	TWAS	c5	0.959936	0.999994	HHEX,SIDT2,SLC35C1,CKAP5,NUP160,SLC29A2,PARP11,AAAS,HNRNPA1,SARNP,XPOT,NUP107,SLC35E3,CPSF6,PCID2,NUP58,PABPN1,ZFP36L1,NRDE2,SNUPN,ABCC6,SMG1,THOC6,MVP,NUP93,DDX19B,DDX19A,ALKBH5,CASC3,KPNB1,NCBP3,NUP88,SLC35B1,NUP85,SLC25A19,EIF4A3,MYO1C,THOC1,EPG5,UPF1,SLC25A42,NUP62,KHSRP,SLC25A41,SLC25A23,SLC35A3,CHTOP,SMG5,TPR,ADORA1,CR1,TOMM20,AHCTF1,MAGOH,NDC1,LRRC8C,LRRC8D,SLC35C2,SLC17A9,MX2,SLC19A1,MCM3AP,THOC5,TST,SLC25A17,POLDIP3,NUP50,RANBP2,RFTN2,AGFG1,XPO1,SEC13,SLC35A5,SIDT1,NUP210,ABCC5,SENP2,NCBP2,FYTTD1,SETD2,THOC7,SLBP,SLC25A4,G3BP2,NUP54,SLC35A4,RANBP17,NSUN2,SLC35D3,NUP43,MRPL18,NUP153,FLOT1,DDX39B,RIPK1,XPO5,SLC29A1,SLC35B2,SLC35A1,SLC35B4,NUP205,SLC29A4,PEG10,ENY2,ARC,ZC3H3,HSF1,SLC25A25,GLE1,LRRC8A,NUP188,NOL6,BICD2,SLC35D2,NCBP1,TSC1,KIF5C,SLC35D1,SLC25A32,NPIPA1,IGF2BP2,RAE1,SLC28A3,HNRNPA1L2,NUP42,IGF2BP3,THOC3,SLC25A51,POM121,POM121B,MAGOHB,QKI,SLC25A36,SLC35B3,SLC29A3,EIF5A2,NUP133,RTRAF,ZC3H11A,RAN,NPM1,TGFBR2,LRPPRC,NXT1,SRSF3,CETN3,PHAX,P2RX7,SLC25A24,CALHM1,SMG7,NUP98,IWS1,POLR2D,CD47,DHX9,SLC33A1,SSB,ATXN2,SEH1L,NUP35,NUP214,NUP37,TNKS,UPF3A,SMG6,PNPT1,RFTN1,NXF1,ABCC4
GOBP_NUCLEOBASE_CONTAINING_SMALL_MOLECULE_BIOSYNTHETIC_PROCESS	ADHD	2.25E-06	0.000446779	0.995981	125		blood	TWAS	c5	0.995981	0.999994	PRTFDC1,ADK,PNP,ADAL,TK2,APRT,UCKL1,DTYMK,PGM2,NT5E,MTAP,ADA2,ADA,DHFR2
GOBP_NUCLEOBASE_CONTAINING_SMALL_MOLECULE_CATABOLIC_PROCESS	ADHD	-6.10E-06	0.000301374	0.983852	190		blood	TWAS	c5	0.983852	0.999994	CDADC1,PNP,ADAL,CDA,AHCY,UPB1,APOBEC3A,APOBEC3B,APOBEC3C,APOBEC3D,APOBEC3G,APOBEC3H,MGAT1,ENPP4,NUDT1,ENTPD4,GALT,DPYD,APOBEC2,MTAP,ADA2,APOBEC3F,ADA,UPP1,DERA,ENTPD7
GOBP_NUCLEOBASE_CONTAINING_SMALL_MOLECULE_INTERCONVERSION	ADHD	0.00968043	0.0164538	0.556303	34	0.248861	blood	TWAS	c5	0.556303	0.999994	NUDT13,AK2,CMPK1,AK1,GLRX,AK6,AK4,GUK1
GOBP_NUCLEOBASE_METABOLIC_PROCESS	ADHD	1.87E-06	0.000316019	0.995273	212		blood	TWAS	c5	0.995273	0.999994	DPYSL4,PRTFDC1,ADK,SHMT2,GMPR2,ALDH6A1,DHODH,APRT,SHMT1,TYMS,CDA,CMPK1,MAPK1,TYMP,UMPS,PAICS,PPAT,CRMP1,GART,GMPR,DPYD,DPYSL2,ACP3,KDM1A,ADA,CAD,CTPS1,MTOR
GOBP_NUCLEOLAR_CHROMATIN_ORGANIZATION	ADHD	4.46E-06	0.000576696	0.993831	80		blood	TWAS	c5	0.993831	0.999994	RRP8,DDX11,BAZ2A,SIRT2,BEND3,PHF2,SIRT1,MACROH2A1
GOBP_NUCLEOLAR_LARGE_RRNA_TRANSCRIPTION_BY_RNA_POLYMERASE_I	ADHD	1.97E-05	0.000353328	0.955648	157		blood	TWAS	c5	0.955648	0.999994	ERCC6,MACROH2A2,DDX11,MARS1,SMARCA4,PIH1D1,SMARCB1,TAF1B,NCL,NOP53,POLR1E,PWP1,ERCC2,MACROH2A1,IPPK,MTOR
GOBP_NUCLEOLUS_ORGANIZATION	ADHD	1.32E-06	0.000446795	0.997635	122		blood	TWAS	c5	0.997635	0.999994	RRP8,ACTR6,DDX11,BAZ2A,EMG1,RRN3,SIRT2,POLR1B,BEND3,PHF2,USP36,SIRT1,RPS19,MACROH2A1
GOBP_NUCLEOSIDE_BISPHOSPHATE_BIOSYNTHETIC_PROCESS	ADHD	-1.39E-05	0.000223485	0.950398	395		blood	TWAS	c5	0.950398	0.999994	SLC25A16,PAPSS2,PANK1,PDHX,HSD17B12,PPCDC,ACSBG1,MLYCD,ACSF3,ACLY,COASY,DCAKD,PDK2,GCDH,PANK4,PPT1,ELOVL1,ACOT7,ACSS1,ACSS2,PANK2,DIP2A,SLC25A1,ACSL3,HACD2,PDHB,ELOVL6,SLC26A1,SNCA,ACSL6,SLC26A2,PPT2,SLC35B2,DLD,PDK4,PAPSS1,ACSL1,ACACB,SLC35B3,PDK1,ELOVL5,ELOVL4,ELOVL7,PANK3,ACAT1,MPC2,PPCS,ACSL5,HACD1,TECR
GOBP_NUCLEOSIDE_BISPHOSPHATE_CATABOLIC_PROCESS	ADHD	1.59E-05	0.000576795	0.97794	75		blood	TWAS	c5	0.97794	0.999994	NUDT8,SUCLA2,MLYCD,NUDT19,ACOT7,FITM2,SUCLG1,NUDT7,SUCLG2,ACAT1
GOBP_NUCLEOSIDE_BISPHOSPHATE_METABOLIC_PROCESS	ADHD	-1.56E-05	0.000195986	0.936494	574		blood	TWAS	c5	0.936494	0.999994	SLC25A16,PAPSS2,PANK1,PDHX,HSD17B12,DGAT2,MVK,SUCLA2,ACOT1,ACOT2,DLST,PPCDC,ACSBG1,ACSM1,ACSM3,SULT1A1,MLYCD,MVD,ACSF3,ACLY,COASY,DCAKD,PDK2,ACSF2,GCDH,NUDT19,SULT2B1,THEM5,PMVK,PANK4,PPT1,ELOVL1,ACOT11,ACOT7,ACSS1,ACSS2,PANK2,FITM2,ACOT8,DIP2A,SLC25A1,ACSL3,MCEE,SUCLG1,HACD2,ABHD14B,PDHB,ELOVL6,SLC26A1,SNCA,ACSL6,SLC26A2,ENPP1,PPT2,SLC35B2,DLD,OGDH,TPST1,PDK4,DGAT1,PAPSS1,SULT1B1,ACSL1,NUDT7,TPST2,SUCLG2,HSD17B4,HMGCR,ACACB,SLC35B3,OXSM,HMGCS1,PDK1,CROT,ELOVL5,FAR1,ELOVL4,ELOVL7,PANK3,ACAT1,ACOT4,MPC2,MCCC2,SULT1A2,PPCS,AASS,GPAM,ACSL5,HACD1,GPAT4,TECR,BPNT1
GOBP_NUCLEOSIDE_CATABOLIC_PROCESS	ADHD	2.64E-06	0.000316094	0.993326	165		blood	TWAS	c5	0.993326	0.999994	CDADC1,PNP,ADAL,CDA,AHCY,UPB1,APOBEC3A,APOBEC3B,APOBEC3C,APOBEC3D,APOBEC3G,APOBEC3H,ENPP4,NUDT1,DPYD,APOBEC2,MTAP,ADA2,APOBEC3F,ADA,UPP1,DERA
GOBP_NUCLEOSIDE_DIPHOSPHATE_BIOSYNTHETIC_PROCESS	ADHD	2.81E-05	0.000998102	0.977513	63	0.695478	blood	TWAS	c5	0.977513	0.999994	DHODH,AK2,CMPK1,AK5,DTYMK,UMPS,AK1,AK3,CMPK2,AK4,GUK1,CAD
GOBP_NUCLEOSIDE_DIPHOSPHATE_CATABOLIC_PROCESS	ADHD	3.39E-06	0.000576691	0.995305	91		blood	TWAS	c5	0.995305	0.999994	ENTPD1,ENTPD5,ENTPD6,ENTPD4,ENTPD2,NUDT9,NT5E,ENTPD7,NUDT5
GOBP_NUCLEOSIDE_DIPHOSPHATE_METABOLIC_PROCESS	ADHD	1.58E-05	0.000217984	0.942273	626		blood	TWAS	c5	0.942273	0.999994	ENO4,HKDC1,HK1,DDIT4,ENTPD1,LDHA,RRM1,BAD,ARL2,ACTN3,PFKM,PRKAG1,GPD1,GAPDH,TPI1,ENO2,PSEN1,ENTPD5,PKM,ADPGK,NME4,JMJD8,NME3,MLST8,DHODH,CBFA2T3,NCOR1,FLCN,ALDOC,GIT1,STAT3,SLC4A1,ENO3,GALK1,RPTOR,GPI,ZBTB7A,SIRT6,INSR,ARNT,NME7,PFKFB2,AK2,CMPK1,AK5,ENTPD6,EIF6,PFKL,EP300,PPARA,PRKAG3,HDAC4,DTYMK,HK2,UMPS,NME6,HK3,BPGM,PRKAG2,CARD11,GCK,OGDH,FOXK1,RRM2B,ENTPD4,AK1,AK8,ENTPD2,AK3,FBP1,PRXL2C,SLC2A6,SLC4A4,NUDT9,TJP2,PGM1,ENO1,ALDOB,PGAM1,NT5E,NUDT7,PFKP,DLG2,PRKAA1,NME1,NME2,CMPK2,ZBTB20,HIF1A,FOXK2,APP,AK4,TIGAR,LRGUK,TREX1,IFNG,P2RX7,AK9,DLG1,GUK1,CAD,NME2P1,ENTPD7,DHTKD1,NUDT5,MTOR
GOBP_NUCLEOSIDE_METABOLIC_PROCESS	ADHD	-9.61E-07	0.000223479	0.996568	369		blood	TWAS	c5	0.996568	0.999994	PRTFDC1,ADK,CDADC1,PNP,PTGDR,ERH,ADAL,NME4,TK2,APRT,CDA,ICMT,AHCY,UCKL1,UPB1,APOBEC3A,APOBEC3B,APOBEC3C,APOBEC3D,APOBEC3G,APOBEC3H,TYMP,DTYMK,DGUOK,PGM2,GNMT,DNPH1,ENPP4,NUDT1,NT5C3A,DPYD,NT5E,APOBEC2,OARD1,ACP3,MTAP,ADA2,APOBEC3F,ADA,ATIC,NT5C2,UPP1,DERA,DHFR2,MACROD2
GOBP_NUCLEOSIDE_MONOPHOSPHATE_BIOSYNTHETIC_PROCESS	ADHD	-9.86E-06	0.000288495	0.972744	242		blood	TWAS	c5	0.972744	0.999994	ADK,AMPD3,ADSS1,DUT,TK2,DHODH,APRT,SHMT1,PFAS,TYMS,CDA,CMPK1,UCKL1,ADSL,DGUOK,UMPS,IMPDH2,PAICS,IMPDH1,NUDT2,RFK,PPAT,GART,DCK,DCTD,ADSS2,UCK2,ADA,ATIC,UPP1,CAD
GOBP_NUCLEOSIDE_MONOPHOSPHATE_CATABOLIC_PROCESS	ADHD	-9.71E-06	0.000377675	0.979482	183		blood	TWAS	c5	0.979482	0.999994	PRTFDC1,AMPD3,PNP,NT5M,NT5C,UPB1,TYMP,DNPH1,DPYD,NT5E,ADA,NT5C2,UPP1
GOBP_NUCLEOSIDE_MONOPHOSPHATE_METABOLIC_PROCESS	ADHD	-4.75E-06	0.000213045	0.982231	508		blood	TWAS	c5	0.982231	0.999994	PRTFDC1,ADK,AMPD3,ADSS1,PNP,GMPR2,DUT,TK2,DHODH,APRT,NT5M,SHMT1,NT5C,PFAS,TYMS,CDA,AK2,CMPK1,AK5,UCKL1,UPB1,ADSL,TYMP,DTYMK,DGUOK,UMPS,IMPDH2,PAICS,DNPH1,IMPDH1,CARD11,AK1,NUDT2,AK3,RFK,PPAT,GART,AK8,DCK,DCTD,TJP2,DPYD,ADSS2,NT5E,DLG2,CMPK2,UCK1,AK6,UCK2,AK4,LRGUK,ADA,ATIC,NT5C2,AK9,UPP1,DLG1,GUK1,CAD
GOBP_NUCLEOSIDE_MONOPHOSPHATE_PHOSPHORYLATION	ADHD	1.03E-05	0.000998376	0.99177	51	0.767071	blood	TWAS	c5	0.99177	0.999994	AK2,CMPK1,AK5,DTYMK,AK1,AK8,CMPK2,AK6,AK4,AK9
GOBP_NUCLEOSIDE_PHOSPHATE_BIOSYNTHETIC_PROCESS	ADHD	-4.57E-06	0.000120309	0.969694	1345		blood	TWAS	c5	0.969694	0.999994	NDUFB8,ELOVL3,SLC25A16,ADK,PAPSS2,PANK1,AMPD3,ATP5MG,PDZD3,LDHC,PDHX,RRM1,HSD17B12,NDUFS8,GUCY2C,ADCY6,ATP5MC2,NAXD,ATP5MJ,ADSS1,PNP,ADCY4,DUT,PARP16,PPCDC,ACSBG1,NME4,ANTKMT,NME3,NDUFB10,ATP6V0C,QPRT,ALDOA,ADCY9,ADCY7,TK2,DHODH,MLYCD,APRT,ACSF3,VPS9D1,RCVRN,ADORA2B,FLCN,SHMT1,PRPSAP2,NOS2,ACLY,COASY,DCAKD,ATP5MC1,PDK2,NME1,NME2,ATP5PD,GUCY2D,PFAS,PRPSAP1,TYMS,ATP5F1A,ATP5F1D,NDUFS7,GCDH,NDUFA13,SPHK2,ASPDH,NDUFA3,NDUFA11,NDUFA7,NMNAT1,NPPA,MTCO2P12,NADK,PANK4,NDUFS2,SDHC,SDHB,ADCY10,MPC2,NME7,CDA,PINK1,PARP1,AK2,NDUFS5,PPT1,ELOVL1,CMPK1,ACOT7,AK5,ACSS1,ACSS2,PANK2,ATP5F1E,UCKL1,NDUFV3,DIP2A,SLC25A1,ADSL,NDUFA6,PPARA,ACSL3,NDUFA10,DTYMK,ADCY3,DGUOK,ATP6V1A,ADCY5,HACD2,UMPS,NME6,IMPDH2,PDHB,ELOVL6,ATP5ME,SLC26A1,GUCY1A1,GUCY1B1,PAICS,SNCA,ACSL6,IL4,NDUFA2,SLC26A2,SDHA,PPT2,GUCA1B,SLC35B2,NAMPT,DLD,IMPDH1,NOS3,PRKAG2,GARS1,PDK4,SLC25A13,ATP5MF,RRM2B,NDUFB9,NAPRT,PARP10,NDUFA8,AK1,NDUFB6,NUDT2,VCP,STOML2,AK3,RFK,PPAT,PAPSS1,NDUFC1,GART,ATP5PO,AK8,DCK,TBPL1,PPARGC1A,DCTD,MTHFD2L,ACSL1,NDUFV2,ENO1,PARP9,CTPS1,ADSS2,PID1,NDUFA12,ATP5MC3,MTHFD1,NADSYN1,NDUFS1,NPR2,TK1,AFMID,DNAJC30,ACACB,ATP5F1C,CMPK2,NMNAT3,SLC35B3,UCK1,KYNU,NDUFB5,SLC25A12,PDK1,AK6,NMRK1,KARS1,UCK2,FCSK,AK4,ELOVL5,ELOVL4,ELOVL7,NDUFA9,NUDT12,PANK3,NDUFS4,NADK2,ATPSCKMT,ACAT1,NDUFV1,NDUFB2,ADA,ATIC,NDUFC2,PPCS,ATP5MK,AK9,ME1,UPP1,GUK1,ACSL5,DMAC2L,NDUFB1,KMO,CAD,HACD1,TREM2,IDO1,IDO2,HAAO,UQCC3,TECR,NDUFB7,NME9
GOBP_NUCLEOSIDE_PHOSPHATE_CATABOLIC_PROCESS	ADHD	-4.81E-07	0.000235478	0.99837	516		blood	TWAS	c5	0.99837	0.999994	PRTFDC1,NUDT13,ENTPD1,AMPD3,PDE2A,SMUG1,SUCLA2,NUDT15,PNP,ENTPD5,DUT,NTHL1,DCTPP1,MLYCD,NT5M,SARM1,CNP,NT5C,PDE4A,NUDT19,ACOT7,PDE4B,ENTPD6,ITPA,SAMHD1,FITM2,PDE9A,UPB1,TYMP,SUCLG1,MBD4,OGG1,PDE5A,ENPP3,ENPP1,PDE7B,DNPH1,ENTPD4,ENTPD2,VCP,NUDT9,TDG,DPYD,PDE8B,NT5E,NUDT7,SUCLG2,UNG,NUDT16,NUDT4,PDE4D,NUDT12,HINT1,ACAT1,ADA,NT5C2,SMPDL3A,UPP1,NEIL2,FHIT,DERA,ENTPD7,NUDT5,PDE8A,PDE7A,NUDT4B,NUDT17
GOBP_NUCLEOSIDE_SALVAGE	ADHD	-2.97E-05	0.000706125	0.966498	76		blood	TWAS	c5	0.966498	0.999994	PRTFDC1,ADK,PNP,TK2,APRT,UCKL1,PGM2,MTAP
GOBP_NUCLEOSIDE_TRIPHOSPHATE_BIOSYNTHETIC_PROCESS	ADHD	2.34E-06	0.00018884	0.990094	589		blood	TWAS	c5	0.990094	0.999994	NDUFB8,ADK,LDHC,NDUFS8,ATP5MC2,ATP5MJ,NME4,ANTKMT,NME3,NDUFB10,ATP6V0C,VPS9D1,FLCN,ATP5MC1,ATP5PD,TYMS,ATP5F1A,ATP5F1D,NDUFS7,NDUFA13,SPHK2,NDUFA3,NDUFA11,NDUFA7,NDUFS2,SDHC,SDHB,NME7,PINK1,PARP1,NDUFS5,CMPK1,AK5,ATP5F1E,UCKL1,NDUFV3,NDUFA6,PPARA,NDUFA10,DTYMK,DGUOK,ATP6V1A,NME6,IMPDH2,IL4,NDUFA2,SDHA,IMPDH1,PRKAG2,ATP5MF,NDUFB9,NDUFA8,AK1,NDUFB6,NUDT2,VCP,STOML2,AK3,NDUFC1,ATP5PO,AK8,TBPL1,PPARGC1A,NDUFV2,ENO1,CTPS1,PID1,NDUFA12,ATP5MC3,NDUFS1,DNAJC30,ATP5F1C,NME1,NME2,CMPK2,UCK1,NDUFB5,SLC25A12,UCK2,AK4,NDUFA9,NDUFS4,ATPSCKMT,NDUFV1,NDUFB2,NDUFC2,ATP5MK,SLC25A13,AK9,DMAC2L,NDUFB1,ATP5MG,CAD,UQCC3
GOBP_NUCLEOSIDE_TRIPHOSPHATE_CATABOLIC_PROCESS	ADHD	-5.43E-05	0.000706396	0.938682	59		blood	TWAS	c5	0.938682	0.999994	NUDT15,DUT,DCTPP1,ITPA,SAMHD1,ENPP3,ENPP1,NUDT16,ADA,SMPDL3A,ENTPD7
GOBP_NUCLEOSIDE_TRIPHOSPHATE_METABOLIC_PROCESS	ADHD	-3.25E-06	0.000147308	0.982418	1118		blood	TWAS	c5	0.982418	0.999994	NDUFB8,ENO4,PARG,HKDC1,HK1,DDIT4,ADK,LDHA,LDHC,BAD,ARL2,ACTN3,NDUFS8,DNM1L,LRRK2,PFKM,PRKAG1,GPD1,ATP5MC2,GAPDH,TPI1,ENO2,NUDT15,ATP5MJ,PSEN1,DUT,CLPX,PKM,ADPGK,EFL1,NME4,JMJD8,ANTKMT,NME3,NDUFB10,MLST8,ABCC6,ATP6V0C,ALDOA,DCTPP1,CBFA2T3,VPS9D1,NCOR1,FLCN,ALDOC,GIT1,STAT3,SLC4A1,CTNS,ENO3,ATP5MC1,ATP5PD,GALK1,RPTOR,TYMS,ATP5F1A,ATP5F1D,NDUFS7,NDUFA13,GPI,ZBTB7A,SIRT6,SPHK2,NDUFA3,NDUFA11,INSR,NDUFA7,NMNAT1,MTOR,GNAI3,MTCO2P12,NADK,ARNT,NDUFS2,SDHC,SDHB,ATP1B1,NME7,PFKFB2,PINK1,PARP1,ATP5IF1,AK2,NDUFS5,CMPK1,AK5,EIF6,ITPA,SAMHD1,ATP5F1E,UCKL1,NDUFV3,PFKL,EP300,NDUFA6,TSPO,PPARA,PRKAG3,HDAC4,NDUFA10,DTYMK,RHOQ,DGUOK,HK2,ATP6V1A,NME6,IMPDH2,RHOA,IL4,NDUFA2,SDHA,HK3,BEND3,ENPP3,ENPP1,HSPA1A,HSPA1B,RAB23,FIS1,IMPDH1,BPGM,GIMAP7,PRKAG2,GCK,OGDH,FOXK1,ATP5MF,RRM2B,NDUFB9,ENTPD4,NDUFA8,SLC25A25,AK1,AK8,NDUFB6,NUDT2,VCP,STOML2,AK3,FBP1,PRXL2C,NDUFC1,ATP5PO,SLC2A6,SLC4A4,TBPL1,PPARGC1A,NDUFV2,PGM1,ENO1,ALDOB,PGAM1,CTPS1,NT5E,PID1,PFKP,NDUFA12,OLA1,ATP5MC3,NDUFS1,FIGNL1,DNAJC30,ATP5F1C,PRKAA1,NME1,NME2,CMPK2,UCK1,MFN1,NDUFB5,ZBTB20,HIF1A,SLC25A12,FOXK2,ATP5PF,APP,UCK2,AK4,TIGAR,RAN,MYH3,NDUFA9,NDUFS4,ATPSCKMT,TREX1,IFNG,NDUFV1,NDUFB2,ADA,NDUFC2,P2RX7,ATP5MK,SLC25A13,SMPDL3A,AK9,DMAC2L,NDUFB1,OPA1,ATP5MG,CAD,NME2P1,ENTPD7,DHTKD1,NUDT5,UQCC3,HSPA8,NUPR1,ATP5PB
GOBP_NUCLEOSOME_ASSEMBLY	ADHD	5.23E-06	0.000315973	0.986797	233		blood	TWAS	c5	0.986797	0.999994	MACROH2A2,KAT6B,H2AX,SPTY2D1,H4C9,NAP1L1,BAZ1A,NAA60,H3-3B,CHAF1A,GRWD1,H2BC18,H2BC19P,H2BC21,PADI4,HP1BP3,H3-3A,SMYD3,H1-0,MCM2,H1-10,TSPYL4,TSPYL1,H1-2,H2BC4,H1-4,H2BC5,H4C8,H2BC12,H3C4,H2BC11,H2BC15,BRD2,DAXX,CHRAC1,KAT6A,TSPYL5,NAP1L5,HMGB2,ANP32B,CHAF1B,SART3,SSRP1,TSPY26P,MACROH2A1,DNAJC9,SHPRH,POLE3,NAP1L4,ASF1A,RSF1,ASF1B
GOBP_NUCLEOSOME_ORGANIZATION	ADHD	1.70E-05	0.000235567	0.942591	389		blood	TWAS	c5	0.942591	0.999994	MACROH2A2,KAT6B,H2AX,SPTY2D1,KAT5,ACTR6,H4C9,SMARCD1,NFE2,SMARCC2,YEATS4,NAP1L1,PCID2,BAZ1A,NAA60,SMARCE1,SMARCD2,H3-3B,SMARCA4,CHAF1A,GRWD1,RUVBL2,H2BC18,H2BC19P,H2BC21,ANP32E,VPS72,PADI4,HP1BP3,H3-3A,SMYD3,ARID1A,DMAP1,NASP,MCM3AP,SMARCB1,H1-0,APLF,MCM2,RUVBL1,H1-10,SETD2,SMARCC1,LIN54,TSPYL4,TSPYL1,H1-2,H2BC4,H1-4,H2BC5,H4C8,H2BC12,H3C4,H2BC11,H2BC15,BRD2,DAXX,HMGA1,ZNHIT1,SMARCD3,CHRAC1,KAT6A,TSPYL5,NAP1L5,HMGB2,ARID2,ANP32B,CHAF1B,SART3,SSRP1,TSPY26P,CHD1,RNF8,MACROH2A1,DNAJC9,CHD2,SHPRH,POLE3,NAP1L4,ASF1A,RSF1,ASF1B
GOBP_NUCLEOTIDE_BINDING_DOMAIN_LEUCINE_RICH_REPEAT_CONTAINING_RECEPTOR_SIGNALING_PATHWAY	ADHD	1.88E-05	0.00049936	0.969889	175		blood	TWAS	c5	0.969889	0.999994	BIRC3,BIRC2,SLC15A3,RNF34,NOD2,CYLD,PTPN22,ITCH,SLC15A2,IRGM,ERBIN,HSPA1A,HSPA1B,RIPK2,SLC46A2,TNFAIP3,SLC15A4,LACC1,MAP3K7,OTULIN,TLR4,NFKBIA,INAVA
GOBP_NUCLEOTIDE_BINDING_OLIGOMERIZATION_DOMAIN_CONTAINING_2_SIGNALING_PATHWAY	ADHD	3.39E-05	0.00057665	0.953176	137		blood	TWAS	c5	0.953176	0.999994	SLC15A3,NOD2,PTPN22,IRGM,ERBIN,HSPA1A,HSPA1B,RIPK2,TNFAIP3,SLC15A4,LACC1,OTULIN,TLR4,NFKBIA,INAVA
GOBP_NUCLEOTIDE_EXCISION_REPAIR	ADHD	-5.47E-06	0.000258011	0.983073	351		blood	TWAS	c5	0.983073	0.999994	POLL,ERCC6,MMS19,GTF2H1,DDB2,DPF2,KAT5,BCL7A,GTF2H3,POLE,SMARCD1,SMARCC2,CUL4A,BRCA2,FAN1,RNF111,NTHL1,SLX4,BCL7C,BRD7,RPA1,SMARCE1,SMARCD2,TP53,SMARCA4,RAD23A,ERCC1,PNKP,POLD1,XAB2,ARID1A,RPA2,HMGN1,SMARCB1,COMMD1,SMARCC1,PBRM1,OGG1,UVSSA,SMARCD3,BCL7B,RAD23B,FANCC,SLC30A9,XPC,PHF10,ARID2,BRIP1,ERCC3,SIRT1,ERCC2,GTF2H2C,ERCC5,SMARCA2,RAD52,POLR2I,ERCC8,GTF2H2,USP45,USP7,HUS1,ATXN3,MNAT1,RPA3,POLB,POLD3,GTF2H4
GOBP_NUCLEOTIDE_PHOSPHORYLATION	ADHD	1.06E-05	0.000257931	0.967298	445		blood	TWAS	c5	0.967298	0.999994	ENO4,HKDC1,HK1,DDIT4,LDHA,ARL2,ACTN3,PFKM,PRKAG1,GPD1,GAPDH,TPI1,ENO2,PSEN1,PKM,ADPGK,NME4,JMJD8,NME3,MLST8,CBFA2T3,NCOR1,FLCN,ALDOC,GIT1,STAT3,SLC4A1,ENO3,GALK1,RPTOR,GPI,ZBTB7A,SIRT6,PNKP,INSR,ARNT,NME7,PFKFB2,CMPK1,AK5,EIF6,PFKL,EP300,PPARA,PRKAG3,HDAC4,HK2,NME6,HK3,BPGM,PRKAG2,GCK,OGDH,FOXK1,AK1,AK8,FBP1,PRXL2C,SLC2A6,SLC4A4,PGM1,ENO1,ALDOB,PGAM1,PFKP,PRKAA1,NME1,NME2,CMPK2,ZBTB20,HIF1A,FOXK2,APP,AK4,TIGAR,TREX1,IFNG,P2RX7,NT5C2,AK9,NME2P1,DHTKD1,MTOR
GOBP_NUCLEOTIDE_SALVAGE	ADHD	-2.00E-06	0.000353304	0.995474	142		blood	TWAS	c5	0.995474	0.999994	ADK,AMPD3,APRT,CDA,UCKL1,ADSL,DGUOK,NAPRT,DCK,UCK2,ADA,UPP1,UCK1
GOBP_NUCLEOTIDE_SUGAR_BIOSYNTHETIC_PROCESS	ADHD	-5.43E-07	0.000499426	0.999132	118		blood	TWAS	c5	0.999132	0.999994	MPI,AMDHD2,PMM1,UXS1,UGDH,GNPDA2,GFPT2,GFUS,UAP1L1,UAP1,NANS,GMDS,GNPDA1,PGM3,GFPT1,PMM2
GOBP_NUCLEOTIDE_SUGAR_METABOLIC_PROCESS	ADHD	-1.51E-05	0.000301268	0.959934	261		blood	TWAS	c5	0.959934	0.999994	PARG,DPAGT1,ENTPD5,MPI,AMDHD2,SLC35A3,EXTL2,PMM1,UXS1,UGDH,GNPDA2,GFPT2,MGAT1,CMAHP,GFUS,CSGALNACT1,UAP1L1,GALT,UAP1,NANS,TGDS,UGGT2,GNE,DPM1,GMDS,FUT8,GNPDA1,PGM3,GFPT1,PMM2,UGGT1,UGP2
GOBP_NUCLEOTIDE_TRANSMEMBRANE_TRANSPORT	ADHD	-9.07E-06	0.000499729	0.985519	97		blood	TWAS	c5	0.985519	0.999994	SLC25A42,SLC25A41,LRRC8C,LRRC8D,SLC17A9,SLC19A1,SLC25A17,SLC25A4,SLC35B2,LRRC8A,SLC25A32,SLC25A51,SLC25A36,SLC35B3,ABCC4
GOBP_NUCLEOTIDE_TRANSPORT	ADHD	4.58E-06	0.000353291	0.989648	207		blood	TWAS	c5	0.989648	0.999994	ABCC6,SLC35B1,SLC25A19,EPG5,SLC25A42,SLC25A41,SLC25A23,CR1,LRRC8C,LRRC8D,SLC17A9,SLC19A1,SLC25A17,ABCC5,SLC25A4,SLC35B2,SLC25A25,LRRC8A,SLC25A32,SLC25A51,SLC25A36,SLC35B3,P2RX7,SLC25A24,CALHM1,CD47,SLC33A1,ABCC4
GOBP_NUCLEUS_LOCALIZATION	ADHD	-1.11E-05	0.000407946	0.978255	160		blood	TWAS	c5	0.978255	0.999994	DYNC1H1,CLMN,SYNE3,FHOD1,PAFAH1B1,SLC9A3R1,NTN1,LMNB2,LMNA,CDC42,TRIM58,NUDC,DOCK7,SUN2,DCTN1,CEP120,SUN1,SYNE2,PCM1,BIN1,LMNB1,MTOR
GOBP_NUCLEUS_ORGANIZATION	ADHD	1.67E-05	0.000182439	0.927029	710		blood	TWAS	c5	0.927029	0.999994	ZPR1,CHEK1,FAM118B,RRP8,SF1,KAT5,BANF1,NUMA1,ACTR6,ANKLE2,DDX11,PARP11,BAZ2A,NEMP1,EMG1,LEMD3,NUP107,CHMP4A,PML,WDR73,UBE2I,RRN3,PLK1,PRKCB,NUP93,TMEM170A,CHMP1A,PAFAH1B1,CTDNEP1,WRAP53,NDEL1,H3-3B,CHMP6,VPS4B,TSSK6,LMNB2,SIRT2,DMRTC2,NECTIN2,DMPK,CHMP2A,MFSD14A,PYGO2,LMNA,TOR1AIP1,TPR,H3-3A,AHCTF1,RCC1,ZMPSTE24,NDC1,NSFL1C,CHMP4B,SPAG4,SUN2,WBP2NL,POLR1B,LPIN1,AGFG1,UBXN2A,SPAST,RTN4,DCTN1,KDM3A,CHMP3,PDCD6IP,NUP54,BEND3,SYNE1,NUP153,LEMD2,NUP205,HIPK2,SUN1,GPER1,PLEC,REEP4,CHMP7,TOR1B,TOR1A,PHF2,HABP4,TBPL1,HMGB2,TMEM43,PITPNB,USP36,BIN1,SIRT1,RPS19,TMF1,VRK1,IRAG2,UBXN2B,NEK6,NUP133,PRKCA,CHMP2B,GOLM1,LMNB1,MACROH2A1,SRPK1,REEP3,NUP98,H1-7,VPS4A,CHMP1B,SEH1L,NUP35,SELENOF,SRPK2,SUMO1P1,ETS1,USPL1
GOBP_N_ACETYLGLUCOSAMINE_METABOLIC_PROCESS	ADHD	1.76E-05	0.000499677	0.971892	88		blood	TWAS	c5	0.971892	0.999994	OGA,AMDHD2,NANP,MGAT3,CHST2,GNPDA2,GNPDA1,GNE,LARGE1,NAGK,EXTL2
GOBP_N_ACETYLNEURAMINATE_METABOLIC_PROCESS	ADHD	6.64E-05	0.000706088	0.925053	86		blood	TWAS	c5	0.925053	0.999994	AMDHD2,NANP,ST6GAL1,GNPDA2,GNPDA1,ST3GAL1,GNE,NAGK,CMAS,NPL
GOBP_N_GLYCAN_PROCESSING	ADHD	-7.82E-05	0.000706167	0.911877	92		blood	TWAS	c5	0.911877	0.999994	GANC,MAN2A2,GNPTG,PRKCSH,MGAT4A,MGAT4B,MAN1B1,ST8SIA4,MAN2A1,MAN1C1,FUT8,MAN1A2,ST8SIA1,MAN1A1,ST8SIA6,GNPTAB,GANAB
GOBP_N_TERMINAL_PROTEIN_AMINO_ACID_ACETYLATION	ADHD	-0.00799295	0.0162941	0.623749	71	0.539773	blood	TWAS	c5	0.623749	0.999994	NAA40,NAA16,NAA60,CREBBP,NAA38,AANAT,EP300,NAA80,SOX4,NAA15,NAA20,NAA25,NAA35,NAA30,KAT2B
GOBP_N_TERMINAL_PROTEIN_AMINO_ACID_MODIFICATION	ADHD	4.21E-06	0.00070563	0.995242	141		blood	TWAS	c5	0.995242	0.999994	NAA40,NAA16,NAA60,CREBBP,NMT1,NAA38,AANAT,EP300,MAP6D1,NAA80,SOX4,NTMT1,NAA15,METAP1,NAA20,HHAT,METAP2,NAA25,METAP1D,NMT2,NAA35,NAA30,PPM1B,PDF,KAT2B,PPM1A
GOBP_ODONTOBLAST_DIFFERENTIATION	ADHD	-0.0390161	0.0212153	0.0659067	31	0.60655	blood	TWAS	c5	0.0659067	0.999994	MAP1B,TUBB,SERPINE1,CEBPB,FAM20C
GOBP_ODONTOGENESIS	ADHD	-3.05E-05	0.000258003	0.905847	389		blood	TWAS	c5	0.905847	0.999994	FGFR2,HTRA1,ZNF22,ADM,TCIRG1,BMP4,CCDC154,ROGDI,SLC7A5,COL1A1,FAM20A,APCDD1,BSG,BAX,CSF1,TUFT1,BGLAP,CD34,ALPL,ID3,HDAC1,SRC,LAMA5,TSPEAR,PPARA,EDAR,BCL2L11,CNNM4,ACVR2B,SCN5A,CTNNA1,SERPINE1,SMO,SLC4A2,SNX10,AQP1,AQP3,ODAPH,PERP,NGFR,TP63,BMP2,RUNX2,RELT,CTNNB1,TGFB2,INHBA,GLI3,AXIN2,PAM,FST,ANKH,FAM20C,WLS,BMPR1A,STIM1,TGFB3,SLC24A4,GATA6,TRAF6,ACVR2A,EDN1,ADAMTS5,SMPD3
GOBP_ODONTOGENESIS_OF_DENTIN_CONTAINING_TOOTH	ADHD	-4.52E-05	0.00035323	0.898229	252		blood	TWAS	c5	0.898229	0.999994	HTRA1,ADM,TCIRG1,BMP4,CCDC154,ROGDI,FAM20A,APCDD1,BSG,BAX,CSF1,HDAC1,LAMA5,PPARA,EDAR,BCL2L11,CNNM4,ACVR2B,SCN5A,CTNNA1,SERPINE1,SMO,SLC4A2,ODAPH,PERP,NGFR,TP63,BMP2,RUNX2,RELT,CTNNB1,GLI3,FST,FAM20C,BMPR1A,STIM1,SLC24A4,GATA6,TRAF6,ACVR2A,SMPD3
GOBP_OLEFINIC_COMPOUND_BIOSYNTHETIC_PROCESS	ADHD	2.14E-05	0.000407975	0.958257	129		blood	TWAS	c5	0.958257	0.999994	AKR1C3,ADM,DKK3,CACNA1H,HSD17B1,CLCN2,DGKQ,REST,DAB2,BMP6,HSD17B3,H6PD,BMP2,STARD3
GOBP_OLEFINIC_COMPOUND_METABOLIC_PROCESS	ADHD	-2.82E-07	0.000176658	0.998727	638		blood	TWAS	c5	0.998727	0.999994	CYP2E1,ALOX5,AKR1C1,AKR1C2,AKR1C3,AKR1C4,PNPLA2,ADM,DKK3,DAGLA,FADS1,FADS2,GSTP1,DGAT2,PTGES3,HSD17B6,RDH16,DHRS4L1,DHRS4,DHRS4L2,DHRS7,PLA2G4B,CACNA1H,DHRS13,STAT5B,HSD17B1,ALOX15,ALOX12,ALOX15B,ALOX12B,ALOXE3,GPX4,CYP4F3,CYP4F12,CYP4F2,CYP2A6,CYP2S1,LIPE,PLA2G4C,GSTM2,DHRS3,PTGS2,PLA2G4A,EPHX1,ELOVL1,FAAH,SCP2,ABHD12,ACOT8,CBR1,CYP2D6,CYP2D7,PLB1,CYP1B1,MGLL,CLCN2,ACAA1,GPX1,ABHD6,DGKQ,REST,DAB2,SRD5A1,BMP6,AKR1B1,TBXAS1,DAGLB,DGAT1,EPHX2,RDH10,PTGS1,PTGES2,PTGDS,GRIN1,HSD17B3,CYP2U1,CEL,H6PD,RDH13,BCO2,ALDH1A1,RETSAT,BMP2,CYP2J2,ELOVL5,ALDH8A1,DHRS9,RDH11,ELOVL3,CYP17A1,RDH5,STARD3,CYP46A1,PNPLA8,CYP11A1,CYP2C8
GOBP_OLFACTORY_BEHAVIOR	ADHD	0.0150454	0.0231915	0.516503	26	0.622793	blood	TWAS	c5	0.516503	0.999994	BBS1,SHANK1,ADCY3,WFS1,TPBG,CHD7
GOBP_OLFACTORY_LOBE_DEVELOPMENT	ADHD	-6.37E-05	0.000998024	0.949073	88	0.691934	blood	TWAS	c5	0.949073	0.999994	LRRK2,SEMA7A,FUT1,ATF5,SKI,CSF1R,SRF,OGDH,ID2,EOMES,CHD7,AGTPBP1,SEMA3A,ROBO1,EXT1
GOBP_OLIGODENDROCYTE_DEVELOPMENT	ADHD	2.62E-05	0.000333055	0.937309	214		blood	TWAS	c5	0.937309	0.999994	MYRF,EIF2B1,EIF2B2,CNTNAP1,MAG,EIF2B3,B4GALT5,EIF2B4,MAL,HDAC11,EIF2B5,TPPP,CLU,LPAR1,ABCA2,OLIG1,PRDM8,TLR2,B4GALT6,KCNJ10,NCSTN,TENM4,ERCC2,PTEN,LYN,WASF3
GOBP_OLIGODENDROCYTE_DIFFERENTIATION	ADHD	1.79E-05	0.000249819	0.94274	363		blood	TWAS	c5	0.94274	0.999994	MYRF,EIF2B1,PRMT5,SLC8A3,EIF2B2,CSK,SOX8,IL34,SUZ12,TMEM98,ERBB2,CNP,CNTNAP1,MAG,TSPAN2,MTOR,TNFRSF1B,SLC45A3,DUSP10,HDAC1,EIF2B3,B4GALT5,CXCR4,BOK,EIF2B4,MAL,HDAC11,EIF2B5,DAG1,TPPP,TNFRSF21,CLU,LPAR1,NOTCH1,ABCA2,OLIG2,OLIG1,WDR1,PRDM8,TLR2,B4GALT6,KCNJ10,NCSTN,TENM4,DAAM2,CDK5,RHEB,ERCC2,PAX6,SOX13,CTNNB1,GLI3,ZNF365,PTEN,NF1,GPR17,HES1,NRG1,LYN,BNIP3,WASF3,VTN
GOBP_OLIGOPEPTIDE_TRANSPORT	ADHD	1.29E-06	0.000446819	0.99769	143		blood	TWAS	c5	0.99769	0.999994	SLC15A3,ABCB9,MGST1,ABCC1,SLC25A39,SLC9A3R1,SLC15A2,ABCC5,SLC26A6,CA2,SLC7A11,SLC15A4,ABCC4
GOBP_OLIGOSACCHARIDE_BIOSYNTHETIC_PROCESS	ADHD	-1.21E-05	0.000576851	0.983314	98		blood	TWAS	c5	0.983314	0.999994	ST3GAL4,MGAT2,ST3GAL2,MPDU1,ST6GALNAC1,B3GALNT1,B3GALT4,ST6GALNAC6,FUT7,B4GALT1,FBP1,ST3GAL6,FUT8,ST3GAL3,B3GALT2
GOBP_OLIGOSACCHARIDE_CATABOLIC_PROCESS	ADHD	-2.09E-05	0.000446845	0.962729	85		blood	TWAS	c5	0.962729	0.999994	MAN2C1,CTBS,GM2A,NEU1,MANBA,HEXB,MGAM
GOBP_OLIGOSACCHARIDE_LIPID_INTERMEDIATE_BIOSYNTHETIC_PROCESS	ADHD	-9.28E-05	0.000998017	0.925934	59	0.895669	blood	TWAS	c5	0.925934	0.999994	DPAGT1,MPDU1,DHDDS,ALG6,ALG12,ALG3,RFT1,SRD5A3,ALG14,ALG10B,ALG11,ALG8,ALG10
GOBP_OLIGOSACCHARIDE_METABOLIC_PROCESS	ADHD	-1.54E-05	0.00028846	0.957551	250		blood	TWAS	c5	0.957551	0.999994	ST3GAL4,MGAT2,GANC,MAN2C1,ST3GAL2,MPDU1,ST6GALNAC1,GAA,CTBS,NAGA,MOGS,B3GALNT1,IDUA,GM2A,NEU1,B3GALT4,GAL3ST4,ST6GALNAC6,ST6GALNAC4,FUT7,MAN1B1,B4GALT1,FBP1,ST3GAL6,MANBA,ST8SIA4,HEXB,ST6GALNAC3,FUT8,ST3GAL3,ST8SIA1,BRAF,MGAM,ST8SIA6,B3GALT2
GOBP_ONE_CARBON_COMPOUND_TRANSPORT	ADHD	2.44E-05	0.000446854	0.956394	85		blood	TWAS	c5	0.956394	0.999994	HBB,HBD,HBG1,HBG2,HBZ,HBA2,HBA1,SLC14A2,SLC14A1,AQP10,UPK3A,AQP1,CA2,AQP3,AQP7,AQP9,AQP11
GOBP_ONE_CARBON_METABOLIC_PROCESS	ADHD	-1.24E-05	0.000353223	0.972072	197		blood	TWAS	c5	0.972072	0.999994	SFXN3,SHMT2,MTHFS,SHMT1,CA4,TYMS,CA11,AHCYL1,MTHFR,CA14,CA6,AHCY,MTHFD2,MAT2B,SFXN1,GNMT,AHCYL2,CA13,CA1,CA3,CA2,FPGS,MTHFD2L,DHFR,CA8,MTHFD1L,MTHFD1,MAT2A,DHFR2
GOBP_OOCYTE_CONSTRUCTION	ADHD	3.62E-05	0.00070667	0.959131	45		blood	TWAS	c5	0.959131	0.999994	TDRD1,PLD6,TDRKH,TDRD6,TDRD7,WDR77
GOBP_OOCYTE_DIFFERENTIATION	ADHD	-4.51E-06	0.000333129	0.98921	211		blood	TWAS	c5	0.98921	0.999994	BRCA2,ANG,REC8,PLD6,YBX2,H3-3B,BCL2,ZGLP1,INSL3,SIRT2,PPP2R1A,AURKC,TDRKH,H3-3A,TUT4,CDC25B,INHBB,PDE5A,RPS6KA2,EHMT2,TDRD6,ZP3,WASHC5,PTK2B,TDRD7,EREG,YTHDF2,NPM2,WDR77,YTHDC2,SHB,AURKA,CTNNB1,TUT7,ATM,FBXO5,EDN1
GOBP_OOCYTE_MATURATION	ADHD	-1.53E-05	0.000377808	0.967664	112		blood	TWAS	c5	0.967664	0.999994	BRCA2,ANG,REC8,H3-3B,INSL3,SIRT2,PPP2R1A,H3-3A,TUT4,CDC25B,RPS6KA2,WASHC5,PTK2B,EREG,YTHDF2,SHB,AURKA,TUT7,FBXO5,EDN1
GOBP_OOGENESIS	ADHD	1.27E-06	0.000242389	0.99581	363		blood	TWAS	c5	0.99581	0.999994	NANOS1,BRCA2,ANG,METTL3,REC8,MARF1,PLD6,YBX2,H3-3B,BCL2,ZGLP1,AMH,INSL3,SIRT2,ERCC1,PPP2R1A,AURKC,DDX20,HORMAD1,TDRKH,H3-3A,TUT4,CDC25B,SRC,INHBB,MLH1,PDE5A,RPS6KA2,EHMT2,TDRD6,ZP3,POMZP3,WASHC5,PIWIL2,PTK2B,TDRD7,EREG,PAQR8,YTHDF2,NPM2,WDR77,HEXB,RPS6,YTHDC2,SHB,PAQR5,PAQR7,AURKA,CTNNB1,TUT7,PANX1,ATM,ZNF830,FBXO5,TAF4B,TNFAIP6,EDN1
GOBP_OPSONIZATION	ADHD	-1.39E-05	0.000499429	0.977794	58		blood	TWAS	c5	0.977794	0.999994	MYO18A,C4BPB,C4BPA,COLEC11,SPON2,C4B,PTX3,FCN1
GOBP_OPTIC_NERVE_DEVELOPMENT	ADHD	-3.43E-06	0.000446885	0.993876	108		blood	TWAS	c5	0.993876	0.999994	TCIRG1,CHRNB2,EPHB2,SLC25A46,LPAR1,NAV2,EPHB1,GLI3,EXT1
GOBP_ORGANELLE_DISASSEMBLY	ADHD	-1.65E-05	0.000199838	0.934318	649		blood	TWAS	c5	0.934318	0.999994	KIF5B,PNPLA2,AMBRA1,ATG13,PLAAT3,MARK2,ATG2A,KAT5,GABARAPL1,DENR,ULK1,DNM1L,RNF41,PHB2,KLC1,TRIP4,CSNK2A2,GABARAPL2,MAP1LC3B,SPATA33,SREBF1,ULK2,RETREG3,BECN1,WIPI1,KIF19,GABARAP,TP53,CDC37,ATG4D,PLIN3,MFN2,VPS13D,CTSK,HAX1,UFC1,ATP13A2,EIF2D,DYRK3,MUL1,PINK1,ATP5IF1,PARK7,MAP1LC3A,DDRGK1,ASCC2,FBXO7,SREBF2,RRP7A,TSPO,RETREG2,ATG9A,SPAST,MTIF2,HTRA2,HK2,ATG3,PARL,SLC25A4,HTT,SLC25A46,ATG12,SQSTM1,FIS1,ATG9B,WIPI2,SNX30,VCP,CISD2,ATG7,LRBA,FBXW7,SPATA18,USP36,STING1,RETREG1,VPS13C,SNX7,CTTN,BNIP3L,TOMM7,GFM2,UBA5,CAMKK2,PLIN2,USP30,PRKAA1,RIMOC1,VRK1,ATG2B,HIF1A,WDR45B,ATG14,FBXL4,TIGAR,AURKA,MTIF3,PELO,VDAC1,OPTN,ASCC3,ZFAND1,ATG4B,TEX264,PLAAT1,FZD5,NEDD9,MAP1LC3B2,UFL1,STX5,UFM1,BNIP3
GOBP_ORGANELLE_MEMBRANE_FUSION	ADHD	-6.73E-06	0.000185595	0.971086	581		blood	TWAS	c5	0.971086	0.999994	PIP4K2A,VPS11,STX3,UVRAG,VPS33A,VAMP1,RAB20,CHMP4A,STXBP6,VIPAS39,VPS39,SNAP23,SPG11,VPS33B,CLN3,PRRT2,CORO1A,STX1B,STX4,CHMP1A,RAB34,GOSR1,PLEKHM1,GOSR2,VAMP2,SPHK1,CHMP6,STX8,TRARG1,STX10,RAB3A,ANKRD27,AKT2,CHMP2A,GNAI3,SNAPIN,RAB13,SYT11,CPLANE2,ATP13A2,STX6,SNAP47,VAMP3,VPS16,CHMP4B,STX16,SNAP29,YIPF4,DYSF,VAMP8,CHMP3,RAB7A,VPS8,CPLX1,TMEM175,SNCA,SEPTIN8,BNIP1,STX7,STX11,VPS41,TSNARE1,CHMP7,STXBP1,USO1,ANXA2,RAB8A,STX17,ANXA1,SLAMF1,SAMD9,BET1,CAV2,TBC1D4,STX1A,TOM1,VAMP4,IRAG2,SYT1,STX2,CHMP2B,YIPF5,VTI1B,VAV3,VTI1A,C2CD5,EEA1,VPS4A,CHMP1B,ARL8B,TGFBRAP1,ANKFY1,RUBCNL,STX5
GOBP_ORGANELLE_TRANSPORT_ALONG_MICROTUBULE	ADHD	-1.91E-05	0.000258023	0.941041	391		blood	TWAS	c5	0.941041	0.999994	BLOC1S2,BORCS7,KIF5B,AP3M1,FEZ1,CNIH2,BICD1,DYNC1H1,BLOC1S6,AP3B2,AP3S2,NDE1,BICDL2,CLN3,RHOT2,HSBP1,PAFAH1B1,RHOT1,HAP1,MAPT,KIF1C,BORCS6,NDEL1,STK11,AP3D1,KXD1,BLOC1S3,PEX14,PRKCZ,SNAPIN,TRIM46,CDC42,TRIM58,TMEM201,NEFH,TRAK2,MAP2,SPAST,COPG1,FYCO1,HTT,UCHL1,BLOC1S4,KIF3A,MAP1B,WASF1,KIF13A,SUN1,SYBU,AP3M2,BICD2,DTNBP1,SYNE2,BORCS8,AP3S1,MAP1S,AP3B1,COPG2,ARHGAP21,RASGRP1,BLOC1S5,HIF1A,RAB6A,KIF3B,LRPPRC,TRAK1,AGTPBP1,MREG,DYNC1I1,KIF28P,BLOC1S1,KIFAP3,ACTR10,OPA1,BORCS5,BICDL1,KIF5A
GOBP_ORGANIC_ACID_BIOSYNTHETIC_PROCESS	ADHD	-1.56E-07	0.000105942	0.998824	1609		blood	TWAS	c5	0.998824	0.999994	OAT,UROS,CYP2E1,ALOX5,AKR1C3,AKR1C4,ASAH2B,PCBD1,CYP2C8,ALDH18A1,LDHC,HSD17B12,NR1H3,FADS1,FADS2,FADS3,GSTP1,CARNS1,SDS,SDSL,BCAT1,ABCD2,CSAD,GLS2,PTGES3,SHMT2,SUCLA2,NOXRED1,GATM,SLC27A2,ALDH1A2,LIPC,HACD3,ACSBG1,ABHD2,ACSM1,ACSM3,CLN3,SEPHS2,HSD3B7,PYCARD,DECR2,GOT2,MLYCD,ACSF3,SRR,SHMT1,NR1D1,ACLY,BRCA1,NAGS,OSBPL7,ALOX15,ALOX12,ACADVL,ALOX15B,ALOX12B,ALOXE3,PYCR1,GPX4,GAMT,BCAT2,NR1H2,SLC27A5,GSTM4,GSTM2,GSTM1,MTHFR,CRABP2,PTGS2,PLA2G4A,ATP2B4,SLC45A3,LPGAT1,PRXL2B,PYCR2,MTR,WDTC1,MECR,ELOVL1,AKR1A1,OSBPL9,SCP2,ACOT7,PARK7,TRIB3,ACSS1,NANP,GGT7,EIF6,SERINC3,ACOT8,OSBPL2,CBR1,CBS,MIF,GGT5,UPB1,GGT1,CYP2D6,MCAT,IL1B,INSIG2,OSBPL6,ASNSD1,CYP27A1,PRKAG3,ABHD1,NLRC4,ADI1,HACD2,MGLL,LIPH,SCAP,ELOVL6,LIAS,UGDH,ENOPH1,SCD5,STARD4,CDO1,FGFR4,AMACR,SERINC5,HSD17B8,PLOD3,TBXAS1,PRKAG2,PSPHP1,PSPH,DAGLB,PDK4,ASNS,LPL,RDH10,GGTA1,PTGS1,PTGES2,PTGES,PTGDS,MGST2,MTHFD2L,CBR4,GGTLC1,ABCD3,XBP1,PSAT1,DPYD,DHFR,SLC38A1,ASL,ALDH1A1,ANXA1,MTHFD1L,LGSN,SYK,CES1,APIP,OSBPL3,MTHFD1,PIBF1,SIRT1,ACACB,GLUL,PRKAA1,QKI,SLC1A3,KYNU,OXSM,PRMT3,SLC25A12,MTRR,ALOX5AP,LTA4H,DEGS1,MGST3,CASP1,AASDHPPT,ELOVL5,ALDH8A1,OLAH,DHRS9,MTAP,ELOVL4,ELOVL7,PLOD2,ACOT4,NAIP,PECR,TECR,ILVBL,ABAT,AASS,FABP5,HACD4,PRKAB2,PHGDH,GLUD1,ABHD3,OSBPL1A,CYP46A1,KMO,MRI1,CAD,HACD1,DHFR2,PRKAB1,EDN1,INSIG1,IDO1,GOT1,ERLIN1,SCD,PNPLA8,KLHL25,GLS,THNSL2,GAD1,HAAO,STAR,CTH,FASN,GGTLC2,NDUFAB1
GOBP_ORGANIC_ACID_CATABOLIC_PROCESS	ADHD	5.13E-06	0.00012396	0.966979	1349		blood	TWAS	c5	0.966979	0.999994	ACADSB,OAT,ECHS1,TYSND1,ACAD8,GLYATL2,CARNS1,NUDT8,CPT1A,ACAD10,SDS,SDSL,ABCD2,CSAD,GLS2,SHMT2,PCCA,AKT1,PCK2,ALDH6A1,ABCD4,DLST,GSTZ1,IVD,SORD,SLC27A2,HDC,ETFA,MTHFS,FAH,ABHD2,CRYM,AMDHD2,QPRT,BCKDK,DECR2,GOT2,DPEP2,LDHD,MLYCD,ACSF3,SHMT1,NOS2,PIPOX,BLMH,ACADVL,ACOX1,DCXR,ENOSF1,LPIN2,GCDH,ILVBL,CYP4F3,CYP4F12,CYP4F2,NUDT19,ECH1,AKT2,BCKDHA,BCAT2,CPT1C,IL4I1,ETFB,PGD,SLC25A44,ALDH4A1,ATP2B4,HMGCL,SESN2,AKR1A1,FAAH,ECHDC2,SCP2,CPT2,DDAH1,KYAT3,AHCY,ACOT8,CBS,FTCD,TST,MPST,GCAT,SLC25A17,PPARA,CPT1B,MTLN,ACOXL,LPIN1,HIBCH,IRS1,SCLY,HADHA,HADHB,ABHD1,PEX13,MCEE,EHHADH,ACAA1,XYLB,AMT,GNPDA2,CDO1,AMACR,DDO,ARG1,ACAT2,ALDH5A1,DDAH2,PM20D2,DLD,LEP,NOS3,ADHFE1,RIDA,SLC27A4,KYAT1,CRAT,SARDH,GLDC,IDNK,HADH,MCCC1,ETFDH,BDH2,QDPR,ACAA2,ECHDC1,ACOX3,ABCD3,HIBADH,CYP26B1,NUDT7,AUH,ASRGL1,IRS2,HSD17B4,PEX5,ACADM,AFMID,HPD,ACACB,GLUL,NPL,PEX2,HYKK,NAGK,MCAT,KYNU,LONP2,MTRR,AMDHD1,HAL,AASDHPPT,CROT,CARNMT1,ALDH8A1,DECR1,ACOX2,PCCB,ECI1,BCKDHB,GNPDA1,ACAT1,ACOT4,MCCC2,PPARD,PHYH,AIG1,PEX7,ABAT,AASS,TDH,GLUD1,ETFBKMT,ABHD3,HNMT,HGD,KMO,CNR1,ADTRP,ACADS,CRYL1,ECI2,PLIN5,IDO1,IDO2,GOT1,GLS,THNSL2,GAD1,HAAO,GPT2,HACL1,PLA2G15
GOBP_ORGANIC_ACID_TRANSMEMBRANE_TRANSPORT	ADHD	-4.32E-06	0.000185571	0.981406	608		blood	TWAS	c5	0.981406	0.999994	SFXN3,SFXN2,ITGB1,SLC25A22,CPT1A,FOLR2,ABCD2,AKT1,SLC7A7,SLC7A8,PSEN1,ABCD4,ABCC1,ARL6IP1,CLN3,SLC38A7,SLC7A5,SLC43A2,SLC47A1,SLC46A1,GFAP,SLC25A11,SLC13A5,SLC16A11,SLC38A10,SLC25A10,SLC16A3,SLC27A1,MFSD12,SLC7A9,SLC7A10,AKT2,SLC1A5,SLC27A5,SLC16A1,SLC6A9,SLC1A7,CPT2,LRRC8C,LRRC8D,NTSR1,SLC19A1,SLC25A18,SLC25A1,SLC7A4,CPT1B,SLC11A1,SLC23A3,SLC5A6,ABCC5,SLC22A4,SLC36A1,SFXN1,SLC38A9,SLC6A19,ARG1,TNF,SLC29A4,CLN8,LRRC8A,SLC7A11,ACSL1,ABCD3,SLC15A4,SLC25A32,SLC38A1,SLC38A2,SLC25A38,SLC16A7,KCNJ10,SLC6A6,IRS2,SLC1A4,ARL6IP5,SLC1A3,SLC25A12,SLC43A1,MPC1,SLC66A1,ABCB1,CD36,SLC16A10,SLC2A1,SLC23A2,SLC36A4,SLC6A12,SLC6A13,EMB,MPC2,SLC25A13,SLC25A29,ACSL5,THBS1,SLC7A1,SLC3A1,SLC38A11,SLC6A20,SLC25A30,SLC38A6,RGS2,SLC25A15,SLC7A6
GOBP_ORGANIC_ACID_TRANSPORT	ADHD	-7.00E-06	0.000141322	0.960498	1124		blood	TWAS	c5	0.960498	0.999994	ABCC2,SFXN3,SFXN2,SFXN4,ITGB1,AKR1C1,AKR1C4,DRD4,SLC25A22,SLC43A3,SLC43A1,CPT1A,FOLR3,FOLR2,ABCD2,RBP5,AKT1,SLC7A7,SLC7A8,PSEN1,ABCD4,SLC27A2,NMB,ABCC1,ARL6IP1,CLN3,SLC38A7,GOT2,SLC7A5,SLC43A2,SLC47A1,TRPV1,CTNS,SLC46A1,PROCA1,GFAP,SLC25A11,ABCC3,RPS6KB1,SLC13A5,SLC16A11,ACE,SLC9A3R1,LLGL2,SLC38A10,SLC25A10,SLC16A3,CYP4F2,SLC27A1,MFSD12,SLC7A9,SLC7A10,AKT2,SLC1A5,SLC27A5,RBP7,SLC16A1,SV2A,SLC27A3,SLC25A44,CRABP2,MPC2,SLC19A2,PLA2G4A,ADORA1,SLC6A9,SLC1A7,CPT2,LRRC8C,LRRC8D,SERINC3,NTSR1,SLC19A1,SLC25A18,SLC25A1,SLC7A4,MIF,ADORA2A,SLC16A8,PLA2G6,SLC25A17,PPARA,CPT1B,IL1B,RAB3GAP1,CACNB4,SLC11A1,SLC23A3,ACSL3,ERFE,PER2,SLC5A6,ABCC5,SLC51A,SLC22A13,SLC26A6,SLC25A20,EPRS1,GRM2,PLA2G12A,SLC26A1,SNCA,SLC12A2,SLC22A4,SLC26A2,SLC36A1,SFXN1,SLC38A9,SERINC5,SLC6A19,ARG1,GABBR1,TNF,FIS1,SLC26A5,LEP,SLC29A4,CLN8,STXBP1,SLC27A4,LRRC8A,PTGES,SLC7A11,PPARG,ABCG2,SH3BP4,SLC10A7,ACSL1,ABCD3,DTNBP1,SLC15A4,SLC25A32,SLC38A1,SLC38A2,SFXN5,SLC25A38,ANXA1,SPX,AQP9,SLC16A7,SYK,KCNJ10,SLC6A6,IRS2,SLC1A4,PLIN2,PRKAA1,ARL6IP5,SLC1A3,SLC25A12,MPC1,SLC66A1,PLA2G2D,PLA2G2C,CROT,ABCB1,CD36,SLC16A10,SLC2A1,SLC23A2,SLC36A4,SLC6A12,SLC6A13,EMB,PPARD,SLC26A8,P2RX7,P2RX4,FABP3,SLC25A13,SLC25A29,SLC17A5,ABAT,FABP5,ACSL5,THBS1,SLC7A1,SLC3A1,NF1,ATP8B1,TNFRSF11A,SLC38A11,SLC6A20,SLC25A30,KMO,SLC38A6,RGS2,EDN1,PNPLA8,ABCC4,SLC25A15,SLC7A6,GIPC1
GOBP_ORGANIC_ANION_TRANSPORT	ADHD	-4.16E-07	0.00014422	0.9977	1193		blood	TWAS	c5	0.9977	0.999994	ABCC2,SFXN3,SFXN2,ITGB1,AKR1C1,AKR1C4,DRD4,SLC25A22,BEST1,CYB5R2,FOLR3,FOLR2,GLTP,MGST1,SLC4A8,SLC2A3,SLC7A7,SLC7A8,PSEN1,NMB,ABCC1,ABCC6,ARL6IP1,CLN3,SLC38A7,SLC7A5,SLC43A2,SLC47A1,TRPV1,CTNS,NOS2,SLC46A1,PROCA1,SLC4A1,SLC25A39,GFAP,GLTPD2,SLC25A11,SLC52A1,SLC35B1,ABCC3,CA4,SLC13A5,SLC16A13,SLC16A11,ACE,SLC16A6,SLC9A3R1,SLC16A5,SLC25A19,SLC38A10,SLC25A10,SLC16A3,CYP4F2,SLC27A1,SLC25A42,MFSD12,SLC7A9,SLC7A10,SLC1A5,SLC25A41,SLC27A5,SLC25A23,SLC35A3,SLC16A4,CPTP,SLC16A1,SV2A,MPC2,SLC19A2,PTGS2,PLA2G4A,CYB5R1,ADORA1,CR1,SLC6A9,SLC1A7,CYB5RL,LRRC8C,LRRC8D,SLC52A3,SLC4A11,SERINC3,SLC35C2,SLC13A3,SLC2A10,NTSR1,SLC17A9,SLCO4A1,SLC19A1,SLC25A18,SLC25A1,MIF,ADORA2A,SLC16A8,PLA2G6,SLC25A17,IL1B,RAB3GAP1,CACNB4,SLC11A1,SLC23A3,SLC4A3,SLC5A6,SLC4A5,ABCC5,SLC51A,SLC22A13,SLC22A14,SLC25A38,SLC26A6,GRM2,PLA2G12A,SLC26A1,SLC25A4,MFSD10,SNCA,SLC12A2,SLC26A2,SLC36A1,SFXN1,SLC38A9,SERINC5,ARG1,SLC35D3,SLC22A3,SLC17A3,GABBR1,TNF,SLC22A7,ABCC10,SLC35B2,SLC35A1,SLC26A5,LEP,SLC35B4,ASIC3,SLC4A2,PLEKHA8,CLN8,SLC2A8,STXBP1,SLC25A25,SLC27A4,LRRC8A,PTGES,SLC35D2,SLC7A11,SLC39A8,SLC2A9,ABCG2,SLC4A4,SLC10A7,ABCD3,SLC35D1,DTNBP1,SLC15A4,SLC25A32,SLC4A7,SLC38A1,SLC38A2,SFXN5,SLCO3A1,ANXA1,AQP9,SLC16A7,SYK,CES1,SLC3A2,KCNJ10,SLC6A6,PLEKHA3,SLC1A4,PRKAA1,ARL6IP5,SLCO5A1,SLC35B3,SLC1A3,SLC2A14,SLC25A12,CERT1,SLC43A1,MPC1,SLC66A1,PLA2G2D,PLA2G2C,ABCB4,CD36,SLC16A10,SLC2A1,SLC23A2,SLC36A4,SLC6A12,SLC6A13,SLCO4C1,EMB,SLC2A6,SLC26A8,PSAP,P2RX7,P2RX4,SLC25A24,CALHM1,SLC25A13,SLC25A29,PLEKHA8P1,CYB5R4,SLC17A5,ABAT,SLC7A1,SLC3A1,NF1,ATP8B1,TNFRSF11A,SLC38A11,SLC6A20,CD47,SLC25A30,SLC33A1,KMO,SLC38A6,RGS2,EDN1,PNPLA8,ABCC4,SLC25A15,SLC7A6,MAP2K6,GIPC1
GOBP_ORGANIC_CATION_TRANSPORT	ADHD	-8.76E-06	0.000249865	0.972036	272		blood	TWAS	c5	0.972036	0.999994	ADRA2A,TACR2,SLC7A8,PSEN1,SLC47A1,SLC25A19,SLC44A2,SLC25A42,SLC19A2,ADORA2A,SLC25A17,P2RY1,ATP13A3,OXTR,SNCA,SLC22A4,SLC22A5,SLC22A16,SLC22A1,SLC22A3,SLC29A4,SLC44A1,SLC44A3,RALBP1,SLC44A5,STX1A,SLC35F3,SLC25A26,SLC6A12,FFAR3,SLC25A29,ACTB,SEC14L1,SLC22A18,KCNB1
GOBP_ORGANIC_HYDROXY_COMPOUND_BIOSYNTHETIC_PROCESS	ADHD	7.83E-06	0.000137261	0.95452	1184		blood	TWAS	c5	0.95452	0.999994	IDI1,AKR1C3,AKR1C4,ASAH2B,PCBD1,GATA3,SC5D,DKK3,LDHC,TM7SF2,CYB5R2,MVK,PMEL,LPCAT3,PCK2,GCH1,SPTLC2,ITPKA,SLC24A5,SLC27A2,HDC,CACNA1H,PGP,HSD3B7,MBTPS1,MVD,MC1R,SREBF1,NR1D1,ACLY,HSD17B1,OSBPL7,PNPO,CTNS,ALOX15,ALOX12,ALOX15B,SPHK1,MFSD12,ITPKC,SPHK2,ACER1,SLC27A5,PMVK,FDPS,CD244,CYB5R1,LBR,ITPKB,DHDDS,PTAFR,OSBPL9,SCP2,DHCR24,PARK7,H6PD,ACOT8,PLTP,OSBPL2,NTSR1,ABCG1,PDXK,LSS,DDT,SEC14L2,CYB5R3,INSIG2,OSBPL6,CYP27A1,PLEK,TRPC1,P2RY1,CLCN2,SCAP,IP6K2,IP6K1,APPL1,FGF2,DGKQ,SRD5A3,REST,SNCA,STARD4,PCBD2,FGFR4,SLC45A2,AMACR,DAB2,MOXD1,TNF,BMP6,LEP,PRKAG2,POR,GPER1,CYP51A1,FDFT1,SQLE,ASAH1,PTK2B,DBH,ABCA2,PLPP6,HSD17B3,RAPGEF2,SLC7A11,NFKB1,QDPR,HRH1,HSD17B7,ACAA2,RAB38,ABCD3,PSAT1,DHFR,PLCG2,ARV1,GFI1,CES1,OSBPL3,SOD1,FAXDC2,BMP2,SIRT1,HMGCR,TPH1,ACER2,PRKAA1,ALDH2,KL,HMGCS1,CYP2R1,TGFB2,PPIP5K2,IFNG,IMPA1,SPTLC1,IPPK,OPN3,IPMK,SPTSSA,NR4A2,OSBPL1A,IMPA2,SPTLC3,CYP46A1,PNMT,INSIG1,GOT1,ERLIN1,ACER3,VPS35,DCT,GIPC1
GOBP_ORGANIC_HYDROXY_COMPOUND_CATABOLIC_PROCESS	ADHD	6.24E-06	0.000249847	0.980065	329		blood	TWAS	c5	0.980065	0.999994	AKR1C3,ALDH3B2,ALDH3B1,SCARB1,TPI1,SORD,FAH,SULT1A1,MT3,LDHD,INPP5K,SCARF1,CYP4F3,CYP4F12,CYP4F2,INPP5B,NTSR1,SYNJ1,COMT,PDXP,INPP1,CYP27A1,SNX17,SRD5A3,MOXD1,SYNJ2,DBH,INPP5E,SULT1B1,INPP4B,BPNT2,INPP5A,ALDH2,ALDH1B1,SULT1A2,IMPA1,PTEN,GPD2,IMPA2,GK5,CYP46A1,CYP24A1,MTMR2,BPNT1
GOBP_ORGANIC_HYDROXY_COMPOUND_TRANSPORT	ADHD	1.45E-05	0.000154188	0.925075	1030		blood	TWAS	c5	0.925075	0.999994	SLC18A2,PIP4K2A,AKR1C1,AKR1C4,DRD4,GRAMD1B,NR1H3,TPCN2,LAMTOR1,SCARB1,SLC2A13,LIMA1,SOAT2,OSBPL8,LPCAT3,NPC2,SPG11,AQP9,LIPC,NMB,FURIN,ABCA3,SLC5A11,CETP,LCAT,OSBPL7,ITGB3,ABCC3,SLC16A3,RALBP1,VAPA,VPS4B,LDLR,ABCA7,RAB3A,YJEFN3,GRAMD1A,NR1H2,LILRB1,SYT5,SLC27A5,SLC16A1,AQP10,CHRNB2,SYT11,NAXE,APOA2,SOAT1,SYT2,KDM5B,PINK1,LDLRAP1,STX12,OSBPL9,SCP2,PARK7,PLTP,OSBPL2,ABCG1,ZDHHC8,ADORA2A,OSBP2,SELENOM,SREBF2,TSPO,OSBPL6,POMC,GRAMD1C,OSBPL11,P2RY1,SLC51A,SLC26A6,GRM2,OXTR,GHRL,EGF,MFSD10,SNCA,STARD4,DAB2,SERAC1,SLC22A1,SLC22A3,GABBR1,APOM,BMP6,LEP,ASIC3,AQP1,SLC29A4,SLC18A1,CLU,ABCA1,TOR1A,ABCA2,TTC39B,AQP3,AQP7,PTCH1,NFKB1,PPARG,SPP1,CEL,SLC10A7,ABCD3,DTNBP1,ANXA2,ABCA5,ARV1,SLC16A7,SYK,CES1,OSBPL3,CAV1,SIRT1,STX1A,PRKAA1,STARD3NL,TMF1,EEPD1,ABCB4,RELCH,CD36,SYT1,OSBPL10,FFAR3,EMB,SYT17,ABAT,ABCA13,ACTB,MSR1,RXRA,NFKBIA,STARD5,VPS4A,NPC1,OSBPL1A,ATP8B1,SLC5A3,ARL8B,KCNQ1,OSBPL5,STARD3,PTPN11,P2RX1,CNR1,KCNB1,SYT3,ABCC2,AQP11,GRK2,LRP6,ABCC4
GOBP_ORGANISM_EMERGENCE_FROM_PROTECTIVE_STRUCTURE	ADHD	2.13E-05	0.000407946	0.958296	148		blood	TWAS	c5	0.958296	0.999994	CTR9,CCDC62,LPAR6,CMTM3,PEMT,ZFP14,SLC35E2B,SLC25A34,CCDC24,STMN3,SMARCB1,SMIM14,NDUFA2,PPP4R4,AKAP3,FBLL1,RBBP8,ST8SIA6,ASF1B
GOBP_ORGANOPHOSPHATE_CATABOLIC_PROCESS	ADHD	1.14E-06	0.000152394	0.994038	925		blood	TWAS	c5	0.994038	0.999994	PRTFDC1,NUDT13,ENTPD1,AMPD3,SMPD1,PDE2A,PLBD2,SCARB1,PLBD1,SMUG1,SUCLA2,NUDT15,PNP,ENTPD5,PLA2G4B,DUT,LIPC,NTHL1,GDPD3,DCTPP1,MLYCD,NT5M,INPP5K,SARM1,CNP,PLD2,NT5C,PDE4A,LDLR,NUDT19,PLA2G4C,PNPLA6,APOA2,PRDX6,PLA2G4A,SMPDL3B,INPP5B,ACOT7,PDE4B,ENTPD6,ABHD12,ITPA,SAMHD1,FITM2,NTSR1,ABHD16B,SYNJ1,PDE9A,UPB1,PDXP,PLA2G6,TYMP,SMPD4,INPP1,PLB1,SUCLG1,MBD4,PRKCD,ABHD6,OGG1,PDE5A,ENPP3,ENPP1,PDE7B,SYNJ2,DNPH1,PLA2G7,NAPEPLD,ENTPD4,INPP5E,ENTPD2,PNPLA7,VCP,PLPP6,NUDT9,INPP4B,TDG,BPNT2,PLCG1,DPYD,PLCG2,INPP5A,PDE8B,NT5E,NUDT7,SUCLG2,ABHD12B,UNG,IDH1,NUDT4,GPD1L,ENPP2,PDE4D,NUDT12,HINT1,ACAT1,GDE1,ADA,PLCB1,NT5C2,SMPDL3A,SMPD2,UPP1,NEIL2,IMPA1,PTEN,IMPA2,FHIT,PLD1,DERA,GPCPD1,ENTPD7,NUDT5,PNPLA8,PDE8A,PDE7A,MTMR2,NUDT16,NUDT4B,NUDT17,BPNT1,PLA2G15,SMPD3
GOBP_ORGAN_GROWTH	ADHD	-4.24E-08	0.000257947	0.999869	480		blood	TWAS	c5	0.999869	0.999994	IGF2,YBX3,RARG,GLI1,ADPRHL1,LATS2,FGF9,SPRY2,AKT1,PARP2,MESP1,FES,NDRG4,RARA,PRKAR1A,IER3IP1,SMAD2,BCL2,CTDP1,SKI,ECM1,THBS3,ZMPSTE24,STK4,RUNX1,PPARA,MAPK11,BCL2L11,HEG1,ACVR2B,FGF2,SORBS2,ANXA6,EHMT2,LEP,SMO,POR,COL27A1,ABL1,NOTCH1,PDLIM5,EVC,VGLL4,RBPJ,WWC2,SMAD1,SERP1,LEPR,DLL1,PDGFRB,JARID2,ESR1,ARID2,BASP1,DUSP6,SOD1,TENM4,BNC2,ACACB,FLVCR1,IL7,DIPK2A,MAP2K4,NOG,RARB,AKAP6,TGFBR2,CITED2,TGFBR1,TGFB2,MAPK14,PI16,PIM1,WWC1,MEF2C,PRLR,PSAP,TMEM38B,FGFR2,BMPR1A,PTEN,MIR17HG,SAV1,AKAP13,GATA6,TOMM70,YY1,PTPN11,RGS2,EDN1,HLX,EXT1,S1PR1,TGFBR3,SMPD3,MIR590
GOBP_ORGAN_INDUCTION	ADHD	0.0632378	0.0226218	0.00518301	35	0.943544	blood	TWAS	c5	0.00518301	0.999994	FRS2,BMP4,MESP1,FGF2,SPRY1,BMP2,CTNNB1,ROBO1,WNT11
GOBP_ORGAN_OR_TISSUE_SPECIFIC_IMMUNE_RESPONSE	ADHD	-2.23E-05	0.000407944	0.956312	117		blood	TWAS	c5	0.956312	0.999994	RNASE3,RNASE2,NOD2,NOS2,FFAR2,H2BC21,IL6R,XCL1,IFNLR1,LTF,CAMP,IL4,H2BC4,H2BC12,H2BC11,DEFA4,DEFA3,IL6,C17orf99,FFAR3,TREX1,CD160,FAU
GOBP_OSTEOBLAST_DEVELOPMENT	ADHD	5.25E-05	0.000706503	0.94082	74		blood	TWAS	c5	0.94082	0.999994	MEN1,SMAD3,JUND,BGLAP,LRP5L,LIMD1,HOXA2,SATB2,RUNX2,CLEC5A
GOBP_OSTEOBLAST_PROLIFERATION	ADHD	-3.30E-06	0.000446896	0.99411	140		blood	TWAS	c5	0.99411	0.999994	MUS81,SMAD3,SOX8,ITGB3,BCL2,JUNB,ATRAID,EIF2AK2,LTF,PLXNB1,RHOA,HPSE,LRRC17,SFRP1,ABL1,MN1,ITGAV,BMP2,FIGNL1,TMEM119,AXIN2,FGFR2,IGF1R,NF2
GOBP_OSTEOCLAST_DEVELOPMENT	ADHD	1.31E-06	0.000998265	0.998949	56	0.701353	blood	TWAS	c5	0.998949	0.999994	GPR68,LRRK1,FBN1,PAFAH1B1,TYROBP,LILRB1,SRC,LTF,SLC9B2,FBXW7,ANXA2,FAM20C,NOTCH2
GOBP_OSTEOCLAST_DIFFERENTIATION	ADHD	1.68E-06	0.000257987	0.994819	413		blood	TWAS	c5	0.994819	0.999994	PRXL2A,CD81,GPR137,ESRRA,TCIRG1,IL23A,GPR68,LRRK1,FBN1,IREB2,PAFAH1B1,FSTL3,SBNO2,JUNB,TYROBP,OSCAR,LILRB3,LILRB1,LILRB4,CSF1,PIAS3,BGLAP,GPR137B,IL23R,SRC,TOB2,GPR55,INPP5D,FARP2,TF,TFRC,CCR1,LTF,TCTA,CAMK4,IL4,CSF1R,PIK3R1,TNF,LRRC17,SNX10,KLF10,SFRP1,TMEM64,SLC9B2,GPR183,PPP3CA,FBXW7,TLR3,ANXA2,MITF,FOXP1,MAFB,CEBPB,UBASH3B,OSTM1,PPARGC1B,RASSF2,CTNNB1,IFNG,MAPK14,GAB2,SH3PXD2A,GLO1,FAM20C,TLR4,FOS,NF1,TNFRSF11A,TNFAIP6,TRAF6,CREB1,NEDD9,ZNF675,MTOR,NOTCH2,CD109
GOBP_OUTER_DYNEIN_ARM_ASSEMBLY	ADHD	-4.27E-05	0.000499675	0.931955	61		blood	TWAS	c5	0.931955	0.999994	DNAAF2,ODAD4,DNAI2,ODAD3,ODAD1,ZMYND10,DNAAF5,DNAAF11,DNAAF1,DNAH17,DNAH8,CLXN
GOBP_OUTER_MITOCHONDRIAL_MEMBRANE_ORGANIZATION	ADHD	-6.44E-06	0.000499659	0.989724	94		blood	TWAS	c5	0.989724	0.999994	HSP90AA1,PDCD5,TOMM20,TOMM22,MTX2,HSPA4,SAMM50,TOMM5,TOMM7,MTX1,TOMM70
GOBP_OUTFLOW_TRACT_MORPHOGENESIS	ADHD	-3.95E-05	0.000446738	0.929509	215		blood	TWAS	c5	0.929509	0.999994	NRP1,PARVA,ILK,BMP4,SMAD6,ZFPM1,FZD2,DVL2,RYR1,DHRS3,CDC42,CLDN5,CRKL,BMPR2,PLXND1,SFRP2,VEGFA,ENG,NOTCH1,SEC24B,RBPJ,JUN,JAG1,SMAD4,NOG,HIF1A,SEMA3C,TGFBR2,CITED2,CTNNB1,TGFB2,MEF2C,FGFR2,BMPR1A,MIR17HG,GATA6,HES1,ROBO1,NRP2,EDN1,ACVR1,WNT11,FZD1,TGFBR3
GOBP_OUTFLOW_TRACT_SEPTUM_MORPHOGENESIS	ADHD	-2.01E-05	0.000706407	0.977256	76		blood	TWAS	c5	0.977256	0.999994	NRP1,PARVA,BMP4,SMAD6,BMPR2,ENG,SMAD4,SEMA3C,TGFBR2,TGFB2,FGFR2,BMPR1A,GATA6,ROBO1,NRP2,ACVR1
GOBP_OVARIAN_FOLLICLE_DEVELOPMENT	ADHD	-2.50E-05	0.000301311	0.933879	258		blood	TWAS	c5	0.933879	0.999994	GAS2,MMP19,ANG,MMP14,EIF2B2,SCAPER,ARRB2,BCL2,AMH,BAX,SRC,TAF4,UMODL1,INHBB,EIF2B4,EIF2B5,HYAL3,CTNNA1,VEGFA,IMMP2L,LFNG,ZP3,EREG,ESR1,CEBPB,GNRH1,SOD1,MSH4,SMAD4,ATM,ZNF830,TNFAIP6,BCL2L1,FANCG
GOBP_OVULATION	ADHD	-1.81E-05	0.000446872	0.967756	126		blood	TWAS	c5	0.967756	0.999994	GAS2,MMP19,PTGS2,INHBB,HPGD,IMMP2L,LEP,NOS3,EREG,NRIP1,SIRT1,IL4R,TNFAIP6,RGS2,ADAMTS1,PLAT
GOBP_OVULATION_CYCLE	ADHD	-1.48E-05	0.000277177	0.957319	297		blood	TWAS	c5	0.957319	0.999994	PLEKHA1,SGPL1,GAS2,NCOR2,MMP19,A2M,TGFB3,SCAPER,SERPINF1,STAT5B,ARRB2,AMH,AXL,RETN,SRC,OPRL1,TRPM2,PTPRN,CYP1B1,OXTR,GDF9,LEP,CASP2,NOS3,ZP3,HSPA5,CASP3,EREG,NRIP1,ESR1,ANXA1,SIRT1,PCNA,TGFB2,PAM,ZNF830,ADNP,IGF1R,TNFAIP6,NR5A1,ADAMTS1
GOBP_OVULATION_CYCLE_PROCESS	ADHD	-2.45E-05	0.000316028	0.93816	218		blood	TWAS	c5	0.93816	0.999994	PLEKHA1,SGPL1,GAS2,MMP19,A2M,TGFB3,SCAPER,STAT5B,ARRB2,AMH,RETN,SRC,PTPRN,GDF9,LEP,CASP2,NOS3,ZP3,HSPA5,CASP3,EREG,NRIP1,ESR1,SIRT1,TGFB2,PAM,ZNF830,TNFAIP6,NR5A1,ADAMTS1
GOBP_OXIDATIVE_DEMETHYLATION	ADHD	6.81E-05	0.000998407	0.94562	50	0.601107	blood	TWAS	c5	0.94562	0.999994	ALKBH3,ALKBH1,FTO,ALKBH5,JMJD6,CYP2D6,ALKBH4,TET2,TET3,TDG,ALKBH2,CYP2C8
GOBP_OXIDATIVE_PHOSPHORYLATION	ADHD	-3.09E-06	0.000229229	0.98923	436		blood	TWAS	c5	0.98923	0.999994	PPIF,SDHAF2,ACTN3,NDUFS8,ATP5F1B,SHMT2,NDUFB10,ANTKMT,COQ9,COX4I1,TEFM,ATP5PD,ATP5F1A,ATP5F1D,NDUFS7,NDUFA13,COX6B1,COX7A1,NDUFA3,COX6B2,NDUFA11,SLC25A23,NDUFA7,NDUFS2,SDHC,UQCRHL,SDHB,PINK1,NDUFS5,UQCRH,PARK7,ATP5F1E,NDUFV3,CHCHD10,UQCR10,NDUFA6,NDUFA10,DGUOK,RHOA,PDE12,SNCA,UQCRQ,NDUFA2,SDHA,CCNB1,TNF,DLD,NIPSNAP2,CHCHD2,ATP5MF,COX6C,NDUFB9,CYC1,NDUFA8,NDUFB6,VCP,STOML2,NDUFC1,ATP5PO,NDUFV2,COX8A,NDUFA12,UQCC3,CYCS,NDUFS1,AFG1L,SLC25A51,DNAJC30,ISCU,NDUFAF1,ATP5F1C,NDUFB5,COA6,MSH2,AK4,BID,NDUFA9,NDUFS4,ATPSCKMT,UQCRC1,NDUFA4,NDUFV1,NDUFB2,UQCC2,NDUFC2,NDUFB1,UQCR11,ATP5MG,DNAJC15,COX15,NDUFB8,GHITM,COX7A2L,UQCRB,COX5A,UQCRC2,NDUFAB1
GOBP_O_GLYCAN_PROCESSING	ADHD	2.45E-05	0.000377701	0.948289	198		blood	TWAS	c5	0.948289	0.999994	ST3GAL4,GALNT9,GXYLT1,GALNT6,ST3GAL2,ST6GALNAC2,B3GNT3,B3GNT8,ST3GAL3,POMGNT1,B4GALT5,B3GNT7,B3GNT2,ST6GAL1,XXYLT1,GALNT11,C1GALT1,ST6GALNAC4,GCNT1,GALNT7,ST3GAL1,GALNT12,GALNT2,GALNT4,GALNT14,GALNT10,GCNT4,B3GNT5,GALNT1,GALNT3
GOBP_P38MAPK_CASCADE	ADHD	2.28E-06	0.000333082	0.994531	269		blood	TWAS	c5	0.994531	0.999994	SPI1,BMP4,ZFP36L1,CYLD,MAP2K3,LGALS9,MINK1,MAP3K3,SPHK1,GADD45B,PTPN22,MAPKAPK2,DUSP10,ZC3H12A,MAPK11,IL1B,MAP3K20,RELL2,EZR,MAP3K4,AGER,VEGFA,LEP,NCF1,MFHAS1,DAB2IP,RELL1,STK39,PJA2,BMP2,RASGRP1,HGF,DUSP1,MAP3K7,ULK4,MAPK14,GADD45G,MAP3K5,PHLPP1,DLG1,SASH1,TREM2,GADD45A
GOBP_PALLIUM_DEVELOPMENT	ADHD	3.12E-05	0.000229189	0.891564	599		blood	TWAS	c5	0.891564	0.999994	ZMIZ1,H2AX,FEZ1,CDON,KIRREL3,BAD,BBS1,PALS1,PSEN1,BBS4,BMERB1,NDE1,BBS2,ADGRG1,CSNK2A2,PHLPP2,YWHAE,CRK,PAFAH1B1,CDK5R1,RARA,EZH1,NDEL1,NARS1,SEMA6B,BAX,MBOAT7,XAB2,BTG2,ATP2B4,HDAC1,MFSD2A,LRP8,CRKL,CCDC141,RTN4,PEX13,GSK3B,EIF2B5,TRA2B,TACC3,CEP120,UQCRQ,SRD5A1,SRF,AKIRIN2,SMO,EZH2,OGDH,SUN1,TRAPPC9,DAB2IP,GART,FAT4,TSC1,ANXA3,DCLK2,CASP3,UBA6,P2RY12,EFHC1,SYNE2,XRN2,TACC1,EOMES,DAB1,DIXDC1,DISC1,MKKS,BTBD3,PEX5,KDM1A,PHACTR1,XRCC1,HIF1A,HTR6,PAX6,SLC2A1,CTNNB1,GLI3,WDR62,TENT2,PLCB1,ATIC,MDGA1,FUT10,PTEN,IGF1R,NF1,FBXO45,ROBO1,CCDC85C,CNTNAP2,TMEM14B,SRGAP2,ATP1A3,MCPH1,CDH2,SRGAP2C,BNIP3
GOBP_PARALLEL_ACTIN_FILAMENT_BUNDLE_ASSEMBLY	ADHD	5.57E-05	0.000706354	0.937148	65		blood	TWAS	c5	0.937148	0.999994	SPIRE2,ESPN,AIF1,FSCN1,SPIRE1
GOBP_PARASYMPATHETIC_NERVOUS_SYSTEM_DEVELOPMENT	ADHD	9.15E-06	0.000576822	0.987342	82		blood	TWAS	c5	0.987342	0.999994	NRP1,HOXB2,ADARB1,ACKR3,PLXNA4,NAV2,HES1,NRP2,EGR2
GOBP_PARAXIAL_MESODERM_DEVELOPMENT	ADHD	-3.82E-05	0.000706492	0.956909	69		blood	TWAS	c5	0.956909	0.999994	SMAD3,SMAD2,TEAD2,EPB41L5,POGLUT1,NUP133,EXOC4,BMPR1A,WNT11
GOBP_PARTURITION	ADHD	1.21E-05	0.000408086	0.976421	83		blood	TWAS	c5	0.976421	0.999994	NODAL,PLA2G4B,PLA2G4C,PTAFR,PTGFR,MAFF,OXTR,HPGD,EDN1
GOBP_PATHWAY_RESTRICTED_SMAD_PROTEIN_PHOSPHORYLATION	ADHD	-4.70E-05	0.000576377	0.935038	173		blood	TWAS	c5	0.935038	0.999994	NODAL,ACVRL1,GDF11,LRP1,INHBE,BMP4,TGFB3,SMAD6,PIN1,AMH,GDF15,LEFTY1,BMP8A,BMP8B,INHBB,BMPR2,GDF7,PPARG,SNX25,GDF9,DAB2,CSNK2B,BMP6,ENG,SMAD7,TWSG1,BMP2,SMAD4,NOG,SDCBP,RBPMS,TGFBR2,TGFBR1,TGFB2,BMPR1A,LDLRAD4,PMEPA1,ACVR2A,USP15,ACVR1,TGFBR3
GOBP_PENTOSE_METABOLIC_PROCESS	ADHD	-0.000105553	0.000998183	0.915785	50	0.864079	blood	TWAS	c5	0.915785	0.999994	DCXR,DHDH,PGD,UXS1,RBKS,XYLB,FGGY,NUDT5,RPIA
GOBP_PEPTIDE_ANTIGEN_ASSEMBLY_WITH_MHC_CLASS_II_PROTEIN_COMPLEX	ADHD	7.58E-06	0.000353337	0.982874	63		blood	TWAS	c5	0.982874	0.999994	B2M,HLA-DRB5,HLA-DQB1,HLA-DRA,HLA-DRB1,HLA-DQA1,HLA-DQA2,HLA-DQB2,HLA-DOB,HLA-DMB,HLA-DMA,HLA-DOA,HLA-DPA1,HLA-DPB1
GOBP_PEPTIDE_ANTIGEN_ASSEMBLY_WITH_MHC_PROTEIN_COMPLEX	ADHD	5.66E-06	0.000301365	0.985029	85		blood	TWAS	c5	0.985029	0.999994	TAPBPL,PDIA3,B2M,HLA-DRB5,HLA-DQB1,HLA-DRA,HLA-DRB1,HLA-DQA1,HLA-DQA2,HLA-DQB2,HLA-DOB,HLA-DMB,HLA-DMA,HLA-DOA,HLA-DPA1,HLA-DPB1,TAPBP
GOBP_PEPTIDE_CATABOLIC_PROCESS	ADHD	-1.84E-05	0.000288517	0.949282	232		blood	TWAS	c5	0.949282	0.999994	NAALADL1,TPP1,CTSH,ANPEP,DPEP2,NPEPPS,ACE,ECE1,GGT7,GGT5,GGT1,MME,ERAP1,ERAP2,LNPEP,CPQ,ADAMTS13,XPNPEP1,CHAC2,LTA4H,IDE,GGTLC2
GOBP_PEPTIDE_CROSS_LINKING	ADHD	-8.50E-06	0.000316041	0.978548	200		blood	TWAS	c5	0.978548	0.999994	KRT2,KRT1,TGM1,KRT10,EVPL,ABCA7,TGM3,TGM2,PI3,CSTA,DSP,F13A1,ANXA1,FN1,SPOCK2,THBS1
GOBP_PEPTIDE_TRANSPORT	ADHD	-6.50E-06	0.000173941	0.970196	893		blood	TWAS	c5	0.970196	0.999994	TCF7L2,CCDC186,ALOX5,TACR2,MCU,PPP3CB,CAMK2G,FFAR4,SCT,SLC25A22,BRSK2,SIDT2,C2CD2L,SNX19,SLC15A3,BAD,RBM4,TCIRG1,LRP5,CPT1A,TRPV4,SLC8B1,PSMD9,ABCB9,AACS,MGST1,PFKM,FOXO1,PCK2,GPR68,BAIAP3,ABCC1,STX4,EXOC3L1,SREBF1,NOS2,NR1D1,SLC25A39,SLC9A3R1,NLGN2,SMAD2,MIDN,FFAR2,SIRT6,GIPR,TRPM4,CD209,RAB11B,SLC16A1,ENSA,S100A8,UBE2Q1,ADORA1,PFKFB2,BMP8A,PARK7,EDN3,FAM3B,PFKL,TRPM2,LRP5L,PICK1,PLA2G6,PIM3,IL1B,IL1RN,PAX8,INHBB,PTPRN,IRS1,CAPN10,EIPR1,JAGN1,SLC15A2,ILDR1,ABCC5,ACVR2B,MYRIP,SLC26A6,GHRL,AIMP1,CD38,CLOCK,REST,SOX4,GPLD1,GABBR1,TNF,HLA-DRB1,TAP2,TAP1,TAPBP,UQCC2,TFR2,LEP,PTPRN2,AQP1,GCK,GPER1,BLK,SFRP1,CA2,ABCA1,LRRC8A,JAK2,HADH,SLC7A11,SLC9B2,PPP3CA,SERP1,SELENOT,SLC15A4,RAB11FIP2,TM7SF3,CHD7,RAB11FIP5,KCNJ11,ANXA1,UCP2,IRS2,IL6,HMGN3,STX1A,RFX3,GLUL,PASK,HIF1A,GPR27,FKBP1B,SRI,SLC16A10,CCN3,RAF1,FFAR3,OXCT1,NDUFAF2,EFNA5,IFNG,MPC2,PPARD,ICA1,HNF1A,STXBP3,ADCY5,CYB5R4,ABAT,GLUD1,FAM3D,STXBP4,PTPN11,TRPV1,KLF7,CNR1,KCNB1,SIRT4,EDN1,PRKCE,ACVR1C,ABCC4,SMPD3,RPH3AL,DISP1
GOBP_PEPTIDYL_ARGININE_METHYLATION	ADHD	1.57E-05	0.000316138	0.960483	101		blood	TWAS	c5	0.960483	0.999994	PRMT5,COPRS,METTL23,CARM1,PRMT2,NDUFAF7,WDR77,PRDM4,PRMT3,PRMT6,CLNS1A,PRMT7
GOBP_PEPTIDYL_ARGININE_MODIFICATION	ADHD	1.04E-05	0.000288594	0.971327	128		blood	TWAS	c5	0.971327	0.999994	PRMT5,COPRS,METTL23,CARM1,KRTCAP2,PARK7,PRMT2,NDUFAF7,WDR77,PRDM4,PRMT3,PRMT6,NDUFAF5,CLNS1A,PRMT7
GOBP_PEPTIDYL_ASPARAGINE_MODIFICATION	ADHD	-4.15E-05	0.00070569	0.953072	138		blood	TWAS	c5	0.953072	0.999994	HIF1AN,STT3A,NUDT14,DAD1,MGAT2,DDOST,DERL3,RPN1,ST6GAL1,MGAT1,UBE2J1,UGGT2,ALG5,DPM1,RPN2,STT3B,FUT8,MGAT5,ALG8,UGGT1,TUSC3
GOBP_PEPTIDYL_CYSTEINE_MODIFICATION	ADHD	-2.48E-06	0.00035321	0.994395	276		blood	TWAS	c5	0.994395	0.999994	PRDX3,HMBS,ZDHHC24,GAPDH,ZDHHC17,ZDHHC20,ZDHHC1,ZDHHC7,NOS2,ACE,RAB3D,CLIP3,S100A9,S100A8,NOS1AP,ATP2B4,ZDHHC18,PARK7,ZDHHC8,MAP6D1,ZDHHC19,ZDHHC3,ZDHHC11,ZDHHC11B,ZDHHC4,ZDHHC2,GOLGA7,ZDHHC12,ADH5,CHCHD4,GOLGA7B,HHAT,OXR1,ZDHHC23,RAB6A,SNTA1,ZDHHC14,NCOA7,ZDHHC21,TXN,TMX3,ZDHHC6
GOBP_PEPTIDYL_GLUTAMIC_ACID_MODIFICATION	ADHD	3.35E-06	0.000499643	0.994653	116		blood	TWAS	c5	0.994653	0.999994	AGBL2,TTLL5,VKORC1,CFAP20,TPGS1,TTLL1,TTLL4,GGCX,TTLL3,NAA80,TTLL2,TTLL11,NAA20,VKORC1L1,CEP41,TTLL9,AGTPBP1,TPGS2
GOBP_PEPTIDYL_HISTIDINE_MODIFICATION	ADHD	1.07E-05	0.000576884	0.985261	65		blood	TWAS	c5	0.985261	0.999994	HIF1AN,FAM86C1P,DPH6,DPH1,DPH2,DPH3,DPH7,NME2,METTL18,SETD3
GOBP_PEPTIDYL_LYSINE_ACETYLATION	ADHD	-1.58E-05	0.000199856	0.936977	644		blood	TWAS	c5	0.936977	0.999994	LDB1,PWWP2B,EPC1,ERCC6,DDX21,KAT6B,GATA3,CHEK1,SPI1,NAA40,APBB1,TAF10,KAT5,ARRB1,EP400,EP400P1,RAPGEF3,KANSL2,MCRS1,DIP2B,ING4,YEATS4,BRCA2,EID1,PML,SIN3A,NAA60,SGF29,CREBBP,SRCAP,KAT8,GLYR1,BRD7,CTCF,SF3B3,TRIM16,FLCN,USP22,MED24,KAT2A,BRCA1,HDAC5,ATXN7L3,KANSL1,MYBBP1A,WBP2,SPHK2,RUVBL2,PIH1D1,MLLT1,CRTC2,PBXIP1,PYGO2,MUC1,MEAF6,ZMPSTE24,DMAP1,CHD5,ZZZ3,PARK7,GTF2B,PHF20,TAF4,MRGBP,MCM3AP,DIP2A,SMARCB1,EP300,BRD1,SF3B1,MSL3P1,ING5,NCOA1,SUPT7L,ARID5A,KANSL3,SETD5,BRPF1,CAMK1,TADA3,RUVBL1,GATA2,YEATS2,CTBP1,CLOCK,TADA2B,SNCA,JADE2,TAF7,ATG5,BEND3,SF3B5,SOX4,ATAT1,BAG6,IRF4,SUPT3H,TAF6,POR,TRRAP,ENY2,PIWIL2,KAT6A,GTF3C4,PPARGC1A,JADE1,PHF20L1,EOMES,NFYC,DR1,AUTS2,NFYA,SIRT1,BAZ1B,SUPT20H,SMAD4,PRKAA1,HAT1,NCOA3,PAX6,PWWP2A,MLLT3,MAP3K7,TAF2,BRPF3,TAF5,SMC5,DEK,WDR5,TADA1,BLOC1S1,KAT14,MBIP,NAT8B,IWS1,MSL2,KAT2B,POLE3,ING3,MSL1,PAXIP1,EPC2,TAF6L,NOC2L
GOBP_PEPTIDYL_LYSINE_DIMETHYLATION	ADHD	-1.70E-05	0.00057703	0.976471	66		blood	TWAS	c5	0.976471	0.999994	EEF1AKMT2,SETD1A,SETBP1,DMRTC2,PIH1D1,KMT5C,SETD4,SMARCB1,KDM3A,SETD2,EHMT2,EHMT1,SETMAR,SMYD2,SETD3,CSKMT
GOBP_PEPTIDYL_LYSINE_HYDROXYLATION	ADHD	-4.65E-06	0.000499876	0.992586	45		blood	TWAS	c5	0.992586	0.999994	P3H3,VIPAS39,VPS33B,P3H4,FKBP10,JMJD6,PLOD1,PLOD3,PLOD2
GOBP_PEPTIDYL_LYSINE_METHYLATION	ADHD	-2.15E-06	0.000242332	0.99293	492		blood	TWAS	c5	0.99293	0.999994	EEF1AKMT2,GATA3,CTR9,TRMT112,MEN1,SETD1B,KANSL2,MCRS1,KMT2D,EEF1AKMT3,SETDB2,ARID4A,SNW1,RTF1,SETD1A,KAT8,ANTKMT,EEF2KMT,SETD6,EZH1,BRCA1,KANSL1,SETBP1,CXXC1,DNMT1,DMRTC2,PIH1D1,KMT5C,ZNF304,ZNF274,SETDB1,PYGO2,ASH1L,LMNA,RBBP5,ARID4B,SMYD3,RLF,CHD5,NCOA6,PHF20,SETD4,SMARCB1,TTLL12,KDM3A,KANSL3,WDR5B,SETD2,WDR82,PRDM5,BOD1L1,BOD1,BEND3,H1-2,H1-4,EHMT2,NELFE,EZH2,ASH2L,NSD3,PHF19,EHMT1,KDM4C,TET2,JARID2,TET3,NFYC,DOT1L,SMYD5,GFI1,MTF2,N6AMT1,AUTS2,NFYA,SIRT1,METTL21A,KDM1A,PWP1,SMAD4,DNMT3B,METTL18,CTNNB1,MACROH2A1,ATPSCKMT,PHF1,KMT5A,WDR5,PRMT6,ETFBKMT,VCPKMT,CAMKMT,IWS1,RIF1,SMYD2,SETD3,EEF1AKMT1,PAXIP1,SETMAR,CSKMT
GOBP_PEPTIDYL_LYSINE_MODIFICATION	ADHD	-8.40E-06	0.000134745	0.950312	1325		blood	TWAS	c5	0.950312	0.999994	SLF2,LDB1,EEF1AKMT2,PWWP2B,EPC1,ERCC6,DDX21,KAT6B,GATA3,ZMIZ1,SIRT3,TOLLIP,CTR9,CHEK1,SPI1,NAA40,TRMT112,MEN1,APBB1,TAF10,RELA,KAT5,LIPT2,ARRB1,HCFC2,NFYB,EID3,SETD1B,EP400,EP400P1,RAPGEF3,HDAC7,SENP1,KANSL2,MCRS1,KMT2D,DIP2B,EEF1AKMT3,ING4,P3H3,MDM2,YEATS4,BRCA2,SETDB2,ARID4A,VIPAS39,SNW1,RTF1,CAPN3,EID1,PIAS1,LOXL1,PML,SIN3A,HMG20A,MORF4L1,VPS33B,ANTKMT,UBE2I,NAA60,SGF29,NFATC2IP,CREBBP,SRCAP,SETD1A,KAT8,GLYR1,EEF2KMT,BRD7,SETD6,CTCF,SF3B3,TRIM16,FLCN,USP22,MED24,MSL1,P3H4,FKBP10,KAT2A,EZH1,BRCA1,HDAC5,ATXN7L3,KANSL1,MYBBP1A,SUMO2,SENP3,PER1,WBP2,JMJD6,CBX4,SETBP1,CXXC1,DNMT1,DHPS,SIRT2,DOHH,HMG20B,PIAS4,DMRTC2,SAE1,SPHK2,RUVBL2,TRPM4,PIH1D1,KMT5C,MLLT1,ZNF304,ZNF274,TRIM28,PLOD1,ARNT,SETDB1,VPS72,CRTC2,PBXIP1,PYGO2,MUC1,ASH1L,LMNA,RBBP5,MUL1,ARID4B,SMYD3,MEAF6,RLF,ZMPSTE24,DMAP1,CHD5,ZZZ3,PARK7,GTF2B,NCOA6,PHF20,NNAT,TAF4,MRGBP,SETD4,SUMO3,MCM3AP,DIP2A,SMARCB1,EP300,RANGAP1,DESI1,TTLL12,BRD1,HDAC10,RANBP2,SF3B1,MSL3P1,HDAC4,ING5,NCOA1,SUPT7L,LOXL3,KDM3A,ARID5A,KANSL3,SENP7,SETD5,BRPF1,CAMK1,TADA3,WDR5B,RUVBL1,GATA2,YEATS2,SENP2,SENP5,SETD2,WDR82,GNL3,PRDM5,RNF212,CTBP1,NSD2,NELFA,BOD1L1,LIAS,CLOCK,TADA2B,SNCA,JADE2,MACROH2A1,TAF7,BOD1,SLF1,ATG5,BEND3,SF3B5,TRIM38,H1-2,H1-4,ATAT1,BAG6,EHMT2,NELFE,PHF1,IRF4,SUPT3H,KIAA1586,ZNF451,TAF6,PLOD3,EZH2,POR,TRRAP,ENY2,NSMCE2,PIWIL2,ASH2L,NSD3,KAT6A,PHF19,EHMT1,TOPORS,UHRF2,KDM4C,GTF3C4,PPARGC1A,JADE1,RWDD3,TET2,JARID2,TET3,PHF20L1,LOXL4,LOXL2,EOMES,NFYC,MBD3,DOT1L,LIPT1,SMYD5,SMC6,LOX,GFI1,MTF2,DR1,N6AMT1,AUTS2,NFYA,SIRT1,KDM1A,BAZ1B,STX1A,SUPT20H,PWP1,SOX4,SMAD4,PRKAA1,SIRT5,METTL21A,HAT1,USPL1,NCOA3,DNMT3B,PAX6,METTL18,BCL11A,SENP6,PWWP2A,MLLT3,NSMCE1,MAP3K7,TAF2,CTNNB1,PLOD2,HINT1,ATPSCKMT,BRPF3,KDM4A,TAF5,SMC5,KMT5A,TRIM27,DEK,WDR5,TADA1,PRMT6,NSMCE4A,BLOC1S1,ETFBKMT,PIAS2,KAT14,MBIP,VCPKMT,CAMKMT,NAT8B,IWS1,IFIH1,MSL2,KAT2B,RIF1,POLE3,ING3,SMYD2,SETD3,UBA2,SUMO1P1,SIRT4,EEF1AKMT1,PAXIP1,EPC2,SETMAR,CSKMT,TAF6L,CTH,NOC2L
GOBP_PEPTIDYL_LYSINE_TRIMETHYLATION	ADHD	-6.73E-06	0.000408013	0.986831	143		blood	TWAS	c5	0.986831	0.999994	CTR9,VCPKMT,ARID4A,RTF1,SETD1A,ANTKMT,EEF2KMT,DMRTC2,PIH1D1,KMT5C,ZNF304,ZNF274,LMNA,ARID4B,SETD4,SMARCB1,SETD2,WDR82,BEND3,H1-2,H1-4,NSD3,KDM4C,TET2,TET3,NFYC,SMYD5,NFYA,SIRT1,PWP1,ATPSCKMT,ETFBKMT,IWS1,SETD3,CSKMT
GOBP_PEPTIDYL_L_CYSTEINE_S_PALMITOYLATION	ADHD	-4.28E-06	0.000446831	0.992356	161		blood	TWAS	c5	0.992356	0.999994	ZDHHC24,ZDHHC17,ZDHHC20,ZDHHC1,ZDHHC7,CLIP3,ZDHHC18,ZDHHC8,ZDHHC19,ZDHHC3,ZDHHC11,ZDHHC11B,ZDHHC4,ZDHHC2,GOLGA7,ZDHHC12,GOLGA7B,ZDHHC23,ZDHHC14,ZDHHC21,ZDHHC6
GOBP_PEPTIDYL_METHIONINE_MODIFICATION	ADHD	0.00504921	0.0189065	0.789421	49	0.674565	blood	TWAS	c5	0.789421	0.999994	NAA16,NAA60,NAA38,APOA2,NAA15,METAP1,NAA20,METAP2,NAA25,METAP1D,NAA35,NAA30,PDF
GOBP_PEPTIDYL_PROLINE_MODIFICATION	ADHD	1.26E-06	0.000288501	0.99651	266		blood	TWAS	c5	0.99651	0.999994	P4HA1,PPIF,FKBP2,FKBP4,FKBP11,P3H3,ERO1A,OGFOD1,PIN1,EGLN2,PPIE,FKBP1A,PPIL2,RANBP2,PPIL3,P3H2,CRTAP,P4HTM,P4HA2,CWC27,PPWD1,PPIA,NTMT1,PPID,EGLN1,FKBP1B,PPIH,P3H1,FKBP5,PPIL1,EGLN3,NKTR,PPIG
GOBP_PEPTIDYL_SERINE_DEPHOSPHORYLATION	ADHD	9.23E-06	0.000499758	0.985259	86		blood	TWAS	c5	0.985259	0.999994	SWAP70,PPTC7,YWHAE,PPP5C,PPP1R15A,PPP2R1A,PPP1R15B,PPM1F,PPP2CA,PPP3CA,PPP2CB,DUSP1,PPP1R16B,NCK1
GOBP_PEPTIDYL_SERINE_MODIFICATION	ADHD	-3.34E-06	0.00013993	0.980934	1287		blood	TWAS	c5	0.980934	0.999994	MASTL,RET,MAPK8,STOX1,DDIT4,CD44,TNKS1BP1,SMTNL1,MARK2,RPS6KA4,TRIM6,ILK,RPS6KB2,GRK2,ULK1,LRRK2,RAPGEF3,MAP3K12,TBK1,LATS2,SPRY2,HSP90AA1,MARK3,AKT1,RPS6KA5,TTBK2,CSNK1G1,ULK3,SMG1,PKD1,PDPK1,PLK1,PRKCB,SBK1,AXIN1,CSNK2A2,INPP5K,MAPK7,ULK2,CDK5R1,ARRB2,RPS6KB1,ERN1,RPTOR,CSNK1D,BCL2,CSNK1G2,MKNK2,MAST3,TSSK6,MAP4K1,MAP2K2,DYRK1B,MAP3K10,AKT2,SPTBN4,DMPK,PRKD2,BAX,VRK3,BRSK1,SH2D3A,HIPK1,MTOR,MAD2L2,PRKCZ,HAX1,PTGS2,ATP2B4,DYRK3,MAPKAPK2,IL24,PINK1,SMYD3,RPS6KA1,MAST2,MKNK1,DOCK7,PARK7,CSNK2A1,SRC,STK4,MORC3,DYRK1A,MAPK1,PPM1F,MIF,CSNK1E,PDGFB,NCK2,ROCK2,MAP3K20,CAB39,POGLUT1,GSK3B,HCLS1,EIF4G1,MAP3K13,TFRC,PAK2,MAPKAPK3,PRKCD,CAMK1,DGKQ,SFRP2,SNCA,CAMK4,IRGM,MAPK9,RACK1,RICTOR,SGK1,RPS6KA2,TNF,RIPK1,BAK1,VEGFA,HSP90AB1,HIPK2,AKAP9,LMTK2,DMTN,BAG4,SGK3,RIPK2,MAPKAP1,SH2D3C,PKN3,NTMT1,CAMK2D,FNIP2,STK32B,PRKG2,SMAD7,PAQR3,DCLK2,HPF1,UHMK1,CHEK2,AKT3,GALNT2,STK32C,STK39,BCAR3,HIPK3,SYK,GALNT4,CAV1,CNOT9,IL6,PWP1,RAMP3,PFN2,PRKAA1,CNKSR3,MAPKAPK5,VRK1,TCL1B,TCL1A,PRKCH,APP,MBOAT4,NEK6,ANGPT1,CSNK1G3,PRKCA,HGF,DYRK4,STK38L,NEK7,AURKA,TGFBR2,GPD1L,TGFBR1,RASSF2,CSNK1A1L,RAF1,PDE4D,MAPK14,MAPK13,STK38,WNK1,PLK2,MAST4,ATM,POGLUT3,CSNK1A1,DYRK2,IFNG,TLK2,BRAF,CAMK1D,SPOCK2,GALNT1,TXN,PTEN,CREBL2,CAPRIN2,PRKD1,MGAT5B,GALNT3,NCK1,PDCD10,PIK3CA,PRKCI,MYO3B,ROCK1,SRPK2,CDC7,PAK1,TNKS,TLK1,CHUK,BRSK2,GAS6,VRK2,EIF2AK3,PRKCE,IKBKB,GADD45A,PRKCQ,PRKACA,PKN1,SGK2,TGFB1
GOBP_PEPTIDYL_THREONINE_DEPHOSPHORYLATION	ADHD	1.07E-05	0.000353438	0.975802	128		blood	TWAS	c5	0.975802	0.999994	DUSP5,PGAM5,PPP5C,DUSP10,PPM1F,DUSP18,PPM1G,PPP2CA,PPM1K,PPM1N,PPP2CB,DUSP1,PPM1B,PPM1A,PDP1
GOBP_PEPTIDYL_THREONINE_MODIFICATION	ADHD	-1.21E-05	0.000257967	0.962729	484		blood	TWAS	c5	0.962729	0.999994	MAPK8,STOX1,DDIT4,CHEK1,TRIM6,MARK2,GRK2,ULK1,LRRK2,ACVR1B,MAP3K12,TBK1,SPRY2,CDC42BPB,AKT1,CALM1,PLK1,SBK1,AXIN1,CSNK2A2,CDK10,INPP5K,CDK5R1,SPHK1,RPTOR,BCL2,S1PR2,AZU1,STK11,SIRT2,DYRK1B,MAP3K10,CADM4,CALM3,PRKD2,HIPK1,CHI3L1,CDC42BPA,CSNK2A1,DYRK1A,MAPK1,ROCK2,CAB39,CALM2,GSK3B,OXSR1,PRKCD,EGF,DGKQ,UBE2K,PPEF2,IRGM,CSNK2B,HIPK2,PRKAG2,GALNT11,LMTK2,DMTN,RIPK2,CAMK2D,SMAD7,GALNT2,STK39,CDC42BPG,HIPK3,GALNT4,CDK5,SPRED2,SPRED1,EOGT,APP,TNKS1BP1,PRKCA,DYRK4,PARD3,TGFBR2,TGFBR1,WNK1,GALNT1,PRKD1,CEMIP,GALNT3,ROCK1,CAD,TNKS,ACVR1,MTOR,TGFB1
GOBP_PEPTIDYL_TYROSINE_AUTOPHOSPHORYLATION	ADHD	1.53E-07	0.000499673	0.999755	104		blood	TWAS	c5	0.999755	0.999994	MAPK3,ACE,AATK,INSR,SRC,DYRK1A,DDR1,VEGFA,PTK2B,ABL1,CAV1,IGF1R
GOBP_PEPTIDYL_TYROSINE_DEPHOSPHORYLATION	ADHD	2.85E-05	0.000446889	0.949142	137		blood	TWAS	c5	0.949142	0.999994	DUSP5,PTPRJ,PTPRO,TNS2,PTPN9,PGP,DUSP3,PTPRS,PTPN22,DUSP10,DUSP18,PTPN18,DUSP22,PTPN12,PTPN13,PTPN1,UBASH3B,DUSP6,DUSP1,PTPRF,PTPRB,PTPN11,PTPN2
GOBP_PEPTIDYL_TYROSINE_MODIFICATION	ADHD	6.79E-06	0.000134747	0.959837	1426		blood	TWAS	c5	0.959837	0.999994	AFAP1L2,NRP1,RET,ERCC6,PDGFD,TSG101,IGF2,CD81,CD44,PTPRJ,HPX,PPP2R5B,SCYL1,CLCF1,CHKA,STYK1,SH2B3,ITGA5,ERBB3,IL23A,TNFRSF1A,CD4,PTPN6,CLEC6A,SNX6,PSEN1,RPS6KA5,LRRK1,LTK,TYRO3,EHD4,MAP2K5,CLK3,CSK,CSPG4,PEAK1,FES,MLST8,MVP,MAPK3,CTF1,NOD2,ARL2BP,IL34,MAP2K3,ERBB2,VPS25,ITGB3,ARRB2,ABI3,ACE,DLG4,DVL2,TNK1,TMEM102,TP53,CD300A,CHMP6,AATK,TYK2,MATK,MAP2K2,IFNL1,DYRK1B,AXL,TGFB1,CADM4,LONP1,PPP2R1A,LILRA5,LILRB4,INSR,MAP2K7,TNFRSF18,PRKCZ,HIPK1,FCGR1A,HAX1,IL6R,SHC1,EFNA1,CLK2,NTRK1,ARHGEF2,TNFRSF14,ABL2,ADORA1,DSTYK,DYRK3,IL24,EPHB2,SH3BP5L,FGR,TESK2,LRP8,IL23R,IL12RB2,ANGPT4,SRC,CD40,PTK6,SRMS,ZGPAT,DYRK1A,ITGB2,BCR,MIF,PDGFB,NCK2,MERTK,PTPN4,TTN,NCL,EIF2AK2,PRKCE,SOCS5,TGFA,ZAP70,CBLB,HCLS1,PARP9,PARP14,RAP2B,SH3BP5,EPHB3,TNK2,PAK2,PRKCD,EGF,DGKQ,SFRP2,BST1,PDGFC,ZFYVE28,DOK7,IL4,PPP2CA,HBEGF,CSF1R,PDGFRB,CD74,ITK,FGFR4,CLK4,FLT4,RACK1,RICTOR,IL31RA,IL6ST,THBS4,CEP43,DDR1,TNF,DUSP22,VEGFA,BMP6,EPHB4,MIR106B,LEP,HIPK2,EPHA1,NCAPG2,TPST1,NCF1,BLK,PTK2,HSF1,CNOT7,DMTN,PTK2B,PBK,FGFR1,SFRP1,RIPK2,ABL1,JAK2,BANK1,NEK1,FBXW7,TXK,TEC,EREG,AREG,STAP1,SH2D1B,IL15,SAMSN1,EPHA4,IBTK,PLCG2,PTPN1,ADNP,IL18,HIPK3,SYK,ROR2,GHRL,TPST2,CAV1,PIBF1,IL6,MELK,CAMKK2,CBL,BAZ1B,IL7,MAP2K4,EFNA5,FER,YES1,ABI1,APP,ANGPT1,HCK,ROR1,JAK1,CD36,HGF,DYRK4,PTPRC,FYN,CASS4,WEE1,ENPP2,EPHB1,PRNP,EPHB6,CD3E,SOCS1,PRLR,DYRK2,IFNG,GPRC5B,MAP2K1,SEMA4D,PDGFA,TESK1,FGFR2,IGF1R,PDCL3,HYAL2,DOCK3,HES1,CD80,PTPN11,FLT3,FLT1,PTPN2,ADAM17,NEDD9,TREM2,NRG1,LYN,TEK,GAS6,ZNF592,PKDCC,IL12A,ACVR1,MTOR,MST1R,PLPP3,ALKAL2,GH1
GOBP_PERICARDIUM_DEVELOPMENT	ADHD	-0.000110629	0.0009984	0.91177	45	0.305982	blood	TWAS	c5	0.91177	0.999994	SMAD3,SMAD2,SOS1,HEG1,SETD2,CCM2,NOTCH1,BMP2
GOBP_PERIPHERAL_NERVOUS_SYSTEM_DEVELOPMENT	ADHD	4.27E-06	0.000353186	0.990361	236		blood	TWAS	c5	0.990361	0.999994	ILK,SCN8A,ERBB3,NAB2,AKT1,PALS1,DICER1,ISL2,SOX8,PMP22,ALDH3A2,ERBB2,CNTNAP1,SIRT2,AKT2,PRX,GSTM3,SKI,RUNX3,SLC5A3,RUNX1,NEFH,GPC1,PPP3R1,LAMB2,DAG1,SLC25A46,SH3TC2,ADGRB1,PLEC,ARHGEF10,EGR3,PLXNA4,UGT8,NDRG1,SOD1,PARD3,CITED2,NF1,SERPINI1,ADGRG6,NRG1,NAB1,EGR2
GOBP_PERK_MEDIATED_UNFOLDED_PROTEIN_RESPONSE	ADHD	-0.00766252	0.0164522	0.641398	48	0.297433	blood	TWAS	c5	0.641398	0.999994	TMED2,DDIT3,EIF2S1,ABCA7,PPP1R15A,PPP1R15B,ATF4,NCK2,BOK,QRICH1,HSPA5,TMEM33,PTPN1,NFE2L2,NCK1,PTPN2,EIF2AK3
GOBP_PEROXISOMAL_TRANSPORT	ADHD	8.44E-07	0.000407985	0.998349	121		blood	TWAS	c5	0.998349	0.999994	PEX16,ABCD2,ABCD4,PEX12,PEX14,PEX10,PEX26,PEX13,PEX6,PEX1,ABCD3,PEX19,PEX5,PEX2,LONP2,PEX7,HACL1
GOBP_PEROXISOME_ORGANIZATION	ADHD	-4.38E-06	0.000316041	0.988943	190		blood	TWAS	c5	0.988943	0.999994	PEX16,PLAAT3,DNM1L,ABCD2,ABCD4,PEX11A,PEX12,PEX11G,PEX14,PEX10,MAVS,ACOT8,PEX26,PJVK,MFF,PEX13,PEX6,FIS1,PEX1,ABCD3,PEX19,PEX5,PEX2,TMEM135,LONP2,PEX7,HACL1
GOBP_PEROXISOME_PROLIFERATOR_ACTIVATED_RECEPTOR_SIGNALING_PATHWAY	ADHD	-1.79E-05	0.000499664	0.971413	98		blood	TWAS	c5	0.971413	0.999994	ALOX15,ALOX15B,ALOXE3,ACTN4,NCOA1,ASXL2,PPARG,LEP,FAM120B,BMP2,SIRT1,GPS2,ASXL1,CITED2,FABP5,RXRA,MED1,PLIN5,NCOA2
GOBP_PHAGOCYTOSIS	ADHD	-4.81E-07	0.000113895	0.996634	1378		blood	TWAS	c5	0.996634	0.999994	ARHGAP12,ITGB1,SFTPD,ANXA11,NR1H3,PTPRJ,TUB,APPL2,CLEC7A,SCARB1,LETMD1,BIN2,NCKAP1L,RAB20,PLD4,IGHA2,IGHE,IGHG4,IGHG2,IGHA1,IGHG1,IGHG3,IGHD,IGHM,IGHV6-1,CEBPE,VIPAS39,TYRO3,SPG11,CSK,MFGE8,VPS33B,CLN3,CORO1A,ITGAL,ITGAM,PYCARD,NOD2,ELMO3,CYBA,RAB34,MYO18A,CRYBA1,SPACA3,RARA,BECN1,ITGB3,ALOX15,PLD2,CD300A,CD300LF,UNC13D,SPHK1,JMJD6,RAB31,COLEC12,ICAM5,ICAM3,DNM2,LDLR,AZU1,PRTN3,ELANE,CNN2,ABCA7,PIP5K1C,TYROBP,AXL,FPR2,C3,VAV1,FCGR1A,CDC42SE1,PIP5K1A,C1orf43,SYT11,PEAR1,SLAMF1,APOA2,FCGR2B,FCER1G,ADORA1,C4BPB,C4BPA,CDC42,LYST,FGR,XKR8,SIRPB1,SIRPG,SIRPA,CD93,SRC,TGM2,ELMO2,ITGB2,IGLL5,IGLC2,IGLC3,IGLC6,IGLC7,BCR,IGLL1,ADORA2A,NCF4,IL2RB,RAC2,SH3BP1,PLA2G6,MERTK,IL1B,MARCO,SLC11A1,COLEC11,DYSF,ATG3,GATA2,RAB7A,RUBCN,MYD88,MST1R,TUSC2,PRKCD,APPL1,TMEM175,SPON2,RHOH,LYAR,CD14,TIMD4,HAVCR1,LMAN2,ATG5,TNF,AIF1,C2,C4A,C4B,LEP,MYO1G,EIF2AK1,RAC1,XKR6,PTK2,ADGRB1,RHOBTB2,PIP4P2,ABCA1,RAB14,GSN,ABL1,VAV2,ANXA3,STAP1,TLR2,CLCN3,IL15,LEPR,PLSCR1,RAB11FIP2,XKR9,MYH9,PLCG2,F2RL1,ITGAV,ANXA1,SYK,OLFM4,SOD1,CEACAM4,SNX3,CORO1C,CCL2,CD302,YES1,DOCK2,RHOBTB1,XKR7,HCK,TM9SF4,CD36,PTPRC,FYN,IL15RA,TRBC1,TRBC2,TRDC,CDC42SE2,ITGA2,IGHV1-3,IGHV2-5,IGHV3-7,IGHV3-11,IGHV3-13,IGHV3-15,IGHV1-18,TREX1,IFNG,CAMK1D,P2RX7,ARHGAP25,MSR1,FCN1,TLR4,THBS1,RHOG,HMGB1,IGHV3-20,IGHV3-21,IGHV3-23,IGHV1-24,IGHV2-26,IGHV4-28,IGHV4-31,IGHV3-33,IGHV4-34,IGHV4-39,IGHV3-43,IGHV1-45,IGHV3-48,IGHV3-49,IGHV5-51,IGHV3-53,IGHV1-58,IGHV4-59,IGHV4-61,IGHV3-64,IGHV3-66,IGHV1-69,IGHV2-70D,IGHV3-72,IGHV3-73,IGHV3-74,RAB27A,MESD,CD47,RAB5A,ARL8B,PIK3CA,NCF2,ELMO1,DOCK1,VAV3,PAK1,LYN,MYO7A,GAS6,PRKCE,LIMK1,PRKCG
GOBP_PHAGOCYTOSIS_RECOGNITION	ADHD	-6.86E-06	0.000288464	0.981014	163		blood	TWAS	c5	0.981014	0.999994	TUB,CLEC7A,SCARB1,IGHA2,IGHE,IGHG4,IGHG2,IGHA1,IGHG1,IGHG3,IGHD,IGHM,IGHV6-1,MFGE8,MYO18A,JMJD6,COLEC12,FCGR1A,C4BPB,C4BPA,IGLL5,IGLC2,IGLC3,IGLC6,IGLC7,IGLL1,COLEC11,SPON2,C4B,ADGRB1,PEAR1,CD36,TRBC1,TRBC2,TRDC,IGHV1-3,IGHV2-5,IGHV3-7,IGHV3-11,IGHV3-13,IGHV3-15,IGHV1-18,IGHV3-20,IGHV3-21,IGHV3-23,IGHV1-24,IGHV2-26,IGHV4-28,IGHV4-31,IGHV3-33,IGHV4-34,IGHV4-39,IGHV3-43,IGHV1-45,IGHV3-48,IGHV3-49,IGHV5-51,IGHV3-53,IGHV1-58,IGHV4-59,IGHV4-61,IGHV3-64,IGHV3-66,IGHV1-69,IGHV2-70D,IGHV3-72,IGHV3-73,IGHV3-74,FCN1
GOBP_PHAGOLYSOSOME_ASSEMBLY	ADHD	2.36E-05	0.000706301	0.973362	83		blood	TWAS	c5	0.973362	0.999994	RAB20,VIPAS39,SPG11,VPS33B,CLN3,CORO1A,RAB34,RAB7A,TMEM175,RAB14,P2RX7,ARL8B,MYO7A
GOBP_PHAGOSOME_LYSOSOME_FUSION	ADHD	2.09E-06	0.000706642	0.997638	60		blood	TWAS	c5	0.997638	0.999994	RAB20,VIPAS39,SPG11,VPS33B,CLN3,RAB34,RAB7A,TMEM175,ARL8B
GOBP_PHAGOSOME_MATURATION	ADHD	-1.56E-05	0.00040794	0.969513	160		blood	TWAS	c5	0.969513	0.999994	TCIRG1,RAB20,VIPAS39,SPG11,VPS33B,CLN3,CORO1A,RAB34,RAB31,MCOLN1,SYT11,RAB7A,RAB43,TMEM175,RAB14,RAB38,SLAMF8,MREG,P2RX7,RAB32,ARL8B,MYO7A
GOBP_PHARYNGEAL_SYSTEM_DEVELOPMENT	ADHD	-4.55E-05	0.000705984	0.948647	105		blood	TWAS	c5	0.948647	0.999994	GATA3,BMP4,PLXNA2,ECE1,BMPR2,HOXA2,NKX3-1,PTCH1,NOG,TGFBR1,TGFB2,BMPR1A,HES1,EDN1,ACVR1
GOBP_PHENOL_CONTAINING_COMPOUND_BIOSYNTHETIC_PROCESS	ADHD	-1.23E-05	0.00031607	0.968916	187		blood	TWAS	c5	0.968916	0.999994	GATA3,PMEL,GCH1,SLC24A5,MC1R,MFSD12,PARK7,DDT,TRPC1,APPL1,SNCA,SLC45A2,MOXD1,DBH,RAPGEF2,SLC7A11,RAB38,TPH1,ALDH2,KL,TGFB2,OPN3,NR4A2,CTNS,PNMT,VPS35,DCT,GIPC1
GOBP_PHENOL_CONTAINING_COMPOUND_METABOLIC_PROCESS	ADHD	-1.50E-05	0.000218095	0.945334	410		blood	TWAS	c5	0.945334	0.999994	CYP2E1,GATA3,DRD4,PDE1B,PMEL,GCH1,DUOX2,DUOXA1,DUOX1,SLC24A5,FAH,CRYM,SULT1A1,ITGAM,MC1R,BCL2,SLC5A5,MFSD12,HPN,CTSK,CHRNB2,PARK7,ITGB2,COMT,DDT,PAX8,PNKD,EPAS1,TRPC1,APPL1,SNCA,SLC45A2,SRD5A1,MOXD1,MTPN,CTSB,CPQ,DBH,RAPGEF2,SLC7A11,SULT1B1,RAB38,TG,TPH1,ALDH2,KL,GCNT4,SLC16A10,TGFB2,SULT1A2,BTBD9,ABAT,OPN3,NR4A2,TPO,MED1,PNMT,CTNS,VPS35,DCT,GIPC1
GOBP_PHOSPHATIDIC_ACID_METABOLIC_PROCESS	ADHD	1.45E-05	0.000333116	0.965221	182		blood	TWAS	c5	0.965221	0.999994	DGKH,ABHD4,PLD2,ABHD8,SLC27A1,ACP6,AGPAT3,PLA2G6,LPIN1,DGKD,LIPH,DGKG,DGKQ,LPCAT1,AGPAT4,AGPAT1,AGPAT2,GPAT3,ABHD5,GNPAT,LCLAT1,DGKE,PLD1,GPAT2,AGPAT5,GPAT4,GPAM,LPCAT4
GOBP_PHOSPHATIDYLCHOLINE_ACYL_CHAIN_REMODELING	ADHD	1.42E-05	0.000377763	0.970039	114		blood	TWAS	c5	0.970039	0.999994	NR1H3,LPCAT3,LPCAT2,PLA2G4C,NR1H2,MBOAT7,PLA2G4A,DBI,PLB1,LPCAT1,TMEM86B,MBOAT2,LPCAT4
GOBP_PHOSPHATIDYLCHOLINE_BIOSYNTHETIC_PROCESS	ADHD	-7.47E-06	0.00037775	0.984215	152		blood	TWAS	c5	0.984215	0.999994	CHKA,LPCAT3,LCAT,PEMT,DHRS7B,SLC44A2,SLC27A1,CEPT1,APOA2,MFSD2A,CHKB,ACSL3,PCYT1A,LPCAT1,SLC44A1,CDS1,RAB38,SLC44A3,SLC44A5,CAPN2,FABP3,FABP5,ABHD3,CHPT1,GPAT4
GOBP_PHOSPHATIDYLCHOLINE_CATABOLIC_PROCESS	ADHD	1.61E-05	0.000499628	0.97423	90		blood	TWAS	c5	0.97423	0.999994	SCARB1,LIPC,GDPD3,LDLR,PLA2G4A,PLA2G6,PLB1,PLA2G7,PNPLA7,ENPP2,PNPLA8,PLA2G15
GOBP_PHOSPHATIDYLCHOLINE_METABOLIC_PROCESS	ADHD	-1.23E-06	0.000229276	0.995724	381		blood	TWAS	c5	0.995724	0.999994	NR1H3,PLAAT4,PLAAT2,PLAAT3,CHKA,SCARB1,LPCAT3,ABHD4,LIPC,ABCA3,GDPD3,LPCAT2,CETP,LCAT,PEMT,DHRS7B,SLC44A2,LDLR,SLC27A1,PLA2G4C,NR1H2,MBOAT7,PNPLA6,CEPT1,APOA2,PLA2G4A,LPGAT1,MFSD2A,PLA2G6,CHKB,DBI,ACSL3,PLB1,PCYT1A,LPCAT1,GPLD1,PLA2G7,SLC44A1,PNPLA7,CDS1,RAB38,SLC44A3,TMEM86B,SLC44A5,PLA2G2D,PLA2G2C,CAPN2,ENPP2,MBOAT1,FABP3,FABP5,ABHD3,PLAAT1,MBOAT2,CHPT1,PNPLA8,GPAT4,LPCAT4,PLA2G15
GOBP_PHOSPHATIDYLETHANOLAMINE_BIOSYNTHETIC_PROCESS	ADHD	-1.94E-05	0.000576998	0.973164	73		blood	TWAS	c5	0.973164	0.999994	CHKA,ALOX15,SLC27A1,CEPT1,PISD,CHKB,SELENOI,ETNK1
GOBP_PHOSPHATIDYLETHANOLAMINE_METABOLIC_PROCESS	ADHD	-1.08E-05	0.000333115	0.974146	179		blood	TWAS	c5	0.974146	0.999994	PLAAT4,PLAAT2,PLAAT3,CHKA,ABHD4,ALOX15,SLC27A1,CEPT1,MFSD2A,PISD,PLA2G6,CHKB,SELENOI,PLB1,NAAA,NAPEPLD,PLAAT5,ETNK1,PLAAT1,PNPLA8,PLA2G15
GOBP_PHOSPHATIDYLGLYCEROL_BIOSYNTHETIC_PROCESS	ADHD	-1.95E-05	0.000499662	0.968919	55		blood	TWAS	c5	0.968919	0.999994	PTPMT1,PLSCR3,SLC27A1,PLA2G6,TAMM41,PGS1,CDS2,CRLS1,GPAM
GOBP_PHOSPHATIDYLGLYCEROL_METABOLIC_PROCESS	ADHD	-2.91E-06	0.00030135	0.992285	177		blood	TWAS	c5	0.992285	0.999994	PTPMT1,PHB2,PLA2G4B,ABCA3,PLSCR3,SLC27A1,THEM5,PLA2G4A,LPGAT1,PLA2G6,HADHA,PLB1,LPCAT1,SERAC1,TAMM41,LCLAT1,PGS1,DNAJC19,CDS2,CRLS1,STOML2,PNPLA8,GPAM,LPCAT4,PLA2G15
GOBP_PHOSPHATIDYLINOSITOL_3_KINASE_SIGNALING	ADHD	-1.13E-05	0.000208337	0.956718	618		blood	TWAS	c5	0.956718	0.999994	PLEKHA1,GATA3,PIK3AP1,PDGFD,PIK3C2A,CAT,ERBB3,AKT1,ZFP36L1,NLRC3,CRYBA1,ERBB2,BECN1,C1QBP,SLC9A3R1,PIK3R5,PIP5K1C,HCST,SIRT2,MYDGF,INSR,PIK3CD,PIP5K1A,HAX1,FCGR3A,PIK3C2B,FGR,SRC,OSM,PIK3IP1,PDGFB,IRS1,STAMBP,HCLS1,PLXNB1,EGF,FGF2,PDGFC,PIK3R1,BTN2A2,TNF,PIK3CG,LEP,KBTBD2,NCF1,PDGFA,GPER1,PTK2,NKX3-1,FGFR1,DAB2IP,INPP5E,JAK2,PTPN13,PIP5K1B,NTRK1,PEAR1,PPP1R16B,CD28,PRR5,SERPINE2,F2R,F2RL1,NOP53,IL18,SIRT1,CBL,RASGRP1,DIPK2A,PRR5L,UNC5B,ANGPT1,HGF,PLGLB1,TGFB2,PPARD,FN1,SEMA4D,ROR1,MYO16,ROR2,CD160,PTEN,NEDD4,IGF1R,NF1,PIK3CA,WNT16,FLT3,FLT1,EDN1,TEK,SELP,PLGLB2,RGL2
GOBP_PHOSPHATIDYLINOSITOL_3_PHOSPHATE_BIOSYNTHETIC_PROCESS	ADHD	-3.06E-05	0.000576751	0.957636	113		blood	TWAS	c5	0.957636	0.999994	PIK3C2A,UVRAG,BECN1,PIK3CD,PIK3C2B,PIK3R3,SYNJ1,SYNJ2,PIK3CG,INPP4B,PIK3R4,ATG14,ATM,FIG4,PIK3CA,PIK3C3
GOBP_PHOSPHATIDYLINOSITOL_BIOSYNTHETIC_PROCESS	ADHD	3.63E-06	0.000218067	0.986722	541		blood	TWAS	c5	0.986722	0.999994	PIP4K2A,PIK3C2A,PITPNM1,INPPL1,UVRAG,PITPNM2,PIP4K2C,MTMR6,TTC7B,ITPKA,SMG1,CDIPT,PIGQ,VAC14,PIGL,INPP5K,PIGS,BECN1,PITPNM3,SOCS6,SLC27A1,PIP5K1C,ITPKC,MBOAT7,PIK3CD,PI4KB,PIP5K1A,DPM3,PIGM,PIK3C2B,ITPKB,PIGV,PIK3R3,PIGK,PIGU,SLA2,PIGT,SYNJ1,PIGP,PI4KA,PI4KAP2,MTMR3,PDGFB,INPP1,INPP5D,EFR3B,PIGF,SOCS5,TTC7A,TMEM150A,PIGX,PIGZ,SACM1L,IP6K2,IP6K1,CISH,FGF2,PI4K2B,PIK3R1,SYNJ2,PIK3CG,GPAA1,PIP5KL1,DPM2,INPP5E,PIGO,PIGG,CDS1,PIP5K1B,INPP4B,PI4K2A,BPNT2,PLCG2,DPM1,PIGC,INPP5J,DGKE,EFR3A,PIK3R4,SOCS4,ATG14,SOCS2,PIGN,PGAP4,SOCS1,ATM,PIGH,FIG4,PDGFA,IMPA1,IPMK,PTEN,PGAP2,PIGB,MPPE1,IMPA2,PGAP1,PIK3CA,PGAP3,MTMR4,PIK3C3,MTMR2,BPNT1,SH3YL1
GOBP_PHOSPHATIDYLINOSITOL_DEPHOSPHORYLATION	ADHD	-1.17E-05	0.000333166	0.971966	172		blood	TWAS	c5	0.971966	0.999994	INPPL1,MTMR6,PIP4P1,MTMR10,INPP5K,MTMR11,INPP5B,SYNJ1,MTMR3,INPP5D,SACM1L,SYNJ2,MTMR9,PIP4P2,INPP5E,INPP4B,INPP5A,INPP5J,MTMR12,FIG4,PTEN,MTMR4,MTMR2
GOBP_PHOSPHATIDYLINOSITOL_METABOLIC_PROCESS	ADHD	7.89E-06	0.00018557	0.96607	693		blood	TWAS	c5	0.96607	0.999994	PIP4K2A,PIK3C2A,PITPNM1,INPPL1,UVRAG,PITPNM2,PIP4K2C,MTMR6,PIP4P1,TTC7B,MTMR10,PLCB2,ITPKA,SMG1,CDIPT,PIGQ,VAC14,PIGL,INPP5K,PIGS,BECN1,PITPNM3,SOCS6,SLC27A1,PIP5K1C,ITPKC,MBOAT7,PIK3CD,PLCH2,MTMR11,PI4KB,PIP5K1A,DPM3,PIGM,PIK3C2B,LPGAT1,ITPKB,PIGV,INPP5B,PIK3R3,PIGK,PIGU,SLA2,PIGT,SYNJ1,PIGP,PI4KA,PI4KAP2,MTMR3,PDGFB,INPP1,INPP5D,EFR3B,PIGF,SOCS5,TTC7A,PLEK,TMEM150A,PIGX,PIGZ,PLCD1,SACM1L,IP6K2,IP6K1,CISH,FGF2,PI4K2B,CSF1R,PDGFRB,PIK3R1,SYNJ2,GPLD1,PIK3CG,MTMR9,GPAA1,PIP4P2,PIP5KL1,DPM2,INPP5E,PIGO,PIGG,CDS1,PIP5K1B,INPP4B,PI4K2A,BPNT2,PLCG1,PLCG2,INPP5A,PLCB3,LCLAT1,DPM1,PIGC,INPP5J,DGKE,EFR3A,PIK3R4,SOCS4,ATG14,SOCS2,PIGN,PGAP4,MTMR12,SOCS1,ATM,PIGH,PLCB1,FIG4,PDGFA,IMPA1,IPMK,PTEN,PGAP2,PIGB,MPPE1,IMPA2,PGAP1,PIK3CA,PGAP3,MTMR4,PIK3C3,MTMR2,BPNT1,SH3YL1
GOBP_PHOSPHATIDYLINOSITOL_PHOSPHATE_BIOSYNTHETIC_PROCESS	ADHD	9.41E-06	0.000407778	0.981593	232		blood	TWAS	c5	0.981593	0.999994	PIP4K2A,PIK3C2A,UVRAG,PIP4K2C,TTC7B,ITPKA,SMG1,BECN1,SOCS6,PIP5K1C,ITPKC,PIK3CD,PI4KB,PIP5K1A,PIK3C2B,ITPKB,PIK3R3,SLA2,SYNJ1,PI4KA,PI4KAP2,INPP1,EFR3B,SOCS5,TTC7A,TMEM150A,IP6K2,IP6K1,CISH,PI4K2B,PIK3R1,SYNJ2,PIK3CG,PIP5KL1,PIP5K1B,INPP4B,PI4K2A,BPNT2,EFR3A,PIK3R4,SOCS4,ATG14,SOCS2,SOCS1,ATM,FIG4,IMPA1,IPMK,IMPA2,PIK3CA,PIK3C3,BPNT1
GOBP_PHOSPHOLIPASE_C_ACTIVATING_G_PROTEIN_COUPLED_RECEPTOR_SIGNALING_PATHWAY	ADHD	7.58E-06	0.000267089	0.977348	304		blood	TWAS	c5	0.977348	0.999994	ADRA2A,FFAR4,BICD1,C3AR1,LPAR6,LTB4R,PLCB2,SLC9A3R1,P2RY11,GNA11,GNA15,FPR2,FPR1,FPR3,TGM2,OPRL1,CXCR2,GPR55,NMUR1,GPR35,P2RY1,CX3CR1,GPR20,LPAR1,HRH1,GPR18,P2RY12,GPR157,ESR1,F2RL3,F2R,F2RL1,C5AR1,C5AR2,P2RY2,P2RY6,CMKLR1,GPR27,GPR65,GPR17,GPR83,EDN1,PLCE1,S1PR1
GOBP_PHOSPHOLIPID_CATABOLIC_PROCESS	ADHD	1.11E-06	0.000258035	0.996553	307		blood	TWAS	c5	0.996553	0.999994	SMPD1,PLBD2,SCARB1,PLBD1,PLA2G4B,LIPC,GDPD3,PLD2,LDLR,PLA2G4C,PNPLA6,APOA2,PRDX6,PLA2G4A,SMPDL3B,ABHD12,ABHD16B,PLA2G6,SMPD4,PLB1,PRKCD,ABHD6,PLA2G7,NAPEPLD,PNPLA7,PLPP6,PLCG1,PLCG2,ABHD12B,IDH1,ENPP2,GDE1,PLCB1,SMPDL3A,SMPD2,PLD1,GPCPD1,PNPLA8,PLA2G15,SMPD3
GOBP_PHOSPHOLIPID_DEPHOSPHORYLATION	ADHD	-4.62E-06	0.000301355	0.987772	221		blood	TWAS	c5	0.987772	0.999994	INPPL1,MTMR6,PIP4P1,MTMR10,INPP5K,PLPPR2,PLPP2,PLPPR3,MTMR11,INPP5B,SYNJ1,MTMR3,INPP5D,SACM1L,PLPP1,SYNJ2,MTMR9,EPHX2,PLPP5,PIP4P2,INPP5E,PLPP6,INPP4B,INPP5A,SGPP1,INPP5J,MTMR12,FIG4,PTEN,SGPP2,MTMR4,MTMR2,PLPP3
GOBP_PHOSPHOLIPID_HOMEOSTASIS	ADHD	5.56E-05	0.000999376	0.955661	32	0.888681	blood	TWAS	c5	0.955661	0.999994	ABCA3,CETP,TLCD1,RCN3,ABCG1,SLC25A46,ABCA1,FABP3,GPAM
GOBP_PHOSPHOLIPID_TRANSLOCATION	ADHD	3.91E-06	0.000315985	0.990124	230		blood	TWAS	c5	0.990124	0.999994	ANO9,ATP8B4,ABCC1,SLC4A1,VMP1,PLSCR3,ATP9B,SLC66A2,ABCA7,ATP8B3,KCNN4,ATP8B2,XKR8,MFSD2A,ATG9A,PRKCD,CLPTM1L,ATG9B,XKR6,ABCA1,ATP8A1,ATP10D,ATP10A,PLSCR2,PLSCR1,XKR9,ATP8A2,ATP9A,TMEM30B,ABCB4,ABCB1,ATP11A,TMEM30A,TMEM41B,ATP11B,P2RX7,FASLG,ATP8B1,TRIAP1
GOBP_PHOSPHOLIPID_TRANSPORT	ADHD	8.82E-06	0.000229238	0.969323	444		blood	TWAS	c5	0.969323	0.999994	ANO9,C2CD2L,PITPNM1,GLTP,PITPNM2,SCARB1,ANO6,ESYT1,OSBPL8,NPC2,ATP8B4,ABCC1,ABCA3,CETP,PITPNA,SLC4A1,VMP1,PITPNM3,PLSCR3,PITPNC1,VAPA,ATP9B,SLC66A2,LDLR,ABCA7,ATP8B3,KCNN4,APOE,CPTP,ATP8B2,APOA2,XKR8,MFSD2A,SCP2,PLTP,OSBPL2,ABCG1,DBI,ATG9A,PRKCD,SCARB2,CLPTM1L,ATG9B,PLEKHA8,XKR6,ABCA1,ATP8A1,ATP10D,ATP10A,PITPNB,PLSCR2,PLSCR1,PRELID1,XKR9,ATP8A2,PLEKHA3,ATP9A,PCTP,TMEM30B,CERT1,ABCB4,ABCB1,ATP11A,TMEM30A,OSBPL10,TMEM41B,ATP11B,P2RX7,PLEKHA8P1,FASLG,ATP8B1,PRELID3A,OSBPL5,TRIAP1,APOA1
GOBP_PHOSPHORYLATION_OF_RNA_POLYMERASE_II_C_TERMINAL_DOMAIN	ADHD	6.72E-06	0.000998999	0.994635	40	0.761379	blood	TWAS	c5	0.994635	0.999994	GTF2H1,GTF2H3,CCNT1,NCBP2,CDK13,CDK9,NCBP1,CDK7,CCNH,CDK12,CCNK,GTF2H4
GOBP_PHOTOPERIODISM	ADHD	1.92E-05	0.000446923	0.965709	111		blood	TWAS	c5	0.965709	0.999994	CRY2,CRY1,PPP1CC,MTA1,FBXL22,PML,FBXL8,AGRP,TP53,PER1,AANAT,NR2F6,PER3,SIK1,PPP1CB,CLOCK,PDE6B,ID2,FBXL17,FBXL3,FBXL12,BHLHE40
GOBP_PHOTORECEPTOR_CELL_DEVELOPMENT	ADHD	9.45E-06	0.000446905	0.983136	109		blood	TWAS	c5	0.983136	0.999994	PDE6C,BBS1,CABP4,RPGRIP1,BBS4,IFT140,NAGLU,FSCN2,GNAT2,MFSD2A,NPHP4,AHI1,PRPH2,VEGFA,CRB2,TOPORS,RDH13,CEP290,CFAP418,PAX6,ARL3,PRKCI,THRB,CDHR1,MYO7A,ROM1
GOBP_PHOTORECEPTOR_CELL_DIFFERENTIATION	ADHD	7.67E-06	0.000407976	0.985009	140		blood	TWAS	c5	0.985009	0.999994	PDE6C,BBS1,CABP4,RPGRIP1,BBS4,SOX8,IFT140,NKD1,STAT3,NAGLU,SDK2,FSCN2,GNAT2,MFSD2A,NPHP4,AHI1,PRPH2,VEGFA,CRB2,NOTCH1,TOPORS,RDH13,CEP290,CFAP418,PAX6,AGTPBP1,ARL3,PRKCI,THRB,CDHR1,MYO7A,ROM1
GOBP_PHOTORECEPTOR_CELL_OUTER_SEGMENT_ORGANIZATION	ADHD	-2.60E-05	0.000577043	0.964041	62		blood	TWAS	c5	0.964041	0.999994	BBS4,IFT140,MFSD2A,NPHP4,AHI1,PRPH2,TOPORS,CDHR1,ROM1
GOBP_PHOTOTRANSDUCTION	ADHD	1.83E-05	0.000407998	0.964148	145		blood	TWAS	c5	0.964148	0.999994	PDE6C,CABP4,PITPNM1,RCVRN,NMT1,GNGT2,GUCY2D,GNA11,GNAT2,SAG,TRPC3,GRK4,OPN1SW,PDE6B,CDS1,PLEKHB1,NMT2,RDH11,OPN3,CAMKMT,SLC24A4,GRK7,GNAQ
GOBP_PHOTOTRANSDUCTION_VISIBLE_LIGHT	ADHD	-4.00E-06	0.000706497	0.995488	64		blood	TWAS	c5	0.995488	0.999994	PDE6C,NMT1,GUCY2D,GNA11,SAG,GRK4,PDE6B,NMT2,RDH11,CAMKMT,GRK7,GNAQ
GOBP_PHYSIOLOGICAL_CARDIAC_MUSCLE_HYPERTROPHY	ADHD	3.96E-05	0.000576938	0.945219	73		blood	TWAS	c5	0.945219	0.999994	PARP2,CTDP1,PPARA,SORBS2,PDLIM5,MAP2K4,AKAP6,PI16,AKAP13,TOMM70,YY1,RGS2,EDN1
GOBP_PIGMENTATION	ADHD	-6.32E-06	0.000249806	0.979809	437		blood	TWAS	c5	0.979809	0.999994	BLOC1S2,HPS6,AP3M1,ARCN1,HPS5,VPS33A,CD63,PMEL,BLOC1S6,SLC24A5,RAB11A,BBS4,AP3S2,VPS33B,BBS2,AP1G1,MC1R,SPNS2,BCL2,AP3D1,GNA11,MFSD12,ANKRD27,TRAPPC6A,BLOC1S3,BAX,RAB11B,VANGL1,ADAMTSL4,SNAPIN,RAB29,LYST,ATRN,EDN3,BACE2,AP1B1,EDAR,BCL2L11,POMC,DCTN1,BBS7,BLOC1S4,SLC45A2,ENPP1,SOD2,KIF13A,AP1S1,RAB38,DTNBP1,MITF,AP3S1,HPS1,AP1M1,MYSM1,AP3B1,HPS4,MKKS,AP1S3,MYO5A,BLOC1S5,USP13,HPS3,GLI3,MEF2C,MREG,SZT2,LRMDA,FIG4,RAB32,BLOC1S1,RAB27A,NF1,BBS5,MYO7A,DCT,DCTN2
GOBP_PIGMENT_ACCUMULATION	ADHD	-2.32E-05	0.000577001	0.967914	64		blood	TWAS	c5	0.967914	0.999994	CD63,BLOC1S6,AP1G1,AP3D1,ANKRD27,BLOC1S3,RAB38,AP1M1,BLOC1S5,RAB32
GOBP_PIGMENT_BIOSYNTHETIC_PROCESS	ADHD	-5.80E-06	0.000249875	0.981479	309		blood	TWAS	c5	0.981479	0.999994	UROS,HMBS,SLC11A2,PMEL,SLC24A5,IREB2,MC1R,COX10,SLC25A39,NFE2L1,FECH,MFSD12,PPOX,IBA57,ATP5IF1,SLC6A9,UROD,DDT,TSPO,TRPC1,TMEM14EP,ALAS1,APPL1,CPOX,SLC45A2,ALAD,RAPGEF2,SLC7A11,RAB38,TMEM14A,SLC25A38,SRRD,FLVCR1,OPN3,CTNS,ABCB10,TMEM14C,TMEM14B,COX15,DCT,GIPC1
GOBP_PIGMENT_CELL_DIFFERENTIATION	ADHD	-1.04E-05	0.00044684	0.981365	144		blood	TWAS	c5	0.981365	0.999994	HPS6,CD63,BLOC1S6,SLC24A5,AP1G1,BCL2,AP3D1,GNA11,ANKRD27,BLOC1S3,ADAMTSL4,EDN3,ENPP1,SOD2,RAB38,MITF,AP1M1,HPS4,BLOC1S5,USP13,GLI3,MEF2C,MREG,LRMDA,RAB32,RAB27A
GOBP_PIGMENT_GRANULE_LOCALIZATION	ADHD	-2.54E-06	0.000576709	0.996493	124		blood	TWAS	c5	0.996493	0.999994	VPS33A,BLOC1S6,RAB11A,BBS4,VPS33B,BBS2,BLOC1S3,RAB11B,DCTN1,BBS7,MKKS,MYO5A,BLOC1S5,MREG,RAB27A,BBS5,MYO7A
GOBP_PIGMENT_GRANULE_MATURATION	ADHD	-2.32E-05	0.000577001	0.967914	64		blood	TWAS	c5	0.967914	0.999994	CD63,BLOC1S6,AP1G1,AP3D1,ANKRD27,BLOC1S3,RAB38,AP1M1,BLOC1S5,RAB32
GOBP_PIGMENT_GRANULE_ORGANIZATION	ADHD	-1.07E-05	0.000333143	0.974267	184		blood	TWAS	c5	0.974267	0.999994	BLOC1S2,HPS6,AP3M1,HPS5,PMEL,BLOC1S6,AP3S2,AP1G1,BCL2,AP3D1,TRAPPC6A,BLOC1S3,SNAPIN,RAB29,LYST,BACE2,AP1B1,BLOC1S4,KIF13A,AP1S1,RAB38,DTNBP1,AP3S1,HPS1,AP1M1,AP3B1,HPS4,AP1S3,BLOC1S5,HPS3,RAB32,BLOC1S1
GOBP_PIGMENT_METABOLIC_PROCESS	ADHD	-8.66E-06	0.000223504	0.969099	372		blood	TWAS	c5	0.969099	0.999994	UROS,HMBS,HPX,SLC11A2,PMEL,SLC24A5,IREB2,ABCC1,HMOX2,MC1R,COX10,SLC46A1,SLC25A39,NFE2L1,FECH,BCL2,MFSD12,BLVRB,PPOX,IBA57,ATP5IF1,SLC6A9,UROD,DDT,TSPO,TRPC1,TMEM14EP,ALAS1,APPL1,CPOX,SLC45A2,BLVRA,ALAD,RAPGEF2,SLC7A11,BDH2,RAB38,TMEM14A,SLC25A38,SRRD,FLVCR1,HMOX1,OPN3,CTNS,ABCB10,TMEM14C,TMEM14B,COX15,ABCC2,DCT,GIPC1
GOBP_PINOCYTOSIS	ADHD	4.27E-06	0.000267175	0.987242	195		blood	TWAS	c5	0.987242	0.999994	NR1H3,APPL2,EHD4,SNX33,CLN3,STX1B,PYCARD,RAB34,DNM2,AXL,NR1H2,MAPKAPK2,CDC42,PPT1,PROM2,MAPKAPK3,APPL1,CARMIL1,CAV1,DOCK2,ANKFY1,SNX5
GOBP_PIRNA_METABOLIC_PROCESS	ADHD	1.30E-06	0.000576946	0.998195	81		blood	TWAS	c5	0.998195	0.999994	TDRD1,TDRD9,PLD6,TDRD12,HENMT1,TDRKH,MOV10L1,TDRD6,PIWIL2,MYBL1,TDRD7,PNLDC1,GPAT2,PIWIL4
GOBP_PITUITARY_GLAND_DEVELOPMENT	ADHD	-0.0125459	0.016184	0.438217	58	0.264287	blood	TWAS	c5	0.438217	0.999994	GLI1,BMP4,ALDH1A2,TBX19,INHBB,GATA2,FGF2,SRD5A1,RBPJ,BMP2,NOG,PAX6,BMPR1A,CDH1,HES1,CREB1
GOBP_PLACENTA_BLOOD_VESSEL_DEVELOPMENT	ADHD	-1.25E-05	0.000446861	0.977712	124		blood	TWAS	c5	0.977712	0.999994	TMED2,AKT1,VASH1,SPINT1,PKD1,JUNB,MAPK1,PKD2,RBPJ,VASH2,FBXW8,MAP2K1,NOTCH2,HS6ST1,HES1,HEY1,FZD5,RBM15
GOBP_PLACENTA_DEVELOPMENT	ADHD	5.04E-06	0.000229244	0.982462	515		blood	TWAS	c5	0.982462	0.999994	PRDX3,FGFR2,HTRA1,NODAL,ADM,ST14,IGF2,ASCL2,PHLDA2,MEN1,TAF10,FOSL1,TMED2,VDR,AKT1,PARP2,ANG,ZFP36L1,VASH1,ALKBH1,SPINT1,PKD1,CCNF,TPPP3,BPTF,GRB2,SOX15,EPOR,JUNB,CEBPA,ETV2,ZNF568,SPINT2,BSG,TRIM28,DAZAP1,ARNT,LHX4,PTGS2,IL10,PARP1,STK4,MAPK1,RTCB,PDGFB,CCDC134,SP3,CASP8,BMPR2,NCOA1,BIRC6,EPAS1,GATA2,MME,SETD2,STOX2,ADAM19,MAP3K4,TFEB,CUL7,HSP90AB1,LEP,DNAJB6,CTSB,PTK2,PPARG,SPP1,PKD2,RBPJ,EOMES,SNAI1,CEBPB,EGLN1,GHRL,SOD1,VASH2,RPS6,GJB5,HIF1A,FBXW8,GCM1,CITED2,PCDH12,ADA,PPARD,MAPK14,MAP2K1,CDKN1B,HECTD1,HS6ST1,HES1,MED1,HEY1,FZD5,RBM15,NOTCH2,BIRC2
GOBP_PLASMA_LIPOPROTEIN_PARTICLE_CLEARANCE	ADHD	2.71E-05	0.000333124	0.93508	214		blood	TWAS	c5	0.93508	0.999994	LIPA,EHD1,DGAT2,SCARB1,SOAT2,CNPY2,LIPC,CSK,LDLR,KHSRP,APOA2,SOAT1,LDLRAP1,LRPAP1,GPLD1,APOM,MYLIP,ANXA2,HMOX1,NCEH1,CD36,VLDLR,MSR1
GOBP_PLASMA_MEMBRANE_FUSION	ADHD	-1.31E-05	0.000408111	0.974347	74		blood	TWAS	c5	0.974347	0.999994	FOLR3,FOLR2,CD9,SPACA3,NSF,SPACA6,TIE1,LLCFC1,SPESP1
GOBP_PLASMA_MEMBRANE_ORGANIZATION	ADHD	1.21E-05	0.000192297	0.94967	675		blood	TWAS	c5	0.94967	0.999994	MYOF,ANO9,MYRF,SMPD1,FOLR3,FOLR2,ATP2A2,ABCD2,BIN2,CD9,AKT1,CHMP4A,PALS1,SNX33,WHAMM,CLN3,STX4,CHMP1A,TLCD1,SPACA3,SLC4A1,NSF,VMP1,PLSCR3,SLC9A3R1,CHMP6,BAIAP2,COLEC12,VPS4B,DNM2,ABCA7,RAB3A,DMKN,AKT2,PRX,SPACA6,CHMP2A,S100A10,S100A9,SYT11,PLEKHM2,SPTA1,CR1,XKR8,CHMP4B,FER1L4,OSBPL2,MICALL1,BAIAP2L2,A4GALT,PACSIN2,CXCR4,ATG9A,OTOF,SPTBN1,DYSF,CHMP3,PRKCD,CLPTM1L,SH3TC2,ANXA6,SNX18,FLOT1,PACSIN1,ATG9B,BAIAP2L1,XKR6,MTSS1,PLEC,BIN3,CHMP7,CLU,UGCG,GSN,ATP10A,SERP1,PLSCR2,PLSCR1,ANXA2,WASL,NDRG1,MAFB,XKR9,MYH9,ARV1,FNBP1L,AHNAK,BIN1,SOD1,CAV2,CAV1,ANK3,ASAP1,EPB41L3,DEGS1,XKR7,PTPRC,STX2,TMEM41B,CHMP2B,LLCFC1,TGFB2,P2RX7,SNX9,COL5A1,FASLG,PTEN,VPS4A,ATP8B1,CHMP1B,ARL8B,SH3GLB1,SPESP1,CAVIN2
GOBP_PLASMA_MEMBRANE_PHOSPHOLIPID_SCRAMBLING	ADHD	4.15E-06	0.000706198	0.995311	65		blood	TWAS	c5	0.995311	0.999994	ANO9,SLC4A1,VMP1,PLSCR3,XKR8,ATG9A,CLPTM1L,ATG9B,XKR6,PLSCR2,PLSCR1,XKR9,TMEM41B,P2RX7,FASLG
GOBP_PLASMA_MEMBRANE_RAFT_ASSEMBLY	ADHD	0.0288172	0.014239	0.042988	44	0.210041	blood	TWAS	c5	0.042988	0.999994	PACSIN2,FLOT1,CAV2,CAV1
GOBP_PLASMA_MEMBRANE_RAFT_ORGANIZATION	ADHD	0.018421	0.0124421	0.13873	61	0.167375	blood	TWAS	c5	0.13873	0.999994	CLN3,COLEC12,ABCA7,PACSIN2,FLOT1,CAV2,CAV1
GOBP_PLASMA_MEMBRANE_REPAIR	ADHD	-2.12E-05	0.000576756	0.970652	123		blood	TWAS	c5	0.970652	0.999994	MYOF,SMPD1,CHMP4A,CHMP1A,CHMP6,VPS4B,RAB3A,CHMP2A,S100A10,SYT11,CHMP4B,DYSF,CHMP3,ANXA6,CHMP7,ANXA2,MYH9,CHMP2B,VPS4A,CHMP1B,ARL8B,AHNAK
GOBP_PLASMA_MEMBRANE_TUBULATION	ADHD	-2.04E-05	0.000706092	0.976989	90		blood	TWAS	c5	0.976989	0.999994	BIN2,CHMP4A,SNX33,WHAMM,DNM2,PLEKHM2,MICALL1,PACSIN2,SNX18,PACSIN1,BIN3,ATP10A,WASL,FNBP1L,ASAP1,SNX9,SH3GLB1,CAVIN2
GOBP_PLASMINOGEN_ACTIVATION	ADHD	1.27E-05	0.000377722	0.973116	154		blood	TWAS	c5	0.973116	0.999994	PLAU,SERPINF2,HPN,PLAUR,S100A10,DHCR24,CTSZ,RUNX1,MELTF,CLEC3B,F12,SERPINE1,PLGRKT,KLKB1,ANXA2,ENO1,SERPINE2,THBS1,PLAT
GOBP_PLATELET_ACTIVATION	ADHD	7.10E-06	0.000176678	0.967949	656		blood	TWAS	c5	0.967949	0.999994	ADRA2A,VCL,TSPAN32,FERMT3,ILK,FIBP,SH2B3,VWF,CD9,PTPN6,DGKH,CTSG,ACTN1,VPS33B,ITGB3,P2RX1,GP1BA,ALOX12,ACTG1,EMILIN2,MYL12A,AXL,CEACAM1,APOE,BLOC1S3,VAV1,F11R,FCER1G,PLA2G4A,THBD,MYL9,SRC,CD40,GNAS,PDGFB,MERTK,DGKD,PLEK,P2RY1,RAP2B,DGKG,PRKCD,DGKQ,BLOC1S4,MMRN1,IL6ST,SRF,PIK3CG,NOS3,PPIA,HSPB1,BLK,DMTN,STXBP1,ADAMTS13,VAV2,ENTPD2,JAK2,SLC7A11,METAP1,PF4V1,PF4,TXK,TEC,PEAR1,P2RY12,PLSCR1,FZD6,F2RL3,MYH9,PLCG2,SERPINE2,F2R,UBASH3B,SYK,TREML1,IL6,DGKE,PRKG1,PRKCA,GNA13,CSRP1,MAPK14,FN1,MPL,VAV3,STXBP3,ABAT,PDGFA,TLR4,GP5,PIK3CA,LYN,SELP,GNAQ,PRKCQ,GP6,HBB
GOBP_PLATELET_AGGREGATION	ADHD	2.68E-05	0.000315957	0.932447	339		blood	TWAS	c5	0.932447	0.999994	VCL,TSPAN32,FERMT3,ILK,FIBP,SH2B3,CD9,PTPN6,CTSG,ACTN1,VPS33B,ITGB3,GP1BA,ALOX12,ACTG1,EMILIN2,MYL12A,F11R,MYL9,GNAS,PLEK,RAP2B,PRKCD,BLOC1S4,MMRN1,IL6ST,PIK3CG,PPIA,HSPB1,BLK,DMTN,STXBP1,JAK2,SLC7A11,METAP1,PEAR1,P2RY12,MYH9,SERPINE2,UBASH3B,SYK,IL6,PRKG1,PRKCA,CSRP1,FN1,MPL,STXBP3,ABAT,LYN,PRKCQ,GP6,HBB
GOBP_PLATELET_DEGRANULATION	ADHD	1.68E-05	0.000377788	0.964509	133		blood	TWAS	c5	0.964509	0.999994	PLEK,BLK,DMTN,STXBP1,SYK,TPH1,P2RX1,LYN,ABCC4
GOBP_PLATELET_DENSE_GRANULE_ORGANIZATION	ADHD	-1.54E-05	0.000316092	0.961031	165		blood	TWAS	c5	0.961031	0.999994	BLOC1S2,HPS6,AP3M1,HPS5,AP3S2,AP1G1,AP3D1,BLOC1S3,AP1B1,AP1S1,ABCA1,RAB38,DTNBP1,AP3S1,HPS1,AP1M1,F2RL3,F2R,AP3B1,HPS4,AP1S3,HPS3,BLOC1S1
GOBP_PLATELET_DERIVED_GROWTH_FACTOR_RECEPTOR_BETA_SIGNALING_PATHWAY	ADHD	2.53E-06	0.000499707	0.995967	72		blood	TWAS	c5	0.995967	0.999994	HIP1R,LRP1,SRC,PDGFB,HIP1,PTPN12,ABL1,LOX,PTPN1,PDGFA,PTPN2
GOBP_PLATELET_DERIVED_GROWTH_FACTOR_RECEPTOR_SIGNALING_PATHWAY	ADHD	-2.86E-05	0.000333037	0.931552	293		blood	TWAS	c5	0.931552	0.999994	PLEKHA1,NRP1,SGPL1,PDGFD,PIK3C2A,PTPRJ,HIP1R,LRP1,MYO1E,IQGAP1,NDRG4,BCAR1,ITGB3,SLC9A3R1,HGS,PTGIR,LRIG2,SRC,PDGFB,CBLB,CSRNP1,PDGFC,SNCA,RGS14,VEGFA,HIP1,PTPN12,ABL1,JAK2,LOX,PTPN1,ZFAND5,CBL,FER,STON1,PHF14,PDGFA,ARID5B,PTPN11,PTPN2,PLAT,SMPD3,F7,TIPARP,APOD
GOBP_PLATELET_MORPHOGENESIS	ADHD	-8.29E-06	0.000377833	0.982485	112		blood	TWAS	c5	0.982485	0.999994	CLEC1B,VPS33A,ZNF385A,ACTN1,CIB1,ZFPM1,CASP9,EP300,NBEAL2,BAP1,SRF,WDR1,CASP3,MYH9,MEF2C,MPL,PTPN11
GOBP_PODOSOME_ASSEMBLY	ADHD	2.93E-05	0.000499317	0.953248	142		blood	TWAS	c5	0.953248	0.999994	BIN2,SRC,FARP2,MAPK9,TNF,ARHGEF5,DBNL,FSCN1,GSN,SH3PXD2B,CAPG,ASB2,ASAP1,HCK,LCP1
GOBP_POLARIZED_EPITHELIAL_CELL_DIFFERENTIATION	ADHD	-7.67E-06	0.000446925	0.986316	127		blood	TWAS	c5	0.986316	0.999994	MYO9A,ZDHHC7,SLC9A3R1,CAMSAP3,CDC42,AJAP1,SH3BP1,AHI1,EZR,PTK7,SCRIB,TP63,DLG5,RAB10,RAP2A
GOBP_POLYAMINE_BIOSYNTHETIC_PROCESS	ADHD	1.79E-05	0.000998732	0.985665	50	0.705983	blood	TWAS	c5	0.985665	0.999994	PAOX,SAT2,OAZ3,AGMAT,AZIN2,SMOX,ODC1,AMD1,AZIN1,SRM
GOBP_POLYAMINE_METABOLIC_PROCESS	ADHD	-9.62E-06	0.000706372	0.989139	80		blood	TWAS	c5	0.989139	0.999994	PAOX,SAT2,DHPS,OAZ3,AGMAT,AZIN2,SMOX,HDAC10,ODC1,AMD1,AOC1,AZIN1,SRM
GOBP_POLYOL_BIOSYNTHETIC_PROCESS	ADHD	1.31E-06	0.000242361	0.995691	375		blood	TWAS	c5	0.995691	0.999994	ASAH2B,PCBD1,PCK2,GCH1,SPTLC2,ITPKA,PGP,SPHK1,ITPKC,SPHK2,ACER1,CD244,ITPKB,NTSR1,CYP27A1,PLEK,P2RY1,IP6K2,IP6K1,FGF2,SNCA,PCBD2,LEP,GPER1,ASAH1,PTK2B,ABCA2,QDPR,HRH1,DHFR,PLCG2,ACER2,CYP2R1,PPIP5K2,IMPA1,SPTLC1,IPPK,IPMK,SPTSSA,IMPA2,SPTLC3,GOT1,ACER3
GOBP_POLYOL_CATABOLIC_PROCESS	ADHD	4.70E-06	0.000301388	0.987567	170		blood	TWAS	c5	0.987567	0.999994	TPI1,SORD,INPP5K,INPP5B,NTSR1,SYNJ1,INPP1,SYNJ2,INPP5E,INPP4B,BPNT2,INPP5A,IMPA1,PTEN,GPD2,IMPA2,GK5,MTMR2,BPNT1
GOBP_POLYOL_METABOLIC_PROCESS	ADHD	-1.07E-06	0.000182458	0.99534	616		blood	TWAS	c5	0.99534	0.999994	ASAH2B,PCBD1,DGAT2,TPI1,PCK2,GCH1,SPTLC2,ITPKA,SORD,PGP,INPP5K,SHPK,GALK1,SPHK1,ITPKC,PLPP2,SPHK2,ACER1,CD244,PLA2G4A,ITPKB,INPP5B,NTSR1,SYNJ1,INPP1,CYP27A1,PLEK,P2RY1,IP6K2,IP6K1,FGF2,NAAA,COQ2,SNCA,PCBD2,PLPP1,SYNJ2,LEP,GPER1,MTMR7,ASAH1,PTK2B,INPP5E,ABCA2,PRKG2,QDPR,HRH1,INPP4B,BPNT2,DHFR,PLCG2,INPP5A,SGPP1,ACER2,ITPK1,NUDT4,CYP2R1,PPIP5K2,PLCB1,COQ3,IMPA1,SPTLC1,IPPK,IPMK,MINPP1,PTEN,SPTSSA,GPD2,IMPA2,SLC5A3,SPTLC3,GK5,DEGS2,SGPP2,GOT1,ACER3,MTMR2,BPNT1,PLPP3
GOBP_POLYSACCHARIDE_BIOSYNTHETIC_PROCESS	ADHD	6.51E-06	0.000315952	0.983567	261		blood	TWAS	c5	0.983567	0.999994	NDST2,SORBS1,IGF2,EXT2,B4GAT1,PPP1CA,PTGES3,AKT1,SELENOS,PHKG2,B3GNT9,INPP5K,NR1D1,B3GNT3,AKT2,TGFB1,B3GNT8,GSK3A,GYS1,AP2A1,HAS1,INSR,AGL,B4GALT5,PPP1R3D,PDGFB,PRKAG3,IRS1,B3GNT7,B3GNT2,GSK3B,EGF,NDST1,ENPP1,NHLRC1,GCK,PHKG1,CSGALNACT1,PPP1R3B,NFKB1,IRS2,ACADM,PASK,GYG1,HAS3,EPM2AIP1,HS2ST1,CSGALNACT2,PPP1R3G,GBE1,EXT1,UGP2,SMPD3
GOBP_POLYSACCHARIDE_CATABOLIC_PROCESS	ADHD	-9.41E-06	0.000377705	0.980116	149		blood	TWAS	c5	0.980116	0.999994	GABARAPL1,PFKM,PHKG2,GAA,AGL,CHIT1,PYGB,PPP1R3D,PGM2,STBD1,PPP1R3B,PYGL,MGAM,AOAH
GOBP_POLYSACCHARIDE_METABOLIC_PROCESS	ADHD	-8.90E-07	0.000208368	0.996591	508		blood	TWAS	c5	0.996591	0.999994	NDST2,SORBS1,IGF2,PHLDA2,EXT2,PYGM,B4GAT1,PPP1CA,GABARAPL1,PPP1CC,PFKM,PTGES3,AKT1,SELENOS,PHKG2,B3GNT9,INPP5K,NR1D1,GAA,B3GNT3,AKT2,TGFB1,B3GNT8,GSK3A,GYS1,AP2A1,HAS1,INSR,AGL,CHIT1,PYGB,B4GALT5,PPP1R3D,PDGFB,PRKAG3,IRS1,B3GNT7,POMC,KHK,PPP1CB,B3GNT2,GSK3B,EGF,PGM2,STBD1,NDST1,IL6ST,ENPP1,NHLRC1,PPP1R2P1,GNMT,PRKAG2,GCK,PHKG1,CSGALNACT1,PPP1R3B,NFKB1,LEPR,PYGL,IRS2,ACADM,PASK,PHKB,STK40,GYG1,PCDH12,HAS3,EPM2AIP1,MGAM,HS2ST1,CSGALNACT2,RUBCNL,PPP1R3G,GBE1,AOAH,EXT1,UGP2,SMPD3,PPP1R2
GOBP_POLY_A_PLUS_MRNA_EXPORT_FROM_NUCLEUS	ADHD	-3.46E-05	0.000998166	0.97234	64	0.633057	blood	TWAS	c5	0.97234	0.999994	HHEX,SARNP,PCID2,PABPN1,NUP93,DDX19B,DDX19A,MCM3AP,POLDIP3,ENY2,GLE1,NUP133,ZC3H11A,IWS1,NXF1
GOBP_PORE_COMPLEX_ASSEMBLY	ADHD	-9.95E-06	0.00040793	0.980543	158		blood	TWAS	c5	0.980543	0.999994	PLEKHA7,BAD,NUP107,ADAM10,NUP93,TMEM170A,CCT3,TPR,AHCTF1,NDC1,RTN4,AFDN,NUP153,TSPAN33,NUP205,GSDMD,CCT8,P2RX7,NUP98
GOBP_PORPHYRIN_CONTAINING_COMPOUND_METABOLIC_PROCESS	ADHD	-1.57E-05	0.000288507	0.956603	287		blood	TWAS	c5	0.956603	0.999994	UROS,HMBS,HPX,SLC11A2,SUCLA2,IREB2,ABCC1,HMOX2,COX10,SLC46A1,SLC25A39,NFE2L1,RSAD1,FECH,BLVRB,SPTA1,PPOX,IBA57,ATP5IF1,SLC6A9,UROD,TSPO,TMEM14EP,ALAS1,CPOX,BLVRA,EIF2AK1,ALAD,BDH2,TMEM14A,SLC25A38,SRRD,FLVCR1,HMOX1,ABCB10,TMEM14C,TMEM14B,COX15,ABCC2
GOBP_POSITIVE_CHEMOTAXIS	ADHD	-3.97E-06	0.000353221	0.991029	233		blood	TWAS	c5	0.991029	0.999994	NRP1,PTPRJ,VEGFB,BMP4,LGALS3,PGF,ALKBH1,SMAD3,CORO1A,CDH13,FPR2,MIF,PDGFB,CCR4,FGF2,CXCL10,AGER,VEGFA,SCRIB,CXCL8,HMGB2,F2RL1,GPNMB,ANGPT1,HGF,ITGA2,SEMA5A,HMGB1,IL16,ANGPT2,S1PR1,F7
GOBP_POSITIVE_REGULATION_BY_HOST_OF_VIRAL_GENOME_REPLICATION	ADHD	2.00E-05	0.000576956	0.972342	76		blood	TWAS	c5	0.972342	0.999994	VAPA,NUCKS1,TBC1D20,STOM,YTHDC2,EEF1A1,PIK3C3,HSPA8
GOBP_POSITIVE_REGULATION_BY_HOST_OF_VIRAL_PROCESS	ADHD	2.29E-06	0.000499454	0.996344	152		blood	TWAS	c5	0.996344	0.999994	PC,ZDHHC20,VAPA,NUCKS1,TBC1D20,ZDHHC8,ZNF502,CSF1R,STOM,CAV2,IGF2R,YTHDC2,PAIP1,EEF1A1,PIK3C3,CFL1,HSPA8
GOBP_POSITIVE_REGULATION_BY_HOST_OF_VIRAL_TRANSCRIPTION	ADHD	-4.23E-05	0.000706516	0.952266	74		blood	TWAS	c5	0.952266	0.999994	CCNT1,SNW1,TFAP4,CTDP1,SMARCA4,HPN,NUCKS1,RRP1B,SMARCB1,EP300,TAF11,CDK9,JUN,CHD1,SP1,ZNF639
GOBP_POSITIVE_REGULATION_BY_SYMBIONT_OF_ENTRY_INTO_HOST	ADHD	2.14E-05	0.000704848	0.975803	101		blood	TWAS	c5	0.975803	0.999994	TRIM21,SMPD1,CD4,FURIN,LGALS9,TRIM11,LGALS1,TRIM38,HLA-DRB1,HMGB1
GOBP_POSITIVE_REGULATION_OF_ACTIN_CYTOSKELETON_REORGANIZATION	ADHD	-1.64E-05	0.000446805	0.970655	176		blood	TWAS	c5	0.970655	0.999994	NRP1,HRAS,FES,BAIAP2,HAX1,CDC42,BAIAP2L2,HCLS1,BAIAP2L1,ABL1,STAP1,BCAS3,HCK,TEK
GOBP_POSITIVE_REGULATION_OF_ACTIN_FILAMENT_BUNDLE_ASSEMBLY	ADHD	-2.92E-06	0.000229274	0.989836	413		blood	TWAS	c5	0.989836	0.999994	NRP1,SWAP70,RAPGEF3,RGCC,TGFB3,TPM1,SMAD3,FHOD1,SERPINF2,PFN1,RHOC,S100A10,CDC42,SDC4,PPM1F,ITGB1BP1,ROCK2,CCDC88A,PLEK,LIMCH1,CCN2,CARMIL1,EPHA1,ARHGEF5,MTSS1,ARHGEF10,SORBS3,BAG4,SFRP1,LPAR1,ABL1,TSC1,SYNPO2,VIL1,LIMK1,PFN2,GPR65,TGFBR1,RAC1,TESK1,CD47,BRAF,EVL,PXN,PAK1,WNT11,MTOR
GOBP_POSITIVE_REGULATION_OF_ACTIN_FILAMENT_DEPOLYMERIZATION	ADHD	3.64E-05	0.00040783	0.928788	141		blood	TWAS	c5	0.928788	0.999994	CFL2,CARMIL2,DSTN,PDXP,PLEK,CARMIL1,WDR1,F2RL1,VIL1,WASHC2C,SEMA5A
GOBP_POSITIVE_REGULATION_OF_ACTIN_FILAMENT_POLYMERIZATION	ADHD	1.37E-05	0.000301269	0.963723	246		blood	TWAS	c5	0.963723	0.999994	CDC42EP2,FCHSD2,NCKAP1L,FMN1,C15orf62,MLST8,CARMIL2,CCR7,ALOX15,PFN1,CDC42EP4,GRB2,BAIAP2,VASP,CDC42EP1,BAIAP2L2,NCK2,ARPC2,CDC42EP3,FCHSD1,RICTOR,CARMIL1,BAIAP2L1,PTK2B,BAG4,BIN1,CTTN,PFN2,FER,HCK,WASHC2C,LMOD1,SNX9,ARF6,NCK1,DLG1,EVL,NCKAP1,PRKCE,MTOR
GOBP_POSITIVE_REGULATION_OF_ACTIN_NUCLEATION	ADHD	-1.22E-05	0.000499467	0.980528	127		blood	TWAS	c5	0.980528	0.999994	FCHSD2,FMN1,WHAMM,WASF2,BRK1,WASF1,GSN,WASL,SCIN,TRIM27,NCKAP1,WASF3
GOBP_POSITIVE_REGULATION_OF_ACTIVATED_T_CELL_PROLIFERATION	ADHD	-2.28E-05	0.000706369	0.974246	72		blood	TWAS	c5	0.974246	0.999994	IGF2,RPS3,IL23A,STAT5B,JAK3,IL12RB1,TMIGD2,IL23R,ICOSLG,AGER,PPP3CA,IL18,SLAMF1,FADD,IL2RA,IGFBP2,HMGB1,GPAM,IL27RA
GOBP_POSITIVE_REGULATION_OF_ACUTE_INFLAMMATORY_RESPONSE	ADHD	4.27E-06	0.000499638	0.993175	100		blood	TWAS	c5	0.993175	0.999994	ADAM8,CCR7,FFAR2,CREB3L3,C3,FCGR1A,PTGS2,PARK7,IL1B,IL6ST,HLA-E,TNF,PIK3CG,ZP3,IL6,ALOX5AP,FFAR3,TNFRSF11A,CNR1
GOBP_POSITIVE_REGULATION_OF_ACUTE_INFLAMMATORY_RESPONSE_TO_ANTIGENIC_STIMULUS	ADHD	2.41E-07	0.000706644	0.999728	53		blood	TWAS	c5	0.999728	0.999994	CCR7,C3,FCGR1A,PARK7,HLA-E,ZP3,CNR1
GOBP_POSITIVE_REGULATION_OF_ADENYLATE_CYCLASE_ACTIVITY	ADHD	2.84E-05	0.000706419	0.967882	71		blood	TWAS	c5	0.967882	0.999994	ADRB1,RXFP2,ADORA2B,P2RY11,GIPR,CALM3,TMIGD3,CACNA1D,ADRB2,VIPR2,CAP1,GLP1R,RAF1,TSHR,STIM1,NF1
GOBP_POSITIVE_REGULATION_OF_ALCOHOL_BIOSYNTHETIC_PROCESS	ADHD	-1.16E-05	0.000408037	0.977332	133		blood	TWAS	c5	0.977332	0.999994	SREBF1,CD244,PTAFR,NTSR1,ABCG1,P2RY1,SCAP,SNCA,DAB2,BMP6,POR,GPER1,HRH1,PRKAA1
GOBP_POSITIVE_REGULATION_OF_ALPHA_BETA_T_CELL_ACTIVATION	ADHD	3.09E-06	0.000288345	0.991444	401		blood	TWAS	c5	0.991444	0.999994	CD81,NCKAP1L,IL23A,PNP,LGALS9,RARA,MALT1,TYK2,AP3D1,IL12RB1,LILRB4,PTPN22,PRKCZ,ZBTB7B,XCL1,CD55,ITPKB,NLRP3,RUNX3,IL23R,RUNX1,SOCS5,ZAP70,NFKBIZ,CD86,CCR2,HLA-A,HLA-E,HLA-DRA,HLA-DRB1,CARD11,RIPK2,JAK2,CD28,AP3B1,IL18,ANXA1,SYK,CD83,HSPH1,SHB,IL4R,PTPRC,TGFBR2,GLI3,SOCS1,IFNG,ADA,RASAL3,CD160,TNFSF4,CD3E,HLX,KLHL25,IL12A,PRKCQ
GOBP_POSITIVE_REGULATION_OF_ALPHA_BETA_T_CELL_DIFFERENTIATION	ADHD	1.47E-05	0.000353142	0.966733	271		blood	TWAS	c5	0.966733	0.999994	NCKAP1L,IL23A,PNP,LGALS9,RARA,MALT1,AP3D1,IL12RB1,LILRB4,PRKCZ,ZBTB7B,ITPKB,NLRP3,RUNX3,IL23R,RUNX1,SOCS5,ZAP70,NFKBIZ,CD86,HLA-DRA,HLA-DRB1,RIPK2,AP3B1,IL18,ANXA1,SYK,CD83,SHB,IL4R,TGFBR2,GLI3,SOCS1,IFNG,ADA,TNFSF4,HLX,KLHL25
GOBP_POSITIVE_REGULATION_OF_ALPHA_BETA_T_CELL_PROLIFERATION	ADHD	5.92E-06	0.000377546	0.987488	234		blood	TWAS	c5	0.987488	0.999994	CD81,IL23A,LGALS9,TYK2,PTPN22,XCL1,CD55,ZAP70,CCR2,HLA-A,HLA-E,CARD11,RIPK2,JAK2,CD28,IL18,SYK,PTPRC,TGFBR2,RASAL3,TNFSF4,CD3E,PRKCQ
GOBP_POSITIVE_REGULATION_OF_AMINE_TRANSPORT	ADHD	-2.47E-05	0.000499426	0.960483	150		blood	TWAS	c5	0.960483	0.999994	ITGB1,TACR2,DRD4,PSEN1,ARL6IP1,SLC7A5,CHRNB2,PINK1,NTSR1,ADORA2A,RAB3GAP1,OXTR,SLC12A2,GABBR1,STXBP1,DTNBP1,SLC38A1,STX1A,SYT1,P2RX7,ABAT,KMO,KCNB1
GOBP_POSITIVE_REGULATION_OF_AMINO_ACID_TRANSPORT	ADHD	-5.39E-06	0.000499518	0.991398	132		blood	TWAS	c5	0.991398	0.999994	ITGB1,PSEN1,ARL6IP1,SLC7A5,NTSR1,ADORA2A,RAB3GAP1,SLC12A2,GABBR1,STXBP1,DTNBP1,SLC38A1,P2RX7,ABAT,KMO
GOBP_POSITIVE_REGULATION_OF_AMYLOID_BETA_FORMATION	ADHD	-2.39E-05	0.000576823	0.966881	100		blood	TWAS	c5	0.966881	0.999994	PICALM,SLC2A13,EFNA1,ABCG1,CSNK1E,ROCK2,IFNGR1,TNF,GSAP,CLU,ABCA2,CASP3,EPHA4,IFNG,SP1
GOBP_POSITIVE_REGULATION_OF_AMYLOID_PRECURSOR_PROTEIN_CATABOLIC_PROCESS	ADHD	-9.59E-06	0.000576762	0.986736	109		blood	TWAS	c5	0.986736	0.999994	PICALM,SLC2A13,EFNA3,EFNA1,ABCG1,CSNK1E,ROCK2,IFNGR1,TNF,AGER,GSAP,CLU,ABCA2,CASP3,EPHA4,IFNG,SP1,LYN
GOBP_POSITIVE_REGULATION_OF_ANIMAL_ORGAN_MORPHOGENESIS	ADHD	-4.41E-05	0.000997708	0.964729	71	0.975331	blood	TWAS	c5	0.964729	0.999994	STOX1,GATA3,FRS2,BMP4,MESP1,SOX8,CSF1,CD34,FGF2,SPRY1,NGFR,BMP2,CTNNB1,ROBO1,EDN1,WNT11
GOBP_POSITIVE_REGULATION_OF_ANION_TRANSPORT	ADHD	-1.61E-05	0.000407912	0.968483	173		blood	TWAS	c5	0.968483	0.999994	ITGB1,PSEN1,ARL6IP1,CYP4F2,PLA2G4A,NTSR1,MIF,ADORA2A,PLA2G6,ATF4,IL1B,RAB3GAP1,SLC12A2,GABBR1,TCAF1,STXBP1,PTGES,DTNBP1,SLC38A1,CEBPB,ABCB1,P2RX7,P2RX4,ABAT,TNFRSF11A,KMO,EDN1
GOBP_POSITIVE_REGULATION_OF_ANTIGEN_RECEPTOR_MEDIATED_SIGNALING_PATHWAY	ADHD	3.10E-05	0.000301343	0.918025	212		blood	TWAS	c5	0.918025	0.999994	CD81,RPS3,TESPA1,PRKCB,CMTM3,CCR7,CD226,KCNN4,NECTIN2,PRKD2,RAB29,BCL10,NFAM1,CARD11,STAP1,PRKCH,PTPRC,ADA,TRAT1,SLC39A10
GOBP_POSITIVE_REGULATION_OF_APOPTOTIC_CELL_CLEARANCE	ADHD	-5.95E-05	0.000706171	0.932862	33		blood	TWAS	c5	0.932862	0.999994	CD300LF,ABCA7,C3,C2,C4A,C4B,CCL2
GOBP_POSITIVE_REGULATION_OF_APOPTOTIC_SIGNALING_PATHWAY	ADHD	-8.45E-06	0.000213023	0.968371	611		blood	TWAS	c5	0.968371	0.999994	RET,FAS,PTEN,BAD,RAD9A,PPP1CA,RPS3,APAF1,DNM1L,DDIT3,LTBR,RIPK3,NFATC4,PDIA3,PML,CTSH,CYLD,UBB,FLCN,BECN1,TNFSF12,TP53,SLC9A3R1,PIAS4,DEDD2,BBC3,BAX,PPP2R1A,MCL1,S100A9,S100A8,G0S2,RPL11,PARK7,BCL10,RBCK1,SERINC3,STK4,ADORA2A,TIMP3,NCK2,BCL2L11,INHBB,PRKRA,ITM2C,BOK,ING5,RPS7,HTRA2,MAL,PAK2,PRKCD,CTNNA1,MAPK9,RACK1,VNN1,TRIM39,TNF,RIPK1,FIS1,CASP2,STYXL1,GPER1,NKX3-1,SFRP1,DAB2IP,NACC2,TRAF2,JAK2,FBXW7,CTSC,NGFR,TP63,PPP2R1B,PEA15,GSDME,SOD1,CAV1,FADD,SIRT1,ATF3,TNFSF10,SIAH1,EIF5A,RPL26,PLAGL2,PTPRC,FAF1,TGFBR1,FBH1,WWOX,PMAIP1,BID,MYC,TPD52L1,THBS1,NF1,NCK1,SKIL,PTPN2,SEPTIN4
GOBP_POSITIVE_REGULATION_OF_ASPARTIC_TYPE_PEPTIDASE_ACTIVITY	ADHD	0.000129197	0.000998522	0.89705	51	0.922449	blood	TWAS	c5	0.89705	0.999994	PICALM,GRN,EFNA3,EFNA1,ROCK2,AGER,EPHA4,LYN
GOBP_POSITIVE_REGULATION_OF_ASTROCYTE_DIFFERENTIATION	ADHD	-1.12E-05	0.000576991	0.984456	76		blood	TWAS	c5	0.984456	0.999994	PRPF19,CLCF1,MAG,IL6ST,NOTCH1,ID2,SERPINE2,BIN1,BMP2,HES1
GOBP_POSITIVE_REGULATION_OF_ATP_BIOSYNTHETIC_PROCESS	ADHD	-3.43E-05	0.000706233	0.961276	68		blood	TWAS	c5	0.961276	0.999994	PINK1,PPARA,IL4,VCP,PPARGC1A,ENO1,PID1,SLC25A12,NDUFC2
GOBP_POSITIVE_REGULATION_OF_ATP_DEPENDENT_ACTIVITY	ADHD	1.46E-05	0.000353123	0.966977	233		blood	TWAS	c5	0.966977	0.999994	TNNT3,MYBPC3,AHSA1,TPM1,ATP2A1,GABARAPL2,PFN1,VMP1,ATP1B2,DNM2,CHTOP,ATP1B1,TOR1AIP2,TOR1AIP1,DNAJB2,DNAJB11,AHSA2P,PLSCR1,ALDOB,MSH3,RYR2,PFN2,MSH2,GTF2H2,DNAJC9,SSBP1,DNAJC10,FXYD2,MSH6,ATP1B3,SETMAR,DNAJB1
GOBP_POSITIVE_REGULATION_OF_ATP_METABOLIC_PROCESS	ADHD	-2.80E-05	0.00070534	0.968322	141		blood	TWAS	c5	0.968322	0.999994	PSEN1,MLST8,RPTOR,INSR,ARNT,PINK1,PPARA,IL4,BEND3,VCP,PRXL2C,SLC4A4,PPARGC1A,ENO1,PID1,PRKAA1,ZBTB20,HIF1A,SLC25A12,APP,IFNG,NDUFC2,P2RX7,MTOR
GOBP_POSITIVE_REGULATION_OF_ATTACHMENT_OF_SPINDLE_MICROTUBULES_TO_KINETOCHORE	ADHD	0.00769464	0.017706	0.663869	52	0.402431	blood	TWAS	c5	0.663869	0.999994	KAT5,BECN1,SIRT2,RCC2,CDCA8,CCNB1,INCENP,BIRC5,AURKB,KAT2B
GOBP_POSITIVE_REGULATION_OF_AUTOPHAGY	ADHD	8.15E-06	0.000166566	0.960989	792		blood	TWAS	c5	0.960989	0.999994	TRIM8,BAG3,PIP4K2A,WAC,PAFAH1B2,PIK3C2A,SVIP,TRIM21,TRIM68,AMBRA1,ATG13,TRIM6,TRIM34,BAD,ATG2A,KAT5,UVRAG,TPCN1,ULK1,LRRK2,ATG101,PIP4K2C,TBK1,FOXO1,TRIM13,SPTLC2,TSC2,MEFV,MAPK3,NPRL3,WDR24,NOD2,FLCN,SMCR8,ULK2,ORMDL3,BECN1,CALCOCO2,WIPI1,TRIM65,STK11,SUPT5H,TICAM1,ELAPOR1,GNAI3,ATF6,PINK1,SESN2,ZC3H12A,TMEM59,PARK7,TP53INP2,DEPDC5,FBXO7,BCL2L11,RALB,RAB3GAP1,RUFY4,ATG16L1,GSK3B,SNX4,FYCO1,TLR9,SLC25A4,HTT,IL4,VDAC1,ADRB2,IRGM,SNX18,EPM2A,TRIM38,NOD1,RIPK2,MTDH,SNX30,LRSAM1,ENDOG,GPSM1,DAPK1,TSC1,SH3BP4,SCOC,TP53INP1,STING1,TRIM14,SNX7,LARP1,BNIP3L,SIRT1,CAMKK2,TOM1,HMOX1,RAB3GAP2,MOAP1,PRKAA1,HIF1A,MAP3K7,PLK2,IFNG,C9orf72,OPTN,TRIM27,FOXO3,SESN1,SPTLC1,CCNY,TRIM22,TRIM5,HMGB1,PRKD1,RNF152,SESN3,ROCK1,SH3GLB1,UFL1,TRIM32,BNIP3
GOBP_POSITIVE_REGULATION_OF_AUTOPHAGY_OF_MITOCHONDRION	ADHD	-1.45E-05	0.000706449	0.983626	62		blood	TWAS	c5	0.983626	0.999994	PARK7,FBXO7,SLC25A4,HTT,CAMKK2,HIF1A,VDAC1,BNIP3
GOBP_POSITIVE_REGULATION_OF_AXONOGENESIS	ADHD	-1.55E-07	0.000316001	0.999608	279		blood	TWAS	c5	0.999608	0.999994	SHTN1,NRP1,SEMA7A,METRN,TRPV2,PAFAH1B1,MAPT,WNT3,NDEL1,NTN1,STK11,MAP2K2,AMIGO1,CRABP2,PLXNA2,MACF1,LPAR3,CDH4,TIAM1,PLXNB2,BMPR2,STK25,PLXNA1,PLXND1,MAP3K13,GOLGA4,PLXNB1,TWF2,DBN1,MAP1B,TIAM2,SRF,VEGFA,DBNL,SMURF1,RUFY3,PLXNA4,ZFYVE27,DIXDC1,DISC1,LIMK1,IST1,EFNA5,SEMA5A,CHODL,MAP2K1,FN1,SEMA4D,ADNP,NIN,ROBO1,SKIL,BRAF,PLXNC1
GOBP_POSITIVE_REGULATION_OF_AXON_EXTENSION	ADHD	-1.05E-05	0.000407965	0.97944	153		blood	TWAS	c5	0.97944	0.999994	SHTN1,NRP1,SEMA7A,TRPV2,PAFAH1B1,MAPT,NDEL1,NTN1,MACF1,CDH4,BMPR2,MAP3K13,GOLGA4,TWF2,DBN1,MAP1B,SRF,VEGFA,DBNL,SMURF1,RUFY3,ZFYVE27,DISC1,LIMK1,SEMA5A,FN1,ADNP
GOBP_POSITIVE_REGULATION_OF_BEHAVIOR	ADHD	3.38E-06	0.000706589	0.996189	53		blood	TWAS	c5	0.996189	0.999994	CFAP20,AGRP,MC1R,SGIP1,ADORA2A,GHRL,MEF2C,NPAS2,VPS35
GOBP_POSITIVE_REGULATION_OF_BIOMINERALIZATION	ADHD	-0.000127917	0.000704815	0.855983	203		blood	TWAS	c5	0.855983	0.999994	ALOX5,ACTN3,VDR,WNT10B,BMP4,TGFB3,SMAD3,ISG15,ATF4,FBLN7,BMPR2,ATRAID,ACVR2B,LTF,FBN2,ADRB2,RXRB,BMP6,SLC4A2,ODAPH,TENT5A,CEBPB,BMP2,TMEM119,KL,SLC8A1,ADGRV1,MEF2C,P2RX7,FBXO5,FAM20C,RXRA,BMPR1A,PKDCC,ACVR2A,ACVR1
GOBP_POSITIVE_REGULATION_OF_BLOOD_CIRCULATION	ADHD	-1.07E-05	0.00057671	0.985213	111		blood	TWAS	c5	0.985213	0.999994	ADRB1,ADM,ATP2A2,HSP90AA1,GCH1,TPM1,TRPM4,ADM5,NPPA,EDN3,ADM2,CCN2,GHRL,RYR2,TGFB2,PDE4D,ADA,KCNQ1,RGS2,EDN1
GOBP_POSITIVE_REGULATION_OF_BLOOD_PRESSURE	ADHD	-5.70E-05	0.000576901	0.921238	94		blood	TWAS	c5	0.921238	0.999994	ADRB1,TAC3,TPM1,CYBA,ACE,TBXA2R,ADORA1,OXTR,ADH5,ID2,SPX,GLP1R,PDE4D,WNK1,CNR1
GOBP_POSITIVE_REGULATION_OF_BLOOD_VESSEL_ENDOTHELIAL_CELL_MIGRATION	ADHD	-6.33E-06	0.000258059	0.980437	287		blood	TWAS	c5	0.980437	0.999994	NRP1,PIK3C2A,HDAC7,AKT1,CIB1,MAP2K3,STAT5A,MAP3K3,ATP5F1A,PRKD2,PTGS2,ANGPT4,CD40,PDGFB,GATA2,FGF2,VEGFA,NOS3,HSPB1,FGFR1,ABL1,PLCG1,AKT3,ANXA1,SIRT1,HMOX1,HIF1A,ANGPT1,PRKCA,PLK2,MAPK14,P2RX4,NFE2L2,THBS1,SP1,HMGB1,PRKD1,ADAM17,ETS1
GOBP_POSITIVE_REGULATION_OF_BMP_SIGNALING_PATHWAY	ADHD	-2.50E-05	0.000576729	0.965375	115		blood	TWAS	c5	0.965375	0.999994	FBXL15,ILK,NUMA1,ACVRL1,BMP4,NEO1,UBE2O,RNF165,SMAD2,BMPR2,CRB2,ENG,NOTCH1,RBPJ,TWSG1,SMAD4,ELAPOR2,PELO,NOTCH2,GATA6,HES1
GOBP_POSITIVE_REGULATION_OF_BONE_MINERALIZATION	ADHD	-7.79E-05	0.00070494	0.911952	191		blood	TWAS	c5	0.911952	0.999994	ALOX5,ACTN3,VDR,WNT10B,BMP4,TGFB3,SMAD3,ISG15,BMPR2,ATRAID,ACVR2B,LTF,FBN2,ADRB2,RXRB,BMP6,TENT5A,BMP2,TMEM119,KL,SLC8A1,ADGRV1,MEF2C,P2RX7,FAM20C,RXRA,BMPR1A,PKDCC,ACVR2A,ACVR1
GOBP_POSITIVE_REGULATION_OF_BONE_RESORPTION	ADHD	4.25E-05	0.000499606	0.932244	131		blood	TWAS	c5	0.932244	0.999994	ADAM8,LTBP3,DEF8,PLEKHM1,ITGB3,SRC,TF,TFRC,TMEM64,SPP1,SYK,PRKCA,TNFRSF11A
GOBP_POSITIVE_REGULATION_OF_B_CELL_ACTIVATION	ADHD	6.52E-06	0.000213034	0.975601	523		blood	TWAS	c5	0.975601	0.999994	TIRAP,CD81,BAD,CLCF1,KMT5B,NCKAP1L,STAT6,CD27,PCID2,IGHA2,IGHE,IGHG4,IGHG2,IGHA1,IGHG1,IGHG3,IGHD,IGHM,IGHV6-1,MMP14,PPP2R3C,TP53BP1,NOD2,EXOSC6,ATAD5,STAT5B,TNFSF13,BCL2,TICAM1,KMT5C,CD320,TNFRSF4,MAD2L2,CHRNB2,IL10,EPHB2,CD40,IGLL5,IGLC2,IGLC3,IGLC6,IGLC7,IGLL1,MIF,TNFRSF13C,INPP5D,HMCES,TFRC,MLH1,TLR9,BST1,CD38,NSD2,IL4,SHLD3,AKIRIN2,CARD11,GPR183,TNIP2,FCRL3,XBP1,CD28,SYK,IRS2,IL6,BCL6,EXOSC3,IL7,MSH2,PTPRC,TRBC1,TRBC2,CDKN1A,TRDC,MEF2C,PRLR,IGHV1-3,IGHV2-5,IGHV3-7,IGHV3-11,IGHV3-13,IGHV3-15,IGHV1-18,ADA,TNFSF13B,TLR4,TNFSF4,SHLD2,IGHV3-20,IGHV3-21,IGHV3-23,IGHV1-24,IGHV2-26,IGHV4-28,IGHV4-31,IGHV3-33,IGHV4-34,IGHV4-39,IGHV3-43,IGHV1-45,IGHV3-48,IGHV3-49,IGHV5-51,IGHV3-53,IGHV1-58,IGHV4-59,IGHV4-61,IGHV3-64,IGHV3-66,IGHV1-69,IGHV2-70D,IGHV3-72,IGHV3-73,IGHV3-74,RIF1,SHLD1,VAV3,SLC39A10,PAXIP1,PELI1
GOBP_POSITIVE_REGULATION_OF_B_CELL_DIFFERENTIATION	ADHD	1.81E-05	0.000446934	0.9677	104		blood	TWAS	c5	0.9677	0.999994	BAD,NCKAP1L,CD27,PCID2,MMP14,PPP2R3C,STAT5B,IL10,INPP5D,XBP1,SYK,IL7
GOBP_POSITIVE_REGULATION_OF_B_CELL_MEDIATED_IMMUNITY	ADHD	5.12E-06	0.000315967	0.987079	266		blood	TWAS	c5	0.987079	0.999994	HPX,CLCF1,KMT5B,STAT6,TP53BP1,NOD2,EXOSC6,ATAD5,TNFSF13,CD226,NECTIN2,KMT5C,C3,FCER2,MAD2L2,FCGR1A,XCL1,CD40,HMCES,TFRC,MLH1,IL4,SHLD3,HLA-E,LTA,TNF,CD28,C17orf99,EXOSC3,MSH2,PTPRC,TNFSF4,SHLD2,RIF1,SHLD1,PAXIP1
GOBP_POSITIVE_REGULATION_OF_B_CELL_PROLIFERATION	ADHD	4.62E-06	0.000315995	0.988338	269		blood	TWAS	c5	0.988338	0.999994	TIRAP,CD81,CLCF1,NCKAP1L,ATAD5,BCL2,TICAM1,CD320,TNFRSF4,CHRNB2,EPHB2,CD40,MIF,TNFRSF13C,TFRC,TLR9,BST1,CD38,IL4,CARD11,GPR183,FCRL3,IRS2,BCL6,IL7,PTPRC,CDKN1A,MEF2C,PRLR,ADA,TNFSF13B,TLR4,VAV3,SLC39A10,PELI1
GOBP_POSITIVE_REGULATION_OF_CALCINEURIN_MEDIATED_SIGNALING	ADHD	-1.60E-05	0.000333192	0.96176	130		blood	TWAS	c5	0.96176	0.999994	ERBB3,CIB1,SLC9A1,PPP3R1,STIMATE,LMCD1,TNF,PPP3CC,PPP3CA,CHERP,AKAP6,CAMTA1,SPPL3,NRG1
GOBP_POSITIVE_REGULATION_OF_CALCIUM_ION_DEPENDENT_EXOCYTOSIS	ADHD	-3.12E-06	0.000998157	0.997503	49	0.156257	blood	TWAS	c5	0.997503	0.999994	SCAMP5,CACNA1H,CACNA1I,HYAL3,ZP3,STXBP1,STX1A,SYT1,KCNB1
GOBP_POSITIVE_REGULATION_OF_CALCIUM_ION_TRANSMEMBRANE_TRANSPORT	ADHD	-1.81E-05	0.000288429	0.949959	352		blood	TWAS	c5	0.949959	0.999994	CRACR2A,CACNB3,STAC3,CALM1,CAPN3,ATP2A1,HAP1,VMP1,CALM3,BAX,GSTM2,XCL1,ATP1B1,GJC2,SLC9A1,NTSR1,KCNE1,CACNB4,EHD3,CALM2,PPP3R1,TRPC1,STIMATE,TRPC3,HTT,CXCL9,CXCL10,SNCA,BAK1,NIPSNAP2,GPER1,PPP3CC,ABL1,PKD2,STIM2,PPP3CA,CACNB2,F2RL3,PLCG1,PLCG2,F2R,CASQ1,RYR2,CAV1,RAMP3,AKAP6,SRI,P2RX7,P2RX4,STIM1,CEMIP,STAC,GSTO1,P2RX5,P2RX1,CD19
GOBP_POSITIVE_REGULATION_OF_CALCIUM_ION_TRANSMEMBRANE_TRANSPORTER_ACTIVITY	ADHD	-6.28E-05	0.000499238	0.899871	216		blood	TWAS	c5	0.899871	0.999994	CRACR2A,CACNB3,STAC3,CALM1,ATP2A1,HAP1,VMP1,CALM3,GSTM2,ATP1B1,SLC9A1,KCNE1,CACNB4,EHD3,CALM2,PPP3R1,STIMATE,HTT,NIPSNAP2,PPP3CC,PKD2,STIM2,PPP3CA,CACNB2,PLCG2,CASQ1,RYR2,AKAP6,STIM1,STAC,GSTO1
GOBP_POSITIVE_REGULATION_OF_CALCIUM_ION_TRANSPORT	ADHD	-1.18E-05	0.00024235	0.961212	454		blood	TWAS	c5	0.961212	0.999994	CRACR2A,CACNB3,STAC3,CALM1,CAPN3,ATP2A1,ATP2C2,TRPV2,TRPV3,P2RX5,P2RX1,HAP1,ARRB2,VMP1,CALM3,SPHK2,BAX,LILRA5,LILRA2,GSTM2,XCL1,ATP1B1,GJC2,SLC9A1,NTSR1,KCNE1,PDGFB,MCHR1,TSPO,CACNB4,EHD3,CALM2,PPP3R1,MYLK,TRPC1,CCR1,STIMATE,CACNA1D,TRPC3,HTT,WFS1,CXCL9,CXCL10,SNCA,BAK1,NIPSNAP2,GPER1,PPP3CC,ABL1,PKD2,STIM2,PPP3CA,CACNB2,F2RL3,PLCG1,PLCG2,F2R,CASQ1,RYR2,CAV1,RAMP3,AKAP6,LGALS3,SRI,CCL2,TRPC6,P2RX7,P2RX4,STIM1,CEMIP,STAC,GSTO1,CD19,JAK3
GOBP_POSITIVE_REGULATION_OF_CALCIUM_ION_TRANSPORT_INTO_CYTOSOL	ADHD	4.00E-05	0.000576914	0.944784	69		blood	TWAS	c5	0.944784	0.999994	BAX,TRPC3,BAK1,CAV1,P2RX7,P2RX4,P2RX5
GOBP_POSITIVE_REGULATION_OF_CALCIUM_MEDIATED_SIGNALING	ADHD	2.43E-06	0.00027718	0.993014	263		blood	TWAS	c5	0.993014	0.999994	CLEC7A,ERBB3,CD4,CIB1,CDH13,SLC9A1,PPP3R1,ZAP70,STIMATE,LMCD1,TNF,PPP3CC,PPP3CA,CHERP,PLCG2,SYK,AKAP6,CAMTA1,HINT1,ADA,SPPL3,P2RX4,TRAT1,P2RX5,CD3E,NRG1
GOBP_POSITIVE_REGULATION_OF_CANONICAL_WNT_SIGNALING_PATHWAY	ADHD	-2.30E-05	0.000288361	0.93636	411		blood	TWAS	c5	0.93636	0.999994	FAM53B,HHEX,FRAT1,USP47,ILK,LRRK2,WNT10B,LRRK1,CSNK1G1,SMAD3,NLE1,JUP,COL1A1,CTDNEP1,CSNK1D,PIN1,CSNK1G2,DAPK3,PLEKHA4,TRPM4,LGR6,SRC,PRDM15,CSNK1E,TMEM198,USP34,RUVBL1,DKK2,EGF,FGF2,SFRP2,SOX4,PTK7,UBR5,JRK,CCAR2,ADGRA2,SFRP1,KANK1,VCP,WNK2,NFKB1,RBPJ,RPS12,RNF146,GID8,ZBED3,CAV1,DAAM2,RECK,GSKIP,PPM1N,CSNK1G3,LGR4,BAMBI,SMURF2,WNK1,TMEM9,UBE2B,SEMA5A,GPRC5B,USP8,WLS,FGFR2,TNKS2,CAPRIN2,PPM1B,TTC21B,PPM1A,RNF220,TNKS,VPS35,DACT1
GOBP_POSITIVE_REGULATION_OF_CARBOHYDRATE_METABOLIC_PROCESS	ADHD	-1.42E-05	0.000446566	0.974633	236		blood	TWAS	c5	0.974633	0.999994	SORBS1,IGF2,ACTN3,DGAT2,FOXO1,AKT1,PSEN1,MLST8,PHKG2,KAT2A,RPTOR,STK11,AKT2,INSR,ARNT,CD244,SLC45A3,SRC,NTSR1,PDGFB,PPARA,IRS1,P2RY1,EGF,SNCA,GPLD1,GCK,GPER1,PRXL2C,NFKB1,HRH1,SLC4A4,PPARGC1A,IRS2,SIRT1,ARPP19,PRKAA1,ZBTB20,HIF1A,SLC25A12,APP,PMAIP1,DYRK2,IFNG,P2RX7,WDR5,KAT2B,EPM2AIP1,PTPN2,PPP1R3G,PRKCE,MTOR
GOBP_POSITIVE_REGULATION_OF_CARDIAC_MUSCLE_CELL_PROLIFERATION	ADHD	-9.82E-05	0.000998918	0.921655	55	0.111425	blood	TWAS	c5	0.921655	0.999994	GLI1,FGF9,FGF2,NOTCH1,RBPJ,MAPK14,PIM1,MEF2C,FGFR2,BMPR1A,MIR17HG,GATA6,TGFBR3
GOBP_POSITIVE_REGULATION_OF_CARDIOCYTE_DIFFERENTIATION	ADHD	-9.37E-05	0.000998814	0.925271	44	0.250052	blood	TWAS	c5	0.925271	0.999994	BMP4,KAT2A,ARRB2,DHX36,GPER1,EFNB2,TGFB2,MEF2C,GATA6
GOBP_POSITIVE_REGULATION_OF_CARTILAGE_DEVELOPMENT	ADHD	3.22E-06	0.000706022	0.996358	109		blood	TWAS	c5	0.996358	0.999994	ACVRL1,ZNF219,BMP4,SMAD3,BMPR2,BMP6,POR,BMP1,SMAD7,TAPT1,SMAD1,LOXL2,SOX6,BMP2,RUNX2,GLI3,PKDCC
GOBP_POSITIVE_REGULATION_OF_CATION_CHANNEL_ACTIVITY	ADHD	-3.54E-05	0.000353158	0.920153	313		blood	TWAS	c5	0.920153	0.999994	KCNIP2,CRACR2A,CACNB3,STAC3,CALM1,ANTKMT,HAP1,CALM3,AMIGO1,GSTM2,NPPA,CTSS,NOS1AP,PINK1,EPHB2,RNF207,NTSR1,KCNE1,CACNB4,EHD3,CALM2,PPP3R1,CCR2,STIMATE,HTT,ADRB2,NIPSNAP2,ARC,PPP3CC,IFNGR2,PKD2,STIM2,PPP3CA,CACNB2,PLCG2,ALG10B,CASQ1,ANK3,AKAP6,ATPSCKMT,IFNG,CCL2,STIM1,STAC,GSTO1,EDN1
GOBP_POSITIVE_REGULATION_OF_CD4_POSITIVE_ALPHA_BETA_T_CELL_ACTIVATION	ADHD	1.40E-05	0.000353173	0.968359	252		blood	TWAS	c5	0.968359	0.999994	CD81,NCKAP1L,IL23A,LGALS9,RARA,MALT1,IL12RB1,PRKCZ,ZBTB7B,XCL1,CD55,NLRP3,IL23R,SOCS5,NFKBIZ,CD86,HLA-DRA,HLA-DRB1,CARD11,RIPK2,CD28,IL18,ANXA1,CD83,SHB,IL4R,TGFBR2,SOCS1,IFNG,CD160,TNFSF4,CD3E,HLX,KLHL25,PRKCQ
GOBP_POSITIVE_REGULATION_OF_CD4_POSITIVE_ALPHA_BETA_T_CELL_DIFFERENTIATION	ADHD	9.39E-06	0.000446621	0.983219	179		blood	TWAS	c5	0.983219	0.999994	NCKAP1L,IL23A,LGALS9,RARA,MALT1,IL12RB1,PRKCZ,ZBTB7B,NLRP3,IL23R,SOCS5,NFKBIZ,CD86,HLA-DRA,HLA-DRB1,RIPK2,IL18,ANXA1,CD83,SHB,IL4R,SOCS1,IFNG,TNFSF4,HLX,KLHL25
GOBP_POSITIVE_REGULATION_OF_CD4_POSITIVE_ALPHA_BETA_T_CELL_PROLIFERATION	ADHD	3.72E-05	0.000499595	0.940604	119		blood	TWAS	c5	0.940604	0.999994	CD81,LGALS9,XCL1,CD55,CARD11,RIPK2,CD28,TGFBR2,CD3E,PRKCQ
GOBP_POSITIVE_REGULATION_OF_CD8_POSITIVE_ALPHA_BETA_T_CELL_ACTIVATION	ADHD	-3.99E-05	0.000576932	0.944879	63		blood	TWAS	c5	0.944879	0.999994	NCKAP1L,CBFB,LILRB4,PTPN22,XCL1,RUNX3,RUNX1,HLA-A,HLA-E
GOBP_POSITIVE_REGULATION_OF_CELLULAR_AMIDE_METABOLIC_PROCESS	ADHD	-1.60E-05	0.000257872	0.950422	555		blood	TWAS	c5	0.950422	0.999994	LARP4B,SIRT3,RPUSD4,RELA,RBM4,RPS6KB2,PICALM,YBX3,EIF2S3B,SLC2A13,TARBP2,PYM1,METTL3,RPS27L,NGRN,TENT4B,NOD2,ERBB2,C1QBP,RPS6KB1,FXR2,MIF4GD,EIF4A3,CIRBP,MPV17L2,EEF2,SPHK2,PPP1R15A,RPS9,EFNA1,NIBAN1,PINK1,JMJD4,PTAFR,EIF6,PCIF1,ABCG1,EIF3D,PLA2G6,CSNK1E,POLDIP3,PLXNB2,NCK2,ROCK2,CYP1B1,RPUSD3,CNBP,DHX36,EIF4G1,EIF2B5,PRKCD,GUF1,TENT4A,IFNGR1,SOX4,TNF,GSAP,PIWIL2,PTK2B,CLU,ABCA2,HABP4,CTIF,METTL14,CASP3,LARP1B,UHMK1,EPHA4,SERP1,CD28,RMND1,TENT5B,YTHDF2,DNAJC3,USP16,NAT10,LARP1,PRR16,IL6,FASTKD2,TOB1,PASK,PAIP1,EIF5A2,PLD1,METTL8,FASTKD3,SAMD4A,CDK5RAP1,YTHDF3,ITGA2,DHX29,IFNG,UQCC2,EIF3C,NFE2L2,CPEB3,THBS1,EIF2AK4,SP1,IMPACT,POLR2D,NCK1,METTL5,VIM,GCN1,EIF5A,CDC123,UPF3A,PABPC1,MTOR
GOBP_POSITIVE_REGULATION_OF_CELLULAR_CARBOHYDRATE_METABOLIC_PROCESS	ADHD	-3.87E-05	0.000499449	0.938208	154		blood	TWAS	c5	0.938208	0.999994	SORBS1,IGF2,ACTN3,DGAT2,FOXO1,AKT1,PHKG2,KAT2A,STK11,AKT2,INSR,CD244,SLC45A3,SRC,NTSR1,PPARA,IRS1,P2RY1,SNCA,GPLD1,GCK,GPER1,HRH1,PPARGC1A,IRS2,SIRT1,ARPP19,SLC25A12,PMAIP1,WDR5,KAT2B,EPM2AIP1,PTPN2,PPP1R3G,PRKCE
GOBP_POSITIVE_REGULATION_OF_CELLULAR_EXTRAVASATION	ADHD	-8.05E-05	0.000997317	0.935677	93	0.993169	blood	TWAS	c5	0.935677	0.999994	ADAM8,PDGFD,LYVE1,JAM3,ICAM1,PLVAP,PTAFR,CCR2,RIPOR2,AGER,FADD,IL1R1,CD47
GOBP_POSITIVE_REGULATION_OF_CELLULAR_RESPIRATION	ADHD	4.41E-06	0.000576597	0.993904	115		blood	TWAS	c5	0.993904	0.999994	PINK1,IFNLR1,PARK7,IL4,VCP,IL10RB,IFNAR1,PPARGC1A,PRELID1,ISCU,IFNG,OPN3
GOBP_POSITIVE_REGULATION_OF_CELLULAR_RESPONSE_TO_INSULIN_STIMULUS	ADHD	-3.55E-05	0.000499498	0.943373	94		blood	TWAS	c5	0.943373	0.999994	SORBS1,IGF2,ESRRA,OSBPL8,MYO1C,C1QTNF12,PRKCZ,ZBTB7B,ADIPOR1,NUCKS1,SRC,IRS1,ERFE,GNAI2,LEP,GKAP1,ECHDC3,SIRT1,PTPN11,SNX5
GOBP_POSITIVE_REGULATION_OF_CELLULAR_RESPONSE_TO_TRANSFORMING_GROWTH_FACTOR_BETA_STIMULUS	ADHD	-2.25E-05	0.000408005	0.956034	142		blood	TWAS	c5	0.956034	0.999994	MEN1,SNW1,RNF111,TGFB1I1,AXIN1,FLCN,STK11,C20orf27,EP300,ING2,DAB2,HIPK2,SMAD4,SDCBP,CITED2,CDKN2B,THBS1,CDKN1C,ADAM17,TGFBR3,GIPC1
GOBP_POSITIVE_REGULATION_OF_CELLULAR_SENESCENCE	ADHD	1.05E-05	0.000499687	0.983252	81		blood	TWAS	c5	0.983252	0.999994	B2M,YPEL3,ABI3,TP53,MORC3,HLA-G,CGAS,SIRT1,EEF1E1,KIR2DL4
GOBP_POSITIVE_REGULATION_OF_CELL_ACTIVATION	ADHD	1.12E-06	0.000107763	0.991733	1678		blood	TWAS	c5	0.991733	0.999994	ADAM8,MAP3K8,GATA3,ZMIZ1,ACTA2,TIRAP,IGF2,CD81,CD6,CD5,BAD,CCDC88B,KAT5,SART1,CLCF1,KMT5B,RPS3,CLEC7A,KLRK1,KLRC2,LRRK2,WNT10B,SMARCD1,NCKAP1L,TESPA1,SMARCC2,IL23A,STAT6,CD27,CD4,PTPN6,CLEC4D,PCID2,GAS6,AKT1,IGHA2,IGHE,IGHG4,IGHG2,IGHA1,IGHG1,IGHG3,IGHD,IGHM,IGHV6-1,PNP,MMP14,PPP2R3C,CAPN3,TP53BP1,B2M,BLOC1S6,CSK,CORO1A,ITGAM,STX4,PYCARD,DNAJA3,BRD7,NOD2,EXOSC6,AP1G1,ADORA2B,LGALS9,FLOT2,ATAD5,SPACA3,RARA,CCR7,SMARCE1,STAT5B,GP1BA,SMARCD2,TNFSF13,SOX15,MALT1,BCL2,CD226,TYK2,SMARCA4,DHPS,AP3D1,JAK3,IL12RB1,JUND,CEBPA,NFKBID,TYROBP,EBI3,TMIGD2,TICAM1,AXL,TGFB1,CD177,NECTIN2,BLOC1S3,SPHK2,IL4I1,LILRB2,LILRA5,LILRB1,LILRB4,LILRA2,KMT5C,TNFSF9,CD70,TNFSF14,VAV1,CD209,CD320,VCAM1,TNFRSF4,PRKCZ,PTPN22,MAD2L2,CHRNB2,ZBTB7B,FCRL3,CD1D,SPTA1,SLAMF1,FCGR3A,TNFRSF14,XCL1,ABL2,PLA2G4A,IL10,CD55,CR1,CD46,DUSP10,ITPKB,EPHB2,NLRP3,RUNX3,RPS6KA1,ARID1A,FGR,PTAFR,IL23R,BCL10,SIRPB1,SIRPG,SIRPA,SOX12,SRC,ZNF335,CD40,ICOSLG,ITGB2,IGLL5,IGLC2,IGLC3,IGLC6,IGLC7,IGLL1,SMARCB1,MIF,LGALS1,XRCC6,TNFRSF13C,NCK2,IL1B,DPP4,ICOS,INPP5D,SOCS5,PLEK,VAMP8,ZAP70,NFKBIZ,CD86,SNX4,GATA2,GP9,HMCES,TFRC,MLH1,MYD88,CCR2,SMARCC1,RHOA,TLR9,PBRM1,SELENOK,BST1,CD38,NSD2,TLR6,RHOH,IL4,HAVCR1,HAVCR2,IL6ST,SHLD3,CCN2,VNN1,BTN2A2,HLA-F,HLA-G,HLA-A,HLA-E,TNF,AIF1,AGER,HLA-DRB5,HLA-DQB1,HLA-DRA,HLA-DRB1,HLA-DQA1,HLA-DQA2,HLA-DQB2,HLA-DOB,HLA-DMB,HLA-DMA,HLA-DOA,HLA-DPA1,HLA-DPB1,AKIRIN2,LEP,SMARCD3,CARD11,ZP3,EGR3,RIPK2,STXBP1,ABL1,DOCK8,PLPP6,JAK2,CD274,GPR183,PPP3CA,TNIP2,STAP1,IL15,CTSC,PHF10,XBP1,CD28,FCHO1,ARID2,F2RL1,AP3B1,IL18,ANXA1,SYK,ZBTB1,CAV1,FADD,IRS2,IL6,BCL6,EXOSC3,SHB,SOX4,RASGRP1,THBS1,IL7,KLRC4-KLRK1,CCL2,CD83,VSIR,MSH2,YES1,CYRIB,HSPH1,HMGB1,KARS1,SELP,IL4R,PTPRC,FYN,SMARCA2,TGFBR2,IL15RA,IL2RA,PRKCQ,TRBC1,TRBC2,CDKN1A,GLI3,TRDC,IL1RL1,IL27RA,MEF2C,IL7R,SOCS1,PRLR,IGHV1-3,IGHV2-5,IGHV3-7,IGHV3-11,IGHV3-13,IGHV3-15,IGHV1-18,IFNG,ADA,IGFBP2,GAB2,RASAL3,MPL,TNFSF13B,PDCD1LG2,TLR4,CD160,CD2,TNFSF4,SHLD2,SLC7A1,IGHV3-20,IGHV3-21,IGHV3-23,IGHV1-24,IGHV2-26,IGHV4-28,IGHV4-31,IGHV3-33,IGHV4-34,IGHV4-39,IGHV3-43,IGHV1-45,IGHV3-48,IGHV3-49,IGHV5-51,IGHV3-53,IGHV1-58,IGHV4-59,IGHV4-61,IGHV3-64,IGHV3-66,IGHV1-69,IGHV2-70D,IGHV3-72,IGHV3-73,IGHV3-74,CD47,HHLA2,NCK1,HES1,GP5,PIK3CA,ACTL6A,RIF1,PTPN11,TRAF6,RAG1,CD3E,SHLD1,VAV3,SLC39A10,PAXIP1,LYN,TOX,HLX,KLHL25,IL12A,CD276,GPAM,PELI1,LAMP1,MMP8,HSPD1
GOBP_POSITIVE_REGULATION_OF_CELL_ADHESION_MEDIATED_BY_INTEGRIN	ADHD	7.60E-06	0.000408034	0.985138	117		blood	TWAS	c5	0.985138	0.999994	RET,NCKAP1L,CIB1,PIEZO1,ITGB3,SKAP1,SFRP2,P2RY12,PODXL,SYK,TGFB2,CD3E,ADAM9,IFT74
GOBP_POSITIVE_REGULATION_OF_CELL_CELL_ADHESION	ADHD	2.55E-06	0.000135982	0.985024	1234		blood	TWAS	c5	0.985024	0.999994	ADAM8,MAP3K8,ALOX5,NODAL,GATA3,ZMIZ1,ST3GAL4,IGF2,CD81,CD44,CD6,CD5,BAD,CCDC88B,RELA,KAT5,SART1,RPS3,KLRK1,WNT10B,SMARCD1,NCKAP1L,TESPA1,SMARCC2,IL23A,CD27,CD4,PTPN6,AKT1,PNP,CTSG,B2M,CSK,CORO1A,PYCARD,DNAJA3,BRD7,NOD2,PIEZO1,SERPINF2,LGALS9,FLOT2,RARA,CCR7,SMARCE1,STAT5B,GP1BA,SKAP1,SMARCD2,EMILIN2,MALT1,TYK2,SMARCA4,FSTL3,ELANE,DHPS,AP3D1,JAK3,IL12RB1,EBI3,TMIGD2,CEACAM6,PLAUR,IL4I1,LILRB2,LILRB1,LILRB4,GP6,TNFSF9,CD70,TNFSF14,VAV1,CD209,VCAM1,PTPN22,PRKCZ,ZBTB7B,CD1D,SPTA1,SLAMF1,F11R,TNFRSF14,XCL1,ABL2,IL10,CD55,CR1,CD46,DUSP10,ITPKB,NLRP3,RUNX3,ARID1A,PTAFR,PTPRU,IL23R,BCL10,SIRPB1,SIRPG,SIRPA,SOX12,SRC,ICOSLG,ITGB2,SMARCB1,LGALS1,TNFRSF13C,NCK2,IL1B,DPP4,ICOS,SOCS5,ZAP70,NFKBIZ,CD86,CHST2,TFRC,CCR2,PTPN23,SMARCC1,RHOA,PBRM1,SELENOK,DENND6A,RHOH,MMRN1,IL4,HAVCR2,ADAM19,IL6ST,VNN1,AFDN,BTN2A2,HLA-G,HLA-A,HLA-E,FLOT1,TNF,AIF1,AGER,HLA-DRB5,HLA-DQB1,HLA-DRA,HLA-DRB1,HLA-DQA1,HLA-DQA2,HLA-DQB2,HLA-DOB,HLA-DMB,HLA-DMA,HLA-DOA,HLA-DPA1,HLA-DPB1,LEP,SMARCD3,CARD11,ZP3,DMTN,EGR3,RIPK2,ABL1,FUT7,DOCK8,JAK2,CD274,GCNT1,SMAD7,PPP3CA,IL15,PHF10,XBP1,CD28,PODXL,FCHO1,ARID2,MYO10,AP3B1,IL18,ANXA1,SYK,ITGA4,ZBTB1,CAV1,FADD,IL6,BCL6,SOX4,ANK3,RASGRP1,IL7,KIF26B,KLRC4-KLRK1,CD83,VSIR,YES1,CYRIB,HSPH1,SHB,HMGB1,JAK1,SELP,IL4R,PTPRC,FYN,SMARCA2,TGFBR2,CITED2,IL2RA,PRKCQ,GLI3,IL27RA,IL7R,SOCS1,IFNG,CCL2,ADA,GCNT2,IGFBP2,RASAL3,TNFSF13B,PDCD1LG2,CD160,KIFAP3,TNFSF4,SLC7A1,NFAT5,CD47,HHLA2,NCK1,HES1,PIK3CA,ACTL6A,PTPN11,TRAF6,RAG1,CD3E,LYN,HLX,ETS1,KLHL25,IL12A,CD276,GPAM,PLPP3
GOBP_POSITIVE_REGULATION_OF_CELL_CYCLE_CHECKPOINT	ADHD	-7.25E-05	0.000705783	0.918132	118		blood	TWAS	c5	0.918132	0.999994	PCID2,XRCC3,TELO2,TPR,CDCA8,TTI1,MAP3K20,DYNC1LI1,MAD1L1,CCAR2,MAD2L1,GEN1,INCENP,BIRC5,AURKB,TTI2,NDC80
GOBP_POSITIVE_REGULATION_OF_CELL_CYCLE_G1_S_PHASE_TRANSITION	ADHD	-7.40E-06	0.000353223	0.983277	223		blood	TWAS	c5	0.983277	0.999994	STOX1,RRM1,CCND1,GLI1,MDM2,PHB2,CUL4A,TFDP1,CENPJ,RGCC,AKT1,APEX1,CDK10,RPTOR,SASS6,STIL,DDRGK1,LSM11,AIF1,MBLAC1,MEPCE,EZH2,ANKRD17,PLCG2,ANXA1,CCND3,LSM10,CCND2,KCNA5,FAM83D,PLCB1,STXBP4,CPSF3,ADAM17,RRM2,UBE2E2,RDX,ADAMTS1
GOBP_POSITIVE_REGULATION_OF_CELL_CYCLE_G2_M_PHASE_TRANSITION	ADHD	-6.34E-06	0.000353327	0.985681	167		blood	TWAS	c5	0.985681	0.999994	STOX1,RRM1,CCND1,WNT10B,CDK4,RAD51B,RAB11A,ATAD5,DBF4B,RAD51C,VPS4B,RCC2,DTL,CDC25B,CDC25A,CCNB1,RRM2B,PBX1,APP,FBXO5,CDC7,MTA3
GOBP_POSITIVE_REGULATION_OF_CELL_CYCLE_PHASE_TRANSITION	ADHD	-7.95E-06	0.000242343	0.973819	419		blood	TWAS	c5	0.973819	0.999994	STOX1,RRM1,CCND1,ANAPC7,ANAPC5,WNT10B,GLI1,CDK4,MDM2,PHB2,CUL4A,TFDP1,CENPJ,RGCC,RB1,AKT1,APEX1,RAD51B,RAB11A,CDT1,CDK10,ATAD5,DBF4B,RAD51C,RPTOR,ANAPC11,THOC1,VPS4B,SASS6,RCC2,DTL,STIL,DDRGK1,CDC25B,UBE2C,THOC5,KLHL18,CDC25A,HYAL1,CDC23,CDC25C,LSM11,CCNB1,PPP1R10,DDX39B,AIF1,CCND3,MAD2L1BP,MBLAC1,MEPCE,EZH2,RRM2B,NSMCE2,ZNF16,CHEK2,PLCG2,CUL3,ANXA1,PBX1,TMOD3,LSM10,APP,ADAMTS1,DLGAP5,CCND2,KCNA5,FAM83D,PLCB1,FBXO5,STXBP4,CPSF3,ADAM17,RRM2,CDC7,UBE2E2,RDX,CDC16,MTA3
GOBP_POSITIVE_REGULATION_OF_CELL_DEVELOPMENT	ADHD	1.00E-05	0.000185525	0.956816	907		blood	TWAS	c5	0.956816	0.999994	SHTN1,ITGB1,NRP1,RET,PRPF19,BAD,ILK,ACTN3,CLCF1,CLEC7A,PPP1CC,CUX2,NAP1L1,ARHGEF7,PRMT5,BMP4,NUMB,SNW1,GPR68,DICER1,SPINT1,ITPKA,PARP6,NPTN,SEMA7A,CIB1,SOX8,METRN,IL34,FBXO31,SLC7A5,TRPV2,CRK,SERPINF1,PAFAH1B1,RNF112,HAP1,GFAP,MAPT,WNT3,ITGB3,C1QBP,ACE,NDEL1,UNC13D,BAIAP2,P4HB,RAC3,NTN1,BCL2,S1PR2,DNM2,STK11,ANKRD27,MAG,TYROBP,SIRT2,MAP2K2,NUMBL,TGFB1,AMIGO1,MTOR,TNFRSF1B,S100A10,CRABP2,SPEN,F11R,PLXNA2,CDC42,EPHB2,GJC2,HDAC1,MACF1,LRP8,LPAR3,TGM2,PREX1,CDH4,SS18L1,TIAM1,SYNJ1,CLDN5,CRKL,TRIOBP,SOX10,TSPO,PLXNB2,SHANK3,IL1B,CXCR4,BMPR2,ARPC2,OBSL1,STK25,PLXNA1,PLXND1,DHX36,MME,MAP3K13,GOLGA4,CX3CR1,PLXNB1,DAG1,TWF2,PDE5A,FGF2,ADD1,CDKL3,RGS14,DBN1,DAB2,IL6ST,MAP1B,TIAM2,CARMIL1,LTA,TNF,CUL7,SRF,VEGFA,RREB1,SRRT,CUX1,SMARCD3,XRCC2,DBNL,GPER1,SMURF1,TRIB1,DMTN,FZD3,STAU2,NIBAN2,ABL1,NOTCH1,ANAPC2,SLC9B2,OLIG2,SMAD7,RUFY3,TLR2,PLXNA4,EPHA4,ZFYVE27,ID2,SERPINE2,DIXDC1,MAN2A1,SMO,DISC1,CAPRIN1,DOCK5,BIN1,PROC,LIMS2,OLFM4,TENM4,BMP2,IL6,RHEB,FAIM,KDM1A,ACTR2,RFX3,KRAS,PRKCH,HIF1A,PAX6,FBXW8,IST1,AURKA,CASS4,CTNNB1,SS18L2,GLI3,WDR62,EFNA5,SEMA5A,CHODL,IFNG,TBC1D24,MAP2K1,FN1,XRCC5,SEMA4D,MPL,ADNP,RAC1,TESK1,ZNF365,CAPRIN2,NIN,HES1,ROBO1,PRKCI,SKIL,RAB21,DOCK1,NEDD9,EGR2,UFL1,LYN,PLAG1,TRIM32,PLXNC1,DCT,FERMT2,LIMK1,RND2
GOBP_POSITIVE_REGULATION_OF_CELL_DIVISION	ADHD	-2.08E-05	0.000315952	0.947483	286		blood	TWAS	c5	0.947483	0.999994	PDGFD,IGF2,CAT,VEGFB,RACGAP1,PGF,CENPV,POLDIP2,SIRT2,NUP62,AURKC,CDC14A,CDC42,MAP10,CDCA8,TAL1,CDC25B,PDGFB,ITGB1BP1,IL1B,PKP4,SPAST,TGFA,CHMP3,FGF2,PDGFC,THBS4,VEGFA,ZNF16,NKX3-1,CDC14B,EREG,PPBP,KIF20B,CUL3,INCENP,SVIL,LBH,BIRC5,AURKB,KIF3B,KIF23,TGFB2,PDGFA,FGFR2,TGFB3,IGF1R,PRKCE,GIPC1
GOBP_POSITIVE_REGULATION_OF_CELL_GROWTH	ADHD	-9.18E-06	0.000218074	0.96644	504		blood	TWAS	c5	0.96644	0.999994	SHTN1,NRP1,SUPV3L1,EIF4G2,USP47,RASAL1,H3-5,AKT1,PARP2,MMP14,INO80,ADAM10,MAP2K5,SEMA7A,CIB1,MLST8,CYBA,TRPV2,PAFAH1B1,ERBB2,MAPT,WNT3,CXCL16,DERL2,NDEL1,H3-3B,RNF157,SPHK1,RPTOR,NTN1,NEDD4L,BCL2,ADNP2,HPN,HDGFL2,S100A9,S100A8,CRABP2,MUL1,CDC42,H3-3A,RPS6KA1,SFN,SLC9A1,MACF1,MFSD2A,LPAR3,CSNK2A1,CDH4,KLHL22,CXCR4,BMPR2,EIF4G1,MAP3K13,GOLGA4,TWF2,CPNE9,EXOSC9,SFRP2,CD38,CDKN2AIP,HBEGF,DBN1,RICTOR,MAP1B,CEP43,SRF,DNPH1,VEGFA,MTPN,BRAT1,DBNL,SMURF1,PTK2B,EXTL3,SFRP1,MAPKAP1,EXOSC2,SMAD7,RUFY3,PRR5,DDX49,ZFYVE27,NCBP1,TGFBR1,N6AMT1,DISC1,SDCBP,AKAP6,ITSN2,IST1,SYT1,SLC23A2,TGFB2,ARMC12,CPNE5,EFNA5,SEMA5A,SYT17,FN1,SEMA4D,ADNP,ZNF639,ADAM17,EDN1,PLAA,SYT3,TRIM32,MTOR,LIMK1
GOBP_POSITIVE_REGULATION_OF_CELL_JUNCTION_ASSEMBLY	ADHD	2.91E-05	0.000332884	0.930352	355		blood	TWAS	c5	0.930352	0.999994	NRP1,PTPRJ,AMIGO2,CLSTN3,FMN1,SMAD3,IRX3,POLDIP2,NLGN2,LRRC4B,CRB3,CLSTN1,AMIGO1,AGRN,LINGO4,S100A10,SEMA4A,NTRK1,EPHB2,NPHP4,SDC4,CLDN5,PPM1F,ITGB1BP1,EPB41L5,EPHB3,IL1RAP,OXTR,GHRL,HOPX,THBS2,FLOT1,VEGFA,LRRN3,ADGRB1,SFRP1,STAU2,ABL1,TSC1,WNT7A,TPBG,DLG5,CAV1,NRXN1,EPHB1,LRRN1,EFNA5,SEMA4D,ADNP,RAC1,ROCK1,CNTNAP2,SLITRK5,TEK
GOBP_POSITIVE_REGULATION_OF_CELL_KILLING	ADHD	3.30E-06	0.00024972	0.989452	353		blood	TWAS	c5	0.989452	0.999994	MAPK8,PRF1,SPI1,CLEC7A,KLRD1,KLRK1,KLRC3,KLRC2,KLRC4,IL23A,LAG3,B2M,ITGAM,AP1G1,NOS2,STAT5B,CD226,IL12RB1,TYROBP,PVR,NECTIN2,VAV1,FCER2,XCL1,MR1,IL23R,ARG1,STX7,HLA-F,HLA-G,HLA-A,HLA-H,HLA-E,HLA-B,NCR3,HLA-DRA,HLA-DRB1,TAP2,STAP1,CD1D,CD1A,CADM1,F2RL1,SYK,SLAMF6,FADD,RASGRP1,KLRC4-KLRK1,CYRIB,PTPRC,CD1C,CD1B,CD1E,IFNG,P2RX7,CD160,IL12A,CRTAM
GOBP_POSITIVE_REGULATION_OF_CELL_MATRIX_ADHESION	ADHD	-1.79E-05	0.000235581	0.939271	325		blood	TWAS	c5	0.939271	0.999994	NRP1,PTPRJ,EFEMP2,FMN1,SMAD3,CIB1,CDH13,POLDIP2,CCR7,JUP,ITGB3,SKAP1,CEACAM6,CCL25,CSF1,PRKCZ,S100A10,SDC4,PPM1F,ITGB1BP1,EPB41L5,GSK3B,DAG1,UTRN,VEGFA,EPHA1,GFUS,PTK2B,SFRP1,ABL1,TSC1,PLEKHA2,RIN2,DISC1,CCL28,CD36,RAC1,CD3E,ROCK1,TEK
GOBP_POSITIVE_REGULATION_OF_CELL_MIGRATION_INVOLVED_IN_SPROUTING_ANGIOGENESIS	ADHD	9.74E-08	0.000408051	0.999809	108		blood	TWAS	c5	0.999809	0.999994	NRP1,PIK3C2A,HDAC7,CIB1,MAP3K3,PTGS2,GATA2,FGF2,VEGFA,ABL1,AKT3,ANXA1,HMOX1,PLK2
GOBP_POSITIVE_REGULATION_OF_CELL_MORPHOGENESIS_INVOLVED_IN_DIFFERENTIATION	ADHD	1.11E-05	0.000277124	0.968116	362		blood	TWAS	c5	0.968116	0.999994	NRP1,ILK,ARHGEF7,ITPKA,PARP6,CIB1,FBXO31,CRK,PAFAH1B1,ITGB3,C1QBP,UNC13D,BAIAP2,P4HB,RAC3,DNM2,ANKRD27,S100A10,CDC42,EPHB2,LRP8,PREX1,SS18L1,CRKL,TRIOBP,ARPC2,OBSL1,DHX36,CDKL3,DBN1,DAB2,CARMIL1,CUL7,RREB1,CUX1,DBNL,DMTN,STAU2,ABL1,EPHA4,CAPRIN1,DOCK5,OLFM4,ACTR2,FBXW8,CASS4,MPL,RAC1,TESK1,CAPRIN2,LIMS2,SS18L2,BRAF,RAB21,DOCK1,NEDD9
GOBP_POSITIVE_REGULATION_OF_CELL_PROJECTION_ORGANIZATION	ADHD	9.81E-06	0.000156034	0.949887	1265		blood	TWAS	c5	0.949887	0.999994	SHTN1,NRP1,RET,HRAS,EPS8L2,FEZ1,MARK2,EHD1,PPP2R5B,CDC42EP2,CORO1B,ARAP1,ATF1,AVIL,ARHGEF7,IFT88,CENPJ,STK24,HSP90AA1,PLEK2,C15orf62,ITPKA,LTK,PARP6,BBS4,NPTN,SEMA7A,FES,KATNB1,NDRG4,METRN,CARMIL2,ATMIN,FBXO31,DEF8,TRPV2,SCARF1,SERPINF1,PAFAH1B1,MIEN1,CCR7,HAP1,KAT2A,RETREG3,RND2,GRN,PLEKHM1,MAPT,WNT3,PFN1,ITGA3,DLG4,DVL2,ATP1B2,CDC42EP4,NDEL1,BAIAP2,NTN1,DNM2,PALM,STK11,SF3A2,ANKRD27,MAP2K2,APOE,MARK4,ARHGAP35,FUZ,EPS8L1,AMIGO1,RAP1A,S100A9,CRABP2,NTRK1,CROCC,ABL2,PLXNA2,CDC42,EPHB2,WASF2,AKIRIN1,MACF1,LRP8,NEGR1,LPAR3,SRC,CDH4,SS18L1,PTK6,TIAM1,KCTD17,RAC2,CDC42EP1,EP300,PLXNB2,CFLAR,BMPR2,ABI2,ARPC2,OBSL1,STK25,CDC42EP3,RHOQ,CCDC88A,PROM2,CAMK1,BRK1,GSK3B,PLXNA1,PLXND1,DHX36,DVL3,MAP3K13,GOLGA4,PLXNB1,NCKIPSD,ZMYND10,TWF2,GPM6A,HTT,KIT,CEP135,SCARB2,CEP120,CDKL3,FBXO38,DBN1,PIK3R1,OCLN,MAP1B,TIAM2,RIPOR2,CARMIL1,TUBB2B,PACSIN1,CUL7,PTK7,SRF,VEGFA,RREB1,GPC2,PPP1R35,CUX1,EZH2,DBNL,DDX56,FSCN1,RAC1,STYXL1,SMURF1,PTK2B,STAU2,HSPA5,ABL1,RAPGEF1,ENTR1,ANAPC2,WASHC1,RAPGEF2,SETX,RUFY3,TAPT1,PLXNA4,EPHA4,P2RY12,WASL,ZFYVE27,KIDINS220,BCAS3,ATP8A2,F2RL1,FNBP1L,DIXDC1,DISC1,CAPRIN1,MAGI2,AUTS2,RALA,FAM98A,VIL1,EPS8,ENC1,SNX3,COBL,KDM1A,ACTR2,CORO1C,DNM3,APC,ITGA6,FKBP1B,DPYSL3,FBXW8,CBFA2T2,IST1,ZNF804A,TMEM30A,HGF,VLDLR,FYN,P3H1,TGFBR1,ENPP2,TMEM106B,ARSB,ITGA2,EFNA5,SEMA5A,CHODL,CCP110,MAP2K1,FN1,WRAP73,CAMK1D,SEMA4D,P2RX7,ROR1,FIG4,ADNP,NFE2L2,ROR2,LRRC7,TWF1,CAPRIN2,TGFB3,NIN,PRKD1,IGF1R,SEPTIN9,NCK1,SERPINI1,ROBO1,SS18L2,PIK3CA,PRKCI,SKIL,RAB21,MYO3B,NCKAP1,CNR1,NEDD9,RGS2,CREB3L2,LYN,TOX,GRIP1,PLXNC1,MTOR,FZD1,ALKAL2,LIMK1,WNT1
GOBP_POSITIVE_REGULATION_OF_CELL_SIZE	ADHD	-1.47E-05	0.000999399	0.988243	30	0.769733	blood	TWAS	c5	0.988243	0.999994	RET,HSP90AA1,SLC26A5,AKT3,PRR16,KDM1A,EDN1,TMEM123
GOBP_POSITIVE_REGULATION_OF_CELL_SUBSTRATE_ADHESION	ADHD	-6.66E-06	0.000179508	0.970384	602		blood	TWAS	c5	0.970384	0.999994	NRP1,HSD17B12,MDK,PTPRJ,ARL2,ILK,EFEMP2,ITGA5,ARHGEF7,FMN1,SMAD3,CIB1,CDH13,POLDIP2,VTN,CCR7,JUP,ITGB3,ALOX15,C1QBP,SKAP1,ITGA3,UNC13D,CRK,DNM2,CEACAM6,CCL25,CSF1,PRKCZ,S100A10,CDC42,NID1,STK4,SDC4,PREX1,CRKL,PPM1F,TRIOBP,PDGFB,ITGB1BP1,EPB41L5,ARPC2,GSK3B,DAG1,RELL2,DAB2,UTRN,CARMIL1,VEGFA,RREB1,COL26A1,EPHA1,GFUS,DMTN,PTK2B,SFRP1,ABL1,JAK2,TSC1,PLEKHA2,RIN2,DISC1,DOCK5,OLFM4,CCL28,CD36,CASS4,FN1,SPOCK2,RAC1,TESK1,VIT,LIMS2,ABI3BP,BRAF,CD3E,ROCK1,DOCK1,NEDD9,RSU1,TEK,PRKCE,APOA1
GOBP_POSITIVE_REGULATION_OF_CELL_SUBSTRATE_JUNCTION_ORGANIZATION	ADHD	-2.31E-05	0.000499363	0.963059	159		blood	TWAS	c5	0.963059	0.999994	NRP1,PTPRJ,FMN1,SMAD3,POLDIP2,DUSP3,S100A10,SDC4,PPM1F,ITGB1BP1,EPB41L5,IQSEC1,PIK3R1,VEGFA,SFRP1,ABL1,TSC1,MAPRE2,RAC1,ARF6,ROCK1,MAP4K4,TEK
GOBP_POSITIVE_REGULATION_OF_CHEMOKINE_C_X_C_MOTIF_LIGAND_2_PRODUCTION	ADHD	6.81E-06	0.000446979	0.98784	108		blood	TWAS	c5	0.98784	0.999994	TIRAP,MBP,MCOLN2,MIF,TNF,LPL,TLR4,HMGB1
GOBP_POSITIVE_REGULATION_OF_CHEMOKINE_PRODUCTION	ADHD	3.50E-06	0.000249782	0.988809	446		blood	TWAS	c5	0.988809	0.999994	TIRAP,CLEC7A,TRPV4,OAS1,OAS3,NOD2,ADORA2B,LGALS9,ALOX15B,MBP,FFAR2,TICAM1,IL6R,MCOLN2,MAVS,IL17RA,MIF,IL1B,EIF2AK2,MYD88,TLR9,SELENOK,CSF1R,CD74,HAVCR2,TNF,AIF1,AGER,LPL,RIPK2,C5,CARD9,TLR3,TLR2,F2RL1,IL18,SYK,CD84,IL6,HMOX1,IL7,HIF1A,APP,IL4R,IL1RL1,FFAR3,IFNG,TLR4,TNFSF4,HMGB1,ADAM17,TRIM32
GOBP_POSITIVE_REGULATION_OF_CHEMOTAXIS	ADHD	-6.58E-06	0.000176653	0.970288	707		blood	TWAS	c5	0.970288	0.999994	NRP1,PDGFD,SWAP70,TIRAP,MDK,SPI1,STX3,VEGFB,TRPV4,DNM1L,NCKAP1L,IL23A,C3AR1,GAS6,PGF,ADAM10,DAPK2,SMAD3,MAPK3,STX4,IL34,CDH13,LGALS9,CCR7,C1QBP,PRKD2,C5AR1,FPR2,ZNF580,TNFSF14,CSF1,IL6R,XCL1,AKIRIN1,EDN3,MAPK1,PPM1F,RAC2,PDGFB,CXCR4,BMPR2,CXCR2,CCR4,OXSR1,CX3CR1,CCR1,CCR2,FGF2,CXCL10,IL4,CSF1R,PDGFRB,CD74,THBS4,CCR6,RIPOR2,AIF1,AGER,GPSM3,VEGFA,PLA2G7,SERPINE1,RARRES2,HSPB1,PTK2,PTK2B,FGFR1,LPAR1,CXCL8,P2RY12,SUCNR1,TPBG,XCL2,STK39,F2RL1,SLAMF1,IL6,CREB3,CMKLR1,WNK1,ITGA2,SEMA5A,CAMK1D,P2RX4,RAC1,THBS1,HMGB1,PRKD1,LGMN,IL16,ADAM17,NEDD9,EDN1,TREM2,S1PR1,IL12A,F7
GOBP_POSITIVE_REGULATION_OF_CHOLESTEROL_EFFLUX	ADHD	2.60E-05	0.000499295	0.958403	151		blood	TWAS	c5	0.958403	0.999994	NR1H3,LRP1,ABCA3,ABCA7,NR1H2,PLTP,ABCG1,ZDHHC8,PPARG,ABCA1,PTCH1,CES1,CAV1,SIRT1,EEPD1,RXRA,NFKBIA
GOBP_POSITIVE_REGULATION_OF_CHOLESTEROL_METABOLIC_PROCESS	ADHD	1.72E-05	0.00049957	0.972559	97		blood	TWAS	c5	0.972559	0.999994	SREBF1,LDLRAP1,ABCG1,SCAP,STARD4,POR,CES1,PRKAA1
GOBP_POSITIVE_REGULATION_OF_CHONDROCYTE_DIFFERENTIATION	ADHD	7.25E-06	0.000706337	0.991808	77		blood	TWAS	c5	0.991808	0.999994	ACVRL1,ZNF219,SMAD3,BMP6,POR,SMAD7,LOXL2,SOX6,RUNX2,GLI3,PKDCC
GOBP_POSITIVE_REGULATION_OF_CHROMATIN_BINDING	ADHD	4.33E-05	0.000706136	0.951075	61		blood	TWAS	c5	0.951075	0.999994	CTBP2,DDX11,CDT1,MED25,GMNN,HMBOX1,PARP9,DTX3L,KDM1A,MBD2,ZNF618
GOBP_POSITIVE_REGULATION_OF_CHROMATIN_ORGANIZATION	ADHD	7.05E-06	0.000706171	0.992035	105		blood	TWAS	c5	0.992035	0.999994	KAT5,ATF7IP,RESF1,PPHLN1,CDK2,SETDB2,DNMT1,ZNF304,TRIM28,SETDB1,TPR,TAL1,MORC2,MPHOSPH8,ATF7IP2,TASOR
GOBP_POSITIVE_REGULATION_OF_CHROMOSOME_ORGANIZATION	ADHD	1.19E-06	0.000242333	0.996098	463		blood	TWAS	c5	0.996098	0.999994	SLF2,NFRKB,KAT5,NUMA1,ATF7IP,DDX11,RESF1,PPHLN1,HNRNPA1,CDK2,NCAPD2,CCT2,SETDB2,INO80,PML,SIN3A,INO80E,MAPK3,SLX4,ACD,DNMT1,SIRT6,ERCC1,PNKP,RUVBL2,TFPT,ZNF304,TRIM28,SETDB1,CCT3,TPR,TAL1,MAPK1,CCT4,RUVBL1,DHX36,GNL3,ACTR8,RAD50,SLF1,TCP1,MAP3K4,MAD2L1BP,CCT6A,NSMCE2,HMBOX1,NBN,NAF1,PARN,SMC2,CCT7,CCT8,MAPKAPK5,RAD21,AURKB,NEK7,CTNNB1,MORC2,FBXO4,MACROH2A1,CCT5,ATM,GTF2H2,XRCC5,SMC5,PKIB,TNKS2,MRE11,MPHOSPH8,ATF7IP2,TERF2,TASOR,SSBP1,YY1,UCHL5,TNKS,NABP2,SMC4,PRKCQ
GOBP_POSITIVE_REGULATION_OF_CHROMOSOME_SEGREGATION	ADHD	5.27E-05	0.000705936	0.940467	120		blood	TWAS	c5	0.940467	0.999994	KAT5,NUMA1,CDC6,BECN1,SIRT2,RCC2,CDCA8,NCAPH2,RAD18,CCNB1,MAD2L1BP,NCAPG2,SMC2,SMC6,INCENP,BIRC5,AURKB,SMC5,KAT2B,SMC4
GOBP_POSITIVE_REGULATION_OF_CHROMOSOME_SEPARATION	ADHD	2.98E-05	0.000576595	0.958798	106		blood	TWAS	c5	0.958798	0.999994	NUMA1,ANAPC7,ANAPC5,RB1,CDCA8,NCAPH2,CDC23,MAD2L1BP,NCAPG2,NSMCE2,PLSCR1,SMC2,CUL3,INCENP,BIRC5,AURKB,DLGAP5,CDC16,SMC4
GOBP_POSITIVE_REGULATION_OF_CILIUM_ASSEMBLY	ADHD	6.78E-06	0.000499685	0.989172	113		blood	TWAS	c5	0.989172	0.999994	IFT88,CENPJ,BBS4,ATMIN,HAP1,MARK4,ARHGAP35,FUZ,CROCC,CCDC88A,GSK3B,ZMYND10,HTT,CEP135,CEP120,PPP1R35,ENTR1,TAPT1,CCP110,WRAP73,SEPTIN9
GOBP_POSITIVE_REGULATION_OF_COAGULATION	ADHD	-1.22E-06	0.00033319	0.997067	154		blood	TWAS	c5	0.997067	0.999994	PLAU,ST3GAL4,PSEN1,VKORC1,SERPINF2,EMILIN2,PRDX2,TBXA2R,USF1,THBD,HPSE,F12,ENPP4,SERPINE1,DMTN,F2R,CD36,NFE2L2,THBS1,PLAT,F7
GOBP_POSITIVE_REGULATION_OF_COLD_INDUCED_THERMOGENESIS	ADHD	8.49E-06	0.000235517	0.971239	499		blood	TWAS	c5	0.971239	0.999994	ADRB1,FFAR4,APPL2,STAT6,DYNC1H1,GATM,TRPV2,PEMT,THRA,YBX2,KDM6B,SIRT6,CNOT3,MFN2,ZBTB7B,ADIPOR1,G0S2,ALPL,GPR3,CPT2,GNAS,LPIN1,CXCR4,EPAS1,KDM3A,CCR2,OXTR,GHRL,ELOVL6,PDGFC,IL4,HDAC3,ADRB2,IRF4,VEGFA,LEP,HSF1,DBH,EHMT1,JAK2,HADH,PLAC8,PPARGC1A,ACSL1,LEPR,OMA1,CEBPB,IL18,SYK,BSCL2,UCP2,CAV1,GRB10,KDM1A,CMKLR1,PTH2R,APC,ADIPOR2,CD36,IL4R,DECR1,TSHR,PPARGC1B,PRLR,GADD45G,LCN2,FABP5,PRKAB2,IGF1R,ZNF516,ALMS1,PRKAB1,SCD
GOBP_POSITIVE_REGULATION_OF_COLLAGEN_METABOLIC_PROCESS	ADHD	-3.56E-05	0.000499764	0.943163	75		blood	TWAS	c5	0.943163	0.999994	RGCC,BMP4,TGFB3,SERPINF2,ARRB2,RUNX1,CCN2,ENG,F2R,VSIR,ITGA2,VIM,SUCO
GOBP_POSITIVE_REGULATION_OF_CREB_TRANSCRIPTION_FACTOR_ACTIVITY	ADHD	1.57E-06	0.000499669	0.997487	90		blood	TWAS	c5	0.997487	0.999994	RPS6KA4,LPAR5,TSSK4,RPS6KA5,CRTC3,PRKD2,CRTC2,LRP8,CD200,VEGFA,CAMK1D,PRKD1
GOBP_POSITIVE_REGULATION_OF_CYCLIN_DEPENDENT_PROTEIN_KINASE_ACTIVITY	ADHD	4.60E-06	0.000407641	0.991005	205		blood	TWAS	c5	0.991005	0.999994	STOX1,SPDYC,CCND1,CCNT1,RGCC,AKT1,PKD1,CDK5R1,PSRC1,SRC,PDGFB,CCNT2,MAPRE3,CCNB1,SPDYE3,SPDYE1,SPDYE18,PKD2,SPDYE21,CCND3,CCND2,CDKN1A,SPDYE2,SPDYE2B,CKS2,CCNY,CDKN1B,CCNK,ADAM17,CCNYL1,MNAT1,SPDYE12,SPDYA,SPDYE5
GOBP_POSITIVE_REGULATION_OF_CYSTEINE_TYPE_ENDOPEPTIDASE_ACTIVITY	ADHD	2.03E-05	0.000164298	0.90145	799		blood	TWAS	c5	0.90145	0.999994	NODAL,FAS,NLRP6,PIDD1,CTSD,BAD,RPS3,APAF1,CLEC7A,DIABLO,HIP1R,RPS27L,SMAD3,UACA,PML,CTSH,ST20,MEFV,TFAP4,LGALS9,MAPT,P2RX1,ATP2A3,NLRP1,MALT1,NDUFA13,PDCD5,BBC3,CARD8,BAX,NLRP12,NLRP2,S100A9,S100A8,CASP9,IFI16,AIM2,MUL1,NLRP3,BCL10,PPM1F,GRAMD4,BCL2L11,HSPD1,CFLAR,CASP10,CASP8,COL4A3,BOK,NLRC4,HTRA2,REST,SNCA,DAP,CYFIP2,PDCD6,CCN2,TNF,BAK1,KHDC1,FIS1,CASP2,NOD1,HIP1,GPER1,HSF1,NKX3-1,ASPH,RIPK2,GSN,CARD9,GRIN1,VCP,JAK2,DAPK1,PPARG,MAP3K5,PERP,NGFR,PDCD2,ANP32B,F2R,SYK,CYCS,FADD,SIRT1,ACER2,ARL6IP5,TNFSF10,LAPTM5,CASP4,CASP5,CASP1,FYN,PMAIP1,MTCH1,BCL2L13,BID,MYC,FAM162A,FASLG,SENP1,HMGB1,LGMN,EGLN3,HSPE1,IFT57,ROBO1,CASP8AP2,EIF2AK3,ACVR1C
GOBP_POSITIVE_REGULATION_OF_CYSTEINE_TYPE_ENDOPEPTIDASE_ACTIVITY_INVOLVED_IN_APOPTOTIC_SIGNALING_PATHWAY	ADHD	3.19E-05	0.000576819	0.955918	105		blood	TWAS	c5	0.955918	0.999994	FAS,SMAD3,TFAP4,LGALS9,BAX,HTRA2,GSN,JAK2
GOBP_POSITIVE_REGULATION_OF_CYTOKINESIS	ADHD	-4.48E-06	0.000446861	0.992003	146		blood	TWAS	c5	0.992003	0.999994	RACGAP1,CENPV,POLDIP2,NUP62,AURKC,CDC14A,CDC42,MAP10,CDCA8,CDC25B,PKP4,SPAST,CHMP3,CDC14B,KIF20B,CUL3,INCENP,SVIL,BIRC5,AURKB,KIF3B,KIF23,IGF1R,PRKCE,GIPC1
GOBP_POSITIVE_REGULATION_OF_CYTOKINE_PRODUCTION	ADHD	3.17E-06	0.000111021	0.977222	1937		blood	TWAS	c5	0.977222	0.999994	AFAP1L2,ADAM8,DDX21,HK1,NODAL,GATA3,HRAS,IRF7,TIRAP,H19,CD81,MDK,C1QTNF4,PTPRJ,CD6,CCDC88B,FRMD8,RELA,RPS3,WNT11,CLEC9A,CLEC7A,KLRK1,POLR3B,TRPV4,OAS1,OAS3,OAS2,LRRK2,IL23A,DDIT3,GAPDH,CD4,TBK1,C3AR1,CLEC6A,CLEC4E,RGCC,HSP90AA1,PNP,RAB2B,NFATC4,PSEN1,B2M,SMAD3,SEMA7A,SCAMP5,NMB,FURIN,MEFV,IL4R,IL27,SPN,PYCARD,NOD2,SLC7A5,ZFPM1,CYBA,TRIM16,ADORA2B,SERPINF2,LGALS9,NOS2,RNF135,RARA,CCR7,DHX58,KAT2A,STAT5B,STAT3,BRCA1,TMEM106A,SCIMP,DHX33,NLRP1,TBX21,PHB1,ALOX15B,SPHK1,MIR657,MALT1,CD226,MBP,TYK2,AZU1,ELANE,IL12RB1,FFAR2,TYROBP,IFNL1,EBI3,TMIGD2,TICAM1,PRKD2,C5AR1,CARD8,SPHK2,IRF3,SIGLEC16,GARIN5A,NLRP12,LILRB2,LILRA5,LILRA2,LILRB1,KIR2DL4,NLRP2,ZNF580,NLRP9,C3,PIK3CD,LAMTOR5,ISG15,PRKCZ,PTPN22,TNFRSF8,ARNT,S100A13,IL6R,ZBTB7B,ARHGEF2,MNDA,PYHIN1,IFI16,AIM2,CD84,SLAMF1,LY9,CD244,APOA2,FCGR3A,FCER1G,TNFRSF14,XCL1,PTGS2,DENND1B,CHI3L1,MAPKAPK2,IL10,CD55,CD46,CD34,EPHB2,NLRP3,FGR,PTAFR,LAPTM5,KPNA6,PDE4B,IL23R,IL12RB2,PARK7,MCOLN2,BCL10,SRC,MAVS,CD40,SULF2,ARFGEF2,CEBPB,RUNX1,SETD4,IL17RA,MIF,DDT,OSM,ATF4,NFAM1,PANX2,MAPK11,IL1B,ROCK2,CASP8,SLC11A1,NLRC4,EIF2AK2,CYP1B1,SPTBN1,ARID5A,IL17RC,CD200,CD86,HEG1,DHX36,IL1RAP,MYD88,CCR2,SETD2,HYAL2,TUSC2,TLR9,SELENOK,APPL1,SPON2,TLR1,TLR6,HPSE,CAMK4,IRF1,IL4,EGR1,CD14,IL17B,CSF1R,CD74,HAVCR2,ITK,FLT4,C1QTNF3,IL6ST,PIK3R1,IFNGR1,BTN3A2,BTN3A1,HLA-F,HLA-G,HLA-A,HLA-E,FLOT1,LTA,TNF,LTB,AIF1,HSPA1A,HSPA1B,AGPAT1,AGER,GPSM3,RIPK1,HLA-DPA1,HLA-DPB1,IRF4,CGAS,AKIRIN2,TRIM56,SERPINE1,PIK3CG,LEP,HILPDA,IRF5,ZC3HAV1,CARD11,NOD1,HSPB1,ZP3,GSDMD,SCRIB,LPL,POLR3D,CLU,RIPK2,ORM2,ORM1,C5,ABL1,CARD9,AGPAT2,TRAF2,JAK2,CD274,CLNK,PF4,EREG,TLR3,TXK,HMGB2,TLR2,IL15,XBP1,RORA,CD28,STING1,CADM1,STMP1,PLCG2,F2R,F2RL1,IL18,ANXA1,AKAP12,SYK,SLAMF6,SOD1,FADD,PIBF1,POU2AF1,SIRT1,IL6,DDX1,HMOX1,RASGRP1,THBS1,IL7,PTGER4,KLRC4-KLRK1,TMF1,RSAD2,CD83,TIGIT,ZBTB20,HIF1A,CYRIB,GBP5,APP,CASP1,CD36,HGF,LACC1,PTPRC,MAP3K7,G3BP1,TLR5,PANX1,PDE4D,IL1R1,IL1RL1,IL18R1,LY96,FFAR3,POLR3G,IFNG,GPRC5B,NAIP,TMED10,MAPK14,MAPK13,PLCB1,TRIM27,TLR4,POLR3C,CD160,CD58,CD2,TNFSF4,BMPR1A,TRIM6,IRAK3,HMGB1,POLR3F,BATF,IL16,GATA6,RIOK3,CEBPG,IFIH1,IL20RB,TOMM70,CLEC5A,PTPN11,TRAF6,IL36A,CD3E,ADAM17,FZD5,P2RX7,IL17D,TRIM32,IDO1,STOML2,CHUK,STAT1,EIF2AK3,RFTN1,IL12A,CD276,FCN1,PELI1,RAB1A,CRTAM,PRKCQ,MMP8,INAVA,IL27RA,IRF8
GOBP_POSITIVE_REGULATION_OF_CYTOKINE_PRODUCTION_INVOLVED_IN_IMMUNE_RESPONSE	ADHD	-4.69E-06	0.000229223	0.98368	548		blood	TWAS	c5	0.98368	0.999994	DDX21,HK1,GATA3,CD81,TRIM6,CLEC7A,B2M,SEMA7A,NOD2,SLC7A5,SCIMP,MALT1,CD226,FFAR2,TICAM1,SPHK2,LILRB1,KIR2DL4,PRKCZ,TNFRSF14,XCL1,DENND1B,MAPKAPK2,CD55,NLRP3,BCL10,MAVS,MIF,IL1B,ARID5A,DHX36,MYD88,SPON2,CAMK4,IL4,HLA-F,HLA-G,HLA-A,HLA-E,NOD1,RIPK2,CARD9,TRAF2,CLNK,TLR3,PLCG2,F2RL1,IL18,SYK,SLAMF1,SIRT1,IL6,DDX1,RSAD2,LAPTM5,CD36,LACC1,MAP3K7,PANX1,IL1R1,IL18R1,FFAR3,GPRC5B,P2RX7,TLR4,CD160,TNFSF4,TRAF6,FZD5,INAVA
GOBP_POSITIVE_REGULATION_OF_CYTOKINE_PRODUCTION_INVOLVED_IN_INFLAMMATORY_RESPONSE	ADHD	8.83E-06	0.000446825	0.984234	151		blood	TWAS	c5	0.984234	0.999994	CD6,CLEC7A,NOD2,STAT3,TICAM1,KPNA6,IL17RA,IL17RC,MYD88,APPL1,TLR6,TNF,GPSM3,CARD9,IL6,HIF1A,GBP5,TLR4,IL17D
GOBP_POSITIVE_REGULATION_OF_CYTOPLASMIC_TRANSPORT	ADHD	3.68E-05	0.000998481	0.970602	59	0.997052	blood	TWAS	c5	0.970602	0.999994	VPS11,TRIM46,MAP2,EIPR1,PTPN23,DAB2,EZR,RAB21,RDX,MTMR2
GOBP_POSITIVE_REGULATION_OF_CYTOSKELETON_ORGANIZATION	ADHD	2.07E-06	0.00015799	0.989545	992		blood	TWAS	c5	0.989545	0.999994	NRP1,HRAS,SWAP70,ARL2,CDC42EP2,NUMA1,FCHSD2,RPS3,WNT11,TRPV4,CLIP1,RAPGEF3,NCKAP1L,CENPJ,RGCC,DYNC1H1,CFL2,FMN1,C15orf62,TPM1,SMAD3,WHAMM,FES,MLST8,KATNB1,FHOD1,CARMIL2,SERPINF2,GIT1,CDK5R1,CCR7,MAPT,ALOX15,PFN1,CDC42EP4,GRB2,BAIAP2,VPS4B,VASP,NUP62,SASS6,GPSM2,PSRC1,RHOC,PDE4DIP,S100A10,HAX1,CDC42,WASF2,STIL,DSTN,SDC4,PPM1F,DRG1,CDC42EP1,PDXP,BAIAP2L2,ITGB1BP1,NCK2,ROCK2,ARPC2,SPAST,CDC42EP3,CCDC88A,PLEK,ANKRD53,DCTN1,BRK1,HCLS1,LIMCH1,CEP120,FCHSD1,RICTOR,OCLN,MAP1B,WASF1,CCN2,CARMIL1,HSPA1A,HSPA1B,PPP1R35,EPHA1,ARHGEF5,AKAP9,BAIAP2L1,MTSS1,ARHGEF10,SORBS3,PTK2B,BAG4,SFRP1,LPAR1,CDK5RAP2,GSN,ABL1,WDR1,TSC1,SLAIN2,STAP1,SYNPO2,WASL,BCAS3,F2RL1,BIN1,CTTN,VIL1,TOGARAM1,PFN2,FER,HCK,MAPRE1,NAV3,WASHC2C,CLASP1,GPR65,SLAIN1,TGFBR1,CEP295,SCIN,LMOD1,SEMA5A,P2RX7,TRIM27,SNX9,RAC1,TESK1,CDKN1B,TGFB3,ARF6,KATNBL1,CD47,NCK1,DLG1,EVL,NCKAP1,PXN,PAK1,EDN1,TEK,PRKCE,MTOR,LIMK1,WASF3,SPAG5,NF2
GOBP_POSITIVE_REGULATION_OF_CYTOSOLIC_CALCIUM_ION_CONCENTRATION	ADHD	5.26E-06	0.000162133	0.97412	772		blood	TWAS	c5	0.97412	0.999994	FFAR4,SWAP70,ADM,RIC3,TRPV4,CACNB3,TMBIM6,C3AR1,LPAR6,PTGDR,PTGER2,NPTN,PML,CIB2,NMB,PKD1,CCR7,CCR10,TAC4,BCL2,JAK3,LPAR2,GNA15,S1PR4,TBXA2R,GIPR,PTGIR,C5AR1,C5AR2,BAX,TRPM4,FPR2,FPR1,FPR3,GNAT2,ABL2,CD55,CD52,PTGFR,LPAR3,OPRL1,PLA2G6,MCHR1,CXCR4,CACNB4,CXCR2,CXCR1,GPR55,GPR35,GATA2,P2RY1,CCR4,CX3CR1,CCR8,CCR9,CXCR6,XCR1,CCR1,CCR3,CCR2,CCR5,CCRL2,OXTR,GHRL,TRPC3,CD38,CCR6,ITPR3,BAK1,FIS1,PIK3CG,GPER1,GPR20,PTK2B,LPAR1,ABL1,JAK2,ACKR3,PKD2,GPR18,SELENOT,GPR157,ESR1,CACNB2,F2RL3,F2R,F2RL1,ITGAV,RYR2,CAV1,CMKLR1,PTGER4,CCL28,PROK2,FKBP1B,GLP1R,CD36,GPR65,SLC8A1,GNA13,TRPC6,SPPL3,P2RX7,P2RX4,S1PR3,CHRNA10,HMGB1,GPR17,ACKR2,TRPV1,P2RX5,CACNA1A,CNR1,EDN1,PLCE1,LRP6,S1PR1
GOBP_POSITIVE_REGULATION_OF_CYTOSOLIC_CALCIUM_ION_CONCENTRATION_INVOLVED_IN_PHOSPHOLIPASE_C_ACTIVATING_G_PROTEIN_COUPLED_SIGNALING_PATHWAY	ADHD	6.03E-06	0.000316079	0.984775	169		blood	TWAS	c5	0.984775	0.999994	C3AR1,LPAR6,GNA15,OPRL1,GPR55,GPR35,GPR20,LPAR1,GPR18,GPR157,F2RL3,F2R,F2RL1,GPR65,GPR17,EDN1,S1PR1
GOBP_POSITIVE_REGULATION_OF_DEACETYLASE_ACTIVITY	ADHD	-5.38E-05	0.000577004	0.925719	72		blood	TWAS	c5	0.925719	0.999994	MAPK8,LRRK2,PRKD2,PINK1,VEGFA,C6orf89,FNTA,PRKD1
GOBP_POSITIVE_REGULATION_OF_DEFENSE_RESPONSE	ADHD	-1.60E-06	0.000137246	0.990704	1347		blood	TWAS	c5	0.990704	0.999994	PDCD4,ADAM8,NLRP6,IRF7,TIRAP,CD81,MDK,SPI1,TRIM6,TRIM5,HPX,NEAT1,RBM14,PDE2A,CLEC7A,KLRD1,KLRK1,KLRC3,KLRC2,POLR3B,TRPV4,KLRC4,LRRK2,IL23A,TNFRSF1A,LAG3,TBK1,CLEC6A,HSP90AA1,ABCC1,MAPK3,PYCARD,NOD2,NLRC5,TRADD,AP1G1,CYBA,ADORA2B,CCR7,STAT5B,IFI35,GRN,HEXIM1,NLRP1,ACE,EMILIN2,CD226,LDLR,CEBPA,LSM14A,FFAR2,TYROBP,CREB3L3,PVR,NECTIN2,IRF3,SIGLEC16,NKG7,FPR2,NLRP12,LILRA5,LILRA2,KIR2DL4,C3,VAV1,FCGR1A,S100A9,S100A12,S100A8,CD1D,MNDA,PYHIN1,IFI16,AIM2,PTGS2,CAMK2N1,NLRP3,PARK7,SRC,MAVS,ZNFX1,CEBPB,SETD4,IL17RA,DDT,OSM,LGALS2,LGALS1,EP300,XRCC6,IL1B,NLRC4,COLEC11,VAMP8,TOMM70,NFKBIZ,SNX4,PAK2,CCR2,TLR9,CASP6,TLR10,UBE2K,CLOCK,SNCA,IRGM,TNIP1,HAVCR2,TRIM41,IL6ST,CDK19,ARG1,HLA-F,HLA-G,HLA-E,LTA,TNF,NCR3,GPSM3,RIPK1,PLA2G7,CGAS,AKIRIN2,TRIM56,SERPINE1,NAPEPLD,PIK3CG,NOD1,ZP3,LPL,POLR3D,RIPK2,LRSAM1,CARD9,JAK2,NINJ1,CLNK,MGST2,TLR3,TXK,EREG,STAP1,HMGB2,TLR2,SH2D1B,IL15,CTSC,SLC15A4,PLSCR1,CD28,MATR3,STING1,PARP9,CADM1,PLCG2,F2RL1,IL18,SYK,SLAMF6,MIAT,FADD,IL6,RPS19,RASGRP1,RNF185,PTGER4,KLRC4-KLRK1,GBP5,APP,HMGB1,ALOX5AP,KARS1,HCK,CNR1,CASP4,CASP1,FYN,MAP3K7,NPAS2,IL1RL1,FFAR3,POLR3G,ITGA2,MEF2C,OSMR,IFNG,GPRC5B,NAIP,MAPK13,XRCC5,OPTN,TLR4,POLR3C,CD160,TNFSF4,MMRN2,PSPC1,POLR3F,COCH,NFKBIA,IL16,RIOK3,TNFRSF11A,CD47,NMI,MED1,TRAF6,ZBP1,PAK1,IDO1,LYN,ETS1,IKBKB,IL12A,FCN1,CRTAM,MMP8,SUCNR1,NUPR1
GOBP_POSITIVE_REGULATION_OF_DEFENSE_RESPONSE_TO_BACTERIUM	ADHD	-3.67E-05	0.00057652	0.949219	117		blood	TWAS	c5	0.949219	0.999994	NOD2,CYBA,GRN,EMILIN2,SIGLEC16,HAVCR2,F2RL1,MIAT,MMRN2
GOBP_POSITIVE_REGULATION_OF_DEFENSE_RESPONSE_TO_VIRUS_BY_HOST	ADHD	1.17E-05	0.000576593	0.983746	129		blood	TWAS	c5	0.983746	0.999994	TRIM6,IL23A,HSP90AA1,IL27,ZDHHC1,IL12RB1,LILRB1,PTPN22,AIM2,ZC3H12A,IL23R,MAVS,APOBEC3G,SELENOK,ZDHHC11,IL4,CGAS,STING1,PARP9,DTX3L,TRIM44,TRAF3IP2,APOBEC3F,EIF2AK4,TOMM70,STAT1
GOBP_POSITIVE_REGULATION_OF_DENDRITE_MORPHOGENESIS	ADHD	4.73E-05	0.00070566	0.946547	142		blood	TWAS	c5	0.946547	0.999994	ITPKA,PARP6,FBXO31,PAFAH1B1,BAIAP2,ANKRD27,EPHB2,LRP8,SS18L1,OBSL1,DHX36,CDKL3,DBN1,CUL7,CUX1,DBNL,STAU2,EPHA4,CAPRIN1,ACTR2,FBXW8,CAPRIN2,SS18L2,RAB21
GOBP_POSITIVE_REGULATION_OF_DENDRITIC_CELL_CYTOKINE_PRODUCTION	ADHD	-5.24E-05	0.000706074	0.940821	106		blood	TWAS	c5	0.940821	0.999994	DDX21,CLEC7A,NOD2,SCIMP,TICAM1,MAVS,DHX36,CAMK4,PLCG2,DDX1
GOBP_POSITIVE_REGULATION_OF_DENDRITIC_CELL_DIFFERENTIATION	ADHD	6.48E-05	0.000998223	0.948218	50	0.568647	blood	TWAS	c5	0.948218	0.999994	LGALS9,ZBTB46,LGALS1,AGER,LGALS3,HMGB1
GOBP_POSITIVE_REGULATION_OF_DENDRITIC_SPINE_DEVELOPMENT	ADHD	6.70E-06	0.000407869	0.986901	178		blood	TWAS	c5	0.986901	0.999994	CUX2,PSEN1,ITPKA,PAFAH1B1,NLGN2,BAIAP2,SHANK1,EPHB2,LRP8,DHX36,CAMK1,DBN1,DBNL,STAU2,LPAR1,DLG5,CAPRIN1,ACTR2,MAPKAPK5,C21orf91,CPEB3,CAPRIN2,FOXO6,LLPH
GOBP_POSITIVE_REGULATION_OF_DENDRITIC_SPINE_MORPHOGENESIS	ADHD	3.96E-06	0.000997626	0.996834	75	0.311171	blood	TWAS	c5	0.996834	0.999994	ITPKA,PAFAH1B1,BAIAP2,EPHB2,LRP8,DHX36,DBN1,DBNL,STAU2,CAPRIN1,ACTR2,CAPRIN2
GOBP_POSITIVE_REGULATION_OF_DEPHOSPHORYLATION	ADHD	5.69E-06	0.000353136	0.987137	315		blood	TWAS	c5	0.987137	0.999994	SMPD1,LRRC43,ANKLE2,RIPK3,CALM1,SMAD3,CNEP1R1,LRRC46,CD300A,PIN1,SYMPK,CALM3,PPP1R15A,VRK3,CD33,LILRB2,ADORA1,PPP1R15B,PINK1,PPP2R5A,SRC,CALM2,PLEK,PRKCD,GPLD1,PPP2R5D,HSP90AB1,GNA12,PPIA,MTMR9,PTPA,NSMF,JAK2,FCRL3,PPP1R16B,MAGI2,CDCA2,BMP2,PTPRC,PPP1R12A,CAMTA1,ITGA1,ITGA2,MEF2C,IFNG,SPPL3,PPP1R7,ROCK1,SLC39A10,MTOR,DLC1
GOBP_POSITIVE_REGULATION_OF_DEVELOPMENTAL_GROWTH	ADHD	-3.13E-06	0.000257938	0.990323	511		blood	TWAS	c5	0.990323	0.999994	SHTN1,NRP1,IGF2,ACTN3,YBX3,RASAL1,GLI1,AKT1,PARP2,CAPN3,BBS4,SEMA7A,BBS2,TRPV2,PAFAH1B1,STAT5B,RND2,MAPT,WNT3,RPS6KB1,SOX15,NDEL1,RNF157,NTN1,NEDD4L,BCL2,INSR,CSF1,CRABP2,MUL1,MACF1,LPAR3,CDH4,CXCR4,BMPR2,PLS1,MAP3K13,GOLGA4,TWF2,CPNE9,GHRL,FGF2,HOPX,DBN1,MAP1B,EZR,SRF,VEGFA,LEP,SMO,DBNL,ZP3,SMURF1,NOTCH1,ANAPC2,SMAD7,RUFY3,RBPJ,SERP1,DLL1,ZFYVE27,BASP1,CHD7,ATP8A2,DISC1,MKKS,VIL1,PEX5,ACACB,IL7,AKAP6,ITSN2,IST1,SYT1,TGFBR2,SLC23A2,MAPK14,CPNE5,PIM1,EFNA5,MEF2C,SEMA5A,PLCB1,SYT17,PPARD,FN1,SEMA4D,ADNP,FGFR2,BMPR1A,MIR17HG,GATA6,CREB1,EDN1,PLAA,SYT3,HLX,GPAM,TGFBR3,LIMK1,MIR590
GOBP_POSITIVE_REGULATION_OF_DIGESTIVE_SYSTEM_PROCESS	ADHD	-1.35E-05	0.000447035	0.975927	67		blood	TWAS	c5	0.975927	0.999994	LPCAT3,NR1H2,OPRL1,GHRL,SLC22A5,AQP1,PPP3CA,TRPV1
GOBP_POSITIVE_REGULATION_OF_DNA_BINDING	ADHD	-3.33E-06	0.000353263	0.992483	257		blood	TWAS	c5	0.992483	0.999994	GATA3,TRIM6,DAZAP2,RB1,CALM1,ACD,SIRT2,PLAUR,CALM3,TRIM28,LAMTOR5,SKI,PYHIN1,PARP1,PARK7,GTF2B,DDRGK1,MMP9,H1-0,EP300,CALM2,PPARG,EGF,IRF4,HIPK2,NIBAN2,JAK2,HMGB2,NME1,ERCC2,PAX6,CTNNB1,ITGA2,IFNG,PINX1,TXN,HMGB1,CEBPG,HES1,TRAF6,MMP8
GOBP_POSITIVE_REGULATION_OF_DNA_BINDING_TRANSCRIPTION_FACTOR_ACTIVITY	ADHD	-4.91E-06	0.000135994	0.971217	1194		blood	TWAS	c5	0.971217	0.999994	CHUK,PPRC1,TRIM8,PRDX3,FANK1,ADAM8,NODAL,PIDD1,TIRAP,CAT,TRIM21,TRIM68,TRIM6,TRIM34,RPS6KA4,PPP2R5B,RELA,FOSL1,RPS3,CLEC7A,WNT10B,RHEBL1,WNT1,DDIT3,LPAR5,PHB2,RGCC,TNFSF11,TRIM13,AKT1,RNF31,TSSK4,RIPK3,PSMA6,RPS6KA5,CAPN3,TP53BP1,SMAD3,CIB1,CRTC3,PRKCB,NOD2,TRADD,THAP11,LGALS9,FLOT2,JUP,STAT3,HDAC5,FZD2,DHX33,TRIM37,DVL2,SPHK1,CARD14,MALT1,SMARCA4,TCF3,AMH,ZBTB7A,TICAM1,PRKD2,LAMTOR5,PRKCZ,S100A9,S100A12,S100A8,CRTC2,NTRK1,ARHGEF2,AIM2,IL10,PINK1,TRAF5,NLRP3,LRP8,PARK7,BCL10,RBCK1,DDRGK1,MAVS,CD40,NTSR1,RIPK4,SMARCB1,EP300,NFAM1,IL1B,CFLAR,RNF25,STK36,HDAC4,NLRC4,EIF2AK2,IRAK2,CD200,HCLS1,MAP3K13,IL1RAP,TFRC,MYD88,CX3CR1,LTF,TLR9,TLR6,KIT,CLOCK,TRIM41,TRIM52,RWDD1,TRIM38,TRIM26,FLOT1,TNF,HSPA1A,HSPA1B,AGER,RIPK1,SRF,VEGFA,SMO,MTPN,HIPK2,ARHGEF5,CARD11,NOD1,PPIA,BUD31,TRAPPC9,HSF1,NKX3-1,CLU,RIPK2,MTDH,TRAF1,CARD9,TRAF2,JAK2,CYTL1,PPARG,ANXA3,PPP3CA,PPARGC1A,TLR3,TLR2,ESR2,ESR1,STING1,TRIM14,PLCG2,IL18,SLCO3A1,CAV1,BMP2,IL6,KDM1A,FER,PRKCH,ERC1,APP,UBE2N,CARD16,CD36,MAP3K7,CTNNB1,TRIM25,IL18R1,IL18RAP,JMY,CAMK1D,ROR1,TRIM27,TLR4,ARID5B,RTKN2,PTEN,TRIM22,TRIM5,SAV1,PRKD1,TNFRSF11A,CEBPG,PRKCI,TRAF6,RNF220,TRIM32,EDN1,STK3,IRAK3,LRP6,IKBKB,CTH,FZD1,ANKRD42,PRKCQ,PLPP3,TRIM31
GOBP_POSITIVE_REGULATION_OF_DNA_BIOSYNTHETIC_PROCESS	ADHD	-3.05E-06	0.000258065	0.990565	299		blood	TWAS	c5	0.990565	0.999994	HNRNPA1,PTGES3,CCT2,RGCC,HSP90AA1,GFER,MAPK3,GINS3,CHTF18,ACD,GINS2,ARRB2,WRAP53,PRKD2,PNKP,CCT3,USP1,SRC,MAPK1,PDGFB,CYP1B1,CCT4,RFC4,FGF2,FGFR4,TCP1,MAP3K4,TNF,CCT6A,RFC2,PTK2B,HMBOX1,NAF1,PARM1,PARN,CCT7,CCT8,MAPKAPK5,RFC3,AURKB,NVL,HGF,NEK7,DSCC1,PCNA,CTNNB1,POLG2,FBXO4,CCT5,ATM,XRCC5,MYC,PKIB,TNKS2,RFC5,TNKS,GINS4,PRKCQ,CHTF8
GOBP_POSITIVE_REGULATION_OF_DNA_DAMAGE_RESPONSE_SIGNAL_TRANSDUCTION_BY_P53_CLASS_MEDIATOR	ADHD	-6.47E-05	0.000998639	0.948324	43	0.573354	blood	TWAS	c5	0.948324	0.999994	ZNF385A,ING4,HIC1,PYHIN1,ZNHIT1,SPRED2,SPRED1,EEF1E1,PMAIP1,DDX5,ATM
GOBP_POSITIVE_REGULATION_OF_DNA_METABOLIC_PROCESS	ADHD	1.37E-05	0.000138578	0.921254	1174		blood	TWAS	c5	0.921254	0.999994	SLF2,EPC1,ERCC6,DNA2,MMS19,H2AX,NFRKB,DPF2,KAT5,CLCF1,KMT5B,RPS3,BCL7A,EP400,DDX11,MCRS1,SMARCD1,ATF1,HNRNPA1,CDK2,SMARCC2,TIMELESS,PTGES3,STAT6,NABP2,GLI1,YEATS4,CCT2,RGCC,HSP90AA1,AKT1,BAZ1A,RAD51,INO80,TP53BP1,PML,ST20,GFER,KCTD13,INO80E,MAPK3,SLX4,BCL7C,FUS,BRD7,GINS3,CHTF18,ACD,CHTF8,TERF2,EXOSC6,GINS2,CDT1,SPIRE2,TNFAIP1,ATAD5,SMARCE1,BRCA1,DBF4B,ARRB2,SMARCD2,TNFSF13,WRAP53,CTC1,SMARCA4,BABAM1,TMEM161A,PIAS4,SIRT6,HDGFL2,ERCC1,PRKD2,BAX,RUVBL2,PNKP,PRKCG,TFPT,KMT5C,TRIM28,MAD2L2,VPS72,POGZ,CCT3,PARP1,ARID1A,EYA3,MEAF6,DMAP1,USP1,SRC,CD40,MRGBP,RTEL1,MAPK1,SMARCB1,PDGFB,HDAC10,LPIN1,UCN,CYP1B1,CCT4,APLF,RUVBL1,HMCES,DHX36,RFC4,TFRC,RNF168,MLH1,WDR48,CTNNB1,SMARCC1,PARP3,PBRM1,GNL3,PRKCD,ACTR8,EGF,FGF2,RAD50,IL4,UIMC1,FGFR4,HNRNPAB,MRNIP,SHLD3,SLF1,TCP1,MAP3K4,PPP1R10,TNF,ZCWPW1,SMARCD3,CCT6A,BCL7B,RFC2,TRRAP,HSF1,PTK2B,HMBOX1,NBN,ENDOG,HELQ,ABRAXAS1,HNRNPD,ANXA3,NAF1,PPARGC1A,EREG,PARM1,PHF10,CCDC117,PARN,CD28,PARP9,DTX3L,EYA2,ARID2,NPM2,CCT7,BCAR3,CCT8,SIRT1,IL6,EXOSC3,ACTR2,MORF4L1,MAPKAPK5,MAP2K4,XRCC1,ERCC2,RFC3,MSH2,WRN,AURKB,UBE2N,FAM168A,NVL,HGF,TIGAR,RAD51AP1,NEK7,PTPRC,SMARCA2,FAF1,DSCC1,PCNA,SHLD1,BRPF3,RNF8,POLG2,FBXO4,UBE2B,CCT5,ATM,XRCC5,MYC,CIZ1,PKIB,USP7,TNFSF4,TNKS2,SHLD2,MRE11,RFC5,HMGB1,IGF1R,RBBP8,SPIRE1,SMCHD1,CEBPG,NPAS2,RIF1,STN1,SSBP1,ING3,KDM4D,BABAM2,CDC7,UCHL5,PAXIP1,SPIDR,PRKDC,UBE2V2,TNKS,TOX,STOML2,EPC2,SETMAR,GINS4,MGMT,FOXM1,PRKCQ
GOBP_POSITIVE_REGULATION_OF_DNA_METHYLATION_DEPENDENT_HETEROCHROMATIN_FORMATION	ADHD	5.32E-06	0.00070626	0.99399	98		blood	TWAS	c5	0.99399	0.999994	ATF7IP,RESF1,PPHLN1,SETDB2,DNMT1,ZNF304,TRIM28,SETDB1,MORC2,MPHOSPH8,ATF7IP2,TASOR
GOBP_POSITIVE_REGULATION_OF_DNA_RECOMBINATION	ADHD	3.02E-05	0.000301247	0.920054	336		blood	TWAS	c5	0.920054	0.999994	EPC1,ERCC6,MMS19,KAT5,CLCF1,KMT5B,EP400,TIMELESS,STAT6,YEATS4,TP53BP1,EXOSC6,ATAD5,TNFSF13,WRAP53,PIAS4,HDGFL2,RUVBL2,KMT5C,MAD2L2,VPS72,POGZ,PARP1,MEAF6,DMAP1,CD40,MRGBP,RUVBL1,HMCES,TFRC,MLH1,WDR48,IL4,MRNIP,SHLD3,ZCWPW1,TRRAP,HELQ,CD28,ARID2,EXOSC3,ACTR2,ERCC2,MSH2,RAD51AP1,PTPRC,UBE2B,TNFSF4,SHLD2,RBBP8,RIF1,ING3,SHLD1,PAXIP1,EPC2
GOBP_POSITIVE_REGULATION_OF_DNA_REPAIR	ADHD	2.18E-05	0.000213054	0.918511	520		blood	TWAS	c5	0.918511	0.999994	SLF2,EPC1,ERCC6,MMS19,H2AX,NFRKB,DPF2,KAT5,RPS3,BCL7A,EP400,DDX11,MCRS1,SMARCD1,SMARCC2,TIMELESS,YEATS4,INO80,INO80E,BCL7C,FUS,BRD7,SPIRE2,SMARCE1,BRCA1,SMARCD2,WRAP53,SMARCA4,BABAM1,TMEM161A,PIAS4,SIRT6,HDGFL2,PNKP,RUVBL2,PRKCG,TFPT,KMT5C,TRIM28,MAD2L2,VPS72,POGZ,PARP1,ARID1A,EYA3,MEAF6,DMAP1,USP1,MRGBP,SMARCB1,HDAC10,RUVBL1,RNF168,WDR48,SMARCC1,PARP3,PBRM1,ACTR8,UIMC1,MRNIP,SHLD3,SLF1,ZCWPW1,SMARCD3,BCL7B,TRRAP,HELQ,ABRAXAS1,PHF10,CCDC117,PARP9,DTX3L,EYA2,ARID2,SIRT1,ACTR2,XRCC1,UBE2N,FAM168A,TIGAR,RAD51AP1,SMARCA2,PCNA,SHLD1,RNF8,SHLD2,HMGB1,RBBP8,SPIRE1,SMCHD1,CEBPG,NPAS2,RIF1,ING3,YY1,BABAM2,UCHL5,SPIDR,PRKDC,UBE2V2,EPC2,SETMAR,MGMT,FOXM1
GOBP_POSITIVE_REGULATION_OF_DNA_TEMPLATED_TRANSCRIPTION_ELONGATION	ADHD	-1.58E-05	0.000377581	0.966721	233		blood	TWAS	c5	0.966721	0.999994	PWWP2B,ERCC6,MED19,BTBD18,CCNT1,MED4,MED6,MED24,MED11,MED31,THOC1,MED16,ELL,MED29,SUPT5H,MED25,GTF2F1,HMGN1,MED15,THOC5,CBX7,CCNT2,NCBP2,TCERG1,MED10,MED23,DDX39B,CDK13,CDK9,MED22,MED28,MED27,NCBP1,ELL2,MED20,SCAF8,PWWP2A,MED21,CTNNB1,MED17,SUPT4H1,MED8,EAPP,MED1,CDK12,CCNK,MED30
GOBP_POSITIVE_REGULATION_OF_DNA_TEMPLATED_TRANSCRIPTION_INITIATION	ADHD	-5.69E-05	0.000499244	0.909235	206		blood	TWAS	c5	0.909235	0.999994	ERCC6,MED19,TAF10,WNT10B,MED4,MED6,MED24,MED11,MED31,TP53,MED16,MED29,ERCC1,MED25,TAF4,MED15,DHX36,TAF7,SUB1,MED10,MED23,TAF11,MED20,TAF8,SRF,TAF6,SETX,MED22,MED28,MED27,TBP,MITF,ESR1,MED13,JUN,PSMC6,CAND1,GTF2A2,MED21,TAF2,MED17,GTF2A1,MED8,TAF13,TAF4B,MED1,HNF1A,PAXIP1,MED30
GOBP_POSITIVE_REGULATION_OF_DOUBLE_STRAND_BREAK_REPAIR	ADHD	2.28E-05	0.000235546	0.922772	411		blood	TWAS	c5	0.922772	0.999994	SLF2,EPC1,ERCC6,MMS19,DPF2,KAT5,BCL7A,EP400,DDX11,SMARCD1,SMARCC2,TIMELESS,YEATS4,BCL7C,FUS,BRD7,SPIRE2,SMARCE1,SMARCD2,WRAP53,SMARCA4,PIAS4,SIRT6,HDGFL2,PNKP,RUVBL2,KMT5C,MAD2L2,VPS72,POGZ,PARP1,ARID1A,MEAF6,DMAP1,MRGBP,SMARCB1,RUVBL1,WDR48,SMARCC1,PARP3,PBRM1,MRNIP,SHLD3,SLF1,ZCWPW1,SMARCD3,BCL7B,TRRAP,HELQ,PHF10,PARP9,DTX3L,ARID2,ACTR2,UBE2N,RAD51AP1,SMARCA2,SHLD2,RBBP8,SPIRE1,SMCHD1,RIF1,ING3,SHLD1,SPIDR,PRKDC,UBE2V2,EPC2,SETMAR,MGMT,FOXM1
GOBP_POSITIVE_REGULATION_OF_DOUBLE_STRAND_BREAK_REPAIR_VIA_HOMOLOGOUS_RECOMBINATION	ADHD	2.86E-05	0.000408001	0.944022	160		blood	TWAS	c5	0.944022	0.999994	EPC1,ERCC6,MMS19,KAT5,EP400,TIMELESS,YEATS4,WRAP53,PIAS4,HDGFL2,RUVBL2,VPS72,POGZ,PARP1,MEAF6,DMAP1,MRGBP,RUVBL1,WDR48,MRNIP,TRRAP,HELQ,EPC2,ARID2,ACTR2,RAD51AP1,RBBP8,ING3
GOBP_POSITIVE_REGULATION_OF_DOUBLE_STRAND_BREAK_REPAIR_VIA_NONHOMOLOGOUS_END_JOINING	ADHD	5.75E-05	0.000998439	0.954045	50	0.247176	blood	TWAS	c5	0.954045	0.999994	WRAP53,PNKP,KMT5C,MAD2L2,SHLD3,PARP9,DTX3L,SETMAR,SHLD2,SMCHD1,RIF1,SHLD1
GOBP_POSITIVE_REGULATION_OF_EARLY_ENDOSOME_TO_LATE_ENDOSOME_TRANSPORT	ADHD	3.39E-05	0.000998638	0.972945	51	0.987886	blood	TWAS	c5	0.972945	0.999994	VPS11,PTPN23,DAB2,EZR,RAB21,RDX,MTMR2
GOBP_POSITIVE_REGULATION_OF_EMBRYONIC_DEVELOPMENT	ADHD	-2.83E-05	0.000576576	0.960885	99		blood	TWAS	c5	0.960885	0.999994	PAFAH1B1,TLE6,UTP25,B4GALT5,NR2C2,NIBAN2,ZBED3,TENM4,RBM19,PLCB1,CFL1
GOBP_POSITIVE_REGULATION_OF_ENDOCYTOSIS	ADHD	4.21E-06	0.000176688	0.980973	618		blood	TWAS	c5	0.980973	0.999994	CALY,CD151,TSG101,SMPD1,ARRB1,APPL2,BICD1,LRRK2,NCKAP1L,CD63,LRP1,B2M,CLN3,ANKFY1,ARRB2,RAB31,NEDD4L,DNM2,ABCA7,CLIP3,AXL,C3,INSR,CDC42,LDLRAP1,PPT1,SGIP1,SYNJ1,PICK1,DGKD,GATA2,TF,AP2M1,APPL1,EGF,SNCA,IL4,CD14,DAB2,AHI1,FLOT1,VEGFA,TFR2,SERPINE1,CBLL1,HIP1,VPS28,PPP3CC,CLU,TOR1A,PPP3CA,STAP1,DLL1,DTNBP1,ANXA2,WASL,PLCG2,F2RL1,SYK,MAGI2,BIN1,CBL,ANGPT1,CD36,ITGA2,TBC1D5,ABCA13,ATAD1,MIB1,RAB21,TREM2,GH1
GOBP_POSITIVE_REGULATION_OF_ENDOPLASMIC_RETICULUM_STRESS_INDUCED_INTRINSIC_APOPTOTIC_SIGNALING_PATHWAY	ADHD	1.18E-05	0.000998486	0.990597	49	0.632301	blood	TWAS	c5	0.990597	0.999994	DDIT3,SERINC3,NCK2,BCL2L11,BOK,SIRT1,PMAIP1,NCK1,PTPN2
GOBP_POSITIVE_REGULATION_OF_ENDOPLASMIC_RETICULUM_UNFOLDED_PROTEIN_RESPONSE	ADHD	4.00E-05	0.00049962	0.936202	91		blood	TWAS	c5	0.936202	0.999994	ERN1,BAX,ATF6,BCL2L11,BOK,PIK3R1,BAK1,DAB2IP,TMEM33,XBP1,PTPN1,PTPN2
GOBP_POSITIVE_REGULATION_OF_ENDOTHELIAL_CELL_APOPTOTIC_PROCESS	ADHD	-3.21E-05	0.000446853	0.942706	127		blood	TWAS	c5	0.942706	0.999994	PDCD4,AKR1C3,RGCC,CD40,HLA-G,GPER1,PLCG1,ITGA4,CCL2,CD160,FASLG,THBS1,PRKCI
GOBP_POSITIVE_REGULATION_OF_ENDOTHELIAL_CELL_CHEMOTAXIS	ADHD	-1.45E-05	0.000499718	0.976786	78		blood	TWAS	c5	0.976786	0.999994	PRKD2,FGF2,VEGFA,HSPB1,FGFR1,SEMA5A,P2RX4,PRKD1,LGMN
GOBP_POSITIVE_REGULATION_OF_ENDOTHELIAL_CELL_DIFFERENTIATION	ADHD	-1.79E-05	0.000577109	0.975251	57		blood	TWAS	c5	0.975251	0.999994	ACVRL1,BMP4,ETV2,ATOH8,BMP6,NOTCH1,CTNNB1,VEZF1,BTG1
GOBP_POSITIVE_REGULATION_OF_ENDOTHELIAL_CELL_MIGRATION	ADHD	-6.13E-06	0.000218077	0.97757	486		blood	TWAS	c5	0.97757	0.999994	NRP1,GATA3,PIK3C2A,SCARB1,HDAC7,AKT1,BMP4,CIB1,BCAR1,MAP2K3,STAT5A,GRN,ITGB3,MAP3K3,ATP5F1A,GPI,PRKD2,RRAS,EMC10,ZNF580,PIK3CD,PTGS2,ZC3H12A,ANGPT4,CD40,PDGFB,ITGB1BP1,ADAM17,ROCK2,BMPR2,RHOB,AAMP,ATOH8,GATA2,EGF,FGF2,SPARC,PDCD6,FLT4,GPLD1,VEGFA,PIK3CG,NOS3,HSPB1,GFUS,PTK2B,ADGRA2,FGFR1,ABL1,ANXA3,WNT7A,RIN2,PLCG1,BCAS3,AKT3,ANXA1,SIRT1,HMOX1,HIF1A,ANGPT1,PRKCA,PLK2,SEMA5A,MAPK14,P2RX4,RAC1,NFE2L2,THBS1,SP1,HMGB1,PRKD1,LGMN,NRP2,SASH1,EDN1,TEK,ETS1,PLPP3
GOBP_POSITIVE_REGULATION_OF_ENDOTHELIAL_CELL_PROLIFERATION	ADHD	-2.86E-05	0.00026705	0.914615	373		blood	TWAS	c5	0.914615	0.999994	NRP1,IGF2,VEGFB,POLD4,NR4A1,ACVRL1,SP1,AKT1,ANG,BMP4,PGF,CDH13,CYBA,STAT5A,STAT3,ITGB3,TNFSF12,RPTOR,SIRT6,LRG1,MYDGF,PRKD2,EMC10,ZNF580,PIK3CD,ECM1,ARNT,IL10,PDGFB,BMPR2,GATA2,CCR3,EGF,FGF2,PDCD6,FLT4,THBS4,ARG1,VEGFA,BMP6,EGR3,FGFR1,HMGB2,PLCG1,AKT3,JUN,AGGF1,ITGA4,GHRL,CAV2,BMP2,SIRT1,VASH2,HMOX1,HIF1A,PRKCA,TGFBR1,SEMA5A,PPP1R16B,HMGB1,PRKD1,NF1,PDCL3,NRP2,ADAM17,TEK
GOBP_POSITIVE_REGULATION_OF_EPIDERMAL_CELL_DIFFERENTIATION	ADHD	-0.0261414	0.0168264	0.120283	69	0.263239	blood	TWAS	c5	0.120283	0.999994	MACROH2A2,PLAAT4,NUMA1,VDR,BMP4,TRIM16,ALOX15B,SULT2B1,SFN,KDF1,PTCH2,FGF2,NOTCH1,PTCH1,NME2,PRKCH,NCOA3,MACROH2A1,ZBED2,MED1
GOBP_POSITIVE_REGULATION_OF_EPIDERMIS_DEVELOPMENT	ADHD	-2.63E-05	0.000996599	0.978943	108	0.550252	blood	TWAS	c5	0.978943	0.999994	MACROH2A2,PLAAT4,NUMA1,VDR,KRT2,BMP4,TRIM16,KRT10,ALOX15B,SULT2B1,TMEM79,SFN,KDF1,PTCH2,FGF2,NOTCH1,PTCH1,NME2,PRKCH,NCOA3,ELAPOR2,MACROH2A1,PPARD,ZBED2,MED1
GOBP_POSITIVE_REGULATION_OF_EPITHELIAL_CELL_APOPTOTIC_PROCESS	ADHD	-8.87E-06	0.000377618	0.981269	211		blood	TWAS	c5	0.981269	0.999994	PDCD4,AKR1C3,BAD,RGCC,EIF2S1,ARRB2,PIAS4,BAX,STK4,CD40,CAPN10,HLA-G,GPER1,GSN,JAK2,PLCG1,ITGA4,IL6,HMOX1,CCL2,CD160,FASLG,THBS1,SAV1,PRKCI,WNT11
GOBP_POSITIVE_REGULATION_OF_EPITHELIAL_CELL_DIFFERENTIATION	ADHD	-2.64E-05	0.000353358	0.940521	182		blood	TWAS	c5	0.940521	0.999994	MACROH2A2,PLAAT4,BAD,NUMA1,VDR,WNT10B,ACVRL1,BMP4,MESP1,TRIM16,ALOX15B,FOXJ1,ETV2,SULT2B1,SFN,KDF1,PTCH2,PAX8,ATOH8,FGF2,AHI1,BMP6,SERPINE1,NOTCH1,PTCH1,BMP2,RFX3,NME2,PRKCH,NCOA3,PAX6,CDKN2B,CTNNB1,VEZF1,MACROH2A1,BTG1,ZBED2,MED1
GOBP_POSITIVE_REGULATION_OF_EPITHELIAL_CELL_MIGRATION	ADHD	-4.73E-06	0.000199854	0.981131	647		blood	TWAS	c5	0.981131	0.999994	NRP1,GATA3,PIK3C2A,SCARB1,HDAC7,AKT1,BMP4,RAB11A,CTSH,CIB1,BCAR1,MAP2K3,STAT5A,GRN,ITGB3,PFN1,ITGA3,MAP3K3,ATP5F1A,INSL3,GPI,PRKD2,RRAS,EMC10,ZNF580,PIK3CD,MTOR,RAB25,PTGS2,ZC3H12A,ANGPT4,SRC,MMP9,CD40,PPM1F,PDGFB,ITGB1BP1,ADAM17,ROCK2,EPB41L5,BMPR2,RHOB,AAMP,RTN4,ATOH8,GATA2,IQSEC1,CAPN7,CLASP2,EGF,FGF2,HBEGF,SPARC,PDCD6,FLT4,GPLD1,VEGFA,RREB1,PIK3CG,NOS3,HSPB1,PTK2,GFUS,PTK2B,ADGRA2,FGFR1,ABL1,ANXA3,WNT7A,ADAM9,RIN2,PLCG1,BCAS3,AKT3,PLCG2,JUN,ANXA1,DOCK5,VIL1,IRS2,SIRT1,GLIPR2,HMOX1,HIF1A,ANGPT1,PRKCA,CLASP1,TGFBR2,ENPP2,TGFB2,ITGA2,PLK2,SEMA5A,IFNG,MAPK14,P2RX4,MAPRE2,RAC1,NFE2L2,THBS1,SP1,HMGB1,ARF6,PRKD1,LGMN,NRP2,DOCK1,SASH1,EDN1,TEK,ETS1,PRKCE,PLPP3
GOBP_POSITIVE_REGULATION_OF_EPITHELIAL_CELL_PROLIFERATION	ADHD	-1.83E-05	0.000199822	0.926851	750		blood	TWAS	c5	0.926851	0.999994	TCF7L2,FGFR2,HTRA1,NRP1,NODAL,HRAS,IGF2,VEGFB,BAD,NEAT1,POLD4,CCND1,NR4A1,ACVRL1,SP1,AKT1,ANG,TGM1,BMP4,PGF,MAP2K5,NOD2,HSF4,CDH13,CYBA,ERBB2,STAT5A,STAT3,GRN,ITGB3,TNFSF12,RPTOR,HPN,SIRT6,LRG1,MYDGF,PRKD2,C5AR1,C5AR2,EMC10,ZNF580,ZNF304,PIK3CD,ECM1,ARNT,KDM5B,IL10,CDC42,PDGFB,CFLAR,BMPR2,GPBAR1,PTPRN,RTN4,TGFA,GATA2,SCN5A,WDR48,CTNNB1,CCR3,EGF,FGF2,PDCD6,FLT4,THBS4,ARG1,TNF,VEGFA,RREB1,BMP6,SMO,EGR3,ZNF703,FGFR1,SFRP1,NOTCH1,EGFL7,NRARP,B4GALT1,RBPJ,HMGB2,TNFAIP3,WNT7A,XBP1,TP63,PLCG1,AKT3,JUN,AGGF1,ITGA4,GHRL,CAV2,BMP2,IRS2,SIRT1,SAAL1,VASH2,HMOX1,GLUL,LAMC1,NME1,NME2,NOG,HIF1A,RUNX2,PRKCA,TGFBR1,NR4A3,SEMA5A,PPP1R16B,MYC,STXBP4,BMPR1A,ST8SIA1,HMGB1,PRKD1,NF1,PDCL3,FZD7,SRSF6,NRP2,MED1,JAML,ADAM17,TEK,HLX,MTA3,NOTCH2,ESRP2
GOBP_POSITIVE_REGULATION_OF_EPITHELIAL_TO_MESENCHYMAL_TRANSITION	ADHD	-8.21E-06	0.000353341	0.981466	180		blood	TWAS	c5	0.981466	0.999994	TCF7L2,RGCC,BMP4,TGFB3,SMAD3,TGFB1I1,COL1A1,SMAD2,TIAM1,IL1B,DAB2,EZH2,PTK2,CRB2,ENG,NOTCH1,LOXL2,JAG1,BMP2,IL6,GLIPR2,SMAD4,SDCBP,TGFBR2,TGFBR1,BAMBI,CTNNB1,TGFB2,AXIN2,GCNT2,OLFM1,ACVR1,MTOR,FERMT2
GOBP_POSITIVE_REGULATION_OF_ERAD_PATHWAY	ADHD	-3.41E-05	0.000997833	0.97275	60	0.965989	blood	TWAS	c5	0.97275	0.999994	HERPUD1,TMEM259,SGTA,BAG6,UBQLN1,CAV1,RNF185,USP13,RNFT2,NFE2L2,ATXN3,RNFT1
GOBP_POSITIVE_REGULATION_OF_ERBB_SIGNALING_PATHWAY	ADHD	-9.82E-06	0.000377584	0.979248	205		blood	TWAS	c5	0.979248	0.999994	ADRA2A,AFAP1L2,HIP1R,PDE6H,HAP1,PDE6G,SHKBP1,PLAUR,NUP62,ADORA1,MMP9,PTK6,RALB,DGKD,SOS1,RTN4,CCDC88A,TGFA,EGF,HBEGF,NCF1,HIP1,GPER1,RBPJ,FBXW7,EREG,AREG,BCAR3,RALA,CNOT9,CBL,FASLG,ADAM17
GOBP_POSITIVE_REGULATION_OF_ERK1_AND_ERK2_CASCADE	ADHD	-1.02E-05	0.000137283	0.940916	999		blood	TWAS	c5	0.940916	0.999994	NRP1,NODAL,ACTA2,PTEN,FFAR4,HRAS,PDGFD,TIRAP,CD44,CAVIN3,ARRB1,DENND2B,TRPV4,MAP3K12,CD4,PHB2,SPRY2,BMP4,NPTN,SEMA7A,CIB1,MAPK3,PYCARD,NOD2,MT3,NDRG4,NECAB2,SERPINF2,LGALS9,CCR7,ITGB3,ALOX15,ARRB2,SCIMP,PHB1,ICAM1,ABCA7,PRKD2,C5AR1,C5AR2,FPR2,MAP2K7,CCL25,RAP1A,PTPN22,PRKCZ,SHC1,NTRK1,XCL1,CHI3L1,DSTYK,SRC,CRKL,MIF,DDT,PDGFB,MARCO,CFLAR,GPBAR1,GPR55,DNAJC27,P2RY1,CCR1,GNAI2,FGF2,PDGFC,CSF1R,PDGFRB,CD74,HAVCR2,FGFR4,FLT4,CCN2,TNF,NELFE,AGER,HLA-DRB1,MTURN,NOD1,PDGFA,GPER1,PTK2B,MFHAS1,RIPK2,ABL1,CARD9,NOTCH1,PRXL2C,RAPGEF2,ACKR3,GPR183,FBXW7,TPBG,CCL3L1,JUN,XCL2,F2R,F2RL1,AKAP12,SLAMF1,BMP2,GPNMB,GLIPR2,RASGRP1,RAMP3,APP,ANGPT1,PRKCA,CD36,PTPRC,CCL2,CCL8,GCNT2,MAP2K1,ROR1,ROR2,TLR4,FGFR2,HMGB1,TNFRSF11A,PTPN11,NRG1,TEK,GAS6,PDE8A,NOTCH2,FERMT2,ALKAL2
GOBP_POSITIVE_REGULATION_OF_ERYTHROCYTE_DIFFERENTIATION	ADHD	3.66E-05	0.000706133	0.958624	100		blood	TWAS	c5	0.958624	0.999994	ACVR1B,NCKAP1L,STAT5B,STAT3,ISG15,ARNT,TAL1,ANKRD54,BRD1,MAPK11,INPP5D,GATA2,HSPA1A,HSPA1B,ZNF16,HMGB2,HIF1A,FAM210B,SMAP1,MAPK14,MED1,ACVR2A,ETS1,STAT1
GOBP_POSITIVE_REGULATION_OF_ESTABLISHMENT_OF_PROTEIN_LOCALIZATION_TO_MITOCHONDRION	ADHD	-2.89E-05	0.000377675	0.939002	202		blood	TWAS	c5	0.939002	0.999994	MAPK8,VPS11,ATG13,RNF31,GZMB,CSNK2A2,NMT1,NPEPPS,PDCD5,SAE1,BBC3,UBE2J2,PINK1,RHOU,UBE2L3,RAC2,HTRA2,ARIH2,BAP1,HSPA1L,FBXW7,LEPROT,USP36,HPS4,TOMM7,PRKAA1,MICALL2,ABLIM3,SH3GLB1,FZD5
GOBP_POSITIVE_REGULATION_OF_ESTABLISHMENT_OF_PROTEIN_LOCALIZATION_TO_TELOMERE	ADHD	-1.00E-05	0.00044706	0.982121	71		blood	TWAS	c5	0.982121	0.999994	CCT2,WRAP53,CCT3,CCT4,TCP1,CCT6A,CCT7,CCT8,CCT5
GOBP_POSITIVE_REGULATION_OF_EXCITATORY_POSTSYNAPTIC_POTENTIAL	ADHD	9.31E-06	0.000997902	0.992558	71	0.308148	blood	TWAS	c5	0.992558	0.999994	STX1B,DLG4,NLGN2,BAIAP2,GRIN2D,SHANK1,DVL1,PRKCZ,IGSF11,ADRB2,PTK2B,WNT7A,STX1A,NRXN1,PRKAR1B,PTEN
GOBP_POSITIVE_REGULATION_OF_EXOSOMAL_SECRETION	ADHD	-5.70E-05	0.000999168	0.954475	47	0.327785	blood	TWAS	c5	0.954475	0.999994	TSG101,SNF8,HGS,VPS4B,CHMP2A,ATP13A2,SDC4,RAB7A,PDCD6IP,SDCBP,IFNG,VPS4A,STAM,SMPD3
GOBP_POSITIVE_REGULATION_OF_EXTRACELLULAR_MATRIX_ORGANIZATION	ADHD	-4.77E-05	0.000576738	0.934032	88		blood	TWAS	c5	0.934032	0.999994	EFEMP2,RGCC,RB1,SMAD3,CARMIL2,IER3IP1,COLGALT1,RUNX1,CFLAR,MELTF,CLASP2,DAG1,TNXB,FSCN1,ABL1,BMP2,IL6,CLASP1,PHLDB2
GOBP_POSITIVE_REGULATION_OF_EXTRINSIC_APOPTOTIC_SIGNALING_PATHWAY	ADHD	-3.08E-06	0.000499202	0.995077	212		blood	TWAS	c5	0.995077	0.999994	RET,LTBR,PDIA3,PML,CYLD,TNFSF12,DEDD2,PPP2R1A,G0S2,BCL10,RBCK1,STK4,TIMP3,ITM2C,HTRA2,MAL,PAK2,CTNNA1,TNF,RIPK1,GPER1,SFRP1,TRAF2,PPP2R1B,PEA15,CAV1,FADD,ATF3,TNFSF10,PTPRC,FAF1,WWOX,PMAIP1,BID,THBS1,PTEN,NF1,SKIL
GOBP_POSITIVE_REGULATION_OF_EXTRINSIC_APOPTOTIC_SIGNALING_PATHWAY_IN_ABSENCE_OF_LIGAND	ADHD	1.84E-05	0.000998152	0.985285	64	0.952945	blood	TWAS	c5	0.985285	0.999994	RET,PPP2R1A,HTRA2,CTNNA1,PPP2R1B,WWOX,NF1
GOBP_POSITIVE_REGULATION_OF_EXTRINSIC_APOPTOTIC_SIGNALING_PATHWAY_VIA_DEATH_DOMAIN_RECEPTORS	ADHD	4.21E-06	0.000998691	0.996637	47	0.420806	blood	TWAS	c5	0.996637	0.999994	STK4,TIMP3,MAL,SFRP1,PEA15,ATF3,FAF1,PMAIP1,THBS1,PTEN,SKIL,STK3
GOBP_POSITIVE_REGULATION_OF_FATTY_ACID_BIOSYNTHETIC_PROCESS	ADHD	2.45E-05	0.000576985	0.966148	64		blood	TWAS	c5	0.966148	0.999994	NR1H3,ABCD2,NR1H2,PTGS2,SLC45A3,LPGAT1,IL1B,ANXA1,ELOVL5
GOBP_POSITIVE_REGULATION_OF_FATTY_ACID_METABOLIC_PROCESS	ADHD	2.78E-05	0.000499517	0.955551	130		blood	TWAS	c5	0.955551	0.999994	NR1H3,CPT1A,ABCD2,MLYCD,AKT2,NR1H2,PTGS2,SLC45A3,LPGAT1,PPARA,MTLN,IL1B,IRS1,PPARG,PPARGC1A,ANXA1,IRS2,ELOVL5,PPARD,PLIN5,KLHL25
GOBP_POSITIVE_REGULATION_OF_FATTY_ACID_TRANSPORT	ADHD	-3.38E-05	0.000499482	0.946123	85		blood	TWAS	c5	0.946123	0.999994	CYP4F2,PLA2G4A,NTSR1,MIF,PLA2G6,IL1B,ERFE,PTGES,ACSL1,P2RX7,P2RX4,FABP3,ACSL5,TNFRSF11A,EDN1
GOBP_POSITIVE_REGULATION_OF_FAT_CELL_DIFFERENTIATION	ADHD	-3.32E-05	0.000407838	0.935203	218		blood	TWAS	c5	0.935203	0.999994	FFAR4,ZNF385A,AKT1,ZFP36L1,ZBTB7C,CARM1,CEBPA,SIRT6,TRPM4,ZBTB7B,PTGS2,FNDC5,ZC3H12A,STK4,ASXL2,PPARG,SFRP2,RREB1,NAPEPLD,RARRES2,LPL,SFRP1,TMEM64,NOCT,CDS1,XBP1,ID2,CEBPB,WDFY2,BMP2,KLF5,TPH1,CMKLR1,METRNL,MAPK14,PIM1,AXIN2,PPARD,CCDC3,ADIRF,CREBL2,SAV1,CREB1,AAMDC
GOBP_POSITIVE_REGULATION_OF_FEVER_GENERATION	ADHD	3.23E-06	0.000998997	0.997418	34	0.985836	blood	TWAS	c5	0.997418	0.999994	PTGS2,IL1B,TNF,TNFRSF11A,CNR1
GOBP_POSITIVE_REGULATION_OF_FIBROBLAST_MIGRATION	ADHD	-1.47E-05	0.00040803	0.971236	133		blood	TWAS	c5	0.971236	0.999994	ITGB1,ACTA2,ARHGEF7,AKT1,ITGB3,AQP1,PTK2,DMTN,BAG4,AKAP12,SLC8A1,THBS1,PRKCE
GOBP_POSITIVE_REGULATION_OF_FIBROBLAST_PROLIFERATION	ADHD	6.36E-06	0.000407909	0.987559	173		blood	TWAS	c5	0.987559	0.999994	ZMIZ1,HRAS,PDGFD,CDK4,PML,ITGB3,CTC1,SPHK1,SIRT6,S100A6,MIF,PDGFB,BRK1,CCNA2,PDGFC,CCNB1,AQP1,ABL1,EREG,NGFR,ESR1,JUN,CDKN1A,NDUFS4,FN1,MYC,PDGFA,RNASEH2B,GAS6,WAPL,FOSL2
GOBP_POSITIVE_REGULATION_OF_FILOPODIUM_ASSEMBLY	ADHD	-2.06E-05	0.000706089	0.976731	118		blood	TWAS	c5	0.976731	0.999994	NRP1,ARAP1,TGFB3,MIEN1,CCR7,PALM,AGRN,CDC42,RHOQ,GPM6A,PIK3R1,RIPOR2,SRF,FSCN1,WASL,BCAS3,FNBP1L,RALA,DNM3,TGFBR1,MYO3B
GOBP_POSITIVE_REGULATION_OF_FOCAL_ADHESION_ASSEMBLY	ADHD	-3.77E-05	0.00049947	0.939856	136		blood	TWAS	c5	0.939856	0.999994	NRP1,PTPRJ,FMN1,SMAD3,POLDIP2,S100A10,SDC4,PPM1F,ITGB1BP1,EPB41L5,VEGFA,SFRP1,ABL1,TSC1,RAC1,ROCK1,MAP4K4,TEK
GOBP_POSITIVE_REGULATION_OF_G1_S_TRANSITION_OF_MITOTIC_CELL_CYCLE	ADHD	-8.19E-06	0.000377612	0.982691	192		blood	TWAS	c5	0.982691	0.999994	STOX1,RRM1,CCND1,MDM2,CUL4A,TFDP1,CENPJ,RGCC,AKT1,APEX1,CDK10,RPTOR,SASS6,STIL,LSM11,AIF1,MBLAC1,MEPCE,ANKRD17,ANXA1,CCND3,LSM10,CCND2,KCNA5,PLCB1,CPSF3,ADAM17,RRM2,UBE2E2,RDX,ADAMTS1
GOBP_POSITIVE_REGULATION_OF_GAMMA_DELTA_T_CELL_ACTIVATION	ADHD	4.38E-06	0.000576969	0.993939	83		blood	TWAS	c5	0.993939	0.999994	NCKAP1L,NOD2,STAT5B,LILRB1,SOX4,SYK,PTPRC,SOX13
GOBP_POSITIVE_REGULATION_OF_GLIAL_CELL_DIFFERENTIATION	ADHD	8.65E-06	0.000407906	0.983082	157		blood	TWAS	c5	0.983082	0.999994	PRPF19,CLCF1,PRMT5,DICER1,SPINT1,IL34,RNF112,MAG,MTOR,TNFRSF1B,HDAC1,CXCR4,DAG1,IL6ST,NOTCH1,OLIG2,TLR2,ID2,SERPINE2,BIN1,TENM4,BMP2,RHEB,ZNF365,HES1,EGR2
GOBP_POSITIVE_REGULATION_OF_GLIAL_CELL_MIGRATION	ADHD	-5.12E-06	0.000706362	0.994212	67		blood	TWAS	c5	0.994212	0.999994	CSF1,CRKL,CX3CR1,CCR2,P2RY12,RRAS2,P2RX4
GOBP_POSITIVE_REGULATION_OF_GLIAL_CELL_PROLIFERATION	ADHD	0.0452152	0.0198136	0.0224876	47	0.894379	blood	TWAS	c5	0.0224876	0.999994	PPP1CC,SLC7A5,GFAP,NTN1,TSPO,IL1B,LTA,TNF,IL6,KRAS,PRKCH,PRKCI,UFL1,LYN,PLAG1
GOBP_POSITIVE_REGULATION_OF_GLIOGENESIS	ADHD	3.06E-05	0.000407827	0.940246	201		blood	TWAS	c5	0.940246	0.999994	PRPF19,CLCF1,PPP1CC,PRMT5,DICER1,SPINT1,SOX8,IL34,SLC7A5,RNF112,GFAP,NTN1,MAG,MTOR,TNFRSF1B,GJC2,HDAC1,SYNJ1,TSPO,IL1B,CXCR4,DAG1,IL6ST,LTA,TNF,NOTCH1,OLIG2,TLR2,ID2,SERPINE2,BIN1,TENM4,BMP2,IL6,RHEB,KRAS,PRKCH,ZNF365,HES1,PRKCI,EGR2,UFL1,LYN,PLAG1
GOBP_POSITIVE_REGULATION_OF_GLUCONEOGENESIS	ADHD	-1.41E-05	0.000706403	0.984066	65		blood	TWAS	c5	0.984066	0.999994	DGAT2,FOXO1,KAT2A,STK11,PPARA,PPARGC1A,SIRT1,ARPP19,WDR5,KAT2B,PTPN2
GOBP_POSITIVE_REGULATION_OF_GLUCOSE_IMPORT	ADHD	2.51E-05	0.000576428	0.965218	121		blood	TWAS	c5	0.965218	0.999994	SORBS1,OSBPL8,AKT1,AKT2,INSR,ITLN1,CLTCL1,IRS1,ERFE,CAPN10,RHOQ,APPL1,PIK3R1,OCLN,IRS2,RNASEL,ARPP19,MAPK14,NFE2L2,OPN3,CREBL2,PRKCI,MEF2A,PTPN11
GOBP_POSITIVE_REGULATION_OF_GLUCOSE_METABOLIC_PROCESS	ADHD	-2.72E-05	0.000705971	0.96926	116		blood	TWAS	c5	0.96926	0.999994	SORBS1,IGF2,ACTN3,DGAT2,FOXO1,AKT1,PHKG2,KAT2A,STK11,AKT2,INSR,SLC45A3,SRC,PPARA,IRS1,GPLD1,GCK,PPARGC1A,IRS2,SIRT1,ARPP19,SLC25A12,PMAIP1,WDR5,KAT2B,EPM2AIP1,PTPN2,PPP1R3G
GOBP_POSITIVE_REGULATION_OF_GLUCOSE_TRANSMEMBRANE_TRANSPORT	ADHD	1.50E-05	0.000499328	0.976091	139		blood	TWAS	c5	0.976091	0.999994	SORBS1,OSBPL8,AKT1,CLIP3,AKT2,C3,INSR,ITLN1,CLTCL1,IRS1,ERFE,CAPN10,RHOQ,APPL1,PIK3R1,OCLN,IRS2,RNASEL,ARPP19,MAPK14,NFE2L2,OPN3,C2CD5,CREBL2,PRKCI,BRAF,MEF2A,PTPN11,GH1
GOBP_POSITIVE_REGULATION_OF_GLUTAMATE_SECRETION	ADHD	-3.26E-05	0.000706448	0.963218	56		blood	TWAS	c5	0.963218	0.999994	NTSR1,ADORA2A,RAB3GAP1,GABBR1,STXBP1,DTNBP1,P2RX7,KMO
GOBP_POSITIVE_REGULATION_OF_GLYCOGEN_METABOLIC_PROCESS	ADHD	0.0594801	0.0257068	0.0206792	32	0.022094	blood	TWAS	c5	0.0206792	0.999994	SORBS1,IGF2,AKT1,PHKG2,AKT2,INSR,IRS1,GCK,IRS2,DYRK2,EPM2AIP1,PPP1R3G
GOBP_POSITIVE_REGULATION_OF_GLYCOLYTIC_PROCESS	ADHD	0.00479452	0.013781	0.72791	74	0.92001	blood	TWAS	c5	0.72791	0.999994	PSEN1,MLST8,RPTOR,INSR,ARNT,PRXL2C,SLC4A4,PRKAA1,ZBTB20,HIF1A,APP,IFNG,P2RX7,MTOR
GOBP_POSITIVE_REGULATION_OF_GLYCOPROTEIN_METABOLIC_PROCESS	ADHD	1.74E-05	0.000499502	0.972272	146		blood	TWAS	c5	0.972272	0.999994	TCF7L2,POMT2,CHP1,CCR7,SOAT1,RAMP1,ABCA2,IL15,ALG10B,NCSTN,PXYLP1,CTNNB1,PLCB1,POMT1
GOBP_POSITIVE_REGULATION_OF_GRANULOCYTE_CHEMOTAXIS	ADHD	-1.83E-05	0.00044695	0.967387	106		blood	TWAS	c5	0.967387	0.999994	TIRAP,DNM1L,NCKAP1L,IL23A,C3AR1,DAPK2,CCR7,C1QBP,XCL1,RAC2,CXCR2,IL4,THBS4,RIPOR2,CXCL8,C5AR1,CAMK1D,RAC1,EDN1
GOBP_POSITIVE_REGULATION_OF_GRANULOCYTE_MACROPHAGE_COLONY_STIMULATING_FACTOR_PRODUCTION	ADHD	9.39E-06	0.000576977	0.987012	59		blood	TWAS	c5	0.987012	0.999994	IL23A,LILRA2,IL23R,IL1B,TLR9,CARD9,IL18,SYK,RASGRP1,IL17D
GOBP_POSITIVE_REGULATION_OF_GROWTH	ADHD	-3.65E-06	0.000182433	0.984044	790		blood	TWAS	c5	0.984044	0.999994	SHTN1,NRP1,SUPV3L1,EIF4G2,ZPR1,USP47,IGF2,ACTN3,YBX3,RASAL1,H3-5,GLI1,AKT1,PARP2,MMP14,INO80,CAPN3,ADAM10,MAP2K5,BBS4,SEMA7A,CIB1,MLST8,BBS2,CYBA,TRPV2,PAFAH1B1,ERBB2,STAT5B,RND2,MAPT,WNT3,CXCL16,DERL2,RPS6KB1,SOX15,NDEL1,H3-3B,RNF157,SPHK1,RPTOR,NTN1,NEDD4L,BCL2,ADNP2,HDGFL2,INSR,CSF1,S100A9,S100A8,CRABP2,MUL1,CDC42,H3-3A,RPS6KA1,SFN,SLC9A1,MACF1,MFSD2A,LPAR3,CSNK2A1,CDH4,KLHL22,PPM1F,CXCR4,BMPR2,PLS1,EIF4G1,MAP3K13,GOLGA4,TWF2,CPNE9,GHRL,EXOSC9,FGF2,SFRP2,CD38,CDKN2AIP,HOPX,WFS1,HBEGF,DBN1,RICTOR,MAP1B,EZR,CEP43,SRF,DNPH1,VEGFA,LEP,SMO,MTPN,BRAT1,DBNL,ZP3,SMURF1,PTK2B,EXTL3,SFRP1,MAPKAP1,EXOSC2,NOTCH1,ANAPC2,SMAD7,RUFY3,RBPJ,SERP1,DLL1,PRR5,DDX49,ZFYVE27,BASP1,NCBP1,TGFBR1,CHD7,ATP8A2,N6AMT1,DISC1,MKKS,VIL1,PEX5,ACACB,IL7,SDCBP,AKAP6,ITSN2,IST1,TFCP2L1,SYT1,TGFBR2,SLC23A2,TGFB2,ARMC12,MAPK14,CPNE5,PIM1,EFNA5,MEF2C,SEMA5A,PLCB1,SYT17,PPARD,FN1,NIPBL,SEMA4D,ADNP,FGFR2,BMPR1A,MIR17HG,ZNF639,ADAM17,CREB1,EDN1,PLAA,SYT3,TRIM32,HLX,RFTN1,MTOR,GPAM,TGFBR3,LIMK1,MIR590
GOBP_POSITIVE_REGULATION_OF_GTPASE_ACTIVITY	ADHD	5.64E-06	0.000126915	0.964565	1290		blood	TWAS	c5	0.964565	0.999994	ADRB1,RGS10,ITGB1,RASGEF1A,ARHGAP22,NET1,ARHGAP42,HRAS,RASGRP2,SIPA1,TBC1D10C,ARAP1,PICALM,RAPGEF3,ARHGEF7,GRTP1,DOCK9,ARHGAP11A,MYO9A,TBC1D2B,RASGRF1,TBC1D10B,FLCN,ABR,CRK,SGSM2,SMCR8,RAP1GAP2,TAX1BP3,ADAP2,ERBB2,RAPGEFL1,CCR7,RUNDC1,ARHGAP27,USP6,DVL2,NDEL1,TBC1D16,PIN1,DOCK6,PRTN3,ARHGAP45,APC2,RGL3,GMIP,SIPA1L3,RASGRP4,AKT2,ARHGAP35,TBC1D17,VAV1,EVI5L,CCL25,RAP1A,S100A10,PIP5K1A,EPHA2,ARHGEF19,F11R,XCL1,RCC2,DENND1B,RAP1GAP,ASAP3,SIPA1L2,DOCK7,SYDE2,TBC1D20,TGM2,CD40,PREX1,TIAM1,RTN4R,CRKL,BCR,RGL4,SGSM1,SH3BP1,SGSM3,RANGAP1,TBC1D22A,RAB3GAP1,PKP4,SOS1,ADPRH,GSK3B,IQSEC1,DVL3,PLXNB1,TBCK,TBC1D1,TBC1D14,RAPGEF6,ARAP3,LARS1,RGS14,TBC1D9B,SNX18,CCDC125,RASGRF2,TIAM2,AFDN,MMUT,EPHA1,ARHGEF5,EZH2,AGAP3,SCRIB,ARHGEF10,PTK2B,SFRP1,RABGAP1,RALGPS1,GARNL3,SLC27A4,TBC1D13,RAPGEF1,TSC1,RALGDS,DOCK8,RIC1,RAPGEF2,ARAP2,RASGEF1B,ARHGAP24,RAP1GDS1,ELMOD2,TBC1D9,RALBP1,RALGAPB,RALGAPA2,RAB11FIP2,BCAS3,TBC1D2,SIPA1L1,CCL3L1,DOCK10,XCL2,F2R,F2RL1,WDR41,EVI5,BCAR3,ARHGAP29,ZC3H15,CHN1,USP6NL,BIN1,RASGRP3,CAV2,RGMA,RAPGEF5,TBC1D4,RGP1,CHN2,ALS2,CORO1C,RASGRP1,AGAP4,GNB5,AGAP1,TBC1D7,SNX13,AGAP9,ASAP1,TBC1D3F,ITGA6,TBC1D3,RABGAP1L,TBC1D30,GPR65,TBC1D12,TBC1D22B,RGS9,RASA1,CCL2,CCL8,C9orf72,RACK1,SYDE1,SEMA4D,TBC1D5,ARHGAP25,MAPRE2,SNX9,RALGPS2,RGL1,RHOG,RALGAPA1,SOS2,RGS6,NF1,TBC1D8,TBC1D15,RGS16,ADAP1,RGS7,ASAP2,NEDD9,RSU1,MAP4K4,SRGAP2,AGAP6,S1PR1,WNT11
GOBP_POSITIVE_REGULATION_OF_G_PROTEIN_COUPLED_RECEPTOR_SIGNALING_PATHWAY	ADHD	-9.07E-06	0.000446897	0.983812	131		blood	TWAS	c5	0.983812	0.999994	PTGDR2,PDE6H,PRMT5,NECAB2,ITGB3,PHB1,PDE6G,KLK14,C3,GPER1,SLC39A14,ACP3,TMOD2,GPR27,PRKCA
GOBP_POSITIVE_REGULATION_OF_HAIR_FOLLICLE_DEVELOPMENT	ADHD	4.55E-06	0.000998658	0.996366	35	0.923692	blood	TWAS	c5	0.996366	0.999994	NUMA1,WNT10B,TRADD,HPSE,TNF,TGFB2,FST
GOBP_POSITIVE_REGULATION_OF_HEART_GROWTH	ADHD	-4.43E-05	0.000706125	0.950005	111		blood	TWAS	c5	0.950005	0.999994	GLI1,FGF9,PARP2,FGF2,NOTCH1,RBPJ,BASP1,ACACB,AKAP6,MAPK14,PIM1,MEF2C,FGFR2,BMPR1A,MIR17HG,GATA6,EDN1,TGFBR3
GOBP_POSITIVE_REGULATION_OF_HEART_RATE	ADHD	-7.33E-06	0.000576826	0.989858	97		blood	TWAS	c5	0.989858	0.999994	ADRB1,ADM,ATP2A2,GCH1,TPM1,TRPM4,ADM5,NPPA,EDN3,ADM2,RYR2,PDE4D,ADA,KCNQ1,EDN1
GOBP_POSITIVE_REGULATION_OF_HEAT_GENERATION	ADHD	1.32E-05	0.000706565	0.985151	61		blood	TWAS	c5	0.985151	0.999994	SLC27A1,PTGS2,IL1B,TNF,ABAT,TNFRSF11A,CNR1
GOBP_POSITIVE_REGULATION_OF_HEMOPOIESIS	ADHD	1.30E-06	0.000185563	0.994396	801		blood	TWAS	c5	0.994396	0.999994	ADAM8,GATA3,ZMIZ1,BAD,KAT5,SART1,WNT10B,SMARCD1,NCKAP1L,TESPA1,SMARCC2,IL23A,CD27,CD4,PCID2,GAS6,RB1,PNP,MMP14,ACIN1,PPP2R3C,ZFP36L1,GPR68,FES,BRD7,IL34,LGALS9,RARA,SMARCE1,STAT5B,SMARCD2,MALT1,SMARCA4,AP3D1,IL12RB1,NFKBID,TYROBP,AXL,TGFB1,IL4I1,LILRB2,LILRB4,CTNNBIP1,CSF1,PRKCZ,HAX1,ZBTB7B,IL10,CR1,CD46,DUSP10,ITPKB,NLRP3,RUNX3,ARID1A,IL23R,SOX12,ZBTB46,RUNX1,SMARCB1,LIF,LGALS1,XRCC6,CASP8,INPP5D,SOCS5,ZAP70,NFKBIZ,HCLS1,CD86,CCR1,SMARCC1,RHOA,PBRM1,RHOH,IL4,VNN1,SOX4,BTN2A2,HLA-G,TNF,AGER,RIPK1,HLA-DRA,HLA-DRB1,SMARCD3,KLF10,TRIB1,HSF1,EGR3,RIPK2,TMEM64,SLC9B2,PF4,PPP3CA,IL15,PHF10,XBP1,ID2,ARID2,AP3B1,IL18,ANXA1,SYK,ROR2,ZBTB1,FADD,BCL6,RASGRP1,IL7,CD83,VSIR,SHB,LGALS3,TESC,PRKCA,IL4R,PTPRC,SMARCA2,TGFBR2,IL15RA,IL2RA,GLI3,IL7R,SOCS1,IFNG,ADA,CD101,TNFSF4,HMGB1,FOS,CD80,TRAF6,RAG1,CREB1,NEDD9,TOX,HLX,KLHL25,EVI2B,NOTCH2
GOBP_POSITIVE_REGULATION_OF_HEPATOCYTE_PROLIFERATION	ADHD	-5.99E-06	0.000706626	0.993236	43		blood	TWAS	c5	0.993236	0.999994	HPN,CFLAR,TNF,TNFAIP3,XBP1,MED1
GOBP_POSITIVE_REGULATION_OF_HETEROTYPIC_CELL_CELL_ADHESION	ADHD	7.31E-06	0.000706063	0.991739	71		blood	TWAS	c5	0.991739	0.999994	CD44,SKAP1,CEACAM6,IL10,IL1B,FLOT1,TNF,AGER,GCNT2
GOBP_POSITIVE_REGULATION_OF_HISTONE_DEACETYLATION	ADHD	-2.51E-05	0.000408054	0.950867	123		blood	TWAS	c5	0.950867	0.999994	RRP8,LRRK2,SREBF1,TP53,PRKD2,ZBTB7B,PINK1,CTBP1,ING2,VEGFA,SIRT1,BCL6,C6orf89,AKAP8,AKAP8L,JDP2,PRKD1
GOBP_POSITIVE_REGULATION_OF_HISTONE_H3_K4_METHYLATION	ADHD	0.0168403	0.0124725	0.176954	84	0.674062	blood	TWAS	c5	0.176954	0.999994	CTR9,KANSL2,MCRS1,SNW1,RTF1,KAT8,BRCA1,KANSL1,DNMT1,PHF20,KANSL3,NELFA,NELFE,AUTS2,SMAD4,DNMT3B,CTNNB1,WDR5,PAXIP1
GOBP_POSITIVE_REGULATION_OF_HISTONE_H3_K9_METHYLATION	ADHD	4.81E-06	0.000706598	0.994572	52		blood	TWAS	c5	0.994572	0.999994	BRCA1,DMRTC2,ZNF304,LMNA,JARID2,SIRT1,RIF1
GOBP_POSITIVE_REGULATION_OF_HISTONE_METHYLATION	ADHD	1.23E-05	0.000705366	0.986079	162		blood	TWAS	c5	0.986079	0.999994	TET1,CTR9,RRP8,KANSL2,MCRS1,SNW1,RTF1,KAT8,BRCA1,KANSL1,DNMT1,DMRTC2,ZNF304,CHTOP,LMNA,PHF20,PAXBP1,KANSL3,NELFE,NSD3,PHF19,JARID2,MTF2,AUTS2,SIRT1,SMAD4,DNMT3B,RNF20,CTNNB1,PHF1,WDR5,RIF1,PAXIP1
GOBP_POSITIVE_REGULATION_OF_HISTONE_MODIFICATION	ADHD	-4.20E-06	0.000315925	0.989387	340		blood	TWAS	c5	0.989387	0.999994	ERCC6,TET1,DDX21,GATA3,CTR9,RRP8,ARRB1,LRRK2,KANSL2,MCRS1,SNW1,RTF1,KAT8,GLYR1,BRD7,SREBF1,KAT2A,BRCA1,KANSL1,MYBBP1A,TP53,SAP30BP,WBP2,DNMT1,DMRTC2,PRKD2,SPHK2,RUVBL2,PIH1D1,ZNF304,CHTOP,ZBTB7B,MUC1,LMNA,PINK1,PHF20,PAXBP1,SMARCB1,SF3B1,ARID5A,KANSL3,CTBP1,NELFA,ING2,TADA2B,NELFE,VEGFA,PIWIL2,NSD3,PHF19,PPARGC1A,JARID2,MTF2,AUTS2,SIRT1,BCL6,KDM1A,BAZ1B,SART3,SMAD4,UBE2N,DNMT3B,RNF20,CTNNB1,C6orf89,PHF1,BRD4,AKAP8,AKAP8L,DEK,WDR5,JDP2,PRKD1,RIF1,PAXIP1
GOBP_POSITIVE_REGULATION_OF_HOMOTYPIC_CELL_CELL_ADHESION	ADHD	2.21E-05	0.000706263	0.975081	84		blood	TWAS	c5	0.975081	0.999994	CTSG,EMILIN2,PLAUR,F11R,MMRN1,IL6ST,DMTN,JAK2,IL6,ANK3,JAK1,GP6
GOBP_POSITIVE_REGULATION_OF_HORMONE_BIOSYNTHETIC_PROCESS	ADHD	1.61E-05	0.000577006	0.977702	82		blood	TWAS	c5	0.977702	0.999994	ADM,ARNT,DAB2,BMP6,POR,HIF1A,IGF1R
GOBP_POSITIVE_REGULATION_OF_HORMONE_METABOLIC_PROCESS	ADHD	1.36E-05	0.000447013	0.975653	107		blood	TWAS	c5	0.975653	0.999994	GATA3,ADM,HPN,ARNT,PAX8,DAB2,BMP6,POR,RDH10,HIF1A,IGF1R
GOBP_POSITIVE_REGULATION_OF_HORMONE_SECRETION	ADHD	-9.05E-06	0.000301096	0.976018	449		blood	TWAS	c5	0.976018	0.999994	TCF7L2,FFAR4,C2CD2L,BAD,PSMD9,HCAR2,AACS,PFKM,PCK2,GPR68,NMB,BAIAP3,STX4,NLGN2,SIRT6,GIPR,TRPM4,RETN,PFKFB2,EDN3,TRPM2,PLA2G6,INHBB,CAPN10,VAMP8,ILDR1,SNX4,P2RY1,MYRIP,AIMP1,CD38,C1QTNF3,DAB2,SOX4,GPLD1,GABBR1,HLA-DRB1,BMP6,TFR2,LEP,GCK,GPER1,BLK,NKX3-1,LRRC8A,JAK2,PPARG,SPP1,SERP1,SELENOT,TM7SF3,GHRL,IRS2,SMAD4,GLUL,OXCT1,TMF1,HIF1A,GPR27,SRI,MPC2,PPARD,ABAT,GLUD1,PTPN11,CREB1,EDN1,PRKCE,RPH3AL
GOBP_POSITIVE_REGULATION_OF_HUMORAL_IMMUNE_RESPONSE	ADHD	-3.74E-05	0.000706001	0.957737	97		blood	TWAS	c5	0.957737	0.999994	HPX,NOD2,CCR7,PHB1,C3,FCER2,FCGR2B,CR1,IL1B,LTA,TNF,ZP3,PTPRC
GOBP_POSITIVE_REGULATION_OF_HUMORAL_IMMUNE_RESPONSE_MEDIATED_BY_CIRCULATING_IMMUNOGLOBULIN	ADHD	-5.12E-05	0.000998655	0.959138	51	0.461964	blood	TWAS	c5	0.959138	0.999994	HPX,NOD2,FCER2,LTA,TNF,PTPRC
GOBP_POSITIVE_REGULATION_OF_HYPERSENSITIVITY	ADHD	0.00202788	0.0223702	0.92777	25	0.395014	blood	TWAS	c5	0.92777	0.999994	CCR7,C3,FCGR1A,HLA-E,ZP3
GOBP_POSITIVE_REGULATION_OF_IMMUNOGLOBULIN_PRODUCTION	ADHD	1.49E-05	0.000353204	0.966429	260		blood	TWAS	c5	0.966429	0.999994	HPX,CLCF1,KMT5B,STAT6,PHB2,TP53BP1,STX4,EXOSC6,ATAD5,TBX21,PHB1,TNFSF13,GPI,KMT5C,TNFRSF4,MAD2L2,XCL1,IL10,EPHB2,VAMP3,CD40,CD86,HMCES,TFRC,MLH1,TLR9,IL4,SHLD3,HLA-E,XBP1,CD28,IL6,C17orf99,EXOSC3,MSH2,IL4R,PTPRC,TNFSF4,SHLD2,RIF1,SHLD1,PAXIP1,DNAJB9
GOBP_POSITIVE_REGULATION_OF_INFLAMMATORY_RESPONSE	ADHD	-1.89E-06	0.00019983	0.992447	734		blood	TWAS	c5	0.992447	0.999994	PDCD4,ADAM8,NLRP6,CD81,NEAT1,PDE2A,TRPV4,LRRK2,IL23A,TNFRSF1A,ABCC1,TRADD,ADORA2B,CCR7,STAT5B,IFI35,GRN,NLRP1,ACE,LDLR,CEBPA,FFAR2,CREB3L3,NKG7,NLRP12,LILRA5,C3,FCGR1A,S100A9,S100A12,S100A8,AIM2,PTGS2,CAMK2N1,NLRP3,PARK7,SETD4,IL17RA,DDT,LGALS2,LGALS1,IL1B,NLRC4,VAMP8,NFKBIZ,SNX4,CCR2,TLR9,TLR10,CLOCK,SNCA,TNIP1,IL6ST,CDK19,HLA-E,LTA,TNF,GPSM3,RIPK1,PLA2G7,SERPINE1,NAPEPLD,PIK3CG,ZP3,LPL,JAK2,NINJ1,MGST2,TLR3,STAP1,TLR2,IL15,CTSC,CD28,PLCG2,CEBPB,IL18,IL6,RPS19,PTGER4,APP,ALOX5AP,KARS1,CASP4,CASP1,IL1RL1,FFAR3,ITGA2,OSMR,IFNG,GPRC5B,NAIP,MAPK13,TLR4,TNFSF4,NFKBIA,IL16,TNFRSF11A,CD47,NMI,ZBP1,CNR1,IDO1,ETS1,MMP8,SUCNR1
GOBP_POSITIVE_REGULATION_OF_INFLAMMATORY_RESPONSE_TO_ANTIGENIC_STIMULUS	ADHD	8.72E-06	0.000706359	0.990156	66		blood	TWAS	c5	0.990156	0.999994	CD81,CCR7,C3,FCGR1A,PARK7,HLA-E,LTA,TNF,ZP3,CD28,KARS1,CNR1
GOBP_POSITIVE_REGULATION_OF_INSULIN_SECRETION	ADHD	-8.54E-06	0.000407565	0.983273	256		blood	TWAS	c5	0.983273	0.999994	TCF7L2,C2CD2L,BAD,PSMD9,AACS,PFKM,PCK2,GPR68,BAIAP3,STX4,NLGN2,SIRT6,GIPR,TRPM4,PFKFB2,TRPM2,PLA2G6,CAPN10,MYRIP,CD38,SOX4,GPLD1,HLA-DRB1,GCK,GPER1,BLK,LRRC8A,JAK2,SERP1,TM7SF3,GHRL,IRS2,GLUL,HIF1A,GPR27,SRI,OXCT1,MPC2,PPARD,ABAT,GLUD1,PRKCE,RPH3AL
GOBP_POSITIVE_REGULATION_OF_INSULIN_SECRETION_INVOLVED_IN_CELLULAR_RESPONSE_TO_GLUCOSE_STIMULUS	ADHD	-1.93E-05	0.000576209	0.973299	103		blood	TWAS	c5	0.973299	0.999994	C2CD2L,BAD,GPR68,BAIAP3,STX4,TRPM4,PLA2G6,GPLD1,HLA-DRB1,GHRL,HIF1A,GPR27,SRI,OXCT1,MPC2,PPARD
GOBP_POSITIVE_REGULATION_OF_INTEGRIN_ACTIVATION	ADHD	-7.17E-06	0.000706557	0.991904	65		blood	TWAS	c5	0.991904	0.999994	PIEZO1,SKAP1,RASIP1,SRC,PLEK,P2RY12
GOBP_POSITIVE_REGULATION_OF_INTERFERON_ALPHA_PRODUCTION	ADHD	5.30E-06	0.000499524	0.991534	134		blood	TWAS	c5	0.991534	0.999994	IRF7,TBK1,NMB,IRF3,MAVS,DHX36,SETD2,TLR9,IRF5,RIPK2,TLR3,TLR4,IFIH1,CHUK,STAT1
GOBP_POSITIVE_REGULATION_OF_INTERFERON_BETA_PRODUCTION	ADHD	5.94E-05	0.000446595	0.894172	191		blood	TWAS	c5	0.894172	0.999994	IRF7,POLR3B,OAS1,OAS3,OAS2,TBK1,HSP90AA1,RNF135,DHX58,TICAM1,IRF3,ISG15,MAVS,TLR9,IRF1,FLOT1,TRIM56,IRF5,POLR3D,RIPK2,TLR3,HMGB2,TLR2,STING1,ZBTB20,POLR3G,TLR4,POLR3F,RIOK3,IFIH1,TOMM70,PTPN11
GOBP_POSITIVE_REGULATION_OF_INTERFERON_GAMMA_PRODUCTION	ADHD	-1.39E-06	0.000223428	0.995025	466		blood	TWAS	c5	0.995025	0.999994	HRAS,CLEC7A,KLRK1,IL23A,IL27,SLC7A5,ZFPM1,LGALS9,CD226,TYK2,IL12RB1,IFNL1,LILRB1,ISG15,PTPN22,SLAMF1,CD244,PDE4B,IL23R,IL12RB2,IL1B,SLC11A1,ARID5A,CCR2,TLR9,CD14,HAVCR2,BTN3A2,BTN3A1,HLA-A,LTA,TNF,HLA-DPA1,HLA-DPB1,ZP3,SCRIB,RIPK2,ABL1,JAK2,TLR3,TXK,F2RL1,IL18,SLAMF6,FADD,RASGRP1,KLRC4-KLRK1,CYRIB,PDE4D,IL1R1,IL18R1,TRIM27,TLR4,CD160,CD2,TNFSF4,CEBPG,CD3E,FZD5,IL12A,CRTAM,IL27RA,IRF8
GOBP_POSITIVE_REGULATION_OF_INTERLEUKIN_10_PRODUCTION	ADHD	2.01E-06	0.000333061	0.995192	259		blood	TWAS	c5	0.995192	0.999994	CLEC7A,IL23A,NOD2,LGALS9,STAT3,LILRA5,ISG15,PRKCZ,XCL1,CD46,CD34,TUSC2,TLR9,IL4,IRF4,CD274,TLR2,CD28,PLCG2,F2RL1,SYK,PIBF1,IL6,CD83,TIGIT,HGF,TLR4,TNFSF4,HMGB1,IL20RB,INAVA
GOBP_POSITIVE_REGULATION_OF_INTERLEUKIN_12_PRODUCTION	ADHD	5.68E-06	0.00024986	0.981848	352		blood	TWAS	c5	0.981848	0.999994	TIRAP,CLEC7A,IL23A,NOD2,LGALS9,CCR7,SCIMP,IL23R,CD40,MAPK11,TLR9,IRF1,HLA-G,LTB,AGER,LEP,IRF5,RIPK2,TLR3,TLR2,PLCG2,SYK,LAPTM5,CD36,IFNG,MAPK14,PLCB1,TLR4,TNFSF4,HMGB1,IL16,TRAF6,IDO1
GOBP_POSITIVE_REGULATION_OF_INTERLEUKIN_13_PRODUCTION	ADHD	-3.71E-06	0.000706291	0.99581	75		blood	TWAS	c5	0.99581	0.999994	GATA3,LGALS9,RARA,SPHK2,PRKCZ,IL17RA,IL1RAP,IL4,HLA-E,IRF4,IL18,TNFSF4
GOBP_POSITIVE_REGULATION_OF_INTERLEUKIN_17_PRODUCTION	ADHD	-5.95E-05	0.000576671	0.917866	140		blood	TWAS	c5	0.917866	0.999994	IL23A,NOD2,SLC7A5,PHB1,SPHK1,TYK2,ZBTB7B,IL23R,ARID5A,MYD88,CARD9,JAK2,IL15,IL18,SLAMF6,LY9,IL6,RFTN1,PRKCQ
GOBP_POSITIVE_REGULATION_OF_INTERLEUKIN_18_PRODUCTION	ADHD	-0.00359303	0.0215877	0.867812	22	0.485583	blood	TWAS	c5	0.867812	0.999994	TLR9,TNF,TLR2,GBP5
GOBP_POSITIVE_REGULATION_OF_INTERLEUKIN_1_PRODUCTION	ADHD	7.28E-06	0.000223405	0.974015	535		blood	TWAS	c5	0.974015	0.999994	HK1,CLEC7A,SMAD3,MEFV,NOD2,TRIM16,LGALS9,STAT3,TMEM106A,NLRP1,MALT1,TYROBP,CARD8,NLRP12,LILRA5,LILRA2,NLRP2,S100A13,MNDA,PYHIN1,IFI16,AIM2,NLRP3,PANX2,CASP8,NLRC4,MYD88,TLR6,HAVCR2,TNF,AGER,NOD1,HSPB1,GSDMD,LPL,RIPK2,ORM2,ORM1,JAK2,STMP1,F2RL1,IL6,GBP5,APP,CASP1,CD36,PANX1,IFNG,NAIP,TMED10,P2RX7,TLR4,HMGB1,IL16,FZD5,INAVA
GOBP_POSITIVE_REGULATION_OF_INTERLEUKIN_2_PRODUCTION	ADHD	1.86E-05	0.000446804	0.966762	183		blood	TWAS	c5	0.966762	0.999994	RPS3,CLEC7A,CD4,PNP,STAT5B,MALT1,PRKD2,PDE4B,RUNX1,IL1B,SPTBN1,CD86,CCR2,IRF4,CARD11,RIPK2,ABL1,TRAF2,CD28,PLCG2,ANXA1,CD83,PTPRC,MAP3K7,PDE4D,TRAF6,CD3E,STOML2,PRKCQ
GOBP_POSITIVE_REGULATION_OF_INTERLEUKIN_4_PRODUCTION	ADHD	2.99E-05	0.000446768	0.946648	178		blood	TWAS	c5	0.946648	0.999994	GATA3,SLC7A5,LGALS9,RARA,PRKCZ,FCER1G,NLRP3,CD86,IL1RAP,HAVCR2,HLA-E,IRF4,ZP3,CD28,CEBPB,SYK,TNFSF4,IL20RB,CD3E,PRKCQ
GOBP_POSITIVE_REGULATION_OF_INTERLEUKIN_6_PRODUCTION	ADHD	5.96E-06	0.00022344	0.978719	510		blood	TWAS	c5	0.978719	0.999994	TIRAP,C1QTNF4,CLEC7A,TRPV4,NOD2,CYBA,ADORA2B,LGALS9,NOS2,STAT3,TMEM106A,SCIMP,MIR657,MBP,TYROBP,TICAM1,SPHK2,SIGLEC16,LILRB2,LILRA5,LILRA2,IL6R,ARHGEF2,BCL10,MAVS,SETD4,IL17RA,IL1B,ARID5A,IL17RC,IL1RAP,MYD88,TLR9,SELENOK,SPON2,TLR1,TLR6,TNF,AIF1,AGER,AKIRIN2,LEP,NOD1,LPL,RIPK2,CARD9,TLR3,EREG,TLR2,XBP1,PLCG2,F2R,F2RL1,SYK,POU2AF1,IL6,ZBTB20,APP,CD36,IFNG,MAPK13,P2RX7,TLR4,TNFSF4,HMGB1,IL16,IFIH1,PTPN11,TRAF6,IL36A,IL17D,INAVA,MMP8
GOBP_POSITIVE_REGULATION_OF_INTERLEUKIN_8_PRODUCTION	ADHD	9.16E-06	0.000258016	0.971688	357		blood	TWAS	c5	0.971688	0.999994	AFAP1L2,TIRAP,CLEC7A,DDIT3,NOD2,LGALS9,NOS2,STAT3,ELANE,FFAR2,PRKD2,LILRA2,ZNF580,LAMTOR5,CD244,APOA2,CHI3L1,PARK7,BCL10,MAVS,IL1B,MYD88,TLR9,TLR1,CD14,TNF,HSPA1A,HSPA1B,RIPK1,SERPINE1,LEP,NOD1,TLR3,TLR2,F2R,F2RL1,SYK,FADD,IL6,TLR5,TLR4,CD58,CD2,HMGB1,IL17D,FCN1
GOBP_POSITIVE_REGULATION_OF_INTRINSIC_APOPTOTIC_SIGNALING_PATHWAY	ADHD	5.48E-06	0.000288466	0.98485	295		blood	TWAS	c5	0.98485	0.999994	BAD,RAD9A,RPS3,DNM1L,DDIT3,RIPK3,UBB,FLCN,BECN1,TP53,SLC9A3R1,PIAS4,BBC3,BAX,MCL1,S100A9,S100A8,RPL11,PARK7,SERINC3,NCK2,BCL2L11,PRKRA,BOK,RPS7,VNN1,FIS1,STYXL1,NKX3-1,NACC2,FBXW7,GSDME,SOD1,CAV1,SIRT1,SIAH1,EIF5A,RPL26,PLAGL2,FBH1,PMAIP1,BID,MYC,NCK1,SKIL,PTPN2,SEPTIN4
GOBP_POSITIVE_REGULATION_OF_ION_TRANSMEMBRANE_TRANSPORT	ADHD	-1.63E-05	0.000235452	0.944815	623		blood	TWAS	c5	0.944815	0.999994	KCNIP2,ITGB1,DRD4,CRACR2A,CACNB3,STAC3,PSEN1,CALM1,CHP1,CAPN3,ARL6IP1,ATP2A1,ANTKMT,HAP1,VMP1,SLC9A3R1,ATP1B2,DNM2,ACTN4,KCNN4,CALM3,BAX,AMIGO1,GSTM2,NPPA,CTSS,NOS1AP,XCL1,ATP1B1,PINK1,GJC2,EPHB2,SLC9A1,PTAFR,RNF207,EDN3,NTSR1,KCNE1,CACNB4,EHD3,CALM2,PPP3R1,ATP1B3,TRPC1,CCR2,STIMATE,TRPC3,HTT,CXCL9,CXCL10,SNCA,ADRB2,KCNMB1,BAK1,TCAF1,KCNH2,CDK5,NIPSNAP2,GPER1,AKAP9,ARC,PPP3CC,ABL1,WNK2,IFNGR2,PKD2,STIM2,PPP3CA,GLRX,COX17,CACNB2,F2RL3,PLCG1,ANO6,SLC38A1,KCNJ2,PLCG2,ALG10B,STK39,F2R,CASQ1,RYR2,CAV1,ANK3,RAMP3,CNKSR3,AKAP6,ABCB1,SRI,TESC,WNK1,ATPSCKMT,NDUFA4,IFNG,CCL2,TRPC6,P2RX7,P2RX4,STIM1,CEMIP,STAC,GSTO1,KCNQ1,RGS7,P2RX5,P2RX1,FXYD2,CD19,EDN1,WNK4
GOBP_POSITIVE_REGULATION_OF_IRE1_MEDIATED_UNFOLDED_PROTEIN_RESPONSE	ADHD	0.000105499	0.00099857	0.91586	36	0.0239916	blood	TWAS	c5	0.91586	0.999994	BAX,BCL2L11,BAK1,DAB2IP,TMEM33,PTPN1
GOBP_POSITIVE_REGULATION_OF_ISOTYPE_SWITCHING	ADHD	2.72E-05	0.000446697	0.951518	174		blood	TWAS	c5	0.951518	0.999994	CLCF1,KMT5B,STAT6,TP53BP1,EXOSC6,ATAD5,TNFSF13,KMT5C,MAD2L2,CD40,HMCES,TFRC,MLH1,IL4,SHLD3,CD28,EXOSC3,MSH2,PTPRC,TNFSF4,SHLD2,RIF1,SHLD1,PAXIP1
GOBP_POSITIVE_REGULATION_OF_ISOTYPE_SWITCHING_TO_IGG_ISOTYPES	ADHD	8.44E-06	0.000706568	0.990474	51		blood	TWAS	c5	0.990474	0.999994	ATAD5,CD40,MLH1,IL4,CD28,MSH2,PTPRC,PAXIP1
GOBP_POSITIVE_REGULATION_OF_I_KAPPAB_KINASE_NF_KAPPAB_SIGNALING	ADHD	2.20E-06	0.000144235	0.987849	1048		blood	TWAS	c5	0.987849	0.999994	CHUK,TRIM8,DDX21,IFIT5,BIRC3,BIRC2,TIRAP,ZDHHC13,TRIM21,TRIM68,TRIM6,TRIM34,TMEM9B,CLEC7A,GOLT1B,TNFRSF1A,LTBR,GAPDH,CD4,TBK1,ZDHHC17,CLEC6A,CLEC4D,TRIM13,PELI2,JMJD8,UBE2I,PRKCB,NOD2,TRADD,LGALS9,CCR7,TMEM106A,TMEM101,MAP3K14,MAP3K3,SECTM1,VAPA,C18orf32,MALT1,SLC44A2,BST2,PPP5C,TICAM1,IRF3,NUP62,LAMTOR5,RHOC,MIB2,ECM1,S100A12,S100A4,S100A13,MUL1,PINK1,TRAF5,PLEKHG5,MIER1,BCL10,FKBP1A,RBCK1,MAVS,CD40,LGALS1,EDAR,SLC20A1,IL1B,CFLAR,CASP10,CASP8,REL,TFG,DHX36,TFRC,MYD88,LTF,SHISA5,RHOA,TLR9,TLR6,TRIM52,TAB2,TRIM38,TNF,RIPK1,HLA-DRB1,SLC35B2,CARD11,NOD1,TMED4,EEF1D,SHARPIN,TNFRSF10B,RIPK2,MTDH,LPAR1,ABL1,CARD9,TRAF2,TIFA,ALPK1,TNIP2,TLR3,CANT1,DHX15,CXXC5,APOL3,TRIM14,F2R,F2RL1,FADD,UNC5CL,DDX1,HMOX1,TNFSF10,ECT2,ATP2C1,NEK6,UBE2N,CASP1,CARD16,CD36,TRAF3IP2,FYN,MAP3K7,CTNNB1,NDFIP1,PLK2,LITAF,GPRC5B,ROR1,TRIM27,TLR4,WLS,FASLG,TRIM22,TRIM5,IRAK4,PRKD1,AKAP13,S100B,TRAF6,PPM1A,TRIM32,PRKCE,IKBKB,CTH,PELI1,LURAP1L,GPR89A,INAVA,CC2D1A,BRD4
GOBP_POSITIVE_REGULATION_OF_I_KAPPAB_PHOSPHORYLATION	ADHD	4.17E-05	0.000998528	0.966722	54	0.637554	blood	TWAS	c5	0.966722	0.999994	AKT1,DDRGK1,CX3CR1,TNF,TRAF2,PLCG2
GOBP_POSITIVE_REGULATION_OF_JNK_CASCADE	ADHD	-1.38E-05	0.000249773	0.955991	482		blood	TWAS	c5	0.955991	0.999994	HRAS,TIRAP,MAPK8IP1,MAP4K2,MAP3K11,TRPV4,CRACR2A,LTBR,CD27,TRAF3,MAPKBP1,AXIN1,MAPK8IP3,NOD2,CRK,SERPINF2,CCR7,MINK1,GADD45B,MAP3K10,SLAMF1,FCGR2B,TRAF5,BIRC7,EDAR,SH3RF3,IL1B,MYD88,TLR9,FLT4,CCN2,TNF,AGER,RIPK1,DUSP22,ANKRD6,HIPK2,MTURN,NOD1,NCF1,PTK2B,MFHAS1,RIPK2,TRAF1,DAB2IP,CARD9,TRAF2,TLR3,SH3RF1,WNT7A,ZNF622,F2RL1,DIXDC1,PJA2,UNC5CL,RASGRP1,MAP2K4,SDCBP,TNIK,APP,RASSF2,SEMA3A,NAIP,PLCB1,GADD45G,TPD52L1,MAP3K5,TLR4,TAOK3,HMGB1,MBIP,WNT16,TRAF6,DUSP19,FZD7,GADD45A,MMP8
GOBP_POSITIVE_REGULATION_OF_JUN_KINASE_ACTIVITY	ADHD	1.18E-05	0.000353359	0.973279	222		blood	TWAS	c5	0.973279	0.999994	MAP4K2,MAP3K11,RPS3,MAP3K12,AXIN1,ERN1,DVL2,MAP3K10,DVL3,MAP3K13,TLR9,TLR6,MAP3K4,TNF,AGER,ARHGEF5,PTK2B,DAB2IP,TRAF2,EPHA4,PTPN1,SYK,ROR2,MAP3K7,FGD2,MAP3K5,FZD8,TAOK3,TNFRSF11A,TRAF6,DUSP19,FZD5,SASH1,PAK1,EDN1
GOBP_POSITIVE_REGULATION_OF_KERATINOCYTE_DIFFERENTIATION	ADHD	-0.0222574	0.0203172	0.273298	48	0.686629	blood	TWAS	c5	0.273298	0.999994	MACROH2A2,PLAAT4,NUMA1,VDR,TRIM16,ALOX15B,NOTCH1,NME2,PRKCH,NCOA3,MACROH2A1,ZBED2,MED1
GOBP_POSITIVE_REGULATION_OF_LAMELLIPODIUM_ASSEMBLY	ADHD	3.99E-05	0.000705715	0.954912	133		blood	TWAS	c5	0.954912	0.999994	AVIL,HSP90AA1,CARMIL2,DNM2,CDC42,WASF2,AKIRIN1,RAC2,ACTR3,ARPC2,BRK1,TWF2,PIK3R1,OCLN,FSCN1,RAC1,AUTS2,ACTR2,PIK3CA,NCKAP1,MTOR
GOBP_POSITIVE_REGULATION_OF_LAMELLIPODIUM_MORPHOGENESIS	ADHD	-3.82E-05	0.000706523	0.956879	58		blood	TWAS	c5	0.956879	0.999994	CORO1B,ARHGEF7,SRC,RREB1,VIL1,CORO1C,ENPP2
GOBP_POSITIVE_REGULATION_OF_LAMELLIPODIUM_ORGANIZATION	ADHD	1.14E-05	0.000407827	0.977779	208		blood	TWAS	c5	0.977779	0.999994	CORO1B,AVIL,ARHGEF7,HSP90AA1,CARMIL2,DNM2,CDC42,WASF2,AKIRIN1,SRC,RAC2,ACTR3,ARPC2,BRK1,TWF2,PIK3R1,OCLN,CARMIL1,RREB1,FSCN1,RAC1,AUTS2,VIL1,ACTR2,CORO1C,ENPP2,PIK3CA,NCKAP1,MTOR
GOBP_POSITIVE_REGULATION_OF_LEUKOCYTE_ADHESION_TO_VASCULAR_ENDOTHELIAL_CELL	ADHD	-8.15E-06	0.000576751	0.988719	89		blood	TWAS	c5	0.988719	0.999994	ALOX5,ST3GAL4,NFAT5,GP1BA,ELANE,PTAFR,ITGB2,CHST2,TNF,FUT7,GCNT1,ITGA4,IL6,TRAF6,SELP,ETS1
GOBP_POSITIVE_REGULATION_OF_LEUKOCYTE_APOPTOTIC_PROCESS	ADHD	2.55E-05	0.000377588	0.946162	222		blood	TWAS	c5	0.946162	0.999994	ADAM8,HCAR2,LGALS9,TP53,BAX,PIK3CD,IL10,BCL2L11,ZC3H8,PDCD1,BLK,CD274,RAPGEF2,PRELID1,ANXA1,MIAT,SIRT1,CDKN2A,MEF2C,P2RX7,NF1,IDO1,LYN
GOBP_POSITIVE_REGULATION_OF_LEUKOCYTE_CELL_CELL_ADHESION	ADHD	2.29E-06	0.00014423	0.987323	1103		blood	TWAS	c5	0.987323	0.999994	ADAM8,MAP3K8,ALOX5,GATA3,ZMIZ1,ST3GAL4,IGF2,CD81,CD44,CD6,CD5,BAD,CCDC88B,RELA,KAT5,SART1,RPS3,KLRK1,WNT10B,SMARCD1,NCKAP1L,TESPA1,SMARCC2,IL23A,CD27,CD4,PTPN6,AKT1,PNP,B2M,CSK,CORO1A,PYCARD,DNAJA3,BRD7,NOD2,LGALS9,FLOT2,RARA,CCR7,SMARCE1,STAT5B,GP1BA,SKAP1,SMARCD2,MALT1,TYK2,SMARCA4,ELANE,DHPS,AP3D1,JAK3,IL12RB1,EBI3,TMIGD2,IL4I1,LILRB2,LILRB1,LILRB4,TNFSF9,CD70,TNFSF14,VAV1,CD209,VCAM1,PTPN22,PRKCZ,ZBTB7B,CD1D,SPTA1,TNFRSF14,XCL1,ABL2,CD55,CR1,CD46,DUSP10,ITPKB,NLRP3,RUNX3,ARID1A,PTAFR,IL23R,BCL10,SIRPB1,SIRPG,SIRPA,SOX12,SRC,ICOSLG,ITGB2,SMARCB1,LGALS1,TNFRSF13C,NCK2,IL1B,DPP4,ICOS,SOCS5,ZAP70,NFKBIZ,CD86,CHST2,TFRC,CCR2,SMARCC1,RHOA,PBRM1,SELENOK,RHOH,IL4,HAVCR2,IL6ST,VNN1,BTN2A2,HLA-G,HLA-A,HLA-E,TNF,AIF1,AGER,HLA-DRB5,HLA-DQB1,HLA-DRA,HLA-DRB1,HLA-DQA1,HLA-DQA2,HLA-DQB2,HLA-DOB,HLA-DMB,HLA-DMA,HLA-DOA,HLA-DPA1,HLA-DPB1,LEP,SMARCD3,CARD11,ZP3,EGR3,RIPK2,ABL1,FUT7,DOCK8,JAK2,CD274,GCNT1,PPP3CA,IL15,PHF10,XBP1,CD28,FCHO1,ARID2,AP3B1,IL18,ANXA1,SYK,ITGA4,SLAMF1,ZBTB1,CAV1,FADD,IL6,BCL6,SOX4,RASGRP1,IL7,KLRC4-KLRK1,CD83,VSIR,YES1,CYRIB,HSPH1,SHB,HMGB1,SELP,IL4R,PTPRC,FYN,SMARCA2,TGFBR2,IL2RA,PRKCQ,GLI3,IL27RA,IL7R,SOCS1,IFNG,CCL2,ADA,IGFBP2,RASAL3,TNFSF13B,PDCD1LG2,CD160,TNFSF4,SLC7A1,NFAT5,CD47,HHLA2,NCK1,HES1,PIK3CA,ACTL6A,PTPN11,TRAF6,RAG1,CD3E,LYN,HLX,ETS1,KLHL25,IL12A,CD276,GPAM
GOBP_POSITIVE_REGULATION_OF_LEUKOCYTE_CHEMOTAXIS	ADHD	-1.35E-05	0.00022923	0.952971	468		blood	TWAS	c5	0.952971	0.999994	SWAP70,TIRAP,MDK,SPI1,VEGFB,TRPV4,DNM1L,NCKAP1L,IL23A,C3AR1,GAS6,PGF,ADAM10,DAPK2,MAPK3,IL34,LGALS9,CCR7,C1QBP,FPR2,ZNF580,TNFSF14,CSF1,IL6R,XCL1,AKIRIN1,EDN3,MAPK1,RAC2,CXCR2,OXSR1,CX3CR1,CCR1,CCR2,CXCL10,IL4,CSF1R,CD74,THBS4,CCR6,RIPOR2,AIF1,GPSM3,VEGFA,PLA2G7,SERPINE1,RARRES2,PTK2,PTK2B,CXCL8,XCL2,STK39,F2RL1,C5AR1,SLAMF1,IL6,CREB3,CMKLR1,WNK1,CAMK1D,RAC1,THBS1,HMGB1,LGMN,ADAM17,NEDD9,EDN1,IL12A,F7
GOBP_POSITIVE_REGULATION_OF_LEUKOCYTE_MEDIATED_IMMUNITY	ADHD	-6.26E-07	0.000195895	0.997452	705		blood	TWAS	c5	0.997452	0.999994	DDX21,GATA3,CD81,SPI1,HPX,CLCF1,KMT5B,CLEC7A,KLRD1,KLRK1,KLRC3,KLRC2,KLRC4,IL23A,STAT6,LAG3,TP53BP1,B2M,ITGAM,STX4,NOD2,EXOSC6,AP1G1,NOS2,ATAD5,STAT5B,SCIMP,TNFSF13,MALT1,CD226,IL12RB1,TYROBP,CD177,PVR,NECTIN2,TICAM1,KMT5C,C3,VAV1,FCER2,MAD2L2,PRKCZ,FCGR1A,XCL1,MR1,DENND1B,CD55,NLRP3,IL23R,MAVS,CD40,ITGB2,IL1B,ARID5A,HMCES,DHX36,TFRC,MLH1,SLC22A13,CAMK4,IL4,FBXO38,SHLD3,ARG1,STX7,HLA-F,HLA-G,HLA-A,HLA-H,HLA-E,HLA-B,LTA,TNF,NCR3,HLA-DRA,HLA-DRB1,TAP2,ZP3,TRAF2,CLNK,STAP1,SH2D1B,CD1D,CD1A,CD28,CADM1,PLCG2,F2RL1,IL18,SLAMF6,SLAMF1,ZBTB1,FADD,IL6,DDX1,C17orf99,EXOSC3,RASGRP1,KLRC4-KLRK1,RSAD2,MSH2,CYRIB,PTPRC,CD1C,CD1B,CD1E,MAP3K7,IL1R1,IL18R1,P2RX7,CD160,TNFSF4,SHLD2,RIF1,TRAF6,FZD5,SHLD1,PAXIP1,IL12A,CRTAM,KIR2DL4
GOBP_POSITIVE_REGULATION_OF_LEUKOCYTE_MIGRATION	ADHD	-8.87E-06	0.00019983	0.964589	659		blood	TWAS	c5	0.964589	0.999994	ADAM8,PDGFD,SWAP70,LYVE1,TIRAP,JAM3,MDK,SPI1,VEGFB,TRPV4,DNM1L,NCKAP1L,IL23A,C3AR1,GAS6,MMP14,PGF,ADAM10,DAPK2,SPN,MAPK3,CORO1A,PYCARD,IL34,LGALS9,CCR7,ITGB3,C1QBP,ICAM1,PLVAP,MADCAM1,FPR2,ZNF580,TNFSF14,CSF1,TNFRSF18,IL6R,TNFRSF14,XCL1,ABL2,AKIRIN1,EDN3,MAPK1,RAC2,CXCR2,OXSR1,CX3CR1,CCR1,CCR2,SELENOK,CXCL10,IL4,CSF1R,CD74,PIK3R1,THBS4,CCR6,RIPOR2,TNF,AIF1,AGER,GPSM3,VEGFA,PLA2G7,SERPINE1,RARRES2,ZP3,PTK2,PTK2B,ABL1,FUT7,DOCK8,CXCL8,P2RY12,XCL2,STK39,F2RL1,C5AR1,ITGA4,SLAMF1,FADD,IL6,CREB3,CMKLR1,JAM2,APP,LGALS3,SELP,IL1R1,WNK1,ITGA2,CAMK1D,P2RX4,RAC1,THBS1,HMGB1,LGMN,CD47,ADAM17,NEDD9,EDN1,TREM2,IL12A,F7,MIA3
GOBP_POSITIVE_REGULATION_OF_LEUKOCYTE_PROLIFERATION	ADHD	1.54E-05	0.000203935	0.939966	768		blood	TWAS	c5	0.939966	0.999994	TIRAP,IGF2,CD81,CD6,CCDC88B,CLCF1,RPS3,NCKAP1L,IL23A,PNP,NMB,MAPK3,CORO1A,PYCARD,DNAJA3,IL34,LGALS9,ATAD5,STAT5B,BCL2,TYK2,DHPS,BST2,JAK3,IL12RB1,EBI3,TMIGD2,TICAM1,LILRB2,TNFSF9,CD70,CD209,CD320,VCAM1,CSF1,TNFRSF4,PTPN22,CHRNB2,CD1D,SPTA1,SLAMF1,FCGR3A,XCL1,CD55,CD46,EPHB2,IL23R,ZNF335,CD40,ICOSLG,MAPK1,MIF,CSF2RB,RAC2,TNFRSF13C,NCK2,IL1B,ZAP70,CD86,ST6GAL1,TFRC,MYD88,CCR2,TLR9,SELENOK,BST1,CD38,IL4,CSF1R,CD74,HAVCR2,IL6ST,HLA-A,HLA-E,AIF1,AGER,HLA-DMB,HLA-DPA1,HLA-DPB1,LEP,CARD11,ZP3,PTK2,RIPK2,JAK2,CD274,GPR183,PPP3CA,IL15,FCRL3,CD28,IL18,ANXA1,SYK,FADD,IRS2,IL6,BCL6,IL7,PTPRC,TGFBR2,IL2RA,PRKCQ,CDKN1A,IL27RA,MEF2C,PRLR,ADA,IGFBP2,RASAL3,MPL,TNFSF13B,PDCD1LG2,TLR4,TNFSF4,SLC7A1,HMGB1,NCK1,HES1,TRAF6,CD3E,BCL2L1,VAV3,SLC39A10,LYN,IL12A,GPAM,PELI1
GOBP_POSITIVE_REGULATION_OF_LEUKOCYTE_TETHERING_OR_ROLLING	ADHD	5.35E-05	0.000998517	0.9573	49	0.248654	blood	TWAS	c5	0.9573	0.999994	ST3GAL4,GP1BA,ELANE,PTAFR,CHST2,FUT7,GCNT1,ITGA4,SELP
GOBP_POSITIVE_REGULATION_OF_LIPASE_ACTIVITY	ADHD	-4.36E-06	0.000277204	0.987453	252		blood	TWAS	c5	0.987453	0.999994	HRAS,NR1H3,PHB2,ANG,PLCB2,PHB1,LPAR2,GNA15,S1PR4,RASGRP4,NR1H2,RHOC,PRKCZ,ABL2,GPR55,NMUR1,CD86,ARF4,FGF2,ITK,FGFR1,LPAR1,TXK,P2RY12,ESR1,ABHD5,C5AR1,GNA13,PLIN5,FGFR2,FLT1,ARL1,PLAA,GNAQ
GOBP_POSITIVE_REGULATION_OF_LIPID_BIOSYNTHETIC_PROCESS	ADHD	-2.65E-06	0.000277151	0.992378	335		blood	TWAS	c5	0.992378	0.999994	SORBS1,SIRT3,ADM,NR1H3,KAT5,DGAT2,SCARB1,ABCD2,AKT1,CHP1,MLST8,CNEP1R1,SREBF1,NR1D1,CTDNEP1,RPTOR,LDLR,SLC27A1,SPHK2,NR1H2,PTGS2,SLC45A3,LPGAT1,MFSD2A,ABCG1,PLA2G6,PPARA,IL1B,ACSL3,SCAP,PRKCD,ABHD6,STARD4,DAB2,GPLD1,TNF,BMP6,POR,RDH10,HSD17B13,RAB38,ANXA1,PRKAA1,ZBTB20,CAPN2,ELOVL5,IFNG,CCDC3,FABP3,CREBL2,IGF1R,CREB1,SIRT4,PLIN5,MTOR
GOBP_POSITIVE_REGULATION_OF_LIPID_CATABOLIC_PROCESS	ADHD	8.15E-06	0.000706412	0.990795	79		blood	TWAS	c5	0.990795	0.999994	SCT,PNPLA2,CPT1A,ABCD2,AKT2,APOA2,ADORA1,PPARA,MTLN,IL1B,IRS1,PRKCD,DAGLB,ABHD5,IRS2,PLIN5,PRKCE
GOBP_POSITIVE_REGULATION_OF_LIPID_KINASE_ACTIVITY	ADHD	-3.20E-05	0.000353314	0.927833	203		blood	TWAS	c5	0.927833	0.999994	CD81,NOD2,CCR7,CDC42,FGR,SRC,EEF1A2,PDGFB,IRS1,FGF2,PTK2,PTK2B,VAV2,P2RY12,PIK3R4,ATG14,VAV3,PRKD1,FLT3,FLT1,LYN,TEK
GOBP_POSITIVE_REGULATION_OF_LIPID_LOCALIZATION	ADHD	5.36E-06	0.000213014	0.979924	550		blood	TWAS	c5	0.979924	0.999994	NR1H3,EHD1,SCARB1,DENND5B,LRP1,LPCAT3,NMB,ABCA3,CETP,ABCA7,CYP4F2,PLIN3,NR1H2,PLIN5,C3,RETN,PLA2G4A,LDLRAP1,ZC3H12A,SCP2,FITM2,PLTP,NTSR1,ABCG1,ZDHHC8,MIF,PLA2G6,IL1B,DBI,ERFE,OSBPL11,PRKCD,DAB2,BMP6,HILPDA,LPL,NKX3-1,ABCA1,PTGES,PTCH1,NFKB1,ATP8A1,PPARG,SPP1,ACSL1,PRELID1,ANXA2,ABCA5,MAP2K6,ATP8A2,CES1,GHRL,CAV1,SIRT1,ACACB,PLIN2,TMF1,EEPD1,ABCB4,TMEM30A,CD36,P2RX7,P2RX4,FABP3,ABCA13,MSR1,RXRA,FASLG,ACSL5,NFKBIA,TNFRSF11A,TRIAP1,EDN1
GOBP_POSITIVE_REGULATION_OF_LIPID_METABOLIC_PROCESS	ADHD	-7.20E-06	0.000199851	0.971262	635		blood	TWAS	c5	0.971262	0.999994	SORBS1,SIRT3,SCT,PNPLA2,ADM,CD81,DGKZ,AMBRA1,NR1H3,KAT5,CPT1A,DGAT2,SCARB1,ABCD2,AKT1,CHP1,MLST8,CNEP1R1,NOD2,MLYCD,SREBF1,NR1D1,CCR7,CTDNEP1,RPTOR,LDLR,SLC27A1,AKT2,SPHK2,NR1H2,APOA2,PTGS2,ADORA1,SLC45A3,LPGAT1,CDC42,LDLRAP1,FGR,MFSD2A,SRC,EEF1A2,ABCG1,PLA2G6,PDGFB,PPARA,MTLN,IL1B,ACSL3,IRS1,SCAP,PRKCD,ABHD6,FGF2,STARD4,DAB2,GPLD1,TNF,BMP6,DAGLB,POR,PTK2,PTK2B,RDH10,VAV2,PPARG,HSD17B13,PPARGC1A,RAB38,P2RY12,ABHD5,ANXA1,CES1,IRS2,PRKAA1,ZBTB20,PIK3R4,ATG14,CAPN2,ELOVL5,IFNG,PPARD,CCDC3,FABP3,CREBL2,PRKD1,IGF1R,FLT3,FLT1,CREB1,VAV3,SIRT4,PLIN5,LYN,TEK,STOML2,KLHL25,PRKCE,MTOR,DISP3,TGFB1
GOBP_POSITIVE_REGULATION_OF_LIPID_STORAGE	ADHD	5.73E-06	0.000377797	0.987899	127		blood	TWAS	c5	0.987899	0.999994	EHD1,SCARB1,PLIN3,NR1H2,PLIN5,C3,ZC3H12A,FITM2,OSBPL11,HILPDA,LPL,PLIN2,NFKB1,ACACB,CD36,MSR1
GOBP_POSITIVE_REGULATION_OF_LIPID_TRANSPORT	ADHD	1.05E-06	0.000257913	0.996759	441		blood	TWAS	c5	0.996759	0.999994	NR1H3,DENND5B,LRP1,LPCAT3,NMB,ABCA3,CETP,ABCA7,CYP4F2,NR1H2,RETN,PLA2G4A,LDLRAP1,SCP2,PLTP,NTSR1,ABCG1,ZDHHC8,MIF,PLA2G6,IL1B,DBI,ERFE,PRKCD,DAB2,BMP6,NKX3-1,ABCA1,PTGES,PTCH1,ATP8A1,PPARG,SPP1,ACSL1,PRELID1,ANXA2,ABCA5,MAP2K6,ATP8A2,CES1,GHRL,CAV1,SIRT1,TMF1,EEPD1,ABCB4,TMEM30A,P2RX7,P2RX4,FABP3,ABCA13,RXRA,FASLG,ACSL5,NFKBIA,TNFRSF11A,TRIAP1,EDN1
GOBP_POSITIVE_REGULATION_OF_LIPOPOLYSACCHARIDE_MEDIATED_SIGNALING_PATHWAY	ADHD	-1.92E-05	0.000706129	0.97829	115		blood	TWAS	c5	0.97829	0.999994	SCIMP,MIF,CD14,LY86,BMP6,PRKCA,LY96,CD180,TRAF6,SASH1
GOBP_POSITIVE_REGULATION_OF_LONG_TERM_SYNAPTIC_POTENTIATION	ADHD	8.57E-05	0.000998197	0.93159	61	0.613012	blood	TWAS	c5	0.93159	0.999994	SHISA7,EPHB2,STAU1,ADORA2A,IGSF11,MME,SQSTM1,ZDHHC2,APP,PRKAR1B,EIF2AK4,LGMN,NRGN
GOBP_POSITIVE_REGULATION_OF_LYASE_ACTIVITY	ADHD	3.09E-05	0.000499604	0.950718	107		blood	TWAS	c5	0.950718	0.999994	ADRB1,RXFP2,RCVRN,ADORA2B,NOS2,P2RY11,GIPR,CALM3,TMIGD3,PARK7,CACNA1D,ADRB2,GUCA1B,NOS3,VIPR2,CAP1,ISCU,GLP1R,RAF1,TSHR,STIM1,NF1
GOBP_POSITIVE_REGULATION_OF_LYMPHOCYTE_APOPTOTIC_PROCESS	ADHD	3.52E-05	0.000705886	0.960198	91		blood	TWAS	c5	0.960198	0.999994	ADAM8,LGALS9,TP53,BAX,IL10,BCL2L11,ZC3H8,PDCD1,CD274,PRELID1,P2RX7,IDO1
GOBP_POSITIVE_REGULATION_OF_LYMPHOCYTE_CHEMOTAXIS	ADHD	-3.77E-05	0.000499631	0.939925	96		blood	TWAS	c5	0.939925	0.999994	ADAM10,TNFSF14,XCL1,OXSR1,CCR2,PTK2B,XCL2,STK39,WNK1,ADAM17,NEDD9
GOBP_POSITIVE_REGULATION_OF_LYMPHOCYTE_DIFFERENTIATION	ADHD	1.14E-06	0.000208351	0.99564	606		blood	TWAS	c5	0.99564	0.999994	ADAM8,GATA3,ZMIZ1,BAD,KAT5,SART1,WNT10B,SMARCD1,NCKAP1L,TESPA1,SMARCC2,IL23A,CD27,PCID2,GAS6,PNP,MMP14,PPP2R3C,BRD7,LGALS9,RARA,SMARCE1,STAT5B,SMARCD2,MALT1,SMARCA4,AP3D1,IL12RB1,AXL,IL4I1,LILRB2,LILRB4,PRKCZ,ZBTB7B,IL10,CR1,CD46,DUSP10,ITPKB,NLRP3,RUNX3,ARID1A,IL23R,SOX12,RUNX1,SMARCB1,XRCC6,INPP5D,SOCS5,ZAP70,NFKBIZ,CD86,SMARCC1,RHOA,PBRM1,RHOH,IL4,VNN1,SOX4,BTN2A2,HLA-G,HLA-DRA,HLA-DRB1,SMARCD3,EGR3,RIPK2,IL15,PHF10,XBP1,ARID2,AP3B1,IL18,ANXA1,SYK,ZBTB1,BCL6,RASGRP1,IL7,CD83,VSIR,SHB,IL4R,PTPRC,SMARCA2,TGFBR2,IL15RA,IL2RA,GLI3,IL7R,SOCS1,IFNG,ADA,TNFSF4,TOX,HLX,KLHL25
GOBP_POSITIVE_REGULATION_OF_LYMPHOCYTE_MEDIATED_IMMUNITY	ADHD	4.94E-07	0.000223362	0.998235	550		blood	TWAS	c5	0.998235	0.999994	GATA3,CD81,HPX,CLCF1,KMT5B,KLRD1,KLRK1,KLRC3,KLRC2,KLRC4,IL23A,STAT6,LAG3,TP53BP1,B2M,NOD2,EXOSC6,AP1G1,ATAD5,STAT5B,TNFSF13,MALT1,CD226,IL12RB1,PVR,NECTIN2,KMT5C,C3,VAV1,FCER2,MAD2L2,PRKCZ,FCGR1A,XCL1,MR1,DENND1B,CD55,NLRP3,IL23R,CD40,IL1B,ARID5A,HMCES,TFRC,MLH1,SLC22A13,IL4,FBXO38,SHLD3,STX7,HLA-F,HLA-G,HLA-A,HLA-H,HLA-E,HLA-B,LTA,TNF,NCR3,HLA-DRA,HLA-DRB1,TAP2,ZP3,TRAF2,CLNK,SH2D1B,CD1D,CD1A,CD28,CADM1,IL18,SLAMF6,SLAMF1,ZBTB1,FADD,IL6,C17orf99,EXOSC3,RASGRP1,KLRC4-KLRK1,RSAD2,MSH2,CYRIB,PTPRC,CD1C,CD1B,CD1E,MAP3K7,IL1R1,IL18R1,P2RX7,CD160,TNFSF4,SHLD2,RIF1,TRAF6,FZD5,SHLD1,PAXIP1,IL12A,CRTAM,KIR2DL4
GOBP_POSITIVE_REGULATION_OF_LYMPHOCYTE_MIGRATION	ADHD	-1.95E-05	0.000377652	0.958892	180		blood	TWAS	c5	0.958892	0.999994	ADAM8,ADAM10,SPN,CORO1A,PYCARD,ITGB3,MADCAM1,TNFSF14,XCL1,ABL2,TNFRSF14,OXSR1,CCR2,SELENOK,CXCL10,AIF1,PTK2B,ABL1,DOCK8,XCL2,STK39,ITGA4,FADD,JAM2,APP,WNK1,ADAM17,NEDD9
GOBP_POSITIVE_REGULATION_OF_MACROAUTOPHAGY	ADHD	1.52E-05	0.00022927	0.947151	443		blood	TWAS	c5	0.947151	0.999994	BAG3,PIP4K2A,WAC,PAFAH1B2,UVRAG,ULK1,PIP4K2C,TBK1,TRIM13,SPTLC2,MAPK3,WDR24,NOD2,SMCR8,BECN1,CALCOCO2,WIPI1,SUPT5H,ELAPOR1,GNAI3,PINK1,SESN2,RALB,RAB3GAP1,RUFY4,SNX4,FYCO1,SLC25A4,HTT,IL4,VDAC1,ADRB2,IRGM,SNX18,EPM2A,NOD1,RIPK2,SNX30,LRSAM1,GPSM1,TSC1,SCOC,STING1,SNX7,LARP1,BNIP3L,SIRT1,TOM1,HMOX1,RAB3GAP2,MOAP1,HIF1A,MAP3K7,C9orf72,OPTN,SESN1,SPTLC1,SESN3,SH3GLB1,BNIP3
GOBP_POSITIVE_REGULATION_OF_MACROPHAGE_ACTIVATION	ADHD	6.75E-06	0.000407995	0.986795	158		blood	TWAS	c5	0.986795	0.999994	LRRK2,SPACA3,JUND,CEBPA,PLA2G4A,IL10,TLR6,HAVCR2,TNIP2,STAP1,CTSC,KARS1,IL4R,IL1RL1,TLR4,THBS1,MMP8
GOBP_POSITIVE_REGULATION_OF_MACROPHAGE_CHEMOTAXIS	ADHD	4.09E-06	0.000377802	0.991361	109		blood	TWAS	c5	0.991361	0.999994	TRPV4,C3AR1,MAPK3,IL34,CSF1,AKIRIN1,MAPK1,CSF1R,RARRES2,PTK2,C5AR1,SLAMF1,CMKLR1,THBS1
GOBP_POSITIVE_REGULATION_OF_MACROPHAGE_CYTOKINE_PRODUCTION	ADHD	6.74E-08	0.000301344	0.999822	234		blood	TWAS	c5	0.999822	0.999994	SEMA7A,NOD2,TICAM1,LILRB1,MAPKAPK2,MYD88,SPON2,HLA-G,NOD1,RIPK2,CARD9,TLR3,PLCG2,SIRT1,LAPTM5,CD36,PANX1,GPRC5B,P2RX7,TLR4
GOBP_POSITIVE_REGULATION_OF_MACROPHAGE_DERIVED_FOAM_CELL_DIFFERENTIATION	ADHD	-6.44E-06	0.000499742	0.989721	86		blood	TWAS	c5	0.989721	0.999994	ALOX15B,CSF1,MAPK9,LPL,NFKB1,PF4,IL18,PRKCH,CD36,MSR1
GOBP_POSITIVE_REGULATION_OF_MACROPHAGE_DIFFERENTIATION	ADHD	-2.72E-05	0.000706198	0.969322	94		blood	TWAS	c5	0.969322	0.999994	RB1,IL34,CSF1,CASP8,HCLS1,RIPK1,TRIB1,HSF1,PF4,ID2,FADD,PRKCA,ROR2
GOBP_POSITIVE_REGULATION_OF_MACROPHAGE_MIGRATION	ADHD	5.09E-06	0.000333179	0.987806	156		blood	TWAS	c5	0.987806	0.999994	TRPV4,C3AR1,MMP14,MAPK3,IL34,CSF1,AKIRIN1,MAPK1,CX3CR1,CSF1R,RARRES2,PTK2,P2RY12,C5AR1,SLAMF1,CMKLR1,P2RX4,THBS1
GOBP_POSITIVE_REGULATION_OF_MAP_KINASE_ACTIVITY	ADHD	-1.55E-05	0.000229269	0.946168	536		blood	TWAS	c5	0.946168	0.999994	ADRA2A,ADAM8,HRAS,DRD4,PDGFD,MAP4K2,MAP3K11,RPS3,LRRK2,MAP3K12,PSEN1,MAP2K5,CSK,AXIN1,NOD2,IL34,ERBB2,ERN1,DVL2,PIK3R5,ELANE,DIRAS1,MAP3K10,INSR,MAP2K7,S100A12,SRC,CD40,EDN3,MIF,PDGFB,TAB1,IL1B,TGFA,DVL3,MAP3K13,TLR9,EGF,PDE5A,FGF2,PDGFC,TLR6,MAP3K4,TNF,AGER,VEGFA,PIK3CG,ARHGEF5,EZH2,PTK2B,FGFR1,DAB2IP,TRAF2,EPHA4,ADAM9,PTPN1,SYK,ROR2,RASGRP1,THBS1,PTPRC,MAP3K7,FGD2,MEF2C,P2RX7,TPD52L1,MAP3K5,PDGFA,TLR4,FZD8,TAOK3,AKAP13,TNFRSF11A,NEK10,ROBO1,PDCD10,ERP29,FLT3,FLT1,TRAF6,DUSP19,FZD5,SASH1,PAK1,EDN1,GH1,TGFB1
GOBP_POSITIVE_REGULATION_OF_MAST_CELL_ACTIVATION	ADHD	2.44E-05	0.000408049	0.95233	121		blood	TWAS	c5	0.95233	0.999994	ADORA2B,CD226,NECTIN2,SPHK2,FGR,VAMP8,SNX4,GATA2,IL4,HAVCR1,STXBP1,SYK,IL4R,GAB2
GOBP_POSITIVE_REGULATION_OF_MAST_CELL_ACTIVATION_INVOLVED_IN_IMMUNE_RESPONSE	ADHD	5.74E-05	0.000576913	0.920753	91		blood	TWAS	c5	0.920753	0.999994	ADORA2B,SPHK2,FGR,VAMP8,SNX4,GATA2,IL4,STXBP1,SYK,IL4R,GAB2
GOBP_POSITIVE_REGULATION_OF_MEGAKARYOCYTE_DIFFERENTIATION	ADHD	-0.000115788	0.000998285	0.907663	66	0.838432	blood	TWAS	c5	0.907663	0.999994	RCOR1,PITHD1,GATA2,MTURN,ZNF16,HMGB2,FAXDC2,TESC,SCIN
GOBP_POSITIVE_REGULATION_OF_MEIOTIC_CELL_CYCLE	ADHD	1.25E-06	0.000706544	0.99859	60		blood	TWAS	c5	0.99859	0.999994	SIRT2,INSR,CDC25B,CDC25A,LFNG,PIWIL2,NPM2,YTHDC2,RAD51AP1,UBE2B,PLCB1
GOBP_POSITIVE_REGULATION_OF_MEMBRANE_DEPOLARIZATION	ADHD	-7.25E-06	0.000706293	0.991807	89		blood	TWAS	c5	0.991807	0.999994	TRPM4,MLLT11,PARP1,TSPO,ANK3,P2RX7
GOBP_POSITIVE_REGULATION_OF_MEMBRANE_PERMEABILITY	ADHD	4.54E-05	0.000353295	0.8977	218		blood	TWAS	c5	0.8977	0.999994	MAPK8,VDAC2,PPIF,JAM3,HIP1R,GZMB,ZNF205,RHOT2,MT3,SPG7,RHOT1,NMT1,TMEM102,TP53,BBC3,BAX,MUL1,STPG1,SLC9A1,ATP5IF1,RTL10,CHCHD10,BCL2L11,BOK,SLC35F6,GSK3B,SLC25A4,HSPA1A,BAK1,TMEM14A,GCLC,ACAA2,HEBP2,EYA2,BNIP3L,MOAP1,LAPTM5,BID,BLOC1S2,BNIP3
GOBP_POSITIVE_REGULATION_OF_MEMBRANE_POTENTIAL	ADHD	-4.43E-05	0.000705884	0.949956	99		blood	TWAS	c5	0.949956	0.999994	BAD,AKT1,AKT2,PIAS3,MTLN,VCP,STOML2,GLRX,ANK3,TCL1A,MFN1,BID,NDUFC2,CTNS
GOBP_POSITIVE_REGULATION_OF_MEMBRANE_PROTEIN_ECTODOMAIN_PROTEOLYSIS	ADHD	-0.0071216	0.0157433	0.651012	49	0.785806	blood	TWAS	c5	0.651012	0.999994	ADRA2A,ADAM8,SNX33,FURIN,TNFRSF1B,IL1B,GPLD1,TNF,RGMA,NRDC,IFNG,SNX9,ADAM9
GOBP_POSITIVE_REGULATION_OF_MESENCHYMAL_CELL_PROLIFERATION	ADHD	-9.67E-05	0.000999234	0.922928	40	0.165179	blood	TWAS	c5	0.922928	0.999994	FGF9,SMO,IRS2,TGFBR2,CTNNB1,MYC,PDGFA,FGFR2,BMPR1A,STAT1
GOBP_POSITIVE_REGULATION_OF_METAPHASE_ANAPHASE_TRANSITION_OF_CELL_CYCLE	ADHD	-1.60E-05	0.000576971	0.977843	62		blood	TWAS	c5	0.977843	0.999994	ANAPC7,ANAPC5,RB1,CDT1,CDC23,MAD2L1BP,NSMCE2,CUL3,DLGAP5,CDC16
GOBP_POSITIVE_REGULATION_OF_MHC_CLASS_II_BIOSYNTHETIC_PROCESS	ADHD	2.97E-05	0.000499645	0.952587	101		blood	TWAS	c5	0.952587	0.999994	TMEM106A,RFXANK,RFX5,IL10,IL4,JAK2,XBP1,SIRT1,RFXAP,CIITA,IFNG,TLR4
GOBP_POSITIVE_REGULATION_OF_MICROTUBULE_NUCLEATION	ADHD	8.01E-06	0.000998594	0.993602	44	0.851982	blood	TWAS	c5	0.993602	0.999994	GIT1,PDE4DIP,DCTN1,HSPA1A,HSPA1B,PAK1
GOBP_POSITIVE_REGULATION_OF_MICROTUBULE_POLYMERIZATION_OR_DEPOLYMERIZATION	ADHD	1.16E-05	0.00044681	0.979237	174		blood	TWAS	c5	0.979237	0.999994	ARL2,NUMA1,RPS3,TRPV4,CLIP1,FES,KATNB1,GIT1,CDK5R1,MAPT,PSRC1,PDE4DIP,DRG1,SPAST,DCTN1,OCLN,MAP1B,HSPA1A,HSPA1B,AKAP9,CDK5RAP2,SLAIN2,TOGARAM1,MAPRE1,NAV3,CLASP1,SLAIN1,RAC1,CDKN1B,PAK1
GOBP_POSITIVE_REGULATION_OF_MIRNA_METABOLIC_PROCESS	ADHD	9.26E-06	0.000407941	0.981885	175		blood	TWAS	c5	0.981885	0.999994	GATA3,HRAS,SPI1,SMAD6,SMAD3,MRTFB,SREBF1,STAT3,TP53,SMARCA4,NR1H2,IL10,ZC3H12A,PDGFB,PNPT1,ATOH8,GATA2,PPARG,GNL3,FGF2,TNF,SRF,NFKB1,SMAD1,NGFR,JUN,MIAT,BMP2,KLF5,SMAD4,HIF1A,TGFB2,NR3C1,MRTFA,SREBF2,MYC,GAS5,BMPR1A,FOS,ETS1
GOBP_POSITIVE_REGULATION_OF_MIRNA_TRANSCRIPTION	ADHD	-5.66E-06	0.000446918	0.989892	146		blood	TWAS	c5	0.989892	0.999994	GATA3,SPI1,SMAD6,SMAD3,MRTFB,SREBF1,STAT3,TP53,SMARCA4,NR1H2,IL10,PDGFB,ATOH8,GATA2,PPARG,GNL3,FGF2,TNF,SRF,SMAD1,NGFR,JUN,BMP2,KLF5,SMAD4,HIF1A,TGFB2,NR3C1,MRTFA,SREBF2,MYC,BMPR1A,FOS,ETS1
GOBP_POSITIVE_REGULATION_OF_MITOCHONDRIAL_CALCIUM_ION_CONCENTRATION	ADHD	-4.83E-05	0.000706581	0.945505	45		blood	TWAS	c5	0.945505	0.999994	MICU1,MCU,MICU2,ATP2A1,SLC25A23,TGM2,FIS1,RAP1GDS1,BNIP3
GOBP_POSITIVE_REGULATION_OF_MITOCHONDRIAL_FISSION	ADHD	-2.56E-05	0.000499609	0.9591	99		blood	TWAS	c5	0.9591	0.999994	PGAM5,DNM1L,MIEF2,MUL1,PINK1,MIEF1,MFF,FIS1,DDHD2,RALBP1,RALA,AURKA,MARCHF5,SPIRE1,VPS35,BNIP3
GOBP_POSITIVE_REGULATION_OF_MITOCHONDRIAL_MEMBRANE_POTENTIAL	ADHD	-7.58E-05	0.000998362	0.939471	58	0.404155	blood	TWAS	c5	0.939471	0.999994	BAD,AKT1,AKT2,MTLN,VCP,STOML2,TCL1A,MFN1,BID,NDUFC2,CTNS
GOBP_POSITIVE_REGULATION_OF_MITOCHONDRIAL_OUTER_MEMBRANE_PERMEABILIZATION_INVOLVED_IN_APOPTOTIC_SIGNALING_PATHWAY	ADHD	4.95E-05	0.000576728	0.931639	110		blood	TWAS	c5	0.931639	0.999994	MAPK8,HIP1R,GZMB,ZNF205,NMT1,BBC3,ATP5IF1,CHCHD10,BOK,GSK3B,BAK1
GOBP_POSITIVE_REGULATION_OF_MITOCHONDRIAL_TRANSLATION	ADHD	-1.94E-05	0.000998198	0.984468	55	0.0217206	blood	TWAS	c5	0.984468	0.999994	RPUSD4,NGRN,C1QBP,MPV17L2,TRMT10C,RPUSD3,RMND1,FASTKD2,METTL8,FASTKD3,CDK5RAP1,UQCC2
GOBP_POSITIVE_REGULATION_OF_MITOCHONDRION_ORGANIZATION	ADHD	7.64E-06	0.000249814	0.975599	412		blood	TWAS	c5	0.975599	0.999994	MAPK8,PPIF,BAD,HRK,HIP1R,PGAM5,DNM1L,GZMB,ADCK1,ZNF205,PLD6,MIEF2,NMT1,TP53,PDCD5,PLAUR,BBC3,BAX,MLLT11,MUL1,PINK1,ATP5IF1,PARK7,MMP9,CHCHD10,FBXO7,PLA2G6,MIEF1,BIK,BCL2L11,MFF,BOK,HTRA2,GSK3B,SLC25A4,HTT,BAK1,FIS1,GPER1,DDHD2,ENDOG,PPARGC1A,RALBP1,RALA,CAMKK2,MOAP1,TNFSF10,HIF1A,AURKA,PMAIP1,BID,VDAC1,FAM162A,MARCHF5,BMF,SPIRE1,SSBP1,STOML2,VPS35,ZDHHC6,BNIP3
GOBP_POSITIVE_REGULATION_OF_MITOPHAGY_IN_RESPONSE_TO_MITOCHONDRIAL_DEPOLARIZATION	ADHD	-2.01E-06	0.000447	0.996412	69		blood	TWAS	c5	0.996412	0.999994	CDC37,MFN2,PINK1,VPS13C,TOMM7,VDAC1,OPTN
GOBP_POSITIVE_REGULATION_OF_MITOTIC_CELL_CYCLE	ADHD	-4.46E-06	0.000213052	0.983304	485		blood	TWAS	c5	0.983304	0.999994	STOX1,RRM1,CCND1,ANAPC7,ANAPC5,WNT10B,CDK4,MDM2,PHB2,CUL4A,TFDP1,CENPJ,BRCA2,RGCC,RB1,AKT1,APEX1,RAD51B,RAB11A,CDT1,CDK10,PAFAH1B1,USP22,POLDIP2,CDC6,STAT5B,DUSP3,DBF4B,RAD51C,RPS6KB1,SPHK1,RPTOR,ANAPC11,CCDC57,VPS4B,SASS6,RCC2,DTL,TAL1,STIL,CDC25B,UBE2C,TTL,KLHL18,CDC25A,HYAL1,CDC23,CDC25C,LSM11,CCNB1,PPP1R10,AIF1,CCND3,MAD2L1BP,MBLAC1,MEPCE,ASNS,RRM2B,NSMCE2,HSF1,NKX3-1,ABL1,EIF4E,CUL3,ANXA1,PBX1,TMOD3,LSM10,APP,ADAMTS1,SHB,DLGAP5,PRKCA,CCND2,KCNA5,PLCB1,FBXO5,LGMN,HES1,PTPN11,CPSF3,ADAM17,RRM2,CDC7,UBE2E2,RDX,CDC16,MTA3
GOBP_POSITIVE_REGULATION_OF_MITOTIC_CELL_CYCLE_PHASE_TRANSITION	ADHD	-6.82E-06	0.000249817	0.978229	369		blood	TWAS	c5	0.978229	0.999994	STOX1,RRM1,CCND1,ANAPC7,ANAPC5,WNT10B,CDK4,MDM2,PHB2,CUL4A,TFDP1,CENPJ,RGCC,RB1,AKT1,APEX1,RAD51B,RAB11A,CDT1,CDK10,DBF4B,RAD51C,RPTOR,ANAPC11,VPS4B,SASS6,RCC2,DTL,STIL,CDC25B,UBE2C,KLHL18,CDC25A,HYAL1,CDC23,CDC25C,LSM11,CCNB1,AIF1,CCND3,MAD2L1BP,MBLAC1,MEPCE,RRM2B,NSMCE2,CUL3,ANXA1,PBX1,TMOD3,LSM10,APP,ADAMTS1,DLGAP5,CCND2,KCNA5,PLCB1,FBXO5,CPSF3,ADAM17,RRM2,CDC7,UBE2E2,RDX,CDC16,MTA3
GOBP_POSITIVE_REGULATION_OF_MITOTIC_CELL_CYCLE_SPINDLE_ASSEMBLY_CHECKPOINT	ADHD	-7.46E-05	0.00099693	0.940326	93	0.862631	blood	TWAS	c5	0.940326	0.999994	PCID2,XRCC3,TPR,CDCA8,DYNC1LI1,MAD1L1,MAD2L1,GEN1,INCENP,BIRC5,AURKB,NDC80
GOBP_POSITIVE_REGULATION_OF_MITOTIC_NUCLEAR_DIVISION	ADHD	-1.86E-05	0.000446822	0.966758	143		blood	TWAS	c5	0.966758	0.999994	IGF2,ANAPC7,ANAPC5,RGCC,RB1,NUSAP1,SH2B1,SPHK1,NUP62,INSR,EDN3,PDGFB,IL1B,TGFA,EGF,CDC23,TNF,MAD2L1BP,NSMCE2,EREG,CD28,CUL3,PHIP,DLGAP5,AURKA,EDN1,CDC16,SMPD3
GOBP_POSITIVE_REGULATION_OF_MITOTIC_SISTER_CHROMATID_SEPARATION	ADHD	-5.96E-06	0.000576857	0.99176	77		blood	TWAS	c5	0.99176	0.999994	ANAPC7,ANAPC5,RB1,CDT1,CDCA8,CDC23,MAD2L1BP,NSMCE2,CUL3,INCENP,BIRC5,AURKB,DLGAP5,CDC16
GOBP_POSITIVE_REGULATION_OF_MONOCYTE_CHEMOTACTIC_PROTEIN_1_PRODUCTION	ADHD	1.96E-05	0.000377721	0.95864	162		blood	TWAS	c5	0.95864	0.999994	CLEC7A,TRPV4,OAS1,OAS3,NOD2,LGALS9,MCOLN2,IL1B,SELENOK,AGER,SYK,CD84
GOBP_POSITIVE_REGULATION_OF_MONOCYTE_CHEMOTAXIS	ADHD	-2.42E-06	0.000446904	0.995684	104		blood	TWAS	c5	0.995684	0.999994	FPR2,CX3CR1,CCR1,CCR2,CXCL10,AIF1,PLA2G7,SERPINE1,CREB3,HMGB1,LGMN
GOBP_POSITIVE_REGULATION_OF_MONOCYTE_DIFFERENTIATION	ADHD	1.37E-05	0.000705365	0.984538	60		blood	TWAS	c5	0.984538	0.999994	CD4,ACIN1,ZFP36L1,FES,IL34,CTNNBIP1,CSF1,HLA-DRB1
GOBP_POSITIVE_REGULATION_OF_MONONUCLEAR_CELL_MIGRATION	ADHD	-5.93E-06	0.000267054	0.982291	347		blood	TWAS	c5	0.982291	0.999994	ADAM8,PDGFD,SPI1,ADAM10,SPN,CORO1A,PYCARD,LGALS9,CCR7,ITGB3,C1QBP,MADCAM1,FPR2,TNFSF14,CSF1,XCL1,ABL2,TNFRSF14,OXSR1,CX3CR1,CCR1,CCR2,SELENOK,CXCL10,IL4,CCR6,TNF,AIF1,AGER,PLA2G7,SERPINE1,PTK2B,ABL1,DOCK8,XCL2,STK39,ITGA4,SLAMF1,FADD,CREB3,JAM2,APP,LGALS3,WNK1,HMGB1,LGMN,CD47,ADAM17,NEDD9,GAS6,IL12A
GOBP_POSITIVE_REGULATION_OF_MONOOXYGENASE_ACTIVITY	ADHD	-2.05E-06	0.000407857	0.99599	163		blood	TWAS	c5	0.99599	0.999994	SCARB1,VDR,AKT1,GCH1,CALM3,FCER2,S100A1,NOS1AP,PARK7,IL1B,TNF,NOD1,POR,PTK2B,DHFR,HIF1A,IFNG,TERF2
GOBP_POSITIVE_REGULATION_OF_MORPHOGENESIS_OF_AN_EPITHELIUM	ADHD	-3.43E-05	0.000499577	0.945271	109		blood	TWAS	c5	0.945271	0.999994	STOX1,GATA3,BMP4,SOX8,ITGAX,HOXB7,SIRT6,PIK3CD,PAX8,LBX2,EGF,FGF2,VEGFA,SMO,ABL1,NOG,WNT5B,LGR4,CTNNB1,MMRN2
GOBP_POSITIVE_REGULATION_OF_MRNA_METABOLIC_PROCESS	ADHD	-1.10E-05	0.000352961	0.97521	361		blood	TWAS	c5	0.97521	0.999994	NANOS1,DCPS,PATL1,PRPF19,DCP1B,SLC39A5,PAN2,TTC5,METTL3,PRMT5,ZFP36L1,SNW1,PATL2,TNRC6A,TENT4B,FTO,NUDT21,CNOT1,METTL16,NT5C3B,CIRBP,DAZAP1,MEX3D,SAMD4B,PAF1,ZFP36,SNRNP70,CNOT3,KHSRP,PLEKHN1,MOV10,PRDX6,RC3H1,BTG2,ZC3H12A,TUT4,RBMXL1,EIF4ENIF1,ROCK2,NCL,DIS3L2,GIGYF2,DHX36,TRA2B,NCBP2,MLH1,PDE12,EXOSC9,CNOT6,TENT4A,ZC3H12D,CNOT4,ZC3HAV1,AGO2,HSF1,CNOT7,RIDA,RC3H2,EXOSC2,NOCT,CNOT6L,METTL14,PARN,YTHDF2,NCBP1,POLR2G,WDR77,CNOT8,DIS3,CNOT9,TNRC6C,EXOSC3,EXOSC8,PNLDC1,TOB1,AGO4,DCP2,PUM1,PRR5L,PAIP1,AGO1,AGO3,THRAP3,TNKS1BP1,SAMD4A,ZFP36L2,YTHDF3,TUT7,TRA2A,EXOSC7,CPEB3,NUP98,CNOT2,POLR2D,PAN3,ROCK1,CNOT11,CLNS1A,PNPT1,PABPC1,HSPA8
GOBP_POSITIVE_REGULATION_OF_MRNA_PROCESSING	ADHD	-7.41E-05	0.00070597	0.916455	93		blood	TWAS	c5	0.916455	0.999994	PRPF19,PRMT5,SNW1,NUDT21,CIRBP,DAZAP1,SNRNP70,PRDX6,RBMXL1,NCL,DHX36,TRA2B,NCBP2,HSF1,NCBP1,WDR77,TRA2A,CPEB3,NUP98,THRAP3,CLNS1A,HSPA8
GOBP_POSITIVE_REGULATION_OF_MRNA_SPLICING_VIA_SPLICEOSOME	ADHD	-5.68E-05	0.00070616	0.935854	77		blood	TWAS	c5	0.935854	0.999994	PRPF19,PRMT5,SNW1,CIRBP,DAZAP1,SNRNP70,PRDX6,RBMXL1,NCL,TRA2B,NCBP1,WDR77,TRA2A,NUP98,THRAP3,CLNS1A,HSPA8
GOBP_POSITIVE_REGULATION_OF_MULTICELLULAR_ORGANISM_GROWTH	ADHD	9.77E-06	0.000576555	0.986478	133		blood	TWAS	c5	0.986478	0.999994	IGF2,BBS4,BBS2,STAT5B,BCL2,CSF1,PLS1,EZR,SMO,CHD7,ATP8A2,GHRL,MKKS,VIL1,PEX5,CREB1,GPAM,GH1
GOBP_POSITIVE_REGULATION_OF_MUSCLE_ADAPTATION	ADHD	-0.00633479	0.0242606	0.794004	25	0.117216	blood	TWAS	c5	0.794004	0.999994	TRPC3,AIF1,PPP3CA,MIR17HG
GOBP_POSITIVE_REGULATION_OF_MUSCLE_CELL_APOPTOTIC_PROCESS	ADHD	1.04E-06	0.000446929	0.998146	97		blood	TWAS	c5	0.998146	0.999994	PDCD4,ATP2A2,TP53,MFN2,ATF4,CXCR2,PPARG,SOD2,CAMK2D,E2F3,SMAD4,MAP2K4,CAPN2,TIGAR,CDKN2A,IFNG,MAP3K5,GATA6,IL12A,BNIP3
GOBP_POSITIVE_REGULATION_OF_MUSCLE_CELL_DIFFERENTIATION	ADHD	-6.23E-06	0.000267119	0.981399	271		blood	TWAS	c5	0.981399	0.999994	EFEMP2,ACTN3,RBM4,TARBP2,MDM2,PARP2,MMP14,BMP4,MESP1,PIEZO1,KAT2A,ARRB2,BCL2,NID1,MAPK12,MAPK11,LAMB2,CAMK1,HOPX,MAML1,SOD2,GPER1,NIBAN2,ENG,CYP26B1,SIRT1,LAMC1,AKAP6,EFNB2,ATP11A,MEF2C,MAPK14,LAMA2,SETD3,EDN1,NRG1,TRIM32,CTH,MTOR
GOBP_POSITIVE_REGULATION_OF_MUSCLE_CONTRACTION	ADHD	-3.03E-05	0.00044674	0.946012	167		blood	TWAS	c5	0.946012	0.999994	TACR2,ACTN3,TRPV4,HSP90AA1,ATP2A1,SPHK1,TBXA2R,NPPA,PTGS2,OXTR,GHRL,CCN2,SRF,GPER1,ENO1,F2R,SPX,CTTN,PROK2,ITGA2,ADA,ABAT,GSTO1,KCNQ1,RGS2,EDN1
GOBP_POSITIVE_REGULATION_OF_MUSCLE_HYPERTROPHY	ADHD	1.25E-05	0.000705892	0.985892	127		blood	TWAS	c5	0.985892	0.999994	PARP2,BECN1,PARP1,SLC9A1,PDE9A,ROCK2,PDE5A,TRPC3,IL6ST,MTPN,CDK9,CAMK2D,PPP3CA,AKAP6,PRKCA,TWF1,MEF2A,ROCK1,EDN1
GOBP_POSITIVE_REGULATION_OF_MUSCLE_TISSUE_DEVELOPMENT	ADHD	5.75E-05	0.000705953	0.935095	83		blood	TWAS	c5	0.935095	0.999994	CDON,IGF2,ACTN3,ERBB3,MRTFB,RPS6KB1,BCL2,FLOT1,NIBAN2,PPARGC1A,DLL1,PRKAA1,CTNNB1,MEF2C,CREB1
GOBP_POSITIVE_REGULATION_OF_MYELINATION	ADHD	-7.82E-06	0.000576471	0.989174	114		blood	TWAS	c5	0.989174	0.999994	MYRF,DICER1,ITGAX,MAG,TNFRSF1B,CST7,DAG1,TPPP,TENM4,SLC25A12,HGF,PARD3,RNF10,EGR2,WASF3
GOBP_POSITIVE_REGULATION_OF_MYELOID_CELL_APOPTOTIC_PROCESS	ADHD	-2.29E-06	0.000576937	0.99684	70		blood	TWAS	c5	0.99684	0.999994	HCAR2,PIK3CD,ANXA1,MIAT,SIRT1,PIK3CB,CDKN2A,MEF2C,NF1
GOBP_POSITIVE_REGULATION_OF_MYELOID_CELL_DIFFERENTIATION	ADHD	8.26E-06	0.000315873	0.97913	381		blood	TWAS	c5	0.97913	0.999994	ACVR1B,NCKAP1L,IL23A,CD4,RB1,RCOR1,ACIN1,ZFP36L1,GPR68,FES,IL34,STAT5B,STAT3,TYROBP,CTNNBIP1,CSF1,ISG15,ARNT,HAX1,TAL1,IL23R,RUNX1,ANKRD54,BRD1,MAPK11,CASP8,INPP5D,HCLS1,GATA2,CCR1,TNF,HSPA1A,HSPA1B,RIPK1,HLA-DRB1,HOXA5,MTURN,KLF10,TRIB1,HSF1,ZNF16,TMEM64,SLC9B2,PF4,PPP3CA,HMGB2,ID2,JAG1,FADD,FAXDC2,HIF1A,TESC,PRKCA,FAM210B,SCIN,SMAP1,IFNG,MAPK14,MPL,ROR2,CD101,FOS,MED1,TRAF6,CREB1,NEDD9,ACVR2A,ETS1,STAT1,EVI2B,NOTCH2
GOBP_POSITIVE_REGULATION_OF_MYELOID_LEUKOCYTE_CYTOKINE_PRODUCTION_INVOLVED_IN_IMMUNE_RESPONSE	ADHD	6.54E-06	0.000288472	0.981919	300		blood	TWAS	c5	0.981919	0.999994	DDX21,SEMA7A,NOD2,TICAM1,LILRB1,MAPKAPK2,BCL10,MAVS,MIF,DHX36,MYD88,SPON2,CAMK4,HLA-G,NOD1,RIPK2,CARD9,TLR3,PLCG2,SYK,SIRT1,DDX1,LAPTM5,CD36,PANX1,GPRC5B,P2RX7,TLR4
GOBP_POSITIVE_REGULATION_OF_MYELOID_LEUKOCYTE_DIFFERENTIATION	ADHD	2.13E-05	0.0003775	0.954944	255		blood	TWAS	c5	0.954944	0.999994	IL23A,CD4,RB1,ACIN1,ZFP36L1,GPR68,FES,IL34,TYROBP,CTNNBIP1,CSF1,HAX1,IL23R,RUNX1,CASP8,HCLS1,CCR1,TNF,RIPK1,HLA-DRB1,KLF10,TRIB1,HSF1,TMEM64,SLC9B2,PF4,PPP3CA,ID2,FADD,TESC,PRKCA,IFNG,ROR2,CD101,FOS,TRAF6,CREB1,NEDD9,EVI2B,NOTCH2
GOBP_POSITIVE_REGULATION_OF_MYOBLAST_DIFFERENTIATION	ADHD	-1.40E-05	0.000377702	0.970515	186		blood	TWAS	c5	0.970515	0.999994	HIF1AN,CDON,KAT5,SMARCD1,SMARCC2,BRD7,SMARCE1,SMARCD2,SMARCA4,TNFSF14,ARID1A,XKR8,AKIRIN1,SMARCB1,SMARCC1,PBRM1,CXCL9,SOX4,RIPOR2,SMARCD3,LRRC8A,PHF10,ARID2,IGFBP3,SMARCA2,MEF2C,MAPK14,PLCB1,MAP3K5,BTG1
GOBP_POSITIVE_REGULATION_OF_MYOBLAST_FUSION	ADHD	3.83E-05	0.000996092	0.969317	92	0.517758	blood	TWAS	c5	0.969317	0.999994	EHD1,GDF15,TNFSF14,CD53,CXCL9,IL4,SCGB3A1,RIPOR2,FLOT1,ADGRB1,CAPN2,IL4R,MAPK14
GOBP_POSITIVE_REGULATION_OF_MYOTUBE_DIFFERENTIATION	ADHD	1.50E-05	0.0009988	0.987983	46	0.425033	blood	TWAS	c5	0.987983	0.999994	MMP14,PIEZO1,MAMSTR,MAML1,CYP26B1,ATP11A,MAPK14,MTOR
GOBP_POSITIVE_REGULATION_OF_NATURAL_KILLER_CELL_ACTIVATION	ADHD	2.71E-06	0.000499453	0.995664	122		blood	TWAS	c5	0.995664	0.999994	KLRC2,IL23A,BLOC1S6,AP1G1,STAT5B,TYK2,TYROBP,AXL,BLOC1S3,TICAM1,FCGR3A,IL23R,HLA-F,HLA-E,JAK2,IL15,IL18,ZBTB1,RASGRP1,IL15RA,TOX,GAS6,IL12A,LAMP1
GOBP_POSITIVE_REGULATION_OF_NATURAL_KILLER_CELL_DIFFERENTIATION	ADHD	1.65E-05	0.000999091	0.986802	44	0.648654	blood	TWAS	c5	0.986802	0.999994	STAT5B,AXL,IL15,ZBTB1,RASGRP1,IL15RA,TOX,GAS6
GOBP_POSITIVE_REGULATION_OF_NATURAL_KILLER_CELL_MEDIATED_CYTOTOXICITY	ADHD	-5.27E-06	0.000407891	0.989697	121		blood	TWAS	c5	0.989697	0.999994	KLRD1,KLRK1,KLRC3,KLRC2,KLRC4,LAG3,AP1G1,STAT5B,CD226,PVR,NECTIN2,VAV1,HLA-F,HLA-E,NCR3,CADM1,SLAMF6,RASGRP1,KLRC4-KLRK1,CD160,IL12A,CRTAM
GOBP_POSITIVE_REGULATION_OF_NATURAL_KILLER_CELL_MEDIATED_IMMUNITY	ADHD	-3.22E-06	0.000377655	0.993198	138		blood	TWAS	c5	0.993198	0.999994	KLRD1,KLRK1,KLRC3,KLRC2,KLRC4,LAG3,AP1G1,STAT5B,CD226,PVR,NECTIN2,VAV1,HLA-F,HLA-G,HLA-E,NCR3,CLNK,SH2D1B,CADM1,SLAMF6,RASGRP1,KLRC4-KLRK1,CD160,IL12A,CRTAM,KIR2DL4
GOBP_POSITIVE_REGULATION_OF_NATURAL_KILLER_CELL_PROLIFERATION	ADHD	0.00906079	0.0167595	0.588759	51	0.774491	blood	TWAS	c5	0.588759	0.999994	IL23A,STAT5B,TYK2,FCGR3A,IL23R,HLA-E,JAK2,IL15,IL18
GOBP_POSITIVE_REGULATION_OF_NECROTIC_CELL_DEATH	ADHD	1.04E-05	0.000499813	0.98346	71		blood	TWAS	c5	0.98346	0.999994	RIPK3,MT3,TP53,PARP1,TSPO,ATG9A,CASP6,RIPK1,ATG9B,HEBP2,SLC6A6,SLC6A13,ZBP1,BNIP3
GOBP_POSITIVE_REGULATION_OF_NERVOUS_SYSTEM_PROCESS	ADHD	-1.21E-05	0.000407818	0.976425	179		blood	TWAS	c5	0.976425	0.999994	MYRF,DICER1,ITGAX,NLGN2,MAG,TNFRSF1B,CST7,NTSR1,OPRL1,DAG1,TPPP,TENM4,SLC25A12,HGF,PARD3,ITGA2,ATPSCKMT,ABAT,PRKAR1B,UNC13B,RNF10,EGR2,WASF3
GOBP_POSITIVE_REGULATION_OF_NEURAL_PRECURSOR_CELL_PROLIFERATION	ADHD	-4.52E-05	0.000997567	0.963885	90	0.937222	blood	TWAS	c5	0.963885	0.999994	ITGB1,CDON,GLI1,NAP1L1,ADGRG1,GJC2,GNG5,CX3CR1,GNAI2,EGF,FGF2,VEGFA,SMO,SMARCD3,FZD3,NOTCH1,DISC1,KDM1A,HIF1A,PAX6,CTNNB1,GLI3,WDR62,LYN,TOX,DISP3,DCT
GOBP_POSITIVE_REGULATION_OF_NEUROBLAST_PROLIFERATION	ADHD	-5.19E-05	0.000998465	0.958564	58	0.737061	blood	TWAS	c5	0.958564	0.999994	ITGB1,ZNF335,CX3CR1,FGF2,VEGFA,SMO,SMARCD3,FZD3,NOTCH1,DISC1,KDM1A,HIF1A,PAX6,CTNNB1,GLI3,WDR62,DCT
GOBP_POSITIVE_REGULATION_OF_NEUROGENESIS	ADHD	1.09E-05	0.000242255	0.964147	667		blood	TWAS	c5	0.964147	0.999994	SHTN1,ITGB1,NRP1,PRPF19,CLCF1,PPP1CC,CUX2,NAP1L1,PRMT5,NUMB,SNW1,DICER1,SPINT1,ITPKA,PARP6,NPTN,SEMA7A,SOX8,METRN,IL34,FBXO31,SLC7A5,TRPV2,SERPINF1,PAFAH1B1,RNF112,HAP1,GFAP,MAPT,WNT3,ACE,NDEL1,BAIAP2,NTN1,STK11,ANKRD27,MAG,MAP2K2,NUMBL,TGFB1,AMIGO1,MTOR,TNFRSF1B,CRABP2,SPEN,PLXNA2,GJC2,EPHB2,HDAC1,MACF1,LRP8,LPAR3,TGM2,CDH4,SS18L1,TIAM1,SYNJ1,TSPO,PLXNB2,SHANK3,IL1B,CXCR4,BMPR2,OBSL1,STK25,PLXNA1,PLXND1,DHX36,MME,MAP3K13,GOLGA4,CX3CR1,PLXNB1,DAG1,TWF2,FGF2,CDKL3,RGS14,DBN1,IL6ST,MAP1B,TIAM2,LTA,TNF,CUL7,SRF,VEGFA,SRRT,CUX1,SMO,SMARCD3,XRCC2,DBNL,GPER1,SMURF1,FZD3,STAU2,NOTCH1,ANAPC2,OLIG2,RUFY3,TLR2,PLXNA4,EPHA4,ZFYVE27,ID2,SERPINE2,DIXDC1,MAN2A1,DISC1,CAPRIN1,BIN1,TENM4,BMP2,IL6,RHEB,FAIM,KDM1A,ACTR2,KRAS,PRKCH,HIF1A,PAX6,FBXW8,IST1,CTNNB1,SS18L2,GLI3,WDR62,EFNA5,SEMA5A,CHODL,IFNG,TBC1D24,MAP2K1,FN1,XRCC5,SEMA4D,ADNP,ZNF365,CAPRIN2,NIN,HES1,ROBO1,PRKCI,SKIL,RAB21,EGR2,UFL1,LYN,PLAG1,TRIM32,PLXNC1,DCT,LIMK1,RND2
GOBP_POSITIVE_REGULATION_OF_NEUROINFLAMMATORY_RESPONSE	ADHD	-1.43E-05	0.000576881	0.980248	92		blood	TWAS	c5	0.980248	0.999994	LRRK2,IL1B,TNF,STAP1,CTSC,PLCG2,IL18,IL6,MMP8
GOBP_POSITIVE_REGULATION_OF_NEURON_APOPTOTIC_PROCESS	ADHD	-1.10E-05	0.000499415	0.982485	173		blood	TWAS	c5	0.982485	0.999994	BACE1,RAPSN,MAP3K11,DDIT3,NFATC4,ITGAM,NQO1,CDK5R1,GRN,TP53,TYROBP,CDC34,BAX,UBE2M,MCL1,CASP9,MYBL2,ATF4,BCL2L11,TNF,CASP2,ABL1,FBXW7,CASP3,MAP2K4,PRNP,CTNNB1,TGFB2,ITGA1,NR3C1,ATM,FASLG,NF1,SRPK2,NUPR1
GOBP_POSITIVE_REGULATION_OF_NEURON_DEATH	ADHD	4.16E-06	0.000288417	0.9885	371		blood	TWAS	c5	0.9885	0.999994	DDIT4,BACE1,RAPSN,BAD,MAP3K11,PICALM,DDIT3,NFATC4,EIF2S1,ITGAM,NQO1,SARM1,CDK5R1,GRN,MAPT,TP53,TYROBP,CDC34,BAX,UBE2M,MCL1,CASP9,FCGR2B,ADORA1,PARP1,C1QA,MYBL2,TRPM2,ITGB2,ATF4,BCL2L11,CASP8,GSK3B,TLR6,REST,SNCA,TNF,DAXX,CASP2,AIMP2,CLU,ABL1,FBXW7,CASP3,ZNF746,MAP2K4,EFNB2,CAPN2,FYN,PRNP,CTNNB1,TGFB2,ITGA1,NR3C1,ATM,IFNG,MAP3K5,TLR4,FASLG,FOS,NF1,KMO,SRPK2,NUPR1,CDK5
GOBP_POSITIVE_REGULATION_OF_NEURON_DIFFERENTIATION	ADHD	-3.30E-06	0.000407831	0.993551	191		blood	TWAS	c5	0.993551	0.999994	FEZ1,CDON,PRPF19,GDPD5,BMP4,IRX3,RNF112,RARA,KCTD11,CSNK1D,TCF3,ARHGEF2,CPNE1,TGIF2,CSNK1E,GDF7,NCOA1,GATA2,FGF2,REST,MAP1B,BMP6,FGFR1,DAB1,BMP2,BCL6,ZEB1,SPAG9,MMD,NBL1,SOCS2,MEF2C,GPRC5B,IMPACT,TCF4,CYB5D2,TCF12,TRIM32,NRCAM
GOBP_POSITIVE_REGULATION_OF_NEURON_MIGRATION	ADHD	1.88E-05	0.000576569	0.973952	89		blood	TWAS	c5	0.973952	0.999994	SHTN1,ZNF609,FBXO31,ARHGEF2,SEMA6A,DAB2IP,NSMF,RAPGEF2,KIF20B,SEMA3A,WDR62,PLAA,SRGAP2C
GOBP_POSITIVE_REGULATION_OF_NEURON_PROJECTION_DEVELOPMENT	ADHD	1.69E-05	0.000229203	0.941135	594		blood	TWAS	c5	0.941135	0.999994	NRP1,RET,FEZ1,MARK2,EHD1,PPP2R5B,ATF1,AVIL,STK24,ITPKA,LTK,FES,KATNB1,NDRG4,SCARF1,SERPINF1,PAFAH1B1,RETREG3,GRN,ITGA3,ATP1B2,NDEL1,BAIAP2,SF3A2,ANKRD27,ARHGAP35,AMIGO1,RAP1A,S100A9,ABL2,EPHB2,LRP8,NEGR1,PTK6,EP300,PLXNB2,CFLAR,DHX36,NCKIPSD,TWF2,CAMK1,SCARB2,FBXO38,DBN1,TUBB2B,PACSIN1,PTK7,VEGFA,GPC2,EZH2,DBNL,DDX56,STYXL1,PTK2B,STAU2,DAB2IP,HSPA5,ABL1,RAPGEF1,RAPGEF2,SETX,KIDINS220,ATP8A2,DISC1,CAPRIN1,MAGI2,ENC1,SNX3,COBL,KDM1A,ACTR2,ITGA6,FKBP1B,DPYSL3,CBFA2T2,ZNF804A,TMEM30A,HGF,VLDLR,FYN,P3H1,TMEM106B,ARSB,CAMK1D,ROR1,FIG4,ADNP,NFE2L2,ROR2,LRRC7,TWF1,CAPRIN2,PRKD1,IGF1R,NCK1,SERPINI1,PRKCI,CNR1,RGS2,CREB3L2,LYN,TOX,FZD1,ALKAL2
GOBP_POSITIVE_REGULATION_OF_NEUROTRANSMITTER_SECRETION	ADHD	-5.44E-05	0.000706277	0.938585	98		blood	TWAS	c5	0.938585	0.999994	TACR2,SLC4A8,BAIAP3,STX1B,ADORA2A,RAB3GAP1,CACNB4,SNCA,GPER1,STXBP1,DTNBP1,CACNB2,STX1A,SYT1,KMO,CNR1
GOBP_POSITIVE_REGULATION_OF_NEUROTRANSMITTER_TRANSPORT	ADHD	-5.02E-05	0.000706249	0.943341	103		blood	TWAS	c5	0.943341	0.999994	ITGB1,TACR2,DRD4,SLC4A8,BAIAP3,STX1B,ADORA2A,RAB3GAP1,CACNB4,SNCA,GPER1,STXBP1,DTNBP1,CACNB2,STX1A,SYT1,KMO,CNR1
GOBP_POSITIVE_REGULATION_OF_NEUTROPHIL_ACTIVATION	ADHD	-8.34E-06	0.000576994	0.988467	54		blood	TWAS	c5	0.988467	0.999994	ITGAM,CD177,PTAFR,ITGB2,TNF,PLPP6
GOBP_POSITIVE_REGULATION_OF_NEUTROPHIL_MIGRATION	ADHD	-1.59E-05	0.000446909	0.97166	118		blood	TWAS	c5	0.97166	0.999994	ADAM8,TIRAP,DNM1L,NCKAP1L,IL23A,C3AR1,DAPK2,CCR7,C1QBP,XCL1,RAC2,CXCR2,SELENOK,THBS4,RIPOR2,FUT7,CXCL8,C5AR1,IL1R1,CAMK1D,RAC1,EDN1
GOBP_POSITIVE_REGULATION_OF_NF_KAPPAB_TRANSCRIPTION_FACTOR_ACTIVITY	ADHD	-4.01E-06	0.000158017	0.979748	866		blood	TWAS	c5	0.979748	0.999994	CHUK,TRIM8,PRDX3,ADAM8,PIDD1,TIRAP,CAT,TRIM21,TRIM68,TRIM6,TRIM34,RPS6KA4,RELA,RPS3,CLEC7A,RHEBL1,TRIM13,RNF31,RIPK3,PSMA6,RPS6KA5,CAPN3,CIB1,PRKCB,NOD2,TRADD,LGALS9,FLOT2,STAT3,DHX33,TRIM37,SPHK1,CARD14,MALT1,AMH,ZBTB7A,TICAM1,PRKD2,LAMTOR5,PRKCZ,S100A9,S100A12,S100A8,NTRK1,ARHGEF2,AIM2,TRAF5,NLRP3,BCL10,RBCK1,DDRGK1,CD40,NTSR1,RIPK4,EP300,IL1B,CFLAR,NLRC4,EIF2AK2,IRAK2,MAP3K13,IL1RAP,TFRC,MYD88,CX3CR1,LTF,TLR9,TLR6,CLOCK,TRIM52,TRIM38,FLOT1,TNF,HSPA1A,HSPA1B,AGER,RIPK1,MTPN,CARD11,NOD1,PPIA,TRAPPC9,CLU,RIPK2,MTDH,TRAF1,CARD9,TRAF2,TLR3,TLR2,TRIM14,PLCG2,IL18,SLCO3A1,CAV1,IL6,FER,PRKCH,ERC1,APP,UBE2N,CARD16,CD36,MAP3K7,TRIM25,IL18R1,IL18RAP,ROR1,TRIM27,TLR4,RTKN2,TRIM22,TRIM5,PRKD1,TNFRSF11A,PRKCI,TRAF6,TRIM32,IRAK3,IKBKB,CTH,ANKRD42,PRKCQ
GOBP_POSITIVE_REGULATION_OF_NIK_NF_KAPPAB_SIGNALING	ADHD	1.19E-06	0.000301237	0.996853	384		blood	TWAS	c5	0.996853	0.999994	PDCD4,C1QTNF4,ILK,RPS3,IL23A,CD27,PHB2,NOD2,TRADD,LGALS9,IFI35,PHB1,SPHK1,ACTN4,NLRP12,TNFSF14,RC3H1,RBCK1,C20orf27,EP300,LIMS1,EDAR,IL1B,EIF2AK2,CD86,TLR9,CD14,HAVCR2,TNF,AGER,TRIP6,NOD1,PTP4A3,RC3H2,NR3C2,TLR3,TLR2,IL18,LAPTM5,TRIM44,TRAF6,APP,IL18R1,TLR4,RTKN2,NFAT5,NMI,SASH1,EDN1,MMP8
GOBP_POSITIVE_REGULATION_OF_NITRIC_OXIDE_METABOLIC_PROCESS	ADHD	9.17E-07	0.000316004	0.997684	233		blood	TWAS	c5	0.997684	0.999994	CLEC7A,KLRK1,HSP90AA1,AKT1,SMAD3,TMEM106A,DNM2,TICAM1,INSR,NOS1AP,PTGS2,DDAH1,IL1B,TLR6,SOD2,TNF,AIF1,DDAH2,PTK2B,CLU,JAK2,PKD2,KLF2,ASL,KLRC4-KLRK1,CD36,IFNG,P2RX4,TLR4,TRPV1,EDN1,MMP8
GOBP_POSITIVE_REGULATION_OF_NITRIC_OXIDE_SYNTHASE_ACTIVITY	ADHD	4.90E-06	0.000499389	0.992171	116		blood	TWAS	c5	0.992171	0.999994	SCARB1,AKT1,GCH1,CALM3,FCER2,S100A1,NOS1AP,TNF,NOD1,PTK2B,DHFR,HIF1A,TERF2
GOBP_POSITIVE_REGULATION_OF_NITRIC_OXIDE_SYNTHASE_BIOSYNTHETIC_PROCESS	ADHD	-5.39E-06	0.000499701	0.991395	119		blood	TWAS	c5	0.991395	0.999994	LRRK2,NOD2,MAP2K3,JAK3,FCER2,TLR9,JAK2,TLR2,AKAP12,MAP2K4,NAMPT,IFNG,CCL2,TLR4,STAT1
GOBP_POSITIVE_REGULATION_OF_NON_CANONICAL_WNT_SIGNALING_PATHWAY	ADHD	2.88E-05	0.000998628	0.976963	57	0.227275	blood	TWAS	c5	0.976963	0.999994	NKD1,CSNK1D,PLEKHA4,CSNK1E,LBX2,DAB2,ANKRD6,SFRP1,ABL1,WNT5B,MLLT3
GOBP_POSITIVE_REGULATION_OF_NOTCH_SIGNALING_PATHWAY	ADHD	1.29E-06	0.000576646	0.998209	157		blood	TWAS	c5	0.998209	0.999994	ZMIZ1,TSPAN14,TM2D3,MESP1,NOD2,EPN2,STAT3,RFNG,SRC,SLC35C2,MFNG,ITGB1BP1,NEPRO,POGLUT1,IL6ST,NOS3,LFNG,NOTCH1,TSPAN5,BMP2K,DLL1,TP63,JAG1,CCN3,TGFB2,HES1,ROBO1,PDCD10,PRKCI
GOBP_POSITIVE_REGULATION_OF_NUCLEAR_DIVISION	ADHD	-1.10E-05	0.000407889	0.978559	170		blood	TWAS	c5	0.978559	0.999994	IGF2,ANAPC7,ANAPC5,RGCC,RB1,NUSAP1,SH2B1,SPHK1,SIRT2,NUP62,INSR,EDN3,PDGFB,IL1B,TGFA,EGF,CDC23,TNF,MAD2L1BP,NSMCE2,PIWIL2,EREG,CD28,NPM2,CUL3,PHIP,DLGAP5,RAD51AP1,AURKA,UBE2B,PLCB1,EDN1,CDC16,SMPD3
GOBP_POSITIVE_REGULATION_OF_NUCLEAR_TRANSCRIBED_MRNA_CATABOLIC_PROCESS_DEADENYLATION_DEPENDENT_DECAY	ADHD	-1.51E-05	0.00099806	0.987915	53	0.298419	blood	TWAS	c5	0.987915	0.999994	NANOS1,ZFP36L1,CNOT1,TOB1,DHX36,AGO2,CNOT7,TNRC6C,ZFP36L2,CPEB3,PABPC1
GOBP_POSITIVE_REGULATION_OF_NUCLEOCYTOPLASMIC_TRANSPORT	ADHD	6.31E-06	0.000377558	0.986668	244		blood	TWAS	c5	0.986668	0.999994	TCF7L2,BAG3,ZPR1,RAPGEF3,IPO5,HSP90AA1,PSEN1,NRDE2,SMAD3,JUP,SIRT6,TRIM28,TPR,PTGS2,SFN,ZC3H12A,DMAP1,MAVS,IL1B,GSK3B,HCLS1,NCBP2,PRKCD,CAMK1,HDAC3,RBM22,PIK3R1,LEP,SMO,UBR5,JAK2,RIOK2,EFCAB7,ANP32B,RAN,GLI3,IFNG,MAPK14,PRKD1,NEDD4,CDH1,PPM1A,XPO4,GAS6,CPSF6
GOBP_POSITIVE_REGULATION_OF_NUCLEOTIDE_BIOSYNTHETIC_PROCESS	ADHD	5.00E-06	0.000499572	0.99201	94		blood	TWAS	c5	0.99201	0.999994	RCVRN,ADORA2B,NOS2,PINK1,PPARA,IL4,GUCA1B,NOS3,VCP,PPARGC1A,ENO1,PID1,SLC25A12,NDUFC2,TREM2
GOBP_POSITIVE_REGULATION_OF_NUCLEOTIDE_METABOLIC_PROCESS	ADHD	1.21E-05	0.000499265	0.980699	164		blood	TWAS	c5	0.980699	0.999994	PSEN1,MLST8,RCVRN,ADORA2B,NOS2,RPTOR,INSR,ARNT,PINK1,PPARA,IL4,BEND3,GUCA1B,NOS3,VCP,PRXL2C,SLC4A4,PPARGC1A,ENO1,PID1,PRKAA1,ZBTB20,HIF1A,SLC25A12,APP,IFNG,NDUFC2,P2RX7,TREM2,MTOR
GOBP_POSITIVE_REGULATION_OF_OLIGODENDROCYTE_DIFFERENTIATION	ADHD	2.62E-05	0.000576842	0.963842	63		blood	TWAS	c5	0.963842	0.999994	PRMT5,IL34,MTOR,TNFRSF1B,HDAC1,CXCR4,DAG1,OLIG2,TLR2,TENM4,RHEB,ZNF365
GOBP_POSITIVE_REGULATION_OF_ORGANELLE_ASSEMBLY	ADHD	6.79E-06	0.000249835	0.978307	390		blood	TWAS	c5	0.978307	0.999994	PIP4K2A,NUMA1,ULK1,PAN2,PIP4K2C,IFT88,CENPJ,DYNC1H1,BBS4,CNOT1,ATMIN,HAP1,BECN1,WIPI1,VPS4B,MARK4,ARHGAP35,FUZ,NUP62,SASS6,GPSM2,ELAPOR1,CROCC,STIL,SRC,SDC4,RALB,RAB3GAP1,CCDC88A,GSK3B,SNX4,PDCD6IP,RHOA,ZMYND10,STX18,HTT,CEP135,G3BP2,CEP120,MAPK9,CNOT6,SNX18,TNF,PPP1R35,ARHGEF5,FSCN1,SNX30,LRSAM1,ENTR1,CNOT6L,TAPT1,CAPG,SNX7,RAB3GAP2,MOAP1,SDCBP,ASAP1,G3BP1,CEP295,CCP110,WRAP73,CNOT2,SEPTIN9,PAN3,SH3GLB1,LCP1
GOBP_POSITIVE_REGULATION_OF_ORGANIC_ACID_TRANSPORT	ADHD	-1.89E-05	0.000377595	0.960126	188		blood	TWAS	c5	0.960126	0.999994	ITGB1,PSEN1,ARL6IP1,SLC7A5,CYP4F2,PLA2G4A,NTSR1,MIF,ADORA2A,PLA2G6,IL1B,RAB3GAP1,ERFE,SLC12A2,GABBR1,STXBP1,PTGES,ACSL1,DTNBP1,SLC38A1,P2RX7,P2RX4,FABP3,ABAT,ACSL5,TNFRSF11A,KMO,EDN1
GOBP_POSITIVE_REGULATION_OF_ORGAN_GROWTH	ADHD	-4.70E-05	0.000705885	0.946953	128		blood	TWAS	c5	0.946953	0.999994	IGF2,YBX3,GLI1,FGF9,AKT1,PARP2,FGF2,SMO,NOTCH1,RBPJ,SERP1,BASP1,ACACB,IL7,AKAP6,MAPK14,PIM1,MEF2C,FGFR2,BMPR1A,MIR17HG,GATA6,EDN1,HLX,TGFBR3
GOBP_POSITIVE_REGULATION_OF_OSSIFICATION	ADHD	-8.99E-05	0.000704913	0.898561	192		blood	TWAS	c5	0.898561	0.999994	ALOX5,ACTN3,VDR,WNT10B,BMP4,TGFB3,SMAD3,ISG15,TOB2,BMPR2,ATRAID,ACVR2B,LTF,FBN2,ADRB2,RXRB,BMP6,TENT5A,BMP2,TMEM119,KL,SLC8A1,TGFB2,ADGRV1,MEF2C,P2RX7,FAM20C,RXRA,BMPR1A,PKDCC,PTPN11,ACVR2A,ACVR1
GOBP_POSITIVE_REGULATION_OF_OSTEOBLAST_DIFFERENTIATION	ADHD	-3.44E-05	0.000407769	0.932701	267		blood	TWAS	c5	0.932701	0.999994	FFAR4,IFITM1,ILK,WNT10B,BMP4,JUND,LRP3,CEBPA,CTNNBIP1,IL6R,DNAI3,BMPR2,ATRAID,ACVR2B,LTF,FGF2,SFRP2,FBN2,PDLIM7,IL6ST,BMP6,PPP3CA,SMAD1,TENT5A,TP63,ZHX3,CEBPB,JAG1,BMP2,IL6,TMEM119,RUNX2,HGF,CTNNB1,GLI3,SMAD5,MEF2C,FBXO5,FAM20C,BMPR1A,PRKD1,ACVR2A,ACVR1,SUCO,FERMT2
GOBP_POSITIVE_REGULATION_OF_OSTEOBLAST_PROLIFERATION	ADHD	3.98E-05	0.000706693	0.955104	48		blood	TWAS	c5	0.955104	0.999994	SOX8,ITGB3,LTF,HPSE,ABL1,ITGAV,BMP2,TMEM119,IGF1R
GOBP_POSITIVE_REGULATION_OF_OSTEOCLAST_DIFFERENTIATION	ADHD	1.55E-05	0.000706405	0.982502	76		blood	TWAS	c5	0.982502	0.999994	IL23A,GPR68,TYROBP,CSF1,IL23R,CCR1,TNF,KLF10,TMEM64,SLC9B2,PPP3CA,IFNG,NOTCH2,FOS,TRAF6,CREB1,NEDD9
GOBP_POSITIVE_REGULATION_OF_OXIDATIVE_STRESS_INDUCED_CELL_DEATH	ADHD	1.92E-05	0.000408009	0.96249	131		blood	TWAS	c5	0.96249	0.999994	MCL1,PARK7,TRPM2,TLR6,REST,VNN1,TNF,RIPK1,ENDOG,ABL1,FBXW7,SOD1,TLR4
GOBP_POSITIVE_REGULATION_OF_OXIDATIVE_STRESS_INDUCED_NEURON_DEATH	ADHD	5.31E-05	0.000706593	0.940151	58		blood	TWAS	c5	0.940151	0.999994	MCL1,TRPM2,TLR6,REST,TNF,FBXW7,TLR4
GOBP_POSITIVE_REGULATION_OF_OXIDOREDUCTASE_ACTIVITY	ADHD	-2.62E-05	0.000332995	0.937241	289		blood	TWAS	c5	0.937241	0.999994	SIRT3,CCS,SCARB1,VDR,AKT1,RIPK3,GCH1,NOD2,PDP2,TERF2,PDPR,CYBA,CALM3,FCER2,GNAI3,S100A1,NOS1AP,ABL2,PARK7,EDN3,IL1B,GNAI2,SNCA,TNF,NOD1,POR,PTK2B,ABL1,RFK,COX17,DHFR,HIF1A,NDUFA4,IFNG,EDN1,FDX1,PDP1
GOBP_POSITIVE_REGULATION_OF_P38MAPK_CASCADE	ADHD	-9.50E-06	0.000407992	0.981427	155		blood	TWAS	c5	0.981427	0.999994	SPI1,BMP4,MINK1,MAP3K3,SPHK1,GADD45B,ZC3H12A,IL1B,RELL2,MAP3K4,AGER,VEGFA,LEP,NCF1,MFHAS1,RELL1,STK39,PJA2,BMP2,GADD45G,MAP3K5,SASH1,GADD45A
GOBP_POSITIVE_REGULATION_OF_PATHWAY_RESTRICTED_SMAD_PROTEIN_PHOSPHORYLATION	ADHD	-5.62E-05	0.000705777	0.936588	128		blood	TWAS	c5	0.936588	0.999994	NODAL,ACVRL1,GDF11,BMP4,TGFB3,GDF15,LEFTY1,BMP8A,BMP8B,INHBB,BMPR2,GDF7,PPARG,GDF9,DAB2,CSNK2B,BMP6,ENG,TWSG1,BMP2,SMAD4,SDCBP,RBPMS,TGFBR2,TGFBR1,TGFB2,BMPR1A,ACVR2A,TTK,ACVR1,INHBE
GOBP_POSITIVE_REGULATION_OF_PATTERN_RECOGNITION_RECEPTOR_SIGNALING_PATHWAY	ADHD	2.75E-07	0.000301144	0.999271	372		blood	TWAS	c5	0.999271	0.999994	TIRAP,NR1H3,ZDHHC5,SLC15A3,CYBA,DHX58,IFI35,PTPN22,PUM2,WDFY1,RTN4,LTF,TLR9,TLR1,CD14,FLOT1,HSPA1A,HSPA1B,MFHAS1,SLC46A2,NINJ1,ANKRD17,TLR3,TLR2,SLC15A4,DDX60,F2RL1,PJA2,CAV1,TREML4,RSAD2,PUM1,TLR5,TLR4,HMGB1,OASL,USP15,PELI1
GOBP_POSITIVE_REGULATION_OF_PEPTIDASE_ACTIVITY	ADHD	1.37E-05	0.000144243	0.924459	1021		blood	TWAS	c5	0.924459	0.999994	NODAL,FAS,NLRP6,PIDD1,CTSD,BAD,RPS3,PICALM,APAF1,CLEC7A,DIABLO,HIP1R,PSME1,PSME2,RPS27L,APH1B,CLPX,SMAD3,UACA,PML,CTSH,ST20,PRSS22,MEFV,TFAP4,LGALS9,STAT3,PSME3,GRN,MAPT,P2RX1,ATP2A3,NLRP1,MALT1,MBP,NDUFA13,PDCD5,PSENEN,BBC3,CARD8,BAX,RCN3,NLRP12,NLRP2,S100A9,S100A8,EFNA3,EFNA1,CASP9,IFI16,AIM2,NCSTN,CR1,MUL1,PINK1,NLRP3,BCL10,DDRGK1,SEMG1,ADRM1,PPM1F,GRAMD4,BCL2L11,ROCK2,TANK,HSPD1,CFLAR,CASP10,CASP8,COL4A3,BOK,NLRC4,HTRA2,PCOLCE2,WDR48,SFRP2,REST,SNCA,DAP,CYFIP2,PDCD6,PRR7,CCN2,TNF,AGER,BAK1,KHDC1,AKIRIN2,PCOLCE,FIS1,CASP2,NOD1,HIP1,GPER1,HSF1,NKX3-1,ASPH,RIPK2,GSN,CARD9,GRIN1,VCP,JAK2,DAPK1,PPARG,MAP3K5,PERP,EPHA4,NGFR,PDCD2,PRELID1,ANP32B,F2R,SYK,CYCS,PSMD14,CAV1,FADD,SIRT1,PSME4,ACER2,ARL6IP5,TNFSF10,VSIR,LAPTM5,APP,CASP4,CASP5,CASP1,FYN,SVBP,PMAIP1,MTCH1,BCL2L13,BID,FN1,MYC,FAM162A,FASLG,SENP1,HMGB1,LGMN,EGLN3,HSPE1,IFT57,ROBO1,CASP8AP2,LYN,EIF2AK3,FBLN1,ACVR1C,CLDN4
GOBP_POSITIVE_REGULATION_OF_PEPTIDE_SECRETION	ADHD	-9.04E-06	0.000377386	0.980897	291		blood	TWAS	c5	0.980897	0.999994	TCF7L2,FFAR4,C2CD2L,BAD,PSMD9,AACS,PFKM,PCK2,GPR68,BAIAP3,STX4,NLGN2,SIRT6,GIPR,TRPM4,S100A8,ADORA1,PFKFB2,TRPM2,PLA2G6,CAPN10,ILDR1,MYRIP,AIMP1,CD38,SOX4,GPLD1,GABBR1,HLA-DRB1,TFR2,GCK,GPER1,BLK,LRRC8A,JAK2,SERP1,SELENOT,TM7SF3,GHRL,IRS2,GLUL,HIF1A,GPR27,SRI,OXCT1,MPC2,PPARD,ABAT,GLUD1,PRKCE,RPH3AL
GOBP_POSITIVE_REGULATION_OF_PEPTIDYL_LYSINE_ACETYLATION	ADHD	1.38E-05	0.000316088	0.965054	159		blood	TWAS	c5	0.965054	0.999994	ERCC6,DDX21,GATA3,ARRB1,DIP2B,PML,GLYR1,BRD7,KAT2A,BRCA1,MYBBP1A,WBP2,SPHK2,RUVBL2,PIH1D1,MUC1,DIP2A,SMARCB1,SF3B1,ARID5A,TADA2B,SOX4,PIWIL2,PPARGC1A,AUTS2,BAZ1B,SMAD4,PRKAA1,DEK,PAXIP1
GOBP_POSITIVE_REGULATION_OF_PEPTIDYL_SERINE_PHOSPHORYLATION	ADHD	-3.39E-05	0.00028838	0.906331	411		blood	TWAS	c5	0.906331	0.999994	RET,STOX1,CD44,TRIM6,RAPGEF3,TBK1,SPRY2,HSP90AA1,AKT1,AXIN1,ARRB2,RPTOR,BCL2,PRKD2,SH2D3A,MAD2L2,HAX1,PTGS2,ATP2B4,PINK1,SMYD3,DOCK7,PARK7,STK4,MIF,HCLS1,TFRC,CAMK1,SFRP2,SNCA,IRGM,TNF,VEGFA,HSP90AB1,AKAP9,BAG4,RIPK2,MAPKAP1,SH2D3C,FNIP2,BCAR3,CAV1,CNOT9,IL6,RAMP3,PFN2,TCL1B,TCL1A,APP,TNKS1BP1,ANGPT1,RAF1,IFNG,TXN,CREBL2,CAPRIN2,PRKD1,PDCD10,PIK3CA,BRAF,PAK1,GAS6
GOBP_POSITIVE_REGULATION_OF_PEPTIDYL_THREONINE_PHOSPHORYLATION	ADHD	4.06E-06	0.000499468	0.993522	152		blood	TWAS	c5	0.993522	0.999994	STOX1,TRIM6,CALM1,PLK1,AXIN1,SPHK1,RPTOR,S1PR2,CALM3,CHI3L1,MAPK1,CAB39,CALM2,EGF,UBE2K,IRGM,PRKAG2,RIPK2,APP,TNKS1BP1,CEMIP
GOBP_POSITIVE_REGULATION_OF_PEPTIDYL_TYROSINE_PHOSPHORYLATION	ADHD	6.13E-06	0.000208335	0.976522	657		blood	TWAS	c5	0.976522	0.999994	ADRA2A,AFAP1L2,NRP1,ERCC6,IGF2,CD81,CD44,PTPRJ,HPX,CLCF1,ITGA5,ERBB3,IL23A,TNFRSF1A,CD4,CLEC6A,LRRK1,LTK,EHD4,MLST8,NOD2,ARL2BP,IL34,ITGB3,ARRB2,ACE,DLG4,DVL2,TP53,IFNL1,LILRA5,TNFRSF18,FCGR1A,HAX1,IL6R,EFNA1,ARHGEF2,TNFRSF14,ADORA1,IL24,LRP8,IL23R,ANGPT4,SRC,CD40,PTK6,MIF,PDGFB,TGFA,HCLS1,PARP9,PARP14,TNK2,PAK2,DOCK3,EGF,DGKQ,DOK7,IL4,HBEGF,CSF1R,CD74,RICTOR,IL31RA,IL6ST,THBS4,TNF,VEGFA,BMP6,LEP,NCF1,HSF1,PTK2B,RIPK2,ABL1,JAK2,BANK1,FBXW7,EREG,AREG,STAP1,SH2D1B,IL15,EPHA4,PLCG2,PTPN1,ADNP,IL18,SYK,GHRL,PIBF1,IL6,YES1,ABI1,ANGPT1,CD36,HGF,PTPRC,FYN,CASS4,ENPP2,PRNP,EFNA5,IFNG,GPRC5B,SEMA4D,HES1,CD80,PTPN11,FLT3,CD3E,ADAM17,NEDD9,TREM2,NRG1,LYN,GAS6,IL12A,ACVR1,MTOR,PLPP3,ALKAL2,GH1
GOBP_POSITIVE_REGULATION_OF_PHAGOCYTOSIS	ADHD	-2.12E-06	0.000171411	0.990128	514		blood	TWAS	c5	0.990128	0.999994	SFTPD,PTPRJ,TUB,APPL2,CLEC7A,NCKAP1L,MFGE8,NOD2,CYBA,MYO18A,SPACA3,CD300LF,RAB31,DNM2,AZU1,ABCA7,FPR2,C3,FCGR1A,APOA2,FCGR2B,FCER1G,SIRPB1,SIRPG,SIRPA,BCR,IL2RB,MERTK,IL1B,SLC11A1,COLEC11,GATA2,LYAR,LMAN2,TNF,C2,C4A,C4B,STAP1,IL15,PLCG2,F2RL1,SOD1,CCL2,DOCK2,CD36,PTPRC,IL15RA,ITGA2,IFNG,CAMK1D,RAB27A,CD47,GAS6,FCN1
GOBP_POSITIVE_REGULATION_OF_PHOSPHATASE_ACTIVITY	ADHD	7.35E-06	0.000407866	0.985627	192		blood	TWAS	c5	0.985627	0.999994	RIPK3,CALM1,SMAD3,CD300A,CALM3,PPP1R15A,VRK3,CD33,PPP1R15B,CALM2,PLEK,GPLD1,GNA12,MTMR9,PTPA,JAK2,FCRL3,MAGI2,BMP2,PTPRC,PPP1R12A,ITGA1,ITGA2,MEF2C,IFNG,ROCK1,SLC39A10,MTOR
GOBP_POSITIVE_REGULATION_OF_PHOSPHATIDYLINOSITOL_3_KINASE_SIGNALING	ADHD	-7.54E-06	0.000277084	0.978284	384		blood	TWAS	c5	0.978284	0.999994	PIK3AP1,PDGFD,CAT,ERBB3,BECN1,HCST,MYDGF,INSR,HAX1,FGR,SRC,PDGFB,HCLS1,PLXNB1,EGF,FGF2,PDGFC,TNF,LEP,NCF1,PDGFA,GPER1,PTK2,NKX3-1,FGFR1,JAK2,CD28,PRR5,F2R,F2RL1,IL18,SIRT1,CBL,PRR5L,UNC5B,ANGPT1,HGF,TGFB2,PPARD,FN1,SEMA4D,ROR1,ROR2,NEDD4,IGF1R,WNT16,FLT3,FLT1,TEK,SELP,GH1,RGL2
GOBP_POSITIVE_REGULATION_OF_PHOSPHOLIPASE_ACTIVITY	ADHD	-6.57E-06	0.000301344	0.982596	222		blood	TWAS	c5	0.982596	0.999994	HRAS,PHB2,ANG,PLCB2,PHB1,LPAR2,GNA15,S1PR4,RASGRP4,PRKCZ,ABL2,GPR55,NMUR1,CD86,ARF4,FGF2,ITK,FGFR1,LPAR1,TXK,P2RY12,ESR1,C5AR1,GNA13,FGFR2,FLT1,ARL1,PLAA,GNAQ
GOBP_POSITIVE_REGULATION_OF_PHOSPHOPROTEIN_PHOSPHATASE_ACTIVITY	ADHD	2.63E-05	0.000446812	0.953121	145		blood	TWAS	c5	0.953121	0.999994	CALM1,CD300A,CALM3,PPP1R15A,VRK3,CD33,PPP1R15B,CALM2,GNA12,PTPA,JAK2,FCRL3,MAGI2,PTPRC,PPP1R12A,ITGA1,SLC39A10,MTOR
GOBP_POSITIVE_REGULATION_OF_PINOCYTOSIS	ADHD	5.15E-07	0.00035347	0.998839	97		blood	TWAS	c5	0.998839	0.999994	APPL2,CLN3,AXL,CDC42,PPT1,APPL1,ANKFY1
GOBP_POSITIVE_REGULATION_OF_PLASMA_MEMBRANE_BOUNDED_CELL_PROJECTION_ASSEMBLY	ADHD	1.07E-05	0.000332858	0.974422	413		blood	TWAS	c5	0.974422	0.999994	NRP1,HRAS,EPS8L2,CDC42EP2,ARAP1,AVIL,IFT88,CENPJ,HSP90AA1,PLEK2,C15orf62,BBS4,CARMIL2,ATMIN,DEF8,MIEN1,CCR7,HAP1,PLEKHM1,PFN1,CDC42EP4,NDEL1,DNM2,PALM,MARK4,ARHGAP35,FUZ,EPS8L1,CROCC,CDC42,WASF2,AKIRIN1,KCTD17,RAC2,CDC42EP1,ARPC2,CDC42EP3,RHOQ,CCDC88A,BRK1,GSK3B,ZMYND10,TWF2,GPM6A,HTT,KIT,CEP135,CEP120,PIK3R1,OCLN,RIPOR2,SRF,PPP1R35,FSCN1,RAC1,ENTR1,WASHC1,TAPT1,P2RY12,WASL,BCAS3,F2RL1,FNBP1L,AUTS2,RALA,FAM98A,EPS8,COBL,ACTR2,DNM3,APC,TGFBR1,CCP110,WRAP73,P2RX7,TGFB3,SEPTIN9,PIK3CA,MYO3B,NCKAP1,MTOR
GOBP_POSITIVE_REGULATION_OF_PLASMINOGEN_ACTIVATION	ADHD	2.77E-05	0.000576975	0.961727	64		blood	TWAS	c5	0.961727	0.999994	HPN,S100A10,MELTF,CLEC3B,F12,PLGRKT,ANXA2,ENO1
GOBP_POSITIVE_REGULATION_OF_PLATELET_ACTIVATION	ADHD	3.24E-05	0.000576993	0.955263	74		blood	TWAS	c5	0.955263	0.999994	GP1BA,PLA2G4A,PLEK,JAK2,TLR4,GP5,SELP
GOBP_POSITIVE_REGULATION_OF_PLATELET_AGGREGATION	ADHD	4.45E-05	0.0009984	0.96447	49	0.75433	blood	TWAS	c5	0.96447	0.999994	CTSG,EMILIN2,F11R,MMRN1,IL6ST,DMTN,JAK2,IL6,GP6
GOBP_POSITIVE_REGULATION_OF_PODOSOME_ASSEMBLY	ADHD	-1.52E-06	0.000576821	0.997901	76		blood	TWAS	c5	0.997901	0.999994	SRC,MAPK9,TNF,ARHGEF5,FSCN1,CAPG,ASAP1,LCP1
GOBP_POSITIVE_REGULATION_OF_POST_TRANSCRIPTIONAL_GENE_SILENCING	ADHD	-5.39E-07	0.000998865	0.99957	54	0.221644	blood	TWAS	c5	0.99957	0.999994	TRUB1,TIAL1,BMP4,STAT3,TP53,WTIP,MAP2K2,PUM2,LIMD1,RIPK1,IL6,PUM1,DDX5,MAP2K1
GOBP_POSITIVE_REGULATION_OF_POTASSIUM_ION_TRANSMEMBRANE_TRANSPORTER_ACTIVITY	ADHD	-0.0138863	0.0152614	0.362877	78	0.853207	blood	TWAS	c5	0.362877	0.999994	KCNIP2,ATP1B2,DNM2,AMIGO1,NPPA,NOS1AP,ATP1B1,RNF207,KCNE1,AKAP9,ALG10B,AKAP6,FXYD2,ATP1B3
GOBP_POSITIVE_REGULATION_OF_POTASSIUM_ION_TRANSPORT	ADHD	-3.19E-05	0.000576492	0.955853	165		blood	TWAS	c5	0.955853	0.999994	KCNIP2,ADRA2A,KIF5B,ATP1B2,DNM2,KCNN4,AMIGO1,NPPA,NOS1AP,ATP1B1,ADORA1,RNF207,EDN3,KCNE1,KCNMB1,KCNH2,AKAP9,WNK2,KCNJ2,ALG10B,STK39,AKAP6,WNK1,DLG1,KCNQ1,RGS7,FXYD2,ATP1B3
GOBP_POSITIVE_REGULATION_OF_PRODUCTION_OF_MOLECULAR_MEDIATOR_OF_IMMUNE_RESPONSE	ADHD	7.90E-06	0.000188821	0.966648	780		blood	TWAS	c5	0.966648	0.999994	DDX21,HK1,GATA3,CD81,TRIM6,HPX,CLCF1,KMT5B,CLEC7A,STAT6,PHB2,TP53BP1,B2M,SEMA7A,STX4,PYCARD,NOD2,EXOSC6,SLC7A5,ATAD5,SCIMP,TBX21,PHB1,TNFSF13,MALT1,CD226,GPI,FFAR2,TICAM1,SPHK2,LILRB1,KIR2DL4,KMT5C,TNFRSF4,PRKCZ,PTPN22,MAD2L2,SLAMF1,CD244,TNFRSF14,XCL1,DENND1B,MAPKAPK2,IL10,CD55,EPHB2,NLRP3,VAMP3,BCL10,MAVS,CD40,MIF,IL1B,ARID5A,CD86,HMCES,DHX36,TFRC,MLH1,MYD88,TLR9,SPON2,NSD2,CAMK4,IL4,SHLD3,HLA-F,HLA-G,HLA-A,HLA-E,NOD1,RIPK2,CARD9,TRAF2,CLNK,TLR3,XBP1,CD28,PLCG2,F2RL1,IL18,SYK,SIRT1,IL6,DDX1,C17orf99,EXOSC3,RSAD2,LAPTM5,MSH2,CD36,IL4R,LACC1,PTPRC,MAP3K7,PANX1,IL1R1,IL18R1,FFAR3,GPRC5B,P2RX7,TLR4,CD160,TNFSF4,SHLD2,RIF1,TRAF6,FZD5,SHLD1,PAXIP1,DNAJB9,INAVA
GOBP_POSITIVE_REGULATION_OF_PROTEASOMAL_UBIQUITIN_DEPENDENT_PROTEIN_CATABOLIC_PROCESS	ADHD	1.45E-05	0.000257995	0.955058	419		blood	TWAS	c5	0.955058	0.999994	CHFR,LRRK2,PRICKLE1,MDM2,USP5,AKT1,PSEN1,PIAS1,FBXO22,ELOB,PLK1,AXIN1,HERPUD1,STUB1,CBFA2T3,SUMO2,CSNK1D,KEAP1,RAD23A,SGTA,FZR1,CEBPA,SIRT2,SIRT6,RNF19B,ZYG11B,TRIB3,DDRGK1,CSNK1E,SH3RF3,DNAJB2,SOCS5,GSK3B,MKRN2,ARIH2,BBS7,RCHY1,RNF14,MAPK9,RACK1,DAB2,RNF144B,HSPA1A,HSPA1B,GCLC,NUB1,ZFAND2A,ANKIB1,RNF19A,TRIB1,CLU,ZER1,VCP,UBQLN1,SMAD7,SH3RF1,TRIB2,DET1,COP1,HSPBP1,NOP53,CAV1,RNF144A,FBXW8,AURKA,BAG2,AXIN2,RNF217,NFE2L2,HECTD1,RBX1,DDA1
GOBP_POSITIVE_REGULATION_OF_PROTEIN_ACETYLATION	ADHD	1.21E-05	0.000316077	0.969457	172		blood	TWAS	c5	0.969457	0.999994	ERCC6,DDX21,GATA3,KAT5,ARRB1,RAPGEF3,DIP2B,PML,GLYR1,BRD7,KAT2A,BRCA1,MYBBP1A,WBP2,SPHK2,RUVBL2,PIH1D1,MUC1,DIP2A,SMARCB1,SF3B1,FAM161A,ARID5A,CAMK1,TADA2B,SOX4,PIWIL2,PPARGC1A,AUTS2,BAZ1B,SMAD4,PRKAA1,CEP295,DEK,PAXIP1
GOBP_POSITIVE_REGULATION_OF_PROTEIN_AUTOPHOSPHORYLATION	ADHD	-1.39E-06	0.000499592	0.997786	160		blood	TWAS	c5	0.997786	0.999994	PDGFD,CALM1,ACE,CALM3,SRC,PDGFB,CALM2,RAP2B,PDGFC,RAD50,VEGFA,NBN,GPNMB,TNKS1BP1,RASSF2,PRLR,PDGFA,MRE11,NEK10,RAP2A
GOBP_POSITIVE_REGULATION_OF_PROTEIN_CATABOLIC_PROCESS	ADHD	1.26E-05	0.000208307	0.951603	741		blood	TWAS	c5	0.951603	0.999994	ADAM8,VPS11,CD81,PSMC3,PACSIN3,CHFR,LRRK2,PRICKLE1,RNF41,LRP1,IFNG,MDM2,USP5,FOXO1,HSP90AA1,AKT1,PSEN1,SNX1,OAZ2,PIAS1,SNX33,FBXO22,FURIN,ELOB,PLK1,RNF40,AXIN1,NKD1,HERPUD1,STUB1,CBFA2T3,NSF,OSBPL7,SNF8,GABARAP,TNFSF12,SUMO2,GGA3,CSNK1D,KEAP1,LDLR,TMEM259,APC2,RAD23A,NDUFA13,OAZ1,SGTA,FZR1,CEBPA,SIRT2,SIRT6,PSMC4,EGLN2,MARCHF2,TNFRSF1B,OAZ3,C4BPB,C4BPA,DTL,RNF19B,ZYG11B,TRIB3,CSNK2A1,ITCH,DDRGK1,RHBDD3,GGA1,CSNK1E,SH3RF3,IL1B,DNAJB2,SOCS5,CBLB,GSK3B,RAB7A,MKRN2,ARIH2,BBS7,FBXL5,RCHY1,LPCAT1,RNF14,NDFIP1,MAPK9,RACK1,DAB2,SNX9,EZR,RNF144B,GPLD1,TNF,BAG6,HSPA1A,HSPA1B,GCLC,PSMC2,NUB1,ZFAND2A,ANKIB1,RNF19A,TRIB1,VPS28,CLU,ZER1,ABCA2,VCP,UBQLN1,ATG7,VGLL4,SMAD7,SH3D19,FBXW7,TNFAIP3,SH3RF1,TRIB2,MYLIP,DET1,COP1,HSPBP1,NOP53,TMTC3,CAV1,RGMA,PSMC6,RNF185,RNF144A,APC,USP13,RNFT2,FBXW8,AURKA,FAF1,NRDC,BAG2,AXIN2,SGSM3,PLK2,RBX1,BARD1,RNF217,NFE2L2,CDKN1B,HECTD1,ATXN3,NEDD4,UBR3,ADAM9,TRIM32,IDE,RDX,RNFT1,FBXO11,DDB1,STX5,VPS35,PSMC5,NUPR1,TIPARP,DDA1
GOBP_POSITIVE_REGULATION_OF_PROTEIN_CONTAINING_COMPLEX_ASSEMBLY	ADHD	8.80E-06	0.000164262	0.957266	933		blood	TWAS	c5	0.957266	0.999994	SLF2,MMP1,TIRAP,PPP2R5B,ARL2,CDC42EP2,NUMA1,FCHSD2,RPS3,CLEC7A,HRK,CLIP1,HIP1R,WNT10B,NCKAP1L,HSP90AA1,FERMT2,FMN1,BMF,C15orf62,FES,MLST8,ABCA3,TPPP3,CARMIL2,PIEZO1,CDT1,GIT1,CDK5R1,CCR7,MAPT,ALOX15,PFN1,DHX33,SKAP1,CDC42EP4,GRB2,TP53,BAIAP2,VASP,RASIP1,BAX,PIH1D1,NR1H2,MED25,PSRC1,ISG15,RHOC,PDE4DIP,PINK1,TAL1,PARK7,SRC,DRG1,CDC42EP1,BAIAP2L2,BIK,NCK2,MTLN,BCL2L11,ARPC2,CDC42EP3,PLEK,ANKRD53,DCTN1,TRABD2A,BRK1,GSK3B,TFRC,MYD88,TLR6,SNCA,TPPP,FCHSD1,MAPK9,RACK1,RICTOR,OCLN,MAP1B,SLF1,CARMIL1,ATAT1,TNF,HSPA1A,HSPA1B,BAK1,VEGFA,ARHGEF5,FSCN1,RAC1,AKAP9,BAIAP2L1,PTK2B,CLU,BAG4,ABCA1,CDK5RAP2,DAB2IP,VCP,UNC13B,FNIP2,SLAIN2,PFN2,P2RY12,ESR1,CAPG,STMP1,PLCG2,SYK,BIN1,CTTN,PSMC6,TOGARAM1,CAND1,TCL1A,FER,ASAP1,GBP5,LGALS3,HCK,MAPRE1,NAV3,WASHC2C,CD36,CLASP1,NEK7,SLAIN1,FAF1,CRBN,MPP7,BID,LMOD1,ATM,IFNG,RAP1B,EVL,WARS1,SNX9,TLR4,CDKN1B,ARF6,NCK1,DLG1,NCKAP1,SH3GLB1,LCP1,PAK1,NRG1,SPIDR,PRKCE,MTOR
GOBP_POSITIVE_REGULATION_OF_PROTEIN_CONTAINING_COMPLEX_DISASSEMBLY	ADHD	1.79E-05	0.000353167	0.959564	229		blood	TWAS	c5	0.959564	0.999994	UVRAG,TRPV4,CFL2,KATNB1,CARMIL2,SMCR8,CALCOCO2,INSR,JMJD4,DSTN,PDXP,SPAST,PLEK,FYCO1,ADRB2,IRGM,CARMIL1,TNF,WDR1,SETX,F2RL1,VIL1,TOM1,EIF5A2,WASHC2C,SEMA5A,IGF1R,EIF5A,BNIP3
GOBP_POSITIVE_REGULATION_OF_PROTEIN_DEACETYLATION	ADHD	-1.91E-05	0.000377805	0.95976	137		blood	TWAS	c5	0.95976	0.999994	RRP8,BRMS1,LRRK2,NDN,SREBF1,TP53,PRKD2,ZBTB7B,PINK1,DYRK1A,CTBP1,ING2,VEGFA,SIRT1,BCL6,C6orf89,IFNG,AKAP8,AKAP8L,FNTA,JDP2,PRKD1
GOBP_POSITIVE_REGULATION_OF_PROTEIN_DEPHOSPHORYLATION	ADHD	1.49E-05	0.000377521	0.968439	269		blood	TWAS	c5	0.968439	0.999994	SMPD1,LRRC43,ANKLE2,CALM1,CNEP1R1,LRRC46,CD300A,PIN1,SYMPK,CALM3,PPP1R15A,VRK3,CD33,LILRB2,ADORA1,PPP1R15B,PINK1,PPP2R5A,CALM2,PRKCD,PPP2R5D,HSP90AB1,GNA12,PPIA,PTPA,NSMF,JAK2,FCRL3,MAGI2,CDCA2,PTPRC,PPP1R12A,CAMTA1,ITGA1,PPP1R16B,SPPL3,PPP1R7,SLC39A10,MTOR
GOBP_POSITIVE_REGULATION_OF_PROTEIN_DEPOLYMERIZATION	ADHD	4.21E-05	0.000407823	0.917822	144		blood	TWAS	c5	0.917822	0.999994	TRPV4,CFL2,KATNB1,CARMIL2,DSTN,PDXP,SPAST,PLEK,CARMIL1,WDR1,F2RL1,VIL1,WASHC2C,SEMA5A
GOBP_POSITIVE_REGULATION_OF_PROTEIN_EXIT_FROM_ENDOPLASMIC_RETICULUM	ADHD	-4.50E-06	0.000998436	0.996401	51	0.753647	blood	TWAS	c5	0.996401	0.999994	SAR1A,CD81,EDEM2,SAR1B,SLC35D3,TMEM30B,TM9SF4,TMEM30A,EDEM1
GOBP_POSITIVE_REGULATION_OF_PROTEIN_EXPORT_FROM_NUCLEUS	ADHD	-0.0058996	0.0171667	0.731098	59	0.740348	blood	TWAS	c5	0.731098	0.999994	TCF7L2,BAG3,RAPGEF3,YWHAE,SIRT6,TPR,SFN,IL1B,GSK3B,CAMK1,RBM22,ANP32B,PPM1A,XPO4,GAS6
GOBP_POSITIVE_REGULATION_OF_PROTEIN_IMPORT_INTO_NUCLEUS	ADHD	-2.16E-06	0.000407875	0.995767	184		blood	TWAS	c5	0.995767	0.999994	BAG3,ZPR1,IPO5,HSP90AA1,PSEN1,SMAD3,JUP,TRIM28,TPR,PTGS2,ZC3H12A,DMAP1,MAVS,HCLS1,PRKCD,HDAC3,RBM22,PIK3R1,LEP,SMO,UBR5,JAK2,EFCAB7,RAN,GLI3,IFNG,MAPK14,PRKD1,CDH1
GOBP_POSITIVE_REGULATION_OF_PROTEIN_KINASE_B_SIGNALING	ADHD	-1.58E-05	0.000195983	0.935819	567		blood	TWAS	c5	0.935819	0.999994	TCF7L2,ADAM8,ITGB1,RET,AKR1C2,AKR1C3,STOX1,GATA3,H19,IGF2,PTPRJ,OSBPL8,GAS6,SPRY2,HSP90AA1,MC1R,CCR7,ARRB2,C1QBP,PHB1,PIK3R5,GDF15,MYDGF,AXL,TGFB1,INSR,PIK3CD,HAX1,CHI3L1,PINK1,PARK7,CPNE1,SRC,ITGB1BP1,RTN4,HCLS1,CX3CR1,GPX1,MST1R,EGF,FGF2,HPSE,HBEGF,RICTOR,TNF,PIK3CG,LEP,HIP1,PTK2,BAG4,FGFR1,MFHAS1,TSPYL5,MTDH,ENG,P2RY12,CD28,TPBG,MEIS3,IL18,RAMP3,ANGPT1,CASS4,TGFBR1,SEMA5A,GCNT2,P2RX4,PDGFA,TXN,THBS1,IGF1R,PIK3CA,NRG1,STK3,TEK,FAM110C,F7,F10
GOBP_POSITIVE_REGULATION_OF_PROTEIN_LOCALIZATION_TO_CELL_PERIPHERY	ADHD	-1.34E-05	0.000316014	0.966153	256		blood	TWAS	c5	0.966153	0.999994	KIF5B,ITGB1,SORBS1,ZDHHC5,STX3,NUMA1,LRP1,STAC3,AKT1,PTPN9,CIB1,CLN3,STX4,ITGA3,PPP1R9B,RANGRF,CLIP3,GPSM2,ATP2B4,RER1,EPHB2,CNST,EPB41,ZDHHC8,ACSL3,SPTBN1,PLS1,SQSTM1,PIK3R1,EPB41L2,EZR,TNF,CNPY4,GPER1,ZDHHC2,RAB38,EFCAB7,VIL1,RAMP3,PRKCH,ATP2C1,LGALS3,PRNP,IFNG,RACK1,RHOG,ARF6,STAC,PRKCI,DLG1,GNAI1,PRKCE
GOBP_POSITIVE_REGULATION_OF_PROTEIN_LOCALIZATION_TO_CELL_SURFACE	ADHD	4.22E-05	0.000706294	0.952347	87		blood	TWAS	c5	0.952347	0.999994	STX3,RIC3,AKT1,MAP1A,SNX33,STX4,RANGRF,ABCA7,TYROBP,LRIG2,TNF,TM9SF4,GPD1L,CD247
GOBP_POSITIVE_REGULATION_OF_PROTEIN_LOCALIZATION_TO_CENTROSOME	ADHD	2.71E-05	0.00099891	0.978357	43	0.602026	blood	TWAS	c5	0.978357	0.999994	BICD1,PARD6A,MARK4,NUP62,CEP250,GSK3B,APC
GOBP_POSITIVE_REGULATION_OF_PROTEIN_LOCALIZATION_TO_MEMBRANE	ADHD	-1.36E-05	0.00024237	0.95535	436		blood	TWAS	c5	0.95535	0.999994	KIF5B,ITGB1,MAPK8,SORBS1,HRAS,CD81,ZDHHC5,STX3,LRP1,STAC3,AKT1,GZMB,CHP1,PTPN9,CIB1,CLN3,ITGAM,STX4,NECAB2,MIEF2,CDK5R1,ERBB2,NMT1,ITGA3,PPP1R9B,DLG4,NLGN2,RANGRF,MYO1C,PDCD5,CLIP3,AKT2,BBC3,ATP2B4,RER1,EPHB2,CNST,ITGB2,ZDHHC8,MIEF1,ITGB1BP1,ACSL3,MFF,SPTBN1,PLS1,SQSTM1,PIK3R1,EZR,TNF,CNPY4,FIS1,TCAF2,TCAF1,GPER1,ZDHHC2,STOM,EFCAB7,VIL1,ANK3,RAMP3,PRKCH,ATP2C1,LGALS3,FYN,PRNP,IFNG,RACK1,RHOG,C2CD5,ARF6,CEMIP,MESD,SLC5A3,STAC,PRKCI,DLG1,TNFAIP6,KCNB1,PRKCE
GOBP_POSITIVE_REGULATION_OF_PROTEIN_LOCALIZATION_TO_NUCLEUS	ADHD	-8.83E-06	0.000249822	0.9718	417		blood	TWAS	c5	0.9718	0.999994	TRIM8,BAG3,ZPR1,IFNG,CCT2,IPO5,HSP90AA1,AKT1,PSEN1,SMAD3,PLK1,ORMDL3,JUP,CDK5RAP3,NGFR,KAT7,STK11,TRIM28,LAMTOR5,CCT3,PYHIN1,TPR,PTGS2,PARP1,SESN2,ZC3H12A,DMAP1,PARK7,SRC,MAVS,CACNB4,CCT4,HCLS1,PARP9,DTX3L,NMD3,TFRC,PRKCD,HDAC3,RBM22,PIK3R1,TCP1,CD2AP,MEPCE,LEP,SMO,CCT6A,UBR5,JAK2,LARP7,EFCAB7,CCT7,CCT8,FYN,RAN,GLI3,LIF,LIMK2,CCT5,MAPK14,PINX1,TESK1,PRKD1,CDH1,EIF2AK3
GOBP_POSITIVE_REGULATION_OF_PROTEIN_MATURATION	ADHD	5.44E-05	0.000446841	0.903178	159		blood	TWAS	c5	0.903178	0.999994	ADAM8,LPCAT3,MMP14,HPN,S100A10,SRC,RHBDD1,NLRC4,MELTF,CLEC3B,F12,SOX4,TFR2,GSN,PLGRKT,KLKB1,ANXA2,ENO1,MYH9,BAG2
GOBP_POSITIVE_REGULATION_OF_PROTEIN_MODIFICATION_BY_SMALL_PROTEIN_CONJUGATION_OR_REMOVAL	ADHD	1.87E-05	0.000218035	0.93157	596		blood	TWAS	c5	0.93157	0.999994	BTRC,WBP1L,MASTL,BIRC3,BIRC2,CRY1,CHFR,LRRK2,PRICKLE1,DCUN1D2,MTA1,FBXO33,RNF111,PIAS1,DCUN1D3,RPS2,PLK1,RNF40,AXIN1,NOD2,STUB1,BRCA1,CDK5RAP3,PHF23,GABARAP,SPHK1,CENPX,MALT1,PIN1,FZR1,PIAS4,TICAM1,SAE1,CENPS,PTPN22,PIAS3,ARNT,MUL1,PINK1,LAPTM5,PEF1,ZC3H12A,BCL10,FKBP1A,TRIB3,UBE2C,BIRC7,PTTG1IP,UBE2L3,TANK,HDAC4,COMMD1,CBLB,SENP2,GNL3,WFS1,RCHY1,HDAC3,NDFIP1,TNIP1,PDCD6,MAPK9,NHLRC1,AIMP2,DERL1,RIPK2,TSPYL5,HSPA5,TOPORS,VCP,UBQLN1,CDC14B,SMAD7,FBXW7,DCUN1D4,RWDD3,CUL3,HSPBP1,UBE2S,NOP53,SPRTN,CAV1,KDM1A,SART3,TBC1D7,ANGPT1,UBE2N,MYCBP2,DCUN1D1,ARRDC3,FBXO4,SKP1,SKP2,ARRDC4,UBE2D1,PTEN,FANCM,MARCHF7,NMI,TRAF6,UBA2,DCUN1D5,PAXIP1,TOLLIP,SEPTIN4,PELI1,INAVA
GOBP_POSITIVE_REGULATION_OF_PROTEIN_POLYMERIZATION	ADHD	1.15E-05	0.000249792	0.963234	425		blood	TWAS	c5	0.963234	0.999994	ARL2,CDC42EP2,NUMA1,FCHSD2,RPS3,CLIP1,NCKAP1L,HSP90AA1,FMN1,C15orf62,FES,MLST8,TPPP3,CARMIL2,GIT1,CDK5R1,CCR7,MAPT,ALOX15,PFN1,CDC42EP4,GRB2,BAIAP2,VASP,PSRC1,PDE4DIP,PINK1,DRG1,CDC42EP1,BAIAP2L2,NCK2,ARPC2,CDC42EP3,DCTN1,TPPP,FCHSD1,RICTOR,OCLN,MAP1B,CARMIL1,HSPA1A,HSPA1B,AKAP9,BAIAP2L1,PTK2B,BAG4,CDK5RAP2,SLAIN2,BIN1,CTTN,TOGARAM1,PFN2,FER,HCK,MAPRE1,NAV3,WASHC2C,CLASP1,SLAIN1,LMOD1,SNX9,RAC1,CDKN1B,ARF6,NCK1,DLG1,EVL,NCKAP1,PAK1,PRKCE,MTOR
GOBP_POSITIVE_REGULATION_OF_PROTEIN_POLYUBIQUITINATION	ADHD	-1.43E-05	0.000576775	0.980176	105		blood	TWAS	c5	0.980176	0.999994	RNF40,NOD2,PTPN22,UBE2N,FBXO4,SKP2,UBE2D1,MARCHF7,NMI,BIRC2
GOBP_POSITIVE_REGULATION_OF_PROTEIN_SECRETION	ADHD	1.98E-06	0.000249714	0.993677	519		blood	TWAS	c5	0.993677	0.999994	TCF7L2,ADAM8,C2CD2L,BAD,PSMD9,HCAR2,AACS,DNM1L,PFKM,ANG,PCK2,GPR68,BAIAP3,STX4,PARD6A,MYO18A,NLGN2,MYH10,MYOM1,IER3IP1,SIRT6,KCNN4,GIPR,TRPM4,NR1H2,CD33,GOLPH3L,ATP13A2,PFKFB2,ABCG1,TRPM2,ADORA2A,PLA2G6,TTN,CAPN10,MYRIP,PTPN23,CD38,EXOC1,APBB3,GOLPH3,C1QTNF3,EZR,SOX4,GPLD1,HLA-DRB1,CD2AP,BMP6,GCK,PPIA,GPER1,BLK,LRRC8A,JAK2,PPID,PPARG,TLR2,SERP1,TM7SF3,F2RL1,GHRL,IRS2,GLUL,HIF1A,GPR27,SRI,TGFB2,OXCT1,EXPH5,MPC2,TMED10,PPARD,P2RX7,FRMD4A,ABAT,UNC13B,TLR4,WLS,GLUD1,TGFB3,ARF6,ADAM9,PRKCE,VPS35,RPH3AL
GOBP_POSITIVE_REGULATION_OF_PROTEIN_SERINE_THREONINE_KINASE_ACTIVITY	ADHD	-6.99E-06	0.0001689	0.966984	933		blood	TWAS	c5	0.966984	0.999994	ADAM8,HRAS,DRD4,PDGFD,IGF2,MAP4K2,SPDYC,MAP3K11,CCND1,RPS3,LRRK2,CCNT1,DAZAP2,MAP3K12,RGCC,TNFSF11,CAB39L,SPRY2,AKT1,PSEN1,CALM1,PARP16,MAP2K5,CSK,CIB1,IQGAP1,AXIN1,TELO2,PKD1,MLST8,NOD2,IL34,CDK5R1,ERBB2,DBF4B,STRADA,ERN1,DVL2,FAM20A,RPTOR,SPDYE4,PIK3R5,ELANE,SLC27A1,DIRAS1,MAP2K2,MAP3K10,CALM3,PIH1D1,INSR,MAP2K7,PSRC1,S100A12,ATP2B4,SRC,STK4,CD40,EDN3,SPATC1L,MIF,PDGFB,TAB1,IL1B,RALB,CCNT2,BMPR2,CAB39,MAPRE3,CALM2,TGFA,DVL3,MAP3K13,LTF,TLR9,CAMK1,EGF,PDE5A,FGF2,PDGFC,TLR6,SNCA,PPP2CA,ADRB2,CSF1R,PDGFRB,IRGM,RICTOR,CCNB1,MAP3K4,TNF,AGER,CCND3,VEGFA,HSP90AB1,SPDYE3,PIK3CG,ARHGEF5,EZH2,SPDYE1,SPDYE18,PTK2B,FGFR1,TRAF2,RAPGEF2,PKD2,ACSL1,EPHA4,ADAM9,PTPN1,SYK,ROR2,INCENP,BMP2,SIRT1,STRADB,ALS2,RASGRP1,THBS1,DIPK2A,TCL1B,TCL1A,CCND2,PTPRC,MAP3K7,FGD2,MEF2C,IFNG,MAP2K1,SPDYE2,SPDYE2B,CKS2,P2RX7,TPD52L1,MAP3K5,PDGFA,TLR4,CKS1B,CCNY,FZD8,BMPR1A,CDKN1B,TAOK3,AKAP13,CEMIP,TNFRSF11A,ROBO1,PDCD10,CCNK,ERP29,FLT3,FLT1,TRAF6,DUSP19,ADAM17,CCNYL1,FZD5,MNAT1,SASH1,CDC6,PAK1,EDN1,SPDYE21,ETAA1,GH1,SPDYE12,SPDYA,MAP2K6,SPDYE5,TGFB1
GOBP_POSITIVE_REGULATION_OF_PROTEIN_SUMOYLATION	ADHD	6.25E-05	0.000998107	0.950038	60	0.14798	blood	TWAS	c5	0.950038	0.999994	PIAS1,PIAS4,SAE1,PIAS3,ARNT,MUL1,HDAC4,GNL3,RWDD3,UBA2,TOLLIP
GOBP_POSITIVE_REGULATION_OF_PROTEIN_TARGETING_TO_MEMBRANE	ADHD	-1.49E-05	0.000333159	0.964418	175		blood	TWAS	c5	0.964418	0.999994	HRAS,CHP1,CIB1,ITGAM,MIEF2,CDK5R1,ERBB2,MYO1C,AKT2,ITGB2,MIEF1,ITGB1BP1,MFF,FIS1,TCAF2,TCAF1,STOM,ANK3,FYN,PRNP,C2CD5,CEMIP,KCNB1
GOBP_POSITIVE_REGULATION_OF_PROTEIN_TYROSINE_KINASE_ACTIVITY	ADHD	2.08E-05	0.000377622	0.95601	194		blood	TWAS	c5	0.95601	0.999994	ADRA2A,AFAP1L2,ERCC6,ERBB3,IL34,ACE,DLG4,DVL2,LILRA5,FCGR1A,EFNA1,ADORA1,LRP8,SRC,PDGFB,TGFA,PAK2,DOCK3,EGF,DOK7,HBEGF,CSF1R,NCF1,FBXW7,EREG,AREG,STAP1,EPHA4,PTPN1,GHRL,ABI1,CASS4,PRNP,GPRC5B,ADAM17,NEDD9,NRG1,GAS6,ALKAL2
GOBP_POSITIVE_REGULATION_OF_PROTEOLYSIS_INVOLVED_IN_PROTEIN_CATABOLIC_PROCESS	ADHD	1.40E-05	0.000218037	0.948865	599		blood	TWAS	c5	0.948865	0.999994	PSMC3,CHFR,LRRK2,PRICKLE1,MDM2,USP5,AKT1,PSEN1,PIAS1,FBXO22,ELOB,PLK1,RNF40,AXIN1,HERPUD1,STUB1,CBFA2T3,OSBPL7,CDK5RAP3,SUMO2,CSNK1D,KEAP1,TMEM259,RAD23A,SGTA,FZR1,CEBPA,SIRT2,SIRT6,PYHIN1,ATP5IF1,LAPTM5,RNF19B,ZYG11B,TRIB3,DDRGK1,CSNK1E,SH3RF3,DNAJB2,SOCS5,GSK3B,MKRN2,MAGEF1,ARIH2,EGF,BBS7,RCHY1,RNF14,MAPK9,RACK1,DAB2,RNF144B,BAG6,HSPA1A,HSPA1B,GCLC,PSMC2,NUB1,ZFAND2A,ANKIB1,SMURF1,RNF19A,TRIB1,PTK2,PTK2B,CLU,DAB2IP,ZER1,VCP,UBQLN1,SMAD7,FBXW7,SH3RF1,TRIB2,CTSC,DET1,COP1,HSPBP1,NOP53,DISC1,TMTC3,CAV1,PSMC6,RNF185,RNF144A,USP13,RNFT2,FBXW8,AURKA,AGTPBP1,BAG2,AXIN2,RNF217,RNF139,NFE2L2,PTEN,HECTD1,ATXN3,RNFT1,PSMC5,RBX1,NUPR1,DDA1
GOBP_POSITIVE_REGULATION_OF_PSEUDOPODIUM_ASSEMBLY	ADHD	-1.72E-05	0.000576647	0.976215	95		blood	TWAS	c5	0.976215	0.999994	CDC42EP2,C15orf62,CCR7,CDC42EP4,CDC42,CDC42EP1,CDC42EP3,WASHC1,F2RL1,APC
GOBP_POSITIVE_REGULATION_OF_REACTIVE_OXYGEN_SPECIES_BIOSYNTHETIC_PROCESS	ADHD	1.13E-05	0.000377824	0.976189	131		blood	TWAS	c5	0.976189	0.999994	ZNF205,CYBA,PARK7,TLR6,SOD2,ADGRB1,CLCN3,PLCG2,CD36,TLR4,RAB27A,SLC5A3,MMP8
GOBP_POSITIVE_REGULATION_OF_REACTIVE_OXYGEN_SPECIES_METABOLIC_PROCESS	ADHD	-1.71E-06	0.00020839	0.993449	460		blood	TWAS	c5	0.993449	0.999994	AKR1C1,AKR1C3,GSTP1,CLEC7A,HVCN1,RNF41,RIPK3,DHRS4,ZNF205,ITGAM,CYBA,MAPT,GRB2,TP53,DCXR,TYROBP,CD177,FPR2,GNAI3,ZC3H12A,PARK7,CBR1,ITGB2,PDGFB,TSPO,CYP1B1,GNAI2,PRKCD,TLR6,SNCA,SOD2,RIPK1,LEP,ADGRB1,PTK2B,CLCN3,PLCG2,F2RL1,PID1,SYK,SOD1,CD36,TGFBR2,MAPK14,CDKN1A,NFE2L2,TLR4,THBS1,RAB27A,SLC5A3,GADD45A,MMP8
GOBP_POSITIVE_REGULATION_OF_RECEPTOR_BINDING	ADHD	1.16E-05	0.000577023	0.983935	74		blood	TWAS	c5	0.983935	0.999994	NRP1,B2M,MMP9,PLCL1,HFE,ANXA2,PLCL2
GOBP_POSITIVE_REGULATION_OF_RECEPTOR_INTERNALIZATION	ADHD	2.94E-06	0.000377715	0.993795	181		blood	TWAS	c5	0.993795	0.999994	ARRB1,CD63,ARRB2,INSR,PICK1,AP2M1,EGF,AHI1,VEGFA,DTNBP1,PLCG2,SYK,MAGI2,ANGPT1,TBC1D5,ATAD1,GH1
GOBP_POSITIVE_REGULATION_OF_RECEPTOR_MEDIATED_ENDOCYTOSIS	ADHD	-1.24E-06	0.00024987	0.996049	321		blood	TWAS	c5	0.996049	0.999994	ARRB1,BICD1,CD63,B2M,ARRB2,DNM2,C3,INSR,LDLRAP1,PPT1,SGIP1,SYNJ1,PICK1,DGKD,TF,AP2M1,EGF,IL4,DAB2,AHI1,VEGFA,SERPINE1,HIP1,CLU,DTNBP1,ANXA2,WASL,PLCG2,SYK,MAGI2,CBL,ANGPT1,TBC1D5,ATAD1,RAB21,GH1
GOBP_POSITIVE_REGULATION_OF_RECEPTOR_RECYCLING	ADHD	-3.40E-05	0.000576533	0.952949	117		blood	TWAS	c5	0.952949	0.999994	PSEN1,NSF,RAB29,ECE1,VAMP3,NSG1,SNCA,SCRIB,ANXA2,RAMP3
GOBP_POSITIVE_REGULATION_OF_RECEPTOR_SIGNALING_PATHWAY_VIA_STAT	ADHD	-2.79E-05	0.000499373	0.955393	172		blood	TWAS	c5	0.955393	0.999994	IL23A,CENPJ,CRLF3,CD300A,TYK2,IFNL1,IL6R,ADIPOR1,IL10,IL23R,CYP1B1,IL4,TNF,LEP,PTK2B,NOTCH1,JAK2,IL10RB,OCIAD1,OCIAD2,F2R,PIBF1,IL6,IL7R,SOCS1,PRLR,MGAT5,HES1,IL10RA,GH1
GOBP_POSITIVE_REGULATION_OF_REGULATORY_T_CELL_DIFFERENTIATION	ADHD	-9.79E-06	0.000446774	0.982523	131		blood	TWAS	c5	0.982523	0.999994	KAT5,LGALS9,IL4I1,LILRB2,LILRB4,CR1,CD46,DUSP10,SOX12,BTN2A2,HLA-G,HLA-DRA,HLA-DRB1,BCL6,VSIR,SOCS1,IFNG,KLHL25
GOBP_POSITIVE_REGULATION_OF_RELEASE_OF_CYTOCHROME_C_FROM_MITOCHONDRIA	ADHD	2.87E-05	0.0005766	0.960321	137		blood	TWAS	c5	0.960321	0.999994	PPIF,BAD,HRK,DNM1L,TP53,PDCD5,PLAUR,BBC3,BAX,MLLT11,PINK1,MMP9,PLA2G6,BIK,BCL2L11,MFF,BAK1,GPER1,MOAP1,TNFSF10,PMAIP1,BID,FAM162A,BMF,BNIP3
GOBP_POSITIVE_REGULATION_OF_RELEASE_OF_SEQUESTERED_CALCIUM_ION_INTO_CYTOSOL	ADHD	-3.79E-05	0.000446788	0.932432	161		blood	TWAS	c5	0.932432	0.999994	CALM1,CAPN3,HAP1,CALM3,BAX,GSTM2,XCL1,NTSR1,CALM2,TRPC1,HTT,CXCL9,CXCL10,SNCA,GPER1,ABL1,PKD2,F2RL3,PLCG1,F2R,CASQ1,AKAP6,SRI,CEMIP,GSTO1
GOBP_POSITIVE_REGULATION_OF_REPRODUCTIVE_PROCESS	ADHD	-7.94E-06	0.000301336	0.978988	230		blood	TWAS	c5	0.978988	0.999994	FAM170B,TACR2,DHX37,ACVR1B,FGF9,CIB1,CACNA1H,C1QBP,TAC4,SIRT2,BAX,INSR,RETN,CDC25B,SRC,INHBB,PLB1,P2RY1,CDC25A,HYAL3,OXTR,PDE5A,CCR6,VEGFA,LFNG,ZP3,POMZP3,AGO2,PIWIL2,NPM2,YTHDC2,RAD51AP1,AURKA,CITED2,CTNNB1,SMURF2,LHFPL2,UBE2B,PLCB1,SYDE1,PLAT
GOBP_POSITIVE_REGULATION_OF_RESPONSE_TO_BIOTIC_STIMULUS	ADHD	-1.89E-06	0.00017391	0.991318	898		blood	TWAS	c5	0.991318	0.999994	ADAM8,IRF7,TIRAP,SPI1,TRIM6,TRIM5,HPX,CLEC7A,KLRD1,KLRK1,KLRC3,KLRC2,POLR3B,KLRC4,LAG3,TBK1,CLEC6A,HSP90AA1,NOD2,NLRC5,AP1G1,CYBA,DHX58,STAT5B,IFI35,GRN,HEXIM1,SCIMP,EMILIN2,CD226,LSM14A,FFAR2,TYROBP,PVR,NECTIN2,IRF3,SIGLEC16,FPR2,LILRA2,KIR2DL4,VAV1,CD1D,MNDA,PYHIN1,IFI16,AIM2,MR1,SRC,MAVS,ZNFX1,MIF,EP300,XRCC6,PUM2,NLRC4,COLEC11,PAK2,TLR9,CASP6,UBE2K,CD14,FBXO38,IRGM,HAVCR2,TRIM41,ARG1,HLA-F,HLA-G,HLA-E,NCR3,HLA-DRB1,LY86,BMP6,CGAS,AKIRIN2,TRIM56,POLR3D,CARD9,CD274,CLNK,TXK,EREG,HMGB2,SH2D1B,SLC15A4,PLSCR1,DDX60,MATR3,STING1,PARP9,CADM1,PLCG2,F2RL1,SYK,SLAMF6,MIAT,ANKRD17,FADD,RPS19,RASGRP1,RNF185,KLRC4-KLRK1,PUM1,GBP5,HCK,PRKCA,FYN,MAP3K7,LY96,POLR3G,CD180,XRCC5,TLR4,POLR3C,CD160,MMRN2,PSPC1,HMGB1,POLR3F,COCH,RIOK3,TOMM70,NMI,MED1,TRAF6,ZBP1,OASL,SASH1,PAK1,LYN,USP15,IKBKB,IL12A,FCN1,CRTAM
GOBP_POSITIVE_REGULATION_OF_RESPONSE_TO_CYTOKINE_STIMULUS	ADHD	5.20E-05	0.00033296	0.875864	327		blood	TWAS	c5	0.875864	0.999994	NLRP6,IRF7,C1QTNF4,TRIM6,HPX,TBK1,NLRC5,PAFAH1B1,CD300LF,LSM14A,AXL,IRF3,CSF1,CPNE1,MAVS,CXCR4,PARP14,UBE2K,IRGM,TRIM41,HSPA1A,HSPA1B,AGPAT1,RIPK1,TRIM56,RIPK2,AGPAT2,TRAF2,TXK,TLR2,CD74,STING1,PARP9,GFI1,FADD,IL7,RNF185,HIF1A,LAPTM5,TRIM44,LRRC70,CASP4,CASP1,IL1R1,TLR4,IFIH1,MED1,ADAM17,ZBP1,TRIM32,EDN1,GAS6
GOBP_POSITIVE_REGULATION_OF_RESPONSE_TO_DNA_DAMAGE_STIMULUS	ADHD	1.79E-05	0.000185572	0.92313	640		blood	TWAS	c5	0.92313	0.999994	SLF2,EPC1,ERCC6,MMS19,H2AX,NFRKB,DPF2,KAT5,RAD9A,KMT5B,RPS3,BCL7A,EP400,DDX11,MCRS1,SMARCD1,ZNF385A,SMARCC2,TIMELESS,ING4,YEATS4,INO80,TELO2,INO80E,BCL7C,FUS,BRD7,SPIRE2,HIC1,SMARCE1,BRCA1,SMARCD2,FXR2,WRAP53,SMARCA4,BABAM1,ANKLE1,TMEM161A,PIAS4,SIRT6,HDGFL2,PNKP,RUVBL2,PRKCG,TFPT,KMT5C,TRIM28,MAD2L2,VPS72,POGZ,PYHIN1,PARP1,ARID1A,EYA3,MEAF6,DMAP1,USP1,TTI1,MRGBP,SMARCB1,HDAC10,MAP3K20,RUVBL1,RNF168,WDR48,SMARCC1,PARP3,PBRM1,PRKCD,ACTR8,UIMC1,MRNIP,SHLD3,SLF1,ZCWPW1,ZNHIT1,SMARCD3,BCL7B,TRRAP,CCAR2,NKX3-1,ENDOG,NACC2,HELQ,ABRAXAS1,PHF10,CCDC117,PARP9,DTX3L,ARID2,SIRT1,ACTR2,SPRED2,SPRED1,XRCC1,RPL26,UBE2N,FAM168A,TIGAR,RAD51AP1,NSMCE1,SMARCA2,PCNA,SHLD1,FBH1,PMAIP1,RNF8,DDX5,ATM,MYC,TTI2,NSMCE4A,SHLD2,HMGB1,RBBP8,SPIRE1,SMCHD1,CEBPG,NPAS2,SKIL,RIF1,ING3,YY1,BABAM2,UCHL5,PAXIP1,SPIDR,PRKDC,UBE2V2,EPC2,SETMAR,MGMT,FOXM1
GOBP_POSITIVE_REGULATION_OF_RESPONSE_TO_ENDOPLASMIC_RETICULUM_STRESS	ADHD	1.53E-05	0.000377603	0.967769	187		blood	TWAS	c5	0.967769	0.999994	DDIT3,HERPUD1,ERN1,TMEM259,SGTA,BAX,FCGR2B,ATF6,SERINC3,NCK2,BCL2L11,BOK,PIK3R1,BAG6,BAK1,DAB2IP,UBQLN1,TMEM33,XBP1,PTPN1,CAV1,SIRT1,RNF185,USP13,RNFT2,PMAIP1,NFE2L2,ATXN3,NCK1,PTPN2,RNFT1
GOBP_POSITIVE_REGULATION_OF_RESPONSE_TO_EXTERNAL_STIMULUS	ADHD	1.84E-07	0.000109025	0.998653	1991		blood	TWAS	c5	0.998653	0.999994	PDCD4,ADAM8,NRP1,MCU,PLAU,NLRP6,IRF7,MMP8,PDGFD,SWAP70,TIRAP,CD81,MDK,SPI1,STX3,VEGFB,TRIM6,TRIM5,HPX,NEAT1,RBM14,PDE2A,CLEC7A,KLRD1,KLRK1,KLRC3,KLRC2,POLR3B,TRPV4,KLRC4,DNM1L,LRRK2,NCKAP1L,IL23A,TNFRSF1A,LAG3,TBK1,C3AR1,CLEC6A,GAS6,STK24,HSP90AA1,PGF,ADAM10,DAPK2,SMAD3,ABCC1,MAPK3,STX4,PYCARD,NOD2,NLRC5,TRADD,IL34,AP1G1,CDH13,CYBA,ADORA2B,SCARF1,SERPINF2,LGALS9,VTN,CCR7,DHX58,STAT5B,IFI35,GRN,HEXIM1,SCIMP,C1QBP,NLRP1,ACE,TMEM102,NDEL1,EMILIN2,CD226,LDLR,CEBPA,LSM14A,FFAR2,TYROBP,CREB3L3,TGFB1,MEGF8,PVR,NECTIN2,PRKD2,C5AR1,IRF3,SIGLEC16,NKG7,FPR2,NLRP12,LILRA5,LILRA2,KIR2DL4,ZNF580,TNFSF14,C3,VAV1,CSF1,FCGR1A,S100A9,S100A12,S100A8,IL6R,CD1D,MNDA,PYHIN1,IFI16,AIM2,SLAMF1,USF1,SH2D1B,XCL1,PTGS2,CAMK2N1,NLRP3,AKIRIN1,PARK7,THBD,SRC,MAVS,ZNFX1,CEBPB,EDN3,SETD4,IL17RA,MAPK1,PPM1F,MIF,DDT,OSM,RAC2,LGALS2,LGALS1,PDGFB,EP300,XRCC6,IL1B,CXCR4,BMPR2,PUM2,CXCR2,NLRC4,COLEC11,VAMP8,TOMM70,NFKBIZ,SNX4,PAK2,CCR4,OXSR1,CX3CR1,CCR1,CCR2,CASP6,FGF2,TLR10,UBE2K,CLOCK,CXCL10,SNCA,IL4,CD14,CSF1R,PDGFRB,CD74,IRGM,TNIP1,HAVCR2,TRIM41,IL6ST,THBS4,CDK19,ARG1,CCR6,RIPOR2,HLA-F,HLA-G,HLA-E,LTA,TNF,NCR3,AIF1,AGER,GPSM3,RIPK1,VEGFA,PLA2G7,LY86,BMP6,CGAS,AKIRIN2,TRIM56,SERPINE1,NAPEPLD,PIK3CG,RARRES2,NOD1,HSPB1,ZP3,PTK2,LPL,POLR3D,PTK2B,FGFR1,RIPK2,LPAR1,LRSAM1,CARD9,JAK2,NINJ1,CLNK,MGST2,ANKRD17,CXCL8,EREG,TLR3,TXK,STAP1,HMGB2,TLR2,IL15,CTSC,P2RY12,SUCNR1,SLC15A4,PLSCR1,CD28,DDX60,TPBG,MATR3,STING1,PARP9,CADM1,PLCG2,XCL2,STK39,F2RL1,IL18,SYK,GHRL,SLAMF6,MIAT,FADD,IL6,RPS19,CREB3,CMKLR1,RASGRP1,THBS1,RNF185,PTGER4,KLRC4-KLRK1,PUM1,GBP5,APP,HMGB1,ALOX5AP,KARS1,HCK,FKBP1B,CNR1,CASP4,CASP1,PRKCA,FYN,MAP3K7,IL1RL1,LY96,WNK1,FFAR3,POLR3G,ITGA2,OSMR,CD180,SEMA5A,IFNG,GPRC5B,NAIP,MAPK13,XRCC5,CAMK1D,OPTN,OASL,P2RX4,RAC1,TLR4,POLR3C,CD160,TNFSF4,MMRN2,PSPC1,POLR3F,COCH,PRKD1,LGMN,NFKBIA,IL16,IGF1R,RIOK3,TNFRSF11A,CD47,NMI,MED1,TRAF6,ADAM17,ZBP1,NEDD9,SASH1,PAK1,EDN1,TREM2,IDO1,LYN,ETS1,USP15,PLAT,IKBKB,S1PR1,IL12A,FCN1,CRTAM,CNTF,LAMP1,F7,NUPR1
GOBP_POSITIVE_REGULATION_OF_RESPONSE_TO_TUMOR_CELL	ADHD	-1.86E-06	0.000446699	0.996672	85		blood	TWAS	c5	0.996672	0.999994	CD226,PVR,NECTIN2,MR1,FBXO38,HLA-DRB1,CD274,CD160,IL12A,CRTAM
GOBP_POSITIVE_REGULATION_OF_RESPONSE_TO_WOUNDING	ADHD	6.35E-06	0.000288501	0.982445	269		blood	TWAS	c5	0.982445	0.999994	ADRA2A,ITGB1,PLAU,HRAS,ST3GAL4,CLEC7A,STK24,DUOX2,DUOX1,SCARF1,SERPINF2,GRN,NDEL1,ACTG1,EMILIN2,PRDX2,INSL3,TBXA2R,USF1,THBD,CXCR4,MYLK,HPSE,HBEGF,F12,OCLN,ENPP4,RREB1,SERPINE1,PTK2,DMTN,ARFGEF1,KANK1,XBP1,F2R,ANXA1,FKBP1B,CD36,NFE2L2,THBS1,IGF1R,BRAF,PRKCE,PLAT,MTOR,CLDN4,F7
GOBP_POSITIVE_REGULATION_OF_RHO_PROTEIN_SIGNAL_TRANSDUCTION	ADHD	3.06E-05	0.000407864	0.940105	187		blood	TWAS	c5	0.940105	0.999994	NET1,ARRB1,MCF2L,LPAR6,ADGRG1,F11R,RTN4R,GPR55,GPR35,GPR20,LPAR1,GPR18,F2RL3,F2R,F2RL1,GPR65,RAC1,AKAP13,GPR17,ROBO1,ARHGEF3
GOBP_POSITIVE_REGULATION_OF_RIG_I_SIGNALING_PATHWAY	ADHD	-5.95E-05	0.000997721	0.952436	73	0.270568	blood	TWAS	c5	0.952436	0.999994	DHX58,PUM1,PUM2,ANKRD17,DDX60,OASL,USP15
GOBP_POSITIVE_REGULATION_OF_RNA_SPLICING	ADHD	-2.33E-05	0.000576738	0.967823	107		blood	TWAS	c5	0.967823	0.999994	RBM20,ZPR1,PRPF19,PRMT5,SNW1,ERN1,POLR2A,CIRBP,DAZAP1,SNRNP70,U2AF2,PRDX6,RBMXL1,DYRK1A,NCL,HNRNPLL,TRA2B,RBM22,PIK3R1,HABP4,NCBP1,SETX,WDR77,TRA2A,NUP98,THRAP3,CLNS1A,HSPA8
GOBP_POSITIVE_REGULATION_OF_RUFFLE_ASSEMBLY	ADHD	0.00840604	0.0201186	0.676076	42	0.78071	blood	TWAS	c5	0.676076	0.999994	HRAS,EPS8L2,CARMIL2,DEF8,PLEKHM1,PFN1,NDEL1,EPS8L1,P2RY12,FAM98A,EPS8,COBL
GOBP_POSITIVE_REGULATION_OF_SECRETION	ADHD	-8.19E-06	0.000162074	0.959702	1075		blood	TWAS	c5	0.959702	0.999994	TCF7L2,ADAM8,TACR2,FFAR4,C2CD2L,TSG101,BAD,KLRC2,PSMD9,HCAR2,AACS,DNM1L,PFKM,SLC4A8,RGCC,TNFSF11,ANG,RAB2B,PCK2,GPR68,SCAMP5,NMB,CACNA1H,BAIAP3,STX1B,ITGAM,STX4,PARD6A,AP1G1,CYBA,ADORA2B,MYO18A,SLC6A4,SNF8,NLGN2,ALOX12B,UNC13D,MYH10,HGS,MYOM1,IER3IP1,VPS4B,RAB3D,CYP4F2,SIRT6,CD177,KCNN4,GIPR,SPHK2,TRPM4,NR1H2,CD33,CHMP2A,RETN,GOLPH3L,S100A10,S100A8,CHRNB2,ATP13A2,PLA2G4A,ADORA1,PFKFB2,PINK1,FGR,PTAFR,SDC4,EDN3,NTSR1,OPRL1,ABCG1,TRPM2,ITGB2,MIF,ADORA2A,PLA2G6,CACNA1I,IL1B,INHBB,RAB3GAP1,CACNB4,TTN,ACSL3,CAPN10,VAMP8,ILDR1,SNX4,GATA2,RAB7A,P2RY1,CLASP2,PDCD6IP,MYRIP,PTPN23,GNAI2,HYAL3,OXTR,GHRL,AIMP1,CD38,EXOC1,SNCA,SLC12A2,IL4,APBB3,GOLPH3,C1QTNF3,DAB2,EZR,GPLD1,GABBR1,HLA-F,HLA-DRB1,CD2AP,BMP6,TFR2,ACHE,LEP,AQP1,GCK,PPIA,ZP3,GPER1,BLK,NKX3-1,STXBP1,LRRC8A,PTGES,JAK2,PPID,PPARG,SPP1,PPP3CA,TLR2,SERP1,SELENOT,XBP1,DTNBP1,ANXA2,STAM,CACNB2,TM7SF3,F2RL1,P2RY2,SYK,BMP2,IRS2,STX1A,SOX4,SMAD4,GLUL,OXCT1,TMF1,HIF1A,SDCBP,STXBP5,GPR27,SRI,IL4R,CLASP1,SYT1,SCIN,TGFB2,RAB15,EXPH5,IFNG,MPC2,TMED10,PPARD,GAB2,P2RX7,P2RX4,FRMD4A,ABAT,UNC13B,TLR4,WLS,GLUD1,TGFB3,ARF6,RAB27A,VPS4A,RAB27B,TNFRSF11A,RAB5A,KMO,PRL,PTPN11,TRPV1,CREB1,CNR1,KCNB1,EDN1,ADAM9,PRKCE,VPS35,SMPD3,RPH3AL
GOBP_POSITIVE_REGULATION_OF_SEQUESTERING_OF_CALCIUM_ION	ADHD	1.06E-05	0.000499543	0.983087	105		blood	TWAS	c5	0.983087	0.999994	CALM1,CALM3,GSTM2,FKBP1A,NTSR1,MTLN,CALM2,PKD2,RYR2,FKBP1B,SRI,GSTO1
GOBP_POSITIVE_REGULATION_OF_SIGNALING_RECEPTOR_ACTIVITY	ADHD	-9.78E-06	0.000576407	0.986464	155		blood	TWAS	c5	0.986464	0.999994	ADRA2A,ITGB1,NRP1,ADORA1,IL10,PINK1,EPHB2,HDAC1,PARK7,TGFA,CCR2,EGF,HBEGF,ADRB2,RWDD1,NCF1,BUD31,ARC,JAK2,IFNGR2,FBXW7,EREG,AREG,HIF1A,NCOA3,IFNG,CCL2,ADAM17,EDN1,HDAC2
GOBP_POSITIVE_REGULATION_OF_SIGNAL_TRANSDUCTION_BY_P53_CLASS_MEDIATOR	ADHD	-5.67E-05	0.000997746	0.954715	68	0.690451	blood	TWAS	c5	0.954715	0.999994	ZNF385A,ING4,PML,HIC1,HEXIM1,CDK5RAP3,RPS15,PYHIN1,RPL11,CHD5,RPS7,ZNHIT1,SPRED2,SPRED1,RPL37,EEF1E1,PMAIP1,DDX5,ATM,MYC,EIF5A,RPS20
GOBP_POSITIVE_REGULATION_OF_SKELETAL_MUSCLE_TISSUE_DEVELOPMENT	ADHD	8.94E-05	0.000997378	0.928592	64	0.696787	blood	TWAS	c5	0.928592	0.999994	CDON,IGF2,ACTN3,RPS6KB1,BCL2,FLOT1,NIBAN2,DLL1,PRKAA1,CTNNB1,MEF2C
GOBP_POSITIVE_REGULATION_OF_SMAD_PROTEIN_SIGNAL_TRANSDUCTION	ADHD	9.62E-06	0.000576818	0.986688	115		blood	TWAS	c5	0.986688	0.999994	NODAL,BMP4,TGFB3,SH2B1,NUP93,PARP1,BMPR2,PPARG,DAB2,KIAA0319,BMP6,JAK2,BMP2,SMAD4,RBPMS,TGFBR1,BMPR1A
GOBP_POSITIVE_REGULATION_OF_SMALL_GTPASE_MEDIATED_SIGNAL_TRANSDUCTION	ADHD	1.69E-05	0.000301245	0.95515	320		blood	TWAS	c5	0.95515	0.999994	SHOC2,RASGEF1A,NET1,CDON,ARRB1,MCF2L,LPAR6,ADGRG1,RASGRP4,CSF1,F11R,ITPKB,SRC,TGM2,RTN4R,GPR55,GPR35,SOS1,ERBIN,STK19,PIK3CG,GPR20,LPAR1,NOTCH1,GPR18,F2RL3,F2R,F2RL1,ITGAV,AUTS2,ALS2,RASGRP1,KRAS,GPR65,MAPRE2,RAC1,SOS2,AKAP13,GPR17,ROBO1,ARHGEF3,NRG1,NOTCH2
GOBP_POSITIVE_REGULATION_OF_SMALL_MOLECULE_METABOLIC_PROCESS	ADHD	-1.03E-06	0.000235473	0.996494	547		blood	TWAS	c5	0.996494	0.999994	SORBS1,ADM,IGF2,NR1H3,ACTN3,CPT1A,DGAT2,ABCD2,CLYBL,FOXO1,AKT1,PSEN1,MLST8,PHKG2,MLYCD,RCVRN,ADORA2B,SREBF1,NOS2,NR1D1,KAT2A,RPTOR,STK11,AKT2,NR1H2,INSR,ARNT,CD244,PTGS2,SLC45A3,PINK1,LPGAT1,LDLRAP1,PTAFR,PARK7,SRC,NTSR1,ABCG1,PPARA,MTLN,IL1B,IRS1,P2RY1,SCAP,SNCA,STARD4,IL4,DAB2,BEND3,GPLD1,TNF,GUCA1B,BMP6,NOS3,GCK,POR,GPER1,RDH10,VCP,PRXL2C,HRH1,PPARG,SLC4A4,PPARGC1A,ENO1,PID1,ANXA1,CES1,IRS2,SIRT1,ARPP19,PRKAA1,ZBTB20,HIF1A,SLC25A12,APP,ELOVL5,PMAIP1,DYRK2,IFNG,PPARD,NDUFC2,P2RX7,WDR5,KAT2B,EPM2AIP1,PTPN2,PPP1R3G,PLIN5,TREM2,KLHL25,PRKCE,MTOR
GOBP_POSITIVE_REGULATION_OF_SMOOTHENED_SIGNALING_PATHWAY	ADHD	1.09E-05	0.000333195	0.97387	172		blood	TWAS	c5	0.97387	0.999994	DYNC2H1,GLI1,FGF9,TEDC1,CHSY1,ULK3,GAS8,RAB34,TUBD1,GORAB,STK36,TXNDC15,CTNNA1,NDST1,SMO,POR,SFRP1,EVC,DLG5,ARMC9,TTC23,IFT172,UCHL5
GOBP_POSITIVE_REGULATION_OF_SMOOTH_MUSCLE_CELL_APOPTOTIC_PROCESS	ADHD	7.75E-07	0.000499752	0.998763	64		blood	TWAS	c5	0.998763	0.999994	PDCD4,MFN2,ATF4,PPARG,SOD2,E2F3,MAP2K4,CDKN2A,IFNG,IL12A
GOBP_POSITIVE_REGULATION_OF_SMOOTH_MUSCLE_CELL_MIGRATION	ADHD	-1.06E-05	0.000353291	0.976137	213		blood	TWAS	c5	0.976137	0.999994	NRP1,PDGFD,FGF9,ITGB3,RPS6KB1,CRK,BCL2,S100A11,DOCK7,SRC,PDGFB,CYP1B1,AIF1,LPAR1,DOCK5,ITGA2,DOCK4,TLR4,ADAMTS1
GOBP_POSITIVE_REGULATION_OF_SMOOTH_MUSCLE_CONTRACTION	ADHD	-3.22E-05	0.000446864	0.94253	124		blood	TWAS	c5	0.94253	0.999994	TACR2,SPHK1,TBXA2R,PTGS2,PTAFR,OXTR,GHRL,SRF,GPER1,F2R,SPX,CTTN,PROK2,ITGA2,ADA,ABAT,EDN1
GOBP_POSITIVE_REGULATION_OF_SODIUM_ION_TRANSMEMBRANE_TRANSPORT	ADHD	-5.80E-05	0.000996437	0.953622	111	0.8229	blood	TWAS	c5	0.953622	0.999994	DRD4,CHP1,ATP1B2,DNM2,ACTN4,ATP1B1,SLC9A1,WNK2,GLRX,ANK3,CNKSR3,TESC,WNK1,FXYD2,ATP1B3
GOBP_POSITIVE_REGULATION_OF_SODIUM_ION_TRANSMEMBRANE_TRANSPORTER_ACTIVITY	ADHD	-7.97E-05	0.000996608	0.936222	105	0.777619	blood	TWAS	c5	0.936222	0.999994	DRD4,CHP1,DNM2,ACTN4,ATP1B1,SLC9A1,WNK2,GLRX,ANK3,CNKSR3,TESC,WNK1,FXYD2
GOBP_POSITIVE_REGULATION_OF_SPROUTING_ANGIOGENESIS	ADHD	4.99E-05	0.000998748	0.960139	35	0.596161	blood	TWAS	c5	0.960139	0.999994	ITGA5,JMJD8,S100A1,IL10,FGF2,VEGFA,KLF4,SMAD1,DLL1,GHRL,JAK1
GOBP_POSITIVE_REGULATION_OF_STEM_CELL_DIFFERENTIATION	ADHD	-5.94E-06	0.000353443	0.98659	103		blood	TWAS	c5	0.98659	0.999994	MTCH2,LTBP3,NUDT21,HOXB4,SIRT6,DHX36,FGF2,TACSTD2,SOX6,PWP1,TGFB2,GATA6
GOBP_POSITIVE_REGULATION_OF_STEM_CELL_POPULATION_MAINTENANCE	ADHD	4.19E-05	0.000576544	0.942008	137		blood	TWAS	c5	0.942008	0.999994	DPF2,BRMS1,KDM2B,BCL7A,SINHCAF,SMARCD1,ING1,ARID4A,BCL7C,SMARCE1,SMARCA4,ARID4B,ARID1A,HDAC1,RBBP4,SMARCB1,SMARCC1,ING2,REST,BRD9,ZNF322,BICRAL,BCL7B,SAP30,PHF10,TP63,BICRA,LBH,SAP30L,NCOA3,SMARCA2,SUDS3,SS18,SAP130
GOBP_POSITIVE_REGULATION_OF_STEM_CELL_PROLIFERATION	ADHD	2.18E-05	0.000499752	0.965174	85		blood	TWAS	c5	0.965174	0.999994	TIAL1,LTBP3,WNT10B,WNT1,FGF9,N4BP2L2,ATXN1L,SIRT6,MIR320E,FGF2,HOXA3,PDCD2,TP63,IRS2,KDM1A,PBX1,CCNE1,RUNX2,PTPRC,CTNNB1
GOBP_POSITIVE_REGULATION_OF_STEROID_BIOSYNTHETIC_PROCESS	ADHD	1.17E-05	0.000446958	0.979091	131		blood	TWAS	c5	0.979091	0.999994	ADM,SREBF1,NR1D1,ABCG1,SCAP,STARD4,DAB2,TNF,BMP6,POR,PRKAA1,IFNG,IGF1R
GOBP_POSITIVE_REGULATION_OF_STEROID_HORMONE_SECRETION	ADHD	1.75E-05	0.000499633	0.972006	96		blood	TWAS	c5	0.972006	0.999994	RETN,GHRL,DAB2,BMP6,NKX3-1,SPP1
GOBP_POSITIVE_REGULATION_OF_STEROID_METABOLIC_PROCESS	ADHD	1.65E-05	0.00040792	0.967719	157		blood	TWAS	c5	0.967719	0.999994	ADM,SREBF1,NR1D1,LDLRAP1,ABCG1,SCAP,STARD4,DAB2,TNF,BMP6,POR,CES1,PRKAA1,IFNG,IGF1R
GOBP_POSITIVE_REGULATION_OF_STEROL_TRANSPORT	ADHD	2.34E-05	0.000407757	0.95422	207		blood	TWAS	c5	0.95422	0.999994	NR1H3,LRP1,LPCAT3,ABCA3,CETP,ABCA7,NR1H2,LDLRAP1,SCP2,PLTP,ABCG1,ZDHHC8,PPARG,ABCA1,PTCH1,ANXA2,ABCA5,CES1,CAV1,SIRT1,EEPD1,ABCB4,ABCA13,RXRA,NFKBIA
GOBP_POSITIVE_REGULATION_OF_STRESS_ACTIVATED_PROTEIN_KINASE_SIGNALING_CASCADE	ADHD	-1.14E-05	0.000223418	0.959453	590		blood	TWAS	c5	0.959453	0.999994	HRAS,TIRAP,MAPK8IP1,SPI1,MAP4K2,MAP3K11,TRPV4,CRACR2A,IGFBP6,LTBR,CD27,TRAF3,BMP4,MAPKBP1,AXIN1,MAPK8IP3,NOD2,CRK,SERPINF2,CCR7,MINK1,SCIMP,MAP3K3,SPHK1,GADD45B,MAP3K10,SLAMF1,FCGR2B,TRAF5,ZC3H12A,BIRC7,MAPK8IP2,EDAR,SH3RF3,IL1B,STK25,EIF2AK2,MYD88,TLR9,RELL2,FLT4,CCN2,MAP3K4,TNF,AGER,RIPK1,DUSP22,VEGFA,ANKRD6,LEP,HIPK2,MTURN,NOD1,NCF1,PTK2B,MFHAS1,RIPK2,TRAF1,DAB2IP,CARD9,TRAF2,RELL1,TLR3,SH3RF1,WNT7A,ZNF622,STK39,F2RL1,DIXDC1,PJA2,KLHDC10,BMP2,UNC5CL,RASGRP1,RNF13,ARL6IP5,MAP2K4,SDCBP,TNIK,APP,RASSF2,TGFB2,SEMA3A,NAIP,PLCB1,GADD45G,TPD52L1,MAP3K5,TLR4,TAOK3,HMGB1,MBIP,PDCD10,WNT16,TRAF6,DUSP19,SASH1,LYN,FZD7,GADD45A,INAVA,MMP8
GOBP_POSITIVE_REGULATION_OF_STRESS_FIBER_ASSEMBLY	ADHD	-1.68E-06	0.000242396	0.994485	357		blood	TWAS	c5	0.994485	0.999994	NRP1,RAPGEF3,RGCC,TGFB3,TPM1,SMAD3,FHOD1,SERPINF2,RHOC,S100A10,CDC42,SDC4,PPM1F,ITGB1BP1,ROCK2,CCDC88A,LIMCH1,CCN2,CARMIL1,EPHA1,ARHGEF5,ARHGEF10,SORBS3,BAG4,SFRP1,LPAR1,ABL1,TSC1,LIMK1,PFN2,GPR65,TGFBR1,RAC1,TESK1,CD47,BRAF,EVL,PXN,PAK1,WNT11,MTOR
GOBP_POSITIVE_REGULATION_OF_STRIATED_MUSCLE_CELL_APOPTOTIC_PROCESS	ADHD	1.94E-05	0.000998683	0.984517	37	0.389376	blood	TWAS	c5	0.984517	0.999994	ATP2A2,TP53,CXCR2,CAMK2D,SMAD4,CAPN2,TIGAR,MAP3K5,GATA6,BNIP3
GOBP_POSITIVE_REGULATION_OF_STRIATED_MUSCLE_CELL_DIFFERENTIATION	ADHD	-5.06E-06	0.000407965	0.990109	147		blood	TWAS	c5	0.990109	0.999994	ACTN3,PARP2,MMP14,BMP4,MESP1,PIEZO1,KAT2A,ARRB2,BCL2,HOPX,MAML1,NIBAN2,CYP26B1,AKAP6,EFNB2,ATP11A,MEF2C,MAPK14,EDN1,NRG1,TRIM32,MTOR
GOBP_POSITIVE_REGULATION_OF_STRIATED_MUSCLE_CONTRACTION	ADHD	-0.00752082	0.0215384	0.726952	43	0.242999	blood	TWAS	c5	0.726952	0.999994	ACTN3,TRPV4,HSP90AA1,ATP2A1,NPPA,CCN2,GSTO1,KCNQ1,RGS2
GOBP_POSITIVE_REGULATION_OF_SUBSTRATE_ADHESION_DEPENDENT_CELL_SPREADING	ADHD	3.62E-06	0.000301331	0.990416	233		blood	TWAS	c5	0.990416	0.999994	NRP1,ILK,ARHGEF7,CIB1,ITGB3,C1QBP,UNC13D,CRK,DNM2,MYADM,S100A10,CDC42,PREX1,CRKL,TRIOBP,ARPC2,DAB2,CARMIL1,RREB1,DMTN,ABL1,DOCK5,OLFM4,CASS4,RAC1,TESK1,LIMS2,BRAF,DOCK1,NEDD9
GOBP_POSITIVE_REGULATION_OF_SUPRAMOLECULAR_FIBER_ORGANIZATION	ADHD	2.96E-06	0.000160001	0.985216	939		blood	TWAS	c5	0.985216	0.999994	NRP1,SWAP70,ARL2,CDC42EP2,EFEMP2,NUMA1,FCHSD2,RPS3,WNT11,TRPV4,CLIP1,RAPGEF3,NCKAP1L,RGCC,RB1,CFL2,PSEN1,FMN1,C15orf62,TPM1,SMAD3,WHAMM,FES,MLST8,KATNB1,FHOD1,CARMIL2,SERPINF2,GIT1,CDK5R1,CCR7,MAPT,ALOX15,PFN1,CDC42EP4,GRB2,BAIAP2,COLGALT1,APOE,VASP,PSRC1,RHOC,PDE4DIP,S100A10,CDC42,WASF2,DSTN,SDC4,PPM1F,DRG1,CDC42EP1,PDXP,BAIAP2L2,ITGB1BP1,NCK2,ROCK2,ARPC2,SPAST,CDC42EP3,CCDC88A,PLEK,ANKRD53,DCTN1,BRK1,GPX1,RHOA,LIMCH1,FCHSD1,RICTOR,OCLN,MAP1B,WASF1,CCN2,CARMIL1,HSPA1A,HSPA1B,TNXB,EPHA1,ARHGEF5,AKAP9,BAIAP2L1,MTSS1,ARHGEF10,SORBS3,PTK2B,CLU,BAG4,SFRP1,LPAR1,CDK5RAP2,GSN,ABL1,WDR1,TSC1,SLAIN2,SYNPO2,WASL,F2RL1,BIN1,CTTN,VIL1,TOGARAM1,PFN2,FER,APP,HCK,MAPRE1,NAV3,WASHC2C,CLASP1,GPR65,SLAIN1,TGFBR1,SCIN,LMOD1,SEMA5A,TRIM27,SNX9,RAC1,TESK1,CDKN1B,TGFB3,ARF6,CD47,NCK1,DLG1,EVL,NCKAP1,PXN,PAK1,EDN1,PRKCE,MTOR,LIMK1,WASF3,NF2
GOBP_POSITIVE_REGULATION_OF_SYNAPSE_ASSEMBLY	ADHD	7.87E-05	0.00057629	0.891355	174		blood	TWAS	c5	0.891355	0.999994	AMIGO2,CLSTN3,NLGN2,LRRC4B,CLSTN1,AMIGO1,AGRN,LINGO4,SEMA4A,NTRK1,EPHB2,EPHB3,IL1RAP,OXTR,GHRL,THBS2,LRRN3,ADGRB1,STAU2,WNT7A,TPBG,DLG5,NRXN1,EPHB1,LRRN1,EFNA5,SEMA4D,ADNP,SLITRK5
GOBP_POSITIVE_REGULATION_OF_SYNAPTIC_TRANSMISSION	ADHD	1.60E-05	0.00024974	0.948899	537		blood	TWAS	c5	0.948899	0.999994	KIF5B,TACR2,RAPSN,STX3,SLC4A8,CLSTN3,NFATC4,SLC8A3,SLC24A1,BAIAP3,KCTD13,STX1B,STX4,HAP1,MPP2,GFAP,ARRB2,DLG4,NLGN2,VAMP2,TYROBP,MIR320E,GRIN2D,PRKCG,CACNG8,LILRB2,SHISA7,RETN,CLSTN1,PRKCZ,PTGS2,ADORA1,PINK1,EPHB2,RIMS3,STAU1,MAPK1,ADORA2A,RAB3GAP1,CACNB4,IGSF11,GSK3B,MME,CX3CR1,ZDHHC3,CCR2,OXTR,NSG1,SNCA,RGS14,SQSTM1,RASGRF2,FLOT1,TNF,PRRT1,AGER,ITPR3,CRHR2,GPER1,ARC,ZDHHC2,PTK2B,CA2,CALB1,STXBP1,ZDHHC12,ABL1,EPHA4,DTNBP1,CACNB2,SERPINE2,NCSTN,STX1A,TSHZ3,GLUL,NOG,SLC1A3,APP,SYT1,NRXN1,PRNP,PLK2,CCL2,LAMA2,PRKAR1B,ROR2,EIF2AK4,PTEN,LGMN,NF1,CYP46A1,MIR342,KMO,CNR1,PRKCE,NRGN
GOBP_POSITIVE_REGULATION_OF_SYNAPTIC_TRANSMISSION_GABAERGIC	ADHD	5.13E-05	0.000999136	0.959082	38	0.891693	blood	TWAS	c5	0.959082	0.999994	KIF5B,HAP1,NLGN2,ADORA2A,ZDHHC3,OXTR,CA2,ZDHHC12,PRKCE
GOBP_POSITIVE_REGULATION_OF_SYNAPTIC_TRANSMISSION_GLUTAMATERGIC	ADHD	-2.76E-05	0.000706045	0.968856	103		blood	TWAS	c5	0.968856	0.999994	NLGN2,GRIN2D,CACNG8,PTGS2,ADORA2A,RAB3GAP1,CCR2,OXTR,PTK2B,STXBP1,DTNBP1,TSHZ3,GLUL,NRXN1,CCL2,ROR2,KMO
GOBP_POSITIVE_REGULATION_OF_SYNAPTIC_VESICLE_RECYCLING	ADHD	-3.25E-05	0.000706769	0.963362	51		blood	TWAS	c5	0.963362	0.999994	LRRK2,AP2M1,PPP3CC,TOR1A,DNM3,ABCA13,PLAA
GOBP_POSITIVE_REGULATION_OF_SYNCYTIUM_FORMATION_BY_PLASMA_MEMBRANE_FUSION	ADHD	4.43E-05	0.00099534	0.96447	118	0.716143	blood	TWAS	c5	0.96447	0.999994	EHD1,RAPGEF3,GDF15,TYROBP,TNFSF14,CD53,CAMK1,CXCL9,IL4,SCGB3A1,RIPOR2,FLOT1,ADGRB1,CAPN2,GCM1,IL4R,MAPK14,ADAM9
GOBP_POSITIVE_REGULATION_OF_TELOMERASE_ACTIVITY	ADHD	-2.45E-05	0.000499581	0.960827	133		blood	TWAS	c5	0.960827	0.999994	PTGES3,CCT2,HSP90AA1,MAPK3,ACD,WRAP53,PNKP,MAPK1,CCT4,TCP1,MAP3K4,HMBOX1,NAF1,PARM1,PARN,MAPKAPK5,AURKB,NVL,NEK7,CTNNB1,XRCC5,MYC,PKIB,TNKS,PRKCQ
GOBP_POSITIVE_REGULATION_OF_TELOMERASE_RNA_LOCALIZATION_TO_CAJAL_BODY	ADHD	-1.38E-05	0.00040809	0.97308	92		blood	TWAS	c5	0.97308	0.999994	CCT2,RUVBL2,CCT3,CCT4,RUVBL1,SHQ1,TCP1,CCT6A,NAF1,CCT7,CCT8,CCT5,NOP10
GOBP_POSITIVE_REGULATION_OF_TELOMERE_CAPPING	ADHD	1.58E-05	0.000576963	0.978177	74		blood	TWAS	c5	0.978177	0.999994	MAPK3,PNKP,MAPK1,MAP3K4,MAPKAPK5,AURKB,NEK7,PKIB,TNKS2,TNKS,NABP2,PRKCQ
GOBP_POSITIVE_REGULATION_OF_TELOMERE_MAINTENANCE	ADHD	-4.18E-06	0.000316003	0.989439	269		blood	TWAS	c5	0.989439	0.999994	NFRKB,HNRNPA1,CCT2,INO80,PML,INO80E,MAPK3,SLX4,ACD,SIRT6,ERCC1,PNKP,RUVBL2,TFPT,CCT3,MAPK1,CCT4,RUVBL1,DHX36,GNL3,ACTR8,RAD50,TCP1,MAP3K4,CCT6A,HMBOX1,NBN,NAF1,PARN,CCT7,CCT8,MAPKAPK5,AURKB,NEK7,CTNNB1,FBXO4,CCT5,ATM,XRCC5,PKIB,TNKS2,MRE11,TERF2,YY1,TNKS,UCHL5,NABP2,PRKCQ
GOBP_POSITIVE_REGULATION_OF_TELOMERE_MAINTENANCE_IN_RESPONSE_TO_DNA_DAMAGE	ADHD	3.09E-05	0.000998983	0.975316	42	0.375727	blood	TWAS	c5	0.975316	0.999994	NFRKB,MCRS1,INO80,INO80E,RUVBL2,TFPT,RUVBL1,ACTR8,YY1,UCHL5
GOBP_POSITIVE_REGULATION_OF_TELOMERE_MAINTENANCE_VIA_TELOMERE_LENGTHENING	ADHD	-1.30E-05	0.000353352	0.970652	176		blood	TWAS	c5	0.970652	0.999994	HNRNPA1,CCT2,MAPK3,ACD,PNKP,CCT3,MAPK1,CCT4,DHX36,TCP1,MAP3K4,CCT6A,HMBOX1,NAF1,PARN,CCT7,CCT8,MAPKAPK5,AURKB,NEK7,CTNNB1,FBXO4,CCT5,ATM,XRCC5,PKIB,TNKS2,TNKS,PRKCQ
GOBP_POSITIVE_REGULATION_OF_TOLERANCE_INDUCTION	ADHD	-1.14E-05	0.00049965	0.981863	90		blood	TWAS	c5	0.981863	0.999994	FOXJ1,LILRB2,LILRB4,ITCH,CBLB,HLA-G,CD274,TGFBR2,CD3E,IDO1,IRAK3
GOBP_POSITIVE_REGULATION_OF_TOLL_LIKE_RECEPTOR_3_SIGNALING_PATHWAY	ADHD	0.000101125	0.000995594	0.919096	84	0.419632	blood	TWAS	c5	0.919096	0.999994	TIRAP,PTPN22,WDFY1,FLOT1,F2RL1,CAV1,PELI1
GOBP_POSITIVE_REGULATION_OF_TOLL_LIKE_RECEPTOR_4_SIGNALING_PATHWAY	ADHD	-7.21E-06	0.000499466	0.988479	114		blood	TWAS	c5	0.988479	0.999994	TIRAP,NR1H3,IFI35,PTPN22,WDFY1,LTF,CD14,NINJ1,F2RL1,PELI1
GOBP_POSITIVE_REGULATION_OF_TOLL_LIKE_RECEPTOR_SIGNALING_PATHWAY	ADHD	-3.58E-06	0.000377408	0.992432	238		blood	TWAS	c5	0.992432	0.999994	TIRAP,NR1H3,CYBA,IFI35,PTPN22,WDFY1,RTN4,LTF,TLR9,TLR1,CD14,FLOT1,MFHAS1,NINJ1,TLR3,TLR2,SLC15A4,F2RL1,PJA2,CAV1,TREML4,RSAD2,TLR5,HMGB1,PELI1
GOBP_POSITIVE_REGULATION_OF_TORC1_SIGNALING	ADHD	-7.69E-07	0.000499553	0.998771	122		blood	TWAS	c5	0.998771	0.999994	WAC,SIK3,GPR137,PIP4P1,WDR24,TELO2,WDR59,FLCN,PIH1D1,LAMTOR5,GPR137B,KLHL22,SEC13,LARS1,RRAGD,RRAGA,CLEC16A,SEH1L,CTNS,MIOS
GOBP_POSITIVE_REGULATION_OF_TOR_SIGNALING	ADHD	9.87E-06	0.000499305	0.984224	186		blood	TWAS	c5	0.984224	0.999994	WAC,SIK3,GPR137,LAMTOR1,NCKAP1L,PIP4P1,WDR24,TELO2,MLST8,WDR59,FLCN,SMCR8,RPTOR,PIH1D1,LAMTOR5,LAMTOR2,GPR137B,RRAGC,KLHL22,SEC13,HDAC3,LARS1,GOLPH3,RICTOR,SLC38A9,RRAGD,LAMTOR4,LEP,LAMTOR3,AKT3,RHEB,RRAGA,HTR6,CLEC16A,PIK3CA,SEH1L,CTNS,MIOS,GAS6
GOBP_POSITIVE_REGULATION_OF_TRANSCRIPTION_BY_RNA_POLYMERASE_I	ADHD	6.45E-06	0.000446809	0.988483	131		blood	TWAS	c5	0.988483	0.999994	ERCC6,DDX21,ACTR6,DDX11,MARS1,ERBB2,UBTF,MYBBP1A,DHX33,SMARCA4,PIH1D1,HEATR1,SMARCB1,ATF4,WDR75,SF3B1,NCL,WDR43,LYAR,BAZ1B,PWP1,RASL11A,UTP15,DEK,IPPK,EIF2AK3,MTOR
GOBP_POSITIVE_REGULATION_OF_TRANSCRIPTION_BY_RNA_POLYMERASE_III	ADHD	9.79E-06	0.00049976	0.984367	76		blood	TWAS	c5	0.984367	0.999994	ERCC6,DDX21,ZNF143,BRF1,MYBBP1A,RPTOR,ELL,ZC3H8,SF3B1,ICE2,BAZ1B,DEK,MTOR
GOBP_POSITIVE_REGULATION_OF_TRANSCRIPTION_ELONGATION_BY_RNA_POLYMERASE_II	ADHD	-2.22E-05	0.000446768	0.96039	180		blood	TWAS	c5	0.96039	0.999994	PWWP2B,MED19,BTBD18,CCNT1,MED4,MED6,MED24,MED11,MED31,MED16,ELL,MED29,MED25,GTF2F1,MED15,CBX7,NCBP2,TCERG1,MED10,MED23,CDK13,CDK9,MED22,MED28,MED27,NCBP1,ELL2,MED20,PWWP2A,MED21,CTNNB1,MED17,MED8,EAPP,MED1,CDK12,CCNK,MED30
GOBP_POSITIVE_REGULATION_OF_TRANSCRIPTION_FROM_RNA_POLYMERASE_II_PROMOTER_INVOLVED_IN_CELLULAR_RESPONSE_TO_CHEMICAL_STIMULUS	ADHD	-1.93E-05	0.000576761	0.973333	122		blood	TWAS	c5	0.973333	0.999994	TP53,ATF4,EP300,CARF,VEGFA,RBPJ,ATF2,SMAD1,XBP1,CHD6,JUN,BMP2,CREB3,SMAD4,HIF1A,RUNX2,SMAD5,NFE2L2
GOBP_POSITIVE_REGULATION_OF_TRANSCRIPTION_FROM_RNA_POLYMERASE_II_PROMOTER_IN_RESPONSE_TO_ENDOPLASMIC_RETICULUM_STRESS	ADHD	-6.04E-05	0.000998879	0.951812	33	0.295018	blood	TWAS	c5	0.951812	0.999994	DDIT3,TP53,CREB3L3,ATF6,ATF4,ATF6B,HSPA5,CEBPB,ATF3
GOBP_POSITIVE_REGULATION_OF_TRANSCRIPTION_FROM_RNA_POLYMERASE_II_PROMOTER_IN_RESPONSE_TO_STRESS	ADHD	-0.000105549	0.000998065	0.915778	66	0.517415	blood	TWAS	c5	0.915778	0.999994	DDIT3,MAPK7,TP53,CREB3L3,MUC1,ATF6,ATF4,ATF6B,VEGFA,HSPA5,RBPJ,KLF2,CHD6,CEBPB,ATF3,HIF1A,NFE2L2
GOBP_POSITIVE_REGULATION_OF_TRANSCRIPTION_OF_NOTCH_RECEPTOR_TARGET	ADHD	-0.0162526	0.0182153	0.372259	33	0.588372	blood	TWAS	c5	0.372259	0.999994	MAML1,NOTCH4,NOTCH1,MAML3,RBPJ,RBM15,MAML2
GOBP_POSITIVE_REGULATION_OF_TRANSCRIPTION_OF_NUCLEOLAR_LARGE_RRNA_BY_RNA_POLYMERASE_I	ADHD	7.57E-06	0.000499539	0.987913	95		blood	TWAS	c5	0.987913	0.999994	DDX11,MARS1,SMARCA4,PIH1D1,SMARCB1,NCL,PWP1,IPPK,MTOR
GOBP_POSITIVE_REGULATION_OF_TRANSCRIPTION_REGULATORY_REGION_DNA_BINDING	ADHD	-3.19E-07	0.000377792	0.999326	140		blood	TWAS	c5	0.999326	0.999994	GATA3,TRIM6,DAZAP2,RB1,LAMTOR5,PARP1,PARK7,GTF2B,DDRGK1,H1-0,EP300,KLF4,NIBAN2,PAX6,CTNNB1,IFNG,TRAF6
GOBP_POSITIVE_REGULATION_OF_TRANSFORMING_GROWTH_FACTOR_BETA_PRODUCTION	ADHD	-2.15E-06	0.000499673	0.996564	86		blood	TWAS	c5	0.996564	0.999994	SMAD3,FURIN,SERPINF2,LGALS9,XCL1,PTGS2,CD46,CD34,CD200,THBS1,BMPR1A,GATA6,WNT11
GOBP_POSITIVE_REGULATION_OF_TRANSLATION	ADHD	-1.23E-05	0.000301069	0.967458	444		blood	TWAS	c5	0.967458	0.999994	LARP4B,RPUSD4,RBM4,RPS6KB2,YBX3,EIF2S3B,TARBP2,PYM1,METTL3,RPS27L,NGRN,TENT4B,ERBB2,C1QBP,RPS6KB1,FXR2,MIF4GD,EIF4A3,CIRBP,MPV17L2,EEF2,PPP1R15A,RPS9,NIBAN1,PINK1,JMJD4,PTAFR,EIF6,PCIF1,POLDIP3,PLXNB2,NCK2,CYP1B1,RPUSD3,CNBP,DHX36,EIF4G1,EIF2B5,GUF1,TENT4A,SOX4,TNF,PIWIL2,PTK2B,HABP4,CTIF,METTL14,LARP1B,UHMK1,SERP1,CD28,RMND1,EIF3D,TENT5B,YTHDF2,DNAJC3,USP16,NAT10,LARP1,PRR16,IL6,FASTKD2,TOB1,PASK,PAIP1,EIF5A2,PLD1,METTL8,FASTKD3,SAMD4A,CDK5RAP1,YTHDF3,ITGA2,DHX29,UQCC2,EIF3C,CPEB3,THBS1,EIF2AK4,IMPACT,POLR2D,NCK1,METTL5,VIM,GCN1,EIF5A,CDC123,UPF3A,PABPC1,MTOR
GOBP_POSITIVE_REGULATION_OF_TRANSLATIONAL_INITIATION	ADHD	0.00014443	0.000996858	0.884802	93	0.644996	blood	TWAS	c5	0.884802	0.999994	RPS6KB2,METTL3,RPS6KB1,PPP1R15A,EIF2B5,TNF,HABP4,UHMK1,YTHDF2,DNAJC3,LARP1,YTHDF3,EIF2AK4,IMPACT,POLR2D,NCK1,CDC123,MTOR
GOBP_POSITIVE_REGULATION_OF_TRANSMEMBRANE_RECEPTOR_PROTEIN_SERINE_THREONINE_KINASE_SIGNALING_PATHWAY	ADHD	-2.67E-05	0.000288421	0.926249	366		blood	TWAS	c5	0.926249	0.999994	FBXL15,NODAL,MEN1,ILK,NUMA1,ACVR1B,ACVRL1,GDF11,BMP4,SNW1,RNF111,NEO1,SH2B1,TGFB1I1,AXIN1,NUP93,FLCN,UBE2O,RNF165,SMAD2,STK11,GDF15,FKBP8,LEFTY1,PARP1,BMP8A,BMP8B,C20orf27,EP300,INHBB,BMPR2,GDF7,ACVR2B,ING2,GDF9,DAB2,KIAA0319,CSNK2B,BMP6,HIPK2,ZC3H3,CRB2,ENG,NOTCH1,JAK2,PPARG,RBPJ,TWSG1,BMP2,SMAD4,SDCBP,RBPMS,ELAPOR2,HFE,TGFBR2,CITED2,TGFBR1,CDKN2B,TGFB2,PELO,THBS1,BMPR1A,TGFB3,GATA6,HES1,CDKN1C,ADAM17,ACVR2A,ACVR1,TGFBR3,NOTCH2,GIPC1,INHBE
GOBP_POSITIVE_REGULATION_OF_TRANSMEMBRANE_TRANSPORT	ADHD	-1.12E-05	0.00020391	0.956345	785		blood	TWAS	c5	0.956345	0.999994	KCNIP2,ITGB1,SORBS1,DRD4,CRACR2A,CACNB3,STAC3,OSBPL8,AKT1,PSEN1,CALM1,CHP1,CAPN3,ARL6IP1,ATP2A1,ANTKMT,SLC7A5,HAP1,VMP1,SLC9A3R1,ATP1B2,DNM2,CLIP3,ACTN4,AKT2,KCNN4,CALM3,BAX,C3,INSR,AMIGO1,GSTM2,NPPA,CTSS,NOS1AP,ITLN1,XCL1,ATP1B1,PINK1,GJC2,EPHB2,SLC9A1,PTAFR,AZIN2,RNF207,EDN3,NTSR1,KCNE1,CLTCL1,CACNB4,IRS1,ERFE,CAPN10,EHD3,RHOQ,CALM2,PPP3R1,ATP1B3,TRPC1,CCR2,SLC26A6,STIMATE,APPL1,TRPC3,HTT,CXCL9,CXCL10,SNCA,ADRB2,KCNMB1,PIK3R1,OCLN,BAK1,TCAF1,KCNH2,CDK5,NIPSNAP2,GPER1,AKAP9,ARC,PPP3CC,CA2,ABL1,WNK2,IFNGR2,PKD2,STIM2,PPP3CA,ACSL1,GLRX,AZIN1,COX17,CACNB2,F2RL3,PLCG1,ANO6,SLC38A1,KCNJ2,PLCG2,ALG10B,STK39,F2R,CASQ1,RYR2,CAV1,IRS2,ANK3,RAMP3,RNASEL,ARPP19,CNKSR3,AKAP6,ABCB1,SRI,TESC,WNK1,ATPSCKMT,NDUFA4,IFNG,CCL2,MAPK14,TRPC6,P2RX7,P2RX4,NFE2L2,RGS7,OPN3,ACSL5,STIM1,C2CD5,CREBL2,CEMIP,STAC,PRKCI,GSTO1,KCNQ1,MEF2A,PTPN11,P2RX5,P2RX1,FXYD2,CD19,EDN1,WNK4
GOBP_POSITIVE_REGULATION_OF_TRANSPORTER_ACTIVITY	ADHD	-3.46E-05	0.000288327	0.90435	469		blood	TWAS	c5	0.90435	0.999994	KCNIP2,DRD4,NR1H3,CRACR2A,CACNB3,STAC3,CALM1,CHP1,ANTKMT,SYNGR3,ATP2A1,HAP1,VMP1,ATP1B2,DNM2,ACTN4,CALM3,AMIGO1,GSTM2,NPPA,CTSS,NOS1AP,ATP1B1,PINK1,EPHB2,SLC9A1,PTAFR,RNF207,PARK7,NTSR1,KCNE1,CACNB4,EHD3,CALM2,PPP3R1,CCR2,STIMATE,PRKCD,HTT,ADRB2,SGK1,TCAF1,NIPSNAP2,KCTD7,AKAP9,ARC,PPP3CC,WNK2,IFNGR2,PKD2,STIM2,PPP3CA,GLRX,COX17,CACNB2,PLCG2,ALG10B,STK39,CASQ1,RYR2,ANK3,CNKSR3,AKAP6,ABCB1,TESC,WNK1,ATPSCKMT,NDUFA4,IFNG,CCL2,TRPC6,RXRA,STIM1,STAC,GSTO1,FXYD2,KMT2A,EDN1,ATP1B3,WNK4
GOBP_POSITIVE_REGULATION_OF_TRIGLYCERIDE_BIOSYNTHETIC_PROCESS	ADHD	6.19E-06	0.000499775	0.990118	66		blood	TWAS	c5	0.990118	0.999994	NR1H3,KAT5,DGAT2,SCARB1,CNEP1R1,SREBF1,CTDNEP1,LDLR,SLC27A1,NR1H2,MFSD2A,GPLD1,PLIN5
GOBP_POSITIVE_REGULATION_OF_TRIGLYCERIDE_METABOLIC_PROCESS	ADHD	4.76E-06	0.000447012	0.991504	91		blood	TWAS	c5	0.991504	0.999994	PNPLA2,NR1H3,KAT5,DGAT2,SCARB1,CNEP1R1,SREBF1,CTDNEP1,LDLR,SLC27A1,NR1H2,MFSD2A,GPLD1,DAGLB,ABHD5,PLIN5
GOBP_POSITIVE_REGULATION_OF_TUMOR_NECROSIS_FACTOR_MEDIATED_SIGNALING_PATHWAY	ADHD	6.04E-05	0.000705962	0.931844	85		blood	TWAS	c5	0.931844	0.999994	CPNE1,UBE2K,HSPA1A,HSPA1B,RIPK1,TRAF2,LAPTM5,CASP4,CASP1,ADAM17,TRIM32
GOBP_POSITIVE_REGULATION_OF_TUMOR_NECROSIS_FACTOR_SUPERFAMILY_CYTOKINE_PRODUCTION	ADHD	2.92E-06	0.000213034	0.989048	575		blood	TWAS	c5	0.989048	0.999994	ADAM8,TIRAP,C1QTNF4,PTPRJ,CLEC7A,OAS1,OAS3,OAS2,LRRK2,IL23A,NFATC4,PSEN1,SPN,PYCARD,NOD2,CYBA,LGALS9,STAT3,TMEM106A,MIR657,TYROBP,TICAM1,SPHK2,LILRA5,LILRA2,TNFRSF8,ARHGEF2,CD84,FCGR3A,MAPKAPK2,EPHB2,BCL10,MAVS,ARFGEF2,SETD4,MIF,DDT,ARID5A,CD86,MYD88,CCR2,TLR9,SELENOK,SPON2,TLR1,CD14,HAVCR2,PIK3R1,IFNGR1,HLA-E,AGER,RIPK1,LEP,NOD1,HSPB1,LPL,CLU,RIPK2,ORM2,ORM1,CARD9,JAK2,PF4,TLR3,TLR2,PLCG2,AKAP12,SYK,FADD,IL6,RASGRP1,THBS1,ZBTB20,APP,CD36,PTPRC,LY96,IFNG,TLR4,CD2,HMGB1,IFIH1,PTPN11,FZD5,MMP8
GOBP_POSITIVE_REGULATION_OF_TYPE_2_IMMUNE_RESPONSE	ADHD	-2.40E-05	0.000576736	0.966798	127		blood	TWAS	c5	0.966798	0.999994	GATA3,CD81,NOD2,RARA,PRKCZ,XCL1,DENND1B,NLRP3,CD86,IL4,IL18,IL6,RSAD2,IL4R,TNFSF4,IDO1
GOBP_POSITIVE_REGULATION_OF_TYPE_I_INTERFERON_MEDIATED_SIGNALING_PATHWAY	ADHD	0.000125576	0.000995904	0.899658	114	0.944919	blood	TWAS	c5	0.899658	0.999994	IRF7,TRIM6,TBK1,NLRC5,LSM14A,IRF3,MAVS,UBE2K,TRIM41,TRIM56,STING1,FADD,RNF185,ZBP1
GOBP_POSITIVE_REGULATION_OF_TYPE_I_INTERFERON_PRODUCTION	ADHD	4.39E-05	0.000407495	0.914283	316		blood	TWAS	c5	0.914283	0.999994	IRF7,POLR3B,OAS1,OAS3,OAS2,GAPDH,TBK1,HSP90AA1,RAB2B,NMB,RNF135,DHX58,DHX33,TICAM1,IRF3,GARIN5A,ISG15,PTPN22,MAVS,DHX36,MYD88,SETD2,TLR9,IRF1,CD14,FLOT1,CGAS,TRIM56,IRF5,ZC3HAV1,POLR3D,RIPK2,TLR3,HMGB2,TLR2,STING1,PLCG2,SYK,ZBTB20,G3BP1,POLR3G,TLR4,POLR3F,RIOK3,IFIH1,TOMM70,PTPN11,CHUK,STAT1
GOBP_POSITIVE_REGULATION_OF_TYROSINE_PHOSPHORYLATION_OF_STAT_PROTEIN	ADHD	-5.62E-06	0.000499434	0.991024	163		blood	TWAS	c5	0.991024	0.999994	HPX,CLCF1,IL23A,TNFRSF1A,ARL2BP,IFNL1,TNFRSF18,IL6R,IL24,IL23R,CD40,PTK6,HCLS1,PARP9,PARP14,IL4,CSF1R,IL31RA,IL6ST,TNF,VEGFA,LEP,HSF1,JAK2,IL15,IL18,PIBF1,IL6,FYN,IFNG,HES1,FLT3,LYN,IL12A,GH1
GOBP_POSITIVE_REGULATION_OF_T_CELL_APOPTOTIC_PROCESS	ADHD	2.83E-05	0.000705973	0.968032	82		blood	TWAS	c5	0.968032	0.999994	ADAM8,LGALS9,TP53,BCL2L11,ZC3H8,PDCD1,CD274,PRELID1,P2RX7,IDO1
GOBP_POSITIVE_REGULATION_OF_T_CELL_CYTOKINE_PRODUCTION	ADHD	6.81E-06	0.000446798	0.987836	162		blood	TWAS	c5	0.987836	0.999994	GATA3,CD81,B2M,MALT1,PRKCZ,XCL1,DENND1B,CD55,NLRP3,IL1B,ARID5A,IL4,HLA-A,TRAF2,IL18,SLAMF1,IL6,RSAD2,MAP3K7,IL1R1,IL18R1,TNFSF4,TRAF6,FZD5
GOBP_POSITIVE_REGULATION_OF_T_CELL_DIFFERENTIATION_IN_THYMUS	ADHD	-1.10E-05	0.000576733	0.98472	95		blood	TWAS	c5	0.98472	0.999994	ADAM8,TESPA1,IL7R,VNN1,EGR3,RASGRP1,ADA
GOBP_POSITIVE_REGULATION_OF_T_CELL_MEDIATED_CYTOTOXICITY	ADHD	-7.60E-07	0.00035321	0.998283	173		blood	TWAS	c5	0.998283	0.999994	IL23A,B2M,IL12RB1,PVR,NECTIN2,XCL1,MR1,IL23R,STX7,HLA-F,HLA-G,HLA-A,HLA-H,HLA-E,HLA-B,HLA-DRA,HLA-DRB1,TAP2,CD1D,CD1A,FADD,CYRIB,PTPRC,CD1C,CD1B,CD1E,P2RX7,IL12A
GOBP_POSITIVE_REGULATION_OF_T_CELL_MEDIATED_IMMUNE_RESPONSE_TO_TUMOR_CELL	ADHD	-7.64E-06	0.00070529	0.99136	44		blood	TWAS	c5	0.99136	0.999994	MR1,FBXO38,HLA-DRB1
GOBP_POSITIVE_REGULATION_OF_T_CELL_MIGRATION	ADHD	-2.75E-05	0.000407906	0.946211	151		blood	TWAS	c5	0.946211	0.999994	ADAM8,ADAM10,SPN,CORO1A,PYCARD,ITGB3,TNFSF14,XCL1,ABL2,TNFRSF14,OXSR1,CCR2,SELENOK,CXCL10,AIF1,ABL1,DOCK8,XCL2,STK39,ITGA4,FADD,APP,WNK1,ADAM17
GOBP_POSITIVE_REGULATION_OF_T_CELL_PROLIFERATION	ADHD	6.11E-06	0.000277008	0.9824	479		blood	TWAS	c5	0.9824	0.999994	IGF2,CD81,CD6,CCDC88B,RPS3,NCKAP1L,IL23A,PNP,CORO1A,PYCARD,DNAJA3,LGALS9,STAT5B,TYK2,DHPS,JAK3,IL12RB1,EBI3,TMIGD2,LILRB2,TNFSF9,CD70,CD209,VCAM1,PTPN22,CD1D,SPTA1,XCL1,CD55,CD46,IL23R,ICOSLG,TNFRSF13C,NCK2,IL1B,ZAP70,CD86,TFRC,CCR2,SELENOK,IL4,HAVCR2,IL6ST,HLA-A,HLA-E,AIF1,AGER,HLA-DMB,HLA-DPA1,HLA-DPB1,LEP,CARD11,ZP3,RIPK2,JAK2,CD274,PPP3CA,IL15,CD28,IL18,ANXA1,SYK,SLAMF1,FADD,IL6,PTPRC,TGFBR2,IL2RA,PRKCQ,IL27RA,IGFBP2,RASAL3,TNFSF13B,PDCD1LG2,TNFSF4,SLC7A1,HMGB1,NCK1,HES1,TRAF6,CD3E,GPAM
GOBP_POSITIVE_REGULATION_OF_T_CELL_RECEPTOR_SIGNALING_PATHWAY	ADHD	3.89E-05	0.000377694	0.918026	157		blood	TWAS	c5	0.918026	0.999994	CD81,RPS3,TESPA1,CCR7,CD226,KCNN4,NECTIN2,PRKD2,RAB29,BCL10,CARD11,ADA,TRAT1
GOBP_POSITIVE_REGULATION_OF_T_CELL_TOLERANCE_INDUCTION	ADHD	-1.42E-05	0.00049971	0.977276	78		blood	TWAS	c5	0.977276	0.999994	LILRB2,LILRB4,ITCH,CBLB,HLA-G,TGFBR2,CD3E,IDO1
GOBP_POSITIVE_REGULATION_OF_T_HELPER_17_TYPE_IMMUNE_RESPONSE	ADHD	-3.35E-05	0.000576804	0.953626	100		blood	TWAS	c5	0.953626	0.999994	CLEC7A,IL23A,CLEC6A,MALT1,TYK2,IL12RB1,IL23R,ARID5A,NFKBIZ,CARD9,JAK2,PRKCQ
GOBP_POSITIVE_REGULATION_OF_T_HELPER_1_TYPE_IMMUNE_RESPONSE	ADHD	5.15E-06	0.00044694	0.9908	115		blood	TWAS	c5	0.9908	0.999994	IL23A,IL12RB1,XCL1,PLA2G4A,IL23R,IL1B,SLC11A1,ARID5A,CCR2,RIPK2,IL18,SLAMF1,IL1R1,IL18R1,IL27RA
GOBP_POSITIVE_REGULATION_OF_T_HELPER_2_CELL_CYTOKINE_PRODUCTION	ADHD	-3.06E-06	0.000998931	0.997556	48	0.563341	blood	TWAS	c5	0.997556	0.999994	GATA3,CD81,PRKCZ,XCL1,DENND1B,NLRP3,IL4,IL6,RSAD2
GOBP_POSITIVE_REGULATION_OF_T_HELPER_2_CELL_DIFFERENTIATION	ADHD	3.37E-05	0.000998428	0.97308	62	0.900555	blood	TWAS	c5	0.97308	0.999994	RARA,PRKCZ,NLRP3,CD86,IL18,IL4R,TNFSF4
GOBP_POSITIVE_REGULATION_OF_T_HELPER_CELL_DIFFERENTIATION	ADHD	3.21E-05	0.000576751	0.955684	124		blood	TWAS	c5	0.955684	0.999994	IL23A,RARA,MALT1,IL12RB1,PRKCZ,NLRP3,IL23R,SOCS5,NFKBIZ,CD86,RIPK2,IL18,ANXA1,SHB,IL4R,TNFSF4,HLX
GOBP_POSITIVE_REGULATION_OF_UBIQUITIN_DEPENDENT_PROTEIN_CATABOLIC_PROCESS	ADHD	1.63E-05	0.000235515	0.944896	509		blood	TWAS	c5	0.944896	0.999994	CHFR,LRRK2,PRICKLE1,MDM2,USP5,AKT1,PSEN1,PIAS1,FBXO22,ELOB,PLK1,AXIN1,HERPUD1,STUB1,CBFA2T3,CDK5RAP3,SUMO2,CSNK1D,KEAP1,RAD23A,SGTA,FZR1,CEBPA,SIRT2,SIRT6,PYHIN1,LAPTM5,RNF19B,ZYG11B,TRIB3,DDRGK1,CSNK1E,SH3RF3,DNAJB2,SOCS5,GSK3B,MKRN2,MAGEF1,ARIH2,EGF,BBS7,RCHY1,RNF14,MAPK9,RACK1,DAB2,RNF144B,HSPA1A,HSPA1B,GCLC,NUB1,ZFAND2A,ANKIB1,SMURF1,RNF19A,TRIB1,PTK2,PTK2B,CLU,ZER1,VCP,UBQLN1,SMAD7,FBXW7,SH3RF1,TRIB2,DET1,COP1,HSPBP1,NOP53,DISC1,CAV1,RNF144A,FBXW8,AURKA,AGTPBP1,BAG2,AXIN2,RNF217,RNF139,NFE2L2,PTEN,HECTD1,RBX1,DDA1
GOBP_POSITIVE_REGULATION_OF_UBIQUITIN_PROTEIN_TRANSFERASE_ACTIVITY	ADHD	-1.44E-05	0.000408037	0.971889	106		blood	TWAS	c5	0.971889	0.999994	BTRC,MASTL,DCUN1D2,DCUN1D3,RPS2,PLK1,AXIN1,STUB1,PIN1,PINK1,TRIB3,UBE2C,UBE2L3,TOPORS,CDC14B,FBXW7,DCUN1D4,UBE2S,UBE2N,DCUN1D1,ARRDC3,SKP1,ARRDC4,PTEN,DCUN1D5
GOBP_POSITIVE_REGULATION_OF_VACUOLE_ORGANIZATION	ADHD	3.34E-05	0.000407976	0.93473	157		blood	TWAS	c5	0.93473	0.999994	PIP4K2A,ULK1,PIP4K2C,BECN1,GRN,WIPI1,ELAPOR1,RALB,RAB3GAP1,SNX4,SNX18,SNX30,LRSAM1,ANXA2,SNX7,RAB3GAP2,MOAP1,SH3GLB1
GOBP_POSITIVE_REGULATION_OF_VASCULAR_ENDOTHELIAL_CELL_PROLIFERATION	ADHD	-1.80E-05	0.000997745	0.985593	58	0.220501	blood	TWAS	c5	0.985593	0.999994	IGF2,STAT3,SIRT6,FGF2,FGFR1,PLCG1,AKT3,ITGA4,GHRL,SP1,HMGB1,ADAM17
GOBP_POSITIVE_REGULATION_OF_VASCULAR_ENDOTHELIAL_GROWTH_FACTOR_PRODUCTION	ADHD	6.12E-06	0.000316089	0.984561	143		blood	TWAS	c5	0.984561	0.999994	NODAL,C3AR1,ADORA2B,BRCA1,C3,ARNT,PTGS2,ATF4,IL1B,CYP1B1,HPSE,FLT4,IL6ST,C5,RORA,C5AR1,IL6,HIF1A,SULF2,EIF2AK3
GOBP_POSITIVE_REGULATION_OF_VASCULAR_ENDOTHELIAL_GROWTH_FACTOR_RECEPTOR_SIGNALING_PATHWAY	ADHD	4.31E-06	0.000499842	0.993121	59		blood	TWAS	c5	0.993121	0.999994	ITGA5,FGF9,PRKCB,MT3,ITGB3,PRKD2,ARNT,IL1B,GRB10,HIF1A
GOBP_POSITIVE_REGULATION_OF_VASCULAR_PERMEABILITY	ADHD	3.33E-05	0.0005768	0.953903	114		blood	TWAS	c5	0.953903	0.999994	TACR2,PDE2A,TRPV4,TJP3,CXCR2,OCLN,VEGFA,BMP6,PTP4A3,TJP2,ANGPT1,FGFBP3
GOBP_POSITIVE_REGULATION_OF_VASCULATURE_DEVELOPMENT	ADHD	-9.46E-06	0.000164308	0.954089	694		blood	TWAS	c5	0.954089	0.999994	ADAM12,ITGB1,NRP1,NODAL,ADM,VEGFB,RAPGEF3,ACVRL1,CELA1,SP1,ITGA5,C3AR1,PGF,CTSH,PRKCB,ITGAX,JMJD8,JUP,STAT3,BRCA1,GRN,ITGB3,TNFSF12,SPHK1,EMILIN2,TBXA2R,SIRT6,PAK4,TMIGD2,LRG1,MYDGF,PRKD2,C5AR1,RRAS,EMC10,ZNF304,C3,PIK3CD,HIPK1,ECM1,S100A1,CHI3L1,IL10,CD34,ZC3H12A,DDAH1,ANGPT4,CD40,RUNX1,ADM2,IL1B,CXCR4,RHOB,CXCR2,CYP1B1,HK2,GATA2,CX3CR1,CCR3,FGF2,SFRP2,PDCD6,TERT,ERAP1,VEGFA,SERPINE1,HIPK2,EPHA1,NOS3,AQP1,HSPB1,AGO2,PTK2B,MTDH,C5,ENG,ABL1,NINJ1,ANXA3,CXCL8,TLR3,SMAD1,GAB1,DLL1,XBP1,PLCG1,AKT3,AGGF1,FUT1,GHRL,SIRT1,VASH2,HMOX1,HIF1A,JAK1,PRKCA,HGF,TGFBR2,SEMA5A,NFE2L2,WARS2,THBS1,STIM1,BTG1,PRKD1,GATA6,PDCL3,FLT1,RLN2,SASH1,TEK,ETS1,ANGPT2,CAMP
GOBP_POSITIVE_REGULATION_OF_VASCULOGENESIS	ADHD	3.91E-05	0.000706637	0.95583	62		blood	TWAS	c5	0.95583	0.999994	HIF1AN,ADM,RRAS,RAP1A,CD34,RAPGEF2,RIN2
GOBP_POSITIVE_REGULATION_OF_VASOCONSTRICTION	ADHD	-5.72E-05	0.000706317	0.93545	79		blood	TWAS	c5	0.93545	0.999994	SMTNL1,ACE,TBXA2R,TRPM4,PTGS2,FAAH,OXTR,CD38,TBXAS1,ABL1,DBH,HRH1,F2R,CAV1
GOBP_POSITIVE_REGULATION_OF_VIRAL_GENOME_REPLICATION	ADHD	4.92E-06	0.000705643	0.994437	132		blood	TWAS	c5	0.994437	0.999994	IFIT1,TARBP2,HACD3,RAD23A,ADAR,PPIE,STAU1,VAPB,ADARB1,PPARA,TMEM39A,PDE12,TRIM38,PPIA,CNOT7,NOTCH1,PPID,CD28,LARP1,TOP2B,PPIH,SRPK1,SRPK2,PABPC1
GOBP_POSITIVE_REGULATION_OF_VIRAL_LIFE_CYCLE	ADHD	1.64E-05	0.000576	0.977293	128		blood	TWAS	c5	0.977293	0.999994	TSG101,TRIM21,SMPD1,VPS37B,CD4,FURIN,LGALS9,KPNA2,AXL,CLEC4G,CD209,TRIM11,KPNA6,LGALS1,TRIM38,HLA-DRB1,HMGB1,VPS4A
GOBP_POSITIVE_REGULATION_OF_VIRAL_PROCESS	ADHD	1.58E-05	0.00040752	0.969069	263		blood	TWAS	c5	0.969069	0.999994	IFIT1,TSG101,TRIM21,SMPD1,VPS37B,TARBP2,CD4,HACD3,FURIN,LGALS9,KPNA2,RAD23A,AXL,CLEC4G,CD209,ADAR,TRIM11,KPNA6,PPIE,TBC1D20,STAU1,VAPB,ADARB1,LGALS1,PPARA,TMEM39A,RAB7A,PDE12,ATG12,TRIM38,HLA-DRB1,PPIA,CNOT7,STOM,TMEM250,NOTCH1,PPID,CD28,LARP1,TOP2B,PPIH,SRPK1,HMGB1,VPS4A,MDFIC,SRPK2,RSF1,PABPC1
GOBP_POSITIVE_REGULATION_OF_VOLTAGE_GATED_CALCIUM_CHANNEL_ACTIVITY	ADHD	-2.85E-05	0.000706504	0.96787	68		blood	TWAS	c5	0.96787	0.999994	CACNB3,STAC3,KCNE1,CACNB4,EHD3,PPP3R1,NIPSNAP2,PPP3CC,PPP3CA,CACNB2,STAC
GOBP_POSITIVE_REGULATION_OF_VOLTAGE_GATED_POTASSIUM_CHANNEL_ACTIVITY	ADHD	-0.0230783	0.0190925	0.226754	42	0.500085	blood	TWAS	c5	0.226754	0.999994	KCNIP2,AMIGO1,NPPA,NOS1AP,RNF207,KCNE1,ALG10B,AKAP6
GOBP_POSITIVE_REGULATION_OF_WNT_SIGNALING_PATHWAY	ADHD	-8.99E-06	0.000229216	0.968705	535		blood	TWAS	c5	0.968705	0.999994	FAM53B,ZRANB1,HHEX,FRAT1,USP47,ILK,LRRK2,WNT10B,LRRK1,CSNK1G1,SMAD3,NKD1,NLE1,JUP,WNT3,COL1A1,CTDNEP1,CSNK1D,PIN1,SMARCA4,CSNK1G2,DAPK3,PLEKHA4,TRPM4,SKI,PBXIP1,LGR6,MACF1,RSPO4,CSNK2A1,SRC,PRDM15,CSNK1E,TMEM198,USP34,LBX2,RUVBL1,DKK2,EGF,FGF2,SFRP2,DAB2,SOX4,PTK7,ANKRD6,UBR5,JRK,CCAR2,ADGRA2,SFRP1,ABL1,KANK1,VCP,WNK2,NFKB1,RBPJ,RPS12,TLR2,TNFAIP3,LEF1,RNF146,GID8,ZBED3,DIXDC1,DISC1,CAV1,BMP2,DAAM2,RECK,GSKIP,PPM1N,WNK1,WNT5B,CSNK1G3,SULF2,LGR4,MLLT3,CRBN,BAMBI,SMURF2,TMEM9,UBE2B,SEMA5A,GPRC5B,USP8,WLS,FGFR2,TNKS2,CAPRIN2,PPM1B,MBD2,TTC21B,PPM1A,RNF220,TNKS,ATP6V1C2,VPS35,DACT1
GOBP_POSITIVE_REGULATION_OF_WOUND_HEALING	ADHD	-1.77E-06	0.000288518	0.995092	251		blood	TWAS	c5	0.995092	0.999994	ADRA2A,ITGB1,PLAU,HRAS,ST3GAL4,CLEC7A,DUOX2,DUOX1,SERPINF2,ACTG1,EMILIN2,PRDX2,INSL3,TBXA2R,USF1,THBD,CXCR4,MYLK,HPSE,HBEGF,F12,OCLN,ENPP4,RREB1,SERPINE1,PTK2,DMTN,ARFGEF1,KANK1,XBP1,F2R,ANXA1,CD36,NFE2L2,THBS1,PRKCE,PLAT,MTOR,CLDN4,F7
GOBP_POSITIVE_THYMIC_T_CELL_SELECTION	ADHD	-0.00859966	0.0213593	0.687228	39	0.487676	blood	TWAS	c5	0.687228	0.999994	STK11,ITPKB,ZAP70,SRF,DOCK2,PTPRC,PTPN2,CD3E,CD3D,CD3G,TOX
GOBP_POSITIVE_T_CELL_SELECTION	ADHD	-4.09E-05	0.000499556	0.934723	138		blood	TWAS	c5	0.934723	0.999994	IL23A,STAT6,SPN,ZFPM1,STAT3,BCL2,STK11,IL12RB1,IL6R,ITPKB,IL23R,LOXL3,ZAP70,IRF4,SRF,THEMIS,SLAMF6,LY9,IL6,DOCK2,PTPRC,CTSL,BATF,BRAF,PTPN2,CD3E,CD3D,CD3G,TOX,MTOR
GOBP_POSTREPLICATION_REPAIR	ADHD	-7.15E-06	0.000576616	0.990108	123		blood	TWAS	c5	0.990108	0.999994	POLE2,PCLAF,USP10,POLDIP2,BRCA1,USP43,MAD2L2,FAAP20,DTL,USP1,RAD18,POLN,RCHY1,POLH,POLD2,PARP10,VCP,PRIMPOL,REV1,SPRTN,ZBTB1,MSH2,UBE2N,NSMCE1,REV3L,PCNA,UBE2B,POLI,WDR33,POLD3
GOBP_POSTSYNAPSE_ASSEMBLY	ADHD	-2.06E-05	0.000706579	0.976773	65		blood	TWAS	c5	0.976773	0.999994	NRXN2,LRFN4,ABI3,NLGN2,NPTX1,LRRC4B,EPHB2,IL1RAP,ZDHHC12,WNT7A,NRXN1,PTEN,NTNG2,CDH2
GOBP_POSTSYNAPTIC_MEMBRANE_ORGANIZATION	ADHD	-2.54E-06	0.000576741	0.996491	107		blood	TWAS	c5	0.996491	0.999994	RAPSN,GPHN,DNAJA3,DLG4,NLGN2,CHRNB1,SHISA7,DVL1,RER1,EPHB2,CRKL,CRIPT,COLQ,LRRC4,ZDHHC2,SLC7A11,NRXN1,FNTA,MESD,CDH2
GOBP_POSTSYNAPTIC_MODULATION_OF_CHEMICAL_SYNAPTIC_TRANSMISSION	ADHD	4.66E-05	0.000706087	0.947341	85		blood	TWAS	c5	0.947341	0.999994	EIF4A3,PPP3R1,RNF19A,EIF4E,PPP3CA,EGLN1,GHRL,PLCB1,USP8,CDH1,NRGN
GOBP_POSTSYNAPTIC_NEUROTRANSMITTER_RECEPTOR_INTERNALIZATION	ADHD	-4.79E-05	0.000998651	0.961758	59	0.852727	blood	TWAS	c5	0.961758	0.999994	CALY,DRD4,AP2A2,NUMB,AP2B1,ITGB3,AP2S1,AP2A1,PPP3R1,AP2M1,ARC,SCRIB,DNM3,EFNB2,ATAD1
GOBP_POSTSYNAPTIC_SIGNAL_TRANSDUCTION	ADHD	-3.65E-06	0.000407963	0.992855	139		blood	TWAS	c5	0.992855	0.999994	RGS10,CDK5R1,KPNA2,GNA11,GNA15,AGRN,GNB1,CHRNB2,CRKL,GNAI2,JAK2,PLCB1,KPNA1,RNF10,NRG1,GNAQ
GOBP_POSTSYNAPTIC_SPECIALIZATION_ASSEMBLY	ADHD	-2.45E-05	0.000999302	0.980462	39	0.0758848	blood	TWAS	c5	0.980462	0.999994	NRXN2,LRFN4,ABI3,NLGN2,NPTX1,LRRC4B,IL1RAP,ZDHHC12,NRXN1,PTEN,NTNG2
GOBP_POSTSYNAPTIC_SPECIALIZATION_ORGANIZATION	ADHD	-6.92E-07	0.000576917	0.999043	102		blood	TWAS	c5	0.999043	0.999994	NRXN2,LRFN4,CNTNAP1,ABI3,DLG4,NLGN2,NPTX1,LRRC4B,LILRB2,CRIPT,IL1RAP,LRRC4,ZDHHC12,NRXN1,PTEN,ARF6,DLG1,NTNG2,CDH2
GOBP_POST_ANAL_TAIL_MORPHOGENESIS	ADHD	-9.42E-05	0.000998579	0.924882	39	0.21877	blood	TWAS	c5	0.924882	0.999994	DCHS1,CHST11,TMED2,PALB2,AXIN1,SFRP2,SCRIB,FZD3,TP63
GOBP_POST_EMBRYONIC_ANIMAL_MORPHOGENESIS	ADHD	7.21E-05	0.000576816	0.900514	77		blood	TWAS	c5	0.900514	0.999994	FBN1,BAX,HMGN1,BCL2L11,BAK1,CDH23,MYO7A
GOBP_POST_EMBRYONIC_ANIMAL_ORGAN_DEVELOPMENT	ADHD	6.79E-05	0.00057664	0.9063	101		blood	TWAS	c5	0.9063	0.999994	FBN1,MYO1E,ERCC1,BAX,HMGN1,BCL2L11,BAK1,VEGFA,KLF4,JAK2,CDH23,FZD5,MYO7A
GOBP_POST_EMBRYONIC_ANIMAL_ORGAN_MORPHOGENESIS	ADHD	7.21E-05	0.000576816	0.900514	77		blood	TWAS	c5	0.900514	0.999994	FBN1,BAX,HMGN1,BCL2L11,BAK1,CDH23,MYO7A
GOBP_POST_EMBRYONIC_CAMERA_TYPE_EYE_DEVELOPMENT	ADHD	4.75E-05	0.000706422	0.946413	53		blood	TWAS	c5	0.946413	0.999994	BAX,HMGN1,BAK1,VEGFA,KLF4,FZD5
GOBP_POST_EMBRYONIC_DEVELOPMENT	ADHD	6.05E-06	0.000235541	0.97951	430		blood	TWAS	c5	0.97951	0.999994	SLC18A2,FGFR2,PLEKHA1,SGPL1,GATA3,INPPL1,CHST11,CELA1,ATN1,C12orf57,BMP4,PSEN1,NDN,FBN1,MYO1E,IREB2,CCDC47,SMAD2,BCL2,RAB3A,PPP1R13L,ERCC1,BAX,ATF5,KDM5B,MORC3,HMGN1,BCL2L11,STK36,GIGYF2,HEG1,ACVR2B,CSRNP1,SOD2,IGF2R,ALDH5A1,BAK1,VEGFA,MMUT,AGO2,RC3H2,ABL1,ACO1,JAK2,SERP1,BPNT2,ASL,ACADM,ERCC2,CDH23,SELENOP,PLAGL2,SEMA3C,ETNK2,TGFBR1,ATM,SZT2,SCN9A,ARID5B,NR4A2,ITPR1,FZD5,MYO7A,MTOR,TIPARP
GOBP_POST_GOLGI_VESICLE_MEDIATED_TRANSPORT	ADHD	1.76E-06	0.000208361	0.993258	593		blood	TWAS	c5	0.993258	0.999994	EXOC6,BBS1,KRT18,AP1G2,STXBP6,SNAP23,CSK,SCAMP2,AP3S2,GGA2,CLN3,CORO7,BBS2,PHAF1,AP1G1,LLGL1,RAB34,NSF,ANKFY1,RABEP1,WIPI1,GGA3,VAMP2,RAB31,DNM2,AP3D1,AP2A1,SORT1,GOLPH3L,BLZF1,KLHL20,RABIF,CNST,MACF1,VAMP3,KIF16B,SYS1,ARFGEF2,DOP1B,RNF215,GGA1,GCC2,CCDC93,ACSL3,EHD3,SPTBN1,COMMD1,VAMP5,RBSN,GOLGA4,GAK,EXOC1,GOLPH3,KIF13A,VPS52,EXOC2,AP4M1,GOLGA7,RAB14,SEC16A,AP3S1,VPS13C,EXOC8,RAB10,ANK3,MYO5A,LAPTM5,ATP2C1,EPS15,CCDC91,EXOC4,SCAMP1,EXOC5,VPS35L,VTI1B,DOP1A,OPTN,GBF1,ARL3,VTI1A,PREPL,SCFD1,OSBPL5,MON2,MYO1B,PKDCC,VPS54,VPS13A
GOBP_POST_TRANSLATIONAL_PROTEIN_MODIFICATION	ADHD	-8.75E-06	0.000258057	0.972961	287		blood	TWAS	c5	0.972961	0.999994	STT3A,RPS6KA4,MAP3K12,VIPAS39,RPS6KA5,PRKCB,LCMT1,FLCN,SIRT2,SIRT6,UBE2M,PADI4,ICMT,HLCS,TTL,RHBDD1,ATG16L1,UBE2F,STT3B,CRTAP,DCAF1,PRKCD,ATG12,IRGM,GPLD1,WIPI2,ABCA2,JAK2,ATG7,UCHL3,BAZ1B,UBA3,FN3KRP,FN3K,AURKB,PRKCA,P3H1,DSCC1,SUMF1,AGTPBP1,UBE2B,FAM20C,RNF7,PKN1
GOBP_POST_TRANSLATIONAL_PROTEIN_TARGETING_TO_ENDOPLASMIC_RETICULUM_MEMBRANE	ADHD	-2.71E-05	0.00057704	0.962503	71		blood	TWAS	c5	0.962503	0.999994	CHMP4A,SGTA,CHMP4B,SGTB,SEC63,BAG6,GET4,HSPA5,SEC62,GLP1R,SEC61A2
GOBP_POTASSIUM_ION_EXPORT_ACROSS_PLASMA_MEMBRANE	ADHD	-0.012959	0.0185788	0.485479	40	0.529622	blood	TWAS	c5	0.485479	0.999994	KCNIP2,KCNE3,NPPA,KCNE1,KCNH2,KCNK5,DLG1,KCNQ1,KCNB1
GOBP_POTASSIUM_ION_HOMEOSTASIS	ADHD	-2.08E-05	0.000499407	0.966785	143		blood	TWAS	c5	0.966785	0.999994	SLC12A3,SLC12A4,ATP1B2,ATP1B1,UPK3A,SLC12A7,SLC12A2,KLHL3,SLC12A9,KCNH2,KCTD7,KCNJ2,KCNJ10,ATP1A4,WNK1,KCNMA1,KCNQ1,SLC12A1,ATP1B3,SLC12A6
GOBP_POTASSIUM_ION_IMPORT_ACROSS_PLASMA_MEMBRANE	ADHD	2.14E-06	0.000576785	0.997038	122		blood	TWAS	c5	0.997038	0.999994	SLC12A3,SLC12A4,ATP1B2,ATP1B1,SLC12A7,SLC12A2,KCNH2,WNK2,KCNJ15,KCNJ2,KCNJ11,KCNJ10,ATP1A4,KCNK5,WNK1,DLG1,KCNQ1,FXYD2,KCNJ12,SLC12A1,ATP1B3,SLC12A6
GOBP_POTASSIUM_ION_TRANSPORT	ADHD	-5.69E-06	0.000223415	0.979673	573		blood	TWAS	c5	0.979673	0.999994	PKD2L1,KCNIP2,ADRA2A,KIF5B,ITGB1,KCNK7,KCNE3,KCNH3,CD63,CDK2,TMCO3,KCNRG,KCNK13,CHP1,SLC24A5,SLC24A1,SLC12A3,SLC9A5,SLC12A4,WWP2,NSF,ATP1B2,KCNAB3,VAMP2,NEDD4L,VPS4B,KCNG2,DNM2,HPN,KCNK6,KCNN4,KCNC3,AMIGO1,KCNC4,KCNA2,KCNA3,KCND3,NPPA,KCNN3,NOS1AP,ATP1B1,ADORA1,SLC9A1,KCNAB2,RNF207,KCNS1,SLC9A8,EDN3,KCNE1,ATF4,CAB39,KLHL24,OXSR1,CACNA1D,TMEM175,SLC12A7,SLC12A2,KCNMB1,SLC9A3,KCNQ5,GNB2,SLC12A9,KCNH2,NOS3,ABCB8,AQP1,GCK,AKAP9,PTK2B,WNK2,PKD2,TSC1,TMEM38A,KCNJ15,KCNJ2,ALG10B,KCNJ11,STK39,KCNB1,KCNG1,KCNJ10,ATP1A4,BIN1,CAV1,KCNK5,KCNK17,ANK3,SLC9A9,SLC1A3,AKAP6,HCN3,KCNA6,KCNA5,CRBN,PRNP,SLC24A3,WNK1,KCNT1,KCNMA1,TREM2,TMEM38B,CDKN1B,KCNMB4,SLC24A4,NEDD4,KCNH8,KCNMB3,DLG1,TRPM5,KCNQ1,RGS7,FXYD2,KCNJ12,SLC12A1,KCNQ4,ATP1B3,NETO2,KCNK10,SLC12A6,KCNAB1
GOBP_PRENYLATION	ADHD	1.47E-05	0.000706553	0.983421	51		blood	TWAS	c5	0.983421	0.999994	RCE1,RABGGTA,PLPP6,PTAR1,RABGGTB,PGGT1B,FNTB,FNTA,CHML
GOBP_PRESYNAPSE_ORGANIZATION	ADHD	-7.63E-06	0.000446938	0.986378	131		blood	TWAS	c5	0.986378	0.999994	LRFN4,CHD4,CLSTN3,FARP1,NLGN2,LRFN3,LRRC4B,SNAPIN,IL1RAP,BSN,SNCA,WNT7A,C5AR1,SDCBP,EFNB2,APP,MDGA1,PTEN,ARF6,SLITRK5,NTNG2,VPS35,FZD1
GOBP_PRESYNAPTIC_ENDOCYTOSIS	ADHD	-4.24E-06	0.000288507	0.988279	298		blood	TWAS	c5	0.988279	0.999994	PICALM,LRRK2,AP3B2,AP3S2,SLC2A4,NLGN2,VAMP2,ACTG1,DNM2,AP3D1,PIP5K1C,CALM3,SYT5,SYNJ1,AP2M1,GAK,DGKQ,SNCA,SYNJ2,PACSIN1,SCRIB,PPP3CC,AP3M2,DNM1,TOR1A,ITSN1,AP3S1,BIN1,STX1A,VAMP4,DNM3,AMPH,ITSN2,SYT1,FCHO2,BTBD8,STON2,STON1,CANX,SH3GL1,BTBD9,ABCA13,ARF6,RAB27B,ROCK1
GOBP_PRESYNAPTIC_MODULATION_OF_CHEMICAL_SYNAPTIC_TRANSMISSION	ADHD	1.48E-05	0.0004471	0.973585	72		blood	TWAS	c5	0.973585	0.999994	PRKCB,GIT1,RPL22,CACNB4,CACNB2,NOG,FBXL20,CNR1
GOBP_PRE_MIRNA_PROCESSING	ADHD	0.0179412	0.0273331	0.511572	28	0.18873	blood	TWAS	c5	0.511572	0.999994	TRUB1,BCDIN3D,TARBP2,DICER1,ADAR,TUT4,PRKRA,AGO2,AGO4,TUT7,DROSHA,AGO1,AGO3
GOBP_PRIMARY_ALCOHOL_BIOSYNTHETIC_PROCESS	ADHD	1.36E-05	0.000408018	0.973434	107		blood	TWAS	c5	0.973434	0.999994	DKK3,CACNA1H,PARK7,H6PD,CLCN2,DGKQ,REST,DAB2,BMP6,BMP2
GOBP_PRIMARY_ALCOHOL_METABOLIC_PROCESS	ADHD	2.66E-06	0.000199879	0.9894	480		blood	TWAS	c5	0.9894	0.999994	AKR1C1,AKR1C2,AKR1C3,AKR1C4,PNPLA2,DKK3,ALDH3B2,ALDH3B1,DGAT2,HSD17B6,RDH16,THTPA,DHRS4,DHRS7,CACNA1H,SULT1A1,GDPD3,ALDH3A2,DHRS13,LIPE,DHRS3,AKR7A2,AKR1A1,PARK7,H6PD,ACSS1,ACSS2,CYP2D6,PLB1,CYP1B1,CLCN2,DGKQ,REST,NAAA,DAB2,BMP6,NAPEPLD,AKR1B1,TPK1,DGAT1,RDH10,ADH5,CEL,SULT1B1,CBR4,RDH13,ALDH1A1,RETSAT,BMP2,ACP3,ALDH2,ALDH1B1,DHRS9,GDE1,RDH11,PECR,SULT1A2,RDH5,GPD2,CYP11A1,CYP2C8
GOBP_PRIMARY_AMINO_COMPOUND_METABOLIC_PROCESS	ADHD	-2.12E-05	0.000706498	0.97606	51		blood	TWAS	c5	0.97606	0.999994	PDE1B,GDE1,AGMAT,AZIN2,SRD5A1,TPH1,ALDH2,BTBD9
GOBP_PRIMARY_MIRNA_PROCESSING	ADHD	-6.97E-06	0.000706621	0.992135	45		blood	TWAS	c5	0.992135	0.999994	METTL3,SMAD3,STAT3,SMAD2,DGCR8,NCBP2,SRRT,PUS10,SMAD1,NCBP1,IL6,SRSF3,DROSHA
GOBP_PRODUCTION_OF_MOLECULAR_MEDIATOR_INVOLVED_IN_INFLAMMATORY_RESPONSE	ADHD	1.55E-05	0.000223467	0.944643	435		blood	TWAS	c5	0.944643	0.999994	CUEDC2,PDCD4,ALOX5,CHID1,CD6,APPL2,CLEC7A,ABCD2,PLD4,SNX6,SNAP23,MEFV,NLRC3,ADCY7,NOD2,NOS2,STAT3,GRN,PER1,VAMP2,PRDX2,PLD3,TICAM1,LILRB4,NLRP7,PBXIP1,DUSP10,EPHB2,KPNA6,ZC3H12A,VAMP3,SIRPA,IL17RA,PPARA,VAMP8,IL17RC,SNX4,MYD88,BAP1,APPL1,TLR6,TNF,GPSM3,MIR93,SERPINE1,LEP,EZH2,NCF1,CARD9,SYK,IL6,RPS19,HIF1A,GBP5,ALOX5AP,CD36,IL4R,SLAMF8,MAPK14,RAB44,IL1R2,MACIR,TLR4,P2RX1,IL17D,LYN,APOD,H19
GOBP_PROGESTERONE_METABOLIC_PROCESS	ADHD	2.43E-05	0.000446892	0.95663	94		blood	TWAS	c5	0.95663	0.999994	AKR1C1,AKR1C2,AKR1C3,AKR1C4,ADM,STAT5B,DGKQ,SRD5A1,DHRS9,CYP17A1,STARD3,CYP46A1
GOBP_PROGRAMMED_CELL_DEATH_INVOLVED_IN_CELL_DEVELOPMENT	ADHD	0.0286957	0.0167747	0.0871439	46	0.665489	blood	TWAS	c5	0.0871439	0.999994	YBX3,BCL2,BAX,SYCP2,IL1B,FGF2,CASP2,SOD1,DNASE1L3,UBE2B,FASLG,BCL2L1
GOBP_PROGRAMMED_CELL_DEATH_IN_RESPONSE_TO_REACTIVE_OXYGEN_SPECIES	ADHD	-2.60E-06	0.000577099	0.996407	51		blood	TWAS	c5	0.996407	0.999994	PINK1,PARK7,PJVK,STK25,ENDOG,ABL1,TRAP1,HGF,PDCD10
GOBP_PROGRAMMED_NECROTIC_CELL_DEATH	ADHD	4.65E-06	0.000377587	0.990168	243		blood	TWAS	c5	0.990168	0.999994	PPIF,FAS,NLRP6,BIRC3,BIRC2,YBX3,PGAM5,DNM1L,RNF31,RIPK3,TRPM7,CYLD,MLKL,TP53,BAX,IRF3,ALKBH7,ARHGEF2,PARP1,MUTYH,RBCK1,CFLAR,CASP8,BOK,CASP6,SLC25A4,TLR3,TNF,RIPK1,ASAH1,TRAF2,SPATA2,PYGL,CAV1,FADD,ITPK1,MAP3K5,FASLG,IPMK,ZBP1,PELI1
GOBP_PROSTAGLANDIN_TRANSPORT	ADHD	-8.23E-06	0.000446952	0.985317	97		blood	TWAS	c5	0.985317	0.999994	NOS2,PTGS2,PLA2G4A,MIF,IL1B,LEP,PTGES,SLCO3A1,P2RX7,P2RX4,TNFRSF11A,EDN1,ABCC4
GOBP_PROSTANOID_BIOSYNTHETIC_PROCESS	ADHD	-2.35E-05	0.000446814	0.958134	136		blood	TWAS	c5	0.958134	0.999994	AKR1C3,PTGES3,PTGS2,PLA2G4A,PRXL2B,CBR1,MIF,IL1B,TBXAS1,DAGLB,PTGS1,PTGES2,PTGES,PTGDS,HPGDS,ANXA1,PIBF1,SIRT1,FABP5,EDN1,PNPLA8
GOBP_PROSTANOID_METABOLIC_PROCESS	ADHD	-3.43E-06	0.000267084	0.989767	276		blood	TWAS	c5	0.989767	0.999994	AKR1C1,AKR1C2,AKR1C3,AKR1C4,GSTP1,PTGES3,TNFRSF1A,PTGR2,CES2,ACOX1,CYP2S1,GSTM1,PTGS2,PLA2G4A,PRXL2B,CBR1,MIF,IL1B,HPGD,AKR1B1,TBXAS1,DAGLB,PTGR1,PTGS1,PTGES2,PTGES,PTGDS,HPGDS,ANXA1,PIBF1,SIRT1,FABP5,EDN1,PLAA,PNPLA8
GOBP_PROSTATE_GLAND_DEVELOPMENT	ADHD	-1.95E-05	0.000576562	0.973032	148		blood	TWAS	c5	0.973032	0.999994	FKBP4,RARG,GLI1,FRS2,BMP4,FEM1B,SERPINF1,RARA,ALOX15B,STK11,EAF2,HOXA9,HOXA10,NKX3-1,SFRP1,NOTCH1,PTCH1,ESR1,TP63,ANXA1,WDR77,NOG,CTNNB1,GLI3,PRLR,PSAP,FGFR2,PTEN,CDKN1B
GOBP_PROSTATE_GLAND_MORPHOGENESIS	ADHD	3.27E-07	0.000706418	0.99963	65		blood	TWAS	c5	0.99963	0.999994	RARG,FRS2,BMP4,FEM1B,NKX3-1,SFRP1,NOTCH1,ESR1,TP63,NOG,FGFR2
GOBP_PROTEASOME_ASSEMBLY	ADHD	0.000422168	0.0199251	0.983096	37	0.791112	blood	TWAS	c5	0.983096	0.999994	PSMD9,PSMD11,ADRM1,PSMG1,PSMG4,OTUD6B,ECPAS,PSMD5,PSMG3,PSMG2
GOBP_PROTECTION_FROM_NATURAL_KILLER_CELL_MEDIATED_CYTOTOXICITY	ADHD	-2.83E-05	0.000499454	0.954799	64		blood	TWAS	c5	0.954799	0.999994	HLA-G,HLA-A,HLA-E,HLA-B,SERPINB9
GOBP_PROTECTION_FROM_NON_HOMOLOGOUS_END_JOINING_AT_TELOMERE	ADHD	-6.53E-06	0.000706312	0.992628	54		blood	TWAS	c5	0.992628	0.999994	DCLRE1A,ERCC4,ACD,ERCC1,DCLRE1B,TFIP11,XRCC1,DCLRE1C,TERF2
GOBP_PROTEIN_ACETYLATION	ADHD	-9.38E-06	0.000195971	0.961826	693		blood	TWAS	c5	0.961826	0.999994	LDB1,PWWP2B,EPC1,ERCC6,DDX21,KAT6B,GATA3,CHEK1,SPI1,NAA40,APBB1,TAF10,KAT5,ARRB1,EP400,EP400P1,RAPGEF3,KANSL2,MCRS1,DIP2B,ING4,YEATS4,BRCA2,FOXO1,NAA16,EID1,PML,SIN3A,NAA60,NUPR1,SGF29,CREBBP,SRCAP,KAT8,GLYR1,BRD7,CTCF,SF3B3,TRIM16,FLCN,USP22,MED24,KAT2A,BRCA1,HDAC5,ATXN7L3,MAPT,KANSL1,MYBBP1A,NAT9,NAA38,PER1,WBP2,SPHK1,AANAT,SPHK2,RUVBL2,PIH1D1,MLLT1,CRTC2,PBXIP1,PYGO2,MUC1,MEAF6,ZMPSTE24,DMAP1,CHD5,ZZZ3,PARK7,GTF2B,PHF20,TAF4,MRGBP,MCM3AP,DIP2A,SMARCB1,EP300,BRD1,SF3B1,MSL3P1,ING5,NCOA1,SUPT7L,FAM161A,ARID5A,KANSL3,SETD5,BRPF1,CAMK1,TADA3,GSK3B,RUVBL1,GATA2,YEATS2,NAA80,CTBP1,CLOCK,TADA2B,SNCA,JADE2,TAF7,ATG5,BEND3,SF3B5,SOX4,ATAT1,BAG6,IRF4,SUPT3H,TAF6,POR,TRRAP,ENY2,PIWIL2,KAT6A,NAA15,GTF3C4,PPARGC1A,JADE1,PHF20L1,NAA20,EOMES,NFYC,DR1,NAT10,AUTS2,NFYA,SIRT1,BAZ1B,SUPT20H,SMAD4,PRKAA1,NAA25,HAT1,NCOA3,PAX6,PWWP2A,MLLT3,MAP3K7,TAF2,DSCC1,NAA35,CEP295,NAA30,BRPF3,TAF5,SMC5,DEK,WDR5,TADA1,BLOC1S1,KAT14,MBIP,NAT8B,IWS1,MSL2,KAT2B,POLE3,ING3,MSL1,PAXIP1,EPC2,TAF6L,NOC2L
GOBP_PROTEIN_ACTIVATION_CASCADE	ADHD	1.03E-05	0.000576915	0.985783	83		blood	TWAS	c5	0.985783	0.999994	GP1BA,SERPINC1,THBD,F12,KLKB1,F13A1,FN1,RASAL2,PRCP,GP5
GOBP_PROTEIN_ACYLATION	ADHD	-7.35E-06	0.00017394	0.966307	906		blood	TWAS	c5	0.966307	0.999994	LDB1,PWWP2B,EPC1,ERCC6,DDX21,KAT6B,GATA3,ZDHHC16,CHEK1,ZDHHC13,SPI1,ZDHHC5,NAA40,APBB1,TAF10,KAT5,ZDHHC24,ARRB1,EP400,EP400P1,RAPGEF3,KANSL2,MCRS1,DIP2B,ING4,YEATS4,ZDHHC17,ZDHHC20,BRCA2,FOXO1,NAA16,DLST,EID1,PML,SIN3A,NAA60,NUPR1,SGF29,CREBBP,SRCAP,KAT8,GLYR1,BRD7,ZDHHC1,CTCF,SF3B3,ZDHHC7,TRIM16,FLCN,USP22,MED24,KAT2A,BRCA1,HDAC5,ATXN7L3,NMT1,MAPT,KANSL1,MYBBP1A,NAT9,NAA38,PER1,WBP2,SPHK1,AANAT,CLIP3,SPHK2,RUVBL2,PIH1D1,MLLT1,CRTC2,PBXIP1,PYGO2,MUC1,ZDHHC18,TAF12,MEAF6,ZMPSTE24,DMAP1,CHD5,ZZZ3,PARK7,GTF2B,PHF20,TAF4,MRGBP,MCM3AP,DIP2A,ZDHHC8,SMARCB1,EP300,BRD1,SF3B1,MSL3P1,ING5,NCOA1,SUPT7L,FAM161A,ARID5A,KANSL3,SETD5,BRPF1,CAMK1,TADA3,GSK3B,RUVBL1,GATA2,YEATS2,MAP6D1,ZDHHC19,ZDHHC3,NAA80,SELENOK,CTBP1,CLOCK,TADA2B,SNCA,ZDHHC11,JADE2,TAF7,ZDHHC11B,ATG5,BEND3,SF3B5,ATAT1,BAG6,IRF4,SUPT3H,TAF6,DLD,OGDH,ZDHHC4,POR,TRRAP,ENY2,ZDHHC2,PIWIL2,GOLGA7,KAT6A,NAA15,GTF3C4,PPARGC1A,JADE1,PHF20L1,NAA20,GOLGA7B,HHAT,EOMES,NFYC,DR1,NAT10,AUTS2,NFYA,SIRT1,BAZ1B,SUPT20H,SOX4,SMAD4,GLUL,PRKAA1,NAA25,NAA50,ZDHHC23,HAT1,MBOAT4,NCOA3,PAX6,PWWP2A,MLLT3,NMT2,MAP3K7,TAF2,DSCC1,NAA35,CEP295,ZDHHC14,NAA30,BRPF3,TAF5,SMC5,DEK,ACTB,ZDHHC21,WDR5,TADA1,BLOC1S1,KAT14,MBIP,PPM1B,NAT8B,IWS1,MSL2,KAT2B,POLE3,ING3,THAP7,PPM1A,MSL1,PAXIP1,EPC2,TAF6L,ZDHHC6,NOC2L
GOBP_PROTEIN_AUTOPROCESSING	ADHD	1.66E-06	0.000446902	0.997043	121		blood	TWAS	c5	0.997043	0.999994	PIDD1,MYRF,PARP1,PISD,HTRA2,CASP6,F12,OMA1,SPRTN,CAPN2,CASP4,CASP1,CTSL,AFG3L2,CTSE,FAM111A
GOBP_PROTEIN_AUTOUBIQUITINATION	ADHD	-1.17E-06	0.000332942	0.997196	353		blood	TWAS	c5	0.997196	0.999994	RNF141,TRIM21,TRIM68,DDB2,LRRK2,RNF41,MDM2,BRCA2,TRIM13,OBI1,MTA1,RAD51,BFAR,AMFR,WWP2,RNF112,BRCA1,TRIM37,RNF157,TRIM17,RNF187,TRIM58,RNF19B,ITCH,SH3RF3,KLHL24,RAD18,RNF4,TRIM52,CNOT4,LRSAM1,TRAF2,RNF208,NFX1,UHRF2,SH3RF1,RNF146,DTX3L,CUL3,LTN1,RNF181,CBL,RNF13,RNF185,RNF11,RNF8,ERCC8,UBE2B,BARD1,UBE3D,RNF122,MARCHF5,HECTD1,MARCHF7,TRAF6,RAG1,BABAM2,RNF10,SASH1,RNF220,RNFT1
GOBP_PROTEIN_AUTO_ADP_RIBOSYLATION	ADHD	5.41E-05	0.000706441	0.938933	69		blood	TWAS	c5	0.938933	0.999994	PARP11,PARP2,PARP16,PARP6,PARP1,PARP12,PARP10,PARP8,TNKS2,TNKS,TIPARP
GOBP_PROTEIN_CATABOLIC_PROCESS_IN_THE_VACUOLE	ADHD	-1.71E-05	0.000446901	0.969547	116		blood	TWAS	c5	0.969547	0.999994	CD81,TPP1,TCIRG1,LRP1,CLN3,TMEM199,LDLR,MARCHF2,ATP13A2,MGAT3,CCDC115,LAPTM4B,DPP7,MFSD8,TMEM106B,VPS35,VPS13A
GOBP_PROTEIN_COMPLEX_OLIGOMERIZATION	ADHD	-1.15E-05	0.000138577	0.933963	1082		blood	TWAS	c5	0.933963	0.999994	PKD2L1,TWNK,PRF1,MICU1,MCU,NLRP6,RRM1,MS4A1,CPSF7,ATL3,EHD1,APPL2,KCTD10,DNM1L,ASIC1,KRT1,IKZF4,SHMT2,CLYBL,KCNRG,OXA1L,EHD4,TP53BP1,B2M,TRPM7,CRTC3,BLM,PKD1,ABCA3,KCTD5,KCTD13,ALDOA,FUS,PYCARD,NUDT21,NOL3,KCTD19,MLKL,SHMT1,RNF112,TNFAIP1,RNF135,KRT10,MPP2,NLRP1,KCTD11,TP53,KCTD2,JMJD6,KCNG2,FARSA,RYR1,SHKBP1,VASP,FKRP,SLC1A5,TRPM4,PRMT1,KCNC3,CHMP2A,MCOLN1,ELAVL1,KCNC4,KCNA2,KCNA3,ISG15,KCND3,CRTC2,AQP10,ITLN1,SLC9A1,ZC3H12A,BCL10,LRRC8C,LRRC8D,SAMHD1,STK4,KCNS1,OSBPL2,TRPM2,MIF,UPB1,CBY1,KCTD18,FARSB,BOK,EHD3,SPAST,NLRC4,ATL2,PDCD6IP,KCTD6,UGDH,G3BP2,SNCA,THG1L,BEND3,SOD2,ACOT13,HLA-G,HLA-DRB1,HSD17B8,PRPH2,GNMT,CARD11,KCTD7,TMEM120A,STEAP4,PEG10,ARC,GSDMD,SCARA5,TMEM70,ALAD,GOLGA2,LRRC8A,NACC2,CARD9,GRIN1,SIGMAR1,STOML2,NINJ1,PKD2,CBR4,TIFA,HSCB,STING1,TP63,KCNJ2,ZNF777,ZNF746,USP16,APIP,ROM1,KCTD9,ZBTB1,MAT2A,TMEM120B,ALS2,ACACB,KCNG1,ZNHIT6,GBP5,ALOX5AP,WDCP,ALDH9A1,YME1L1,KCNA6,KCNA5,TRPM6,SYT1,KCTD12,PRNP,SSBP1,TRPV5,SAMD1,CRYZ,KCTD21,CALHM1,ME1,HGSNAT,ATL1,TK1,KCTD15,PXDN,OPA1,EVL,TRPV1,KCNB1,KCNJ12,AQP11,CUTC,GLS,PNPT1,CTH,VPS35,CEP57,TRMT61B
GOBP_PROTEIN_CONTAINING_COMPLEX_DISASSEMBLY	ADHD	3.22E-06	0.000139933	0.981655	1105		blood	TWAS	c5	0.981655	0.999994	KIF5B,DDIT4,FRAT1,SWAP70,TSG101,SPTBN2,PPP1CA,UVRAG,TRPV4,ATP2A2,VPS33A,MTRFR,NCKAP5L,SMARCD1,LIMA1,NFE2,PYM1,SMARCC2,AVIL,MTRF1,KLC1,CHMP4A,CFL2,VIPAS39,CALM1,DNAJC17,SPTBN5,TTBK2,MAP1A,HDGFL3,CIB1,VPS33B,CLEC16A,GSPT1,BMERB1,CLN3,OGFOD1,KATNB1,CARMIL2,MAP1LC3B,CHMP1A,FLII,SMCR8,SMARCE1,BECN1,DHX8,KIF18B,NSF,CALCOCO2,VMP1,SMARCD2,PHF23,KIF19,MRPL58,CHMP6,EPG5,VPS4B,SHFL,SMARCA4,APC2,UPF1,NAPA,GRWD1,CHMP2A,INSR,MCOLN1,CAMSAP3,PEX14,CAPZA1,SNAPIN,ARHGEF2,UBQLN4,SPTA1,JMJD4,ARID1A,ZMPSTE24,DSTN,VPS16,NAPB,CHMP4B,MAP1LC3A,STMN3,SCAF4,SYNJ1,SNAP29,SMARCB1,SH3BP1,PDXP,TRIOBP,SPAST,SPTBN1,PLEK,ADD2,VAMP8,CHMP3,TMEM39A,GSK3B,MAP6D1,RUBCN,CLASP2,VILL,FYCO1,SMARCC1,APEH,TWF2,GAK,ADD1,ATG12,ETF1,ADRB2,IRGM,MAP1B,CARMIL1,TNF,CAPZA2,MTPN,SMARCD3,WIPI2,TECPR1,DMTN,CHMP7,ASPH,GSN,GLE1,SPTAN1,SET,CHMP5,KIF24,VCP,UBQLN1,TMOD1,WDR1,SETX,MFSD8,MAP1S,CAPG,ARID2,STX17,F2RL1,ADD3,TFIP11,MTRF1L,SVIL,CKAP2,SPTB,VIL1,EPS8,GFM2,TOM1,TMOD2,TMOD3,SCAF8,APC,EIF5A2,PIK3R4,CHMP4BP1,ATG14,CCSAP,CAPZB,KIF2A,TPX2,IST1,NAV3,MICAL2,WASHC2C,CLASP1,STMN1,CHMP2B,PLEKHH2,SCIN,MICAL3,KIF14,CAMSAP2,LMOD1,SEMA5A,VTI1B,CAMSAP1,MYC,MICAL1,ZFAND1,TWF1,IGF1R,VPS4A,CHMP1B,PIK3CA,VTA1,RUBCNL,EIF5A,MAP1LC3B2,RDX,IRAK3,PIK3C3,CFL1,PPP1R9B,BNIP3,HSPA8,RPL23
GOBP_PROTEIN_CONTAINING_COMPLEX_LOCALIZATION	ADHD	-2.21E-06	0.00020398	0.991368	560		blood	TWAS	c5	0.991368	0.999994	KIF5B,HRAS,DRD4,AP2A2,DYNC2H1,STX3,CNIH2,TUB,FKBP4,IFT88,TNFAIP2,GPHN,SYNJ2BP,NUMB,ADAM10,RAB11A,NPTN,PML,IFT140,STX1B,CLUAP1,ARHGAP44,AP2B1,ITGB3,NUP88,NPTX1,CEP131,RPS15,AP3D1,LMNB2,TYROBP,AP2S1,AP2A1,FUZ,CACNG8,CLSTN1,RAP1A,PRKCZ,SNAPIN,LMNA,KIF17,NDC1,HSPB11,KLHL21,SSX2IP,EIF6,STAU1,LCA5L,RABL2B,RALB,WDR35,TRAF3IP1,XPO1,PPP3R1,IFT122,IFT80,NMD3,AP2M1,LSG1,DYNLT2B,TTC21A,ZDHHC3,DAG1,BBS12,WDR19,NSG1,EXOC3,CEP72,DBN1,STX7,LTV1,EZR,AKIRIN2,MDN1,TTC26,DYNC2I1,HIP1,AKAP9,WASHC5,ARC,SCRIB,STAU2,NACC2,SSNA1,CPLX1,SMAD7,SDAD1,KIF5C,RIOK2,WASL,PCM1,RAB8A,IFT27,DLG2,WDPCP,MZT1,BIRC5,DNM3,KIF3B,CILK1,RAN,DYNC2LI1,SGCD,IPO9,LMNB1,ATM,MAK,ARL3,TTC30B,TTC30A,LRRC7,SPAG17,ATAD1,TERF2,CEP112,TTC21B,IFT57,DLG1,SEH1L,IFT46,IFT52,IFT172,DYNLL1,TERF1,MIOS,IFT74,RCC2,GRIP1,VPS35,IFT43,DLG4
GOBP_PROTEIN_CONTAINING_COMPLEX_REMODELING	ADHD	1.79E-05	0.000499601	0.971476	113		blood	TWAS	c5	0.971476	0.999994	SCARB1,LIPC,CETP,LCAT,APOA2,PLTP,ABCG1,APOM,PLA2G7,LPL,ABCA5,MPO,GTF2E1
GOBP_PROTEIN_DEGLYCOSYLATION	ADHD	-2.24E-05	0.000315988	0.943573	210		blood	TWAS	c5	0.943573	0.999994	OGA,TRIM13,MAN2A2,AMFR,MAN2B1,EDEM3,PARK7,EDEM2,RNF103,RNF5,MAN1B1,AGA,ENGASE,UGGT2,MAN2A1,RNF185,NGLY1,MAN1C1,MARCHF6,RNF139,MAN1A2,UGGT1,EDEM1,MAN1A1
GOBP_PROTEIN_DEMANNOSYLATION	ADHD	-2.12E-05	0.000407972	0.958622	131		blood	TWAS	c5	0.958622	0.999994	TRIM13,AMFR,EDEM3,EDEM2,RNF103,RNF5,MAN1B1,UGGT2,RNF185,MAN1C1,MARCHF6,RNF139,MAN1A2,UGGT1,EDEM1,MAN1A1
GOBP_PROTEIN_DEMETHYLATION	ADHD	-6.22E-06	0.000706176	0.992971	96		blood	TWAS	c5	0.992971	0.999994	KDM6B,JMJD6,KDM4B,KDM5B,KDM3A,RIOX2,KDM3B,KDM1B,ALKBH4,KDM7A,KDM4C,PHF2,KDM1A,PPME1,KDM8,KDM5A,UBE2B,JMJD1C
GOBP_PROTEIN_DENEDDYLATION	ADHD	-2.31E-05	0.000577145	0.968113	52		blood	TWAS	c5	0.968113	0.999994	COPS7A,COPS3,GPS1,COPS7B,COPS6,TOR1A,COPS8
GOBP_PROTEIN_DEPALMITOYLATION	ADHD	1.92E-05	0.000408101	0.962534	86		blood	TWAS	c5	0.962534	0.999994	ABHD17C,LYPLA2,PPT1,ABHD12,ABHD10,LYPLAL1,ABHD17B,LYPLA1,ABHD13
GOBP_PROTEIN_DEPHOSPHORYLATION	ADHD	1.05E-05	0.000162094	0.948544	1005		blood	TWAS	c5	0.948544	0.999994	BTRC,DUSP5,PTPRE,MASTL,SWAP70,CRY2,AMBRA1,PTPMT1,PTPRJ,SDHAF2,SMPD1,PPP2R5B,SSH3,PPP1CA,PPP6R3,HSP90B1,NUAK1,PPTC7,PPP1CC,LRRC43,PGAM5,ANKLE2,PTPRO,TNS2,NCKAP1L,MTMR6,STYX,CDKN3,LGALS3,CALM1,PPP4R3A,PGP,PPP4C,CNEP1R1,PDPR,PHLPP2,DUSP3,LRRC46,PPM1D,CTDNEP1,CD300A,BCL2,CTDP1,PIN1,PTBP1,STK11,SYMPK,PPP5C,CALM3,PTPRS,PPP1R15A,VRK3,CD33,PPP2R1A,LILRB2,PTPRH,PPP6R1,CDC14A,SSU72,CTTNBP2NL,PPM1J,PTPN22,ENSA,DUSP23,DUSP12,PTPN7,ADORA1,PPP1R15B,PINK1,PPP2R5A,DUSP10,PTPRU,FKBP1A,PTPRA,CDC25B,RPRD1B,YWHAB,RCAN1,PPM1F,MTMR3,DUSP18,PDXP,TAB1,PPP6R2,SBF1,ROCK2,PTPN4,PTPN18,CTDSP1,ILKAP,DUSP28,PPM1G,PPP1CB,CALM2,PPP3R1,DUSP11,DUSP2,GSK3B,PPM1L,PTPN23,CDC25A,GNAI2,DUSP7,PPM1M,PRKCD,BOD1L1,HTT,PPEF2,PPP2CA,DUSP1,BOD1,PPP1R11,TNF,CSNK2B,PPP1R2P1,DUSP22,PPP2R5D,HSP90AB1,PTPRN2,GNA12,PPIA,STYXL1,PTPN12,PTP4A3,PPP1R16A,PPP3CC,DUSP4,MFHAS1,PPP6C,PTPA,PHPT1,NSMF,JAK2,PTPDC1,CDC14B,DAPP1,PTPN13,TSC1,PPM1K,PPP3CA,FCRL3,PTPRM,PPP4R1,FBXW11,PPP2R5E,PPP1R16B,TIPRL,PTPN1,RPAP2,PPP2R1B,PTP4A1,UBASH3B,MAGI2,DUSP6,CDCA2,PPP2R2A,SSH1,PPP4R4,ARPP19,PPP1R7,NCEH1,PPM1N,PPP2CB,FKBP1B,UBLCP1,PTPRC,PPP1R12A,CAMTA1,ITGA1,MGAT5,PTPRF,SPPL3,RPRD1A,FAM220A,PTEN,PPM1H,DUSP16,PTPRB,PPM1B,PPP2R3A,NCK1,PTPN11,PTPN2,DUSP19,ROCK1,PPP4R1L,RNGTT,SLC39A10,PPM1A,PPP1R1B,DUSP8,MTMR4,IKBKB,PDP1,PPP1R9B,MTOR,MTMR2,ACP1,SSH2,PPP1R2
GOBP_PROTEIN_DEPOLYMERIZATION	ADHD	1.01E-05	0.000199848	0.959889	584		blood	TWAS	c5	0.959889	0.999994	SWAP70,SPTBN2,TRPV4,NCKAP5L,LIMA1,AVIL,CFL2,SPTBN5,TTBK2,MAP1A,HDGFL3,CIB1,BMERB1,KATNB1,CARMIL2,FLII,KIF19,VPS4B,APC2,CAMSAP3,CAPZA1,ARHGEF2,SPTA1,DSTN,STMN3,SYNJ1,SH3BP1,PDXP,TRIOBP,SPAST,SPTBN1,PLEK,ADD2,MAP6D1,CLASP2,VILL,TWF2,GAK,ADD1,MAP1B,CARMIL1,CAPZA2,MTPN,DMTN,ASPH,GSN,SPTAN1,KIF24,TMOD1,WDR1,MAP1S,CAPG,F2RL1,ADD3,SVIL,CKAP2,SPTB,VIL1,EPS8,TMOD2,TMOD3,APC,CCSAP,CAPZB,KIF2A,NAV3,MICAL2,WASHC2C,CLASP1,STMN1,PLEKHH2,SCIN,MICAL3,KIF14,CAMSAP2,LMOD1,SEMA5A,CAMSAP1,MICAL1,TWF1,VPS4A,PIK3CA,RDX,CFL1,HSPA8
GOBP_PROTEIN_DESTABILIZATION	ADHD	-1.10E-05	0.000377627	0.976796	235		blood	TWAS	c5	0.976796	0.999994	BTRC,TRIM21,CHFR,DAZAP2,MDM2,CCDC88C,CAPN3,SERF2,CTSH,PLK1,NR1D1,GGA3,RAD23A,SIRT6,ISOC2,PYHIN1,MUL1,UTP25,SRC,EP300,SENP2,HTT,SNCA,IRGM,RNF5,DERL1,GSN,FBXW7,MYLIP,CUL3,BMP2,SIRT1,PEX2,RNF139,SERF1B,KDM8,FBXL3,PRNP,FBXO4,SERF1A,VPS35
GOBP_PROTEIN_DNA_COMPLEX_DISASSEMBLY	ADHD	3.43E-06	0.000447082	0.993881	85		blood	TWAS	c5	0.993881	0.999994	SMARCD1,NFE2,SMARCC2,SMARCE1,SMARCD2,SMARCA4,GRWD1,ARID1A,SMARCB1,SMARCC1,SMARCD3,ARID2,SSRP1,MYC,RPL23
GOBP_PROTEIN_DNA_COMPLEX_SUBUNIT_ORGANIZATION	ADHD	-7.49E-07	0.000154211	0.996124	832		blood	TWAS	c5	0.996124	0.999994	MACROH2A2,KAT6B,HELLS,H2AX,SPTY2D1,SSRP1,MED19,TAF10,KAT5,ACTR6,KNTC1,ATF7IP,H4C9,WNT10B,SMARCD1,NFE2,SMARCC2,BAZ2A,YEATS4,NAP1L1,PCID2,MED4,RB1,BRF1,BAZ1A,MED6,RAD51,OIP5,RRN3,NAA60,CENPT,CENPN,TAF1C,CENPV,MED9,MED24,THRA,SMARCE1,UBTF,MED11,MIS12,RAD51C,MED31,SMARCD2,TP53,H3-3B,CENPX,SMARCA4,MED16,MED29,SIRT6,CHAF1A,GRWD1,RUVBL2,PIH1D1,MED25,CENPS,H2BC18,H2BC19P,H2BC21,ANP32E,VPS72,POGZ,PADI4,HP1BP3,H3-3A,SMYD3,ARID1A,MED18,DMAP1,NASP,GTF2B,TAF4,MIS18A,MCM3AP,CDC45,MED15,SMARCB1,H1-0,DMC1,TAF1B,HJURP,CENPO,TRAPPC12,APLF,MCM2,RUVBL1,H1-10,SETD2,SMARCC1,RNF4,LIN54,TAF7,CENPK,MED10,CENPH,TSPYL4,TSPYL1,MED23,GMNN,H1-2,H2BC4,H1-4,H2BC5,H4C8,H2BC12,H3C4,H2BC11,H2BC15,BRD2,DAXX,HMGA1,TAF11,TAF6,ZNHIT1,SMARCD3,CHRAC1,BRF2,KAT6A,TSPYL5,MED22,CENPE,MED28,MED27,NAP1L5,CENPC,HMGB2,ZNF827,TBP,ITGB3BP,ESR1,ARID2,ANP32B,DR1,POLR1E,CHAF1B,MED20,TAF8,PSMC6,SART3,CAND1,RPL23,DLGAP5,TSPY26P,GTF2A2,CHD1,SENP6,MED21,TAF2,MED17,GTF2A1,RNF8,RAD52,MACROH2A1,BDP1,DNAJC9,MYC,MED8,CHD2,TAF13,HEY2,CENPW,CENPP,SHPRH,HMGB1,TCF4,GTF2E1,POLE3,NAP1L4,ASF1A,MED1,CENPF,RSF1,MED30,TAF6L,ASF1B,TAF12
GOBP_PROTEIN_EXIT_FROM_ENDOPLASMIC_RETICULUM	ADHD	-3.23E-06	0.000377649	0.993172	204		blood	TWAS	c5	0.993172	0.999994	SAR1A,BRSK2,CD81,SVIP,OS9,TECPR2,SELENOS,HERPUD1,RANGRF,NPLOC4,YOD1,EDEM2,UBE2G2,UFD1,DERL3,GCC2,RHBDD1,PREB,AUP1,SEC13,TMEM129,SAR1B,FAF2,TMED9,SLC35D3,UBE2J1,DERL1,SEC16A,VCP,UBAC2,HSP90B1,ERLEC1,TMEM30B,HM13,TM9SF4,TMEM30A,SEL1L,LMAN1,SURF4,EDEM1,INSIG1
GOBP_PROTEIN_EXPORT_FROM_NUCLEUS	ADHD	5.43E-05	0.000499171	0.913369	234		blood	TWAS	c5	0.913369	0.999994	TCF7L2,BAG3,FRAT1,RAPGEF3,STYX,CHP1,PKD1,XPO6,STRADA,ANKLE1,SIRT6,RANBP3,AHCYL1,TPR,SFN,PARK7,CSE1L,RANGAP1,DESI1,IL1B,SP100,DNAJC27,XPO1,GSK3B,CAMK1,RBM22,RANBP17,CCHCR1,SMURF1,XPO7,UHMK1,ANP32B,NUP42,STRADB,IFI27,RAN,NXT1,BARD1,TXN,DUSP16,PTPN11,NUP214,PPM1A,XPO4,GAS6,EGR2
GOBP_PROTEIN_FOLDING	ADHD	7.64E-06	0.000171372	0.964436	784		blood	TWAS	c5	0.964436	0.999994	BAG3,DNAJC1,DNAJB12,PPIF,STIP1,DNAJC4,FKBP2,ARL2,AIP,RIC3,ERP27,FKBP4,FKBP11,PTGES3,CCT2,HSP90AA1,BAG5,ERO1A,ENTPD5,AHSA1,PDIA3,HYPK,B2M,CLPX,DNAJA4,UNC45A,AHSP,DNAJA3,UNC45B,FKBP10,DNAJC7,GRN,CCDC47,MPDU1,P4HB,VAPA,CDC37,WDR83OS,CALR,PDCD5,LTBP4,SNRNP70,RUVBL2,KHSRP,DFFA,NPPA,ANP32E,CCT3,PFDN2,HSPA7,ATF6,HSPA6,QSOX1,ERO1B,NUDC,PPIE,NFYC,TTC4,DNAJB4,FKBP1A,CSNK2A1,DNAJC5,POFUT2,SDF2L1,PPIL2,ALG12,RANBP2,HSPD1,PPIL3,DNAJB2,CCT4,APLF,MOGS,LMAN2L,DNAJB11,CRTAP,ZMYND10,GAK,WFS1,GRPEL1,HSPA4,HSPA9,SIL1,PFDN1,GRPEL2,CD74,NUDCD2,DNAJC21,TCP1,HSPA1L,HSPA1A,HSPA1B,PFDN6,TBCC,HSP90AB1,DNAJC2,DNAJB6,FKBP9,NUDCD3,PPIA,CCT6A,HSPB1,CLU,BAG4,DNAJC25,HSPA5,TOR2A,TOR1B,TOR1A,QSOX2,DNLZ,BAG1,DNAJB5,CDC37L1,DNAJB14,PPID,AHSA2P,ENGASE,DNAJC18,HSP90B1,PDIA5,CCT6B,CCT7,HSPBP1,TBCA,DNAJC3,PDIA4,CCT8,WIPF1,PEX19,MKKS,PEX5,DNAJC19,TXNDC5,NGLY1,TRAP1,SACS,HSPH1,TBCD,DNAJB13,PDRG1,FKBP1B,PPIB,HSPA14,PPIH,P3H1,ERP44,BAG2,LMAN1,FKBP5,PPIL1,CWC27,CANX,LYRM7,CCT5,ST13,PTGES3L,FUT10,CHORDC1,MESD,PDCL3,HSPE1,UGGT1,NKTR,PPIG,ERP29,DNAJC10,SELENOF,PDIA6,DNAJA2,DNAJB1,DNAJA1,HSPA8
GOBP_PROTEIN_FOLDING_IN_ENDOPLASMIC_RETICULUM	ADHD	-1.82E-05	0.000499743	0.970954	66		blood	TWAS	c5	0.970954	0.999994	ERO1A,PDIA3,VAPA,ERO1B,HSPA5,HSP90B1,DNAJC3,CANX,DNAJC10
GOBP_PROTEIN_HETEROOLIGOMERIZATION	ADHD	-8.35E-06	0.000407916	0.983676	119		blood	TWAS	c5	0.983676	0.999994	RRM1,CPSF7,KRT1,PKD1,NUDT21,KRT10,FARSA,FARSB,HSD17B8,PRPH2,TMEM120A,PKD2,CBR4,ZNF777,ZNF746,ROM1,MAT2A,TMEM120B,SYT1,CALHM1
GOBP_PROTEIN_HETEROTETRAMERIZATION	ADHD	-1.00E-05	0.000407975	0.980429	97		blood	TWAS	c5	0.980429	0.999994	RRM1,CPSF7,KRT1,PKD1,NUDT21,KRT10,FARSA,FARSB,HSD17B8,PKD2,CBR4
GOBP_PROTEIN_HOMOOLIGOMERIZATION	ADHD	-1.36E-05	0.000154205	0.929533	865		blood	TWAS	c5	0.929533	0.999994	PRF1,MICU1,NLRP6,ATL3,EHD1,APPL2,KCTD10,ASIC1,IKZF4,SHMT2,CLYBL,KCNRG,EHD4,TP53BP1,B2M,CRTC3,BLM,ABCA3,KCTD5,KCTD13,ALDOA,FUS,PYCARD,MLKL,SHMT1,RNF112,TNFAIP1,RNF135,MPP2,NLRP1,KCTD11,KCTD2,JMJD6,KCNG2,RYR1,SHKBP1,VASP,SLC1A5,TRPM4,PRMT1,KCNC3,CHMP2A,MCOLN1,ELAVL1,KCNC4,KCNA2,KCNA3,KCND3,CRTC2,AQP10,ITLN1,BCL10,SAMHD1,KCNS1,OSBPL2,TRPM2,MIF,UPB1,CBY1,KCTD18,EHD3,SPAST,NLRC4,ATL2,PDCD6IP,KCTD6,G3BP2,THG1L,BEND3,SOD2,ACOT13,HLA-G,PRPH2,GNMT,CARD11,KCTD7,TMEM120A,STEAP4,PEG10,ARC,GSDMD,SCARA5,TMEM70,ALAD,NACC2,CARD9,SIGMAR1,NINJ1,PKD2,CBR4,TIFA,KCNJ2,ZNF746,USP16,APIP,KCTD9,ZBTB1,ALS2,ACACB,KCNG1,GBP5,ALOX5AP,ALDH9A1,KCNA6,KCNA5,KCTD12,PRNP,SSBP1,TRPV5,CRYZ,KCTD21,CALHM1,ME1,ATL1,TK1,KCTD15,PXDN,EVL,TRPV1,KCNB1,KCNJ12,AQP11,PKD2L1,GLS,PNPT1,ROM1,CTH,VPS35,CEP57,TRMT61B,SAMD1
GOBP_PROTEIN_HOMOTETRAMERIZATION	ADHD	-9.25E-06	0.000235569	0.968677	329		blood	TWAS	c5	0.968677	0.999994	APPL2,SHMT2,B2M,CRTC3,SHMT1,RYR1,VASP,TRPM4,MCOLN1,CRTC2,AQP10,SAMHD1,OSBPL2,TRPM2,UPB1,CBY1,THG1L,SOD2,ACOT13,GNMT,PKD2,CBR4,KCNJ2,USP16,APIP,ACACB,GBP5,ALDH9A1,SSBP1,TRPV5,CRYZ,ME1,EVL,TRPV1,KCNJ12,PKD2L1,GLS,CTH
GOBP_PROTEIN_HYDROXYLATION	ADHD	-1.31E-05	0.000353318	0.970351	195		blood	TWAS	c5	0.970351	0.999994	HIF1AN,P4HA1,P3H3,ERO1A,VIPAS39,VPS33B,OGFOD1,P3H4,FKBP10,JMJD6,EGLN2,PLOD1,JMJD4,P3H2,CRTAP,P4HTM,P4HA2,PLOD3,ASPH,EGLN1,JMJD7,P3H1,PLOD2,EGLN3
GOBP_PROTEIN_IMPORT_INTO_MITOCHONDRIAL_MATRIX	ADHD	3.28E-05	0.000576713	0.954682	79		blood	TWAS	c5	0.954682	0.999994	TIMM50,TIMM44,TOMM40L,TOMM20,GRPEL1,GRPEL2,DNLZ,TOMM7,PAM16,DNAJC19,TIMM17A,TIMM21,TOMM70,DNAJC15
GOBP_PROTEIN_IMPORT_INTO_PEROXISOME_MATRIX	ADHD	-2.97E-07	0.000446908	0.999471	97		blood	TWAS	c5	0.999471	0.999994	PEX16,PEX12,PEX14,PEX10,PEX26,PEX13,PEX6,PEX1,PEX5,PEX2,LONP2,PEX7
GOBP_PROTEIN_INSERTION_INTO_ER_MEMBRANE	ADHD	-5.29E-06	0.000576675	0.992687	115		blood	TWAS	c5	0.992687	0.999994	EMC9,EMC8,CCDC47,WDR83OS,GET3,SGTA,EMC10,GET1,CAMLG,BAG6,GET4,TRAM2,TRAM1,EMC1,EMC2,EMC7,EMC4
GOBP_PROTEIN_INSERTION_INTO_MEMBRANE	ADHD	4.34E-07	0.00031591	0.998905	323		blood	TWAS	c5	0.998905	0.999994	MAPK8,TIMM10,TIMM10B,HSP90AA1,OXA1L,EMC9,GZMB,TIMM9,EMC8,NMT1,CCDC47,TIMM22,TIMM29,GRIN3B,WDR83OS,GET3,NDUFA13,TIMM13,SGTA,PDCD5,BBC3,BAX,EMC10,TOMM20,GET1,TOMM22,MTX2,BCS1L,RTP5,REEP1,MAL,HSPA4,CAMLG,BAG6,GET4,TRAM2,SAMM50,TRAM1,MAIP1,TOMM5,TOMM7,RTP4,TRMT10B,MOAP1,MTX1,EMC1,EMC2,EMC7,EMC4,TOMM70,AGK
GOBP_PROTEIN_INSERTION_INTO_MITOCHONDRIAL_INNER_MEMBRANE	ADHD	8.27E-05	0.000998302	0.933969	57	0.410787	blood	TWAS	c5	0.933969	0.999994	TIMM10,TIMM10B,TIMM9,TIMM22,TIMM29,NDUFA13,TIMM13,TRMT10B,TOMM70,AGK
GOBP_PROTEIN_K11_LINKED_UBIQUITINATION	ADHD	-1.01E-05	0.000407973	0.980282	130		blood	TWAS	c5	0.980282	0.999994	RNF26,ANAPC7,ANAPC5,UBE2C,UBE2L3,ANAPC1,RNF4,ANAPC4,CDC23,UBE2D4,UBE2W,CDC26,UBE2S,UBE2H,UBE2E3,ANAPC13,UBE2B,UBE2E2,CDC16
GOBP_PROTEIN_K48_LINKED_DEUBIQUITINATION	ADHD	1.93E-05	0.000997371	0.984522	86	0.891648	blood	TWAS	c5	0.984522	0.999994	OTUB1,USP5,OTUD7A,MINDY2,MINDY1,YOD1,USP33,PARK7,USP37,USP34,BAP1,TNFAIP3,OTUB2,DESI2,USP13,OTUD3,MINDY3,USP8,USP7,ATXN3,USP15,UBXN1
GOBP_PROTEIN_K48_LINKED_UBIQUITINATION	ADHD	5.83E-05	0.000353155	0.868939	313		blood	TWAS	c5	0.868939	0.999994	BTRC,RNF34,KBTBD6,KBTBD7,UBE2Q2,BFAR,NHLRC4,AMFR,ZNRF1,RFFL,NEDD4L,CDC34,RNF126,RNF187,ITCH,UBE2C,TTC3,UBE2G2,ARIH2,RNF4,UBE2K,KLHL3,FBXO38,TRIM38,RNF5,CUL1,UBE3C,ZNRF2,UBE2D4,PPIA,RNF216,UBR5,TOPORS,UBE2R2,TNFAIP3,RNF146,UBE2D2,DTX3L,CUL3,UBE2H,IFI27,TRIM44,UBE2E3,RNF8,SKP1,UBE2B,SKP2,MARCHF6,UBE2D1,RNF152,HACE1,NMI,UBE2G1,UBE2E2,UBE2E1,TRIM32,PELI1,RNF6,BIRC2
GOBP_PROTEIN_K63_LINKED_DEUBIQUITINATION	ADHD	3.41E-05	0.000499542	0.945577	132		blood	TWAS	c5	0.945577	0.999994	ABRAXAS2,ZRANB1,STAMBPL1,SHMT2,OTUD7A,CYLD,BRCA1,BABAM1,YOD1,USP33,STAMBP,UIMC1,VCP,ABRAXAS1,TNFAIP3,SPATA2,NOP53,USP16,OTUD1,OTUB2,DESI2,USP13,BARD1,USP8,USP7,ATXN3,BABAM2
GOBP_PROTEIN_K63_LINKED_UBIQUITINATION	ADHD	-8.78E-05	0.000576131	0.878865	239		blood	TWAS	c5	0.878865	0.999994	TRIM21,ZFP91,PRPF19,OTUB1,PELI3,TRAF3,BFAR,NOD2,WWP2,RNF135,UBE2O,RNF126,PTPN22,TRAF5,ITCH,TRIP12,RNF168,ARIH2,RNF4,RNF5,TRIM56,UBE2D4,UBR5,PARP10,TRAF1,TRAF2,UBE2S,OTUB2,UBE2N,UBE2E3,TRAF3IP2,RNF8,UBE2B,TRIM27,TRIM5,HECTD1,NEDD4,RNF152,TRAF6,UBE2G1,UBE2E2,SASH1,PLAA,PELI1,BIRC2
GOBP_PROTEIN_KINASE_A_SIGNALING	ADHD	-9.35E-06	0.000333169	0.977606	174		blood	TWAS	c5	0.977606	0.999994	AIP,LRRK2,MC1R,MYOM1,PDE4A,RAB13,SPATC1L,MIF,TTN,ADRB2,AKAP7,EZR,PJA2,AKAP12,RAMP3,AKAP6,LCP1,EDN1,RDX
GOBP_PROTEIN_KINASE_B_SIGNALING	ADHD	-1.23E-05	0.000144251	0.93179	932		blood	TWAS	c5	0.93179	0.999994	TCF7L2,PLEKHA1,ADAM8,ITGB1,RET,AKR1C2,AKR1C3,STOX1,GATA3,H19,IGF2,PTPRJ,CAVIN3,ILK,RPS6KB2,SH2B3,RNF41,DDIT3,OSBPL8,GAS6,SPRY2,HSP90AA1,AKT1,ZFP36L1,CIB1,MT3,MC1R,FLCN,INPP5K,CCR7,ARRB2,C1QBP,PHB1,RPS6KB1,SLC9A3R1,PIK3R5,STK11,GDF15,SIRT2,MYDGF,AXL,TGFB1,RCN3,RRAS,INSR,PIK3CD,MTOR,THEM4,HAX1,CHI3L1,PIK3C2B,OTUD3,MUL1,PINK1,SESN2,PLK3,PIK3R3,PARK7,CPNE1,SRC,CD40,PPARA,ITGB1BP1,MERTK,IL1B,RTN4,HCLS1,MKRN2,CX3CR1,GPX1,DAG1,MST1R,HYAL2,GRM2,EGF,FGF2,HPSE,PPP2CA,HBEGF,PDCD6,RICTOR,BTN2A2,HLA-G,TNF,LEMD2,PIK3CG,LEP,HIP1,PDGFA,GPER1,PTK2,NKX3-1,BAG4,FGFR1,MFHAS1,TSPYL5,MTDH,ENG,BANK1,SETX,NTRK1,PEAR1,P2RY12,CD28,TPBG,SFRP5,LOX,MEIS3,NOP53,IL18,MAGI2,SIRT1,RAMP3,ANGPT1,CASS4,TGFBR1,PHLDA3,SEMA5A,CCL2,GCNT2,P2RX4,TXN,THBS1,PTEN,IGF1R,PHLPP1,PIK3CA,DLG1,SESN3,ADTRP,NRG1,STK3,TEK,SMPD3,FAM110C,F7,F10
GOBP_PROTEIN_KINASE_C_ACTIVATING_G_PROTEIN_COUPLED_RECEPTOR_SIGNALING_PATHWAY	ADHD	3.04E-06	0.000446933	0.994574	101		blood	TWAS	c5	0.994574	0.999994	DGKH,ADORA2A,PICK1,DGKD,PRKD3,DGKG,DGKQ,PLPP1,F2R,DGKE,PARD3,EDN1
GOBP_PROTEIN_KINASE_C_SIGNALING	ADHD	1.56E-05	0.000333087	0.962641	185		blood	TWAS	c5	0.962641	0.999994	PRSS33,ADGRG1,MC1R,PLVAP,SPHK2,MYADM,PRKCZ,CD40,PLA2G6,PDGFB,DGKD,PLEK,DGKG,DGKQ,FLT4,FLOT1,VEGFA,AKAP12,SEZ6L,PRKCH,GPD1L,ULK4,WNT11
GOBP_PROTEIN_LIPID_COMPLEX_ASSEMBLY	ADHD	2.60E-05	0.000576812	0.96404	98		blood	TWAS	c5	0.96404	0.999994	SOAT2,LPCAT3,LCAT,ABCA7,NR1H2,APOA2,SOAT1,MFSD2A,ZDHHC8,ACSL3,APOM,DGAT1,ABCA1,BIN1,PLAGL2,SNX9
GOBP_PROTEIN_LIPID_COMPLEX_SUBUNIT_ORGANIZATION	ADHD	2.14E-05	0.000377664	0.954713	193		blood	TWAS	c5	0.954713	0.999994	SCARB1,SOAT2,LPCAT3,LIPC,CETP,LCAT,ABCA7,NR1H2,APOA2,SOAT1,MFSD2A,PLTP,ABCG1,ZDHHC8,ACSL3,APOM,PLA2G7,DGAT1,LPL,ABCA1,ABCA5,BIN1,PLAGL2,MPO,SNX9
GOBP_PROTEIN_LOCALIZATION_TO_AXON	ADHD	2.05E-06	0.000706477	0.997682	59		blood	TWAS	c5	0.997682	0.999994	CNTNAP1,TRIM46,MAL,UGT8,COPE,ANK3,EPB41L3,CNTNAP2
GOBP_PROTEIN_LOCALIZATION_TO_CELL_CELL_JUNCTION	ADHD	-2.59E-06	0.000377733	0.99452	164		blood	TWAS	c5	0.99452	0.999994	VCL,ZDHHC7,ACTG1,TJP3,LSR,ARHGEF18,F11R,ILDR1,PAK2,MAPK9,DSP,SCRIB,TJP2,DLG5,JAK1,MPP7
GOBP_PROTEIN_LOCALIZATION_TO_CELL_CORTEX	ADHD	1.03E-05	0.000998935	0.991809	41	0.926863	blood	TWAS	c5	0.991809	0.999994	NUMA1,PLK1,GPSM2,EPB41,EPB41L2,EZR,SAPCD2,NUBP1,GNAI1
GOBP_PROTEIN_LOCALIZATION_TO_CELL_JUNCTION	ADHD	-3.25E-07	0.000277158	0.999064	321		blood	TWAS	c5	0.999064	0.999994	KIF5B,VCL,HRAS,JAM3,RAPSN,STX3,CLSTN3,MAP1A,ADAM10,RAB11A,MAPK8IP3,STX1B,ZDHHC7,ARHGAP44,MAPT,DLG4,NLGN2,NPTX1,BAIAP2,ACTG1,RAB8A,TJP3,LSR,ARHGEF18,CLSTN1,RAP1A,DVL1,PRKCZ,LAMTOR2,F11R,STAU1,NECTIN3,ILDR1,HEG1,PAK2,DAG1,BSN,NSG1,KIF3A,MAPK9,DSP,HSPB1,SCRIB,ZDHHC2,STAU2,ZDHHC12,LAMTOR3,CPLX1,KIF5C,WNT7A,TJP2,DLG5,DLG2,ABHD17B,JAK1,NRXN1,MPP7,RAB27B,DLG1,GRIP1,VPS35
GOBP_PROTEIN_LOCALIZATION_TO_CELL_SURFACE	ADHD	-5.00E-07	0.000267094	0.998507	316		blood	TWAS	c5	0.998507	0.999994	VCL,JAM3,STX3,PICALM,RIC3,AKT1,FBLN5,MAP1A,RAB11A,SNX33,GGA2,STX4,GGA3,NLGN2,RANGRF,NEDD4L,ABCA7,TYROBP,CD177,RAB11B,LRIG2,PTPRU,KCNAB2,PIGK,PIGU,GGA1,COMMD1,UNC50,USP4,EGF,TNF,PRRT1,SMURF1,TOR1A,ABCA2,LEPROT,RAB11FIP5,AP3B1,ANGPT1,TM9SF4,GPD1L,CTNNB1,CD247,ARF6,MESD,TAX1BP3,ASTN2,FCN1,WNT11
GOBP_PROTEIN_LOCALIZATION_TO_CHROMATIN	ADHD	-2.32E-06	0.000288522	0.993575	230		blood	TWAS	c5	0.993575	0.999994	MACROH2A2,SPI1,H4C9,PPHLN1,RB1,PLK1,SGF29,WBP2,MAU2,SIRT6,PIH1D1,RUVBL2,SETD2,MRNIP,H4C8,H2BC11,LEMD2,LRWD1,EZH2,CHMP7,CDK9,VCP,JARID2,ESR1,VRK1,RAD21,MSH2,MACROH2A1,TASOR,MCM8,MCM9,WAPL
GOBP_PROTEIN_LOCALIZATION_TO_CHROMOSOME	ADHD	-8.26E-06	0.000213074	0.969065	474		blood	TWAS	c5	0.969065	0.999994	SLF2,BUB3,MACROH2A2,SPI1,TPP1,KNTC1,H4C9,PPHLN1,IFFO1,CCT2,BRCA2,RB1,ZWILCH,PLK1,SGF29,CTCF,ACD,RPA1,HASPIN,MIS12,WRAP53,WBP2,MAU2,SIRT6,PIH1D1,RUVBL2,CCT3,RCC2,RPA2,TRAPPC12,CCT4,SETD2,PARP3,GNL3,IK,BOD1,MRNIP,SLF1,TCP1,H4C8,H2BC11,LEMD2,CENPQ,LRWD1,EZH2,CCT6A,CHMP7,CDK9,VCP,ZNF827,JARID2,ESR1,CCT7,CCT8,VRK1,RAD21,MSH2,SPDL1,AURKB,MACROH2A1,CCT5,XRCC5,SMC5,PINX1,TNKS2,TERF2,NDC80,TASOR,MCM8,MCM9,SPIDR,TNKS,NABP2,CHAMP1,WAPL
GOBP_PROTEIN_LOCALIZATION_TO_CHROMOSOME_CENTROMERIC_REGION	ADHD	-2.31E-05	0.000446773	0.95874	149		blood	TWAS	c5	0.95874	0.999994	BUB3,KNTC1,H4C9,RB1,ZWILCH,CTCF,HASPIN,MIS12,RCC2,TRAPPC12,IK,BOD1,H4C8,H2BC11,CENPQ,JARID2,SPDL1,AURKB,SMC5,NDC80,TTK,CHAMP1
GOBP_PROTEIN_LOCALIZATION_TO_CHROMOSOME_TELOMERIC_REGION	ADHD	-1.31E-05	0.000408072	0.974454	110		blood	TWAS	c5	0.974454	0.999994	TPP1,CCT2,BRCA2,ACD,WRAP53,CCT3,CCT4,GNL3,TCP1,CCT6A,ZNF827,CCT7,CCT8,MACROH2A1,CCT5,XRCC5,PINX1,TNKS2,TERF2,TNKS,NABP2
GOBP_PROTEIN_LOCALIZATION_TO_CILIARY_MEMBRANE	ADHD	2.23E-05	0.000576824	0.969126	94		blood	TWAS	c5	0.969126	0.999994	ARL3,TUB,RABEP1,RAB29,GGA1,LZTFL1,WDR19,EFCAB7,BBIP1,ARL13B
GOBP_PROTEIN_LOCALIZATION_TO_CILIUM	ADHD	2.66E-06	0.000267064	0.992062	331		blood	TWAS	c5	0.992062	0.999994	CC2D2B,DYNC2H1,EHD1,BBS1,TUB,TCTN1,TCTN2,TULP3,ATP6V1D,BBS4,RAB11FIP3,IFT140,GAS8,ODAD4,RABEP1,TMEM107,CSNK1D,RAB8A,TULP2,CROCC,RAB29,NPHP4,GGA1,WDR35,CCDC88A,GSK3B,IFT122,TTC21A,ZDHHC3,LZTFL1,ZMYND10,ARF4,CC2D2A,WDR19,TTC26,DNAH11,SNX10,BBS9,ENTR1,INPP5E,EFCAB7,INVS,DNAAF11,BBIP1,DZIP1L,GDI2,TBC1D32,FAM149B1,ARL3,CDK20,SPATA7,TTC21B,CCDC66,CFAP58,ARL13B,ROM1
GOBP_PROTEIN_LOCALIZATION_TO_CONDENSED_CHROMOSOME	ADHD	-3.79E-05	0.000576678	0.947659	100		blood	TWAS	c5	0.947659	0.999994	BUB3,KNTC1,ZWILCH,CDT1,MIS12,RCC2,TRAPPC12,IK,CENPQ,SPDL1,AURKB,NDC80,TTK,CHAMP1
GOBP_PROTEIN_LOCALIZATION_TO_CYTOSKELETON	ADHD	3.03E-05	0.000288459	0.9164	314		blood	TWAS	c5	0.9164	0.999994	NUMA1,BICD1,TTBK2,MAP1A,BBS4,ABHD17C,PARD6A,KIAA0753,CEP131,CSNK1D,MARK4,NUP62,CEP350,STIL,KLHL21,NSFL1C,CEP250,GAS2L1,MAPRE3,CRIPT,GSK3B,GOLGB1,CCDC14,CEP72,DIAPH1,SNX10,NUDCD3,FAM83H,ABL1,KIF20B,PCM1,DISC1,PIBF1,APC,UBXN2B,ABHD17B,C2CD3,MAPRE1,AURKA,FAM83D,WRAP73,MAPRE2,CEP192,CEP83,CHAMP1,MCPH1
GOBP_PROTEIN_LOCALIZATION_TO_EARLY_ENDOSOME	ADHD	2.03E-06	0.000998575	0.998376	53	0.780564	blood	TWAS	c5	0.998376	0.999994	NRP1,MGAT3,ROCK2,EGF,EZR,SCRIB,DTX3L,RDX
GOBP_PROTEIN_LOCALIZATION_TO_ENDOPLASMIC_RETICULUM	ADHD	-2.39E-05	0.000288435	0.934054	338		blood	TWAS	c5	0.934054	0.999994	SRPRA,LRRK2,OS9,CHMP4A,SRP54,HERPUD1,GABARAPL2,SRP68,VAPA,SGTA,KDELR1,PPP1R15A,RER1,SRP9,CHMP4B,DDRGK1,INSIG2,RAB3GAP1,RTN4,SRPRB,SPCS1,SPCS3,SRP72,SGTB,SEC63,BAG6,BCAP29,KDELR2,GET4,ZFAND2A,GPAA1,HSPA5,SEC16A,UBAC2,TAPT1,TRAM2,TRAM1,RAB10,RYR2,SPCS2,SEC62,RAB3GAP2,SRP19,GLP1R,BTF3,SRP14,BHLHE40-AS1,EDEM1,MAN1A1,INSIG1,SEC61A2,ANKRD13C,SSR3,MIA3
GOBP_PROTEIN_LOCALIZATION_TO_ENDOSOME	ADHD	0.000150683	0.000705038	0.830763	126		blood	TWAS	c5	0.830763	0.999994	NRP1,ANKRD13A,AKAP11,ABHD17C,MICALL1,MGAT3,PACSIN2,ROCK2,EGF,EZR,SCRIB,DTX3L,WASHC2A,ABHD17B,WASHC2C,TMEM30A,ARF6,RDX,TOLLIP,VPS35
GOBP_PROTEIN_LOCALIZATION_TO_GOLGI_APPARATUS	ADHD	2.03E-05	0.00049933	0.967649	170		blood	TWAS	c5	0.967649	0.999994	PACS1,COG7,RIPOR1,CSNK1D,SYS1,GCC2,ARL5A,OBSL1,RAB6B,GAK,GOLPH3,BICD2,RAB33B,PAQR3,ARL5B,VPS13C,GBP5,RAB6A,TMED10,OPTN,ARL1,VPS13A
GOBP_PROTEIN_LOCALIZATION_TO_LYSOSOME	ADHD	2.18E-05	0.000315835	0.944896	321		blood	TWAS	c5	0.944896	0.999994	AP3M1,CD81,KICS2,M6PR,WASH3P,GNPTG,NAGPA,MEAK7,BECN1,GGA3,HGS,AP3D1,CACNG8,SORT1,LAMTOR5,GLMP,ATP13A2,GPR137B,GCC2,ROCK2,RTN4,RAB7A,SCARB2,ZFYVE16,AP4M1,LAMTOR4,CLU,SH3BP4,AP3B1,KPTN,LAPTM5,PIK3R4,ATG14,MFSD1,SZT2,SNX16,NEDD4,VPS4A,GNPTAB,LMBRD1,PIK3C3,HSPA8
GOBP_PROTEIN_LOCALIZATION_TO_MICROTUBULE	ADHD	9.75E-05	0.000706338	0.890208	81		blood	TWAS	c5	0.890208	0.999994	TTBK2,MAP1A,ABHD17C,GAS2L1,MAPRE3,CRIPT,DIAPH1,ABL1,KIF20B,ABHD17B,MAPRE1,MAPRE2,CHAMP1
GOBP_PROTEIN_LOCALIZATION_TO_MICROTUBULE_ORGANIZING_CENTER	ADHD	2.07E-05	0.000316003	0.94781	236		blood	TWAS	c5	0.94781	0.999994	NUMA1,BICD1,BBS4,PARD6A,KIAA0753,CEP131,CSNK1D,MARK4,NUP62,CEP350,STIL,NSFL1C,CEP250,GSK3B,GOLGB1,CCDC14,CEP72,SNX10,NUDCD3,PCM1,DISC1,PIBF1,APC,UBXN2B,C2CD3,MAPRE1,AURKA,WRAP73,CEP192,CEP83,MCPH1
GOBP_PROTEIN_LOCALIZATION_TO_MITOCHONDRION	ADHD	-1.60E-05	0.000199848	0.936012	604		blood	TWAS	c5	0.936012	0.999994	BAG3,MAPK8,HK1,VPS11,ATG13,MTCH2,TIMM10,TIMM10B,AIP,DNM1L,LRRK2,DDIT3,HSP90AA1,AKT1,OXA1L,RNF31,GZMB,TIMM9,CSNK2A2,SREBF1,NMT1,MAPT,NPEPPS,TIMM22,UBL5,TIMM29,NDUFA13,TIMM13,PDCD5,TIMM50,CALM3,SAE1,BBC3,BAX,TIMM44,ISG15,UBE2J2,MFN2,HAX1,TOMM40L,PINK1,RHOU,TOMM20,ATP5IF1,TOMM34,UBE2L3,FBXO7,RAC2,TOMM22,SREBF2,TSPO,SAMM50,MTX2,BCS1L,MFF,MTERF4,HTRA2,HK2,PARL,ARIH2,BAP1,GRPEL1,HSPA4,ABLIM3,GRPEL2,HSPA1L,FIS1,PMPCB,IMMP2L,BAG4,DNLZ,PMPCA,FBXW7,LEPROT,USP36,MAIP1,AP3B1,TOMM5,PITRM1,HPS4,RALA,BNIP3L,TOMM7,PAM16,TRMT10B,MOAP1,DNAJC19,PRKAA1,MIPEP,MTX1,MICALL2,LMAN1,BID,GDAP1,TIMM17A,C11orf65,TIMM21,MARCHF5,TOMM70,AGK,SH3GLB1,DNAJC15,FZD5,SIRT4
GOBP_PROTEIN_LOCALIZATION_TO_NUCLEAR_BODY	ADHD	-5.24E-06	0.000447039	0.990652	81		blood	TWAS	c5	0.990652	0.999994	CCT2,WRAP53,CCT3,CCT4,TCP1,MEPCE,CCT6A,LARP7,CCT7,CCT8,CCT5
GOBP_PROTEIN_LOCALIZATION_TO_NUCLEOLUS	ADHD	1.20E-06	0.000499556	0.998079	133		blood	TWAS	c5	0.998079	0.999994	MCRS1,UTP25,RRP7A,CACNB4,POLR1A,NMD3,RPF2,NOP53,BYSL,GLUL,WRN,NVL,RAN,PINX1,NOL8
GOBP_PROTEIN_LOCALIZATION_TO_NUCLEOPLASM	ADHD	-2.54E-06	0.000408109	0.995036	92		blood	TWAS	c5	0.995036	0.999994	CCT2,WRAP53,CCT3,CCT4,TCP1,MEPCE,CCT6A,LARP7,CCT7,NOP53,CCT8,CCT5,TBRG1
GOBP_PROTEIN_LOCALIZATION_TO_NUCLEUS	ADHD	-7.56E-07	0.00013122	0.995402	1334		blood	TWAS	c5	0.995402	0.999994	NOLC1,SUFU,TRIM8,BAG3,FAM53B,SPRN,HHEX,ZPR1,CRY2,ARL2,POLA2,HIKESHI,APPL2,IPO8,LRRK2,PRICKLE1,IFNG,NUP107,MDM2,CCT2,OSBPL8,PHB2,ING1,LATS2,FGF9,NUP58,KPNA3,IPO5,HSP90AA1,AKT1,IPO4,BMP4,PSEN1,CHP1,SPG11,SMAD3,BBS4,PML,SIN3A,SNUPN,PLK1,CNEP1R1,HEATR3,NUP93,ARL2BP,NUTF2,FLCN,TMEM98,ORMDL3,JUP,STAT3,CDK5RAP3,KPNB1,NUP88,RPAIN,NGFR,COL1A1,KAT7,CTDNEP1,KPNA2,TP53,WRAP53,RANGRF,NUP85,PIN1,ABCA7,STK11,TNPO2,CALR,LMNB2,ZBTB7A,SIRT6,NUP62,LILRB4,TRIM28,LAMTOR5,LMNA,CCT3,HDGF,PYHIN1,ATP13A2,TOR1AIP2,TOR1AIP1,TPR,PTGS2,NUAK2,UTP25,PARP1,RPL11,SESN2,KPNA6,ZC3H12A,IPO13,DMAP1,PARK7,GBP2,SRC,MAVS,PKIG,STK4,CSE1L,MORC3,SUMO3,PTTG1IP,CHCHD10,LIMK2,EIF4ENIF1,CARD10,SUN2,RANGAP1,RRP7A,NUP50,RANBP2,RGPD8,CACNB4,SP100,SUPT7L,XPO1,CCT4,PPP3R1,POLR1A,SEC13,CBLB,GSK3B,HCLS1,KPNA1,PARP9,DTX3L,KPNA4,NMD3,APOD,TFRC,PRKCD,APPL1,FAM53A,NUP54,FAM53C,CTNNA1,TMCO6,HDAC3,RBM22,RANBP17,SQSTM1,PIK3R1,RPF2,KPNA5,SYNE1,TCP1,NUP153,TRIM40,PPP1R10,ILRUN,CD2AP,RAB23,AKIRIN2,MEPCE,LEP,TNPO3,SMO,DNAJB6,CCT6A,SUN1,UBR5,MFHAS1,NUP188,TOR1B,TOR1A,NOTCH1,TOPORS,JAK2,RANBP6,DCLK2,PPP3CA,RAP1GDS1,LARP7,EFCAB7,CCT7,NOP53,CCT8,SYK,BYSL,TAF8,POM121,POM121B,E2F3,GLUL,PKIA,WRN,ANGPT1,RPL23,NUP133,IPO11,NVL,CD36,RGPD1,INTS13,TRAF3IP2,FYN,RAN,NPM1,IPO7,NXT1,MAPK14,CDKN1A,GLI3,IPO9,LIF,LMNB1,FBXO4,TNPO1,SKP1,CCT5,BARD1,PINX1,NOL8,TESK1,TXN,NUP98,PRKD1,NFKBIA,CDH1,NF1,MDFIC,MED1,NUP35,NUP214,CABP1,BANP,RGPD2,EIF2AK3,UFM1,FERMT2,NF2
GOBP_PROTEIN_LOCALIZATION_TO_PHAGOPHORE_ASSEMBLY_SITE	ADHD	1.26E-05	0.000407911	0.975261	95		blood	TWAS	c5	0.975261	0.999994	ATG13,PACS2,WIPI1,ATG4D,MFN2,ATG9A,ATG16L1,ATG9B,WIPI2,LRBA,STX17,TRAPPC8,WDR45B,ATG4B,PIK3C3
GOBP_PROTEIN_LOCALIZATION_TO_POSTSYNAPSE	ADHD	5.94E-08	0.000408047	0.999884	93		blood	TWAS	c5	0.999884	0.999994	HRAS,RAPSN,STX3,ADAM10,RAB11A,STX1B,ARHGAP44,NPTX1,RAB8A,CLSTN1,RAP1A,PRKCZ,DAG1,NSG1,SCRIB,ZDHHC2,CPLX1,DLG1,GRIP1,VPS35
GOBP_PROTEIN_LOCALIZATION_TO_SYNAPSE	ADHD	3.26E-06	0.000407945	0.993634	150		blood	TWAS	c5	0.993634	0.999994	KIF5B,HRAS,RAPSN,STX3,CLSTN3,MAP1A,ADAM10,RAB11A,MAPK8IP3,STX1B,ARHGAP44,MAPT,DLG4,NLGN2,NPTX1,BAIAP2,RAB8A,CLSTN1,RAP1A,DVL1,PRKCZ,STAU1,DAG1,BSN,NSG1,HSPB1,SCRIB,ZDHHC2,STAU2,ZDHHC12,CPLX1,KIF5C,WNT7A,DLG2,ABHD17B,NRXN1,RAB27B,DLG1,GRIP1,VPS35
GOBP_PROTEIN_LOCALIZATION_TO_VACUOLE	ADHD	5.93E-06	0.000277012	0.98291	433		blood	TWAS	c5	0.98291	0.999994	AP3M1,TSG101,CD81,VPS37C,VPS37B,KICS2,M6PR,WASH3P,GNPTG,NAGPA,MEAK7,VPS25,BECN1,SNF8,GGA3,HGS,AP3D1,MVB12A,CACNG8,SORT1,LAMTOR5,GLMP,ATP13A2,GPR137B,GBP1,RNF215,GCC2,ROCK2,STAM2,RTN4,RAB7A,PTPN23,MON1A,SCARB2,ZFYVE16,AP4M1,LAMTOR4,VPS41,SMURF1,VPS28,VPS37A,CLU,UBAP1,SH3BP4,TNFAIP3,AP3B1,VPS13C,KPTN,MON1B,VPS36,LAPTM5,PIK3R4,ATG14,MFSD1,SZT2,SNX16,NEDD4,VPS4A,SH3GLB1,STAM,GNPTAB,LMBRD1,PIK3C3,VPS13A,HSPA8
GOBP_PROTEIN_MANNOSYLATION	ADHD	6.64E-06	0.000407866	0.98701	168		blood	TWAS	c5	0.98701	0.999994	LARGE2,B4GAT1,RXYLT1,TMTC4,POMT2,FKRP,DPM3,DPM2,POMGNT2,DPY19L4,TMTC3,LARGE1,DPM1,DPY19L3,DPY19L1,FKTN,DPY19L2,TMTC1,TMTC2,CRPPA,POMT1
GOBP_PROTEIN_MATURATION	ADHD	9.69E-06	0.000124909	0.938145	1531		blood	TWAS	c5	0.938145	0.999994	CASP7,CUZD1,ADAM8,SRGN,TSPAN15,TYSND1,PLAU,TSPAN14,MMS19,NLRP6,PIDD1,DYNC2H1,PCSK7,BACE1,TSPAN32,MYRF,NAA40,BAD,CCS,RCE1,AIP,LTO1,FADD,LIPT2,SERPINH1,APAF1,LRRK2,ATP23,LPCAT3,C1R,C1RL,CPM,NAA16,MMP14,CTSG,ERO1A,PSEN1,ISCA2,PCSK6,SCG5,ADAM10,APH1B,CIAO2A,CTSH,SEC11A,FURIN,NAA60,CLN3,CREBBP,LMF1,STUB1,CIAO2B,NOL3,TMEM208,HP,GLG1,MBTPS1,SPG7,SERPINF2,TMEM98,GP1BA,ACE,NAA38,AANAT,PCSK4,DHPS,CALR,HPN,PSENEN,PLAUR,FKRP,CARD8,KLK1,KLK2,NLRP7,APH1A,CTSS,S100A10,SNAPIN,CASP9,DDI2,CPLANE2,IFI16,NCSTN,SERPINC1,ECE1,SDE2,PARP1,PSEN2,INPP5B,ZMPSTE24,DHCR24,FKBP1A,CPXM1,THBD,CST7,SRC,NNAT,CTSZ,BACE2,GGT1,PISD,XPNPEP3,EP300,LMF2,DPP4,CASP8,RHBDD1,SLC30A6,NLRC4,ASPRV1,BOLA3,HTRA2,ASTL,CIAO1,MME,PARL,ECE2,MAGEF1,DNAJB11,MELTF,CLEC3B,NAA80,SPCS1,CASP6,ENPEP,SPCS3,LIAS,WFS1,CYFIP2,ADAM19,TSPAN17,F12,ADAMTS2,CAST,RPS6KA2,BAK1,PLA2G7,TFR2,SERPINE1,PMPCB,IMMP2L,TSPAN33,CASP2,YAE1,AEBP1,BMP1,ASPH,RIPK2,GSN,ADAMTS13,STOML2,PLGRKT,PCSK5,NAA35,GAS1,CTSL,PTCH1,NAA15,TSPAN5,METAP1,KLKB1,CORIN,CASP3,RAP1GDS1,PERP,ANXA2,ENO1,NAA20,MAFB,LIPT1,MYH9,OMA1,F13A1,GALNT2,SERPINE2,PITRM1,METAP2,SPRTN,C2CD3,SPCS2,CYCS,ATP7B,SOX4,NAA25,GLRX5,MMEL1,VSIR,GLRX3,LDLRAD3,MIPEP,LONP2,MBOAT4,CAPN2,HM13,FKBP1B,CASP4,CASP1,CARD16,AASDHPPT,TESC,YME1L1,PRSS3,CLN5,YIPF5,CPA3,PRNP,ISCA1,BAG2,KEL,DISP1,SEC11C,GLI3,IL1R2,TBC1D10A,NAA30,FN1,RNF139,SPPL3,P2RX7,CDK20,RASAL2,THBS1,PRCP,LGMN,AFG3L2,NFU1,GP5,KAT2B,BCL2L12,ADAM17,IFT52,IFT172,SIRT4,CTSE,PIK3C3,PLAT,CHAC1,FAM111A,CPD,F7
GOBP_PROTEIN_MATURATION_BY_IRON_SULFUR_CLUSTER_TRANSFER	ADHD	6.47E-06	0.000577013	0.991056	63		blood	TWAS	c5	0.991056	0.999994	MMS19,LTO1,ISCA2,CIAO2A,CIAO1,MAGEF1,YAE1,GLRX5,GLRX3,ISCA1,NFU1
GOBP_PROTEIN_METHYLATION	ADHD	3.85E-06	0.000182444	0.983164	681		blood	TWAS	c5	0.983164	0.999994	EEF1AKMT2,TET1,GATA3,CTR9,TRMT112,MEN1,RRP8,FAM86C1P,EED,SETD1B,KANSL2,MCRS1,KMT2D,EEF1AKMT3,SETDB2,PRMT5,ARID4A,SNW1,RTF1,GSPT1,METTL9,LCMT1,SETD1A,KAT8,ANTKMT,EEF2KMT,SETD6,CTCF,COPRS,SUZ12,EZH1,BRCA1,KANSL1,SETBP1,CXXC1,DNMT1,CARM1,RAB3D,PAF1,FBL,DMRTC2,PIH1D1,PRMT1,KMT5C,ZNF304,ZNF274,MTHFR,SETDB1,CHTOP,PYGO2,ASH1L,LMNA,BTG2,RBBP5,ARID4B,SMYD3,RLF,CHD5,ICMT,SNRPB,NCOA6,PHF20,PCMTD2,PAXBP1,SETD4,PRMT2,SMARCB1,SNRPD3,TTLL12,DNMT3A,NDUFAF7,KDM3A,KANSL3,WDR5B,SETD2,HEMK1,WDR82,PRDM5,BOD1L1,ETF1,BOD1,PRDM1,BEND3,PCMT1,H1-2,H1-4,EHMT2,NELFE,EZH2,ASH2L,NSD3,PCMTD1,PHF19,NTMT1,EHMT1,KDM4C,TET2,JARID2,TET3,ARMT1,NFYC,DOT1L,SMYD5,GFI1,MTF2,RAB6A,N6AMT1,AUTS2,WDR77,FAM98A,NFYA,SIRT1,KDM1A,PWP1,PRDM4,SMAD4,FAM98B,METTL21A,PRMT3,DNMT3B,METTL18,RNF20,CTNNB1,FBLL1,MACROH2A1,ATPSCKMT,PHF1,KMT5A,METTL22,AASS,WDR5,PRMT6,ETFBKMT,VCPKMT,CAMKMT,IWS1,MECOM,RIF1,SMYD2,SETD3,EEF1AKMT1,CLNS1A,PAXIP1,SETMAR,CSKMT,PRMT7,DPY30,PRDM2,CREBBP
GOBP_PROTEIN_MODIFICATION_BY_SMALL_PROTEIN_REMOVAL	ADHD	-2.37E-06	0.00020836	0.990906	609		blood	TWAS	c5	0.990906	0.999994	ABRAXAS2,ZRANB1,STAMBPL1,USP47,TRIM21,OTUB1,TAF10,EIF3F,SHMT2,COPS7A,USP5,OTUD7A,MINDY2,USP3,USP31,SGF29,CYLD,SF3B3,USP10,COPS3,USP22,KAT2A,BRCA1,ATXN7L3,USP6,SENP3,GPS1,USP43,USP14,BABAM1,JOSD2,MINDY1,YOD1,USP48,ZC3H12A,USP24,USP1,USP33,PARK7,ITCH,TAF4,JOSD1,DESI1,TANK,USP37,COPS7B,SUPT7L,USP34,STAMBP,USP39,SENP7,TADA3,SENP2,SENP5,WDR48,USP19,USP4,BAP1,USP53,USP38,UCHL1,TADA2B,TAF7,TNIP1,UIMC1,SF3B5,SUPT3H,COPS6,TAF6,TRRAP,ENY2,OTUD6B,TOR1A,USP20,VCP,ABRAXAS1,COPS4,COPS8,OTUD4,USP46,TNFAIP3,USP40,USP36,MYSM1,USP28,SPATA2,NOP53,USP16,USP44,PSMD14,USP49,UCHL3,OTUD1,SUPT20H,SART3,USP30,OTUB2,DESI2,USP13,USP18,OTUD3,ASXL1,SENP6,MINDY3,USP12,TAF2,HINT1,OTULINL,OTULIN,BARD1,USP35,USP8,USP45,USP7,USP42,TADA1,SENP1,ATXN3,BABAM2,UCHL5,USP15,COPS2,UBXN1,TAF6L,USPL1
GOBP_PROTEIN_MONOUBIQUITINATION	ADHD	6.05E-06	0.000407708	0.988162	277		blood	TWAS	c5	0.988162	0.999994	WAC,CTR9,TSG101,FANCF,TRIM21,DDB2,BRCA2,OBI1,RAD51,ZNF598,RNF40,MGRN1,FANCA,PEX12,BRCA1,ATXN7L3,TRIM37,UBE2O,FAAP100,RNF126,FAAP20,RNF2,UBE2T,KLHL12,DTL,PEF1,KLHL22,RNF168,WDR48,RAD18,PCGF3,PDCD6,TRIM41,RING1,TRIM56,CUL1,UBE2W,TOPORS,UBE2R2,FANCG,FANCC,DTX3L,CUL3,CBL,KBTBD8,RYBP,RNF20,TRIM25,SKP1,UBE2B,FANCE,BARD1,PCGF6,NEURL1,UBE3D,FANCM,MARCHF7,BABAM2,UBE2E1,RNF220,FANCL,BIRC2
GOBP_PROTEIN_NEDDYLATION	ADHD	-1.84E-05	0.000576986	0.974573	75		blood	TWAS	c5	0.974573	0.999994	COPS7A,DCUN1D2,NEDD8,DCUN1D3,NAE1,COPS3,GPS1,UBE2M,RPL11,COPS7B,COPS8,UBE2F,EPAS1,TRIM40,COPS6,DCUN1D4,UBA3,HIF1A,DCUN1D1,DCUN1D5,RNF7
GOBP_PROTEIN_NITROSYLATION	ADHD	-0.011264	0.0177075	0.524704	48	0.777331	blood	TWAS	c5	0.524704	0.999994	GAPDH,NOS2,ACE,S100A9,S100A8,NOS1AP,ATP2B4,ADH5,OXR1,SNTA1,NCOA7,TXN
GOBP_PROTEIN_N_LINKED_GLYCOSYLATION	ADHD	-2.37E-05	0.000377423	0.949874	311		blood	TWAS	c5	0.949874	0.999994	DPAGT1,STT3A,EXT2,TMEM258,NUDT14,DAD1,MGAT2,ENTPD5,MPDU1,KRTCAP2,DDOST,DHDDS,ALG6,DERL3,MGAT3,PMM1,ALG12,MOGS,RPN1,ALG3,ST6GAL1,GORASP1,RFT1,SRD5A3,TMEM165,B4GALT7,MGAT4B,GFPT2,MGAT1,UBE2J1,B4GALT1,SLC39A8,ALG14,ST3GAL1,MGAT4A,ALG10B,UGGT2,ALG11,ALG5,DPM1,RPN2,MAN1C1,STT3B,FUT8,GAL3ST1,PGM3,MGAT5,ALG8,GFPT1,PMM2,ALG10,MGAT5B,UGGT1,MLEC,TUSC3
GOBP_PROTEIN_OXIDATION	ADHD	-5.01E-05	0.000997735	0.959938	59	0.461381	blood	TWAS	c5	0.959938	0.999994	PRDX3,APOA2,LOXL3,TRABD2A,GPX1,CHCHD4,LOXL4,LOXL2,LOX,SUMF1,TMX3
GOBP_PROTEIN_O_LINKED_GLYCOSYLATION	ADHD	9.95E-07	0.000235542	0.99663	438		blood	TWAS	c5	0.99663	0.999994	OGA,ST3GAL4,SLC35C1,LARGE2,VEGFB,B4GAT1,GALNT9,GXYLT1,GALNT6,RXYLT1,TMTC4,POMT2,ST3GAL2,ST6GALNAC2,MGAT5B,B3GNT3,B3GNT8,FKRP,PLOD1,DPM3,B3GALNT2,ST3GAL3,POMGNT1,SLC35C2,B4GALT5,POFUT2,B3GNT7,B3GNT2,POGLUT1,ST6GAL1,XXYLT1,PLOD3,GALNT11,C1GALT1,ST6GALNAC4,DPM2,GCNT1,GALNTL6,GALNT7,IL15,TET2,TET3,POMGNT2,ST3GAL1,GALNT12,GALNT2,DPM1,TMTC3,GALNT4,GALNT14,GALNT10,LARGE1,EOGT,B3GLCT,GCNT4,B3GNT5,TRAK1,PLOD2,POGLUT3,PGM3,GALNT1,FKTN,TMTC1,TMTC2,GALNT3,ST8SIA6,CRPPA,POMT1
GOBP_PROTEIN_O_LINKED_GLYCOSYLATION_VIA_SERINE	ADHD	-1.72E-05	0.000576964	0.976259	76		blood	TWAS	c5	0.976259	0.999994	POGLUT1,GALNT2,GALNT4,POGLUT3,GALNT1,MGAT5B,GALNT3
GOBP_PROTEIN_PALMITOYLATION	ADHD	1.14E-05	0.000407841	0.977612	221		blood	TWAS	c5	0.977612	0.999994	ZDHHC16,ZDHHC13,ZDHHC5,ZDHHC24,ZDHHC17,ZDHHC20,ZDHHC1,ZDHHC7,CLIP3,ZDHHC18,ZDHHC8,MAP6D1,ZDHHC19,ZDHHC3,SELENOK,ZDHHC11,ZDHHC11B,ZDHHC4,ZDHHC2,GOLGA7,ZDHHC12,GOLGA7B,HHAT,GLUL,ZDHHC23,ZDHHC14,ZDHHC21,ZDHHC6
GOBP_PROTEIN_PEPTIDYL_PROLYL_ISOMERIZATION	ADHD	1.02E-05	0.000353356	0.976888	159		blood	TWAS	c5	0.976888	0.999994	PPIF,FKBP2,FKBP4,FKBP11,PIN1,PPIE,FKBP1A,PPIL2,RANBP2,PPIL3,CWC27,PPWD1,PPIA,PPID,FKBP1B,PPIH,FKBP5,PPIL1,PPIL6,NKTR,PPIG
GOBP_PROTEIN_POLYGLUTAMYLATION	ADHD	7.96E-05	0.00099834	0.936419	56	0.771023	blood	TWAS	c5	0.936419	0.999994	TTLL5,CFAP20,TPGS1,TTLL1,TTLL4,TTLL2,TTLL11,CEP41,TTLL9,TPGS2
GOBP_PROTEIN_POLYUBIQUITINATION	ADHD	-1.21E-09	0.000166524	0.999994	1037		blood	TWAS	c5	0.999994	0.999994	BTRC,MARCHF8,UBE4A,RNF26,TRIM21,TRIM68,AMBRA1,DDB2,TRIM6,TRIM34,UBE2L6,ZFP91,PRPF19,OTUB1,SYVN1,TRIM22,TRIM5,TRIM3,PELI3,UBE3B,ANAPC7,ANAPC5,RNF34,CHFR,RNF41,MDM2,KBTBD6,KBTBD7,TRAF3,PELI2,RNF111,UBE2Q2,FBXO22,BFAR,RNF40,AXIN1,NHLRC4,MGRN1,NOD2,AMFR,STUB1,WWP2,ZNRF1,RNF166,BLMH,RNF135,RFFL,BRCA1,CDC27,NPEPPS,UBE2G1,RNF167,SPOP,UBE2O,RNF165,NEDD4L,BCL2,THOP1,FZR1,CDC34,RNF126,UBE4B,UBE2J2,PTPN22,UBE2Q1,RUSC1,KLHL20,RC3H1,MUL1,TRAF5,DTL,RNF187,TRIM58,RNF19B,TRIM62,RBCK1,ITCH,UBOX5,UBE2C,UBE2V1,TTC3,UBE2G2,UBE2L3,PPIL2,PRAME,ANAPC1,TRIP12,RMND5A,MKRN2,RNF168,ARIH2,TRIM2,TMEM129,RNF4,ANAPC4,UBE2K,KLHL3,CDC23,RNF14,FBXO38,LNPEP,NHLRC1,RNF144B,TRIM38,RNF5,UBE2J1,TRIM56,CUL1,UBE3C,ZNRF2,UBE2D4,PPIA,RNF216,ANKIB1,SMURF1,RNF19A,UBR5,PARP10,SHARPIN,UBE2W,CDC26,TRAF1,RC3H2,LRSAM1,TRAF2,ANAPC2,TOPORS,UBE2R2,MARCHF1,TNFAIP3,RNF146,UBE2D2,DTX3L,TRIM14,CUL3,UBE2S,RNF114,UBE2H,RNF125,TPP2,CBL,OTUB2,IFI27,RNF185,RNF144A,FBXL17,TRIM44,TRAF6,UBE2N,FBXO28,UBE2E3,NHLRC3,TRAF3IP2,RNF20,KLHL42,ANAPC13,CTNNB1,RNF8,SMURF2,FBXO4,SKP1,ERCC8,UBE2B,SKP2,MARCHF6,MKRN1,BARD1,RNF217,AKTIP,TRIM27,UBE3D,WWP1,MARCHF5,UBE2D1,TNKS2,SHPRH,WSB2,HECTD1,NEDD4,RNF152,MARCHF7,HACE1,DZIP3,NMI,HECW2,UBE2E2,UBE2E1,SASH1,TNKS,PLAA,TRIM32,CDC16,WSB1,ZNF738,MKRN3,PELI1,RNF6,BIRC2,DDA1,GABARAP,GPS2
GOBP_PROTEIN_PROCESSING	ADHD	1.28E-05	0.000135988	0.924891	1241		blood	TWAS	c5	0.924891	0.999994	CASP7,CUZD1,ADAM8,SRGN,TYSND1,PLAU,NLRP6,PIDD1,DYNC2H1,PCSK7,BACE1,MYRF,BAD,RCE1,APAF1,LRRK2,ATP23,LPCAT3,C1R,C1RL,CPM,MMP14,CTSG,ERO1A,PSEN1,PCSK6,SCG5,ADAM10,APH1B,CTSH,SEC11A,FURIN,CLN3,NOL3,TMEM208,HP,GLG1,MBTPS1,SPG7,SERPINF2,TMEM98,ACE,PCSK4,HPN,PSENEN,PLAUR,FKRP,CARD8,KLK1,KLK2,NLRP7,APH1A,CTSS,S100A10,CASP9,DDI2,CPLANE2,IFI16,NCSTN,ECE1,SDE2,PARP1,PSEN2,INPP5B,ZMPSTE24,DHCR24,THBD,CST7,CPXM1,SRC,CTSZ,BACE2,GGT1,PISD,XPNPEP3,DPP4,CASP8,RHBDD1,SLC30A6,NLRC4,ASPRV1,HTRA2,MME,PARL,ECE2,MELTF,CLEC3B,SPCS1,CASP6,ENPEP,SPCS3,CYFIP2,ADAM19,F12,ADAMTS2,CAST,RPS6KA2,BAK1,PLA2G7,SERPINE1,PMPCB,IMMP2L,CASP2,AEBP1,BMP1,ASPH,RIPK2,GSN,ADAMTS13,STOML2,PLGRKT,PCSK5,GAS1,CTSL,PTCH1,METAP1,KLKB1,CORIN,CASP3,PERP,ANXA2,ENO1,MAFB,MYH9,OMA1,SERPINE2,PITRM1,METAP2,SPRTN,C2CD3,SPCS2,CYCS,FADD,MMEL1,VSIR,LDLRAD3,MIPEP,LONP2,MBOAT4,CAPN2,HM13,CASP4,CASP1,CARD16,YME1L1,PRSS3,CLN5,YIPF5,CPA3,PRNP,BAG2,KEL,DISP1,SEC11C,GLI3,IL1R2,TBC1D10A,RNF139,SPPL3,P2RX7,THBS1,LGMN,AFG3L2,BCL2L12,ADAM17,IFT52,IFT172,SIRT4,CTSE,PIK3C3,PLAT,CHAC1,FAM111A,CPD,F7
GOBP_PROTEIN_QUALITY_CONTROL_FOR_MISFOLDED_OR_INCOMPLETELY_SYNTHESIZED_PROTEINS	ADHD	-1.48E-05	0.000446843	0.973532	150		blood	TWAS	c5	0.973532	0.999994	RNF126,LONP1,CLPP,ZYG11B,UFD1,SDF2L1,AUP1,BAG6,RNF5,AKIRIN2,DERL1,UBE2W,ZER1,TOR1A,VCP,OMA1,CUL3,UGGT2,RNF185,FBXL17,NGLY1,LONP2,YME1L1,ATXN3,UGGT1
GOBP_PROTEIN_REFOLDING	ADHD	0.000118478	0.000996873	0.905394	96	0.772275	blood	TWAS	c5	0.905394	0.999994	HSP90AA1,BAG5,B2M,DNAJA4,SNRNP70,HSPA7,HSPA6,FKBP1A,DNAJB2,HSPA1L,HSPA1A,HSPA1B,HSPB1,HSPA5,FKBP1B,HSPA14,DNAJA2,HSPA8
GOBP_PROTEIN_REPAIR	ADHD	6.04E-05	0.000499732	0.903759	100		blood	TWAS	c5	0.903759	0.999994	MSRB3,PARK7,PCMT1,MSRB2,FN3K,MSRA
GOBP_PROTEIN_SUMOYLATION	ADHD	-1.07E-06	0.00037755	0.997742	258		blood	TWAS	c5	0.997742	0.999994	SLF2,ZMIZ1,EID3,HDAC7,MDM2,CAPN3,PIAS1,PML,HMG20A,UBE2I,NFATC2IP,SUMO2,CBX4,HMG20B,PIAS4,SAE1,TRPM4,TRIM28,PIAS3,ARNT,MUL1,PARK7,SUMO3,RANGAP1,RANBP2,HDAC4,GNL3,RNF212,SLF1,TRIM38,KIAA1586,ZNF451,NSMCE2,TOPORS,UHRF2,RWDD3,SMC6,STX1A,BCL11A,SENP6,NSMCE1,CTNNB1,SMC5,TRIM27,NSMCE4A,PIAS2,IFIH1,UBA2,SUMO1P1,TOLLIP,EGR2
GOBP_PROTEIN_TARGETING	ADHD	-4.16E-06	0.000127947	0.97409	1456		blood	TWAS	c5	0.97409	0.999994	BAG3,AP3M1,HRAS,VPS11,SRPRA,PEX16,ATG13,TIMM10,VPS37C,TIMM10B,ZDHHC24,AIP,VPS37B,LRRK2,NACA,OS9,M6PR,ZDHHC20,HSP90AA1,RNF31,CHMP4A,SRP54,TIMM9,SYNJ2BP,LTBP2,WASH3P,SRP14,CHP1,AP4E1,CIB1,GNPTG,ARL6IP1,TAOK2,ITGAM,NAGPA,HERPUD1,KATNB1,CSNK2A2,ZDHHC1,ZDHHC7,TIMM22,YWHAE,MYO1C,INPP5K,SREBF1,MIEF2,CDK5R1,PEX12,ERBB2,HAP1,BECN1,NPEPPS,GGA3,SRP68,HGS,UBL5,CDC37,AP1M2,TIMM29,AP3D1,TIMM13,SGTA,HOMER3,NDUFA13,PDCD5,YIF1B,TIMM50,AKT2,SAE1,TIMM44,PEX14,SORT1,UBE2J2,AP4B1,MFN2,VPS13D,HAX1,SSR2,TOMM40L,ADORA1,PINK1,PEX10,SRP9,RHOU,TOMM20,RPL11,ZDHHC18,ATP5IF1,ICMT,CHMP4B,ROMO1,YWHAB,TOMM34,KCNE1,ITGB2,UBE2L3,RNF215,FBXO7,RAC2,MICALL1,TOMM22,SYNGR1,MIEF1,SREBF2,TSPO,SAMM50,ITGB1BP1,YWHAQ,GCC2,MTX2,TRAK2,MFF,MTERF4,RTP5,PEX13,HTRA2,ATG3,SEC61A1,RAB7A,SRPRB,PARL,ZDHHC19,ZDHHC3,ARIH2,MON1A,BAP1,SPCS1,SPCS3,SRP72,GRPEL1,NUP54,SCARB2,ZDHHC11,HSPA4,SIL1,ABLIM3,GRPEL2,SGTB,ERBIN,ZFYVE16,ZDHHC11B,SEC63,BAG6,HSPA1L,PEX6,SSR1,AP4M1,FIS1,PMPCB,IMMP2L,TCAF2,TCAF1,VPS41,NACAD,ZDHHC4,RABGEF1,NCF1,YWHAG,GET4,ZFAND2A,MICALL2,PEX1,SMURF1,YWHAZ,NACA4P,ZDHHC2,VPS37A,DMTN,CLU,KIF13B,BAG4,GOLGA7,STOM,HSPA5,DNLZ,PMPCA,FBXW7,LEPROT,TRAM2,USP36,GOLGA7B,TRAM1,AP3B1,VPS13C,TOMM5,MON1B,PITRM1,PEX19,HPS4,SPCS2,BNIP3L,TOMM7,RTP4,SEC62,PEX5,PAM16,TRMT10B,ANK3,AP1S3,PEX2,DNAJC19,PRKAA1,SRP19,PEX5L,ZDHHC23,LAPTM5,SDCBP,AKAP6,MIPEP,MTX1,LONP2,PIK3R4,ATG14,GLP1R,PARD3,FYN,PRNP,TRAK1,AGK,ZDHHC14,LMAN1,BID,PEX26,GDAP1,TIMM17A,C11orf65,TIMM21,PEX7,SNX16,FUT10,ZDHHC21,C2CD5,RAB3IP,AP4S1,NEDD4,CEMIP,VPS4A,BHLHE40-AS1,EDEM1,TOMM70,PRKCI,MAN1A1,STXBP4,SH3GLB1,DNAJC15,FZD5,PIKFYVE,KCNB1,SIRT4,GNPTAB,SEC61A2,AQP11,PIK3C3,ZDHHC6,VPS13A,HACL1,ZFAND6,HSPA8,RAB8B,VPS37D,GIPC1,SSR3,CHCHD4
GOBP_PROTEIN_TARGETING_TO_LYSOSOME	ADHD	1.37E-05	0.000353236	0.968962	212		blood	TWAS	c5	0.968962	0.999994	AP3M1,M6PR,WASH3P,GNPTG,NAGPA,BECN1,GGA3,HGS,SORT1,GCC2,RAB7A,SCARB2,ZFYVE16,AP4M1,CLU,AP3B1,LAPTM5,PIK3R4,ATG14,SNX16,NEDD4,VPS4A,GNPTAB,PIK3C3,HSPA8
GOBP_PROTEIN_TARGETING_TO_MEMBRANE	ADHD	-8.98E-06	0.000208369	0.965614	551		blood	TWAS	c5	0.965614	0.999994	HRAS,SRPRA,PEX16,VPS37C,ZDHHC24,VPS37B,NACA,ZDHHC20,CHMP4A,SRP54,SRP14,CHP1,CIB1,ARL6IP1,TAOK2,ITGAM,ZDHHC1,ZDHHC7,MYO1C,INPP5K,MIEF2,CDK5R1,ERBB2,SRP68,SGTA,YIF1B,AKT2,ADORA1,SRP9,ZDHHC18,ICMT,CHMP4B,KCNE1,ITGB2,PEX26,MICALL1,MIEF1,ITGB1BP1,MFF,RTP5,ATG3,SRPRB,ZDHHC19,ZDHHC3,SRP72,ZDHHC11,SIL1,SGTB,ZDHHC11B,SEC63,BAG6,SSR1,FIS1,TCAF2,TCAF1,NACAD,ZDHHC4,RABGEF1,NCF1,GET4,ZDHHC2,VPS37A,DMTN,GOLGA7,STOM,HSPA5,ZDHHC12,TRAM2,GOLGA7B,TRAM1,PEX19,RTP4,SEC62,PEX5,ANK3,SRP19,ZDHHC23,SDCBP,GLP1R,PARD3,FYN,PRNP,ZDHHC14,ZDHHC21,C2CD5,RAB3IP,CEMIP,BHLHE40-AS1,PRKCI,KCNB1,SEC61A2,AQP11,ZDHHC6,VPS37D,SSR3
GOBP_PROTEIN_TARGETING_TO_MITOCHONDRION	ADHD	-1.41E-05	0.000213047	0.947353	500		blood	TWAS	c5	0.947353	0.999994	BAG3,VPS11,ATG13,TIMM10,TIMM10B,AIP,LRRK2,HSP90AA1,TIMM9,CSNK2A2,SREBF1,NPEPPS,TIMM22,UBL5,TIMM29,NDUFA13,TIMM13,PDCD5,TIMM50,SAE1,TIMM44,UBE2J2,MFN2,HAX1,TOMM40L,PINK1,RHOU,TOMM20,ATP5IF1,TOMM34,UBE2L3,FBXO7,RAC2,TOMM22,SREBF2,TSPO,SAMM50,MTX2,MFF,MTERF4,HTRA2,PARL,ARIH2,BAP1,GRPEL1,HSPA4,ABLIM3,GRPEL2,HSPA1L,FIS1,PMPCB,IMMP2L,BAG4,DNLZ,PMPCA,FBXW7,LEPROT,USP36,TOMM5,PITRM1,HPS4,BNIP3L,TOMM7,PAM16,TRMT10B,DNAJC19,PRKAA1,MIPEP,MTX1,MICALL2,LMAN1,BID,GDAP1,TIMM17A,C11orf65,TIMM21,TOMM70,AGK,SH3GLB1,DNAJC15,FZD5,SIRT4
GOBP_PROTEIN_TARGETING_TO_PEROXISOME	ADHD	-4.24E-06	0.000446891	0.992438	103		blood	TWAS	c5	0.992438	0.999994	PEX16,PEX12,PEX14,PEX10,PEX26,PEX13,PEX6,PEX1,PEX19,PEX5,PEX2,LONP2,PEX7,HACL1
GOBP_PROTEIN_TARGETING_TO_VACUOLE	ADHD	5.78E-06	0.000332989	0.986148	277		blood	TWAS	c5	0.986148	0.999994	AP3M1,VPS37C,VPS37B,M6PR,WASH3P,GNPTG,NAGPA,BECN1,GGA3,HGS,AP3D1,SORT1,RNF215,GCC2,RAB7A,MON1A,SCARB2,ZFYVE16,AP4M1,VPS41,SMURF1,VPS37A,CLU,AP3B1,VPS13C,MON1B,LAPTM5,PIK3R4,ATG14,SNX16,NEDD4,VPS4A,GNPTAB,PIK3C3,VPS13A,HSPA8
GOBP_PROTEIN_TETRAMERIZATION	ADHD	-5.22E-06	0.000199861	0.979161	468		blood	TWAS	c5	0.979161	0.999994	RRM1,MS4A1,CPSF7,APPL2,KRT1,SHMT2,OXA1L,B2M,TRPM7,CRTC3,PKD1,NUDT21,SHMT1,KRT10,TP53,FARSA,RYR1,VASP,FKRP,TRPM4,KCNC3,MCOLN1,CRTC2,AQP10,SAMHD1,STK4,OSBPL2,TRPM2,UPB1,CBY1,FARSB,SNCA,THG1L,SOD2,ACOT13,HLA-DRB1,HSD17B8,GNMT,PKD2,CBR4,TP63,KCNJ2,USP16,APIP,ACACB,GBP5,TRPM6,ALDH9A1,SSBP1,TRPV5,CRYZ,ME1,EVL,TRPV1,KCNJ12,CUTC,PKD2L1,GLS,CTH
GOBP_PROTEIN_TRANSMEMBRANE_IMPORT_INTO_INTRACELLULAR_ORGANELLE	ADHD	1.17E-05	0.000353259	0.973646	173		blood	TWAS	c5	0.973646	0.999994	PEX16,PEX12,TIMM50,TIMM44,PEX14,TOMM40L,PEX10,TOMM20,PEX26,PEX13,GRPEL1,GRPEL2,PEX6,PEX1,DNLZ,CHCHD4,TOMM7,PEX5,PAM16,PEX2,DNAJC19,PEX5L,LONP2,TIMM17A,TIMM21,PEX7,TOMM70,DNAJC15
GOBP_PROTEIN_TRANSMEMBRANE_TRANSPORT	ADHD	1.55E-05	0.000288439	0.957058	292		blood	TWAS	c5	0.957058	0.999994	PEX16,SRP54,PEX12,TIMM22,TIMM50,AKT2,BLOC1S3,RTN2,TIMM44,PEX14,MCL1,TOMM40L,PEX10,TOMM20,PEX26,BCR,TOMM22,PEX13,GRPEL1,HPSE,GRPEL2,SEC63,PEX6,AP4M1,PEX1,ABCA1,HSPA5,DNLZ,CHCHD4,TRAM2,TRAM1,TOMM7,SEC62,PEX5,PAM16,PEX2,DNAJC19,TOMM40,PEX5L,LONP2,GLP1R,TIMM17A,TMED10,TIMM21,PEX7,C2CD5,TOMM70,DNAJC15,SEC61A2
GOBP_PROTEIN_TRANSPORT_TO_VACUOLE_INVOLVED_IN_UBIQUITIN_DEPENDENT_PROTEIN_CATABOLIC_PROCESS_VIA_THE_MULTIVESICULAR_BODY_SORTING_PATHWAY	ADHD	-2.84E-05	0.000706346	0.967977	69		blood	TWAS	c5	0.967977	0.999994	TSG101,VPS37C,VPS37B,VPS25,SNF8,HGS,MVB12A,STAM2,PTPN23,VPS28,VPS37A,UBAP1,VPS36,VPS37D,STAM
GOBP_PROTEIN_TRIMERIZATION	ADHD	-1.60E-05	0.000316068	0.959506	168		blood	TWAS	c5	0.959506	0.999994	ASIC1,CLYBL,MLKL,SLC1A5,ITLN1,MIF,PNPT1,HLA-G,STEAP4,SCARA5,SIGMAR1,ALOX5AP,PXDN
GOBP_PROTEOGLYCAN_BIOSYNTHETIC_PROCESS	ADHD	5.01E-06	0.000229267	0.982556	387		blood	TWAS	c5	0.982556	0.999994	TCF7L2,CHST15,NDST2,B3GAT1,EXT2,CHST11,CHSY1,CHST14,HS3ST3A1,HS3ST3B1,XYLT2,B3GALT6,FAM20B,BMPR2,CHPF,CHST13,UGDH,NDST1,B4GALT7,DSE,UST,GAL3ST4,CHPF2,CHST12,CSGALNACT1,CYTL1,TM9SF2,HS3ST1,CANT1,XYLT1,PXYLP1,CTNNB1,DSEL,CHST8,CHST10,HS6ST1,HS2ST1,CSGALNACT2,B3GAT2,GLCE,EXT1,B3GAT3,EXTL2
GOBP_PROTEOGLYCAN_METABOLIC_PROCESS	ADHD	3.10E-06	0.000208377	0.988116	454		blood	TWAS	c5	0.988116	0.999994	TCF7L2,CHST15,NDST2,B3GAT1,EXT2,CHST11,CHSY1,CHST14,HS3ST3A1,HS3ST3B1,NAGLU,XYLT2,CANT1,B3GALT6,FAM20B,BMPR2,CHPF,GPC1,CHST13,UGDH,HPSE,IDUA,NDST1,B4GALT7,DSE,UST,GAL3ST4,CHPF2,CHST12,CSGALNACT1,CYTL1,TM9SF2,HS3ST1,SGSH,BPNT2,GUSB,XYLT1,BMP2,PXYLP1,SULF2,CTNNB1,PPARD,SPOCK2,HGSNAT,DSEL,CHST8,CHST10,HS6ST1,SLC2A10,HS2ST1,CSGALNACT2,B3GAT2,GLCE,EXT1,B3GAT3,EXTL2
GOBP_PROTON_MOTIVE_FORCE_DRIVEN_ATP_SYNTHESIS	ADHD	7.86E-06	0.000301205	0.979186	280		blood	TWAS	c5	0.979186	0.999994	NDUFB8,NDUFS8,ATP5MC2,ATP5MJ,NDUFB10,ATP6V0C,ANTKMT,VPS9D1,ATP5MC1,ATP5PD,ATP5F1A,ATP5F1D,NDUFS7,NDUFA13,NDUFA3,NDUFA11,NDUFA7,NDUFS2,SDHC,SDHB,NDUFS5,ATP5F1E,NDUFV3,NDUFA6,NDUFA10,ATP6V1A,NDUFA2,SDHA,ATP5MF,NDUFB9,NDUFA8,NDUFB6,NDUFC1,ATP5PO,NDUFV2,NDUFA12,ATP5MC3,NDUFS1,DNAJC30,ATP5F1C,NDUFB5,NDUFA9,NDUFS4,ATPSCKMT,NDUFV1,NDUFB2,NDUFC2,ATP5MK,NDUFB1,ATP5MG,STOML2
GOBP_PROTON_TRANSMEMBRANE_TRANSPORT	ADHD	8.48E-06	0.000203979	0.966827	506		blood	TWAS	c5	0.966827	0.999994	PPIF,DRD4,SLC25A22,SLC15A3,TCIRG1,HVCN1,ATP6V0A2,SLC11A2,ATP5MC2,PHB2,TMCO3,ATP6V1D,CHP1,ANTKMT,SLC9A5,ATP6V0D1,COX4I1,SLC47A1,SLC46A1,ATP6V0A1,ATP5MC1,RNASEK,SLC9A3R1,ATP5PD,ATP5F1A,ATP5F1D,NDUFS7,COX6B1,COX7A1,ACTN4,SPHK2,ATP1B1,PM20D1,SLC9A1,ATP6V0B,UQCRH,PARK7,SLC4A11,ATP5F1E,UQCR10,SLC11A1,ATP6V1E2,ATP6V1A,SLC15A2,SLC25A4,SLC36A1,ATP6V0E1,SLC9A3,ATP6V1G2,ATP5MF,CYC1,MFSD3,ATP6V1G1,SLC9B1,SLC9B2,ATP5PO,SLC2A9,SURF1,CLCN3,SLC15A4,ATP6V1C1,COX17,SLC9A8,COX8A,ATP6V0E2,ATP5MC3,ATP1A4,UCP2,UCP3,ATP5F1C,SLC9A9,SLC25A3,NNT,TESC,SLC25A18,ATP6V1E1,ATPSCKMT,UQCRC1,NDUFA4,CYB5A,SLC17A5,DMAC2L,SLC22A18,SLC33A1,CTNS,FXYD2,ATP5MG,COX15,ATP6V1C2,COX7A2L,COX5A
GOBP_PROTON_TRANSPORTING_TWO_SECTOR_ATPASE_COMPLEX_ASSEMBLY	ADHD	-1.66E-05	0.000499648	0.973435	96		blood	TWAS	c5	0.973435	0.999994	ATP23,PIP4P1,OXA1L,ATPAF2,TMEM199,ATP5F1D,ATPAF1,CCDC115,FMC1,TMEM70,ALDOB,TM9SF4,TMEM242,TMEM9
GOBP_PROTOPORPHYRINOGEN_IX_BIOSYNTHETIC_PROCESS	ADHD	-1.49E-05	0.000408103	0.970891	99		blood	TWAS	c5	0.970891	0.999994	UROS,HMBS,IREB2,PPOX,UROD,ALAS1,CPOX,ALAD
GOBP_PROTOPORPHYRINOGEN_IX_METABOLIC_PROCESS	ADHD	-5.32E-06	0.000377814	0.988771	121		blood	TWAS	c5	0.988771	0.999994	UROS,HMBS,IREB2,FECH,PPOX,UROD,ALAS1,CPOX,EIF2AK1,ALAD
GOBP_PROXIMAL_DISTAL_PATTERN_FORMATION	ADHD	8.19E-06	0.000499724	0.98692	82		blood	TWAS	c5	0.98692	0.999994	NODAL,GLI1,CHSY1,ALDH1A2,IRX3,PBX2,HOXA9,HOXA10,DLL1,TP63,CYP26B1,PBX1,CTNNB1,GLI3
GOBP_PRO_B_CELL_DIFFERENTIATION	ADHD	1.41E-05	0.000999266	0.988737	34	0.975407	blood	TWAS	c5	0.988737	0.999994	NUDT21,FLCN,SOS1,SOX4,NOTCH1,SOS2,HES1,FLT3
GOBP_PSEUDOPODIUM_ORGANIZATION	ADHD	3.10E-05	0.000576338	0.957132	99		blood	TWAS	c5	0.957132	0.999994	CDC42EP2,C15orf62,CCR7,CDC42EP4,RAB25,CDC42,CDC42EP1,CDC42EP3,WASHC1,F2RL1,APC,SRGAP2,SRGAP2C
GOBP_PTERIDINE_CONTAINING_COMPOUND_BIOSYNTHETIC_PROCESS	ADHD	-1.00E-05	0.000499276	0.983982	120		blood	TWAS	c5	0.983982	0.999994	PCBD1,GCH1,MTHFS,PCBD2,FPGS,GART,QDPR,DHFR,MTHFD1L,MTHFD1,ATIC,DHFR2
GOBP_PTERIDINE_CONTAINING_COMPOUND_METABOLIC_PROCESS	ADHD	-6.43E-06	0.000315969	0.983758	210		blood	TWAS	c5	0.983758	0.999994	PCBD1,SHMT2,GCH1,MTHFS,SHMT1,SLC46A1,TYMS,MTHFR,MTR,SLC19A1,FTCD,MTHFD2,PCBD2,PM20D2,FPGS,GART,PRKG2,QDPR,MTHFD2L,SLC25A32,DHFR,MTHFD1L,MTHFD1,MTRR,AASDHPPT,GGH,ATIC,DHFR2,SPR
GOBP_PULMONARY_VALVE_DEVELOPMENT	ADHD	4.37E-05	0.000998346	0.965087	76	0.195378	blood	TWAS	c5	0.965087	0.999994	TNFRSF1A,BMP4,SMAD6,NFATC1,TNFRSF1B,BMPR2,NOS3,NOTCH1,RBPJ,JAG1,TGFB2,NOTCH2,ROBO1,HEY1
GOBP_PULMONARY_VALVE_MORPHOGENESIS	ADHD	9.39E-05	0.000999098	0.925085	47	0.0782556	blood	TWAS	c5	0.925085	0.999994	BMP4,SMAD6,NFATC1,NOS3,NOTCH1,JAG1,TGFB2,NOTCH2,ROBO1,HEY1
GOBP_PURINERGIC_NUCLEOTIDE_RECEPTOR_SIGNALING_PATHWAY	ADHD	4.72E-06	0.000301389	0.987509	164		blood	TWAS	c5	0.987509	0.999994	CTSG,NECAB2,ADORA2B,P2RY11,ADORA1,P2RX6,ADORA2A,P2RY1,GNAI2,GPR171,P2RY14,P2RY13,P2RY12,P2RY2,P2RY6,ACP3,ADA,P2RX7,P2RX4,P2RX5,P2RX1
GOBP_PURINE_CONTAINING_COMPOUND_BIOSYNTHETIC_PROCESS	ADHD	-3.28E-06	0.000134749	0.980585	1120		blood	TWAS	c5	0.980585	0.999994	NDUFB8,ELOVL3,PRTFDC1,SLC25A16,ADK,PAPSS2,PANK1,AMPD3,ATP5MG,PDZD3,LDHC,PDHX,HSD17B12,NDUFS8,GUCY2C,ADCY6,ATP5MC2,ATP5F1B,SHMT2,ATP5MJ,ADSS1,PNP,ADCY4,ADAL,PPCDC,ACSBG1,NME4,ANTKMT,NME3,NDUFB10,ATP6V0C,ADCY9,ADCY7,MLYCD,APRT,ACSF3,VPS9D1,RCVRN,ADORA2B,FLCN,SHMT1,PRPSAP2,NOS2,ACLY,COASY,DCAKD,ATP5MC1,PDK2,NME1,NME2,ATP5PD,GUCY2D,PFAS,PRPSAP1,ATP5F1A,ATP5F1D,NDUFS7,GCDH,NDUFA13,SPHK2,NDUFA3,NDUFA11,NDUFA7,NPPA,NDUFS2,SDHC,SDHB,ADCY10,MPC2,NME7,PINK1,PANK4,PARP1,AK2,NDUFS5,PPT1,ELOVL1,ACOT7,AK5,ACSS1,ACSS2,PANK2,ATP5F1E,NDUFV3,DIP2A,ADA2,SLC25A1,ADSL,NDUFA6,PPARA,ACSL3,NDUFA10,ADCY3,DGUOK,ATP6V1A,ADCY5,HACD2,NME6,IMPDH2,PDHB,ELOVL6,ATP5ME,SLC26A1,GUCY1A1,GUCY1B1,PGM2,PAICS,SNCA,ACSL6,IL4,NDUFA2,SLC26A2,SDHA,PPT2,GUCA1B,SLC35B2,DLD,IMPDH1,NOS3,PRKAG2,PDK4,SLC25A13,ATP5MF,NDUFB9,NDUFA8,AK1,NDUFB6,NUDT2,VCP,STOML2,AK3,PPAT,PAPSS1,NDUFC1,GART,ATP5PO,DCK,PPARGC1A,MTHFD2L,ACSL1,NDUFV2,ENO1,ADSS2,NT5E,PID1,NDUFA12,ATP5MC3,MTHFD1,NDUFS1,NPR2,DNAJC30,ACACB,ATP5F1C,SLC35B3,NDUFB5,SLC25A12,PDK1,AK4,ELOVL5,MTAP,ELOVL4,ELOVL7,NDUFA9,PANK3,NDUFS4,ATPSCKMT,ACAT1,NDUFV1,NDUFB2,ADA,ATIC,NDUFC2,PPCS,ATP5MK,AK9,GUK1,ACSL5,DMAC2L,NDUFB1,HACD1,TREM2,UQCC3,TECR,NDUFB7
GOBP_PURINE_CONTAINING_COMPOUND_CATABOLIC_PROCESS	ADHD	-3.61E-06	0.000301244	0.990441	310		blood	TWAS	c5	0.990441	0.999994	PRTFDC1,AMPD3,PDE2A,SUCLA2,NUDT15,PNP,ADAL,MLYCD,NT5C,PDE4A,NUDT19,ACOT7,PDE4B,AHCY,ITPA,SAMHD1,FITM2,PDE9A,SUCLG1,PDE5A,PDE7B,DNPH1,ENPP4,NUDT1,ENTPD4,NUDT9,DPYD,PDE8B,NT5E,NUDT7,SUCLG2,NUDT16,NUDT4,PDE4D,ADA2,HINT1,ACAT1,ADA,NT5C2,PDE8A,PDE7A
GOBP_PURINE_CONTAINING_COMPOUND_SALVAGE	ADHD	-3.66E-05	0.000996795	0.970674	88	0.956747	blood	TWAS	c5	0.970674	0.999994	PRTFDC1,ADK,AMPD3,PNP,APRT,ADSL,DGUOK,PGM2,DCK,MTAP,ADA
GOBP_PURINE_CONTAINING_COMPOUND_TRANSMEMBRANE_TRANSPORT	ADHD	-7.53E-06	0.000499684	0.987979	106		blood	TWAS	c5	0.987979	0.999994	SLC43A3,SLC29A2,SLC25A42,SLC25A41,LRRC8C,LRRC8D,SLC17A9,SLC19A1,SLC25A17,SLC25A4,SLC22A1,SLC22A3,SLC29A1,SLC35B2,LRRC8A,AQP9,SLC28A3,SLC35B3,ABCC4
GOBP_PURINE_DEOXYRIBONUCLEOSIDE_MONOPHOSPHATE_METABOLIC_PROCESS	ADHD	-3.42E-05	0.000706123	0.961425	78		blood	TWAS	c5	0.961425	0.999994	ADK,PNP,NT5C,DGUOK,DCK,ADA,NT5C2
GOBP_PURINE_DEOXYRIBONUCLEOTIDE_METABOLIC_PROCESS	ADHD	-2.60E-05	0.000576627	0.964099	115		blood	TWAS	c5	0.964099	0.999994	ADK,NUDT15,PNP,NT5C,AK5,SAMHD1,DGUOK,DCK,NUDT16,ADA,NT5C2,AK9,GUK1
GOBP_PURINE_NUCLEOBASE_METABOLIC_PROCESS	ADHD	-8.77E-06	0.000499547	0.985993	104		blood	TWAS	c5	0.985993	0.999994	PRTFDC1,ADK,SHMT2,GMPR2,APRT,SHMT1,PAICS,PPAT,GART,GMPR,DPYD,ACP3,KDM1A,ADA
GOBP_PURINE_NUCLEOSIDE_BIOSYNTHETIC_PROCESS	ADHD	1.01E-05	0.000499491	0.983947	98		blood	TWAS	c5	0.983947	0.999994	PRTFDC1,ADK,PNP,ADAL,APRT,PGM2,NT5E,MTAP,ADA2,ADA
GOBP_PURINE_NUCLEOSIDE_METABOLIC_PROCESS	ADHD	-6.17E-06	0.000316034	0.984423	204		blood	TWAS	c5	0.984423	0.999994	PRTFDC1,ADK,PNP,PTGDR,ADAL,APRT,ICMT,AHCY,DGUOK,PGM2,GNMT,ENPP4,NUDT1,NT5E,OARD1,ACP3,MTAP,ADA2,ADA,NT5C2,MACROD2
GOBP_PURINE_NUCLEOSIDE_MONOPHOSPHATE_BIOSYNTHETIC_PROCESS	ADHD	-1.02E-05	0.000407937	0.979961	131		blood	TWAS	c5	0.979961	0.999994	ADK,AMPD3,ADSS1,APRT,PFAS,ADSL,DGUOK,IMPDH2,PAICS,IMPDH1,NUDT2,PPAT,GART,DCK,ADSS2,ADA,ATIC
GOBP_PURINE_NUCLEOSIDE_MONOPHOSPHATE_CATABOLIC_PROCESS	ADHD	5.43E-06	0.000706101	0.993869	84		blood	TWAS	c5	0.993869	0.999994	PRTFDC1,AMPD3,PNP,NT5C,NT5E,ADA,NT5C2
GOBP_PURINE_NUCLEOSIDE_MONOPHOSPHATE_METABOLIC_PROCESS	ADHD	8.83E-06	0.00030122	0.976605	302		blood	TWAS	c5	0.976605	0.999994	PRTFDC1,ADK,AMPD3,ADSS1,PNP,GMPR2,APRT,NT5C,PFAS,MAGI3,AK2,ADSL,DGUOK,IMPDH2,PAICS,IMPDH1,CARD11,AK1,NUDT2,AK3,PPAT,GART,DCK,TJP2,ADSS2,NT5E,DLG2,AK4,LRGUK,ADA,ATIC,NT5C2,AK9,DLG1,GUK1
GOBP_PURINE_NUCLEOTIDE_CATABOLIC_PROCESS	ADHD	-2.31E-06	0.000353172	0.994773	266		blood	TWAS	c5	0.994773	0.999994	PRTFDC1,AMPD3,PDE2A,SUCLA2,NUDT15,PNP,MLYCD,NT5C,PDE4A,NUDT19,ACOT7,PDE4B,ITPA,SAMHD1,FITM2,PDE9A,SUCLG1,PDE5A,PDE7B,DNPH1,ENTPD4,NUDT9,PDE8B,NT5E,NUDT7,SUCLG2,NUDT16,NUDT4,PDE4D,HINT1,ACAT1,ADA,NT5C2,PDE8A,PDE7A
GOBP_PURINE_NUCLEOTIDE_SALVAGE	ADHD	-5.54E-05	0.000997543	0.955749	62	0.898874	blood	TWAS	c5	0.955749	0.999994	ADK,AMPD3,APRT,ADSL,DGUOK,DCK,ADA
GOBP_PURINE_NUCLEOTIDE_TRANSPORT	ADHD	2.80E-06	0.000353328	0.993684	185		blood	TWAS	c5	0.993684	0.999994	ABCC6,SLC35B1,SLC25A42,SLC25A41,SLC25A23,CR1,LRRC8C,LRRC8D,SLC17A9,SLC19A1,SLC25A17,ABCC5,SLC25A4,SLC35B2,SLC25A25,LRRC8A,SLC35B3,SLC25A24,CALHM1,CD47,SLC33A1,ABCC4
GOBP_PURINE_RIBONUCLEOSIDE_METABOLIC_PROCESS	ADHD	-5.50E-06	0.000316039	0.986112	194		blood	TWAS	c5	0.986112	0.999994	PRTFDC1,ADK,PNP,PTGDR,ADAL,APRT,ICMT,AHCY,DGUOK,PGM2,GNMT,ENPP4,NT5E,ACP3,MTAP,ADA2,ADA,NT5C2
GOBP_PURINE_RIBONUCLEOSIDE_SALVAGE	ADHD	9.53E-07	0.000997892	0.999238	53	0.962365	blood	TWAS	c5	0.999238	0.999994	PRTFDC1,ADK,PNP,APRT,PGM2,MTAP
GOBP_PYRIDINE_CONTAINING_COMPOUND_BIOSYNTHETIC_PROCESS	ADHD	-1.33E-05	0.000288482	0.963307	224		blood	TWAS	c5	0.963307	0.999994	NAXD,PARP16,QPRT,PNPO,ASPDH,NMNAT1,NADK,PDXK,NAPRT,PARP10,PARP9,PSAT1,NADSYN1,AFMID,NMNAT3,KYNU,NAMPT,NMRK1,NUDT12,NADK2,KMO,IDO1,IDO2,HAAO
GOBP_PYRIDINE_CONTAINING_COMPOUND_CATABOLIC_PROCESS	ADHD	8.37E-05	0.000998786	0.933227	51	0.820081	blood	TWAS	c5	0.933227	0.999994	NUDT13,PNP,QPRT,SARM1,PDXP,MTAP,NUDT12,NUDT17
GOBP_PYRIDINE_CONTAINING_COMPOUND_METABOLIC_PROCESS	ADHD	-7.91E-06	0.000223424	0.97176	469		blood	TWAS	c5	0.97176	0.999994	NUDT13,TALDO1,NAXD,PNP,PARP16,IDH2,MLST8,QPRT,NQO1,SARM1,SHPK,PNPO,TP53,RPTOR,DCXR,PGLS,ASPDH,NMNAT1,PGD,MTOR,NADK,NAXE,ALPL,KCNAB2,H6PD,PDXK,PDXP,RPE,TP53I3,RBKS,TKT,CD38,GCK,NAPRT,PARP10,NOCT,PGAM1,PARP9,PSAT1,MDH1,NADSYN1,AFMID,ME2,NMNAT3,IDH1,KYNU,NNT,NAMPT,NMRK1,TIGAR,GPD1L,MTAP,NUDT12,NADK2,ME1,NUDT17,FMO5,LDHB,DERA,KMO,IDO1,IDO2,RPIA,HAAO
GOBP_PYRIDINE_NUCLEOTIDE_BIOSYNTHETIC_PROCESS	ADHD	-9.84E-06	0.000316021	0.975168	176		blood	TWAS	c5	0.975168	0.999994	NAXD,PARP16,QPRT,ASPDH,NMNAT1,NADK,NAPRT,PARP10,PARP9,NADSYN1,AFMID,NMNAT3,KYNU,NAMPT,NMRK1,NUDT12,NADK2,KMO,IDO1,IDO2,HAAO
GOBP_PYRIMIDINE_CONTAINING_COMPOUND_BIOSYNTHETIC_PROCESS	ADHD	5.94E-06	0.000301343	0.984281	222		blood	TWAS	c5	0.984281	0.999994	DUT,NME4,NME3,TK2,DHODH,SHMT1,TYMS,NME7,CDA,CMPK1,AK5,UCKL1,DTYMK,UMPS,NME6,TPK1,DCK,TBPL1,DCTD,NME1,NME2,CMPK2,UCK2,UPP1,CAD,DHFR2,CTPS1,MTOR
GOBP_PYRIMIDINE_CONTAINING_COMPOUND_CATABOLIC_PROCESS	ADHD	3.51E-06	0.000288483	0.990289	248		blood	TWAS	c5	0.990289	0.999994	DPYSL4,SMUG1,CDADC1,ENTPD5,ALDH6A1,DUT,NEIL1,NTHL1,DCTPP1,NT5M,NT5C,CDA,UPB1,APOBEC3A,APOBEC3B,APOBEC3C,APOBEC3D,APOBEC3G,APOBEC3H,TYMP,MBD4,OGG1,ENTPD4,CRMP1,TET2,TET3,TDG,DPYD,DPYSL2,APOBEC2,UNG,APOBEC3F,UPP1,NEIL2,ENTPD7
GOBP_PYRIMIDINE_CONTAINING_COMPOUND_METABOLIC_PROCESS	ADHD	9.96E-08	0.00021807	0.999636	445		blood	TWAS	c5	0.999636	0.999994	DPYSL4,SMUG1,CDADC1,THTPA,ERH,ENTPD5,ALDH6A1,DUT,NME4,NME3,NTHL1,DCTPP1,TK2,DHODH,NT5M,SHMT1,NT5C,SLC25A19,TYMS,NME7,SLC19A2,CDA,CMPK1,AK5,UCKL1,MAPK1,UPB1,APOBEC3A,APOBEC3B,APOBEC3C,APOBEC3D,APOBEC3G,APOBEC3H,TYMP,DTYMK,UMPS,MBD4,NME6,OGG1,ENPP3,TPK1,NT5C3A,ENTPD4,AK3,CRMP1,DCK,TBPL1,DCTD,TET2,TET3,TDG,DPYD,DPYSL2,APOBEC2,ACP3,UNG,NME1,NME2,CMPK2,UCK2,APOBEC3F,UPP1,NEIL2,CAD,DHFR2,CTPS1,ENTPD7,MTOR
GOBP_PYRIMIDINE_CONTAINING_COMPOUND_SALVAGE	ADHD	-6.32E-06	0.00044707	0.988721	73		blood	TWAS	c5	0.988721	0.999994	TK2,CDA,UCKL1,UCK2,UPP1,UCK1
GOBP_PYRIMIDINE_DEOXYRIBONUCLEOSIDE_MONOPHOSPHATE_METABOLIC_PROCESS	ADHD	-2.59E-05	0.000446903	0.953761	129		blood	TWAS	c5	0.953761	0.999994	DUT,NT5M,SHMT1,NT5C,TYMS,UPB1,TYMP,DCTD,DPYD,UPP1
GOBP_PYRIMIDINE_DEOXYRIBONUCLEOTIDE_METABOLIC_PROCESS	ADHD	1.55E-06	0.000377617	0.996726	188		blood	TWAS	c5	0.996726	0.999994	SMUG1,DUT,NEIL1,NTHL1,DCTPP1,NT5M,SHMT1,NT5C,TYMS,UPB1,TYMP,DTYMK,MBD4,OGG1,TBPL1,DCTD,TDG,DPYD,UNG,CMPK2,UPP1,NEIL2
GOBP_PYRIMIDINE_DIMER_REPAIR	ADHD	3.38E-06	0.000576969	0.995323	64		blood	TWAS	c5	0.995323	0.999994	ERCC6,CRY2,DDB2,ERCC1,HMGN1,POLH,XPC,SIRT1,POLB
GOBP_PYRIMIDINE_NUCLEOBASE_METABOLIC_PROCESS	ADHD	7.90E-06	0.000407997	0.984552	125		blood	TWAS	c5	0.984552	0.999994	DPYSL4,ALDH6A1,DHODH,TYMS,CDA,CMPK1,MAPK1,TYMP,UMPS,CRMP1,DPYD,DPYSL2,CAD,CTPS1,MTOR
GOBP_PYRIMIDINE_NUCLEOSIDE_CATABOLIC_PROCESS	ADHD	6.25E-07	0.000377816	0.998679	101		blood	TWAS	c5	0.998679	0.999994	CDADC1,CDA,UPB1,APOBEC3A,APOBEC3B,APOBEC3C,APOBEC3D,APOBEC3G,APOBEC3H,DPYD,APOBEC2,APOBEC3F,UPP1
GOBP_PYRIMIDINE_NUCLEOSIDE_DIPHOSPHATE_METABOLIC_PROCESS	ADHD	0.00444436	0.0216426	0.837297	35	0.607814	blood	TWAS	c5	0.837297	0.999994	ENTPD5,DHODH,CMPK1,DTYMK,UMPS,ENTPD4,CMPK2,CAD,ENTPD7
GOBP_PYRIMIDINE_NUCLEOSIDE_METABOLIC_PROCESS	ADHD	-4.63E-07	0.00033317	0.998891	156		blood	TWAS	c5	0.998891	0.999994	CDADC1,ERH,TK2,CDA,UCKL1,UPB1,APOBEC3A,APOBEC3B,APOBEC3C,APOBEC3D,APOBEC3G,APOBEC3H,TYMP,DTYMK,NT5C3A,DPYD,APOBEC2,TK1,APOBEC3F,UPP1,DHFR2
GOBP_PYRIMIDINE_NUCLEOSIDE_MONOPHOSPHATE_BIOSYNTHETIC_PROCESS	ADHD	-3.18E-06	0.000446966	0.994324	108		blood	TWAS	c5	0.994324	0.999994	DUT,DHODH,SHMT1,TYMS,CDA,CMPK1,UCKL1,UMPS,DCK,DCTD,UCK2,UPP1,CAD,UCK1
GOBP_PYRIMIDINE_NUCLEOSIDE_MONOPHOSPHATE_CATABOLIC_PROCESS	ADHD	-1.88E-05	0.00049968	0.969965	97		blood	TWAS	c5	0.969965	0.999994	NT5M,NT5C,UPB1,TYMP,DPYD,UPP1
GOBP_PYRIMIDINE_NUCLEOSIDE_MONOPHOSPHATE_METABOLIC_PROCESS	ADHD	-1.16E-05	0.000353337	0.973745	180		blood	TWAS	c5	0.973745	0.999994	DUT,DHODH,NT5M,SHMT1,NT5C,TYMS,CDA,CMPK1,UCKL1,UPB1,TYMP,UMPS,DCK,DCTD,DPYD,UCK2,UPP1,CAD,UCK1
GOBP_PYRIMIDINE_NUCLEOSIDE_TRIPHOSPHATE_BIOSYNTHETIC_PROCESS	ADHD	1.76E-05	0.000576785	0.975723	89		blood	TWAS	c5	0.975723	0.999994	NME4,NME3,TYMS,NME7,UCKL1,DTYMK,NME6,TBPL1,NME1,NME2,CMPK2,UCK2,CAD,UCK1,CTPS1
GOBP_PYRIMIDINE_NUCLEOSIDE_TRIPHOSPHATE_METABOLIC_PROCESS	ADHD	-1.20E-05	0.000576543	0.983431	118		blood	TWAS	c5	0.983431	0.999994	DUT,NME4,NME3,DCTPP1,TYMS,NME7,UCKL1,DTYMK,NME6,ENTPD4,AK3,TBPL1,NME1,NME2,CMPK2,UCK2,CAD,UCK1,CTPS1,ENTPD7
GOBP_PYRIMIDINE_NUCLEOTIDE_CATABOLIC_PROCESS	ADHD	5.75E-06	0.000407841	0.988755	174		blood	TWAS	c5	0.988755	0.999994	SMUG1,ENTPD5,DUT,NEIL1,NTHL1,DCTPP1,NT5M,NT5C,UPB1,TYMP,MBD4,OGG1,ENTPD4,TDG,DPYD,UNG,UPP1,NEIL2,ENTPD7
GOBP_PYRIMIDINE_NUCLEOTIDE_METABOLIC_PROCESS	ADHD	3.37E-06	0.000267044	0.989916	345		blood	TWAS	c5	0.989916	0.999994	SMUG1,ENTPD5,DUT,NEIL1,NME4,NME3,NTHL1,DCTPP1,DHODH,NT5M,SHMT1,NT5C,TYMS,NME7,CDA,CMPK1,AK5,UCKL1,UPB1,TYMP,DTYMK,UMPS,MBD4,NME6,OGG1,ENPP3,ENTPD4,AK3,DCK,TBPL1,DCTD,TDG,DPYD,UNG,NME1,NME2,CMPK2,UCK2,UPP1,NEIL2,CAD,CTPS1,ENTPD7
GOBP_PYRIMIDINE_RIBONUCLEOSIDE_MONOPHOSPHATE_BIOSYNTHETIC_PROCESS	ADHD	3.69E-06	0.000499779	0.994113	77		blood	TWAS	c5	0.994113	0.999994	DHODH,CDA,CMPK1,UCKL1,UMPS,DCK,UCK2,UPP1,CAD,UCK1
GOBP_PYRIMIDINE_RIBONUCLEOSIDE_MONOPHOSPHATE_METABOLIC_PROCESS	ADHD	-2.93E-06	0.000446953	0.994769	111		blood	TWAS	c5	0.994769	0.999994	DHODH,NT5C,CDA,CMPK1,UCKL1,UPB1,UMPS,DCK,DPYD,UCK2,UPP1,CAD,UCK1
GOBP_PYRIMIDINE_RIBONUCLEOSIDE_TRIPHOSPHATE_BIOSYNTHETIC_PROCESS	ADHD	1.94E-05	0.000576818	0.973159	85		blood	TWAS	c5	0.973159	0.999994	NME4,NME3,NME7,UCKL1,NME6,NME1,NME2,UCK2,CAD,UCK1,CTPS1
GOBP_PYRIMIDINE_RIBONUCLEOSIDE_TRIPHOSPHATE_METABOLIC_PROCESS	ADHD	-9.17E-06	0.000576608	0.98731	108		blood	TWAS	c5	0.98731	0.999994	NME4,NME3,NME7,UCKL1,NME6,ENTPD4,AK3,NME1,NME2,UCK2,CAD,UCK1,CTPS1,ENTPD7
GOBP_PYRIMIDINE_RIBONUCLEOTIDE_BIOSYNTHETIC_PROCESS	ADHD	1.70E-05	0.000353364	0.961606	156		blood	TWAS	c5	0.961606	0.999994	NME4,NME3,DHODH,NME7,CDA,CMPK1,AK5,UCKL1,UMPS,NME6,DCK,NME1,NME2,UCK2,UPP1,CAD,UCK1,CTPS1
GOBP_PYRIMIDINE_RIBONUCLEOTIDE_CATABOLIC_PROCESS	ADHD	-3.22E-05	0.00070644	0.963629	74		blood	TWAS	c5	0.963629	0.999994	ENTPD5,NT5C,UPB1,ENTPD4,DPYD,UPP1,ENTPD7
GOBP_PYRIMIDINE_RIBONUCLEOTIDE_METABOLIC_PROCESS	ADHD	2.51E-06	0.00033309	0.993996	221		blood	TWAS	c5	0.993996	0.999994	ENTPD5,NME4,NME3,DHODH,NT5C,NME7,CDA,CMPK1,AK5,UCKL1,UPB1,UMPS,NME6,ENTPD4,AK3,DCK,DPYD,NME1,NME2,UCK2,UPP1,CAD,CTPS1,ENTPD7
GOBP_PYROPTOSIS	ADHD	-5.92E-06	0.000315998	0.985049	222		blood	TWAS	c5	0.985049	0.999994	NLRP6,GZMB,MEFV,GSDMB,GSDMA,NLRP1,ELANE,DPP9,AIM2,NLRP3,CASP8,NLRC4,CASP6,GZMA,GSDMD,APIP,GSDME,CASP4,CASP1,NAIP,ZBP1
GOBP_PYRUVATE_METABOLIC_PROCESS	ADHD	9.80E-06	0.000266971	0.970715	460		blood	TWAS	c5	0.970715	0.999994	ENO4,HKDC1,HK1,DDIT4,LDHA,LDHC,PDHX,ARL2,ACTN3,PC,ME3,SDS,PFKM,PRKAG1,GPD1,GAPDH,TPI1,ENO2,PCK2,PSEN1,PKM,ADPGK,MLST8,JMJD8,CBFA2T3,NCOR1,FLCN,SRR,ALDOC,GIT1,STAT3,SLC4A1,ENO3,PDK2,GALK1,RPTOR,GPI,ZBTB7A,SIRT6,INSR,ARNT,PFKFB2,EIF6,PFKL,EP300,PPARA,PRKAG3,HDAC4,HK2,PDHB,HK3,DLD,BPGM,PRKAG2,GCK,OGDH,FOXK1,PDK4,FBP1,PRXL2C,SLC4A4,PGM1,ENO1,ALDOB,PGAM1,NR4A3,PFKP,ME2,PRKAA1,ZBTB20,HIF1A,PDK1,FOXK2,APP,TIGAR,VDAC1,TREX1,SLC2A6,IFNG,MPC2,P2RX7,ME1,LDHB,DHTKD1,MTOR
GOBP_P_BODY_ASSEMBLY	ADHD	-9.28E-05	0.000998306	0.925965	60	0.296057	blood	TWAS	c5	0.925965	0.999994	PATL1,PAN2,DYNC1H1,PATL2,CNOT1,LSM4,LSM14A,RC3H1,EIF4ENIF1,LIMD1,CNOT6,CNOT7,NOCT,CNOT6L,CNOT2,ATXN2,PAN3
GOBP_QUATERNARY_AMMONIUM_GROUP_TRANSPORT	ADHD	-9.56E-06	0.000301423	0.974707	103		blood	TWAS	c5	0.974707	0.999994	SLC25A19,SLC22A4,SLC22A5,SLC22A16,SLC22A1,SLC22A3,SLC6A12,SLC25A29,SLC6A20
GOBP_QUINONE_METABOLIC_PROCESS	ADHD	-1.10E-05	0.000288433	0.969463	303		blood	TWAS	c5	0.969463	0.999994	AKR1C1,AKR1C2,AKR1C3,AKR1C4,AIFM2,PPTC7,COQ10A,COQ6,COQ7,VKORC1,COQ9,NQO1,FDXR,CYP4F3,CYP4F12,CYP4F2,COQ8B,AKR7A2,COQ8A,AKR1A1,CBR1,COQ10B,COQ2,PDSS2,NQO2,AKR1B1,CRYZL1,CBR4,VKORC1L1,PDSS1,NDUFA9,COQ3,COQ5,UBIAD1
GOBP_RAB_PROTEIN_SIGNAL_TRANSDUCTION	ADHD	-0.0103017	0.0136478	0.450355	79	0.517067	blood	TWAS	c5	0.450355	0.999994	MADD,DENND4A,RAB4B,DENND4B,DENND3,RAB33B,DENND4C,DENND1A,RAB4A,RAB12,RAB15,SGSM3,RAB30,RAB21
GOBP_RAC_PROTEIN_SIGNAL_TRANSDUCTION	ADHD	-2.00E-05	0.000353196	0.954737	270		blood	TWAS	c5	0.954737	0.999994	KBTBD6,KBTBD7,HACD3,ARHGAP17,CDH13,ARHGAP44,CRK,DNM2,GARRE1,CADM4,RHOU,WASF2,SSX2IP,STMN3,TIAM1,RAC2,SH3BP1,FARP2,BRK1,NISCH,RHOH,ARAP3,WASF1,AIF1,PIK3CG,DBNL,ARHGAP24,AUTS2,EPS8,ALS2,KRAS,RAC1,RHOG,ARF6,NF1,HACE1,ELMO1,NCKAP1,ABI2
GOBP_RADIAL_GLIAL_CELL_DIFFERENTIATION	ADHD	-2.04E-05	0.000999195	0.983719	35	0.282073	blood	TWAS	c5	0.983719	0.999994	METTL3,METRN,STAT3,METTL14,GPR157,GLI3,HES1,CDH2
GOBP_RAP_PROTEIN_SIGNAL_TRANSDUCTION	ADHD	7.30E-06	0.00070625	0.991748	74		blood	TWAS	c5	0.991748	0.999994	RAPGEF3,RAP1A,RAP2B,RAPGEF1,RAPGEF2,CBL,PLK2,SGSM3,RAP2A,RDX
GOBP_REACTIVE_NITROGEN_SPECIES_METABOLIC_PROCESS	ADHD	1.12E-05	0.000223468	0.959874	430		blood	TWAS	c5	0.959874	0.999994	CLEC7A,KLRK1,HSP90AA1,AKT1,GCH1,SELENOS,GCHFR,SMAD3,CYB5B,NQO1,NOS2,TMEM106A,DNM2,ACP5,TICAM1,KHSRP,INSR,NOS1AP,PTGS2,ATP2B4,IL10,CD34,ZC3H12A,DDAH1,SIRPA,CYB5R3,TSPO,IL1B,ROCK2,THAP4,CYP1B1,CX3CR1,TLR6,SOD2,TNF,AIF1,DDAH2,NOS3,POR,PTK2B,CLU,JAK2,PKD2,TLR2,RORA,KLF2,ASL,CAV1,KLRC4-KLRK1,CD36,IFNG,P2RX4,RAC1,TLR4,CD47,TRPV1,EDN1,MTARC2,MTARC1,MMP8
GOBP_REACTIVE_OXYGEN_SPECIES_BIOSYNTHETIC_PROCESS	ADHD	1.50E-05	0.000301326	0.96038	240		blood	TWAS	c5	0.96038	0.999994	SLC18A2,ALOX5,ABCD2,DUOX2,DUOXA1,DUOX1,ZNF205,CYBA,ACOX1,SPHK2,PARK7,PPARA,CFLAR,TLR6,SNCA,SOD2,NCF1,ADGRB1,CLCN3,PLCG2,SOD1,TRAP1,CD36,FYN,CCN6,MPO,NDUFC2,TLR4,RAB27A,SLC5A3,CTNS,INAVA,MIR590,MMP8
GOBP_REACTIVE_OXYGEN_SPECIES_METABOLIC_PROCESS	ADHD	1.14E-06	0.000129013	0.99297	1154		blood	TWAS	c5	0.99297	0.999994	SLC18A2,PRDX3,ALOX5,AKR1C1,AKR1C3,DDIT4,SFTPD,CAT,HBB,HBD,HBG1,HBG2,PRDX5,CCS,GSTP1,CLEC7A,HVCN1,ABCD2,LRRK2,RNF41,GLS2,FOXO1,RIPK3,DHRS4,GCH1,FBLN5,DUOX2,DUOXA1,DUOX1,COQ7,ZNF205,ITGAM,HBZ,HBM,HBA2,HBQ1,MT3,HBA1,NQO1,HP,CYBA,NOS2,BECN1,BRCA1,MAPT,ALOX12,TP53,GRB2,ACOX1,DCXR,BCL2,ACP5,PRDX2,NDUFA13,TYROBP,SIRT2,CD177,SPHK2,FPR2,VAV1,GNAI3,PINK1,ATP5IF1,SESN2,ZC3H12A,PRDX1,PARK7,EIF6,ROMO1,PREX1,CBR1,CBS,ITGB2,BCR,NCF4,RAC2,PDGFB,TSPO,PPARA,CFLAR,CYP1B1,HK2,PARL,NRROS,GPX1,RHOA,GNAI2,TUSC2,PRKCD,ARF4,BST1,TLR6,SNCA,GPX3,CCN2,SOD2,TNF,RIPK1,IMMP2L,LEP,NOS3,STK17A,NCF1,PDK4,ADGRB1,PTK2B,GRIN1,NOXA1,RFK,FANCC,CLCN3,SH3PXD2B,PDGFRB,DHFR,IFI6,PLCG2,F2RL1,BCO2,PID1,SYK,SOD1,NDUFS1,NCF1B,MIR590,SIRT5,HIF1A,NNT,TRAP1,CD36,TIGAR,FYN,CCN6,TGFBR2,PMAIP1,MAPK14,CDKN1A,EPX,LPO,MPO,NDUFS4,VDAC1,NDUFC2,P2RX7,GBF1,SH3PXD2A,FOXO3,SESN1,CYB5R4,RAC1,NFE2L2,NCF1C,TLR4,THBS1,PRCP,RAB27A,SLC5A3,TPO,PXDN,NCF2,CTNS,EDN1,PLIN5,GADD45A,BNIP3,FOXM1,INAVA,BIRC2,MMP8
GOBP_RECEPTOR_CATABOLIC_PROCESS	ADHD	1.19E-05	0.000499326	0.981041	154		blood	TWAS	c5	0.981041	0.999994	CAPN1,UVRAG,FURIN,BECN1,MVB12A,KIF16B,ITCH,SNX25,SMURF1,ABCA2,MYLIP,ANXA2,DTX3L,PTPN1,LAPTM5,PIK3R4,LGMN,NEDD4,SH3GLB1,ZNRF3,MTMR2,RNF43
GOBP_RECEPTOR_CLUSTERING	ADHD	1.26E-05	0.000301336	0.966647	246		blood	TWAS	c5	0.966647	0.999994	CD81,ITGB7,GPHN,SYNJ2BP,ITGAL,DNAJA3,DLG4,NLGN2,MADCAM1,SHISA7,AGRN,DVL1,RER1,ITGB2,CRKL,PICK1,ITGB1BP1,COLQ,WDR19,SCRIB,ZDHHC2,GSN,SSNA1,SLC7A11,ITGA4,MAGI2,DLG2,NRXN1,FNTA,LRRC7,SAV1,MESD,DLG1,TNFAIP6,CDH2
GOBP_RECEPTOR_INTERNALIZATION	ADHD	2.23E-06	0.000203974	0.991269	558		blood	TWAS	c5	0.991269	0.999994	CALY,ITGB1,DRD4,AP2A2,ADM,CD81,ANKRD13D,GRK2,ARRB1,PICALM,ANKRD13A,ATXN2,CD63,LRP1,CD9,NUMB,SNX1,NECAB2,AP2B1,ITGB3,ARRB2,GRB2,HGS,RAB31,DNM2,AP2S1,AP2A1,CACNG8,LILRB1,LILRB4,INSR,FCER1G,ARF1,LDLRAP1,ITGB2,PICK1,RALB,CXCR2,CXCR1,SAG,RAMP1,PPP3R1,AP2M1,TFRC,EGF,GRK4,LRPAP1,SNCA,AHI1,EZR,FLOT1,VEGFA,ARC,SCRIB,DNM1,ACKR3,CXCL8,DTNBP1,ANXA2,PLCG2,CALCRL,SYK,MAGI2,RALA,CAV1,RAMP3,DNM3,SDCBP,EFNB2,ANGPT1,CD36,GTF2H2,TBC1D5,ATAD1,RIN3,NEDD4,RAB5A,LMBRD1,GRK3,MTMR2,GH1
GOBP_RECEPTOR_LOCALIZATION_TO_SYNAPSE	ADHD	-5.87E-06	0.000377763	0.987601	130		blood	TWAS	c5	0.987601	0.999994	KIF5B,HRAS,STX3,CNIH2,GPHN,SYNJ2BP,ADAM10,RAB11A,STX1B,ARHGAP44,NPTX1,RAB8A,TYROBP,CACNG8,CLSTN1,RAP1A,PRKCZ,KIF17,ZDHHC3,DAG1,NSG1,DBN1,STX7,SCRIB,CPLX1,KIF5C,DLG2,KIF3B,LRRC7,CEP112,DLG1,GRIP1,VPS35
GOBP_RECEPTOR_MEDIATED_ENDOCYTOSIS	ADHD	5.81E-06	0.000130103	0.964392	1236		blood	TWAS	c5	0.964392	0.999994	ITGB1,SFTPD,DRD4,AP2A2,ADM,LYVE1,CD81,ANKRD13D,GRK2,TPCN2,CTTN,FCHSD2,NEU3,ARRB1,PICALM,CLEC9A,ANKRD13A,ATXN2,HIP1R,BICD1,LMBR1L,CD63,LRP1,CD9,M6PR,AP1G2,PSEN1,NUMB,B2M,AP4E1,SNX1,GSG1L,CLN3,ITGAM,AP1G1,NECAB2,AP2B1,ARHGAP27,ITGB3,ARRB2,CXCL16,RNASEK,ASGR1,DLG4,GRB2,HGS,RAB31,DNM2,LDLR,PIP5K1C,LRP3,AP2S1,AP2A1,CACNG8,LILRB1,LILRB4,C3,INSR,FCGR1A,PI4KB,FCGR2B,FCER1G,HSPG2,ARF1,LDLRAP1,CAP1,PPT1,SGIP1,SYNJ1,ITGB2,CLTCL1,MICALL1,PICK1,MARCO,RALB,DPP4,CXCR2,CXCR1,SAG,DGKD,RAMP1,SNX17,PPP3R1,PROM2,TMEM108,TF,AP2M1,TNK2,TFRC,STAB1,EGF,GAK,GRK4,LRPAP1,SCARB2,SNCA,IL4,CD14,ADRB2,CLTB,PDLIM7,DAB2,WASF1,AHI1,SNX9,EZR,FLOT1,VEGFA,CD2AP,TFR2,ACHE,SERPINE1,AP1S1,DBNL,RAMP3,RABGEF1,HIP1,ARC,SCRIB,CLU,RABEPK,DNM1,GPR107,ABCA2,SLC9B2,ITSN1,ACKR3,BMP2K,CXCL8,DLL1,DTNBP1,ANXA2,WASL,FCHO1,PLCG2,FNBP1L,ITGAV,CALCRL,SYK,ITGA4,MAGI2,RALA,CAV2,CAV1,DNAJC13,CLTA,CBL,IGF2R,DNM3,SDCBP,LDLRAD3,APP,ANGPT1,ITSN2,CD36,VLDLR,TGFBR2,EPS15,REPS1,FCHO2,BTBD8,SMAP1,CANX,GTF2H2,TBC1D5,RAC1,MSR1,CTSL,ATAD1,ARF6,RIN3,NEDD4,RAB5A,RAB21,CUBN,LMBRD1,LRP6,GRK3,MTMR2,DNAJC6,AAK1
GOBP_RECEPTOR_MEDIATED_ENDOCYTOSIS_OF_VIRUS_BY_HOST_CELL	ADHD	3.09E-05	0.000576945	0.957291	74		blood	TWAS	c5	0.957291	0.999994	TPCN2,RNASEK,DPP4,CAV2,CAV1,EPS15,CTSL
GOBP_RECEPTOR_METABOLIC_PROCESS	ADHD	-2.50E-06	0.000257958	0.992258	401		blood	TWAS	c5	0.992258	0.999994	CAPN1,LAMTOR1,UVRAG,PHETA1,PSEN1,FURIN,BECN1,NSF,TBC1D16,LDLR,PLEKHJ1,MVB12A,RAB11B,RAB29,ECE1,VAMP3,KIF16B,ITCH,ARFGEF2,PHETA2,EHD3,SNX25,NSG1,SNCA,CAMLG,LMTK2,SMURF1,SCRIB,ABCA2,MYLIP,ANXA2,DTX3L,PTPN1,ALS2,RAMP3,LAPTM5,PIK3R4,FUT8,OPTN,FNTA,LGMN,NEDD4,TRAT1,SH3GLB1,NRG1,ZNRF3,MTMR2,RNF43
GOBP_RECEPTOR_RECYCLING	ADHD	1.21E-06	0.000353177	0.99727	245		blood	TWAS	c5	0.99727	0.999994	LAMTOR1,PHETA1,PSEN1,NSF,TBC1D16,LDLR,PLEKHJ1,RAB11B,RAB29,ECE1,VAMP3,KIF16B,ARFGEF2,PHETA2,EHD3,NSG1,SNCA,CAMLG,LMTK2,SCRIB,AP1AR,ANXA2,ALS2,RAMP3,OPTN,TRAT1
GOBP_RECEPTOR_SIGNALING_PATHWAY_VIA_STAT	ADHD	-2.25E-05	0.000229193	0.921629	603		blood	TWAS	c5	0.921629	0.999994	RET,CTR9,HPX,CLCF1,CLEC12B,SH2B3,IL23A,STAT2,STAT6,TNFRSF1A,CENPJ,PIAS1,PKD1,ARL2BP,NLK,CRLF3,CDK5R1,STAT5B,STAT5A,STAT3,CD300A,HGS,SOCS6,TYK2,IFNL1,PPP2R1A,TNFRSF18,IL6R,MST1L,ADIPOR1,IL10,IL24,EPHB2,IL23R,GADD45A,PIGU,CD40,PTK6,CYP1B1,SOCS5,STAMBP,VHL,HCLS1,PARP9,PARP14,CCR2,MST1,EGF,IL4,PPP2CA,CSF1R,IL31RA,IL6ST,TNF,VEGFA,LEP,HSF1,CNOT7,PTK2B,NOTCH1,JAK2,IFNAR2,IL10RB,IFNAR1,PPARG,PKD2,OCIAD1,OCIAD2,IL15,LEPROT,DOT1L,CSF2RB,DAB1,F2R,IL18,CAV1,PIBF1,IL6,PWP1,CCL2,FER,SOCS2,JAK1,PTPRC,FYN,IL7R,SOCS1,PRLR,IFNG,MGAT5,ELP2,HES1,NMI,FLT3,PTPN2,IL10RA,LYN,STAT1,STAT4,IL12A
GOBP_RECOMBINATIONAL_REPAIR	ADHD	1.74E-06	0.000168919	0.991776	794		blood	TWAS	c5	0.991776	0.999994	SLF2,POLL,EPC1,ERCC6,MMS19,H2AX,CHEK1,KAT5,MUS81,EID3,EP400,RECQL,RHNO1,TIMELESS,YEATS4,BRCA2,XRCC3,REC8,RAD51B,EXD2,FAN1,RAD51,INO80,TP53BP1,BLM,PALB2,PPP4C,FUS,SLX4,RFWD3,TERF2IP,GINS2,ZSWIM7,RPA1,TOP3A,LIG3,RAD51D,BRCA1,HROB,RAD51C,WRAP53,RECQL5,SWSAP1,ANKLE1,PIAS4,SIRT6,HDGFL2,RUVBL2,MAD2L2,VPS72,POGZ,INTS3,UBQLN4,NUCKS1,PARP1,RPA2,MEAF6,DMAP1,SAMHD1,AP5S1,MRGBP,RTEL1,CDC45,XRCC6,MCM6,MCM2,RUVBL1,MAGEF1,WDR48,SETD2,POLN,MRNIP,SHLD3,SLF1,CGAS,MCM7,XRCC2,AP5Z1,TRRAP,NSMCE2,TONSL,RECQL4,NBN,INIP,RMI1,HELQ,MCM3,RAD54B,ARID2,SMC6,GEN1,RNF138,FIGNL1,KDM1A,ACTR2,MCM5,ACTB,XRCC1,RAD21,NSMCE3,WRN,UBE2N,ERCC5,RAD51AP1,NSMCE1,REV3L,AUNIP,FBH1,RAD52,RMI2,ATM,ZFYVE26,XRCC5,SMC5,MMS22L,HUS1,NSMCE4A,ZNF365,SHLD2,MRE11,FANCM,RBBP8,SMCHD1,RIF1,SFR1,ING3,KDM4D,SHLD1,MCM8,MCM9,CDC7,PARPBP,RPA3,SPIDR,MCM4,HELB,NABP2,EPC2,GINS4,NABP1
GOBP_REGENERATION	ADHD	2.59E-05	0.000208334	0.90113	649		blood	TWAS	c5	0.90113	0.999994	ADM,CD81,CPT1A,CCND1,ULK1,WNT10B,WNT1,TARBP2,GLI1,CD9,GAS6,STK24,PRMT5,PGF,CAPN3,MAPK8IP3,GFER,CSNK2A2,SLC7A5,SCARF1,RTN4RL1,OMG,GRN,GFAP,SGCA,ACE,SOX15,NDEL1,TYMS,BCL2,MAG,MAP2K2,HDGFL2,AXL,PTPRS,LRIG2,BCL9,CERS2,ADAM15,APOA2,LGR6,IL10,DUSP10,MTR,PTPRU,AKIRIN1,RUNX1,RTN4R,KREMEN1,TSPO,LPIN1,CFLAR,LAMB2,GPX1,DAG1,CCNA2,HOPX,CTNNA1,MAP1B,KIAA0319,TNF,BAK1,IFRD1,MTPN,EZH2,PTPN12,BIN3,CPQ,FPGS,NOTCH1,JAK2,NINJ1,PTCH1,SPP1,ANXA3,PPP3CA,TXK,TEC,WNT7A,EPHA4,DHFR,JUN,CEBPB,ANXA1,UCP2,KLF5,RGMA,IL6,LARGE1,HMOX1,IGF2R,FKBP1B,HGF,SELENON,AURKA,TGFBR2,CCN3,PCNA,CDKN1A,NREP,GLI3,NINJ2,PPARD,MAP2K1,ATIC,PTPRF,KPNA1,PTGFRN,PTEN,CDKN1B,IGF1R,MED1,FLT3,LCP1,PNPT1,FZD7,ANGPT2,TGFBR3,F7,VTN,APOD
GOBP_REGIONALIZATION	ADHD	-4.43E-06	0.000182413	0.980614	882		blood	TWAS	c5	0.980614	0.999994	WNT8B,DPCD,LDB1,FBXL15,SUFU,NRP1,NODAL,HHEX,DYNC2H1,CDON,TAF10,TCTN1,TMED2,TULP3,ACVRL1,RARG,HOXC5,HOXC4,GDF11,GLI1,DDIT3,FRS2,SETDB2,BMP4,PSEN1,GSC,CHSY1,PCSK6,SMAD6,SMAD3,MESP1,AXIN1,IFT140,PALB2,TBX6,ITGAM,CLUAP1,NKD1,RPGRIP1L,IRX3,ADGRG1,ACD,PLD6,NLE1,KAT2A,MEOX1,WNT3,HOXB2,HOXB3,HOXB4,HOXB7,HOXB9,DVL2,BPTF,TP53,TMEM107,SMAD2,FUZ,C3,CTNNBIP1,CELSR2,HES4,WNT2B,HIPK1,SKI,TDRKH,CPLANE2,GORAB,RNF2,BTG2,PLXNA2,C1QA,HSPB11,SSBP3,LAMA5,CRKL,LRP5L,EP300,PAX8,EPB41L5,BMPR2,HES6,POGLUT1,ACVR2B,FGF2,SFRP2,WDR19,AHI1,PBX2,RING1,SRF,TDRD6,SMO,HIPK2,SMARCD3,XRCC2,LFNG,HOXA2,HOXA3,HOXA5,HOXA9,HOXA10,ARC,BMP1,NKX3-1,SFRP1,PBX3,NOTCH1,NRARP,PCSK5,PTCH1,TDRD7,RBPJ,WNT7A,SPRY1,DLL1,TP63,BHLHE41,MAFB,EOMES,ETS2,BASP1,TGFBR1,CYP26B1,MTF2,DNAAF1,OTX1,PCDH8,BMP2,COBL,DZIP1L,SMAD4,PBX1,NOG,ABI1,CRB2,HES7,TBXT,NBL1,PAX6,SEMA3C,MLLT3,AURKA,CITED2,CTNNB1,TBC1D32,TSHZ1,GLI3,AXIN2,MEF2C,TIFAB,ATM,GPR161,GREM2,PKD1L1,CDK20,WLS,FGFR2,BMPR1A,MIB1,PGAP1,TTC21B,IFT57,HES1,ROBO1,BHLHE40,TASOR,NRP2,DSCAML1,KMT2A,HEY1,FZD5,IFT52,IFT172,ARL13B,RNF220,ACVR2A,EDN1,LRP6,EXT1,ACVR1,WNT11,NOTCH2,MKS1,AIDA,DISP1
GOBP_REGULATED_EXOCYTOSIS	ADHD	-2.83E-06	0.000137276	0.983568	1052		blood	TWAS	c5	0.983568	0.999994	CTBP2,BACE1,SPI1,STX3,KLRC2,ATP2A2,RPH3A,LRRK2,SLC4A8,NCKAP1L,SNX6,PTGDR,PSEN1,SNAP23,BLOC1S6,SCAMP5,FES,CACNA1H,BAIAP3,SYNGR3,RAB26,PDPK1,PRKCB,ARHGAP17,LAT,PRRT2,DOC2A,CORO1A,STX1B,ITGAM,STX4,AP1G1,ADORA2B,LGALS9,GIT1,CD300A,VAMP2,UNC13D,RAB31,RAB3D,PIP5K1C,CEACAM1,CD177,CALM3,NAPA,SPHK2,PPFIA3,NKG7,SYT5,STXBP2,RAB11B,PRAM1,PIK3CD,SDF4,DVL1,RAP1A,SV2A,S100A13,SNAPIN,SYT11,TMEM79,CD84,FCGR3A,FCGR2B,SNAP47,FGR,PTAFR,RIMS3,VAMP3,SNPH,NAPB,DNAJC5,SYNJ1,ITGB2,SEPTIN5,SNAP29,BCR,ADORA2A,RAC2,SYNGR1,CACNA1I,RAB3GAP1,CACNB4,OTOF,PLEK,VAMP8,GSK3B,SNX4,GATA2,SYN2,P2RY1,CCR2,GNAI2,HYAL3,REST,SNCA,IL4,CPLX2,STX11,HLA-F,PIK3CG,RABGEF1,LAT2,ZP3,BLK,SCRIB,DMTN,STXBP1,NOTCH1,PTGDS,CLNK,ANXA3,WNT7A,DTNBP1,CACNB2,RAB11FIP2,MYH9,RAB11FIP5,F2RL1,CRHBP,SYK,RAB10,TPH1,SYNGR2,CBL,STX1A,HMOX1,RASGRP1,PFN2,SYT3,FER,APBA2,RAP1BL,STXBP5,HCK,C12orf4,IL4R,SYT1,STX2,GRIN3A,TRPV6,SCIN,RAB44,RAB15,SYT17,TMED10,GAB2,GIPC1,ADGRE2,P2RX7,STXBP3,MICAL1,UNC13B,PREPL,RAB27A,RAB5A,ARL8B,FBXL20,P2RX1,CNR1,KCNB1,LYN,GRIK5,ABCC4,RPH3AL,PRKCG
GOBP_REGULATION_OF_ACTIN_CYTOSKELETON_REORGANIZATION	ADHD	1.50E-06	0.000315985	0.996221	281		blood	TWAS	c5	0.996221	0.999994	NRP1,HRAS,ARHGDIB,RAPGEF3,CARMIL3,FES,CARMIL2,ABI3,BAIAP2,ARHGDIA,DAPK3,HAX1,F11R,ABL2,CDC42,TRPM2,BAIAP2L2,HCLS1,CSF1R,CARMIL1,CD2AP,BAIAP2L1,PTK2B,ABL1,PHPT1,STAP1,BCAS3,HCK,IQGAP2,TEK,NOTCH2,ESAM,GMFG
GOBP_REGULATION_OF_ACTIN_FILAMENT_BASED_MOVEMENT	ADHD	7.95E-06	0.000288541	0.978019	225		blood	TWAS	c5	0.978019	0.999994	ACTA2,MYBPC3,ATP2A2,PKP2,ATP2A1,JUP,RANGRF,TRPM4,ADORA1,PDE4B,SCN5A,TNNC1,DSP,AKAP9,ANK2,CAMK2D,KCNJ2,DSG2,RYR2,BIN1,CAV1,SRI,PDE4D,DSC2,DLG1
GOBP_REGULATION_OF_ACTIN_FILAMENT_BASED_PROCESS	ADHD	5.49E-06	0.000107763	0.959393	1898		blood	TWAS	c5	0.959393	0.999994	NRP1,ACTA2,HRAS,SWAP70,JAM3,MDK,MYBPC3,CDC42EP2,SPTBN2,RHOD,SSH3,CORO1B,ARAP1,FCHSD2,WASHC4,ATP2A2,ARPC3,RHOF,HIP1R,ARHGDIB,PKP2,RAPGEF3,RND1,LIMA1,NCKAP1L,LRP1,AVIL,RGCC,CARMIL3,CFL2,GMFB,WASH3P,FMN1,C15orf62,SPTBN5,TPM1,SMAD3,BBS4,WHAMM,ARPIN,IQGAP1,FES,MLST8,ARHGAP17,ATP2A1,TAOK2,CORO1A,PYCARD,FHOD1,CARMIL2,COTL1,CDK10,ARHGAP44,CRK,INPP5K,SERPINF2,FLII,TAOK1,CDK5R1,CCR7,JUP,RND2,ITGB3,ALOX15,PFN1,ABI3,CDC42EP4,GRB2,RANGRF,BAIAP2,ACTG1,ARHGDIA,RAC3,CNN2,PEAK3,BST2,RHPN2,PLEKHG2,DAPK3,VASP,ARHGAP35,TRPM4,SHANK1,ARHGEF18,KANK3,CAPZA1,RHOC,S100A10,HAX1,ARHGEF19,SPTA1,F11R,ARHGEF10L,ABL2,ADORA1,CDC42,ARF1,ASAP3,SLC9A1,WASF2,PDE4B,DNAI3,DSTN,SDC4,TRPM2,PPM1F,RAC2,CDC42EP1,SH3BP1,PDXP,TRIOBP,PICK1,BAIAP2L2,CELSR1,ITGB1BP1,NCK2,ROCK2,RHOB,ARPC2,CDC42EP3,PRKCE,RHOQ,SPTBN1,CCDC88A,PLEK,ADD2,ANKRD23,ARPC4,BRK1,HCLS1,PAK2,CLASP2,VILL,SCN5A,RHOA,NAA80,TWF2,TNNC1,PRKCD,ARFIP1,BST1,ADD1,RHOH,LIMCH1,FCHSD1,CSF1R,PDGFRB,SYNPO,CYFIP2,DBN1,RICTOR,PIK3R1,RHOBTB3,WASF1,CCN2,SNX9,EZR,CARMIL1,CD2AP,DSP,CAPZA2,MTPN,EPHA1,ARHGEF5,DBNL,FSCN1,RAC1,AKAP9,BAIAP2L1,ARPC1A,ARPC1B,MTSS1,WASHC5,RHPN1,ARHGEF10,DMTN,SORBS3,RHOBTB2,PTK2B,BAG4,SFRP1,ARFGEF1,STAU2,LPAR1,GSN,SPTAN1,ABL1,PHPT1,WASHC1,KANK1,TMOD1,ANK2,CAMK2D,WDR1,TSC1,STAP1,SYNPO2,IQGAP3,WASL,AP1AR,TMSB10,CAPG,BCAS3,MYH9,KCNJ2,TGFBR1,TACSTD2,F2RL1,DIXDC1,ADD3,CORO2B,DSG2,RYR2,BIN1,SVIL,SPTB,FRMD6,MKKS,CAV1,PPFIA1,CTTN,VIL1,DAAM2,EPS8,CTNNA2,CYRIA,GBA2,SSH1,SMAD4,PFN2,TMOD2,TMOD3,PTGER4,EFNA5,FER,WASHC2A,CYRIB,IQGAP2,RHOBTB1,CAPZB,HCK,SRI,WASHC2C,CLASP1,STMN1,GPR65,ABRACL,PLEKHH2,SCIN,PDE4D,ABITRAM,LMOD1,PAM,RASA1,SEMA5A,TEK,C9orf72,TRIM27,PDGFA,TESK1,ARPC5,RHOG,TWF1,TGFB3,TTC8,ARF6,AKAP13,DSC2,FHOD3,ALMS1,CD47,NCK1,PIK3CA,PHLDB2,DLG1,NEB,MYO3B,EVL,ARPC5L,NCKAP1,ROCK1,NEDD9,CIT,PXN,PAK1,WASHC3,EDN1,ARHGAP18,WNT11,RDX,S1PR1,MTOR,NOTCH2,ESAM,FERMT2,GMFG,SPTBN4,LIMK1,WASF3,SSH2
GOBP_REGULATION_OF_ACTIN_FILAMENT_BUNDLE_ASSEMBLY	ADHD	-7.95E-06	0.000188878	0.966434	565		blood	TWAS	c5	0.966434	0.999994	NRP1,SWAP70,ARAP1,RAPGEF3,RGCC,TPM1,SMAD3,BBS4,FHOD1,INPP5K,SERPINF2,PFN1,ACTG1,RHPN2,ARHGEF18,RHOC,S100A10,F11R,CDC42,ASAP3,SLC9A1,WASF2,SDC4,PPM1F,ITGB1BP1,ROCK2,CCDC88A,PLEK,PAK2,CLASP2,LIMCH1,PIK3R1,CCN2,CARMIL1,EPHA1,ARHGEF5,MTSS1,RHPN1,ARHGEF10,SORBS3,BAG4,SFRP1,LPAR1,ABL1,TSC1,SYNPO2,TACSTD2,CORO2B,MKKS,PPFIA1,VIL1,PFN2,PTGER4,CLASP1,STMN1,GPR65,TGFBR1,RAC1,TESK1,TGFB3,TTC8,ALMS1,CD47,PHLDB2,BRAF,EVL,ROCK1,PXN,PAK1,WNT11,RDX,S1PR1,MTOR,LIMK1
GOBP_REGULATION_OF_ACTIN_FILAMENT_LENGTH	ADHD	-1.10E-06	0.000176627	0.995032	839		blood	TWAS	c5	0.995032	0.999994	SWAP70,CDC42EP2,SPTBN2,SSH3,FCHSD2,ARPC3,HIP1R,LIMA1,NCKAP1L,AVIL,CFL2,FMN1,C15orf62,SPTBN5,BBS4,MLST8,CORO1A,PYCARD,CARMIL2,COTL1,FLII,CCR7,ALOX15,PFN1,CDC42EP4,GRB2,BAIAP2,PLEKHG2,VASP,ARHGAP35,KANK3,CAPZA1,HAX1,SPTA1,DSTN,CDC42EP1,SH3BP1,PDXP,TRIOBP,BAIAP2L2,NCK2,ARPC2,CDC42EP3,SPTBN1,PLEK,ADD2,ARPC4,BRK1,HCLS1,VILL,RHOA,NAA80,TWF2,PRKCD,ADD1,FCHSD1,CYFIP2,DBN1,RICTOR,CARMIL1,CAPZA2,MTPN,DBNL,BAIAP2L1,ARPC1A,ARPC1B,DMTN,PTK2B,BAG4,ARFGEF1,GSN,SPTAN1,KANK1,TMOD1,WDR1,TMSB10,CAPG,F2RL1,ADD3,BIN1,SVIL,SPTB,MKKS,CTTN,VIL1,DAAM2,EPS8,CYRIA,GBA2,SSH1,PFN2,TMOD2,TMOD3,FER,CYRIB,CAPZB,HCK,WASHC2C,PLEKHH2,SCIN,ABITRAM,LMOD1,RASA1,SEMA5A,SNX9,ARPC5,TWF1,ARF6,FHOD3,NCK1,PIK3CA,DLG1,NEB,MYO3B,EVL,ARPC5L,NCKAP1,ARHGAP18,RDX,PRKCE,MTOR,ESAM,SPTBN4,SSH2
GOBP_REGULATION_OF_ACTIN_FILAMENT_ORGANIZATION	ADHD	-1.59E-08	0.000127949	0.999901	1348		blood	TWAS	c5	0.999901	0.999994	NRP1,SWAP70,CDC42EP2,SPTBN2,SSH3,CORO1B,ARAP1,FCHSD2,WASHC4,ARPC3,HIP1R,RAPGEF3,LIMA1,NCKAP1L,AVIL,RGCC,CARMIL3,CFL2,GMFB,WASH3P,FMN1,C15orf62,SPTBN5,TPM1,SMAD3,BBS4,WHAMM,ARPIN,MLST8,CORO1A,PYCARD,FHOD1,CARMIL2,COTL1,INPP5K,SERPINF2,FLII,CCR7,ALOX15,PFN1,CDC42EP4,GRB2,BAIAP2,ACTG1,RHPN2,PLEKHG2,VASP,ARHGAP35,ARHGEF18,KANK3,CAPZA1,RHOC,S100A10,HAX1,SPTA1,F11R,CDC42,ARF1,ASAP3,SLC9A1,WASF2,DNAI3,DSTN,SDC4,PPM1F,CDC42EP1,SH3BP1,PDXP,TRIOBP,PICK1,BAIAP2L2,ITGB1BP1,NCK2,ROCK2,ARPC2,CDC42EP3,SPTBN1,CCDC88A,PLEK,ADD2,ARPC4,BRK1,HCLS1,PAK2,CLASP2,VILL,RHOA,NAA80,TWF2,PRKCD,ARFIP1,ADD1,LIMCH1,FCHSD1,CYFIP2,DBN1,RICTOR,PIK3R1,WASF1,CCN2,CARMIL1,CAPZA2,MTPN,EPHA1,ARHGEF5,DBNL,BAIAP2L1,ARPC1A,ARPC1B,MTSS1,WASHC5,RHPN1,ARHGEF10,DMTN,SORBS3,PTK2B,BAG4,SFRP1,ARFGEF1,LPAR1,GSN,SPTAN1,ABL1,WASHC1,KANK1,TMOD1,WDR1,TSC1,SYNPO2,WASL,TMSB10,CAPG,TGFBR1,TACSTD2,F2RL1,ADD3,CORO2B,BIN1,SVIL,SPTB,MKKS,PPFIA1,CTTN,VIL1,DAAM2,EPS8,CTNNA2,CYRIA,GBA2,SSH1,PFN2,TMOD2,TMOD3,PTGER4,FER,WASHC2A,CYRIB,CAPZB,HCK,WASHC2C,CLASP1,STMN1,GPR65,PLEKHH2,SCIN,ABITRAM,LMOD1,RASA1,SEMA5A,C9orf72,TRIM27,SNX9,RAC1,TESK1,ARPC5,TWF1,TGFB3,TTC8,ARF6,FHOD3,ALMS1,CD47,NCK1,PIK3CA,PHLDB2,DLG1,EVL,ARPC5L,NCKAP1,ROCK1,CIT,PXN,PAK1,WASHC3,ARHGAP18,WNT11,RDX,PRKCE,S1PR1,MTOR,ESAM,FERMT2,GMFG,SPTBN4,LIMK1,WASF3,SSH2
GOBP_REGULATION_OF_ACTIN_NUCLEATION	ADHD	1.79E-05	0.000301158	0.95266	274		blood	TWAS	c5	0.95266	0.999994	CORO1B,FCHSD2,WASHC4,HIP1R,CARMIL3,GMFB,WASH3P,FMN1,WHAMM,ARPIN,CORO1A,CARMIL2,ARF1,WASF2,DNAI3,PICK1,BRK1,ARFIP1,WASF1,CARMIL1,WASHC5,GSN,WASHC1,AP1AR,WASL,VIL1,CTNNA2,WASHC2A,WASHC2C,SCIN,TRIM27,NCKAP1,WASHC3,GMFG,WASF3
GOBP_REGULATION_OF_ACTION_POTENTIAL	ADHD	5.70E-06	0.000288519	0.984232	252		blood	TWAS	c5	0.984232	0.999994	KCNE3,ATP2A2,PKP2,CACNB3,CALM1,JUP,RANGRF,CALM3,TRPM4,CHRNB2,NOS1AP,CNR2,SLC9A1,KCNAB2,RNF207,NTSR1,GPR35,SCN5A,TNF,DSP,AKAP9,ANK2,CAMK2D,KCNJ2,DSG2,RYR2,BIN1,CAV1,HCN3,CD36,SCN9A,DSC2,DLG1,CNR1,KCNB1
GOBP_REGULATION_OF_ACTIVIN_RECEPTOR_SIGNALING_PATHWAY	ADHD	-4.45E-05	0.000576485	0.938417	113		blood	TWAS	c5	0.938417	0.999994	NODAL,MEN1,ACVR1B,LEMD3,FGF9,SMAD2,SMAD7,FSTL3,SKI,FKBP1A,ACVR2B,CSNK2B,ZC3H3,NOMO1,MAGI2,NOMO3,FST,ACVR2A,ACVR1
GOBP_REGULATION_OF_ACTOMYOSIN_STRUCTURE_ORGANIZATION	ADHD	-4.78E-06	0.000196009	0.980535	528		blood	TWAS	c5	0.980535	0.999994	NRP1,ARAP1,RAPGEF3,RGCC,TPM1,SMAD3,BBS4,FHOD1,INPP5K,SERPINF2,PFN1,ACTG1,RHPN2,ARHGEF18,RHOC,S100A10,F11R,CDC42,ASAP3,SLC9A1,WASF2,SDC4,PPM1F,ITGB1BP1,ROCK2,CCDC88A,ANKRD23,PAK2,CLASP2,LIMCH1,PIK3R1,CCN2,CARMIL1,EPHA1,ARHGEF5,RHPN1,ARHGEF10,SORBS3,BAG4,SFRP1,LPAR1,ABL1,TSC1,TACSTD2,CORO2B,MKKS,PPFIA1,SMAD4,PFN2,PTGER4,CLASP1,STMN1,GPR65,TGFBR1,RAC1,TESK1,TGFB3,TTC8,AKAP13,ALMS1,CD47,PHLDB2,BRAF,EVL,ROCK1,PXN,PAK1,EDN1,WNT11,S1PR1,MTOR,LIMK1
GOBP_REGULATION_OF_ACUTE_INFLAMMATORY_RESPONSE	ADHD	1.61E-05	0.000377616	0.96594	206		blood	TWAS	c5	0.96594	0.999994	ADAM8,GSTP1,SELENOS,CCR7,FFAR2,CREB3L3,C3,FCGR1A,FCGR2B,PTGS2,ADORA1,NLRP3,PARK7,RHBDD3,OSM,IL1B,IL4,F12,IL6ST,HLA-E,TNF,PIK3CG,ZP3,PTGES,FUT7,KLKB1,IL6,DNASE1,ALOX5AP,DNASE1L3,FFAR3,TNFRSF11A,IL20RB,CNR1
GOBP_REGULATION_OF_ACUTE_INFLAMMATORY_RESPONSE_TO_ANTIGENIC_STIMULUS	ADHD	-1.21E-07	0.000576782	0.999833	90		blood	TWAS	c5	0.999833	0.999994	SELENOS,CCR7,C3,FCGR1A,FCGR2B,PARK7,HLA-E,ZP3,FUT7,IL20RB,CNR1
GOBP_REGULATION_OF_ADENYLATE_CYCLASE_ACTIVITY	ADHD	2.92E-06	0.000499558	0.995339	121		blood	TWAS	c5	0.995339	0.999994	ADRB1,RXFP2,ADORA2B,P2RY11,PALM,GIPR,CALM3,GNAI3,TMIGD3,CCR2,GNAI2,GRM2,CACNA1D,ADRB2,GABBR1,VIPR2,AKAP9,P2RY13,CAP1,GLP1R,RAF1,TSHR,STIM1,NF1
GOBP_REGULATION_OF_ADIPOSE_TISSUE_DEVELOPMENT	ADHD	-2.34E-05	0.00057678	0.967599	93		blood	TWAS	c5	0.967599	0.999994	SPI1,PLAAT3,TRPM4,NCOA1,PPARG,GHRL,SIRT1,KLF7,NCOA2
GOBP_REGULATION_OF_AEROBIC_RESPIRATION	ADHD	-1.33E-05	0.000499499	0.978769	125		blood	TWAS	c5	0.978769	0.999994	PPIF,ARL2,ACTN3,TRPV4,SHMT2,CBFA2T3,SLC25A23,PINK1,PARK7,PDE12,SNCA,TNF,VCP,NOP53,ISCU,HIF1A,AK4,UQCC2,DNAJC15,IDE,COX7A2L,BNIP3
GOBP_REGULATION_OF_ALCOHOL_BIOSYNTHETIC_PROCESS	ADHD	7.11E-06	0.000277182	0.979534	270		blood	TWAS	c5	0.979534	0.999994	DKK3,LPCAT3,MBTPS1,SREBF1,CD244,NTSR1,ABCG1,SEC14L2,PLEK,P2RY1,CLCN2,SCAP,DGKQ,REST,SNCA,DAB2,BMP6,POR,GPER1,PTK2B,ABCA2,NFKB1,HRH1,H6PD,GFI1,SOD1,BMP2,PRKAA1,ERLIN1
GOBP_REGULATION_OF_ALDOSTERONE_METABOLIC_PROCESS	ADHD	7.28E-06	0.00070656	0.991775	49		blood	TWAS	c5	0.991775	0.999994	DKK3,CLCN2,REST,DAB2,BMP6,BMP2
GOBP_REGULATION_OF_ALKALINE_PHOSPHATASE_ACTIVITY	ADHD	-1.96E-05	0.000998494	0.984355	62	0.279166	blood	TWAS	c5	0.984355	0.999994	SMAD3,GPLD1,TNF,TGFB2,ITGA2,MEF2C,SEMA4D
GOBP_REGULATION_OF_ALPHA_BETA_T_CELL_ACTIVATION	ADHD	4.03E-06	0.000223388	0.985591	562		blood	TWAS	c5	0.985591	0.999994	GATA3,CD81,MAPK8IP1,NCKAP1L,IL23A,PNP,IL4R,IL27,LGALS9C,LGALS9,RARA,CD300A,MALT1,TYK2,JUNB,AP3D1,JAK3,IL12RB1,TARM1,LILRB1,LILRB4,CLEC4G,PTPN22,PRKCZ,ZBTB7B,TNFRSF14,XCL1,RC3H1,CD55,ITPKB,NLRP3,RUNX3,ZNF683,ZC3H12A,IL23R,ITCH,RUNX1,ADORA2A,SOCS5,LOXL3,ZAP70,NFKBIZ,CBLB,CD86,CCR2,IRF1,IL4,HLA-A,HLA-E,AGER,HLA-DRA,HLA-DRB1,IRF4,CARD11,RIPK2,RC3H2,JAK2,CD274,SMAD7,SH3RF1,TWSG1,CD28,AP3B1,IL18,ANXA1,SYK,BCL6,CD83,VSIR,HSPH1,SHB,HMGB1,PTPRC,TGFBR2,IL2RA,PRKCQ,GLI3,NDFIP1,SOCS1,IFNG,ADA,RASAL3,LGALS9B,CD160,TNFSF4,BATF,CD3E,HLX,KLHL25,IL12A,CRTAM
GOBP_REGULATION_OF_ALPHA_BETA_T_CELL_DIFFERENTIATION	ADHD	3.10E-05	0.000353098	0.930104	309		blood	TWAS	c5	0.930104	0.999994	GATA3,NCKAP1L,IL23A,PNP,IL4R,IL27,LGALS9,RARA,MALT1,JUNB,AP3D1,JAK3,IL12RB1,LILRB4,PRKCZ,ZBTB7B,RC3H1,ITPKB,NLRP3,RUNX3,ZNF683,ZC3H12A,IL23R,RUNX1,SOCS5,LOXL3,ZAP70,NFKBIZ,CD86,IL4,HLA-DRA,HLA-DRB1,IRF4,RIPK2,RC3H2,SMAD7,SH3RF1,AP3B1,IL18,ANXA1,SYK,BCL6,CD83,SHB,TGFBR2,GLI3,SOCS1,IFNG,ADA,TNFSF4,HMGB1,BATF,HLX,KLHL25
GOBP_REGULATION_OF_ALTERNATIVE_MRNA_SPLICING_VIA_SPLICEOSOME	ADHD	-4.98E-05	0.000706125	0.943746	102		blood	TWAS	c5	0.943746	0.999994	RBM20,HNRNPA1,SAP18,RBM25,RNPS1,SRSF2,CELF5,ZBTB7A,DDX17,TIA1,MBNL1,TRA2B,REST,SMU1,RBFOX2,RBM38,CELF2,WTAP,RBM7,RAVER2,DDX5,FAM172A,SRSF6,KHDRBS2,RBM11,THRAP3,MBNL2,RBM15,SRSF12,KHDRBS3
GOBP_REGULATION_OF_AMINO_ACID_TRANSMEMBRANE_TRANSPORT	ADHD	2.36E-05	0.000706211	0.973367	87		blood	TWAS	c5	0.973367	0.999994	ITGB1,PSEN1,ARL6IP1,SLC7A5,SLC43A2,PER2,ARG1,TNF,SLC38A1,ARL6IP5,SLC43A1,RGS2
GOBP_REGULATION_OF_AMINO_ACID_TRANSPORT	ADHD	-8.81E-07	0.000407882	0.998277	188		blood	TWAS	c5	0.998277	0.999994	ITGB1,PSEN1,ARL6IP1,SLC7A5,SLC43A2,SV2A,ADORA1,NTSR1,ADORA2A,RAB3GAP1,GRM2,SNCA,SLC12A2,ARG1,GABBR1,TNF,LEP,STXBP1,DTNBP1,SLC38A1,SLC38A2,ARL6IP5,SLC43A1,P2RX7,ABAT,KMO,RGS2
GOBP_REGULATION_OF_AMPA_RECEPTOR_ACTIVITY	ADHD	-2.26E-05	0.000999456	0.981926	34	0.504346	blood	TWAS	c5	0.981926	0.999994	CNIH2,MINK1,NLGN2,SHANK1,CACNG8,SHISA7,MAPK8IP2,SHANK3,ADRB2,PRRT1,ARC,MEF2C
GOBP_REGULATION_OF_AMYLOID_BETA_CLEARANCE	ADHD	0.0303049	0.0163262	0.0634237	44	0.850887	blood	TWAS	c5	0.0634237	0.999994	LRP1,ABCA7,HDAC1,LRPAP1,IL4,IFNGR1,TNF,SRF,CYP51A1,CLU,HMGCR,IFNG,ROCK1,TREM2
GOBP_REGULATION_OF_AMYLOID_PRECURSOR_PROTEIN_CATABOLIC_PROCESS	ADHD	8.44E-06	0.000353312	0.980934	207		blood	TWAS	c5	0.980934	0.999994	RTN3,PICALM,SLC2A13,RTN1,FLOT2,HAP1,GGA3,PIN1,ABCA7,APOE,RTN2,EFNA3,EFNA1,FKBP1A,ABCG1,CSNK1E,ROCK2,RTN4,IFNGR1,TNF,AGER,GSAP,CLU,ABCA2,CASP3,EPHA4,BIN1,PRNP,IFNG,TMED10,SP1,MIR339,ROCK1,LYN,RELA
GOBP_REGULATION_OF_ANDROGEN_RECEPTOR_SIGNALING_PATHWAY	ADHD	-1.01E-05	0.000267186	0.969966	163		blood	TWAS	c5	0.969966	0.999994	NODAL,TRIM68,NCOR2,NCOR1,PHB1,SMARCA4,ZBTB7A,SAFB2,HDAC1,PARK7,PRMT2,EP300,RNF14,DAB2,SFRP1,KDM4C,SIRT1,KDM1A,DDX5,PIAS2,RNF6,PKN1
GOBP_REGULATION_OF_ANIMAL_ORGAN_FORMATION	ADHD	0.0527956	0.0212865	0.0131296	44	0.073034	blood	TWAS	c5	0.0131296	0.999994	FRS2,BMP4,MESP1,FGF2,SPRY1,BMP2,CITED2,CTNNB1,ROBO1,WNT11
GOBP_REGULATION_OF_ANION_TRANSMEMBRANE_TRANSPORT	ADHD	4.56E-06	0.000706053	0.994848	99		blood	TWAS	c5	0.994848	0.999994	ITGB1,ANO9,PSEN1,ARL6IP1,SLC43A2,PTAFR,ARG1,TNF,RIPK1,TCAF2,TCAF1,SLC38A1,ARL6IP5,SLC43A1,ABCB1,PRNP,RGS2
GOBP_REGULATION_OF_ANION_TRANSPORT	ADHD	6.35E-06	0.000301225	0.983191	317		blood	TWAS	c5	0.983191	0.999994	ITGB1,ANO9,CRY2,PSEN1,ARL6IP1,SLC43A2,CYP4F2,RAB11B,AHCYL1,SV2A,PLA2G4A,ADORA1,NTSR1,MIF,ADORA2A,PLA2G6,ATF4,IL1B,RAB3GAP1,GRM2,SNCA,SLC12A2,ARG1,GABBR1,TNF,RIPK1,LEP,TCAF2,TCAF1,CA2,STXBP1,PTGES,PRKG2,DTNBP1,SLC38A1,SLC38A2,CEBPB,SYK,CES1,PRKAA1,ARL6IP5,SLC43A1,ABCB1,PRNP,P2RX7,P2RX4,ABAT,ATP8B1,TNFRSF11A,KMO,RGS2,EDN1
GOBP_REGULATION_OF_ANOIKIS	ADHD	-0.00533941	0.0180511	0.767388	70	0.366452	blood	TWAS	c5	0.767388	0.999994	ITGB1,BRMS1,ITGA5,MYBBP1A,PTRH2,BCL2,TLE5,CEACAM6,ZNF304,MCL1,PIK3R3,SRC,SIK1,PDK4,PTK2,NOTCH1,CHEK2,CAV1,TLE1,PIK3CA,ANKRD13C
GOBP_REGULATION_OF_ANTIGEN_PROCESSING_AND_PRESENTATION	ADHD	-5.24E-06	0.000333122	0.987442	163		blood	TWAS	c5	0.987442	0.999994	TAPBPL,NOD2,CCR7,CD68,LILRB2,FCGR2B,SLC11A1,HLA-DOB,HLA-DOA,NOD1,FGL2,THBS1
GOBP_REGULATION_OF_ANTIGEN_PROCESSING_AND_PRESENTATION_OF_PEPTIDE_ANTIGEN	ADHD	2.22E-05	0.000499708	0.964583	53		blood	TWAS	c5	0.964583	0.999994	TAPBPL,HFE,HLA-DOB,HLA-DOA
GOBP_REGULATION_OF_ANTIGEN_RECEPTOR_MEDIATED_SIGNALING_PATHWAY	ADHD	2.83E-05	0.000213067	0.894484	476		blood	TWAS	c5	0.894484	0.999994	CD81,DGKZ,PTPRJ,LPXN,RPS3,TESPA1,ELF1,PRKCB,CMTM3,CCR7,DUSP3,CD300A,MALT1,CD226,CD22,CEACAM1,KCNN4,NECTIN2,PRKD2,LILRB4,PTPN22,FCGR2B,RC3H1,RAB29,GCSAML,BCL10,GBP1,SLA2,UBASH3A,NFAM1,CBLB,GCSAM,EZR,BTN2A2,DUSP22,PVRIG,CARD11,BLK,PHPT1,STAP1,FCRL3,PRKCH,LAPTM5,LGALS3,PTPRC,PRNP,ADA,PLCL2,CD160,TRAT1,PTPN2,SLC39A10,LYN
GOBP_REGULATION_OF_APOPTOTIC_CELL_CLEARANCE	ADHD	-6.41E-05	0.000706146	0.927637	37		blood	TWAS	c5	0.927637	0.999994	CD300LF,ABCA7,C3,TGM2,C2,C4A,C4B,CCL2,HMGB1
GOBP_REGULATION_OF_APOPTOTIC_DNA_FRAGMENTATION	ADHD	7.70E-05	0.000705942	0.913181	75		blood	TWAS	c5	0.913181	0.999994	APAF1,ST20,BAX,DFFA,HSF1,ENDOG,IL6,DFFB
GOBP_REGULATION_OF_APOPTOTIC_PROCESS_INVOLVED_IN_DEVELOPMENT	ADHD	-5.28E-06	0.000706713	0.994037	47		blood	TWAS	c5	0.994037	0.999994	VDR,TNFRSF1A,BAX,TNFRSF1B,PAX8,NOTCH1,TGFB2
GOBP_REGULATION_OF_APPETITE	ADHD	-5.01E-05	0.000705275	0.94339	137		blood	TWAS	c5	0.94339	0.999994	BBS4,BBS2,NENF,PPARA,POMC,UCN,SLC22A3,LEP,NUCB2,SPX,GHRL,MKKS
GOBP_REGULATION_OF_ARP2_3_COMPLEX_MEDIATED_ACTIN_NUCLEATION	ADHD	3.57E-05	0.000407607	0.930179	185		blood	TWAS	c5	0.930179	0.999994	CORO1B,FCHSD2,WASHC4,HIP1R,CARMIL3,GMFB,WASH3P,CARMIL2,ARF1,WASF2,DNAI3,PICK1,BRK1,ARFIP1,WASF1,CARMIL1,WASHC5,WASHC1,AP1AR,WASL,CTNNA2,WASHC2A,WASHC2C,NCKAP1,WASHC3,GMFG,WASF3
GOBP_REGULATION_OF_ASPARTIC_TYPE_ENDOPEPTIDASE_ACTIVITY_INVOLVED_IN_AMYLOID_PRECURSOR_PROTEIN_CATABOLIC_PROCESS	ADHD	2.87E-05	0.000577026	0.960326	70		blood	TWAS	c5	0.960326	0.999994	PICALM,EFNA3,EFNA1,ROCK2,AGER,EPHA4,BIN1,TMED10,LYN
GOBP_REGULATION_OF_ASPARTIC_TYPE_PEPTIDASE_ACTIVITY	ADHD	4.36E-05	0.000576947	0.939813	78		blood	TWAS	c5	0.939813	0.999994	PICALM,GRN,NLRP7,EFNA3,EFNA1,ROCK2,AGER,EPHA4,BIN1,TMED10,LYN
GOBP_REGULATION_OF_ASTROCYTE_DIFFERENTIATION	ADHD	-3.92E-06	0.000446959	0.993003	121		blood	TWAS	c5	0.993003	0.999994	PRPF19,CLCF1,NR1D1,LDLR,MAG,IL6ST,NOTCH1,EPHA4,ID2,DAB1,SERPINE2,BIN1,BMP2,IL6,NOG,NF1,HES1
GOBP_REGULATION_OF_ATP_BIOSYNTHETIC_PROCESS	ADHD	-3.77E-06	0.000499588	0.99398	108		blood	TWAS	c5	0.99398	0.999994	ANTKMT,FLCN,SPHK2,PINK1,PARP1,PPARA,IL4,VCP,PPARGC1A,ENO1,PID1,DNAJC30,SLC25A12,AK4,ATPSCKMT,NDUFC2
GOBP_REGULATION_OF_ATP_DEPENDENT_ACTIVITY	ADHD	-7.55E-06	0.000266975	0.977424	387		blood	TWAS	c5	0.977424	0.999994	PPIF,IFIT1,BRSK2,TNNT3,MYBPC3,OXA1L,VCPKMT,AHSA1,TPM1,ATP2A1,GABARAPL2,PFN1,VMP1,ATP1B2,TP53,DNM2,SNRNP70,CHTOP,ATP1B1,TOR1AIP2,TOR1AIP1,ATP5IF1,DNAJB2,MCM2,DNAJB11,LTF,TLR9,TNNC1,PXK,C4orf3,TMEM64,TSC1,AHSA2P,PLSCR1,ALDOB,MSH3,RYR2,SIRT1,METTL21A,PAM16,PFN2,MSH2,THADA,GTF2H2,DNAJC9,TPM2,SSBP1,DNAJC10,FXYD2,MNAT1,MSH6,ATP1B3,SETMAR,DNAJB1
GOBP_REGULATION_OF_ATP_METABOLIC_PROCESS	ADHD	9.13E-08	0.000353091	0.999794	317		blood	TWAS	c5	0.999794	0.999994	DDIT4,ARL2,ACTN3,DNM1L,PSEN1,MLST8,JMJD8,ANTKMT,CBFA2T3,NCOR1,FLCN,GIT1,STAT3,SLC4A1,RPTOR,ZBTB7A,SIRT6,SPHK2,INSR,ARNT,PINK1,PARP1,ATP5IF1,EIF6,EP300,TSPO,PPARA,HDAC4,IL4,BEND3,FIS1,PRKAG2,GCK,VCP,FBP1,PRXL2C,SLC4A4,PPARGC1A,ENO1,PGAM1,PID1,DNAJC30,PRKAA1,ZBTB20,HIF1A,SLC25A12,APP,AK4,TIGAR,ATPSCKMT,TREX1,SLC2A6,IFNG,NDUFC2,P2RX7,MTOR
GOBP_REGULATION_OF_ATTACHMENT_OF_SPINDLE_MICROTUBULES_TO_KINETOCHORE	ADHD	-1.93E-06	0.00070599	0.997823	93		blood	TWAS	c5	0.997823	0.999994	KAT5,RACGAP1,KNSTRN,BECN1,SIRT2,RCC2,CDC42,CDCA8,CCNB1,INCENP,BIRC5,APC,AURKB,KAT2B
GOBP_REGULATION_OF_AUTOPHAGOSOME_MATURATION	ADHD	-9.03E-06	0.000499626	0.98558	98		blood	TWAS	c5	0.98558	0.999994	UVRAG,CLN3,SMCR8,CALCOCO2,PHF23,UBQLN4,TMEM39A,RUBCN,FYCO1,ATG12,ADRB2,IRGM,TECPR1,TOM1,CLEC16A,ATG5
GOBP_REGULATION_OF_AUTOPHAGY	ADHD	9.41E-06	0.000112439	0.933287	1640		blood	TWAS	c5	0.933287	0.999994	TRIM8,BAG3,PIP4K2A,WAC,DEPP1,MAPK8,VPS26A,NLRP6,EIF4G2,PAFAH1B2,IL10RA,FEZ1,PIK3C2A,SVIP,TRIM21,TRIM68,AMBRA1,ATG13,TRIM6,TRIM34,BAD,GPR137,ATG2A,CAPN1,KAT5,SNX32,TPCN2,CTTN,UVRAG,VPS29,TPCN1,ATP6V0A2,ULK1,DNM1L,LRRK2,ATG101,RNF41,DDIT3,PIP4K2C,GAPDH,TBK1,FOXO1,TRIM13,AKT1,RNF31,CHMP4A,SNX6,ATP6V1D,SPTLC2,HERC1,DAPK2,SMG1,TSC2,MLST8,ATP6V0C,MEFV,CLN3,NUPR1,MAPK3,KAT8,PYCARD,NPRL3,WDR24,NOD2,MT3,CSNK2A2,ATP6V0D1,USP10,SLC7A5,FLCN,SREBF1,SMCR8,ULK2,POLDIP2,CRYBA1,CDK5R1,ORMDL3,STAT3,ATP6V0A1,BECN1,GFAP,MAPT,OSBPL7,CALCOCO2,ERN1,PHF23,WIPI1,TP53,TRIM65,EXOC7,RPTOR,BCL2,KEAP1,STK11,CAPNS1,SIRT2,SUPT5H,DAPK3,TICAM1,RASIP1,SNRNP70,ELAPOR1,GNAI3,DRAM2,CPTP,PTPN22,MCL1,HAX1,UBQLN4,IFI16,ATF6,ATP13A2,ABL2,QSOX1,IL10,PINK1,EIF4G3,GPR137B,SESN2,ZC3H12A,RRAGC,ZMPSTE24,ATP6V0B,PLK3,TMEM59,USP33,PARK7,TRIB3,CHMP4B,TP53INP2,SOGA1,CTSA,EEF1A2,KLHL22,MTMR3,DEPDC5,FBXO7,EP300,SREBF2,TSPO,BCL2L11,RALB,RAB3GAP1,RUFY4,ATG16L1,BOK,ATP6V1E2,HTRA2,ATP6V1A,TMEM39A,GSK3B,SNX4,PARL,EIF4G1,RUBCN,FYCO1,WDR6,NPRL2,CASP3,SLC25A4,HTT,UCHL1,EXOC1,TBC1D14,SNCA,DAP,ATG12,IL4,VDAC1,ADRB2,IRGM,ATP6V0E1,SNX18,EPM2A,TAB2,TRIM38,ZKSCAN3,ATP6V1G2,EHMT2,RNF5,RRAGD,MAP3K7,LEP,NOD1,FOXK1,HSPB1,TECPR1,MTMR9,NRBP2,ATP6V1B2,LZTS1,RIPK2,MTDH,SNX30,ATP6V1G1,LRSAM1,GOLGA2,ENDOG,ABL1,GPSM1,WASHC1,DCAF12,UBQLN1,DAPK1,LAMP3,CISD2,EIF4E,TSC1,SH3BP4,FBXW7,MFSD8,LEPR,SCOC,USP36,ATP6V1C1,TP53INP1,STING1,RAB8A,TRIM14,WDR41,VPS13C,ATP6V0E2,EXOC8,SNX7,LARP1,BNIP3L,SIRT1,CDK5,RHEB,CAMKK2,TOM1,HMOX1,RRAGA,ACER2,MOAP1,USP30,PRKAA1,PIK3CA,USP13,HIF1A,FOXK2,PIK3R4,ATG14,HGF,TIGAR,ATP6V1E1,EXOC4,PLK2,CLEC16A,ATM,IFNG,TLK2,C9orf72,OPTN,PSAP,KDM4A,TRIM27,FOXO3,SESN1,EEF1A1,SPTLC1,CCNY,CISD1,BMF,TRIM22,TRIM5,HMGB1,PRKD1,SCFD1,NEDD4,RMC1,NPC1,RNF152,FEZ2,ITPR1,SESN3,ROCK1,SH3GLB1,FZD5,SNX5,VPS26B,DRAM1,UFL1,TRIM32,MTMR4,PIK3C3,ATP6V1C2,VPS35,MTOR,RAB3GAP2,BNIP3,VPS13D
GOBP_REGULATION_OF_AUTOPHAGY_OF_MITOCHONDRION	ADHD	-2.77E-05	0.000499484	0.955739	159		blood	TWAS	c5	0.955739	0.999994	DNM1L,RNF41,CSNK2A2,SREBF1,TP53,HAX1,ATP13A2,PINK1,PARK7,FBXO7,SREBF2,TSPO,HTRA2,PARL,SLC25A4,HTT,FBXW7,USP36,VPS13C,CTTN,BNIP3L,CAMKK2,USP30,HIF1A,TIGAR,VDAC1,FZD5,BNIP3
GOBP_REGULATION_OF_AUTOPHAGY_OF_MITOCHONDRION_IN_RESPONSE_TO_MITOCHONDRIAL_DEPOLARIZATION	ADHD	3.94E-06	0.000408006	0.992293	103		blood	TWAS	c5	0.992293	0.999994	CDC37,MFN2,MUL1,PINK1,ATP5IF1,HTRA2,HK2,VPS13C,TOMM7,VDAC1,OPTN
GOBP_REGULATION_OF_AXONOGENESIS	ADHD	3.56E-06	0.000223445	0.987279	599		blood	TWAS	c5	0.987279	0.999994	SEMA4G,SHTN1,NRP1,RET,MARK2,ULK1,DIP2B,PSEN1,SEMA7A,SEMA4B,MT3,METRN,TRPV2,PAFAH1B1,ULK2,MAPT,WNT3,NDEL1,NTN1,MBP,STK11,MAG,MAP2K2,SEMA6B,PTPRS,ARHGAP35,BRSK1,AMIGO1,DRAXIN,SEMA6C,EFNA1,TRIM46,SEMA4A,CRABP2,PLXNA2,EPHB2,MACF1,LPAR3,CDH4,TIAM1,RTN4R,PLXNB2,BMPR2,MAP2,STK25,RTN4,GSK3B,PLXNA1,PLXND1,EPHB3,MAP3K13,PAK2,GOLGA4,PLXNB1,SEMA3B,TWF2,SEMA3G,SEMA6A,CDKL3,DBN1,MAP1B,UST,TIAM2,KIAA0319,SRF,VEGFA,IFRD1,DBNL,SMURF1,KIF13B,SPP1,RUFY3,WNT7A,PLXNA4,EPHA4,ZFYVE27,SIPA1L1,DAB1,DIXDC1,DISC1,CHN1,SPART,IST1,SEMA3C,SEMA3A,FSTL4,EFNA5,SEMA5A,CHODL,MAP2K1,FN1,SEMA4D,RYK,ADNP,PTEN,NIN,CDH1,ROBO1,SKIL,PAK1,BRSK2,PLXNC1,CDH2,LIMK1,RNF6
GOBP_REGULATION_OF_BEHAVIOR	ADHD	-6.53E-06	0.000277216	0.981213	233		blood	TWAS	c5	0.981213	0.999994	ADRB1,GNB3,CFAP20,AGRP,ZFHX3,MC1R,NR1D1,STAT3,RETN,CHRNB2,ADORA1,PARP1,EPHB2,SGIP1,PER3,OPRL1,ADORA2A,AHI1,HOXA1,PTGDS,GPR171,LEPR,GHRL,ARRDC3,MEF2C,EIF2AK4,SLC24A4,NPAS2,TTC21B,CNR1,MBD5,VPS35,MTOR
GOBP_REGULATION_OF_BICELLULAR_TIGHT_JUNCTION_ASSEMBLY	ADHD	-1.32E-05	0.000998537	0.989479	58	0.921588	blood	TWAS	c5	0.989479	0.999994	MYO1C,F11R,NPHP4,CLDN5,ROCK2,GPBAR1,TNF,PRKCH,ROCK1,FZD5,IKBKB
GOBP_REGULATION_OF_BIOLOGICAL_PROCESS_INVOLVED_IN_SYMBIOTIC_INTERACTION	ADHD	2.14E-06	0.00026698	0.993607	341		blood	TWAS	c5	0.993607	0.999994	TRIM8,SFTPD,IFITM2,IFITM1,IFITM3,TRIM21,TRIM68,TRIM6,TRIM34,TRIM22,TRIM5,SMPD1,CD4,FURIN,LGALS9,EXOC7,NECTIN2,TRIM11,LGALS1,LTF,ARG1,FUCA2,TRIM38,TRIM10,TRIM26,HLA-DRB1,EXOC2,LY6E,GSN,CXCL8,CXCL6,TRIM14,F2RL1,ITGAV,CAV1,SNX3,CIITA,TRIM27,HMGB1,TRIM59,FCN1,TRIM31
GOBP_REGULATION_OF_BIOMINERALIZATION	ADHD	-2.77E-05	0.000353101	0.93758	354		blood	TWAS	c5	0.93758	0.999994	ALOX5,SRGN,IFITM5,LTBP3,ACTN3,MGP,VDR,WNT10B,BMP4,SMAD3,NBR1,PHOSPHO1,TRPM4,ISG15,ECM1,BGLAP,ZMPSTE24,ATF4,FBLN7,ROCK2,BMPR2,ATRAID,ACVR2B,CCR1,LTF,FBN2,ADRB2,ENPP1,RXRB,BMP6,NOS3,SLC4A2,PTK2B,NOTCH1,SGMS2,BMP2K,ODAPH,TENT5A,CEBPB,BMP2,TMEM119,HIF1A,KL,SLC8A1,ADGRV1,ANKH,MEF2C,P2RX7,FBXO5,FAM20C,RXRA,BMPR1A,TGFB3,PKDCC,HEY1,ROCK1,ACVR2A,GAS6,S1PR1,ACVR1,RFLNB
GOBP_REGULATION_OF_BLOOD_CIRCULATION	ADHD	-7.71E-06	0.000192307	0.96802	736		blood	TWAS	c5	0.96802	0.999994	KCNIP2,ADRA2A,ADRB1,RNLS,ARHGAP42,ADM,SMTNL1,KCNE3,ATP2A2,PKP2,MDM2,HSP90AA1,GCH1,SLC8A3,CALM1,TPM1,CACNA1H,ATP2A1,IRX3,SREBF1,THRA,JUP,ACE,ATP1B2,RANGRF,GAA,KCNG2,TBXA2R,DMPK,CALM3,TRPM4,ADM5,GSTM2,TMIGD3,KCND3,NPPA,S100A1,NOS1AP,ATP1B1,PTGS2,ADORA1,ATP2B4,ECE1,SLC9A1,ZC3H12A,ZMPSTE24,FAAH,RNF207,PDE4B,EDN3,KCNE1,ADM2,BMPR2,DES,SLC4A3,EHD3,EPAS1,CALM2,ATP2B2,POPDC2,TRPC1,SCN5A,CACNA1D,OXTR,GHRL,PDE5A,CD38,HOPX,HBEGF,CCN2,TNF,AGER,DSP,PIK3CG,LEP,TBXAS1,KCNH2,NOS3,AKAP9,TMEM65,ABL1,DBH,JAK2,ANK2,CAMK2D,HRH1,SMAD7,CORIN,CACNB2,TMEM38A,KCNJ2,F2R,SPX,DSG2,DOCK5,CELF2,RYR2,BIN1,CAV1,ASB3,GLRX3,HCN3,CYP2J2,FKBP1B,SRI,SNTA1,GLP1R,GPD1L,SLC8A1,TGFB2,PDE4D,ADA,P2RX4,DOCK4,ZDHHC21,TMEM38B,KCNMB4,DSC2,SUMO1,DLG1,GSTO1,KCNQ1,MEF2A,TRPV1,P2RX1,ATP2A3,SCN4B,SCN2B,KCNJ12,THRB,RGS2,EDN1
GOBP_REGULATION_OF_BLOOD_PRESSURE	ADHD	-3.47E-06	0.000166564	0.983402	778		blood	TWAS	c5	0.983402	0.999994	ADRB1,NDST2,RNLS,ACTA2,ARHGAP42,ADM,EXT2,PTPRO,ACVRL1,TAC3,SCNN1A,GNB3,CTSG,GCH1,TPM1,SMAD3,BBS4,ANPEP,ACSM3,CYBA,SERPINF2,TRPV1,NOS2,TAC4,ACE,EMILIN2,CYP4F12,CYP4F2,GNA11,TBXA2R,KCNK6,ADM5,KLK1,KLK2,SCNN1D,AGTRAP,NPPA,PTGS2,ADORA1,CD34,ECE1,UTS2,SLC2A5,DDAH1,CTSZ,EDN3,NTSR1,OPRL1,PDGFB,PPARA,ADM2,BMPR2,POMC,EMILIN1,UCN,SLC4A5,OXTR,GUCY1A1,ADRB2,ERAP1,ERAP2,LNPEP,SGK1,SOD2,RPS6KA2,TNF,LEP,NOS3,GNA12,NCALD,PTGS1,PCSK5,ADH5,PPARG,CORIN,DLL1,ID2,STK39,F2R,F2RL1,PLCB3,SPX,CORO2B,SOD1,MKKS,HMOX1,NAV2,KL,GLP1R,UTS2B,CPA3,PDE4D,SCPEP1,GNA13,WNK1,FFAR3,P2RX4,ABAT,PRCP,KCNQ1,P2RX1,CNR1,EDN1,GAS6,EXT1,SUCNR1
GOBP_REGULATION_OF_BLOOD_VESSEL_ENDOTHELIAL_CELL_MIGRATION	ADHD	-8.38E-06	0.000213071	0.968624	456		blood	TWAS	c5	0.968624	0.999994	NRP1,PIK3C2A,HDAC7,ACVRL1,SP1,RGCC,AKT1,VASH1,MAP2K5,CIB1,MAP2K3,JUP,STAT5A,HDAC5,MAP3K3,ATP5F1A,TBXA2R,PRKD2,EFNA1,PTGS2,ATP2B4,ANGPT4,CD40,CARD10,SH3BP1,PDGFB,ITGB1BP1,ADAM17,GATA2,FGF2,TNF,CSNK2B,VEGFA,NOS3,HSPB1,FGFR1,ABL1,NOTCH1,PPARG,FBXW7,PLCG1,AKT3,ANXA1,SIRT1,HMOX1,SPRED1,THBS1,HIF1A,ANGPT1,PRKCA,PLK2,MEF2C,MAPK14,P2RX4,NFE2L2,MMRN2,PRCP,HMGB1,PRKD1,NF1,PDCD10,ETS1,ANGPT2,GADD45A
GOBP_REGULATION_OF_BMP_SIGNALING_PATHWAY	ADHD	1.74E-05	0.000301236	0.953853	328		blood	TWAS	c5	0.953853	0.999994	FBXL15,HTRA1,ILK,NUMA1,ACVRL1,LEMD3,BMP4,PCSK6,FBN1,RBPMS2,SMAD6,NEO1,ITGA3,TOB1,UBE2O,RNF165,SMAD2,SMAD7,FSTL3,TRIM33,SKI,TMEM53,TMPRSS6,BMPR2,SFRP2,HTRA3,LEMD2,HIPK2,SMURF1,SFRP1,CRB2,ENG,ABL1,NOTCH1,PPARG,RBPJ,TWSG1,SFRP5,SKOR1,RGMA,SPART,SMAD4,NOG,NBL1,ELAPOR2,BAMBI,SMURF2,PELO,FST,GREM2,UBE2D1,GATA6,CRIM1,HES1,FSTL1,SKIL,TNFAIP6,PPM1A,FZD1,NOTCH2
GOBP_REGULATION_OF_BODY_FLUID_LEVELS	ADHD	4.37E-06	0.000116173	0.970025	1599		blood	TWAS	c5	0.970025	0.999994	HPS6,PLAU,VCL,PAPSS2,ENTPD1,NLRP6,SCT,ADM,ST3GAL4,HPS5,TSPAN32,EXT2,DGKZ,NR1H3,SERPING1,FERMT3,ILK,FIBP,SLC29A2,CCND1,TRPV4,SH2B3,OAS2,NCOR2,PTPRO,VDR,ADCY6,KRT1,NFE2,ZNF385A,DGKA,VWF,CD9,SCNN1A,PTPN6,PROZ,GAS6,DGKH,AKAP11,CTSG,ACTN1,SERPINA1,BLOC1S6,VPS33B,VKORC1,CYBA,APRT,INPP5K,SERPINF2,STAT5B,STAT5A,SLC4A1,ITGB3,P2RX1,GP1BA,ALOX12,ALOX12B,ALOXE3,VAMP2,ACTG1,EMILIN2,MYL12A,MYO5B,SERPINB2,PRDX2,CYP4F12,CYP4F2,TBXA2R,GPI,LSR,USF2,AXL,CEACAM1,PLAUR,KCNN4,APOE,BLOC1S3,NR1H2,ACER1,VAV1,CELSR2,ZBTB7B,TMEM79,PEAR1,F11R,USF1,FCER1G,F5,SERPINC1,PLA2G4A,ADORA1,C4BPB,CD34,EPHB2,SFN,KDF1,PABPC4,ELOVL1,VAMP3,THBD,PROCR,MYL9,SRC,CD40,GNAS,OPRL1,ADORA2A,PDGFB,GRHL1,MERTK,LNPK,DGKD,PLEK,SLC4A5,HK2,GGCX,VAMP8,UMPS,HEG1,P2RY1,RAP2B,DGKG,GNAI2,HYAL2,PRKCD,OXTR,ANXA5,DGKQ,WFS1,BLOC1S4,HPSE,MMRN1,CDO1,F12,IL6ST,ATG5,PDSS2,DDR1,MPIG6B,CLIC1,GUCA1B,SRF,VEGFA,SLC29A1,ENPP4,SERPINE1,PIK3CG,AKR1B1,NOS3,GNA12,AQP1,PPIA,HSPB1,BLK,PLEC,DMTN,PLAT,UGCG,STXBP1,CEL,ADAMTS13,VAV2,ENTPD2,AQP3,AK3,JAK2,SLC7A11,METAP1,PF4V1,PF4,PPP3CA,KLKB1,TXK,TEC,P2RY12,XBP1,DTNBP1,PLSCR1,FZD6,ANXA2,TP63,F2RL3,MYH9,PLCG2,F13A1,SERPINE2,CYP26B1,STK39,F2R,F2RL1,AP3B1,P2RY2,IL18,CD59,UBASH3B,SYK,CORO2B,COPA,HPS4,ATP7B,CAV1,TREML1,IL6,TPH1,ITPK1,NME1,DGKE,HIF1A,PRKG1,MTX1,SOCS2,SELP,PRKCA,CD36,TRAF3IP2,STMN1,PAFAH2,TRPV5,LMAN1,GNA13,WNK1,CSRP1,PAM,ITGA2,TIFAB,PRLR,ADA,MAPK14,FN1,MPL,WNK4,VAV3,STXBP3,NEURL1,ABAT,PDGFA,NFE2L2,TLR4,JMJD1C,THBS1,RAB27A,PROC,GP5,PIK3CA,MED1,CREB1,ADTRP,PROS1,RPLP0,PRKACA,EDN1,LYN,PRKCE,GPAT4,EXT1,GNAQ,PRKCQ,CLDN4,F7,F10,FLI1,GP6,HBB
GOBP_REGULATION_OF_BONE_MINERALIZATION	ADHD	-2.81E-05	0.000377473	0.940704	310		blood	TWAS	c5	0.940704	0.999994	ALOX5,SRGN,IFITM5,LTBP3,ACTN3,MGP,VDR,WNT10B,BMP4,TGFB3,SMAD3,NBR1,PHOSPHO1,TRPM4,ISG15,ECM1,BGLAP,ZMPSTE24,BMPR2,ATRAID,ACVR2B,CCR1,LTF,FBN2,ADRB2,ENPP1,RXRB,BMP6,PTK2B,SGMS2,BMP2K,TENT5A,BMP2,TMEM119,HIF1A,KL,SLC8A1,ADGRV1,ANKH,MEF2C,P2RX7,FAM20C,RXRA,BMPR1A,PKDCC,ACVR2A,S1PR1,ACVR1,RFLNB
GOBP_REGULATION_OF_BONE_REMODELING	ADHD	2.57E-05	0.000333103	0.938547	245		blood	TWAS	c5	0.938547	0.999994	ADAM8,GPR137,LTBP3,CSK,DEF8,PLEKHM1,ITGB3,BGLAP,GPR137B,SRC,INPP5D,TF,TFRC,CD38,CSF1R,LEP,PDK4,SFRP1,TMEM64,SPP1,TNFAIP3,LEPR,UBASH3B,SYK,IL6,TMEM119,PPARGC1B,PRKCA,P2RX7,NF1,TNFRSF11A,S1PR1,SUCO
GOBP_REGULATION_OF_BRANCHING_INVOLVED_IN_URETERIC_BUD_MORPHOGENESIS	ADHD	-4.49E-06	0.000377872	0.99051	72		blood	TWAS	c5	0.99051	0.999994	BMP4,SOX8,HOXB7,PAX8,VEGFA,SMO,TACSTD2,NOG,LGR4
GOBP_REGULATION_OF_BROWN_FAT_CELL_DIFFERENTIATION	ADHD	1.61E-05	0.000706388	0.981822	76		blood	TWAS	c5	0.981822	0.999994	FFAR4,TRPV4,FTO,FLCN,ZBTB7B,PTGS2,DUSP10,FNDC5,GATA2,RREB1,NAPEPLD,LEP,SIRT1,METRNL,MAPK14,PIM1
GOBP_REGULATION_OF_B_CELL_ACTIVATION	ADHD	7.71E-06	0.000185553	0.966865	706		blood	TWAS	c5	0.966865	0.999994	TIRAP,CD81,BAD,CLCF1,TBC1D10C,KMT5B,NCKAP1L,STAT6,CD27,PTPN6,PCID2,IGHA2,IGHE,IGHG4,IGHG2,IGHA1,IGHG1,IGHG3,IGHD,IGHM,IGHV6-1,MMP14,PPP2R3C,ZFP36L1,TP53BP1,NOD2,EXOSC6,ATAD5,IKZF3,STAT5B,TNFSF13,CD300A,FOXJ1,THOC1,BCL2,CD22,TYROBP,TICAM1,IL4I1,KMT5C,CD320,TNFRSF4,MAD2L2,CHRNB2,MNDA,FCGR2B,RC3H1,IL10,CR1,EPHB2,THEMIS2,CD40,IGLL5,IGLC2,IGLC3,IGLC6,IGLC7,IGLL1,MIF,TNFRSF13C,NFAM1,CTLA4,INPP5D,APLF,HMCES,TFRC,MLH1,PARP3,TLR9,BST1,CD38,NSD2,IL4,SHLD3,AKIRIN2,CARD11,BLK,SFRP1,BANK1,GPR183,TNIP2,CASP3,TNFAIP3,SAMSN1,FCRL3,XBP1,SLC15A4,CD28,ID2,SYK,SLAMF8,IRS2,IL6,BCL6,EXOSC3,IL7,LAPTM5,MSH2,PTPRC,ZFP36L2,TRBC1,TRBC2,CDKN1A,TRDC,NDFIP1,MEF2C,PRLR,ATM,IGHV1-3,IGHV2-5,IGHV3-7,IGHV3-11,IGHV3-13,IGHV3-15,IGHV1-18,ADA,TNFRSF21,TNFSF13B,TLR4,TNFSF4,SHLD2,PTEN,MIR17HG,IGHV3-20,IGHV3-21,IGHV3-23,IGHV1-24,IGHV2-26,IGHV4-28,IGHV4-31,IGHV3-33,IGHV4-34,IGHV4-39,IGHV3-43,IGHV1-45,IGHV3-48,IGHV3-49,IGHV5-51,IGHV3-53,IGHV1-58,IGHV4-59,IGHV4-61,IGHV3-64,IGHV3-66,IGHV1-69,IGHV2-70D,IGHV3-72,IGHV3-73,IGHV3-74,RIF1,SHLD1,VAV3,SLC39A10,PAXIP1,LYN,AHR,PELI1,SUPT6H,IL27RA,PKN1
GOBP_REGULATION_OF_B_CELL_APOPTOTIC_PROCESS	ADHD	1.50E-05	0.000446819	0.973306	159		blood	TWAS	c5	0.973306	0.999994	ORMDL3,BCL2,BAX,IL10,BCL10,MIF,PDCD1,BLK,IRS2,BCL6,AURKB,ADA,PTEN,MIR17HG,SLC39A10,LYN,NOC2L
GOBP_REGULATION_OF_B_CELL_DIFFERENTIATION	ADHD	2.17E-05	0.000353315	0.951043	194		blood	TWAS	c5	0.951043	0.999994	BAD,NCKAP1L,CD27,PTPN6,PCID2,MMP14,PPP2R3C,ZFP36L1,IKZF3,STAT5B,IL4I1,IL10,CR1,NFAM1,INPP5D,TLR9,CARD11,SFRP1,FCRL3,XBP1,ID2,SYK,BCL6,IL7,SLAMF8,ZFP36L2,MIR17HG
GOBP_REGULATION_OF_B_CELL_MEDIATED_IMMUNITY	ADHD	7.08E-06	0.000277084	0.979628	354		blood	TWAS	c5	0.979628	0.999994	HPX,CLCF1,KMT5B,STAT6,TP53BP1,NOD2,EXOSC6,ATAD5,TNFSF13,FOXJ1,THOC1,CD226,NECTIN2,KMT5C,C3,FCER2,MAD2L2,FCGR1A,FCGR2B,XCL1,IL10,C4BPB,C4BPA,CD55,CR2,CR1,CR1L,CD46,CD40,APLF,HMCES,TFRC,MLH1,IL4,SHLD3,HLA-E,LTA,TNF,SLC15A4,CD28,BCL6,C17orf99,EXOSC3,MSH2,PTPRC,SUSD4,NDFIP1,TNFSF4,SHLD2,RIF1,SHLD1,PAXIP1,SUPT6H,IL27RA
GOBP_REGULATION_OF_B_CELL_PROLIFERATION	ADHD	1.14E-05	0.00024982	0.963589	412		blood	TWAS	c5	0.963589	0.999994	TIRAP,CD81,CLCF1,NCKAP1L,ATAD5,IKZF3,CD300A,BCL2,CD22,TYROBP,TICAM1,CD320,TNFRSF4,CHRNB2,MNDA,FCGR2B,RC3H1,IL10,EPHB2,CD40,MIF,TNFRSF13C,CTLA4,INPP5D,TFRC,TLR9,BST1,CD38,IL4,TNFRSF21,CARD11,BLK,GPR183,CASP3,FCRL3,IRS2,BCL6,IL7,PTPRC,CDKN1A,MEF2C,PRLR,ATM,ADA,TNFSF13B,TLR4,PTEN,VAV3,SLC39A10,LYN,AHR,PELI1,PKN1
GOBP_REGULATION_OF_B_CELL_RECEPTOR_SIGNALING_PATHWAY	ADHD	1.76E-05	0.000316051	0.955488	212		blood	TWAS	c5	0.955488	0.999994	CD81,LPXN,PRKCB,CMTM3,CD300A,CD22,PTPN22,FCGR2B,GCSAML,NFAM1,GCSAM,BLK,STAP1,FCRL3,PRKCH,PLCL2,SLC39A10,LYN
GOBP_REGULATION_OF_CALCIDIOL_1_MONOOXYGENASE_ACTIVITY	ADHD	0.0076735	0.0232762	0.741649	32	0.377914	blood	TWAS	c5	0.741649	0.999994	VDR,IL1B,TNF,NFKB1,GFI1,IFNG
GOBP_REGULATION_OF_CALCINEURIN_MEDIATED_SIGNALING	ADHD	-4.46E-06	0.000288499	0.987656	231		blood	TWAS	c5	0.987656	0.999994	ACTN3,TBC1D10C,CLEC7A,ERBB3,CHP1,HOMER2,CIB1,NFAT5,MAPK7,ATP2B4,SLC9A1,RCAN1,PPP3R1,GSK3B,STIMATE,LMCD1,TNF,PPP3CC,PPP3CA,CHERP,PLCG2,AKAP6,PRNP,CAMTA1,EFHB,FHL2,SPPL3,NRG1,MTOR
GOBP_REGULATION_OF_CALCIUM_ION_DEPENDENT_EXOCYTOSIS	ADHD	-4.13E-05	0.000705759	0.953292	107		blood	TWAS	c5	0.953292	0.999994	ADRA2A,ATP2A2,RPH3A,SCAMP5,CACNA1H,BAIAP3,SYT5,SYT11,CACNA1I,RAB3GAP1,GNAI2,HYAL3,REST,ZP3,STXBP1,NOTCH1,STX1A,SYT1,TRPV6,SYT17,STXBP3,KCNB1,SYT3,RPH3AL
GOBP_REGULATION_OF_CALCIUM_ION_IMPORT	ADHD	5.39E-06	0.00049959	0.991397	113		blood	TWAS	c5	0.991397	0.999994	ATP2C2,TRPV2,TRPV3,ACE,SPHK2,SLC30A1,SEMG1,PDGFB,EGF,PKD2,FCRL3,LGALS3,CTNNB1,CCL2,TRIM27,HES1
GOBP_REGULATION_OF_CALCIUM_ION_TRANSMEMBRANE_TRANSPORT	ADHD	-1.84E-05	0.000229206	0.93611	622		blood	TWAS	c5	0.93611	0.999994	ADRA2A,DRD4,CRACR2A,CACNB3,TMBIM6,STAC3,CALM1,CAPN3,PML,ATP2A1,CORO1A,RRAD,JPH3,CYBA,HAP1,ITGB3,VMP1,BCL2,CALM3,CABP5,BAX,CACNG6,GSTM2,NPPA,NOS1AP,XCL1,ATP1B1,PSEN2,GJC2,SLC9A1,PDE4B,FKBP1A,TMC2,NTSR1,OPRL1,KCNE1,PLA2G6,CACNB4,SESTD1,GPR35,EHD3,PRKCE,CALM2,PPP3R1,TRPC1,TLR9,STIMATE,C4orf3,TRPC3,HTT,CXCL9,CXCL10,SNCA,DIAPH1,BAK1,PIK3CG,NIPSNAP2,GPER1,PPP3CC,PTK2B,ABL1,UBQLN1,ANK2,CAMK2D,PKD2,STIM2,PPP3CA,CACNB2,GEM,TMEM38A,F2RL3,PLCG1,JSRP1,PLCG2,CHD7,F2R,UBASH3B,CASQ1,RYR2,BIN1,CAV1,CACNA1C,RAMP3,GNB5,AKAP6,FKBP1B,SRI,FYN,SELENON,SLC8A1,THADA,PRNP,PDE4D,VDAC1,P2RX7,P2RX4,TMEM38B,STIM1,PRKD1,CEMIP,STAC,GSTO1,UBR3,P2RX5,P2RX1,CD19,CABP1,TSPAN13,LYN,FBXO11,AHNAK
GOBP_REGULATION_OF_CALCIUM_ION_TRANSMEMBRANE_TRANSPORTER_ACTIVITY	ADHD	-3.92E-05	0.000407604	0.923364	346		blood	TWAS	c5	0.923364	0.999994	ADRA2A,DRD4,CRACR2A,CACNB3,STAC3,CALM1,ATP2A1,RRAD,HAP1,VMP1,CALM3,CABP5,GSTM2,NPPA,NOS1AP,ATP1B1,SLC9A1,PDE4B,FKBP1A,OPRL1,KCNE1,PLA2G6,CACNB4,GPR35,EHD3,CALM2,PPP3R1,TLR9,STIMATE,C4orf3,HTT,NIPSNAP2,PPP3CC,UBQLN1,ANK2,CAMK2D,PKD2,STIM2,PPP3CA,CACNB2,GEM,JSRP1,PLCG2,CASQ1,RYR2,GNB5,AKAP6,FKBP1B,SRI,SELENON,THADA,PDE4D,STIM1,STAC,GSTO1,CABP1,AHNAK
GOBP_REGULATION_OF_CALCIUM_ION_TRANSPORT	ADHD	-7.31E-06	0.000173949	0.966495	890		blood	TWAS	c5	0.966495	0.999994	PPP3CB,CAMK2G,DRD4,CRACR2B,MS4A1,BEST1,SLC8B1,CRACR2A,CACNB3,TMBIM6,STAC3,CD4,PTPN6,CALM1,CAPN3,SPG11,PML,HOMER2,ATP2A1,CORO1A,RRAD,ATP2C2,JPH3,CYBA,RCVRN,TRPV2,YWHAE,INPP5K,TRPV3,P2RX5,P2RX1,HAP1,ITGB3,ARRB2,VMP1,ACE,BCL2,GRIN3B,CALM3,CABP5,SPHK2,BAX,CD33,CACNG6,LILRB2,LILRA5,LILRA2,LILRB1,GSTM2,NPPA,CD84,NOS1AP,XCL1,ATP1B1,PTGS2,SLC30A1,PSEN2,GJC2,SLC9A1,EPB41,PDE4B,FKBP1A,TMC2,SEMG1,NTSR1,OPRL1,KCNE1,ADORA2A,PLA2G6,PDGFB,MCHR1,TSPO,CXCR4,CACNB4,SESTD1,GPR35,EHD3,PRKCE,CALM2,PPP3R1,MYLK,TRPC1,CCR1,RHOA,GNAI2,TLR9,STIMATE,CACNA1D,EGF,C4orf3,TRPC3,HTT,WFS1,CXCL9,CXCL10,SNCA,DIAPH1,BAK1,PIK3CG,NOS3,CDK5,NIPSNAP2,GPER1,PPP3CC,PTK2B,ABL1,UBQLN1,ANK2,CAMK2D,PKD2,STIM2,PPP3CA,FCRL3,CACNB2,GEM,TMEM38A,F2RL3,PLCG1,JSRP1,PLCG2,CHD7,F2R,UBASH3B,AHNAK,CASQ1,RYR2,BIN1,CAV1,CACNA1C,RAMP3,GNB5,AKAP6,SARAF,LGALS3,FKBP1B,SRI,FYN,SELENON,SLC8A1,THADA,PRNP,CTNNB1,PDE4D,VDAC1,CCL2,TRPC6,P2RX7,P2RX4,TRIM27,TMEM38B,STIM1,PRKD1,CEMIP,IL16,HES1,EFHB,STAC,GSTO1,UBR3,CD19,CABP1,TSPAN13,LYN,FBXO11,JAK3
GOBP_REGULATION_OF_CALCIUM_ION_TRANSPORT_INTO_CYTOSOL	ADHD	5.17E-05	0.00057686	0.928591	80		blood	TWAS	c5	0.928591	0.999994	TMBIM6,PML,BCL2,BAX,TRPC3,BAK1,CAV1,P2RX7,P2RX4,P2RX5
GOBP_REGULATION_OF_CALCIUM_MEDIATED_SIGNALING	ADHD	1.60E-06	0.000204002	0.993738	478		blood	TWAS	c5	0.993738	0.999994	ACTN3,TBC1D10C,CLEC7A,LRRK2,ERBB3,CD4,CALM1,CHP1,HOMER2,CIB1,JPT2,CDH13,MAPK7,MAPT,PDK2,CD22,CALM3,ATP2B4,SLC9A1,GBP1,SLA2,RCAN1,CALM2,PPP3R1,PLEK,ZAP70,GSK3B,STIMATE,SELENOK,LMCD1,BST1,HTT,TNF,PPP3CC,PTK2B,PPP3CA,CHERP,PLCG2,SYK,CMKLR1,AKAP6,PRNP,CAMTA1,HINT1,ADA,SPPL3,P2RX4,SLC24A4,NFAT5,TRAT1,EFHB,ITPR1,FHL2,P2RX5,CD3E,NRG1,TMBIM4,MTOR,DYRK2
GOBP_REGULATION_OF_CAMP_DEPENDENT_PROTEIN_KINASE_ACTIVITY	ADHD	4.79E-06	0.000408	0.990637	116		blood	TWAS	c5	0.990637	0.999994	PRKAR1A,ATP2B4,SESN2,PKIG,SPATC1L,PRKAR2A,MST1,HTT,ADRB2,PRKAR2B,PRKAG2,RAPGEF2,SIRT1,PKIA,PKIB,PRKAR1B,PPP1R1B
GOBP_REGULATION_OF_CAMP_MEDIATED_SIGNALING	ADHD	6.07E-06	0.00037773	0.987172	164		blood	TWAS	c5	0.987172	0.999994	FFAR4,PDE2A,MGRN1,RNF157,INSL3,CDC34,GIPR,GPR3,OPRL1,POMC,UCN,LPAR1,RAPGEF2,PDE3B,PDE4D,UBE2B,GNAI1
GOBP_REGULATION_OF_CARBOHYDRATE_BIOSYNTHETIC_PROCESS	ADHD	-5.33E-06	0.000249801	0.982976	396		blood	TWAS	c5	0.982976	0.999994	SORBS1,IGF2,DGAT2,CRY1,FOXO1,AKT1,SELENOS,PGP,INPP5K,KAT2A,PDK2,STK11,SIRT6,AKT2,AP2A1,INSR,CLK2,CD244,ZNF692,PTAFR,SESN2,PPP1R3D,NTSR1,SIK1,PDGFB,EP300,PPARA,RANBP2,IRS1,ERFE,PLEK,GSK3B,P2RY1,MST1,EGF,DGKQ,SNCA,C1QTNF3,NLN,ENPP1,GNMT,LEP,SLC35B4,GCK,GPER1,PTK2B,PPP1R3B,FBP1,NFKB1,HRH1,PPARGC1A,LEPR,IRS2,SIRT1,ACADM,SDHAF3,ARPP19,PASK,NR3C1,USP7,WDR5,KAT2B,EPM2AIP1,FAM3C,PTPN2,PPP1R3G,SMPD3,TGFB1
GOBP_REGULATION_OF_CARBOHYDRATE_CATABOLIC_PROCESS	ADHD	3.60E-05	0.000499097	0.942452	211		blood	TWAS	c5	0.942452	0.999994	DDIT4,ARL2,ACTN3,PPP1CA,PSEN1,MLST8,PHKG2,JMJD8,CBFA2T3,NCOR1,FLCN,GIT1,STAT3,SLC4A1,TP53,RPTOR,ZBTB7A,SIRT6,INSR,ARNT,EIF6,PPP1R3D,EP300,PPARA,HDAC4,SCARB2,PRKAG2,GCK,PPP1R3B,FBP1,PRXL2C,SLC4A4,PGAM1,PRKAA1,ZBTB20,HIF1A,SLC25A12,APP,TIGAR,TREX1,SLC2A6,IFNG,P2RX7,MTOR,NUPR1
GOBP_REGULATION_OF_CARBOHYDRATE_METABOLIC_PROCESS	ADHD	-2.98E-07	0.000208297	0.998859	712		blood	TWAS	c5	0.998859	0.999994	DDIT4,SORBS1,IGF2,PHLDA2,BAD,ARL2,ACTN3,PPP1CA,DGAT2,CRY1,GNB3,FOXO1,AKT1,PSEN1,SELENOS,MLST8,PGP,LCMT1,PHKG2,BCKDK,JMJD8,MLYCD,CBFA2T3,NCOR1,FLCN,INPP5K,GIT1,IGFBP4,KAT2A,STAT3,SLC4A1,PDK2,TP53,RPTOR,SIRT7,STK11,MIDN,ZBTB7A,SIRT6,AKT2,AP2A1,INSR,ARNT,RORC,CLK2,CD244,DUSP12,ADIPOR1,SLC45A3,PFKFB2,ZNF692,PTAFR,SESN2,ZMPSTE24,EIF6,SOGA1,SRC,PPP1R3D,NTSR1,TFF3,SIK1,PDGFB,EP300,PPARA,RANBP2,IRS1,ERFE,HDAC4,POMC,KHK,PLEK,GSK3B,P2RY1,MST1,EGF,DGKQ,SCARB2,SNCA,C1QTNF3,NLN,ENPP1,GPLD1,GNMT,LEP,SLC35B4,PRKAG2,GCK,FOXK1,GPER1,PDK4,PTK2B,WDR5,FBP1,PRXL2C,NFKB1,HRH1,SLC4A4,PPARGC1A,LEPR,RORA,PGAM1,IRS2,SIRT1,ACADM,SDHAF3,ACACB,IGFBP3,ARPP19,PRKAA1,PASK,ZBTB20,HIF1A,SLC25A12,PDK1,FOXK2,APP,TIGAR,PMAIP1,NR3C1,TREX1,SLC2A6,DYRK2,IFNG,P2RX7,USP7,PPP1R3B,KAT2B,EPM2AIP1,FAM3C,COX11,PTPN2,RUBCNL,PPP1R3G,PRKCE,NCOA2,MTOR,SMPD3,NUPR1,TGFB1
GOBP_REGULATION_OF_CARDIAC_CONDUCTION	ADHD	2.10E-05	0.000998516	0.983251	70	0.759667	blood	TWAS	c5	0.983251	0.999994	ATP2A2,SLC8A3,ATP2A1,TRPM4,ATP2B4,EHD3,ATP2B2,TRPC1,TMEM65,CORIN,RYR2,SLC8A1,ATP2A3
GOBP_REGULATION_OF_CARDIAC_MUSCLE_ADAPTATION	ADHD	0.00328593	0.0200283	0.86968	45	0.514241	blood	TWAS	c5	0.86968	0.999994	FOXO1,SMAD3,LMNA,ATP2B4,ERRFI1,PPARG,TRPC3,PPP3CA
GOBP_REGULATION_OF_CARDIAC_MUSCLE_CELL_ACTION_POTENTIAL	ADHD	5.70E-06	0.000408005	0.98885	132		blood	TWAS	c5	0.98885	0.999994	ATP2A2,PKP2,CALM1,JUP,RANGRF,CALM3,TRPM4,NOS1AP,DSP,AKAP9,ANK2,CAMK2D,DSG2,RYR2,BIN1,CAV1,HCN3,DSC2,DLG1
GOBP_REGULATION_OF_CARDIAC_MUSCLE_CELL_DIFFERENTIATION	ADHD	1.21E-05	0.000706771	0.986351	43		blood	TWAS	c5	0.986351	0.999994	FRS2,BMP4,KAT2A,ARRB2,DLL1,SOX6,BMP2,SMAD4,EFNB2,MEF2C,FZD7
GOBP_REGULATION_OF_CARDIAC_MUSCLE_CELL_MEMBRANE_REPOLARIZATION	ADHD	-0.00853158	0.0178355	0.632403	56	0.952904	blood	TWAS	c5	0.632403	0.999994	KCNE3,NPPA,NOS1AP,ZMPSTE24,RNF207,KCNE1,SCN5A,CACNA1D,KCNH2,AKAP9,WDR1,SNTA1,KCNQ1,SCN4B
GOBP_REGULATION_OF_CARDIAC_MUSCLE_CELL_PROLIFERATION	ADHD	-3.55E-05	0.000706332	0.959951	100		blood	TWAS	c5	0.959951	0.999994	GLI1,FGF9,RUNX1,MAPK11,FGF2,NOTCH1,VGLL4,RBPJ,JARID2,NOG,TGFBR2,CITED2,TGFBR1,MAPK14,PIM1,MEF2C,FGFR2,BMPR1A,PTEN,MIR17HG,SAV1,GATA6,TGFBR3
GOBP_REGULATION_OF_CARDIAC_MUSCLE_CONTRACTION	ADHD	-2.40E-06	0.000315981	0.993942	288		blood	TWAS	c5	0.993942	0.999994	ATP2A2,PKP2,HSP90AA1,CALM1,ATP2A1,JUP,RANGRF,CALM3,TRPM4,GSTM2,NPPA,ATP1B1,ADORA1,SLC9A1,ZC3H12A,RNF207,PDE4B,EHD3,CALM2,SCN5A,PDE5A,CCN2,DSP,PIK3CG,AKAP9,ANK2,CAMK2D,SMAD7,TMEM38A,KCNJ2,DSG2,RYR2,BIN1,CAV1,ASB3,FKBP1B,SRI,SLC8A1,PDE4D,P2RX4,TMEM38B,DSC2,DLG1,GSTO1,KCNQ1,RGS2
GOBP_REGULATION_OF_CARDIAC_MUSCLE_CONTRACTION_BY_CALCIUM_ION_SIGNALING	ADHD	-5.23E-07	0.000996788	0.999581	99	0.799212	blood	TWAS	c5	0.999581	0.999994	ATP2A2,CALM1,CALM3,GSTM2,ATP1B1,SLC9A1,CALM2,ANK2,CAMK2D,TMEM38A,RYR2,FKBP1B,SLC8A1,TMEM38B,GSTO1
GOBP_REGULATION_OF_CARDIAC_MUSCLE_CONTRACTION_BY_REGULATION_OF_THE_RELEASE_OF_SEQUESTERED_CALCIUM_ION	ADHD	4.17E-05	0.000997296	0.96665	75	0.709666	blood	TWAS	c5	0.96665	0.999994	CALM1,CALM3,GSTM2,CALM2,ANK2,CAMK2D,TMEM38A,RYR2,FKBP1B,SLC8A1,TMEM38B,GSTO1
GOBP_REGULATION_OF_CARDIOCYTE_DIFFERENTIATION	ADHD	-2.88E-05	0.0007064	0.967482	73		blood	TWAS	c5	0.967482	0.999994	PRICKLE1,FRS2,BMP4,KAT2A,ARRB2,DHX36,GPER1,DLL1,SOX6,BMP2,SMAD4,EFNB2,TGFB2,MEF2C,GATA6,FZD7
GOBP_REGULATION_OF_CARTILAGE_DEVELOPMENT	ADHD	-1.43E-05	0.000407816	0.972058	223		blood	TWAS	c5	0.972058	0.999994	LTBP3,ACVRL1,RARG,ZNF219,BMP4,SMAD3,GLG1,RARA,KAT2A,CTSK,CHADL,LNPK,BMPR2,CCN2,BMP6,LEP,POR,BMP1,PRKG2,SMAD7,TAPT1,SMAD1,LOXL2,BMP2,NOG,RARB,RUNX2,TGFBR1,CTNNB1,SCIN,MAF,GLI3,AXIN2,TRPS1,PTPN11,MBOAT2,PKDCC,WNT11,SMPD3,RFLNB
GOBP_REGULATION_OF_CATECHOLAMINE_METABOLIC_PROCESS	ADHD	-3.26E-05	0.000408066	0.936375	100		blood	TWAS	c5	0.936375	0.999994	DRD4,PDE1B,ITGAM,CHRNB2,PARK7,ITGB2,PNKD,ALDH2,ABAT,NR4A2,VPS35
GOBP_REGULATION_OF_CATION_CHANNEL_ACTIVITY	ADHD	-2.49E-05	0.000249764	0.920739	542		blood	TWAS	c5	0.920739	0.999994	KCNIP2,ITGB1,DRD4,CAPN1,CNIH2,CABP4,KCNE3,CRACR2A,CACNB3,STAC3,KCNRG,CALM1,ANTKMT,RRAD,HAP1,MINK1,DLG4,NLGN2,FGF11,VAMP2,CALM3,CABP5,CACNG8,SHISA7,AMIGO1,GSTM2,NPPA,CTSS,NOS1AP,PINK1,EPHB2,SLC6A9,RNF207,PDE4B,FKBP1A,KCNS1,MMP9,NTSR1,OPRL1,KCNE1,PLA2G6,MAPK8IP2,SHANK3,CACNB4,GPR35,EHD3,CALM2,PPP3R1,KLHL24,CCR2,STIMATE,SLMAP,HTT,ADRB2,RASGRF2,PRRT1,NIPSNAP2,ARC,PPP3CC,PTK2B,STOM,UBQLN1,DAPK1,ANK2,CAMK2D,IFNGR2,PKD2,STIM2,PPP3CA,CACNB2,GEM,JSRP1,HOMER1,PLCG2,ALG10B,CASQ1,CAV1,ANK3,KCNG1,GNB5,AKAP6,HCN3,APP,P2RY6,FKBP1B,SRI,SELENON,CRBN,PDE4D,MEF2C,ATPSCKMT,IFNG,CCL2,STIM1,STAC,DLG1,GSTO1,KCNQ1,CABP1,EDN1,AHNAK,NETO2,HCN2,KCNAB1
GOBP_REGULATION_OF_CATION_TRANSMEMBRANE_TRANSPORT	ADHD	-1.01E-05	0.000164269	0.951023	1118		blood	TWAS	c5	0.951023	0.999994	KCNIP2,ITGB1,PPIF,DRD4,CAPN1,CNIH2,CABP4,TCIRG1,KCNE3,CRACR2A,CACNB3,TMBIM6,CD63,STAC3,PTPN6,PHB2,KCNRG,CALM1,CHP1,CAPN3,PML,GSG1L,ATP2A1,CORO1A,ANTKMT,RRAD,WWP2,JPH3,CYBA,YWHAE,SLC43A2,P2RX5,HAP1,ITGB3,P2RX1,MINK1,VMP1,SLC9A3R1,DLG4,NLGN2,FGF11,ATP1B2,KCNAB3,VAMP2,RANGRF,NEDD4L,BCL2,DNM2,SCN1B,FXYD7,FXYD5,ACTN4,KCNN4,CALM3,CABP5,GRIN2D,SPHK2,BAX,SHANK1,CACNG8,CACNG6,SHISA7,AMIGO1,GSTM2,NPPA,CTSS,NOS1AP,XCL1,ATP1B1,ATP2B4,PM20D1,PINK1,SLC30A1,PSEN2,GJC2,EPHB2,SLC9A1,SLC6A9,KCNAB2,RNF207,PDE4B,PARK7,FKBP1A,TMC2,KCNS1,MMP9,EDN3,NTSR1,OPRL1,KCNE1,YWHAH,PLA2G6,MAPK8IP2,SHANK3,CACNB4,SESTD1,CAB39,GPR35,EHD3,PRKCE,CALM2,COMMD1,PPP3R1,ATP1B3,TRPC1,KLHL24,OXSR1,SCN5A,CCR2,TLR9,STIMATE,CACNA1D,SLMAP,C4orf3,TRPC3,HTT,CXCL9,CXCL10,SNCA,DIAPH1,ADRB2,KCNMB1,RASGRF2,ARG1,UTRN,PRRT1,BAK1,PIK3CG,KCNH2,CDK5,NIPSNAP2,GPER1,AKAP9,ARC,PPP3CC,PTK2B,SLC31A2,STOM,ABL1,UBQLN1,DAPK1,WNK2,ANK2,CAMK2D,IFNGR2,PKD2,STIM2,PPP3CA,GLRX,COX17,CACNB2,GEM,TMEM38A,F2RL3,PLCG1,JSRP1,HOMER1,ANO6,SLC38A1,KCNJ2,PLCG2,ALG10B,CHD7,STK39,F2R,CRHBP,UBASH3B,CASQ1,RYR2,BIN1,CAV1,CACNA1C,ISCU,ANK3,KCNG1,RAMP3,GNB5,CNKSR3,AKAP6,HCN3,APP,SLC43A1,P2RY6,FKBP1B,SRI,TESC,SNTA1,FYN,SELENON,GPD1L,SLC8A1,THADA,CRBN,PRNP,PDE4D,WNK1,VDAC1,MEF2C,ATPSCKMT,NDUFA4,IFNG,CCL2,P2RX7,P2RX4,TMEM38B,STIM1,PRKD1,NEDD4,CEMIP,STAC,DLG1,GSTO1,KCNQ1,UBR3,RGS7,FXYD2,FXYD6,SCN4B,SCN2B,HECW2,CD19,RGS2,CABP1,EDN1,TSPAN13,LYN,FBXO11,AHNAK,NETO2,HCN2,KCNAB1,WNK4
GOBP_REGULATION_OF_CD4_POSITIVE_ALPHA_BETA_T_CELL_ACTIVATION	ADHD	1.81E-05	0.000301165	0.95196	357		blood	TWAS	c5	0.95196	0.999994	GATA3,CD81,NCKAP1L,IL23A,IL4R,IL27,LGALS9C,LGALS9,RARA,MALT1,JUNB,JAK3,IL12RB1,TARM1,PRKCZ,ZBTB7B,XCL1,RC3H1,CD55,NLRP3,RUNX3,ZC3H12A,IL23R,ITCH,RUNX1,SOCS5,LOXL3,NFKBIZ,CBLB,CD86,IL4,AGER,HLA-DRA,HLA-DRB1,IRF4,CARD11,RIPK2,RC3H2,CD274,SMAD7,SH3RF1,TWSG1,CD28,IL18,ANXA1,BCL6,CD83,VSIR,SHB,TGFBR2,IL2RA,PRKCQ,NDFIP1,SOCS1,IFNG,LGALS9B,CD160,TNFSF4,HMGB1,BATF,CD3E,HLX,KLHL25
GOBP_REGULATION_OF_CD4_POSITIVE_ALPHA_BETA_T_CELL_DIFFERENTIATION	ADHD	3.40E-05	0.000446549	0.939293	210		blood	TWAS	c5	0.939293	0.999994	GATA3,NCKAP1L,IL23A,IL4R,IL27,LGALS9,RARA,MALT1,JUNB,JAK3,IL12RB1,PRKCZ,ZBTB7B,RC3H1,NLRP3,RUNX3,ZC3H12A,IL23R,RUNX1,SOCS5,LOXL3,NFKBIZ,CD86,IL4,HLA-DRA,HLA-DRB1,IRF4,RIPK2,RC3H2,SMAD7,SH3RF1,IL18,ANXA1,BCL6,CD83,SHB,SOCS1,IFNG,TNFSF4,HMGB1,BATF,HLX,KLHL25
GOBP_REGULATION_OF_CD4_POSITIVE_CD25_POSITIVE_ALPHA_BETA_REGULATORY_T_CELL_DIFFERENTIATION	ADHD	-1.68E-05	0.000705785	0.981054	58		blood	TWAS	c5	0.981054	0.999994	LGALS9,HLA-DRA,HLA-DRB1,IFNG,KLHL25
GOBP_REGULATION_OF_CD8_POSITIVE_ALPHA_BETA_T_CELL_ACTIVATION	ADHD	-7.57E-06	0.000446877	0.986493	108		blood	TWAS	c5	0.986493	0.999994	MAPK8IP1,NCKAP1L,CBFB,LILRB1,LILRB4,PTPN22,ZBTB7B,XCL1,RUNX3,RUNX1,IRF1,HLA-A,HLA-E,CD274,SH3RF1,VSIR,SOCS1,CRTAM
GOBP_REGULATION_OF_CELLULAR_AMINE_METABOLIC_PROCESS	ADHD	-3.28E-05	0.000407978	0.935973	133		blood	TWAS	c5	0.935973	0.999994	PAOX,DRD4,PDE1B,SLC7A7,CLN3,BCKDK,ITGAM,CHRNB2,ATP2B4,PARK7,ITGB2,PNKD,SLC7A11,ALDH2,ABAT,NR4A2,SIRT4,VPS35
GOBP_REGULATION_OF_CELLULAR_CARBOHYDRATE_CATABOLIC_PROCESS	ADHD	0.0250699	0.0147702	0.0896348	51	0.693654	blood	TWAS	c5	0.0896348	0.999994	MLST8,PHKG2,TP53,RPTOR,PPP1R3D,SCARB2,PPP1R3B,PGAM1,TIGAR,MTOR
GOBP_REGULATION_OF_CELLULAR_CARBOHYDRATE_METABOLIC_PROCESS	ADHD	-3.45E-06	0.000218004	0.987382	623		blood	TWAS	c5	0.987382	0.999994	DDIT4,SORBS1,IGF2,PHLDA2,BAD,ACTN3,PPP1CA,DGAT2,CRY1,GNB3,FOXO1,AKT1,SELENOS,MLST8,PGP,LCMT1,PHKG2,BCKDK,MLYCD,CBFA2T3,NCOR1,FLCN,INPP5K,GIT1,IGFBP4,KAT2A,STAT3,SLC4A1,PDK2,TP53,RPTOR,SIRT7,STK11,MIDN,SIRT6,AKT2,INSR,RORC,CLK2,CD244,DUSP12,ADIPOR1,SLC45A3,PFKFB2,ZNF692,PTAFR,SESN2,ZMPSTE24,SOGA1,SRC,PPP1R3D,NTSR1,TFF3,SIK1,EP300,PPARA,RANBP2,IRS1,ERFE,HDAC4,POMC,KHK,PLEK,GSK3B,P2RY1,MST1,DGKQ,SCARB2,SNCA,C1QTNF3,NLN,ENPP1,GPLD1,GNMT,LEP,SLC35B4,GCK,FOXK1,GPER1,PDK4,PTK2B,PPP1R3B,FBP1,HRH1,PPARGC1A,LEPR,RORA,PGAM1,IRS2,SIRT1,ACADM,SDHAF3,ACACB,IGFBP3,ARPP19,PASK,SLC25A12,PDK1,FOXK2,TIGAR,PMAIP1,NR3C1,USP7,WDR5,KAT2B,EPM2AIP1,FAM3C,COX11,PTPN2,RUBCNL,PPP1R3G,PRKCE,NCOA2,MTOR,NUPR1
GOBP_REGULATION_OF_CELLULAR_COMPONENT_SIZE	ADHD	-2.55E-07	0.000131198	0.998449	1524		blood	TWAS	c5	0.998449	0.999994	BLOC1S2,SEMA4G,BORCS7,SHTN1,NRP1,RET,CDHR5,SCT,SWAP70,CDC42EP2,SPTBN2,SSH3,PPP1CA,FCHSD2,PICALM,TRPV4,ARPC3,HIP1R,ULK1,LIMA1,DIP2B,RARG,NCKAP1L,AVIL,GNB3,HSP90AA1,CFL2,FMN1,C15orf62,SPTBN5,RAB11A,BBS4,SEMA7A,SIN3A,PEX11A,SEMA4B,MLST8,CLN3,CORO1A,PYCARD,MT3,SLC12A3,E2F4,CARMIL2,SLC12A4,COTL1,TRPV2,RILP,PAFAH1B1,FLII,ULK2,RAP1GAP2,CCR7,MAPT,WNT3,ALOX15,PFN1,CDC42EP4,SLC9A3R1,GRB2,BORCS6,NDEL1,RPTOR,BAIAP2,NTN1,DNM2,KXD1,MAG,PLEKHG2,SEMA6B,KCNN4,PTPRS,APOE,VASP,ARHGAP35,PPP1R15A,AKT1S1,VAV1,PEX11G,KANK3,LAMTOR5,CAPZA1,MTOR,DRAXIN,CLCN6,SEMA6C,SNAPIN,HAX1,TRIM46,SEMA4A,IQGAP3,CRABP2,SPTA1,ATP13A2,HP1BP3,WDTC1,MACF1,LPAR3,DSTN,RAB22A,CDH4,RTN4R,CDC42EP1,SH3BP1,PDXP,TRIOBP,BAIAP2L2,NCK2,TTL,BMPR2,ARPC2,CDC42EP3,SPTBN1,RTN4,PLEK,ADD2,CHMP3,ARPC4,BRK1,GSK3B,HCLS1,PLS1,AP2M1,MAP3K13,GOLGA4,VILL,CCDC51,RHOA,SEMA3B,NAA80,TWF2,SEMA3G,PRKCD,ADD1,SLC12A7,SEMA6A,SLC12A2,CDKL3,FCHSD1,LARS1,CYFIP2,DBN1,RICTOR,MAP1B,SNX9,EZR,KIAA0319,CARMIL1,SRF,VEGFA,HSP90AB1,SLC12A9,LAMTOR4,SLC26A5,IFRD1,CAPZA2,MTPN,ABCB8,CDK5,AQP1,DBNL,BAIAP2L1,SMURF1,ARPC1A,ARPC1B,WASHC5,CLN8,DMTN,PTK2B,BAG4,ARFGEF1,GSN,SPTAN1,LRRC8A,ABL1,TSC1,VAV2,KANK1,TMOD1,WDR1,SPP1,RUFY3,CLCN3,WNT7A,PLXNA4,DPYSL2,CDHR2,BORCS8,ZFYVE27,TMSB10,CAPG,AKT3,F2RL1,DISC1,ADD3,BIN1,SVIL,SPTB,MKKS,CTTN,VIL1,PRR16,DAAM2,EPS8,CYRIA,GBA2,KDM1A,SPART,ALS2,SSH1,PFN2,TMOD2,TMOD3,EFNA5,FER,ARHGAP5,CYRIB,CAPZB,HCK,IST1,WASHC2C,SEMA3C,PLEKHH2,DEPTOR,SCIN,BLOC1S1,SEMA3A,ABITRAM,LMOD1,RASA1,FSTL4,IL7R,SEMA5A,FN1,SEMA4D,P2RX7,RYK,KCNMA1,ADNP,RAC1,OLFM1,ARPC5,PTEN,TWF1,ARF6,RIN3,CDH1,FHOD3,NCK1,RAB5A,PIK3CA,DLG1,NEB,RAB21,MYO3B,EVL,ARPC5L,NCKAP1,CREB1,VAV3,CIT,SLC12A1,CLNS1A,AQP11,EDN1,ARHGAP18,RDX,NRCAM,ANO6,BORCS5,PRKCE,ESAM,SPTBN4,SLC12A6,LIMK1,RNF6,TMEM123,SSH2
GOBP_REGULATION_OF_CELLULAR_EXTRAVASATION	ADHD	1.56E-05	0.000407811	0.969554	241		blood	TWAS	c5	0.969554	0.999994	ADAM8,PDGFD,LYVE1,ST3GAL4,JAM3,RIPK3,GP1BA,ICAM1,ELANE,PLVAP,CCL25,BCR,CHST2,CCR2,BST1,RIPOR2,AGER,FUT7,GCNT1,ITGA4,OLFM4,FADD,PTGER4,CCL28,IL1R1,PLCB1,CD47,SELP,IL27RA
GOBP_REGULATION_OF_CELLULAR_KETONE_METABOLIC_PROCESS	ADHD	5.38E-06	0.000203961	0.97895	572		blood	TWAS	c5	0.97895	0.999994	AKR1C3,TYSND1,ADM,DKK3,NR1H3,CPT1A,DGAT2,APPL2,PPTC7,NCOR2,ABCD2,AKT1,SLC7A7,CLN3,BCKDK,MLYCD,NCOR1,SREBF1,NR1D1,BRCA1,PDK2,ACADVL,AKT2,NR1H2,PTGS2,ATP2B4,SLC45A3,LPGAT1,WDTC1,MFSD2A,PARK7,H6PD,TRIB3,EIF6,PANK2,PPARA,MTLN,IL1B,INSIG2,IRS1,ERFE,CLCN2,SCAP,DGKQ,REST,SNCA,STARD4,FGFR4,DAB2,BMP6,PRKAG2,PDK4,RDH10,SLC7A11,PPARG,PPARGC1A,ANXA1,CES1,CAV1,BMP2,PIBF1,IRS2,SIRT1,ACACB,FMO4,SIRT5,PRMT3,PDK1,LONP2,ELOVL5,TREX1,PPARD,FABP3,COQ3,FABP5,ETFBKMT,CNR1,SIRT4,PLIN5,INSIG1,ERLIN1,KLHL25,PRKCE
GOBP_REGULATION_OF_CELLULAR_PROTEIN_METABOLIC_PROCESS	ADHD	0.00757782	0.0177038	0.668626	41	0.481269	blood	TWAS	c5	0.668626	0.999994	APLP2,UBL7,BIRC7,BIRC6,PM20D2,BIRC5,SSH1,APP,NAIP,CNDP1,EIF2AK4,VPS35
GOBP_REGULATION_OF_CELLULAR_RESPIRATION	ADHD	7.81E-06	0.000288466	0.978395	255		blood	TWAS	c5	0.978395	0.999994	PPIF,ARL2,ACTN3,TRPV4,SHMT2,CBFA2T3,FLCN,NOS2,SLC25A23,PINK1,IFNLR1,PARK7,PNPT1,RHOA,PDE12,NOA1,SNCA,IL4,TNF,VCP,IL10RB,IFNAR1,PPARGC1A,PRELID1,NOP53,ISCU,HIF1A,TRAP1,AK4,TREX1,IFNG,UQCC2,OPN3,CISD1,PIK3CA,DNAJC15,IDE,COX7A2L,BNIP3
GOBP_REGULATION_OF_CELLULAR_RESPONSE_TO_GROWTH_FACTOR_STIMULUS	ADHD	9.59E-07	0.00016001	0.995219	976		blood	TWAS	c5	0.995219	0.999994	FBXL15,HTRA1,ZEB1,NRP1,PBLD,TET1,GATA3,HHEX,DKK3,MEN1,PPP2R5B,ILK,FAM89B,BRMS1,NUMA1,CHST11,ACVRL1,ITGA5,CD63,LEMD3,ZDHHC17,ING1,LATS2,FGF9,SPRY2,SNX6,BRMS1L,BMP4,ARID4A,PALS1,SNW1,PCSK6,FBN1,RNF111,RBPMS2,SMAD6,SMAD3,NEO1,NPTN,AXIN1,WFIKKN1,TMEM204,STUB1,PRKCB,TGFB1I1,MT3,GLG1,FLCN,EPN2,ITGB3,ITGA3,TOB1,TP53,UBE2O,HGS,MYO1C,RNF165,SMAD2,SMAD7,PIN1,DNM2,FSTL3,STK11,EID2,ZBTB7A,LRG1,LTBP4,TGFB1,CADM4,PRKD2,FUZ,TRIM33,SKI,BCL9,ARNT,ATP2B4,DSTYK,ARID4B,HDAC1,RBBP4,TMEM53,FKBP1A,C20orf27,TMPRSS6,EP300,PPARA,IL1B,CFLAR,BMPR2,GPC1,NRROS,LRIT3,FGF2,SFRP2,ING2,SNX25,HTRA3,SEMA6A,FBN2,IL4,CYFIP2,PDCD6,DAB2,WASF1,LEMD2,HSP90AB1,HIPK2,PEG10,SMURF1,PTP4A3,ZNF703,ADGRA2,FGFR1,SFRP1,HSPA5,NIBAN2,ENG,ABL1,NOTCH1,PPARG,ADAMTSL2,RBPJ,SAP30,SPRY1,NGFR,TWSG1,DLL1,HTRA4,SFRP5,SHISA2,LOX,PTPN1,SKOR1,CAV2,CAV1,SAP30L,BMP2,RGMA,SIRT1,VEPH1,GRB10,JCAD,SPART,SPRED2,SMAD4,SPRED1,THBS1,NOG,HIF1A,SDCBP,RUNX2,CRB2,NBL1,SULF2,ELAPOR2,CITED2,CDKN2B,BAMBI,CTNNB1,NREP,SMURF2,PELO,FST,PDPK1,GREM2,FAM20C,FGFBP3,UBE2D1,MMRN2,SUDS3,MIR17HG,TGFB3,NEDD4,CRIM1,SAP130,SLC2A10,HES1,FSTL1,ROBO1,SKIL,TNFAIP6,CDKN1C,LDLRAD4,ADAM17,PMEPA1,PPM1A,MTMR4,IL12A,FZD1,TGFBR3,NOTCH2,GIPC1,CD109,PRDM16
GOBP_REGULATION_OF_CELLULAR_RESPONSE_TO_HEAT	ADHD	1.12E-05	0.000706311	0.987405	85		blood	TWAS	c5	0.987405	0.999994	MAPT,IER5,MAPKAPK2,CD34,EP300,GSK3B,DNAJC2,DNAJB6,HSF1,SIRT1,ATM,CHORDC1,MTOR,DNAJB1
GOBP_REGULATION_OF_CELLULAR_RESPONSE_TO_HYPOXIA	ADHD	5.51E-06	0.000499633	0.991205	72		blood	TWAS	c5	0.991205	0.999994	TMBIM6,NOL3,CD34,PINK1,DDAH1,ROCK2,CHCHD2,EPHA4,ENO1,PIK3CB
GOBP_REGULATION_OF_CELLULAR_RESPONSE_TO_INSULIN_STIMULUS	ADHD	-1.68E-05	0.000267087	0.949902	311		blood	TWAS	c5	0.949902	0.999994	PTPRE,PIP4K2A,SORBS1,IGF2,ESRRA,APPL2,TNS2,PIP4K2C,OSBPL8,PRKCB,MYO1C,INPP5K,RPS6KB1,LONP1,C1QTNF12,PRKCZ,ZBTB7B,BGLAP,ADIPOR1,NUCKS1,SRC,NCOA5,IL1B,IRS1,NCL,ERFE,NCOA1,GNAI2,PRKCD,ENPP1,GPLD1,LEP,LPL,SLC27A4,KANK1,GKAP1,PPARG,USO1,PTPN1,PID1,ECHDC3,SIRT1,GRB10,PRKAA1,SOCS1,NCK1,PTPN11,PTPN2,SNX5,GRB14,ZNF592,NCOA2,PRKCQ
GOBP_REGULATION_OF_CELLULAR_RESPONSE_TO_OSMOTIC_STRESS	ADHD	-0.00820858	0.017967	0.647764	36	0.182032	blood	TWAS	c5	0.647764	0.999994	MICU1,BAD,YBX3,CLN3,SLC25A23,ARHGEF2,PTGS2,EFHD1
GOBP_REGULATION_OF_CELLULAR_RESPONSE_TO_TRANSFORMING_GROWTH_FACTOR_BETA_STIMULUS	ADHD	-1.42E-05	0.000242358	0.953323	473		blood	TWAS	c5	0.953323	0.999994	HTRA1,PBLD,TET1,DKK3,MEN1,FAM89B,BRMS1,CHST11,LEMD3,ING1,LATS2,SPRY2,SNX6,BRMS1L,ARID4A,PALS1,SNW1,FBN1,RNF111,SMAD6,SMAD3,TGFB1I1,AXIN1,WFIKKN1,STUB1,GLG1,FLCN,ITGA3,TP53,SMAD2,SMAD7,PIN1,DNM2,STK11,EID2,ZBTB7A,LRG1,LTBP4,TGFB1,TRIM33,SKI,BCL9,ARID4B,HDAC1,RBBP4,FKBP1A,C20orf27,EP300,PPARA,CFLAR,NRROS,ING2,SNX25,HTRA3,FBN2,IL4,DAB2,HIPK2,PEG10,SMURF1,HSPA5,ENG,PPARG,ADAMTSL2,SAP30,SPRY1,LOX,CAV2,CAV1,SAP30L,BMP2,SIRT1,VEPH1,ZEB1,SPRED2,SMAD4,SPRED1,THBS1,SDCBP,CITED2,CDKN2B,BAMBI,NREP,SMURF2,SUDS3,MIR17HG,TGFB3,SAP130,SKIL,CDKN1C,LDLRAD4,ADAM17,PMEPA1,PPM1A,MTMR4,TGFBR3,GIPC1,CD109,PRDM16
GOBP_REGULATION_OF_CELLULAR_RESPONSE_TO_VASCULAR_ENDOTHELIAL_GROWTH_FACTOR_STIMULUS	ADHD	4.64E-05	0.000998925	0.962951	50	0.646149	blood	TWAS	c5	0.962951	0.999994	CD63,SPRY2,MYO1C,CADM4,ATP2B4,SEMA6A,PTP4A3,ADGRA2,DAB2IP,DLL1,PIK3CB,ROBO1,IL12A
GOBP_REGULATION_OF_CELLULAR_SENESCENCE	ADHD	-4.49E-06	0.000353344	0.989865	163		blood	TWAS	c5	0.989865	0.999994	NUAK1,VASH1,B2M,RSL1D1,YPEL3,ABI3,MAP3K3,TP53,FZR1,SIRT6,ZMPSTE24,RBL1,MORC3,MIF,PNPT1,NEK4,ING2,ZKSCAN3,HLA-G,CGAS,ABL1,AKT3,SIRT1,BCL6,NEK6,PLK2,FBXO5,ZNF277,BMPR1A,PTEN,TERF2,KIR2DL4
GOBP_REGULATION_OF_CELL_ADHESION_MEDIATED_BY_INTEGRIN	ADHD	1.41E-05	0.000353272	0.968162	229		blood	TWAS	c5	0.968162	0.999994	RET,PLAU,SWAP70,JAM3,LPXN,FERMT3,NCKAP1L,CIB1,PIEZO1,ITGB3,SKAP1,CRK,EFNA1,MUC1,CRKL,ITGB1BP1,DPP4,CYP1B1,SFRP2,SERPINE1,PIK3CG,PTK2,P2RY12,PODXL,SYK,ACER2,TESC,PDE3B,TGFB2,WNK1,ADA,PTPN11,CD3E,ADAM9,LYN,IFT74
GOBP_REGULATION_OF_CELL_CELL_ADHESION_MEDIATED_BY_CADHERIN	ADHD	1.24E-05	0.000446888	0.977798	105		blood	TWAS	c5	0.977798	0.999994	RGCC,SERPINF2,MAD2L2,PTPRU,PPM1F,DENND6A,ADAM19,AFDN,FLOT1,NOTCH4,VEGFA,BMP6,NOTCH1
GOBP_REGULATION_OF_CELL_CELL_ADHESION_MEDIATED_BY_INTEGRIN	ADHD	-1.62E-05	0.000997894	0.987075	65	0.814875	blood	TWAS	c5	0.987075	0.999994	SWAP70,FERMT3,PIEZO1,SKAP1,DPP4,PODXL,WNK1,ADA,CD3E
GOBP_REGULATION_OF_CELL_COMMUNICATION_BY_ELECTRICAL_COUPLING	ADHD	-1.27E-05	0.000706306	0.985676	85		blood	TWAS	c5	0.985676	0.999994	CALM1,IRX3,CALM3,CALM2,CAMK2D,CAV1,ANK3,SRI,SLC8A1,PDE4D
GOBP_REGULATION_OF_CELL_COMMUNICATION_BY_ELECTRICAL_COUPLING_INVOLVED_IN_CARDIAC_CONDUCTION	ADHD	1.73E-05	0.000998866	0.986147	44	0.598221	blood	TWAS	c5	0.986147	0.999994	CALM1,IRX3,CALM3,CALM2,CAMK2D,CAV1,SRI,PDE4D
GOBP_REGULATION_OF_CELL_CYCLE_CHECKPOINT	ADHD	-1.25E-05	0.000353202	0.971779	289		blood	TWAS	c5	0.971779	0.999994	ANAPC15,CRY1,PCID2,CUL4A,BRCA2,XRCC3,RAD51,FEM1B,TELO2,LCMT1,RFWD3,BRCA1,THOC1,TPR,RPA2,CDCA8,TTI1,THOC5,MAP3K20,DYNC1LI1,CCNB1,PPP1R10,DDX39B,MAD2L1BP,MAD1L1,CCAR2,CDK5RAP2,MAD2L1,CHEK2,GEN1,USP44,INCENP,BIRC5,AURKB,DUSP1,FBXO4,BARD1,TTI2,NDC80,RNASEH2B,BABAM2,ETAA1
GOBP_REGULATION_OF_CELL_CYCLE_G2_M_PHASE_TRANSITION	ADHD	7.57E-06	0.000208389	0.971009	485		blood	TWAS	c5	0.971009	0.999994	STOX1,USP47,CHEK1,RRM1,CCND1,CHFR,WNT10B,CDK2,NABP2,CDK4,ING4,GPR132,RAD51B,FOXN3,ZFYVE19,RAB11A,TICRR,BLM,PLK1,NAE1,TAOK1,ATAD5,BRCA1,DBF4B,CDK5RAP3,RAD51C,TP53,CTC1,VPS4B,BABAM1,ATF5,BRSK1,MIIP,INTS3,RCC2,DTL,CDC25B,TOPBP1,CDC25A,RAD50,CCNG1,UIMC1,MRNIP,CCNB1,RAD17,TRIM39,RRM2B,NBN,INIP,CDC14B,ABRAXAS1,NOP53,PBX1,PKIA,RAD21,APP,AURKB,AURKA,CDKN1A,MACROH2A1,ATM,ZNF830,BARD1,FBXO5,HUS1,PINX1,MRE11,TAOK3,AVEN,VPS4A,RBBP8,NEK10,RNASEH2B,CENPF,RINT1,BABAM2,CDC7,PAXIP1,MTA3,NABP1
GOBP_REGULATION_OF_CELL_DIVISION	ADHD	-1.42E-05	0.000195975	0.942357	663		blood	TWAS	c5	0.942357	0.999994	PDGFD,IGF2,CAT,VEGFB,CDK2AP2,UVRAG,RACGAP1,BRCA2,PGF,CALM1,ZFYVE19,RAB11A,BBS4,CIB1,BLM,PRC1,PLK1,SGF29,RAB11FIP3,RBL2,CENPV,FLCN,POLDIP2,GIT1,EVI2B,RAB11FIP4,CDC6,KAT2A,BECN1,KIF18B,PIN1,TLE6,SIRT2,FSD1,CALM3,NUP62,AURKC,CDC14A,CDC42,MAP10,AHCTF1,SFN,KDF1,CDCA8,TAL1,KLHL21,ZZZ3,CDC25B,RBL1,PRDM15,SUSD2,PDXP,PDGFB,ITGB1BP1,IL1B,PRPF40A,PKP4,SPAST,BIRC6,PRKCE,CALM2,TGFA,ANKRD53,CHMP3,TADA3,YEATS2,SETD2,FGF2,SFRP2,MAP9,PDGFC,THBS4,KIF13A,POU5F1,VEGFA,ZNF16,NKX3-1,ENTR1,PTCH1,CDC14B,EREG,PPBP,EFHC1,DLL1,KIF20B,TP63,CUL3,SMYD5,DR1,INCENP,SVIL,LBH,BIRC5,PIK3R4,AURKB,NCOA3,BCL2L1,KIF3B,KIF23,PAX6,MLLT3,AURKA,KLHL9,TGFB2,PLK2,CCP110,ZFYVE26,MYC,PDGFA,WDR5,FGFR2,KAT14,MBIP,TGFB3,IGF1R,VPS4A,SH3GLB1,TEX14,PIK3C3,INSC,GIPC1
GOBP_REGULATION_OF_CELL_FATE_COMMITMENT	ADHD	3.93E-05	0.000706506	0.955637	79		blood	TWAS	c5	0.955637	0.999994	IL23A,CHD4,MTA1,BMP4,MESP1,CHD3,IL12RB1,GATAD2A,GATAD2B,HDAC1,RBBP4,IL23R,LOXL3,FGF2,SFRP2,LMO4,BMPR1A,HES1,FZD7,MTA3,MTA2,WNT11
GOBP_REGULATION_OF_CELL_FATE_SPECIFICATION	ADHD	9.11E-05	0.000998762	0.927339	54	0.75175	blood	TWAS	c5	0.927339	0.999994	CHD4,MTA1,MESP1,CHD3,GATAD2A,GATAD2B,HDAC1,RBBP4,FGF2,SFRP2,LMO4,BMPR1A,FZD7,MTA3,MTA2,WNT11
GOBP_REGULATION_OF_CELL_GROWTH_INVOLVED_IN_CARDIAC_MUSCLE_CELL_DEVELOPMENT	ADHD	1.48E-05	0.000577046	0.979514	58		blood	TWAS	c5	0.979514	0.999994	PARP2,CTDP1,PPARA,AKAP6,PI16,TOMM70,YY1,RGS2,EDN1
GOBP_REGULATION_OF_CELL_JUNCTION_ASSEMBLY	ADHD	1.14E-05	0.000223374	0.959169	674		blood	TWAS	c5	0.959169	0.999994	LDB1,NRP1,VCL,PTPRJ,LRFN4,AMIGO2,ACVRL1,CLSTN3,FARP1,MMP14,FMN1,SMAD3,PEAK1,IRX3,POLDIP2,DUSP3,ABI3,ACE,NLGN2,NPTX1,ACTG1,NTN1,MYO1C,LRFN3,DAPK3,LRRC4B,CRB3,CAMSAP3,CLSTN1,AMIGO1,RAP1A,LINGO4,S100A10,CHRNB2,SEMA4A,NTRK1,F11R,EPHA2,RCC2,EPHB2,SLC9A1,MACF1,NPHP4,NEGR1,PTPRA,SRC,SDC4,CLDN5,PPM1F,ITGB1BP1,IL1B,ROCK2,EPB41L5,GPBAR1,SETD5,COLQ,EIF4G1,EPHB3,IL1RAP,CLASP2,OXTR,GHRL,LIMCH1,HOPX,SNCA,THBS2,FLOT1,TNF,DUSP22,VEGFA,LRRN3,PTK2,ADGRB1,DMTN,SFRP1,IKBKB,STAU2,ABL1,RAPGEF1,RAPGEF2,PDLIM5,NTNG2,TSC1,TLR2,WNT7A,TPBG,BCAS3,DLG5,WDPCP,CAV1,CORO1C,PRKCH,APP,CLASP1,NRXN1,MYCBP2,EPHB1,LRRN1,EFNA5,MEF2C,SEMA4D,ADNP,MDGA1,RAC1,THBS1,PTEN,ARF6,PHLDB2,SLK,ROCK1,FZD5,CNTNAP2,SLITRK5,TEK,VPS35,SNAI1,FZD1,APOD
GOBP_REGULATION_OF_CELL_MATRIX_ADHESION	ADHD	-1.20E-05	0.000192344	0.950102	550		blood	TWAS	c5	0.950102	0.999994	LDB1,NRP1,PLAU,VCL,PTPRJ,EFEMP2,ACVRL1,MMP14,FMN1,SMAD3,PEAK1,CIB1,CDH13,POLDIP2,CCR7,JUP,DUSP3,ITGB3,MINK1,SKAP1,ACTG1,BCL2,DAPK3,CEACAM6,CAMSAP3,CCL25,CSF1,PRKCZ,S100A10,ADAM15,RCC2,SLC9A1,MACF1,AJAP1,PTPRA,SRC,SDC4,PPM1F,ITGB1BP1,ROCK2,EPB41L5,GSK3B,CLASP2,RHOA,DAG1,BST1,LIMCH1,PIK3R1,UTRN,DDR1,DUSP22,VEGFA,SERPINE1,EPHA1,PTK2,GFUS,DMTN,PTK2B,SFRP1,ABL1,TSC1,PLEKHA2,RIN2,BCAS3,DISC1,WDPCP,JAG1,BCL6,CORO1C,ACER2,CCL28,CD36,CLASP1,CDKN2A,RASA1,EFNA5,RAC1,THBS1,PTEN,NF1,PHLDB2,SLK,CD3E,ROCK1,TEK,APOD
GOBP_REGULATION_OF_CELL_MATURATION	ADHD	-3.09E-08	0.000577087	0.999957	70		blood	TWAS	c5	0.999957	0.999994	RET,CLEC7A,LRRK2,TBX6,BCL2,SIRT2,TRIM58,MAP3K13,SHB,BCL11A,AURKA
GOBP_REGULATION_OF_CELL_MIGRATION_INVOLVED_IN_SPROUTING_ANGIOGENESIS	ADHD	-4.21E-06	0.000353335	0.990488	185		blood	TWAS	c5	0.990488	0.999994	NRP1,PIK3C2A,HDAC7,MAP2K5,CIB1,MAP3K3,TBXA2R,PTGS2,ITGB1BP1,GATA2,FGF2,VEGFA,ABL1,NOTCH1,FBXW7,AKT3,ANXA1,HMOX1,SPRED1,THBS1,PLK2,MMRN2,PDCD10
GOBP_REGULATION_OF_CELL_MORPHOGENESIS	ADHD	3.80E-06	0.00014131	0.978567	1273		blood	TWAS	c5	0.978567	0.999994	PDZD8,ZRANB1,NRP1,PARVA,GAS2,CD44,MARK2,ILK,CDC42EP2,RHOD,CORO1B,ARAP1,RASAL1,RHOF,FGD4,PKP2,RND1,FMNL3,ITGA7,ARHGEF7,SYNE3,C15orf62,ITPKA,TPM1,MYO9A,PARP6,ARPIN,CIB1,FES,TAOK2,ALDOA,CORO1A,CFDP1,FBXO31,CRK,PAFAH1B1,FMNL1,ITGB3,C1QBP,DLG4,DVL2,CDC42EP4,SLC9A3R1,UNC13D,RNF157,MYH10,BAIAP2,P4HB,RAC3,MYL12A,MYL12B,NEDD4L,DNM2,PALM,PEAK3,ANKRD27,WTIP,HPN,ACTN4,DAPK3,ARHGAP35,ZNF135,ARHGEF18,MOV10,RHOC,PLEKHO1,CDC42SE1,S100A10,SEMA4A,SPTA1,F11R,PLXNA2,MUL1,CDC42,EPHB2,RHOU,FGR,EPB41,MACF1,MFSD2A,ZMPSTE24,LRP8,GBP1,SRC,FITM2,PREX1,SS18L1,BRWD1,CFAP410,ITGB2,CRKL,RAC2,CDC42EP1,TRIOBP,PLXNB2,ITGB1BP1,CXCR4,FMNL2,PRPF40A,RHOB,ARPC2,OBSL1,CDC42EP3,RHOQ,PLXNA1,PLXND1,P2RY1,DHX36,DVL3,MAP3K13,TBCCD1,ST6GAL1,MELTF,LIMD1,PLXNB1,RHOA,DAG1,CPNE9,RHOH,CDKL3,DIAPH1,ARAP3,CSF1R,SPARC,DBN1,DAB2,RHOBTB3,EZR,CARMIL1,LST1,CUL7,VEGFA,RREB1,CUX1,SLC26A5,GNA12,DBNL,SMURF1,PTK2,ARC,DMTN,RHOBTB2,PTK2B,STAU2,LPAR1,ABL1,KANK1,FGD3,WDR1,ATP10A,PLXNA4,EPHA4,PARVB,MYO10,MYH9,TACSTD2,ANXA1,PLXNC1,FGD6,CAPRIN1,DOCK5,WDPCP,OLFM4,VIL1,FAM171A1,PHIP,EPS8,HEXB,ACTR2,CORO1C,SPAG9,ZMYM6,ZMYM4,AGO4,EPB41L3,RHOBTB1,CAPZB,HCK,ITSN2,FBXW8,WASHC2C,BCL11A,FYN,SYT1,CASS4,ENPP2,SLC23A2,BAMBI,FBLN1,CPNE5,FGD2,GNA13,RASA1,CDC42SE2,EFNA5,CCL2,SYT17,FN1,CAMSAP1,SEMA4D,MPL,RAC1,TESK1,NTNG1,DOCK1,RHOG,CAPRIN2,COCH,ARHGAP15,LIMS2,SS18L2,DLG1,RAB21,NEDD9,STRIP1,MKLN1,ARHGAP18,NTNG2,PLAA,SYT3,RCC2,DNMBP,RDX,GRIP1,CUX2,CFL1,ERMN,LARP4,CLDN4,WASF3
GOBP_REGULATION_OF_CELL_MORPHOGENESIS_INVOLVED_IN_DIFFERENTIATION	ADHD	1.64E-05	0.000229229	0.943043	484		blood	TWAS	c5	0.943043	0.999994	NRP1,ILK,PKP2,ARHGEF7,ITPKA,PARP6,CIB1,FBXO31,CRK,PAFAH1B1,ITGB3,C1QBP,UNC13D,BAIAP2,P4HB,RAC3,DNM2,ANKRD27,ACTN4,S100A10,RCC2,CDC42,EPHB2,LRP8,GBP1,PREX1,SS18L1,CRKL,TRIOBP,ITGB1BP1,ARPC2,OBSL1,DHX36,ST6GAL1,MELTF,CDKL3,DBN1,DAB2,CARMIL1,CUL7,RREB1,CUX1,DBNL,PTK2,DMTN,STAU2,ABL1,KANK1,EPHA4,TACSTD2,CAPRIN1,DOCK5,OLFM4,ACTR2,CORO1C,FBXW8,WASHC2C,CASS4,EFNA5,MPL,RAC1,TESK1,CAPRIN2,LIMS2,SS18L2,BRAF,RAB21,DOCK1,NEDD9
GOBP_REGULATION_OF_CELL_PROJECTION_ASSEMBLY	ADHD	-2.17E-06	0.000166513	0.989605	969		blood	TWAS	c5	0.989605	0.999994	NRP1,HRAS,EPS8L2,CDC42EP2,TBC1D10C,ARAP1,TCHP,AVIL,IFT88,CENPJ,HSP90AA1,PLEK2,C15orf62,BBS4,TBC1D2B,IFT140,CLN3,RABEP2,TBC1D10B,CYLD,CARMIL2,ATMIN,CDK10,DEF8,ARHGAP44,MIEN1,CCR7,HAP1,PLEKHM1,PFN1,ABI3,CDC42EP4,FXR2,NDEL1,TBC1D16,ICAM1,DNM2,PALM,ODAD3,MARK4,ARHGAP35,FUZ,TBC1D17,EPS8L1,EVI5L,EPHA2,CROCC,RCC2,RAP1GAP,CDC42,EPHB2,WASF2,AKIRIN1,TBC1D20,SRC,TRPM2,KCTD17,RAC2,CDC42EP1,TBC1D22A,ARPC2,CDC42EP3,RHOQ,CCDC88A,CEP97,BRK1,ATG3,GSK3B,DYNLT2B,MAP4,ZMYND10,TWF2,PRKCD,GPM6A,HTT,TBC1D1,KIT,CEP135,TBC1D14,CEP120,TBC1D9B,PIK3R1,OCLN,RIPOR2,SRF,PPP1R35,FSCN1,RAC1,DMTN,BIN3,STAU2,RABGAP1,ODF2,TBC1D13,ENTR1,WASHC1,KANK1,KIF24,ARHGAP24,STAP1,TAPT1,PFN2,P2RY12,SYNE2,PPP1R16B,PODXL,WASL,MYO10,BCAS3,TBC1D2,TGFBR1,SDCCAG8,TACSTD2,F2RL1,EVI5,FNBP1L,AUTS2,USP6NL,WDPCP,RALA,FAM98A,CAV1,KLF5,DAAM2,EPS8,COBL,MPHOSPH9,ACTR2,CORO1C,DNM3,TBC1D7,FER,ODF2L,APC,CNTROB,TBC1D3,CAPZB,TBC1D30,DYNC2LI1,GDI2,TBC1D22B,ABITRAM,TBC1D10A,LIMK2,SGSM3,CCP110,TBC1D24,MAK,WRAP73,TBC1D5,P2RX7,P2RX4,TESK1,RHOG,TWF1,RAB3IP,TGFB3,ARF6,CDKL1,SEPTIN9,ATP8B1,TBC1D8,RAB5A,PLD1,PIK3CA,TBC1D15,MYO3B,EVL,NCKAP1,RDX,MTOR,SRGAP2C,FAM110C,SH3YL1
GOBP_REGULATION_OF_CELL_PROLIFERATION_INVOLVED_IN_KIDNEY_DEVELOPMENT	ADHD	-8.66E-06	0.000577165	0.988022	56		blood	TWAS	c5	0.988022	0.999994	GATA3,PDGFD,BMP4,FLCN,ITGB3,IL6R,PDGFB,CFLAR,MYC,PDGFA
GOBP_REGULATION_OF_CELL_SHAPE	ADHD	3.56E-07	0.000199827	0.998577	727		blood	TWAS	c5	0.998577	0.999994	PARVA,GAS2,MARK2,CDC42EP2,RHOD,ARAP1,RHOF,FGD4,RND1,FMNL3,ITGA7,SYNE3,C15orf62,TPM1,FES,TAOK2,ALDOA,CORO1A,CFDP1,FMNL1,CDC42EP4,SLC9A3R1,MYH10,BAIAP2,RAC3,CRK,MYL12A,MYL12B,PALM,PEAK3,HPN,DAPK3,ARHGAP35,ARHGEF18,RHOC,PLEKHO1,CDC42SE1,SEMA4A,SPTA1,F11R,PLXNA2,RHOU,FGR,EPB41,ZMPSTE24,BRWD1,CFAP410,ITGB2,RAC2,CDC42EP1,PLXNB2,FMNL2,PRPF40A,RHOB,CDC42EP3,RHOQ,PLXNA1,PLXND1,P2RY1,LIMD1,PLXNB1,RHOA,DAG1,RHOH,DIAPH1,ARAP3,CSF1R,RHOBTB3,EZR,LST1,VEGFA,SLC26A5,GNA12,PTK2,DMTN,RHOBTB2,PTK2B,LPAR1,FGD3,WDR1,ATP10A,PLXNA4,PARVB,MYO10,MYH9,ANXA1,PLXNC1,FGD6,WDPCP,VIL1,FAM171A1,PHIP,EPS8,HEXB,EPB41L3,RHOBTB1,HCK,FYN,BAMBI,FGD2,GNA13,RASA1,CDC42SE2,CCL2,FN1,SEMA4D,RAC1,RHOG,COCH,ARHGAP15,DLG1,MKLN1,ARHGAP18,DNMBP,RDX,ERMN,WASF3
GOBP_REGULATION_OF_CELL_SUBSTRATE_ADHESION	ADHD	-2.94E-08	0.000144254	0.999838	952		blood	TWAS	c5	0.999838	0.999994	LDB1,NRP1,PLAU,VCL,HSD17B12,MDK,PTPRJ,MEN1,ARL2,ILK,EFEMP2,PTPRO,PKP2,ACVRL1,ITGA5,ARHGEF7,MMP14,FMN1,SMAD3,PEAK1,CIB1,CDH13,POLDIP2,VTN,CCR7,JUP,DUSP3,ITGB3,ALOX15,MINK1,C1QBP,SKAP1,ITGA3,COL1A1,UNC13D,ACTG1,P4HB,RAC3,CRK,BCL2,DNM2,ACTN4,DAPK3,CEACAM6,CAMSAP3,CCL25,CSF1,PRKCZ,S100A10,ADAM15,CDC42,NID1,SLC9A1,MACF1,AJAP1,GBP1,PTPRA,SRC,STK4,SDC4,PREX1,CRKL,PPM1F,RAC2,TRIOBP,PDGFB,ITGB1BP1,ROCK2,EPB41L5,ARPC2,GSK3B,ST6GAL1,MELTF,CLASP2,RHOA,DAG1,BST1,LIMCH1,RELL2,DAB2,PIK3R1,UTRN,CARMIL1,DDR1,DUSP22,VEGFA,RREB1,SERPINE1,COL26A1,EPHA1,PTK2,GFUS,DMTN,PTK2B,SFRP1,ABL1,NOTCH1,KANK1,JAK2,TSC1,PLEKHA2,RIN2,BCAS3,TACSTD2,DISC1,CORO2B,DOCK5,WDPCP,OLFM4,JAG1,BCL6,CORO1C,ACER2,CCL28,TBCD,WASHC2C,CD36,CLASP1,CASS4,CDKN2A,RASA1,EFNA5,GCNT2,FN1,SPOCK2,RAC1,TLN1,TESK1,THBS1,PTEN,ATXN3,NF1,VIT,LIMS2,ABI3BP,PHLDB2,SLK,CD3E,ROCK1,DOCK1,NEDD9,RSU1,TEK,RCC2,PRKCE,FZD7,ANGPT2,APOA1,APOD
GOBP_REGULATION_OF_CELL_SUBSTRATE_JUNCTION_ORGANIZATION	ADHD	-2.23E-05	0.000353193	0.949575	277		blood	TWAS	c5	0.949575	0.999994	LDB1,NRP1,VCL,PTPRJ,ACVRL1,MMP14,FMN1,SMAD3,PEAK1,POLDIP2,DUSP3,ACTG1,DAPK3,CAMSAP3,S100A10,LAMTOR2,RCC2,SLC9A1,MACF1,PTPRA,SRC,SDC4,PPM1F,ITGB1BP1,ROCK2,EPB41L5,IQSEC1,CLASP2,LIMCH1,PIK3R1,DUSP22,VEGFA,PTK2,DMTN,SFRP1,ABL1,TSC1,BCAS3,WDPCP,CORO1C,CLASP1,EFNA5,MAPRE2,RAC1,THBS1,PTEN,ARF6,PHLDB2,SLK,ROCK1,TEK,APOD
GOBP_REGULATION_OF_CENTRIOLE_REPLICATION	ADHD	-4.82E-05	0.000576739	0.933457	110		blood	TWAS	c5	0.933457	0.999994	CENPJ,KAT2A,BRCA1,TRIM37,VPS4B,NUP62,SASS6,STIL,CEP120,PPP1R35,CDK5RAP2,CEP295NL,CEP295,PLK2,MDM1,CEP76,ALMS1,KAT2B
GOBP_REGULATION_OF_CENTROSOME_CYCLE	ADHD	-1.55E-05	0.000333101	0.962876	247		blood	TWAS	c5	0.962876	0.999994	CENPJ,XRCC3,CCNF,CHMP1A,KAT2A,BRCA1,TRIM37,CEP131,VPS4B,MARK4,NUP62,ATF5,CHMP2A,SASS6,STIL,CHMP4B,ROCK2,XPO1,CHMP3,PDCD6IP,CEP120,PPP1R35,CDK5RAP2,FBXW5,CEP295NL,GEN1,NAT10,SIRT1,CCNL1,CENATAC,AURKA,CHMP2B,CEP295,WDR62,PLK2,MDM1,CHORDC1,NUBP1,CHMP1B,CEP76,ALMS1,KAT2B,MCPH1
GOBP_REGULATION_OF_CGMP_MEDIATED_SIGNALING	ADHD	1.28E-06	0.000499768	0.997953	76		blood	TWAS	c5	0.997953	0.999994	PDZD3,PDE2A,ADORA2B,RUNDC3A,PTK2B,THBS1
GOBP_REGULATION_OF_CHAPERONE_MEDIATED_AUTOPHAGY	ADHD	-5.11E-05	0.000998599	0.959161	56	0.57098	blood	TWAS	c5	0.959161	0.999994	GFAP,SNRNP70,ATP13A2,PLK3,CTSA,EEF1A2,SNCA,EEF1A1
GOBP_REGULATION_OF_CHEMOTAXIS	ADHD	1.98E-06	0.000145763	0.989171	1031		blood	TWAS	c5	0.989171	0.999994	SEMA4G,NRP1,PDGFD,SWAP70,TIRAP,JAM3,MDK,SPI1,STX3,VEGFB,CORO1B,KLRK1,TRPV4,SLC8B1,PTPRO,DNM1L,NCKAP1L,IL23A,C3AR1,GAS6,PGF,ADAM10,DAPK2,SMAD3,SEMA7A,SEMA4B,MAPK3,STX4,NOD2,IL34,CDH13,LGALS9,CCR7,DUSP3,WNT3,C1QBP,USP14,AZU1,ELANE,SEMA6B,PRKD2,C5AR1,C5AR2,FPR2,ZNF580,TNFSF14,CSF1,SEMA6C,IL6R,SEMA4A,PADI2,XCL1,AKIRIN1,EDN3,MAPK1,PPM1F,MIF,DDT,RAC2,PDGFB,CXCR4,DPP4,BMPR2,CXCR2,ST6GAL1,CCR4,OXSR1,CX3CR1,CCR1,CCR2,FGF2,BST1,CXCL10,SEMA6A,IL4,CSF1R,PDGFRB,CD74,THBS4,CCR6,RIPOR2,AIF1,AGER,GPSM3,TUBB2B,VEGFA,PLA2G7,SERPINE1,RARRES2,HSPB1,PTK2,MTUS1,PTK2B,ADGRA2,FGFR1,LPAR1,C5,NOTCH1,CXCL8,GPR18,GPR183,STAP1,PLXNA4,P2RY12,SUCNR1,TPBG,XCL2,STK39,F2RL1,SLAMF8,SLAMF1,IL6,CREB3,CMKLR1,KLRC4-KLRK1,CYRIB,NBL1,SEMA3C,DUSP1,MYCBP2,CCN3,SEMA3A,WNK1,ITGA2,SEMA5A,CCL2,CAMK1D,SEMA4D,P2RX4,RYK,RAC1,THBS1,HMGB1,PRKD1,RIN3,LGMN,IL16,ROBO1,TNFAIP6,PTPN2,ADAM17,NEDD9,EDN1,TREM2,LYN,ANGPT2,S1PR1,IL12A,F7
GOBP_REGULATION_OF_CHOLESTEROL_BIOSYNTHETIC_PROCESS	ADHD	2.06E-05	0.0004997	0.967108	99		blood	TWAS	c5	0.967108	0.999994	LPCAT3,MBTPS1,SREBF1,ABCG1,SEC14L2,SCAP,POR,ABCA2,SOD1,PRKAA1,ERLIN1
GOBP_REGULATION_OF_CHOLESTEROL_EFFLUX	ADHD	3.17E-05	0.000446515	0.943428	201		blood	TWAS	c5	0.943428	0.999994	NR1H3,LAMTOR1,LRP1,ABCA3,CETP,ABCA7,YJEFN3,NR1H2,NAXE,PLTP,ABCG1,ZDHHC8,PPARG,EGF,ABCA1,ABCA2,TTC39B,PTCH1,ABCA5,CES1,CAV1,SIRT1,EEPD1,RXRA,NFKBIA
GOBP_REGULATION_OF_CHOLESTEROL_METABOLIC_PROCESS	ADHD	2.55E-05	0.000315951	0.935633	229		blood	TWAS	c5	0.935633	0.999994	DGAT2,GNB3,LPCAT3,MBTPS1,SREBF1,ACADVL,LDLR,LDLRAP1,ABCG1,SEC14L2,SCAP,DGKQ,STARD4,POR,EPHX2,ABCA2,TTC39B,ARV1,CES1,SOD1,PRKAA1,FMO5,ERLIN1
GOBP_REGULATION_OF_CHONDROCYTE_DIFFERENTIATION	ADHD	-8.29E-06	0.000499467	0.98675	160		blood	TWAS	c5	0.98675	0.999994	LTBP3,ACVRL1,RARG,ZNF219,BMP4,SMAD3,GLG1,CHADL,LNPK,CCN2,BMP6,POR,PRKG2,SMAD7,LOXL2,SOX6,RARB,RUNX2,TGFBR1,CTNNB1,SCIN,MAF,GLI3,AXIN2,TRPS1,PTPN11,MBOAT2,PKDCC,RFLNB
GOBP_REGULATION_OF_CHROMATIN_BINDING	ADHD	2.10E-05	0.000576618	0.970929	99		blood	TWAS	c5	0.970929	0.999994	CTBP2,DDX11,NFATC4,MED25,ZNF304,GMNN,MEPCE,HMBOX1,PPP3CA,TDG,PARP9,DTX3L,KDM1A,FBH1,BTAF1,MBD2,ZNF618,WAPL
GOBP_REGULATION_OF_CHROMATIN_ORGANIZATION	ADHD	-3.14E-05	0.000499378	0.949867	184		blood	TWAS	c5	0.949867	0.999994	CTR9,KAT5,ATF7IP,RESF1,PPHLN1,CDK2,AICDA,PCID2,SETDB2,BAZ1A,SETD1A,DNMT1,ZNF304,TRIM28,SETDB1,TPR,TAL1,ZNF445,LSM11,L3MBTL3,ZNHIT1,ALKBH4,PHF2,KDM1A,DPPA3,SSRP1,MLLT3,MORC2,MACROH2A1,MPHOSPH8,ATF7IP2,METTL4,PIK3CA,TASOR,TLK1,SAMD1
GOBP_REGULATION_OF_CHROMOSOME_SEGREGATION	ADHD	3.54E-06	0.000242296	0.988333	519		blood	TWAS	c5	0.988333	0.999994	BUB3,DPF2,KAT5,NUMA1,ANAPC15,ANAPC7,ANAPC5,BCL7A,KNTC1,CHFR,SMARCD1,SMARCC2,PCID2,RB1,XRCC3,ZWILCH,PLK1,LCMT1,BCL7C,BRD7,CSNK2A2,SMARCE1,CDC6,BECN1,SMARCD2,SMARCA4,SPC24,SIRT2,MAD2L2,HORMAD1,RCC2,TPR,ARID1A,CDCA8,CSNK2A1,UBE2C,KLHL22,SMARCB1,NCAPH2,ANAPC1,PUM2,DYNC1LI1,SMARCC1,IHO1,PBRM1,RAD18,ANAPC4,TACC3,CDC23,IK,CCNB1,MAD2L1BP,SMARCD3,NCAPG2,MAD1L1,BCL7B,NSMCE2,CDC26,CDK5RAP2,CENPE,MAD2L1,RIOK2,PHF10,PLSCR1,SMC2,ARID2,CUL3,SMC6,GEN1,USP44,INCENP,CDCA2,BIRC5,APC,RAD21,PUM1,SPDL1,NEK6,AURKB,BUB1,DLGAP5,SMARCA2,DUSP1,PTTG1,RMI2,ATM,SMC5,FBXO5,NUF2,ZWINT,PSMG2,NDC80,KAT2B,CENPF,HECW2,CDC16,TEX14,WAPL,SMC4
GOBP_REGULATION_OF_CHROMOSOME_SEPARATION	ADHD	8.52E-06	0.000257958	0.973662	433		blood	TWAS	c5	0.973662	0.999994	BUB3,DPF2,NUMA1,ANAPC15,ANAPC7,ANAPC5,BCL7A,KNTC1,CHFR,SMARCD1,SMARCC2,PCID2,RB1,XRCC3,ZWILCH,PLK1,LCMT1,BCL7C,BRD7,CSNK2A2,SMARCE1,CDC6,SMARCD2,SMARCA4,SPC24,MAD2L2,TPR,ARID1A,CDCA8,CSNK2A1,UBE2C,KLHL22,SMARCB1,NCAPH2,ANAPC1,DYNC1LI1,SMARCC1,PBRM1,ANAPC4,TACC3,CDC23,IK,CCNB1,MAD2L1BP,SMARCD3,NCAPG2,MAD1L1,BCL7B,NSMCE2,CDC26,CDK5RAP2,CENPE,MAD2L1,RIOK2,PHF10,PLSCR1,SMC2,ARID2,CUL3,GEN1,USP44,INCENP,BIRC5,APC,RAD21,SPDL1,NEK6,AURKB,BUB1,DLGAP5,SMARCA2,DUSP1,PTTG1,ATM,FBXO5,NUF2,ZWINT,PSMG2,NDC80,CENPF,HECW2,CDC16,TEX14,SMC4
GOBP_REGULATION_OF_CHRONIC_INFLAMMATORY_RESPONSE	ADHD	1.78E-05	0.000998698	0.985782	40	0.89717	blood	TWAS	c5	0.985782	0.999994	ADORA2B,IL10,IL4,LTA,TNF,TNFAIP3,IDO1
GOBP_REGULATION_OF_CILIUM_ASSEMBLY	ADHD	4.05E-06	0.000267014	0.987904	427		blood	TWAS	c5	0.987904	0.999994	TBC1D10C,TCHP,IFT88,CENPJ,BBS4,TBC1D2B,IFT140,RABEP2,TBC1D10B,CYLD,ATMIN,CDK10,HAP1,TBC1D16,DNM2,ODAD3,MARK4,ARHGAP35,FUZ,TBC1D17,EVI5L,CROCC,TBC1D20,TBC1D22A,CCDC88A,CEP97,ATG3,GSK3B,DYNLT2B,MAP4,ZMYND10,HTT,TBC1D1,CEP135,TBC1D14,CEP120,TBC1D9B,PPP1R35,RABGAP1,ODF2,TBC1D13,ENTR1,KIF24,TAPT1,SYNE2,TBC1D2,SDCCAG8,EVI5,USP6NL,WDPCP,MPHOSPH9,TBC1D7,ODF2L,CNTROB,TBC1D3,TBC1D30,DYNC2LI1,GDI2,TBC1D22B,TBC1D10A,LIMK2,SGSM3,CCP110,TBC1D24,MAK,WRAP73,TBC1D5,TESK1,CDKL1,SEPTIN9,TBC1D8,TBC1D15
GOBP_REGULATION_OF_CILIUM_BEAT_FREQUENCY	ADHD	-4.79E-05	0.000576653	0.933853	105		blood	TWAS	c5	0.933853	0.999994	CATSPER1,BBS1,BBS4,BBS2,CFAP20,CCDC40,CFAP45,DNAH11,DNAAF1,MKKS,CCSAP
GOBP_REGULATION_OF_CILIUM_BEAT_FREQUENCY_INVOLVED_IN_CILIARY_MOTILITY	ADHD	-2.88E-05	0.000576783	0.96019	97		blood	TWAS	c5	0.96019	0.999994	CATSPER1,BBS1,BBS4,BBS2,CFAP20,CFAP45,MKKS,CCSAP
GOBP_REGULATION_OF_CILIUM_DEPENDENT_CELL_MOTILITY	ADHD	-7.26E-06	0.000576625	0.989954	126		blood	TWAS	c5	0.989954	0.999994	TACR2,CATSPER1,BBS1,BBS4,BBS2,CFAP20,TAC4,CFAP45,SEMG1,CCR6,MKKS,CCSAP,TEX101,CLXN
GOBP_REGULATION_OF_CILIUM_MOVEMENT	ADHD	-2.85E-05	0.000576473	0.960514	138		blood	TWAS	c5	0.960514	0.999994	TACR2,CATSPER1,BBS1,BBS4,BBS2,CFAP20,TAC4,CCDC40,CFAP45,SEMG1,CFAP298,DRC1,RSPH4A,CCR6,DNAH11,DNAAF1,MKKS,CCSAP,TEX101,CLXN
GOBP_REGULATION_OF_CIRCADIAN_RHYTHM	ADHD	1.11E-05	0.000288421	0.969238	364		blood	TWAS	c5	0.969238	0.999994	BTRC,ADRB1,MAPK8,DRD4,CRY2,NR1H3,KAT5,RBM4,KDM2A,PPP1CA,CRY1,PPP1CC,TIMELESS,MTA1,CIPC,FBXL22,PML,SIN3A,ZFHX3,NR1D1,TOP2A,TP53,PER1,CSNK1D,NR2F6,GNA11,SIRT6,RORC,CHRNB2,ADORA1,PARP1,PER3,OPRL1,SIK1,ADORA2A,CSNK1E,PPARA,ROCK2,PPP1CB,GSK3B,CLOCK,HDAC3,MAPK9,EZH2,KLF10,PIWIL2,CCAR2,PTGDS,NOCT,PDE6B,ATG7,PPARG,PPARGC1A,FBXW7,SIAH2,RORA,ID2,GHRL,SRRD,PRKAA1,FBXL17,SFPQ,FBXL3,USP7,OPN3,PSPC1,PHLPP1,FBXL12,BHLHE40,THRAP3,NR1D2,TARDBP,MTOR,GNAQ,RBM4B
GOBP_REGULATION_OF_CIRCADIAN_SLEEP_WAKE_CYCLE	ADHD	1.46E-05	0.000576971	0.979791	60		blood	TWAS	c5	0.979791	0.999994	ADRB1,NR1D1,CHRNB2,ADORA1,PARP1,PER3,ADORA2A,GHRL,PTGDS,KCNA2
GOBP_REGULATION_OF_CLATHRIN_DEPENDENT_ENDOCYTOSIS	ADHD	2.23E-05	0.000577082	0.969222	69		blood	TWAS	c5	0.969222	0.999994	PICALM,HIP1R,DNM2,DGKD,PROM2,TNK2,DAB2,BMP2K,WASL,SMAP1
GOBP_REGULATION_OF_COAGULATION	ADHD	9.11E-06	0.000218094	0.966679	406		blood	TWAS	c5	0.966679	0.999994	PLAU,ST3GAL4,SERPING1,SH2B3,KRT1,CD9,PSEN1,VKORC1,SERPINF2,GP1BA,ALOX12,EMILIN2,SERPINB2,PRDX2,TBXA2R,CEACAM1,PLAUR,USF1,SERPINC1,CD34,EPHB2,THBD,PROCR,PDGFB,PRKCD,ANXA5,HPSE,F12,ENPP4,SERPINE1,NOS3,DMTN,KLKB1,ANXA2,SERPINE2,F2R,F2RL1,TFPI,UBASH3B,CAV1,PRKG1,CD36,APOE,ABAT,PDGFA,NFE2L2,THBS1,PROC,ADTRP,PROS1,EDN1,PLAT,F7
GOBP_REGULATION_OF_COLLAGEN_FIBRIL_ORGANIZATION	ADHD	-5.81E-05	0.000706252	0.934483	47		blood	TWAS	c5	0.934483	0.999994	EFEMP2,RB1,COLGALT1,CHADL,TNXB,AEBP1
GOBP_REGULATION_OF_COLLAGEN_METABOLIC_PROCESS	ADHD	-2.49E-05	0.00044698	0.955604	106		blood	TWAS	c5	0.955604	0.999994	ITGB1,RGCC,BMP4,TGFB3,SERPINF2,ARRB2,CYGB,ERRFI1,CST3,RUNX1,CCN2,ENG,F2R,IL6,VSIR,ITGA2,CIITA,PPARD,VIM,SUCO
GOBP_REGULATION_OF_COLLATERAL_SPROUTING	ADHD	3.32E-05	0.000499657	0.946984	105		blood	TWAS	c5	0.946984	0.999994	ULK1,ULK2,WNT3,PTPRS,CRABP2,LPAR3,IFRD1,SPP1,SPART,IST1,FSTL4,EFNA5,SEMA4D
GOBP_REGULATION_OF_COMPLEMENT_ACTIVATION	ADHD	1.29E-05	0.000576624	0.982146	90		blood	TWAS	c5	0.982146	0.999994	SERPING1,PHB2,A2M,C1QBP,PHB1,C3,CFH,C4BPB,C4BPA,CD55,CR2,CR1,CR1L,CD46,IL1B,CD59,SUSD4
GOBP_REGULATION_OF_CORTICOSTEROID_HORMONE_SECRETION	ADHD	1.14E-05	0.000706397	0.987137	76		blood	TWAS	c5	0.987137	0.999994	CRY2,CRY1,TSPO,POMC,GHRL,DAB2,BMP6,PTPN11
GOBP_REGULATION_OF_CYCLASE_ACTIVITY	ADHD	1.04E-05	0.000377647	0.977926	199		blood	TWAS	c5	0.977926	0.999994	ADRB1,MAPK8,PDZD3,RXFP2,CALM1,MAPK3,RCVRN,ADORA2B,NOS2,P2RY11,PALM,GIPR,CALM3,GNAI3,TMIGD3,GNAS,CALM2,CCR2,GNAI2,GRM2,CACNA1D,ADRB2,GABBR1,GUCA1B,NOS3,VIPR2,AKAP9,P2RY13,CAP1,GLP1R,RAF1,TSHR,MAPK14,STIM1,NF1,RGS2
GOBP_REGULATION_OF_CYSTEINE_TYPE_ENDOPEPTIDASE_ACTIVITY	ADHD	6.82E-06	0.000134749	0.959642	1187		blood	TWAS	c5	0.959642	0.999994	PRDX3,NODAL,FAS,NLRP6,PIDD1,CTSD,BIRC3,BIRC2,USP47,CD44,BAD,PRDX5,RPS3,APAF1,CLEC7A,RNF34,DIABLO,HIP1R,CD27,PCID2,GAS6,AKT1,RPS27L,SMAD3,MAP2K5,UACA,PML,CTSH,ST20,ARL6IP1,MEFV,TFAP4,MT3,NOL3,LGALS9,RFFL,NLE1,MAPT,P2RX1,ATP2A3,ARRB2,NLRP1,MALT1,CDKN2D,NDUFA13,PDCD5,GPI,PLAUR,BBC3,CARD8,BAX,PIH1D1,BCL2L12,NLRP12,NLRP2,TNFSF14,LAMTOR5,S100A9,S100A8,CASP9,IFI16,AIM2,PTGS2,MUL1,NLRP3,RPS6KA1,SFN,IFI6,DHCR24,PARK7,BCL10,CSNK2A1,CST3,CST7,SRC,MMP9,BIRC7,PPM1F,ADORA2A,GRAMD4,BCL2L11,HSPD1,CFLAR,CASP10,CASP8,COL4A3,BOK,NLRC4,HTRA2,PAK2,LTF,GPX1,RHOA,SFRP2,REST,SNCA,DAP,DELE1,CYFIP2,PDCD6,CAST,CCN2,TNF,SERPINB9,PSMB9,BAK1,VEGFA,KHDC1,FIS1,CASP2,DNAJB6,NOD1,AQP1,HIP1,POR,GPER1,INTS1,HSF1,NKX3-1,ASPH,RIPK2,GSN,CARD9,GRIN1,VCP,JAK2,DAPK1,PPARG,MAP3K5,PERP,SH3RF1,NGFR,SIAH2,PDCD2,TP63,ANP32B,F2R,SYK,CYCS,FADD,VIL1,TNFAIP8,SIRT1,BIRC5,ACER2,ARL6IP5,TNFSF10,LAPTM5,CASP4,CASP5,CASP1,CARD16,HGF,FYN,LAMP3,RAF1,PMAIP1,MTCH1,BCL2L13,BID,NAIP,MYC,FAM162A,MICAL1,FASLG,THBS1,SENP1,HMGB1,LGMN,EGLN3,HSPE1,IFT57,ROBO1,TRIAP1,CASP8AP2,CAAP1,EIF2AK3,MGMT,ACVR1C
GOBP_REGULATION_OF_CYSTEINE_TYPE_ENDOPEPTIDASE_ACTIVITY_INVOLVED_IN_APOPTOTIC_SIGNALING_PATHWAY	ADHD	1.56E-05	0.000499582	0.975029	129		blood	TWAS	c5	0.975029	0.999994	FAS,SMAD3,TFAP4,LGALS9,NLE1,PLAUR,BAX,PIH1D1,PARK7,MMP9,HTRA2,GSN,JAK2,CAAP1
GOBP_REGULATION_OF_CYSTEINE_TYPE_ENDOPEPTIDASE_ACTIVITY_INVOLVED_IN_EXECUTION_PHASE_OF_APOPTOSIS	ADHD	0.0190877	0.0203509	0.348281	26	0.539967	blood	TWAS	c5	0.348281	0.999994	RPS3,RNF34,RFFL,PAK2,TNF
GOBP_REGULATION_OF_CYTOPLASMIC_TRANSLATION	ADHD	-5.13E-05	0.000576703	0.929065	87		blood	TWAS	c5	0.929065	0.999994	YBX3,ZNF385A,METTL3,UNK,RPL13A,CNBP,DHX36,CPEB2,CPEB4,YTHDF2,PAIP1,CPEB3,NCK1,PABPC1,MTOR
GOBP_REGULATION_OF_CYTOPLASMIC_TRANSPORT	ADHD	1.18E-05	0.000353339	0.973417	187		blood	TWAS	c5	0.973417	0.999994	DENND10,VPS11,LRRK2,MAPK3,MAP2K2,TRIM46,RAB29,SRC,MAPK1,MAP2,EIPR1,CHMP3,PTPN23,ARFIP1,DAB2,EZR,DNAJC13,SNX3,ATP9A,MAP2K1,USP7,RAB21,RDX,MTMR2
GOBP_REGULATION_OF_CYTOSOLIC_CALCIUM_ION_CONCENTRATION	ADHD	2.14E-05	0.000499412	0.965818	151		blood	TWAS	c5	0.965818	0.999994	SLC35G1,SLC8B1,CLN3,YWHAE,RYR1,ADORA1,ATP2B4,GPR3,WBP2NL,BOK,ATP2B2,TRPC1,P2RY1,TRPC3,GPER1,CALB1,TMEM64,RYR2,CAV2,CAV1,CDH23,FKBP1B,SLC8A1,TRPC6,ITPR1,P2RX1,TSPOAP1
GOBP_REGULATION_OF_DEACETYLASE_ACTIVITY	ADHD	-3.09E-05	0.00049971	0.950759	93		blood	TWAS	c5	0.950759	0.999994	MAPK8,LRRK2,PRKD2,SPHK2,PINK1,VEGFA,CAMK2D,C6orf89,KDM5A,FNTA,PRKD1
GOBP_REGULATION_OF_DEFENSE_RESPONSE_TO_BACTERIUM	ADHD	-3.98E-05	0.000576476	0.944996	124		blood	TWAS	c5	0.944996	0.999994	MAPKBP1,NOD2,CYBA,GRN,EMILIN2,SIRT2,SIGLEC16,SYT11,HAVCR2,F2RL1,MIAT,MMRN2
GOBP_REGULATION_OF_DEFENSE_RESPONSE_TO_VIRUS	ADHD	6.08E-06	0.000353167	0.986264	275		blood	TWAS	c5	0.986264	0.999994	HTRA1,IFIT1B,IFIT1,NLRX1,RNF26,TSPAN32,TRIM6,CCDC92,PCBP2,TARBP2,IL23A,HSP90AA1,TRAF3,IL27,ZDHHC1,DHX58,C1QBP,NPLOC4,IL12RB1,LILRB1,PTPN22,AIM2,MUL1,IFNLR1,ZC3H12A,ZMPSTE24,IL23R,ITCH,MAVS,UFD1,APOBEC3G,IL1B,TRAF3IP1,SELENOK,ZDHHC11,ATG12,IL4,TRIM38,MICB,ILRUN,CGAS,RNF216,FGL2,TNFAIP3,ELMOD2,IL15,STING1,PARP9,DTX3L,RNF125,TRIM44,TRAF3IP2,APOBEC3F,EIF2AK4,PPM1B,SEC14L1,RIOK3,TOMM70,STAT1
GOBP_REGULATION_OF_DEFENSE_RESPONSE_TO_VIRUS_BY_HOST	ADHD	1.28E-05	0.000446739	0.977218	176		blood	TWAS	c5	0.977218	0.999994	TRIM6,TARBP2,IL23A,HSP90AA1,IL27,ZDHHC1,IL12RB1,LILRB1,PTPN22,AIM2,MUL1,IFNLR1,ZC3H12A,IL23R,MAVS,APOBEC3G,IL1B,SELENOK,ZDHHC11,IL4,MICB,CGAS,RNF216,TNFAIP3,IL15,STING1,PARP9,DTX3L,TRIM44,TRAF3IP2,APOBEC3F,EIF2AK4,TOMM70,STAT1
GOBP_REGULATION_OF_DELAYED_RECTIFIER_POTASSIUM_CHANNEL_ACTIVITY	ADHD	-7.06E-05	0.000997701	0.943598	80	0.902765	blood	TWAS	c5	0.943598	0.999994	KCNE3,KCNRG,VAMP2,NPPA,NOS1AP,RNF207,KCNS1,KCNE1,ANK3,KCNG1,AKAP6,KCNAB1
GOBP_REGULATION_OF_DENDRITE_DEVELOPMENT	ADHD	3.78E-05	0.00037736	0.920265	377		blood	TWAS	c5	0.920265	0.999994	KNDC1,NFATC4,ITPKA,PARP6,FBXO31,CRK,PAFAH1B1,SARM1,SEZ6,BAIAP2,NEDD4L,CARM1,STK11,ANKRD27,CHRNB2,EPHB2,MFSD2A,LRP8,SS18L1,CRKL,YWHAH,OBSL1,GSK3B,DHX36,DGKG,GORASP1,CDKL3,DBN1,KIAA0319,PACSIN1,CUL7,CUX1,EZH2,DBNL,LZTS1,STAU2,DAB2IP,ABL1,ANAPC2,NSMF,RAPGEF2,PPP3CA,EPHA4,SIPA1L1,CAPRIN1,COBL,ACTR2,TNIK,FBXW8,BCL11A,VLDLR,TMEM106B,CAMK1D,SEMA4D,RTN4IP1,CAPRIN2,ARF6,NEDD4,SS18L2,RAB21,HECW2,RAP2A,SDC2,CAMSAP2
GOBP_REGULATION_OF_DENDRITE_EXTENSION	ADHD	-4.36E-05	0.000998964	0.965221	53	0.515459	blood	TWAS	c5	0.965221	0.999994	RASAL1,RNF157,NEDD4L,MUL1,CXCR4,CPNE9,SMURF1,SPAG9,ITSN2,BCL11A,SYT1,SLC23A2,CPNE5,SYT17,PLAA,SYT3
GOBP_REGULATION_OF_DENDRITE_MORPHOGENESIS	ADHD	4.58E-05	0.000446464	0.918339	287		blood	TWAS	c5	0.918339	0.999994	KNDC1,NFATC4,ITPKA,PARP6,FBXO31,PAFAH1B1,SARM1,BAIAP2,NEDD4L,STK11,ANKRD27,CHRNB2,EPHB2,LRP8,SS18L1,YWHAH,OBSL1,GSK3B,DHX36,GORASP1,CDKL3,DBN1,CUL7,CUX1,DBNL,LZTS1,STAU2,ANAPC2,NSMF,RAPGEF2,PPP3CA,EPHA4,SIPA1L1,CAPRIN1,ACTR2,TNIK,FBXW8,SEMA4D,CAPRIN2,NEDD4,SS18L2,RAB21,HECW2,RAP2A,SDC2
GOBP_REGULATION_OF_DENDRITIC_CELL_CHEMOTAXIS	ADHD	6.23E-05	0.000998054	0.950239	61	0.817443	blood	TWAS	c5	0.950239	0.999994	SPI1,LGALS9,CCR7,C1QBP,CCR6,SLAMF8,SLAMF1,GAS6,IL12A
GOBP_REGULATION_OF_DENDRITIC_CELL_DIFFERENTIATION	ADHD	-9.31E-06	0.000301224	0.975334	176		blood	TWAS	c5	0.975334	0.999994	LGALS9,LILRB2,LILRB1,FCGR2B,ZBTB46,LGALS1,HLA-G,HLA-B,AGER,TMEM176B,TMEM176A,CEBPB,LGALS3,HMGB1
GOBP_REGULATION_OF_DENDRITIC_SPINE_DEVELOPMENT	ADHD	4.20E-06	0.000315965	0.989394	258		blood	TWAS	c5	0.989394	0.999994	CUX2,PSEN1,ITPKA,PAFAH1B1,TANC2,NLGN2,BAIAP2,PTPRS,EFNA1,EPHB2,LRP8,DHX36,CAMK1,DBN1,DBNL,SDK1,STAU2,LPAR1,DTNBP1,DISC1,DLG5,CAPRIN1,ACTR2,DNM3,MAPKAPK5,ASAP1,GRIN3A,FSTL4,MEF2C,C21orf91,CPEB3,PTEN,CAPRIN2,ARF6,FOXO6,LLPH,SRGAP2C
GOBP_REGULATION_OF_DENDRITIC_SPINE_MORPHOGENESIS	ADHD	-2.77E-06	0.000407898	0.994588	200		blood	TWAS	c5	0.994588	0.999994	LRRK2,ITPKA,ARHGAP44,PAFAH1B1,CDK5R1,ABI3,TANC2,BAIAP2,EFNA1,EPHB2,LRP8,LZTS3,DHX36,DBN1,DBNL,ARC,STAU2,PDLIM5,EPHA4,DTNBP1,SIPA1L1,CAPRIN1,ACTR2,DNM3,PTEN,CAPRIN2,CFL1
GOBP_REGULATION_OF_DEOXYRIBONUCLEASE_ACTIVITY	ADHD	2.18E-05	0.000576669	0.969913	86		blood	TWAS	c5	0.969913	0.999994	RPS3,DDX11,AKT1,DFFA,PRKCD,GZMA,SIRT1,PCNA,HMGB1
GOBP_REGULATION_OF_DEPHOSPHORYLATION	ADHD	7.92E-06	0.000195957	0.967778	697		blood	TWAS	c5	0.967778	0.999994	MASTL,SWAP70,CRY2,AMBRA1,SMPD1,PPP6R3,HSP90B1,NUAK1,LRRC43,ANKLE2,NCKAP1L,RIPK3,PPP2R3C,CALM1,CHP1,SMAD3,IQGAP1,CNEP1R1,YWHAE,INPP5K,SMG6,LRRC46,CDK5RAP3,CD300A,PIN1,SYMPK,CALM3,PPP1R15A,VRK3,CD33,LILRB2,PPP6R1,ENSA,SMG5,FCRL3,ADORA1,PPP1R15B,PINK1,PPP2R5A,FKBP1A,SRC,YWHAB,RCAN1,MTMR3,PPP6R2,ROCK2,LPIN1,CALM2,PLEK,GSK3B,GNAI2,PRKCD,BOD1L1,HTT,BOD1,GPLD1,PPP1R11,TNF,CSNK2B,PPP1R2P1,PPP2R5D,HSP90AB1,PPP1R35,GNA12,PPIA,STYXL1,TMEM225B,MTMR9,PPP1R16A,BAG4,MFHAS1,PTPA,NSMF,JAK2,TSC1,PPP1R16B,TIPRL,PPP1R17,MAGI2,CDCA2,BMP2,PPP4R4,ARPP19,LGALS3,FKBP1B,PTPRC,PPP1R12A,CAMTA1,TGFB2,URI1,ITGA1,ITGA2,MEF2C,IFNG,MGAT5,PPP1R26,SEMA4D,SPPL3,PPP1R7,SMG7,ROCK1,SLC39A10,PPP1R1B,MTMR4,IKBKB,PPP1R9B,MTOR,MTMR2,PPP1R2,DLC1
GOBP_REGULATION_OF_DEVELOPMENTAL_GROWTH	ADHD	1.34E-05	0.000188804	0.943585	942		blood	TWAS	c5	0.943585	0.999994	SEMA4G,ADRB1,SHTN1,NRP1,SGPL1,IGF2,ACTN3,YBX3,RASAL1,ULK1,DIP2B,GLI1,CDK4,LATS2,FGF9,AKT1,PARP2,BMP4,CAPN3,BBS4,SEMA7A,SIN3A,SEMA4B,NKD1,FTO,BBS2,MT3,TRPV2,PAFAH1B1,RAI1,ULK2,STAT5B,STAT5A,STAT3,RND2,MAPT,WNT3,RPS6KB1,SOX15,NDEL1,RNF157,NTN1,NEDD4L,BCL2,CTDP1,DNM2,GAMT,GDF15,MAG,SEMA6B,PTPRS,INSR,CSF1,DRAXIN,SEMA6C,TRIM46,SEMA4A,CRABP2,MUL1,DUSP10,MACF1,MFSD2A,ZMPSTE24,LPAR3,ATRN,STK4,CDH4,RTN4R,PPARA,MAPK11,BCL2L11,TTL,CXCR4,BMPR2,MAP2,RTN4,HTRA2,SEMA4F,GSK3B,PLS1,COLQ,MAP3K13,GOLGA4,TWF2,SEMA3G,CPNE9,GHRL,FGF2,HOPX,SEMA6A,CDKL3,ADRB2,DBN1,MAP1B,EZR,KIAA0319,SRF,VEGFA,IFRD1,LEP,SMO,DBNL,ZP3,SMURF1,MIR25,ABL1,NOTCH1,ANAPC2,PTCH1,PLAC8,VGLL4,SMAD7,SPP1,RUFY3,RBPJ,WWC2,PLXNA4,SERP1,DLL1,JARID2,ZFYVE27,BASP1,CHD7,ATP8A2,RNF6,DISC1,DUSP6,SOD1,MKKS,CTTN,VIL1,DPYSL2,PEX5,SPART,ACACB,FLVCR1,IL7,SPAG9,NOG,AKAP6,APP,SOCS2,ITSN2,IST1,BCL11A,SEMA3C,SYT1,TGFBR2,MYCBP2,CITED2,TGFBR1,SLC23A2,MAPK14,CDKN1A,CPNE5,PI16,PIM1,SEMA3A,WWC1,FSTL4,EFNA5,MEF2C,SEMA5A,PLCB1,SYT17,PPARD,FN1,SEMA4D,RYK,ADNP,OLFM1,FGFR2,TNKS2,BMPR1A,PTEN,CDKN1B,MIR17HG,SAV1,LGMN,CDH1,AFG3L2,TOMM70,PIK3CA,RAB21,CREB1,RGS2,MBD5,EDN1,PLAA,SYT3,HLX,NRCAM,GPAT4,GPAM,TGFBR3,LIMK1,MIR590
GOBP_REGULATION_OF_DEVELOPMENT_HETEROCHRONIC	ADHD	7.00E-06	0.000576937	0.990318	74		blood	TWAS	c5	0.990318	0.999994	NODAL,FGF9,HMGN1,NOTCH1,RBPJ,DLL1,SERPINE2,JAG1,PAX6,HES1
GOBP_REGULATION_OF_DIGESTIVE_SYSTEM_PROCESS	ADHD	-2.51E-06	0.000333195	0.993991	145		blood	TWAS	c5	0.993991	0.999994	NR1H3,HIP1R,LPCAT3,NR1H2,APOA2,EPB41,OPRL1,TYMP,OXTR,GHRL,SLC22A5,TIFAB,SGK1,LEP,AQP1,PPP3CA,STK39,WNK1,KCNQ1,TRPV1
GOBP_REGULATION_OF_DNA_BINDING	ADHD	-2.14E-06	0.000257984	0.993396	449		blood	TWAS	c5	0.993396	0.999994	MAPK8,GATA3,TRIM6,TAF10,DAZAP2,DDIT3,RB1,PSEN1,CALM1,WFIKKN1,TFAP4,ACD,ZBTB7C,SIRT2,ZBTB7A,PLAUR,BCL3,CALM3,TRIM28,CTNNBIP1,LAMTOR5,MAD2L2,SKI,PYHIN1,IFI16,PARP1,ZMPSTE24,PARK7,GTF2B,E2F1,CPNE1,DDRGK1,MMP9,SUMO3,H1-0,EP300,SP100,HJURP,CALM2,EGF,GZMA,CSNK2B,AGER,ILRUN,IRF4,SMO,HIPK2,NIBAN2,JAK2,HABP4,PPARG,FBXW7,HMGB2,DOT1L,JUN,LEF1,KDM1A,HMOX1,NME1,ERCC2,SRI,PAX6,CTNNB1,ITGA2,IFNG,PINX1,TXN,HMGB1,NFKBIA,ZFP90,CEBPG,HES1,TRAF6,HEY1,RNF220,RSF1,TNKS,ZNF675,MMP8
GOBP_REGULATION_OF_DNA_BINDING_TRANSCRIPTION_FACTOR_ACTIVITY	ADHD	-1.12E-06	0.000107764	0.991694	1825		blood	TWAS	c5	0.991694	0.999994	CHUK,BTRC,PPRC1,SUFU,TRIM8,TCF7L2,PRDX3,FANK1,ADAM8,MAPK8,NODAL,SIGIRR,PIDD1,TIRAP,CAT,TRIM21,TRIM68,SPI1,TRIM6,TRIM34,RPS6KA4,MEN1,PPP2R5B,RELA,FOSL1,BRMS1,ARRB1,RPS3,CLEC7A,WNT10B,RHEBL1,WNT1,GLI1,DDIT3,LPAR5,PHB2,RGCC,TNFSF11,RB1,TRIM13,TRAF3,AKT1,RNF31,TSSK4,RIPK3,PSMA6,RPS6KA5,NDN,EIF2AK4,CHP1,CAPN3,TP53BP1,SMAD3,MAP2K5,CIB1,CRTC3,PKD1,PRKCB,NLRC3,TBX6,MAPK3,PYCARD,GLIS2,NOD2,CYLD,NLRC5,ADGRG3,SETD6,TRADD,THAP11,WWP2,FANCA,LGALS9,FLOT2,JUP,STAT3,HDAC5,FZD2,CDK5RAP3,ARRB2,DHX33,TRIM37,DVL2,FOXJ1,SPHK1,CARD14,MALT1,KEAP1,SMARCA4,PRDX2,TCF3,AMH,ZNF431,CACTIN,PIAS4,ZBTB7A,TICAM1,NFKBIB,MAP3K10,PRKD2,CARD8,NLRP12,NLRP2,CTNNBIP1,PEX14,LAMTOR5,TNFRSF4,PRKCZ,TMIGD3,MAD2L2,S100A9,S100A12,S100A8,CRTC2,NTRK1,ARHGEF2,AIM2,XCL1,RNF2,IL10,PINK1,TRAF5,ID3,NLRP3,ZC3H12A,LRP8,PARK7,BCL10,RBCK1,E2F1,ITCH,DDRGK1,MAVS,PRNP,CD40,NTSR1,RIPK4,SIK1,PRMT2,SMARCB1,EP300,NFAM1,IL1B,CFLAR,CARF,RNF25,STK36,SP100,HES6,HDAC4,NLRC4,EIF2AK2,CYP1B1,COMMD1,ANXA4,FANCD2,IRAK2,CD200,HCLS1,MAP3K13,IL1RAP,TFRC,MYD88,CX3CR1,LTF,TLR6,KIT,CLOCK,WFS1,G3BP2,DAP,HAVCR2,MAPK9,TRIM41,TRIM52,ERBIN,RWDD1,ENPP1,SGK1,TRIM38,TRIM40,TRIM26,FLOT1,NFKBIL1,TNF,HSPA1A,HSPA1B,AGER,RIPK1,SRF,VEGFA,NFKBIE,MTPN,HIPK2,ARHGEF5,EZH2,CARD11,MTURN,NOD1,PPIA,BUD31,TRIB1,TRAPPC9,PARP10,HSF1,LRRC14,NKX3-1,CLU,SGK3,COPS5,RIPK2,MTDH,TRAF1,DAB2IP,CARD9,TRAF2,JAK2,PTCH1,CYTL1,PPARG,SMAD7,PKD2,ANXA3,PPP3CA,PPARGC1A,TLR3,TLR2,TNFAIP3,RWDD3,ESR2,FZD6,ESR1,SFRP5,STING1,PURA,ID2,TAX1BP1,EOMES,TRIM14,PLCG2,GFI1,IL18,SLCO3A1,SMO,EGLN1,SYK,CAV1,BMP2,SIRT1,IL6,COMMD6,KDM1A,CMKLR1,HMOX1,FER,PRKCH,ERC1,APP,PPP2CB,TBXT,UBE2N,HCK,COMMD7,CARD16,SRI,CD36,FAF1,MAP3K7,CDKN2A,CTNNB1,PIM1,GLI3,TRIM25,IL18R1,IL18RAP,MIR27A,KDM5A,JMY,OTULIN,CAMK1D,ROR1,TRIM27,USP7,TLR4,TNFSF4,ARID5B,RTKN2,PTEN,TRIM22,TRIM5,SAV1,PRKD1,NFKBIA,TNFRSF11A,CEBPG,SUMO1,HES1,BHLHE40,PRKCI,C3orf33,TRAF6,RNF220,TRIM32,UFL1,EDN1,HDAC2,PAXIP1,STK3,IRAK3,LRP6,TFDP1,GAS6,ZNF675,IKBKB,CTH,PELI1,FZD1,ANKRD42,PRKCQ,PLPP3,NUPR1,ACOD1,TRIM31
GOBP_REGULATION_OF_DNA_BIOSYNTHETIC_PROCESS	ADHD	-8.53E-07	0.00022925	0.99703	472		blood	TWAS	c5	0.99703	0.999994	CHEK1,MEN1,ACVRL1,HNRNPA1,PTGES3,NABP2,ING4,CCT2,PARP4,RGCC,HSP90AA1,PIF1,ERCC4,GFER,SH2B1,MAPK3,TENT4B,GINS3,CHTF18,ACD,GINS2,ARRB2,TP53,WRAP53,CTC1,PRKD2,PNKP,SMG5,CCT3,MEAF6,USP1,SRC,MAPK1,PDGFB,BMPR2,ING5,CYP1B1,CCT4,XRN1,ATR,RFC4,FGF2,JADE2,FGFR4,TCP1,MAP3K4,TNF,DNAJC2,CCT6A,RFC2,PTK2B,HMBOX1,NIBAN2,NAF1,JADE1,PARM1,PARN,CCT7,CCT8,NAT10,MAPKAPK5,DCP2,RFC3,AURKB,NVL,HGF,NEK7,DSCC1,PCNA,CTNNB1,CDKN1A,POLG2,FBXO4,CCT5,ATM,XRCC5,MYC,PKIB,PDGFA,PINX1,TNKS2,RFC5,CHTF8,TERF2,STN1,TNKS,GINS4,EXOSC10,PRKCQ
GOBP_REGULATION_OF_DNA_CATABOLIC_PROCESS	ADHD	7.80E-05	0.000705936	0.912014	77		blood	TWAS	c5	0.912014	0.999994	APAF1,ST20,BAX,DFFA,HSF1,ENDOG,IL6,ATM,DFFB
GOBP_REGULATION_OF_DNA_DAMAGE_CHECKPOINT	ADHD	1.17E-06	0.000446864	0.997919	154		blood	TWAS	c5	0.997919	0.999994	CRY1,CUL4A,BRCA2,RAD51,FEM1B,TELO2,RFWD3,BRCA1,THOC1,RPA2,TTI1,THOC5,MAP3K20,PPP1R10,DDX39B,CCAR2,CHEK2,FBXO4,BARD1,TTI2,RNASEH2B,BABAM2,ETAA1
GOBP_REGULATION_OF_DNA_DAMAGE_RESPONSE_SIGNAL_TRANSDUCTION_BY_P53_CLASS_MEDIATOR	ADHD	-1.75E-05	0.000377688	0.963026	161		blood	TWAS	c5	0.963026	0.999994	CD44,ZNF385A,ING4,MDM2,COPS3,HIC1,TP53,YJU2,PYHIN1,ZMPSTE24,DYRK1A,PTTG1IP,MIF,SOX4,ZNHIT1,SIRT1,KDM1A,SPRED2,SPRED1,EEF1E1,RPL26,PMAIP1,DDX5,ATM,KMT5A,MARCHF7,SMYD2
GOBP_REGULATION_OF_DNA_METHYLATION	ADHD	5.11E-05	0.000706285	0.942365	80		blood	TWAS	c5	0.942365	0.999994	SPI1,PRMT5,BRCA1,PARP1,RLF,ZMPSTE24,MIS18A,KDM1B,EHMT2,NIBAN2,DPPA3,MYC,MPHOSPH8,MBD2,PIK3CA
GOBP_REGULATION_OF_DNA_METHYLATION_DEPENDENT_HETEROCHROMATIN_FORMATION	ADHD	-1.01E-05	0.000499578	0.983805	132		blood	TWAS	c5	0.983805	0.999994	ATF7IP,RESF1,PPHLN1,SETDB2,DNMT1,ZNF304,TRIM28,SETDB1,L3MBTL3,KDM1A,MORC2,MPHOSPH8,ATF7IP2,TASOR,SAMD1
GOBP_REGULATION_OF_DNA_RECOMBINATION	ADHD	1.37E-06	0.000208362	0.994738	616		blood	TWAS	c5	0.994738	0.999994	EPC1,ERCC6,MMS19,CHEK1,KAT5,CLCF1,KMT5B,EP400,TIMELESS,STAT6,YEATS4,RAD51,TP53BP1,BLM,PPP4C,FUS,TERF2,EXOSC6,ATAD5,KPNA2,TNFSF13,WRAP53,RECQL5,THOC1,ANKLE1,PIAS4,SIRT6,HDGFL2,RUVBL2,KMT5C,MAD2L2,VPS72,POGZ,UBQLN4,IL10,PARP1,RPA2,MEAF6,DMAP1,CD40,MRGBP,RTEL1,H1-0,ZRANB3,APLF,RUVBL1,HMCES,H1-10,MAGEF1,TFRC,MLH1,WDR48,SETD2,RAD50,IL4,MRNIP,SHLD3,H1-2,H1-4,CGAS,ZCWPW1,TRRAP,HELQ,SMARCAD1,SLC15A4,CD28,MSH3,ARID2,BCL6,FIGNL1,EXOSC3,KDM1A,ACTR2,ERCC2,MSH2,RAD51AP1,PTPRC,FBH1,NDFIP1,UBE2B,IL7R,RMI2,POLQ,KPNA1,TNFSF4,ZNF365,SHLD2,MRE11,RBBP8,SMCHD1,RIF1,ING3,SHLD1,PARPBP,PAXIP1,SPIDR,HELB,EPC2,MSH6,SUPT6H,IL27RA
GOBP_REGULATION_OF_DNA_REPAIR	ADHD	4.45E-06	0.000168912	0.978989	834		blood	TWAS	c5	0.978989	0.999994	SLF2,EPC1,ERCC6,PARG,MMS19,H2AX,CHEK1,NFRKB,OTUB1,TAF10,DPF2,KAT5,RNF169,RPS3,BCL7A,EP400,DDX11,MCRS1,SMARCD1,SMARCC2,TIMELESS,YEATS4,CUL4A,RAD51,INO80,TP53BP1,PML,SGF29,INO80E,PPP4C,BCL7C,FUS,NUDT16L1,BRD7,TERF2,SF3B3,SPIRE2,USP22,SMARCE1,KAT2A,BRCA1,ATXN7L3,SMARCD2,WRAP53,RECQL5,SMARCA4,BABAM1,TMEM161A,PIAS4,SIRT6,HDGFL2,PNKP,RUVBL2,PRKCG,TFPT,KMT5C,TRIM28,MAD2L2,VPS72,POGZ,UBQLN4,PARP1,ARID1A,RPA2,EYA3,TAF12,MEAF6,DMAP1,USP1,TAF4,MRGBP,RTEL1,SMARCB1,HDAC10,TRIP12,SUPT7L,OGG1,TADA3,RUVBL1,MAGEF1,RNF168,WDR48,SETD2,SMARCC1,ATRIP,PARP3,PBRM1,ACTR8,TADA2B,TAF7,UIMC1,MRNIP,SHLD3,SLF1,SF3B5,WRNIP1,POLH,SUPT3H,CGAS,TAF6,ZCWPW1,CYREN,SMARCD3,BCL7B,TRRAP,UBR5,ENY2,HSF1,CDK9,HELQ,ABRAXAS1,PHF10,CCDC117,PARP9,DTX3L,ARID2,TFIP11,SIRT1,FIGNL1,KDM1A,SUPT20H,ACTR2,OTUB2,XRCC1,UBE2N,FAM168A,TIGAR,RAD51AP1,AUNIP,SMARCA2,TAF2,PCNA,SHLD1,FBH1,RNF8,AXIN2,RAD52,ERCC8,RMI2,BARD1,POLQ,DEK,TADA1,ZNF365,SHLD2,HMGB1,RBBP8,SPIRE1,SMCHD1,CEBPG,NPAS2,KAT2B,TAF5,RIF1,ING3,BABAM2,UCHL5,PARPBP,SPIDR,PRKDC,UBE2V2,HELB,EPC2,SETMAR,MGMT,TAF6L,FOXM1
GOBP_REGULATION_OF_DNA_STRAND_ELONGATION	ADHD	2.58E-05	0.000576929	0.964268	95		blood	TWAS	c5	0.964268	0.999994	NFRKB,MCRS1,INO80,INO80E,RUVBL2,TFPT,NUCKS1,ACTR5,INO80B,RUVBL1,ACTR8,INO80C,YY1,UCHL5
GOBP_REGULATION_OF_DNA_TEMPLATED_DNA_REPLICATION	ADHD	4.21E-06	0.000277224	0.98787	231		blood	TWAS	c5	0.98787	0.999994	CDK2,TIMELESS,BRCA2,INO80,TIPIN,TICRR,BLM,GINS3,CHTF18,GINS2,ZNF830,LIG3,SLFN11,DBF4B,ZMPSTE24,ZRANB3,MCM6,MCM2,RFC4,GMNN,WRNIP1,MCM7,RFC2,NUGGC,NBN,ENDOG,MCM3,BCL6,MCM5,RFC3,DSCC1,PCNA,FBH1,POLG2,SMARCAL1,CIZ1,FBXO5,RFC5,METTL4,SSBP1,CDC7,MCM4,STOML2,GINS4
GOBP_REGULATION_OF_DNA_TEMPLATED_DNA_REPLICATION_INITIATION	ADHD	-3.90E-07	0.000576987	0.99946	65		blood	TWAS	c5	0.99946	0.999994	CDK2,CDT1,MCM6,MCM2,GMNN,WRNIP1,MCM7,NBN,MCM3,MCM5,MCM4
GOBP_REGULATION_OF_DNA_TEMPLATED_TRANSCRIPTION_ELONGATION	ADHD	-2.23E-05	0.000288391	0.938286	384		blood	TWAS	c5	0.938286	0.999994	LDB1,PWWP2B,ZMYND11,ERCC6,MED19,BTBD18,CCNT1,TSFM,MED4,MED6,INTS14,AXIN1,MED24,HEXIM1,MED11,MED31,RECQL5,THOC1,MED16,ELL,MED29,SUPT5H,SIRT6,ZC3H4,MED25,GTF2F1,INTS11,INTS3,INTS7,NELFCD,TCEA2,HMGN1,MED15,THOC5,CBX7,CCNT2,WDR43,SETD5,VHL,EAF2,EAF1,RNF168,NCBP2,WDR82,INTS12,TCERG1,MED10,MED23,DDX39B,NELFE,EZH2,CDK13,INTS1,INTS10,CCAR2,INTS9,CDK9,MED22,NELFB,MED28,MED27,LARP7,INTS8,INTS2,NCBP1,ELL2,INTS6,MED20,SCAF8,PWWP2A,INTS13,MED21,CTNNB1,MED17,RNF8,SUPT4H1,INTS4,MED8,EAPP,MED1,CDK12,CCNK,MED30,INTS5
GOBP_REGULATION_OF_DNA_TEMPLATED_TRANSCRIPTION_INITIATION	ADHD	-6.07E-05	0.00049919	0.903157	223		blood	TWAS	c5	0.903157	0.999994	ERCC6,MED19,TAF10,ATF7IP,WNT10B,CDK4,MED4,MED6,RRN3,MED24,THRA,MED11,MED31,TP53,MED16,MED29,ERCC1,MED25,CTNNBIP1,TAF4,MED15,DHX36,TAF7,SUB1,MED10,MED23,TAF11,MED20,TAF8,SRF,TAF6,SETX,MED22,MED28,MED27,TBP,MITF,ESR1,PPM1D,MED13,JUN,PSMC6,CAND1,GTF2A2,PWWP2A,MED21,TAF2,MED17,GTF2A1,MED8,TAF13,HMGB1,TAF4B,MED1,HNF1A,PAXIP1,MED30
GOBP_REGULATION_OF_DNA_TEMPLATED_TRANSCRIPTION_IN_RESPONSE_TO_STRESS	ADHD	-6.74E-07	0.000705116	0.999238	170		blood	TWAS	c5	0.999238	0.999994	HIF1AN,BAG3,STOX1,CHEK1,TMBIM6,DDIT3,INO80,MAPK7,TP53,SIRT2,CREB3L3,ARNT,MUC1,ATF6,RPS6KA1,ATF4,NCK2,EPAS1,VHL,RGS14,ATF6B,VEGFA,HSPA5,RBPJ,KLF2,CHD6,JUN,CEBPB,ATF3,HMOX1,HIF1A,CITED2,NFE2L2,NEDD4,IMPACT,NCK1
GOBP_REGULATION_OF_DOPAMINE_RECEPTOR_SIGNALING_PATHWAY	ADHD	-5.11E-06	0.000577053	0.992932	73		blood	TWAS	c5	0.992932	0.999994	LRRK2,PRMT5,PALM,DTNBP1,CAV2,VPS35
GOBP_REGULATION_OF_DOUBLE_STRAND_BREAK_REPAIR	ADHD	1.13E-05	0.00019986	0.95498	574		blood	TWAS	c5	0.95498	0.999994	SLF2,EPC1,ERCC6,MMS19,CHEK1,OTUB1,DPF2,KAT5,RNF169,BCL7A,EP400,DDX11,SMARCD1,SMARCC2,TIMELESS,YEATS4,RAD51,TP53BP1,PML,PPP4C,BCL7C,FUS,NUDT16L1,BRD7,SPIRE2,SMARCE1,SMARCD2,WRAP53,RECQL5,SMARCA4,PIAS4,SIRT6,HDGFL2,PNKP,RUVBL2,KMT5C,MAD2L2,VPS72,POGZ,UBQLN4,PARP1,ARID1A,RPA2,MEAF6,DMAP1,MRGBP,RTEL1,SMARCB1,TRIP12,RUVBL1,MAGEF1,WDR48,SETD2,SMARCC1,ATRIP,PARP3,PBRM1,OGG1,MRNIP,SHLD3,SLF1,CGAS,ZCWPW1,CYREN,SMARCD3,BCL7B,TRRAP,UBR5,HSF1,HELQ,PHF10,PARP9,DTX3L,ARID2,TFIP11,FIGNL1,KDM1A,ACTR2,OTUB2,UBE2N,RAD51AP1,AUNIP,SMARCA2,FBH1,RMI2,POLQ,DEK,ZNF365,SHLD2,RBBP8,SPIRE1,SMCHD1,RIF1,ING3,SHLD1,PARPBP,SPIDR,PRKDC,UBE2V2,HELB,EPC2,SETMAR,MGMT,FOXM1
GOBP_REGULATION_OF_DOUBLE_STRAND_BREAK_REPAIR_VIA_HOMOLOGOUS_RECOMBINATION	ADHD	1.40E-05	0.000301282	0.962968	301		blood	TWAS	c5	0.962968	0.999994	EPC1,ERCC6,MMS19,CHEK1,KAT5,EP400,TIMELESS,YEATS4,RAD51,TP53BP1,PPP4C,FUS,WRAP53,RECQL5,PIAS4,SIRT6,HDGFL2,RUVBL2,MAD2L2,VPS72,POGZ,UBQLN4,PARP1,RPA2,MEAF6,DMAP1,MRGBP,RTEL1,RUVBL1,MAGEF1,WDR48,SETD2,MRNIP,SHLD3,CGAS,TRRAP,HELQ,ARID2,FIGNL1,KDM1A,ACTR2,RAD51AP1,FBH1,RMI2,ZNF365,SHLD2,RBBP8,SMCHD1,RIF1,ING3,SHLD1,PARPBP,SPIDR,HELB,EPC2
GOBP_REGULATION_OF_DOUBLE_STRAND_BREAK_REPAIR_VIA_NONHOMOLOGOUS_END_JOINING	ADHD	1.66E-05	0.000576775	0.977066	89		blood	TWAS	c5	0.977066	0.999994	ERCC6,NUDT16L1,WRAP53,PNKP,KMT5C,MAD2L2,MRNIP,SHLD3,CYREN,HSF1,PARP9,DTX3L,TFIP11,ACTR2,SETMAR,DEK,SHLD2,SMCHD1,RIF1,SHLD1
GOBP_REGULATION_OF_EARLY_ENDOSOME_TO_LATE_ENDOSOME_TRANSPORT	ADHD	8.32E-06	0.000576829	0.988485	105		blood	TWAS	c5	0.988485	0.999994	DENND10,VPS11,MAPK3,MAP2K2,SRC,MAPK1,CHMP3,PTPN23,DAB2,EZR,DNAJC13,SNX3,MAP2K1,RAB21,RDX,MTMR2
GOBP_REGULATION_OF_ENDOCRINE_PROCESS	ADHD	5.90E-06	0.00037767	0.987528	193		blood	TWAS	c5	0.987528	0.999994	TACR2,CRY2,CRY1,RETN,KDM5B,TSPO,INHBB,POMC,UCN,GDF9,DAB2,BMP6,LEP,NKX3-1,SPP1,F2R,F2RL1,CRHBP,GHRL,SMAD4,PTPN11
GOBP_REGULATION_OF_ENDOCYTIC_RECYCLING	ADHD	2.33E-06	0.00049984	0.996286	52		blood	TWAS	c5	0.996286	0.999994	ARHGAP1,EHD1,NDRG4,ARHGAP44,RAB11B,EIPR1,ZDHHC2,ATP9A
GOBP_REGULATION_OF_ENDOCYTOSIS	ADHD	5.12E-06	0.000142772	0.971397	978		blood	TWAS	c5	0.971397	0.999994	RUFY2,DRD4,CD151,TSG101,NR1H3,PACSIN3,SMPD1,ANKRD13D,NEU3,ARRB1,PICALM,APPL2,ANKRD13A,ATXN2,HIP1R,BICD1,LRRK2,NCKAP1L,CD63,RAB5B,LRP1,SYNJ2BP,PSEN1,NUMB,EHD4,B2M,SCAMP5,SNX33,GSG1L,CLN3,STX1B,CDH13,NECAB2,RAB5C,ITGB3,ANKFY1,ALOX15,ARRB2,CD300A,SPHK1,RAB31,NEDD4L,DNM2,ABCA7,CD22,CLIP3,RAB4B,AXL,CD177,CALM3,AP2S1,NR1H2,LILRB1,C3,INSR,SYT11,ABL2,CDC42,ARF1,LDLRAP1,PPT1,SGIP1,SRC,ARFGAP1,SYNJ1,PICK1,PACSIN2,DGKD,SNX17,PPP3R1,PROM2,GATA2,TF,AP2M1,TNK2,RUBCN,APPL1,EGF,DGKQ,LRPAP1,SNCA,IL4,CD14,RUFY1,DAB2,ZFYVE16,MCTP1,AHI1,FLOT1,PACSIN1,VEGFA,CD2AP,TFR2,SERPINE1,CBLL1,RABGEF1,HIP1,ARC,SCRIB,VPS28,PPP3CC,CLU,LRSAM1,TOR1A,ABL1,ABCA2,BMP2K,PPP3CA,STAP1,DLL1,DTNBP1,ANXA2,WASL,PLCG2,F2RL1,PTPN1,ITGAV,SYK,MAGI2,BIN1,CAV1,CBL,VAMP4,SDCBP,APP,ANGPT1,LGALS3,RAB4A,CD36,STON2,SMAP1,STON1,ITGA2,TBC1D5,APOE,BTBD9,RAC1,ABCA13,ATAD1,ARF6,PRKD1,RIN3,MIB1,RAB5A,RAB21,ROCK1,TREM2,MTMR2,DNAJC6,AAK1
GOBP_REGULATION_OF_ENDOPLASMIC_RETICULUM_STRESS_INDUCED_INTRINSIC_APOPTOTIC_SIGNALING_PATHWAY	ADHD	-9.09E-06	0.000407982	0.982221	139		blood	TWAS	c5	0.982221	0.999994	LRRK2,TMBIM6,DDIT3,SELENOS,HERPUD1,TXNDC12,PARK7,SERINC3,NCK2,BCL2L11,BOK,WFS1,GRINA,XBP1,PTPN1,SIRT1,CREB3,PMAIP1,NCK1,OPA1,ERP29,PTPN2,BCL2L1,EIF2AK3
GOBP_REGULATION_OF_ENDOPLASMIC_RETICULUM_UNFOLDED_PROTEIN_RESPONSE	ADHD	4.92E-05	0.000446732	0.912324	136		blood	TWAS	c5	0.912324	0.999994	BFAR,ERN1,ABCA7,PPP1R15A,BAX,ATF6,PPP1R15B,DDRGK1,NCK2,BCL2L11,BOK,WFS1,PIK3R1,ATF6B,BAK1,DAB2IP,HSPA5,TMEM33,XBP1,PTPN1,FICD,PIGBOS1,NCK1,PTPN2,UFL1,DNAJB9
GOBP_REGULATION_OF_ENDOSOME_SIZE	ADHD	-4.61E-05	0.000576844	0.936339	92		blood	TWAS	c5	0.936339	0.999994	BLOC1S2,BORCS7,RAB11A,BORCS6,KXD1,SNAPIN,CHMP3,BORCS8,ALS2,BLOC1S1,RAB5A,BORCS5
GOBP_REGULATION_OF_ENDOTHELIAL_CELL_CHEMOTAXIS	ADHD	-2.26E-05	0.00044695	0.959592	95		blood	TWAS	c5	0.959592	0.999994	PRKD2,FGF2,VEGFA,HSPB1,FGFR1,NOTCH1,SEMA5A,P2RX4,THBS1,PRKD1,LGMN
GOBP_REGULATION_OF_ENDOTHELIAL_CELL_DEVELOPMENT	ADHD	-3.09E-05	0.00070616	0.965136	95		blood	TWAS	c5	0.965136	0.999994	VCL,TNFRSF1A,S1PR2,F11R,CLDN5,IL1B,ROCK2,ADD1,TNF,VEGFA,PPP1R12A,PLCB1,ZDHHC21,S1PR3,PROC,ROCK1,IKBKB
GOBP_REGULATION_OF_ENDOTHELIAL_CELL_MIGRATION	ADHD	-4.07E-06	0.000171384	0.981038	755		blood	TWAS	c5	0.981038	0.999994	NRP1,GATA3,PIK3C2A,SCARB1,HDAC7,ACVRL1,SP1,RGCC,AKT1,BMP4,SYNJ2BP,VASH1,MAP2K5,DNAJA4,CIB1,BCAR1,SERPINF1,MAP2K3,JUP,STAT5A,HDAC5,GRN,ITGB3,MAP3K3,ATP5F1A,TBXA2R,GPI,PRKD2,RRAS,EMC10,ZNF580,PIK3CD,EFNA1,SEMA4A,PTGS2,ATP2B4,ZC3H12A,ANGPT4,CD40,PATZ1,CARD10,SH3BP1,PDGFB,ITGB1BP1,ADAM17,ROCK2,BMPR2,RHOB,AAMP,SP100,ATOH8,GATA2,PPARG,EGF,FGF2,SPARC,PDCD6,FLT4,GPLD1,TNF,CSNK2B,VEGFA,PIK3CG,NOS3,HSPB1,KRIT1,PTK2,ADGRB1,GFUS,PTK2B,ADGRA2,FGFR1,DAB2IP,ABL1,NOTCH1,ANXA3,FBXW7,WNT7A,RIN2,PLCG1,BCAS3,AKT3,ANXA1,SIRT1,HMOX1,SPRED1,THBS1,GLUL,HIF1A,ANGPT1,PRKCA,SVBP,PTPRM,PLK2,MEF2C,SEMA5A,MAPK14,P2RX4,RAC1,NFE2L2,MMRN2,PRCP,HMGB1,PRKD1,LGMN,NF1,PDCD10,NRP2,SASH1,EDN1,TEK,ETS1,ANGPT2,GADD45A,PLPP3
GOBP_REGULATION_OF_EPIDERMAL_GROWTH_FACTOR_ACTIVATED_RECEPTOR_ACTIVITY	ADHD	2.86E-05	0.000576561	0.96049	122		blood	TWAS	c5	0.96049	0.999994	ADRA2A,TSG101,SNX6,PSEN1,VPS25,CHMP6,SHC1,ADORA1,ERRFI1,ZGPAT,NCK2,SOCS5,TGFA,CBLB,EGF,ZFYVE28,HBEGF,NCF1,FBXW7,EREG,AREG,CBL,APP,ADAM17
GOBP_REGULATION_OF_EPIDERMIS_DEVELOPMENT	ADHD	1.98E-05	0.000705392	0.977626	159		blood	TWAS	c5	0.977626	0.999994	MACROH2A2,PLAAT4,NUMA1,VDR,KRT2,BMP4,ZFP36L1,TRIM16,KRT10,ALOX15B,KEAP1,SULT2B1,TMEM79,SFN,KDF1,MYCL,PTCH2,ERRFI1,MAFF,GRHL1,ROCK2,FGF2,EZH2,NOTCH1,AQP3,PTCH1,DLL1,TP63,SGPP1,KRT36,NME2,PRKCH,NCOA3,ELAPOR2,MACROH2A1,PPARD,HES1,ZBED2,SRSF6,MED1,ROCK1,KLF7,NAB1,CD109
GOBP_REGULATION_OF_EPITHELIAL_CELL_APOPTOTIC_PROCESS	ADHD	2.23E-06	0.000301188	0.994092	383		blood	TWAS	c5	0.994092	0.999994	PDCD4,TCF7L2,AKR1C3,GATA3,BAD,RGCC,RB1,EIF2S1,ZFP36L1,MAPK7,ARRB2,BCL2,ICAM1,PAK4,ZFP36,PIAS4,BAX,ADAR,IL10,STK4,CD40,UMODL1,PPARA,CFLAR,CAPN10,BOK,GATA2,WFS1,IL4,CAST,HLA-G,TNF,SERPINE1,MIR106B,GPER1,KRIT1,GSN,ABL1,JAK2,TNIP2,TNFAIP3,ESR1,PLCG1,ITGA4,IL6,HMOX1,PRKAA1,TMF1,ANGPT1,SEMA5A,CCL2,NFE2L2,CD160,FASLG,THBS1,CDKN1B,SAV1,IGF1R,PRKCI,SRSF6,BRAF,TEK,GAS6,WNT11
GOBP_REGULATION_OF_EPITHELIAL_CELL_MIGRATION	ADHD	-3.72E-06	0.000142769	0.979236	1018		blood	TWAS	c5	0.979236	0.999994	NRP1,GATA3,PIK3C2A,SCARB1,HDAC7,ACVRL1,SP1,RGCC,AKT1,BMP4,SYNJ2BP,VASH1,RAB11A,MAP2K5,DNAJA4,CTSH,CIB1,BCAR1,SERPINF1,MAP2K3,JUP,STAT5A,HDAC5,GRN,ITGB3,PFN1,ITGA3,MAP3K3,ATP5F1A,INSL3,TBXA2R,GPI,PRKD2,RRAS,EMC10,ZNF580,PIK3CD,MTOR,EFNA1,RAB25,SEMA4A,PTGS2,ADIPOR1,ATP2B4,DUSP10,ZC3H12A,MACF1,ANGPT4,SRC,MMP9,CD40,PPM1F,PATZ1,CARD10,SH3BP1,PDGFB,ITGB1BP1,ADAM17,ROCK2,EPB41L5,BMPR2,RHOB,AAMP,SP100,RTN4,ATOH8,GATA2,PPARG,IQSEC1,CAPN7,CLASP2,PTPN23,EGF,FGF2,IL4,HBEGF,SPARC,PDCD6,FLT4,GPLD1,TNF,CSNK2B,VEGFA,RREB1,PIK3CG,NOS3,HSPB1,KRIT1,PTK2,ADGRB1,GFUS,PTK2B,ADGRA2,FGFR1,ABL1,NOTCH1,ANXA3,FBXW7,WNT7A,ADAM9,RIN2,PLCG1,BCAS3,AKT3,PLCG2,TACSTD2,JUN,ANXA1,DOCK5,VIL1,IRS2,SIRT1,GLIPR2,CORO1C,HMOX1,SPRED1,THBS1,PFN2,GLUL,MCC,HIF1A,ANGPT1,PRKCA,CLASP1,TGFBR2,SVBP,PTPRM,ENPP2,TGFB2,MACIR,ARSB,ITGA2,PLK2,MEF2C,SEMA5A,IFNG,MAPK14,P2RX4,MAPRE2,RAC1,NFE2L2,MMRN2,PTEN,PRCP,HMGB1,ARF6,PRKD1,LGMN,NF1,PDCD10,NRP2,EVL,MIR342,DOCK1,SASH1,EDN1,TEK,ETS1,PRKCE,ANGPT2,GADD45A,PLPP3
GOBP_REGULATION_OF_EPITHELIAL_TO_MESENCHYMAL_TRANSITION	ADHD	-7.59E-06	0.000333076	0.981832	248		blood	TWAS	c5	0.981832	0.999994	TCF7L2,GATA3,SDHAF2,RGCC,SPRY2,BMP4,SMAD3,TGFB1I1,COL1A1,SMAD2,SMAD7,HPN,DACT3,FUZ,MTOR,MAD2L2,EFNA1,ADIPOR1,TIAM1,POFUT2,IL1B,APLF,USF3,CLASP2,DAG1,SFRP2,PPP2CA,DAB2,EZH2,PTK2,SFRP1,DAB2IP,CRB2,ENG,NOTCH1,SPRY1,EPHA4,LOXL2,JAG1,BMP2,IL6,GLIPR2,SPRED2,SMAD4,SPRED1,NOG,SDCBP,CLASP1,TGFBR2,TGFBR1,BAMBI,CTNNB1,PHLDB2,TGFB2,AXIN2,GCNT2,OLFM1,PTEN,TGFB3,LDLRAD4,ACVR1,FERMT2
GOBP_REGULATION_OF_ERAD_PATHWAY	ADHD	-4.87E-06	0.00099757	0.996101	66	0.920763	blood	TWAS	c5	0.996101	0.999994	SVIP,HERPUD1,USP14,TMEM259,SGTA,BAG6,UBQLN1,CAV1,RNF185,USP13,RNFT2,NFE2L2,ATXN3,AQP11,RNFT1,UBXN1
GOBP_REGULATION_OF_ERBB_SIGNALING_PATHWAY	ADHD	8.68E-06	0.000301176	0.976996	360		blood	TWAS	c5	0.976996	0.999994	ADRA2A,AFAP1L2,TSG101,PTPRJ,HIP1R,PDE6H,SNX6,PSEN1,MVP,CDH13,HAP1,VPS25,DUSP3,RHBDF2,CHMP6,PDE6G,MVB12A,SHKBP1,RNF126,CEACAM1,PLAUR,NUP62,ADORA1,ERRFI1,MMP9,PTK6,ZGPAT,RALB,PTPN18,DGKD,SOS1,SOCS5,RTN4,CCDC88A,TGFA,CBLB,RAB7A,EGF,ZFYVE28,HBEGF,SH3TC2,NCF1,HIP1,PTPN12,GPER1,DAB2IP,MVB12B,RBPJ,FBXW7,EREG,AREG,BCAR3,RALA,CNOT9,CBL,FER,ITGA1,FASLG,LGMN,PTPN2,ADAM17
GOBP_REGULATION_OF_ERYTHROCYTE_DIFFERENTIATION	ADHD	5.69E-05	0.000705689	0.935714	144		blood	TWAS	c5	0.935714	0.999994	LDB1,SPI1,ACVR1B,NCKAP1L,ZFP36L1,KLF13,B2M,ZFPM1,STAT5B,STAT3,ISG15,ARNT,TAL1,ANKRD54,BRD1,MAPK11,INPP5D,GATA2,P4HTM,HSPA1A,HSPA1B,HOXA5,ZNF16,HMGB2,MAFB,HIF1A,FAM210B,SMAP1,MAPK14,MED1,ACVR2A,LYN,ETS1,STAT1
GOBP_REGULATION_OF_ER_TO_GOLGI_VESICLE_MEDIATED_TRANSPORT	ADHD	3.95E-06	0.000576952	0.99454	93		blood	TWAS	c5	0.99454	0.999994	SAR1A,LRRK2,TBC1D20,PREB,SAR1B,GAS1,STX18,YIPF5,RNF139,SCFD1,PGAP1,RINT1
GOBP_REGULATION_OF_ESTABLISHMENT_OF_PROTEIN_LOCALIZATION_TO_CHROMOSOME	ADHD	-7.03E-06	0.000447056	0.987459	72		blood	TWAS	c5	0.987459	0.999994	CCT2,WRAP53,CCT3,CCT4,TCP1,CCT6A,CCT7,CCT8,CCT5,TERF1,SPIDR
GOBP_REGULATION_OF_ESTABLISHMENT_OF_PROTEIN_LOCALIZATION_TO_MITOCHONDRION	ADHD	-3.56E-05	0.00031601	0.910352	273		blood	TWAS	c5	0.910352	0.999994	BAG3,MAPK8,VPS11,ATG13,LRRK2,RNF31,GZMB,CSNK2A2,SREBF1,NMT1,MAPT,NPEPPS,PDCD5,SAE1,BBC3,UBE2J2,HAX1,PINK1,RHOU,ATP5IF1,UBE2L3,RAC2,HTRA2,PARL,ARIH2,BAP1,HSPA1L,BAG4,FBXW7,LEPROT,USP36,HPS4,BNIP3L,TOMM7,PRKAA1,MICALL2,LMAN1,ABLIM3,C11orf65,SH3GLB1,FZD5
GOBP_REGULATION_OF_ESTABLISHMENT_OR_MAINTENANCE_OF_CELL_POLARITY	ADHD	-1.19E-05	0.000377658	0.974967	203		blood	TWAS	c5	0.974967	0.999994	SHTN1,GATA3,LLGL1,FLOT2,LLGL2,ABL2,ROCK2,RICTOR,RIPOR2,KRIT1,PTK2B,ARFGEF1,GSN,ABL1,DOCK8,KANK1,RUFY3,KIF20B,BCAS3,WDPCP,PLEKHG3,CYRIB,ROCK1,TEK
GOBP_REGULATION_OF_EXCRETION	ADHD	-3.78E-05	0.000706485	0.95735	69		blood	TWAS	c5	0.95735	0.999994	ACE,SLC9A3R1,ADORA1,ADORA2A,GNAI2,CORIN,SPX,EDN1
GOBP_REGULATION_OF_EXECUTION_PHASE_OF_APOPTOSIS	ADHD	0.0231566	0.0162513	0.154185	48	0.373208	blood	TWAS	c5	0.154185	0.999994	RNF34,RFFL,TP53,SIRT2,DFFA,ZC3H12A,BOK,PAK2,FZD3,TP53BP2,BCL2L1
GOBP_REGULATION_OF_EXIT_FROM_MITOSIS	ADHD	-8.32E-06	0.00070666	0.990608	61		blood	TWAS	c5	0.990608	0.999994	KNTC1,PHB2,RGCC,SIRT2,CDC14A,UBE2C,CDC23,MAD2L1BP,CDC14B,NPM2,CDKN1B
GOBP_REGULATION_OF_EXOCYTOSIS	ADHD	-1.21E-07	0.000148975	0.999354	931		blood	TWAS	c5	0.999354	0.999994	ADRA2A,BACE1,TSG101,SPI1,TPCN2,KLRC2,ATP2A2,RPH3A,LRRK2,SLC4A8,NCKAP1L,RAB2B,SCAMP5,FES,CACNA1H,BAIAP3,RAB26,PRKCB,DOC2A,SEPTIN1,STX1B,ITGAM,STX4,AP1G1,ADORA2B,SMCR8,LGALS9,GIT1,HAP1,NSF,SNF8,CD300A,VAMP2,UNC13D,CHMP6,HGS,VPS4B,RAB3D,RAB3A,CEACAM1,CD177,CALM3,SPHK2,SYT5,CHMP2A,STXBP2,PRAM1,RAP1A,S100A10,SNAPIN,RAB13,SYT11,CPLANE2,CD84,FCGR2B,ATP13A2,FGR,PTAFR,RIMS3,SDC4,ITGB2,SEPTIN5,BCR,ADORA2A,RAC2,PLA2G6,CACNA1I,RAB3GAP1,CACNB4,SEPTIN2,VAMP8,CHMP3,GSK3B,SNX4,GATA2,RAB7A,P2RY1,CLASP2,PDCD6IP,CCR2,GNAI2,HYAL3,REST,SNCA,IL4,CPLX2,HLA-F,RABGEF1,ZP3,BLK,STXBP1,NOTCH1,RAB33B,WNT7A,DTNBP1,ANXA2,STAM,CACNB2,RAB8A,F2RL1,WDR41,ANXA1,SYK,RAB10,RALA,STX1A,HMOX1,ATP9A,PFN2,FER,SDCBP,APBA2,RAP1BL,STXBP5,C12orf4,IL4R,CLASP1,SYT1,GRIN3A,RAB12,TRPV6,RAB15,EXPH5,IFNG,RAP1B,SYT17,PDPK1,GAB2,GIPC1,ADGRE2,STXBP3,MICAL1,PREPL,RAB27A,VPS4A,RAB27B,RAB5A,FBXL20,RAB21,P2RX1,CNR1,KCNB1,LYN,SYT3,SEPTIN4,SMPD3,RPH3AL,PRKCG
GOBP_REGULATION_OF_EXOSOMAL_SECRETION	ADHD	-2.21E-05	0.000499756	0.964705	79		blood	TWAS	c5	0.964705	0.999994	TSG101,SNF8,CHMP6,HGS,VPS4B,CHMP2A,ATP13A2,SDC4,CHMP3,RAB7A,PDCD6IP,ATP9A,SDCBP,IFNG,VPS4A,STAM,SMPD3
GOBP_REGULATION_OF_EXTENT_OF_CELL_GROWTH	ADHD	1.78E-05	0.000267047	0.946795	399		blood	TWAS	c5	0.946795	0.999994	SEMA4G,SHTN1,NRP1,ULK1,DIP2B,SEMA7A,SIN3A,SEMA4B,MT3,TRPV2,PAFAH1B1,ULK2,MAPT,WNT3,NDEL1,NTN1,DNM2,MAG,SEMA6B,PTPRS,DRAXIN,SEMA6C,TRIM46,SEMA4A,CRABP2,MACF1,LPAR3,CDH4,RTN4R,TTL,BMPR2,MAP2,RTN4,GSK3B,MAP3K13,GOLGA4,TWF2,SEMA3G,SEMA6A,CDKL3,DBN1,MAP1B,KIAA0319,SRF,VEGFA,IFRD1,DBNL,SMURF1,ABL1,SPP1,RUFY3,PLXNA4,ZFYVE27,DISC1,CTTN,DPYSL2,SPART,IST1,SEMA3C,SEMA3A,FSTL4,EFNA5,SEMA5A,FN1,SEMA4D,RYK,ADNP,OLFM1,CDH1,RAB21,NRCAM,LIMK1,RNF6
GOBP_REGULATION_OF_EXTRACELLULAR_MATRIX_ASSEMBLY	ADHD	-0.0561569	0.0274463	0.0407503	23	0.800597	blood	TWAS	c5	0.0407503	0.999994	RGCC,SMAD3,TIE1,CLASP2,DAG1,NOTCH1,CLASP1,PHLDB2
GOBP_REGULATION_OF_EXTRACELLULAR_MATRIX_CONSTITUENT_SECRETION	ADHD	-0.0427856	0.0213715	0.045286	26	0.701252	blood	TWAS	c5	0.045286	0.999994	TNFRSF1A,RGCC,IER3IP1,TNFRSF1B,NOTCH1,RIC1,BMP2,ADTRP
GOBP_REGULATION_OF_EXTRACELLULAR_MATRIX_DISASSEMBLY	ADHD	-2.62E-06	0.000998322	0.997903	63	0.455369	blood	TWAS	c5	0.997903	0.999994	LRP1,CARMIL2,CST3,DPP4,MELTF,CLASP2,FGFR4,DDR1,FSCN1,IL6,CLASP1
GOBP_REGULATION_OF_EXTRACELLULAR_MATRIX_ORGANIZATION	ADHD	-2.81E-05	0.00040782	0.94503	202		blood	TWAS	c5	0.94503	0.999994	EFEMP2,LRP1,TNFRSF1A,RGCC,RB1,SMAD3,CARMIL2,ZNF469,ITGB3,IER3IP1,COLGALT1,TNFRSF1B,NID1,CST3,RUNX1,CHADL,DPP4,CFLAR,MELTF,CLASP2,LAMB2,DAG1,PRDM5,FGFR4,DDR1,TNXB,AEBP1,FSCN1,ABL1,NOTCH1,RIC1,BMP2,IL6,LAMC1,CLASP1,LAMA2,PHLDB2,ADTRP
GOBP_REGULATION_OF_EXTRINSIC_APOPTOTIC_SIGNALING_PATHWAY_IN_ABSENCE_OF_LIGAND	ADHD	1.11E-05	0.00049942	0.982228	153		blood	TWAS	c5	0.982228	0.999994	RET,AKT1,MAP2K5,MAPK7,BCL2,PRDX2,PPP2R1A,MCL1,IFI6,EYA3,IL1B,HTRA2,CTNNA1,TNF,HSPA1A,HSPA1B,RIPK1,FGFR1,SGK3,PF4,EYA2,PPP2R1B,STRADB,IL7,UNC5B,WWOX,NF1,BCL2L1
GOBP_REGULATION_OF_EXTRINSIC_APOPTOTIC_SIGNALING_PATHWAY_VIA_DEATH_DOMAIN_RECEPTORS	ADHD	4.60E-05	0.000499361	0.926645	178		blood	TWAS	c5	0.926645	0.999994	MADD,RNF34,FAIM2,FEM1B,STX4,RFFL,BRCA1,ICAM1,ARHGEF2,PARK7,SCRT2,STK4,TIMP3,CFLAR,TMBIM1,SP100,MAL,GSK3B,GPX1,SFRP2,SERPINE1,NOS3,SFRP1,HMGB2,TNFAIP3,PEA15,FAIM,TMC8,ATF3,HMOX1,LGALS3,HGF,FAF1,RAF1,PMAIP1,THBS1,PTEN,SKIL,ITPRIP,BCL2L1
GOBP_REGULATION_OF_FATTY_ACID_BETA_OXIDATION	ADHD	1.68E-05	0.000576785	0.97677	103		blood	TWAS	c5	0.97677	0.999994	TYSND1,CPT1A,ABCD2,AKT1,MLYCD,AKT2,MFSD2A,PPARA,MTLN,IRS1,IRS2,ACACB,LONP2,ETFBKMT,CNR1,PLIN5
GOBP_REGULATION_OF_FATTY_ACID_BIOSYNTHETIC_PROCESS	ADHD	3.72E-06	0.000333168	0.991086	155		blood	TWAS	c5	0.991086	0.999994	NR1H3,ABCD2,BRCA1,ACADVL,NR1H2,PTGS2,SLC45A3,LPGAT1,WDTC1,TRIB3,EIF6,IL1B,INSIG2,SCAP,PDK4,ANXA1,PIBF1,SIRT1,ELOVL5,FABP5,INSIG1,ERLIN1,KLHL25
GOBP_REGULATION_OF_FATTY_ACID_METABOLIC_PROCESS	ADHD	-1.59E-07	0.000242364	0.999475	388		blood	TWAS	c5	0.999475	0.999994	TYSND1,NR1H3,CPT1A,DGAT2,APPL2,ABCD2,AKT1,MLYCD,NCOR1,SREBF1,BRCA1,PDK2,ACADVL,AKT2,NR1H2,PTGS2,SLC45A3,LPGAT1,WDTC1,MFSD2A,TRIB3,EIF6,PANK2,PPARA,MTLN,IL1B,INSIG2,IRS1,ERFE,SCAP,SNCA,PRKAG2,PDK4,PPARG,PPARGC1A,ANXA1,CAV1,PIBF1,IRS2,SIRT1,ACACB,FMO4,PDK1,LONP2,ELOVL5,TREX1,PPARD,FABP3,FABP5,ETFBKMT,CNR1,SIRT4,PLIN5,INSIG1,ERLIN1,KLHL25
GOBP_REGULATION_OF_FATTY_ACID_OXIDATION	ADHD	1.39E-05	0.000377707	0.970619	181		blood	TWAS	c5	0.970619	0.999994	TYSND1,CPT1A,DGAT2,APPL2,ABCD2,AKT1,MLYCD,ACADVL,AKT2,MFSD2A,PPARA,MTLN,IRS1,PRKAG2,PDK4,PPARGC1A,IRS2,ACACB,FMO4,LONP2,PPARD,FABP3,ETFBKMT,CNR1,SIRT4,PLIN5,KLHL25
GOBP_REGULATION_OF_FATTY_ACID_TRANSPORT	ADHD	-1.97E-05	0.00037764	0.958362	162		blood	TWAS	c5	0.958362	0.999994	AKT1,CYP4F2,AKT2,PLA2G4A,NTSR1,MIF,PLA2G6,PPARA,IL1B,ERFE,FIS1,PTGES,ACSL1,SYK,IRS2,EPRS1,P2RX7,P2RX4,FABP3,ACSL5,THBS1,TNFRSF11A,EDN1
GOBP_REGULATION_OF_FAT_CELL_DIFFERENTIATION	ADHD	-2.83E-05	0.000277112	0.918737	409		blood	TWAS	c5	0.918737	0.999994	ANKRD26,ALOX5,GATA3,FFAR4,LGALS12,CCDC85B,TRPV4,WNT10B,WNT1,ZNF385A,DDIT3,GNB3,FOXO1,AKT1,ZFP36L1,SMAD3,TGFB1I1,AXIN1,FTO,ZFPM1,FLCN,NR1D1,ZBTB7C,CARM1,LRP3,CEBPA,SIRT2,ZFP36,SIRT6,TRPM4,SORT1,RORC,ZBTB7B,PTGS2,DUSP10,FNDC5,ZC3H12A,TRIB3,STK4,MMP11,ASXL2,GATA2,BBS12,SFRP2,ENPP1,SOD2,ATAT1,TNF,TAF8,DLK2,RREB1,NAPEPLD,LEP,RARRES2,GPER1,LPL,SFRP1,TMEM64,NOCT,CDS1,PPARG,TRIB2,XBP1,RORA,ID2,CEBPB,WDFY2,JAG1,BMP2,KLF5,SIRT1,IL6,TPH1,CMKLR1,MEX3C,METRNL,ASXL1,E2F1,ZFP36L2,MAPK14,PIM1,AXIN2,TRIO,PPARD,CCDC3,ADIRF,CREBL2,JDP2,SAV1,HES1,CREB1,AAMDC,INSIG1
GOBP_REGULATION_OF_FC_RECEPTOR_MEDIATED_STIMULATORY_SIGNALING_PATHWAY	ADHD	2.47E-05	0.00044699	0.955902	92		blood	TWAS	c5	0.955902	0.999994	PTPRJ,APPL2,CSK,CD226,APPL1,RABGEF1,PLSCR1,PTPRC,CD47,LYN
GOBP_REGULATION_OF_FEEDING_BEHAVIOR	ADHD	-6.35E-07	0.000377798	0.998659	116		blood	TWAS	c5	0.998659	0.999994	GNB3,CFAP20,AGRP,MC1R,STAT3,RETN,SGIP1,GPR171,LEPR,GHRL,EIF2AK4,SLC24A4,TTC21B,CNR1
GOBP_REGULATION_OF_FEVER_GENERATION	ADHD	5.32E-06	0.000998654	0.995751	41	0.971719	blood	TWAS	c5	0.995751	0.999994	PTGS2,IL1B,TNF,PTGES,TNFRSF11A,CNR1
GOBP_REGULATION_OF_FIBRINOLYSIS	ADHD	3.71E-07	0.000447001	0.999338	90		blood	TWAS	c5	0.999338	0.999994	PLAU,SERPINF2,PLAUR,USF1,THBD,F12,SERPINE1,KLKB1,THBS1,PLAT
GOBP_REGULATION_OF_FIBROBLAST_APOPTOTIC_PROCESS	ADHD	-1.48E-05	0.000998975	0.988216	51	0.93864	blood	TWAS	c5	0.988216	0.999994	PRDM11,CFDP1,TP53,IER3IP1,BCL2L11,PIK3CG,XRCC2,STK17A,SFRP1,TP63,API5,BID,BTG1,PIK3CA,STK17B,GAS6
GOBP_REGULATION_OF_FIBROBLAST_GROWTH_FACTOR_RECEPTOR_SIGNALING_PATHWAY	ADHD	-4.29E-06	0.00035337	0.990305	144		blood	TWAS	c5	0.990305	0.999994	GATA3,SPRY2,PRKD2,FUZ,DSTYK,GPC1,LRIT3,FGF2,SPRY1,NGFR,SHISA2,NOG,RUNX2,SULF2,CTNNB1,FAM20C,FGFBP3,THBS1
GOBP_REGULATION_OF_FIBROBLAST_MIGRATION	ADHD	-2.50E-06	0.000333074	0.994022	258		blood	TWAS	c5	0.994022	0.999994	ITGB1,ACTA2,APPL2,ARHGEF7,AKT1,CLN3,RFFL,ITGB3,SLC9A3R1,CYGB,HAS1,RCC2,SDC4,ITGB1BP1,APPL1,FGF2,GNA12,AQP1,PTK2,DMTN,BAG4,AKAP12,WDPCP,CORO1C,FER,PRR5L,SLC8A1,GNA13,MACIR,RAC1,THBS1,BRAF,PRKCE,MTA2
GOBP_REGULATION_OF_FIBROBLAST_PROLIFERATION	ADHD	-1.21E-05	0.000288448	0.966565	314		blood	TWAS	c5	0.966565	0.999994	ZMIZ1,HRAS,PDGFD,FTH1,CD248,GSTP1,CDK4,PML,NLRC3,ITGB3,MED31,TP53,CD300A,CTC1,SPHK1,SIRT6,BAX,MED25,SKI,S100A6,ZMPSTE24,MORC3,MIF,PDGFB,ING5,BRK1,CCNA2,PDGFC,B4GALT7,CCNB1,SOD2,LTA,AQP1,PARP10,SFRP1,DAB2IP,ABL1,EREG,NGFR,ESR1,IFI30,TP53INP1,JUN,CAV1,PEX2,CTNNB1,CDKN1A,FBXO4,NDUFS4,FN1,MYC,PDGFA,NF1,RNASEH2B,TRIM32,GAS6,WAPL,FOSL2
GOBP_REGULATION_OF_FILOPODIUM_ASSEMBLY	ADHD	-4.05E-05	0.000576106	0.944001	181		blood	TWAS	c5	0.944001	0.999994	NRP1,ARAP1,TGFB3,CLN3,ARHGAP44,MIEN1,CCR7,PALM,AGRN,CDC42,EPHB2,TRPM2,RHOQ,PRKCD,GPM6A,PIK3R1,RIPOR2,SRF,FSCN1,DMTN,STAU2,WASL,MYO10,BCAS3,FNBP1L,RALA,DAAM2,DNM3,CAPZB,TGFBR1,ABITRAM,PPP1R16B,RAB3IP,ARF6,RAB5A,MYO3B,SRGAP2C
GOBP_REGULATION_OF_GAMMA_AMINOBUTYRIC_ACID_SECRETION	ADHD	-1.86E-05	0.000706547	0.978992	48		blood	TWAS	c5	0.978992	0.999994	SV2A,NTSR1,GABBR1,P2RX7,ABAT
GOBP_REGULATION_OF_GAMMA_DELTA_T_CELL_ACTIVATION	ADHD	5.88E-06	0.000576968	0.991869	82		blood	TWAS	c5	0.991869	0.999994	NCKAP1L,NOD2,STAT5B,LILRB1,TCF7,SOX4,EGR3,SYK,PTPRC,SOX13
GOBP_REGULATION_OF_GAMMA_DELTA_T_CELL_DIFFERENTIATION	ADHD	0.000133794	0.000998899	0.893449	43	0.839802	blood	TWAS	c5	0.893449	0.999994	NCKAP1L,STAT5B,TCF7,SOX4,EGR3,SYK,PTPRC,SOX13
GOBP_REGULATION_OF_GASTRULATION	ADHD	-3.04E-05	0.0007062	0.965697	56		blood	TWAS	c5	0.965697	0.999994	NODAL,POGLUT1,CLASP2,DAG1,CRB2,TENM4,CLASP1,PHLDB2
GOBP_REGULATION_OF_GENERATION_OF_PRECURSOR_METABOLITES_AND_ENERGY	ADHD	4.26E-06	0.000208322	0.983679	582		blood	TWAS	c5	0.983679	0.999994	DDIT4,PPIF,SORBS1,IGF2,PHLDA2,ARL2,CAVIN3,ACTN3,PPP1CA,TRPV4,SHMT2,PHB2,AKT1,PSEN1,SELENOS,MLST8,PHKG2,JMJD8,CBFA2T3,NCOR1,FLCN,INPP5K,NOS2,GIT1,STAT3,SLC4A1,TP53,RPTOR,ZBTB7A,SIRT6,AKT2,NOP53,SPHK2,SLC25A23,INSR,ARNT,PINK1,IFNLR1,PARK7,EIF6,PPP1R3D,EP300,PPARA,IRS1,HDAC4,POMC,KHK,GSK3B,RHOA,PDE12,NOA1,SNCA,IL4,CCNB1,ENPP1,TNF,PRKAG2,GCK,CHCHD2,PPP1R3B,VCP,FBP1,PRXL2C,IL10RB,IFNAR1,SLC4A4,PPARGC1A,PRELID1,COX17,PGAM1,IRS2,ISCU,PRKAA1,PASK,ZBTB20,HIF1A,TRAP1,SLC25A12,APP,AK4,TIGAR,TREX1,NDUFA4,SLC2A6,DYRK2,IFNG,UQCC2,P2RX7,OPN3,CISD1,ETFBKMT,EPM2AIP1,PIK3CA,DNAJC15,RUBCNL,PPP1R3G,GHITM,IDE,PNPT1,COX7A2L,MTOR,BNIP3,NUPR1
GOBP_REGULATION_OF_GENE_EXPRESSION_BY_GENOMIC_IMPRINTING	ADHD	3.82E-05	0.000706067	0.956868	55		blood	TWAS	c5	0.956868	0.999994	IGF2,KCNQ1,ARID4A,CTCF,BRCA1,ARID4B,DNMT3A,PCGF3,KDM1B,ZFP57,PRMT7
GOBP_REGULATION_OF_GENE_SILENCING_BY_RNA	ADHD	-6.86E-05	0.00070536	0.922579	127		blood	TWAS	c5	0.922579	0.999994	TRUB1,TIAL1,NEAT1,NCOR2,TARBP2,BMP4,NCOR1,STAT3,TP53,WTIP,MAP2K2,ADAR,ZC3H12A,ZMPSTE24,PRKRA,PUM2,PPARG,LIMD1,POU5F1,TNF,RIPK1,PPP3CA,ESR1,IL6,PUM1,DDX5,MAP2K1
GOBP_REGULATION_OF_GLIAL_CELL_DIFFERENTIATION	ADHD	1.08E-05	0.00035326	0.975556	228		blood	TWAS	c5	0.975556	0.999994	PRPF19,CLCF1,PRMT5,DICER1,SPINT1,IL34,RNF112,TMEM98,NR1D1,LDLR,MAG,MTOR,TNFRSF1B,SLC45A3,DUSP10,HDAC1,CXCR4,DAG1,IL6ST,TNFRSF21,NOTCH1,OLIG2,WDR1,TLR2,EPHA4,ID2,DAB1,SERPINE2,BIN1,TENM4,BMP2,DAAM2,IL6,RHEB,NOG,CTNNB1,TREM2,ZNF365,CDK1,NF1,HES1,EGR2
GOBP_REGULATION_OF_GLIAL_CELL_MIGRATION	ADHD	3.56E-05	0.000706088	0.959791	89		blood	TWAS	c5	0.959791	0.999994	BMERB1,ATP1B2,NTN1,CSF1,CERS2,CRKL,CX3CR1,CCR2,GPR183,STAP1,P2RY12,RRAS2,P2RX4,NF1
GOBP_REGULATION_OF_GLIAL_CELL_PROLIFERATION	ADHD	3.92E-05	0.000706137	0.955676	97		blood	TWAS	c5	0.955676	0.999994	ASCL2,PPP1CC,RB1,DICER1,SLC7A5,GFAP,TP53,NTN1,SKI,CERS2,TSPO,IL1B,LTA,TNF,NOTCH1,IL6,KRAS,PRKCH,CDKN2B,NF1,HES1,PRKCI,RNF10,UFL1,LYN,PLAG1
GOBP_REGULATION_OF_GLIOGENESIS	ADHD	2.06E-05	0.000333026	0.95073	281		blood	TWAS	c5	0.95073	0.999994	ASCL2,PRPF19,CLCF1,PPP1CC,RB1,PRMT5,DICER1,SPINT1,SOX8,IL34,SLC7A5,RNF112,TMEM98,NR1D1,GFAP,TP53,NTN1,LDLR,MAG,SIRT2,MTOR,TNFRSF1B,SKI,CERS2,DUSP10,GJC2,HDAC1,SYNJ1,TSPO,IL1B,CXCR4,DAG1,IL6ST,LTA,TNF,EZH2,NOTCH1,OLIG2,TLR2,ID2,DAB1,SERPINE2,BIN1,TENM4,BMP2,DAAM2,IL6,RHEB,NOG,KRAS,PRKCH,CDKN2B,CTNNB1,TREM2,ZNF365,NF1,HES1,PRKCI,RNF10,EGR2,UFL1,LYN,PLAG1
GOBP_REGULATION_OF_GLUCAN_BIOSYNTHETIC_PROCESS	ADHD	2.63E-05	0.000706168	0.97024	80		blood	TWAS	c5	0.97024	0.999994	SORBS1,IGF2,AKT1,SELENOS,INPP5K,AKT2,INSR,PPP1R3D,IRS1,GSK3B,ENPP1,GCK,PPP1R3B,IRS2,DYRK2,PASK,EPM2AIP1,PPP1R3G
GOBP_REGULATION_OF_GLUCOCORTICOID_SECRETION	ADHD	-5.08E-06	0.000998578	0.995942	49	0.600796	blood	TWAS	c5	0.995942	0.999994	CRY2,CRY1,TSPO,POMC,GHRL,PTPN11
GOBP_REGULATION_OF_GLUCONEOGENESIS	ADHD	-3.07E-06	0.000333041	0.992634	234		blood	TWAS	c5	0.992634	0.999994	DGAT2,CRY1,FOXO1,SELENOS,PGP,KAT2A,PDK2,STK11,SIRT6,CLK2,ZNF692,SESN2,SIK1,EP300,PPARA,RANBP2,ERFE,MST1,DGKQ,C1QTNF3,NLN,GNMT,LEP,SLC35B4,GCK,FBP1,PPARGC1A,LEPR,SIRT1,ACADM,SDHAF3,ARPP19,NR3C1,USP7,WDR5,KAT2B,FAM3C,PTPN2
GOBP_REGULATION_OF_GLUCOSE_IMPORT	ADHD	2.06E-05	0.000377553	0.95644	212		blood	TWAS	c5	0.95644	0.999994	SORBS1,APPL2,OSBPL8,AKT1,SELENOS,RPS6KB1,ACE,ASPSCR1,SIRT6,AKT2,RTN2,INSR,ITLN1,CLTCL1,IRS1,ERFE,CAPN10,RHOQ,HK2,APPL1,PIK3R1,OCLN,ENPP1,TNF,LEP,PRKAG2,PID1,PEA15,IRS2,GRB10,RNASEL,ARPP19,MAPK14,STXBP3,NFE2L2,OPN3,CREBL2,PRKCI,MEF2A,PTPN11
GOBP_REGULATION_OF_GLUCOSE_METABOLIC_PROCESS	ADHD	-1.04E-06	0.000315823	0.997364	388		blood	TWAS	c5	0.997364	0.999994	SORBS1,IGF2,BAD,ACTN3,DGAT2,CRY1,GNB3,FOXO1,AKT1,SELENOS,PGP,LCMT1,PHKG2,BCKDK,MLYCD,IGFBP4,KAT2A,PDK2,TP53,STK11,MIDN,SIRT6,AKT2,INSR,RORC,CLK2,DUSP12,ADIPOR1,SLC45A3,PFKFB2,ZNF692,SESN2,ZMPSTE24,SOGA1,SRC,TFF3,SIK1,EP300,PPARA,RANBP2,IRS1,ERFE,MST1,DGKQ,C1QTNF3,NLN,GPLD1,GNMT,LEP,SLC35B4,GCK,FOXK1,PDK4,FBP1,PPARGC1A,LEPR,RORA,IRS2,SIRT1,ACADM,SDHAF3,ACACB,IGFBP3,ARPP19,SLC25A12,PDK1,FOXK2,TIGAR,PMAIP1,NR3C1,USP7,WDR5,KAT2B,EPM2AIP1,FAM3C,COX11,PTPN2,SIRT7,PPP1R3G,NCOA2
GOBP_REGULATION_OF_GLUCOSE_TRANSMEMBRANE_TRANSPORT	ADHD	6.36E-06	0.000277149	0.981701	282		blood	TWAS	c5	0.981701	0.999994	FFAR4,SORBS1,APPL2,OSBPL8,AKT1,SELENOS,PRKCB,INPP5K,RPS6KB1,ACE,ASPSCR1,CLIP3,SIRT6,AKT2,RTN2,C3,INSR,ITLN1,TRIB3,CLTCL1,IL1B,IRS1,ERFE,CAPN10,RHOQ,HK2,APPL1,PIK3R1,OCLN,ENPP1,TNF,LEP,PRKAG2,PID1,PEA15,IRS2,GRB10,RNASEL,ARPP19,YES1,MAPK14,STXBP3,NFE2L2,FABP5,OPN3,C2CD5,CREBL2,PRKCI,BRAF,STXBP4,MEF2A,PTPN11,EDN1,GH1
GOBP_REGULATION_OF_GLUTAMATE_SECRETION	ADHD	-1.73E-05	0.000576888	0.976014	81		blood	TWAS	c5	0.976014	0.999994	ADORA1,NTSR1,ADORA2A,RAB3GAP1,GRM2,SNCA,GABBR1,STXBP1,DTNBP1,P2RX7,KMO
GOBP_REGULATION_OF_GLYCOGEN_METABOLIC_PROCESS	ADHD	-3.84E-06	0.000499526	0.993874	129		blood	TWAS	c5	0.993874	0.999994	SORBS1,IGF2,PHLDA2,AKT1,SELENOS,PHKG2,INPP5K,AKT2,INSR,PPP1R3D,IRS1,POMC,KHK,GSK3B,ENPP1,GCK,PPP1R3B,IRS2,PASK,EPM2AIP1,RUBCNL,PPP1R3G
GOBP_REGULATION_OF_GLYCOLYTIC_PROCESS	ADHD	1.82E-05	0.000499176	0.970943	190		blood	TWAS	c5	0.970943	0.999994	DDIT4,ARL2,ACTN3,PSEN1,MLST8,JMJD8,CBFA2T3,NCOR1,FLCN,GIT1,STAT3,SLC4A1,RPTOR,ZBTB7A,SIRT6,INSR,ARNT,EIF6,EP300,PPARA,HDAC4,PRKAG2,GCK,FBP1,PRXL2C,SLC4A4,PGAM1,PRKAA1,ZBTB20,HIF1A,APP,TIGAR,TREX1,SLC2A6,IFNG,P2RX7,MTOR
GOBP_REGULATION_OF_GLYCOPROTEIN_METABOLIC_PROCESS	ADHD	1.66E-05	0.000407802	0.96752	233		blood	TWAS	c5	0.96752	0.999994	TCF7L2,ITM2B,POMT2,CHP1,MT3,NECAB2,CCR7,BCL2,ABCA7,SOAT1,CST3,ACOT8,SLC2A10,BACE2,ITM2C,RAMP1,HBEGF,AGO2,ABCA2,TM9SF2,IL15,ALG10B,NCSTN,ACER2,PXYLP1,CTNNB1,PLCB1,FKTN,POMT1
GOBP_REGULATION_OF_GOLGI_ORGANIZATION	ADHD	-3.29E-05	0.000706206	0.9628	99		blood	TWAS	c5	0.9628	0.999994	ARMH3,MAPK3,DNM2,MAP2K2,CAMSAP3,PDE4DIP,MAPK1,EHD3,RBSN,AKAP9,RAB33B,STX18,USP6NL,MYO5A,MAP2K1,PDCD10,STX5,CAMSAP2
GOBP_REGULATION_OF_GRANULOCYTE_CHEMOTAXIS	ADHD	-2.12E-06	0.000277205	0.993887	272		blood	TWAS	c5	0.993887	0.999994	TIRAP,JAM3,TRPV4,DNM1L,NCKAP1L,IL23A,C3AR1,DAPK2,MAPK3,NOD2,IL34,CCR7,C1QBP,CSF1,XCL1,AKIRIN1,MAPK1,RAC2,DPP4,CXCR2,BST1,IL4,CSF1R,CD74,THBS4,RIPOR2,RARRES2,PTK2,CXCL8,C5AR1,C5AR2,SLAMF1,CMKLR1,CAMK1D,RAC1,THBS1,TNFAIP6,EDN1
GOBP_REGULATION_OF_GRANULOCYTE_DIFFERENTIATION	ADHD	-1.96E-05	0.0007064	0.97792	78		blood	TWAS	c5	0.97792	0.999994	CUL4A,RARA,HAX1,C1QC,ZBTB46,RUNX1,INPP5D,HCLS1,TRIB1,TESC,EVI2B
GOBP_REGULATION_OF_GROWTH_HORMONE_RECEPTOR_SIGNALING_PATHWAY	ADHD	-2.93E-05	0.000706503	0.966932	52		blood	TWAS	c5	0.966932	0.999994	GDF15,GHRL,JAK2,LEPROT,LEPROTL1,MBD5
GOBP_REGULATION_OF_GTP_BINDING	ADHD	1.45E-06	0.000353381	0.996725	146		blood	TWAS	c5	0.996725	0.999994	ARHGEF7,EIF2S1,POLDIP2,PBXIP1,RAP1GAP,RIPOR2,GPSM1,EPHA4,STMN1,CLN5,C9orf72,CCPG1
GOBP_REGULATION_OF_GUANYL_NUCLEOTIDE_EXCHANGE_FACTOR_ACTIVITY	ADHD	1.68E-05	0.000998563	0.986616	53	0.21532	blood	TWAS	c5	0.986616	0.999994	EIF2S1,POLDIP2,PBXIP1,RIPOR2,GPSM1,EPHA4,STMN1,CCPG1
GOBP_REGULATION_OF_G_PROTEIN_COUPLED_RECEPTOR_SIGNALING_PATHWAY	ADHD	-6.30E-06	0.000229221	0.978083	535		blood	TWAS	c5	0.978083	0.999994	GRK5,RGS10,ADM,PTGDR2,ARRB1,TUB,RIC8B,CRY1,GIT2,PDE6H,TULP3,BICD1,PRMT5,HOMER2,CRTC3,MGRN1,NECAB2,ZDHHC7,GIT1,NMT1,ITGB3,ARRB2,PHB1,PPP1R9B,GUCY2D,RNF157,PDE6G,PDE4A,DNM2,GNG7,RASGRP4,GIPR,KLK14,C3,ATP2B4,PDE4B,USP33,YWHAB,OPRL1,ROCK2,SAG,RAMP1,PLEK,MGLL,ZDHHC3,GNAI2,ABHD6,DGKQ,GRK4,RGS12,SNCA,ADRB2,RGS14,GRK6,DYNLT1,GPER1,SLC39A14,RGS3,CXCL8,RGS18,RGS1,ACP3,RAMP3,TMOD2,GPR27,PRKCA,STMN1,NMT2,RGS9,ARRDC3,ADA,GTF2H2,PLCB1,RGS5,CAMKMT,RGS6,SLC24A4,CHGA,RGS16,RGS7,ROCK1,RGS2,EDN1,PHF24,GRK7,GRK3,RPH3AL,APLP1
GOBP_REGULATION_OF_HAIR_CYCLE	ADHD	-1.24E-05	0.000998355	0.990085	52	0.923037	blood	TWAS	c5	0.990085	0.999994	NUMA1,WNT10B,TRADD,TRPV3,CLOCK,HPSE,TNF,SMO,NGFR,MYSM1,SMAD4,TGFB2,FST
GOBP_REGULATION_OF_HAIR_FOLLICLE_DEVELOPMENT	ADHD	1.67E-05	0.000998561	0.986625	43	0.951503	blood	TWAS	c5	0.986625	0.999994	NUMA1,WNT10B,TRADD,HPSE,TNF,SMO,NGFR,MYSM1,SMAD4,TGFB2,FST
GOBP_REGULATION_OF_HEART_CONTRACTION	ADHD	-4.74E-06	0.00021304	0.982248	608		blood	TWAS	c5	0.982248	0.999994	KCNIP2,ADRB1,RNLS,ADM,KCNE3,ATP2A2,PKP2,MDM2,HSP90AA1,GCH1,SLC8A3,CALM1,TPM1,CACNA1H,ATP2A1,IRX3,SREBF1,THRA,JUP,ATP1B2,RANGRF,GAA,KCNG2,DMPK,CALM3,TRPM4,ADM5,GSTM2,TMIGD3,KCND3,NPPA,S100A1,NOS1AP,ATP1B1,ADORA1,ATP2B4,SLC9A1,ZC3H12A,ZMPSTE24,RNF207,PDE4B,EDN3,KCNE1,ADM2,DES,SLC4A3,EHD3,EPAS1,CALM2,ATP2B2,POPDC2,TRPC1,SCN5A,CACNA1D,PDE5A,HOPX,HBEGF,CCN2,TNF,DSP,PIK3CG,KCNH2,NOS3,AKAP9,TMEM65,JAK2,ANK2,CAMK2D,SMAD7,CORIN,CACNB2,TMEM38A,KCNJ2,SPX,DSG2,CELF2,RYR2,BIN1,CAV1,ASB3,GLRX3,HCN3,CYP2J2,FKBP1B,SRI,SNTA1,GLP1R,GPD1L,SLC8A1,TGFB2,PDE4D,ADA,P2RX4,TMEM38B,DSC2,DLG1,GSTO1,KCNQ1,MEF2A,TRPV1,ATP2A3,SCN4B,SCN2B,KCNJ12,THRB,RGS2,EDN1
GOBP_REGULATION_OF_HEART_GROWTH	ADHD	6.13E-06	0.000407908	0.988005	194		blood	TWAS	c5	0.988005	0.999994	GLI1,FGF9,PARP2,CTDP1,RUNX1,PPARA,MAPK11,FGF2,NOTCH1,VGLL4,RBPJ,JARID2,BASP1,DUSP6,ACACB,NOG,AKAP6,TGFBR2,CITED2,TGFBR1,MAPK14,PI16,PIM1,MEF2C,FGFR2,BMPR1A,PTEN,MIR17HG,SAV1,GATA6,TOMM70,YY1,RGS2,EDN1,TGFBR3
GOBP_REGULATION_OF_HEART_RATE	ADHD	-7.61E-06	0.000277132	0.978093	357		blood	TWAS	c5	0.978093	0.999994	ADRB1,RNLS,ADM,KCNE3,ATP2A2,PKP2,MDM2,GCH1,CALM1,TPM1,SREBF1,JUP,RANGRF,CALM3,TRPM4,ADM5,NPPA,NOS1AP,EDN3,KCNE1,ADM2,EPAS1,CALM2,POPDC2,SCN5A,CACNA1D,TNF,DSP,KCNH2,AKAP9,ANK2,CAMK2D,CACNB2,KCNJ2,SPX,DSG2,RYR2,BIN1,CAV1,HCN3,FKBP1B,SRI,SNTA1,GPD1L,SLC8A1,PDE4D,ADA,DSC2,KCNQ1,TRPV1,SCN4B,SCN2B,EDN1
GOBP_REGULATION_OF_HEART_RATE_BY_CARDIAC_CONDUCTION	ADHD	-9.88E-06	0.000407967	0.980678	149		blood	TWAS	c5	0.980678	0.999994	KCNE3,PKP2,JUP,YWHAE,TRPM4,KCNE1,SCN5A,CACNA1D,DSP,KCNH2,AKAP9,ANK2,CAMK2D,CACNB2,KCNJ2,DSG2,BIN1,CAV1,HCN3,DSC2,KCNQ1,SCN4B,SCN2B
GOBP_REGULATION_OF_HEART_RATE_BY_CHEMICAL_SIGNAL	ADHD	-2.71E-05	0.000706803	0.969466	59		blood	TWAS	c5	0.969466	0.999994	TPM1,SREBF1,YWHAE,NOS1AP,KCNH2,PDE4D
GOBP_REGULATION_OF_HEAT_GENERATION	ADHD	1.19E-05	0.000706451	0.986609	67		blood	TWAS	c5	0.986609	0.999994	SLC27A1,PTGS2,IL1B,TNF,PTGES,ARRDC3,ABAT,TNFRSF11A,CNR1
GOBP_REGULATION_OF_HELICASE_ACTIVITY	ADHD	-4.70E-05	0.000576362	0.93506	95		blood	TWAS	c5	0.93506	0.999994	IFIT1,TP53,CHTOP,MCM2,MSH3,SIRT1,MSH2,GTF2H2,SSBP1,MNAT1,MSH6
GOBP_REGULATION_OF_HEMATOPOIETIC_PROGENITOR_CELL_DIFFERENTIATION	ADHD	-3.15E-05	0.000446879	0.943771	135		blood	TWAS	c5	0.943771	0.999994	SPI1,DPF2,KAT5,PCID2,N4BP2L2,METTL3,SETD1A,NUDT21,FLCN,RARA,ANKLE1,ITCH,EIF2AK2,SOS1,GATA2,DHX36,ZNHIT1,ABL1,NOTCH1,METTL14,PDCD2,YTHDF2,ZBTB1,PUS7,NFE2L2,SOS2,HES1
GOBP_REGULATION_OF_HEMATOPOIETIC_STEM_CELL_DIFFERENTIATION	ADHD	-1.94E-05	0.000577134	0.973195	53		blood	TWAS	c5	0.973195	0.999994	KAT5,N4BP2L2,METTL3,SETD1A,ITCH,EIF2AK2,ABL1,YTHDF2,PUS7,NFE2L2
GOBP_REGULATION_OF_HEMATOPOIETIC_STEM_CELL_PROLIFERATION	ADHD	-1.96E-05	0.000706837	0.977928	39		blood	TWAS	c5	0.977928	0.999994	WNT10B,WNT1,N4BP2L2,ATXN1L,ACE,CEBPA,EIF2AK2,PDCD2,PIM1
GOBP_REGULATION_OF_HEPATOCYTE_PROLIFERATION	ADHD	1.28E-05	0.000706213	0.985496	58		blood	TWAS	c5	0.985496	0.999994	GLI1,HPN,CFLAR,TNF,FBXW7,TNFAIP3,XBP1,LIMS2,MED1
GOBP_REGULATION_OF_HETEROCHROMATIN_FORMATION	ADHD	-2.34E-05	0.000499499	0.962608	156		blood	TWAS	c5	0.962608	0.999994	CTR9,ATF7IP,RESF1,PPHLN1,CDK2,AICDA,SETDB2,BAZ1A,DNMT1,ZNF304,TRIM28,SETDB1,TPR,ZNF445,L3MBTL3,PHF2,KDM1A,DPPA3,MORC2,MACROH2A1,MPHOSPH8,ATF7IP2,PIK3CA,TASOR,SAMD1
GOBP_REGULATION_OF_HETEROTYPIC_CELL_CELL_ADHESION	ADHD	2.06E-05	0.000499427	0.967084	127		blood	TWAS	c5	0.967084	0.999994	CD44,MAP2K5,MAPK7,FLOT2,SKAP1,MBP,CEACAM6,MYADM,IL10,IL1B,IL1RN,FLOT1,TNF,AGER,KLF4,WNK1,GCNT2
GOBP_REGULATION_OF_HIGH_VOLTAGE_GATED_CALCIUM_CHANNEL_ACTIVITY	ADHD	-1.37E-05	0.000998753	0.989059	54	0.701444	blood	TWAS	c5	0.989059	0.999994	CACNB3,CALM1,RRAD,CALM3,NPPA,NOS1AP,PDE4B,NIPSNAP2,CACNB2,GEM,SRI
GOBP_REGULATION_OF_HIPPO_SIGNALING	ADHD	2.92E-05	0.000706528	0.967022	83		blood	TWAS	c5	0.967022	0.999994	TIAL1,MARK3,CORO7,MAP2K3,WTIP,NUAK2,SRC,LIMD1,VGLL4,WWC2,DLG5,ARRDC3,WWC1,MAPK14,MOB3B
GOBP_REGULATION_OF_HISTONE_DEACETYLASE_ACTIVITY	ADHD	-2.41E-05	0.000499761	0.961535	80		blood	TWAS	c5	0.961535	0.999994	LRRK2,PRKD2,SPHK2,PINK1,VEGFA,CAMK2D,C6orf89,KDM5A,PRKD1
GOBP_REGULATION_OF_HISTONE_DEACETYLATION	ADHD	-1.75E-05	0.000301349	0.953783	253		blood	TWAS	c5	0.953783	0.999994	MAPK8,RRP8,LRRK2,SGF29,SREBF1,KAT2A,TP53,PRKD2,SPHK2,SKI,ZBTB7B,PINK1,ZZZ3,TADA3,YEATS2,CTBP1,ING2,VEGFA,NCAPG2,CAMK2D,DR1,SIRT1,BCL6,C6orf89,KDM5A,AKAP8,AKAP8L,WDR5,PRMT6,KAT14,MBIP,JDP2,PRKD1
GOBP_REGULATION_OF_HISTONE_H3_K4_METHYLATION	ADHD	7.45E-06	0.000996417	0.994038	115	0.87531	blood	TWAS	c5	0.994038	0.999994	GATA3,CTR9,KANSL2,MCRS1,SNW1,RTF1,KAT8,BRCA1,KANSL1,DNMT1,PIH1D1,PHF20,KANSL3,EHMT2,NELFE,GFI1,AUTS2,KDM1A,SMAD4,DNMT3B,CTNNB1,MACROH2A1,WDR5,PRMT6,PAXIP1
GOBP_REGULATION_OF_HISTONE_H3_K9_METHYLATION	ADHD	5.44E-06	0.000576942	0.992473	81		blood	TWAS	c5	0.992473	0.999994	BRCA1,DNMT1,DMRTC2,PIH1D1,ZNF304,ZNF274,LMNA,SMARCB1,KDM3A,EHMT2,EHMT1,KDM4C,JARID2,SIRT1,KDM1A,DNMT3B,RIF1
GOBP_REGULATION_OF_HISTONE_H3_K9_TRIMETHYLATION	ADHD	-3.85E-05	0.000706683	0.956537	48		blood	TWAS	c5	0.956537	0.999994	DMRTC2,PIH1D1,ZNF304,ZNF274,LMNA,SMARCB1,KDM4C,SIRT1,KDM4A
GOBP_REGULATION_OF_HISTONE_H4_ACETYLATION	ADHD	-8.08E-06	0.000576746	0.988817	105		blood	TWAS	c5	0.988817	0.999994	SPI1,ARRB1,BRCA1,PIH1D1,MUC1,ZMPSTE24,SMARCB1,CTBP1,TAF7,AUTS2,SIRT1,ATG5,IWS1
GOBP_REGULATION_OF_HISTONE_METHYLATION	ADHD	-3.08E-07	0.000407718	0.999398	257		blood	TWAS	c5	0.999398	0.999994	TET1,GATA3,CTR9,RRP8,KANSL2,MCRS1,SNW1,RTF1,KAT8,CTCF,BRCA1,KANSL1,DNMT1,DMRTC2,PIH1D1,ZNF304,ZNF274,MTHFR,CHTOP,PYGO2,LMNA,PHF20,PAXBP1,SMARCB1,TTLL12,KDM3A,KANSL3,EHMT2,NELFE,NSD3,PHF19,EHMT1,KDM4C,JARID2,GFI1,MTF2,AUTS2,SIRT1,KDM1A,SMAD4,DNMT3B,RNF20,CTNNB1,MACROH2A1,PHF1,AASS,WDR5,PRMT6,IWS1,RIF1,PAXIP1
GOBP_REGULATION_OF_HISTONE_MODIFICATION	ADHD	-1.10E-05	0.000223417	0.96073	612		blood	TWAS	c5	0.96073	0.999994	PWWP2B,MAPK8,ERCC6,PARG,TET1,DDX21,GATA3,CTR9,CHEK1,IGF2,SPI1,OTUB1,RRP8,ARRB1,LRRK2,RAPGEF3,KANSL2,MCRS1,SNW1,RTF1,EID1,SGF29,KAT8,GLYR1,BRD7,CTCF,FLCN,SREBF1,KAT2A,BRCA1,HDAC5,KANSL1,MYBBP1A,TP53,SAP30BP,WBP2,DNMT1,DMRTC2,PRKD2,SPHK2,RUVBL2,PIH1D1,ZNF304,ZNF274,MTHFR,SKI,NOC2L,CHTOP,PYGO2,ZBTB7B,MUC1,LMNA,PINK1,ZMPSTE24,ZZZ3,PARK7,PHF20,PAXBP1,SMARCB1,TTLL12,SF3B1,TRIP12,KDM3A,ARID5A,KANSL3,SETD5,CAMK1,TADA3,GATA2,YEATS2,CTBP1,NELFA,ING2,TADA2B,SNCA,MACROH2A1,TAF7,EHMT2,NELFE,VEGFA,NCAPG2,UBR5,PIWIL2,NSD3,PHF19,CDK9,SET,EHMT1,KDM4C,CAMK2D,PPARGC1A,HPF1,JARID2,NFYC,GFI1,MTF2,DR1,AUTS2,NFYA,SIRT1,BCL6,KDM1A,BAZ1B,SART3,SMAD4,OTUB2,UBE2N,DNMT3B,PWWP2A,RNF20,CTNNB1,C6orf89,KDM5A,UBE2B,PHF1,BRD4,AKAP8,AKAP8L,DEK,AASS,WDR5,PRMT6,KAT14,MBIP,JDP2,PRKD1,IWS1,RIF1,PAXIP1
GOBP_REGULATION_OF_HOMOTYPIC_CELL_CELL_ADHESION	ADHD	2.84E-05	0.000353258	0.935825	269		blood	TWAS	c5	0.935825	0.999994	SH2B3,CD9,CTSG,VPS33B,ALOX12,EMILIN2,CEACAM1,PLAUR,F11R,PRKCD,MMRN1,IL6ST,BLK,DMTN,JAK2,SERPINE2,UBASH3B,SYK,IL6,ANK3,PRKG1,JAK1,PRKCA,ABAT,LYN,RDX,PRKCQ,GP6
GOBP_REGULATION_OF_HORMONE_BIOSYNTHETIC_PROCESS	ADHD	2.85E-05	0.000377689	0.939786	160		blood	TWAS	c5	0.939786	0.999994	ADM,DKK3,ARNT,CLCN2,DGKQ,REST,DAB2,BMP6,POR,NFKB1,H6PD,PDE8B,GFI1,BMP2,HIF1A,FFAR3,NR3C1,IGF1R
GOBP_REGULATION_OF_HORMONE_METABOLIC_PROCESS	ADHD	2.13E-05	0.000333102	0.949021	209		blood	TWAS	c5	0.949021	0.999994	TCF7L2,AKR1C3,GATA3,ADM,DKK3,GNB3,HPN,ARNT,ZMPSTE24,PAX8,CLCN2,DGKQ,REST,DAB2,BMP6,POR,RDH10,NFKB1,H6PD,PDE8B,GFI1,BMP2,PRMT3,HIF1A,FFAR3,NR3C1,IGF1R
GOBP_REGULATION_OF_HUMORAL_IMMUNE_RESPONSE	ADHD	-1.42E-05	0.000353207	0.967931	206		blood	TWAS	c5	0.967931	0.999994	SERPING1,HPX,PTPN6,PHB2,A2M,PPP2R3C,NOD2,CCR7,SPNS2,C1QBP,PHB1,FOXJ1,C3,FCER2,FCGR2B,CFH,C4BPB,C4BPA,CD55,CR2,CR1,CR1L,CD46,IL1B,LTA,TNF,ZP3,CD59,PTPRC,SUSD4,GATA6
GOBP_REGULATION_OF_HUMORAL_IMMUNE_RESPONSE_MEDIATED_BY_CIRCULATING_IMMUNOGLOBULIN	ADHD	-2.49E-05	0.000499352	0.9603	121		blood	TWAS	c5	0.9603	0.999994	HPX,NOD2,FOXJ1,FCER2,FCGR2B,C4BPB,C4BPA,CD55,CR2,CR1,CR1L,CD46,LTA,TNF,PTPRC,SUSD4
GOBP_REGULATION_OF_HYDROGEN_PEROXIDE_METABOLIC_PROCESS	ADHD	3.15E-06	0.000499612	0.994975	119		blood	TWAS	c5	0.994975	0.999994	DUOXA1,ZNF205,MT3,HP,PRDX2,PINK1,RAC2,SNCA,SOD2,NOXA1,FYN,RAC1,CTNS
GOBP_REGULATION_OF_HYPERSENSITIVITY	ADHD	5.39E-06	0.000997459	0.995686	59	0.76655	blood	TWAS	c5	0.995686	0.999994	CCR7,C3,FCGR1A,FCGR2B,HLA-E,ZP3,FUT7,IL20RB
GOBP_REGULATION_OF_ICOSANOID_SECRETION	ADHD	1.34E-05	0.000499626	0.978645	95		blood	TWAS	c5	0.978645	0.999994	CYP4F2,PLA2G4A,NTSR1,MIF,PLA2G6,IL1B,PTGES,SYK,P2RX7,P2RX4,TNFRSF11A,EDN1
GOBP_REGULATION_OF_IMMUNOGLOBULIN_PRODUCTION	ADHD	1.86E-05	0.000315834	0.952964	369		blood	TWAS	c5	0.952964	0.999994	HPX,CLCF1,KMT5B,TMBIM6,STAT6,PHB2,TP53BP1,STX4,EXOSC6,ATAD5,TBX21,PHB1,TNFSF13,THOC1,GPI,CD22,KMT5C,TNFRSF4,MAD2L2,FCGR2B,XCL1,IL10,CR1,EPHB2,VAMP3,CD40,APLF,CD86,HMCES,TFRC,MLH1,PARP3,TLR9,IL4,SHLD3,HLA-E,TNF,CGAS,TRAF2,FCRL3,XBP1,SLC15A4,CD28,IL6,BCL6,C17orf99,EXOSC3,MSH2,IL4R,PTPRC,NDFIP1,TREX1,TNFSF4,SHLD2,RIF1,TRAF6,SHLD1,PAXIP1,DNAJB9,SUPT6H,IL27RA,PKN1
GOBP_REGULATION_OF_INCLUSION_BODY_ASSEMBLY	ADHD	7.25E-05	0.000997685	0.942087	74	0.380133	blood	TWAS	c5	0.942087	0.999994	BAG5,DNAJA4,CDC34,DNAJB2,HSPA1A,HSPA1B,DNAJB6,HSF1,CLU,PSMC6,SACS,PSMC5,DNAJB1
GOBP_REGULATION_OF_INFLAMMATORY_RESPONSE	ADHD	4.10E-06	0.000117771	0.972207	1635		blood	TWAS	c5	0.972207	0.999994	PDCD4,ADAM8,ALOX5,GATA3,FFAR4,PIK3AP1,NLRP6,BIRC3,BIRC2,MMP8,NLRX1,CD81,MDK,NR1H3,CELF1,DAGLA,NEAT1,RELA,GSTP1,PDE2A,MVK,TRPV4,LRRK2,LETMD1,KRT1,IL23A,TNFRSF1A,LPCAT3,RB1,SNX6,PSMA6,SELENOS,SMAD3,SEMA7A,FURIN,ABCC1,MEFV,NLRC3,NOD2,CYLD,SETD6,TRADD,FANCA,ADORA2B,SERPINF1,MAPK7,SHPK,GIT1,NR1D1,CCR7,STAT5B,IFI35,GRN,ALOX15,NLRP1,ACE,VAMP2,SPHK1,RHBDF2,MIR657,LDLR,ELANE,GPX4,SBNO2,ACP5,BRD4,PGLYRP2,CEBPA,FFAR2,CREB3L3,APOE,PGLYRP1,IRF3,NKG7,SIGLEC10,FPR2,NLRP12,LILRA5,NLRP7,NLRP2,NLRP9,NLRP4,C3,TNFRSF1B,FCGR1A,TNFAIP8L2,PSMB4,S100A9,S100A12,S100A8,ASH1L,SYT11,AIM2,FCGR2B,XCL1,PTGS2,ADORA1,IL10,PLA2G2D,CAMK2N1,DUSP10,CNR2,NLRP3,FGR,SMPDL3B,VAMP3,PARK7,SIRPA,CST7,ABHD12,SRC,MMP9,SETD4,IL17RA,BCR,DDT,ADORA2A,GGT1,RHBDD3,OSM,LGALS2,LGALS1,PPARA,IL1B,NLRC4,SOCS5,VAMP8,NFKBIZ,FANCD2,CD200,CD200R1L,CD200R1,SNX4,MGLL,PPARG,MKRN2,MYD88,CCR2,GPX1,HYAL2,TLR9,BAP1,PRKCD,GHRL,BST1,TLR10,CLOCK,SNCA,IL4,TNIP1,F12,C1QTNF3,OSMR,RICTOR,IL6ST,CDK19,ENPP3,HLA-E,LTA,TNF,AGER,GPSM3,RIPK1,HLA-DRB1,PLA2G7,SERPINE1,NAPEPLD,PIK3CG,ZYX,DAGLB,RABGEF1,NCF1,ZP3,GPER1,SHARPIN,LPL,MFHAS1,AKNA,TNC,PTGES,FUT7,JAK2,NINJ1,NFKB1,MGST2,TLR3,KLKB1,STAP1,TLR2,TNFAIP3,IL15,CTSC,RORA,CD28,ESR1,STING1,PLCG1,PLCG2,STK39,SPATA2,CEBPB,CALCRL,IL18,NT5E,ANXA1,SYK,SLAMF8,SOD1,IL6,RPS19,BCL6,PTGER4,YES1,DNASE1,METRNL,APP,USP18,GGT3P,GPS2,ALOX5AP,KARS1,HCK,CASP4,CASP5,CASP1,HGF,LACC1,PTPRC,FYN,CCN3,DNASE1L3,IL2RA,IL1R1,IL1RL1,FFAR3,MACIR,DROSHA,NDFIP1,ITGA2,PLK2,OTULIN,ATM,TREX1,IFNG,GPRC5B,ADA,NAIP,PPARD,MAPK14,MAPK13,NDUFC2,TLR4,TNFSF4,TNFSF11,NFKBIA,IL16,TNFRSF11A,PROC,GPR17,CD47,IL20RB,NMI,TNFAIP6,PTPN2,ZBP1,CNR1,NR1D2,UFL1,IDO1,LYN,TEK,ETS1,AOAH,MCPH1,VPS35,MIR590,SUCNR1
GOBP_REGULATION_OF_INFLAMMATORY_RESPONSE_TO_ANTIGENIC_STIMULUS	ADHD	1.52E-05	0.000377505	0.967795	230		blood	TWAS	c5	0.967795	0.999994	NLRP6,CD81,SELENOS,FURIN,NOD2,CCR7,RHBDF2,C3,FCGR1A,PSMB4,FCGR2B,IL10,FGR,PARK7,SRC,MKRN2,GPX1,HLA-E,LTA,TNF,HLA-DRB1,ZP3,FUT7,CD28,PLCG1,SYK,YES1,KARS1,HCK,FYN,PLK2,MAPK14,GPR17,IL20RB,CNR1,LYN
GOBP_REGULATION_OF_INOSITOL_PHOSPHATE_BIOSYNTHETIC_PROCESS	ADHD	-3.18E-05	0.0004997	0.9492	83		blood	TWAS	c5	0.9492	0.999994	CD244,PTAFR,NTSR1,PLEK,P2RY1,SNCA,GPER1,PTK2B,HRH1
GOBP_REGULATION_OF_INSULIN_LIKE_GROWTH_FACTOR_RECEPTOR_SIGNALING_PATHWAY	ADHD	-1.79E-05	0.000705999	0.97982	79		blood	TWAS	c5	0.97982	0.999994	INPPL1,IGFBP6,CILP,IGFBP4,ZFAND2B,NKX3-1,BMP2,PHIP,IGFBP3,IGFBP2,GH1
GOBP_REGULATION_OF_INSULIN_RECEPTOR_SIGNALING_PATHWAY	ADHD	-8.09E-06	0.000315961	0.979581	261		blood	TWAS	c5	0.979581	0.999994	PTPRE,PIP4K2A,SORBS1,IGF2,TNS2,PIP4K2C,CDK4,OSBPL8,PRKCB,INPP5K,RPS6KB1,LONP1,C1QTNF12,PRKCZ,ZBTB7B,ADIPOR1,NUCKS1,SRC,NCOA5,IL1B,IRS1,NCL,ERFE,GNAI2,PRKCD,PIK3R1,ENPP1,LEP,BAIAP2L1,SLC27A4,FUT7,KANK1,GKAP1,PTPN1,SIK2,PID1,CCND3,SIRT1,GRB10,PRKAA1,FFAR3,SOCS1,NCK1,SESN3,PTPN11,PTPN2,SNX5,GRB14,ZNF592,PRKCQ
GOBP_REGULATION_OF_INSULIN_SECRETION_INVOLVED_IN_CELLULAR_RESPONSE_TO_GLUCOSE_STIMULUS	ADHD	8.07E-06	0.000353147	0.981778	221		blood	TWAS	c5	0.981778	0.999994	ADRA2A,SIDT2,C2CD2L,BAD,GPR68,BAIAP3,STX4,NR1D1,TRPM4,LRP5L,PLA2G6,PIM3,JAGN1,GHRL,GPLD1,HLA-DRB1,SLC9B2,UCP2,HMGN3,HIF1A,GPR27,FKBP1B,SRI,OXCT1,NDUFAF2,EFNA5,MPC2,PPARD,STXBP4,KLF7,BRSK2,PRKCE
GOBP_REGULATION_OF_INTEGRIN_ACTIVATION	ADHD	4.13E-05	0.00070607	0.953408	100		blood	TWAS	c5	0.953408	0.999994	JAM3,PIEZO1,SKAP1,RASIP1,SRC,FARP2,PLEK,P2RY12,PTGER4,SELP
GOBP_REGULATION_OF_INTEGRIN_MEDIATED_SIGNALING_PATHWAY	ADHD	2.60E-05	0.000446825	0.95352	152		blood	TWAS	c5	0.95352	0.999994	CD63,CD177,NID1,PHACTR4,ITGB1BP1,LOXL3,LAMB2,BST1,CTNNA1,DMTN,LAMC1,LAMA2,PRKD1,LIMS2
GOBP_REGULATION_OF_INTRACELLULAR_ESTROGEN_RECEPTOR_SIGNALING_PATHWAY	ADHD	5.32E-05	0.000576746	0.926458	106		blood	TWAS	c5	0.926458	0.999994	VPS11,PHB2,CNOT1,BRCA1,WBP2,CARM1,KANK2,PARP1,DDRGK1,SRC,TP63,LBH,CNOT9,UBA5,SKP2,CNOT2,STRN3,MED1,PAK1,UFL1,UFM1
GOBP_REGULATION_OF_INTRACELLULAR_STEROID_HORMONE_RECEPTOR_SIGNALING_PATHWAY	ADHD	-1.51E-06	0.000235605	0.994892	284		blood	TWAS	c5	0.994892	0.999994	NODAL,VPS11,TRIM68,CRY2,CRY1,NCOR2,PHB2,CNOT1,NCOR1,BRCA1,PHB1,WBP2,CARM1,SMARCA4,KANK2,ZBTB7A,SAFB2,PARP1,HDAC1,PARK7,DDRGK1,SRC,PRMT2,EP300,CLOCK,RNF14,DAB2,SFRP1,KDM4C,TP63,LBH,CNOT9,SIRT1,UBA5,KDM1A,DDX5,SKP2,CNOT2,PIAS2,STRN3,MED1,PAK1,UFL1,UFM1,RNF6,PKN1,CALR
GOBP_REGULATION_OF_INTRINSIC_APOPTOTIC_SIGNALING_PATHWAY	ADHD	-1.38E-06	0.00018885	0.994152	655		blood	TWAS	c5	0.994152	0.999994	SGMS1,VDAC2,PPIF,HELLS,USP47,CD44,MAPK8IP1,PTPMT1,NDUFS3,BAD,SYVN1,RAD9A,RPS3,YBX3,DNM1L,LRRK2,TMBIM6,ZNF385A,DDIT3,MDM2,BAG5,AKT1,BCL2L2,RIPK3,SELENOS,DAPK2,RRN3,CYLD,HERPUD1,NOL3,UBB,FLCN,MAPK7,ATAD5,BECN1,TP53,SLC9A3R1,BCL2,CDKN2D,TMEM161A,NDUFA13,PIAS4,PLAUR,BBC3,BAX,MCL1,S100A9,S100A8,MUC1,ARHGEF2,IVNS1ABP,PTGS2,PINK1,PARP1,RPL11,LCK,HDAC1,TXNDC12,PARK7,SRC,SERINC3,MMP9,PTTG1IP,MIF,NCK2,BCL2L11,PRKRA,BOK,RPS7,HTRA2,PARL,GPX1,SFRP2,ING2,WFS1,VNN1,SOD2,FIS1,ARMC10,PPIA,STYXL1,HSPB1,RRM2B,GRINA,CCAR2,NKX3-1,CLU,NACC2,UBQLN1,HNRNPK,ACKR3,FBXW7,XBP1,ENO1,SNAI1,PTPN1,GSDME,SOD1,CAV1,SIRT1,FIGNL1,CREB3,KDM1A,HIF1A,TRAP1,SIAH1,EIF5A,RPL26,BCL2L1,PLAGL2,FBH1,PMAIP1,BID,PLEKHF1,URI1,MYC,NFE2L2,RTKN2,DDIAS,MARCHF7,NCK1,OPA1,SKIL,ERP29,PTPN2,TRIAP1,TRIM32,SEPTIN4,EIF2AK3,NOC2L
GOBP_REGULATION_OF_INTRINSIC_APOPTOTIC_SIGNALING_PATHWAY_BY_P53_CLASS_MEDIATOR	ADHD	-4.18E-06	0.000499656	0.99333	95		blood	TWAS	c5	0.99333	0.999994	CD44,ZNF385A,MDM2,RRN3,ATAD5,TP53,BCL2,MUC1,RPL11,PTTG1IP,MIF,RPS7,ING2,ARMC10,RRM2B,SIRT1,KDM1A,EIF5A,RPL26,MYC,MARCHF7,TRIAP1
GOBP_REGULATION_OF_INTRINSIC_APOPTOTIC_SIGNALING_PATHWAY_IN_RESPONSE_TO_DNA_DAMAGE	ADHD	2.46E-05	0.000705991	0.972234	104		blood	TWAS	c5	0.972234	0.999994	USP47,CD44,RAD9A,RPS3,ZNF385A,ATAD5,BCL2,CDKN2D,TMEM161A,PIAS4,MUC1,MIF,SFRP2,ING2,CCAR2,CLU,NACC2,ACKR3,SIRT1,KDM1A,FBH1,BID,DDIAS,MARCHF7,SKIL,BCL2L1,TRIAP1,TRIM32
GOBP_REGULATION_OF_INTRINSIC_APOPTOTIC_SIGNALING_PATHWAY_IN_RESPONSE_TO_DNA_DAMAGE_BY_P53_CLASS_MEDIATOR	ADHD	-5.06E-05	0.000998716	0.959615	50	0.521694	blood	TWAS	c5	0.959615	0.999994	CD44,ZNF385A,ATAD5,BCL2,MUC1,MIF,ING2,SIRT1,KDM1A,MARCHF7,TRIAP1
GOBP_REGULATION_OF_IRE1_MEDIATED_UNFOLDED_PROTEIN_RESPONSE	ADHD	7.01E-05	0.00070645	0.92093	55		blood	TWAS	c5	0.92093	0.999994	BFAR,BAX,DDRGK1,BCL2L11,BAK1,DAB2IP,HSPA5,TMEM33,PTPN1,FICD,UFL1,DNAJB9
GOBP_REGULATION_OF_ISOTYPE_SWITCHING	ADHD	3.67E-05	0.000446647	0.934501	196		blood	TWAS	c5	0.934501	0.999994	CLCF1,KMT5B,STAT6,TP53BP1,EXOSC6,ATAD5,TNFSF13,THOC1,KMT5C,MAD2L2,IL10,CD40,APLF,HMCES,TFRC,MLH1,IL4,SHLD3,SLC15A4,CD28,BCL6,EXOSC3,MSH2,PTPRC,NDFIP1,TNFSF4,SHLD2,RIF1,SHLD1,PAXIP1,SUPT6H,IL27RA
GOBP_REGULATION_OF_I_KAPPAB_PHOSPHORYLATION	ADHD	4.30E-05	0.000998394	0.965674	57	0.520647	blood	TWAS	c5	0.965674	0.999994	AKT1,SIRPA,DDRGK1,CX3CR1,TNF,TRAF2,PLCG2
GOBP_REGULATION_OF_JNK_CASCADE	ADHD	-4.94E-06	0.000235457	0.983276	620		blood	TWAS	c5	0.983276	0.999994	PDCD4,ZMYND11,HRAS,TIRAP,MAPK8IP1,MAP4K2,MEN1,MAP3K11,GSTP1,TRPV4,CRACR2A,LTBR,CD27,TRAF3,MAPKBP1,AXIN1,MAPK8IP3,NOD2,CYLD,NCOR1,CRK,SERPINF2,PAFAH1B1,CCR7,DUSP3,MINK1,GADD45B,MAP3K10,MAGI3,PTPN22,NPPA,SLAMF1,FCGR2B,PINK1,TRAF5,DUSP10,AIDA,SIRPA,ITCH,BIRC7,MAPK8IP2,EDAR,SH3RF3,IL1B,MYD88,TLR9,SFRP2,HDAC3,FLT4,CCN2,TNF,AGER,RIPK1,DUSP22,ANKRD6,HIPK2,MTURN,NOD1,NCF1,PTK2B,SFRP1,MFHAS1,RIPK2,TRAF1,DAB2IP,CARD9,TRAF2,TLR3,SH3RF1,WNT7A,ZNF622,F2RL1,DIXDC1,PJA2,HIPK3,UNC5CL,RASGRP1,MAP2K4,SDCBP,TNIK,APP,EPHB1,RASSF2,ULK4,SEMA3A,NAIP,PLCB1,GADD45G,TPD52L1,MAP3K5,FKTN,TLR4,DUSP16,TAOK3,HMGB1,MBIP,IGF1R,PHLPP1,MECOM,WNT16,MDFIC,TRAF6,DUSP19,RAP2A,ZNF675,FZD7,GADD45A,TGFBR3,MMP8,GPS2
GOBP_REGULATION_OF_KERATINOCYTE_DIFFERENTIATION	ADHD	-0.00340139	0.0152489	0.82349	75	0.829834	blood	TWAS	c5	0.82349	0.999994	MACROH2A2,PLAAT4,NUMA1,VDR,ZFP36L1,TRIM16,ALOX15B,ERRFI1,GRHL1,ROCK2,EZH2,NOTCH1,AQP3,TP63,SGPP1,KRT36,NME2,PRKCH,NCOA3,MACROH2A1,ZBED2,SRSF6,MED1,ROCK1,CD109
GOBP_REGULATION_OF_KERATINOCYTE_MIGRATION	ADHD	0.038602	0.023844	0.105459	28	0.0532422	blood	TWAS	c5	0.105459	0.999994	MMP9,IQSEC1,HBEGF,MAPRE2,PTEN,ARF6,MAP4K4,ADAM9,MTOR
GOBP_REGULATION_OF_KERATINOCYTE_PROLIFERATION	ADHD	-3.52E-05	0.000576806	0.951317	113		blood	TWAS	c5	0.951317	0.999994	VDR,TGM1,ZFP36L1,IRF6,SFN,KDF1,SRSF6,PTCH1,TP63,ZEB1,EFNB2,KLF9,FGFR2,PRKD1,IFT57,IFT52,STXBP4,MED1,IFT172,IFT74,NOTCH2,CD109
GOBP_REGULATION_OF_KETONE_BIOSYNTHETIC_PROCESS	ADHD	1.85E-05	0.000407955	0.963764	130		blood	TWAS	c5	0.963764	0.999994	AKR1C3,ADM,DKK3,PPTC7,CLCN2,DGKQ,REST,DAB2,BMP6,H6PD,BMP2,SIRT5,COQ3
GOBP_REGULATION_OF_KIDNEY_DEVELOPMENT	ADHD	-1.06E-05	0.000377841	0.977546	102		blood	TWAS	c5	0.977546	0.999994	RET,GATA3,BMP4,SOX8,HOXB7,PAX8,VEGFA,SMO,PPP3CA,BASP1,TACSTD2,NOG,LGR4,MYC,STAT1
GOBP_REGULATION_OF_KILLING_OF_CELLS_OF_ANOTHER_ORGANISM	ADHD	6.61E-05	0.000706257	0.925389	68		blood	TWAS	c5	0.925389	0.999994	PRF1,CLEC7A,NOS2,FCER2,SYK,IFNG,P2RX7,BCL2L1
GOBP_REGULATION_OF_LAMELLIPODIUM_ASSEMBLY	ADHD	1.81E-05	0.000576536	0.974966	145		blood	TWAS	c5	0.974966	0.999994	AVIL,HSP90AA1,CARMIL2,ABI3,DNM2,CDC42,WASF2,AKIRIN1,RAC2,ACTR3,ARPC2,BRK1,TWF2,PIK3R1,OCLN,FSCN1,RAC1,DMTN,BIN3,AUTS2,ACTR2,FER,CAPZB,TWF1,PIK3CA,NCKAP1,MTOR
GOBP_REGULATION_OF_LAMELLIPODIUM_MORPHOGENESIS	ADHD	-4.00E-05	0.000499599	0.936112	113		blood	TWAS	c5	0.936112	0.999994	CD44,CORO1B,ARHGEF7,ARPIN,SRC,RREB1,KANK1,VIL1,CORO1C,ENPP2
GOBP_REGULATION_OF_LAMELLIPODIUM_ORGANIZATION	ADHD	-2.56E-06	0.00033304	0.993872	270		blood	TWAS	c5	0.993872	0.999994	CD44,CORO1B,AVIL,ARHGEF7,HSP90AA1,ARPIN,CARMIL2,ABI3,DNM2,CDC42,WASF2,AKIRIN1,SRC,RAC2,ACTR3,ARPC2,BRK1,TWF2,PIK3R1,OCLN,CARMIL1,RREB1,FSCN1,RAC1,DMTN,BIN3,KANK1,AUTS2,VIL1,ACTR2,CORO1C,FER,CAPZB,ENPP2,TWF1,PIK3CA,NCKAP1,MTOR
GOBP_REGULATION_OF_LEUKOCYTE_ADHESION_TO_VASCULAR_ENDOTHELIAL_CELL	ADHD	-1.30E-05	0.000576706	0.98196	103		blood	TWAS	c5	0.98196	0.999994	ALOX5,ST3GAL4,NFAT5,GP1BA,ELANE,CCL25,ITGB2,CHST2,TNF,FUT7,GCNT1,ITGA4,IL6,CCL28,ZDHHC21,TRAF6,SELP,ETS1
GOBP_REGULATION_OF_LEUKOCYTE_APOPTOTIC_PROCESS	ADHD	-1.94E-06	0.000213026	0.992744	594		blood	TWAS	c5	0.992744	0.999994	ADAM8,IRF7,HCAR2,CD27,RIPK3,BMP4,LGALS3,SELENOS,NOD2,LGALS9,ORMDL3,CCR7,TP53,BCL2,AXL,PRKD2,BAX,LILRB1,PIK3CD,EFNA1,IL10,ITPKB,BCL10,BIRC7,MIF,BCL2L11,MERTK,ZC3H8,CXCR2,PDCD1,HCLS1,ST6GAL1,TCP1,PTCRA,GIMAP8,BLK,SLC46A2,DOCK8,CD274,RAPGEF2,SLC7A11,PRELID1,ST3GAL1,ANXA1,MIAT,FADD,IRS2,SIRT1,BCL6,HIF1A,AURKB,CDKN2A,MEF2C,IL7R,ADA,P2RX7,PTEN,KIFAP3,MIR17HG,NF1,CD3G,ADAM17,BCL2L1,SLC39A10,IDO1,LYN,GAS6,GPAM,PRKCQ,NOC2L
GOBP_REGULATION_OF_LEUKOCYTE_CHEMOTAXIS	ADHD	-3.71E-06	0.000176655	0.983246	693		blood	TWAS	c5	0.983246	0.999994	SWAP70,TIRAP,JAM3,MDK,SPI1,VEGFB,KLRK1,TRPV4,SLC8B1,DNM1L,NCKAP1L,IL23A,C3AR1,GAS6,PGF,ADAM10,DAPK2,MAPK3,NOD2,IL34,LGALS9,CCR7,C1QBP,FPR2,ZNF580,TNFSF14,CSF1,IL6R,PADI2,XCL1,AKIRIN1,EDN3,MAPK1,MIF,DDT,RAC2,DPP4,CXCR2,OXSR1,CX3CR1,CCR1,CCR2,BST1,CXCL10,IL4,CSF1R,CD74,THBS4,CCR6,RIPOR2,AIF1,GPSM3,VEGFA,PLA2G7,SERPINE1,RARRES2,PTK2,MTUS1,PTK2B,C5,CXCL8,GPR18,STAP1,XCL2,STK39,F2RL1,C5AR1,C5AR2,SLAMF8,SLAMF1,IL6,CREB3,CMKLR1,KLRC4-KLRK1,NBL1,DUSP1,CCN3,WNK1,CCL2,CAMK1D,RAC1,THBS1,HMGB1,RIN3,LGMN,TNFAIP6,ADAM17,NEDD9,EDN1,LYN,IL12A,F7
GOBP_REGULATION_OF_LEUKOCYTE_DIFFERENTIATION	ADHD	1.32E-05	0.000141305	0.925306	1276		blood	TWAS	c5	0.925306	0.999994	ADAM8,GATA3,ZMIZ1,PRXL2A,IRF7,BAD,GPR137,ESRRA,KAT5,SART1,WNT10B,SMARCD1,NCKAP1L,TESPA1,SMARCC2,RNF41,IL23A,CD27,LAG3,CD4,PTPN6,PCID2,CUL4A,GAS6,RB1,PNP,METTL3,MMP14,ACIN1,PPP2R3C,BMP4,LGALS3,ZFP36L1,GPR68,FBN1,FES,IL4R,IL27,BRD7,IL34,ZFPM1,FANCA,LGALS9,EVI2B,ERBB2,IKZF3,RARA,SMARCE1,KAT2A,STAT5B,SMARCD2,MALT1,SMARCA4,JUNB,PRDX2,FSTL3,AP3D1,PGLYRP2,JAK3,IL12RB1,NFKBID,TYROBP,IFNL1,AXL,TGFB1,CEACAM1,CLPTM1,PGLYRP1,IL4I1,LILRB2,LILRB1,LILRB4,LILRB3,CLEC4G,CTNNBIP1,MTOR,CSF1,PRKCZ,PIAS3,HAX1,ZBTB7B,BGLAP,FCRL3,FCGR2B,RC3H1,IL10,CR1,CD46,DUSP10,ITPKB,C1QC,GPR137B,NLRP3,RUNX3,ZNF683,ARID1A,ZC3H12A,IL23R,SOX12,ZBTB46,SMARCB1,LIF,FBXO7,LGALS1,XRCC6,NFAM1,TOB2,ZC3H8,CASP8,CTLA4,GPR55,INPP5D,SOS1,SOCS5,LOXL3,ZAP70,NFKBIZ,FANCD2,HCLS1,CD86,GATA2,CCR1,CCR2,LTF,SMARCC1,RHOA,TCTA,TLR9,PBRM1,TMEM131L,RHOH,CAMK4,IRF1,IL4,TCF7,PIK3R1,VNN1,BTN2A2,HLA-G,HLA-B,TNF,AGER,RIPK1,HLA-DRA,HLA-DRB1,HLA-DOA,IRF4,LRRC17,TMEM176B,TMEM176A,SMARCD3,CARD11,FGL2,KLF10,TRIB1,HSF1,EGR3,SFRP1,RIPK2,TMEM64,SLC46A2,RC3H2,ABL1,SLC9B2,SMAD7,PF4,PPP3CA,FBXW7,TLR3,SH3RF1,IL15,PHF10,XBP1,PRELID1,MITF,FOXP1,CD28,ID2,MAFB,ARID2,CYP26B1,AP3B1,CEBPB,IL18,ANXA1,UBASH3B,CRTAM,SYK,ROR2,SLAMF8,ZBTB1,SOD1,FADD,BCL6,ZEB1,SOX4,RASGRP1,IL7,CD83,VSIR,SHB,TESC,PRKCA,PTPRC,SMARCA2,TGFBR2,ZFP36L2,RASSF2,IL15RA,IL2RA,CTNNB1,INHBA,GLI3,DROSHA,NDFIP1,IL7R,SOCS1,IFNG,ADA,MYC,TLR4,CD2,CD101,TNFSF4,HMGB1,MIR17HG,FOS,BATF,SOS2,NF1,CD80,TNFAIP6,TRAF6,RAG1,PTPN2,CREB1,NEDD9,LYN,TOX,HLX,KLHL25,ZNF675,NOTCH2,TNFSF9
GOBP_REGULATION_OF_LEUKOCYTE_MIGRATION	ADHD	2.27E-06	0.000148959	0.987837	1090		blood	TWAS	c5	0.987837	0.999994	ADAM8,PDGFD,SWAP70,LYVE1,TIRAP,ST3GAL4,JAM3,CD81,MDK,SPI1,VEGFB,KLRK1,TRPV4,SLC8B1,DNM1L,NCKAP1L,IL23A,CD9,C3AR1,GAS6,AKT1,MMP14,RIPK3,PGF,ADAM10,DAPK2,SPN,MAPK3,CORO1A,PYCARD,NOD2,IL34,LGALS9,CCR7,ITGB3,SPNS2,GP1BA,C1QBP,CD300A,CRK,ICAM1,MADCAM1,ELANE,CNN2,PLVAP,FPR2,ZNF580,TNFSF14,CSF1,TNFRSF18,ECM1,IL6R,PADI2,TNFRSF14,XCL1,ABL2,ADORA1,GCSAML,AKIRIN1,EDN3,CRKL,MAPK1,BCR,MIF,DDT,RAC2,DPP4,CXCR2,GCSAM,CD200,CD200R1,CHST2,MYD88,OXSR1,CX3CR1,CCR1,CCR2,SELENOK,BST1,RHOH,CXCL10,IL4,CSF1R,CD74,PIK3R1,THBS4,CCR6,RIPOR2,TNF,AIF1,AGER,GPSM3,VEGFA,PLA2G7,SERPINE1,RARRES2,RABGEF1,ZP3,PTK2,MTUS1,PTK2B,C5,ABL1,FUT7,DOCK8,GCNT1,CXCL8,GPR18,STAP1,P2RY12,STK10,WASL,XCL2,STK39,F2RL1,C5AR1,C5AR2,ANXA1,ITGA4,SLAMF8,SLAMF1,OLFM4,FADD,IL6,CREB3,CMKLR1,HMOX1,PTGER4,KLRC4-KLRK1,CCL28,JAM2,APP,LGALS3,NBL1,SELP,DUSP1,CCN3,IL1R1,WNK1,ITGA2,CCL2,CCL8,ADA,PLCB1,CAMK1D,P2RX4,RAC1,THBS1,RHOG,HMGB1,RIN3,LGMN,NF1,CD47,TNFAIP6,ADAM17,LRCH1,NEDD9,ADTRP,EDN1,TREM2,LYN,IL12A,SMPD3,F7,IL27RA,CCL25,MIA3,CALR,APOD
GOBP_REGULATION_OF_LEUKOCYTE_PROLIFERATION	ADHD	1.35E-05	0.000148941	0.927538	1222		blood	TWAS	c5	0.927538	0.999994	SFTPD,HHEX,TIRAP,IGF2,TSPAN32,CD81,MAPK8IP1,CD6,CCDC88B,CLCF1,GSTP1,RPS3,NCKAP1L,IL23A,STAT6,PNP,RIPK3,BMP4,LGALS3,NMB,IL27,SPN,MAPK3,CORO1A,PYCARD,DNAJA3,IL34,TNFRSF13B,LGALS9C,LGALS9,ATAD5,ERBB2,IKZF3,STAT5B,PRKAR1A,CD300A,FOXJ1,BCL2,TYK2,CNN2,DHPS,BST2,JAK3,IL12RB1,CD22,TYROBP,EBI3,TMIGD2,TICAM1,CLC,IL4I1,LILRB2,LILRB1,LILRB4,TNFSF9,CD70,CLEC4G,CD209,CD320,VCAM1,CSF1,TNFRSF4,PTPN22,TNFRSF1B,CHRNB2,ZBTB7B,FCRL3,CD1D,SPTA1,MNDA,SLAMF1,FCGR3A,FCGR2B,TNFRSF14,XCL1,RC3H1,IL10,CD55,CR1,CD46,EPHB2,IL23R,TNFRSF9,ITCH,SDC4,ZNF335,CD40,ICOSLG,MAPK1,MIF,CSF2RB,RAC2,TNFRSF13C,NCK2,IL1B,CTLA4,INPP5D,SOS1,ZAP70,CBLB,CD86,ST6GAL1,TFRC,MYD88,CCR2,TLR9,SELENOK,PDE5A,TMEM131L,BST1,CD38,IRF1,IL4,CSF1R,CD74,HAVCR2,IL6ST,ARG1,ENPP3,BTN2A2,HLA-G,HLA-A,HLA-E,LST1,AIF1,AGER,HLA-DRB1,HLA-DMB,HLA-DPA1,HLA-DPB1,LEP,MAD1L1,CARD11,ZP3,BLK,PTK2,SCRIB,RIPK2,TNFSF8,JAK2,CD274,GPR183,PPP3CA,CASP3,TNFAIP3,SH3RF1,IL15,TWSG1,CD28,CEBPB,IL18,ANXA1,SYK,DLG5,FADD,IRS2,IL6,GPNMB,BCL6,IL7,VSIR,PTPRC,TGFBR2,PRNP,IL2RA,PRKCQ,CTNNB1,CDKN1A,BID,IL27RA,NDFIP1,MEF2C,PRLR,ATM,ADA,IGFBP2,TNFRSF21,PKN1,RASAL3,MPL,LGALS9B,TNFSF13B,PDCD1LG2,TLR4,TNFSF4,PTEN,SLC7A1,HMGB1,SOS2,NF1,MARCHF7,NCK1,IL20RB,HES1,DLG1,TRAF6,CD3E,BCL2L1,VAV3,SLC39A10,IDO1,LYN,AHR,IL12A,GPAM,LRRC32,PELI1,NFATC2,CRTAM
GOBP_REGULATION_OF_LEUKOCYTE_TETHERING_OR_ROLLING	ADHD	3.72E-05	0.000998445	0.97024	52	0.382595	blood	TWAS	c5	0.97024	0.999994	ST3GAL4,GP1BA,ELANE,CCL25,PTAFR,CHST2,FUT7,GCNT1,ITGA4,CCL28,SELP
GOBP_REGULATION_OF_LIPASE_ACTIVITY	ADHD	1.81E-07	0.000223503	0.999352	366		blood	TWAS	c5	0.999352	0.999994	HRAS,NR1H3,BICD1,LRP1,PHB2,ANG,PCSK6,PLCB2,FURIN,PHB1,LPAR2,GNA15,S1PR4,RASGRP4,NR1H2,SORT1,RHOC,PRKCZ,APOA2,ABL2,PPT1,GPR55,NMUR1,CD86,ARF4,FGF2,SNCA,ITK,POR,FGFR1,LPAR1,ABL1,PCSK5,TXK,P2RY12,ESR1,ABHD5,C5AR1,ANXA1,RASGRP1,GNA13,PLIN5,FGFR2,FLT1,RGS2,ARL1,PLAA,GNAQ,MIR590
GOBP_REGULATION_OF_LIPID_BIOSYNTHETIC_PROCESS	ADHD	3.51E-06	0.000182442	0.984651	680		blood	TWAS	c5	0.984651	0.999994	AKR1C3,SAMD8,SORBS1,SIRT3,ADM,DKK3,NR1H3,SF1,KAT5,DGAT2,SCARB1,ABCD2,ORMDL2,CDK4,CYP27B1,AVIL,LPCAT3,AKT1,CHP1,MLST8,ABCA3,ARMC5,CNEP1R1,MBTPS1,SREBF1,ORMDL3,NR1D1,BRCA1,ACADVL,CTDNEP1,SPHK1,RPTOR,LDLR,SLC27A1,SPHK2,NR1H2,C3,DDX20,PTGS2,SLC45A3,LPGAT1,WDTC1,MFSD2A,TRIB3,EIF6,FITM2,ABCG1,SIK1,SEC14L2,PLA2G6,PDGFB,TSPO,PPARA,IL1B,LPIN1,INSIG2,ORMDL1,ACSL3,CLCN2,SCAP,PRKCD,ABHD6,DGKQ,REST,IGFBP7,STARD4,LPCAT1,FGFR4,DAB2,GPLD1,TNF,BMP6,LEP,POR,PDGFA,GPER1,PDK4,ASAH1,RDH10,ABCA2,NFKB1,HSD17B13,FBXW7,RAB38,H6PD,PDE8B,GFI1,ANXA1,CES1,SOD1,BMP2,PIBF1,SIRT1,PRKAA1,CREB1,IDH1,PRMT3,ZBTB20,CAPN2,ELOVL5,NR3C1,TREX1,IFNG,CCDC3,FABP3,FABP5,CREBL2,IGF1R,SIRT4,PLIN5,INSIG1,ERLIN1,KLHL25,MTOR
GOBP_REGULATION_OF_LIPID_CATABOLIC_PROCESS	ADHD	3.33E-05	0.00035326	0.924896	246		blood	TWAS	c5	0.924896	0.999994	ADRA2A,TYSND1,SCT,PNPLA2,LGALS12,CPT1A,HCAR1,HCAR2,SCARB1,ABCD2,CDK4,AKT1,CRTC3,MLYCD,THRA,LDLR,SIRT6,AKT2,APOA2,ADORA1,MFSD2A,PPARA,MTLN,IL1B,IRS1,PRKCD,HPGD,GPLD1,TNF,PIK3CG,FMC1,RARRES2,DAGLB,ABHD5,BSCL2,IRS2,ACACB,PRKAA1,IDH1,LONP2,PDE3B,ETFBKMT,CNR1,PLIN5,PRKCE
GOBP_REGULATION_OF_LIPID_KINASE_ACTIVITY	ADHD	-2.86E-05	0.000288399	0.921016	359		blood	TWAS	c5	0.921016	0.999994	PIP4K2A,CD81,PIP4K2C,AGAP2,RB1,NOD2,RBL2,WDR81,CCR7,PIK3R5,SOCS6,PPP2R5A,CDC42,FGR,PIK3R3,SLA2,RBL1,SRC,EEF1A2,PIK3IP1,PDGFB,IRS1,SOCS5,RUBCN,FGF2,PIK3R1,WDR91,PTK2,PTK2B,DAB2IP,VAV2,WASHC1,P2RY12,PIK3R4,SOCS4,ATG14,SOCS2,PLGLB1,SOCS1,PRKD1,FLT3,FLT1,VAV3,LYN,TEK,NRBF2,PLGLB2
GOBP_REGULATION_OF_LIPID_LOCALIZATION	ADHD	3.59E-06	0.000188805	0.984835	772		blood	TWAS	c5	0.984835	0.999994	PNPLA2,CRY2,NR1H3,EHD1,LAMTOR1,CRY1,SCARB1,DENND5B,OSBPL8,LPCAT3,AKT1,NMB,FURIN,ABCA3,CETP,ITGB3,ABCA7,CYP4F2,YJEFN3,PLIN3,AKT2,NR1H2,PLIN5,C3,RETN,NAXE,APOA2,PLA2G4A,KDM5B,LDLRAP1,ZC3H12A,SCP2,FITM2,PLTP,NTSR1,ABCG1,ZDHHC8,MIF,PLA2G6,SREBF2,TSPO,PPARA,IL1B,DBI,OSBPL6,ERFE,POMC,OSBPL11,PRKCD,EGF,GDF9,SAR1B,SEC24A,DAB2,TNF,BMP6,FIS1,LEP,HILPDA,LPL,NKX3-1,ABCA1,PTGES,RXRA,ABCA2,TTC39B,PTCH1,NFKB1,ATP8A1,PPARG,SPP1,ACSL1,PRELID1,ANXA2,ABHD5,ABCA5,MAP2K6,ARV1,ATP8A2,ITGAV,SYK,CES1,GHRL,CAV1,IRS2,SIRT1,IL6,ACACB,EPRS1,PLIN2,TMF1,EEPD1,ABCB4,TMEM30A,CD36,SURF4,PPARD,P2RX7,P2RX4,FABP3,ABCA13,MSR1,FASLG,ACSL5,THBS1,NFKBIA,TNFRSF11A,PTPN11,PTPN2,TRIAP1,EDN1,DISP3
GOBP_REGULATION_OF_LIPID_METABOLIC_PROCESS	ADHD	3.90E-08	0.00013235	0.999765	1370		blood	TWAS	c5	0.999765	0.999994	PIP4K2A,AKR1C3,TYSND1,SAMD8,SORBS1,SIRT3,SCT,PNPLA2,ADM,DKK3,CD81,DGKZ,AMBRA1,NR1H3,LGALS12,SF1,KAT5,CPT1A,DHCR7,LAMTOR1,DGAT2,APPL2,HCAR1,HCAR2,SCARB1,ABCD2,ORMDL2,PIP4K2C,AGAP2,CDK4,CYP27B1,AVIL,GNB3,PHB2,LPCAT3,AKT1,NPC2,CHP1,LACTB,BBS4,CRTC3,MLST8,ABCA3,ARMC5,CNEP1R1,NOD2,MLYCD,MBTPS1,NCOR1,SREBF1,ORMDL3,THRA,NR1D1,CCR7,STAT5B,BRCA1,PDK2,ACADVL,CTDNEP1,SPHK1,RNF213,RPTOR,LDLR,ABCA7,SLC27A1,SIRT6,AKT2,SPHK2,NR1H2,MBOAT7,ACER1,C3,DDX20,CERS2,RORC,APOA2,PTGS2,ADIPOR1,ADORA1,SLC45A3,LPGAT1,PPP2R5A,CDC42,LDLRAP1,WDTC1,FGR,MFSD2A,ZMPSTE24,ZFP69,TRIB3,EIF6,SRC,PANK2,FITM2,EEF1A2,ABCG1,SIK1,MTMR3,SEC14L2,PIK3IP1,PLA2G6,PDGFB,TSPO,PPARA,MTLN,IL1B,LPIN1,INSIG2,ORMDL1,ACSL3,IRS1,ERFE,CLCN2,RUBCN,SCAP,PRKCD,ABHD6,FGF2,DGKQ,HPGD,REST,IGFBP7,SNCA,STARD4,LPCAT1,FGFR4,DAB2,PLPP1,GPLD1,TNF,BMP6,PIK3CG,LEP,FMC1,RARRES2,PRKAG2,DAGLB,POR,PDGFA,GPER1,PDK4,MTMR9,PTK2,ASAH1,PTK2B,EPHX2,RDH10,VAV2,EDF1,ABCA2,TTC39B,WASHC1,NFKB1,PPARG,HSD17B13,PPARGC1A,FBXW7,RAB38,P2RY12,RORA,H6PD,ABHD5,ID2,PLCG2,ARV1,PDE8B,GFI1,ANXA1,CES1,BSCL2,SOD1,CAV1,BMP2,PIBF1,IRS2,SIRT1,ACACB,FMO4,DNAJC19,PRKAA1,CREB1,IDH1,PRMT3,ZBTB20,PDK1,LONP2,PIK3R4,ATG14,CAPN2,ELOVL5,PLGLB1,GOLM1,PDE3B,NR3C1,MACROH2A1,TREX1,IFNG,PPARD,CCDC3,PSAP,FABP3,FABP5,FMO5,CREBL2,ETFBKMT,PRKD1,IGF1R,FLT3,FLT1,PLIN5,DNAJC15,CNR1,VAV3,RUBCNL,NR1D2,SIRT4,GPS2,INSIG1,LYN,TEK,STOML2,ERLIN1,KLHL25,CD19,MTMR4,PRKCE,NCOA2,MTOR,DISP3,MTMR2,PLGLB2,TGFB1,APOD
GOBP_REGULATION_OF_LIPID_STORAGE	ADHD	9.11E-06	0.000277132	0.973781	315		blood	TWAS	c5	0.973781	0.999994	PNPLA2,NR1H3,EHD1,CPT1A,SCARB1,OSBPL8,FTO,SREBF1,ITGB3,PLIN3,NR1H2,PLIN5,C3,ALKBH7,ZC3H12A,FITM2,ABCG1,PPARA,OSBPL11,PPARG,TNF,LEP,HILPDA,LPL,ABCA1,TTC39B,NFKB1,FBXW7,ABHD5,ITGAV,CES1,SIRT1,IL6,ACACB,PLIN2,CD36,PPARD,MSR1,NFKBIA,PTPN2
GOBP_REGULATION_OF_LIPID_TRANSPORT	ADHD	5.56E-06	0.000223352	0.980146	644		blood	TWAS	c5	0.980146	0.999994	CRY2,NR1H3,LAMTOR1,CRY1,DENND5B,LRP1,LPCAT3,AKT1,NMB,FURIN,ABCA3,CETP,ITGB3,ABCA7,CYP4F2,YJEFN3,AKT2,NR1H2,RETN,NAXE,APOA2,PLA2G4A,KDM5B,LDLRAP1,SCP2,PLTP,NTSR1,ABCG1,ZDHHC8,MIF,PLA2G6,SREBF2,TSPO,PPARA,IL1B,DBI,OSBPL6,ERFE,POMC,PRKCD,EGF,GDF9,SAR1B,SEC24A,DAB2,BMP6,FIS1,LEP,NKX3-1,ABCA1,PTGES,RXRA,ABCA2,TTC39B,PTCH1,NFKB1,ATP8A1,PPARG,SPP1,ACSL1,PRELID1,ANXA2,ABCA5,MAP2K6,ARV1,ATP8A2,ITGAV,SYK,CES1,GHRL,CAV1,IRS2,SIRT1,EPRS1,TMF1,EEPD1,ABCB4,TMEM30A,SURF4,P2RX7,P2RX4,FABP3,ABCA13,FASLG,ACSL5,THBS1,NFKBIA,TNFRSF11A,PTPN11,TRIAP1,EDN1,DISP3
GOBP_REGULATION_OF_LIPOPOLYSACCHARIDE_MEDIATED_SIGNALING_PATHWAY	ADHD	5.87E-06	0.000316037	0.985177	235		blood	TWAS	c5	0.985177	0.999994	SIGIRR,SCIMP,PRDX2,CARD8,LILRA2,CD55,MIF,LTF,CD14,NFKBIL1,LY86,BMP6,TRIB1,TNFAIP3,CARD16,PRKCA,CD36,LY96,CD180,TRIM5,TRAF6,SASH1
GOBP_REGULATION_OF_LIPOPROTEIN_LIPASE_ACTIVITY	ADHD	8.55E-06	0.000706745	0.990346	45		blood	TWAS	c5	0.990346	0.999994	NR1H3,PCSK6,FURIN,NR1H2,SORT1,PCSK5,ABHD5
GOBP_REGULATION_OF_LIPOPROTEIN_METABOLIC_PROCESS	ADHD	0.00868486	0.0188761	0.645446	42	0.521954	blood	TWAS	c5	0.645446	0.999994	SVIP,ATG13,DGAT2,ULK1,ATG101,ITGB3,DBI,RAB3GAP1,LEP,ITGAV,RAB3GAP2,RABL3,APOD
GOBP_REGULATION_OF_LIPOPROTEIN_PARTICLE_CLEARANCE	ADHD	6.74E-05	0.000706681	0.924033	58		blood	TWAS	c5	0.924033	0.999994	CNPY2,CSK,LDLR,KHSRP,LDLRAP1,LRPAP1,GPLD1,MYLIP,ANXA2
GOBP_REGULATION_OF_LONG_TERM_NEURONAL_SYNAPTIC_PLASTICITY	ADHD	6.94E-06	0.000706375	0.992161	73		blood	TWAS	c5	0.992161	0.999994	HRAS,RAB8A,EPHB2,SYNGR1,SNCA,KCNJ10,KRAS,APP,NF1,RAB5A
GOBP_REGULATION_OF_LONG_TERM_SYNAPTIC_DEPRESSION	ADHD	-1.07E-06	0.000999085	0.999145	35	0.245358	blood	TWAS	c5	0.999145	0.999994	MAPT,LILRB2,ADORA1,AGER,ARC,STAU2,KCNB1,SORCS3
GOBP_REGULATION_OF_LONG_TERM_SYNAPTIC_POTENTIATION	ADHD	2.40E-05	0.000377661	0.949371	193		blood	TWAS	c5	0.949371	0.999994	TYROBP,LILRB2,SHISA7,ADORA1,EPHB2,STAU1,ADORA2A,IGSF11,GSK3B,MME,CX3CR1,NSG1,SQSTM1,AGER,ARC,ZDHHC2,CALB1,ABL1,EPHA4,NCSTN,APP,PRNP,PRKAR1B,EIF2AK4,LGMN,NF1,CYP46A1,NRGN
GOBP_REGULATION_OF_LYASE_ACTIVITY	ADHD	1.40E-05	0.000333119	0.966467	189		blood	TWAS	c5	0.966467	0.999994	ADRB1,PDZD3,RXFP2,RCVRN,ADORA2B,NOS2,P2RY11,PALM,GIPR,CALM3,GNAI3,TMIGD3,PARK7,CCR2,GNAI2,GRM2,CACNA1D,ADRB2,GABBR1,GUCA1B,NOS3,VIPR2,AKAP9,PHPT1,P2RY13,CAP1,ISCU,MTRR,GLP1R,RAF1,TSHR,STIM1,NF1
GOBP_REGULATION_OF_LYMPHOCYTE_APOPTOTIC_PROCESS	ADHD	6.22E-06	0.000301206	0.983522	344		blood	TWAS	c5	0.983522	0.999994	ADAM8,CD27,RIPK3,BMP4,LGALS3,LGALS9,ORMDL3,TP53,BCL2,PRKD2,BAX,EFNA1,IL10,BCL10,BIRC7,MIF,BCL2L11,ZC3H8,PDCD1,PTCRA,GIMAP8,BLK,SLC46A2,DOCK8,CD274,PRELID1,ST3GAL1,FADD,IRS2,BCL6,HIF1A,AURKB,IL7R,ADA,P2RX7,PTEN,KIFAP3,MIR17HG,CD3G,SLC39A10,IDO1,LYN,GPAM,PRKCQ,NOC2L
GOBP_REGULATION_OF_LYMPHOCYTE_CHEMOTAXIS	ADHD	-1.70E-05	0.0004468	0.969605	135		blood	TWAS	c5	0.969605	0.999994	KLRK1,SLC8B1,ADAM10,TNFSF14,PADI2,XCL1,OXSR1,CCR2,CXCL10,PTK2B,XCL2,STK39,KLRC4-KLRK1,WNK1,CCL2,ADAM17,NEDD9
GOBP_REGULATION_OF_LYMPHOCYTE_DIFFERENTIATION	ADHD	1.30E-05	0.000176631	0.941439	858		blood	TWAS	c5	0.941439	0.999994	ADAM8,GATA3,ZMIZ1,BAD,KAT5,SART1,WNT10B,SMARCD1,NCKAP1L,TESPA1,SMARCC2,RNF41,IL23A,CD27,LAG3,PTPN6,PCID2,GAS6,PNP,METTL3,MMP14,PPP2R3C,BMP4,ZFP36L1,IL4R,IL27,BRD7,FANCA,LGALS9,ERBB2,IKZF3,RARA,SMARCE1,KAT2A,STAT5B,SMARCD2,MALT1,SMARCA4,JUNB,PRDX2,AP3D1,PGLYRP2,JAK3,IL12RB1,IFNL1,AXL,CLPTM1,PGLYRP1,IL4I1,LILRB2,LILRB4,CLEC4G,PRKCZ,ZBTB7B,FCRL3,RC3H1,IL10,CR1,CD46,DUSP10,ITPKB,NLRP3,RUNX3,ZNF683,ARID1A,ZC3H12A,IL23R,SOX12,SMARCB1,FBXO7,XRCC6,NFAM1,ZC3H8,CTLA4,INPP5D,SOS1,SOCS5,LOXL3,ZAP70,NFKBIZ,FANCD2,CD86,CCR2,SMARCC1,RHOA,TLR9,PBRM1,TMEM131L,RHOH,CAMK4,IRF1,IL4,TCF7,VNN1,SOX4,BTN2A2,HLA-G,HLA-DRA,HLA-DRB1,HLA-DOA,IRF4,SMARCD3,CARD11,FGL2,EGR3,SFRP1,RIPK2,SLC46A2,RC3H2,ABL1,SMAD7,SH3RF1,IL15,PHF10,XBP1,PRELID1,CD28,ID2,ARID2,CYP26B1,AP3B1,IL18,ANXA1,SYK,ZBTB1,SOD1,BCL6,ZEB1,RASGRP1,IL7,CD83,VSIR,SHB,SLAMF8,PTPRC,SMARCA2,TGFBR2,ZFP36L2,IL15RA,IL2RA,INHBA,GLI3,DROSHA,NDFIP1,IL7R,SOCS1,IFNG,ADA,CD2,TNFSF4,HMGB1,MIR17HG,BATF,SOS2,PTPN2,TOX,HLX,KLHL25,CRTAM,TNFSF9
GOBP_REGULATION_OF_LYMPHOCYTE_MIGRATION	ADHD	-1.37E-05	0.000332967	0.967283	292		blood	TWAS	c5	0.967283	0.999994	ADAM8,KLRK1,SLC8B1,AKT1,RIPK3,ADAM10,SPN,CORO1A,PYCARD,ITGB3,SPNS2,CRK,MADCAM1,TNFSF14,ECM1,PADI2,XCL1,ABL2,TNFRSF14,GCSAML,CRKL,GCSAM,CD200,CD200R1,OXSR1,CCR2,SELENOK,CXCL10,CCR6,RIPOR2,AIF1,PTK2B,ABL1,DOCK8,STK10,WASL,XCL2,STK39,ITGA4,FADD,KLRC4-KLRK1,JAM2,APP,WNK1,CCL2,ADAM17,LRCH1,NEDD9,ADTRP,IL27RA,MIA3,APOD
GOBP_REGULATION_OF_LYMPHOID_PROGENITOR_CELL_DIFFERENTIATION	ADHD	-3.52E-05	0.000998608	0.971844	40	0.963066	blood	TWAS	c5	0.971844	0.999994	PCID2,NUDT21,FLCN,ANKLE1,SOS1,ZNHIT1,NOTCH1,ZBTB1,SOS2,HES1
GOBP_REGULATION_OF_LYSOSOMAL_LUMEN_PH	ADHD	-3.04E-06	0.000277238	0.99125	200		blood	TWAS	c5	0.99125	0.999994	TCIRG1,VPS33A,LRRK2,ATP6V1D,CLN6,CLN3,TMEM199,ATP6V0A1,GRN,RNASEK,SNAPIN,PPT1,ATP6V0B,CCDC115,ATP6V1A,TMEM175,TMEM165,CLN5,TMEM106B,TMEM9
GOBP_REGULATION_OF_L_GLUTAMATE_IMPORT_ACROSS_PLASMA_MEMBRANE	ADHD	0.0144692	0.0173622	0.404636	40	0.97429	blood	TWAS	c5	0.404636	0.999994	ITGB1,PSEN1,ARL6IP1,PER2,TNF,ARL6IP5
GOBP_REGULATION_OF_MACROAUTOPHAGY	ADHD	7.90E-06	0.000158016	0.960134	857		blood	TWAS	c5	0.960134	0.999994	BAG3,PIP4K2A,WAC,MAPK8,VPS26A,PAFAH1B2,FEZ1,ATG2A,CAPN1,SNX32,UVRAG,ATP6V0A2,ULK1,LRRK2,RNF41,PIP4K2C,GAPDH,TBK1,TRIM13,AKT1,RNF31,CHMP4A,SNX6,ATP6V1D,SPTLC2,SMG1,CLN3,NUPR1,MAPK3,WDR24,NOD2,ATP6V0D1,SMCR8,POLDIP2,CDK5R1,ATP6V0A1,BECN1,CALCOCO2,ERN1,PHF23,WIPI1,TP53,EXOC7,CAPNS1,SUPT5H,ELAPOR1,GNAI3,UBQLN4,ATP13A2,QSOX1,PINK1,SESN2,ATP6V0B,CHMP4B,RALB,RAB3GAP1,RUFY4,ATP6V1E2,ATP6V1A,TMEM39A,SNX4,RUBCN,FYCO1,CASP3,SLC25A4,HTT,UCHL1,EXOC1,ATG12,IL4,VDAC1,ADRB2,IRGM,ATP6V0E1,SNX18,EPM2A,ATP6V1G2,EHMT2,NOD1,TECPR1,NRBP2,ATP6V1B2,LZTS1,RIPK2,SNX30,ATP6V1G1,LRSAM1,GPSM1,UBQLN1,TSC1,SCOC,USP36,ATP6V1C1,STING1,VPS13C,ATP6V0E2,EXOC8,SNX7,LARP1,BNIP3L,SIRT1,CDK5,RHEB,TOM1,HMOX1,RAB3GAP2,MOAP1,USP30,HIF1A,PIK3R4,ATG14,TIGAR,MAP3K7,ATP6V1E1,EXOC4,CLEC16A,C9orf72,OPTN,SESN1,SPTLC1,SCFD1,NEDD4,NPC1,FEZ2,PIK3CA,SESN3,SH3GLB1,SNX5,VPS26B,PIK3C3,ATP6V1C2,VPS35,MTOR,BNIP3,VPS13D
GOBP_REGULATION_OF_MACROPHAGE_ACTIVATION	ADHD	-9.98E-07	0.000235583	0.99662	363		blood	TWAS	c5	0.99662	0.999994	NR1H3,LRRK2,MYO18A,SPACA3,SHPK,NR1D1,GRN,SPHK1,LDLR,JUND,CEBPA,SYT11,CD84,FCGR2B,PLA2G4A,IL10,GPR137B,ZC3H12A,CST7,BPI,MIF,CD200,TLR6,SNCA,IL4,HAVCR2,IL31RA,MFHAS1,TNIP2,STAP1,CTSC,RORA,PJA2,IL6,KARS1,IL4R,PTPRC,IL1RL1,ATM,TLR4,THBS1,MMP8
GOBP_REGULATION_OF_MACROPHAGE_APOPTOTIC_PROCESS	ADHD	-1.52E-05	0.000499611	0.975762	116		blood	TWAS	c5	0.975762	0.999994	IRF7,SELENOS,NOD2,ST6GAL1,TCP1,MIAT,SIRT1,CDKN2A,MEF2C,PTEN
GOBP_REGULATION_OF_MACROPHAGE_CHEMOTAXIS	ADHD	3.22E-06	0.000267144	0.990383	212		blood	TWAS	c5	0.990383	0.999994	TRPV4,C3AR1,MAPK3,IL34,CSF1,AKIRIN1,MAPK1,MIF,DDT,CSF1R,RARRES2,PTK2,MTUS1,PTK2B,C5,STAP1,C5AR1,SLAMF8,SLAMF1,CMKLR1,THBS1
GOBP_REGULATION_OF_MACROPHAGE_DERIVED_FOAM_CELL_DIFFERENTIATION	ADHD	8.70E-06	0.000407957	0.982982	163		blood	TWAS	c5	0.982982	0.999994	NR1H3,CETP,ITGB3,ALOX15B,NR1H2,CSF1,ABCG1,PPARA,PPARG,MAPK9,LPL,ABCA1,NFKB1,PF4,ABCA5,ITGAV,IL18,PRKCH,CD36,MSR1,NFKBIA
GOBP_REGULATION_OF_MACROPHAGE_DIFFERENTIATION	ADHD	-2.32E-05	0.000706118	0.973779	104		blood	TWAS	c5	0.973779	0.999994	RB1,IL34,CSF1,C1QC,ZBTB46,CASP8,HCLS1,GATA2,RIPK1,TRIB1,HSF1,PF4,ID2,FADD,PRKCA,ROR2,PTPN2
