## Supplementary Tables for "A novel multi-omics mendelian randomization method for gene set enrichment and its application to psychiatric disorders": Supplementary_Table_S2_geneset_results_based_on_blood_transcriptome.csv (part 3 of 3)

Gene_set	Disorder	bxy	se	p	nsnp	multi_snp_based_heidi_outlier	tissue	XWAS	MSigDB	P'SMR	q_value	genes
GOBP_REGULATION_OF_MACROPHAGE_MIGRATION	ADHD	1.80E-06	0.00022931	0.993725	313		blood	TWAS	c5	0.993725	0.999994	CD81,TRPV4,CD9,C3AR1,MMP14,MAPK3,IL34,CNN2,CSF1,AKIRIN1,MAPK1,BCR,MIF,DDT,CD200,CD200R1,CX3CR1,CSF1R,RARRES2,PTK2,MTUS1,PTK2B,C5,STAP1,P2RY12,C5AR1,SLAMF8,SLAMF1,CMKLR1,P2RX4,THBS1
GOBP_REGULATION_OF_MAMMARY_GLAND_EPITHELIAL_CELL_PROLIFERATION	ADHD	0.0121589	0.0170341	0.475352	54	0.348523	blood	TWAS	c5	0.475352	0.999994	GATA3,DEAF1,CCND1,PHB2,BRCA2,BAX,KDM5B,RTN4,GPX1,RREB1,HOXA5,ROBO1
GOBP_REGULATION_OF_MAP_KINASE_ACTIVITY	ADHD	-1.24E-05	0.00018885	0.947811	791		blood	TWAS	c5	0.947811	0.999994	PDCD4,ADRA2A,ADAM8,HRAS,DRD4,PDGFD,TSG101,MAPK8IP1,PTPRJ,MAP4K2,SMPD1,MAP3K11,GSTP1,RPS3,SH2B3,LRRK2,MAP3K12,SPRY2,BMP4,PSEN1,MAP2K5,CSK,AXIN1,NOD2,IL34,INPP5K,ERBB2,CDK5RAP3,SNF8,ERN1,DVL2,CD300A,HGS,PIK3R5,ELANE,DIRAS1,MAP3K10,NUP62,INSR,MAP2K7,PTPN22,NPPA,S100A12,LAX1,DUSP10,AIDA,TRIB3,SRC,CD40,EDN3,CBS,MIF,PDGFB,TAB1,IL1B,SOS1,TGFA,DVL3,MAP3K13,DUSP7,TLR9,PRKCD,EGF,PDE5A,FGF2,SFRP2,PDGFC,TLR6,UCHL1,PPEF2,RGS14,MAP3K4,TNF,TNXB,AGER,VEGFA,PIK3CG,ARHGEF5,EZH2,TRIB1,PTK2B,FGFR1,SFRP1,DAB2IP,TRAF2,PPARG,PAQR3,TRIB2,SPRY1,EPHA4,DTNBP1,ADAM9,PTPN1,HIPK3,SYK,ROR2,CAV1,BMP2,HMGCR,RASGRP1,THBS1,ERP29,PTPRC,DUSP1,MAP3K7,STK38,FGD2,MEF2C,P2RX7,TPD52L1,MAP3K5,PDGFA,TLR4,FZD8,DUSP16,TAOK3,AKAP13,NF1,TNFRSF11A,NEK10,ROBO1,PDCD10,CDK12,FLT3,FLT1,TRAF6,DUSP19,FZD5,KSR1,RGS2,SASH1,PAK1,EDN1,LYN,IRAK3,ZNF675,GH1,TGFB1
GOBP_REGULATION_OF_MAST_CELL_ACTIVATION	ADHD	2.23E-05	0.000249871	0.928811	312		blood	TWAS	c5	0.928811	0.999994	FES,ADORA2B,LGALS9,CD300A,CD300LF,UNC13D,CD226,NECTIN2,SPHK2,STXBP2,CNR2,FGR,RAC2,VAMP8,SNX4,GATA2,IL4,HAVCR1,ENPP3,RABGEF1,BLK,STXBP1,PLSCR1,SYK,CD84,HMOX1,FER,C12orf4,IL4R,GAB2,ADGRE2,CNR1,LYN
GOBP_REGULATION_OF_MAST_CELL_ACTIVATION_INVOLVED_IN_IMMUNE_RESPONSE	ADHD	2.74E-05	0.000301331	0.927505	252		blood	TWAS	c5	0.927505	0.999994	FES,ADORA2B,LGALS9,CD300A,UNC13D,SPHK2,STXBP2,FGR,RAC2,VAMP8,SNX4,GATA2,IL4,ENPP3,RABGEF1,BLK,STXBP1,SYK,CD84,HMOX1,FER,C12orf4,IL4R,GAB2,ADGRE2,LYN
GOBP_REGULATION_OF_MEGAKARYOCYTE_DIFFERENTIATION	ADHD	-2.30E-05	0.000353376	0.948038	161		blood	TWAS	c5	0.948038	0.999994	H4C9,RCOR1,CIB1,PITHD1,EIF6,GATA2,H4C8,CNOT4,MTURN,ZNF16,PF4,HMGB2,LOX,FAXDC2,TESC,SCIN,MEF2C,PRMT6,L3MBTL1,RBM15
GOBP_REGULATION_OF_MEIOTIC_CELL_CYCLE	ADHD	-1.01E-06	0.000353318	0.997708	183		blood	TWAS	c5	0.997708	0.999994	ANAPC16,ANAPC15,ANAPC7,ANAPC5,CHFR,METTL3,SIRT2,INSR,HORMAD1,GPR3,CDC25B,ANAPC1,CDC25A,ANAPC4,CDC23,CDC25C,RAD1,RPS6KA2,LFNG,PIWIL2,CDC26,NPM2,YTHDC2,RAD51AP1,DUSP1,ANAPC13,UBE2B,PLCB1,FBXO5,CDC16
GOBP_REGULATION_OF_MEIOTIC_NUCLEAR_DIVISION	ADHD	3.65E-05	0.000706547	0.958768	61		blood	TWAS	c5	0.958768	0.999994	SIRT2,HORMAD1,GPR3,RAD1,RPS6KA2,PIWIL2,NPM2,RAD51AP1,UBE2B,PLCB1,FBXO5
GOBP_REGULATION_OF_MEMBRANE_DEPOLARIZATION	ADHD	-6.59E-06	0.000353291	0.985107	210		blood	TWAS	c5	0.985107	0.999994	LRRK2,PPP2R3C,RANGRF,NEDD4L,BCL2,TRPM4,MLLT11,PARP1,SRC,NTSR1,TSPO,BOK,SCN5A,SLMAP,GCLC,CAMK2D,SMAD7,ANK3,HCN3,GPD1L,GCLM,P2RX7,SCN2B
GOBP_REGULATION_OF_MEMBRANE_INVAGINATION	ADHD	-5.54E-06	0.000353358	0.987501	153		blood	TWAS	c5	0.987501	0.999994	APPL2,NCKAP1L,ALOX15,CD300A,RAB31,ABCA7,C3,GATA2,STAP1,PLCG2,F2RL1,CD36,ITGA2
GOBP_REGULATION_OF_MEMBRANE_LIPID_DISTRIBUTION	ADHD	1.54E-05	0.000288428	0.957309	300		blood	TWAS	c5	0.957309	0.999994	ANO9,ATP8B4,ABCC1,ABCA3,TLCD1,SLC4A1,VMP1,PLSCR3,ATP9B,SLC66A2,ABCA7,ATP8B3,KCNN4,ATP8B2,XKR8,MFSD2A,ABCG1,ATG9A,RFT1,PRKCD,CLPTM1L,ATG9B,XKR6,ABCA1,ABCA2,ATP8A1,ATP10D,ATP10A,PLSCR2,PLSCR1,PRELID1,XKR9,ARV1,ATP8A2,GBA2,ATP9A,TMEM30B,ABCB4,ABCB1,ATP11A,TMEM30A,TMEM41B,ATP11B,P2RX7,FASLG,ATP8B1,TRIAP1
GOBP_REGULATION_OF_MEMBRANE_PERMEABILITY	ADHD	2.46E-05	0.000267064	0.926734	363		blood	TWAS	c5	0.926734	0.999994	MAPK8,VDAC2,PPIF,JAM3,BAD,HIP1R,BCL2L2,GZMB,ZNF205,RHOT2,MT3,NOL3,SPG7,RHOT1,CNP,NMT1,TMEM102,TP53,BCL2,BBC3,RASIP1,BAX,ALKBH7,THEM4,F11R,MUL1,STPG1,SLC9A1,ATP5IF1,RTL10,CHCHD10,BCL2L11,BOK,SLC35F6,HK2,GSK3B,HEG1,PDCD6IP,SLC25A4,HSPA1A,BAK1,TMEM14A,GCLC,LAPTM4B,ACAA2,HEBP2,TJP2,EYA2,BNIP3L,MOAP1,LAPTM5,PMAIP1,BID,BCL2L1,BLOC1S2,MTOR,BNIP3
GOBP_REGULATION_OF_MEMBRANE_POTENTIAL	ADHD	-7.18E-06	0.00014131	0.959473	1273		blood	TWAS	c5	0.959473	0.999994	KCNIP2,ADRB1,PRDX3,KIF5B,STOX1,DRD4,GRIK4,BAD,KCNK7,CNIH2,KCNE3,ATP2A2,CUX2,SLC8B1,PKP2,LRRK2,CACNB3,KCNH3,ASIC1,SLC4A8,SCN8A,AKT1,PPP2R3C,SLC8A3,PSEN1,KCNK13,CALM1,CACNA1H,CLN3,STX1B,WWP2,PIEZO1,JUP,KCNH4,CNTNAP1,MPP2,MAPT,CTNS,P2RX5,P2RX1,ARRB2,CHRNE,DLG4,NLGN2,CHRNB1,ATP1B2,RANGRF,EIF4A3,BAIAP2,PYCR1,NEDD4L,BCL2,S1PR2,GNA11,GNA15,KCNK6,AKT2,KCNN4,DMPK,CALM3,GRIN2D,BAX,TRPM4,SHANK1,MTOR,NPPA,DVL1,GABRD,PRKCZ,MLLT11,CHRNB2,NOS1AP,ATP1B1,ADORA1,MUL1,PINK1,PARP1,CNR2,SLC9A1,IFI6,ATP5IF1,ZMPSTE24,RIMS3,SLC1A7,KCNAB2,RNF207,PARK7,SLC4A11,PANK2,SRC,NTSR1,KCNE1,RTL10,P2RX6,CHCHD10,ADORA2A,YWHAH,CACNA1I,TSPO,MAPK8IP2,SHANK3,MTLN,RAB3GAP1,CACNB4,GPR35,BOK,EHD3,IGSF11,POPDC2,GSK3B,SCN5A,SCN11A,TUSC2,CACNA1D,SLMAP,PPA2,SNCA,ADRB2,SLC34A1,SOD2,GABBR1,TNF,CLIC1,BAK1,SLC29A1,GCLC,DSP,GABRR2,SLC26A5,DLD,NRCAM,CLCN1,KCNH2,CDK5,KCTD7,GPER1,AKAP9,PTK2B,CHRNA2,PIP5KL1,ABL1,VCP,STOML2,UNC13B,ANK2,CAMK2D,SLC39A8,WDR1,SMAD7,SLC4A4,PPP3CA,HEBP2,WNT7A,GLRX,PRELID1,CACNB2,KCNJ2,HTR3B,HTR3A,KCNJ11,BCO2,PID1,GRIK1,GHRL,DSG2,KCNJ10,ATP1A4,RYR2,BIN1,UCP2,SOD1,CAV1,KCNK5,KCNK17,NDUFS1,FZD9,STX1A,SPART,ANK3,ARL6IP5,SLC25A36,TCL1A,AKAP6,HCN3,GRIK3,APP,BCL2L1,FKBP1B,SRI,SNTA1,CD36,NRXN1,GPD1L,GRIN3A,SLC8A1,PMAIP1,BID,TMEM161B,MEF2C,TBC1D24,NDUFC2,GCLM,SCN9A,P2RX7,P2RX4,KCNMA1,TREM2,ABAT,PRKAR1B,RNF122,PTEN,CHRNA10,KCNMB4,SLC24A4,CHRFAM7A,NEDD4,DSC2,SCN3A,KCNH8,KCNMB3,MFN1,DLG1,KCNQ1,TRPV1,SCN4B,SCN2B,KMT2A,TMEM25,CNR1,ATP1B3,KCNB1,EDN1,MTMR2,GNA14,GNAQ,BNIP3,KCNK10,NPFF
GOBP_REGULATION_OF_MEMBRANE_PROTEIN_ECTODOMAIN_PROTEOLYSIS	ADHD	-3.90E-05	0.00099764	0.968848	65	0.562479	blood	TWAS	c5	0.968848	0.999994	ADRA2A,ADAM8,SNX33,FURIN,LRIG2,TNFRSF1B,IL10,TIMP3,IL1B,GPLD1,TNF,TIMP2,RGMA,NRDC,IFNG,SNX9,ROCK1,ADAM9
GOBP_REGULATION_OF_MEMBRANE_REPOLARIZATION	ADHD	-0.000112746	0.000997787	0.910034	85	0.71818	blood	TWAS	c5	0.910034	0.999994	KCNE3,CACNB3,YWHAE,NEDD4L,NPPA,NOS1AP,ZMPSTE24,RNF207,KCNE1,SCN5A,CACNA1D,KCNH2,AKAP9,WDR1,KCNJ2,CAV1,AKAP6,SNTA1,KCNQ1,SCN4B
GOBP_REGULATION_OF_MESENCHYMAL_CELL_PROLIFERATION	ADHD	-0.000104131	0.000998356	0.916929	62	0.415236	blood	TWAS	c5	0.916929	0.999994	FGF9,BMP4,CTNNBIP1,LMNA,SMO,IRS2,ZEB1,TGFBR2,CTNNB1,PHF14,MYC,PDGFA,NFIB,FGFR2,BMPR1A,STAT1,WNT11
GOBP_REGULATION_OF_METALLOPEPTIDASE_ACTIVITY	ADHD	-9.63E-06	0.00040804	0.981177	93		blood	TWAS	c5	0.981177	0.999994	PICALM,LRP1,STAT3,RHBDF2,MBP,DDRGK1,TIMP3,TIMP2,RECK,SVBP,CLDN4
GOBP_REGULATION_OF_METAL_ION_TRANSPORT	ADHD	-3.79E-06	0.000154168	0.980411	1254		blood	TWAS	c5	0.980411	0.999994	KCNIP2,KIF5B,ITGB1,PPP3CB,CAMK2G,DRD4,CRACR2B,MS4A1,BEST1,KCNE3,SLC8B1,PKP2,CRACR2A,CACNB3,TMBIM6,CD63,STAC3,CD4,PTPN6,KCNRG,AKT1,CALM1,CHP1,CAPN3,SPG11,B2M,PML,HOMER2,ATP2A1,CORO1A,PRSS8,RRAD,WWP2,ATP2C2,JPH3,CYBA,RCVRN,TRPV2,YWHAE,INPP5K,TRPV3,P2RX5,P2RX1,HAP1,ITGB3,ARRB2,VMP1,ACE,SLC9A3R1,FGF11,ATP1B2,KCNAB3,PER1,VAMP2,RANGRF,NEDD4L,BCL2,DNM2,GRIN3B,SCN1B,FXYD7,FXYD5,ACTN4,KCNN4,DMPK,CALM3,CABP5,SPHK2,BAX,CD33,CACNG6,LILRB2,LILRA5,LILRA2,LILRB1,AMIGO1,GSTM2,AHCYL1,NPPA,CD84,NOS1AP,XCL1,ATP1B1,PTGS2,ADORA1,ATP2B4,SLC30A1,PSEN2,GJC2,SLC9A1,EPB41,KCNAB2,RNF207,PDE4B,FKBP1A,TMC2,KCNS1,SEMG1,EDN3,NTSR1,OPRL1,KCNE1,SIK1,ADORA2A,YWHAH,PLA2G6,PDGFB,ATF4,MCHR1,TSPO,CXCR4,CACNB4,SESTD1,CAB39,GPR35,EHD3,PRKCE,CALM2,COMMD1,PPP3R1,MYLK,TF,ATP1B3,TRPC1,KLHL24,OXSR1,SCN5A,CCR1,RHOA,GNAI2,TLR9,STIMATE,CACNA1D,SLMAP,EGF,C4orf3,TRPC3,HTT,WFS1,CXCL9,CXCL10,SNCA,DIAPH1,ADRB2,KCNMB1,UTRN,BAK1,PIK3CG,KCNH2,NOS3,CDK5,GCK,RAMP3,NIPSNAP2,GPER1,AKAP9,PPP3CC,PTK2B,SLC31A2,STOM,ABL1,UBQLN1,WNK2,ANK2,CAMK2D,PKD2,STIM2,PPP3CA,GLRX,FCRL3,CACNB2,GEM,TMEM38A,F2RL3,PLCG1,JSRP1,KCNJ2,PLCG2,ALG10B,CHD7,SERPINE2,STK39,F2R,UBASH3B,AHNAK,CASQ1,RYR2,BIN1,CAV1,CACNA1C,ISCU,ANK3,KCNG1,GNB5,CNKSR3,AKAP6,SARAF,LGALS3,P2RY6,FKBP1B,SRI,TESC,SNTA1,FYN,SELENON,GPD1L,SLC8A1,THADA,CRBN,PRNP,CTNNB1,PDE4D,WNK1,PDGFRB,VDAC1,IFNG,CCL2,TRPC6,P2RX7,P2RX4,TRIM27,TMEM38B,STIM1,PRKD1,NEDD4,CEMIP,IL16,HES1,EFHB,STAC,DLG1,GSTO1,KCNQ1,KCNA5,UBR3,RGS7,FXYD2,FXYD6,SCN4B,SCN2B,HECW2,CD19,CABP1,TSPAN13,LYN,FBXO11,NETO2,SPTBN4,KCNAB1,WNK4,JAK3
GOBP_REGULATION_OF_METAPHASE_PLATE_CONGRESSION	ADHD	0.0286538	0.0148984	0.0544441	71	0.311984	blood	TWAS	c5	0.0544441	0.999994	KAT5,NUMA1,DYNC1H1,BECN1,CDCA8,TTL,MAD1L1,INCENP,BIRC5,AURKB,KAT2B
GOBP_REGULATION_OF_MICROGLIAL_CELL_ACTIVATION	ADHD	3.85E-06	0.000446991	0.99312	121		blood	TWAS	c5	0.99312	0.999994	LRRK2,NR1D1,GRN,SPHK1,LDLR,SYT11,CST7,STAP1,CTSC,IL6,PTPRC,ATM,MMP8
GOBP_REGULATION_OF_MICROTUBULE_BASED_MOVEMENT	ADHD	-2.74E-05	0.000446675	0.95101	194		blood	TWAS	c5	0.95101	0.999994	CALY,TACR2,FEZ1,CATSPER1,CNIH2,BBS1,BBS4,BBS2,CFAP20,HAP1,TAC4,CCDC40,STK11,TRIM46,CFAP45,TRIM58,SEMG1,CFAP298,NEFH,MAP2,DRC1,DYNLT2B,RSPH4A,CCR6,DNAH11,DNAAF1,MKKS,CCSAP,TEX101,TTC21B,CLXN,BORCS5
GOBP_REGULATION_OF_MICROTUBULE_BASED_PROCESS	ADHD	-6.45E-06	0.00016428	0.968686	977		blood	TWAS	c5	0.968686	0.999994	TACR2,RASSF7,PHLDB1,FEZ1,MARK2,ARL2,CATSPER1,CNIH2,BBS1,RBM14,CDK2AP2,NUMA1,RPS3,MAP6,TRPV4,CLIP1,FKBP4,BICD1,ARHGEF7,CENPJ,DYNC1H1,XRCC3,CHMP4A,TTBK2,MAP1A,BBS4,HDGFL3,CIB1,FES,BMERB1,PKD1,CCNF,PLK1,CYLD,BBS2,KATNB1,CFAP20,CHMP1A,PAFAH1B1,TAOK1,GIT1,CDK5R1,ERBB2,HAP1,KAT2A,BRCA1,MAPT,TAC4,TRIM37,SKA2,CLTC,RANGRF,CCDC40,CHMP6,CEP131,VPS4B,STK11,APC2,CLIP3,FSD1,MARK4,EML2,NUP62,ATF5,CHMP2A,TUBB4A,CAMSAP3,SASS6,GPSM2,PSRC1,PDE4DIP,PRUNE1,TRIM46,ARHGEF2,CFAP45,TPR,MAP10,TRIM58,MACF1,STIL,CHMP4B,SEMG1,STMN3,CFAP298,DYRK1A,GAS2L1,NEFH,INPP5J,DRG1,ROCK2,MAP2,TRAF3IP1,DRC1,MAPRE3,MEMO1,SPAST,XPO1,DCTN1,CHMP3,CEP97,GSK3B,MAP6D1,DYNLT2B,CLASP2,PDCD6IP,KIF9,RHOA,RASSF1,MAP9,RNF4,TACC3,SNCA,TPPP,CEP120,DIAPH1,OCLN,MAP1B,RSPH4A,CCR6,ATAT1,HSPA1A,HSPA1B,PPP1R35,DNAH11,AKAP9,CHMP7,CDK5RAP2,ABL1,CAMSAP1,FBXW5,BICD2,SLAIN2,CEP295NL,BORA,MAP1S,GEN1,DIXDC1,RAE1,DNAAF1,NAT10,CKAP2,MKKS,SIRT1,CCNL1,GBA2,CEP70,CENATAC,TOGARAM1,PRKAA1,APC,TBCD,TRIM36,CCSAP,TPX2,MAPRE1,NAV3,AURKA,SENP6,CLASP1,STMN1,SLAIN1,CHMP2B,KLHL42,CEP295,WDR62,EFNA5,PLK2,MDM1,MAPRE2,RAC1,PATJ,CHORDC1,BORCS5,CDKN1B,NUBP1,CHMP1B,CEP76,TEX101,ALMS1,TTC21B,PARP3,KAT2B,PHLDB2,GNAI1,ROCK1,PAK1,CLXN,MCPH1,EML3,CAMSAP2,ANKRD53,SPAG5
GOBP_REGULATION_OF_MICROTUBULE_CYTOSKELETON_ORGANIZATION	ADHD	-4.32E-06	0.000192329	0.982062	656		blood	TWAS	c5	0.982062	0.999994	RASSF7,MARK2,ARL2,CDK2AP2,NUMA1,RPS3,MAP6,TRPV4,CLIP1,FKBP4,BICD1,ARHGEF7,CENPJ,DYNC1H1,CHMP4A,TTBK2,MAP1A,HDGFL3,CIB1,FES,BMERB1,PKD1,PLK1,CYLD,KATNB1,CHMP1A,PAFAH1B1,TAOK1,GIT1,CDK5R1,MAPT,SKA2,CLTC,RANGRF,CHMP6,VPS4B,APC2,CLIP3,FSD1,EML2,NUP62,CHMP2A,TUBB4A,CAMSAP3,SASS6,GPSM2,PSRC1,PDE4DIP,PRUNE1,ARHGEF2,TPR,STIL,CHMP4B,STMN3,DYRK1A,GAS2L1,INPP5J,DRG1,MAP2,TRAF3IP1,MAPRE3,SPAST,DCTN1,CHMP3,CEP97,GSK3B,MAP6D1,CLASP2,PDCD6IP,RHOA,RASSF1,MAP9,RNF4,TACC3,SNCA,TPPP,OCLN,MAP1B,ATAT1,HSPA1A,HSPA1B,AKAP9,CHMP7,CDK5RAP2,ABL1,BICD2,SLAIN2,BORA,MAP1S,DIXDC1,RAE1,CKAP2,GBA2,CEP70,TOGARAM1,PRKAA1,APC,TBCD,TRIM36,CCSAP,TPX2,MAPRE1,NAV3,SENP6,CLASP1,STMN1,SLAIN1,CHMP2B,EFNA5,CAMSAP1,MAPRE2,RAC1,PATJ,CDKN1B,CHMP1B,PARP3,PHLDB2,GNAI1,ROCK1,PAK1,EML3,CAMSAP2,SPAG5
GOBP_REGULATION_OF_MICROTUBULE_DEPOLYMERIZATION	ADHD	1.46E-06	0.000377749	0.996924	141		blood	TWAS	c5	0.996924	0.999994	TRPV4,TTBK2,MAP1A,HDGFL3,CIB1,BMERB1,KATNB1,APC2,CAMSAP3,ARHGEF2,SPAST,MAP6D1,CLASP2,MAP1B,MAP1S,CKAP2,APC,NAV3,CLASP1,CAMSAP1,CAMSAP2
GOBP_REGULATION_OF_MICROTUBULE_NUCLEATION	ADHD	-2.03E-05	0.000706434	0.977019	69		blood	TWAS	c5	0.977019	0.999994	ARHGEF7,GIT1,RANGRF,EML2,PDE4DIP,DCTN1,HSPA1A,HSPA1B,PAK1
GOBP_REGULATION_OF_MICROTUBULE_POLYMERIZATION	ADHD	-6.56E-06	0.000316004	0.983443	281		blood	TWAS	c5	0.983443	0.999994	ARL2,NUMA1,RPS3,CLIP1,FKBP4,ARHGEF7,FES,GIT1,CDK5R1,MAPT,RANGRF,CLIP3,EML2,TUBB4A,CAMSAP3,PSRC1,PDE4DIP,PRUNE1,DYRK1A,INPP5J,DRG1,MAP2,MAPRE3,DCTN1,SNCA,OCLN,MAP1B,HSPA1A,HSPA1B,AKAP9,CDK5RAP2,ABL1,SLAIN2,GBA2,TOGARAM1,TBCD,MAPRE1,NAV3,CLASP1,STMN1,SLAIN1,CAMSAP1,RAC1,CDKN1B,PAK1,CAMSAP2
GOBP_REGULATION_OF_MICROTUBULE_POLYMERIZATION_OR_DEPOLYMERIZATION	ADHD	-5.86E-07	0.000235559	0.998015	413		blood	TWAS	c5	0.998015	0.999994	ARL2,NUMA1,RPS3,TRPV4,CLIP1,FKBP4,ARHGEF7,TTBK2,MAP1A,HDGFL3,CIB1,FES,BMERB1,KATNB1,TAOK1,GIT1,CDK5R1,MAPT,SKA2,RANGRF,APC2,CLIP3,EML2,TUBB4A,CAMSAP3,PSRC1,PDE4DIP,PRUNE1,ARHGEF2,STMN3,DYRK1A,GAS2L1,INPP5J,DRG1,MAP2,MAPRE3,SPAST,DCTN1,MAP6D1,CLASP2,SNCA,OCLN,MAP1B,HSPA1A,HSPA1B,AKAP9,CDK5RAP2,ABL1,SLAIN2,MAP1S,CKAP2,GBA2,TOGARAM1,APC,TBCD,TPX2,MAPRE1,NAV3,CLASP1,STMN1,SLAIN1,CAMSAP1,MAPRE2,RAC1,CDKN1B,PAK1,CAMSAP2
GOBP_REGULATION_OF_MICROVILLUS_ORGANIZATION	ADHD	2.90E-05	0.000576874	0.959917	86		blood	TWAS	c5	0.959917	0.999994	CDHR5,RAP1GAP,PLS1,TWF2,EZR,FSCN1,PODXL,KLF5,VIL1,ATP8B1,PLD1
GOBP_REGULATION_OF_MIRNA_METABOLIC_PROCESS	ADHD	-1.86E-05	0.000353217	0.958063	229		blood	TWAS	c5	0.958063	0.999994	GATA3,HRAS,SPI1,NFATC4,BMP4,SMAD6,SMAD3,MRTFB,NFATC3,SREBF1,RARA,STAT3,TP53,SMARCA4,NR1H2,LILRB4,RC3H1,IL10,ZC3H12A,ZNF512B,PDGFB,PPARA,PNPT1,ATOH8,GATA2,GNL3,FGF2,REST,POU5F1,TNF,SRF,RC3H2,NFKB1,PPARG,SMAD1,NGFR,JUN,MIAT,BMP2,KLF5,SMAD4,HIF1A,TGFB2,DDX5,DROSHA,NR3C1,TENT2,MRTFA,SREBF2,PPARD,MYC,NFIB,GAS5,BMPR1A,FOS,GATA6,YY1,ETS1
GOBP_REGULATION_OF_MIRNA_TRANSCRIPTION	ADHD	-3.21E-05	0.000377615	0.932348	194		blood	TWAS	c5	0.932348	0.999994	GATA3,SPI1,NFATC4,BMP4,SMAD6,SMAD3,MRTFB,NFATC3,SREBF1,RARA,STAT3,TP53,SMARCA4,NR1H2,LILRB4,IL10,ZNF512B,PDGFB,PPARA,ATOH8,GATA2,GNL3,FGF2,REST,POU5F1,TNF,SRF,PPARG,SMAD1,NGFR,JUN,BMP2,KLF5,SMAD4,HIF1A,TGFB2,DDX5,NR3C1,MRTFA,SREBF2,PPARD,MYC,NFIB,BMPR1A,FOS,GATA6,YY1,ETS1
GOBP_REGULATION_OF_MITOCHONDRIAL_DNA_METABOLIC_PROCESS	ADHD	-4.09E-06	0.000446928	0.992698	103		blood	TWAS	c5	0.992698	0.999994	STOX1,FLCN,LIG3,ENDOG,PPARGC1A,METTL4,SSBP1,STOML2
GOBP_REGULATION_OF_MITOCHONDRIAL_FISSION	ADHD	-2.95E-05	0.000446828	0.947359	149		blood	TWAS	c5	0.947359	0.999994	PGAM5,DNM1L,LRRK2,STAT2,INF2,MIEF2,MAPT,MUL1,PINK1,MIEF1,MFF,PPARG,FIS1,DDHD2,RALBP1,RALA,TMEM135,CYRIB,AURKA,C11orf65,MARCHF5,SPIRE1,VPS35,BNIP3
GOBP_REGULATION_OF_MITOCHONDRIAL_FUSION	ADHD	2.12E-06	0.000446825	0.996221	106		blood	TWAS	c5	0.996221	0.999994	MTCH2,ADCK1,PLD6,VAT1,MUL1,TFRC,OMA1,PID1,ZDHHC6,BNIP3
GOBP_REGULATION_OF_MITOCHONDRIAL_GENE_EXPRESSION	ADHD	-1.49E-05	0.000576733	0.97944	112		blood	TWAS	c5	0.97944	0.999994	MTG1,RPUSD4,SHMT2,TSFM,ALKBH1,NGRN,C1QBP,MPV17L2,MTG2,CHCHD10,TRMT10C,RPUSD3,RMND1,FASTKD2,MTRES1,PRKAA1,METTL8,FASTKD3,CDK5RAP1,LRPPRC,MALSU1,UQCC2,METTL4,NSUN3
GOBP_REGULATION_OF_MITOCHONDRIAL_MEMBRANE_PERMEABILITY	ADHD	2.79E-05	0.000316001	0.929687	245		blood	TWAS	c5	0.929687	0.999994	MAPK8,VDAC2,PPIF,BAD,HIP1R,BCL2L2,GZMB,ZNF205,RHOT2,NOL3,SPG7,RHOT1,CNP,NMT1,TMEM102,TP53,BCL2,BBC3,BAX,ALKBH7,THEM4,MUL1,STPG1,SLC9A1,ATP5IF1,RTL10,CHCHD10,BCL2L11,BOK,SLC35F6,HK2,GSK3B,SLC25A4,HSPA1A,BAK1,TMEM14A,GCLC,ACAA2,HEBP2,EYA2,BNIP3L,MOAP1,PMAIP1,BID,BCL2L1,BLOC1S2,BNIP3
GOBP_REGULATION_OF_MITOCHONDRIAL_MEMBRANE_PERMEABILITY_INVOLVED_IN_APOPTOTIC_PROCESS	ADHD	2.97E-05	0.000377658	0.937221	197		blood	TWAS	c5	0.937221	0.999994	MAPK8,VDAC2,HIP1R,GZMB,ZNF205,RHOT2,NOL3,RHOT1,NMT1,TMEM102,TP53,BBC3,BAX,THEM4,MUL1,STPG1,ATP5IF1,RTL10,CHCHD10,BCL2L11,BOK,SLC35F6,GSK3B,SLC25A4,HSPA1A,BAK1,TMEM14A,GCLC,ACAA2,EYA2,BNIP3L,MOAP1,BID,BLOC1S2,BNIP3
GOBP_REGULATION_OF_MITOCHONDRIAL_MEMBRANE_POTENTIAL	ADHD	-1.54E-06	0.000242363	0.994927	384		blood	TWAS	c5	0.994927	0.999994	PRDX3,STOX1,BAD,LRRK2,AKT1,PPP2R3C,MAPT,BCL2,AKT2,BAX,MLLT11,MUL1,PINK1,PARP1,ATP5IF1,PARK7,SLC4A11,PANK2,SRC,RTL10,ADORA2A,TSPO,MTLN,BOK,TUSC2,PPA2,SOD2,CLIC1,BAK1,GCLC,PIP5KL1,ABL1,VCP,STOML2,HEBP2,PRELID1,IFI6,BCO2,PID1,UCP2,SOD1,NDUFS1,SPART,ARL6IP5,SLC25A36,TCL1A,MFN1,PMAIP1,BID,NDUFC2,GCLM,P2RX7,RNF122,TRPV1,CTNS,BCL2L1,BNIP3
GOBP_REGULATION_OF_MITOCHONDRIAL_OUTER_MEMBRANE_PERMEABILIZATION_INVOLVED_IN_APOPTOTIC_SIGNALING_PATHWAY	ADHD	6.32E-05	0.000499511	0.899285	137		blood	TWAS	c5	0.899285	0.999994	MAPK8,HIP1R,GZMB,ZNF205,NMT1,BBC3,MUL1,ATP5IF1,CHCHD10,BOK,SLC35F6,GSK3B,SLC25A4,HSPA1A,BAK1,TMEM14A,GCLC,ACAA2
GOBP_REGULATION_OF_MITOCHONDRIAL_TRANSLATION	ADHD	-5.37E-06	0.000576808	0.992579	98		blood	TWAS	c5	0.992579	0.999994	MTG1,RPUSD4,SHMT2,TSFM,ALKBH1,NGRN,C1QBP,MPV17L2,MTG2,TRMT10C,RPUSD3,RMND1,FASTKD2,METTL8,FASTKD3,CDK5RAP1,LRPPRC,MALSU1,UQCC2,NSUN3
GOBP_REGULATION_OF_MITOCHONDRION_ORGANIZATION	ADHD	-2.91E-06	0.000182435	0.987263	772		blood	TWAS	c5	0.987263	0.999994	MAPK8,STOX1,PPIF,AMBRA1,MTCH2,BAD,PDE2A,HRK,HIP1R,PGAM5,DNM1L,LRRK2,RNF41,STAT2,INF2,AKT1,BCL2L2,GZMB,ADCK1,TSC2,ZNF205,RHOT2,CSNK2A2,NOL3,PLD6,FLCN,SREBF1,MIEF2,RHOT1,VAT1,NMT1,MAPT,ARRB2,PLSCR3,TMEM102,TP53,PDCD5,PLAUR,BBC3,BAX,MLLT11,HAX1,LMNA,ATP13A2,MUL1,PINK1,ATP5IF1,PARK7,MMP9,CHCHD10,PISD,FBXO7,PLA2G6,MIEF1,EP300,SREBF2,BIK,TSPO,BCL2L11,MFF,BOK,SLC35F6,HTRA2,GSK3B,PARL,TFRC,GPX1,SLC25A4,HTT,SQSTM1,GOLPH3,BAK1,TMEM14A,GCLC,FIS1,GPER1,CLU,DDHD2,ENDOG,PPARG,PPARGC1A,FBXW7,RAP1GDS1,ACAA2,RALBP1,PRELID1,USP36,OMA1,VPS13C,PID1,RALA,CTTN,BNIP3L,CAMKK2,MOAP1,USP30,TNFSF10,TMEM135,HIF1A,CYRIB,HGF,TIGAR,AURKA,PMAIP1,BID,VDAC1,C11orf65,FAM162A,PRMT6,MARCHF5,BMF,SPIRE1,OPA1,SSBP1,FZD5,BCL2L1,TRIAP1,STOML2,GHITM,VPS35,ZDHHC6,BNIP3,HSPA1A
GOBP_REGULATION_OF_MITOTIC_CELL_CYCLE_SPINDLE_ASSEMBLY_CHECKPOINT	ADHD	-2.83E-05	0.000576515	0.960849	147		blood	TWAS	c5	0.960849	0.999994	ANAPC15,PCID2,XRCC3,LCMT1,TPR,CDCA8,DYNC1LI1,CCNB1,MAD2L1BP,MAD1L1,CDK5RAP2,MAD2L1,GEN1,USP44,INCENP,BIRC5,AURKB,DUSP1,NDC80
GOBP_REGULATION_OF_MITOTIC_NUCLEAR_DIVISION	ADHD	-1.32E-05	0.000301169	0.965024	396		blood	TWAS	c5	0.965024	0.999994	BUB3,CHEK1,IGF2,ANAPC15,ANAPC7,ANAPC5,KNTC1,PCID2,RGCC,RB1,XRCC3,PRMT5,BMP4,DLGAP5,BUB1B,NUSAP1,ZWILCH,PLK1,LCMT1,SH2B1,TOM1L2,SPHK1,PIN1,SPC24,DAPK3,NUP62,INSR,MAD2L2,TPR,CDC42,RCC1,CDCA8,EDN3,KLHL22,PDXP,PDGFB,IL1B,OBSL1,TGFA,DYNC1LI1,NME6,EGF,CDC23,CDC25C,IK,CCNB1,TNF,CUL7,CUL9,MAD2L1BP,MAD1L1,NSMCE2,CDK5RAP2,FBXW5,MAD2L1,EREG,KIF20B,BORA,CD28,CUL3,GEN1,USP44,INCENP,CDCA2,CAV2,PHIP,BIRC5,APC,RAD21,SPDL1,AURKB,AURKA,DUSP1,TTK,ATM,FBXO5,NUF2,ZWINT,PSMG2,NDC80,L3MBTL1,CENPF,EDN1,CDC16,TEX14,SMPD3
GOBP_REGULATION_OF_MITOTIC_RECOMBINATION	ADHD	3.55E-05	0.000997884	0.971628	68	0.800248	blood	TWAS	c5	0.971628	0.999994	ANKLE1,MLH1,RAD50,ERCC2,MRE11,TERF2
GOBP_REGULATION_OF_MITOTIC_SISTER_CHROMATID_SEGREGATION	ADHD	-4.28E-06	0.000499054	0.993164	231		blood	TWAS	c5	0.993164	0.999994	BUB3,KAT5,NUMA1,ANAPC15,KNTC1,PCID2,XRCC3,ZWILCH,PLK1,LCMT1,BECN1,SPC24,MAD2L2,TPR,CDCA8,KLHL22,DYNC1LI1,IK,CCNB1,MAD2L1BP,MAD1L1,CDK5RAP2,MAD2L1,GEN1,USP44,INCENP,BIRC5,APC,RAD21,SPDL1,AURKB,DUSP1,PTTG1,ATM,FBXO5,NUF2,ZWINT,PSMG2,NDC80,KAT2B,CENPF,TEX14
GOBP_REGULATION_OF_MITOTIC_SPINDLE_ASSEMBLY	ADHD	-2.19E-05	0.000446895	0.960882	137		blood	TWAS	c5	0.960882	0.999994	CHMP4A,PLK1,CHMP1A,CHMP6,VPS4B,CHMP2A,TPR,CHMP4B,DRG1,CHMP3,CEP97,PDCD6IP,HSPA1A,HSPA1B,CHMP7,CCSAP,CHMP2B,CHMP1B,EML3
GOBP_REGULATION_OF_MONOCYTE_CHEMOTAXIS	ADHD	9.37E-06	0.000377707	0.980212	142		blood	TWAS	c5	0.980212	0.999994	FPR2,CX3CR1,CCR1,CCR2,CXCL10,AIF1,PLA2G7,SERPINE1,SLAMF8,CREB3,NBL1,DUSP1,CCN3,HMGB1,LGMN,LYN
GOBP_REGULATION_OF_MONOCYTE_DIFFERENTIATION	ADHD	3.48E-05	0.00070512	0.960622	84		blood	TWAS	c5	0.960622	0.999994	IRF7,CD4,ACIN1,ZFP36L1,GPR68,FES,IL34,CTNNBIP1,CSF1,ZBTB46,INPP5D,HLA-DRB1,MYC
GOBP_REGULATION_OF_MONONUCLEAR_CELL_MIGRATION	ADHD	2.35E-06	0.000195975	0.990431	592		blood	TWAS	c5	0.990431	0.999994	ADAM8,PDGFD,MDK,SPI1,KLRK1,TRPV4,SLC8B1,C3AR1,AKT1,RIPK3,ADAM10,SPN,MAPK3,CORO1A,PYCARD,IL34,LGALS9,CCR7,ITGB3,SPNS2,C1QBP,CRK,MADCAM1,FPR2,TNFSF14,CSF1,ECM1,PADI2,XCL1,ABL2,TNFRSF14,GCSAML,AKIRIN1,CRKL,MAPK1,GCSAM,CD200,CD200R1,OXSR1,CX3CR1,CCR1,CCR2,SELENOK,CXCL10,IL4,CSF1R,CCR6,RIPOR2,TNF,AIF1,AGER,PLA2G7,SERPINE1,RARRES2,PTK2,PTK2B,ABL1,DOCK8,STK10,WASL,XCL2,STK39,C5AR1,ITGA4,SLAMF8,SLAMF1,FADD,CREB3,CMKLR1,KLRC4-KLRK1,JAM2,APP,LGALS3,NBL1,DUSP1,CCN3,WNK1,CCL2,PLCB1,THBS1,HMGB1,LGMN,CD47,ADAM17,LRCH1,NEDD9,ADTRP,LYN,GAS6,IL12A,IL27RA,MIA3,CALR,APOD
GOBP_REGULATION_OF_MONOOXYGENASE_ACTIVITY	ADHD	6.50E-07	0.000353227	0.998531	228		blood	TWAS	c5	0.998531	0.999994	SCARB1,VDR,AKT1,GCH1,CALM3,NOSIP,FCER2,S100A1,NOS1AP,ATP2B4,CNR2,PARK7,DDAH1,IL1B,SNCA,TNF,DDAH2,LEP,NOD1,POR,PTK2B,NFKB1,DHFR,GFI1,CAV1,HIF1A,HM13,IFNG,ZDHHC21,TERF2,CNR1,ACVR2A
GOBP_REGULATION_OF_MORPHOGENESIS_OF_AN_EPITHELIUM	ADHD	-2.04E-05	0.000333152	0.951151	165		blood	TWAS	c5	0.951151	0.999994	STOX1,GATA3,PHB2,BMP4,SOX8,ITGAX,NKD1,HOXB7,SIRT6,PIK3CD,RNF207,PAX8,LBX2,EGF,FGF2,CXCL10,TNF,FKBPL,VEGFA,SMO,SFRP1,ABL1,ESR1,TACSTD2,BTBD7,NOG,WNT5B,LGR4,HGF,CTNNB1,PDGFA,MMRN2
GOBP_REGULATION_OF_MORPHOGENESIS_OF_A_BRANCHING_STRUCTURE	ADHD	-1.06E-05	0.000333204	0.974715	150		blood	TWAS	c5	0.974715	0.999994	LRRK2,PHB2,BMP4,SOX8,HOXB7,SIRT6,PAX8,RTN4,MAP3K13,TNF,FKBPL,VEGFA,SMO,SFRP1,ABL1,ESR1,TACSTD2,BTBD7,NOG,LGR4,BCL11A,HGF,CTNNB1,PDGFA,FGFR2
GOBP_REGULATION_OF_MOTOR_NEURON_APOPTOTIC_PROCESS	ADHD	-0.0409132	0.0239584	0.0876971	27	0.422362	blood	TWAS	c5	0.0876971	0.999994	ZPR1,RAPSN,MAP3K12,ERBB3,BCL2,BAX,MAP2K4,ROCK1,KCNB1,VPS54
GOBP_REGULATION_OF_MRNA_3_END_PROCESSING	ADHD	6.80E-06	0.000706413	0.992318	71		blood	TWAS	c5	0.992318	0.999994	CPSF7,ZFP36L1,NUDT21,SNRPA,AHCYL1,DHX36,NCBP2,ZC3H3,HSF1,CDK9,VIRMA,NCBP1,PAPOLA,BARD1,CPEB3,ZC3H14
GOBP_REGULATION_OF_MRNA_CATABOLIC_PROCESS	ADHD	-3.33E-06	0.000276948	0.990399	531		blood	TWAS	c5	0.990399	0.999994	NANOS1,LARP4B,PKP3,TIRAP,DCPS,PATL1,YBX3,DCP1B,PAN2,PCID2,AKT1,TTC5,APEX1,HNRNPC,METTL3,ZFP36L1,PATL2,MYEF2,TNRC6A,TENT4B,FTO,CNOT1,METTL16,ALKBH5,CASC3,NT5C3B,MEIOC,EIF4A3,CIRBP,MEX3D,SAMD4B,ZFP36,DHX34,CNOT3,KHSRP,PLEKHN1,MOV10,RC3H1,BTG2,MAPKAPK2,TRAF5,ZC3H12A,PABPC4,TUT4,FASTKD5,EIF4ENIF1,CSDC2,ROCK2,PUM2,SLC11A1,DIS3L2,GIGYF2,DHX36,MLH1,MYD88,PCBP4,PRKCD,PDE12,EXOSC9,HNRNPA0,HNRNPAB,CNOT6,TENT4A,ZC3H12D,CNOT4,ZC3HAV1,FASTK,TBRG4,AGO2,CNOT7,RIDA,RC3H2,EXOSC2,TRAF2,NOCT,CNOT6L,METTL14,PARN,TENT5A,TENT5B,YTHDF2,RBM38,LARP1,CNOT8,DIS3,CNOT9,FASTKD2,TNRC6C,EXOSC3,EXOSC8,ANGEL2,PNLDC1,RNASEL,DHX9,TOB1,AGO4,DCP2,PUM1,PRR5L,PAIP1,AGO1,AGO3,THRAP3,CARHSP1,TNKS1BP1,FASTKD3,SAMD4A,PRKCA,TRAF3IP2,ZFP36L2,YTHDF3,TUT7,AXIN2,MAPK14,SECISBP2,EXOSC7,TENT5C,CPEB3,CNOT2,ZC3H14,NBAS,POLR2D,TNRC6B,FASTKD1,PAN3,ROCK1,VIM,CNOT11,PNPT1,PABPC1,MAGOH
GOBP_REGULATION_OF_MRNA_METABOLIC_PROCESS	ADHD	-6.54E-06	0.000212952	0.975505	776		blood	TWAS	c5	0.975505	0.999994	RBM20,NANOS1,LARP4B,PKP3,TIRAP,DCPS,PATL1,PRPF19,CPSF7,YBX3,SFSWAP,DCP1B,HNRNPA1,ZC3H10,SLC39A5,PAN2,PCID2,SAP18,AKT1,TTC5,APEX1,HNRNPC,METTL3,RBM23,PRMT5,ZFP36L1,RBM25,SNW1,PATL2,MYEF2,RNPS1,TNRC6A,TENT4B,FTO,NUDT21,CNOT1,METTL16,ALKBH5,CASC3,NT5C3B,MEIOC,C1QBP,JMJD6,SRSF2,RBFOX3,EIF4A3,PTBP1,CIRBP,DAZAP1,MEX3D,RBM42,SAMD4B,PAF1,ZFP36,CELF5,ZBTB7A,SNRPA,EXOSC5,DHX34,SNRNP70,CNOT3,U2AF2,SAFB2,SAFB,KHSRP,AHCYL1,PLEKHN1,MOV10,CDK11B,CDK11A,PRDX6,RC3H1,BTG2,MAPKAPK2,TRAF5,SRRM1,SRSF4,ZC3H12A,PABPC4,TUT4,RBMXL1,E2F1,RBM39,FASTKD5,DYRK1A,EIF4ENIF1,DDX17,GTPBP1,CSDC2,ROCK2,PUM2,SLC11A1,NCL,DIS3L2,GIGYF2,MBNL1,DHX36,NCBP2,MLH1,MYD88,PCBP4,PRKCD,PDE12,EXOSC9,REST,HNRNPA0,HNRNPAB,CNOT6,TENT4A,ZC3H12D,CNOT4,ZC3HAV1,FASTK,TBRG4,AGO2,ZC3H3,PUF60,HSF1,CNOT7,RIDA,RC3H2,CDK9,EXOSC2,TRAF2,SMU1,NOCT,SON,CNOT6L,METTL14,LARP7,PARN,TENT5A,VIRMA,RBFOX2,TENT5B,YTHDF2,NCBP1,RBM38,POLR2G,CELF2,WDR77,LARP1,CNOT8,DIS3,CNOT9,FASTKD2,TNRC6C,EXOSC3,EXOSC8,ANGEL2,WTAP,PNLDC1,RNASEL,DHX9,TOB1,QKI,PAPOLA,AGO4,DCP2,PUM1,PRR5L,PAIP1,AGO1,AGO3,THRAP3,CARHSP1,TNKS1BP1,FASTKD3,RBM7,SAMD4A,RAVER2,PRKCA,TRAF3IP2,SRSF10,ZFP36L2,YTHDF3,TUT7,SRPK1,MAPK14,SRSF3,IGF2BP3,TRA2A,DDX5,AXIN2,FAM172A,TNRC6B,PTCD2,BARD1,SECISBP2,TIA1,EXOSC7,TENT5C,CPEB3,NUP98,CNOT2,ZC3H14,NBAS,CWC22,IWS1,POLR2D,RBM5,SRSF6,KHDRBS2,FASTKD1,PAN3,ROCK1,SRPK2,RBM11,MBNL2,VIM,SRSF9,RBM15,CNOT11,CLNS1A,SRSF12,KHDRBS3,PNPT1,PABPC1,MAGOH,HSPA8,HNRNPL,CPSF6,KHDRBS1
GOBP_REGULATION_OF_MRNA_PROCESSING	ADHD	-1.48E-05	0.00033302	0.964491	302		blood	TWAS	c5	0.964491	0.999994	RBM20,PRPF19,CPSF7,SFSWAP,HNRNPA1,SAP18,RBM23,PRMT5,ZFP36L1,RBM25,SNW1,RNPS1,NUDT21,METTL16,C1QBP,JMJD6,SRSF2,PTBP1,CIRBP,DAZAP1,RBM42,CELF5,ZBTB7A,SNRPA,SNRNP70,U2AF2,SAFB2,SAFB,AHCYL1,CDK11B,CDK11A,PRDX6,SRRM1,SRSF4,RBMXL1,RBM39,DYRK1A,DDX17,NCL,TIA1,MBNL1,DHX36,TRA2B,NCBP2,PCBP4,REST,ZC3H3,PUF60,HSF1,CDK9,SMU1,SON,LARP7,VIRMA,RBFOX2,NCBP1,RBM38,CELF2,WDR77,WTAP,QKI,PAPOLA,RBM7,RAVER2,SRSF10,SRPK1,SRSF3,TRA2A,DDX5,FAM172A,PTCD2,BARD1,CPEB3,NUP98,ZC3H14,CWC22,IWS1,RBM5,SRSF6,KHDRBS2,SRPK2,RBM11,THRAP3,MBNL2,SRSF9,RBM15,CLNS1A,SRSF12,KHDRBS3,HSPA8
GOBP_REGULATION_OF_MRNA_SPLICING_VIA_SPLICEOSOME	ADHD	-2.19E-05	0.00037763	0.953848	231		blood	TWAS	c5	0.953848	0.999994	RBM20,PRPF19,SFSWAP,HNRNPA1,SAP18,RBM23,PRMT5,RBM25,SNW1,RNPS1,METTL16,C1QBP,JMJD6,SRSF2,PTBP1,CIRBP,DAZAP1,RBM42,CELF5,ZBTB7A,SNRNP70,U2AF2,PRDX6,SRRM1,SRSF4,RBMXL1,RBM39,DYRK1A,DDX17,NCL,TIA1,MBNL1,TRA2B,PCBP4,REST,SMU1,SON,LARP7,RBFOX2,NCBP1,RBM38,CELF2,WDR77,WTAP,QKI,RBM7,RAVER2,SRSF10,SRPK1,SRSF3,TRA2A,DDX5,FAM172A,NUP98,CWC22,RBM5,SRSF6,KHDRBS2,SRPK2,RBM11,THRAP3,MBNL2,SRSF9,RBM15,CLNS1A,SRSF12,KHDRBS3,HSPA8
GOBP_REGULATION_OF_MULTICELLULAR_ORGANISM_GROWTH	ADHD	6.25E-06	0.000499176	0.990003	230		blood	TWAS	c5	0.990003	0.999994	ADRB1,SGPL1,IGF2,CDK4,BBS4,FTO,BBS2,RAI1,STAT5B,STAT5A,STAT3,BCL2,GAMT,GDF15,CSF1,MFSD2A,ZMPSTE24,ATRN,HTRA2,PLS1,ADRB2,EZR,SMO,PTCH1,PLAC8,CHD7,ATP8A2,GHRL,SOD1,MKKS,VIL1,PEX5,APP,SOCS2,TNKS2,LGMN,AFG3L2,PIK3CA,CREB1,MBD5,GPAT4,GPAM,GH1
GOBP_REGULATION_OF_MUSCLE_ADAPTATION	ADHD	-1.97E-06	0.000315949	0.995025	319		blood	TWAS	c5	0.995025	0.999994	CAMK2G,ACTN3,ATP2A2,TNFRSF1A,FOXO1,PARP2,SMAD3,NOL3,BECN1,SGCA,RPS6KB1,CTDP1,TNFRSF1B,LMNA,ATP2B4,PARP1,SLC9A1,ERRFI1,PDE9A,PPARA,ROCK2,PRKAG3,HDAC4,SCN5A,DAG1,TNNC1,LMCD1,PDE5A,TRPC3,IL6ST,AIF1,MTPN,NOS3,FBXO32,CDK9,NOTCH1,CAMK2D,PPARG,PPP3CA,JARID2,TNNT1,CASQ1,SMAD4,GLRX3,AKAP6,PRKCA,SELENON,PI16,P2RX4,TWF1,MIR17HG,TOMM70,YY1,MEF2A,ROCK1,RGS2,EDN1
GOBP_REGULATION_OF_MUSCLE_CELL_DIFFERENTIATION	ADHD	-1.84E-06	0.000204008	0.992791	505		blood	TWAS	c5	0.992791	0.999994	PDCD4,IGF2,EFEMP2,ACTN3,RBM4,TARBP2,MDM2,FRS2,PARP2,MMP14,BMP4,RBPMS2,FBXO22,MESP1,NFATC3,PIEZO1,KAT2A,HDAC5,ARRB2,BCL2,NFATC1,CTDP1,OLFM2,DNMT1,DMPK,NID1,HDAC1,SIK1,PDGFB,PPARA,MAPK12,MAPK11,BMPR2,HDAC4,LAMB2,CAMK1,HOPX,HDAC3,MAML1,NLN,SOD2,SRF,AKIRIN2,EZH2,GPER1,NIBAN2,CDK9,ENG,PLPP7,NOTCH1,MED28,EREG,SMAD1,DLL1,XBP1,ID2,BHLHE41,CYP26B1,RBM38,ANKRD17,BMP2,SIRT1,ZEB1,TMEM119,SMAD4,AKAP6,EFNB2,ATP11A,CCN3,MAPK14,PI16,MEF2C,LAMA2,FGFR2,BMPR1A,FZD7,TOMM70,LAMC1,SETD3,YY1,RGS2,EDN1,NRG1,TRIM32,CTH,MTOR
GOBP_REGULATION_OF_MUSCLE_CONTRACTION	ADHD	-3.84E-06	0.000182461	0.983214	657		blood	TWAS	c5	0.983214	0.999994	ADRA2A,TACR2,ARHGAP42,TNNI2,TNNT3,KCNQ1,MYBPC3,ACTN3,GRK2,TRPV4,ATP2A2,PKP2,C12orf57,HSP90AA1,SLC8A3,CALM1,TPM1,ATP2A1,ADORA2B,ORMDL3,JUP,SCN4A,RANGRF,SPHK1,TBXA2R,DAPK3,DMPK,CALM3,TRPM4,GSTM2,NPPA,ATP1B1,PTGS2,PPP1R12B,ADORA1,MYBPH,SLC9A1,PTAFR,ZC3H12A,RNF207,PDE4B,MYL9,TNNC2,EHD3,CALM2,SCN5A,TNNC1,OXTR,GHRL,PDE5A,GUCY1A1,MYL5,ADRB2,ANXA6,CCN2,SRF,DSP,PIK3CG,GPER1,AKAP9,ANK2,CAMK2D,SMAD7,ENO1,TMEM38A,KCNJ2,TNNT1,F2R,CALCRL,SPX,DSG2,DOCK5,CASQ1,RYR2,BIN1,SOD1,CAV1,CTTN,ASB3,PRKG1,PROK2,FKBP1B,SRI,SLC8A1,PDE4D,ITGA2,ADA,P2RX4,KCNMA1,DOCK4,ABAT,ZDHHC21,TMEM38B,DSC2,DLG1,GSTO1,CACNB1,SETD3,P2RX1,RGS2,EDN1
GOBP_REGULATION_OF_MUSCLE_HYPERTROPHY	ADHD	8.62E-06	0.000353262	0.980529	259		blood	TWAS	c5	0.980529	0.999994	TNFRSF1A,FOXO1,PARP2,SMAD3,BECN1,CTDP1,TNFRSF1B,LMNA,ATP2B4,PARP1,SLC9A1,ERRFI1,PDE9A,PPARA,ROCK2,PPARG,LMCD1,PDE5A,TRPC3,IL6ST,MTPN,CDK9,NOTCH1,CAMK2D,PPP3CA,JARID2,SMAD4,GLRX3,AKAP6,PRKCA,PI16,P2RX4,TWF1,TOMM70,YY1,MEF2A,ROCK1,RGS2,EDN1
GOBP_REGULATION_OF_MUSCLE_ORGAN_DEVELOPMENT	ADHD	-0.00986203	0.0274072	0.718972	29	0.937812	blood	TWAS	c5	0.718972	0.999994	ERBB3,BMP4,SMAD3,MRTFB,LUC7L,SOX15,SIRT2,SFMBT1,MTPN,LOX,TIFAB,CENPF,CREB1
GOBP_REGULATION_OF_MUSCLE_SYSTEM_PROCESS	ADHD	-8.80E-07	0.000171372	0.995904	868		blood	TWAS	c5	0.995904	0.999994	ADRA2A,TACR2,CAMK2G,ARHGAP42,TNNI2,TNNT3,KCNQ1,MYBPC3,ACTN3,GRK2,TRPV4,ATP2A2,PKP2,TNFRSF1A,C12orf57,FOXO1,HSP90AA1,PARP2,SLC8A3,CALM1,TPM1,SMAD3,ATP2A1,NOL3,ADORA2B,ORMDL3,JUP,BECN1,SGCA,RPS6KB1,RANGRF,SPHK1,CTDP1,TBXA2R,DAPK3,DMPK,CALM3,TRPM4,GSTM2,NPPA,TNFRSF1B,LMNA,ATP1B1,PTGS2,PPP1R12B,ADORA1,MYBPH,ATP2B4,PARP1,SLC9A1,PTAFR,ZC3H12A,RNF207,PDE4B,ERRFI1,MYL9,TNNC2,PDE9A,PPARA,ROCK2,PRKAG3,HDAC4,EHD3,CALM2,SCN5A,RHOA,DAG1,TNNC1,LMCD1,OXTR,GHRL,PDE5A,TRPC3,GUCY1A1,MYL5,ADRB2,ANXA6,IL6ST,CCN2,AIF1,SRF,DSP,PIK3CG,MTPN,NOS3,GPER1,AKAP9,FBXO32,CDK9,NOTCH1,ANK2,CAMK2D,PPARG,SMAD7,PPP3CA,JARID2,ENO1,TMEM38A,KCNJ2,TNNT1,F2R,CALCRL,SPX,DSG2,DOCK5,CASQ1,RYR2,BIN1,SOD1,CAV1,CTTN,ASB3,SMAD4,GLRX3,AKAP6,PRKG1,FOXP1,PROK2,FKBP1B,SRI,PRKCA,SELENON,SLC8A1,PDE4D,PI16,ITGA2,TIFAB,ADA,P2RX4,KCNMA1,DOCK4,ABAT,ZDHHC21,TMEM38B,TWF1,MIR17HG,DSC2,TOMM70,DLG1,GSTO1,CACNB1,SETD3,YY1,MEF2A,P2RX1,ROCK1,RGS2,EDN1
GOBP_REGULATION_OF_MUSCLE_TISSUE_DEVELOPMENT	ADHD	3.45E-05	0.000576507	0.952265	123		blood	TWAS	c5	0.952265	0.999994	CDON,IGF2,ACTN3,YBX3,WNT10B,ERBB3,BMP4,SMAD3,MRTFB,LUC7L,FLCN,RPS6KB1,SOX15,BCL2,SIRT2,FLOT1,MTPN,NIBAN2,PPARGC1A,DLL1,LOX,PRKAA1,CTNNB1,MEF2C,CENPF,CREB1,ACVR1
GOBP_REGULATION_OF_MYELINATION	ADHD	2.02E-06	0.000377525	0.995721	237		blood	TWAS	c5	0.995721	0.999994	ZPR1,MYRF,RARG,AKT1,DICER1,ITGAX,TMEM98,RARA,LGI4,MAG,SIRT2,MTOR,TNFRSF1B,CST7,TYMP,LPIN1,DAG1,TPPP,TNF,TNFRSF21,CTSC,TG,TENM4,SLC25A12,JAM2,HGF,PARD3,CTNNB1,FIG4,PTEN,DLG1,RNF10,EIF2AK3,EGR2,MTMR2,WASF3
GOBP_REGULATION_OF_MYELOID_CELL_APOPTOTIC_PROCESS	ADHD	-1.12E-05	0.000446721	0.980045	197		blood	TWAS	c5	0.980045	0.999994	IRF7,HCAR2,SELENOS,NOD2,THRA,STAT5B,BCL2,PIK3CD,ITPKB,MIF,CXCR2,ST6GAL1,MAEA,TCP1,SLC7A11,ANXA1,MIAT,SIRT1,CDKN2A,MEF2C,PTEN,NF1,CLEC5A,ADAM17,GAS6
GOBP_REGULATION_OF_MYELOID_CELL_DIFFERENTIATION	ADHD	3.47E-06	0.000195961	0.985872	743		blood	TWAS	c5	0.985872	0.999994	LDB1,PRXL2A,IRF7,CTR9,SPI1,GPR137,ESRRA,H4C9,ACVR1B,RARG,NCKAP1L,RNF41,IL23A,CD4,CUL4A,RB1,RCOR1,ACIN1,ZFP36L1,GPR68,KLF13,B2M,FBN1,CIB1,FES,IL34,ZFPM1,EVI2B,RARA,STAT5B,STAT3,TYROBP,FSTL3,LILRB1,LILRB4,LILRB3,CTNNBIP1,MTOR,CSF1,ISG15,PIAS3,ARNT,HAX1,BGLAP,ITPKB,C1QC,GPR137B,TAL1,IL23R,EIF6,ZBTB46,ANKRD54,TOB2,BRD1,MAPK11,CASP8,GPR55,INPP5D,HCLS1,GATA2,CCR1,LTF,TCTA,P4HTM,CAMK4,IL4,PIK3R1,H4C8,TNF,HSPA1A,HSPA1B,RIPK1,HLA-DRB1,LRRC17,CNOT4,HOXA5,HOXA9,MTURN,PURB,KLF10,TRIB1,HSF1,ZNF16,PTK2B,SFRP1,TMEM64,SLC9B2,PF4,PPP3CA,FBXW7,TLR3,HMGB2,GPR171,MEIS1,DLL1,MITF,FOXP1,ID2,MAFB,LOX,CEBPB,UBASH3B,JAG1,FADD,FAXDC2,PITHD1,HIF1A,CSF3R,TESC,PRKCA,FAM210B,RASSF2,CTNNB1,SCIN,SMAP1,NDFIP1,MEF2C,IFNG,MAPK14,MYC,MPL,ROR2,TLR4,CD101,PRMT6,FOS,NFKBIA,NF1,TNFAIP6,MED1,TRAF6,PTPN2,CREB1,NEDD9,RBM15,ACVR2A,LYN,ETS1,ZNF675,STAT1,NOTCH2
GOBP_REGULATION_OF_MYELOID_LEUKOCYTE_DIFFERENTIATION	ADHD	1.27E-05	0.000267004	0.962209	458		blood	TWAS	c5	0.962209	0.999994	PRXL2A,IRF7,GPR137,ESRRA,IL23A,CD4,CUL4A,RB1,ACIN1,ZFP36L1,GPR68,FBN1,FES,IL34,ZFPM1,EVI2B,RARA,TYROBP,FSTL3,LILRB1,LILRB4,LILRB3,CTNNBIP1,MTOR,CSF1,PIAS3,HAX1,BGLAP,C1QC,GPR137B,IL23R,ZBTB46,RUNX1,TOB2,CASP8,GPR55,INPP5D,HCLS1,GATA2,CCR1,LTF,TCTA,CAMK4,IL4,PIK3R1,TNF,RIPK1,HLA-DRB1,LRRC17,KLF10,TRIB1,HSF1,SFRP1,TMEM64,SLC9B2,PF4,PPP3CA,FBXW7,TLR3,MITF,FOXP1,ID2,MAFB,CEBPB,UBASH3B,FADD,TESC,PRKCA,RASSF2,CTNNB1,NDFIP1,IFNG,MYC,ROR2,TLR4,CD101,FOS,NF1,TNFAIP6,TRAF6,PTPN2,CREB1,NEDD9,LYN,ZNF675,NOTCH2
GOBP_REGULATION_OF_MYOBLAST_DIFFERENTIATION	ADHD	1.54E-06	0.000315981	0.99612	277		blood	TWAS	c5	0.99612	0.999994	HIF1AN,CDON,KAT5,PRICKLE1,SMARCD1,SMARCC2,DDIT3,CMTM5,BMP4,ZFP36L1,CAPN3,TRIP4,SOX8,BRD7,FLOT2,SMARCE1,SMARCD2,SMARCA4,EID2B,TNFSF14,ID3,ARID1A,XKR8,AKIRIN1,SMARCB1,SMARCC1,PBRM1,CXCL9,CXCL10,SRA1,SOX4,RIPOR2,TNF,SMARCD3,LRRC8A,NOTCH1,PHF10,DLL1,ARID2,IL18,IGFBP3,SMARCA2,MEF2C,PPARD,MAPK14,PLCB1,MAP3K5,BTG1
GOBP_REGULATION_OF_MYOBLAST_FUSION	ADHD	2.91E-05	0.000705606	0.967155	108		blood	TWAS	c5	0.967155	0.999994	EHD1,GDF15,TNFSF14,CD53,PLEKHO1,CFLAR,CXCL9,CXCL10,IL4,SCGB3A1,RIPOR2,FLOT1,ADGRB1,CAPN2,IL4R,MAPK14
GOBP_REGULATION_OF_MYOSIN_LIGHT_CHAIN_PHOSPHATASE_ACTIVITY	ADHD	-0.00881428	0.0235543	0.708247	29	0.93792	blood	TWAS	c5	0.708247	0.999994	NUAK1,NCKAP1L,ROCK2,TNF,IKBKB,PPP1R12A,ROCK1
GOBP_REGULATION_OF_MYOTUBE_DIFFERENTIATION	ADHD	1.94E-05	0.000499519	0.969041	144		blood	TWAS	c5	0.969041	0.999994	ACTN3,MMP14,FBXO22,PIEZO1,BCL2,DMPK,HDAC1,SIK1,HDAC4,HDAC3,MAML1,NLN,NIBAN2,PLPP7,NOTCH1,XBP1,BHLHE41,CYP26B1,RBM38,TMEM119,ATP11A,CCN3,MAPK14,MTOR
GOBP_REGULATION_OF_NATURAL_KILLER_CELL_DIFFERENTIATION	ADHD	3.86E-05	0.000706611	0.956401	67		blood	TWAS	c5	0.956401	0.999994	STAT5B,PGLYRP2,AXL,PGLYRP1,ZNF683,IL15,ZBTB1,RASGRP1,IL15RA,TOX,GAS6
GOBP_REGULATION_OF_NATURAL_KILLER_CELL_PROLIFERATION	ADHD	0.0136002	0.0159862	0.394907	61	0.359732	blood	TWAS	c5	0.394907	0.999994	IL23A,STAT5B,TYK2,PTPN22,FCGR3A,IL23R,HLA-E,LEP,JAK2,IL15,IL18
GOBP_REGULATION_OF_NCRNA_TRANSCRIPTION	ADHD	3.95E-06	0.00040793	0.992273	137		blood	TWAS	c5	0.992273	0.999994	MACROH2A2,ZNF143,DDX11,MARS1,SMARCA4,ZC3H4,PIH1D1,SMARCB1,NCL,WDR82,MEPCE,LARP7,NOP53,PWP1,MACROH2A1,IPPK,MTOR,CC2D1A
GOBP_REGULATION_OF_NECROTIC_CELL_DEATH	ADHD	1.05E-05	0.000377673	0.977795	223		blood	TWAS	c5	0.977795	0.999994	PPIF,BIRC3,BIRC2,YBX3,RNF31,RIPK3,CYLD,MT3,NOL3,TP53,ARHGEF2,PARP1,MUTYH,RBCK1,TSPO,CFLAR,CASP8,ATG9A,BOK,CASP6,SLC25A4,RIPK1,ATG9B,ASAH1,HEBP2,SPATA2,SLC6A6,OLFM4,CAV1,FADD,SLC6A13,NDUFC2,ZBP1,PELI1,BNIP3
GOBP_REGULATION_OF_NERVOUS_SYSTEM_PROCESS	ADHD	-1.30E-05	0.000242313	0.957093	496		blood	TWAS	c5	0.957093	0.999994	MYRF,CNIH2,LRRK2,SLC8A3,DICER1,STX1B,ITGAX,TMEM98,DLG4,NLGN2,EIF4A3,NPTX1,BAIAP2,S1PR2,MAG,DMPK,GRIN2D,SHISA7,TNFRSF1B,DVL1,PRKCZ,ADORA1,IL10,SLC9A1,PTAFR,CST7,DLGAP4,SRC,NTSR1,OPRL1,SOX10,NPTXR,TYMP,SHANK3,ROCK2,LPIN1,GPR35,IGSF11,MGLL,TMEM108,DAG1,TPPP,ADRB2,TNF,NOS3,AKAP9,NPTX2,PTK2B,WNT7A,CTSC,GPR171,F2R,SPX,GHRL,TENM4,ACP3,STX1A,SLC25A12,JAM2,APP,HGF,PARD3,NRXN1,CCN3,ITGA2,ATPSCKMT,TNFRSF21,BEGAIN,FIG4,ABAT,PRKAR1B,FABP5,UNC13B,PTEN,RNF10,EDN1,EIF2AK3,EGR2,MTMR2,WASF3
GOBP_REGULATION_OF_NEURAL_PRECURSOR_CELL_PROLIFERATION	ADHD	-7.85E-06	0.000333065	0.981194	270		blood	TWAS	c5	0.981194	0.999994	ITGB1,CEND1,CDON,ILK,APPL2,LRRK2,GLI1,NAP1L1,FOXO1,SPINT1,ADGRG1,SLC6A4,TP53,SPINT2,SIRT2,BTG2,GJC2,GNG5,GATA2,CX3CR1,RHOA,GNAI2,EGF,FGF2,CTNNA1,VEGFA,SMO,SMARCD3,FZD3,NOTCH1,ID2,PTBP2,DISC1,TAFA1,KDM1A,HIF1A,PAX6,CTNNB1,GLI3,WDR62,KIFAP3,NF1,LIMS2,LYN,TOX,CDH2,DISP3,DCT
GOBP_REGULATION_OF_NEUROBLAST_PROLIFERATION	ADHD	-3.49E-05	0.000499546	0.94426	136		blood	TWAS	c5	0.94426	0.999994	ITGB1,LRRK2,TP53,CX3CR1,FGF2,CTNNA1,VEGFA,SMO,SMARCD3,FZD3,NOTCH1,DISC1,TAFA1,KDM1A,HIF1A,PAX6,CTNNB1,GLI3,WDR62,KIFAP3,NF1,DCT
GOBP_REGULATION_OF_NEUROGENESIS	ADHD	1.21E-05	0.000171336	0.943895	1120		blood	TWAS	c5	0.943895	0.999994	SEMA4G,SHTN1,ITGB1,NRP1,ASCL2,PRPF19,CLCF1,APPL2,PPP1CC,CUX2,ULK1,DIP2B,NAP1L1,RB1,PRMT5,NFATC4,PSEN1,NUMB,SNW1,DICER1,SPINT1,ITPKA,B2M,PARP6,NPTN,SEMA7A,SEMA4B,SOX8,METRN,MT3,IL34,FBXO31,SLC7A5,TRPV2,SERPINF1,PAFAH1B1,RNF112,ULK2,TMEM98,NR1D1,HAP1,GFAP,MAPT,WNT3,HOXB3,ACE,TP53,NDEL1,BAIAP2,NTN1,MBP,LDLR,STK11,ANKRD27,MAG,SIRT2,MAP2K2,SEMA6B,NUMBL,TGFB1,PTPRS,AMIGO1,MTOR,DRAXIN,TNFRSF1B,SKI,CERS2,PRUNE1,SEMA6C,S100A10,TRIM46,SEMA4A,CRABP2,SPEN,PLXNA2,DUSP10,GJC2,TRIM11,EPHB2,HDAC1,MACF1,HEYL,LRP8,DOCK7,LPAR3,TGM2,CDH4,SS18L1,TIAM1,SYNJ1,RTN4R,YWHAH,TSPO,PLXNB2,SHANK3,IL1B,CXCR4,BMPR2,CTDSP1,OBSL1,HES6,PER2,STK25,RTN4,PLXNA1,PLXND1,DHX36,MME,MAP3K13,DNAJB11,GOLGA4,GORASP1,CX3CR1,PLXNB1,DAG1,SEMA3B,TWF2,SEMA3G,FGF2,REST,SEMA6A,CDKL3,CTNNA1,RGS14,DBN1,IL6ST,MAP1B,TIAM2,DYNLT1,KIAA0319,LTA,TNF,CUL7,SRF,VEGFA,SRRT,CUX1,IFRD1,EZH2,CDK5,SMARCD3,XRCC2,DBNL,GPER1,SMURF1,FZD3,STAU2,NOTCH1,ANAPC2,RAPGEF2,OLIG2,SPP1,RUFY3,PPP3CA,HMGB2,TLR2,WNT7A,PLXNA4,EPHA4,DLL1,ANXA2,PCM1,ZFYVE27,ID2,BHLHE41,YTHDF2,DAB1,CHD7,SERPINE2,DIXDC1,MAN2A1,SMO,DISC1,CAPRIN1,BIN1,TENM4,BMP2,DAAM2,IL6,RHEB,FAIM,KDM1A,SPART,ACTR2,NOG,KRAS,PRKCH,HIF1A,HES7,PAX6,FBXW8,IST1,SEMA3C,CDKN2B,HLTF,CTNNB1,SS18L2,GLI3,SEMA3A,WDR62,LIF,FSTL4,EFNA5,SEMA5A,CHODL,IFNG,TBC1D24,MAP2K1,FN1,XRCC5,SEMA4D,RYK,TREM2,ADNP,ZNF365,BMPR1A,PTEN,CAPRIN2,KIFAP3,NIN,CDH1,NF1,HES1,ROBO1,BHLHE40,PRKCI,SKIL,RAB21,HEY1,RNF10,EGR2,UFL1,LYN,PLAG1,TRIM32,PLXNC1,DCT,LIMK1,RNF6,NF2,RND2,SYNGAP1
GOBP_REGULATION_OF_NEUROINFLAMMATORY_RESPONSE	ADHD	-5.88E-06	0.000407948	0.988498	186		blood	TWAS	c5	0.988498	0.999994	DAGLA,LRRK2,NR1D1,GRN,SPHK1,LDLR,TNFRSF1B,SYT11,PTGS2,CST7,MMP9,IL1B,CD200,CD200R1L,CD200R1,IL4,TNF,STAP1,CTSC,PLCG2,IL18,IL6,PTPRC,ATM,MMP8
GOBP_REGULATION_OF_NEURONAL_SYNAPTIC_PLASTICITY	ADHD	-1.29E-06	0.00035327	0.997091	150		blood	TWAS	c5	0.997091	0.999994	HRAS,CLN3,RAB8A,RAB3A,GRIN2D,PPFIA3,SHISA7,EPHB2,SYNGR1,RAB3GAP1,SNCA,DBN1,MCTP1,ARC,ZDHHC2,GRIN1,NSMF,KCNJ10,NOG,KRAS,APP,NF1,RAB5A,S100B,EGR2
GOBP_REGULATION_OF_NEURON_DIFFERENTIATION	ADHD	5.67E-06	0.000229229	0.980271	563		blood	TWAS	c5	0.980271	0.999994	ZEB1,ITGB1,RET,FEZ1,CDON,PRPF19,GDPD5,DTX1,LRRK2,GDF11,BMP4,B2M,DUOXA1,SIN3A,ISL2,HMG20A,SOX8,TBX6,IRX3,ZFHX3,RNF112,CDK5R1,RARA,CDK5RAP3,KCTD11,RAC3,CSNK1D,BCL2,S1PR5,TCF3,MAG,CASZ1,DISP3,EFNA3,ARHGEF2,NBL1,RAP1GAP,HEYL,MYCL,CPNE1,TGIF2,TIAM1,EIF4ENIF1,YWHAH,CSNK1E,GDF7,CTDSP1,NCOA1,NEPRO,GSK3B,GATA2,EIF4G1,MAP3K13,FGF2,SFRP2,REST,MAP1B,BMP6,HOXA2,YWHAG,ZHX2,LSM1,FGFR1,SFRP1,CDK5RAP2,NOTCH1,OLIG2,EIF4E,MEIS1,DLL1,ID2,DAB1,DIXDC1,BIN1,JAG1,BMP2,DPYSL2,BCL6,PBX1,SPAG9,MMD,APP,SOCS2,PAX6,CDK5RAP1,BCL11A,NREP,GLI3,WDR62,MEF2C,GPRC5B,EIF2AK4,MIB1,IMPACT,TCF4,HES1,MED1,CYB5D2,HEY1,ROCK1,TCF12,TRIM32,NRCAM
GOBP_REGULATION_OF_NEURON_MIGRATION	ADHD	1.25E-05	0.000353203	0.97179	190		blood	TWAS	c5	0.97179	0.999994	SHTN1,ZNF609,ADGRG1,FBXO31,STAT3,LRIG2,ARHGEF2,SCRT2,PLXNB2,SEMA6A,DAB2IP,NSMF,RAPGEF2,IGSF10,KIF20B,GNRH1,CTNNA2,PHACTR1,ULK4,SEMA3A,WDR62,NTNG1,SRGAP2,NRG1,NTNG2,PLAA,SRGAP2C
GOBP_REGULATION_OF_NEURON_PROJECTION_ARBORIZATION	ADHD	1.17E-05	0.000998881	0.99063	34	0.645297	blood	TWAS	c5	0.99063	0.999994	MYO9A,DLG4,DVL2,MOV10,MACF1,MFSD2A,DVL3,MAP3K13,NTNG1,NTNG2,GRIP1
GOBP_REGULATION_OF_NEURON_PROJECTION_REGENERATION	ADHD	3.67E-05	0.000446983	0.934596	121		blood	TWAS	c5	0.934596	0.999994	STK24,SCARF1,RTN4RL1,GRN,NDEL1,MAP2K2,PTPRS,LRIG2,CERS2,RTN4R,KREMEN1,KIAA0319,SPP1,EPHA4,RGMA,FKBP1B,HGF,MAP2K1,PTPRF,PTEN,IGF1R,BRAF
GOBP_REGULATION_OF_NEUROTRANSMITTER_LEVELS	ADHD	-3.22E-06	0.000154217	0.983323	823		blood	TWAS	c5	0.983323	0.999994	ADRA2A,SLC18A2,CTBP2,ITGB1,TACR2,DRD4,BACE1,STX3,DAGLA,NRXN2,SLC29A2,ATP2A2,RPH3A,LRRK2,ASIC1,SLC4A8,NR4A1,PDE1B,RAP1B,ZNF219,PSEN1,GCHFR,VPS18,SNAP23,BLOC1S6,MCTP2,BAIAP3,SYNGR3,PRKCB,CLN3,PRRT2,DOC2A,STX1B,STX4,ADORA2B,GIT1,SLC6A4,GFAP,ITGB3,VAMP2,RAB3A,PIP5K1C,CALM3,NAPA,PPFIA3,LIN7B,SYT5,BRSK1,STXBP2,RAP1A,SV2A,SNAPIN,SYT11,SLC30A1,SNAP47,PPT1,RIMS3,SLC1A7,PARK7,SNPH,NAPB,DNAJC5,SYNJ1,SEPTIN5,COMT,SNAP29,ADORA2A,SYN3,RAB3GAP1,CACNB4,PNKD,OTOF,GSK3B,SYN2,P2RY1,COLQ,SNCA,CPLX2,MCTP1,MOXD1,STX11,SLC22A1,SLC22A3,ALDH5A1,FLOT1,SLC29A1,PTPRN2,SLC29A4,DAGLB,GPER1,SCRIB,SLC18A1,CLN8,STXBP1,TOR1A,DBH,CPLX1,WNT7A,DTNBP1,CACNB2,SLC38A1,SLC38A2,KCNJ10,LIN7A,STX1A,PFN2,SLC1A3,APBA2,STXBP5,ALDH9A1,LIN7C,SYT1,NRXN1,STX2,GRIN3A,AGTPBP1,SLC6A12,SLC6A13,MEF2C,P2RX7,STXBP3,ABAT,UNC13B,KCNMB4,PREPL,NF1,HNMT,RAB5A,FBXL20,KMO,P2RX1,CNR1,GAD1,RPH3AL,GIPC1,PRKCG
GOBP_REGULATION_OF_NEUROTRANSMITTER_RECEPTOR_ACTIVITY	ADHD	-3.62E-05	0.00035331	0.918305	194		blood	TWAS	c5	0.918305	0.999994	CAPN1,CNIH2,MINK1,DLG4,NLGN2,NPTX1,CACNG8,SHISA7,PINK1,EPHB2,SLC6A9,DLGAP4,SRC,NPTXR,MAPK8IP2,SHANK3,KLHL24,CCR2,ADRB2,RASGRF2,PRRT1,AKAP9,NPTX2,ARC,LYNX1,PTK2B,DAPK1,IFNGR2,HOMER1,APP,MEF2C,IFNG,CCL2,BEGAIN,NETO2
GOBP_REGULATION_OF_NEUROTRANSMITTER_TRANSPORT	ADHD	8.63E-07	0.00024983	0.997243	382		blood	TWAS	c5	0.997243	0.999994	ADRA2A,ITGB1,TACR2,DRD4,BACE1,ATP2A2,LRRK2,ASIC1,SLC4A8,RAP1B,MCTP2,BAIAP3,PRKCB,STX1B,ADORA2B,GIT1,GFAP,ITGB3,RAB3A,CALM3,RAP1A,SNAPIN,SYT11,SLC30A1,RIMS3,SEPTIN5,ADORA2A,RAB3GAP1,CACNB4,PNKD,GSK3B,P2RY1,SNCA,CPLX2,MCTP1,FLOT1,GPER1,STXBP1,TOR1A,CPLX1,WNT7A,DTNBP1,CACNB2,STX1A,PFN2,APBA2,STXBP5,SYT1,GRIN3A,MEF2C,KCNMB4,PREPL,NF1,RAB5A,BRAF,FBXL20,KMO,P2RX1,CNR1,GIPC1
GOBP_REGULATION_OF_NEUROTRANSMITTER_UPTAKE	ADHD	7.67E-05	0.000997679	0.938689	48	0.461943	blood	TWAS	c5	0.938689	0.999994	ITGB1,DRD4,GFAP,ITGB3,PER2,SNCA,FLOT1,TOR1A
GOBP_REGULATION_OF_NEUROTROPHIN_TRK_RECEPTOR_SIGNALING_PATHWAY	ADHD	-0.0196629	0.0250634	0.432731	32	0.414419	blood	TWAS	c5	0.432731	0.999994	PPP2R5B,ZDHHC17,SPRY2,CYFIP2,WASF1,SPRY1
GOBP_REGULATION_OF_NEUTROPHIL_ACTIVATION	ADHD	9.77E-06	0.000377692	0.979361	143		blood	TWAS	c5	0.979361	0.999994	SPI1,ITGAM,GRN,CD300A,CD177,PRAM1,FCGR2B,PTAFR,ITGB2,BCR,TNF,PLPP6,SYK
GOBP_REGULATION_OF_NEUTROPHIL_CHEMOTAXIS	ADHD	-1.02E-05	0.000333174	0.97567	184		blood	TWAS	c5	0.97567	0.999994	TIRAP,JAM3,DNM1L,NCKAP1L,IL23A,C3AR1,DAPK2,NOD2,CCR7,C1QBP,XCL1,RAC2,DPP4,CXCR2,BST1,THBS4,RIPOR2,CXCL8,C5AR1,C5AR2,CAMK1D,RAC1,TNFAIP6,EDN1
GOBP_REGULATION_OF_NEUTROPHIL_DEGRANULATION	ADHD	1.86E-06	0.00049963	0.997025	83		blood	TWAS	c5	0.997025	0.999994	SPI1,ITGAM,CD177,PRAM1,PTAFR,ITGB2,BCR,SYK
GOBP_REGULATION_OF_NEUTROPHIL_MIGRATION	ADHD	-4.05E-06	0.000333128	0.990293	233		blood	TWAS	c5	0.990293	0.999994	ADAM8,TIRAP,JAM3,DNM1L,NCKAP1L,IL23A,C3AR1,DAPK2,NOD2,CCR7,C1QBP,XCL1,RAC2,DPP4,CXCR2,MYD88,SELENOK,BST1,RHOH,THBS4,RIPOR2,FUT7,CXCL8,C5AR1,C5AR2,OLFM4,SLAMF8,IL1R1,CAMK1D,RAC1,RHOG,TNFAIP6,EDN1
GOBP_REGULATION_OF_NIK_NF_KAPPAB_SIGNALING	ADHD	-2.91E-06	0.000242314	0.990435	560		blood	TWAS	c5	0.990435	0.999994	PDCD4,SPI1,C1QTNF4,TRIM6,ILK,RPS3,AKIP1,HDAC7,IL23A,CD27,PHB2,UACA,NLRC3,NOD2,CYLD,ADGRG3,TRADD,NOL3,LGALS9,IFI35,PHB1,SPHK1,ACTN4,NLRP12,TNFSF14,PTPN22,RC3H1,ADIPOR1,NLRP3,ZC3H12A,PRDX1,RBCK1,CPNE1,C20orf27,RASSF2,EP300,LIMS1,EDAR,IL1B,EIF2AK2,CD86,MKRN2,TLR9,CD14,HAVCR2,C1QTNF3,EZR,TRIM40,TNF,AGER,TRIP6,NOD1,PTP4A3,RC3H2,NR3C2,TLR3,TLR2,IL18,LAPTM5,TRIM44,TRAF6,AGO3,APP,CCN3,IL18R1,LITAF,NDUFC2,TLR4,RTKN2,PPM1B,NFKBIA,NFAT5,DLG1,NMI,PPM1A,SASH1,EDN1,BIRC2,MMP8
GOBP_REGULATION_OF_NITRIC_OXIDE_METABOLIC_PROCESS	ADHD	5.07E-06	0.000258038	0.984311	328		blood	TWAS	c5	0.984311	0.999994	CLEC7A,KLRK1,HSP90AA1,AKT1,SELENOS,SMAD3,TMEM106A,DNM2,ACP5,TICAM1,KHSRP,INSR,NOS1AP,PTGS2,ATP2B4,IL10,CD34,ZC3H12A,DDAH1,SIRPA,TSPO,IL1B,ROCK2,CX3CR1,TLR6,SOD2,TNF,AIF1,DDAH2,PTK2B,CLU,JAK2,PKD2,KLF2,ASL,CAV1,KLRC4-KLRK1,CD36,IFNG,P2RX4,RAC1,TLR4,CD47,TRPV1,EDN1,MMP8
GOBP_REGULATION_OF_NITRIC_OXIDE_SYNTHASE_ACTIVITY	ADHD	-6.06E-08	0.00044668	0.999892	164		blood	TWAS	c5	0.999892	0.999994	SCARB1,AKT1,GCH1,CALM3,NOSIP,FCER2,S100A1,NOS1AP,ATP2B4,CNR2,DDAH1,IL1B,TNF,DDAH2,LEP,NOD1,PTK2B,DHFR,CAV1,HIF1A,ZDHHC21,TERF2,CNR1,ACVR2A
GOBP_REGULATION_OF_NK_T_CELL_ACTIVATION	ADHD	-1.62E-05	0.000998576	0.987079	42	0.937965	blood	TWAS	c5	0.987079	0.999994	IL23A,CD300A,TYK2,ZBTB7B,IL23R,JAK2,IL18,HSPH1,RASAL3,IL12A
GOBP_REGULATION_OF_NLRP3_INFLAMMASOME_COMPLEX_ASSEMBLY	ADHD	4.83E-06	0.00035329	0.989091	152		blood	TWAS	c5	0.989091	0.999994	MEFV,NLRC3,DHX33,SIRT2,CARD8,CPTP,EIF2AK2,MYD88,TLR6,STMP1,PLCG2,GBP5,CD36,NEK7,TLR4
GOBP_REGULATION_OF_NMDA_RECEPTOR_ACTIVITY	ADHD	-2.42E-05	0.000408013	0.952609	128		blood	TWAS	c5	0.952609	0.999994	CAPN1,CNIH2,PINK1,EPHB2,SLC6A9,MAPK8IP2,CCR2,RASGRF2,PTK2B,DAPK1,IFNGR2,APP,MEF2C,IFNG,CCL2
GOBP_REGULATION_OF_NON_MOTILE_CILIUM_ASSEMBLY	ADHD	-8.75E-05	0.000998796	0.930154	52	0.239897	blood	TWAS	c5	0.930154	0.999994	CENPJ,BBS4,ATMIN,HAP1,DNM2,MAP4,CEP135,MAK,WRAP73,SEPTIN9
GOBP_REGULATION_OF_NOTCH_SIGNALING_PATHWAY	ADHD	-6.98E-07	0.000407734	0.998633	296		blood	TWAS	c5	0.998633	0.999994	HIF1AN,TSPAN15,ZMIZ1,TSPAN14,GAS2,SLC35C1,ARRB1,DTX1,RITA1,AKT1,JAG2,METTL3,MMP14,SYNJ2BP,TM2D3,ADAM10,MESP1,NOD2,WWP2,LLGL1,EPN2,STAT3,LLGL2,CDK3,RFNG,YJEFN3,ZBTB7A,CD46,SRC,SLC35C2,TSPEAR,MFNG,ITGB1BP1,NEPRO,POGLUT1,GATA2,IL6ST,DLK2,NOS3,GALNT11,LFNG,NIBAN2,NOTCH1,EGFL7,NRARP,ARRDC1,TSPAN5,BMP2K,FBXW7,DLL1,TP63,YTHDF2,JAG1,BCL6,POFUT1,CBFA2T2,CCN3,TGFB2,DLK1,CCNC,NFKBIA,HES1,ROBO1,PDCD10,PRKCI,HEY1
GOBP_REGULATION_OF_NUCLEAR_CELL_CYCLE_DNA_REPLICATION	ADHD	-4.69E-06	0.000577097	0.993516	62		blood	TWAS	c5	0.993516	0.999994	INO80,TIPIN,CDT1,DBF4B,ZMPSTE24,NUGGC,BCL6,CDC7
GOBP_REGULATION_OF_NUCLEAR_DIVISION	ADHD	-7.37E-06	0.000277056	0.978776	444		blood	TWAS	c5	0.978776	0.999994	BUB3,CHEK1,IGF2,ANAPC15,ANAPC7,ANAPC5,KNTC1,PCID2,RGCC,RB1,XRCC3,PRMT5,BMP4,DLGAP5,BUB1B,NUSAP1,ZWILCH,PLK1,LCMT1,SH2B1,TOM1L2,SPHK1,PIN1,SPC24,SIRT2,FZR1,DAPK3,NUP62,INSR,MAD2L2,HORMAD1,TPR,CDC42,RCC1,CDCA8,EDN3,KLHL22,PDXP,PDGFB,IL1B,OBSL1,TGFA,DYNC1LI1,NME6,EGF,CDC23,CDC25C,IK,RAD1,CCNB1,RPS6KA2,TNF,CUL7,CUL9,MAD2L1BP,MAD1L1,NSMCE2,PIWIL2,CDK5RAP2,FBXW5,MAD2L1,EREG,KIF20B,BORA,CD28,GPR3,NPM2,CUL3,GEN1,USP44,INCENP,CDCA2,CAV2,PHIP,BIRC5,APC,RAD21,SPDL1,AURKB,RAD51AP1,AURKA,DUSP1,TTK,UBE2B,ATM,PLCB1,FBXO5,NUF2,ZWINT,PSMG2,NDC80,L3MBTL1,CENPF,EDN1,CDC16,TEX14,SMPD3
GOBP_REGULATION_OF_NUCLEAR_TRANSCRIBED_MRNA_CATABOLIC_PROCESS_DEADENYLATION_DEPENDENT_DECAY	ADHD	-3.02E-05	0.000997633	0.975846	68	0.455475	blood	TWAS	c5	0.975846	0.999994	NANOS1,ZFP36L1,TENT4B,CNOT1,RC3H1,DHX36,TENT4A,AGO2,CNOT7,TNRC6C,TOB1,PAIP1,ZFP36L2,CPEB3,PABPC1
GOBP_REGULATION_OF_NUCLEAR_TRANSCRIBED_MRNA_CATABOLIC_PROCESS_NONSENSE_MEDIATED_DECAY	ADHD	-5.49E-05	0.000998225	0.956115	55	0.66347	blood	TWAS	c5	0.956115	0.999994	CASC3,EIF4A3,DHX34,HNRNPAB,SECISBP2,NBAS,PABPC1
GOBP_REGULATION_OF_NUCLEAR_TRANSCRIBED_MRNA_POLY_A_TAIL_SHORTENING	ADHD	2.43E-05	0.000998196	0.980613	58	0.754328	blood	TWAS	c5	0.980613	0.999994	TNRC6A,TENT4B,CNOT1,TOB1,BTG2,EIF4ENIF1,TENT4A,AGO2,CNOT7,TNRC6C,CPEB3,PABPC1
GOBP_REGULATION_OF_NUCLEASE_ACTIVITY	ADHD	2.47E-05	0.000446753	0.955931	144		blood	TWAS	c5	0.955931	0.999994	RPS3,OAS1,OAS3,OAS2,DDX11,TMBIM6,AKT1,NEIL1,DFFA,PRKCD,GZMA,HMGB2,SIRT1,PCNA,OASL,HMGB1,TERF2
GOBP_REGULATION_OF_NUCLEOBASE_CONTAINING_COMPOUND_TRANSPORT	ADHD	-3.61E-06	0.000447054	0.993553	77		blood	TWAS	c5	0.993553	0.999994	NRDE2,TPR,ADORA1,NCBP2,SETD2,NSUN2,NUP153,RIPK1,IWS1
GOBP_REGULATION_OF_NUCLEOCYTOPLASMIC_TRANSPORT	ADHD	3.80E-06	0.000229248	0.98679	489		blood	TWAS	c5	0.98679	0.999994	TCF7L2,BAG3,FRAT1,ZPR1,PPP1CC,RAPGEF3,NUP58,IPO5,HSP90AA1,BMP4,PSEN1,NRDE2,CHP1,SMAD3,JUP,SIRT6,TRIM28,TPR,PTGS2,SFN,ZC3H12A,DMAP1,TMEM53,PARK7,MAVS,PKIG,MX2,RANGAP1,IL1B,SP100,DNAJC27,XPO1,GSK3B,HCLS1,NCBP2,SETD2,PRKCD,CAMK1,NUP54,HDAC3,RBM22,NSUN2,PIK3R1,NUP153,RAB23,MDN1,LEP,SMO,UBR5,JAK2,UHMK1,RIOK2,EFCAB7,ANP32B,IFI27,PKIA,ANGPT1,CD36,PPP1R12A,RAN,GLI3,IFNG,MAPK14,BARD1,NOLC1,SUFU,TXN,PRKD1,NEDD4,CDH1,NF1,IWS1,MDFIC,PTPN11,NUP214,PPM1A,CABP1,XPO4,GAS6,UFM1,CPSF6,SUPT6H,APOD
GOBP_REGULATION_OF_NUCLEOTIDE_BINDING_OLIGOMERIZATION_DOMAIN_CONTAINING_2_SIGNALING_PATHWAY	ADHD	5.87E-05	0.000706373	0.933753	80		blood	TWAS	c5	0.933753	0.999994	SLC15A3,PTPN22,ERBIN,HSPA1A,HSPA1B,TNFAIP3,SLC15A4,TLR4
GOBP_REGULATION_OF_NUCLEOTIDE_BINDING_OLIGOMERIZATION_DOMAIN_CONTAINING_SIGNALING_PATHWAY	ADHD	2.71E-05	0.00057678	0.962553	108		blood	TWAS	c5	0.962553	0.999994	BIRC3,BIRC2,SLC15A3,PTPN22,SLC15A2,ERBIN,HSPA1A,HSPA1B,SLC46A2,TNFAIP3,SLC15A4,TLR4
GOBP_REGULATION_OF_NUCLEOTIDE_BIOSYNTHETIC_PROCESS	ADHD	5.51E-06	0.000407911	0.989226	161		blood	TWAS	c5	0.989226	0.999994	PDZD3,ANTKMT,RCVRN,ADORA2B,FLCN,NOS2,PDK2,SPHK2,PINK1,PARP1,PPARA,SNCA,IL4,GUCA1B,NOS3,PDK4,VCP,PPARGC1A,ENO1,PID1,DNAJC30,SLC25A12,PDK1,AK4,ATPSCKMT,NDUFC2,TREM2
GOBP_REGULATION_OF_NUCLEOTIDE_EXCISION_REPAIR	ADHD	1.21E-07	0.000446945	0.999784	119		blood	TWAS	c5	0.999784	0.999994	DPF2,BCL7A,SMARCD1,SMARCC2,CUL4A,BCL7C,BRD7,SMARCE1,SMARCD2,SMARCA4,ARID1A,SMARCB1,SMARCC1,PBRM1,SMARCD3,BCL7B,PHF10,ARID2,SMARCA2,RAD52,ERCC8
GOBP_REGULATION_OF_NUCLEOTIDE_METABOLIC_PROCESS	ADHD	9.60E-06	0.000288366	0.973446	399		blood	TWAS	c5	0.973446	0.999994	DDIT4,PDZD3,ARL2,ACTN3,DNM1L,PSEN1,MLST8,JMJD8,ANTKMT,CBFA2T3,RCVRN,ADORA2B,NCOR1,FLCN,NOS2,GIT1,STAT3,SLC4A1,PDK2,TP53,RPTOR,ZBTB7A,SIRT6,SPHK2,INSR,ARNT,CDA,PINK1,PARP1,ATP5IF1,EIF6,EP300,TSPO,PPARA,HDAC4,SNCA,IL4,BEND3,GUCA1B,FIS1,NOS3,PRKAG2,GCK,PDK4,VCP,FBP1,PRXL2C,SLC4A4,PPARGC1A,ENO1,PGAM1,PID1,DNAJC30,ME2,PRKAA1,ZBTB20,HIF1A,SLC25A12,PDK1,APP,AK4,TIGAR,LACC1,ATPSCKMT,TREX1,SLC2A6,IFNG,NDUFC2,P2RX7,ME1,TREM2,MTOR
GOBP_REGULATION_OF_ODONTOGENESIS	ADHD	1.41E-06	0.000999008	0.998875	42	0.258726	blood	TWAS	c5	0.998875	0.999994	BMP4,APCDD1,CSF1,CD34,NGFR,BMP2,RUNX2,EDN1
GOBP_REGULATION_OF_OLIGODENDROCYTE_DIFFERENTIATION	ADHD	2.75E-05	0.000576636	0.96201	104		blood	TWAS	c5	0.96201	0.999994	PRMT5,IL34,TMEM98,MTOR,TNFRSF1B,SLC45A3,DUSP10,HDAC1,CXCR4,DAG1,TNFRSF21,NOTCH1,OLIG2,WDR1,TLR2,TENM4,DAAM2,RHEB,CTNNB1,ZNF365,NF1,HES1
GOBP_REGULATION_OF_ORGANELLE_ASSEMBLY	ADHD	-4.29E-06	0.000145774	0.976501	1105		blood	TWAS	c5	0.976501	0.999994	PIP4K2A,VPS11,FEZ1,TSG101,ATG2A,RAB1B,RBM14,LRFN4,TBC1D10C,NUMA1,TCHP,ULK1,LRRK2,PAN2,PIP4K2C,IFT88,CENPJ,DYNC1H1,CHMP4A,PATL2,BBS4,TBC1D2B,IFT140,PLK1,RABEP2,TBC1D10B,CYLD,CNOT1,ATMIN,CHMP1A,CDK10,SMCR8,HAP1,KAT2A,BECN1,BRCA1,ABI3,TRIM37,PHF23,WIPI1,TBC1D16,NPTX1,CHMP6,VPS4B,DNM2,ODAD3,MARK4,ARHGAP35,FUZ,TBC1D17,NUP62,LRRC4B,CHMP2A,EVI5L,SASS6,GPSM2,ELAPOR1,CROCC,TPR,PINK1,STIL,TBC1D20,CHMP4B,SRC,SDC4,MTMR3,TBC1D10A,LIMK2,DRG1,TBC1D22A,RALB,RAB3GAP1,TRAPPC12,CCDC88A,CHMP3,CEP97,ATG3,TMEM39A,ADPRH,GSK3B,SNX4,IL1RAP,DYNLT2B,PDCD6IP,KIF9,MAP4,RHOA,ZMYND10,RNF4,STX18,HTT,TBC1D1,CEP135,TBC1D14,G3BP2,CEP120,TBC1D9B,MAPK9,CNOT6,SNX18,EZR,TNF,HSPA1A,HSPA1B,EHMT2,RNF5,PPP1R35,ARHGEF5,FSCN1,STYXL1,CHMP7,SNX30,CDK5RAP2,GSN,RABGAP1,LRSAM1,ODF2,TBC1D13,ENTR1,CHMP5,KIF24,CNOT6L,TAPT1,SYNE2,CEP295NL,CAPG,TBC1D2,SDCCAG8,HNRNPU,EVI5,SNX7,USP6NL,WDPCP,MPHOSPH9,SMAD4,RAB3GAP2,MOAP1,PRKAA1,TBC1D7,ODF2L,SDCBP,ASAP1,CNTROB,TBC1D3,CCSAP,HCK,SENP6,TBC1D30,TBC1D12,CHMP2B,DYNC2LI1,G3BP1,GDI2,CEP295,TBC1D22B,PLK2,SGSM3,MDM1,CCP110,TBC1D24,MAK,C9orf72,WRAP73,TBC1D5,TESK1,SH3GLB1,CNOT2,CDKL1,SCFD1,SEPTIN9,CHMP1B,CEP76,FEZ2,TBC1D8,ALMS1,RAB5A,KAT2B,TBC1D15,PAN3,LCP1,STAM,RDX,EML3,NUPR1,SPICE1,KIF15
GOBP_REGULATION_OF_ORGANELLE_TRANSPORT_ALONG_MICROTUBULE	ADHD	-5.68E-06	0.000999092	0.995461	42	0.742586	blood	TWAS	c5	0.995461	0.999994	FEZ1,CNIH2,HAP1,STK11,TRIM46,TRIM58,NEFH,MAP2,BORCS5
GOBP_REGULATION_OF_ORGANIC_ACID_TRANSPORT	ADHD	-1.07E-05	0.000288451	0.970454	316		blood	TWAS	c5	0.970454	0.999994	ITGB1,AKT1,PSEN1,ARL6IP1,SLC7A5,SLC43A2,CYP4F2,AKT2,SV2A,PLA2G4A,ADORA1,NTSR1,MIF,ADORA2A,PLA2G6,PPARA,IL1B,RAB3GAP1,ERFE,PER2,GRM2,SNCA,SLC12A2,ARG1,GABBR1,TNF,FIS1,LEP,STXBP1,PTGES,ACSL1,DTNBP1,SLC38A1,SLC38A2,SYK,IRS2,EPRS1,ARL6IP5,SLC43A1,P2RX7,P2RX4,FABP3,ABAT,ACSL5,THBS1,TNFRSF11A,KMO,RGS2,EDN1
GOBP_REGULATION_OF_ORGAN_GROWTH	ADHD	6.06E-06	0.000377613	0.987202	250		blood	TWAS	c5	0.987202	0.999994	IGF2,YBX3,GLI1,LATS2,FGF9,AKT1,PARP2,CTDP1,STK4,RUNX1,PPARA,MAPK11,BCL2L11,FGF2,SMO,NOTCH1,VGLL4,RBPJ,WWC2,SERP1,JARID2,BASP1,DUSP6,SOD1,ACACB,FLVCR1,IL7,NOG,AKAP6,TGFBR2,CITED2,TGFBR1,MAPK14,PI16,PIM1,WWC1,MEF2C,FGFR2,BMPR1A,PTEN,MIR17HG,SAV1,GATA6,TOMM70,YY1,RGS2,EDN1,HLX,TGFBR3
GOBP_REGULATION_OF_OSSIFICATION	ADHD	-6.05E-06	0.00028839	0.983274	429		blood	TWAS	c5	0.983274	0.999994	ALOX5,SRGN,IFITM5,ESRRA,LTBP3,ACTN3,MGP,VDR,WNT10B,BMP4,CHSY1,SMAD6,SMAD3,KREMEN2,MAPK3,NBR1,PHOSPHO1,BCL2,TRPM4,CSF1,ISG15,DHRS3,ECM1,BGLAP,ZMPSTE24,TMEM53,MAPK1,KREMEN1,TOB2,BMPR2,ATRAID,ACVR2B,CCR1,LTF,FBN2,ADRB2,ENPP1,RXRB,BMP6,PTK2B,SFRP1,NOTCH1,SGMS2,SMAD7,BMP2K,RBPJ,TENT5A,BMP2,TPH1,TMEM119,PBX1,PTGER4,HIF1A,KL,RUNX2,SLC8A1,TGFB2,ADGRV1,ANKH,MEF2C,MAPK14,P2RX7,FAM20C,RXRA,BMPR1A,TGFB3,PKDCC,PTPN11,ACVR2A,S1PR1,EGR2,ACVR1,RFLNB
GOBP_REGULATION_OF_OSTEOBLAST_DIFFERENTIATION	ADHD	-1.27E-05	0.000267022	0.962067	476		blood	TWAS	c5	0.962067	0.999994	FFAR4,IFITM1,ESRRA,MEN1,ILK,TCIRG1,LRP5,HDAC7,WNT10B,GLI1,BMP4,SMAD6,SMAD3,NBR1,JUND,LRP3,CEBPA,TRPM4,CTNNBIP1,SKI,IL6R,ID3,TMEM53,DNAI3,ATF4,BMPR2,ATRAID,ACVR2B,LIMD1,LTF,FGF2,SFRP2,REST,FBN2,PDLIM7,IL6ST,TNF,CLIC1,BMP6,HOXA2,PTK2,SFRP1,TMEM64,NOTCH1,PTCH1,NOCT,PPARG,PPP3CA,SMAD1,TWSG1,TENT5A,TP63,ZHX3,CEBPB,JAG1,BMP2,IL6,TMEM119,TOB1,NOG,RUNX2,HGF,RASSF2,BAMBI,CTNNB1,GLI3,DDX5,AXIN2,SMAD5,MEF2C,SEMA4D,SUFU,FBXO5,FAM20C,FGFR2,BMPR1A,PRKD1,CRIM1,TNFAIP6,ACVR2A,ACVR1,SUCO,FERMT2
GOBP_REGULATION_OF_OSTEOBLAST_PROLIFERATION	ADHD	2.78E-06	0.000499673	0.995562	111		blood	TWAS	c5	0.995562	0.999994	SMAD3,SOX8,ITGB3,BCL2,ATRAID,EIF2AK2,LTF,PLXNB1,RHOA,HPSE,SFRP1,ABL1,MN1,ITGAV,BMP2,TMEM119,AXIN2,FGFR2,IGF1R,NF2
GOBP_REGULATION_OF_OSTEOCLAST_DIFFERENTIATION	ADHD	6.27E-06	0.000333097	0.984971	253		blood	TWAS	c5	0.984971	0.999994	PRXL2A,GPR137,ESRRA,IL23A,GPR68,FBN1,TYROBP,FSTL3,LILRB1,LILRB4,LILRB3,CSF1,PIAS3,BGLAP,GPR137B,IL23R,TOB2,GPR55,INPP5D,CCR1,LTF,TCTA,CAMK4,IL4,PIK3R1,TNF,LRRC17,KLF10,SFRP1,TMEM64,SLC9B2,PPP3CA,FBXW7,TLR3,MITF,MAFB,CEBPB,UBASH3B,RASSF2,CTNNB1,IFNG,TLR4,FOS,NF1,TNFAIP6,TRAF6,CREB1,NEDD9,ZNF675,MTOR,NOTCH2
GOBP_REGULATION_OF_OXIDATIVE_PHOSPHORYLATION	ADHD	-4.52E-05	0.000706072	0.94894	78		blood	TWAS	c5	0.94894	0.999994	PPIF,ACTN3,SHMT2,SLC25A23,PINK1,PDE12,SNCA,TNF,VCP,AK4,UQCC2,DNAJC15,COX7A2L
GOBP_REGULATION_OF_OXIDATIVE_STRESS_INDUCED_CELL_DEATH	ADHD	-5.34E-07	0.000288482	0.998523	303		blood	TWAS	c5	0.998523	0.999994	LRRK2,BAG5,AKT1,GFER,TBC1D24,NOL3,MEAK7,MAPK7,MCL1,IL10,PINK1,PARP1,PARK7,TRPM2,FBXO7,ATF4,HTRA2,GPX1,TLR6,REST,VNN1,SOD2,TNF,RIPK1,PPIA,HSPB1,ENDOG,ABL1,UBQLN1,SLC7A11,TSC1,FBXW7,OXR1,SOD1,SIRT1,HIF1A,TRAP1,HGF,FYN,CTNNB1,NCOA7,NFE2L2,TXN,TLR4,LANCL1,PDE8A,FZD1
GOBP_REGULATION_OF_OXIDATIVE_STRESS_INDUCED_INTRINSIC_APOPTOTIC_SIGNALING_PATHWAY	ADHD	3.12E-06	0.000377741	0.993411	153		blood	TWAS	c5	0.993411	0.999994	BAG5,AKT1,NOL3,MAPK7,MCL1,PINK1,PARP1,PARK7,HTRA2,GPX1,VNN1,SOD2,PPIA,HSPB1,UBQLN1,FBXW7,SOD1,SIRT1,HIF1A,TRAP1,NFE2L2
GOBP_REGULATION_OF_OXIDOREDUCTASE_ACTIVITY	ADHD	-3.11E-06	0.000267026	0.99071	432		blood	TWAS	c5	0.99071	0.999994	SIRT3,CCS,SCARB1,LRRK2,VDR,PHB2,AKT1,OXA1L,RIPK3,GCH1,NOD2,MT3,TERF2,PDPR,HP,CYBA,AOC3,SLC4A1,ECSIT,CALM3,SPHK2,NOSIP,FCER2,GNAI3,S100A1,NOS1AP,ABL2,ATP2B4,CNR2,PARK7,DDAH1,EDN3,IL1B,GNAI2,SNCA,GZMA,TNF,DDAH2,LEP,NOD1,POR,PTK2B,ABL1,RFK,NFKB1,COX17,DHFR,GFI1,CAV1,HIF1A,HM13,SLAMF8,NDUFA4,IFNG,SZT2,ZDHHC21,ETFBKMT,CNR1,SIRT4,ACVR2A,EDN1,FDX1,PDP1,H19
GOBP_REGULATION_OF_P38MAPK_CASCADE	ADHD	7.73E-06	0.000353282	0.982541	242		blood	TWAS	c5	0.982541	0.999994	SPI1,BMP4,CYLD,LGALS9,MINK1,MAP3K3,SPHK1,GADD45B,PTPN22,DUSP10,ZC3H12A,IL1B,RELL2,EZR,MAP3K4,AGER,VEGFA,LEP,NCF1,MFHAS1,DAB2IP,RELL1,STK39,PJA2,BMP2,RASGRP1,HGF,DUSP1,ULK4,GADD45G,MAP3K5,PHLPP1,DLG1,SASH1,TREM2,GADD45A
GOBP_REGULATION_OF_PATTERN_RECOGNITION_RECEPTOR_SIGNALING_PATHWAY	ADHD	2.08E-06	0.000203963	0.991875	597		blood	TWAS	c5	0.991875	0.999994	NLRP6,IRF7,BIRC3,BIRC2,NLRX1,TIRAP,NR1H3,ZDHHC5,SLC15A3,TKFC,APPL2,NOD2,CYBA,SARM1,FLOT2,NR1D1,DHX58,IFI35,ARRB2,C1QBP,CD300A,CD300LF,NPLOC4,PTPRS,LILRA4,LILRA2,GPR108,PTPN22,GPATCH3,SMPDL3B,UFD1,GRAMD4,PUM2,RTN4,SLC15A2,LTF,TLR9,APPL1,TLR1,TLR6,IRF1,CD14,ERBIN,FLOT1,NFKBIL1,HSPA1A,HSPA1B,IRF4,LRRC14,MFHAS1,SLC46A2,DAB2IP,UBQLN1,NINJ1,TLR3,TLR2,TNFAIP3,FCRL3,SLC15A4,ESR1,DDX60,WDFY1,F2RL1,GFI1,NOP53,PJA2,RNF125,CAV1,TREM2,TREML4,RSAD2,PUM1,LGR4,CD36,TLR5,TLR4,HMGB1,SEC14L1,RIOK3,OASL,LYN,IRAK3,USP15,PELI1
GOBP_REGULATION_OF_PEPTIDYL_LYSINE_ACETYLATION	ADHD	7.78E-08	0.000258071	0.999759	279		blood	TWAS	c5	0.999759	0.999994	PWWP2B,ERCC6,DDX21,GATA3,CHEK1,SPI1,ARRB1,RAPGEF3,DIP2B,EID1,PML,SIN3A,GLYR1,BRD7,CTCF,FLCN,KAT2A,BRCA1,HDAC5,MYBBP1A,WBP2,SPHK2,RUVBL2,PIH1D1,PYGO2,MUC1,ZMPSTE24,PARK7,DIP2A,SMARCB1,SF3B1,ARID5A,GATA2,SETD5,CAMK1,CTBP1,TADA2B,SNCA,TAF7,SOX4,PIWIL2,PPARGC1A,NFYC,AUTS2,NFYA,SIRT1,BAZ1B,SMAD4,PRKAA1,PWWP2A,DEK,IWS1,PAXIP1,NOC2L
GOBP_REGULATION_OF_PEPTIDYL_SERINE_PHOSPHORYLATION	ADHD	-1.66E-05	0.000235499	0.943724	526		blood	TWAS	c5	0.943724	0.999994	RET,STOX1,DDIT4,CD44,TRIM6,RAPGEF3,TBK1,SPRY2,HSP90AA1,AKT1,AXIN1,INPP5K,ARRB2,RPTOR,BCL2,PRKD2,BAX,SH2D3A,MAD2L2,HAX1,PTGS2,ATP2B4,PINK1,SMYD3,DOCK7,PARK7,STK4,PPM1F,MIF,NCK2,HCLS1,TFRC,CAMK1,SFRP2,SNCA,IRGM,RICTOR,TNF,BAK1,VEGFA,HSP90AB1,AKAP9,DMTN,BAG4,RIPK2,MAPKAP1,SH2D3C,FNIP2,SMAD7,PAQR3,BCAR3,CAV1,CNOT9,IL6,PWP1,RAMP3,PFN2,PRKAA1,CNKSR3,TCL1B,TCL1A,APP,TNKS1BP1,ANGPT1,HGF,GPD1L,RASSF2,RAF1,PDE4D,IFNG,TXN,PTEN,CREBL2,CAPRIN2,PRKD1,NCK1,PDCD10,PIK3CA,BRAF,PAK1,GAS6,GADD45A
GOBP_REGULATION_OF_PEPTIDYL_THREONINE_PHOSPHORYLATION	ADHD	1.47E-08	0.000377644	0.999969	206		blood	TWAS	c5	0.999969	0.999994	STOX1,DDIT4,TRIM6,SPRY2,CALM1,PLK1,AXIN1,INPP5K,SPHK1,RPTOR,S1PR2,SIRT2,CADM4,CALM3,CHI3L1,MAPK1,CAB39,CALM2,EGF,DGKQ,UBE2K,PPEF2,IRGM,PRKAG2,DMTN,RIPK2,SMAD7,SPRED2,SPRED1,APP,TNKS1BP1,PARD3,CEMIP
GOBP_REGULATION_OF_PEPTIDYL_TYROSINE_PHOSPHORYLATION	ADHD	1.90E-06	0.000176632	0.991408	879		blood	TWAS	c5	0.991408	0.999994	AFAP1L2,NRP1,ERCC6,PDGFD,TSG101,IGF2,CD81,CD44,PTPRJ,HPX,PPP2R5B,CLCF1,SH2B3,ITGA5,ERBB3,IL23A,TNFRSF1A,CD4,PTPN6,CLEC6A,SNX6,PSEN1,LRRK1,LTK,EHD4,MLST8,MVP,CTF1,NOD2,ARL2BP,IL34,VPS25,ITGB3,ARRB2,ACE,DLG4,DVL2,TMEM102,TP53,CD300A,CHMP6,IFNL1,CADM4,LONP1,PPP2R1A,LILRA5,LILRB4,TNFRSF18,PRKCZ,FCGR1A,HAX1,IL6R,SHC1,EFNA1,ARHGEF2,TNFRSF14,ADORA1,IL24,SH3BP5L,LRP8,IL23R,ANGPT4,SRC,CD40,PTK6,ZGPAT,ITGB2,MIF,PDGFB,NCK2,NCL,PRKCE,SOCS5,TGFA,CBLB,HCLS1,PARP9,PARP14,RAP2B,SH3BP5,TNK2,PAK2,HYAL2,DOCK3,PRKCD,EGF,DGKQ,SFRP2,BST1,PDGFC,ZFYVE28,DOK7,IL4,PPP2CA,HBEGF,CSF1R,CD74,RICTOR,IL31RA,IL6ST,THBS4,CEP43,TNF,DUSP22,VEGFA,BMP6,LEP,NCAPG2,NCF1,HSF1,CNOT7,DMTN,PTK2B,SFRP1,RIPK2,ABL1,JAK2,BANK1,FBXW7,EREG,AREG,STAP1,SH2D1B,IL15,SAMSN1,EPHA4,IBTK,PLCG2,PTPN1,ADNP,IL18,SYK,GHRL,CAV1,PIBF1,IL6,CBL,IL7,YES1,ABI1,APP,ANGPT1,CD36,HGF,PTPRC,FYN,CASS4,ENPP2,PRNP,CD3E,EFNA5,SOCS1,IFNG,GPRC5B,SEMA4D,PDGFA,PDCL3,HES1,CD80,PTPN11,FLT3,PTPN2,ADAM17,NEDD9,TREM2,NRG1,LYN,GAS6,ZNF592,IL12A,ACVR1,MTOR,PLPP3,ALKAL2,GH1
GOBP_REGULATION_OF_PERK_MEDIATED_UNFOLDED_PROTEIN_RESPONSE	ADHD	0.0121803	0.0191229	0.524161	36	0.404565	blood	TWAS	c5	0.524161	0.999994	ABCA7,PPP1R15A,PPP1R15B,NCK2,BOK,HSPA5,TMEM33,PTPN1,NCK1,PTPN2
GOBP_REGULATION_OF_PEROXISOME_PROLIFERATOR_ACTIVATED_RECEPTOR_SIGNALING_PATHWAY	ADHD	-3.67E-05	0.000706614	0.958629	51		blood	TWAS	c5	0.958629	0.999994	ALOX15,ALOX15B,ASXL2,LEP,BMP2,SIRT1,GPS2,ASXL1,CITED2,FABP5,PLIN5
GOBP_REGULATION_OF_PH	ADHD	-2.54E-06	0.000199894	0.989862	427		blood	TWAS	c5	0.989862	0.999994	TCIRG1,HVCN1,VPS33A,ATP6V0A2,LRRK2,SLC4A8,RAB20,ATP6V1D,CHP1,DMXL2,CLN6,CLN3,MAPK3,SLC9A5,ATP6V0D1,TMEM199,ATP6V0A1,SLC4A1,GRN,PDK2,RNASEK,BCL2,GPR89B,SNAPIN,ATP1A4,CLIC4,SLC9A1,PPT1,ATP6V0B,MAPK1,CCDC115,SLC11A1,SLC4A3,SLC4A5,ATP6V1A,RAB7A,SLC26A6,TMEM175,TMEM165,ATP6V0E1,SLC9A3,ATP6V0E2,SLC4A2,PDK4,CA2,SLC4A4,CLCN3,RAB38,SLC4A7,SLC9A8,SLAMF8,SLC9A9,TM9SF4,LACC1,CLN5,DMXL1,TMEM106B,TMEM9,GPR89A,FASLG,EDN1,AQP11
GOBP_REGULATION_OF_PHAGOCYTOSIS	ADHD	1.91E-06	0.000158031	0.990341	657		blood	TWAS	c5	0.990341	0.999994	SFTPD,PTPRJ,TUB,APPL2,CLEC7A,SCARB1,LETMD1,NCKAP1L,CSK,MFGE8,NOD2,CYBA,MYO18A,SPACA3,ALOX15,CD300A,CD300LF,SPHK1,RAB31,DNM2,AZU1,PRTN3,CNN2,ABCA7,FPR2,C3,FCGR1A,SYT11,APOA2,FCGR2B,FCER1G,FGR,SIRPB1,SIRPG,SIRPA,TGM2,BCR,IL2RB,MERTK,IL1B,SLC11A1,COLEC11,DYSF,ATG3,GATA2,APPL1,LYAR,LMAN2,ATG5,TNF,C2,C4A,C4B,PIP4P2,STAP1,TLR2,IL15,PLSCR1,PLCG2,F2RL1,ITGAV,SYK,OLFM4,SOD1,SNX3,CCL2,DOCK2,HCK,CD36,PTPRC,IL15RA,ITGA2,IFNG,CAMK1D,HMGB1,RAB27A,CD47,GAS6,FCN1,PRKCG
GOBP_REGULATION_OF_PHOSPHATASE_ACTIVITY	ADHD	1.58E-05	0.000267025	0.952921	417		blood	TWAS	c5	0.952921	0.999994	MASTL,CRY2,PPP6R3,HSP90B1,NUAK1,NCKAP1L,RIPK3,CALM1,CHP1,SMAD3,CDK5RAP3,CD300A,CALM3,PPP1R15A,VRK3,CD33,PPP6R1,PPP1R15B,FKBP1A,RCAN1,PPP6R2,ROCK2,LPIN1,CALM2,PLEK,GSK3B,GNAI2,BOD1L1,HTT,BOD1,GPLD1,PPP1R11,TNF,CSNK2B,PPP1R2P1,PPP1R35,GNA12,STYXL1,TMEM225B,MTMR9,BAG4,PTPA,JAK2,TSC1,FCRL3,TIPRL,PPP1R17,MAGI2,BMP2,PPP4R4,LGALS3,FKBP1B,PTPRC,PPP1R12A,TGFB2,URI1,ITGA1,ITGA2,MEF2C,IFNG,MGAT5,PPP1R26,SEMA4D,ROCK1,SLC39A10,PPP1R1B,IKBKB,PPP1R9B,MTOR,PPP1R2
GOBP_REGULATION_OF_PHOSPHATIDYLCHOLINE_METABOLIC_PROCESS	ADHD	-4.40E-05	0.000577016	0.939257	62		blood	TWAS	c5	0.939257	0.999994	SCARB1,ABCA3,LDLR,MFSD2A,ACSL3,LPCAT1,RAB38,CAPN2,FABP3
GOBP_REGULATION_OF_PHOSPHATIDYLINOSITOL_3_KINASE_ACTIVITY	ADHD	-3.52E-05	0.000315944	0.911196	281		blood	TWAS	c5	0.911196	0.999994	NOD2,WDR81,CCR7,PIK3R5,SOCS6,CDC42,FGR,PIK3R3,SLA2,SRC,PIK3IP1,PDGFB,IRS1,SOCS5,RUBCN,FGF2,PIK3R1,WDR91,PTK2,PTK2B,DAB2IP,VAV2,WASHC1,P2RY12,PIK3R4,SOCS4,ATG14,SOCS2,PLGLB1,SOCS1,VAV3,PRKD1,FLT3,FLT1,LYN,TEK,PLGLB2
GOBP_REGULATION_OF_PHOSPHATIDYLINOSITOL_3_KINASE_SIGNALING	ADHD	-7.11E-06	0.000229212	0.975247	507		blood	TWAS	c5	0.975247	0.999994	PIK3AP1,PDGFD,CAT,ERBB3,TSC2,NLRC3,BECN1,SLC9A3R1,PIP5K1C,HCST,MYDGF,INSR,PIP5K1A,HAX1,FGR,SRC,OSM,PIK3IP1,PDGFB,STAMBP,HCLS1,PLXNB1,EGF,FGF2,PDGFC,BTN2A2,TNF,LEP,NCF1,PDGFA,GPER1,PTK2,NKX3-1,FGFR1,DAB2IP,INPP5E,JAK2,PTPN13,PIP5K1B,PPP1R16B,CD28,PRR5,SERPINE2,F2R,F2RL1,NOP53,IL18,SIRT1,CBL,RASGRP1,DIPK2A,PRR5L,UNC5B,ANGPT1,HGF,PLGLB1,TGFB2,PPARD,FN1,SEMA4D,ROR1,ROR2,PTEN,NEDD4,IGF1R,WNT16,FLT3,FLT1,TEK,SELP,GH1,PLGLB2,RGL2
GOBP_REGULATION_OF_PHOSPHOLIPASE_ACTIVITY	ADHD	-1.37E-06	0.00024243	0.995486	289		blood	TWAS	c5	0.995486	0.999994	HRAS,BICD1,LRP1,PHB2,ANG,PLCB2,PHB1,LPAR2,GNA15,S1PR4,RASGRP4,PRKCZ,ABL2,PPT1,GPR55,NMUR1,CD86,ARF4,FGF2,SNCA,ITK,FGFR1,LPAR1,ABL1,TXK,P2RY12,ESR1,C5AR1,ANXA1,RASGRP1,GNA13,FGFR2,FLT1,RGS2,ARL1,PLAA,GNAQ
GOBP_REGULATION_OF_PHOSPHOLIPASE_C_ACTIVITY	ADHD	-4.68E-08	0.00031605	0.999882	201		blood	TWAS	c5	0.999882	0.999994	HRAS,BICD1,PHB2,ANG,PLCB2,PHB1,LPAR2,GNA15,S1PR4,RASGRP4,ABL2,GPR55,NMUR1,CD86,FGF2,ITK,FGFR1,LPAR1,ABL1,TXK,P2RY12,ESR1,C5AR1,RASGRP1,FLT1,GNAQ
GOBP_REGULATION_OF_PHOSPHOLIPID_BIOSYNTHETIC_PROCESS	ADHD	-1.91E-05	0.000499672	0.969533	87		blood	TWAS	c5	0.969533	0.999994	CHP1,SLC27A1,PDGFB,LPIN1,ACSL3,LPCAT1,ABCA2,RAB38,IDH1,CAPN2,FABP3,PDGFA
GOBP_REGULATION_OF_PHOSPHOLIPID_METABOLIC_PROCESS	ADHD	-4.38E-06	0.00040801	0.991429	130		blood	TWAS	c5	0.991429	0.999994	SCARB1,GNB3,PHB2,CHP1,ABCA3,LDLR,SLC27A1,MFSD2A,MTMR3,PDGFB,LPIN1,ACSL3,PRKCD,LPCAT1,MTMR9,ABCA2,RAB38,DNAJC19,IDH1,CAPN2,FABP3,PDGFA,STOML2,MTMR4,MTMR2
GOBP_REGULATION_OF_PHOSPHOLIPID_TRANSPORT	ADHD	5.49E-05	0.000997374	0.956113	57	0.116192	blood	TWAS	c5	0.956113	0.999994	ABCA3,CETP,ABCA7,DBI,PRKCD,ATP8A1,PRELID1,ATP8A2,ABCB4,TMEM30A,FASLG,TRIAP1
GOBP_REGULATION_OF_PHOSPHOPROTEIN_PHOSPHATASE_ACTIVITY	ADHD	2.37E-05	0.000301248	0.937348	318		blood	TWAS	c5	0.937348	0.999994	MASTL,CRY2,PPP6R3,HSP90B1,NUAK1,NCKAP1L,CALM1,CD300A,CALM3,PPP1R15A,VRK3,CD33,PPP6R1,PPP1R15B,FKBP1A,RCAN1,PPP6R2,ROCK2,CALM2,GSK3B,GNAI2,BOD1L1,HTT,BOD1,PPP1R11,TNF,CSNK2B,PPP1R2P1,GNA12,STYXL1,PTPA,JAK2,TSC1,FCRL3,TIPRL,MAGI2,PPP4R4,LGALS3,FKBP1B,PTPRC,PPP1R12A,ITGA1,MGAT5,ROCK1,SLC39A10,PPP1R1B,IKBKB,MTOR,PPP1R2
GOBP_REGULATION_OF_PIGMENTATION	ADHD	-0.014018	0.0242351	0.562984	34	0.682512	blood	TWAS	c5	0.562984	0.999994	VPS33A,BLOC1S6,SPNS2,BCL2,BAX,EDN3,BCL2L11,HPS4,BLOC1S5
GOBP_REGULATION_OF_PINOCYTOSIS	ADHD	3.34E-06	0.000316154	0.991561	115		blood	TWAS	c5	0.991561	0.999994	NR1H3,APPL2,CLN3,STX1B,AXL,NR1H2,CDC42,PPT1,PROM2,APPL1,CAV1,ANKFY1
GOBP_REGULATION_OF_PLASMA_LIPOPROTEIN_PARTICLE_LEVELS	ADHD	3.03E-05	0.000301261	0.919927	321		blood	TWAS	c5	0.919927	0.999994	LIPA,EHD1,DGAT2,SCARB1,SOAT2,CNPY2,LPCAT3,LIPC,CSK,CETP,CES3,LCAT,LDLR,ABCA7,NR1H2,KHSRP,APOA2,SOAT1,LDLRAP1,MFSD2A,PLTP,ABCG1,ZDHHC8,ACSL3,LRPAP1,GPLD1,APOM,PLA2G7,DGAT1,LPL,ABCA1,MYLIP,ANXA2,ABCA5,HMOX1,NCEH1,PLAGL2,CD36,VLDLR,MPO,MSR1
GOBP_REGULATION_OF_PLASMA_MEMBRANE_ORGANIZATION	ADHD	5.34E-05	0.000706087	0.939728	110		blood	TWAS	c5	0.939728	0.999994	DNM2,RAB3A,S100A10,PLEKHM2,PRKCD,GSN,ATP10A,ANXA2,WASL,MYH9,ASAP1,FASLG,ATP8B1,SH3GLB1,AHNAK
GOBP_REGULATION_OF_PLASMINOGEN_ACTIVATION	ADHD	8.12E-06	0.000408001	0.98412	129		blood	TWAS	c5	0.98412	0.999994	PLAU,SERPINF2,HPN,PLAUR,S100A10,CTSZ,RUNX1,MELTF,CLEC3B,F12,SERPINE1,PLGRKT,ANXA2,ENO1,SERPINE2,THBS1,PLAT
GOBP_REGULATION_OF_PLATELET_ACTIVATION	ADHD	2.81E-05	0.000258049	0.913376	347		blood	TWAS	c5	0.913376	0.999994	SH2B3,CD9,CTSG,VPS33B,GP1BA,ALOX12,EMILIN2,F11R,FCER1G,PLA2G4A,THBD,PDGFB,PLEK,PRKCD,MMRN1,IL6ST,NOS3,BLK,DMTN,JAK2,TXK,TEC,SERPINE2,UBASH3B,SYK,IL6,PRKG1,PRKCA,ABAT,PDGFA,TLR4,GP5,LYN,SELP,GNAQ,PRKCQ,GP6
GOBP_REGULATION_OF_PLATELET_AGGREGATION	ADHD	3.43E-05	0.000377648	0.927561	234		blood	TWAS	c5	0.927561	0.999994	SH2B3,CD9,CTSG,VPS33B,ALOX12,EMILIN2,F11R,PRKCD,MMRN1,IL6ST,BLK,DMTN,JAK2,SERPINE2,UBASH3B,SYK,IL6,PRKG1,PRKCA,ABAT,LYN,PRKCQ,GP6
GOBP_REGULATION_OF_PLATELET_DERIVED_GROWTH_FACTOR_RECEPTOR_BETA_SIGNALING_PATHWAY	ADHD	4.76E-06	0.00057697	0.993416	59		blood	TWAS	c5	0.993416	0.999994	HIP1R,LRP1,SRC,HIP1,PTPN12,LOX,PTPN2
GOBP_REGULATION_OF_PLATELET_DERIVED_GROWTH_FACTOR_RECEPTOR_SIGNALING_PATHWAY	ADHD	-1.64E-05	0.000499536	0.97379	118		blood	TWAS	c5	0.97379	0.999994	PTPRJ,HIP1R,LRP1,NDRG4,SLC9A3R1,HGS,PTGIR,LRIG2,SRC,CBLB,SNCA,HIP1,PTPN12,LOX,CBL,PHF14,PTPN2,F7,APOD
GOBP_REGULATION_OF_PODOSOME_ASSEMBLY	ADHD	2.55E-05	0.000499523	0.959302	116		blood	TWAS	c5	0.959302	0.999994	SRC,MAPK9,TNF,ARHGEF5,FSCN1,GSN,CAPG,ASAP1,HCK,LCP1
GOBP_REGULATION_OF_POLYSACCHARIDE_METABOLIC_PROCESS	ADHD	6.16E-06	0.000446842	0.989006	149		blood	TWAS	c5	0.989006	0.999994	SORBS1,IGF2,PHLDA2,AKT1,SELENOS,PHKG2,INPP5K,AKT2,AP2A1,INSR,PPP1R3D,PDGFB,IRS1,POMC,KHK,GSK3B,EGF,ENPP1,GCK,PPP1R3B,NFKB1,IRS2,PASK,EPM2AIP1,RUBCNL,PPP1R3G,SMPD3,TGFB1
GOBP_REGULATION_OF_POSITIVE_CHEMOTAXIS	ADHD	-4.35E-05	0.00070575	0.950816	103		blood	TWAS	c5	0.950816	0.999994	VEGFB,PGF,SMAD3,CDH13,CCR4,AGER,VEGFA,CXCL8,F2RL1,ITGA2,IL16,ANGPT2,S1PR1,F7
GOBP_REGULATION_OF_POSTSYNAPSE_ORGANIZATION	ADHD	6.05E-06	0.00028843	0.983253	381		blood	TWAS	c5	0.983253	0.999994	ARHGAP22,LRFN4,LRRK2,ITPKA,ABHD17C,ARHGAP44,PAFAH1B1,CDK5R1,ABI3,TANC2,NPTX1,BAIAP2,LRRC4B,LILRB2,EFNA1,FCGR2B,EPHB2,LRP8,LZTS3,CRIPT,DHX36,IL1RAP,ARF4,DBN1,DBNL,ARC,STAU2,PDLIM5,WNT7A,EPHA4,DTNBP1,SIPA1L1,EGLN1,CAPRIN1,GHRL,LRFN2,ACTR2,DNM3,ABHD17B,ZNF804A,FYN,PRNP,PTEN,CAPRIN2,NRP2,NEDD9,NRCAM,CFL1,CDH2,VPS35,HSPA8,ABI2
GOBP_REGULATION_OF_POSTSYNAPTIC_DENSITY_ORGANIZATION	ADHD	-5.02E-06	0.000577006	0.993062	84		blood	TWAS	c5	0.993062	0.999994	LRFN4,ABI3,NPTX1,LRRC4B,LILRB2,CRIPT,IL1RAP,CDH2
GOBP_REGULATION_OF_POSTSYNAPTIC_MEMBRANE_NEUROTRANSMITTER_RECEPTOR_LEVELS	ADHD	-3.92E-06	0.000407972	0.992342	143		blood	TWAS	c5	0.992342	0.999994	CALY,HRAS,DRD4,AP2A2,CTNND1,STX3,GPHN,NUMB,ADAM10,RAB11A,STX1B,ARHGAP44,FLOT2,AP2B1,ITGB3,NPTX1,RAB8A,AP2S1,CPT1C,AP2A1,CACNG8,CLSTN1,RAP1A,PRKCZ,PPP3R1,AP2M1,DAG1,NSG1,ERBIN,ARC,SCRIB,CPLX1,EPS8,DNM3,EFNB2,ATAD1,PRKCI,DLG1,GRIP1,VPS35
GOBP_REGULATION_OF_POSTSYNAPTIC_MEMBRANE_POTENTIAL	ADHD	-2.82E-05	0.000301244	0.925544	339		blood	TWAS	c5	0.925544	0.999994	ADRB1,DRD4,GRIK4,LRRK2,AKT1,SLC8A3,STX1B,MPP2,P2RX5,P2RX1,ARRB2,CHRNE,DLG4,NLGN2,CHRNB1,EIF4A3,BAIAP2,S1PR2,DMPK,GRIN2D,DVL1,GABRD,PRKCZ,CHRNB2,ADORA1,SLC1A7,NTSR1,P2RX6,ADORA2A,MAPK8IP2,SHANK3,RAB3GAP1,IGSF11,GSK3B,SNCA,ADRB2,GABBR1,SLC29A1,GABRR2,PTK2B,CHRNA2,PPP3CA,WNT7A,HTR3B,HTR3A,GRIK1,GHRL,STX1A,GRIK3,APP,NRXN1,GRIN3A,MEF2C,P2RX7,P2RX4,ABAT,PRKAR1B,UNC13B,PTEN,CHRNA10,CHRFAM7A,TRPV1,MTMR2
GOBP_REGULATION_OF_POSTSYNAPTIC_NEUROTRANSMITTER_RECEPTOR_ACTIVITY	ADHD	-0.000134758	0.000999338	0.892733	33	0.0150439	blood	TWAS	c5	0.892733	0.999994	CNIH2,NPTX1,SHISA7,DLGAP4,SRC,NPTXR,AKAP9,NPTX2,BEGAIN
GOBP_REGULATION_OF_POSTSYNAPTIC_NEUROTRANSMITTER_RECEPTOR_INTERNALIZATION	ADHD	-3.40E-05	0.000999164	0.972827	37	0.929049	blood	TWAS	c5	0.972827	0.999994	DRD4,NUMB,ITGB3,PPP3R1,ARC,SCRIB,EFNB2,ATAD1
GOBP_REGULATION_OF_POTASSIUM_ION_TRANSMEMBRANE_TRANSPORTER_ACTIVITY	ADHD	-4.09E-05	0.000705193	0.953726	176		blood	TWAS	c5	0.953726	0.999994	KCNIP2,ITGB1,KCNE3,KCNRG,WWP2,ATP1B2,VAMP2,NEDD4L,DNM2,AMIGO1,NPPA,NOS1AP,ATP1B1,RNF207,KCNS1,KCNE1,CAB39,KLHL24,OXSR1,CACNA1D,AKAP9,ALG10B,STK39,CAV1,ANK3,KCNG1,AKAP6,CRBN,NEDD4,DLG1,FXYD2,ATP1B3,NETO2,KCNAB1
GOBP_REGULATION_OF_POTASSIUM_ION_TRANSPORT	ADHD	-6.56E-07	0.00037746	0.998613	319		blood	TWAS	c5	0.998613	0.999994	KCNIP2,ADRA2A,KIF5B,ITGB1,KCNE3,CD63,KCNRG,WWP2,ATP1B2,KCNAB3,VAMP2,NEDD4L,DNM2,KCNN4,AMIGO1,NPPA,NOS1AP,ATP1B1,ADORA1,KCNAB2,RNF207,KCNS1,EDN3,KCNE1,ATF4,CAB39,KLHL24,OXSR1,CACNA1D,KCNMB1,KCNH2,NOS3,GCK,AKAP9,PTK2B,WNK2,KCNJ2,ALG10B,STK39,BIN1,CAV1,ANK3,KCNG1,AKAP6,CRBN,PRNP,WNK1,NEDD4,DLG1,KCNQ1,RGS7,FXYD2,ATP1B3,NETO2,KCNAB1
GOBP_REGULATION_OF_PRESYNAPSE_ORGANIZATION	ADHD	-1.33E-05	0.000446959	0.97632	121		blood	TWAS	c5	0.97632	0.999994	LRFN4,CLSTN3,FARP1,NLGN2,LRFN3,LRRC4B,IL1RAP,SNCA,WNT7A,APP,MDGA1,ARF6,SLITRK5,NTNG2,VPS35,FZD1
GOBP_REGULATION_OF_PRODUCTION_OF_MOLECULAR_MEDIATOR_OF_IMMUNE_RESPONSE	ADHD	1.05E-07	0.000164277	0.99949	1006		blood	TWAS	c5	0.99949	0.999994	CUEDC2,DDX21,HK1,GATA3,NLRX1,CD81,TRIM6,HPX,CLCF1,KMT5B,CLEC7A,TMBIM6,STAT6,PHB2,TP53BP1,B2M,SEMA7A,STX4,PYCARD,NOD2,EXOSC6,SLC7A5,ATAD5,SCIMP,TBX21,PHB1,TNFSF13,THOC1,MALT1,CD226,ACP5,BST2,JAK3,GPI,CD22,FFAR2,CLC,AXL,TGFB1,TICAM1,SPHK2,TRPM4,LILRB1,LILRB4,KIR2DL4,KMT5C,TNFRSF4,PRKCZ,PTPN22,MAD2L2,TNFRSF1B,SLAMF1,CD244,APOA2,FCGR2B,TNFRSF14,XCL1,DENND1B,MAPKAPK2,IL10,CD55,CR1,EPHB2,NLRP3,VAMP3,BCL10,MAVS,CD40,MIF,IL1B,APLF,ARID5A,CD96,CD86,HMCES,DHX36,TFRC,MLH1,MYD88,CCR2,PARP3,TLR9,SPON2,NSD2,CAMK4,IL4,SHLD3,ARG1,HLA-F,HLA-G,HLA-A,HLA-E,TNF,CGAS,UBE2J1,MAP3K7,NOD1,RABGEF1,RIPK2,CARD9,TRAF2,CLNK,SMAD7,TLR3,FCRL3,XBP1,SLC15A4,CD28,PLCG2,F2RL1,IL18,SYK,SIRT1,IL6,BCL6,DDX1,C17orf99,EXOSC3,HMOX1,RSAD2,LAPTM5,MSH2,ANGPT1,CD36,IL4R,LACC1,PTPRC,PANX1,TGFB2,IL1R1,IL18R1,IL27RA,FFAR3,NDFIP1,LITAF,TREX1,GPRC5B,P2RX7,TLR4,CD160,TNFSF4,SHLD2,TGFB3,RIF1,TRAF6,FZD5,SHLD1,PAXIP1,IRAK3,DNAJB9,INAVA,SUPT6H,PKN1
GOBP_REGULATION_OF_PRODUCTION_OF_SMALL_RNA_INVOLVED_IN_GENE_SILENCING_BY_RNA	ADHD	-8.61E-06	0.000706506	0.990276	74		blood	TWAS	c5	0.990276	0.999994	TRUB1,NCOR2,TARBP2,BMP4,NCOR1,STAT3,TP53,MAP2K2,ZC3H12A,ZMPSTE24,PRKRA,TNF,RIPK1,PPP3CA,ESR1,IL6,DDX5,MAP2K1
GOBP_REGULATION_OF_PROGRAMMED_NECROTIC_CELL_DEATH	ADHD	1.91E-05	0.00049954	0.969541	145		blood	TWAS	c5	0.969541	0.999994	BIRC3,BIRC2,YBX3,RNF31,RIPK3,CYLD,TP53,ARHGEF2,PARP1,MUTYH,RBCK1,CFLAR,CASP8,BOK,CASP6,SLC25A4,RIPK1,ASAH1,SPATA2,CAV1,FADD,ZBP1,PELI1
GOBP_REGULATION_OF_PROTEASOMAL_UBIQUITIN_DEPENDENT_PROTEIN_CATABOLIC_PROCESS	ADHD	1.36E-05	0.000229211	0.95258	549		blood	TWAS	c5	0.95258	0.999994	WAC,SVIP,CHFR,LRRK2,PRICKLE1,WNT10B,MDM2,USP5,BAG5,AKT1,STYX,PSEN1,MAP1A,PIAS1,FBXO22,ELOB,PLK1,AXIN1,HERPUD1,STUB1,CBFA2T3,SUMO2,CSNK1D,USP14,KEAP1,RAD23A,SGTA,FZR1,CEBPA,SIRT2,SIRT6,UBQLN4,RPL11,RNF19B,ZYG11B,PARK7,TRIB3,DDRGK1,CSNK1E,DESI1,SH3RF3,DNAJB2,SOCS5,XPO1,COMMD1,GSK3B,MKRN2,SMARCC1,ARIH2,BBS7,UBE2K,RCHY1,CAMLG,RNF14,MAPK9,RACK1,DAB2,RNF144B,TRIM39,BAG6,HSPA1A,HSPA1B,GCLC,NUB1,GNA12,ZFAND2A,ANKIB1,RNF19A,TRIB1,CCAR2,CLU,PBK,RAD23B,ZER1,VCP,UBQLN1,SMAD7,SH3RF1,TRIB2,DET1,COP1,HSPBP1,NOP53,CAV1,RNF144A,EIF3H,SDCBP,N4BP1,RYBP,FBXW8,AURKA,BAG2,AXIN2,RBX1,RNF217,USP7,NFE2L2,HECTD1,FHIT,UCHL5,UFL1,GIPC1,DDA1
GOBP_REGULATION_OF_PROTEIN_ACETYLATION	ADHD	2.85E-06	0.000258064	0.991183	293		blood	TWAS	c5	0.991183	0.999994	PWWP2B,ERCC6,DDX21,GATA3,CHEK1,SPI1,KAT5,ARRB1,RAPGEF3,DIP2B,EID1,PML,SIN3A,GLYR1,BRD7,CTCF,FLCN,KAT2A,BRCA1,HDAC5,MYBBP1A,WBP2,SPHK2,RUVBL2,PIH1D1,PYGO2,MUC1,ZMPSTE24,PARK7,DIP2A,SMARCB1,SF3B1,FAM161A,ARID5A,GSK3B,GATA2,SETD5,CAMK1,CTBP1,TADA2B,SNCA,TAF7,SOX4,PIWIL2,PPARGC1A,NFYC,AUTS2,NFYA,SIRT1,BAZ1B,SMAD4,PRKAA1,PWWP2A,CEP295,DEK,IWS1,PAXIP1,NOC2L
GOBP_REGULATION_OF_PROTEIN_ADP_RIBOSYLATION	ADHD	8.16E-06	0.000576919	0.988718	76		blood	TWAS	c5	0.988718	0.999994	SPINDOC,BANF1,PNKP,HPF1,XRCC1,PUM3,IFNG,WARS1,ADNP,KAT2B
GOBP_REGULATION_OF_PROTEIN_AUTOPHOSPHORYLATION	ADHD	8.95E-07	0.000446833	0.998402	198		blood	TWAS	c5	0.998402	0.999994	PDGFD,PPP2R5B,CALM1,CHP1,MVP,TAOK2,ACE,CALM3,NLRP12,ERRFI1,SRC,PDGFB,CALM2,RAP2B,PDGFC,RAD50,ENPP1,VEGFA,NBN,ENG,MOB1B,JUN,CAV1,GPNMB,TNKS1BP1,PTPRC,RASSF2,PRLR,PDGFA,TESK1,MRE11,IMPACT,NEK10,RAP2A
GOBP_REGULATION_OF_PROTEIN_CATABOLIC_PROCESS	ADHD	6.34E-06	0.00015602	0.967578	1245		blood	TWAS	c5	0.967578	0.999994	BTRC,ADAM8,WAC,VPS11,CD81,SVIP,PSMC3,PACSIN3,CHFR,LRRK2,PRICKLE1,WNT10B,CDK2,RNF41,LRP1,IFNG,MDM2,FOXO1,NUDT15,HSP90AA1,BAG5,AKT1,PSME1,PSME2,STYX,PSEN1,MAP1A,SNX1,OAZ2,SMAD3,PIAS1,SNX33,FBXO22,FURIN,PKD1,RAB26,ELOB,PLK1,RNF40,RHBDF1,AXIN1,NKD1,HERPUD1,PSME3IP1,STUB1,NQO1,SF3B3,GABARAPL2,BANP,CBFA2T3,NOS2,PSMD3,GFAP,NSF,OSBPL7,CDK5RAP3,SNF8,PHB1,GABARAP,TNFSF12,GRIN2C,SUMO2,GGA3,CHMP6,HGS,CSNK1D,USP14,PIN1,KEAP1,LDLR,TMEM259,APC2,RAD23A,NDUFA13,OAZ1,SGTA,FZR1,CEBPA,SIRT2,SIRT6,PSMC4,EGLN2,SNRNP70,MARCHF2,LRIG2,MAD2L2,TNFRSF1B,OAZ3,UBQLN4,ATP13A2,MDM4,IL10,C4BPB,C4BPA,PINK1,DTL,RPL11,PITHD1,RNF19B,AZIN2,ZYG11B,PARK7,PSMF1,TRIB3,CSNK2A1,CST3,ITCH,DDRGK1,CTSA,EEF1A2,RHBDD3,TIMP3,GGA1,CSNK1E,MGAT3,SGSM3,DESI1,ODC1,SH3RF3,IL1B,DNAJB2,UBXN2A,ATRAID,SOCS5,XPO1,COMMD1,CBLB,GSK3B,RAB7A,MKRN2,PSMD2,SMARCC1,ARIH2,USP19,GPX1,BBS7,FBXL5,UBE2K,RCHY1,SNCA,LPCAT1,CAMLG,RNF14,NDFIP1,MAPK9,RACK1,DAB2,SNX9,EZR,RNF144B,GPLD1,TRIM40,TRIM39,TNF,BAG6,HSPA1A,HSPA1B,GCLC,PSMC2,WDR91,NUB1,GNA12,ZFAND2A,CYP51A1,ANKIB1,RNF19A,TRIB1,ADGRB1,VPS28,ZDHHC2,CCAR2,CLU,PBK,LAPTM4B,RAD23B,ALAD,ZER1,ABCA2,VCP,RIC1,UBQLN1,LAMP3,MAD2L1,ATG7,VGLL4,SMAD7,SH3D19,FBXW7,TNFAIP3,SH3RF1,MFSD8,TRIB2,CHEK2,MYLIP,TIMP2,AZIN1,ANXA2,DET1,COP1,SERPINE2,HSPBP1,NOP53,EGLN1,TMTC3,PSMD1,CAV1,RGMA,HMGCR,SNX3,RGP1,PSMC6,CENATAC,SMAD4,RNF185,TMF1,RNF144A,APC,EIF3H,USP13,SDCBP,N4BP1,RYBP,RNFT2,FBXW8,FYN,AURKA,MYCBP2,FAF1,NRDC,BAG2,AXIN2,TMEM9,PLK2,RBX1,TLK2,FAM83D,BARD1,RNF217,USP8,EEF1A1,USP7,NFE2L2,CDKN1B,HECTD1,ATXN3,NEDD4,CDH1,MARCHF7,PSMD14,FHIT,FBXL20,UBR3,ROCK1,PRKACA,UCHL5,UFL1,ADAM9,NRG1,TRIM32,IDE,AQP11,RDX,IRAK3,RNFT1,FBXO11,DDB1,UBXN1,STX5,VPS35,GIPC1,PSMC5,NUPR1,TIPARP,DDA1
GOBP_REGULATION_OF_PROTEIN_COMPLEX_STABILITY	ADHD	0.0144389	0.0161311	0.370736	39	0.140726	blood	TWAS	c5	0.370736	0.999994	SNF8,ECSIT,NCLN,TRAPPC11,IRGM,SQSTM1,TAPBP,SCOC,ATG14,TREX1,HSPA8
GOBP_REGULATION_OF_PROTEIN_CONTAINING_COMPLEX_DISASSEMBLY	ADHD	6.12E-06	0.000195945	0.975094	681		blood	TWAS	c5	0.975094	0.999994	SWAP70,UVRAG,TRPV4,LIMA1,AVIL,MTRF1,CFL2,SPTBN5,TTBK2,MAP1A,HDGFL3,CIB1,CLEC16A,GSPT1,BMERB1,CLN3,OGFOD1,KATNB1,CARMIL2,FLII,SMCR8,CALCOCO2,PHF23,SHFL,APC2,UPF1,INSR,CAMSAP3,CAPZA1,ARHGEF2,UBQLN4,SPTA1,JMJD4,ZMPSTE24,DSTN,SCAF4,SH3BP1,PDXP,TRIOBP,SPAST,SPTBN1,PLEK,ADD2,TMEM39A,MAP6D1,RUBCN,CLASP2,VILL,FYCO1,TWF2,ADD1,ATG12,ETF1,ADRB2,IRGM,MAP1B,CARMIL1,TNF,CAPZA2,MTPN,TECPR1,DMTN,ASPH,GSN,GLE1,SPTAN1,TMOD1,WDR1,SETX,MAP1S,CAPG,F2RL1,ADD3,SVIL,CKAP2,SPTB,VIL1,EPS8,TOM1,TMOD2,TMOD3,SCAF8,APC,EIF5A2,CAPZB,NAV3,WASHC2C,CLASP1,PLEKHH2,SCIN,CAMSAP2,LMOD1,SEMA5A,CAMSAP1,TWF1,IGF1R,PIK3CA,EIF5A,RDX,IRAK3,BNIP3
GOBP_REGULATION_OF_PROTEIN_DEACETYLATION	ADHD	-1.95E-05	0.0002885	0.946045	309		blood	TWAS	c5	0.946045	0.999994	MAPK8,RRP8,BRMS1,LRRK2,FRY,NDN,SGF29,SREBF1,KAT2A,MAPT,TP53,PRKD2,SPHK2,SKI,ZBTB7B,PINK1,ZZZ3,DYRK1A,EP300,TADA3,YEATS2,CTBP1,ING2,TPPP,VEGFA,NCAPG2,CCAR2,CAMK2D,DR1,NEK3,SIRT1,BCL6,SPRED2,SPRED1,PRKAA1,C6orf89,KDM5A,IFNG,AKAP8,AKAP8L,FNTA,WDR5,PRMT6,KAT14,MBIP,JDP2,PRKD1
GOBP_REGULATION_OF_PROTEIN_DEPHOSPHORYLATION	ADHD	1.60E-05	0.000266982	0.952285	485		blood	TWAS	c5	0.952285	0.999994	MASTL,SWAP70,CRY2,AMBRA1,SMPD1,PPP6R3,HSP90B1,NUAK1,LRRC43,ANKLE2,NCKAP1L,CALM1,CNEP1R1,LRRC46,CD300A,PIN1,SYMPK,CALM3,PPP1R15A,VRK3,CD33,LILRB2,PPP6R1,ENSA,ADORA1,PPP1R15B,PINK1,PPP2R5A,FKBP1A,YWHAB,RCAN1,PPP6R2,ROCK2,CALM2,GSK3B,GNAI2,PRKCD,BOD1L1,HTT,BOD1,PPP1R11,TNF,CSNK2B,PPP1R2P1,PPP2R5D,HSP90AB1,GNA12,PPIA,STYXL1,PPP1R16A,MFHAS1,PTPA,NSMF,JAK2,TSC1,FCRL3,TIPRL,MAGI2,CDCA2,PPP4R4,ARPP19,LGALS3,FKBP1B,PTPRC,PPP1R12A,CAMTA1,ITGA1,PPP1R16B,MGAT5,SPPL3,PPP1R7,ROCK1,SLC39A10,PPP1R1B,IKBKB,PPP1R9B,MTOR,PPP1R2
GOBP_REGULATION_OF_PROTEIN_DEPOLYMERIZATION	ADHD	1.24E-05	0.00021303	0.953582	527		blood	TWAS	c5	0.953582	0.999994	SWAP70,TRPV4,LIMA1,AVIL,CFL2,SPTBN5,TTBK2,MAP1A,HDGFL3,CIB1,BMERB1,KATNB1,CARMIL2,FLII,APC2,CAMSAP3,CAPZA1,ARHGEF2,SPTA1,DSTN,SH3BP1,PDXP,TRIOBP,SPAST,SPTBN1,PLEK,ADD2,MAP6D1,CLASP2,VILL,TWF2,ADD1,MAP1B,CARMIL1,CAPZA2,MTPN,DMTN,ASPH,GSN,SPTAN1,TMOD1,WDR1,MAP1S,CAPG,F2RL1,ADD3,SVIL,CKAP2,SPTB,VIL1,EPS8,TMOD2,TMOD3,APC,CAPZB,NAV3,WASHC2C,CLASP1,PLEKHH2,SCIN,CAMSAP2,LMOD1,SEMA5A,CAMSAP1,TWF1,PIK3CA,RDX
GOBP_REGULATION_OF_PROTEIN_DEUBIQUITINATION	ADHD	-2.06E-05	0.000577099	0.97159	66		blood	TWAS	c5	0.97159	0.999994	TRIM21,ZC3H12A,PARK7,ITCH,TANK,TNIP1,VCP,NOP53,SART3,UBXN1
GOBP_REGULATION_OF_PROTEIN_EXIT_FROM_ENDOPLASMIC_RETICULUM	ADHD	1.64E-05	0.000576661	0.977336	122		blood	TWAS	c5	0.977336	0.999994	SAR1A,BRSK2,CD81,SVIP,OS9,YOD1,EDEM2,UBE2G2,DERL3,GCC2,SAR1B,SLC35D3,UBE2J1,UBAC2,ERLEC1,TMEM30B,TM9SF4,TMEM30A,EDEM1,INSIG1
GOBP_REGULATION_OF_PROTEIN_EXPORT_FROM_NUCLEUS	ADHD	1.25E-05	0.000576643	0.982728	144		blood	TWAS	c5	0.982728	0.999994	TCF7L2,BAG3,FRAT1,RAPGEF3,YWHAE,SIRT6,TPR,SFN,PARK7,RANGAP1,IL1B,SP100,DNAJC27,XPO1,GSK3B,CAMK1,RBM22,UHMK1,ANP32B,IFI27,BARD1,TXN,PTPN11,PPM1A,XPO4,GAS6
GOBP_REGULATION_OF_PROTEIN_FOLDING	ADHD	4.94E-05	0.000998717	0.960562	52	0.789495	blood	TWAS	c5	0.960562	0.999994	BAG5,GRN,PDCD5,SNRNP70,POFUT2,DNAJB2,HSPA5,PDCL3
GOBP_REGULATION_OF_PROTEIN_GLYCOSYLATION	ADHD	0.0163784	0.0174078	0.346773	62	0.516558	blood	TWAS	c5	0.346773	0.999994	POMT2,CHP1,MT3,RAMP1,ABCA2,IL15,ALG10B,ACER2,FKTN,POMT1
GOBP_REGULATION_OF_PROTEIN_IMPORT_INTO_NUCLEUS	ADHD	-2.66E-07	0.000288473	0.999263	291		blood	TWAS	c5	0.999263	0.999994	BAG3,ZPR1,NUP58,IPO5,HSP90AA1,BMP4,PSEN1,CHP1,SMAD3,JUP,SIRT6,TRIM28,TPR,PTGS2,ZC3H12A,DMAP1,MAVS,PKIG,HCLS1,PRKCD,NUP54,HDAC3,RBM22,PIK3R1,RAB23,LEP,SMO,UBR5,JAK2,EFCAB7,PKIA,ANGPT1,CD36,RAN,GLI3,IFNG,MAPK14,NOLC1,SUFU,PRKD1,CDH1,NF1,MDFIC,CABP1,UFM1,APOD
GOBP_REGULATION_OF_PROTEIN_K63_LINKED_UBIQUITINATION	ADHD	-0.00019326	0.000998193	0.846482	78	0.215209	blood	TWAS	c5	0.846482	0.999994	OTUB1,NOD2,PTPN22,TRIP12,UBR5,PARP10,OTUB2,UBE2N,SASH1,PLAA,BIRC2
GOBP_REGULATION_OF_PROTEIN_KINASE_A_SIGNALING	ADHD	-1.63E-05	0.000353414	0.963324	126		blood	TWAS	c5	0.963324	0.999994	AIP,LRRK2,MC1R,PDE4A,SPATC1L,MIF,ADRB2,AKAP7,PJA2,AKAP12,RAMP3,AKAP6
GOBP_REGULATION_OF_PROTEIN_KINASE_C_SIGNALING	ADHD	4.86E-06	0.000446962	0.99132	103		blood	TWAS	c5	0.99132	0.999994	MC1R,SPHK2,MYADM,CD40,PLA2G6,DGKD,DGKG,FLT4,VEGFA,AKAP12,SEZ6L,GPD1L,ULK4,WNT11
GOBP_REGULATION_OF_PROTEIN_LOCALIZATION_TO_CELL_PERIPHERY	ADHD	-9.82E-06	0.000218089	0.964074	482		blood	TWAS	c5	0.964074	0.999994	KIF5B,ITGB1,SORBS1,HRAS,ZDHHC5,STX3,NUMA1,PICALM,LRP1,STAC3,AKT1,MMP14,NUMB,ADAM10,CSK,PTPN9,CIB1,PLK1,CLN3,STX4,ZDHHC7,ARHGAP44,ABI3,ITGA3,PPP1R9B,RANGRF,STX8,CLIP3,GPSM2,RAP1A,PRKCZ,RER1,ATP2B4,PPP2R5A,EPHB2,CNST,LDLRAP1,EPB41,TMEM59,GBP1,ZDHHC8,TMBIM1,ACSL3,PRKCE,RHOQ,SPTBN1,VAMP8,PLS1,AP2M1,LZTFL1,DAG1,APPL1,SQSTM1,DAB2,PIK3R1,EPB41L2,STX7,EZR,NHLRC1,TNF,CNPY4,GPER1,ZDHHC2,ABCA2,SAPCD2,RAB38,EFCAB7,PID1,PPFIA1,VIL1,RAMP3,PRKCH,ATP2C1,LGALS3,PRNP,IFNG,VTI1B,RACK1,RHOG,HECTD1,ARF6,VPS4A,STAC,PRKCI,DLG1,GNAI1,BCL2L1,PKDCC
GOBP_REGULATION_OF_PROTEIN_LOCALIZATION_TO_CELL_SURFACE	ADHD	8.32E-06	0.000407944	0.98373	175		blood	TWAS	c5	0.98373	0.999994	STX3,PICALM,RIC3,AKT1,MAP1A,SNX33,STX4,RANGRF,NEDD4L,ABCA7,TYROBP,RAB11B,LRIG2,KCNAB2,COMMD1,EGF,TNF,TOR1A,ABCA2,LEPROT,RAB11FIP5,TM9SF4,GPD1L,CTNNB1,CD247,ARF6,TAX1BP3,ASTN2
GOBP_REGULATION_OF_PROTEIN_LOCALIZATION_TO_CENTROSOME	ADHD	7.17E-05	0.000705722	0.919102	85		blood	TWAS	c5	0.919102	0.999994	BICD1,PARD6A,MARK4,NUP62,NSFL1C,CEP250,GSK3B,CEP72,APC,UBXN2B
GOBP_REGULATION_OF_PROTEIN_LOCALIZATION_TO_CHROMATIN	ADHD	-0.0293925	0.0223833	0.189135	30	0.586186	blood	TWAS	c5	0.189135	0.999994	SPI1,RB1,SIRT6,SETD2,CDK9,VCP,VRK1,WAPL
GOBP_REGULATION_OF_PROTEIN_LOCALIZATION_TO_CHROMOSOME_TELOMERIC_REGION	ADHD	-1.04E-05	0.000447058	0.981403	72		blood	TWAS	c5	0.981403	0.999994	CCT2,WRAP53,CCT3,CCT4,GNL3,TCP1,CCT6A,CCT7,CCT8,MACROH2A1,CCT5
GOBP_REGULATION_OF_PROTEIN_LOCALIZATION_TO_CILIUM	ADHD	3.56E-05	0.000576839	0.950766	73		blood	TWAS	c5	0.950766	0.999994	GAS8,CROCC,CCDC88A,GSK3B,LZTFL1,ENTR1,INPP5E,EFCAB7,GDI2,CCDC66
GOBP_REGULATION_OF_PROTEIN_LOCALIZATION_TO_ENDOSOME	ADHD	7.75E-05	0.000706595	0.912652	59		blood	TWAS	c5	0.912652	0.999994	ANKRD13A,ABHD17C,MGAT3,ROCK2,EGF,EZR,DTX3L,ABHD17B,RDX
GOBP_REGULATION_OF_PROTEIN_LOCALIZATION_TO_MEMBRANE	ADHD	-7.78E-06	0.000179494	0.965433	736		blood	TWAS	c5	0.965433	0.999994	KIF5B,ITGB1,MAPK8,SORBS1,HRAS,CD81,ZDHHC5,STX3,PICALM,LRP1,STAC3,AKT1,MMP14,GZMB,NUMB,CHP1,ADAM10,CSK,PTPN9,CIB1,CLN3,ITGAM,STX4,NECAB2,ZDHHC7,ARHGAP44,MYO1C,INPP5K,MIEF2,CDK5R1,ERBB2,NMT1,ABI3,ITGA3,PPP1R9B,DLG4,NLGN2,RANGRF,STX8,PDCD5,CLIP3,AKT2,BBC3,SHISA7,RAP1A,PRKCZ,RER1,ATP2B4,PPP2R5A,EPHB2,CNST,LDLRAP1,TMEM59,GBP1,SLC5A3,KCNE1,ITGB2,ZDHHC8,CRKL,MIEF1,ITGB1BP1,TMBIM1,ACSL3,MFF,GPC1,PRKCE,RHOQ,CRIPT,SPTBN1,VAMP8,PLS1,AP2M1,LZTFL1,DAG1,APPL1,SQSTM1,DAB2,PIK3R1,STX7,EZR,NHLRC1,TNF,CNPY4,GPC2,FIS1,TCAF2,TCAF1,GPER1,ZDHHC2,DMTN,GSN,STOM,SLC7A11,EFCAB7,PID1,PPFIA1,VIL1,ANK3,RAMP3,PRKCH,ATP2C1,LGALS3,FYN,PRNP,IFNG,VTI1B,RACK1,RHOG,C2CD5,HECTD1,ARF6,CEMIP,MESD,VPS4A,STAC,PRKCI,DLG1,TNFAIP6,BCL2L1,KCNB1,PKDCC,CDH2,TGFB1
GOBP_REGULATION_OF_PROTEIN_LOCALIZATION_TO_NUCLEOLUS	ADHD	-0.0133856	0.0180246	0.457704	44	0.596092	blood	TWAS	c5	0.457704	0.999994	MCRS1,CACNB4,POLR1A,NMD3,BYSL,GLUL,NVL,PINX1
GOBP_REGULATION_OF_PROTEIN_LOCALIZATION_TO_NUCLEUS	ADHD	-9.05E-06	0.000192318	0.962467	657		blood	TWAS	c5	0.962467	0.999994	NOLC1,SUFU,TRIM8,BAG3,ZPR1,IFNG,CCT2,LATS2,NUP58,IPO5,HSP90AA1,AKT1,BMP4,PSEN1,CHP1,SMAD3,PLK1,FLCN,TMEM98,ORMDL3,JUP,CDK5RAP3,NGFR,KAT7,PIN1,STK11,SIRT6,LILRB4,TRIM28,LAMTOR5,LMNA,CCT3,PYHIN1,ATP13A2,TPR,PTGS2,PARP1,SESN2,ZC3H12A,DMAP1,PARK7,SRC,MAVS,PKIG,SUMO3,CACNB4,CCT4,POLR1A,GSK3B,HCLS1,PARP9,DTX3L,NMD3,APOD,TFRC,PRKCD,NUP54,CTNNA1,HDAC3,RBM22,PIK3R1,TCP1,TRIM40,ILRUN,CD2AP,RAB23,MEPCE,LEP,SMO,CCT6A,UBR5,MFHAS1,JAK2,DCLK2,LARP7,EFCAB7,CCT7,CCT8,BYSL,GLUL,PKIA,ANGPT1,NVL,CD36,FYN,RAN,GLI3,LIF,LIMK2,FBXO4,CCT5,MAPK14,PINX1,TESK1,PRKD1,CDH1,NF1,MDFIC,CABP1,EIF2AK3,UFM1,FERMT2,NF2
GOBP_REGULATION_OF_PROTEIN_LOCALIZATION_TO_PLASMA_MEMBRANE	ADHD	-1.65E-06	0.000242391	0.994567	411		blood	TWAS	c5	0.994567	0.999994	KIF5B,ITGB1,SORBS1,ZDHHC5,STX3,PICALM,LRP1,STAC3,AKT1,MMP14,NUMB,CSK,PTPN9,CIB1,CLN3,STX4,ZDHHC7,ARHGAP44,ABI3,ITGA3,PPP1R9B,RANGRF,STX8,CLIP3,ATP2B4,PPP2R5A,RER1,EPHB2,CNST,LDLRAP1,TMEM59,GBP1,ZDHHC8,TMBIM1,ACSL3,PRKCE,RHOQ,SPTBN1,VAMP8,PLS1,AP2M1,APPL1,SQSTM1,DAB2,PIK3R1,STX7,EZR,NHLRC1,TNF,CNPY4,GPER1,ZDHHC2,PID1,PPFIA1,VIL1,RAMP3,PRKCH,ATP2C1,LGALS3,PRNP,IFNG,VTI1B,RACK1,LYPLA1,RHOG,HECTD1,ARF6,VPS4A,STAC,PRKCI,DLG1,BCL2L1,PKDCC
GOBP_REGULATION_OF_PROTEIN_LOCALIZATION_TO_SYNAPSE	ADHD	-4.26E-05	0.000998849	0.966011	40	0.0260644	blood	TWAS	c5	0.966011	0.999994	HRAS,CLSTN3,ADAM10,ARHGAP44,MAPT,NLGN2,RAP1A,DVL1,PRKCZ,DAG1,WNT7A,ABHD17B,DLG1
GOBP_REGULATION_OF_PROTEIN_MATURATION	ADHD	1.56E-05	0.000242358	0.948538	431		blood	TWAS	c5	0.948538	0.999994	ADAM8,PLAU,LRRK2,LPCAT3,MMP14,CLN3,NOL3,GLG1,SERPINF2,TMEM98,HPN,PLAUR,CARD8,NLRP7,S100A10,SERPINC1,INPP5B,CST7,SRC,CTSZ,RUNX1,RHBDD1,NLRC4,MELTF,CLEC3B,F12,CAST,RPS6KA2,SOX4,TFR2,SERPINE1,GSN,PLGRKT,GAS1,KLKB1,ANXA2,ENO1,MYH9,SERPINE2,LDLRAD3,CARD16,PRNP,BAG2,IL1R2,RNF139,CDK20,RASAL2,THBS1,BCL2L12,IFT52,SIRT4,PLAT,CHAC1
GOBP_REGULATION_OF_PROTEIN_NEDDYLATION	ADHD	-1.71E-05	0.000706616	0.980675	58		blood	TWAS	c5	0.980675	0.999994	COPS7A,DCUN1D2,DCUN1D3,COPS3,GPS1,RPL11,COPS7B,EPAS1,COPS6,COPS8,DCUN1D4,HIF1A,DCUN1D1,DCUN1D5
GOBP_REGULATION_OF_PROTEIN_POLYMERIZATION	ADHD	-8.90E-06	0.00017393	0.95919	888		blood	TWAS	c5	0.95919	0.999994	VDAC2,ARL2,CDC42EP2,SPTBN2,SSH3,NUMA1,FCHSD2,RPS3,ARPC3,CLIP1,HIP1R,FKBP4,NCKAP1L,AVIL,ARHGEF7,HSP90AA1,FMN1,C15orf62,SPTBN5,BBS4,FES,MLST8,CORO1A,PYCARD,TPPP3,CARMIL2,COTL1,FLII,GIT1,CDK5R1,CCR7,MAPT,ALOX15,PFN1,CDC42EP4,GRB2,RANGRF,BAIAP2,CLIP3,PLEKHG2,VASP,EML2,TUBB4A,CAMSAP3,KANK3,PSRC1,CAPZA1,PDE4DIP,PRUNE1,HAX1,SPTA1,PINK1,DYRK1A,INPP5J,DRG1,CDC42EP1,TRIOBP,BAIAP2L2,NCK2,MAP2,ARPC2,MAPRE3,CDC42EP3,SPTBN1,ADD2,ANKRD53,DCTN1,HCLS1,VILL,TWF2,PRKCD,ARPC4,ADD1,SNCA,TPPP,FCHSD1,CYFIP2,DBN1,RICTOR,OCLN,MAP1B,CARMIL1,HSPA1A,HSPA1B,CAPZA2,MTPN,DBNL,AKAP9,BAIAP2L1,ARPC1A,ARPC1B,DMTN,PTK2B,BAG4,ARFGEF1,CDK5RAP2,GSN,SPTAN1,ABL1,KANK1,TMOD1,SLAIN2,TMSB10,CAPG,ADD3,BIN1,SVIL,SPTB,MKKS,CTTN,VIL1,DAAM2,EPS8,CYRIA,GBA2,TOGARAM1,SSH1,PFN2,TMOD2,TMOD3,FER,CYRIB,TBCD,CAPZB,HCK,MAPRE1,NAV3,WASHC2C,CLASP1,STMN1,SLAIN1,SCIN,ABITRAM,CAMSAP2,LMOD1,RASA1,CAMSAP1,SNX9,RAC1,ARPC5,TWF1,CDKN1B,ARF6,FHOD3,NCK1,DLG1,EVL,ARPC5L,NCKAP1,PAK1,ARHGAP18,RDX,PRKCE,MTOR,ESAM,SPTBN4,SSH2
GOBP_REGULATION_OF_PROTEIN_POLYUBIQUITINATION	ADHD	-2.91E-05	0.000576561	0.959678	145		blood	TWAS	c5	0.959678	0.999994	OTUB1,RNF40,NOD2,PTPN22,TRIP12,PPIA,UBR5,PARP10,OTUB2,TRIM44,UBE2N,FBXO4,SKP2,UBE2D1,MARCHF7,NMI,SASH1,PLAA,BIRC2
GOBP_REGULATION_OF_PROTEIN_SUMOYLATION	ADHD	1.03E-05	0.000706037	0.988392	103		blood	TWAS	c5	0.988392	0.999994	ZMIZ1,CAPN3,PIAS1,HMG20A,UBE2I,HMG20B,PIAS4,SAE1,PIAS3,ARNT,MUL1,PARK7,HDAC4,GNL3,RWDD3,CTNNB1,UBA2,TOLLIP
GOBP_REGULATION_OF_PROTEIN_TARGETING	ADHD	-2.34E-05	0.000229279	0.918586	424		blood	TWAS	c5	0.918586	0.999994	BAG3,HRAS,VPS11,ATG13,LRRK2,CHP1,CIB1,ITGAM,CSNK2A2,MYO1C,INPP5K,SREBF1,MIEF2,CDK5R1,ERBB2,NPEPPS,PDCD5,AKT2,SAE1,UBE2J2,HAX1,PINK1,RHOU,ATP5IF1,KCNE1,ITGB2,UBE2L3,RAC2,MIEF1,ITGB1BP1,MFF,HTRA2,PARL,ARIH2,BAP1,HSPA1L,FIS1,TCAF2,TCAF1,DMTN,BAG4,STOM,FBXW7,LEPROT,USP36,HPS4,BNIP3L,TOMM7,ANK3,PRKAA1,MICALL2,FYN,PRNP,LMAN1,ABLIM3,C11orf65,C2CD5,CEMIP,SH3GLB1,FZD5,KCNB1
GOBP_REGULATION_OF_PROTEIN_TARGETING_TO_MEMBRANE	ADHD	-1.47E-05	0.000316057	0.962982	190		blood	TWAS	c5	0.962982	0.999994	HRAS,CHP1,CIB1,ITGAM,MYO1C,INPP5K,MIEF2,CDK5R1,ERBB2,AKT2,KCNE1,ITGB2,MIEF1,ITGB1BP1,MFF,FIS1,TCAF2,TCAF1,DMTN,STOM,ANK3,FYN,PRNP,C2CD5,CEMIP,KCNB1
GOBP_REGULATION_OF_PROTEIN_TYROSINE_KINASE_ACTIVITY	ADHD	1.61E-05	0.000315907	0.959261	328		blood	TWAS	c5	0.959261	0.999994	ADRA2A,AFAP1L2,ERCC6,TSG101,ERBB3,SNX6,PSEN1,MVP,IL34,VPS25,ITGB3,ACE,DLG4,DVL2,CHMP6,LILRA5,LILRB4,FCGR1A,SHC1,EFNA1,ADORA1,SH3BP5L,LRP8,ERRFI1,SRC,PTK6,ZGPAT,PDGFB,NCK2,SOCS5,TGFA,CBLB,RAP2B,SH3BP5,PAK2,HYAL2,DOCK3,EGF,ZFYVE28,DOK7,HBEGF,CSF1R,CEP43,DUSP22,NCAPG2,NCF1,FBXW7,EREG,AREG,STAP1,EPHA4,IBTK,PTPN1,GHRL,CAV1,CBL,ABI1,APP,PTPRC,CASS4,PRNP,GPRC5B,PTPN2,ADAM17,NEDD9,NRG1,GAS6,ALKAL2
GOBP_REGULATION_OF_PROTEOLYSIS_INVOLVED_IN_PROTEIN_CATABOLIC_PROCESS	ADHD	9.66E-06	0.000195936	0.960681	791		blood	TWAS	c5	0.960681	0.999994	BTRC,SUFU,WAC,SVIP,PSMC3,CHFR,LRRK2,PRICKLE1,WNT10B,WNT1,MDM2,USP5,NUDT15,BAG5,AKT1,PSME1,PSME2,STYX,PSEN1,MAP1A,PIAS1,PML,FBXO22,PKD1,ELOB,PLK1,RNF40,RHBDF1,AXIN1,HERPUD1,PSME3IP1,CSNK2A2,STUB1,GABARAPL2,CBFA2T3,OSBPL7,CDK5RAP3,SUMO2,CSNK1D,USP14,KEAP1,TMEM259,RAD23A,SGTA,FZR1,CEBPA,SIRT2,SIRT6,EFNA1,UBQLN4,PYHIN1,PINK1,RPL11,PITHD1,ATP5IF1,LAPTM5,RNF19B,ZYG11B,PARK7,PSMF1,TRIB3,CSNK2A1,DDRGK1,CSNK1E,DESI1,SH3RF3,DNAJB2,RPS7,SOCS5,XPO1,COMMD1,GSK3B,MKRN2,MAGEF1,SMARCC1,ARIH2,USP19,GPX1,EGF,BBS7,UBE2K,RCHY1,CAMLG,RNF14,MAPK9,RACK1,DAB2,RNF144B,TRIM39,BAG6,HSPA1A,HSPA1B,GCLC,PSMC2,HIPK2,NUB1,GNA12,ZFAND2A,ANKIB1,SMURF1,RNF19A,TRIB1,PTK2,CCAR2,PTK2B,CLU,PBK,RAD23B,ALAD,ZER1,VCP,UBQLN1,LAMP3,SMAD7,FBXW7,SH3RF1,TRIB2,CTSC,EPHA4,DET1,COP1,HSPBP1,NOP53,DISC1,TMTC3,QRICH2,CAV1,PSMC6,RNF185,TMF1,RNF144A,EIF3H,USP13,SDCBP,N4BP1,RYBP,RNFT2,FBXW8,AURKA,AGTPBP1,BAG2,AXIN2,RBX1,TLK2,RNF217,RNF139,USP7,NFE2L2,PTEN,HECTD1,ATXN3,ARIH1,PDCL3,MARCHF7,PSMD14,FHIT,PRKACA,UCHL5,UFL1,AQP11,RNFT1,GIPC1,PSMC5,NUPR1,DDA1
GOBP_REGULATION_OF_PROTON_TRANSPORT	ADHD	3.73E-06	0.00057694	0.994847	86		blood	TWAS	c5	0.994847	0.999994	PPIF,DRD4,TCIRG1,PHB2,CHP1,ANTKMT,SLC9A3R1,ACTN4,SPHK2,PM20D1,PARK7,COX17,TESC,ATPSCKMT,NDUFA4
GOBP_REGULATION_OF_RAC_PROTEIN_SIGNAL_TRANSDUCTION	ADHD	-1.91E-05	0.00049951	0.969532	131		blood	TWAS	c5	0.969532	0.999994	KBTBD6,KBTBD7,ARHGAP17,ARHGAP44,CRK,DNM2,CADM4,SSX2IP,STMN3,SH3BP1,ARAP3,PIK3CG,ARHGAP24,AUTS2,ALS2,KRAS,ARF6,NF1
GOBP_REGULATION_OF_RAS_PROTEIN_SIGNAL_TRANSDUCTION	ADHD	7.88E-06	0.000176617	0.964401	860		blood	TWAS	c5	0.964401	0.999994	SHOC2,ITGB1,NRP1,RASGEF1A,NET1,ARHGAP42,EPS8L2,MADD,ARRB1,KCTD10,GIT2,RASAL1,ARHGDIB,MCF2L,KBTBD6,KBTBD7,LPAR6,SPRY2,DENND4A,ARHGAP17,KCTD13,ADGRG1,ARHGAP44,FLCN,TNFAIP1,GIT1,ITGA3,LRRC59,CRK,DNM2,KANK2,F2RL3,MYO9B,RASGRP4,CADM4,ARHGAP35,CYTH2,RASIP1,NUP62,EPS8L1,ARHGEF18,CSF1,MFN2,CDC42SE1,DENND4B,NTRK1,ARHGEF2,F11R,ABL2,ITPKB,EPHB2,SSX2IP,SYDE2,SRC,ARFGEF2,ARFGAP1,STMN3,RTN4R,LZTR1,BCR,CYTH4,SH3BP1,PSD4,GPR55,GPR35,STAMBP,HEG1,RAF1,IQSEC1,ARAP3,SQSTM1,ERBIN,CCDC125,RASGRF2,RIPOR2,FLOT1,STK19,PIK3CG,CYTH3,RAC1,RABGEF1,DENND3,GPR20,ARHGEF10,ARFGEF1,ABCA1,LPAR1,SCAI,MAPKAP1,RALGPS1,ABL1,NOTCH1,KANK1,FBP1,ARHGAP24,GPR18,SPRY1,RALBP1,CYTH1,RASAL3,CUL3,F2R,F2RL1,AUTS2,BCL6,EPS8,CBL,ALS2,RASGRP1,DENND4C,KRAS,PPP2CB,DENND1A,STMN1,GPR65,TGFB2,IQSEC3,RASA1,CDC42SE2,SGSM3,PSD2,SYDE1,RASA4B,RASA4,MAPRE2,APOE,RALGPS2,ARF6,AKAP13,NF1,GPR17,RABL3,ROBO1,PDCD10,ARHGEF3,NRG1,RDX,RASA3,RASA2,PSD3,NOTCH2,APOA1
GOBP_REGULATION_OF_REACTIVE_OXYGEN_SPECIES_BIOSYNTHETIC_PROCESS	ADHD	7.54E-06	0.000333157	0.98195	204		blood	TWAS	c5	0.98195	0.999994	SLC18A2,ALOX5,ABCD2,ZNF205,CYBA,SPHK2,PARK7,PPARA,CFLAR,TLR6,SNCA,SOD2,ADGRB1,CLCN3,PLCG2,TRAP1,CD36,FYN,CCN6,NDUFC2,TLR4,RAB27A,SLC5A3,CTNS,MMP8
GOBP_REGULATION_OF_REACTIVE_OXYGEN_SPECIES_METABOLIC_PROCESS	ADHD	7.91E-07	0.000156076	0.995956	799		blood	TWAS	c5	0.995956	0.999994	SLC18A2,ALOX5,AKR1C1,AKR1C3,GSTP1,CLEC7A,HVCN1,ABCD2,RNF41,FOXO1,RIPK3,DHRS4,GCH1,FBLN5,COQ7,ZNF205,ITGAM,MT3,HP,CYBA,BECN1,BRCA1,MAPT,GRB2,TP53,DCXR,BCL2,ACP5,PRDX2,TYROBP,SIRT2,CD177,SPHK2,FPR2,GNAI3,PINK1,ZC3H12A,PARK7,EIF6,ROMO1,CBR1,ITGB2,BCR,RAC2,PDGFB,TSPO,PPARA,CFLAR,CYP1B1,HK2,PARL,RHOA,GNAI2,TUSC2,PRKCD,ARF4,BST1,TLR6,SNCA,SOD2,TNF,RIPK1,LEP,STK17A,ADGRB1,PTK2B,GRIN1,NOXA1,CLCN3,DHFR,PLCG2,F2RL1,BCO2,PID1,SYK,SOD1,SIRT5,HIF1A,TRAP1,CD36,TIGAR,FYN,CCN6,TGFBR2,MAPK14,CDKN1A,VDAC1,NDUFC2,RAC1,NFE2L2,TLR4,THBS1,PRCP,RAB27A,SLC5A3,CTNS,PLIN5,GADD45A,BNIP3,FOXM1,BIRC2,MMP8
GOBP_REGULATION_OF_RECEPTOR_BINDING	ADHD	3.56E-05	0.000446961	0.936499	112		blood	TWAS	c5	0.936499	0.999994	NRP1,ATP2A2,B2M,ADAM15,IL10,MMP9,PLCL1,ANXA2,LOX,RGMA,NOG,GREM2,PTPRF,PLCL2,PHLDA2,ATP2A3
GOBP_REGULATION_OF_RECEPTOR_CATABOLIC_PROCESS	ADHD	0.026475	0.0169494	0.118288	49	0.252796	blood	TWAS	c5	0.118288	0.999994	FURIN,ITCH,ABCA2,MYLIP,ANXA2,DTX3L,PTPN1,LAPTM5,MTMR2
GOBP_REGULATION_OF_RECEPTOR_CLUSTERING	ADHD	3.04E-05	0.000577027	0.958052	77		blood	TWAS	c5	0.958052	0.999994	CD81,SHISA7,CRKL,ZDHHC2,GSN,SLC7A11,MESD,TNFAIP6
GOBP_REGULATION_OF_RECEPTOR_INTERNALIZATION	ADHD	1.31E-05	0.000333018	0.968726	272		blood	TWAS	c5	0.968726	0.999994	DRD4,ANKRD13D,ARRB1,ANKRD13A,ATXN2,CD63,NUMB,NECAB2,ITGB3,ARRB2,INSR,ARF1,PICK1,PPP3R1,AP2M1,EGF,LRPAP1,AHI1,FLOT1,VEGFA,ARC,SCRIB,DTNBP1,ANXA2,PLCG2,SYK,MAGI2,SDCBP,EFNB2,ANGPT1,TBC1D5,ATAD1,RIN3,MTMR2,GH1
GOBP_REGULATION_OF_RECEPTOR_LOCALIZATION_TO_SYNAPSE	ADHD	-4.18E-05	0.00070677	0.952891	40		blood	TWAS	c5	0.952891	0.999994	HRAS,CNIH2,ADAM10,ARHGAP44,TYROBP,RAP1A,PRKCZ,ZDHHC3,DAG1,DBN1,STX7
GOBP_REGULATION_OF_RECEPTOR_MEDIATED_ENDOCYTOSIS	ADHD	9.79E-06	0.000223447	0.965048	473		blood	TWAS	c5	0.965048	0.999994	DRD4,ANKRD13D,NEU3,ARRB1,PICALM,ANKRD13A,ATXN2,HIP1R,BICD1,CD63,PSEN1,NUMB,B2M,NECAB2,ITGB3,ARRB2,DNM2,C3,INSR,ARF1,LDLRAP1,PPT1,SGIP1,SYNJ1,PICK1,DGKD,PPP3R1,PROM2,TF,AP2M1,TNK2,EGF,LRPAP1,IL4,DAB2,AHI1,FLOT1,VEGFA,CD2AP,SERPINE1,RABGEF1,HIP1,ARC,SCRIB,CLU,ABCA2,BMP2K,DTNBP1,ANXA2,WASL,PLCG2,ITGAV,SYK,MAGI2,CBL,SDCBP,EFNB2,APP,ANGPT1,SMAP1,TBC1D5,RAC1,ATAD1,ARF6,RIN3,RAB21,MTMR2,DNAJC6,GH1,AAK1
GOBP_REGULATION_OF_RECEPTOR_RECYCLING	ADHD	1.19E-05	0.000407793	0.976692	188		blood	TWAS	c5	0.976692	0.999994	LAMTOR1,PSEN1,NSF,TBC1D16,LDLR,RAB29,ECE1,VAMP3,KIF16B,NSG1,SNCA,SCRIB,AP1AR,ANXA2,RAMP3,OPTN,TRAT1
GOBP_REGULATION_OF_RECEPTOR_SIGNALING_PATHWAY_VIA_STAT	ADHD	-2.38E-05	0.000288366	0.934258	397		blood	TWAS	c5	0.934258	0.999994	RET,CLEC12B,SH2B3,IL23A,CENPJ,NLK,CRLF3,CDK5R1,CD300A,HGS,TYK2,IFNL1,PPP2R1A,IL6R,MST1L,ADIPOR1,IL10,IL24,EPHB2,IL23R,GADD45A,PIGU,CYP1B1,VHL,PARP14,MST1,EGF,IL4,PPP2CA,TNF,LEP,PTK2B,NOTCH1,JAK2,IL10RB,PPARG,OCIAD1,OCIAD2,LEPROT,DOT1L,DAB1,F2R,CAV1,PIBF1,IL6,PWP1,SOCS2,PTPRC,IL7R,SOCS1,PRLR,IFNG,MGAT5,ELP2,HES1,PTPN2,IL10RA,GH1
GOBP_REGULATION_OF_REGULATED_SECRETORY_PATHWAY	ADHD	-2.75E-06	0.000171385	0.987175	712		blood	TWAS	c5	0.987175	0.999994	ADRA2A,BACE1,SPI1,KLRC2,ATP2A2,RPH3A,LRRK2,SLC4A8,NCKAP1L,SCAMP5,FES,CACNA1H,BAIAP3,PRKCB,DOC2A,ITGAM,STX4,AP1G1,ADORA2B,LGALS9,GIT1,CD300A,UNC13D,RAB3D,RAB3A,CEACAM1,CD177,CALM3,SPHK2,SYT5,STXBP2,PRAM1,RAP1A,SNAPIN,SYT11,CD84,FCGR2B,FGR,PTAFR,RIMS3,ITGB2,SEPTIN5,BCR,ADORA2A,RAC2,CACNA1I,RAB3GAP1,CACNB4,VAMP8,GSK3B,SNX4,GATA2,P2RY1,CCR2,GNAI2,HYAL3,REST,IL4,HLA-F,RABGEF1,ZP3,BLK,STXBP1,NOTCH1,WNT7A,DTNBP1,CACNB2,F2RL1,SYK,STX1A,HMOX1,PFN2,FER,APBA2,RAP1BL,STXBP5,C12orf4,IL4R,SYT1,GRIN3A,TRPV6,RAB15,SYT17,PDPK1,GAB2,GIPC1,ADGRE2,STXBP3,MICAL1,PREPL,RAB27A,RAB5A,FBXL20,P2RX1,CNR1,KCNB1,LYN,SYT3,RPH3AL,PRKCG
GOBP_REGULATION_OF_RELEASE_OF_CYTOCHROME_C_FROM_MITOCHONDRIA	ADHD	1.63E-05	0.000407832	0.968171	186		blood	TWAS	c5	0.968171	0.999994	PPIF,BAD,HRK,DNM1L,AKT1,BCL2L2,NOL3,ARRB2,PLSCR3,TP53,PDCD5,PLAUR,BBC3,BAX,MLLT11,LMNA,PINK1,MMP9,PLA2G6,BIK,BCL2L11,MFF,PARL,GPX1,BAK1,GPER1,CLU,PRELID1,MOAP1,TNFSF10,HGF,GHITM,PMAIP1,BID,FAM162A,BMF,OPA1,BCL2L1,TRIAP1,BNIP3
GOBP_REGULATION_OF_RELEASE_OF_SEQUESTERED_CALCIUM_ION_INTO_CYTOSOL	ADHD	-2.33E-05	0.000353206	0.947453	264		blood	TWAS	c5	0.947453	0.999994	CALM1,CAPN3,CORO1A,JPH3,CYBA,HAP1,ITGB3,CALM3,BAX,GSTM2,XCL1,FKBP1A,NTSR1,PRKCE,CALM2,TRPC1,HTT,CXCL9,CXCL10,SNCA,DIAPH1,GPER1,PTK2B,ABL1,ANK2,CAMK2D,PKD2,TMEM38A,F2RL3,PLCG1,JSRP1,CHD7,F2R,UBASH3B,CASQ1,RYR2,AKAP6,FKBP1B,SRI,SELENON,SLC8A1,PDE4D,TMEM38B,PRKD1,CEMIP,GSTO1,LYN,CD19
GOBP_REGULATION_OF_RENAL_SYSTEM_PROCESS	ADHD	-1.13E-05	0.000408003	0.977948	137		blood	TWAS	c5	0.977948	0.999994	PTPRO,CYBA,INPP5K,ACE,SLC9A3R1,ADORA1,ADORA2A,PDGFB,GNAI2,CORIN,F2R,F2RL1,SPX,CORO2B,EDN1,GAS6
GOBP_REGULATION_OF_REPRODUCTIVE_PROCESS	ADHD	3.09E-06	0.000229235	0.989238	541		blood	TWAS	c5	0.989238	0.999994	FAM170B,TACR2,NODAL,ANAPC16,PTGDR2,ZP1,DDB1,ANAPC15,YBX3,ANAPC7,ANAPC5,DHX37,CHFR,ARHGDIB,ACVR1B,METTL3,BMP4,CIB1,CACNA1H,FANCA,SERPINF1,CDC27,ITGB3,C1QBP,TAC4,STK11,AMH,FZR1,SIRT2,BAX,PPP2R1A,INSR,RETN,OVGP1,HORMAD1,PTAFR,CDC25B,SRC,STK4,SEMG1,SYCP2,UMODL1,ANAPC1,INHBB,RHBDD1,PLB1,EAF2,P2RY1,KIF9,CDC25A,IHO1,HYAL3,OXTR,PDE5A,ANAPC4,RBPJ,GDF9,CDC23,CDC25C,RAD1,RPS6KA2,CCR6,VEGFA,LFNG,ZP3,POMZP3,AGO2,PIWIL2,NKX3-1,SFRP1,PLAT,CDC26,STXBP1,NOTCH1,PTGDS,ANAPC2,B4GALT1,ESR1,MYH9,GPR3,YTHDF2,NPM2,GNRH1,SOD1,WDR77,JAG1,YTHDC2,SHB,GCM1,RAD51AP1,INTS13,AURKA,DUSP1,CITED2,ANAPC13,YTHDF3,CTNNB1,SMURF2,LHFPL2,UBE2B,ADA,PLCB1,SYDE1,FBXO5,CDKN1B,TEX101,CNR1,BCL2L1,CLXN,CDC16,ACVR1C
GOBP_REGULATION_OF_RESPIRATORY_BURST	ADHD	3.91E-05	0.000576766	0.945931	90		blood	TWAS	c5	0.945931	0.999994	CLEC7A,IGHA2,IGHA1,GRN,INSR,DUSP10,BCR,RAC2,NCF1,NOXA1,SLAMF8,RPS19,CAMK1D,RAC1
GOBP_REGULATION_OF_RESPIRATORY_GASEOUS_EXCHANGE	ADHD	1.78E-05	0.000499563	0.971648	97		blood	TWAS	c5	0.971648	0.999994	MTG1,NMB,FTO,NLGN2,ADORA1,MTG2,NTSR1,PBX3,TSHZ3,PASK,NR4A2,SLC5A3,GLS
GOBP_REGULATION_OF_RESPONSE_TO_CYTOKINE_STIMULUS	ADHD	3.19E-05	0.000192265	0.868038	787		blood	TWAS	c5	0.868038	0.999994	NLRP6,SIGIRR,IRF7,NR1H3,C1QTNF4,TRIM6,HPX,PELI3,GSTP1,SH2B3,OAS1,OAS3,STAT2,TNFRSF1A,PTPN6,TBK1,METTL3,SPPL2A,MAP2K5,CYLD,NLRC5,NOL3,PAFAH1B1,MAPK7,RFFL,NKIRAS2,CD300LF,SPHK1,CDC37,SPPL2B,TLE5,CACTIN,PIAS4,LSM14A,AXL,CARD8,IRF3,NR1H2,NLRP2,CSF1,ISG15,HIPK1,ECM1,ADAR,DCST1,PADI2,MUL1,CPNE1,SAMHD1,MAVS,BIRC7,TTLL12,IL1RN,CXCR4,CASP8,IRAK2,PARP14,TRAIP,UBE2K,IRGM,TRIM41,ARG1,H2BC11,HSPA1A,HSPA1B,AGPAT1,RIPK1,TRIM56,RABGEF1,SHARPIN,CNOT7,RIPK2,AGPAT2,TRAF2,PPARG,TXK,STAP1,TLR2,TNFAIP3,CD74,STING1,PARP9,YTHDF2,F2RL1,SPATA2,PTPN1,GFI1,SYK,CAV1,FADD,IL6,IL7,RNF185,HIF1A,LAPTM5,TRIM44,USP18,PPP2CB,ANGPT1,LRRC70,CASP4,CASP1,CARD16,PTPRC,YTHDF3,IL1R2,IL1R1,OTULIN,SOCS1,TREX1,NAIP,CCDC3,TLR4,IRAK3,PXDN,IFIH1,ROBO1,MED1,PTPN11,PTPN2,ADAM17,ZBP1,NKIRAS1,TRIM32,EDN1,GAS6,VRK2,ZNF675,IKBKB
GOBP_REGULATION_OF_RESPONSE_TO_DNA_DAMAGE_STIMULUS	ADHD	4.81E-06	0.00014424	0.973425	1139		blood	TWAS	c5	0.973425	0.999994	SLF2,EPC1,ERCC6,PARG,MMS19,H2AX,USP47,CHEK1,NFRKB,CD44,OTUB1,TAF10,DPF2,KAT5,RAD9A,KMT5B,RNF169,RPS3,CRY1,BCL7A,EP400,DDX11,MCRS1,SMARCD1,ZNF385A,SMARCC2,TIMELESS,ING4,MDM2,YEATS4,CUL4A,BRCA2,RAD51,INO80,TP53BP1,WDR76,FEM1B,PML,TELO2,SMG1,SGF29,INO80E,PPP4C,BCL7C,FUS,NUDT16L1,BRD7,TERF2,SF3B3,RFWD3,TERF2IP,SPIRE2,COPS3,HIC1,USP22,ATAD5,SMARCE1,KAT2A,BRCA1,ATXN7L3,MAPT,SMARCD2,FXR2,TP53,WRAP53,RECQL5,THOC1,BCL2,CDKN2D,SMARCA4,BABAM1,ANKLE1,TMEM161A,PIAS4,SIRT6,YJU2,HDGFL2,ERCC1,PNKP,RUVBL2,PRKCG,TFPT,KMT5C,TRIM28,MAD2L2,MCL1,VPS72,POGZ,MUC1,UBQLN4,CASP9,PYHIN1,PARP1,ARID1A,RPA2,EYA3,TAF12,MEAF6,ZMPSTE24,DMAP1,USP1,TTI1,TAF4,MRGBP,RTEL1,DYRK1A,PTTG1IP,SMARCB1,MIF,THOC5,HDAC10,MAP3K20,TRIP12,SUPT7L,OGG1,TADA3,RUVBL1,MAGEF1,RNF168,WDR48,SETD2,SMARCC1,ATRIP,PARP3,PBRM1,NEK4,PRKCD,ACTR8,SFRP2,ING2,TADA2B,TAF7,UIMC1,MRNIP,SHLD3,SLF1,SF3B5,PPP1R10,IER3,DDX39B,WRNIP1,POLH,SUPT3H,CGAS,TAF6,ZCWPW1,ZNHIT1,CYREN,SMARCD3,BCL7B,TRRAP,UBR5,ENY2,HSF1,CCAR2,NKX3-1,CLU,PBK,CDK9,ENDOG,ABL1,NACC2,HELQ,ABRAXAS1,ACKR3,PHF10,CHEK2,CCDC117,ARMT1,PARP9,DTX3L,ARID2,TFIP11,SIRT1,FIGNL1,KDM1A,BAZ1B,SUPT20H,ACTR2,SPRED2,SOX4,SPRED1,OTUB2,XRCC1,RPL26,HMGB1,UBE2N,FAM168A,TIGAR,RAD51AP1,NSMCE1,AUNIP,SMARCA2,TAF2,PCNA,SHLD1,FBH1,PMAIP1,RNF8,BID,DDX5,AXIN2,RAD52,FBXO4,ERCC8,RMI2,ATM,BARD1,MYC,POLQ,KMT5A,FBXO5,DEK,TTI2,TADA1,NSMCE4A,ZNF365,SHLD2,DDIAS,RBBP8,SPIRE1,SMCHD1,CEBPG,NPAS2,MARCHF7,KAT2B,RNASEH2B,SKIL,TAF5,RIF1,ING3,SMYD2,BCL2L1,BABAM2,UCHL5,TRIAP1,PARPBP,PAXIP1,SPIDR,PRKDC,UBE2V2,TRIM32,HELB,EPC2,SETMAR,MGMT,TAF6L,ETAA1,FOXM1
GOBP_REGULATION_OF_RESPONSE_TO_ENDOPLASMIC_RETICULUM_STRESS	ADHD	1.20E-05	0.000267051	0.964106	317		blood	TWAS	c5	0.964106	0.999994	ALOX5,SVIP,NR1H3,LRRK2,TMBIM6,DDIT3,LPCAT3,SELENOS,BFAR,HERPUD1,ERN1,USP14,TMEM259,ABCA7,SGTA,PPP1R15A,BAX,NR1H2,FCGR2B,ATF6,PPP1R15B,TXNDC12,PARK7,DDRGK1,SERINC3,NCK2,BCL2L11,BOK,WFS1,PIK3R1,BAG6,HSPA1A,ATF6B,BAK1,GRINA,CLU,DAB2IP,HSPA5,UBQLN1,TMEM33,XBP1,PTPN1,CAV1,SIRT1,CREB3,FICD,RNF185,USP13,RNFT2,PMAIP1,NFE2L2,ATXN3,PIGBOS1,MANF,NCK1,OPA1,ERP29,PTPN2,BCL2L1,UFL1,AQP11,DNAJB9,RNFT1,EIF2AK3,UBXN1
GOBP_REGULATION_OF_RESPONSE_TO_EXTRACELLULAR_STIMULUS	ADHD	-2.21E-05	0.000576264	0.969438	168		blood	TWAS	c5	0.969438	0.999994	VDR,SNW1,BBS4,BBS2,MT3,BCL2,KANK2,BAX,NENF,PPARA,LEP,TRIM24,MN1,NUCB2,SPX,GHRL,MKKS,RXRA,MED1
GOBP_REGULATION_OF_RESPONSE_TO_FOOD	ADHD	-2.06E-05	0.000705429	0.976679	120		blood	TWAS	c5	0.976679	0.999994	BBS4,BBS2,MT3,NENF,PPARA,LEP,NUCB2,SPX,GHRL,MKKS
GOBP_REGULATION_OF_RESPONSE_TO_INTERFERON_GAMMA	ADHD	3.33E-05	0.000446953	0.940561	97		blood	TWAS	c5	0.940561	0.999994	NR1H3,HPX,NLRC5,CDC37,NR1H2,PARP14,PPARG,IRGM,ARG1,TXK,PARP9,SOCS1,MED1,PTPN2
GOBP_REGULATION_OF_RESPONSE_TO_OSMOTIC_STRESS	ADHD	-0.00812328	0.0164386	0.621193	50	0.304956	blood	TWAS	c5	0.621193	0.999994	MICU1,BAD,YBX3,TRPV4,CLN3,SLC25A23,ARHGEF2,PTGS2,MLC1,EFHD1,ABCB1
GOBP_REGULATION_OF_RESPONSE_TO_OXIDATIVE_STRESS	ADHD	-7.01E-06	0.000195994	0.97148	513		blood	TWAS	c5	0.97148	0.999994	ALOX5,STOX1,AIFM2,LRRK2,BAG5,AKT1,GCH1,FBLN5,GFER,TBC1D24,NOL3,MEAK7,MAPK7,MCL1,IL10,PINK1,PARP1,SESN2,PARK7,GGT7,TRPM2,FBXO7,ATF4,HTRA2,GPX1,TLR6,REST,MCTP1,VNN1,SOD2,TNF,RIPK1,PPIA,HSPB1,MAPKAP1,ENDOG,ABL1,UBQLN1,SLC7A11,TSC1,FBXW7,HEBP2,DHFR,OXR1,SOD1,SIRT1,HIF1A,TRAP1,CD36,HGF,FYN,SELENON,ACOX2,CTNNB1,FUT8,MACROH2A1,NCOA7,FOXO3,SESN1,NFE2L2,TXN,TLR4,LANCL1,SESN3,PNPLA8,PDE8A,FZD1
GOBP_REGULATION_OF_RESPONSE_TO_REACTIVE_OXYGEN_SPECIES	ADHD	-6.03E-06	0.000267127	0.981999	213		blood	TWAS	c5	0.981999	0.999994	LRRK2,GCH1,FBLN5,IL10,PINK1,SESN2,PARK7,RIPK1,ENDOG,ABL1,HEBP2,DHFR,FOXO3,TRAP1,CD36,HGF,SESN1,NFE2L2,TXN,SESN3,PDE8A
GOBP_REGULATION_OF_RESPONSE_TO_TUMOR_CELL	ADHD	-4.14E-06	0.000353268	0.990642	126		blood	TWAS	c5	0.990642	0.999994	CD226,CEACAM1,PVR,NECTIN2,IL4I1,MR1,FBXO38,HAVCR2,HLA-DRB1,CD274,DAPK1,CD160,HMGB1,AHR,IL12A,CRTAM
GOBP_REGULATION_OF_RESPONSE_TO_WOUNDING	ADHD	8.61E-06	0.00017949	0.961754	699		blood	TWAS	c5	0.961754	0.999994	ADRA2A,ITGB1,ALOX5,PLAU,ACTA2,PTEN,HRAS,ST3GAL4,SERPING1,CNTF,CLEC7A,SH2B3,KRT1,CD9,STK24,DUOX2,DUOX1,SMAD3,VKORC1,CRK,SCARF1,SERPINF2,RTN4RL1,GIT1,GRN,GP1BA,ALOX12,NDEL1,ACTG1,EMILIN2,SERPINB2,PRDX2,INSL3,TBXA2R,MAP2K2,CEACAM1,CADM4,PLAUR,PTPRS,SIGLEC10,LRIG2,CERS2,USF1,SERPINC1,IL10,CD34,EPHB2,AJAP1,THBD,RTN4R,KREMEN1,PDGFB,CXCR4,MYLK,CLASP2,PRKCD,FGF2,HPSE,MMRN1,SLC12A2,HBEGF,F12,OCLN,KIAA0319,TNF,ENPP4,RREB1,SERPINE1,NOS3,PTK2,DMTN,ARFGEF1,KANK1,SPP1,KLKB1,TNFAIP3,EPHA4,XBP1,ANXA2,SERPINE2,F2R,F2RL1,TFPI,ANXA1,UBASH3B,CAV1,VIL1,RGMA,PRKG1,FKBP1B,CD36,CLASP1,MAP2K1,PTPRF,APOE,ABAT,PDGFA,NFE2L2,THBS1,IGF1R,PROC,PHLDB2,SRSF6,ADTRP,PROS1,EDN1,PRKCE,PLAT,MTOR,CLDN4,F7,VTN,CD109
GOBP_REGULATION_OF_RETINOIC_ACID_RECEPTOR_SIGNALING_PATHWAY	ADHD	-2.52E-05	0.000998214	0.979879	63	0.612661	blood	TWAS	c5	0.979879	0.999994	CTBP2,AKR1C3,SNW1,CNOT1,TRIM16,DHRS3,EZH2,KLF2,CYP26B1,NR2C1,ASXL1
GOBP_REGULATION_OF_RETROGRADE_PROTEIN_TRANSPORT_ER_TO_CYTOSOL	ADHD	5.17E-05	0.000998955	0.958712	43	0.340197	blood	TWAS	c5	0.958712	0.999994	SVIP,OS9,YOD1,EDEM2,UBE2G2,DERL3,UBE2J1,UBAC2,ERLEC1,EDEM1,BRSK2
GOBP_REGULATION_OF_RETROGRADE_TRANSPORT_ENDOSOME_TO_GOLGI	ADHD	1.04E-05	0.000447021	0.981474	82		blood	TWAS	c5	0.981474	0.999994	LRRK2,RAB29,EIPR1,ARFIP1,ATP9A,USP7
GOBP_REGULATION_OF_RHO_PROTEIN_SIGNAL_TRANSDUCTION	ADHD	7.76E-06	0.00025793	0.97601	482		blood	TWAS	c5	0.97601	0.999994	ITGB1,NRP1,NET1,ARHGAP42,EPS8L2,ARRB1,KCTD10,ARHGDIB,MCF2L,LPAR6,KCTD13,ADGRG1,FLCN,TNFAIP1,ITGA3,KANK2,F2RL3,MYO9B,ARHGAP35,RASIP1,EPS8L1,ARHGEF18,CDC42SE1,ARHGEF2,F11R,ABL2,RTN4R,BCR,GPR55,GPR35,HEG1,ARAP3,CCDC125,RASGRF2,RIPOR2,FLOT1,GPR20,ARHGEF10,ABCA1,LPAR1,SCAI,ABL1,KANK1,GPR18,RALBP1,CUL3,F2R,F2RL1,BCL6,EPS8,STMN1,GPR65,RAF1,CDC42SE2,RAC1,AKAP13,GPR17,ROBO1,PDCD10,ARHGEF3
GOBP_REGULATION_OF_RIG_I_SIGNALING_PATHWAY	ADHD	-5.35E-06	0.000706099	0.993951	100		blood	TWAS	c5	0.993951	0.999994	BIRC3,BIRC2,NLRX1,DHX58,C1QBP,NPLOC4,UFD1,PUM2,ANKRD17,DDX60,NOP53,RNF125,PUM1,OASL,SEC14L1,USP15
GOBP_REGULATION_OF_RNA_BINDING	ADHD	2.78E-05	0.000998782	0.977814	39	0.680324	blood	TWAS	c5	0.977814	0.999994	GEMIN2,EIF4A3,CARM1,NUCKS1,EIF4G1,CDK9,EIF3D,NCBP1,EIF3C
GOBP_REGULATION_OF_RNA_EXPORT_FROM_NUCLEUS	ADHD	2.47E-06	0.000499815	0.996056	60		blood	TWAS	c5	0.996056	0.999994	NRDE2,TPR,NCBP2,SETD2,NSUN2,NUP153,IWS1
GOBP_REGULATION_OF_RNA_POLYMERASE_II_REGULATORY_REGION_SEQUENCE_SPECIFIC_DNA_BINDING	ADHD	-6.03E-05	0.00099876	0.951889	48	0.342081	blood	TWAS	c5	0.951889	0.999994	DAZAP2,DDIT3,ZBTB7C,LAMTOR5,ZMPSTE24,DDRGK1,EP300,FBXW7
GOBP_REGULATION_OF_RNA_SPLICING	ADHD	-1.79E-05	0.000242363	0.941143	464		blood	TWAS	c5	0.941143	0.999994	RBM20,HNRNPF,HNRNPH3,ZPR1,RPS13,PRPF19,TAF10,SFSWAP,TMBIM6,HNRNPA1,RPS26,ZC3H10,SLC39A5,SAP18,RBM23,PRMT5,RBM25,SNW1,RNPS1,SGF29,FUS,SF3B3,METTL16,USP22,KAT2A,ATXN7L3,C1QBP,ERN1,POLR2A,FXR2,JMJD6,SRSF2,PTBP1,CIRBP,DAZAP1,RBM42,CELF5,ZBTB7A,PRX,SNRNP70,U2AF2,CLK2,PRDX6,SRRM1,TAF12,SRSF4,RBMXL1,ZNF326,RBM12,RBM39,DYRK1A,RRP1B,DDX17,NCL,SUPT7L,HNRNPLL,SRSF7,TIA1,TADA3,ILDR1,MBNL1,TRA2B,PCBP4,REST,TADA2B,RBM22,CLK4,HNRNPH1,PIK3R1,SF3B5,SUPT3H,FASTK,TRRAP,ENY2,SMU1,HABP4,NCBP1,SON,SETX,LARP7,PTBP2,RBFOX2,RBM38,AHNAK,TAF6L,CELF2,WDR77,CCNL1,SUPT20H,WTAP,QKI,PTBP3,RBM7,RAVER2,SRSF10,SRPK1,SRSF3,TRA2A,DDX5,FAM172A,HNRNPL,TADA1,NUP98,METTL4,CWC22,RBM5,KAT2B,SRSF6,KHDRBS2,CDK12,SRPK2,RBM11,THRAP3,MBNL2,SRSF9,RBM15,CLNS1A,SRSF12,KHDRBS3,HSPA8,ESRP2
GOBP_REGULATION_OF_RRNA_PROCESSING	ADHD	3.25E-06	0.000499683	0.994805	93		blood	TWAS	c5	0.994805	0.999994	TRMT112,HEATR1,WDR75,WDR43,SHQ1,RIOK1,BUD23,RIOK2,USP36,YTHDF2,NUDT16,DIMT1,METTL18,UTP15,KAT2B
GOBP_REGULATION_OF_RUFFLE_ASSEMBLY	ADHD	-5.93E-06	0.000288534	0.983615	230		blood	TWAS	c5	0.983615	0.999994	HRAS,EPS8L2,CARMIL2,DEF8,PLEKHM1,PFN1,ABI3,NDEL1,ICAM1,EPS8L1,RCC2,KANK1,ARHGAP24,STAP1,PFN2,P2RY12,TACSTD2,WDPCP,FAM98A,CAV1,EPS8,COBL,CORO1C,P2RX4,RHOG,EVL,RDX,SH3YL1
GOBP_REGULATION_OF_RYANODINE_SENSITIVE_CALCIUM_RELEASE_CHANNEL_ACTIVITY	ADHD	-6.06E-06	0.000576663	0.991616	112		blood	TWAS	c5	0.991616	0.999994	CALM1,CALM3,GSTM2,FKBP1A,CALM2,CAMK2D,PKD2,JSRP1,AKAP6,FKBP1B,SRI,SELENON,PDE4D,GSTO1
GOBP_REGULATION_OF_SECONDARY_METABOLIC_PROCESS	ADHD	-1.57E-05	0.000576843	0.978303	79		blood	TWAS	c5	0.978303	0.999994	SLC24A5,MFSD12,APPL1,RAPGEF2,SLC7A11,RAB38,OPN3,CTNS,GIPC1
GOBP_REGULATION_OF_SENSORY_PERCEPTION	ADHD	-2.39E-05	0.000408036	0.953283	110		blood	TWAS	c5	0.953283	0.999994	GRIN2D,ADORA1,IL10,SLC9A1,PTAFR,NTSR1,OPRL1,MGLL,GPR171,F2R,SPX,ACP3,CCN3,ATPSCKMT,PRKAR1B,FABP5,EDN1
GOBP_REGULATION_OF_SEQUESTERING_OF_TRIGLYCERIDE	ADHD	-1.38E-05	0.000576915	0.980914	85		blood	TWAS	c5	0.980914	0.999994	PNPLA2,OSBPL8,PLIN3,PLIN5,FITM2,PPARA,OSBPL11,PPARG,LPL,PLIN2,ABHD5
GOBP_REGULATION_OF_SIGNALING_RECEPTOR_ACTIVITY	ADHD	-1.30E-05	0.000223401	0.953583	577		blood	TWAS	c5	0.953583	0.999994	ADRA2A,ITGB1,NRP1,PLAU,DKK3,TSG101,PPP2R5B,CAPN1,CNIH2,IL18BP,CLEC12B,BICD1,SNX6,PSEN1,WFIKKN1,VPS25,MINK1,DLG4,NLGN2,NPTX1,CHMP6,CACNG8,LILRB4,SHISA7,SHC1,FCGR2B,ADORA1,IL10,PINK1,EPHB2,HDAC1,SLC6A9,PARK7,ERRFI1,DLGAP4,SRC,ZGPAT,NPTXR,PPARA,MAPK8IP2,SHANK3,NCK2,SOCS5,CNRIP1,TGFA,CBLB,P2RY1,KLHL24,MUC4,CCR2,PRKCD,DKK2,EGF,ZFYVE28,LRPAP1,HBEGF,ADRB2,RASGRF2,RWDD1,TNF,PRRT1,SERPINE1,NCAPG2,NCF1,AKAP9,NPTX2,BUD31,ARC,LYNX1,LY6E,PTK2B,JAK2,DAPK1,IFNGR2,PPARG,FBXW7,EREG,AREG,ESR2,HOMER1,TAFA1,CBL,RAMP3,NOG,HIF1A,APP,NCOA3,PDE4D,MEF2C,IFNG,CCL2,GREM2,BEGAIN,SLC24A4,PHLDA2,ADAM17,EDN1,HDAC2,ANKRD13C,NETO2
GOBP_REGULATION_OF_SIGNAL_TRANSDUCTION_BY_P53_CLASS_MEDIATOR	ADHD	-9.94E-06	0.000277136	0.971381	347		blood	TWAS	c5	0.971381	0.999994	CHEK1,CD44,NUAK1,RNF34,ZNF385A,NOP2,ING4,MDM2,AKT1,PIP4P1,PRMT5,PML,RRN3,UBB,COPS3,HIC1,ATAD5,RFFL,HEXIM1,CDK5RAP3,TP53,BCL2,STK11,RPS15,YJU2,MUC1,PYHIN1,RPL11,ZMPSTE24,CHD5,TP53RK,DYRK1A,PTTG1IP,MIF,EP300,RPS7,ING2,RPF2,SGK1,SOX4,ZNHIT1,ARMC10,TRIM24,HIPK2,RRM2B,KAT6A,CHEK2,SETD9,NOP53,SIRT1,KDM1A,SPRED2,SPRED1,RPL37,MAPKAPK5,EIF5A,AURKB,RPL26,URB2,AURKA,PMAIP1,DDX5,ATM,MYC,KMT5A,USP7,PRMT6,MARCHF7,MLF1,SMYD2,PAK1IP1,TRIAP1,RPS20,DYRK2,MTOR
GOBP_REGULATION_OF_SISTER_CHROMATID_COHESION	ADHD	5.79E-07	0.000499545	0.999075	102		blood	TWAS	c5	0.999075	0.999994	SLF2,DDX11,RB1,CTCF,SLF1,NSMCE2,RAD21,CTNNB1,AXIN2,MACROH2A1,SMC5,TNKS,WAPL
GOBP_REGULATION_OF_SKELETAL_MUSCLE_CELL_DIFFERENTIATION	ADHD	2.22E-05	0.00057692	0.9693	87		blood	TWAS	c5	0.9693	0.999994	AKIRIN1,DDX17,GPC1,NLN,CYP26B1,EPHB1,DDX5,MEF2C,UQCC2,NR1D2
GOBP_REGULATION_OF_SKELETAL_MUSCLE_CELL_PROLIFERATION	ADHD	4.63E-05	0.000706199	0.947713	93		blood	TWAS	c5	0.947713	0.999994	SIX5,AKIRIN1,PAXBP1,CFLAR,FGF2,JAK2,CAV2,ANGPT1,SELENON,EPHB1,PPARD
GOBP_REGULATION_OF_SKELETAL_MUSCLE_CONTRACTION	ADHD	8.46E-06	0.000997324	0.993228	86	0.831799	blood	TWAS	c5	0.993228	0.999994	ACTN3,C12orf57,SLC8A3,ATP2A1,SCN4A,DMPK,GSTM2,KCNJ2,CASQ1,GSTO1
GOBP_REGULATION_OF_SKELETAL_MUSCLE_TISSUE_DEVELOPMENT	ADHD	5.92E-05	0.000996705	0.952609	81	0.391093	blood	TWAS	c5	0.952609	0.999994	CDON,IGF2,ACTN3,YBX3,WNT10B,RPS6KB1,BCL2,FLOT1,NIBAN2,DLL1,PRKAA1,CTNNB1,MEF2C,ACVR1
GOBP_REGULATION_OF_SMAD_PROTEIN_SIGNAL_TRANSDUCTION	ADHD	2.14E-05	0.000499481	0.965824	166		blood	TWAS	c5	0.965824	0.999994	PBLD,NODAL,FAM89B,LRP1,BMP4,TGFB3,CILP,SH2B1,NUP93,PARP1,BMPR2,SPTBN1,PPARG,DAB2,KIAA0319,BMP6,JAK2,BMP2,VEPH1,SMAD4,TOB1,RBPMS,TGFBR1,CCN3,BMPR1A
GOBP_REGULATION_OF_SMALL_GTPASE_MEDIATED_SIGNAL_TRANSDUCTION	ADHD	1.33E-06	0.000130088	0.991823	1427		blood	TWAS	c5	0.991823	0.999994	SHOC2,ARHGAP12,ITGB1,NRP1,RASGEF1A,ARHGAP22,NET1,ARHGAP19,ARHGAP42,EPS8L2,SWAP70,ARHGEF12,CDON,ARHGAP1,MADD,SIPA1,RHOD,ARAP1,ARRB1,KCTD10,GIT2,RASAL1,RHOF,ARHGDIB,FGD4,RACGAP1,ARHGAP9,ARHGEF25,PLEKHG6,MCF2L,SPATA13,KBTBD6,KBTBD7,LPAR6,SPRY2,INF2,ARHGEF40,SOS2,ARHGAP11A,DENND4A,MYO9A,ARHGAP17,KCTD13,ADGRG1,PLEKHG4,ARHGAP44,FLCN,ABR,CRK,RAP1GAP2,TNFAIP1,GIT1,ARHGAP27,ITGA3,LRRC59,DNM2,KANK2,ARHGAP45,F2RL3,MYO9B,GMIP,SIPA1L3,RASGRP4,CADM4,ARHGAP35,CYTH2,RASIP1,NUP62,EPS8L1,VAV1,ARHGEF18,CSF1,MFN2,CDC42SE1,DENND4B,NTRK1,ARHGEF11,ARHGEF2,ARHGEF19,F11R,ARHGAP30,ARHGEF10L,ABL2,RAP1GAP,EPHB2,ITPKB,OBSCN,RHOU,SIPA1L2,PLEKHG5,SSX2IP,SYDE2,SRC,TGM2,PREX1,ARFGEF2,ARFGAP1,STMN3,TIAM1,RTN4R,LZTR1,BCR,CYTH4,SH3BP1,PSD4,GPR55,GPR35,SOS1,STAMBP,ARHGAP31,KALRN,HEG1,RAF1,IQSEC1,SRGAP3,FAM13B,ARAP3,SQSTM1,ERBIN,CCDC125,RASGRF2,TIAM2,TAGAP,RIPOR2,FLOT1,STK19,CD2AP,PIK3CG,ARHGEF5,CYTH3,RAC1,RABGEF1,DENND3,GPR20,ARHGAP39,ARHGEF10,ARFGEF1,ABCA1,LPAR1,SCAI,MAPKAP1,RALGPS1,GARNL3,ABL1,VAV2,NOTCH1,DOCK8,KANK1,FGD3,FBP1,ITSN1,ARHGAP24,FAM13A,GPR18,ARHGAP10,SPRY1,RALBP1,CYTH1,RALGAPB,RALGAPA2,PSD2,RASAL3,SIPA1L1,CUL3,F2R,F2RL1,ARHGEF17,ITGAV,PLEKHG1,CHN1,AUTS2,ARHGAP21,PLEKHG3,BCL6,EPS8,CHN2,CBL,ALS2,RASGRP1,DENND4C,KRAS,ARHGAP5,CYRIB,DOCK2,PPP2CB,DENND1A,STMN1,GPR65,TGFB2,FGD2,GNA13,IQSEC3,RASA1,ARHGAP26,CDC42SE2,TRIO,SGSM3,DEF6,SYDE1,RASA4B,RASA4,ARHGAP25,MAPRE2,APOE,RALGPS2,RALGAPA1,ARF6,AKAP13,NF1,ARHGAP15,GPR17,DOCK3,RABL3,ROBO1,PDCD10,ARHGEF3,VAV3,SRGAP2,ARHGAP18,RGL2,SYNGAP1,NRG1,DNMBP,RDX,ARHGAP20,RASA3,RASA2,PSD3,FGD5,NOTCH2,APOA1,ARHGAP32
GOBP_REGULATION_OF_SMALL_MOLECULE_METABOLIC_PROCESS	ADHD	4.36E-06	0.000144211	0.975858	1267		blood	TWAS	c5	0.975858	0.999994	AKR1C3,TYSND1,DDIT4,SORBS1,ADM,PDZD3,DKK3,H19,IGF2,NR1H3,BAD,ARL2,ACTN3,CPT1A,DGAT2,APPL2,CRY1,PPTC7,NCOR2,DNM1L,ABCD2,GNB3,LPCAT3,CLYBL,FOXO1,AKT1,SLC7A7,PPP1R3E,PSEN1,SELENOS,MLST8,PGP,LCMT1,CLN3,NUPR1,PHKG2,BCKDK,JMJD8,ANTKMT,MLYCD,MBTPS1,CBFA2T3,RCVRN,ADORA2B,NCOR1,FLCN,SREBF1,NOS2,GIT1,NR1D1,IGFBP4,KAT2A,STAT3,BRCA1,SLC4A1,PDK2,ACADVL,TP53,RPTOR,SIRT7,LDLR,STK11,MIDN,ZBTB7A,SIRT6,AKT2,SPHK2,NR1H2,INSR,CD320,ARNT,RORC,CLK2,CD244,DUSP12,PTGS2,ADIPOR1,ATP2B4,SLC45A3,PFKFB2,CDA,PINK1,LPGAT1,PARP1,ZNF692,LDLRAP1,WDTC1,PTAFR,ATP5IF1,SESN2,MFSD2A,ZMPSTE24,PARK7,H6PD,TRIB3,EIF6,SOGA1,SRC,PANK2,NTSR1,ABCG1,TFF3,SIK1,SEC14L2,EP300,TSPO,PPARA,RANBP2,MTLN,IL1B,INSIG2,IRS1,ERFE,HDAC4,PLEK,P2RY1,CLCN2,SLC22A13,SCAP,MST1,DGKQ,REST,SNCA,STARD4,IL4,FGFR4,C1QTNF3,DAB2,NLN,BEND3,GPLD1,TNF,GUCA1B,GNMT,BMP6,FIS1,LEP,SLC35B4,NOS3,PRKAG2,GCK,FOXK1,POR,GPER1,PDK4,PTK2B,EPHX2,RDH10,SLC27A4,WDR5,ABCA2,TTC39B,VCP,FBP1,PRXL2C,SLC7A11,NFKB1,HRH1,PPARG,SLC4A4,PPARGC1A,LEPR,RORA,ENO1,PGAM1,ARV1,GFI1,PID1,ANXA1,CES1,SOD1,CAV1,BMP2,PIBF1,IRS2,SIRT1,ACADM,DNAJC30,SDHAF3,ACACB,ME2,IGFBP3,FMO4,ARPP19,PRKAA1,SIRT5,PRMT3,ZBTB20,HIF1A,SLC25A12,PDK1,FOXK2,LONP2,APP,AK4,ELOVL5,TIGAR,LACC1,PMAIP1,NR3C1,ATPSCKMT,TREX1,SLC2A6,DYRK2,IFNG,PPARD,NDUFC2,P2RX7,FABP3,ME1,USP7,FABP5,FMO5,ETFBKMT,KAT2B,EPM2AIP1,FAM3C,COX11,PTPN2,CNR1,SIRT4,PPP1R3G,PLIN5,TREM2,INSIG1,ERLIN1,KLHL25,PRKCE,NCOA2,MTOR,NCS1,APOA1
GOBP_REGULATION_OF_SMOOTHENED_SIGNALING_PATHWAY	ADHD	2.06E-06	0.000258061	0.993633	333		blood	TWAS	c5	0.993633	0.999994	BTRC,SUFU,DYNC2H1,IFT81,TCTN1,TULP3,GLI1,RB1,TEDC1,CHSY1,ULK3,IFT140,TEDC2,CREBBP,GLIS2,MGRN1,GAS8,RAB34,TUBD1,FUZ,CPLANE2,GORAB,PTCH2,STK36,IFT122,KCTD6,TXNDC15,CTNNA1,NDST1,ENPP1,SMO,POR,SFRP1,VCP,GAS1,PTCH1,EVC,RORA,SERPINE2,DLG5,ARMC9,FBXL17,RUNX2,C2CD3,GLI3,GPR161,KCTD21,CDK20,HERC4,FGFR2,TTC23,TTC21B,WDR11,CD3E,IFT172,UCHL5,MKS1
GOBP_REGULATION_OF_SMOOTH_MUSCLE_CELL_CHEMOTAXIS	ADHD	-1.09E-05	0.000499663	0.982614	80		blood	TWAS	c5	0.982614	0.999994	PDGFD,CORO1B,AIF1,LPAR1
GOBP_REGULATION_OF_SMOOTH_MUSCLE_CELL_DIFFERENTIATION	ADHD	-1.85E-05	0.000353379	0.958146	159		blood	TWAS	c5	0.958146	0.999994	PDCD4,EFEMP2,FGF9,BMP4,RBPMS2,NFATC3,NFATC1,OLFM2,DNMT1,PDGFB,SOD2,SRF,GPER1,ENG,MED28,ANKRD17,EREG,SIRT1,ZEB1,FGFR2,CTH
GOBP_REGULATION_OF_SMOOTH_MUSCLE_CONTRACTION	ADHD	-1.16E-05	0.000267122	0.965267	267		blood	TWAS	c5	0.965267	0.999994	ADRA2A,TACR2,ARHGAP42,ADORA2B,ORMDL3,SPHK1,TBXA2R,DAPK3,PTGS2,ADORA1,OXTR,GHRL,GUCY1A1,ADRB2,SRF,GPER1,F2R,CALCRL,SPX,DOCK5,SOD1,CAV1,CTTN,PRKG1,PROK2,ITGA2,ADA,KCNMA1,DOCK4,ABAT,ZDHHC21,SETD3,P2RX1,RGS2,EDN1
GOBP_REGULATION_OF_SODIUM_ION_TRANSMEMBRANE_TRANSPORT	ADHD	4.95E-06	0.000407723	0.99032	254		blood	TWAS	c5	0.99032	0.999994	DRD4,CHP1,SLC9A3R1,FGF11,ATP1B2,RANGRF,NEDD4L,DNM2,SCN1B,FXYD7,FXYD5,ACTN4,ATP1B1,ATP2B4,SLC9A1,YWHAH,COMMD1,KLHL24,SCN5A,SLMAP,UTRN,STOM,WNK2,CAMK2D,GLRX,STK39,ANK3,CNKSR3,TESC,SNTA1,GPD1L,WNK1,NEDD4,DLG1,KCNQ1,FXYD2,FXYD6,SCN4B,SCN2B,HECW2,PRKCE,ATP1B3,NETO2
GOBP_REGULATION_OF_SODIUM_ION_TRANSPORT	ADHD	4.15E-06	0.000332951	0.990046	346		blood	TWAS	c5	0.990046	0.999994	DRD4,PKP2,AKT1,CHP1,SLC9A3R1,FGF11,ATP1B2,PER1,RANGRF,NEDD4L,DNM2,SCN1B,FXYD7,FXYD5,ACTN4,DMPK,AHCYL1,ATP1B1,ATP2B4,SLC9A1,SIK1,YWHAH,COMMD1,KLHL24,SCN5A,SLMAP,ADRB2,UTRN,NOS3,STOM,WNK2,CAMK2D,GLRX,SERPINE2,STK39,ANK3,CNKSR3,TESC,SNTA1,GPD1L,SLC8A1,WNK1,P2RX7,P2RX4,NEDD4,DLG1,KCNQ1,FXYD2,FXYD6,SCN4B,SCN2B,HECW2,PRKCE,ATP1B3,NETO2,SPTBN4
GOBP_REGULATION_OF_SPHINGOLIPID_BIOSYNTHETIC_PROCESS	ADHD	-9.52E-06	0.000499722	0.984799	84		blood	TWAS	c5	0.984799	0.999994	SAMD8,SIRT3,ORMDL2,ORMDL3,SPHK1,SPHK2,PLA2G6,ORMDL1,PRKCD,ABCA2,PRKAA1
GOBP_REGULATION_OF_SPINDLE_ASSEMBLY	ADHD	-1.47E-05	0.000407957	0.971162	165		blood	TWAS	c5	0.971162	0.999994	NUMA1,CENPJ,DYNC1H1,CHMP4A,PLK1,CHMP1A,CHMP6,VPS4B,CHMP2A,SASS6,GPSM2,TPR,STIL,CHMP4B,DRG1,CHMP3,CEP97,PDCD6IP,RNF4,HSPA1A,HSPA1B,CHMP7,CCSAP,SENP6,CHMP2B,CHMP1B,EML3
GOBP_REGULATION_OF_SPINDLE_ORGANIZATION	ADHD	-6.44E-06	0.000333135	0.984587	212		blood	TWAS	c5	0.984587	0.999994	NUMA1,CENPJ,DYNC1H1,CHMP4A,PKD1,PLK1,CHMP1A,CHMP6,VPS4B,FSD1,NUP62,CHMP2A,SASS6,GPSM2,PSRC1,TPR,STIL,CHMP4B,DRG1,DCTN1,CHMP3,CEP97,PDCD6IP,MAP9,RNF4,TACC3,HSPA1A,HSPA1B,CHMP7,BORA,RAE1,CCSAP,TPX2,SENP6,CHMP2B,CHMP1B,GNAI1,EML3
GOBP_REGULATION_OF_SPONTANEOUS_SYNAPTIC_TRANSMISSION	ADHD	0.0332033	0.0277776	0.23196	20	0.990888	blood	TWAS	c5	0.23196	0.999994	ITGB1,STX1B,SLC12A2,AGER,APP
GOBP_REGULATION_OF_SPROUTING_ANGIOGENESIS	ADHD	-3.24E-06	0.000706022	0.996336	88		blood	TWAS	c5	0.996336	0.999994	ALOX5,ITGA5,SYNJ2BP,JMJD8,EPN2,EPN1,S100A1,IL10,E2F2,FGF2,SEMA6A,VEGFA,SMAD1,DLL1,KLF2,GHRL,GLUL,CEMIP2,JAK1,PPP1R16B,THBS1
GOBP_REGULATION_OF_STEM_CELL_DIFFERENTIATION	ADHD	2.39E-06	0.000249876	0.992379	330		blood	TWAS	c5	0.992379	0.999994	MTCH2,TRIM6,LTBP3,KAT5,PRICKLE1,CHD4,N4BP2L2,MTA1,METTL3,SETD1A,NUDT21,STAT3,HOXB4,CHD3,GATAD2A,SIRT6,TEAD2,GATAD2B,HDAC1,RBBP4,ITCH,SLC4A11,EIF2AK2,KDM3A,GSK3B,DHX36,BBS12,FGF2,REST,NSUN2,EZH2,CDK13,ABL1,NOTCH1,NELFB,KDM4C,OCIAD1,YTHDF2,TACSTD2,SMYD5,LBH,JAG1,PWP1,PUS7,MTA3,ZFP36L2,TGFB2,NFE2L2,BMPR1A,GATA6,HES1,CDK12,MTA2
GOBP_REGULATION_OF_STEM_CELL_DIVISION	ADHD	0.00942622	0.0180913	0.602342	45	0.585846	blood	TWAS	c5	0.602342	0.999994	CDK2AP2,PRDM15,SFRP2,SMYD5,LBH,NCOA3,MLLT3,EVI2B
GOBP_REGULATION_OF_STEM_CELL_POPULATION_MAINTENANCE	ADHD	1.75E-05	0.00044672	0.968808	187		blood	TWAS	c5	0.968808	0.999994	NODAL,DPF2,BRMS1,KDM2B,BCL7A,SMARCD1,ING1,ARID4A,BCL7C,CNOT1,SMARCE1,KAT2A,SMARCA4,CNOT3,ARID4B,ARID1A,HDAC1,RBBP4,SMARCB1,PAX8,WDR43,KDM3A,SMARCC1,ING2,REST,BRD9,ZNF322,BICRAL,SMO,BCL7B,SAP30,PHF10,TP63,LOXL2,BICRA,LBH,SAP30L,NCOA3,SMARCA2,MYC,SUDS3,CNOT2,SAV1,SS18,SAP130,ZC3H13,TAF6L
GOBP_REGULATION_OF_STEM_CELL_PROLIFERATION	ADHD	9.88E-06	0.000377701	0.979121	181		blood	TWAS	c5	0.979121	0.999994	TIAL1,LTBP3,WNT10B,WNT1,RARG,FGF9,N4BP2L2,ZFP36L1,ACE,TP53,CEBPA,SIRT6,MIR320E,IRF6,SFN,KDF1,DGCR8,EIF2AK2,FGF2,HOXA3,NOTCH1,PTCH1,RBPJ,HMGB2,PDCD2,TP63,IRS2,KDM1A,PBX1,CCNE1,RARB,RUNX2,PTPRC,TGFBR2,CTNNB1,PIM1,GLI3,NFIB,NF1,WNT11,CD109
GOBP_REGULATION_OF_STEROID_BIOSYNTHETIC_PROCESS	ADHD	2.32E-05	0.000277107	0.933306	345		blood	TWAS	c5	0.933306	0.999994	AKR1C3,ADM,DKK3,LPCAT3,ARMC5,MBTPS1,SREBF1,NR1D1,DDX20,ABCG1,SEC14L2,TSPO,INSIG2,CLCN2,SCAP,DGKQ,REST,IGFBP7,STARD4,FGFR4,DAB2,TNF,BMP6,LEP,POR,ASAH1,ABCA2,NFKB1,H6PD,PDE8B,GFI1,CES1,SOD1,BMP2,SIRT1,PRKAA1,NR3C1,IFNG,IGF1R,INSIG1,ERLIN1
GOBP_REGULATION_OF_STEROID_HORMONE_BIOSYNTHETIC_PROCESS	ADHD	2.18E-05	0.000407966	0.95748	131		blood	TWAS	c5	0.95748	0.999994	DKK3,CLCN2,DGKQ,REST,DAB2,BMP6,POR,H6PD,PDE8B,BMP2,NR3C1,IGF1R
GOBP_REGULATION_OF_STEROID_HORMONE_SECRETION	ADHD	3.78E-06	0.000446835	0.993251	145		blood	TWAS	c5	0.993251	0.999994	CRY2,CRY1,RETN,KDM5B,TSPO,POMC,GDF9,DAB2,BMP6,NKX3-1,SPP1,GHRL,PTPN11
GOBP_REGULATION_OF_STEROID_METABOLIC_PROCESS	ADHD	2.02E-05	0.000242326	0.933421	445		blood	TWAS	c5	0.933421	0.999994	AKR1C3,ADM,DKK3,DHCR7,LAMTOR1,DGAT2,GNB3,LPCAT3,ARMC5,MBTPS1,SREBF1,NR1D1,STAT5B,ACADVL,LDLR,DDX20,RORC,LDLRAP1,PANK2,ABCG1,SEC14L2,TSPO,INSIG2,CLCN2,SCAP,DGKQ,REST,IGFBP7,STARD4,FGFR4,DAB2,TNF,BMP6,LEP,POR,ASAH1,EPHX2,ABCA2,TTC39B,NFKB1,RORA,H6PD,ARV1,PDE8B,GFI1,CES1,SOD1,BMP2,SIRT1,PRKAA1,NR3C1,IFNG,FMO5,IGF1R,INSIG1,ERLIN1
GOBP_REGULATION_OF_STEROL_TRANSPORT	ADHD	4.76E-05	0.000377402	0.899562	292		blood	TWAS	c5	0.899562	0.999994	NR1H3,LAMTOR1,LRP1,LPCAT3,FURIN,ABCA3,CETP,ABCA7,YJEFN3,NR1H2,NAXE,APOA2,LDLRAP1,SCP2,PLTP,ABCG1,ZDHHC8,SREBF2,TSPO,OSBPL6,PPARG,EGF,LEP,ABCA1,ABCA2,TTC39B,PTCH1,NFKB1,ANXA2,ABCA5,ARV1,CES1,CAV1,SIRT1,EEPD1,ABCB4,ABCA13,RXRA,NFKBIA
GOBP_REGULATION_OF_STORE_OPERATED_CALCIUM_ENTRY	ADHD	-6.56E-06	0.000706174	0.99259	72		blood	TWAS	c5	0.99259	0.999994	CRACR2B,SLC8B1,SPG11,HOMER2,CASQ1,CD84,SARAF,STIM1,EFHB
GOBP_REGULATION_OF_STRESS_ACTIVATED_PROTEIN_KINASE_SIGNALING_CASCADE	ADHD	-1.89E-06	0.000195936	0.992291	815		blood	TWAS	c5	0.992291	0.999994	PDCD4,ZMYND11,FAS,HRAS,TIRAP,MAPK8IP1,SPI1,MAP4K2,MEN1,MAP3K11,GSTP1,TRPV4,FOXM1,CRACR2A,IGFBP6,LTBR,CD27,FOXO1,TRAF3,BMP4,MAPKBP1,AXIN1,MAPK8IP3,TAOK2,MAPK3,PYCARD,NOD2,CYLD,NCOR1,CRK,SERPINF2,PAFAH1B1,LGALS9,TRAF4,TAOK1,CCR7,NBR1,DUSP3,MINK1,SCIMP,MAP3K3,SPHK1,GADD45B,MAP2K2,MAP3K10,MAGI3,PTPN22,NPPA,SLAMF1,FCGR2B,PINK1,TRAF5,DUSP10,AIDA,ZC3H12A,ZMPSTE24,PRDX1,SIRPA,ITCH,BIRC7,MAPK1,MAPK8IP2,EDAR,SH3RF3,IL1B,STK25,EIF2AK2,MYD88,TLR9,SFRP2,HDAC3,RELL2,FLT4,CCN2,EZR,MAP3K4,PRKN,TNF,AGER,RIPK1,DUSP22,VEGFA,ANKRD6,LEP,HIPK2,MTURN,NOD1,PPIA,NCF1,PTK2B,PBK,SFRP1,MFHAS1,RIPK2,TRAF1,DAB2IP,CARD9,TRAF2,RELL1,TLR3,SH3RF1,WNT7A,ZNF622,STK39,F2RL1,DIXDC1,PJA2,KLHDC10,HIPK3,BMP2,UNC5CL,TREM2,RASGRP1,RNF13,ARL6IP5,MAP2K4,SDCBP,TNIK,APP,HGF,DUSP1,EPHB1,RASSF2,ULK4,TGFB2,SEMA3A,NAIP,MAP2K1,PLCB1,MYC,GADD45G,TPD52L1,MAP3K5,FKTN,TLR4,DUSP16,TAOK3,HMGB1,MBIP,IGF1R,PHLPP1,MECOM,PDCD10,DLG1,WNT16,MDFIC,TRAF6,DUSP19,RAP2A,SASH1,LYN,ZNF675,FZD7,GADD45A,TGFBR3,INAVA,MMP8,GPS2
GOBP_REGULATION_OF_STRIATED_MUSCLE_CELL_DIFFERENTIATION	ADHD	1.23E-05	0.000277178	0.964728	289		blood	TWAS	c5	0.964728	0.999994	ACTN3,FRS2,PARP2,MMP14,BMP4,FBXO22,MESP1,PIEZO1,KAT2A,HDAC5,ARRB2,BCL2,CTDP1,DMPK,HDAC1,SIK1,PPARA,HDAC4,HOPX,HDAC3,MAML1,NLN,EZH2,NIBAN2,PLPP7,NOTCH1,DLL1,XBP1,BHLHE41,CYP26B1,RBM38,BMP2,TMEM119,SMAD4,AKAP6,EFNB2,ATP11A,CCN3,MAPK14,PI16,MEF2C,TOMM70,YY1,RGS2,EDN1,NRG1,TRIM32,FZD7,MTOR
GOBP_REGULATION_OF_STRIATED_MUSCLE_CONTRACTION	ADHD	9.59E-06	0.000288435	0.973474	363		blood	TWAS	c5	0.973474	0.999994	TNNT3,KCNQ1,MYBPC3,ACTN3,GRK2,TRPV4,ATP2A2,PKP2,C12orf57,HSP90AA1,SLC8A3,CALM1,ATP2A1,JUP,SCN4A,RANGRF,DMPK,CALM3,TRPM4,GSTM2,NPPA,ATP1B1,ADORA1,MYBPH,SLC9A1,ZC3H12A,RNF207,PDE4B,EHD3,CALM2,SCN5A,PDE5A,CCN2,DSP,PIK3CG,AKAP9,ANK2,CAMK2D,SMAD7,TMEM38A,KCNJ2,DSG2,CASQ1,RYR2,BIN1,CAV1,ASB3,FKBP1B,SRI,SLC8A1,PDE4D,P2RX4,TMEM38B,DSC2,DLG1,GSTO1,RGS2
GOBP_REGULATION_OF_STRIATED_MUSCLE_TISSUE_DEVELOPMENT	ADHD	-0.0114961	0.0311568	0.712146	22	0.535015	blood	TWAS	c5	0.712146	0.999994	ERBB3,BMP4,SMAD3,MRTFB,LUC7L,SOX15,SIRT2,MTPN,LOX,CENPF,CREB1
GOBP_REGULATION_OF_SUBSTRATE_ADHESION_DEPENDENT_CELL_SPREADING	ADHD	1.11E-05	0.000242372	0.96359	363		blood	TWAS	c5	0.96359	0.999994	NRP1,ILK,PKP2,ARHGEF7,CIB1,ITGB3,C1QBP,UNC13D,CRK,DNM2,ACTN4,S100A10,RCC2,CDC42,GBP1,PREX1,CRKL,TRIOBP,ITGB1BP1,ARPC2,ST6GAL1,MELTF,DAB2,CARMIL1,RREB1,PTK2,DMTN,ABL1,KANK1,TACSTD2,DOCK5,OLFM4,CORO1C,WASHC2C,CASS4,EFNA5,RAC1,TESK1,LIMS2,BRAF,DOCK1,NEDD9
GOBP_REGULATION_OF_SUPEROXIDE_ANION_GENERATION	ADHD	-1.89E-06	0.000277203	0.994555	200		blood	TWAS	c5	0.994555	0.999994	GSTP1,CLEC7A,HVCN1,ITGAM,CYBA,MAPT,ACP5,TYROBP,CD177,FPR2,GNAI3,ITGB2,GNAI2,PRKCD,F2RL1,SYK,SOD1
GOBP_REGULATION_OF_SUPEROXIDE_DISMUTASE_ACTIVITY	ADHD	-1.72E-05	0.000999254	0.986255	23	0.80696	blood	TWAS	c5	0.986255	0.999994	SIRT3,PARK7,TNF,SZT2,H19
GOBP_REGULATION_OF_SUPEROXIDE_METABOLIC_PROCESS	ADHD	-5.28E-06	0.000213091	0.980235	315		blood	TWAS	c5	0.980235	0.999994	GSTP1,CLEC7A,HVCN1,GCH1,FBLN5,ITGAM,CYBA,MAPT,ACP5,TYROBP,CD177,FPR2,GNAI3,ITGB2,GNAI2,PRKCD,BST1,DHFR,F2RL1,SYK,SOD1,CD36,NFE2L2
GOBP_REGULATION_OF_SUPRAMOLECULAR_FIBER_ORGANIZATION	ADHD	2.55E-07	0.000112433	0.998188	1714		blood	TWAS	c5	0.998188	0.999994	NRP1,SWAP70,ARL2,CDC42EP2,EFEMP2,SPTBN2,SSH3,CORO1B,NUMA1,ARAP1,FCHSD2,RPS3,WNT11,WASHC4,TRPV4,ARPC3,CLIP1,HIP1R,FKBP4,RAPGEF3,LIMA1,PFDN5,NCKAP1L,AVIL,ARHGEF7,RGCC,RB1,CARMIL3,CFL2,GMFB,PSEN1,WASH3P,FMN1,C15orf62,SPTBN5,TTBK2,MAP1A,TPM1,SMAD3,BBS4,WHAMM,HDGFL3,ARPIN,CIB1,FES,BMERB1,MLST8,CORO1A,PYCARD,KATNB1,FHOD1,CARMIL2,COTL1,INPP5K,SERPINF2,FLII,TAOK1,GIT1,CDK5R1,CCR7,MAPT,ALOX15,PFN1,CDC42EP4,GRB2,RANGRF,BAIAP2,ACTG1,LDLR,APC2,COLGALT1,RHPN2,CLIP3,PLEKHG2,DAPK3,APOE,VASP,EML2,ARHGAP35,TUBB4A,ARHGEF18,CAMSAP3,KANK3,PSRC1,CAPZA1,RHOC,PDE4DIP,PRUNE1,S100A10,HAX1,ARHGEF2,SPTA1,F11R,PFDN2,CDC42,ARF1,ASAP3,SLC9A1,WASF2,PARK7,DNAI3,DSTN,SDC4,DYRK1A,PPM1F,INPP5J,DRG1,CDC42EP1,SH3BP1,PDXP,TRIOBP,PICK1,BAIAP2L2,CHADL,ITGB1BP1,NCK2,ROCK2,ARPC2,MAPRE3,EMILIN1,SPAST,CDC42EP3,SPTBN1,CCDC88A,PLEK,ANKRD53,ADD2,DCTN1,ANKRD23,ARPC4,BRK1,HCLS1,MAP6D1,PAK2,CLASP2,VILL,GPX1,RHOA,NAA80,TWF2,PRKCD,ARFIP1,ADD1,LIMCH1,SNCA,PFDN1,FCHSD1,CYFIP2,DBN1,RICTOR,PIK3R1,OCLN,MAP1B,WASF1,CCN2,CARMIL1,HSPA1A,HSPA1B,TNXB,PFDN6,CAPZA2,MTPN,EPHA1,ARHGEF5,DBNL,AEBP1,AKAP9,BAIAP2L1,ARPC1A,ARPC1B,MTSS1,WASHC5,RHPN1,ARHGEF10,DMTN,SORBS3,PTK2B,CLU,BAG4,SFRP1,ARFGEF1,LPAR1,CDK5RAP2,GSN,SPTAN1,ABL1,WASHC1,KANK1,TMOD1,WDR1,TSC1,SLAIN2,SYNPO2,WASL,MAP1S,TMSB10,CAPG,TGFBR1,TACSTD2,F2RL1,ADD3,CORO2B,BIN1,SVIL,CKAP2,SPTB,MKKS,PPFIA1,CTTN,VIL1,DAAM2,EPS8,CTNNA2,CYRIA,GBA2,TOGARAM1,SSH1,SMAD4,PFN2,TMOD2,TMOD3,PTGER4,FER,APC,WASHC2A,CYRIB,TBCD,APP,CAPZB,TPX2,HCK,MAPRE1,NAV3,WASHC2C,CLASP1,STMN1,GPR65,SLAIN1,PLEKHH2,SCIN,ABITRAM,CAMSAP2,LMOD1,RASA1,SEMA5A,C9orf72,CAMSAP1,TRIM27,TREM2,SNX9,RAC1,TESK1,ARPC5,TWF1,CDKN1B,TGFB3,TTC8,ARF6,AKAP13,FHOD3,ALMS1,CD47,NCK1,PIK3CA,PHLDB2,DLG1,EVL,ARPC5L,NCKAP1,ROCK1,CIT,PXN,PAK1,WASHC3,EDN1,ARHGAP18,RDX,PRKCE,S1PR1,MTOR,HSPA8,ESAM,FERMT2,GMFG,SPTBN4,LIMK1,WASF3,SSH2,NF2
GOBP_REGULATION_OF_SYNAPSE_ASSEMBLY	ADHD	3.57E-05	0.000353162	0.919467	307		blood	TWAS	c5	0.919467	0.999994	LRFN4,AMIGO2,CLSTN3,FARP1,ABI3,NLGN2,NPTX1,NTN1,LRFN3,LRRC4B,CLSTN1,AMIGO1,AGRN,LINGO4,CHRNB2,SEMA4A,NTRK1,EPHB2,NEGR1,SETD5,COLQ,EIF4G1,EPHB3,IL1RAP,OXTR,GHRL,SNCA,THBS2,LRRN3,ADGRB1,STAU2,PDLIM5,TLR2,WNT7A,TPBG,DLG5,APP,NRXN1,MYCBP2,EPHB1,LRRN1,EFNA5,MEF2C,SEMA4D,ADNP,MDGA1,ARF6,SLITRK5,NTNG2,VPS35,FZD1
GOBP_REGULATION_OF_SYNAPTIC_PLASTICITY	ADHD	1.50E-05	0.000208322	0.942753	634		blood	TWAS	c5	0.942753	0.999994	EIF4EBP2,HRAS,SCT,STX3,JPH4,NFATC4,SLC8A3,PSEN1,EIF2AK4,ITPKA,MAP1A,SLC24A1,CLN3,PRRT2,STX4,RARA,KAT2A,MPP2,GFAP,MAPT,ACE,DLG4,VAMP2,BAIAP2,RAB3A,CRTC1,TYROBP,MIR320E,GRIN2D,PPFIA3,PRKCG,LILRB2,BRSK1,SHISA7,PRKCZ,PTGS2,ADORA1,ARF1,EPHB2,RIMS3,STAU1,MAPK1,ADORA2A,YWHAH,PICK1,SYNGR1,ATF4,RAB3GAP1,IGSF11,GSK3B,MME,CX3CR1,ABHD6,FAM107A,CD38,NSG1,SORCS2,SNCA,CPLX2,RGS14,DBN1,SQSTM1,MAP1B,RASGRF2,MCTP1,PRRT1,AGER,SYNGAP1,ITPR3,SRF,CRHR2,YWHAG,ADGRB1,ARC,ZDHHC2,LZTS1,PTK2B,STAU2,CALB1,STXBP1,ABL1,GRIN1,ANAPC2,NSMF,RAPGEF2,HRH1,EPHA4,RAB8A,SLC38A1,SIPA1L1,SERPINE2,KCNJ10,NCSTN,TSHZ3,NOG,KRAS,ERC1,APP,PRNP,PLK2,MEF2C,PRKAR1B,GRID2IP,CPEB3,PTEN,LGMN,NF1,RAB5A,S100B,CYP46A1,MIR342,KCNB1,SORCS3,PLAT,NRGN,GIPC1,NEURL1
GOBP_REGULATION_OF_SYNAPTIC_TRANSMISSION_DOPAMINERGIC	ADHD	-1.54E-05	0.00070612	0.982625	56		blood	TWAS	c5	0.982625	0.999994	ARRB2,CHRNB2,PTGS2,PINK1,PNKD,FLOT1
GOBP_REGULATION_OF_SYNAPTIC_TRANSMISSION_GABAERGIC	ADHD	7.53E-06	0.000377791	0.984092	155		blood	TWAS	c5	0.984092	0.999994	KIF5B,BAIAP3,CLN3,HAP1,NLGN2,ADORA1,CNR2,ADORA2A,SYN3,PLCL1,ZDHHC3,OXTR,CA2,STXBP1,ZDHHC12,USP46,SLC38A1,KRAS,PLCL2,PTEN,NF1,CNR1,PHF24,PRKCE
GOBP_REGULATION_OF_SYNAPTIC_TRANSMISSION_GLUTAMATERGIC	ADHD	-6.18E-06	0.000333068	0.985186	276		blood	TWAS	c5	0.985186	0.999994	LRRK2,PSEN1,CLN3,RNF167,NLGN2,GRIN2D,CACNG8,PTGS2,ADORA1,ADORA2A,PLA2G6,MAPK8IP2,SHANK3,RAB3GAP1,CCR2,GRM2,OXTR,TNF,PTK2B,STXBP1,DTNBP1,SERPINE2,GRIK1,DISC1,TSHZ3,GLUL,GRIK3,SYT1,NRXN1,MEF2C,CCL2,TPRG1L,ROR2,ATAD1,KMO,CNR1,CDH2
GOBP_REGULATION_OF_SYNAPTIC_VESICLE_ENDOCYTOSIS	ADHD	2.02E-06	0.000499684	0.996779	89		blood	TWAS	c5	0.996779	0.999994	LRRK2,CALM3,AP2M1,DGKQ,PPP3CC,TOR1A,VAMP4,BTBD9,ABCA13,ROCK1
GOBP_REGULATION_OF_SYNAPTIC_VESICLE_EXOCYTOSIS	ADHD	-5.65E-06	0.000288549	0.984388	235		blood	TWAS	c5	0.984388	0.999994	ADRA2A,BACE1,ATP2A2,LRRK2,SLC4A8,PRKCB,ADORA2B,GIT1,RAB3A,CALM3,RAP1A,SNAPIN,RIMS3,SEPTIN5,ADORA2A,RAB3GAP1,CACNB4,GSK3B,P2RY1,WNT7A,DTNBP1,CACNB2,PFN2,APBA2,STXBP5,SYT1,GRIN3A,PREPL,RAB5A,BRAF,FBXL20,P2RX1,CNR1,GIPC1
GOBP_REGULATION_OF_SYNAPTIC_VESICLE_RECYCLING	ADHD	-1.82E-06	0.000499641	0.997097	105		blood	TWAS	c5	0.997097	0.999994	LRRK2,STX1B,CALM3,AP2M1,DGKQ,SNCA,PPP3CC,TOR1A,VAMP4,DNM3,BTBD9,ABCA13,ROCK1,PLAA
GOBP_REGULATION_OF_SYNCYTIUM_FORMATION_BY_PLASMA_MEMBRANE_FUSION	ADHD	3.11E-05	0.000705348	0.964859	131		blood	TWAS	c5	0.964859	0.999994	EHD1,RAPGEF3,GDF15,TYROBP,TNFSF14,CD53,PLEKHO1,CFLAR,CAMK1,CXCL9,CXCL10,IL4,SCGB3A1,RIPOR2,FLOT1,ADGRB1,CAPN2,GCM1,IL4R,MAPK14,ADAM9
GOBP_REGULATION_OF_SYSTEMIC_ARTERIAL_BLOOD_PRESSURE	ADHD	-3.27E-06	0.000277123	0.990585	388		blood	TWAS	c5	0.990585	0.999994	ADRB1,NDST2,ARHGAP42,ADM,PTPRO,CTSG,TPM1,BBS4,CYBA,SERPINF2,TRPV1,ACE,CYP4F12,CYP4F2,KCNK6,ADM5,KLK1,KLK2,NPPA,ADORA1,ECE1,DDAH1,CTSZ,EDN3,NTSR1,PDGFB,ADM2,BMPR2,SLC4A5,OXTR,ADRB2,SOD2,RPS6KA2,TNF,NOS3,NCALD,PCSK5,CORIN,SLC2A5,F2R,F2RL1,PLCB3,SPX,CORO2B,NAV2,KL,CPA3,PDE4D,WNK1,PRCP,EDN1,GAS6,SUCNR1
GOBP_REGULATION_OF_SYSTEMIC_ARTERIAL_BLOOD_PRESSURE_BY_CIRCULATORY_RENIN_ANGIOTENSIN	ADHD	1.21E-05	0.000576869	0.983228	90		blood	TWAS	c5	0.983228	0.999994	NDST2,CTSG,ACE,CTSZ,PCSK5,F2R,F2RL1,CPA3,SUCNR1
GOBP_REGULATION_OF_SYSTEMIC_ARTERIAL_BLOOD_PRESSURE_BY_HORMONE	ADHD	1.26E-05	0.000407964	0.975301	165		blood	TWAS	c5	0.975301	0.999994	NDST2,CTSG,CYBA,SERPINF2,ACE,ECE1,CTSZ,EDN3,OXTR,RPS6KA2,NOS3,PCSK5,CORIN,F2R,F2RL1,CPA3,EDN1,SUCNR1
GOBP_REGULATION_OF_SYSTEMIC_ARTERIAL_BLOOD_PRESSURE_BY_RENIN_ANGIOTENSIN	ADHD	7.57E-06	0.000446937	0.986479	115		blood	TWAS	c5	0.986479	0.999994	NDST2,CTSG,CYBA,SERPINF2,ACE,CTSZ,RPS6KA2,PCSK5,F2R,F2RL1,CPA3,SUCNR1
GOBP_REGULATION_OF_SYSTEMIC_ARTERIAL_BLOOD_PRESSURE_MEDIATED_BY_A_CHEMICAL_SIGNAL	ADHD	4.58E-06	0.000353308	0.989656	217		blood	TWAS	c5	0.989656	0.999994	ADRB1,NDST2,CTSG,TPM1,CYBA,SERPINF2,ACE,ECE1,CTSZ,EDN3,OXTR,ADRB2,SOD2,RPS6KA2,NOS3,PCSK5,CORIN,SLC2A5,F2R,F2RL1,CPA3,PDE4D,EDN1,SUCNR1
GOBP_REGULATION_OF_TELOMERASE_ACTIVITY	ADHD	-2.75E-05	0.000499471	0.956025	158		blood	TWAS	c5	0.956025	0.999994	MEN1,PTGES3,NABP2,CCT2,PARP4,HSP90AA1,PIF1,ERCC4,MAPK3,ACD,TP53,WRAP53,PNKP,SRC,MAPK1,CCT4,TCP1,MAP3K4,HMBOX1,NAF1,PARM1,PARN,MAPKAPK5,AURKB,NVL,NEK7,CTNNB1,ATM,XRCC5,MYC,PKIB,PINX1,TNKS,PRKCQ
GOBP_REGULATION_OF_TELOMERE_CAPPING	ADHD	1.68E-05	0.000499623	0.973156	113		blood	TWAS	c5	0.973156	0.999994	ERCC4,MAPK3,ERCC1,PNKP,MAPK1,RAD50,MAP3K4,NBN,MAPKAPK5,XRCC1,AURKB,NEK7,ATM,PKIB,USP7,TNKS2,TERF2,TNKS,NABP2,PRKCQ
GOBP_REGULATION_OF_TELOMERE_MAINTENANCE	ADHD	9.04E-06	0.000267032	0.972987	410		blood	TWAS	c5	0.972987	0.999994	SLF2,NFRKB,EID3,HNRNPA1,CCT2,INO80,PIF1,PML,ERCC4,SMG1,INO80E,MAPK3,SLX4,TENT4B,ACD,CTC1,SIRT6,ERCC1,PNKP,RUVBL2,TFPT,SMG5,CCT3,PARP1,SRC,MAPK1,CCT4,RUVBL1,XRN1,ATR,DHX36,GNL3,ACTR8,RAD50,SLF1,TCP1,MAP3K4,CCT6A,NSMCE2,HMBOX1,NBN,NAF1,PARN,CCT7,SMC6,CCT8,NAT10,MAPKAPK5,XRCC1,DCP2,AURKB,NSMCE1,NEK7,CTNNB1,FBXO4,CCT5,ATM,XRCC5,MYC,SMC5,PKIB,USP7,PINX1,NSMCE4A,TNKS2,MRE11,TERF2,STN1,YY1,UCHL5,TNKS,NABP2,EXOSC10,PRKCQ
GOBP_REGULATION_OF_TELOMERE_MAINTENANCE_IN_RESPONSE_TO_DNA_DAMAGE	ADHD	6.63E-05	0.000998466	0.947098	53	0.380526	blood	TWAS	c5	0.947098	0.999994	NFRKB,MCRS1,INO80,ERCC4,INO80E,ERCC1,RUVBL2,TFPT,RUVBL1,ACTR8,XRCC1,YY1,UCHL5
GOBP_REGULATION_OF_TELOMERE_MAINTENANCE_VIA_TELOMERE_LENGTHENING	ADHD	3.45E-06	0.000301284	0.990875	275		blood	TWAS	c5	0.990875	0.999994	HNRNPA1,CCT2,PIF1,ERCC4,MAPK3,SLX4,TENT4B,ACD,CTC1,PNKP,SMG5,CCT3,PARP1,SRC,MAPK1,CCT4,XRN1,ATR,DHX36,TCP1,MAP3K4,CCT6A,HMBOX1,NAF1,PARN,CCT7,CCT8,NAT10,MAPKAPK5,DCP2,AURKB,NEK7,CTNNB1,FBXO4,CCT5,ATM,XRCC5,PKIB,PINX1,TNKS2,TERF2,STN1,TNKS,EXOSC10,PRKCQ
GOBP_REGULATION_OF_THE_FORCE_OF_HEART_CONTRACTION	ADHD	-1.36E-05	0.000576918	0.981225	77		blood	TWAS	c5	0.981225	0.999994	ADRB1,ADM,ATP2A2,GAA,ATP2B4,SLC9A1,NOS3,CAMK2D,RYR2,CAV1,GLRX3,SLC8A1
GOBP_REGULATION_OF_THYMOCYTE_APOPTOTIC_PROCESS	ADHD	0.0195058	0.0240206	0.416766	28	0.455233	blood	TWAS	c5	0.416766	0.999994	ADAM8,BMP4,TP53,JAK3,EFNA1,ZC3H8,PTCRA,HIF1A,ADA,KIFAP3
GOBP_REGULATION_OF_TISSUE_REMODELING	ADHD	2.25E-05	0.000288459	0.937699	345		blood	TWAS	c5	0.937699	0.999994	ADAM8,GPR137,LTBP3,IL23A,CSK,DEF8,PLEKHM1,ITGB3,TP53,BGLAP,GPR137B,CST3,SRC,RUNX1,BCR,ROCK2,TMBIM1,INPP5D,TF,TFRC,CD38,CSF1R,FLT4,THBS4,LEP,PDK4,SFRP1,TMEM64,PPARG,SPP1,PPP3CA,TNFAIP3,IL15,LEPR,IL18,UBASH3B,SYK,IL6,GPNMB,TMEM119,PPARGC1B,PRKCA,P2RX7,NF1,TNFRSF11A,ROCK1,S1PR1,SUCO
GOBP_REGULATION_OF_TOLERANCE_INDUCTION	ADHD	-3.27E-05	0.000446604	0.941631	140		blood	TWAS	c5	0.941631	0.999994	FOXJ1,CLC,LILRB2,LILRB4,ITCH,PDCD1,CBLB,HAVCR2,HLA-G,HLA-B,CD274,TGFBR2,IL2RA,HMGB1,PHLPP1,MARCHF7,CD3E,IDO1,IRAK3
GOBP_REGULATION_OF_TOLL_LIKE_RECEPTOR_2_SIGNALING_PATHWAY	ADHD	-5.18E-05	0.000499438	0.917467	119		blood	TWAS	c5	0.917467	0.999994	TIRAP,NOD2,CYBA,TLR1,TLR6,MFHAS1,TNFAIP3,F2RL1,PJA2,LYN
GOBP_REGULATION_OF_TOLL_LIKE_RECEPTOR_3_SIGNALING_PATHWAY	ADHD	9.57E-05	0.000995571	0.923389	85	0.544144	blood	TWAS	c5	0.923389	0.999994	TIRAP,FLOT2,PTPN22,WDFY1,FLOT1,UBQLN1,TNFAIP3,F2RL1,CAV1,PELI1
GOBP_REGULATION_OF_TOLL_LIKE_RECEPTOR_4_SIGNALING_PATHWAY	ADHD	1.63E-05	0.000377578	0.965586	187		blood	TWAS	c5	0.965586	0.999994	TIRAP,NR1H3,APPL2,NR1D1,IFI35,LILRA2,PTPN22,WDFY1,LTF,APPL1,CD14,FLOT1,MFHAS1,DAB2IP,NINJ1,TNFAIP3,F2RL1,LYN,PELI1
GOBP_REGULATION_OF_TOLL_LIKE_RECEPTOR_9_SIGNALING_PATHWAY	ADHD	-1.36E-05	0.000706182	0.984654	86		blood	TWAS	c5	0.984654	0.999994	PTPRS,LILRA4,PTPN22,GRAMD4,RTN4,TLR9,FCRL3,SLC15A4,RSAD2,HMGB1
GOBP_REGULATION_OF_TOLL_LIKE_RECEPTOR_SIGNALING_PATHWAY	ADHD	-5.76E-06	0.000229236	0.979968	441		blood	TWAS	c5	0.979968	0.999994	NLRP6,IRF7,BIRC3,BIRC2,TIRAP,NR1H3,APPL2,NOD2,CYBA,SARM1,FLOT2,NR1D1,IFI35,ARRB2,CD300A,CD300LF,PTPRS,LILRA4,LILRA2,GPR108,PTPN22,SMPDL3B,GRAMD4,RTN4,LTF,TLR9,APPL1,TLR1,TLR6,IRF1,CD14,FLOT1,NFKBIL1,IRF4,LRRC14,MFHAS1,DAB2IP,UBQLN1,NINJ1,TLR3,TLR2,TNFAIP3,FCRL3,SLC15A4,ESR1,WDFY1,F2RL1,GFI1,PJA2,CAV1,TREM2,TREML4,RSAD2,LGR4,CD36,TLR5,HMGB1,LYN,IRAK3,PELI1
GOBP_REGULATION_OF_TORC1_SIGNALING	ADHD	8.19E-06	0.000301334	0.978324	231		blood	TWAS	c5	0.978324	0.999994	WAC,SIK3,GPR137,ITFG2,KICS2,PIP4P1,WDR24,TELO2,NPRL3,WDR59,FLCN,SMCR8,CTNS,RNF167,STK11,PIH1D1,LAMTOR5,GPR137B,SESN2,RRAGC,KLHL22,CASTOR1,DEPDC5,SEC13,DGKQ,LARS1,RRAGD,KPTN,RRAGA,DEPTOR,CLEC16A,ATM,C9orf72,SZT2,SESN1,BMT2,RNF152,SESN3,SEH1L,MIOS
GOBP_REGULATION_OF_TOR_SIGNALING	ADHD	1.54E-05	0.000267007	0.954106	424		blood	TWAS	c5	0.954106	0.999994	WAC,DDIT4,SIK3,GPR137,LAMTOR1,ITFG2,NCKAP1L,PIP4P1,UBR1,MINAR1,WDR24,TELO2,TSC2,MLST8,NPRL3,WDR59,FLCN,SMCR8,RFFL,CTNS,RNF167,RPTOR,STK11,TNFAIP8L1,PIH1D1,AKT1S1,LAMTOR5,LAMTOR2,GPR137B,SESN2,RRAGC,ZMPSTE24,TTI1,KLHL22,CASTOR1,DEPDC5,TMEM127,SEC13,TBCK,DGKQ,HDAC3,LARS1,PDCD6,GOLPH3,RICTOR,SLC38A9,EPM2A,UBR2,RRAGD,LAMTOR4,LEP,GNA12,ENDOG,GPAT3,LAMTOR3,TSC1,SH3BP4,FAM83D,AKT3,KPTN,SIRT1,RHEB,RRAGA,PRKAA1,MAPKAPK5,TBC1D7,HIF1A,HTR6,FBXO9,DEPTOR,CLEC16A,ATM,C9orf72,SZT2,SESN1,BMT2,RNF152,PIK3CA,SESN3,SEH1L,TREM2,MIOS,GAS6
GOBP_REGULATION_OF_TRANSCRIPTION_BY_RNA_POLYMERASE_I	ADHD	8.82E-06	0.000377693	0.981369	155		blood	TWAS	c5	0.981369	0.999994	ERCC6,DDX21,MACROH2A2,POLR2L,ACTR6,DDX11,MARS1,ERBB2,UBTF,MYBBP1A,DHX33,SMARCA4,PIH1D1,HEATR1,ZMPSTE24,SMARCB1,ATF4,WDR75,SF3B1,NCL,WDR43,LYAR,MAF1,NOP53,BAZ1B,PWP1,RASL11A,UTP15,MACROH2A1,DEK,IPPK,EIF2AK3,MTOR
GOBP_REGULATION_OF_TRANSCRIPTION_BY_RNA_POLYMERASE_III	ADHD	-1.54E-06	0.000377787	0.996738	127		blood	TWAS	c5	0.996738	0.999994	ERCC6,DDX21,PRDX5,ZNF143,BRF1,MYBBP1A,RPTOR,ELL,ZNF345,ZC3H8,SF3B1,DHX36,MAF1,BRF2,ICE2,BAZ1B,POLR3G,ZNF76,DEK,POLR3F,MTOR
GOBP_REGULATION_OF_TRANSCRIPTION_ELONGATION_BY_RNA_POLYMERASE_II	ADHD	-2.53E-05	0.000301253	0.932977	329		blood	TWAS	c5	0.932977	0.999994	LDB1,PWWP2B,ZMYND11,ERCC6,MED19,BTBD18,CCNT1,MED4,MED6,INTS14,AXIN1,MED24,HEXIM1,MED11,MED31,RECQL5,MED16,ELL,MED29,SIRT6,MED25,GTF2F1,INTS11,INTS3,INTS7,NELFCD,MED15,CBX7,WDR43,VHL,EAF2,EAF1,RNF168,NCBP2,INTS12,TCERG1,MED10,MED23,NELFE,EZH2,CDK13,INTS1,INTS10,INTS9,CDK9,MED22,NELFB,MED28,MED27,LARP7,INTS8,INTS2,NCBP1,ELL2,INTS6,MED20,PWWP2A,INTS13,MED21,CTNNB1,MED17,RNF8,SUPT4H1,INTS4,MED8,EAPP,MED1,CDK12,CCNK,MED30,INTS5
GOBP_REGULATION_OF_TRANSCRIPTION_FROM_RNA_POLYMERASE_II_PROMOTER_IN_RESPONSE_TO_HYPOXIA	ADHD	-9.11E-05	0.000997522	0.927269	74	0.967963	blood	TWAS	c5	0.927269	0.999994	HIF1AN,STOX1,TP53,SIRT2,VHL,VEGFA,RBPJ,HIF1A,CITED2,NFE2L2
GOBP_REGULATION_OF_TRANSCRIPTION_INVOLVED_IN_G1_S_TRANSITION_OF_MITOTIC_CELL_CYCLE	ADHD	3.24E-05	0.000998907	0.974133	44	0.970808	blood	TWAS	c5	0.974133	0.999994	ZPR1,HINFP,RB1,E2F4,CDK18,KLF11,ID2,GFI1,BACH1,CDK17,CDK14,NPAT,CDK15,E2F6
GOBP_REGULATION_OF_TRANSCRIPTION_OF_NUCLEOLAR_LARGE_RRNA_BY_RNA_POLYMERASE_I	ADHD	7.87E-06	0.000446857	0.985946	112		blood	TWAS	c5	0.985946	0.999994	MACROH2A2,DDX11,MARS1,SMARCA4,PIH1D1,SMARCB1,NCL,NOP53,PWP1,MACROH2A1,IPPK,MTOR
GOBP_REGULATION_OF_TRANSCRIPTION_REGULATORY_REGION_DNA_BINDING	ADHD	2.48E-06	0.000353348	0.994402	198		blood	TWAS	c5	0.994402	0.999994	GATA3,TRIM6,DAZAP2,DDIT3,RB1,PSEN1,ZBTB7C,ZBTB7A,LAMTOR5,MAD2L2,PARP1,ZMPSTE24,RNF220,PARK7,GTF2B,DDRGK1,H1-0,EP300,NIBAN2,FBXW7,DOT1L,SRI,PAX6,CTNNB1,IFNG,TRAF6,HEY1,ZNF675
GOBP_REGULATION_OF_TRANSLATIONAL_ELONGATION	ADHD	-0.0194579	0.0161725	0.22892	53	0.572042	blood	TWAS	c5	0.22892	0.999994	ALKBH1,DPH6,AARS1,DPH1,EIF4A3,SHFL,SRP9,DPH2,DPH3,CPEB2,DPH7,USP16,EIF5A2,CPEB3,EIF5A
GOBP_REGULATION_OF_TRANSLATIONAL_FIDELITY	ADHD	-5.99E-05	0.000705987	0.932365	87		blood	TWAS	c5	0.932365	0.999994	AARS1,AARSD1,RPS9,RPS5,TARS2,YRDC,PRORSD1P,LARS2,LARS1,VARS2,VARS1,AARS2,DNAJC2,CDK5RAP1,IARS1,DTD1,DTD2,GATC,IARS2
GOBP_REGULATION_OF_TRANSLATIONAL_INITIATION	ADHD	4.21E-05	0.000499006	0.932693	252		blood	TWAS	c5	0.932693	0.999994	EIF4EBP2,EIF4G2,RBM4,PPP1CA,RPS6KB2,TMED2,EIF5,METTL3,EIF2S1,EIF2B2,ALKBH1,RPS6KB1,MIF4GD,EIF3K,PPP1R15A,RPL13A,TPR,PPP1R15B,EIF4G3,ATF4,NCK2,BZW1,EIF2AK2,MTIF2,PAIP2B,EIF4G1,EIF2B5,EIF4A2,NCBP2,EIF1B,EIF4EBP3,TNF,EIF3B,EIF2AK1,HSPB1,AGO2,GLE1,HABP4,NCBP1,BANK1,CTIF,UHMK1,YTHDF2,DNAJC3,LARP1,DDX1,EIF3H,PAIP1,YTHDF3,PAIP2,EIF2AK4,EIF4B,IMPACT,POLR2D,NCK1,BZW2,CDC123,KLHL25,EIF2AK3,MTOR,EIF4H
GOBP_REGULATION_OF_TRANSLATIONAL_INITIATION_BY_EIF2_ALPHA_PHOSPHORYLATION	ADHD	0.017707	0.0213792	0.407539	36	0.650863	blood	TWAS	c5	0.407539	0.999994	TMED2,PPP1R15B,NCK2,EIF2AK2,EIF2AK1,DNAJC3,EIF2AK4,NCK1,EIF2AK3
GOBP_REGULATION_OF_TRANSLATIONAL_INITIATION_IN_RESPONSE_TO_STRESS	ADHD	0.0133942	0.0196714	0.495936	40	0.717325	blood	TWAS	c5	0.495936	0.999994	TMED2,EIF2S1,PPP1R15A,PPP1R15B,NCK2,EIF2AK2,EIF2AK1,DNAJC3,EIF2AK4,IMPACT,NCK1,EIF2AK3
GOBP_REGULATION_OF_TRANSLATIONAL_TERMINATION	ADHD	-0.00181495	0.0172447	0.91618	53	0.681723	blood	TWAS	c5	0.91618	0.999994	MTRF1,GSPT1,OGFOD1,SHFL,JMJD4,ETF1,GLE1,EIF5A2,EIF5A
GOBP_REGULATION_OF_TRANSLATION_IN_RESPONSE_TO_ENDOPLASMIC_RETICULUM_STRESS	ADHD	0.0298581	0.0246189	0.225203	29	0.727398	blood	TWAS	c5	0.225203	0.999994	TMED2,PPP1R15A,PPP1R15B,SESN2,NCK2,EIF4G1,DNAJC3,EIF2AK4,NCK1,EIF2AK3
GOBP_REGULATION_OF_TRANSLATION_IN_RESPONSE_TO_STRESS	ADHD	0.0219219	0.018051	0.224579	48	0.602841	blood	TWAS	c5	0.224579	0.999994	TMED2,EIF2S1,PPP1R15A,PPP1R15B,RPS6KA1,SESN2,NCK2,EIF2AK2,EIF2AK1,DNAJC3,EIF2AK4,IMPACT,NCK1,EIF2AK3
GOBP_REGULATION_OF_TRANSMEMBRANE_RECEPTOR_PROTEIN_SERINE_THREONINE_KINASE_SIGNALING_PATHWAY	ADHD	-8.07E-06	0.000188809	0.965907	801		blood	TWAS	c5	0.965907	0.999994	FBXL15,HTRA1,PBLD,TET1,NODAL,DKK3,MEN1,ILK,FAM89B,BRMS1,NUMA1,CHST11,ACVR1B,ACVRL1,GDF11,LRP1,LEMD3,ING1,LATS2,FGF9,SPRY2,SNX6,BRMS1L,BMP4,ARID4A,DACT1,PALS1,SNW1,PCSK6,FBN1,RNF111,RBPMS2,CILP,SMAD6,SMAD3,NEO1,SH2B1,TGFB1I1,AXIN1,WFIKKN1,NUP93,STUB1,GLG1,FLCN,ITGA3,TOB1,TP53,UBE2O,RNF165,SMAD2,SMAD7,PIN1,DNM2,FSTL3,STK11,GDF15,FKBP8,EID2,ZBTB7A,LRG1,LTBP4,TGFB1,TRIM33,SKI,BCL9,LEFTY1,PARP1,ARID4B,HDAC1,RBBP4,BMP8A,BMP8B,TMEM53,FKBP1A,C20orf27,TMPRSS6,EP300,PPARA,INHBB,BMPR2,GDF7,NRROS,ACVR2B,SFRP2,ING2,SNX25,HTRA3,FBN2,GDF9,DAB2,KIAA0319,CSNK2B,HSPA1A,LEMD2,BMP6,HIPK2,PEG10,SMURF1,ZC3H3,SFRP1,HSPA5,ENG,ABL1,NOTCH1,JAK2,PPARG,ADAMTSL2,RBPJ,SAP30,SPRY1,TWSG1,NOMO1,SFRP5,LOX,SKOR1,MAGI2,NOMO3,CAV2,CAV1,SAP30L,BMP2,RGMA,SIRT1,VEPH1,ZEB1,SPART,SPRED2,SMAD4,SPRED1,THBS1,NOG,SDCBP,RBPMS,CRB2,NBL1,ELAPOR2,HFE,TGFBR2,CITED2,TGFBR1,CCN3,CDKN2B,BAMBI,TGFB2,NREP,SMURF2,PELO,FST,GREM2,UBE2D1,BMPR1A,SUDS3,MIR17HG,TGFB3,CRIM1,SAP130,HES1,FSTL1,SKIL,TNFAIP6,CDKN1C,LDLRAD4,ADAM17,PMEPA1,PPM1A,ACVR2A,MTMR4,ACVR1,FZD1,TGFBR3,NOTCH2,GIPC1,CD109,INHBE,PRDM16
GOBP_REGULATION_OF_TRANSPORTER_ACTIVITY	ADHD	-1.72E-05	0.000208297	0.934159	875		blood	TWAS	c5	0.934159	0.999994	KCNIP2,ITGB1,PPIF,ANO9,DRD4,NR1H3,CAPN1,CNIH2,CABP4,KCNE3,CRACR2A,CACNB3,STAC3,PHB2,KCNRG,CALM1,CHP1,ANTKMT,SYNGR3,SLC5A11,GSG1L,ATP2A1,RRAD,WWP2,HAP1,MINK1,VMP1,SLC9A3R1,DLG4,NLGN2,FGF11,ATP1B2,VAMP2,RANGRF,NEDD4L,BCL2,DNM2,SCN1B,FXYD7,FXYD5,ACTN4,CALM3,CABP5,SPHK2,CACNG8,SHISA7,AMIGO1,GSTM2,AHCYL1,NPPA,CTSS,APOA2,NOS1AP,ATP1B1,PM20D1,PINK1,EPHB2,SLC9A1,PTAFR,SLC6A9,RNF207,PDE4B,PARK7,FKBP1A,KCNS1,MMP9,NTSR1,OPRL1,SLC5A3,KCNE1,YWHAH,PLA2G6,MAPK8IP2,SHANK3,CACNB4,CAB39,GPR35,EHD3,PRKCE,CALM2,PPP3R1,KLHL24,OXSR1,CCR2,TLR9,STIMATE,PRKCD,CACNA1D,SLMAP,C4orf3,HTT,SNCA,ADRB2,RASGRF2,SGK1,UTRN,PRRT1,RIPK1,TCAF2,TCAF1,NIPSNAP2,KCTD7,AKAP9,ARC,PPP3CC,PTK2B,STOM,UBQLN1,DAPK1,WNK2,ANK2,CAMK2D,IFNGR2,PPARG,PKD2,STIM2,PPP3CA,GLRX,COX17,CACNB2,GEM,JSRP1,HOMER1,PLCG2,ALG10B,STK39,CASQ1,RYR2,CAV1,ANK3,KCNG1,GNB5,CNKSR3,AKAP6,HCN3,APP,P2RY6,FKBP1B,ABCB1,SRI,TESC,SELENON,GPD1L,THADA,CRBN,PRNP,PDE4D,PIM1,WNK1,NDFIP1,MEF2C,ATPSCKMT,NDUFA4,IFNG,CCL2,TRPC6,RXRA,STIM1,NEDD4,STAC,DLG1,GSTO1,KCNQ1,FXYD2,FXYD6,SCN4B,SCN2B,KMT2A,HECW2,CABP1,EDN1,ATP1B3,AHNAK,NETO2,HCN2,KCNAB1,SGK2,WNK4
GOBP_REGULATION_OF_TRANS_SYNAPTIC_SIGNALING	ADHD	7.05E-06	0.000138568	0.959428	1310		blood	TWAS	c5	0.959428	0.999994	KIF5B,ITGB1,TACR2,EIF4EBP2,HRAS,SCT,BACE1,GRIK4,DGKZ,RAPSN,STX3,CNIH2,ATP2A2,CUX2,LRRK2,ASIC1,SLC4A8,CLSTN3,RAP1B,JPH4,NFATC4,SLC8A3,PSEN1,EIF2AK4,VPS18,ITPKA,MAP1A,SLC24A1,MCTP2,BAIAP3,RAB26,PRKCB,CLN3,PRRT2,KCTD13,STX1B,STX4,ADORA2B,GIT1,SLC6A4,RARA,HAP1,KAT2A,MPP2,GFAP,MAPT,P2RX1,ARRB2,RNF167,ACE,DLG4,NLGN2,VAMP2,EIF4A3,NPTX1,BAIAP2,ABR,S1PR2,TYROBP,APOE,DMPK,CALM3,MIR320E,GRIN2D,PPFIA3,PRKCG,CACNG8,LILRB2,BRSK1,SHISA7,RETN,CLSTN1,RAP1A,DVL1,PRKCZ,SNAPIN,CHRNB2,SYT11,NTRK1,PTGS2,ADORA1,PINK1,SLC30A1,ARF1,EPHB2,CNR2,RIMS3,SLC6A9,LRP8,RPL22,PTPRA,DLGAP4,SRC,STAU1,SEPTIN5,MAPK1,BCR,ADORA2A,YWHAH,SYN3,PICK1,PLA2G6,NPTXR,SYNGR1,ATF4,PACSIN2,MAPK8IP2,SHANK3,IL1B,RAB3GAP1,CACNB4,PLCL1,PNKD,PPP3R1,IGSF11,GSK3B,P2RY1,MME,CX3CR1,ZDHHC3,CCR2,GNAI2,ABHD6,PXK,FAM107A,OXTR,GHRL,CD38,NSG1,SORCS2,SNCA,SLC12A2,ADRB2,CPLX2,RGS14,DBN1,SQSTM1,MAP1B,RASGRF2,MCTP1,AKAP7,GABBR1,FLOT1,TNF,PRRT1,AGER,TUBB2B,SYNGAP1,ITPR3,PRKAR2B,LRRC4,CRHR2,YWHAG,GPER1,AKAP9,PPP1R9A,NPTX2,RNF19A,ADGRB1,ARC,ZDHHC2,LZTS1,PTK2B,STAU2,CA2,CALB1,STXBP1,DNM1,ZDHHC12,ABL1,GRIN1,ANAPC2,NSMF,JAK2,RAPGEF2,SLC7A11,EIF4E,HRH1,PPP3CA,USP46,WNT7A,EPHA4,DTNBP1,CACNB2,RAB8A,HOMER1,SLC38A1,SLC38A2,SIPA1L1,SERPINE2,AKAP12,GRIK1,EGLN1,DISC1,KCNJ10,NCSTN,SLC6A6,LRFN2,STX1A,TSHZ3,PFN2,GLUL,NOG,DGKE,SLC1A3,TPRG1L,KRAS,ERC1,APBA2,GRIK3,APP,STXBP5,FYN,SYT1,NRXN1,GRIN3A,EPHB1,PRNP,PLK2,MEF2C,CCL2,TBC1D24,PLCB1,CDC20,PLCL2,MIR342,BEGAIN,USP8,ADNP,BTBD9,LAMA2,PRKAR1B,GRID2IP,FABP5,ROR2,NTNG1,CPEB3,SNCG,ATAD1,PTEN,KCNMB4,PREPL,PRKCE,LGMN,CDH1,NF1,GRM2,RAB5A,S100B,FBXL20,CYP46A1,KMO,CACNA1A,PRKACA,CNR1,KCNB1,EDN1,NTNG2,PHF24,SORCS3,PLAT,CDH2,GIPC1,MTMR2,NRGN,PSMC5,NCDN,NEURL1,TMEM108
GOBP_REGULATION_OF_TRIGLYCERIDE_BIOSYNTHETIC_PROCESS	ADHD	1.78E-06	0.000447009	0.99683	89		blood	TWAS	c5	0.99683	0.999994	NR1H3,KAT5,DGAT2,SCARB1,CNEP1R1,SREBF1,CTDNEP1,LDLR,SLC27A1,NR1H2,C3,MFSD2A,FITM2,SIK1,LPIN1,GPLD1,FBXW7,PLIN5
GOBP_REGULATION_OF_TRIGLYCERIDE_METABOLIC_PROCESS	ADHD	-1.65E-06	0.000408021	0.996771	130		blood	TWAS	c5	0.996771	0.999994	PNPLA2,NR1H3,KAT5,DGAT2,SCARB1,GNB3,CNEP1R1,SREBF1,CTDNEP1,LDLR,SLC27A1,NR1H2,MBOAT7,C3,MFSD2A,PANK2,FITM2,SIK1,LPIN1,GPLD1,PIK3CG,DAGLB,FBXW7,ABHD5,ATG14,PLIN5
GOBP_REGULATION_OF_TUBE_SIZE	ADHD	-2.29E-06	0.000199876	0.990868	561		blood	TWAS	c5	0.990868	0.999994	ADRA2A,ADRB1,VSTM4,ACTA2,ARHGAP42,ADM,PIK3C2A,EXT2,SMTNL1,ADCY6,GCH1,BBS2,ADORA2B,SERPINF2,ACE,TBXA2R,TRPM4,NPPA,PTGS2,ADORA1,ECE1,FAAH,UTS2,EDN3,CBS,ADORA2A,PLA2G6,ITGB1BP1,ROCK2,BMPR2,P2RY1,GPX1,RHOA,OXTR,CD38,GUCY1A1,ADRB2,KCNMB1,SOD2,TNF,GCLC,PLOD3,LEP,TBXAS1,NOS3,GPER1,ABL1,DBH,HRH1,RAP1GDS1,KLF2,F2R,F2RL1,P2RY2,DOCK5,SOD1,MKKS,CAV1,PRKG1,SNTA1,UTS2B,SLC8A1,SCPEP1,ITGA1,PPARD,GCLM,KCNMA1,DOCK4,ZDHHC21,KCNMB4,P2RX1,ROCK1,RGS2,EDN1,EXT1,HTR7
GOBP_REGULATION_OF_TUMOR_NECROSIS_FACTOR_MEDIATED_SIGNALING_PATHWAY	ADHD	1.15E-05	0.000288416	0.968146	312		blood	TWAS	c5	0.968146	0.999994	PELI3,GSTP1,TNFRSF1A,SPPL2A,CYLD,NOL3,RFFL,NKIRAS2,SPHK1,SPPL2B,PIAS4,CARD8,NLRP2,HIPK1,CPNE1,BIRC7,CASP8,UBE2K,H2BC11,HSPA1A,HSPA1B,RIPK1,SHARPIN,TRAF2,TNFAIP3,F2RL1,SPATA2,SYK,LAPTM5,PPP2CB,CASP4,CASP1,CARD16,OTULIN,NAIP,CCDC3,PTPN2,ADAM17,NKIRAS1,TRIM32,GAS6,ZNF675,IKBKB
GOBP_REGULATION_OF_TYPE_I_INTERFERON_MEDIATED_SIGNALING_PATHWAY	ADHD	9.43E-05	0.000575876	0.869892	203		blood	TWAS	c5	0.869892	0.999994	IRF7,TRIM6,OAS1,OAS3,STAT2,TBK1,METTL3,NLRC5,CDC37,LSM14A,IRF3,ISG15,ADAR,DCST1,MUL1,SAMHD1,MAVS,TTLL12,UBE2K,TRIM41,TRIM56,CNOT7,STING1,YTHDF2,PTPN1,FADD,RNF185,USP18,YTHDF3,TREX1,PTPN11,PTPN2,ZBP1
GOBP_REGULATION_OF_T_CELL_ACTIVATION_VIA_T_CELL_RECEPTOR_CONTACT_WITH_ANTIGEN_BOUND_TO_MHC_MOLECULE_ON_ANTIGEN_PRESENTING_CELL	ADHD	1.07E-05	0.000706479	0.987904	54		blood	TWAS	c5	0.987904	0.999994	CD81,LGALS9,LILRB1,HAVCR2,HLA-DMB,LGALS3
GOBP_REGULATION_OF_T_CELL_APOPTOTIC_PROCESS	ADHD	-7.15E-06	0.000407785	0.98602	198		blood	TWAS	c5	0.98602	0.999994	ADAM8,CD27,RIPK3,BMP4,LGALS3,LGALS9,TP53,BCL2,PRKD2,EFNA1,BCL2L11,ZC3H8,PDCD1,PTCRA,GIMAP8,SLC46A2,DOCK8,CD274,PRELID1,ST3GAL1,FADD,HIF1A,IL7R,ADA,P2RX7,KIFAP3,IDO1,GPAM,PRKCQ
GOBP_REGULATION_OF_T_CELL_DIFFERENTIATION_IN_THYMUS	ADHD	-3.17E-06	0.000499467	0.994942	140		blood	TWAS	c5	0.994942	0.999994	ADAM8,TESPA1,BMP4,ERBB2,FOXJ1,CLPTM1,CLEC4G,ZC3H8,SOS1,TMEM131L,CAMK4,VNN1,EGR3,SOD1,ZEB1,RASGRP1,IL7R,ADA,SOS2,PTPN2,TOX
GOBP_REGULATION_OF_T_CELL_MEDIATED_IMMUNE_RESPONSE_TO_TUMOR_CELL	ADHD	-2.09E-05	0.000705165	0.976395	55		blood	TWAS	c5	0.976395	0.999994	IL4I1,MR1,FBXO38,HLA-DRB1,HMGB1,AHR
GOBP_REGULATION_OF_T_CELL_MIGRATION	ADHD	-2.60E-05	0.000377623	0.945205	210		blood	TWAS	c5	0.945205	0.999994	ADAM8,RIPK3,ADAM10,SPN,CORO1A,PYCARD,ITGB3,SPNS2,CRK,TNFSF14,ECM1,XCL1,ABL2,TNFRSF14,CRKL,CD200,CD200R1,OXSR1,CCR2,SELENOK,CXCL10,CCR6,RIPOR2,AIF1,ABL1,DOCK8,XCL2,STK39,ITGA4,FADD,APP,WNK1,ADAM17,LRCH1,IL27RA,APOD
GOBP_REGULATION_OF_T_CELL_RECEPTOR_SIGNALING_PATHWAY	ADHD	3.14E-05	0.000277162	0.909719	293		blood	TWAS	c5	0.909719	0.999994	CD81,DGKZ,PTPRJ,RPS3,TESPA1,ELF1,CCR7,DUSP3,CD300A,MALT1,CD226,CEACAM1,KCNN4,NECTIN2,PRKD2,LILRB4,PTPN22,RC3H1,RAB29,BCL10,GBP1,SLA2,UBASH3A,CBLB,EZR,BTN2A2,DUSP22,PVRIG,CARD11,PHPT1,LAPTM5,LGALS3,PRNP,ADA,CD160,TRAT1,PTPN2
GOBP_REGULATION_OF_T_HELPER_17_CELL_DIFFERENTIATION	ADHD	9.00E-06	0.00099891	0.992808	50	0.88993	blood	TWAS	c5	0.992808	0.999994	IL23A,MALT1,JUNB,IL12RB1,ZBTB7B,RC3H1,ZC3H12A,IL23R,LOXL3,NFKBIZ,IL4,RC3H2,SMAD7,BATF
GOBP_REGULATION_OF_T_HELPER_17_TYPE_IMMUNE_RESPONSE	ADHD	-1.62E-05	0.000576713	0.977579	114		blood	TWAS	c5	0.977579	0.999994	CLEC7A,IL23A,CLEC6A,MALT1,TYK2,JUNB,IL12RB1,ZBTB7B,RC3H1,EPHB2,ZC3H12A,IL23R,LOXL3,ARID5A,NFKBIZ,IL4,RC3H2,CARD9,JAK2,SMAD7,IL27RA,BATF,PRKCQ
GOBP_REGULATION_OF_T_HELPER_1_CELL_DIFFERENTIATION	ADHD	6.52E-05	0.000706653	0.926503	52		blood	TWAS	c5	0.926503	0.999994	IL4R,IL27,JAK3,SOCS5,RIPK2,ANXA1,TNFSF4,HLX
GOBP_REGULATION_OF_T_HELPER_1_TYPE_IMMUNE_RESPONSE	ADHD	1.40E-05	0.000377744	0.970529	156		blood	TWAS	c5	0.970529	0.999994	IL23A,IL4R,IL27,JAK3,IL12RB1,XCL1,PLA2G4A,IL23R,IL1B,SLC11A1,SOCS5,ARID5A,CCR2,HAVCR2,RIPK2,IL18,ANXA1,SLAMF1,IL1R1,IL1RL1,IL18R1,TNFSF4,HLX,IL27RA
GOBP_REGULATION_OF_T_HELPER_2_CELL_DIFFERENTIATION	ADHD	4.37E-05	0.000706358	0.950616	85		blood	TWAS	c5	0.950616	0.999994	RARA,PRKCZ,NLRP3,SOCS5,CD86,IL18,ANXA1,BCL6,IL4R,TNFSF4,HLX
GOBP_REGULATION_OF_T_HELPER_CELL_DIFFERENTIATION	ADHD	2.00E-05	0.000499268	0.968117	161		blood	TWAS	c5	0.968117	0.999994	GATA3,IL23A,IL4R,IL27,RARA,MALT1,JUNB,JAK3,IL12RB1,PRKCZ,ZBTB7B,RC3H1,NLRP3,ZC3H12A,IL23R,SOCS5,LOXL3,NFKBIZ,CD86,IL4,HLA-DRA,HLA-DRB1,IRF4,RIPK2,RC3H2,SMAD7,IL18,ANXA1,BCL6,SHB,TNFSF4,BATF,HLX
GOBP_REGULATION_OF_UBIQUITIN_DEPENDENT_PROTEIN_CATABOLIC_PROCESS	ADHD	1.50E-05	0.000213008	0.943773	653		blood	TWAS	c5	0.943773	0.999994	WAC,SVIP,CHFR,LRRK2,PRICKLE1,WNT10B,WNT1,MDM2,USP5,BAG5,AKT1,STYX,PSEN1,MAP1A,PIAS1,PML,FBXO22,ELOB,PLK1,AXIN1,HERPUD1,CSNK2A2,STUB1,CBFA2T3,CDK5RAP3,SUMO2,CSNK1D,USP14,KEAP1,RAD23A,SGTA,FZR1,CEBPA,SIRT2,SIRT6,UBQLN4,PYHIN1,RPL11,LAPTM5,RNF19B,ZYG11B,PARK7,TRIB3,CSNK2A1,DDRGK1,CSNK1E,DESI1,SH3RF3,DNAJB2,RPS7,SOCS5,XPO1,COMMD1,GSK3B,MKRN2,MAGEF1,SMARCC1,ARIH2,EGF,BBS7,UBE2K,RCHY1,CAMLG,RNF14,MAPK9,RACK1,DAB2,RNF144B,TRIM39,BAG6,HSPA1A,HSPA1B,GCLC,HIPK2,NUB1,GNA12,ZFAND2A,ANKIB1,SMURF1,RNF19A,TRIB1,PTK2,CCAR2,PTK2B,CLU,PBK,RAD23B,ZER1,VCP,UBQLN1,SMAD7,FBXW7,SH3RF1,TRIB2,DET1,COP1,HSPBP1,NOP53,DISC1,QRICH2,CAV1,RNF144A,EIF3H,SDCBP,N4BP1,RYBP,FBXW8,AURKA,AGTPBP1,BAG2,AXIN2,RBX1,RNF217,RNF139,SUFU,USP7,NFE2L2,PTEN,HECTD1,ARIH1,PDCL3,FHIT,UCHL5,UFL1,GIPC1,DDA1
GOBP_REGULATION_OF_UBIQUITIN_PROTEIN_LIGASE_ACTIVITY	ADHD	5.33E-05	0.000706323	0.939798	78		blood	TWAS	c5	0.939798	0.999994	BTRC,MASTL,DNM1L,PLK1,RPS15,MAD2L2,RPL11,UBE2C,RPS7,CDC14B,MAD2L1,UBE2S,USP44,RPL37,BAG2,SKP1,FBXO5,PTEN,RPS20
GOBP_REGULATION_OF_UBIQUITIN_PROTEIN_TRANSFERASE_ACTIVITY	ADHD	2.13E-08	0.000353326	0.999952	186		blood	TWAS	c5	0.999952	0.999994	BTRC,BUB3,MASTL,DNM1L,DCUN1D2,BAG5,PSEN1,FEM1B,DCUN1D3,RPS2,PLK1,AXIN1,STUB1,PIN1,RPS15,MAD2L2,PINK1,RPL11,PARK7,TRIB3,UBE2C,UBE2L3,RPS7,ABL1,TOPORS,CDC14B,MAD2L1,SMAD7,FBXW7,DCUN1D4,DTX3L,UBE2S,USP44,LIMK1,RPL37,UBE2N,DCUN1D1,BAG2,ARRDC3,SKP1,ARRDC4,FBXO5,PTEN,DCUN1D5,RPS20
GOBP_REGULATION_OF_UBIQUITIN_SPECIFIC_PROTEASE_ACTIVITY	ADHD	3.23E-06	0.000577036	0.995537	70		blood	TWAS	c5	0.995537	0.999994	ATP13A2,PARK7,TANK,WDR48,VCP,UBXN1
GOBP_REGULATION_OF_URINE_VOLUME	ADHD	-3.05E-05	0.000576932	0.957795	66		blood	TWAS	c5	0.957795	0.999994	ADM,ADCY6,INPP5K,SLC4A1,OPRL1,ADORA2A,GNAI2,HYAL2,AKR1B1,TRPV5,EDN1
GOBP_REGULATION_OF_VACUOLE_ORGANIZATION	ADHD	6.33E-06	0.000235571	0.978549	363		blood	TWAS	c5	0.978549	0.999994	PIP4K2A,FEZ1,ULK1,LRRK2,PIP4K2C,IFT88,CHMP4A,SMCR8,BECN1,GRN,PHF23,WIPI1,ELAPOR1,PINK1,CHMP4B,MTMR3,RALB,RAB3GAP1,TMEM39A,ADPRH,SNX4,TBC1D14,SCARB2,SNX18,EHMT2,RNF5,LAPTM4B,SNX30,LRSAM1,ANXA2,SNX7,RAB3GAP2,MOAP1,TBC1D12,TMEM106B,TREX1,C9orf72,SCFD1,FEZ2,RAB5A,SH3GLB1
GOBP_REGULATION_OF_VASCULAR_ASSOCIATED_SMOOTH_MUSCLE_CELL_DIFFERENTIATION	ADHD	-3.06E-05	0.000446998	0.945455	100		blood	TWAS	c5	0.945455	0.999994	PDCD4,EFEMP2,FGF9,NFATC3,NFATC1,DNMT1,PDGFB,SOD2,GPER1,ENG,CTH
GOBP_REGULATION_OF_VASCULAR_ENDOTHELIAL_GROWTH_FACTOR_RECEPTOR_SIGNALING_PATHWAY	ADHD	-7.18E-07	0.000377763	0.998484	124		blood	TWAS	c5	0.998484	0.999994	NRP1,HHEX,ITGA5,FGF9,TMEM204,PRKCB,MT3,EPN2,ITGB3,HGS,CADM4,PRKD2,ARNT,IL1B,PDCD6,DAB2IP,NIBAN2,PTPN1,GRB10,HIF1A,MMRN2,NEDD4
GOBP_REGULATION_OF_VASCULAR_PERMEABILITY	ADHD	4.17E-06	0.000407906	0.991852	194		blood	TWAS	c5	0.991852	0.999994	TACR2,ADM,PTPRJ,PDE2A,TRPV4,PLVAP,TJP3,ARHGAP35,CTNNBIP1,DDAH1,SRC,CLDN5,BCR,ADORA2A,CXCR2,OCLN,VEGFA,BMP6,PTP4A3,PLEC,HRH1,TJP2,AKAP12,YES1,ANGPT1,FGFBP3,TEK
GOBP_REGULATION_OF_VASCULAR_WOUND_HEALING	ADHD	-4.35E-05	0.000998126	0.965209	47	0.930908	blood	TWAS	c5	0.965209	0.999994	ALOX5,CXCR4,SLC12A2,TNF,SERPINE1,TNFAIP3,XBP1
GOBP_REGULATION_OF_VASCULATURE_DEVELOPMENT	ADHD	-9.61E-06	0.00013476	0.943131	1134		blood	TWAS	c5	0.943131	0.999994	ADAM12,ITGB1,NRP1,ALOX5,NODAL,HHEX,RNH1,ADM,VEGFB,RAPGEF3,ACVRL1,KRT1,CELA1,SP1,ITGA5,FOXJ2,C3AR1,COL4A2,RGCC,SPRY2,SYNJ2BP,PGF,VASH1,ADAM10,PML,CTSH,MINAR1,PRKCB,ITGAX,JMJD8,SERPINF1,EPN2,MAPK7,ERBB2,JUP,STAT3,BRCA1,GRN,ITGB3,TNFSF12,SPHK1,HGS,EMILIN2,YJEFN3,TBXA2R,SIRT6,PAK4,TMIGD2,LRG1,MYDGF,PRKD2,C5AR1,RRAS,EMC10,EPN1,ZNF304,C3,PIK3CD,SARS1,HIPK1,ECM1,S100A1,EFNA3,EFNA1,SEMA4A,NAXE,CHI3L1,ATP2B4,IL10,CD34,HSPG2,E2F2,ZC3H12A,DDAH1,ANGPT4,CD40,CLDN5,ADM2,IL1B,ROCK2,CXCR4,RHOB,CXCR2,COL4A3,SP100,CYP1B1,HK2,GATA2,PLXND1,CX3CR1,CCR3,CCR2,STAB1,FGF2,SFRP2,CXCL10,SEMA6A,SLC12A2,SPARC,PDCD6,TERT,THBS4,ERAP1,THBS2,DLL1,HLA-G,TNF,FKBPL,VEGFA,SERPINE1,MIR106B,LEP,HIPK2,EPHA1,NOS3,HOXA5,AQP1,CCM2,HSPB1,KRIT1,AGO2,ADGRB1,PTK2B,ADGRA2,SFRP1,MTDH,C5,DAB2IP,NIBAN2,ENG,ABL1,NINJ1,PPARG,ANXA3,CXCL8,PF4,TLR3,ATF2,SMAD1,TNFAIP3,GAB1,XBP1,KLF2,PLCG1,AKT3,AGGF1,FUT1,EGLN1,GHRL,SIRT1,IL6,GPNMB,RECK,VASH2,HMOX1,SPRED1,THBS1,GLUL,HTATIP2,HIF1A,AGO1,CEMIP2,JAK1,PRKCA,HGF,TGFBR2,PTPRM,ENPP2,CTNNB1,PDE3B,TGFB2,PLK2,SEMA5A,PPP1R16B,WARS1,NFE2L2,CD160,WARS2,FASLG,STIM1,BTG1,PRKD1,NF1,GATA6,PDCL3,ISM1,HYAL1,PDCD10,FLT1,ROCK1,RLN2,SASH1,TEK,ETS1,STAT1,ADAMTS1,ANGPT2,GADD45A,PKM,CAMP
GOBP_REGULATION_OF_VASCULOGENESIS	ADHD	4.02E-05	0.000577027	0.944392	84		blood	TWAS	c5	0.944392	0.999994	HIF1AN,ADM,RRAS,RAP1A,CD34,RAPGEF2,RIN2,HEY1
GOBP_REGULATION_OF_VASOCONSTRICTION	ADHD	-2.76E-05	0.000407957	0.9461	171		blood	TWAS	c5	0.9461	0.999994	ADRA2A,ARHGAP42,ADM,SMTNL1,ACE,TBXA2R,TRPM4,PTGS2,ECE1,FAAH,EDN3,BMPR2,OXTR,CD38,LEP,TBXAS1,ABL1,DBH,HRH1,F2R,DOCK5,CAV1,SNTA1,DOCK4,ZDHHC21,KCNMB4,P2RX1,EDN1
GOBP_REGULATION_OF_VENTRICULAR_CARDIAC_MUSCLE_CELL_ACTION_POTENTIAL	ADHD	3.45E-06	0.000408057	0.993245	104		blood	TWAS	c5	0.993245	0.999994	PKP2,JUP,TRPM4,DSP,DSG2,RYR2,BIN1,CAV1,DSC2,DLG1
GOBP_REGULATION_OF_VENTRICULAR_CARDIAC_MUSCLE_CELL_MEMBRANE_REPOLARIZATION	ADHD	-0.017554	0.0192777	0.362512	48	0.959574	blood	TWAS	c5	0.362512	0.999994	KCNE3,NOS1AP,ZMPSTE24,RNF207,KCNE1,SCN5A,KCNH2,AKAP9,WDR1,SNTA1,KCNQ1,SCN4B
GOBP_REGULATION_OF_VESICLE_FUSION	ADHD	8.78E-06	0.000499673	0.985974	98		blood	TWAS	c5	0.985974	0.999994	PRRT2,CORO1A,SPHK1,RAB3A,ANKRD27,AKT2,CPLANE2,SNCA,STXBP1,CPLX1,ANXA2,ANXA1,SLAMF1,TBC1D4,SYT1,C2CD5
GOBP_REGULATION_OF_VESICLE_SIZE	ADHD	-5.16E-05	0.000576741	0.928713	113		blood	TWAS	c5	0.928713	0.999994	BLOC1S2,BORCS7,PICALM,RAB11A,BORCS6,KXD1,SNAPIN,RAB22A,CHMP3,AP2M1,WASHC5,BORCS8,ALS2,BLOC1S1,RIN3,RAB5A,BORCS5
GOBP_REGULATION_OF_VIRAL_ENTRY_INTO_HOST_CELL	ADHD	4.89E-06	0.000315883	0.987656	253		blood	TWAS	c5	0.987656	0.999994	TRIM8,IFITM2,IFITM1,IFITM3,TRIM21,TRIM68,TRIM6,TRIM34,TRIM22,TRIM5,SMPD1,CD4,FURIN,LGALS9,NECTIN2,TRIM11,LGALS1,TRIM38,TRIM10,TRIM26,HLA-DRB1,LY6E,GSN,TRIM14,SNX3,CIITA,TRIM27,HMGB1,TRIM59,FCN1,TRIM31
GOBP_REGULATION_OF_VIRAL_GENOME_REPLICATION	ADHD	9.56E-06	0.000257969	0.970437	432		blood	TWAS	c5	0.970437	0.999994	IFIT1,IFIT5,IFITM2,IFITM1,IFITM3,TRIM6,BANF1,OAS1,OAS3,OAS2,RESF1,TARBP2,HACD3,INPP5K,BTBD17,BCL2,SHFL,ILF3,RAD23A,BST2,TRIM28,ISG15,SETDB1,ADAR,IFI16,PPIE,MAVS,SLPI,STAU1,ZNFX1,VAPB,MX1,ADARB1,APOBEC3A,APOBEC3B,APOBEC3C,APOBEC3D,APOBEC3G,APOBEC3H,PPARA,EIF2AK2,TMEM39A,LTF,TASOR,PDE12,TNIP1,TRIM38,TNF,ZC3HAV1,PPIA,PARP10,CNOT7,NOTCH1,PPID,CXCL8,PLSCR1,CD28,ISG20,LARP1,RNASEL,RSAD2,TOP2B,N4BP1,PPIH,MORC2,APOBEC3F,SRPK1,MPHOSPH8,IFIH1,SRPK2,OASL,PABPC1,FAM111A
GOBP_REGULATION_OF_VIRAL_INDUCED_CYTOPLASMIC_PATTERN_RECOGNITION_RECEPTOR_SIGNALING_PATHWAY	ADHD	-5.87E-07	0.000706089	0.999337	102		blood	TWAS	c5	0.999337	0.999994	BIRC3,BIRC2,NLRX1,DHX58,C1QBP,NPLOC4,UFD1,PUM2,ANKRD17,DDX60,NOP53,RNF125,PUM1,OASL,SEC14L1,RIOK3,USP15
GOBP_REGULATION_OF_VIRAL_PROCESS	ADHD	1.14E-05	0.000195942	0.953762	698		blood	TWAS	c5	0.953762	0.999994	TRIM8,IFIT1,IFIT5,IFITM2,IFITM1,IFITM3,TSG101,TRIM21,TRIM68,TRIM6,TRIM34,TRIM22,TRIM5,SMPD1,BANF1,OAS1,OAS3,OAS2,VPS37B,RESF1,TARBP2,CD4,AICDA,TRIM13,HACD3,FURIN,INPP5K,LGALS9,HEXIM1,SNF8,KPNA2,BTBD17,BCL2,SHFL,ILF3,RAD23A,BST2,AXL,NECTIN2,TRIM28,CLEC4G,CD209,ISG15,SETDB1,ADAR,IFI16,TRIM11,KPNA6,PPIE,TBC1D20,MAVS,SLPI,STAU1,ZNFX1,VAPB,MX1,ADARB1,LGALS1,APOBEC3A,APOBEC3B,APOBEC3C,APOBEC3D,APOBEC3G,APOBEC3H,PPARA,CXCR4,EIF2AK2,TMEM39A,RAB7A,UBP1,LTF,TASOR,PDE12,ATG12,TNIP1,ATG5,DYNLT1,TRIM38,TRIM10,TRIM26,TNF,HLA-DRB1,ZC3HAV1,PPIA,LY6E,PARP10,CNOT7,GSN,STOM,TMEM250,NOTCH1,PPID,CXCL8,LARP7,CD74,PLSCR1,CD28,ISG20,TRIM14,LARP1,SNX3,RNASEL,DHX9,RSAD2,TOP2B,N4BP1,PPIH,LAMP3,MORC2,APOBEC3F,CIITA,SRPK1,FCN1,OASL,TRIM62,TRIM27,MPHOSPH8,HMGB1,VPS4A,IFIH1,MDFIC,SRPK2,RSF1,TRIM32,STAT1,PABPC1,TRIM59,FAM111A,TRIM31
GOBP_REGULATION_OF_VIRAL_TRANSCRIPTION	ADHD	-3.64E-05	0.000706522	0.958897	71		blood	TWAS	c5	0.958897	0.999994	TRIM8,IFITM3,TRIM21,TARBP2,TRIM13,HEXIM1,TRIM11,UBP1,LARP7,TRIM14,TRIM27,MDFIC,RSF1,TRIM32,TRIM31
GOBP_REGULATION_OF_VITAMIN_D_BIOSYNTHETIC_PROCESS	ADHD	0.0253103	0.0268504	0.345864	22	0.56485	blood	TWAS	c5	0.345864	0.999994	TNF,NFKB1,GFI1,IFNG
GOBP_REGULATION_OF_VITAMIN_D_RECEPTOR_SIGNALING_PATHWAY	ADHD	-3.61E-06	0.000999101	0.997118	42	0.553263	blood	TWAS	c5	0.997118	0.999994	VDR,SNW1,KANK2,TRIM24,MN1,RXRA,MED1
GOBP_REGULATION_OF_VITAMIN_METABOLIC_PROCESS	ADHD	1.36E-05	0.000997594	0.989098	74	0.780468	blood	TWAS	c5	0.989098	0.999994	AKR1C3,CLYBL,CD320,TNF,RDH10,NFKB1,GFI1,PRMT3,IFNG
GOBP_REGULATION_OF_VOLTAGE_GATED_CALCIUM_CHANNEL_ACTIVITY	ADHD	-2.07E-05	0.000576658	0.971413	149		blood	TWAS	c5	0.971413	0.999994	DRD4,CACNB3,STAC3,CALM1,RRAD,CALM3,CABP5,NPPA,NOS1AP,PDE4B,OPRL1,KCNE1,CACNB4,GPR35,EHD3,PPP3R1,NIPSNAP2,PPP3CC,PPP3CA,CACNB2,GEM,GNB5,SRI,STAC,CABP1,AHNAK
GOBP_REGULATION_OF_WATER_LOSS_VIA_SKIN	ADHD	3.74E-06	0.000446824	0.993319	122		blood	TWAS	c5	0.993319	0.999994	KRT1,ALOX12,ALOX12B,ALOXE3,LSR,ACER1,TMEM79,SFN,KDF1,ELOVL1,GRHL1,SRF,PLEC,KLF4,UGCG,TP63,CYP26B1,IL18,STMN1,CLDN4
GOBP_REGULATION_OF_WOUND_HEALING	ADHD	2.98E-06	0.000199863	0.988111	575		blood	TWAS	c5	0.988111	0.999994	ADRA2A,ITGB1,ALOX5,PLAU,ACTA2,PTEN,HRAS,ST3GAL4,SERPING1,CLEC7A,SH2B3,KRT1,CD9,DUOX2,DUOX1,SMAD3,VKORC1,CRK,SERPINF2,GP1BA,ALOX12,ACTG1,EMILIN2,SERPINB2,PRDX2,INSL3,TBXA2R,CEACAM1,CADM4,PLAUR,USF1,SERPINC1,CD34,EPHB2,AJAP1,THBD,PDGFB,CXCR4,MYLK,CLASP2,PRKCD,FGF2,HPSE,MMRN1,SLC12A2,HBEGF,F12,OCLN,TNF,ENPP4,RREB1,SERPINE1,NOS3,PTK2,DMTN,ARFGEF1,KANK1,KLKB1,TNFAIP3,XBP1,ANXA2,SERPINE2,F2R,F2RL1,TFPI,ANXA1,UBASH3B,CAV1,VIL1,PRKG1,CD36,CLASP1,APOE,ABAT,PDGFA,NFE2L2,THBS1,PROC,PHLDB2,SRSF6,ADTRP,PROS1,EDN1,PRKCE,PLAT,MTOR,CLDN4,F7,CD109
GOBP_REGULATORY_T_CELL_DIFFERENTIATION	ADHD	2.21E-06	0.000377622	0.995337	186		blood	TWAS	c5	0.995337	0.999994	KAT5,LAG3,FANCA,LGALS9,KAT2A,IL4I1,LILRB2,LILRB4,CR1,CD46,DUSP10,SOX12,CTLA4,FANCD2,IRF1,BTN2A2,HLA-G,HLA-DRA,HLA-DRB1,FUT7,CD28,BCL6,VSIR,DROSHA,SOCS1,IFNG,TNFSF4,TOX,KLHL25
GOBP_RELAXATION_OF_CARDIAC_MUSCLE	ADHD	6.07E-06	0.000499438	0.990302	149		blood	TWAS	c5	0.990302	0.999994	GSTM2,ATP1B1,PDE4B,PDE5A,GSN,CAMK2D,KCNJ2,SLC8A1,PDE4D,P2RX4,PIK3CA,RGS2
GOBP_RELAXATION_OF_MUSCLE	ADHD	1.23E-05	0.000377648	0.974017	201		blood	TWAS	c5	0.974017	0.999994	ACTN3,GRK2,ATP2A1,ADORA2B,GSTM2,ATP1B1,ADORA1,PDE4B,P2RY1,PDE5A,GUCY1A1,GSN,CAMK2D,KCNJ2,SOD1,PRKG1,SRI,SLC8A1,PDE4D,TIFAB,P2RX4,KCNMA1,PIK3CA,RGS2
GOBP_RELAXATION_OF_SMOOTH_MUSCLE	ADHD	1.90E-05	0.000577039	0.973678	65		blood	TWAS	c5	0.973678	0.999994	ADORA2B,ADORA1,GUCY1A1,SOD1,PRKG1,SLC8A1,KCNMA1,RGS2
GOBP_RELEASE_OF_CYTOCHROME_C_FROM_MITOCHONDRIA	ADHD	1.41E-05	0.000353227	0.968201	235		blood	TWAS	c5	0.968201	0.999994	PPIF,BAD,HRK,DNM1L,AKT1,BCL2L2,NOL3,ARRB2,PLSCR3,TP53,BCL2,PDCD5,TIMM50,PLAUR,BBC3,BAX,MLLT11,LMNA,PINK1,SFN,IFI6,MMP9,PLA2G6,BIK,BCL2L11,MFF,BOK,PARL,GPX1,SOD2,BAK1,FIS1,GGCT,GPER1,CLU,PRELID1,MOAP1,TNFSF10,HGF,GHITM,PMAIP1,BID,FAM162A,BMF,OPA1,BCL2L1,TRIAP1,BNIP3
GOBP_RELEASE_OF_SEQUESTERED_CALCIUM_ION_INTO_CYTOSOL_BY_ENDOPLASMIC_RETICULUM	ADHD	-4.05E-05	0.000995879	0.967597	127	0.728181	blood	TWAS	c5	0.967597	0.999994	CALM1,NOL3,RYR1,CALM3,GSTM2,CALM2,CCR5,ANK2,CAMK2D,TMEM38A,CHD7,CASQ1,RYR2,AKAP6,FKBP1B,SRI,SLC8A1,PDE4D,TMEM38B,FASLG,GSTO1
GOBP_RENAL_ABSORPTION	ADHD	6.90E-05	0.000997097	0.944793	110	0.991728	blood	TWAS	c5	0.944793	0.999994	AKR1C3,SLC5A2,SLC9A3R1,SLC15A2,KLHL3,SGK1,AQP1,GSN,AQP3,KCNQ1,HNF1A,EDN1,GAS6,CLDN4
GOBP_RENAL_FILTRATION	ADHD	-4.35E-06	0.000353389	0.990174	133		blood	TWAS	c5	0.990174	0.999994	PTPRO,IGHA2,IGHA1,TMEM63C,MYO1E,CYBA,ITGA3,RHPN2,ADORA1,CD34,PDGFB,XPNPEP3,AQP1,PPP3CA,F2R,F2RL1,CORO2B,SULF2,GAS6
GOBP_RENAL_SYSTEM_PROCESS	ADHD	-8.05E-06	0.000242352	0.973514	425		blood	TWAS	c5	0.973514	0.999994	AKR1C3,ADM,PTPRO,ADCY6,AKAP11,IGHA2,IGHA1,BMP4,TMEM63C,MYO1E,CLN3,CYBA,INPP5K,SERPINF2,TRPV1,SLC4A1,ITGA3,ACE,SLC9A3R1,MYO5B,BCL2,CYP4F12,CYP4F2,RHPN2,CHRNB2,ADORA1,CD34,OPRL1,BCR,ADORA2A,PDGFB,XPNPEP3,SLC4A5,SLC15A2,RHOA,GNAI2,HYAL2,WFS1,KLHL3,SGK1,PRKRIP1,AKR1B1,AQP1,RRM2B,GSN,AQP3,PCSK5,ABCG2,PPP3CA,CORIN,F2R,F2RL1,SPX,CORO2B,SULF2,TRPV5,PKN1,WNK4,KCNMA1,LGMN,KCNQ1,HNF1A,PRKACA,EDN1,GAS6,CLDN4,SUCNR1
GOBP_RENAL_SYSTEM_PROCESS_INVOLVED_IN_REGULATION_OF_BLOOD_VOLUME	ADHD	-1.51E-06	0.000446986	0.997297	98		blood	TWAS	c5	0.997297	0.999994	PTPRO,CYBA,CYP4F12,CYP4F2,ADORA1,PDGFB,F2R,F2RL1,CORO2B,GAS6
GOBP_RENAL_SYSTEM_PROCESS_INVOLVED_IN_REGULATION_OF_SYSTEMIC_ARTERIAL_BLOOD_PRESSURE	ADHD	2.63E-07	0.000408046	0.999486	120		blood	TWAS	c5	0.999486	0.999994	PTPRO,CYBA,SERPINF2,CYP4F12,CYP4F2,ADORA1,PDGFB,PCSK5,F2R,F2RL1,CORO2B,GAS6,SUCNR1
GOBP_RENAL_SYSTEM_VASCULATURE_DEVELOPMENT	ADHD	-4.55E-06	0.000333175	0.989115	186		blood	TWAS	c5	0.989115	0.999994	NRP1,ACTA2,PDGFD,BMP4,ITGB3,IL6R,CD34,PDGFB,CFLAR,AQP1,NOTCH1,PKD2,ANGPT1,PDGFA,NOTCH2,HES1,TEK,ANGPT2
GOBP_RENAL_TUBULAR_SECRETION	ADHD	-5.92E-05	0.000706272	0.933247	82		blood	TWAS	c5	0.933247	0.999994	CLN3,ACE,SLC9A3R1,ADORA1,ADORA2A,GNAI2,ABCG2,CORIN,SPX,EDN1
GOBP_RENAL_TUBULE_DEVELOPMENT	ADHD	-2.38E-05	0.000267106	0.929085	280		blood	TWAS	c5	0.929085	0.999994	GATA3,ILK,DCHS1,BMP4,FMN1,SOX8,PKD1,IRX3,HS3ST3A1,HS3ST3B1,HOXB7,BCL2,CTNNBIP1,LAMA5,PAX8,FGF2,KLHL3,AHI1,VEGFA,SMO,AQP1,MTSS1,CALB1,NOTCH1,PTCH1,PKD2,DLL1,TACSTD2,JAG1,BMP2,COL4A1,SMAD4,PBX1,KIF26B,NOG,LGR4,CTNNB1,GZF1,GLI3,MEF2C,ACAT1,MYC,HES1,DLG1,HS2ST1,WNT11,AQP11,STAT1,NOTCH2
GOBP_RENAL_VESICLE_DEVELOPMENT	ADHD	-1.24E-05	0.00057698	0.982882	58		blood	TWAS	c5	0.982882	0.999994	BMP4,FMN1,SOX8,PAX8,SMO,KIF26B,CTNNB1,STAT1
GOBP_RENAL_WATER_HOMEOSTASIS	ADHD	-4.27E-05	0.000706401	0.951829	63		blood	TWAS	c5	0.951829	0.999994	ADCY6,AKAP11,INPP5K,MYO5B,CYP4F12,CYP4F2,WFS1,AKR1B1,AQP1,AQP3,PRKACA
GOBP_REPLACEMENT_OSSIFICATION	ADHD	9.23E-06	0.00049961	0.985262	124		blood	TWAS	c5	0.985262	0.999994	COL13A1,INPPL1,MMP14,BMP4,PHOSPHO1,COL1A1,ALPL,CBS,BMP6,BPNT2,TMEM119,RUNX2,MEF2C,PEX7,NAB1,EXT1,SMPD3
GOBP_REPLICATION_FORK_PROCESSING	ADHD	1.27E-05	0.000258043	0.960691	326		blood	TWAS	c5	0.960691	0.999994	DNA2,MUS81,DDX11,BRCA2,EXD2,RAD51,BLM,EME2,RFWD3,BRCA1,ALYREF,CENPX,THOC1,CARM1,CENPS,CORT,NUCKS1,PARP1,SAMHD1,ZRANB3,BOD1L1,RAD50,TONSL,NBN,CDK9,PRIMPOL,ZGRF1,GEN1,WRN,PCNA,FBH1,BARD1,SMARCAL1,MMS22L,ZNF365,MRE11,FANCM,RBBP8,SETMAR,ETAA1,FAM111A
GOBP_REPLICATIVE_SENESCENCE	ADHD	2.27E-05	0.000706417	0.974397	61		blood	TWAS	c5	0.974397	0.999994	CHEK1,TP53,CTC1,ERCC1,MME,SERPINE1,CHEK2,WRN,CDKN2A,CDKN1A,ATM,WNT16
GOBP_REPRODUCTIVE_BEHAVIOR	ADHD	1.34E-05	0.000377743	0.971757	161		blood	TWAS	c5	0.971757	0.999994	THRA,KLK14,UBE2Q1,PI3,SEMG1,MAPK8IP2,P2RY1,OXTR,DDO,DBH,SERPINE2,HEXB,APP,NR3C1,ADA,ABAT,PTEN,MBD2,P2RX1,CNR1,THRB,PPP1R1B,ACVR2A
GOBP_RESOLUTION_OF_MEIOTIC_RECOMBINATION_INTERMEDIATES	ADHD	0.0513984	0.0178628	0.00400968	48	0.297357	blood	TWAS	c5	0.00400968	0.999994	MUS81,EME2,ERCC4,SLX4,CENPX,ANKLE1,CENPS,CORT,MLH1,SHOC1,RMI1,TOP2B,FANCM
GOBP_RESPIRATORY_BURST	ADHD	3.41E-05	0.00037756	0.927971	201		blood	TWAS	c5	0.927971	0.999994	CLEC7A,IGHA2,IGHA1,CYBA,GRN,RAC3,CYBC1,PRDX2,INSR,PIK3CD,CD55,DUSP10,CD52,BCR,NCF4,RAC2,SLC11A1,SELENOK,PIK3CG,NCF1,NOXA1,PGAM1,RPS19,NCF1B,HCK,SLAMF8,MPO,CAMK1D,RAC1,NCF1C,NCF2
GOBP_RESPIRATORY_BURST_INVOLVED_IN_DEFENSE_RESPONSE	ADHD	6.85E-05	0.000997973	0.945309	54	0.37652	blood	TWAS	c5	0.945309	0.999994	GRN,CYBC1,PRDX2,PIK3CD,DUSP10,SELENOK,PIK3CG,NCF1,SLAMF8,RPS19,HCK,MPO
GOBP_RESPIRATORY_CHAIN_COMPLEX_IV_ASSEMBLY	ADHD	-3.25E-05	0.000446536	0.942007	145		blood	TWAS	c5	0.942007	0.999994	C12orf73,COX14,COX16,SCO1,COX10,PET100,SCO2,BCS1L,SMIM4,SLC25A46,COA1,COX19,SURF1,SMIM20,COX17,COA5,STMP1,COX20,COA6,FASTKD3,COA4,TIMM21,COX15,TMEM223
GOBP_RESPIRATORY_ELECTRON_TRANSPORT_CHAIN	ADHD	3.59E-06	0.000195989	0.985394	524		blood	TWAS	c5	0.985394	0.999994	AIFM2,SLC25A22,SDHAF2,NDUFS8,ETFA,NDUFB10,COQ9,COX4I1,MYBBP1A,COX6B1,COX7A1,ETFB,NDUFA3,NDUFA7,NDUFS2,SDHC,UQCRHL,SDHB,PINK1,NDUFS5,UQCRH,PARK7,NDUFV3,UQCR10,NDUFA6,SCO2,PUM2,NDUFA10,DGUOK,SNCA,UQCRQ,NDUFA2,SDHA,CCNB1,SOD2,DLD,IMMP2L,CHCHD2,COX6C,NDUFB9,PLEC,CYC1,NDUFA8,NDUFB6,ETFDH,NDUFC1,PPARGC1A,NDUFV2,COX8A,NDUFA12,UQCC3,CYCS,NDUFS1,AFG1L,SLC25A51,ISCU,NDUFAF1,ETFRF1,NDUFB5,COA6,SLC25A12,SLC25A18,BID,POLG2,NDUFA9,NDUFS4,UQCRC1,NDUFA4,NDUFV1,NDUFB2,NDUFC2,SLC25A13,GPD2,NDUFB1,DNAJC15,COX15,NDUFB8,GHITM,COX7A2L,UQCRB,COX5A,UQCRC2,NDUFAB1
GOBP_RESPIRATORY_GASEOUS_EXCHANGE_BY_RESPIRATORY_SYSTEM	ADHD	2.80E-06	0.000288466	0.992263	299		blood	TWAS	c5	0.992263	0.999994	MTG1,SFTPD,CHST11,NDN,NMB,FTO,ODAD4,NLGN2,GAA,RAB3A,ADORA1,MTG2,NTSR1,TTLL1,SFTPB,TNNC1,NDST1,FLT4,BPGM,HOXA5,YWHAZ,PBX3,ADH5,MAFB,CSF2RB,AP3B1,MAN2A1,ZFAND5,NDUFA12,TSHZ3,PASK,STK40,UCP3,SELENON,FUT8,MAN1A2,NR4A2,SLC5A3,HNMT,NEK10,TAS2R4,EDN1,COX15,GLS,CFAP54
GOBP_RESPIRATORY_SYSTEM_PROCESS	ADHD	-4.00E-06	0.000408018	0.992175	139		blood	TWAS	c5	0.992175	0.999994	MTG1,NDN,FTO,ODAD4,NLGN2,GAA,RAB3A,ADORA1,MTG2,TTLL1,TNNC1,FLT4,HOXA5,YWHAZ,PBX3,ADH5,AP3B1,ZFAND5,TSHZ3,STK40,SELENON,NEK10,GLS
GOBP_RESPONSE_TO_ACETYLCHOLINE	ADHD	9.11E-07	0.000706298	0.998971	84		blood	TWAS	c5	0.998971	0.999994	RGS10,CDK5R1,GNA11,GNA15,AGRN,GNB1,CHRNB2,ATP2B4,CRKL,TSPO,ROCK2,GNAI2,PLCB1,CHRNA2,GNAQ
GOBP_RESPONSE_TO_ACIDIC_PH	ADHD	1.49E-07	0.000576836	0.999793	92		blood	TWAS	c5	0.999793	0.999994	ASIC1,SCNN1A,CHP1,SERPINF1,TRPV1,RAB11B,SCNN1D,CTSS,AQP10,SLC9A1,SRC,KCNE1,ASIC3,RAB11FIP5,GPR65,LGMN,IMPACT,PKD2L1
GOBP_RESPONSE_TO_ACID_CHEMICAL	ADHD	-2.14E-05	0.000267008	0.936047	432		blood	TWAS	c5	0.936047	0.999994	PDGFD,BAD,SIPA1,LAMTOR1,TMBIM6,IPO5,BCL2L2,UBR1,NQO1,MEAK7,SLC7A5,CYBA,COL1A1,RPS6KB1,RPTOR,BAIAP2,DNMT1,AMIGO1,LAMTOR5,MTOR,MTHFR,LAMTOR2,NTRK1,ATP2B4,SESN2,RRAGC,CEBPB,COL6A1,KLHL22,CASTOR1,COL5A2,DNMT3A,MYD88,PDGFC,CDO1,LARS1,CPEB4,HNRNPAB,SLC38A9,ARG1,CCN2,TNF,UBR2,VEGFA,GCLC,RRAGD,LAMTOR4,PLEC,HSF1,ALAD,GRIN1,NSMF,LAMTOR3,PKD2,SH3BP4,CASP3,XBP1,KLF2,KCNB1,COL4A1,ZEB1,RRAGA,CAPN2,BCL11A,FYN,PCNA,CRLS1,SOCS1,GCLM,SESN1,CPEB3,CDKN1B,IGF1R,TOMM70,PIK3CA,SESN3,BCL2L1,UFL1,EDN1,LYN,PKD2L1,PIK3C3,F7
GOBP_RESPONSE_TO_ACTIVITY	ADHD	-1.05E-05	0.000377535	0.977845	242		blood	TWAS	c5	0.977845	0.999994	CAT,CRY2,SMTNL1,CRY1,TNS2,COL4A2,CAPN3,SLC7A5,CYBA,ITGB3,ATP5F1A,STK11,PERM1,BGLAP,IL10,FNDC5,MTFP1,ADSL,SCO2,CXCR4,PRKAG3,CAB39,SRD5A1,SOD2,TNF,GCLC,BMP6,LEP,HSF1,ALAD,SLC25A25,HADH,PPARGC1A,RYR2,IL6,CBL,ZEB1,PRKAA1,OXCT1,HIF1A,KL,METRNL,UCP3,SELENON,ITGA2,UQCRC1,PPARD,GCLM,FOS,PIK3CA,EDN1,ANGPT2
GOBP_RESPONSE_TO_ALCOHOL	ADHD	7.14E-06	0.000159996	0.96442	1010		blood	TWAS	c5	0.96442	0.999994	CYP2E1,AKR1C2,AKR1C3,GATA3,DRD4,GRAMD1B,CAT,BAD,CPT1A,CCND1,ADCY6,CDK4,SCNN1A,A2M,AKT1,PTGDR,PTGER2,RAD51,BLM,TUFM,ADCY7,SLC12A3,GOT2,NQO1,CYBA,SREBF1,RARA,CCR7,JUP,RPL27,BRCA1,OSBPL7,RPS6KB1,ACE,CLDN7,SLC2A4,RECQL5,AANAT,TYMS,ATP5F1A,SMAD2,SLC5A5,TBXA2R,GRAMD1A,MAP4K1,FOSB,CALM3,SPHK2,VCAM1,SDF4,SCNN1D,GNB1,CTSK,S100A8,CHRNB2,PMVK,ADAM15,BGLAP,CDA,PARP1,DMAP1,LRP8,PTGFR,CLDN5,TSPO,PPARA,MLC1,INHBB,CASP8,ADCY3,DNMT3A,CYP1B1,GRAMD1C,XRN1,ST6GAL1,GLB1,MYD88,CCR5,RHOA,DAG1,OGG1,HPGD,IGFBP7,CDO1,CTNNA1,CD14,KCNMB1,GOLPH3,SGK1,SOD2,GPLD1,GABBR1,TNF,EHMT2,BAK1,LEP,SMO,TBXAS1,LANCL2,PTK2B,SFRP1,POLB,ALAD,DBH,ABCA2,GRIN1,FBP1,PTCH1,USP46,H6PD,TP53INP1,AKAP8,KLF2,ITPR2,STK39,CES1,GNRH1,SOD1,LARP1,EPS8,CBL,ACTR2,PTGER4,PRKAA1,OXCT1,GNG2,FYN,TGFBR2,GRIN3A,TGFBR1,SLC23A2,CTNNB1,EFNA5,RPL10A,KLF9,ABAT,TNFSF4,FGFR2,FOS,IGF1R,CDH1,TNFRSF11A,GNAI1,RGS7,CREB1,CNR1,BCL2L1,RPL15,RGS2,RPLP0,SPIDR,FDX1,LRP6,PRKCE,AHR,MGMT,PPP1R9B,TGFBR3,BIRC2,F7
GOBP_RESPONSE_TO_ALDOSTERONE	ADHD	-1.11E-05	0.000706659	0.987478	64		blood	TWAS	c5	0.987478	0.999994	SCNN1A,SLC12A3,CYBA,ACE,SCNN1D,PARP1,SGK1,STK39,IGF1R
GOBP_RESPONSE_TO_ALKALOID	ADHD	-6.39E-06	0.000288459	0.982333	324		blood	TWAS	c5	0.982333	0.999994	CASP7,DRD4,CHEK1,SMPD1,CPT1A,HSP90AA1,RAD51,HOMER2,BLM,NQO1,SRR,TRPV1,EFTUD2,RECQL5,DNM2,GPI,RYR1,FOSB,PPP5C,GSTM2,CHRNB2,MAP1LC3A,TGM2,ADORA2A,CXCR4,DNMT3A,GRM2,OXTR,CASP6,CCNA2,AIF1,EHMT2,SDK1,PTK2B,HSPA5,CASP3,DHX15,TMEM38A,PEA15,RYR2,FADD,PPP2R2A,PRKAA1,SLC1A3,BCL2L1,SELENON,SLC8A1,UQCRC1,ABAT,TMEM38B,HES1,CNR1,SRSF9,PPP1R1B,SPIDR,PRKCE
GOBP_RESPONSE_TO_AMINE	ADHD	-2.30E-05	0.000499525	0.963279	153		blood	TWAS	c5	0.963279	0.999994	SLC18A2,UROS,DRD4,ASIC1,NR4A1,PDE1B,NQO1,CALM3,CNR2,ADORA2A,MYD88,OXTR,ARG1,RRM2B,ADAMTS13,DBH,JAK2,GLDC,PPP3CA,SOD1,ITGA2,NR4A2,RGS7,TRDMT1,RGS2,PPP1R1B,EDN1
GOBP_RESPONSE_TO_AMINO_ACID_STARVATION	ADHD	1.01E-05	0.000258066	0.968725	307		blood	TWAS	c5	0.968725	0.999994	MAPK8,FAS,ITFG2,KICS2,EIF2S1,MAPK3,NPRL3,WDR24,WDR59,FLCN,BECN1,RNF167,SESN2,RRAGC,MAP1LC3A,MAPK1,DEPDC5,ATF4,EIF2AK2,DAP,LARS1,RRAGD,EIF2A,KPTN,UCP2,LARP1,TFEB,ATF3,RRAGA,CDKN1A,SZT2,MAP3K5,SESN1,BMT2,EIF2AK4,PRKD1,IMPACT,RNF152,SESN3,SEH1L,SH3GLB1,GCN1,MIOS,EIF2AK3,MTOR
GOBP_RESPONSE_TO_AMPHETAMINE	ADHD	-5.31E-05	0.000998367	0.957557	68	0.752681	blood	TWAS	c5	0.957557	0.999994	SLC18A2,DRD4,ASIC1,NR4A1,PDE1B,CALM3,CNR2,ADORA2A,OXTR,DBH,PPP3CA,SOD1,NR4A2,RGS7,TRDMT1,RGS2,PPP1R1B,EDN1
GOBP_RESPONSE_TO_AMYLOID_BETA	ADHD	1.82E-05	0.000288466	0.949823	301		blood	TWAS	c5	0.949823	0.999994	BACE1,LRP1,BCL2L2,SNX6,PSEN1,ABCC1,ICAM1,FPR2,VCAM1,FCGR2B,PARP1,EPHB2,MMP9,BCL2L11,GSK3B,TLR6,ADRB2,TNF,AGER,EPHA4,NGFR,ITGA4,RAMP3,APP,CASP4,CD36,FYN,PRNP,TLR4,LGMN,IGF1R,CACNA1A
GOBP_RESPONSE_TO_ANGIOTENSIN	ADHD	3.58E-05	0.000706403	0.959594	83		blood	TWAS	c5	0.959594	0.999994	CYBA,AHCYL1,AGTRAP,PTGS2,SRC,ROCK2,PRKCD,HSF1,CA2,NFKB1,RAP1GDS1,BRIP1,CAV1,KL,NFE2L2,IGF1R,ROCK1
GOBP_RESPONSE_TO_ANTIBIOTIC	ADHD	-6.72E-07	0.000333088	0.998391	243		blood	TWAS	c5	0.998391	0.999994	UROS,CPT1A,MDM2,HSP90AA1,GFER,VKORC1,TP53,CASP9,PLA2G4A,KDM5B,ALPL,SLC9A1,ZC3H8,CASP8,CCR4,HYAL3,HYAL1,HYAL2,SRD5A1,EHMT2,EZH2,AOC1,HSPA5,ENDOG,JAK2,CASP3,SOD1,RSRC1,CBL,KDM1A,ACTR2,SLC1A3,PPP2CB,JAK1,MEF2C,CIITA,CYB5R4,CDKN1B
GOBP_RESPONSE_TO_ARSENIC_CONTAINING_SUBSTANCE	ADHD	-3.55E-05	0.000446763	0.936583	172		blood	TWAS	c5	0.936583	0.999994	UROS,PPIF,HNRNPA1,SERPINF1,MKNK2,ZC3H12A,ATF4,CYP1B1,DHX36,CPOX,CPEB2,RNF4,DAXX,GCLC,SRRT,ZFAND2A,HSF1,ALAD,VCP,ATF3,HMOX1,MAPK13,ZFAND1,GSTO1,GSTO2
GOBP_RESPONSE_TO_ATP	ADHD	7.16E-06	0.000353285	0.983838	182		blood	TWAS	c5	0.983838	0.999994	CIB2,P2RY11,TRPM4,PTGS2,P2RX6,PDXP,IL1B,P2RY1,TRPC3,DGKQ,ENPP1,P2RY12,HSP90B1,KCNJ11,P2RY2,NT5E,SOD1,SSH1,SLC8A1,PANX1,P2RX7,P2RX4,TRPV1,P2RX5,P2RX1
GOBP_RESPONSE_TO_AUDITORY_STIMULUS	ADHD	2.62E-05	0.000576924	0.963741	81		blood	TWAS	c5	0.963741	0.999994	ABHD12,USP53,HTT,CXCL10,KIAA0319,SLC26A5,XPC,ATP8A2,SLC1A3,NRXN1,TIFAB,CHRNA10,CNTNAP2
GOBP_RESPONSE_TO_AXON_INJURY	ADHD	6.53E-06	0.000301224	0.982708	333		blood	TWAS	c5	0.982708	0.999994	STK24,MAPK8IP3,SCARF1,RTN4RL1,SARM1,GRN,NDEL1,BCL2,MAG,TYROBP,MAP2K2,AXL,PTPRS,GIPR,BAX,LRIG2,CERS2,MTR,RTN4R,KREMEN1,RANGAP1,TSPO,LAMB2,DAG1,FGF2,CTNNA1,MAP1B,ARG1,SOD2,KIAA0319,AIF1,JAK2,SPP1,EPHA4,P2RY12,MORN4,DHFR,TXN2,PLCG2,JUN,SOD1,RGMA,FKBP1B,NREP,MAX,MAP2K1,PTPRF,P2RX4,PTEN,IGF1R,BRAF,KCNB1,LYN,BNIP3,APOD
GOBP_RESPONSE_TO_BMP	ADHD	5.10E-06	0.000242301	0.983196	530		blood	TWAS	c5	0.983196	0.999994	FBXL15,PDCD4,HTRA1,NODAL,GATA3,ILK,NUMA1,ACVRL1,LEMD3,BMP4,PCSK6,SPINT1,FBN1,RBPMS2,SMAD6,SMAD3,NEO1,MAPK3,FAM83G,ITGA3,TOB1,UBE2O,RNF165,SMAD2,SMAD7,GDF15,FKBP8,ETV2,SPINT2,FSTL3,TRIM33,SKI,LEFTY1,BMP8A,HEYL,BMP8B,TMEM53,TMPRSS6,BMPR2,GDF7,ACVR2B,SFRP2,HTRA3,GDF9,EGR1,LEMD2,BMP6,HIPK2,SMURF1,SFRP1,CRB2,ENG,ABL1,NOTCH1,PPARG,RBPJ,SMAD1,TWSG1,SFRP5,SKOR1,BMP2,RGMA,SPART,SMAD9,SMAD4,NOG,RUNX2,NBL1,ELAPOR2,RGMB,BAMBI,TGFB2,DDX5,SMURF2,PELO,SMAD5,FST,GREM2,UBE2D1,BMPR1A,TGFB3,GATA6,CRIM1,HES1,FSTL1,SKIL,TNFAIP6,PPM1A,HIVEP1,ACVR2A,USP15,EXT1,ACVR1,FZD1,TGFBR3,NOTCH2,SMPD3
GOBP_RESPONSE_TO_CADMIUM_ION	ADHD	1.79E-05	0.000315983	0.954818	242		blood	TWAS	c5	0.954818	0.999994	MAPK8,AKR1C3,CAT,AKT1,SORD,MAPK3,MT3,MT2A,MT1E,MT1DP,MT1F,MT1X,GPI,ERCC1,SLC30A1,MTF1,GSS,MMP9,MAPK1,OGG1,MAPK9,ARG1,SOD2,DAXX,GCLC,NUDT1,NCF1,HSF1,ALAD,JUN,SOD1,HMOX1,PRNP,PCNA,CDKN1B,FOS,NPC1,CHUK,HAAO
GOBP_RESPONSE_TO_CAFFEINE	ADHD	-1.41E-05	0.000998067	0.988743	48	0.772779	blood	TWAS	c5	0.988743	0.999994	CHEK1,RYR1,GSTM2,ADORA2A,TMEM38A,RYR2,PRKAA1,SELENON,SLC8A1,TMEM38B
GOBP_RESPONSE_TO_CALCIUM_ION	ADHD	5.10E-06	0.000242296	0.983216	547		blood	TWAS	c5	0.983216	0.999994	KCNIP2,AKR1C3,PPIF,ANXA11,BAD,RASGRP2,SMPD1,CCND1,RASAL1,CALM1,THBS1,ITPKA,CAPN3,IQGAP1,CPNE2,CPNE7,ALOX15,AANAT,ACTG1,JUNB,JUND,RYR1,ITPKC,FOSB,GIPR,CALM3,SYT5,ACER1,SLC25A23,MCOLN1,AHCYL1,SYT11,ITPKB,CLIC4,PEF1,ENTPD6,CPNE1,TRPM2,INHBB,TTN,CARF,D2HGDH,CALM2,TRPC1,SCN5A,CPNE9,TRPC3,ADD1,HNRNPD,SEC31A,PDCD6,KCNMB1,GPLD1,ITPR3,DMTN,PTK2B,CPNE3,HSPA5,ENDOG,AQP3,CAMK2D,PKD2,PPP3CA,PLCG2,JUN,CPNE8,NCSTN,RYR2,CAV1,PRKAA1,SLC25A12,ALOX5AP,SYT1,TRPV6,CPNE5,ADGRV1,MEF2C,SYT17,RASA4B,RASA4,P2RX7,SLC25A24,SLC25A13,KCNMA1,STIM1,KCNMB4,FOS,LGMN,NEDD4,KCNMB3,CPNE4,MEF2A,KCNB1,MNAT1,EDN1,ADAM9,SYT3,SUCNR1
GOBP_RESPONSE_TO_CAMP	ADHD	-7.86E-06	0.000288429	0.978269	346		blood	TWAS	c5	0.978269	0.999994	PDE2A,RAPGEF3,WNT10B,GPD1,MMP19,APEX1,ZFP36L1,DUOX2,DUOX1,INPP5K,SREBF1,COL1A1,AANAT,CARM1,SLC5A5,BSG,FOSB,HCN2,RAP1A,THBD,KCNE1,INHBB,CYP1B1,SLC8A1,PNPT1,SLC26A6,DGKQ,CDO1,SRD5A1,EZR,PIK3CG,AQP1,AKAP9,DMTN,PTK2B,HSPA5,RAPGEF1,FBP1,RAPGEF2,PKD2,ITPR2,AQP9,KDM1A,AKAP6,HCN3,APP,BCKDHB,NDUFS4,FOS,GATA6,KCNQ1,RPLP0,FDX1,STAT1,AHR,PLAT,BIRC2
GOBP_RESPONSE_TO_CARBOHYDRATE	ADHD	1.40E-06	0.000168904	0.993382	865		blood	TWAS	c5	0.993382	0.999994	TWNK,ADRA2A,TCF7L2,CCDC186,SIDT2,C2CD2L,CAT,BAD,MEN1,KAT5,RBM4,CLEC7A,EIF2B1,PCK2,ZFP36L1,EIF2B2,GPR68,SELENOS,BAIAP3,PRKCB,STX4,NQO1,CYBA,CDT1,SERPINF1,SREBF1,MAP2K3,SARM1,NR1D1,UBTF,RPS6KB1,ACE,ERN1,VAMP2,NPTX1,COLEC12,SMAD2,ZNF236,ICAM1,SMARCA4,ERCC1,GIPR,MIR320E,TRPM4,PIH1D1,MAP2K7,RAB11B,APOA2,PTGS2,PFKFB2,SESN2,EIF2B3,PFKL,COL6A2,SMARCB1,LRP5L,PLA2G6,PIM3,IL1B,PTPRN,COL4A3,KHK,EIF2B4,JAGN1,EIF2B5,ACVR2B,SLC26A6,GPX1,RHOA,GHRL,SLC12A7,MAP1B,CCN2,SOD2,RPS6KA2,SOX4,GPLD1,TNF,AGER,HLA-DRB1,SRF,SLC29A1,GCLC,LEP,PTPRN2,GCK,NCF1,GPER1,LPL,SLC39A14,PTK2B,ENDOG,RMI1,FBP1,SLC9B2,PPP3CA,CASP3,SELENOT,XBP1,SLC2A5,RAB11FIP2,TXN2,RAB11FIP5,ZBED3,CALCRL,UCP2,IRS2,HMGN3,SMAD4,GLUL,PRKAA1,OXCT1,MAP2K4,ZBTB20,HIF1A,RUNX2,GPR27,FKBP1B,SRI,TGFBR2,GPAM,SLC8A1,RAF1,ITGA2,NDUFAF2,EFNA5,MPC2,PPARD,MAPK13,PLCB1,GCLM,ADNP,ME1,UNC13B,RASAL2,THBS1,CDKN1B,IGF1R,PIK3CA,STXBP4,KLF7,KCNB1,GJB6,TREM2,LYN,BRSK2,GAS6,PRKCE,ANGPT2,ACVR1C,SLC12A6
GOBP_RESPONSE_TO_CATECHOLAMINE	ADHD	1.50E-06	0.0003013	0.996038	279		blood	TWAS	c5	0.996038	0.999994	CALY,RNLS,DRD4,LRRK2,ADCY6,PRMT5,MAPK3,GNAO1,ARRB2,SLC9A3R1,DNM2,PALM,KLF16,GNA11,GNA15,SIRT2,GNAI3,ATP2B4,SLC9A1,PDE4B,TGM2,GNAS,MAPK1,GNAZ,ATF4,GSK3B,NSG1,SNCA,NSG2,SRD5A1,ABL1,HRH1,DTNBP1,HTR3B,HTR3A,NCSTN,RYR2,CAV2,GNB5,HCN3,GABPA,APP,HTR6,GNG2,GNAL,KCNQ1,VPS35
GOBP_RESPONSE_TO_CHEMOKINE	ADHD	-6.52E-06	0.000235583	0.977904	326		blood	TWAS	c5	0.977904	0.999994	SH2B3,CIB1,CCR7,CCR10,CCL25,ACKR1,PADI2,XCL1,ZC3H12A,CXCR4,CXCR2,CXCR1,GPR35,CCR4,OXSR1,CX3CR1,CCR8,CCR9,CXCR6,XCR1,CCR1,CCR3,CCR2,CCR5,CCRL2,CXCL9,CXCL10,SLC12A2,CCR6,RIPOR2,PTK2B,DOCK8,ACKR3,CXCL8,CXCL6,PF4V1,CXCL1,PF4,PPBP,CXCL5,CXCL3,CXCL2,CCL3L1,XCL2,STK39,LOX,GPR75,CMKLR1,HIF1A,DUSP1,WNK1,CCL2,CCL8,MPL,WBP1L,GPR17,ROBO1,ACKR2,LRCH1,RBM15,EDN1,LYN
GOBP_RESPONSE_TO_CHOLESTEROL	ADHD	-3.81E-05	0.000705517	0.956941	112		blood	TWAS	c5	0.956941	0.999994	GRAMD1B,OSBPL7,SMAD2,GRAMD1A,PMVK,LRP8,MLC1,INHBB,GRAMD1C,CCR5,DAG1,GPLD1,SMO,ABCA2,PTCH1,CES1,TGFBR2,TGFBR1,LRP6,F7
GOBP_RESPONSE_TO_COBALT_ION	ADHD	-1.75E-05	0.000577046	0.975761	72		blood	TWAS	c5	0.975761	0.999994	ATF1,SERPINF1,CASP9,CASP8,D2HGDH,ALAD,CASP3,TIGAR,BNIP3
GOBP_RESPONSE_TO_COCAINE	ADHD	-2.91E-05	0.00057675	0.959703	137		blood	TWAS	c5	0.959703	0.999994	DRD4,SMPD1,HSP90AA1,HOMER2,EFTUD2,DNM2,CHRNB2,TGM2,DNMT3A,GRM2,OXTR,CCNA2,EHMT2,SDK1,PTK2B,HSPA5,FADD,SLC1A3,ABAT,CNR1,PPP1R1B
GOBP_RESPONSE_TO_COLD	ADHD	1.58E-05	0.000333115	0.962077	245		blood	TWAS	c5	0.962077	0.999994	ADRB1,ADM,APPL2,RNF34,FOXO1,HSP90AA1,PLIN1,THRA,ACADVL,CIRBP,SLC27A1,SLC9A1,ACOT11,CASP8,CXCL10,ADRB2,SOD2,SLC25A27,LPL,PLAC8,GMPR,DNAJC3,UCP2,UCP3,ACADM,PRKAA1,TMEM135,METRNL,SCN9A,EIF2AK4,FOS,NFKBIA,ZNF516,RGS7,EIF2AK3
GOBP_RESPONSE_TO_COPPER_ION	ADHD	7.06E-06	0.000333082	0.983086	219		blood	TWAS	c5	0.983086	0.999994	BACE1,SORD,MT3,MT2A,MT1E,MT1DP,MT1F,MT1X,LCAT,BECN1,AANAT,ATP5F1D,PARK7,MAP1LC3A,TFRC,SNCA,DAXX,AOC1,AQP1,HSF1,LOXL2,ATP7B,SOD1,APP,PRNP,PAM,NFE2L2
GOBP_RESPONSE_TO_CORTICOSTEROID	ADHD	-8.22E-06	0.000235502	0.972172	519		blood	TWAS	c5	0.972172	0.999994	AKR1C3,DDIT4,ADM,BAD,CCND1,SCNN1A,A2M,PCK2,ZFP36L1,PDCD7,ACSBG1,ABCA3,TFAP4,SLC12A3,HSD11B2,LCAT,CYBA,SERPINF1,COL1A1,RPS6KB1,ACE,AANAT,TYMS,ATP5F1A,BCL2,FOSB,CALM3,AGL,SCNN1D,BGLAP,CASP9,APOA2,PTGS2,IL10,ALPL,PARP1,SMYD3,PTPRU,SRC,UBE2L3,BCL2L11,IL1RN,CFLAR,CYP1B1,GLB1,REST,IGFBP7,CDO1,SRD5A1,ARG1,CCN2,SGK1,TNF,AIF1,BMP6,AQP1,POR,GPER1,FBXO32,ALAD,ENG,NOTCH1,PTGDS,JAK2,EIF4E,ANXA3,CASP3,STK39,ANXA1,IL6,HNRNPU,UCP3,ZFP36L2,PCNA,BCKDHB,AXIN2,PAM,NR3C1,IGFBP2,KLF9,USP8,FOS,IGF1R,PIK3CA,GPR83,FLT3,EDN1,ADAM9,GOT1,PTAFR,PLAT,ACVR1
GOBP_RESPONSE_TO_DEXAMETHASONE	ADHD	1.10E-05	0.000377691	0.976868	192		blood	TWAS	c5	0.976868	0.999994	DDIT4,PCK2,TFAP4,SERPINF1,RPS6KB1,ACE,ATP5F1A,CASP9,SMYD3,ERRFI1,CFLAR,CYP1B1,SRD5A1,ARG1,AQP1,POR,FBXO32,JAK2,EIF4E,PCNA,AXIN2,NR3C1,USP8,IGF1R,PIK3CA,EDN1,PLAT
GOBP_RESPONSE_TO_DIETARY_EXCESS	ADHD	4.70E-05	0.000499548	0.925099	115		blood	TWAS	c5	0.925099	0.999994	ADRB1,APPL2,TRPV4,SLC12A3,GDF15,BMP8A,SGIP1,ADRB2,LEP,SLC25A25,RMI1,PPARGC1A,OMA1,STK39,MAPK14,RASAL2,TRPV1,ACVR1C
GOBP_RESPONSE_TO_DOPAMINE	ADHD	3.03E-06	0.000301332	0.991973	246		blood	TWAS	c5	0.991973	0.999994	CALY,DRD4,LRRK2,ADCY6,PRMT5,MAPK3,GNAO1,ARRB2,SLC9A3R1,DNM2,PALM,KLF16,GNA11,GNA15,GNAI3,TGM2,GNAS,MAPK1,GNAZ,ATF4,GSK3B,NSG1,NSG2,ABL1,HRH1,DTNBP1,HTR3B,HTR3A,NCSTN,CAV2,GNB5,HCN3,HTR6,GNG2,GNAL,VPS35
GOBP_RESPONSE_TO_DSRNA	ADHD	1.94E-05	0.000407673	0.962026	244		blood	TWAS	c5	0.962026	0.999994	DDX21,IFIT1B,IFIT1,MAPK3,NOD2,COLEC12,TICAM1,IRF3,MUL1,MAVS,MAPK1,RALB,RFTN2,DHX36,PDE12,FLOT1,CGAS,RIPK2,CARD9,NFKB1,TLR3,STING1,CAV1,DDX1,PMAIP1,P2RX7,NFKBIA,RIOK3,IFIH1,IRAK3,RFTN1,SLC3A2,PELI1
GOBP_RESPONSE_TO_ELECTRICAL_STIMULUS	ADHD	-4.81E-06	0.000446853	0.991419	126		blood	TWAS	c5	0.991419	0.999994	TACR2,NQO1,RPS6KB1,PALM,RAB3A,BTG2,SLC9A1,SRC,BRD1,REST,CD14,SOD2,AIF1,AKAP9,FZD3,NSMF,ADSS2,AKAP12,DISC1,GHRL,P2RX7,PTEN,GJB6
GOBP_RESPONSE_TO_ENDOPLASMIC_RETICULUM_STRESS	ADHD	-3.60E-07	0.000156061	0.998161	979		blood	TWAS	c5	0.998161	0.999994	ALOX5,DNAJB12,SVIP,NR1H3,CCND1,RNF121,APAF1,ATP2A2,TMED2,ERP27,LRRK2,TMBIM6,DDIT3,OS9,LPCAT3,UBAC2,TMTC4,TRIM13,ERO1A,JKAMP,EIF2S1,SELENOS,PDIA3,PARP16,PML,SCAMP5,BFAR,NUPR1,ATP2A1,AMFR,HERPUD1,MBTPS1,TMUB2,CDK5RAP3,ATP2A3,ALOX15,DERL2,CCDC47,ERN1,TP53,NPLOC4,P4HB,USP14,BCL2,TMEM259,ABCA7,SGTA,FBXO27,CREB3L3,UBXN6,BBC3,PPP1R15A,BAX,RCN3,NR1H2,UBE4B,FBXO2,UBE2J2,FBXO44,FBXO6,CREB3L4,UFC1,FCGR2B,ATF6,EDEM3,NIBAN1,PPP1R15B,YOD1,SESN2,TXNDC12,PARK7,TRIB3,EDEM2,DDRGK1,SERINC3,VAPB,UBE2G2,UFD1,SDF2L1,DERL3,PLA2G6,ATF4,EP300,NCK2,BCL2L11,UBXN4,ANKZF1,DNAJB2,RHBDD1,BOK,EIF2AK2,AUP1,RNF103,GSK3B,EIF4G1,EIF2B5,QRICH1,USP19,MANF,SELENOK,RNF175,TMEM129,WFS1,FAF2,SGTB,PIK3R1,THBS4,RASGRF2,FAM8A1,NHLRC1,FLOT1,BAG6,HSPA1A,ATF6B,RNF5,BAK1,UBE2J1,TMUB1,TBL2,RHBDD2,GET4,DERL1,GRINA,TNFRSF10B,CLU,ECPAS,HSPA5,TOR1A,ABL1,SEC16A,TRAF2,MAN1B1,VCP,ERMP1,UBQLN1,DNAJB14,CXCL8,TMEM33,SERP1,XBP1,DNAJC18,HSP90B1,FOXRED2,JUN,CEBPB,PTPN1,DNAJC3,UGGT2,PDIA4,TMTC3,ATG10,TMX1,CAV1,SIRT1,UBA5,CREB3,PSMC6,ERLEC1,FICD,ATF3,RNF185,ERP29,NGLY1,USP13,RNF139,UBXN8,PPP2CB,HERPUD2,CERT1,UBXN10,HM13,BCL2L1,TMCO1,CASP4,RNFT2,SERP2,STT3B,FAF1,SEC61B,ERP44,SEL1L,PMAIP1,CANX,MARCHF6,RACK1,MAP3K5,NFE2L2,THBS1,EIF2AK4,TMEM117,ATXN3,PIGBOS1,UGGT1,NCK1,OPA1,ITPR1,EDEM1,MAN1A1,PTPN2,DNAJC10,UBE4A,UFL1,CREB3L2,ERLIN1,AQP11,BRSK2,DNAJB9,RNFT1,PDIA6,EIF2AK3,CTH,NRBF2,CHAC1,HYOU1,UFM1,GORASP2
GOBP_RESPONSE_TO_EPIDERMAL_GROWTH_FACTOR	ADHD	4.30E-06	0.000333057	0.989693	230		blood	TWAS	c5	0.989693	0.999994	ZPR1,MARS1,AKT1,ZFP36L1,KNSTRN,IQGAP1,MAPK3,INPP5K,ERBB2,STAT5B,BECN1,DUSP3,PPP1R9B,COL1A1,BAIAP2,TPR,ERRFI1,MAPK1,CFLAR,NCL,DAB2,DUSP22,MCM7,PTPN12,BAG4,DAB2IP,PLCG1,VIL1,ZFP36L2,EEF1A1,FOS,MED1,PTPN11,PDE8A
GOBP_RESPONSE_TO_EPINEPHRINE	ADHD	-0.00669634	0.0218967	0.759746	32	0.691739	blood	TWAS	c5	0.759746	0.999994	RNLS,SIRT2,ATP2B4,SLC9A1,PDE4B,SNCA,SRD5A1,ABL1,RYR2,KCNQ1
GOBP_RESPONSE_TO_ESTRADIOL	ADHD	9.64E-07	0.000249813	0.996922	379		blood	TWAS	c5	0.996922	0.999994	CAT,BAD,ESRRA,KAT5,CCND1,CCDC62,NCOR2,ENO2,BCL2L2,MMP15,NQO1,RARA,STAT5B,STAT3,PPP1R9B,COL1A1,GPX4,GPI,RUVBL2,CASP9,PTGS2,IL10,PTGFR,OPRL1,BCL2L11,CFLAR,CASP8,DNMT3A,CYP1B1,GPX1,OXTR,OGG1,CCNA2,CD38,HPGD,SRD5A1,MAP1B,CCN2,LEP,EZH2,PDGFA,GPER1,ARPC1B,HSF1,SFRP1,STXBP1,ENDOG,PTCH1,H2AZ1,CASP3,NRIP1,WNT7A,ESR2,ESR1,ANXA1,RAMP3,NCOA3,SOCS2,FAM210B,PCNA,CTNNB1,PAM,ITGA2,IGFBP2,CDKN1B,STRN3,IGF1R,MBD2,MBD3,GH1,F7
GOBP_RESPONSE_TO_ESTROGEN	ADHD	2.21E-05	0.000315957	0.944183	272		blood	TWAS	c5	0.944183	0.999994	GATA3,CCND1,HSP90AA1,MMP14,TGFB3,SMAD6,HAPLN3,RARA,BRCA1,WBP2,GSTM3,BGLAP,APOA2,RBBP5,EP300,ARID5A,MME,CTNNA1,SRA1,SRD5A1,SERPINB9,TRIM24,ARPC1B,ASH2L,SFRP1,WNT7A,ESR1,CITED4,BCAS3,GHRL,CAV1,HMOX1,IL4R,TGFBR2,CITED2,GLI3,ARSB,IGFBP2,GATA6,SFR1,F7
GOBP_RESPONSE_TO_ETHANOL	ADHD	-3.00E-06	0.000229216	0.98956	501		blood	TWAS	c5	0.98956	0.999994	CYP2E1,GATA3,DRD4,CAT,BAD,CPT1A,CCND1,TUFM,ADCY7,GOT2,NQO1,SREBF1,RARA,RPS6KB1,CLDN7,SLC2A4,TYMS,ATP5F1A,TBXA2R,VCAM1,SDF4,CTSK,S100A8,CHRNB2,BGLAP,DMAP1,CLDN5,PPARA,CASP8,DNMT3A,ST6GAL1,MYD88,OGG1,HPGD,CDO1,CD14,KCNMB1,SOD2,GABBR1,TNF,EHMT2,BAK1,LEP,TBXAS1,PTK2B,ALAD,DBH,USP46,TP53INP1,ITPR2,GNRH1,SOD1,EPS8,CBL,ACTR2,PRKAA1,OXCT1,FYN,GRIN3A,SLC23A2,RPL10A,ABAT,FGFR2,FOS,IGF1R,TNFRSF11A,RGS7,CNR1,RPL15,RGS2,PRKCE,POLB,MGMT,BIRC2
GOBP_RESPONSE_TO_FATTY_ACID	ADHD	-9.80E-06	0.00028847	0.972888	302		blood	TWAS	c5	0.972888	0.999994	AKR1C1,AKR1C2,AKR1C3,AKR1C4,CAT,BAD,CPT1A,DGAT2,SMARCD1,CDK4,FOXO1,SREBF1,MBP,LDLR,FFAR2,GIPR,PPP5C,PTGS2,ID3,ZC3H12A,SRC,INSIG2,IRS1,ILDR1,CCN2,TBXAS1,PDK4,LPL,ALAD,GLDC,TLR2,ACSL1,PID1,GNPAT,UCP2,CD36,FFAR3,PLCB1,XRCC5,HES1,PIK3CA,EDN1,SCD,PLAT
GOBP_RESPONSE_TO_FIBROBLAST_GROWTH_FACTOR	ADHD	-1.81E-06	0.000235549	0.993882	384		blood	TWAS	c5	0.993882	0.999994	SHOC2,GATA3,CD44,EXT2,FLRT1,FIBP,FRS2,SPRY2,ZFP36L1,IQGAP1,COL1A1,GRB2,PRKD2,FUZ,KDM5B,DSTYK,KIF16B,CRKL,ITGB1BP1,GPC1,SOS1,LRIT3,FGF2,FGFRL1,NDST1,FGFR4,CCN2,GCLC,FAM20C,FGF17,EGR3,FGFR1,SFRP1,RAB14,SETX,CXCL8,SPRY1,NGFR,SHISA2,FRS3,NOG,KL,RUNX2,SULF2,ZFP36L2,CTNNB1,CHURC1,CCL2,GCLM,MIR339,FGFR2,FGFBP3,THBS1,GALNT3,PTPN11,IER2,EXT1,CEP57
GOBP_RESPONSE_TO_FLUID_SHEAR_STRESS	ADHD	6.68E-06	0.000407932	0.986945	168		blood	TWAS	c5	0.986945	0.999994	AKT1,TGFB3,SMAD6,MAP2K5,PKD1,MAPK7,ACE,PTGS2,SRC,SOCS5,HDAC3,NOS3,MTSS1,PLEC,PTK2B,ABCA1,SMAD7,PKD2,KLF2,CITED2,MEF2C,P2RX7,P2RX4,NFE2L2
GOBP_RESPONSE_TO_FOLLICLE_STIMULATING_HORMONE	ADHD	1.56E-05	0.000706374	0.98235	73		blood	TWAS	c5	0.98235	0.999994	CYP1B1,SRD5A1,GCLC,POR,NOTCH1,EFNA5,GCLM,EDN1,PLAT,TGFBR3
GOBP_RESPONSE_TO_FOOD	ADHD	-1.96E-05	0.000576172	0.972853	173		blood	TWAS	c5	0.972853	0.999994	LRCOL1,ATN1,AKT1,BBS4,BBS2,MT3,SREBF1,SLC16A1,NENF,BCL10,PPARA,LEP,PLEC,SLC25A25,NUCB2,SPX,GHRL,MKKS,TMEM135,MPO
GOBP_RESPONSE_TO_FRUCTOSE	ADHD	-3.18E-05	0.000706254	0.964111	67		blood	TWAS	c5	0.964111	0.999994	PTGS2,KHK,SLC26A6,TNF,XBP1,SLC2A5
GOBP_RESPONSE_TO_FUNGUS	ADHD	1.52E-05	0.00023556	0.948408	350		blood	TWAS	c5	0.948408	0.999994	SPI1,CLEC7A,GAPDH,CLEC4C,CLEC4A,CLEC6A,CLEC4D,CLEC4E,CTSG,COTL1,SCIMP,CRK,MALT1,ELANE,S100A9,S100A12,S100A8,BCL10,IL17RA,GNLY,IL17RC,JAGN1,MYD88,CX3CR1,LTF,SPON2,ARG1,BAK1,RARRES2,CARD9,DEFA4,DEFA3,PLCG2,SYK,MPO,TLR4,ZBP1,USP15
GOBP_RESPONSE_TO_GAMMA_RADIATION	ADHD	3.98E-05	0.000407841	0.922313	204		blood	TWAS	c5	0.922313	0.999994	ERCC6,GATA3,HRAS,H2AX,TMEM109,MEN1,MDM2,BRCA2,TRIM13,RAD51,PML,DCUN1D3,CYBA,TP53,BCL2,BAX,PARP1,ZMPSTE24,XRCC6,MAP3K20,FANCD2,GPX1,CXCL10,SOD2,BAK1,XRCC2,HSF1,TSPYL5,HSPA5,CHEK2,CBL,KDM1A,PRKAA1,WRN,RPL26,TIGAR,PTPRC,CDKN1A,ATM,TREX1,XRCC5,MYC,BCL2L1,POLB
GOBP_RESPONSE_TO_GLUCAGON	ADHD	-7.88E-06	0.000577124	0.989108	66		blood	TWAS	c5	0.989108	0.999994	CRY1,CYSLTR2,SREBF1,RPS6KB1,STK11,CCNA2,CDO1,ARG1,CYC1,GLP1R,CREB1
GOBP_RESPONSE_TO_GLYCOPROTEIN	ADHD	-6.21E-05	0.000706617	0.930004	49		blood	TWAS	c5	0.930004	0.999994	SLC5A5,EDEM3,EDEM2,MAN1B1,TSHR,EDEM1,MAN1A1,RPLP0,F7
GOBP_RESPONSE_TO_GONADOTROPIN	ADHD	-1.70E-05	0.0004996	0.972903	110		blood	TWAS	c5	0.972903	0.999994	ITGA3,SLC5A5,PAX8,INHBB,CYP1B1,CCNA2,SRD5A1,GCLC,POR,NOTCH1,NSMF,EFNA5,GCLM,GATA6,EDN1,PLAT,TGFBR3
GOBP_RESPONSE_TO_GROWTH_HORMONE	ADHD	-2.30E-05	0.000576477	0.968125	142		blood	TWAS	c5	0.968125	0.999994	STAT6,AKT1,TRIM16,STAT5B,STAT5A,STAT3,TYK2,JAK3,GDF15,PNPT1,SRD5A1,PIK3R1,PTK2,JAK2,LEPROT,PTPN1,GHRL,LEPROTL1,SOCS2,JAK1,PXN,MBD5,LYN,GH1,F7
GOBP_RESPONSE_TO_HEAT	ADHD	-5.28E-06	0.000352872	0.988059	433		blood	TWAS	c5	0.988059	0.999994	BAG3,CLPB,HIKESHI,TRPV4,EIF2B1,HSP90AA1,AKT1,EIF2S1,EIF2B2,DNAJA4,CREBBP,DNAJA3,HSBP1,TRPV2,TRPV3,TRPV1,MAPT,RPS6KB1,HSBP1L1,HSPA6,IER5,TPR,PTGS2,MAPKAPK2,CD34,EIF2B3,DNAJB4,SLC52A3,TRPM2,EP300,EIF2B4,HTRA2,GSK3B,DHX36,EIF2B5,IGFBP7,CXCL10,CD14,PDCD6,MICA,MICB,HSPA1A,HSPA1B,DAXX,GCLC,DNAJC2,NOS3,ASIC3,DNAJB6,HSPB1,HSF1,SCARA5,PSIP1,VCP,TP53INP1,CASQ1,SOD1,TFEC,SIRT1,HMOX1,SLU7,ATM,SCN9A,ZFAND1,THBS1,CHORDC1,ST8SIA1,ATXN3,NF1,POLR2D,STAC,SCN2B,LYN,DNAJA2,MTOR,DNAJA1,PRKACA,DNAJB1
GOBP_RESPONSE_TO_HEPATOCYTE_GROWTH_FACTOR	ADHD	8.66E-06	0.000706364	0.990222	70		blood	TWAS	c5	0.990222	0.999994	NRP1,APPL2,BCAR1,CRK,SIRT2,IL10,APPL1,GCLC,GAB1,VIL1,HGF,GCLM,LGMN,MED1,CREB1
GOBP_RESPONSE_TO_HYDROGEN_PEROXIDE	ADHD	5.95E-06	0.000199877	0.976234	546		blood	TWAS	c5	0.976234	0.999994	PRDX3,PLEKHA1,NET1,PPIF,PDGFD,CAT,BAD,IL18BP,RPS3,LRRK2,STAT6,STK24,APEX1,RIPK3,NQO1,HP,MAPK7,RNF112,BECN1,COL1A1,ERN1,KDM6B,SPHK1,CRK,BCL2,AXL,ZNF580,PPP1R15B,IL10,PINK1,PARK7,SIRPA,MAP1LC3A,SRC,OSER1,TRPM2,SDC1,RHOB,ANKZF1,STK25,CYP1B1,SLC8A1,GPX1,PRKCD,ARG1,SOD2,RIPK1,BAK1,EZH2,AQP1,HSF1,PTK2B,ENDOG,ABL1,APTX,SIGMAR1,SETX,CASP3,MAP3K5,TNFAIP3,KLF2,ANXA1,SOD1,SIRT1,IL6,HMOX1,PRKAA1,TRAP1,PPP2CB,CAPN2,FKBP1B,HGF,FYN,PCNA,MAPK13,ZNF277,NFE2L2,TXN,IMPACT,PDCD10,GLRX2,EDN1,ADAM9,PDE8A,STAT1,BNIP3,RELA,SMPD3
GOBP_RESPONSE_TO_HYDROPEROXIDE	ADHD	-8.62E-06	0.000408002	0.983135	119		blood	TWAS	c5	0.983135	0.999994	MGST1,RNF112,TRPM2,GPX1,PRKCD,CD38,GPX3,AIF1,JAK2,DAPK1,TP53INP1,OXR1,XRCC1,CD36,SP1,PRKD1
GOBP_RESPONSE_TO_HYDROXYUREA	ADHD	2.52E-05	0.000499559	0.959795	77		blood	TWAS	c5	0.959795	0.999994	DDX11,TIMELESS,RAD51,BLM,DDI2,NSMCE3,RTF2,TREX1,SPIDR
GOBP_RESPONSE_TO_HYPEROXIA	ADHD	-2.05E-05	0.000499638	0.967234	80		blood	TWAS	c5	0.967234	0.999994	FAS,CAT,FOXO1,SLC7A5,COL1A1,TXNRD2,SOD2,ATG7,CAV1,POLB,BNIP3
GOBP_RESPONSE_TO_IMMOBILIZATION_STRESS	ADHD	-2.23E-05	0.000706401	0.974829	70		blood	TWAS	c5	0.974829	0.999994	GPI,ERCC1,BRD1,SOD2,PTK2B,TPH1,ACTR2,SLC8A1,FOS
GOBP_RESPONSE_TO_INACTIVITY	ADHD	-1.65E-05	0.000706097	0.981339	68		blood	TWAS	c5	0.981339	0.999994	CAT,ACTN3,SGCA,IL10,HDAC4,SCN5A,DAG1,FBXO32,CASQ1,PIK3CA
GOBP_RESPONSE_TO_INCREASED_OXYGEN_LEVELS	ADHD	-1.15E-05	0.000408007	0.977564	109		blood	TWAS	c5	0.977564	0.999994	FAS,CAT,ATP6V0A2,FOXO1,ATP6V0D1,SLC7A5,TMEM199,COL1A1,TXNRD2,CCDC115,ATP6V1A,SOD2,ATP6V1G1,ATG7,CAV1,POLB,BNIP3
GOBP_RESPONSE_TO_INSULIN	ADHD	-1.06E-05	0.000152381	0.944643	1093		blood	TWAS	c5	0.944643	0.999994	PTPRE,PIP4K2A,EIF4EBP2,SORBS1,ADM,PIK3C2A,IGF2,KCNQ1,CAT,CRY2,ESRRA,SLC29A2,RBM4,INPPL1,APPL2,CRY1,TRPV4,TNS2,PIP4K2C,CDK4,OSBPL8,FOXO1,RB1,AKT1,PCK2,ZFP36L1,SRSF5,SELENOS,ZNF106,PRKCB,HSD11B2,AGRP,BCAR1,MEAK7,ZDHHC7,APRT,TRARG1,MYO1C,INPP5K,SREBF1,PDK2,COL1A1,RPS6KB1,GRB2,SLC2A4,VAMP2,NDEL1,AANAT,BAIAP2,RAB31,LPIN2,SLC27A1,AKT2,LONP1,INSR,RETN,SORT1,C1QTNF12,PRKCZ,CTSK,RAB13,SHC1,ZBTB7B,BGLAP,USF1,ADIPOR1,NUCKS1,IL10,ALPL,PARP1,SLC9A1,WDTC1,SESN2,SRSF4,PIK3R3,TRIB3,EIF6,PTPRA,SOGA1,SRC,NCOA5,PPARA,IL1B,LPIN1,INSIG2,INHBB,CFLAR,IRS1,NCL,ERFE,CAPN10,NCOA1,HADHA,KHK,RHOQ,GSK3B,SCAP,SMARCC1,EPRS1,GNAI2,PRKCD,APPL1,CPEB2,SRD5A1,PIK3R1,ENPP1,GPLD1,GCLC,SH2B2,LEP,RARRES2,KBTBD2,GCK,YWHAG,PDK4,BAIAP2L1,LPL,SLC39A14,SLC2A8,SLC27A4,FUT7,KANK1,GCNT1,GKAP1,FBP1,HADH,PPARG,TSC1,USO1,TLR2,GAB1,RAB12,XBP1,AP3S1,RAB8A,ZBED3,PTPN1,VPS13C,BCAR3,SIK2,PID1,ECHDC3,RAB10,UCP2,UCP3,CAV2,IRS2,CCND3,SIRT1,PHIP,TBC1D4,GRB10,DENND4C,MYO5A,PRKAA1,FER,TNFSF10,APC,KL,NAMPT,SLC2A1,PDE3B,RAB15,MAX,FFAR3,SOCS1,MAPK14,STXBP3,SP1,C2CD5,FOS,IGF1R,TNFRSF11A,NCK1,KAT2B,EPM2AIP1,PIK3CA,PRKCI,SRSF6,STXBP4,SESN3,PTPN11,PTPN2,SNX5,GRB14,INSIG1,LYN,GOT1,IDE,ZNF592,EEF2K,STAT1,NCOA2,ACVR1C,MTOR,PRKCQ
GOBP_RESPONSE_TO_INTERFERON_ALPHA	ADHD	-5.39E-05	0.000706227	0.939183	91		blood	TWAS	c5	0.939183	0.999994	GATA3,IFITM2,IFITM1,IFITM3,BST2,AXL,ADAR,PYHIN1,KLHL20,TPR,MX2,EIF2AK2,PDE12,IFNAR2,IFNAR1,IFIT2,IFIT3,LAMP3,RO60,GAS6
GOBP_RESPONSE_TO_INTERFERON_BETA	ADHD	5.39E-05	0.00049939	0.913973	150		blood	TWAS	c5	0.913973	0.999994	IFITM2,IFITM1,IFITM3,TRIM6,OAS1,XAF1,SHFL,BST2,NDUFA13,CDC34,MNDA,PYHIN1,IFI16,AIM2,UBE2G2,PNPT1,HTRA2,UBE2K,IRF1,IRGM,IFNAR2,TLR3,PLSCR1,STING1,CAPN2,TREX1,STAT1
GOBP_RESPONSE_TO_INTERLEUKIN_1	ADHD	-9.09E-06	0.000249754	0.970965	493		blood	TWAS	c5	0.970965	0.999994	RPS6KA4,SMPD1,RELA,RPS6KA5,MAPK3,PYCARD,USP10,CYBA,LGALS9,NR1D1,TLE5,CACTIN,NLRP7,MAP2K7,CCL25,MTHFR,XCL1,RC3H1,CHI3L1,ZC3H12A,GBP3,GBP1,GBP2,SIRPA,SRC,CD40,MAPK11,IL1B,IL1RN,INHBB,TANK,HDAC4,IRAK2,MYD88,CAMP,HYAL3,HYAL1,HYAL2,CD38,SNCA,GCLC,NKX3-1,SFRP1,IKBKB,RIPK2,DAB2IP,NFKB1,CXCL8,TNIP2,RORA,KLF2,CCL3L1,XCL2,CEBPB,ANXA1,AKAP12,IL6,YTHDC2,HIF1A,APP,PRKCA,MAP3K7,IL1R2,IL1R1,CCL2,CCL8,MAPK13,PLCB1,IRAK4,TNFRSF11A,CD47,HES1,PRKCI,YY1,KMO,TRAF6,ZBP1,EDN1,TOLLIP,IRAK3,VRK2,ZNF675
GOBP_RESPONSE_TO_INTERLEUKIN_12	ADHD	2.35E-06	0.000576956	0.996755	84		blood	TWAS	c5	0.996755	0.999994	IL12RB1,SIRPA,RIPK2,JAK2,PLCB1,CD47
GOBP_RESPONSE_TO_INTERLEUKIN_17	ADHD	-0.0192018	0.0180543	0.287528	51	0.523767	blood	TWAS	c5	0.287528	0.999994	STAT3,TRAF5,IL17RA,IL1B,CXCL10,NOTCH1,TRAF2,TRAF3IP2,TRAF6,TRIM32
GOBP_RESPONSE_TO_INTERLEUKIN_18	ADHD	5.23E-05	0.000499646	0.916659	82		blood	TWAS	c5	0.916659	0.999994	NLRP6,AKT1,CYLD,PDGFB,RIPK2,IL18,CASP4,IL18R1,IL18RAP
GOBP_RESPONSE_TO_INTERLEUKIN_4	ADHD	-6.08E-06	0.000377715	0.987157	153		blood	TWAS	c5	0.987157	0.999994	GATA3,TUBA1B,STAT6,CDK4,PML,CORO1A,SHPK,STAT5B,CD300LF,KEAP1,XCL1,IL24,RPL3,RUFY4,PARP14,MCM2,IMPDH2,TCF7,ARG1,ALAD,HSPA5,ADAMTS13,XBP1,NFIL3,IL4R,PTPN2,RPLP0,FASN
GOBP_RESPONSE_TO_INTERLEUKIN_6	ADHD	-1.87E-05	0.000576796	0.974088	108		blood	TWAS	c5	0.974088	0.999994	CTR9,SPI1,C1QTNF4,STAT3,PHB1,SBNO2,CEBPA,IL6R,CHI3L1,SRC,IL6ST,RIPK1,JAK2,ST3GAL6,NFKB1,GFI1,PID1,IL6,SELPLG,SMAD4,FER,JAK1,PTPN2
GOBP_RESPONSE_TO_IONIZING_RADIATION	ADHD	1.18E-05	0.000192324	0.951057	620		blood	TWAS	c5	0.951057	0.999994	NET1,ERCC6,GATA3,HRAS,H2AX,TMEM109,MEN1,SMPD1,KAT5,RAD9A,CCND1,XRRA1,RAD9B,RHNO1,CCND2,TIGAR,MDM2,BRCA2,TRIM13,MTA1,RAD51,INO80,TP53BP1,PML,AEN,TICRR,BLM,DCUN1D3,RFWD3,KARS1,CYBA,BRCA1,GRB2,TP53,BCL2,DNM2,STK11,BABAM1,ERCC1,BAX,BRSK1,VCAM1,INTS3,CLK2,IFI16,NUCKS1,INTS7,PARP1,EYA3,ZMPSTE24,THBD,XRCC6,TANK,MAP3K20,RHOB,DNMT3A,FANCD2,TOPBP1,RNF168,GPX1,SFRP2,CLOCK,CXCL10,UIMC1,MRNIP,RAD1,SOD2,BAK1,XRCC2,BRAT1,EEF1D,HSF1,SFRP1,POLB,TSPYL5,INIP,ALAD,HSPA5,ABRAXAS1,CASP3,CHEK2,RAD54B,COP1,USP28,ANXA1,SIRT1,FIGNL1,CBL,KDM1A,PRKAA1,FBXO4,IKBIP,MSH2,WRN,TNKS1BP1,RPL26,RAD51AP1,PTPRC,DCLRE1C,MAPK14,CDKN1A,RNF8,ERCC8,ATM,TREX1,BARD1,XRCC5,MYC,HUS1,BCL2L1,BABAM2,PAXIP1,SPIDR,PRKDC,NABP2,MGMT,GADD45A,NABP1
GOBP_RESPONSE_TO_IRON_ION	ADHD	-1.07E-05	0.00040796	0.979147	156		blood	TWAS	c5	0.979147	0.999994	CCND1,SLC11A2,B2M,BECN1,BCL2,MAP1LC3A,SLC40A1,TF,TFRC,CPOX,SNCA,BMP6,TFR2,ALAD,ACO1,HMOX1,HIF1A,CYBRD1,ABAT
GOBP_RESPONSE_TO_ISCHEMIA	ADHD	-2.81E-06	0.00025809	0.991307	239		blood	TWAS	c5	0.991307	0.999994	ABRAXAS2,PPIF,RNLS,FAIM2,BCL2L2,CIB1,NOL3,NQO1,MLYCD,MAP2K3,TP53,BCL2,CSF1,CASP9,PINK1,RCAN1,PANX2,ROCK2,HK2,CX3CR1,UCHL1,REST,CSF1R,CPEB4,SQSTM1,SLC26A5,PTK2B,CAV1,TIGAR,PANX1,MEF2C,P2RX7,P2RX4,MAP3K5
GOBP_RESPONSE_TO_ISOQUINOLINE_ALKALOID	ADHD	2.32E-05	0.000499678	0.963019	101		blood	TWAS	c5	0.963019	0.999994	SRR,GPI,FOSB,PPP5C,MAP1LC3A,CXCR4,AIF1,PEA15,FADD,PPP2R2A,CNR1,PPP1R1B,PRKCE
GOBP_RESPONSE_TO_KETONE	ADHD	9.30E-06	0.000185556	0.960047	774		blood	TWAS	c5	0.960047	0.999994	AKR1C2,AKR1C3,DDIT4,DCPS,NR1H3,BAD,CCND1,ADCY6,CDK4,SCNN1A,A2M,GAS6,AKT1,PCK2,PTGDR,PTGER2,ABHD2,TFAP4,SLC12A3,NQO1,CYBA,SERPINF1,SREBF1,CCR7,RPS6KB1,ACE,RECQL5,WBP2,AANAT,TYMS,ATP5F1A,MBP,SLC5A5,TBXA2R,GPI,MAP4K1,FOSB,CALM3,SPHK2,SCNN1D,GNB1,ADAM15,BGLAP,CASP9,F5,CDA,PARP1,SMYD3,NASP,PTGFR,PARK7,ERRFI1,SRC,TSPO,ROCK2,CFLAR,ADCY3,CYP1B1,XRN1,GLB1,OXTR,CD38,IGFBP7,GOLPH3,SRD5A1,RWDD1,ARG1,SGK1,TRERF1,HOXA9,HOXA10,AQP1,PSPH,NCF1,POR,FBXO32,HSF1,NKX3-1,SFRP1,PLAT,NDOR1,JAK2,FBP1,EIF4E,SPP1,TLR2,AKAP8,KLF2,STK39,CAV1,LARP1,SIRT1,CBL,PTGER4,PRKAA1,GNG2,ABCB4,MTAP,PCNA,TGFB2,AXIN2,NR3C1,EFNA5,KLF9,USP8,TNFSF4,THBS1,FOS,TGFB3,IGF1R,PIK3CA,GNAI1,CREB1,BCL2L1,RPLP0,EDN1,FDX1,PRKCE,AHR,NCOA2,TGFBR3,CLDN4,F7
GOBP_RESPONSE_TO_LAMINAR_FLUID_SHEAR_STRESS	ADHD	6.37E-05	0.000998393	0.949105	54	0.44265	blood	TWAS	c5	0.949105	0.999994	TGFB3,SMAD6,MAP2K5,MAPK7,ACE,ABCA1,KLF4,SMAD7,KLF2,NFE2L2
GOBP_RESPONSE_TO_LEAD_ION	ADHD	1.20E-05	0.000446854	0.978553	105		blood	TWAS	c5	0.978553	0.999994	BACE1,CAT,BECN1,MAPT,PPP5C,PTGS2,MAP1LC3A,DNMT3A,CPOX,PPP2CA,ALAD,PLSCR1,APP,PPP2CB
GOBP_RESPONSE_TO_LECTIN	ADHD	-1.15E-05	0.000576361	0.98411	136		blood	TWAS	c5	0.98411	0.999994	CLEC7A,KLRD1,KLRK1,KLRC3,KLRC2,KLRC4,CLEC6A,TYROBP,SRC,EP300,PAK2,PLCG2,SYK,KLRC4-KLRK1,FYN,MAP3K7,TRAF6,PAK1,LYN,IKBKB
GOBP_RESPONSE_TO_LEPTIN	ADHD	-1.50E-05	0.000407919	0.970624	165		blood	TWAS	c5	0.970624	0.999994	CCND1,BBS4,BBS2,MT3,NR1D1,STAT3,ADIPOR1,INHBB,CCNA2,LEP,GCK,UGCG,LEPR,PID1,MKKS,SIRT1,EDN1
GOBP_RESPONSE_TO_LEUCINE	ADHD	2.32E-05	0.000706128	0.973802	87		blood	TWAS	c5	0.973802	0.999994	UBR1,RPS6KB1,RPTOR,SESN2,KLHL22,LARS1,UBR2,RRAGD,SESN1,PIK3CA,SESN3,PIK3C3,MTOR
GOBP_RESPONSE_TO_LEUKEMIA_INHIBITORY_FACTOR	ADHD	3.92E-06	0.000229279	0.986366	441		blood	TWAS	c5	0.986366	0.999994	CTBP2,HELLS,RARG,SPRY2,ABCD4,PARP16,PML,SHMT1,ICAM1,SBNO2,RPS16,BCAT2,RFX2,PADI2,KDM5B,MYBL2,NEFH,SYNGR1,PMM1,CACNB4,WDR35,NCL,UBXN2A,B3GNT2,HK2,KDM3A,ILDR1,PCOLCE2,EIF4A2,TFRC,PRDM5,GFPT2,SNX10,PTP4A3,MRPL15,BSPRY,GLDC,SMAD7,JARID2,MAT2A,MSC,TLE4,MTF2,GCLM,PFKP,RNF125,KLF5,SIRT1,EPS8,NRP2,ADAM23,CREB1,MRAS,CACYBP,PAX6,POLR1F,SRSF3,XRCC5,SPOCK2,ARID5B,RNMT,PDCD10,RIF1,NUP35,TEX14,EXT1,CTH,MYNN
GOBP_RESPONSE_TO_LIGHT_INTENSITY	ADHD	-1.86E-05	0.000408009	0.963606	87		blood	TWAS	c5	0.963606	0.999994	CAT,SLC24A1,AKT2,GNAT2,PRPH2,RDH13,GNB5,RGS9,TENT2,RDH11,SLC24A4,EXT1
GOBP_RESPONSE_TO_LIGHT_STIMULUS	ADHD	5.46E-07	0.000156033	0.997207	1048		blood	TWAS	c5	0.997207	0.999994	CASP7,ITGB1,MAPK8,ERCC6,RIC8A,MMP1,USP47,CHEK1,B3GAT1,CAT,CRY2,DDB2,DDB1,FEN1,BEST1,MEN1,SMPD1,RELA,RBM4,PPP1CA,CABP4,PITPNM1,CCND1,CRY1,PPP1CC,CACNA2D4,RHNO1,PDE1B,CUL4A,BRCA2,AKT1,MTA1,CRIP1,METTL3,NFATC4,EIF2S1,RDH11,EIF2AK4,BMF,INO80,FBXL22,PCLAF,SLC24A1,TIPIN,NPTN,PML,ST20,DCUN1D3,NDRG4,FBXL8,AGRP,MC1R,RCVRN,COPS3,MYO15A,MFAP4,IFT20,UNC119,TP53I13,NMT1,GNGT2,TP53,GUCY2D,PER1,AANAT,FECH,BCL2,FBXL12,CDKN2D,DNM2,ELANE,ABCA7,STK11,CIRBP,REEP6,NR2F6,JUND,CRTC1,TMEM161A,GNA11,SIRT6,AKT2,BCL3,ERCC1,BAX,RUVBL2,POLD1,BRSK1,UBE4B,GNAT2,SDF4,CHRNB2,CASP9,USF1,PTGS2,DTL,SDE2,PARP1,USP1,NPHP4,PER3,DYNLRB1,CEP250,ACTR5,MMP9,KCNE1,HMGN1,SIK1,ATF4,EP300,CPT1B,ZRANB3,CACNB4,RHBDD1,SAG,PPP1CB,DHX36,MME,CDC25A,GPX1,HYAL3,HYAL1,HYAL2,PRKCD,OGG1,TRPC3,PDE6B,UVSSA,GRK4,KIT,CLOCK,RGS14,PIK3R1,MAP3K4,SYNGAP1,BAK1,PRPH2,POLH,OPN1SW,HOXA1,AQP1,CCAR2,DDHD2,DBH,PPID,SLC7A11,CDS1,HRH1,CASP3,PRIMPOL,XPC,TP53INP1,ID2,REV1,USP28,RDH13,ATP8A2,PDE8B,SPRTN,ROM1,ERCC3,ZBTB1,SIRT1,HMGCR,KDM1A,GNB5,PRKAA1,NOG,SLC1A3,FBXL17,ERCC2,KRAS,HIF1A,MSH2,N4BP1,APP,WRN,POLK,AURKB,RPL26,PLEKHB1,CARD16,ERCC5,NMT2,FBXL3,PCNA,ELOVL4,MAPK13,CDKN1A,RGS9,ERCC8,TENT2,UBE2B,RBX1,TREX1,GTF2H2,MYC,HUS1,OPN3,FOS,CAMKMT,SLC24A4,NEDD4,NF1,IMPACT,BHLHE40,CCDC66,CTNS,RO60,TRIAP1,CNGB1,PPP1R1B,TRIM32,TAFA2,MSH6,GRK7,ATR,EXT1,IL12A,GNAQ,DCT,RBM4B,POLD3,NOC2L
GOBP_RESPONSE_TO_LIPOTEICHOIC_ACID	ADHD	3.90E-05	0.000499729	0.937794	91		blood	TWAS	c5	0.937794	0.999994	TIRAP,RELA,CD14,RIPK2,TLR2,CD36,MAPK14,TLR4
GOBP_RESPONSE_TO_LITHIUM_ION	ADHD	-3.54E-08	0.000499747	0.999943	76		blood	TWAS	c5	0.999943	0.999994	NFATC4,ADCY7,SLC13A5,CEBPA,PTGS2,EIF2B5,PTK2B,IGFBP2,NFE2L2,CDKN1B,CDH1,IMPA2,ARL13B
GOBP_RESPONSE_TO_L_ASCORBIC_ACID	ADHD	2.07E-06	0.000499665	0.996694	74		blood	TWAS	c5	0.996694	0.999994	CAT,SOD2,LEP,RUNX2,ITGA2
GOBP_RESPONSE_TO_L_GLUTAMATE	ADHD	0.00976036	0.0179615	0.586852	49	0.274609	blood	TWAS	c5	0.586852	0.999994	TMBIM6,BAIAP2,AMIGO1,BCL11A,FYN,PCNA,IGF1R,KCNB1,UFL1
GOBP_RESPONSE_TO_MACROPHAGE_COLONY_STIMULATING_FACTOR	ADHD	2.19E-05	0.000446948	0.960855	129		blood	TWAS	c5	0.960855	0.999994	PDE2A,PDE1B,CSF1,BGLAP,ALPL,DOK1,CSF1R,TNF,SPP1,STAP1,TLR2,FER,TLR4,PTPN2
GOBP_RESPONSE_TO_MAGNESIUM_ION	ADHD	-1.30E-05	0.000705808	0.985312	139		blood	TWAS	c5	0.985312	0.999994	CCND1,ABCC6,SLFN14,SLC41A1,ENTPD6,D2HGDH,SNCA,CD14,BMP6,FBP1,ANK3,THBS1,SMPD3
GOBP_RESPONSE_TO_MANGANESE_ION	ADHD	-4.46E-05	0.000576769	0.938363	129		blood	TWAS	c5	0.938363	0.999994	BACE1,LRRK2,EIF2S1,SLFN14,ATP13A2,PTGS2,A3GALT2,ATF4,TSPO,D2HGDH,TFRC,ARG1,SOD2,HSPA5,APP,ADAM9,EIF2AK3
GOBP_RESPONSE_TO_MECHANICAL_STIMULUS	ADHD	5.79E-06	0.00018554	0.975115	828		blood	TWAS	c5	0.975115	0.999994	PKD2L1,PDZD7,BAG3,MAPK8,FAS,BACE1,CHEK1,BAD,NRXN2,PDE2A,TRPV4,KRT5,TNFRSF1A,LTBR,MMP14,STRC,PKD1,MAPK3,PPL,CYBA,PIEZO1,JUP,MAP3K14,ITGB3,COL1A1,RPS6KB1,ACTG1,CNN2,JUND,GPI,HPN,MAG,FOSB,TNFSF14,RETN,CSF1,CLCN6,NPPA,TNFRSF8,BGLAP,NTRK1,F11R,PTGS2,CHI3L1,BTG2,SLC9A1,BCL10,TMC2,ABHD12,SRC,CD40,PKDREJ,IL1B,CXCR4,PJVK,TTN,CASP8,ANKRD23,RAF1,P2RY1,MYD88,RHOA,DAG1,USP53,FGF2,HTT,CXCL10,IRF1,PKD2L2,MAP3K1,MAP1B,KIAA0319,TNF,BAK1,GCLC,BMP6,SLC26A5,MTPN,CASP2,ASIC3,AQP1,PSPH,TMEM120A,PTK2,PLEC,TNFRSF10B,TNFRSF10A,PTK2B,WHRN,GSN,STRBP,ENG,ENDOG,PTCH1,HABP4,NFKB1,PKD2,TLR3,XPC,KCNJ2,JUN,SERPINE2,ATP8A2,RYR2,MAP3K2,MKKS,FADD,PTGER4,MAP2K4,SLC1A3,CAPN2,CASP5,CASP1,FYN,NRXN1,TGFBR2,SLC8A1,SLC2A1,CITED2,CTNNB1,TLR5,MPO,ITGA2,TIFAB,MAPK14,IGFBP2,P2RX7,PKD1L1,TLR4,THBS1,CHRNA10,FOS,NFKBIA,IGF1R,MBD2,TNFRSF11A,PIK3CA,KCNQ1,KCNA5,CNTNAP2,EDN1,CASP8AP2,PHF24,STAT1,ANGPT2,CDH2,WNT11,GADD45A,BNIP3,RELA
GOBP_RESPONSE_TO_MINERALOCORTICOID	ADHD	-2.99E-05	0.000706309	0.966277	97		blood	TWAS	c5	0.966277	0.999994	CCND1,SCNN1A,SLC12A3,CYBA,ACE,AANAT,FOSB,CALM3,SCNN1D,PARP1,SRC,CCN2,SGK1,GPER1,STK39,FOS,IGF1R,EDN1
GOBP_RESPONSE_TO_MISFOLDED_PROTEIN	ADHD	-5.12E-05	0.000705913	0.942212	110		blood	TWAS	c5	0.942212	0.999994	DNAJB12,RNF126,UFD1,SDF2L1,AUP1,F12,BAG6,RNF5,AKIRIN2,DERL1,CLU,UBE2W,TOR1A,VCP,DNAJB14,DNAJC18,CUL3,UGGT2,RNF185,NGLY1,ATXN3,UGGT1
GOBP_RESPONSE_TO_MITOCHONDRIAL_DEPOLARISATION	ADHD	9.95E-06	0.000377754	0.978978	117		blood	TWAS	c5	0.978978	0.999994	AMBRA1,ATG13,BECN1,CDC37,MFN2,MUL1,PINK1,ATP5IF1,HTRA2,HK2,SQSTM1,VPS13C,TOMM7,ATG14,VDAC1,OPTN
GOBP_RESPONSE_TO_MOLECULE_OF_BACTERIAL_ORIGIN	ADHD	-1.60E-06	0.000131208	0.990261	1414		blood	TWAS	c5	0.990261	0.999994	PDCD4,PRDX3,MAPK8,SIGIRR,ADM,CTR9,TIRAP,NR1H3,SPI1,CD6,GSTP1,IL18BP,KLRK1,SCARB1,CDK4,CYP27B1,AKT1,CEBPE,PABPN1,PCK2,CTSG,PTGER2,GCH1,SELENOS,B2M,SMAD6,GFER,MAPK3,PYCARD,NOD2,SLC7A5,PRPF8,SRR,MAP2K3,SHPK,LGALS9,NOS2,GIT1,NR1D1,RARA,CCR7,CNP,SCIMP,RPS6KB1,ACE,PLSCR3,CD68,MALT1,ELANE,SBNO2,ACP5,WDR83,PRDX2,JUND,UPF1,TBXA2R,CACTIN,SIRT2,NFKBIB,PAF1,ZFP36,AXL,TGFB1,PTGIR,C5AR1,TICAM1,CARD8,IRF3,LILRB2,LILRB1,NLRP7,LILRA2,SSC5D,VCAM1,CSF1,PTPN22,TNFRSF1B,S100A9,S100A8,CASP9,FCGR2B,PTGS2,MAPKAPK2,IL10,IL24,CD55,ALPL,DUSP10,EPHB2,CNR2,NLRP3,ZC3H12A,PDE4B,IL23R,IL12RB2,PTGFR,BCL10,SIRPA,THBD,SRC,BPI,SLPI,MAPK1,BCR,MIF,TSPO,IL1B,CASP8,SLC11A1,HADHB,ARID5A,IRAK2,CD96,CD86,MYD88,CX3CR1,CCR5,LTF,CAMP,RHOA,MAPKAPK3,TNIP3,SPON2,HPGD,TLR1,TLR6,LIAS,CXCL9,CXCL10,SNCA,HNRNPA0,CD14,IRGM,TNIP1,HAVCR2,TRIM41,ERBIN,CDK19,ARG1,TAB2,SOD2,NFKBIL1,LTA,TNF,C4B,TAP2,LY86,BMP6,AKIRIN2,SERPINE1,IRF5,NOS3,TRIB1,HSF1,NUGGC,RIPK2,MTDH,ABCA1,ALAD,ABL1,ADAMTS13,CARD9,NOTCH1,JAK2,CD274,NFKB1,NOCT,IFNAR1,ADH5,CXCL8,CXCL6,PF4V1,CXCL1,PF4,PPBP,CXCL5,CXCL3,CXCL2,TNIP2,CASP3,STAP1,HMGB2,DEFA4,DEFA3,TLR2,TNFAIP3,XBP1,CSF2RB,PLCG2,F2R,CEBPB,GFI1,IL18,AKAP12,IL6,PTGER4,KLRC4-KLRK1,CMPK2,FER,CYRIB,SASH1,CAPN2,HCK,CNR1,CASP1,CARD16,PRKCA,CD36,MPO,LY96,MEF2C,CD180,LITAF,CCL2,PPARD,MAPK14,AKAP8,P2RX7,PDCD1LG2,TLR4,FASLG,TNFSF4,FGFR2,TRIM6,TRIM5,HMGB1,FOS,NFKBIA,TNFRSF11A,KMO,TRAF6,IL36A,IL10RA,ADAM17,FZD5,VIM,GJB6,EDN1,ADAM9,IDO1,LYN,PLAA,SELP,IRAK3,PRKCE,IL12A,PELI1,TLR9,INAVA,IRF8
GOBP_RESPONSE_TO_MONOSACCHARIDE	ADHD	-4.97E-06	0.000182431	0.978275	763		blood	TWAS	c5	0.978275	0.999994	TWNK,ADRA2A,TCF7L2,CCDC186,SIDT2,C2CD2L,CAT,BAD,MEN1,KAT5,RBM4,EIF2B1,PCK2,EIF2B2,GPR68,SELENOS,BAIAP3,STX4,CYBA,SERPINF1,SREBF1,SARM1,NR1D1,UBTF,RPS6KB1,ACE,ERN1,VAMP2,NPTX1,SMAD2,ZNF236,ICAM1,SMARCA4,GIPR,MIR320E,TRPM4,PIH1D1,RAB11B,APOA2,PTGS2,PFKFB2,SESN2,EIF2B3,PFKL,COL6A2,SMARCB1,LRP5L,PLA2G6,PIM3,PTPRN,COL4A3,KHK,EIF2B4,JAGN1,EIF2B5,TRA2B,ACVR2B,SLC26A6,GPX1,RHOA,GHRL,SLC12A7,CCN2,SOD2,SOX4,GPLD1,TNF,AGER,HLA-DRB1,SRF,SLC29A1,GCLC,LEP,PTPRN2,GCK,NCF1,GPER1,LPL,SLC39A14,PTK2B,ENDOG,RMI1,SLC9B2,PPP3CA,CASP3,SELENOT,XBP1,SLC2A5,RAB11FIP2,TXN2,RAB11FIP5,ZBED3,UCP2,IRS2,HMGN3,SMAD4,GLUL,PRKAA1,OXCT1,ZBTB20,HIF1A,RUNX2,GPR27,FKBP1B,SRI,TGFBR2,GPAM,SLC8A1,RAF1,ITGA2,NDUFAF2,EFNA5,MPC2,PPARD,PLCB1,GCLM,UNC13B,RASAL2,THBS1,CDKN1B,IGF1R,PIK3CA,STXBP4,KLF7,KCNB1,GJB6,TREM2,BRSK2,GAS6,PRKCE,ANGPT2,ACVR1C,SLC12A6
GOBP_RESPONSE_TO_MURAMYL_DIPEPTIDE	ADHD	-5.84E-05	0.000499543	0.906937	129		blood	TWAS	c5	0.906937	0.999994	NOD2,NLRP1,PTPN22,ARHGEF2,TRIM41,ERBIN,IRF5,NOD1,RIPK2,CARD9,NOTCH1,TNFAIP3,JAG1,MAPK14,NFKBIA,VIM,INAVA
GOBP_RESPONSE_TO_MUSCLE_ACTIVITY	ADHD	1.25E-05	0.000997069	0.990031	90	0.718755	blood	TWAS	c5	0.990031	0.999994	TNS2,CAPN3,SLC7A5,ATP5F1A,PERM1,FNDC5,MTFP1,ADSL,PRKAG3,SRD5A1,PPARGC1A,RYR2,HIF1A,METRNL,SELENON,ITGA2
GOBP_RESPONSE_TO_MUSCLE_STRETCH	ADHD	6.68E-05	0.000705768	0.924545	136		blood	TWAS	c5	0.924545	0.999994	GPI,NPPA,SLC9A1,TTN,ANKRD23,PTK2,GSN,NFKB1,JUN,RYR2,SLC8A1,CTNNB1,RAF1,MAPK14,FOS,NFKBIA,PIK3CA,EDN1,CDH2
GOBP_RESPONSE_TO_NERVE_GROWTH_FACTOR	ADHD	-2.89E-06	0.00040796	0.994353	137		blood	TWAS	c5	0.994353	0.999994	EHD1,AKT1,CIB1,CORO1A,DYNC1LI2,KAT2A,MAPT,EIF4A3,CSNK1D,CRK,SORT1,RAP1A,CSNK1E,HES1,ACAP2,WASF1,HSPA5,RAPGEF1,RAPGEF2,KIDINS220,MAGI2,CBL,APP,USP8,FOXO3,ARF6,TRPV1
GOBP_RESPONSE_TO_NICOTINE	ADHD	-2.75E-07	0.000576764	0.999619	112		blood	TWAS	c5	0.999619	0.999994	BAD,B2M,CHRNB1,BCL2,VCAM1,CHRNB2,MAPK1,PPARA,GPX1,GRM2,GABBR1,TNF,SLC7A11,NFKB1,CASP3,HMOX1,ABAT,IGF1R,KCNQ1,CNR1,EDN1,CHRNA2,RELA
GOBP_RESPONSE_TO_NITRIC_OXIDE	ADHD	3.08E-06	0.000998512	0.997536	50	0.568619	blood	TWAS	c5	0.997536	0.999994	CDK2,FOXO1,MT3,CCR7,CRK,ATP5F1A,DNM2,MTR,CFLAR,CCNA2,AQP1,TRAF2,EGLN1,TXN
GOBP_RESPONSE_TO_NITROSATIVE_STRESS	ADHD	-2.97E-05	0.000706347	0.966478	59		blood	TWAS	c5	0.966478	0.999994	STOX1,DDIT3,PARK7,GCLC,ADH5,DUSP6,ATM,GCLM,ATG5
GOBP_RESPONSE_TO_NUTRIENT	ADHD	6.01E-08	0.000173965	0.999724	763		blood	TWAS	c5	0.999724	0.999994	AKR1C3,DCPS,CAT,TPCN2,CCND1,FOLR2,APAF1,VDR,A2M,GAS6,DAD1,SNW1,FES,NOD2,NQO1,RARA,BECN1,PDK2,COL1A1,RPS6KB1,TYMS,CDKN2D,KANK2,TBXA2R,USF2,ERCC1,GIPR,AGL,VCAM1,SLC16A1,MTOR,MTHFR,ENSA,BGLAP,USF1,F5,PTGS2,ALPL,AHCY,HLCS,CBS,ADSL,TSPO,NCOA1,DNMT3A,CYP1B1,SLC8A1,TFRC,GPX1,GNAI2,OGG1,SFRP2,CXCL10,MAP1B,SLC6A19,ARG1,SOD2,LTA,SRF,GCLC,LEP,TRIM24,POR,HSF1,LPL,SFRP1,ALAD,SLC27A4,NDOR1,AQP3,PPARG,SPP1,ACSL1,IL15,MN1,XBP1,BRIP1,CYP26B1,GNPAT,HMOX1,KYNU,KL,CCL28,RUNX2,UCP3,FKBP1B,TGFBR2,CDKN2B,BCKDHB,PIM1,GDAP1,OXCT1,ARSB,ITGA2,PPARD,IGFBP2,GCLM,RXRA,IGF1R,MED1,CNR1,CYP24A1,STAT1,MGMT,F7
GOBP_RESPONSE_TO_ORGANOPHOSPHORUS	ADHD	-4.76E-06	0.000208361	0.981791	567		blood	TWAS	c5	0.981791	0.999994	AKR1C1,PDE2A,RAPGEF3,WNT10B,GPD1,MMP19,APEX1,ZFP36L1,DUOX2,DUOX1,CIB2,TRIM16,INPP5K,SREBF1,TRPV1,P2RX5,COL1A1,AANAT,TYMS,P2RY11,CARM1,SLC5A5,BSG,FOSB,TRPM4,HCN2,RAP1A,PTGS2,THBD,KCNE1,P2RX6,PDXP,IL1B,INHBB,CYP1B1,SLC8A1,P2RY1,SLC26A6,TRPC3,DGKQ,CDO1,SRD5A1,ENPP1,EZR,PIK3CG,AQP1,AKAP9,DMTN,PTK2B,LPAR1,HSPA5,RAPGEF1,FBP1,RAPGEF2,PKD2,P2RY12,HSP90B1,ITPR2,KCNJ11,P2RY2,P2RY6,NT5E,AQP9,SOD1,KDM1A,SSH1,RFC3,AKAP6,HCN3,APP,PANX1,BCKDHB,NDUFS4,P2RX7,P2RX4,FOS,GATA6,KCNQ1,P2RX1,CRLS1,RPLP0,FDX1,STAT1,PNPT1,AHR,PLAT,BIRC2
GOBP_RESPONSE_TO_OSMOTIC_STRESS	ADHD	-1.94E-05	0.000277119	0.944111	360		blood	TWAS	c5	0.944111	0.999994	MICU1,BAD,YBX3,TRPV4,HSP90AA1,ZFP36L1,CAPN3,SORD,MLST8,PDPK1,CLN3,SLC2A4,TP53,RPTOR,RELB,BAX,SLC25A23,MAP2K7,ARHGEF2,PTGS2,NLRP3,PLK3,ERRFI1,LRRC8C,LRRC8D,SLC4A11,ICOSLG,TSPO,MLC1,CAB39,EFHD1,MYLK,OXSR1,SLC12A2,MAP7,TNF,SERPINB6,TSC22D4,AKR1B1,AQP1,PTK2B,LRRC8A,FBP1,PKD2,TLR3,CASP3,STK39,CASP1,ABCB1,SLC2A1,ITGA2,RCSD1,MAPK13,XRCC5,KCNMA1,ZFAND1,NFAT5,KMO,MTOR,SLC12A6,PKN1
GOBP_RESPONSE_TO_OXIDATIVE_STRESS	ADHD	-1.36E-07	9.28E-05	0.99883	2161		blood	TWAS	c5	0.99883	0.999994	PRDX3,PLEKHA1,CYP2E1,ALOX5,MAPK8,AKR1C3,NET1,ERCC6,STOX1,AIFM2,PPIF,PDLIM1,PDGFD,CAT,BAD,PRDX5,RELA,FOSL1,BANF1,CCS,GSTP1,ALDH3B1,NDUFS8,IL18BP,RPS3,ATP2A2,DIABLO,MGST1,PYROXD1,LRRK2,KRT1,SP1,STAT6,MSRB3,FOXO1,NUDT15,STK24,BAG5,COA8,AKT1,APEX1,MMP14,PSMB5,RIPK3,ERO1A,GCH1,EIF2S1,PSEN1,FOS,FBLN5,SELENOS,DUOX2,DUOX1,MYEF2,TPM1,PML,NEIL1,SIN3A,ABCC1,GFER,TBC1D24,MAPK3,STX4,HMOX2,MT3,NOL3,CYB5B,NQO1,HP,MEAK7,MAPK7,RNF112,BECN1,MAPT,NFE2L1,PDK2,COL1A1,ERN1,TP53,KDM6B,SPHK1,CYGB,CRK,BCL2,ADNP2,KEAP1,GPX4,PRDX2,TMEM161A,SIRT2,AXL,APOE,ERCC1,LONP1,PNKP,ZNF580,MCL1,ARNT,NDUFS2,ATP13A2,PRDX6,PTGS2,PPP1R15B,IL10,PINK1,PYCR2,PARP1,SESN2,ZC3H12A,MTF1,PLK3,PRDX1,GPX7,DHCR24,PARK7,SIRPA,SLC4A11,ATRN,MAP1LC3A,GGT7,GSS,ROMO1,TLDC2,SRC,SGK2,OSER1,MMP9,STAU1,RCAN1,TRPM2,TXNRD2,MAPK1,FBXO7,MGAT3,ATF4,NDUFA6,PRKRA,PJVK,SDC1,RHOB,ANKZF1,PTPRN,STK25,CYP1B1,SLC8A1,EPAS1,HTRA2,OGG1,FANCD2,ETV5,OXSR1,GPX1,HYAL1,HYAL2,PRKCD,SELENOK,CPEB2,CD38,TLR6,LIAS,REST,SNCA,GPX3,ATOX1,THG1L,RGS14,MAPK9,RACK1,MCTP1,RWDD1,ARG1,VNN1,SOD2,MICB,TNF,AIF1,HSPA1A,HSPA1B,RIPK1,BAK1,GCLC,EZH2,NOS3,AGAP3,AQP1,PPIA,CHCHD2,NCF1,HSPB1,PON2,RRM2B,NAPRT,HSF1,PTK2B,BRF2,STAU2,ALAD,PTGS1,MAPKAP1,ENDOG,TOR1A,ABL1,PSIP1,APTX,NUDT2,SIGMAR1,JAK2,ERMP1,UBQLN1,DAPK1,FANCC,ERCC6L2,ETFDH,SLC7A11,PKD2,SETX,TSC1,PPARGC1A,FBXW7,CASP3,ATF2,MAP3K5,TNFAIP3,HEBP2,PDGFRB,ADAM9,TP53INP1,KLF2,CHD6,DHFR,TXN2,VKORC1L1,JUN,ANXA1,OXR1,NDUFA12,ERCC3,UCP2,UCP3,SOD1,SIRT1,IL6,MELK,MSRB2,CAMKK2,ALS2,HMOX1,PRKAA1,IPCEF1,C19orf12,NME8,ARL6IP5,PRR5L,IDH1,GSKIP,FER,XRCC1,ERCC2,HIF1A,SELENOP,TRAP1,PDK1,ADPRS,APP,RBPMS,GSR,PPP2CB,WRN,CAPN2,FKBP1B,NUDT1,CD36,HGF,FYN,SELENON,STX2,ACOX2,PRNP,SLC23A2,PCNA,CTNNB1,EPX,LPO,MPO,GPX2,FUT8,RAD52,ZNF622,ERCC8,MACROH2A1,PPARGC1B,TREX1,MAPK13,GCLM,SLC25A24,NFE2L2,NCOA7,FOXO3,SESN1,ZNF277,MSRA,ZFAND1,TXN,TLR4,GAS5,NR4A2,PRKD1,IMPACT,TPO,PXDN,LANCL1,PDCD10,WNT16,SESN3,RBM11,GLRX2,PXN,EDN1,HDAC2,CHUK,PNPLA8,PDE8A,VRK2,STAT1,PNPT1,MGMT,FZD1,BNIP3,SMPD3,APOD
GOBP_RESPONSE_TO_OXYGEN_RADICAL	ADHD	-1.06E-05	0.000315999	0.973294	203		blood	TWAS	c5	0.973294	0.999994	ERCC6,CCS,GCH1,FBLN5,MT3,NQO1,PRDX2,PRDX1,TXNRD2,SOD2,NOS3,FANCC,DHFR,UCP2,UCP3,SOD1,CD36,MPO,NFE2L2,GLRX2
GOBP_RESPONSE_TO_PAIN	ADHD	-9.71E-06	0.000446945	0.982663	111		blood	TWAS	c5	0.982663	0.999994	RET,LPAR5,AKT1,GCH1,TSPO,THBS4,DBH,GJA4,CAPN2,SCN9A,P2RX4,THBS1,TRPV1,MTOR
GOBP_RESPONSE_TO_PEPTIDE_HORMONE	ADHD	-1.14E-05	0.00012795	0.928772	1510		blood	TWAS	c5	0.928772	0.999994	PTPRE,PIP4K2A,EIF4EBP2,SORBS1,ADM,PIK3C2A,IGF2,KCNQ1,CAT,CRY2,ESRRA,MEN1,RELA,SLC29A2,RBM4,INPPL1,APPL2,CRY1,TRPV4,EIF2B1,ADCY6,WNT1,NR4A1,TNS2,STAT2,STAT6,PIP4K2C,CDK4,SCNN1A,OSBPL8,FOXO1,RB1,CYSLTR2,AKT1,APEX1,PCK2,ZFP36L1,SRSF5,EIF2B2,FOS,SELENOS,ZNF106,FBN1,CSK,PRKCB,RNF40,HSD11B2,AGRP,BCAR1,MEAK7,ZDHHC7,CYBA,APRT,TRIM16,TRARG1,CRK,MYO1C,INPP5K,SREBF1,TRPV1,CDC6,STAT5B,STAT5A,STAT3,HDAC5,ITGB3,PDK2,COL1A1,RPS6KB1,GRB2,SLC2A4,VAMP2,NDEL1,AANAT,BAIAP2,RAB31,LPIN2,TYK2,BSG,STK11,SLC27A1,JAK3,JUND,GDF15,AKT2,LONP1,INSR,RETN,SORT1,AHCYL1,C1QTNF12,SCNN1D,PRKCZ,MTOR,AGTRAP,CTSK,RAB13,SHC1,ZBTB7B,BGLAP,USF1,PTGS2,ADIPOR1,BTG2,NUCKS1,IL10,ALPL,PARP1,NUDC,SLC9A1,WDTC1,SESN2,SRSF4,EIF2B3,PIK3R3,TRIB3,EIF6,PTPRA,SOGA1,SRC,NCOA5,UMODL1,RANGAP1,PPARA,IL1B,ROCK2,LPIN1,INSIG2,INHBB,CFLAR,IRS1,NCL,ERFE,CAPN10,NCOA1,POMC,HADHA,KHK,EIF2B4,CYP1B1,RHOQ,GSK3B,EIF2B5,SCAP,SMARCC1,EPRS1,DAG1,GNAI2,PRKCD,APPL1,OXTR,GHRL,CCNA2,CPEB2,CDO1,SRD5A1,PIK3R1,MAP1B,ARG1,ENPP1,CCN2,GPLD1,GCLC,SH2B2,LEP,RARRES2,CRHR2,KBTBD2,GCK,POR,YWHAG,GPER1,PDK4,BAIAP2L1,PTK2,CYC1,HSF1,GPT,LPL,SLC39A14,CA2,SLC2A8,SLC27A4,FUT7,KANK1,JAK2,GCNT1,GKAP1,FBP1,HADH,NFKB1,PPARG,TSC1,USO1,EREG,AREG,RAP1GDS1,TLR2,GAB1,RAB12,LEPROT,XBP1,AP3S1,RAB8A,BRIP1,CRHBP,ZBED3,PTPN1,VPS13C,BCAR3,SIK2,PID1,ANXA1,ECHDC3,RAB10,UCP2,UCP3,CAV2,CAV1,IRS2,CCND3,SIRT1,PHIP,TBC1D4,GRB10,DENND4C,MYO5A,PRKAA1,FER,TNFSF10,APC,KL,LEPROTL1,NAMPT,LTA4H,SOCS2,JAK1,GLP1R,SLC2A1,PDE3B,TGFBR3,TSHR,RAB15,MAX,FFAR3,SOCS1,MAPK14,PLCB1,STXBP3,NFE2L2,SP1,C2CD5,LRP6,CDKN1B,NR4A2,SLC24A4,IGF1R,TNFRSF11A,NCK1,KAT2B,EPM2AIP1,PIK3CA,PRKCI,SRSF6,GNAI1,STXBP4,SESN3,PTPN11,PTPN2,ROCK1,CREB1,SNX5,GRB14,PXN,MBD5,EDN1,INSIG1,LYN,GOT1,IDE,ZNF592,EEF2K,STAT1,STAT4,PNPT1,PLAT,NCOA2,CYP11A1,ACVR1C,PRKCQ,F7
GOBP_RESPONSE_TO_PEPTIDOGLYCAN	ADHD	-3.74E-05	0.000499732	0.940402	87		blood	TWAS	c5	0.940402	0.999994	RELA,NOD2,MYD88,IRF5,RIPK2,CARD9,C5AR1,IL6,IRAK3,INAVA
GOBP_RESPONSE_TO_PH	ADHD	-1.12E-05	0.000353302	0.974707	178		blood	TWAS	c5	0.974707	0.999994	HVCN1,ASIC1,SCNN1A,GPR68,CHP1,CLCN7,SERPINF1,TRPV1,GNA11,ACER1,MCOLN1,RAB11B,SCNN1D,CTSS,AQP10,SLC9A1,SRC,KCNE1,GPLD1,ASIC3,RAB11FIP5,GPR65,PAM,ARSB,LGMN,IMPACT,PKD2L1
GOBP_RESPONSE_TO_PLATELET_DERIVED_GROWTH_FACTOR	ADHD	1.17E-06	0.000499682	0.998133	103		blood	TWAS	c5	0.998133	0.999994	PDGFD,CORO1B,MARS1,DDIT3,IQGAP1,ITGB3,HAS1,HDAC1,ERRFI1,SRC,PDGFB,CCNA2,CBL,FER,YES1,FYN,TLR4,RDX
GOBP_RESPONSE_TO_POTASSIUM_ION	ADHD	-4.62E-07	0.000706881	0.999479	34		blood	TWAS	c5	0.999479	0.999994	CACNA1H,NPTX1,SLC12A2,SLC26A5,HSF1,ADAMTS13,STK39,DLG2,KCNJ10,SOD1,NEK7
GOBP_RESPONSE_TO_PROGESTERONE	ADHD	2.33E-06	0.000407965	0.995447	156		blood	TWAS	c5	0.995447	0.999994	NR1H3,BAD,PTGER2,TGFB3,ABHD2,SREBF1,WBP2,TYMS,MBP,GPI,FOSB,SRC,TSPO,CYP1B1,OXTR,CD38,TRERF1,TLR2,CAV1,TGFB2,FOS,THBS1,IGF1R,NCOA2,CLDN4
GOBP_RESPONSE_TO_PROSTAGLANDIN	ADHD	4.21E-05	0.000576754	0.94185	115		blood	TWAS	c5	0.94185	0.999994	AKR1C2,AKR1C3,ADCY6,A2M,AKT1,PTGDR,PTGER2,CCR7,AANAT,PTGFR,SFRP1,PTGER4,PRKAA1,GNG2,AKAP8,TNFSF4,YY1,EDN1,PRKCE,TGFBR3
GOBP_RESPONSE_TO_PROSTAGLANDIN_E	ADHD	9.01E-05	0.000998499	0.928109	65	0.34624	blood	TWAS	c5	0.928109	0.999994	ADCY6,A2M,AKT1,PTGER2,CCR7,AANAT,SFRP1,PTGER4,PRKAA1,GNG2,AKAP8,TNFSF4,PRKCE,TGFBR3
GOBP_RESPONSE_TO_PURINE_CONTAINING_COMPOUND	ADHD	-2.17E-06	0.000213035	0.99188	567		blood	TWAS	c5	0.99188	0.999994	CHEK1,PDE2A,RAPGEF3,WNT10B,GPD1,ATF1,MMP19,APEX1,ZFP36L1,DUOX2,DUOX1,CIB2,INPP5K,SREBF1,TRPV1,P2RX5,COL1A1,AANAT,P2RY11,CARM1,SLC5A5,RYR1,BSG,FOSB,TRPM4,HCN2,GSTM2,RAP1A,PTGS2,ADORA1,PTAFR,THBD,KCNE1,TRPM2,P2RX6,ADORA2A,PDXP,IL1B,INHBB,CYP1B1,SLC8A1,XRN1,P2RY1,SLC26A6,TRPC3,DGKQ,CDO1,SRD5A1,ENPP1,EZR,PIK3CG,AQP1,AKAP9,DMTN,PTK2B,HSPA5,RAPGEF1,FBP1,RAPGEF2,PKD2,P2RY12,HSP90B1,TMEM38A,ITPR2,ADSS2,KCNJ11,P2RY2,P2RY6,NT5E,AQP9,RYR2,SOD1,KDM1A,SSH1,PRKAA1,AKAP6,HCN3,APP,SELENON,PANX1,BCKDHB,NDUFS4,ADA,P2RX7,P2RX4,TMEM38B,FOS,GATA6,KCNQ1,P2RX1,CREB1,RPLP0,FDX1,STAT1,PNPT1,AHR,PLAT,BIRC2
GOBP_RESPONSE_TO_REACTIVE_OXYGEN_SPECIES	ADHD	5.09E-06	0.00014735	0.972446	950		blood	TWAS	c5	0.972446	0.999994	PRDX3,PLEKHA1,CYP2E1,MAPK8,AKR1C3,NET1,ERCC6,PPIF,PDGFD,CAT,BAD,PRDX5,RELA,FOSL1,CCS,GSTP1,IL18BP,RPS3,LRRK2,STAT6,NUDT15,STK24,AKT1,APEX1,RIPK3,GCH1,FBLN5,TPM1,MAPK3,MT3,NQO1,HP,MAPK7,RNF112,BECN1,MAPT,PDK2,COL1A1,ERN1,KDM6B,SPHK1,CRK,BCL2,PRDX2,AXL,ZNF580,PPP1R15B,IL10,PINK1,SESN2,PLK3,PRDX1,PARK7,SIRPA,MAP1LC3A,ROMO1,SRC,OSER1,MMP9,TRPM2,TXNRD2,MAPK1,PJVK,SDC1,RHOB,ANKZF1,PTPRN,STK25,CYP1B1,SLC8A1,GPX1,HYAL1,HYAL2,PRKCD,MAPK9,RACK1,ARG1,SOD2,RIPK1,BAK1,EZH2,NOS3,AGAP3,AQP1,NCF1,HSF1,PTK2B,ENDOG,ABL1,APTX,SIGMAR1,FANCC,ERCC6L2,PKD2,SETX,CASP3,MAP3K5,TNFAIP3,HEBP2,KLF2,DHFR,JUN,ANXA1,UCP2,UCP3,SOD1,SIRT1,IL6,CAMKK2,HMOX1,PRKAA1,NME8,FER,HIF1A,TRAP1,PPP2CB,CAPN2,FKBP1B,CD36,HGF,FYN,PCNA,MPO,TREX1,MAPK13,FOXO3,SESN1,ZNF277,NFE2L2,TXN,FOS,IMPACT,PDCD10,SESN3,GLRX2,PXN,EDN1,ADAM9,CHUK,PDE8A,STAT1,BNIP3,SMPD3,APOD
GOBP_RESPONSE_TO_RETINOIC_ACID	ADHD	7.49E-06	0.000315984	0.981096	292		blood	TWAS	c5	0.981096	0.999994	RET,WNT10B,RARG,PHB2,DNAAF2,SNW1,CTSH,TRIM16,SERPINF1,SREBF1,RARA,WNT3,COL1A1,ADNP2,CDKN2D,TMEM161A,NDUFA13,TEAD2,ABL2,PTK6,SYNJ1,HTRA2,GSK3B,TFRC,ZNF35,TWF2,CD38,IGFBP7,MICB,TNF,RXRB,PTK7,BMP6,LEP,HOXA2,AQP1,PTK2B,ABCA1,AQP3,PTCH1,SETX,CYP26B1,IGF2R,ACER2,YES1,WNT5B,ASXL1,TESC,GDAP1,ATM,IGFBP2,PDGFA,RXRA,GDAP2,FGFR2,GATA6,CREB1,LYN,FZD7,WNT11
GOBP_RESPONSE_TO_SALT	ADHD	2.79E-05	0.000499744	0.955515	88		blood	TWAS	c5	0.955515	0.999994	RNLS,HNRNPA1,ABCC6,ALPL,ZC3H12A,DAB2,DAXX,SLC26A5,HSF1,ZNF16,RIDA,HSPA5,RUNX2,ANKH,MAPK13,EDN1
GOBP_RESPONSE_TO_SALT_STRESS	ADHD	-2.92E-05	0.000996362	0.976601	112	0.906138	blood	TWAS	c5	0.976601	0.999994	MICU1,TRPV4,HSP90AA1,ZFP36L1,CAPN3,TP53,BAX,SLC25A23,EFHD1,TNF,AKR1B1,AQP1,PTK2B,FBP1,XRCC5,KMO,SLC12A6
GOBP_RESPONSE_TO_SELENIUM_ION	ADHD	4.33E-06	0.00057694	0.994014	77		blood	TWAS	c5	0.994014	0.999994	MIEN1,TXNRD2,SELENOM,GPX1,ARG1,SOD2,ALAD,SELENOW,SELENOP,RPLP0
GOBP_RESPONSE_TO_STARVATION	ADHD	9.51E-07	0.000150657	0.994961	1003		blood	TWAS	c5	0.994961	0.999994	MAPK8,AKR1C3,FAS,ADM,FADS1,RRP8,KAT5,GABARAPL1,NUAK1,ULK1,ITFG2,LRRK2,HNRNPA1,SLC39A5,DDIT3,FOXO1,STK24,TTC5,PCK2,EIF2S1,ZFYVE1,FBXO22,TNRC6A,MAPK3,NPRL3,WDR24,RIPOR1,WDR59,GABARAPL2,MAP1LC3B,SLC7A5,FLCN,SREBF1,ULK2,BECN1,MYBBP1A,RNF167,WIPI1,GABARAP,TP53,RPTOR,BCL2,PLIN3,BRSK1,ELAPOR1,CTSK,BGLAP,IFI16,XPR1,PIK3C2B,NUAK2,SESN2,ZC3H12A,RRAGC,MFSD2A,USP33,MAP1LC3A,SIK1,COMT,MAPK1,GAS2L1,MTMR3,DEPDC5,PICK1,ATF4,ADSL,SREBF2,PPARA,RALB,INHBB,BMPR2,PRKAG3,EIF2AK2,DAP,LARS1,CPEB4,SRD5A1,EHMT2,RRAGD,AOC1,PRKAG2,VPS41,FOXK1,WIPI2,EIF2AK1,TBL2,PDK4,ASNS,BHLHA15,KLF10,SLC39A4,GPT,SFRP1,HSPA5,ATG7,PPARGC1A,ATF2,EIF2A,XBP1,PPM1D,BCAS3,KPTN,SIK2,GNPAT,UCP2,LARP1,SIRT1,ACADM,CBL,ATF3,RRAGA,PLIN2,GLUL,PRKAA1,OXCT1,NIM1K,FOXK2,WDR45B,WRN,PIK3R4,ATG14,SLC2A1,SZT2,PMAIP1,CDKN1A,MAX,JMY,CLEC16A,ACAT1,TBC1D5,MAP3K5,FOXO3,SESN1,BMT2,NFE2L2,UPP1,EIF2AK4,SP1,FOS,PRKD1,IGF1R,DSC2,IMPACT,RNF152,TNFRSF11A,SESN3,SEH1L,SH3GLB1,DNAJC15,GCN1,MAP1LC3B2,MIOS,BRSK2,GAS6,PIK3C3,EIF2AK3,MTOR,HSPA8
GOBP_RESPONSE_TO_STEROID_HORMONE	ADHD	-9.52E-07	0.000139934	0.994574	1142		blood	TWAS	c5	0.994574	0.999994	AKR1C3,NODAL,DDIT4,ZMIZ1,ADM,VPS11,TRIM68,CRY2,MDK,NR1H3,BAD,ESRRA,CCND1,CRY1,NCOR2,FKBP4,CALCOCO1,PTGES3,SCNN1A,PHB2,A2M,PCK2,PTGER2,BMP4,ZFP36L1,TRIP4,PDCD7,ACSBG1,ABHD2,ABCA3,TFAP4,SLC12A3,CNOT1,HSD11B2,LCAT,CYBA,NCOR1,SERPINF1,SREBF1,NR1D1,RPL27,BRCA1,PHB1,PPP1R9B,COL1A1,RPS6KB1,ACE,WBP2,AANAT,TYMS,ATP5F1A,BCL2,MBP,CARM1,SMARCA4,KANK2,GPI,ZBTB7A,ZFP36,EGLN2,TGFB1,ATP1A3,FOSB,CALM3,SAFB2,SAFB,AGL,SCNN1D,BGLAP,CASP9,APOA2,PADI2,PTGS2,IL10,ALPL,PARP1,SMYD3,ARID1A,PTAFR,PTPRU,HDAC1,PARK7,ERRFI1,DDRGK1,SRC,PRMT2,UBE2L3,YWHAH,SOX10,DDX17,EP300,TSPO,PPARA,BCL2L11,IL1RN,CFLAR,CYP1B1,KDM3A,TADA3,GLB1,OXTR,CD38,CLOCK,REST,IGFBP7,CDO1,TAF7,RNF14,DAB2,PLPP1,SRD5A1,RWDD1,ARG1,CCN2,SGK1,TNF,AIF1,HSPA1A,HSPA1B,RXRB,DAXX,TRERF1,BMP6,AQP1,POR,GPER1,UBR5,FBXO32,NKX3-1,SFRP1,PLAT,ALAD,ENG,NOTCH1,PTGDS,ABCA2,JAK2,KDM4C,EIF4E,SPP1,ANXA3,NR3C2,CASP3,UFSP2,HMGB2,DEFA3,TLR2,PAQR8,ESR2,ESR1,TP63,RBFOX2,STK39,LOX,TFPI,ANXA1,NR2C1,GNRH1,LBH,CAV1,CNOT9,SIRT1,IL6,UBA5,KDM1A,HNRNPU,TMF1,IDH1,UCP3,PAQR7,TGFBR2,ZFP36L2,PCNA,BCKDHB,TGFB2,DDX5,AXIN2,URI1,PAM,NR3C1,SKP2,PPARD,IGFBP2,KLF9,USP8,RXRA,THBS1,CNOT2,PIAS2,FOS,TGFB3,STRN3,NEDD4,IGF1R,NPC1,PIK3CA,MED1,GPR83,FLT3,PMEPA1,ADTRP,PAK1,UFL1,EDN1,ADAM9,GOT1,NCOA2,ACVR1,VPS18,UFM1,HSPA8,CLDN4,RNF6,PKN1,CALR
GOBP_RESPONSE_TO_STEROL	ADHD	-2.82E-05	0.000576383	0.960965	130		blood	TWAS	c5	0.960965	0.999994	GRAMD1B,OSBPL7,SMAD2,GRAMD1A,RORC,PMVK,LRP8,MLC1,INSIG2,INHBB,GRAMD1C,CCR5,DAG1,GPLD1,SMO,ABCA2,PTCH1,RORA,CES1,TGFBR2,TGFBR1,INSIG1,LRP6,F7
GOBP_RESPONSE_TO_STEROL_DEPLETION	ADHD	1.10E-05	0.000377824	0.976679	116		blood	TWAS	c5	0.976679	0.999994	TMED2,LPCAT3,PIP4P1,AMFR,SREBF1,ZBTB7B,INSIG2,SCAP,FBXW7,EIF2A,SPRING1,INSIG1,LYN,ERLIN1
GOBP_RESPONSE_TO_STIMULUS_INVOLVED_IN_REGULATION_OF_MUSCLE_ADAPTATION	ADHD	-0.0141944	0.0187713	0.449542	47	0.469445	blood	TWAS	c5	0.449542	0.999994	ACTN3,NOL3,SGCA,RPS6KB1,PRKAG3,HDAC4,SCN5A,DAG1,FBXO32,CASQ1,SELENON
GOBP_RESPONSE_TO_TEMPERATURE_STIMULUS	ADHD	-4.64E-06	0.000199806	0.981479	766		blood	TWAS	c5	0.981479	0.999994	ADRB1,BAG3,ADM,CLPB,HIKESHI,APPL2,TRPV4,RNF34,EIF2B1,FOXO1,HSP90AA1,AKT1,ERO1A,EIF2S1,EIF2B2,FOS,DNAJA4,PLIN1,CREBBP,DNAJA3,HSBP1,TRPV2,TRPV3,TRPV1,THRA,DNAJC7,MAPT,ARRB2,RPS6KB1,ACADVL,HSBP1L1,CIRBP,NR2F6,SLC27A1,HSPA6,IER5,TPR,PTGS2,ADORA1,MAPKAPK2,CD34,SLC9A1,EIF2B3,ACOT11,DNAJB4,SLC52A3,MMP24,NTSR1,TRPM2,EP300,CXCR4,CASP8,EIF2B4,HTRA2,GSK3B,DHX36,EIF2B5,IGFBP7,CXCL10,CD14,ADRB2,PDCD6,SOD2,MICA,MICB,HSPA1A,HSPA1B,DAXX,SLC25A27,GCLC,DNAJC2,NOS3,ASIC3,DNAJB6,HSPB1,HSF1,LPL,SCARA5,PSIP1,VCP,PLAC8,NGFR,GMPR,TP53INP1,DNAJC3,CASQ1,UCP2,UCP3,SOD1,TFEC,SIRT1,LXN,ACADM,HMOX1,PRKAA1,TMEM135,METRNL,SLU7,EPHB1,ATM,SCN9A,ZFAND1,THBS1,EIF2AK4,CHORDC1,ST8SIA1,ATXN3,NFKBIA,NF1,ZNF516,POLR2D,STAC,RGS7,SCN2B,GLRX2,LYN,EIF2AK3,SUMO1,DNAJA2,MTOR,DNAJA1,PRKACA,DNAJB1
GOBP_RESPONSE_TO_TESTOSTERONE	ADHD	2.37E-05	0.000407819	0.953564	194		blood	TWAS	c5	0.953564	0.999994	BAD,NQO1,RPS6KB1,TBXA2R,GPI,BGLAP,NASP,TSPO,ROCK2,CFLAR,XRN1,SRD5A1,RWDD1,HOXA9,HOXA10,PSPH,NCF1,HSF1,NKX3-1,SPP1,SIRT1,CBL,MTAP,THBS1,IGF1R,EDN1
GOBP_RESPONSE_TO_THYROID_HORMONE	ADHD	-1.45E-05	0.00035342	0.967349	135		blood	TWAS	c5	0.967349	0.999994	CTSH,ACE,STK11,HPN,CTSS,GAS2L1,INHBB,CAB39,GCLC,SLC26A5,CTSB,LMO2,GCLM,KLF9,CTSL,HES1,TOMM70,MED1,CRLS1,THRB,RDX,F7
GOBP_RESPONSE_TO_TOPOLOGICALLY_INCORRECT_PROTEIN	ADHD	4.07E-06	0.000199825	0.983736	654		blood	TWAS	c5	0.983736	0.999994	BAG3,DNAJB12,DNAJC4,CCND1,SERPINH1,TMED2,ERP27,TMBIM6,DDIT3,OS9,TMTC4,HSP90AA1,ERO1A,JKAMP,EIF2S1,SELENOS,PARP16,BFAR,AMFR,HERPUD1,MBTPS1,CDK5RAP3,ERN1,RNF126,ABCA7,CREB3L3,PPP1R15A,BAX,UBE2J2,FBXO6,MFN2,CREB3L4,HSPA7,ATF6,HSPA6,EDEM3,PPP1R15B,YOD1,DNAJB4,EDEM2,DDRGK1,VAPB,UFD1,SDF2L1,DERL3,ATF4,EP300,NCK2,BCL2L11,UBXN4,HSPD1,DNAJB2,RHBDD1,BOK,EIF2AK2,AUP1,QRICH1,TMEM129,WFS1,HSPA4,HSPA9,CREBRF,FAF2,F12,PIK3R1,THBS4,BAG6,HSPA1L,HSPA1A,HSPA1B,ATF6B,RNF5,DAXX,BAK1,AKIRIN2,TBL2,RHBDD2,HSPB1,DERL1,HSF1,CLU,UBE2W,DAB2IP,HSPA5,TOR1B,TOR1A,DNAJB5,VCP,ERMP1,DNAJB14,TMEM33,SERP1,XBP1,DNAJC18,TM7SF3,TRAM1,CUL3,PTPN1,DNAJC3,UGGT2,CREB3,ERLEC1,FICD,ATF3,RNF185,NGLY1,HSPH1,HERPUD2,SERP2,HSPA14,STT3B,ERP44,OPTN,NFE2L2,THBS1,ATXN3,PIGBOS1,HSPE1,UGGT1,MANF,NCK1,EDEM1,PTPN2,DNAJC10,UFL1,CREB3L2,DNAJB9,EIF2AK3,CTH,CHAC1,DNAJA1,HSPA8,DNAJB1
GOBP_RESPONSE_TO_TOXIC_SUBSTANCE	ADHD	3.44E-06	0.000122095	0.977515	1163		blood	TWAS	c5	0.977515	0.999994	SLC18A2,PRDX3,ERCC6,PRXL2A,PDZD3,CAT,HBB,HBD,HBG1,HBG2,PRDX5,CCS,GSTP1,TXNRD1,GUCY2C,MGST1,SLC7A8,GCH1,GSTZ1,FBLN5,SELENOS,RAD51,DUOX2,DUOX1,SLC30A4,GFER,HBZ,HBM,HBA2,HBQ1,MT3,MT2A,MT1E,MT1DP,MT1F,MT1X,HBA1,NQO1,HP,SLC47A1,SLC6A4,BLMH,CNP,RPS6KB1,CYGB,NXN,TYMS,TXNL1,BCL2,MBP,GPX4,PRDX2,SELENOW,BAX,GSTM2,GSTM1,GSTM3,S100A9,AQP10,PRDX6,PTGS2,AKR7A3,KDM5B,PINK1,SLC30A1,PRXL2B,EPHX1,GJC2,SESN2,PRDX1,AKR1A1,GPX7,PARK7,TXNRD2,GSTT1,MPST,ATF4,INHBB,DNMT3A,CYP1B1,HTRA2,SLC15A2,TXNRD3,GPX1,CPOX,SLC22A5,GPX3,SRD5A1,MAP1B,ARG1,SOD2,SLC17A3,TNF,APOM,EHMT2,BPHL,BAK1,SRF,GSTK1,NOS3,PON2,EPHX2,ALAD,PTGS1,PTGES,ADAMTS13,FANCC,PRXL2C,SLC7A11,ADH5,ABCG2,MGST2,TLR2,SELENOT,RALBP1,PDGFRB,DHX15,TP53INP1,DHFR,BRIP1,ALDH1A1,CES1,ABTB2,ATP7B,SOD1,KDM1A,IPCEF1,OSCP1,GSR,ALOX5AP,MGST3,ABCB1,CD36,TRPM6,ESD,SCN2B,PIM1,EPX,LPO,MPO,GPX2,SNN,RDH11,SCN9A,SESN1,NFE2L2,TXN,FOS,SCFD1,CDH1,TPO,PXDN,GSTO1,GSTO2,H19,SLC22A18,SELENOF,SRSF9,TXNDC17,LYN,MTARC2,MTARC1,AHR,WAPL,MGMT,UBIAD1
GOBP_RESPONSE_TO_TRANSFORMING_GROWTH_FACTOR_BETA	ADHD	-1.33E-05	0.000164293	0.935532	946		blood	TWAS	c5	0.935532	0.999994	FGFR2,HTRA1,ZEB1,ITGB1,PBLD,TET1,NODAL,ZMIZ1,PDGFD,DKK3,SPI1,LPXN,MEN1,LTBP3,FAM89B,BRMS1,PDE2A,APAF1,CHST11,APPL2,ACVRL1,LEMD3,COL4A2,ING1,LATS2,SPRY2,SNX6,BRMS1L,ARID4A,PALS1,ZFP36L1,LTBP2,FOS,SNW1,FBN1,RNF111,CILP,SMAD6,SMAD3,PML,SIN3A,FURIN,TGFB1I1,AXIN1,WFIKKN1,STUB1,ZFHX3,GLG1,FLCN,MAPK7,STAT3,ARRB2,ITGA3,COL1A1,TP53,CRK,SMAD2,SMAD7,NFATC1,PIN1,DNM2,STK11,GDF15,PDCD5,EID2,ZBTB7A,LRG1,LTBP4,TGFB1,TRIM33,SKI,BCL9,CTSK,XCL1,LEFTY1,PARP1,ARID4B,RUNX3,HDAC1,RBBP4,FKBP1A,C20orf27,SRC,CLDN5,CRKL,TAB1,EP300,PPARA,ROCK2,EPB41L5,CFLAR,ITGB5,PPARG,NRROS,PAK2,CX3CR1,CLEC3B,APPL1,HPGD,ING2,SNX25,HTRA3,FBN2,IL4,GDF9,DAB2,ARG1,DUSP22,HIPK2,ZYX,ZMIZ2,PEG10,SMURF1,PTK2,SFRP1,HSPA5,ENG,ABL1,ADAMTSL2,SAP30,SMAD1,WNT7A,SPRY1,TWSG1,JUN,LOX,CAV2,CAV1,SAP30L,BMP2,SIRT1,VEPH1,SPRED2,SMAD4,SPRED1,THBS1,SDCBP,YES1,FYN,TGFBR2,CITED2,MAP3K7,ZFP36L2,TGFBR1,CDKN2B,BAMBI,WWOX,TGFB2,NREP,FUT8,SMURF2,NR3C1,SMAD5,MEF2C,GCNT2,PDGFA,FNTA,BMPR1A,SUDS3,MIR17HG,TGFB3,IGF1R,SAP130,SKIL,CDKN1C,TGFBRAP1,LDLRAD4,ROCK1,ADAM17,PMEPA1,PPM1A,PXN,EDN1,HTRA4,ADAM9,USP15,MTMR4,ACVR1,LRRC32,TGFBR3,MIR27A,GIPC1,CD109,PRDM16
GOBP_RESPONSE_TO_TUMOR_NECROSIS_FACTOR	ADHD	-7.53E-06	0.000147334	0.959227	1031		blood	TWAS	c5	0.959227	0.999994	GATA3,FAS,BIRC3,BIRC2,SMPD1,ILK,RELA,PELI3,GSTP1,IL18BP,RPS3,YBX3,KRT18,TNFRSF1A,TRAF3,AKT1,PCK2,GCH1,ZFP36L1,SPPL2A,ADAM10,CIB1,TNFRSF17,GFER,MAPK3,PYCARD,CDIP1,CYLD,TRADD,NOL3,CYBA,INPP5K,PRPF8,TRPV1,RFFL,NR1D1,NKIRAS2,KAT2A,BRCA1,CXCL16,COL1A1,RPS6KB1,SLC2A4,TP53,SPHK1,CARD14,MBP,NFATC1,KLF2,PLVAP,SPPL2B,CACTIN,CEBPA,ACTN4,ZFP36,PIAS4,CARD8,NLRP2,CD70,MAP2K7,VCAM1,TNFRSF18,TNFRSF4,HIPK1,TNFRSF1B,CTSK,ARHGEF2,AIM2,TNFRSF14,XCL1,PTGS2,CHI3L1,TRAF5,ZC3H12A,TNFRSF25,GBP3,GBP1,GBP2,CPNE1,CD40,BIRC7,MAPK1,TNFRSF13C,SMPD4,TANK,CASP8,CYP1B1,MAP4K3,CAMP,TRAIP,HYAL3,HYAL1,HYAL2,UBE2K,CD14,ERBIN,H2BC11,TNF,HSPA1A,HSPA1B,RIPK1,NUB1,GPER1,SHARPIN,ASAH1,NKX3-1,PTK2B,BAG4,SFRP1,IKBKB,TRAF1,DAB2IP,ENDOG,ADAMTS13,TRAF2,JAK2,NFKB1,CXCL8,CASP3,MAP3K5,TNFAIP3,RORA,ADAM9,CCL3L1,XCL2,F2RL1,CRHBP,SPATA2,PID1,AKAP12,SYK,GSDME,SIRT1,RRAGA,TCL1A,YTHDC2,LAPTM5,PPP2CB,EIF5A,GPS2,COMMD7,CASP4,CASP1,CARD16,TRAF3IP2,ZFP36L2,OTULIN,CCL2,CCL8,NAIP,MAPK14,TNFRSF21,CCDC3,TNFSF13B,NFE2L2,CD58,THBS1,FOS,NFKBIA,TXNDC17,TNFRSF11A,AFF3,HES1,TRAF6,PTPN2,ADAM17,NKIRAS1,EDN1,TRIM32,CHUK,GAS6,ZNF675,STAT1,EXT1,SMPD3,CCL25
GOBP_RESPONSE_TO_TYPE_I_INTERFERON	ADHD	2.79E-05	0.000332933	0.933218	330		blood	TWAS	c5	0.933218	0.999994	IFIT1B,IFIT1,IFITM2,IFITM1,IFITM3,IRF7,TRIM6,SMPD1,OAS1,OAS3,OAS2,STAT2,SHMT2,TBK1,TRAF3,METTL3,NLRC5,TBKBP1,SHFL,TYK2,CDC37,LSM14A,IRF3,ISG15,ADAR,DCST1,MUL1,SAMHD1,MAVS,MX1,TTLL12,TANK,SP100,MYD88,SETD2,UBE2K,TRIM41,TRIM56,CNOT7,IFNAR2,IFNAR1,STING1,AZI2,YTHDF2,PTPN1,FADD,IFI27,RNF185,USP18,JAK1,YTHDF3,TREX1,PTPN11,PTPN2,ZBP1,STAT1
GOBP_RESPONSE_TO_UV	ADHD	5.71E-06	0.000208314	0.978117	600		blood	TWAS	c5	0.978117	0.999994	CASP7,MAPK8,ERCC6,MMP1,USP47,CHEK1,CAT,DDB2,MEN1,SMPD1,RELA,CCND1,RHNO1,CUL4A,BRCA2,AKT1,CRIP1,METTL3,NFATC4,EIF2S1,EIF2AK4,BMF,INO80,PCLAF,TIPIN,PML,ST20,DCUN1D3,MC1R,TP53I13,TP53,BCL2,CDKN2D,ELANE,STK11,CIRBP,TMEM161A,SIRT6,BCL3,ERCC1,BAX,RUVBL2,POLD1,BRSK1,UBE4B,SDF4,CASP9,USF1,PTGS2,DTL,SDE2,PARP1,USP1,ACTR5,MMP9,HMGN1,ATF4,EP300,ZRANB3,RHBDD1,DHX36,MME,CDC25A,GPX1,HYAL3,HYAL1,HYAL2,PRKCD,UVSSA,PIK3R1,MAP3K4,BAK1,POLH,OPN1SW,AQP1,CCAR2,PPID,CASP3,PRIMPOL,XPC,TP53INP1,REV1,USP28,SPRTN,ERCC3,ZBTB1,SIRT1,KDM1A,PRKAA1,ERCC2,MSH2,N4BP1,WRN,AURKB,RPL26,CARD16,ERCC5,PCNA,MAPK13,CDKN1A,ERCC8,UBE2B,RBX1,TREX1,GTF2H2,MYC,HUS1,OPN3,NEDD4,IMPACT,YY1,RO60,TRIAP1,TRIM32,MSH6,IL12A,POLD3,NOC2L
GOBP_RESPONSE_TO_UV_B	ADHD	-2.73E-06	0.000576906	0.996221	72		blood	TWAS	c5	0.996221	0.999994	ERCC6,BCL2,STK11,HMGN1,MME,HYAL3,HYAL1,HYAL2,XPC,MSH2,CDKN1A,IL12A
GOBP_RESPONSE_TO_UV_C	ADHD	7.27E-05	0.000499449	0.884214	99		blood	TWAS	c5	0.884214	0.999994	BRCA2,ST20,DCUN1D3,TP53,HMGN1,MAP3K4,BAK1,POLH,WRN,CARD16,ERCC5,IMPACT,YY1
GOBP_RESPONSE_TO_VITAMIN	ADHD	5.89E-06	0.000218089	0.978439	436		blood	TWAS	c5	0.978439	0.999994	DCPS,CAT,TPCN2,CCND1,FOLR2,VDR,GAS6,SNW1,FES,RARA,BECN1,COL1A1,TYMS,CDKN2D,KANK2,MTHFR,BGLAP,F5,PTGS2,ALPL,HLCS,CBS,TSPO,DNMT3A,GPX1,OGG1,CXCL10,MAP1B,ARG1,SOD2,LEP,TRIM24,SFRP1,ALAD,NDOR1,AQP3,SPP1,IL15,MN1,BRIP1,CYP26B1,KYNU,KL,RUNX2,FKBP1B,PIM1,GDAP1,ITGA2,PPARD,RXRA,IGF1R,MED1,CYP24A1,MGMT,F7
GOBP_RESPONSE_TO_VITAMIN_A	ADHD	-1.04E-05	0.000499699	0.983408	63		blood	TWAS	c5	0.983408	0.999994	CAT,ALDH1A2,RARA,TYMS,DNMT3A,MAP1B,ARG1,CYP26B1,PPARD
GOBP_RESPONSE_TO_VITAMIN_D	ADHD	4.44E-05	0.000446843	0.920896	172		blood	TWAS	c5	0.920896	0.999994	TPCN2,VDR,SNW1,FES,CDKN2D,KANK2,BGLAP,PTGS2,ALPL,CXCL10,TRIM24,SFRP1,AQP3,SPP1,IL15,MN1,KL,PIM1,GDAP1,RXRA,MED1,CYP24A1
GOBP_RESPONSE_TO_VITAMIN_E	ADHD	3.70E-06	0.00057687	0.994889	63		blood	TWAS	c5	0.994889	0.999994	CAT,CCND1,BECN1,COL1A1,ARG1,LEP,ALAD,FKBP1B,IGF1R
GOBP_RESPONSE_TO_XENOBIOTIC_STIMULUS	ADHD	-8.21E-06	0.000122081	0.946351	1490		blood	TWAS	c5	0.946351	0.999994	ABCC2,AS3MT,CYP2E1,RET,AKR1C1,GATA3,USP47,CAT,SMTNL1,BAD,SMPD1,AIP,GSTP1,CPT1A,CCND1,CCNT1,NCKAP1L,CDK4,ENO2,CD69,PARP4,NUDT15,RB1,HSP90AA1,APEX1,PNP,DAD1,PGF,FOS,THBS1,RAD51,SORD,ABCC1,ABCC6,ACSM1,ABCA3,SULT1A1,VKORC1,CES2,CES3,HSD11B2,CYB5B,NQO1,CYBA,SRR,SREBF1,NOS2,TP53I13,SLC6A4,BLMH,BECN1,AOC2,EFTUD2,ITGB3,ITGA3,PPP1R9B,COL1A1,ABCC3,RPS6KB1,ACE,TP53,PFAS,RECQL5,SRP68,RPTOR,TYMS,BCL2,PDE4A,AMH,CYP4F12,CYP4F2,TBXA2R,CYP2A6,CYP2S1,BLOC1S3,FOSB,VAV1,GSTM4,GSTM2,GSTM1,GSTM3,MTHFR,RORC,S100A12,BGLAP,NTRK1,AIM2,APOA2,PTGS2,IL10,EPHX1,LRP8,PDE4B,SRC,SMOX,PRNP,CBR1,CBR3,TXNRD2,CRKL,PPM1F,ADORA2A,RHBDD3,SOX10,APOBEC3A,CBX7,CYP2D6,CYP2D7,TSPO,IL1B,CXCR4,DNMT3A,HADHA,CYP1B1,SLC8A1,TGFA,UMPS,ABCC5,TFRC,ACAA1,OXSR1,SCN11A,GPX1,RHOA,OXTR,OGG1,SFRP2,CD38,UCHL1,REST,SNCA,RBM22,AHRR,SRD5A1,TENT4A,MAP1B,ARG1,SOD2,TPMT,GPLD1,RPP21,LTA,TNF,EHMT2,BPHL,BAK1,GSTA4,GCLC,CYP3A5,MCM7,CYP3A7,SLC26A5,KCNH2,GNA12,PMS2,POR,HSF1,LPL,NKX3-1,PTK2B,FZD3,SFRP1,ALAD,HSPA5,CDK9,ENG,ABL1,VAV2,CARD9,AGPAT2,ABCA2,GRIN1,FBP1,PTCH1,CYP2U1,HADH,UGT2B11,SULT1B1,UGT2B28,TLR3,CASP3,ACSL1,XPC,BCAR3,GCLM,ABCD3,CHEK2,RPN2,RORA,NAT1,RAD54B,TXN2,JUN,CYP26B1,KCNJ11,LOX,N6AMT1,GNPAT,DUSP6,SOD1,HMOX1,ACACB,FMO4,PLIN2,ACER2,PRKAA1,OXCT1,SLC1A3,XRCC1,NCEH1,CYP2J2,ABCB1,SEMA3C,TIGAR,TRAF3IP2,PPP1R12A,TGFBR2,PTPRM,PCNA,CTNNB1,CYP2R1,TGFB2,PAM,ITGA2,MEF2C,UBE2B,CMBL,CRYZ,XRCC5,IGFBP2,SULT1A2,MYC,WNK4,VAV3,ABAT,PDGFA,NFE2L2,FMO5,CDKN1B,CDH1,GATA6,NPC1,SS18,NPAS2,RNF149,GRM2,GSTO1,GSTO2,KCNQ1,CENPF,CYP46A1,ADAM17,GUK1,CREB1,RAP2A,P2RX7,SLITRK5,EDN1,LYN,CTPS1,GAS6,PMS1,STAT1,AHR,MGMT,CYP2C8,FZD1,ABCC4,LPO,HDAC2
GOBP_RESPONSE_TO_X_RAY	ADHD	1.04E-05	0.000333163	0.97515	177		blood	TWAS	c5	0.97515	0.999994	ERCC6,GATA3,CCND1,XRRA1,BRCA2,RAD51,TP53BP1,BLM,TP53,DNM2,ERCC1,NUCKS1,THBD,XRCC6,SFRP2,XRCC2,SFRP1,CASP3,ANXA1,IKBIP,MSH2,KARS1,CCND2,ERCC8,ATM,XRCC5
GOBP_RESPONSE_TO_ZINC_ION	ADHD	-1.05E-05	0.000267124	0.96858	263		blood	TWAS	c5	0.96858	0.999994	HVCN1,SLC30A4,MT3,MT2A,MT1E,MT1DP,MT1F,MT1X,AANAT,VCAM1,S100A8,BGLAP,ATP13A2,SLC30A1,PARP1,MTF1,TSPO,D2HGDH,KHK,ARG1,SOD2,ALAD,ZACN,LTA4H,PAM,P2RX7,P2RX4,CREB1,HAAO
GOBP_RETICULOPHAGY	ADHD	2.30E-05	0.000706503	0.974033	59		blood	TWAS	c5	0.974033	0.999994	ULK1,ULK2,RETREG3,UFC1,DDRGK1,RETREG2,SNX30,STING1,RETREG1,SNX7,UBA5,ATG2B,TEX264,UFL1,UFM1
GOBP_RETINAL_GANGLION_CELL_AXON_GUIDANCE	ADHD	-5.90E-06	0.000576628	0.991837	111		blood	TWAS	c5	0.991837	0.999994	NRP1,PTPRO,ISL2,EPHB2,ALCAM,EPHB3,VEGFA,PTPRM,EPHB1,EFNA5,NRCAM
GOBP_RETINAL_METABOLIC_PROCESS	ADHD	-1.06E-05	0.00049965	0.983074	82		blood	TWAS	c5	0.983074	0.999994	AKR1C1,AKR1C3,DHRS4L1,DHRS4,DHRS4L2,ALDH1A2,DHRS13,CYP1B1,RDH10,RDH13,BCO2,ALDH8A1,RDH11
GOBP_RETINA_DEVELOPMENT_IN_CAMERA_TYPE_EYE	ADHD	-7.82E-06	0.000223444	0.972065	492		blood	TWAS	c5	0.972065	0.999994	NRP1,RET,VSTM4,CDON,CABP4,TCIRG1,LRP5,TUB,ACVRL1,PFDN5,GDF11,RPGRIP1,PSEN1,TTLL5,BBS4,SCAPER,SOX8,SERPINF1,STAT3,NAGLU,SDK2,JMJD6,SMARCA4,BAX,GNAT2,HIPK1,GNB1,SKI,ATP2B4,CLIC4,MFSD2A,NPHP4,LRP5L,NPHP1,MERTK,BMPR2,OBSL1,ZNF513,CYP1B1,SLC4A5,ATP2B2,NECTIN3,CLCN2,ACVR2B,IMPDH2,LAMB2,GPM6A,LPCAT1,AHI1,PRPH2,HIPK2,CASP2,SMARCD3,SDK1,ZHX2,CLN8,CALB1,CRB2,LAMC3,NOTCH1,TOPORS,PDE6B,DLL1,DTNBP1,XRN2,CHD7,RDH13,ATP8A2,MAN2A1,COL4A1,HIF1A,PAX6,PTPRM,TBC1D32,AGTPBP1,TGFB2,MAX,TENT2,MDM1,IMPG2,RPL24,USP45,HES1,MED1,THRB,ROM1
GOBP_RETINA_LAYER_FORMATION	ADHD	-1.62E-05	0.000377832	0.965767	94		blood	TWAS	c5	0.965767	0.999994	SDK2,HIPK1,OBSL1,AHI1,HIPK2,SDK1,CALB1,TOPORS,RDH13,ATP8A2,PTPRM
GOBP_RETINA_MORPHOGENESIS_IN_CAMERA_TYPE_EYE	ADHD	2.42E-06	0.00035336	0.994543	151		blood	TWAS	c5	0.994543	0.999994	PDE6C,CDON,RPGRIP1,BBS4,SOX8,STAT3,NAGLU,SDK2,GNAT2,HIPK1,MFSD2A,OBSL1,NECTIN3,AHI1,HIPK2,SDK1,ZHX2,CALB1,CRB2,NOTCH1,TOPORS,DLL1,RDH13,ATP8A2,MAN2A1,PTPRM,IMPG2,THRB,ROM1
GOBP_RETINA_VASCULATURE_DEVELOPMENT_IN_CAMERA_TYPE_EYE	ADHD	-9.67E-05	0.000996665	0.922734	89	0.686012	blood	TWAS	c5	0.922734	0.999994	NRP1,VSTM4,ACVRL1,CLIC4,LRP5L,BMPR2,CYP1B1,ACVR2B,COL4A1,HIF1A,ROM1
GOBP_RETINOIC_ACID_METABOLIC_PROCESS	ADHD	-5.64E-06	0.000499737	0.990989	94		blood	TWAS	c5	0.990989	0.999994	AKR1C3,ALDH1A2,CYP2S1,CRABP2,RDH10,CYP26B1,BCO2,PRMT3,ALDH8A1,DHRS9,SCPEP1,CYP2C8
GOBP_RETINOIC_ACID_RECEPTOR_SIGNALING_PATHWAY	ADHD	-1.18E-05	0.000997278	0.990575	96	0.62147	blood	TWAS	c5	0.990575	0.999994	CTBP2,AKR1C3,RARG,SNW1,ALDH1A2,PML,CNOT1,TRIM16,RARA,ACTN4,NR1H2,DHRS3,CRKL,PRAME,PPARG,RXRB,EZH2,KLF2,CYP26B1,NR2C1,RARB,ASXL1,RXRA
GOBP_RETINOL_METABOLIC_PROCESS	ADHD	-9.09E-06	0.000353288	0.979483	180		blood	TWAS	c5	0.979483	0.999994	AKR1C3,PNPLA2,DGAT2,HSD17B6,RDH16,DHRS4,DHRS7,DHRS13,LIPE,DHRS3,CYP2D6,PLB1,CYP1B1,AKR1B1,DGAT1,RDH10,CEL,RDH13,ALDH1A1,RETSAT,DHRS9,RDH11,RDH5,CYP2C8
GOBP_RETROGRADE_AXONAL_TRANSPORT	ADHD	-0.0147839	0.0175597	0.399831	45	0.976404	blood	TWAS	c5	0.399831	0.999994	CALY,KIF5B,DYNC1H1,MAP1A,PAFAH1B1,HAP1,KIF1C,NDEL1,SNAPIN,DST,DLG2,SOD1,AGTPBP1,ACTR10
GOBP_RETROGRADE_TRANSPORT_ENDOSOME_TO_GOLGI	ADHD	-1.87E-05	0.000242288	0.93862	481		blood	TWAS	c5	0.93862	0.999994	VPS26A,BET1L,VPS51,SNX32,TBC1D10C,DENND5A,VPS29,PHETA1,GOLT1B,LRRK2,SNX6,WASH3P,TMEM87A,SNX1,BAIAP3,TBC1D10B,SGSM2,GOSR1,ANKFY1,UBE2O,SLC66A2,STX10,RNF126,PLEKHJ1,TBC1D17,STX6,RAB29,VAMP3,STX16,TRAPPC10,CLTCL1,GGA1,PHETA2,GCC2,TMEM87B,EHD3,EIPR1,DCTN1,RAB7A,RAB6B,RBSN,ARFIP1,TBC1D14,SNX2,TMED9,RHOBTB3,VPS52,SNX8,WASHC1,RIC1,EVI5,VPS50,SNX3,RGP1,ATP9A,SPAG9,WASHC2A,ERC1,RAB6A,WASHC2C,CLN5,GOLT1A,LMAN1,SURF4,VTI1B,TBC1D5,TRIM27,USP7,VTI1A,HEATR5A,PREPL,HEATR5B,TBC1D23,SNX5,VPS26B,ARL1,STX5,VPS35,VPS54,VPS53
GOBP_RETROGRADE_VESICLE_MEDIATED_TRANSPORT_GOLGI_TO_ENDOPLASMIC_RETICULUM	ADHD	3.92E-06	0.000288523	0.98916	249		blood	TWAS	c5	0.98916	0.999994	BET1L,ARCN1,SCYL1,UVRAG,ARF3,COPZ1,COG7,COG4,COPZ2,KIF1C,ATP9B,KDELR1,GOLPH3L,RER1,ERGIC3,PICK1,KDELR3,RAB6B,ARF4,STX18,HTT,ERGIC1,BNIP1,LMAN2,GOLPH3,TAPBP,ARF5,KDELR2,BICD2,RAB33B,PITPNB,COPE,COPA,COPG2,ATP9A,RAB6A,TMED10,ERGIC2,SCFD1,NBAS,COPB2,COG3,RINT1,PLPP3,USE1
GOBP_REVERSE_CHOLESTEROL_TRANSPORT	ADHD	5.71E-05	0.00070603	0.935586	66		blood	TWAS	c5	0.935586	0.999994	SCARB1,LIPC,CETP,LCAT,APOA2,ABCG1,APOM,CLU,ABCA1,ABCA5,CES1
GOBP_RHO_PROTEIN_SIGNAL_TRANSDUCTION	ADHD	2.46E-06	0.000218002	0.990988	644		blood	TWAS	c5	0.990988	0.999994	ADRA2A,SHTN1,ITGB1,NRP1,NET1,ARHGAP42,EPS8L2,ARHGEF12,ARHGAP1,CDC42EP2,RHOD,ARRB1,KCTD10,ARHGDIB,RACGAP1,MCF2L,LPAR6,SYNJ2BP,C15orf62,HACD3,KCTD13,ADGRG1,RIPOR1,CDH13,FLCN,TNFAIP1,ITGA3,CDC42EP4,NTN1,KANK2,F2RL3,MYO9B,ARHGAP35,RASIP1,EPS8L1,ARHGEF18,CDC42SE1,ARHGEF11,ARHGEF2,F11R,ABL2,CDC42,RHOU,CNKSR1,PHACTR4,PLEKHG5,RTN4R,BCR,CDC42EP1,CELSR1,ROCK2,RHOB,GPR55,GPR35,CDC42EP3,RTKN,HEG1,ARAP3,CCDC125,RASGRF2,RIPOR2,FLOT1,GNA12,GPR20,ARHGEF10,ABCA1,LPAR1,SCAI,ABL1,KANK1,GPR18,NGFR,RALBP1,CUL3,F2R,F2RL1,BCL6,EPS8,CTNNAL1,ARHGAP5,STMN1,GPR65,RAF1,GNA13,CDC42SE2,RAC1,RHOG,AKAP13,GPR17,ROBO1,PDCD10,ARHGEF3,TAX1BP3,ROCK1,CFL1,LIMK1
GOBP_RHYTHMIC_BEHAVIOR	ADHD	-1.93E-06	0.000446911	0.996557	126		blood	TWAS	c5	0.996557	0.999994	ADRB1,MTA1,ZFHX3,NCOR1,NR1D1,NAGLU,TP53,CHRNB2,ADORA1,PARP1,PER3,GPR157,AHCY,OPRL1,ADORA2A,CSNK1E,SRD5A1,PTGDS,ID2,GHRL,BTBD9,PTEN,KCNQ1,NR1D2,NCOA2,EGR2,MTOR
GOBP_RHYTHMIC_PROCESS	ADHD	-4.63E-06	0.000162113	0.977196	901		blood	TWAS	c5	0.977196	0.999994	BTRC,NFKB2,ADRB1,PLEKHA1,MAPK8,SGPL1,DRD4,GAS2,CRY2,MDK,NR1H3,CAVIN3,KAT5,RBM4,KDM2A,PPP1CA,CRY1,PPP1CC,NCOR2,DNM1L,MMP19,TIMELESS,A2M,CUL4A,MTA1,METTL3,PRMT5,TGFB3,CIPC,FBXL22,PML,SIN3A,SCAPER,FBXL8,AGRP,ZFHX3,NCOR1,SERPINF1,RAI1,SREBF1,NOS2,CDK5R1,NR1D1,TOP2A,STAT5B,NAGLU,MYBBP1A,ARRB2,TP53,PER1,AANAT,CSNK1D,TYMS,AMH,NR2F6,JUND,CRTC1,GNA11,SIRT6,AXL,ATF5,RETN,RORC,CHRNB2,KDM5B,ADORA1,DTL,PARP1,ID3,HDAC1,PER3,GPR157,CSNK2A1,AHCY,SRC,OPRL1,DYRK1A,SIK1,TRPM2,ADORA2A,CSNK1E,ATF4,EP300,TEF,PPARA,ROCK2,PTPRN,PPP1CB,CYP1B1,GSK3B,IMPDH2,OXTR,GHRL,PDGFRA,CLOCK,GDF9,HDAC3,MAPK9,RACK1,SRD5A1,TNF,LEP,CASP2,EZH2,NOS3,CDK5,CBX3,ZP3,KLF10,PIWIL2,CCAR2,EGR3,HSPA5,PTGDS,NOCT,PDE6B,ATG7,PPARG,SETX,PPARGC1A,FBXW7,CASP3,EREG,NRIP1,NGFR,SIAH2,RORA,ESR1,ID2,BHLHE41,ANXA1,NFIL3,SRRD,NFYA,SIRT1,TPH1,PRKAA1,FBXL17,SFPQ,NAMPT,HES7,PROK2,LGR4,KDM8,GRIN3A,FBXL3,MYCBP2,PCNA,TGFB2,DDX5,KDM5A,NDUFA9,PAM,NUDT12,ZNF830,KLF9,GFPT1,ADNP,BTBD9,USP7,OPN3,CREM,PTEN,SP1,HEBP1,PSPC1,IGF1R,TNFRSF11A,PHLPP1,DBP,FBXL12,NPAS2,KAT2B,BHLHE40,TNFAIP6,HLF,NR5A1,CREB1,THRAP3,NR1D2,ADAMTS1,AHR,NCOA2,TARDBP,MTOR,GNAQ,CLDN4,RBM4B,F7,CIART
GOBP_RIBONUCLEOPROTEIN_COMPLEX_DISASSEMBLY	ADHD	-1.82E-05	0.000576897	0.974855	78		blood	TWAS	c5	0.974855	0.999994	KIF5B,KLC1,DNAJC17,DHX8,VCP,TFIP11,ZFAND1
GOBP_RIBONUCLEOPROTEIN_COMPLEX_LOCALIZATION	ADHD	6.81E-06	0.000577045	0.990585	61		blood	TWAS	c5	0.990585	0.999994	PRPF31,TPR,SETD2,NSUN2,MDN1,RIOK2,IWS1
GOBP_RIBONUCLEOSIDE_CATABOLIC_PROCESS	ADHD	4.04E-06	0.000333222	0.990335	120		blood	TWAS	c5	0.990335	0.999994	CDADC1,PNP,ADAL,CDA,AHCY,APOBEC3A,APOBEC3B,APOBEC3C,APOBEC3D,APOBEC3G,APOBEC3H,ENPP4,APOBEC2,ADA2,APOBEC3F,ADA,UPP1
GOBP_RIBONUCLEOSIDE_DIPHOSPHATE_BIOSYNTHETIC_PROCESS	ADHD	1.36E-05	0.000998167	0.989145	60	0.610433	blood	TWAS	c5	0.989145	0.999994	DHODH,AK2,CMPK1,AK5,UMPS,AK1,AK3,AK4,CAD
GOBP_RIBONUCLEOSIDE_DIPHOSPHATE_CATABOLIC_PROCESS	ADHD	-1.95E-05	0.000997168	0.984368	58	0.793514	blood	TWAS	c5	0.984368	0.999994	ENTPD5,ENTPD4,ENTPD2,NUDT9,NT5E,ENTPD7,NUDT5
GOBP_RIBONUCLEOSIDE_DIPHOSPHATE_METABOLIC_PROCESS	ADHD	1.26E-05	0.000249705	0.959641	533		blood	TWAS	c5	0.959641	0.999994	ENO4,HKDC1,HK1,DDIT4,LDHA,RRM1,BAD,ARL2,ACTN3,PFKM,PRKAG1,GPD1,GAPDH,TPI1,ENO2,PSEN1,ENTPD5,PKM,ADPGK,MLST8,JMJD8,DHODH,CBFA2T3,NCOR1,FLCN,ALDOC,GIT1,STAT3,SLC4A1,ENO3,GALK1,RPTOR,GPI,ZBTB7A,SIRT6,INSR,ARNT,PFKFB2,AK2,CMPK1,AK5,EIF6,PFKL,EP300,PPARA,PRKAG3,HDAC4,HK2,UMPS,HK3,BPGM,PRKAG2,CARD11,GCK,OGDH,FOXK1,RRM2B,ENTPD4,AK1,ENTPD2,AK3,FBP1,PRXL2C,SLC4A4,NUDT9,TJP2,PGM1,ENO1,ALDOB,PGAM1,NT5E,PFKP,DLG2,PRKAA1,ZBTB20,HIF1A,FOXK2,APP,AK4,TIGAR,LRGUK,TREX1,SLC2A6,IFNG,P2RX7,AK9,DLG1,GUK1,CAD,ENTPD7,DHTKD1,NUDT5,MTOR
GOBP_RIBONUCLEOSIDE_METABOLIC_PROCESS	ADHD	-1.63E-06	0.00024988	0.994797	261		blood	TWAS	c5	0.994797	0.999994	PRTFDC1,ADK,CDADC1,PNP,PTGDR,ADAL,APRT,CDA,ICMT,AHCY,APOBEC3A,APOBEC3B,APOBEC3C,APOBEC3D,APOBEC3G,APOBEC3H,DGUOK,PGM2,GNMT,ENPP4,NT5E,APOBEC2,ACP3,MTAP,ADA2,APOBEC3F,ADA,NT5C2,UPP1
GOBP_RIBONUCLEOSIDE_MONOPHOSPHATE_BIOSYNTHETIC_PROCESS	ADHD	-1.52E-06	0.000316036	0.996166	192		blood	TWAS	c5	0.996166	0.999994	ADK,AMPD3,ADSS1,DHODH,APRT,PFAS,CDA,CMPK1,UCKL1,ADSL,UMPS,IMPDH2,PAICS,IMPDH1,NUDT2,RFK,PPAT,GART,DCK,ADSS2,UCK2,ADA,ATIC,UPP1,CAD
GOBP_RIBONUCLEOSIDE_MONOPHOSPHATE_CATABOLIC_PROCESS	ADHD	-1.11E-05	0.000499502	0.982334	129		blood	TWAS	c5	0.982334	0.999994	PRTFDC1,AMPD3,PNP,NT5C,UPB1,DPYD,NT5E,ADA,NT5C2,UPP1
GOBP_RIBONUCLEOSIDE_MONOPHOSPHATE_METABOLIC_PROCESS	ADHD	5.03E-06	0.000249798	0.983943	391		blood	TWAS	c5	0.983943	0.999994	PRTFDC1,ADK,AMPD3,ADSS1,PNP,GMPR2,DHODH,APRT,NT5C,PFAS,MAGI3,CDA,AK2,CMPK1,UCKL1,UPB1,ADSL,UMPS,IMPDH2,PAICS,IMPDH1,CARD11,AK1,NUDT2,AK3,RFK,PPAT,GART,DCK,TJP2,DPYD,ADSS2,NT5E,DLG2,UCK2,AK4,LRGUK,ADA,ATIC,NT5C2,AK9,UPP1,DLG1,GUK1,CAD
GOBP_RIBONUCLEOTIDE_CATABOLIC_PROCESS	ADHD	-4.45E-06	0.000332988	0.989327	294		blood	TWAS	c5	0.989327	0.999994	PRTFDC1,AMPD3,PDE2A,SUCLA2,PNP,ENTPD5,MLYCD,NT5C,PDE4A,NUDT19,ACOT7,PDE4B,ITPA,FITM2,PDE9A,UPB1,SUCLG1,PDE5A,PDE7B,ENTPD4,NUDT9,DPYD,PDE8B,NT5E,NUDT7,SUCLG2,NUDT4,PDE4D,HINT1,ACAT1,ADA,NT5C2,UPP1,ENTPD7,PDE8A,PDE7A
GOBP_RIBOSE_PHOSPHATE_BIOSYNTHETIC_PROCESS	ADHD	-3.34E-06	0.000134752	0.980244	1111		blood	TWAS	c5	0.980244	0.999994	NDUFB8,ELOVL3,SLC25A16,ADK,PAPSS2,PANK1,AMPD3,LDHC,PDHX,HSD17B12,NDUFS8,GUCY2C,ADCY6,ATP5MC2,ATP5MJ,ADSS1,ADCY4,PPCDC,ACSBG1,NME4,ANTKMT,NME3,NDUFB10,ATP6V0C,ADCY9,ADCY7,DHODH,MLYCD,APRT,ACSF3,VPS9D1,FLCN,PRPSAP2,ACLY,COASY,DCAKD,ATP5MC1,PDK2,NME1,NME2,ATP5PD,GUCY2D,PFAS,PRPSAP1,ATP5F1A,ATP5F1D,NDUFS7,GCDH,NDUFA13,SPHK2,NDUFA3,NDUFA11,NDUFA7,NPPA,NDUFS2,SDHC,SDHB,ADCY10,MPC2,NME7,CDA,PINK1,PANK4,PARP1,AK2,NDUFS5,PPT1,ELOVL1,CMPK1,ACOT7,AK5,ACSS1,ACSS2,PANK2,ATP5F1E,UCKL1,NDUFV3,DIP2A,SLC25A1,ADSL,NDUFA6,PPARA,ACSL3,NDUFA10,ADCY3,DGUOK,ATP6V1A,ADCY5,HACD2,UMPS,NME6,IMPDH2,TKT,PDHB,ELOVL6,ATP5ME,SLC26A1,GUCY1A1,GUCY1B1,PAICS,SNCA,ACSL6,IL4,NDUFA2,SLC26A2,SDHA,PPT2,SLC35B2,DLD,IMPDH1,PRKAG2,PDK4,SLC25A13,ATP5MF,NDUFB9,NDUFA8,AK1,NDUFB6,NUDT2,VCP,STOML2,AK3,RFK,PPAT,PAPSS1,NDUFC1,GART,ATP5PO,DCK,PPARGC1A,ACSL1,NDUFV2,ENO1,CTPS1,ADSS2,PID1,NDUFA12,ATP5MC3,MTHFD1,PYGL,NDUFS1,NPR2,DNAJC30,ACACB,ATP5F1C,SLC35B3,NDUFB5,SLC25A12,PDK1,DMAC2L,UCK2,AK4,ELOVL5,ELOVL4,ELOVL7,NDUFA9,PANK3,NDUFS4,ATPSCKMT,ACAT1,NDUFV1,NDUFB2,ADA,ATIC,NDUFC2,PPCS,ATP5MK,AK9,UPP1,ACSL5,NDUFB1,ATP5MG,CAD,HACD1,UQCC3,TECR,NDUFB7
GOBP_RIBOSOMAL_LARGE_SUBUNIT_ASSEMBLY	ADHD	9.35E-06	0.000706693	0.989447	51		blood	TWAS	c5	0.989447	0.999994	DDX28,RPL23A,NLE1,PPAN,MRPL20,RPL11,RPF2,MDN1,NOP53,FASTKD2,MRTO4,MRM2,RPLP0
GOBP_RIBOSOMAL_SMALL_SUBUNIT_ASSEMBLY	ADHD	3.81E-05	0.000576641	0.947336	80		blood	TWAS	c5	0.947336	0.999994	RPS27L,ERAL1,RPL38,MRPS7,RPS15,RPS5,RPS28,PWP2,RRP7A,RRP7BP,RPSA,RPS14,ABT1,MRPS11,RPS19,XRCC5
GOBP_RIBOSOMAL_SMALL_SUBUNIT_BIOGENESIS	ADHD	-1.33E-05	0.000377435	0.971914	261		blood	TWAS	c5	0.971914	0.999994	BMS1,DHX37,EMG1,METTL17,NGDN,NOP9,FCF1,RPS27L,IMP3,TSR3,TBL3,UTP4,NOB1,ERAL1,RPL38,MRPS7,KRI1,RPS15,RPS16,RPS5,RPS28,UTP25,HEATR1,RPS8,PWP2,SLX9,SNU13,RRP7A,RRP7BP,IMP4,WDR43,RPS7,MPHOSPH10,RPSA,NOP14,RPS14,LTV1,ABT1,WDR46,BYSL,RRP36,RIOK1,NOM1,RCL1,SURF6,LSM6,RIOK2,DCAF13,MRPS11,SRFBP1,NAT10,RPS19,RPS6,ERCC2,UTP23,XRCC5,RPS24,WDR3,UTP6,RIOK3,RPP40,HELB,UTP20,NOL10,RPS25
GOBP_RIBOSOMAL_SUBUNIT_EXPORT_FROM_NUCLEUS	ADHD	9.02E-06	0.000499789	0.985607	59		blood	TWAS	c5	0.985607	0.999994	NUP88,RPS15,EIF6,XPO1,NMD3,LSG1,LTV1,MDN1,SDAD1,RIOK2,RAN
GOBP_RIBOSOME_ASSEMBLY	ADHD	7.15E-06	0.000353269	0.98386	183		blood	TWAS	c5	0.98386	0.999994	DHX37,RPS27L,EFL1,NGRN,DDX28,RPL23A,ERAL1,NLE1,C1QBP,RPL38,MRPS7,PPAN,RPS15,MPV17L2,RPS5,RPS28,MRPL20,RPL11,EIF6,PWP2,RRP7A,RRP7BP,MTERF4,RPSA,RPS14,RPF2,ABT1,MDN1,SBDS,EIF2A,MRPS11,NOP53,MRPL22,RPS19,FASTKD2,MRTO4,MRM2,XRCC5,NIP7,RPLP0,MTERF3
GOBP_RIG_I_SIGNALING_PATHWAY	ADHD	-8.98E-07	0.00070588	0.998985	120		blood	TWAS	c5	0.998985	0.999994	BIRC3,BIRC2,NLRX1,CLPB,OAS3,PHB2,RNF135,DHX58,C1QBP,PHB1,NPLOC4,LSM14A,UFD1,PUM2,ANKRD17,DDX60,NOP53,RNF125,PUM1,OASL,SEC14L1,USP15
GOBP_RNA_3_END_PROCESSING	ADHD	-1.37E-05	0.000288414	0.962069	316		blood	TWAS	c5	0.962069	0.999994	CSTF2T,SUPV3L1,CLP1,CPSF7,ZFP36L1,INTS14,ERI2,POLR3K,TENT4B,NUDT21,USB1,EXOSC6,ELAC2,PAF1,FBL,SNRPA,EXOSC5,SYMPK,ZNF473,AHCYL1,SSU72,RPRD2,INTS7,TUT4,RPRD1B,TRMT10C,DHX36,NCBP2,INTS12,EXOSC9,SLBP,LSM11,TENT4A,MBLAC1,INTS1,PTCD1,CPSF4,ZC3H3,EXOSC4,HSF1,CPSF1,INTS9,ERI1,CDK9,EXOSC2,FIP1L1,LARP7,PARN,VIRMA,INTS8,INTS2,NCBP1,CSTF3,TUT1,INTS5,INTS6,EXOSC3,EXOSC8,ELAC1,SCAF8,PAPOLA,LSM10,APP,CSTF1,TRNT1,TUT7,FBLL1,TENT2,BARD1,RPRD1A,EXOSC7,MTPAP,CPEB3,ZC3H14,CPSF2,WDR33,POLR2D,SSB,CPSF3,PNPT1,PABPC1,EXOSC10,PCF11
GOBP_RNA_5_END_PROCESSING	ADHD	1.05E-05	0.000998147	0.99164	81	0.310429	blood	TWAS	c5	0.99164	0.999994	RPP30,RPP25,PNPT1,TRMT10C,RPP14,NOP14,THG1L,ABT1,RPP21,POP7,PIWIL2,POP1,RPP25L,POP4,RPP38,TBL3,SSB,POP5,RPP40,UTP20
GOBP_RNA_CAPPING	ADHD	1.81E-05	0.000499728	0.971159	91		blood	TWAS	c5	0.971159	0.999994	RAMAC,CMTR2,SNRPD2,SNRPB,NOP14,ABT1,NCBP1,SNRPF,SNRPE,CMTR1,RNMT,TBL3,NCBP3,RNGTT,TGS1,UTP20
GOBP_RNA_CATABOLIC_PROCESS	ADHD	-5.86E-06	0.000137263	0.96597	1077		blood	TWAS	c5	0.96597	0.999994	NANOS1,LARP4B,DNA2,SUPV3L1,EXOSC1,PKP3,RNH1,ZPR1,SIDT2,TIRAP,DCPS,PATL1,RNASEH2C,YBX3,OAS2,ZCCHC8,DCP1B,PYM1,PAN2,PCID2,AKT1,TTC5,APEX1,ANG,RNASE6,RNASE3,RNASE2,HNRNPC,METTL3,ZFP36L1,ZC3H14,NRDE2,DICER1,PATL2,MYEF2,DIS3L,GSPT1,SMG1,RNPS1,TNRC6A,NUDT16L1,TENT4B,FTO,CNOT1,EDC4,EXOSC6,ZC3H18,ELAC2,SMG6,METTL16,ALKBH5,SLFN12,SLFN13,SLFN14,CASC3,NT5C3B,MEIOC,SMG8,ERN1,EIF4A3,CIRBP,MEX3D,TRIR,RNASEH2A,LSM4,UPF1,SAMD4B,ZFP36,EXOSC5,DEDD2,SMG9,ZC3H4,DHX34,CNOT3,KHSRP,PLEKHN1,MOV10,TARDBP,EXOSC10,TNFRSF1B,SMG5,RC3H1,BTG2,MAPKAPK2,TRAF5,PPP1R8,PUM1,ZCCHC17,ZC3H12A,PABPC4,TUT4,FASTKD5,YTHDF1,HELZ2,EIF4ENIF1,CSDC2,ROCK2,PUM2,SLC11A1,DIS3L2,GIGYF2,RNASEH1,XRN1,DHX36,NCBP2,MLH1,MYD88,PCBP4,WDR82,PRKCD,PDE12,EXOSC9,HNRNPA0,ETF1,HNRNPAB,CNOT6,NSUN2,TENT4A,ZC3H12D,RNASET2,LSM2,HSPA1A,HSPA1B,DXO,SND1,CNOT4,ZC3HAV1,FASTK,LSM5,TBRG4,ZHX2,AGO2,CNOT7,ERI1,RIDA,POP1,RC3H2,EXOSC2,TRAF2,NOCT,CTIF,CNOT6L,NAF1,METTL14,LSM6,PARN,XRN2,DDX49,TENT5A,ISG20,LSM7,TENT5B,YTHDF2,NCBP1,ZCCHC7,RBM38,MIAT,LARP1,CNOT8,DIS3,CNOT9,FASTKD2,TNRC6C,EXOSC3,EXOSC8,ANGEL2,PNLDC1,RNASEL,DHX9,MAGOHB,TOB1,AGO4,DCP2,PRR5L,PAIP1,AGO1,AGO3,THRAP3,CARHSP1,TNKS1BP1,FASTKD3,RBM7,SAMD4A,MRTO4,PRKCA,TRAF3IP2,PNRC2,ZFP36L2,LRPPRC,YTHDF3,TUT7,MTREX,NANOS3,DDX5,AXIN2,PELO,NUDT12,PHAX,TENT2,ATM,MAPK14,SECISBP2,EXOSC7,SMG7,GAS5,TENT5C,MTPAP,CPEB3,CNOT2,NBAS,POLR2D,RNASEH2B,TNRC6B,FASTKD1,SSB,PAN3,ROCK1,TRDMT1,VIM,CNOT11,UPF3A,PNPT1,PABPC1,FEN1,TUT1,POLR2G,MAGOH
GOBP_RNA_DECAPPING	ADHD	2.49E-06	0.000706317	0.997187	61		blood	TWAS	c5	0.997187	0.999994	DCPS,PATL1,DCP1B,PATL2,EDC4,EIF4ENIF1,DXO,CNOT7,NOCT,DCP2,NUDT16,PNRC2,NUDT12
GOBP_RNA_DESTABILIZATION	ADHD	4.45E-06	0.000407503	0.991287	279		blood	TWAS	c5	0.991287	0.999994	NANOS1,DCPS,PATL1,DCP1B,PAN2,METTL3,ZFP36L1,PATL2,TNRC6A,TENT4B,FTO,CNOT1,ZC3H18,METTL16,NT5C3B,SAMD4B,ZFP36,CNOT3,KHSRP,PLEKHN1,MOV10,TARDBP,TNFRSF1B,RC3H1,BTG2,ZC3H12A,TUT4,EIF4ENIF1,ROCK2,DIS3L2,GIGYF2,DHX36,MLH1,PDE12,EXOSC9,CNOT6,TENT4A,ZC3H12D,DXO,CNOT4,AGO2,CNOT7,RIDA,RC3H2,EXOSC2,NOCT,CNOT6L,METTL14,PARN,YTHDF2,CNOT8,DIS3,CNOT9,TNRC6C,EXOSC3,EXOSC8,PNLDC1,TOB1,AGO4,DCP2,PUM1,PAIP1,AGO1,AGO3,TNKS1BP1,SAMD4A,ZFP36L2,YTHDF3,TUT7,EXOSC7,CPEB3,CNOT2,POLR2D,PAN3,ROCK1,CNOT11,PNPT1,PABPC1
GOBP_RNA_EXPORT_FROM_NUCLEUS	ADHD	-1.36E-05	0.00030121	0.963929	337		blood	TWAS	c5	0.963929	0.999994	HHEX,NUP160,HNRNPA1,SARNP,XPOT,NUP107,CPSF6,PCID2,PABPN1,NRDE2,SMG1,THOC6,NUP93,DDX19B,DDX19A,ALKBH5,CASC3,NCBP3,NUP88,NUP85,EIF4A3,THOC1,NUP62,CHTOP,SMG5,TPR,MCM3AP,THOC5,POLDIP3,AGFG1,NCBP2,FYTTD1,SETD2,THOC7,NSUN2,NUP153,DDX39B,ENY2,GLE1,NUP188,NOL6,TSC1,NCBP1,RAE1,THOC3,POM121,POM121B,MAGOHB,NUP133,ZC3H11A,RAN,NXT1,SRSF3,PHAX,SMG7,IWS1,POLR2D,DHX9,SSB,NUP214,NXF1
GOBP_RNA_LOCALIZATION	ADHD	-1.55E-05	0.000173932	0.928974	860		blood	TWAS	c5	0.928974	0.999994	HHEX,SIDT2,CKAP5,NUP160,BICD1,PARP11,AAAS,HNRNPA1,ZNF385A,SARNP,XPOT,NUP107,CPSF6,CCT2,PCID2,NUP58,PABPN1,ZFP36L1,NRDE2,SNUPN,SMG1,THOC6,MVP,NUP93,DDX19B,DDX19A,ALKBH5,CASC3,KPNB1,NCBP3,NUP88,NUP85,WRAP53,EIF4A3,MYO1C,THOC1,ZFP36,FBL,PIH1D1,NUP62,RUVBL2,PRPF31,KHSRP,CHTOP,SMG5,CCT3,TPR,TOMM20,AHCTF1,MAGOH,NDC1,STAU1,PRPF6,MX2,MCM3AP,THOC5,TST,POLDIP3,NUP50,RANBP2,RFTN2,AGFG1,XPO1,CCT4,SEC13,SIDT1,RUVBL1,NUP210,DHX36,SENP2,NCBP2,FYTTD1,SETD2,THOC7,SHQ1,SLBP,G3BP2,NUP54,RANBP17,HNRNPAB,NSUN2,NUP43,TCP1,MRPL18,NUP153,FLOT1,DDX39B,NUP205,CCT6A,PEG10,ENY2,ARC,ZC3H3,HSF1,STAU2,GLE1,NUP188,FUBP3,NOL6,BICD2,TSC1,NAF1,KIF5C,NHP2,THOC3,PARN,NPIPA1,IGF2BP2,NCBP1,CCT7,CCT8,RAE1,HNRNPA1L2,NUP42,IGF2BP3,POM121,POM121B,MAGOHB,QKI,ZNHIT6,DCP2,EIF5A2,NUP133,RTRAF,ZC3H11A,RAN,NPM1,TGFBR2,LRPPRC,NXT1,SRSF3,CETN3,PHAX,CCT5,ATM,SMG7,NUP98,NOP58,IWS1,POLR2D,DHX9,SSB,ATXN2,SEH1L,NUP35,NUP214,TERF1,NUP37,TNKS,UPF3A,SMG6,PNPT1,RFTN1,NXF1,EXOSC10,NOP10
GOBP_RNA_METHYLATION	ADHD	-1.64E-06	0.000235527	0.994451	447		blood	TWAS	c5	0.994451	0.999994	TRMT112,METTL1,NOP2,EMG1,TRMT61A,METTL3,LCMT2,RAMAC,CMTR2,MRM3,METTL16,FTSJ3,GTPBP3,FBL,SNRPD2,HENMT1,METTL25B,TRMT1L,TFB2M,NSUN4,SNRPB,PCIF1,WDR4,TRMT2A,THUMPD2,TRMT10C,WDR6,DALRD3,THUMPD3,NSUN2,TFB1M,MTO1,MEPCE,CBLL1,METTL2B,NSUN5,BUD23,NSUN5P1,TRMT12,TRMO,TRMT10A,METTL14,LARP7,TRMT44,NSUN6,VIRMA,TRMT10B,NSUN5P2,WTAP,TARBP1,METTL8,SNRPF,DIMT1,MRM2,METTL15,SNRPE,THADA,CMTR1,FBLL1,METTL2A,TYW3,TRMT11,RNMT,METTL4,METTL5,TRMT6,TRMT5,ZC3H13,TRDMT1,NSUN3,RBM15,TGS1,METTL6,TRMT61B,ALKBH8
GOBP_RNA_MODIFICATION	ADHD	-2.20E-06	0.00016891	0.989594	804		blood	TWAS	c5	0.989594	0.999994	TRUB1,PUS3,RPUSD4,ALKBH3,TRMT112,PUS1,METTL1,NOP2,EMG1,AICDA,TRMT61A,OSGEP,METTL3,ALKBH1,RPUSD2,LCMT2,MTFMT,RAMAC,RPUSD1,TSR3,THUMPD1,FTO,DUS2,AARS1,CMTR2,CTU2,MRM3,METTL16,ALKBH5,FTSJ3,ELP5,JMJD6,GTPBP3,FBL,SNRPD2,CTU1,DUS3L,HENMT1,PUSL1,ADAR,METTL25B,TRMT1L,TFB2M,YRDC,TRIT1,NSUN4,KTI12,SNRPB,PCIF1,WDR4,ADARB1,TRMT2A,APOBEC3A,APOBEC3B,APOBEC3C,APOBEC3D,APOBEC3G,APOBEC3H,TRMU,THUMPD2,TPRKB,THUMPD3,RPUSD3,DPH3,DNAJB11,ELP6,WDR6,DALRD3,RBM47,THG1L,HNRNPAB,NSUN2,TFB1M,AARS2,MTO1,MEPCE,DUS4L,CBLL1,METTL2B,TYW1,NSUN5,BUD23,NSUN5P1,TRMT12,ELP3,TRUB2,URM1,C9orf64,TRMO,TRMT10A,PUS10,NAF1,METTL14,LARP7,NHP2,TRMT44,PARN,NSUN6,ADARB2,VIRMA,NAT10,APOBEC2,TRMT10B,NSUN5P2,CDKAL1,MOCS3,WTAP,GON7,ELP1,QTRT2,TARBP1,METTL8,SNRPF,DIMT1,MRM2,CDK5RAP1,METTL15,SNRPE,PUS7,THADA,DTWD2,ANKRD16,CMTR1,FBLL1,APOBEC3F,METTL2A,TYW3,ELP2,TRMT11,ADAT2,PUS7L,DTWD1,RNMT,METTL4,SSB,METTL5,TRMT6,TRMT5,ZC3H13,TRDMT1,NSUN3,RBM15,TGS1,METTL6,NOP10,TRMT61B,ALKBH8
GOBP_RNA_PHOSPHODIESTER_BOND_HYDROLYSIS	ADHD	1.82E-06	0.000166576	0.991276	581		blood	TWAS	c5	0.991276	0.999994	BMS1,CSTF2T,RPP30,DCPS,CPSF7,FEN1,ENDOU,PAN2,APEX1,ANG,RNASE6,RNASE1,RNASE3,RNASE2,NYNRIN,KHNYN,NOP9,EXD2,FCF1,ANGEL1,DICER1,DIS3L,RPP25,MARF1,ERI2,POLR3K,NUDT21,USB1,CNOT1,NOB1,ELAC2,PLD6,SLFN12,SLFN13,SLFN14,ERN1,RNASEK,ENDOV,KRI1,TRIR,RNASEH2A,TSEN34,POLRMT,INTS11,ISG20L2,ZC3H12A,NOL9,SAMHD1,HELZ2,YBEY,DIS3L2,RNASEH1,TSEN2,XRN1,NCBP2,EXOG,PDE12,RPP14,EXOSC9,NOP14,CNOT6,ZC3H12D,RNASET2,ABT1,POLR1H,RPP21,RRP36,MBLAC1,POP7,SND1,CPSF4,AGO2,EXOSC4,CPSF1,CNOT7,PIWIL2,ERI1,RIDA,POP1,ENDOG,EXOSC2,RCL1,NOCT,CNOT6L,FIP1L1,PARN,XRN2,ISG20,LACTB2,NCBP1,CSTF3,TSNAX,TUT1,CNOT8,DIS3,DBR1,EXOSC3,EXOSC8,ANGEL2,ELAC1,PNLDC1,RNASEL,POP4,AGO4,DCP2,UTP23,N4BP1,AGO3,REXO2,RPP38,POLR2I,NUDT12,DROSHA,EXOSC7,ZC3H12C,CNOT2,CPSF2,TBL3,PAN3,CPSF3,POP5,RPP40,UTP20,PNPT1,EXOSC10,PCF11,CPSF6
GOBP_RNA_PHOSPHODIESTER_BOND_HYDROLYSIS_ENDONUCLEOLYTIC	ADHD	-1.30E-06	0.000218116	0.995247	337		blood	TWAS	c5	0.995247	0.999994	BMS1,RPP30,ENDOU,APEX1,ANG,RNASE1,RNASE2,NYNRIN,KHNYN,NOP9,FCF1,DICER1,RPP25,NOB1,ELAC2,PLD6,SLFN13,SLFN14,ERN1,RNASEK,ENDOV,KRI1,RNASEH2A,TSEN34,INTS11,ZC3H12A,NOL9,YBEY,RNASEH1,TSEN2,EXOG,RPP14,NOP14,ZC3H12D,RNASET2,ABT1,RPP21,MBLAC1,POP7,SND1,AGO2,PIWIL2,RIDA,POP1,ENDOG,RCL1,LACTB2,TSNAX,DBR1,ELAC1,RNASEL,POP4,AGO4,UTP23,AGO3,NUDT16,RPP38,NUDT12,DROSHA,ZC3H12C,TBL3,CPSF3,POP5,RPP40,UTP20
GOBP_RNA_PHOSPHODIESTER_BOND_HYDROLYSIS_EXONUCLEOLYTIC	ADHD	-2.30E-05	0.000353289	0.948132	173		blood	TWAS	c5	0.948132	0.999994	DCPS,PAN2,EXD2,ANGEL1,DIS3L,ERI2,USB1,CNOT1,POLRMT,ISG20L2,ZC3H12A,DIS3L2,PNPT1,XRN1,PDE12,EXOSC9,CNOT6,CNOT7,ERI1,EXOSC2,NOCT,CNOT6L,PARN,XRN2,ISG20,CNOT8,DIS3,EXOSC3,EXOSC8,ANGEL2,PNLDC1,DCP2,REXO2,EXOSC7,CNOT2,PAN3,CPSF3,EXOSC10
GOBP_RNA_POLYADENYLATION	ADHD	8.60E-07	0.000499612	0.998626	107		blood	TWAS	c5	0.998626	0.999994	CLP1,CPSF7,TENT4B,NUDT21,SNRPA,SYMPK,AHCYL1,SSU72,PNPT1,NCBP2,TENT4A,ZC3H3,HSF1,CPSF1,GRSF1,FIP1L1,VIRMA,NCBP1,ZCCHC7,CSTF3,TUT1,SCAF8,PAPOLA,APP,TENT2,MTPAP,CPEB3,ZC3H14,CPSF2,WDR33,CPSF3,PABPC1,PCF11
GOBP_RNA_POLYMERASE_II_PREINITIATION_COMPLEX_ASSEMBLY	ADHD	-5.23E-05	0.000446728	0.906887	200		blood	TWAS	c5	0.906887	0.999994	MED19,TAF10,ATF7IP,WNT10B,MED4,MED6,MED24,THRA,MED11,MED31,TP53,MED16,MED29,MED25,GTF2B,TAF4,MED15,TAF7,MED10,MED23,TAF11,TAF6,MED22,MED28,MED27,TBP,ESR1,DR1,MED20,TAF8,PSMC6,CAND1,GTF2A2,MED21,TAF2,MED17,GTF2A1,MED8,TAF13,HMGB1,MED1,MED30,TAF6L
GOBP_RNA_POLYMERASE_I_PREINITIATION_COMPLEX_ASSEMBLY	ADHD	4.14E-05	0.000446989	0.926192	88		blood	TWAS	c5	0.926192	0.999994	BAZ2A,RRN3,TAF1C,UBTF,SMARCA4,PIH1D1,SMARCB1,TAF1B,POLR1E
GOBP_RNA_SECONDARY_STRUCTURE_UNWINDING	ADHD	2.67E-05	0.000997829	0.97867	50	0.540088	blood	TWAS	c5	0.97867	0.999994	IGHMBP2,DHX36,DDX39B,AGO2,AGO4,AGO1,AGO3
GOBP_RNA_SPLICING	ADHD	1.79E-07	0.000135976	0.998947	1334		blood	TWAS	c5	0.998947	0.999994	SMNDC1,RBM20,HNRNPH3,ECD,BUD13,ZPR1,RPUSD4,DCPS,RPS13,CLP1,PRPF19,TRPT1,SF1,TAF10,SART1,SF3B2,RBM14,RBM4,ZCCHC8,ARL6IP4,SNRNP35,SFSWAP,PUS1,ZCRB1,DDX23,PRPF40B,TMBIM6,HNRNPA1,RPS26,ZC3H10,SLC39A5,SAP18,WBP4,HNRNPC,METTL3,RBM23,PRMT5,ACIN1,GEMIN2,PNN,RBM25,SNW1,NRDE2,SNRPA1,AQR,DNAJC17,MFAP1,PDCD7,RNPS1,SRRM2,THOC6,SGF29,CD2BP2,FUS,SNRNP25,LUC7L,USB1,NOL3,SF3B3,TXNL4B,DHX38,PRPF8,METTL16,USP22,CASC3,KAT2A,DHX8,ATXN7L3,EFTUD2,ERN1,POLR2A,FXR2,TSEN54,JMJD6,SRSF2,RBFOX3,EIF4A3,THOC1,TXNL4A,PTBP1,CIRBP,DAZAP1,WDR83,YJU2B,SF3A2,LSM4,SUGP2,SUGP1,CELF5,CACTIN,RBM42,U2AF1L4,ZBTB7A,YJU2,PRX,SNRPA,GEMIN7,SNRPD2,SNRNP70,SCAF1,PRMT1,PPP2R1A,PRPF31,TSEN34,U2AF2,KHSRP,XAB2,HNRNPM,RNPC3,PRPF38B,DDX20,SF3B4,PRPF3,CELF3,SCNM1,CLK2,KHDC4,PRDX6,IVNS1ABP,HNRNPR,SYF2,SRRM1,TAF12,SRSF4,KHDRBS1,SNRNP40,ZBTB8OS,SNIP1,SF3A3,RRAGC,PPIE,PRPF38A,ZRANB2,RBMXL1,ZNF326,SNRPB2,SNRPB,RALY,RBM12,RBM39,AAR2,CTNNBL1,PRPF6,PAXBP1,DYRK1A,RRP1B,U2AF1,ESS2,ARVCF,THOC5,ZMAT5,SF3A1,RTCB,DDX17,SNU13,PHF5A,PRPF40A,SF3B1,CLK1,PPIL3,NCL,RBM44,SUPT7L,HNRNPLL,SRSF7,GEMIN6,MPHOSPH10,SNRNP27,TIA1,USP39,TADA3,ILDR1,ISY1,TSEN2,MBNL1,NCBP2,USP4,RBM6,RBM5,PCBP4,THOC7,ATXN7,REST,TADA2B,PPP2CA,DDX46,IK,ZMAT2,TCERG1,RBM22,DDX41,CLK4,HNRNPH1,SREK1IP1,CWC27,PPWD1,SREK1,PIK3R1,SF3B5,DHX16,DDX39B,LSM2,HSPA1A,SNRPC,CDC5L,SUPT3H,SNRNP48,PRKRIP1,LSM8,RBM28,FASTK,LSM5,RP9,CDK13,TRRAP,BUD31,ENY2,CCAR2,PTBP3,PRPF4,C9orf78,PSIP1,SMU1,HABP4,NCBP1,SON,FRG1,SETX,PPARGC1A,METTL14,LSM6,LARP7,LSM3,DHX15,CRNKL1,VIRMA,PTBP2,LSM7,RBFOX2,GCFC2,TAF12-DT,DHX35,RBM38,CIR1,AHNAK,TAF6L,CELF2,TFIP11,HNRNPA1L2,WDR77,FAM98A,USP49,WBP11,CCNL1,RSRC1,THOC3,DDX1,DBR1,KDM1A,SRSF10,SUPT20H,SART3,FAM98B,WTAP,GPATCH1,MAGOHB,SNRPG,ZNF638,QKI,RBM19,CLASRP,SFPQ,THRAP3,LSM10,SMN2,LGALS3,SNRPF,RTRAF,RAVER2,SLU7,SNRPE,PPIH,YBX1,SRPK2,PUS7,RBM17,SRPK1,SRSF3,PPIL1,TRA2A,MTREX,DDX5,FAM172A,ZNF830,SMN1,HNRNPL,PRPF18,TTF2,TADA1,SRSF11,TSEN15,NUP98,CWF19L2,STRAP,DDX47,PRPF39,METTL4,CWC22,IWS1,KAT2B,SRSF6,KHDRBS2,WEE2-AS1,CDK12,PPIG,CWC15,C2orf49,RBM11,HNRNPF,ZC3H13,MBNL2,RNU4-2,SRSF9,RBM15,CLNS1A,SRSF12,KHDRBS3,TGS1,CWF19L1,PABPC1,RBM12B,DDX39A,SNRPGP15,MAGOH,HSPA8,RBM4B,ESRP2,PRMT7,GEMIN4
GOBP_RNA_SPLICING_VIA_ENDONUCLEOLYTIC_CLEAVAGE_AND_LIGATION	ADHD	1.36E-05	0.000706461	0.984638	67		blood	TWAS	c5	0.984638	0.999994	CLP1,TRPT1,ERN1,TSEN54,TSEN34,ZBTB8OS,RTCB,TSEN2,FAM98A,DDX1,FAM98B,RTRAF,TSEN15,C2orf49
GOBP_RNA_SPLICING_VIA_TRANSESTERIFICATION_REACTIONS	ADHD	-3.94E-06	0.000164258	0.980884	969		blood	TWAS	c5	0.980884	0.999994	SMNDC1,RBM20,HNRNPF,HNRNPH3,BUD13,DCPS,PRPF19,SF1,SART1,SF3B2,RBM14,RBM4,ZCCHC8,SNRNP35,SFSWAP,ZCRB1,DDX23,PRPF40B,HNRNPA1,SAP18,WBP4,HNRNPC,METTL3,RBM23,PRMT5,GEMIN2,PNN,RBM25,SNW1,SNRPA1,AQR,DNAJC17,MFAP1,RNPS1,SRRM2,CD2BP2,SNRNP25,LUC7L,NOL3,SF3B3,TXNL4B,DHX38,PRPF8,METTL16,CASC3,DHX8,EFTUD2,C1QBP,JMJD6,SRSF2,RBFOX3,EIF4A3,TXNL4A,PTBP1,CIRBP,DAZAP1,WDR83,YJU2B,SF3A2,LSM4,CELF5,CACTIN,RBM42,U2AF1L4,ZBTB7A,YJU2,SNRPA,GEMIN7,SNRPD2,SNRNP70,PRPF31,U2AF2,KHSRP,XAB2,HNRNPM,RNPC3,DDX20,SF3B4,PRPF3,CELF3,SCNM1,PRDX6,HNRNPR,SYF2,SRRM1,SRSF4,KHDRBS1,SNRNP40,SNIP1,SF3A3,PPIE,PRPF38A,RBMXL1,SNRPB2,SNRPB,RALY,RBM39,AAR2,CTNNBL1,PRPF6,PAXBP1,DYRK1A,U2AF1,ESS2,SF3A1,DDX17,SNU13,PHF5A,PRPF40A,SF3B1,PPIL3,NCL,RBM44,SRSF7,GEMIN6,MPHOSPH10,SNRNP27,TIA1,USP39,ISY1,MBNL1,NCBP2,USP4,RBM6,RBM5,PCBP4,REST,DDX46,IK,ZMAT2,RBM22,HNRNPH1,CWC27,PPWD1,SF3B5,DHX16,DDX39B,LSM2,SNRPC,CDC5L,LSM8,LSM5,CDK13,BUD31,PRPF4,C9orf78,PSIP1,SMU1,SON,FRG1,SETX,METTL14,LSM6,LARP7,CRNKL1,PTBP2,LSM7,RBFOX2,NCBP1,GCFC2,TAF12-DT,DHX35,RBM38,CELF2,TFIP11,HNRNPA1L2,WDR77,USP49,WBP11,RSRC1,DDX1,DBR1,KDM1A,SRSF10,SART3,WTAP,GPATCH1,MAGOHB,SNRPG,QKI,RBM19,SFPQ,THRAP3,SMN2,RBM7,SNRPF,RAVER2,SLU7,SNRPE,PPIH,RBM17,SRPK1,SRSF3,PPIL1,TRA2A,MTREX,DDX5,FAM172A,SMN1,PRPF18,NUP98,CWF19L2,STRAP,PRPF39,CWC22,SRSF6,KHDRBS2,WEE2-AS1,CWC15,SRPK2,RBM11,MBNL2,RNU4-2,SRSF9,RBM15,CLNS1A,SRSF12,KHDRBS3,TGS1,CWF19L1,PABPC1,DDX39A,SNRPGP15,MAGOH,HSPA8,RBM4B,ESRP2,PRMT7,GEMIN4
GOBP_RNA_STABILIZATION	ADHD	-3.94E-06	0.000377675	0.991675	189		blood	TWAS	c5	0.991675	0.999994	LARP4B,TIRAP,YBX3,TENT4B,METTL16,CIRBP,MAPKAPK2,TRAF5,ZCCHC17,EIF4ENIF1,SLC11A1,DHX36,MYD88,HNRNPA0,NSUN2,TENT4A,TRAF2,NOCT,NAF1,PARN,IGF2BP2,TENT5A,RBM38,LARP1,ANGEL2,PAIP1,TRAF3IP2,AXIN2,PHAX,TENT2,MAPK14,TENT5C,THRAP3,TRDMT1,PABPC1
GOBP_RNA_TEMPLATED_DNA_BIOSYNTHETIC_PROCESS	ADHD	-3.04E-06	0.00027715	0.99124	329		blood	TWAS	c5	0.99124	0.999994	HNRNPA1,PTGES3,CCT2,HSP90AA1,TEP1,HNRNPC,PIF1,TELO2,MAPK3,TENT4B,ACD,RPA1,SMG6,WRAP53,CTC1,PNKP,SMG5,CCT3,SRC,MAPK1,CCT4,XRN1,ATR,RFC1,RAD50,TCP1,MAP3K4,CCT6A,HMBOX1,NAF1,PARN,CCT7,CCT8,NAT10,MAPKAPK5,DCP2,TNKS1BP1,AURKB,NEK7,CTNNB1,FBXO4,CCT5,ATM,XRCC5,PKIB,PINX1,TNKS2,MRE11,TERF2,STN1,TNKS,EXOSC10,PRKCQ,NOP10
GOBP_ROOF_OF_MOUTH_DEVELOPMENT	ADHD	3.70E-07	0.000301288	0.99902	281		blood	TWAS	c5	0.99902	0.999994	PLEKHA1,SGPL1,GDF11,MMP25,NPRL3,WFIKKN1,FZD2,TMEM107,SMAD2,DHRS3,SKI,IRF6,EPHB2,CLDN5,INSIG2,SOS1,LOXL3,EPHB3,ACVR2B,CSRNP1,BBS7,COL11A2,CHD7,ASPH,WNT7A,MSC,ANP32B,TGFBR1,SATB2,WDPCP,BNC2,SMAD4,TGFBR2,TBC1D32,TSHZ1,TGFB2,INHBA,GLI3,CDK20,ARID5B,BMPR1A,TGFB3,DLG1,IFT172,PAK1IP1,INSIG1,PKDCC,WNT11,LRRC32,FZD1,TGFBR3,TIPARP
GOBP_RRNA_CATABOLIC_PROCESS	ADHD	-6.90E-06	0.000446787	0.987672	126		blood	TWAS	c5	0.987672	0.999994	DIS3L,EXOSC6,SLFN12,SLFN13,SLFN14,EXOSC5,DEDD2,XRN1,EXOSC9,EXOSC2,DDX49,ZCCHC7,DIS3,EXOSC3,EXOSC8,PELO,EXOSC7,EXOSC10
GOBP_RRNA_METHYLATION	ADHD	1.60E-05	0.000499563	0.974424	109		blood	TWAS	c5	0.974424	0.999994	TRMT112,NOP2,EMG1,MRM3,METTL16,FTSJ3,FBL,METTL25B,TFB2M,NSUN4,TFB1M,NSUN5,BUD23,NSUN5P1,NSUN5P2,DIMT1,MRM2,METTL15,FBLL1,METTL5,NSUN3,TRMT61B
GOBP_RRNA_MODIFICATION	ADHD	1.08E-05	0.00040792	0.978917	151		blood	TWAS	c5	0.978917	0.999994	RPUSD4,TRMT112,NOP2,EMG1,RPUSD2,RPUSD1,TSR3,MRM3,METTL16,FTSJ3,FBL,METTL25B,TFB2M,NSUN4,RPUSD3,TFB1M,NSUN5,BUD23,NSUN5P1,NAF1,NAT10,NSUN5P2,DIMT1,MRM2,METTL15,FBLL1,METTL5,NSUN3,NOP10,TRMT61B
GOBP_RRNA_TRANSCRIPTION	ADHD	1.21E-05	0.00027721	0.965178	218		blood	TWAS	c5	0.965178	0.999994	NPM3,ERCC6,MACROH2A2,DDX11,MARS1,BRF1,ANG,GTF3C1,CAVIN1,TP53,SMARCA4,POLR1G,PIH1D1,SMARCB1,TAF1B,POLR1B,GTF3C3,NCL,GTF3C4,GTF3C5,NOP53,POLR1E,PWP1,ERCC2,NIFK,GTF3A,MACROH2A1,IPPK,MTOR
GOBP_RUFFLE_ASSEMBLY	ADHD	-8.16E-06	0.000277178	0.976511	285		blood	TWAS	c5	0.976511	0.999994	HRAS,EPS8L2,INPPL1,CARMIL2,DEF8,INPP5K,PLEKHM1,PFN1,ABI3,NDEL1,ICAM1,EPS8L1,PIP5K1A,RCC2,SH3BP1,AIF1,SNX10,DBNL,BAG4,AIF1L,KANK1,ARHGAP24,STAP1,PFN2,P2RY12,TACSTD2,WDPCP,FAM98A,CAV1,EPS8,COBL,CORO1C,STON1,P2RX4,RAC1,RHOG,ARF6,EVL,RDX,SH3YL1
GOBP_RUFFLE_ORGANIZATION	ADHD	-4.89E-06	0.000223484	0.982535	401		blood	TWAS	c5	0.982535	0.999994	PLEKHA1,HRAS,EPS8L2,CORO1B,TCIRG1,INPPL1,LIMA1,TPM1,CARMIL2,DEF8,INPP5K,CCR7,PLEKHM1,PFN1,ABI3,NDEL1,ICAM1,EPS8L1,PIP5K1A,RCC2,SH3BP1,PLEK,CSF1R,CARMIL1,AIF1,SNX10,DBNL,BAG4,AIF1L,KANK1,ARHGAP24,STAP1,PFN2,P2RY12,TACSTD2,WDPCP,FAM98A,CAV1,EPS8,COBL,CORO1C,STON1,P2RX4,RAC1,RHOG,ARF6,EVL,RDX,MTOR,SH3YL1
GOBP_SALIVARY_GLAND_DEVELOPMENT	ADHD	-4.92E-05	0.000705757	0.944385	119		blood	TWAS	c5	0.944385	0.999994	NRP1,TGFB3,TGM2,LAMA5,EDAR,PLXNA1,PLXND1,CLCN2,DAG1,TNF,NKX3-1,TWSG1,BTBD7,PAX6,SEMA3C,HGF,TFCP2L1,TGFB2,PDGFA,NFIB,FGFR2,POLB,ESRP2
GOBP_SARCOMERE_ORGANIZATION	ADHD	5.23E-06	0.000301396	0.986146	159		blood	TWAS	c5	0.986146	0.999994	ITGB1,TNNT3,CFL2,CAPN3,TPM1,PRKAR1A,ACTG1,OBSCN,TTN,ANKRD23,SRF,PLEC,MYOM2,WDR1,TNNT1,CASQ1,MYH3,CSRP1,AKAP13,FHOD3,EDN1
GOBP_SARCOPLASMIC_RETICULUM_CALCIUM_ION_TRANSPORT	ADHD	-4.80E-05	0.00099584	0.961521	128	0.700482	blood	TWAS	c5	0.961521	0.999994	ATP2A2,CALM1,ATP2A1,NOL3,RYR1,CALM3,GSTM2,ZMPSTE24,CALM2,CCR5,ANK2,CAMK2D,TMEM38A,CHD7,CASQ1,RYR2,AKAP6,FKBP1B,SRI,SLC8A1,PDE4D,TMEM38B,GSTO1
GOBP_SCF_DEPENDENT_PROTEASOMAL_UBIQUITIN_DEPENDENT_PROTEIN_CATABOLIC_PROCESS	ADHD	-1.46E-06	0.000576836	0.997984	110		blood	TWAS	c5	0.997984	0.999994	BTRC,FBXW4,FBXL15,AMN1,CUL4A,FBXO33,STYX,FBXL22,CCNF,FBXL16,FBXO31,FBXO39,FBXO27,DMAC2,FBXO2,FBXO44,FBXO6,FBXO48,FBXL5,FBXO38,FBXL13,CUL1,FBXL18,FBXW5,FBXW7,FBXL17,FBXL4,FBXO9,FBXL3,FBXO4,SKP1,SKP2,CUL5,CUL2,FBXL12,FBXL20
GOBP_SCHWANN_CELL_DEVELOPMENT	ADHD	-3.73E-06	0.000407956	0.992713	127		blood	TWAS	c5	0.992713	0.999994	ILK,AKT1,PALS1,DICER1,CNTNAP1,SIRT2,AKT2,PRX,SKI,PPP3R1,LAMB2,DAG1,SLC25A46,SH3TC2,PLEC,ARHGEF10,NDRG1,SOD1,PARD3,NF1,ADGRG6,NRG1
GOBP_SCHWANN_CELL_DIFFERENTIATION	ADHD	-3.31E-06	0.000407948	0.993524	135		blood	TWAS	c5	0.993524	0.999994	ILK,ERBB3,NAB2,AKT1,PALS1,DICER1,CNTNAP1,SIRT2,AKT2,PRX,SKI,GPC1,PPP3R1,LAMB2,DAG1,SLC25A46,SH3TC2,PLEC,ARHGEF10,NDRG1,SOD1,PARD3,NF1,ADGRG6,NRG1,NAB1,EGR2
GOBP_SECONDARY_METABOLIC_PROCESS	ADHD	-1.05E-05	0.000258031	0.967579	294		blood	TWAS	c5	0.967579	0.999994	AS3MT,AKR1C1,AKR1C2,AKR1C3,AKR1C4,PMEL,SLC24A5,MC1R,BCL2,MFSD12,AKR7A3,AKR7A2,AKR1A1,DDT,CYP2D6,CYP1B1,TRPC1,APPL1,SLC45A2,AKR1B1,RAPGEF2,SLC7A11,BDH2,CBR4,RAB38,N6AMT1,PAM,NFE2L2,OPN3,CTNS,ARL1,DCT,GIPC1
GOBP_SECONDARY_METABOLITE_BIOSYNTHETIC_PROCESS	ADHD	-4.20E-06	0.000333183	0.989943	135		blood	TWAS	c5	0.989943	0.999994	PMEL,SLC24A5,MC1R,MFSD12,DDT,TRPC1,APPL1,SLC45A2,RAPGEF2,SLC7A11,BDH2,RAB38,OPN3,CTNS,DCT,GIPC1
GOBP_SECONDARY_PALATE_DEVELOPMENT	ADHD	2.36E-05	0.000576876	0.967324	78		blood	TWAS	c5	0.967324	0.999994	TGFB3,MMP25,FZD2,SMAD2,COL11A2,WNT7A,CHD7,SMAD4,TGFBR2,TSHZ1,TGFB2,DLG1,WNT11,LRRC32,FZD1,TGFBR3
GOBP_SECOND_MESSENGER_MEDIATED_SIGNALING	ADHD	4.01E-06	0.000126921	0.974786	1334		blood	TWAS	c5	0.974786	0.999994	FFAR4,ADM,IRAG1,CXCR5,PDZD3,PTPRJ,PTGDR2,ACTN3,TBC1D10C,TPCN2,PDE2A,CLEC7A,ATP2A2,LRRK2,RAPGEF3,ATF1,ERBB3,CD4,NFATC4,CALM1,THBS1,CHP1,PLA2G4B,HOMER2,CIB1,MCTP2,JPT2,MGRN1,NFATC3,CDH13,ADORA2B,RASD1,MAPK7,NOS2,CCR7,CCR10,RUNDC3A,MAPT,PDK2,SAMD14,PPP1R9B,GUCY2D,RNF157,SPHK1,NFATC1,P2RY11,INSL3,HOMER3,TBXA2R,CD22,CDC34,PTBP1,AZU1,APOE,GIPR,DMPK,CALM3,GRIN2D,TRPM4,FPR2,FPR1,PPP2R1A,MCOLN1,VCAM1,GPR61,GSTM2,MTOR,NPPA,FCGR3A,NOS1AP,ATP1B1,ATP2B4,RCAN3,SLC9A1,GPR3,ZMPSTE24,PTGFR,DDAH1,GBP1,EDN3,OPRL1,RCAN1,PDE9A,CBS,TRPM2,CXCR4,CXCR2,CXCR1,NMUR1,POMC,UCN,CALM2,PPP3R1,PLEK,ZAP70,GSK3B,CCR4,CX3CR1,CCR8,CCR9,CXCR6,XCR1,CCR1,CCR3,CCR2,CCR5,CCRL2,STIMATE,SELENOK,LMCD1,PDE5A,DGKQ,BST1,GUCY1A1,GUCY1B1,HTT,PPP2CA,IRGM,MCTP1,PDE7B,CCR6,TNF,DDAH2,ITPR3,VEGFA,RCAN2,CGAS,FIS1,NOS3,AQP1,LAT2,PPP1R9A,NCALD,DMTN,PPP3CC,PTK2B,LPAR1,ANK2,CAMK2D,RAPGEF2,ACKR3,HRH1,CXCL8,PPP3CA,P2RY12,CHERP,TMEM38A,ITPR2,PLCG1,CAP1,PLCG2,INPP5A,SYK,CASQ1,RYR2,CAMKK2,CMKLR1,NFATC2,PRKAA1,AKAP6,PRKG1,NUDT4,FKBP1B,GLP1R,SELP,GNAI1,CD36,PTPRC,SLC8A1,SGCD,PRNP,CAMTA1,PDE3B,CD3E,PDE4D,PDPK1,HINT1,UBE2B,ADA,SPPL3,P2RX7,P2RX4,ADNP,TMEM38B,SLC24A4,NFAT5,TRAT1,EFHB,ITPR1,ACKR2,GSTO1,FHL2,P2RX5,ADGRG6,CREB1,KSR1,EDN1,TREM2,NRG1,PLCE1,TMBIM4,EIF2AK3,AHR,PDE7A,DYRK2,PRKACA,ADGRL1,GRIN2C
GOBP_SECRETION_BY_TISSUE	ADHD	-1.30E-05	0.000407925	0.974674	160		blood	TWAS	c5	0.974674	0.999994	NLRP6,SCT,NR1H3,CYBA,ALOX12B,VAMP2,KCNN4,NR1H2,CELSR2,ADORA1,VAMP3,SLC4A5,VAMP8,AQP1,CEL,PPP3CA,STK39,P2RY2,COPA,TRAF3IP2,WNK1,TIFAB,ADA,PRKCE
GOBP_SECRETORY_GRANULE_ORGANIZATION	ADHD	-1.29E-05	0.000249862	0.958766	317		blood	TWAS	c5	0.958766	0.999994	BLOC1S2,HPS6,SRGN,AP3M1,SNX19,HPS5,ZNF385A,ACRBP,AP3S2,VPS33B,BAIAP3,AP1G1,PAFAH1B1,AP3D1,NECTIN2,BLOC1S3,RFX2,MFSD14A,LYST,TBC1D20,KCNE1,AP1B1,PTPRN,AGFG1,SPINK2,AP1S1,CCDC136,AQP1,ABCA1,TBPL1,RAB38,DTNBP1,AP3S1,HPS1,AP1M1,F2RL3,AP1S3,SERPINE2,F2R,AP3B1,HPS4,TMF1,HPS3,BLOC1S1,GARIN1A,VPS13B,CREB1
GOBP_SEGMENTATION	ADHD	-1.78E-07	0.000332979	0.999573	335		blood	TWAS	c5	0.999573	0.999994	NRP1,TAF10,TMED2,FRS2,BMP4,PSEN1,PCSK6,SMAD3,MESP1,PALB2,TBX6,NKD1,IRX3,ACD,PLD6,NLE1,KAT2A,MEOX1,DVL2,TP53,TDRKH,PLXNA2,LAMA5,EP300,EPB41L5,POGLUT1,SFRP2,TDRD6,XRCC2,LFNG,HOXA2,NKX3-1,SFRP1,CRB2,NOTCH1,NRARP,TDRD7,RBPJ,DLL1,MAFB,BASP1,MTF2,PCDH8,COBL,SMAD4,ABI1,HES7,TBXT,SEMA3C,MLLT3,AXIN2,TIFAB,ATM,BMPR1A,MIB1,TASOR,NRP2,FZD5,LRP6,EGR2
GOBP_SELECTIVE_AUTOPHAGY	ADHD	-5.10E-06	0.00024982	0.983704	377		blood	TWAS	c5	0.983704	0.999994	BAG3,AMBRA1,ATG13,GABARAPL1,ULK1,RNF41,TBK1,PHB2,SPTLC2,MAPK3,NOD2,MAP1LC3B,SPATA33,WDR81,ULK2,RETREG3,BECN1,CALCOCO2,TP53,GAA,RNF213,CDC37,ATG4D,MFN2,VPS13D,UFC1,PINK1,LGALS8,SESN2,DDRGK1,PJVK,RETREG2,ATG16L1,AUP1,HTRA2,RAB7A,SLC25A4,HTT,STBD1,KLHL3,ADRB2,SQSTM1,NOD1,WIPI2,RIPK2,SNX30,LRSAM1,UBQLN1,WDFY3,LRBA,STING1,RETREG1,VPS13C,SNX7,TOMM7,UBA5,USP30,ATG2B,ATG14,ACBD5,TIGAR,RIMOC1,VDAC1,OPTN,SPTLC1,ATG4B,TEX264,UFL1,UFM1
GOBP_SELF_PROTEOLYSIS	ADHD	-1.70E-05	0.00057677	0.976537	89		blood	TWAS	c5	0.976537	0.999994	CAPN1,CAPN3,NLRP1,CARD8,TMPRSS6,CASP8,CAPN7,LGMN
GOBP_SEMAPHORIN_PLEXIN_SIGNALING_PATHWAY	ADHD	0.000103708	0.000705151	0.883075	178		blood	TWAS	c5	0.883075	0.999994	SEMA4G,NRP1,SEMA7A,SEMA4B,SEMA6B,SEMA6C,SEMA4A,PLXNA2,ECE1,SH3BP1,PLXNB2,FARP2,PLXNA1,PLXND1,PLXNB1,SEMA3B,SEMA6A,PLXNA4,NCAM1,SEMA3C,SEMA3A,SEMA5A,SEMA4D,RAC1,NRP2,EDN1,PLXNC1
GOBP_SEMAPHORIN_PLEXIN_SIGNALING_PATHWAY_INVOLVED_IN_NEURON_PROJECTION_GUIDANCE	ADHD	-0.00985715	0.0174142	0.571365	70	0.666548	blood	TWAS	c5	0.571365	0.999994	NRP1,PLXNA2,ECE1,PLXNB2,PLXNA1,PLXND1,PLXNB1,PLXNA4,SEMA3A,NRP2,EDN1,PLXNC1
GOBP_SEMINIFEROUS_TUBULE_DEVELOPMENT	ADHD	-1.04E-05	0.000576851	0.985649	96		blood	TWAS	c5	0.985649	0.999994	REC8,SCAPER,ADGRG1,TBC1D20,INHBB,WDR48,ING2,BRIP1,SPATA2,SMAD4
GOBP_SEMI_LUNAR_VALVE_DEVELOPMENT	ADHD	3.82E-05	0.000997888	0.969481	91	0.25753	blood	TWAS	c5	0.969481	0.999994	GATA3,TNFRSF1A,RB1,BMP4,SMAD6,NFATC1,NPPA,TNFRSF1B,EFNA1,ROCK2,BMPR2,NOS3,NOTCH1,RBPJ,JAG1,BMP2,TGFB2,NOTCH2,ROBO1,HEY1,ROCK1
GOBP_SENSORY_ORGAN_MORPHOGENESIS	ADHD	4.39E-06	0.000173973	0.979863	693		blood	TWAS	c5	0.979863	0.999994	PDZD7,STOX1,GATA3,CDON,RARG,GDF11,C12orf57,FRS2,SPRY2,RPGRIP1,BMP4,GSC,STRC,FBN1,BBS4,SOX8,MAPK3,NKD1,MYO15A,STAT3,NAGLU,FZD2,DVL2,SDK2,SLC9A3R1,RPL38,FSCN2,NTN1,BCL2,HPN,BAX,GNAT2,WNT2B,HIPK1,MFN2,DVL1,SKI,EPHB2,PHACTR4,HDAC1,TBC1D20,HMGN1,MAPK1,BCR,TRIOBP,ATF4,PAX8,INSIG2,SP3,PRKRA,COL5A2,OBSL1,NECTIN3,GATA2,IFT122,PLS1,TMIE,FGF2,WDR19,FBN2,PRDM1,SOBP,AHI1,RING1,BAK1,PTK7,VEGFA,HIPK2,HOXA1,HOXA2,AQP1,SDK1,ZHX2,SCRIB,FZD3,STAU2,CALB1,WHRN,NOTCH1,TPRN,TOPORS,TDRD7,SEC24B,MEIS1,DLL1,FZD6,MAFB,CHD7,CYP26B1,RDH13,ATP8A2,BCAR3,MAN2A1,CEP290,OTX1,WDPCP,SOD1,JAG1,ZEB1,NOG,BLOC1S5,CDH23,RARB,HIF1A,LRIG1,CRB2,PAX6,PTPRM,CITED2,EPHB1,CTNNB1,AGTPBP1,TSHZ1,GLI3,FOXI1,TIFAB,IMPG2,MYO6,COL5A1,FASLG,FGFR2,CHRNA10,NF1,TTC39C,PRKCI,KCNQ1,WNT16,MYO3B,FZD5,IFT172,COL8A2,THRB,GJB6,EDN1,INSIG1,MFSD2A,KCNQ4,MYO7A,ROM1,NOTCH2,FGF9
GOBP_SENSORY_PERCEPTION_OF_BITTER_TASTE	ADHD	3.65E-05	0.000499649	0.941696	85		blood	TWAS	c5	0.941696	0.999994	TAS2R20,TAS2R14,PLCB2,GNAT2,CA6,RTP5,ITPR3,TAS2R4,TAS2R5,TAS2R40,TAS2R60,RTP4,CALHM1
GOBP_SENSORY_PERCEPTION_OF_LIGHT_STIMULUS	ADHD	8.69E-06	0.000173981	0.960166	581		blood	TWAS	c5	0.960166	0.999994	ABLIM1,OAT,BEST1,BBS1,CABP4,PRR4,PDE6H,BBS10,RPGRIP1,NRL,RABGGTA,SLC24A1,CLN6,MYO9A,BBS4,ABCC6,BBS2,KIFC3,CNGB1,NOB1,RCVRN,PITPNA,COL1A1,GUCY2D,FSCN2,PDE6G,REEP6,OPA3,EML2,TULP2,GNAT2,DRAM2,DHRS3,CHRNB2,ATF6,EYA3,PPT1,CEP250,COL18A1,CRYBB3,CRYBB1,TIMP3,CACNB4,PDE6D,ZNF513,EPAS1,FAM161A,CNNM4,CRYGS,LAMB2,ARL6,CRYBG3,LRIT3,BBS7,WFS1,PPEF2,WDR36,SLC45A2,GUCA1B,PRPH2,GABRR2,OPN1SW,CRYGN,BBS9,CLN8,RDH10,WHRN,PDCL,CRB2,LAMC3,PDE6B,CYP4V2,CNGA1,CACNB2,SFRP5,HPS1,TACSTD2,ATP8A2,ROM1,KCNJ10,MKKS,RABGGTB,DNAJC19,CDH23,CACNA2D4,CLIC5,PAX6,CLN5,RGS9,TGFBI,RDH11,CRYZ,IMPG2,RDH5,SPATA7,OPA1,BFSP2,CCDC66,RGS16,BBS5,MYO3B,CABP1,GJA3,MYO7A,GRK7
GOBP_SENSORY_PERCEPTION_OF_MECHANICAL_STIMULUS	ADHD	-3.34E-06	0.00019232	0.986141	604		blood	TWAS	c5	0.986141	0.999994	PDZD7,EPS8L2,BACE1,TECTA,TIMM10,TUB,MYO1A,DDIT3,TMTC4,SPRY2,TIMM9,STRC,HEXA,HOMER2,CRYM,AXIN1,MYO15A,GRAP,SPNS2,COL1A1,RPL38,SLC9A3R1,LOXHD1,MBP,CDKN2D,RAB3A,TIMM13,HPN,EML2,CDC14A,LRIG2,CHRNB2,ESPN,TMC2,SLC52A3,KCNE1,TMPRSS3,TSPEAR,TRIOBP,CXCR4,PJVK,COL4A3,ESPNL,OTOF,UCN,ATP2B2,TMIE,GPX1,CACNA1D,USP53,WFS1,SCARB2,DIAPH1,ZNF354A,MARVELD2,SOBP,RIPOR2,TNF,SERPINB6,COL11A2,SLC26A5,ASIC3,HOXA1,TMEM120A,PKHD1L1,NDUFB9,WHRN,TPRN,WDR1,CASP3,CHD7,SERPINE2,GSDME,SOD1,MKKS,HEXB,BIRC5,SLC1A3,NIPBL,CDH23,NAV2,LRIG1,CLIC5,CCDC50,FYN,PPIP5K2,ALDH7A1,ITGA2,P2RX4,ROR1,MYO6,CHRNA10,CDKN1B,COCH,CEMIP,ATP8B1,PGAP1,MYO7B,KCNQ1,MYO3B,TRPV1,THRB,GJB6,PHF24,KCNQ4,MYO7A
GOBP_SENSORY_PERCEPTION_OF_PAIN	ADHD	-1.26E-05	0.000213102	0.952892	396		blood	TWAS	c5	0.952892	0.999994	BACE1,NDN,MAPK3,MC1R,ARRB2,ACE,NLGN2,ALOXE3,NR2F6,GRIN2D,CHRNB2,PTGS2,ADORA1,IL10,CNR2,SLC9A1,PTAFR,MMP24,NTSR1,OPRL1,NIPSNAP1,CXCR4,MGLL,P2RY1,MME,CCR2,UCHL1,TNF,ASIC3,CDK5,AQP1,TMEM120A,PTGES,GPR171,RETREG1,F2R,SPX,LXN,ACP3,PROK2,FYN,CCN3,EPHB1,ITGA2,ATPSCKMT,CCL2,SCN9A,P2RX7,P2RX4,PRKAR1B,FABP5,TRPV1,CNR1,EDN1,PHF24
GOBP_SENSORY_PERCEPTION_OF_SMELL	ADHD	-1.11E-05	0.000377709	0.976615	180		blood	TWAS	c5	0.976615	0.999994	OR13A1,OR52K2,OR52K1,OR52N4,CNGA4,BBS1,OR10G2,B2M,BBS4,FZD2,OR7D2,PDE4A,OR2W3,ADCY3,B3GNT2,OR2B6,MKKS,NAV2,OR6N1,OR10AD1,SLC24A4,UBR3
GOBP_SENSORY_PERCEPTION_OF_TASTE	ADHD	2.10E-05	0.000377773	0.955732	125		blood	TWAS	c5	0.955732	0.999994	FFAR4,TAS2R20,TAS2R14,WNT10B,ASIC1,SCNN1A,PLCB2,GNAT2,SCNN1D,TAS1R3,GNB1,CA6,RTP5,ITPR3,TAS2R4,TAS2R5,TAS2R40,TAS2R60,ASIC3,RTP4,CD36,CALHM1,PKD2L1
GOBP_SENSORY_PERCEPTION_OF_TEMPERATURE_STIMULUS	ADHD	-1.16E-05	0.000408057	0.977349	110		blood	TWAS	c5	0.977349	0.999994	ADRA2A,ARRB2,NR2F6,ADORA1,MMP24,NTSR1,CXCR4,ASIC3,LXN,EPHB1,BTBD9,TRPV1
GOBP_SENSORY_SYSTEM_DEVELOPMENT	ADHD	-3.68E-06	0.000171348	0.982868	953		blood	TWAS	c5	0.982868	0.999994	RAB18,ZEB1,NRP1,RET,VSTM4,GATA3,ZDHHC16,CDON,PAX6,RCN1,PLAAT3,CABP4,TCIRG1,LRP5,TUB,CACNA1C,TULP3,ACVRL1,RARG,PFDN5,GDF11,SLC39A5,C12orf57,MDM1,FRS2,POU4F1,SPRY2,RPGRIP1,SALL2,BMP4,PSEN1,TTLL5,FBN1,MEGF11,SMAD3,BBS4,SCAPER,SOX8,IFT140,ITGAM,NKD1,SERPINF1,CTNS,CRYBA1,TMEM132E,UNC45B,RARA,STAT3,NAGLU,SDK2,JMJD6,FSCN2,BCL2,SMARCA4,CPAMD8,FKBP8,PBX4,SMG9,BLOC1S3,PPP1R13L,SIX5,ARHGAP35,MEIS3,BAX,C3,GNAT2,WNT2B,HIPK1,MFN2,GNB1,SKI,ATF6,KDM5B,ATP2B4,C1QA,EPHB2,CLIC4,PHACTR4,HDAC1,NPHP4,BFSP1,TBC1D20,BIRC7,HMGN1,PKNOX1,CRYBB3,LRP5L,CRYBB1,ATF4,SCO2,NPHP1,MERTK,RAB3GAP1,SP3,COL5A2,BMPR2,ABI2,WNT6,OBSL1,MTERF4,ZNF513,CYP1B1,SOS1,SLC4A5,ATP2B2,NECTIN3,IFT122,CLCN2,CRYGS,ACVR2B,IMPDH2,LAMB2,CRYBG3,BBS7,FGF2,CC2D2A,GPM6A,WDR19,LPCAT1,FBN2,AHI1,PBX2,RING1,BAK1,PRPH2,SRF,VEGFA,BMP6,HIPK2,CASP2,SMARCD3,CRYGN,AQP1,SDK1,ZHX2,CLN8,RDH10,STAU2,CALB1,PBX3,SLC25A25,LAMC3,NOTCH1,TOPORS,TDRD7,TMOD1,SLC7A11,PDE6B,PROM1,WNT7A,SPRY1,P2RY12,PTPRM,TWSG1,SH3PXD2B,SPRED2,MEIS1,DLL1,DTNBP1,XRN2,MITF,TGFBR1,JUN,CHD7,RDH13,ATP8A2,BCAR3,MAN2A1,CEP290,WDPCP,JAG1,COL4A1,SPRED1,PBX1,LIM2,RARB,HIF1A,WNT5B,CRB2,TMEM231,TGFBR2,CITED2,EPHB1,CTNNB1,TBC1D32,AGTPBP1,MAF,TGFB2,MEIS2,INHBA,GLI3,SEMA3A,MAX,LIMK2,TENT2,IMPG2,RPL24,USP45,CDK20,COL5A1,FASLG,CDKN1B,ATP2B1,NF1,PXDN,PLAAT1,HES1,BFSP2,PRKCI,SKIL,DLG1,WNT16,MED1,FLT1,FZD5,DZANK1,IFT172,COL8A2,VIM,THRB,MYO7A,ROM1,NOTCH2,NF2
GOBP_SEQUESTERING_OF_CALCIUM_ION	ADHD	-7.64E-06	0.000242315	0.974856	516		blood	TWAS	c5	0.974856	0.999994	TPCN2,TPCN1,SLC8B1,DDIT3,ERO1A,PSEN1,CALM1,CAPN3,CORO1A,NOL3,JPH3,CYBA,CCR7,HAP1,ITGB3,GP1BA,RYR1,CALM3,BAX,SLC25A23,MCOLN1,GSTM2,XCL1,MCOLN2,MCOLN3,FKBP1A,NTSR1,TRPM2,MTLN,PRKCE,CALM2,TRPC1,XCR1,CCR5,FGF2,HTT,CXCL9,CXCL10,SNCA,DIAPH1,ANXA6,ITPR3,GPER1,PTK2B,ABL1,ANK2,CAMK2D,PKD2,LETM1,IBTK,HSP90B1,CHERP,TMEM38A,F2RL3,ITPR2,PLCG1,JSRP1,PLCG2,CHD7,F2R,UBASH3B,CASQ1,RYR2,ATP7B,AKAP6,FKBP1B,SRI,PTPRC,SELENON,SLC8A1,PDE4D,P2RX7,TMEM38B,FASLG,PRKD1,CEMIP,GP5,ITPR1,GSTO1,TRPV1,LYN,RASA3,CD19
GOBP_SEQUESTERING_OF_METAL_ION	ADHD	2.96E-05	0.000706439	0.966568	58		blood	TWAS	c5	0.966568	0.999994	FTH1,SLC30A4,CIAPIN1,AP3D1,FTL,FCER2,S100A9,S100A8,PLOD3,SLC39A4,COX17,ANXA1,SRI,LMAN1,LCN2,SLC30A7
GOBP_SEQUESTERING_OF_TRIGLYCERIDE	ADHD	-1.15E-05	0.000576842	0.984071	94		blood	TWAS	c5	0.984071	0.999994	PNPLA2,OSBPL8,PLIN3,PLIN5,FITM2,PPARA,IL1B,OSBPL11,PPARG,ENPP1,TNF,LPL,PLIN2,ABHD5
GOBP_SERINE_FAMILY_AMINO_ACID_BIOSYNTHETIC_PROCESS	ADHD	-8.79E-06	0.000333068	0.97894	182		blood	TWAS	c5	0.97894	0.999994	SHMT2,SEPHS2,SRR,SHMT1,SERINC3,CBS,GGT1,SERINC5,PSPHP1,PSPH,PSAT1,DHFR,MTHFD1,SEPHS1,PHGDH,DHFR2,CTH
GOBP_SERINE_FAMILY_AMINO_ACID_CATABOLIC_PROCESS	ADHD	3.10E-06	0.000353396	0.993011	125		blood	TWAS	c5	0.993011	0.999994	SDS,SDSL,CSAD,SHMT2,SHMT1,CBS,SCLY,AMT,CDO1,GLDC,THNSL2
GOBP_SERINE_FAMILY_AMINO_ACID_METABOLIC_PROCESS	ADHD	-2.81E-06	0.000267077	0.991596	270		blood	TWAS	c5	0.991596	0.999994	SDS,SDSL,CSAD,SHMT2,SEPHS2,SRR,SHMT1,SERINC3,CBS,GGT1,TST,MPST,SCLY,AMT,CDO1,SERINC5,GCLC,PSPHP1,PSPH,RIDA,GLDC,SLC7A11,GART,PSAT1,DHFR,MTHFD1,GCLM,SEPHS1,PHGDH,DHFR2,THNSL2,CTH
GOBP_SEROTONIN_TRANSPORT	ADHD	1.29E-06	0.000408078	0.997472	107		blood	TWAS	c5	0.997472	0.999994	SLC18A2,ITGB3,LILRB1,SNCA,SLC22A1,SLC22A3,SLC29A4,SLC18A1,SYK,P2RX1,CNR1
GOBP_SERTOLI_CELL_DIFFERENTIATION	ADHD	0.0613964	0.0314718	0.0510762	19	0.370729	blood	TWAS	c5	0.0510762	0.999994	FNDC3A,ARID4A,SOX8,RARA,SAFB2,RAB13,ARID4B,HSD17B4,FER
GOBP_SEX_DETERMINATION	ADHD	-5.00E-06	0.000998604	0.996008	47	0.883286	blood	TWAS	c5	0.996008	0.999994	FGF9,PTGDR,AMH,INSR,SRD5A1,MAP3K4,CITED2
GOBP_SHORT_CHAIN_FATTY_ACID_METABOLIC_PROCESS	ADHD	2.81E-06	0.000301372	0.992572	185		blood	TWAS	c5	0.992572	0.999994	PCCA,PCK2,ACSM1,ACSS1,MCEE,MMUT,CRAT,OXSM,PCCB,ACOT4,PHYH,ACADS,THNSL2
GOBP_SIALYLATION	ADHD	2.62E-05	0.00040805	0.948801	116		blood	TWAS	c5	0.948801	0.999994	ST3GAL4,ST3GAL2,ST6GALNAC2,ST6GALNAC1,ST3GAL5,ST6GAL1,ST6GALNAC6,ST6GALNAC4,ST3GAL6,ST3GAL1,ST8SIA4,ST6GALNAC3,ST3GAL3,ST8SIA1,ST8SIA6
GOBP_SIGNALING_RECEPTOR_LIGAND_PRECURSOR_PROCESSING	ADHD	8.80E-06	0.000316028	0.977794	227		blood	TWAS	c5	0.977794	0.999994	PCSK7,CTSG,ERO1A,PCSK6,SCG5,ADAM10,FURIN,ACE,PCSK4,ECE1,CTSZ,BACE2,DPP4,SLC30A6,MME,PLA2G7,PCSK5,CORIN,MBOAT4,CASP1,YIPF5,CPA3,CTSL,DISP1
GOBP_SIGNAL_COMPLEX_ASSEMBLY	ADHD	-1.05E-06	0.000998894	0.999158	44	0.488079	blood	TWAS	c5	0.999158	0.999994	SRC,MAPK8IP2,NCK2,PTK2,PTK2B,NCK1,CD3E,PXN
GOBP_SIGNAL_PEPTIDE_PROCESSING	ADHD	-5.79E-07	0.000706163	0.999346	97		blood	TWAS	c5	0.999346	0.999994	SEC11A,FURIN,PARL,SPCS1,SPCS3,IMMP2L,PCSK5,SPCS2,HM13,CLN5,SEC11C,SPPL3
GOBP_SIGNAL_RELEASE	ADHD	-1.06E-07	0.000114633	0.999265	1614		blood	TWAS	c5	0.999265	0.999994	TCF7L2,CCDC186,CTBP2,ALOX5,SYT15,TACR2,MCU,PPP3CB,CAMK2G,GATA3,FFAR4,SCT,SLC25A22,BRSK2,ADM,SIDT2,BACE1,C2CD2L,SNX19,CRY2,OSBP,STX3,BAD,NRXN2,RBM4,TCIRG1,LRP5,CPT1A,CRY1,TRPV4,ATP2A2,RPH3A,SLC8B1,PSMD9,HCAR2,AACS,LRRK2,PFKM,ASIC1,SLC4A8,NR4A1,IFNG,RAP1B,FOXO1,PCK2,SNX6,PSEN1,GPR68,SCG5,SNAP23,BLOC1S6,NMB,MCTP2,RAB11FIP3,BAIAP3,PRKCB,PRRT2,DOC2A,STX1B,STX4,EXOC3L1,ADORA2B,SREBF1,NOS2,GIT1,SLC6A4,NR1D1,NLGN2,VAMP2,SMAD2,MIDN,PIP5K1C,SIRT6,FFAR2,LTBP4,GRIK5,GIPR,CALM3,NAPA,PPFIA3,TRPM4,LIN7B,PRKCG,LILRB1,SYT5,BRSK1,STXBP2,RETN,RAB11B,RAP1A,SLC16A1,SV2A,ENSA,SNAPIN,UBE2Q1,CHRNB2,SYT11,PTGS2,PLA2G4A,SYT2,KDM5B,ADORA1,PFKFB2,PINK1,SLC30A1,SNAP47,BMP8A,PPT1,RIMS3,VAMP3,PARK7,SNPH,NAPB,EDN3,DNAJC5,SYNJ1,FAM3B,PFKL,TRPM2,SEPTIN5,SNAP29,MIF,ADORA2A,LRP5L,LIF,OSM,SELENOM,SYN3,PICK1,PLA2G6,TSPO,PIM3,IL1B,IL1RN,PAX8,INHBB,RAB3GAP1,CACNB4,PNKD,PTPRN,IRS1,CAPN10,POMC,OTOF,UCN,EIPR1,VAMP8,JAGN1,GSK3B,ILDR1,SNX4,SYN2,PPARG,RAF1,SUCNR1,P2RY1,ACVR2B,MYRIP,PTPN23,OXTR,GHRL,AIMP1,CD38,CLOCK,REST,SNCA,GDF9,CPLX2,C1QTNF3,DAB2,MCTP1,STX11,GPLD1,GABBR1,TNF,HLA-DRB1,UQCC2,BMP6,TFR2,LEP,PTPRN2,AQP1,GCK,GPER1,BLK,SCRIB,NKX3-1,SFRP1,ABCA1,NIBAN2,STXBP1,LRRC8A,PTGES,JAK2,PCSK5,HADH,SLC9B2,SPP1,PPP3CA,WNT7A,PFN2,SERP1,SELENOT,DTNBP1,CACNB2,RAB11FIP2,TM7SF3,CHD7,RAB11FIP5,KCNJ11,F2R,F2RL1,CRHBP,ANXA1,SYK,UCP2,LIN7A,IRS2,IL6,HMGN3,STX1A,SYT3,SOX4,SMAD4,RFX3,GLUL,OXCT1,PASK,TMF1,HIF1A,APBA2,RAP1BL,STXBP5,GPR27,FKBP1B,SRI,LIN7C,GLP1R,SLC16A10,SYT1,NRXN1,STX2,GRIN3A,CCN3,TRPV6,RAB44,FFAR3,NDUFAF2,EFNA5,MEF2C,SYT17,MPC2,PPARD,ICA1,HNF1A,P2RX7,P2RX4,STXBP3,ADCY5,CYB5R4,ABAT,UNC13B,WLS,SNCG,GLUD1,KCNMB4,PREPL,PRKCE,NF1,TNFRSF11A,GRM2,RAB5A,FAM3D,KCNQ1,STXBP4,FBXL20,KMO,PTPN11,P2RX1,KLF7,CREB1,CNR1,KCNA2,KCNB1,SIRT4,EDN1,LYN,VPS35,ACVR1C,ABCC4,SMPD3,RPH3AL,GIPC1
GOBP_SIGNAL_TRANSDUCTION_BY_P53_CLASS_MEDIATOR	ADHD	-1.13E-05	0.000249763	0.964001	539		blood	TWAS	c5	0.964001	0.999994	DDIT4,PIDD1,CHEK1,CD44,TMEM109,RRP8,KAT5,NUAK1,RNF34,ZNF385A,NOP2,ING4,MDM2,BRCA2,PPP1R13B,AKT1,PIP4P1,PRMT5,SNW1,RPS27L,PML,AEN,RRN3,TFAP4,CDIP1,USP10,UBB,COPS3,HIC1,ATAD5,RFFL,HEXIM1,CDK5RAP3,MYBBP1A,PDK2,TP53,BCL2,STK11,RPS15,YJU2,NOP53,BAX,HIPK1,MUC1,PYHIN1,IFI16,MDM4,E2F2,RPL11,SESN2,ZMPSTE24,CHD5,TP53RK,DYRK1A,PTTG1IP,MIF,EP300,SP100,BOK,RPS7,SHISA5,CASP6,ING2,RPF2,SGK1,SOX4,BAG6,ZNHIT1,ARMC10,TRIM24,HIPK2,CASP2,RRM2B,KAT6A,NBN,TOPORS,PERP,CHEK2,NDRG1,TP63,SETD9,PLK2,USP28,SIRT1,KDM1A,SPRED2,SPRED1,ACER2,RPL37,MAPKAPK5,MSH2,EIF5A,AURKB,RPL26,URB2,TP53BP2,AURKA,WWOX,PMAIP1,CDKN1A,DDX5,PHLDA3,HINT1,JMY,ATM,MYC,KMT5A,MYO6,USP7,PRMT6,CDKN1B,BATF,MARCHF7,MLF1,FHIT,SMYD2,PAK1IP1,TRIAP1,PAXIP1,RPS20,DYRK2,MTOR
GOBP_SIGNAL_TRANSDUCTION_INVOLVED_IN_REGULATION_OF_GENE_EXPRESSION	ADHD	-3.04E-05	0.000998153	0.975695	69	0.708	blood	TWAS	c5	0.975695	0.999994	GSC,SMAD3,MESP1,TBX6,SMAD2,TRAF5,PARP1,P2RY1,TRAF2,PAX6,TRAF3IP2
GOBP_SIGNAL_TRANSDUCTION_IN_ABSENCE_OF_LIGAND	ADHD	3.79E-05	0.000407721	0.925943	250		blood	TWAS	c5	0.925943	0.999994	BAG3,RET,FAS,BAD,ERBB3,AKT1,BCL2L2,MAP2K5,BCL2A1,MAPK7,BCL2,PRDX2,MKNK2,BAX,PPP2R1A,MCL1,IFI6,EYA3,BCL2L11,IL1B,BOK,HTRA2,GSK3B,IL4,CTNNA1,TNF,HSPA1A,HSPA1B,RIPK1,BAK1,CASP2,FGFR1,SGK3,PF4,EYA2,ITGAV,PPP2R1B,FADD,STRADB,MOAP1,IL7,UNC5B,WWOX,NF1,BCL2L1
GOBP_SIGNAL_TRANSDUCTION_IN_RESPONSE_TO_DNA_DAMAGE	ADHD	2.41E-06	0.000203961	0.990583	667		blood	TWAS	c5	0.990583	0.999994	WAC,ERCC6,PIDD1,H2AX,HINFP,CHEK1,CD44,PRPF19,KAT5,MUS81,RAD9A,CCND1,STK33,CRY1,RAD9B,FOXM1,RHNO1,ZNF385A,ING4,MDM2,CUL4A,BRCA2,FOXN3,EIF2AK4,RAD51,TP53BP1,WDR76,RPS27L,TIPIN,FEM1B,PML,TICRR,BLM,TELO2,EME2,PLK1,TFAP4,RFWD3,USP10,FBXO31,COPS3,HIC1,TAOK1,ATAD5,BRCA1,CDK5RAP3,GRB2,TP53,THOC1,BABAM1,FZR1,YJU2,BRSK1,FBXO6,MAD2L2,MUC1,CASP9,PYHIN1,MDM4,INTS7,DTL,SDE2,RPA2,SESN2,ZMPSTE24,TTI1,DYRK1A,PTTG1IP,MIF,THOC5,MAP3K20,SP100,GIGYF2,FANCD2,TOPBP1,CEP63,ATRIP,CLOCK,CCNG1,UIMC1,MRNIP,RAD1,RAD17,SOX4,TRIM39,PPP1R10,MDC1,DDX39B,CDC5L,ZNHIT1,HIPK2,CASP2,CCAR2,NBN,ABL1,CDC14B,ABRAXAS1,XPC,CHEK2,NDRG1,DOT1L,PPM1D,BRIP1,TIPRL,USP28,NOP53,SIRT1,KDM1A,SPRED2,SPRED1,ACER2,MSH2,NEK11,RPL26,CDK2,PMAIP1,MAPK14,CDKN1A,BID,DDX5,FBXO4,PLK2,ATM,TREX1,ZNF830,BARD1,KMT5A,MYO6,HUS1,TTI2,MRE11,CDKN1B,TAOK3,BATF,MARCHF7,RNASEH2B,SMYD2,PTPN11,RINT1,BABAM2,SYF2,TRIAP1,PAXIP1,ETAA1,GADD45A,EME1
GOBP_SINGLE_FERTILIZATION	ADHD	-3.58E-06	0.000171416	0.983324	538		blood	TWAS	c5	0.983324	0.999994	FAM170B,VDAC2,FOLR3,FOLR2,TARBP2,CD9,CCT2,MFGE8,ABHD2,CACNA1H,SPACA3,H3-3B,PCSK4,ATP8B3,RAB3A,SPACA6,OVGP1,UBAP2L,ASH1L,CCT3,KDM5B,CD46,H3-3A,PARK7,UMODL1,CRKL,SNU13,WBP2NL,PKDREJ,ADCY3,PLB1,CCT4,WDR48,MST1R,HYAL3,TRPC3,SLC22A16,TCP1,HSPA1L,CCDC136,HOXA9,HOXA10,ZP3,POMZP3,STXBP1,B4GALT1,UNC13B,MYH9,NPM2,CCT7,AP3B1,LHFPL2,CCT8,IGSF8,HEXB,SPAG8,SMAD4,IRAG2,UBXN8,TRIM36,AKAP3,TUBGCP3,STX2,LLCFC1,GNPDA1,CCT5,PLCB1,TRPC6,SPAG1,TEX101,IFTAP,GLIPR1L2,PLAT,GLIPR1L1,SPA17,SPESP1
GOBP_SINGLE_STRANDED_VIRAL_RNA_REPLICATION_VIA_DOUBLE_STRANDED_DNA_INTERMEDIATE	ADHD	2.87E-06	0.00044696	0.994871	101		blood	TWAS	c5	0.994871	0.999994	RESF1,INPP5K,TRIM28,SETDB1,SMARCB1,APOBEC3A,APOBEC3B,APOBEC3C,APOBEC3D,APOBEC3G,APOBEC3H,CXCL8,TOP2B,MORC2,APOBEC3F,MPHOSPH8,TASOR
GOBP_SINGLE_STRAND_BREAK_REPAIR	ADHD	-6.79E-06	0.000706414	0.992335	74		blood	TWAS	c5	0.992335	0.999994	ERCC6,TDP1,PARP1,APLF,APTX,SIRT1,XRCC1,ERCC8,TERF2
GOBP_SISTER_CHROMATID_COHESION	ADHD	3.99E-06	0.00024233	0.986864	338		blood	TWAS	c5	0.986864	0.999994	SLF2,MCMBP,DDX11,PHB2,DDX12P,RB1,REC8,PLK1,CTCF,RAD51C,MAU2,PPP2R1A,HORMAD1,POGZ,SMC1B,SGO2,PDS5A,BOD1,TENT4A,SLF1,STAG3,STAG3L4,STAG3L1,NSMCE2,FBXW7,SMC3,STAG3L3,RAD21,PDS5B,DSCC1,CTNNB1,AXIN2,MACROH2A1,SMC5,MRE11,STAG1,TNKS,WAPL,STAG3L2,CHTF8
GOBP_SKELETAL_MUSCLE_ADAPTATION	ADHD	-9.65E-06	0.000577129	0.986654	54		blood	TWAS	c5	0.986654	0.999994	CAMK2G,ACTN3,ATP2A2,RPS6KB1,CFLAR,TNNC1,PPP3CA,IL15,TNNT1
GOBP_SKELETAL_MUSCLE_CELL_DIFFERENTIATION	ADHD	1.01E-05	0.000446825	0.981925	169		blood	TWAS	c5	0.981925	0.999994	CDON,RB1,SOX8,ZNF689,BCL9,BTG2,AKIRIN1,HEYL,HIVEP3,MAFF,DDX17,GPC1,NLN,LEMD2,NOTCH1,GTF3C5,SAP30,EOMES,CYP26B1,KLF5,MED20,ATF3,ASB2,KRAS,SELENON,CITED2,EPHB1,DDX5,FOXN2,MEF2C,UQCC2,FOS,HLF,NR1D2,EGR2,NUPR1
GOBP_SKELETAL_MUSCLE_CELL_PROLIFERATION	ADHD	5.68E-05	0.00070612	0.935869	107		blood	TWAS	c5	0.935869	0.999994	SIX5,AKIRIN1,SRC,PAXBP1,CFLAR,FGF2,JAK2,CAV2,ANGPT1,HGF,SELENON,EPHB1,PPARD,KPNA1,FOS
GOBP_SKELETAL_MUSCLE_CONTRACTION	ADHD	-1.58E-05	0.000301321	0.958209	219		blood	TWAS	c5	0.958209	0.999994	TNNI2,TNNT3,ACTN3,STAC3,C12orf57,HSP90AA1,SLC8A3,ATP2A1,CCDC78,RPS6KB1,SCN4A,CHRNB1,GAA,DMPK,GSTM2,TNNC2,TNNC1,TNF,JSRP1,KCNJ2,TNNT1,ATP8A2,CASQ1,MYH3,RCSD1,SYNM,STAC,GSTO1
GOBP_SKELETAL_MUSCLE_ORGAN_DEVELOPMENT	ADHD	5.53E-07	0.000266989	0.998349	482		blood	TWAS	c5	0.998349	0.999994	CDON,IGF2,ACTN3,YBX3,WNT10B,ITGA7,MYL6,MYL6B,STAC3,RB1,CFL2,SPG11,FBXO22,SOX8,ZNF689,CNTNAP1,RPS6KB1,BCL2,RYR1,VRK3,SKI,BCL9,BTG2,AKIRIN1,HEYL,HIVEP3,RCAN1,MAFF,DDX17,EP300,CCNT2,CFLAR,DES,GPC1,VAMP5,POPDC2,USP19,GPX1,RHOA,DAG1,FLNB,FGFRL1,NLN,RIPOR2,FLOT1,LEMD2,SMO,PLEC,BIN3,NIBAN2,NOTCH1,GTF3C5,PPP3CA,SAP30,DLL1,EOMES,MSC,BASP1,CYP26B1,IGSF8,CASQ1,SVIL,CAV2,CAV1,KLF5,MED20,LARGE1,ATF3,ASB2,PRKAA1,KRAS,SELENON,CITED2,EPHB1,CTNNB1,DDX5,FOXN2,MEF2C,MAPK14,UQCC2,FOS,NF1,HLF,GPCPD1,NR1D2,COL19A1,HLX,EGR2,ACVR1,NUPR1,DISP1
GOBP_SKELETAL_MUSCLE_SATELLITE_CELL_PROLIFERATION	ADHD	6.18E-05	0.000706324	0.930237	84		blood	TWAS	c5	0.930237	0.999994	SIX5,AKIRIN1,PAXBP1,CFLAR,FGF2,JAK2,ANGPT1,EPHB1,PPARD,KPNA1
GOBP_SKELETAL_MUSCLE_TISSUE_REGENERATION	ADHD	1.62E-05	0.000446832	0.971158	149		blood	TWAS	c5	0.971158	0.999994	CD81,WNT10B,TARBP2,CD9,CAPN3,SGCA,SOX15,HDGFL2,BCL9,AKIRIN1,CFLAR,GPX1,DAG1,HOPX,IFRD1,MTPN,EZH2,BIN3,PPP3CA,WNT7A,ANXA1,KLF5,LARGE1,SELENON,TGFBR2,PPARD,KPNA1,PTGFRN,FZD7
GOBP_SKELETAL_SYSTEM_MORPHOGENESIS	ADHD	5.20E-06	0.000168923	0.975466	823		blood	TWAS	c5	0.975466	0.999994	FGFR2,PLEKHA1,COL13A1,NODAL,SGPL1,IFITM5,EXT2,LTBP3,ACTN3,LRP5,INPPL1,SERPINH1,CHST11,TRPV4,MGP,TULP3,WNT10B,RARG,HOXC4,MMP14,BMP4,PSEN1,FOXN3,GSC,CHSY1,FMN1,SMAD3,IFT140,PKD1,GLG1,NLE1,THRA,RARA,HOXB2,HOXB3,HOXB4,HOXB7,HOXB9,PHOSPHO1,COL1A1,CHAD,TMEM107,EIF4A3,SMAD2,ACP5,SLC39A3,FUZ,DHRS3,SKI,SLC39A1,THBS3,MEF2D,ALPL,FGR,ZMPSTE24,CBS,LRP5L,INSIG2,PRKRA,BMPR2,ATG9A,ACVR2B,WDR48,CSRNP1,CTNNB1,LTF,SETD2,WDR19,FBN2,NDST1,ANXA6,CCN2,RAB23,BMP6,ATG9B,DYNC2I1,HOXA1,HOXA2,HOXA3,HOXA5,HOXA9,POR,BMP1,FGFR1,SFRP1,RDH10,COL27A1,RAB33B,WNT7A,BPNT2,SATB2,CYP26B1,ZFAND5,MTHFD1L,MTHFD1,ZEB1,TMEM119,FLVCR1,NOG,RARB,PPARGC1B,RUNX2,TGFBR2,CITED2,TGFBR1,WWOX,GLI3,AXIN2,MEF2C,SPEF2,NIPBL,TIFAB,MAPK14,P2RX7,RYK,PEX7,ARID5B,TGFB3,TRIP11,DLG1,DSCAML1,INSIG1,NAB1,EXT1,SMPD3,RFLNB,TIPARP
GOBP_SKIN_EPIDERMIS_DEVELOPMENT	ADHD	-3.19E-05	0.000277161	0.908227	316		blood	TWAS	c5	0.908227	0.999994	LDB1,NUMA1,WNT10B,ACVR1B,DNASE1L2,TRADD,APCDD1,BCL2,PIAS4,FUZ,TMEM79,GORAB,HDAC1,ZMPSTE24,TGM3,TRPC4AP,LAMA5,EDAR,PUM2,SOS1,HPSE,NSUN2,TNF,FOXQ1,SMO,NOM1,FZD3,NOTCH1,RBPJ,LDB2,NGFR,DLL1,FZD6,TP63,MYSM1,AP3B1,SMAD4,ERCC2,LGR4,CTNNB1,TGFB2,FST,PDGFA,ZDHHC21,FGFR2,SAV1,NF1,GATA6,EXT1,CD109
GOBP_SKIN_MORPHOGENESIS	ADHD	-0.00429326	0.0197622	0.828017	46	0.198803	blood	TWAS	c5	0.828017	0.999994	PSEN1,COL1A1,ERRFI1,SRF,TP63,ITGA6,ITGA2
GOBP_SLEEP	ADHD	1.47E-05	0.000499568	0.976454	100		blood	TWAS	c5	0.976454	0.999994	ADRB1,PTGDR,CHRNB2,ADORA1,PARP1,PER3,ADORA2A,CACNA1I,OXTR,GHRL,SRD5A1,SLC29A1,PTGDS,IL18,BTBD9,FOS
GOBP_SMAD_PROTEIN_COMPLEX_ASSEMBLY	ADHD	3.76E-05	0.000706613	0.957508	64		blood	TWAS	c5	0.957508	0.999994	SMAD6,SMAD3,SMAD2,EID2,PARP1,FKBP1A,SMAD1,SMAD4,LDLRAD4,PMEPA1,PPM1A
GOBP_SMAD_PROTEIN_SIGNAL_TRANSDUCTION	ADHD	-7.18E-06	0.000333045	0.98281	305		blood	TWAS	c5	0.98281	0.999994	PBLD,NODAL,ZMIZ1,FAM89B,RBM14,GDF11,LRP1,INHBE,BMP4,CILP,SMAD6,SMAD3,HEXA,SH2B1,NUP93,SMAD2,SMAD7,GDF15,SKI,LEFTY1,PARP1,BMP8A,BMP8B,INHBB,BMPR2,GDF7,SPTBN1,ATOH8,TF,GDF9,SUB1,DAB2,LNPEP,KIAA0319,BMP6,HIPK2,ZMIZ2,JAK2,PPARG,SMAD1,JUN,MAGI2,BMP2,VEPH1,SMAD4,TOB1,NCEH1,RBPMS,TGFBR1,CCN3,TGFB2,SMAD5,BMPR1A,FOS,TGFB3,VIM
GOBP_SMALL_REGULATORY_NCRNA_3_END_PROCESSING	ADHD	-9.87E-06	0.000996758	0.9921	67	0.460204	blood	TWAS	c5	0.9921	0.999994	ERI2,TENT4B,EXOSC6,FBL,EXOSC9,ERI1,EXOSC2,LARP7,PARN,EXOSC3,EXOSC8,FBLL1,EXOSC7,EXOSC10,EXOSC5
GOBP_SMALL_REGULATORY_NCRNA_PROCESSING	ADHD	-6.04E-07	0.000499439	0.999035	164		blood	TWAS	c5	0.999035	0.999994	TRUB1,NCOR2,TARBP2,METTL3,BMP4,DICER1,SMAD3,NCOR1,STAT3,TP53,SMAD2,MAP2K2,HENMT1,ADAR,ZC3H12A,SNIP1,ZMPSTE24,TUT4,DGCR8,PRKRA,PUM2,NCBP2,TNF,RIPK1,SRRT,AGO2,SPOUT1,PUS10,PPP3CA,SMAD1,ESR1,NCBP1,TSNAX,IL6,AGO4,PUM1,AGO1,AGO3,TUT7,SRSF3,DDX5,DROSHA,ZC3H7A,MAP2K1
GOBP_SMOOTHENED_SIGNALING_PATHWAY	ADHD	1.01E-05	0.000229274	0.964849	510		blood	TWAS	c5	0.964849	0.999994	PKD2L1,BTRC,SUFU,ARL3,TCTN3,DYNC2H1,CDON,IFT81,TCTN1,TCTN2,TULP3,WNT10B,GLI1,CENPJ,RB1,TEDC1,KIAA0586,CHSY1,DISP2,TTBK2,ULK3,IFT140,TEDC2,CLUAP1,CREBBP,GLIS2,MGRN1,GAS8,IFT20,RAB34,TUBD1,MAP3K10,FUZ,HIPK1,CPLANE2,GORAB,PTCH2,STIL,HSPB11,CFAP410,STK36,SEPTIN2,IFT122,KCTD6,BBS7,CC2D2A,WDR19,TXNDC15,CTNNA1,NDST1,ENPP1,GPC2,SMO,TTC26,HIPK2,POR,SFRP1,SSNA1,VCP,GAS1,PTCH1,EVC2,EVC,RORA,HHAT,IFT27,SERPINE2,DLG5,TMEM17,WDPCP,DZIP1L,NOG,FBXL17,RUNX2,TMEM231,C2CD3,PAX6,TGFBR2,TBC1D32,GLI3,GPR161,KCTD21,CDK20,HERC4,FGFR2,TTC23,TTC21B,IFT57,HES1,WDR11,CD3E,IFT52,IFT172,ARL13B,UCHL5,RO60,EXT1,DISP3,MKS1,DISP1
GOBP_SMOOTH_MUSCLE_CELL_APOPTOTIC_PROCESS	ADHD	-5.45E-06	0.000408015	0.989338	121		blood	TWAS	c5	0.989338	0.999994	PDCD4,SLC7A5,ARRB2,DNMT1,LYPD3,MFN2,ATF4,PPARG,SOD2,SIRT1,E2F3,DIPK2A,MAP2K4,CDKN2A,IFNG,EDN1,LRP6,IL12A
GOBP_SMOOTH_MUSCLE_CELL_CHEMOTAXIS	ADHD	-9.80E-06	0.000499659	0.984346	81		blood	TWAS	c5	0.984346	0.999994	PDGFD,PARVA,CORO1B,AIF1,LPAR1
GOBP_SMOOTH_MUSCLE_CELL_DIFFERENTIATION	ADHD	-1.26E-05	0.000267149	0.962304	253		blood	TWAS	c5	0.962304	0.999994	PDCD4,ADM,EFEMP2,FGF9,NFATC4,BMP4,RBPMS2,MESP1,TMEM204,MRTFB,NFATC3,NFATC1,OLFM2,DNMT1,PDGFB,SOD2,SRF,VEGFA,GPER1,ENG,NOTCH1,MED28,ANKRD17,EREG,SGCB,SIRT1,ZEB1,QKI,CTNNB1,MEF2C,MRTFA,FGFR2,GATA6,HES1,HEY1,CTH,ACVR1
GOBP_SMOOTH_MUSCLE_CELL_MATRIX_ADHESION	ADHD	-5.26E-05	0.000998659	0.957962	45	0.648851	blood	TWAS	c5	0.957962	0.999994	PLAU,EFEMP2,DDR1,SERPINE1,APOD
GOBP_SMOOTH_MUSCLE_CELL_MIGRATION	ADHD	-2.00E-05	0.000315909	0.949415	346		blood	TWAS	c5	0.949415	0.999994	NRP1,PLAU,PDGFD,PARVA,CORO1B,LRP1,DDIT3,APEX1,TPM1,ABHD2,NDRG4,ITGB3,RPS6KB1,ACE,CRK,BCL2,S1PR2,S100A11,DOCK7,SRC,PDGFB,AAMP,CYP1B1,PLXNA1,DDR1,AIF1,SERPINE1,GNA12,TRIB1,LPAR1,DOCK5,GRB10,IGFBP3,PRKG1,CCN3,GNA13,ITGA2,MEF2C,PPARD,DOCK4,PDGFA,NFE2L2,TLR4,ARPC5,BMPR1A,NF1,ADAMTS1,PLAT,VTN
GOBP_SMOOTH_MUSCLE_CONTRACTION	ADHD	-4.75E-07	0.000192345	0.998028	522		blood	TWAS	c5	0.998028	0.999994	ADRA2A,TACR2,ACTA2,ARHGAP42,PIK3C2A,TPCN2,CTTN,MYH11,BBS2,ADORA2B,ORMDL3,SPHK1,TBXA2R,DAPK3,CHRNB2,PTGS2,ADORA1,ATP2B4,EDN3,PLA2G6,ROCK2,NMUR1,MYLK,OXTR,GHRL,CD38,GUCY1A1,APBB2,ADRB2,SRF,GPER1,RAP1GDS1,F2R,CALCRL,SPX,DOCK5,SOD1,MKKS,CAV1,PRKG1,PROK2,SULF2,FKBP1B,SLC8A1,ITGA2,TIFAB,ADA,KCNMA1,DOCK4,ABAT,ZDHHC21,DLG1,SETD3,TRPV1,P2RX1,ROCK1,RGS2,EDN1,HTR7
GOBP_SMOOTH_MUSCLE_TISSUE_DEVELOPMENT	ADHD	-1.63E-05	0.000576946	0.977459	76		blood	TWAS	c5	0.977459	0.999994	EFEMP2,BMP4,MYLK,SRF,SMO,ENG,PTCH1,PKD2,ZFAND5,NF1,DLG1,TIPARP
GOBP_SNARE_COMPLEX_ASSEMBLY	ADHD	-1.54E-05	0.000499496	0.975415	153		blood	TWAS	c5	0.975415	0.999994	VPS11,UVRAG,VPS33A,VAMP1,VPS39,PRRT2,STX4,VAMP2,ANKRD27,VAMP3,VPS16,VAMP8,VPS8,SNCA,SEPTIN8,VPS41,STXBP1,STX1A,VAMP4,TGFBRAP1
GOBP_SNO_S_RNA_METABOLIC_PROCESS	ADHD	6.90E-05	0.000998016	0.944905	57	0.76196	blood	TWAS	c5	0.944905	0.999994	NUDT16L1,TENT4B,EXOSC6,FBL,EXOSC2,LARP7,PARN,ZCCHC7,EXOSC3,NUDT16,FBLL1,EXOSC10,EXOSC5
GOBP_SNO_S_RNA_PROCESSING	ADHD	3.99E-05	0.00099836	0.968145	44	0.526002	blood	TWAS	c5	0.968145	0.999994	TENT4B,EXOSC6,FBL,EXOSC2,LARP7,PARN,EXOSC3,FBLL1,EXOSC10,EXOSC5
GOBP_SNRNA_METABOLIC_PROCESS	ADHD	-7.28E-07	0.000333011	0.998256	262		blood	TWAS	c5	0.998256	0.999994	ZNF143,ZCCHC8,INTS14,SNAPC5,USB1,EXOSC6,METTL16,ELL,SNAPC2,INTS11,INTS3,INTS7,ZC3H8,INTS12,EXOSC9,MEPCE,INTS1,INTS10,INTS9,EXOSC2,SNAPC4,SNAPC3,LARP7,ICE2,INTS8,INTS2,ELL2,RPAP2,ZCCHC7,INTS6,EXOSC3,EXOSC8,SNAPC1,CDK7,RBM7,INTS13,MTREX,INTS4,EXOSC7,METTL4,TUT1,INTS5,USPL1,EXOSC10,NOP10,CC2D1A
GOBP_SNRNA_PROCESSING	ADHD	-1.45E-05	0.000499358	0.976772	142		blood	TWAS	c5	0.976772	0.999994	INTS14,USB1,EXOSC6,INTS11,INTS3,INTS7,INTS12,EXOSC9,INTS1,INTS10,INTS9,EXOSC2,INTS8,INTS2,INTS6,EXOSC3,EXOSC8,INTS13,INTS4,EXOSC7,TUT1,INTS5
GOBP_SNRNA_TRANSCRIPTION	ADHD	2.43E-05	0.000499656	0.961157	89		blood	TWAS	c5	0.961157	0.999994	ZNF143,SNAPC5,ELL,SNAPC2,ZC3H8,MEPCE,SNAPC4,SNAPC3,LARP7,ICE2,ELL2,RPAP2,SNAPC1,CDK7,USPL1,CC2D1A
GOBP_SNRNA_TRANSCRIPTION_BY_RNA_POLYMERASE_II	ADHD	2.71E-05	0.000499705	0.956685	81		blood	TWAS	c5	0.956685	0.999994	ZNF143,SNAPC5,ELL,ZC3H8,MEPCE,SNAPC4,SNAPC3,LARP7,ICE2,ELL2,SNAPC1,CDK7,CC2D1A
GOBP_SODIUM_ION_EXPORT_ACROSS_PLASMA_MEMBRANE	ADHD	0.00145167	0.0183393	0.936909	65	0.837406	blood	TWAS	c5	0.936909	0.999994	ATP1B2,NPPA,ATP1B1,SLC9A1,SLC4A4,ATP1A4,SLC8A1,FXYD2,ATP1B3
GOBP_SODIUM_ION_HOMEOSTASIS	ADHD	-1.66E-05	0.000407867	0.967541	192		blood	TWAS	c5	0.967541	0.999994	EXT2,SCNN1A,SLC12A3,ACE,ATP1B2,CYP4F12,CYP4F2,SCNN1D,ATP1B1,ADORA1,SLC9A1,TMPRSS3,ADORA2A,UPK3A,GNAI2,SLC12A2,CORIN,SPX,ATP1A4,SLC1A3,SLC8A1,SLC12A1,EDN1,ATP1B3,EXT1
GOBP_SODIUM_ION_IMPORT_ACROSS_PLASMA_MEMBRANE	ADHD	-9.55E-05	0.000996801	0.92371	55	0.276554	blood	TWAS	c5	0.92371	0.999994	SCNN1A,SLC5A2,TRPM4,SCNN1D,SLC9A1,SLC12A2,SLC9A3,SLC9A9,SLC8A1
GOBP_SODIUM_ION_TRANSPORT	ADHD	5.53E-06	0.000179474	0.975421	772		blood	TWAS	c5	0.975421	0.999994	DRD4,TPCN2,KCNE3,TPCN1,SLC8B1,PKP2,ASIC1,SLC4A8,SCN8A,SCNN1A,AKT1,SLC10A1,SLC8A3,CHP1,SLC24A5,SLC24A1,CACNA1H,SLC5A11,SLC12A3,SLC38A7,SLC5A10,SCN4A,SLC13A5,FGF11,ATP1B2,PER1,RANGRF,SLC9A3R1,SLC38A10,NEDD4L,DNM2,SLC5A5,SCN1B,FXYD7,FXYD5,ACTN4,DMPK,TRPM4,SLC6A16,AHCYL1,SCNN1D,NPPA,ATP1B1,ATP2B4,SLC41A1,SLC9A1,SLC6A9,SLC4A11,SIK1,TRPM2,YWHAH,CACNA1I,SLC20A1,SLC5A6,COMMD1,SLC4A5,CNNM4,SLC41A3,KLHL24,SCN5A,SCN11A,SLMAP,SLC12A2,SLC22A4,SLC22A5,CATSPER3,KLHL3,ADRB2,SLC6A19,SLC9A3,SGK1,UTRN,SLC17A3,SLC13A4,NOS3,ASIC3,STOM,WNK2,CAMK2D,SLC9B1,SLC9B2,PKD2,SLC4A4,SLC10A7,GLRX,SLC23A1,SLC4A7,ANO6,SLC38A1,SLC38A2,SERPINE2,STK39,SLC9A8,SLC28A3,ATP1A4,SLC6A6,ANK3,CNKSR3,SLC9A9,COMMD9,HCN3,TESC,SNTA1,MFSD4B,GPD1L,SLC8A1,SLC23A2,SLC24A3,SLC6A12,SLC6A13,WNK1,NDUFA9,SCN9A,P2RX7,P2RX4,SLC24A4,NEDD4,SLC5A9,SLC5A3,SLC38A11,SCN3A,SLC6A20,DLG1,TRPM5,KCNQ1,FXYD2,FXYD6,SCN4B,SCN2B,HECW2,SLC38A6,SLC12A1,EDN1,PKD2L1,PRKCE,ATP1B3,SLC20A2,NETO2,SPTBN4
GOBP_SOMATIC_DIVERSIFICATION_OF_IMMUNE_RECEPTORS	ADHD	6.22E-06	0.00028834	0.982802	412		blood	TWAS	c5	0.982802	0.999994	POLL,SWAP70,CLCF1,KMT5B,STAT6,TP53BP1,EXOSC6,ATAD5,LIG3,TNFSF13,THOC1,TCF3,ERCC1,LIG1,KMT5C,MAD2L2,ADAR,IL10,SAMHD1,CTNNBL1,CD40,MCM3AP,SANBR,APLF,HMCES,TFRC,RNF168,MLH1,IL4,TCF7,SHLD3,CCR6,PMS2P1,CYREN,PMS2,NBN,HMGB2,SLC15A4,CD28,MSH3,BCL6,EXOSC3,UNG,MSH2,PTPRC,DCLRE1C,RNF8,NDFIP1,ATM,XRCC4,TNFSF4,SHLD2,HMGB1,BATF,RIF1,BCL11B,YY1,SHLD1,PAXIP1,MSH6,POLB,PMS2P5,SUPT6H,IL27RA
GOBP_SOMATIC_DIVERSIFICATION_OF_IMMUNE_RECEPTORS_VIA_SOMATIC_MUTATION	ADHD	1.65E-05	0.000576587	0.977203	99		blood	TWAS	c5	0.977203	0.999994	POLL,ADAR,SAMHD1,MCM3AP,MLH1,PMS2P1,PMS2,UNG,MSH2,MSH6,POLB,PMS2P5
GOBP_SOMATIC_DIVERSIFICATION_OF_IMMUNOGLOBULINS	ADHD	1.29E-05	0.000301158	0.965743	368		blood	TWAS	c5	0.965743	0.999994	POLL,SWAP70,CLCF1,KMT5B,STAT6,TP53BP1,EXOSC6,ATAD5,TNFSF13,THOC1,TCF3,ERCC1,KMT5C,MAD2L2,IL10,SAMHD1,CTNNBL1,CD40,MCM3AP,SANBR,APLF,HMCES,TFRC,RNF168,MLH1,IL4,SHLD3,CCR6,PMS2P1,CYREN,PMS2,NBN,SLC15A4,CD28,MSH3,BCL6,EXOSC3,UNG,MSH2,PTPRC,RNF8,NDFIP1,XRCC4,TNFSF4,SHLD2,BATF,RIF1,YY1,SHLD1,PAXIP1,MSH6,POLB,PMS2P5,SUPT6H,IL27RA
GOBP_SOMATIC_DIVERSIFICATION_OF_IMMUNOGLOBULINS_INVOLVED_IN_IMMUNE_RESPONSE	ADHD	2.88E-05	0.000332971	0.930995	310		blood	TWAS	c5	0.930995	0.999994	SWAP70,CLCF1,KMT5B,STAT6,TP53BP1,EXOSC6,ATAD5,TNFSF13,THOC1,ERCC1,KMT5C,MAD2L2,IL10,CD40,SANBR,APLF,HMCES,TFRC,RNF168,MLH1,IL4,SHLD3,CCR6,NBN,SLC15A4,CD28,BCL6,EXOSC3,UNG,MSH2,PTPRC,RNF8,NDFIP1,TNFSF4,SHLD2,BATF,RIF1,SHLD1,PAXIP1,MSH6,SUPT6H,IL27RA
GOBP_SOMATIC_STEM_CELL_DIVISION	ADHD	6.16E-05	0.00070651	0.930485	67		blood	TWAS	c5	0.930485	0.999994	HOXB4,NOTCH1,WNT7A,LBH,ZFP36L2,TGFB2,FUT10,FZD7
GOBP_SOMATIC_STEM_CELL_POPULATION_MAINTENANCE	ADHD	-7.60E-05	0.000575973	0.89508	171		blood	TWAS	c5	0.89508	0.999994	LDB1,NODAL,ASCL2,SPI1,CUL4A,MED6,STAT3,SKI,BCL9,MED15,PAX8,GATA2,RAF1,REST,SOX4,POU5F1,SMO,KLF10,ZHX2,SFRP1,LDB2,MED28,RBPJ,WNT7A,TP63,LBH,SALL4,NOG,MED21,ZFP36L2,MED17,MYC,BMPR1A,HES1,RIF1,BRAF,MED27,MED30,TAF6L
GOBP_SOMITE_DEVELOPMENT	ADHD	-1.95E-05	0.000407697	0.961784	274		blood	TWAS	c5	0.961784	0.999994	TAF10,TMED2,RAD51B,PSEN1,SMAD3,MESP1,PALB2,RBBP6,TBX6,NKD1,NLE1,KAT2A,MEOX1,TP53,PLXNA2,EP300,EPB41L5,LOXL3,POGLUT1,SFRP2,WDR19,SMO,XRCC2,LFNG,NKX3-1,SFRP1,CRB2,NOTCH1,NRARP,PTCH1,RBPJ,DLL1,PCDH8,MTHFD1,COBL,SMAD4,NOG,ABI1,HES7,TBXT,NUP133,SEMA3C,AXIN2,ATM,BMPR1A,MIB1,PPP2R3A,LRP6,WNT11
GOBP_SOMITOGENESIS	ADHD	-9.45E-06	0.000446632	0.983113	219		blood	TWAS	c5	0.983113	0.999994	TAF10,TMED2,PSEN1,SMAD3,MESP1,PALB2,TBX6,NKD1,NLE1,KAT2A,MEOX1,TP53,PLXNA2,EP300,EPB41L5,POGLUT1,SFRP2,XRCC2,LFNG,NKX3-1,SFRP1,CRB2,NOTCH1,NRARP,RBPJ,DLL1,PCDH8,COBL,SMAD4,ABI1,HES7,TBXT,SEMA3C,AXIN2,ATM,BMPR1A,MIB1,LRP6
GOBP_SPECIFICATION_OF_ANIMAL_ORGAN_IDENTITY	ADHD	-1.94E-05	0.0004997	0.969056	111		blood	TWAS	c5	0.969056	0.999994	FRS2,BMP4,MESP1,PAX8,FGF2,SMARCD3,RBPJ,SPRY1,BMP2,CTNNB1,GLI3,AXIN2,MEF2C,FGFR2,ROBO1,EXT1,WNT11
GOBP_SPERMATID_DIFFERENTIATION	ADHD	2.50E-06	0.000229216	0.991299	501		blood	TWAS	c5	0.991299	0.999994	JAM3,KAT5,TARBP2,GLI1,ACRBP,RNF17,FNDC3A,CCNB1IP1,REC8,TSSK4,CATSPER2,BBS4,ABHD2,CIB1,BBS2,DRC7,PLD6,PAFAH1B1,ZMYND15,H3-3B,CEP131,CCDC42,TPGS1,PCSK4,TSSK6,DMRTC2,NECTIN2,KLC3,SIX5,BAX,RFX2,MFSD14A,H3-3A,MAST2,TBC1D20,PANK2,SEMG1,TTLL1,SBF1,RHBDD1,AGFG1,KDM3A,NECTIN3,CFAP44,IQCG,SLC22A14,TTC21A,SLC26A6,DNAH1,ING2,SPINK2,ROPN1L,AFF4,CATSPER3,NSUN2,CCR6,EHMT2,UBE2J1,DPY19L2P2,DLD,CCDC136,TTC26,STRBP,CFAP157,ODF2,PTCH1,TBPL1,HMGB2,BRIP1,CATSPERE,TTC12,RIMBP3C,MKKS,TMEM119,IFT81,PACRG,QKI,TMF1,YTHDC2,JAM2,SMARCA2,GARIN1A,ARMC12,SRPK1,SLC26A8,RNF8,OSBP2,UBE2B,SPEF2,NEURL1,ARMC2,VPS13B,SPAG17,H1-7,DPY19L2,HOOK1,CABYR,CFAP58,SELENOF,SYCP3,FANCG,SEPTIN4,CEP57,VPS54,FSCN3
GOBP_SPERMATID_NUCLEUS_DIFFERENTIATION	ADHD	8.24E-06	0.000577093	0.988605	49		blood	TWAS	c5	0.988605	0.999994	KAT5,TSSK6,DMRTC2,NECTIN2,MFSD14A,AGFG1,KDM3A,TBPL1,HMGB2,TMF1,SRPK1,H1-7,SELENOF
GOBP_SPERM_AXONEME_ASSEMBLY	ADHD	8.47E-06	0.000499596	0.986477	99		blood	TWAS	c5	0.986477	0.999994	BBS2,DRC7,CEP131,TPGS1,TTLL1,CFAP44,IQCG,DNAH1,TTC12,UBE2B,SPEF2,NEURL1,ARMC2,CFAP58
GOBP_SPERM_CAPACITATION	ADHD	0.0296548	0.0146918	0.0435435	54	0.90344	blood	TWAS	c5	0.0435435	0.999994	CATSPER2,ABHD2,PCSK4,SEMG1,SLC22A14,SLC26A6,ROPN1L,CCR6,DLD,CATSPERE,SLC26A8,CABYR
GOBP_SPERM_EGG_RECOGNITION	ADHD	-1.09E-05	0.000267149	0.967469	217		blood	TWAS	c5	0.967469	0.999994	VDAC2,FOLR3,FOLR2,CD9,CCT2,SPACA3,PCSK4,ATP8B3,OVGP1,UBAP2L,CCT3,CCT4,TCP1,HSPA1L,ZP3,POMZP3,B4GALT1,CCT7,CCT8,CCT5,TEX101,GLIPR1L2,SPA17,SPESP1
GOBP_SPERM_FLAGELLUM_ASSEMBLY	ADHD	5.03E-06	0.000499576	0.99197	106		blood	TWAS	c5	0.99197	0.999994	BBS2,DRC7,CEP131,TPGS1,KLC3,TTLL1,CFAP44,IQCG,DNAH1,TTC12,UBE2B,SPEF2,ARMC12,NEURL1,ARMC2,CFAP58
GOBP_SPERM_MOTILITY	ADHD	8.99E-06	0.000223475	0.967924	386		blood	TWAS	c5	0.967924	0.999994	DPCD,ENO4,ENKUR,TACR2,LDHC,CATSPER1,CATSPER2,SORD,BBS2,DRC7,GAS8,TAC4,CCDC40,CEP131,ODAD3,TPGS1,KLC3,CFAP45,ATP1A4,ATP2B4,INPP5B,NPHP4,SEMG1,PLTP,CACNA1I,TTLL1,ADCY3,TTLL3,CFAP44,IQCG,SLC22A14,TTC21A,LZTFL1,KIF9,DNAH1,ING2,ROPN1L,CATSPER3,SLC22A16,CCR6,TCTE1,DNAH11,SLC9B1,SLC9B2,DNAAF11,CATSPERE,TTC12,QRICH2,CFAP251,NME8,TMF1,TEKT2,TTLL9,INTS13,UBE2B,SPEF2,ARMC12,SLC26A8,NEURL1,ARMC2,TEX101,CFAP58,CCNYL1,CLXN,SEPTIN4,VPS13A
GOBP_SPHINGOID_METABOLIC_PROCESS	ADHD	2.06E-05	0.000377739	0.956597	167		blood	TWAS	c5	0.956597	0.999994	ASAH2B,SPTLC2,SPHK1,KDSR,PLPP2,SPHK2,ACER1,NAAA,PLPP1,ASAH1,ABCA2,SGPP1,ACER2,SPTLC1,SPTSSA,SPTLC3,DEGS2,SGPP2,ACER3,PLPP3
GOBP_SPHINGOLIPID_BIOSYNTHETIC_PROCESS	ADHD	-1.24E-07	0.000213046	0.999534	582		blood	TWAS	c5	0.999534	0.999994	SGMS1,ASAH2B,SGPL1,SAMD8,SIRT3,SMPD1,ALDH3B2,ALDH3B1,CERS5,ORMDL2,SPTLC2,HACD3,ST3GAL2,PEMT,ORMDL3,P2RX1,SPNS2,SPHK1,VAPA,KDSR,CSNK1G2,CYP4F22,PLPP2,PRKD2,SPHK2,ACER1,CERS4,CERS2,B4GALT3,A3GALT2,ELOVL1,B4GALT5,PLA2G6,A4GALT,SMPD4,ORMDL1,PRKD3,ST3GAL5,B4GALT4,HACD2,PPM1L,SPTSSB,PRKCD,ELOVL6,PLPP1,B3GALT4,ASAH1,CLN8,UGCG,ST6GALNAC6,ST6GALNAC4,ABCA2,SGMS2,TM9SF2,UGT8,ST3GAL1,CERS3,CERS6,ST8SIA4,CERKL,B4GALT6,SGPP1,ST6GALNAC3,LARGE1,ACER2,PRKAA1,DEGS1,ELOVL5,ELOVL4,ELOVL7,GAL3ST1,PNPLA1,ST3GAL3,P2RX7,SMPD2,SPTLC1,HACD4,ST8SIA1,SPTSSA,PRKD1,SPTLC3,AGK,DEGS2,SGPP2,ST8SIA6,HACD1,B3GALT2,ACER3,PLPP3
GOBP_SPHINGOLIPID_MEDIATED_SIGNALING_PATHWAY	ADHD	3.79E-05	0.000998576	0.969693	66	0.981588	blood	TWAS	c5	0.969693	0.999994	AKT1,SPNS2,SPHK1,S1PR2,S1PR5,S1PR4,SPHK2,EZR,PIK3CG,RAC1,S1PR3,S1PR1,PLPP3,SMPD3
GOBP_SPHINGOLIPID_METABOLIC_PROCESS	ADHD	-1.65E-06	0.000154206	0.991476	928		blood	TWAS	c5	0.991476	0.999994	SGMS1,ASAH2B,SGPL1,SAMD8,SIRT3,FADS3,SMPD1,ALDH3B2,ALDH3B1,GLTP,CERS5,ORMDL2,SPTLC2,HACD3,CLN6,HEXA,ST3GAL2,PEMT,ORMDL3,P2RX1,SPNS2,SPHK1,VAPA,KDSR,CSNK1G2,CYP4F22,PLPP2,PRKD2,SPHK2,BAX,PPP2R1A,ACER1,CERS4,CPTP,CERS2,B4GALT3,SMPDL3B,SERINC2,A3GALT2,PPT1,ELOVL1,SERINC3,B4GALT5,PLA2G6,NAGA,A4GALT,CERK,SMPD4,ORMDL1,PRKD3,HTRA2,SFTPB,ST3GAL5,B4GALT4,HACD2,PPM1L,B3GALNT1,SPTSSB,GLB1,PRKCD,ELOVL6,NAAA,PPP2CA,GM2A,PLPP1,SERINC5,NEU1,B3GALT4,ASAH1,CLN8,UGCG,ST6GALNAC6,ST6GALNAC4,ABCA2,FUT7,SGMS2,CEL,TM9SF2,UGT8,ST3GAL1,CERS3,ARV1,CERS6,ST8SIA4,CERKL,B4GALT6,SGPP1,HEXB,CERT1,GBA2,ST6GALNAC3,LARGE1,ACER2,PRKAA1,PSAP,NSMAF,DEGS1,ELOVL5,ENPP2,SUMF1,ELOVL4,ELOVL7,GAL3ST1,PNPLA1,TECR,ST3GAL3,P2RX7,TEX2,SERINC1,SMPDL3A,SMPD2,SPTLC1,HACD4,ST8SIA1,GALC,SPTSSA,PRKD1,SPTLC3,AGK,DEGS2,SGPP2,ST8SIA6,HACD1,B3GALT2,ACER3,NEU3,PLPP3,PLA2G15,SMPD3
GOBP_SPHINGOMYELIN_BIOSYNTHETIC_PROCESS	ADHD	6.81E-06	0.000446996	0.987853	93		blood	TWAS	c5	0.987853	0.999994	SGMS1,SAMD8,SPTLC2,PEMT,ORMDL3,VAPA,ORMDL1,SGMS2,SPTLC1
GOBP_SPHINGOMYELIN_METABOLIC_PROCESS	ADHD	-2.98E-06	0.000377751	0.993701	149		blood	TWAS	c5	0.993701	0.999994	SGMS1,SAMD8,SMPD1,SPTLC2,PEMT,ORMDL3,VAPA,SMPDL3B,SMPD4,ORMDL1,PRKCD,ABCA2,SGMS2,SMPDL3A,SMPD2,SPTLC1,SMPD3
GOBP_SPHINGOSINE_1_PHOSPHATE_RECEPTOR_SIGNALING_PATHWAY	ADHD	4.28E-05	0.00099867	0.965788	60	0.981226	blood	TWAS	c5	0.965788	0.999994	AKT1,SPNS2,SPHK1,S1PR2,S1PR5,S1PR4,SPHK2,EZR,PIK3CG,PIK3CB,RAC1,S1PR3,S1PR1
GOBP_SPHINGOSINE_BIOSYNTHETIC_PROCESS	ADHD	2.87E-05	0.000499745	0.95427	101		blood	TWAS	c5	0.95427	0.999994	ASAH2B,SPTLC2,SPHK1,SPHK2,ACER1,ASAH1,ABCA2,ACER2,SPTLC1,SPTSSA,SPTLC3,ACER3
GOBP_SPINAL_CORD_DEVELOPMENT	ADHD	-5.86E-06	0.00035319	0.986759	291		blood	TWAS	c5	0.986759	0.999994	BAG3,DYNC2H1,ZPR1,SCYL1,EED,TCTN1,TULP3,GDF11,ISL2,PKD1,PLXDC1,DRAXIN,LHX4,LRP8,SOX12,ADARB1,MPST,GDF7,GIGYF2,DCTN1,LOXL3,GATA2,SRD5A1,SOX4,ABT1,SMO,CLN8,PBX3,NOTCH1,PTCH1,OLIG2,PKD2,DLL1,PTBP2,DAB1,DAAM2,NOG,ERCC2,LMO4,PAX6,VLDLR,GLI3,SUFU,MDGA1,PHGDH,SCYL3,NF1,VIT,IFT172
GOBP_SPINDLE_ASSEMBLY	ADHD	8.87E-06	0.000257899	0.97256	480		blood	TWAS	c5	0.97256	0.999994	LZTS2,ABRAXAS2,BCCIP,TUBGCP2,SAC3D1,NUMA1,RPS3,GOLGA2P5,RACGAP1,CENPJ,DYNC1H1,HAUS4,CHMP4A,GOLGA8R,INO80,HAUS2,STARD9,TUBGCP4,RAB11A,PRC1,PLK1,CHMP1A,NCOR1,POLDIP2,SPAG5,KPNB1,CHMP6,CSNK1D,HAUS1,VPS4B,HAUS8,LSM14A,HAUS5,CCDC61,AURKC,CHMP2A,SASS6,GPSM2,TPR,MAP10,RCC1,CDCA8,STIL,CHMP4B,MYBL2,DRG1,TUBGCP6,MAPRE3,CHMP3,CEP97,CEP63,CLASP2,PDCD6IP,MLH1,MAP9,HAUS3,RNF4,HDAC3,CCDC69,TUBB,HSPA1A,HSPA1B,KIFC1,WASHC5,KIFC2,ARHGEF10,CHMP7,ABRAXAS1,CHEK2,SMC3,INCENP,EML3,MZT1,PIBF1,BIRC5,TOGARAM1,HAUS6,GOLGA8K,GOLGA8O,GOLGA8N,NEK6,AURKB,CCSAP,KIF2A,TPX2,KIF3B,MAPRE1,KIF23,TUBGCP3,SENP6,CLASP1,NEK7,AURKA,CHMP2B,WRAP73,MAPRE2,FBXO5,KIF11,GOLGA8H,CHMP1B,CEP192,NDC80,STAG1,TASOR,TNKS,TOGARAM2,ASPM,GOLGA8A,GOLGA8B
GOBP_SPINDLE_ELONGATION	ADHD	0.0368987	0.0202154	0.0679595	40	0.787068	blood	TWAS	c5	0.0679595	0.999994	NUMA1,RACGAP1,PRC1,PPP2R1A,AURKC,MAP10,CDCA8,INCENP,BIRC5,AURKB,KIF23,KIF11
GOBP_SPINDLE_LOCALIZATION	ADHD	2.90E-05	0.000446515	0.94824	232		blood	TWAS	c5	0.94824	0.999994	ITGB1,KAT5,NUMA1,SPRY2,DYNC1H1,NUSAP1,NDE1,PLK1,SPIRE2,PAFAH1B1,LLGL1,KPNB1,LLGL2,NDEL1,TLE6,GPSM2,NSFL1C,ACTR3,DCTN1,CLASP2,MAP4,HTT,DYNLT1,CDK5RAP2,GPSM1,SAPCD2,MAD2L1,SPRY1,WASL,MYH9,ZBED3,ACTR2,UBXN2B,SPDL1,MAPRE1,PAX6,CLASP1,SPIRE1,NDC80,MCPH1,CFL1,INSC
GOBP_SPINDLE_MIDZONE_ASSEMBLY	ADHD	0.0442154	0.0165101	0.00740446	47	0.698956	blood	TWAS	c5	0.00740446	0.999994	LZTS2,RACGAP1,PRC1,AURKC,MAP10,CDCA8,MLH1,CCDC69,INCENP,BIRC5,AURKB,KIF23
GOBP_SPINDLE_ORGANIZATION	ADHD	9.34E-06	0.000203927	0.963485	705		blood	TWAS	c5	0.963485	0.999994	LZTS2,ABRAXAS2,BCCIP,TUBGCP2,SAC3D1,NUMA1,RPS3,UVRAG,GOLGA2P5,RACGAP1,CENPJ,DYNC1H1,HAUS4,CHMP4A,GOLGA8R,KNSTRN,INO80,HAUS2,STARD9,TUBGCP4,RAB11A,PRC1,PKD1,PLK1,CHMP1A,NCOR1,POLDIP2,SPAG5,TUBG1,TUBG2,KPNB1,CHD3,CHMP6,CSNK1D,HAUS1,VPS4B,HAUS8,LSM14A,HAUS5,FSD1,CCDC61,NUP62,PPP2R1A,AURKC,CHMP2A,SASS6,GPSM2,PSRC1,TPR,MAP10,NUDC,RCC1,CDCA8,STIL,FAM110A,CHMP4B,MYBL2,PCNT,LIMK2,DRG1,SUN2,TUBGCP6,MAPRE3,SPAST,DCTN1,CHMP3,CEP97,CEP63,CLASP2,PDCD6IP,MLH1,MAP4,RHOA,HAUS3,MAP9,RNF4,TACC3,CEP72,TPPP,CEP120,HDAC3,CCDC69,RGS14,CCNB1,CENPH,EZR,TUBB,HSPA1A,HSPA1B,KIFC1,SBDS,WASHC5,KIFC2,ARHGEF10,CHMP7,RMDN1,GOLGA2,PTPA,NTMT1,CHMP5,VCP,ABRAXAS1,CENPE,EFHC1,CHEK2,MZT1,BORA,PIBF1,KIZ,TACC1,MAP1S,MYH9,RAE1,SMC3,INCENP,EML3,BIRC5,TOGARAM1,HAUS6,GOLGA8K,GOLGA8O,GOLGA8N,DCTN6,NEK6,AURKB,TRIM36,DLGAP5,CHMP4BP1,CCSAP,KIF2A,TPX2,KIF3B,MAPRE1,KIF23,TUBGCP3,AURKA,SENP6,CLASP1,INTS13,NEK7,AUNIP,STMN1,RAN,CHMP2B,WDR62,PLK2,WRAP73,CEP126,MAPRE2,FBXO5,NUF2,KIF11,GOLGA8H,CHMP1B,CEP192,NDC80,STAG1,DLG1,TASOR,GNAI1,TNKS,TOGARAM2,ASPM,GOLGA8A,GOLGA8B,KIF15
GOBP_SPLEEN_DEVELOPMENT	ADHD	2.19E-06	0.00031607	0.994482	182		blood	TWAS	c5	0.994482	0.999994	PCID2,RIPK3,PPP2R3C,HOXB4,CTC1,BCL2,RC3H1,BCL2L11,CACNB4,SLC40A1,RC3H2,ABL1,JARID2,FADD,FLVCR1,PBX1,TRAF3IP2,CITED2,CDKN2B,ADAM17,RBM15,POLB,PKN1
GOBP_SPLICEOSOMAL_COMPLEX_ASSEMBLY	ADHD	1.94E-05	0.000377526	0.958963	232		blood	TWAS	c5	0.958963	0.999994	BUD13,PRPF19,SF1,SF3B2,SFSWAP,DDX23,GEMIN2,SNRPA1,LUC7L,NOL3,SF3B3,TXNL4A,SF3A2,SNRPD2,KHDC4,SNIP1,SF3A3,SNRPB2,SNRPB,PRPF6,SF3A1,PHF5A,SF3B1,GEMIN6,USP39,ISY1,DDX46,SF3B5,DDX39B,SNRPC,PSIP1,SETX,CRNKL1,PTBP2,NCBP1,GCFC2,CELF2,DDX1,SMN2,SNRPF,SLU7,SNRPE,SRSF10,SMN1,SRPK1,PRPF39,SRSF6,WEE2-AS1,SRPK2,SRSF9,SRSF12
GOBP_SPLICEOSOMAL_SNRNP_ASSEMBLY	ADHD	2.10E-05	0.000499453	0.966497	122		blood	TWAS	c5	0.966497	0.999994	PRPF19,SART1,PRMT5,GEMIN2,CD2BP2,PRPF8,LSM4,GEMIN7,SNRPD2,PRPF31,DDX20,SNRPB,AAR2,PRPF6,GEMIN6,USP4,LSM2,SNRPC,WDR77,GEMIN5,SART3,SMN2,SNRPF,SNRPE,SRSF10,SMN1,CLNS1A,SRSF12,TGS1,PRMT7,GEMIN4
GOBP_SPLICEOSOMAL_TRI_SNRNP_COMPLEX_ASSEMBLY	ADHD	5.77E-05	0.000998969	0.95393	35	0.69511	blood	TWAS	c5	0.95393	0.999994	PRPF19,CD2BP2,PRPF8,PRPF31,DDX20,AAR2,PRPF6,USP4,LSM2,SART3,SRSF10,SRSF12
GOBP_SPONTANEOUS_SYNAPTIC_TRANSMISSION	ADHD	6.10E-06	0.000499607	0.990255	82		blood	TWAS	c5	0.990255	0.999994	ITGB1,RPH3A,DOC2A,STX1B,NSG1,SLC12A2,AGER,APP,SYT1,RPH3AL
GOBP_SPROUTING_ANGIOGENESIS	ADHD	-5.52E-06	0.000249796	0.982359	437		blood	TWAS	c5	0.982359	0.999994	ITGB1,NRP1,ALOX5,VSTM4,PARVA,PIK3C2A,VEGFB,HDAC7,NR4A1,ACVRL1,ITGA5,AKT1,BMP4,SYNJ2BP,PGF,MAP2K5,CIB1,JMJD8,CDH13,EPN2,MAP3K3,JMJD6,YJEFN3,TBXA2R,EPN1,S100A1,NAXE,PTGS2,IL10,E2F2,PIK3R3,ITGB1BP1,GATA2,FGF2,SEMA6A,FLT4,ESM1,GPLD1,SRF,VEGFA,EPHB4,EGR3,PTK2B,ADGRA2,ENG,ABL1,NOTCH1,NRARP,FBXW7,SMAD1,NGFR,DLL1,LOXL2,KLF2,AKT3,ANXA1,GHRL,RECK,HMOX1,SPRED1,THBS1,GLUL,EFNB2,CEMIP2,ANGPT1,JAK1,PLK2,OTULIN,SEMA5A,PPP1R16B,MMRN2,ROBO1,PDCD10,ADTRP,TEK,IL12A,MIA3
GOBP_SRP_DEPENDENT_COTRANSLATIONAL_PROTEIN_TARGETING_TO_MEMBRANE	ADHD	4.40E-06	0.000576817	0.993919	99		blood	TWAS	c5	0.993919	0.999994	SRPRA,SRP54,SRP68,SRP9,SRPRB,SRP72,SEC63,TRAM2,TRAM1,SRP19,SRP14,BHLHE40-AS1,SEC61A2,SSR3
GOBP_STEM_CELL_DEVELOPMENT	ADHD	-3.67E-06	0.000277154	0.989422	333		blood	TWAS	c5	0.989422	0.999994	SEMA4G,NOLC1,NRP1,RET,BMP4,SEMA7A,SEMA4B,SOX8,MAPK3,BCL2,SEMA6B,SEMA6C,SEMA4A,KLHL12,CDC42,PHACTR4,PEF1,EDN3,LAMA5,MAPK1,SETD2,FGF2,SEMA6A,ANXA6,PDCD6,SMO,RDH10,ENG,TAPT1,WNT7A,TCOF1,JAG1,CORO1C,KBTBD8,HIF1A,SEMA3C,PTPRC,CITED2,SEMA3A,MSI2,FAM172A,SEMA5A,FN1,SEMA4D,BMPR1A,HES1,NRP2,EDN1,NRG1,CDH2,ACVR1
GOBP_STEM_CELL_DIFFERENTIATION	ADHD	1.31E-07	0.00017139	0.999391	818		blood	TWAS	c5	0.999391	0.999994	SEMA4G,NOLC1,ITGB1,NRP1,RET,MTCH2,LTBP3,KAT5,SH2B3,PRICKLE1,LMBR1L,CHD4,A2M,N4BP2L2,MTA1,METTL3,BMP4,GSC,SEMA7A,SEMA4B,SOX8,MAPK3,SETD1A,NUDT21,SETD6,PSMD11,STAT3,MEOX1,WNT3,HOXB4,ACE,TP53,CHD3,BCL2,GATAD2A,SIRT6,SEMA6B,TEAD2,SEMA6C,SEMA4A,BGLAP,KLHL12,CDC42,SLC9A1,PHACTR4,PUM1,PEF1,HDAC1,RBBP4,ITCH,SLC4A11,EDN3,LAMA5,MAPK1,PHF5A,RPS7,EIF2AK2,SEMA4F,KDM3A,GSK3B,DHX36,SETD2,BBS12,FGF2,SFRP2,GPM6A,REST,SEMA6A,ANXA6,PDCD6,NSUN2,SRF,SMO,EZH2,CDK13,CDK6,SFRP1,RDH10,PHF19,ENG,ABL1,NOTCH1,NELFB,KDM4C,RBPJ,OCIAD1,TAPT1,WNT7A,TCOF1,JARID2,ESR1,TP63,EOMES,YTHDF2,TACSTD2,SMYD5,MTF2,LBH,JAG1,PWP1,CORO1C,SMAD4,NOG,FBXL17,ERCC2,KBTBD8,HIF1A,RUNX2,TBXT,SEMA3C,MLLT3,PTPRC,PUS7,CITED2,MTA3,ZFP36L2,CTNNB1,TGFB2,SEMA3A,MSI2,FAM172A,MEF2C,SEMA5A,MAPK14,FN1,XRCC5,SEMA4D,CHD2,NFE2L2,ZNF281,FGFR2,BMPR1A,TRIM6,BATF,HES1,NRP2,MED1,CDK12,METTL5,UFL1,EDN1,NRG1,LRP6,EXT1,CDH2,MTA2,GATAD2B,ACVR1,FZD1
GOBP_STEM_CELL_DIVISION	ADHD	2.05E-05	0.000705931	0.976785	122		blood	TWAS	c5	0.976785	0.999994	TIAL1,CDK2AP2,PAFAH1B1,HOXB4,PRDM15,GNL3,SFRP2,ING2,NOTCH1,WNT7A,CUL3,SMYD5,LBH,NCOA3,MLLT3,ZFP36L2,TGFB2,FUT10,FZD7,EXT1,EVI2B
GOBP_STEM_CELL_PROLIFERATION	ADHD	3.36E-06	0.000301291	0.991092	278		blood	TWAS	c5	0.991092	0.999994	TIAL1,LTBP3,WNT10B,WNT1,RARG,BRCA2,N4BP2L2,ZFP36L1,IFT20,WNT3,HOXB4,ACE,TP53,CTC1,BABAM1,YJEFN3,CEBPA,SIRT6,MIR320E,CD34,IRF6,SFN,KDF1,RUNX1,DGCR8,EIF2AK2,ARIH2,FGF2,SFRP2,CEP120,HOXA3,NOTCH1,PTCH1,RBPJ,HMGB2,PDCD2,TP63,YTHDF2,IRS2,BYSL,KDM1A,SART3,PBX1,CCNE1,ERCC2,RARB,RUNX2,SHB,ABCB1,PTPRC,TGFBR2,CTNNB1,PIM1,GLI3,AXIN2,XRCC5,KAT7,NFIB,NF1,MECOM,ETV6,ZNRF3,NF2,LIG4,WNT11,RNF43,CD109
GOBP_STEROID_BIOSYNTHETIC_PROCESS	ADHD	2.38E-05	0.000192255	0.901547	778		blood	TWAS	c5	0.901547	0.999994	IDI1,AKR1C3,AKR1C4,ADM,SC5D,DKK3,HSD17B12,SF1,TM7SF2,CYB5R2,LPCAT3,SLC27A2,CACNA1H,HSD3B7,ARMC5,MBTPS1,MVD,SREBF1,NR1D1,ACLY,HSD17B1,OSBPL7,FDXR,SLC27A5,DDX20,PMVK,FDPS,CYB5R1,LBR,ACBD3,OSBPL9,SCP2,DHCR24,ACOT8,OSBPL2,ABCG1,LSS,SEC14L2,CYB5R3,TSPO,INSIG2,OSBPL6,CYP27A1,CLCN2,SCAP,DGKQ,SRD5A3,REST,IGFBP7,STARD4,FGFR4,AMACR,PRLR,DAB2,SRD5A1,TNF,HSD17B8,BMP6,LEP,AKR1B1,PRKAG2,POR,CYP51A1,FDFT1,SQLE,ASAH1,ABCA2,PLPP6,HSD17B3,NFKB1,HSD17B11,HSD17B7,ACAA2,ABCD3,H6PD,SDR42E1,ARV1,PDE8B,GFI1,CES1,OSBPL3,SOD1,FAXDC2,BMP2,SIRT1,HMGCR,PBX1,MVK,PRKAA1,HMGCS1,CYP2R1,NR3C1,IFNG,CYP17A1,CYP21A2,IGF1R,OSBPL1A,MED1,STARD3,CYP46A1,INSIG1,ERLIN1,FDX1,CYP11A1
GOBP_STEROID_CATABOLIC_PROCESS	ADHD	1.44E-05	0.000377781	0.969576	133		blood	TWAS	c5	0.969576	0.999994	SCARB1,MT3,HSD17B14,YWHAH,CYP27A1,SNX17,SRD5A1,HSD17B11,SPP1,CYP46A1,CYP24A1
GOBP_STEROID_HORMONE_BIOSYNTHETIC_PROCESS	ADHD	6.94E-06	0.000353189	0.98432	212		blood	TWAS	c5	0.98432	0.999994	ADM,DKK3,HSD17B12,CACNA1H,HSD17B1,TSPO,CLCN2,DGKQ,SRD5A3,REST,DAB2,SRD5A1,HSD17B8,BMP6,AKR1B1,HSD17B3,HSD17B11,HSD17B7,BMP2,CYP17A1,CYP21A2,MED1,STARD3,CYP11A1
GOBP_STEROID_HORMONE_MEDIATED_SIGNALING_PATHWAY	ADHD	1.71E-06	0.000192334	0.992925	549		blood	TWAS	c5	0.992925	0.999994	NODAL,ZMIZ1,VPS11,TRIM68,CRY2,ESRRA,CRY1,NCOR2,FKBP4,CALCOCO1,PTGES3,PHB2,BMP4,TRIP4,ABHD2,CNOT1,NCOR1,NR1D1,BRCA1,PHB1,WBP2,CARM1,SMARCA4,KANK2,ZBTB7A,EGLN2,SAFB2,SAFB,PADI2,PARP1,ARID1A,HDAC1,PARK7,DDRGK1,SRC,PRMT2,YWHAH,DDX17,EP300,PPARA,KDM3A,TADA3,CLOCK,TAF7,RNF14,DAB2,PLPP1,RWDD1,RXRB,DAXX,TRERF1,GPER1,UBR5,NKX3-1,SFRP1,JAK2,KDM4C,NR3C2,DEFA3,PAQR8,ESR2,ESR1,TP63,RBFOX2,NR2C1,LBH,CNOT9,SIRT1,UBA5,KDM1A,TMF1,PAQR7,DDX5,NR3C1,SKP2,PPARD,RXRA,CNOT2,PIAS2,STRN3,NEDD4,MED1,PMEPA1,PAK1,UFL1,UFM1,RNF6,PKN1,CALR
GOBP_STEROID_HORMONE_SECRETION	ADHD	1.60E-05	0.00044674	0.971487	172		blood	TWAS	c5	0.971487	0.999994	CRY2,CRY1,RETN,KDM5B,SELENOM,TSPO,POMC,GDF9,DAB2,BMP6,NKX3-1,SPP1,GHRL,KCNQ1,PTPN11
GOBP_STEROL_BIOSYNTHETIC_PROCESS	ADHD	2.00E-05	0.000277081	0.942483	344		blood	TWAS	c5	0.942483	0.999994	IDI1,SC5D,TM7SF2,CYB5R2,LPCAT3,MBTPS1,MVD,SREBF1,ACLY,PMVK,FDPS,CYB5R1,LBR,DHCR24,ABCG1,LSS,SEC14L2,CYB5R3,INSIG2,SCAP,PRKAG2,POR,CYP51A1,FDFT1,SQLE,ABCA2,PLPP6,ACAA2,HSD17B7,ARV1,CES1,SOD1,FAXDC2,HMGCR,MVK,PRKAA1,HMGCS1,INSIG1,ERLIN1
GOBP_STEROL_HOMEOSTASIS	ADHD	7.83E-06	0.000257993	0.975803	371		blood	TWAS	c5	0.975803	0.999994	AKR1C1,GRAMD1B,NR1H3,EHD1,LAMTOR1,DGAT2,SCARB1,LIMA1,SOAT2,NPC2,LIPC,ACSM1,ACSM3,CETP,LCAT,TMEM97,NR1D1,PLSCR3,LDLR,NR1H2,APOA2,SOAT1,LDLRAP1,RALY,ABCG1,LRP5L,SREBF2,TSPO,CNBP,FGFR4,APOM,LPL,EPHX2,ABCA1,ABCA2,TTC39B,XBP1,MYLIP,RORA,MED13,ABCA5,IL18,CES1,CAV1,SIRT1,COMMD9,FABP3,NPC1,INSIG1,DISP3
GOBP_STEROL_TRANSPORT	ADHD	3.24E-05	0.000218019	0.88184	593		blood	TWAS	c5	0.88184	0.999994	PIP4K2A,AKR1C1,GRAMD1B,NR1H3,TPCN2,LAMTOR1,SCARB1,LIMA1,SOAT2,LRP1,OSBPL8,LPCAT3,NPC2,SPG11,LIPC,FURIN,ABCA3,CETP,LCAT,OSBPL7,VAPA,VPS4B,LDLR,ABCA7,YJEFN3,GRAMD1A,NR1H2,NAXE,APOA2,SOAT1,LDLRAP1,STX12,OSBPL9,SCP2,PLTP,OSBPL2,ABCG1,ZDHHC8,SREBF2,TSPO,OSBPL6,GRAMD1C,OSBPL11,EGF,STARD4,SERAC1,APOM,LEP,CLU,ABCA1,ABCA2,TTC39B,PTCH1,NFKB1,PPARG,CEL,ANXA2,ABCA5,ARV1,CES1,OSBPL3,CAV1,SIRT1,STARD3NL,EEPD1,ABCB4,RELCH,CD36,OSBPL10,OSBP2,ABCA13,MSR1,RXRA,NFKBIA,STARD5,VPS4A,NPC1,OSBPL1A,ARL8B,OSBPL5,STARD3,LRP6
GOBP_STORE_OPERATED_CALCIUM_ENTRY	ADHD	-4.45E-05	0.000576664	0.938476	100		blood	TWAS	c5	0.938476	0.999994	CRACR2B,MS4A1,SLC8B1,CRACR2A,SPG11,HOMER2,ORAI2,STIM2,CASQ1,CD84,SARAF,STIM1,EFHB
GOBP_STRESS_ACTIVATED_PROTEIN_KINASE_SIGNALING_CASCADE	ADHD	-6.36E-06	0.000185518	0.972638	951		blood	TWAS	c5	0.972638	0.999994	PDCD4,ZMYND11,MAPK8,ERCC6,FAS,HRAS,TIRAP,MAPK8IP1,SPI1,MAP4K2,MEN1,MAP3K11,GSTP1,TRPV4,FOXM1,CRACR2A,LRRK2,IGFBP6,MAP3K12,LTBR,CD27,FOXO1,TRAF3,BMP4,ZFP36L1,CCDC88C,MAPKBP1,HACD3,SMAD3,AXIN1,MAPK8IP3,TAOK2,MAPK3,PYCARD,NOD2,CYLD,NCOR1,CRK,SERPINF2,PAFAH1B1,MAP2K3,LGALS9,TRAF4,TAOK1,CCR7,NBR1,DUSP3,MINK1,SCIMP,MAP3K3,SPHK1,GPS1,GADD45B,MAP4K1,ZFP36,MAP2K2,MAP3K10,SH2D3A,MAP2K7,MAGI3,PTPN22,NPPA,SLAMF1,FCGR2B,MAPKAPK2,PINK1,TRAF5,DUSP10,AIDA,ZC3H12A,ZMPSTE24,PRDX1,SIRPA,ITCH,BIRC7,CRKL,MAPK1,MAPK11,MAPK8IP2,EDAR,SH3RF3,IL1B,MAP3K20,STK25,EIF2AK2,MAP3K13,MYD88,TLR9,SFRP2,HDAC3,RELL2,MAPK9,FLT4,CCN2,EZR,MAP3K4,PRKN,TNF,AGER,RIPK1,DAXX,DUSP22,VEGFA,ANKRD6,MAP3K7,LEP,HIPK2,MTURN,NOD1,PPIA,CCM2,NCF1,TRIB1,PTK2B,PBK,SFRP1,IKBKB,MFHAS1,RIPK2,TRAF1,DAB2IP,SH2D3C,CARD9,TRAF2,RELL1,NFKB1,TLR3,SH3RF1,WNT7A,ZNF622,STK39,F2RL1,DIXDC1,PJA2,KLHDC10,HIPK3,BMP2,UNC5CL,TREM2,STRADB,RASGRP1,RNF13,PTGER4,ARL6IP5,MAP2K4,SDCBP,TNIK,APP,HGF,DUSP1,EPHB1,RASSF2,ULK4,TGFB2,SEMA3A,NAIP,MAPK14,MAPK13,MAP2K1,PLCB1,MYC,GADD45G,TPD52L1,MAP3K5,FKTN,TLR4,IRAK4,DUSP16,TAOK3,HMGB1,MBIP,IGF1R,PHLPP1,MECOM,PDCD10,DLG1,WNT16,MDFIC,TRAF6,DUSP19,RAP2A,SASH1,LYN,ZNF675,MAP4K3,FZD7,GADD45A,TGFBR3,INAVA,MMP8,GPS2
GOBP_STRESS_FIBER_ASSEMBLY	ADHD	-1.02E-05	0.00018887	0.956908	608		blood	TWAS	c5	0.956908	0.999994	ITGB1,NRP1,PDLIM1,SORBS1,ARAP1,ARRB1,WNT11,RAPGEF3,RGCC,TPM1,SMAD3,BBS4,KCTD13,FHOD1,INPP5K,SERPINF2,TNFAIP1,PFN1,ACTG1,RHPN2,ARHGEF18,RHOC,S100A10,F11R,CDC42,ASAP3,SLC9A1,WASF2,SRC,SDC4,PPM1F,ITGB1BP1,ROCK2,CCDC88A,ITGB5,PAK2,CLASP2,FHDC1,LIMCH1,PIK3R1,CCN2,CARMIL1,SRF,ZYX,EPHA1,ARHGEF5,RHPN1,ARHGEF10,SORBS3,PTK2B,BAG4,SFRP1,LPAR1,ABL1,TSC1,TACSTD2,CUL3,CORO2B,MKKS,PPFIA1,FAM171A1,PFN2,PTGER4,PHACTR1,CLASP1,STMN1,GPR65,TGFBR1,RAC1,TESK1,TGFB3,TTC8,ALMS1,CD47,PDCD10,PHLDB2,BRAF,EVL,ROCK1,PXN,PAK1,S1PR1,MTOR,LIMK1
GOBP_STRESS_GRANULE_ASSEMBLY	ADHD	-5.18E-06	0.000301385	0.986288	168		blood	TWAS	c5	0.986288	0.999994	BICD1,DAZAP2,DYNC1H1,EIF2S1,ATXN2L,OGFOD1,MAPT,CIRBP,LSM14A,UBAP2L,PUM2,TIA1,G3BP2,STYXL1,YTHDF2,RPS23,PRKAA1,G3BP1,YTHDF3,C9orf72,ATXN2
GOBP_STRIATED_MUSCLE_ADAPTATION	ADHD	3.47E-05	0.000499533	0.94461	142		blood	TWAS	c5	0.94461	0.999994	CAMK2G,ACTN3,ATP2A2,FOXO1,SMAD3,CAMTA2,RPS6KB1,NPPA,LMNA,ATP2B4,ERRFI1,CFLAR,HDAC4,PPARG,TNNC1,TRPC3,EZH2,GSN,PPP3CA,IL15,TNNT1,GATA6
GOBP_STRIATED_MUSCLE_CELL_APOPTOTIC_PROCESS	ADHD	-6.17E-06	0.000407989	0.987942	143		blood	TWAS	c5	0.987942	0.999994	BAG3,APAF1,ATP2A2,HSP90AA1,NOL3,TP53,PAX8,CFLAR,CXCR2,SFRP2,RPS6KA2,HSF1,ENG,JAK2,CAMK2D,SMAD4,SIRT5,CAPN2,TIGAR,MAP3K5,NFE2L2,BMPR1A,KIFAP3,GATA6,SIRT4,BNIP3
GOBP_STRIATED_MUSCLE_CELL_DEVELOPMENT	ADHD	8.04E-06	0.000242417	0.973542	303		blood	TWAS	c5	0.973542	0.999994	NEBL,ITGB1,TNNT3,ADPRHL1,CFL2,CAPN3,TPM1,MYH11,FLII,PRKAR1A,ACTG1,OBSCN,MYL9,TTN,CFLAR,OBSL1,ANKRD23,SRF,PLEC,MYOM2,TMOD1,WDR1,PGM5,TNNT1,CASQ1,SMAD4,TMOD2,TMOD3,MYH3,CSRP1,LMOD1,AKAP13,FHOD3,NEB,MEF2A,ACTA1,EDN1
GOBP_STRIATED_MUSCLE_CELL_DIFFERENTIATION	ADHD	1.64E-06	0.000160012	0.991831	945		blood	TWAS	c5	0.991831	0.999994	ADAM12,NEBL,ITGB1,MYOF,CDON,TNNT3,IGF2,CD81,EHD1,ACTN3,WNT10B,WNT1,STAC3,CD9,FRS2,ATP11A,ADPRHL1,RB1,AKT1,PARP2,MMP14,CFL2,BMP4,CAPN3,SPG11,MYEF2,TPM1,FBXO22,ALPK3,MESP1,CACNA1H,MYH11,IRX3,PIEZO1,FLII,RARA,KAT2A,CNTNAP1,HDAC5,ARRB2,PRKAR1A,KDM6B,ACTG1,ALPK2,BCL2,CTDP1,GDF15,RYR1,DYRK1B,SIRT6,PLD3,TGFB1,DMPK,TNFSF14,SORT1,CD53,SKI,BCL9,PLEKHO1,LMNA,OBSCN,SMYD3,SLC9A1,HDAC1,ZMPSTE24,MYL9,RCAN1,SIK1,MYO18B,CBY1,PPARA,MTLN,TTN,CFLAR,OBSL1,HDAC4,ANKRD23,POPDC2,GPX1,CASP3,SORBS2,HOPX,CXCL9,CXCL10,IL4,HDAC3,MAML1,SCGB3A1,NLN,RIPOR2,FLOT1,SRF,VEGFA,SMO,MTPN,EZH2,ADGRB1,PLEC,MYOM2,BIN3,NIBAN2,PLPP7,NOTCH1,TMOD1,PDLIM5,WDR1,TSC1,RBPJ,PPP3CA,SGCB,PGM5,DLL1,XBP1,BHLHE41,MYH9,CYP26B1,TNNT1,RBM38,DOCK5,CASQ1,CAV2,BMP2,KLF5,ACADM,TMEM119,SMAD4,ASB2,TMOD2,TMOD3,HNRNPU,SPAG9,MAP2K4,KRAS,RARB,AKAP6,DOCK2,JAM2,ADAMTS5,CAPN2,IL4R,SELENON,SLC8A1,SGCD,CCN3,MYH3,MAPK14,PI16,CSRP1,LMOD1,MEF2C,PTGFRN,DOCK1,LDB3,BMPR1A,AKAP13,FHOD3,TOMM70,NEB,MEF2A,FHL2,ACTA1,RGS2,TCAP,EDN1,NRG1,TRIM32,FZD7,CDH2,ACVR1,TANC1,MTOR
GOBP_STRIATED_MUSCLE_CELL_PROLIFERATION	ADHD	1.86E-05	0.00040776	0.963577	244		blood	TWAS	c5	0.963577	0.999994	GLI1,FGF9,FES,NDRG4,PRKAR1A,SIX5,SKI,AKIRIN1,SRC,PAXBP1,RUNX1,MAPK11,CFLAR,FGF2,ABL1,NOTCH1,JAK2,VGLL4,RBPJ,SMAD1,JARID2,ARID2,TENM4,CAV2,DIPK2A,NOG,ANGPT1,HGF,SELENON,TGFBR2,CITED2,TGFBR1,EPHB1,TGFB2,MAPK14,PIM1,MEF2C,PPARD,KPNA1,FGFR2,BMPR1A,PTEN,MIR17HG,FOS,SAV1,GATA6,TGFBR3
GOBP_STRIATED_MUSCLE_CONTRACTION	ADHD	-3.83E-06	0.000199858	0.984697	625		blood	TWAS	c5	0.984697	0.999994	TNNI2,TNNT3,KCNQ1,MYBPC3,VEGFB,ACTN3,GRK2,KCNE3,TRPV4,ATP2A2,PKP2,STAC3,C12orf57,HSP90AA1,SLC8A3,CALM1,TPM1,ATP2A1,CCDC78,MAP2K3,JUP,RPS6KB1,SCN4A,CHRNB1,RANGRF,GAA,NEDD4L,PPP1R13L,DMPK,CALM3,TRPM4,GSTM2,MTOR,NPPA,NOS1AP,RCSD1,ATP1B1,ADORA1,MYBPH,SLC9A1,ZC3H12A,RNF207,PDE4B,TNNC2,KCNE1,CXCR4,TTN,EHD3,CALM2,SCN5A,TNNC1,CACNA1D,PDE5A,CCN2,TNF,DSP,PIK3CG,KCNH2,AKAP9,GSN,ANK2,CAMK2D,SMAD7,ARHGEF11,CACNB2,TMEM38A,JSRP1,MAP2K6,KCNJ2,TNNT1,ATP8A2,DSG2,CASQ1,RYR2,BIN1,CAV1,ASB3,FKBP1B,SRI,SNTA1,GPD1L,SLC8A1,SGCD,MYH3,PDE4D,SMAD5,P2RX4,TMEM38B,SYNM,DSC2,STAC,PIK3CA,DLG1,GSTO1,KCNA5,SCN4B,SCN2B,RGS2
GOBP_STRIATED_MUSCLE_TISSUE_DEVELOPMENT	ADHD	6.66E-07	0.000176657	0.996991	763		blood	TWAS	c5	0.996991	0.999994	NEBL,ITGB1,MYBPC3,PKP2,ERBB3,GLI1,FRS2,ADPRHL1,PARP2,BMP4,TPM1,SMAD3,ALPK3,MESP1,FES,MRTFB,MYH11,NPRL3,LUC7L,IRX3,NDRG4,ZFPM1,RARA,KAT2A,ARRB2,PRKAR1A,SOX15,KDM6B,ALPK2,CTDP1,SIRT2,SIRT6,PPP1R13L,MTOR,NPPA,SKI,LMNA,CDC42,SLC9A1,ZMPSTE24,FKBP1A,RUNX1,SIK1,MYO18B,CBY1,PPARA,MAPK11,TTN,BMPR2,OBSL1,HEG1,SCN5A,TNNC1,FGF2,SORBS2,HOPX,MAML1,SRF,VEGFA,DSP,IFRD1,MTPN,PLEC,ENG,ABL1,NOTCH1,PDLIM5,VGLL4,SMAD7,TSC1,RBPJ,SGCB,SMAD1,PGM5,NDUFV2,DLL1,JARID2,ID2,MSC,ARID2,CHD7,LOX,EGLN1,RYR2,TENM4,BMP2,ACADM,SMAD4,ASB2,DIPK2A,MAP2K4,NOG,RARB,AKAP6,SEMA3C,TGFBR2,SLC8A1,CITED2,TGFBR1,SGCD,TGFB2,MAPK14,PI16,PIM1,SMAD5,PTCD2,MEF2C,TREX1,FGFR2,BMPR1A,PTEN,MIR17HG,SAV1,AKAP13,FHOD3,FZD7,TOMM70,NEB,MED1,TCAP,CENPF,MEF2A,FHL2,HEY1,CREB1,RGS2,GJB6,EDN1,NRG1,S1PR1,ACVR1,TGFBR3,NOTCH2,FGF9
GOBP_STRIATUM_DEVELOPMENT	ADHD	-3.84E-05	0.000576584	0.946957	140		blood	TWAS	c5	0.946957	0.999994	BBS1,LRRK2,BBS4,BBS2,OGDH,SLC7A11,MKKS,RARB,SECISBP2,CNTNAP2,SLITRK5
GOBP_SUBPALLIUM_DEVELOPMENT	ADHD	-4.00E-05	0.000576583	0.944702	139		blood	TWAS	c5	0.944702	0.999994	BBS1,LRRK2,BBS4,BBS2,OGDH,SLC7A11,MKKS,RARB,INHBA,GLI3,SECISBP2,CNTNAP2,SLITRK5
GOBP_SUBSTANTIA_NIGRA_DEVELOPMENT	ADHD	1.45E-06	0.000446732	0.997403	192		blood	TWAS	c5	0.997403	0.999994	FGF9,CKB,NDRG2,CALM1,SYNGR3,CNP,MBP,COX6B1,SIRT2,CALM3,S100A1,PADI2,CDC42,YWHAH,CALM2,CCDC14,ZNF148,FGF2,RAD1,HSPA5,MAPKAP1,SEC16A,BASP1,CASP5,GLUD1,SUDS3,GNB4,YWHAQ,DYNLL1,ZNF430
GOBP_SUBSTRATE_ADHESION_DEPENDENT_CELL_SPREADING	ADHD	1.41E-07	0.000185576	0.999394	613		blood	TWAS	c5	0.999394	0.999994	NRP1,PARVA,LPXN,FERMT3,ILK,AKIP1,PKP2,ITGB7,ARHGEF7,PEAK1,CIB1,ITGB3,C1QBP,UNC13D,CRK,DNM2,ACTN4,AXL,S100A10,EFNA1,RCC2,LAMB3,CDC42,VAMP3,GBP1,ATRN,SRC,PREX1,LAMA5,CRKL,TRIOBP,ITGB1BP1,MERTK,ARPC2,EPHB3,ST6GAL1,MELTF,LAMB2,RHOA,DAB2,PIK3R1,CARMIL1,RREB1,EPHA1,PTK2,DMTN,MEGF9,ABL1,LAMC3,KANK1,PARVB,PARVG,TACSTD2,ITGAV,ITGA4,DOCK5,OLFM4,CORO1C,EFNA5,FER,MICALL2,WASHC2C,CASS4,FBLN1,FN1,RAC1,TESK1,NTNG1,LIMS2,BRAF,LAMC1,DOCK1,NEDD9,PXN,SRGAP2,NTNG2,TEK,FZD7,LIMS1
GOBP_SUBSTRATE_DEPENDENT_CELL_MIGRATION	ADHD	2.99E-06	0.000706018	0.99662	117		blood	TWAS	c5	0.99662	0.999994	SHTN1,ADAM8,NRP1,NTN1,STK4,ITGB1BP1,EPB41L5,CD2AP,P2RY12,CTTN,SDCBP,PTPRC,STON1,ITGA2,ANKS1A,FN1,NCK1,ROBO1
GOBP_SUBSTRATE_DEPENDENT_CELL_MIGRATION_CELL_EXTENSION	ADHD	3.35E-06	0.000706442	0.996217	62		blood	TWAS	c5	0.996217	0.999994	SHTN1,NRP1,NTN1,CD2AP,P2RY12,CTTN,SDCBP,NCK1
GOBP_SUBTELOMERIC_HETEROCHROMATIN_FORMATION	ADHD	-0.000130872	0.000999	0.895773	27	0.352262	blood	TWAS	c5	0.895773	0.999994	EZH1,H3-3B,SIRT2,SIRT6,H3-3A,EZH2,HAT1,RIF1
GOBP_SUCCINYL_COA_METABOLIC_PROCESS	ADHD	9.88E-06	0.000499642	0.984225	80		blood	TWAS	c5	0.984225	0.999994	NUDT8,SUCLA2,DLST,NUDT19,SUCLG1,OGDH,NUDT7,SUCLG2,ACOT4
GOBP_SULFUR_AMINO_ACID_BIOSYNTHETIC_PROCESS	ADHD	-9.06E-06	0.000277248	0.973924	149		blood	TWAS	c5	0.973924	0.999994	MTHFR,MTR,CBS,GGT1,ADI1,ENOPH1,CDO1,MTHFD2L,APIP,MTHFD1,MTRR,MTAP,MRI1,CTH
GOBP_SULFUR_AMINO_ACID_METABOLIC_PROCESS	ADHD	7.46E-06	0.000229319	0.97406	277		blood	TWAS	c5	0.97406	0.999994	CSAD,BLMH,MTHFR,MTR,CBS,GGT1,TST,MPST,ADI1,ENOPH1,CDO1,GNMT,MMUT,GCLC,SLC7A11,MTHFD2L,APIP,MTHFD1,MTRR,MTAP,GCLM,MSRA,MRI1,CTH
GOBP_SULFUR_COMPOUND_BIOSYNTHETIC_PROCESS	ADHD	-5.41E-06	0.000133561	0.967671	924		blood	TWAS	c5	0.967671	0.999994	CHST15,NDST2,PAPSS2,ST3GAL4,PDHX,HSD17B12,EXT2,B4GAT1,GSTP1,CHST11,CSAD,CHSY1,CHST14,CHAC1,ACSBG1,HAGH,ST3GAL2,MLYCD,ACSF3,METTL16,ACLY,PDK2,XYLT2,GCDH,MRI1,B3GNT3,GSTM1,B3GALT6,MTHFR,MTR,PPT1,ELOVL1,ST3GAL3,AKR1A1,ACSS1,GGT7,ACSS2,GSS,CBS,DIP2A,SLC25A1,GGT5,GGT1,MPST,CHPF,ACSL3,B3GNT7,ADI1,B3GNT2,B4GALT4,HACD2,CHST13,CHST2,PDHB,ELOVL6,SLC26A1,LIAS,UGDH,ENOPH1,SNCA,CDO1,ACSL6,SLC26A2,NDST1,MAT2B,DSE,UST,PPT2,SLC35B2,ELOVL5,GCLC,DLD,CHPF2,CHST12,PDK4,CSGALNACT1,GGTA1,SLC35D2,PAPSS1,SLC7A11,ST3GAL6,MGST2,MTHFD2L,SLC10A7,GGTLC1,ACSL1,ST3GAL1,APIP,XYLT1,MTHFD1,MAT2A,CHAC2,ACACB,SLC35B3,PDK1,GGT3P,MTRR,ANGPT1,TPK1,MTAP,ELOVL4,ELOVL7,ACAT1,MPC2,GCLM,PPCS,NFE2L2,ACSL5,SP1,DSEL,CSGALNACT2,HACD1,GLCE,EXT1,CTH,TECR,GGTLC2
GOBP_SULFUR_COMPOUND_CATABOLIC_PROCESS	ADHD	1.45E-07	0.000316007	0.999633	208		blood	TWAS	c5	0.999633	0.999994	CSAD,GNS,SUCLA2,DPEP2,MLYCD,BLMH,NUDT19,ACOT7,AHCY,GGT7,FITM2,CBS,GGT5,GGT1,TST,MPST,SUCLG1,GLB1,IDUA,CDO1,NUDT7,SUCLG2,CHAC2,MTRR,ACAT1,GGTLC2
GOBP_SULFUR_COMPOUND_METABOLIC_PROCESS	ADHD	2.10E-06	0.00010535	0.984134	1590		blood	TWAS	c5	0.984134	0.999994	CHST15,NDST2,PAPSS2,MMS19,ST3GAL4,PDHX,HSD17B12,EXT2,B4GAT1,GSTP1,NUDT8,DGAT2,CHST11,MVK,CSAD,SUOX,GNS,SUCLA2,THTPA,ACOT1,ACOT2,ISCA2,DLST,GSTZ1,CHSY1,CHST14,CHAC1,CIAO2A,ACSBG1,CIAO3,NUBP2,HAGH,ACSM1,ACSM3,SULT1A1,CIAPIN1,CIAO2B,DPEP2,ST3GAL2,MLYCD,MVD,ACSF3,HS3ST3B1,METTL16,CTNS,BLMH,ACLY,STAT5B,STAT5A,PDK2,XYLT2,ACSF2,ARSG,SLC25A19,GPX4,GCDH,MRI1,B3GNT3,NUDT19,CHST8,ETHE1,SULT2B1,GSTM4,GSTM2,GSTM1,GSTM5,GSTM3,AHCYL1,B3GALT6,MTHFR,BOLA1,THEM5,PMVK,TSTD1,MPC2,SLC19A2,IBA57,MTR,PPT1,ELOVL1,ST3GAL3,MMACHC,AKR1A1,ACOT11,ICMT,ACOT7,PARK7,ACSS1,AHCY,GGT7,ACSS2,GSS,NFS1,FITM2,ACOT8,HLCS,CBS,DIP2A,SLC25A1,GSTT1,GGT5,GGT1,TST,MPST,PAX8,CHPF,ACSL3,B3GNT7,ADI1,B3GNT2,MCEE,SUCLG1,CIAO1,B4GALT4,HACD2,CHST13,CHST2,BTD,GLB1,GPX1,HYAL1,ABHD14B,PDHB,ELOVL6,SLC26A1,LIAS,UGDH,ENOPH1,HPSE,IDUA,SNCA,CDO1,ACSL6,SLC26A2,NDST1,MAT2B,AMD1,DSE,ENPP1,UST,SOD2,PPT2,GNMT,SLC35B2,MMUT,GSTA4,ELOVL5,GCLC,GAL3ST4,DLD,AHCYL2,GSTK1,TPK1,CHPF2,CHST12,OGDH,TPST1,PDK4,OPLAH,DGAT1,CSGALNACT1,GGTA1,NDOR1,SLC35D2,PAPSS1,SLC7A11,ST3GAL6,MGST2,MTHFD2L,SLC10A7,SULT1B1,GGTLC1,ACSL1,HSCB,ST3GAL1,BPNT2,NUDT7,APIP,TPST2,XYLT1,SUCLG2,ARL6IP5,MTHFD1,MAT2A,SOD1,HSD17B4,ACP3,LYRM4,CHAC2,ISCU,ACACB,SLC35B3,IDH1,GLRX5,OXSM,GLRX3,HMGCS1,PDK1,GGT3P,GSR,MTRR,ANGPT1,MICAL2,MCCC1,MTAP,ISCA1,FAR1,ELOVL4,ELOVL7,ACAT1,ACOT4,SULT1A2,GCLM,SPOCK2,PPCS,ELOVL3,MICAL1,GLO1,NFE2L2,AASS,MSRA,PHGDH,GPAM,ACSL5,SP1,NUBPL,NUBP1,DSEL,NFU1,GSTO1,GSTO2,HS2ST1,CSGALNACT2,HACD1,GLRX2,GLCE,SQOR,BOLA2B,EXT1,GPAT4,CTH,TECR,BPNT1,PIPOX,GGTLC2,NDUFAB1
GOBP_SULFUR_COMPOUND_TRANSPORT	ADHD	8.12E-07	0.000267107	0.997575	284		blood	TWAS	c5	0.997575	0.999994	MGST1,RACGAP1,ABCC1,SLC38A7,SLC25A39,CTNS,SLC25A11,SLC9A3R1,SLC25A19,SLC26A11,SLC27A1,MFSD12,SLC7A9,SLC19A2,LRRC8C,LRRC8D,SLC5A6,ABCC5,SLC26A6,SLC26A1,SLC26A2,SLC36A1,SLC35B2,SLC26A5,SLC13A4,LRRC8A,SLC7A11,ABCG2,SLC6A6,SLC1A4,SLC35B3,SLC35F3,SLC25A26,SLC6A13,SLC26A8,SLC3A1,SLC25A30,SLC33A1,ABCC4
GOBP_SUPEROXIDE_ANION_GENERATION	ADHD	-2.31E-06	0.000267083	0.993088	267		blood	TWAS	c5	0.993088	0.999994	GSTP1,CLEC7A,HVCN1,DUOX2,DUOX1,ITGAM,CYBA,MAPT,ALOX12,ACP5,TYROBP,CD177,FPR2,GNAI3,ITGB2,GNAI2,PRKCD,SOD2,NCF1,NOXA1,SH3PXD2B,NCF4,F2RL1,SYK,SOD1,NCF1B,SH3PXD2A,NCF1C,NCF2,EDN1
GOBP_SUPEROXIDE_METABOLIC_PROCESS	ADHD	-7.99E-06	0.00019232	0.966866	512		blood	TWAS	c5	0.966866	0.999994	CCS,GSTP1,CLEC7A,HVCN1,GCH1,FBLN5,DUOX2,DUOX1,ITGAM,MT3,NQO1,CYBA,NOS2,MAPT,ALOX12,ACP5,PRDX2,TYROBP,CD177,FPR2,GNAI3,PRDX1,PREX1,CBS,ITGB2,NRROS,GNAI2,PRKCD,BST1,SOD2,IMMP2L,NOS3,NCF1,NOXA1,FANCC,SH3PXD2B,DHFR,NCF4,F2RL1,SYK,SOD1,NCF1B,CD36,MPO,SH3PXD2A,CYB5R4,NFE2L2,NCF1C,NCF2,EDN1
GOBP_SUPPRESSION_OF_VIRAL_RELEASE_BY_HOST	ADHD	1.31E-06	0.000576808	0.99819	108		blood	TWAS	c5	0.99819	0.999994	TRIM8,TRIM21,TRIM5,TRIM13,PML,TRIM28,MARCHF2,TRIM11,CHMP3,TRIM26,TRIM35,TRIM27,TRIM32
GOBP_SYMPATHETIC_NERVOUS_SYSTEM_DEVELOPMENT	ADHD	-0.0412882	0.0183454	0.0244105	53	0.884754	blood	TWAS	c5	0.0244105	0.999994	NRP1,GATA3,SOX4,FZD3,PLXNA4,TP63,CTNNB1,SEMA3A,NF1,NRP2
GOBP_SYNAPSE_ASSEMBLY	ADHD	1.92E-05	0.000257943	0.940685	477		blood	TWAS	c5	0.940685	0.999994	KIRREL3,NRXN2,SPTBN2,LRFN4,AMIGO2,CLSTN3,FARP1,ABI3,SDK2,NLGN2,NPTX1,NTN1,LRFN3,LRRC4B,CLSTN1,AMIGO1,LINGO4,CHRNB2,SEMA4A,NTRK1,RAB29,SRGAP2,EPHB2,NEGR1,CRKL,PLXNB2,SHANK3,OBSL1,ADD2,SETD5,PLXND1,COLQ,EIF4G1,EPHB3,IL1RAP,PLXNB1,BSN,OXTR,GHRL,GPM6A,LGI2,SNCA,SLC25A46,MAP1B,THBS2,LRRN3,LRRC4,DBNL,SDK1,ADGRB1,STAU2,ZDHHC12,PDLIM5,TLR2,WNT7A,TPBG,GNPAT,DLG5,DNM3,SDCBP,EFNB2,APP,NRXN1,MYCBP2,EPHB1,LRRN1,EFNA5,MEF2C,SEMA4D,SPOCK2,RYK,ADNP,MDGA1,PTEN,ARF6,CDH1,FBXO45,FZD5,SLITRK5,NRG1,NTNG2,NRCAM,CDH2,VPS35,FZD1,SRGAP2C,POU4F1
GOBP_SYNAPSE_MATURATION	ADHD	8.89E-05	0.000998741	0.929106	46	0.318798	blood	TWAS	c5	0.929106	0.999994	NFATC4,PFN1,PALM,SHANK1,CLSTN1,CX3CR1,YWHAZ,SYBU,DAB2IP,DISC1,SEZ6L,NRXN1,NFIA,PTEN,ADGRL1
GOBP_SYNAPTIC_MEMBRANE_ADHESION	ADHD	4.99E-06	0.000499725	0.992036	92		blood	TWAS	c5	0.992036	0.999994	LRFN4,LRFN3,PTPRS,LRRC4B,IL1RAP,LRRC4,PCDH8,MAPK14,EFNA5,PTPRF,MDGA1,NTNG1,NTNG2
GOBP_SYNAPTIC_TRANSMISSION_CHOLINERGIC	ADHD	0.0432441	0.017052	0.0112119	60	0.136395	blood	TWAS	c5	0.0112119	0.999994	TACR2,RAPSN,RIC3,NQO1,CHRNE,CHRNB1,ANXA9,CHRNB2,ADORA2A,COLQ,LAMA2,CHRNA10,CHRFAM7A,CHRNA2
GOBP_SYNAPTIC_TRANSMISSION_DOPAMINERGIC	ADHD	-2.10E-05	0.000499565	0.966446	91		blood	TWAS	c5	0.966446	0.999994	DRD4,ARRB2,CHRNB2,PTGS2,PINK1,PARK7,ADORA2A,PNKD,SNCA,FLOT1,TOR1A
GOBP_SYNAPTIC_TRANSMISSION_GABAERGIC	ADHD	1.78E-05	0.00037774	0.962482	176		blood	TWAS	c5	0.962482	0.999994	KIF5B,CLSTN3,BAIAP3,CLN3,HAP1,NLGN2,ADORA1,CNR2,ADORA2A,SYN3,PLCL1,ZDHHC3,OXTR,GABBR1,EZH2,CA2,STXBP1,ZDHHC12,USP46,CLCN3,TPBG,SLC38A1,KRAS,PLCL2,PTEN,NF1,CNR1,PHF24,PRKCE
GOBP_SYNAPTIC_TRANSMISSION_GLUTAMATERGIC	ADHD	-1.64E-05	0.000258027	0.949242	373		blood	TWAS	c5	0.949242	0.999994	GRIK4,CNIH2,LRRK2,CLSTN3,PSEN1,CLN3,P2RX1,RNF167,NLGN2,NAPA,GRIN2D,CACNG8,PTGS2,ADORA1,NAPB,ADORA2A,PLA2G6,MAPK8IP2,SHANK3,RAB3GAP1,CACNB4,CCR2,GRM2,OXTR,TNF,PTK2B,STXBP1,CLCN3,DTNBP1,SERPINE2,GRIK1,DISC1,ALS2,SLC1A4,TSHZ3,GLUL,GRIK3,SYT1,NRXN1,MEF2C,CCL2,TPRG1L,ROR2,UNC13B,ATAD1,NF1,KMO,CNR1,PLAT,EXT1,CDH2
GOBP_SYNAPTIC_VESICLE_BUDDING	ADHD	-6.89E-06	0.000499786	0.989005	75		blood	TWAS	c5	0.989005	0.999994	PICALM,AP3B2,AP3S2,SLC2A4,AP3D1,AP3M2,DNM1,AP3S1,AP3B1
GOBP_SYNAPTIC_VESICLE_CLUSTERING	ADHD	1.22E-05	0.00099884	0.990283	49	0.60406	blood	TWAS	c5	0.990283	0.999994	NLGN2,RAB3A,BRSK1,SYN3,SYN2,CTNNB1,PTEN,BRSK2,CDH2
GOBP_SYNAPTIC_VESICLE_CYTOSKELETAL_TRANSPORT	ADHD	-8.70E-06	0.00040809	0.982987	108		blood	TWAS	c5	0.982987	0.999994	AP3M1,CNIH2,BLOC1S6,AP3B2,AP3S2,AP3D1,BLOC1S3,SNAPIN,TRIM46,MAP2,BLOC1S4,AP3M2,DTNBP1,AP3S1,AP3B1,BLOC1S5,BLOC1S1,BLOC1S2,BORCS5
GOBP_SYNAPTIC_VESICLE_ENDOSOMAL_PROCESSING	ADHD	-2.01E-05	0.000706393	0.977256	78		blood	TWAS	c5	0.977256	0.999994	AP3D1,STX6,ITSN1,AP3B1,VAMP4,ITSN2,BTBD8,EEA1
GOBP_SYNAPTIC_VESICLE_EXOCYTOSIS	ADHD	-6.80E-06	0.000213109	0.974543	388		blood	TWAS	c5	0.974543	0.999994	ADRA2A,CTBP2,BACE1,STX3,ATP2A2,LRRK2,SLC4A8,PSEN1,SNAP23,BLOC1S6,PRKCB,PRRT2,DOC2A,STX1B,STX4,ADORA2B,GIT1,VAMP2,RAB3A,PIP5K1C,CALM3,NAPA,SYT5,RAP1A,SV2A,SNAPIN,SNAP47,RIMS3,SNPH,NAPB,DNAJC5,SYNJ1,SEPTIN5,SNAP29,ADORA2A,RAB3GAP1,CACNB4,OTOF,GSK3B,P2RY1,SNCA,CPLX2,STX11,SCRIB,STXBP1,CPLX1,WNT7A,DTNBP1,CACNB2,STX1A,PFN2,APBA2,STXBP5,SYT1,STX2,GRIN3A,P2RX7,UNC13B,PREPL,RAB5A,BRAF,FBXL20,P2RX1,CNR1,GIPC1,PRKCG
GOBP_SYNAPTIC_VESICLE_LOCALIZATION	ADHD	-9.56E-06	0.00030137	0.974691	228		blood	TWAS	c5	0.974691	0.999994	KIF5B,AP3M1,CNIH2,PICALM,LRRK2,SPG11,BLOC1S6,AP3B2,AP3S2,SLC2A4,NLGN2,DNM2,AP3D1,RAB3A,BLOC1S3,BRSK1,SNAPIN,TRIM46,PINK1,SYNJ1,SYN3,MAP2,BLOC1S4,SNCA,AP3M2,DNM1,TOR1A,SYN2,KIF5C,DTNBP1,AP3S1,AP3B1,LIN7A,BLOC1S5,TMEM230,CTNNB1,PTEN,BLOC1S1,RAB27A,BLOC1S2,BRSK2,BORCS5,CDH2,KIF5A
GOBP_SYNAPTIC_VESICLE_MEMBRANE_ORGANIZATION	ADHD	-7.07E-07	0.000316145	0.998216	113		blood	TWAS	c5	0.998216	0.999994	STX3,SNAP23,PRRT2,STX1B,STX4,AP3D1,RAB3A,SNAPIN,SNAP47,SNAP29,SYNGR1,STX11,STXBP1,TOR1A,CPLX1,SYNGR2,STX1A,SYT1,STX2
GOBP_SYNAPTIC_VESICLE_PRIMING	ADHD	-3.83E-05	0.000499724	0.938842	85		blood	TWAS	c5	0.938842	0.999994	SNAP23,STX1B,RAB3A,SV2A,SNAP47,NAPB,SYNJ1,SNAP29,OTOF,SNCA,STXBP1,NAPA,STX1A,STXBP5,UNC13B
GOBP_SYNAPTIC_VESICLE_RECYCLING	ADHD	5.31E-06	0.000249869	0.983058	360		blood	TWAS	c5	0.983058	0.999994	PICALM,GIT2,LRRK2,AP3B2,AP3S2,STX1B,GIT1,PLD2,SLC2A4,NLGN2,VAMP2,ACTG1,DNM2,AP3D1,RAB3A,PIP5K1C,CALM3,SYT5,SYNJ1,AP2M1,GAK,DGKQ,SNCA,SYNJ2,PACSIN1,SCRIB,PPP3CC,AP3M2,DNM1,TOR1A,ITSN1,WNT7A,AP3S1,AP3B1,BIN1,STX1A,VAMP4,DNM3,AMPH,ITSN2,SYT1,FCHO2,BTBD8,STON2,STON1,CANX,SH3GL1,BTBD9,ABCA13,ARF6,RAB27B,RAB5A,ROCK1,PLAA
GOBP_SYNAPTIC_VESICLE_TRANSPORT	ADHD	-1.40E-05	0.000316092	0.964593	195		blood	TWAS	c5	0.964593	0.999994	KIF5B,AP3M1,CNIH2,PICALM,LRRK2,SPG11,BLOC1S6,AP3B2,AP3S2,DNM2,AP3D1,RAB3A,BLOC1S3,SNAPIN,TRIM46,PINK1,SYNJ1,MAP2,BLOC1S4,SNCA,AP3M2,DNM1,TOR1A,KIF5C,DTNBP1,AP3S1,AP3B1,LIN7A,BLOC1S5,TMEM230,CTNNB1,BLOC1S1,RAB27A,BLOC1S2,BORCS5,KIF5A
GOBP_SYNAPTONEMAL_COMPLEX_ORGANIZATION	ADHD	1.55E-05	0.000706414	0.982504	77		blood	TWAS	c5	0.982504	0.999994	REC8,MLH3,PLK1,P3H4,SYCE2,HORMAD1,SYCP2,BAG6,EHMT2,STAG3,SYCE1L,AGO4,UBE2B
GOBP_SYNCYTIUM_FORMATION	ADHD	3.09E-05	0.00057573	0.957251	229		blood	TWAS	c5	0.957251	0.999994	ADAM12,ITGB1,MYOF,CDON,CD81,EHD1,RAPGEF3,CD9,CACNA1H,SBNO2,GDF15,TYROBP,DYRK1B,ERCC1,TNFSF14,CD53,PLEKHO1,CFLAR,TCTA,CAMK1,CXCL9,CXCL10,IL4,CCNG1,SCGB3A1,RIPOR2,FLOT1,ADGRB1,ERVH48-1,MYH9,DOCK5,VASH2,DOCK2,JAM2,ADAMTS5,CAPN2,GCM1,IL4R,MAPK14,SH3PXD2A,PTGFRN,DOCK1,ADAM9,CD109
GOBP_S_ADENOSYLMETHIONINE_METABOLIC_PROCESS	ADHD	-1.50E-05	0.00033321	0.964181	92		blood	TWAS	c5	0.964181	0.999994	METTL16,AHCYL1,MTHFR,AHCY,ENOPH1,MAT2B,AMD1,GNMT,AHCYL2,APIP,MAT2A,MTRR,MRI1
GOBP_TAIL_ANCHORED_MEMBRANE_PROTEIN_INSERTION_INTO_ER_MEMBRANE	ADHD	-2.13E-05	0.000576865	0.970501	83		blood	TWAS	c5	0.970501	0.999994	EMC9,EMC8,SGTA,EMC10,GET1,CAMLG,BAG6,GET4,EMC1,EMC2,EMC7,EMC4
GOBP_TELENCEPHALON_DEVELOPMENT	ADHD	3.45E-06	0.000188824	0.985435	827		blood	TWAS	c5	0.985435	0.999994	DPCD,ZMIZ1,ZDHHC16,H2AX,NRGN,FEZ1,CDON,KIRREL3,BAD,BBS1,TCTN1,LRRK2,C12orf57,BMP4,PALS1,PSEN1,NUMB,BBS4,SEMA7A,BMERB1,NDE1,BBS2,ADGRG1,CSNK2A2,PHLPP2,YWHAE,CRK,RTN4RL1,PAFAH1B1,CDK5R1,RARA,KAT2A,EZH1,ATP1B2,NDEL1,NARS1,SEMA6B,NUMBL,ATP1A3,FUT1,BAX,ATF5,MBOAT7,XAB2,DRAXIN,SKI,BTG2,ATP2B4,EPHB2,HDAC1,LRP8,RTN4R,CRKL,CXCR4,CCDC141,RTN4,PEX13,GSK3B,EIF2B5,EPHB3,SCN5A,OXTR,TACC3,CEP120,UQCRQ,CSF1R,SRD5A1,SRF,AKIRIN2,SMO,EZH2,AQP1,OGDH,SUN1,TRAPPC9,LPAR1,SLC7A11,GART,FAT4,TSC1,ANXA3,DCLK2,CASP3,UBA6,PLXNA4,P2RY12,EFHC1,SYNE2,XRN2,TACC1,ID2,EOMES,DAB1,CHD7,DIXDC1,DISC1,MKKS,BTBD3,BMP2,PEX5,KDM1A,PHACTR1,XRCC1,RARB,HIF1A,HTR6,PAX6,SLC8A1,SLC2A1,SZT2,CTNNB1,AGTPBP1,INHBA,GLI3,SEMA3A,WDR62,TENT2,PLCB1,ATIC,SECISBP2,RYK,MDGA1,FUT10,NFIB,PTEN,NIN,IGF1R,NF1,FBXO45,HES1,ROBO1,BCL11B,CCDC85C,CNTNAP2,TMEM14B,ARL13B,UCHL5,SRGAP2,SLITRK5,NRG1,MCPH1,EXT1,CDH2,SRGAP2C,BNIP3,TMEM108
GOBP_TELENCEPHALON_GLIAL_CELL_MIGRATION	ADHD	8.12E-05	0.000576438	0.887927	134		blood	TWAS	c5	0.887927	0.999994	ZMIZ1,BMERB1,ADGRG1,PAFAH1B1,CDK5R1,MBOAT7,LRP8,RTN4,SUN1,DAB2IP,P2RY12,SYNE2,DAB1,DISC1,CTNNB1,GLI3,SRGAP2,SRGAP2C
GOBP_TELOMERASE_RNA_LOCALIZATION	ADHD	-4.30E-06	0.000408063	0.991598	104		blood	TWAS	c5	0.991598	0.999994	CCT2,WRAP53,RUVBL2,CCT3,CCT4,RUVBL1,SHQ1,TCP1,CCT6A,NAF1,PARN,CCT7,CCT8,DCP2,CCT5,EXOSC10,NOP10
GOBP_TELOMERE_CAPPING	ADHD	9.11E-06	0.000333085	0.978189	211		blood	TWAS	c5	0.978189	0.999994	DCLRE1A,MAPK3,ACD,CTC1,ERCC1,PNKP,DCLRE1B,MAPK1,RAD50,MAP3K4,NBN,TFIP11,MAPKAPK5,XRCC1,AURKB,NEK7,DCLRE1C,ATM,PKIB,USP7,TNKS2,MRE11,TERF2,STN1,TNKS,NABP2,PRKCQ
GOBP_TELOMERE_MAINTENANCE	ADHD	4.97E-06	0.00020834	0.980976	641		blood	TWAS	c5	0.980976	0.999994	SLF2,DCLRE1A,DNA2,NFRKB,LTO1,EID3,HNRNPA1,PTGES3,NABP2,CCT2,BRCA2,HSP90AA1,XRCC3,TEP1,APEX1,HNRNPC,RAD51,INO80,PIF1,PML,BLM,TELO2,ERCC4,SMG1,INO80E,MAPK3,SLX4,TENT4B,ACD,RPA1,SMG6,RAD51C,WRAP53,CTC1,SIRT6,ERCC1,PNKP,RUVBL2,TFPT,DCLRE1B,EXOSC10,MAD2L2,SMG5,CCT3,PARP1,RPA2,ZBTB48,SRC,MAPK1,XRCC6,SP100,CCT4,TPRKB,RUVBL1,XRN1,ATR,DHX36,PARP3,GNL3,ACTR8,RFC1,RAD50,SHLD3,SLF1,TCP1,MAP3K4,CCT6A,NSMCE2,HMBOX1,NBN,NAF1,ZNF827,PARN,CCNE2,CCT7,SMC6,CCT8,NAT10,TFIP11,CCNE1,MAPKAPK5,XRCC1,DCP2,WRN,TNKS1BP1,AURKB,NSMCE1,NEK7,DCLRE1C,PCNA,SHLD1,CTNNB1,FBXO4,CCT5,ATM,RAD51D,XRCC5,SMARCAL1,MYC,SMC5,PKIB,USP7,HUS1,PINX1,NSMCE4A,ZNF365,TNKS2,SHLD2,MRE11,TERF2,RIF1,STN1,YY1,UCHL5,RPA3,TNKS,PRKCQ,NOP10
GOBP_TELOMERE_MAINTENANCE_IN_RESPONSE_TO_DNA_DAMAGE	ADHD	2.62E-05	0.000576548	0.963784	115		blood	TWAS	c5	0.963784	0.999994	DCLRE1A,NFRKB,MCRS1,APEX1,INO80,INO80E,ACD,ERCC1,RUVBL2,TFPT,DCLRE1B,MAD2L2,RUVBL1,ACTR8,SHLD3,TFIP11,XRCC1,DCLRE1C,SHLD2,TERF2,RIF1,YY1,SHLD1,UCHL5
GOBP_TELOMERE_MAINTENANCE_VIA_RECOMBINATION	ADHD	-1.29E-05	0.00057666	0.982092	109		blood	TWAS	c5	0.982092	0.999994	BRCA2,XRCC3,TEP1,RAD51,ERCC4,RAD51C,ERCC1,TPRKB,RAD50,NSMCE2,SMC6,XRCC1,RAD51D,SMC5,TERF2
GOBP_TELOMERE_MAINTENANCE_VIA_TELOMERE_LENGTHENING	ADHD	3.41E-06	0.000267057	0.989817	369		blood	TWAS	c5	0.989817	0.999994	HNRNPA1,PTGES3,CCT2,HSP90AA1,RAD51,PIF1,TELO2,ERCC4,MAPK3,SLX4,TENT4B,ACD,RPA1,SMG6,WRAP53,CTC1,PNKP,DCLRE1B,SMG5,CCT3,PARP1,ZBTB48,SRC,MAPK1,CCT4,XRN1,ATR,DHX36,RFC1,RAD50,TCP1,MAP3K4,CCT6A,HMBOX1,NAF1,PARN,CCT7,CCT8,NAT10,MAPKAPK5,DCP2,TNKS1BP1,AURKB,NEK7,CTNNB1,FBXO4,CCT5,ATM,XRCC5,PKIB,PINX1,TNKS2,MRE11,TERF2,STN1,TNKS,EXOSC10,PRKCQ,NOP10
GOBP_TELOMERE_ORGANIZATION	ADHD	-6.66E-07	0.000199831	0.997342	680		blood	TWAS	c5	0.997342	0.999994	SLF2,DCLRE1A,DNA2,NFRKB,LTO1,EID3,H4C9,HNRNPA1,PTGES3,NABP2,CCT2,BRCA2,HSP90AA1,XRCC3,TEP1,APEX1,HNRNPC,RAD51,INO80,PIF1,PML,BLM,TELO2,ERCC4,SMG1,INO80E,MAPK3,SLX4,TENT4B,ACD,RPA1,SMG6,EZH1,RAD51C,WRAP53,CTC1,H3-3B,SIRT2,SIRT6,ERCC1,PNKP,RUVBL2,TFPT,DCLRE1B,EXOSC10,MAD2L2,SMG5,CCT3,H3-3A,PARP1,RPA2,ZBTB48,SRC,MAPK1,XRCC6,SP100,CCT4,TPRKB,RUVBL1,XRN1,ATR,DHX36,PARP3,GNL3,ACTR8,RFC1,RAD50,SHLD3,SLF1,TCP1,MAP3K4,H4C8,H3C4,EZH2,CCT6A,NSMCE2,HMBOX1,NBN,NAF1,ZNF827,PARN,CCNE2,DOT1L,CCT7,SMC6,CCT8,NAT10,TFIP11,CCNE1,MAPKAPK5,XRCC1,DCP2,HAT1,WRN,TNKS1BP1,AURKB,NSMCE1,NEK7,DCLRE1C,PCNA,SHLD1,CTNNB1,FBXO4,CCT5,ATM,RAD51D,XRCC5,SMARCAL1,MYC,SMC5,PKIB,USP7,HUS1,PINX1,NSMCE4A,ZNF365,TNKS2,SHLD2,MRE11,TERF2,RIF1,STN1,UCHL5,RPA3,TNKS,PRKCQ,NOP10
GOBP_TEMPERATURE_HOMEOSTASIS	ADHD	2.30E-06	0.000173953	0.989438	832		blood	TWAS	c5	0.989438	0.999994	ADRB1,PWWP2B,FFAR4,NR1H3,ACTN3,APPL2,PGAM5,WNT10B,STAT6,DDIT3,FOXO1,RB1,DYNC1H1,GATM,FTO,TRPV2,FLCN,PEMT,DHRS7B,THRA,NR1D1,STAT3,ACADVL,YBX2,KDM6B,STK11,SLC27A1,SIRT6,NR1H2,CNOT3,MFN2,ZBTB7B,SLC25A44,PTGS2,ADIPOR1,ADORA1,G0S2,ALPL,CPT2,ACOT11,DOCK7,GNAS,NTSR1,TRPM2,ATF4,IL1B,LPIN1,CXCR4,PLCL1,EPAS1,KDM3A,ACVR2B,CCR2,GPX1,IP6K1,ABHD6,OXTR,GHRL,ELOVL6,PDGFC,IL4,HDAC3,ADRB2,SQSTM1,LNPEP,ACOT13,TNF,IRF4,VEGFA,NAPEPLD,LEP,HSF1,PTGES,DBH,NOTCH1,EHMT1,JAK2,HADH,PLAC8,RBPJ,PPARGC1A,ACSL1,IL15,LEPR,OMA1,CEBPB,IL18,ALDH1A1,SYK,BSCL2,UCP2,CAV1,RHEB,GRB10,KDM1A,CMKLR1,PCTP,PTH2R,APC,ADIPOR2,TLE3,LGR4,CD36,IL4R,DECR1,NRDC,TSHR,IL18R1,ARRDC3,PPARGC1B,PRLR,GADD45G,PLCL2,LCN2,ABAT,FABP5,TLR4,PRKAB2,IGF1R,ZNF516,TNFRSF11A,ALMS1,TRPV1,ADAM17,CNR1,PRKAB1,SCD,ADAMTS5
GOBP_TERPENOID_BIOSYNTHETIC_PROCESS	ADHD	1.83E-05	0.000499739	0.970838	72		blood	TWAS	c5	0.970838	0.999994	AKR1C3,ALDH1A2,FDPS,CRABP2,GGPS1,LSS,RDH10,PRMT3,HMGCS1,ALDH8A1,DHRS9
GOBP_TERTIARY_ALCOHOL_METABOLIC_PROCESS	ADHD	7.93E-06	0.000407913	0.98449	125		blood	TWAS	c5	0.98449	0.999994	AKR1C1,AKR1C2,AKR1C3,AKR1C4,DKK3,CACNA1H,AKR7A2,AKR1A1,DGKQ,REST,AKR1B1,CBR4,H6PD,BMP2,CYP11A1
GOBP_TETRAHYDROBIOPTERIN_METABOLIC_PROCESS	ADHD	-1.87E-05	0.000576479	0.974055	84		blood	TWAS	c5	0.974055	0.999994	PCBD1,GCH1,PCBD2,PRKG2,QDPR,DHFR
GOBP_TETRAHYDROFOLATE_INTERCONVERSION	ADHD	-2.93E-05	0.000499663	0.953213	74		blood	TWAS	c5	0.953213	0.999994	SHMT2,MTHFS,SHMT1,TYMS,MTHFR,MTHFD2,MTHFD2L,MTHFD1L,MTHFD1
GOBP_TETRAHYDROFOLATE_METABOLIC_PROCESS	ADHD	-8.63E-06	0.000407856	0.983114	126		blood	TWAS	c5	0.983114	0.999994	SHMT2,GCH1,MTHFS,SHMT1,TYMS,MTHFR,MTHFD2,GART,MTHFD2L,DHFR,MTHFD1L,MTHFD1,AASDHPPT,ATIC,DHFR2
GOBP_TETRAPYRROLE_BIOSYNTHETIC_PROCESS	ADHD	-1.15E-06	0.00035333	0.997403	207		blood	TWAS	c5	0.997403	0.999994	UROS,HMBS,SLC11A2,SUCLA2,IREB2,COX10,SLC25A39,NFE2L1,RSAD1,FECH,SPTA1,PPOX,IBA57,ATP5IF1,SLC6A9,UROD,TSPO,TMEM14EP,ALAS1,CPOX,ALAD,TMEM14A,SLC25A38,SRRD,FLVCR1,ABCB10,TMEM14C,TMEM14B,COX15
GOBP_TETRAPYRROLE_CATABOLIC_PROCESS	ADHD	-3.02E-06	0.000499728	0.99518	82		blood	TWAS	c5	0.99518	0.999994	ABCC1,HMOX2,BLVRB,UROD,BLVRA,HMOX1,ABCC2
GOBP_TETRAPYRROLE_METABOLIC_PROCESS	ADHD	-4.59E-06	0.000258045	0.985805	372		blood	TWAS	c5	0.985805	0.999994	UROS,HMBS,HPX,MMAB,SLC11A2,CLYBL,SUCLA2,ABCD4,IREB2,ABCC1,HMOX2,COX10,SLC46A1,SLC25A39,NFE2L1,RSAD1,FECH,BLVRB,CD320,SPTA1,PPOX,IBA57,MTR,ATP5IF1,SLC6A9,UROD,MMACHC,TCN2,TSPO,TMEM14EP,ALAS1,CPOX,BLVRA,EIF2AK1,ALAD,BDH2,MMADHC,MMAA,TMEM14A,SLC25A38,SRRD,FLVCR1,HMOX1,CBLIF,ABCB10,TMEM14C,TMEM14B,CUBN,COX15,ABCC2
GOBP_THIOESTER_BIOSYNTHETIC_PROCESS	ADHD	-1.11E-05	0.000249881	0.964691	267		blood	TWAS	c5	0.964691	0.999994	PDHX,HSD17B12,ACSBG1,MLYCD,ACSF3,ACLY,PDK2,GCDH,PPT1,ELOVL1,ACSS1,ACSS2,DIP2A,SLC25A1,ACSL3,HACD2,PDHB,ELOVL6,SNCA,ACSL6,PPT2,DLD,PDK4,ACSL1,ACACB,PDK1,ELOVL5,ELOVL4,ELOVL7,ACAT1,MPC2,PPCS,ACSL5,HACD1,TECR
GOBP_THIOESTER_METABOLIC_PROCESS	ADHD	-1.35E-05	0.000223467	0.95175	400		blood	TWAS	c5	0.95175	0.999994	PDHX,HSD17B12,DGAT2,MVK,SUCLA2,ACOT1,ACOT2,DLST,ACSBG1,ACSM1,ACSM3,MLYCD,MVD,ACSF3,ACLY,PDK2,ACSF2,GCDH,NUDT19,THEM5,PMVK,PPT1,ELOVL1,ACOT11,ACOT7,ACSS1,ACSS2,FITM2,ACOT8,DIP2A,SLC25A1,ACSL3,MCEE,SUCLG1,HACD2,PDHB,ELOVL6,SNCA,ACSL6,PPT2,DLD,OGDH,PDK4,DGAT1,ACSL1,NUDT7,SUCLG2,HSD17B4,ACACB,OXSM,HMGCS1,PDK1,ELOVL5,FAR1,ELOVL4,ELOVL7,ACAT1,ACOT4,MPC2,PPCS,AASS,GPAM,ACSL5,HACD1,GPAT4,TECR
GOBP_THREONINE_METABOLIC_PROCESS	ADHD	-9.41E-06	0.00057696	0.986993	49		blood	TWAS	c5	0.986993	0.999994	SDS,SDSL,GCAT,RIDA,TDH,PHGDH
GOBP_THROMBIN_ACTIVATED_RECEPTOR_SIGNALING_PATHWAY	ADHD	5.72E-06	0.00033318	0.986296	133		blood	TWAS	c5	0.986296	0.999994	GP1BA,PLEK,DGKQ,HPGD,SNCA,F2RL3,F2R,F2RL1,IQGAP2,STMN1
GOBP_THYMIC_T_CELL_SELECTION	ADHD	-1.31E-05	0.000998623	0.989497	59	0.674778	blood	TWAS	c5	0.989497	0.999994	GATA3,CCR7,STK11,ITPKB,ZAP70,SRF,CARD11,CD28,DOCK2,PTPRC,GLI3,PTPN2,CD3E,CD3D,CD3G,TOX
GOBP_THYMOCYTE_APOPTOTIC_PROCESS	ADHD	0.000137267	0.000997749	0.890575	69	0.338043	blood	TWAS	c5	0.890575	0.999994	ADAM8,BMP4,TP53,BAX,DFFA,EFNA1,BCL2L11,ZC3H8,BAK1,PTCRA,CHEK2,HIF1A,GLI3,ADA,KIFAP3
GOBP_THYMUS_DEVELOPMENT	ADHD	2.77E-05	0.000407868	0.945882	208		blood	TWAS	c5	0.945882	0.999994	GATA3,RIPK3,PSEN1,MAPK3,CTC1,BCL2,PRDX2,MAP2K2,ZMPSTE24,CRKL,MAPK1,BCL2L11,CACNB4,EPHB3,SRF,MAD1L1,HOXA3,SLC46A2,ABL1,JARID2,MAFB,ZBTB1,SOD1,FADD,PBX1,ASXL1,LMO4,CITED2,TGFBR1,CTNNB1,RAF1,ATM,MAP2K1,HES1,BRAF
GOBP_THYROID_GLAND_DEVELOPMENT	ADHD	1.03E-05	0.000377734	0.978284	160		blood	TWAS	c5	0.978284	0.999994	SMAD3,MAPK3,THRA,HOXB3,MAP2K2,RAP1GAP,MAPK1,PAX8,SRF,HOXA3,HOXA5,TG,RAF1,MAP2K1,BRAF,EDN1
GOBP_THYROID_HORMONE_GENERATION	ADHD	-2.96E-05	0.000446928	0.947224	107		blood	TWAS	c5	0.947224	0.999994	GATA3,DUOX2,DUOXA1,DUOX1,SLC5A5,HPN,CTSK,PAX8,CTSB,CPQ,TG,SLC16A10,TPO,MED1
GOBP_THYROID_HORMONE_METABOLIC_PROCESS	ADHD	-2.96E-05	0.000446917	0.947282	113		blood	TWAS	c5	0.947282	0.999994	GATA3,DUOX2,DUOXA1,DUOX1,CRYM,SLC5A5,HPN,CTSK,PAX8,CTSB,CPQ,SULT1B1,TG,GCNT4,SLC16A10,TPO,MED1
GOBP_TIGHT_JUNCTION_ORGANIZATION	ADHD	-1.66E-05	0.000377639	0.965031	205		blood	TWAS	c5	0.965031	0.999994	ARL2,TGFB3,CLDN7,ACTG1,MYO1C,OCEL1,LSR,RAB13,F11R,EPHB2,NPHP4,CLDN5,ROCK2,GPBAR1,ILDR1,PAK2,PDCD6IP,MARVELD2,OCLN,CLDN20,AFDN,TNF,SRF,CLDN15,CLDN12,PLEC,CLDN10,APC,PRKCH,TBCD,MICALL2,PARD3,TGFBR1,MPP7,PATJ,STRN,DLG1,ROCK1,FZD5,IKBKB,EXT1,WNT11,ESAM,CLDN4
GOBP_TISSUE_MIGRATION	ADHD	-2.41E-06	0.000124923	0.984638	1306		blood	TWAS	c5	0.984638	0.999994	NANOS1,ITGB1,NRP1,VSTM4,GATA3,ACTA2,PTEN,PIK3C2A,LPXN,LGALS12,CORO1B,SCARB1,HDAC7,NR4A1,KRT2,ACVRL1,SP1,RGCC,AKT1,BMP4,SYNJ2BP,VASH1,RAB11A,MAP2K5,DNAJA4,CTSH,CIB1,CLN3,CORO1A,BCAR1,CDH13,SERPINF1,MAP2K3,JUP,STAT5A,HDAC5,GRN,ITGB3,PFN1,ITGA3,MAP3K3,TNFSF12,ATP5F1A,KANK2,INSL3,TBXA2R,GPI,PRKD2,RRAS,EMC10,ZNF580,PIK3CD,MTOR,S100A2,RAB13,EFNA1,RAB25,SEMA4A,PTGS2,ADIPOR1,ATP2B4,DUSP10,MIA3,LGALS8,ZC3H12A,MACF1,PIK3R3,PLEKHG5,ANGPT4,SRC,MMP9,CD40,PPM1F,PATZ1,CARD10,SH3BP1,PDGFB,ITGB1BP1,ADAM17,ROCK2,EPB41L5,DPP4,BMPR2,RHOB,AAMP,SP100,CYP1B1,RTN4,ACTG2,ATOH8,GATA2,PPARG,IQSEC1,PLXND1,CAPN7,CLASP2,PTPN23,GPX1,RHOA,HYAL1,EGF,FGF2,S100P,IL4,HBEGF,FAT2,SPARC,PDCD6,FLT4,GPLD1,TNF,CSNK2B,SRF,VEGFA,RREB1,EPHB4,PIK3CG,NOS3,HSPB1,KRIT1,PTK2,PTP4A3,ADGRB1,GFUS,EGR3,PTK2B,ADGRA2,FGFR1,PKN3,ABL1,NOTCH1,KANK1,ANXA3,FBXW7,WNT7A,ADAM9,RIN2,LOXL2,PLCG1,BCAS3,MYH9,AKT3,PLCG2,TACSTD2,JUN,ANXA1,DOCK5,WDPCP,VIL1,IRS2,SIRT1,DAAM2,GLIPR2,HMOX1,CORO1C,SPRED1,THBS1,PFN2,GLUL,MCC,HIF1A,ANGPT1,PRKCA,PRSS3,CLASP1,TGFBR2,SVBP,PTPRM,TGFBR1,CCN3,ENPP2,TGFB2,MACIR,ARSB,ITGA2,PLK2,MEF2C,SEMA5A,IFNG,PPARD,MAPK14,LRG1,P2RX4,MAPRE2,RAC1,NFE2L2,TESK1,MMRN2,PRCP,HMGB1,ARF6,PRKD1,LGMN,NF1,FSTL1,ROBO1,PDCD10,PIK3CA,NRP2,EVL,MIR342,PTPN11,ROCK1,DOCK1,ADTRP,PXN,SASH1,EDN1,PAXIP1,TEK,ETS1,STAT1,PRKCE,ANGPT2,GADD45A,PLPP3,MIR27A,MIR23A,PKN1,GIPC1,CALR
GOBP_TISSUE_REGENERATION	ADHD	7.07E-06	0.000301287	0.981281	279		blood	TWAS	c5	0.981281	0.999994	CD81,WNT10B,TARBP2,CD9,CAPN3,SGCA,SOX15,HDGFL2,BCL9,ADAM15,LGR6,DUSP10,AKIRIN1,RUNX1,CFLAR,GPX1,DAG1,HOPX,IFRD1,MTPN,EZH2,PTPN12,BIN3,CPQ,NOTCH1,NINJ1,PPP3CA,TXK,TEC,WNT7A,ANXA1,KLF5,LARGE1,SELENON,TGFBR2,CCN3,CDKN1A,NINJ2,PPARD,KPNA1,PTGFRN,CDKN1B,FZD7,APOD
GOBP_TISSUE_REMODELING	ADHD	3.49E-06	0.000182441	0.98474	761		blood	TWAS	c5	0.98474	0.999994	ADAM8,LIPA,GPR137,CAPN1,TPP1,LTBP3,TCIRG1,LRP5,VDR,ACVRL1,CELA1,IL23A,MDM2,MMP14,LRRK1,CSK,CSPG4,CCDC154,NOL3,DEF8,P3H4,PLEKHM1,ITGB3,ACE,TP53,RAB3D,ACP5,AXL,TGFB1,CEACAM1,BAX,CTSK,BGLAP,GPR137B,CST3,SRC,RUNX1,CBS,BCR,LRP5L,ROCK2,BMPR2,TMBIM1,GPR55,INPP5D,EPAS1,RAB7A,TF,TFRC,ACVR2B,CCR2,CD38,ADRB2,CSF1R,FLT4,THBS4,ARG1,BAK1,LEP,NOS3,SNX10,HOXA3,PDK4,PTK2B,SFRP1,TMEM64,DBH,NFKB1,PPARG,SPP1,RBPJ,PPP3CA,TNFAIP3,IL15,LEPR,MITF,CHD7,F2R,IL18,UBASH3B,SYK,JAG1,CAV1,IL6,GPNMB,TPH1,TMEM119,IL7,HIF1A,PPARGC1B,LGR4,PRKCA,SEMA3C,RASSF2,CTNNB1,ELF3,MEF2C,P2RX7,TGFB3,NF1,TNFRSF11A,WNT16,TRAF6,ROCK1,ZNF675,EXT1,S1PR1,SUCO,NOTCH2
GOBP_TOLERANCE_INDUCTION	ADHD	-8.37E-06	0.000377496	0.982305	228		blood	TWAS	c5	0.982305	0.999994	LGALS9,FOXJ1,CLC,LILRB2,LILRB4,XKR8,ITCH,ICOS,PDCD1,CBLB,CCR4,HAVCR2,HLA-G,HLA-E,HLA-B,BLK,CD274,TNFAIP3,TGFBR2,IL2RA,HMGB1,PHLPP1,MARCHF7,CD3E,IDO1,LYN,IRAK3
GOBP_TOLL_LIKE_RECEPTOR_2_SIGNALING_PATHWAY	ADHD	-2.21E-05	0.000446699	0.960585	164		blood	TWAS	c5	0.960585	0.999994	PIK3AP1,TIRAP,NOD2,CYBA,LGALS9,TLR1,TLR6,MFHAS1,RIPK2,TNIP2,TLR2,TNFAIP3,F2RL1,PJA2,LYN
GOBP_TOLL_LIKE_RECEPTOR_3_SIGNALING_PATHWAY	ADHD	2.53E-05	0.000704852	0.971403	151		blood	TWAS	c5	0.971403	0.999994	TIRAP,UNC93B1,OAS1,FLOT2,SCIMP,COLEC12,PTPN22,WDFY1,HAVCR2,FLOT1,TNF,UBQLN1,TNIP2,TLR3,TNFAIP3,F2RL1,CAV1,RFTN1,PELI1
GOBP_TOLL_LIKE_RECEPTOR_4_SIGNALING_PATHWAY	ADHD	2.29E-05	0.000277119	0.934225	331		blood	TWAS	c5	0.934225	0.999994	PIK3AP1,TIRAP,NR1H3,APPL2,OAS1,LGALS9,NR1D1,IFI35,SCIMP,LILRA2,PTPN22,WDFY1,LTF,APPL1,TNIP3,CD14,FLOT1,MFHAS1,RIPK2,DAB2IP,NINJ1,TNFAIP3,RAB11FIP2,F2RL1,LY96,TLR4,NFKBIA,NMI,LYN,PRKCE,PELI1
GOBP_TOLL_LIKE_RECEPTOR_9_SIGNALING_PATHWAY	ADHD	-1.94E-05	0.000705993	0.978058	108		blood	TWAS	c5	0.978058	0.999994	PIK3AP1,UNC93B1,EPG5,PTPRS,LILRA4,PTPN22,GRAMD4,RTN4,TLR9,HAVCR2,TNIP2,FCRL3,SLC15A4,RSAD2,IRAK4,HMGB1
GOBP_TOLL_LIKE_RECEPTOR_SIGNALING_PATHWAY	ADHD	-2.49E-07	0.000185552	0.998927	715		blood	TWAS	c5	0.998927	0.999994	PIK3AP1,NLRP6,IRF7,BIRC3,BIRC2,TIRAP,NR1H3,UNC93B1,APPL2,OAS1,TRAF3,NOD2,CYBA,LGALS9,SARM1,FLOT2,NR1D1,IFI35,ARRB2,SCIMP,CD300A,CD300LF,COLEC12,EPG5,TICAM1,PTPRS,IRF3,LILRA4,LILRA2,GPR108,PTPN22,CTSS,MAPKAPK2,SMPDL3B,BCL10,CD40,GRAMD4,RTN4,IRAK2,MYD88,LTF,MAPKAPK3,TLR9,APPL1,TNIP3,TLR10,TLR1,TLR6,IRF1,CD14,TNIP1,HAVCR2,FLOT1,NFKBIL1,TNF,IRF4,LRRC14,MFHAS1,RIPK2,DAB2IP,UBQLN1,NINJ1,TNIP2,TLR3,TLR2,TNFAIP3,FCRL3,SLC15A4,ESR1,RAB11FIP2,PLCG2,WDFY1,F2RL1,AP3B1,GFI1,PJA2,CAV1,TREM2,TREML4,RSAD2,LGR4,CD36,MAP3K7,TLR5,LY96,TLR4,IRAK4,HMGB1,NFKBIA,NMI,TRAF6,LYN,IRAK3,PRKCE,RFTN1,PELI1,GPS2
GOBP_TONGUE_DEVELOPMENT	ADHD	-4.25E-05	0.000998852	0.966092	49	0.705206	blood	TWAS	c5	0.966092	0.999994	WNT10B,HDAC1,CYP26B1,WDPCP,BNC2,CTNNB1,GLI3
GOBP_TOOTH_MINERALIZATION	ADHD	-2.79E-05	0.000408032	0.945574	107		blood	TWAS	c5	0.945574	0.999994	NECTIN1,TCIRG1,COL1A1,FAM20A,ALPL,TSPEAR,PPARA,CNNM4,SLC4A2,ODAPH,ANKH,FAM20C,WLS,STIM1,SLC24A4
GOBP_TORC1_SIGNALING	ADHD	1.48E-05	0.000288476	0.959129	298		blood	TWAS	c5	0.959129	0.999994	WAC,SIK3,GPR137,LAMTOR1,ITFG2,KICS2,PIP4P1,WDR24,TELO2,MLST8,NPRL3,WDR59,FLCN,SMCR8,CTNS,RNF167,RPTOR,STK11,PIH1D1,LAMTOR5,LAMTOR2,GPR137B,SESN2,RRAGC,KLHL22,CASTOR1,DEPDC5,SEC13,DGKQ,LARS1,RRAGD,LAMTOR4,CARD11,LAMTOR3,MFSD8,KPTN,LARP1,RRAGA,DEPTOR,CLEC16A,ATM,C9orf72,SZT2,SESN1,BMT2,RNF152,SESN3,SEH1L,MIOS,MTOR
GOBP_TORC2_SIGNALING	ADHD	-0.0313223	0.0211162	0.137986	48	0.418269	blood	TWAS	c5	0.137986	0.999994	SIK3,NCKAP1L,TELO2,PIH1D1,PINK1,RICTOR,MAPKAP1,PRR5,PRR5L,DEPTOR,SESN3
GOBP_TOR_SIGNALING	ADHD	1.03E-05	0.000242303	0.966014	534		blood	TWAS	c5	0.966014	0.999994	WAC,EIF4EBP2,DDIT4,GATA3,SIK3,GPR137,RPS6KB2,LAMTOR1,ITFG2,RHEBL1,NCKAP1L,AKT1,PIP4P1,UBR1,MINAR1,WDR24,TELO2,TSC2,MLST8,SMG1,NPRL3,WDR59,MEAK7,FLCN,SMCR8,RFFL,CTNS,RNF167,RPS6KB1,RPTOR,STK11,TNFAIP8L1,PIH1D1,AKT1S1,LAMTOR5,LAMTOR2,HTR6,PINK1,GPR137B,SESN2,RRAGC,ZMPSTE24,TTI1,KLHL22,CASTOR1,DEPDC5,CCDC88A,TMEM127,SEC13,TBCK,DGKQ,HDAC3,LARS1,PDCD6,GOLPH3,RICTOR,SLC38A9,EPM2A,UBR2,RRAGD,LAMTOR4,LEP,GNA12,CARD11,MAPKAP1,ENDOG,GPAT3,LAMTOR3,TSC1,SH3BP4,MFSD8,FAM83D,PRR5,AKT3,TIPRL,KPTN,DISC1,LARP1,SIRT1,RHEB,RRAGA,RPS6,PRKAA1,MAPKAPK5,TBC1D7,HIF1A,PRR5L,FBXO9,DEPTOR,CLEC16A,ATM,C9orf72,SZT2,SESN1,BMT2,RNF152,PIK3CA,SESN3,SEH1L,TREM2,MIOS,GAS6,MTOR
GOBP_TOXIN_METABOLIC_PROCESS	ADHD	-2.49E-05	0.000499577	0.960176	98		blood	TWAS	c5	0.960176	0.999994	AS3MT,AKR7A3,CYP1B1,N6AMT1,PAM,NFE2L2,ARL1
GOBP_TOXIN_TRANSPORT	ADHD	-5.98E-06	0.000353292	0.986497	205		blood	TWAS	c5	0.986497	0.999994	NRP1,COPZ1,CCT2,SLC7A8,DNAJC17,ADAM10,TRIP4,ATP6V0A1,CRTC2,CCT3,RAB29,ABCG1,GGA1,CCT4,RAB43,TCP1,SLC22A1,SLC22A3,SLC17A3,SLC29A4,HSPA5,DNM1,CD274,ANTXR2,CCT7,CCT8,RAB40B,MTMR12,CCT5,CCT6B,SCFD1,COPB2,LRP6,BNIP3
GOBP_TRABECULA_FORMATION	ADHD	-4.03E-06	0.000377722	0.991495	169		blood	TWAS	c5	0.991495	0.999994	WNT10B,COL1A1,CHAD,THBS3,FKBP1A,SLC40A1,FBN2,SRF,SFRP1,EGLN1,ADGRG6,FHL2,HEY1,TEK,ADAMTS1,TGFBR3
GOBP_TRABECULA_MORPHOGENESIS	ADHD	-6.63E-06	0.000277187	0.980912	275		blood	TWAS	c5	0.980912	0.999994	WNT10B,COL1A1,CHAD,SBNO2,THBS3,FKBP1A,SLC40A1,SOS1,HEG1,PLXNB1,RHOA,FBN2,SRF,SFRP1,ENG,NOTCH1,RBPJ,CHD7,EGLN1,NOG,TGFBR1,TGFB2,SEMA4D,BMPR1A,ADGRG6,MED1,FHL2,HEY1,NRG1,TEK,ADAMTS1,S1PR1,TGFBR3
GOBP_TRACHEA_DEVELOPMENT	ADHD	9.29E-06	0.000706529	0.989505	64		blood	TWAS	c5	0.989505	0.999994	RARG,BMP4,MAPK3,HYDIN,RARA,MAP2K2,MAPK1,SRF,HOXA5,TGFBR2,CTNNB1,MAP2K1
GOBP_TRAIL_ACTIVATED_APOPTOTIC_SIGNALING_PATHWAY	ADHD	-1.39E-05	0.000706466	0.984255	61		blood	TWAS	c5	0.984255	0.999994	SPI1,PARK7,TIMP3,CASP8,ZDHHC3,TNFRSF10B,TNFRSF10C,TNFRSF10A,FADD,ATF3,PTEN
GOBP_TRANSCRIPTION_BY_RNA_POLYMERASE_I	ADHD	2.02E-05	0.000277141	0.941951	276		blood	TWAS	c5	0.941951	0.999994	ERCC6,DDX21,MACROH2A2,POLR2L,GTF2H1,ACTR6,DDX11,BAZ2A,MARS1,RRN3,TAF1C,ERBB2,CAVIN1,UBTF,MYBBP1A,DHX33,SMARCA4,POLR1G,PIH1D1,TAF1A,HEATR1,ZMPSTE24,SMARCB1,ATF4,TAF1B,WDR75,SF3B1,NCL,WDR43,POLR1A,LYAR,POLR1H,POLR1C,MAF1,TTF1,NOP53,POLR1E,BAZ1B,PWP1,ERCC2,RASL11A,UTP15,MACROH2A1,DEK,IPPK,RRN3P2,EIF2AK3,MTOR,RRN3P1
GOBP_TRANSCRIPTION_BY_RNA_POLYMERASE_III	ADHD	4.23E-06	0.00033314	0.989868	190		blood	TWAS	c5	0.989868	0.999994	ERCC6,DDX21,POLR2L,PRDX5,ZNF143,BRF1,SNAPC5,GTF3C1,POLR3K,MYBBP1A,RPTOR,ELL,ZNF345,SNAPC2,IVNS1ABP,POLR3H,ZC3H8,GTF3C3,SF3B1,DHX36,POLR1C,MAF1,POLR3D,BRF2,SNAPC4,SNAPC3,GTF3C4,GTF3C5,TBP,ICE2,CRCP,BAZ1B,SNAPC1,GTF3A,POLR3G,BDP1,ZNF76,DEK,POLR3F,RO60,MTOR
GOBP_TRANSCRIPTION_COUPLED_NUCLEOTIDE_EXCISION_REPAIR	ADHD	-1.73E-05	0.000499617	0.972356	84		blood	TWAS	c5	0.972356	0.999994	ERCC6,XAB2,HMGN1,UVSSA,ERCC3,ERCC2,ERCC5,POLR2I,ERCC8,USP7
GOBP_TRANSCRIPTION_ELONGATION_BY_RNA_POLYMERASE_II_PROMOTER	ADHD	-1.31E-05	0.000257989	0.959392	428		blood	TWAS	c5	0.959392	0.999994	LDB1,PWWP2B,ZMYND11,ERCC6,CTR9,MED19,BTBD18,CCNT1,PCID2,MED4,MED6,RTF1,INTS14,ELOB,AXIN1,MED24,HEXIM1,MED11,MED31,RECQL5,CTDP1,MED16,ELOF1,ELL,PAF1,MED29,SUPT5H,SIRT6,MED25,GTF2F1,INTS11,INTS3,INTS7,ELOA,NELFCD,ADRM1,TCEA2,MED15,SOX10,CBX7,WDR43,VHL,EAF2,EAF1,RNF168,NCBP2,SETD2,INTS12,TCERG1,MED10,MED23,NELFE,EZH2,CDK13,INTS1,ENY2,INTS10,INTS9,CDK9,MED22,NELFB,MED28,MED27,LARP7,INTS8,INTS2,NCBP1,ELL2,ERCC3,INTS6,MED20,TCEA3,PWWP2A,INTS13,MED21,CTNNB1,MED17,RNF8,SUPT4H1,POLR2I,INTS4,TCEA1,MED8,ELP2,EAPP,MED1,CDK12,GTF2F2,CCNK,MED30,INTS5
GOBP_TRANSCRIPTION_INITIATION_AT_RNA_POLYMERASE_II_PROMOTER	ADHD	-1.94E-05	0.000332959	0.95365	327		blood	TWAS	c5	0.95365	0.999994	ERCC6,MED19,TAF10,ATF7IP,WNT10B,CDK4,MED4,MED6,ELOB,MED24,THRA,MED11,MED31,TP53,MED16,MED29,ERCC1,MED25,GTF2F1,CTNNBIP1,E2F2,ELOA,GTF2B,TAF4,MED15,DHX36,TAF7,SUB1,MED10,MED23,TAF11,MED20,TAF8,SRF,TAF6,CDK9,MED22,MED28,MED27,PPARGC1A,TBP,ESR1,PPM1D,MED13,DR1,ERCC3,PSMC6,E2F3,CAND1,GTF2E2,CDK7,GTF2A2,MED21,TAF2,MED17,GTF2A1,POLR2I,CCNH,GTF2H2,MED8,TAF13,HMGB1,TAF4B,POLR2D,GTF2E1,MED1,GTF2F2,HNF1A,PAXIP1,MED30,POLR2G,TAF6L
GOBP_TRANSCRIPTION_INITIATION_AT_RNA_POLYMERASE_I_PROMOTER	ADHD	4.73E-05	0.000407974	0.90771	106		blood	TWAS	c5	0.90771	0.999994	BAZ2A,RRN3,TAF1C,CAVIN1,UBTF,SMARCA4,PIH1D1,SMARCB1,TAF1B,POLR1E,RRN3P2,RRN3P1
GOBP_TRANSCRIPTION_PREINITIATION_COMPLEX_ASSEMBLY	ADHD	-5.04E-06	0.000315978	0.987263	284		blood	TWAS	c5	0.987263	0.999994	MED19,TAF10,ATF7IP,WNT10B,BAZ2A,MED4,BRF1,MED6,RRN3,TAF1C,MED24,THRA,UBTF,MED11,MED31,TP53,SMARCA4,MED16,MED29,PIH1D1,MED25,GTF2B,TAF4,MED15,SMARCB1,TAF1B,TAF7,MED10,MED23,TAF11,TAF6,BRF2,MED22,MED28,MED27,TBP,ESR1,DR1,POLR1E,MED20,TAF8,PSMC6,CAND1,GTF2A2,MED21,TAF2,MED17,GTF2A1,BDP1,MED8,TAF13,HMGB1,MED1,MED30,TAF6L
GOBP_TRANSCYTOSIS	ADHD	0.0141153	0.0166456	0.396441	57	0.202475	blood	TWAS	c5	0.396441	0.999994	PICALM,LRP1,RAB11A,FCGRT,RAB11B,PTAFR,MFSD2A,SRC,LRPAP1,AGER,USO1,IGF1R,RAB5A,VPS35
GOBP_TRANSEPITHELIAL_TRANSPORT	ADHD	-5.69E-05	0.000706189	0.935835	87		blood	TWAS	c5	0.935835	0.999994	BEST1,CLCN7,ABCC1,ACTG1,AHCYL1,SLC26A6,SLC12A2,GPLD1,AQP1,ABCG2,OSTM1,SLC1A3,ABCB1,ITPR1,EDN1,ABCC2
GOBP_TRANSFERRIN_TRANSPORT	ADHD	3.80E-05	0.000998395	0.969662	59	0.787136	blood	TWAS	c5	0.969662	0.999994	ARHGAP1,DNM2,MCOLN1,RAB11B,STEAP3,TFRC,TFR2,LMTK2
GOBP_TRANSFORMING_GROWTH_FACTOR_BETA_PRODUCTION	ADHD	-3.98E-06	0.000407917	0.992209	167		blood	TWAS	c5	0.992209	0.999994	SMAD3,FURIN,SERPINF2,LGALS9,TYROBP,LILRB1,XCL1,PTGS2,CD46,CD34,CD200,NRROS,CD2AP,LAPTM4B,ITGAV,SMAD4,HIF1A,TGFB2,FN1,THBS1,BMPR1A,GATA6,WNT11,LRRC32
GOBP_TRANSFORMING_GROWTH_FACTOR_BETA_RECEPTOR_SIGNALING_PATHWAY	ADHD	-1.28E-05	0.000185572	0.945116	742		blood	TWAS	c5	0.945116	0.999994	HTRA1,ZEB1,ITGB1,PBLD,TET1,NODAL,ZMIZ1,DKK3,SPI1,LPXN,MEN1,LTBP3,FAM89B,BRMS1,CHST11,APPL2,ACVRL1,LEMD3,ING1,LATS2,SPRY2,SNX6,BRMS1L,ARID4A,PALS1,LTBP2,FOS,SNW1,FBN1,RNF111,SMAD6,SMAD3,PML,SIN3A,FURIN,TGFB1I1,AXIN1,WFIKKN1,STUB1,GLG1,FLCN,STAT3,ARRB2,ITGA3,TP53,SMAD2,SMAD7,PIN1,DNM2,STK11,GDF15,EID2,ZBTB7A,LRG1,LTBP4,TGFB1,TRIM33,SKI,BCL9,LEFTY1,PARP1,ARID4B,HDAC1,RBBP4,FKBP1A,C20orf27,SRC,CLDN5,TAB1,EP300,PPARA,ITGB5,NRROS,APPL1,HPGD,ING2,SNX25,HTRA3,FBN2,GDF9,DAB2,DUSP22,HIPK2,ZYX,ZMIZ2,PEG10,SMURF1,PTK2,HSPA5,ENG,PPARG,ADAMTSL2,SAP30,SMAD1,SPRY1,TWSG1,JUN,LOX,CAV2,CAV1,SAP30L,BMP2,SIRT1,VEPH1,SPRED2,SMAD4,SPRED1,THBS1,SDCBP,TGFBR2,CITED2,MAP3K7,TGFBR1,CDKN2B,BAMBI,TGFB2,NREP,FUT8,SMURF2,SMAD5,GCNT2,FNTA,BMPR1A,SUDS3,MIR17HG,TGFB3,SAP130,SKIL,CDKN1C,TGFBRAP1,LDLRAD4,ADAM17,PMEPA1,PPM1A,PXN,HTRA4,ADAM9,USP15,MTMR4,ACVR1,LRRC32,TGFBR3,GIPC1,CD109,PRDM16
GOBP_TRANSITION_METAL_ION_HOMEOSTASIS	ADHD	1.18E-05	0.00019233	0.950924	594		blood	TWAS	c5	0.950924	0.999994	SLC39A13,CYB561A3,FTH1,HPX,PICALM,ATP6V0A2,SLC11A2,ANKRD9,SLC22A17,B2M,SLC30A4,NEO1,IREB2,HMOX2,MT3,MT2A,MT1E,MT1DP,MT1F,MT1X,ATP6V0D1,SCO1,TMEM199,SLC46A1,CYB561,AP3D1,FTL,FRRS1,SLC30A7,BOLA1,S100A9,S100A8,ATP13A2,SLC30A1,FLVCR1,ARF1,TMPRSS6,SCO2,STEAP3,CCDC115,SLC40A1,SLC11A1,ABCB6,ERFE,SLC30A6,EPAS1,TTC7A,COMMD1,ATP6V1A,TF,TFRC,MELTF,LTF,FBXL5,SOD2,BMP6,TFR2,EIF2AK1,COX19,STEAP4,SLC39A4,SLC39A14,SLC25A37,SCARA5,SLC31A2,SLC31A1,ATP6V1G1,ACO1,SLC39A8,BDH2,SLC30A9,AP3B1,EGLN1,ATP7B,SOD1,TMC8,ISCU,SMAD4,HMOX1,GLRX5,GLRX3,HIF1A,CYBRD1,APP,SRI,ATOX1,PRNP,NDFIP1,IFNG,MYC,LCN2,SLC39A6,BTBD9,NUBP1,SLC39A10,SLC25A28,CUTC
GOBP_TRANSITION_METAL_ION_TRANSPORT	ADHD	2.46E-06	0.000223446	0.991211	491		blood	TWAS	c5	0.991211	0.999994	ARHGAP1,SLC39A13,TCN1,FTH1,HPX,FKBP4,SLC48A1,SLC11A2,SLC22A17,SLC39A9,B2M,SLC30A4,IREB2,MT3,ATP2C2,SLC46A1,SLC39A11,DNM2,ATP13A1,SLC39A3,FTL,MCOLN1,RAB11B,CFAP276,SLC39A1,SLC30A1,FLVCR1,TRPM2,TCN2,STEAP3,TMEM163,SLC40A1,SLC11A1,ABCB6,SLC30A6,TF,TRPC1,ABCC5,TFRC,MELTF,LTF,TRPC3,TMEM165,SFXN1,TFR2,ASIC3,STEAP4,LMTK2,SLC39A4,SLC39A14,SLC25A37,SCARA5,SLC31A2,SLC31A1,SLC39A8,SLC30A9,COX17,ATP7B,ISCU,CYBRD1,ATP2C1,ATOX1,IFNG,FLVCR2,TRPC6,LCN2,SLC39A6,CBLIF,SLC39A10,SLC25A28,CUTC,SLC30A7
GOBP_TRANSLATIONAL_ELONGATION	ADHD	-2.46E-05	0.000499127	0.960635	227		blood	TWAS	c5	0.960635	0.999994	RPLP2,MTRFR,TSFM,ALKBH1,DPH6,SECISBP2L,TRIP4,EFL1,ZNF598,TUFM,AARS1,DPH1,EIF4A3,SHFL,EEF2,SRP9,DPH2,EEF1A2,ASCC2,ABTB1,EEFSEC,DPH3,CPEB2,SEPSECS,EEF1D,DPH7,SELENOT,LTN1,USP16,GFM1,EEF1B2,GFM2,MTRES1,MRPL44,EIF5A2,RPLP1,HBS1L,SECISBP2,ASCC3,EEF1A1,CPEB3,EIF5A
GOBP_TRANSLATIONAL_INITIATION	ADHD	5.94E-07	0.000301145	0.998427	381		blood	TWAS	c5	0.998427	0.999994	EIF3A,EIF4EBP2,EIF4G2,EIF3M,EIF1AD,RBM4,PPP1CA,RPS6KB2,LTO1,RPS3,EIF3F,DENR,TMED2,EIF2B1,EIF5,METTL3,EIF2S1,EIF2B2,ALKBH1,EIF3J,MTFMT,DHX33,RPS6KB1,MIF4GD,EIF3G,EIF3K,PPP1R15A,RPL13A,RPS5,TPR,PPP1R15B,EIF2D,EIF4G3,KHDRBS1,EIF2B3,EIF2S2,EIF6,EIF3D,EIF3L,ATF4,NCK2,BZW1,EIF4E2,EIF2B4,EIF2AK2,MTIF2,PAIP2B,EIF4G1,EIF2B5,EIF4A2,NCBP2,EIF1B,SLBP,EIF4EBP3,TNF,EIF3B,EIF2AK1,HSPB1,AGO2,GLE1,HABP4,NCBP1,BANK1,EIF4E,CTIF,RPS3A,UHMK1,EIF2A,YTHDF2,DNAJC3,LARP1,DDX1,EIF3H,PAIP1,EIF4E3,MCTS2,MTIF3,YTHDF3,PAIP2,EIF3CL,EIF3C,EIF3I,EIF2AK4,EIF4B,IMPACT,POLR2D,NCK1,BZW2,CDC123,KLHL25,EIF2AK3,MTOR,EIF4H
GOBP_TRANSLESION_SYNTHESIS	ADHD	-2.61E-05	0.000706109	0.970546	97		blood	TWAS	c5	0.970546	0.999994	POLE2,PCLAF,USP10,POLDIP2,USP43,MAD2L2,FAAP20,DTL,USP1,POLN,RCHY1,POLH,POLD2,PARP10,VCP,PRIMPOL,REV1,SPRTN,ZBTB1,REV3L,PCNA,POLI,POLD3
GOBP_TRANSLOCATION_OF_MOLECULES_INTO_HOST	ADHD	-7.77E-05	0.000998328	0.937985	45	0.980362	blood	TWAS	c5	0.937985	0.999994	THOC6,THOC1,THOC5,THOC7,TCP1,DDX39B,THOC3
GOBP_TRANSMEMBRANE_RECEPTOR_PROTEIN_SERINE_THREONINE_KINASE_SIGNALING_PATHWAY	ADHD	-7.60E-06	0.000142751	0.957516	1214		blood	TWAS	c5	0.957516	0.999994	FBXL15,PDCD4,HTRA1,ZEB1,ITGB1,PBLD,TET1,NODAL,ZMIZ1,DKK3,SPI1,LPXN,MEN1,ILK,LTBP3,FAM89B,BRMS1,RBM14,NUMA1,CHST11,APPL2,ACVR1B,ACVRL1,GDF11,SLC39A5,LRP1,LEMD3,ING1,LATS2,FGF9,SPRY2,SNX6,BRMS1L,BMP4,ARID4A,DACT1,PALS1,LTBP2,FOS,SNW1,PCSK6,FBN1,RNF111,RBPMS2,CILP,SMAD6,SMAD3,HEXA,NEO1,PML,SIN3A,FURIN,SH2B1,MAPK3,TGFB1I1,AXIN1,WFIKKN1,NUP93,STUB1,GLG1,FLCN,FAM83G,STAT3,ARRB2,ITGA3,TOB1,TP53,UBE2O,RNF165,SMAD2,SMAD7,PIN1,DNM2,FSTL3,STK11,AMH,GDF15,FKBP8,ETV2,EID2,ZBTB7A,LRG1,LTBP4,TGFB1,TRIM33,SKI,BCL9,LEFTY1,PARP1,ARID4B,HDAC1,RBBP4,BMP8A,BMP8B,TMEM53,FKBP1A,C20orf27,TGIF2,SRC,CLDN5,TMPRSS6,TAB1,EP300,PPARA,INHBB,BMPR2,GDF7,SPTBN1,ATOH8,ITGB5,TF,PPM1L,NRROS,ACVR2B,APPL1,SFRP2,HPGD,ING2,SNX25,HTRA3,FBN2,GDF9,EGR1,SUB1,DAB2,LNPEP,KIAA0319,CSNK2B,HSPA1A,LEMD2,DUSP22,HSP90AB1,BMP6,HIPK2,ZYX,ZMIZ2,PEG10,SMURF1,PTK2,ZC3H3,SFRP1,HSPA5,ENG,ABL1,NOTCH1,JAK2,PPARG,ADAMTSL2,RBPJ,SAP30,SMAD1,SPRY1,TWSG1,NOMO1,SFRP5,JUN,LOX,SKOR1,MAGI2,NOMO3,CAV2,CAV1,SAP30L,BMP2,RGMA,SIRT1,VEPH1,SPART,SMAD9,SPRED2,SMAD4,SPRED1,THBS1,NOG,NCEH1,SDCBP,RBPMS,RUNX2,CRB2,NBL1,ELAPOR2,RGMB,AKAP3,HFE,TGFBR2,CITED2,MAP3K7,TGFBR1,CCN3,CDKN2B,BAMBI,TGFB2,NREP,FUT8,DDX5,SMURF2,PELO,SMAD5,FST,GCNT2,SCUBE3,MAPK14,GREM2,FNTA,UBE2D1,BMPR1A,SUDS3,MIR17HG,TGFB3,CRIM1,SAP130,HES1,FSTL1,SKIL,TNFAIP6,CDKN1C,TGFBRAP1,LDLRAD4,ADAM17,PMEPA1,PPM1A,HIVEP1,VIM,PXN,ACVR2A,HTRA4,ADAM9,USP15,MTMR4,EXT1,ACVR1C,ACVR1,LRRC32,FZD1,TGFBR3,NOTCH2,FERMT2,SMPD3,GIPC1,CD109,INHBE,PRDM16
GOBP_TRANSMISSION_OF_NERVE_IMPULSE	ADHD	8.34E-06	0.000333124	0.980015	218		blood	TWAS	c5	0.980015	0.999994	JAM3,SCN8A,CACNA1H,PAFAH1B1,CNTNAP1,SCN4A,SCN1B,MAG,CACNG8,CACNA1I,TYMP,CACNB4,GPR35,SCN5A,SCN11A,CLCN1,GPER1,PLEC,GHRL,SOD1,ANK3,FKBP1B,ITGA2,SCN9A,P2RX4,KCNMB4,SCN3A,KCNMB3,P2RX1,CNTNAP2,NRCAM,S1PR1,MTOR,GPR88
GOBP_TRANSPORT_ALONG_MICROTUBULE	ADHD	-2.11E-05	0.000199862	0.915868	646		blood	TWAS	c5	0.915868	0.999994	BLOC1S2,ARL3,BORCS7,BAG3,KIF5B,AP3M1,DYNC2H1,FEZ1,CNIH2,TUB,BICD1,IFT88,DYNC1H1,MAP1A,SPG11,BLOC1S6,AP3B2,AP3S2,RHOT2,IFT140,MAPK8IP3,NDE1,BICDL2,CLUAP1,CLN3,HSBP1,SPG7,PAFAH1B1,IFT20,FLOT2,RHOT1,HAP1,MAPT,KIF1C,BORCS6,NDEL1,CEP131,STK11,AP3D1,KXD1,CLIP3,BLOC1S3,KLC3,FUZ,CAMSAP3,KIF1B,PEX14,PRKCZ,SNAPIN,TRIM46,KIF17,CDC42,TRIM58,HSPB11,SSX2IP,TMEM201,STAU1,LCA5L,NEFH,RABL2B,TRAK2,WDR35,MAP2,TRAF3IP1,SPAST,DCTN1,COPG1,IFT122,DYNLT2B,TTC21A,FYCO1,BBS12,HTT,WDR19,UCHL1,BLOC1S4,KIF3A,MAP1B,WASF1,KIF13A,DST,TTC26,DYNC2I1,HSPB1,SUN1,SYBU,AP3M2,STAU2,SSNA1,BICD2,KIF5C,DTNBP1,SYNE2,PCM1,BORCS8,AP3S1,MAP1S,IFT27,AP3B1,DLG2,COPG2,WDPCP,ARHGAP21,SOD1,RASGRP1,BLOC1S5,HIF1A,DYNC1I2,APP,RAB6A,KIF3B,CILK1,DYNC2LI1,LRPPRC,TRAK1,AGTPBP1,ARL8A,MAK,MREG,TTC30B,TTC30A,DYNC1I1,KIF28P,SPAG17,BLOC1S1,KIFAP3,ACTR10,TERF2,RAB27B,TTC21B,IFT57,OPA1,ARL8B,RAB21,IFT46,IFT52,IFT172,BICDL1,DYNLL1,IFT74,BORCS5,RAB1A,HSPA8,KIF5A
GOBP_TRANSPORT_OF_VIRUS	ADHD	2.75E-05	0.000499569	0.956116	118		blood	TWAS	c5	0.956116	0.999994	TPCN2,TPCN1,KPNA3,JPT2,RNASEK,KPNA2,BST2,CD209,KPNA6,DPP4,DYNLT1,NUP153,CAV2,CAV1,NMT2,EPS15,CTSL
GOBP_TRANSPOSITION	ADHD	-1.85E-05	0.000446906	0.966959	93		blood	TWAS	c5	0.966959	0.999994	TDRD9,ZNF93,SIRT6,MOV10,SPOCD1,TUT4,L1TD1,APOBEC3A,APOBEC3B,APOBEC3C,APOBEC3D,APOBEC3G,APOBEC3H,THAP9,UBR2,PIWIL2,MYBL1,PGBD5,SMYD5,TUT7,APOBEC3F,TREX1,PIWIL4,ZNF91
GOBP_TRICARBOXYLIC_ACID_CYCLE	ADHD	-2.07E-05	0.000407907	0.959484	135		blood	TWAS	c5	0.959484	0.999994	SDHAF2,SUCLA2,DLST,IREB2,IDH2,SDHC,SDHB,IDH3B,SUCLG1,PDHB,SDHA,MRPS36,OGDH,MDH2,ACO1,MDH1,SUCLG2,IDH1,NNT,IDH3A,DHTKD1
GOBP_TRICARBOXYLIC_ACID_METABOLIC_PROCESS	ADHD	-5.27E-05	0.000706545	0.940583	52		blood	TWAS	c5	0.940583	0.999994	IREB2,IDH2,ACLY,IDH3B,ACO1,IDH1,GLUD1,IDH3A,SIRT4
GOBP_TRIGLYCERIDE_BIOSYNTHETIC_PROCESS	ADHD	-1.05E-05	0.000333155	0.974917	172		blood	TWAS	c5	0.974917	0.999994	NR1H3,KAT5,DGAT2,SCARB1,PCK2,CNEP1R1,SREBF1,CTDNEP1,LPIN2,LDLR,SLC27A1,NR1H2,C3,LPGAT1,MFSD2A,FITM2,SIK1,LPIN1,GPLD1,DGAT1,LPL,GPAT3,FBXW7,ACSL1,AGMO,GPAT2,PLIN5,GPAT4,GPAM
GOBP_TRIGLYCERIDE_CATABOLIC_PROCESS	ADHD	-7.58E-06	0.000499764	0.987892	87		blood	TWAS	c5	0.987892	0.999994	PNPLA2,LIPC,LIPE,PLB1,MGLL,LIPH,GPLD1,PIK3CG,DAGLB,LPL,DDHD2,ABHD5,PNPLA1,PLIN5
GOBP_TRIGLYCERIDE_METABOLIC_PROCESS	ADHD	-7.82E-06	0.000229265	0.972801	384		blood	TWAS	c5	0.972801	0.999994	CYP2E1,PNPLA2,CAT,NR1H3,PLAAT3,KAT5,CPT1A,DGAT2,SCARB1,GNB3,PCK2,LIPC,APOBR,LMF1,CNEP1R1,CETP,SREBF1,CTDNEP1,LPIN2,LDLR,SLC27A1,LIPE,NR1H2,MBOAT7,SLC27A5,C3,APOA2,LPGAT1,MFSD2A,PANK2,FITM2,SIK1,LPIN1,INSIG2,PLB1,MGLL,LIPH,GPX1,SLC22A4,GPLD1,TNXB,PIK3CG,DAGLB,DGAT1,LPL,DDHD2,GPAT3,FBXW7,ACSL1,ABHD5,CAV1,SIRT1,ATG14,AGMO,SEL1L,PNPLA1,GK5,PTPN11,GPAT2,PLIN5,INSIG1,GPAT4,GPAM
GOBP_TRIPARTITE_REGIONAL_SUBDIVISION	ADHD	3.13E-05	0.000706472	0.964649	71		blood	TWAS	c5	0.964649	0.999994	TDRD1,FRS2,PCSK6,PLD6,TDRKH,TDRD6,TDRD7,BASP1,TBXT,TIFAB,TASOR,FZD5
GOBP_TRNA_5_END_PROCESSING	ADHD	-3.54E-05	0.000998502	0.971683	66	0.237373	blood	TWAS	c5	0.971683	0.999994	RPP30,RPP25,TRMT10C,RPP14,THG1L,RPP21,POP7,POP1,RPP25L,POP4,RPP38,SSB,POP5,RPP40
GOBP_TRNA_5_LEADER_REMOVAL	ADHD	-0.0112348	0.0205506	0.584592	44	0.317058	blood	TWAS	c5	0.584592	0.999994	RPP30,RPP25,RPP14,RPP21,POP7,POP1,RPP25L,POP4,RPP38,SSB,POP5,RPP40
GOBP_TRNA_AMINOACYLATION_FOR_MITOCHONDRIAL_PROTEIN_TRANSLATION	ADHD	2.55E-06	0.000577034	0.996468	75		blood	TWAS	c5	0.996468	0.999994	EARS2,SARS2,TARS2,DARS2,AARS2,GARS1,WARS2,YARS2
GOBP_TRNA_CATABOLIC_PROCESS	ADHD	-2.87E-06	0.000377711	0.993946	127		blood	TWAS	c5	0.993946	0.999994	ANG,DICER1,ELAC2,SLFN13,EXOSC9,NSUN2,POP1,EXOSC2,ZCCHC7,EXOSC3,EXOSC8,EXOSC7,TRDMT1,EXOSC10
GOBP_TRNA_METABOLIC_PROCESS	ADHD	-4.13E-06	0.00015799	0.979146	1000		blood	TWAS	c5	0.979146	0.999994	TRUB1,PSTK,RPP30,POLR2L,PUS3,RPUSD4,CLP1,TRPT1,TRMT112,PUS1,MARS1,METTL1,TRMT61A,BRF1,OSGEP,ANG,ALKBH1,DICER1,TARS3,LCMT2,MTFMT,RPP25,THUMPD1,EARS2,GTF3C1,POLR3K,DUS2,AARS1,ADAT1,KARS1,CTU2,ELAC2,SLFN13,AARSD1,ELP5,TSEN54,NARS1,FARSA,TRMT1,ADAT3,GTPBP3,SARS2,CTU1,TSEN34,DUS3L,SARS1,PUSL1,TARS2,DARS2,TRMT1L,ZBTB8OS,YARS1,YRDC,TRIT1,KTI12,PARS2,TP53RK,WDR4,TRMT2A,RTCB,TRMU,DARS1,GTF3C3,MARS2,FARSB,THUMPD2,PRORSD1P,TPRKB,TSEN2,DPH3,LARS2,ELP6,WDR6,DALRD3,EPRS1,RPP14,THUMPD3,EXOSC9,SEPSECS,HARS1,HARS2,LARS1,THG1L,NSUN2,QRSL1,RPP21,VARS2,VARS1,AARS2,MTO1,RARS2,POP7,DUS4L,METTL2B,GARS1,TYW1,PTCD1,TRMT12,ELP3,POP1,TRUB2,URM1,EXOSC2,RPP25L,C9orf64,TRMO,TRMT10A,GTF3C4,GTF3C5,PUS10,GATB,LSM6,TRMT44,NSUN6,ZCCHC7,NAT10,FAM98A,DDX1,TRMT10B,EXOSC3,EXOSC8,RPP40,FARS2,CDKAL1,ELAC1,IARS2,FAM98B,MOCS3,GON7,POP4,ELP1,QTRT2,TARBP1,METTL8,RTRAF,CDK5RAP1,RPP38,PUS7,THADA,TRNT1,DTWD2,ANKRD16,TARS1,RARS1,TYW3,NARS2,WARS1,ELP2,TRMT11,ADAT2,EXOSC7,IARS1,WARS2,TSEN15,YARS2,CARS2,DTD1,DTD2,DTWD1,CARS1,SSB,C2orf49,TRMT6,TRMT5,TRDMT1,NSUN3,GATC,POP5,METTL6,LRRC47,EXOSC10,TRMT61B,ALKBH8,QTRT1
GOBP_TRNA_METHYLATION	ADHD	-2.14E-06	0.00028849	0.994075	264		blood	TWAS	c5	0.994075	0.999994	TRMT112,METTL1,TRMT61A,LCMT2,GTPBP3,TRMT1L,WDR4,TRMT2A,THUMPD2,TRMT10C,WDR6,DALRD3,THUMPD3,NSUN2,MTO1,METTL2B,TRMT12,TRMO,TRMT10A,TRMT44,NSUN6,TRMT10B,TARBP1,METTL8,THADA,TYW3,TRMT11,TRMT6,TRMT5,TRDMT1,NSUN3,METTL6,TRMT61B,ALKBH8
GOBP_TRNA_MODIFICATION	ADHD	3.79E-06	0.000203994	0.985183	519		blood	TWAS	c5	0.985183	0.999994	TRUB1,PUS3,RPUSD4,TRMT112,PUS1,METTL1,TRMT61A,OSGEP,ALKBH1,LCMT2,MTFMT,THUMPD1,DUS2,AARS1,CTU2,ELP5,GTPBP3,CTU1,DUS3L,PUSL1,TRMT1L,YRDC,TRIT1,KTI12,WDR4,TRMT2A,TRMU,THUMPD2,TPRKB,TRMT10C,DPH3,ELP6,WDR6,DALRD3,THUMPD3,THG1L,NSUN2,AARS2,MTO1,DUS4L,METTL2B,TYW1,TRMT12,ELP3,URM1,C9orf64,TRMO,TRMT10A,PUS10,TRMT44,NSUN6,NAT10,TRMT10B,CDKAL1,MOCS3,GON7,ELP1,QTRT2,TARBP1,METTL8,CDK5RAP1,PUS7,THADA,DTWD2,ANKRD16,TYW3,ELP2,TRMT11,ADAT2,DTWD1,SSB,TRMT6,TRMT5,TRDMT1,NSUN3,METTL6,TRMT61B,ALKBH8
GOBP_TRNA_PROCESSING	ADHD	1.13E-06	0.000185564	0.995159	675		blood	TWAS	c5	0.995159	0.999994	TRUB1,RPP30,PUS3,RPUSD4,CLP1,TRPT1,TRMT112,PUS1,METTL1,TRMT61A,OSGEP,ALKBH1,LCMT2,MTFMT,RPP25,THUMPD1,POLR3K,DUS2,AARS1,ADAT1,KARS1,CTU2,ELAC2,ELP5,TSEN54,ADAT3,GTPBP3,CTU1,TSEN34,DUS3L,SARS1,PUSL1,TRMT1L,ZBTB8OS,YRDC,TRIT1,KTI12,TP53RK,WDR4,TRMT2A,RTCB,TRMU,THUMPD2,TPRKB,TSEN2,DPH3,ELP6,WDR6,DALRD3,RPP14,THUMPD3,THG1L,NSUN2,RPP21,AARS2,MTO1,POP7,DUS4L,METTL2B,TYW1,PTCD1,TRMT12,ELP3,POP1,TRUB2,URM1,RPP25L,C9orf64,TRMO,TRMT10A,PUS10,LSM6,TRMT44,NSUN6,NAT10,FAM98A,DDX1,TRMT10B,RPP40,FARS2,CDKAL1,ELAC1,FAM98B,MOCS3,GON7,POP4,ELP1,QTRT2,TARBP1,METTL8,RTRAF,CDK5RAP1,RPP38,PUS7,THADA,TRNT1,DTWD2,ANKRD16,TYW3,ELP2,TRMT11,ADAT2,TSEN15,DTWD1,SSB,C2orf49,TRMT6,TRMT5,TRDMT1,NSUN3,POP5,METTL6,TRMT61B,ALKBH8
GOBP_TRNA_THREONYLCARBAMOYLADENOSINE_METABOLIC_PROCESS	ADHD	2.85E-07	0.000499714	0.999544	67		blood	TWAS	c5	0.999544	0.999994	RPUSD4,PUS1,OSGEP,YRDC,TRIT1,TP53RK,TPRKB,TRMT10C,MTO1,GON7,CDK5RAP1,TRMT5,TRMT61B
GOBP_TRNA_WOBBLE_BASE_MODIFICATION	ADHD	1.97E-06	0.000576731	0.997269	119		blood	TWAS	c5	0.997269	0.999994	ALKBH1,CTU2,ELP5,GTPBP3,CTU1,KTI12,TRMU,DPH3,ELP6,MTO1,ELP3,URM1,MOCS3,ELP1,ELP2,ADAT2,ALKBH8,NSUN3
GOBP_TROPHECTODERMAL_CELL_DIFFERENTIATION	ADHD	-0.0137035	0.0169137	0.417824	54	0.941126	blood	TWAS	c5	0.417824	0.999994	NODAL,CTR9,CNOT1,JUNB,CNOT3,SP3,HOPX,BYSL,SRF,EOMES,CUL3,CITED2,ADA,CNOT2
GOBP_TROPHOBLAST_CELL_MIGRATION	ADHD	-0.0081061	0.0253763	0.749396	32	0.0992317	blood	TWAS	c5	0.749396	0.999994	NODAL,ARHGDIB,ACVR1B,ITGB3,C1QBP,VEGFA,AGO2,YTHDF3,SMURF2,SYDE1,ACVR1C
GOBP_TUBULIN_DEACETYLATION	ADHD	-3.51E-05	0.000576917	0.951438	103		blood	TWAS	c5	0.951438	0.999994	FRY,SGF29,KAT2A,MAPT,SIRT2,ZZZ3,EP300,TADA3,YEATS2,TPPP,DR1,NEK3,PRKAA1,FNTA,WDR5,KAT14,MBIP
GOBP_TUMOR_NECROSIS_FACTOR_MEDIATED_SIGNALING_PATHWAY	ADHD	-9.07E-07	0.000257924	0.997196	475		blood	TWAS	c5	0.997196	0.999994	FAS,BIRC3,BIRC2,ILK,RELA,PELI3,GSTP1,KRT18,TNFRSF1A,TRAF3,SPPL2A,TNFRSF17,CDIP1,CYLD,TRADD,NOL3,RFFL,NKIRAS2,TP53,SPHK1,CARD14,PLVAP,SPPL2B,ACTN4,PIAS4,CARD8,NLRP2,CD70,TNFRSF18,TNFRSF4,HIPK1,TNFRSF1B,PIAS3,AIM2,TNFRSF14,TRAF5,TNFRSF25,CPNE1,BIRC7,TNFRSF13C,CASP8,UBE2K,H2BC11,TNF,HSPA1A,HSPA1B,RIPK1,SHARPIN,PTK2B,TRAF1,TRAF2,JAK2,TNFAIP3,F2RL1,SPATA2,SYK,RRAGA,LAPTM5,PPP2CB,EIF5A,GPS2,COMMD7,CASP4,CASP1,CARD16,TRAF3IP2,OTULIN,NAIP,CCDC3,TNFSF13B,NFKBIA,TXNDC17,TNFRSF11A,TRAF6,PTPN2,ADAM17,NKIRAS1,TRIM32,CHUK,GAS6,ZNF675,STAT1,IKBKB,EXT1
GOBP_TUMOR_NECROSIS_FACTOR_SUPERFAMILY_CYTOKINE_PRODUCTION	ADHD	5.18E-06	0.000158014	0.973828	875		blood	TWAS	c5	0.973828	0.999994	ADAM8,TIRAP,C1QTNF4,PTPRJ,GSTP1,CLEC7A,OAS1,OAS3,OAS2,LRRK2,IL23A,CLEC4A,NFATC4,PSEN1,DICER1,SELENOS,SPN,PYCARD,NLRC3,NOD2,CYBA,MC1R,LGALS9,RARA,STAT3,TMEM106A,ARRB2,MIR657,ACP5,TYROBP,AXL,TICAM1,C5AR2,SPHK2,CD33,LILRA5,LILRA4,LILRB1,LILRB4,LILRA2,PTPN22,TNFRSF8,SYT11,ARHGEF2,CD84,SLAMF1,FCGR3A,MAPKAPK2,IL10,CD34,EPHB2,ZC3H12A,PARK7,ERRFI1,BCL10,SIRPA,BPI,MAVS,ARFGEF2,SETD4,MIF,DDT,TSPO,POMC,ARID5A,CD86,MYD88,CX3CR1,CCR2,LTF,TLR9,SELENOK,SPON2,TLR1,IL4,CD14,HAVCR2,PIK3R1,IFNGR1,HLA-E,NFKBIL1,AGER,RIPK1,ILRUN,UBE2J1,LEP,NOD1,HSPB1,LPL,CLU,RIPK2,ORM2,ORM1,CARD9,JAK2,CD274,PF4,GPR18,TLR3,TLR2,TNFAIP3,PLCG2,AKAP12,SYK,GHRL,FADD,IL6,GPNMB,RASGRP1,THBS1,VSIR,ZBTB20,APP,ANGPT1,CD36,PTPRC,IL27RA,LY96,TREX1,IFNG,AKAP8,TRIM27,TLR4,CD2,HMGB1,IFIH1,CD47,PTPN11,FZD5,IRAK3,GAS6,MMP8
GOBP_TYPE_2_IMMUNE_RESPONSE	ADHD	-1.59E-05	0.00040783	0.968855	232		blood	TWAS	c5	0.968855	0.999994	GATA3,CD81,STAT6,NOD2,RARA,IFNL1,PRKCZ,ECM1,XCL1,DENND1B,IL10,NLRP3,SOCS5,CD86,CCR2,IL4,ARG1,IL18,ANXA1,IL6,BCL6,RSAD2,IL4R,TRAF3IP2,NDFIP1,TNFSF4,BATF,IDO1,HLX,IL27RA
GOBP_TYPE_B_PANCREATIC_CELL_DEVELOPMENT	ADHD	1.25E-05	0.000408025	0.975489	119		blood	TWAS	c5	0.975489	0.999994	SIDT2,BAD,GDF11,AKT1,BMP4,GSK3B,CLOCK,BMP6,SMO,DLL1,RHEB,RFX3,CDH2
GOBP_TYPE_B_PANCREATIC_CELL_DIFFERENTIATION	ADHD	1.80E-05	0.000408019	0.964855	124		blood	TWAS	c5	0.964855	0.999994	SIDT2,BAD,MEN1,GDF11,AKT1,BMP4,GSK3B,CLOCK,BMP6,SMO,DLL1,RHEB,RFX3,PAX6,GATA6,CDH2
GOBP_TYPE_B_PANCREATIC_CELL_PROLIFERATION	ADHD	8.35E-06	0.000446868	0.985094	121		blood	TWAS	c5	0.985094	0.999994	SIDT2,BAD,MEN1,CDK4,NR1D1,IGFBP4,ERRFI1,PTPRN,SERPINB1,FMC1,SFRP1,IRS2,IGFBP3,CCN3,BTBD10,SGPP2
GOBP_TYPE_II_HYPERSENSITIVITY	ADHD	-3.75E-06	0.000998045	0.996998	41	0.717807	blood	TWAS	c5	0.996998	0.999994	C3,FCGR1A,FCGR3A,FCGR2B,HLA-E
GOBP_TYPE_I_INTERFERON_PRODUCTION	ADHD	2.54E-05	0.000288319	0.929724	456		blood	TWAS	c5	0.929724	0.999994	IRF7,NLRX1,RNF26,TIRAP,TRIM21,BANF1,POLR3B,OAS1,OAS3,OAS2,GAPDH,TBK1,HSP90AA1,TRAF3,RAB2B,NMB,NLRC3,CYLD,RNF135,DHX58,DHX33,NPLOC4,RELB,TICAM1,PTPRS,IRF3,GARIN5A,LILRA4,LILRB1,ISG15,PTPN22,IL10,SIRPA,ITCH,MAVS,UFD1,TRAF3IP1,REL,DHX36,MYD88,SETD2,TRAIP,TLR9,ATG12,IRF1,CD14,HAVCR2,TRIM38,FLOT1,ILRUN,CGAS,TRIM56,IRF5,ZC3HAV1,RNF216,POLR3D,RIPK2,TLR3,HMGB2,TLR2,STING1,PLCG2,SYK,RNF125,ZBTB20,G3BP1,POLR3G,TREX1,TLR4,POLR3F,PPM1B,RIOK3,IFIH1,TOMM70,NMI,YY1,PTPN11,CHUK,STAT1,DTX4
GOBP_TYPE_I_PNEUMOCYTE_DIFFERENTIATION	ADHD	2.60E-06	0.00070665	0.997061	52		blood	TWAS	c5	0.997061	0.999994	THRA,KLF2,KRAS,LTA4H,NFIB,CREB1,THRB
GOBP_TYROSINE_METABOLIC_PROCESS	ADHD	5.23E-06	0.000998282	0.995818	53	0.390246	blood	TWAS	c5	0.995818	0.999994	PCBD1,GSTZ1,FAH,IL4I1,THAP4,PCBD2,HPD,HGD,DCT
GOBP_TYROSINE_PHOSPHORYLATION_OF_STAT_PROTEIN	ADHD	-5.44E-06	0.000499382	0.991313	178		blood	TWAS	c5	0.991313	0.999994	HPX,CLCF1,SH2B3,IL23A,TNFRSF1A,ARL2BP,IFNL1,PPP2R1A,TNFRSF18,IL6R,IL24,IL23R,CD40,PTK6,HCLS1,PARP9,PARP14,IL4,PPP2CA,CSF1R,IL31RA,IL6ST,TNF,VEGFA,LEP,HSF1,CNOT7,JAK2,IL15,IL18,CAV1,PIBF1,IL6,FER,JAK1,FYN,SOCS1,IFNG,HES1,FLT3,PTPN2,LYN,IL12A,GH1
GOBP_T_CELL_ACTIVATION_INVOLVED_IN_IMMUNE_RESPONSE	ADHD	3.27E-06	0.000235477	0.988909	484		blood	TWAS	c5	0.988909	0.999994	GATA3,CD81,CRACR2A,NCKAP1L,IL23A,STAT6,CLEC4D,CLEC4E,PSEN1,IL4R,IL27,SPN,ITGAL,ZFPM1,LGALS9,TMEM98,RARA,STAT3,TP53,MALT1,ICAM1,JUNB,JAK3,IL12RB1,IFNL1,BCL3,RELB,LILRB1,PRKCZ,RORC,IL6R,ZBTB7B,SEMA4A,LY9,FCGR2B,FCER1G,RC3H1,CD46,NLRP3,ZC3H12A,IL23R,SLC11A1,SOCS5,LOXL3,NFKBIZ,CD86,IL4,HAVCR2,HLA-DRA,HLA-DRB1,HLA-DMB,IRF4,FGL2,RIPK2,RC3H2,SMAD7,TSC1,GPR183,RORA,EOMES,F2RL1,IL18,ANXA1,SLAMF6,IL6,BCL6,RPS6,PTGER4,APBB1IP,SHB,LGALS3,CD1C,IL18R1,IFNG,TNFSF4,EIF2AK4,HMGB1,BATF,RAB27A,LCP1,HLX,ENTPD7,MTOR
GOBP_T_CELL_ACTIVATION_VIA_T_CELL_RECEPTOR_CONTACT_WITH_ANTIGEN_BOUND_TO_MHC_MOLECULE_ON_ANTIGEN_PRESENTING_CELL	ADHD	1.06E-08	0.000576917	0.999985	78		blood	TWAS	c5	0.999985	0.999994	CD81,ITGAL,LGALS9,ICAM1,LILRB1,HAVCR2,HLA-DMB,FGL2,APBB1IP,LGALS3
GOBP_T_CELL_APOPTOTIC_PROCESS	ADHD	1.75E-05	0.000353144	0.960459	282		blood	TWAS	c5	0.960459	0.999994	ADAM8,FAS,LMBR1L,CD27,AKT1,RIPK3,BMP4,LGALS3,DNAJA3,LGALS9,TP53,BCL2,CLC,PRKD2,KDELR1,BAX,DFFA,EFNA1,BCL10,BCL2L11,ZC3H8,PDCD1,RIPK1,BAK1,PTCRA,GIMAP8,SLC46A2,DOCK8,CD274,CHEK2,PRELID1,ST3GAL1,FADD,RPS6,HIF1A,IL2RA,PRKCQ,GLI3,IL7R,ADA,P2RX7,FASLG,KIFAP3,IDO1,GPAM
GOBP_T_CELL_CHEMOTAXIS	ADHD	-3.66E-05	0.000499645	0.941685	93		blood	TWAS	c5	0.941685	0.999994	ADAM10,CXCL16,TNFSF14,PIK3CD,XCL1,OXSR1,CCR2,CXCL10,SLC12A2,PIK3CG,PLEC,GPR183,XCL2,STK39,WNK1,ADAM17
GOBP_T_CELL_CYTOKINE_PRODUCTION	ADHD	2.83E-06	0.000333118	0.993218	215		blood	TWAS	c5	0.993218	0.999994	GATA3,CD81,B2M,MALT1,CLC,TRPM4,LILRB4,TNFRSF1B,PRKCZ,XCL1,DENND1B,CD55,NLRP3,IL1B,ARID5A,CCR2,IL4,ARG1,HLA-F,HLA-A,TRAF2,SMAD7,IL18,SLAMF1,IL6,RSAD2,MAP3K7,IL1R1,IL18R1,TNFSF4,TRAF6,FZD5
GOBP_T_CELL_DIFFERENTIATION_INVOLVED_IN_IMMUNE_RESPONSE	ADHD	5.82E-06	0.0002884	0.983903	357		blood	TWAS	c5	0.983903	0.999994	GATA3,CRACR2A,IL23A,STAT6,CLEC4D,CLEC4E,IL4R,IL27,SPN,ZFPM1,LGALS9,TMEM98,RARA,STAT3,MALT1,JUNB,JAK3,IL12RB1,IFNL1,BCL3,RELB,PRKCZ,RORC,IL6R,ZBTB7B,SEMA4A,LY9,FCER1G,RC3H1,CD46,NLRP3,ZC3H12A,IL23R,SOCS5,LOXL3,NFKBIZ,CD86,IL4,HLA-DRA,HLA-DRB1,IRF4,FGL2,RIPK2,RC3H2,SMAD7,TSC1,GPR183,RORA,EOMES,IL18,ANXA1,SLAMF6,IL6,BCL6,PTGER4,SHB,IL18R1,IFNG,TNFSF4,HMGB1,BATF,HLX,ENTPD7,MTOR
GOBP_T_CELL_DIFFERENTIATION_IN_THYMUS	ADHD	1.21E-05	0.00040771	0.976279	282		blood	TWAS	c5	0.976279	0.999994	ADAM8,GATA3,TESPA1,PSMB11,RIPK3,BMP4,ZFP36L1,B2M,DNAJA3,ERBB2,CCR7,STAT5B,TP53,FOXJ1,JMJD6,BCL2,STK11,CLPTM1,CLEC4G,MR1,ITPKB,TNFRSF9,NCAPH2,ZC3H8,IL1B,SOS1,ZAP70,TMEM131L,CAMK4,VNN1,CCR6,SRF,CARD11,EGR3,RIPK2,ABL1,CD28,MAFB,ZBTB1,SOD1,FADD,ZEB1,RASGRP1,RPS6,DOCK2,PTPRC,ZFP36L2,CTNNB1,GLI3,IL7R,ADA,FZD8,SOS2,FZD7,RABL3,BRAF,PTPN2,CD3E,CD3D,CD3G,ADAM17,FZD5,TOX
GOBP_T_CELL_EXTRAVASATION	ADHD	-0.0185239	0.0191686	0.333861	41	0.628531	blood	TWAS	c5	0.333861	0.999994	RIPK3,ITGAL,CRK,ICAM1,F11R,CRKL,CCR2,FADD,CCL2,IL27RA
GOBP_T_CELL_HOMEOSTASIS	ADHD	-6.51E-06	0.000316021	0.983569	227		blood	TWAS	c5	0.983569	0.999994	FAS,TCIRG1,NCKAP1L,AKT1,RIPK3,PPP2R3C,CORO1A,DNAJA3,LGALS9,STAT5B,SPNS2,BCL2,PRDX2,SLC39A3,BAX,TNFSF14,RC3H1,LGALS2,BCL2L11,ZC3H8,SLC46A2,RC3H2,CASP3,FADD,RPS6,IL2RA,PMAIP1,IL7R,P2RX7,IL20RB,GPAM
GOBP_T_CELL_LINEAGE_COMMITMENT	ADHD	-3.30E-05	0.00049967	0.947332	109		blood	TWAS	c5	0.947332	0.999994	IL23A,STAT6,SPN,ZFPM1,STAT3,TP53,BCL2,IL12RB1,IL6R,IL23R,LOXL3,IRF4,SLAMF6,LY9,IL6,IL7,CTSL,BATF,BRAF,TOX,MTOR
GOBP_T_CELL_MEDIATED_IMMUNE_RESPONSE_TO_TUMOR_CELL	ADHD	-3.97E-05	0.000576144	0.945059	74		blood	TWAS	c5	0.945059	0.999994	IL4I1,MR1,FBXO38,HLA-A,HLA-DRB1,HMGB1,AHR
GOBP_T_CELL_MIGRATION	ADHD	-1.88E-05	0.000315955	0.952666	278		blood	TWAS	c5	0.952666	0.999994	ADAM8,ITGB7,RIPK3,ADAM10,SPN,CORO1A,ITGAL,PYCARD,ITGB3,SPNS2,CXCL16,CRK,ICAM1,TNFSF14,PIK3CD,ECM1,F11R,XCL1,ABL2,TNFRSF14,CRKL,ZAP70,CD200,CD200R1,OXSR1,CCR2,SELENOK,CXCL10,SLC12A2,CCR6,RIPOR2,AIF1,PIK3CG,MYO1G,PLEC,ABL1,FUT7,DOCK8,GPR183,XCL2,STK39,ITGA4,FADD,APP,WNK1,CCL2,ADAM17,LRCH1,S1PR1,IL27RA,APOD
GOBP_T_CELL_PROLIFERATION	ADHD	1.93E-05	0.00017134	0.910376	972		blood	TWAS	c5	0.910376	0.999994	PPP3CB,SFTPD,CD151,IGF2,TSPAN32,CD81,MAPK8IP1,CD6,CCDC88B,RPS3,LMBR1L,NCKAP1L,IL23A,PNP,RIPK3,BMP4,LGALS3,IL27,SPN,CORO1A,ARMC5,PYCARD,DNAJA3,PSMB10,LGALS9C,LGALS9,ERBB2,STAT5B,PRKAR1A,TP53,MALT1,TYK2,DHPS,PRDX2,JAK3,IL12RB1,EBI3,TMIGD2,CLC,BAX,IL4I1,LILRB2,LILRB1,LILRB4,TNFSF9,CD70,TNFSF14,CLEC4G,CD209,VCAM1,TNFRSF4,PTPN22,TNFRSF1B,ZBTB7B,SH2D2A,CD1D,SPTA1,NCSTN,TNFRSF14,XCL1,RC3H1,IL10,CD55,CR1,CD46,IL23R,TNFRSF9,ITCH,SDC4,ICOSLG,RAC2,TNFRSF13C,NCK2,IL1B,CTLA4,SLC11A1,SOS1,ZAP70,CBLB,CD86,TFRC,CCR2,SELENOK,PDE5A,TMEM131L,IRF1,IL4,HAVCR2,IL6ST,ARG1,BTN2A2,BTN3A1,HLA-G,HLA-A,HLA-E,AIF1,AGER,HLA-DRB1,HLA-DMB,HLA-DPA1,HLA-DPB1,PIK3CG,LEP,MAD1L1,CARD11,ZP3,SCRIB,RIPK2,TNFSF8,RC3H2,ABL1,DOCK8,JAK2,CD274,PPP3CA,CASP3,SH3RF1,IL15,TWSG1,CD28,CADM1,CEBPB,IL18,ANXA1,SYK,DLG5,SLAMF1,FADD,CCND3,IL6,GPNMB,BCL6,RASGRP1,RPS6,VSIR,DOCK2,FKBP1B,PTPRC,FYN,TGFBR2,PRNP,IL2RA,PRKCQ,CTNNB1,BID,IL27RA,NDFIP1,IGFBP2,TNFRSF21,RASAL3,P2RX7,LGALS9B,TNFSF13B,PDCD1LG2,TNFSF4,PTEN,SLC7A1,HMGB1,SOS2,MARCHF7,NCK1,IL20RB,HES1,DLG1,TRAF6,CD3E,IDO1,CTPS1,GPAM,LRRC32,PELI1,CRTAM
GOBP_T_CELL_RECEPTOR_SIGNALING_PATHWAY	ADHD	8.45E-06	0.000179461	0.962426	682		blood	TWAS	c5	0.962426	0.999994	GATA3,HRAS,CD81,DGKZ,PTPRJ,RPS3,EIF2B1,CACNB3,TESPA1,ELF1,RNF31,PSEN1,EIF2B2,CSK,BCAR1,CCR7,DUSP3,SKAP1,CD300A,MALT1,CD226,STK11,CEACAM1,KCNN4,NECTIN2,PRKD2,LILRB4,PRAM1,PIK3CD,PTPN22,RC3H1,DENND1B,RAB29,THEMIS2,ZC3H12A,EIF2B3,PDE4B,BCL10,GBP1,RBCK1,SLA2,UBASH3A,ICOSLG,CRKL,MAPK1,CACNB4,CTLA4,INPP5D,EIF2B4,CD8A,CD8B,ZAP70,NFKBIZ,CBLB,EIF2B5,ITK,BTNL8,BTNL3,BTNL9,FYB1,EZR,BTN3A2,BTN2A2,BTN3A1,BTN2A3P,BTN3A3,BTN2A1,BTN1A1,HLA-A,HLA-DQB1,HLA-DRB1,HLA-DPB1,DUSP22,PVRIG,CARD11,RIPK2,RC3H2,ABL1,PHPT1,TXK,TEC,THEMIS,CD28,FCHO1,PLCG1,PLCG2,TRGC2,TRGC1,LAPTM5,SHB,LGALS3,UBE2N,PTPRC,FYN,LCP2,ERMAP,MAP3K7,PRNP,TRBC1,TRBC2,PDE4D,TRDC,WNK1,CD247,ADA,TNFRSF21,SPPL3,CD160,HHLA2,TRAT1,PIK3CA,TRAF6,PTPN2,CD3E,CD3D,CD3G,STOML2,IKBKB,RFTN1,CD276,KHDRBS1
GOBP_T_CELL_SELECTION	ADHD	-2.23E-06	0.000407914	0.995648	204		blood	TWAS	c5	0.995648	0.999994	GATA3,IL23A,STAT6,CD4,SPN,ZFPM1,CCR7,STAT3,BCL2,STK11,IL12RB1,IL6R,ITPKB,IL23R,LOXL3,ZAP70,IRF4,SRF,CARD11,IL15,THEMIS,CD28,SYK,SLAMF6,LY9,IL6,DOCK2,PTPRC,CD1D,GLI3,CTSL,BATF,BRAF,PTPN2,CD3E,CD3D,CD3G,TOX,MTOR
GOBP_T_CELL_TOLERANCE_INDUCTION	ADHD	-2.61E-05	0.00044668	0.953351	116		blood	TWAS	c5	0.953351	0.999994	CLC,LILRB2,LILRB4,ITCH,ICOS,CBLB,HLA-G,HLA-B,TGFBR2,IL2RA,PHLPP1,CD3E,IDO1
GOBP_T_HELPER_17_CELL_DIFFERENTIATION	ADHD	-3.75E-05	0.000998387	0.970072	71	0.872437	blood	TWAS	c5	0.970072	0.999994	IL23A,STAT3,MALT1,JUNB,IL12RB1,RORC,IL6R,ZBTB7B,RC3H1,ZC3H12A,IL23R,LOXL3,NFKBIZ,IL4,IRF4,RC3H2,SMAD7,RORA,SLAMF6,LY9,IL6,BATF,ENTPD7
GOBP_T_HELPER_17_CELL_LINEAGE_COMMITMENT	ADHD	-2.79E-05	0.000999085	0.977684	45	0.828315	blood	TWAS	c5	0.977684	0.999994	IL23A,STAT3,IL12RB1,IL6R,IL23R,LOXL3,IRF4,SLAMF6,LY9,IL6,BATF
GOBP_T_HELPER_17_TYPE_IMMUNE_RESPONSE	ADHD	-5.22E-05	0.000576496	0.92791	152		blood	TWAS	c5	0.92791	0.999994	CLEC7A,IL23A,CLEC6A,STAT3,TBX21,PHB1,MALT1,TYK2,JUNB,IL12RB1,RORC,IL6R,ZBTB7B,RC3H1,EPHB2,ZC3H12A,IL23R,IL17RA,LOXL3,ARID5A,NFKBIZ,IL4,IRF4,RC3H2,CARD9,NOTCH1,JAK2,SMAD7,RORA,SLAMF6,LY9,IL6,TRAF3IP2,IL27RA,BATF,ENTPD7,PRKCQ
GOBP_T_HELPER_1_CELL_DIFFERENTIATION	ADHD	1.84E-05	0.000446851	0.967163	143		blood	TWAS	c5	0.967163	0.999994	CRACR2A,STAT6,IL4R,IL27,SPN,TMEM98,RELB,SEMA4A,SOCS5,RIPK2,ANXA1,IL18R1,TNFSF4,HMGB1,HLX,MTOR
GOBP_T_HELPER_1_TYPE_IMMUNE_RESPONSE	ADHD	1.22E-05	0.000288415	0.966205	291		blood	TWAS	c5	0.966205	0.999994	HRAS,IL18BP,CRACR2A,IL23A,STAT6,IL4R,IL27,SPN,TMEM98,JAK3,IL12RB1,BCL3,RELB,SEMA4A,XCL1,PLA2G4A,IL23R,IL1B,SLC11A1,SOCS5,ARID5A,CCR2,HAVCR2,HLA-DRB1,RIPK2,IL18,ANXA1,SLAMF1,IL1R1,IL1RL1,IL18R1,TLR4,TNFSF4,HMGB1,TRAF6,HLX,MTOR,IL27RA
GOBP_T_HELPER_2_CELL_CYTOKINE_PRODUCTION	ADHD	-8.13E-06	0.000706628	0.990821	62		blood	TWAS	c5	0.990821	0.999994	GATA3,CD81,PRKCZ,XCL1,DENND1B,NLRP3,IL4,ARG1,IL6,RSAD2
GOBP_T_HELPER_2_CELL_DIFFERENTIATION	ADHD	4.31E-05	0.000706344	0.951304	89		blood	TWAS	c5	0.951304	0.999994	GATA3,RARA,PRKCZ,NLRP3,SOCS5,CD86,IL4,IL18,ANXA1,BCL6,IL4R,TNFSF4,BATF,HLX
GOBP_T_HELPER_CELL_LINEAGE_COMMITMENT	ADHD	-4.19E-05	0.000706361	0.952644	80		blood	TWAS	c5	0.952644	0.999994	IL23A,STAT6,SPN,ZFPM1,STAT3,IL12RB1,IL6R,IL23R,LOXL3,IRF4,SLAMF6,LY9,IL6,BATF,MTOR
GOBP_U2_TYPE_PRESPLICEOSOME_ASSEMBLY	ADHD	0.000101243	0.000705797	0.885938	103		blood	TWAS	c5	0.885938	0.999994	BUD13,SF3B2,SNRPA1,SF3B3,SF3A2,SNRPD2,SNIP1,SF3A3,SNRPB2,SNRPB,SF3A1,PHF5A,SF3B1,DDX46,SF3B5,SNRPF,SNRPE
GOBP_UBIQUITIN_DEPENDENT_ERAD_PATHWAY	ADHD	3.27E-06	0.000333008	0.992172	301		blood	TWAS	c5	0.992172	0.999994	DNAJB12,SVIP,RNF121,OS9,TRIM13,JKAMP,SELENOS,AMFR,HERPUD1,TMUB2,CCDC47,NPLOC4,USP14,SGTA,FBXO27,UBE4B,FBXO2,UBE2J2,FBXO44,FBXO6,EDEM3,YOD1,EDEM2,UBE2G2,UFD1,DERL3,UBXN4,ANKZF1,DNAJB2,AUP1,RNF103,RNF175,TMEM129,WFS1,FAF2,SGTB,FAM8A1,BAG6,RNF5,UBE2J1,TMUB1,RHBDD2,DERL1,ECPAS,HSPA5,MAN1B1,VCP,UBQLN1,DNAJB14,DNAJC18,HSP90B1,FOXRED2,CAV1,PSMC6,ERLEC1,RNF185,UBXN8,UBXN10,STT3B,FAF1,SEL1L,CANX,MARCHF6,NFE2L2,EDEM1,MAN1A1,DNAJC10,UBE4A,ERLIN1,DNAJB9
GOBP_UBIQUITIN_DEPENDENT_PROTEIN_CATABOLIC_PROCESS_VIA_THE_MULTIVESICULAR_BODY_SORTING_PATHWAY	ADHD	9.33E-06	0.000446715	0.983332	162		blood	TWAS	c5	0.983332	0.999994	TSG101,VPS37C,VPS37B,CHMP4A,CHMP1A,VPS25,SNF8,CHMP6,HGS,VPS4B,MVB12A,RNF126,CHMP2A,CHMP4B,STAM2,CHMP3,PTPN23,VPS28,VPS37A,CHMP7,MVB12B,CHMP5,UBAP1,VPS36,VPS37D,UBAP1L,CHMP2B,NEDD4,VPS4A,CHMP1B,STAM,PLAA
GOBP_UBIQUITIN_RECYCLING	ADHD	0.00350359	0.0198284	0.859748	47	0.160439	blood	TWAS	c5	0.859748	0.999994	TRIM6,RNF135,PINK1,UBE2C,UBE2K,FBXW7,UBE2S,PLAA,TRIM32,IDE
GOBP_UDP_N_ACETYLGLUCOSAMINE_BIOSYNTHETIC_PROCESS	ADHD	-2.57E-05	0.00057704	0.96442	52		blood	TWAS	c5	0.96442	0.999994	AMDHD2,GNPDA2,GNPDA1,GFPT2,UAP1L1,UAP1,PGM3,GFPT1
GOBP_UDP_N_ACETYLGLUCOSAMINE_METABOLIC_PROCESS	ADHD	-4.07E-05	0.000576944	0.943722	70		blood	TWAS	c5	0.943722	0.999994	DPAGT1,AMDHD2,SLC35A3,GNPDA2,GNPDA1,GFPT2,MGAT1,UAP1L1,UAP1,GNE,PGM3,GFPT1
GOBP_UNSATURATED_FATTY_ACID_BIOSYNTHETIC_PROCESS	ADHD	-1.92E-05	0.000315996	0.951546	239		blood	TWAS	c5	0.951546	0.999994	AKR1C3,FADS1,FADS2,FADS3,ABCD2,PTGES3,DECR2,ALOX15,ALOX12,ALOX15B,PTGS2,PLA2G4A,PRXL2B,ELOVL1,CBR1,MIF,IL1B,ELOVL6,SCD5,TBXAS1,DAGLB,PTGS1,PTGES2,PTGES,PTGDS,HPGDS,ANXA1,PIBF1,SIRT1,DEGS1,ELOVL5,ELOVL4,ELOVL7,FABP5,EDN1,SCD,PNPLA8
GOBP_UNSATURATED_FATTY_ACID_METABOLIC_PROCESS	ADHD	-5.19E-06	0.000185569	0.977687	565		blood	TWAS	c5	0.977687	0.999994	CYP2E1,ALOX5,AKR1C1,AKR1C2,AKR1C3,AKR1C4,DAGLA,FADS1,FADS2,FADS3,GSTP1,ABCD2,PTGES3,TNFRSF1A,PTGR2,PLA2G4B,DECR2,CES2,ALOX15,ALOX12,ALOX15B,ALOX12B,ALOXE3,ACOX1,GPX4,CYP4F3,CYP4F12,CYP4F2,CYP2A6,CYP2S1,PLA2G4C,GSTM2,GSTM1,PTGS2,PLA2G4A,PRXL2B,EPHX1,ELOVL1,FAAH,SCP2,ABHD12,ACOT8,CBR1,MIF,CYP2D6,CYP2D7,IL1B,CYP1B1,MGLL,ACAA1,GPX1,ABHD6,ELOVL6,HPGD,SCD5,AKR1B1,TBXAS1,DAGLB,PTGR1,PTGS1,PTGES2,PTGES,PTGDS,CYP2U1,HPGDS,ANXA1,PIBF1,SIRT1,CYP2J2,DEGS1,ELOVL5,ELOVL4,ELOVL7,FABP5,EDN1,PLAA,SCD,PNPLA8,CYP2C8
GOBP_URATE_METABOLIC_PROCESS	ADHD	-2.73E-05	0.000706282	0.969137	68		blood	TWAS	c5	0.969137	0.999994	PNP,CARMIL1,SLC17A3,SLC2A9,ABCG2
GOBP_URONIC_ACID_METABOLIC_PROCESS	ADHD	-2.64E-05	0.000997356	0.97891	50	0.435097	blood	TWAS	c5	0.97891	0.999994	SORD,DCXR,AKR1A1,ABHD10,XYLB,UGT2B17,UGT2B11,UGT2B28,CRYL1,PRKCE
GOBP_UTP_METABOLIC_PROCESS	ADHD	-1.25E-05	0.000706093	0.985931	71		blood	TWAS	c5	0.985931	0.999994	NME4,NME3,NME7,NME6,AK3,NME1,NME2,CAD,ENTPD7
GOBP_UV_DAMAGE_EXCISION_REPAIR	ADHD	1.29E-05	0.000499671	0.979457	82		blood	TWAS	c5	0.979457	0.999994	DDB2,INO80,MC1R,ERCC1,ACTR5,XPC,SIRT1,TREX1,POLD3
GOBP_UV_PROTECTION	ADHD	-7.63E-06	0.000446924	0.986373	75		blood	TWAS	c5	0.986373	0.999994	CAT,ERCC4,MC1R,ERCC1,SDF4,GPX1,ERCC3,ERCC2,ERCC5
GOBP_VACUOLAR_ACIDIFICATION	ADHD	3.08E-06	0.000242446	0.989854	224		blood	TWAS	c5	0.989854	0.999994	TCIRG1,ATP6V0A2,ATP6V1D,DMXL2,CLN6,CLN3,ATP6V0D1,TMEM199,ATP6V0A1,GRN,RNASEK,SNAPIN,CLIC4,PPT1,ATP6V0B,CCDC115,SLC11A1,ATP6V1A,ATP6V0E1,ATP6V0E2,CLN5,DMXL1,TMEM106B,TMEM9
GOBP_VACUOLAR_LOCALIZATION	ADHD	1.77E-05	0.000229256	0.938362	462		blood	TWAS	c5	0.938362	0.999994	BLOC1S2,HPS6,BORCS7,KIF5B,KLC2,LAMTOR1,VPS33A,PIP4P1,SNX6,PTGDR,SNAP23,FES,VPS33B,DEF8,ADORA2B,FLCN,LGALS9,RAB34,PLEKHM1,RNF167,CD300A,VAMP2,BORCS6,UNC13D,NDEL1,RAB3A,KXD1,SPHK2,STXBP2,PIK3CD,S100A13,SNAPIN,PLEKHM2,FGR,VAMP3,RAC2,VAMP8,SNX4,GATA2,IL4,CPLX2,PIK3CG,RABGEF1,LAT2,BLK,STXBP1,PTGDS,CLNK,BORCS8,MYH9,SYK,CD84,FAM98A,CBL,HMOX1,RASGRP1,SPAG9,FER,C12orf4,IL4R,TMEM106B,RAB44,GAB2,ADGRE2,BLOC1S1,ARL8B,LYN,BORCS5
GOBP_VACUOLAR_TRANSPORT	ADHD	8.01E-07	0.000164288	0.996111	804		blood	TWAS	c5	0.996111	0.999994	AP3M1,VPS11,TSG101,UEVLD,VPS37C,FHIP1B,TPCN2,VPS33A,VPS37B,LRRK2,M6PR,AP1G2,CHMP4A,VIPAS39,WASH3P,VPS18,SPTBN5,VPS39,AP3S2,VPS33B,GNPTG,CLN3,MGRN1,NAGPA,ATP6V0D1,AP1G1,CHMP1A,VPS25,BECN1,GRN,PLEKHM1,SNF8,GGA3,RNF157,CHMP6,HGS,STX8,EPG5,VPS4B,HOOK2,AP3D1,MVB12A,UBXN6,CACNG8,CHMP2A,SORT1,SNX27,SNAPIN,ATP13A2,PINK1,LYST,TMEM50A,VPS16,CHMP4B,RNF215,GCC2,STAM2,RHOB,EHD3,CHMP3,RAB7A,RBSN,PTPN23,MON1A,GAK,SCARB2,ADRB2,ZFYVE16,KIF13A,AP4M1,VPS41,SMURF1,DENND3,VPS28,VPS37A,CHMP7,CLU,CHMP5,UBAP1,VCP,TMEM50B,LEPROT,AP3S1,PLEKHF2,DTX3L,ARSB,AP3B1,VPS13C,MON1B,BIN1,VPS36,ALS2,HMGXB4,IGF2R,LAPTM5,LEPROTL1,PIK3R4,CHMP4BP1,ATG14,RAB12,CHMP2B,CCDC91,TRAK1,TMEM106B,NDFIP1,CLEC16A,VPS52,VTI1B,C9orf72,PSAP,AKTIP,SNX16,HOOK3,HGSNAT,VTI1A,HOOK1,NEDD4,VPS4A,NPC1,CHMP1B,ARL8B,TGFBRAP1,ANKFY1,VTA1,STAM,GNPTAB,PIK3C3,VPS35,VPS54,VPS13A,HSPA8,VPS53,RILP,USE1
GOBP_VACUOLE_FUSION	ADHD	-2.62E-05	0.000577041	0.963746	73		blood	TWAS	c5	0.963746	0.999994	CHMP4A,CHMP1A,CHMP6,CHMP2A,VPS16,CHMP4B,CHMP3,CHMP7,CHMP2B,CHMP1B
GOBP_VAGINA_DEVELOPMENT	ADHD	3.22E-05	0.00057693	0.955507	62		blood	TWAS	c5	0.955507	0.999994	AXL,BAX,MERTK,BAK1,ESR1
GOBP_VASCULAR_ASSOCIATED_SMOOTH_MUSCLE_CELL_APOPTOTIC_PROCESS	ADHD	-4.00E-06	0.000499723	0.993611	73		blood	TWAS	c5	0.993611	0.999994	PDCD4,SLC7A5,DNMT1,MFN2,ATF4,PPARG,SOD2,E2F3
GOBP_VASCULAR_ASSOCIATED_SMOOTH_MUSCLE_CELL_DIFFERENTIATION	ADHD	-3.01E-05	0.000377779	0.936448	147		blood	TWAS	c5	0.936448	0.999994	PDCD4,ADM,EFEMP2,FGF9,NFATC4,MESP1,NFATC3,NFATC1,DNMT1,PDGFB,SOD2,SRF,VEGFA,GPER1,ENG,NOTCH1,SGCB,QKI,GATA6,HES1,CTH
GOBP_VASCULAR_ASSOCIATED_SMOOTH_MUSCLE_CELL_MIGRATION	ADHD	-4.62E-05	0.000706093	0.947795	88		blood	TWAS	c5	0.947795	0.999994	DDIT3,FGF9,TPM1,DOCK7,PDGFB,DOCK4,GNA12,DOCK5,GRB10,PRKG1,GNA13,MEF2C,NFE2L2,NF1,ADAMTS1
GOBP_VASCULAR_ASSOCIATED_SMOOTH_MUSCLE_CONTRACTION	ADHD	-7.03E-07	0.00031606	0.998225	213		blood	TWAS	c5	0.998225	0.999994	ACTA2,ARHGAP42,PIK3C2A,BBS2,EDN3,CD38,DOCK4,RAP1GDS1,DOCK5,MKKS,SLC8A1,ZDHHC21,P2RX1,EDN1
GOBP_VASCULAR_ENDOTHELIAL_CELL_PROLIFERATION	ADHD	-2.49E-05	0.000996882	0.980093	88	0.114862	blood	TWAS	c5	0.980093	0.999994	IGF2,ALDH1A2,STAT3,SIRT6,COL4A3,PPARG,FGF2,FGFR1,DBH,PLCG1,AKT3,ITGA4,GHRL,MEF2C,CCL2,SP1,HMGB1,FLT1,ADAM17
GOBP_VASCULAR_ENDOTHELIAL_GROWTH_FACTOR_PRODUCTION	ADHD	-2.59E-06	0.000316053	0.993468	181		blood	TWAS	c5	0.993468	0.999994	NODAL,C3AR1,NDRG2,ADGRG1,ADORA2B,BRCA1,C3,SARS1,ARNT,IL6R,PTGS2,ATF4,IL1B,CYP1B1,CCR2,HPSE,FLT4,IL6ST,TNF,C5,RORA,C5AR1,IL6,HIF1A,SULF2,EIF2AK3
GOBP_VASCULAR_ENDOTHELIAL_GROWTH_FACTOR_RECEPTOR_SIGNALING_PATHWAY	ADHD	-4.11E-06	0.000316032	0.989627	212		blood	TWAS	c5	0.989627	0.999994	NRP1,HHEX,VEGFB,ITGA5,FGF9,PGF,TMEM204,PRKCB,MT3,BCAR1,EPN2,ITGB3,HGS,AXL,CADM4,PRKD2,VAV1,ARNT,MAPKAPK2,SRC,IL1B,PAK2,MAPKAPK3,PDCD6,FLT4,VEGFA,HSPB1,PTK2,PTK2B,DAB2IP,NIBAN2,VAV2,PTPN1,GRB10,HIF1A,FYN,MAPK14,MMRN2,PRKD1,NEDD4,FLT1
GOBP_VASCULAR_ENDOTHELIAL_GROWTH_FACTOR_SIGNALING_PATHWAY	ADHD	1.64E-07	0.000576788	0.999773	111		blood	TWAS	c5	0.999773	0.999994	NRP1,VEGFB,CD63,SPRY2,PGF,MYO1C,CADM4,PRKD2,PIK3CD,SEMA6A,FLT4,VEGFA,HSPB1,PTP4A3,ADGRA2,DAB2IP,GAB1,DLL1,PRKD1,ROBO1,PIK3CA,NRP2,FLT3,FLT1,IL12A
GOBP_VASCULAR_PROCESS_IN_CIRCULATORY_SYSTEM	ADHD	-4.85E-06	0.000139941	0.972346	1098		blood	TWAS	c5	0.972346	0.999994	ADRB1,VSTM4,TACR2,ACTA2,ARHGAP42,ADM,PIK3C2A,EXT2,PTPRJ,SMTNL1,SLC29A2,PDE2A,TRPV4,SLC2A13,ADCY6,SLC4A8,SLC2A3,SLC7A8,GCH1,ABCC1,BBS2,SLC7A5,ADORA2B,SERPINF2,ABCC3,ACE,SLC9A3R1,SLC2A4,ATP1B2,KLF2,PLVAP,SLC27A1,SLC5A5,TBXA2R,TJP3,LRP3,SLC1A5,ARHGAP35,TRPM4,INSR,CTNNBIP1,SLC16A1,NPPA,PTGS2,ADORA1,ATP2B4,ECE1,SLC6A9,FAAH,UTS2,DDAH1,SRC,EDN3,CBS,SLC19A1,CLDN5,BCR,ADORA2A,PLA2G6,ITGB1BP1,ROCK2,BMPR2,CXCR2,SLC5A6,UCN,SLC15A2,P2RY1,ABCC5,TFRC,GPX1,RHOA,OXTR,CD38,GUCY1A1,SLC12A2,SLC22A5,ADRB2,KCNMB1,OCLN,SOD2,SLC22A1,SLC22A3,TNF,AGER,VEGFA,SLC29A1,GCLC,BMP6,PLOD3,LEP,TBXAS1,NOS3,SLC29A4,GPER1,PTP4A3,PLEC,SLC44A1,SLC27A4,ABL1,DBH,ABCA2,ATP8A1,HRH1,ABCG2,SLC4A4,RAP1GDS1,TJP2,LEPR,SLC38A1,SLC38A2,F2R,F2RL1,P2RY2,SLCO3A1,AKAP12,SLC16A7,DOCK5,ATP1A4,SLC6A6,SOD1,MKKS,CAV1,SLC1A4,SLC1A3,YES1,PRKG1,ANGPT1,ABCB1,SNTA1,CD36,UTS2B,SLC8A1,SLC2A1,SCPEP1,SLC24A3,SLC6A13,ITGA1,PPARD,GCLM,KCNMA1,DOCK4,FABP5,ZDHHC21,FGFBP3,HTR7,KCNMB4,SLC7A1,SLC5A3,SLC6A20,P2RX1,ATP2A3,ROCK1,RGS2,EDN1,TEK,ABCC2,EXT1,ABCC4,FERMT2,SLC4A3
GOBP_VASCULAR_TRANSPORT	ADHD	-1.09E-05	0.00021809	0.960079	429		blood	TWAS	c5	0.960079	0.999994	SLC29A2,SLC2A13,SLC4A8,LRP1,SLC2A3,SLC7A8,ABCC1,SLC7A5,ABCC3,SLC9A3R1,SLC2A4,ATP1B2,SLC27A1,SLC5A5,LRP3,SLC1A5,INSR,SLC16A1,ATP2B4,MFSD2A,SLC6A9,SLC19A1,SLC5A6,SLC15A2,ABCC5,TFRC,SLC12A2,SLC22A5,SLC22A1,SLC22A3,AGER,SLC29A1,SLC29A4,SLC44A1,SLC27A4,ABCA2,ATP8A1,ABCG2,SLC4A4,LEPR,SLC38A1,SLC38A2,SLCO3A1,SLC16A7,ATP1A4,SLC6A6,SLC1A4,SLC1A3,ABCB1,CD36,SLC2A1,SLC24A3,SLC6A13,FABP5,SLC7A1,SLC5A3,SLC6A20,ATP2A3,ABCC2,ABCC4
GOBP_VASCULAR_WOUND_HEALING	ADHD	-3.22E-06	0.000706276	0.996364	67		blood	TWAS	c5	0.996364	0.999994	ALOX5,CD34,CXCR4,GATA2,HPSE,SLC12A2,TNF,VEGFA,SERPINE1,TNFAIP3,XBP1,ADIPOR2
GOBP_VASCULOGENESIS	ADHD	-1.32E-05	0.000316026	0.966668	286		blood	TWAS	c5	0.966668	0.999994	HIF1AN,NRP1,SGPL1,ZMIZ1,ADM,HDAC7,ZFP36L1,MYO1E,JUNB,RASIP1,TEAD2,RRAS,RAP1A,CD34,MYO18B,HEG1,SETD2,CUL7,VEGFA,SMO,CCM2,ENG,NOTCH1,EGFL7,RAPGEF2,ACKR3,FBXW7,WNT7A,RIN2,AGGF1,ITGAV,CAV1,SPRED1,QKI,TGFBR2,CITED2,CTNNB1,RASA1,WARS2,HEY1,PAXIP1,TGFBR3,GLMN,TIPARP
GOBP_VASOCONSTRICTION	ADHD	-1.12E-05	0.000267103	0.96659	331		blood	TWAS	c5	0.96659	0.999994	ADRA2A,ACTA2,ARHGAP42,ADM,PIK3C2A,SMTNL1,BBS2,ACE,TBXA2R,TRPM4,PTGS2,ECE1,FAAH,EDN3,BMPR2,OXTR,CD38,LEP,TBXAS1,ABL1,DBH,HRH1,RAP1GDS1,F2R,DOCK5,MKKS,CAV1,SNTA1,SLC8A1,DOCK4,ZDHHC21,KCNMB4,P2RX1,EDN1,HTR7
GOBP_VASODILATION	ADHD	7.04E-07	0.000333009	0.998313	254		blood	TWAS	c5	0.998313	0.999994	ADRA2A,ADRB1,VSTM4,EXT2,GCH1,BBS2,ADORA2B,NPPA,ADORA1,ADORA2A,PLA2G6,GPX1,GUCY1A1,ADRB2,KCNMB1,SOD2,TNF,PLOD3,NOS3,GPER1,KLF2,F2RL1,SOD1,MKKS,PRKG1,ITGA1,PPARD,KCNMA1,RGS2,EXT1
GOBP_VENOUS_BLOOD_VESSEL_DEVELOPMENT	ADHD	-8.14E-05	0.000706096	0.90825	74		blood	TWAS	c5	0.90825	0.999994	ACVRL1,BMPR2,HEG1,ACVR2B,VEGFA,CCM2,ENG,NOTCH1,EFNB2,SEMA3C
GOBP_VENTRAL_SPINAL_CORD_DEVELOPMENT	ADHD	2.98E-05	0.000996887	0.976181	127	0.109765	blood	TWAS	c5	0.976181	0.999994	DYNC2H1,SCYL1,TCTN1,ISL2,LHX4,LRP8,GIGYF2,DCTN1,GATA2,SOX4,ABT1,CLN8,PTCH1,OLIG2,DAB1,LMO4,PAX6,VLDLR,GLI3,SUFU,SCYL3,IFT172
GOBP_VENTRICULAR_CARDIAC_MUSCLE_CELL_ACTION_POTENTIAL	ADHD	-6.95E-06	0.000377714	0.985325	169		blood	TWAS	c5	0.985325	0.999994	KCNE3,PKP2,JUP,NEDD4L,TRPM4,NOS1AP,RNF207,KCNE1,SCN5A,DSP,KCNH2,DSG2,RYR2,BIN1,CAV1,SNTA1,GPD1L,DSC2,DLG1,KCNQ1,SCN2B
GOBP_VENTRICULAR_CARDIAC_MUSCLE_CELL_MEMBRANE_REPOLARIZATION	ADHD	-0.0189419	0.0189339	0.317105	50	0.969383	blood	TWAS	c5	0.317105	0.999994	KCNE3,NOS1AP,ZMPSTE24,RNF207,KCNE1,SCN5A,KCNH2,AKAP9,WDR1,SNTA1,KCNQ1,SCN4B,SCN2B
GOBP_VENTRICULAR_CARDIAC_MUSCLE_TISSUE_DEVELOPMENT	ADHD	-2.67E-06	0.000301359	0.992936	229		blood	TWAS	c5	0.992936	0.999994	MYBPC3,PKP2,TPM1,IRX3,PPP1R13L,ZMPSTE24,FKBP1A,HEG1,TNNC1,HOPX,DSP,ENG,NOTCH1,SMAD7,RBPJ,ID2,CHD7,RYR2,SMAD4,NOG,TGFBR1,TGFB2,PTCD2,FGFR2,BMPR1A,MED1,NRG1,TGFBR3
GOBP_VENTRICULAR_CARDIAC_MUSCLE_TISSUE_MORPHOGENESIS	ADHD	-1.21E-06	0.000316063	0.996956	207		blood	TWAS	c5	0.996956	0.999994	MYBPC3,PKP2,TPM1,FKBP1A,HEG1,TNNC1,DSP,ENG,NOTCH1,SMAD7,RBPJ,CHD7,RYR2,SMAD4,NOG,TGFBR1,TGFB2,PTCD2,FGFR2,BMPR1A,MED1,NRG1,TGFBR3
GOBP_VENTRICULAR_SEPTUM_DEVELOPMENT	ADHD	-4.36E-06	0.000353243	0.990143	279		blood	TWAS	c5	0.990143	0.999994	GATA3,PDE2A,MDM2,FRS2,BMP4,SMAD6,DCTN5,NPRL3,ZFPM1,AP2B1,FZD2,MDM4,LUZP1,PAX8,BMPR2,HEG1,FGFRL1,NSD2,SOX4,PTK7,NOS3,CNTRL,NOTCH1,SMAD7,RBPJ,EGLN1,SMAD4,SALL4,NOG,LMO4,TGFBR2,CITED2,TGFBR1,TGFB2,SUFU,FGFR2,BMPR1A,MIR17HG,SAV1,HECTD1,TRIP11,HES1,ROBO1,HEY1,RBM15,ACVR1,WNT11,FZD1,TGFBR3
GOBP_VENTRICULAR_SEPTUM_MORPHOGENESIS	ADHD	-2.32E-05	0.000499509	0.962877	161		blood	TWAS	c5	0.962877	0.999994	BMP4,ZFPM1,FZD2,BMPR2,FGFRL1,NSD2,SOX4,NOS3,NOTCH1,SMAD7,RBPJ,EGLN1,SMAD4,NOG,TGFBR2,CITED2,TGFBR1,TGFB2,FGFR2,BMPR1A,MIR17HG,SAV1,HES1,ROBO1,HEY1,RBM15,ACVR1,WNT11,FZD1,TGFBR3
GOBP_VENTRICULAR_SYSTEM_DEVELOPMENT	ADHD	4.88E-05	0.000997092	0.961004	97	0.894575	blood	TWAS	c5	0.961004	0.999994	DPCD,BBS1,C12orf57,NUMB,BBS4,HYDIN,ATP1B2,NUMBL,MBOAT7,CELSR2,CCDC134,AQP1,KIF27,RAPGEF2,SLC7A11,AK8,ANP32B,TTC21B,CENPF,MNAT1,UCHL5
GOBP_VENTRICULAR_TRABECULA_MYOCARDIUM_MORPHOGENESIS	ADHD	-1.61E-05	0.00044699	0.971332	83		blood	TWAS	c5	0.971332	0.999994	HEG1,ENG,NOTCH1,RBPJ,CHD7,TGFBR1,TGFB2,BMPR1A,MED1,NRG1
GOBP_VERY_LONG_CHAIN_FATTY_ACID_METABOLIC_PROCESS	ADHD	-7.62E-07	0.0004079	0.99851	182		blood	TWAS	c5	0.99851	0.999994	ABCD2,ACOT1,ACOT2,ABCD4,SLC27A2,HACD3,ACSBG1,ACOX1,CYP4F12,CYP4F2,SLC27A5,ELOVL1,HACD2,ACAA1,ELOVL6,ACSL6,SLC27A4,ACSL1,ABCD3,HSD17B4,PEX5,PEX2,ELOVL5,ACOX2,ELOVL4,ELOVL7,ACOT4,TECR,HACD4,HACD1
GOBP_VESICLE_BUDDING_FROM_MEMBRANE	ADHD	9.31E-07	0.000242358	0.996934	431		blood	TWAS	c5	0.996934	0.999994	SEC31B,GBF1,SAR1A,TRAPPC4,ARFGAP2,PICALM,TMED2,CHMP4A,SEC23A,TRAPPC6B,AP3B2,AP3S2,TRAPPC2L,MYO18A,SLC2A4,TRAPPC1,CHMP6,CSNK1D,VAPA,AP3D1,TRAPPC6A,TRAPPC2B,GOLPH3L,S100A10,KLHL12,PEF1,TBC1D20,CHMP4B,VAPB,TRAPPC10,ARFGAP3,PREB,TRAPPC12,TFG,SEC13,RAB7A,AP2M1,SCAP,SEC24D,TRAPPC11,SEC31A,SAR1B,SEC24A,PDCD6,TMED9,GOLPH3,TRAPPC13,TRAPPC9,CHMP7,AP3M2,PPP6C,DNM1,SEC16A,SEC24B,ANXA2,WASL,AP3S1,CUL3,AP3B1,FNBP1L,TRAPPC8,SNX3,TRAPPC3,TMED10,P2RX7,SEC23B,VPS4A,PRKCI,INSIG1,MIA3
GOBP_VESICLE_CARGO_LOADING	ADHD	-6.85E-07	0.000316095	0.998272	180		blood	TWAS	c5	0.998272	0.999994	SEC31B,SAR1A,SEC24C,AP3M1,PICALM,TMED2,SEC23A,MIA2,AP3B2,AP3S2,AP3D1,TBC1D20,SEC13,SCAP,SEC24D,SEC31A,KIF13A,AP3M2,SEC24B,AP3S1,AP3B1,TMED10,SEC23B,INSIG1,MIA3
GOBP_VESICLE_COATING	ADHD	6.90E-06	0.000333056	0.983478	246		blood	TWAS	c5	0.983478	0.999994	SAR1A,TRAPPC4,ARFGAP2,TMED2,TRAPPC6B,AP3B2,AP3S2,TRAPPC2L,TRAPPC1,CSNK1D,AP3D1,TRAPPC6A,TRAPPC2B,KLHL12,PEF1,TRAPPC10,ARFGAP3,PREB,TRAPPC12,TFG,TRAPPC11,SAR1B,PDCD6,TMED9,TRAPPC13,TRAPPC9,AP3M2,PPP6C,SEC16A,AP3S1,CUL3,TRAPPC8,TRAPPC3,TMED10
GOBP_VESICLE_CYTOSKELETAL_TRAFFICKING	ADHD	-1.49E-05	0.000316025	0.962456	264		blood	TWAS	c5	0.962456	0.999994	CCDC186,KIF5B,AP3M1,CNIH2,MYO1A,DYNC1H1,BLOC1S6,MYO1E,AP3B2,AP3S2,NDE1,BICDL2,CLN3,MYO1C,PAFAH1B1,MYO15A,MYO1D,HAP1,KIF1C,TANC2,NDEL1,MYO5B,STK11,AP3D1,ACTN4,BLOC1S3,MYO1F,PRKCZ,SNAPIN,TRIM46,TRAK2,MAP2,FYCO1,HTT,BLOC1S4,KIF3A,KIF13A,MYO1G,AP3M2,DTNBP1,WASL,AP3S1,AP3B1,FNBP1L,RASGRP1,MYO1H,MYO5C,MYO5A,BLOC1S5,KIF3B,TRAK1,DYNC1I1,MYO6,BLOC1S1,KIFAP3,MYO7B,BLOC1S2,MYO7A,BORCS5,BICDL1,MYO1B,KIF5A
GOBP_VESICLE_DOCKING	ADHD	-1.61E-05	0.000242409	0.947046	334		blood	TWAS	c5	0.947046	0.999994	CTBP2,EXOC6,VPS11,STX3,SYTL2,BLOC1S6,CLN3,STX1B,STX4,NDRG4,EXOC7,STX8,RAB3D,STX10,RAB8A,RAB3A,STXBP2,RAB13,STX6,VAMP3,SNPH,STX16,RALB,PLEK,EXOC1,EXOC3,CPLX2,STX7,STX11,EXOC2,YKT6,TSNARE1,RABEPK,STXBP1,USO1,SCFD2,STX17,EXOC8,RAB10,CAV2,STX1A,SYT1,STX2,RAB12,RAB15,EXOC4,EXOC5,VTI1B,STXBP3,UNC13B,KCNB1,CEP83,STX5
GOBP_VESICLE_DOCKING_INVOLVED_IN_EXOCYTOSIS	ADHD	-1.90E-05	0.000301356	0.949684	221		blood	TWAS	c5	0.949684	0.999994	CTBP2,EXOC6,VPS11,SYTL2,BLOC1S6,STX1B,EXOC7,RAB3D,RAB8A,RAB3A,STXBP2,RAB13,VAMP3,SNPH,RALB,PLEK,EXOC1,EXOC3,CPLX2,EXOC2,YKT6,RABEPK,STXBP1,SCFD2,EXOC8,RAB10,STX1A,RAB12,RAB15,EXOC4,EXOC5,VTI1B,STXBP3,UNC13B,KCNB1
GOBP_VESICLE_FUSION_TO_PLASMA_MEMBRANE	ADHD	-7.81E-06	0.00035347	0.982366	75		blood	TWAS	c5	0.982366	0.999994	STX3,SNAP23,PRRT2,STX1B,STX4,TRARG1,RAB3A,SNAPIN,SNAP47,SNAP29,STX11,STXBP1,CPLX1,STX1A,SYT1,STX2
GOBP_VESICLE_LOCALIZATION	ADHD	-2.89E-06	0.000152404	0.98485	940		blood	TWAS	c5	0.98485	0.999994	CCDC186,KIF5B,SAR1A,AP3M1,EXOC6,TRAPPC4,TSG101,ARFGAP2,MAP4K2,CNIH2,TCIRG1,PICALM,VPS33A,TMED2,LRRK2,MYO1A,DYNC1H1,TRAPPC6B,PSEN1,SNAP23,SPG11,BLOC1S6,MYO1E,RAB11A,BBS4,AP3B2,AP3S2,VPS33B,NDE1,BICDL2,CLN3,BBS2,TRAPPC2L,MYO1C,PAFAH1B1,MYO15A,C17orf75,MYO1D,HAP1,KIF1C,SNF8,TANC2,WIPI1,SLC2A4,NLGN2,TRAPPC1,NDEL1,EXOC7,CHMP6,HGS,CSNK1D,MYO5B,VPS4B,AP1M2,DNM2,TPGS1,STK11,AP3D1,ACTN4,TRAPPC6A,BLOC1S3,BRSK1,TRAPPC2B,CHMP2A,RAB11B,MYO1F,PRKCZ,SNAPIN,TRIM46,SYT11,ATP13A2,KLHL12,PINK1,PEF1,SDC4,SYNJ1,TRAPPC10,SEPTIN5,SNAP29,SYN3,ARFGAP3,TRAK2,MAP2,PREB,TRAPPC12,DCTN1,CHMP3,TFG,RAB7A,CEP19,CLASP2,PDCD6IP,FYCO1,BBS7,TRAPPC11,HTT,EXOC1,BLOC1S4,SNCA,PDCD6,EXOC3,KIF3A,SAR1B,TMED9,TRAPPC13,KIF13A,EXOC2,PIK3CG,YKT6,MYO1G,FAM91A1,TRAPPC9,SCRIB,AP3M2,PPP6C,DNM1,TOR1A,SEC16A,SYN2,USO1,KIF5C,DTNBP1,WASL,AP3S1,CUL3,AP3B1,FNBP1L,EXOC8,ITGA4,TRAPPC8,LIN7A,MKKS,RASGRP1,ATP9A,MYO1H,MYO5C,MYO5A,STARD3NL,BLOC1S5,IRAG2,SDCBP,TRAPPC3,KIF3B,CLASP1,TMEM230,CTNNB1,TRAK1,EXOC4,LIMK2,IFNG,EXOC5,TMED10,MREG,TBC1D23,DYNC1I1,MYO6,TESK1,PTEN,BLOC1S1,KIFAP3,TRIP11,RAB27A,VPS4A,MYO7B,WDR11,STARD3,BBS5,STAM,BLOC1S2,MYO7A,BRSK2,BORCS5,BICDL1,MYO1B,CDH2,ASIP,SMPD3,EXOC6B,DCTN2,KIF5A
GOBP_VESICLE_MEDIATED_TRANSPORT_BETWEEN_ENDOSOMAL_COMPARTMENTS	ADHD	6.80E-06	0.000315957	0.982834	253		blood	TWAS	c5	0.982834	0.999994	DENND10,VPS11,FHIP1B,WASH3P,MAPK3,CORO1A,RILP,WDR81,MYO1D,BECN1,SNF8,STX8,HOOK2,ANKRD27,MAP2K2,KIF16B,SRC,MAPK1,CHMP3,RAB7A,PTPN23,DAB2,EZR,WDR91,LMTK2,DNAJC13,SNX3,PIK3R4,ATG14,MAP2K1,AKTIP,SNX16,EEA1,HOOK1,RAB5A,RAB21,RDX,PIK3C3,MTMR2
GOBP_VESICLE_MEDIATED_TRANSPORT_TO_THE_PLASMA_MEMBRANE	ADHD	1.04E-05	0.000179464	0.953933	736		blood	TWAS	c5	0.953933	0.999994	VPS26A,EXOC6,ARHGAP1,STX3,EHD1,VPS51,BBS1,VPS29,TAMALIN,KRT18,WASH3P,EHD4,VPS39,RAB11A,CSK,GGA2,CLN3,STX1B,RAB11FIP3,BBS2,NDRG4,PHAF1,ARHGAP44,LLGL1,RAB34,RAB11FIP4,NSF,RABEP1,SNF8,GGA3,VAMP2,HGS,VPS53,TRARG1,RAB31,EPG5,DNM2,ANKRD27,DENND1C,RAB11B,CLSTN1,GOLPH3L,SNX27,RAB13,BLZF1,STX6,DENND1B,CNST,MACF1,VAMP3,SYS1,ARFGEF2,STX16,VPS26C,GGA1,MICALL1,GCC2,CCDC93,ACSL3,ARL4C,SNX17,EHD3,EIPR1,SPTBN1,COMMD1,VAMP5,SNX4,RAB7A,ACAP2,CMTM6,GOLGA4,PTPN23,NSG1,EXOC1,GOLPH3,KIF13A,EXOC2,LMTK2,SCRIB,ZDHHC2,GOLGA7,SNX30,RAB14,ENTR1,SEC16A,WASHC1,ANKRD50,CPLX1,RAB8A,EXOC8,SNX7,RAB10,VPS50,SNX3,ANK3,ATP9A,VAMP4,ATP2C1,DENND1A,MICALL2,WASHC2C,EPS15,EXOC4,EXOC5,VPS35L,DEF6,VPS52,OPTN,ARL3,VPS13B,VTI1A,PREPL,ARF6,OSBPL5,GRIP1,PKDCC,VPS35,RAB8B
GOBP_VESICLE_TARGETING	ADHD	1.01E-05	0.000229261	0.964976	403		blood	TWAS	c5	0.964976	0.999994	SAR1A,EXOC6,TRAPPC4,ARFGAP2,MAP4K2,TMED2,TRAPPC6B,PSEN1,SNAP23,TRAPPC2L,C17orf75,WIPI1,TRAPPC1,EXOC7,CSNK1D,AP1M2,TRAPPC6A,TRAPPC2B,KLHL12,PEF1,TRAPPC10,SEPTIN5,SNAP29,ARFGAP3,PREB,TRAPPC12,TFG,CEP19,CLASP2,TRAPPC11,EXOC1,PDCD6,EXOC3,SAR1B,TMED9,TRAPPC13,EXOC2,YKT6,FAM91A1,TRAPPC9,SCRIB,PPP6C,SEC16A,CUL3,EXOC8,TRAPPC8,STARD3NL,IRAG2,TRAPPC3,CLASP1,EXOC4,EXOC5,TMED10,TBC1D23,TRIP11,WDR11,STARD3
GOBP_VESICLE_TARGETING_ROUGH_ER_TO_CIS_GOLGI	ADHD	2.25E-05	0.000499363	0.964002	158		blood	TWAS	c5	0.964002	0.999994	SAR1A,TRAPPC4,TMED2,TRAPPC2L,TRAPPC1,CSNK1D,TRAPPC6A,TRAPPC2B,KLHL12,PEF1,PREB,TRAPPC12,TFG,TRAPPC11,SAR1B,PDCD6,PPP6C,SEC16A,CUL3,TRAPPC8,TRAPPC3,TMED10
GOBP_VESICLE_TARGETING_TO_FROM_OR_WITHIN_GOLGI	ADHD	1.36E-05	0.000353247	0.969368	223		blood	TWAS	c5	0.969368	0.999994	SAR1A,TRAPPC4,ARFGAP2,TMED2,TRAPPC2L,WIPI1,TRAPPC1,CSNK1D,TRAPPC6A,TRAPPC2B,KLHL12,PEF1,ARFGAP3,PREB,TRAPPC12,TFG,CEP19,TRAPPC11,SAR1B,PDCD6,TMED9,PPP6C,SEC16A,AP1AR,CUL3,TRAPPC8,TRAPPC3,TMED10
GOBP_VESICLE_TETHERING	ADHD	7.69E-06	0.000301349	0.979632	213		blood	TWAS	c5	0.979632	0.999994	EXOC6,TRAPPC4,TRAPPC6B,TRAPPC2L,C17orf75,TRAPPC1,EXOC7,TRAPPC6A,TRAPPC2B,TRAPPC10,TRAPPC12,TRAPPC11,EXOC1,EXOC3,TRAPPC13,EXOC2,FAM91A1,TRAPPC9,EXOC8,TRAPPC8,STARD3NL,TRAPPC3,EXOC4,EXOC5,TRIP11,TBC1D23,WDR11,STARD3
GOBP_VESICLE_TETHERING_INVOLVED_IN_EXOCYTOSIS	ADHD	-3.61E-06	0.0004998	0.994233	57		blood	TWAS	c5	0.994233	0.999994	EXOC6,EXOC7,EXOC1,EXOC3,EXOC2,EXOC8,EXOC4,EXOC5
GOBP_VESICLE_TRANSPORT_ALONG_MICROTUBULE	ADHD	-1.22E-05	0.00037775	0.974193	174		blood	TWAS	c5	0.974193	0.999994	KIF5B,AP3M1,CNIH2,DYNC1H1,BLOC1S6,AP3B2,AP3S2,NDE1,BICDL2,CLN3,PAFAH1B1,HAP1,KIF1C,NDEL1,STK11,AP3D1,BLOC1S3,PRKCZ,SNAPIN,TRIM46,TRAK2,MAP2,FYCO1,HTT,BLOC1S4,KIF3A,KIF13A,AP3M2,DTNBP1,AP3S1,AP3B1,RASGRP1,BLOC1S5,KIF3B,TRAK1,DYNC1I1,BLOC1S1,KIFAP3,BLOC1S2,BORCS5,BICDL1,KIF5A
GOBP_VIRAL_BUDDING	ADHD	3.73E-06	0.000407911	0.992701	153		blood	TWAS	c5	0.992701	0.999994	TSG101,VPS37C,VPS37B,CHMP4A,CHMP1A,SNF8,CHMP6,VPS4B,MVB12A,CHMP2A,CHMP4B,CHMP3,PDCD6IP,VPS28,VPS37A,CHMP7,MVB12B,LRSAM1,MITD1,VPS37D,CHMP2B,NEDD4,VPS4A,CHMP1B,VTA1
GOBP_VIRAL_GENE_EXPRESSION	ADHD	-8.18E-06	0.000258015	0.974714	410		blood	TWAS	c5	0.974714	0.999994	TRIM8,EIF3A,IFITM3,POU2F3,ST3GAL4,TRIM21,PSMC3,EIF3F,DENR,CCNT1,PCBP2,TARBP2,TRIM13,MGAT2,SNW1,PARP16,FURIN,TFAP4,ST3GAL2,INPP5K,HEXIM1,ST6GALNAC2,CTDP1,SHFL,EIF3G,SMARCA4,HPN,USF2,USF1,NUCKS1,EIF2D,TRIM11,HDAC1,GTF2B,EDEM2,RRP1B,SMARCB1,EIF3D,EIF3L,EP300,CCNT2,MOGS,GSK3B,ST6GAL1,UBP1,SPCS1,SPCS3,REST,ATG12,MGAT4B,MGAT1,TAF11,EIF3B,PARP10,CDK9,ST6GALNAC4,MAN1B1,LARP7,ST3GAL1,PARP9,MGAT4A,TRIM14,JUN,MAN2A1,MON1B,ST6GALNAC3,CANX,MGAT5,CHD1,FUT8,ST3GAL3,TRIM62,GALNT1,TRIM27,EIF2AK4,SP1,ZNF639,MDFIC,SSB,RSF1,TRIM32,TRIM31
GOBP_VIRAL_GENOME_REPLICATION	ADHD	9.28E-06	0.000218025	0.966032	608		blood	TWAS	c5	0.966032	0.999994	CTBP2,IFIT1,IFIT5,IFITM2,IFITM1,IFITM3,TRIM6,BANF1,GRK2,ATG16L2,OAS1,OAS3,OAS2,RESF1,PCBP2,TARBP2,HACD3,INPP5K,PHB1,BTBD17,VAPA,BCL2,SHFL,ILF3,RAD23A,BST2,TRIM28,CD209,LAMTOR5,ISG15,SETDB1,ADAR,IFI16,NUCKS1,KPNA6,ZC3H12A,PPIE,TBC1D20,MAVS,SLPI,STAU1,ZNFX1,VAPB,MX1,ADARB1,SMARCB1,APOBEC3A,APOBEC3B,APOBEC3C,APOBEC3D,APOBEC3G,APOBEC3H,PPARA,ATG16L1,EIF2AK2,PCBP1,TMEM39A,CXCR6,LTF,TASOR,PDE12,CTBP1,TNIP1,TRIM38,TNF,ZC3HAV1,DDX56,PPIA,PARP10,CNOT7,STOM,NOTCH1,VCP,PPID,CXCL8,PLSCR1,CD28,ISG20,LARP1,IFI27,RNASEL,RSAD2,YTHDC2,TOP2B,N4BP1,PPIB,PPIH,TMEM41B,MORC2,APOBEC3F,CCL2,CCL8,SRPK1,EEF1A1,DEK,NFIA,EIF2AK4,MPHOSPH8,IFIH1,CCNK,SRPK2,OASL,GAS6,PIK3C3,PABPC1,HSPA8,FAM111A
GOBP_VIRAL_PROCESS	ADHD	4.62E-06	0.000130081	0.971642	1646		blood	TWAS	c5	0.971642	0.999994	TRIM8,EIF3A,CTBP2,ITGB1,NRP1,IFIT1,IFIT5,IFITM2,IFITM1,IFITM3,IRF7,POU2F3,ST3GAL4,TSG101,CD81,TRIM21,TRIM68,PSMC3,TRIM6,TRIM34,VPS37C,DDB1,TRIM22,TRIM5,SMPD1,BANF1,RAB1B,PC,GRK2,TPCN2,ATG16L2,UVRAG,EIF3F,OAS1,OAS3,OAS2,TPCN1,DENR,VPS37B,SCARB1,RESF1,BICD1,CCNT1,ITGB7,PCBP2,TARBP2,ITGA5,CD4,AICDA,ZDHHC20,KPNA3,TRIM13,SIVA1,CHMP4A,MGAT2,SNW1,PARP16,HACD3,ISG20,ANPEP,FURIN,JPT2,CLDN9,TFAP4,PARD6A,VPS4A,WWP2,ST3GAL2,CHMP1A,INPP5K,LGALS9,HEXIM1,ITGB3,CALCOCO2,SNF8,PHB1,RNASEK,KPNA2,TP53,BTBD17,ST6GALNAC2,CHMP6,P4HB,VAPA,BCL2,VPS4B,CTDP1,SHFL,EIF3G,ICAM1,ILF3,SMARCA4,LDLR,RAD23A,BST2,MVB12A,HPN,USF2,AXL,BSG,PTBP1,GSK3A,PVR,NECTIN2,APOE,SLC1A5,TRIM28,CHMP2A,INSR,CLEC4G,CD209,LAMTOR5,ISG15,TNFRSF4,SETDB1,ADAR,IFI16,SLAMF1,F11R,USF1,TNFRSF14,XPR1,NUCKS1,EIF2D,CD55,CR2,CR1,CD46,TRIM11,RCC1,KPNA6,HDAC1,ZC3H12A,PPIE,PKN2,GTF2B,TBC1D20,CHMP4B,ITCH,EDEM2,MAVS,SLPI,STAU1,ZNFX1,VAPB,MX1,RRP1B,ADARB1,ZDHHC8,SMARCB1,EIF3D,LGALS1,EIF3L,APOBEC3A,APOBEC3B,APOBEC3C,APOBEC3D,APOBEC3G,APOBEC3H,EP300,PPARA,CCNT2,CXCR4,DPP4,ATG16L1,EIF2AK2,PCBP1,MOGS,VAMP8,CHMP3,TMEM39A,CD80,GSK3B,CD86,PARP9,ITGB5,RAB7A,RAB43,ST6GAL1,TFRC,FBXL2,UBP1,PDCD6IP,RPSA,ZNF502,CXCR6,CCR5,LTF,DAG1,HYAL2,SPCS1,TASOR,PDE12,CTBP1,GYPA,SPCS3,REST,SCARB2,ATG12,CSNK1A1,CSF1R,CD74,TNIP1,HAVCR1,MGAT4B,MGAT1,SLC6A19,ATG5,DYNLT1,NUP153,DEK,TRIM38,TRIM10,TRIM26,TNF,HSPA1A,HSPA1B,HLA-DRB1,TAF11,ZC3HAV1,EIF3B,DDX56,PPIA,CTSB,LY6E,PARP10,VPS28,CNOT7,VPS37A,CHMP7,GSN,STOM,LRSAM1,CDK9,ST6GALNAC4,TMEM250,NOTCH1,MAN1B1,CHMP5,VCP,PCSK5,PPID,CXCL8,LARP7,PLSCR1,CD28,ST3GAL1,MGAT4A,MITD1,TRIM14,JUN,NCAM1,GFI1,ITGAV,MAN2A1,MON1B,SLC3A2,USP6NL,CAV2,CAV1,LARP1,MVB12B,SNX3,ST6GALNAC3,CANX,SELPLG,IGF2R,IFI27,RNASEL,DHX9,RSAD2,YTHDC2,TOP2B,PAIP1,N4BP1,CDHR3,MGAT5,NFIA,BCL2L1,IST1,CHD1,PPIB,RAN,NMT2,PPIH,SRPK2,TMEM41B,EPS15,CHMP2B,LAMP3,FUT8,SIGLEC1,MORC2,APOBEC3F,ITGA2,CIITA,CCL2,CCL8,SRPK1,FCN1,ST3GAL3,OASL,TRIM62,GALNT1,TRIM27,EEF1A1,MDFIC,WWP1,CTSL,EIF2AK4,SP1,MPHOSPH8,SLC7A1,HMGB1,NEDD4,NPC1,CHMP1B,IFIH1,ARL8B,ZNF639,CLEC5A,SSB,CCNK,VTA1,RSF1,TRIM32,IDE,NECTIN1,GAS6,PIK3C3,STAT1,SLC20A2,PABPC1,SLC52A2,CFL1,TRIM59,VPS18,HSPA8,FAM111A,LAMP1,TRIM31
GOBP_VIRAL_PROTEIN_PROCESSING	ADHD	1.78E-05	0.000377727	0.962433	171		blood	TWAS	c5	0.962433	0.999994	ST3GAL4,MGAT2,PARP16,FURIN,ST3GAL2,ST6GALNAC2,EDEM2,MOGS,GSK3B,ST6GAL1,SPCS1,SPCS3,MGAT4B,MGAT1,PARP10,ST6GALNAC4,MAN1B1,ST3GAL1,PARP9,MGAT4A,MAN2A1,ST6GALNAC3,CANX,FUT8,MGAT5,ST3GAL3,GALNT1
GOBP_VIRAL_RELEASE_FROM_HOST_CELL	ADHD	-3.89E-06	0.000499554	0.993781	134		blood	TWAS	c5	0.993781	0.999994	TSG101,VPS37B,CHMP4A,CHMP1A,CHMP6,VAPA,VPS4B,CHMP2A,CHMP4B,CHMP3,RAB7A,ZNF502,PPIA,CHMP7,PPID,CAV2,IST1,CHMP2B,VPS4A,CHMP1B,ARL8B,TRIM31
GOBP_VIRAL_RNA_GENOME_REPLICATION	ADHD	8.05E-06	0.00040796	0.984251	130		blood	TWAS	c5	0.984251	0.999994	ATG16L2,RESF1,INPP5K,PHB1,TRIM28,SETDB1,SMARCB1,APOBEC3A,APOBEC3B,APOBEC3C,APOBEC3D,APOBEC3G,APOBEC3H,ATG16L1,PCBP1,DDX56,CXCL8,TOP2B,TMEM41B,MORC2,APOBEC3F,MPHOSPH8,TASOR
GOBP_VIRAL_TRANSCRIPTION	ADHD	-2.83E-05	0.000377701	0.940169	212		blood	TWAS	c5	0.940169	0.999994	TRIM8,IFITM3,POU2F3,TRIM21,PSMC3,CCNT1,TARBP2,TRIM13,SNW1,TFAP4,INPP5K,HEXIM1,CTDP1,SMARCA4,HPN,USF2,USF1,NUCKS1,TRIM11,HDAC1,GTF2B,RRP1B,SMARCB1,EP300,CCNT2,UBP1,REST,TAF11,CDK9,LARP7,TRIM14,JUN,MON1B,CHD1,TRIM62,TRIM27,SP1,ZNF639,MDFIC,RSF1,TRIM32,TRIM31
GOBP_VIRAL_TRANSLATION	ADHD	-2.09E-05	0.000998028	0.983303	46	0.848854	blood	TWAS	c5	0.983303	0.999994	EIF3A,EIF3F,DENR,SHFL,EIF3G,EIF2D,EIF3D,EIF3L,ATG12,EIF3B,ATG5,EIF2AK4,SSB
GOBP_VIRION_ASSEMBLY	ADHD	5.96E-06	0.000407888	0.988341	175		blood	TWAS	c5	0.988341	0.999994	TSG101,VPS37C,VPS37B,CHMP4A,CHMP1A,SNF8,CHMP6,VPS4B,MVB12A,CHMP2A,TBC1D20,CHMP4B,CHMP3,RAB43,PDCD6IP,SPCS1,VPS28,VPS37A,CHMP7,MVB12B,LRSAM1,MITD1,USP6NL,VPS37D,CHMP2B,NEDD4,VPS4A,CHMP1B,VTA1
GOBP_VISUAL_BEHAVIOR	ADHD	-2.56E-05	0.000705699	0.971065	126		blood	TWAS	c5	0.971065	0.999994	ITGB1,RIC8A,B3GAT1,PDE1B,NDRG4,IFT20,ABCA7,CHRNB2,NPHP4,DYNLRB1,RGS14,HOXA1,DDHD2,DBH,SLC7A11,HRH1,PDE8B,HMGCR,NOG,KRAS,HIF1A,APP,NF1,BRAF,CTNS,PPP1R1B,TAFA2
GOBP_VITAMIN_BIOSYNTHETIC_PROCESS	ADHD	1.91E-05	0.000446853	0.965953	136		blood	TWAS	c5	0.965953	0.999994	PNPO,AKR1A1,PLTP,PDXK,CYP27A1,TNF,TPK1,RFK,NFKB1,PSAT1,GFI1,CYP2R1,IFNG,UBIAD1
GOBP_VITAMIN_CATABOLIC_PROCESS	ADHD	6.43E-06	0.000576841	0.991101	74		blood	TWAS	c5	0.991101	0.999994	MTHFS,CYP4F3,CYP4F12,CYP4F2,PDXP,PM20D2,CYP26B1,CYP24A1
GOBP_VITAMIN_D_BIOSYNTHETIC_PROCESS	ADHD	9.74E-05	0.000998665	0.922274	45	0.954202	blood	TWAS	c5	0.922274	0.999994	CYP27A1,TNF,NFKB1,GFI1,CYP2R1,IFNG
GOBP_VITAMIN_D_METABOLIC_PROCESS	ADHD	0.00011603	0.000998394	0.90748	53	0.947343	blood	TWAS	c5	0.90748	0.999994	PIAS4,CYP27A1,TNF,NFKB1,GFI1,CYP2R1,IFNG,LGMN,CYP24A1,CYP11A1
GOBP_VITAMIN_D_RECEPTOR_SIGNALING_PATHWAY	ADHD	9.48E-06	0.000998909	0.992427	51	0.615481	blood	TWAS	c5	0.992427	0.999994	VDR,SNW1,KANK2,TRIM24,MN1,PIM1,RXRA,MED1,CYP24A1
GOBP_VITAMIN_METABOLIC_PROCESS	ADHD	2.58E-06	0.000208351	0.990131	587		blood	TWAS	c5	0.990131	0.999994	AKR1C3,MMAB,SHMT2,CYP27B1,SLC2A3,CLYBL,THTPA,ABCD4,MTHFS,ABCC1,VKORC1,NQO1,SHMT1,SLC46A1,PNPO,SLC25A19,CYP4F3,CYP4F12,CYP4F2,PIAS4,CD320,SLC19A2,ALPL,MTR,MMACHC,AKR1A1,SLC52A3,PANK2,PLTP,CBR1,HLCS,PDXK,SLC19A1,TCN2,PDXP,CYP27A1,MTHFD2,BTD,VNN1,VNN2,TNF,GCLC,PM20D2,TPK1,RDH10,FPGS,RFK,NFKB1,MMADHC,MTHFD2L,MMAA,SLC25A32,PSAT1,DHFR,VKORC1L1,CYP26B1,GFI1,ACP3,PRMT3,MTRR,AASDHPPT,SLC2A1,MCCC1,SLC23A2,CYP2R1,IFNG,PPARD,CBLIF,LGMN,GSTO1,GSTO2,CUBN,DHFR2,CYP24A1,CYP11A1,UBIAD1
GOBP_VITAMIN_TRANSMEMBRANE_TRANSPORT	ADHD	-6.10E-06	0.000446961	0.989115	103		blood	TWAS	c5	0.989115	0.999994	FOLR2,SCARB1,SLC46A1,SLC25A19,SLC27A1,SLC19A2,SLC19A1,SLC23A3,SLC5A6,ABCC5,SLC25A32,SLC23A2
GOBP_VITAMIN_TRANSPORT	ADHD	-2.45E-05	0.000277196	0.929505	267		blood	TWAS	c5	0.929505	0.999994	FOLR3,FOLR2,SCARB1,SLC2A3,ABCD4,ABCC1,SLC46A1,SLC25A19,SLC27A1,CD320,SLC19A2,SLC52A3,SLC19A1,TCN2,SLC23A3,SLC5A6,ABCC5,SLC22A14,SLC2A8,ABCG2,SLC25A32,SLC2A14,SLC35F3,SLC2A1,SLC23A2,SLC2A6,CBLIF,TCN1,CUBN
GOBP_V_D_J_RECOMBINATION	ADHD	-9.77E-05	0.000998634	0.922049	55	0.157736	blood	TWAS	c5	0.922049	0.999994	LIG3,TCF3,LIG1,TCF7,CYREN,HMGB2,DCLRE1C,ATM,HMGB1,BCL11B,YY1,POLB
GOBP_WALKING_BEHAVIOR	ADHD	5.97E-06	0.000576795	0.991745	116		blood	TWAS	c5	0.991745	0.999994	CEND1,SPG11,HEXA,CTNS,ARRB2,ZMPSTE24,ABHD12,CACNB4,HTRA2,UCHL1,HIPK2,CLN8,EPHA4,DAB1,CHD7,OXR1,KCNJ10,AGTPBP1,NPC1
GOBP_WATER_HOMEOSTASIS	ADHD	-9.79E-07	0.000353222	0.99779	213		blood	TWAS	c5	0.99779	0.999994	EXT2,TRPV4,ADCY6,KRT1,SCNN1A,AKAP11,CLN3,INPP5K,ALOX12,ALOX12B,ALOXE3,MYO5B,CYP4F12,CYP4F2,LSR,ACER1,TMEM79,SFN,KDF1,ELOVL1,GRHL1,WFS1,SRF,AKR1B1,AQP1,PLEC,UGCG,AQP3,TP63,CYP26B1,IL18,STMN1,PRKACA,AQP11,EXT1,CLDN4
GOBP_WATER_SOLUBLE_VITAMIN_METABOLIC_PROCESS	ADHD	-9.02E-06	0.000242354	0.970326	423		blood	TWAS	c5	0.970326	0.999994	MMAB,SHMT2,SLC2A3,CLYBL,THTPA,ABCD4,MTHFS,ABCC1,SHMT1,SLC46A1,PNPO,SLC25A19,CD320,SLC19A2,ALPL,MTR,MMACHC,AKR1A1,SLC52A3,PANK2,HLCS,PDXK,SLC19A1,TCN2,PDXP,MTHFD2,BTD,VNN1,VNN2,GCLC,PM20D2,TPK1,FPGS,RFK,MMADHC,MTHFD2L,MMAA,SLC25A32,PSAT1,DHFR,ACP3,MTRR,AASDHPPT,SLC2A1,MCCC1,SLC23A2,CBLIF,GSTO1,GSTO2,CUBN,DHFR2
GOBP_WATER_TRANSPORT	ADHD	2.78E-05	0.00070644	0.968648	61		blood	TWAS	c5	0.968648	0.999994	PDZD3,INPP5K,SLC14A1,AQP10,SLC4A11,UPK3A,AQP1,AQP3,AQP7,AQP9,AQP11
GOBP_WHITE_FAT_CELL_DIFFERENTIATION	ADHD	-1.77E-05	0.000706492	0.980007	63		blood	TWAS	c5	0.980007	0.999994	CTBP2,FFAR4,CEBPA,PER2,PPARG,CTBP1,RETREG1,SIRT1
GOBP_WOUND_HEALING_SPREADING_OF_EPIDERMAL_CELLS	ADHD	5.98E-06	0.000998574	0.995225	47	0.173156	blood	TWAS	c5	0.995225	0.999994	ITGB1,ACVRL1,ITGA5,CLASP2,HBEGF,RREB1,ARHGAP24,WNT7A,CLASP1,COL5A1,PTEN,PHLDB2,ADAM17,MTOR
GOBP_XENOBIOTIC_CATABOLIC_PROCESS	ADHD	1.60E-06	0.000316031	0.995954	138		blood	TWAS	c5	0.995954	0.999994	NUDT15,GSTM4,GSTM2,GSTM1,GSTM3,CYP2D6,CYP2D7,ACAA1,TPMT,ACSL1,FMO4,CRYZ,GSTO1,CYP2C8
GOBP_XENOBIOTIC_EXPORT_FROM_CELL	ADHD	-1.69E-05	0.000407992	0.967001	118		blood	TWAS	c5	0.967001	0.999994	ABCA3,SLC47A1,SLC15A2,SLC22A5,SLC17A3,RALBP1,ATP7B,OSCP1,ABCB1,SLC22A18,ABCC2
GOBP_XENOBIOTIC_METABOLIC_PROCESS	ADHD	-5.00E-06	0.000182473	0.978147	522		blood	TWAS	c5	0.978147	0.999994	ABCC2,AS3MT,CYP2E1,AKR1C1,AIP,GSTP1,NUDT15,ABCC1,ACSM1,SULT1A1,VKORC1,CES2,CES3,CYB5B,NQO1,ABCC3,CYP4F12,CYP4F2,CYP2A6,CYP2S1,GSTM4,GSTM2,GSTM1,GSTM3,RORC,S100A12,EPHX1,SMOX,CBR1,CBR3,CYP2D6,CYP2D7,CYP1B1,ABCC5,ACAA1,AHRR,TPMT,BPHL,POR,CYP2U1,UGT2B11,SULT1B1,UGT2B28,ACSL1,RORA,NAT1,CYP26B1,N6AMT1,FMO4,NCEH1,CYP2J2,ABCB1,GSTA4,CYP2R1,CMBL,CRYZ,SULT1A2,FMO5,GSTO1,GSTO2,CYP46A1,GUK1,AHR,CYP2C8,ABCC4
GOBP_XENOBIOTIC_TRANSPORT	ADHD	-1.88E-05	0.000288465	0.947977	264		blood	TWAS	c5	0.947977	0.999994	SLC43A3,SLC29A2,ABCC1,ABCA3,SLC7A5,SLC47A1,ABCC3,SLC19A1,SLC15A2,ABCC5,SLC22A4,SLC22A5,SLC22A1,SLC22A3,SLC17A3,ABCC10,SLC29A1,SLC29A4,SLC18A1,ABCG2,RALBP1,SLC28A3,ATP7B,OSCP1,ABCB4,ABCB1,TMEM30A,SLC2A1,ATP8B1,SLC22A18,ABCC2,ABCC4
GOBP_XENOPHAGY	ADHD	-4.94E-07	0.000408002	0.999034	125		blood	TWAS	c5	0.999034	0.999994	TBK1,MAPK3,NOD2,CALCOCO2,RNF213,LGALS8,ATG16L1,NOD1,WIPI2,RIPK2,LRSAM1,OPTN
GOBP_ZINC_ION_HOMEOSTASIS	ADHD	1.95E-05	0.000408042	0.961919	119		blood	TWAS	c5	0.961919	0.999994	SLC39A13,SLC30A4,MT3,MT2A,MT1E,MT1DP,MT1F,MT1X,AP3D1,S100A9,S100A8,ATP13A2,SLC30A1,SLC30A6,SLC39A4,SLC39A14,SLC39A8,SLC30A9,AP3B1,ATP7B,TMC8,SLC39A6,SLC39A10,SLC30A7
GOBP_ZINC_ION_TRANSPORT	ADHD	4.18E-05	0.000706316	0.952796	79		blood	TWAS	c5	0.952796	0.999994	SLC39A13,SLC39A9,SLC30A4,MT3,SLC39A11,SLC39A3,SLC39A1,SLC30A1,TRPM2,TMEM163,SLC30A6,SLC39A4,SLC39A14,SLC39A8,SLC30A9,SLC39A6,SLC39A10,SLC30A7
GOBP_ZYMOGEN_ACTIVATION	ADHD	2.60E-05	0.00024237	0.914561	402		blood	TWAS	c5	0.914561	0.999994	CUZD1,PLAU,NLRP6,BAD,APAF1,C1R,C1RL,MMP14,CTSH,FURIN,HP,SERPINF2,HPN,PLAUR,KLK1,KLK2,S100A10,CASP9,IFI16,DHCR24,THBD,CTSZ,RUNX1,GGT1,CASP8,NLRC4,MELTF,CLEC3B,CYFIP2,F12,BAK1,SERPINE1,ASPH,RIPK2,PLGRKT,KLKB1,PERP,ANXA2,ENO1,OMA1,SERPINE2,CYCS,FADD,VSIR,PRSS3,CTSL,THBS1,LGMN,PLAT
GOCC_90S_PRERIBOSOME	ADHD	-1.29E-05	0.000576605	0.982159	101		blood	TWAS	c5	0.982159	0.999994	BMS1,NOC4L,IMP3,RSL1D1,UTP4,KRI1,HEATR1,PWP2,SLX9,PES1,RRP7A,RRP7BP,IMP4,MPHOSPH10,NOP14,WDR36,RRP36,NOL6,SRFBP1,UTP18,WDR3,UTP6,TBL3,UTP20,NOC2L
GOCC_9PLUS0_NON_MOTILE_CILIUM	ADHD	3.14E-06	0.000235482	0.989371	500		blood	TWAS	c5	0.989371	0.999994	PIP4K2A,STX3,PDE6H,TULP3,RPGRIP1,SPTBN5,BBS4,CIB2,IFT140,PHLPP2,RCVRN,GUCY2D,PDE6G,GNA11,BSG,GNAT2,DHRS3,KIF17,NPHP4,CEP250,CFAP410,NPHP1,MERTK,TTLL4,SAG,SEPTIN2,FAM161A,IQCB1,IFT122,MYRIP,BBS7,GRK4,LYAR,WDR19,PPEF2,MAP1B,GUCA1B,PRPH2,TBCC,PEX6,NAPEPLD,OPN1SW,SMO,WHRN,PTGS1,TOPORS,PDE6B,CNGA1,SDCCAG8,CERKL,MAGI2,CEP290,ATP1A4,TMEM237,DYNLL2,CETN3,VCAN,MAK,PHYH,ARL3,OPN3,KIFAP3,SPATA7,TTC8,SLC24A4,RAB27A,IFT57,CCDC66,IFTAP,IFT52,C1orf115,CDHR1,MYO7A,GRK7,TSGA10IP,ROM1,GNAQ
GOCC_9PLUS2_MOTILE_CILIUM	ADHD	2.03E-05	0.000288311	0.94395	418		blood	TWAS	c5	0.94395	0.999994	ENO4,ENKUR,TACR2,VDAC2,ODF3,DNHD1,CATSPER1,PFKM,SCNN1A,IFT88,HSP90AA1,CALM1,CATSPERB,ABHD2,CFAP119,SPATA33,GAS8,DRC3,SPACA3,ODAD4,ACE,PRKAR1A,DNAI2,SLC9A3R1,GABARAP,DNAH2,CATSPERG,CALM3,IL4I1,GSTM3,RAP1A,CFAP45,ATP1A4,CROCC,ATP1B1,ATP2B4,TOMM20,CD52,AK2,SPATC1L,WBP2NL,FLACC1,ATG16L1,SEPTIN2,CALM2,TTLL3,IQCG,SLC22A14,KIF9,SLC26A6,HYAL3,DNAH1,SQSTM1,CCR6,RSPH9,TCTE1,DNAH11,ODF2,AK1,SPATA6L,SLC9B1,SLC9B2,AK8,SPACA9,IFT27,CATSPERE,CUL3,QRICH2,RNF38,DNAH17,CFAP251,C2CD6,EFCAB2,NME8,CAPZB,DNAJB13,DNAH8,CCDC181,AKAP3,SPEF2,CFAP70,CABYR,SPATA6,CFAP58,IFT172,SEPTIN4,ATP1B3,SAXO2,VPS13A,SPA17,SEPTIN7,DNAH10
GOCC_ACROSOMAL_MEMBRANE	ADHD	3.11E-05	0.000705927	0.964881	99		blood	TWAS	c5	0.964881	0.999994	FAM170B,ACRBP,MFGE8,FLOT2,SPACA3,BSG,PCSK4,ATP8B3,SPACA6,CD46,HYAL3,CCDC136,CAV2,CAV1,RAB6A,VPS13B,TRIP11,TEX101
GOCC_ACROSOMAL_VESICLE	ADHD	1.74E-05	0.000315838	0.956089	369		blood	TWAS	c5	0.956089	0.999994	ENKUR,FAM170B,VDAC2,ATP6V0A2,RACGAP1,SCNN1A,ACRBP,RCBTB2,FNDC3A,RAB2B,MFGE8,ABHD2,CFAP119,CSNK2A2,DPEP3,IFT20,FLOT2,SPACA3,CEP131,BSG,PCSK4,ATP8B3,RAB3A,TBXA2R,PPFIA3,IL4I1,SPACA6,SNAPIN,ADAM15,CD46,SPATA1,ATP6V1E2,HYAL3,SPINK2,CTNNA1,TCP1,CAPN11,DLD,CCDC136,NUDT1,ARC,NOTCH1,CRCP,RAB2A,VEZT,CAV2,CAV1,HEXB,SPAG8,SPAG9,TRIM36,RAB6A,AKAP3,STK31,LRGUK,ITGA1,VPS13B,SPAG17,BMF,TRIP11,TEX101,SKIL,NCF2,GOLGA1,POMT1,SPACA9,GLIPR1L1,KNL1,SPESP1
GOCC_ACTIN_BASED_CELL_PROJECTION	ADHD	1.53E-06	0.00014577	0.99163	1041		blood	TWAS	c5	0.99163	0.999994	PDZD7,SHTN1,ITGB1,ACTA2,CDHR5,EPS8L2,JAM3,CD44,TBC1D10C,INPPL1,FCHSD2,STARD10,MYO1H,TRPV4,FGD4,LRRK2,RAPGEF3,ADCY6,PLEKHG6,SPATA13,FARP1,AMN,DYNC1H1,SLC7A8,NGDN,WASH3P,STRC,STRCP1,MYO1E,CIB2,HOMER2,CIB1,SPN,BBS2,SLC7A5,MYO1C,PAFAH1B1,MYO15A,MYO1D,CNP,ITGB3,SCIMP,ITGA3,PPP1R9B,ICAM2,SLC9A3R1,BAIAP2,FSCN2,DCXR,LOXHD1,PALM,VASP,AP2A1,MYO1F,CDC14A,VCAM1,RHOC,UBE2Q1,NOS1AP,CDC42,CLIC4,ESPN,TMC2,SRC,TSPEAR,TRIOBP,PJVK,ABI2,RAPH1,MAP2,ARL4C,ESPNL,ACTG2,ELMOD3,PROM2,ATP6V1A,PLS1,MUC20,DAG1,HYAL2,TWF2,OXTR,GPM6A,UBE2K,S100P,SLC26A2,UTRN,TIAM2,EZR,RIPOR2,HLA-G,MYO1G,FSCN1,PPP1R9A,PKHD1L1,FZD3,ADGRA2,CALB1,WHRN,SLC27A4,TPRN,B4GALT1,RUFY3,PODXL,EPHA4,SYNE2,MORN4,SLC4A7,MYO10,PVALB,SYTL1,KPTN,ITGAV,VEZT,ERMN,SLC6A6,OSBPL3,VIL1,EPS8,ACP3,MYO5A,CD302,CDH23,ABI1,APP,ANGPT1,IQGAP2,EPHB1,CTNNB1,WWOX,ABITRAM,ATP6V1E1,EXOC4,DEF6,DYNC2I2,MYO6,DOCK4,PDGFA,CBLIF,TWF1,ARF6,ATP8B1,MYO7B,MYO3B,LCP1,CUBN,TEK,MYO7A,RDX,MYO1B,AOC3
GOCC_ACTIN_FILAMENT	ADHD	-1.43E-05	0.000249763	0.954274	489		blood	TWAS	c5	0.954274	0.999994	PDLIM1,JAM3,GAS2,SMTNL1,MARK2,EHBP1L1,ACTN3,CORO1B,MYO1A,AVIL,ACTN1,FMN1,TPM1,MYO9A,PSTPIP1,IQGAP1,CORO1A,DNAJA3,COTL1,GAS7,SPECC1,ACTG1,RAC3,MYO1C,PSTPIP2,KEAP1,APC2,MYO9B,TFPT,TPM3,ESPN,SRC,SPECC1L,MYO18B,GAS2L1,RAC2,RHOQ,HCLS1,PLS1,TWF2,FHDC1,DIAPH1,DBN1,PDLIM7,EZR,CARMIL1,AIF1,DUSP22,CD2AP,DBNL,DMTN,PDLIM2,WHRN,AIF1L,TMOD1,PDLIM5,TSC1,PALLD,WASL,TPM4,ANXA1,WIPF1,EHBP1,CTTN,COBL,MYO5A,SMTN,YES1,HCK,FYN,LMOD1,RCSD1,MYO6,ACTB,RAC1,TPM2,TWF1,ACKR2,NCKAP1,LCP1,GJB6,PAK1,TEK,MYO1B
GOCC_ACTIN_FILAMENT_BUNDLE	ADHD	-4.10E-06	0.000258016	0.987323	392		blood	TWAS	c5	0.987323	0.999994	ABLIM1,BAG3,NEBL,ACTA2,PDLIM1,SORBS1,ILK,CORO1B,LIMA1,DAAM1,ACTN1,TPM1,FHOD1,CYBA,MYH10,RFLNB,MYO1C,MYL12A,MYL12B,CNN2,SIPA1L3,ACTN4,PRKCZ,TPM3,FHL3,MYL9,GAS2L1,MYLK,PLS1,FLNB,FAM107A,LIMCH1,SYNPO,DCTN4,PDLIM7,TRIP6,ZYX,FSCN1,PTK2,PDLIM2,PDLIM5,SEPTIN11,PALLD,SYNPO2,PGM5,LPP,TPM4,MYH9,VIL1,MICALL2,ABLIM3,ROR1,LDB3,TLNRD1,SEPTIN9,LCP1,PXN,TEK
GOCC_ACTOMYOSIN	ADHD	-5.14E-06	0.000242374	0.98308	431		blood	TWAS	c5	0.98308	0.999994	ABLIM1,BAG3,NEBL,ACTA2,PDLIM1,SORBS1,ILK,CORO1B,LIMA1,CDC42BPB,DAAM1,ACTN1,TPM1,FHOD1,CYBA,MYO18A,MYH10,MYO1C,MYL12A,MYL12B,CNN2,SIPA1L3,ACTN4,PRKCZ,TPM3,CDC42BPA,FHL3,MYL9,GAS2L1,MYLK,PDCD6IP,FLNB,FAM107A,LIMCH1,SYNPO,DCTN4,DBN1,PDLIM7,TRIP6,ZYX,FSCN1,PTK2,PDLIM2,PDLIM5,SEPTIN11,PALLD,SYNPO2,PGM5,LPP,TPM4,MYH9,STX1A,MICALL2,ABLIM3,ROR1,LDB3,TLNRD1,SEPTIN9,KAT2B,LCP1,PXN,TEK
GOCC_AGGRESOME	ADHD	1.07E-05	0.000353237	0.975942	213		blood	TWAS	c5	0.975942	0.999994	BAG3,PRKCQ,SFMBT2,TRIM66,ZDHHC17,PSEN1,TRIM37,DVL2,CARD14,EEF2,FGR,CPNE1,CABIN1,RANGAP1,SQSTM1,TDP2,HSPA1A,HSPA1B,RNF32,UBQLN1,XRN2,STRADB,ZBTB14,URB2,EPS15,EDEM1
GOCC_AMINOACYL_TRNA_SYNTHETASE_MULTIENZYME_COMPLEX	ADHD	-2.18E-06	0.000998442	0.998256	56	0.640981	blood	TWAS	c5	0.998256	0.999994	MARS1,DARS1,AIMP1,LARS1,AIMP2,EPRS1,EEF1E1,KARS1,RARS1,IARS1
GOCC_AMPHISOME	ADHD	-3.87E-05	0.000576969	0.946535	94		blood	TWAS	c5	0.946535	0.999994	LRRK2,CHMP4A,CHMP1A,CHMP6,CHMP2A,CHMP4B,CHMP3,SQSTM1,CHMP7,CHMP2B,CHMP1B
GOCC_AMPHISOME_MEMBRANE	ADHD	-4.66E-05	0.000706627	0.947373	63		blood	TWAS	c5	0.947373	0.999994	CHMP4A,CHMP1A,CHMP6,CHMP2A,CHMP4B,CHMP3,CHMP7,CHMP2B,CHMP1B
GOCC_ANAPHASE_PROMOTING_COMPLEX	ADHD	-1.36E-05	0.000446921	0.975782	101		blood	TWAS	c5	0.975782	0.999994	ANAPC16,ANAPC15,ANAPC7,ANAPC5,UBE2C,ANAPC1,ANAPC4,CDC23,CUL7,CDC26,UBE2S,ANAPC13,CDC16
GOCC_ANCHORED_COMPONENT_OF_EXTERNAL_SIDE_OF_PLASMA_MEMBRANE	ADHD	-1.55E-06	0.00044701	0.997237	76		blood	TWAS	c5	0.997237	0.999994	FOLR3,FOLR2,GP1BA,CA4,RTN4R,CD14,CD59,PRNP,EFNA5
GOCC_ANCHORED_COMPONENT_OF_PLASMA_MEMBRANE	ADHD	-2.37E-06	0.000316042	0.994019	226		blood	TWAS	c5	0.994019	0.999994	FOLR3,FOLR2,GPHN,NOD2,RTN4RL1,GP1BA,CA4,CD177,TEX101,LYPD3,EFNA1,RTN4R,GPC1,MELTF,CD14,GPC2,NOD1,GAS1,CD59,ULBP2,NRN1,EEPD1,RGMB,PRNP,EFNA5,MDGA1,CD160,CD2,NTNG1,NTNG2
GOCC_APICAL_JUNCTION_COMPLEX	ADHD	6.21E-06	0.000203995	0.975702	552		blood	TWAS	c5	0.975702	0.999994	SORBS1,PDZD3,NECTIN1,JAM3,PLEKHA7,CTNND1,CCND1,YBX3,CDK4,PALS1,ARHGAP17,CLDN9,UBN1,PARD6A,PMP22,PLXDC1,JUP,CLDN7,ACTG1,VAPA,PARD6G,OCEL1,TJP3,LSR,NECTIN2,VASP,SYMPK,CYTH2,LIN7B,CRB3,CAMSAP3,MXRA8,PRKCZ,RAB13,ASH1L,ARHGEF2,F11R,NPHP4,CLDN5,SH3BP1,NECTIN3,ILDR1,RAP2B,PDCD6IP,USP53,SHROOM1,CTNNA1,MARVELD2,OCLN,CLDN20,TJAP1,CLDN15,AOC1,CYTH3,CLDN12,MTDH,CRB2,AJM1,SAPCD2,RAPGEF2,TJP2,CYTH1,CLDN10,MAGI2,FBF1,FRMD6,LIN7A,ANK3,FRMD4B,APC,TBCD,JAM2,MICALL2,LIN7C,PARD3,TGFBR1,MPP7,CTNNB1,JAML,WNK4,FRMD4A,ACTB,PATJ,CDH1,STRN,PRKCI,DLG1,PARD3B,CCDC85C,AMOTL1,FZD5,ESAM,CLDN4
GOCC_APICOLATERAL_PLASMA_MEMBRANE	ADHD	-8.40E-06	0.000408018	0.983577	132		blood	TWAS	c5	0.983577	0.999994	JUP,CLDN7,PALM,THBD,CLDN5,OCLN,CRB2,FZD6,CTNNB1,NEDD4,CDH2,CLDN4
GOCC_AP_1_ADAPTOR_COMPLEX	ADHD	1.10E-05	0.000998636	0.991174	34	0.791075	blood	TWAS	c5	0.991174	0.999994	CLBA1,AP1G2,AP1G1,AP1M2,AP1B1,AP1S1,AP1M1,AFTPH,AP1S3
GOCC_AP_3_ADAPTOR_COMPLEX	ADHD	-1.08E-05	0.000447069	0.980746	74		blood	TWAS	c5	0.980746	0.999994	AP3M1,VPS39,AP3B2,AP3S2,AP3D1,AP3M2,AP3S1,AP3B1
GOCC_AP_TYPE_MEMBRANE_COAT_ADAPTOR_COMPLEX	ADHD	-8.05E-06	0.000353354	0.981817	184		blood	TWAS	c5	0.981817	0.999994	AP3M1,AP2A2,AP5B1,CLBA1,AP1G2,VPS39,AP4E1,AP3B2,AP3S2,AP1G1,AP2B1,AP1M2,AP3D1,AP2S1,AP2A1,AP4B1,SGIP1,AP5S1,AP1B1,AP2M1,AP4M1,AP1S1,AP5Z1,AP3M2,AP3S1,AP1M1,AP3B1,AFTPH,AP1S3,AP5M1,AP4S1
GOCC_ASTROCYTE_PROJECTION	ADHD	0.0241969	0.021213	0.25401	39	0.934637	blood	TWAS	c5	0.25401	0.999994	SLC2A13,EIF2S1,MT3,ADGRG1,GFAP,ATP1B2,PINK1,GRM2,SLC7A11,KCNJ10,APP
GOCC_ATAC_COMPLEX	ADHD	-2.92E-05	0.000576953	0.959624	91		blood	TWAS	c5	0.959624	0.999994	SGF29,KAT2A,ZZZ3,POLE4,TADA3,YEATS2,DR1,MAP3K7,WDR5,KAT14,MBIP,KAT2B,POLE3
GOCC_ATPASE_COMPLEX	ADHD	2.00E-05	0.000315992	0.949443	297		blood	TWAS	c5	0.949443	0.999994	ERCC6,DDX21,NFRKB,DPF2,KAT5,ACTR6,BCL7A,EP400,EP400P1,MCRS1,SMARCD1,SMARCC2,CHD4,RB1,MTA1,BAZ1A,INO80,INO80E,SRCAP,BCL7C,BRD7,CFDP1,SMARCE1,MYBBP1A,SMARCD2,C17orf49,BPTF,CHD3,VPS4B,SMARCA4,GATAD2A,RUVBL2,TFPT,NCR1,ANP32E,ARID1A,HDAC1,RBBP4,DMAP1,CHD5,CSNK2A1,ACTR5,SS18L1,SMARCB1,SF3B1,INO80B,RUVBL1,SMARCC1,PBRM1,ACTR8,BRD9,BICRAL,ZNHIT1,SMARCD3,BCL7B,TRRAP,CHRAC1,PTPA,VCP,PHF10,ARID2,BICRA,BAZ1B,HMGXB4,BCL11A,SMARCA2,INO80C,DEK,VPS4A,SS18,MBD2,POLE3,ING3,BCL11B,YY1,UCHL5,RSF1,MTA3,MTA2
GOCC_ATPASE_DEPENDENT_TRANSMEMBRANE_TRANSPORT_COMPLEX	ADHD	0.00745213	0.0200632	0.710315	56	0.934671	blood	TWAS	c5	0.710315	0.999994	ABCD4,ATP1B2,ATP1B1,SLC9A1,ABCB8,ABCA2,ATP1A4,FXYD2,ATP1B3
GOCC_AUTOLYSOSOME	ADHD	-9.83E-06	0.000499685	0.984309	92		blood	TWAS	c5	0.984309	0.999994	FTH1,LRRK2,CLN3,PLEKHM1,GAA,FTL,MAP1LC3A,SQSTM1,PIK3C3
GOCC_AUTOPHAGOSOME	ADHD	-1.16E-05	0.000185582	0.950308	542		blood	TWAS	c5	0.950308	0.999994	PIP4K2A,VPS11,TRIM21,FTH1,ATG16L2,UVRAG,GABARAPL1,VPS33A,ULK1,LRRK2,PIP4K2C,TM9SF1,CHMP4A,ZFYVE1,WASH3P,DAPK2,ULK3,MEFV,CLN3,GABARAPL2,MAP1LC3B,CHMP1A,WDR81,HAP1,BECN1,NBR1,PLEKHM1,OSBPL7,CALCOCO2,VMP1,WIPI1,GAA,CHMP6,GRAMD1A,TICAM1,TBC1D17,FTL,CHMP2A,UBQLN4,ATP13A2,MCOLN3,VPS16,CHMP4B,MAP1LC3A,TP53INP2,SNAP29,RUFY4,ATG9A,ATG16L1,AUP1,CHMP3,ADPRH,RAB7A,FYCO1,HTT,TBC1D14,ATG12,IRGM,RAB24,SQSTM1,RAB23,ATG9B,WIPI2,TECPR1,CHMP7,ENTPD4,WASHC1,UBQLN1,WDFY3,TP53INP1,STING1,STX17,RPN2,PIK3R4,CHMP4BP1,ATG14,TBC1D12,RAB12,CHMP2B,TMEM230,JMY,C9orf72,OPTN,TBC1D5,ATG4B,VTI1A,PRKD1,CHMP1B,TEX264,SH3GLB1,RUBCNL,MAP1LC3B2,NRBF2,PIK3C3,HSPA8
GOCC_AUTOPHAGOSOME_MEMBRANE	ADHD	-4.72E-06	0.000277209	0.986417	252		blood	TWAS	c5	0.986417	0.999994	ATG16L2,UVRAG,GABARAPL1,ULK1,TM9SF1,CHMP4A,GABARAPL2,MAP1LC3B,CHMP1A,WDR81,CALCOCO2,VMP1,WIPI1,CHMP6,CHMP2A,ATP13A2,MCOLN3,CHMP4B,MAP1LC3A,SNAP29,ATG9A,ATG16L1,CHMP3,RAB7A,IRGM,TECPR1,CHMP7,ENTPD4,WDFY3,STING1,STX17,RPN2,CHMP4BP1,ATG14,CHMP2B,JMY,PRKD1,CHMP1B,TEX264,SH3GLB1,RUBCNL,MAP1LC3B2
GOCC_AXOLEMMA	ADHD	-2.48E-05	0.000577013	0.965664	64		blood	TWAS	c5	0.965664	0.999994	MYO1D,MAPT,ADORA1,ADORA2A,SPTBN1,GABBR1,EPB41L3,CNTNAP2
GOCC_AXONAL_GROWTH_CONE	ADHD	5.74E-06	0.000316107	0.985505	149		blood	TWAS	c5	0.985505	0.999994	SHTN1,FKBP4,HSP90AA1,MYO9A,NEO1,TRPV2,RTN4R,GPM6A,PTCH1,KIF5C,EPHA4,COBL,C9orf72,OLFM1,NIN
GOCC_AXONEMAL_DYNEIN_COMPLEX	ADHD	6.04E-06	0.000997495	0.995171	79	0.829554	blood	TWAS	c5	0.995171	0.999994	DNHD1,DNAI2,DNAH2,ODAD1,DNAI4,DNAI3,DRC1,DNAH6,DNAH1,DNAH17,NME8,DNAI7,DNAH8,CFAP70,DNAH7
GOCC_AXONEMAL_MICROTUBULE	ADHD	2.75E-05	0.000499349	0.956107	108		blood	TWAS	c5	0.956107	0.999994	ENKUR,CFAP20,CFAP276,CFAP45,CFAP126,NME7,ARFGEF2,RIBC2,CFAP95,EFHC1,SPAG8,TTC30B,TTC30A,CEP162,FAM166B,PIERCE2,CFAP161,SAXO2,EFHB,TEKT2
GOCC_AXON_CYTOPLASM	ADHD	-2.03E-05	0.000353294	0.954279	215		blood	TWAS	c5	0.954279	0.999994	CALY,KIF5B,AP3M1,DYNC1H1,MAP1A,BLOC1S6,AP3B2,AP3S2,MAPK8IP3,HSBP1,SPG7,PAFAH1B1,HAP1,MAPT,KIF1C,NDEL1,AP3D1,BLOC1S3,KIF1B,SNAPIN,TRIM46,RANGAP1,TRAK2,SPAST,UCHL1,BLOC1S4,KIF3A,DST,HSPB1,SYBU,AP3M2,KIF5C,DTNBP1,AP3S1,AP3B1,DLG2,SOD1,BLOC1S5,HIF1A,KIF3B,TRAK1,AGTPBP1,ARL8A,BLOC1S1,ZC3H14,ACTR10,TERF2,RAB27B,OPA1,ARL8B,RAB21,BLOC1S2,KIF5A
GOCC_AXON_INITIAL_SEGMENT	ADHD	-1.64E-05	0.000499727	0.973776	87		blood	TWAS	c5	0.973776	0.999994	SCN8A,MAP1A,TRIM46,MAP2,BIN1,ANK3,NAV1,LRRC7,NRCAM
GOCC_AZUROPHIL_GRANULE_LUMEN	ADHD	-4.81E-07	0.00015421	0.997513	659		blood	TWAS	c5	0.997513	0.999994	GNS,LYZ,CCT2,DYNC1H1,RNASE3,RNASE2,CTSG,NPC2,CPPED1,GALNS,ACLY,VAT1,GRN,TRAPPC1,UNC13D,PRSS57,AZU1,PRTN3,ELANE,ARHGAP45,MAN2B1,FTL,C3,RETN,MNDA,PADI2,PRDX6,FUCA1,PYGB,DSN1,BPI,CTSA,MAPK1,CYB5R3,ARSA,GCA,STK11IP,GLB1,PRKCD,GM2A,FAF2,ARG1,FUCA2,RNASET2,TUBB,IMPDH1,NAPRT,ORM2,PTGES2,DPP7,TUBB4B,VCP,PLAC8,AGA,DEFA3,HEBP2,CTSC,C6orf120,ANXA2,CAP1,GUSB,DNAJC3,CCT8,PSMD1,HEXB,ACTR2,IST1,TXNDC5,SDCBP,NHLRC3,GGH,GDI2,MPO,ADA2,ARSB,CREG1,FABP5,ACTR10,TOLLIP
GOCC_AZUROPHIL_GRANULE_MEMBRANE	ADHD	6.59E-06	0.000204	0.974234	467		blood	TWAS	c5	0.974234	0.999994	LAMTOR1,CKAP4,MGST1,CD63,VAMP1,C3AR1,PSEN1,RAB5C,RAB37,CD68,GAA,VAPA,RAB3D,BST2,CEACAM6,CEACAM8,FPR1,DDOST,CPNE1,DNAJC5,SNAP29,SYNGR1,NFAM1,VAMP8,CMTM6,LPCAT1,VNN1,HLA-H,CPNE3,STOM,B4GALT1,MANBA,ATP8A1,NCSTN,ACP3,DNAJC13,TOM1,IRAG2,TMEM30A,ATP11B,RAB44,ARL8A,SLCO4C1,SURF4,NDUFC2,PSAP,ABCA13,BRI3,PRCP,TMEM179B,GLIPR1
GOCC_A_BAND	ADHD	9.03E-06	0.000316052	0.977196	202		blood	TWAS	c5	0.977196	0.999994	MYBPC3,SMTNL1,UNC45B,NBR1,MYOM1,LRRC39,PPP1R12B,PPP2R5A,OBSCN,OBSL1,SPTBN1,KCTD6,DST,MYOM2,ANK1,ENO1,PPP1R12A,CMYA5,KAT2B,RPL15
GOCC_BASAL_PART_OF_CELL	ADHD	-9.08E-06	0.000141333	0.948755	1072		blood	TWAS	c5	0.948755	0.999994	ST14,CD81,KCNQ1,CD44,SLC43A3,BEST1,MAP4K2,SLC29A2,KCNE3,SLC11A2,ERBB3,SLC39A5,MYO1A,LRP1,PIANP,HSP90AA1,SLC7A7,SLC7A8,SLC10A1,SYNJ2BP,NUMB,ABCC1,ABCC6,PKD1,STX4,NOD2,NDRG4,ATP2C2,SLC7A5,SLC47A1,SLC46A1,FLOT2,MYO1D,ERBB2,SLC4A1,ARRB2,ITGA3,ABCC3,CA4,ACE,CLDN7,SLC16A3,MYO1C,SLC14A1,ALPK2,LDLR,BSG,PALM,SLC27A1,SLC1A5,C5AR1,C5AR2,CA11,LIN7B,SLC27A5,SLC16A1,AQP10,MPZ,ADCY10,ATP1B1,ADORA1,ATP2B4,DSTYK,SLC41A1,CD34,LDLRAP1,SLC9A1,WASF2,EPB41,KCNQ4,SLC6A9,AJAP1,DOCK7,SLC4A11,SLC19A1,SLC16A8,PDGFB,MLC1,SLC40A1,OTOF,SLC5A6,TGFA,PROM2,CNNM4,ATP2B2,TF,P2RY1,ABCC5,MUC20,TFRC,SLC51A,CLASP2,ITGA9,SLC26A6,DAG1,MST1R,TLR9,SLC26A1,CD38,HPGD,SLC12A2,ERBIN,MARVELD2,ENPP1,MAP7,EZR,SLC22A1,FLOT1,SLC22A7,ABCC10,SLC29A1,HSP90AB1,DST,DSP,SLC26A5,SLC4A2,NOD1,AQP1,SLC29A4,SCRIB,SLC39A14,ANK1,B4GALT1,AQP3,AQP7,SLC39A8,SLC9B2,SLC2A9,PKD2,SLC4A4,LEPR,ANXA2,SLC4A7,CADM1,SLC38A1,TACSTD2,STK39,ANXA1,AQP9,SLC16A7,SLC3A2,DLG2,KCNJ10,SLC6A6,ATP7B,LIN7A,ANK3,SLC1A3,OSCP1,P2RY6,LIN7C,CLASP1,SLC16A10,STX2,CD1D,SLC2A1,SLC23A2,CTNNB1,DTNB,TSHR,SLC6A13,ITGA1,ITGA2,SLCO4C1,NAIP,STXBP3,CNNM2,CALHM1,LRRC7,PRCP,SLC7A1,PHLDB2,DLG1,EDN1,TEK,IDE,ATP1B3,CDH2,ABCC4,PLPP3,SLC12A6,SLC7A6,CLDN4,LPO
GOCC_BASEMENT_MEMBRANE	ADHD	1.47E-05	0.000249847	0.952924	347		blood	TWAS	c5	0.952924	0.999994	ACTA2,CD151,EFEMP2,COL4A1,COL4A2,ANG,FBN1,SERPINF1,NTN1,NTN5,LAMB3,HSPG2,NID1,ATRN,LAMA5,COL18A1,TIMP3,COL4A4,COL4A3,COLQ,P3H2,COL7A1,LAMB2,DAG1,RELL2,SPARC,ERBIN,THBS4,THBS2,DST,MEGF9,LAMC3,ENTPD2,COL9A3,ANXA2,LOXL2,NID2,COL15A1,LAD1,TGFBI,EFNA5,FN1,LAMA2,COL5A1,NTNG1,MMRN2,PXDN,DLG1,COL17A1,LAMC1,COL8A2,NTNG2,ADAMTS1
GOCC_BASOLATERAL_PLASMA_MEMBRANE	ADHD	-6.99E-06	0.000150661	0.963	942		blood	TWAS	c5	0.963	0.999994	ADRA2A,ST14,CD81,KCNQ1,CD44,SLC43A3,BEST1,MAP4K2,SLC29A2,ERBB3,SLC39A5,MYO1A,LRP1,PIANP,HSP90AA1,SLC7A7,SLC7A8,SLC10A1,SYNJ2BP,NUMB,ABCC1,ABCC6,PKD1,STX4,NOD2,NDRG4,ATP2C2,SLC7A5,SLC47A1,SLC46A1,FLOT2,MYO1D,ERBB2,SLC4A1,ARRB2,ITGA3,ABCC3,CA4,CLDN7,SLC16A3,SLC14A1,ALPK2,LDLR,BSG,PALM,C5AR1,CA11,LIN7B,SLC16A1,AQP10,MPZ,ATP1B1,ADORA1,ATP2B4,DSTYK,SLC41A1,SLC9A1,WASF2,EPB41,SLC6A9,AJAP1,SLC4A11,SLC19A1,SLC16A8,PDGFB,MLC1,SLC40A1,OTOF,SLC5A6,TGFA,PROM2,CNNM4,ATP2B2,P2RY1,ABCC5,MUC20,TFRC,SLC51A,SLC26A6,DAG1,TLR9,SLC26A1,CD38,HPGD,SLC12A2,ERBIN,MARVELD2,ENPP1,MAP7,EZR,SLC22A1,FLOT1,SLC22A7,ABCC10,SLC29A1,HSP90AB1,DSP,SLC26A5,SLC4A2,NOD1,AQP1,SLC29A4,SCRIB,SLC39A14,ANK1,B4GALT1,AQP3,AQP7,SLC39A8,SLC9B2,SLC2A9,PKD2,SLC4A4,LEPR,ANXA2,SLC4A7,CADM1,SLC38A1,STK39,ANXA1,AQP9,SLC16A7,SLC3A2,DLG2,KCNJ10,SLC6A6,ATP7B,LIN7A,ANK3,LIN7C,SLC16A10,STX2,CD1D,SLC2A1,SLC23A2,CTNNB1,TSHR,SLC6A13,SLCO4C1,NAIP,STXBP3,CNNM2,CALHM1,LRRC7,SLC7A1,DLG1,TEK,IDE,ATP1B3,CDH2,ABCC4,PLPP3,SLC12A6,SLC7A6,LPO
GOCC_BBAF_COMPLEX	ADHD	7.14E-06	0.000499875	0.988598	60		blood	TWAS	c5	0.988598	0.999994	SMARCC2,SMARCE1,SMARCD2,SMARCA4,ARID1A,SMARCB1,SMARCA2
GOCC_BBSOME	ADHD	-8.94E-06	0.000997636	0.99285	72	0.46234	blood	TWAS	c5	0.99285	0.999994	BBS1,BBS4,BBS2,BBS7,BBS9,BBIP1,BBS5
GOCC_BCL_2_FAMILY_PROTEIN_COMPLEX	ADHD	0.000168557	0.00099855	0.865952	44	0.184713	blood	TWAS	c5	0.865952	0.999994	BCL2L2,BAX,MCL1,BIK,BCL2L11,BAK1,PMAIP1,BCL2L1
GOCC_BETA_CATENIN_DESTRUCTION_COMPLEX	ADHD	2.90E-06	0.000706652	0.996724	54		blood	TWAS	c5	0.996724	0.999994	AXIN1,APC2,CTNNBIP1,GSK3B,APC,SIAH1,CACYBP,CTNNB1,AXIN2
GOCC_BETA_CATENIN_TCF_COMPLEX	ADHD	0.0517792	0.0226589	0.0223033	38	0.0128415	blood	TWAS	c5	0.0223033	0.999994	LDB1,TCF7L2,BCL9,TCF7L1,TCF7,TLE4,TLE3,CTNNB1,TLE1,TCF4
GOCC_BLEB	ADHD	-9.49E-06	0.00070659	0.989287	69		blood	TWAS	c5	0.989287	0.999994	TPM1,FHOD1,FMNL1,SDF4,PTPRC,PANX1,P2RX7,ROCK1
GOCC_BLOOD_MICROPARTICLE	ADHD	-2.36E-06	0.000208367	0.990958	448		blood	TWAS	c5	0.990958	0.999994	ITIH2,HBB,HBD,HBG2,SERPING1,HPX,KRT1,C1S,C1R,C1RL,A2M,PZP,IGHA2,IGHG4,IGHG2,IGHA1,IGHG1,IGHG3,IGHD,IGHM,CIB2,ACSM1,HP,SERPINF2,SLC4A1,ITGA2B,PFN1,ACTG1,C3,INTS11,OAZ3,APOA2,HSPA7,HSPA6,SERPINC1,CFH,C4BPA,C1QC,C1QB,IGLV1-47,IGLV3-25,IGLV3-21,IGLC2,IGLC3,DNPEP,ACTG2,TF,TFRC,ITIH1,ITIH4,ANXA5,CLIC1,HSPA1L,HSPA1A,HSPA1B,C4A,C4B,YWHAZ,CLU,ORM2,ORM1,GSN,STOM,ENG,C8G,EIF2A,LGALS3BP,APOL1,F13A1,CP,SDCBP,SLC2A1,PRSS1,IGHV3-7,IGHV3-13,FN1,IGHV3-23,TMPRSS13,ZBTB38,PROS1,IGKV4-1,IGKV1-5,IGKV3-15,IGKV1-17,IGKV3-20,IGKV2-30,IGKV1-39,HSPA8,APOA1,PSMC5
GOCC_BRAHMA_COMPLEX	ADHD	1.17E-05	0.000499875	0.98138	61		blood	TWAS	c5	0.98138	0.999994	SMARCD1,SMARCC2,SMARCE1,SMARCD2,ARID1A,SMARCB1,SMARCC1,SMARCD3,SMARCA2
GOCC_BRUSH_BORDER	ADHD	-1.37E-05	0.000223445	0.951045	433		blood	TWAS	c5	0.951045	0.999994	SCART1,CDHR5,PDZD3,ACTN3,DNM1L,LIMA1,SLC11A2,SOAT2,MYL6,MYO1A,HSP90AA1,AMN,ACTN1,MYO1E,FLII,SLC46A1,MYO1D,CA4,ACE,SLC9A3R1,DCXR,MYO1C,MYL12B,SLC7A9,ITLN1,ESPN,SLC19A1,ACTR3,SLC5A6,PLB1,PLS1,MME,SLC26A6,FLNB,MFSD10,SLC22A5,SLC6A19,SLC9A3,EZR,SLC17A3,ITPR3,CAPZA2,GNA12,AQP1,PLEC,SLC27A4,RALGDS,B4GALT1,SLC7A11,ABCG2,MYH9,ADD3,SLC28A3,PEX19,VIL1,EPS8,CYBRD1,TRPM6,CAPZB,CD36,SCIN,GNA13,SLC3A1,MYO7B,CUBN,MYO1B,CLIC1
GOCC_BRUSH_BORDER_MEMBRANE	ADHD	-1.43E-05	0.000249852	0.954323	282		blood	TWAS	c5	0.954323	0.999994	CDHR5,LIMA1,SLC11A2,HSP90AA1,AMN,SLC46A1,CA4,ACE,SLC9A3R1,SLC7A9,ITLN1,SLC19A1,SLC5A6,PLB1,SLC26A6,MFSD10,SLC22A5,SLC6A19,SLC9A3,SLC17A3,GNA12,AQP1,SLC27A4,B4GALT1,SLC7A11,ABCG2,SLC28A3,PEX19,CYBRD1,TRPM6,CD36,GNA13,SLC3A1,CUBN
GOCC_CAJAL_BODY	ADHD	-1.02E-05	0.000288498	0.971775	235		blood	TWAS	c5	0.971775	0.999994	ZPR1,HINFP,FAM118B,SART1,CDK2,OIP5,SRRM2,EFTUD2,DDX42,WRAP53,SCARNA21,ELL,FBL,ZNF473,PRPF31,U2AF1,ZC3H8,SCARNA5,XPO1,EAF1,LSG1,SHQ1,DDX46,SNRPC,HMBOX1,PRPF4,HABP4,FRG1,SCARNA17,ICE2,ISG20,SART3,ANGEL2,SCARNA13,SNHG10,LSM10,AK6,SMN2,FBLL1,PHAX,NPAT,SMN1,TRIM22,NOP58,TGS1,SMNDC1,USPL1,NOP10,GEMIN4
GOCC_CALCIUM_CHANNEL_COMPLEX	ADHD	1.25E-05	0.000446573	0.977757	203		blood	TWAS	c5	0.977757	0.999994	MICU1,MCU,TMEM262,CATSPER1,CACNB3,STAC3,MICU2,CALM1,CATSPERB,CATSPER2,CACNA1H,PKD1,ATP2A1,CATSPERG,RYR1,CALM3,CACNG8,CACNG6,PDE4B,FKBP1A,CACNA1I,SMDT1,CACNB4,CALM2,CACNA2D2,CACNA1D,CACNA2D3,MICU3,PTPA,MCUB,CACNB2,CATSPERE,RYR2,CACNA1E,AKAP6,CACNA2D4,CACNA1C,FKBP1B,CACHD1,TRPV6,PDE4D,PKD1L1,CACNA1A,PRKACA,PKD2L1
GOCC_CALYX_OF_HELD	ADHD	1.00E-05	0.000447099	0.982127	71		blood	TWAS	c5	0.982127	0.999994	PRKCB,GIT1,ACTG1,KCNA2,KCNA3,ADORA1,CALB1,CPLX1,TSPOAP1,TPRG1L
GOCC_CARBOXY_TERMINAL_DOMAIN_PROTEIN_KINASE_COMPLEX	ADHD	3.14E-05	0.00070598	0.964502	76		blood	TWAS	c5	0.964502	0.999994	MMS19,GTF2H1,GTF2H3,CCNT1,CCNT2,CDK13,CDK9,ERCC3,ERCC2,CDK7,GTF2H2C,CCNH,GTF2H2,CDK12,CCNK,MNAT1,GTF2H4
GOCC_CATALYTIC_STEP_2_SPLICEOSOME	ADHD	1.21E-06	0.000267014	0.996373	387		blood	TWAS	c5	0.996373	0.999994	HNRNPF,PRPF19,SART1,SF3B2,ZCCHC8,DDX23,HNRNPA1,PNN,SNW1,SNRPA1,AQR,SRRM2,SF3B3,DHX38,PRPF8,DHX8,EFTUD2,EIF4A3,WDR83,SF3A2,CACTIN,SNRPD2,XAB2,HNRNPM,HNRNPR,SYF2,SRRM1,SNRNP40,SF3A3,PPIE,SNRPB2,SNRPB,RALY,PRPF6,U2AF1,ESS2,PPIL2,SF3A1,SF3B1,PPIL3,RBM44,ISY1,RBM22,HNRNPH1,CWC27,PPWD1,LSM2,CDC5L,BUD31,FRG1,CRNKL1,LSM7,TFIP11,HNRNPA1L2,GPATCH1,MAGOHB,SNRPF,SLU7,SNRPE,PPIL1,MTREX,DDX5,DHX35,CWC22,CWC15,PABPC1,SNRPGP15
GOCC_CATENIN_COMPLEX	ADHD	-3.29E-07	0.00040794	0.999356	157		blood	TWAS	c5	0.999356	0.999994	CTNND1,DCHS1,CDH24,CDH13,JUP,APC2,CDH26,CDH4,CTNNA1,CTNNA2,CDH23,APC,CDHR3,CTNNB1,CDH1,CDH2
GOCC_CATION_CHANNEL_COMPLEX	ADHD	-3.45E-06	0.000288318	0.99044	449		blood	TWAS	c5	0.99044	0.999994	PKD2L1,KCNIP2,MICU1,MCU,GRIK4,CNGA4,TMEM262,CATSPER1,CNIH2,CACNB3,SCN8A,STAC3,SCNN1A,MICU2,CALM1,CATSPERB,CATSPER2,CACNA1H,PKD1,ATP2A1,SCN4A,DLG4,KCNAB3,KCNG2,GRIN3B,KCNK6,CATSPERG,RYR1,KCNN4,CALM3,GRIN2D,KCNJ14,TRPM4,CPT1C,KCNC3,CACNG8,CACNG6,SHISA7,KCNC4,KCNA2,KCNA3,SCNN1D,KCND3,KCNAB2,PDE4B,FKBP1A,ABHD12,KCNS1,SLC5A3,KCNE1,CACNA1I,SMDT1,CACNB4,CALM2,TRPC1,SCN5A,SCN11A,CCDC51,CACNA2D2,CACNA1D,CACNA2D3,ABHD6,TRPC3,KCNMB1,KCNQ5,KCNH2,ABCB8,AKAP9,MICU3,PTK2B,PTPA,MCUB,PKD2,CNGA1,CACNB2,KCNJ2,CATSPERE,HTR3B,HTR3A,KCNJ11,RYR2,EPS8,KCNG1,CACNA1E,AKAP6,CACNA2D4,CACNA1C,HCN3,GRIK3,FKBP1B,CACHD1,KCNA6,KCNA5,GRIN3A,TRPV6,PDE4D,SCN9A,TRPC6,KCNMA1,PKD1L1,KCNMB4,SCN3A,KCNMB3,KCNQ1,HCN2,SCN4B,SCN2B,CACNA1A,PRKACA,CNTNAP2,KCNB1,KCNQ4,KCNAB1
GOCC_CAVEOLA	ADHD	-9.86E-06	0.00028835	0.972716	412		blood	TWAS	c5	0.972716	0.999994	MYOF,SORBS1,CAVIN3,SCARB1,LRRK2,CLN3,MAPK3,CDH13,FLOT2,CAVIN1,RANGRF,PLVAP,PLPP2,LIPE,INSR,NOS1AP,ATP1B1,PTGS2,ATP2B4,LRP8,SRC,MAPK1,PACSIN2,MLC1,BMPR2,IRS1,SCN5A,CTNNA1,PLPP1,FLOT1,SMO,NOS3,JAK2,PTCH1,F2R,TFPI,CAV2,CAV1,CBL,CORO1C,HMOX1,SPRED1,AKAP6,HCK,CD36,TGFBR2,SLC2A1,CTNNB1,GASK1A,EFNA5,KCNMA1,SMPD2,FASLG,BMPR1A,IGF1R,CDH1,ADTRP,LRP6,CAVIN2
GOCC_CCR4_NOT_COMPLEX	ADHD	-1.23E-05	0.000706518	0.986077	50		blood	TWAS	c5	0.986077	0.999994	CNOT1,TOB1,CNOT3,CNOT6,CNOT4,CNOT7,CNOT6L,CNOT8,CNOT9,TNKS1BP1,CPEB3,CNOT2,CNOT11
GOCC_CD40_RECEPTOR_COMPLEX	ADHD	-3.40E-05	0.000998996	0.972819	50	0.848326	blood	TWAS	c5	0.972819	0.999994	DIABLO,TRAF3,TRAF5,CD40,HTRA2,TRAF2,TRAF6,CHUK,IKBKB,BIRC2
GOCC_CELL_BODY_MEMBRANE	ADHD	-0.0149831	0.0168595	0.374163	58	0.898851	blood	TWAS	c5	0.374163	0.999994	FLRT1,KCNE3,SLC4A8,ATP1B2,CD22,KCNC3,INSR,AMIGO1,KCNC4,KCNA2,ATP2B2,CX3CR1,SLC12A2,UNC5A,DAB2IP,P2RY12,CADM2,KCNB1
GOCC_CELL_CELL_CONTACT_ZONE	ADHD	-2.96E-06	0.000223472	0.989448	443		blood	TWAS	c5	0.989448	0.999994	ITGB1,VCL,JAM3,PKP2,ACTN1,FHOD1,FLCN,FLOT2,JUP,RANGRF,CADM4,NECTIN2,ATP1B1,SLC9A1,AJAP1,TIAM1,YWHAH,BAIAP2L2,PKP4,DES,OBSL1,VAMP5,NECTIN3,RAP2B,SCN5A,FGFRL1,CTNNA1,AFDN,FLOT1,DSP,TMEM65,SCRIB,SLC31A1,PGM5,TJP2,KCNJ2,DSG2,ANK3,AKAP6,JAM2,SLC8A1,SLC2A1,CTNNB1,DSC2,PIK3CA,DLG1,SCN4B,PAK1,CDH2,AHNAK,NECTIN1
GOCC_CELL_CORTEX_REGION	ADHD	-2.88E-05	0.000499563	0.953952	135		blood	TWAS	c5	0.953952	0.999994	ACTR1A,CTBP2,CTNND1,NUMA1,TCHP,SPTBN5,MYO5B,GPSM2,PRKCZ,RIMS3,DCTN1,CLASP2,BSN,CTBP1,CLTB,SAPCD2,PKD2,CLTA,ERC1,CLASP1,CTNNB1,UNC13B,PHLDB2,GNAI1,INSC
GOCC_CELL_PROJECTION_MEMBRANE	ADHD	-5.50E-06	0.00012031	0.963511	1413		blood	TWAS	c5	0.963511	0.999994	PLEKHA1,ITGB1,IFIT5,FFAR4,TCTN3,CDHR5,EPS8L2,TIRAP,CD44,PTPRJ,DAGLA,RASGRP2,EHD1,CNGA4,BBS1,TBC1D10C,RPS3,APPL2,TRPV4,HIP1R,TCTN2,PDE6H,LIMA1,SLC11A2,ITGA5,SCNN1A,SPATA13,MTMR6,SPRY2,HSP90AA1,AMN,SLC7A8,PLEK2,TPM1,BBS4,CIB1,PKD1,STX4,BBS2,CNGB1,NDRG4,MTSS2,PHLPP2,SLC7A5,PIEZO1,MYO1C,INPP5K,TRPV1,SLC46A1,RAB34,MYO1D,MPP2,MAPT,ITGB3,SCIMP,ITGA3,PPP1R9B,NME1,CA4,ACE,SLC9A3R1,ATP1B2,GUCY2D,PDE6G,PDE4A,DNM2,PALM,ABCA7,ARHGAP45,APC2,PIP5K1C,SLC7A9,GPI,AKT2,VASP,KCNC3,TTYH1,EPS8L1,PTPRH,SHISA7,INSR,GNAT2,KCNC4,DHRS3,PLEKHO1,THEM4,PIP5K1A,RAB25,ARHGEF2,ITLN1,ADORA1,FGR,MACF1,SRC,PDE9A,TSPEAR,SLC19A1,SNAP29,ADORA2A,PDXP,ATF4,MCHR1,PACSIN2,PSD4,EPB41L5,DPP4,ARPC2,SEPTIN2,ADCY3,SLC5A6,PLB1,EHD3,SPTBN1,PLEK,PROM2,ATP2B2,PLXND1,MUC20,CLASP2,SLC26A6,RHOA,ARF4,FAM107A,BBS7,MFSD10,S100P,SLC12A2,SLC22A5,TXNDC15,DIAPH1,SLC26A2,CLTB,UNC5A,SLC34A1,SLC6A19,SLC9A3,UTRN,EZR,RIPOR2,SLC17A3,GABBR1,HLA-G,AIF1,PACSIN1,NAPEPLD,IQCE,GNA12,AQP1,BBS9,FSCN1,RAC1,GPER1,SGCE,MTMR9,DMTN,SH2D3C,SLC27A4,AIF1L,DOCK8,KANK1,B4GALT1,PTCH1,SLC7A11,EVC2,EVC,PDE6B,PKD2,ABCG2,CNGA1,CLCN3,P2RY12,EFCAB7,CDHR2,SYNE2,AKAP5,GPR157,PODXL,RAB8A,PLCG1,MYO10,SYTL1,PLCG2,ITGAV,SMO,VEZT,BBIP1,ROM1,SLC28A3,PEX19,TMEM17,SLC6A6,FGD5,EPS8,CORO1C,APC,CYBRD1,ASAP1,EPB41L3,TMEM231,MAPRE1,TESC,CD36,TRPM6,CTNNB1,FGD2,GNA13,WWC1,PSD2,LAMP5,GPR161,ADGRE2,SLC39A6,MYO6,EEF1A1,PKD1L1,TWF1,C2CD5,SLC3A1,ARF6,DLG1,BBS5,NCKAP1,ADAM17,CNTNAP2,KCNB1,LCP1,CUBN,ARL13B,KSR1,PAK1,PKD2L1,CDHR1,PSD3,CFL1,KCNA2,SH3YL1,PRCD,DLC1
GOCC_CELL_SUBSTRATE_JUNCTION	ADHD	-1.12E-06	0.000111027	0.991926	1825		blood	TWAS	c5	0.991926	0.999994	ITGB1,NRP1,ARHGAP22,PLAU,VCL,PDLIM1,SORBS1,RPLP2,CD151,TSPAN4,HYOU1,MCAM,PARVA,RPS13,CD81,ARL14EP,CAT,CD44,LPXN,FLRT1,FERMT3,ARL2,CAPN1,ILK,ACTN3,CORO1B,RPS3,TRPV4,GIT2,ARPC3,PPP1CC,ATP6V0A2,TSPAN9,LIMA1,TNS2,ITGB7,PCBP2,ITGA5,LRP1,AVIL,CD9,ARHGEF7,MMP14,AJUBA,RPS29,ACTN1,NUMB,CHP1,SNAP23,PDIA3,B2M,ADAM10,HACD3,RPL4,PEAK1,CIB2,IQGAP1,FES,RPS2,SLC9A3R2,ATP6V0C,PDPK1,MAPK3,ARMC5,TGFB1I1,BCAR1,CDH13,CYBA,MPRIP,FLII,FLOT2,GIT1,SLC6A4,LASP1,TNS4,JUP,RPL27,ITGA2B,FZD2,ITGB3,PFN1,ITGA3,NME2,ALOX15B,ITGB4,SRP68,ACTG1,P4HB,ICAM1,DNM2,BSG,CNN2,RPS15,CNN1,PEAK3,TLE2,PIP5K1C,MAP2K2,ACTN4,PAK4,RPS16,PLAUR,PVR,NECTIN2,VASP,RPL13A,RPS11,RRAS,RPS9,RPS5,PRUNE1,PIP5K1A,ARHGEF2,MPZL1,DCAF6,CD46,CDC42,HSPG2,ARF1,RHOU,ASAP3,SLC9A1,FHL3,CAP1,RPS8,DOCK7,RPL22,USP33,NEXN,PROCR,PTPRA,UBOX5,SRC,TGM2,YWHAB,SDC4,STX16,ITGB2,SCARF2,PI4KA,MAPK1,RAC2,CDC42EP1,TRIOBP,RPL3,PACSIN2,ITGB1BP1,ADAM17,YWHAQ,KLF11,FBLN7,EPB41L5,DPP4,RHOB,TNS1,ARPC2,PPP1CB,EHD3,RPS7,ALCAM,ARHGAP31,ITGB5,MME,LMLN,CLASP2,PDCD6IP,LIMD1,PRKAR2A,RHOA,DAG1,FLNB,FAM107A,ANXA5,GAK,IRF2,SORBS2,ADD1,RPL9,SCARB2,AFAP1,HSPA9,CTNNA1,PDGFRB,RPS14,DCTN4,ANXA6,G3BP1,PDLIM7,DAB2,ERBIN,WASF1,EPB41L2,EZR,ATAT1,MDC1,FLOT1,HSPA1A,HSPA1B,RPS18,HMGA1,PTK7,DST,GNB2,TRIP6,ZYX,SLC4A2,GNA12,PPIA,YWHAG,HSPB1,PTPN12,ARPC1B,YWHAZ,PTK2,ADGRB1,PLEC,RPL8,SORBS3,PTK2B,CPNE3,RPL30,GSN,HSPA5,ENG,RPL12,AIF1L,INPP5E,JAK2,LAMTOR3,LAP3,ARHGAP24,RPS3A,PALLD,SYNPO2,PGM5,BCAR3,CNN3,SYNE2,PARVB,PARVG,SLA,LPP,HSP90B1,TPM4,MYH9,TLN2,RPL5,MTF2,ITGAV,LAYN,DIXDC1,ANXA1,AKAP12,CD59,ITGA4,CORO2B,NCSTN,RAB10,RALA,SVIL,THSD1,TES,CAV2,CAV1,PPFIA1,CTTN,LMO7,RPS19,CBL,ACTR2,CORO1C,IGF2R,KIF23,RPLP1,KRAS,SDCBP,YES1,APBB1IP,ITGA6,RPL23,REXO2,CAPN2,ENAH,HCK,MAPRE1,ABCB4,JAK1,PPIB,CLASP1,PPFIBP1,PTPRC,PPP1R12A,CASS4,SNTB1,GDI2,CTNNB1,RRAS2,RPL31,MAP4K4,IL1RL1,GNA13,CSRP1,ITGA1,ITGA2,ARHGAP26,TADA1,RPS10,RPL10A,MAP2K1,RPL37A,TNFSF13B,MAPRE2,ACTB,RAC1,TNS3,FOCAD,ARPC5,RHOG,SENP1,TWF1,ZFYVE21,ARF6,IL16,SNTB2,RPL18,LIMS2,PHLDB2,COL17A1,RPL19,RAB21,EVL,FLT1,FHL2,ARPC5L,ACTR3,NCKAP1,LCP1,NEDD9,RSU1,VIM,RPLP0,PXN,PAK1,ADAM9,TEK,CAPN5,RDX,PABPC1,CFL1,CDH2,AHNAK,FZD1,HSPA8,CSPG4,LIMK1,ADGRE5,CALR
GOCC_CELL_TRAILING_EDGE	ADHD	4.65E-05	0.00057657	0.935774	118		blood	TWAS	c5	0.935774	0.999994	PSTPIP1,SPN,FLOT2,SCIMP,ICAM2,PIP5K1C,BST1,EZR,FLOT1,PIP5K1B,MYH9,SELPLG
GOCC_CENTRIOLAR_SATELLITE	ADHD	4.21E-06	0.000257923	0.986962	497		blood	TWAS	c5	0.986962	0.999994	KIF5B,RASSF7,HARBI1,NAA40,FRMD8,BBS1,KRT18,LATS2,KNSTRN,RAB11A,BBS4,RPP25,CEP20,PLK1,NLRC3,RAB11FIP3,UBN1,NUDT21,PARD6A,FLII,MIEN1,KIAA0753,CHD3,EXOC7,CEP131,PIK3R5,CCDC57,KEAP1,CCDC61,LRIF1,KLHL12,TMEM63A,AK5,SSX2IP,RBM39,PCNT,CYTH4,PLA2G6,ITGB1BP1,DYSF,CD86,CCDC14,ZMYND10,PXK,TACC3,CEP72,FLOT1,TAP1,CD2AP,TRAPPC14,BBS9,DDHD2,CNTRL,DBH,FNIP2,NEK1,CENPU,PODXL,PCM1,ALDOB,YTHDF2,SDCCAG8,RAB11FIP5,CDC42BPG,CEP290,PIBF1,CEP68,SPAG9,ODF2L,NEK6,DLGAP5,C2CD3,IL4R,ZBED6,TAF1D,WDR62,MDM1,CEP162,PATJ,C2CD5,TRAT1,CCDC13,CCDC66,BBS5,TEK,PRKCQ
GOCC_CENTRIOLAR_SUBDISTAL_APPENDAGE	ADHD	-0.0153524	0.016037	0.338411	54	0.12531	blood	TWAS	c5	0.338411	0.999994	CCDC61,DCTN1,CNTRL,ODF2,CEP170,KIF2A,CEP128,NIN
GOCC_CENTRIOLE	ADHD	3.11E-07	0.000182419	0.998642	725		blood	TWAS	c5	0.998642	0.999994	BCCIP,CEP164,HYLS1,AGBL2,RILPL1,CCDC92,IFT88,CENPJ,TEDC1,KIAA0586,WASH3P,STARD9,TTBK2,CEP152,RAB11A,BBS4,WDR90,CCDC78,IFT140,NUBP2,CCNF,TEDC2,CEP20,PLK1,CFAP20,TOP2A,HAP1,TUBG1,TUBD1,KIAA0753,NEURL4,CEP131,CCDC57,RTTN,ODAD3,CEP89,SIRT2,TSKS,SASS6,CPLANE2,HSPA6,CROCC,CEP350,STIL,NPHP4,CEP250,FTCD,PCNT,SFI1,CBY1,RABL2B,CCDC88A,DCTN1,CEP97,IQCB1,CEP63,CEP19,PARP3,POC1A,CEP44,HTT,CEP135,CEP120,KIF3A,AHI1,CEP43,CCHCR1,HSPA1A,HSPA1B,PPP1R35,SMO,CCDC146,AKNA,ODF2,GLE1,SSNA1,WASHC1,TOPORS,KIF24,SCLT1,CEP295NL,PCM1,PLK4,RAB8A,CAPG,CEP78,TSGA10,CEP170,SDCCAG8,CNTLN,MAGI2,CEP290,POC1B,FBF1,CEP41,DZIP1L,MPHOSPH9,ODF2L,POC5,CNTROB,CCSAP,NEDD1,KIF2A,C2CD3,TUBGCP3,AURKA,RAN,CEP295,CEP128,WDR62,CETN3,PLK2,MDM1,CCP110,WRAP73,CEP104,DYNC2I2,HERC2,CEP162,LRRCC1,NIN,NUBP1,CCDC102B,CEP76,CEP192,ALMS1,ROCK1,IFT52,CEP83,SAXO2,MKS1
GOCC_CHAPERONE_COMPLEX	ADHD	5.47E-07	0.000353391	0.998765	158		blood	TWAS	c5	0.998765	0.999994	BAG3,RPAP3,PTGES3,CCT2,DNAAF2,CCDC47,CDC37,WDR83OS,PPP5C,RUVBL2,CCT3,PSMG1,SDF2L1,CCT4,RUVBL1,DNAJB11,TCP1,CCT6A,HSF1,TSC1,CCT7,CCT8,PDRG1,BAG2,URI1,CCT5,CCT6B,DNAJC9,SPAG1,PSMG2,HSPA8
GOCC_CHAPERONIN_CONTAINING_T_COMPLEX	ADHD	-1.24E-05	0.000447027	0.977931	75		blood	TWAS	c5	0.977931	0.999994	CCT2,CCT3,CCT4,TCP1,CCT6A,CCT7,CCT8,CCT5,CCT6B
GOCC_CHITOSOME	ADHD	-3.99E-05	0.000499693	0.936315	91		blood	TWAS	c5	0.936315	0.999994	PMEL,MFSD12,BACE2,RAB7A,SLC45A2,RAB38,DTNBP1,GPNMB,MREG,RAB32,RAB27A,CTNS,DCT
GOCC_CHLORIDE_CHANNEL_COMPLEX	ADHD	1.57E-05	0.000576776	0.978315	101		blood	TWAS	c5	0.978315	0.999994	BEST1,ANO2,CLCN7,TTYH2,CLCC1,GABRD,PACC1,CLIC4,BEST4,CLIC6,CLCN2,SLC26A6,GABRR2,CLCN1,TTYH3,CLIC3,OSTM1,CLIC5,CLDN4
GOCC_CHROMAFFIN_GRANULE	ADHD	-3.54E-05	0.000706722	0.960068	52		blood	TWAS	c5	0.960068	0.999994	CYB561,SLC17A9,DNAJC5,CLU,DBH,ATP8A1,SRI,SYT1,CTSL
GOCC_CHROMAFFIN_GRANULE_MEMBRANE	ADHD	-0.0176642	0.0271071	0.51463	33	0.675654	blood	TWAS	c5	0.51463	0.999994	CYB561,SLC17A9,DNAJC5,DBH,ATP8A1,SRI,SYT1
GOCC_CHROMATIN_SILENCING_COMPLEX	ADHD	-2.57E-05	0.000998908	0.979469	33	0.832044	blood	TWAS	c5	0.979469	0.999994	RRP8,BAZ2A,RB1,BAHD1,SUZ12,SIRT2,EZH2,CBX3,SIRT1,L3MBTL1,YY1
GOCC_CHROMOCENTER	ADHD	-0.00215227	0.0246753	0.930494	29	0.981094	blood	TWAS	c5	0.930494	0.999994	CBX5,MBD6,OIP5,CBX1,CDCA8,PIWIL2,INCENP,AURKB,MBD5
GOCC_CHROMOSOME_CENTROMERIC_REGION	ADHD	-8.48E-06	0.000147344	0.954119	1048		blood	TWAS	c5	0.954119	0.999994	BUB3,ANAPC16,HELLS,NCAPD3,CKAP5,NUP160,CDCA5,KAT5,UVRAG,PPP1CC,CLIP1,KNTC1,H4C9,SMARCD1,CBX5,SMARCC2,NCAPD2,NUP107,NGDN,REC8,CHMP4A,BAZ1A,PSEN1,BUB1B,KNSTRN,KNL1,OIP5,TP53BP1,ZWILCH,NDE1,DCTN5,PLK1,KIF22,KAT8,BRD7,DYNC1LI2,CTCF,CENPT,CFDP1,CENPN,CDT1,CHMP1A,ZNF276,CENPV,PAFAH1B1,TOP2A,SMARCE1,KANSL1,CBX1,MIS12,SKA2,SMARCD2,NUP85,H3-3B,NDEL1,CHMP6,CENPX,DNMT1,SMARCA4,SPC24,SIRT6,PPP2R1A,KMT5C,AURKC,CHMP2A,CENPS,PMF1,TPR,NEK2,PPP2R5A,NSL1,H3-3A,PSEN2,AHCTF1,MEAF6,CDCA8,CHMP4B,CENPB,DSN1,RASSF2,SS18L1,MIS18A,SUMO3,SMARCB1,RANGAP1,CENPM,SMC1B,SGO2,ORC2,HJURP,SEPTIN2,CENPO,DNMT3A,TRAPPC12,XPO1,DCTN1,CHMP3,SEC13,DYNC1LI1,CLASP2,SMARCC1,PBRM1,BOD1L1,PDS5A,PPP2CA,MACROH2A1,DCTN4,NUDCD2,BOD1,CENPK,CCNB1,CENPH,NUP43,H4C8,H2BC11,DAXX,CENPQ,STAG3,LRWD1,EZH2,MAD1L1,CBX3,CHRAC1,HSF1,CHMP7,SPOUT1,CHMP5,DCTN3,UHRF2,KDM4C,CENPP,PHF2,CENPE,MAD2L1,CENPC,CENPU,ZNF330,PHF10,ITGB3BP,ARID2,SMC6,SNAI1,CEBPB,SMC3,INCENP,SUGT1,IKZF1,BIRC5,BAZ1B,MIS18BP1,APC,RAD21,PDS5B,SPDL1,DCTN6,PPP2CB,AURKB,NUP133,FBXO28,CLASP1,PPP1R12A,CENPF,CHMP2B,DSCC1,MTBP,FBXW11,CSNK1A1,KAT7,SMC5,DYNC1I1,CENPW,PINX1,NUF2,ZWINT,NUP98,CHMP1B,SEH1L,NDC80,GPATCH11,STAG1,KAT2B,SGO1,ZNF618,SYCP2L,DYNLL1,SYCP3,NUP37,RCC2,TEX14,WAPL,SMC4,DCTN2
GOCC_CHROMOSOME_TELOMERIC_REGION	ADHD	3.09E-06	0.000218044	0.988684	566		blood	TWAS	c5	0.988684	0.999994	SLF2,DNA2,MACROH2A2,H2AX,CHEK1,MEN1,MAJIN,PPP1CA,EID3,PPP1CC,H4C9,CBX5,CDK2,PTGES3,NABP2,CHD4,BRCA2,XRCC3,TEP1,APEX1,TOX4,RAD51,TP53BP1,TERB2,PIF1,PML,BLM,TELO2,THOC6,SLX4,ACD,RPA1,SMG6,EZH1,CBX1,WRAP53,CTC1,H3-3B,THOC1,SIRT2,SIRT6,ERCC1,NLRP2,LRIF1,DCLRE1B,H3-3A,PARP1,RPA2,ZBTB48,THOC5,XRCC6,MCM6,ORC2,SP100,PPP1CB,MCM2,DHX36,WDR82,THOC7,RAD50,RAD17,SLF1,H4C8,WRNIP1,MCM7,LRWD1,EZH2,HNRNPA2B1,CBX3,NSMCE2,HMBOX1,NBN,POLR2B,SETX,ZNF827,MCM3,CHEK2,SMC6,NAT10,TFIP11,THOC3,KDM1A,MCM5,XRCC1,MSH2,HAT1,WRN,ORC3,RAD51AP1,NSMCE1,PCNA,RNF8,MACROH2A1,ATM,RAD51D,ORC5,XRCC5,SMC5,PINX1,NSMCE4A,TNKS2,MRE11,TERF2,SMCHD1,RIF1,STN1,SSB,ZBTB10,ATF7,ORC4,PRKDC,MCM4,TNKS,DDB1,FEN1,MTA2,NABP1
GOCC_CILIARY_BASAL_BODY	ADHD	1.08E-06	0.000192301	0.995512	676		blood	TWAS	c5	0.995512	0.999994	FANK1,AGBL2,PPP1R32,IQCD,RILPL2,RILPL1,IFT88,CENPJ,AKT1,KIAA0586,DAAM1,BBOF1,TTBK2,BBS4,IFT140,CEP20,CYLD,BBS2,CFAP20,CCDC113,CDK10,GAS8,CEP131,CSNK1D,RTTN,PIN1,ODAD3,B9D2,MARK4,CCDC61,ARHGAP35,CAMSAP3,CDC14A,PSMB4,CPLANE2,CFAP126,KIF17,NPHP4,SSX2IP,CEP250,CFAP410,CDC45,CBY1,TTLL1,RABL2B,WDR35,TTLL4,TRAF3IP1,CCDC88A,FAM161A,DCTN1,CFAP100,IFT122,CEP19,PTPN23,POC1A,BBS7,AHI1,EZR,TTC26,PTK2,WHRN,TTLL11,CFAP157,GLE1,ENTR1,SSNA1,TOPORS,EVC,PKD2,JADE1,TAPT1,CCDC170,PCM1,RAB8A,CEP78,SDCCAG8,CCSAP,DISC1,DLG5,CEP290,POC1B,FBF1,CEP41,MKKS,DZIP1L,TOGARAM1,TBC1D7,ODF2L,ERC1,NEDD1,C2CD3,TTLL9,MAPRE1,CILK1,TBC1D30,AURKA,DYNC2LI1,CETN3,CFAP70,IFT80,WRAP73,DYNC2I2,KIFAP3,SPATA7,TTC8,MLF1,IFT57,WDR11,CCDC66,CENPF,BBS5,IFT46,IFT52,IFT172,NEDD9,TSGA10IP,SAXO2,CAMSAP2,MKS1,IFT81
GOCC_CILIARY_MEMBRANE	ADHD	3.44E-06	0.000301301	0.990893	290		blood	TWAS	c5	0.990893	0.999994	FFAR4,TCTN3,EHD1,CNGA4,BBS1,TCTN2,PDE6H,SCNN1A,BBS4,PKD1,BBS2,CNGB1,PHLPP2,GUCY2D,PDE6G,RAB8A,GPI,GNAT2,DHRS3,TSPEAR,SNAP29,MCHR1,SEPTIN2,ADCY3,EHD3,PROM2,BBS7,TXNDC15,CLTB,NAPEPLD,SMO,IQCE,BBS9,PTCH1,EVC2,EVC,PDE6B,PKD2,CNGA1,EFCAB7,GPR157,BBIP1,TMEM17,TMEM231,GPR161,PKD1L1,TAS2R4,BBS5,ARL13B,PKD2L1,CDHR1,ROM1
GOCC_CILIARY_PLASM	ADHD	-3.61E-06	0.000242319	0.988117	447		blood	TWAS	c5	0.988117	0.999994	CFAP46,ENKUR,DYNC2H1,DNHD1,BBS1,TULP3,GLI1,RPGRIP1,IFT140,CFAP20,CCDC113,HYDIN,MAP1LC3B,GAS8,DRC3,ODAD4,PRKAR1A,DNAI2,KIF19,GABARAP,DNAH2,CCDC40,ODAD3,ODAD1,TUBB4A,CAMSAP3,CFAP276,CFAP45,CFAP126,NME7,KIF17,DNAI4,DNAI3,ARFGEF2,LCA5L,RIBC2,WDR35,ATG16L1,TRAF3IP1,SEPTIN2,DRC1,CFAP36,DNAH6,TTLL3,CFAP100,DYNLT2B,MAP4,PRKAR2A,DNAH1,BBS7,RSPH4A,DYNC2I1,DNAH11,PIERCE1,INPP5E,SSNA1,ATG7,AK8,CFAP95,EFHC1,DNAAF1,IFT172,WDPCP,SPAG8,DZIP1L,SEPTIN9,DNAH17,CFAP251,TOGARAM1,NME8,DNAI7,PIK3R4,ATG14,CCSAP,DNAJB13,DNAH8,DYNC2LI1,GLI3,MAK,CFAP70,TTC30B,TTC30A,CEP162,FAM166B,KIFAP3,SPAG17,SPATA7,PIERCE2,CFAP161,SAXO2,IFT57,EFHB,WDR11,CENPF,BBS5,DNAH7,TEKT2,ARL13B,PIK3C3,SEPTIN7,DNAH10
GOCC_CILIARY_ROOTLET	ADHD	0.00978038	0.0170779	0.566854	57	0.605803	blood	TWAS	c5	0.566854	0.999994	KIF5B,PSEN1,ODAD3,KLC3,CROCC,PSEN2,PJVK,KIF5C,APP
GOCC_CILIARY_TIP	ADHD	-2.02E-05	0.000446891	0.96392	154		blood	TWAS	c5	0.96392	0.999994	DYNC2H1,GLI1,IFT88,ULK3,IFT140,CLUAP1,CYLD,ODAD3,HSPB11,DYNLRB1,WDR35,TRAF3IP1,KIF3C,IFT122,WDR19,KIF3A,SMO,TTC26,DYNC2I1,IFT27,IFT172,ARMC9,KIF3B,CILK1,DYNC2LI1,GLI3,DYNLL2,SUFU,TTC30B,KIFAP3,TTC21B,IFT57,IFT46,IFT52,DYNLL1,IFT74
GOCC_CILIARY_TRANSITION_ZONE	ADHD	3.43E-06	0.00027712	0.990129	366		blood	TWAS	c5	0.990129	0.999994	CC2D2B,TMEM80,TMEM216,TCTN1,TCTN2,RPGRIP1,SPTBN5,TTBK2,BBS4,IFT140,TMEM107,CEP131,B9D2,CPLANE2,KIF17,NPHP4,CFAP410,TRAF3IP1,SEPTIN2,CFAP36,FAM161A,TMEM17,IQCB1,IFT122,CC2D2A,WDR19,AHI1,TBCC,BBS9,WHRN,TOPORS,PCM1,CEP290,TMEM237,CPLANE1,CCSAP,TMEM231,DYNC2LI1,MACIR,CETN3,MAK,ARL3,KIFAP3,SPATA7,TTC8,CDKL1,IFT57,CCDC66,IFT52,UNC119B,MYO7A,TSGA10IP,MKS1
GOCC_CIS_GOLGI_NETWORK	ADHD	-9.25E-07	0.000288399	0.997442	331		blood	TWAS	c5	0.997442	0.999994	SCYL1,GOLGA2P5,PMEL,TRAPPC6B,ANGEL1,GOLGA8R,GOLGA8A,GOLGA8B,IFT20,GOSR1,COPZ2,TRAPPC6A,KDELR1,GPR108,PHTF1,BCL9,BLZF1,RAB29,AZIN2,SLC35C2,BOK,UBXN2A,GOLGB1,MAP6D1,GORASP1,LRPAP1,PIK3R1,CCN2,HLA-G,KDELR2,AKAP9,SLC10A7,RETREG1,TMED5,MAN2A1,GOLGA8K,GOLGA8O,GOLGA8N,TRAPPC3,ATP2C1,LIMK2,TMED10,FKTN,RAB30,TRIP11,GOLGA5,SCFD1,GOLGA8H,MPPE1,GOLIM4,COG3,B3GAT3,GORASP2
GOCC_CLATHRIN_ADAPTOR_COMPLEX	ADHD	-8.32E-06	0.000446936	0.985139	127		blood	TWAS	c5	0.985139	0.999994	AP3M1,AP2A2,CLBA1,AP1G2,AP1G1,AP2B1,AP1M2,AP2S1,AP2A1,AP4B1,SGIP1,AP1B1,AP2M1,AP4M1,AP1S1,AP3M2,AP1M1,AP3B1,AFTPH,AP1S3
GOCC_CLATHRIN_COAT	ADHD	-2.07E-06	0.000333115	0.99505	240		blood	TWAS	c5	0.99505	0.999994	AP3M1,AP2A2,PICALM,NECAP1,CLBA1,AP1G2,AP1G1,EPN2,AP2B1,AP1M2,AP2S1,AP2A1,EPN1,AP4B1,NECAP2,SGIP1,SYNJ1,CLTCL1,AP1B1,BAIAP2L2,AP2M1,CLTB,KCNQ5,AP4M1,AP1S1,NCALD,AP3M2,SCLT1,AP1M1,EPS15L1,CLINT1,AP3B1,CLTA,AFTPH,IGF2R,AP1S3,EPS15
GOCC_CLATHRIN_COATED_ENDOCYTIC_VESICLE	ADHD	-1.97E-06	0.000249798	0.993694	366		blood	TWAS	c5	0.993694	0.999994	SFTPD,AP2A2,PICALM,FZD4,CD9,CD4,M6PR,MYO1E,EPN2,AP2B1,FZD2,DVL2,VAMP2,DNM2,LDLR,AP2S1,AP2A1,FCGR1A,LDLRAP1,SGIP1,VAMP3,CLTCL1,CTLA4,TGFA,CD207,TGOLN2,VAMP8,SFTPB,TF,AP2M1,TFRC,EGF,SCARB2,HBEGF,ADRB2,CLTB,KIAA0319,HLA-DRB5,HLA-DQB1,HLA-DRA,HLA-DRB1,HLA-DQA1,HLA-DQA2,HLA-DQB2,HLA-DPA1,HLA-DPB1,SLC2A8,EREG,AREG,CLTA,IGF2R,VAMP4,SYT1,IL7R,MYO6,ROR2,CEMIP,RAB5A,CD3D,CD3G,FZD5,LMBRD1
GOCC_CLATHRIN_COATED_ENDOCYTIC_VESICLE_MEMBRANE	ADHD	-4.83E-06	0.000267049	0.985569	310		blood	TWAS	c5	0.985569	0.999994	AP2A2,CD9,CD4,M6PR,EPN2,AP2B1,FZD2,VAMP2,LDLR,AP2S1,AP2A1,FCGR1A,LDLRAP1,SGIP1,VAMP3,TGFA,CD207,TGOLN2,VAMP8,TF,AP2M1,TFRC,EGF,SCARB2,HBEGF,ADRB2,KIAA0319,HLA-DRB5,HLA-DQB1,HLA-DRA,HLA-DRB1,HLA-DQA1,HLA-DQA2,HLA-DQB2,HLA-DPA1,HLA-DPB1,SLC2A8,EREG,AREG,IGF2R,VAMP4,SYT1,IL7R,ROR2,RAB5A,CD3D,CD3G,FZD5
GOCC_CLATHRIN_COATED_PIT	ADHD	5.36E-06	0.000267086	0.983993	382		blood	TWAS	c5	0.983993	0.999994	CDHR5,AP2A2,FCHSD2,ARRB1,PICALM,HIP1R,DNM1L,LRP1,NECAP1,LRP10,NUMB,AP2B1,ARRB2,SPHK1,DNM2,LDLR,LRP3,AP2S1,AP2A1,EPN1,SORT1,NECAP2,SGIP1,SYNJ1,CLTCL1,BMPR2,DGKD,TF,AP2M1,TNK2,TFRC,CLTB,DAB2,AP1S1,FNBP1,ITSN1,ACKR3,SH3BP4,FCHO1,EPS15L1,LRP12,CTTN,CLTA,AP1S3,APP,ITSN2,VLDLR,EPS15,REPS1,FCHO2,STON1,MYO6,CEMIP,CUBN
GOCC_CLATHRIN_COATED_VESICLE	ADHD	8.90E-07	0.000156066	0.995452	844		blood	TWAS	c5	0.995452	0.999994	SLC18A2,SFTPD,AP2A2,CD3D,VPS11,PIK3C2A,PICALM,FZD4,PHETA1,VPS33A,HIP1R,CRACR2A,VWF,CD9,CD4,NECAP1,M6PR,CLBA1,AP1G2,ATP6V1D,NUMB,ADAM10,MYO1E,SPG21,AP3B2,FURIN,VPS33B,GGA2,ATP6V0D1,AP1G1,EPN2,AP2B1,ATP6V0A1,FZD2,RNASEK,DVL2,SLC2A4,WIPI1,VAMP2,UNC13D,AP1M2,DNM2,LDLR,REEP6,RAB3A,AP2S1,AP2A1,EPN1,DENND1C,SORT1,FCGR1A,RAB13,HAX1,SYT11,NECAP2,STX6,DENND1B,ECE1,LDLRAP1,ATP6V0B,SGIP1,VAMP3,VPS16,DNAJC5,RGS19,ATP6V1E1,CLTCL1,AP1B1,PHETA2,MLC1,CTLA4,AAK1,TGFA,CD207,TGOLN2,VAMP8,SFTPB,ATP6V1A,TF,AP2M1,TNK2,TFRC,EGF,SCARB2,HBEGF,ADRB2,CLTB,TMED9,DAB2,SNX18,KIAA0319,ATP6V1G2,HLA-DRB5,HLA-DQB1,HLA-DRA,HLA-DRB1,HLA-DQA1,HLA-DQA2,HLA-DQB2,HLA-DPA1,HLA-DPB1,AP1S1,VPS41,DBNL,HIP1,NCALD,ATP6V1C1,SLC18A1,ATP6V1B2,RAB14,SLC2A8,GPR107,SH3BP4,EREG,AREG,PANK1,FCHO1,RAB8A,AP1M1,CLINT1,AP3B1,SCAMP1,ATP6V0E2,SNX3,CLTA,AFTPH,IGF2R,VAMP4,AP1S3,DENND1A,ABCB4,SYT1,FCHO2,CD3G,STON2,STON1,IL7R,TMED10,MYO6,SNX9,ROR2,VTI1A,RAB27A,CEMIP,RAB27B,HEATR5B,RAB5A,FZD5,LMBRD1,EDN1,ASTN2,GAD1,HSPA8,NRGN,RAB8B
GOCC_CLATHRIN_COATED_VESICLE_MEMBRANE	ADHD	9.77E-07	0.000182455	0.995727	575		blood	TWAS	c5	0.995727	0.999994	SLC18A2,AP2A2,HIP1R,CD9,CD4,NECAP1,M6PR,CLBA1,AP1G2,ATP6V1D,AP3B2,ATP6V0D1,AP1G1,EPN2,AP2B1,ATP6V0A1,FZD2,RNASEK,VAMP2,AP1M2,LDLR,REEP6,RAB3A,AP2S1,AP2A1,EPN1,FCGR1A,SYT11,NECAP2,LDLRAP1,ATP6V0B,SGIP1,VAMP3,DNAJC5,ATP6V1E1,CLTCL1,AP1B1,TGFA,CD207,TGOLN2,VAMP8,ATP6V1A,TF,AP2M1,TFRC,EGF,SCARB2,HBEGF,ADRB2,CLTB,DAB2,KIAA0319,ATP6V1G2,HLA-DRB5,HLA-DQB1,HLA-DRA,HLA-DRB1,HLA-DQA1,HLA-DQA2,HLA-DQB2,HLA-DPA1,HLA-DPB1,AP1S1,DBNL,HIP1,NCALD,ATP6V1C1,SLC18A1,ATP6V1B2,SLC2A8,EREG,AREG,AP1M1,CLINT1,AP3B1,ATP6V0E2,CLTA,AFTPH,IGF2R,VAMP4,AP1S3,DENND1A,SYT1,IL7R,MYO6,ROR2,CEMIP,RAB5A,CD3D,CD3G,FZD5,GAD1,HSPA8,NRGN
GOCC_CLATHRIN_COAT_OF_COATED_PIT	ADHD	-3.98E-05	0.000998629	0.968209	63	0.644677	blood	TWAS	c5	0.968209	0.999994	AP2A2,PICALM,AP2B1,AP2S1,AP2A1,SGIP1,SYNJ1,AP2M1,CLTB,EPS15L1,CLTA,EPS15
GOCC_CLATHRIN_SCULPTED_VESICLE	ADHD	-1.23E-05	0.000999321	0.990168	37	0.869376	blood	TWAS	c5	0.990168	0.999994	SLC18A2,VAMP2,RAB3A,DNAJC5,SLC18A1,SYT1,GAD1,HSPA8
GOCC_CLATHRIN_VESICLE_COAT	ADHD	3.22E-06	0.000446884	0.994259	139		blood	TWAS	c5	0.994259	0.999994	AP2A2,NECAP1,CLBA1,AP1G2,AP1G1,EPN2,AP2B1,AP1M2,AP2S1,AP2A1,EPN1,NECAP2,SGIP1,CLTCL1,AP1B1,AP2M1,CLTB,AP1S1,NCALD,AP1M1,CLINT1,CLTA,AFTPH,AP1S3
GOCC_CLEAVAGE_FURROW	ADHD	2.53E-05	0.000288492	0.930242	298		blood	TWAS	c5	0.930242	0.999994	MASTL,ITGB1,MEN1,PITPNM1,PPP1CC,RACGAP1,LIMA1,PLEKHG6,ZFYVE19,RAB11A,PSTPIP1,WDR73,NDE1,RAB11FIP3,SPIRE2,RAB11FIP4,ICAM2,MYH10,FSD1,RHOC,PDXP,PSD4,RHOB,SEPTIN2,STAMBP,MYLK,DCTN3,MYH9,HTR3A,RALA,SVIL,SSH1,ARF6,SPIRE1,RAB21,RDX,KATNBL1,PKN1
GOCC_CLUSTER_OF_ACTIN_BASED_CELL_PROJECTIONS	ADHD	-1.08E-05	0.000188829	0.954258	682		blood	TWAS	c5	0.954258	0.999994	PDZD7,SCART1,CDHR5,EPS8L2,PDZD3,ACTN3,FCHSD2,DNM1L,ADCY6,LIMA1,SLC11A2,SOAT2,MYL6,MYO1A,HSP90AA1,AMN,ACTN1,STRC,STRCP1,MYO1E,CIB2,HOMER2,BBS2,MYO1C,PAFAH1B1,MYO15A,FLII,IFT20,SLC46A1,MYO1D,CA4,ACE,SLC9A3R1,FSCN2,DCXR,MYL12B,LOXHD1,SLC7A9,CDC14A,RHOC,ITLN1,ESPN,TMC2,TSPEAR,SLC19A1,TRIOBP,PJVK,ESPNL,SLC5A6,PLB1,ELMOD3,PLS1,MME,SLC26A6,TWF2,FLNB,MFSD10,SLC22A5,SLC6A19,SLC9A3,EZR,RIPOR2,SLC17A3,ITPR3,CAPZA2,GNA12,AQP1,PKHD1L1,PLEC,CALB1,WHRN,SLC27A4,RALGDS,TPRN,SLC34A3,B4GALT1,SLC7A11,ABCG2,MORN4,SLC4A7,MYH9,PVALB,KPTN,VEZT,ADD3,SLC28A3,PEX19,MKKS,VIL1,EPS8,CDH23,CYBRD1,CLIC5,CAPZB,CD36,TRPM6,SCIN,GNA13,DOCK4,SLC3A1,ATP8B1,MYO7B,MYO3B,CUBN,IDO1,MYO7A,MYO1B,CLIC1
GOCC_COATED_VESICLE	ADHD	-1.92E-06	0.000120308	0.987249	1349		blood	TWAS	c5	0.987249	0.999994	SEC31B,SLC18A2,INPP5F,SEC23IP,SAR1A,SFTPD,AP2A2,CD3D,ARCN1,VPS11,PIK3C2A,SCYL1,PACS1,CNIH2,YIF1A,PICALM,FZD4,PHETA1,VPS33A,HIP1R,TMED2,CRACR2A,COPZ1,VWF,CD9,CD4,NECAP1,M6PR,CLBA1,AP1G2,CNIH1,ATP6V1D,VTI1B,NUMB,SERPINA1,B2M,ADAM10,MYO1E,SPG21,TMED3,CEMIP,AP3B2,FURIN,VPS33B,GGA2,ATP6V0D1,TMED6,AP1G1,SREBF1,EPN2,TMEM199,AP2B1,ATP6V0A1,FZD2,GOSR2,COPZ2,PITPNM3,RNASEK,DVL2,SLC2A4,WIPI1,VAMP2,UNC13D,TEPSIN,IER3IP1,AP1M2,DNM2,TMED1,LDLR,REEP6,RAB3A,YIF1B,AP2S1,KDELR1,AP2A1,EPN1,DENND1C,SORT1,FCGR1A,RAB13,HAX1,SYT11,NECAP2,F5,STX6,DENND1B,SYT2,KLHL12,ECE1,LDLRAP1,PEF1,ATP6V0B,SGIP1,VAMP3,VPS16,ERGIC3,CTSZ,DNAJC5,RGS19,ATP6V1E1,CLTCL1,AP1B1,SREBF2,PHETA2,MLC1,CCDC115,CTLA4,MCFD2,AAK1,TGFA,CD207,TEX261,TGOLN2,VAMP8,SFTPB,LMAN2L,SEC13,ATP6V1A,COPG1,TF,AP2M1,TNK2,TFRC,SCAP,COL7A1,EGF,SEC24D,SCARB2,IDUA,SAR1B,SEC24A,HBEGF,ADRB2,PDCD6,ERGIC1,CLTB,LMAN2,TMED9,DAB2,SNX18,SLC30A5,KIAA0319,HLA-F,HLA-G,HLA-A,HLA-H,HLA-E,HLA-C,HLA-B,ATP6V1G2,HLA-DRB5,HLA-DQB1,HLA-DRA,HLA-DRB1,HLA-DQA1,HLA-DQA2,HLA-DQB2,HLA-DPA1,HLA-DPB1,PACSIN1,AP1S1,VPS41,DBNL,TMED4,KDELR2,HIP1,NCALD,ATP6V1C1,SLC18A1,ATP6V1B2,DDHD2,ECPAS,RAB14,SLC2A8,GOLGA2,GPR107,SEC16A,SEC24B,USO1,SH3BP4,EREG,AREG,CTSC,PANK1,COPE,FCHO1,RAB8A,AP1M1,CLINT1,STX17,AP3B1,SCAMP1,TMED5,ATP6V1F,CD59,ATP6V0E2,COPA,COPG2,SNX3,CLTA,AFTPH,IGF2R,VAMP4,AP1S3,DIPK2A,APP,DENND1A,TMED7,CNIH4,CNIH3,ABCB4,SYT1,YIPF5,FCHO2,COPB1,CD3G,STON2,LMAN1,STON1,IL7R,TMED10,MYO6,SNX9,ROR2,VTI1A,ERGIC2,SEC23B,RAB27A,RAB27B,HEATR5B,RAB5A,COPB2,FZD5,LMBRD1,EDN1,ASTN2,GAD1,STX5,HSPA8,NRGN,RAB8B
GOCC_COATED_VESICLE_MEMBRANE	ADHD	-3.64E-06	0.000147346	0.980267	865		blood	TWAS	c5	0.980267	0.999994	SEC31B,SLC18A2,SEC23IP,SAR1A,AP2A2,CD3D,ARCN1,SCYL1,CNIH2,HIP1R,TMED2,COPZ1,CD9,CD4,NECAP1,M6PR,CLBA1,AP1G2,CNIH1,ATP6V1D,VTI1B,B2M,TMED3,CEMIP,AP3B2,ATP6V0D1,AP1G1,SREBF1,EPN2,TMEM199,AP2B1,ATP6V0A1,FZD2,GOSR2,COPZ2,RNASEK,VAMP2,TEPSIN,AP1M2,LDLR,REEP6,RAB3A,AP2S1,KDELR1,AP2A1,EPN1,FCGR1A,SYT11,NECAP2,SYT2,KLHL12,LDLRAP1,PEF1,ATP6V0B,SGIP1,VAMP3,DNAJC5,ATP6V1E1,CLTCL1,AP1B1,MCFD2,TGFA,CD207,TGOLN2,VAMP8,SEC13,ATP6V1A,COPG1,TF,AP2M1,TFRC,SCAP,EGF,SEC24D,SCARB2,SEC31A,SAR1B,SEC24A,HBEGF,ADRB2,PDCD6,CLTB,DAB2,KIAA0319,HLA-F,HLA-G,HLA-A,HLA-H,HLA-E,HLA-C,HLA-B,ATP6V1G2,HLA-DRB5,HLA-DQB1,HLA-DRA,HLA-DRB1,HLA-DQA1,HLA-DQA2,HLA-DQB2,HLA-DPA1,HLA-DPB1,AP1S1,DBNL,KDELR2,HIP1,NCALD,ATP6V1C1,SLC18A1,ATP6V1B2,SLC2A8,SEC16A,SEC24B,USO1,EREG,AREG,COPE,AP1M1,CLINT1,STX17,AP3B1,ATP6V1F,CD59,ATP6V0E2,COPA,COPG2,CLTA,AFTPH,IGF2R,VAMP4,AP1S3,DIPK2A,DENND1A,TMED7,SYT1,COPB1,CD3G,LMAN1,IL7R,TMED10,MYO6,ROR2,VTI1A,SEC23B,RAB5A,COPB2,FZD5,GAD1,STX5,HSPA8,NRGN
GOCC_COHESIN_COMPLEX	ADHD	1.53E-06	0.000408005	0.997012	93		blood	TWAS	c5	0.997012	0.999994	REC8,SMC1B,SGO2,STAG3,STAG3L4,STAG3L1,SMC3,STAG3L3,RAD21,STAG1,STAG3L2
GOCC_COLLAGEN_CONTAINING_EXTRACELLULAR_MATRIX	ADHD	2.21E-06	0.000113892	0.984517	1468		blood	TWAS	c5	0.984517	0.999994	FGFR2,HTRA1,COL13A1,ANXA7,ITIH2,ANXA11,ACTA2,CD151,CTSD,TECTA,CDON,ADAMTS8,SERPING1,HPX,LTBP3,EFEMP2,CTSF,SERPINH1,MGP,KRT1,VWF,A2M,PZP,COL4A1,COL4A2,HSP90AA1,ANG,CTSG,LTBP2,FBLN5,SERPINA1,PCSK6,FBN1,CILP,LOXL1,SEMA7A,CSPG4,CTSH,MFGE8,TPSAB1,TPSB2,TGFB1I1,CDH13,SERPINF2,SERPINF1,LGALS9,VTN,ADAM11,COL1A1,ITGB4,MXRA7,NTN1,EMILIN2,SERPINB8,COL5A3,ANGPTL6,ICAM1,PRTN3,ELANE,GDF15,LGALS4,CLC,LTBP4,TGFB1,BCAM,APOE,NTN5,SSC5D,ANGPTL4,HNRNPM,ADAMTS10,NPPA,AGRN,MMP23B,ECM1,ADAMTSL4,CTSS,S100A10,S100A9,S100A8,S100A6,S100A4,THBS3,HDGF,SERPINC1,PRG4,LAMB3,HSPG2,C1QA,C1QC,C1QB,NID1,COL9A2,PODN,ANGPT4,ATRN,TGM2,SLPI,MMP9,CTSZ,LAMA5,CSTB,COL18A1,COL6A1,COL6A2,TIMP3,LGALS1,PDGFB,CHADL,COL5A2,COL4A4,COL4A3,SNORC,COL6A3,GPC1,ANXA4,LOXL3,ABI3BP,CRELD1,COLQ,P3H2,CLEC3B,COL7A1,LAMB2,DAG1,MST1,SEMA3B,ITIH1,ITIH4,ANXA5,SFRP2,IGFBP7,MMRN1,FBN2,RELL2,ANXA6,SPARC,ADAM19,F12,ADAMTS2,ERBIN,THBS4,COL10A1,CCN2,THBS2,TNXB,SERPINB1,SERPINB9,SERPINB6,COL11A2,DST,GPC2,PCOLCE,ACHE,SERPINE1,PLOD3,COL26A1,RARRES2,AEBP1,ZP3,FGL2,CTSB,ADAMDEC1,CLU,SFRP1,PLAT,MATN2,COL27A1,ORM2,TNC,ORM1,MEGF9,FIBCD1,LAMC3,EGFL7,ENTPD2,PF4,COL23A1,CTSC,PLSCR1,COL9A3,TIMP2,LGALS3BP,ANXA2,LOXL4,LOXL2,HSP90B1,F13A1,SERPINE2,NCAM1,LOX,ANXA1,IL7,NAV2,MATN1,SDC3,WNT5B,ANGPT1,LGALS3,NID2,P3H1,COL15A1,CCN3,CPA3,PRSS1,TGFB2,LMAN1,LAD1,TGFBI,EFNA5,VCAN,FN1,IMPG2,PSAP,TNXA,LAMA2,CTSL,COL5A1,FCN1,COL24A1,NTNG1,FGFBP3,THBS1,MMRN2,TGFB3,COCH,PXDN,VIT,DLG1,COL17A1,LAMC1,COL8A2,COL19A1,NTNG2,FMOD,ADAMTS1,ADAMTS5,ANGPT2,SDC2,CDH2,MMP8,F7
GOCC_COLLAGEN_TRIMER	ADHD	1.79E-05	0.000288478	0.95043	269		blood	TWAS	c5	0.95043	0.999994	COL13A1,SFTPD,COL4A1,COL4A2,COL1A1,COLEC12,EMILIN2,COL5A3,C1QA,C1QC,C1QB,COL9A2,COL18A1,COL6A1,COL6A2,EMID1,C1QTNF6,MARCO,COL5A2,COL4A4,COL4A3,COL6A3,COLEC11,COLQ,COL7A1,C1QTNF3,COL10A1,COL11A2,COL26A1,COL27A1,COL23A1,COL9A3,LOX,COL15A1,MSR1,COL5A1,FCN1,COL24A1,WDR33,COL17A1,COL8A2,COL19A1,C1QL3
GOCC_COMPACT_MYELIN	ADHD	2.55E-05	0.000998083	0.97962	66	0.834603	blood	TWAS	c5	0.97962	0.999994	JAM3,PALS1,PLLP,PMP22,MBP,MAG,SIRT2,CLDN5,MARVELD2,ANXA2,PTEN,PRKCI
GOCC_CONDENSED_CHROMOSOME	ADHD	-7.92E-06	0.000148962	0.957606	1097		blood	TWAS	c5	0.957606	0.999994	SLF2,BUB3,ANAPC16,H2AX,CHEK1,NCAPD3,CKAP5,NUP160,KAT5,BANF1,RAD9A,KMT5B,EID3,RAD9B,PPP1CC,CLIP1,KNTC1,SMARCD1,CBX5,CDK2,SMARCC2,NCAPD2,NUP107,BRCA2,CCNB1IP1,REC8,CHMP4A,PSEN1,MLH3,BUB1B,KNSTRN,KNL1,RAD51,TP53BP1,ZWILCH,BLM,UBE2I,NDE1,DCTN5,PLK1,KIF22,KAT8,BRD7,DYNC1LI2,CTCF,CENPT,CFDP1,CENPN,CDT1,CHMP1A,ZNF276,CENPV,PAFAH1B1,TOP2A,SMARCE1,P3H4,PSMC3IP,TUBG1,BRCA1,KANSL1,MIS12,SKA2,SMARCD2,NUP85,H3-3B,NDEL1,CHMP6,CENPX,SMARCA4,SPC24,SYCE2,KMT5C,AURKC,CHMP2A,CENPS,HORMAD1,PMF1,TPR,H3-3A,PSEN2,AHCTF1,RCC1,MEAF6,CHMP4B,CENPB,DSN1,RASSF2,SYCP2,SS18L1,DNMT3L,SUMO3,TOP3B,SMARCB1,RANGAP1,CENPM,SMC1B,NCAPH2,TTN,SGO2,ORC2,HJURP,SEPTIN2,CENPO,TRAPPC12,XPO1,DCTN1,CHMP3,FANCD2,SEC13,TOPBP1,DYNC1LI1,CLASP2,MLH1,SMARCC1,IHO1,PBRM1,RNF212,BOD1L1,RGS12,RAD50,DCTN4,NUDCD2,BOD1,RAD1,CENPK,CCNB1,CENPH,SLF1,NUP43,CENPQ,STAG3,LRWD1,NCAPG2,MAD1L1,CBX3,NSMCE2,HSF1,CHMP7,SHOC1,SPOUT1,CHMP5,NOL6,DCTN3,PHF2,CENPE,MAD2L1,CENPC,HMGB2,CENPU,PHF10,ITGB3BP,SMC2,ARID2,SMC6,CEBPB,SYCE1L,ADD3,SMC3,INCENP,SUGT1,MSH4,BIRC5,BAZ1B,NEK2,NSL1,RNF212B,APC,RAD21,SPDL1,AGO3,DCTN6,AURKB,HMGB1,NUP133,FBXO28,NSMCE1,CLASP1,NIFK,PPP1R12A,CENPF,CHMP2B,LRPPRC,MACROH2A1,FBXW11,CSNK1A1,BRD4,AKAP8,SMC5,DYNC1I1,CENPW,HUS1,PINX1,NUF2,NSMCE4A,ZWINT,NUP98,KIFAP3,CHMP1B,SEH1L,NDC80,GPATCH11,KAT2B,SGO1,RIF1,SYCP2L,DYNLL1,SYCP3,NUP37,TEX14,SETMAR,WAPL,SMC4,DCTN2
GOCC_CONDENSED_CHROMOSOME_CENTROMERIC_REGION	ADHD	-1.32E-05	0.000166558	0.936943	803		blood	TWAS	c5	0.936943	0.999994	BUB3,ANAPC16,NCAPD3,CKAP5,NUP160,KAT5,PPP1CC,CLIP1,KNTC1,SMARCD1,CBX5,SMARCC2,NCAPD2,NUP107,REC8,CHMP4A,PSEN1,BUB1B,KNSTRN,KNL1,TP53BP1,ZWILCH,NDE1,DCTN5,PLK1,KIF22,KAT8,BRD7,DYNC1LI2,CENPT,CFDP1,CENPN,CDT1,CHMP1A,ZNF276,CENPV,PAFAH1B1,SMARCE1,KANSL1,MIS12,SKA2,SMARCD2,NUP85,H3-3B,NDEL1,CHMP6,CENPX,SMARCA4,SPC24,KMT5C,CHMP2A,CENPS,PMF1,TPR,H3-3A,PSEN2,AHCTF1,MEAF6,CHMP4B,CENPB,DSN1,RASSF2,SS18L1,SUMO3,SMARCB1,RANGAP1,CENPM,SGO2,ORC2,HJURP,SEPTIN2,CENPO,TRAPPC12,XPO1,DCTN1,CHMP3,SEC13,DYNC1LI1,CLASP2,SMARCC1,PBRM1,BOD1L1,DCTN4,NUDCD2,BOD1,CENPK,CCNB1,CENPH,NUP43,CENPQ,LRWD1,MAD1L1,CBX3,HSF1,CHMP7,SPOUT1,CHMP5,DCTN3,PHF2,CENPE,MAD2L1,CENPC,CENPU,PHF10,ITGB3BP,ARID2,CEBPB,INCENP,SUGT1,BIRC5,NEK2,NSL1,APC,SPDL1,DCTN6,AURKB,NUP133,FBXO28,CLASP1,PPP1R12A,CENPF,CHMP2B,FBXW11,CSNK1A1,DYNC1I1,CENPW,PINX1,NUF2,ZWINT,NUP98,CHMP1B,SEH1L,NDC80,GPATCH11,KAT2B,SGO1,SYCP2L,DYNLL1,NUP37,TEX14,DCTN2
GOCC_CONDENSED_NUCLEAR_CHROMOSOME	ADHD	2.68E-05	0.000377461	0.943296	292		blood	TWAS	c5	0.943296	0.999994	H2AX,CHEK1,RAD9A,RAD9B,BRCA2,CCNB1IP1,REC8,MLH3,RAD51,BLM,UBE2I,PLK1,CHMP1A,P3H4,PSMC3IP,TUBG1,BRCA1,SYCE2,HORMAD1,RCC1,SYCP2,SMC1B,NCAPH2,TTN,TOPBP1,MLH1,RNF212,RGS12,RAD50,RAD1,STAG3,NCAPG2,SHOC1,NOL6,SMC2,SYCE1L,ADD3,SMC3,INCENP,MSH4,RNF212B,RAD21,NIFK,LRPPRC,HUS1,KIFAP3,SYCP2L,SYCP3,WAPL,SMC4
GOCC_CONTRACTILE_FIBER	ADHD	-6.70E-06	0.000141346	0.962209	1025		blood	TWAS	c5	0.962209	0.999994	BAG3,NEBL,PPP3CB,VCL,ACTA2,PDLIM1,PARVA,TNNI2,TNNT3,MYBPC3,SMTNL1,ILK,ACTN3,PYROXD1,SCN8A,ADPRHL1,CFL2,PSMA6,ACTN1,PSEN1,CALM1,CAPN3,TPM1,FBXL22,FBXO22,MYH11,SCO1,CDK5R1,UNC45B,JUP,NBR1,SLC4A1,ACTG1,MYOM1,MYL12A,MYL12B,STK11,RYR1,ACTN4,RTN2,CALM3,LRRC39,PDE4DIP,TPM3,NOS1AP,PPP1R12B,ATP2B4,PPP2R5A,PSEN2,ARF1,OBSCN,GGPS1,FHL3,PDE4B,NEXN,FKBP1A,MYL9,SDC4,TNNC2,KCNE1,MYO18B,SCO2,TTN,DES,OBSL1,CAB39,CALM2,SPTBN1,ANKRD23,SCN5A,DAG1,TWF2,TNNC1,CACNA1D,FLNB,KCTD6,SORBS2,MYL5,SYNPO,MYOZ3,DCTN4,SIMC1,PDLIM7,SQSTM1,SYNE1,DST,DNAJB6,HSPB1,FBXO32,PLEC,MYOM2,PDLIM2,ANK1,HABP4,TMOD1,PDLIM5,FRG1,PPP3CA,PALLD,SYNPO2,PGM5,SYNE2,ENO1,PARVB,TPM4,TNNT1,CASQ1,RYR2,BIN1,SVIL,CORO1C,ANK3,ASB2,TMOD2,TMOD3,GLRX3,SMN2,CAPZB,FKBP1B,SRI,PPP1R12A,SLC8A1,SLC2A1,KY,CTNNB1,MYH3,LMAN1,CSRP1,LMOD1,HOMER1,CMYA5,MTMR12,SMN1,DEK,TPM2,LDB3,TWF1,MYL6B,SYNM,FHOD3,KAT2B,MYH15,NEB,FHL2,ACTA1,RPL15,PAK1,IDO1,TRIM32,AHNAK
GOCC_CONTRACTILE_RING	ADHD	0.0329448	0.0274705	0.230418	29	0.368871	blood	TWAS	c5	0.230418	0.999994	PRC1,PDXP,RTKN,DAG1,MAEA,UTRN,ALKBH4,KIF20B,MYH9
GOCC_COP9_SIGNALOSOME	ADHD	-9.57E-06	0.00049979	0.984726	78		blood	TWAS	c5	0.984726	0.999994	TESPA1,COPS7A,COPS3,GRAP,GRB2,GPS1,COPS7B,COPS6,COPS8,THEMIS,PLCG1
GOCC_COPII_COATED_ER_TO_GOLGI_TRANSPORT_VESICLE	ADHD	-3.58E-06	0.00017667	0.983812	517		blood	TWAS	c5	0.983812	0.999994	SEC31B,SEC23IP,SAR1A,CNIH2,YIF1A,TMED2,CNIH1,SERPINA1,B2M,TMED3,TMED6,SREBF1,GOSR2,PITPNM3,IER3IP1,TMED1,YIF1B,F5,KLHL12,PEF1,ERGIC3,CTSZ,MCFD2,TGFA,TEX261,LMAN2L,SEC13,SCAP,COL7A1,SEC24D,SEC31A,SAR1B,SEC24A,PDCD6,ERGIC1,LMAN2,TMED9,HLA-F,HLA-G,HLA-A,HLA-H,HLA-E,HLA-C,HLA-B,HLA-DRB5,HLA-DQB1,HLA-DRA,HLA-DRB1,HLA-DQA1,HLA-DQA2,HLA-DQB2,HLA-DPA1,HLA-DPB1,TMED4,DDHD2,ECPAS,SEC16A,SEC24B,USO1,AREG,CTSC,STX17,TMED5,CD59,APP,TMED7,CNIH4,CNIH3,YIPF5,LMAN1,TMED10,VTI1B,VTI1A,ERGIC2,SEC23B,STX5
GOCC_COPII_VESICLE_COAT	ADHD	6.72E-06	0.000576947	0.990713	84		blood	TWAS	c5	0.990713	0.999994	SEC31B,SAR1A,KLHL12,PEF1,SEC13,SEC24D,SEC31A,SAR1B,SEC24A,PDCD6,SEC24B,TMED7,SEC23B
GOCC_COPI_COATED_VESICLE	ADHD	-2.56E-05	0.000499592	0.959076	130		blood	TWAS	c5	0.959076	0.999994	ARCN1,SCYL1,PACS1,TMED2,COPZ1,TMED3,TMEM199,COPZ2,KDELR1,CCDC115,COPG1,PACSIN1,KDELR2,COPE,COPA,COPG2,DIPK2A,TMED7,COPB1,TMED10,COPB2
GOCC_COPI_COATED_VESICLE_MEMBRANE	ADHD	-3.23E-05	0.00057678	0.9553	112		blood	TWAS	c5	0.9553	0.999994	ARCN1,SCYL1,TMED2,COPZ1,TMED3,TMEM199,COPZ2,KDELR1,COPG1,KDELR2,COPE,COPA,COPG2,DIPK2A,TMED7,COPB1,COPB2
GOCC_CORE_MEDIATOR_COMPLEX	ADHD	-2.65E-05	0.000499593	0.957762	128		blood	TWAS	c5	0.957762	0.999994	MED19,MED4,MED6,MED24,MED11,MED31,MED16,MED29,MED25,MED15,MED10,MED23,MED22,MED28,MED27,MED20,MED21,MED17,MED8,MED1,MED30
GOCC_CORNIFIED_ENVELOPE	ADHD	-1.19E-06	0.000267124	0.996437	254		blood	TWAS	c5	0.996437	0.999994	PKP3,CAPN1,PKP2,KRT2,KRT1,KRT77,TGM1,PPL,JUP,KRT10,EVPL,SERPINB2,CNFN,PI3,PKP4,NCL,CSTA,DSP,HSPB1,ANXA2,KAZN,ANXA1,DSG2,DSC2,DSC1
GOCC_CORTICAL_ACTIN_CYTOSKELETON	ADHD	9.00E-06	0.000267024	0.973113	417		blood	TWAS	c5	0.973113	0.999994	ACTN3,SPTBN2,TRPV4,RAPGEF3,ACTN1,SPTBN5,MYO1E,CIB2,IQGAP1,PRKCB,CORO1A,COTL1,LLGL1,FLOT2,LASP1,LLGL2,ACTN4,SPTA1,DSTN,CLDN5,PJVK,SPTBN1,RTKN,HCLS1,PLS1,MYRIP,MAEA,SHROOM1,FCHSD1,DBN1,EPB41L2,UTRN,FLOT1,DBNL,LANCL2,PPP1R9A,PDLIM2,CALB1,GSN,SPTAN1,WDR1,MED28,WASL,CAP1,MYH9,PVALB,SPTB,CTTN,COBL,ACTR2,CAPN2,SLC2A1,PLEKHH2,SNX9,EEF1A1,AKAP13,CDH1,RDX,CDH2,SPTBN4
GOCC_CORTICAL_CYTOSKELETON	ADHD	8.75E-06	0.000266971	0.973855	492		blood	TWAS	c5	0.973855	0.999994	ACTN3,SPTBN2,NUMA1,TRPV4,RAPGEF3,ACTN1,SPTBN5,MYO1E,CIB2,IQGAP1,PRKCB,CORO1A,COTL1,LLGL1,NOS2,FLOT2,LASP1,SLC4A1,LLGL2,ACTN4,SPTA1,EPB41,RIMS3,DSTN,CLDN5,PJVK,SPTBN1,RTKN,HCLS1,PLS1,MYRIP,BSN,MAEA,SHROOM1,FCHSD1,DBN1,EPB41L2,UTRN,SNX9,EZR,FLOT1,CAPZA2,DBNL,LANCL2,PPP1R9A,DMTN,PDLIM2,CALB1,GSN,SPTAN1,NSMF,TMOD1,WDR1,MED28,WASL,TPM4,CAP1,MYH9,PVALB,GYPC,SPTB,CTTN,COBL,ACTR2,ERC1,CAPZB,CAPN2,MAPRE1,CLASP1,SLC2A1,PLEKHH2,EEF1A1,AKAP13,CDH1,RDX,CDH2,SPTBN4
GOCC_COSTAMERE	ADHD	9.12E-06	0.000377792	0.980749	99		blood	TWAS	c5	0.980749	0.999994	VCL,SDC4,DAG1,PLEC,PGM5,SVIL,ANK3,SYNM,AHNAK
GOCC_CUL2_RING_UBIQUITIN_LIGASE_COMPLEX	ADHD	5.67E-05	0.000577016	0.921766	76		blood	TWAS	c5	0.921766	0.999994	KLHDC2,FEM1B,ELOB,APPBP2,ZSWIM5,ZYG11B,COMMD1,FEM1C,KLHDC3,ZER1,KLHDC10,CUL2,ZSWIM4
GOCC_CUL3_RING_UBIQUITIN_LIGASE_COMPLEX	ADHD	-3.06E-05	0.000446763	0.945361	162		blood	TWAS	c5	0.945361	0.999994	KCTD10,KBTBD6,KBTBD7,KCTD5,KCTD13,GAN,TNFAIP1,KCTD2,KEAP1,KLHL20,KLHL12,PEF1,KLHL21,KLHL22,LZTR1,KLHL24,KLHL3,PDCD6,KLHL8,KLHL2,CUL3,ENC1,KBTBD8,KLHL42,KLHL9,KLHL7,KLHL25
GOCC_CUL4A_RING_E3_UBIQUITIN_LIGASE_COMPLEX	ADHD	-2.32E-05	0.00070635	0.973816	61		blood	TWAS	c5	0.973816	0.999994	DDB2,CUL4A,DTL,TRPC4AP,DET1,COP1,CRBN,ERCC8,CDKN1B
GOCC_CUL4_RING_E3_UBIQUITIN_LIGASE_COMPLEX	ADHD	-1.35E-05	0.000499457	0.978469	119		blood	TWAS	c5	0.978469	0.999994	AMBRA1,DDB2,CUL4A,DCAF11,DCAF5,DCAF4,DTL,WDTC1,TRPC4AP,FBXW5,DCAF12,DCAF16,DCAF4L1,DCAF13,DET1,COP1,DCAF8,DCAF10,CRBN,ERCC8,DCAF6,CDKN1B,DCAF17,DDA1
GOCC_CULLIN_RING_UBIQUITIN_LIGASE_COMPLEX	ADHD	-1.95E-06	0.000203964	0.992391	608		blood	TWAS	c5	0.992391	0.999994	BTRC,FBXW4,FBXL15,ANAPC16,ZSWIM8,USP47,AMBRA1,DDB2,ANAPC15,KCTD10,ANAPC7,ANAPC5,AMN1,SPSB2,CUL4A,KBTBD6,KBTBD7,ANKRD9,DCAF11,FBXO33,KLHDC1,KLHDC2,DCAF5,DCAF4,FBXL22,FEM1B,CCNF,KCTD5,ELOB,KCTD13,FBXL19,FBXL16,GAN,FBXO31,TNFAIP1,APPBP2,FBXO39,KCTD2,FBXL12,KEAP1,FBXO27,DMAC2,FBXO2,FBXO44,FBXO6,FBXO42,KLHL20,KLHL12,TMEM183A,DTL,WDTC1,PEF1,ZSWIM5,ZYG11B,KLHL21,TRPC4AP,UBE2C,KLHL22,LZTR1,PRAME,FBXO7,ANAPC1,COMMD1,FBXO48,KLHL24,FBXL5,ANAPC4,FEM1C,KLHL3,CDC23,FBXO38,PDCD6,KLHDC3,CUL7,CUL9,FBXL13,CUL1,FBXL18,FBXO32,CDC26,ZER1,FBXW5,ANAPC2,DCAF12,DCAF16,KLHL8,KLHL2,DCAF4L1,FBXW7,DCAF13,SPSB1,DET1,CACYBP,COP1,CUL3,UBE2S,KLHDC10,DCAF8,ENC1,TMEM183BP,CAND1,FBXL17,KBTBD8,DCAF10,FBXW8,FBXL4,FBXO9,FBXL3,KLHL42,KLHL9,ANAPC13,CRBN,FBH1,KLHL7,FBXO4,SKP1,ERCC8,ZSWIM6,SKP2,CUL5,DCAF6,CKS2,FBXO15,CDC20,CUL2,CDKN1B,FBXO45,FBXL20,ZSWIM4,DCAF15,CDC16,KLHL25,RNF7,FBXO25,DCAF17,DDA1
GOCC_CUTICULAR_PLATE	ADHD	-5.62E-05	0.00070679	0.936629	40		blood	TWAS	c5	0.936629	0.999994	MYO1E,CIB2,SPTA1,SPTBN1,FCHSD1,CALB1,PVALB,SNX9
GOCC_CYCLIN_DEPENDENT_PROTEIN_KINASE_HOLOENZYME_COMPLEX	ADHD	-1.93E-05	0.000705692	0.978159	138		blood	TWAS	c5	0.978159	0.999994	BCCIP,CCNJ,CCND1,CCNT1,CDK2,CDK4,CCNF,CDK5R1,CDK3,CDKN2D,CCNT2,CNPPD1,CCNA2,CCNI2,CCNG1,CCNB1,CDK13,CDK9,CCNI,CCNG2,CCNE2,CCND3,CCNL1,CCNA1,CCNE1,CDK7,CDK14,CCNJL,CCND2,PCNA,CDKN1A,CCNH,CKS2,CCNC,CCNY,CDK12,CCNK,MNAT1
GOCC_CYTOCHROME_COMPLEX	ADHD	-3.25E-05	0.000499759	0.948224	80		blood	TWAS	c5	0.948224	0.999994	COX4I1,COX10,COX6B1,COX7A1,COX6B2,UQCRHL,UQCRH,UQCR10,BCS1L,UQCRQ,COX6C,CYC1,COX8A,COA6,UQCRC1,NDUFA4,COX15,COX7A2L,UQCRB,COX5A,UQCRC2
GOCC_CYTOLYTIC_GRANULE	ADHD	6.87E-07	0.000447049	0.998774	87		blood	TWAS	c5	0.998774	0.999994	TIAL1,SRGN,PRF1,GZMH,GZMB,NKG7,STXBP2,RNF19B,GNLY,SERPINB1,ARL8B
GOCC_CYTOPLASMIC_DYNEIN_COMPLEX	ADHD	-2.34E-05	0.000408046	0.954179	115		blood	TWAS	c5	0.954179	0.999994	DYNC2H1,DYNC1H1,DYNC1LI2,TPR,DYNLT5,DYNLRB1,SNX4,DYNLT2B,DYNC1LI1,DCTN4,DYNLT1,DYNC2I1,NUDCD3,DYNC1I2,DYNC2LI1,DYNLL2,DYNC1I1,DYNLL1
GOCC_CYTOPLASMIC_EXOSOME_RNASE_COMPLEX	ADHD	-1.43E-05	0.000499535	0.97715	97		blood	TWAS	c5	0.97715	0.999994	SUPV3L1,EXOSC1,DIS3L,EXOSC6,PNPT1,EXOSC9,EXOSC2,DIS3,EXOSC3,EXOSC8,EXOSC7,EXOSC10
GOCC_CYTOPLASMIC_MICROTUBULE	ADHD	1.92E-05	0.000315882	0.951425	296		blood	TWAS	c5	0.951425	0.999994	TUBGCP2,ENKUR,NUMA1,TRPV4,BICD1,TUBA1B,TUBA1A,TUBA1C,DYNC1H1,FAM161B,SELENOS,CYLD,CFAP20,PAFAH1B1,TUBG1,TUBG2,KIF18B,HID1,DCXR,APC2,RAB3D,CFAP276,CFAP45,CFAP126,NME7,MAP10,BCL10,SNPH,ARFGEF2,RIBC2,MAPRE3,TMEM214,FAM161A,REEP1,SRPRB,CLASP2,FHDC1,MAP9,DYNLT1,SYBU,REEP4,CFAP95,SERP1,EFHC1,BCAS3,SPAG8,TOGARAM1,APC,CCSAP,MAPRE1,CLASP1,GTSE1,GRAMD2B,ARL3,TTC30B,TTC30A,MAPRE2,CEP162,FAM166B,REEP3,NIN,PIERCE2,CFAP161,SAXO2,EFHB,TEKT2,ARHGAP18,TOGARAM2
GOCC_CYTOPLASMIC_REGION	ADHD	-1.08E-05	0.000182418	0.952672	823		blood	TWAS	c5	0.952672	0.999994	BLOC1S2,ACTR1A,CTBP2,CFAP46,CALY,ENKUR,KIF5B,AP3M1,DYNC2H1,DNHD1,BBS1,NUMA1,TCHP,HIP1R,DNAH10,TULP3,LRRK2,GLI1,KIF5A,DYNC1H1,RPGRIP1,SPTBN5,MAP1A,BLOC1S6,AP3B2,AP3S2,IFT140,MAPK8IP3,CFAP20,CCDC113,TERF2,HYDIN,HSBP1,MAP1LC3B,SPG7,GAS8,PAFAH1B1,DRC3,FLOT2,HAP1,ODAD4,MAPT,KIF1C,PRKAR1A,DNAI2,KIF19,DLG4,GABARAP,DNAH2,NDEL1,CCDC40,BAIAP2,MYO5B,CFAP53,ODAD3,AP3D1,BLOC1S3,ODAD1,PPFIA3,TUBB4A,CAMSAP3,KIF1B,GPSM2,CFAP276,KLHL17,PRKCZ,SNAPIN,CFAP141,TRIM46,CFAP45,CFAP126,UHMK1,NME7,KIF17,DNALI1,RIMS3,DNAI4,DNAI3,ABHD12,ARFGEF2,STAU1,LCA5L,RANGAP1,RIBC2,TRAK2,WDR35,MAP2,ATG16L1,TRAF3IP1,SEPTIN2,DRC1,SPAST,CFAP36,DCTN1,DNAH6,TTLL3,CFAP100,DYNLT2B,CLASP2,MAP4,PRKAR2A,BSN,DNAH1,BBS7,CTBP1,UCHL1,BLOC1S4,CCDC96,KIF3A,CLTB,HNRNPAB,WASF1,RSPH4A,DST,DYNC2I1,DNAH11,HSPB1,SYBU,ARC,AP3M2,STAU2,PIERCE1,INPP5E,SAPCD2,SSNA1,ATG7,PKD2,AK8,KIF5C,CFAP95,EFHC1,DTNBP1,AP3S1,AP3B1,DNAAF1,DLG2,IFT172,WDPCP,SOD1,SPAG8,CLTA,DZIP1L,SEPTIN9,DNAH17,CFAP251,TOGARAM1,NME8,MAP2K4,BLOC1S5,SFPQ,DNAI7,HIF1A,ERC1,TEKT2,GRIK3,PIK3R4,CTNND1,ATG14,CCSAP,DNAJB13,KIF3B,DNAH8,CLASP1,DYNC2LI1,CTNNB1,TRAK1,AGTPBP1,GLI3,ARL8A,CANX,MAK,CFAP70,TTC30B,TTC30A,ABHD13,CEP162,UNC13B,FAM166B,KIFAP3,SPAG17,BLOC1S1,SPATA7,ZC3H14,ACTR10,PIERCE2,CFAP161,SAXO2,RAB27B,IFT57,OPA1,EFHB,ARL8B,WDR11,PHLDB2,GNAI1,RAB21,CENPF,BBS5,DNAH7,ARL13B,PIK3C3,INSC,SEPTIN7
GOCC_CYTOPLASMIC_SIDE_OF_ENDOPLASMIC_RETICULUM_MEMBRANE	ADHD	-9.14E-06	0.000576881	0.987361	77		blood	TWAS	c5	0.987361	0.999994	RPS26,RPS29,SPPL2A,SPPL2B,RPS28,PKD2,PTPN1,HM13,THADA,EPM2AIP1,SPPL3
GOCC_CYTOPLASMIC_SIDE_OF_LYSOSOMAL_MEMBRANE	ADHD	-7.46E-06	0.00057689	0.989682	91		blood	TWAS	c5	0.989682	0.999994	BLOC1S2,BORCS7,CDIP1,GFAP,BORCS6,KXD1,SNAPIN,EEF1A2,BORCS8,LITAF,EEF1A1,BLOC1S1,BORCS5
GOCC_CYTOPLASMIC_SIDE_OF_MEMBRANE	ADHD	3.70E-06	0.000154216	0.980877	961		blood	TWAS	c5	0.980877	0.999994	CHUK,BLOC1S2,BORCS7,AP2A2,C2CD2L,STYK1,DIABLO,LRRK2,RACGAP1,RPS26,ESYT1,STAC3,GNB3,FARP1,TRAF3,AKT1,RNF31,CHMP4A,RPS29,SPPL2A,IQGAP1,FES,CDIP1,CYLD,GNAO1,CARMIL2,ATP2C2,AP2B1,MIEN1,JUP,RPL27,SLC4A1,GFAP,ALOX15,GNGT2,PPP1R9B,DLG4,TNK1,BORCS6,ASPSCR1,PALM,KXD1,SPPL2B,GNG7,GNA11,GNA15,MAP2K2,GRAMD1A,GNG8,AP2S1,PLEKHA4,AP2A1,LILRB4,RPS28,GNAI3,GNAT2,PTPN22,S100A6,SNAPIN,SPTA1,PTPN7,TRAF5,CNR2,LDLRAP1,FGR,AJAP1,KCNAB2,GNG5,FKBP1A,TGM3,CHMP4B,SRC,GNAS,OSBPL2,NTSR1,EEF1A2,PTK6,SRMS,SAMD10,TIAM1,GNAZ,PTPN4,CACNB4,PKP4,HTRA2,ZAP70,AP2M1,TNK2,RHOA,GNAI2,KIT,EXOC1,GM2A,SNX18,SNX9,EZR,ESYT2,GNA12,CYTH3,RAC1,HIP1,BLK,MTSS1,PTK2,PTK2B,ANK1,IKBKB,TRAF1,TRAF2,PKD2,PPP3CA,PGM5,CYTH1,BORCS8,SLA,GEM,MYH9,PTPN1,PTP4A1,SYK,AKAP5,SPTB,GNG11,CAV2,GNB5,FER,KRAS,YES1,GNG2,HM13,HCK,PTPRC,FYN,FERMT2,THADA,GNA13,SAMD12,LITAF,RASAL3,SPPL3,EEF1A1,CD2,PTEN,BLOC1S1,CDH1,GNAL,RAB5A,STAC,EPM2AIP1,GNB4,DLG1,GNAI1,ERRFI1,RAB21,TRAF6,SNX5,RGS1,RGS2,LYN,BORCS5,RASA3,GNA14,GNAQ,ACP1,BIRC2,KCNAB1
GOCC_CYTOPLASMIC_SIDE_OF_PLASMA_MEMBRANE	ADHD	8.40E-06	0.000171394	0.960913	779		blood	TWAS	c5	0.960913	0.999994	AP2A2,C2CD2L,STYK1,DIABLO,RACGAP1,ESYT1,STAC3,GNB3,FARP1,TRAF3,AKT1,RNF31,CHMP4A,IQGAP1,FES,CYLD,GNAO1,CARMIL2,ATP2C2,AP2B1,MIEN1,JUP,SLC4A1,ALOX15,GNGT2,PPP1R9B,DLG4,TNK1,ASPSCR1,PALM,GNG7,GNA11,GNA15,MAP2K2,GRAMD1A,GNG8,AP2S1,PLEKHA4,AP2A1,LILRB4,GNAI3,GNAT2,PTPN22,S100A6,SPTA1,PTPN7,TRAF5,CNR2,LDLRAP1,FGR,AJAP1,KCNAB2,GNG5,TGM3,CHMP4B,SRC,GNAS,OSBPL2,NTSR1,PTK6,SRMS,SAMD10,TIAM1,GNAZ,PTPN4,CACNB4,PKP4,HTRA2,ZAP70,AP2M1,TNK2,RHOA,GNAI2,KIT,EXOC1,GM2A,SNX18,SNX9,EZR,ESYT2,GNA12,CYTH3,RAC1,HIP1,BLK,MTSS1,PTK2,PTK2B,ANK1,IKBKB,TRAF1,TRAF2,PPP3CA,PGM5,CYTH1,SLA,GEM,MYH9,PTP4A1,SYK,AKAP5,SPTB,GNG11,CAV2,GNB5,FER,KRAS,YES1,GNG2,HCK,PTPRC,FYN,FERMT2,GNA13,SAMD12,LITAF,CD2,PTEN,CDH1,GNAL,STAC,GNB4,DLG1,GNAI1,ERRFI1,RAB21,TRAF6,SNX5,RGS1,RGS2,LYN,CHUK,RASA3,GNA14,GNAQ,ACP1,BIRC2,KCNAB1
GOCC_CYTOPLASMIC_STRESS_GRANULE	ADHD	-2.37E-05	0.000377546	0.949922	279		blood	TWAS	c5	0.949922	0.999994	TIAL1,LARP4B,LARP4,DAZAP2,CTSG,EIF2S1,ATXN2L,MCRIP2,OGFOD1,DDX19B,DDX19A,NUFIP2,RNF135,CASC3,KPNB1,ENDOV,RPTOR,MCRIP1,CIRBP,LSM14A,MOV10,UBAP2L,RC3H1,PABPC4,STAU1,ZNFX1,PUM2,GIGYF2,TIA1,MBNL1,DHX36,G3BP2,HIPK2,EIF3B,STAU2,RC3H2,VCP,HABP4,EIF4E,LARP1B,YTHDF2,CAPRIN1,LARP1,DDX1,PUM1,RBPMS,G3BP1,YTHDF3,PABPC1L,C9orf72,ZFAND1,ATXN2,ROCK1,PABPC1,NXF1
GOCC_CYTOPLASMIC_UBIQUITIN_LIGASE_COMPLEX	ADHD	5.62E-05	0.000998956	0.955121	34	0.608718	blood	TWAS	c5	0.955121	0.999994	OS9,ELOB,USP33,DERL3,AUP1,ATG3,FAM8A1,RHBDD2,DERL1,SEL1L,MARCHF6,CUL2
GOCC_CYTOSOLIC_LARGE_RIBOSOMAL_SUBUNIT	ADHD	1.68E-05	0.000377498	0.964443	171		blood	TWAS	c5	0.964443	0.999994	RPLP2,RPL27A,RPL3L,RPL13,RPL23A,RPL17,RPL18A,UBA52,RPL13A,RPL28,RPL36,RPL11,ZCCHC17,RPL22,RPL3,RPL32,RPL14,RPL29,RPL9,RPL7L1,RPL8,RPL30,RPL12,MRPL1,RPL39L,RPL37,RPLP1,RPL21,RPL10A,RPL37A,RPL36AL,RPL18,RPL31,RPL15,RPLP0
GOCC_CYTOSOLIC_REGION	ADHD	8.81E-06	0.000447017	0.984271	103		blood	TWAS	c5	0.984271	0.999994	CTBP2,LRRK2,PRKCB,EIF4A3,BAIAP2,PIN1,DAG1,HTT,DBN1,CALB1,EIF4E,PLCB3,FBXO45,HSPA8
GOCC_CYTOSOLIC_RIBOSOME	ADHD	1.19E-05	0.00023553	0.959769	300		blood	TWAS	c5	0.959769	0.999994	RPLP2,RPS13,RPS3,RPL27A,RPS26,RPL41,RPS29,RPS27L,RPS15A,RPL3L,RPS2,RPL13,RPL23A,RPL17,RPS15,RPL18A,UBA52,RPS16,RPL13A,RPS11,RPS9,RPL28,RPL36,RPS5,RPS28,ISG15,RPL11,ZCCHC17,RPS8,RPL22,RPL3,RPS7,RPL32,RPSA,RPL14,RPL29,RPL9,RPS14,RPS18,B3GALT4,RPL7L1,RPL8,RPL30,RPL12,MRPL1,RPS3A,RPS12,EIF2A,MRPS11,RPS23,RPS10P5,RPS19,RPL39L,RPS6,RPL37,RPLP1,RPL21,RPS10,RPL10A,RPL37A,RPS24,EIF2AK4,RPL36AL,RPL18,RPL31,RPL15,RPLP0,RPS20,FAU,RPS25,APOD
GOCC_CYTOSOLIC_SMALL_RIBOSOMAL_SUBUNIT	ADHD	5.83E-06	0.000288554	0.983887	147		blood	TWAS	c5	0.983887	0.999994	RPS13,RPS3,RPS26,RPS29,RPS27L,RPS15A,RPS2,RPS15,UBA52,RPS16,RPS11,RPS9,RPS5,RPS28,ISG15,RPS8,RPS7,RPSA,RPS14,RPS18,B3GALT4,RPS3A,RPS12,EIF2A,MRPS11,RPS23,RPS10P5,RPS19,RPS6,RPS10,RPS24,RPS20,FAU,RPS25
GOCC_DEATH_INDUCING_SIGNALING_COMPLEX	ADHD	1.76E-06	0.000577083	0.997571	58		blood	TWAS	c5	0.997571	0.999994	FAS,TRADD,CFLAR,CASP10,CASP8,RIPK1,CASP3,FADD,FAF1
GOCC_DENDRITE_CYTOPLASM	ADHD	1.09E-07	0.000997996	0.999913	86	0.53441	blood	TWAS	c5	0.999913	0.999994	KIF5B,HIP1R,LRRK2,FLOT2,BAIAP2,KLHL17,KIF17,ABHD12,STAU1,TRAK2,MAP2,WASF1,STAU2,KIF5C,UHMK1,SOD1,MAP2K4,GRIK3,KIF3B,CANX,ABHD13,ZC3H14
GOCC_DENDRITE_MEMBRANE	ADHD	-0.0243427	0.0160908	0.130321	52	0.334097	blood	TWAS	c5	0.130321	0.999994	DAGLA,MPP2,KCNC3,SHISA7,INSR,ATF4,ATP2B2,GPER1,SGCE,LAMP5,TRPV1,KCNB1
GOCC_DENDRITIC_SHAFT	ADHD	-1.17E-05	0.000377608	0.975359	223		blood	TWAS	c5	0.975359	0.999994	KIRREL3,CNIH2,PSEN1,MAP1A,MPP2,NSF,ABI3,NLGN2,BAIAP2,PSEN2,NTSR1,RTN4R,MAP2,CRIPT,GABBR1,PRKAR2B,GPER1,STAU2,LPAR1,FUBP3,EPHA4,APP,ZNF804A,SLC8A1,GIPC1
GOCC_DENSE_CORE_GRANULE	ADHD	-0.0176333	0.0137627	0.200111	72	0.879825	blood	TWAS	c5	0.200111	0.999994	ADAM8,DMXL2,BAIAP3,SYT5,SLC6A9,MYRIP,VPS13C,SPX,SOD1,STXBP5,SYT1,PLAT,VPS13A
GOCC_DESMOSOME	ADHD	6.04E-06	0.00037776	0.987245	134		blood	TWAS	c5	0.987245	0.999994	PKP3,JAM3,TCHP,PKP2,PNN,PPL,JUP,EVPL,PKP4,KLHL24,DSP,B4GALT1,PERP,KAZN,DSG2,DSC2,DSC1
GOCC_DISTAL_AXON	ADHD	-2.28E-07	0.000131239	0.998614	1106		blood	TWAS	c5	0.998614	0.999994	SHTN1,SLC18A2,EXOC6,ZPR1,NECTIN1,FEZ1,STX3,CABP4,IGHMBP2,CTTN,GDPD5,TRPV4,PTPRO,EPS8,FKBP4,SLC2A13,LRRK2,SLC4A8,MAP3K12,NPFF,ENO2,HSP90AA1,KLC1,ANG,NDRG2,SLC8A3,PSEN1,MYO9A,NEO1,CIB1,IQGAP1,MAPK8IP3,PRKCB,PRRT2,TAOK2,RNF40,AMFR,KATNB1,ATP6V0D1,TRPV2,PAFAH1B1,GIT1,CDK5R1,HAP1,MAPT,ITGA3,PPP1R9B,FXR2,NDEL1,EXOC7,ACTG1,LRRC45,RAC3,DNM2,AP3D1,SIRT2,CALM3,PTPRS,CYTH2,BRSK1,KCNA2,KCNA3,LRIG2,ADORA1,PINK1,PSEN2,DOCK7,SRC,NTSR1,STMN3,SYNJ1,RTN4R,CSNK1E,MAP2,PTPRN,UCN,TWF2,GPM6A,APBB2,SNCA,EXOC3,CPEB4,CPLX2,GPRIN1,DBN1,MAP1B,TIAM2,PACSIN1,ORAI2,CRHR2,FSCN1,GPER1,LMTK2,SLC18A1,PTK2B,PNOC,CALB1,FKBP15,WHRN,TOR1A,ABL1,SIGMAR1,UNC13B,PTCH1,CRMP1,SETX,TSC1,RUFY3,KIF5C,PALLD,CLCN3,EPHA4,NGFR,KIF20B,DTNBP1,TPBG,ZFYVE27,PTBP2,BASP1,DIXDC1,EXOC8,DISC1,ITGA4,AUTS2,COPA,COPG2,BIN1,COBL,CBL,ALS2,TSHZ3,GLUL,MYO5A,HCN3,GRIK3,ABI1,APP,CTNND1,ZNF804A,KCNA6,SLC8A1,SRSF10,PRNP,ABITRAM,EXOC4,ITGA2,LAMP5,TBC1D24,C9orf72,TPRG1L,P2RX4,ROR1,MICAL1,ACTB,OLFM1,ARPC5,NIN,RAB5A,CNR1,CAD,BRSK2,GAD1,CFL1,HSPA8,KIF21B,TSPOAP1,ADGRL1
GOCC_DNA_PACKAGING_COMPLEX	ADHD	3.67E-06	0.000223441	0.986886	430		blood	TWAS	c5	0.986886	0.999994	EPC1,MACROH2A2,KAT6B,H2AX,NCAPD3,KAT5,ACTR6,EP400,H4C9,H2AJ,H3-5,NCAPD2,YEATS4,REC8,TINF2,GLYR1,ACD,MIS12,CTC1,H3-3B,SPC24,SPHK2,RUVBL2,H2BC18,H2BC19P,H2BC21,H2AC20,VPS72,PMF1,HP1BP3,H3-3A,MEAF6,DMAP1,DSN1,MRGBP,TOP3B,H1-0,XRCC6,SMC1B,NCAPH2,SGO2,RUVBL1,H1-10,SLF1,KDM1B,H1-2,H2BC4,H2AC6,H1-4,H2BC5,H4C8,H2AC11,H2BC12,H3C4,H2BC11,H2AC13,H2BC15,IRF4,STAG3,ZNHIT1,NCAPG2,H2AZ2,STAG3L4,STAG3L1,TRRAP,KAT6A,H2AZ1,SMC2,SMC3,STAG3L3,NSL1,RAD21,MACROH2A1,XRCC5,NUF2,ZWINT,SHPRH,MPHOSPH8,TERF2,NDC80,STAG1,STN1,ING3,EPC2,SMC4,STAG3L2
GOCC_DNA_POLYMERASE_COMPLEX	ADHD	0.014145	0.0188801	0.453737	51	0.327949	blood	TWAS	c5	0.453737	0.999994	POLA2,POLD4,POLE,PRIM1,POLE2,POLG,MAD2L2,POLE4,POLD2,CHRAC1,MCM3,CRCP,REV3L,POLG2,POLE3,POLD3
GOCC_DNA_REPAIR_COMPLEX	ADHD	2.39E-05	0.000576763	0.966907	99		blood	TWAS	c5	0.966907	0.999994	PHF21A,ATP23,BRCA2,RCOR1,TP53BP1,PALB2,BRCA1,ASCC2,XRCC6,FANCD2,PAXX,KDM1A,ASCC1,DCLRE1C,ATM,XRCC5,ASCC3
GOCC_DNA_REPLICATION_PREINITIATION_COMPLEX	ADHD	1.28E-05	0.000577028	0.982264	50		blood	TWAS	c5	0.982264	0.999994	GINS3,GINS2,GINS1,CDC45,MCM6,MCM2,MCM7,MCM3,MCM5,ORC3,MCM4,GINS4
GOCC_DOPAMINERGIC_SYNAPSE	ADHD	0.0272328	0.0158619	0.0860037	27	0.284758	blood	TWAS	c5	0.0860037	0.999994	ADRA2A,SLC18A2,NLGN2,FLOT1
GOCC_DYNACTIN_COMPLEX	ADHD	1.20E-05	0.00044693	0.978618	112		blood	TWAS	c5	0.978618	0.999994	ACTR1A,ACTA2,DCTN5,ACTG2,ACTR1B,DCTN4,DCTN3,DCTN6,ACTR10
GOCC_DYNEIN_AXONEMAL_PARTICLE	ADHD	-3.57E-06	0.000408063	0.99302	89		blood	TWAS	c5	0.99302	0.999994	DNAAF2,DNAI2,WDR18,RUVBL2,DNAI4,DNAAF10,RUVBL1,DYNLT2B,ZMYND10,DNAAF5,DNAAF11,SPAG1
GOCC_DYNEIN_COMPLEX	ADHD	-1.61E-05	0.000353303	0.963748	204		blood	TWAS	c5	0.963748	0.999994	DYNC2H1,DNHD1,DYNC1H1,DYNC1LI2,DNAI2,DNAH2,ODAD1,TPR,DYNLT5,DNAI4,DNAI3,DYNLRB1,DNAL4,DRC1,DCTN1,DNAH6,SNX4,DYNLT2B,DYNC1LI1,DNAH1,DCTN4,DYNLT1,DYNC2I1,DNAH11,NUDCD3,DISC1,DNAH17,NME8,DNAI7,DYNC1I2,DNAH8,DYNC2LI1,DYNLL2,CFAP70,DYNC1I1,DNAH7,DYNLL1
GOCC_DYSTROPHIN_ASSOCIATED_GLYCOPROTEIN_COMPLEX	ADHD	3.50E-05	0.000705997	0.960504	82		blood	TWAS	c5	0.960504	0.999994	SGCA,DAG1,UTRN,SGCE,SGCB,PGM5,SSPN,SNTA1,SGCD,SNTB1,SNTB2,SNTG2
GOCC_EARLY_ENDOSOME_MEMBRANE	ADHD	1.49E-07	0.000142753	0.999169	991		blood	TWAS	c5	0.999169	0.999994	HPS6,MARCHF8,IFITM3,SNX19,TSG101,DAGLA,EHD1,TMEM9B,WASHC4,APPL2,TPCN1,SNX6,PSEN1,WASH3P,PLA2G4B,EHD4,B2M,SNX1,PML,VPS33B,BAIAP3,KREMEN2,GGA2,CLN3,SNX20,VAC14,WDR81,LLGL1,RAB5C,RABEP1,GGA3,SPHK1,HGS,RAB31,PLPP2,ABCA7,CLIP3,SH3GL1,UBXN6,PLD3,FCGR1A,SNX27,MR1,INPP5B,ZFYVE9,MCOLN3,KIF16B,SNX5,ITCH,SNX21,DOP1B,GGA1,TMEM163,STAM2,OSBPL6,BOK,CD207,VAMP8,CD8B,SNX4,RBSN,ATP13A3,CMTM6,APPL1,ZFYVE28,PI4K2B,NSG1,TMEM165,SORCS2,SNX2,NSG2,RUFY1,ZFYVE16,STX7,KIAA0319,HLA-F,HLA-G,HLA-A,HLA-H,HLA-E,HLA-C,HLA-B,HLA-DRA,NAPEPLD,WDR91,SNX8,VPS41,RABGEF1,STEAP4,WASHC5,ARC,SLC39A14,SNX30,RAB14,WASHC1,CD274,MARCHF1,CLCN3,EPHA4,SLC15A4,PI4K2A,PLEKHF2,DTX3L,RAB11FIP5,ANXA1,SNX7,CAV1,GPNMB,DNAJC13,SNX3,ATP9A,SNX13,WASHC2A,TMEM184A,TBC1D3,RAB4A,WASHC2C,TMEM30A,EPS15,ATP11B,LAMP3,EPHB1,FGD2,MARCHF3,LITAF,LAMP5,VTI1B,FIG4,SNX16,WLS,EEA1,ARF6,ATP13A4,RAB5A,RAB21,LDLRAD4,PMEPA1,FZD5,PIKFYVE,STAM,WASHC3,RCC2,LRP6,MON2,MTMR4,MTMR2,KIR2DL4
GOCC_EARLY_PHAGOSOME	ADHD	3.17E-05	0.000499681	0.949494	100		blood	TWAS	c5	0.949494	0.999994	UNC93B1,APPL2,RAB31,SYT11,TLR9,APPL1,SYK,SNX3,RAB5A
GOCC_ENDOCYTIC_VESICLE_LUMEN	ADHD	1.07E-05	0.000316127	0.972881	138		blood	TWAS	c5	0.972881	0.999994	HPX,HSP90AA1,HP,HGS,APOE,PGLYRP1,GNLY,LTF,SCGB3A2,SPARC,HSP90B1,HSPH1,MPO,CTSL,HBB
GOCC_ENDOCYTIC_VESICLE_MEMBRANE	ADHD	-3.57E-06	0.000139946	0.979653	802		blood	TWAS	c5	0.979653	0.999994	CAMK2G,AP2A2,TCIRG1,APPL2,HVCN1,ATP6V0A2,SCARB1,UBC,CD9,CD4,CD163,MDM2,CLEC4E,M6PR,RAB20,PIP4P1,SNAP23,B2M,CORO1A,STX4,ATP6V0D1,CYBA,EPN2,RAB34,AP2B1,ATP6V0A1,FZD2,WNT3,DLG4,VAMP2,RAB31,COLEC12,DNM2,LDLR,UBA52,AP2S1,AP2A1,CACNG8,MCOLN1,RAB11B,FCGR1A,LDLRAP1,INPP5B,ATP6V0B,SGIP1,VAMP3,RAB22A,RAC2,PICK1,MARCO,SLC11A1,WNT6,TGFA,CD207,TGOLN2,VAMP8,RAB7A,RAB43,TF,AP2M1,TFRC,STAB1,EGF,TLR1,TLR6,SCARB2,ATG12,HBEGF,ADRB2,IRGM,ATP6V0E1,KIAA0319,HLA-F,HLA-G,HLA-A,HLA-H,HLA-E,HLA-C,HLA-B,HLA-DRB5,HLA-DQB1,HLA-DRA,HLA-DRB1,HLA-DQA1,HLA-DQA2,HLA-DQB2,TAP2,TAP1,HLA-DPA1,HLA-DPB1,TAPBP,RAB23,SMO,ATP6V0E2,NOS3,PIP4P2,SLC2A8,PTCH1,CAMK2D,ANXA3,EREG,AREG,TLR2,WNT7A,RAB38,CD74,WASL,RAB8A,RAB10,CAV1,IGF2R,VAMP4,FZD4,WNT5B,CSF3R,PIK3R4,CD36,SYT1,IL7R,GPR161,MSR1,ROR2,WLS,RAB32,RAB5A,CD3D,CD3G,FZD5,PIKFYVE,LYN,ENTPD7,PIK3C3
GOCC_ENDOLYSOSOME	ADHD	4.47E-06	0.000377717	0.990552	162		blood	TWAS	c5	0.990552	0.999994	AP2A2,SMPD1,TPCN2,TPCN1,AP2B1,RNF167,LDLR,AP2S1,AP2A1,CTSS,CTSK,ATG16L1,AP2M1,TLR9,PRKCD,CTSB,TLR3,SLC15A4,CLTA,CLEC16A,CTSL,LGMN
GOCC_ENDOLYSOSOME_MEMBRANE	ADHD	4.91E-05	0.00070633	0.944615	77		blood	TWAS	c5	0.944615	0.999994	AP2A2,TPCN2,AP2B1,RNF167,LDLR,AP2S1,AP2A1,ATG16L1,AP2M1,TLR9,TLR3,SLC15A4,CLTA,CLEC16A
GOCC_ENDONUCLEASE_COMPLEX	ADHD	1.73E-05	0.000499617	0.972409	118		blood	TWAS	c5	0.972409	0.999994	RPP30,CLP1,MUS81,TARBP2,DICER1,RPP25,EME2,ERN1,TSEN54,TSEN34,DGCR8,PRKRA,TRMT10C,TSEN2,RPP14,RPP21,POP7,AGO2,POP1,RPP25L,TSNAX,POP4,AGO4,RPP38,DROSHA,AGO1,AGO3,POP5,RPP40
GOCC_ENDOPEPTIDASE_COMPLEX	ADHD	-7.39E-07	0.00028847	0.997957	297		blood	TWAS	c5	0.997957	0.999994	PLAU,PSMD13,PIDD1,PSMC3,PSMD9,PSMB5,PSMB11,PSME1,PSME2,PSMA6,UBR1,PSMA4,CAPNS2,PSMB10,PIGS,PSMD11,PSMD3,PSMB6,USP14,TXNL1,RAD23A,CAPNS1,PSMD8,PLAUR,PSMD4,PSMB4,CASP9,CFH,PIGK,PSMF1,THBD,PIGU,PIGT,PSMA7,ADRM1,COLEC11,HTRA2,PSMD2,PSMD6,PSMB8,PSMB9,PSMC2,CASP2,UBE3C,HSPB1,ZFAND2A,GPAA1,RAD23B,ECPAS,PSMD5,VCP,UBQLN1,PSMB1,PSMD1,PAAF1,PSMC6,PSME4,PSMB2,PSMB7,CAPN2,PSMD12,PSMA2,UCHL5,FCN1,PSMC5
GOCC_ENDOPLASMIC_RETICULUM_EXIT_SITE	ADHD	-1.14E-05	0.000301353	0.969879	208		blood	TWAS	c5	0.969879	0.999994	SEC31B,SAR1A,LRRK2,SEC23A,MIA2,VAPA,VAPB,PREB,TFG,PDCD6IP,SEC24D,SEC31A,SAR1B,SEC24A,PDCD6,HLA-A,SEC16A,SEC24B,TMED5,YIPF5,SEC23B,MPPE1,PLPP3,MIA3
GOCC_ENDOPLASMIC_RETICULUM_GOLGI_INTERMEDIATE_COMPARTMENT	ADHD	6.60E-06	0.000182427	0.971146	752		blood	TWAS	c5	0.971146	0.999994	SEC23IP,PRRG4,SCYL1,RAB1B,CNIH2,YIF1A,SERPINH1,UVRAG,TMED2,ZDHHC20,MTMR6,CNIH1,PALS1,SERPINA1,CHP1,TMED3,WHAMM,ANPEP,TMED6,PIEZO1,TMEM199,MYO18A,GOSR2,COPZ2,VMP1,CA4,RAB37,P4HB,ASPSCR1,CSNK1D,TMED1,YIF1B,MYDGF,KDELR1,NUCB1,TRAPPC2B,F5,CD55,RER1,AZIN2,INPP5B,TBC1D20,ERGIC3,SLC35C2,CTSZ,FTCD,CCDC115,TRAPPC12,MCFD2,TGFA,LMAN2L,MGAT4A,GOLGB1,COPG1,RAB6B,GORASP1,COL7A1,LRPAP1,ERGIC1,LMAN2,TMED9,MGAT4B,MGAT1,TAP2,TAP1,TAPBP,YKT6,TMED4,CLN8,DDHD2,ECPAS,HSPA5,CTSC,ERP44,STING1,STX17,RAB2A,NUCB2,UGGT2,TMED5,CD59,COPG2,BET1,TMED7,CNIH4,CNIH3,IST1,RGMB,COPB1,LMAN1,SURF4,LAMP5,TMED10,FN1,GALNT1,ERGIC2,HMGB1,TRIP11,MPPE1,PTPN2,NAT8B,UGGT1,ROBO1,MAN1A1,STK17B,SPPL3,PDIA6,STX5,PLPP3
GOCC_ENDOPLASMIC_RETICULUM_GOLGI_INTERMEDIATE_COMPARTMENT_MEMBRANE	ADHD	2.17E-05	0.00026699	0.935181	412		blood	TWAS	c5	0.935181	0.999994	PRRG4,RAB1B,CNIH2,YIF1A,UVRAG,TMED2,ZDHHC20,CNIH1,PALS1,SERPINA1,TMED3,WHAMM,PIEZO1,TMEM199,GOSR2,COPZ2,VMP1,ASPSCR1,CSNK1D,TMED1,YIF1B,KDELR1,F5,CD55,AZIN2,TBC1D20,ERGIC3,SLC35C2,CTSZ,MCFD2,TGFA,GORASP1,COL7A1,ERGIC1,LMAN2,TMED9,MGAT1,TAP2,TAP1,TAPBP,YKT6,CLN8,CTSC,STING1,STX17,RAB2A,TMED5,CD59,BET1,TMED7,LMAN1,SURF4,LAMP5,TMED10,GALNT1,ERGIC2,TRIP11,MPPE1,NAT8B,ROBO1,SPPL3,STX5,PLPP3
GOCC_ENDOPLASMIC_RETICULUM_LUMEN	ADHD	2.02E-06	0.000135979	0.988128	1274		blood	TWAS	c5	0.988128	0.999994	TSPAN15,COL13A1,P4HA1,ITIH2,TSPAN14,PNPLA2,PDGFD,APOA1,BACE1,APLP2,RCN1,SERPING1,MEN1,SERPINH1,PRSS23,CKAP4,ERP27,IL23A,OS9,CD4,COL4A1,COL4A2,PROZ,GAS6,TXNDC16,ERO1A,BMP4,KTN1,SERPINA1,PDIA3,B2M,FBN1,SLC27A2,LIPC,ADAM10,CLN6,RCN2,MFGE8,IL27,MAPK3,JMJD8,MSLN,CES2,CES3,MBTPS1,IGFBP4,WNT3,COL1A1,ARSG,COL5A3,PRKCSH,ANO8,COLGALT1,EBI3,MYDGF,FSTL3,PLAUR,NUCB1,RCN3,C3,CSF1,ADAMTSL4,BGLAP,APOA2,F5,SERPINC1,TOR3A,QSOX1,EDEM3,PTGS2,COL9A2,TXNDC12,GPX7,CST3,EDEM2,CTSZ,COL18A1,COL6A1,COL6A2,SERPIND1,SDF2L1,MAPK1,SELENOM,LGALS1,PDGFB,ALG12,ARSA,DBI,COL5A2,COL4A4,COL4A3,COL6A3,TGOLN2,POGLUT1,FSTL1,TF,DNAJB11,P3H2,MELTF,CRTAP,SHISA5,COL7A1,LAMB2,DAG1,PDGFC,LRPAP1,IGFBP7,WFS1,P4HA2,SIL1,ERAP1,ERAP2,COL10A1,FUCA2,RNASET2,C4A,COL11A2,CNPY3,PLOD3,COL26A1,CALU,TSPAN33,SUMF2,CLU,COL27A1,TNC,HSPA5,TOR2A,CERCAM,TOR1B,TOR1A,ADAMTS13,TOR4A,TSPAN5,SPP1,WNT7A,TMEM43,COL23A1,CTSC,COL9A3,H6PD,MZB1,HSP90B1,PDIA5,MGAT4A,APOL1,FOXRED2,DNAJC3,UGGT2,PDIA4,CES1,GHRL,CASQ1,IL6,ERLEC1,IGFBP3,EOGT,TXNDC5,WNT5B,APP,ADAMTS5,ESD,P3H1,COL15A1,ERP44,SUMF1,GOLM1,CANX,ARSB,ARSK,POGLUT3,VCAN,FN1,APOE,FAM20C,PDGFA,COL5A1,COL24A1,SELENOF,COLGALT2,THBS1,MINPP1,RDH5,PROC,UGGT1,MANF,COL17A1,LAMC1,ERP29,FLT3,DNAJC10,ADAM17,CHGB,COL8A2,COL19A1,EDN1,LAMB1,DNAJB9,PDIA6,SDC2,CDH2,GANAB,IL12A,F7,F10,MIA3
GOCC_ENDOPLASMIC_RETICULUM_PROTEIN_CONTAINING_COMPLEX	ADHD	1.10E-05	0.000208342	0.95793	574		blood	TWAS	c5	0.95793	0.999994	P4HA1,STT3A,SRPRA,HSD17B12,EXT2,TMEM258,ABCB9,ORMDL2,OS9,DAD1,EMC9,SPTLC2,SELENOS,PDIA3,B2M,SEC11A,ARL6IP1,PIGQ,AMFR,EMC8,PIGS,ORMDL3,ERN1,NPLOC4,P4HB,PRKCSH,RYR1,EMC10,KRTCAP2,PIGM,DDOST,SRP9,PIGK,FKBP1A,PIGU,PIGT,PIGP,GET1,UFD1,SDF2L1,DERL3,INSIG2,ORMDL1,AUP1,SEC61A1,RPN1,SRPRB,DNAJB11,UBXN7,SPCS1,ELOVL6,SPCS3,CAMLG,FAF2,SEC63,FAM8A1,HLA-A,TAP2,TAP1,TAPBP,RP9,RHBDD2,DERL1,GPAA1,HSPA5,DPM2,TRAF2,VCP,OSTC,ALG14,HSP90B1,GANAB,UBXN1,RNF125,SPCS2,RPN2,PIGC,RNF139,EMC1,HM13,STT3B,FAF1,SEL1L,SEC11C,MARCHF6,TREX1,PIGH,MAP3K5,EMC2,SPTLC1,SPTSSA,EMC7,EMC4,NBAS,SPTLC3,DNAJC10,RINT1,MLEC,INSIG1,TUSC3,SEC61A2,PDIA6
GOCC_ENDOPLASMIC_RETICULUM_QUALITY_CONTROL_COMPARTMENT	ADHD	-1.39E-07	0.000353365	0.999687	150		blood	TWAS	c5	0.999687	0.999994	TRIM13,AMFR,HERPUD1,ASGR2,FBXO6,EDEM3,EDEM2,RHBDD1,RNF103,RNF5,DERL1,MAN1B1,UGGT2,ERLEC1,RNF185,RNF139,CANX,MARCHF6,UGGT1,EDEM1
GOCC_ENDOPLASMIC_RETICULUM_TUBULAR_NETWORK	ADHD	7.39E-05	0.000499361	0.882299	167		blood	TWAS	c5	0.882299	0.999994	RAB18,C2CD2L,ATL3,RNF41,PARP16,ARL6IP1,KPNB1,RAB3GAP1,LNPK,ATL2,RTN4,REEP1,STIMATE,REEP4,ASPH,ZFYVE27,ARV1,RAB10,REEP5,REEP3,STIM1,ATL1
GOCC_ENDOSOME_LUMEN	ADHD	-1.14E-05	0.000301331	0.969847	235		blood	TWAS	c5	0.969847	0.999994	PRF1,CD63,B2M,AP4E1,CTSH,AP4B1,CTSS,CTSK,SFTPB,LRPAP1,LNPEP,AP4M1,CTSB,JAK2,RAB38,APP,PRLR,CTSL,RAB32,AP4S1,LGMN,NAPSA,IL12A,GH1
GOCC_ER_TO_GOLGI_TRANSPORT_VESICLE_MEMBRANE	ADHD	-6.20E-06	0.000223459	0.977849	288		blood	TWAS	c5	0.977849	0.999994	SEC31B,SEC23IP,SAR1A,CNIH2,TMED2,CNIH1,B2M,SREBF1,GOSR2,KLHL12,PEF1,MCFD2,TGFA,SEC13,SCAP,SEC24D,SEC31A,SAR1B,SEC24A,PDCD6,HLA-F,HLA-G,HLA-A,HLA-H,HLA-E,HLA-C,HLA-B,HLA-DRB5,HLA-DQB1,HLA-DRA,HLA-DRB1,HLA-DQA1,HLA-DQA2,HLA-DQB2,HLA-DPA1,HLA-DPB1,SEC16A,SEC24B,USO1,AREG,STX17,CD59,TMED7,LMAN1,TMED10,VTI1B,VTI1A,SEC23B,STX5
GOCC_ESCRT_COMPLEX	ADHD	-1.44E-06	0.000446762	0.997427	151		blood	TWAS	c5	0.997427	0.999994	TSG101,UEVLD,VPS37C,VPS37B,CHMP4A,CHMP1A,VPS25,SNF8,CHMP6,HGS,MVB12A,CHMP2A,CHMP4B,STAM2,CHMP3,VPS28,VPS37A,CHMP7,MVB12B,UBAP1,VPS36,VPS37D,UBAP1L,CHMP2B,CHMP1B,STAM
GOCC_EUCHROMATIN	ADHD	-7.41E-06	0.000316031	0.9813	210		blood	TWAS	c5	0.9813	0.999994	CTR9,H3-5,ALKBH1,TCF3,ELL,RUVBL2,TRIM28,PADI2,RNF2,TRNP1,RRP1B,H1-0,ZC3H8,DNMT3A,AFF4,H1-2,TRIM24,CBX3,EXOSC4,HSF1,ASH2L,NSMF,PSIP1,JAK2,H2AZ1,TBP,ICE2,ESR1,ID2,BCAS3,JUN,SIRT1,EXOSC3,HIF1A,CTNNB1,SP1,CREB1,EXOSC10
GOCC_EUKARYOTIC_TRANSLATION_INITIATION_FACTOR_3_COMPLEX	ADHD	0.00747399	0.0147212	0.611661	36	0.312574	blood	TWAS	c5	0.611661	0.999994	EIF3A,EIF3M,EIF3F,EIF3J,EIF3G,EIF3K,EIF3D,EIF3L,EIF3B,EIF3H,EIF3CL,EIF3C,EIF3I
GOCC_EUKARYOTIC_TRANSLATION_INITIATION_FACTOR_4F_COMPLEX	ADHD	3.34E-05	0.000706626	0.962341	49		blood	TWAS	c5	0.962341	0.999994	EIF4G2,EIF4G3,EIF4E2,EIF4G1,EIF4A2,EIF4EBP3,EIF4E,EIF4E3,EIF4B,EIF4H
GOCC_EXCITATORY_SYNAPSE	ADHD	-1.99E-05	0.00057699	0.972461	82		blood	TWAS	c5	0.972461	0.999994	ITGA3,DLG4,NLGN2,BAIAP2,SLC16A3,SHANK1,SHISA7,SYT11,SLC6A9,PDE4B,SYNJ1,P2RX6,PPP3R1,ATP2B2,IGSF11,BSN,LRRC4,PALLD,SYT1,FGFR2
GOCC_EXOCYST	ADHD	-3.47E-06	0.000499791	0.994456	60		blood	TWAS	c5	0.994456	0.999994	EXOC6,TNFAIP2,EXOC7,MYRIP,EXOC1,EXOC3,EXOC2,EXOC8,EXOC4,EXOC5
GOCC_EXORIBONUCLEASE_COMPLEX	ADHD	-2.03E-05	0.00044682	0.963846	115		blood	TWAS	c5	0.963846	0.999994	SUPV3L1,EXOSC1,DIS3L,EXOSC6,DIS3L2,PNPT1,EXOSC9,EXOSC2,MPHOSPH6,C1D,DIS3,EXOSC3,EXOSC8,EXOSC7,EXOSC10
GOCC_EXTRINSIC_COMPONENT_OF_CYTOPLASMIC_SIDE_OF_PLASMA_MEMBRANE	ADHD	5.02E-06	0.000249818	0.983975	418		blood	TWAS	c5	0.983975	0.999994	STYK1,RACGAP1,ESYT1,STAC3,GNB3,FARP1,AKT1,IQGAP1,FES,CYLD,GNAO1,CARMIL2,ALOX15,GNGT2,DLG4,TNK1,GNG7,GNA11,GNA15,GRAMD1A,GNG8,PLEKHA4,GNAI3,GNAT2,S100A6,CNR2,FGR,KCNAB2,ERRFI1,GNG5,TGM3,SRC,GNAS,OSBPL2,PTK6,SRMS,TIAM1,GNAZ,ZAP70,TNK2,RHOA,GNAI2,SNX18,ESYT2,GNA12,CYTH3,RAC1,HIP1,BLK,PTK2,PTK2B,CYTH1,SLA,SYK,GNG11,CAV2,GNB5,FER,KRAS,YES1,GNG2,HCK,FYN,FERMT2,GNA13,SNX9,GNAL,STAC,GNB4,GNAI1,SNX5,LYN,GNA14,GNAQ,KCNAB1
GOCC_EXTRINSIC_COMPONENT_OF_ENDOSOME_MEMBRANE	ADHD	2.54E-05	0.000576859	0.964933	71		blood	TWAS	c5	0.964933	0.999994	WDR81,WDR91,SNX10,ANXA1,USP8,SNX16,SNX5
GOCC_EXTRINSIC_COMPONENT_OF_MEMBRANE	ADHD	-1.76E-07	0.000127947	0.998904	1433		blood	TWAS	c5	0.998904	0.999994	ST14,PIK3C2A,ATG13,DCHS1,NUMA1,FOLR3,UVRAG,SYTL2,PICALM,STYK1,RPH3A,UBC,ULK1,GOLGA3,RACGAP1,ESYT1,STAC3,ARHGEF25,ATP23,GNB3,MCF2L,FARP1,AKT1,CDH24,RGS6,ZFYVE1,NUMB,COQ6,BLOC1S6,PML,SNX33,MFGE8,IQGAP1,FES,COQ7,DOC2A,RNF40,DNAJA3,CYLD,GNAO1,CARMIL2,VAC14,CDH13,WDR81,RNF112,SARM1,JUP,BECN1,NMT1,ALOX15,GNGT2,DLG4,ACADVL,TNK1,KPNA2,WIPI1,ALOX15B,HID1,TEPSIN,ASPSCR1,PIK3R5,SOCS6,AZU1,APC2,GNG7,GNA11,GNA15,GRAMD1A,UBXN6,COQ8B,PLAUR,GNG8,EHD2,PLEKHA4,PIK3CD,GNAI3,GNAT2,AP4B1,S100A10,S100A6,TPR,PIK3C2B,COQ8A,CNR2,FGR,ZC3H12A,PIK3R3,KCNAB2,GNG5,FKBP1A,TGM3,SLA2,SRC,GNAS,CDH26,CDH4,OSBPL2,PTK6,SRMS,TIAM1,CRKL,GNAZ,MTMR3,SYN3,MICALL1,SOX10,PACSIN2,SCUBE1,BCL2L11,CCDC115,SOCS5,MAL,ZAP70,KALRN,MGLL,RAB7A,TF,TNK2,RHOA,GNAI2,CISH,BST1,NOA1,JAKMIP1,NAAA,CTNNA1,SNX18,PIK3R1,SNX9,SYTL3,EZR,PIK3CG,WDR91,ESYT2,GNA12,SNX10,WIPI2,CYTH3,RAC1,NCF1,HIP1,AKAP9,BLK,PTK2,SCRIB,GFRA2,PTK2B,TOR1A,WDFY3,TAMM41,PPP3CA,EFCAB7,CYTH1,ANXA2,SLA,MITD1,SYTL1,SERPINE2,STK39,VPS13C,ANXA1,SYK,SOCS3,BIN1,GNG11,CAV2,CTNNA2,GBA2,PAM16,GNB5,INPP5J,ATG2B,FER,KRAS,CDH23,APC,YES1,WDR45B,CDHR3,PIK3R4,CTNND1,STXBP5,SOCS4,ATG14,SOCS2,GNG2,HCK,FYN,FERMT2,NMT2,PRNP,CTNNB1,GNA13,TRIO,OTULINL,SOCS1,ARMC12,USP8,EMC2,SNX16,EEA1,CDH1,GNAL,MUC16,STAC,PIK3CA,GNB4,GNAI1,ERRFI1,NDUFAF5,SNX5,CUBN,COQ5,RNF10,LYN,STOML2,PIK3C3,CDH2,FCN1,VPS13A,GNA14,GNAQ,KCNAB1
GOCC_EXTRINSIC_COMPONENT_OF_ORGANELLE_MEMBRANE	ADHD	-1.40E-05	0.000249798	0.955449	405		blood	TWAS	c5	0.955449	0.999994	RPH3A,UBC,ULK1,GOLGA3,ATP23,ZFYVE1,COQ6,PML,COQ7,VAC14,WDR81,SARM1,ACADVL,HID1,TEPSIN,COQ8B,COQ8A,ZC3H12A,FKBP1A,SYN3,CCDC115,RAB7A,NOA1,WDR91,SNX10,TOR1A,WDFY3,TAMM41,ANXA1,BIN1,GBA2,PAM16,STXBP5,ATG14,OTULINL,USP8,COQ3,EMC2,SNX16,NDUFAF5,SNX5,COQ5
GOCC_EXTRINSIC_COMPONENT_OF_PLASMA_MEMBRANE	ADHD	2.26E-06	0.000179486	0.989949	751		blood	TWAS	c5	0.989949	0.999994	ST14,CTNND1,DCHS1,NUMA1,SYTL2,PICALM,STYK1,RACGAP1,ESYT1,STAC3,GNB3,FARP1,AKT1,CDH24,NUMB,MFGE8,IQGAP1,FES,DNAJA3,CYLD,GNAO1,CARMIL2,CDH13,JUP,ALOX15,GNGT2,KPNA2,DLG4,TNK1,APC2,GNG7,GNA11,GNA15,GRAMD1A,GNG8,PLEKHA4,GNAI3,GNAT2,S100A10,S100A6,CNR2,FGR,KCNAB2,GNG5,TGM3,SRC,GNAS,CDH26,CDH4,OSBPL2,PTK6,SRMS,TIAM1,CRKL,GNAZ,ZAP70,TF,TNK2,RHOA,GNAI2,CTNNA1,SNX18,SNX9,SYTL3,ESYT2,GNA12,CYTH3,RAC1,HIP1,AKAP9,BLK,PTK2,SCRIB,PTK2B,PPP3CA,CYTH1,ANXA2,SLA,SYTL1,SERPINE2,ANXA1,SYK,GNG11,CAV2,CTNNA2,GNB5,FER,KRAS,CDH23,APC,YES1,CDHR3,GNG2,HCK,FYN,FERMT2,CTNNB1,GNA13,USP8,EEA1,CDH1,GNAL,STAC,GNB4,GNAI1,ERRFI1,SNX5,CUBN,RNF10,LYN,STOML2,CDH2,FCN1,GNA14,GNAQ,KCNAB1
GOCC_EXTRINSIC_COMPONENT_OF_SYNAPTIC_MEMBRANE	ADHD	-3.01E-05	0.000706258	0.966027	69		blood	TWAS	c5	0.966027	0.999994	PICALM,FARP1,KPNA2,CRKL,HIP1,AKAP9,SCRIB,RNF10
GOCC_FASCIA_ADHERENS	ADHD	-3.33E-06	0.000408083	0.993496	97		blood	TWAS	c5	0.993496	0.999994	VCL,ACTN1,JUP,DES,DSP,CTNNB1,CDH2
GOCC_FEMALE_PRONUCLEUS	ADHD	-0.00320344	0.024726	0.896917	21	0.329244	blood	TWAS	c5	0.896917	0.999994	CBX1,METTL23,CCNA2,TBP,TET3,DPPA3,SLC2A1,AKAP8,RIF1
GOCC_FICOLIN_1_RICH_GRANULE	ADHD	-5.27E-06	0.000114641	0.963344	1357		blood	TWAS	c5	0.963344	0.999994	ADAM8,ALOX5,VCL,PSMD13,AP2A2,CTSD,AMPD3,PAFAH1B2,CAT,COMMD9,PSMC3,FTH1,CAPN1,TBC1D10C,GSTP1,TCIRG1,LAMTOR1,APAF1,KRT1,BIN2,NCKAP1L,GNS,CLEC4C,SLC2A3,CLEC4D,HSP90AA1,PNP,SERPINA1,PLEKHO2,CTSH,MVP,ALDOA,ITGAX,COTL1,CRISPLD2,ALDOC,PSMD11,PSMD3,JUP,ACLY,ATP6V0A1,KPNB1,CD300A,CANT1,GAA,SERPINB10,CFD,GPI,EEF2,LRG1,SIGLEC5,SIGLEC14,FPR2,FPR1,LILRB2,FCAR,AGL,ATAD3B,CTSS,ILF2,MNDA,FCER1G,HSPA6,CD55,CR1,CDA,PPIE,SIRPA,CD93,CST3,MMP9,CTSZ,CSTB,PFKL,TRPM2,ITGB2,MAPK1,MIF,XRCC6,SLC11A1,CAB39,QPCT,ACTR1B,PSMD2,GLB1,DYNC1LI1,NBEAL2,IMPDH2,RHOA,APEH,PSMD6,PGM2,STBD1,DIAPH1,HK3,DOK3,DYNLT1,CSNK2B,HSPA1A,HSPA1B,SERPINB6,ENPP4,DSP,PSMC2,IMPDH1,PTPRN2,CDK13,DBNL,PPIA,FGL2,PDAP1,CTSB,GSDMD,ASAH1,ALAD,GSN,VCP,ATG7,PSMB1,PGM1,TIMP2,PGAM1,GUSB,CCT8,TMEM179B,PYGL,YPEL5,ACTR2,CAND1,NME2,IDH1,PSMB7,OSTF1,LGALS3,LTA4H,UBR4,PSMD12,GYG1,COPB1,ARL8A,ARSB,VPS35L,MAPK14,ADGRE3,EEF1A1,RAC1,CD58,ARPC5,SRP14,PRCP,HMGB1,ACTR10,DSC1,TNFAIP6,DERA,MGAM,PSMA2,DYNLL1,FCN1,HSPA8,GMFG
GOCC_FICOLIN_1_RICH_GRANULE_LUMEN	ADHD	-1.78E-06	0.000154193	0.990806	927		blood	TWAS	c5	0.990806	0.999994	ALOX5,VCL,PSMD13,CTSD,AMPD3,PAFAH1B2,CAT,COMMD9,PSMC3,FTH1,CAPN1,GSTP1,APAF1,KRT1,BIN2,GNS,HSP90AA1,PNP,SERPINA1,PLEKHO2,CTSH,MVP,ALDOA,COTL1,CRISPLD2,ALDOC,PSMD11,PSMD3,JUP,ACLY,KPNB1,CFD,GPI,EEF2,LRG1,AGL,CTSS,ILF2,MNDA,HSPA6,CDA,PPIE,CST3,MMP9,CTSZ,CSTB,PFKL,MAPK1,MIF,XRCC6,CAB39,QPCT,ACTR1B,PSMD2,GLB1,IMPDH2,APEH,PSMD6,PGM2,HK3,DYNLT1,CSNK2B,HSPA1A,HSPA1B,PSMC2,IMPDH1,CDK13,DBNL,PPIA,FGL2,PDAP1,CTSB,GSDMD,ASAH1,ALAD,GSN,VCP,ATG7,PSMB1,PGM1,TIMP2,CANT1,PGAM1,GUSB,CCT8,PYGL,YPEL5,ACTR2,CAND1,NME2,IDH1,PSMB7,OSTF1,LTA4H,PSMD12,GYG1,ARSB,MAPK14,EEF1A1,ARPC5,SRP14,HMGB1,ACTR10,TNFAIP6,DERA,PSMA2,FCN1,HSPA8,GMFG
GOCC_FICOLIN_1_RICH_GRANULE_MEMBRANE	ADHD	-8.71E-06	0.000171417	0.959468	484		blood	TWAS	c5	0.959468	0.999994	ADAM8,AP2A2,TBC1D10C,TCIRG1,LAMTOR1,NCKAP1L,CLEC4C,SLC2A3,CLEC4D,ITGAX,ATP6V0A1,CD300A,GAA,SERPINB10,SIGLEC5,SIGLEC14,FPR2,FPR1,LILRB2,FCAR,ATAD3B,FCER1G,CD55,CR1,SIRPA,CD93,TRPM2,ITGB2,SLC11A1,DYNC1LI1,NBEAL2,RHOA,STBD1,DIAPH1,DOK3,SERPINB6,ENPP4,DSP,PTPRN2,LGALS3,UBR4,COPB1,ARL8A,VPS35L,ADGRE3,RAC1,CD58,PRCP,DSC1,MGAM,DYNLL1,TMEM179B
GOCC_FILAMENTOUS_ACTIN	ADHD	-3.04E-07	0.000706137	0.999656	95		blood	TWAS	c5	0.999656	0.999994	PDLIM1,JAM3,SMTNL1,EHBP1L1,SPECC1,ACTG1,RAC3,MYO1C,ESPN,SPECC1L,MYO18B,PDLIM7,CARMIL1,DUSP22,CD2AP,PDLIM2,PDLIM5,EHBP1,MYO6,NCKAP1
GOCC_FILOPODIUM	ADHD	1.14E-06	0.000199863	0.995446	596		blood	TWAS	c5	0.995446	0.999994	SHTN1,ITGB1,ACTA2,TBC1D10C,INPPL1,TRPV4,FGD4,RAPGEF3,SPATA13,FARP1,DYNC1H1,NGDN,WASH3P,CIB1,ITGB3,SCIMP,ITGA3,PPP1R9B,SLC9A3R1,BAIAP2,PALM,VASP,AP2A1,VCAM1,UBE2Q1,NOS1AP,CDC42,SRC,ABI2,RAPH1,MAP2,ARL4C,ACTG2,DAG1,TWF2,GPM6A,UBE2K,UTRN,TIAM2,EZR,RIPOR2,HLA-G,MYO1G,FSCN1,PPP1R9A,FZD3,ADGRA2,B4GALT1,RUFY3,EPHA4,SYNE2,PODXL,MORN4,MYO10,ITGAV,ERMN,OSBPL3,VIL1,ACP3,MYO5A,CD302,ABI1,APP,IQGAP2,EPHB1,ABITRAM,DEF6,MYO6,TWF1,ARF6,MYO3B,LCP1,RDX,MYO1B
GOCC_FILOPODIUM_MEMBRANE	ADHD	-5.07E-06	0.000576901	0.992992	80		blood	TWAS	c5	0.992992	0.999994	TBC1D10C,ITGB3,ITGA3,PALM,VASP,UTRN,HLA-G,SYNE2,MYO10,ITGAV,ARF6
GOCC_FLEMMING_BODY	ADHD	3.41E-07	0.000301366	0.999096	182		blood	TWAS	c5	0.999096	0.999994	EXOC6,CEP55,TSG101,RACGAP1,ZFYVE19,USP3,EXOC7,VPS4B,NUP62,BIRC6,PDCD6IP,EXOC1,EXOC2,CNTRL,CAPG,CELF2,RALA,IST1,KIF23,RAN,MICAL3,EXOC4,C9orf72,ARF6,IL16,VPS4A,CCDC66,CHAMP1
GOCC_FLOTILLIN_COMPLEX	ADHD	4.92E-05	0.000705752	0.94447	86		blood	TWAS	c5	0.94447	0.999994	SORBS1,FLOT2,CTNNA1,FLOT1,CBL,CORO1C,CTNNB1,CDH1
GOCC_GABA_ERGIC_SYNAPSE	ADHD	4.18E-06	0.000277199	0.987969	225		blood	TWAS	c5	0.987969	0.999994	ADRA2A,CTBP2,IGSF9B,LRFN4,PTPRO,PHB2,CLSTN3,C1QBP,NLGN2,GABRD,SV2A,ATP2B2,DAG1,BSN,ABHD6,CTBP1,GUCY1A1,GABBR1,FLOT1,GABRR2,CALB1,SLC6A6,IQSEC3,EFNA5,PLCB1,MDGA1,CNR1,NRG1
GOCC_GAMMA_TUBULIN_COMPLEX	ADHD	9.73E-06	0.000998547	0.992224	44	0.38947	blood	TWAS	c5	0.992224	0.999994	TUBGCP2,CENPJ,TUBGCP4,TUBG1,TUBG2,BRCA1,MARK4,PDE4B,TUBGCP6,MZT2B,MZT2A,TOPORS,MZT1,TUBGCP3,BLOC1S2
GOCC_GAP_JUNCTION	ADHD	-1.17E-05	0.000499793	0.981306	79		blood	TWAS	c5	0.981306	0.999994	GJC2,SPECC1L,PANX2,DBN1,GJB5,GJA4,CCN3,PANX1,SGSM3,DSC1,GJA3,GJB6
GOCC_GBAF_COMPLEX	ADHD	0.0462429	0.027956	0.0981014	23	0.961853	blood	TWAS	c5	0.0981014	0.999994	BCL7A,SMARCD1,BCL7C,SMARCA4,SMARCC1,BRD9,BICRAL,BCL7B,BICRA,SMARCA2,SS18
GOCC_GEMINI_OF_COILED_BODIES	ADHD	-0.0240502	0.0176756	0.173626	26	0.346451	blood	TWAS	c5	0.173626	0.999994	ZPR1,GEMIN2,GEMIN7,DDX20,GEMIN6,HABP4,GEMIN5,SMN2,NPAT,SMN1,GEMIN4
GOCC_GERM_CELL_NUCLEUS	ADHD	4.37E-06	0.000377696	0.990775	173		blood	TWAS	c5	0.990775	0.999994	H2AX,TAF10,TESMIN,CDK2,REC8,MLH3,RAD51,CTCF,BRCA1,ZMYND15,TP53,DNMT1,TAF4,TCFL5,HMGN1,SMARCB1,PATZ1,KDM3A,TOPBP1,MLH1,SMARCC1,ANKRD37,TAF7,TRIM24,ANKRD17,TBPL1,TBP,SPATA24,SPAG8,LIMK1,CDK7,AURKA,SLC2A1,PCNA,TERF2,SYCP2L
GOCC_GLIAL_CELL_PROJECTION	ADHD	-2.58E-05	0.000706102	0.970805	91		blood	TWAS	c5	0.970805	0.999994	ITGB1,SLC2A13,SLC4A8,EIF2S1,MT3,ADGRG1,GFAP,MAPT,ATP1B2,ABCA7,SIRT2,PINK1,TMEM50A,GRM2,AIF1,SLC7A11,KCNJ10,GLUL,APP,FYN,GPR161,LCP1,ERMN,WASF3
GOCC_GLYCOPROTEIN_COMPLEX	ADHD	3.60E-05	0.000705918	0.959343	85		blood	TWAS	c5	0.959343	0.999994	GP1BA,SGCA,DAG1,UTRN,SGCE,SGCB,PGM5,SSPN,SNTA1,SGCD,SNTB1,SNTB2,SNTG2,GP5
GOCC_GOLGI_APPARATUS_SUBCOMPARTMENT	ADHD	5.41E-07	0.00010095	0.995723	1866		blood	TWAS	c5	0.995723	0.999994	CCDC186,SGMS1,FUT11,BET1L,B4GALNT4,CHID1,PCSK7,BACE1,TRAPPC4,ST3GAL4,PIK3C2A,OSBP,MS4A6A,MS4A7,VPS51,PITPNM1,ARAP1,DENND5A,GOLGA2P5,PHETA1,ATXN2,TMED2,GOLGA3,BICD1,CRACR2A,LRRK2,MARCHF9,M6PR,COG6,PLD4,CLBA1,TRAPPC6B,MGAT2,ATL1,ZFYVE1,CHSY1,GOLGA8R,TMEM87A,SLC24A5,ATP8B4,AP4E1,RAB11A,SCAMP2,SCAMP5,TMED3,FURIN,BAIAP3,SYT17,COG7,GGA2,CLN3,STX4,CORO7,NAGPA,LPCAT2,PHAF1,COG8,ST3GAL2,COG4,AP1G1,MBTPS1,ATP2C2,INPP5K,LLGL1,RAB34,MYO18A,GOSR1,C17orf75,BECN1,GRN,NSF,CLTC,CA4,WIPI1,COG1,HID1,GGA3,SLC2A4,VAMP2,TEPSIN,STX8,VPS53,RAB31,ATP9B,SLC66A2,AP1M2,DNM2,YIPF2,PCSK4,ATP8B3,HOOK2,STX10,PLEKHJ1,PSENEN,CLIP3,TRAPPC6A,FUT2,RASIP1,FUT1,GPR108,ELAPOR1,SORT1,B3GALT6,AP4B1,GPR89B,APH1A,GOLPH3L,RAB13,ATP8B2,SCAMP3,SYT11,TMEM79,B4GALT3,KLHL20,STX6,LGR6,RAB29,LYPLA2,CNST,AZIN2,A3GALT2,B4GALT2,PLK3,YIPF1,TMEM59,VAMP3,NSFL1C,NECAB3,MMP24,SYS1,SULF2,ARFGEF2,B4GALT5,STX16,DOP1B,BACE2,CLTCL1,AP1B1,CABP7,RNF215,GGA1,MICALL1,PICK1,CBY1,PHETA2,UXS1,GCC2,SMPD4,ARL5A,MOB4,ATG9A,CHPF,BOK,DPY30,YIPF4,BIRC6,EIPR1,TGOLN2,GOLGB1,RAB43,CHST2,MME,ST6GAL1,CLASP2,GOLGA4,ARFIP1,PI4K2B,NSG1,TMEM165,SAR1B,CD74,NDST1,NSG2,CLTB,B4GALT7,MGAT4B,GOLPH3,RHOBTB3,KIF13A,HLA-A,HLA-DRB5,HLA-DQB1,HLA-DRA,HLA-DRB1,HLA-DQA1,HLA-DQA2,HLA-DQB2,HLA-DPA1,HLA-DPB1,VPS52,TJAP1,AP4M1,GAL3ST4,AP1S1,PLOD3,COG5,GCC1,ATG9B,CHPF2,PLEKHA8,GSAP,GPER1,AKAP9,FAM91A1,TRAPPC9,CSGALNACT1,GOLGA7,VCPIP1,ARFGEF1,ECPAS,RAB14,GGTA1,RABEPK,INPP5E,FUT7,B4GALT1,RIC1,MLANA,PCSK5,GCNT1,ATP8A1,LAP3,ABO,USO1,MARCHF1,SLC10A7,RAB38,SCOC,CANT1,ST3GAL1,ARL5B,PI4K2A,BPNT2,RAB8A,AP1M1,SCAMP4,MGAT4A,GALNT2,COG2,RAB6A,MAN2A1,B4GALT6,USP6NL,RAB10,XYLT1,ATP7B,BET1,RGP1,CLTA,VPS54,AFTPH,ATP9A,IGF2R,VAMP4,AP1S3,VRK1,GOLGA8K,GOLGA8O,GOLGA8N,APP,ATP2C1,GOLGA1,ATP11A,RELCH,NBEA,GOLT1A,ATP11B,YIPF5,CCDC91,TMEM230,ZDHHC14,FUT8,B4GALNT3,PAM,SCAMP1,TGFBI,DOP1A,OPTN,ST3GAL3,GALNT1,SNX9,RAC1,WLS,VTI1A,RAB30,RAB32,AP4S1,PREPL,PRKD1,SCFD1,GOLGA5,GOLGA8H,CDH1,ATP8B1,RAB27B,GALNT3,HACE1,GOLIM4,TBC1D23,WDR11,COG3,RAB21,ASAP2,CSGALNACT2,ARL1,DNMBP,TMBIM4,MYO1B,SLC30A7,GPR89A,PLPP3,GOLGA8A,GOLGA8B,SMPD3,PIFO
GOCC_GOLGI_ASSOCIATED_VESICLE	ADHD	4.84E-06	0.000277123	0.986057	381		blood	TWAS	c5	0.986057	0.999994	BACE1,ARCN1,ZDHHC13,CNGA4,SCYL1,PACS1,TMED2,LRRK2,COPZ1,ZDHHC17,ITM2B,CLBA1,AP1G2,SPPL2A,ADAM10,SPG21,TMED3,FURIN,PKD1,AP1G1,TMEM199,COPZ2,AP1M2,RAB8A,AP1M1,SPPL2B,KDELR1,AP2A1,SORT1,RAB13,CLTCL1,PI4KA,AP1B1,CCDC115,RHOQ,TGOLN2,COPG1,MAP6D1,CLTB,TMED9,PACSIN1,AP1S1,KDELR2,NCALD,RAB14,COPE,COPA,COPG2,CLTA,AFTPH,IGF2R,AP1S3,DIPK2A,APP,TMED7,COPB1,TMED10,GPR89A,SCFD1,RAB27B,COPB2,SPPL3,NRGN,RAB8B
GOCC_GOLGI_ASSOCIATED_VESICLE_MEMBRANE	ADHD	-2.45E-07	0.000407756	0.99952	252		blood	TWAS	c5	0.99952	0.999994	ARCN1,ZDHHC13,CNGA4,SCYL1,TMED2,COPZ1,ZDHHC17,ITM2B,CLBA1,AP1G2,SPPL2A,TMED3,PKD1,AP1G1,TMEM199,COPZ2,AP1M2,SPPL2B,KDELR1,AP2A1,CLTCL1,PI4KA,AP1B1,RHOQ,COPG1,CLTB,AP1S1,KDELR2,NCALD,COPE,AP1M1,COPA,COPG2,CLTA,AFTPH,AP1S3,DIPK2A,TMED7,COPB1,GPR89A,COPB2,SPPL3,NRGN
GOCC_GOLGI_CISTERNA	ADHD	-4.21E-06	0.000208351	0.983892	474		blood	TWAS	c5	0.983892	0.999994	SGMS1,FUT11,BET1L,B4GALNT4,ST3GAL4,PITPNM1,ARAP1,GOLGA2P5,TMED2,GOLGA3,CHSY1,GOLGA8R,TMEM87A,TMED3,NAGPA,ST3GAL2,LLGL1,RAB34,GOSR1,HID1,YIPF2,PSENEN,SORT1,B3GALT6,GPR89B,APH1A,GOLPH3L,B4GALT3,A3GALT2,B4GALT2,YIPF1,TMEM59,B4GALT5,STX16,UXS1,MOB4,CHPF,ST6GAL1,NSG1,SAR1B,NSG2,B4GALT7,GOLPH3,HLA-A,GAL3ST4,GCC1,CHPF2,CSGALNACT1,GGTA1,INPP5E,FUT7,B4GALT1,GCNT1,ABO,SLC10A7,CANT1,ST3GAL1,GALNT2,MAN2A1,B4GALT6,XYLT1,BET1,GOLGA8K,GOLGA8O,GOLGA8N,ATP2C1,ZDHHC14,FUT8,B4GALNT3,ST3GAL3,GALNT1,RAB30,ATL1,GOLGA5,SCFD1,GOLGA8H,GALNT3,HACE1,GOLIM4,COG3,RAB21,ASAP2,CSGALNACT2,SLC30A7,GPR89A,GOLGA8A,GOLGA8B,SMPD3
GOCC_GOLGI_CISTERNA_MEMBRANE	ADHD	2.07E-06	0.000235508	0.992985	358		blood	TWAS	c5	0.992985	0.999994	FUT11,B4GALNT4,ST3GAL4,PITPNM1,ARAP1,GOLGA2P5,TMED2,GOLGA3,CHSY1,GOLGA8R,TMEM87A,TMED3,NAGPA,ST3GAL2,PSENEN,SORT1,B3GALT6,GPR89B,APH1A,GOLPH3L,B4GALT3,A3GALT2,B4GALT2,B4GALT5,UXS1,MOB4,CHPF,ST6GAL1,NSG1,SAR1B,NSG2,B4GALT7,GOLPH3,GAL3ST4,CHPF2,CSGALNACT1,GGTA1,INPP5E,FUT7,B4GALT1,ABO,CANT1,ST3GAL1,GALNT2,B4GALT6,GOLGA8K,GOLGA8O,GOLGA8N,ATP2C1,ZDHHC14,FUT8,B4GALNT3,ST3GAL3,GALNT1,GPR89A,SCFD1,GOLGA8H,GALNT3,HACE1,GOLIM4,COG3,RAB21,ASAP2,CSGALNACT2,GOLGA8A,GOLGA8B
GOCC_GOLGI_CIS_CISTERNA	ADHD	-2.97E-05	0.000705649	0.966447	73		blood	TWAS	c5	0.966447	0.999994	GOLGA2P5,GOLGA8R,GOLGA8A,GOLGA8B,LLGL1,TMEM59,NSG2,XYLT1,GOLGA8K,GOLGA8O,GOLGA8N,ATL1,GOLGA8H,SLC30A7,SMPD3
GOCC_GOLGI_LUMEN	ADHD	-2.52E-06	0.000301248	0.993332	266		blood	TWAS	c5	0.993332	0.999994	MUC6,MUC5B,PROZ,GAS6,MMP14,ERO1A,PCSK6,FURIN,AGRP,WNT3,RHBDF2,MUC16,AGRN,SDF4,MUC1,BGLAP,HSPG2,SDC4,PPIL2,MMP11,PDGFB,GPC1,PODXL2,ABCC5,MUC20,MUC4,DAG1,LRPAP1,GPC2,MUC12,PCSK5,RAB33B,HS3ST1,DEFA4,DEFA3,WNT7A,BPNT2,SDC3,WNT5B,APP,VCAN,PDGFA,PROC,GOLIM4,PROS1,SDC2,F7,F10
GOCC_GOLGI_MEDIAL_CISTERNA	ADHD	7.22E-06	0.000576963	0.990021	70		blood	TWAS	c5	0.990021	0.999994	GOSR1,HID1,YIPF2,B3GALT6,YIPF1,TMEM59,ST6GAL1,HLA-A,SLC10A7,ST3GAL1,MAN2A1
GOCC_GOLGI_STACK	ADHD	7.46E-06	0.000173945	0.965804	669		blood	TWAS	c5	0.965804	0.999994	SGMS1,FUT11,BET1L,B4GALNT4,TRAPPC4,ST3GAL4,PITPNM1,ARAP1,GOLGA2P5,TMED2,GOLGA3,MARCHF9,MGAT2,ATL1,ZFYVE1,CHSY1,GOLGA8R,TMEM87A,TMED3,CLN3,NAGPA,LPCAT2,ST3GAL2,MBTPS1,LLGL1,RAB34,GOSR1,NSF,HID1,YIPF2,PSENEN,CLIP3,FUT2,RASIP1,FUT1,SORT1,B3GALT6,GPR89B,APH1A,GOLPH3L,B4GALT3,LYPLA2,A3GALT2,B4GALT2,PLK3,YIPF1,TMEM59,NSFL1C,SULF2,B4GALT5,STX16,UXS1,MOB4,CHPF,GOLGB1,ST6GAL1,NSG1,SAR1B,NSG2,B4GALT7,MGAT4B,GOLPH3,HLA-A,GAL3ST4,GCC1,CHPF2,AKAP9,CSGALNACT1,GOLGA7,RAB14,GGTA1,INPP5E,FUT7,B4GALT1,GCNT1,ABO,USO1,SLC10A7,CANT1,ST3GAL1,MGAT4A,GALNT2,COG2,MAN2A1,B4GALT6,XYLT1,BET1,VRK1,GOLGA8K,GOLGA8O,GOLGA8N,ATP2C1,ZDHHC14,FUT8,B4GALNT3,ST3GAL3,GALNT1,RAB30,GOLGA5,SCFD1,GOLGA8H,RAB27B,GALNT3,HACE1,GOLIM4,COG3,RAB21,ASAP2,CSGALNACT2,DNMBP,TMBIM4,SLC30A7,GPR89A,GOLGA8A,GOLGA8B,SMPD3
GOCC_GOLGI_TRANSPORT_COMPLEX	ADHD	7.00E-06	0.000446991	0.987499	96		blood	TWAS	c5	0.987499	0.999994	COG6,COG7,COG8,COG4,COG1,CDC42,RNF215,COG5,COG2,COG3
GOCC_GOLGI_TRANS_CISTERNA	ADHD	-2.63E-05	0.000998172	0.979005	52	0.60504	blood	TWAS	c5	0.979005	0.999994	SGMS1,BET1L,HID1,YIPF2,YIPF1,TMEM59,ST6GAL1,GCC1,B4GALT1,ST3GAL1,BET1
GOCC_GRANULAR_COMPONENT	ADHD	-0.000112097	0.000998346	0.910599	40	0.291581	blood	TWAS	c5	0.910599	0.999994	FBL,RRP1B,CARF,CLEC3B,CDKN2AIP,SURF6
GOCC_GTPASE_COMPLEX	ADHD	3.65E-06	0.000499405	0.994173	149		blood	TWAS	c5	0.994173	0.999994	HRAS,GNB3,GNAO1,GNGT2,GNG7,GNA11,GNA15,GNG8,GNAI3,GNAT2,RRAGC,GNG5,GNAS,GNAZ,SOS1,GNAI2,RRAGD,GNA12,GNG11,RRAGA,GNB5,GNG2,GNA13,GNAL,GNB4,GNAI1,GNA14,GNAQ
GOCC_GUANYL_NUCLEOTIDE_EXCHANGE_FACTOR_COMPLEX	ADHD	2.25E-05	0.000407985	0.956099	121		blood	TWAS	c5	0.956099	0.999994	KNDC1,LAMTOR1,SMCR8,LAMTOR5,RAP1A,LAMTOR2,EIF2B3,LAMTOR4,RIC1,LAMTOR3,WDR41,RASGRP3,RGP1,PDE3B,C9orf72,ELMO1,DOCK1
GOCC_H3_HISTONE_ACETYLTRANSFERASE_COMPLEX	ADHD	-5.65E-05	0.000706567	0.93631	60		blood	TWAS	c5	0.93631	0.999994	KAT6B,ING4,MEAF6,BRD1,ING5,BRPF1,KAT6A,PHF14,BRPF3
GOCC_H4_H2A_HISTONE_ACETYLTRANSFERASE_COMPLEX	ADHD	9.73E-06	0.000576926	0.986548	92		blood	TWAS	c5	0.986548	0.999994	EPC1,KAT5,EP400,EP400P1,YEATS4,RUVBL2,MLLT1,MEAF6,DMAP1,MRGBP,MSL3P1,RUVBL1,YEATS2,TRRAP,EPC2,MLLT3,ING3
GOCC_H4_HISTONE_ACETYLTRANSFERASE_COMPLEX	ADHD	-1.74E-05	0.00057669	0.975943	119		blood	TWAS	c5	0.975943	0.999994	EPC1,KAT5,EP400,EP400P1,KANSL2,MCRS1,YEATS4,KAT8,KANSL1,RUVBL2,MLLT1,MEAF6,DMAP1,PHF20,MRGBP,MSL3P1,KANSL3,RUVBL1,YEATS2,TRRAP,EPC2,PHF20L1,MLLT3,WDR5,MSL2,ING3,MSL1
GOCC_HETEROCHROMATIN	ADHD	-1.77E-06	0.000316018	0.995521	248		blood	TWAS	c5	0.995521	0.999994	HELLS,NCAPD3,RRP8,CBX5,BAZ2A,BAZ1A,PML,SUZ12,EZH1,CBX1,DNMT1,SIRT2,SIRT6,KMT5C,TRIM28,RNF2,HDAC1,PHC2,CHD5,CENPB,RRP1B,DNMT3L,CBX6,ORC2,DNMT3A,BEND3,TCP1,H1-4,RING1,HMGA1,LRWD1,EZH2,CBX3,CHRAC1,HSF1,UHRF2,KDM4C,H2AZ1,SMARCAD1,CENPC,NOP53,INCENP,SIRT1,IKZF1,BAZ1B,SALL4,TOP2B,TNKS1BP1,CDKN2A,MORC2,MACROH2A1,MPHOSPH8,MBD2,TASOR,ZNF618,SNAI1,EME1
GOCC_HIGH_DENSITY_LIPOPROTEIN_PARTICLE	ADHD	5.39E-05	0.000706317	0.939141	73		blood	TWAS	c5	0.939141	0.999994	LIPC,CETP,LCAT,APOA2,PLTP,HDLBP,APOM,PLA2G7,CLU,APOL1
GOCC_HIPPOCAMPAL_MOSSY_FIBER_TO_CA3_SYNAPSE	ADHD	-2.15E-05	0.000576881	0.97033	103		blood	TWAS	c5	0.97033	0.999994	BACE1,NECTIN1,GRIK4,CTNND1,GRIN2D,SLC6A9,NECTIN3,AKAP7,GPER1,RNF19A,YWHAZ,CALB1,DTNBP1,STXBP5,CAPZB,SYT1,PRKAR1B
GOCC_HISTONE_DEACETYLASE_COMPLEX	ADHD	2.48E-05	0.000446715	0.955771	207		blood	TWAS	c5	0.955771	0.999994	PHF21A,KAT5,BRMS1,ACTR6,EP400,EP400P1,HDAC7,CBX5,CHD4,ING1,SAP18,RCOR1,MTA1,ARID4A,MIDEAS,CFDP1,NCOR1,PHF12,CHD3,SIN3B,GATAD2A,RUVBL2,ANP32E,RCOR3,ARID4B,HDAC1,RBBP4,DMAP1,CHD5,RERE,CSNK2A1,DNTTIP1,HDAC10,HDAC4,KDM3A,RUVBL1,HDAC11,ING2,BRD8,KDM3B,HDAC3,TRERF1,ZNHIT1,TRRAP,SAP30,NRIP1,SATB2,SAP30L,HINT1,JMJD1C,SUDS3,MBD2,SAP130,ZNF217,ING3,MTA3,MTA2,TAF6L,RCOR2
GOCC_HISTONE_METHYLTRANSFERASE_COMPLEX	ADHD	2.15E-05	0.000576568	0.970232	142		blood	TWAS	c5	0.970232	0.999994	MEN1,EED,AEBP2,CBX5,PRMT5,MGA,SETD1A,KAT8,SUZ12,EZH1,KANSL1,C17orf49,SENP3,KDM6B,CXXC1,RUVBL2,PRPF31,RNF2,RBBP5,NCOA6,PHF20,TAF4,WDR5B,RUVBL1,WDR82,BOD1L1,TAF7,BOD1,TAF6,EZH2,ASH2L,CHD8,JARID2,TEX10,PRDM4,MAX,INO80C,WDR5,PAXIP1
GOCC_HOPS_COMPLEX	ADHD	1.03E-05	0.000706707	0.988387	47		blood	TWAS	c5	0.988387	0.999994	VPS11,VPS33A,VIPAS39,VPS39,VPS33B,VPS16,VPS41
GOCC_HOST_CELLULAR_COMPONENT	ADHD	2.48E-06	0.000998645	0.998022	49	0.624955	blood	TWAS	c5	0.998022	0.999994	IFIT1,KPNA3,KPNA2,CD209,KPNA6,DYNLT1,NUP153,NMT2
GOCC_IMMUNOGLOBULIN_COMPLEX	ADHD	1.73E-05	0.000499107	0.972405	67		blood	TWAS	c5	0.972405	0.999994	IGHA2,IGHE,IGHG4,IGHG2,IGHA1,IGHG1,IGHG3,IGHD,IGHM,IGHV6-1,CD79B,IGLV8-61,IGLV1-51,IGLV9-49,IGLV1-47,IGLV7-46,IGLV5-45,IGLV1-44,IGLV7-43,IGLV1-40,IGLV5-37,IGLV1-36,IGLV3-27,IGLV3-25,IGLV2-23,IGLV3-21,IGLV3-19,IGLV2-18,IGLV3-16,IGLV2-14,IGLV3-12,IGLV2-11,IGLV3-10,IGLV3-9,IGLV4-3,IGLV3-1,IGLL5,IGLC2,IGLC3,IGLC6,IGLC7,IGLL1,SYK,IGLV4-69,IGLV4-60,IGLV6-57,IGLV10-54,IGLV1-50,IGLV5-48,TRBC1,TRBC2,TRDC,IGHV1-3,IGHV2-5,IGHV3-7,IGHV3-11,IGHV3-13,IGHV3-15,IGHV1-18,IGHV3-20,IGHV3-21,IGHV3-23,IGHV1-24,IGHV2-26,IGHV4-28,IGHV4-31,IGHV3-33,IGHV4-34,IGHV4-39,IGHV3-43,IGHV1-45,IGHV3-48,IGHV3-49,IGHV5-51,IGHV3-53,IGHV1-58,IGHV4-59,IGHV4-61,IGHV3-64,IGHV3-66,IGHV1-69,IGHV2-70D,IGHV3-72,IGHV3-73,IGHV3-74,IGKV4-1,IGKV5-2,IGKV1-5,IGKV1-6,IGKV3-7,IGKV1-8,IGKV1-9,IGKV1-12,IGKV3-15,IGKV1-16,IGKV1-17,IGKV3-20,IGKV6-21,IGKV2-24,IGKV1-27,IGKV2-29,IGKV2-30,IGKV1-39,IGKV1D-39,IGKV2D-30,IGKV2D-29,IGKV2D-24,IGKV6D-21,IGKV3D-20,IGKV1D-17,IGKV3D-15,IGKV3D-11,IGKV1D-43,IGKV1D-8
GOCC_IMMUNOLOGICAL_SYNAPSE	ADHD	6.30E-07	0.000332953	0.99849	297		blood	TWAS	c5	0.99849	0.999994	CD81,PTPRJ,CD6,CRACR2A,GZMB,LAT,CORO1A,DUSP3,SCIMP,SKAP1,PRKAR1A,SOCS6,ICAM1,CD37,IL4I1,CD53,SNX27,BCL10,ZAP70,ALCAM,PDCD6IP,RHOH,HAVCR2,GZMA,STX7,EZR,HLA-DRA,HLA-DRB1,CARD11,SCRIB,CD28,MYH9,LGALS3,VAV3,DLG1,CD3E,NEDD9,STOML2,CRTAM,PRKCQ
GOCC_INCLUSION_BODY	ADHD	-8.59E-06	0.000315879	0.978307	361		blood	TWAS	c5	0.978307	0.999994	BAG3,PRKCQ,SFMBT2,PICALM,TRIM66,LRRK2,ZDHHC17,BAG5,PABPN1,PSEN1,MT3,HERPUD1,HAP1,MAPT,TRIM37,DVL2,CARD14,KEAP1,EEF2,GYS1,POLD1,AGL,TPR,PINK1,FGR,CPNE1,CABIN1,NEFH,FBXO7,ATF4,RANGAP1,RANBP2,GPX1,RAD18,HTT,SNCA,SQSTM1,SLF1,NUP153,TDP2,HSPA1A,HSPA1B,RNF32,CLU,NBN,UBQLN1,WDFY3,XRN2,NEFM,PSMC6,ATXN1,STRADB,ZBTB14,URB2,EPS15,PRNP,NUP98,ATXN3,EDEM1,NXF1,PSMC5
GOCC_INFLAMMASOME_COMPLEX	ADHD	4.14E-05	0.000576526	0.942802	123		blood	TWAS	c5	0.942802	0.999994	NLRP6,MEFV,DHX33,NLRP1,CARD8,AIM2,NLRP3,NLRC4,GSDMD,CASP4,CASP5,CASP1,NAIP
GOCC_INNER_MITOCHONDRIAL_MEMBRANE_PROTEIN_COMPLEX	ADHD	1.87E-06	0.000213028	0.99298	533		blood	TWAS	c5	0.99298	0.999994	NDUFB8,MICU1,MCU,FOXRED1,TIMM10,TIMM10B,NDUFS8,ATP5MC2,PHB2,MICU2,ATP5MJ,TIMM9,NDUFB10,COX4I1,SPG7,ATP5MC1,PHB1,ATP5PD,TIMM22,ATP5F1A,TIMM29,ATP5F1D,NDUFS7,NDUFA13,COX6B1,COX7A1,TIMM50,NDUFA3,MICOS13,NDUFA11,TIMM44,NDUFA7,NDUFS2,SDHC,UQCRHL,SDHB,NDUFS5,UQCRH,ATP5F1E,NDUFV3,CHCHD10,UQCR10,NDUFA6,SMDT1,SAMM50,ATP5MC3,MTX2,BCS1L,NDUFA10,IMMT,CHCHD6,GRPEL1,UQCRQ,HSPA9,NDUFA2,GRPEL2,SDHA,IMMP2L,ATP5MF,COX6C,NDUFB9,CYC1,MICU3,NDUFA8,NDUFB6,NDUFC1,ATP5PO,MCUB,CHCHD3,NDUFV2,MTX3,COX8A,NDUFA12,NDUFS1,PAM16,TRMT10B,NDUFAF1,ATP5F1C,DNAJC19,NDUFB5,MTX1,MPC1,MICOS10,NDUFA9,TIMM17A,NDUFS4,UQCRC1,NDUFA4,NDUFV1,MPC2,NDUFB2,NDUFC2,TIMM21,ATP5MK,NDUFB1,AFG3L2,AGK,UQCR11,ATP5MG,DNAJC15,COX7A2L,UQCRB,COX5A,UQCRC2,NDUFAB1
GOCC_INO80_COMPLEX	ADHD	2.71E-05	0.000706397	0.969352	80		blood	TWAS	c5	0.969352	0.999994	NFRKB,MCRS1,INO80,INO80E,RUVBL2,TFPT,ACTR5,INO80B,RUVBL1,ACTR8,INO80C,YY1,UCHL5
GOCC_INO80_TYPE_COMPLEX	ADHD	7.12E-06	0.000576785	0.990154	105		blood	TWAS	c5	0.990154	0.999994	NFRKB,KAT5,ACTR6,EP400,EP400P1,MCRS1,INO80,INO80E,SRCAP,CFDP1,RUVBL2,TFPT,ANP32E,DMAP1,ACTR5,INO80B,RUVBL1,ACTR8,ZNHIT1,TRRAP,INO80C,ING3,YY1,UCHL5
GOCC_INSULIN_RESPONSIVE_COMPARTMENT	ADHD	-0.0691816	0.019611	0.000419202	45	0.372983	blood	TWAS	c5	0.000419202	0.999994	SLC2A4,RAB4B,RAB13,RAB10,DENND4C,MYO5A,RAB4A,RAB12,RAB15
GOCC_INTEGRAL_COMPONENT_OF_PRESYNAPTIC_ACTIVE_ZONE_MEMBRANE	ADHD	-3.95E-06	0.000499865	0.993698	54		blood	TWAS	c5	0.993698	0.999994	ADRA2A,NECTIN1,LRFN3,ATP2B4,ATP2B2,P2RY1,GPM6A,CANX,P2RX1,CDH2
GOCC_INTEGRAL_COMPONENT_OF_SYNAPTIC_VESICLE_MEMBRANE	ADHD	7.02E-06	0.000997961	0.994385	75	0.586022	blood	TWAS	c5	0.994385	0.999994	STX10,PTPRS,SV2A,STX6,SLC6A9,STX16,SYNGR1,TMEM163,WFS1,ATP6V1G2,STX1A,SYPL1,SYT1,SCAMP1
GOCC_INTEGRATOR_COMPLEX	ADHD	-2.16E-06	0.000576852	0.997014	98		blood	TWAS	c5	0.997014	0.999994	INTS14,INTS11,INTS3,INTS7,INTS12,INTS15,INTS1,INTS10,INTS9,INTS8,INTS2,INTS6,INTS13,INTS4,INTS5
GOCC_INTEGRIN_COMPLEX	ADHD	-1.82E-05	0.000407955	0.964411	134		blood	TWAS	c5	0.964411	0.999994	ITGB1,TSPAN32,ITGB7,ITGA5,ITGA7,ITGAL,ITGAM,ITGAD,ITGAX,ITGB3,ITGA3,ITGB2,ITGB5,ITGA9,ITGAV,ITGA4,ITGA6,ITGA1,ITGA2,ITGAE,LYN,ITGA10
GOCC_INTERCALATED_DISC	ADHD	-6.48E-06	0.000288467	0.982075	315		blood	TWAS	c5	0.982075	0.999994	ITGB1,VCL,PKP2,ACTN1,FHOD1,JUP,RANGRF,ATP1B1,SLC9A1,YWHAH,DES,OBSL1,VAMP5,SCN5A,CTNNA1,DSP,TMEM65,SLC31A1,PGM5,KCNJ2,DSG2,ANK3,AKAP6,SLC8A1,SLC2A1,CTNNB1,DSC2,PIK3CA,DLG1,SCN4B,PAK1,CDH2
GOCC_INTERCELLULAR_BRIDGE	ADHD	1.51E-05	0.000223458	0.9463	408		blood	TWAS	c5	0.9463	0.999994	ESRRA,FAN1,RMDN3,NGRN,PRC1,SNRNP25,RAB11FIP3,USB1,PHLPP2,CEP131,APC2,RFXANK,PPP1R13L,TUBB4A,GSTM4,GSTM2,GSTM1,GSTM5,GSTM3,QSOX1,CD34,EPB41,CDCA8,NINL,PCIF1,TUBB1,KLHL22,CYTH4,NCAPH2,AAMP,RBM44,SEPTIN2,DUSP11,DCTN1,IQCB1,EAF1,KLHDC8B,PARP3,NISCH,KIF20A,SRA1,NUDCD2,TUBB,TUBB2A,TUBB2B,FAM50B,RBM18,CENPE,SETX,KIF20B,DNAJC8,OLFM4,MICAL3,TMEM9,FAM83D,MICAL1,TUBB6,PRKCI,CDC7,CHRNA2,KRR1,TEX14,WAPL
GOCC_INTRINSIC_COMPONENT_OF_EXTERNAL_SIDE_OF_PLASMA_MEMBRANE	ADHD	-4.51E-06	0.000447002	0.991956	80		blood	TWAS	c5	0.991956	0.999994	FOLR3,FOLR2,GP1BA,CA4,RTN4R,CD14,CD59,PRNP,EFNA5,ADAM9,F10
GOCC_INTRINSIC_COMPONENT_OF_GOLGI_MEMBRANE	ADHD	7.27E-06	0.000288434	0.9799	328		blood	TWAS	c5	0.9799	0.999994	SGMS1,SAMD8,BET1L,PCSK7,SLC39A13,YIF1A,B4GAT1,ZDHHC20,FURIN,TVP23C,TVP23B,SLC35B1,RFNG,IER3IP1,PCSK4,YIF1B,SLC35A3,QSOX1,RER1,POMGNT1,TBC1D20,ERGIC3,SYS1,MFNG,A4GALT,TEX261,UNC50,SLC35A5,CHST2,SLC35A4,ERGIC1,SLC35B2,SLC35A1,SLC35B4,CHST12,LFNG,TPST1,CASD1,CSGALNACT1,ENTPD4,GOLGA7,QSOX2,PCSK5,SGMS2,GALNT2,BET1,LARGE1,ACER2,SLC35B3,ATP2C1,MAN1C1,FAM20C,FKTN,CSGALNACT2,ACER3,UBIAD1
GOCC_INTRINSIC_COMPONENT_OF_MITOCHONDRIAL_INNER_MEMBRANE	ADHD	1.64E-06	0.00026702	0.995091	312		blood	TWAS	c5	0.995091	0.999994	SFXN3,SFXN2,SFXN4,C12orf73,OXA1L,COX16,SPG7,SCO1,SLC25A19,MICOS13,PET100,PPOX,CHCHD10,PISD,SMDT1,SAMM50,SCO2,MTLN,TMEM177,MTX2,IMMT,CHCHD6,SLC22A14,SMIM4,COQ2,SFXN1,COA1,ETFDH,MCUB,CHCHD3,MTX3,STMP1,SFXN5,SLC25A3,MTX1,MPC1,MICOS10,GHITM,TIMM17A,MPC2,AFG3L2,AGK,COX11,UQCC3,TMEM223
GOCC_INTRINSIC_COMPONENT_OF_MITOCHONDRIAL_MEMBRANE	ADHD	4.61E-06	0.000195968	0.98124	505		blood	TWAS	c5	0.98124	0.999994	SFXN3,SFXN2,SFXN4,MICU1,MCU,CPT1A,C12orf73,SLC8B1,OXA1L,COX16,SYNJ2BP,ADCK1,RHOT2,SPG7,SCO1,RHOT1,SLC25A19,DMPK,MICOS13,PET100,MFN2,PPOX,MUL1,PINK1,TOMM20,CHCHD10,PISD,SMDT1,SAMM50,SCO2,MTLN,TMEM177,MTX2,MFF,IMMT,CHCHD6,SLC22A14,SMIM4,SLC25A4,COQ2,SFXN1,BAK1,FIS1,COA1,TMEM70,ETFDH,MCUB,CHCHD3,MTX3,STMP1,SFXN5,SLC25A3,MTX1,MPC1,MICOS10,GHITM,BID,GDAP1,TIMM17A,MPC2,PIGBOS1,AFG3L2,SPIRE1,TOMM70,MFN1,TOMM40,AGK,COX11,CNR1,UQCC3,TMEM223,BNIP3
GOCC_INTRINSIC_COMPONENT_OF_MITOCHONDRIAL_OUTER_MEMBRANE	ADHD	1.90E-05	0.000333098	0.954541	148		blood	TWAS	c5	0.954541	0.999994	CPT1A,SYNJ2BP,RHOT2,RHOT1,DMPK,MFN2,MUL1,PINK1,TOMM20,MFF,BAK1,FIS1,MFN1,GDAP1,PIGBOS1,SPIRE1,TOMM70,TOMM40,BNIP3
GOCC_INTRINSIC_COMPONENT_OF_NUCLEAR_INNER_MEMBRANE	ADHD	-5.28E-06	0.000408104	0.989682	92		blood	TWAS	c5	0.989682	0.999994	LEMD3,LBR,P2RX6,SUN2,LEMD2,SUN1,TMEM43,P2RX7,P2RX4,P2RX5,P2RX1
GOCC_INTRINSIC_COMPONENT_OF_PEROXISOMAL_MEMBRANE	ADHD	-2.36E-05	0.000706784	0.973323	46		blood	TWAS	c5	0.973323	0.999994	PEX16,SLC27A2,PEX11A,PEX12,PEX11G,PEX26,SLC25A17,PEX13,FIS1,PEX2,FAR1
GOCC_INTRINSIC_COMPONENT_OF_POSTSYNAPTIC_DENSITY_MEMBRANE	ADHD	1.21E-05	0.000706624	0.986335	68		blood	TWAS	c5	0.986335	0.999994	ADRA2A,CNIH2,LRFN4,PTPRO,CLSTN3,SLC16A3,LRFN3,PTPRS,GRIN2D,LRRC4B,SLC30A1,ATP2B2,NECTIN3,LRRC4,LRFN2,EFNB2,ADAM22,GRIN3A,SORCS3,NRCAM,LRFN1
GOCC_INTRINSIC_COMPONENT_OF_POSTSYNAPTIC_MEMBRANE	ADHD	-9.27E-06	0.000316045	0.976612	223		blood	TWAS	c5	0.976612	0.999994	ADRA2A,NRP1,GRIK4,DAGLA,CNIH2,LRFN4,PTPRO,CLSTN3,DLG4,NLGN2,CHRNB1,SLC16A3,LRFN3,PTPRS,GRIN2D,LRRC4B,SHISA7,KCNA3,KCND3,GABRD,CHRNB2,ADORA1,SLC30A1,EPHB2,SLC6A9,P2RX6,ADORA2A,ATP2B2,NECTIN3,GRM2,ABHD6,GABBR1,LRRC4,CLCN3,EPHA4,SLC6A6,PCDH8,LRFN2,EFNB2,ADAM22,GRIN3A,SLC8A1,CANX,CHRNA10,NRP2,P2RX1,FXYD6,SORCS3,NRCAM,CDH2,LRFN1
GOCC_INTRINSIC_COMPONENT_OF_POSTSYNAPTIC_SPECIALIZATION_MEMBRANE	ADHD	-2.69E-05	0.000576834	0.962797	105		blood	TWAS	c5	0.962797	0.999994	ADRA2A,CNIH2,LRFN4,PTPRO,CLSTN3,DLG4,NLGN2,CHRNB1,SLC16A3,LRFN3,PTPRS,GRIN2D,LRRC4B,SHISA7,CHRNB2,SLC30A1,P2RX6,ATP2B2,NECTIN3,LRRC4,LRFN2,EFNB2,ADAM22,GRIN3A,CHRNA10,SORCS3,NRCAM,CDH2,LRFN1
GOCC_INTRINSIC_COMPONENT_OF_PRESYNAPTIC_ACTIVE_ZONE_MEMBRANE	ADHD	-2.23E-06	0.000499831	0.996443	61		blood	TWAS	c5	0.996443	0.999994	ADRA2A,NECTIN1,LRFN3,ATP2B4,ATP2B2,P2RY1,GPM6A,CANX,NTNG1,P2RX1,NTNG2,CDH2
GOCC_INTRINSIC_COMPONENT_OF_PRESYNAPTIC_MEMBRANE	ADHD	-1.28E-06	0.000316094	0.996768	186		blood	TWAS	c5	0.996768	0.999994	ADRA2A,NECTIN1,GRIK4,PSEN1,PSENEN,LRFN3,KCNA2,KCNA3,APH1A,CHRNB2,ADORA1,ATP2B4,PSEN2,EPHB2,SLC6A9,ADORA2A,ATP2B2,P2RY1,GPM6A,GABBR1,EPHA4,NCSTN,ADAM23,STX1A,EFNB2,CANX,NTNG1,P2RX1,FXYD6,CNR1,NTNG2,CDH2
GOCC_INTRINSIC_COMPONENT_OF_SYNAPTIC_MEMBRANE	ADHD	-5.06E-06	0.00027718	0.985434	310		blood	TWAS	c5	0.985434	0.999994	ADRA2A,ITGB1,NRP1,GRIK4,DAGLA,CNIH2,LRFN4,PTPRO,CLSTN3,GPHN,PSEN1,ITGB3,DLG4,NLGN2,CHRNB1,SLC16A3,PSENEN,LRFN3,PTPRS,GRIN2D,LRRC4B,SHISA7,KCNA2,KCNA3,KCND3,GABRD,APH1A,CHRNB2,ADORA1,ATP2B4,SLC30A1,PSEN2,EPHB2,SLC6A9,PTPRA,P2RX6,ADORA2A,ATP2B2,NECTIN3,P2RY1,GRM2,ABHD6,GPM6A,GABBR1,LRRC4,CLCN3,EPHA4,NCSTN,SLC6A6,PCDH8,LRFN2,NRP2,ADAM23,STX1A,EFNB2,ADAM22,GRIN3A,SLC8A1,CANX,NTNG1,CHRNA10,P2RX1,FXYD6,CNR1,NTNG2,SORCS3,NECTIN1,NRCAM,CDH2,LRFN1
GOCC_INTRINSIC_COMPONENT_OF_SYNAPTIC_VESICLE_MEMBRANE	ADHD	-2.52E-05	0.000997447	0.979833	95	0.549645	blood	TWAS	c5	0.979833	0.999994	STX10,RAB3A,PTPRS,SV2A,STX6,SLC6A9,STX16,DNAJC5,SYNGR1,TMEM163,RAB7A,WFS1,ATP6V1G2,STX1A,SYPL1,SYT1,SCAMP1,RAB27B,RAB5A
GOCC_INTRINSIC_COMPONENT_OF_THE_CYTOPLASMIC_SIDE_OF_THE_PLASMA_MEMBRANE	ADHD	7.18E-06	0.000706701	0.991893	50		blood	TWAS	c5	0.991893	0.999994	MIEN1,PALM,LILRB4,SPTA1,MTSS1,SPTB,RASA3
GOCC_ION_CHANNEL_COMPLEX	ADHD	-7.23E-06	0.00023544	0.975518	594		blood	TWAS	c5	0.975518	0.999994	PKD2L1,KCNIP2,MICU1,MCU,GRIK4,BEST1,CNGA4,TMEM262,CATSPER1,CNIH2,CACNB3,SCN8A,STAC3,ANO2,SCNN1A,BEST3,MICU2,CALM1,CATSPERB,CATSPER2,CACNA1H,CLCN7,PKD1,ATP2A1,CHRNE,SCN4A,DLG4,CHRNB1,KCNAB3,TTYH2,GRIN2C,KCNG2,GRIN3B,KCNK6,CATSPERG,RYR1,KCNN4,CALM3,GRIN2D,KCNJ14,TRPM4,CPT1C,KCNC3,CACNG8,CACNG6,TTYH1,SHISA7,CLCC1,KCNC4,KCNA2,KCNA3,SCNN1D,GABRD,KCND3,CHRNB2,PACC1,CLIC4,BEST4,KCNAB2,PDE4B,LRRC8B,LRRC8C,LRRC8D,FKBP1A,ABHD12,KCNS1,SLC5A3,KCNE1,CLIC6,CACNA1I,SMDT1,CACNB4,CALM2,TRPC1,CLCN2,SCN5A,SCN11A,CCDC51,SLC26A6,CACNA2D2,CACNA1D,CACNA2D3,ABHD6,TRPC3,KCNMB1,KCNQ5,GABRR2,CLCN1,KCNH2,ABCB8,TTYH3,AKAP9,MICU3,PTK2B,CHRNA2,LRRC8A,PTPA,CLIC3,GRIN1,MCUB,PKD2,CNGA1,CACNB2,KCNJ2,CATSPERE,HTR3B,HTR3A,KCNJ11,RYR2,EPS8,OSTM1,KCNG1,CACNA1E,AKAP6,CACNA2D4,CACNA1C,HCN3,GRIK3,CLIC5,STXBP5,KCNA6,KCNA5,FKBP1B,CACHD1,GRIN3A,TRPV6,PDE4D,SCN9A,TRPC6,KCNMA1,PKD1L1,KCNMB4,CHRFAM7A,SCN3A,KCNMB3,KCNQ1,HCN2,SCN4B,SCN2B,BEST2,CACNA1A,PRKACA,CNTNAP2,KCNB1,KCNQ4,CLDN4,KCNAB1
GOCC_ISWI_TYPE_COMPLEX	ADHD	0.0282859	0.0309072	0.360093	17	0.259574	blood	TWAS	c5	0.360093	0.999994	BAZ1A,C17orf49,BPTF,CHRAC1,BAZ1B,HMGXB4,POLE3,RSF1
GOCC_I_BAND	ADHD	-9.39E-06	0.000242312	0.969087	532		blood	TWAS	c5	0.969087	0.999994	BAG3,NEBL,PDLIM1,PARVA,SMTNL1,ACTN3,SCN8A,CFL2,ACTN1,PSEN1,CAPN3,FBXL22,FBXO22,UNC45B,JUP,SLC4A1,MYL12A,MYL12B,STK11,RYR1,ACTN4,RTN2,NOS1AP,PPP1R12B,ATP2B4,PPP2R5A,PSEN2,OBSCN,GGPS1,FHL3,PDE4B,NEXN,FKBP1A,MYL9,KCNE1,MYO18B,TTN,DES,OBSL1,CAB39,ANKRD23,SCN5A,CACNA1D,FLNB,SORBS2,PDLIM7,DST,DNAJB6,HSPB1,FBXO32,PLEC,PDLIM2,PDLIM5,FRG1,PPP3CA,PALLD,SYNPO2,PGM5,SYNE2,PARVB,CASQ1,RYR2,BIN1,ANK3,ASB2,GLRX3,SMN2,FKBP1B,SRI,PPP1R12A,SLC8A1,SLC2A1,KY,CTNNB1,CSRP1,SMN1,FHOD3,KAT2B,NEB,FHL2,PAK1
GOCC_KINESIN_COMPLEX	ADHD	1.47E-05	0.000407934	0.971179	152		blood	TWAS	c5	0.971179	0.999994	KIF5B,KLC2,KLC1,KIF26A,NDE1,PAFAH1B1,KIF1C,KIF19,NDEL1,KLC3,KIF1B,KIF17,KIF16B,KIF3C,KIF3A,KIF13A,KLC4,KIFC2,KIF13B,KIF27,KIF5C,KIF20B,KIF21A,DISC1,KIF26B,KIF2A,KIF3B,KIF23,KIF28P,KIF11,KIFAP3,KIF14,KIF21B
GOCC_KINETOCHORE_MICROTUBULE	ADHD	-5.95E-05	0.000706515	0.932835	73		blood	TWAS	c5	0.932835	0.999994	KNTC1,CHMP4A,RAB11A,ZWILCH,CHMP1A,CHMP6,CHMP2A,CHMP4B,CHMP3,CLASP2,CHMP7,CENPE,CLASP1,CHMP2B,CHMP1B
GOCC_LAMELLIPODIUM	ADHD	-1.06E-08	0.000138578	0.999939	1157		blood	TWAS	c5	0.999939	0.999994	ABLIM1,SHTN1,ITGB1,ACTA2,SWAP70,PARVA,CD44,STX3,APBB1,ILK,FAM89B,CORO1B,INPPL1,TRPV4,ARPC3,PTPRO,FGD4,RAPGEF3,AVIL,ARHGEF7,SPATA13,CDC42BPB,AKT1,AJUBA,CARMIL3,PLEK2,WASH3P,SNX1,CSPG4,PSTPIP1,ARPIN,CIB1,MEFV,CORO1A,STX4,CARMIL2,BCAR1,PIEZO1,FLOT2,GIT1,ITGB3,ABI3,MYH10,BAIAP2,P4HB,RAC3,DNM2,APC2,MYO9B,CD177,VASP,PIP5K1A,RAB13,HAX1,CDC42BPA,SLC9A1,WASF2,PHACTR4,PLEKHG5,RAC2,SH3BP1,PDXP,ITGB1BP1,DPP4,ABI2,RAPH1,ARPC2,NRBP1,CCDC88A,ACTG2,BRK1,ARHGAP31,MYLK,PLXND1,RHOA,DAG1,TWF2,SORBS2,APBB2,SNX2,CTNNA1,ARAP3,DBN1,WASF1,TIAM2,CARMIL1,FLOT1,AIF1,DUSP22,DBNL,MYO1G,FSCN1,RAC1,SCRIB,PTK2B,GSN,DOCK8,FGD3,ITSN1,PTPN13,PKD2,TSC1,RUFY3,KLHL2,ENAH,PALLD,SH3RF1,SYNE2,PODXL,WASL,PARVB,PLCG1,CAPG,MYO10,KPTN,ITGAV,FGD6,CAPRIN1,CTTN,VIL1,ALS2,ACTR2,CORO1C,SSH1,PPP1R9B,NME2,FER,APC,MCC,APBB1IP,ABI1,APP,CTNND1,CAPZB,DPYSL3,TESC,STX2,IQGAP2,PTPRM,PLEKHH2,CTNNB1,FGD2,ABITRAM,ABLIM3,SLC39A6,ACTB,TESK1,ARPC5,RAB3IP,CDH1,PIK3CA,EVL,NCKAP1,ROCK1,NEDD9,PXN,SRGAP2,PAK1,SCYL3,RDX,PABPC1,CFL1,CDH2,LIMK1,WASF3
GOCC_LAMELLIPODIUM_MEMBRANE	ADHD	-1.60E-05	0.000706119	0.981958	95		blood	TWAS	c5	0.981958	0.999994	CD44,PLEK2,PIEZO1,ITGB3,APC2,VASP,PDXP,DPP4,PLXND1,DOCK8,SYNE2,ITGAV,SLC39A6,NCKAP1,CFL1
GOCC_LARGE_RIBOSOMAL_SUBUNIT	ADHD	7.80E-06	0.000229198	0.972837	435		blood	TWAS	c5	0.972837	0.999994	MRPL43,RPLP2,MRPL23,MRPL16,MRPL17,MRPL49,MRPL11,MRPL21,RPL27A,MRPL51,MRPL57,MRPL52,RPL3L,MRPL28,RPL13,RPL23A,MRPL10,MRPL27,RPL38,MRPL58,MRPL38,MRPL12,RPL17,MRPL4,MRPL34,RPL18A,MPV17L2,UBA52,RPL13A,RPL28,RPL36,MRPL20,MRPL9,MRPL24,MRPL55,RPL11,ZCCHC17,NSUN4,MRPL37,RPL22,MRPL40,RPL3,MTERF4,MRPL33,MRPL53,MRPL35,RPL32,RPL14,RPL29,RPL9,MRPL36,MRPL18,RPL7L1,MRPL2,MRPS18A,MRPL14,RPL8,MRPL15,RPL30,RPL12,MRPL41,MRPL1,MRPL19,MRPL50,MRPL22,RPL39L,MRPL44,RPL37,MRPL39,MRPL42,MRPL48,RPLP1,RPL21,MRPL13,MRPS30,RPL10A,RPL37A,MRPL54,RPL36AL,RPL18,RPL31,MRPL47,MRPL32,RPL15,NSUN3,RPLP0
GOCC_LATERAL_ELEMENT	ADHD	3.56E-05	0.000577018	0.95083	58		blood	TWAS	c5	0.95083	0.999994	BRCA2,REC8,RAD51,BLM,BRCA1,SYCP2,SMC1B,SMC3,INCENP,SYCP2L,SYCP3
GOCC_LATERAL_PLASMA_MEMBRANE	ADHD	-9.49E-06	0.000218114	0.965313	336		blood	TWAS	c5	0.965313	0.999994	MARK2,ARL2,NUMA1,PTPRO,ERBB3,MYO1A,IQGAP1,ABCC1,PKD1,AXIN1,JUP,DVL2,CLDN7,ATP1B2,SLC16A3,MYO1C,PPP2R1A,GPSM2,SLC16A1,VANGL1,RAB13,ATP1B1,SLC6A9,CLDN5,SCN5A,NSG1,SLC12A2,CLDN15,SLC26A5,GNA12,CLDN12,FZD3,TACSTD2,ANXA1,CORO1C,ANK3,APC,TBCD,SNTA1,MPP7,CTNNB1,CDH1,DLG1,KCNB1,ATP1A1,CLDN4
GOCC_LATE_ENDOSOME_MEMBRANE	ADHD	8.36E-06	0.000173935	0.961667	770		blood	TWAS	c5	0.961667	0.999994	MARCHF8,TSPAN15,IFITM2,IFITM3,VPS11,TSG101,VPS37C,CYB561A3,TPCN2,LAMTOR1,VPS33A,VPS37B,SLC11A2,CD63,PMEL,PIP4P1,CHMP4A,VPS39,SLC30A4,SPPL2A,STOML1,VPS33B,BAIAP3,ABCA3,CLN3,CDIP1,VPS4A,VAC14,CHMP1A,RILP,WDR81,PLEKHM1,GOSR2,SNF8,CD68,CHMP6,HGS,STX8,VPS4B,YIPF2,MVB12A,UBXN6,PLD3,CHMP2A,MCOLN1,ELAPOR1,LAMTOR5,CLCN6,LAMTOR2,NTRK1,ATP13A2,MR1,OSBPL9,YIPF1,TMEM59,MCOLN2,MCOLN3,VPS16,CHMP4B,AP5S1,MICALL1,LAPTM4A,RHOB,SLC11A1,ABCB6,ATG9A,VAMP8,CHMP3,OSBPL11,RAB7A,ATP13A3,ABHD6,NSG1,TMEM165,SCARB2,ANXA6,NSG2,HLA-DRB5,HLA-DRA,HLA-DRB1,HLA-DMB,HLA-DMA,LAMTOR4,WDR91,GIMAP5,VPS41,VPS28,VPS37A,SLC39A14,CHMP7,PIP4P2,LAPTM4B,MVB12B,LAMTOR3,MARCHF1,CLCN3,ANXA2,MITD1,ABCA5,VPS13C,STARD3NL,VPS36,RNF13,SLC9A9,MMD,SLC29A3,TMEM30A,CHMP2B,LAMP3,TMEM106B,TMEM9,ARL8A,LITAF,LAMP5,AP5M1,VTI1B,MREG,FIG4,SNX16,VTI1A,RAB27A,RMC1,NPC1,CHMP1B,RAB27B,ATP13A4,ARL8B,PLD1,STARD3
GOCC_LEADING_EDGE_MEMBRANE	ADHD	-1.02E-05	0.000173955	0.953204	798		blood	TWAS	c5	0.953204	0.999994	PLEKHA1,ITGB1,IFIT5,EPS8L2,TIRAP,CD44,PTPRJ,DAGLA,RASGRP2,RPS3,APPL2,TRPV4,HIP1R,ITGA5,SPATA13,MTMR6,SPRY2,PLEK2,TPM1,CIB1,STX4,PIEZO1,ARHGAP44,MYO1C,INPP5K,TRPV1,RAB34,MYO1D,MPP2,MAPT,ITGB3,SCIMP,PDE4A,DNM2,ABCA7,ARHGAP45,APC2,PIP5K1C,AKT2,VASP,KCNC3,EPS8L1,SHISA7,INSR,PLEKHO1,THEM4,PIP5K1A,ARHGEF2,ADORA1,CDC42,FGR,MACF1,SRC,PDE9A,ADORA2A,PDXP,ATF4,PACSIN2,PSD4,EPB41L5,DPP4,SPTBN1,PLEK,ATP2B2,PLXND1,CLASP2,ARF4,FAM107A,DIAPH1,UNC5A,EZR,RIPOR2,GABBR1,AIF1,PACSIN1,MYO1G,GPER1,SGCE,MTMR9,SH2D3C,AIF1L,DOCK8,KANK1,CLCN3,SYNE2,AKAP5,PLCG1,PLCG2,ITGAV,VEZT,EPS8,CORO1C,PPP1R9B,NME1,AMPH,APC,EPB41L3,TESC,FGD2,WWC1,PSD2,LAMP5,ADGRE2,SLC39A6,MYO6,EEF1A1,RAC1,TWF1,C2CD5,NCKAP1,ADAM17,CNTNAP2,KCNB1,LCP1,KSR1,PAK1,PSD3,CFL1,SH3YL1,DLC1
GOCC_LIPID_DROPLET	ADHD	6.99E-06	0.000249772	0.977678	444		blood	TWAS	c5	0.977678	0.999994	RAB18,AIFM2,PNPLA2,PRPF19,EHD1,ATG2A,SMPD1,PITPNM1,ALDH3B2,CHKA,DGAT2,CKAP4,METTL7A,METTL7B,GAPDH,ABHD4,ZFYVE1,PLIN1,LDAF1,HSD3B7,RAB40C,LPCAT2,RAB5C,ALOX15,CTDNEP1,C18orf32,PLIN4,PLIN3,LIPE,PLA2G4C,PLIN5,DHRS3,AQP10,G0S2,SCCPDH,OSBPL2,UBE2G2,LSS,CYB5R3,RAB3GAP1,LDAH,ACSL3,SPAST,AUP1,RAB7A,LMLN,LPCAT1,FAF2,HILPDA,GIMAP7,GIMAP2,RDH10,PNPLA7,AQP7,SIGMAR1,VCP,HSD17B13,HSD17B11,TSC1,ANXA2,ABHD5,VPS13C,CES1,BSCL2,CAV1,SYNGR2,SPART,PLIN2,RSAD2,ATG2B,TMEM135,PNPLA1,FIG4,TRAF6,VPS13A
GOCC_LOW_DENSITY_LIPOPROTEIN_PARTICLE	ADHD	9.70E-05	0.00099844	0.922578	37	0.637204	blood	TWAS	c5	0.922578	0.999994	SELENOS,APOBR,LDLR,LSR,APOM,PLA2G7,MSR1
GOCC_LSM1_7_PAT1_COMPLEX	ADHD	1.24E-05	0.000999473	0.990075	15	0.242734	blood	TWAS	c5	0.990075	0.999994	LSM2,LSM5,LSM7
GOCC_LUMENAL_SIDE_OF_ENDOPLASMIC_RETICULUM_MEMBRANE	ADHD	-1.51E-05	0.00026707	0.954984	156		blood	TWAS	c5	0.954984	0.999994	SPPL2A,SPPL2B,HLA-F,HLA-G,HLA-A,HLA-H,HLA-E,HLA-C,HLA-B,HLA-DRB5,HLA-DQB1,HLA-DRA,HLA-DRB1,HLA-DQA1,HLA-DQA2,HLA-DQB2,HLA-DPA1,HLA-DPB1,TAPBP,PKD2,HM13,CANX,SPPL3
GOCC_LUMENAL_SIDE_OF_MEMBRANE	ADHD	-1.49E-05	0.000267066	0.955523	169		blood	TWAS	c5	0.955523	0.999994	SPPL2A,SPPL2B,CTSA,BDH1,HLA-F,HLA-G,HLA-A,HLA-H,HLA-E,HLA-C,HLA-B,HLA-DRB5,HLA-DQB1,HLA-DRA,HLA-DRB1,HLA-DQA1,HLA-DQA2,HLA-DQB2,HLA-DPA1,HLA-DPB1,TAPBP,PKD2,DNAJC19,HM13,CANX,SPPL3,HSPA8
GOCC_LYSOSOMAL_LUMEN	ADHD	-2.84E-06	0.000154216	0.985326	693		blood	TWAS	c5	0.985326	0.999994	LIPA,CHID1,CTSD,ACP2,SMPD1,TPP1,CTSF,PLBD2,GNS,HSP90AA1,NPC2,HEXA,GALNS,NAGLU,GAA,MAN2B1,PLD3,CTSS,CTSK,ATP13A2,HSPG2,FUCA1,PPT1,SDC4,CTSA,TCN2,ARSA,GPC1,GLB1,NSG1,MAN2B2,NAAA,SCARB2,HPSE,IDUA,PDGFRB,CD74,GM2A,NSG2,RNASET2,NEU1,PPT2,GPC2,CTSB,ASAH1,MANBA,IFI30,GUSB,HEXB,EPDR1,TXNDC5,SDC3,CD1E,GYG1,ARSB,VCAN,PSAP,HGSNAT,CTSL,FASLG,CBLIF,GALC,LGMN,SGSH,CUBN,SDC2,HSPA8
GOCC_MAIN_AXON	ADHD	-2.58E-06	0.000301349	0.993182	224		blood	TWAS	c5	0.993182	0.999994	DAGLA,SCN8A,MAP1A,MYO1D,CNTNAP1,MAPT,MBP,SCN1B,MAG,SIRT2,TUBB4A,TNFRSF1B,TRIM46,ADORA1,GJC2,KCNAB2,CLDN5,ADORA2A,MAP2,SPTBN1,DAG1,MAP1B,GABBR1,DLG2,BIN1,ANK3,APP,EPB41L3,PARD3,NAV1,C9orf72,LRRC7,DLG1,CNTNAP2,NRCAM,ERMN,KCNAB1,NFASC
GOCC_MALE_GERM_CELL_NUCLEUS	ADHD	1.65E-05	0.000499568	0.973597	128		blood	TWAS	c5	0.973597	0.999994	H2AX,TAF10,TESMIN,CDK2,REC8,MLH3,RAD51,CTCF,BRCA1,ZMYND15,TAF4,TCFL5,PATZ1,KDM3A,TOPBP1,MLH1,SMARCC1,ANKRD37,TAF7,TRIM24,ANKRD17,TBPL1,TBP,SPATA24,SPAG8,LIMK1,CDK7,PCNA,TERF2
GOCC_MANCHETTE	ADHD	8.86E-05	0.000997982	0.929261	36	0.950616	blood	TWAS	c5	0.929261	0.999994	CEP131,SNAPIN,IQCG,LZTFL1,STRBP,RIMBP3C,LRGUK,SPEF2,SPAG17
GOCC_MCM_COMPLEX	ADHD	7.56E-06	0.000576996	0.989546	55		blood	TWAS	c5	0.989546	0.999994	MCM6,MCM2,MCM7,MCM3,MCM5,MCM9,MCM8,MCM4
GOCC_MEDIATOR_COMPLEX	ADHD	-1.91E-05	0.000499554	0.969463	146		blood	TWAS	c5	0.969463	0.999994	MED19,CDK4,MED4,MED6,MED24,MED11,MED31,MED16,MED29,MED25,MED15,MED10,CDK19,MED23,CDK9,MED22,MED28,MED27,MED12L,MED13,MED20,MED21,MED17,MED8,CCNC,MED1,THRAP3,MED30,CDK8
GOCC_MEIOTIC_SPINDLE	ADHD	8.72E-06	0.000706722	0.990153	48		blood	TWAS	c5	0.990153	0.999994	SIRT2,RPS6KA2,CNTRL,BORA,INCENP,AURKA,FBXO5
GOCC_MEMBRANE_COAT	ADHD	-4.68E-06	0.000235555	0.984165	456		blood	TWAS	c5	0.984165	0.999994	SEC31B,SAR1A,SEC24C,AP3M1,AP2A2,ARCN1,SCYL1,AP5B1,PICALM,COPZ1,NECAP1,CLBA1,AP1G2,CHMP4A,VPS39,AP4E1,TMED3,AP3B2,AP3S2,AP1G1,EPN2,AP2B1,COPZ2,AP1M2,AP3D1,AP2S1,AP2A1,EPN1,CHMP2A,AP4B1,NECAP2,KLHL12,PEF1,SGIP1,CHMP4B,AP5S1,SYNJ1,CLTCL1,AP1B1,BAIAP2L2,SEC13,COPG1,AP2M1,SEC24D,SEC31A,TMED7,SAR1B,SEC24A,PDCD6,CLTB,KCNQ5,AP4M1,AP1S1,AP5Z1,NCALD,AP3M2,DNM1,SEC24B,SCLT1,COPE,AP3S1,AP1M1,EPS15L1,CLINT1,AP3B1,COPA,COPG2,CLTA,AFTPH,IGF2R,AP1S3,DIPK2A,EPS15,COPB1,AP5M1,SEC23B,AP4S1,CHMP1B,COPB2
GOCC_MESSENGER_RIBONUCLEOPROTEIN_COMPLEX	ADHD	-6.48E-05	0.000576989	0.910514	64		blood	TWAS	c5	0.910514	0.999994	PKP3,PKP2,LSM14A,STAU1,ARVCF,CPEB2,CPEB4,HNRNPAB,STAU2,CPEB3
GOCC_METHYLTRANSFERASE_COMPLEX	ADHD	-1.36E-06	0.000446592	0.997569	226		blood	TWAS	c5	0.997569	0.999994	MEN1,EED,AEBP2,CBX5,METTL1,TRMT61A,CHD8,METTL3,PRMT5,ERH,MGA,RAMAC,SETD1A,KAT8,SUZ12,EZH1,KANSL1,C17orf49,SENP3,KDM6B,CXXC1,SNRPD2,PRMT1,RUVBL2,PRPF31,RNF2,RBBP5,SNRPB,NCOA6,PHF20,TAF4,WDR4,TRMT10C,WDR5B,RUVBL1,WDR82,BOD1L1,TAF7,BOD1,RIOK1,TAF6,CBLL1,EZH2,ASH2L,METTL14,JARID2,TEX10,VIRMA,N6AMT1,WDR77,PRDM4,WTAP,SNRPF,SNRPE,MAX,INO80C,WDR5,RNMT,TRMT6,ZC3H13,RBM15,CLNS1A,PAXIP1,TRMT61B
GOCC_MHC_CLASS_II_PROTEIN_COMPLEX	ADHD	7.58E-06	0.000353337	0.982874	63		blood	TWAS	c5	0.982874	0.999994	B2M,HLA-DRB5,HLA-DQB1,HLA-DRA,HLA-DRB1,HLA-DQA1,HLA-DQA2,HLA-DQB2,HLA-DOB,HLA-DMB,HLA-DMA,HLA-DOA,HLA-DPA1,HLA-DPB1
GOCC_MHC_CLASS_I_PEPTIDE_LOADING_COMPLEX	ADHD	9.56E-05	0.000996191	0.923521	49	0.234751	blood	TWAS	c5	0.923521	0.999994	ABCB9,PDIA3,B2M,HLA-A,TAP2,TAP1,TAPBP
GOCC_MHC_CLASS_I_PROTEIN_COMPLEX	ADHD	-2.15E-05	0.000407837	0.957879	73		blood	TWAS	c5	0.957879	0.999994	B2M,MR1,HFE,HLA-F,HLA-G,HLA-A,HLA-H,HLA-E,HLA-C,HLA-B
GOCC_MHC_PROTEIN_COMPLEX	ADHD	-9.66E-06	0.000277159	0.972206	117		blood	TWAS	c5	0.972206	0.999994	B2M,MR1,HLA-F,HLA-G,HLA-A,HLA-H,HLA-E,HLA-C,HLA-B,HLA-DRB5,HLA-DQB1,HLA-DRA,HLA-DRB1,HLA-DQA1,HLA-DQA2,HLA-DQB2,HLA-DOB,HLA-DMB,HLA-DMA,HLA-DOA,HLA-DPA1,HLA-DPB1
GOCC_MIB_COMPLEX	ADHD	-2.19E-06	0.000577081	0.996968	49		blood	TWAS	c5	0.996968	0.999994	MICOS13,MTX2,IMMT,CHCHD6,CHCHD3,SAMM50,MTX3,MTX1,MICOS10
GOCC_MICROBODY	ADHD	4.48E-06	0.00017395	0.979468	744		blood	TWAS	c5	0.979468	0.999994	PAOX,IDI1,DEPP1,TYSND1,CAT,PEX16,PLAAT3,PRDX5,MGST1,DNM1L,ABCD2,VWA8,DHRS4L1,DHRS4,DHRS4L2,ACOT2,ABCD4,SLC27A2,PEX11A,IDH2,MARF1,CRYM,DECR2,MLYCD,MVD,MIEF2,ALDH3A2,DHRS7B,NOS2,PIPOX,PEX12,NBR1,TRIM37,ACOX1,NUDT19,ECH1,MAP2K2,CD33,PEX11G,PEX14,PMVK,MUL1,PEX10,HMGCL,FNDC5,SCP2,MAVS,ACOT8,PEX26,MIEF1,SLC25A17,SERHL2,ACOXL,AGPS,PJVK,ACSL3,MFF,PEX13,EHHADH,ACAA1,IMPDH2,TKT,ISOC1,ACSL6,AMACR,DDO,PEX6,FIS1,GSTK1,AOC1,PEX1,EPHX2,RIDA,HSDL2,CRAT,ACSL1,ACOX3,ABCD3,STING1,MGAT4A,GRHPR,NUDT7,GNPAT,PEX19,SOD1,HSD17B4,HMGCR,PEX5,USP30,MVK,PEX2,MYO5A,IDH1,TMEM135,LONP2,CROT,PXMP4,ACBD5,LACC1,ACOX2,FAR1,GDAP1,NUDT12,ATM,ACOT4,PECR,PHYH,SZT2,PEX7,ATAD1,VIM,ECI2,IDE,PNPLA8,PIK3C3,HACL1,PEX11B,NUDT17,MTARC2
GOCC_MICROBODY_LUMEN	ADHD	4.72E-06	0.000235539	0.984007	375		blood	TWAS	c5	0.984007	0.999994	PAOX,TYSND1,CAT,PRDX5,DHRS4,ACOT2,CRYM,MLYCD,NOS2,PIPOX,ACOX1,NUDT19,ECH1,HMGCL,SCP2,ACOT8,ACOXL,EHHADH,ACAA1,AMACR,DDO,GSTK1,EPHX2,CRAT,ACOX3,ABCD3,GRHPR,NUDT7,GNPAT,HSD17B4,IDH1,LONP2,CROT,ACOX2,NUDT12,ATM,ACOT4,PHYH,AGPS,PEX7,ECI2,IDE,HACL1
GOCC_MICROBODY_MEMBRANE	ADHD	3.51E-06	0.000267068	0.989511	292		blood	TWAS	c5	0.989511	0.999994	CAT,PEX16,PLAAT3,MGST1,ABCD2,DHRS4,ABCD4,SLC27A2,PEX11A,DECR2,ALDH3A2,DHRS7B,PEX12,NBR1,ACOX1,MAP2K2,PEX11G,PEX14,PEX10,FNDC5,MAVS,PEX26,SLC25A17,AGPS,PJVK,ACSL3,PEX13,IMPDH2,ACSL6,PEX6,FIS1,PEX1,ACSL1,ABCD3,GNPAT,PEX19,HSD17B4,HMGCR,PEX5,USP30,PEX2,TMEM135,PXMP4,ACBD5,FAR1,GDAP1,PECR,PEX7,ATAD1,PNPLA8
GOCC_MICROTUBULE_ASSOCIATED_COMPLEX	ADHD	-4.59E-07	0.00019986	0.998169	570		blood	TWAS	c5	0.998169	0.999994	ACTR1A,SHTN1,KIF5B,ACTA2,DYNC2H1,DNHD1,KLC2,DYNC1H1,KLC1,KIF26A,HAUS4,SPTBN5,HAUS2,MAP1A,NDE1,DCTN5,MEFV,KATNB1,KIFC3,DYNC1LI2,PAFAH1B1,KIF1C,APPBP2,DNAI2,KIF19,GABARAP,DNAH2,NDEL1,HAUS1,HAUS8,HAUS5,KLC3,EML2,ODAD1,AURKC,KIF1B,TPR,KIF17,DNALI1,CDCA8,LRP8,DYNLT5,DNAI4,DNAI3,KIF16B,DYNLRB1,STAU1,DNAL4,MAP2,KIF3C,DRC1,ACTG2,DCTN1,DNAH6,ACTR1B,SNX4,DYNLT2B,DYNC1LI1,KIF9,MAP4,DNAH1,KIF3A,DCTN4,MAP1B,MAP7,KATNA1,DYNLT1,KIF13A,KLC4,DYNC2I1,DNAH11,NUDCD3,CLIP2,KIFC2,KIF13B,RABGAP1,DCTN3,KIF27,KIF5C,KIF20B,MAP1S,ACTA1,DISC1,INCENP,PEA15,BIRC5,DNAH17,HAUS6,KIF26B,NME8,DNAI7,DYNC1I2,DCTN6,AURKB,KIF2A,KIF3B,KIF23,DNAH8,AURKA,DYNC2LI1,DYNLL2,FNTB,CFAP70,DYNC1I1,FNTA,KIF28P,KIF11,KIFAP3,KATNAL1,ACTR10,DNAH7,PXN,DYNLL1,KIF14,KIF21B,KATNBL1,KIF15
GOCC_MICROTUBULE_END	ADHD	-1.97E-05	0.000576624	0.972782	115		blood	TWAS	c5	0.972782	0.999994	ABRAXAS2,NUMA1,CLIP1,NCKAP5L,SPRY2,KNSTRN,CLIP3,CAMSAP3,GAS2L1,MAPRE3,CLIP4,DCTN1,RNF4,DST,CLIP2,CDK5RAP2,SLAIN2,SVIL,MAPRE1,NAV3,CLASP1,SLAIN1,CAMSAP1,MAPRE2,CAMSAP2
GOCC_MICROTUBULE_PLUS_END	ADHD	2.96E-06	0.000576742	0.995908	95		blood	TWAS	c5	0.995908	0.999994	NUMA1,CLIP1,NCKAP5L,KNSTRN,CLIP3,GAS2L1,MAPRE3,CLIP4,DCTN1,DST,CLIP2,CDK5RAP2,SLAIN2,MAPRE1,CLASP1,SLAIN1,MAPRE2
GOCC_MICROVILLUS	ADHD	-1.70E-06	0.000223461	0.99392	449		blood	TWAS	c5	0.99392	0.999994	CDHR5,JAM3,CD44,STARD10,LRRK2,RAPGEF3,PLEKHG6,SLC7A8,MYO1E,SPN,BBS2,SLC7A5,MYO1D,CNP,ITGB3,ICAM2,SLC9A3R1,DCXR,MYO1C,MYO1F,VCAM1,CLIC4,ESPN,PROM2,ATP6V1A,MUC20,OXTR,S100P,SLC26A2,EZR,MYO1G,FSCN1,SLC27A4,PODXL,SYTL1,ITGAV,SLC6A6,VIL1,MYO1H,CD302,ANGPT1,IQGAP2,CTNNB1,WWOX,ATP6V1E1,EXOC4,MYO6,PDGFA,CBLIF,MYO7B,CUBN,TEK,MYO7A,RDX,MYO1B,AOC3
GOCC_MICROVILLUS_MEMBRANE	ADHD	6.32E-07	0.000333181	0.998486	151		blood	TWAS	c5	0.998486	0.999994	CDHR5,SLC7A8,SLC7A5,ITGB3,SLC9A3R1,PROM2,MUC20,S100P,SLC26A2,EZR,PODXL,SYTL1,ITGAV,SLC6A6,CTNNB1,CUBN
GOCC_MIDBODY	ADHD	2.80E-06	0.000152401	0.985343	920		blood	TWAS	c5	0.985343	0.999994	LZTS2,ARL3,ABRAXAS2,ANXA11,CPEB3,EXOC6,CEP55,TSG101,PITPNM1,UVRAG,PPP1CC,VPS37B,DDX11,RACGAP1,CHMP4A,ERH,ZFYVE19,USP3,IQGAP1,PRC1,LYRM1,PLK1,SEPTIN1,RAB11FIP3,CYLD,ARL2BP,KATNB1,CHMP1A,TTC19,CENPV,FLCN,POLDIP2,SPAG5,RAB11FIP4,EXOC7,MYH10,CHMP6,VPS4B,CTDP1,PIN1,KEAP1,DNM2,APC2,CCDC124,SIRT2,BCL3,MARK4,NUP62,SAFB,AURKC,CHMP2A,PSRC1,GNAI3,CDC42,MAP10,SCCPDH,CLIC4,NUDC,CDCA8,CHMP4B,PDXP,TRIOBP,ANKRD54,TTLL12,RALB,PKP4,SEPTIN2,MAPRE3,AGBL5,SPAST,BIRC6,CHMP3,PDCD6IP,KLHDC8B,RHOA,GNAI2,GNL3,TBCK,CEP44,EXOC1,EXOC3,CCDC69,KATNA1,LATS1,KIF13A,FAM50B,EXOC2,TRAPPC14,ALKBH4,MPLKIP,CHMP7,CNTRL,HSPA5,ENTR1,SSNA1,TOPORS,CHMP5,DCTN3,PTCH1,CENPE,CRMP1,RASGEF1B,LAP3,CENPC,ZNF330,KIF20B,TTC28,DTNBP1,ANXA2,TACC1,GEM,HSP90B1,WIZ,RAB8A,CAPG,MITD1,TXNDC9,NAT10,INCENP,EML3,CELF2,RALA,SVIL,BIRC5,YPEL5,SPART,SSH1,RAD21,CTNND1,AURKB,URB2,KIF3B,KIF23,IST1,AURKA,RAN,SLC2A1,CHMP2B,EML4,KLHL9,C6orf89,RNF8,MICAL3,EXOC4,KIF14,ARL8A,EXOC5,MAK,ZFYVE26,C9orf72,CEP126,USP8,MICAL1,ARF6,IL16,VPS4A,CHMP1B,ARL8B,CCDC66,GNAI1,CENPF,SH3GLB1,RAP2A,MBD5,RCC2,RDX,TEX14,PIK3C3,KATNBL1,PKN1,HNRNPU
GOCC_MISMATCH_REPAIR_COMPLEX	ADHD	2.54E-06	0.000499292	0.995948	107		blood	TWAS	c5	0.995948	0.999994	MLH3,MLH1,PMS2P1,PMS2,PMS2P3,MSH3,MSH2,PMS2P5,MSH6,PMS1
GOCC_MITOCHONDRIAL_LARGE_RIBOSOMAL_SUBUNIT	ADHD	7.10E-06	0.000288432	0.980373	278		blood	TWAS	c5	0.980373	0.999994	MRPL43,MRPL16,MRPL17,MRPL49,MRPL11,MRPL21,MRPL51,MRPL57,MRPL52,MRPL28,MRPL10,MRPL27,MRPL58,MRPL38,MRPL12,MRPL4,MRPL34,MPV17L2,MRPL20,MRPL9,MRPL24,MRPL55,NSUN4,MRPL37,MRPL40,MTERF4,MRPL33,MRPL53,MRPL35,MRPL36,MRPL18,MRPL2,MRPS18A,MRPL14,MRPL15,MRPL41,MRPL1,MRPL19,MRPL50,MRPL22,MRPL44,MRPL39,MRPL42,MRPL48,MRPL13,MRPL23,MRPS30,MRPL54,MRPL47,MRPL32,NSUN3
GOCC_MITOCHONDRIAL_PROTEIN_CONTAINING_COMPLEX	ADHD	1.46E-07	0.000157977	0.999262	999		blood	TWAS	c5	0.999262	0.999994	NDUFB8,MRPL43,SUPV3L1,MICU1,MCU,MRPS16,PPIF,FOXRED1,PDHX,TIMM10,MRPL16,MRPL49,TIMM10B,MRPL17,MRPL11,NDUFS8,MRPL21,ATP5MC2,MRPL51,PHB2,MRPL57,MICU2,MRPS31,ATP5MJ,MRPL52,TIMM9,CLPX,POLG,MRPL28,MRPS34,NDUFB10,BCKDK,COX4I1,SPG7,MRPL10,ATP5MC1,PHB1,PDK2,MRPL27,MRPL58,ATP5PD,MRPS7,MRPL38,MRPL12,TIMM22,ATP5F1A,MRPL4,TIMM29,ATP5F1D,NDUFS7,MRPL34,MPV17L2,NDUFA13,TIMM13,COX6B1,COX7A1,BCKDHA,BAX,NDUFA3,MICOS13,NDUFA11,POLRMT,UQCR11,TIMM44,NDUFA7,AURKAIP1,MRPL20,MTCO2P12,MRPL9,DAP3,MRPL24,NDUFS2,TOMM40L,SDHC,UQCRHL,SDHB,MRPL55,TOMM20,NDUFS5,UQCRH,NSUN4,MRPL37,IDH3B,MRPS26,ATP5F1E,NDUFV3,MRPL40,CHCHD10,UQCR10,TOMM22,NDUFA6,SMDT1,SAMM50,ATP5MC3,MTX2,BCS1L,NDUFA10,MTERF4,HADHA,HADHB,MRPL33,MRPL53,SUCLG1,PTCD3,IMMT,MRPL35,CHCHD6,MRPS25,PDHB,SLC25A4,GRPEL1,MRPL36,NDUFS6,UQCRQ,VDAC1,HSPA9,NDUFA2,GRPEL2,SDHA,MRPS36,MRPS27,MRPL18,MRPS10,MRPL2,MRPS18A,MRPL14,PMPCB,DLD,IMMP2L,MRPS24,MRPS17,ATP5MF,COX6C,NDUFB9,CYC1,MICU3,MRPL15,NDUFA8,PMPCA,MRPL41,NDUFB6,MRPS18C,NDUFC1,ATP5PO,MCUB,MRPL1,CHCHD3,NDUFV2,MRPL19,MRPL50,MRPL46,MRPS11,MTX3,TOMM5,COX8A,NDUFA12,SUCLG2,MRPL22,TOMM7,NDUFS1,PAM16,TRMT10B,NDUFAF1,ATP5F1C,MRPL44,DNAJC19,MFN1,MRPL47,NDUFB5,PDK1,MTX1,MRPS15,MRPL39,ATP5PF,MPC1,MICOS10,MRPL42,MRPS14,MRPL48,MCCC1,MRPL13,MRPS35,BCKDHB,MRPS23,POLG2,NDUFA9,TIMM17A,MRPL23,MRPS30,NDUFS4,UQCRC1,NDUFA4,NDUFV1,MPC2,NDUFB2,MCCC2,CHCHD1,NDUFC2,TIMM21,MRPL54,ATP5MK,NDUFB1,AFG3L2,MRPS6,IDH3A,TOMM70,TRMT10C,MRPS33,AGK,MRPS9,MRPL32,ATP5MG,DNAJC15,NSUN3,PNPT1,COX7A2L,UQCRB,COX5A,UQCRC2,MRPS18B,NDUFAB1
GOCC_MITOCHONDRIAL_SMALL_RIBOSOMAL_SUBUNIT	ADHD	-2.30E-05	0.000576699	0.968164	112		blood	TWAS	c5	0.968164	0.999994	MRPS16,MRPS31,MRPS34,MRPS7,MRPS12,DAP3,MRPS26,PTCD3,MRPS25,MRPS10,MRPS18A,MRPS24,MRPS17,MRPS18C,MRPS11,MRPS15,MRPL42,MRPS14,MRPS35,MRPS23,CHCHD1,MRPS6,MRPS22,MRPS33,MRPS9,MRPS18B
GOCC_MITOCHONDRIAL_TRICARBOXYLIC_ACID_CYCLE_ENZYME_COMPLEX	ADHD	-5.94E-06	0.000706541	0.993291	56		blood	TWAS	c5	0.993291	0.999994	BCKDK,BCKDHA,DBT,IDH3B,SUCLG1,MRPS36,DLD,SUCLG2,BCKDHB,IDH3A
GOCC_MITOCHONDRIA_ASSOCIATED_ENDOPLASMIC_RETICULUM_MEMBRANE	ADHD	-3.08E-05	0.000446918	0.945117	101		blood	TWAS	c5	0.945117	0.999994	PDZD8,TMX2,ZFYVE1,MBOAT7,CLCC1,AHCYL1,TOMM20,SERAC1,RAB38,STX17,ATG14,TMEM41B,CANX,ATG5,RAB32,VPS13A
GOCC_MITOTIC_SPINDLE	ADHD	9.23E-06	0.000171355	0.95705	850		blood	TWAS	c5	0.95705	0.999994	BCCIP,KAT5,NUMA1,RPS3,RACGAP1,ARHGEF7,HAUS4,KNSTRN,RMDN3,NUSAP1,MAPKBP1,HAUS2,NGRN,PRC1,PLK1,SGF29,KIF22,PHLPP2,NCOR1,FLCN,POLDIP2,SPAG5,GIT1,KAT2A,TUBG1,KIF18B,HAUS1,HAUS8,LSM14A,HAUS5,SIRT2,EML2,NUP62,TUBB4A,CDC14A,GPSM2,TPR,PTPN7,CDC42,MAP10,NUDC,EPB41,ZZZ3,KLHL22,MAPK1,RANGAP1,PKP4,CXCR2,MAPRE3,AGBL5,RMDN2,FAM161A,DCTN1,TADA3,IQCB1,TFDP2,YEATS2,CLASP2,MAP4,TBCK,HAUS3,MAP9,TACC3,TPPP,IK,DIAPH1,HDAC3,NUDCD2,KATNA1,ATAT1,TUBB,TUBB2A,TUBB2B,TRAPPC14,MAD1L1,PYCR3,HSF1,KIFC2,RMDN1,CDK5RAP2,CNTRL,GOLGA2,SPOUT1,CDC14B,CENPE,MAD2L1,PKD2,EFHC1,KIF20B,CCDC117,MAP1S,GEM,CAPG,CUL3,SMC6,DR1,RAE1,SMC3,CKAP2,CTTN,YPEL5,TOGARAM1,HAUS6,AURKB,CCSAP,RTRAF,TPX2,MAPRE1,KIF23,AURKA,CLASP1,EML4,CEP295,TAF1D,TMEM9,WDR62,LIMK2,CD180,MAK,FAM83D,WRAP73,NEIL2,WDR5,KIF11,KAT14,MBIP,NIN,TUBB6,TRAT1,STAG1,KAT2B,HECW2,CDC7,NEDD9,DYNLL1,TNKS,RCC2,CDC16,TOGARAM2,WAPL,EML3,KATNBL1
GOCC_MITOTIC_SPINDLE_MICROTUBULE	ADHD	3.82E-05	0.000576829	0.947196	62		blood	TWAS	c5	0.947196	0.999994	HAUS4,HAUS2,HAUS1,HAUS8,HAUS5,MAP1S,HAUS6,CEP295,EML3
GOCC_MITOTIC_SPINDLE_MIDZONE	ADHD	0.0322108	0.0207993	0.121467	34	0.331619	blood	TWAS	c5	0.121467	0.999994	NUMA1,PRC1,RCC2,MAP10,MAP9,CENPE,KIF20B,CTTN,AURKB
GOCC_MITOTIC_SPINDLE_POLE	ADHD	9.29E-06	0.000499345	0.985151	194		blood	TWAS	c5	0.985151	0.999994	BCCIP,KAT5,NUMA1,ARHGEF7,RMDN3,MAPKBP1,PLK1,SPAG5,GIT1,GPSM2,MAP10,RMDN2,FAM161A,IK,KATNA1,MAD1L1,HSF1,RMDN1,CDK5RAP2,CNTRL,KIF20B,SMC6,RAE1,SMC3,YPEL5,AURKB,MAPRE1,AURKA,FAM83D,NIN,STAG1,TNKS,KATNBL1
GOCC_MKS_COMPLEX	ADHD	-2.61E-05	0.000576938	0.963978	73		blood	TWAS	c5	0.963978	0.999994	TMEM216,TCTN1,TCTN2,TMEM107,B9D2,CC2D2A,AHI1,CEP290,TMEM17,TMEM231,MKS1
GOCC_MLL1_2_COMPLEX	ADHD	-0.00851348	0.0146816	0.562001	69	0.511189	blood	TWAS	c5	0.562001	0.999994	MEN1,MCRS1,MGA,KAT8,KANSL1,C17orf49,SENP3,RUVBL2,PRPF31,RNF2,RBBP5,PHF20,TAF4,DPY30,RUVBL1,TAF7,TAF6,ASH2L,TEX10,MAX,INO80C,WDR5
GOCC_MOTILE_CILIUM	ADHD	6.00E-06	0.000188809	0.974656	743		blood	TWAS	c5	0.974656	0.999994	ENO4,ENKUR,TACR2,VDAC2,ODF3,DYNC2H1,LDHC,DNHD1,TMEM262,CATSPER1,BBS1,STARD10,CFAP73,IQCD,PFKM,CCDC65,SCNN1A,IFT88,HSP90AA1,DAAM1,CALM1,CATSPERB,CATSPER2,SORD,BBS4,ABHD2,CEP20,PKD1,CFAP119,BBS2,DRC7,CFAP20,SPATA33,GAS8,PAFAH1B1,DRC3,SPACA3,ODAD4,ACE,PRKAR1A,DNAI2,SLC9A3R1,GABARAP,DNAH2,CEP89,CATSPERG,TPGS1,KLC3,CALM3,IL4I1,CAMSAP3,GSTM3,RAP1A,ADAM15,CFAP45,ATP1A4,CROCC,ADCY10,ATP1B1,ATP2B4,TOMM20,CD52,AK2,DNAI4,SPATC1L,WBP2NL,TTLL1,FLACC1,ATG16L1,SEPTIN2,DRC1,CALM2,CFAP36,TTLL3,CFAP44,CFAP100,IQCG,SLC22A14,KIF9,SLC26A6,HYAL3,DNAH1,WDR19,ROPN1L,HAVCR1,SQSTM1,RSPH4A,CCR6,RSPH9,TCTE1,FBXL13,DLD,DNAH11,DNAAF5,ODF2,AK1,SPATA6L,SLC9B1,SLC9B2,PKD2,AK8,SPACA9,CFAP99,DNAAF11,OXCT2,TSGA10,IFT27,CATSPERE,CUL3,ANXA1,QRICH2,IFT172,MKKS,RNF38,DNAH17,CFAP251,C2CD6,EFCAB2,NME8,HIF1A,CAPZB,DNAJB13,TTLL9,DNAH8,CCDC181,AKAP3,DYNC2LI1,SPEF2,MAK,CFAP70,SPAG17,CFAP161,SAXO2,CABYR,SPATA6,CFAP58,IFT46,IFT52,TEKT2,ARL13B,IFT74,SEPTIN4,ATP1B3,VPS13A,SPA17,SEPTIN7,DNAH10,IFT81
GOCC_MRNA_CLEAVAGE_AND_POLYADENYLATION_SPECIFICITY_FACTOR_COMPLEX	ADHD	6.05E-06	0.000499813	0.990336	63		blood	TWAS	c5	0.990336	0.999994	CSTF2T,CPSF7,NUDT21,SYMPK,SSU72,CPSF4,ZC3H3,CPSF1,FIP1L1,CPSF2,WDR33,CPSF3
GOCC_MRNA_CLEAVAGE_FACTOR_COMPLEX	ADHD	3.69E-06	0.0004998	0.994109	68		blood	TWAS	c5	0.994109	0.999994	CSTF2T,CLP1,CPSF7,NUDT21,SYMPK,SSU72,CPSF4,ZC3H3,CPSF1,FIP1L1,SCAF8,CSTF1,CPSF2,WDR33,CPSF3,PCF11
GOCC_MRNA_EDITING_COMPLEX	ADHD	-0.0435494	0.022091	0.0486821	31	0.9863	blood	TWAS	c5	0.0486821	0.999994	METTL3,HNRNPAB,WTAP,CBLL1,METTL14,VIRMA,ZC3H13,RBM15
GOCC_MULTIMERIC_RIBONUCLEASE_P_COMPLEX	ADHD	0.00388116	0.0249425	0.876345	30	0.0301386	blood	TWAS	c5	0.876345	0.999994	RPP30,RPP25,RPP14,RPP21,POP7,POP1,POP4,RPP38,POP5,RPP40
GOCC_MULTIVESICULAR_BODY	ADHD	-1.39E-05	0.000249857	0.955591	317		blood	TWAS	c5	0.955591	0.999994	SFTPD,BACE1,TSG101,LRRK2,CD63,PMEL,CHMP4A,RAB11A,CTSH,ABCA3,CHMP1A,PRKAR1A,CHMP6,HGS,NEDD4L,BST2,CHMP2A,ATP13A2,CST7,CHMP4B,STEAP3,SFTPB,CHMP3,NSG1,NSG2,GIMAP5,CHMP7,LAPTM4B,ECPAS,CHMP2B,TMEM9,PRKAR1B,CTSL,RAB27A,CHMP1B,RAB27B,VTA1,NAPSA
GOCC_MULTIVESICULAR_BODY_MEMBRANE	ADHD	-2.86E-05	0.000333144	0.931625	176		blood	TWAS	c5	0.931625	0.999994	CD63,PMEL,CHMP4A,ABCA3,CHMP1A,CHMP6,HGS,CHMP2A,ATP13A2,CHMP4B,CHMP3,NSG1,NSG2,GIMAP5,CHMP7,LAPTM4B,CHMP2B,TMEM9,RAB27A,CHMP1B,RAB27B
GOCC_MYELIN_SHEATH	ADHD	1.47E-05	0.000407804	0.971269	219		blood	TWAS	c5	0.971269	0.999994	ITGB1,JAM3,HSP90AA1,PALS1,CALM1,STX4,PLLP,PMP22,MYO1D,ERBB2,CNP,BCL2,MBP,MAG,SIRT2,CALM3,TUBB4A,TSPAN2,PRKCZ,MPZ,PRXL2B,GJC2,CLDN5,CALM2,SRD5A1,MARVELD2,SERINC5,ITPR3,SCRIB,PLEC,CA13,CA2,ANXA2,GLUL,EXOC4,PTEN,PRKCI,DLG1,ERMN
GOCC_MYOFILAMENT	ADHD	1.46E-05	0.000301347	0.961423	207		blood	TWAS	c5	0.961423	0.999994	TNNI2,TNNT3,MYBPC3,TPM1,MYOM1,TPM3,TNNC2,TNNC1,TMOD1,TPM4,TNNT1,TMOD2,TMOD3,LMOD1,TPM2,TRIM32
GOCC_MYOSIN_COMPLEX	ADHD	3.02E-06	0.00049934	0.995167	172		blood	TWAS	c5	0.995167	0.999994	MYL6,MYO1A,MYO1E,MYO9A,MYH11,CCDC102A,MYO15A,MYO18A,MYO1D,MYH10,MYO1C,MYL12A,MYL12B,MYO5B,MYO9B,MYO1F,MYH7B,MYL9,MYO18B,MYL5,MYO1G,MYO10,MYH9,MYO1H,MYO5C,MYO5A,MYO16,MYH3,DYNLL2,MYO6,BMF,MYL6B,MYO7B,MYH15,MYO3B,MYO7A,MYO1B
GOCC_MYOSIN_II_COMPLEX	ADHD	6.89E-05	0.000998114	0.944982	54	0.371524	blood	TWAS	c5	0.944982	0.999994	MYL6,MYH11,MYO18A,MYH10,MYL12A,MYL12B,MYH7B,MYL9,MYO18B,MYL5,MYH9,MYH3,MYL6B,MYH15
GOCC_M_BAND	ADHD	1.53E-06	0.00033318	0.996336	154		blood	TWAS	c5	0.996336	0.999994	SMTNL1,NBR1,MYOM1,LRRC39,PPP2R5A,OBSCN,OBSL1,SPTBN1,KCTD6,MYOM2,ANK1,ENO1,CMYA5
GOCC_NADH_DEHYDROGENASE_COMPLEX	ADHD	6.27E-06	0.000333079	0.984984	218		blood	TWAS	c5	0.984984	0.999994	FOXRED1,NDUFS8,NDUFB10,NDUFA13,NDUFA3,NDUFA11,NDUFA7,NDUFS2,NDUFS5,NDUFV3,NDUFA6,NDUFA10,NDUFA2,NDUFB9,NDUFA8,NDUFB6,NDUFC1,NDUFV2,NDUFA12,NDUFS1,NDUFAF1,NDUFB5,NDUFA9,NDUFS4,NDUFA4,NDUFV1,NDUFB2,NDUFC2,NDUFB1,NDUFB8
GOCC_NBAF_COMPLEX	ADHD	2.52E-05	0.000577086	0.965159	71		blood	TWAS	c5	0.965159	0.999994	DPF2,SMARCD1,SMARCC2,SMARCE1,SMARCA4,ARID1A,SS18L1,SMARCB1,SMARCC1,SMARCD3,SMARCA2
GOCC_NEUROMUSCULAR_JUNCTION	ADHD	3.50E-06	0.000288451	0.990319	341		blood	TWAS	c5	0.990319	0.999994	ITGB1,RAPSN,FCHSD2,TUBA1A,SLC8A3,SYNJ2BP,PSEN1,TRIP4,CIB2,SYNGR3,TBC1D24,STX1B,DNAJA3,CDK5R1,CHRNE,DLG4,PRKAR1A,CHRNB1,SV2A,PSEN2,LAMA5,DNAJC5,CRKL,SYNGR1,DES,COLQ,LAMB2,FCHSD1,UTRN,EPHA4,MYH9,SERPINE2,F2R,DLG2,SYNGR2,ANK3,ASCC1,APP,SNTA1,P2RX7,LAMA2,UNC13B,DLG1,NRG1
GOCC_NEURON_PROJECTION_CYTOPLASM	ADHD	-1.80E-05	0.000333039	0.956779	295		blood	TWAS	c5	0.956779	0.999994	CALY,KIF5B,AP3M1,HIP1R,LRRK2,DYNC1H1,MAP1A,BLOC1S6,AP3B2,AP3S2,MAPK8IP3,HSBP1,SPG7,PAFAH1B1,FLOT2,HAP1,MAPT,KIF1C,DLG4,NDEL1,BAIAP2,AP3D1,BLOC1S3,KIF1B,KLHL17,SNAPIN,TRIM46,KIF17,ABHD12,STAU1,RANGAP1,TRAK2,MAP2,SPAST,UCHL1,BLOC1S4,KIF3A,HNRNPAB,WASF1,DST,HSPB1,SYBU,ARC,AP3M2,STAU2,KIF5C,UHMK1,DTNBP1,AP3S1,AP3B1,DLG2,SOD1,MAP2K4,BLOC1S5,HIF1A,GRIK3,KIF3B,TRAK1,AGTPBP1,ARL8A,CANX,ABHD13,BLOC1S1,ZC3H14,ACTR10,TERF2,RAB27B,OPA1,ARL8B,RAB21,BLOC1S2,KIF5A
GOCC_NEURON_PROJECTION_MEMBRANE	ADHD	-5.93E-05	0.000499472	0.905543	144		blood	TWAS	c5	0.905543	0.999994	DAGLA,STX4,MYO1D,MPP2,MAPT,MYO1C,KCNC3,SHISA7,INSR,ADORA1,ADORA2A,ATF4,SPTBN1,ATP2B2,UNC5A,RIPOR2,GABBR1,GPER1,SGCE,VEZT,EPB41L3,LAMP5,TRPV1,CNTNAP2,KCNB1
GOCC_NEURON_PROJECTION_TERMINUS	ADHD	4.02E-06	0.000249849	0.987148	378		blood	TWAS	c5	0.987148	0.999994	ADRA2A,SLC18A2,FLRT1,LRRK2,SLC4A8,GCH1,SLC8A3,PTPN9,PRKCB,PRRT2,RNF40,ATP6V0D1,GIT1,DLG4,VAMP2,BAIAP2,ACTG1,AP3D1,RAB3A,KCNA2,KCNA3,ADORA1,MACO1,NTSR1,SYNJ1,PTPRN,UCN,MME,BSN,UCHL1,SNCA,CPLX2,PACSIN1,CRHR2,GPER1,SLC18A1,CALB1,CPLX1,SCRG1,CLCN3,EPHA4,TPBG,DIXDC1,BIN1,GLUL,HCN3,GRIK3,KCNA6,SYT1,SLC8A1,SRSF10,PRNP,BTBD8,ITGA2,TPRG1L,P2RX4,ROR1,MICAL1,UNC13B,VTI1A,RAB5A,CAD,GAD1,HSPA8,TSPOAP1,NPFF
GOCC_NEURON_TO_NEURON_SYNAPSE	ADHD	1.41E-06	0.000154189	0.992719	1027		blood	TWAS	c5	0.992719	0.999994	ADRA2A,EIF3A,BACE1,GRIK4,IGSF9B,RPS13,DAGLA,RTN3,CNIH2,LRFN4,RPS3,HIP1R,PTPRO,EPS8,PLEKHA5,SLC4A8,TAMALIN,PCBP2,PHB2,CLSTN3,GPHN,SLC8A3,SYNJ2BP,ADAM10,ABHD17C,HOMER2,MT3,ARHGAP44,RNF112,GIT1,CDK5R1,MPP2,NSF,ARRB2,MINK1,ABI3,NGFR,SAMD14,PPP1R9B,DLG4,NLGN2,FXR2,ATP1B2,BAIAP2,SLC16A3,DNM2,PALM,ABHD17A,LRFN3,ATP1A3,GRIK5,PTPRS,GRIN2D,LIN7B,PRR12,LRRC4B,SHANK1,PRKCG,CACNG8,SHISA7,CLSTN1,KLHL17,DVL1,PRKCZ,RUSC1,SYT11,ADORA1,CAMK2N1,SLC30A1,ARF1,SLC6A9,LRP8,PDE4B,LZTS3,SRC,ARFGEF2,NTSR1,DGCR8,P2RX6,BCR,ADORA2A,NEFH,SYN3,PICK1,MAPK8IP2,SHANK3,NCK2,PKP4,TANC1,BMPR2,SOS1,SLC8A1,CRIPT,SPTBN1,RTN4,ADD2,CAMK1,ATP2B2,NECTIN3,IGSF11,KALRN,SYN2,IQSEC1,P2RY1,PAK2,FBXO45,MYD88,RPL14,CTNNB1,BSN,ADD1,SORCS2,RPS14,SYNPO,CPEB4,RGS14,PRR7,DBN1,MAP1B,AKAP7,PRRT1,RPS18,SYNGAP1,LRRC4,DBNL,GPER1,AKAP9,PPP1R9A,RNF19A,YWHAZ,ADGRB1,ARC,SCRIB,SHARPIN,RPL8,ZDHHC2,LZTS1,DMTN,PTK2B,CALB1,RPL30,RPL12,GRIN1,NSMF,SIGMAR1,PTCH1,PDLIM5,TSC1,EPHA4,DTNBP1,BAALC,RAB8A,CADM1,SIPA1L1,PJA2,EGLN1,DISC1,ADD3,DLG5,MAGI2,DLG2,LIN7A,LRFN2,RPS19,CDK5,RHEB,STX1A,ALS2,ACTR2,DNM3,TNIK,ABI1,CTNND1,ABHD17B,STXBP5,CAPZB,ADAM22,LIN7C,BCL11A,FYN,SYT1,GRIN3A,PRNP,DTNB,RGS9,IQSEC3,DROSHA,RPL10A,P2RX4,KPNA1,USP8,PRKAR1B,FABP5,LRRC7,CPEB3,MIB1,STRN,ITPR1,DLG1,RPS27,RPLP0,RNF10,CABP1,SRGAP2,LYN,SORCS3,NECTIN1,GRIP1,NRCAM,PSD3,CDH2,VPS35,NETO2,MTMR2,RPS25,DNAJC6,BNIP3,NRGN,LRFN1,ADGRL1,DNAJB1,ARHGAP32,NEURL1
GOCC_NEUROTRANSMITTER_RECEPTOR_COMPLEX	ADHD	-4.52E-05	0.000706573	0.949028	60		blood	TWAS	c5	0.949028	0.999994	GRIK4,CNIH2,GRIN3B,GRIN2D,CPT1C,CACNG8,SHISA7,ABHD12,ABHD6,PTK2B,HTR3B,HTR3A,EPS8,GRIK3,GRIN3A
GOCC_NON_MOTILE_CILIUM	ADHD	4.86E-07	0.000188836	0.997945	670		blood	TWAS	c5	0.997945	0.999994	PIP4K2A,HYLS1,STX3,PDE6H,TULP3,IFT88,RPGRIP1,SPTBN5,STRC,STRCP1,BBS4,CIB2,IFT140,PHLPP2,RCVRN,GUCY2D,PDE6G,GNA11,CEP89,BSG,CDC14A,GNAT2,DHRS3,KIF17,NPHP4,CEP250,CFAP410,MCHR1,NPHP1,MERTK,TTLL4,SAG,SEPTIN2,FAM161A,ELMOD3,IQCB1,IFT122,MYRIP,BBS7,GRK4,LYAR,WDR19,PPEF2,MAP1B,AHI1,GUCA1B,PRPH2,TBCC,PEX6,RSPH9,NAPEPLD,OPN1SW,SMO,WHRN,PTGS1,TOPORS,PDE6B,PKD2,CNGA1,PCM1,RAB8A,SDCCAG8,CERKL,MAGI2,CEP290,ATP1A4,MKKS,TMEM237,CDH23,DYNLL2,CETN3,VCAN,MAK,PHYH,ARL3,PKD1L1,OPN3,KIFAP3,SPATA7,TTC8,SLC24A4,RAB27A,SEPTIN9,IFT57,CCDC66,GPR83,IFTAP,IFT52,ARL13B,C1orf115,PKD2L1,CDHR1,MYO7A,GRK7,TSGA10IP,ROM1,GNAQ,PRCD
GOCC_NPBAF_COMPLEX	ADHD	1.29E-05	0.00057706	0.982148	66		blood	TWAS	c5	0.982148	0.999994	SMARCD1,SMARCC2,SMARCE1,SMARCA4,ARID1A,SMARCB1,SMARCC1,SMARCD3,PHF10,SMARCA2,SS18
GOCC_NSL_COMPLEX	ADHD	-0.0213713	0.0207952	0.30409	26	0.0521665	blood	TWAS	c5	0.30409	0.999994	KANSL2,MCRS1,KAT8,KANSL1,PHF20,KANSL3,PHF20L1,WDR5,KANSL1L
GOCC_NUCLEAR_CYCLIN_DEPENDENT_PROTEIN_KINASE_HOLOENZYME_COMPLEX	ADHD	0.00419663	0.0207701	0.839876	30	0.124476	blood	TWAS	c5	0.839876	0.999994	BCCIP,CCNT1,CCNT2,CDK13,CDK9,CDK7,CCNH,CDK12,CCNK,MNAT1
GOCC_NUCLEAR_ENVELOPE_LUMEN	ADHD	0.0222365	0.0172855	0.198295	40	0.440371	blood	TWAS	c5	0.198295	0.999994	ALOX5,TUBB,PTGES,IGF2R,APP,CACYBP,PLAAT1
GOCC_NUCLEAR_EXOSOME_RNASE_COMPLEX	ADHD	-1.29E-05	0.000996725	0.989663	60	0.422097	blood	TWAS	c5	0.989663	0.999994	EXOSC1,EXOSC6,EXOSC9,EXOSC2,C1D,DIS3,EXOSC3,EXOSC8,EXOSC7,EXOSC10
GOCC_NUCLEAR_INCLUSION_BODY	ADHD	-5.10E-05	0.000998659	0.959277	53	0.44561	blood	TWAS	c5	0.959277	0.999994	PABPN1,TPR,RANBP2,RAD18,SLF1,NUP153,NBN,ATXN1,NUP98,ATXN3,NXF1
GOCC_NUCLEAR_INNER_MEMBRANE	ADHD	1.28E-05	0.000267077	0.961907	316		blood	TWAS	c5	0.961907	0.999994	MAJIN,TM7SF2,NEMP1,IFFO1,LEMD3,SMAD3,ERN1,TOR1AIP1,PTGS2,LBR,PSEN2,ZMPSTE24,P2RX6,SUN2,ARL6IP6,UNC50,TRA2B,MFSD10,NRM,LEMD2,CBX3,TMEM120A,SUN1,SIGMAR1,PLPP6,SMAD1,TMEM43,DPY19L4,SIRT1,TMEM120B,DPY19L3,IFI27,RNF13,DPY19L1,DPY19L2,FAM209A,FAM209B,ATP11B,LRPPRC,LMNB1,TMX4,P2RX7,P2RX4,ITPR1,P2RX5,P2RX1,NEMP2
GOCC_NUCLEAR_OUTER_MEMBRANE	ADHD	1.72E-05	0.000446593	0.969213	200		blood	TWAS	c5	0.969213	0.999994	TMEM109,PSEN1,CLMN,SYNE3,GUCY2D,DMPK,TRAPPC2B,CPTP,PTGS2,TMEM53,SMPD4,BOK,SYNE1,ITPR3,SIGMAR1,UGT2B28,SYNE2,ENO1,RETSAT,NAV3,LRPPRC,ITPRIP
GOCC_NUCLEAR_PERIPHERY	ADHD	-9.24E-07	0.000229191	0.996782	584		blood	TWAS	c5	0.996782	0.999994	ALOX5,KIN,SORBS1,LMNTD2,MEN1,NUMA1,NCOR2,SMARCD1,SMARCC2,IFFO1,ATN1,PHB2,XPOT,NUP107,YEATS4,TEP1,CFL2,PSMA6,SNW1,PML,BLM,TELO2,PRR14,KAT8,TGFB1I1,BRD7,NUP93,CHMP1A,SMARCE1,MAPT,DCAF7,SMARCD2,TP53,NARF,THOC1,MBD1,CXXC1,SMARCA4,LMNB2,PIAS4,RUVBL2,ZNF350,LRIF1,PRKCZ,S100A10,LMNA,TPR,AHCTF1,CLIC4,SRRM1,EBNA1BP2,EIF6,MORC3,HLCS,SMARCB1,ATF4,PHF5A,PRPF40A,DNMT3A,RUVBL1,SMARCC1,DAG1,PBRM1,PRKCD,OGG1,DGKQ,MAEA,ANAPC4,RGS12,SPARC,NUP153,NUP205,ARFGEF1,NSMF,PHF10,ANXA2,ARID2,BASP1,SATB2,CEBPB,GFI1,SMC3,ENC1,ATXN1,RNASEL,SCAF8,RAD21,HAT1,BCL11A,HLTF,PCNA,MORC2,LMNB1,ERCC8,SRPK1,AKAP8,AKAP8L,SATB1,GMCL1,CENPW,NUP98,PSPC1,ATXN3,STAG1,HES1,NUFIP1,CENPF,PPIG,YY1,CAD,VIM,PAXIP1,CFL1
GOCC_NUCLEAR_PORE	ADHD	-1.82E-05	0.000266992	0.945676	453		blood	TWAS	c5	0.945676	0.999994	NUP160,PARP11,XPOT,NUP107,PCID2,NUP58,KPNA3,IPO5,CHMP4A,SNUPN,UBE2I,MVP,NUP93,VPS4A,DDX19B,CHMP1A,KPNB1,NUP88,NUP85,CHMP6,MYO1C,VPS4B,NUP62,RANBP3,CHMP2A,NUP210L,TPR,AHCTF1,NDC1,CHMP4B,MX2,MCM3AP,RANGAP1,NUP50,RANBP2,RGPD8,AGFG1,CHMP3,SEC13,NUP210,SENP2,NUP54,RANBP17,NUP43,NUP153,NUP205,MAD1L1,ENY2,XPO7,CHMP7,GLE1,NUP188,BICD2,MAD2L1,NPIPA1,RANBP1,RAE1,NUP42,POM121,POM121B,EIF5A2,NUP133,RGPD1,RAN,IPO7,CHMP2B,NXT1,CETN3,KPNA1,NUP98,CHMP1B,SEH1L,NUP35,NUP214,EIF5A,XPO4,NUP37,TNKS,NXF1,NUTF2,RGPD2
GOCC_NUCLEAR_PORE_NUCLEAR_BASKET	ADHD	-6.20E-05	0.000998277	0.950451	62	0.820637	blood	TWAS	c5	0.950451	0.999994	PCID2,TPR,MCM3AP,RANBP2,NUP153,MAD1L1,ENY2,MAD2L1,CETN3,NUP98,NUP35
GOCC_NUCLEAR_PORE_OUTER_RING	ADHD	-2.25E-05	0.00044698	0.959876	106		blood	TWAS	c5	0.959876	0.999994	NUP160,NUP107,NUP85,SEC13,NUP43,NUP133,NUP98,SEH1L,NUP37
GOCC_NUCLEAR_REPLICATION_FORK	ADHD	-1.28E-05	0.000576361	0.982316	155		blood	TWAS	c5	0.982316	0.999994	POLA2,MUS81,POLD4,TIMELESS,PRIM1,TIPIN,EME2,RPA1,CARM1,PARP1,RPA2,ZRANB3,ZMIZ2,POLD2,TONSL,SMARCAD1,MCM3,BAZ1B,WDHD1,PCNA,TREX1,SMARCAL1,MMS22L,RPA3,ETAA1,POLD3
GOCC_NUCLEAR_UBIQUITIN_LIGASE_COMPLEX	ADHD	1.92E-06	0.000377688	0.995943	167		blood	TWAS	c5	0.995943	0.999994	ANAPC16,ANAPC15,ANAPC7,ANAPC5,PHC1,BRCA2,BUB1B,RAD51,BRCA1,CBX4,RNF2,PHC2,UBE2C,CBX7,ANAPC1,PCGF3,ANAPC4,CDC23,RING1,CUL7,CDC26,ASB6,UBE2S,PHC3,ANAPC13,BARD1,PCGF6,BABAM2,CBX2,CBX8,CDC16
GOCC_NUCLEOCYTOPLASMIC_TRANSPORT_COMPLEX	ADHD	-4.54E-05	0.000999216	0.963733	35	0.441949	blood	TWAS	c5	0.963733	0.999994	KPNA3,SNUPN,KPNB1,MYBBP1A,KPNA2,KPNA6,RAN,KPNA1,KPNA4
GOCC_NUCLEOID	ADHD	-1.43E-05	0.000333145	0.965881	191		blood	TWAS	c5	0.965881	0.999994	TWNK,DNA2,SUPV3L1,VDAC2,MTERF2,ATP5F1B,SHMT2,CLPX,POLG,TUFM,MPG,DDX28,ELAC2,POLDIP2,TEFM,ACADVL,LONP1,POLRMT,DBT,ATAD3A,TFB2M,FASTKD5,HADHA,HADHB,TRMT10C,TFB1M,SOD2,TOP1MT,GRSF1,FASTKD2,LRPPRC,POLG2,VDAC1,UQCC2,TFAM,SSBP1
GOCC_NUCLEOSOME	ADHD	-1.72E-06	0.000301309	0.99544	232		blood	TWAS	c5	0.99544	0.999994	EPC1,MACROH2A2,KAT6B,H2AX,KAT5,ACTR6,EP400,H4C9,H2AJ,H3-5,YEATS4,GLYR1,H3-3B,SPHK2,RUVBL2,H2BC18,H2BC19P,H2BC21,H2AC20,VPS72,HP1BP3,H3-3A,MEAF6,DMAP1,MRGBP,H1-0,RUVBL1,H1-10,SLF1,KDM1B,H1-2,H2BC4,H2AC6,H1-4,H2BC5,H4C8,H2AC11,H2BC12,H3C4,H2BC11,H2AC13,H2BC15,IRF4,ZNHIT1,H2AZ2,TRRAP,KAT6A,H2AZ1,MACROH2A1,SHPRH,MPHOSPH8,ING3,EPC2
GOCC_NUCLEOTIDE_EXCISION_REPAIR_COMPLEX	ADHD	-2.23E-05	0.000998236	0.982144	59	0.572871	blood	TWAS	c5	0.982144	0.999994	ERCC4,ERCC1,RAD23B,XPC,ERCC3,XRCC1,ERCC5,ERCC8
GOCC_NURD_COMPLEX	ADHD	8.48E-05	0.000999381	0.932353	36	0.555475	blood	TWAS	c5	0.932353	0.999994	CHD4,MTA1,CHD3,GATAD2A,GATAD2B,HDAC1,RBBP4,CHD5,CSNK2A1,MBD2,MTA3,MTA2
GOCC_OLIGOSACCHARYLTRANSFERASE_COMPLEX	ADHD	-0.000112157	0.00099717	0.910447	75	0.433404	blood	TWAS	c5	0.910447	0.999994	STT3A,TMEM258,DAD1,KRTCAP2,DDOST,RPN1,RPN2,STT3B,TREX1,MLEC,TUSC3
GOCC_ORGANELLAR_RIBOSOME	ADHD	4.97E-06	0.000257966	0.984637	380		blood	TWAS	c5	0.984637	0.999994	MRPL43,MTG1,MRPS16,MRPL16,MRPL17,MRPL49,MRPL11,MRPL21,MRPL51,MRPL57,MRPS31,MRPL52,MRPL28,MRPS34,MRPL10,MRPL27,MRPL58,MRPS7,MRPL38,MRPL12,MRPL4,MRPL34,MPV17L2,NDUFA7,AURKAIP1,MRPL20,MRPL9,DAP3,MRPL24,MRPL55,NSUN4,MRPL37,MRPS26,MTG2,MRPL40,MTERF4,MRPL33,MRPL53,PTCD3,MRPL35,MRPS25,MRPL36,MRPL18,MRPS10,MRPL2,MRPS18A,MRPL14,MRPS24,MRPS17,MRPL15,MRPL41,MRPS18C,MRPL1,MRPL19,MRPL50,MRPL46,MRPS11,MRPL22,MRPL44,MRPS15,MRPL39,MRPL42,MRPS14,MRPL48,MRPL13,MRPS35,MRPS23,MRPL23,MRPS30,CHCHD1,MRPL54,MRPS6,MRPL47,MRPS22,MRPS33,MRPS9,MRPL32,NSUN3,MRPS18B
GOCC_ORGANELLE_ENVELOPE_LUMEN	ADHD	1.10E-05	0.000229194	0.961755	481		blood	TWAS	c5	0.961755	0.999994	ALOX5,MICU1,CAT,TIMM10,ARL2,TIMM10B,CLPB,DIABLO,SUOX,SHMT2,MICU2,TIMM9,GATM,GFER,NME4,ARL2BP,CIAPIN1,FKBP10,NBR1,TIMM29,TIMM13,THOP1,CEP89,THEM4,HAX1,PPOX,PINK1,ALPL,FGR,AK2,NDUFS5,PARK7,PANK2,CHCHD10,CHCHD5,PNPT1,HTRA2,IMMT,CPOX,GOLPH3,NLN,RNASET2,TUBB,CHCHD2,COX19,NDUFA8,PTGES,PRELID1,COX17,STMP1,CYCS,SOD1,NDUFS1,SDHAF3,IGF2R,COA7,SIRT5,COA6,TRAP1,APP,REXO2,CACYBP,COA4,CAPN2,FBXL4,UQCC2,BLOC1S1,PRELID3A,PLAAT1,OPA1,AGK,TRIAP1,LYN,CHCHD7,STOML2
GOCC_ORGANELLE_MEMBRANE_CONTACT_SITE	ADHD	-1.60E-05	0.000277202	0.95396	273		blood	TWAS	c5	0.95396	0.999994	PDZD8,C2CD2L,GRAMD1B,TMX2,ZFYVE1,RMDN3,GRAMD1A,MBOAT7,MICOS13,CLCC1,AHCYL1,TOMM20,ATG16L1,IMMT,GRAMD1C,CHCHD6,TMCC1,SACM1L,STIMATE,SERAC1,ESYT2,CHCHD3,RAB38,STX17,STARD3NL,SARAF,PIK3R4,ATG14,MICOS10,TMEM41B,CANX,RAB32,OSBPL1A,OSBPL5,STARD3,VPS13A
GOCC_OUTER_MITOCHONDRIAL_MEMBRANE_PROTEIN_COMPLEX	ADHD	1.40E-05	0.000446913	0.974991	109		blood	TWAS	c5	0.974991	0.999994	MICOS13,TOMM40L,TOMM20,TOMM22,MTX2,IMMT,CHCHD6,CHCHD3,SAMM50,MTX3,TOMM5,TOMM7,MFN1,MTX1,MICOS10,TOMM70
GOCC_OXIDOREDUCTASE_COMPLEX	ADHD	1.35E-05	0.000229205	0.95303	511		blood	TWAS	c5	0.95303	0.999994	P4HA1,FOXRED1,LDHA,LDHC,CAT,PDHX,RRM1,NDUFS8,GMPR2,DLST,DUOX2,DUOX1,ETFA,NDUFB10,BCKDK,CYB5B,CYBA,PDK2,NDUFA13,BCKDHA,ETFB,NDUFA3,NDUFA11,NDUFA7,NDUFS2,SDHC,UQCRHL,SDHB,NDUFS5,UQCRH,IDH3B,NDUFV3,UQCR10,NCF4,RAC2,NDUFA6,CYB5R3,BCS1L,NDUFA10,PDHB,UQCRQ,NDUFA2,SDHA,MRPS36,HSD17B8,DLD,OGDH,NCF1,NDUFB9,CYC1,NDUFA8,NOXA1,NDUFB6,GLDC,NDUFC1,CBR4,NDUFV2,GMPR,NDUFA12,NDUFS1,NCF1B,NDUFAF1,NDUFB5,PDK1,GPD1L,BCKDHB,NDUFA9,NDUFS4,UQCRC1,NDUFA4,NDUFV1,NDUFB2,NDUFC2,RAC1,NCF1C,LDHB,GPD2,NDUFB1,IDH3A,NCF2,MTARC1,NDUFB8,UQCRB,UQCRC2,NDUFAB1
GOCC_PCG_PROTEIN_COMPLEX	ADHD	1.89E-05	0.000576927	0.973867	83		blood	TWAS	c5	0.973867	0.999994	EED,AEBP2,PHC1,SUZ12,EZH1,CBX4,UBAP2L,RNF2,RBBP4,PHC2,CBX6,CBX7,ASXL2,BAP1,PCGF3,RING1,EZH2,JARID2,PHC3,ASXL1,PCGF6,YY1,CBX2,CBX8
GOCC_PEPTIDASE_COMPLEX	ADHD	2.44E-06	0.000249814	0.992221	416		blood	TWAS	c5	0.992221	0.999994	PLAU,PSMD13,PIDD1,PSMC3,TAF10,PSMD9,PSMB5,PSMB11,PSME1,PSME2,PSMA6,UBR1,PSMA4,SEC11A,SGF29,CAPNS2,PSMB10,SF3B3,SPG7,USP22,PIGS,PSMD11,PSMD3,KAT2A,PSME3,ATXN7L3,PSMB6,USP14,TXNL1,RAD23A,CAPNS1,PSMD8,PLAUR,PSMD4,PSMB4,CASP9,CFH,PIGK,PSMF1,THBD,PIGU,PIGT,PSMA7,ADRM1,SUPT7L,COLEC11,HTRA2,TADA3,PSMD2,SPCS1,ATXN7,PSMD6,SPCS3,TADA2B,SF3B5,PSMB8,PSMB9,SUPT3H,TAF6,PSMC2,CASP2,UBE3C,HSPB1,ZFAND2A,TRRAP,ENY2,GPAA1,RAD23B,ECPAS,PSMD5,VCP,UBQLN1,PSMB1,PSMD1,PAAF1,SPCS2,PSMC6,SUPT20H,PSME4,PSMB2,PSMB7,CAPN2,PSMD12,SEC11C,TADA1,AFG3L2,KAT2B,PSMA2,UCHL5,TAF6L,FCN1,PSMC5,F7
GOCC_PEPTIDASE_INHIBITOR_COMPLEX	ADHD	7.27E-06	0.000377831	0.984655	103		blood	TWAS	c5	0.984655	0.999994	PLAU,CSTA,SERPINB6,SERPINE1,CTSB,CASP1,CARD16,PLAT
GOCC_PERICENTRIC_HETEROCHROMATIN	ADHD	-9.69E-06	0.000408024	0.98105	129		blood	TWAS	c5	0.98105	0.999994	HELLS,NCAPD3,CBX5,BAZ1A,CBX1,DNMT1,SIRT6,KMT5C,CENPB,LRWD1,EZH2,CBX3,CHRAC1,UHRF2,KDM4C,CENPC,INCENP,IKZF1,BAZ1B,MACROH2A1,ZNF618
GOCC_PERICENTRIOLAR_MATERIAL	ADHD	5.38E-06	0.000353292	0.987856	234		blood	TWAS	c5	0.987856	0.999994	CEP152,BBS4,TUBG1,TUBG2,CEP85,RABL2B,CEP85L,TCP1,DYNC2I1,BBS9,CDK5RAP2,NEK1,PCM1,NEDD1,TNKS2,NIN,CEP192,TNKS,TUBE1
GOCC_PERIKARYON	ADHD	-1.65E-05	0.000203972	0.935525	520		blood	TWAS	c5	0.935525	0.999994	SHTN1,KNDC1,ZPR1,KCNE3,LRRK2,MCRS1,DIP2B,ENO2,SLC2A3,PALS1,SLC8A3,NDN,CIB1,ROGDI,RCVRN,RTN4RL1,RNF112,CDK5R1,MYO1D,SIRT2,DMWD,PTPRS,KCNC3,AMIGO1,KCNA2,NPPA,SYT11,BGLAP,GJC2,CNR2,AZIN2,NTSR1,PDE9A,TRPM2,RTN4R,BRD1,PTPRN,GIGYF2,DHX36,KLHL24,CLCN2,CCR2,LRIT3,SORCS2,FCHSD1,CPLX2,MAP1B,TIAM2,AIF1,DBNL,ENDOG,NSMF,CRMP1,CPLX1,WDFY3,RUFY3,EPHA4,NGFR,PI4K2A,DLG2,GLUL,MAP2K4,GRIK3,APP,SMN2,G3BP1,CPNE5,ITGA1,PAM,SMN1,C9orf72,OLFM1,CHRNA10,SERPINI1,SYNPO,FZD5,CNTNAP2,KCNB1,ASTN2,GRIP1,SEPTIN4,NCDN
GOCC_PERINUCLEAR_ENDOPLASMIC_RETICULUM	ADHD	6.17E-05	0.000998279	0.950699	60	0.339384	blood	TWAS	c5	0.950699	0.999994	DGAT2,TRIM13,ADAM10,CYBA,OSBPL7,OSBPL6,PIK3R1,CREB3L2,CLU,CISD2,OSBPL3,CAPN2,FYN,OSBP2
GOCC_PHAGOCYTIC_CUP	ADHD	7.65E-06	0.000353311	0.982715	193		blood	TWAS	c5	0.982715	0.999994	ARHGAP12,BIN2,CLEC4E,CORO1A,RAB31,DNM2,ABCA7,PIP5K1C,TRIP10,MCOLN1,SYT11,PEAR1,SH3BP1,IRGM,TNF,AIF1,MYO1G,ADGRB1,RAB11FIP2,ANXA1,CDC42SE2,ARHGAP25,TLR4,SNX5,LCP1
GOCC_PHAGOCYTIC_VESICLE	ADHD	-4.84E-06	0.000160017	0.975858	751		blood	TWAS	c5	0.975858	0.999994	ADAM8,KIF5B,ANXA11,ZDHHC5,MPEG1,CDC42EP2,UNC93B1,TCIRG1,UVRAG,APPL2,HVCN1,ATP6V0A2,CLEC4E,RAB20,PLD4,PIP4P1,SNAP23,PDIA3,B2M,RAB11A,CORO1A,STX4,NOD2,ATP6V0D1,CYBA,RAB34,ATP6V0A1,BECN1,FMNL1,SCIMP,CDC42EP4,ACTG1,HGS,STX8,MYO1C,RILP,RAB31,DNM2,ELANE,PGLYRP1,MCOLN1,RAB11B,CTSS,SYT11,STX6,CDC42,INPP5B,ATP6V0B,VAMP3,RAB22A,NCF4,RAC2,SLC11A1,VAMP8,GNLY,ITGB5,RAB7A,RAB43,LTF,TLR9,APPL1,FLNB,TLR1,TLR6,ATG12,IRGM,ATP6V0E1,ATG5,HLA-F,HLA-G,HLA-A,HLA-H,HLA-E,HLA-C,HLA-B,TAP2,TAP1,TAPBP,RAB23,ZYX,NOD1,NCF1,PIP4P2,ABCA1,RAB14,GSN,STXBP1,ANXA3,TLR2,CLCN3,RAB38,RAB8A,TRIM14,RAB11FIP5,ITGAV,ATP6V0E2,SYK,SLAMF1,RAB10,SNX3,PIK3R4,ATG14,CD36,MPO,STXBP3,RAB32,RAB5A,STXBP4,NCF2,VPS26B,VIM,SRGAP2,PIK3C3,MTOR,RAB8B
GOCC_PHAGOCYTIC_VESICLE_MEMBRANE	ADHD	-1.68E-06	0.000195986	0.993172	395		blood	TWAS	c5	0.993172	0.999994	TCIRG1,APPL2,HVCN1,ATP6V0A2,CLEC4E,RAB20,PIP4P1,SNAP23,B2M,CORO1A,STX4,ATP6V0D1,CYBA,RAB34,ATP6V0A1,RAB31,DNM2,RAB8A,MCOLN1,RAB11B,INPP5B,ATP6V0B,VAMP3,RAB22A,RAC2,SLC11A1,VAMP8,RAB7A,RAB43,TLR1,TLR6,ATG12,IRGM,ATP6V0E1,HLA-F,HLA-G,HLA-A,HLA-H,HLA-E,HLA-C,HLA-B,TAP2,TAP1,TAPBP,RAB23,PIP4P2,ANXA3,TLR2,RAB38,ATP6V0E2,RAB10,PIK3R4,RAB32,RAB5A,PIK3C3
GOCC_PHAGOPHORE_ASSEMBLY_SITE	ADHD	-1.15E-05	0.000377649	0.975623	168		blood	TWAS	c5	0.975623	0.999994	ATG13,ATG16L2,ULK1,ATG101,ZFYVE1,ULK3,PHAF1,ULK2,BECN1,NBR1,VMP1,WIPI1,ATG9A,ATG16L1,RAB7A,STBD1,ATG12,SQSTM1,ILRUN,ATG9B,WIPI2,SNX30,ATG7,BCAS3,TRAPPC8,SNX7,ATG2B,WDR45B,ATG14,PIK3C3
GOCC_PHOSPHATASE_COMPLEX	ADHD	1.18E-05	0.000407854	0.97688	209		blood	TWAS	c5	0.97688	0.999994	SHOC2,PPP2R5B,PPP1CA,PPP1CC,LRRC43,PPP2R5C,TOX4,PPP4C,CNEP1R1,NKD1,PDPR,LRRC46,CTDNEP1,PPP4R1,PPP1R15A,PPP2R1A,PPP1R15B,PPP2R5A,PPP1R3D,PPP1CB,PPP3R1,WDR82,PPP2CA,PPP2R2B,PPP2R5D,PPP3CC,PPP1R3B,PTPA,PPP3CA,PPP2R5E,AKAP5,PPP2R1B,PPP2R2A,PPP4R4,PPP2CB,PPP1R12A,PPP1R7,PPP2R3A,NCK1,ITPR1,PPP1R3G,PDP1,PPP1R9B,PPP2R2D
GOCC_PHOSPHATIDYLINOSITOL_3_KINASE_COMPLEX	ADHD	-3.52E-05	0.000997654	0.971825	91	0.253115	blood	TWAS	c5	0.971825	0.999994	PIK3C2A,UVRAG,VAC14,BECN1,PIK3R5,SOCS6,PIK3CD,PIK3C2B,PIK3R3,SLA2,SOCS5,PIK3R1,PIK3CG,PIK3R4,SOCS4,ATG14,SOCS2,SOCS1,PIK3CA,PIK3C3
GOCC_PHOTORECEPTOR_CONNECTING_CILIUM	ADHD	2.26E-05	0.000446664	0.959653	206		blood	TWAS	c5	0.959653	0.999994	RPGRIP1,SPTBN5,BBS4,IFT140,KIF17,NPHP4,CFAP410,SEPTIN2,FAM161A,IQCB1,IFT122,WDR19,TBCC,WHRN,TOPORS,CEP290,TMEM237,CETN3,MAK,ARL3,KIFAP3,SPATA7,TTC8,IFT57,IFT52,MYO7A,TSGA10IP
GOCC_PHOTORECEPTOR_DISC_MEMBRANE	ADHD	1.02E-05	0.000998663	0.991869	44	0.591505	blood	TWAS	c5	0.991869	0.999994	SPTBN5,GUCY2D,PDE6G,GRK4,GUCA1B,OPN1SW,PDE6B,GRK7
GOCC_PHOTORECEPTOR_INNER_SEGMENT	ADHD	1.02E-05	0.000407793	0.980007	228		blood	TWAS	c5	0.980007	0.999994	PIP4K2A,HKDC1,STX3,ENO2,KIAA0586,BBS4,CIB2,PHLPP2,RCVRN,ATP1B2,BSG,REEP6,GNAT2,DRAM2,CROCC,KIF17,CEP250,ZBED4,EPB41L5,SAG,FAM161A,PPEF2,GUCA1B,PRPH2,OPN1SW,WHRN,DNM1,CERKL,MAGI2,ASRGL1,CFAP418,CDH23,SLC2A1,MAK,RDH11,USP45,KIFAP3,CCDC66,MYO3B,GUK1,MYO7A
GOCC_PHOTORECEPTOR_OUTER_SEGMENT	ADHD	-5.38E-06	0.000288361	0.985119	381		blood	TWAS	c5	0.985119	0.999994	PIP4K2A,STX3,PDE6H,SPTBN5,BBS4,CIB2,IFT140,PHLPP2,RCVRN,GUCY2D,PDE6G,GNA11,BSG,GNAT2,DHRS3,KIF17,CEP250,CFAP410,MERTK,SAG,IQCB1,MYRIP,BBS7,GRK4,LYAR,WDR19,PPEF2,MAP1B,GUCA1B,PRPH2,PEX6,NAPEPLD,OPN1SW,PTGS1,PDE6B,CNGA1,CERKL,MAGI2,ATP1A4,TMEM237,VCAN,MAK,OPN3,KIFAP3,SPATA7,SLC24A4,RAB27A,CCDC66,CDHR1,MYO7A,GRK7,ROM1,GNAQ
GOCC_PHOTORECEPTOR_OUTER_SEGMENT_MEMBRANE	ADHD	0.0394329	0.0183242	0.0314002	45	0.731459	blood	TWAS	c5	0.0314002	0.999994	PDE6H,PHLPP2,GUCY2D,PDE6G,GNAT2,DHRS3,NAPEPLD,PDE6B,CNGA1,CDHR1,ROM1
GOCC_PIGMENT_GRANULE	ADHD	-5.77E-06	0.000242309	0.98101	515		blood	TWAS	c5	0.98101	0.999994	ITGB1,ANXA11,CTSD,STX3,TPP1,SYTL2,CD63,PMEL,RAB5B,NAP1L1,HSP90AA1,MMP14,GCHFR,PDIA3,SLC24A5,MYH11,TRPV2,YWHAE,SERPINF1,SGSM2,CTNS,CNP,RAB5C,ATP6V0A1,ITGB3,P4HB,MFSD12,ANKRD27,BSG,SLC1A5,RAB29,PRDX1,AHCY,YWHAB,DNAJC5,BACE2,SYNGR1,CCT4,RPN1,RAB7A,TFRC,PDCD6IP,MYRIP,ANXA6,SLC45A2,FLOT1,ATP6V1G2,SND1,CALU,YWHAZ,CTSB,STOM,HSPA5,TMEM33,RAB38,DTNBP1,ANXA2,HSP90B1,CAPG,SYTL1,RAB2A,PDIA4,NCSTN,HPS4,GPNMB,SLC1A4,RAB1A,MYO5A,SDCBP,SYPL1,RAN,SLC2A1,GGH,GNA13,CANX,TMED10,MREG,RAC1,RAB32,RAB27A,RAB27B,RAB5A,ERP29,MYO7A,PDIA6,ATP1B3,GANAB,SLC3A2,FASN,DCT,HSPA8
GOCC_PLASMA_MEMBRANE_RAFT	ADHD	-1.95E-05	0.000249737	0.937736	520		blood	TWAS	c5	0.937736	0.999994	MYOF,SORBS1,MS4A4A,MS4A1,CAVIN3,SCARB1,LRRK2,CLN3,MAPK3,ITGAM,CDH13,FLOT2,CAVIN1,SKAP1,PRKAR1A,RANGRF,PLPP2,PRTN3,PLVAP,LIPE,CD177,TEX101,INSR,CHRNB2,NOS1AP,ATP1B1,PTGS2,ATP2B4,CR1,LRP8,SRC,ITGB2,MAPK1,PACSIN2,MLC1,BMPR2,IRS1,ADD2,CD8A,MAL,SCN5A,PRKAR2A,DAG1,CTNNA1,PLPP1,EZR,FLOT1,SMO,NOS3,JAK2,PTCH1,F2R,TFPI,CAV2,CAV1,CBL,SELPLG,CORO1C,HMOX1,SPRED1,AKAP6,HCK,CD36,LCP2,TGFBR2,SLC2A1,CTNNB1,GASK1A,EFNA5,KCNMA1,SMPD2,FASLG,BMPR1A,STIM1,IGF1R,CDH1,ADTRP,LRP6,CDH2,CAVIN2
GOCC_PLATELET_ALPHA_GRANULE	ADHD	4.39E-06	0.00024984	0.985969	388		blood	TWAS	c5	0.985969	0.999994	NHLRC2,SRGN,APLP2,IGF2,SERPING1,FERMT3,VEGFB,VWF,CD9,A2M,ACTN1,SERPINA1,VPS33B,SERPINF2,ITGB3,CFD,ACTN4,F5,QSOX1,CYB5R1,SCCPDH,PDGFB,EGF,SNCA,MMRN1,PCYOX1L,SPARC,PHACTR2,THBS2,GTPBP2,VEGFA,SERPINE1,CLU,ORM2,ORM1,STXBP1,TOR4A,ALB,PF4,PPBP,F13A1,SERPINE2,OLA1,TREML1,CYRIB,APP,SELP,CD36,HGF,TGFB2,LHFPL2,VTI1B,FN1,STXBP3,PDGFA,THBS1,TGFB3,TMX3,TEX264,PROS1,GAS6,CD109
GOCC_PLATELET_ALPHA_GRANULE_LUMEN	ADHD	-4.33E-06	0.000301298	0.988541	291		blood	TWAS	c5	0.988541	0.999994	NHLRC2,SRGN,IGF2,SERPING1,FERMT3,VEGFB,VWF,A2M,ACTN1,TGFB3,SERPINA1,SERPINF2,CFD,ACTN4,F5,QSOX1,SCCPDH,PDGFB,EGF,MMRN1,PCYOX1L,SPARC,GTPBP2,VEGFA,SERPINE1,CLU,ORM2,ORM1,TOR4A,ALB,PF4,PPBP,F13A1,OLA1,CYRIB,APP,HGF,TGFB2,VTI1B,FN1,PDGFA,THBS1,TEX264,PROS1,GAS6
GOCC_PLATELET_ALPHA_GRANULE_MEMBRANE	ADHD	2.87E-05	0.000576956	0.960273	87		blood	TWAS	c5	0.960273	0.999994	APLP2,CD9,ITGB3,CYB5R1,SNCA,SPARC,PHACTR2,CD36,LHFPL2,TMX3,SELP,CD109
GOCC_PLATELET_DENSE_GRANULE	ADHD	-3.59E-06	0.000353383	0.991899	139		blood	TWAS	c5	0.991899	0.999994	CTSW,CD63,ECM1,TIMP3,CLEC3B,ITIH3,ITIH4,RARRES2,CDC37L1,LGALS3BP,HPS4,SELENOP,RAB27B,ITPR1,FAM3C,SELP,ABCC4
GOCC_PLATELET_DENSE_TUBULAR_NETWORK	ADHD	2.63E-07	0.00044696	0.999531	98		blood	TWAS	c5	0.999531	0.999994	IRAG1,EHD1,ATP2A2,ATP2A1,ITPR3,DMTN,ITPR2,F2R,ITPR1,ATP2A3
GOCC_PLATELET_DENSE_TUBULAR_NETWORK_MEMBRANE	ADHD	5.86E-06	0.000499688	0.990643	85		blood	TWAS	c5	0.990643	0.999994	IRAG1,EHD1,ATP2A2,ATP2A1,ITPR3,DMTN,ITPR2,ITPR1,ATP2A3
GOCC_PML_BODY	ADHD	-1.08E-05	0.000235536	0.963417	509		blood	TWAS	c5	0.963417	0.999994	TRIM8,TCF7L2,PATL1,CHFR,CBX5,NFE2,RB1,RAD51,RNF111,PIAS1,PML,BLM,UBE2I,SPN,UBN1,RFWD3,TRIM16,RPA1,TOP3A,MAPK7,RPAIN,CALCOCO2,SUMO2,TP53,CHD3,SRSF2,MKNK2,DAPK3,PIAS4,HIPK1,SKI,KLHL20,RPA2,PARK7,TP53INP2,MORC3,SUMO3,EIF4ENIF1,SP3,SP140,SP100,TOPBP1,SENP2,RNF4,RGS14,SQSTM1,TDP2,DAXX,LRCH4,HIPK2,NSMCE2,HSF1,HMBOX1,KAT6A,NBN,CDK9,TOPORS,WDFY3,PPARGC1A,CHEK2,TP53INP1,TDG,ISG20,BASP1,SMC6,HIPK3,NR2C1,SIRT1,N4BP1,MAX,CIITA,SATB1,SMC5,TRIM27,USP7,THAP1,PTEN,MRE11,PIAS2,SUMO1P1,ZMYM2,CASP8AP2,MTOR,RNF6
GOCC_PODOSOME	ADHD	3.56E-05	0.000446734	0.936504	175		blood	TWAS	c5	0.936504	0.999994	ADAM8,VCL,LPXN,FERMT3,BIN2,VCAM1,NOS1AP,RHOU,SRC,ARHGEF5,DBNL,FSCN1,PTPN12,GSN,WDR1,PALLD,SH3PXD2B,TPM4,SVIL,CTTN,ACTR2,ASAP1,SCIN,SH3PXD2A,LCP1
GOCC_POLE_PLASM	ADHD	-2.73E-05	0.000576953	0.962296	88		blood	TWAS	c5	0.962296	0.999994	TDRD1,TDRD9,HENMT1,MOV10,TDRKH,MOV10L1,TDRD6,PIWIL2,TDRD7,CARHSP1,HELZ,PIWIL4
GOCC_POLYSOMAL_RIBOSOME	ADHD	1.54E-05	0.000377669	0.967381	142		blood	TWAS	c5	0.967381	0.999994	LARP4B,RPS26,RPL41,RPS29,NUFIP2,RPL18A,RPL36,RPS28,RPL11,PNPT1,RPL32,RPL8,RPL30,RPS23,LARP1,EIF3H,BTF3,RPL10A,RPL31
GOCC_POLYSOME	ADHD	1.43E-05	0.00035324	0.967727	202		blood	TWAS	c5	0.967727	0.999994	LARP4B,RPS3,RPL6,RPS26,RPL41,PSMA6,RPS29,EIF2S1,NUFIP2,FXR2,UNK,MYH10,RPL18A,EEF2,RPL36,RPS28,RPL11,DRG1,DIS3L2,HDLBP,PNPT1,RPL32,RWDD1,AGO2,RPL8,RPL30,FUBP3,RPS23,LARP1,RPS6,EIF3H,BTF3,MSI2,RPL10A,EIF2AK4,IMPACT,RPL31,ATXN2,AGO1,VIM,GCN1
GOCC_PORE_COMPLEX	ADHD	2.88E-05	0.000499447	0.953958	140		blood	TWAS	c5	0.953958	0.999994	VDAC2,PPIF,PLEKHA7,ADAM10,SPG7,BCL2,BAX,TOMM40L,CD34,SLC25A4,AFDN,BAK1,TSPAN33,C5,C8G,VDAC1
GOCC_POSTSYNAPTIC_CYTOSOL	ADHD	3.74E-05	0.000998579	0.970086	56	0.608368	blood	TWAS	c5	0.970086	0.999994	EIF4A3,BAIAP2,PIN1,DAG1,HTT,DBN1,CALB1,EIF4E,PLCB3,FBXO45,HSPA8
GOCC_POSTSYNAPTIC_DENSITY_MEMBRANE	ADHD	4.70E-05	0.000407994	0.908228	165		blood	TWAS	c5	0.908228	0.999994	ADRA2A,DAGLA,CNIH2,LRFN4,PTPRO,CLSTN3,SYNJ2BP,ABHD17C,SLC16A3,LRFN3,PTPRS,GRIN2D,LIN7B,LRRC4B,CACNG8,SHISA7,SLC30A1,ATP2B2,NECTIN3,SORCS2,PRRT1,LRRC4,AKAP9,ARC,SCRIB,SIGMAR1,EPHA4,DLG2,LIN7A,LRFN2,EFNB2,ABHD17B,ADAM22,LIN7C,GRIN3A,RGS9,DLG1,RNF10,SORCS3,NRCAM,LRFN1
GOCC_POSTSYNAPTIC_ENDOSOME	ADHD	8.60E-08	0.000446943	0.999846	86		blood	TWAS	c5	0.999846	0.999994	RAB11A,CLSTN1,PICK1,NSG1,ARC,ZDHHC2,RAB4A,RAB5A
GOCC_POSTSYNAPTIC_MEMBRANE	ADHD	-2.34E-07	0.000192326	0.999027	599		blood	TWAS	c5	0.999027	0.999994	ADRA2A,NRP1,COL13A1,TRAPPC4,GRIK4,IGSF9B,RAPSN,DAGLA,CNIH2,LRFN4,PICALM,RPH3A,PTPRO,FAIM2,TAMALIN,CLSTN3,FARP1,GPHN,SYNJ2BP,ABHD17C,DNAJA3,ITGB3,P2RX1,ARRB2,CHRNE,DLG4,NLGN2,KPNA2,CHRNB1,SLC16A3,DNM2,GRIN3B,ABHD17A,LRFN3,PTPRS,GRIN2D,LIN7B,KCNC3,LRRC4B,SHANK1,CACNG8,SHISA7,CLSTN1,KCNA3,KCND3,GABRD,CHRNB2,ADORA1,SLC30A1,EPHB2,SLC6A9,CRKL,P2RX6,ADORA2A,ATP2B2,NECTIN3,P2RY1,FBXO45,DAG1,GRM2,ABHD6,NSG1,SORCS2,PRR7,DBN1,UTRN,SYNE1,GABBR1,PRRT1,GABRR2,LRRC4,TMUB1,DBNL,HIP1,AKAP9,ARC,SCRIB,SIGMAR1,CLCN3,EPHA4,DTNBP1,SSPN,HTR3B,HTR3A,F2R,GRIK1,DLG2,SLC6A6,PCDH8,LIN7A,LRFN2,ANK3,DNM3,GRIK3,ABHD17B,ADAM22,SNTA1,LIN7C,GRIN3A,SLC8A1,KCTD12,CTNNB1,RGS9,IQSEC3,CANX,KCNMA1,GRID2IP,ATAD1,CHRNA10,STRN,DLG1,NRP2,TRPV1,FXYD6,KCNB1,RNF10,SRGAP2,CHRNA2,SORCS3,GRIP1,NRCAM,CDH2,HSPA8,NRGN,LRFN1
GOCC_POSTSYNAPTIC_SPECIALIZATION_MEMBRANE	ADHD	2.22E-05	0.000377696	0.953198	203		blood	TWAS	c5	0.953198	0.999994	ADRA2A,RAPSN,DAGLA,CNIH2,LRFN4,PTPRO,CLSTN3,GPHN,SYNJ2BP,ABHD17C,DLG4,NLGN2,KPNA2,CHRNB1,SLC16A3,LRFN3,PTPRS,GRIN2D,LIN7B,LRRC4B,CACNG8,SHISA7,CHRNB2,SLC30A1,P2RX6,ATP2B2,NECTIN3,SORCS2,PRRT1,LRRC4,AKAP9,ARC,SCRIB,SIGMAR1,EPHA4,DLG2,LIN7A,LRFN2,EFNB2,ABHD17B,ADAM22,LIN7C,GRIN3A,RGS9,CHRNA10,DLG1,RNF10,SORCS3,NRCAM,CDH2,HSPA8,LRFN1
GOCC_POST_MRNA_RELEASE_SPLICEOSOMAL_COMPLEX	ADHD	5.68E-07	0.000408022	0.99889	106		blood	TWAS	c5	0.99889	0.999994	MYEF2,XAB2,HNRNPM,ISY1,CCDC12,CRNKL1,GCFC2,TFIP11,CWF19L2,YJU2B,CWF19L1
GOCC_POTASSIUM_CHANNEL_COMPLEX	ADHD	-5.68E-06	0.000499304	0.990924	180		blood	TWAS	c5	0.990924	0.999994	KCNIP2,GRIK4,CALM1,KCNAB3,KCNG2,KCNK6,KCNN4,CALM3,KCNC3,KCNC4,KCNA2,KCNA3,KCND3,KCNAB2,KCNS1,SLC5A3,KCNE1,CALM2,KCNMB1,KCNQ5,KCNH2,ABCB8,AKAP9,KCNIP4,KCNJ2,KCNJ11,KCNG1,HCN3,GRIK3,KCNA6,KCNA5,KCNMA1,KCNMB4,KCNMB3,KCNQ1,CNTNAP2,KCNB1,KCNQ4,KCNAB1
GOCC_PRC1_COMPLEX	ADHD	-7.40E-07	0.000998932	0.999409	39	0.93458	blood	TWAS	c5	0.999409	0.999994	PHC1,CBX4,RNF2,PHC2,CBX7,PCGF3,RING1,PHC3,PCGF6,CBX2,CBX8
GOCC_PRECATALYTIC_SPLICEOSOME	ADHD	-9.92E-06	0.000499057	0.984143	228		blood	TWAS	c5	0.984143	0.999994	BUD13,SART1,SF3B2,WBP4,SNRPA1,MFAP1,SRRM2,SF3B3,PRPF8,EFTUD2,TXNL4A,SF3A2,LSM4,SNRPD2,PRPF31,SNIP1,SF3A3,PRPF38A,SNRPB2,SNRPB,PRPF6,SF3A1,SNU13,PHF5A,SF3B1,IK,ZMAT2,SF3B5,DHX16,LSM2,LSM8,LSM5,PRPF4,SMU1,LSM6,LSM7,MAGOHB,SNRPF,SNRPE,CWC27,CWC22,PRPF38B
GOCC_PRERIBOSOME	ADHD	-3.70E-05	0.000353136	0.916504	270		blood	TWAS	c5	0.916504	0.999994	BMS1,NOC4L,EMG1,NGDN,NOP9,FCF1,IMP3,UTP4,NIP7,NOB1,FTSJ3,PPAN,KRI1,FBL,UTP25,HEATR1,UTP11,EBNA1BP2,RPF1,NOP56,EIF6,RRP1B,RRP1,PWP2,SLX9,PES1,SNU13,RRP7A,RRP7BP,IMP4,RPS7,MPHOSPH10,NOP14,WDR36,LTV1,WDR46,BYSL,RRP36,RIOK1,MDN1,NOL6,RIOK2,DCAF13,ZNF622,SRFBP1,UTP14C,NSA2,UTP18,UTP23,MRTO4,RRP15,FBLL1,XRCC5,MAK16,WDR3,UTP6,RIOK3,NOP58,WDR12,TBL3,KRR1,UTP20,NOL10,NOC2L
GOCC_PRERIBOSOME_LARGE_SUBUNIT_PRECURSOR	ADHD	-4.56E-05	0.000576786	0.936994	80		blood	TWAS	c5	0.936994	0.999994	FTSJ3,PPAN,EBNA1BP2,RPF1,EIF6,RRP1B,RRP1,PES1,MDN1,ZNF622,NSA2,MRTO4,RRP15,MAK16,NIP7,NOC2L
GOCC_PRERIBOSOME_SMALL_SUBUNIT_PRECURSOR	ADHD	-7.29E-05	0.000998492	0.941764	58	0.669969	blood	TWAS	c5	0.941764	0.999994	NOC4L,NOB1,FTSJ3,RRP1B,RRP1,SLX9,NOP14,LTV1,RIOK1,RIOK2,BYSL,RIOK3,UTP20
GOCC_PRESPLICEOSOME	ADHD	9.77E-05	0.000706236	0.889952	67		blood	TWAS	c5	0.889952	0.999994	LUC7L,SF3A2,SNRNP70,U2AF2,SNRPB,SF3A1,PRPF40A,SF3B1,SNRPC,LSM7,PRPF39
GOCC_PRESYNAPTIC_ACTIVE_ZONE	ADHD	-1.25E-06	0.000235596	0.99578	270		blood	TWAS	c5	0.99578	0.999994	ADRA2A,CTBP2,CTNND1,STX3,PPFIBP2,PHB2,STX1B,STX4,ARHGAP44,CNTNAP1,P2RX1,C1QBP,RAB3A,LRFN3,BRSK1,SV2A,SYT11,PPFIA4,ADORA1,ATP2B4,RIMS3,ADORA2A,OTOF,ATP2B2,P2RY1,BSN,CTBP1,GPM6A,STX11,FLOT1,GPER1,FZD3,STXBP1,PPFIA1,STX1A,ERC1,APP,PPFIBP1,STX2,CTNNB1,CANX,TPRG1L,UNC13B,NTNG1,NUFIP1,NTNG2,GAD1,CDH2
GOCC_PRESYNAPTIC_ACTIVE_ZONE_CYTOPLASMIC_COMPONENT	ADHD	-4.66E-05	0.000998977	0.962762	47	0.822365	blood	TWAS	c5	0.962762	0.999994	CTBP2,CTNND1,RIMS3,BSN,CTBP1,ERC1,CTNNB1,UNC13B
GOCC_PRESYNAPTIC_ACTIVE_ZONE_MEMBRANE	ADHD	-2.78E-06	0.000333236	0.993349	116		blood	TWAS	c5	0.993349	0.999994	ADRA2A,NECTIN1,STX3,STX1B,STX4,CNTNAP1,LRFN3,SYT11,ATP2B4,OTOF,ATP2B2,P2RY1,GPM6A,STX11,STXBP1,STX1A,STX2,CANX,NTNG1,P2RX1,NTNG2,CDH2
GOCC_PRESYNAPTIC_CYTOSOL	ADHD	3.63E-06	0.00049981	0.994201	77		blood	TWAS	c5	0.994201	0.999994	CTBP2,LRRK2,PRKCB,BAIAP2,HTT,CALB1,FBXO45,HSPA8
GOCC_PRESYNAPTIC_MEMBRANE	ADHD	-4.75E-06	0.000204017	0.981444	473		blood	TWAS	c5	0.981444	0.999994	ADRA2A,GRIK4,STX3,PDE2A,PICALM,SLC4A8,ZDHHC17,PSEN1,PRRT2,STX1B,STX4,CNTNAP1,NLGN2,PSENEN,LRFN3,KCNC3,LRRC4B,KCNA2,KCNA3,APH1A,CHRNB2,SYT11,ADORA1,ATP2B4,PSEN2,EPHB2,RIMS3,SLC6A9,ADORA2A,PICK1,OTOF,ATP2B2,P2RY1,GRM2,GPM6A,EXOC3,CLTB,IL31RA,STX11,GABBR1,ZNRF2,HIP1,GPER1,SCRIB,STXBP1,DNM1,ITSN1,EPHA4,PI4K2A,NCSTN,PCDH8,ADAM23,CLTA,STX1A,EFNB2,ERC1,GRIK3,DENND1A,ITSN2,SYT1,NRXN1,STX2,KCTD12,FCHO2,CTNNB1,CANX,UNC13B,NTNG1,FBXO45,P2RX1,FXYD6,CNR1,NTNG2,NECTIN1,CDH2,ADGRL1
GOCC_PRONUCLEUS	ADHD	-0.00188801	0.0230389	0.934687	24	0.417243	blood	TWAS	c5	0.934687	0.999994	CBX1,METTL23,CCNA2,EZH2,TBP,TET3,DPPA3,AURKA,SLC2A1,AKAP8,RIF1,CENPF
GOCC_PROTEASOME_ACCESSORY_COMPLEX	ADHD	-2.21E-05	0.000998305	0.982319	56	0.463874	blood	TWAS	c5	0.982319	0.999994	PSMD13,PSMC3,PSMD9,PSME1,PSME2,PSMD11,PSMD3,PSMD8,PSMD4,ADRM1,PSMD2,PSMD6,PSMC2,PSMD5,PSMD1,PSMC6,PSMD12,PSMC5
GOCC_PROTEASOME_COMPLEX	ADHD	-1.94E-05	0.000353276	0.956254	206		blood	TWAS	c5	0.956254	0.999994	PSMD13,PSMC3,PSMD9,PSMB5,PSMB11,PSME1,PSME2,PSMA6,UBR1,PSMA4,PSMB10,PSMD11,PSMD3,PSMB6,USP14,TXNL1,RAD23A,PSMD8,PSMD4,PSMB4,PSMF1,PSMA7,ADRM1,PSMD2,PSMD6,PSMB8,PSMB9,PSMC2,UBE3C,HSPB1,ZFAND2A,RAD23B,ECPAS,PSMD5,VCP,UBQLN1,PSMB1,PSMD1,PAAF1,PSMC6,PSME4,PSMB2,PSMB7,PSMD12,PSMA2,UCHL5,PSMC5
GOCC_PROTEASOME_CORE_COMPLEX	ADHD	-5.50E-05	0.000706467	0.937925	57		blood	TWAS	c5	0.937925	0.999994	PSMB5,PSMB11,PSMA6,PSMA4,PSMB10,PSMB6,PSMB4,PSMF1,PSMA7,PSMB8,PSMB9,PSMB1,PSMB2,PSMB7,PSMA2
GOCC_PROTEASOME_CORE_COMPLEX_BETA_SUBUNIT_COMPLEX	ADHD	-4.85E-05	0.000706651	0.945269	38		blood	TWAS	c5	0.945269	0.999994	PSMB5,PSMB11,PSMB10,PSMB6,PSMB4,PSMB8,PSMB9,PSMB1,PSMB2,PSMB7
GOCC_PROTEASOME_REGULATORY_PARTICLE	ADHD	-3.72E-05	0.000998557	0.970304	47	0.319482	blood	TWAS	c5	0.970304	0.999994	PSMD13,PSMC3,PSMD9,PSMD11,PSMD3,PSMD8,PSMD4,ADRM1,PSMD2,PSMD6,PSMC2,PSMD1,PSMC6,PSMD12,PSMC5
GOCC_PROTEIN_ACETYLTRANSFERASE_COMPLEX	ADHD	-3.91E-05	0.000332994	0.906589	341		blood	TWAS	c5	0.906589	0.999994	EPC1,KAT6B,TAF10,KAT5,EP400,EP400P1,KANSL2,MCRS1,ING4,YEATS4,NAA16,SGF29,KAT8,SF3B3,USP22,KAT2A,ATXN7L3,KANSL1,NAA38,RUVBL2,MLLT1,MEAF6,DMAP1,ZZZ3,PHF20,TAF4,MRGBP,EP300,BRD1,MSL3P1,ING5,SUPT7L,POLE4,KANSL3,BRPF1,TADA3,RUVBL1,YEATS2,TADA2B,JADE2,TAF7,SF3B5,SUPT3H,TAF6,TRRAP,ENY2,KAT6A,NAA15,JADE1,PHF20L1,NAA20,DR1,SUPT20H,NAA25,MLLT3,MAP3K7,TAF2,NAA35,PHF14,NAA30,BRPF3,WDR5,TADA1,KAT14,MBIP,MSL2,KAT2B,POLE3,ING3,MSL1,EPC2,TAF6L
GOCC_PROTEIN_COMPLEX_INVOLVED_IN_CELL_ADHESION	ADHD	1.60E-05	0.000353237	0.963966	222		blood	TWAS	c5	0.963966	0.999994	ITGB1,PLAU,JAM3,TSPAN32,ITGB7,ITGA5,ITGA7,ITGAL,ITGAM,ITGAD,ITGAX,ITGB3,ITGA3,PLAUR,NID1,ITGB2,LGALS2,LGALS1,CTLA4,ITGB5,ITGA9,LAMB2,MMRN1,CD28,ITGAV,ITGA4,LAMC1,JAM2,ITGA6,ITGA1,ITGA2,LAMA2,ITGAE,LYN,ITGA10
GOCC_PROTEIN_COMPLEX_INVOLVED_IN_CELL_MATRIX_ADHESION	ADHD	4.48E-05	0.000998699	0.964221	53	0.257954	blood	TWAS	c5	0.964221	0.999994	PLAU,PLAUR,NID1,LAMB2,MMRN1,LAMC1,LAMA2
GOCC_PROTEIN_DNA_COMPLEX	ADHD	3.60E-06	0.000199879	0.985635	539		blood	TWAS	c5	0.985635	0.999994	TCF7L2,EPC1,MACROH2A2,KAT6B,HHEX,H2AX,TAF10,POLA2,KAT5,POLD4,ACTR6,GTF2H3,EP400,H4C9,H2AJ,H3-5,NFE2,PRIM1,DDIT3,YEATS4,BRF1,GLYR1,GINS3,ACD,GINS2,RPA1,SUZ12,JUP,CTC1,H3-3B,WDR18,JUND,SPHK2,RUVBL2,POLD1,H2BC18,H2BC19P,H2BC21,H2AC20,VPS72,ZBTB17,HP1BP3,H3-3A,PARP1,RPA2,MEAF6,DMAP1,GTF2B,SOX12,MRGBP,CDC45,H1-0,EP300,XRCC6,MCM6,SP3,MCM2,RUVBL1,H1-10,POLR2H,SLF1,KDM1B,H1-2,H2BC4,H2AC6,H1-4,H2BC5,H4C8,H2AC11,H2BC12,H3C4,H2BC11,H2AC13,H2BC15,ATF6B,IRF4,MCM7,ZNHIT1,H2AZ2,POLD2,TRRAP,BRF2,KAT6A,H2AZ1,MCM3,TBP,ESR1,NFYC,ERCC3,NFYA,MCM5,ORC3,PCNA,CTNNB1,GTF2A1,MAX,KDM5A,RAD52,MACROH2A1,TREX1,XRCC5,NFE2L2,SHPRH,SP1,MPHOSPH8,FOS,TERF2,GTF2E1,STN1,ING3,GTF2F2,RPA3,PRKDC,MCM4,EPC2,GINS4,POLD3
GOCC_PROTEIN_KINASE_COMPLEX	ADHD	-6.78E-06	0.000267003	0.979748	423		blood	TWAS	c5	0.979748	0.999994	BCCIP,CCNJ,MMS19,GTF2H1,ATG13,CCND1,GTF2H3,ULK1,PRKAG1,CCNT1,ACVR1B,ATG101,CDK4,TBK1,TRAF3,CCNF,PHKG2,PYCARD,CSNK2A2,PARD6A,SMCR8,CDK5R1,DBF4B,TBKBP1,STRADA,ERN1,PRKAR1A,CDK3,CDKN2D,STK11,INSR,SESN2,CSNK2A1,XRCC6,CCNT2,TANK,PRKAG3,CNPPD1,IRS1,CAB39,ACVR2B,PRKAR2A,CCNA2,CCNI2,CCNG1,CCNB1,TRIM40,GTF2H4,CSNK2B,PRKAR2B,PRKAG2,CDK13,PHKG1,CDK9,DAPK1,CCNI,CCNG2,CCNE2,STING1,NEK10,AZI2,ERCC3,CCND3,CCNL1,CDK5,CCNA1,STRADB,PRKAA1,CCNE1,ERCC2,ERC1,PHKB,CDK7,GTF2H2C,CDK14,CCNJL,CCND2,PARD3,TGFBR2,TGFBR1,PCNA,CDKN1A,CCNH,GTF2H2,XRCC5,CKS2,MAP3K5,CCNC,PRKAR1B,PRKAB2,CCNY,IGF1R,PRKCI,CDK12,CCNK,MNAT1,PRKAB1,ACVR2A,CHUK,IKBKB,ACVR1C,ACVR1,CDK2
GOCC_PROTEIN_LIPID_COMPLEX	ADHD	2.36E-05	0.000407899	0.953841	179		blood	TWAS	c5	0.953841	0.999994	SELENOS,LIPC,APOBR,CETP,LCAT,LDLR,LSR,APOA2,PLTP,DBI,HDLBP,PCYOX1,APOM,PLA2G7,LPL,CLU,APOL1,BIN1,VLDLR,MSR1
GOCC_PROTEIN_PHOSPHATASE_TYPE_1_COMPLEX	ADHD	0.0257835	0.0248074	0.298642	26	0.301201	blood	TWAS	c5	0.298642	0.999994	SHOC2,PPP1CC,LRRC43,LRRC46,PPP1R15A,PPP1R15B,PPP1R3D,PPP1R3B,PPP1R7,NCK1,PPP1R3G,PPP1R9B
GOCC_PROTEIN_PHOSPHATASE_TYPE_2A_COMPLEX	ADHD	-1.34E-05	0.000576945	0.981409	93		blood	TWAS	c5	0.981409	0.999994	PPP2R5B,PPP2R5C,NKD1,PPP2R1A,PPP2R5A,PPP2CA,PPP2R2B,PPP2R5D,PTPA,PPP2R5E,PPP2R2D,PPP2R1B,PPP2R2A,PPP2CB,PPP2R3A
GOCC_PROTON_TRANSPORTING_ATP_SYNTHASE_COMPLEX	ADHD	-2.66E-05	0.000705662	0.969953	86		blood	TWAS	c5	0.969953	0.999994	ATP5MC2,ATP5MJ,ATP5MC1,ATP5PD,ATP5F1A,ATP5F1D,ATP5F1E,ATP5MF,ATP5PO,ATP5MC3,ATP5F1C,ATP5MK,DMAC2L,ATP5MG
GOCC_PROTON_TRANSPORTING_TWO_SECTOR_ATPASE_COMPLEX	ADHD	9.36E-06	0.000301301	0.975212	200		blood	TWAS	c5	0.975212	0.999994	TCIRG1,ATP6V0A2,ATP5MC2,ATP5MJ,ATP6V1D,ATP6V0D1,TMEM199,ATP6V0A1,ATP5MC1,RNASEK,ATP5PD,ATP5F1A,ATP5F1D,ATP6V0B,ATP5F1E,CCDC115,ATP6V1E2,ATP6V1A,ATP6V0E1,ATP6V1G2,ATP5MF,ATP6V1G1,ATP5PO,ATP6V1C1,ATP6V0E2,ATP5MC3,ATP5F1C,ATP6V1E1,ATP5MK,DMAC2L,ATP5MG,ATP6V1C2
GOCC_PROTON_TRANSPORTING_TWO_SECTOR_ATPASE_COMPLEX_PROTON_TRANSPORTING_DOMAIN	ADHD	-5.86E-06	0.000499666	0.990644	78		blood	TWAS	c5	0.990644	0.999994	TCIRG1,ATP6V0A2,ATP5MC2,ATP6V0D1,ATP6V0A1,ATP5MC1,RNASEK,ATP5PD,ATP6V0B,ATP6V0E1,ATP5MF,ATP5PO,ATP6V0E2,ATP5MC3,DMAC2L,ATP5MG
GOCC_PROTON_TRANSPORTING_V_TYPE_ATPASE_COMPLEX	ADHD	8.90E-06	0.000377819	0.981203	89		blood	TWAS	c5	0.981203	0.999994	TCIRG1,ATP6V0A2,ATP6V1D,ATP6V0D1,TMEM199,ATP6V0A1,RNASEK,ATP6V0B,CCDC115,ATP6V1A,ATP6V0E1,ATP6V1G2,ATP6V1G1,ATP6V1C1,ATP6V0E2,ATP6V1E1,ATP6V1C2
GOCC_PROTON_TRANSPORTING_V_TYPE_ATPASE_V0_DOMAIN	ADHD	1.25E-05	0.000499827	0.98005	46		blood	TWAS	c5	0.98005	0.999994	TCIRG1,ATP6V0A2,ATP6V0D1,ATP6V0A1,RNASEK,ATP6V0B,ATP6V0E1,ATP6V0E2
GOCC_PRP19_COMPLEX	ADHD	-4.85E-05	0.000999162	0.96131	31	0.398538	blood	TWAS	c5	0.96131	0.999994	PRPF19,XAB2,CTNNBL1,ISY1,RBM22,CDC5L,CRNKL1,CWC15,HSPA8
GOCC_PSEUDOPODIUM	ADHD	-4.24E-07	0.000576632	0.999413	93		blood	TWAS	c5	0.999413	0.999994	ACTN3,ARRB1,ACTN1,MAPK3,CNP,ACTN4,RAB25,MAPK1,PLA2G6,F2RL1,CAPN2,RAF1
GOCC_P_BODY	ADHD	-5.77E-06	0.000315958	0.985436	290		blood	TWAS	c5	0.985436	0.999994	DCPS,TRIM21,PSMC3,PATL1,DCP1B,PAN2,PSMA6,ZFP36L1,PATL2,PSMA4,BTBD1,TNRC6A,CNOT1,EDC4,SHFL,BTBD2,LSM4,UPF1,LSM14A,GARRE1,WTIP,SAMD4B,ZFP36,CNOT3,MOV10,HAX1,RC3H1,ZC3H12A,EIF4ENIF1,APOBEC3A,APOBEC3B,APOBEC3C,APOBEC3D,APOBEC3G,APOBEC3H,DIS3L2,EIF4E2,XRN1,LIMD1,SQSTM1,ZC3H12D,SYNE1,LSM2,PSMC2,AGO2,CNOT7,RC3H2,UBAP2,NOCT,EIF4E,LSM6,YTHDF2,CAPRIN1,CNOT8,CNOT9,TNRC6C,AGO4,DCP2,PUM1,AGO1,AGO3,CARHSP1,RBPMS,SAMD4A,PNRC2,YTHDF3,APOBEC3F,TNRC6B,C9orf72,TRIM5,CNOT2,MEX3B,POLR2D,PAN3,PSMA2
GOCC_RECYCLING_ENDOSOME	ADHD	9.12E-07	0.00015999	0.995451	898		blood	TWAS	c5	0.995451	0.999994	ITGB1,BACE1,EHD1,VPS51,TPP1,FCHSD2,DENND2B,PHETA1,TPCN1,RAN,ULK1,TUBA1A,SLC11A2,VIPAS39,WASH3P,EHD4,TUBGCP4,PDIA3,B2M,RAB11A,SCAMP2,SCAMP5,ABHD17C,VPS33B,RAB11FIP3,BAIAP3,CLN3,AP1G1,ARHGAP44,RAB11FIP4,RFFL,USP6,RABEP1,SNF8,GGA3,UNC13D,STX8,MYO5B,ABHD17A,PLEKHJ1,CD22,CLIP3,RAB4B,TBC1D17,SYT5,RAB11B,RAB13,SCAMP3,SYT11,RAB25,NTRK1,ACKR1,STX6,RAB29,LDLRAP1,STX12,VAMP3,MCOLN2,VPS16,ARFGEF2,ABCG1,CLTCL1,LZTR1,MICALL1,PHETA2,PACSIN2,MLC1,DENND6B,PLEKHB2,ATG9A,BOK,EHD3,COMMD1,VAMP8,ADPRH,TF,RAP2B,ATP13A3,TFRC,MELTF,CMTM6,LTF,NISCH,DENND6A,NSG1,TBC1D14,SORCS2,FCHSD1,SH3TC2,SNX18,MCTP1,STX7,HLA-F,HLA-G,HLA-A,HLA-H,HLA-E,HLA-C,HLA-B,TNF,ATG9B,TMUB1,AVL9,RABGEF1,GPER1,MICALL2,LMTK2,SLC39A4,ZDHHC2,SGK3,SLC31A2,SLC31A1,RAB14,ENTR1,WASHC1,CD274,ITSN1,ACKR3,CLCN3,PANK1,NDRG1,ZFYVE27,RAB11FIP2,RAB8A,SCAMP4,RAB11FIP5,RAB10,AKAP5,VPS50,ATP9A,MYO5A,SLC9A9,TNIK,APP,ACAP1,ABHD17B,RAB4A,ATP11A,RELCH,TBC1D12,RAB12,RNF11,ATP11B,TMEM230,RAB15,SCAMP1,LAMP5,GPR161,VPS52,VTI1B,OPTN,DYNC1I1,FIG4,RAC1,ARF6,ATP13A4,ACKR2,RAP2A,FZD7,VPS53,RAB8B,INPP5F
GOCC_RECYCLING_ENDOSOME_MEMBRANE	ADHD	4.33E-06	0.000203955	0.983069	480		blood	TWAS	c5	0.983069	0.999994	EHD1,TPCN1,WASH3P,EHD4,PDIA3,B2M,RAB11A,SCAMP2,SCAMP5,ABHD17C,RAB11FIP3,BAIAP3,RAB11FIP4,RFFL,GGA3,ABHD17A,RAB8A,CLIP3,SYT5,RAB11B,RAB13,SCAMP3,SYT11,NTRK1,VAMP3,MCOLN2,LZTR1,MICALL1,PACSIN2,PLEKHB2,ATG9A,BOK,EHD3,VAMP8,RAP2B,ATP13A3,TFRC,CMTM6,NSG1,SORCS2,SNX18,HLA-F,HLA-G,HLA-A,HLA-H,HLA-E,HLA-C,HLA-B,ATG9B,SLC39A4,ZDHHC2,RAB14,WASHC1,CD274,NDRG1,ZFYVE27,RAB11FIP2,SCAMP4,RAB11FIP5,RAB10,ATP9A,ACAP1,ABHD17B,RAB4A,RAB12,ATP11B,SCAMP1,LAMP5,VTI1B,OPTN,RAC1,ARF6,ATP13A4,RAP2A,FZD7,RAB8B
GOCC_REPLICATION_FORK	ADHD	-5.09E-06	0.000315911	0.98714	328		blood	TWAS	c5	0.98714	0.999994	H2AX,CHEK1,POLA2,MUS81,POLD4,TIMELESS,PRIM1,XRCC3,RAD51B,TP53BP1,PIF1,TIPIN,BLM,EME2,RPA1,RAD51C,TP53,DNMT1,CARM1,PARP1,RPA2,DMAP1,ZRANB3,HMCES,RFC4,RAD18,RFC1,POLH,XRCC2,ZMIZ2,POLD2,RFC2,TONSL,NBN,SMARCAD1,PRIMPOL,MCM3,BCL6,BAZ1B,RFC3,WRN,WDHD1,RTF2,PCNA,UBE2B,TREX1,RAD51D,SMARCAL1,MMS22L,MRE11,RFC5,TEX264,RPA3,ETAA1,POLD3
GOCC_REPLISOME	ADHD	-9.36E-06	0.000998249	0.992519	68	0.209581	blood	TWAS	c5	0.992519	0.999994	POLA2,POLD4,PRIM1,RPA1,RPA2,POLD2,MCM3,PCNA,RPA3,POLD3
GOCC_RESPIRASOME	ADHD	-1.70E-06	0.000235528	0.994255	368		blood	TWAS	c5	0.994255	0.999994	FOXRED1,NDUFS8,NDUFB10,COX4I1,TTC19,NDUFA13,COX6B1,COX7A1,NDUFA3,COX6B2,NDUFA11,NDUFA7,NDUFS2,SDHC,UQCRHL,SDHB,NDUFS5,UQCRH,RAB5IF,NDUFV3,UQCR10,NDUFA6,BCS1L,NDUFA10,UQCRQ,NDUFA2,SDHA,HIGD2A,COX6C,NDUFB9,CYC1,NDUFA8,NDUFB6,NDUFC1,SURF1,NDUFV2,STMP1,COX8A,NDUFA12,CYCS,NDUFS1,NDUFAF1,NDUFB5,NNT,COA6,NDUFA9,NDUFS4,UQCRC1,NDUFA4,NDUFV1,NDUFB2,NDUFC2,NDUFB1,HIGD1A,COX15,NDUFB8,COX7A2L,UQCRB,COX5A,UQCRC2,NDUFAB1
GOCC_RESPIRATORY_CHAIN_COMPLEX_IV	ADHD	-1.25E-05	0.000499872	0.980024	52		blood	TWAS	c5	0.980024	0.999994	COX4I1,COX6B1,COX7A1,COX6B2,COX6C,COX8A,COA6,NDUFA4,COX7A2L,COX5A,UQCRC2
GOCC_RETROMER_COMPLEX	ADHD	-6.39E-05	0.000706659	0.927993	59		blood	TWAS	c5	0.927993	0.999994	VPS26A,VPS29,SNX6,SNX1,SNX2,SNX3,DENND4C,TBC1D5,SNX5,VPS26B,VPS35
GOCC_RIBBON_SYNAPSE	ADHD	4.54E-05	0.000706677	0.948762	49		blood	TWAS	c5	0.948762	0.999994	CTBP2,ATP2A2,NLGN2,NPHP4,PACSIN1,DNM1,CACNB2,CDH23,HSPA8
GOCC_RIBONUCLEASE_P_COMPLEX	ADHD	0.00448373	0.0248477	0.8568	31	0.0366609	blood	TWAS	c5	0.8568	0.999994	RPP30,RPP25,TRMT10C,RPP14,RPP21,POP7,POP1,POP4,RPP38,POP5,RPP40
GOCC_RIBONUCLEOPROTEIN_GRANULE	ADHD	-1.45E-05	0.000176628	0.934622	914		blood	TWAS	c5	0.934622	0.999994	RBM20,TIAL1,LARP4B,RPUSD4,DCPS,TRIM21,PSMC3,CELF1,PATL1,RPL6,DCP1B,TUBA1A,LARP4,DAZAP2,SARNP,PAN2,TDRD9,AJUBA,NYNRIN,KHNYN,CTSG,PSMA6,EIF2S1,ZFP36L1,PATL2,EID1,GABPB1,USP3,PSMA4,CTSH,BTBD1,IQGAP1,SMG1,TNRC6A,ATXN2L,MCRIP2,OGFOD1,CNOT1,EDC4,DDX28,DDX19B,DDX19A,NUFIP2,RNF135,CASC3,MAPT,KPNB1,ENDOV,RPTOR,MCRIP1,SHFL,CIRBP,BTBD2,LSM4,UPF1,LSM14A,GARRE1,WTIP,SAMD4B,ZFP36,SYMPK,CNOT3,RPL28,HENMT1,MOV10,TDRKH,CHTOP,UBAP2L,HAX1,TSTD1,UHMK1,RC3H1,CDC42,ZC3H12A,PABPC4,TUT4,SNRPB2,FASTKD5,STAU1,ZNFX1,ICOSLG,EIF4ENIF1,APOBEC3A,APOBEC3B,APOBEC3C,APOBEC3D,APOBEC3G,APOBEC3H,POLDIP3,MOV10L1,ROCK2,PUM2,NCL,DIS3L2,EIF4E2,GIGYF2,PCBP1,NFKBIZ,RPUSD3,XRN1,MBNL1,DHX36,LIMD1,CLOCK,G3BP2,HNRNPAB,SQSTM1,NSUN2,ZC3H12D,SYNE1,TUBB,LSM2,SERPINB1,TDRD6,PSMC2,HIPK2,FASTK,EIF3B,TBRG4,PMS2,RAC1,AGO2,ARC,HSF1,CNOT7,PIWIL2,STAU2,RC3H2,CDK9,TRUB2,UBAP2,VCP,HABP4,TDRD7,NOCT,EIF4E,LSM6,LARP1B,YTHDF2,CAPRIN1,LARP1,CNOT8,CNOT9,FASTKD2,DDX1,TNRC6C,DHX30,RPS6,AGO4,DCP2,MCC,YTHDC2,PUM1,AGO1,AGO3,CARHSP1,RBPMS,SMN2,SHB,FASTKD3,SAMD4A,HELZ,PNRC2,G3BP1,YTHDF3,APOBEC3F,TNRC6B,SOCS1,PABPC1L,SMN1,BARD1,C9orf72,TIA1,DYNC1I1,ACTB,ZFAND1,TRIM5,ZC3H12C,CNOT2,MEX3B,POLI,SNRPG,POLR2D,FASTKD1,ATXN2,PAN3,PSMA2,ROCK1,RPLP0,PIWIL4,PABPC1,POLR2G,NXF1,HNRNPL
GOCC_RIBOSOMAL_SUBUNIT	ADHD	5.91E-06	0.000176636	0.97331	624		blood	TWAS	c5	0.97331	0.999994	MRPL43,MRPS16,RPLP2,MRPL23,RPS13,MRPL16,MRPL17,MRPL49,MRPL11,MRPL21,RPS3,RPL27A,RPS26,RPL41,MRPL51,MRPL57,MRPS31,MRPL52,RPS29,RPS27L,MRPL28,MRPS34,RPL3L,RPS2,RPS15A,HBA2,HBA1,RPL13,RPL23A,MRPL10,MRPL27,RPL38,MRPL58,MRPS7,MRPL38,MRPL12,RPL17,MRPL4,RPS15,MRPL34,RPL18A,MPV17L2,UBA52,MRPS12,RPS16,RPL13A,RPS11,RPS9,RPL28,RPL36,RPS5,RPS28,ISG15,AURKAIP1,MRPL20,MRPL9,DAP3,MRPL24,MRPL55,RPL11,ZCCHC17,RPS8,NSUN4,MRPL37,RPL22,MRPS26,MRPL40,RPL3,MTERF4,MRPL33,RPS7,MRPL53,PTCD3,MRPL35,RPL32,MRPS25,RPSA,RPL14,RPL29,RPL9,MRPL36,RPS14,MRPL18,RPS18,B3GALT4,MRPS10,RPL7L1,MRPL2,MRPS18A,MRPL14,MRPS24,MRPS17,RPL8,MRPL15,RPL30,RPL12,MRPL41,MRPS18C,MRPL1,RPS3A,RPS12,EIF2A,MRPL19,MRPL50,MRPL46,MRPS11,RPS23,RPS10P5,MRPL48,MRPL22,RPS19,RPL39L,RPS6,MRPL44,RPL37,MRPS15,MRPL39,MRPL42,MRPS14,RPLP1,RPL21,MRPL13,MRPS35,MRPS23,MRPS30,RPS10,RPL10A,CHCHD1,RPL37A,MRPL54,RPS24,RPL36AL,RPL18,MRPS6,RPL31,MRPL47,MRPS33,MRPS9,MRPL32,RPS27,RPL15,NSUN3,RPLP0,RPS20,FAU,RPS25,MRPS18B
GOCC_RIBOSOME	ADHD	6.05E-06	0.000166527	0.971039	761		blood	TWAS	c5	0.971039	0.999994	MRPL43,MTG1,LARP4B,MRPS16,RPLP2,MRPL23,RPS13,MRPL16,MRPL17,SF1,MRPL49,MRPL11,MRPL21,RPS3,RPL27A,RPS26,RPL41,MRPL51,MRPL57,MRPS31,APEX1,MRPL52,RPS29,RPS6KL1,RPS27L,MRPL28,MRPS34,RPL3L,RPS2,RPS15A,HBA2,MT3,HBA1,RPL13,RPL23A,NUFIP2,MRPL10,MRPL27,RPL38,MRPL58,MRPS7,MRPL38,SRP68,MRPL12,RPL17,MRPL4,MRPL34,RPL18A,MPV17L2,UBA52,MRPS12,RPS16,RPL13A,RPS11,RPS9,RPL28,RPL36,RPS5,NDUFA7,RPS28,ISG15,AURKAIP1,MRPL20,MRPL9,DAP3,MRPL24,MRPL55,RPL11,ZCCHC17,RPS8,NSUN4,MRPL37,RPL22,MRPS26,MTG2,MRPL40,RPL3,MTERF4,MRPL33,RPS7,EIF2AK2,MRPL53,PTCD3,MRPL35,RPL32,MRPS25,RPSA,RPL14,RPL29,RPL9,MRPL36,RPS14,DNAJC21,MRPL18,RPS18,B3GALT4,MRPS10,RPL7L1,MRPL2,MRPS18A,MRPL14,MRPS24,MRPS17,RPL8,MRPL15,RPL30,RPL12,FUBP3,MRPL41,MRPS18C,MRPL1,RPS3A,RPS12,EIF2A,SERP1,MRPL19,MRPL50,MRPL46,MRPS11,RPS23,RPS10P5,MRPL48,LARP1,MRPL22,RPS19,RPL39L,RPLP0P6,RPS6,MRPL44,RPL37,EIF3H,RPL22L1,MRPS15,MRPL39,MRPL42,MRPS14,RPLP1,HSPA14,RPL21,RPS21,BTF3,MRPL13,MRPS35,MRPS23,CANX,MRPS30,MRPS27,RPS10,RPL10A,CHCHD1,RPL37A,RACK1,MRPL54,RPS24,EIF2AK4,RPL36AL,RSL24D1,RPL18,MRPS6,RPL31,NCK1,MRPL47,MRPS33,MRPS9,MRPL32,RRBP1,RPS27,NSUN3,GCN1,RPLP0,RPS20,PNPT1,FAU,RPS25,RPS27A,APOD,MRPS18B
GOCC_RNAI_EFFECTOR_COMPLEX	ADHD	0.000197952	0.000996747	0.842577	92	0.612302	blood	TWAS	c5	0.842577	0.999994	NEAT1,TARBP2,DICER1,TNRC6A,MIR22HG,MIR657,MIR320E,MIRLET7BHG,PRKRA,LIMD1,SND1,AGO2,MIRLET7D,EIF4E,AGO4,DCP2,MIR155HG,MIR3142HG,MIR342,MEG3,MIR17HG,MIR339,AGO1,AGO3,MIR1249
GOCC_RNA_CAP_BINDING_COMPLEX	ADHD	5.48E-06	0.000577118	0.992421	56		blood	TWAS	c5	0.992421	0.999994	RAMAC,EIF4E2,NCBP2,AGO2,EIF4E,NCBP1,EIF4E3,RNMT,NCBP3
GOCC_RNA_POLYMERASE_COMPLEX	ADHD	5.44E-07	0.000277073	0.998432	370		blood	TWAS	c5	0.998432	0.999994	MMS19,POLR2L,CTR9,GTF2H1,TAF10,POLA2,POLR3B,GTF2H3,PRIM1,RTF1,RPAP1,POLR3E,POLR3K,POLR2C,USP22,KAT2A,ATXN7L3,POLR2A,RECQL5,POLR2E,POLR1G,GTF2F1,POLRMT,RPRD2,GTF2B,RPRD1B,ZNFX1,TAF4,POLR3H,POLR1B,POLR1A,TADA3,POLR2H,TAF7,POLR1H,GTF2H4,TAF11,TAF8,POLR1C,SUPT3H,TAF6,POLR2J,TRRAP,ENY2,POLR3D,POLR2B,TBPL1,PRIMPOL,MCM3,TBP,CRCP,RPAP2,POLR1E,POLR2M,ERCC3,PEX2,ERCC2,GTF2E2,CDK7,GTF2H2C,GTF2A2,POLR1F,POLR1D,TAF2,GTF2A1,POLR2I,POLR3G,TENT2,CCNH,GTF2H2,TCEA1,POLR2J3,TAF13,RPRD1A,MYO6,POLR3F,TAF4B,POLR2D,GTF2E1,GTF2F2,MNAT1,POLR2G,TAF6L
GOCC_RNA_POLYMERASE_II_CORE_COMPLEX	ADHD	-3.75E-06	0.000706146	0.995764	63		blood	TWAS	c5	0.995764	0.999994	POLR2L,POLR2C,POLR2A,POLR2E,POLR2H,POLR2J,POLR2B,POLR2M,POLR2I,POLR2J3,POLR2D
GOCC_RNA_POLYMERASE_II_HOLOENZYME	ADHD	-1.31E-05	0.000377501	0.97228	236		blood	TWAS	c5	0.97228	0.999994	MMS19,POLR2L,CTR9,GTF2H1,TAF10,GTF2H3,RTF1,POLR2C,USP22,KAT2A,ATXN7L3,POLR2A,RECQL5,POLR2E,GTF2F1,RPRD2,GTF2B,RPRD1B,TAF4,TADA3,POLR2H,TAF7,TAF11,SUPT3H,TAF6,POLR2J,TRRAP,ENY2,POLR2B,TBPL1,TBP,RPAP2,POLR2M,ERCC3,PEX2,ERCC2,GTF2E2,CDK7,GTF2H2C,GTF2A2,TAF2,GTF2A1,POLR2I,CCNH,GTF2H2,TCEA1,POLR2J3,TAF13,RPRD1A,MYO6,TAF4B,POLR2D,GTF2E1,GTF2F2,MNAT1,POLR2G,TAF6L,GTF2H4
GOCC_RNA_POLYMERASE_II_TRANSCRIPTION_REGULATOR_COMPLEX	ADHD	-1.62E-05	0.00020395	0.936709	770		blood	TWAS	c5	0.936709	0.999994	LDB1,MXI1,TCF7L2,MMS19,GTF2H1,E2F8,ASCL2,NR1H3,MED19,TAF10,BATF2,FOSL1,DRAP1,GTF2H3,VDR,ATF1,NFE2,STAT2,STAT6,DDIT3,CHD4,MED4,RB1,CEBPE,IRF9,MED6,TRIP4,SMAD6,SMAD3,CBFB,E2F4,USP22,MED24,RARA,KAT2A,STAT5B,STAT5A,STAT3,ATXN7L3,MED11,MED31,SMAD2,SMAD7,MED16,TCF3,JUNB,JUND,RFXANK,CEBPA,CEBPG,MED29,TEAD2,ATF5,NR1H2,MED25,GTF2F1,TRIM28,BCL9,ARNT,RFX5,S100A10,ATF6,E2F2,RUNX3,GTF2B,TAF4,MED15,ASCC2,MAFF,ATF4,NCOA1,CEBPZ,TCF7L1,TADA3,TFDP2,ING2,CLOCK,TCF7,TAF7,MXD3,HNRNPAB,MED10,MED23,GTF2H4,ATF6B,RXRB,HMGA1,TAF11,SUPT3H,BACH2,TAF6,HIPK2,CBX3,TRRAP,ENY2,MED22,RXRA,MED28,PPARG,MED27,TBPL1,ATF2,SMAD1,TBP,XBP1,ANXA2,MAFB,NFYC,TLE4,JUN,CEBPB,ADNP,DR1,BACH1,NFIL3,ERCC3,POU2AF1,NFYA,MED20,TAF8,CREB3,RFXAP,SMAD9,ATF3,BATF3,E2F3,SMAD4,NFATC2,PBX1,ERCC2,MNAT1,HIF1A,GTF2E2,CDK7,GTF2H2C,TLE3,GTF2A2,LMO4,MED21,TAF2,HLTF,CTNNB1,MED17,WWOX,MAF,GTF2A1,MAX,SMAD5,CCNH,MYB,POU2F1,GTF2H2,MYC,TCEA1,MED8,TAF13,TAF5,ASCC3,NFE2L2,E2F5,TLE1,CREM,ATF7,FOS,JDP2,BATF,TAF4B,TCF4,DBP,NPAS2,GTF2E1,NFE2L3,HLF,MED1,GTF2F2,CREB1,TCF12,THRB,STAT1,STAT4,MED30,NCOA2,TAF6L,FOSL2
GOCC_RNA_POLYMERASE_II_TRANSCRIPTION_REPRESSOR_COMPLEX	ADHD	-4.72E-06	0.000576934	0.993479	92		blood	TWAS	c5	0.993479	0.999994	DRAP1,LIN52,CTNNBIP1,DDX20,LIN54,DR1,BIN1,CTNNB1,MAX,MYC,MXD1
GOCC_RNA_POLYMERASE_I_COMPLEX	ADHD	2.89E-05	0.000576856	0.960041	82		blood	TWAS	c5	0.960041	0.999994	POLR2L,POLR2E,POLR1G,POLR1B,POLR1A,POLR2H,POLR1H,POLR1C,POLR1E,POLR1F,POLR1D
GOCC_ROUGH_ENDOPLASMIC_RETICULUM	ADHD	1.74E-05	0.000258005	0.946191	333		blood	TWAS	c5	0.946191	0.999994	SFTPD,SRPRA,CKAP4,RPS26,RPS29,PSEN1,SYNE3,ARL6IP1,MT3,TMEM97,VTN,CA4,CCDC47,RANGRF,BAIAP2,FKRP,RPS28,PLOD1,BGLAP,MPZ,SRP9,ZC3H12A,STAU1,SEC61A1,RPN1,TMCC1,SRPRB,LRPAP1,F12,SEC63,PLOD3,RP9,NCF1,RAB14,PTGDS,SLC7A11,TP63,KCNJ2,STX17,RPS23,SEC62,CDKAL1,RPN2,GLUL,APP,HM13,SEC61B,PLOD2,CANX,ARSB,SPPL3,EDN1,SEC61A2,SUCO
GOCC_ROUGH_ENDOPLASMIC_RETICULUM_MEMBRANE	ADHD	3.44E-06	0.000408053	0.993273	95		blood	TWAS	c5	0.993273	0.999994	SRPRA,RPS26,RPS29,ARL6IP1,TMEM97,CCDC47,RPS28,PLOD1,SRP9,MACO1,ZC3H12A,SRPRB,SEC63,RP9,PLOD2,SEC61A2,SUCO
GOCC_RSC_TYPE_COMPLEX	ADHD	-1.33E-05	0.00049976	0.978755	75		blood	TWAS	c5	0.978755	0.999994	SMARCD1,SMARCC2,BRD7,SMARCE1,SMARCD2,SMARCA4,SMARCB1,SMARCC1,PBRM1,PHF10,ARID2
GOCC_RUFFLE	ADHD	-5.54E-06	0.000152395	0.971013	955		blood	TWAS	c5	0.971013	0.999994	PLEKHA1,ITGB1,IFIT5,EPS8L2,TIRAP,PTPRJ,RASGRP2,RPS3,APPL2,TRPV4,CLIP1,HIP1R,FGD4,LIMA1,ITGA5,ARHGEF7,SPATA13,MTMR6,SPRY2,ACTN1,KNSTRN,TRPM7,TLN2,TPM1,CIB1,IQGAP1,MEFV,PARD6A,CARMIL2,BCAR1,MYO1C,INPP5K,RAB34,ITGB3,SCIMP,SLC9A3R1,BAIAP2,PDE4A,DNM2,ABCA7,ARHGAP45,MYO9B,PIP5K1C,RINL,AKT2,EPS8L1,PLEKHO1,THEM4,S100A11,PIP5K1A,S100A6,ARHGEF2,ASAP3,WASF2,FGR,MACF1,SRC,RAB22A,PTK6,PDE9A,PDXP,PACSIN2,ITGB1BP1,ADAM17,PSD4,EPB41L5,PLEK,ACAP2,CLASP2,APPL1,ARF4,FAM107A,DIAPH1,ARAP3,PDLIM7,SNX9,EZR,AIF1,PACSIN1,CD2AP,DBNL,FSCN1,CYTH3,RAC1,MTMR9,MTSS1,SH2D3C,ABL1,AIF1L,INPP5E,KANK1,FGD3,KLHL2,PALLD,CLCN3,SAMSN1,MKLN1,PODXL,PLCG1,CAPG,MYO10,MYH9,PLCG2,ITGAV,LAYN,FGD6,WIPF1,CTTN,VIL1,EPS8,COBL,ALS2,CORO1C,MYO5A,PPP1R9B,NME1,NME2,FRMD4B,APC,TESC,FGD2,RASA1,WWC1,PSD2,ADGRE2,MYO6,EEF1A1,TLR4,TWF1,C2CD5,ARF6,RAB5A,S100B,NCKAP1,ROCK1,SNX5,LCP1,KSR1,PAK1,ARHGAP18,PSD3,ATP6V1B2,CFL1,SH3YL1,MYADM,DLC1
GOCC_RUFFLE_MEMBRANE	ADHD	-6.23E-06	0.000199868	0.975132	570		blood	TWAS	c5	0.975132	0.999994	PLEKHA1,ITGB1,IFIT5,EPS8L2,TIRAP,PTPRJ,RASGRP2,RPS3,APPL2,TRPV4,HIP1R,ITGA5,SPATA13,MTMR6,SPRY2,TPM1,CIB1,INPP5K,RAB34,ITGB3,PDE4A,DNM2,ABCA7,ARHGAP45,PIP5K1C,AKT2,EPS8L1,PLEKHO1,THEM4,PIP5K1A,ARHGEF2,FGR,MACF1,SRC,PDE9A,PDXP,PACSIN2,PSD4,EPB41L5,PLEK,CLASP2,ARF4,FAM107A,DIAPH1,EZR,AIF1,PACSIN1,MTMR9,SH2D3C,AIF1L,KANK1,CLCN3,PLCG1,PLCG2,ITGAV,EPS8,CORO1C,PPP1R9B,NME1,APC,TESC,FGD2,WWC1,PSD2,ADGRE2,MYO6,EEF1A1,RAC1,TWF1,C2CD5,ADAM17,LCP1,KSR1,PAK1,PSD3,CFL1,SH3YL1,DLC1
GOCC_SAGA_COMPLEX	ADHD	-1.25E-05	0.000499679	0.980095	101		blood	TWAS	c5	0.980095	0.999994	TAF10,SGF29,SF3B3,USP22,KAT2A,ATXN7L3,SUPT7L,TADA3,TADA2B,SF3B5,SUPT3H,TAF6,TRRAP,ENY2,SUPT20H,TADA1,KAT2B,TAF6L
GOCC_SAGA_TYPE_COMPLEX	ADHD	-4.33E-05	0.000446845	0.922744	165		blood	TWAS	c5	0.922744	0.999994	TAF10,SGF29,SF3B3,USP22,KAT2A,ATXN7L3,ZZZ3,TAF4,SUPT7L,POLE4,TADA3,YEATS2,TADA2B,TAF7,SF3B5,SUPT3H,TAF6,TRRAP,ENY2,DR1,SUPT20H,MAP3K7,TAF2,WDR5,TADA1,KAT14,MBIP,KAT2B,POLE3,TAF6L
GOCC_SARCOLEMMA	ADHD	-1.42E-06	0.000203967	0.994432	600		blood	TWAS	c5	0.994432	0.999994	ITGB1,PPP3CB,VCL,SLC8B1,CACNB3,STAC3,SLC8A3,PSEN1,CAPN3,CIB2,CIB1,CCDC78,SGCA,ALOX12,SLC2A4,RYR1,BSG,RTN2,FKRP,CACNG8,CACNG6,VCAM1,NOS1AP,ATP1B1,ATP2B4,SLC30A1,OBSCN,SLC9A1,PDE9A,COL6A1,COL6A2,SMPD4,DES,COL6A3,PPP3R1,DYSF,POPDC2,SCN5A,DAG1,CACNA1D,SLMAP,STBD1,UTRN,FLOT1,CLCN1,AQP1,SGCE,PLEC,ANK2,CAMK2D,PPP3CA,SGCB,PGM5,DTNBP1,ANXA2,SLC2A5,CACNB2,SSPN,KCNJ2,KCNJ11,ANXA1,CASQ1,NCSTN,RYR2,BIN1,CAV2,CAV1,ASB3,CORO1C,ANK3,AKAP6,SRI,SNTA1,SLC8A1,SLC2A1,SGCD,SNTB1,LAMA2,TGFB3,IGF1R,SYNM,SNTG2,STAC,DLG1,SCN2B,KCNB1,RDX,CDH2,AHNAK,ACP1
GOCC_SARCOPLASM	ADHD	1.43E-05	0.000288352	0.960558	457		blood	TWAS	c5	0.960558	0.999994	CAMK2G,IRAG1,TMEM109,ATP2A2,SLC8A3,ATP2A1,CCDC78,NOL3,RASD1,RYR1,SERTAD1,RTN2,DMPK,AGL,GSTM2,BCL9,S100A1,HAX1,NOS1AP,FKBP1A,HK2,P3H2,CMYA5,THBS4,ITPR3,IFRD1,CALU,PLEC,ANK1,ASPH,GSN,HABP4,CAMK2D,DTNBP1,SYNE2,BAALC,HSP90B1,CHERP,TMEM38A,ITPR2,JSRP1,CASQ1,RYR2,ANK3,REEP5,AKAP6,FKBP1B,SRI,SGCD,MEF2C,MTMR12,TMEM38B,THBS1,STIM1,MANF,ITPR1,ATP2A3,POMT1
GOCC_SARCOPLASMIC_RETICULUM	ADHD	2.52E-06	0.000332925	0.993967	358		blood	TWAS	c5	0.993967	0.999994	CAMK2G,IRAG1,TMEM109,ATP2A2,ATP2A1,CCDC78,NOL3,RASD1,RYR1,RTN2,DMPK,AGL,GSTM2,S100A1,HAX1,NOS1AP,FKBP1A,HK2,P3H2,CMYA5,THBS4,ITPR3,CALU,ANK1,ASPH,CAMK2D,SYNE2,HSP90B1,CHERP,TMEM38A,ITPR2,JSRP1,CASQ1,RYR2,ANK3,REEP5,AKAP6,FKBP1B,SRI,SGCD,MTMR12,TMEM38B,THBS1,STIM1,MANF,ITPR1,ATP2A3,POMT1
GOCC_SARCOPLASMIC_RETICULUM_MEMBRANE	ADHD	1.53E-05	0.000705521	0.982714	164		blood	TWAS	c5	0.982714	0.999994	CAMK2G,TMEM109,ATP2A2,ATP2A1,RYR1,RTN2,DMPK,NOS1AP,FKBP1A,ASPH,CAMK2D,SYNE2,CHERP,TMEM38A,ITPR2,JSRP1,CASQ1,RYR2,REEP5,AKAP6,FKBP1B,SRI,TMEM38B,STIM1,ATP2A3
GOCC_SCAR_COMPLEX	ADHD	2.62E-05	0.00070638	0.970385	82		blood	TWAS	c5	0.970385	0.999994	NCKAP1L,ABI3,WASF2,BRK1,SRA1,CYFIP2,WASF1,ABI1,NCKAP1,WASF3
GOCC_SCF_UBIQUITIN_LIGASE_COMPLEX	ADHD	3.99E-06	0.000446679	0.99287	197		blood	TWAS	c5	0.99287	0.999994	BTRC,FBXW4,FBXL15,USP47,AMN1,SPSB2,FBXO33,FBXL22,CCNF,FBXL16,FBXO31,FBXO39,FBXO27,DMAC2,FBXO2,FBXO44,FBXO6,FBXO42,TMEM183A,FBXO7,FBXO48,FBXL5,FBXO38,FBXL13,CUL1,FBXL18,FBXO32,FBXW5,FBXW7,SPSB1,TMEM183BP,FBXL17,CACYBP,FBXW8,FBXL4,FBXO9,FBXL3,FBH1,FBXO4,SKP1,SKP2,CUL5,CKS2,FBXO15,CUL2,FBXL12,FBXO45,FBXL20,FBXO25
GOCC_SCHAFFER_COLLATERAL_CA1_SYNAPSE	ADHD	-9.20E-06	0.000377617	0.980562	220		blood	TWAS	c5	0.980562	0.999994	ADRB1,ITGB1,CTNND1,STX3,ADORA2B,BAIAP2,ACTG1,ABR,DVL1,PRKCZ,SLC30A1,PTPRA,BCR,NEFH,PPP3R1,SYN2,BSN,GABBR1,TUBB2B,LRRC4,CPLX1,PPP3CA,WNT7A,EPHA4,DTNBP1,AKAP12,GHRL,LRFN2,PFN2,EFNB2,APBA2,CAPZB,FYN,CTNNB1,PRKAR1B,NTNG1,ITPR1,PRKCI,FBXL20,NTNG2,PLAT,GIPC1
GOCC_SECONDARY_LYSOSOME	ADHD	-1.80E-06	0.000499603	0.997126	111		blood	TWAS	c5	0.997126	0.999994	ADAM8,FTH1,LRRK2,CLN3,PLEKHM1,GAA,FTL,MAP1LC3A,SQSTM1,NCF1,NCF4,NCF2,PIK3C3
GOCC_SEPTIN_CYTOSKELETON	ADHD	-6.58E-07	0.000706603	0.999257	53		blood	TWAS	c5	0.999257	0.999994	SEPTIN1,SEPTIN5,SEPTIN3,SEPTIN10,SEPTIN2,SEPTIN8,TMEM250,SEPTIN11,MAPKAPK5,SEPTIN9,SEPTIN4
GOCC_SERINE_TYPE_PEPTIDASE_COMPLEX	ADHD	1.54E-05	0.000577095	0.978734	49		blood	TWAS	c5	0.978734	0.999994	PLAU,PLAUR,CFH,THBD,COLEC11,HTRA2,FCN1,F7
GOCC_SET1C_COMPASS_COMPLEX	ADHD	5.51E-05	0.000999165	0.956053	32	0.0306876	blood	TWAS	c5	0.956053	0.999994	SETD1A,CXXC1,RBBP5,DPY30,WDR5B,WDR82,BOD1L1,BOD1,ASH2L,WDR5
GOCC_SEX_CHROMOSOME	ADHD	-7.52E-07	0.000499549	0.998799	118		blood	TWAS	c5	0.998799	0.999994	MACROH2A2,H2AX,CDK2,SUZ12,BRCA1,H3-3B,SIN3B,PBX4,DMRTC2,LRIF1,RNF2,H3-3A,SMARCB1,DNMT3A,SMARCC1,PCGF3,MACROH2A1,RING1,H2AZ1,SMC6,UBE2B,SMC5,SMCHD1,BIRC2
GOCC_SIN3_TYPE_COMPLEX	ADHD	-0.0109737	0.0252679	0.664074	38	0.66719	blood	TWAS	c5	0.664074	0.999994	BRMS1,SINHCAF,ING1,ARID4A,PHF12,SIN3B,ARID4B,HDAC1,RBBP4,CSNK2A1,ING2,SAP30,SAP30L,SUDS3,SAP130
GOCC_SITE_OF_DNA_DAMAGE	ADHD	-2.45E-05	0.000277057	0.929483	477		blood	TWAS	c5	0.929483	0.999994	SLF2,POLL,ERCC6,H2AX,DDB2,PRPF19,DDB1,SPINDOC,RNF169,ARPC3,CBX5,TIMELESS,IFFO1,PARP2,EXD2,RAD51,TP53BP1,WDR76,RFWD3,RPA1,SLFN11,CNTD1,HROB,CBX1,TP53,WRAP53,ZBTB7A,SIRT6,PNKP,MAD2L2,CHD1L,INTS3,LMNA,UBQLN4,PARP1,ELOA,AUNIP,RPA2,SAMHD1,ARPC2,APLF,RNF168,RAD18,ARPC4,RAD50,SHLD3,SLF1,POLH,CGAS,CYREN,CBX3,TONSL,NKX3-1,NBN,INIP,PAXX,VCP,HELQ,SMARCAD1,HPF1,XPC,PARP9,SMC6,RNF138,OARD1,ACTR2,XRCC1,RNF8,WDR70,CUL5,PHF1,XRCC5,SMARCAL1,KAT7,SMC5,MMS22L,HUS1,ARPC5,SHLD2,MRE11,RBBP8,SMCHD1,RIF1,KDM4D,SHLD1,UFL1,RPA3,HELB,NABP2,SETMAR,NABP1
GOCC_SITE_OF_DOUBLE_STRAND_BREAK	ADHD	-3.53E-05	0.000332964	0.915686	370		blood	TWAS	c5	0.915686	0.999994	SLF2,POLL,H2AX,PRPF19,DDB1,RNF169,ARPC3,TIMELESS,IFFO1,RAD51,TP53BP1,RFWD3,TP53,WRAP53,ZBTB7A,SIRT6,PNKP,MAD2L2,CHD1L,INTS3,LMNA,PARP1,RPA2,SAMHD1,ACTR3,ARPC2,APLF,RNF168,RAD18,ARPC4,RAD50,SHLD3,SLF1,POLH,CGAS,CYREN,TONSL,NBN,INIP,PAXX,VCP,SMARCAD1,SMC6,RNF138,ACTR2,RNF8,WDR70,PHF1,SMARCAL1,SMC5,HUS1,ARPC5,SHLD2,MRE11,RBBP8,SMCHD1,RIF1,KDM4D,SHLD1,UFL1,RPA3,HELB,NABP2,SETMAR,NABP1
GOCC_SITE_OF_POLARIZED_GROWTH	ADHD	-9.97E-07	0.00014579	0.994544	896		blood	TWAS	c5	0.994544	0.999994	SHTN1,EXOC6,ZPR1,NECTIN1,FEZ1,CTNND1,STX3,IGHMBP2,CTTN,GDPD5,TRPV4,PTPRO,EPS8,FKBP4,SLC2A13,LRRK2,MAP3K12,ENO2,FRY,HSP90AA1,KLC1,ANG,NDRG2,PSEN1,MYO9A,NEO1,CIB1,IQGAP1,MAPK8IP3,AMFR,KATNB1,TRPV2,PAFAH1B1,CDK5R1,HAP1,MAPT,ITGA3,PPP1R9B,FXR2,NDEL1,EXOC7,LRRC45,RAC3,DNM2,SIRT2,CALM3,PTPRS,CYTH2,LRIG2,PINK1,PSEN2,DOCK7,SRC,STMN3,RTN4R,CSNK1E,MAP2,HCLS1,TWF2,GPM6A,APBB2,SNCA,EXOC3,CPEB4,GPRIN1,DBN1,MAP1B,TIAM2,ORAI2,DBNL,FSCN1,LMTK2,PTK2B,FKBP15,WHRN,TOR1A,ABL1,SIGMAR1,PTCH1,CRMP1,SETX,TSC1,RUFY3,KIF5C,PALLD,EPHA4,NGFR,KIF20B,DTNBP1,PI4K2A,ZFYVE27,PTBP2,BASP1,EXOC8,DISC1,ITGA4,AUTS2,COPA,COPG2,COBL,CBL,ALS2,TSHZ3,MYO5A,ABI1,APP,ZNF804A,ABITRAM,EXOC4,LAMP5,C9orf72,OLFM1,ARPC5,NIN,CNR1,CFL1,KIF21B,ADGRL1
GOCC_SMALL_RIBOSOMAL_SUBUNIT	ADHD	8.67E-07	0.000258057	0.997321	247		blood	TWAS	c5	0.997321	0.999994	MRPS16,RPS13,RPS3,RPS26,MRPS31,RPS29,RPS27L,MRPS34,RPS2,RPS15A,MRPS7,RPS15,UBA52,MRPS12,RPS16,RPS11,RPS9,RPS5,RPS28,ISG15,AURKAIP1,DAP3,RPS8,MRPS26,RPS7,MRPS25,RPSA,RPS14,RPS18,B3GALT4,MRPS10,MRPS18A,MRPS24,MRPS17,MRPS18C,RPS3A,RPS12,EIF2A,MRPS11,RPS23,RPS10P5,RPS19,RPS6,MRPS15,MRPL42,MRPS14,MRPS35,MRPS23,RPS10,CHCHD1,RPS24,MRPS6,MRPS22,MRPS33,MRPS9,RPS27,RPS20,FAU,RPS25,HBA2,HBA1,MRPS18B
GOCC_SMALL_SUBUNIT_PROCESSOME	ADHD	-3.21E-05	0.000499512	0.94883	139		blood	TWAS	c5	0.94883	0.999994	NOC4L,EMG1,NGDN,FCF1,IMP3,UTP4,FBL,UTP25,HEATR1,UTP11,NOP56,PWP2,SNU13,IMP4,RPS7,MPHOSPH10,NOP14,WDR36,WDR46,NOL6,DCAF13,UTP14C,UTP18,UTP23,FBLL1,XRCC5,WDR3,UTP6,NOP58,TBL3,KRR1,UTP20,NOL10
GOCC_SMC5_SMC6_COMPLEX	ADHD	1.47E-05	0.000998757	0.988244	46	0.254755	blood	TWAS	c5	0.988244	0.999994	SLF2,EID3,SLF1,NSMCE2,SMC6,NSMCE3,NSMCE1,SMC5,NSMCE4A
GOCC_SMN_SM_PROTEIN_COMPLEX	ADHD	-0.00992889	0.0161034	0.537517	31	0.0993072	blood	TWAS	c5	0.537517	0.999994	GEMIN2,GEMIN7,SNRPD2,DDX20,SNRPB,GEMIN6,GEMIN5,SMN2,SNRPF,SNRPE,SMN1,GEMIN4
GOCC_SMOOTH_ENDOPLASMIC_RETICULUM	ADHD	3.41E-05	0.0009968	0.972678	114	0.969062	blood	TWAS	c5	0.972678	0.999994	SVIP,PSEN1,MYO1D,RYR1,FTCD,SLMAP,HSPA5,KCNJ2,STX17,DNAJC3,CASQ1,RYR2,GBA2,APP,CANX,ERP29
GOCC_SM_LIKE_PROTEIN_FAMILY_COMPLEX	ADHD	-4.08E-06	0.000315859	0.989691	342		blood	TWAS	c5	0.989691	0.999994	BUD13,SART1,SF3B2,DDX23,PRPF40B,GEMIN2,SNRPA1,CD2BP2,LUC7L,SF3B3,TXNL4B,PRPF8,EFTUD2,HEXIM1,TXNL4A,SF3A2,LSM4,RBM42,SNRPA,GEMIN7,SNRPD2,SNRNP70,PRPF31,DDX20,SNRNP40,SNIP1,SF3A3,SNRPB2,SNRPB,AAR2,PRPF6,SF3A1,SNU13,PHF5A,PRPF40A,SF3B1,GEMIN6,USP39,DDX46,ZMAT2,LSM11,SF3B5,DDX39B,LSM2,SNRPC,MEPCE,LSM8,LSM5,ARFGEF1,PRPF4,LSM6,LARP7,LSM7,LSM10,SMN2,SNRPF,SLU7,SNRPE,PPIH,SMN1,SNRNP27,PRPF18,PRPF39,SNRPG,WEE2-AS1,CLNS1A,TGS1,GEMIN4
GOCC_SNARE_COMPLEX	ADHD	-1.42E-05	0.000258095	0.956113	239		blood	TWAS	c5	0.956113	0.999994	BET1L,STX3,VAMP1,SNAP23,STX1B,STX4,GOSR1,GOSR2,VAMP2,STX8,STX10,STX6,SNAP47,VAMP3,NAPB,STX16,SNAP29,VAMP8,SNX4,BNIP1,CPLX2,STX7,STX11,YKT6,TSNARE1,CPLX1,SYN2,STX18,STX17,NAPA,BET1,STX1A,VAMP4,STXBP5,STX2,VTI1B,VTI1A,NAPG,STX5,USE1
GOCC_SNO_S_RNA_CONTAINING_RIBONUCLEOPROTEIN_COMPLEX	ADHD	-0.000202594	0.000996974	0.838972	92	0.211112	blood	TWAS	c5	0.838972	0.999994	RPP30,RPP25,FBL,SNRNP40,NOP56,SNU13,MPHOSPH10,POP7,POP1,RPP25L,NAF1,LSM6,POP4,RPP38,FBLL1,SNORA63,NOP58,POP5,RPP40,NOP10
GOCC_SPANNING_COMPONENT_OF_MEMBRANE	ADHD	1.34E-05	0.000576831	0.981522	94		blood	TWAS	c5	0.981522	0.999994	CDHR5,CD6,ERBB3,TM2D3,SLC24A1,ERBB2,NLGN2,TRPM4,AJAP1,BMPR2,SLC15A2,SLC12A2,SLC4A4,SLC24A3,SLC24A4
GOCC_SPANNING_COMPONENT_OF_PLASMA_MEMBRANE	ADHD	2.02E-05	0.000576855	0.972007	88		blood	TWAS	c5	0.972007	0.999994	CDHR5,CD6,ERBB3,TM2D3,SLC24A1,ERBB2,TRPM4,AJAP1,BMPR2,SLC15A2,SLC4A4,SLC24A3,SLC24A4
GOCC_SPECIFIC_GRANULE_LUMEN	ADHD	4.87E-06	0.000192355	0.979797	479		blood	TWAS	c5	0.979797	0.999994	VCL,TOLLIP,CTSD,FOLR3,CRACR2A,LYZ,B2M,HP,JUP,GHDC,KPNB1,ELANE,CNN2,PGLYRP1,OSCAR,RETN,ILF2,QSOX1,CHI3L1,CHIT1,BPI,SLPI,CTSZ,PDXK,QPCT,ACAA1,LTF,HPSE,ARG1,NEU1,CRISP3,AOC1,GSDMD,ORM2,ORM1,SPTAN1,NFKB1,CXCL1,DEFA4,TIMP2,CANT1,CEP290,OLFM4,ARMC8,DOCK2,ERP44,GGH,LCN2,LRRC7,TCN1,RAB27A,NIT2,MMP8,CAMP
GOCC_SPECTRIN	ADHD	-3.42E-06	0.000499791	0.994534	71		blood	TWAS	c5	0.994534	0.999994	SPTBN5,PRKCB,SPTA1,SPTBN1,EPB41L2,SPTAN1,SPTB
GOCC_SPECTRIN_ASSOCIATED_CYTOSKELETON	ADHD	-2.32E-05	0.000706638	0.973823	61		blood	TWAS	c5	0.973823	0.999994	SPTA1,EPB41,SPTBN1,DMTN,ANK1,SPTB,ANK3
GOCC_SPERMATOPROTEASOME_COMPLEX	ADHD	-6.78E-05	0.000998931	0.945878	27	0.853965	blood	TWAS	c5	0.945878	0.999994	PSMB10,PSMB8,PSMB9,PSME4
GOCC_SPERM_MIDPIECE	ADHD	7.96E-05	0.000705404	0.910183	143		blood	TWAS	c5	0.910183	0.999994	TACR2,VDAC2,HSP90AA1,CALM1,SPATA33,ACE,SLC9A3R1,CALM3,IL4I1,RAP1A,TOMM20,CD52,AK2,ATG16L1,CALM2,SLC26A6,HYAL3,SQSTM1,CCR6,IFT27,ATP1A4,NME8,AKAP3,SPEF2,CFAP58,IFT172,VPS13A
GOCC_SPINDLE	ADHD	5.64E-06	0.000119432	0.96232	1789		blood	TWAS	c5	0.96232	0.999994	ABRAXAS2,BCCIP,TUBGCP2,ANXA11,MMS19,PRPF19,SAC3D1,KAT5,NUMA1,RPS3,ANAPC7,ANAPC5,KNTC1,DDX11,RACGAP1,PLEKHG6,ARHGEF7,TUBGCP3,LATS2,SKA3,PARP4,FRY,RB1,AKT1,HAUS4,CHMP4A,CALM1,BUB1B,KNSTRN,RMDN3,INO80,NUSAP1,MAPKBP1,HAUS2,TUBGCP4,SPATA5L1,RAB11A,ZWILCH,MAP2K5,WDR73,NGRN,PRC1,NUBP2,E4F1,NDE1,PLK1,SGF29,KIF22,STX1B,CYLD,ARL2BP,KATNB1,VPS4A,PHLPP2,CHMP1A,NCOR1,CENPV,FLCN,PAFAH1B1,POLDIP2,UNC119,SPAG5,GIT1,RAB11FIP4,KAT2A,TUBG1,TUBG2,KIF18B,CDC27,CBX1,SKA2,CLTC,NUP85,FBF1,NDEL1,CHMP6,CCDC57,CSNK1D,HAUS1,KATNAL2,VPS4B,CTDP1,HAUS8,CEP89,LSM14A,HAUS5,SIRT2,EML2,CALM3,NUP62,AURKC,CHMP2A,TUBB4A,CDC14A,GPSM2,PSRC1,MAD2L2,JTB,ARHGEF2,CEP350,TPR,PTPN7,CDC42,MAP10,CEP85,NUDC,EPB41,CDCA8,KLHL21,ZZZ3,FAM110A,KIF16B,KAT14,CHMP4B,CDC25B,DIDO1,MICAL3,CLTCL1,KLHL22,MAPK1,SPECC1L,RANGAP1,TTLL12,TUBGCP6,TTL,CKAP2L,MZT2A,PKP4,CXCR2,SEPTIN2,MAPRE3,AGBL5,SPAST,BIRC6,RMDN2,CALM2,FAM161A,DCTN1,CHMP3,CIAO1,TADA3,IQCB1,TOPBP1,CEP63,TFDP2,YEATS2,DYNLT2B,CEP19,DYNC1LI1,CLASP2,MAP4,RASSF1,POC1A,TBCK,MAEA,HAUS3,BOD1L1,MAP9,CEP44,TACC3,TPPP,KIF3A,PPP2CA,KIF20A,IK,DIAPH1,HDAC3,DCTN4,CCDC69,NUDCD2,HMMR,BOD1,RGS14,SLC34A1,NSUN2,CCNB1,KATNA1,LATS1,DYNLT1,RPS6KA2,ACOT13,ATAT1,TUBB,TUBB2A,TUBB2B,LEMD2,MAD2L1BP,TRAPPC14,DYNC2I1,MAD1L1,CBX3,SBDS,HSPB1,PINX1,PYCR3,HSF1,KIFC2,MTUS1,CCAR2,CHMP7,RMDN1,CDK5RAP2,CNTRL,GOLGA2,ODF2,SPOUT1,TOPORS,CHMP5,DCTN3,CDC14B,CENPE,CRMP1,MAD2L1,PKD2,ALPK1,MTCL1,RALBP1,EFHC1,KIF20B,TTC28,CCDC117,MZT1,BORA,INVS,MAP1S,GEM,CAPG,MYH9,CEP170,HNRNPU,CUL3,SMC6,EVI5,DR1,PTP4A1,RAE1,DNAAF1,SMC3,INCENP,EML3,POC1B,CKAP2,CTTN,SPAG8,CLTA,BIRC5,YPEL5,HAUS6,KIF23,ERCC2,IRAG2,RAD21,KBTBD8,UBXN2B,SPDL1,MAP7D1,APP,PPP2CB,NEK6,AURKB,KATNAL1,DLGAP5,CHMP4BP1,CCSAP,NEDD1,KIF2A,RTRAF,TPX2,KIF3B,MAPRE1,AURKA,CLASP1,NEK7,AUNIP,CHMP2B,EML4,KLHL42,CTNNB1,CEP295,TAF1D,CEP128,CEP95,KIF14,TMEM9,ARL8A,WDR62,LIMK2,NR3C1,PLK2,CD180,ATM,CSNK1A1,MAK,MAPK14,KIFC1,FAM83D,WRAP73,CEP104,ARL3,DYNC1I1,MAPRE2,FBXO5,CEP162,NEIL2,WDR5,KIF11,KIFAP3,MBIP,NIN,TOGARAM1,ZNF207,CHMP1B,TUBB6,ALMS1,TRAT1,STAG1,KAT2B,SGO1,ARL8B,RIF1,CENPF,HECW2,CDC7,NEDD9,DCUN1D5,DYNLL1,TNKS,RCC2,CDC16,CHAMP1,TOGARAM2,POLB,WAPL,SNCG,ASPM,KATNBL1,ANKRD53,FAM110C,MZT2B,HASPIN,KIF15
GOCC_SPINDLE_MICROTUBULE	ADHD	1.18E-05	0.000353164	0.973451	282		blood	TWAS	c5	0.973451	0.999994	NUMA1,KNTC1,PARP4,HAUS4,CHMP4A,CALM1,RMDN3,HAUS2,RAB11A,ZWILCH,PRC1,PLK1,CHMP1A,PAFAH1B1,TUBG1,TUBG2,KIF18B,SKA2,CLTC,CHMP6,CCDC57,CSNK1D,HAUS1,HAUS8,HAUS5,CALM3,AURKC,CHMP2A,PSRC1,KLHL21,FAM110A,CHMP4B,KLHL22,TTL,MAPRE3,RMDN2,CALM2,FAM161A,CHMP3,CLASP2,BOD1L1,MAP9,KIF3A,BOD1,CHMP7,RMDN1,CENPE,MAP1S,CUL3,BIRC5,TOGARAM1,HAUS6,AURKB,CCSAP,KIF2A,KIF3B,MAPRE1,TUBGCP3,CLASP1,AURKA,CHMP2B,CEP295,ARL3,KIF11,KIFAP3,CHMP1B,TOGARAM2,POLB,EML3
GOCC_SPINDLE_MIDZONE	ADHD	6.41E-05	0.000576653	0.911551	135		blood	TWAS	c5	0.911551	0.999994	NUMA1,RACGAP1,PRC1,PLK1,CENPV,CTDP1,AURKC,RCC2,CDC42,MAP10,CDCA8,PKP4,MAPRE3,MAP9,CCDC69,CENPE,KIF20B,GEM,INCENP,CTTN,APP,AURKB,MAPRE1,AURKA,KIF14,ARL8A,MAPRE2,ARL8B,RIF1
GOCC_SPINDLE_POLE	ADHD	-1.31E-05	0.000195929	0.946764	771		blood	TWAS	c5	0.946764	0.999994	ABRAXAS2,BCCIP,TUBGCP2,KAT5,NUMA1,KNTC1,DDX11,PLEKHG6,ARHGEF7,LATS2,FRY,CALM1,KNSTRN,RMDN3,MAPKBP1,TUBGCP4,RAB11A,WDR73,PRC1,NUBP2,NDE1,PLK1,KATNB1,UNC119,GIT1,HAUS1,KATNAL2,VPS4B,CTDP1,HAUS8,CEP89,CALM3,NUP62,AURKC,CDC14A,GPSM2,PSRC1,MAP10,AUNIP,CEP85,KLHL21,FAM110A,CDC25B,KLHL22,TUBGCP6,PKP4,SPAST,BIRC6,RMDN2,CALM2,FAM161A,DCTN1,TOPBP1,CEP63,DYNLT2B,CEP19,DYNC1LI1,RASSF1,POC1A,BOD1L1,CEP44,TACC3,PPP2CA,IK,DCTN4,NUDCD2,BOD1,RGS14,CCNB1,KATNA1,LATS1,DYNC2I1,MAD1L1,SBDS,HSF1,RMDN1,CDK5RAP2,CNTRL,GOLGA2,ODF2,SPOUT1,TOPORS,CDC14B,MAD2L1,ALPK1,MTCL1,RALBP1,EFHC1,KIF20B,TTC28,CUL3,SMC6,RAE1,DNAAF1,SMC3,POC1B,FBF1,CKAP2,YPEL5,IRAG2,RAD21,UBXN2B,SPDL1,PPP2CB,NEK6,AURKB,KATNAL1,DLGAP5,NEDD1,KIF2A,TPX2,MAPRE1,TUBGCP3,AURKA,NEK7,CTNNB1,CEP128,CEP95,WDR62,PLK2,MAPK14,FAM83D,DYNC1I1,KIF11,NIN,VPS4A,ALMS1,STAG1,CENPF,NEDD9,TNKS,CEP104,ASPM,KATNBL1,ANKRD53,FAM110C,SPAG5
GOCC_SPINDLE_POLE_CENTROSOME	ADHD	-0.0252614	0.0213159	0.235979	30	0.132712	blood	TWAS	c5	0.235979	0.999994	ABRAXAS2,NUMA1,NUBP2,NDE1,AURKC,SPOUT1,UBXN2B,AURKB,DLGAP5,AURKA
GOCC_SPLICEOSOMAL_COMPLEX	ADHD	-4.95E-07	0.000176636	0.997763	791		blood	TWAS	c5	0.997763	0.999994	DHX32,WAC,HNRNPF,HNRNPH3,BUD13,PRPF19,SF1,SART1,SF3B2,ZCCHC8,SNRNP35,ZCRB1,DDX23,PRPF40B,HNRNPA1,WBP4,GEMIN2,PNN,SNW1,SNRPA1,AQR,DNAJC17,MFAP1,MYEF2,PDCD7,SRRM2,SNRNP25,LUC7L,SF3B3,TXNL4B,DHX38,PRPF8,CASC3,DHX8,EFTUD2,EIF4A3,TXNL4A,CIRBP,WDR83,YJU2B,SF3A2,LSM4,UPF1,SUGP1,CACTIN,U2AF1L4,YJU2,SNRPA,SNRPD2,SNRNP70,PRPF31,U2AF2,XAB2,HNRNPM,RNPC3,ADAR,IVNS1ABP,HNRNPR,SYF2,SRRM1,SNRNP40,SNIP1,SF3A3,PPIE,PRPF38A,RBMXL1,SNRPB2,SNRPB,RALY,AAR2,CTNNBL1,PRPF6,U2AF1,ESS2,PPIL2,ZMAT5,SF3A1,SNU13,PHF5A,PRPF40A,SF3B1,PPIL3,NCL,RBM44,USP39,ISY1,CCDC12,RBM5,DDX46,IK,ZMAT2,RBM22,HNRNPH1,CWC27,PPWD1,SREK1,SF3B5,DHX16,DDX39B,LSM2,SNRPC,CDC5L,SNRNP48,PRKRIP1,LSM8,RBM28,LSM5,BUD31,PRPF4,C9orf78,SMU1,FRG1,LSM6,DHX15,CRNKL1,PTBP2,LSM7,GCFC2,API5,DHX35,TFIP11,HNRNPA1L2,WBP11,RHEB,GPATCH1,MAGOHB,LGALS3,SNRPF,SLU7,SNRPE,PPIH,YBX1,RBM17,PPIL1,TRA2A,MTREX,DDX5,ZNF830,DQX1,PRPF18,TTF2,CWF19L2,PRPF39,CWC22,CWC15,CLNS1A,CWF19L1,SMNDC1,PABPC1,SNRPGP15,PRPF38B,MAGOH,HSPA8
GOCC_SPLICEOSOMAL_SNRNP_COMPLEX	ADHD	-2.20E-06	0.000353129	0.995029	286		blood	TWAS	c5	0.995029	0.999994	BUD13,SART1,SF3B2,DDX23,PRPF40B,SNRPA1,CD2BP2,LUC7L,SF3B3,TXNL4B,PRPF8,EFTUD2,TXNL4A,SF3A2,LSM4,RBM42,SNRPA,SNRPD2,SNRNP70,PRPF31,SNRNP40,SNIP1,SF3A3,SNRPB2,SNRPB,AAR2,PRPF6,SF3A1,SNU13,PHF5A,PRPF40A,SF3B1,USP39,DDX46,ZMAT2,SF3B5,DDX39B,LSM2,SNRPC,LSM8,LSM5,PRPF4,LSM6,LSM7,SNRPF,SNRPE,PPIH,SNRNP27,PRPF18,PRPF39,SNRPG,WEE2-AS1
GOCC_SPLICEOSOMAL_TRI_SNRNP_COMPLEX	ADHD	-5.83E-05	0.000499329	0.907094	177		blood	TWAS	c5	0.907094	0.999994	SART1,DDX23,CD2BP2,TXNL4B,PRPF8,EFTUD2,TXNL4A,LSM4,RBM42,SNRPA,SNRPD2,PRPF31,SNRNP40,SNRPB,PRPF6,SNU13,USP39,ZMAT2,LSM2,LSM8,LSM5,PRPF4,LSM6,LSM7,SNRPF,SNRPE,PPIH,SNRNP27,PRPF18,SNRPG
GOCC_STEREOCILIUM_BUNDLE	ADHD	-6.65E-06	0.000353159	0.98498	294		blood	TWAS	c5	0.98498	0.999994	PDZD7,EPS8L2,FCHSD2,ADCY6,STRC,STRCP1,CIB2,HOMER2,BBS2,MYO1C,PAFAH1B1,MYO15A,SLC9A3R1,FSCN2,LOXHD1,CDC14A,RHOC,ESPN,TMC2,TSPEAR,TRIOBP,PJVK,ESPNL,ELMOD3,PLS1,TWF2,RIPOR2,PKHD1L1,CALB1,WHRN,TPRN,MORN4,SLC4A7,PVALB,KPTN,VEZT,MKKS,EPS8,CDH23,CLIC5,DOCK4,ATP8B1,MYO3B,IDO1,MYO7A
GOCC_STEREOCILIUM_TIP	ADHD	6.75E-06	0.000705724	0.992372	106		blood	TWAS	c5	0.992372	0.999994	PDZD7,EPS8L2,STRC,STRCP1,HOMER2,SLC9A3R1,CDC14A,ESPN,TMC2,ESPNL,PKHD1L1,WHRN,MORN4,EPS8,CDH23,MYO3B
GOCC_STRIATED_MUSCLE_THIN_FILAMENT	ADHD	6.87E-06	0.000333178	0.983545	155		blood	TWAS	c5	0.983545	0.999994	TNNI2,TNNT3,TPM1,TPM3,TNNC2,TNNC1,TMOD1,TPM4,TNNT1,TMOD2,TMOD3,LMOD1,TPM2
GOCC_SUMO_LIGASE_COMPLEX	ADHD	-4.01E-06	0.000998293	0.996798	58	0.266783	blood	TWAS	c5	0.996798	0.999994	SLF2,EID3,UBE2I,RANGAP1,RANBP2,SLF1,NSMCE2,SMC6,NSMCE3,NSMCE1,SMC5,NSMCE4A
GOCC_SWI_SNF_COMPLEX	ADHD	2.02E-05	0.000499699	0.967775	100		blood	TWAS	c5	0.967775	0.999994	DPF2,BCL7A,SMARCD1,SMARCC2,RB1,BCL7C,SMARCE1,SMARCD2,SMARCA4,NCR1,ARID1A,SMARCB1,SMARCC1,PBRM1,BRD9,BICRAL,SMARCD3,BCL7B,PHF10,ARID2,BICRA,BCL11A,SMARCA2,SS18
GOCC_SYNAPTIC_MEMBRANE	ADHD	-7.81E-07	0.000148988	0.995818	951		blood	TWAS	c5	0.995818	0.999994	ITGB1,NRP1,COL13A1,TRAPPC4,NECTIN1,GRIK4,IGSF9B,RAPSN,STX3,DAGLA,FOSL1,CNIH2,LRFN4,PDE2A,PICALM,RPH3A,HIP1R,PTPRO,FAIM2,SLC4A8,TAMALIN,ENO2,CLSTN3,ZDHHC17,FARP1,GPHN,SYNJ2BP,PSEN1,ADAM10,ABHD17C,PRRT2,STX1B,STX4,DNAJA3,CNTNAP1,ITGB3,P2RX1,ARRB2,CHRNE,ITGA3,PPP1R9B,DLG4,NLGN2,KPNA2,CHRNB1,BAIAP2,SLC16A3,DNM2,GRIN3B,NDUFS7,ABHD17A,PSENEN,LRFN3,PTPRS,GRIN2D,LIN7B,KCNC3,LRRC4B,SHANK1,PRKCG,CACNG8,SHISA7,CLSTN1,KCNA2,KCNA3,KCND3,TMEM240,GABRD,CHRNB2,SYT11,ADORA1,ATP2B4,SLC30A1,PSEN2,EPHB2,RIMS3,SLC6A9,SYDE2,PTPRA,SRC,SYNJ1,CRKL,P2RX6,ADORA2A,NIPSNAP1,PICK1,OTOF,ATP2B2,NECTIN3,P2RY1,FBXO45,DAG1,GRM2,ABHD6,GPM6A,NSG1,SORCS2,EXOC3,CLTB,PRR7,DBN1,IL31RA,STX11,UTRN,SYNE1,GABBR1,PRRT1,GABRR2,LRRC4,TMUB1,ZNRF2,DBNL,HIP1,GPER1,AKAP9,ARC,SCRIB,STXBP1,DNM1,SIGMAR1,UNC13B,NINJ1,ITSN1,CLCN3,EPHA4,DTNBP1,PI4K2A,SSPN,HTR3B,HTR3A,F2R,GRIK1,DLG2,NCSTN,SLC6A6,PCDH8,LIN7A,LRFN2,NRP2,ADAM23,CLTA,STX1A,ANK3,DNM3,ERC1,CACNA1C,GRIK3,DENND1A,ABHD17B,ITSN2,ADAM22,SNTA1,LIN7C,SYT1,NRXN1,STX2,GRIN3A,SLC8A1,KCTD12,FCHO2,CTNNB1,RGS9,IQSEC3,CANX,SYDE1,KCNMA1,GRID2IP,NTNG1,ATAD1,CHRNA10,STRN,DLG1,TRPV1,FXYD6,CNR1,KCNB1,RNF10,ADGRL1,SRGAP2,CHRNA2,NTNG2,SORCS3,GRIP1,NRCAM,CDH2,MTMR2,HSPA8,NRGN,LRFN1
GOCC_SYNAPTIC_VESICLE_MEMBRANE	ADHD	1.00E-05	0.000267072	0.970001	390		blood	TWAS	c5	0.970001	0.999994	SLC18A2,RPH3A,DNM1L,LRRK2,VAMP1,DMXL2,SCAMP5,MCTP2,SYNGR3,RAB26,ATP6V0C,PHAF1,ZNRF1,ATP6V0A1,VAMP2,STX10,RAB3A,CALM3,PTPRS,SYT5,RAB11B,SV2A,SNAPIN,STX6,SLC6A9,STX16,DNAJC5,SYN3,SYNGR1,TMEM163,OTOF,RAB7A,BSN,WFS1,SNCA,SEPTIN8,CLTB,MCTP1,ATP6V1G2,PRRT1,PTPRN2,SLC18A1,ATP6V1B2,SLC9B2,SYN2,DTNBP1,ATP6V1C1,ATP6V0E2,BIN1,CLTA,SYNGR2,STX1A,AMPH,SYPL1,SYT1,ATP6V1E1,SCAMP1,LAMP5,TPRG1L,ICA1,SLC17A5,UNC13B,RAB27B,RAB5A,BCL2L1,BORCS5
GOCC_SYNAPTONEMAL_STRUCTURE	ADHD	3.44E-05	0.000446723	0.938594	161		blood	TWAS	c5	0.938594	0.999994	BRCA2,CCNB1IP1,REC8,MLH3,RAD51,BLM,UBE2I,PLK1,P3H4,BRCA1,SYCE2,HORMAD1,SYCP2,SMC1B,MLH1,RNF212,STAG3,SYCE1L,SMC3,INCENP,MSH4,RNF212B,SYCP2L,SYCP3,WAPL
GOCC_TELOMERASE_HOLOENZYME_COMPLEX	ADHD	-9.96E-06	0.000499543	0.984099	116		blood	TWAS	c5	0.984099	0.999994	PTGES3,TEP1,HNRNPC,ACD,WRAP53,SMG5,SNRPB,LSM11,NAT10,NVL,SNRPE,SMG7,NOP10
GOCC_TERMINAL_BOUTON	ADHD	-2.96E-06	0.000377787	0.993739	139		blood	TWAS	c5	0.993739	0.999994	SLC18A2,LRRK2,SLC4A8,AP3D1,RAB3A,ADORA1,NTSR1,SYNJ1,CPLX2,SLC18A1,CALB1,CPLX1,GRIK3,PRNP,P2RX4,MICAL1,UNC13B,RAB5A,CAD,HSPA8
GOCC_TERTIARY_GRANULE	ADHD	1.47E-06	0.000117791	0.990067	1237		blood	TWAS	c5	0.990067	0.999994	ADAM8,PLAU,TSPAN14,AP2A2,CTSD,SVIP,TCN1,FTH1,TBC1D10C,TCIRG1,LAMTOR1,FOLR3,CLEC12A,OLR1,METTL7A,GPR84,NCKAP1L,VAMP1,PTPN6,CLEC4C,LYZ,SLC2A3,CLEC4D,SNAP23,B2M,ATP8B4,ADAM10,CTSH,ALDOA,ITGAM,ITGAX,HP,CYBA,ALDOC,ATP6V0A1,CD300A,CANT1,GAA,SERPINB10,CNN2,CEACAM1,CEACAM8,CD177,PGLYRP1,CD33,SIGLEC5,SIGLEC14,FPR2,FPR1,TARM1,OSCAR,LILRB2,LAIR1,FCAR,STXBP2,MCEMP1,ATAD3B,CD53,CTSS,ILF2,LAMTOR2,FCER1G,QSOX1,CHIT1,CD55,CR1,CDA,TMEM63A,KCNAB2,SIRPA,CD93,CST3,MMP9,CSTB,TRPM2,ITGB2,SLC11A1,QPCT,VAMP8,RAP2B,DYNC1LI1,LTF,NBEAL2,CAMP,RHOA,STBD1,CYSTM1,DIAPH1,DOK3,STX7,SERPINB6,ENPP4,CRISP3,DSP,PTPRN2,DBNL,GSDMD,ASAH1,GOLGA7,ORM1,RAB14,STOM,SPTAN1,LAMTOR3,CXCL1,PPBP,PGM1,TIMP2,CD59,TMEM179B,OLFM4,ARMC8,TMC6,YPEL5,IDH1,LGALS3,LTA4H,UBR4,ATP11A,PRSS3,GGH,COPB1,ARL8A,VPS35L,ADGRE3,STXBP3,RAC1,HGSNAT,CD58,PRCP,PTPRB,DSC1,CD47,NIT2,PLD1,TNFAIP6,CLEC5A,MGAM,LAMP1,DYNLL1,MMP8,NFASC,NRAS
GOCC_TERTIARY_GRANULE_LUMEN	ADHD	1.27E-05	0.000192343	0.947181	522		blood	TWAS	c5	0.947181	0.999994	CTSD,TCN1,FTH1,FOLR3,METTL7A,LYZ,B2M,CTSH,HP,ALDOC,CNN2,PGLYRP1,OSCAR,CTSS,ILF2,QSOX1,CHIT1,CDA,CST3,MMP9,CSTB,QPCT,LTF,CRISP3,DBNL,GSDMD,ASAH1,GOLGA7,ORM1,SPTAN1,CXCL1,PPBP,PGM1,TIMP2,CANT1,OLFM4,ARMC8,YPEL5,IDH1,LTA4H,PRSS3,GGH,NIT2,TNFAIP6,MMP8,CAMP
GOCC_TERTIARY_GRANULE_MEMBRANE	ADHD	3.17E-07	0.000166584	0.998481	580		blood	TWAS	c5	0.998481	0.999994	ADAM8,PLAU,TSPAN14,SVIP,CLEC12A,OLR1,GPR84,VAMP1,CLEC4C,SLC2A3,CLEC4D,SNAP23,ATP8B4,ADAM10,ITGAM,ITGAX,CYBA,CD300A,GAA,CEACAM1,CEACAM8,CD177,CD33,SIGLEC5,SIGLEC14,FPR2,TARM1,LILRB2,LAIR1,FCAR,MCEMP1,CD53,LAMTOR2,FCER1G,TMEM63A,KCNAB2,SIRPA,CD93,TRPM2,ITGB2,SLC11A1,VAMP8,RAP2B,NBEAL2,STBD1,CYSTM1,SERPINB6,RAB14,STOM,LAMTOR3,CD59,TMC6,UBR4,ATP11A,COPB1,HGSNAT,PTPRB,CD47,PLD1,CLEC5A,MGAM,DYNLL1
GOCC_TETRASPANIN_ENRICHED_MICRODOMAIN	ADHD	-7.01E-05	0.000997675	0.943969	76	0.588593	blood	TWAS	c5	0.943969	0.999994	TSPAN15,TSPAN14,CD81,TSPAN9,ADAM10,SCIMP,SAMHD1,TSPAN33,GP6
GOCC_TIGHT_JUNCTION	ADHD	7.35E-06	0.000229266	0.974441	457		blood	TWAS	c5	0.974441	0.999994	JAM3,CCND1,YBX3,CDK4,PALS1,ARHGAP17,CLDN9,UBN1,PARD6A,PMP22,PLXDC1,CLDN7,VAPA,PARD6G,OCEL1,TJP3,LSR,VASP,SYMPK,CYTH2,LIN7B,CRB3,MXRA8,PRKCZ,RAB13,ASH1L,ARHGEF2,F11R,NPHP4,CLDN5,SH3BP1,ILDR1,RAP2B,PDCD6IP,USP53,MARVELD2,OCLN,CLDN20,AFDN,TJAP1,CLDN15,AOC1,CYTH3,CLDN12,MTDH,SAPCD2,RAPGEF2,TJP2,CYTH1,CLDN10,MAGI2,LIN7A,ANK3,FRMD4B,APC,TBCD,JAM2,MICALL2,LIN7C,PARD3,TGFBR1,MPP7,CTNNB1,FRMD4A,ACTB,PATJ,STRN,PRKCI,DLG1,PARD3B,CCDC85C,AMOTL1,JAML,FZD5,ESAM,CLDN4
GOCC_TIM23_MITOCHONDRIAL_IMPORT_INNER_MEMBRANE_TRANSLOCASE_COMPLEX	ADHD	-2.17E-06	0.000706391	0.997548	53		blood	TWAS	c5	0.997548	0.999994	TIMM10,TIMM50,TIMM44,GRPEL1,GRPEL2,PAM16,DNAJC19,TIMM17A,TIMM21,DNAJC15
GOCC_TOR_COMPLEX	ADHD	-0.00360971	0.0178777	0.839986	55	0.567562	blood	TWAS	c5	0.839986	0.999994	TELO2,MLST8,SMG1,RPTOR,TTI1,RICTOR,MAPKAP1,PRR5,PRR5L,SESN3,MTOR
GOCC_TRANSCRIPTION_ELONGATION_FACTOR_COMPLEX	ADHD	5.22E-06	0.000353274	0.988213	198		blood	TWAS	c5	0.988213	0.999994	ERCC6,CTR9,CCNT1,RTF1,ELOB,ELOF1,ELL,PAF1,SUPT5H,MLLT1,ELOA,NELFCD,TCEA2,ZC3H8,CCNT2,EAF2,EAF1,AFF4,NELFE,CDK13,CDK9,NELFB,AFF1,ICE2,ELL2,PEX2,SSRP1,MLLT3,SUPT4H1,ELP2,TTF2,AFF3,CDK12,NUFIP1,CCNK
GOCC_TRANSCRIPTION_EXPORT_COMPLEX	ADHD	-0.0176711	0.0192929	0.359701	32	0.910878	blood	TWAS	c5	0.359701	0.999994	SARNP,THOC6,THOC1,CHTOP,THOC5,THOC7,DDX39B,THOC3
GOCC_TRANSCRIPTION_FACTOR_TFIID_COMPLEX	ADHD	-0.000120561	0.000996399	0.903694	79	0.666508	blood	TWAS	c5	0.903694	0.999994	TAF10,GTF2H3,GTF2F1,GTF2B,TAF4,TAF7,TAF11,TAF6,TBP,ERCC3,ERCC2,GTF2E2,GTF2A2,TAF2,GTF2A1,GTF2H2,TCEA1,TAF13,TAF4B,GTF2E1,TAF6L,GTF2H4
GOCC_TRANSCRIPTION_FACTOR_TFIIH_HOLO_COMPLEX	ADHD	2.70E-05	0.000706318	0.96951	52		blood	TWAS	c5	0.96951	0.999994	MMS19,GTF2H1,GTF2H3,ERCC3,ERCC2,CDK7,GTF2H2C,CCNH,GTF2H2,MNAT1,GTF2H4
GOCC_TRANSCRIPTION_FACTOR_TFTC_COMPLEX	ADHD	-6.68E-05	0.000706449	0.924708	71		blood	TWAS	c5	0.924708	0.999994	TAF10,USP22,KAT2A,ATXN7L3,TAF4,TADA3,TAF7,SUPT3H,TAF6,TRRAP,ENY2,TAF2
GOCC_TRANSCRIPTION_PREINITIATION_COMPLEX	ADHD	1.24E-05	0.000706792	0.985994	50		blood	TWAS	c5	0.985994	0.999994	TAF10,GTF2H3,BRF1,GTF2B,BRF2,TBP,ESR1,ERCC3,GTF2A1,GTF2E1,GTF2F2
GOCC_TRANSCRIPTION_REPRESSOR_COMPLEX	ADHD	-1.58E-06	0.000267119	0.995291	293		blood	TWAS	c5	0.995291	0.999994	CTBP2,MEN1,DRAP1,CCND1,NCOR2,CBX5,MDM2,N4BP2L2,RCOR1,ARID4A,LIN52,TFAP4,ZFPM1,NCOR1,PHF12,TP53,ELANE,JUND,ZNF224,RELB,ZNF350,CTNNBIP1,DDX20,SKI,HDGF,ETV3,SPEN,MDM4,LIN9,HDAC1,MIER1,H1-0,SP3,HDAC4,CTBP1,REST,LIN54,HDAC3,GMNN,AKIRIN2,JAZF1,CORO2A,RBPJ,JUN,C1D,GFI1,DR1,BIN1,GPS2,HMGB1,CTNNB1,GLI3,MAX,LIN37,MYC,MXD1,SP1,RBBP8,DEPDC1,PRDM16
GOCC_TRANSFERASE_COMPLEX_TRANSFERRING_PHOSPHORUS_CONTAINING_GROUPS	ADHD	-4.03E-06	0.000185522	0.982673	855		blood	TWAS	c5	0.982673	0.999994	BCCIP,CCNJ,MMS19,POLR2L,CTR9,PIK3C2A,GTF2H1,ATG13,TAF10,POLA2,POLD4,CCND1,POLD3,UVRAG,POLR3B,GTF2H3,ULK1,POLE,PFKM,PRKAG1,CCNT1,ACVR1B,ATG101,CDK2,PRIM1,CDK4,TBK1,TRAF3,POLE2,RTF1,RPAP1,POLG,GNPTG,CCNF,POLR3E,PHKG2,PYCARD,POLR3K,POLR2C,CSNK2A2,PARD6A,VAC14,SMCR8,PRPSAP2,USP22,CDK5R1,KAT2A,BECN1,ATXN7L3,DBF4B,TBKBP1,STRADA,ERN1,PRKAR1A,POLR2A,RECQL5,CDK3,PRPSAP1,PIK3R5,SOCS6,CDKN2D,POLR2E,STK11,POLR1G,GTF2F1,POLRMT,INSR,PIK3CD,MAD2L2,RPRD2,PIK3C2B,SESN2,TAF12,PIK3R3,GTF2B,CSNK2A1,RPRD1B,ZNFX1,TAF4,PFKL,POLR3H,XRCC6,POLR1B,CCNT2,TANK,PRKAG3,CNPPD1,IRS1,CAB39,SOCS5,POLE4,POLR1A,TADA3,POLR2H,ACVR2B,PRKAR2A,CISH,CCNA2,CCNI2,TAF7,CCNG1,PIK3R1,CCNB1,POLR1H,TRIM40,GTF2H4,CSNK2B,TAF11,CCND3,TAF8,POLR1C,SUPT3H,TAF6,POLR2J,PIK3CG,PRKAR2B,PRKAG2,CDK13,POLD2,PHKG1,TRRAP,ENY2,CHRAC1,POLR3D,CDK9,DAPK1,POLR2B,CCNI,CCNG2,TBPL1,PRIMPOL,MCM3,TBP,CCNE2,STING1,NEK10,AZI2,CRCP,RPAP2,POLR1E,PFKP,POLR2M,ERCC3,CCNL1,CDK5,CCNA1,STRADB,PEX2,PRKAA1,CCNE1,ERCC2,CCNB2,ERC1,PHKB,GTF2E2,CDK7,GTF2H2C,PIK3R4,SOCS4,ATG14,CDK14,SOCS2,GTF2A2,CCNJL,CCND2,PARD3,POLR1F,REV3L,TGFBR2,POLR1D,TGFBR1,TAF2,PCNA,GTF2A1,CDKN1A,POLG2,POLR2I,POLR3G,TENT2,CCNH,SOCS1,GTF2H2,XRCC5,TCEA1,POLR2J3,CKS2,TAF13,RPRD1A,MAP3K5,CCNC,MYO6,PRKAR1B,POLR3C,PRKAB2,CCNY,POLR3F,IGF1R,TAF4B,POLR2D,GTF2E1,PIK3CA,PRKCI,POLE3,CDK12,GTF2F2,CCNK,MNAT1,SLA2,PRKAB1,ACVR2A,CHUK,PIK3C3,IKBKB,RB1CC1,POLR2G,TAF6L,ACVR1C,ACVR1,POLR3GL
GOCC_TRANSLATION_PREINITIATION_COMPLEX	ADHD	0.00350946	0.0144737	0.808414	39	0.363638	blood	TWAS	c5	0.808414	0.999994	EIF3A,EIF3M,EIF3F,EIF2S1,EIF3J,EIF3G,EIF3K,EIF3D,EIF3L,EIF1B,EIF3B,EIF3H,EIF3CL,EIF3C,EIF3I
GOCC_TRANS_GOLGI_NETWORK	ADHD	-4.84E-06	0.000119447	0.967647	1404		blood	TWAS	c5	0.967647	0.999994	CCDC186,CHID1,PCSK7,BACE1,PIK3C2A,OSBP,MS4A6A,MS4A7,ARAP1,DENND5A,PHETA1,ATXN2,BICD1,CRACR2A,LRRK2,MARCHF9,M6PR,COG6,PLD4,CLBA1,TRAPPC6B,SLC24A5,ATP8B4,AP4E1,RAB11A,SCAMP2,SCAMP5,FURIN,BAIAP3,COG7,GGA2,CLN3,STX4,CORO7,PHAF1,COG8,COG4,AP1G1,ATP2C2,INPP5K,LLGL1,MYO18A,C17orf75,BECN1,GRN,CLTC,CA4,WIPI1,COG1,GGA3,SLC2A4,VAMP2,TEPSIN,STX8,VPS53,RAB31,ATP9B,SLC66A2,AP1M2,DNM2,YIPF2,PCSK4,ATP8B3,HOOK2,STX10,PLEKHJ1,CLIP3,TRAPPC6A,GPR108,ELAPOR1,AP4B1,GOLPH3L,RAB13,ATP8B2,SCAMP3,SYT11,TMEM79,KLHL20,STX6,LGR6,RAB29,CNST,AZIN2,YIPF1,VAMP3,MMP24,SYS1,ARFGEF2,STX16,DOP1B,BACE2,CLTCL1,AP1B1,CABP7,RNF215,GGA1,MICALL1,PICK1,CBY1,PHETA2,GCC2,SMPD4,ARL5A,ATG9A,BOK,DPY30,YIPF4,BIRC6,EIPR1,TGOLN2,RAB43,CHST2,MME,CLASP2,GOLGA4,ARFIP1,PI4K2B,NSG1,TMEM165,CD74,NDST1,NSG2,CLTB,GOLPH3,RHOBTB3,KIF13A,HLA-DRB5,HLA-DQB1,HLA-DRA,HLA-DRB1,HLA-DQA1,HLA-DQA2,HLA-DQB2,HLA-DPA1,HLA-DPB1,VPS52,TJAP1,AP4M1,AP1S1,PLOD3,COG5,ATG9B,PLEKHA8,GSAP,GPER1,FAM91A1,TRAPPC9,ARFGEF1,ECPAS,RAB14,RABEPK,FUT7,RIC1,MLANA,PCSK5,GCNT1,ATP8A1,LAP3,MARCHF1,SLC10A7,RAB38,SCOC,ST3GAL1,ARL5B,PI4K2A,BPNT2,RAB8A,AP1M1,SCAMP4,COG2,RAB6A,USP6NL,RAB10,ATP7B,RGP1,CLTA,VPS54,AFTPH,ATP9A,IGF2R,VAMP4,AP1S3,APP,ATP2C1,GOLGA1,ATP11A,RELCH,NBEA,GOLT1A,ATP11B,YIPF5,CCDC91,TMEM230,PAM,SCAMP1,TGFBI,SYT17,DOP1A,OPTN,SNX9,RAC1,WLS,VTI1A,RAB30,RAB32,AP4S1,PREPL,PRKD1,CDH1,ATP8B1,TBC1D23,WDR11,COG3,RAB21,ARL1,MYO1B,PLPP3,PIFO
GOCC_TRANS_GOLGI_NETWORK_MEMBRANE	ADHD	-6.17E-06	0.000173962	0.971706	624		blood	TWAS	c5	0.971706	0.999994	CRACR2A,M6PR,COG6,PLD4,CLBA1,SLC24A5,AP4E1,SCAMP2,SCAMP5,BAIAP3,COG7,COG8,COG4,AP1G1,ATP2C2,LLGL1,COG1,TEPSIN,RAB31,AP1M2,STX10,CLIP3,AP4B1,GOLPH3L,SCAMP3,TMEM79,STX6,LGR6,VAMP3,MMP24,SYS1,STX16,AP1B1,CABP7,PICK1,BOK,RAB43,ARFIP1,NSG1,TMEM165,CD74,NDST1,NSG2,RHOBTB3,KIF13A,HLA-DRB5,HLA-DQB1,HLA-DRA,HLA-DRB1,HLA-DQA1,HLA-DQA2,HLA-DQB2,HLA-DPA1,HLA-DPB1,VPS52,AP4M1,AP1S1,COG5,RABEPK,RIC1,MARCHF1,ST3GAL1,BPNT2,RAB8A,AP1M1,SCAMP4,COG2,USP6NL,ATP7B,RGP1,CLTA,VPS54,AFTPH,ATP9A,IGF2R,VAMP4,AP1S3,APP,RAB6A,SCAMP1,VTI1A,AP4S1,COG3,ARL1,MYO1B,VPS53
GOCC_TRANS_GOLGI_NETWORK_TRANSPORT_VESICLE	ADHD	1.21E-05	0.000446872	0.978404	123		blood	TWAS	c5	0.978404	0.999994	CLBA1,AP1G2,SPG21,FURIN,AP1G1,AP1M2,RAB8A,AP1M1,AP2A1,SORT1,RAB13,CLTCL1,AP1B1,TGOLN2,CLTB,TMED9,AP1S1,NCALD,RAB14,CLTA,AFTPH,IGF2R,AP1S3,TMED10,RAB27B,NRGN,RAB8B
GOCC_TRANS_GOLGI_NETWORK_TRANSPORT_VESICLE_MEMBRANE	ADHD	5.25E-06	0.000576886	0.992733	82		blood	TWAS	c5	0.992733	0.999994	CLBA1,AP1G2,AP1G1,AP1M2,AP2A1,CLTCL1,AP1B1,CLTB,AP1S1,NCALD,AP1M1,CLTA,AFTPH,AP1S3,NRGN
GOCC_TRAPPIII_PROTEIN_COMPLEX	ADHD	2.49E-05	0.000576853	0.965515	90		blood	TWAS	c5	0.965515	0.999994	TRAPPC4,TRAPPC2L,TRAPPC1,TRAPPC6A,TRAPPC2B,TRAPPC12,TRAPPC11,TRAPPC13,TRAPPC8,TRAPPC3
GOCC_TRAPPII_PROTEIN_COMPLEX	ADHD	3.74E-05	0.00070614	0.957733	92		blood	TWAS	c5	0.957733	0.999994	TRAPPC4,TRAPPC6B,TRAPPC2L,TRAPPC1,TRAPPC2B,TRAPPC10,TRAPPC13,TRAPPC14,TRAPPC9,TRAPPC3
GOCC_TRAPP_COMPLEX	ADHD	1.50E-05	0.000499559	0.976079	121		blood	TWAS	c5	0.976079	0.999994	TRAPPC4,TRAPPC6B,TRAPPC2L,TRAPPC1,TRAPPC6A,TRAPPC2B,TRAPPC10,TRAPPC12,TRAPPC11,TRAPPC13,TRAPPC14,TRAPPC9,TRAPPC8,TRAPPC3
GOCC_TRICARBOXYLIC_ACID_CYCLE_ENZYME_COMPLEX	ADHD	8.14E-07	0.000706432	0.99908	66		blood	TWAS	c5	0.99908	0.999994	SUCLA2,DLST,BCKDK,BCKDHA,DBT,IDH3B,SUCLG1,MRPS36,DLD,OGDH,SUCLG2,BCKDHB,IDH3A
GOCC_TRIGLYCERIDE_RICH_PLASMA_LIPOPROTEIN_PARTICLE	ADHD	5.52E-07	0.000998245	0.999559	71	0.560793	blood	TWAS	c5	0.999559	0.999994	SELENOS,APOBR,LSR,APOA2,PCYOX1,APOM,LPL,APOL1,VLDLR
GOCC_T_TUBULE	ADHD	-5.94E-05	0.000499422	0.905384	195		blood	TWAS	c5	0.905384	0.999994	CACNB3,STAC3,TGFB3,CAPN3,RTN2,CACNG8,CACNG6,NOS1AP,ATP1B1,ATP2B4,SLC30A1,SLC9A1,DYSF,SCN5A,CACNA1D,STBD1,CACNB2,KCNJ2,KCNJ11,CASQ1,BIN1,ASB3,ANK3,AKAP6,SRI,SLC8A1,IGF1R,STAC,SCN2B,RDX,AHNAK
GOCC_U12_TYPE_SPLICEOSOMAL_COMPLEX	ADHD	2.91E-05	0.000499718	0.953635	80		blood	TWAS	c5	0.953635	0.999994	SF3B2,SNRNP35,ZCRB1,PDCD7,SNRNP25,SF3B3,SNRPD2,RNPC3,SNRPB,ZMAT5,PHF5A,SF3B1,SF3B5,SNRNP48,DHX15,LSM7,SNRPF,SNRPE
GOCC_U1_SNRNP	ADHD	5.79E-05	0.000998187	0.953724	58	0.543971	blood	TWAS	c5	0.953724	0.999994	LUC7L,SNRPA,SNRPD2,SNRNP70,SNRPB2,SNRPB,PRPF40A,SNRPC,SNRPF,SNRPE,PRPF39,WEE2-AS1
GOCC_U2_SNRNP	ADHD	0.000101243	0.000705797	0.885938	103		blood	TWAS	c5	0.885938	0.999994	BUD13,SF3B2,SNRPA1,SF3B3,SF3A2,SNRPD2,SNIP1,SF3A3,SNRPB2,SNRPB,SF3A1,PHF5A,SF3B1,DDX46,SF3B5,SNRPF,SNRPE
GOCC_U2_TYPE_CATALYTIC_STEP_2_SPLICEOSOME	ADHD	-7.64E-05	0.000705738	0.913746	130		blood	TWAS	c5	0.913746	0.999994	PRPF19,SNW1,SNRPA1,AQR,SRRM2,PRPF8,DHX8,EFTUD2,SNRPD2,XAB2,SNRNP40,PPIE,SNRPB2,SNRPB,RBM22,CDC5L,BUD31,CRNKL1,SNRPF,SNRPE,PPIL1,CWC22,CWC15
GOCC_U2_TYPE_SPLICEOSOMAL_COMPLEX	ADHD	-2.30E-05	0.000353029	0.947977	361		blood	TWAS	c5	0.947977	0.999994	BUD13,PRPF19,SART1,SF3B2,WBP4,SNW1,SNRPA1,AQR,MFAP1,SRRM2,LUC7L,SF3B3,PRPF8,CASC3,DHX8,EFTUD2,EIF4A3,TXNL4A,SF3A2,LSM4,YJU2,SNRPD2,SNRNP70,PRPF31,U2AF2,XAB2,SNRNP40,SNIP1,SF3A3,PPIE,PRPF38A,SNRPB2,SNRPB,PRPF6,SF3A1,SNU13,PHF5A,PRPF40A,SF3B1,ISY1,CCDC12,IK,ZMAT2,RBM22,SF3B5,DHX16,LSM2,SNRPC,CDC5L,LSM8,LSM5,BUD31,PRPF4,SMU1,LSM6,CRNKL1,LSM7,GCFC2,TFIP11,MAGOHB,SNRPF,SNRPE,PPIL1,CWC27,PRPF18,PRPF39,CWC22,CWC15,YJU2B,SNRPGP15
GOCC_U4_SNRNP	ADHD	0.0126781	0.0189848	0.504261	25	0.897535	blood	TWAS	c5	0.504261	0.999994	SNRPD2,PRPF31,SNRPB,DDX39B,SNRPF,SNRPE
GOCC_U5_SNRNP	ADHD	5.60E-05	0.000998689	0.955269	43	0.934225	blood	TWAS	c5	0.955269	0.999994	DDX23,CD2BP2,TXNL4B,PRPF8,TXNL4A,SNRPD2,SNRNP40,SNRPB,AAR2,PRPF6,SNRPF,SNRPE,PRPF18
GOCC_U6_SNRNP	ADHD	-5.23E-05	0.000706459	0.941009	53		blood	TWAS	c5	0.941009	0.999994	LSM4,DDX39B,LSM2,LSM8,LSM5,LSM6,LSM7
GOCC_UBIQUITIN_LIGASE_COMPLEX	ADHD	3.78E-06	0.000162089	0.981398	983		blood	TWAS	c5	0.981398	0.999994	BTRC,FBXW4,FBXL15,ANAPC16,ZSWIM8,USP47,AMBRA1,DDB2,ANAPC15,KCTD10,ANAPC7,BRAP,ANAPC5,AMN1,OS9,SPSB2,PHC1,CUL4A,DCUN1D2,BRCA2,KBTBD6,KBTBD7,ANKRD9,TRAF3,DCAF11,RNF31,FBXO33,KLHDC1,KLHDC2,DCAF5,DCAF4,BUB1B,RAD51,UBR1,FBXL22,FEM1B,DCUN1D3,TRAF7,CCNF,KCTD5,ELOB,KCTD13,RNF40,FBXL19,FBXL16,AMFR,STUB1,FBXL8,RANBP10,WWP2,GAN,FBXO31,GID4,TNFAIP1,MED24,BRCA1,MED11,DERL2,MED31,FBXO39,KCTD2,CBX4,FBXL12,KEAP1,FBXO27,DMAC2,UBE4B,FBXO2,UBE2J2,FBXO44,FBXO6,FBXO42,KLHL20,RNF2,KLHL12,TMEM183A,DTL,WDTC1,PEF1,RNF19B,PHC2,ZSWIM5,ZYG11B,KLHL21,USP33,SPSB1,RBCK1,TRPC4AP,MAVS,UBE2C,KLHL22,LZTR1,UBE2L3,PRAME,DERL3,FBXO7,CBX7,ANAPC1,ASB1,COMMD1,FBXO48,PCGF1,AUP1,RMND5A,ATG3,ABTB1,KLHL24,RNF168,ARIH2,RAD18,PCGF3,MAEA,FBXL5,ANAPC4,RCHY1,FEM1C,KLHL3,CDC23,RNF14,FBXO38,PDCD6,TSPAN17,RMND5B,MED10,FAM8A1,RNF144B,RING1,UBR2,KLHDC3,CUL7,CUL9,FBXL13,CBLL1,CUL1,UBE2D4,FBXL18,RHBDD2,ANKIB1,RNF19A,DERL1,FBXO32,SHARPIN,FBXL6,CDC26,ZER1,ASB6,UBAC1,TRAF2,FBXW5,ANAPC2,TOPORS,DCAF12,DCUN1D1,DCAF16,KLHL8,KLHL2,DCAF4L1,FBXW7,DCUN1D4,GID8,DCAF13,UBE2D2,DET1,CACYBP,COP1,CUL3,UBE2S,FBXO10,KLHDC10,DCAF8,MKLN1,SUGT1,LMO7,PHC3,ENC1,ARMC8,YPEL5,DCAF10,ASB2,TMEM183BP,CAND1,DYRK2,RNF144A,FBXL17,KBTBD8,UBE2L6,UBE2N,FBXW8,FBXO21,FBXL4,FBXO9,RNF20,FBXL3,RNF11,KLHL42,KLHL9,ANAPC13,CRBN,FBH1,MED17,SEL1L,RNF8,KLHL7,SMURF2,FBXO4,SKP1,ERCC8,ZSWIM6,OTULIN,UBE2B,SKP2,MARCHF6,CUL5,DCAF6,BARD1,RNF217,CKS2,FBXO15,CDC20,PCGF6,UBE3D,WWP1,CUL2,UBE2D1,CDKN1B,NEDD4,FBXO45,FBXL20,UBR3,UBE4A,ZSWIM4,DCAF15,BABAM2,UBE2E1,DCUN1D5,CBX2,CBX8,FBXO24,MED27,CDC16,KLHL25,RNF7,MED30,FBXO25,DCAF7,DCAF17,RBX1,DDA1
GOCC_VACUOLAR_LUMEN	ADHD	-1.96E-06	0.000117783	0.986736	1132		blood	TWAS	c5	0.986736	0.999994	LIPA,CHID1,TOLLIP,CTSD,ACP2,SMPD1,TPP1,CTSF,PLBD2,GNS,LYZ,CCT2,HSP90AA1,DYNC1H1,RNASE3,RNASE2,CTSG,NPC2,DAPK2,HEXA,CPPED1,GALNS,ACLY,NAGLU,VAT1,GRN,TRAPPC1,UNC13D,GAA,PRSS57,AZU1,PRTN3,ELANE,ARHGAP45,MAN2B1,PLD3,FTL,C3,RETN,CTSS,CTSK,CD1E,MNDA,ATP13A2,PADI2,FASLG,PRDX6,HSPG2,FUCA1,CAP1,PPT1,PYGB,DSN1,BPI,SDC4,CTSA,MAPK1,TCN2,CYB5R3,ARSA,GCA,STK11IP,GPC1,GLB1,PRKCD,NSG1,MAN2B2,NAAA,SCARB2,PLAC8,HPSE,IDUA,PDGFRB,CD74,GM2A,NSG2,FAF2,ARG1,FUCA2,RNASET2,TUBB,NEU1,PPT2,GPC2,IMPDH1,CTSB,NAPRT,ASAH1,ORM2,PTGES2,DPP7,TUBB4B,VCP,MANBA,AGA,DEFA3,HEBP2,CTSC,C6orf120,ANXA2,IFI30,GUSB,DNAJC3,CCT8,PSMD1,HEXB,ACTR2,EPDR1,TXNDC5,SDC3,SDCBP,IST1,NHLRC3,CLN5,GYG1,GGH,GDI2,MPO,ADA2,ARSB,VCAN,CREG1,PSAP,FABP5,HGSNAT,CTSL,CBLIF,GALC,LGMN,ACTR10,SGSH,CUBN,SDC2,HSPA8
GOCC_VACUOLAR_PROTON_TRANSPORTING_V_TYPE_ATPASE_V0_DOMAIN	ADHD	9.93E-06	0.000499829	0.984151	45		blood	TWAS	c5	0.984151	0.999994	TCIRG1,ATP6V0A2,ATP6V0D1,ATP6V0A1,RNASEK,ATP6V0B,ATP6V0E2
GOCC_VESICLE_COAT	ADHD	2.45E-06	0.000315998	0.993806	287		blood	TWAS	c5	0.993806	0.999994	SEC31B,SAR1A,AP2A2,ARCN1,SCYL1,COPZ1,NECAP1,CLBA1,AP1G2,TMED3,AP1G1,EPN2,AP2B1,COPZ2,AP1M2,AP2S1,AP2A1,EPN1,NECAP2,KLHL12,PEF1,SGIP1,CLTCL1,AP1B1,SEC13,COPG1,AP2M1,SEC24D,SEC31A,SAR1B,SEC24A,PDCD6,CLTB,AP1S1,NCALD,SEC24B,COPE,AP1M1,CLINT1,COPA,COPG2,CLTA,AFTPH,AP1S3,DIPK2A,TMED7,COPB1,SEC23B,COPB2
GOCC_VESICLE_TETHERING_COMPLEX	ADHD	9.18E-06	0.000242391	0.969778	342		blood	TWAS	c5	0.969778	0.999994	EXOC6,TRAPPC4,VPS11,VPS33A,COG6,TNFAIP2,TRAPPC6B,VIPAS39,VPS39,VPS33B,COG7,COG8,COG4,TRAPPC2L,COG1,TRAPPC1,EXOC7,TRAPPC6A,TRAPPC2B,CDC42,VPS16,TRAPPC10,RNF215,TRAPPC12,VPS8,MYRIP,TRAPPC11,EXOC1,EXOC3,TRAPPC13,VPS52,EXOC2,TRAPPC14,COG5,VPS41,TRAPPC9,SYNPO2,COG2,EXOC8,TRAPPC8,TRAPPC3,RINT1,EXOC4,EXOC5,NBAS,COG3,TGFBRAP1,VPS54,VPS53
GOCC_VOLTAGE_GATED_CALCIUM_CHANNEL_COMPLEX	ADHD	4.11E-05	0.000706048	0.953612	109		blood	TWAS	c5	0.953612	0.999994	TMEM262,CATSPER1,CACNB3,STAC3,CATSPER2,CACNA1H,CATSPERG,RYR1,CACNG8,CACNG6,PDE4B,FKBP1A,CACNA1I,CACNB4,CACNA2D2,CACNA1D,CACNA2D3,CACNB2,CATSPERE,CACNA1E,CACNA2D4,CACNA1C,CACHD1,PDE4D,CATSPERB,CACNA1A
GOCC_WNT_SIGNALOSOME	ADHD	-9.51E-06	0.000577031	0.986853	85		blood	TWAS	c5	0.986853	0.999994	LRRK2,AXIN1,WNT3,GSK3B,ADGRA2,RECK,APC,CTNNB1,LRP6,FZD1
GOCC_XY_BODY	ADHD	2.70E-05	0.000999058	0.978428	32	0.489365	blood	TWAS	c5	0.978428	0.999994	H2AX,BRCA1,SIN3B,PBX4,DMRTC2,SMARCB1,DNMT3A,SMARCC1,UBE2B,BIRC2
GOCC_X_CHROMOSOME	ADHD	-3.49E-05	0.000706338	0.96055	62		blood	TWAS	c5	0.96055	0.999994	MACROH2A2,CDK2,H3-3B,SIN3B,LRIF1,H3-3A,PCGF3,H2AZ1,MACROH2A1,SMCHD1
GOCC_ZONA_PELLUCIDA_RECEPTOR_COMPLEX	ADHD	-1.18E-05	0.000499817	0.981146	59		blood	TWAS	c5	0.981146	0.999994	CCT2,CCT3,CCT4,TCP1,HSPA1L,CCT8
GOCC_ZYMOGEN_GRANULE	ADHD	9.64E-05	0.000998698	0.923087	42	0.631128	blood	TWAS	c5	0.923087	0.999994	CUZD1,STX3,TMED2,VAMP2,RAB3D,GNAI3,DNASE1,SCAMP1,TMED10,RAB27B
GOERING_BLOOD_HDL_CHOLESTEROL_QTL_CIS	ADHD	1.14E-05	0.000223491	0.959189	270		blood	TWAS	c2	0.959189	0.999994	TIMM10,RPS26,UBA52,GSTM1,LINC00339,UTS2,LGALS2,RPL14,PPA2,HLA-DRB5,TMEM176B,IKZF1
GOERING_BLOOD_HDL_CHOLESTEROL_QTL_TRANS	ADHD	-1.34E-05	0.000706398	0.984908	56		blood	TWAS	c2	0.984908	0.999994	MAPK8IP1,FLT4,SCRIB,NACC2,SELENON,EPB41L4A,MPO,TMEM241,LDLRAD4,CYP4F35P
GOLDRATH_EFF_VS_MEMORY_CD8_TCELL_DN	ADHD	5.47E-06	0.000131222	0.96677	1200		blood	TWAS	c7	0.96677	0.999994	RGS10,PLEKHA1,IFITM10,CTSW,DDX51,H2AJ,PLEKHA5,SLC11A2,DDIT3,C12orf57,NECAP1,ANKRD10,METTL3,SUSD6,CIPC,MAN2C1,SEMA4B,YPEL3,VKORC1,ADCY7,COQ9,ADGRG3,TK2,ZFP1,MLYCD,TAF1C,CRLF3,CCR7,EZH1,CD7,NEDD4L,BCL2,RTTN,MBP,ACP5,TRMT1,GMIP,RPS16,RABAC1,TSEN34,NDUFA7,B3GALT6,CCNL2,PTPN22,ACP6,LYSMD1,IL6R,PPOX,DUSP12,TRAF5,TAF1A,SIPA1L2,ZNF692,RPS8,RERE,PRKACB,MCOLN2,CST7,DBNDD2,SETD4,TTC3,RRP1B,PISD,MFNG,PDGFB,BCL2L11,POLR1B,WDR75,ITM2C,ARL4C,WDR43,TTC27,RPS7,DNAAF10,CD96,SH3BP5,ABCC5,RPL14,SHISA5,DALRD3,ABHD14A,RPP14,SLC12A7,TCF7,SLC26A2,TNIP1,NSG2,IL6ST,FAM8A1,ZKSCAN3,C6orf136,LTB,NOTCH4,HSD17B8,RPS18,GSTK1,GALNT11,TMED4,SBDS,AKAP9,HSF1,ELP3,TRAF1,BRD3,NACC2,ABCA2,QDPR,HSD17B11,CYP4V2,TXK,XPC,CANT1,SNRK,KLF2,EPS15L1,ITPR2,EOMES,JUN,PPP1R14B,RPS23,RPS19,ACADM,TMC6,ZEB1,LYSMD2,TTC14,PRMT3,ZBTB20,PDK1,SIAH1,GNL2,USP18,PDRG1,RPLP1,ADAM22,SELL,UBLCP1,CCND2,IL4R,TRAF3IP2,MTFR1L,PAQR7,BCKDHB,RAD52,MRPL23,EMB,RIMOC1,IL7R,SURF2,XRCC5,RASA4,SESN1,TESK1,SIT1,ASH1L,EIF2AK4,EML5,NEDD4,ZFP90,SPICE1,EVL,NCKAP1,RPLP0,RPL19,CHCHD7,COX7A2L,GBE1,TDRP,RFLNB,DGKA,SUPT6H,STAT4
GOLDRATH_EFF_VS_MEMORY_CD8_TCELL_UP	ADHD	1.73E-06	0.000142764	0.990334	991		blood	TWAS	c7	0.990334	0.999994	ADAM8,DNAJC1,NRP1,IDI1,DNA2,IFITM3,LSP1,H2AX,CHEK1,TSPAN32,RRM1,GABARAPL1,YBX3,TUBA1B,TUBA1A,TUBA1C,PRIM1,LAG3,CDCA3,KLRG1,SIVA1,DHRS1,GZMB,POLE2,CDKN3,LGALS3,DLGAP5,IFI27L2,RAD51,NUSAP1,PCLAF,TIPIN,PRC1,CCNF,KIF22,ITGAX,MT2A,MT1E,HP,CMC2,TMEM97,SUZ12,BRCA1,CBX1,KPNA2,TYMS,SYCE2,TYROBP,CHAF1A,LIG1,EMP3,NUP62,FPR2,C3,S100A10,S100A8,S100A4,TAGLN2,CD244,NEK2,DTL,BATF3,RHD,STMN1,ATP5IF1,CDCA8,GTF2B,RBL1,CDC45,LGALS1,H1-0,DBI,PDCD1,ANXA4,DUSP2,NCAPH,ATP6V1A,CCR2,SMARCC1,CCNA2,TACC3,GZMK,GZMA,MRPL18,GMNN,TCF19,SERPINB9,IRF4,EZH2,SNX10,FGL2,SUN1,FDFT1,SQLE,CA2,AK3,PLAC8,H2AZ1,CRMP1,TMEM50B,MAD2L1,DCK,CASP3,PERP,XBP1,ANXA2,NDRG1,GEM,ISG20,F2RL3,CAPG,SMC2,DHFR,ANXA1,INCENP,ROM1,DOCK5,LXN,SNX3,TK1,BIRC5,FANCM,MIS18BP1,TMPO,SPDL1,SYPL1,AURKB,NUDT4,UBE2N,DEGS1,UCK2,KIF23,CCNB2,RAD51AP1,AURKA,RAN,STT3B,WEE1,GGH,LMNB1,LITAF,IFNG,CKS2,TXN,CKS1B,KIF11,CISD1,EMP1,RFC5,GALNT3,BHLHE40,CIP2A,RNASEH2B,TMEM14C,UCHL5,LYN,MPEG1,ASF1B,MYADM
GOLDRATH_HOMEOSTATIC_PROLIFERATION	ADHD	1.13E-05	0.00021798	0.958585	669		blood	TWAS	c2	0.958585	0.999994	NPM3,TIAL1,YME1L1,RAB18,PPA1,VDAC2,TM9SF3,RNF141,STT3A,SRPRA,ARL14EP,TMX2,PTGES3,GNPNAT1,GMFB,EIF3J,EID1,SLC7A5,TIMM22,PAFAH1B1,RAB5C,AMZ2,GALK1,UBALD2,BCL2,MRPL9,HDGF,SDHC,CD55,ATP6V0B,IPP,PARK7,RAB5IF,ITGB1BP1,AGFG1,ARL4C,TGOLN2,MRPS25,GPX1,PBRM1,PCBD2,MACROH2A1,NUDCD2,SFXN1,NOP16,ZFP62,MMUT,CDCA7L,VOPP1,PDAP1,RAD23B,NACC2,NDUFC1,IL10RB,QDPR,PACRGL,PDCD2,CHEK2,EOMES,F2RL1,AQP9,WIPF1,CYCS,HNRNPA1L2,BYSL,SEC62,RECK,PSMC6,VAMP4,UNG,NME1,ZNF131,SIAH1,ATP5PF,APP,AK6,SMN2,C9orf85,MICOS10,CACYBP,ATP11A,LIN7C,PRKCA,NIFK,SNRPE,KCTD12,IPO7,RNF11,YIPF5,MSL2,PCCB,TRNT1,BAG2,TAF1D,SEL1L,DYNLL2,MACIR,CETN3,CMBL,MPC2,NDUFB2,VTI1B,KLF9,FAM162A,SNX9,ETFBKMT,SOS2,CPSF2,IMPA2,STRN,HSPE1,GOLIM4,MRPS33,DUSP19,ROCK1,CREB1,C3orf38,UBE2E1,BZW2,RPIA,ITFG1,MAGOH,NABP1,PSMC5
GOLDRATH_IMMUNE_MEMORY	ADHD	-9.78E-07	0.000223473	0.996509	440		blood	TWAS	c2	0.996509	0.999994	BAG3,AKR1C4,IL15RA,PALD1,SORBS1,TIRAP,CTSW,PLEKHA5,POU6F1,DOCK9,CIPC,LDAF1,HCFC1R1,VKORC1,FCGRT,RRAS,PTPN22,PRKCZ,CD55,USP48,MCOLN2,LPIN1,GPC1,PLCD1,RRM2B,TRAF1,TMEM141,IFNAR2,IL10RB,ANTXR2,CYP4V2,EOMES,F2R,AQP9,RNF138,RECK,VRK1,ABCB1,KCTD12,SLC2A1,PRNP,ECI1,ANKH,MYC,RASA4,CD160,SOS2,GOLIM4,FHIT,ZMAT3,NCKAP1,IL10RA,NR1D2,PROS1,CHPT1,CHCHD7,PDE8A,PRKCE
GOLDRATH_NAIVE_VS_EFF_CD8_TCELL_DN	ADHD	8.58E-06	0.00014734	0.953567	896		blood	TWAS	c7	0.953567	0.999994	ADAM8,ITGB1,NRP1,PRF1,VCL,IFITM3,H2AX,CHEK1,RRM1,MS4A1,STARD10,KLRK1,CDK2AP1,PRIM1,LAG3,CDCA3,TPI1,KLRG1,PLD4,GZMB,CDKN3,LGALS3,DLGAP5,RAD51,NUSAP1,PCLAF,RAB11A,BCL2A1,PRC1,CCNF,KIF22,ITGAX,MT2A,MT1E,CMC2,BRCA1,TYMS,CHAF1A,GZMM,LIG1,EMP3,C3,MYO1F,NPPA,S100A10,S100A6,S100A4,KRTCAP2,EFHD2,CD48,CD244,FCER1G,NEK2,DTL,BATF3,RHD,STMN1,ATP5IF1,CDCA8,ACOT7,TNFRSF9,ERRFI1,DSTN,SERINC3,CDC45,IGLC7,LGALS1,H1-0,GCAT,ODC1,LPIN1,PDCD1,RHOQ,ANXA4,CCR2,CCR5,CCNA2,HOPX,TACC3,GZMK,GZMA,GMNN,H1-2,TCF19,SERPINB9,SERPINB6,IRF4,EZH2,SNX10,SKAP2,TBL2,FGL2,MTMR9,CA1,CA2,H2AZ1,CRMP1,MAD2L1,BMP2K,CASP3,PERP,HPF1,GLRX,ELL2,PLSCR1,ANXA2,F2RL3,IFI30,PGAM1,GEM,CAPG,DHFR,ANXA1,INCENP,ROM1,DOCK5,ARHGAP21,TK1,BIRC5,MIS18BP1,MCM5,PLIN2,REEP5,CKS1B,CARHSP1,SYPL1,AURKB,NUDT4,SOCS2,CAPN2,CCNB2,AURKA,PCNA,C6orf89,SCPEP1,GNPDA1,LITAF,IFNG,CKS2,MAPRE2,TXN,FASLG,KIF11,CISD1,EMP1,RFC5,EEA1,UBL3,GALNT3,BHLHE40,RNASEH2B,MDFIC,FHL2,TMEM14C,LYN,NAPSA,GNG10,ASF1B
GOLDRATH_NAIVE_VS_EFF_CD8_TCELL_UP	ADHD	5.84E-06	0.000150653	0.969055	995		blood	TWAS	c7	0.969055	0.999994	PDCD4,RGS10,PLEKHA1,DDIT4,IRF7,MRPL23,AMPD3,CD5,MAP4K2,CRY1,KCTD10,DTX1,DDX54,ANAPC5,DGKA,BAZ2A,C12orf57,PTPN6,METTL3,DCAF11,PSME2,IPO4,NPC2,RPAP1,HEXA,IDH2,NGRN,UNC45A,METTL26,HAGH,PRKCB,IL4R,XPO6,CDIPT,VKORC1,ZFP1,MBTPS1,TCF25,LLGL1,CCR7,KAT2A,ICAM2,PHF23,GALK1,GPS1,NEDD4L,ARHGAP45,ACP5,FARSA,NFIX,TRMT1,C19orf48,TSEN34,TRIM28,CCNL2,FAAP20,ACP6,TARS2,MLLT11,CLK2,CCT3,STX6,EPHX1,ID3,INPP5B,RPS8,HSPB11,ZBTB48,RERE,NOP56,VPS16,NPEPL1,TTC3,ABCG1,GUCD1,MFNG,RPL3,HPCAL1,WDR75,SF3B1,AAMP,ATG16L1,RAMP1,WDR43,TTC27,DNAAF10,POLR1A,KDM3A,CD8A,CIAO1,CD96,ABCC5,ST6GAL1,SHISA5,DALRD3,UBA7,GNL3,RPP14,ELOVL6,RHOH,SLC12A7,TCF7,NOP16,IL6ST,MAP7,LTA,LTB,BPHL,HSD17B8,WDR46,RGL2,DAXX,POLR1C,MDN1,MEPCE,AGAP3,GALNT11,BBS9,HMBOX1,SLC44A1,GSN,ENG,BRD3,MCCC1,CNGA1,TXK,TEC,XPC,ABCD3,CNN3,STK10,CANT1,SNRK,CXXC5,AKAP8L,RASAL3,KLF2,ITPR2,ETS2,LEF1,PPP1R14B,WDR74,FRMD6,BCL6,PELI1,SPRED2,LYSMD2,TMEM245,ZMYM4,PDK1,ACAP1,FAM114A2,UBR4,RPLP1,SELL,CCND2,NSMCE1,REV3L,CD1D,POLG2,RAD52,SOCS1,SURF2,ILVBL,CYB5A,SATB1,P2RX4,SESN1,DDX47,TERF2,SMYD2,EVL,ITGAE,NR1D2,UTP20,COX7A2L,EXT1,TDRP,FASN,RPS25,RFLNB
GOLDRATH_NAIVE_VS_MEMORY_CD8_TCELL_UP	ADHD	5.00E-06	0.000156076	0.974444	927		blood	TWAS	c7	0.974444	0.999994	RGS10,DNAJC1,SFMBT2,DDIT4,ADK,IRF7,TALDO1,AMPD3,EIF4G2,TSPAN32,CD5,MARK2,RASGRP2,MAP4K2,EHD1,RBM4,CRY1,ANAPC5,HDAC7,ADCY6,TUBA1B,TUBA1A,TUBA1C,ACVRL1,RGCC,APEX1,POLE2,KLHDC2,TIMM9,ATP6V1D,ACTN1,IFI27L2,ADPGK,ISG20,IDH2,PRKCB,CDIP1,ZNRF1,TOP2A,CCR7,CDKN2D,ILF3,LDLR,ACP5,NFIX,MATK,PEPD,PLAUR,PRKD2,PTPRS,RPL13A,UBE4B,PGD,SRM,ISG15,CCNL2,INTS7,PPP2R5A,EPHX1,NTPCR,RCAN3,INPP5B,RPS8,HSPB11,PPDPF,TTC3,MX1,GGT5,GUCD1,CBX6,RAMP1,HES6,DTYMK,SPTBN1,PNPT1,RMND5A,CD8A,DUSP2,NFKBIZ,ST6GAL1,CCR9,TKT,PPA2,ELOVL6,RHOH,SLC12A7,CCT5,DAP,EGR1,IRGM,IL6ST,MAP7,EZR,RPS6KA2,TUBB,LTB,PBX2,HLA-DOA,RGL2,DAXX,ILRUN,GABRR2,EZH2,MRPS17,PHTF2,RNF19A,ARHGAP39,MFHAS1,GSN,ENG,NOTCH1,PLAC8,NOCT,TMEM50B,MGST2,CNGA1,TEC,LEF1,CNN3,TWSG1,STK10,IFIT1B,TCOF1,LGALS3BP,RMND1,SNRK,NDRG1,ST3GAL1,UBE2D2,CXXC5,ARID2,TNNT1,RBM38,FRMD6,SPRED2,TMEM245,RSAD2,HIF1A,PDK1,CACYBP,UCK2,KIF23,NSMCE1,TSC22D1,REV3L,STT3B,ZDHHC14,SEC11C,ILVBL,CYB5A,SATB1,RPRD1A,SESN1,MYB,RALGPS2,MINPP1,ST8SIA1,RAB3IP,UBA2,SRSF6,ITGAE,TMEM14C,ADGRL1,BZW2,TSPAN13,UTP20,EXT1,TDRP,SMC4,CYTIP,FASN,RPS25,GADD45A,RFLNB
GOLUB_ALL_VS_AML_DN	ADHD	5.98E-06	0.000315963	0.984907	261		blood	TWAS	c2	0.984907	0.999994	SRGN,PPIF,CTSD,CAT,LYZ,FAH,ITGAX,AZU1,CFD,CD33,MCL1,CST3,SQSTM1,ZYX,HOXA9,STOM,CXCL8,LEPROT,LGALS3,NFKBIA,LYN
GOLUB_ALL_VS_AML_UP	ADHD	-4.73E-05	0.000705925	0.946582	113		blood	TWAS	c2	0.946582	0.999994	ZNF22,PSMA6,CBX1,ATP2A3,NUP88,SMARCA4,DHPS,TCF3,SRP9,IRF2,CYFIP2,MCM3,CCND3,ACADM,TOP2B,GTF2E2,STMN1,IL7R,ADA,MYL6B,DYNLL1
GOMF_14_3_3_PROTEIN_BINDING	ADHD	-1.56E-05	0.000499457	0.97504	143		blood	TWAS	c5	0.97504	0.999994	DDIT4,BAD,HDAC7,AKT1,ZFP36L1,RIPOR1,ARRB2,AANAT,RPTOR,PRKCZ,SIK1,KLHL22,TBC1D22A,RIPOR2,HLA-F,FOXK1,KIF13B,DAB2IP,NEK1,SYNPO2,TMCC3,IRS2,RBM7,PPP1R12A,TBC1D22B,SRPK2,KSR1,PRKCE
GOMF_17_BETA_HYDROXYSTEROID_DEHYDROGENASE_NADPLUS_ACTIVITY	ADHD	3.93E-05	0.000499529	0.937286	101		blood	TWAS	c5	0.937286	0.999994	AKR1C1,AKR1C2,AKR1C3,AKR1C4,HSD17B12,HSD17B1,HSD17B14,HSD17B8,HSD17B11,HSD17B4
GOMF_1_PHOSPHATIDYLINOSITOL_3_KINASE_REGULATOR_ACTIVITY	ADHD	-0.025726	0.0217355	0.236574	39	0.545839	blood	TWAS	c5	0.236574	0.999994	PIK3R5,SOCS6,PIK3R3,SLA2,SOCS5,PIK3R1,SOCS2,SOCS1
GOMF_1_PHOSPHATIDYLINOSITOL_BINDING	ADHD	-4.82E-06	0.000706451	0.994551	77		blood	TWAS	c5	0.994551	0.999994	PICALM,SCARB1,ZFYVE1,EPB41,SESTD1,WDFY1,ZFYVE16,SNX10,WDFY3,SCIN,SNX9,EEA1
GOMF_2_IRON_2_SULFUR_CLUSTER_BINDING	ADHD	6.89E-06	0.000377802	0.985451	115		blood	TWAS	c5	0.985451	0.999994	ISCA2,CIAPIN1,FECH,SDHB,AIFM3,CISD2,NDUFV2,NDUFS1,ISCU,GLRX5,ISCA1,CISD1,GLRX2,FDX1
GOMF_2_OXOGLUTARATE_DEPENDENT_DIOXYGENASE_ACTIVITY	ADHD	8.29E-06	0.000333058	0.980135	271		blood	TWAS	c5	0.980135	0.999994	HIF1AN,P4HA1,ALKBH3,P3H3,ALKBH1,FTO,OGFOD1,ALKBH5,KDM6B,JMJD6,EGLN2,KDM4B,RSBN1,PLOD1,KDM5B,JMJD4,KDM3A,HSPBAP1,P3H2,P4HTM,RIOX2,P4HA2,KDM3B,PLOD3,ALKBH4,KDM7A,ASPH,PHYHD1,KDM4C,PHF2,TET2,JARID2,TET3,EGLN1,JMJD7,ALKBH2,KDM8,P3H1,PLOD2,KDM5A,PHYH,EGLN3,KDM4A,ALKBH8
GOMF_3_5_CYCLIC_AMP_PHOSPHODIESTERASE_ACTIVITY	ADHD	-5.39E-06	0.000998554	0.995693	53	0.404779	blood	TWAS	c5	0.995693	0.999994	PDE2A,PDE1B,PDE4A,PDE4B,ENPP1,PDE7B,PDE8B,PDE3B,PDE4D,PDE8A,PDE7A
GOMF_3_5_CYCLIC_GMP_PHOSPHODIESTERASE_ACTIVITY	ADHD	1.13E-05	0.000706503	0.987214	68		blood	TWAS	c5	0.987214	0.999994	PDE6C,PDE2A,PDE6H,PDE1B,PDE6G,PDE9A,PDE5A,PDE6B,PDE8A
GOMF_3_5_DNA_HELICASE_ACTIVITY	ADHD	1.09E-05	0.000408055	0.978625	91		blood	TWAS	c5	0.978625	0.999994	RECQL,BLM,RECQL5,MCM6,MCM2,HELQ,ERCC3,MCM5,NAV2,WRN,FBH1,ASCC3,FANCM
GOMF_3_5_EXODEOXYRIBONUCLEASE_ACTIVITY	ADHD	1.18E-05	0.000576959	0.983629	71		blood	TWAS	c5	0.983629	0.999994	POLE,APEX1,EXD2,EXO5,ISG20,REXO2,TREX1,TATDN1,MRE11
GOMF_3_5_EXONUCLEASE_ACTIVITY	ADHD	-9.91E-06	0.000353282	0.977619	204		blood	TWAS	c5	0.977619	0.999994	RAD9A,POLE,PAN2,APEX1,EXD2,ANGEL1,DIS3L,ISG20,POLG,ERI2,USB1,CNOT1,POLRMT,ISG20L2,EXO5,DIS3L2,PNPT1,APLF,PDE12,EXOSC9,RAD50,CNOT6,RAD1,CNOT7,ERI1,EXOSC2,EXD3,NOCT,CNOT6L,PARN,XRN2,CNOT8,DIS3,EXOSC3,ANGEL2,PNLDC1,WRN,REXO2,TREX1,TATDN1,EXOSC7,MRE11,CNOT2,PAN3,EXOSC10
GOMF_4_IRON_4_SULFUR_CLUSTER_BINDING	ADHD	-5.98E-06	0.000315972	0.984905	255		blood	TWAS	c5	0.984905	0.999994	DNA2,NDUFS8,POLE,DDX11,ISCA2,IREB2,CIAO3,NUBP2,NTHL1,CIAPIN1,DPH1,RSAD1,NDUFS2,SDHB,EXO5,DPH2,MUTYH,LIAS,TYW1,ELP3,ACO1,PPAT,ETFDH,DPYD,BRIP1,MOCS1,NDUFS1,CDKAL1,RSAD2,ERCC2,CDK5RAP1,REV3L,NDUFV1,NUBPL,NUBP1,NFU1
GOMF_5S_RRNA_BINDING	ADHD	2.17E-06	0.000447049	0.996134	89		blood	TWAS	c5	0.996134	0.999994	MDM2,RPL11,TST,RPL3,RPF2,MRPL18,NOP53,GTF3A
GOMF_5_3_DNA_HELICASE_ACTIVITY	ADHD	3.46E-05	0.000576618	0.952211	86		blood	TWAS	c5	0.952211	0.999994	TWNK,DNA2,IGHMBP2,DDX11,PIF1,BRIP1,ERCC2,HELB
GOMF_5_3_EXONUCLEASE_ACTIVITY	ADHD	7.63E-06	0.000499546	0.98782	137		blood	TWAS	c5	0.98782	0.999994	DCLRE1A,PLD4,FAN1,PLD3,DCLRE1B,EXO5,XRN1,EXOG,DXO,APTX,XRN2,DCP2,DCLRE1C,MRE11,CPSF3
GOMF_7SK_SNRNA_BINDING	ADHD	0.0244145	0.0248112	0.325109	26	0.347161	blood	TWAS	c5	0.325109	0.999994	DDX21,CCNT1,HEXIM1,HEXIM2,CCNT2,MEPCE,CDK9,LARP7
GOMF_ABC_TYPE_TRANSPORTER_ACTIVITY	ADHD	1.41E-05	0.000353159	0.968145	230		blood	TWAS	c5	0.968145	0.999994	ABCB9,ABCD2,ABCD4,ABCC1,ABCC6,ABCA3,ABCC3,ABCA7,ATP13A1,ATP13A2,ABCG1,ABCC5,ATP13A3,TAP2,TAP1,TAPBP,ABCC10,ABCB8,ABCA1,ABCA2,ABCG2,ABCD3,RALBP1,ABCA9,ABCA6,ABCA10,ABCA5,ABCB4,ABCB1,ABCA13,ABCC2,ABCC4
GOMF_ABC_TYPE_XENOBIOTIC_TRANSPORTER_ACTIVITY	ADHD	-2.30E-05	0.000407936	0.954963	133		blood	TWAS	c5	0.954963	0.999994	ABCC1,ABCA3,ABCC3,ABCC5,ABCC10,ABCG2,RALBP1,ABCB1,ABCC2,ABCC4
GOMF_ACETYLGALACTOSAMINYLTRANSFERASE_ACTIVITY	ADHD	1.34E-05	0.000333095	0.967942	192		blood	TWAS	c5	0.967942	0.999994	B4GALNT4,GALNT9,GALNT6,CHSY1,B3GALNT2,CHPF,B3GALNT1,CHPF2,GALNT11,CSGALNACT1,GBGT1,GALNTL6,ABO,GALNT7,GALNT12,GALNT2,GALNT4,GALNT14,GALNT10,B4GALNT3,GALNT1,GALNT3,CSGALNACT2,EXTL2
GOMF_ACETYLGLUCOSAMINYLTRANSFERASE_ACTIVITY	ADHD	-6.05E-06	0.000377651	0.987223	196		blood	TWAS	c5	0.987223	0.999994	EXT2,B4GAT1,MGAT2,HEXA,RFNG,B3GNT3,B3GNT8,POMGNT1,PIGP,MFNG,MGAT3,B3GNT7,B3GNT2,MGAT4B,MGAT1,LFNG,GCNT1,POMGNT2,MGAT4A,HEXB,GCNT4,LARGE1,EOGT,B3GLCT,B3GNT5,GCNT2,MGAT5,MGAT5B,EXT1,EXTL2
GOMF_ACETYLTRANSFERASE_ACTIVITY	ADHD	-4.98E-06	0.000353036	0.98875	351		blood	TWAS	c5	0.98875	0.999994	KAT6B,PAFAH1B2,NAA40,TAF10,KAT5,ARRB1,BRCA2,NAA16,BAZ1A,NAA60,CREBBP,SRCAP,KAT8,LPCAT2,LCAT,USP22,MED24,SMARCE1,KAT2A,NAGS,SAT2,NAT9,SPHK1,AANAT,PAFAH1B3,NAT14,GTF2B,MCM3AP,GCAT,EP300,NCOA1,HADHA,HADHB,ACAA1,NAA80,NAT8L,CLOCK,LPCAT1,ACAT2,CASD1,ESCO2,ELP3,KAT6A,CRAT,NAA15,GTF3C4,ACAA2,NAT1,NAA20,GNPAT,NAT10,NAA25,HAT1,NCOA3,PAFAH2,ACAT1,NAA30,HGSNAT,KAT14,NAT8B,KAT2B,FASN,LPCAT4
GOMF_ACID_AMINO_ACID_LIGASE_ACTIVITY	ADHD	4.49E-05	0.000998103	0.964106	77	0.94221	blood	TWAS	c5	0.964106	0.999994	CARNS1,TTLL5,TPGS1,GSS,TTLL1,TTLL12,TTL,TTLL4,TTLL3,PAICS,TTLL2,GCLC,TTLL11,FPGS,TTLL9,GCLM
GOMF_ACID_THIOL_LIGASE_ACTIVITY	ADHD	-6.87E-06	0.000301402	0.981816	146		blood	TWAS	c5	0.981816	0.999994	AACS,SUCLA2,SLC27A2,ACSBG1,ACSM1,ACSM3,ACSF3,ACSF2,SLC27A1,SLC27A5,SLC27A3,ACSS1,ACSS2,DIP2A,ACSL3,SUCLG1,AASDH,ACSL6,SLC27A4,ACSL1,SUCLG2,ACSS3,ACSL5
GOMF_ACTININ_BINDING	ADHD	-1.71E-06	0.000706437	0.998072	73		blood	TWAS	c5	0.998072	0.999994	PDLIM1,RARA,ADORA2A,TTN,PPARG,DAG1,CACNA1D,PDLIM7,PDLIM2,PDLIM5,NFKB1,PKD2,PALLD,SYNPO2,MICALL2,CSRP1,PKD2L1
GOMF_ACTIN_MONOMER_BINDING	ADHD	1.47E-05	0.00049971	0.976509	82		blood	TWAS	c5	0.976509	0.999994	LIMA1,CORO1A,PFN1,ABL2,TWF2,NOS3,MTSS1,ABL1,TMSB10,COBL,PFN2,ABITRAM,MRTFA,TWF1,COBLL1,PRKCE
GOMF_ACTIVIN_BINDING	ADHD	-6.15E-05	0.000706108	0.930579	83		blood	TWAS	c5	0.930579	0.999994	ACVR1B,ACVRL1,FSTL3,FKBP1A,ACVR2B,SMURF1,ENG,SMAD7,TGFBR2,TGFBR1,FST,ACVR2A,ACVR1,TGFBR3
GOMF_ACYLGLYCEROL_LIPASE_ACTIVITY	ADHD	-7.13E-06	0.000499782	0.988623	80		blood	TWAS	c5	0.988623	0.999994	DAGLA,ABHD2,ABHD15,LIPE,FAAH,ABHD12,ABHD16B,ABHD1,MGLL,ABHD6,DAGLB,ABHD12B,ABHD3
GOMF_ACYLGLYCEROL_O_ACYLTRANSFERASE_ACTIVITY	ADHD	-4.83E-06	0.000407945	0.990551	150		blood	TWAS	c5	0.990551	0.999994	PNPLA2,DGAT2,LPCAT3,LPCAT2,MBOAT7,LPGAT1,AGPAT3,LPCAT1,AGPAT4,AGPAT1,DGAT1,AGPAT2,GPAT3,ABHD5,LCLAT1,MBOAT1,GPAT2,MBOAT2,CRLS1,AGPAT5,GPAT4,LPCAT4,PLA2G15
GOMF_ACYLTRANSFERASE_ACTIVITY	ADHD	-6.19E-06	0.000171324	0.97116	1023		blood	TWAS	c5	0.97116	0.999994	KAT6B,ZDHHC16,PNPLA2,PAFAH1B2,ZDHHC13,PDHX,ZDHHC5,GLYATL2,PLAAT4,PLAAT2,PLAAT3,NAA40,TAF10,KAT5,ZDHHC24,CPT1A,LIPT2,ARRB1,DGAT2,CERS5,SOAT2,ZDHHC17,LPCAT3,CLYBL,ZDHHC20,BRCA2,NAA16,OSGEP,ABHD4,TGM1,BAZ1A,DLST,SPTLC2,ACSM1,ACSM3,NAA60,CREBBP,SRCAP,KAT8,LPCAT2,ZDHHC1,LCAT,ZDHHC7,USP22,MED24,SMARCE1,ACLY,KAT2A,NAGS,NMT1,SAT2,NAT9,SPHK1,AANAT,SIRT7,ABHD8,SIRT2,SIRT6,PAFAH1B3,QPCTL,PLA2G4C,CPT1C,MBOAT7,NAT14,CERS4,CERS2,PRDX6,SOAT1,PLA2G4A,HHAT,LPGAT1,ZDHHC18,ELOVL1,SCP2,CPT2,GTF2B,TGM3,GGT7,TGM2,AGPAT3,MCM3AP,ZDHHC8,GGT5,GGT1,GCAT,EP300,CPT1B,NCOA1,HADHA,HADHB,QPCT,ZDHHC19,ACAA1,ABHD5,ZDHHC3,NAA80,ABHD14B,ALAS1,ELOVL6,NAT8L,CLOCK,ZDHHC11,LPCAT1,ZDHHC11B,ACAT2,AGPAT4,ATAT1,AGPAT1,ZDHHC4,CASD1,DGAT1,ZDHHC2,NAT1,ESCO2,ELP3,KAT6A,ZDHHC12,CRAT,AGPAT2,GPAT3,NAA15,GTF3C4,CBR4,ACAA2,NAA20,CERS3,LIPT1,F13A1,CERS6,PLAAT5,GNPAT,NAT10,LCLAT1,SIRT1,GLUL,NAA25,MCAT,OXSM,NAA50,ZDHHC23,HMGCS1,HAT1,MBOAT4,NCOA3,CROT,ELOVL5,PAFAH2,OLAH,NMT2,ZDHHC14,ELOVL4,ELOVL7,CIITA,ACAT1,NAA30,PNPLA1,MBOAT1,HGSNAT,ZDHHC21,SPTLC1,ATE1,KAT14,SPTSSA,NAT8B,SPTLC3,KAT2B,PLAAT1,HHATL,GGT3P,GPAT2,MBOAT2,CRLS1,SIRT4,TMEM68,AGPAT5,GPAT4,GPAM,ZDHHC6,FASN,LPCAT4,PLA2G15
GOMF_ACYL_COA_BINDING	ADHD	1.66E-05	0.000446748	0.970419	135		blood	TWAS	c5	0.970419	0.999994	SOAT2,ALDH6A1,PITPNA,ACBD4,ACADVL,GCDH,SOAT1,ACBD6,ACBD3,SCP2,ACOT11,ACOT7,DBI,HADHA,ACAD9,NAA80,PANK1,ACBD5,PANK3,ECI2
GOMF_ADENOSINE_DEAMINASE_ACTIVITY	ADHD	1.72E-06	0.000499644	0.997248	96		blood	TWAS	c5	0.997248	0.999994	ADAL,ADAT1,ADAT3,ADAR,ADARB1,ADARB2,LACC1,ADA2,ADA,ADAT2,ZBP1
GOMF_ADENYLATE_KINASE_ACTIVITY	ADHD	-5.40E-05	0.000997804	0.956858	59	0.716829	blood	TWAS	c5	0.956858	0.999994	AK2,AK5,AK1,AK3,AK8,AK6,AK4,AK9
GOMF_ADENYL_NUCLEOTIDE_EXCHANGE_FACTOR_ACTIVITY	ADHD	-0.024512	0.0212687	0.249118	32	0.240234	blood	TWAS	c5	0.249118	0.999994	BAG3,BAG5,PFN1,GRPEL1,SIL1,GRPEL2,BAG4,BAG1,HSPBP1,HSPH1,BAG2
GOMF_ADP_BINDING	ADHD	-1.34E-05	0.000446713	0.976136	198		blood	TWAS	c5	0.976136	0.999994	APAF1,MYO18A,ERN1,MYH10,ATP5F1A,ATP5F1D,MYO9B,PPP5C,LONP1,RUVBL2,COQ8A,ABCG1,MIEF1,RUVBL1,P2RY1,TAP1,GCLC,PRKAG2,VCP,MYH9,MSH2,MYO6,ME1,GLUD1,CHORDC1,ACTA1,MSH6
GOMF_ADRENERGIC_RECEPTOR_BINDING	ADHD	-1.76E-05	0.000706293	0.980131	86		blood	TWAS	c5	0.980131	0.999994	ADRA2A,ADRB1,ARRB2,C1QBP,SLC9A3R1,GNAS,UCHL1,RAPGEF2,MAGI2,PDE4D,ARRDC3,SAV1,NEDD4
GOMF_ALCOHOL_BINDING	ADHD	1.10E-05	0.000235528	0.962628	483		blood	TWAS	c5	0.962628	0.999994	VDAC2,GRAMD1B,CD81,OSBPL5,NR1H3,RPH3A,SOAT2,RBP5,OSBPL8,NPC2,CDIPT,CETP,ADAP2,OSBPL7,GRAMD1A,CYTH2,SULT2B1,RBP7,CRABP2,APOA2,SOAT1,XPR1,SCP2,OSBPL2,ABCG1,TSPO,OSBPL6,PLCL1,PROM2,SIDT1,GRAMD1C,TRPC1,TRPC3,SCARB2,STARD4,ANXA6,ITPR3,TPK1,ABCA1,GLE1,C8G,PTCH1,ITPR2,OSBPL3,CAV1,DPM1,STARD3NL,OSBPL10,OSBP2,VDAC1,PLCL2,TRPC6,STARD5,NPC1,OSBPL1A,ITPR1,STARD3,ADAP1,ASTN2,ERLIN1,PRKCE,APOD
GOMF_ALCOHOL_DEHYDROGENASE_NADPPLUS_ACTIVITY	ADHD	-6.57E-06	0.000499497	0.989507	103		blood	TWAS	c5	0.989507	0.999994	AKR1E2,AKR1C1,AKR1C2,AKR1C3,AKR1C4,DHRS4,DHRS7,DHRS13,DHRS3,AKR7A2,AKR1A1,CBR1,AKR1B1,RDH10,RDH13,RDH11
GOMF_ALDO_KETO_REDUCTASE_NADP_ACTIVITY	ADHD	-6.10E-08	0.000499423	0.999903	115		blood	TWAS	c5	0.999903	0.999994	AKR1E2,AKR1C1,AKR1C2,AKR1C3,AKR1C4,DHRS4,DHRS7,DHRS13,KCNAB3,DHRS3,AKR7L,AKR7A3,AKR7A2,AKR1A1,KCNAB2,CBR1,AKR1B1,RDH10,RDH13,RDH11,KCNAB1
GOMF_ALKALI_METAL_ION_BINDING	ADHD	-1.70E-05	0.000576731	0.976517	100		blood	TWAS	c5	0.976517	0.999994	CAPN3,PDXK,DRG1,HDAC4,ADPRH,TDG,KCNJ11,ACAT1,SCN9A,IMPA1
GOMF_ALPHA_ACTININ_BINDING	ADHD	-1.11E-05	0.00070653	0.987443	65		blood	TWAS	c5	0.987443	0.999994	PDLIM1,RARA,ADORA2A,TTN,PPARG,DAG1,CACNA1D,PDLIM7,PDLIM2,PDLIM5,PKD2,PALLD,SYNPO2,PKD2L1
GOMF_ALPHA_CATENIN_BINDING	ADHD	-3.05E-06	0.000447035	0.994557	85		blood	TWAS	c5	0.994557	0.999994	VCL,PKP3,PKP2,NUMB,JUP,CDH26,CTNNB1,CDH2
GOMF_ALPHA_TUBULIN_BINDING	ADHD	-7.87E-06	0.00070501	0.991095	160		blood	TWAS	c5	0.991095	0.999994	TRPV4,RACGAP1,DIP2B,WASH3P,INO80,BBS4,CDK5R1,NDEL1,ARL4C,SPAST,DLEC1,SETD2,SNCA,TRAPPC14,NCALD,WASHC1,EFHC1,HSPH1,TRIM36,FYN,EML4,ARL8A,FNTA,ARL8B,FAM110C
GOMF_AMIDE_TRANSMEMBRANE_TRANSPORTER_ACTIVITY	ADHD	4.29E-05	0.000446426	0.923377	207		blood	TWAS	c5	0.923377	0.999994	SLC15A3,ABCB9,ABCC1,SLC38A7,SLC47A1,SLC46A1,SLC14A2,SLC14A1,SLC27A1,AQP10,SLC19A2,SLC19A1,SLC5A6,SLC15A2,ABCC5,TAP2,TAP1,TAPBP,AQP3,AQP7,ABCG2,SLC15A4,SLC25A32,AQP9,SLC33A1,ABCC4,DISP1
GOMF_AMIDINE_LYASE_ACTIVITY	ADHD	-1.31E-05	0.000705955	0.98518	77		blood	TWAS	c5	0.98518	0.999994	GGACT,ADSL,GGCT,ASL,CHAC2,PAM
GOMF_AMINOACYLTRANSFERASE_ACTIVITY	ADHD	-4.36E-05	0.000706653	0.950751	56		blood	TWAS	c5	0.950751	0.999994	TGM1,QPCTL,TGM3,GGT7,TGM2,GGT5,GGT1,QPCT,F13A1,ATE1
GOMF_AMINOPEPTIDASE_ACTIVITY	ADHD	-1.24E-05	0.000249858	0.96041	317		blood	TWAS	c5	0.96041	0.999994	NAALADL1,DPP3,MMP17,MMP14,DPP8,CTSH,ANPEP,MMP15,BLMH,NPEPPS,PEPD,DPP9,NPEPL1,XPNPEP3,DPP4,DNPEP,ERAP1,ERAP2,LNPEP,DPP7,AOPEP,METAP1,LAP3,METAP2,XPNPEP1,TPP2,JMJD7,METAP1D,LTA4H,KDM8,RNPEP
GOMF_AMINO_ACID_BINDING	ADHD	1.23E-05	0.000353305	0.972248	184		blood	TWAS	c5	0.972248	0.999994	SHMT2,GCHFR,UBR1,AARS1,SRR,SHMT1,NOS2,GRIN3B,GRIN2D,SESN2,DDAH1,CASTOR1,SCLY,DDAH2,UBR2,GNMT,AARS2,GCLC,NOS3,GLDC,GLUL,SLC1A3,KARS1,GRIN3A,RARS1,SESN1,GLUD1,YARS2,SESN3,CAD,THNSL2,CEP104
GOMF_AMINO_ACID_TRANSMEMBRANE_TRANSPORTER_ACTIVITY	ADHD	3.12E-06	0.000288458	0.99136	317		blood	TWAS	c5	0.99136	0.999994	SFXN3,SFXN2,SLC25A22,SLC7A7,SLC7A8,SLC38A7,SLC7A5,SLC43A2,SLC47A1,CTNS,SLC9A3R1,SLC38A10,MFSD12,SLC7A9,SLC7A10,SLC1A5,SLC25A44,SLC6A9,SLC1A7,SERINC3,SLC7A4,SLC22A4,SLC36A1,SFXN1,SLC38A9,SERINC5,SLC6A19,SLC7A11,SLC15A4,SLC38A1,SLC38A2,SLC25A38,SLC6A6,SLC1A4,SLC1A3,SLC25A12,SLC43A1,SLC66A1,SLC16A10,SLC36A4,SLC6A12,SLC6A13,SLC25A13,SLC25A29,SLC7A1,SLC3A1,SLC38A11,SLC6A20,SLC38A6,SLC3A2,SLC25A15,SLC7A6
GOMF_AMMONIUM_TRANSMEMBRANE_TRANSPORTER_ACTIVITY	ADHD	3.51E-06	0.000577106	0.995149	50		blood	TWAS	c5	0.995149	0.999994	SLC12A4,RHD,RHCE,SLC12A7,SLC12A2,AQP1,SLC12A6
GOMF_AMP_BINDING	ADHD	6.56E-06	0.000576907	0.99093	77		blood	TWAS	c5	0.99093	0.999994	MPPED2,PFKM,PRKAG1,APRT,CFAP45,ACSS1,ACSS2,PFKL,PRKAG3,PRKAG2,FBP1,AK8,PFKP,PYGL
GOMF_AMYLOID_BETA_BINDING	ADHD	9.23E-06	0.000213063	0.965449	449		blood	TWAS	c5	0.965449	0.999994	APOA1,BACE1,PICALM,FZD4,SCARB1,LRP1,CLSTN3,ITM2B,ITGAM,LDLR,APBA3,FPR2,LILRB2,LILRB1,LILRB3,KIR3DL1,INSR,CLSTN1,FBXO2,PFDN2,FCGR2B,HSPG2,C1QA,EPHB2,LDLRAP1,LRP8,CST3,ITGB2,MAPK8IP2,MARCO,ITM2C,LRPAP1,TLR6,APBB2,PFDN1,APBB3,ADRB2,AGER,PFDN6,GSAP,CLU,TLR2,EPHA4,NGFR,FZD6,RAMP3,LDLRAD3,APBA2,CD36,PRNP,TGFB2,ITGA2,MSR1,TLR4,TM2D1,FZD5,CACNA1A
GOMF_ANION_CATION_SYMPORTER_ACTIVITY	ADHD	1.67E-05	0.000499687	0.973364	94		blood	TWAS	c5	0.973364	0.999994	SLC18A2,SLC12A3,SLC12A4,SLC5A5,SLC12A7,SLC12A2,SLC22A1,SLC12A9,SLC13A4,SLC18A1,SLC39A14,SLC39A8,SLC6A6,SLC6A12,SLC6A13,SLC12A1,SLC12A6
GOMF_ANION_CHANNEL_ACTIVITY	ADHD	1.34E-05	0.000353256	0.969755	216		blood	TWAS	c5	0.969755	0.999994	VDAC2,ANO9,ANO5,BEST1,ANO2,CLCN7,TTYH2,ANO8,CLCC1,CLCN6,GABRD,GPR89B,PACC1,CLIC4,BEST4,SLC1A7,LRRC8B,LRRC8C,LRRC8D,CLIC6,CLCN2,SLC26A6,SLC17A3,GABRR2,CLCN1,TTYH3,LRRC8A,CLIC3,CLCN3,ANO10,APOL1,SLC1A4,CLIC5,VDAC1,SLC26A8,GPR89A,CLDN4
GOMF_ANION_SODIUM_SYMPORTER_ACTIVITY	ADHD	5.66E-06	0.000576997	0.992169	65		blood	TWAS	c5	0.992169	0.999994	SLC18A2,SLC12A3,SLC5A5,SLC12A2,SLC22A1,SLC13A4,SLC18A1,SLC6A6,SLC6A12,SLC6A13,SLC12A1
GOMF_ANKYRIN_BINDING	ADHD	1.86E-05	0.000998368	0.985128	62	0.843333	blood	TWAS	c5	0.985128	0.999994	SLC4A1,OBSCN,SPTBN1,SCN5A,CACNA1D,KCTD6,PLEC,KCNJ11,SPTB,PTPRC,SLC8A1,CDH1,NRCAM
GOMF_ANTIOXIDANT_ACTIVITY	ADHD	5.24E-06	0.000173979	0.975974	525		blood	TWAS	c5	0.975974	0.999994	PRDX3,PRXL2A,CAT,HBB,HBD,HBG1,HBG2,PRDX5,CCS,GSTP1,TXNRD1,MGST1,GSTZ1,SELENOS,DUOX2,DUOX1,HBZ,HBM,HBA2,HBQ1,MT3,HBA1,NQO1,HP,CYGB,NXN,TXNL1,GPX4,PRDX2,GSTM2,S100A9,PRDX6,PTGS2,PRXL2B,SESN2,PRDX1,GPX7,PARK7,TXNRD2,GSTT1,TXNRD3,GPX1,GPX3,SOD2,APOM,GSTK1,PTGS1,PTGES,PRXL2C,MGST2,SELENOT,TP53INP1,SELENOW,SOD1,IPCEF1,GSR,ALOX5AP,MGST3,EPX,LPO,MPO,GPX2,TXN,TPO,PXDN,GSTO1,GSTO2,SELENOF,TXNDC17,UBIAD1
GOMF_APOLIPOPROTEIN_BINDING	ADHD	-2.42E-06	0.00049976	0.99614	101		blood	TWAS	c5	0.99614	0.999994	SCARB1,LRP1,LIPC,LCAT,MAPT,LILRB4,LRP8,LPL,ABCA1,VLDLR,CANX
GOMF_AP_1_ADAPTOR_COMPLEX_BINDING	ADHD	-1.00E-05	0.000377815	0.97889	93		blood	TWAS	c5	0.97889	0.999994	SIDT2,LDLRAP1,AP1AR,RAB38,RAB32
GOMF_AP_2_ADAPTOR_COMPLEX_BINDING	ADHD	-1.55E-05	0.000333148	0.962828	140		blood	TWAS	c5	0.962828	0.999994	SIDT2,LDLRAP1,OTOF,HIP1,BMP2K,RAB38,FCHO1,TBC1D5,RAB32,LMBRD1
GOMF_AROMATASE_ACTIVITY	ADHD	-6.41E-06	0.00070552	0.992746	69		blood	TWAS	c5	0.992746	0.999994	CYP2E1,CYP4F3,CYP4F12,CYP4F2,CYP4B1,CYP2D7,CYP1B1,CYP2C8
GOMF_ARP2_3_COMPLEX_BINDING	ADHD	2.79E-06	0.000499593	0.995544	100		blood	TWAS	c5	0.995544	0.999994	CORO1B,AVIL,GMFB,WHAMM,WASF2,DNAI3,PICK1,NCKIPSD,WASF1,IQGAP2,JMY,SNX9,GMFG,WASF3
GOMF_ASPARTIC_ENDOPEPTIDASE_ACTIVITY_INTRAMEMBRANE_CLEAVING	ADHD	-4.82E-06	0.000706329	0.994559	80		blood	TWAS	c5	0.994559	0.999994	PSEN1,SPPL2A,SPPL2B,PSEN2,NCSTN,HM13,SPPL3
GOMF_ASPARTIC_TYPE_PEPTIDASE_ACTIVITY	ADHD	-2.23E-05	0.000407986	0.95644	140		blood	TWAS	c5	0.95644	0.999994	CASP7,BACE1,CTSD,NRIP3,PSEN1,SPPL2A,SPPL2B,DDI2,PSEN2,BACE2,ASPRV1,CASP3,NCSTN,HM13,SPPL3,CTSE,NAPSA
GOMF_ATPASE_ACTIVATOR_ACTIVITY	ADHD	5.11E-05	0.000499456	0.918467	132		blood	TWAS	c5	0.918467	0.999994	DNAJC1,MYBPC3,AHSA1,ATP1B2,RAB3A,ATP1B1,TOR1AIP2,TOR1AIP1,DNAJB4,DNAJB2,DNAJC2,DNAJB6,AHSA2P,HSCB,DNAJC19,DNAJC10,FXYD2,DNAJC15,ATP1B3,DNAJA2,DNAJB1,GTF2H4
GOMF_ATPASE_BINDING	ADHD	-1.37E-05	0.000353176	0.969036	317		blood	TWAS	c5	0.969036	0.999994	SVIP,TCIRG1,ATP6V0A2,SLC2A13,TMTC4,CHMP4A,VCPKMT,PSEN1,SELENOS,GABARAPL2,ATP6V0A1,ATP1B2,NPLOC4,RAB3A,FBL,BBC3,PIH1D1,NR1H2,RUVBL2,CLPP,S100A1,ADCY10,ATP1B1,TOR1AIP2,TOR1AIP1,ATP5IF1,SRC,ATP6V1E1,PEX26,SDF2L1,SNU13,RALB,RUVBL1,ATP1B3,TRPC1,WFS1,EZR,SNX10,DERL1,ANK1,ABCA1,ATP6V1G1,PKD2,PPP3CA,ESR1,ALDOB,PEX19,NCSTN,RALA,CAV1,METTL21A,ZNHIT6,SNTA1,TMEM106B,PDE4D,ATXN3,NOP58,NUFIP1,DNAJC10,RDX,BRSK2,UBXN1,DNAJB1
GOMF_ATPASE_COUPLED_CATION_TRANSMEMBRANE_TRANSPORTER_ACTIVITY	ADHD	6.99E-06	0.000333122	0.983269	202		blood	TWAS	c5	0.983269	0.999994	TCIRG1,ATP2A2,ATP6V0A2,ATP6V1D,ATP2A1,ATP6V0D1,ATP2C2,ATP6V0A1,ATP13A1,ATP1B1,ATP13A2,ATP2B4,ATP6V0B,ATP6V1E2,ATP2B2,ATP6V1A,ATP13A3,ATP6V0E1,ATP6V1G2,ATP6V1G1,ATP8A1,ATP6V1C1,KCNJ11,ATP6V0E2,ATP1A4,ATP7B,ATP2C1,ATP6V1E1,ATP13A4,ATP2A3,ATP6V1C2
GOMF_ATPASE_COUPLED_INTRAMEMBRANE_LIPID_TRANSPORTER_ACTIVITY	ADHD	3.22E-06	0.000407942	0.993707	144		blood	TWAS	c5	0.993707	0.999994	ATP8B4,ABCA3,ATP9B,ABCA7,ATP8B3,ATP8B2,MFSD2A,ABCG1,RFT1,ABCA1,ABCA2,ATP8A1,ATP10D,ATP10A,ATP8A2,ATP9A,TMEM30B,ABCB4,ABCB1,ATP11A,TMEM30A,ATP11B,ATP8B1
GOMF_ATPASE_COUPLED_TRANSMEMBRANE_TRANSPORTER_ACTIVITY	ADHD	1.18E-05	0.000249779	0.962213	398		blood	TWAS	c5	0.962213	0.999994	TCIRG1,ATP2A2,ABCB9,ATP6V0A2,ABCD2,ATP6V1D,ABCD4,ABCC1,ABCC6,ABCA3,ATP6V0C,ATP2A1,ATP6V0D1,ATP2C2,ATP6V0A1,ABCC3,ABCA7,ATP13A1,ATP1B1,ATP13A2,ATP2B4,TOMM20,ATP6V0B,ABCG1,ATP6V1E2,ATP2B2,ATP6V1A,ABCC5,ATP13A3,ATP6V0E1,ATP6V1G2,TAP2,TAP1,TAPBP,ABCC10,ATP6V0E2,ABCB8,ABCA1,ATP6V1G1,ABCA2,ATP8A1,ABCG2,ABCD3,RALBP1,ATP6V1C1,ABCA9,ABCA6,ABCA10,ABCA5,KCNJ11,ATP1A4,ATP7B,ATP2C1,ABCB4,ABCB1,ATP6V1E1,ABCA13,ATP13A4,ATP2A3,ABCC2,ATP6V1C2,ABCC4
GOMF_ATPASE_REGULATOR_ACTIVITY	ADHD	-0.0198984	0.0209997	0.343355	34	0.168873	blood	TWAS	c5	0.343355	0.999994	BAG3,BAG5,KATNB1,PFN1,GRPEL1,SIL1,GRPEL2,BAG4,BAG1,HSPBP1,HSPH1,BAG2,BRSK2
GOMF_ATP_DEPENDENT_ACTIVITY_ACTING_ON_DNA	ADHD	9.47E-06	0.000203932	0.962957	598		blood	TWAS	c5	0.962957	0.999994	TWNK,ERCC6,DNA2,SUPV3L1,HELLS,IGHMBP2,EP400,RECQL,DDX11,CHD4,DDX12P,XRCC3,RAD51B,MLH3,RAD51,INO80,PIF1,BLM,CHTF18,MYO18A,ATAD5,RAD51C,BPTF,CHD3,RECQL5,SMARCA4,RUVBL2,CHD1L,CHD5,XRCC6,ZRANB3,MCM6,MCM2,RUVBL1,DHX36,RFC4,MLH1,RFC1,RAD50,RAD17,WRNIP1,MSH5,MCM7,PMS2P1,XRCC2,PMS2,RFC2,PMS2P3,ERCC6L2,HELQ,SMARCAD1,SETX,MCM3,RAD54B,CHD6,MSH3,BRIP1,CHD7,SMC3,ERCC3,DDX1,MSH4,MCM5,ERCC2,TOP2B,NAV2,RFC3,MSH2,WRN,CDK7,CHD1,SMARCA2,G3BP1,DSCC1,HLTF,FBH1,RAD51D,XRCC5,SMARCAL1,CHD2,ASCC3,PMS2P5,TTF2,BTAF1,MRE11,SHPRH,RFC5,FANCM,RAD54L2,GTF2F2,MCM8,MCM9,RSF1,MCM4,HELB,CHD9,MSH6,PMS1
GOMF_ATP_DEPENDENT_ACTIVITY_ACTING_ON_RNA	ADHD	-8.52E-07	0.000235504	0.997114	420		blood	TWAS	c5	0.997114	0.999994	DHX32,DDX50,DDX21,SUPV3L1,IGHMBP2,DDX55,DHX37,DDX51,DDX11,DDX23,DDX12P,TDRD9,AQR,PIF1,DDX28,DDX19B,DDX19A,DHX38,DHX58,DHX8,DHX33,DDX42,EIF4A3,UPF1,TDRD12,DHX34,DDX20,MOV10,DDX27,HELZ2,DDX17,MOV10L1,DHX57,DHX36,EIF4A2,DDX46,DHX29,DHX16,DDX39B,DDX43,DDX56,DDX31,DDX60,DDX60L,DHX15,DDX49,RAD54B,BRIP1,DDX18,DDX1,DDX24,YTHDC2,G3BP1,MTREX,DDX5,DDX59,DDX10,DHX35,DDX47,FANCM,IFIH1,DHX40
GOMF_ATP_DEPENDENT_CHROMATIN_REMODELER_ACTIVITY	ADHD	4.65E-05	0.00057673	0.935731	125		blood	TWAS	c5	0.935731	0.999994	ERCC6,HELLS,EP400,CHD4,INO80,CHD3,SMARCA4,CHD1L,RAD54L,CHD5,ZRANB3,ERCC6L2,SMARCAD1,RAD54B,CHD6,CHD7,CHD1,HLTF,SMARCAL1,CHD2,TTF2,BTAF1,SHPRH,RAD54L2,RSF1,CHD9
GOMF_ATP_DEPENDENT_PROTEIN_BINDING	ADHD	0.0230402	0.0206175	0.263778	31	0.262806	blood	TWAS	c5	0.263778	0.999994	MYO9B,SAE1,DNAJC5,PLA2G6,DDX39B,STX1A,PRNP,PLK2
GOMF_ATP_DEPENDENT_PROTEIN_DISAGGREGASE_ACTIVITY	ADHD	0.00115169	0.0240571	0.961817	21	0.462435	blood	TWAS	c5	0.961817	0.999994	NSF,HSPA1A,HSPA1B,VPS4A,HSPA8
GOMF_ATP_DEPENDENT_PROTEIN_FOLDING_CHAPERONE	ADHD	-2.88E-06	0.00037772	0.993909	147		blood	TWAS	c5	0.993909	0.999994	CCT2,HSP90AA1,CLPX,CCT3,HSPA7,HSPA6,HSPD1,CCT4,HSPA4,TCP1,HSPA1L,HSPA1A,HSPA1B,CCT6A,HSPA5,TOR1A,HSP90B1,CCT7,CCT8,TRAP1,HSPH1,HSPA14,CCT5,CCT6B,HSPE1,HSPA8
GOMF_ATP_TRANSMEMBRANE_TRANSPORTER_ACTIVITY	ADHD	6.64E-05	0.000998578	0.946953	53	0.806801	blood	TWAS	c5	0.946953	0.999994	SLC35B1,SLC25A42,SLC25A41,SLC25A23,SLC17A9,SLC25A17,SLC25A4,SLC25A25,SLC25A24
GOMF_BASAL_TRANSCRIPTION_MACHINERY_BINDING	ADHD	-3.11E-07	0.000499248	0.999503	203		blood	TWAS	c5	0.999503	0.999994	WAC,CTR9,DRAP1,RTF1,TP53,RECQL5,CTDP1,ELOF1,PAF1,FBL,ERCC1,SCAF1,RUVBL2,GTF2F1,RPRD2,SMYD3,GTF2B,ZNF326,RPRD1B,PCIF1,SCAF4,WDR43,RUVBL1,UVSSA,TAF7,AGO2,CCAR2,TBP,ESR1,HNRNPU,SCAF8,ZNHIT6,NCOA3,RTRAF,GTF2A2,ERCC5,GTF2A1,SUPT4H1,URI1,RPRD1A,ELP2,TCF4,NOP58,SMYD2,AGO1,LLPH,AHR,PCF11
GOMF_BASIC_AMINO_ACID_TRANSMEMBRANE_TRANSPORTER_ACTIVITY	ADHD	1.84E-05	0.000499673	0.970583	89		blood	TWAS	c5	0.970583	0.999994	SLC7A7,SLC38A7,SLC47A1,SLC7A4,SLC38A9,SLC15A4,SLC66A1,SLC25A29,SLC7A1,SLC3A1,SLC25A15,SLC7A6
GOMF_BETA_CATENIN_BINDING	ADHD	-1.21E-05	0.000377563	0.974337	278		blood	TWAS	c5	0.974337	0.999994	BTRC,SUFU,TCF7L2,VCL,CDHR5,PTPRJ,CTNND1,CALCOCO1,FOXO1,PSEN1,NUMB,SMAD3,SETD1A,AXIN1,SLC9A3R1,KDM6B,PIN1,CARM1,APC2,RUVBL2,CTNNBIP1,LZIC,BCL9,PTPRU,AJAP1,CDH26,CBY1,EP300,TCF7L1,GSK3B,DVL3,TCF7,CTNNA1,CD2AP,ASH2L,KANK1,SMAD7,MED12L,RORA,ESR1,DLG5,CTNNA2,GSKIP,APC,CTNNB1,GLI3,AXIN2,SKP1,NR4A2,CDH1,TCF4,TAX1BP3,PXN,GRIP1,CDH2
GOMF_BETA_TUBULIN_BINDING	ADHD	-1.37E-05	0.000353356	0.969087	186		blood	TWAS	c5	0.969087	0.999994	GABARAPL1,TRPV4,RACGAP1,BBS4,GABARAPL2,CDK5R1,GABARAP,NDEL1,PDCD5,PEX14,SYT11,VAPB,SPAST,DLEC1,APPL1,HTT,MAP1S,BCAS3,TBCA,SMC3,DNAI7,TBCD,EML4,LRPPRC,ARL8A,CCT5,ADNP,ARL8B,RGS2,GJB6,IFT74
GOMF_BHLH_TRANSCRIPTION_FACTOR_BINDING	ADHD	1.47E-06	0.00049961	0.997647	112		blood	TWAS	c5	0.997647	0.999994	PSMD9,IKZF4,SMAD3,TCF3,USF2,MAP3K10,USF1,ID3,NCAPG2,BHLHE41,LMO2,KLF5,SIRT1,KDM1A,RUNX2,SP1,BHLHE40,FHL2,TCF12
GOMF_BH_DOMAIN_BINDING	ADHD	0.000175453	0.000998299	0.860488	47	0.0692402	blood	TWAS	c5	0.860488	0.999994	BCL2L2,BCL2,BAX,MCL1,BOK,IRGM,BAK1,BCL2L1
GOMF_BICARBONATE_TRANSMEMBRANE_TRANSPORTER_ACTIVITY	ADHD	6.14E-06	0.000706419	0.993063	65		blood	TWAS	c5	0.993063	0.999994	BEST1,SLC4A8,SLC4A1,SLC4A11,SLC4A5,SLC26A6,SLC26A1,SLC26A2,SLC26A5,SLC39A8,SLC4A4,SLC4A7,SLC26A8
GOMF_BIOACTIVE_LIPID_RECEPTOR_ACTIVITY	ADHD	3.47E-06	0.000377784	0.99268	119		blood	TWAS	c5	0.99268	0.999994	LPAR6,SPHK1,S1PR2,S1PR5,LPAR2,S1PR4,SPHK2,LPAR3,LPAR1,S1PR3,S1PR1
GOMF_BMP_RECEPTOR_BINDING	ADHD	0.0333632	0.0207518	0.107895	34	0.367342	blood	TWAS	c5	0.107895	0.999994	BMP4,GDF15,BMP8A,BMP8B,SRC,BMP6,BMP2,ELAPOR2
GOMF_C3HC4_TYPE_RING_FINGER_DOMAIN_BINDING	ADHD	-0.0307418	0.0212759	0.148481	26	0.718442	blood	TWAS	c5	0.148481	0.999994	PINK1,HSPA1A,HSPA1B,KCNH2,HSPA8
GOMF_C4_DICARBOXYLATE_TRANSMEMBRANE_TRANSPORTER_ACTIVITY	ADHD	-3.89E-05	0.000706755	0.956103	50		blood	TWAS	c5	0.956103	0.999994	SLC25A22,SLC38A7,SLC25A11,SLC13A5,SLC1A5,SLC16A1,SLC1A4,SLC25A12,SLC25A13,SLC25A30
GOMF_CADHERIN_BINDING	ADHD	-3.08E-06	0.000124916	0.980302	1423		blood	TWAS	c5	0.980302	0.999994	SHTN1,BAG3,KIF5B,ITGB1,VCL,PDLIM1,PKP3,EPS8L2,SWAP70,EIF4G2,DDX6,PARVA,LDHA,ARHGAP1,CKAP5,PTPRJ,MARK2,EHD1,ARFIP2,DCHS1,SCYL1,KLC2,CCS,SPTBN2,PPP1CA,CORO1B,PICALM,RPL6,GOLGA3,PTPRO,PKP2,LIMA1,KRT18,RPS26,STK24,DOCK9,EIF5,CDH24,KTN1,PSEN1,NUMB,AHSA1,PAK6,EHD4,SNX1,IQGAP1,UNC45A,MRTFB,PDXDC1,RPS2,SLC9A3R2,UBFD1,ATXN2L,VASN,PPL,CDH13,MPRIP,EPN2,RPL23A,CDK5R1,LASP1,JUP,PSMB6,PFN1,EVPL,BAIAP2,CSNK1D,VAPA,BSG,CNN2,FXYD5,PAK4,EEF2,SH3GL1,PLIN3,PPP1R13L,VASP,EPS8L1,PTPRH,RAB11B,CAPZA1,CGN,S100A11,EFHD2,EPHA2,TAGLN2,F11R,PRDX6,CD46,LYPLA2,SFN,NUDC,WASF2,MACF1,PRDX1,PARK7,NOP56,CHMP4B,MMP24,SRC,YWHAB,VAPB,CDH26,CDH4,ARVCF,PI4KA,CRKL,CDC42EP1,MICALL1,RANGAP1,PACSIN2,FMNL2,ACVR1,PKP4,BZW1,BMPR2,GIGYF2,HDLBP,SEPTIN2,SPTBN1,RTN4,PCBP1,RUVBL1,H1-10,ABCF3,PAK2,RPL14,CTNNB1,RPL29,TWF2,FLNB,ADD1,PAICS,S100P,EXOC3,SNX2,CTNNA1,DBN1,CAST,PCMT1,SNX9,EZR,AFDN,CD2AP,SND1,ZC3HAV1,ESYT2,DBNL,YKT6,FSCN1,BAIAP2L1,YWHAZ,EEF1D,SCRIB,PUF60,PLEC,HSPA5,GAPVD1,NIBAN2,GOLGA2,SPTAN1,SH3GLB2,CHMP5,UBAP2,PDLIM5,USO1,TJP2,CNN3,EIF2A,PTPRM,ANXA2,ENO1,NDRG1,H3C4,EPS15L1,CAPG,CLINT1,MYH9,TBC1D2,RANBP1,PTPN1,FNBP1L,ZC3H15,PLCB3,ANXA1,CCT8,PFKP,OLA1,SEPTIN9,RAB10,OLFM4,TES,CTTN,LARP1,CTNNA2,CBL,LRRFIP1,ANK3,TMOD3,CTNNAL1,IDH1,FER,CDH23,APC,TMPO,ARGLU1,ERC1,ASAP1,FASN,ABI1,ITGA6,CDHR3,TNKS1BP1,CTNND1,CEMIP2,CAPZB,PPME1,MAPRE1,CCNB2,IST1,MPP7,PPFIBP1,RAN,EPS15,CHMP2B,STK38,LAD1,RARS1,ATIC,P2RX4,USP8,MRE11,TWF1,PTPRB,CDH1,NCK1,MB21D2,CIP2A,PHLDB2,DLG1,SLK,PTPN11,SH3GLB1,SNX5,COBLL1,GCN1,ARHGAP18,BZW2,RDX,STAT1,MYO1B,CDH2,AHNAK,STX5,SLC3A2,HSPA8,GLOD4,YWHAE,NOTCH3,EIF4H,CC2D1A,GIPC1,DNAJB1
GOMF_CADHERIN_BINDING_INVOLVED_IN_CELL_CELL_ADHESION	ADHD	7.27E-05	0.000706268	0.918012	96		blood	TWAS	c5	0.918012	0.999994	PDLIM1,PKP3,KRT18,BAIAP2,PAK4,S100A11,CDC42EP1,BAIAP2L1,PDLIM5,CNN3,ANXA2,ANXA1,RAB10,TMOD3
GOMF_CALCIUM_ACTIVATED_CATION_CHANNEL_ACTIVITY	ADHD	3.07E-06	0.000407987	0.993994	134		blood	TWAS	c5	0.993994	0.999994	CATSPER1,TMEM63C,CATSPER2,KCNN4,TRPM4,KCNN3,TMEM63A,KCNMB1,TMEM63B,ANO10,CALHM1,KCNMA1,KCNMB4,KCNMB3,PKD2L1
GOMF_CALCIUM_CHANNEL_INHIBITOR_ACTIVITY	ADHD	0.00022166	0.000997316	0.824114	55	0.588946	blood	TWAS	c5	0.824114	0.999994	CALM1,SLC30A1,FKBP1A,CALM2,PHPT1,MCUB,STX1A,FKBP1B,ITPR1
GOMF_CALCIUM_CHANNEL_REGULATOR_ACTIVITY	ADHD	2.99E-05	0.000407818	0.941637	197		blood	TWAS	c5	0.941637	0.999994	CACNB3,REM2,CALM1,PRKCB,RRAD,CABP5,CACNG8,CACNG6,SLC30A1,HPCAL4,FKBP1A,CALM2,GRM2,STIMATE,SGK1,SGK3,PHPT1,MCUB,STIM2,GEM,STX1A,PRKG1,FKBP1B,SRI,NRXN1,STIM1,ITPR1,CABP1,TSPAN13
GOMF_CALCIUM_DEPENDENT_CYSTEINE_TYPE_ENDOPEPTIDASE_ACTIVITY	ADHD	-3.55E-05	0.00057687	0.950892	84		blood	TWAS	c5	0.950892	0.999994	CAPN1,CAPN3,CAPN15,CAPNS2,CAPNS1,CAPN12,CAPN10,CAPN7,CAPN11,CAPN13,CAPN14,CAPN2,CAPN8,CAPN5
GOMF_CALCIUM_DEPENDENT_PHOSPHOLIPID_BINDING	ADHD	1.10E-05	0.000258039	0.966005	304		blood	TWAS	c5	0.966005	0.999994	ANXA11,RPH3A,ESYT1,PLA2G4B,MCTP2,CPNE2,CPNE7,PLA2G4C,SYT5,ANXA9,SYT11,PLA2G4A,CPNE1,ANXA4,DYSF,CPNE9,ANXA5,ANXA6,MCTP1,SYTL3,ESYT2,CPNE3,ANXA3,ANXA2,CPNE8,ANXA1,SYT1,CPNE5,SYT17,C2CD5,CPNE4,SYT3
GOMF_CALCIUM_DEPENDENT_PROTEIN_BINDING	ADHD	-1.45E-06	0.000213086	0.994556	364		blood	TWAS	c5	0.994556	0.999994	ANXA11,TSG101,TNNT3,VPS37C,VPS37B,A2M,CALM1,CHP1,CLN3,MYO1D,PLSCR3,VAMP2,CD177,CALM3,S100A10,S100A11,S100A9,S100A12,S100A8,S100A6,S100A5,S100A4,S100A3,S100A2,S100A13,S100A1,SLC9A1,PEF1,S100PBP,LRP8,TNNC2,CALM2,ANXA4,PDCD6IP,TNNC1,WFS1,S100P,SEC31A,RBM22,ANXA6,PDCD6,CPNE3,NSMF,ANXA3,ANXA2,S100Z,ANXA1,STX1A,VLDLR,SYT1,STX2,SLC24A4,S100B,CABP1,SELP,MASP2
GOMF_CALCIUM_DEPENDENT_PROTEIN_KINASE_ACTIVITY	ADHD	-7.26E-06	0.000333223	0.982616	140		blood	TWAS	c5	0.982616	0.999994	PRKCB,MKNK2,PRKD2,PRKCZ,MAPKAPK2,PINK1,MKNK1,PRKD3,MAPKAPK3,PRKCD,CAMK4,PKN3,MAPKAPK5,PRKCH,PRKCA,PRKD1,PRKCI,PRKCE,PRKCQ,PKN1
GOMF_CALCIUM_INDEPENDENT_PHOSPHOLIPASE_A2_ACTIVITY	ADHD	-1.81E-05	0.00049955	0.971176	76		blood	TWAS	c5	0.971176	0.999994	PLA2G4C,PRDX6,PLA2G4A,PLA2G6,PLB1,PLA2G7,PNPLA8,PLA2G15
GOMF_CALCIUM_ION_TRANSMEMBRANE_TRANSPORTER_ACTIVITY	ADHD	1.23E-05	0.000213064	0.953979	517		blood	TWAS	c5	0.953979	0.999994	CATSPER1,TPCN2,TRPV4,ATP2A2,TPCN1,SLC8B1,CACNB3,SLC8A3,PSEN1,CATSPER2,SLC24A5,TRPM7,SLC24A1,CACNA1H,PKD1,ATP2A1,ATP2C2,TRPV2,TRPV3,TRPV1,ATP2A3,GRIN3B,RYR1,GRIN2D,TRPM4,CACNG8,CACNG6,MCOLN1,ANXA9,ATP2B4,MCOLN2,MCOLN3,TMC2,TRPC4AP,TRPM2,CACNA1I,PKDREJ,CACNB4,ATP2B2,TRPC1,CACNA2D2,CACNA1D,CACNA2D3,TRPC3,GPM6A,TMEM165,PKD2L2,ANXA6,ITPR3,ORAI2,PKD2,STIM2,ANXA2,CACNB2,ITPR2,ITGAV,RYR2,CACNA1E,CACNA2D4,CACNA1C,ATP2C1,TRPM6,FKBP1B,TMCO1,CACHD1,GRIN3A,SLC8A1,TRPV6,TRPV5,PANX1,SLC24A3,CUL5,TRPC6,P2RX4,CALHM1,PKD1L1,CHRNA10,SLC24A4,ITPR1,CACNA1A,CNR1,PKD2L1,RASA3,TRPM5,TSPOAP1
GOMF_CALCIUM_RELEASE_CHANNEL_ACTIVITY	ADHD	3.54E-05	0.000407975	0.930879	143		blood	TWAS	c5	0.930879	0.999994	TPCN2,TPCN1,RYR1,MCOLN1,MCOLN2,MCOLN3,TRPM2,ITPR3,PKD2,ITPR2,RYR2,FKBP1B,ITPR1,TRPV1,RASA3
GOMF_CALMODULIN_BINDING	ADHD	-7.36E-06	0.000182441	0.967826	746		blood	TWAS	c5	0.967826	0.999994	ENKUR,PPP3CB,CAMK2G,FAS,SMTNL1,TRPV4,PDE1B,AKT1,SLC8A3,ITPKA,MYO1E,DAPK2,IQGAP1,MYH11,PHKG2,RRAD,MYO15A,NOS2,MYO1D,CAMKK1,USP6,VAMP2,SPHK1,MYH10,MYO1C,MYO5B,MBP,CNN2,MKNK2,MYO9B,RYR1,ITPKC,CEACAM1,KCNN4,STRN4,TRPM4,CAMSAP3,MYO1F,KCNN3,IQGAP3,RIT1,ATP2B4,MAPKAPK2,ITPKB,OBSCN,SLC9A1,ATP5IF1,EPB41,MKNK1,PCNT,PLA2G6,TTN,MAP2,ADCY3,SPTBN1,PPP3R1,ADD2,CEP97,CAMK1,ATP2B2,IQCB1,MYLK,MAP6D1,PCYT1A,IQCG,SCN5A,MAPKAPK3,ADD1,WFS1,CAMK4,RASGRF2,KCNQ5,NOS3,AEBP1,MYO1G,PHKG1,PPP3CC,CDK5RAP2,SPTAN1,DAPK1,CAMK2D,PPP3CA,NGFR,CNN3,INVS,GEM,MYO10,MYH9,PLCB3,AKAP12,ADD3,RYR2,CAMKK2,MYO5C,MYO5A,MAPKAPK5,PHKB,UBR4,ARPP21,SNTA1,SYT1,IQGAP2,SLC8A1,SNTB1,TRPV6,TRPV5,MYH3,PLCB1,CAMSAP1,CAMK1D,NDUFAF4,MYO6,EEF1A1,UNC13B,EEA1,STRN3,SLC24A4,SNTB2,STRN,MYH15,KCNQ1,RGS16,TRPV1,RGS1,RGS2,EDF1,KCNQ4,MYO7A,MYO1B,CTH,SPA17,NRGN,CAMSAP2
GOMF_CALMODULIN_DEPENDENT_PROTEIN_KINASE_ACTIVITY	ADHD	6.94E-07	0.000353363	0.998434	146		blood	TWAS	c5	0.998434	0.999994	CAMK2G,ITPKA,PHKG2,MKNK2,MAPKAPK2,MKNK1,MAPKAPK3,CAMK1,CAMK4,PHKG1,PTK2B,DAPK1,CAMK2D,CAMKK2,MAPKAPK5,CAMK1D,CAMKK1
GOMF_CAMP_BINDING	ADHD	2.13E-05	0.000706443	0.975955	82		blood	TWAS	c5	0.975955	0.999994	CNGA4,PDE2A,RAPGEF3,PRKAR1A,PDE4A,PDE4B,POPDC2,PRKAR2A,PRKAR2B,RAPGEF2,HCN3,PDE4D,PRKAR1B
GOMF_CAMP_DEPENDENT_PROTEIN_KINASE_INHIBITOR_ACTIVITY	ADHD	3.64E-07	0.000706568	0.999589	49		blood	TWAS	c5	0.999589	0.999994	PRKAR1A,PKIG,PRKAR2A,PRKAR2B,PRKAG2,PKIA,PKIB,PRKAR1B,PPP1R1B
GOMF_CAMP_DEPENDENT_PROTEIN_KINASE_REGULATOR_ACTIVITY	ADHD	8.29E-06	0.000706537	0.990637	55		blood	TWAS	c5	0.990637	0.999994	PRKAR1A,PKIG,PRKAR2A,CXCL10,PRKAR2B,PRKAG2,PKIA,PKIB,PRKAR1B,PPP1R1B
GOMF_CAMP_RESPONSE_ELEMENT_BINDING	ADHD	-1.29E-05	0.000706456	0.98547	48		blood	TWAS	c5	0.98547	0.999994	E4F1,CREB3L3,CREB3L4,ATF6,ATF6B,CREB3L2,CREB5,JUN,CREB3,JDP2,CREB1,TCF12
GOMF_CARBOHYDRATE_KINASE_ACTIVITY	ADHD	1.61E-06	0.000353342	0.99636	159		blood	TWAS	c5	0.99636	0.999994	HKDC1,HK1,PFKM,GALK2,GALK1,PFKFB2,PFKL,KHK,RBKS,HK2,XYLB,PFKFB4,HK3,GCK,PFKP,GNE,NAGK,FGGY,PFKFB3
GOMF_CARBOHYDRATE_TRANSMEMBRANE_TRANSPORTER_ACTIVITY	ADHD	1.24E-05	0.000446755	0.977861	155		blood	TWAS	c5	0.977861	0.999994	SLC2A3,SLC5A11,SLC5A2,SLC5A10,AQP10,MFSD4A,SLC45A3,SLC2A11,SLC23A3,SLC45A2,AQP1,SLC45A4,SLC2A8,AQP3,AQP7,TMEM144,SLC2A9,SLC45A1,SLC2A5,AQP9,SLC2A14,MFSD4B,SLC2A1,SLC23A2,SLC2A6,SLC17A5,SLC50A1,SLC5A9,SLC5A3,AQP11
GOMF_CARBON_CARBON_LYASE_ACTIVITY	ADHD	4.42E-07	0.000267116	0.99868	300		blood	TWAS	c5	0.99868	0.999994	SGPL1,CRY2,ME3,CRY1,CSAD,SHMT2,CLYBL,PCK2,PPCDC,FAHD1,PDXDC1,PDXDC2P-NPIPB14P,MLYCD,MVD,ALDOC,BCKDHA,HMGCL,AZIN2,UROD,DDT,PISD,ODC1,UXS1,GGCX,UMPS,PAICS,AMD1,TYW1,ECHDC1,AZIN1,ARMT1,ALDOB,MOCS1,ME2,CYP17A1,ME1,DERA,NPL,GOT1,GAD1,HACL1
GOMF_CARBON_NITROGEN_LIGASE_ACTIVITY_WITH_GLUTAMINE_AS_AMIDO_N_DONOR	ADHD	-1.34E-05	0.000408078	0.97388	102		blood	TWAS	c5	0.97388	0.999994	PFAS,ASNSD1,QRSL1,ASNS,GATB,NADSYN1,CAD,GATC
GOMF_CARBON_NITROGEN_LYASE_ACTIVITY	ADHD	-1.79E-05	0.000446705	0.968082	149		blood	TWAS	c5	0.968082	0.999994	SDS,SDSL,GGACT,SRR,APMAP,FTCD,ADSL,GGCT,ASL,CHAC2,HAL,PAM
GOMF_CARBON_OXYGEN_LYASE_ACTIVITY	ADHD	-5.05E-06	0.000208375	0.980654	431		blood	TWAS	c5	0.980654	0.999994	POLL,ENO4,UROS,ECHS1,PCBD1,RPS3,TPI1,ENO2,NAXD,L3HYPDH,ALKBH1,DGLUCY,HACD3,IREB2,NTHL1,ENO3,CA4,ENOSF1,CYP2S1,CA11,CA14,ECHDC2,PARK7,CA6,CBS,XRCC6,ACO2,HADHA,HADHB,CYP1B1,HACD2,EHHADH,OGG1,PCBD2,TBXAS1,CA13,CA1,CA3,CA2,ALAD,ACO1,ECHDC1,ENO1,CA8,AUH,APIP,ECHDC3,HSD17B4,GMDS,ECI1,XRCC5,NEIL2,HACD4,FAHD2A,HACD1,THNSL2,FASN,FAHD2B,TGDS,CA12
GOMF_CARBOXYPEPTIDASE_ACTIVITY	ADHD	-3.34E-05	0.000333052	0.920237	238		blood	TWAS	c5	0.920237	0.999994	AGBL2,NAALADL1,CPM,VASH1,MINDY2,BLMH,ACE,PEPD,MINDY1,CPXM1,CTSA,CTSZ,PM20D2,AEBP1,CPQ,LAP3,CPA5,CPVL,VASH2,CPA3,AGTPBP1,SCPEP1,CNDP2,CNDP1,NAALAD2,PRCP,CPD
GOMF_CARBOXY_LYASE_ACTIVITY	ADHD	3.58E-06	0.00031606	0.990968	208		blood	TWAS	c5	0.990968	0.999994	ME3,CSAD,PCK2,PPCDC,FAHD1,PDXDC1,PDXDC2P-NPIPB14P,MLYCD,MVD,BCKDHA,AZIN2,UROD,DDT,PISD,ODC1,UXS1,GGCX,UMPS,PAICS,AMD1,ECHDC1,AZIN1,ME2,ME1,GOT1,GAD1
GOMF_CARDIOLIPIN_BINDING	ADHD	-1.98E-06	0.000706114	0.997763	81		blood	TWAS	c5	0.997763	0.999994	NME4,PLEKHN1,MME,GSDMD,GSDME,ATP8B1,OPA1,STOML2,UQCC3
GOMF_CARD_DOMAIN_BINDING	ADHD	8.15E-06	0.000407914	0.984051	150		blood	TWAS	c5	0.984051	0.999994	NOD2,CARD14,CARD8,BCL10,MAVS,IRGM,CARD11,NOD1,RIPK2,CARD9,CARD19,CASP4,CASP1,CARD16
GOMF_CARGO_ADAPTOR_ACTIVITY	ADHD	-6.17E-06	0.000407957	0.987935	137		blood	TWAS	c5	0.987935	0.999994	AP2A2,HIP1R,AP1G2,AP4E1,AP1G1,AP2B1,AP1M2,AP2S1,AP2A1,LDLRAP1,AP2M1,DAB2,AP1S1,HIP1,AP1M1,AP1S3,STON2,STON1
GOMF_CARGO_RECEPTOR_ACTIVITY	ADHD	1.13E-06	0.00025801	0.996513	403		blood	TWAS	c5	0.996513	0.999994	SCART1,LYVE1,CD6,CD5,FOLR2,OLR1,SCARB1,ENDOU,LRP1,CD163L1,CD163,LRP10,APOBR,ITGAM,CXCL16,ASGR2,ASGR1,COLEC12,LDLR,ABCA7,SSC5D,INSR,CD320,PRG4,LRP8,TMPRSS3,ITGB2,SCARF2,MARCO,TEX261,LOXL3,ILDR1,TFRC,STAB1,SCARB2,STBD1,DAB2,ENPP1,PGBD1,AGER,TFR2,SSC4D,SCARA5,ABCA1,ACKR3,LGALS3BP,LOXL4,LOXL2,LRP12,CD36,VLDLR,ENPP2,SURF4,MSR1,ACKR2,HHIPL1,TMPRSS13,CUBN,LRP6,MIA3
GOMF_CASPASE_BINDING	ADHD	6.14E-05	0.000706519	0.930742	65		blood	TWAS	c5	0.930742	0.999994	CTSG,BFAR,NOL3,NLRP7,NLRC4,RIPK2,FADD,CARD16,RIOK3
GOMF_CATALYTIC_ACTIVITY_ACTING_ON_A_RRNA	ADHD	2.37E-05	0.000576866	0.967197	88		blood	TWAS	c5	0.967197	0.999994	NOP2,EMG1,TSR3,MRM3,METTL16,FTSJ3,FBL,METTL25B,TFB2M,NSUN4,TFB1M,NSUN5,BUD23,DIMT1,MRM2,METTL15,FBLL1,METTL5,TRMT61B
GOMF_CATALYTIC_ACTIVITY_ACTING_ON_A_TRNA	ADHD	1.50E-06	0.000199834	0.993994	670		blood	TWAS	c5	0.993994	0.999994	PSTK,RPP30,PUS3,TRPT1,PUS1,MARS1,METTL1,TRMT61A,ALKBH1,TARS3,LCMT2,MTFMT,RPP25,EARS2,FTO,DUS2,AARS1,ELAC2,AARSD1,PTRH2,MRPL58,NARS1,FARSA,TRMT1,SARS2,TSEN34,DUS3L,SARS1,TARS2,DARS2,TRMT1L,YARS1,TRIT1,PARS2,WDR4,TRMT2A,TRMU,DARS1,MARS2,FARSB,THUMPD2,PRORSD1P,TSEN2,LARS2,DALRD3,EPRS1,RPP14,THUMPD3,SEPSECS,HARS1,HARS2,LARS1,THG1L,NSUN2,QRSL1,RPP21,VARS2,VARS1,AARS2,RARS2,POP7,DUS4L,METTL2B,GARS1,NT5C3A,TYW1,TRMT12,POP1,TRMO,TRMT10A,PUS10,GATB,TRMT44,NSUN6,TRMT10B,RPP40,FARS2,CDKAL1,ELAC1,IARS2,POP4,QTRT2,TARBP1,METTL8,KARS1,RPP38,TRNT1,DTWD2,TARS1,RARS1,TYW3,NARS2,WARS1,TRMT11,IARS1,WARS2,YARS2,CARS2,DTD1,DTD2,DTWD1,CARS1,TRMT5,TRDMT1,NSUN3,GATC,POP5,LRRC47,METTL6,TRMT61B,ALKBH8,QTRT1
GOMF_CATALYTIC_ACTIVITY_ACTING_ON_RNA	ADHD	4.27E-06	0.000108394	0.968542	1672		blood	TWAS	c5	0.968542	0.999994	PSTK,DHX32,DDX50,DDX21,SUPV3L1,RPP30,EXOSC1,POLR2L,PUS3,DCPS,ALKBH3,TRPT1,IGHMBP2,POLR3B,DDX55,DHX37,PUS1,DDX51,ENDOU,DDX23,BCDIN3D,PAN2,PRIM1,MARS1,METTL1,NOP2,EMG1,DDX12P,TRMT61A,TDRD9,APEX1,ANG,RNASE6,RNASE1,RNASE3,RNASE2,METTL3,NYNRIN,KHNYN,EXD2,ANGEL1,ALKBH1,DICER1,TARS3,AQR,LCMT2,PIF1,MTFMT,DIS3L,RPP25,TSR3,MARF1,ERI2,EARS2,POLR3K,NUDT16L1,FTO,POLR2C,USB1,CNOT1,DDX28,DUS2,NOB1,EXOSC6,AARS1,DDX19B,DDX19A,CMTR2,DHX38,ELAC2,PLD6,MRM3,SMG6,METTL16,ALKBH5,SLFN12,SLFN13,SLFN14,DHX58,AARSD1,DHX8,DHX33,DHX40,PTRH2,DDX42,FTSJ3,ERN1,RNASEK,POLR2A,EIF4A1,MRPL58,JMJD6,EIF4A3,ENDOV,NARS1,POLR2E,RNASEH2A,FARSA,TRMT1,UPF1,TDRD12,SARS2,FBL,DHX34,TSEN34,POLRMT,DUS3L,TRMT13,RTCA,HENMT1,SARS1,INTS11,DDX20,MOV10,TARS2,ISG20L2,METTL25B,DARS2,TRMT1L,TFB2M,YARS1,ZC3H12A,TRIT1,TOE1,NSUN4,TUT4,PARS2,SAMHD1,HELZ2,WDR4,YBEY,TRMT2A,RTCB,DDX17,POLR3H,TRMU,MOV10L1,POLR1B,DARS1,MARS2,FARSB,DIS3L2,RNASEH1,DHX57,THUMPD2,PRORSD1P,PNPT1,POLR1A,TSEN2,XRN1,DHX36,EIF4A2,EXOG,LARS2,DHX30,DALRD3,EPRS1,PDE12,RPP14,THUMPD3,EXOSC9,SEPSECS,ZCCHC4,DDX46,HARS1,HARS2,LARS1,THG1L,CNOT6,DHX29,NSUN2,QRSL1,ZC3H12D,TFB1M,RNASET2,TDP2,POLR1H,RPP21,DHX16,VARS2,VARS1,DDX39B,DXO,MED20,POLR1C,AARS2,DDX43,RARS2,MBLAC1,MEPCE,POP7,POLR2J,DUS4L,SND1,METTL2B,GARS1,NT5C3A,DDX56,TYW1,NSUN5,BUD23,TRMT12,AGO2,CNOT7,PIWIL2,ERI1,RIDA,POP1,ENDOG,EXOSC2,RCL1,TRMO,POLR2B,TRMT10A,NOCT,DDX31,CNOT6L,DHX15,PUS10,GATB,METTL14,DDX60,DDX60L,PRIMPOL,TRMT44,PARN,XRN2,DDX49,NSUN6,RAD54B,ISG20,LACTB2,BRIP1,CRCP,TSNAX,DDX18,CNOT8,DIS3,DDX1,DBR1,TRMT10B,EXOSC3,EXOSC8,RPP40,FARS2,ANGEL2,CDKAL1,ELAC1,IARS2,PNLDC1,DDX24,MRPL44,RNASEL,DHX9,POP4,AGO4,DCP2,YTHDC2,QTRT2,TARBP1,METTL8,N4BP1,AGO1,AGO3,REXO2,KARS1,DIMT1,MRM2,SLU7,MED21,RPP38,POLR1D,PAN3,G3BP1,TRNT1,DTWD2,TUT7,TARS1,CMTR1,MTREX,DDX5,DDX59,POLR2I,NUDT12,RARS1,FBLL1,DROSHA,POLR3G,TENT2,ALKBH8,DDX10,METTL2A,DHX35,TYW3,NARS2,POLR2J3,WARS1,TRMT11,EXOSC7,IARS1,WARS2,ZC3H12C,POLR2F,DDX47,YARS2,CNOT2,CARS2,POLR3F,DTD1,DTD2,FANCM,DTWD1,RNMT,METTL4,IFIH1,CARS1,METTL5,CPSF3,RNGTT,TRMT5,TRDMT1,NSUN3,GATC,POP5,TGS1,PIWIL4,FEN1,TUT1,LRRC47,EXOSC10,METTL6,ERI3,TRMT61B,FDXACB1,QTRT1,EXOSC5
GOMF_CATION_CHANNEL_ACTIVITY	ADHD	-4.60E-06	0.000158005	0.9768	917		blood	TWAS	c5	0.9768	0.999994	PKD2L1,KCNIP2,GRIK4,CNGA4,KCNK7,CATSPER1,TPCN2,KCNE3,TRPV4,HVCN1,TPCN1,CACNB3,KCNH3,ASIC1,SCN8A,SCNN1A,PSEN1,TMEM63C,KCNK13,CATSPER2,SLC24A5,TRPM7,SLC24A1,CACNA1H,PKD1,ATP6V0C,SLC12A4,PIEZO1,TRPV2,TRPV3,TRPV1,P2RX5,P2RX1,CHRNE,CHRNB1,KCNAB3,GRIN2C,ATP5PD,ATP5F1A,KCNG2,GRIN3B,ATP5F1D,KCNK6,RYR1,KCNN4,GRIN2D,KCNJ14,TRPM4,KCNC3,CACNG8,CACNG6,MCOLN1,KCNC4,KCNA2,KCNA3,SCNN1D,ATP5PB,KCND3,ANXA9,CHRNB2,KCNN3,TMEM63A,RHD,RHCE,KCNAB2,MCOLN2,MCOLN3,TMC2,SLC4A11,TRPC4AP,KCNS1,ATP5F1E,ATP5PO,KCNE1,TRPM2,P2RX6,CACNA1I,PKDREJ,CACNB4,ATP6V1A,TRPC1,SCN5A,SCN11A,CCDC51,CACNA2D2,CACNA1D,CACNA2D3,TRPC3,ATP5ME,TMEM175,GPM6A,SLC12A7,SLC12A2,PKD2L2,ANXA6,KCNMB1,CALHM6,CALHM5,ITPR3,TMEM63B,KCNQ5,ORAI2,KCNH2,ASIC3,CDK5,AQP1,ATP5MF,PTK2B,CHRNA2,PKD2,STIM2,CNGA1,ANXA2,ANO10,CACNB2,TMEM38A,ITPR2,KCNJ15,KCNJ2,HTR3B,HTR3A,KCNJ11,ITGAV,GRIK1,KCNJ10,RYR2,KCNK5,KCNK17,KCNG1,ATP5F1C,CACNA1E,CACNA2D4,CACNA1C,HCN3,GRIK3,FKBP1B,TMCO1,CACHD1,KCNA6,KCNA5,TRPM6,GRIN3A,TRPV6,TRPV5,PANX1,SLC24A3,CUL5,KCNT1,SCN9A,TRPC6,P2RX7,P2RX4,CALHM2,CALHM1,KCNMA1,PKD1L1,TMEM38B,CHRNA10,KCNMB4,SLC24A4,CHRFAM7A,SCN3A,KCNH8,ITPR1,KCNMB3,PEX5L,TRPM5,KCNQ1,HCN2,SCN4B,SCN2B,ATP5MG,CACNA1A,CNR1,KCNB1,KCNJ12,KCNQ4,RASA3,KCNK10,RYR3,SLC12A6,TSPOAP1,KCNAB1
GOMF_CATION_CHLORIDE_SYMPORTER_ACTIVITY	ADHD	7.70E-06	0.000499738	0.987701	82		blood	TWAS	c5	0.987701	0.999994	SLC18A2,SLC12A3,SLC12A4,SLC12A7,SLC12A2,SLC22A1,SLC12A9,SLC18A1,SLC6A6,SLC6A12,SLC6A13,SLC12A1,SLC12A6
GOMF_CCR_CHEMOKINE_RECEPTOR_BINDING	ADHD	-6.78E-05	0.000706196	0.923566	65		blood	TWAS	c5	0.923566	0.999994	NARS1,CCL25,XCL1,CCR2,CCRL2,CCL3L1,XCL2,CNIH4,JAK1,CCL2,CCL8,STAT1
GOMF_CD4_RECEPTOR_BINDING	ADHD	1.62E-05	0.000705129	0.981687	49		blood	TWAS	c5	0.981687	0.999994	SPG21,CD22,HLA-DRB1,PLSCR1,IL16
GOMF_CELL_ADHESION_MEDIATOR_ACTIVITY	ADHD	1.16E-05	0.000333072	0.972209	264		blood	TWAS	c5	0.972209	0.999994	ITGB1,PDLIM1,PKP3,JAM3,PKP2,KRT18,JUP,BAIAP2,PAK4,MADCAM1,BSG,BCAM,S100A11,NEXN,SIRPA,CDC42EP1,EMILIN1,CD200,RPSA,DSP,BAIAP2L1,NINJ1,PDLIM5,PALLD,CNN3,ANXA2,ANXA1,DSG2,IGSF9,RAB10,TMOD3,ITGA1,ITGA2,EMB,NTNG1,DSC2,CD47,DSCAML1,NRCAM,ITGA10,ESAM,ROBO3,ROBO4
GOMF_CELL_CELL_ADHESION_MEDIATOR_ACTIVITY	ADHD	1.99E-05	0.000353285	0.955008	222		blood	TWAS	c5	0.955008	0.999994	PDLIM1,PKP3,JAM3,PKP2,KRT18,JUP,BAIAP2,PAK4,BSG,S100A11,NEXN,SIRPA,CDC42EP1,CD200,DSP,BAIAP2L1,PDLIM5,PALLD,CNN3,ANXA2,ANXA1,DSG2,IGSF9,RAB10,TMOD3,EMB,NTNG1,DSC2,CD47,DSCAML1,NRCAM,ESAM,ROBO3,ROBO4
GOMF_CERAMIDE_BINDING	ADHD	1.85E-05	0.00040796	0.963856	140		blood	TWAS	c5	0.963856	0.999994	VDAC2,GLTP,MAP1LC3B,CD300LF,MAG,CLIP3,CPTP,PLA2G4A,PLTP,RTN4R,PLEKHA8,CLN8,LAPTM4B,PLEKHA3,EPDR1,CERT1,VDAC1,PSAP,PLEKHA8P1
GOMF_CGMP_BINDING	ADHD	8.41E-05	0.000998665	0.932924	55	0.662848	blood	TWAS	c5	0.932924	0.999994	PDE6C,CNGA4,PDE2A,PDE6H,PDE6G,PDE5A,RAPGEF2,PRKG2,CNGA1,PRKG1
GOMF_CHANNEL_INHIBITOR_ACTIVITY	ADHD	0.000243118	0.000995999	0.807158	102	0.641234	blood	TWAS	c5	0.807158	0.999994	PDZD3,CALM1,NEDD4L,BCL2,ENSA,SLC30A1,FKBP1A,CALM2,COMMD1,ANKRD36C,PHPT1,WNK2,CAMK2D,MCUB,CAV1,STX1A,FKBP1B,WNK1,RASA1,NEDD4,ITPR1
GOMF_CHANNEL_REGULATOR_ACTIVITY	ADHD	1.29E-05	0.000277056	0.962731	459		blood	TWAS	c5	0.962731	0.999994	KCNIP2,DRD4,PDZD3,KCNE3,PKP2,CACNB3,AKT1,REM2,CALM1,CHP1,PRKCB,RRAD,SNF8,SLC9A3R1,FGF11,KCNAB3,RANGRF,STX8,NEDD4L,BCL2,SCN1B,FXYD7,FXYD5,CABP5,CACNG8,CACNG6,AMIGO1,PRKCZ,PIAS3,ENSA,ATP2B4,SLC30A1,HPCAL4,KCNAB2,FKBP1A,KCNS1,SLC5A3,KCNE1,TMPRSS3,YWHAH,CALM2,COMMD1,VAMP8,ANKRD36C,GRM2,STIMATE,ADRB2,KCNMB1,STX7,SGK1,GPLD1,AKAP9,SGK3,PHPT1,WNK2,CAMK2D,MCUB,STIM2,SCLT1,GEM,CAV1,STX1A,ARPP19,PRKG1,FKBP1B,SRI,SNTA1,NRXN1,GPD1L,SCN4B,SCN2B,WNK1,RASA1,VTI1B,STIM1,KCNMB4,NEDD4,ITPR1,KCNMB3,DLG1,TRPV1,FXYD2,FXYD6,CABP1,TSPAN13,KCNAB1,SGK2
GOMF_CHAPERONE_BINDING	ADHD	1.80E-05	0.000257934	0.944233	425		blood	TWAS	c5	0.944233	0.999994	BAG3,DNAJC1,TIMM10,PTGES3,VWF,BAG5,TIMM9,AHSA1,DNAJA4,AMFR,GRN,MAPT,TP53,WRAP53,CDC37,BAX,TIMM44,RNF207,DNAJB4,SDF2L1,SLC25A17,HSPD1,DNAJB2,TFRC,CDC25A,GAK,GRPEL1,SCARB2,SLC12A2,GRPEL2,HLA-B,PFDN6,BAK1,TBCC,DNAJB6,OGDH,GET4,CLU,BAG4,HSPA5,DNLZ,BAG1,DNAJB5,CDC37L1,FNIP2,TSC1,AHSA2P,CTSC,HSCB,TBCA,DNAJC3,BIN1,SUGT1,SOD1,BIRC5,FICD,GNB5,USP13,SACS,TBCD,DNAJB13,PRNP,BAG2,DNAJC9,FN1,PTGES3L,CDKN1B,HSPE1,HES1,ERP29,DNAJC10,DNAJB9,DNAJA2,DNAJA1,HSPA8,BIRC2,DNAJB1,CALR
GOMF_CHEMOATTRACTANT_ACTIVITY	ADHD	-1.17E-05	0.000706596	0.986754	61		blood	TWAS	c5	0.986754	0.999994	VEGFB,BMP4,LGALS3,PGF,ALKBH1,MIF,PDGFB,FGF2,CXCL10,VEGFA,HMGB2,GPNMB,HGF,HMGB1
GOMF_CHEMOKINE_ACTIVITY	ADHD	-5.96E-06	0.00040801	0.988346	103		blood	TWAS	c5	0.988346	0.999994	CKLF,CXCL16,CCL25,XCL1,CXCL9,CXCL10,C5,CXCL8,CXCL6,PF4V1,CXCL1,PF4,PPBP,CXCL5,CXCL3,CXCL2,CCL3L1,XCL2,CCL28,CCL2,CCL8
GOMF_CHEMOKINE_RECEPTOR_BINDING	ADHD	-1.30E-05	0.000377705	0.972627	158		blood	TWAS	c5	0.972627	0.999994	CKLF,CXCL16,NARS1,CCL25,XCL1,YARS1,ITCH,CX3CR1,CCR2,CCRL2,CXCL9,CXCL10,C5,CXCL8,CXCL6,PF4V1,CXCL1,PF4,PPBP,CXCL5,CXCL3,CXCL2,CCL3L1,XCL2,CCL28,CNIH4,JAK1,CCL2,CCL8,STAT1
GOMF_CHEMOREPELLENT_ACTIVITY	ADHD	1.97E-05	0.000407972	0.961391	119		blood	TWAS	c5	0.961391	0.999994	SEMA4G,SEMA7A,SEMA4B,SEMA6B,SEMA6C,SEMA4A,DPP4,SEMA6A,SEMA3C,SEMA3A,EFNA5,SEMA5A,SEMA4D,NRG1
GOMF_CHLORIDE_CHANNEL_REGULATOR_ACTIVITY	ADHD	-1.52E-05	0.000706571	0.982814	66		blood	TWAS	c5	0.982814	0.999994	SLC9A3R1,STX8,VAMP8,STX7,SGK1,SGK3,WNK2,STX1A,WNK1,VTI1B,TRPV1
GOMF_CHLORIDE_TRANSMEMBRANE_TRANSPORTER_ACTIVITY	ADHD	1.11E-05	0.000316009	0.971959	240		blood	TWAS	c5	0.971959	0.999994	SLC18A2,ANO9,ANO5,BEST1,SLC4A8,ANO2,CLCN7,SLC12A3,SLC12A4,SLC4A1,TTYH2,ANO8,CLCC1,CLCN6,GABRD,PACC1,CLIC4,BEST4,SLC1A7,CLIC6,CLCN2,SLC26A6,SLC26A1,SLC12A7,SLC12A2,SLC26A2,SLC22A1,GABRR2,SLC12A9,SLC26A5,CLCN1,TTYH3,SLC18A1,CLIC3,CLCN3,ANO10,APOL1,SLC6A6,SLC1A4,CLIC5,SLC6A12,SLC6A13,SLC26A8,SLC12A1,SLC12A6,CLDN4
GOMF_CHOLESTEROL_BINDING	ADHD	1.36E-05	0.000315957	0.965549	298		blood	TWAS	c5	0.965549	0.999994	VDAC2,GRAMD1B,CD81,OSBPL5,NR1H3,SOAT2,OSBPL8,NPC2,CETP,OSBPL7,GRAMD1A,SULT2B1,APOA2,SOAT1,SCP2,OSBPL2,ABCG1,TSPO,OSBPL6,PROM2,SIDT1,GRAMD1C,SCARB2,STARD4,ANXA6,ABCA1,PTCH1,OSBPL3,CAV1,STARD3NL,OSBPL10,OSBP2,VDAC1,STARD5,NPC1,OSBPL1A,STARD3,ERLIN1,APOD
GOMF_CHROMATIN_DNA_BINDING	ADHD	5.25E-06	0.00024984	0.983237	369		blood	TWAS	c5	0.983237	0.999994	MACROH2A2,NR1H3,SBNO1,H3-5,SMARCC2,CHD4,LEMD3,FOXO1,APEX1,HNRNPC,TOX4,SMAD3,CTCF,ZNF276,SUZ12,THRA,RARA,SMARCE1,STAT3,SMARCD2,KDM6B,PER1,H3-3B,WBP2,SMARCA4,SBNO2,CEBPA,ACTN4,SIRT6,NR1H2,RUVBL2,H3-3A,HMGN2,RCC1,HDAC1,RBBP4,TOX2,HMGN1,SMARCB1,H1-0,EP300,WBP2NL,GRHL1,KDM3A,H1-10,SMARCC1,BAP1,CLOCK,KDM3B,H1-2,H1-4,HMGN4,LEMD2,SRF,EZH2,REPIN1,HSF1,NOTCH1,H2AZ1,PPARGC1A,EOMES,CEBPB,HMGN3,BCL6,RUNX2,PAX6,KDM5A,MACROH2A1,JMJD1C,MBD2,POLE3,MBD3,THRB,TOX,MTA2
GOMF_CIS_TRANS_ISOMERASE_ACTIVITY	ADHD	1.32E-05	0.000316027	0.966703	220		blood	TWAS	c5	0.966703	0.999994	PPIF,FKBP2,AIP,FKBP4,FKBP11,GSTZ1,PIN1,PPIE,FKBP1A,PPIL2,RANBP2,PPIL3,CWC27,PPWD1,FKBP9,PPIA,FKBP15,PTPA,PPID,DEGS1,FKBP1B,PPIH,FKBP5,PPIL1,NKTR,PPIG
GOMF_CLATHRIN_BINDING	ADHD	-4.02E-06	0.000235568	0.986389	347		blood	TWAS	c5	0.986389	0.999994	CALY,AP2A2,PIK3C2A,PICALM,HIP1R,LRRK2,LRP1,CLBA1,AP1G2,AP1G1,TOM1L2,EPN2,AP2B1,AP1M2,LDLR,AP2S1,AP2A1,SYT5,EPN1,AP4B1,SYT11,LDLRAP1,CLTCL1,AP1B1,AP2M1,GAK,NSG1,NSG2,CLTB,DAB2,AP1S1,HIP1,NCALD,GPR107,SCLT1,AP1M1,CLINT1,BIN1,CLTA,SYT3,AFTPH,TOM1,AP1S3,SYT1,STON2,SMAP1,STON1,SYT17,CEMIP,LMBRD1
GOMF_CLATHRIN_HEAVY_CHAIN_BINDING	ADHD	-2.31E-06	0.000577093	0.996811	56		blood	TWAS	c5	0.996811	0.999994	PICALM,LRP1,LDLR,CLTB,GPR107,CLTA,TOM1,CEMIP,LMBRD1
GOMF_COBALAMIN_BINDING	ADHD	6.71E-06	0.0004469	0.988013	123		blood	TWAS	c5	0.988013	0.999994	MMAB,CD320,MTR,MMACHC,TCN2,MMUT,CBLIF,TCN1,CUBN,LMBRD1
GOMF_COLLAGEN_BINDING	ADHD	-2.21E-05	0.000288424	0.939027	354		blood	TWAS	c5	0.939027	0.999994	ITGB1,CD44,HSD17B12,SERPINH1,VWF,SMAD3,ADGRG1,P3H4,ITGA3,COL5A3,CTSS,CTSK,NID1,PODN,MMP9,COL6A1,COL6A2,PDGFB,CHADL,PCOLCE2,CRTAP,RELL2,SPARC,DDR1,TNXB,PCOLCE,ACHE,AEBP1,CTSB,SMAD7,LOX,SMAD4,NID2,P3H1,ITGA1,ITGA2,TGFBI,FN1,PDGFA,CTSL,THBS1,COCH,ADGRG6,PAK1,ADAM9,ITGA10,GP6
GOMF_COLLAGEN_RECEPTOR_ACTIVITY	ADHD	-3.04E-05	0.000706571	0.965708	47		blood	TWAS	c5	0.965708	0.999994	OSCAR,DDR1,ITGA2
GOMF_COMPLEMENT_BINDING	ADHD	-4.45E-05	0.000446718	0.920595	89		blood	TWAS	c5	0.920595	0.999994	ITGAM,C1QBP,PHB1,CFH,CR2,CR1,CD93,ITGB2,C4A,C4B,C8G,CD59,MASP2
GOMF_COMPLEMENT_COMPONENT_C1Q_COMPLEX_BINDING	ADHD	-0.000140326	0.000997509	0.888126	46	0.416714	blood	TWAS	c5	0.888126	0.999994	C1QBP,CD93,C4A,PTX3
GOMF_COPPER_ION_BINDING	ADHD	-6.05E-06	0.000229295	0.978934	348		blood	TWAS	c5	0.978934	0.999994	CCS,ANG,MT3,SNAI3,SCO1,TP53,S100A12,S100A5,S100A13,F5,ATP13A2,PARK7,SCO2,GPC1,COMMD1,LOXL3,SNCA,MOXD1,CUTA,AOC1,DBH,COX17,LOXL4,LOXL2,LOX,ATP7B,SOD1,COA6,LACC1,ATOX1,SUMF1,PRNP,PAM,P2RX4,ADNP,COX11,RNF7,DCT
GOMF_CORECEPTOR_ACTIVITY	ADHD	-4.22E-06	0.000407848	0.991743	220		blood	TWAS	c5	0.991743	0.999994	ITGB1,NRP1,NECTIN1,CD4,ITGB3,TMIGD2,NECTIN2,LILRA4,LRP5L,CXCR4,RAMP1,CD8A,CD8B,CD86,CXCR6,CCR5,PTK7,ENG,ACKR3,NGFR,FCRL1,CD28,CCR8,ITGAV,ITGA4,RGMA,RECK,RAMP3,RGMB,LY96,ROR1,RYK,ROR2,ACVR2A,LRP6,TGFBR3
GOMF_CORE_PROMOTER_SEQUENCE_SPECIFIC_DNA_BINDING	ADHD	8.17E-06	0.000377731	0.98274	150		blood	TWAS	c5	0.98274	0.999994	RELA,DRAP1,BAZ2A,RRN3,TAF1C,UBTF,TP53,H3-3B,SMARCA4,PIH1D1,RUVBL2,ZBTB17,H3-3A,HDAC1,PARK7,GTF2B,TAF4,SMARCB1,TAF1B,REST,EZH2,KLF10,AGO2,SNAPC3,H2AZ1,TBPL1,TBP,CEBPB,DR1,PAX6,GTF2A1,NR3C1,MACROH2A1,POU2F1,MYC,FOS,AGO1,STAT1
GOMF_CO_RECEPTOR_BINDING	ADHD	-1.27E-05	0.000577028	0.982451	61		blood	TWAS	c5	0.982451	0.999994	DKK3,LRRK2,BMP4,NEO1,DKK2,HFE,TFR2,BMP2
GOMF_CULLIN_FAMILY_PROTEIN_BINDING	ADHD	-2.12E-05	0.000577048	0.970677	75		blood	TWAS	c5	0.970677	0.999994	DCUN1D2,BTBD1,DCUN1D3,KCTD5,KLHL36,KCTD2,KLHL21,KCTD6,KLHL3,DCUN1D4,KCTD9,ASB2,DCUN1D1,KLHL9,SKP1,KCTD21,DCUN1D5,RNF7
GOMF_CYCLASE_ACTIVITY	ADHD	1.30E-05	0.000377826	0.972494	106		blood	TWAS	c5	0.972494	0.999994	GUCY2C,ADCY6,ADCY4,DGLUCY,ADCY9,ADCY7,GUCY2D,RTCA,ADCY3,BST1,GUCY1A1,GUCY1B1,ADCY10
GOMF_CYCLIC_NUCLEOTIDE_BINDING	ADHD	6.88E-05	0.000706037	0.922351	114		blood	TWAS	c5	0.922351	0.999994	PDE6C,CNGA4,PDE2A,PDE6H,RAPGEF3,CNP,PRKAR1A,PDE6G,PDE4A,PDE4B,SLC19A1,POPDC2,PRKAR2A,PDE5A,PRKAR2B,RAPGEF2,PRKG2,CNGA1,STING1,PRKG1,HCN3,FKBP1B,PDE4D,PRKAR1B
GOMF_CYCLIC_NUCLEOTIDE_PHOSPHODIESTERASE_ACTIVITY	ADHD	4.21E-05	0.0007061	0.952448	98		blood	TWAS	c5	0.952448	0.999994	PDE6C,PDE2A,PDE6H,PDE1B,CNP,PDE6G,PDE4A,PDE4B,PDE9A,PDE5A,ENPP1,PDE7B,PDE6B,PDE8B,PDE3B,PDE4D,ADPRM,PDE8A,PDE7A
GOMF_CYCLIN_BINDING	ADHD	-0.0122612	0.0135189	0.364423	88	0.477194	blood	TWAS	c5	0.364423	0.999994	CDK2,CDK4,FBXO31,TNFAIP1,PROCA1,CDK5RAP3,INCA1,CRABP2,KLHDC9,XRCC6,GAK,POLN,HDAC3,CDK13,PTCH1,FBXW7,CUL3,CDK14,CDKN1A,UBE3D,CDKN1B,NDC80,MDFIC,CDK12,CDK15
GOMF_CYCLIN_DEPENDENT_PROTEIN_KINASE_ACTIVITY	ADHD	2.06E-06	0.000576847	0.997153	85		blood	TWAS	c5	0.997153	0.999994	CDK2,CDK4,MOK,CDK10,CDK3,CDK11B,CDK11A,CDK18,CDKL3,CDK19,CDK13,CDK9,CCND3,CDK7,CDK17,CDK14,CDK20,CDKL1,CDK12,CCNK,CDK15,CDK8
GOMF_CYCLIN_DEPENDENT_PROTEIN_SERINE_THREONINE_KINASE_ACTIVATOR_ACTIVITY	ADHD	-1.61E-05	0.000998225	0.987139	55	0.53141	blood	TWAS	c5	0.987139	0.999994	CCNT1,CDK5R1,CCNT2,CCNB1,CKS2,CCNY,CCNK,CCNYL1,MNAT1
GOMF_CYCLIN_DEPENDENT_PROTEIN_SERINE_THREONINE_KINASE_INHIBITOR_ACTIVITY	ADHD	-3.92E-05	0.000706713	0.955801	53		blood	TWAS	c5	0.955801	0.999994	HEXIM1,HEXIM2,INCA1,CDKN2D,CASP3,CDKN2A,CDKN2B,CDKN1A,CDKN1B,KAT2B,CDKN1C
GOMF_CYCLIN_DEPENDENT_PROTEIN_SERINE_THREONINE_KINASE_REGULATOR_ACTIVITY	ADHD	-2.22E-05	0.000499498	0.964554	153		blood	TWAS	c5	0.964554	0.999994	CCNJ,CCND1,CCNT1,CDK4,CCNF,CDK5R1,HEXIM1,HEXIM2,INCA1,CDKN2D,CCNT2,CNPPD1,CCNA2,CCNI2,CCNG1,CCNB1,CCNI,CCNG2,CASP3,CCNE2,CCND3,CCNL1,CCNA1,CCNE1,CCNJL,CCND2,CDKN2A,CDKN2B,CDKN1A,CCNH,CKS2,CCNC,CCNY,CDKN1B,KAT2B,CDKN1C,CCNK,CCNYL1,MNAT1
GOMF_CYCLOSPORIN_A_BINDING	ADHD	-1.45E-05	0.000499679	0.976907	98		blood	TWAS	c5	0.976907	0.999994	PPIF,PPIE,PPIL2,RANBP2,PPP3R1,CWC27,PPWD1,PPIA,PPID,PPP3CA,PPIH,PPIL1,PPIL6,NKTR,PPIG
GOMF_CYSTEINE_TYPE_ENDOPEPTIDASE_ACTIVITY	ADHD	-6.55E-06	0.000188874	0.972336	532		blood	TWAS	c5	0.972336	0.999994	CASP7,USP47,CTSD,CAPN1,CTSW,CTSF,RCE1,USP5,CAPN3,PDIA3,CTSH,CAPN15,CAPNS2,USP10,BLMH,USP6,USP14,MALT1,CAPNS1,CAPN12,CLC,CTSS,CTSK,CASP9,USP48,USP24,USP1,ATG4C,PIGK,USP33,CTSZ,CFLAR,CASP10,CASP8,USP37,CAPN10,USP34,SENP7,CAPN7,SENP2,SENP5,CASP6,USP38,CTSO,UCHL1,CAPN11,CASP2,CTSB,GPAA1,SFRP1,USP46,CASP3,CTSC,USP40,USP36,USP28,USP16,CAPN13,CAPN14,USP49,USP30,ATG4B,USP13,USP18,CAPN2,CASP4,CASP5,CASP1,SENP6,USP12,CAPN8,USP35,USP8,USP7,USP42,CTSL,SENP1,LGMN,CAPN5,USP15
GOMF_CYSTEINE_TYPE_ENDOPEPTIDASE_ACTIVITY_INVOLVED_IN_APOPTOTIC_PROCESS	ADHD	-3.10E-06	0.00044702	0.994465	83		blood	TWAS	c5	0.994465	0.999994	CASP7,CLC,CASP9,CFLAR,CASP10,CASP8,CASP6,CASP2,CASP3,CASP4,CASP5,CASP1
GOMF_CYSTEINE_TYPE_ENDOPEPTIDASE_INHIBITOR_ACTIVITY	ADHD	-4.60E-06	0.000315958	0.988396	275		blood	TWAS	c5	0.988396	0.999994	PRDX3,BIRC3,BIRC2,PRDX5,CD27,MT3,NOL3,UBE2Z,UBE2O,TNFSF14,RPS6KA1,CST3,CST7,BIRC7,CSTB,BIRC6,CSTA,LTF,SNCA,SPOCK1,CAST,SERPINB9,VIL1,TNFAIP8,BIRC5,CARD16,PTTG1,NAIP,GAS6
GOMF_CYSTEINE_TYPE_ENDOPEPTIDASE_INHIBITOR_ACTIVITY_INVOLVED_IN_APOPTOTIC_PROCESS	ADHD	-3.45E-05	0.000576634	0.952354	105		blood	TWAS	c5	0.952354	0.999994	PRDX3,BIRC3,BIRC2,PRDX5,CD27,MT3,NOL3,TNFSF14,RPS6KA1,BIRC7,SNCA,SERPINB9,VIL1,TNFAIP8,BIRC5,NAIP,GAS6
GOMF_CYSTEINE_TYPE_ENDOPEPTIDASE_REGULATOR_ACTIVITY_INVOLVED_IN_APOPTOTIC_PROCESS	ADHD	2.18E-05	0.000315942	0.945026	259		blood	TWAS	c5	0.945026	0.999994	PRDX3,BIRC3,BIRC2,BAD,PRDX5,APAF1,CD27,RPS27L,CTSH,ST20,MT3,NOL3,ATP2A3,NLRP1,CARD8,NLRP12,TNFSF14,RPS6KA1,BIRC7,SNCA,SERPINB9,NOD1,NKX3-1,VIL1,TNFAIP8,BIRC5,CASP1,BCL2L13,NAIP,CASP8AP2,GAS6
GOMF_CYSTEINE_TYPE_PEPTIDASE_ACTIVITY	ADHD	-1.99E-06	0.000176662	0.991018	723		blood	TWAS	c5	0.991018	0.999994	CASP7,ZRANB1,USP47,CTSD,OTUB1,CAPN1,CTSW,CTSF,RCE1,EIF3F,PAN2,USP5,OTUD7A,CAPN3,PDIA3,MINDY2,USP3,CTSH,USP31,CAPN15,CYLD,CAPNS2,USP10,USP22,BLMH,SCRN2,USP6,SENP3,USP43,USP14,MALT1,ATG4D,PGPEP1,CAPNS1,CAPN12,CLC,JOSD2,CTSS,CTSK,MINDY1,CASP9,YOD1,USP48,ZC3H12A,USP24,USP1,ATG4C,PIGK,USP33,CTSZ,UFD1,JOSD1,DESI1,TANK,CFLAR,CASP10,CASP8,USP37,CAPN10,USP34,USP39,SENP7,CAPN7,SENP2,SENP5,USP19,USP4,BAP1,CASP6,USP53,USP38,CTSO,UCHL1,ZUP1,CAPN11,CASP2,SCRN1,CTSB,GPAA1,SFRP1,OTUD6B,OTUD4,USP46,CASP3,UFSP2,TNFAIP3,CTSC,USP40,USP36,MYSM1,USP28,USP16,USP44,SCRN3,CAPN13,CAPN14,USP49,UCHL3,OTUD1,OTUB2,USP30,DESI2,ATG4B,USP13,USP18,OTUD3,CAPN2,CASP4,CASP5,CASP1,SENP6,MINDY3,USP12,GGH,CAPN8,HINT1,OTULIN,USP35,LGMN,USP8,USP45,USP7,USP42,CTSL,SENP1,ATXN3,UCHL5,CAPN5,USP15,USPL1
GOMF_CYTOCHROME_B5_REDUCTASE_ACTIVITY_ACTING_ON_NAD_P_H	ADHD	3.93E-05	0.000577012	0.945733	69		blood	TWAS	c5	0.945733	0.999994	CYB5R2,NQO1,CYB5R1,CYB5RL,CYB5R3,POR,CYB5R4
GOMF_CYTOKINE_BINDING	ADHD	-3.89E-06	0.000208389	0.985091	525		blood	TWAS	c5	0.985091	0.999994	ITGB1,NRP1,LTBP3,IL18BP,ACVRL1,TNFRSF1A,CD4,A2M,WFIKKN1,TRIM16,CCR7,CCR10,ITGB3,ELANE,IL12RB1,CRLF1,ZFP36,LTBP4,NLRP7,TNFRSF1B,HAX1,IL6R,ACKR1,KLHL20,TNFRSF14,IL23R,IL12RB2,TNFRSF9,PARK7,GBP1,IL2RB,IL1RN,CXCR4,BMPR2,CXCR2,CXCR1,NRROS,CCR4,CX3CR1,CCR8,CCR9,CXCR6,XCR1,CCR1,CCR3,CCR2,CCR5,CCRL2,FGF2,CSF1R,CD74,IL31RA,IL6ST,IFNGR1,CCR6,ENG,TRAF2,IL11RA,IFNAR1,ACKR3,TWSG1,LEPR,ITGAV,ITGA4,TMC8,NOG,CSF3R,NBL1,CD36,TGFBR2,TGFBR1,IL2RA,IL1R2,IL1R1,IL1RL1,IL18R1,PRLR,GREM2,THBS1,BMPR1A,HMGB1,TGFB3,TNFRSF11A,PXDN,IL20RB,ACKR2,NRP2,IL10RA,TCAP,IL12A,ACVR1,LRRC32,CXCR5,TGFBR3,IL27RA,CD109
GOMF_CYTOKINE_RECEPTOR_ACTIVITY	ADHD	-8.52E-06	0.000235579	0.971138	398		blood	TWAS	c5	0.971138	0.999994	CD44,CD4,IL4R,IL21R,CCR7,CCR10,EPOR,IL12RB1,CRLF1,IL6R,IFNLR1,IL23R,IL12RB2,IL17RA,CSF2RB,IL2RB,CXCR4,CXCR2,CXCR1,GPR35,IL17RE,IL17RC,IL1RAP,CCR4,CX3CR1,CCR8,CCR9,CXCR6,XCR1,CCR1,CCR3,CCR2,CCR5,CCRL2,IL17RB,IL31RA,IL6ST,IFNGR1,CCR6,GFRA2,IL11RA,IFNAR2,IL10RB,IFNAR1,IFNGR2,ACKR3,LEPR,GPR75,CMKLR1,CSF3R,IL15RA,IL2RA,IL1R2,IL1R1,IL1RL1,IL18R1,IL18RAP,IL7R,PRLR,MPL,GPR17,IL20RB,ACKR2,FLT3,IL10RA,CXCR5,IL27RA
GOMF_CYTOKINE_RECEPTOR_BINDING	ADHD	-1.12E-06	0.00019984	0.99551	675		blood	TWAS	c5	0.99551	0.999994	GATA3,PIDD1,TOLLIP,MADD,VEGFB,CLCF1,SH2B3,ITGA5,RNF41,IL23A,IFNG,FRS2,TRAF3,SIVA1,SNX6,PGF,SMAD6,SMAD3,FEM1B,IL27,CKLF,TRADD,NOL3,IL34,ITGB3,CXCL16,TRIM37,TNFSF12,TNFSF13,CD300LF,GRB2,SMAD2,SMAD7,NARS1,TYK2,AMH,JAK3,IL12RB1,CRLF1,IFNL1,TIMM50,CADM4,TNFSF9,CD70,TNFSF14,CSF1,ECM1,IL6R,SHC1,NTRK1,XCL1,IL10,TRAF5,LEFTY1,YARS1,IL23R,FKBP1A,ITCH,MIF,DDT,IL1B,IL1RN,CFLAR,CASP8,TMBIM1,CCDC88A,IL1RAP,MYD88,CX3CR1,CCR2,CCRL2,TLR9,CXCL9,CXCL10,IL4,IL6ST,PIK3R1,ERAP1,LTA,TNF,LTB,RIPK1,VEGFA,CD2AP,TRIP6,TNFSF8,TRAF1,C5,DAB2IP,ENG,TRAF2,JAK2,CXCL8,CXCL6,PF4V1,CXCL1,PF4,PPBP,CXCL5,CXCL3,CXCL2,CASP3,STAP1,IL15,PLCG1,CCL3L1,XCL2,IL18,SYK,FADD,PIBF1,IL6,SPRED2,SPRED1,IL7,TNFSF10,SDCBP,CCL28,TRAP1,SOCS2,CNIH4,JAK1,TGFBR2,TGFBR1,BAMBI,TLR5,TGFB2,BID,EFNA5,PRLR,CCL2,CCL8,TNFSF13B,FASLG,TNFSF4,IRAK4,TGFB3,PXDN,PDCL3,TRAF6,TGFBRAP1,IL36A,ADAM17,BABAM2,CASP8AP2,USP15,STAT1,IL12A,TGFBR3,IL27RA,CCL25
GOMF_CYTOSKELETAL_ANCHOR_ACTIVITY	ADHD	-3.58E-06	0.000377757	0.992448	143		blood	TWAS	c5	0.992448	0.999994	GAS2,BICD1,MAP1A,JUP,BAIAP2,GAS2L1,NCK2,OBSL1,SORBS2,BIN3,ANK1,BICD2,ANK3,SDCBP,EPB41L3,NCK1,INSC
GOMF_CYTOSKELETAL_MOTOR_ACTIVITY	ADHD	6.47E-06	0.000333003	0.984495	300		blood	TWAS	c5	0.984495	0.999994	KIF5B,DYNC2H1,DNHD1,MYL6,MYO1A,DYNC1H1,KLC1,KIF26A,STARD9,MYO1E,MYO9A,MYH11,MYO15A,MYO1D,KIF1C,APPBP2,DNAI2,KIF19,DNAH2,MYH10,MYO1C,MYO5B,PIN1,MYO9B,MYO1F,KIF1B,KIF17,KIF16B,DYNLRB1,MYH7B,MYO18B,DNAL4,KIF3C,DNAH6,DNAH1,KIF3A,KIF13A,DNAH11,MYO1G,KIFC2,KIF13B,KIF24,KIF27,CENPE,KIF5C,KIF20B,MYO10,MYH9,SMC3,DNAH17,MYO1H,MYO5C,MYO5A,KIF26B,MYO16,DYNC1I2,KIF2A,KIF3B,KIF23,DNAH8,MYH3,DYNC1I1,MYO6,KIF28P,KIF11,MYL6B,MYO7B,MYH15,MYO3B,DNAH7,MYO7A,MYO1B,KIF14,KIF21B,KIF5A
GOMF_C_C_CHEMOKINE_BINDING	ADHD	-6.36E-06	0.000446956	0.988645	97		blood	TWAS	c5	0.988645	0.999994	CCR7,CCR10,ACKR1,CXCR4,CXCR2,CXCR1,CCR4,CX3CR1,CCR8,CCR9,CXCR6,XCR1,CCR1,CCR3,CCR2,CCR5,CCRL2,CCR6,ACKR3,ACKR2
GOMF_DAMAGED_DNA_BINDING	ADHD	3.25E-06	0.000267004	0.990298	400		blood	TWAS	c5	0.990298	0.999994	DCLRE1A,H2AX,CRY2,DDB2,RPS3,PARP2,APEX1,TP53BP1,BLM,NTHL1,CREBBP,MPG,RPA1,BRCA1,RAD23A,SIRT6,ERCC1,PNKP,POLD1,DCLRE1B,SDE2,PARP1,RPA2,MUTYH,EP300,XRCC6,RAD18,OGG1,RAD1,POLH,NBN,RAD23B,APTX,HMGB2,XPC,TP63,TDG,MSH3,REV1,SMC6,ERCC3,UNG,XRCC1,ERCC2,MSH2,WRN,ERCC5,AUNIP,DCLRE1C,PCNA,XRCC5,NEIL2,HMGB1,RBBP8,POLI,RPA3,FANCG,MSH6,POLB
GOMF_DEACETYLASE_ACTIVITY	ADHD	-3.68E-05	0.000705314	0.958342	109		blood	TWAS	c5	0.958342	0.999994	NDST2,SIRT3,HDAC7,AMDHD2,CES2,PIGL,SIRT2,SIRT6,MIER2,HDAC1,MIER1,YDJC,HDAC10,HDAC4,HDAC11,HDAC3,NDST1,CES1,OARD1,SIRT1,SIRT5,ESD,SUDS3,SIRT4,MTA2,MACROD2
GOMF_DEAMINASE_ACTIVITY	ADHD	2.79E-06	0.000333132	0.993313	180		blood	TWAS	c5	0.993313	0.999994	AMPD3,CDADC1,ADAL,ADAT1,ADAT3,ADAR,CDA,ADARB1,APOBEC3A,APOBEC3B,APOBEC3C,APOBEC3D,APOBEC3G,APOBEC3H,GNPDA2,RIDA,DCTD,ADARB2,APOBEC2,LACC1,ADA2,GNPDA1,APOBEC3F,ADA,ADAT2,ZBP1
GOMF_DEATH_DOMAIN_BINDING	ADHD	4.19E-05	0.00099889	0.96658	38	0.867729	blood	TWAS	c5	0.96658	0.999994	TRADD,BCL2,BAX,MCL1,DAP,IRGM,RIPK1,BCL2L1
GOMF_DEATH_RECEPTOR_ACTIVITY	ADHD	-1.94E-07	0.000577091	0.999732	49		blood	TWAS	c5	0.999732	0.999994	FAS,TNFRSF1A,TNFRSF18,TNFRSF4,TNFRSF1B,TNFRSF14,TNFRSF25,TNFRSF10B,TNFRSF10A,NGFR,TNFRSF11A
GOMF_DEATH_RECEPTOR_BINDING	ADHD	5.97E-05	0.000706468	0.932611	61		blood	TWAS	c5	0.932611	0.999994	PIDD1,MADD,FEM1B,NOL3,CFLAR,CASP8,TMBIM1,MYD88,RIPK1,DAB2IP,CASP3,FADD,BID,FASLG,CASP8AP2
GOMF_DELAYED_RECTIFIER_POTASSIUM_CHANNEL_ACTIVITY	ADHD	-0.0296195	0.0177939	0.0959941	53	0.83428	blood	TWAS	c5	0.0959941	0.999994	KCNE3,KCNG2,KCNC3,KCNC4,KCNA2,KCNA3,KCNS1,KCNE1,KCNQ5,KCNH2,KCNG1,KCNA6,KCNA5,KCNQ1,KCNB1,KCNQ4
GOMF_DEMETHYLASE_ACTIVITY	ADHD	3.22E-05	0.000576536	0.955527	133		blood	TWAS	c5	0.955527	0.999994	ALKBH3,ALKBH1,FTO,ALKBH5,KDM6B,JMJD6,KDM4B,RSBN1,KDM5B,MMACHC,KDM3A,RIOX2,KDM3B,KDM1B,ALKBH4,KDM7A,CYP51A1,KDM4C,PHF2,JARID2,KDM1A,ALKBH2,KDM8,KDM5A,JMJD1C
GOMF_DEOXYRIBONUCLEASE_ACTIVITY	ADHD	2.01E-05	0.000249827	0.935796	351		blood	TWAS	c5	0.935796	0.999994	DCLRE1A,DNA2,MUS81,RAD9A,RPS3,POLE,XRCC3,PLD4,APEX1,EXD2,DICER1,FAN1,DNASE1L2,TEFM,RAD51C,ENDOV,DNASE2,ANKLE1,PLD3,ERCC1,DCLRE1B,EXO5,ZRANB3,APLF,MBD4,EXOG,N4BP2,RAD50,RAD1,ENDOG,APTX,ZGRF1,MAP1S,ISG20,GEN1,NME1,XRCC1,DNASE1,REXO2,ERCC5,DCLRE1C,DNASE1L3,TREX1,TATDN1,MRE11,MGME1,RBBP8,SETMAR,DFFB
GOMF_DEUBIQUITINASE_ACTIVITY	ADHD	7.45E-06	0.000332986	0.982144	318		blood	TWAS	c5	0.982144	0.999994	ZRANB1,STAMBPL1,USP47,OTUB1,EIF3F,PAN2,USP5,OTUD7A,MINDY2,USP3,USP31,CYLD,USP10,PRPF8,USP22,USP6,SENP3,USP43,USP14,JOSD2,MINDY1,YOD1,USP48,ZC3H12A,USP24,USP1,USP33,UFD1,JOSD1,TANK,USP37,USP34,STAMBP,USP39,USP19,USP4,BAP1,USP53,USP38,UCHL1,ZUP1,COPS6,OTUD6B,OTUD4,USP46,TNFAIP3,USP40,USP36,MYSM1,USP28,USP16,USP44,PSMD14,USP49,UCHL3,OTUD1,OTUB2,USP30,DESI2,EIF3H,USP13,USP18,OTUD3,MINDY3,USP12,OTULIN,USP35,USP8,USP45,USP7,USP42,ATXN3,UCHL5,USP15
GOMF_DIACYLGLYCEROL_BINDING	ADHD	3.77E-05	0.000446982	0.932858	104		blood	TWAS	c5	0.932858	0.999994	CDIPT,RASGRP4,FITM2,PLTP,DGKD,RAPGEF2,RASGRP3,RASGRP1,UNC13B,CHPT1
GOMF_DICARBOXYLIC_ACID_TRANSMEMBRANE_TRANSPORTER_ACTIVITY	ADHD	-2.15E-05	0.000576957	0.970314	84		blood	TWAS	c5	0.970314	0.999994	SLC25A22,SLC38A7,SLC46A1,SLC25A11,SLC13A5,SLC1A5,SLC16A1,SLC19A1,SLC26A6,SLC26A1,SLC26A2,SLC26A5,SLC1A4,SLC25A12,SLC26A8,SLC25A13,SLC25A30,ABCC2
GOMF_DIOXYGENASE_ACTIVITY	ADHD	-4.07E-08	0.000249815	0.99987	423		blood	TWAS	c5	0.99987	0.999994	HIF1AN,ALOX5,P4HA1,ALKBH3,KDM2B,OGFOD2,P3H3,ALKBH1,FTO,OGFOD1,ALKBH5,ALOX15,ALOX12,KDM6B,ALOX15B,ALOX12B,ALOXE3,JMJD6,P4HB,OGFOD3,EGLN2,ETHE1,KDM4B,ALKBH7,RSBN1,PLOD1,PTGS2,KDM5B,JMJD4,ADI1,KDM3A,HSPBAP1,P3H2,P4HTM,RIOX2,CDO1,P4HA2,KDM3B,PLOD3,ALKBH4,KDM7A,POR,RSBN1L,ASPH,PTGS1,PHYHD1,KDM4C,PHF2,TET2,JARID2,TET3,BCO2,EGLN1,ASPHD2,HPD,JMJD7,ALKBH2,ALOX5AP,KDM8,P3H1,PLOD2,KDM5A,PHYH,ADO,JMJD1C,EGLN3,HGD,KDM4A,IDO1,IDO2,HAAO,ALKBH8
GOMF_DIPEPTIDASE_ACTIVITY	ADHD	-3.66E-06	0.000408053	0.992842	86		blood	TWAS	c5	0.992842	0.999994	ADAM10,DPEP3,DPEP2,SCRN2,ACE,PEPD,PM20D2,SCRN1,CPQ,SCRN3,CNDP2,CNDP1,NAALAD2
GOMF_DIPEPTIDYL_PEPTIDASE_ACTIVITY	ADHD	1.29E-06	0.000706276	0.998546	79		blood	TWAS	c5	0.998546	0.999994	DPP3,DPP8,DPP9,DPP4,PRSS16,DPP7,CTSC,NAALAD2,PRCP
GOMF_DISORDERED_DOMAIN_SPECIFIC_BINDING	ADHD	-3.77E-05	0.000576688	0.94787	137		blood	TWAS	c5	0.94787	0.999994	AP2A2,RRM1,SMTNL1,NUMA1,GAPDH,MDM2,RB1,HSP90AA1,BCL2L2,CALM1,TP53,SMAD2,KEAP1,CALM3,TEAD2,CALM2,AP2M1,EZR,NCOA3,FYN,CTNNB1,PPIL1,FN1,DFFB
GOMF_DNA_APURINIC_OR_APYRIMIDINIC_SITE_ENDONUCLEASE_ACTIVITY	ADHD	0.0181256	0.0130281	0.164144	44	0.190403	blood	TWAS	c5	0.164144	0.999994	RPS3,APEX1,ALKBH1,NEIL1,NTHL1,APLF,HMCES,OGG1,NEIL2,POLB
GOMF_DNA_BINDING_TRANSCRIPTION_FACTOR_BINDING	ADHD	-1.86E-06	0.000119441	0.987602	1634		blood	TWAS	c5	0.987602	0.999994	HIF1AN,LDB1,TCF7L2,CTBP2,KAT6B,GATA3,HHEX,LCOR,MMS19,GTF2H1,TRIM68,CRY2,SPI1,TRIM6,TAF10,SYVN1,RELA,KAT5,BRMS1,BBS1,AIP,RPS3,NFYB,GABARAPL1,CRY1,PSMD9,CCDC62,NCOR2,FKBP4,HDAC7,VDR,CCNT1,DAZAP2,NR4A1,RARG,SP1,CBX5,IKZF4,BAZ2A,DDIT3,CHD4,PHB2,BBS10,MED4,RB1,MTA1,APEX1,PSMA6,SNW1,IFI27,GSC,TRIP4,SMAD3,PIAS1,BBS4,CRTC3,SOX8,E4F1,PRKCB,TBX6,CREBBP,SETD1A,KAT8,TGFB1I1,BBS2,SETD6,CNOT1,WWP2,ZFPM1,NCOR1,DHRS7B,MED24,SMARCE1,JUP,KAT2A,STAT5B,STAT3,MLX,HDAC5,CDK5RAP3,DHX33,WIPI1,TP53,PER1,WBP2,METTL23,SMAD2,BCL2,NFATC1,CTDP1,KEAP1,SMARCA4,MED16,TCF3,ZNF653,JUND,CRTC1,CEBPA,CEBPG,USF2,ACTN4,SIRT2,DAPK3,ZBTB7A,MAP3K10,NR1H2,MED25,FIZ1,LRIF1,DDX20,MAD2L2,SKI,NOC2L,ARNT,CRTC2,PBXIP1,MEF2D,SPEN,ZBTB17,USF1,PADI2,NUCKS1,CD34,MIXL1,PARP1,ID3,NLRP3,ARID1A,HDAC1,DMAP1,TAL1,PARK7,BCL10,GTF2B,E2F1,NCOA6,CPNE1,DDRGK1,SRC,STK4,TAF4,PRPF6,SIK1,PRMT2,CRKL,PRAME,SMARCB1,GAS2L1,YWHAH,SOX10,ATF4,EP300,TOB2,PPARA,SP3,NIF3L1,TRIP12,NCL,HES6,HDAC4,NCOA1,DNMT3A,EPAS1,ANXA4,ATOH8,KDM3A,ARID5A,TADA3,VHL,NR1I2,GSK3B,HCLS1,PARP9,DTX3L,GATA2,PPARG,HDAC11,UBXN7,PRDM5,EXOSC9,BBS7,DGKQ,CTBP1,ADD1,LYAR,ZBTB49,REST,WFS1,NAAA,BRD8,PURA,TAF7,RNF14,HDAC3,TCERG1,GMNN,CSNK2B,PBX2,DAXX,HMGA1,TAF11,TRERF1,SRF,TAF6,TRIP6,TRIM24,HIPK2,SMARCD3,NCAPG2,PURB,CHCHD2,HSPB1,BUD31,YWHAZ,TRIB1,PARP10,HSF1,CNOT7,NKX3-1,ZNF703,KAT6A,NBN,MTDH,RAD23B,KLF4,UHRF2,KDM4C,FBP1,PPID,EIF4E,SLC30A9,RBPJ,PPARGC1A,ATF2,HMGB2,NRIP1,TRIB2,XPC,DLL1,TBP,DCAF13,ESR1,TACC1,STING1,CXXC5,TDG,ID2,BHLHE41,EOMES,TLE4,ETS2,BCAS3,MED13,RBFOX2,JUN,C1D,CEBPB,PTMA,LMO2,MKKS,KLF5,SIRT1,HMGN3,COMMD6,BCL6,KDM1A,SMAD4,PBX1,TMF1,HIF1A,RUNX2,NEK6,TBXT,NFIA,ZMYND8,NCOA3,TP53BP2,ASXL1,COMMD7,GTF2A2,LMO4,SRI,FAF1,CITED2,CGGBP1,CDKN2A,PCNA,CTNNB1,MED17,GTF2A1,MAX,DDX5,MEF2C,CIITA,RBX1,PPARD,TEAD3,MAPK14,MYC,PKN1,AKAP8,NFE4,OASL,PDCD11,HEY2,NCOA7,ACTB,FAM220A,NFE2L2,RXRA,TLE1,JMJD1C,CREM,ANKRD2,PIAS2,HMGB1,FOS,NR4A2,NFKBIA,ZNF516,GATA6,RBBP8,TAF4B,STRN,HES1,KAT2B,BHLHE40,MDFIC,MED1,CENPF,BBS5,SETD3,YY1,MEF2A,FLT3,FHL2,PTPN2,HEY1,CREB1,THRAP3,TCF12,TRIM32,ETS1,GRIP1,STAT1,AHR,MED30,NCOA2,MTA2,EGR2,PSMC5,GFI1B,NOTCH2,ANKRD42,RNF6,HDAC9,CALR,PRDM16,TAF12
GOMF_DNA_BINDING_TRANSCRIPTION_REPRESSOR_ACTIVITY	ADHD	-2.17E-05	0.000173918	0.900723	877		blood	TWAS	c5	0.900723	0.999994	MXI1,IKZF5,ZNF248,ZNF25,ZNF239,GATA3,HHEX,DEAF1,HINFP,ZNF202,ASCL2,SPI1,ZNF140,ZNF891,ZNF10,POU6F1,ZBTB39,FOXO1,ZNF219,NFATC4,GSC,SMAD3,E4F1,ZNF205,ZNF263,ZNF75A,ZNF764,ZNF688,ZNF785,ZNF668,IRX3,CTCF,THAP11,NFATC3,ZNF19,ZFHX3,SNAI3,ZNF778,HIC1,MNT,NR1D1,RARA,MLX,TBX21,SP2,DLX4,ZBTB4,TP53,TGIF1,ZNF559,ZNF266,ZNF846,ZNF491,ZNF440,ZNF439,ZNF69,ZNF20,NACC1,TCF3,KLF16,NR2F6,ZNF85,ZNF554,ZNF555,ZNF77,ZNF599,ZBTB32,ZNF566,ZNF529,ZNF875,ZBTB7A,ZNF404,ZNF224,ZNF180,MYPOP,IRF3,ZNF175,ZNF350,ZNF614,ZNF582,ZNF749,ZNF550,ZNF134,ZNF587B,ZBTB45,MZF1,ZNF557,ZNF558,SKI,RORC,HDGF,ETV3,ZBTB17,ZNF436,ZNF669,ZNF124,ZNF692,HEYL,ZFP69B,ZFP69,ZNF684,CC2D1B,ZNF343,SCRT2,ZNF337,TCFL5,ZGPAT,ZBTB46,ZNF512B,ZBTB21,PCBP3,HIC2,PATZ1,PPARA,ZC3H8,SP3,HES6,LRRFIP1,ZNF619,ZNF620,ZNF589,PRDM5,REST,TCF7,MXD3,PLAGL1,ZNF391,ZKSCAN3,ZFP57,POU5F1,ZBTB12,FOXQ1,BACH2,ZNF3,ZNF425,ZNF398,ZNF282,HOXA2,AEBP1,PURB,FOXK1,HSF1,NKX6-3,ZFP37,ZBTB6,ZBTB26,ZBTB34,ZNF79,NACC2,NFX1,GLIS3,ZNF169,NFKB1,PPARG,ZBTB49,ZBTB25,ZBTB1,MITF,FOXP1,ENO1,ZBTB2,BHLHE41,MSC,ETS2,JUN,SNAI1,CEBPB,GFI1,ZBTB5,ZNF746,BACH1,NR2C1,ZNF148,NFIL3,TFEC,KLF12,FOXP4,BCL6,ZEB1,ATF3,BATF3,ZBTB20,ZNF131,FOXK2,ZBTB14,ELK3,MAFK,PAX6,BCL11A,GZF1,ETV7,MAX,CC2D1A,NR3C1,SMAD5,PPARD,TRPS1,MYC,SATB1,MXD1,THAP1,CREM,ZNF133,JDP2,ZFP90,MYT1L,HES1,BHLHE40,ZBED2,SKIL,ZNF217,NFE2L3,HEY1,ZBTB10,ZNF487,HIVEP1,NR1D2,ETV6,ZNF596,NFATC2,ZNF281,PRDM16
GOMF_DNA_DAMAGE_SENSOR_ACTIVITY	ADHD	-9.49E-06	0.000407714	0.981432	170		blood	TWAS	c5	0.981432	0.999994	XRCC3,RAD51B,MLH3,RAD51,RAD51C,SIRT6,MLH1,RAD50,MSH5,PMS2P1,XRCC2,PMS2,PMS2P3,RAD23B,XPC,MSH3,MSH4,MSH2,RAD51D,PMS2P5,MSH6,PMS1
GOMF_DNA_DIRECTED_DNA_POLYMERASE_ACTIVITY	ADHD	-3.06E-05	0.000576931	0.957706	83		blood	TWAS	c5	0.957706	0.999994	POLL,DNTT,POLD4,POLE,POLE2,POLG,TENT4B,POLE4,POLN,POLH,POLM,CHRAC1,PRIMPOL,REV1,REV3L,POLG2,POLI,POLE3,POLB,POLD3
GOMF_DNA_HELICASE_ACTIVITY	ADHD	1.34E-05	0.000249786	0.95711	388		blood	TWAS	c5	0.95711	0.999994	TWNK,ERCC6,DNA2,SUPV3L1,IGHMBP2,RECQL,DDX11,CHD4,DDX12P,RAD51,PIF1,BLM,CHTF18,CHD3,RECQL5,RUVBL2,CHD1L,RAD54L,CHD5,XRCC6,ZRANB3,MCM6,MCM2,RUVBL1,DHX36,RFC4,RAD50,WRNIP1,MCM7,RFC2,HELQ,SMARCAD1,SETX,MCM3,RAD54B,CHD6,BRIP1,CHD7,ERCC3,MCM5,ERCC2,NAV2,RFC3,WRN,CHD1,G3BP1,DSCC1,FBH1,XRCC5,CHD2,ASCC3,MRE11,RFC5,FANCM,RAD54L2,GTF2F2,MCM8,MCM9,MCM4,HELB,CHD9
GOMF_DNA_N_GLYCOSYLASE_ACTIVITY	ADHD	7.42E-05	0.000705923	0.916243	77		blood	TWAS	c5	0.916243	0.999994	RPS3,SMUG1,APEX1,NEIL1,NTHL1,MPG,MUTYH,MBD4,OGG1,TDG,UNG,PCNA,NEIL2
GOMF_DNA_POLYMERASE_ACTIVITY	ADHD	-4.04E-05	0.000576881	0.944222	93		blood	TWAS	c5	0.944222	0.999994	POLL,DNTT,POLD4,POLE,PTGES3,TEP1,POLE2,POLG,TENT4B,POLE4,POLN,POLH,POLM,CHRAC1,PRIMPOL,REV1,REV3L,POLG2,TERF2,POLI,POLE3,POLB,POLD3
GOMF_DNA_POLYMERASE_BINDING	ADHD	-2.17E-06	0.000577067	0.996995	71		blood	TWAS	c5	0.996995	0.999994	CDK2AP1,PTGES3,NABP2,HSP90AA1,RAD51,ACD,CDT1,SMARCA4,LONP1,FANCD2,PAXX,NAT10,PCNA,POLG2,HMGB1
GOMF_DNA_REPLICATION_ORIGIN_BINDING	ADHD	4.98E-05	0.000705919	0.94373	65		blood	TWAS	c5	0.94373	0.999994	DDX11,GRWD1,CDC45,ORC2,MCM2,MCM5,ORC3,ORC5,ORC4
GOMF_DNA_SECONDARY_STRUCTURE_BINDING	ADHD	7.78E-06	0.000316056	0.980374	176		blood	TWAS	c5	0.980374	0.999994	MEN1,XRCC3,RAD51B,BLM,MAPT,RAD51C,H1-0,RAD18,HNRNPD,LIN54,XRCC2,ABL1,HMGB2,XPC,GEN1,MSH2,WRN,ERCC5,RAD51AP1,MEF2C,RAD51D,HMGB1,FANCM,RBBP8,YY1,MSH6
GOMF_DOPAMINE_RECEPTOR_BINDING	ADHD	-6.29E-05	0.000997979	0.949778	52	0.729144	blood	TWAS	c5	0.949778	0.999994	DNAJC14,ARRB2,SLC9A3R1,DNM2,PALM,GNAS,CLIC6,GNA12,GNA13,VPS35
GOMF_DOUBLE_STRANDED_RNA_BINDING	ADHD	-1.29E-05	0.00024981	0.958755	382		blood	TWAS	c5	0.958755	0.999994	DDX21,SUPV3L1,NLRP6,SIDT2,OAS1,OAS3,OAS2,TUBA1B,TARBP2,ACTN1,DICER1,DUS2,DHX58,DHX33,NLRP1,ZFR2,LSM14A,ILF2,ADAR,RC3H1,YRDC,STAU1,ADARB1,DGCR8,PRKRA,EIF2AK2,SIDT1,MBNL1,DHX36,TFRC,PRKRIP1,AGO2,STAU2,MTDH,RC3H2,STRBP,APTX,TLR3,DDX60,DDX60L,ZNF346,DHX15,ADARB2,DDX1,LRRFIP1,MRPL44,AGO4,AGO1,AGO3,DROSHA,ZFR,EIF4B,IFIH1,ZBP1,VIM,OASL,RFTN1,SLC3A2,EIF4H
GOMF_DYNACTIN_BINDING	ADHD	6.13E-06	0.000706352	0.993079	87		blood	TWAS	c5	0.993079	0.999994	BICD1,SNX6,SPTBN5,BBS4,PAFAH1B1,MAPT,GSK3B,HTT,BICD2,SNX5,BICDL1
GOMF_DYNEIN_COMPLEX_BINDING	ADHD	-1.12E-06	0.000996974	0.999102	91	0.811566	blood	TWAS	c5	0.999102	0.999994	NUMA1,BICD1,KATNB1,ATMIN,PAFAH1B1,GPSM2,TPR,RAB29,NEFH,CFAP100,SNCA,BICD2,DNAAF1,SMC3,APC,DCTN6,CENPF
GOMF_DYNEIN_HEAVY_CHAIN_BINDING	ADHD	-3.09E-05	0.000499716	0.950761	90		blood	TWAS	c5	0.950761	0.999994	DYNC1LI2,DNAI2,TRIM58,DNAI4,DNAI3,DYNC1LI1,DYNC2I1,DYNC1I2,DYNC2LI1,DYNC1I1
GOMF_DYNEIN_INTERMEDIATE_CHAIN_BINDING	ADHD	-7.35E-06	0.000576669	0.989827	123		blood	TWAS	c5	0.989827	0.999994	BAG3,DYNC2H1,DNHD1,BICD1,DYNC1H1,SPTBN5,PAFAH1B1,DNAH2,TRIM58,DYNLT5,DYNLRB1,DNAH6,DYNLT2B,DNAH1,HTT,DYNLT1,DNAH11,DNAAF5,DNAH17,DNAH8,DYNLL2,DNAH7,DYNLL1
GOMF_DYNEIN_LIGHT_INTERMEDIATE_CHAIN_BINDING	ADHD	6.18E-05	0.000706289	0.930261	93		blood	TWAS	c5	0.930261	0.999994	DYNC2H1,CCDC88B,DNHD1,DYNC1H1,CCDC88C,RAB11FIP3,DNAH2,HOOK2,CCDC88A,DNAH6,DNAH1,DNAH11,BICD2,DNAH17,DNAH8,HOOK1,DNAH7
GOMF_EFFLUX_TRANSMEMBRANE_TRANSPORTER_ACTIVITY	ADHD	-4.77E-05	0.0004995	0.923886	112		blood	TWAS	c5	0.923886	0.999994	ABCC1,SLC27A1,XPR1,ABCC5,SLC26A6,SLC17A3,SLC29A4,ABCG2,ABCB1,ABCC4
GOMF_ELECTRON_TRANSFER_ACTIVITY	ADHD	2.28E-06	0.000208334	0.991269	587		blood	TWAS	c5	0.991269	0.999994	AKR1C4,AIFM2,NDUFS8,ETFA,NDUFB10,CIAPIN1,COX4I1,CYBA,COX6B1,COX7A1,ETFB,NDUFA3,NDUFA7,DHRS3,NDUFS2,SDHC,SDHB,ALDH4A1,AKR7A3,AKR7A2,NDUFS5,UQCRH,IDH3B,NDUFV3,UQCR10,NDUFA6,NDUFA10,P4HA2,NDUFA2,SDHA,SRD5A1,NQO2,AKR1B1,NCF1,POR,STEAP4,NDUFB9,GFUS,CYC1,ASPH,NDUFA8,NDOR1,NDUFB6,GLDC,ETFDH,NDUFC1,ADH5,QDPR,SURF1,NDUFV2,LOXL2,COX8A,NDUFA12,CYCS,NDUFS1,ME2,ALDH2,NDUFB5,GSR,DEGS1,GPX2,NDUFA9,NDUFS4,UQCRC1,NDUFA4,NDUFV1,NDUFB2,NDUFC2,CYB5A,ME1,PHGDH,NDUFB1,COX11,NCF2,GLRX2,IDO1,COX15,NDUFB8,FDX1,COX7A2L,HAAO,COX5A,SDHD
GOMF_ENDODEOXYRIBONUCLEASE_ACTIVITY	ADHD	2.37E-05	0.000301291	0.937332	271		blood	TWAS	c5	0.937332	0.999994	DNA2,MUS81,RPS3,XRCC3,APEX1,DICER1,FAN1,DNASE1L2,TEFM,RAD51C,ENDOV,DNASE2,ANKLE1,ERCC1,ZRANB3,APLF,MBD4,EXOG,N4BP2,RAD50,ENDOG,ZGRF1,GEN1,XRCC1,DNASE1,ERCC5,DCLRE1C,DNASE1L3,MRE11,RBBP8,SETMAR,DFFB
GOMF_ENDODEOXYRIBONUCLEASE_ACTIVITY_PRODUCING_5_PHOSPHOMONOESTERS	ADHD	2.54E-05	0.000576966	0.964948	76		blood	TWAS	c5	0.964948	0.999994	DNA2,APEX1,DICER1,FAN1,DNASE1L2,ENDOV,ZGRF1,GEN1,DNASE1,DNASE1L3
GOMF_ENDONUCLEASE_ACTIVITY	ADHD	1.83E-05	0.000171406	0.914994	590		blood	TWAS	c5	0.914994	0.999994	DNA2,RPP30,MUS81,RPS3,ENDOU,XRCC3,APEX1,ANG,RNASE6,RNASE1,RNASE3,RNASE2,NYNRIN,KHNYN,DICER1,FAN1,RPP25,EME2,NTHL1,DNASE1L2,NUDT16L1,NOB1,ELAC2,PLD6,TEFM,SLFN13,SLFN14,RAD51C,ERN1,RNASEK,ENDOV,RNASEH2A,DNASE2,ANKLE1,ERCC1,PNKP,TSEN34,INTS11,ZC3H12A,YBEY,ZRANB3,RNASEH1,APLF,TSEN2,MBD4,EXOG,RPP14,OGG1,N4BP2,RAD50,ZC3H12D,RNASET2,RPP21,MBLAC1,POP7,SND1,PMS2,AGO2,PIWIL2,RIDA,POP1,ENDOG,RCL1,ZGRF1,LACTB2,PGBD5,GEN1,TSNAX,DIS3,DBR1,ELAC1,MRPL44,RNASEL,POP4,XRCC1,AGO4,DNASE1,AGO1,AGO3,NUDT16,ERCC5,DCLRE1C,RPP38,G3BP1,DNASE1L3,PELO,NUDT12,DROSHA,ZC3H12C,MRE11,PIWIL4,RBBP8,ENDOD1,CPSF3,POP5,RPP40,SETMAR,DFFB
GOMF_ENDONUCLEASE_ACTIVITY_ACTIVE_WITH_EITHER_RIBO_OR_DEOXYRIBONUCLEIC_ACIDS_AND_PRODUCING_5_PHOSPHOMONOESTERS	ADHD	1.57E-05	0.00040796	0.969221	159		blood	TWAS	c5	0.969221	0.999994	DNA2,RPP30,APEX1,NYNRIN,DICER1,FAN1,RPP25,DNASE1L2,NUDT16L1,ELAC2,PLD6,ENDOV,RNASEH2A,RNASEH1,RPP14,RPP21,POP7,AGO2,POP1,ZGRF1,GEN1,DBR1,ELAC1,MRPL44,POP4,DNASE1,NUDT16,RPP38,DNASE1L3,NUDT12,DROSHA,POP5,RPP40
GOMF_ENDOPEPTIDASE_ACTIVATOR_ACTIVITY	ADHD	1.09E-05	0.000706207	0.987703	83		blood	TWAS	c5	0.987703	0.999994	PSME1,PSME2,APH1B,NLRP1,PSENEN,CARD8,APH1A,ADRM1,NLRC4,SFRP2,VSIR
GOMF_ENDOPEPTIDASE_ACTIVITY	ADHD	3.25E-06	0.000123016	0.978892	1351		blood	TWAS	c5	0.978892	0.999994	CASP7,HTRA1,ADAM12,ADAM8,TYSND1,ADAMTS14,PLAU,PIDD1,CTSD,MMP8,MMP1,PCSK7,BACE1,TMPRSS13,USP47,ST14,ADAMTS8,CAPN1,TPP1,CTSW,CTSF,RCE1,PRSS23,NRIP3,MMP17,CELA1,ESPL1,MMP19,ATP23,USP5,C1S,C1R,C1RL,PROZ,MMP14,PSMB5,PSMB11,CTSG,GZMH,GZMB,PSMA6,PSEN1,PAPLN,ADAMTS17,PCSK6,CAPN3,PDIA3,SPPL2A,ADAM10,CTSH,SEC11A,FURIN,CAPN15,RHBDL1,TPSAB1,TPSD1,TPSB2,PRSS27,PRSS33,PRSS41,PRSS21,PRSS22,MMP25,PRSS8,PRSS53,PRSS36,PYCARD,RHBDF1,CAPNS2,MMP15,PSMB10,HP,MBTPS1,USP10,SPG7,BLMH,ADAM11,PSMB6,USP6,ACE,NDEL1,RHBDF2,USP14,MALT1,GZMM,PRSS57,AZU1,PRTN3,ELANE,CFD,PCSK4,SPPL2B,TMPRSS9,THOP1,HPN,CAPNS1,CAPN12,CLC,LONP1,KLK1,KLK2,KLK14,CLPP,ADAMTS10,MMP23B,CTSS,CTSK,ADAM15,CELA2B,CASP9,DDI2,CTRC,MST1L,ECE1,USP48,PSEN2,RHBDL2,ZMPSTE24,TMEM59,USP24,USP1,ATG4C,PIGK,USP33,MMP24,CPNE1,MMP9,CTSZ,BACE2,TMPRSS3,YBEY,MMP11,RHBDD3,TMPRSS6,DPP4,CFLAR,CASP10,CASP8,USP37,RHBDD1,CAPN10,USP34,ASPRV1,HTRA2,TRABD2A,SENP7,MME,CAPN7,PARL,ECE2,SENP2,SENP5,LMLN,LTF,APEH,MST1,CASP6,USP38,CTSO,ADAM29,UCHL1,HTRA3,ADAM19,F12,ADAMTS2,GZMK,GZMA,ADAMTS6,NLN,ERAP1,ERAP2,C2,PSMB8,PSMB9,CAPN11,PMPCB,IMMP2L,CASP2,RHBDD2,CTSB,GPAA1,BMP1,ADAM28,ADAMDEC1,SFRP1,PLAT,ADAMTS13,PCSK5,ADAMTSL2,KLKB1,CORIN,USP46,CASP3,TMPRSS11E,CTSC,USP40,USP36,OMA1,TMPRSS5,USP28,USP16,PITRM1,SPRTN,NCSTN,ADAMTS4,CAPN13,CAPN14,USP49,ADAM23,TPP2,JMJD7,USP30,ATG4B,NAPSA,MMEL1,USP13,MIPEP,LONP2,USP18,PSMB7,CAPN2,HM13,CASP4,CASP5,CASP1,ADAM22,YME1L1,PRSS3,SENP6,HGF,KDM8,USP12,NRDC,PRSS1,KEL,CAPN8,SEC11C,USP35,USP8,USP7,USP42,PRSS51,CTSL,SENP1,OVCH1,PREPL,LGMN,AFG3L2,PROC,PREP,ADGRG6,ADAM17,SPPL3,CTSE,HTRA4,ADAM9,IDE,CAPN5,USP15,ADAMTS1,ADAMTS5,MASP2,UQCRC2,F7,F10
GOMF_ENDOPEPTIDASE_REGULATOR_ACTIVITY	ADHD	-9.93E-07	0.000179466	0.995587	738		blood	TWAS	c5	0.995587	0.999994	PRDX3,ITIH2,BIRC3,BIRC2,APLP2,SERPING1,PRDX5,SERPINH1,CD27,GAPDH,A2ML1,A2M,PZP,PSME1,PSME2,PAPLN,SERPINA1,SPINT1,APH1B,FURIN,WFIKKN1,MT3,NOL3,SERPINF2,SERPINF1,NLRP1,UBE2Z,UBE2O,USP14,SERPINB2,SERPINB10,SERPINB8,CPAMD8,BST2,PSENEN,SPINT2,CARD8,NLRP7,TNFSF14,C3,APH1A,SERPINC1,RPS6KA1,PSMF1,CST3,CST7,PI3,SLPI,WFDC2,WFDC3,BIRC7,ADRM1,CSTB,TIMP3,COL4A3,COL6A3,NLRC4,BIRC6,CSTA,LTF,SPINK8,COL7A1,ITIH1,ITIH3,ITIH4,SFRP2,SPINK2,SNCA,CAST,C4A,C4B,SERPINB1,SERPINB9,SERPINB6,SERPINE1,C5,CRB2,ABCA2,TIMP2,ANXA2,SERPINE2,TFPI,BIN1,VIL1,TNFAIP8,LXN,RECK,BIRC5,VSIR,SPOCK2,APP,CARD16,PRNP,PTTG1,NAIP,CRIM1,SERPINI1,SERPINI2,ROCK1,PROS1,UCHL5,PEBP1,GAS6,CD109
GOMF_ENDORIBONUCLEASE_ACTIVITY	ADHD	1.78E-05	0.000223493	0.936399	308		blood	TWAS	c5	0.936399	0.999994	RPP30,ENDOU,APEX1,ANG,RNASE1,RNASE2,NYNRIN,KHNYN,DICER1,RPP25,NUDT16L1,NOB1,ELAC2,PLD6,SLFN13,SLFN14,ERN1,RNASEK,ENDOV,RNASEH2A,TSEN34,INTS11,ZC3H12A,YBEY,RNASEH1,TSEN2,EXOG,RPP14,ZC3H12D,RNASET2,RPP21,MBLAC1,POP7,SND1,AGO2,PIWIL2,RIDA,POP1,ENDOG,RCL1,LACTB2,TSNAX,DBR1,ELAC1,MRPL44,RNASEL,POP4,AGO4,AGO1,AGO3,NUDT16,RPP38,NUDT12,DROSHA,ZC3H12C,CPSF3,POP5,RPP40,PIWIL4
GOMF_ENDORIBONUCLEASE_ACTIVITY_PRODUCING_5_PHOSPHOMONOESTERS	ADHD	1.09E-05	0.000576855	0.984877	98		blood	TWAS	c5	0.984877	0.999994	RPP30,APEX1,NYNRIN,DICER1,RPP25,NUDT16L1,ELAC2,PLD6,ENDOV,RNASEH2A,RNASEH1,RPP14,RPP21,POP7,AGO2,POP1,DBR1,ELAC1,MRPL44,POP4,NUDT16,RPP38,NUDT12,DROSHA,POP5,RPP40
GOMF_ENOYL_COA_HYDRATASE_ACTIVITY	ADHD	-4.64E-06	0.000576907	0.993586	76		blood	TWAS	c5	0.993586	0.999994	ECHS1,ECHDC2,HADHA,HADHB,EHHADH,ECHDC1,AUH,ECHDC3,HSD17B4,ECI1
GOMF_ENZYME_SUBSTRATE_ADAPTOR_ACTIVITY	ADHD	1.45E-05	0.000353297	0.96718	190		blood	TWAS	c5	0.96718	0.999994	BTRC,EPC1,SPSB2,ANKRD9,KLHDC1,KLHDC2,FEM1B,HERPUD1,APPBP2,ARRDC5,FBXO42,PEF1,TRPC4AP,FBXO7,VHL,FEM1C,PDCD6,KLHDC3,ARRDC1,DCAF12,HPF1,SPSB1,DET1,KLHDC10,SKP1,ARRDC4,KLHL25
GOMF_EPHRIN_RECEPTOR_BINDING	ADHD	2.42E-05	0.000576767	0.966576	115		blood	TWAS	c5	0.966576	0.999994	CDK5R1,GRB2,CRK,SHC1,EFNA4,EFNA3,EFNA1,SRC,PIK3CG,AQP1,ABL1,EPHA4,SIPA1L1,PTPN1,CHN1,CBL,SDCBP,EFNB2,FYN,EFNA5,ANKS1A,NCK1,LYN
GOMF_EPIDERMAL_GROWTH_FACTOR_RECEPTOR_BINDING	ADHD	-5.40E-06	0.00040787	0.98944	144		blood	TWAS	c5	0.98944	0.999994	ITGA5,SNX1,GRAP,GRB2,RNF126,SHC1,SOCS5,CCDC88A,TGFA,SNX4,TNK2,ARF4,EGF,SNX2,HBEGF,HIP1,VAV2,EREG,AREG,PLSCR1,CNOT9,FER,VAV3,ATXN2
GOMF_ESTRADIOL_17_BETA_DEHYDROGENASE_ACTIVITY	ADHD	3.89E-05	0.000499452	0.937853	111		blood	TWAS	c5	0.937853	0.999994	AKR1C1,AKR1C2,AKR1C3,AKR1C4,HSD17B12,HSD17B1,HSD17B14,HSD17B8,HSD17B3,HSD17B11,HSD17B7,HSD17B4
GOMF_ETHER_HYDROLASE_ACTIVITY	ADHD	-1.11E-05	0.000499601	0.982205	114		blood	TWAS	c5	0.982205	0.999994	TMEM86A,ALOX12,AKR7A2,EPHX1,EPHX2,TMEM86B,LTA4H,RNPEP
GOMF_EXCITATORY_EXTRACELLULAR_LIGAND_GATED_ION_CHANNEL_ACTIVITY	ADHD	-5.97E-05	0.000499598	0.9049	86		blood	TWAS	c5	0.9049	0.999994	P2RX5,P2RX1,CHRNE,CHRNB1,GABRD,CHRNB2,SLC1A7,P2RX6,GABRR2,HTR3B,HTR3A,P2RX7,P2RX4,CHRNA10,CHRFAM7A,TRPV1,CHRNA2
GOMF_EXODEOXYRIBONUCLEASE_ACTIVITY	ADHD	3.98E-06	0.000446906	0.992889	114		blood	TWAS	c5	0.992889	0.999994	DCLRE1A,RAD9A,POLE,PLD4,APEX1,EXD2,PLD3,DCLRE1B,EXO5,RAD1,APTX,ISG20,REXO2,DCLRE1C,TREX1,TATDN1,MRE11,MGME1
GOMF_EXOGENOUS_PROTEIN_BINDING	ADHD	1.25E-05	0.000301232	0.966792	335		blood	TWAS	c5	0.966792	0.999994	ITGB1,CD81,SCARB1,ITGB7,ITGA5,CD4,SIVA1,ANPEP,ITGB3,ICAM1,LDLR,AXL,BSG,PVR,NECTIN2,SLC1A5,CLEC4G,CD209,TNFRSF4,SLAMF1,F11R,TNFRSF14,XPR1,CD55,CR2,CR1,CD46,CXCR4,DPP4,CD86,ITGB5,TFRC,RPSA,CCR5,DAG1,HYAL3,HYAL1,HYAL2,GYPA,SCARB2,HAVCR1,HSPA1A,HSPA1B,PLSCR1,NCAM1,ITGAV,SELPLG,EFNB2,CDHR3,ITGA2,SLC7A1,NPC1,CLEC5A,IDE,SLC20A2
GOMF_EXONUCLEASE_ACTIVITY	ADHD	-7.55E-06	0.000267037	0.977438	354		blood	TWAS	c5	0.977438	0.999994	DCLRE1A,EXOSC1,DCPS,RAD9A,POLE,PAN2,PLD4,APEX1,EXD2,ANGEL1,TDP1,FAN1,DIS3L,AEN,ISG20,POLG,REXO5,ERI2,USB1,CNOT1,EXOSC6,PLD3,EXOSC5,POLRMT,DCLRE1B,ISG20L2,ZC3H12A,EXO5,DIS3L2,PNPT1,APLF,XRN1,EXOG,PDE12,EXOSC9,RAD50,CNOT6,RAD1,ENPP3,ENPP1,DXO,CNOT7,ERI1,EXOSC2,EXD3,APTX,NOCT,CNOT6L,PARN,XRN2,CNOT8,DIS3,DDX1,EXOSC3,EXOSC8,ANGEL2,PNLDC1,DCP2,WRN,REXO2,DCLRE1C,ENPP2,TREX1,TATDN1,EXOSC7,MRE11,CNOT2,MGME1,PAN3,CPSF3,EXOSC10
GOMF_EXONUCLEASE_ACTIVITY_ACTIVE_WITH_EITHER_RIBO_OR_DEOXYRIBONUCLEIC_ACIDS_AND_PRODUCING_5_PHOSPHOMONOESTERS	ADHD	-5.95E-06	0.000315988	0.984971	236		blood	TWAS	c5	0.984971	0.999994	DCLRE1A,RAD9A,POLE,PAN2,PLD4,APEX1,EXD2,ANGEL1,DIS3L,ERI2,USB1,CNOT1,PLD3,EXOSC5,POLRMT,DCLRE1B,ISG20L2,EXO5,DIS3L2,PNPT1,XRN1,PDE12,EXOSC9,CNOT6,RAD1,CNOT7,ERI1,EXOSC2,APTX,NOCT,CNOT6L,PARN,XRN2,ISG20,CNOT8,DIS3,EXOSC3,ANGEL2,PNLDC1,DCP2,REXO2,DCLRE1C,TREX1,TATDN1,EXOSC7,MRE11,CNOT2,MGME1,PAN3,CPSF3,EXOSC10
GOMF_EXORIBONUCLEASE_ACTIVITY	ADHD	-1.28E-05	0.000333077	0.969273	201		blood	TWAS	c5	0.969273	0.999994	EXOSC1,DCPS,PAN2,EXD2,ANGEL1,DIS3L,ERI2,USB1,CNOT1,EXOSC6,POLRMT,ISG20L2,ZC3H12A,DIS3L2,PNPT1,XRN1,PDE12,EXOSC9,CNOT6,CNOT7,ERI1,EXOSC2,NOCT,CNOT6L,PARN,XRN2,ISG20,CNOT8,DIS3,EXOSC3,EXOSC8,ANGEL2,PNLDC1,DCP2,REXO2,EXOSC7,CNOT2,PAN3,CPSF3,EXOSC10
GOMF_EXORIBONUCLEASE_ACTIVITY_PRODUCING_5_PHOSPHOMONOESTERS	ADHD	-1.65E-05	0.000377713	0.965169	151		blood	TWAS	c5	0.965169	0.999994	PAN2,EXD2,ANGEL1,DIS3L,ERI2,USB1,CNOT1,POLRMT,ISG20L2,DIS3L2,PNPT1,XRN1,PDE12,EXOSC9,CNOT6,CNOT7,ERI1,EXOSC2,NOCT,CNOT6L,PARN,XRN2,ISG20,CNOT8,DIS3,EXOSC3,ANGEL2,PNLDC1,DCP2,REXO2,EXOSC7,CNOT2,PAN3,CPSF3,EXOSC10
GOMF_EXTRACELLULAR_LIGAND_GATED_ION_CHANNEL_ACTIVITY	ADHD	-4.66E-05	0.000407974	0.908987	128		blood	TWAS	c5	0.908987	0.999994	GRIK4,P2RX5,P2RX1,CHRNE,CHRNB1,GRIN3B,GRIN2D,GABRD,CHRNB2,SLC1A7,P2RX6,GABRR2,PTK2B,CHRNA2,HTR3B,HTR3A,GRIK1,GRIK3,GRIN3A,P2RX7,P2RX4,CHRNA10,CHRFAM7A,TRPV1
GOMF_EXTRACELLULAR_MATRIX_BINDING	ADHD	-2.17E-05	0.000377692	0.954206	201		blood	TWAS	c5	0.954206	0.999994	ITGB1,ITGA7,ADGRG1,ITGB3,ITGA3,LYPD3,BCAM,SSC5D,AGRN,ECM1,CTSS,OLFML2B,NID1,LGALS1,GPC1,RPSA,DAG1,SPARC,VEGFA,SPP1,PLEKHA2,ADAM9,ITGAV,THSD1,LGALS3,ITGA2,TGFBI,SPOCK2,THBS1,PXDN,ADGRG6,OLFML2A,ADAMTS5
GOMF_EXTRACELLULAR_MATRIX_STRUCTURAL_CONSTITUENT	ADHD	6.59E-06	0.000242301	0.978288	522		blood	TWAS	c5	0.978288	0.999994	COL13A1,MUC6,TECTA,EFEMP2,MGP,VWF,CD4,COL4A1,COL4A2,LTBP2,FBLN5,FBN1,CILP,MFGE8,COL1A1,EMILIN2,COL5A3,LTBP4,ECM1,TUFT1,THBS3,PRG4,CHI3L1,FMOD,LAMB3,HSPG2,NID1,COL9A2,PODN,LAMA5,UMODL1,COL18A1,COL6A1,COL6A2,CHADL,COL5A2,COL4A4,COL4A3,COL6A3,ABI3BP,CRELD1,COLQ,MUC4,COL7A1,LAMB2,IGFBP7,MMRN1,FBN2,SPARC,COL10A1,THBS2,TNXB,COL11A2,PCOLCE,AEBP1,ZP3,FGL2,MATN2,COL27A1,TNC,COL23A1,COL9A3,NID2,COL15A1,TGFBI,VCAN,FN1,IMPG2,LAMA2,COL5A1,COL24A1,THBS1,MMRN2,PXDN,COL17A1,LAMC1,COL8A2,COL19A1
GOMF_E_BOX_BINDING	ADHD	-4.35E-06	0.000446989	0.992239	119		blood	TWAS	c5	0.992239	0.999994	GATA3,ASCL2,CRY1,PRMT5,TFAP4,NR1D1,MYBBP1A,TCF3,HDAC1,TAL1,SCRT2,ATOH8,PPARG,CLOCK,MITF,BHLHE41,ZEB1,HIF1A,MAX,MYC,TCF4,HES1,BHLHE40,TCF12,AHR
GOMF_FAD_BINDING	ADHD	-3.83E-06	0.000218114	0.98598	346		blood	TWAS	c5	0.98598	0.999994	CRY2,CYB5R2,TXNRD1,CRY1,ERO1A,COQ6,LDHD,ACOX1,MTHFR,QSOX1,CYB5R1,ERO1B,MMACHC,DHCR24,CYB5R3,ACOXL,D2HGDH,PCYOX1,DDO,KDM1B,NQO2,STEAP4,SQLE,NDOR1,ACOX3,MTRR,MICAL2,ACOX2,MICAL3,AGPS,MICAL1,KMO,SQOR
GOMF_FATTY_ACID_BINDING	ADHD	8.82E-07	0.000377647	0.998137	172		blood	TWAS	c5	0.998137	0.999994	FFAR4,STX3,GSTP1,RBP5,PITPNA,ACOX1,DBT,RBP7,GSTM2,S100A9,S100A8,CRABP2,SCP2,ACOXL,PPARG,SNCA,RIDA,PTGDS,ADH5,ACOX3,ALOX5AP,ACOX2,PPARD,FABP3,FABP5,OXER1
GOMF_FATTY_ACID_DERIVATIVE_BINDING	ADHD	5.18E-06	0.000446747	0.990755	133		blood	TWAS	c5	0.990755	0.999994	SOAT2,ALDH6A1,PITPNA,ACBD4,ACADVL,GCDH,SOAT1,ACBD6,ACBD3,SCP2,ACOT11,ACOT7,DBI,HADHA,ACAD9,ECI2,ACBD5,OXER1
GOMF_FERROUS_IRON_BINDING	ADHD	9.67E-06	0.00035336	0.978159	168		blood	TWAS	c5	0.978159	0.999994	HIF1AN,ALKBH3,FTH1,ALKBH1,FTO,FECH,ACP5,EGLN2,FTL,TF,DPH3,SNCA,CDO1,TET2,EGLN1,ISCU,ALKBH2,PHYH,EGLN3,HAAO
GOMF_FIBROBLAST_GROWTH_FACTOR_BINDING	ADHD	-3.70E-05	0.000576689	0.948809	122		blood	TWAS	c5	0.948809	0.999994	FIBP,RPS2,GLG1,ITGB3,S100A13,GPC1,SCN5A,FGFRL1,FGFR4,FGFR1,API5,ITGAV,RPS19,KL,FGFR2,FGFBP3,THBS1,CEP57,TGFBR3
GOMF_FIBRONECTIN_BINDING	ADHD	-2.97E-05	0.000316028	0.925153	209		blood	TWAS	c5	0.925153	0.999994	ITGB1,HSD17B12,IGFBP6,ITGB3,ITGA3,FSTL3,LILRB4,SSC5D,CTSS,CTSK,SDC4,LOXL3,SFRP2,CCN2,VEGFA,EPHA1,PLEKHA2,ITGAV,ITGA4,IGFBP3,CTSL,THBS1,TNFAIP6
GOMF_FILAMIN_BINDING	ADHD	-2.25E-05	0.000706566	0.974619	57		blood	TWAS	c5	0.974619	0.999994	DPYSL4,NEBL,PDLIM2,CRMP1,SYNPO2,SMAD4,MICALL2,RFLNB
GOMF_FLAVIN_ADENINE_DINUCLEOTIDE_BINDING	ADHD	2.82E-06	0.000166586	0.986508	596		blood	TWAS	c5	0.986508	0.999994	ACADSB,AIFM2,ACAD8,CRY2,CYB5R2,TXNRD1,CRY1,PYROXD1,ERO1A,COQ6,IVD,ETFA,GFER,DUS2,LDHD,NOS2,PIPOX,ACADVL,ACOX1,GCDH,DUS3L,MTHFR,PPOX,QSOX1,CYB5R1,ERO1B,MMACHC,DHCR24,TXNRD2,AIFM3,CYB5R3,ACOXL,D2HGDH,PCYOX1,TXNRD3,ACAD9,SDHA,DDO,KDM1B,NQO2,MTO1,DUS4L,DLD,NOS3,POR,STEAP4,SQLE,NDOR1,ETFDH,ACOX3,DPYD,FOXRED2,ACADM,KDM1A,FMO4,GSR,MTRR,MICAL2,ACOX2,MICAL3,ILVBL,AGPS,MICAL1,FMO5,KMO,ACAD10,ACADS,SQOR
GOMF_FLIPPASE_ACTIVITY	ADHD	-0.0271492	0.0171774	0.113989	56	0.34971	blood	TWAS	c5	0.113989	0.999994	ABCA3,ATP8B2,MFSD2A,ATP8A1,ATP10D,ATP10A,ATP8A2,TMEM30B,ABCB4,ABCB1,ATP11A,TMEM30A,ATP11B,ATP8B1
GOMF_FLOPPASE_ACTIVITY	ADHD	0.00621438	0.0146325	0.671057	77	0.774057	blood	TWAS	c5	0.671057	0.999994	ABCA7,ATP8B3,ATP8B2,ABCG1,RFT1,ABCA1,ABCA2,ATP8A1,ATP10A,ATP8A2,ABCB4,ABCB1,ATP11A,ATP11B,ATP8B1
GOMF_FMN_BINDING	ADHD	-1.24E-05	0.000377818	0.97386	97		blood	TWAS	c5	0.97386	0.999994	PPCDC,DUS2,NOS2,PNPO,NOS3,TYW1,POR,NDOR1,MTRR
GOMF_FOLIC_ACID_BINDING	ADHD	-1.49E-05	0.000316006	0.962434	164		blood	TWAS	c5	0.962434	0.999994	UROS,FOLR3,FOLR2,MTHFS,SLC46A1,TYMS,SLC19A1,FTCD,GNMT,DHFR,FTCDNL1
GOMF_FOUR_WAY_JUNCTION_DNA_BINDING	ADHD	1.96E-05	0.000446838	0.965045	118		blood	TWAS	c5	0.965045	0.999994	MEN1,XRCC3,RAD51B,BLM,RAD51C,XRCC2,ABL1,HMGB2,GEN1,MSH2,WRN,RAD51D,HMGB1,FANCM,YY1,MSH6
GOMF_FRIZZLED_BINDING	ADHD	-1.60E-05	0.000706712	0.981952	53		blood	TWAS	c5	0.981952	0.999994	WNT10B,WNT1,CCDC88C,WNT3,DLG4,DVL2,DVL3,SFRP1,WNT7A,SDCBP,WNT5B,BAMBI,RYK,WNT16,LRP6,FZD7,ZNRF3,WNT11,FZD1,RNF43
GOMF_FRUCTOSE_TRANSMEMBRANE_TRANSPORTER_ACTIVITY	ADHD	6.00E-06	0.00099828	0.995208	53	0.411981	blood	TWAS	c5	0.995208	0.999994	SLC2A3,SLC2A11,SLC2A8,SLC2A9,SLC2A5,SLC2A6
GOMF_GABA_RECEPTOR_BINDING	ADHD	-1.32E-05	0.00057707	0.981682	70		blood	TWAS	c5	0.981682	0.999994	GABARAPL1,GABARAPL2,CLPTM1,SHISA7,ARFGEF2,PLCL1,TRAK2,JAKMIP1,PPP2CA,TRAK1,PLCL2
GOMF_GALACTOSIDE_BINDING	ADHD	1.36E-05	0.000499369	0.97822	113		blood	TWAS	c5	0.97822	0.999994	LGALS9C,LGALS9,LGALS4,LGALS2,GLB1,LGALS9B
GOMF_GAMMA_CATENIN_BINDING	ADHD	1.50E-05	0.000706299	0.983062	75		blood	TWAS	c5	0.983062	0.999994	TCF7L2,PTPRJ,APC2,CTNNA1,FER,APC,CDH1,CDH2
GOMF_GAMMA_TUBULIN_BINDING	ADHD	-1.01E-05	0.000377607	0.978738	190		blood	TWAS	c5	0.978738	0.999994	TUBGCP2,FEZ1,RACGAP1,ARHGEF7,CENPJ,BRCA2,WASH3P,NDN,TUBGCP4,GIT1,B9D2,MARK4,BRSK1,PDE4B,TUBGCP6,CDK5RAP2,WASHC1,NDRG1,RAB11FIP5,DIXDC1,CEP70,NEDD1,TUBGCP3,RAD51D,CEP57L1,PAK1,LYN,BLOC1S2,CEP57
GOMF_GATED_CHANNEL_ACTIVITY	ADHD	1.86E-06	0.000188832	0.992147	763		blood	TWAS	c5	0.992147	0.999994	PKD2L1,KCNIP2,VDAC2,ANO9,GRIK4,ANO5,TMEM109,BEST1,CNGA4,KCNK7,CATSPER1,TPCN2,KCNE3,TRPV4,HVCN1,TPCN1,CACNB3,KCNH3,ASIC1,SCN8A,ANO2,SCNN1A,TMEM63C,KCNK13,CATSPER2,CACNA1H,CLCN7,PIEZO1,P2RX5,P2RX1,CHRNE,CHRNB1,KCNAB3,TTYH2,GRIN2C,KCNG2,GRIN3B,ANO8,KCNK6,RYR1,KCNN4,GRIN2D,KCNJ14,TRPM4,KCNC3,CACNG8,CACNG6,TMC4,TTYH1,MCOLN1,KCNC4,KCNA2,KCNA3,SCNN1D,GABRD,KCND3,CLCN6,GPR89B,CHRNB2,KCNN3,PACC1,TMEM63A,CLIC4,SLC1A7,KCNAB2,MCOLN2,MCOLN3,TMC2,KCNS1,KCNE1,CLIC6,TRPM2,P2RX6,CACNA1I,CACNB4,CLCN2,SCN5A,SCN11A,CCDC51,CACNA2D2,CACNA1D,CACNA2D3,CATSPER3,ANXA6,KCNMB1,SLC17A3,ITPR3,TMEM63B,KCNQ5,GABRR2,CLCN1,KCNH2,ASIC3,CDK5,TTYH3,AQP1,PTK2B,CHRNA2,KCNT1,CLIC3,GRIN1,PKD2,CNGA1,CLCN3,ANO10,CACNB2,ITPR2,KCNJ15,KCNJ2,HTR3B,HTR3A,KCNJ11,ITGAV,GRIK1,KCNJ10,RYR2,KCNK5,KCNK17,TMC6,TMC8,KCNG1,CACNA1E,CACNA2D4,CACNA1C,HCN3,GRIK3,CLIC5,KCNA6,KCNA5,FKBP1B,CACHD1,GRIN3A,VDAC1,TMC5,SCN9A,P2RX7,P2RX4,CALHM1,KCNMA1,CHRNA10,KCNMB4,CHRFAM7A,SCN3A,KCNH8,ITPR1,KCNMB3,PEX5L,TRPM5,KCNQ1,HCN2,TRPV1,SCN4B,SCN2B,CACNA1A,CNR1,KCNB1,KCNJ12,KCNQ4,RASA3,GPR89A,KCNK10,TSPOAP1,KCNAB1,CLIC1
GOMF_GDP_BINDING	ADHD	6.30E-06	0.000377526	0.986682	257		blood	TWAS	c5	0.986682	0.999994	RAB18,HRAS,ARL2,RHEBL1,SRP54,RAB5C,RAB31,RAB8A,DIRAS1,RAB11B,GNAI3,RAP1A,RIT1,RAB29,RRAGC,GBP1,RAB22A,MIEF1,RALB,RHOB,RAB7A,RAP2B,DYNC1LI1,TRIM23,RRAGD,RAB14,RAB12,GEM,RAB2A,RAB10,RALA,RHEB,MRAS,NME2,KRAS,RAB4A,RAN,RRAS2,ARL3,ARF6,RAB27A,RAB27B,RAB5A,ARL8B,GNAI1,RAB21,RAP2A
GOMF_GDP_DISSOCIATION_INHIBITOR_ACTIVITY	ADHD	1.19E-06	0.000706344	0.998653	83		blood	TWAS	c5	0.998653	0.999994	ARHGDIB,EIF5,GPSM2,SESN2,ITGB1BP1,CCDC88A,RGS14,GPSM1,SH3BP4,RANBP1,GDI2,CHML
GOMF_GDP_PHOSPHATASE_ACTIVITY	ADHD	-1.51E-05	0.000706558	0.982895	61		blood	TWAS	c5	0.982895	0.999994	ENTPD1,ENTPD5,ENTPD6,ENTPD4,ENTPD2,CANT1,ENTPD7
GOMF_GENERAL_TRANSCRIPTION_INITIATION_FACTOR_ACTIVITY	ADHD	1.46E-05	0.000499077	0.9767	171		blood	TWAS	c5	0.9767	0.999994	TAF10,DRAP1,GTF2H3,BRF1,SNAPC5,RRN3,GTF3C1,TAF1C,UBTF,GTF2F1,SNAPC2,GTF2B,TAF4,GTF3C3,TAF7,TAF11,TAF6,SNAPC4,SNAPC3,GTF3C4,GTF3C5,TBPL1,TBP,DR1,SNAPC1,GTF2E2,GTF2A2,TAF2,GTF2A1,CCNH,GTF2H2,TAF13,TAF4B,GTF2E1,GTF2F2,RRN3P2,TAF6L,RRN3P1,GTF2H4
GOMF_GENERAL_TRANSCRIPTION_INITIATION_FACTOR_BINDING	ADHD	5.81E-06	0.00044665	0.989627	234		blood	TWAS	c5	0.989627	0.999994	HNRNPF,HHEX,RELA,DRAP1,BRF1,THRA,TP53,RPTOR,CTDP1,FBL,ERCC1,RUVBL2,GTF2F1,BCL10,GTF2B,ATF4,TAF1B,RUVBL1,CAND2,YEATS2,TAF7,TAF11,HSF1,BRF2,TBP,ESR1,JUN,DR1,POLR1E,ZBTB43,CAND1,ZNHIT6,GTF2A2,GTF2A1,BDP1,TAF13,BTAF1,TCF4,NOP58,AHR,MTOR,PSMC5
GOMF_GLUCOSE_BINDING	ADHD	8.37E-06	0.000499677	0.986632	82		blood	TWAS	c5	0.986632	0.999994	HKDC1,HK1,SLC2A3,GYS1,HK2,HK3,GCK,SLC2A8,PYGL,UGP2
GOMF_GLUCOSIDASE_ACTIVITY	ADHD	-1.39E-05	0.000499726	0.977749	90		blood	TWAS	c5	0.977749	0.999994	PGGHG,GANC,GAA,AGL,MOGS,GBA2,KL,MGAM,GANAB
GOMF_GLUCOSYLTRANSFERASE_ACTIVITY	ADHD	-2.20E-05	0.000446863	0.960784	134		blood	TWAS	c5	0.960784	0.999994	GYS1,PLOD1,ALG6,POGLUT1,PLOD3,UGCG,ALG10B,UGGT2,GBA2,ALG5,GYG1,PLOD2,POGLUT3,ALG8,ALG10,UGGT1
GOMF_GLUCURONOSYLTRANSFERASE_ACTIVITY	ADHD	2.04E-06	0.000446741	0.996365	120		blood	TWAS	c5	0.996365	0.999994	B3GAT1,EXT2,LARGE2,B4GAT1,CHSY1,CHPF,CHPF2,CSGALNACT1,UGT2B17,UGT2B11,UGT2B28,LARGE1,B3GAT2,EXT1,B3GAT3
GOMF_GLUTAMATE_RECEPTOR_ACTIVITY	ADHD	-1.62E-06	0.000706643	0.998173	52		blood	TWAS	c5	0.998173	0.999994	GRIK4,GRIN3B,GRIN2D,GRM2,PTK2B,GRIK1,GRIK3,GRIN3A
GOMF_GLUTAMATE_RECEPTOR_BINDING	ADHD	6.33E-06	0.000499189	0.989885	180		blood	TWAS	c5	0.989885	0.999994	RAPSN,HOMER2,NECAB2,CDK5R1,NSF,SLC9A3R1,MYL12A,CALM3,SHANK1,SHISA7,GNAS,ADORA2A,PTPN4,ATP2B2,IGSF11,SQSTM1,FLOT1,HIP1,DNM3,FYN,PRNP,CANX,NETO2
GOMF_GLUTATHIONE_PEROXIDASE_ACTIVITY	ADHD	1.25E-05	0.000258072	0.961249	199		blood	TWAS	c5	0.961249	0.999994	GSTP1,MGST1,GSTZ1,GPX4,GSTM2,PRDX6,GPX7,GSTT1,GPX1,GPX3,GSTK1,PTGES,MGST2,ALOX5AP,MGST3,GPX2
GOMF_GLUTATHIONE_TRANSFERASE_ACTIVITY	ADHD	2.12E-05	0.000267129	0.936699	180		blood	TWAS	c5	0.936699	0.999994	GSTP1,MGST1,GSTZ1,GSTM4,GSTM2,GSTM1,GSTM5,GSTM3,GSTT1,GSTK1,PTGES,HPGDS,MGST2,ALOX5AP,MGST3,GSTA4,LANCL1,GSTO1,GSTO2
GOMF_GLYCEROPHOSPHOLIPID_FLIPPASE_ACTIVITY	ADHD	-0.00827512	0.0206306	0.68834	43	0.443612	blood	TWAS	c5	0.68834	0.999994	ABCA3,ATP8B2,MFSD2A,ATP8A1,ATP10A,ATP8A2,ABCB4,ABCB1,ATP11A,ATP11B,ATP8B1
GOMF_GLYCOLIPID_BINDING	ADHD	-3.39E-06	0.000249913	0.989178	211		blood	TWAS	c5	0.989178	0.999994	TPP1,GLTP,CLEC4E,CLN6,CLN3,MAG,CLIP3,FCGR3B,PPT1,PIGK,PIGU,RTN4R,PLEKHA8,GPAA1,EPDR1,SELP,SELL,CD1C,PSAP,MPPE1,MANF,LYN
GOMF_GLYCOSAMINOGLYCAN_BINDING	ADHD	-6.67E-06	0.000154212	0.965509	885		blood	TWAS	c5	0.965509	0.999994	NRP1,HK1,COL13A1,ITIH2,LYVE1,APLP2,ADAMTS8,CD44,HSD17B12,VEGFB,EFEMP2,NELL2,GNS,ANG,CTSG,BMP4,LTBP2,PGF,PCSK6,FBN1,LIPC,HAPLN3,FURIN,NOD2,ADGRG1,CRISPLD2,RTN4RL1,PAFAH1B1,C1QBP,COL5A3,PRSS57,AZU1,ELANE,ADAMTSL5,PGLYRP2,PDCD5,ZNF146,LTBP4,APOE,PGLYRP1,PTPRS,THBS3,HDGF,SERPINC1,CFH,LGR6,NLRP3,RPL22,RSPO4,EVA1C,RTN4R,FBLN7,AAMP,PODXL2,PCOLCE2,COLQ,LIPH,CLEC3B,LTF,RPL29,STAB1,ITIH1,FGF2,FGFRL1,LRPAP1,CXCL10,HBEGF,ANXA6,FGFR4,THBS4,CCN2,THBS2,MPIG6B,TNXB,VEGFA,PCOLCE,AOC1,NOD1,PPIA,LPL,FGFR1,SFRP1,ENG,PTCH1,CEL,CXCL8,CXCL6,PF4V1,PF4,TLR2,COL23A1,TWSG1,SERPINE2,SERPIND1,LAYN,GPNMB,LXN,NAV2,APP,ADAMTS1,ADAMTS5,SULF2,TMEM184A,SELP,SELL,PTPRC,TGFBR2,CCN3,PRNP,MPO,ADA2,SEMA5A,CHODL,VCAN,FN1,GREM2,IMPG2,ADGRE2,SPOCK2,PTPRF,COL5A1,REG4,FGFR2,FGFBP3,THBS1,CEMIP,VIT,HYAL2,FSTL1,TNFAIP6,NRP2,SGSH,TREM2,EXTL2,TGFBR3,APLP1
GOMF_GROWTH_FACTOR_ACTIVITY	ADHD	-2.12E-05	0.000315929	0.946477	290		blood	TWAS	c5	0.946477	0.999994	NODAL,PDGFD,IGF2,VEGFB,CLCF1,ENDOU,GDF11,BMP4,GMFB,PGF,HDGFL3,GFER,IL34,OSGIN1,GRN,RABEP1,FGF11,FGF22,AMH,GDF15,GPI,CLEC11A,CD320,CSF1,HDGF,IL10,NENF,LEFTY1,BMP8A,BMP8B,PDGFB,TYMP,INHBB,GDF7,TGFA,EGF,FGF2,PDGFC,IL4,GDF9,HBEGF,THBS4,CCN2,VEGFA,BMP6,FGF17,BMP1,CXCL1,PPBP,EREG,AREG,JAG1,BMP2,IL6,IL7,HGF,CCN3,TGFB2,ADA2,OSGIN2,PDGFA,TGFB3,MANF,NRG1,IL12A,GMFG,GH1,PSPN,INHBE
GOMF_GROWTH_FACTOR_BINDING	ADHD	-1.79E-05	0.000266991	0.946506	451		blood	TWAS	c5	0.946506	0.999994	FGFR2,HTRA1,NRP1,LTBP3,FIBP,ACVR1B,ACVRL1,IGFBP6,ERBB3,A2M,LTBP2,PCSK6,FURIN,WFIKKN1,IGFALS,RPS2,RHBDF1,GLG1,TRIM16,ERBB2,IGFBP4,HAP1,ITGB3,COL1A1,ITGB4,RHBDF2,LTBP4,NLRP7,INSR,SORT1,S100A13,HAX1,IL6R,SHC1,NTRK1,COL6A1,IL2RB,PDGFB,IL1RN,GPC1,NRROS,ACVR2B,SCN5A,FGFRL1,IGFBP7,FGFR4,FLT4,IL6ST,CCN2,FGFR1,ENG,IL11RA,NGFR,FGFBP2,TWSG1,API5,ITGAV,COL4A1,RPS19,IGFBP3,IGF2R,SDCBP,KL,ITGA6,CD36,TGFBR2,NRDC,TGFBR1,SEC61B,IL2RA,IL1R2,IL1R1,FSTL4,IGFBP2,PDGFA,COL5A1,FGFBP3,THBS1,TGFB3,IGF1R,PXDN,NRP2,FLT3,FLT1,IL10RA,ACVR2A,ACVR1C,ACVR1,LRRC32,CEP57,TGFBR3,CD109
GOMF_GROWTH_FACTOR_RECEPTOR_BINDING	ADHD	-8.11E-06	0.000301184	0.978524	382		blood	TWAS	c5	0.978524	0.999994	GATA3,PDGFD,PTPRJ,VEGFB,ITGA5,RNF41,FRS2,PSEN1,PGF,SNX1,GRAP,ITGB3,ERN1,CD300LF,SLC9A3R1,GRB2,IL12RB1,TIMM50,FGF22,RNF126,CADM4,ECM1,IL6R,SHC1,IL10,IL23R,SRC,PDGFB,IL1B,IL1RN,SOCS5,CCDC88A,TGFA,SNX4,IL1RAP,TNK2,MYD88,TLR9,ARF4,EGF,FGF2,PDGFC,SNX2,IL4,HBEGF,ESM1,IL6ST,ERAP1,FRS3,VEGFA,CD2AP,TRIP6,HIP1,DAB2IP,VAV2,JAK2,EREG,AREG,PLSCR1,NCSTN,PIBF1,CNOT9,IL6,IL7,FER,SDCBP,KL,APP,FYN,TLR5,IL1R1,PDGFA,IRAK4,PDCL3,ATXN2,IL36A,ADAM17,VAV3,LYN,TOLLIP,IL12A,IL27RA
GOMF_GTPASE_ACTIVATING_PROTEIN_BINDING	ADHD	8.22E-05	0.000997932	0.934371	72	0.982277	blood	TWAS	c5	0.934371	0.999994	ARL3,FMNL3,NKIRAS2,FMNL1,PIN1,ARHGAP35,GNAI3,PLCD1,PLXNB1,RGS14,TUBB,GAPVD1,TSC1,CDH1,NKIRAS1
GOMF_GTPASE_INHIBITOR_ACTIVITY	ADHD	-2.88E-05	0.000499768	0.953998	74		blood	TWAS	c5	0.953998	0.999994	IPO5,IQGAP1,GPS1,CDC42SE1,PDE6D,RTKN,TNK2,CPEB2,RHOH,IQGAP2
GOMF_GTP_DEPENDENT_PROTEIN_BINDING	ADHD	-1.22E-05	0.000446911	0.978228	132		blood	TWAS	c5	0.978228	0.999994	HPS6,DNM1L,GCH1,GCHFR,PARD6A,AP1G1,RAB34,RAB3D,RAB3A,RASGRP4,CDC42,RAPGEF6,RAB38,AP3B1,RAPGEF5,MRAS,UNC13B,RAB32,EEA1
GOMF_GUANYL_NUCLEOTIDE_EXCHANGE_FACTOR_ACTIVITY	ADHD	3.59E-06	0.000150631	0.980993	1152		blood	TWAS	c5	0.980993	0.999994	ADRB1,DENND10,KNDC1,RASGEF1A,NET1,RIC8A,EPS8L2,SWAP70,SBF2,ARHGEF12,SERGEF,MADD,RAB3IL1,RASGRP2,RIN1,RHOD,LAMTOR1,DENND2B,DENND5A,RIC8B,RHOF,EIF2B1,DENND5B,FGD4,RAPGEF3,PLEKHG6,ARHGEF7,MCF2L,SPATA13,RCBTB2,CYSLTR2,FARP1,DOCK9,ARHGEF40,EIF2B2,CCDC88C,HERC1,DENND4A,GDPGP1,PLEKHG4,VPS9D1,SMCR8,RAPGEFL1,RANGRF,ABR,DOCK6,RGL3,TBXA2R,ANKRD27,RASGRP4,RINL,PLEKHG2,PTGIR,CYTH2,NUCB1,EPS8L1,DENND1C,SH2D3A,VAV1,ARHGEF18,PCP2,LAMTOR5,DENND2D,RAP1A,DENND2C,DENND4B,LAMTOR2,ARHGEF11,ARHGEF2,ARHGEF19,RCC2,ARHGEF10L,DENND1B,RABIF,OBSCN,RHOU,SH3BP5L,RCC1,EIF2B3,DOCK7,PLEKHG5,PREX1,ARFGEF2,TIAM1,BCR,RGL4,CYTH4,DENND6B,SBF1,PSD4,RAB3GAP1,FARP2,PREB,EIF2B4,ARHGEF33,SOS1,CCDC88A,KALRN,IQSEC1,FGD5,SH3BP5,MCF2L2,EIF2B5,ALS2CL,MON1A,DOCK3,ARHGEF3,ARF4,DENND6A,EGF,RAPGEF6,FNIP1,THG1L,RASGRF2,TIAM2,TAGAP,LAMTOR4,ARHGEF5,CYTH3,RABGEF1,DENND3,EEF1D,ARHGEF10,ARFGEF1,GAPVD1,RALGPS1,SH2D3C,RAPGEF1,RALGDS,VAV2,DOCK8,RIC1,FGD3,LAMTOR3,RAPGEF2,ITSN1,RASGEF1B,RAP1GDS1,P2RY12,CYTH1,RIN2,HPS1,DOCK10,NUCB2,WDR41,BCAR3,ARHGEF17,PLEKHG1,FGD6,DOCK5,HPS4,PLEKHG3,RASGRP3,DIS3,RAPGEF5,EEF1B2,RGP1,ALS2,RAB3GAP2,RASGRP1,DENND4C,DOCK2,DENND1A,ITSN2,MYCBP2,ECT2L,DENND11,FGD2,GNA13,IQSEC3,TRIO,DEF6,C9orf72,HERC2,DOCK4,CCZ1,ARHGEF39,RALGPS2,RGL1,RAB3IP,SOS2,RIN3,AKAP13,ELMO1,DOCK1,VAV3,RGL2,DNMBP,PSD3
GOMF_G_PROTEIN_ACTIVITY	ADHD	1.57E-05	0.000705999	0.982238	119		blood	TWAS	c5	0.982238	0.999994	HRAS,RAB11A,RAB5C,RAB4B,RAB11B,RAP1A,RIT1,CDC42,RASL10A,RALB,RAB7A,RAP2B,RAB10,RALA,MRAS,KRAS,RAB4A,RASL11A,RAC1,ARF6,RAB27A,RAB27B,RAB5A,ARL8B,RAP2A
GOMF_G_PROTEIN_ALPHA_SUBUNIT_BINDING	ADHD	1.73E-05	0.000377677	0.963362	162		blood	TWAS	c5	0.963362	0.999994	RGS10,RIC8A,RIC8B,CCDC88C,NUCB1,GPSM2,CCDC88A,RGS14,LPAR1,GPSM1,NUCB2,F2R,F2RL1,IGF2R,IGF1R,RGS7,RGS1,RGS2,SASH1
GOMF_G_PROTEIN_BETA_GAMMA_SUBUNIT_COMPLEX_BINDING	ADHD	3.49E-05	0.000706084	0.960623	81		blood	TWAS	c5	0.960623	0.999994	PLCB2,GNAO1,PIK3R5,GNA11,GNA15,GNAI3,GNAT2,ADORA1,GNAS,GNAZ,GNAI2,GNA12,GNA13,CETN3,GNAL,GNAI1,GNA14,GNAQ
GOMF_G_PROTEIN_BETA_SUBUNIT_BINDING	ADHD	-5.12E-06	0.000447022	0.990866	84		blood	TWAS	c5	0.990866	0.999994	RASD1,GNGT2,GNG7,GNG8,GNG5,F2R,F2RL1,GNG11,GNG2,CCT5,RGS7
GOMF_G_PROTEIN_COUPLED_CHEMOATTRACTANT_RECEPTOR_ACTIVITY	ADHD	-7.77E-06	0.000408045	0.984806	118		blood	TWAS	c5	0.984806	0.999994	CCR7,CCR10,CXCR4,CXCR2,CXCR1,GPR35,CCR4,CX3CR1,CCR8,CCR9,CXCR6,XCR1,CCR1,CCR3,CCR2,CCR5,CCRL2,CCR6,ACKR3,GPR75,CMKLR1,GPR17,ACKR2
GOMF_G_PROTEIN_COUPLED_RECEPTOR_BINDING	ADHD	-4.99E-06	0.00018884	0.978915	686		blood	TWAS	c5	0.978915	0.999994	ADRB1,ADM,ARHGEF12,GPHA2,BBS1,GRK2,ARRB1,WNT11,TUB,TULP3,BICD1,WNT10B,WNT1,DNAJC14,CCDC88C,HOMER2,NMB,GNAO1,CKLF,AGRP,NECAB2,WNT3,ARRB2,CXCL16,C1QBP,PHB1,TAC4,PPP1R9B,ACE,DLG4,DVL2,SLC9A3R1,ITGB4,NARS1,S1PR2,TYK2,DNM2,PALM,INSL3,HOMER3,GNA11,GNA15,CALM3,ADM5,SHANK1,FPR1,C3,GNAI3,GNAT2,NPPA,XCL1,ADORA1,YARS1,PTCH2,USP33,ITCH,ASIP,GNAS,EDN3,CLIC6,GNAZ,ADORA2A,PICK1,MARCO,SAG,RTP5,POMC,UCN,CNRIP1,REEP1,P2RY1,DVL3,PDCD6IP,CX3CR1,CCR2,CCRL2,USP4,GNAI2,UCHL1,CXCL9,CXCL10,HSPA1A,HSPA1B,GNA12,SFRP1,C5,JAK2,PTCH1,RAPGEF2,CXCL8,CXCL6,PF4V1,CXCL1,PF4,PPBP,CXCL5,CXCL3,CXCL2,WNT7A,ARHGEF11,CCL3L1,XCL2,P2RY2,TSNAX,GHRL,MAGI2,RALA,RTP4,DNM3,GRK3,SDCBP,CCL28,WNT5B,PROK2,CNIH4,JAK1,UTS2B,FYN,PRNP,BAMBI,PDE4D,ADA2,GNA13,ARRDC3,CCL2,CCL8,GPRC5B,RYK,SAV1,NEDD4,GNAL,GNAI1,WNT16,EDN1,LRP6,STAT1,FZD7,ZNRF3,S1PR1,FCN1,VPS35,PSMC5,FZD1,GNA14,GNAQ,HSPA8,RNF43,CCL25
GOMF_G_QUADRUPLEX_DNA_BINDING	ADHD	8.17E-06	0.000446866	0.985405	109		blood	TWAS	c5	0.985405	0.999994	DDX11,PIF1,BLM,LONP1,CNBP,XRN1,DHX36,RAD50,NME2,WRN
GOMF_H4_HISTONE_ACETYLTRANSFERASE_ACTIVITY	ADHD	-0.0322793	0.0171904	0.0604153	49	0.615171	blood	TWAS	c5	0.0604153	0.999994	NAA40,KAT5,BRCA2,NAA60,KAT8,USP22,KAT2A,EP300,KAT6A,HAT1
GOMF_HEAT_SHOCK_PROTEIN_BINDING	ADHD	-1.44E-05	0.000242325	0.952601	520		blood	TWAS	c5	0.952601	0.999994	CYP2E1,DNAJB12,RPS3,HIKESHI,APAF1,FKBP4,PTGES3,EEF1AKMT3,AHSA1,DNAJA4,UNC45A,TELO2,TSC2,STUB1,SPN,ITGAM,DNAJA3,NOD2,MVD,UNC45B,MAPT,KPNB1,ERN1,CDC37,PPP5C,BAX,NUP62,APOA2,HSPA7,HSPA6,TPR,ADORA1,GMEB1,TTC4,RNF207,GBP1,CSNK2A1,TOMM34,ITGB2,PDXP,DNAJB2,TFRC,IQCG,HTT,PPEF2,SNCA,SLC12A2,HSPA9,LMAN2,BAG6,HSPA1L,HSPA1A,HSPA1B,DAXX,BAK1,DNAJC2,DNAJB6,OGDH,HSF1,STAU2,HSPA5,CDC37L1,DNAJB14,PPID,TSC1,AHSA2P,DNAJC18,DNAJC8,METTL21A,FICD,HIF1A,SACS,METTL18,HSPA14,FAF1,BAG2,NR3C1,ST13,DNAJC9,METTL22,TFAM,CHORDC1,CDKN1B,ETFBKMT,CAMKMT,NPAS2,DNAJC10,DNAJB9,EIF2AK3,AHR,DNAJA2,HSPA8,FKBP5,LIMK1,DNAJB1
GOMF_HELICASE_ACTIVITY	ADHD	9.67E-06	0.000179468	0.957014	730		blood	TWAS	c5	0.957014	0.999994	TWNK,DHX32,ERCC6,DNA2,DDX50,DDX21,SUPV3L1,HELLS,IGHMBP2,DDX55,DHX37,EP400,DDX51,RECQL,DDX11,DDX23,CHD4,DDX12P,TDRD9,DICER1,AQR,RAD51,PIF1,BLM,CHTF18,DDX28,CHTF8,DDX19B,DDX19A,DHX38,SLFN11,DHX58,DHX8,DHX33,DDX42,EIF4A1,CHD3,RECQL5,EIF4A3,SMARCA4,UPF1,TDRD12,DHX34,RUVBL2,DDX20,MOV10,CHD1L,CHD5,DDX27,ZNFX1,HELZ2,RTEL1,DDX17,XRCC6,MOV10L1,ZRANB3,MCM6,DHX57,MCM2,RUVBL1,DHX36,EIF4A2,RFC4,RAD50,DDX46,DHX29,DHX16,DDX39B,WRNIP1,DDX43,MCM7,DDX56,RFC2,ERCC6L2,HELQ,SMARCAD1,SETX,DDX31,DDX60,DDX60L,ZGRF1,MCM3,DHX15,DDX49,RAD54B,CHD6,BRIP1,CHD7,DDX18,ERCC3,DDX1,MCM5,DDX24,ERCC2,YTHDC2,NAV2,RFC3,WRN,CHD1,HELZ,SMARCA2,G3BP1,DSCC1,HLTF,FBH1,MTREX,DDX5,DDX59,DDX10,DHX35,XRCC5,SMARCAL1,CHD2,ASCC3,TTF2,BTAF1,MRE11,SHPRH,DDX47,RFC5,FANCM,IFIH1,RAD54L2,GTF2F2,MCM8,MCM9,MCM4,HELB,CHD9,DHX40
GOMF_HEME_TRANSMEMBRANE_TRANSPORTER_ACTIVITY	ADHD	-2.77E-06	0.00044698	0.995048	89		blood	TWAS	c5	0.995048	0.999994	HPX,SLC48A1,SLC46A1,CFAP276,FLVCR1,ABCC5,FLVCR2
GOMF_HEPARAN_SULFATE_PROTEOGLYCAN_BINDING	ADHD	-7.53E-05	0.000998638	0.939917	59	0.394556	blood	TWAS	c5	0.939917	0.999994	LRP1,PTPRS,AGRN,CFH,FBLN7,LPL,PTPRC,ITGA2,FST,SEMA5A
GOMF_HEPARIN_BINDING	ADHD	-1.09E-05	0.000185579	0.952986	630		blood	TWAS	c5	0.952986	0.999994	NRP1,COL13A1,APLP2,ADAMTS8,HSD17B12,VEGFB,EFEMP2,NELL2,ANG,CTSG,BMP4,LTBP2,PGF,PCSK6,FBN1,LIPC,FURIN,ADGRG1,CRISPLD2,RTN4RL1,PAFAH1B1,COL5A3,PRSS57,AZU1,ELANE,ADAMTSL5,PDCD5,ZNF146,PTPRS,THBS3,HDGF,SERPINC1,CFH,LGR6,RPL22,RSPO4,EVA1C,RTN4R,FBLN7,AAMP,PCOLCE2,COLQ,LIPH,CLEC3B,LTF,RPL29,FGF2,FGFRL1,LRPAP1,CXCL10,HBEGF,FGFR4,THBS4,CCN2,THBS2,MPIG6B,TNXB,VEGFA,PCOLCE,AOC1,LPL,FGFR1,SFRP1,PTCH1,CEL,CXCL8,CXCL6,PF4V1,PF4,COL23A1,TWSG1,SERPINE2,SERPIND1,GPNMB,LXN,NAV2,APP,ADAMTS1,ADAMTS5,TMEM184A,SELP,SELL,PTPRC,CCN3,MPO,ADA2,FN1,GREM2,IMPG2,PTPRF,COL5A1,REG4,FGFR2,FGFBP3,THBS1,FSTL1,NRP2,TGFBR3,APLP1
GOMF_HEXOSAMINIDASE_ACTIVITY	ADHD	-1.50E-05	0.000377748	0.968302	99		blood	TWAS	c5	0.968302	0.999994	OGA,HEXA,NAGPA,NAGLU,HEXD,NAGA,HYAL3,HYAL1,HYAL2,GM2A,HEXB,CEMIP2,CEMIP
GOMF_HEXOSE_TRANSMEMBRANE_TRANSPORTER_ACTIVITY	ADHD	-1.49E-05	0.000706242	0.983165	76		blood	TWAS	c5	0.983165	0.999994	SLC2A3,SLC5A11,SLC5A2,SLC5A10,MFSD4A,SLC2A11,SLC2A8,SLC2A9,SLC45A1,SLC2A5,SLC2A14,MFSD4B,SLC2A1,SLC2A6,SLC5A9,SLC5A3
GOMF_HEXOSYLTRANSFERASE_ACTIVITY	ADHD	-4.53E-06	0.000154193	0.976557	932		blood	TWAS	c5	0.976557	0.999994	FUT11,B4GALNT4,STT3A,B3GAT1,EXT2,LARGE2,PYGM,B4GAT1,GALNT9,GALNT6,TMTC4,MGAT2,POMT2,CHSY1,HEXA,B3GNT9,RFNG,COLGALT1,B3GNT3,B3GNT8,FUT2,FUT1,GYS1,HAS1,AGL,EXTL2,B3GALT6,PLOD1,PIGM,B4GALT3,B3GALNT2,PIGV,A3GALT2,B4GALT2,POMGNT1,ALG6,PYGB,B4GALT5,PIGP,POFUT2,MFNG,MGAT3,A4GALT,ALG12,TYMP,CHPF,B3GNT7,B3GNT2,B4GALT4,POGLUT1,RPN1,B3GALNT1,ALG3,PIGZ,B4GALT7,MGAT4B,MGAT1,B3GALT4,PLOD3,CHPF2,GALNT11,LFNG,C1GALT1,CSGALNACT1,UGCG,B3GALT9,GGTA1,GBGT1,FUT7,B4GALT1,GCNT1,GALNTL6,B3GNT5,UGT2B17,UGT2B11,ABO,UGT2B28,GALNT7,UGT8,POMGNT2,DPY19L4,MGAT4A,GALNT12,ALG2,ALG10B,GALNT2,DPM1,UGGT2,B4GALT6,TMTC3,GALNT4,ALG11,PYGL,GALNT14,GALNT10,HEXB,GCNT4,GBA2,LARGE1,ALG5,RPN2,DPY19L3,EOGT,POMT1,DPY19L1,B3GLCT,STT3B,MTAP,GYG1,PLOD2,FUT8,B4GALNT3,POGLUT3,GCNT2,MGAT5,ALG8,GALNT1,FUT10,COLGALT2,DPY19L2,TMTC1,TMTC2,ALG10,PIGB,MGAT5B,GALNT3,UGGT1,CSGALNACT2,B3GALT2,B3GAT2,GBE1,EXT1,B3GAT3,ALG1L2,HAS3
GOMF_HISTONE_ACETYLTRANSFERASE_BINDING	ADHD	-5.35E-05	0.000576952	0.926061	79		blood	TWAS	c5	0.926061	0.999994	ECD,TRIM68,EID1,TRIP4,KANSL1,TP53,SIRT2,ZBTB7A,MTF1,TAF7,BCAS3,CEBPB,PAX6,CITED2,PCNA,GLI3,SP1,MEF2A,STAT1,KANSL1L
GOMF_HISTONE_BINDING	ADHD	8.61E-06	0.000185542	0.962998	893		blood	TWAS	c5	0.962998	0.999994	NPM3,MLLT10,ZMYND11,SFMBT2,KAT6B,KMT2A,H2AX,HINFP,NCAPD3,SPTY2D1,APBB1,RRP8,DPF2,KAT5,SBNO1,RESF1,CBX5,SMARCC2,BAZ2A,NCAPD2,CHD4,ING4,PTMS,YEATS4,NAP1L1,PHC1,ING1,INO80,TP53BP1,USP3,PRKCB,KDM8,SGF29,SRCAP,KAT8,GLYR1,BRD7,COPRS,SUZ12,EZH1,CBX1,BPTF,WRAP53,CHD3,CBX4,CXXC1,CARM1,SMARCA4,SBNO2,HDGFL2,GRWD1,SPHK2,PIH1D1,KMT5C,MLLT1,ANP32E,VPS72,KDM5B,RBBP5,WDTC1,RCC1,RBBP4,PHC2,NASP,CHD5,PHF13,ZZZ3,MORC3,MCM3AP,L3MBTL2,TTLL12,BRD1,HJURP,ING5,APLF,WDR5B,PARP9,DTX3L,MCM2,YEATS2,RNF168,SMARCC1,SFMBT1,ING2,SNCA,BRD9,TAF7,UIMC1,SCML4,TSPYL4,TSPYL1,L3MBTL3,KDM1B,DEK,BRD2,DAXX,PHF1,ZCWPW1,ZNHIT1,LRWD1,DNAJC2,TRIM24,KDM7A,NCAPG2,CBX3,TONSL,KAT6A,TSPYL5,PHF19,JAK2,UHRF2,PHF2,NAP1L5,HPF1,PHF10,JARID2,CHD6,BCAS3,ANP32B,NPM2,MYSM1,CHD7,TDRD3,MTF2,USP16,CHAF1B,PTMA,SAP30L,USP49,SIRT1,PHIP,PHC3,BAZ1B,PSME4,PWP1,SART3,JMJD7,VRK1,DPPA3,HAT1,ZMYND8,TSPY26P,CHD1,PWWP2A,MLLT3,SMARCA2,CD1D,RNF20,IPO7,RNF8,KDM5A,IPO9,PHF14,DNAJC9,SPIN1,CKS2,KAT7,CHD2,AASS,CTSL,BRD3,WDR5,PRMT6,MPHOSPH8,L3MBTL4,NAP1L4,ING3,ASF1A,ZZEF1,CBX2,CBX8,RSF1,MPND,TNKS,SCMH1,USP15,STAT1,MSH6,PRMT7,NOC2L,SAMD1,ASF1B,PKN1,BRD4
GOMF_HISTONE_CHAPERONE_ACTIVITY	ADHD	3.87E-05	0.000999394	0.969096	30	0.0188845	blood	TWAS	c5	0.969096	0.999994	SPTY2D1,NAP1L1,ANP32E,VPS72,APLF,IPO9,ASF1A,ASF1B
GOMF_HISTONE_H3_METHYL_LYSINE_9_DEMETHYLASE_ACTIVITY	ADHD	-0.0247802	0.0183859	0.177727	47	0.653648	blood	TWAS	c5	0.177727	0.999994	KDM4B,KDM3A,KDM3B,KDM7A,KDM4C,PHF2,KDM1A,KDM4A,JMJD1C
GOMF_HISTONE_KINASE_ACTIVITY	ADHD	2.05E-05	0.000499721	0.967277	84		blood	TWAS	c5	0.967277	0.999994	CHEK1,RPS6KA4,CDK2,RPS6KA5,PRKCB,AURKC,JAK2,BAZ1B,PRKAA1,VRK1,AURKB,PRKCA,AURKA,ATM,PKN1
GOMF_HISTONE_LYSINE_N_METHYLTRANSFERASE_ACTIVITY	ADHD	1.84E-05	0.000576682	0.974615	118		blood	TWAS	c5	0.974615	0.999994	SETD1B,SETDB2,SETD1A,EZH1,SETBP1,CXXC1,KMT5C,SETDB1,RBBP5,SMYD3,SETD4,TTLL12,SETD2,WDR82,EHMT2,EZH2,ASH2L,NSD3,EHMT1,DOT1L,SMYD5,N6AMT1,KMT5A,WDR5,MECOM,SMYD2,SETD3,SETMAR
GOMF_HISTONE_METHYLTRANSFERASE_ACTIVITY	ADHD	1.07E-05	0.000288536	0.970512	192		blood	TWAS	c5	0.970512	0.999994	EED,SETD1B,SETDB2,PRMT5,SETD1A,SUZ12,EZH1,METTL23,SETBP1,CXXC1,CARM1,FBL,KMT5C,SETDB1,RBBP5,SMYD3,SETD4,PRMT2,TTLL12,SETD2,WDR82,EHMT2,EZH2,ASH2L,NSD3,NTMT1,EHMT1,DOT1L,SMYD5,N6AMT1,FBLL1,KMT5A,WDR5,PRMT6,MECOM,SMYD2,SETD3,SETMAR,PRMT7
GOMF_HISTONE_METHYLTRANSFERASE_ACTIVITY_H3_K4_SPECIFIC	ADHD	-3.77E-05	0.000706795	0.957413	43		blood	TWAS	c5	0.957413	0.999994	SETD1A,SETBP1,CXXC1,RBBP5,SETD4,WDR82,ASH2L,SETMAR,WDR5,SETD3
GOMF_HISTONE_METHYLTRANSFERASE_BINDING	ADHD	-0.000103678	0.000997837	0.917246	72	0.8603	blood	TWAS	c5	0.917246	0.999994	RESF1,CBX1,NOP56,CBX3,PRDM4,CTNNB1,PHF1
GOMF_HORMONE_ACTIVITY	ADHD	-7.32E-05	0.000704766	0.917297	157		blood	TWAS	c5	0.917297	0.999994	ADM,IGF2,FBN1,NMB,METRN,AGRP,AMH,INSL3,RETN,CCL25,NPPA,FNDC5,UTS2,EDN3,ADM2,INHBB,ERFE,POMC,UCN,LEP,RLN1,TG,SPX,GHRL,GNRH1,COPA,KL,METRNL,UTS2B,CHGB,RLN2,EDN1,GH1
GOMF_HORMONE_BINDING	ADHD	-1.27E-05	0.000301299	0.966346	307		blood	TWAS	c5	0.966346	0.999994	C2CD2L,GUCY2C,CTSH,ABHD2,CRYM,CDH13,MC1R,THRA,GIPR,SULT2B1,INSR,SHC1,ADIPOR1,ECE1,MCHR1,TSPO,SLC40A1,RAMP1,OXTR,PIK3R1,VIPR2,CRHR2,GPER1,LEPR,CALCRL,ALDH1A1,CMKLR1,PTH2R,ADIPOR2,GLP1R,NRDC,VIPR1,NR3C1,PRLR,IGF1R,THRB,IDE,ACVR1
GOMF_HORMONE_RECEPTOR_BINDING	ADHD	-0.00259621	0.017071	0.879121	57	0.186226	blood	TWAS	c5	0.879121	0.999994	GNAO1,TYK2,JAK3,NPPA,GNAS,LEP,JAK2,GNRH1,SOCS2,JAK1,PTPN11,PSMC5,GH1
GOMF_HSP70_PROTEIN_BINDING	ADHD	-4.94E-05	0.000499318	0.921164	190		blood	TWAS	c5	0.921164	0.999994	CYP2E1,DNAJB12,RPS3,HIKESHI,DNAJA4,SPN,DNAJA3,NOD2,MVD,ERN1,BAX,NUP62,TTC4,RNF207,DNAJB2,TFRC,IQCG,PPEF2,SNCA,BAG6,DNAJC2,STAU2,DNAJB14,PPID,TSC1,DNAJC18,DNAJC8,METTL21A,FICD,SACS,ST13,CDKN1B,DNAJC10,DNAJB9,DNAJA2,DNAJB1
GOMF_HSP90_PROTEIN_BINDING	ADHD	-1.06E-05	0.000499438	0.982997	148		blood	TWAS	c5	0.982997	0.999994	CYP2E1,RPS3,PTGES3,AHSA1,UNC45A,TELO2,TSC2,STUB1,NOD2,UNC45B,MAPT,KPNB1,ERN1,CDC37,PPP5C,NUP62,TTC4,GBP1,CSNK2A1,PPEF2,SLC12A2,HSF1,PPID,TSC1,AHSA2P,HIF1A,NR3C1,CHORDC1,NPAS2,EIF2AK3,AHR
GOMF_HYALURONIC_ACID_BINDING	ADHD	-4.09E-06	0.000706693	0.995381	60		blood	TWAS	c5	0.995381	0.999994	ITIH2,LYVE1,CD44,HAPLN3,C1QBP,STAB1,ITIH1,LAYN,CHODL,VCAN,IMPG2,CEMIP,HYAL2,TNFAIP6
GOMF_HYDROLASE_ACTIVITY_ACTING_ON_CARBON_NITROGEN_BUT_NOT_PEPTIDE_BONDS	ADHD	-1.13E-06	0.000164295	0.994526	747		blood	TWAS	c5	0.994526	0.999994	DCLRE1A,DPYSL4,ASAH2B,NDST2,SIRT3,AMPD3,CAT,ACY3,HDAC7,GLS2,CDADC1,GCH1,ADAL,AMDHD2,DHODH,ADAT1,PIGL,ADAT3,PGLYRP2,SIRT2,SIRT6,MIER2,PGLYRP1,ACER1,DCLRE1B,ADAR,AGMAT,NIT1,PADI2,PADI4,PM20D1,CDA,HDAC1,FAAH,MIER1,DDAH1,TGM2,ADARB1,UPB1,APOBEC3A,APOBEC3B,APOBEC3C,APOBEC3D,APOBEC3G,APOBEC3H,HDAC10,DARS1,HDAC4,MTHFD2,HDAC11,BTD,NAAA,HDAC3,NDST1,ARG1,VNN1,VNN2,DDAH2,PM20D2,NTAQ1,ASAH1,RIDA,CRMP1,AGA,DCTD,MTHFD2L,NTAN1,ADARB2,ASRGL1,MTA2,MTHFD1,NADSYN1,DPYSL2,APOBEC2,SIRT1,AFMID,ACER2,SIRT5,NGLY1,AMDHD1,LACC1,ADA2,MBLAC2,HINT1,APOBEC3F,ADA,ATIC,ADAT2,CD101,SUDS3,PDF,NIT2,FHIT,ZBP1,CAD,SIRT4,ACER3,GLS
GOMF_HYDROLASE_ACTIVITY_ACTING_ON_CARBON_NITROGEN_BUT_NOT_PEPTIDE_BONDS_IN_CYCLIC_AMIDES	ADHD	2.84E-05	0.000499655	0.954739	93		blood	TWAS	c5	0.954739	0.999994	DCLRE1A,DPYSL4,DHODH,DCLRE1B,CRMP1,DPYSL2,AMDHD1,MBLAC2,CD101,CAD
GOMF_HYDROLASE_ACTIVITY_ACTING_ON_CARBON_NITROGEN_BUT_NOT_PEPTIDE_BONDS_IN_CYCLIC_AMIDINES	ADHD	2.73E-06	0.000316038	0.993099	195		blood	TWAS	c5	0.993099	0.999994	AMPD3,CDADC1,GCH1,ADAL,ADAT1,ADAT3,ADAR,CDA,ADARB1,APOBEC3A,APOBEC3B,APOBEC3C,APOBEC3D,APOBEC3G,APOBEC3H,MTHFD2,DCTD,MTHFD2L,ADARB2,MTHFD1,APOBEC2,LACC1,ADA2,APOBEC3F,ADA,ATIC,ADAT2,ZBP1
GOMF_HYDROLASE_ACTIVITY_ACTING_ON_CARBON_NITROGEN_BUT_NOT_PEPTIDE_BONDS_IN_LINEAR_AMIDES	ADHD	-5.70E-06	0.000223459	0.979645	427		blood	TWAS	c5	0.979645	0.999994	ASAH2B,NDST2,SIRT3,CAT,ACY3,HDAC7,GLS2,AMDHD2,PIGL,PGLYRP2,SIRT2,SIRT6,MIER2,PGLYRP1,ACER1,NIT1,PM20D1,HDAC1,FAAH,MIER1,TGM2,UPB1,HDAC10,DARS1,HDAC4,HDAC11,BTD,NAAA,HDAC3,NDST1,VNN1,VNN2,PM20D2,NTAQ1,ASAH1,AGA,NTAN1,ASRGL1,MTA2,NADSYN1,SIRT1,AFMID,ACER2,SIRT5,NGLY1,HINT1,SUDS3,PDF,NIT2,FHIT,SIRT4,ACER3,GLS
GOMF_HYDROLASE_ACTIVITY_ACTING_ON_CARBON_NITROGEN_BUT_NOT_PEPTIDE_BONDS_IN_LINEAR_AMIDINES	ADHD	-4.92E-06	0.000576962	0.993196	67		blood	TWAS	c5	0.993196	0.999994	AGMAT,PADI2,PADI4,DDAH1,ARG1,DDAH2
GOMF_HYDROLASE_ACTIVITY_ACTING_ON_ETHER_BONDS	ADHD	-1.17E-05	0.000499593	0.981258	118		blood	TWAS	c5	0.981258	0.999994	TMEM86A,ALOX12,AHCYL1,AKR7A2,EPHX1,AHCY,AHCYL2,EPHX2,TMEM86B,LTA4H,RNPEP
GOMF_HYDROLASE_ACTIVITY_ACTING_ON_GLYCOSYL_BONDS	ADHD	1.20E-06	0.00015801	0.993935	760		blood	TWAS	c5	0.993935	0.999994	PARG,PGGHG,GLB1L3,GLB1L2,SMPD1,NEU3,RPS3,SMUG1,LYZ,ADPRHL1,APEX1,GANC,HEXA,NEIL1,MAN2C1,MAN2A2,NTHL1,MPG,NAGPA,SARM1,SPACA3,NAGLU,ENGASE,GAA,HEXD,MAN2B1,ACER1,AGL,AMY2B,CHI3L2,OVGP1,EDEM3,CHI3L1,CHIT1,FUCA1,MAN1C1,SMPDL3B,MANEAL,MUTYH,CTBS,EDEM2,NAGA,GLB1L,MOGS,ABHD10,ADPRH,MBD4,IL1RAP,GLB1,HYAL3,HYAL1,HYAL2,OGG1,BST1,CD38,TLR10,TLR1,TLR6,KLB,MAN2B2,HPSE,IDUA,GM2A,FUCA2,NEU1,DNPH1,MAN1B1,MANBA,TLR2,TDG,LYG1,GUSB,MAN2A1,OARD1,HEXB,GBA2,GNE,ACER2,UNG,KL,ADPRS,CEMIP2,CLN5,PCNA,IL1R1,IL1RL1,IL18R1,IL18RAP,MANEA,NEIL2,TLR4,MAN1A2,GALC,CEMIP,EDEM1,MGAM,MAN1A1,MYORG,ACER3,GBE1,GANAB,MACROD2
GOMF_HYDROLASE_ACTIVITY_HYDROLYZING_N_GLYCOSYL_COMPOUNDS	ADHD	3.30E-05	0.000315982	0.916737	237		blood	TWAS	c5	0.916737	0.999994	RPS3,SMUG1,ADPRHL1,APEX1,NEIL1,MAN2A2,NTHL1,MPG,SARM1,MUTYH,ADPRH,MBD4,IL1RAP,OGG1,BST1,CD38,TLR10,TLR1,TLR6,DNPH1,TLR2,TDG,MAN2A1,OARD1,UNG,PCNA,IL1R1,IL1RL1,IL18R1,IL18RAP,NEIL2,TLR4,MACROD2
GOMF_HYDROLASE_ACTIVITY_HYDROLYZING_O_GLYCOSYL_COMPOUNDS	ADHD	-8.45E-06	0.000182459	0.963064	546		blood	TWAS	c5	0.963064	0.999994	OGA,PARG,PGGHG,GLB1L3,GLB1L2,LYZ,GANC,HEXA,MAN2C1,MAN2A2,NAGPA,SPACA3,NAGLU,ENGASE,GAA,HEXD,MAN2B1,ACER1,AGL,AMY2B,CHI3L2,OVGP1,EDEM3,CHI3L1,CHIT1,FUCA1,MAN1C1,MANEAL,CTBS,EDEM2,NAGA,GLB1L,MOGS,ABHD10,GLB1,HYAL3,HYAL1,HYAL2,MAN2B2,HPSE,IDUA,GM2A,FUCA2,NEU1,MAN1B1,MANBA,LYG1,GUSB,MAN2A1,HEXB,GBA2,GNE,ACER2,KL,ADPRS,CEMIP2,MANEA,MAN1A2,GALC,CEMIP,EDEM1,MGAM,MAN1A1,MYORG,ACER3,GBE1,GANAB,NEU3
GOMF_HYDRO_LYASE_ACTIVITY	ADHD	-1.10E-05	0.000223467	0.960749	381		blood	TWAS	c5	0.960749	0.999994	ENO4,UROS,ECHS1,PCBD1,ENO2,NAXD,L3HYPDH,DGLUCY,HACD3,IREB2,ENO3,CA4,ENOSF1,CYP2S1,CA11,CA14,ECHDC2,PARK7,CA6,CBS,HADHA,HADHB,CYP1B1,HACD2,EHHADH,PCBD2,TBXAS1,CA13,CA1,CA3,CA2,ALAD,ACO1,ECHDC1,ENO1,CA8,AUH,APIP,ECHDC3,HSD17B4,GMDS,ECI1,HACD4,FAHD2A,HACD1,FASN,FAHD2B,TGDS,CA12
GOMF_ICOSANOID_RECEPTOR_ACTIVITY	ADHD	2.01E-05	0.000576787	0.972227	99		blood	TWAS	c5	0.972227	0.999994	PTGDR2,CYSLTR2,LTB4R2,LTB4R,PTGDR,PTGER2,TBXA2R,PTGIR,PTGFR,PPARG,HPGD,PTGER4
GOMF_IMMUNE_RECEPTOR_ACTIVITY	ADHD	4.76E-07	0.000164292	0.997687	626		blood	TWAS	c5	0.997687	0.999994	CD44,KLRF1,KLRD1,KLRK1,KLRC2,KLRC1,CD4,C3AR1,CTSH,IL4R,IL21R,CCR7,CCR10,EPOR,IL12RB1,CRLF1,FPR2,FPR1,FPR3,LILRA6,LILRB5,LILRB2,LILRA5,LILRA4,LILRB1,LILRB3,LILRA2,LILRA1,KIR2DL4,KIR3DL1,FCGR1A,IL6R,FCGR3A,FCGR2B,FCER1G,MR1,PIGR,CR2,CR1,IFNLR1,IL23R,IL12RB2,IL17RA,CSF2RB,IL2RB,CXCR4,CXCR2,CXCR1,GPR35,IL17RE,IL17RC,CD200R1,IL1RAP,CCR4,CX3CR1,CCR8,CCR9,CXCR6,XCR1,CCR1,CCR3,CCR2,CCR5,CCRL2,IL17RB,IL31RA,IL6ST,IFNGR1,CCR6,HLA-DQB1,HLA-DRA,HLA-DRB1,HLA-DQA1,HLA-DQA2,HLA-DQB2,HLA-DOB,HLA-DOA,HLA-DPA1,GFRA2,IL11RA,IFNAR2,IL10RB,IFNAR1,IFNGR2,ACKR3,LEPR,C5AR1,C5AR2,GPR75,CMKLR1,KLRC4-KLRK1,CSF3R,IL15RA,IL2RA,IL1R2,IL1R1,IL1RL1,IL18R1,IL18RAP,IL7R,PRLR,MPL,CD160,GPR17,IL20RB,ACKR2,FLT3,IL10RA,CXCR5,FCGR1BP,IL27RA
GOMF_IMMUNOGLOBULIN_BINDING	ADHD	-1.16E-06	0.000446767	0.997932	101		blood	TWAS	c5	0.997932	0.999994	MS4A1,VWF,CD22,FCGRT,LILRA2,FCAR,FCER2,FCGR1A,FCER1A,FCGR2A,FCGR3A,FCGR3B,FCGR2B,FCER1G,FCGR2C,LGALS3,MS4A2
GOMF_IMMUNOGLOBULIN_RECEPTOR_BINDING	ADHD	-2.04E-05	0.000499635	0.967361	43		blood	TWAS	c5	0.967361	0.999994	CLEC4D,IGHA2,IGHE,IGHG4,IGHG2,IGHA1,IGHG1,IGHG3,IGHD,IGHM,IGHV6-1,FES,TARM1,FGR,IGLL5,IGLC2,IGLC3,IGLC6,IGLC7,IGLL1,TRBC1,TRBC2,TRDC,IGHV1-3,IGHV2-5,IGHV3-7,IGHV3-11,IGHV3-13,IGHV3-15,IGHV1-18,IGHV3-20,IGHV3-21,IGHV3-23,IGHV1-24,IGHV2-26,IGHV4-28,IGHV4-31,IGHV3-33,IGHV4-34,IGHV4-39,IGHV3-43,IGHV1-45,IGHV3-48,IGHV3-49,IGHV5-51,IGHV3-53,IGHV1-58,IGHV4-59,IGHV4-61,IGHV3-64,IGHV3-66,IGHV1-69,IGHV2-70D,IGHV3-72,IGHV3-73,IGHV3-74
GOMF_INOSITOL_1_4_5_TRISPHOSPHATE_BINDING	ADHD	1.71E-05	0.000377777	0.963926	143		blood	TWAS	c5	0.963926	0.999994	RPH3A,CYTH2,PLCL1,TRPC1,TRPC3,ITPR3,ITPR2,PLCL2,TRPC6,ITPR1
GOMF_INOSITOL_PHOSPHATE_PHOSPHATASE_ACTIVITY	ADHD	1.13E-05	0.000353419	0.974584	115		blood	TWAS	c5	0.974584	0.999994	INPPL1,INPP5K,INPP5B,SYNJ1,INPP1,INPP5D,INPP5E,INPP4B,INPP5A,IMPA1,MINPP1,PTEN,IMPA2
GOMF_INOSITOL_TRISPHOSPHATE_PHOSPHATASE_ACTIVITY	ADHD	7.43E-06	0.000408104	0.985479	83		blood	TWAS	c5	0.985479	0.999994	INPPL1,INPP5K,INPP5B,SYNJ1,INPP1,INPP5D,INPP5E,INPP4B,INPP5A
GOMF_INSULIN_LIKE_GROWTH_FACTOR_BINDING	ADHD	-3.63E-05	0.000997692	0.97099	77	0.193568	blood	TWAS	c5	0.97099	0.999994	IGFBP6,IGFALS,IGFBP4,ITGB3,INSR,IGFBP7,CCN2,ITGAV,IGFBP3,IGF2R,ITGA6,IGFBP2,IGF1R
GOMF_INSULIN_LIKE_GROWTH_FACTOR_I_BINDING	ADHD	-3.56E-05	0.000998257	0.971534	60	0.693767	blood	TWAS	c5	0.971534	0.999994	IGFBP6,IGFBP4,ITGB3,INSR,ITGAV,IGFBP3,ITGA6,IGFBP2,IGF1R
GOMF_INSULIN_LIKE_GROWTH_FACTOR_RECEPTOR_BINDING	ADHD	-1.41E-05	0.000997821	0.988738	89	0.729155	blood	TWAS	c5	0.988738	0.999994	IGF2,ARRB1,CRK,INSR,SHC1,GNAS,YWHAH,IRS1,PIK3R1,YWHAG,SOCS2,SOCS1
GOMF_INSULIN_RECEPTOR_BINDING	ADHD	-0.0124132	0.0141699	0.381016	88	0.660029	blood	TWAS	c5	0.381016	0.999994	SORBS1,IGF2,SNX1,INSL3,SHC1,SRC,IRS1,CCDC88A,SNX4,SNX2,PIK3R1,ENPP1,PTPN1,IRS2,PHIP,GRB10,IGF1R,PTPN11,LMBRD1
GOMF_INSULIN_RECEPTOR_SUBSTRATE_BINDING	ADHD	-9.31E-05	0.000998416	0.925687	65	0.255841	blood	TWAS	c5	0.925687	0.999994	GRB2,LONP1,INSR,PRKCZ,NCL,PRKCD,PIK3R1,JAK2,PIK3CB,IGF1R,PIK3CA,ZNF592
GOMF_INTEGRIN_BINDING	ADHD	-4.97E-06	0.000185577	0.978616	630		blood	TWAS	c5	0.978616	0.999994	ITGB1,CD151,TSPAN4,ADAMTS8,JAM3,IGF2,CD81,LGALS12,FERMT3,ACTN3,ITGB7,ITGA5,ITGA7,VWF,CD9,MMP14,ACTN1,FBLN5,FBN1,ADAM10,SEMA7A,CIB2,MFGE8,ITGAL,ITGAM,ITGAD,ITGAX,ITGA2B,ADAM11,GFAP,ITGB3,ITGA3,ICAM2,CD226,S1PR2,ICAM1,ICAM5,ICAM3,ACTN4,LTBP4,MADCAM1,CD177,FCER2,VCAM1,ISG15,ADAM15,F11R,LGALS8,SRC,CDH26,LAMA5,ITGB2,ITGB1BP1,ADAM17,IL1B,COL4A3,ITGB5,ITGA9,LAMB2,NISCH,FGF2,SFRP2,ESM1,THBS4,CCN2,UTRN,TNXB,DST,PPIA,PTK2,ADAMTS13,SPP1,MYH9,TLN2,ITGAV,SYK,ITGA4,GPNMB,ADAM23,JAM2,ADAMTS5,ITGA6,ADAM22,PRKCA,CCN3,ITGA1,ITGA2,TGFBI,FN1,COL5A1,S1PR3,THBS1,HMGB1,PTPN2,ITGAE,JAML,LCP1,ADAM9,NRG1,LYN,ITGA10,PLPP3
GOMF_INTERLEUKIN_1_BINDING	ADHD	3.86E-05	0.000706571	0.956462	51		blood	TWAS	c5	0.956462	0.999994	A2M,TRIM16,NLRP7,HAX1,IL1RN,IL1R2,IL1R1,PXDN
GOMF_INTERLEUKIN_1_RECEPTOR_BINDING	ADHD	-0.00293175	0.0169931	0.863024	42	0.760373	blood	TWAS	c5	0.863024	0.999994	IL1B,IL1RN,IL1RAP,MYD88,TLR9,ERAP1,TRIP6,TLR5,IRAK4,IL36A,TOLLIP
GOMF_INTERMEDIATE_FILAMENT_BINDING	ADHD	-5.71E-06	0.000499749	0.990882	63		blood	TWAS	c5	0.990882	0.999994	PKP2,KRT74,EVPL,FAM83H,SIRT1,SYNM,VIM
GOMF_INTRACELLULAR_CALCIUM_ACTIVATED_CHLORIDE_CHANNEL_ACTIVITY	ADHD	-1.72E-05	0.000998733	0.986222	50	0.343122	blood	TWAS	c5	0.986222	0.999994	ANO9,ANO5,BEST1,ANO2,TTYH2,ANO8,TTYH3,ANO10
GOMF_INTRACELLULAR_LIGAND_GATED_ION_CHANNEL_ACTIVITY	ADHD	3.66E-05	0.000407962	0.928507	150		blood	TWAS	c5	0.928507	0.999994	CNGA4,TPCN2,TPCN1,RYR1,MCOLN1,MCOLN2,MCOLN3,TRPM2,ITPR3,AQP1,PKD2,CNGA1,ITPR2,RYR2,FKBP1B,ITPR1,TRPV1,RASA3
GOMF_INTRAMEMBRANE_LIPID_TRANSPORTER_ACTIVITY	ADHD	3.11E-06	0.000353277	0.992981	186		blood	TWAS	c5	0.992981	0.999994	ANO9,ATP8B4,ABCA3,VMP1,PLSCR3,ATP9B,ABCA7,ATP8B3,ATP8B2,XKR8,MFSD2A,ABCG1,ATG9A,RFT1,CLPTM1L,ATG9B,ABCA1,ABCA2,ATP8A1,ATP10D,ATP10A,PLSCR2,PLSCR1,ATP8A2,ATP9A,TMEM30B,ABCB4,ABCB1,ATP11A,TMEM30A,TMEM41B,ATP11B,ATP8B1
GOMF_INTRAMOLECULAR_OXIDOREDUCTASE_ACTIVITY	ADHD	-5.26E-07	0.000288442	0.998546	266		blood	TWAS	c5	0.998546	0.999994	ECHS1,IDI1,ERP27,PTGES3,TPI1,PDIA3,MPI,ITGB3,GPI,ECH1,CYP2S1,QSOX1,PIGK,MIF,DDTL,DDT,CRELD2,CRELD1,EHHADH,GNPDA2,ENOPH1,TBXAS1,PTGES2,PTGES,QSOX2,PTGDS,HPGDS,PDIA5,PDIA4,TXNDC5,ERP44,ECI1,GNPDA1,HYI,TMX3,ERP29,MRI1,GLRX2,EBPL,ECI2,PDIA6,RPIA,DCT
GOMF_INTRAMOLECULAR_OXIDOREDUCTASE_ACTIVITY_INTERCONVERTING_ALDOSES_AND_KETOSES	ADHD	-6.37E-06	0.000706602	0.992804	46		blood	TWAS	c5	0.992804	0.999994	TPI1,MPI,GPI,GNPDA2,GNPDA1,HYI,MRI1,RPIA
GOMF_INTRAMOLECULAR_OXIDOREDUCTASE_ACTIVITY_TRANSPOSING_C_C_BONDS	ADHD	-8.87E-06	0.00049956	0.985839	73		blood	TWAS	c5	0.985839	0.999994	ECHS1,IDI1,ECH1,MIF,DDT,EHHADH,ECI2,ECI1,EBPL,DCT
GOMF_INTRAMOLECULAR_TRANSFERASE_ACTIVITY	ADHD	2.67E-05	0.000315951	0.932777	211		blood	TWAS	c5	0.932777	0.999994	TRUB1,PUS3,RPUSD4,PUS1,RPUSD2,RPUSD1,PUSL1,LSS,PMM1,RPUSD3,PGM2,MMUT,BPGM,PUS10,PGM5,PGM1,PGAM1,CYP2J2,PGM2L1,PUS7,PGM3,PMM2,PUS7L
GOMF_INTRAMOLECULAR_TRANSFERASE_ACTIVITY_PHOSPHOTRANSFERASES	ADHD	2.92E-05	0.000705482	0.966948	93		blood	TWAS	c5	0.966948	0.999994	PMM1,PGM2,BPGM,PGM5,PGM1,PGAM1,PGM2L1,PGM3,PMM2
GOMF_INTRONIC_TRANSCRIPTION_REGULATORY_REGION_SEQUENCE_SPECIFIC_DNA_BINDING	ADHD	4.51E-05	0.000999168	0.964038	51	0.549613	blood	TWAS	c5	0.964038	0.999994	ZNF350,SMYD3,ZC3H8,HSF1,BCL6,HSF2,NCOA2
GOMF_IONOTROPIC_GLUTAMATE_RECEPTOR_BINDING	ADHD	1.78E-05	0.000996681	0.985774	85	0.581389	blood	TWAS	c5	0.985774	0.999994	RAPSN,CDK5R1,NSF,SHANK1,SHISA7,GNAS,IGSF11,SQSTM1,FLOT1,CANX,NETO2
GOMF_ION_GATED_CHANNEL_ACTIVITY	ADHD	9.64E-07	0.000377692	0.997963	170		blood	TWAS	c5	0.997963	0.999994	ANO9,ANO5,BEST1,CATSPER1,ASIC1,ANO2,TMEM63C,CATSPER2,TTYH2,ANO8,KCNN4,TRPM4,KCNN3,TMEM63A,KCNMB1,TMEM63B,TTYH3,ANO10,KCNT1,CALHM1,KCNMA1,KCNMB4,KCNMB3,PKD2L1
GOMF_ISOMERASE_ACTIVITY	ADHD	6.78E-06	0.000164267	0.967053	847		blood	TWAS	c5	0.967053	0.999994	TRUB1,FUOM,ECHS1,IDI1,PBLD,PPIF,PUS3,RPUSD4,FKBP2,AIP,PUS1,ERP27,FKBP4,FKBP11,PTGES3,TPI1,L3HYPDH,GSTZ1,RPUSD2,PDIA3,MPI,RPUSD1,SRR,TOP3A,ITGB3,ENOSF1,KATNAL2,PIN1,ISYNA1,FKBP8,YJEFN3,GPI,ECH1,CYP2S1,PUSL1,NAXE,QSOX1,GALE,PPIE,PIGK,FKBP1A,LSS,PPIL2,TOP3B,MIF,DDTL,DDT,PMM1,SREBF2,CRELD2,RANBP2,PPIL3,RPE,THAP4,SPAST,GALM,MCEE,RPUSD3,CRELD1,EHHADH,PGM2,GNPDA2,ENOPH1,AMACR,CWC27,PPWD1,DSE,PPIL4,KATNA1,MMUT,BPGM,TBXAS1,FKBP9,PPIA,TOP1MT,GFUS,FKBP15,PTGES2,TRUB2,PTPA,PTGES,QSOX2,PTGDS,PPID,PUS10,PGM5,PGM1,PGAM1,PDIA5,PDIA4,HSD17B4,GNE,ITPK1,TXNDC5,TOP2B,CYP2J2,PGM2L1,DEGS1,FKBP1B,DHRS9,PPIG,PPIH,PUS7,ERP44,ECI1,FKBP5,PPIL1,GNPDA1,PGM3,HYI,PMM2,PUS7L,KATNAL1,DSEL,TMX3,NKTR,ERP29,MRI1,GLRX2,EBPL,ECI2,GLCE,PDIA6,RPIA,DCT
GOMF_ISOPRENOID_BINDING	ADHD	-3.83E-05	0.000997967	0.969359	59	0.234167	blood	TWAS	c5	0.969359	0.999994	RBP5,ALDH1A2,RARA,RBP7,CRABP2,C8G,LCN12,PTGDS,UGT2B17,CYP26B1,IGF2R,FABP5,RXRA,OPN3
GOMF_JUN_KINASE_KINASE_KINASE_ACTIVITY	ADHD	-5.43E-05	0.000499633	0.913481	118		blood	TWAS	c5	0.913481	0.999994	MAP3K11,LRRK2,MAP3K12,MLKL,MAP3K10,MAP3K21,MAP3K20,MAP3K13,RIPK1,RIPK2,MAP3K9,MAP3K5
GOMF_K63_LINKED_POLYUBIQUITIN_MODIFICATION_DEPENDENT_PROTEIN_BINDING	ADHD	2.21E-06	0.000499673	0.996464	98		blood	TWAS	c5	0.996464	0.999994	ZRANB1,RNF169,OTUD7A,MINDY2,PRPF8,WDR81,NPLOC4,FAAP20,ZRANB3,RNF168,ATRIP,UIMC1,SQSTM1,TAB2,PARP10,TNIP2,TNFAIP3,SPRTN,ZBTB1,OPTN
GOMF_KINASE_ACTIVATOR_ACTIVITY	ADHD	-1.00E-05	0.000277059	0.971141	430		blood	TWAS	c5	0.971141	0.999994	AFAP1L2,ERCC6,MOB2,IGF2,MADD,MARK2,CCNT1,DAZAP2,MAP3K12,NCKAP1L,ERBB3,RGCC,CAB39L,SPRY2,CALM1,PARP16,IQGAP1,MLST8,MT3,CDK5R1,DBF4B,STRADA,FAM20A,GPRC5C,RPTOR,MALT1,STK11,MOB3A,MAP2K2,CALM3,MOB3C,BCL10,ANGPT4,STK4,TAB1,CCNT2,BMPR2,CAB39,CALM2,TGFA,MOB1A,MAP3K13,PAK2,LTF,EGF,DGKQ,HBEGF,IRGM,RICTOR,CCNB1,DAXX,PRKAG2,DAB2IP,LAMTOR3,MOB1B,EREG,AREG,STAP1,GHRL,INCENP,BMP2,STRADB,ALS2,TCL1B,TCL1A,ABI1,RPLP1,CDKN1A,WNK1,EFNA5,GPRC5B,MAP2K1,MOB3B,CKS2,CCNY,BMPR1A,PIK3CA,CCNK,DUSP19,CCNYL1,MNAT1,NRG1,GAS6,ETAA1,WNT11,ALKAL2,MAP2K6
GOMF_KINASE_INHIBITOR_ACTIVITY	ADHD	-1.82E-05	0.000258034	0.943688	341		blood	TWAS	c5	0.943688	0.999994	PARVA,MAPK8IP1,SPRY2,GMFB,CHP1,CIB1,DUS2,SMCR8,HEXIM1,HEXIM2,INCA1,PRKAR1A,RPTOR,CDKN2D,LILRB4,INKA2,CAMK2N1,SH3BP5L,SFN,TRIB3,PKIG,YWHAB,SH3BP5,PRKAR2A,INKA1,HYAL2,RHOH,SNCA,CEP43,PRKRIP1,PRKAR2B,PRKAG2,NCAPG2,HSPB1,YWHAG,TRIB1,CASP3,TRIB2,IBTK,DNAJC3,SPRED2,SPRED1,PKIA,GSKIP,TESC,TAOK3,CDKN2A,CDKN2B,CDKN1A,WNK1,MACROH2A1,SOCS1,WARS1,PKIB,PRKAR1B,LRP6,CDKN1B,CIT,MBIP,NCK1,KAT2B,ITPRIP,CDKN1C,DUSP19,PPP1R1B,GMFG
GOMF_KINASE_REGULATOR_ACTIVITY	ADHD	-1.02E-05	0.000179461	0.954524	846		blood	TWAS	c5	0.954524	0.999994	AFAP1L2,BCCIP,ERCC6,CCNJ,PARVA,MOB2,IGF2,MAPK8IP1,MADD,MARK2,GSTP1,CCND1,PRKAG1,CCNT1,DAZAP2,MAP3K12,NCKAP1L,ERBB3,AGAP2,CDK4,RGCC,CAB39L,SPRY2,GMFB,SOCS4,CALM1,CHP1,LTK,PARP16,CIB1,IQGAP1,MLST8,CCNF,MT3,DUS2,WDR81,SMCR8,CDK5R1,DBF4B,HEXIM1,HEXIM2,INCA1,STRADA,PRKAR1A,FAM20A,GPRC5C,RPTOR,PIK3R5,MALT1,SOCS6,CDC37,CDKN2D,STK11,MOB3A,MAP2K2,CALM3,LILRB4,INKA2,CAMK2N1,SH3BP5L,SFN,PIK3R3,MOB3C,BCL10,TRIB3,ANGPT4,PKIG,YWHAB,STK4,RAC2,ANKRD54,TAB1,CCNT2,BMPR2,PRKAG3,CNPPD1,CAB39,SOCS5,CALM2,TGFA,MOB1A,SH3BP5,MAP3K13,PAK2,LTF,PRKAR2A,INKA1,HYAL2,CISH,EGF,CCNA2,DGKQ,RHOH,CXCL10,SNCA,CCNI2,HBEGF,IRGM,CCNG1,RICTOR,PIK3R1,CCNB1,CEP43,CSNK2B,DAXX,PRKRIP1,PRKAR2B,WDR91,PRKAG2,NCAPG2,HSPB1,YWHAG,TRIB1,ELP3,LAMTOR3,CCNI,CCNG2,MOB1B,CASP3,EREG,AREG,STAP1,TRIB2,IBTK,CCNE2,KIDINS220,DNAJC3,GHRL,INCENP,BMP2,TREM2,CCND3,CCNL1,CCNA1,STRADB,ALS2,SPRED2,SPRED1,PKIA,CCNE1,TCL1B,TCL1A,GSKIP,APC,ABI1,SOCS2,RPLP1,TESC,TAOK3,CCNJL,CCND2,FAF1,CDKN2C,CDKN2A,CDKN2B,CDKN1A,WNK1,CDKN1C,EFNA5,CCNH,MACROH2A1,SOCS1,GPRC5B,MAP2K1,MOB3B,CKS2,WARS1,CCNC,PKIB,PRKAR1B,CCNY,BMPR1A,LRP6,CDKN1B,GPRC5D,CIT,MBIP,NCK1,KAT2B,PIK3CA,ITPRIP,CCNK,DUSP19,CCNYL1,MNAT1,GCN1,PPP1R1B,NRG1,GAS6,ETAA1,WNT11,GMFG,CCNP,ALKAL2,MAP2K6
GOMF_KINESIN_BINDING	ADHD	8.93E-06	0.000288527	0.97531	271		blood	TWAS	c5	0.97531	0.999994	SHTN1,KIFBP,MAPK8IP1,KLC2,CLSTN3,IFT88,KLC1,KTN1,SPTBN5,TTBK2,PRC1,MAPK8IP3,AP1G1,KLC3,CLSTN1,KIF1B,PLEKHM2,CROCC,RAB29,LRP8,NEFH,MAPK8IP2,SNCA,KLC4,SYBU,ARHGEF10,STAU2,TOR1B,TOR1A,DISC1,SPAG9,NEK6,FAM83D,KIFAP3
GOMF_LAMININ_BINDING	ADHD	-3.29E-05	0.000499607	0.947498	108		blood	TWAS	c5	0.947498	0.999994	ITGB1,ITGA7,ITGA3,LYPD3,BCAM,SSC5D,AGRN,ECM1,CTSS,NID1,LGALS1,GPC1,RPSA,DAG1,PLEKHA2,ADAM9,LGALS3,ITGA2,THBS1,PXDN,ADGRG6
GOMF_LAMIN_BINDING	ADHD	1.78E-05	0.000706644	0.97991	59		blood	TWAS	c5	0.97991	0.999994	PPP1CC,NARF,TOR1AIP1,LBR,SUN2,SYNE1,SUN1,BNIP3L,IFI27,TMPO,PRNP,PLCB1
GOMF_LIGAND_GATED_CALCIUM_CHANNEL_ACTIVITY	ADHD	2.19E-05	0.000353336	0.950467	175		blood	TWAS	c5	0.950467	0.999994	TPCN2,TPCN1,RYR1,GRIN2D,TRPM4,MCOLN1,MCOLN2,MCOLN3,TRPM2,ITPR3,PKD2,ITPR2,RYR2,FKBP1B,P2RX4,ITPR1,TRPV1,RASA3
GOMF_LIGAND_GATED_CATION_CHANNEL_ACTIVITY	ADHD	-6.07E-06	0.000277163	0.982515	299		blood	TWAS	c5	0.982515	0.999994	GRIK4,CNGA4,TPCN2,TPCN1,ASIC1,SCNN1A,P2RX5,P2RX1,CHRNE,CHRNB1,GRIN3B,KCNK6,RYR1,GRIN2D,KCNJ14,TRPM4,MCOLN1,SCNN1D,CHRNB2,KCNN3,MCOLN2,MCOLN3,TRPM2,P2RX6,ITPR3,KCNH2,ASIC3,AQP1,PTK2B,CHRNA2,PKD2,CNGA1,ITPR2,KCNJ15,KCNJ2,HTR3B,HTR3A,KCNJ11,GRIK1,KCNJ10,RYR2,GRIK3,FKBP1B,GRIN3A,P2RX7,P2RX4,CHRNA10,CHRFAM7A,ITPR1,HCN2,TRPV1,KCNJ12,RASA3,TRPM5
GOMF_LIGAND_GATED_ION_CHANNEL_ACTIVITY	ADHD	-8.20E-06	0.00026708	0.975509	327		blood	TWAS	c5	0.975509	0.999994	GRIK4,CNGA4,TPCN2,TPCN1,ASIC1,SCNN1A,P2RX5,P2RX1,CHRNE,CHRNB1,GRIN3B,KCNK6,RYR1,GRIN2D,KCNJ14,TRPM4,MCOLN1,SCNN1D,GABRD,CHRNB2,KCNN3,SLC1A7,MCOLN2,MCOLN3,TRPM2,P2RX6,ANXA6,ITPR3,GABRR2,KCNH2,ASIC3,AQP1,PTK2B,CHRNA2,PKD2,CNGA1,ITPR2,KCNJ15,KCNJ2,HTR3B,HTR3A,KCNJ11,GRIK1,KCNJ10,RYR2,GRIK3,FKBP1B,GRIN3A,P2RX7,P2RX4,CHRNA10,CHRFAM7A,ITPR1,HCN2,TRPV1,KCNJ12,RASA3,TRPM5
GOMF_LIGASE_ACTIVITY	ADHD	-1.06E-06	0.000162115	0.994766	812		blood	TWAS	c5	0.994766	0.999994	BTRC,PC,CARNS1,AACS,ATP5F1B,MARS1,MDM2,RIMKLB,PCCA,SUCLA2,ADSS1,TTLL5,TARS3,DPH6,SLC27A2,ACSBG1,MTHFS,ACSM1,ACSM3,EARS2,NAE1,AARS1,ACSF3,LIG3,GHDC,AARSD1,ACSF2,ATP5PD,PFAS,ATP5F1A,NARS1,TPGS1,ATP5F1D,FARSA,SLC27A1,SARS2,SAE1,LIG1,SLC27A5,RTCA,SARS1,TARS2,SLC27A3,DARS2,YARS1,PARS2,ACSS1,ITCH,ACSS2,GSS,ATP5F1E,HLCS,DIP2A,RTCB,TTLL1,TTLL12,TTL,DARS1,ASNSD1,MARS2,TTLL4,FARSB,ACSL3,SUCLG1,TTLL3,ATP6V1A,LARS2,DALRD3,EPRS1,UBA7,UCHL1,AASDH,PAICS,ACSL6,HARS1,HARS2,LARS1,QRSL1,TTLL2,VARS2,VARS1,AARS2,GCLC,RARS2,GARS1,ASNS,ATP5MF,NAPRT,TTLL11,FPGS,SLC27A4,GART,ATP5PO,ATG7,GATB,UBA6,ACSL1,ADSS2,MTHFD1L,LGSN,SUCLG2,UBA3,MTHFD1,ACSS3,NADSYN1,UBA5,FARS2,ACACB,IARS2,MOCS3,ATP5F1C,GLUL,KARS1,TTLL9,MCCC1,PCCB,TARS1,RARS1,MCCC2,NARS2,GCLM,WARS1,IARS1,WARS2,ACSL5,YARS2,CARS2,CARS1,ATP5MG,UBA2,CAD,GATC,CTPS1,LRRC47,LIPT2,PPCS
GOMF_LIGASE_ACTIVITY_FORMING_CARBON_NITROGEN_BONDS	ADHD	6.64E-07	0.000258046	0.997947	299		blood	TWAS	c5	0.997947	0.999994	CARNS1,RIMKLB,ADSS1,TTLL5,DPH6,MTHFS,PFAS,TPGS1,GSS,HLCS,TTLL1,TTLL12,TTL,ASNSD1,TTLL4,TTLL3,PAICS,QRSL1,TTLL2,GCLC,ASNS,NAPRT,TTLL11,FPGS,GART,GATB,ADSS2,MTHFD1L,LGSN,MTHFD1,NADSYN1,GLUL,TTLL9,MCCC1,GCLM,CAD,GATC,CTPS1,PPCS
GOMF_LIGASE_ACTIVITY_FORMING_CARBON_OXYGEN_BONDS	ADHD	-7.47E-06	0.000407757	0.985381	245		blood	TWAS	c5	0.985381	0.999994	MARS1,TARS3,EARS2,AARS1,AARSD1,NARS1,FARSA,SARS2,SARS1,TARS2,DARS2,YARS1,PARS2,DARS1,MARS2,FARSB,LARS2,DALRD3,EPRS1,HARS1,HARS2,LARS1,VARS2,VARS1,AARS2,RARS2,GARS1,FARS2,IARS2,KARS1,TARS1,RARS1,NARS2,WARS1,IARS1,WARS2,YARS2,CARS2,CARS1,LRRC47
GOMF_LIGASE_ACTIVITY_FORMING_CARBON_SULFUR_BONDS	ADHD	-1.20E-05	0.000277231	0.965369	180		blood	TWAS	c5	0.965369	0.999994	AACS,SUCLA2,SLC27A2,ACSBG1,ACSM1,ACSM3,NAE1,ACSF3,ACSF2,SLC27A1,SAE1,SLC27A5,SLC27A3,ACSS1,ACSS2,DIP2A,ACSL3,SUCLG1,UBA7,AASDH,ACSL6,SLC27A4,ATG7,UBA6,ACSL1,SUCLG2,UBA3,ACSS3,UBA5,MOCS3,ACSL5,UBA2
GOMF_LIPASE_INHIBITOR_ACTIVITY	ADHD	3.35E-06	0.000499651	0.99465	101		blood	TWAS	c5	0.99465	0.999994	PINLYP,ANXA9,APOA2,ANXA4,ANXA5,SNCA,FAF2,ANXA3,ANXA2,ANXA1
GOMF_LIPID_TRANSFER_ACTIVITY	ADHD	1.11E-05	0.000353268	0.974967	208		blood	TWAS	c5	0.974967	0.999994	C2CD2L,GRAMD1B,ATG2A,PITPNM1,GLTP,PITPNM2,ESYT1,OSBPL8,NPC2,ABCA3,CETP,PITPNA,PITPNM3,PITPNC1,GRAMD1A,CPTP,APOA2,PLTP,OSBPL2,ABCG1,TSPO,GRAMD1C,STARD4,PLEKHA8,ABCA1,PITPNB,PRELID1,PLEKHA3,ATG2B,CERT1,PLEKHA8P1,STARD5,PRELID3A,OSBPL5,STARD3,TRIAP1,APOA1
GOMF_LIPID_TRANSPORTER_ACTIVITY	ADHD	9.65E-06	0.000195973	0.960735	587		blood	TWAS	c5	0.960735	0.999994	AKR1C4,ANO9,C2CD2L,GRAMD1B,SLC43A3,ATG2A,PITPNM1,GLTP,PITPNM2,ABCD2,ANO6,ESYT1,OSBPL8,ABCD4,NPC2,ATP8B4,SLC27A2,ABCC1,ABCA3,CETP,PITPNA,OSBPL7,SPNS2,GLTPD2,ABCC3,VMP1,PITPNM3,PLSCR3,PITPNC1,ABCA9,ABCA6,ABCA10,ATP9B,ABCA7,ATP8B3,SLC27A1,GRAMD1A,SLC27A5,CPTP,SLC27A3,ATP8B2,APOA2,XKR8,MFSD2A,OSBPL9,PLTP,OSBPL2,ABCG1,TSPO,OSBPL6,ATG9A,GRAMD1C,OSBPL11,APOD,SLC51A,RFT1,STARD4,CLPTM1L,GM2A,APOM,ATG9B,PLEKHA8,ABCA1,SLC27A4,ABCA2,ATP8A1,ATP10D,ATP10A,SLC10A7,ABCD3,PITPNB,PLSCR2,PLSCR1,PRELID1,APOL3,ABCA5,ARV1,ATP8A2,OSBPL3,PLEKHA3,ATP9A,PCTP,ATG2B,TMEM30B,CERT1,ABCB4,ABCB1,ATP11A,TMEM30A,CD36,OSBPL10,SLC2A1,TMEM41B,ATP11B,OSBP2,PLEKHA8P1,ABCA13,FABP5,STARD5,NPC1,OSBPL1A,ATP8B1,PRELID3A,OSBPL5,STARD3,TRIAP1,OSBP,ABCC4,APOA1
GOMF_LIPOPOLYSACCHARIDE_BINDING	ADHD	1.71E-05	0.000316088	0.956972	175		blood	TWAS	c5	0.956972	0.999994	NLRP6,CD6,SCARB1,RNASE3,RNASE2,PSMB4,ZRANB2,BPI,LTF,SPON2,CD14,H2BC11,ADGRB1,NINJ1,TLR2,LY96,DROSHA,P2RX7,TLR4,HMGB1,SELP,CAMP
GOMF_LIPOPROTEIN_PARTICLE_RECEPTOR_ACTIVITY	ADHD	1.29E-05	0.000447005	0.97689	102		blood	TWAS	c5	0.97689	0.999994	OLR1,SCARB1,LRP1,LRP10,APOBR,CXCL16,LDLR,LRP8,ILDR1,STAB1,LRP12,CD36,VLDLR,LRP6
GOMF_LIPOPROTEIN_PARTICLE_RECEPTOR_BINDING	ADHD	2.37E-05	0.000576775	0.967215	107		blood	TWAS	c5	0.967215	0.999994	PICALM,LRP1,AP2A1,APOA2,HSPG2,LDLRAP1,SNX17,AP2M1,LRPAP1,APBB3,DAB2,CLU,HSP90B1,SYT1,ANKRA2,MESD,LANCL1
GOMF_LONG_CHAIN_FATTY_ACID_BINDING	ADHD	1.46E-05	0.00057702	0.979794	60		blood	TWAS	c5	0.979794	0.999994	STX3,PITPNA,S100A9,S100A8,PPARG,RIDA,ALOX5AP,PPARD,FABP3,OXER1
GOMF_LONG_CHAIN_FATTY_ACID_TRANSPORTER_ACTIVITY	ADHD	1.68E-05	0.000577121	0.976772	55		blood	TWAS	c5	0.976772	0.999994	ABCD2,ABCD4,SLC27A2,SLC27A1,SLC27A5,SLC27A3,MFSD2A,SLC27A4,ABCD3,CD36,SLC2A1,FABP5
GOMF_LOW_DENSITY_LIPOPROTEIN_PARTICLE_BINDING	ADHD	5.11E-06	0.000353416	0.988456	128		blood	TWAS	c5	0.988456	0.999994	SCARB1,LIPC,CDH13,COLEC12,LDLR,PLTP,STAB1,CD36,MSR1,THBS1,SAMD1
GOMF_LOW_DENSITY_LIPOPROTEIN_PARTICLE_RECEPTOR_ACTIVITY	ADHD	3.27E-06	0.000499796	0.994787	83		blood	TWAS	c5	0.994787	0.999994	OLR1,LRP1,LRP10,CXCL16,LDLR,LRP8,STAB1,LRP12,CD36,VLDLR,LRP6
GOMF_LOW_DENSITY_LIPOPROTEIN_PARTICLE_RECEPTOR_BINDING	ADHD	2.20E-05	0.00057679	0.969586	101		blood	TWAS	c5	0.969586	0.999994	PICALM,AP2A1,HSPG2,LDLRAP1,SNX17,AP2M1,LRPAP1,APBB3,DAB2,CLU,HSP90B1,SYT1,ANKRA2,MESD,LANCL1
GOMF_LRR_DOMAIN_BINDING	ADHD	1.10E-06	0.000577095	0.998486	60		blood	TWAS	c5	0.998486	0.999994	DDIT3,STK11,DAPK3,PMF1,ATF4,ZXDC,LRRFIP2,POLR2J,MRTFA,JDP2,ROBO1
GOMF_LYASE_ACTIVITY	ADHD	2.37E-06	0.000117788	0.983948	1180		blood	TWAS	c5	0.983948	0.999994	POLL,CYP17A1,ENO4,UROS,ECHS1,SGPL1,PCBD1,CRY2,RPS3,ME3,CRY1,SDS,SDSL,GUCY2C,ENDOU,ADCY6,CSAD,SHMT2,TPI1,ENO2,CLYBL,GGACT,NAXD,RNASE1,RNASE2,PCK2,ADCY4,L3HYPDH,ALKBH1,DGLUCY,HACD3,PPCDC,NEIL1,IREB2,FAHD1,NTHL1,ECI1,PDXDC1,ADCY9,ADCY7,USB1,PDXDC2P-NPIPB14P,MLYCD,MVD,CENPV,SRR,ALDOC,ENO3,CA4,GUCY2D,ALOX12B,ALOXE3,ENOSF1,FECH,CYP2S1,BCKDHA,CA11,TSEN34,GSTM4,CA14,PM20D1,HMGCL,AZIN2,UROD,ECHDC2,PARK7,CA6,KYAT3,APMAP,CBS,FTCD,DDTL,DDT,PISD,ADSL,XRCC6,ACO2,ODC1,UXS1,SCLY,ADCY3,HADHA,HADHB,CYP1B1,GGCX,ADCY5,HACD2,UMPS,TSEN2,EHHADH,OGG1,BST1,CD38,GUCY1A1,GUCY1B1,PAICS,PCBD2,PHYKPL,AMD1,RNASET2,TBXAS1,GGCT,TYW1,CA13,CA1,CA3,CA2,ALAD,PTGES2,KYAT1,ACO1,PLPP6,GLDC,MGST2,ECHDC1,AZIN1,ENO1,ACCS,ARMT1,ALDOB,ASL,CA8,AUH,APIP,ECHDC3,HSD17B4,MOCS1,CHAC2,ME2,RSAD2,GMDS,HMGB1,ALOX5AP,HAL,MGST3,PAM,XRCC5,ILVBL,MOCOS,ME1,GLO1,NEIL2,HACD4,DERA,NPL,FAHD2A,HACD1,GOT1,THNSL2,GAD1,POLB,CTH,FASN,FAHD2B,HACL1,TGDS,CA12
GOMF_LYS48_SPECIFIC_DEUBIQUITINASE_ACTIVITY	ADHD	0.00169527	0.0187553	0.927978	47	0.596857	blood	TWAS	c5	0.927978	0.999994	MINDY2,MINDY1,YOD1,DESI2,USP13,MINDY3,USP7,ATXN3,USP15
GOMF_LYSINE_ACETYLATED_HISTONE_BINDING	ADHD	1.88E-05	0.000499557	0.969943	120		blood	TWAS	c5	0.969943	0.999994	DPF2,BAZ2A,YEATS4,BRD7,CARM1,SMARCA4,ZZZ3,BRD9,BRD2,TRIM24,PHIP,PSME4,ZMYND8,MLLT3,BRD3,ZZEF1
GOMF_LYSINE_N_METHYLTRANSFERASE_ACTIVITY	ADHD	-1.33E-05	0.000333049	0.968139	235		blood	TWAS	c5	0.968139	0.999994	EEF1AKMT2,SETD1B,EEF1AKMT3,SETDB2,VCPKMT,SETD1A,ANTKMT,EEF2KMT,SETD6,EZH1,SETBP1,CXXC1,KMT5C,SETDB1,RBBP5,SMYD3,SETD4,TTLL12,SETD2,WDR82,EHMT2,EZH2,ASH2L,NSD3,EHMT1,SETD9,DOT1L,SMYD5,N6AMT1,METTL21A,ATPSCKMT,KMT5A,METTL22,WDR5,ETFBKMT,CAMKMT,MECOM,SMYD2,SETD3,EEF1AKMT1,SETMAR,CSKMT
GOMF_LYSOPHOSPHOLIPASE_ACTIVITY	ADHD	7.54E-06	0.000333165	0.981941	150		blood	TWAS	c5	0.981941	0.999994	ABHD4,PLA2G4B,LIPC,GDPD3,CLC,PLA2G4C,PNPLA6,PLA2G4A,LYPLA2,ABHD12,PLA2G6,PLB1,MGLL,PNPLA7,ABHD12B,LYPLAL1,ENPP2,GDE1,LYPLA1,PNPLA8,PLA2G15
GOMF_LYSOPHOSPHOLIPID_ACYLTRANSFERASE_ACTIVITY	ADHD	-7.22E-06	0.000407974	0.985885	151		blood	TWAS	c5	0.985885	0.999994	LPCAT3,ABHD4,LPCAT2,ABHD8,MBOAT7,LPGAT1,AGPAT3,LPCAT1,AGPAT4,AGPAT1,AGPAT2,GPAT3,ABHD5,LCLAT1,MBOAT1,GPAT2,MBOAT2,CRLS1,AGPAT5,GPAT4,LPCAT4
GOMF_L_AMINO_ACID_TRANSMEMBRANE_TRANSPORTER_ACTIVITY	ADHD	-9.39E-07	0.000315984	0.997628	258		blood	TWAS	c5	0.997628	0.999994	SLC25A22,SLC7A7,SLC7A8,SLC38A7,SLC7A5,SLC43A2,SLC47A1,CTNS,SLC38A10,SLC7A9,SLC7A10,SLC1A5,SLC6A9,SLC1A7,SERINC3,SLC36A1,SFXN1,SLC38A9,SERINC5,SLC7A11,SLC15A4,SLC38A1,SLC38A2,SLC25A38,SLC1A4,SLC1A3,SLC25A12,SLC43A1,SLC66A1,SLC16A10,SLC36A4,SLC25A13,SLC25A29,SLC7A1,SLC3A1,SLC38A11,SLC6A20,SLC38A6,SLC3A2,SLC25A15,SLC7A6
GOMF_L_ASCORBIC_ACID_BINDING	ADHD	-1.21E-05	0.00040791	0.976375	144		blood	TWAS	c5	0.976375	0.999994	P4HA1,ALKBH3,OGFOD2,P3H3,OGFOD1,OGFOD3,EGLN2,PLOD1,P3H2,P4HTM,P4HA2,PLOD3,DBH,EGLN1,P3H1,PLOD2,PAM,PHYH,EGLN3
GOMF_M7G_5_PPPN_DIPHOSPHATASE_ACTIVITY	ADHD	-7.88E-06	0.000705971	0.991098	70		blood	TWAS	c5	0.991098	0.999994	DCPS,NUDT16L1,NUDT1,NUDT7,DCP2,NUDT16,NUDT4,NUDT5
GOMF_MACROMOLECULE_TRANSMEMBRANE_TRANSPORTER_ACTIVITY	ADHD	1.33E-05	0.000316035	0.966542	218		blood	TWAS	c5	0.966542	0.999994	SIDT2,SLC15A3,TIMM22,BLOC1S3,MCL1,TOMM40L,TOMM20,TOMM22,SIDT1,ABCC5,SEC63,AP4M1,ABCA1,SLC15A4,TOMM7,TOMM40,TIMM17A,TMED10,TOMM70,SEC61A2
GOMF_MAGNESIUM_ION_BINDING	ADHD	3.33E-06	0.000144228	0.981557	1082		blood	TWAS	c5	0.981557	0.999994	ENO4,PRTFDC1,MAP3K8,PPA1,SIK3,MARK2,RPS6KA4,NUDT8,PDE2A,LRRK2,CDK2,PRIM1,ENO2,CLYBL,ATP11A,ADPRHL1,SUCLA2,CDC42BPB,ADSS1,THTPA,TSSK4,EXD2,RPS6KA5,FAN1,DUT,ATP8B4,PIF1,CIB2,IDH2,CIB1,PGP,PLK1,DCTPP1,SRR,PRPSAP2,TOP2A,NT5C3B,ENO3,XYLT2,NME1,ERN1,PLSCR3,PRPSAP1,SPHK1,ENDOV,ENOSF1,ATP9B,STK11,ATP8B3,MAST1,FARSA,MAST3,TSSK6,NUDT19,BRSK1,ATP8B2,ABL2,NUAK2,PINK1,CDC42BPA,ARF1,HMGCL,RPS6KA1,MAP3K6,RRAGC,MAST2,IDH3B,GSS,STK4,MTG2,SIK1,PDXK,COMT,YDJC,PDXP,CERK,MOV10L1,MAPK12,MAP3K20,FARSB,DIS3L2,NLRC4,RNASEH1,MTHFD2,ADPRH,DHX36,XXYLT1,OXSR1,TKT,PPA2,PGM2,S100P,ENOPH1,SNCA,PDCD6,TPPP,THG1L,RPS6KA2,TDP2,DXO,CILK1,GCLC,NT5C3A,PSPHP1,PSPH,GTPBP10,EPHX2,ENDOG,ABL1,ATP8A1,ATP10D,ATP10A,PGM5,PLSCR1,PGM1,ENO1,SNRK,PI4K2A,GEM,TDG,CIB3,ADSS2,GEN1,ATP8A2,SIK2,CDC42BPG,NUDT7,SUCLG2,RHEB,FIGNL1,ATP9A,ITPK1,MVK,GLUL,IDH1,PAPOLA,PPM1N,NIM1K,MSH2,FOXK2,WRN,NEK6,REXO2,AASDHPPT,TESC,STK38L,RAN,WEE1,MAP3K7,ATP11B,SRPK1,STK38,MORC2,NUDT12,MAST4,TREX1,PGM3,ME1,ILVBL,ARL3,MAP3K5,IMPA1,MTPAP,IRAK4,PPM1B,ATP8B1,IDH3A,OPA1,GNAI1,UBA2,SRPK2,PPM1A,RAP2A,PRKACA,NUDT5,BRSK2,IRAK3,SEPTIN4,MSH6,HACL1,DYRK2,DYRK3
GOMF_MAGNESIUM_ION_TRANSMEMBRANE_TRANSPORTER_ACTIVITY	ADHD	0.0155082	0.0129566	0.231332	82	0.697593	blood	TWAS	c5	0.231332	0.999994	ZDHHC13,SLC41A2,ZDHHC17,NIPA2,NIPA1,SLC41A1,NIPAL3,CNNM4,NIPAL4,MRS2,NIPAL2,NIPAL1,CNNM2,TUSC3
GOMF_MALATE_DEHYDROGENASE_ACTIVITY	ADHD	2.70E-05	0.000706532	0.969512	66		blood	TWAS	c5	0.969512	0.999994	ME3,MDH2,MDH1,ME2,ME1,PHGDH
GOMF_MANGANESE_ION_BINDING	ADHD	4.25E-06	0.000257964	0.986869	411		blood	TWAS	c5	0.986869	0.999994	MPPED2,LARGE2,ENDOU,PCK2,MGAT2,EXD2,CDIPT,XYLT2,PEPD,ATP13A2,ABL2,HMGCL,POMGNT1,NPEPL1,XPNPEP3,XXYLT1,PPM1M,NEK4,PPEF2,B4GALT7,MGAT1,ARG1,SOD2,TDP2,ABL1,B4GALT1,LAP3,ABO,PRIMPOL,GALNT2,NUDT7,XPNPEP1,GALNT4,LARGE1,GLUL,PAPOLA,PPM1N,DCP2,WRN,NUDT16,GYG1,PIM1,ADPRM,MGAT5,GALNT1,ME1,FAM20C,IMPA1,MTPAP,MRE11,PPM1B,MGAT5B,MPPE1,GALNT3,PPM1A,EXTL2,ARG2
GOMF_MANGANESE_ION_TRANSMEMBRANE_TRANSPORTER_ACTIVITY	ADHD	3.30E-05	0.00057702	0.954326	55		blood	TWAS	c5	0.954326	0.999994	SLC11A2,ATP2C2,ATP13A1,TRPM2,SLC11A1,TMEM165,SLC39A14,SLC39A8,ATP2C1
GOMF_MANNOSE_BINDING	ADHD	-1.24E-05	0.000576991	0.982922	64		blood	TWAS	c5	0.982922	0.999994	CLEC4A,CLEC6A,CLEC4D,BSG,CLEC4G,CD209,COLEC11,CD207,LMAN2L,LMAN2,MANBA,DPM1,IGF2R,CLN5,LMAN1,CLEC17A
GOMF_MANNOSIDASE_ACTIVITY	ADHD	-2.85E-05	0.000407861	0.944378	137		blood	TWAS	c5	0.944378	0.999994	MAN2C1,MAN2A2,MAN2B1,EDEM3,MANEAL,EDEM2,MAN2B2,MAN1B1,MANBA,MAN2A1,MAN1C1,MANEA,MAN1A2,EDEM1,MAN1A1
GOMF_MANNOSYLTRANSFERASE_ACTIVITY	ADHD	-1.14E-05	0.000377602	0.97595	197		blood	TWAS	c5	0.97595	0.999994	TMTC4,POMT2,PIGM,PIGV,ALG12,ALG3,PIGZ,DPY19L4,TMTC3,ALG11,DPM1,DPY19L3,DPY19L1,ALG8,DPY19L2,TMTC1,TMTC2,PIGB,POMT1,ALG1L2
GOMF_MANNOSYL_OLIGOSACCHARIDE_1_2_ALPHA_MANNOSIDASE_ACTIVITY	ADHD	-7.86E-05	0.000706541	0.911384	54		blood	TWAS	c5	0.911384	0.999994	EDEM3,EDEM2,MAN1B1,MAN1C1,MAN1A2,EDEM1,MAN1A1
GOMF_MANNOSYL_OLIGOSACCHARIDE_MANNOSIDASE_ACTIVITY	ADHD	-5.97E-05	0.000706433	0.932696	67		blood	TWAS	c5	0.932696	0.999994	MAN2A2,EDEM3,EDEM2,MAN1B1,MAN2A1,MAN1C1,MAN1A2,EDEM1,MAN1A1
GOMF_MAP_KINASE_KINASE_ACTIVITY	ADHD	2.77E-05	0.000499639	0.955862	89		blood	TWAS	c5	0.955862	0.999994	MAP2K5,MAPK3,MAP2K3,MAP2K2,MAPK1,MAPKAPK3,MAP3K9,MAPKAPK5,MAP2K4,MAPK14,MAP2K1,BRAF
GOMF_MAP_KINASE_KINASE_KINASE_ACTIVITY	ADHD	-3.48E-05	0.000446813	0.937999	177		blood	TWAS	c5	0.937999	0.999994	MAP3K8,MAP3K11,LRRK2,MAP3K12,MLKL,MAP3K14,MAP3K3,MAP3K10,MAP3K21,MAP3K6,MAP3K20,MAP3K13,MAP3K1,MAP3K4,RIPK1,RIPK2,MAP3K9,MAP3K2,MAP3K7,RAF1,MAP3K5,BRAF
GOMF_MAP_KINASE_PHOSPHATASE_ACTIVITY	ADHD	3.48E-05	0.000499719	0.944557	87		blood	TWAS	c5	0.944557	0.999994	DUSP5,DUSP3,DUSP10,DUSP18,DUSP2,DUSP4,DUSP6,DUSP1,DUSP16,DUSP8
GOMF_MAP_KINASE_SCAFFOLD_ACTIVITY	ADHD	4.96E-05	0.000576866	0.931492	81		blood	TWAS	c5	0.931492	0.999994	MAPK8IP1,IQGAP1,MAPK8IP3,MAP2K2,MAPK8IP2,SH3RF1,SPAG9,MAP2K1,AKAP13,DUSP19,KSR1
GOMF_MAP_KINASE_TYROSINE_SERINE_THREONINE_PHOSPHATASE_ACTIVITY	ADHD	3.21E-05	0.000499773	0.948851	80		blood	TWAS	c5	0.948851	0.999994	DUSP5,DUSP10,DUSP18,DUSP2,DUSP4,DUSP6,DUSP1,DUSP16,DUSP8
GOMF_MDM2_MDM4_FAMILY_PROTEIN_BINDING	ADHD	-1.00E-05	0.000706715	0.988694	51		blood	TWAS	c5	0.988694	0.999994	RFWD3,CDK5RAP3,TP53,RPS15,PPARA,TP63,RPL37,MARCHF7,RPS20
GOMF_MECHANOSENSITIVE_ION_CHANNEL_ACTIVITY	ADHD	1.22E-05	0.000998125	0.990284	65	0.0858149	blood	TWAS	c5	0.990284	0.999994	TRPV4,PIEZO1,TMC4,TMEM63A,TMC2,TMEM63B,TMC6,TMC8,TMC5
GOMF_MEMBRANE_INSERTASE_ACTIVITY	ADHD	1.55E-05	0.000998412	0.987584	57	0.59205	blood	TWAS	c5	0.987584	0.999994	TIMM10,OXA1L,EMC9,TIMM9,EMC8,EMC10,EMC1,EMC2,EMC7,EMC4
GOMF_METALLOAMINOPEPTIDASE_ACTIVITY	ADHD	-1.18E-05	0.000288512	0.967303	238		blood	TWAS	c5	0.967303	0.999994	MMP17,MMP14,ANPEP,MMP15,NPEPPS,PEPD,NPEPL1,XPNPEP3,ERAP1,ERAP2,LNPEP,AOPEP,METAP1,LAP3,METAP2,XPNPEP1,METAP1D,LTA4H,RNPEP
GOMF_METALLOCARBOXYPEPTIDASE_ACTIVITY	ADHD	-2.65E-05	0.000446913	0.95264	93		blood	TWAS	c5	0.95264	0.999994	AGBL2,CPM,VASH1,PEPD,CPXM1,AEBP1,CPA5,VASH2,CPA3,AGTPBP1,NAALAD2,CPD
GOMF_METALLOCHAPERONE_ACTIVITY	ADHD	2.27E-05	0.000499827	0.963834	66		blood	TWAS	c5	0.963834	0.999994	NUBP2,SCO1,PARK7,SCO2,TF,DPH3,COX17,ATOX1,NUBPL,NUBP1
GOMF_METALLOENDOPEPTIDASE_ACTIVITY	ADHD	2.08E-05	0.000301225	0.944941	292		blood	TWAS	c5	0.944941	0.999994	ADAM12,ADAM8,MMP8,MMP1,ADAMTS8,RCE1,MMP17,MMP19,ATP23,MMP14,PAPLN,ADAM10,MMP25,MMP15,SPG7,ADAM11,ACE,THOP1,ADAMTS10,MMP23B,ADAM15,ECE1,ZMPSTE24,MMP24,MMP9,YBEY,MMP11,TMPRSS6,TRABD2A,MME,LMLN,ADAM29,ADAM19,ADAMTS2,ADAMTS6,NLN,PMPCB,BMP1,ADAM28,ADAMDEC1,ADAMTS13,PMPCA,ADAMTSL2,ADAMTS17,OMA1,PITRM1,SPRTN,ADAM23,MMEL1,MIPEP,ADAM22,YME1L1,NRDC,AFG3L2,ADAM17,ADAM9,IDE,ADAMTS1,ADAMTS5,UQCRC2
GOMF_METALLOENDOPEPTIDASE_INHIBITOR_ACTIVITY	ADHD	-2.85E-05	0.000577129	0.960676	55		blood	TWAS	c5	0.960676	0.999994	WFIKKN1,BST2,TIMP3,COL4A3,SPOCK1,TIMP2,LXN,RECK,SPOCK2
GOMF_METALLOEXOPEPTIDASE_ACTIVITY	ADHD	-1.63E-05	0.000218092	0.940288	394		blood	TWAS	c5	0.940288	0.999994	AGBL2,DPP3,MMP17,CPM,MMP14,VASH1,ADAM10,ANPEP,MMP15,DPEP2,NPEPPS,ACE,PEPD,ZMPSTE24,CPXM1,NPEPL1,XPNPEP3,ERAP1,ERAP2,LNPEP,AEBP1,CPQ,ERMP1,AOPEP,METAP1,LAP3,CPA5,METAP2,XPNPEP1,VASH2,METAP1D,NUDT16,LTA4H,CPA3,AGTPBP1,RNPEP,CNDP2,CNDP1,NAALAD2,CPD
GOMF_METALLOPEPTIDASE_ACTIVITY	ADHD	-6.14E-06	0.000173953	0.971822	702		blood	TWAS	c5	0.971822	0.999994	ADAM12,ADAM8,STAMBPL1,MMP8,MMP1,ADAMTS8,AGBL2,NAALADL1,DPP3,RCE1,EIF3F,MMP17,MMP19,ATP23,CPM,MMP14,PAPLN,VASH1,ADAM10,ANPEP,MMP25,MMP15,DPEP3,DPEP2,SPG7,CHMP1A,PRPF8,ADAM11,NPEPPS,ACE,AMZ2,THOP1,PEPD,ADAMTS10,MMP23B,ADAM15,ECE1,ZMPSTE24,MMP24,CPXM1,MMP9,NPEPL1,YBEY,MMP11,TMPRSS6,XPNPEP3,DNPEP,STAMBP,TRABD2A,MME,LMLN,ADAM29,ADAM19,ADAMTS2,ADAMTS6,NLN,ERAP1,ERAP2,LNPEP,COPS6,PMPCB,AMZ1,AEBP1,BMP1,ADAM28,ADAMDEC1,CPQ,ADAMTS13,PMPCA,ERMP1,AOPEP,METAP1,LAP3,ADAMTSL2,ADAMTS17,OMA1,MYSM1,CPA5,PITRM1,METAP2,SPRTN,XPNPEP1,ADAM23,VASH2,MMEL1,EIF3H,METAP1D,MIPEP,LTA4H,ADAM22,YME1L1,NRDC,CPA3,AGTPBP1,RNPEP,CNDP2,CNDP1,NAALAD2,AFG3L2,ADAM17,MPND,ADAM9,IDE,ADAMTS1,ADAMTS5,UQCRC2,CPD
GOMF_METAL_CATION_MONOATOMIC_CATION_ANTIPORTER_ACTIVITY	ADHD	-1.22E-06	0.000316042	0.996913	159		blood	TWAS	c5	0.996913	0.999994	SLC8B1,TMCO3,SLC8A3,CHP1,SLC24A5,SLC24A1,SLC41A1,SLC9A1,SLC11A1,SLC41A3,SLC9A3,SLC9B1,SLC9B2,SLC9A8,SLC9A9,SLC8A1,SLC24A3,SLC24A4,SLC3A2
GOMF_METAL_CATION_PROTON_ANTIPORTER_ACTIVITY	ADHD	4.23E-06	0.000499578	0.993244	61		blood	TWAS	c5	0.993244	0.999994	TMCO3,CHP1,SLC9A1,SLC11A1,SLC9A3,SLC9B1,SLC9B2,SLC9A8,SLC9A9
GOMF_METAL_CLUSTER_BINDING	ADHD	-1.84E-06	0.000242379	0.993947	361		blood	TWAS	c5	0.993947	0.999994	DNA2,NDUFS8,RPS3,POLE,DDX11,ISCA2,IREB2,CIAO3,NUBP2,NTHL1,CIAPIN1,DPH1,RSAD1,FECH,NDUFS2,SDHB,EXO5,DPH2,MUTYH,AIFM3,LIAS,TYW1,ELP3,ACO1,PPAT,ETFDH,CISD2,NDUFV2,DPYD,BRIP1,MOCS1,NDUFS1,ISCU,CDKAL1,RSAD2,GLRX5,ERCC2,GLRX3,CDK5RAP1,REV3L,ISCA1,NDUFV1,ABAT,CISD1,NUBPL,NUBP1,NFU1,GLRX2,FDX1
GOMF_METAL_ION_TRANSMEMBRANE_TRANSPORTER_ACTIVITY	ADHD	5.18E-06	0.000142751	0.971067	1213		blood	TWAS	c5	0.971067	0.999994	PKD2L1,KCNIP2,CNNM2,SLC18A2,GRIK4,ZDHHC13,SLC39A13,KCNK7,CATSPER1,TPCN2,KCNE3,SLC41A2,TRPV4,ATP2A2,TPCN1,SLC8B1,CACNB3,KCNH3,ASIC1,SLC11A2,SLC4A8,SCN8A,SCNN1A,ZDHHC17,TMCO3,SLC39A9,SLC8A3,SLC10A1,PSEN1,KCNK13,NIPA2,NIPA1,CHP1,CATSPER2,SLC30A4,SLC24A5,TRPM7,SLC24A1,CACNA1H,PKD1,SLC5A11,ATP2A1,SLC12A3,SLC9A5,SLC12A4,ATP2C2,TRPV2,SLC5A10,TRPV3,TRPV1,ATP2A3,SLC13A5,KCNAB3,SLC39A11,KCNG2,GRIN3B,SLC5A5,ATP13A1,SLC39A3,KCNK6,RYR1,KCNN4,GRIN2D,KCNJ14,TRPM4,KCNC3,CACNG8,CACNG6,TTYH1,MCOLN1,KCNC4,KCNA2,KCNA3,SCNN1D,KCND3,ANXA9,SLC39A1,KCNN3,ATP1B1,ATP2B4,SLC41A1,SLC30A1,NIPAL3,SLC9A1,SLC6A9,SLC1A7,KCNAB2,MCOLN2,MCOLN3,TMC2,SLC4A11,TRPC4AP,KCNS1,SLC9A8,SLC5A3,KCNE1,TRPM2,CACNA1I,PKDREJ,SLC20A1,CACNB4,SLC40A1,SLC11A1,SLC5A6,SLC30A6,SLC4A5,CNNM4,ATP2B2,SLC12A8,SLC41A3,SEC61A1,TRPC1,SCN5A,SCN11A,CCDC51,CACNA2D2,CACNA1D,CACNA2D3,TRPC3,TMEM175,LETM1,GPM6A,TMEM165,SLC12A7,SLC12A2,PKD2L2,ANXA6,NIPAL4,KCNMB1,SLC9A3,SLC22A1,MRS2,SLC17A3,ITPR3,SLC39A7,KCNQ5,SLC12A9,ORAI2,SLC13A4,KCNH2,ASIC3,CDK5,AQP1,SLC39A4,SLC18A1,SLC39A14,SLC25A37,NIPAL2,SLC31A2,SLC31A1,SLC39A8,SLC9B1,SLC9B2,PKD2,SLC4A4,STIM2,NIPAL1,ANXA2,CACNB2,SLC23A1,TMEM38A,ITPR2,SLC4A7,KCNJ15,SLC38A1,SLC38A2,KCNJ2,KCNJ11,KCNB1,KCNG1,ITGAV,GRIK1,SLC28A3,KCNJ10,ATP1A4,RYR2,SLC6A6,ATP7B,KCNK5,KCNK17,CACNA1E,SLC9A9,SLC1A3,CACNA2D4,CACNA1C,HCN3,GRIK3,ATP2C1,FKBP1B,TMCO1,CACHD1,KCNA6,KCNA5,TRPM6,GRIN3A,SLC8A1,SLC23A2,TRPV6,TRPV5,PANX1,SLC24A3,SLC6A12,SLC6A13,CUL5,KCNT1,SCN9A,TRPC6,P2RX4,CALHM1,KCNMA1,SLC39A6,PKD1L1,TMEM38B,CHRNA10,KCNMB4,SLC24A4,SCN3A,SLC6A20,KCNH8,ITPR1,KCNMB3,TRPM5,KCNQ1,HCN2,SCN4B,SCN2B,CACNA1A,CNR1,SLC39A10,KCNJ12,SLC12A1,TUSC3,SLC25A28,RASA3,SLC20A2,SLC30A7,KCNK10,RYR3,SLC12A6,TSPOAP1,KCNAB1
GOMF_METHYLATED_HISTONE_BINDING	ADHD	1.41E-05	0.000353163	0.96815	299		blood	TWAS	c5	0.96815	0.999994	ZMYND11,NCAPD3,RRP8,DPF2,CBX5,ING4,ING1,TP53BP1,KDM8,SGF29,KAT8,GLYR1,SUZ12,CBX1,BPTF,CBX4,CXXC1,HDGFL2,RBBP5,CHD5,PHF13,ZZZ3,MORC3,L3MBTL2,TTLL12,ING5,ING2,TAF7,ZCWPW1,LRWD1,TRIM24,KDM7A,NCAPG2,CBX3,PHF19,PHF2,TDRD3,MTF2,PWP1,JMJD7,DPPA3,ZMYND8,CHD1,PWWP2A,KDM5A,PHF1,WDR5,MPHOSPH8,L3MBTL1,ING3,ZZEF1,CBX2,CBX8,MSH6
GOMF_METHYL_CPG_BINDING	ADHD	-1.04E-05	0.000577043	0.985689	75		blood	TWAS	c5	0.985689	0.999994	PRMT5,ERH,ZBTB4,DNMT1,CHTOP,LHX4,ZBTB21,ZCWPW1,LRWD1,TET3,CXXC5,WDR77,MBD2,ZBTB38
GOMF_MHC_CLASS_II_PROTEIN_COMPLEX_BINDING	ADHD	-1.29E-06	0.000353269	0.997087	116		blood	TWAS	c5	0.997087	0.999994	ANXA11,CD81,CD4,HSP90AA1,B2M,YWHAE,ATP1B1,HLA-DRB5,HLA-DQB1,HLA-DRA,HLA-DRB1,HLA-DQA1,HLA-DQA2,HLA-DQB2,HLA-DOB,HLA-DMB,HLA-DMA,HLA-DOA,HLA-DPA1,HLA-DPB1,HSPA8
GOMF_MHC_CLASS_I_PROTEIN_BINDING	ADHD	3.94E-05	0.00044656	0.929745	128		blood	TWAS	c5	0.929745	0.999994	KLRK1,ABCB9,ATP5F1A,LILRB2,LILRB1,CD244,CD8A,CD8B,HLA-E,TUBB,TAP2,TAP1,TAPBP,PILRB,PILRA,DERL1,VCP,KLRC4-KLRK1
GOMF_MHC_PROTEIN_COMPLEX_BINDING	ADHD	-8.83E-07	0.000277171	0.997457	177		blood	TWAS	c5	0.997457	0.999994	ANXA11,CD81,KLRD1,KLRC2,KLRC1,TAPBPL,CD4,HSP90AA1,B2M,LILRB2,LILRB1,ATP1B1,CD8A,HLA-DRB5,HLA-DQB1,HLA-DRA,HLA-DRB1,HLA-DQA1,HLA-DQA2,HLA-DQB2,HLA-DOB,HLA-DMB,HLA-DMA,HLA-DOA,HLA-DPA1,HLA-DPB1,CYRIB,CD160,HSPA8
GOMF_MICROFILAMENT_MOTOR_ACTIVITY	ADHD	-1.78E-06	0.000576628	0.997535	128		blood	TWAS	c5	0.997535	0.999994	MYL6,MYO1A,MYO1E,MYO9A,MYH11,MYO15A,MYO1D,MYH10,MYO1C,MYO5B,MYO9B,MYO1F,MYH7B,MYO1G,MYO10,MYH9,MYO1H,MYO5C,MYO5A,MYH3,MYO6,MYO7B,MYH15,MYO3B,MYO7A,MYO1B
GOMF_MICROTUBULE_BINDING	ADHD	3.44E-06	0.000154171	0.982208	1038		blood	TWAS	c5	0.982208	0.999994	ABRAXAS2,TUBGCP2,KIF5B,GAS2,CCDC88B,NUMA1,RPS3,MAP6,TRPV4,CLIP1,DNM1L,LRRK2,RACGAP1,GLI1,KIF5A,GAPDH,KIF26A,HAUS4,CCDC88C,FMN1,KNSTRN,RMDN3,CHP1,NUSAP1,STARD9,TTBK2,TUBGCP4,MAP1A,RAB11A,WHAMM,HDGFL3,KIF7,FES,PRC1,NDE1,PLK1,KATNB1,KIFC3,GABARAPL2,MAP1LC3B,GAS8,PAFAH1B1,MAPT,KIF1C,SKA2,KIF19,GABARAP,NDEL1,VAPA,KATNAL2,DNM2,SPC24,TPGS1,APC2,HOOK2,MAST1,HAUS8,CLIP3,FSD1,MARK4,KLC3,EML2,CCDC61,CAMSAP3,KIF1B,PEX14,PSRC1,S100A9,S100A8,ARHGEF2,CEP350,KIF17,MAP10,MACF1,KIF2C,MAST2,SGIP1,KIF16B,MAP1LC3A,VAPB,MX2,MX1,FTCD,GAS2L1,NEFH,DRG1,SUN2,TUBGCP6,BCL2L11,MAP2,TRAF3IP1,KIF3C,MAPRE3,CLIP4,SPAST,RMDN2,CRIPT,EML6,CCDC88A,FAM161A,DCTN1,REEP1,MAP6D1,CLASP2,KIF9,MAP4,OGG1,FHDC1,MAP9,CEP44,JAKMIP1,TPPP,KIF3A,JAKMIP2,CCDC69,RGS14,MAP1B,KATNA1,EZR,KIF13A,DST,VPS41,SBDS,CLIP2,KRIT1,KIFC2,MTUS1,LZTS1,REEP4,KIF13B,RMDN1,CDK5RAP2,STRBP,CFAP157,DNM1,GOLGA2,CAMSAP1,SSNA1,KIF24,KIF27,ABRAXAS1,CENPE,DCLK2,KIF5C,MTCL1,KIF20B,CEP295NL,CCDC170,MAP1S,NDRG1,KIF21A,JAKMIP3,RAE1,CEP290,NEFM,DPYSL2,SPAG8,BIRC5,TOGARAM1,VASH2,DNM3,HAUS6,KIF26B,NME8,IRAG2,DNAI7,APC,DLGAP5,CCSAP,KIF2A,TPX2,KIF3B,MAPRE1,KIF23,TUBGCP3,NAV3,CLASP1,CENPF,SVBP,EML4,LRPPRC,PRNP,CEP295,CETN3,JMY,MDM1,FAM83D,ARL3,DYNC1I1,MAPRE2,CEP57L1,NEIL2,HOOK3,FNTA,KIF28P,REEP3,KIF11,STIM1,MTUS2,KATNAL1,HOOK1,EML5,NIN,KATNBL1,ALMS1,OPA1,CCDC66,GJB6,MAP1LC3B2,RCC2,CCSER2,TOGARAM2,POLB,EML3,SAXO2,CEP57,KIF14,CAMSAP2,KIF21B,KIF18B,KIF15
GOMF_MICROTUBULE_MINUS_END_BINDING	ADHD	2.20E-05	0.000576803	0.969628	81		blood	TWAS	c5	0.969628	0.999994	TUBGCP2,NUMA1,HAUS4,TUBGCP4,CAMSAP3,MACF1,TUBGCP6,CEP290,TUBGCP3,CAMSAP1,NIN,CAMSAP2
GOMF_MICROTUBULE_MOTOR_ACTIVITY	ADHD	1.85E-05	0.000499386	0.970375	147		blood	TWAS	c5	0.970375	0.999994	KIF5B,DYNC2H1,DNHD1,DYNC1H1,KIF26A,STARD9,KIF1C,APPBP2,DNAI2,KIF19,DNAH2,KIF1B,KIF17,KIF16B,DYNLRB1,DNAL4,KIF3C,DNAH6,DNAH1,KIF3A,KIF13A,DNAH11,KIFC2,KIF13B,KIF24,KIF27,CENPE,KIF5C,KIF20B,KIF21A,SMC3,DNAH17,KIF26B,DYNC1I2,KIF2A,KIF3B,KIF23,DNAH8,DYNC1I1,KIF28P,KIF11,DNAH7,KIF14,KIF21B
GOMF_MICROTUBULE_PLUS_END_BINDING	ADHD	3.72E-06	0.000706148	0.995795	82		blood	TWAS	c5	0.995795	0.999994	NUMA1,CLIP1,KNSTRN,TTBK2,PAFAH1B1,CLIP3,MAPRE3,CLIP4,DCTN1,CLASP2,DST,CLIP2,APC,MAPRE1,CLASP1,MAPRE2,STIM1
GOMF_MINUS_END_DIRECTED_MICROTUBULE_MOTOR_ACTIVITY	ADHD	-0.00812926	0.0224697	0.717511	34	0.646883	blood	TWAS	c5	0.717511	0.999994	DYNC2H1,DNHD1,DYNC1H1,DNAH2,DNAH6,DNAH1,DNAH11,DNAH17,DNAH8,DNAH7
GOMF_MIRNA_BINDING	ADHD	-0.000120725	0.000995332	0.90346	81	0.632992	blood	TWAS	c5	0.90346	0.999994	DDX21,NEAT1,RBM4,TARBP2,HNRNPA1,RC3H1,ZC3H12A,TUT4,PUM2,PNPT1,SOX4,POU5F1,AGO2,SPOUT1,ZNF346,MIAT,AGO4,PUM1,AGO1,AGO3,TUT7,ZC3H7A,GAS5
GOMF_MISFOLDED_PROTEIN_BINDING	ADHD	8.36E-05	0.000997616	0.933191	67	0.81071	blood	TWAS	c5	0.933191	0.999994	HSPA7,HSPA6,SDF2L1,DERL3,DNAJB11,F12,BAG6,HSPA1L,HSPA1A,HSPA1B,RHBDD2,DERL1,CLU,HSPA5,TOR1A,DNAJC3,HSPA14,EDEM1,DNAJC10,DNAJB9,HSPA8
GOMF_MISMATCHED_DNA_BINDING	ADHD	-1.71E-05	0.000576267	0.97637	127		blood	TWAS	c5	0.97637	0.999994	MLH3,MUTYH,MLH1,MSH5,PMS2,APTX,XPC,TDG,MSH3,MSH4,MSH2,PCNA,MSH6,PMS1
GOMF_MISMATCH_REPAIR_COMPLEX_BINDING	ADHD	4.48E-05	0.000705759	0.949418	96		blood	TWAS	c5	0.949418	0.999994	MUTYH,MLH1,PMS2,MSH2,WRN,PCNA,MCM8,TREX1,MCM9,MSH6
GOMF_MITOGEN_ACTIVATED_PROTEIN_KINASE_BINDING	ADHD	-1.22E-05	0.000499562	0.980554	121		blood	TWAS	c5	0.980554	0.999994	PTPRJ,GCH1,MAPK7,NBR1,CDK5RAP3,ARRB2,ACE,NFATC1,DIRAS1,TPR,MAPKAPK2,DUSP10,TAB1,DUSP2,MAPKAPK3,TNIP1,STAU2,ABL1,PRKG2,SIRT1,MAPKAPK5,MICAL2,DUSP1,MAPK14,DUSP16
GOMF_MITOGEN_ACTIVATED_PROTEIN_KINASE_KINASE_KINASE_BINDING	ADHD	-0.000127362	0.000997847	0.898437	76	0.249064	blood	TWAS	c5	0.898437	0.999994	MAP4K2,MAP3K11,DAZAP2,TCF3,PPEF2,DAB2IP,TRAF2,DIXDC1,TGFBR2,STK38,ROR2,TRAF6,DUSP19,SASH1
GOMF_MODIFICATION_DEPENDENT_PROTEIN_BINDING	ADHD	6.51E-06	0.000208327	0.975089	700		blood	TWAS	c5	0.975089	0.999994	ABRAXAS2,ZRANB1,ZMYND11,NCAPD3,UBQLNL,RRP8,DPF2,ANKRD13D,RNF169,ANKRD13A,CBX5,BAZ2A,ING4,PTPN6,YEATS4,ING1,FAN1,OTUD7A,TP53BP1,MINDY2,PML,UBL7,KDM8,SGF29,KAT8,GLYR1,BRD7,PRPF8,WDR81,SUZ12,CBX1,BPTF,CBX4,NPLOC4,CXXC1,CARM1,SMARCA4,RAD23A,HDGFL2,VAV1,AGL,FAAP20,CHD1L,MINDY1,PSMD4,UBQLN4,RBBP5,CHD5,PHF13,ZZZ3,MORC3,UFD1,L3MBTL2,TTLL12,ZRANB3,ZFAND2B,DNAJB2,ING5,APLF,YEATS2,RNF168,ATRIP,RAD18,SETD5,TNIP3,ING2,BRD9,TAF7,UIMC1,SQSTM1,TAB2,BAG6,BRD2,DAXX,PHF1,CGAS,ZCWPW1,LRWD1,DNAJC2,TRIM24,KDM7A,AGAP3,NCAPG2,CBX3,PARP10,SHARPIN,RAD23B,PHF19,VCP,UBQLN1,PHF2,ABRAXAS1,TNIP2,TNFAIP3,JARID2,CDYL2,PLCG2,TDRD3,MTF2,SPRTN,ZBTB1,PHIP,PSME4,PWP1,TOM1,JMJD7,DPPA3,LAPTM5,ZMYND8,CHD1,PWWP2A,MLLT3,EPS15,KDM5A,OPTN,BRD3,WDR5,MPHOSPH8,DZIP3,L3MBTL1,ING3,ZZEF1,BABAM2,CBX2,CBX8,LYN,IDE,USP15,MSH6,UBXN1
GOMF_MODIFIED_AMINO_ACID_BINDING	ADHD	-4.46E-06	0.000148995	0.976145	652		blood	TWAS	c5	0.976145	0.999994	UROS,HSPA8,GRAMD1B,FOLR3,FOLR2,SYTL2,APPL2,SCARB1,OSBPL8,MTHFS,MFGE8,SLC46A1,GSDMB,GSDMA,CD300A,CD300LF,TYMS,AXL,SYT5,GSTM4,GSTM2,GSTM1,GSTM3,PLEKHN1,MTHFR,ANXA9,SYT11,MMACHC,GSS,CPNE1,CBS,SLC19A1,FTCD,SESTD1,MME,APPL1,SCARB2,ANXA6,TIMD4,HAVCR1,GNMT,MMUT,ADGRB1,GSDMD,PTGES2,PTGES,MGST2,ANXA2,DHFR,FTCDNL1,PRMT3,GSDMC,ASAP1,SYT1,OSBPL10,FCHO2,SCIN,SYT17,THBS1,HMGB1,LANCL1,CPS1,OSBPL5,TREM2,SYT3,GAS6,FASN,SMPD3,CAVIN2
GOMF_MODIFIED_AMINO_ACID_TRANSMEMBRANE_TRANSPORTER_ACTIVITY	ADHD	-9.87E-06	0.000249906	0.968494	196		blood	TWAS	c5	0.968494	0.999994	ABCC1,SLC46A1,SLC7A9,SLC19A2,SLC19A1,SLC5A6,ABCC5,SLC22A4,SLC22A5,SLC22A16,SLC7A11,SLC25A32,SLC1A4,SLC25A12,SLC6A13,SLC25A13,SLC3A1,SLC6A20,CTNS,ABCC4
GOMF_MOLECULAR_ADAPTOR_ACTIVITY	ADHD	-4.10E-06	0.000114626	0.971459	1807		blood	TWAS	c5	0.971459	0.999994	BTRC,NOLC1,TCF7L2,AFAP1L2,TIAL1,EPC1,SORBS1,MMS19,BET1L,NLRP6,AP2A2,VPS11,PDZD3,SRPRA,TIRAP,FANCF,GAS2,MAPK8IP1,AMBRA1,SPI1,RAPSN,STX3,DDB1,FLRT1,MEN1,LAMTOR1,HIKESHI,SH2B3,HIP1R,FKBP4,BICD1,PKP2,LRRK2,CCNT1,SMARCD1,CBX5,HNRNPA1,VAMP1,GNB3,SPSB2,FRS2,CUL4A,GAS6,RB1,ANKRD9,AP1G2,KLHDC1,KLHDC2,SAV1,SYNE3,CAPN3,SNAP23,MAP1A,AP4E1,ADAM10,APH1B,PCLAF,FEM1B,BBS4,HOMER2,DET1,CIB1,IQGAP1,AXIN1,TELO2,MAPK8IP3,SLC9A3R2,STUB1,BFAR,NUPR1,SH2B1,LAT,SEPTIN1,STX1B,STX4,FUS,AMFR,HERPUD1,CNOT1,TRADD,AP1G1,WDR59,ZC3H18,SARM1,GOSR1,ADAP2,AP2B1,JUP,STAT3,RETREG3,SLC4A1,ITGA2B,MAPT,GOSR2,CBX1,ZZEF1,SCIMP,UBE2Z,APPBP2,DVL2,ATP1B2,VAMP2,SLC9A3R1,GRB2,RPTOR,BAIAP2,FSCN2,STX8,CRK,BCL2,AP1M2,LDLR,STX10,GATAD2A,SGTA,MAP2K2,STAP2,ARRDC5,DEDD2,BCL3,PPP5C,AP2S1,NAPA,AP2A1,NUP62,SHANK1,RUVBL2,KIR3DL1,DFFA,TARDBP,LAMTOR5,KLHL17,GNB1,DDX20,PDE4DIP,APH1A,PSMD4,SHC1,LAMTOR2,FCRL2,FBXO42,ATP1B1,STX6,TPR,DTL,SNAP47,TRIM17,LDLRAP1,CNKSR1,HMGN2,SLC9A1,AHDC1,STX12,PEF1,KHDRBS1,NDC1,VAMP3,SPSB1,NAPB,E2F1,TRPC4AP,SPAG4,DLGAP4,SLA2,MAVS,PRNP,STX16,PSMG1,PCNT,SEPTIN5,DGCR8,SNAP29,CRKL,PRAME,GAS2L1,NEFH,FBXO7,CARD10,SUN2,SEPTIN3,MAPK8IP2,SHANK3,NCK2,SEPTIN10,BCL2L11,ANAPC1,CXCR4,RETREG2,OBSL1,IRS1,COL4A4,SEPTIN2,ADD2,VAMP8,ARPC4,VHL,SEC22A,NMD3,AP2M1,EIF4G1,DYNC1LI1,ZMYND10,SORBS2,G3BP2,SNCA,FEM1C,RAD50,SEPTIN8,PDCD6,ZDHHC11,BNIP1,RGS14,RICTOR,DAB2,SGTB,PIK3R1,CCNB1,STX7,PEX3,STX11,SYNE1,NUP153,AGER,COL11A2,DAXX,HMGA1,FRS3,KLHDC3,CGAS,AKIRIN2,TAF6,GNB2,SRRT,AP1S1,FIS1,LAMTOR4,SH2B2,CUL1,EIF3B,YKT6,H2AZ2,FSCN1,AIMP2,HIP1,SUN1,PSMG3,AKAP9,TSNARE1,TONSL,LPL,DOK2,BIN3,ANK1,ECPAS,MAPKAP1,TMEM250,TRAF2,PAXX,ARRDC1,DCAF12,IPPK,BICD2,LAMTOR3,BANK1,ITSN1,STX18,SEPTIN11,FBXW7,WWC2,STAP1,SH3RF1,HPF1,SYNPO2,SH2D1B,CHCHD3,TJP2,GAB1,SYNE2,AKAP5,AP1M1,USE1,RETREG1,MYH9,NCBP1,STX17,LOX,SPATA2,PLCB3,KLHDC10,DISC1,DLG5,CNTLN,MAGI2,NCSTN,BET1,JAG1,CAV2,CAV1,EPS8,ACP3,GRB10,PSMC6,STX1A,ISCU,ANK3,AP1S3,GNB5,SPAG9,MAP2K4,ERCC2,DLGAP3,SDCBP,AKAP6,BLNK,ABI1,DLGAP1,EPB41L3,LGALS3,NCOA3,SOCS2,CRADD,MAPRE1,ITSN2,MPP7,MLLT3,STX2,TGFBR2,CD3E,CD3G,STON2,GAB4,MICAL3,AXIN2,STON1,WWC1,CDC42SE2,SKP1,ST13,RBX1,CUL5,PHF14,MAP2K1,VTI1B,GAB2,UPF2,OPTN,ARRDC4,FRMD4A,SERINC1,PAG1,FNTA,PDZK1,CHD1L,VTI1A,CUL2,TRIM6,TRIM22,TRIM5,SP1,CDKN1B,AKAP13,KLHL25,SEPTIN9,PSMG2,MBD2,NAPG,NDC80,TRAT1,NCK1,GTF2E1,GNB4,DLG1,SPTBN4,NUFIP1,PTPN11,DUSP19,FXYD2,COL8A2,GRB14,VIM,KSR1,SASH1,PAK1,COL19A1,COX15,GRIP1,SEPTIN4,ATP1B3,AHR,STX5,INSC,DCAF7,NFATC2,HSPA8,POLD3,BRD4
GOMF_MOLECULAR_CARRIER_ACTIVITY	ADHD	1.26E-05	0.000288461	0.965292	321		blood	TWAS	c5	0.965292	0.999994	BAG3,SPTY2D1,HBB,HBD,HBG1,HBG2,TIMM10,HIKESHI,NAP1L1,KPNA3,IPO5,OXA1L,EMC9,IPO4,TIMM9,SNUPN,NUBP2,XPO6,HBZ,HBM,HBA2,HBQ1,HBA1,EMC8,SCO1,KPNB1,KPNA2,CYGB,TNPO2,EMC10,ANP32E,VPS72,KPNA6,PARK7,CSE1L,EIF4ENIF1,SCO2,XPO1,APLF,TF,DPH3,TMCO6,RANBP17,KPNA5,TNPO3,XPO7,CLU,URM1,RANBP6,COX17,PEX19,NUP42,IPCEF1,EMC1,IPO11,RAN,ATOX1,IPO9,TNPO1,KPNA1,EMC2,NUBPL,EMC7,EMC4,NUBP1,ASF1A,NUP214,XPO4,KPNA4,HSPA8,ASF1B
GOMF_MOLECULAR_CONDENSATE_SCAFFOLD_ACTIVITY	ADHD	0.0553	0.023339	0.0178157	24	0.1756	blood	TWAS	c5	0.0178157	0.999994	NLRP6,CCNT1,HNRNPA1,DAXX,CGAS,LGALS3,PRNP,NCK1
GOMF_MOLECULAR_FUNCTION_ACTIVATOR_ACTIVITY	ADHD	4.93E-05	0.000446651	0.912126	211		blood	TWAS	c5	0.912126	0.999994	HTRA1,DNAJC1,MYBPC3,AKT1,AHSA1,RAMAC,DNAJC7,BRCA1,ATP1B2,TP53,JMJD6,RAB3A,AKT2,ATP1B1,TOR1AIP2,TOR1AIP1,DNAJB4,DNAJB2,DNAJC2,DNAJB6,PTK2,NSD3,NOTCH1,AHSA2P,PPP3CA,HSCB,BICRA,PLCB3,DNAJC19,AURKA,CITED2,PRNP,CDKN1A,PTTG1,NR3C1,MYC,DNAJC10,FXYD2,DNAJC15,ATP1B3,DNAJA2,DNAJB1,GTF2H4
GOMF_MOLECULAR_FUNCTION_INHIBITOR_ACTIVITY	ADHD	1.13E-05	0.000353068	0.974371	305		blood	TWAS	c5	0.974371	0.999994	FRAT1,PDZD3,DDIT3,CALM1,SMAD6,BRCA1,NEDD4L,BCL2,U2AF2,TRAPPC2B,ENSA,SLC30A1,ID3,PPP1R8,ATP5IF1,FKBP1A,ADRM1,CBY1,CALM2,COMMD1,CHMP3,ANKRD36C,PCYT1A,RAD18,LYAR,GMNN,PPP1R11,DAXX,NKX3-1,PHPT1,WNK2,CAMK2D,FNIP2,MCUB,SMAD7,TSC1,TIMP2,ID2,LEF1,MIAT,CAV1,STX1A,PKIA,FKBP1B,CDKN1A,WNK1,RASA1,WNK4,FBXO5,PRKAR1B,GAS5,CDKN1B,NEDD4,PPP1R2,ITPR1,CDKN1C,PAK1,DNAJB1,KCNAB1
GOMF_MOLECULAR_SEQUESTERING_ACTIVITY	ADHD	0.000140017	0.000997415	0.88836	87	0.0744768	blood	TWAS	c5	0.88836	0.999994	SPI1,C1R,EPN1,SESN2,CASTOR1,YWHAZ,PEX5,TMC8,LAPTM5,PRNP,CDKN1A,TCN1
GOMF_MONOCARBOXYLIC_ACID_BINDING	ADHD	1.12E-05	0.000301238	0.97025	303		blood	TWAS	c5	0.97025	0.999994	AKR1C1,AKR1C2,AKR1C3,AKR1C4,FFAR4,STX3,PC,GSTP1,VDR,RBP5,PCCA,PITPNA,RARA,ACOX1,RBP7,GSTM2,S100A9,S100A8,CRABP2,SCP2,HLCS,ACOXL,PPARG,SNCA,NAPEPLD,RIDA,LCN12,PTGDS,ADH5,UGT2B17,ACOX3,CYP26B1,PYGL,ACACB,IGF2R,ALOX5AP,MCCC1,ACOX2,PPARD,PSAP,FABP3,FABP5,RXRA,STARD5,OXER1
GOMF_MONOCARBOXYLIC_ACID_TRANSMEMBRANE_TRANSPORTER_ACTIVITY	ADHD	2.51E-08	0.000316072	0.999937	187		blood	TWAS	c5	0.999937	0.999994	AKR1C4,SLC43A3,SLC27A2,ABCC3,SLC16A13,SLC16A11,SLC16A6,SLC9A3R1,SLC16A5,SLC16A3,SLC27A1,SLC27A5,SLC16A4,SLC16A1,MFSD2A,SLC5A6,SLC51A,SLC26A6,SLC27A4,ABCG2,SLC10A7,SLC16A7,SLC6A6,MPC1,CD36,SLC6A12,SLC6A13,MPC2,ABCC4
GOMF_MONOSACCHARIDE_BINDING	ADHD	3.01E-06	0.000235533	0.989808	398		blood	TWAS	c5	0.989808	0.999994	FUOM,HKDC1,HK1,P4HA1,TALDO1,ALKBH3,OGFOD2,PFKM,P3H3,SLC2A3,CLEC4A,CLEC6A,CLEC4D,OGFOD1,LGALS9,GALK1,OGFOD3,COLEC12,GPI,EGLN2,BSG,GYS1,CLEC4G,CD209,PLOD1,PFKL,COLEC11,CD207,HK2,LMAN2L,P3H2,P4HTM,P4HA2,HK3,LMAN2,PLOD3,GCK,SLC2A8,ENG,DBH,FBP1,MANBA,ALPK1,SLC2A5,ALDOB,PFKP,EGLN1,PYGL,DPM1,IGF2R,CLN5,P3H1,LMAN1,PLOD2,PAM,PHYH,EGLN3,SELP,RPIA,UGP2,CLEC17A
GOMF_MONOVALENT_CATION_PROTON_ANTIPORTER_ACTIVITY	ADHD	7.25E-06	0.000407969	0.985828	97		blood	TWAS	c5	0.985828	0.999994	TMCO3,CHP1,SLC47A1,SLC9A1,SLC11A1,SLC9A3,SLC9B1,SLC9B2,CLCN3,SLC9A8,SLC9A9,SLC25A12,SLC25A13,SLC22A18
GOMF_MRNA_3_UTR_AU_RICH_REGION_BINDING	ADHD	-0.000120945	0.000997064	0.903453	71	0.134509	blood	TWAS	c5	0.903453	0.999994	TIAL1,ZFP36L1,NUDT21,KHSRP,ZC3H12A,TIA1,DHX36,EXOSC9,CPEB2,HNRNPA0,EXOSC4,CPSF1,EXOSC8,ZFP36L2,CPEB3
GOMF_MRNA_3_UTR_BINDING	ADHD	-2.99E-05	0.000258035	0.907651	315		blood	TWAS	c5	0.907651	0.999994	TIAL1,LARP4B,YBX3,HNRNPA1,ZNF385A,RPL41,RBMS2,ZFP36L1,SECISBP2L,RNPS1,RNF40,FUS,NUDT21,FXR2,TP53,CIRBP,DAZAP1,MEX3D,KHSRP,RC3H1,ZC3H12A,PABPC4,CSDC2,PUM2,RBM44,RPS7,TIA1,DHX36,PCBP4,EXOSC9,CPEB2,HNRNPA0,CPEB4,EXOSC4,CPSF1,PARN,RBM38,AUH,CELF2,HNRNPA1L2,LARP1,GEMIN5,EXOSC8,ANGEL2,UTP23,PUM1,CARHSP1,RNF20,ZFP36L2,LRPPRC,DDX5,CCT5,PABPC1L,CRYZ,SECISBP2,CPEB3,RBMS1,MIR339,PABPC1,TUT1
GOMF_MRNA_5_UTR_BINDING	ADHD	2.12E-06	0.000576913	0.997064	81		blood	TWAS	c5	0.997064	0.999994	RPS13,RPL41,SHMT2,RSL1D1,SHMT1,RARA,MYH10,NCL,RPS7,DHX36,GNL3,RPS14,RPS3A,IGF2BP2,MRPS11,LARP1,UTP23,RPL26,CCT5
GOMF_MRNA_METHYLTRANSFERASE_ACTIVITY	ADHD	-6.61E-06	0.00044701	0.988199	98		blood	TWAS	c5	0.988199	0.999994	TRMT61A,METTL3,CMTR2,METTL16,PCIF1,TRMT10C,NSUN2,METTL14,METTL8,CMTR1,RNMT,TRMT61B
GOMF_MRNA_REGULATORY_ELEMENT_BINDING_TRANSLATION_REPRESSOR_ACTIVITY	ADHD	-2.97E-05	0.000446831	0.94702	88		blood	TWAS	c5	0.94702	0.999994	SHMT2,SHMT1,RARA,TYMS,ZNF540,PAIP2B,CPEB2,CPEB4,DHFR,CPEB3
GOMF_MUSCLE_ALPHA_ACTININ_BINDING	ADHD	-5.18E-06	0.000706706	0.994149	44		blood	TWAS	c5	0.994149	0.999994	PDLIM1,TTN,PDLIM7,PDLIM2,PDLIM5,PKD2,PALLD,SYNPO2,PKD2L1
GOMF_MUTSALPHA_COMPLEX_BINDING	ADHD	7.73E-05	0.000997875	0.938292	53	0.405451	blood	TWAS	c5	0.938292	0.999994	MUTYH,MLH1,PMS2,TREX1,MCM9,MCM8
GOMF_MYOSIN_BINDING	ADHD	3.19E-08	0.0003776	0.999933	231		blood	TWAS	c5	0.999933	0.999994	MYBPC3,SPTBN5,TRPM7,RAB11A,CORO1A,PYCARD,LLGL1,HAP1,SLC9A3R1,LLGL2,MYL12A,MYL12B,RAB3D,RAB8A,RAB3A,AXL,RAB11B,RAB25,IQGAP3,MYL9,ARFGEF2,TRIOBP,CXCR4,TRAK2,GCSAM,RAB6B,MYRIP,LIMCH1,SHROOM1,LMTK2,PDLIM2,ARFGEF1,RAB14,GSN,SPATA6L,VEZT,RAB10,RALA,STX1A,TOM1,STXBP5,RAB6A,TRAK1,RAB27A,RAB27B,SPATA6,TRIM32,GIPC1
GOMF_MYOSIN_HEAVY_CHAIN_BINDING	ADHD	6.14E-05	0.000998214	0.950984	56	0.855143	blood	TWAS	c5	0.950984	0.999994	MYBPC3,SPTBN5,CORO1A,MYL4,MYL12A,MYL12B,AXL,MYL9,LIMCH1,PDLIM2,STX1A
GOMF_MYOSIN_II_BINDING	ADHD	2.49E-05	0.00057691	0.965585	89		blood	TWAS	c5	0.965585	0.999994	LLGL1,MYL4,SLC9A3R1,LLGL2,TRIOBP,GCSAM,LIMCH1,SHROOM1,GSN,STXBP5
GOMF_MYOSIN_PHOSPHATASE_ACTIVITY	ADHD	1.63E-05	0.000277118	0.953036	351		blood	TWAS	c5	0.953036	0.999994	DUSP5,PTPMT1,SSH3,PPP1CA,PPTC7,PPP1CC,PGAM5,CDKN3,CPPED1,PPP4C,PHLPP2,DUSP3,CTDNEP1,CTDP1,PPP5C,CDC14A,SSU72,DUSP23,DUSP12,DUSP10,PPM1F,DUSP18,PDXP,CTDSP1,ILKAP,DUSP28,PPM1G,PPP1CB,DUSP2,PPM1L,CTDSPL,DUSP7,PPM1M,PPEF2,PPP2CA,DUSP22,PPP3CC,DUSP4,PPP6C,CDC14B,PPM1K,PPP3CA,RPAP2,DUSP6,SSH1,PPM1N,PPP2CB,UBLCP1,DUSP1,MYH3,PTEN,PPM1H,DUSP16,PPM1B,PHLPP1,DUSP19,PPM1A,DUSP8,SSH2
GOMF_MYOSIN_V_BINDING	ADHD	-3.90E-05	0.000998718	0.968826	52	0.926572	blood	TWAS	c5	0.968826	0.999994	RAB11A,RAB3D,RAB8A,RAB3A,RAB11B,RAB25,RAB6B,RAB14,RAB10,RAB6A,RAB27A,RAB27B
GOMF_MYRISTOYLTRANSFERASE_ACTIVITY	ADHD	-3.32E-06	0.000499566	0.994702	106		blood	TWAS	c5	0.994702	0.999994	ZDHHC17,ZDHHC20,ZDHHC7,NMT1,SCP2,HADHB,ACAA1,ZDHHC3,ZDHHC2,NMT2
GOMF_NADPH_BINDING	ADHD	-6.82E-06	0.00025803	0.978911	253		blood	TWAS	c5	0.978911	0.999994	DUS2,LBR,CBR3,TP53I3,SRD5A1,NDOR1,QDPR,CBR4,DHFR,GRHPR,HMGCR,MTRR,DECR1,CRYZ,KCNAB1
GOMF_NADPLUS_BINDING	ADHD	7.60E-06	0.000499572	0.98786	112		blood	TWAS	c5	0.98786	0.999994	SIRT3,SIRT2,SIRT6,UXS1,HADHA,EHHADH,HPGD,ZC3HAV1,HADH,PARP9,PARP15,SIRT1,SIRT5,GLUD1,SIRT4,CRYL1
GOMF_NADP_BINDING	ADHD	-8.97E-07	0.000195992	0.996349	457		blood	TWAS	c5	0.996349	0.999994	CAT,TM7SF2,ME3,GAPDH,DUOX1,CRYM,GLYR1,DUS2,NOS2,HSD17B1,ASPDH,PGD,MTHFR,LBR,H6PD,CRYZL1,CBR3,TP53I3,SRD5A1,NOS3,HIBADH,POR,NDOR1,QDPR,CBR4,DPYD,DHFR,GRHPR,HMGCR,FMO4,IDH1,NNT,GMDS,GSR,MTRR,DECR1,CRYZ,ME1,FMO5,DHFR2,KCNAB1
GOMF_NADP_RETINOL_DEHYDROGENASE_ACTIVITY	ADHD	-6.89E-05	0.000706293	0.922237	61		blood	TWAS	c5	0.922237	0.999994	AKR1C3,DHRS4,DHRS7,DHRS13,DHRS3,AKR1B1,RDH10,RDH13,RDH11
GOMF_NAD_BINDING	ADHD	5.64E-06	0.00022344	0.979866	471		blood	TWAS	c5	0.979866	0.999994	CTBP2,RNLS,SIRT3,ME3,GAPDH,SORD,IDH2,GLYR1,SIRT2,SIRT6,NDUFS2,PARP1,IDH3B,AHCY,UXS1,HADHA,EHHADH,NUDT6,CTBP1,HPGD,UGDH,HSD17B8,ZC3HAV1,HIBADH,HADH,BDH2,QDPR,PARP9,PARP15,GRHPR,ALDH1A1,SIRT1,ALDH1B1,ME2,ALDH2,SIRT5,IDH1,NNT,GPD1L,CRYZ,ME1,PHGDH,GLUD1,LDHB,IDH3A,SIRT4,CRYL1
GOMF_NAD_P_H_DEHYDROGENASE_QUINONE_ACTIVITY	ADHD	-1.04E-06	0.000258064	0.996792	241		blood	TWAS	c5	0.996792	0.999994	NDUFS8,NDUFB10,NQO1,NDUFA3,NDUFA7,NDUFS2,NDUFS5,CBR3,NDUFV3,NDUFA6,NDUFA10,NDUFA2,NQO2,NDUFB9,NDUFA8,NDUFB6,NDUFC1,CBR4,NDUFV2,NDUFA12,NDUFS1,NDUFB5,NDUFA9,NDUFS4,NDUFA4,NDUFV1,NDUFB2,NDUFC2,NDUFB1,NDUFB8
GOMF_NATURAL_KILLER_CELL_LECTIN_LIKE_RECEPTOR_BINDING	ADHD	2.00E-05	0.000705963	0.977398	49		blood	TWAS	c5	0.977398	0.999994	CLEC2D,HLA-E,MICA,MICB,ULBP2
GOMF_NEUROPEPTIDE_RECEPTOR_ACTIVITY	ADHD	4.91E-05	0.000998612	0.960767	43	0.822628	blood	TWAS	c5	0.960767	0.999994	TACR2,KISS1R,NTSR1,MCHR1,NMUR1,SORCS2,GPR171,GPR83,SORCS3
GOMF_NEUROPEPTIDE_RECEPTOR_BINDING	ADHD	-0.000351321	0.0155629	0.98199	59	0.303208	blood	TWAS	c5	0.98199	0.999994	NMB,GNAO1,AGRP,TAC4,SHANK1,NPPA,GNAS,EDN3,POMC,UCN,EDN1
GOMF_NEUROTRANSMITTER_RECEPTOR_ACTIVITY	ADHD	-6.20E-05	0.000576653	0.914441	120		blood	TWAS	c5	0.914441	0.999994	ADRB1,DRD4,GRIK4,CHRNE,CHRNB1,P2RY11,GRIN3B,GRIN2D,GABRD,ANXA9,CHRNB2,ADORA1,TSPO,GABBR1,GABRR2,PTK2B,CHRNA2,HRH1,HTR3B,HTR3A,GRIK1,GRIK3,HTR6,GRIN3A,CHRNA10,CHRFAM7A
GOMF_NEUROTRANSMITTER_RECEPTOR_ACTIVITY_INVOLVED_IN_REGULATION_OF_POSTSYNAPTIC_MEMBRANE_POTENTIAL	ADHD	-0.000253023	0.000997765	0.799813	61	0.512813	blood	TWAS	c5	0.799813	0.999994	ADRB1,GRIK4,CHRNE,CHRNB1,GRIN2D,GABRD,CHRNB2,GABBR1,GABRR2,HTR3B,HTR3A,GRIK1,GRIK3,GRIN3A,CHRNA10,CHRFAM7A,CHRNA2
GOMF_NEUTRAL_AMINO_ACID_TRANSMEMBRANE_TRANSPORTER_ACTIVITY	ADHD	-1.98E-07	0.000377695	0.999581	182		blood	TWAS	c5	0.999581	0.999994	SFXN3,SFXN2,SLC7A8,SLC38A7,SLC7A5,SLC43A2,MFSD12,SLC7A9,SLC7A10,SLC1A5,SLC6A9,SLC1A7,SERINC3,SLC36A1,SFXN1,SLC38A9,SERINC5,SLC6A19,SLC7A11,SLC38A1,SLC38A2,SLC25A38,SLC6A6,SLC1A4,SLC1A3,SLC25A12,SLC43A1,SLC36A4,SLC25A13,SLC6A20,SLC38A6,SLC3A2
GOMF_NF_KAPPAB_BINDING	ADHD	2.66E-05	0.000705515	0.969978	148		blood	TWAS	c5	0.969978	0.999994	HIF1AN,RELA,BRMS1,APEX1,PSMA6,SETD6,CDK5RAP3,HDAC1,BCL10,CPNE1,EP300,ANXA4,GSK3B,HDAC3,MTDH,COMMD6,TP53BP2,COMMD7,FAF1,CDKN2A,PPARD,AKAP8,NFKBIA,TAF4B,NOTCH2,ANKRD42,PDCD11
GOMF_NON_MEMBRANE_SPANNING_PROTEIN_TYROSINE_KINASE_ACTIVITY	ADHD	3.67E-05	0.000407841	0.928279	246		blood	TWAS	c5	0.928279	0.999994	STYK1,CSK,PEAK1,FES,TNK1,TYK2,MATK,ABL2,FGR,SRC,PTK6,SRMS,DYRK1A,EIF2AK2,ZAP70,TNK2,PRKCD,ITK,BLK,PTK2,PTK2B,RIPK2,ABL1,JAK2,TXK,TEC,SLA,SYK,BAZ1B,FER,YES1,HCK,JAK1,FYN,WEE1,LYN,PKDCC
GOMF_NON_MEMBRANE_SPANNING_PROTEIN_TYROSINE_PHOSPHATASE_ACTIVITY	ADHD	5.46E-05	0.000706639	0.938438	55		blood	TWAS	c5	0.938438	0.999994	PTPN9,PTPN22,PTPN7,PTPN4,PTPN18,DUSP22,PTPN12,PTPN1,PTPN11,PTPN2,ACP1
GOMF_NUCLEAR_ANDROGEN_RECEPTOR_BINDING	ADHD	4.67E-07	0.000258122	0.998556	170		blood	TWAS	c5	0.998556	0.999994	TRIM68,SNW1,PRKCB,TGFB1I1,WIPI1,SMARCA4,ZBTB7A,PARK7,PRPF6,PRMT2,EP300,KDM3A,ARID5A,RNF14,DAXX,KDM4C,KDM1A,TMF1,DDX5,RNF6,PKN1,CALR
GOMF_NUCLEAR_ESTROGEN_RECEPTOR_BINDING	ADHD	1.25E-06	0.000267156	0.996277	205		blood	TWAS	c5	0.996277	0.999994	LCOR,MMS19,TAF10,DDX54,CCDC62,PHB2,TRIP4,CNOT1,WIPI1,WBP2,PADI2,PARP1,NCOA6,SRC,PRMT2,NCOA1,ARID5A,NKX3-1,PPID,NRIP1,DCAF13,ESR1,TACC1,PCNA,CTNNB1,STRN,MED1
GOMF_NUCLEAR_EXPORT_SIGNAL_RECEPTOR_ACTIVITY	ADHD	0.000107082	0.000998511	0.914597	59	0.0705298	blood	TWAS	c5	0.914597	0.999994	XPO6,CSE1L,EIF4ENIF1,XPO1,RANBP17,XPO7,NUP42,RAN,NUP214,XPO4
GOMF_NUCLEAR_GLUCOCORTICOID_RECEPTOR_BINDING	ADHD	-1.83E-05	0.000706659	0.979306	74		blood	TWAS	c5	0.979306	0.999994	NCOR2,FKBP4,SMAD3,STAT5B,YWHAH,NRIP1,TACC1,CEBPB,NR4A2,FLT3,GRIP1
GOMF_NUCLEAR_IMPORT_SIGNAL_RECEPTOR_ACTIVITY	ADHD	-9.81E-06	0.000706421	0.988918	86		blood	TWAS	c5	0.988918	0.999994	HIKESHI,KPNA3,IPO5,IPO4,SNUPN,KPNB1,KPNA2,TNPO2,KPNA6,TMCO6,KPNA5,TNPO3,RANBP6,IPO11,IPO9,TNPO1,KPNA1,KPNA4
GOMF_NUCLEAR_LOCALIZATION_SEQUENCE_BINDING	ADHD	-0.007885	0.0137547	0.566469	63	0.915774	blood	TWAS	c5	0.566469	0.999994	NUP58,KPNA3,IPO5,IPO4,KPNB1,KPNA2,TNPO2,KPNA6,KPNA5,NUP153,RANBP6,POM121,POM121B,TNPO1,KPNA1,NUP98,NFKBIA,NUP214,CABP1,KPNA4
GOMF_NUCLEAR_RECEPTOR_ACTIVITY	ADHD	-6.74E-07	0.000407931	0.998682	175		blood	TWAS	c5	0.998682	0.999994	NR1H3,ESRRA,VDR,NR4A1,RARG,SREBF1,THRA,NR1D1,RARA,STAT3,NR2F6,NR1H2,ARNT,RORC,NR1I3,PPARA,PPARG,NR2C2,AHRR,RXRB,NKX3-1,NR3C2,ESR2,RORA,ESR1,NR2C1,RARB,NR3C1,PPARD,RXRA,NR4A2,NR5A1,NR6A1,NR1D2,THRB,AHR
GOMF_NUCLEAR_RECEPTOR_BINDING	ADHD	-5.71E-06	0.000176687	0.974202	637		blood	TWAS	c5	0.974202	0.999994	TCF7L2,CTBP2,LCOR,MMS19,GTF2H1,TRIM68,CRY2,TAF10,CRY1,CCDC62,NCOR2,FKBP4,VDR,NR4A1,RARG,BAZ2A,PHB2,MED4,SNW1,TRIP4,SMAD3,PRKCB,TGFB1I1,CNOT1,NCOR1,MED24,SMARCE1,STAT5B,WIPI1,WBP2,SMARCA4,MED16,JUND,ACTN4,ZBTB7A,NR1H2,MED25,LRIF1,PADI2,PARP1,ARID1A,PARK7,GTF2B,NCOA6,SRC,PRPF6,PRMT2,GAS2L1,YWHAH,EP300,TOB2,TRIP12,NCOA1,KDM3A,ARID5A,TADA3,TAF7,RNF14,DAXX,HMGA1,TAF11,TRERF1,TRIP6,TRIM24,SMARCD3,BUD31,NKX3-1,KDM4C,PPID,SLC30A9,PPARG,PPARGC1A,NRIP1,DCAF13,ESR1,TACC1,BCAS3,MED13,C1D,CEBPB,SIRT1,HMGN3,KDM1A,TMF1,HIF1A,NCOA3,ASXL1,PCNA,CTNNB1,MED17,DDX5,OASL,NCOA7,RXRA,JMJD1C,NR4A2,STRN,MED1,FLT3,THRAP3,GRIP1,STAT1,MED30,NCOA2,RNF6,PKN1,CALR
GOMF_NUCLEAR_RECEPTOR_COACTIVATOR_ACTIVITY	ADHD	-2.95E-06	0.000301338	0.992176	246		blood	TWAS	c5	0.992176	0.999994	ZMIZ1,TSG101,CCDC62,CALCOCO1,MED4,ACTN1,PRKCB,USP22,MED24,PSMC3IP,ATXN7L3,CARM1,ACTN4,NCOA6,HELZ2,NCOA1,TADA3,FGF2,RNF4,BRD8,SRA1,CNOT6,TRERF1,ZMIZ2,BUD31,ENY2,CCAR2,SLC30A9,PPARGC1A,TACC1,MED13,WDR77,CNOT9,KDM1A,TMF1,NCOA3,MED17,DCAF6,PPRC1,NCOA7,SS18,SFR1,MED1,THRAP3,ETS1,MED30,NCOA2,PKN1
GOMF_NUCLEAR_RETINOIC_ACID_RECEPTOR_BINDING	ADHD	-2.05E-06	0.000353412	0.995381	125		blood	TWAS	c5	0.995381	0.999994	CTBP2,NCOR2,VDR,RARG,SNW1,CNOT1,ACTN4,NR1H2,MED25,LRIF1,NCOA6,PRMT2,ARID5A,PPARG,NRIP1,TACC1,ASXL1,NR4A2,MED1
GOMF_NUCLEAR_RETINOID_X_RECEPTOR_BINDING	ADHD	-4.05E-05	0.000998312	0.967652	78	0.624158	blood	TWAS	c5	0.967652	0.999994	NCOR2,VDR,RARG,NR1H2,MED25,NCOA6,ARID5A,PPARG,NRIP1,TACC1,NR4A2
GOMF_NUCLEAR_STEROID_RECEPTOR_ACTIVITY	ADHD	1.17E-05	0.0007064	0.986805	73		blood	TWAS	c5	0.986805	0.999994	ESRRA,ABHD2,NR1D1,PPARA,RXRB,GPER1,NR3C2,PAQR8,ESR2,ESR1,NR2C1,PAQR7,NR3C1,PPARD,RXRA
GOMF_NUCLEAR_THYROID_HORMONE_RECEPTOR_BINDING	ADHD	-1.22E-05	0.000288572	0.9662	170		blood	TWAS	c5	0.9662	0.999994	GTF2H1,MED4,NCOR1,MED24,MED16,GTF2B,NCOA6,PRMT2,GAS2L1,TRIP12,ARID5A,TAF7,TAF11,TRIP6,TACC1,MED13,HMGN3,NCOA3,MED17,OASL,JMJD1C,MED1,THRAP3,MED30
GOMF_NUCLEAR_VITAMIN_D_RECEPTOR_BINDING	ADHD	-6.35E-05	0.000998605	0.949322	54	0.964006	blood	TWAS	c5	0.949322	0.999994	MED4,SNW1,MED24,MED16,TOB2,TAF7,TAF11,MED13,MED17,RXRA,MED1,THRAP3,MED30
GOMF_NUCLEOBASE_CONTAINING_COMPOUND_KINASE_ACTIVITY	ADHD	4.42E-06	0.000301235	0.988293	297		blood	TWAS	c5	0.988293	0.999994	ADK,CLP1,NME4,NME3,TK2,PNKP,MAGI3,NME7,AK2,CMPK1,NOL9,AK5,UCKL1,DTYMK,DGUOK,NME6,N4BP2,CARD11,AK1,AK3,AK8,DCK,TJP2,DLG2,NME1,NME2,CMPK2,UCK1,AK6,UCK2,AK4,LRGUK,NT5C2,AK9,DLG1,GUK1
GOMF_NUCLEOBASE_CONTAINING_COMPOUND_TRANSMEMBRANE_TRANSPORTER_ACTIVITY	ADHD	3.63E-06	0.000288467	0.989946	284		blood	TWAS	c5	0.989946	0.999994	SIDT2,SLC35C1,SLC29A2,SLC35E3,SLC35B1,SLC25A19,SLC25A42,SLC25A41,SLC25A23,SLC35A3,SLC17A9,SLC19A1,SLC25A17,SLC35A5,SIDT1,ABCC5,SLC25A4,SLC35A4,SLC35D3,SLC22A1,SLC29A1,SLC35B2,SLC35A1,SLC35B4,SLC29A4,SLC25A25,LRRC8A,SLC35D2,SLC35D1,SLC25A32,SLC28A3,SLC25A51,SLC25A36,SLC35B3,SLC29A3,SLC25A24,SLC33A1,ABCC4
GOMF_NUCLEOCYTOPLASMIC_CARRIER_ACTIVITY	ADHD	3.08E-05	0.00057671	0.957339	140		blood	TWAS	c5	0.957339	0.999994	HIKESHI,KPNA3,IPO5,IPO4,SNUPN,XPO6,KPNB1,KPNA2,TNPO2,KPNA6,CSE1L,EIF4ENIF1,XPO1,TMCO6,RANBP17,KPNA5,TNPO3,XPO7,RANBP6,NUP42,IPO11,RAN,IPO9,TNPO1,KPNA1,NUP214,XPO4,KPNA4
GOMF_NUCLEOSIDE_BINDING	ADHD	1.80E-05	0.000447051	0.967927	78		blood	TWAS	c5	0.967927	0.999994	POLR3B,PNP,ACTN4,ADORA1,CDA,POLR1B,POLR2B,OARD1
GOMF_NUCLEOSIDE_DIPHOSPHATE_KINASE_ACTIVITY	ADHD	3.12E-05	0.000576729	0.956831	97		blood	TWAS	c5	0.956831	0.999994	NME4,NME3,NME7,CMPK1,AK5,DTYMK,NME6,AK1,AK8,NME1,NME2,CMPK2,AK4,AK9
GOMF_NUCLEOSIDE_DIPHOSPHATE_PHOSPHATASE_ACTIVITY	ADHD	-4.07E-05	0.000706315	0.954019	78		blood	TWAS	c5	0.954019	0.999994	ENTPD1,NUDT15,ENTPD5,SLC25A42,ALPL,ENTPD6,ENTPD4,ENTPD2,CANT1,NUDT16,ENTPD7,NUDT5
GOMF_NUCLEOSIDE_KINASE_ACTIVITY	ADHD	-5.11E-05	0.000706305	0.942323	61		blood	TWAS	c5	0.942323	0.999994	ADK,TK2,CMPK1,UCKL1,DGUOK,DCK,TK1,UCK2,UCK1
GOMF_NUCLEOSIDE_MONOPHOSPHATE_KINASE_ACTIVITY	ADHD	2.02E-05	0.000499382	0.967693	140		blood	TWAS	c5	0.967693	0.999994	MAGI3,AK2,CMPK1,AK5,DTYMK,CARD11,AK1,AK3,AK8,TJP2,DLG2,CMPK2,AK6,AK4,LRGUK,AK9,DLG1,GUK1
GOMF_NUCLEOSOMAL_DNA_BINDING	ADHD	5.86E-06	0.000316085	0.985199	163		blood	TWAS	c5	0.985199	0.999994	H3-5,SMARCC2,CHD4,SMARCE1,SMARCD2,H3-3B,SMARCA4,GATAD2B,H3-3A,HMGN2,RCC1,HDAC1,RBBP4,HMGN1,SMARCB1,H1-0,H1-10,SMARCC1,H1-2,H1-4,HMGN4,H2AZ1,HMGN3,MACROH2A1,MBD2,MTA2
GOMF_NUCLEOSOME_BINDING	ADHD	-2.97E-06	0.000277176	0.991447	277		blood	TWAS	c5	0.991447	0.999994	MLLT10,RNF169,EED,ACTR6,H3-5,SMARCC2,CHD4,PARP2,HNRNPC,SUPT16H,GLYR1,SMARCE1,SMARCD2,H3-3B,SMARCA4,PWWP3A,SIRT6,CHD1L,GATAD2B,HP1BP3,H3-3A,PARP1,HMGN2,ARID1A,RCC1,HDAC1,RBBP4,DNTTIP1,HMGN1,SMARCB1,CABIN1,H1-0,H1-10,RNF168,SMARCC1,RNF4,H1-2,H1-4,HMGN4,CGAS,ZNHIT1,H2AZ1,SAP30L,HMGN3,SSRP1,MACROH2A1,MBD2,L3MBTL1,NAP1L4,MBD3,MTA2,NOC2L
GOMF_NUCLEOTIDASE_ACTIVITY	ADHD	-3.20E-06	0.00031602	0.991923	193		blood	TWAS	c5	0.991923	0.999994	NT5DC3,NT5M,NT5C3B,NT5C,NT5DC2,NT5DC1,NT5C3A,BPNT2,NT5E,ACP3,NT5C2,NT5DC4,BPNT1
GOMF_NUCLEOTIDE_RECEPTOR_ACTIVITY	ADHD	1.73E-06	0.00044703	0.996904	70		blood	TWAS	c5	0.996904	0.999994	P2RY11,PTAFR,P2RX6,P2RY1,GPR171,P2RY14,P2RY13,P2RY12,P2RY2,P2RY6,P2RX7,P2RX4,P2RX5,P2RX1
GOMF_NUCLEOTIDE_TRANSMEMBRANE_TRANSPORTER_ACTIVITY	ADHD	-1.72E-06	0.000446821	0.996934	141		blood	TWAS	c5	0.996934	0.999994	SLC35B1,SLC25A19,SLC25A42,SLC25A41,SLC25A23,SLC17A9,SLC19A1,SLC25A17,ABCC5,SLC25A4,SLC35B2,SLC25A25,LRRC8A,SLC25A32,SLC25A51,SLC25A36,SLC35B3,SLC25A24,SLC33A1,ABCC4
GOMF_NUCLEOTIDYLTRANSFERASE_ACTIVITY	ADHD	-7.00E-06	0.000208352	0.973192	532		blood	TWAS	c5	0.973192	0.999994	POLL,PAPSS2,DNTT,POLR2L,POLD4,POLR3B,OAS1,OAS3,OAS2,POLE,PTGES3,PRIM1,TEP1,POLE2,GPHN,RPAP1,POLG,GDPGP1,POLR3K,TENT4B,POLR2C,CTU2,COASY,POLR2A,POLR2E,CTU1,POLRMT,NMNAT1,YRDC,EIF2B3,TUT4,POLR3H,SELENOO,POLR1B,POLE4,POLR1A,PCYT1A,POLN,THG1L,TENT4A,POLR1H,MED20,POLR1C,POLH,CGAS,POLR2J,POLM,CHRAC1,ABL1,UAP1L1,GALT,POLR2B,PAPSS1,CDS1,TAMM41,PRIMPOL,UAP1,TENT5A,REV1,NANS,CRCP,ZCCHC7,FICD,MOCS3,NMNAT3,POLD1,PAPOLA,KARS1,MED21,REV3L,POLR1D,TRNT1,CDS2,TUT7,POLG2,POLR2I,POLR3G,TENT2,POLR2J3,FPGT,TENT5C,MTPAP,CMAS,POLR3F,TERF2,POLI,MB21D2,FHIT,POLE3,RNGTT,OASL,CRPPA,NUDT5,PNPT1,POLB,TUT1,UGP2,POLD3
GOMF_N_ACETYLTRANSFERASE_ACTIVITY	ADHD	-7.19E-05	0.000705072	0.918739	185		blood	TWAS	c5	0.918739	0.999994	KAT6B,NAA40,TAF10,KAT5,ARRB1,BRCA2,NAA16,BAZ1A,NAA60,CREBBP,SRCAP,KAT8,USP22,MED24,SMARCE1,KAT2A,NAGS,SAT2,NAT9,AANAT,NAT14,GTF2B,MCM3AP,EP300,NCOA1,NAA80,NAT8L,CLOCK,KAT6A,NAA15,GTF3C4,NAT1,NAA20,NAT10,NAA25,HAT1,NCOA3,NAA30,HGSNAT,KAT14,NAT8B,KAT2B
GOMF_N_ACYLTRANSFERASE_ACTIVITY	ADHD	-2.54E-05	0.000377356	0.94639	306		blood	TWAS	c5	0.94639	0.999994	KAT6B,GLYATL2,PLAAT4,PLAAT2,PLAAT3,NAA40,TAF10,KAT5,ARRB1,CERS5,BRCA2,NAA16,BAZ1A,NAA60,CREBBP,SRCAP,KAT8,USP22,MED24,SMARCE1,KAT2A,NAGS,NMT1,SAT2,NAT9,AANAT,NAT14,CERS4,CERS2,GTF2B,TGM2,MCM3AP,EP300,NCOA1,NAA80,ALAS1,NAT8L,CLOCK,KAT6A,NAA15,GTF3C4,NAT1,NAA20,CERS3,CERS6,PLAAT5,NAT10,SIRT1,NAA25,HAT1,NCOA3,NMT2,NAA30,HGSNAT,KAT14,NAT8B,KAT2B,PLAAT1
GOMF_N_METHYLTRANSFERASE_ACTIVITY	ADHD	6.53E-06	0.000208395	0.975011	398		blood	TWAS	c5	0.975011	0.999994	EEF1AKMT2,FAM86C1P,SETD1B,EEF1AKMT3,SETDB2,PRMT5,VCPKMT,METTL9,SETD1A,ANTKMT,EEF2KMT,SETD6,METTL16,PEMT,EZH1,SETBP1,CXXC1,CARM1,FBL,KMT5C,SETDB1,ASH1L,METTL25B,TRMT1L,RBBP5,SMYD3,TFB2M,SETD4,PRMT2,TTLL12,NDUFAF7,SETD2,HEMK1,WDR82,THUMPD3,SETD5,TFB1M,EHMT2,GNMT,EZH2,ASH2L,NSD3,EHMT1,SETD9,DOT1L,SMYD5,INMT,N6AMT1,METTL21A,PRMT3,DIMT1,METTL15,METTL18,FBLL1,ATPSCKMT,KMT5A,TRMT11,METTL22,WDR5,PRMT6,ETFBKMT,CAMKMT,RNMT,HNMT,MECOM,SMYD2,METTL5,SETD3,PNMT,EEF1AKMT1,SETMAR,CSKMT,PRMT7
GOMF_OLFACTORY_RECEPTOR_ACTIVITY	ADHD	2.37E-05	0.000706323	0.973183	71		blood	TWAS	c5	0.973183	0.999994	OR13A1,OR52K2,OR52K1,OR10G2,OR7D2,OR2W3,OR2B6,OR6N1,OR52N4,OR10AD1
GOMF_OLIGOSACCHARIDE_BINDING	ADHD	2.89E-06	0.0004996	0.995377	92		blood	TWAS	c5	0.995377	0.999994	CHID1,LGALS12,LGALS9,ITLN2,ITLN1,COLEC11,LOXL2,SELP,SELL
GOMF_OMEGA_PEPTIDASE_ACTIVITY	ADHD	6.67E-06	0.000998374	0.994668	59	0.335446	blood	TWAS	c5	0.994668	0.999994	BACE1,PGPEP1,GGT7,GGT5,GGT1,APEH,UCHL1,ASRGL1,GGH,GGTLC2
GOMF_OPSONIN_BINDING	ADHD	-5.76E-05	0.000576646	0.920437	83		blood	TWAS	c5	0.920437	0.999994	ITGAM,C1QBP,PHB1,CFH,CR1,CD93,ITGB2,C4A,ITGAV,PTX3,MASP2
GOMF_ORGANIC_ACID_BINDING	ADHD	5.32E-07	0.000173958	0.997562	642		blood	TWAS	c5	0.997562	0.999994	UROS,P4HA1,ALKBH3,HBB,HBD,HBG1,HBG2,STX3,FOLR3,FOLR2,OGFOD2,VDR,SHMT2,P3H3,PCCA,GCHFR,UBR1,MTHFS,HBZ,HBM,HBA2,HBQ1,OGFOD1,HBA1,AARS1,PITPNA,SRR,SHMT1,NOS2,SLC46A1,RARA,OGFOD3,TYMS,GRIN3B,EGLN2,GRIN2D,PLOD1,S100A9,S100A8,CRABP2,ID3,SESN2,SCP2,DDAH1,HLCS,SLC19A1,FTCD,CASTOR1,SCLY,P3H2,P4HTM,P4HA2,DDAH2,UBR2,GNMT,AARS2,GCLC,PLOD3,NOS3,DBH,RXRA,LCN12,GRIN1,GLDC,UGT2B17,PPARG,DHFR,FTCDNL1,CYP26B1,EGLN1,ACACB,IGF2R,GLUL,SLC1A3,ALOX5AP,KARS1,GRIN3A,P3H1,MCCC1,PLOD2,PAM,RARS1,PPARD,PHYH,FABP3,SESN1,FABP5,GLUD1,YARS2,EGLN3,SESN3,CAD,THNSL2,OXER1,CEP104
GOMF_ORGANIC_ACID_TRANSMEMBRANE_TRANSPORTER_ACTIVITY	ADHD	3.82E-07	0.000208374	0.998539	547		blood	TWAS	c5	0.998539	0.999994	ABCC2,SFXN3,SFXN2,AKR1C4,SLC25A22,SLC43A3,SLC43A1,SLC7A7,SLC7A8,SLC27A2,ABCC1,SLC38A7,SLC7A5,SLC43A2,SLC47A1,CTNS,SLC46A1,SLC25A11,ABCC3,SLC13A5,SLC16A13,SLC16A11,SLC16A6,SLC9A3R1,SLC16A5,SLC38A10,SLC25A10,SLC16A3,SLC27A1,MFSD12,SLC7A9,SLC7A10,SLC1A5,SLC27A5,SLC16A4,SLC16A1,SLC25A44,MPC2,SLC19A2,MFSD2A,SLC6A9,SLC1A7,SERINC3,SLC19A1,SLC25A18,SLC25A1,SLC7A4,SLC23A3,SLC5A6,SLC51A,SLC22A13,SLC26A6,SLC26A1,SLC22A4,SLC26A2,SLC36A1,SFXN1,SLC38A9,SERINC5,SLC6A19,SLC26A5,SLC29A4,SLC27A4,SLC7A11,ABCG2,SLC10A7,SLC15A4,SLC25A32,SLC38A1,SLC38A2,SFXN5,SLC25A38,SLC16A7,SLC6A6,SLC1A4,SLC1A3,SLC25A12,MPC1,SLC66A1,ABCB1,CD36,SLC16A10,SLC23A2,SLC36A4,SLC6A12,SLC6A13,SLC26A8,SLC25A13,SLC25A29,SLC7A1,SLC3A1,SLC38A11,SLC6A20,SLC25A30,SLC38A6,ABCC4,SLC25A15,SLC7A6
GOMF_ORGANIC_ANION_TRANSMEMBRANE_TRANSPORTER_ACTIVITY	ADHD	-5.27E-06	0.000199844	0.978963	644		blood	TWAS	c5	0.978963	0.999994	ABCC2,SFXN3,SFXN2,SLC25A22,BEST1,SLC4A8,SLC2A3,SLC7A8,ABCC1,SLC38A7,SLC7A5,SLC47A1,SLC46A1,SLC4A1,CTNS,SLC25A11,SLC52A1,SLC35B1,SLC13A5,SLC16A11,SLC9A3R1,SLC25A19,SLC25A10,SLC16A3,SLC27A1,SLC25A42,MFSD12,SLC7A9,SLC7A10,SLC1A5,SLC25A41,SLC25A23,SLC35A3,SLC16A1,MPC2,SLC19A2,MFSD2A,SLC6A9,SLC1A7,SLC52A3,SLC4A11,SERINC3,SLC17A9,SLCO4A1,SLC19A1,SLC25A18,SLC25A1,SLC25A17,SLC23A3,SLC4A3,SLC5A6,SLC4A5,ABCC5,SLC22A13,SLC22A14,SLC25A38,SLC26A6,SLC26A1,SLC25A4,MFSD10,SLC26A2,SLC36A1,SFXN1,SLC38A9,SERINC5,SLC35D3,SLC22A3,SLC17A3,SLC22A7,SLC35B2,SLC35A1,SLC26A5,SLC35B4,ASIC3,SLC2A8,SLC25A25,SLC27A4,LRRC8A,SLC35D2,SLC7A11,SLC39A8,ABCG2,SLC4A4,SLC35D1,SLC15A4,SLC25A32,SLC4A7,SLC38A1,SLC38A2,SFXN5,SLCO3A1,SLC16A7,SLC3A2,SLC6A6,SLC1A4,SLCO5A1,SLC35B3,SLC1A3,SLC2A14,SLC25A12,MPC1,SLC66A1,CD36,SLC16A10,SLC2A1,SLC23A2,SLC36A4,SLC6A12,SLC6A13,SLCO4C1,SLC2A6,SLC26A8,SLC25A24,SLC25A13,SLC25A29,SLC17A5,SLC7A1,SLC3A1,SLC6A20,SLC25A30,SLC33A1,SLC38A6,ABCC4,SLC25A15
GOMF_ORGANIC_CATION_TRANSMEMBRANE_TRANSPORTER_ACTIVITY	ADHD	-7.75E-06	0.00027724	0.977695	166		blood	TWAS	c5	0.977695	0.999994	SLC7A8,SLC25A19,SLC44A2,SLC25A42,SLC19A2,SLC25A17,ATP13A3,SLC22A4,SLC22A5,SLC22A16,SLC22A1,SLC22A3,SLC29A4,SLC44A1,SLC44A3,SLC44A5,SLC25A26,SLC25A29,SLC6A20
GOMF_ORGANIC_HYDROXY_COMPOUND_TRANSMEMBRANE_TRANSPORTER_ACTIVITY	ADHD	2.35E-05	0.000377756	0.950381	146		blood	TWAS	c5	0.950381	0.999994	SLC18A2,AKR1C4,SLC2A13,SLC5A11,ABCC3,SLC16A3,SLC16A1,AQP10,ABCG1,SLC51A,MFSD10,SLC22A1,ASIC3,AQP1,SLC18A1,AQP3,AQP7,SLC10A7,AQP9,SLC16A7,SLC5A3,AQP11,ABCC4
GOMF_OUTWARD_RECTIFIER_POTASSIUM_CHANNEL_ACTIVITY	ADHD	-7.98E-06	0.00070642	0.990992	67		blood	TWAS	c5	0.990992	0.999994	KCNIP2,KCNK7,KCNK13,KCNK6,KCNA2,KCNA3,KCND3,PKD2,KCNK5,KCNK17,KCNT1,KCNQ1,KCNB1,KCNK10
GOMF_OXIDIZED_DNA_BINDING	ADHD	-1.49E-06	0.000499458	0.997614	94		blood	TWAS	c5	0.997614	0.999994	RPS3,BLM,MUTYH,OGG1,MSH3,XRCC1,MSH2,WRN,MSH6
GOMF_OXIDOREDUCTASE_ACTIVITY_ACTING_ON_A_HEME_GROUP_OF_DONORS	ADHD	-1.08E-05	0.000499664	0.982829	84		blood	TWAS	c5	0.982829	0.999994	COX4I1,COX6B1,COX7A1,POR,SURF1,COX8A,CYB5A,COX15,COX7A2L,COX5A
GOMF_OXIDOREDUCTASE_ACTIVITY_ACTING_ON_A_SULFUR_GROUP_OF_DONORS_DISULFIDE_AS_ACCEPTOR	ADHD	8.35E-05	0.000576618	0.884881	93		blood	TWAS	c5	0.884881	0.999994	MSRB3,TXNDC12,CHCHD4,GLRX,IFI30,TXN2,MSRB2,MSRA,DNAJC10
GOMF_OXIDOREDUCTASE_ACTIVITY_ACTING_ON_A_SULFUR_GROUP_OF_DONORS_NAD_P_AS_ACCEPTOR	ADHD	3.19E-05	0.000997853	0.974464	59	0.517492	blood	TWAS	c5	0.974464	0.999994	PRDX3,TXNRD1,NXN,TXNL1,TXNRD2,TXNRD3,DLD,SELENOT,GSR,TXN,TXNDC17
GOMF_OXIDOREDUCTASE_ACTIVITY_ACTING_ON_CH_OH_GROUP_OF_DONORS	ADHD	3.29E-06	0.000164295	0.984019	737		blood	TWAS	c5	0.984019	0.999994	CTBP2,AKR1E2,AKR1C1,AKR1C2,AKR1C3,AKR1C4,LDHA,LDHC,LDHAL6A,UEVLD,HSD17B12,ME3,HSD17B6,RDH16,DHRS4L1,DHRS1,DHRS4,DHRS4L2,DHRS7,PTGR2,SORD,IDH2,HSD3B7,VKORC1,GLYR1,LDHD,ALDH3A2,DHRS7B,DHRS13,HSD17B1,KCNAB3,DCXR,KDSR,CYP4F3,CYP4F2,HSD17B14,DHDH,PGD,DHRS3,AKR7L,AKR7A3,AKR7A2,PRXL2B,AKR1A1,KCNAB2,H6PD,IDH3B,CBR1,CBR3,CYP27A1,D2HGDH,HADHA,HADHB,EHHADH,BDH1,IMPDH2,CTBP1,HPGD,UGDH,HSD17B8,IMPDH1,AKR1B1,HIBADH,MDH2,GFUS,ADHFE1,RDH10,PTGR1,HSD17B3,HADH,BDH2,ADH5,HSD17B13,HSD17B11,CBR4,HSD17B7,SDR42E1,VKORC1L1,RDH13,GRHPR,MDH1,HSD17B4,HMGCR,ME2,IDH1,FASN,GPD1L,DHRS9,RDH11,ME1,TDH,PHGDH,RDH5,LDHB,GPD2,IDH3A,CRYL1,ABCC4,KCNAB1
GOMF_OXIDOREDUCTASE_ACTIVITY_ACTING_ON_METAL_IONS	ADHD	-9.09E-06	0.000353407	0.979476	123		blood	TWAS	c5	0.979476	0.999994	CYB561A3,FTH1,FRRS1,CYB561D1,MMACHC,STEAP3,CYB561D2,STEAP4,CYBRD1,MTRR
GOMF_OXIDOREDUCTASE_ACTIVITY_ACTING_ON_NAD_P_H	ADHD	-2.43E-06	0.000179517	0.989216	503		blood	TWAS	c5	0.989216	0.999994	AKR1C1,AKR1C2,AKR1C3,AKR1C4,AIFM2,RNLS,NDUFS8,CYB5R2,DHRS4,DUOX2,DUOX1,NDUFB10,NQO1,CYBA,DCXR,NDUFA3,NDUFA7,NDUFS2,CYB5R1,NDUFS5,AKR1A1,CYB5RL,CRYZL1,CBR1,CBR3,NDUFV3,AIFM3,NDUFA6,CYB5R3,NDUFA10,TP53I3,NDUFA2,NQO2,NCF1,POR,NDUFB9,NDUFA8,NDOR1,NDUFB6,NDUFC1,CBR4,NDUFV2,NDUFA12,NDUFS1,NDUFB5,NNT,MTRR,MICAL2,NDUFA9,NDUFS4,NDUFA4,NDUFV1,NDUFB2,CRYZ,NDUFC2,MICAL1,CYB5R4,FMO5,NDUFB1,NCF2,KMO,COX15,NDUFB8
GOMF_OXIDOREDUCTASE_ACTIVITY_ACTING_ON_NAD_P_H_HEME_PROTEIN_AS_ACCEPTOR	ADHD	2.05E-05	0.000408084	0.960001	97		blood	TWAS	c5	0.960001	0.999994	CYB5R2,NQO1,CYB5R1,CYB5RL,CYB5R3,POR,NDOR1,MTRR,CYB5R4,COX15
GOMF_OXIDOREDUCTASE_ACTIVITY_ACTING_ON_NAD_P_H_QUINONE_OR_SIMILAR_COMPOUND_AS_ACCEPTOR	ADHD	-5.49E-06	0.000213094	0.979458	351		blood	TWAS	c5	0.979458	0.999994	AKR1C1,AKR1C2,AKR1C3,AKR1C4,AIFM2,NDUFS8,DHRS4,NDUFB10,NQO1,DCXR,NDUFA3,NDUFA7,NDUFS2,NDUFS5,CRYZL1,CBR1,CBR3,NDUFV3,NDUFA6,NDUFA10,TP53I3,NDUFA2,NQO2,NDUFB9,NDUFA8,NDUFB6,NDUFC1,CBR4,NDUFV2,NDUFA12,NDUFS1,NDUFB5,NDUFA9,NDUFS4,NDUFA4,NDUFV1,NDUFB2,CRYZ,NDUFC2,NDUFB1,NDUFB8
GOMF_OXIDOREDUCTASE_ACTIVITY_ACTING_ON_PAIRED_DONORS_WITH_INCORPORATION_OR_REDUCTION_OF_MOLECULAR_OXYGEN_NAD_P_H_AS_ONE_DONOR_AND_INCORPORATION_OF_ONE_ATOM_OF_OXYGEN	ADHD	3.52E-05	0.00049929	0.943789	153		blood	TWAS	c5	0.943789	0.999994	CYP2E1,AKR1C1,AKR1C2,AKR1C3,AKR1C4,COQ6,COQ7,NOS2,CYP4F2,CYP2D6,CYP27A1,NOS3,CYP51A1,SQLE,CYP26B1,FMO4,MICAL2,MICAL3,MICAL1,FMO5,CYP46A1,KMO
GOMF_OXIDOREDUCTASE_ACTIVITY_ACTING_ON_PAIRED_DONORS_WITH_INCORPORATION_OR_REDUCTION_OF_MOLECULAR_OXYGEN_REDUCED_FLAVIN_OR_FLAVOPROTEIN_AS_ONE_DONOR_AND_INCORPORATION_OF_ONE_ATOM_OF_OXYGEN	ADHD	3.99E-05	0.000576304	0.94482	118		blood	TWAS	c5	0.94482	0.999994	CYP2E1,COQ6,HMOX2,CYP4F3,CYP4F12,CYP4F2,CYP2A6,CYP2S1,CYP4B1,CYP2D6,CYP2D7,CYP1B1,CYP2U1,HMOX1,CYP2J2,CYP2R1,CYP2C8
GOMF_OXIDOREDUCTASE_ACTIVITY_ACTING_ON_PEROXIDE_AS_ACCEPTOR	ADHD	1.48E-06	0.000196012	0.993959	348		blood	TWAS	c5	0.993959	0.999994	PRDX3,CAT,HBB,HBD,HBG1,HBG2,PRDX5,GSTP1,TXNRD1,MGST1,GSTZ1,DUOX2,DUOX1,HBZ,HBM,HBA2,HBQ1,HBA1,CYGB,GPX4,PRDX2,GSTM2,PRDX6,PTGS2,SESN2,PRDX1,GPX7,PARK7,GSTT1,GPX1,GPX3,GSTK1,PTGS1,PTGES,MGST2,IPCEF1,ALOX5AP,MGST3,EPX,LPO,MPO,GPX2,SESN1,TPO,PXDN,SESN3,SELENOF,TXNDC17
GOMF_OXIDOREDUCTASE_ACTIVITY_ACTING_ON_SINGLE_DONORS_WITH_INCORPORATION_OF_MOLECULAR_OXYGEN	ADHD	-1.85E-05	0.000408004	0.963887	127		blood	TWAS	c5	0.963887	0.999994	ALOX5,ALOX15,ALOX12,ALOX15B,ALOX12B,ALOXE3,ETHE1,PTGS2,ADI1,CDO1,PTGS1,BCO2,HPD,ALOX5AP,ADO,HGD,IDO1,IDO2,HAAO
GOMF_OXIDOREDUCTASE_ACTIVITY_ACTING_ON_THE_ALDEHYDE_OR_OXO_GROUP_OF_DONORS	ADHD	-1.49E-05	0.000377547	0.96845	231		blood	TWAS	c5	0.96845	0.999994	AKR1C3,AKR1C4,ALDH18A1,PDHX,HSD17B12,ALDH3B2,ALDH3B1,GAPDH,ALDH6A1,ALDH3A2,BCKDHA,ALDH16A1,ALDH4A1,CYP27A1,PDHB,ALDH5A1,DLD,AKR1B1,OGDH,ADH5,ALDH1A1,ALDH2,ALDH1B1,ALDH9A1,ALDH8A1,FAR1,BCKDHB,ALDH7A1,RDH11,FMO5,DHTKD1
GOMF_OXIDOREDUCTASE_ACTIVITY_ACTING_ON_THE_ALDEHYDE_OR_OXO_GROUP_OF_DONORS_NAD_OR_NADP_AS_ACCEPTOR	ADHD	-1.94E-05	0.000377594	0.95903	210		blood	TWAS	c5	0.95903	0.999994	AKR1C3,AKR1C4,ALDH18A1,PDHX,HSD17B12,ALDH3B2,ALDH3B1,GAPDH,ALDH6A1,ALDH3A2,ALDH16A1,ALDH4A1,CYP27A1,PDHB,ALDH5A1,DLD,AKR1B1,OGDH,ADH5,ALDH1A1,ALDH2,ALDH1B1,ALDH9A1,ALDH8A1,FAR1,ALDH7A1,RDH11
GOMF_OXIDOREDUCTASE_ACTIVITY_ACTING_ON_THE_CH_CH_GROUP_OF_DONORS	ADHD	6.10E-06	0.000218073	0.977702	420		blood	TWAS	c5	0.977702	0.999994	ACADSB,AKR1C1,AKR1C2,AKR1C3,ACAD8,TM7SF2,PTGR2,IVD,DECR2,DUS2,DHODH,RSAD1,ACADVL,ACOX1,DUS1L,GCDH,BLVRB,CYP2S1,DHDH,DUS3L,PPOX,SDHC,SDHB,LBR,MECR,DHCR24,ACOXL,ACAD9,ACAA1,CPOX,SRD5A3,SDHA,SRD5A1,DUS4L,TBXAS1,BLVRA,PTGR1,PTGES2,CRAT,BDH2,ACOX3,DPYD,RETSAT,ACADM,DECR1,ACOX2,PECR,ACAD10,ACADS,COX15,TECR,FASN
GOMF_OXIDOREDUCTASE_ACTIVITY_ACTING_ON_THE_CH_CH_GROUP_OF_DONORS_NAD_OR_NADP_AS_ACCEPTOR	ADHD	8.50E-06	0.000353216	0.980794	209		blood	TWAS	c5	0.980794	0.999994	AKR1C1,AKR1C2,AKR1C3,TM7SF2,PTGR2,DECR2,BLVRB,CYP2S1,DHDH,LBR,MECR,DHCR24,SRD5A3,SRD5A1,TBXAS1,BLVRA,PTGR1,PTGES2,BDH2,DPYD,DECR1,PECR,FASN,TECR
GOMF_OXIDOREDUCTASE_ACTIVITY_ACTING_ON_THE_CH_CH_GROUP_OF_DONORS_OXYGEN_AS_ACCEPTOR	ADHD	8.43E-06	0.000576963	0.988342	74		blood	TWAS	c5	0.988342	0.999994	RSAD1,ACOX1,PPOX,ACOXL,ACAA1,CPOX,CRAT,ACOX3,ACOX2
GOMF_OXIDOREDUCTASE_ACTIVITY_ACTING_ON_THE_CH_CH_GROUP_OF_DONORS_WITH_A_FLAVIN_AS_ACCEPTOR	ADHD	5.58E-06	0.000408093	0.989096	85		blood	TWAS	c5	0.989096	0.999994	ACADSB,ACAD8,IVD,ACADVL,GCDH,ACAD9,ACADM,ACAD10,ACADS,TECR
GOMF_OXIDOREDUCTASE_ACTIVITY_ACTING_ON_THE_CH_NH2_GROUP_OF_DONORS	ADHD	-4.56E-05	0.000706029	0.948535	99		blood	TWAS	c5	0.948535	0.999994	RNLS,PNPO,IL4I1,ASPDH,VCAM1,LOXL3,DDO,AOC1,GLDC,LOXL4,LOXL2,LOX,GLUD1
GOMF_OXIDOREDUCTASE_ACTIVITY_ACTING_ON_THE_CH_NH2_GROUP_OF_DONORS_OXYGEN_AS_ACCEPTOR	ADHD	-4.81E-05	0.000706218	0.945724	80		blood	TWAS	c5	0.945724	0.999994	RNLS,PNPO,IL4I1,VCAM1,LOXL3,DDO,AOC1,LOXL4,LOXL2,LOX
GOMF_OXIDOREDUCTION_DRIVEN_ACTIVE_TRANSMEMBRANE_TRANSPORTER_ACTIVITY	ADHD	-7.82E-06	0.000267093	0.976637	277		blood	TWAS	c5	0.976637	0.999994	NDUFS8,NDUFB10,COX4I1,COX6B1,COX7A1,NDUFA3,NDUFA7,CYB561D1,NDUFS2,NDUFS5,UQCRH,NDUFV3,UQCR10,NDUFA6,NDUFA10,CYB561D2,NDUFA2,NDUFB9,CYC1,NDUFA8,NDUFB6,NDUFC1,SURF1,NDUFV2,COX8A,NDUFA12,NDUFS1,NDUFB5,CYBRD1,NDUFA9,NDUFS4,UQCRC1,NDUFA4,NDUFV1,NDUFB2,NDUFC2,CYB5A,NDUFB1,COX15,NDUFB8,COX7A2L,COX5A
GOMF_OXYGEN_BINDING	ADHD	-4.04E-06	0.000353352	0.990875	126		blood	TWAS	c5	0.990875	0.999994	HIF1AN,CYP17A1,CYP2E1,HBB,HBD,HBG1,HBG2,HBZ,HBM,HBA2,HBQ1,HBA1,CYGB,EGLN2,NDUFS2,CYP4B1,PARK7,CBS,SOD2
GOMF_O_ACYLTRANSFERASE_ACTIVITY	ADHD	1.02E-05	0.000301234	0.97296	279		blood	TWAS	c5	0.97296	0.999994	PNPLA2,CPT1A,DGAT2,SOAT2,LPCAT3,LPCAT2,LCAT,PLA2G4C,CPT1C,MBOAT7,PRDX6,SOAT1,PLA2G4A,HHAT,LPGAT1,CPT2,AGPAT3,CPT1B,LPCAT1,AGPAT4,AGPAT1,CASD1,DGAT1,CRAT,AGPAT2,GPAT3,ABHD5,GNPAT,LCLAT1,MBOAT4,CROT,MBOAT1,PLAAT1,GPAT2,MBOAT2,CRLS1,AGPAT5,GPAT4,GPAM,LPCAT4,PLA2G15
GOMF_O_METHYLTRANSFERASE_ACTIVITY	ADHD	-2.92E-05	0.000706071	0.967024	103		blood	TWAS	c5	0.967024	0.999994	COMTD1,BCDIN3D,LCMT1,CMTR2,FTSJ3,HENMT1,ICMT,PCMTD2,COMT,PCMT1,MEPCE,PCMTD1,TRMT44,ARMT1,MRM2,CMTR1,COQ3,MRM3
GOMF_P53_BINDING	ADHD	8.01E-07	0.000242417	0.997362	305		blood	TWAS	c5	0.997362	0.999994	NUAK1,RNF34,DAZAP2,ZNF385A,MDM2,PPP1R13B,TEP1,CHD8,PRMT5,TP53BP1,BLM,AXIN1,BRD7,RFWD3,USP10,RFFL,TP53,SMARCA4,STK11,MUC1,MDM4,MUL1,HDAC1,PLK3,TP53RK,PTTG1IP,SMARCB1,EP300,GSK3B,CDKN2AIP,HTT,RCHY1,EHMT2,DAXX,TRIM24,EHMT1,TP63,NOP53,RNF125,SIRT1,KDM1A,MAPKAPK5,HIF1A,TP53BP2,RNF20,KMT5A,USP7,SMYD2,TRIAP1
GOMF_PALMITOYLTRANSFERASE_ACTIVITY	ADHD	3.91E-05	0.000446572	0.930307	234		blood	TWAS	c5	0.930307	0.999994	ZDHHC16,ZDHHC13,ZDHHC5,ZDHHC24,CPT1A,ZDHHC17,ZDHHC20,SPTLC2,ZDHHC1,ZDHHC7,CPT1C,ZDHHC18,CPT2,ZDHHC8,CPT1B,ZDHHC19,ZDHHC3,ZDHHC11,ZDHHC11B,YKT6,ZDHHC4,ZDHHC2,ZDHHC12,HHAT,GLUL,ZDHHC23,ZDHHC14,ZDHHC21,SPTLC1,SPTSSA,SPTLC3,ZDHHC6
GOMF_PALMITOYL_PROTEIN_HYDROLASE_ACTIVITY	ADHD	1.56E-05	0.000377831	0.967046	96		blood	TWAS	c5	0.967046	0.999994	ABHD17C,LYPLA2,PPT1,ABHD12,ABHD16B,ABHD10,ABHD16A,PPT2,ABHD12B,LYPLAL1,ABHD17B,LYPLA1,ABHD13
GOMF_PASSIVE_TRANSMEMBRANE_TRANSPORTER_ACTIVITY	ADHD	3.55E-06	0.000142742	0.980149	1201		blood	TWAS	c5	0.980149	0.999994	PKD2L1,KCNIP2,PRF1,VDAC2,ANO9,GRIK4,ANO5,TMEM109,BEST1,CNGA4,KCNK7,CATSPER1,TPCN2,KCNE3,TRPV4,HVCN1,TPCN1,CACNB3,KCNH3,ASIC1,SCN8A,ANO2,SCNN1A,BEST3,PSEN1,TMEM63C,KCNK13,CATSPER2,SLC24A5,TRPM7,SLC24A1,CACNA1H,CLCN7,PKD1,ATP6V0C,SLC12A4,PIEZO1,TRPV2,TRPV3,TRPV1,P2RX5,P2RX1,CHRNE,CHRNB1,KCNAB3,TTYH2,GRIN2C,ATP5PD,SLC14A1,ATP5F1A,BCL2,KCNG2,GRIN3B,ATP5F1D,TMEM38A,ANO8,KCNK6,RYR1,KCNN4,GRIN2D,KCNJ14,BAX,TRPM4,KCNC3,CACNG8,CACNG6,TMC4,TTYH1,MCOLN1,CLCC1,KCNC4,KCNA2,KCNA3,SCNN1D,GABRD,ATP5PB,KCND3,CLCN6,GPR89B,ANXA9,AQP10,CHRNB2,KCNN3,TOMM40L,PACC1,TMEM63A,GJC2,CLIC4,RHD,RHCE,BEST4,SLC1A7,KCNAB2,MCOLN2,MCOLN3,LRRC8B,LRRC8C,LRRC8D,TMC2,SLC4A11,TRPC4AP,KCNS1,ATP5F1E,ATP5PO,KCNE1,CLIC6,TRPM2,P2RX6,CACNA1I,PKDREJ,PANX2,CACNB4,ATP6V1A,TRPC1,CLCN2,SCN5A,SCN11A,CCDC51,SLC26A6,CACNA2D2,CACNA1D,CACNA2D3,TRPC3,ATP5ME,TMEM175,GPM6A,SLC12A7,SLC12A2,CATSPER3,PKD2L2,ANXA6,KCNMB1,CALHM6,CALHM5,SLC17A3,ITPR3,TMEM63B,KCNQ5,GABRR2,ORAI2,CLCN1,KCNH2,ASIC3,CDK5,TTYH3,AQP1,TMEM120A,ATP5MF,GSDMD,PTK2B,CHRNA2,LRRC8A,KCNT1,CLIC3,GRIN1,AQP3,AQP7,MCUB,PKD2,STIM2,CNGA1,CLCN3,ANXA2,ANO10,CACNB2,ZACN,ITPR2,KCNJ15,APOL1,KCNJ2,HTR3B,HTR3A,KCNJ11,ITGAV,GRIK1,AQP9,KCNJ10,RYR2,KCNK5,KCNK17,TMC6,TMC8,TMEM120B,SLC1A4,KCNG1,ATP5F1C,CACNA1E,TOMM40,GJB5,GJA4,CACNA2D4,CACNA1C,HCN3,GRIK3,CLIC5,KCNA6,KCNA5,FKBP1B,TMCO1,CACHD1,ANXA2P2,TRPM6,GRIN3A,TRPV6,TRPV5,PANX1,SLC24A3,VDAC1,CUL5,TMC5,SLC26A8,SCN9A,TRPC6,P2RX7,P2RX4,CALHM2,CALHM1,KCNMA1,PKD1L1,TMEM38B,CHRNA10,KCNMB4,SLC24A4,CHRFAM7A,SCN3A,KCNH8,ITPR1,KCNMB3,PEX5L,TRPM5,KCNQ1,HCN2,SCN4B,SCN2B,ATP5MG,BEST2,CACNA1A,CNR1,KCNB1,KCNJ12,GJA3,GJB6,AQP11,RASA3,NCS1,GPR89A,KCNK10,RYR3,SLC12A6,CLDN4,TSPOAP1,KCNAB1,CLIC1
GOMF_PATTERN_RECOGNITION_RECEPTOR_ACTIVITY	ADHD	9.04E-06	0.00022933	0.968571	274		blood	TWAS	c5	0.968571	0.999994	NLRP6,CLEC7A,SCARB1,CLEC6A,CLEC4D,CLEC4E,NOD2,COLEC12,PGLYRP2,PGLYRP1,CARD8,PTAFR,MARCO,TLR9,CD14,NOD1,TLR2,CD36,LY96,TLR4,TRIM5,FCN1
GOMF_PDZ_DOMAIN_BINDING	ADHD	-1.92E-06	0.000235518	0.993509	423		blood	TWAS	c5	0.993509	0.999994	ADRB1,PLEKHA1,PSEN1,CCDC88C,NKD1,SRR,MPP3,FZD2,NSF,RPS6KB1,SLC9A3R1,DLG4,TMEM88,LLGL2,ACOX1,BAIAP2,MAP2K2,LIN7B,F11R,ATP2B4,GNG5,CRIPT,ATP2B2,SLC26A6,SLC22A4,SLC22A5,SLC9A3,SYNJ2,ADGRB1,FZD3,LPAR1,RAPGEF2,LNX1,CLCN3,PLEKHA2,KIDINS220,CADM1,ERC1,SNTA1,LNX2,SNTB1,EXOC4,DOCK4,FZD8,PTEN,CRIM1,SNTG2,ADAM17,ACVR2A,FZD7,SDC2,FZD1,TGFBR3
GOMF_PENTOSYLTRANSFERASE_ACTIVITY	ADHD	1.92E-06	0.000315936	0.995139	317		blood	TWAS	c5	0.995139	0.999994	PRTFDC1,SIRT3,LARGE2,PARP11,GXYLT1,RXYLT1,PARP4,PARP2,PNP,PARP16,PARP6,QPRT,APRT,XYLT2,SIRT2,SIRT6,PARP1,TYMP,POGLUT1,PARP14,UMPS,XXYLT1,ZC3HAV1,PARP12,PARP10,PPAT,PARP9,PARP15,XYLT1,SIRT1,LARGE1,SIRT5,QTRT2,NAMPT,LACC1,MTAP,PARP8,POGLUT3,UPP1,TNKS2,TNKS,SIRT4,TIPARP
GOMF_PEPTIDASE_ACTIVATOR_ACTIVITY	ADHD	2.02E-06	0.000267034	0.993954	334		blood	TWAS	c5	0.993954	0.999994	BAD,APAF1,PSME1,PSME2,RPS27L,APH1B,CLPX,CTSH,ST20,PRSS22,ATP2A3,NLRP1,PSENEN,CARD8,NLRP12,APH1A,PINK1,ADRM1,TANK,NLRC4,MAL,PCOLCE2,WDR48,SFRP2,PCOLCE,NOD1,EBAG9,NKX3-1,VCP,CTSC,PSMD14,CAV1,PSME4,VSIR,APP,CASP1,SVBP,BCL2L13,FN1,CASP8AP2
GOMF_PEPTIDASE_ACTIVATOR_ACTIVITY_INVOLVED_IN_APOPTOTIC_PROCESS	ADHD	1.48E-05	0.000333066	0.964545	197		blood	TWAS	c5	0.964545	0.999994	BAD,APAF1,RPS27L,CTSH,ST20,ATP2A3,NLRP1,CARD8,NLRP12,MAL,NOD1,EBAG9,NKX3-1,CTSC,CASP1,BCL2L13,CASP8AP2
GOMF_PEPTIDASE_REGULATOR_ACTIVITY	ADHD	3.37E-07	0.000145764	0.998154	998		blood	TWAS	c5	0.998154	0.999994	PRDX3,ITIH2,BIRC3,BIRC2,APLP2,SERPING1,BAD,PRDX5,SERPINH1,APAF1,CD27,GAPDH,A2ML1,A2M,PZP,PSME1,PSME2,PAPLN,SERPINA1,SPINT1,RPS27L,APH1B,CLPX,CTSH,ST20,FURIN,PRSS22,WFIKKN1,MT3,NOL3,SERPINF2,SERPINF1,ATP2A3,NLRP1,UBE2Z,UBE2O,USP14,SERPINB2,SERPINB10,SERPINB8,CPAMD8,BST2,PSENEN,SPINT2,CARD8,NLRP12,NLRP7,TNFSF14,C3,APH1A,SERPINC1,PINK1,RPS6KA1,PSMF1,CST3,CST7,PI3,SLPI,WFDC2,WFDC3,BIRC7,ADRM1,UMODL1,CSTB,TIMP3,TANK,COL4A3,COL6A3,NLRC4,BIRC6,MAL,CSTA,PCOLCE2,WDR48,LTF,SPINK8,COL7A1,ITIH1,ITIH3,ITIH4,SFRP2,SPINK2,SNCA,SIMC1,CAST,C4A,C4B,SERPINB1,SERPINB9,SERPINB6,PCOLCE,SERPINE1,NOD1,EBAG9,NKX3-1,C5,CRB2,ABCA2,VCP,CTSC,TIMP2,ANXA2,SERPINE2,TFPI,SSPOP,BIN1,PSMD14,CAV1,VIL1,TNFAIP8,LXN,RECK,BIRC5,PSME4,VSIR,SPOCK2,APP,CASP1,CARD16,SVBP,PRNP,PI16,BCL2L13,PTTG1,NAIP,FN1,CRIM1,SERPINI1,SERPINI2,ROCK1,PROS1,UCHL5,CASP8AP2,PEBP1,GAS6,CD109
GOMF_PEPTIDE_ANTIGEN_BINDING	ADHD	-9.55E-06	0.00026694	0.971455	195		blood	TWAS	c5	0.971455	0.999994	TRAV12-1,TRAV12-2,TRAV8-4,TRAV12-3,TRAV19,TRAV23DV6,TRAV29DV5,SLC7A8,SLC7A5,SLC7A9,FCGRT,CD209,DHCR24,MAML1,HLA-F,HLA-G,HLA-A,HLA-H,HLA-E,HLA-C,HLA-B,HLA-DRB5,HLA-DQB1,HLA-DRA,HLA-DRB1,HLA-DQA1,TAP2,TAP1,HLA-DPA1,HLA-DPB1,TAPBP,TRGV9,TRGV3,TRBV28
GOMF_PEPTIDE_HORMONE_BINDING	ADHD	-1.59E-05	0.000407996	0.968921	174		blood	TWAS	c5	0.968921	0.999994	C2CD2L,GUCY2C,GIPR,INSR,ECE1,SLC40A1,RAMP1,OXTR,PIK3R1,VIPR2,CRHR2,LEPR,CALCRL,CMKLR1,PTH2R,GLP1R,VIPR1,PRLR,IGF1R,IDE,ACVR1
GOMF_PEPTIDE_LYSINE_N_ACETYLTRANSFERASE_ACTIVITY	ADHD	-0.000197906	0.00099637	0.842555	121	0.798168	blood	TWAS	c5	0.842555	0.999994	KAT6B,NAA40,TAF10,KAT5,ARRB1,BRCA2,BAZ1A,NAA60,CREBBP,SRCAP,KAT8,USP22,MED24,KAT2A,GTF2B,MCM3AP,EP300,NCOA1,CLOCK,KAT6A,GTF3C4,HAT1,NCOA3,KAT14,KAT2B
GOMF_PEPTIDE_N_ACETYLTRANSFERASE_ACTIVITY	ADHD	-0.000187542	0.000996089	0.850658	133	0.811713	blood	TWAS	c5	0.850658	0.999994	KAT6B,NAA40,TAF10,KAT5,ARRB1,BRCA2,NAA16,BAZ1A,NAA60,CREBBP,SRCAP,KAT8,USP22,MED24,KAT2A,GTF2B,MCM3AP,EP300,NCOA1,NAA80,CLOCK,KAT6A,NAA15,GTF3C4,NAA20,NAA25,HAT1,NCOA3,NAA30,KAT14,KAT2B
GOMF_PEPTIDE_TRANSMEMBRANE_TRANSPORTER_ACTIVITY	ADHD	3.68E-05	0.000499233	0.94127	126		blood	TWAS	c5	0.94127	0.999994	SLC15A3,ABCB9,ABCC1,DISP1,SLC15A2,ABCC5,TAP2,TAP1,TAPBP,SLC15A4,ABCC4
GOMF_PEPTIDOGLYCAN_BINDING	ADHD	-2.13E-05	0.000706503	0.975934	85		blood	TWAS	c5	0.975934	0.999994	HK1,NOD2,PGLYRP2,PGLYRP1,NLRP3,NOD1,TLR2
GOMF_PHOSPHATASE_ACTIVATOR_ACTIVITY	ADHD	-5.05E-05	0.000705906	0.942941	113		blood	TWAS	c5	0.942941	0.999994	PPP2R5B,FRS2,PPP2R5C,CALM1,PPP4R3A,CALM3,PPP1R15A,GTF2F1,PPP2R5A,PHACTR4,BMPR2,CALM2,PPP2R5D,PTPA,PPP2R5E,BMP2,IGFBP3,BMPR1A,B3GAT3
GOMF_PHOSPHATASE_ACTIVITY	ADHD	1.93E-06	0.000119458	0.987103	1278		blood	TWAS	c5	0.987103	0.999994	DUSP5,LHPP,PTPRE,PALD1,PPP3CB,CAMK2G,DUSP13,FRA10AC1,ACP2,PTPMT1,PTPRJ,SSH3,PPP1CA,INPPL1,NT5DC3,PPTC7,PPP1CC,PGAM5,PTPRO,LRRK2,TNS2,MTMR6,PIP4P1,STYX,CDKN3,LRRK1,MTMR10,CILP,CPPED1,PGP,PPP4C,PHLPP2,NT5M,INPP5K,NT5C3B,DUSP3,G6PC3,PHOSPHO1,PPM1D,CTDNEP1,NT5C,LPIN2,HDHD2,CTDP1,PLPPR2,ACP5,PLPP2,PLPPR3,PPP5C,PTPRS,PNKP,PPP2R1A,LRRC39,CDC14A,SSU72,PPM1J,PTPN22,ACP6,MTMR11,PRUNE1,DUSP23,DUSP12,PTPN7,PFKFB2,PPP2R5A,ALPL,DUSP10,EYA3,PTPRU,INPP5B,NANP,PTPRA,CDC25B,SYNJ1,PPM1F,MTMR3,DUSP18,INPP5J,PDXP,TAB1,SBF1,LPIN1,PTPN4,PTPN18,INPP1,CTDSP1,PTPRN,INPP5D,ILKAP,DUSP28,PPM1G,PPP1CB,PPP3R1,DUSP11,DUSP2,INPP4A,HACD2,PPM1L,CTDSPL,SACM1L,LRRC2,PTPN23,CDC25A,PFKFB4,DUSP7,PPM1M,NT5DC2,PPA2,PPEF2,ENOPH1,PPP2CA,PLPP1,NT5DC1,ENPP1,SYNJ2,DUSP22,PPP2R5D,PTPRN2,NT5C3A,PSPH,STYXL1,PTPN12,MTMR9,PTK2,PTP4A3,PPP3CC,EPHX2,DUSP4,PIP4P2,PPP6C,PTPA,PLPP7,INPP5E,PHPT1,APTX,PLPP6,PTPDC1,FBP1,CDC14B,NOCT,PTPN13,PPM1K,PPP3CA,INPP4B,PTPRM,PPP4R1,ARMT1,BPNT2,INPP5A,PPP1R3D,PTPN1,RPAP2,NT5E,PTP4A1,UBASH3B,DUSP6,SGPP1,ACP3,SSH1,PXYLP1,PPM1N,PPP2CB,UBLCP1,TIGAR,PTPRC,DUSP1,PFKFB3,MYH3,MTMR12,HDDC2,PTPRF,NT5C2,FIG4,TNS3,PPP1R3B,IMPA1,LRRC40,MINPP1,PTEN,PPM1H,DUSP16,PTPRB,PPM1B,IMPA2,PTPN2,PHLPP1,DLG1,PHOSPHO2,PTPN11,NT5DC4,DUSP19,RNGTT,SGPP2,PPM1A,DUSP8,MTMR4,PDP1,MTMR2,BPNT1,PLPP3,ACP1,SSH2
GOMF_PHOSPHATASE_INHIBITOR_ACTIVITY	ADHD	-4.82E-05	0.000705655	0.945575	124		blood	TWAS	c5	0.945575	0.999994	LRRC43,STYX,LRRC46,PPP1R14A,ANP32E,ENSA,CABIN1,SAG,BOD1L1,BOD1,PHACTR2,PPP1R14C,PPP1R11,PPP1R10,PPP1R2P1,PPP1R35,STYXL1,LMTK2,PPP1R17,PPP1R14B,ARPP19,PHACTR1,PPP1R37,LGALS3,PPME1,TESC,URI1,MGAT5,PPP1R26,PPP1R7,PPP1R1B,PPP1R9B,PPP1R2
GOMF_PHOSPHATASE_REGULATOR_ACTIVITY	ADHD	-2.30E-05	0.000377301	0.951469	372		blood	TWAS	c5	0.951469	0.999994	SHOC2,SBF2,PPP2R5B,PPP6R3,LRRC43,ANKLE2,FRS2,PPP2R5C,STYX,CALM1,PPP4R3A,LRRC46,PPP4R1,PPP1R14A,DMPK,CALM3,PPP1R15A,PPP2R1A,PPP6R1,GTF2F1,ANP32E,ENSA,PPP1R12B,PPP1R15B,PPP2R5A,RCAN3,PPP1R8,PHACTR4,RCAN1,CABIN1,PPP6R2,SBF1,BMPR2,SAG,EIF2AK2,CALM2,PPP3R1,BOD1L1,SH3RF2,PPP2R2B,BOD1,PHACTR2,PPP1R14C,PPP1R11,PPP1R10,PPP1R2P1,PPP2R5D,RCAN2,PPP1R35,GNA12,STYXL1,LMTK2,PPP1R16A,PPP1R3B,SET,PTPA,BMP2K,PPP2R5E,PPP1R12C,PPP1R17,PPP2R1B,PPP1R14B,BMP2,PPP2R2A,IGFBP3,PPP4R4,ARPP19,PHACTR1,PPP1R37,LGALS3,PPME1,TESC,PPP1R12A,URI1,MTMR12,PPP1R16B,MGAT5,PPP1R26,PPP1R7,BMPR1A,PPP2R3A,PPP4R1L,PPP1R1B,B3GAT3,PPP1R9B,PPP2R2D,PPP1R2
GOMF_PHOSPHATE_ION_BINDING	ADHD	2.41E-05	0.000706646	0.972836	59		blood	TWAS	c5	0.972836	0.999994	RELA,PDE2A,RPH3A,ADSS1,PNP,CHST14,MTHFD2,ADSS2,NCEH1
GOMF_PHOSPHATIDIC_ACID_BINDING	ADHD	1.35E-05	0.000576608	0.981292	143		blood	TWAS	c5	0.981292	0.999994	NRGN,GRAMD1B,PITPNM1,PITPNC1,PLEKHN1,ATP13A2,PLTP,MICALL1,PACSIN2,SESTD1,COMMD1,RAPGEF6,GSDMD,MAPKAP1,RAPGEF2,OPA1,UQCC3,SMPD3
GOMF_PHOSPHATIDYLCHOLINE_BINDING	ADHD	1.36E-05	0.000446906	0.975789	149		blood	TWAS	c5	0.975789	0.999994	VDAC2,PITPNM1,PITPNM2,ESYT1,CETP,PITPNA,CHMP2A,APOA2,PLTP,SESTD1,CHMP3,PCYT1A,SCARB2,ESYT2,ABCA1,PITPNB,RASGRP1,PCTP,VDAC1,NF1
GOMF_PHOSPHATIDYLCHOLINE_TRANSPORTER_ACTIVITY	ADHD	2.63E-05	0.000706214	0.970342	102		blood	TWAS	c5	0.970342	0.999994	PITPNM1,PITPNM2,ABCA3,PITPNA,PITPNC1,ABCA7,ATP8B2,PLTP,ABCG1,ABCA1,ATP10A,PITPNB,PCTP,ABCB4,ABCB1,ATP8B1
GOMF_PHOSPHATIDYLETHANOLAMINE_BINDING	ADHD	1.56E-05	0.000446925	0.972069	98		blood	TWAS	c5	0.972069	0.999994	ANXA11,ESYT1,MFGE8,CD300A,PLTP,ESYT2,NF1,PEBP1
GOMF_PHOSPHATIDYLGLYCEROL_BINDING	ADHD	6.14E-06	0.000499503	0.990196	127		blood	TWAS	c5	0.990196	0.999994	NME4,PITPNA,PITPNC1,PLEKHN1,PLTP,MME,GSDMD,GSDME,ATP8B1,OPA1,STOML2,UQCC3
GOMF_PHOSPHATIDYLINOSITOL_3_4_5_TRISPHOSPHATE_BINDING	ADHD	1.84E-05	0.000333058	0.956031	203		blood	TWAS	c5	0.956031	0.999994	ARAP1,FCHSD2,HIP1R,RACGAP1,ARHGAP9,AKT1,ZFYVE1,IQGAP1,ADAP2,OBSCN,KIF16B,PLEKHB2,COMMD1,ARAP3,ZFYVE16,MYO1G,CYTH3,MAPKAP1,DAPP1,ARAP2,MYO10,ASAP1,WASHC2C,PARD3,IQGAP2,PHLDA3,GAB2,ADAP1,MYO1B,NRGN
GOMF_PHOSPHATIDYLINOSITOL_3_4_BISPHOSPHATE_BINDING	ADHD	6.44E-06	0.000332989	0.984577	231		blood	TWAS	c5	0.984577	0.999994	PLEKHA1,FCHSD2,HIP1R,AKT1,PLEK2,ZFYVE1,ADAP2,PLEKHA4,OBSCN,KIF16B,SESTD1,COMMD1,PLEK,ARAP3,MYO1G,NCF1,HIP1,MAPKAP1,DAPP1,PLEKHA2,WASHC2C,PHLDA3,GAB2,SH3PXD2A
GOMF_PHOSPHATIDYLINOSITOL_3_5_BISPHOSPHATE_BINDING	ADHD	4.36E-05	0.000332995	0.895787	203		blood	TWAS	c5	0.895787	0.999994	TPCN2,TPCN1,HIP1R,PLEKHA5,PLEK2,WIPI1,PLEKHA4,ATP13A2,KIF16B,SESTD1,COMMD1,WIPI2,HIP1,MAPKAP1,SH3PXD2B,SNX3,WDR45B,WASHC2C,PHLDA3
GOMF_PHOSPHATIDYLINOSITOL_3_5_BISPHOSPHATE_PHOSPHATASE_ACTIVITY	ADHD	-1.57E-05	0.000706546	0.982312	57		blood	TWAS	c5	0.982312	0.999994	MTMR6,SYNJ1,MTMR3,SYNJ2,FIG4,MTMR4,MTMR2
GOMF_PHOSPHATIDYLINOSITOL_3_KINASE_ACTIVITY	ADHD	-5.61E-06	0.000706365	0.993668	62		blood	TWAS	c5	0.993668	0.999994	PIK3C2A,PIK3CD,PIK3C2B,PIK3R3,PIK3CG,PIK3CB,ATM,IPMK,PIK3CA,PIK3C3
GOMF_PHOSPHATIDYLINOSITOL_3_KINASE_BINDING	ADHD	6.50E-06	0.000499345	0.98961	154		blood	TWAS	c5	0.98961	0.999994	PIK3AP1,NLRC3,CORO1A,BECN1,DNM2,HCST,AXL,CALM3,INSR,PIK3IP1,IRS1,PIK3R1,FAM83A,GSN,DAB2IP,JAK2,PTPN13,IRS2,CBL,PLGLB1,IGF1R,PLGLB2
GOMF_PHOSPHATIDYLINOSITOL_3_KINASE_REGULATORY_SUBUNIT_BINDING	ADHD	-2.31E-05	0.000706793	0.973906	37		blood	TWAS	c5	0.973906	0.999994	PIK3AP1,NLRC3,DNM2,PIK3R1,FAM83A,DAB2IP,PTPN13,CBL
GOMF_PHOSPHATIDYLINOSITOL_3_KINASE_REGULATOR_ACTIVITY	ADHD	-4.72E-05	0.000998771	0.962268	48	0.425959	blood	TWAS	c5	0.962268	0.999994	WDR81,PIK3R5,SOCS6,PIK3R3,SLA2,SOCS5,PIK3R1,WDR91,SOCS2,SOCS1
GOMF_PHOSPHATIDYLINOSITOL_3_PHOSPHATE_BINDING	ADHD	2.38E-05	0.000301198	0.936915	291		blood	TWAS	c5	0.936915	0.999994	PLEKHA5,PLEK2,ZFYVE26,ZFYVE1,ZFYVE19,SNX20,WIPI1,PLEKHA4,SNX27,PLA2G4A,OBSCN,KIF16B,SNX21,SESTD1,RUFY4,SNX4,ZFYVE28,SNX24,WIPI2,LANCL2,HIP1,TECPR1,DAB2IP,SH3PXD2B,NCF4,VPS36,SNX3,ATG2B,SNX13,DENND1A,WDR45B,WASHC2C,PARD3,PHLDA3,SH3PXD2A,VPS13B,BBS5,RUBCNL
GOMF_PHOSPHATIDYLINOSITOL_4_5_BISPHOSPHATE_5_PHOSPHATASE_ACTIVITY	ADHD	-8.87E-06	0.000408088	0.982654	89		blood	TWAS	c5	0.982654	0.999994	PTPMT1,INPP5K,INPP5B,SYNJ1,INPP5D,SYNJ2,INPP5E,FIG4
GOMF_PHOSPHATIDYLINOSITOL_4_5_BISPHOSPHATE_BINDING	ADHD	-4.77E-07	0.000199865	0.998096	503		blood	TWAS	c5	0.998096	0.999994	TIRAP,SYTL2,PICALM,RPH3A,HIP1R,TULP3,AVIL,SNX20,FLII,ADAP2,GSDMB,GSDMA,ALOX15,PFN1,EXOC7,PLEKHA4,SYT5,ANXA9,OBSCN,LDLRAP1,SLC9A1,SDCBP2,SNX21,OSBPL2,SESTD1,COMMD1,CHMP3,VILL,PLCD1,TWF2,EXOC1,SNX18,CGAS,MYO1G,HIP1,KRIT1,GSDMD,GSN,MAPKAP1,ANXA2,CAPG,KCNJ2,SVIL,GSDME,VIL1,PFN2,SDCBP,GSDMC,ASAP1,WASHC2C,PARD3,SYT1,FCHO2,SCIN,PHLDA3,PLCB1,SH3PXD2A,TWF1,KCNQ1,MYO1B,FZD7
GOMF_PHOSPHATIDYLINOSITOL_4_5_BISPHOSPHATE_PHOSPHATASE_ACTIVITY	ADHD	-1.14E-05	0.000377824	0.976028	104		blood	TWAS	c5	0.976028	0.999994	PTPMT1,PIP4P1,INPP5K,INPP5B,SYNJ1,INPP5D,SYNJ2,PIP4P2,INPP5E,INPP4B,FIG4
GOMF_PHOSPHATIDYLINOSITOL_4_PHOSPHATE_BINDING	ADHD	1.10E-05	0.000315974	0.972339	193		blood	TWAS	c5	0.972339	0.999994	PLEKHA5,OSBPL8,GSDMB,GSDMA,GOLPH3L,PLA2G4A,OBSCN,SESTD1,ARFIP1,SNX24,GOLPH3,PLEKHA8,LANCL2,GSDMD,DAB2IP,SNX3,PLEKHA3,CERT1,WASHC2C,SH3PXD2A,OSBPL5,RUBCNL
GOMF_PHOSPHATIDYLINOSITOL_5_PHOSPHATE_BINDING	ADHD	3.42E-05	0.000499392	0.945382	124		blood	TWAS	c5	0.945382	0.999994	PLEKHA5,PLA2G4A,OBSCN,SESTD1,SNX24,LANCL2,SH3PXD2B,SAP30L,VEPH1,SNX3,TOM1,WASHC2C,PHLDA3,SH3PXD2A,RUBCNL
GOMF_PHOSPHATIDYLINOSITOL_BINDING	ADHD	6.60E-06	0.000117771	0.955312	1478		blood	TWAS	c5	0.955312	0.999994	SBF2,C2CD2L,NRGN,TIRAP,SNX19,PIK3C2A,ATG2A,SNX15,SNX32,PITPNM1,TPCN2,NUMA1,ARAP1,FCHSD2,SYTL2,PICALM,APPL2,RPH3A,TPCN1,RNF34,HIP1R,PITPNM2,SCARB1,PLEKHA5,TULP3,RACGAP1,ESYT1,ARHGAP9,AVIL,PHLDA1,OSBPL8,MCF2L,AKT1,SNX6,PLEK2,ZFYVE26,ZFYVE1,ZFYVE19,MYO1E,SNX1,SNX22,SNX33,IQGAP1,FES,SNX29,GGA2,SNX20,ZCCHC14,PITPNA,TOM1L2,FLII,TRPV1,PHF12,ADAP2,GSDMB,GSDMA,MAPT,SNX11,ANKFY1,ALOX15,PLD2,PFN1,PITPNC1,WIPI1,GGA3,EXOC7,HGS,ARHGAP33,PLEKHA4,SYT5,DENND1C,PLEKHN1,GOLPH3L,ANXA9,SNX27,FCGR3B,ATP13A2,PLA2G4A,DENND1B,PIK3C2B,OBSCN,LDLRAP1,SLC9A1,EPB41,PIGK,SDCBP2,KIF16B,SNX5,PIGU,TTPAL,SNX21,OSBPL2,NCF4,GGA1,PLEKHB2,STAM2,SESTD1,HS1BP3,RUFY4,SNX17,CCDC88A,COMMD1,CHMP3,SNX4,RUBCN,VILL,PLCD1,TWF2,NISCH,APPL1,PXK,ARFIP1,ZFYVE28,ING2,SNX25,EXOC1,SNX2,SNX24,ARAP3,GOLPH3,SNX18,ZFYVE16,PXDC1,ITPR3,CGAS,ESYT2,SNX8,SNX10,PLEKHA8,MYO1G,WIPI2,CYTH3,LANCL2,NCF1,HIP1,KRIT1,TECPR1,GSDMD,GPAA1,SGK3,LAPTM4B,SNX30,GSN,DAB2IP,MAPKAP1,DAPP1,WDFY3,ARAP2,SH3PXD2B,PITPNB,ANXA2,PLEKHF2,ITPR2,CAPG,MITD1,MYO10,BCAS3,KCNJ2,WDFY1,EXOC8,SNX7,SVIL,GSDME,VPS36,SAP30L,VIL1,VEPH1,SNX3,NCF1B,PLEKHA3,TOM1,RPS6KC1,PFN2,PASK,ATG2B,SNX13,WASHC2A,SDCBP,GSDMC,ASAP1,WDR45B,CERT1,IQGAP2,DENND1A,WASHC2C,PARD3,SYT1,FCHO2,SCIN,FGD2,PHLDA3,PLCB1,MREG,GAB2,GBF1,SH3PXD2A,SNX9,NCF1C,VPS13B,SNX16,TWF1,EEA1,MPPE1,ZCCHC2,ITPR1,PLD1,KCNQ1,PHLDA2,OSBPL5,PARD3B,BBS5,ADAP1,RUBCNL,STAM,RAB35,MYO1B,FZD7,ARHGAP32,SH3YL1,AIDA
GOMF_PHOSPHATIDYLINOSITOL_BISPHOSPHATE_BINDING	ADHD	5.91E-06	0.000176651	0.973311	655		blood	TWAS	c5	0.973311	0.999994	TIRAP,TPCN2,SYTL2,PICALM,RPH3A,TPCN1,HIP1R,PLEKHA5,TULP3,AVIL,PLEK2,SNX20,FLII,ADAP2,GSDMB,GSDMA,MAPT,ALOX15,PFN1,WIPI1,EXOC7,PLEKHA4,SYT5,ANXA9,ATP13A2,OBSCN,LDLRAP1,SLC9A1,SDCBP2,KIF16B,TTPAL,SNX21,OSBPL2,SESTD1,COMMD1,CHMP3,VILL,PLCD1,TWF2,EXOC1,SNX18,CGAS,MYO1G,WIPI2,HIP1,KRIT1,GSDMD,LAPTM4B,GSN,MAPKAP1,SH3PXD2B,ANXA2,CAPG,KCNJ2,SVIL,GSDME,VIL1,SNX3,PFN2,SDCBP,GSDMC,ASAP1,WDR45B,WASHC2C,PARD3,SYT1,FCHO2,SCIN,PHLDA3,PLCB1,GBF1,SH3PXD2A,TWF1,KCNQ1,ADAP1,MYO1B,FZD7
GOMF_PHOSPHATIDYLINOSITOL_BISPHOSPHATE_KINASE_ACTIVITY	ADHD	1.11E-05	0.000706545	0.987419	50		blood	TWAS	c5	0.987419	0.999994	PIK3C2A,PIP5K1C,PIK3CD,PIP5K1A,PIK3CG,PIP5K1B,PIK3CB,IPMK,PIK3CA
GOMF_PHOSPHATIDYLINOSITOL_BISPHOSPHATE_PHOSPHATASE_ACTIVITY	ADHD	-4.47E-06	0.000353413	0.989912	123		blood	TWAS	c5	0.989912	0.999994	PTPMT1,MTMR6,PIP4P1,INPP5K,INPP5B,SYNJ1,MTMR3,INPP5D,SYNJ2,PIP4P2,INPP5E,INPP4B,INPP5J,FIG4,PTEN,MTMR4,MTMR2
GOMF_PHOSPHATIDYLINOSITOL_KINASE_ACTIVITY	ADHD	-5.99E-06	0.000997888	0.995209	65	0.324927	blood	TWAS	c5	0.995209	0.999994	PIK3C2A,PIK3CD,PI4KB,PIP5K1A,PIK3C2B,PIK3R3,PI4KA,PI4KAP2,PI4K2B,PIK3CG,PIP5K1B,PI4K2A,ATM,PIK3CA,PIK3C3
GOMF_PHOSPHATIDYLINOSITOL_MONOPHOSPHATE_PHOSPHATASE_ACTIVITY	ADHD	-2.52E-05	0.000576793	0.965215	102		blood	TWAS	c5	0.965215	0.999994	MTMR6,MTMR10,MTMR11,SYNJ1,MTMR3,SACM1L,SYNJ2,MTMR9,MTMR12,FIG4,PTEN,MTMR4,MTMR2
GOMF_PHOSPHATIDYLINOSITOL_PHOSPHATE_4_PHOSPHATASE_ACTIVITY	ADHD	-4.53E-05	0.000576976	0.937461	80		blood	TWAS	c5	0.937461	0.999994	PIP4P1,SYNJ1,SACM1L,SYNJ2,PIP4P2,INPP4B,FIG4
GOMF_PHOSPHATIDYLINOSITOL_PHOSPHATE_5_PHOSPHATASE_ACTIVITY	ADHD	-7.70E-06	0.00040808	0.984949	95		blood	TWAS	c5	0.984949	0.999994	PTPMT1,INPPL1,INPP5K,INPP5B,SYNJ1,INPP5D,SYNJ2,INPP5E,FIG4
GOMF_PHOSPHATIDYLINOSITOL_PHOSPHATE_BINDING	ADHD	8.17E-06	0.000147336	0.955784	994		blood	TWAS	c5	0.955784	0.999994	NRGN,TIRAP,TPCN2,ARAP1,FCHSD2,SYTL2,PICALM,RPH3A,TPCN1,RNF34,HIP1R,PLEKHA5,TULP3,RACGAP1,ARHGAP9,AVIL,PHLDA1,OSBPL8,AKT1,PLEK2,ZFYVE26,ZFYVE1,ZFYVE19,IQGAP1,SNX20,FLII,ADAP2,GSDMB,GSDMA,MAPT,SNX11,ANKFY1,ALOX15,PFN1,WIPI1,EXOC7,PLEKHA4,SYT5,DENND1C,PLEKHN1,GOLPH3L,ANXA9,SNX27,ATP13A2,PLA2G4A,DENND1B,OBSCN,LDLRAP1,SLC9A1,SDCBP2,KIF16B,TTPAL,SNX21,OSBPL2,PLEKHB2,SESTD1,RUFY4,COMMD1,CHMP3,SNX4,RUBCN,VILL,PLCD1,TWF2,ARFIP1,ZFYVE28,EXOC1,SNX24,ARAP3,GOLPH3,SNX18,ZFYVE16,CGAS,SNX10,PLEKHA8,MYO1G,WIPI2,CYTH3,LANCL2,HIP1,KRIT1,TECPR1,GSDMD,LAPTM4B,GSN,DAB2IP,MAPKAP1,DAPP1,ARAP2,SH3PXD2B,ANXA2,CAPG,MYO10,NCF4,KCNJ2,SVIL,GSDME,VPS36,SAP30L,VIL1,VEPH1,SNX3,PLEKHA3,TOM1,PFN2,ATG2B,SNX13,WASHC2A,SDCBP,GSDMC,ASAP1,WDR45B,CERT1,IQGAP2,DENND1A,SNX22,WASHC2C,PARD3,SYT1,FCHO2,SCIN,FGD2,PHLDA3,PLCB1,GAB2,GBF1,SH3PXD2A,VPS13B,TWF1,KCNQ1,PHLDA2,OSBPL5,BBS5,ADAP1,RUBCNL,RAB35,MYO1B,FZD7,ARHGAP32
GOMF_PHOSPHATIDYLINOSITOL_PHOSPHATE_KINASE_ACTIVITY	ADHD	-1.52E-05	0.000998842	0.987886	48	0.731639	blood	TWAS	c5	0.987886	0.999994	PIP4K2A,PIK3C2A,PIP4K2C,PIP5K1C,PIK3CD,PIP5K1A,PIK3C2B,PIK3CG,PIP5KL1,PIP5K1B,PIK3CB,PIK3CA
GOMF_PHOSPHATIDYLINOSITOL_PHOSPHATE_PHOSPHATASE_ACTIVITY	ADHD	-1.22E-05	0.000333167	0.970754	170		blood	TWAS	c5	0.970754	0.999994	PTPMT1,INPPL1,MTMR6,PIP4P1,MTMR10,INPP5K,MTMR11,INPP5B,SYNJ1,MTMR3,INPP5D,SACM1L,SYNJ2,MTMR9,PIP4P2,INPP5E,INPP4B,INPP5J,MTMR12,FIG4,PTEN,MTMR4,MTMR2
GOMF_PHOSPHATIDYLINOSITOL_TRANSFER_ACTIVITY	ADHD	6.40E-06	0.000576998	0.991156	79		blood	TWAS	c5	0.991156	0.999994	C2CD2L,PITPNM1,PITPNM2,PITPNA,PITPNM3,PITPNC1,PLTP,OSBPL2,PITPNB
GOMF_PHOSPHATIDYLSERINE_BINDING	ADHD	-7.06E-06	0.000208425	0.972993	355		blood	TWAS	c5	0.972993	0.999994	HSPA8,GRAMD1B,SYTL2,APPL2,SCARB1,OSBPL8,MFGE8,GSDMB,GSDMA,CD300A,CD300LF,AXL,SYT5,PLEKHN1,ANXA9,SYT11,CPNE1,SESTD1,MME,APPL1,SCARB2,ANXA6,TIMD4,HAVCR1,ADGRB1,GSDMD,ANXA2,GSDMC,ASAP1,SYT1,OSBPL10,FCHO2,SCIN,SYT17,THBS1,HMGB1,OSBPL5,SYT3,GAS6,SMPD3,CAVIN2
GOMF_PHOSPHATIDYLSERINE_FLOPPASE_ACTIVITY	ADHD	0.0036391	0.0239786	0.879373	34	0.522546	blood	TWAS	c5	0.879373	0.999994	ABCA7,ATP8B3,ABCA1,ATP8A1,ATP8A2,ATP11A,ATP11B,ATP8B1
GOMF_PHOSPHATIDYL_PHOSPHOLIPASE_B_ACTIVITY	ADHD	6.57E-06	0.000377813	0.98612	96		blood	TWAS	c5	0.98612	0.999994	PLA2G4B,LIPC,PLA2G4C,PNPLA6,PLA2G4A,PLA2G6,PLB1,PNPLA7,PNPLA8,PLA2G15
GOMF_PHOSPHOLIPASE_A1_ACTIVITY	ADHD	-5.08E-06	0.000353398	0.988526	111		blood	TWAS	c5	0.988526	0.999994	PLAAT4,PLAAT2,PLAAT3,PLA2G4B,LIPC,PLA2G4C,LPL,PLAAT5,ABHD3,PLAAT1,PNPLA8,PLA2G15
GOMF_PHOSPHOLIPASE_A2_ACTIVITY	ADHD	-2.73E-06	0.000333108	0.993463	147		blood	TWAS	c5	0.993463	0.999994	PNPLA2,PLAAT4,PLAAT2,PLAAT3,PLA2G4B,PGAP6,LCAT,PROCA1,PLA2G4C,PRDX6,PLA2G4A,PLA2G6,PLB1,PLA2G12A,PLA2G7,PLAAT5,PLA2G2D,PLA2G2C,ABHD3,PLAAT1,PNPLA8,PLA2G15
GOMF_PHOSPHOLIPASE_ACTIVITY	ADHD	8.89E-06	0.000199874	0.964506	478		blood	TWAS	c5	0.964506	0.999994	SEC23IP,PNPLA2,PLAAT4,PLAAT2,PLAAT3,SMPD1,GDPD5,PLBD2,PLBD1,PLD4,ABHD4,PLCB2,PLA2G4B,PDIA3,LIPC,GDPD3,PGAP6,LCAT,PLD6,PROCA1,PLD2,PITPNM3,CLC,PLD3,PLA2G4C,PNPLA6,PLCH2,PRDX6,PLA2G4A,LYPLA2,SMPDL3B,ABHD12,ABHD16B,PLA2G6,SMPD4,PLCL1,PLB1,MGLL,LIPH,PLCD1,CCR1,CCR5,ABHD6,PLA2G12A,GPLD1,PLA2G7,NAPEPLD,LPL,DDHD2,PNPLA7,PLCG1,PLCG2,PLAAT5,PLCB3,ABHD12B,HMOX1,LYPLAL1,PLA2G2D,PLA2G2C,ENPP2,GDE1,PLCB1,LYPLA1,PLCL2,SMPDL3A,SMPD2,ABHD3,PLAAT1,PLD1,PLCH1,PNPLA8,PLA2G15,SMPD3
GOMF_PHOSPHOLIPASE_BINDING	ADHD	4.67E-05	0.000499499	0.92553	110		blood	TWAS	c5	0.92553	0.999994	TESPA1,CLEC6A,PAFAH1B1,PRKCZ,SRC,DGKQ,STXBP1,BANK1,SYK,FYN,SRSF3,LMNB1
GOMF_PHOSPHOLIPASE_C_ACTIVITY	ADHD	2.95E-05	0.000377748	0.937748	154		blood	TWAS	c5	0.937748	0.999994	SMPD1,GDPD5,PLCB2,PDIA3,PLCH2,PLCL1,PLCD1,CCR1,CCR5,PLCG1,PLCG2,PLCB3,PLCB1,PLCL2,PLCH1
GOMF_PHOSPHOLIPASE_INHIBITOR_ACTIVITY	ADHD	3.57E-06	0.000499661	0.994293	95		blood	TWAS	c5	0.994293	0.999994	PINLYP,ANXA9,ANXA4,ANXA5,SNCA,ANXA3,ANXA2,ANXA1
GOMF_PHOSPHOLIPID_TRANSFER_ACTIVITY	ADHD	1.72E-05	0.000499544	0.972474	107		blood	TWAS	c5	0.972474	0.999994	C2CD2L,PITPNM1,GLTP,PITPNM2,ESYT1,ABCA3,PITPNA,PITPNM3,PITPNC1,CPTP,PLTP,OSBPL2,PLEKHA8,PITPNB,PRELID1,PLEKHA3,CERT1,PLEKHA8P1,PRELID3A,TRIAP1
GOMF_PHOSPHOLIPID_TRANSPORTER_ACTIVITY	ADHD	3.76E-06	0.000353189	0.991502	248		blood	TWAS	c5	0.991502	0.999994	ANO9,C2CD2L,PITPNM1,GLTP,PITPNM2,ANO6,ESYT1,OSBPL8,ABCA3,CETP,PITPNA,VMP1,PITPNM3,PLSCR3,PITPNC1,ABCA7,ATP8B3,CPTP,ATP8B2,XKR8,MFSD2A,PLTP,OSBPL2,ABCG1,ATG9A,CLPTM1L,ATG9B,PLEKHA8,ABCA1,ATP8A1,ATP10A,PITPNB,PLSCR2,PLSCR1,PRELID1,ATP8A2,PLEKHA3,PCTP,TMEM30B,CERT1,ABCB4,ABCB1,ATP11A,TMEM30A,OSBPL10,TMEM41B,ATP11B,PLEKHA8P1,ATP8B1,PRELID3A,OSBPL5,TRIAP1
GOMF_PHOSPHOPROTEIN_BINDING	ADHD	2.30E-05	0.000377501	0.95138	307		blood	TWAS	c5	0.95138	0.999994	BTRC,MEN1,BBS1,FKBP4,TBK1,RB1,RTF1,SHF,MAPK3,YWHAE,CRK,PAFAH1B1,GRAP,TRPV1,PFN1,GRB2,CBX4,PIN1,PRKCSH,SHD,PIH1D1,SH2D3A,VAV1,SHE,SHC1,ABL2,LDLRAP1,SFN,FGR,EPB41,PIK3R3,SRC,YWHAB,PCIF1,SCAF4,CRKL,MAPK1,GRAP2,NCK2,IRS1,SAG,ZAP70,CBLB,SH3BP2,SNCA,GPRIN1,PIK3R1,TBL2,YWHAZ,SH2D3C,ABL1,VAV2,APTX,PKD2,FBXW7,STAP1,SAMSN1,PLCG2,BCAR3,UBASH3B,SYK,CBL,IGF2R,RRAGA,SCAF8,YES1,SHB,HCK,URI1,RASA1,NEDD4,PTPN11,THRAP3,LYN,PLAT,MTOR
GOMF_PHOSPHOPROTEIN_PHOSPHATASE_ACTIVITY	ADHD	7.75E-06	0.000176666	0.965022	696		blood	TWAS	c5	0.965022	0.999994	DUSP5,PTPRE,PALD1,PPP3CB,CAMK2G,DUSP13,PTPMT1,PTPRJ,SSH3,PPP1CA,PPTC7,PPP1CC,PGAM5,PTPRO,LRRK2,TNS2,MTMR6,STYX,CDKN3,LRRK1,CPPED1,PGP,PPP4C,PHLPP2,DUSP3,PPM1D,CTDNEP1,CTDP1,TIMM50,PPP5C,PTPRS,PPP2R1A,LRRC39,CDC14A,SSU72,PPM1J,PTPN22,DUSP23,DUSP12,PTPN7,PPP2R5A,DUSP10,EYA3,PTPRU,PTPRA,CDC25B,PPP1R3D,PPM1F,MTMR3,DUSP18,PDXP,TAB1,SBF1,PTPN4,PTPN18,CTDSP1,PTPRN,ILKAP,DUSP28,PPM1G,PPP1CB,PPP3R1,DUSP11,DUSP2,HACD2,PPM1L,CTDSPL,LRRC2,PTPN23,CDC25A,DUSP7,PPM1M,PPA2,PPEF2,PPP2CA,DUSP22,PPP2R5D,PTPRN2,STYXL1,PTPN12,PTK2,PTP4A3,PPP3CC,DUSP4,PPP6C,PTPA,PHPT1,PTPDC1,CDC14B,PTPN13,PPM1K,PPP3CA,PTPRM,PPP4R1,PTPN1,RPAP2,PTP4A1,UBASH3B,DUSP6,ACP3,SSH1,PPM1N,PPP2CB,UBLCP1,PTPRC,DUSP1,MYH3,PTPRF,FIG4,PPP1R3B,LRRC40,MINPP1,PTEN,PPM1H,DUSP16,PTPRB,PPM1B,PHLPP1,DLG1,PTPN11,PTPN2,DUSP19,RNGTT,PPM1A,DUSP8,MTMR4,PDP1,MTMR2,ACP1,SSH2
GOMF_PHOSPHORIC_DIESTER_HYDROLASE_ACTIVITY	ADHD	1.37E-05	0.000235544	0.953703	406		blood	TWAS	c5	0.953703	0.999994	PDE6C,MPPED2,SMPD1,PDE2A,GDPD5,PDE6H,PDE1B,PLD4,APEX1,TDP1,FAN1,PLCB2,PDIA3,GDPD3,PLD6,CNP,PLD2,PDE6G,PDE4A,PLD3,PLCH2,SMPDL3B,PDE4B,PDE9A,SMPD4,PLCL1,PLCD1,CCR1,CCR5,PDE5A,ENPP3,ENPP1,PDE7B,GPLD1,TDP2,NAPEPLD,PDE6B,PLCG1,PLCG2,PDE8B,PLCB3,FICD,HMOX1,ENPP2,PDE3B,PDE4D,GDE1,ADPRM,PLCB1,PLCL2,SMPDL3A,SMPD2,MPPE1,PLD1,PLCH1,GPCPD1,PLCE1,PDE8A,PDE7A,SMPD3,CHRM5
GOMF_PHOSPHORIC_ESTER_HYDROLASE_ACTIVITY	ADHD	3.64E-06	0.000107152	0.972876	1601		blood	TWAS	c5	0.972876	0.999994	DUSP5,LHPP,PTPRE,PALD1,PPP3CB,CAMK2G,DUSP13,PDE6C,FRA10AC1,PLCE1,MPPED2,ACP2,PTPMT1,PTPRJ,SMPD1,SSH3,PPP1CA,INPPL1,PDE2A,GDPD5,NT5DC3,PPTC7,PPP1CC,PGAM5,PDE6H,PTPRO,LRRK2,TNS2,PDE1B,MTMR6,PLD4,APEX1,PIP4P1,STYX,CDKN3,TDP1,LRRK1,FAN1,MTMR10,PLCB2,PDIA3,CTDSPL2,CILP,HDDC3,CPPED1,PGP,PPP4C,GDPD3,PDP2,PHLPP2,ADPRM,PLD6,NT5M,INPP5K,NT5C3B,CNP,DUSP3,G6PC3,PLCD3,PLD2,PHOSPHO1,GDPD1,PPM1D,CTDNEP1,NT5C,PDE6G,LPIN2,HDHD2,CTDP1,PDE4A,PLPPR2,ACP5,TIMM50,PLD3,PLPP2,PLPPR3,PPP5C,PTPRS,PNKP,PPP2R1A,LRRC39,CDC14A,SSU72,PPM1J,PTPN22,PLCH2,ACP6,MTMR11,PRUNE1,DUSP23,DUSP12,PTPN7,PFKFB2,PPP2R5A,ALPL,DUSP10,SMPDL3B,EYA3,PTPRU,INPP5B,PDE4B,NANP,PTPRA,CDC25B,SAMHD1,SYNJ1,PDE9A,PPM1F,MTMR3,DUSP18,INPP5J,PDXP,TAB1,SBF1,LPIN1,PTPN4,SMPD4,PTPN18,INPP1,PLCL1,CTDSP1,PLCD4,PTPRN,INPP5D,ILKAP,DUSP28,PPM1G,PPP1CB,PPP3R1,DUSP11,DUSP2,INPP4A,HACD2,PPM1L,CTDSPL,PLCD1,SACM1L,CCR1,CCR5,LRRC2,PTPN23,CDC25A,PFKFB4,DUSP7,PPM1M,NT5DC2,PPA2,PDE5A,PPEF2,ENOPH1,PPP2CA,PLPP1,NT5DC1,ENPP3,ENPP1,PDE7B,SYNJ2,GPLD1,TDP2,DUSP22,PPP2R5D,NAPEPLD,PTPRN2,NT5C3A,PSPH,STYXL1,PTPN12,MTMR9,PTK2,PTP4A3,PPP3CC,EPHX2,DUSP4,PIP4P2,PPP6C,PTPA,PLPP7,INPP5E,PHPT1,APTX,PLPP6,PTPDC1,FBP1,CDC14B,NOCT,PDE6B,PTPN13,PPM1K,PPP3CA,INPP4B,PTPRM,PPP4R1,ARMT1,BPNT2,PLCG1,LPIN3,PLCG2,INPP5A,PPP1R3D,PDE8B,PTPN1,RPAP2,NT5E,PLCB3,PTP4A1,UBASH3B,DUSP6,SGPP1,ACP3,FICD,SSH1,HMOX1,PXYLP1,PPM1N,PPP2CB,UBLCP1,TIGAR,PTPRC,DUSP1,ENPP2,PFKFB3,MYH3,PDE3B,PDE4D,MTMR12,GDE1,PLCB1,HDDC2,PTPRF,PLCL2,NT5C2,SMPDL3A,SMPD2,FIG4,TNS3,PPP1R3B,IMPA1,LRRC40,MINPP1,PTEN,PPM1H,DUSP16,PTPRB,PPM1B,MPPE1,IMPA2,PTPN2,PHLPP1,PLD1,DLG1,PLCH1,PHOSPHO2,PTPN11,NT5DC4,DUSP19,RNGTT,GPCPD1,SGPP2,PPM1A,DUSP8,PDE8A,MTMR4,PDP1,PDE7A,MTMR2,DNAJC6,BPNT1,PLPP3,SMPD3,ACP1,SSH2,CHRM5
GOMF_PHOSPHORUS_OXYGEN_LYASE_ACTIVITY	ADHD	1.28E-05	0.000377798	0.972972	111		blood	TWAS	c5	0.972972	0.999994	GUCY2C,ADCY6,ADCY4,ADCY9,ADCY7,GUCY2D,ADCY3,BST1,CD38,GUCY1A1,GUCY1B1,RNASET2,MOCS1,ADCY10
GOMF_PHOSPHOSERINE_RESIDUE_BINDING	ADHD	0.0435608	0.0218862	0.0465544	28	0.285661	blood	TWAS	c5	0.0465544	0.999994	RTF1,YWHAE,PIN1,YWHAB,PCIF1,SCAF4,YWHAZ,SCAF8,NEDD4
GOMF_PHOSPHOTRANSFERASE_ACTIVITY_FOR_OTHER_SUBSTITUTED_PHOSPHATE_GROUPS	ADHD	-4.54E-06	0.000333202	0.989126	140		blood	TWAS	c5	0.989126	0.999994	SGMS1,SAMD8,PTDSS2,DPAGT1,GNPTG,CDIPT,FKRP,CEPT1,SELENOI,PIGF,PIGO,SGMS2,PIGG,CDS1,PGS1,AASDHPPT,PIGN,FKTN,CRLS1,CHPT1,GNPTAB,PTDSS1
GOMF_PHOSPHOTRANSFERASE_ACTIVITY_PHOSPHATE_GROUP_AS_ACCEPTOR	ADHD	1.63E-05	0.000377527	0.965541	223		blood	TWAS	c5	0.965541	0.999994	ITPKA,NME4,NME3,ITPKC,MAGI3,PMVK,NME7,ITPKB,AK2,CMPK1,AK5,DTYMK,NME6,IP6K2,IP6K1,CARD11,AK1,AK3,AK8,TJP2,DLG2,NME1,NME2,CMPK2,AK6,AK4,LRGUK,PPIP5K2,AK9,GUK1,DLG1
GOMF_PHOSPHOTYROSINE_RESIDUE_BINDING	ADHD	1.60E-05	0.00040788	0.968805	209		blood	TWAS	c5	0.968805	0.999994	SHF,MAPK3,GRAP,PFN1,GRB2,CRK,SHD,SH2D3A,VAV1,SHE,SHC1,ABL2,LDLRAP1,FGR,PIK3R3,CRKL,MAPK1,GRAP2,NCK2,IRS1,ZAP70,CBLB,SH3BP2,PIK3R1,SH2D3C,ABL1,VAV2,STAP1,SAMSN1,PLCG2,BCAR3,SYK,CBL,YES1,SHB,HCK,RASA1,PTPN11
GOMF_PH_DOMAIN_BINDING	ADHD	-5.50E-05	0.000706482	0.937959	74		blood	TWAS	c5	0.937959	0.999994	LSM4,LONP1,NCL,EPB41L2,EPHA4,INPP5A,ZNF592
GOMF_PLATELET_DERIVED_GROWTH_FACTOR_RECEPTOR_BINDING	ADHD	-2.05E-05	0.000706616	0.976843	60		blood	TWAS	c5	0.976843	0.999994	PDGFD,PTPRJ,ITGA5,ITGB3,ERN1,PDGFB,PDGFC,VEGFA,IL1R1,PDGFA,LYN
GOMF_PLUS_END_DIRECTED_MICROTUBULE_MOTOR_ACTIVITY	ADHD	3.29E-06	0.000499739	0.994743	73		blood	TWAS	c5	0.994743	0.999994	KIF5B,KIF1C,KIF19,KIF1B,KIF17,KIF16B,KIF3A,CENPE,KIF5C,KIF20B,KIF3B,KIF11
GOMF_POLYPEPTIDE_N_ACETYLGALACTOSAMINYLTRANSFERASE_ACTIVITY	ADHD	4.75E-05	0.000706486	0.946445	77		blood	TWAS	c5	0.946445	0.999994	GALNT9,GALNT6,GALNT11,GALNTL6,GALNT7,GALNT12,GALNT2,GALNT4,GALNT14,GALNT10,GALNT1,GALNT3
GOMF_POLYSACCHARIDE_BINDING	ADHD	-5.14E-07	0.00049869	0.999177	124		blood	TWAS	c5	0.999177	0.999994	CLEC7A,ENDOU,CLEC4G,AGL,PRG4,PPP1R3D,STBD1,ENPP1,HLA-DRA,HLA-DRB1,PPP1R3B,ENPP2,REG4,CLEC18A,CLEC18C,GPCPD1,PPP1R3G
GOMF_POLYUBIQUITIN_MODIFICATION_DEPENDENT_PROTEIN_BINDING	ADHD	-1.15E-05	0.000333098	0.972506	233		blood	TWAS	c5	0.972506	0.999994	ABRAXAS2,ZRANB1,UBQLNL,RNF169,OTUD7A,MINDY2,UBL7,PRPF8,WDR81,NPLOC4,RAD23A,AGL,FAAP20,MINDY1,PSMD4,UBQLN4,UFD1,ZRANB3,RNF168,ATRIP,RAD18,TNIP3,UIMC1,SQSTM1,TAB2,BAG6,AGAP3,PARP10,SHARPIN,RAD23B,VCP,UBQLN1,ABRAXAS1,TNIP2,TNFAIP3,SPRTN,ZBTB1,TOM1,EPS15,OPTN,DZIP3,BABAM2,UBXN1
GOMF_POLY_A_BINDING	ADHD	-1.83E-05	0.000576669	0.974707	100		blood	TWAS	c5	0.974707	0.999994	RBMS2,EIF4A3,PABPC4,PPIE,TIA1,HNRNPDL,DDX1,RBPMS,PABPC1L,ZC3H14,RBMS1,KHDRBS2,PAN3,PABPC1
GOMF_POLY_A_SPECIFIC_RIBONUCLEASE_ACTIVITY	ADHD	-3.58E-05	0.000999255	0.971388	30	0.834064	blood	TWAS	c5	0.971388	0.999994	PAN2,CNOT1,PDE12,CNOT6,CNOT7,NOCT,CNOT6L,PARN,CNOT8,PNLDC1,CNOT2,PAN3
GOMF_POLY_PURINE_TRACT_BINDING	ADHD	-1.12E-05	0.000576605	0.984546	112		blood	TWAS	c5	0.984546	0.999994	PATL1,MCRS1,RBMS2,EIF4A3,PABPC4,PPIE,PNPT1,TIA1,HNRNPDL,DDX1,ATXN1,RBPMS,PABPC1L,ZC3H14,RBMS1,KHDRBS2,PAN3,PABPC1,LARP4
GOMF_POLY_PYRIMIDINE_TRACT_BINDING	ADHD	-1.44E-05	0.000499585	0.976963	114		blood	TWAS	c5	0.976963	0.999994	IFIT5,PATL1,MCRS1,RBMS2,U2AF2,PABPC4,DIS3L2,PNPT1,HNRNPH1,ATXN1,MSI2,PABPC1L,RBMS1,KHDRBS2,SSB,RBM11,PABPC1
GOMF_POSTSYNAPTIC_NEUROTRANSMITTER_RECEPTOR_ACTIVITY	ADHD	-0.000252167	0.000997639	0.80045	66	0.557062	blood	TWAS	c5	0.80045	0.999994	ADRB1,DRD4,GRIK4,CHRNE,CHRNB1,GRIN2D,GABRD,ANXA9,CHRNB2,GABBR1,GABRR2,HTR3B,HTR3A,GRIK1,GRIK3,GRIN3A,CHRNA10,CHRFAM7A,CHRNA2
GOMF_POTASSIUM_CHANNEL_ACTIVITY	ADHD	-8.31E-06	0.000353251	0.981226	238		blood	TWAS	c5	0.981226	0.999994	PKD2L1,KCNIP2,GRIK4,KCNK7,KCNE3,KCNH3,KCNK13,KCNAB3,KCNG2,KCNK6,KCNN4,KCNC3,KCNC4,KCNA2,KCNA3,KCND3,KCNN3,KCNAB2,KCNS1,KCNE1,TMEM175,KCNMB1,KCNQ5,KCNH2,AQP1,PKD2,TMEM38A,KCNJ15,KCNJ2,KCNJ11,GRIK1,KCNJ10,KCNK5,KCNK17,KCNG1,HCN3,GRIK3,KCNA6,KCNA5,KCNT1,KCNMA1,TMEM38B,KCNMB4,KCNH8,KCNMB3,TRPM5,KCNQ1,SCN2B,KCNB1,KCNJ12,KCNQ4,KCNK10,KCNAB1
GOMF_POTASSIUM_CHANNEL_REGULATOR_ACTIVITY	ADHD	-5.65E-05	0.000996381	0.954801	125	0.78206	blood	TWAS	c5	0.954801	0.999994	KCNIP2,DRD4,KCNE3,AKT1,CHP1,KCNAB3,NEDD4L,AMIGO1,PRKCZ,PIAS3,ENSA,KCNAB2,KCNS1,SLC5A3,KCNE1,ADRB2,KCNMB1,SGK1,AKAP9,SGK3,WNK2,KCNIP4,CAV1,ARPP19,WNK1,RASA1,KCNMB4,KCNMB3,DLG1,KCNAB1,SGK2
GOMF_POTASSIUM_CHLORIDE_SYMPORTER_ACTIVITY	ADHD	-1.37E-07	0.000706616	0.999845	44		blood	TWAS	c5	0.999845	0.999994	SLC12A3,SLC12A4,SLC12A7,SLC12A2,SLC12A9,SLC12A1,SLC12A6
GOMF_POTASSIUM_ION_BINDING	ADHD	-6.29E-05	0.000997863	0.949767	58	0.846036	blood	TWAS	c5	0.949767	0.999994	PDXK,DRG1,HDAC4,ADPRH,KCNJ11,ACAT1
GOMF_POTASSIUM_ION_TRANSMEMBRANE_TRANSPORTER_ACTIVITY	ADHD	-1.04E-05	0.000258007	0.967987	373		blood	TWAS	c5	0.967987	0.999994	PKD2L1,KCNIP2,GRIK4,KCNK7,KCNE3,KCNH3,TMCO3,KCNK13,SLC24A5,SLC24A1,SLC12A3,SLC9A5,SLC12A4,KCNAB3,KCNG2,KCNK6,KCNN4,KCNC3,KCNC4,KCNA2,KCNA3,KCND3,KCNN3,ATP1B1,SLC9A1,KCNAB2,KCNS1,SLC9A8,KCNE1,TMEM175,SLC12A7,SLC12A2,KCNMB1,SLC9A3,KCNQ5,SLC12A9,KCNH2,AQP1,PKD2,TMEM38A,KCNJ15,KCNJ2,KCNJ11,KCNB1,KCNG1,GRIK1,KCNJ10,ATP1A4,KCNK5,KCNK17,SLC9A9,HCN3,GRIK3,KCNA6,KCNA5,SLC24A3,KCNT1,KCNMA1,TMEM38B,KCNMB4,SLC24A4,KCNH8,KCNMB3,TRPM5,KCNQ1,SCN2B,KCNJ12,SLC12A1,KCNQ4,KCNK10,SLC12A6,KCNAB1
GOMF_PRENYLTRANSFERASE_ACTIVITY	ADHD	-5.49E-05	0.000499445	0.912514	123		blood	TWAS	c5	0.912514	0.999994	RABGGTA,COX10,FDPS,GGPS1,DHDDS,COQ2,PDSS2,FDFT1,PTAR1,RABGGTB,PDSS1,PGGT1B,FNTB,FNTA,UBIAD1
GOMF_PRE_MRNA_BINDING	ADHD	1.30E-05	0.000499625	0.979253	98		blood	TWAS	c5	0.979253	0.999994	RBM20,TARBP2,HNRNPA1,PRPF8,U2AF1L4,U2AF2,RNPC3,U2AF1,EP300,TRA2B,SLBP,RBM22,SNRPC,ERI1,CELF2,RBM7,SLU7,DDX5,SRSF6,WEE2-AS1,HNRNPL
GOMF_PRIMARY_MIRNA_BINDING	ADHD	9.66E-06	0.000577078	0.986648	44		blood	TWAS	c5	0.986648	0.999994	STAT3,DGCR8,SRF,EZH2,PUS10,SMAD1,SRSF3,DDX5,DROSHA
GOMF_PROLINE_RICH_REGION_BINDING	ADHD	3.33E-05	0.000576785	0.953951	111		blood	TWAS	c5	0.953951	0.999994	CCND1,WBP4,CSK,CYLD,PFN1,BAIAP2,RABAC1,GIGYF2,BAIAP2L1,ABL1,ITSN1,NEDD4
GOMF_PROMOTER_SPECIFIC_CHROMATIN_BINDING	ADHD	1.37E-05	0.000407909	0.97319	184		blood	TWAS	c5	0.97319	0.999994	TAF10,FOXO1,NDN,ZNF609,SMAD3,RBL2,E2F4,SUZ12,IKZF3,POLR2A,TP53,DNMT1,ERCC1,ZC3H4,IRF3,GTF2F1,ZNF304,TRIM28,SETDB1,ZNF683,HDAC1,GTF2B,RBL1,PRDM15,SOX10,ATF4,EHMT2,EZH2,HSF1,CHD7,ERCC3,SIRT1,KDM1A,DDX5,MACROH2A1,NUP98,MED1,STAT1,GADD45A
GOMF_PROSTANOID_RECEPTOR_ACTIVITY	ADHD	2.29E-05	0.000576799	0.968265	97		blood	TWAS	c5	0.968265	0.999994	PTGDR2,PTGDR,PTGER2,TBXA2R,PTGIR,PTGFR,PPARG,HPGD,PTGER4
GOMF_PROTEASE_BINDING	ADHD	7.29E-06	0.000171375	0.966077	745		blood	TWAS	c5	0.966077	0.999994	TWNK,ITGB1,TYSND1,PDZD3,NFRKB,UBC,SLC2A13,OS9,VWF,A2ML1,A2M,PZP,BRCA2,CTSG,SERPINA1,SELENOS,TRIP4,POLG,FURIN,BFAR,AMFR,NOL3,SERPINF2,CDK5R1,RFFL,ITGB3,ITGA3,COL1A1,TP53,ATP5F1A,MALT1,BCL2,MBP,LDLR,ELANE,NDUFS7,RAD23A,INSL3,CD177,NLRP7,CD70,ECM1,ADAMTSL4,ANXA9,SERPINC1,PINK1,PARK7,BCL10,CST3,ADRM1,CSTB,DERL3,MIF,TIMP3,DPP4,TTN,CFLAR,NLRC4,CHMP3,GSK3B,CSTA,DVL3,FLOT1,TNF,BAG6,SERPINB9,SERPINB6,SERPINE1,RHBDD2,DERL1,TNFRSF10A,RIPK2,VCP,BANK1,CASP3,TNFAIP3,TIMP2,ANXA2,CD28,F2RL3,F2RL1,SPATA2,ITGAV,BIN1,FADD,SART3,ATP9A,RNF139,LONP2,CARD16,SRI,SELL,ANXA2P2,PRNP,PANX1,IL1R1,MARCHF6,FN1,PSAP,SH3PXD2A,FAM20C,PTEN,STIM1,RIOK3,SUMO1,CHL1,THAP5
GOMF_PROTEASOME_BINDING	ADHD	0.00453265	0.0161275	0.778671	56	0.799917	blood	TWAS	c5	0.778671	0.999994	USP14,RAD23A,PSMF1,ADRM1,PSMG1,WFS1,BAG6,RAD23B,ECPAS,PSME4,USP13,SACS,ZFAND1,UCHL5
GOMF_PROTEIN_ARGININE_N_METHYLTRANSFERASE_ACTIVITY	ADHD	1.50E-05	0.000333255	0.964016	75		blood	TWAS	c5	0.964016	0.999994	PRMT5,METTL23,CARM1,PRMT2,NDUFAF7,PRMT3,PRMT6,PRMT7
GOMF_PROTEIN_BINDING_INVOLVED_IN_HETEROTYPIC_CELL_CELL_ADHESION	ADHD	-2.89E-06	0.000446996	0.994849	95		blood	TWAS	c5	0.994849	0.999994	PKP2,JUP,SIRPA,CD200,DSP,DSG2,DSC2,CD47,NRCAM
GOMF_PROTEIN_CARRIER_CHAPERONE	ADHD	6.24E-08	0.000706255	0.99993	97		blood	TWAS	c5	0.99993	0.999994	BAG3,SPTY2D1,TIMM10,NAP1L1,OXA1L,EMC9,TIMM9,EMC8,EMC10,ANP32E,VPS72,APLF,CLU,PEX19,EMC1,IPO9,EMC2,EMC7,EMC4,ASF1A,HSPA8,ASF1B
GOMF_PROTEIN_CONTAINING_COMPLEX_DESTABILIZING_ACTIVITY	ADHD	-6.71E-07	0.00099804	0.999464	52	0.566332	blood	TWAS	c5	0.999464	0.999994	FIGNL2,NSF,KATNAL2,SPAST,KATNA1,HSPA1A,HSPA1B,FIGNL1,KATNAL1,VPS4A,HSPA8
GOMF_PROTEIN_C_TERMINUS_BINDING	ADHD	-2.86E-06	0.000192297	0.988149	793		blood	TWAS	c5	0.988149	0.999994	PRDX3,ERCC6,HRAS,IFT46,PDZD3,PEX16,TRIM3,SIPA1,BANF1,NUMA1,PPP1CC,ATXN2,PFKM,CALCOCO1,YEATS4,PHB2,BRCA2,KPNA3,FOXN3,FBLN5,RAD51,SPTBN5,CSK,NEIL1,CORO1A,AXIN1,PEX12,ERBB2,TOP2A,SNF8,PHB1,PPP1R9B,MIF4GD,DLG4,POLR2A,BAIAP2,MYO1C,VPS4B,RAB3A,HOMER3,PIAS4,RABAC1,BCAM,ERCC1,EML2,SAE1,GPSM2,PIAS3,ECM1,ATP1B1,HSPG2,EPB41,HPCAL4,BCL10,SDCBP2,CEP250,SRC,OPRL1,SCAF4,SYNJ1,PEX26,HIC2,PICK1,ATF4,MCHR1,EP300,XRCC6,SREBF2,NCL,MAPRE3,SNX17,CNRIP1,TOPBP1,CTBP1,CEP135,CEP120,PPP2CA,DAB2,CCN2,EZR,AFDN,MDC1,PEX6,CD2AP,DST,DBNL,PEX1,AGO2,PTK2B,ABL1,JAK2,MAD2L1,PPARG,SCLT1,TNFAIP3,EFHC1,ITGB3BP,ERCC3,VPS36,SIRT1,ATXN1,PRKAA1,ERCC2,TOP2B,SDCBP,MSH2,SIAH1,PPP2CB,CDK7,MAPRE1,SYT1,PCNA,CTNNB1,CIITA,NPAT,MAP2K1,FN1,XRCC5,NIPBL,OPTN,TAF13,USP7,TESK1,MRE11,SP1,PTPRB,VPS4A,TERF2,TCF4,DLG1,CENPF,NCF2,TAX1BP3,VTA1,IFT52,KSR1,SASH1,GRIP1,PABPC1
GOMF_PROTEIN_DEMETHYLASE_ACTIVITY	ADHD	2.85E-06	0.000576844	0.996061	106		blood	TWAS	c5	0.996061	0.999994	KDM6B,JMJD6,KDM4B,RSBN1,KDM5B,KDM3A,RIOX2,KDM3B,KDM1B,KDM7A,KDM4C,PHF2,JARID2,KDM1A,KDM8,KDM5A,JMJD1C
GOMF_PROTEIN_DISULFIDE_ISOMERASE_ACTIVITY	ADHD	1.78E-05	0.000446897	0.96827	120		blood	TWAS	c5	0.96827	0.999994	ERP27,PDIA3,ITGB3,QSOX1,PIGK,CRELD2,CRELD1,QSOX2,PDIA5,PDIA4,TXNDC5,ERP44,TMX3,ERP29,GLRX2,PDIA6
GOMF_PROTEIN_DISULFIDE_REDUCTASE_NAD_P_ACTIVITY	ADHD	4.91E-05	0.000998254	0.960806	51	0.458575	blood	TWAS	c5	0.960806	0.999994	TXNRD1,NXN,TXNL1,TXNRD2,TXNRD3,SELENOT,GSR,TXN,TXNDC17
GOMF_PROTEIN_FOLDING_CHAPERONE	ADHD	5.95E-06	0.000333104	0.985755	222		blood	TWAS	c5	0.985755	0.999994	RIC3,CCT2,HSP90AA1,CLPX,CCDC47,WDR83OS,CALR,KHSRP,DFFA,ANP32E,CCT3,PFDN2,HSPA7,HSPA6,HSPD1,CCT4,APLF,ZMYND10,HSPA4,HSPA9,PFDN1,TCP1,HSPA1L,HSPA1A,HSPA1B,DNAJB6,CCT6A,HSPB1,HSPA5,TOR1A,HSP90B1,CCT7,CCT8,WIPF1,PEX5,TRAP1,HSPH1,HSPA14,LYRM7,CCT5,CCT6B,PDCL3,HSPE1,DNAJB1,HSPA8
GOMF_PROTEIN_HORMONE_RECEPTOR_ACTIVITY	ADHD	-4.89E-06	0.000576908	0.993238	96		blood	TWAS	c5	0.993238	0.999994	RXFP2,INSR,LGR6,ADIPOR1,MCHR1,PAX8,CMKLR1,ADIPOR2,LGR4,TSHR,IGF1R
GOMF_PROTEIN_KINASE_A_BINDING	ADHD	-1.05E-05	0.000288523	0.971075	234		blood	TWAS	c5	0.971075	0.999994	RPS3,LRRK2,AKAP11,CSK,AKAP10,RARA,PRKAR1A,DACT3,ACBD3,WASF2,ARFGEF2,SPATC1L,C2orf88,GSK3B,MYRIP,PRKAR2A,CRYBG3,WASF1,AKAP7,EZR,PRKAR2B,AKAP9,ARFGEF1,PJA2,AKAP12,RYR2,PKIA,GSKIP,AKAP6,AKAP3,AKAP1,PRRC1,AKAP8,AKAP8L,PRKAR1B,AKAP13,KCNQ1,PRKACA,RDX,WASF3
GOMF_PROTEIN_KINASE_A_CATALYTIC_SUBUNIT_BINDING	ADHD	-3.43E-07	0.000447003	0.999388	94		blood	TWAS	c5	0.999388	0.999994	CSK,PRKAR1A,GSK3B,PRKAR2A,EZR,PRKAR2B,PJA2,RYR2,PKIA,PRKAR1B,KCNQ1
GOMF_PROTEIN_KINASE_A_REGULATORY_SUBUNIT_BINDING	ADHD	-2.01E-05	0.000408039	0.960703	117		blood	TWAS	c5	0.960703	0.999994	AKAP11,ACBD3,WASF2,ARFGEF2,SPATC1L,C2orf88,WASF1,AKAP7,EZR,AKAP9,ARFGEF1,PJA2,RYR2,GSKIP,AKAP6,AKAP1,PRRC1,AKAP8,AKAP8L,KCNQ1,PRKACA,WASF3
GOMF_PROTEIN_KINASE_B_BINDING	ADHD	2.68E-05	0.000998818	0.978559	40	0.226209	blood	TWAS	c5	0.978559	0.999994	BAD,RARA,ARRB2,PINK1,BCL10,CCDC88A,APPL1,PDE3B,TRAF6
GOMF_PROTEIN_KINASE_C_ACTIVITY	ADHD	-9.63E-07	0.000377845	0.997967	112		blood	TWAS	c5	0.997967	0.999994	SMG1,PRKCB,PRKD2,PRKCZ,PRKD3,PRKCD,PKN3,PRKCH,PRKCA,PRKD1,PRKCI,PRKCE,PRKCQ,PKN1
GOMF_PROTEIN_KINASE_C_BINDING	ADHD	1.52E-05	0.000333088	0.963485	236		blood	TWAS	c5	0.963485	0.999994	GRK5,FEZ1,TIRAP,CAVIN3,TRPV4,PKP2,NELL2,HDAC7,ADCY6,ADCY4,PRKCB,PARD6A,ITGB3,C1QBP,PARD6G,PRKCSH,DACT3,PRKD2,SRC,SDC4,PICK1,IRS1,CCDC88A,PLEK,TWF2,SQSTM1,DSP,HSPB1,YWHAG,ABL1,PDLIM5,TDG,ITGAV,TOP2B,GLRX3,HINT1,RACK1,ADAM9,CAVIN2,PKN1
GOMF_PROTEIN_LIPID_COMPLEX_BINDING	ADHD	-9.49E-07	0.000333177	0.997728	184		blood	TWAS	c5	0.997728	0.999994	SCARB1,LIPC,CDH13,MAPT,COLEC12,LDLR,APOA2,LRP8,PLTP,STAB1,LPL,APOL2,CD36,VLDLR,MSR1,THBS1,SAMD1
GOMF_PROTEIN_LYSINE_DEACETYLASE_ACTIVITY	ADHD	-2.70E-05	0.000997892	0.97842	61	0.58504	blood	TWAS	c5	0.97842	0.999994	SIRT3,HDAC7,SIRT2,SIRT6,MIER2,HDAC1,MIER1,HDAC10,HDAC4,HDAC11,HDAC3,SIRT1,SIRT5,SUDS3,SIRT4,MTA2
GOMF_PROTEIN_MACROMOLECULE_ADAPTOR_ACTIVITY	ADHD	-1.56E-06	0.000126915	0.990183	1400		blood	TWAS	c5	0.990183	0.999994	BTRC,NOLC1,AFAP1L2,TIAL1,EPC1,SORBS1,MMS19,BET1L,NLRP6,AP2A2,VPS11,PDZD3,TIRAP,GAS2,MAPK8IP1,AMBRA1,RAPSN,STX3,DDB1,FLRT1,MEN1,SH2B3,HIP1R,FKBP4,BICD1,LRRK2,CCNT1,CBX5,HNRNPA1,VAMP1,GNB3,SPSB2,FRS2,CUL4A,GAS6,ANKRD9,AP1G2,KLHDC1,KLHDC2,SAV1,SYNE3,SNAP23,MAP1A,AP4E1,APH1B,FEM1B,BBS4,HOMER2,DET1,CIB1,IQGAP1,AXIN1,MAPK8IP3,SLC9A3R2,STUB1,BFAR,SH2B1,LAT,STX1B,STX4,FUS,AMFR,HERPUD1,TRADD,AP1G1,WDR59,ZC3H18,SARM1,GOSR1,ADAP2,AP2B1,JUP,STAT3,RETREG3,SLC4A1,MAPT,GOSR2,DVL2,ATP1B2,VAMP2,SLC9A3R1,GRB2,RPTOR,BAIAP2,FSCN2,STX8,CRK,AP1M2,STX10,GATAD2A,MAP2K2,STAP2,ARRDC5,DEDD2,BCL3,AP2S1,NAPA,AP2A1,NUP62,SHANK1,DDX20,CHD1L,SHC1,FCRL2,FBXO42,ATP1B1,STX6,TPR,DTL,SNAP47,TRIM17,LDLRAP1,CNKSR1,SLC9A1,STX12,PEF1,KHDRBS1,NDC1,VAMP3,NAPB,TRPC4AP,SPAG4,SLA2,MAVS,PRNP,STX16,DGCR8,SNAP29,CRKL,PRAME,GAS2L1,NEFH,FBXO7,CARD10,SUN2,MAPK8IP2,SHANK3,NCK2,RETREG2,OBSL1,IRS1,VAMP8,ARPC4,VHL,SEC22A,NMD3,AP2M1,SORBS2,G3BP2,FEM1C,RAD50,PDCD6,ZDHHC11,BNIP1,RGS14,DAB2,PIK3R1,STX7,PEX3,STX11,SYNE1,NUP153,COL11A2,DAXX,FRS3,KLHDC3,CGAS,AKIRIN2,GNB2,SRRT,AP1S1,SH2B2,CUL1,FSCN1,HIP1,SUN1,TSNARE1,TONSL,LPL,DOK2,BIN3,ANK1,TRAF2,ARRDC1,DCAF12,BICD2,BANK1,STX18,FBXW7,STAP1,SH3RF1,HPF1,SYNPO2,SH2D1B,TJP2,GAB1,SYNE2,SPSB1,AP1M1,USE1,RETREG1,MYH9,STX17,SPATA2,KLHDC10,DLG5,CNTLN,MAGI2,NCSTN,BET1,CAV2,CAV1,EPS8,GRB10,PSMC6,STX1A,ANK3,AP1S3,GNB5,SPAG9,ERCC2,SDCBP,AKAP6,BLNK,ABI1,EPB41L3,LGALS3,SOCS2,CRADD,MPP7,STX2,CD3E,CD3G,STON2,STON1,CDC42SE2,SKP1,ST13,CUL5,PHF14,MAP2K1,VTI1B,GAB2,OPTN,ARRDC4,FRMD4A,SERINC1,PAG1,PDZK1,VTI1A,CUL2,TRIM6,TRIM22,TRIM5,AKAP13,KLHL25,NAPG,NDC80,TRAT1,NCK1,GNB4,GAB4,SPTBN4,NUFIP1,PTPN11,DUSP19,ZZEF1,FXYD2,COL8A2,GRB14,KSR1,COL19A1,GRIP1,ATP1B3,STX5,INSC,HSPA8,POLD3,BRD4,APH1A
GOMF_PROTEIN_MEMBRANE_ADAPTOR_ACTIVITY	ADHD	-1.15E-05	0.000316109	0.97106	151		blood	TWAS	c5	0.97106	0.999994	PDZD3,RAPSN,SYNE3,CIB1,JUP,RETREG3,SLC4A1,SLC9A3R1,TPR,SUN2,RETREG2,PDCD6,SYNE1,NUP153,SUN1,LPL,SYNE2,RETREG1,MYH9,AKAP6,EPB41L3
GOMF_PROTEIN_METHYLTRANSFERASE_ACTIVITY	ADHD	4.85E-07	0.000235557	0.998358	345		blood	TWAS	c5	0.998358	0.999994	EEF1AKMT2,TRMT112,EED,SETD1B,EEF1AKMT3,SETDB2,PRMT5,VCPKMT,METTL9,LCMT1,SETD1A,ANTKMT,EEF2KMT,SETD6,SUZ12,EZH1,METTL23,SETBP1,CXXC1,CARM1,FBL,KMT5C,SETDB1,RBBP5,SMYD3,ICMT,PCMTD2,SETD4,PRMT2,TTLL12,DNMT3A,NDUFAF7,SETD2,HEMK1,WDR82,PCMT1,EHMT2,EZH2,ASH2L,NSD3,PCMTD1,NTMT1,EHMT1,ARMT1,DOT1L,SMYD5,N6AMT1,FAM98A,METTL21A,FAM98B,PRMT3,FBLL1,ATPSCKMT,KMT5A,METTL22,WDR5,PRMT6,ETFBKMT,CAMKMT,MECOM,SMYD2,SETD3,EEF1AKMT1,SETMAR,CSKMT,PRMT7
GOMF_PROTEIN_N_TERMINUS_BINDING	ADHD	1.42E-06	0.000223467	0.994919	468		blood	TWAS	c5	0.994919	0.999994	KCNIP2,ERCC6,FEZ1,MEN1,RELA,BANF1,PPP1CC,GTF2H3,NCOR2,TARBP2,NFE2,VWF,PHB2,MDM2,CALM1,SYNGR3,SRRM2,CSNK2A2,SMARCE1,VPS25,RND2,SNF8,TP53,SLC9A3R1,ACOX1,CHMP6,SMARCA4,MAU2,ACTN4,CALM3,PEX14,PIAS3,HAX1,PARP1,RPA2,EPB41,HDAC1,LRP8,CSNK2A1,SLA2,NTSR1,NCOA1,CALM2,CFAP36,SMARCC1,DCTN4,HSPA1A,HSPA1B,DAXX,TAF11,EXOC2,NBN,STXBP1,APTX,TDRD7,TSC1,RBPJ,GLRX,ALG2,PEX19,ERCC3,PEX5,STX1A,ERCC2,SDCBP,EIF5A,ALOX5AP,NCOA3,ERCC5,EXOC4,ATM,EXOC5,GTF2H2,MAP2K1,TNKS2,ZWINT,ARF6,SCFD1,PDCD10,TRAF6,YWHAQ,KCNB1,MNAT1,STX5,GADD45A,BIRC2,RPS21
GOMF_PROTEIN_PHOSPHATASE_1_BINDING	ADHD	-1.80E-05	0.000576743	0.975041	87		blood	TWAS	c5	0.975041	0.999994	SHOC2,SMTNL1,PPP1CC,AKAP11,PPP1R15A,LILRB2,LILRB1,PHACTR4,C20orf27,STAU1,PHACTR3,PPP1R3D,PPP1R11,PPP1R10,PPP1R16A,PPP1R3B,PHACTR1,FER,PPP1R16B,KCNQ1,PPP1R3G
GOMF_PROTEIN_PHOSPHATASE_2A_BINDING	ADHD	1.80E-05	0.000377639	0.961892	208		blood	TWAS	c5	0.961892	0.999994	MASTL,ANKLE2,FOXO1,MAPT,RPS6KB1,TP53,SPHK1,BCL2,STRN4,ENSA,SMG5,BOD1L1,BOD1,GNA12,MFHAS1,DAB2IP,PTPA,PTPN1,ARPP19,PPME1,GRIN3A,SMG7,STRN3,STRN,STAT1
GOMF_PROTEIN_PHOSPHATASE_ACTIVATOR_ACTIVITY	ADHD	-2.47E-05	0.000706071	0.972056	95		blood	TWAS	c5	0.972056	0.999994	PPP2R5B,PPP2R5C,CALM1,PPP4R3A,CALM3,PPP1R15A,PPP2R5A,PHACTR4,CALM2,PPP2R5D,PTPA,PPP2R5E,IGFBP3,B3GAT3
GOMF_PROTEIN_PHOSPHATASE_BINDING	ADHD	-2.25E-06	0.00017949	0.990014	769		blood	TWAS	c5	0.990014	0.999994	SHOC2,MASTL,MAPK8,SMTNL1,BAD,PPP6R3,CLEC12B,ANAPC7,PPP1CC,ANAPC5,ANKLE2,STAT6,TBK1,FOXO1,AKAP11,HSP90AA1,TRAF3,CSK,IQGAP1,MVP,ERBB2,JUP,KAT2A,STAT3,MAPT,CDC27,SKAP1,RPS6KB1,GRB2,DLG4,TP53,SPHK1,BCL2,CD22,CEACAM1,CADM4,KCNN4,STRN4,PPP1R15A,VRK3,CD33,LILRB2,LILRB1,LILRB4,PPP6R1,GTF2F1,ENSA,SMG5,FCRL3,FCRL2,FCRL6,ATP2B4,SLC9A1,RPA2,PHACTR4,SIRPA,C20orf27,STAU1,PHACTR3,PPP1R3D,MTMR3,PPP6R2,BOD1L1,ANAPC4,KIF3A,CSF1R,BOD1,FLT4,RACK1,PIK3R1,PPP1R11,PPP1R10,GNA12,STYXL1,MTMR9,PTK2,PPP1R16A,ANK1,MFHAS1,PPP1R3B,DAB2IP,PTPA,TRAF2,VCP,GRIN3A,HSP90B1,STX17,AP3B1,PTPN1,SOD1,IRS2,SNX3,ARPP19,PHACTR1,FER,MYO16,LGALS3,PPME1,JAK1,CTNNB1,ITGA1,MAPK14,PPP1R16B,MAP3K5,SMG7,CDKN1B,KIFAP3,STRN3,STRN,KCNQ1,PXN,PPP1R3G,PPP1CA,MTMR4,STAT1,EIF2AK3,CDH2,PPP1R9B
GOMF_PROTEIN_PHOSPHATASE_REGULATOR_ACTIVITY	ADHD	-2.01E-05	0.000377386	0.957529	328		blood	TWAS	c5	0.957529	0.999994	SHOC2,PPP2R5B,PPP6R3,LRRC43,ANKLE2,PPP2R5C,CALM1,PPP4R3A,LRRC46,PPP4R1,PPP1R14A,DMPK,CALM3,PPP1R15A,PPP2R1A,PPP6R1,ENSA,PPP1R15B,PPP2R5A,RCAN3,PPP1R8,PHACTR4,RCAN1,CABIN1,PPP6R2,SAG,EIF2AK2,CALM2,PPP3R1,BOD1L1,SH3RF2,PPP2R2B,BOD1,PHACTR2,PPP1R14C,PPP1R11,PPP1R10,PPP1R2P1,PPP2R5D,RCAN2,PPP1R35,GNA12,STYXL1,LMTK2,PPP1R16A,PPP1R3B,SET,PTPA,PPP2R5E,PPP1R17,PPP2R1B,PPP1R14B,PPP2R2A,IGFBP3,PPP4R4,ARPP19,PHACTR1,PPP1R37,LGALS3,PPME1,URI1,PPP1R16B,MGAT5,PPP1R26,PPP1R7,PPP2R3A,PPP4R1L,PPP1R1B,B3GAT3,PPP1R9B,PPP2R2D,PPP1R2
GOMF_PROTEIN_PHOSPHORYLATED_AMINO_ACID_BINDING	ADHD	3.12E-05	0.000407811	0.938994	235		blood	TWAS	c5	0.938994	0.999994	BTRC,RTF1,SHF,MAPK3,GRAP,PFN1,GRB2,YWHAE,CRK,PIN1,SHD,SH2D3A,VAV1,SHE,SHC1,ABL2,LDLRAP1,FGR,PIK3R3,YWHAB,PCIF1,SCAF4,CRKL,MAPK1,GRAP2,NCK2,IRS1,ZAP70,CBLB,SH3BP2,PIK3R1,YWHAZ,SH2D3C,ABL1,VAV2,FBXW7,STAP1,SAMSN1,PLCG2,BCAR3,SYK,CBL,SCAF8,YES1,SHB,HCK,RASA1,NEDD4,PTPN11
GOMF_PROTEIN_PRENYLTRANSFERASE_ACTIVITY	ADHD	-6.05E-05	0.000998894	0.951686	34	0.157521	blood	TWAS	c5	0.951686	0.999994	RABGGTA,PTAR1,RABGGTB,PGGT1B,FNTB,FNTA
GOMF_PROTEIN_SELF_ASSOCIATION	ADHD	-1.20E-05	0.000288421	0.966803	360		blood	TWAS	c5	0.966803	0.999994	LDB1,ADAM8,SVIP,SMTNL1,CCDC88C,SPTBN5,AXIN1,FHOD1,RNF112,NLRP1,DVL2,PLSCR3,TP53,VAMP2,SLC9A3R1,CRK,MALT1,PEAK3,SGTA,EML2,GPSM2,BCL10,ERGIC3,DYRK1A,TTN,PPARG,MYD88,CARD11,MDH2,PLEC,HSF1,DMTN,NKX3-1,PTK2B,ABL1,CARD9,SSNA1,TEC,TNFAIP3,TMEM43,CTSC,ABCD3,ZFYVE27,TDG,KCTD9,RYR2,ATXN1,ELP1,RSAD2,SLC2A1,EML4,FAM20C,CD2,ZNF639,FLT3,ACVR2A,TRIM32,EML3
GOMF_PROTEIN_SEQUESTERING_ACTIVITY	ADHD	0.000142892	0.000997734	0.886119	75	0.107281	blood	TWAS	c5	0.886119	0.999994	SPI1,SESN2,CASTOR1,YWHAZ,PEX5,TMC8,LAPTM5,PRNP,CDKN1A
GOMF_PROTEIN_SERINE_KINASE_ACTIVITY	ADHD	3.94E-06	0.000144235	0.978191	1375		blood	TWAS	c5	0.978191	0.999994	MASTL,MAP3K8,MAPK8,CAMK2G,SIK3,CHEK1,MARK2,RPS6KA4,MAP4K2,ILK,MAP3K11,RPS6KB2,STK33,NUAK1,ULK1,LRRK2,MAP3K12,CDK4,TBK1,LATS2,STK24,MOK,CDC42BPB,MARK3,AKT1,TSSK4,RIPK3,MAP4K5,RPS6KL1,NEK9,RPS6KA5,LRRK1,TTBK2,TRPM7,DAPK2,CSNK1G1,MAP2K5,CLK3,ULK3,ALPK3,SMG1,PLK1,PRKCB,SBK1,TAOK2,MAPK3,CSNK2A2,CDK10,MAPK7,ULK2,MAP2K3,NLK,RSKR,NEK8,TAOK1,MAP3K14,HASPIN,CAMKK1,MINK1,RPS6KB1,MAP3K3,ERN1,CDK3,AATK,CSNK1D,ALPK2,STK11,CSNK1G2,MKNK2,MAST3,TSSK6,MAP4K1,PAK4,DYRK1B,DAPK3,MAP2K2,MAP3K10,AKT2,MARK4,DMPK,PRKD2,LMTK3,BRSK1,AURKC,HIPK1,PRKCZ,CDK11B,CDK11A,CLK2,DSTYK,NUAK2,CDK18,DYRK3,MAPKAPK2,PINK1,CDC42BPA,OBSCN,MAP3K21,PDIK1L,RPS6KA1,MAP3K6,PLK3,TESK2,MAST2,MKNK1,STK35,CSNK2A1,STK4,TP53RK,DYRK1A,RIPK4,SIK1,MAPK1,BCR,CSNK1E,PIM3,MAPK12,MAPK11,ROCK2,MAP3K20,TTN,CLK1,STK36,STK16,SPEG,STK25,EIF2AK2,PRKD3,GSK3B,KALRN,MAP3K13,TNK2,PAK2,OXSR1,MAPKAPK3,DCAF1,NEK4,PRKCD,CAMK1,GAK,CAMK4,CDKL3,CLK4,MAPK9,MAP3K1,CDK19,SGK1,MAP3K4,RPS6KA2,RIPK1,PRPF4B,STK19,RIOK1,PIK3CG,HIPK2,CDK5,FASTK,CDK13,STK17A,EIF2AK1,PHKG1,LMTK2,SGK3,RIPK2,CDK9,PKN3,DAPK1,WNK2,CAMK2D,STK32B,PRKG2,BMP2K,DCLK2,ALPK1,NEK1,UHMK1,STK10,RIOK2,CHEK2,SNRK,PLK2,MAP3K9,AKT3,STK32C,ANKK1,STK39,SIK2,CDC42BPG,HIPK3,MAP3K2,NEK3,MELK,CAMKK2,NEK2,RPS6KC1,PRKAA1,MAPKAPK5,PASK,VRK1,MAP2K4,PRKCH,NIM1K,MYLK4,TNIK,PRKG1,STK40,CDK7,PIK3R4,NEK11,NEK6,AURKB,CDK17,CDK14,CSNK1G3,CILK1,PRKCA,DYRK4,STK38L,TRPM6,NEK7,AURKA,MAP3K7,ULK4,CSNK1A1L,RAF1,SRPK1,MAPK14,MAPK13,STK38,PIM1,STK31,WNK1,LIMK2,TRIO,MAST4,CIITA,ATM,TLK2,BRAF,MAK,MAP2K1,CAMK1D,MAPK6,MAP3K5,FAM20C,CDK20,TESK1,EIF2AK4,BUB1B,PAK6,IRAK4,TAOK3,CIT,PRKD1,CDKL1,RIOK3,PRKCI,PIK3CA,SLK,CDK12,MYO3B,ROCK1,SRPK2,STK17B,CDC7,KSR1,PAK1,TLK1,BRSK2,VRK2,EIF2AK3,PRKCE,MAP4K3,CDK15,IKBKB,MTOR,PRKCQ,LIMK1,CDK2,CDK8,PRKACA,PKN1,SGK2
GOMF_PROTEIN_SERINE_THREONINE_KINASE_ACTIVATOR_ACTIVITY	ADHD	-4.45E-05	0.000446607	0.92057	213		blood	TWAS	c5	0.92057	0.999994	IGF2,CCNT1,DAZAP2,MAP3K12,CAB39L,SPRY2,CALM1,PARP16,IQGAP1,MLST8,CDK5R1,DBF4B,STRADA,FAM20A,MAP2K2,CALM3,STK4,CCNT2,BMPR2,CAB39,CALM2,MAP3K13,LTF,IRGM,RICTOR,CCNB1,DAB2IP,INCENP,BMP2,STRADB,ALS2,TCL1B,TCL1A,MAP2K1,CKS2,CCNY,BMPR1A,CCNK,CCNYL1,MNAT1,ETAA1,MAP2K6
GOMF_PROTEIN_SERINE_THREONINE_KINASE_ACTIVITY	ADHD	9.69E-06	0.000131205	0.941115	1672		blood	TWAS	c5	0.941115	0.999994	GRK5,MASTL,MAP3K8,MAPK8,CAMK2G,SIK3,CHEK1,MARK2,RPS6KA4,MAP4K2,ILK,MAP3K11,RPS6KB2,GRK2,STK33,NUAK1,ULK1,LRRK2,ACVR1B,ACVRL1,MAP3K12,CDK4,ATP23,TBK1,LATS2,STK24,MOK,CDC42BPB,MARK3,AKT1,TSSK4,RIPK3,MAP4K5,RPS6KL1,NEK9,ADCK1,RPS6KA5,LRRK1,EIF2AK4,BUB1B,PAK6,ITPKA,TTBK2,TRPM7,DAPK2,CSNK1G1,MAP2K5,CLK3,ULK3,ALPK3,SMG1,PLK1,PRKCB,SBK1,TAOK2,MAPK3,PHKG2,BCKDK,CSNK2A2,MLKL,CDK10,MAPK7,ULK2,MAP2K3,NLK,RSKR,NEK8,TAOK1,MAP3K14,HASPIN,CAMKK1,MINK1,RPS6KB1,PPM1D,MAP3K3,ERN1,FAM20A,CDK3,AATK,CSNK1D,ALPK2,STK11,CSNK1G2,MKNK2,MAST3,TSSK6,MAP4K1,PAK4,DYRK1B,DAPK3,MAP2K2,MAP3K10,AKT2,LTBP4,MARK4,DMPK,PRKD2,LMTK3,VRK3,BRSK1,AURKC,HIPK1,PRKCZ,CDK11B,CDK11A,CLK2,DSTYK,NUAK2,CDK18,DYRK3,MAPKAPK2,PINK1,CDC42BPA,OBSCN,MAP3K21,PDIK1L,RPS6KA1,MAP3K6,PLK3,TESK2,MAST2,MKNK1,STK35,CSNK2A1,STK4,TP53RK,DYRK1A,RIPK4,SIK1,MAPK1,BCR,CSNK1E,PIM3,MAPK12,MAPK11,ROCK2,MAP3K20,TTN,CLK1,BMPR2,STK36,PRKAG3,STK16,SPEG,STK25,NRBP1,EIF2AK2,PRKD3,CAMK1,IRAK2,GSK3B,MYLK,KALRN,MAP3K13,TNK2,PAK2,OXSR1,ACVR2B,MAPKAPK3,DCAF1,NEK4,PRKCD,GAK,GRK4,CAMK4,CDKL3,GRK6,CLK4,SQSTM1,MAPK9,MAP3K1,CDK19,SGK1,MAP3K4,RPS6KA2,RIPK1,PRPF4B,CSNK2B,STK19,BRD2,RIOK1,PIK3CG,HIPK2,CDK5,FASTK,PRKAG2,CDK13,STK17A,EIF2AK1,PHKG1,LMTK2,NRBP2,ADCK5,PTK2B,PBK,SGK3,CPNE3,RIPK2,CDK9,ENG,PKN3,STKLD1,DAPK1,WNK2,CAMK2D,STK32B,PRKG2,BMP2K,DCLK2,ALPK1,NEK1,UHMK1,STK10,RIOK2,CHEK2,SNRK,PLK2,MAP3K9,AKT3,STK32C,ANKK1,STK39,SIK2,CDC42BPG,HIPK3,SYK,MAP3K2,NEK3,CCND3,MELK,CAMKK2,NEK2,RPS6KC1,PRKAA1,MAPKAPK5,PASK,VRK1,MAP2K4,HTATIP2,PRKCH,NIM1K,MYLK4,TNIK,PRKG1,STK40,CDK7,PIK3R4,NEK11,NEK6,AURKB,CDK17,CDK14,CSNK1G3,CILK1,PRKCA,DYRK4,STK38L,TRPM6,NEK7,AURKA,TGFBR2,MAP3K7,TGFBR1,ULK4,CSNK1A1L,RAF1,SRPK1,MAPK14,MAPK13,STK38,PIM1,STK31,WNK1,LIMK2,TRIO,MAST4,CIITA,ATM,TLK2,ADCK2,BRAF,MAK,MAP2K1,CAMK1D,MAPK6,MAP3K5,FAM20C,CDK20,TESK1,PRKAB2,BMPR1A,IRAK4,TAOK3,CIT,IRAK3,PRKD1,CDKL1,AKAP13,RIOK3,CDK15,PRKCI,PIK3CA,SLK,CDK12,MYO3B,CCNK,ROCK1,SRPK2,STK17B,CDC7,TGFBR3,KSR1,ACVR2A,PAK1,TLK1,CHUK,BRSK2,EEF2K,VRK2,EIF2AK3,PRKCE,MAP4K3,GRK7,ATR,IKBKB,GRK3,ACVR1C,ACVR1,MTOR,PRKCQ,DYRK2,LIMK1,CDK2,MAP2K6,CDK8,PRKACA,PKN1,BRD4,SGK2
GOMF_PROTEIN_SERINE_THREONINE_KINASE_INHIBITOR_ACTIVITY	ADHD	-1.81E-05	0.000353354	0.959071	167		blood	TWAS	c5	0.959071	0.999994	SPRY2,CIB1,HEXIM1,HEXIM2,INCA1,PRKAR1A,RPTOR,CDKN2D,INKA2,SFN,PKIG,PRKAR2A,INKA1,PRKAR2B,PRKAG2,HSPB1,YWHAG,CASP3,SPRED2,SPRED1,PKIA,CDKN2A,CDKN2B,CDKN1A,MACROH2A1,PKIB,PRKAR1B,CDKN1B,KAT2B,CDKN1C,PPP1R1B
GOMF_PROTEIN_SERINE_THREONINE_PHOSPHATASE_ACTIVITY	ADHD	9.04E-06	0.000249804	0.971127	420		blood	TWAS	c5	0.971127	0.999994	DUSP5,PPP3CB,CAMK2G,DUSP13,PTPMT1,SSH3,PPP1CA,PPTC7,PPP1CC,PGAM5,LRRK2,MTMR6,CDKN3,LRRK1,CPPED1,PPP4C,PHLPP2,DUSP3,PPM1D,CTDNEP1,CTDP1,TIMM50,PPP5C,PPP2R1A,LRRC39,CDC14A,SSU72,DUSP23,DUSP12,DUSP10,PPP1R3D,PPM1F,MTMR3,DUSP18,PDXP,TAB1,CTDSP1,ILKAP,DUSP28,PPM1G,PPP1CB,PPP3R1,DUSP2,PPM1L,CTDSPL,LRRC2,DUSP7,PPM1M,PPA2,PPEF2,PPP2CA,DUSP22,PPP3CC,DUSP4,PPP6C,CDC14B,PPM1K,PPP3CA,RPAP2,DUSP6,SSH1,PPM1N,PPP2CB,UBLCP1,DUSP1,MYH3,FIG4,LRRC40,PTEN,PPM1H,DUSP16,PPM1B,PHLPP1,DUSP19,PPM1A,DUSP8,MTMR4,PDP1,SSH2
GOMF_PROTEIN_SERINE_THREONINE_PHOSPHATASE_INHIBITOR_ACTIVITY	ADHD	0.00289344	0.0237956	0.90322	40	0.590002	blood	TWAS	c5	0.90322	0.999994	LRRC43,LRRC46,PPP1R14A,PPP1R14C,PPP1R11,PPP1R17,PPP1R14B,PPP1R7,PPP1R2
GOMF_PROTEIN_SERINE_THREONINE_TYROSINE_KINASE_ACTIVITY	ADHD	1.26E-05	0.000333092	0.969887	226		blood	TWAS	c5	0.969887	0.999994	AKT1,MAP2K5,MAPK3,MAP2K3,RPS6KB1,MAP2K2,DYRK1B,AURKC,CLK2,DSTYK,RPS6KA1,TESK2,DYRK1A,MAPK1,TNK2,ACVR2B,MAPKAPK3,CLK4,MAPK9,SGK1,RPS6KA2,MAP3K9,MAPKAPK5,MAP2K4,AURKB,DYRK4,AURKA,MAPK14,MAP2K1,TESK1,BRAF,TTK,DYRK3
GOMF_PROTEIN_TRANSMEMBRANE_TRANSPORTER_ACTIVITY	ADHD	5.57E-05	0.000576854	0.923095	107		blood	TWAS	c5	0.923095	0.999994	TIMM22,BLOC1S3,MCL1,TOMM40L,TOMM20,TOMM22,SEC63,AP4M1,ABCA1,TOMM7,TOMM40,TIMM17A,TMED10,TOMM70,SEC61A2
GOMF_PROTEIN_TRANSPORTER_ACTIVITY	ADHD	4.57E-05	0.000499587	0.927097	136		blood	TWAS	c5	0.927097	0.999994	TIMM10B,RHBDF2,TIMM22,TIMM29,ATP13A1,BLOC1S3,MCL1,TOMM40L,TOMM20,TOMM22,SEC63,AP4M1,ABCA1,TOMM7,TOMM40,TIMM17A,TMED10,ATAD1,IGF1R,TOMM70,LMBRD1,SEC61A2
GOMF_PROTEIN_TYROSINE_KINASE_ACTIVATOR_ACTIVITY	ADHD	1.52E-06	0.000407951	0.997024	124		blood	TWAS	c5	0.997024	0.999994	AFAP1L2,ERCC6,ERBB3,ANGPT4,TGFA,PAK2,EGF,DGKQ,HBEGF,EREG,AREG,STAP1,GHRL,ABI1,EFNA5,NRG1,GAS6,ALKAL2
GOMF_PROTEIN_TYROSINE_KINASE_ACTIVITY	ADHD	6.88E-06	0.000213034	0.974221	677		blood	TWAS	c5	0.974221	0.999994	NRP1,RET,SCYL1,CHKA,STYK1,ERBB3,RPS6KA5,MAP2K5,CLK3,CSK,PEAK1,FES,MAP2K3,ERBB2,TNK1,AATK,TYK2,MATK,MAP2K2,DYRK1B,AXL,INSR,MAP2K7,HIPK1,EFNA4,EFNA3,CLK2,NTRK1,ABL2,DSTYK,EPHB2,FGR,TESK2,SRC,PTK6,SRMS,DYRK1A,BCR,MERTK,TTN,EIF2AK2,ZAP70,EPHB3,TNK2,PRKCD,FGFRL1,CSF1R,PDGFRB,ITK,FGFR4,CLK4,FLT4,DDR1,EPHB4,HIPK2,EPHA1,LMTK2,BLK,PTK2,PTK2B,PBK,FGFR1,RIPK2,ABL1,JAK2,NEK1,TXK,TEC,EPHA4,SLA,HIPK3,SYK,ROR2,MELK,CAMKK2,BAZ1B,IGF2R,MAP2K4,FER,YES1,HCK,ROR1,JAK1,DYRK4,FYN,WEE1,EPHB1,EPHB6,MAP2K1,RYK,TESK1,FGFR2,TWF1,IGF1R,CRIM1,NRP2,FLT3,FLT1,LYN,TEK,PKDCC,DYRK3
GOMF_PROTEIN_TYROSINE_KINASE_BINDING	ADHD	1.66E-05	0.000235465	0.943754	558		blood	TWAS	c5	0.943754	0.999994	ITGB1,ZPR1,TRIM6,CTNND1,PITPNM1,SH2B3,PITPNM2,DAZAP2,RNF41,CD4,FRS2,HSP90AA1,CSK,SH2B1,ITGAX,TRADD,JUP,DUSP3,PITPNM3,TP53,GRB2,CRK,SHC2,CEACAM3,CEACAM1,CADM4,FLT3LG,FIZ1,SHC1,FCRL3,MST1L,ANGPT4,SIRPA,ELMO2,CRKL,NCK2,BMPR2,IRS1,SOCS5,CBLB,MST1,HYAL2,SQSTM1,PIK3R1,DUSP22,SH2B2,YWHAG,DOK2,CPNE3,BANK1,STAP1,EPHA4,TJP2,RAB8A,PLCG2,GP6,PTPN1,TREM2,FRS3,CEACAM4,CBL,TOB1,FER,ANGPT1,CASS4,MAP3K7,PCNA,CD247,RACK1,GAB2,DOCK4,FNTA,CD2,CDH1,TRAT1,NCK1,GAB4,PTPN11,PTPN2,GRB14,NEDD9,NRG1,GAS6,ANGPT2,ACVR1,ALKAL2
GOMF_PROTEIN_TYROSINE_PHOSPHATASE_ACTIVITY	ADHD	9.60E-06	0.000242403	0.968418	342		blood	TWAS	c5	0.968418	0.999994	DUSP5,PTPRE,PALD1,PTPMT1,PTPRJ,SSH3,PTPRO,TNS2,MTMR6,CDKN3,PTPN9,PGP,DUSP3,TIMM50,PTPRS,CDC14A,PTPN22,DUSP23,DUSP12,PTPN7,DUSP10,EYA3,PTPRU,PTPRA,CDC25B,MTMR3,DUSP18,PTPN4,PTPN18,PTPRN,DUSP28,DUSP11,DUSP2,HACD2,PTPN23,CDC25A,PPP2CA,DUSP22,PTPRN2,PTPN12,PTK2,PTP4A3,DUSP4,PTPDC1,CDC14B,PTPN13,EYA2,PTPN1,PTP4A1,UBASH3B,DUSP6,ACP3,SSH1,PTPRC,DUSP1,PTPRM,PTPRF,PTEN,DUSP16,PTPRB,PTPN11,PTPN2,DUSP19,DUSP8,MTMR4,ACP1,SSH2
GOMF_PROTEIN_TYROSINE_SERINE_THREONINE_PHOSPHATASE_ACTIVITY	ADHD	1.35E-05	0.000288516	0.962553	237		blood	TWAS	c5	0.962553	0.999994	DUSP5,PTPMT1,SSH3,STYX,CDKN3,DUSP3,CDC14A,DUSP23,DUSP12,DUSP10,PPM1F,MTMR3,DUSP18,SBF1,DUSP28,DUSP11,DUSP2,DUSP22,STYXL1,PTP4A3,DUSP4,PTPDC1,CDC14B,PTP4A1,DUSP6,SSH1,DUSP1,DUSP16,DUSP19,RNGTT,DUSP8,MTMR2,SSH2
GOMF_PROTEIN_TYROSINE_THREONINE_PHOSPHATASE_ACTIVITY	ADHD	0.0624462	0.0234076	0.00763555	32	0.473517	blood	TWAS	c5	0.00763555	0.999994	DUSP5,DUSP10,DUSP2,DUSP4,DUSP6,DUSP1,DUSP16,DUSP8
GOMF_PROTEOGLYCAN_BINDING	ADHD	-1.55E-05	0.000301367	0.958942	210		blood	TWAS	c5	0.958942	0.999994	LRP1,COL5A3,PTPRS,AGRN,CTSS,CTSK,CFH,NID1,FBLN7,HPSE,CTSB,LPL,GPNMB,SDCBP,PTPRC,ADA2,ITGA2,FST,SEMA5A,FN1,PTPRF,CTSL,COL5A1,THBS1
GOMF_PROTON_CHANNEL_ACTIVITY	ADHD	-0.0279634	0.0182127	0.124691	27	0.954118	blood	TWAS	c5	0.124691	0.999994	HVCN1,ATP5PD,ATP5F1A,ATP5F1D,SLC4A11,ATP5F1E,ATP6V1A,ATP5MF,ATP5PO,ATP5F1C,ATP5MG
GOMF_PROTON_TRANSMEMBRANE_TRANSPORTER_ACTIVITY	ADHD	3.46E-06	0.00020399	0.986451	442		blood	TWAS	c5	0.986451	0.999994	SLC25A22,SLC15A3,TCIRG1,HVCN1,ATP6V0A2,SLC2A13,SLC11A2,ATP5MC2,TMCO3,ATP6V1D,CHP1,SLC9A5,ATP6V0D1,COX4I1,SLC47A1,SLC46A1,ATP6V0A1,ATP5MC1,ATP5PD,SLC16A3,ATP5F1A,ATP5F1D,COX6B1,COX7A1,SLC45A3,SLC9A1,ATP6V0B,UQCRH,SLC4A11,ATP5F1E,UQCR10,SLC11A1,ATP6V1E2,ATP6V1A,SLC15A2,SLC25A4,SLC36A1,ATP6V0E1,SLC45A2,SLC9A3,ATP6V1G2,ATP5MF,SLC45A4,CYC1,MFSD3,ATP6V1G1,SLC39A8,SLC9B1,SLC9B2,ATP5PO,SLC2A9,SURF1,CLCN3,SLC15A4,ATP6V1C1,SLC9A8,COX8A,ATP6V0E2,ATP5MC3,ATP5F1C,SLC9A9,SLC25A3,NNT,SLC25A12,SLC25A18,ATP6V1E1,UQCRC1,CYB5A,SLC25A13,SLC17A5,DMAC2L,SLC22A18,SLC33A1,CTNS,ATP5MG,COX15,ATP6V1C2,COX7A2L,COX5A
GOMF_PURINE_NUCLEOTIDE_TRANSMEMBRANE_TRANSPORTER_ACTIVITY	ADHD	-4.87E-07	0.000446848	0.99913	133		blood	TWAS	c5	0.99913	0.999994	SLC35B1,SLC25A42,SLC25A41,SLC25A23,SLC17A9,SLC19A1,SLC25A17,ABCC5,SLC25A4,SLC35B2,SLC25A25,LRRC8A,SLC35B3,SLC25A24,SLC33A1,ABCC4
GOMF_PYROPHOSPHATE_HYDROLYSIS_DRIVEN_PROTON_TRANSMEMBRANE_TRANSPORTER_ACTIVITY	ADHD	1.53E-05	0.000353405	0.965443	109		blood	TWAS	c5	0.965443	0.999994	TCIRG1,ATP6V0A2,ATP6V1D,ATP6V0D1,ATP6V0A1,ATP6V0B,ATP6V1E2,ATP6V1A,ATP6V0E1,ATP6V1G2,ATP6V1G1,ATP6V1C1,ATP6V0E2,ATP6V1E1,ATP6V1C2
GOMF_P_TYPE_ION_TRANSPORTER_ACTIVITY	ADHD	-4.32E-05	0.000998139	0.96548	73	0.761841	blood	TWAS	c5	0.96548	0.999994	ATP2A2,ATP2A1,ATP2C2,ATP13A1,ATP1B1,ATP2B4,ATP2B2,ATP1A4,ATP7B,ATP2C1,ATP2A3
GOMF_P_TYPE_TRANSMEMBRANE_TRANSPORTER_ACTIVITY	ADHD	-7.11E-05	0.000997681	0.943187	87	0.590442	blood	TWAS	c5	0.943187	0.999994	ATP2A2,ATP2A1,ATP2C2,ATP13A1,ATP1B1,ATP13A2,ATP2B4,ATP2B2,ATP13A3,ATP1A4,ATP7B,ATP2C1,ATP13A4,ATP2A3
GOMF_QUATERNARY_AMMONIUM_GROUP_BINDING	ADHD	-4.15E-07	0.000407928	0.999187	180		blood	TWAS	c5	0.999187	0.999994	VDAC2,PITPNM1,PITPNM2,ESYT1,CETP,PITPNA,CHMP2A,CHRNB2,APOA2,PLTP,SESTD1,CHMP3,PCYT1A,TKT,SCARB2,ESYT2,OGDH,ABCA1,PITPNB,RASGRP1,PCTP,VDAC1,ILVBL,NF1,CHRNA2,DHTKD1,HACL1
GOMF_QUATERNARY_AMMONIUM_GROUP_TRANSMEMBRANE_TRANSPORTER_ACTIVITY	ADHD	-9.01E-06	0.000301428	0.976159	96		blood	TWAS	c5	0.976159	0.999994	SLC25A19,SLC22A4,SLC22A5,SLC22A16,SLC22A1,SLC22A3,SLC25A29,SLC6A20
GOMF_QUINONE_BINDING	ADHD	-1.66E-05	0.000446907	0.970452	116		blood	TWAS	c5	0.970452	0.999994	COQ10A,VKORC1,NDUFS2,SDHB,COQ10B,TP53I3,HSD17B8,AOC1,ETFDH,CBR4,VKORC1L1,SQOR
GOMF_RACEMASE_AND_EPIMERASE_ACTIVITY	ADHD	-2.46E-05	0.00049939	0.960674	162		blood	TWAS	c5	0.960674	0.999994	FUOM,L3HYPDH,SRR,YJEFN3,NAXE,GALE,RPE,GALM,MCEE,AMACR,DSE,GFUS,GNE,DHRS9,DSEL,GLCE
GOMF_RACEMASE_AND_EPIMERASE_ACTIVITY_ACTING_ON_CARBOHYDRATES_AND_DERIVATIVES	ADHD	-2.27E-05	0.000706363	0.974394	85		blood	TWAS	c5	0.974394	0.999994	FUOM,GALE,RPE,GALM,DSE,GFUS,GNE,DSEL,GLCE
GOMF_RDNA_BINDING	ADHD	-5.39E-05	0.000998997	0.956971	37	0.726199	blood	TWAS	c5	0.956971	0.999994	DHX33,RPTOR,BEND3,MAF1,BNC2,ALKBH2,MACROH2A1,MTOR
GOMF_RECEPTOR_ANTAGONIST_ACTIVITY	ADHD	2.05E-05	0.000499708	0.967323	64		blood	TWAS	c5	0.967323	0.999994	DKK3,IL18BP,WFIKKN1,IL1RN,DKK2,LRPAP1,ESR2,FST,PXDN
GOMF_RECEPTOR_SERINE_THREONINE_KINASE_BINDING	ADHD	0.0102378	0.0170592	0.548417	56	0.71075	blood	TWAS	c5	0.548417	0.999994	NODAL,BMP4,SMAD6,GDF15,BMP8A,BMP8B,SRC,GDF9,BMP6,MAGI2,FADD,BMP2,ELAPOR2,SAV1,GPR17
GOMF_RECEPTOR_TYROSINE_KINASE_BINDING	ADHD	1.15E-05	0.000353047	0.974124	312		blood	TWAS	c5	0.974124	0.999994	ZPR1,PITPNM1,SH2B3,PITPNM2,DAZAP2,RNF41,FRS2,SH2B1,ITGAX,TRADD,DUSP3,PITPNM3,TP53,GRB2,CRK,SHC2,CADM4,FLT3LG,FIZ1,SHC1,MST1L,ANGPT4,ELMO2,CRKL,NCK2,IRS1,SOCS5,CBLB,MST1,HYAL2,SQSTM1,PIK3R1,SH2B2,YWHAG,DOK2,CPNE3,STAP1,PTPN1,FRS3,CBL,TOB1,ANGPT1,MAP3K7,PCNA,RACK1,GAB2,DOCK4,FNTA,CD2,TRAT1,NCK1,GAB4,PTPN11,PTPN2,GRB14,NRG1,GAS6,ANGPT2,ALKAL2
GOMF_REGULATORY_RNA_BINDING	ADHD	-9.01E-05	0.000994973	0.927846	102	0.396906	blood	TWAS	c5	0.927846	0.999994	DDX21,NEAT1,RBM4,TARBP2,HNRNPA1,DICER1,RC3H1,ZC3H12A,TUT4,PRKRA,PUM2,PNPT1,TLR9,SOX4,POU5F1,AGO2,PIWIL2,SPOUT1,ZNF346,MIAT,AGO4,PUM1,AGO1,AGO3,TUT7,FAM172A,ZC3H7A,GAS5,MBD2,PIWIL4
GOMF_RETINOIC_ACID_BINDING	ADHD	-2.43E-05	0.000998988	0.980584	36	0.250544	blood	TWAS	c5	0.980584	0.999994	RARA,CRABP2,LCN12,UGT2B17,CYP26B1,IGF2R,FABP5,RXRA
GOMF_RIBONUCLEASE_ACTIVITY	ADHD	4.39E-06	0.000173986	0.979871	537		blood	TWAS	c5	0.979871	0.999994	RPP30,EXOSC1,DCPS,ENDOU,PAN2,APEX1,ANG,RNASE6,RNASE1,RNASE3,RNASE2,NYNRIN,KHNYN,EXD2,ANGEL1,DICER1,DIS3L,RPP25,MARF1,ERI2,NUDT16L1,USB1,CNOT1,NOB1,EXOSC6,ELAC2,PLD6,SLFN12,SLFN13,SLFN14,ERN1,RNASEK,ENDOV,RNASEH2A,TSEN34,POLRMT,INTS11,ISG20L2,ZC3H12A,SAMHD1,HELZ2,YBEY,DIS3L2,RNASEH1,TSEN2,XRN1,EXOG,PDE12,RPP14,EXOSC9,CNOT6,ZC3H12D,RNASET2,RPP21,MBLAC1,POP7,SND1,AGO2,CNOT7,PIWIL2,ERI1,RIDA,POP1,ENDOG,EXOSC2,RCL1,NOCT,CNOT6L,PARN,XRN2,ISG20,LACTB2,TSNAX,CNOT8,DIS3,DBR1,EXOSC3,EXOSC8,ANGEL2,ELAC1,PNLDC1,MRPL44,RNASEL,POP4,AGO4,DCP2,N4BP1,AGO1,AGO3,NUDT16,REXO2,RPP38,NUDT12,DROSHA,EXOSC7,ZC3H12C,CNOT2,PAN3,CPSF3,POP5,RPP40,PIWIL4,PNPT1,EXOSC10
GOMF_RIBONUCLEASE_P_ACTIVITY	ADHD	0.00388116	0.0249425	0.876345	30	0.0301386	blood	TWAS	c5	0.876345	0.999994	RPP30,RPP25,RPP14,RPP21,POP7,POP1,POP4,RPP38,POP5,RPP40
GOMF_RIBONUCLEASE_P_RNA_BINDING	ADHD	0.00388116	0.0249425	0.876345	30	0.0301386	blood	TWAS	c5	0.876345	0.999994	RPP30,RPP25,RPP14,RPP21,POP7,POP1,POP4,RPP38,POP5,RPP40
GOMF_RIBOSOMAL_LARGE_SUBUNIT_BINDING	ADHD	-5.24E-05	0.000998712	0.958176	38	0.204309	blood	TWAS	c5	0.958176	0.999994	MTRFR,DHX33,EIF6,NMD3,CPEB2,LTN1,OLA1,MTRES1,MALSU1
GOMF_RIBOSOMAL_SMALL_SUBUNIT_BINDING	ADHD	3.86E-06	0.000706083	0.995639	85		blood	TWAS	c5	0.995639	0.999994	ERAL1,MTIF2,PTCD3,EIF1B,CPEB2,LARP1,UNG,NME1,MTIF3,PIM1,EIF4B,EIF4H
GOMF_RIBOSOME_BINDING	ADHD	-2.04E-06	0.000315909	0.99484	247		blood	TWAS	c5	0.99484	0.999994	IGHMBP2,LETMD1,PYM1,NAA16,TTC5,OXA1L,EIF2S1,EFL1,ZNF598,SLFN12,SLFN14,C1QBP,TACO1,CCDC47,SRP68,SHFL,NCLN,EEF2,TMEM147,EIF3K,ZC3H12A,EIF6,RPSA,SMIM4,CPEB2,GUF1,SRP72,ETF1,CPEB4,RICTOR,BAG6,DNAJC2,SBDS,STAU2,ERI1,HSPA5,NAA15,EIF2A,NOMO1,MAIP1,OLA1,NOMO3,RPN2,SRP19,PRMT3,EIF5A2,TMCO1,MTIF3,YTHDF3,EIF3C,CPEB3,IMPACT,GCN1,EIF5A,SEC61A2,TMEM223,MTOR
GOMF_RNA_7_METHYLGUANOSINE_CAP_BINDING	ADHD	3.15E-07	0.000576915	0.999564	86		blood	TWAS	c5	0.999564	0.999994	DCPS,EIF4E2,NCBP2,CYFIP2,AGO2,EIF4E,NCBP1,LARP1,GEMIN5,EIF4E3,NCBP3
GOMF_RNA_CAP_BINDING	ADHD	-4.26E-07	0.000446936	0.99924	120		blood	TWAS	c5	0.99924	0.999994	IFIT5,DCPS,SNUPN,EIF4G3,EIF4E2,NCBP2,CYFIP2,AGO2,EIF4E,EIF3D,NCBP1,LARP1,GEMIN5,EIF4E3,NCBP3
GOMF_RNA_METHYLTRANSFERASE_ACTIVITY	ADHD	2.09E-06	0.000267072	0.99376	354		blood	TWAS	c5	0.99376	0.999994	METTL1,NOP2,EMG1,TRMT61A,METTL3,LCMT2,CMTR2,MRM3,METTL16,FTSJ3,FBL,HENMT1,METTL25B,TRMT1L,TFB2M,NSUN4,PCIF1,WDR4,TRMT2A,THUMPD2,TRMT10C,THUMPD3,NSUN2,TFB1M,MEPCE,METTL2B,NSUN5,BUD23,TRMT12,TRMO,TRMT10A,METTL14,TRMT44,NSUN6,TRMT10B,TARBP1,METTL8,DIMT1,MRM2,METTL15,CMTR1,FBLL1,METTL2A,TYW3,TRMT11,RNMT,METTL4,METTL5,TRMT5,TRDMT1,NSUN3,TGS1,METTL6,TRMT61B,ALKBH8
GOMF_RNA_POLYMERASE_ACTIVITY	ADHD	7.04E-06	0.000407874	0.98623	142		blood	TWAS	c5	0.98623	0.999994	POLR2L,POLR3B,PRIM1,POLR3K,POLR2C,POLR2A,POLR2E,POLRMT,POLR3H,POLR1B,POLR1A,POLR1H,MED20,POLR1C,POLR2J,POLR2B,PRIMPOL,CRCP,MED21,POLR1D,TRNT1,POLR2I,POLR3G,TENT2,POLR2J3,POLR3F
GOMF_RNA_POLYMERASE_BINDING	ADHD	3.05E-05	0.00035322	0.931107	222		blood	TWAS	c5	0.931107	0.999994	WAC,PHRF1,CTR9,SPTY2D1,TAF10,CCNT1,PABPN1,RTF1,RRN3,ERBB2,BRCA1,RECQL5,ELOF1,RPRD2,SMYD3,PKN2,GTF2B,ZNF326,RPRD1B,PCIF1,SCAF4,CCNT2,WDR43,UVSSA,TCERG1,AGO2,MAF1,CCAR2,STOM,ANP32B,RPAP2,BIN1,HNRNPU,SCAF8,YTHDC2,NCOA3,RTRAF,ERCC5,SUPT4H1,URI1,RPRD1A,ELP2,NEDD4,SMYD2,AGO1,RRN3P2,RRN3P1,PCF11
GOMF_RNA_POLYMERASE_CORE_ENZYME_BINDING	ADHD	2.11E-05	0.000407875	0.958724	156		blood	TWAS	c5	0.958724	0.999994	WAC,CTR9,SPTY2D1,RTF1,RRN3,ERBB2,RECQL5,ELOF1,RPRD2,SMYD3,GTF2B,ZNF326,RPRD1B,PCIF1,SCAF4,WDR43,UVSSA,AGO2,MAF1,CCAR2,RPAP2,HNRNPU,SCAF8,NCOA3,RTRAF,ERCC5,SUPT4H1,URI1,RPRD1A,ELP2,SMYD2,AGO1,RRN3P2,RRN3P1,PCF11
GOMF_RNA_POLYMERASE_III_GENERAL_TRANSCRIPTION_INITIATION_FACTOR_ACTIVITY	ADHD	0.0110037	0.0224229	0.623615	31	0.515767	blood	TWAS	c5	0.623615	0.999994	BRF1,SNAPC5,GTF3C1,GTF3C3,SNAPC4,SNAPC3,GTF3C4,GTF3C5,TBP,SNAPC1
GOMF_RNA_POLYMERASE_III_TRANSCRIPTION_REGULATORY_REGION_SEQUENCE_SPECIFIC_DNA_BINDING	ADHD	1.64E-06	0.00057704	0.997726	55		blood	TWAS	c5	0.997726	0.999994	PRDX5,BRF1,RPTOR,MAF1,BRF2,SNAPC4,SNAPC3,MTOR
GOMF_RNA_POLYMERASE_II_COMPLEX_BINDING	ADHD	2.02E-05	0.000499534	0.967719	130		blood	TWAS	c5	0.967719	0.999994	WAC,CTR9,RTF1,RECQL5,ELOF1,RPRD2,SMYD3,GTF2B,ZNF326,RPRD1B,PCIF1,SCAF4,WDR43,UVSSA,AGO2,CCAR2,HNRNPU,SCAF8,NCOA3,RTRAF,ERCC5,SUPT4H1,URI1,RPRD1A,ELP2,SMYD2,AGO1,PCF11
GOMF_RNA_POLYMERASE_II_CORE_PROMOTER_SEQUENCE_SPECIFIC_DNA_BINDING	ADHD	-8.88E-05	0.000998436	0.929142	44	0.326842	blood	TWAS	c5	0.929142	0.999994	H3-3B,RUVBL2,H3-3A,HDAC1,GTF2B,REST,EZH2,H2AZ1,TBPL1,TBP,CEBPB,PAX6,GTF2A1,MACROH2A1,POU2F1,FOS,STAT1
GOMF_RNA_POLYMERASE_II_CTD_HEPTAPEPTIDE_REPEAT_KINASE_ACTIVITY	ADHD	0.0153251	0.0220365	0.486778	37	0.656741	blood	TWAS	c5	0.486778	0.999994	CDK4,DYRK1A,MAPK1,CDK19,CDK13,CDK9,CDK7,CDK12,CCNK,CDK8
GOMF_RNA_POLYMERASE_II_GENERAL_TRANSCRIPTION_INITIATION_FACTOR_ACTIVITY	ADHD	-4.49E-05	0.000705589	0.949295	117		blood	TWAS	c5	0.949295	0.999994	TAF10,DRAP1,GTF2H3,SNAPC5,GTF2F1,SNAPC2,GTF2B,TAF4,TAF7,TAF11,TAF6,SNAPC4,TBPL1,TBP,DR1,SNAPC1,GTF2E2,GTF2A2,TAF2,GTF2A1,CCNH,GTF2H2,TAF13,TAF4B,GTF2E1,GTF2F2,TAF6L,GTF2H4
GOMF_RNA_POLYMERASE_II_GENERAL_TRANSCRIPTION_INITIATION_FACTOR_BINDING	ADHD	-0.00791355	0.0134713	0.55691	81	0.470116	blood	TWAS	c5	0.55691	0.999994	DRAP1,ERCC4,TP53,CTDP1,FBL,ERCC1,RUVBL2,GTF2F1,RUVBL1,TAF7,TBP,ESR1,ZNHIT6,GTF2A2,GTF2A1,TCF4,NOP58,AHR
GOMF_RNA_POLYMERASE_II_SPECIFIC_DNA_BINDING_TRANSCRIPTION_FACTOR_BINDING	ADHD	-7.96E-06	0.000147335	0.956922	1197		blood	TWAS	c5	0.956922	0.999994	HIF1AN,LDB1,TCF7L2,CTBP2,KAT6B,GATA3,LCOR,MMS19,GTF2H1,TRIM68,CRY2,SPI1,TAF10,RELA,BRMS1,BBS1,AIP,GABARAPL1,CRY1,CCDC62,NCOR2,FKBP4,VDR,NR4A1,RARG,BAZ2A,DDIT3,CHD4,PHB2,BBS10,MED4,RB1,MTA1,APEX1,PSMA6,SNW1,IFI27,GSC,TP53BP1,TRIP4,SMAD3,BBS4,E4F1,PRKCB,TBX6,CREBBP,SETD1A,KAT8,TGFB1I1,BBS2,SETD6,CNOT1,WWP2,ZFPM1,NCOR1,MED24,SMARCE1,STAT5B,STAT3,MLX,HDAC5,CDK5RAP3,WIPI1,TP53,WBP2,SMAD2,NFATC1,CTDP1,KEAP1,SMARCA4,MED16,TCF3,JUND,CEBPA,ACTN4,ZBTB7A,NR1H2,MED25,FIZ1,LRIF1,MAD2L2,ARNT,SPEN,PADI2,CD34,MIXL1,PARP1,ARID1A,HDAC1,DMAP1,TAL1,PARK7,BCL10,GTF2B,NCOA6,CPNE1,DDRGK1,SRC,STK4,TAF4,PRPF6,PRMT2,CRKL,PRAME,SMARCB1,GAS2L1,YWHAH,ATF4,EP300,TOB2,PPARA,SP3,NIF3L1,TRIP12,HES6,HDAC4,NCOA1,DNMT3A,EPAS1,ANXA4,KDM3A,ARID5A,TADA3,NR1I2,GSK3B,HCLS1,PARP9,DTX3L,GATA2,PPARG,UBXN7,EXOSC9,BBS7,CTBP1,ADD1,REST,BRD8,TAF7,RNF14,HDAC3,TCERG1,CSNK2B,DAXX,HMGA1,TAF11,TRERF1,SRF,TAF6,TRIP6,TRIM24,HIPK2,SMARCD3,HSPB1,BUD31,TRIB1,HSF1,NKX3-1,KAT6A,MTDH,RAD23B,KLF4,UHRF2,KDM4C,FBP1,PPID,SLC30A9,RBPJ,PPARGC1A,ATF2,NRIP1,TRIB2,XPC,DLL1,TBP,DCAF13,ESR1,TACC1,STING1,ID2,BHLHE41,EOMES,ETS2,BCAS3,MED13,JUN,C1D,CEBPB,LMO2,MKKS,SIRT1,HMGN3,COMMD6,KDM1A,SMAD4,TMF1,HIF1A,TBXT,NCOA3,TP53BP2,ASXL1,COMMD7,GTF2A2,FAF1,CITED2,CDKN2A,PCNA,CTNNB1,MED17,GTF2A1,DDX5,MEF2C,RBX1,PPARD,TEAD3,MAPK14,PKN1,AKAP8,OASL,PDCD11,HEY2,NCOA7,ACTB,FAM220A,NFE2L2,RXRA,JMJD1C,ANKRD2,SP1,PIAS2,HMGB1,FOS,NR4A2,NFKBIA,GATA6,RBBP8,TAF4B,STRN,HES1,BHLHE40,MDFIC,MED1,BBS5,SETD3,MEF2A,FLT3,PTPN2,HEY1,CREB1,THRAP3,TRIM32,ETS1,GRIP1,STAT1,AHR,MED30,NCOA2,MTA2,EGR2,GFI1B,NOTCH2,ANKRD42,RNF6,HDAC9,CALR
GOMF_RNA_POLYMERASE_I_TRANSCRIPTION_REGULATORY_REGION_SEQUENCE_SPECIFIC_DNA_BINDING	ADHD	3.71E-05	0.000499758	0.940878	64		blood	TWAS	c5	0.940878	0.999994	BAZ2A,RRN3,TAF1C,UBTF,SMARCA4,PIH1D1,SMARCB1,TAF1B
GOMF_RNA_STEM_LOOP_BINDING	ADHD	0.0337122	0.0201293	0.093977	41	0.309795	blood	TWAS	c5	0.093977	0.999994	METTL16,MYH10,EIF4A3,RC3H1,ZC3H12A,ARID5A,DDX56,RC3H2,EPRS1,CPEB3
GOMF_RRNA_BINDING	ADHD	-3.96E-07	0.000235569	0.998657	315		blood	TWAS	c5	0.998657	0.999994	DDX21,RPUSD4,RPS13,MRPL16,RPS3,EMG1,MDM2,ANG,IMP3,NGRN,DDX28,RPL23A,ERAL1,CAVIN1,MRPS7,PPAN,CIRBP,RPS11,RPS9,RPS5,MRPL20,UTP25,RPL11,NSUN4,RPF1,FASTKD5,TST,RPL3,IMP4,MTERF4,RPL9,RPS14,RPF2,MRPL18,RPS18,MRPS17,SBDS,RPL8,ERI1,RPL12,MRPS18C,MRPS11,NOP53,FASTKD2,RNASEL,RPL37,UTP23,GTF3A,MRPS6,RPLP0,KDM2B
GOMF_R_SMAD_BINDING	ADHD	-1.82E-06	0.000499694	0.997093	104		blood	TWAS	c5	0.997093	0.999994	MEN1,RGCC,SMAD6,SMAD3,AXIN1,SMAD2,RANBP3,TRIM33,PARP1,PPARG,SMURF1,ZC3H3,JUN,SMAD4,PAX6,DDX5,DROSHA,FOS,LDLRAD4,PMEPA1,PPM1A
GOMF_S100_PROTEIN_BINDING	ADHD	-1.34E-06	0.000499482	0.997866	86		blood	TWAS	c5	0.997866	0.999994	ANXA11,ATP2A2,IQGAP1,S100A11,S100A6,S100A1,EZR,AGER,ANXA2,CACYBP,S100B,AHNAK
GOMF_SCAFFOLD_PROTEIN_BINDING	ADHD	3.36E-06	0.000333018	0.991948	324		blood	TWAS	c5	0.991948	0.999994	KRT5,KRT18,KRT8,CD163,HSP90AA1,CACNA1H,UBTF,BAIAP2,YWHAE,CRK,CDC37,MAP2K2,ATP2B4,PARK7,SRC,XRCC6,NCK2,CASP8,CRIPT,P2RY1,SCN5A,GRM2,IL6ST,DSP,KCNH2,NOS3,DLL1,ITPR2,PLCG2,SYK,CAV2,TREM2,TREM1,FYN,MAP3K7,PANX1,PDE4D,MAP2K1,PSAP,ATG4B,KCNQ1,BRAF,VIM,LYN,CHUK,IKBKB
GOMF_SCAVENGER_RECEPTOR_ACTIVITY	ADHD	1.88E-05	0.000333114	0.954987	209		blood	TWAS	c5	0.954987	0.999994	SCART1,CD6,CD5,SCARB1,ENDOU,LRP1,CD163L1,CD163,CXCL16,COLEC12,SSC5D,PRG4,TMPRSS3,SCARF2,MARCO,LOXL3,STAB1,SCARB2,ENPP1,PGBD1,AGER,SSC4D,SCARA5,ACKR3,LGALS3BP,LOXL4,LOXL2,CD36,ENPP2,MSR1,ACKR2,HHIPL1,TMPRSS13
GOMF_SEMAPHORIN_RECEPTOR_BINDING	ADHD	0.000105794	0.000706034	0.880889	93		blood	TWAS	c5	0.880889	0.999994	SEMA4G,SEMA7A,SEMA4B,SEMA6B,SEMA6C,SEMA4A,SH3BP1,PLXNB1,SEMA3B,SEMA6A,SEMA3C,SEMA3A,SEMA5A,SEMA4D
GOMF_SEQUENCE_SPECIFIC_SINGLE_STRANDED_DNA_BINDING	ADHD	1.41E-06	0.000576895	0.998053	79		blood	TWAS	c5	0.998053	0.999994	HNRNPA1,RPA1,CTC1,RPA2,PCBP1,RAD50,HSF1,TERF2,STN1,NABP2
GOMF_SERINE_HYDROLASE_ACTIVITY	ADHD	1.65E-05	0.000195992	0.932999	581		blood	TWAS	c5	0.932999	0.999994	HTRA1,ADAM8,TYSND1,PLAU,MMP8,MMP1,PCSK7,TMPRSS13,ST14,TPP1,PRSS23,ENDOU,CELA1,MMP19,C1S,C1R,C1RL,PROZ,MMP14,CTSG,GZMH,GZMB,PCSK6,DPP8,CTSH,SEC11A,FURIN,RHBDL1,TPSAB1,TPSD1,TPSB2,PRSS27,PRSS33,PRSS41,PRSS21,PRSS22,PRSS8,PRSS53,PRSS36,RHBDF1,HP,MBTPS1,ACE,RHBDF2,GZMM,PRSS57,AZU1,PRTN3,ELANE,CFD,PCSK4,TMPRSS9,HPN,DPP9,LONP1,KLK1,KLK2,KLK14,CLPP,CTSS,CTSK,CELA2B,CTRC,CTSA,MMP9,TMPRSS3,MMP11,RHBDD3,TMPRSS6,PLA2G6,DPP4,RHBDD1,HTRA2,PARL,LTF,APEH,HTRA3,F12,GZMK,GZMA,PRSS16,C2,IMMP2L,RHBDD2,BMP1,DPP7,PCSK5,KLKB1,CORIN,TMPRSS11E,CTSC,TPP2,CPVL,NCEH1,LONP2,ABHD17B,PRSS3,HGF,PRSS1,SEC11C,SCPEP1,PRSS51,NUP98,NAALAD2,PRCP,OVCH1,PREPL,PROC,PREP,PLAT,MASP2,CPD,F7,F10
GOMF_SERINE_TYPE_ENDOPEPTIDASE_INHIBITOR_ACTIVITY	ADHD	6.05E-06	0.000258036	0.981304	284		blood	TWAS	c5	0.981304	0.999994	ITIH2,APLP2,SERPING1,SERPINH1,A2ML1,A2M,PZP,PAPLN,SERPINA1,SPINT1,FURIN,WFIKKN1,SERPINF2,SERPINF1,SERPINB2,SERPINB10,SERPINB8,CPAMD8,SPINT2,SERPINC1,PI3,SLPI,WFDC2,WFDC3,COL6A3,SPINK8,COL7A1,ITIH1,ITIH3,ITIH4,SPINK2,SERPINB1,SERPINB9,SERPINB6,SERPINE1,ANXA2,SERPINE2,TFPI,RECK,APP,CRIM1,SERPINI1,SERPINI2,PEBP1,CD109
GOMF_SERINE_TYPE_EXOPEPTIDASE_ACTIVITY	ADHD	-7.60E-07	0.000499739	0.998786	91		blood	TWAS	c5	0.998786	0.999994	TPP1,ACE,HPN,CTSA,TPP2,CPVL,SCPEP1,PRCP,CPD
GOMF_SH2_DOMAIN_BINDING	ADHD	-5.21E-06	0.000316001	0.986845	221		blood	TWAS	c5	0.986845	0.999994	AFAP1L2,CTR9,INPPL1,TRPV4,SYNGR3,SKAP1,CRK,NUP62,SIGLEC10,LILRB1,LAX1,SRC,IRS1,CCDC88A,DAG1,AFAP1,RUFY1,SQSTM1,SH2B2,LAT2,PTK2,ABL1,JAK2,SH3PXD2B,SYK,SLAMF1,ARHGAP5,RACK1,PAG1,KHDRBS2
GOMF_SIALYLTRANSFERASE_ACTIVITY	ADHD	2.62E-05	0.00040805	0.948801	116		blood	TWAS	c5	0.948801	0.999994	ST3GAL4,ST3GAL2,ST6GALNAC2,ST6GALNAC1,ST3GAL5,ST6GAL1,ST6GALNAC6,ST6GALNAC4,ST3GAL6,ST3GAL1,ST8SIA4,ST6GALNAC3,ST3GAL3,ST8SIA1,ST8SIA6
GOMF_SIGNALING_ADAPTOR_ACTIVITY	ADHD	7.97E-06	0.000301228	0.978897	381		blood	TWAS	c5	0.978897	0.999994	AFAP1L2,SORBS1,MMS19,MAPK8IP1,SH2B3,LRRK2,GNB3,FRS2,HOMER2,IQGAP1,AXIN1,MAPK8IP3,SH2B1,LAT,TRADD,WDR59,SARM1,STAT3,GRB2,CRK,MAP2K2,STAP2,DEDD2,NUP62,SHANK1,SHC1,FCRL2,LDLRAP1,SLA2,MAVS,CRKL,MAPK8IP2,SHANK3,NCK2,IRS1,G3BP2,ZDHHC11,RGS14,PIK3R1,SH2B2,DOK2,DAB2IP,BANK1,STAP1,SH3RF1,GAB1,SPATA2,DLG5,MAGI2,FRS3,EPS8,GRB10,GNB5,SPAG9,BLNK,ABI1,SOCS2,MPP7,CDC42SE2,MAP2K1,GAB2,PAG1,SAV1,AKAP13,TRAT1,NCK1,GNB4,GAB4,PTPN11,DUSP19,CD3E,CD3G,KSR1,GNB2,GRIP1
GOMF_SIGNALING_RECEPTOR_COMPLEX_ADAPTOR_ACTIVITY	ADHD	-8.22E-06	0.000407822	0.983925	245		blood	TWAS	c5	0.983925	0.999994	SORBS1,MMS19,SH2B3,LRRK2,GNB3,FRS2,HOMER2,AXIN1,MAPK8IP3,SH2B1,LAT,TRADD,GRB2,CRK,DEDD2,NUP62,SHANK1,SHC1,LDLRAP1,NCK2,IRS1,G3BP2,RGS14,PIK3R1,SH2B2,DOK2,STAP1,SPATA2,DLG5,MAGI2,FRS3,GRB10,GNB5,SPAG9,BLNK,GAB2,SAV1,TRAT1,NCK1,GNB4,GAB4,PTPN11,CD3E,CD3G,GNB2,GRIP1
GOMF_SIGNALING_RECEPTOR_INHIBITOR_ACTIVITY	ADHD	1.38E-06	0.000407948	0.99731	128		blood	TWAS	c5	0.99731	0.999994	DKK3,IL18BP,CLEC12B,WFIKKN1,LILRB4,IL1RN,DKK2,LRPAP1,NCAPG2,LYNX1,LY6E,ESR2,FST,PXDN
GOMF_SIGNAL_SEQUENCE_BINDING	ADHD	1.92E-05	0.000407729	0.962458	211		blood	TWAS	c5	0.962458	0.999994	KCNIP2,NOLC1,CAT,NUP58,KPNA3,IPO5,IPO4,SRP54,AP2B1,KPNB1,KPNA2,SRP68,TIMM22,TNPO2,KDELR1,TOMM40L,TOMM20,KPNA6,AP2M1,KPNA5,NUP153,KDELR2,RANBP6,PEX19,PEX5,POM121,POM121B,TNPO1,KPNA1,PEX7,SRP14,NUP98,NFKBIA,CEMIP,TOMM70,NUP214,BABAM2,CABP1,SEC61A2,KPNA4
GOMF_SINGLE_STRANDED_DNA_BINDING	ADHD	-2.99E-07	0.000213027	0.998879	557		blood	TWAS	c5	0.998879	0.999994	TWNK,CRY2,IGHMBP2,RECQL,DDX11,PCBP2,HNRNPA1,BRCA2,RAD51B,TDP1,RAD51,RTF1,MYEF2,BLM,RPA1,TOP3A,HROB,MAPT,TP53,CTC1,SWSAP1,RAD23A,ERCC1,LONP1,NUCKS1,RPA2,SSBP3,PARK7,SAMHD1,PCBP3,CDC45,ZRANB3,MCM6,PCBP1,MCM2,CNBP,HMCES,DHX36,POLR2H,MLH1,WDR48,RAD18,RAD50,SUB1,SSBP2,TDP2,MCM7,PURB,PMS2,HSF1,RECQL4,RAD23B,SHOC1,FUBP3,APTX,HMGB2,XPC,MCM3,SSBP4,SMC2,MSH3,SMC6,SPRTN,TSNAX,RNF138,WBP11,MCM5,MSH2,HMGB1,ERCC5,RAD51AP1,LRPPRC,FBH1,RAD52,TREX1,RAD51D,SMARCAL1,SMC5,MMS22L,TERF2,RBBP8,RBMS1,STN1,SSBP1,NUP35,MCM8,MCM9,RPA3,MCM4,NABP2,SETMAR,SMC4,FAM111A,NABP1
GOMF_SINGLE_STRANDED_DNA_HELICASE_ACTIVITY	ADHD	1.38E-05	0.000499691	0.977927	89		blood	TWAS	c5	0.977927	0.999994	DNA2,RAD51,PIF1,CHTF18,MCM6,MCM2,RFC4,WRNIP1,MCM7,RFC2,HELQ,MCM3,MCM5,RFC3,DSCC1,RFC5,MCM9,MCM8,MCM4,HELB
GOMF_SINGLE_STRANDED_RNA_BINDING	ADHD	1.12E-05	0.000242371	0.963288	414		blood	TWAS	c5	0.963288	0.999994	HNRNPF,IFIT5,PATL1,IGHMBP2,PUS1,DDX11,HNRNPA1,RBMS2,AQR,DHX58,JMJD6,CBX4,EIF4A3,ENDOV,ZFR2,LSM14A,LONP1,U2AF2,PABPC4,PPIE,L1TD1,CBX6,DIS3L2,PNPT1,TIA1,CNBP,HNRNPDL,SRA1,HNRNPH1,SNRPC,AGO2,STRBP,DDX60,DDX60L,ADARB2,LACTB2,RBMS1,DDX1,ATXN1,AGO4,RBPMS,RBM7,MSI2,PABPC1L,EIF4B,ZC3H14,IFIH1,KHDRBS2,SSB,PAN3,RBM11,AGO1,AGO3,CBX8,PABPC1,EXOSC10,EIF4H
GOMF_SIRNA_BINDING	ADHD	0.0314462	0.0305107	0.302699	27	0.188649	blood	TWAS	c5	0.302699	0.999994	TARBP2,DICER1,PRKRA,TLR9,AGO2,FAM172A,MBD2
GOMF_SMAD_BINDING	ADHD	-2.87E-05	0.00035318	0.935207	317		blood	TWAS	c5	0.935207	0.999994	ZMIZ1,MEN1,ACVR1B,ACVRL1,RGCC,SNW1,RNF111,SMAD6,SMAD3,PML,TGFB1I1,AXIN1,STUB1,SMAD2,SMAD7,EID2,ZBTB7A,RANBP3,TRIM33,SKI,PARP1,FKBP1A,COL5A2,DAB2,HIPK2,PURB,SMURF1,ZC3H3,PPARG,SMAD1,JUN,SKOR1,MAGI2,BMP2,SMAD4,TOB1,PAX6,TGFBR2,IPO7,CITED2,TGFBR1,CTNNB1,DDX5,SMURF2,AXIN2,DROSHA,SMAD5,BMPR1A,FOS,SAV1,SKIL,YY1,MEF2A,TGFBRAP1,LDLRAD4,PMEPA1,TCF12,PPM1A,USP15,ACVR1,TGFBR3
GOMF_SMALL_MOLECULE_SENSOR_ACTIVITY	ADHD	-5.74E-06	0.000301205	0.98479	285		blood	TWAS	c5	0.98479	0.999994	HIF1AN,TRPV4,XRCC3,RAD51B,MLH3,TMEM63C,RAD51,RAD51C,SIRT6,EGLN2,NDUFS2,TMEM63A,PARK7,EFHD1,MLH1,RAD50,MSH5,TMEM63B,PMS2P1,XRCC2,PMS2,PMS2P3,RAD23B,XPC,MSH3,MSH4,MSH2,SYT1,RAD51D,PMS2P5,EFHB,MSH6,PMS1
GOMF_SNAP_RECEPTOR_ACTIVITY	ADHD	-1.51E-05	0.00027725	0.956651	187		blood	TWAS	c5	0.956651	0.999994	BET1L,STX3,VAMP1,SNAP23,STX1B,STX4,GOSR1,GOSR2,VAMP2,STX8,STX10,STX6,SNAP47,VAMP3,STX16,SNAP29,VAMP8,SEC22A,BNIP1,STX7,STX11,YKT6,TSNARE1,STX18,STX17,BET1,STX1A,STX2,VTI1B,VTI1A,STX5,USE1
GOMF_SNARE_BINDING	ADHD	-1.28E-05	0.000213097	0.952006	426		blood	TWAS	c5	0.952006	0.999994	VPS11,STX3,UVRAG,PICALM,TPCN1,LRRK2,VAMP1,TNFAIP2,SNAP23,BLOC1S6,RAB11A,BAIAP3,PRRT2,RNF40,STX1B,STX4,GABARAPL2,NSF,GOSR2,VAMP2,STX8,STX10,CACNA1A,ANKRD27,SYT5,STXBP2,SNAPIN,SYT11,STX6,SNAP47,TXLNA,HECTD3,VAMP3,SNPH,NAPB,STX16,SNAP29,CAPN10,VAMP8,SEC24D,SNCA,EXOC3,CPLX2,TMED9,STX7,STX11,VPS52,SYBU,TSNARE1,ABCA1,STXBP1,GOLGA2,ABL1,DAPK1,CPLX1,SEC24B,SCFD2,STX17,NAPA,VPS50,STX1A,STXBP5,SYT1,STX2,TXLNB,SYT17,TMED10,VTI1B,STXBP3,UNC13B,VTI1A,SCFD1,NAPG,NBAS,STXBP4,PTPN2,KCNB1,SYT3,STX5,VPS54
GOMF_SNORNA_BINDING	ADHD	-3.45E-05	0.000407894	0.932518	151		blood	TWAS	c5	0.932518	0.999994	BMS1,DDX21,DHX37,IMP3,NUDT16L1,UTP25,HEATR1,NOP56,SNU13,IMP4,NOP14,NUDT1,ISG20,NUDT7,BYSL,NUDT16,NUDT4,XRCC5,WDR3,UTP6,NOP58,TBL3,NUFIP1,NUDT5,NOP10
GOMF_SNRNA_BINDING	ADHD	-2.66E-05	0.000499335	0.957564	168		blood	TWAS	c5	0.957564	0.999994	DDX21,SNRNP35,CCNT1,SNRPA1,SF3B3,PRPF8,METTL16,EFTUD2,HEXIM1,HEXIM2,LSM4,SNRPA,SNRNP70,PRPF31,RNPC3,SNRPB2,SNU13,CCNT2,NCBP2,RBM22,LSM11,DDX39B,LSM2,SNRPC,MEPCE,LSM8,PRPF4,CDK9,LARP7,ISG20,LSM7,GEMIN5,SART3,LSM10,RBM7,RO60,EIF5A,TUT1
GOMF_SODIUM_CHANNEL_ACTIVITY	ADHD	1.50E-05	0.000446969	0.973146	108		blood	TWAS	c5	0.973146	0.999994	GRIK4,TPCN2,TPCN1,ASIC1,SCN8A,SCNN1A,CACNA1H,SCN4A,TRPM4,SCNN1D,SLC4A11,TRPM2,CACNA1I,SCN5A,SCN11A,ASIC3,PKD2,GRIK1,HCN3,GRIK3,SCN9A,SCN3A,SCN4B,SCN2B,PKD2L1
GOMF_SODIUM_CHANNEL_REGULATOR_ACTIVITY	ADHD	1.45E-05	0.000499541	0.976903	136		blood	TWAS	c5	0.976903	0.999994	PKP2,FGF11,RANGRF,NEDD4L,SCN1B,FXYD7,FXYD5,ATP2B4,TMPRSS3,YWHAH,COMMD1,SGK1,GPLD1,SGK3,CAMK2D,SCLT1,SNTA1,GPD1L,NEDD4,FXYD2,FXYD6,SCN4B,SCN2B
GOMF_SODIUM_CHLORIDE_SYMPORTER_ACTIVITY	ADHD	-1.45E-06	0.000577045	0.997992	60		blood	TWAS	c5	0.997992	0.999994	SLC18A2,SLC12A3,SLC12A2,SLC22A1,SLC18A1,SLC6A6,SLC6A12,SLC6A13,SLC12A1
GOMF_SODIUM_ION_TRANSMEMBRANE_TRANSPORTER_ACTIVITY	ADHD	5.23E-06	0.000229255	0.981795	452		blood	TWAS	c5	0.981795	0.999994	SLC18A2,GRIK4,TPCN2,TPCN1,SLC8B1,ASIC1,SLC4A8,SCN8A,SCNN1A,SLC10A1,SLC8A3,CHP1,SLC24A5,SLC24A1,CACNA1H,SLC5A11,SLC12A3,SLC5A10,SCN4A,SLC13A5,SLC5A5,TRPM4,SCNN1D,ATP1B1,SLC41A1,SLC9A1,MFSD2A,SLC6A9,SLC1A7,SLC4A11,TRPM2,CACNA1I,SLC20A1,SLC5A6,SLC4A5,CNNM4,SLC41A3,SCN5A,SCN11A,SLC12A2,SLC9A3,SLC22A1,SLC17A3,SLC13A4,ASIC3,SLC18A1,SLC9B1,SLC9B2,PKD2,SLC4A4,SLC4A7,SLC38A1,SLC38A2,SLC9A8,GRIK1,SLC28A3,ATP1A4,SLC6A6,SLC9A9,SLC1A3,HCN3,GRIK3,SLC8A1,SLC23A2,SLC24A3,SLC6A12,SLC6A13,SCN9A,SLC24A4,SLC5A9,SLC5A3,SCN3A,SLC6A20,SCN4B,SCN2B,SLC12A1,PKD2L1,SLC20A2
GOMF_SOLUTE_CATION_ANTIPORTER_ACTIVITY	ADHD	3.34E-06	0.000288515	0.990771	196		blood	TWAS	c5	0.990771	0.999994	SLC8B1,TMCO3,SLC8A3,CHP1,SLC24A5,SLC24A1,SLC47A1,SLC41A1,SLC9A1,SLC11A1,SLC41A3,SLC9A3,SLC9B1,SLC9B2,CLCN3,SLC9A8,SLC9A9,SLC25A12,SLC8A1,SLC24A3,SLC25A13,SLC24A4,SLC22A18,SLC3A2
GOMF_SOLUTE_CATION_SYMPORTER_ACTIVITY	ADHD	9.57E-06	0.000277154	0.97245	333		blood	TWAS	c5	0.97245	0.999994	SLC18A2,SLC25A22,SLC15A3,SLC2A13,SLC11A2,SLC4A8,SLC5A11,SLC12A3,SLC12A4,SLC5A10,SLC46A1,SLC13A5,SLC16A3,SLC5A5,SLC45A3,MFSD2A,SLC6A9,SLC1A7,SLC20A1,SLC5A6,SLC4A5,SLC15A2,SLC12A7,SLC12A2,SLC36A1,SLC45A2,SLC22A1,SLC17A3,SLC12A9,SLC13A4,SLC45A4,MFSD3,SLC18A1,SLC39A14,SLC39A8,SLC2A9,SLC4A4,SLC15A4,SLC4A7,SLC38A1,SLC38A2,SLC28A3,SLC6A6,SLC1A3,SLC25A3,SLC23A2,SLC6A12,SLC6A13,SLC17A5,SLC5A9,SLC5A3,SLC6A20,SLC33A1,CTNS,SLC12A1,SLC20A2,SLC12A6
GOMF_SOLUTE_POTASSIUM_ANTIPORTER_ACTIVITY	ADHD	-2.31E-06	0.000446879	0.995884	80		blood	TWAS	c5	0.995884	0.999994	TMCO3,SLC24A5,SLC24A1,SLC9A1,SLC9A3,SLC9A8,SLC9A9,SLC24A3,SLC24A4
GOMF_SOLUTE_PROTON_SYMPORTER_ACTIVITY	ADHD	1.13E-05	0.000446892	0.97978	122		blood	TWAS	c5	0.97978	0.999994	SLC25A22,SLC15A3,SLC2A13,SLC11A2,SLC46A1,SLC16A3,SLC45A3,SLC15A2,SLC36A1,SLC45A2,SLC45A4,MFSD3,SLC39A8,SLC2A9,SLC15A4,SLC25A3,SLC17A5,SLC33A1,CTNS
GOMF_SOLUTE_SODIUM_SYMPORTER_ACTIVITY	ADHD	5.79E-06	0.000377682	0.987773	194		blood	TWAS	c5	0.987773	0.999994	SLC18A2,SLC4A8,SLC5A11,SLC5A2,SLC12A3,SLC5A10,SLC13A5,SLC5A5,MFSD2A,SLC6A9,SLC1A7,SLC20A1,SLC5A6,SLC4A5,SLC12A2,SLC22A1,SLC17A3,SLC13A4,SLC18A1,SLC4A4,SLC4A7,SLC38A1,SLC38A2,SLC28A3,SLC6A6,SLC1A3,SLC23A2,SLC6A12,SLC6A13,SLC5A9,SLC5A3,SLC6A20,SLC12A1,SLC20A2
GOMF_SPECTRIN_BINDING	ADHD	-1.35E-05	0.000705991	0.98477	112		blood	TWAS	c5	0.98477	0.999994	GNB3,SPTBN5,PDE6G,CAMSAP3,EPB41,GBP1,PTPRN,ADD2,ADD1,KIF3A,EPB41L2,SLC26A5,DMTN,ANK1,MYO10,ANK3,PTPRC,CAMSAP1,DYNC1I1,MYO7A,CAMSAP2
GOMF_SPHINGOLIPID_BINDING	ADHD	7.94E-06	0.000353284	0.982059	189		blood	TWAS	c5	0.982059	0.999994	VDAC2,GLTP,PHB2,MAP1LC3B,CD300LF,MAG,CLIP3,CPTP,PLA2G4A,PLTP,RTN4R,PLEKHA8,CLN8,LAPTM4B,TRAF2,CERKL,PLEKHA3,EPDR1,CERT1,SELP,SELL,VDAC1,PSAP,PLEKHA8P1,LYN,S1PR1
GOMF_SPHINGOLIPID_TRANSFER_ACTIVITY	ADHD	4.86E-05	0.000998221	0.961148	49	0.386377	blood	TWAS	c5	0.961148	0.999994	GLTP,CPTP,PLTP,PLEKHA8,PITPNB,PLEKHA3,CERT1,PLEKHA8P1
GOMF_SPHINGOLIPID_TRANSPORTER_ACTIVITY	ADHD	3.84E-05	0.00099692	0.969299	93	0.723102	blood	TWAS	c5	0.969299	0.999994	GLTP,SPNS2,GLTPD2,CPTP,PLTP,PLEKHA8,ABCA1,ABCA2,ATP10D,ATP10A,PITPNB,PLEKHA3,CERT1,ABCB4,ABCB1,PLEKHA8P1
GOMF_STAT_FAMILY_PROTEIN_BINDING	ADHD	0.00262031	0.0193265	0.892152	51	0.206553	blood	TWAS	c5	0.892152	0.999994	SPI1,CEBPA,EP300,PPARG,HSF1,PARP9,DTX3L,FAM220A,PTPN2
GOMF_STEROID_BINDING	ADHD	1.82E-05	0.000257973	0.943905	458		blood	TWAS	c5	0.943905	0.999994	VDAC2,GRAMD1B,CD81,OSBPL5,NR1H3,ESRRA,VDR,SOAT2,OSBPL8,NPC2,CETP,HSD17B1,OSBPL7,GRAMD1A,SULT2B1,RORC,PAQR6,APOA2,SOAT1,OSBPL9,SCP2,OSBPL2,ABCG1,TSPO,INSIG2,OSBPL6,PROM2,SIDT1,GRAMD1C,OSBPL11,PAQR9,SCAP,SCARB2,STARD4,ANXA6,GPER1,CALB1,ABCA1,PTCH1,GPR183,NR3C2,PAQR8,ESR2,RORA,ESR1,OSBPL3,CAV1,STARD3NL,KL,PAQR5,PAQR7,OSBPL10,CYP2R1,OSBP2,NR3C1,VDAC1,CYP21A2,STARD5,NPC1,OSBPL1A,STARD3,INSIG1,ERLIN1,APOD
GOMF_STEROID_DEHYDROGENASE_ACTIVITY	ADHD	4.13E-06	0.000288508	0.988572	211		blood	TWAS	c5	0.988572	0.999994	AKR1C1,AKR1C2,AKR1C3,AKR1C4,HSD17B12,HSD17B6,RDH16,DHRS1,HSD3B7,HSDL1,HSD17B1,HSD17B14,BDH1,SRD5A3,SRD5A1,HSD17B8,HSD17B3,HSD17B13,HSD17B11,HSD17B7,SDR42E1,HSD17B4,DHRS9,RDH5
GOMF_STEROID_DEHYDROGENASE_ACTIVITY_ACTING_ON_THE_CH_OH_GROUP_OF_DONORS_NAD_OR_NADP_AS_ACCEPTOR	ADHD	1.18E-05	0.000333124	0.971788	165		blood	TWAS	c5	0.971788	0.999994	AKR1C1,AKR1C2,AKR1C3,AKR1C4,HSD17B12,HSD17B6,RDH16,DHRS1,HSD3B7,HSD17B1,HSD17B14,HSD17B8,HSD17B3,HSD17B11,HSD17B7,SDR42E1,HSD17B4,DHRS9,RDH5
GOMF_STEROID_HYDROXYLASE_ACTIVITY	ADHD	3.92E-06	0.000576482	0.99457	107		blood	TWAS	c5	0.99457	0.999994	CYP2E1,CYP2A6,CYP2S1,CYP2D6,CYP2D7,CYP27A1,CYP1B1,CYP2U1,CYP2J2,CYP2R1,CYP17A1,CYP21A2,CYP46A1,CYP11A1,CYP2C8
GOMF_STEROL_BINDING	ADHD	1.48E-05	0.000288443	0.959213	340		blood	TWAS	c5	0.959213	0.999994	VDAC2,GRAMD1B,CD81,OSBPL5,NR1H3,SOAT2,OSBPL8,NPC2,CETP,OSBPL7,GRAMD1A,SULT2B1,RORC,APOA2,SOAT1,OSBPL9,SCP2,OSBPL2,ABCG1,TSPO,INSIG2,OSBPL6,PROM2,SIDT1,GRAMD1C,OSBPL11,SCAP,SCARB2,STARD4,ANXA6,ABCA1,PTCH1,GPR183,RORA,OSBPL3,CAV1,STARD3NL,OSBPL10,OSBP2,VDAC1,STARD5,NPC1,OSBPL1A,STARD3,INSIG1,ERLIN1,APOD
GOMF_STEROL_TRANSFER_ACTIVITY	ADHD	4.18E-05	0.000576744	0.942279	123		blood	TWAS	c5	0.942279	0.999994	GRAMD1B,NPC2,CETP,GRAMD1A,APOA2,PLTP,OSBPL2,ABCG1,TSPO,GRAMD1C,STARD4,ABCA1,STARD5,STARD3
GOMF_STEROL_TRANSPORTER_ACTIVITY	ADHD	6.27E-05	0.000446656	0.888448	210		blood	TWAS	c5	0.888448	0.999994	GRAMD1B,OSBPL8,NPC2,CETP,OSBPL7,GRAMD1A,APOA2,OSBPL9,PLTP,OSBPL2,ABCG1,TSPO,OSBPL6,GRAMD1C,OSBPL11,STARD4,ABCA1,ARV1,OSBPL3,OSBPL10,OSBP2,STARD5,NPC1,OSBPL1A,OSBPL5,STARD3
GOMF_STRUCTURAL_CONSTITUENT_OF_CHROMATIN	ADHD	-2.63E-06	0.000333139	0.993704	151		blood	TWAS	c5	0.993704	0.999994	MACROH2A2,LMNTD2,H2AX,H4C9,H2AJ,H3-5,H3-3B,H2BC18,H2BC19P,H2BC21,H2AC20,H3-3A,H1-0,H1-10,H1-2,H2BC4,H2AC6,H1-4,H2BC5,H4C8,H2AC11,H2BC12,H3C4,H2BC11,H2AC13,H2BC15,H2AZ2,H2AZ1,MACROH2A1,ASF1A,ASF1B
GOMF_STRUCTURAL_CONSTITUENT_OF_CYTOSKELETON	ADHD	-1.78E-05	0.000249753	0.943046	414		blood	TWAS	c5	0.943046	0.999994	ARPC3,BICD1,TUBA1B,TUBA1A,TUBA1C,KRT5,KRT2,YEATS4,EPB42,TUBGCP4,TLN2,TPM1,PPL,KRT9,TUBG1,TUBG2,GFAP,TUBD1,ACTG1,LMNB2,TUBB4A,LMNA,SPTA1,CROCC,EPB41,BFSP1,TUBB1,NEFH,ACTR3,ARPC2,TUBA4B,TUBA4A,DES,SPTBN1,ADD2,PLS1,VILL,ARPC4,SORBS2,ERBIN,TUBB,TUBB2A,TUBB2B,HLA-DRB1,CD2AP,DSP,HIP1,ARPC1B,PLEC,SORBS3,ANK1,SPTAN1,ADD3,NEFM,SPTB,CTNNA2,ACTR2,CCDC6,ANK3,EPB41L3,TUBGCP3,LMNB1,ARPC5,SYNM,TUBB6,BFSP2,TUBE1,VIM
GOMF_STRUCTURAL_CONSTITUENT_OF_EYE_LENS	ADHD	0.00469121	0.0187264	0.802191	39	0.472626	blood	TWAS	c5	0.802191	0.999994	BFSP1,CRYBB3,CRYBB1,CRYGS,CRYBG3,CPOX,CRYGN,LIM2,BFSP2,VIM
GOMF_STRUCTURAL_CONSTITUENT_OF_MUSCLE	ADHD	8.61E-06	0.000235593	0.970839	295		blood	TWAS	c5	0.970839	0.999994	NEBL,MYBPC3,ACTN3,MYL6,CAPN3,TPM1,MYH11,MYOM1,MYBPH,OBSCN,NEXN,MYL9,TTN,DAG1,SORBS2,MYL5,PLEC,MYOM2,ASPH,TPM4,CSRP1,TPM2,MYL6B,SYNM,NEB
GOMF_STRUCTURAL_CONSTITUENT_OF_NUCLEAR_PORE	ADHD	-2.44E-05	0.000499423	0.96109	136		blood	TWAS	c5	0.96109	0.999994	NUP160,NUP107,NUP58,NUP93,NUP88,NUP85,NUP62,TPR,NDC1,NUP54,NUP153,NUP205,POM121,POM121B,NUP133,NUP98,NUP35,NUP214,UPF3A
GOMF_STRUCTURAL_CONSTITUENT_OF_RIBOSOME	ADHD	3.97E-06	0.000179461	0.982355	592		blood	TWAS	c5	0.982355	0.999994	MRPL43,MRPS16,RPLP2,MRPL23,RPS13,MRPL16,MRPL17,MRPL49,MRPL11,MRPL21,RPS3,RPL27A,RPS26,RPL41,MRPL51,MRPL57,MRPS31,MRPL52,RPS29,RPS27L,MRPL28,MRPS34,RPL3L,RPS2,RPS15A,RPL13,RPL23A,MRPL10,MRPL27,RPL38,MRPS7,MRPL12,RPL17,MRPL4,RPS15,MRPL34,RPL18A,UBA52,MRPS12,RPS16,RPL13A,RPS11,RPS9,RPL28,RPL36,RPS5,NDUFA7,RPS28,ISG15,MRPL20,MRPL9,DAP3,MRPL24,MRPL55,RPL11,RPS8,MRPL37,RPL22,RPL3,MRPL33,RPS7,MRPL35,RPL32,MRPS25,RPSA,RPL14,RPL29,RPL9,MRPL36,RPS14,MRPL18,RPS18,RPL7L1,MRPL2,MRPS18A,MRPL14,MRPS24,MRPS17,RPL8,MRPL15,RPL30,RPL12,MRPL41,MRPS18C,MRPL1,RPS3A,RPS12,MRPL46,MRPS11,MRPL19,RPS23,RPS10P5,MRPL22,RPS19,RPL39L,RPS6,MRPL44,RPL37,RPL22L1,MRPS15,MRPL42,MRPS14,RPLP1,RPL21,MRPL13,MRPS35,MRPS23,MRPS30,RPS10,RPL10A,RPL37A,MRPL54,RPS24,RPL36AL,RSL24D1,RPL18,MRPS6,RPL31,MRPL47,MRPS33,MRPS9,MRPL32,RPS27,RPL15,RPLP0,RPS20,SRBD1,FAU,RPS25,MRPS18B
GOMF_STRUCTURAL_MOLECULE_ACTIVITY_CONFERRING_ELASTICITY	ADHD	-1.11E-05	0.000446915	0.98013	113		blood	TWAS	c5	0.98013	0.999994	FBLN5,FBN1,EMILIN2,TTN,FBLN2,FBN2,LAMC1,AHNAK
GOMF_SUGAR_TRANSMEMBRANE_TRANSPORTER_ACTIVITY	ADHD	3.13E-06	0.000576815	0.995675	95		blood	TWAS	c5	0.995675	0.999994	SLC2A3,SLC5A11,SLC5A2,SLC5A10,MFSD4A,SLC45A3,SLC2A11,SLC23A3,SLC2A8,SLC2A9,SLC45A1,SLC2A5,SLC2A14,MFSD4B,SLC2A1,SLC23A2,SLC2A6,SLC5A9,SLC5A3
GOMF_SULFURTRANSFERASE_ACTIVITY	ADHD	0.000110066	0.000998461	0.912222	48	0.038132	blood	TWAS	c5	0.912222	0.999994	CTU2,TSTD1,TST,MPST,TRMU,LIAS,MOCS3,MOCS2,MOCOS
GOMF_SULFUR_COMPOUND_TRANSMEMBRANE_TRANSPORTER_ACTIVITY	ADHD	-2.28E-06	0.000267087	0.993195	295		blood	TWAS	c5	0.993195	0.999994	ABCC1,ABCC6,SLC38A7,CTNS,SLC25A11,ABCC3,SLC25A19,SLC26A11,SLC27A1,MFSD12,SLC7A9,SLC19A2,SLC5A6,ABCC5,SLC26A6,SLC26A1,SLC26A2,SLC36A1,ABCC10,SLC35B2,SLC26A5,SLC13A4,SLC7A11,ABCG2,RALBP1,SLC6A6,SLC1A4,SLC35B3,SLC25A26,SLC25A12,SLC6A13,SLC26A8,SLC25A13,SLC3A1,SLC25A30,SLC33A1,ABCC2,ABCC4
GOMF_SUMO_BINDING	ADHD	-9.38E-06	0.000998956	0.992505	39	0.755226	blood	TWAS	c5	0.992505	0.999994	RNF111,PML,CBX4,RNF4,SIMC1,SOBP,HABP4,TDG,HERC2,UBA2,CASP8AP2,TOLLIP,USPL1
GOMF_SUMO_TRANSFERASE_ACTIVITY	ADHD	-1.17E-05	0.000499602	0.981272	114		blood	TWAS	c5	0.981272	0.999994	HDAC7,MDM2,PIAS1,PML,UBE2I,CBX4,PIAS4,TRIM28,PIAS3,MUL1,RANBP2,HDAC4,RNF212,KIAA1586,ZNF451,NSMCE2,TOPORS,UHRF2,TRIM27,PIAS2,EGR2
GOMF_SYMPORTER_ACTIVITY	ADHD	-9.02E-07	0.000204012	0.996473	490		blood	TWAS	c5	0.996473	0.999994	SLC18A2,SLC25A22,SLC15A3,SLC2A13,SLC11A2,SLC4A8,SLC24A5,SLC24A1,SLC5A11,SLC12A3,SLC12A4,SLC5A10,SLC46A1,SLC13A5,SLC16A13,SLC16A11,SLC16A6,SLC16A5,SLC16A3,SLC5A5,MFSD12,SLC1A5,SLC6A16,SLC16A4,SLC16A1,SLC45A3,MFSD2A,SLC6A9,SLC1A7,SLC4A11,SLC20A1,SLC5A6,SLC4A5,SLC15A2,SLC12A7,SLC12A2,SLC22A4,SLC22A5,SLC36A1,SLC45A2,SLC6A19,SLC22A1,SLC17A3,SLC12A9,SLC13A4,SLC45A4,MFSD3,SLC18A1,SLC39A14,SLC46A2,SLC39A8,SLC2A9,SLC4A4,SLC10A7,SLC15A4,SLC4A7,SLC38A1,SLC38A2,SLC16A7,SLC28A3,SLC6A6,SLC1A4,SLC1A3,SLC25A3,MFSD4B,SLC23A2,SLC36A4,SLC24A3,SLC6A12,SLC6A13,SLC17A5,SLC24A4,SLC5A9,SLC5A3,SLC6A20,SLC22A18,SLC33A1,CTNS,SLC12A1,SLC20A2,SLC12A6
GOMF_SYNTAXIN_1_BINDING	ADHD	-2.36E-05	0.000447009	0.957823	110		blood	TWAS	c5	0.957823	0.999994	LRRK2,PRRT2,RNF40,NSF,VAMP2,STXBP2,VAMP3,SNPH,SYBU,STXBP1,DAPK1,STXBP5,SYT1,STXBP3,UNC13B
GOMF_SYNTAXIN_BINDING	ADHD	-2.30E-05	0.000258067	0.929079	315		blood	TWAS	c5	0.929079	0.999994	VPS11,TPCN1,LRRK2,VAMP1,SNAP23,BLOC1S6,RAB11A,BAIAP3,PRRT2,RNF40,NSF,VAMP2,STX8,STX10,CACNA1A,SYT5,STXBP2,STX6,SNAP47,TXLNA,HECTD3,VAMP3,SNPH,NAPB,STX16,SNAP29,VAMP8,CPLX2,TMED9,STX7,VPS52,SYBU,ABCA1,STXBP1,GOLGA2,ABL1,DAPK1,CPLX1,SCFD2,NAPA,STXBP5,SYT1,TXLNB,SYT17,TMED10,STXBP3,UNC13B,SCFD1,NAPG,STXBP4,PTPN2,SYT3,VPS54
GOMF_S_ACYLTRANSFERASE_ACTIVITY	ADHD	1.37E-05	0.000499371	0.978189	175		blood	TWAS	c5	0.978189	0.999994	ZDHHC16,ZDHHC13,ZDHHC5,ZDHHC24,ZDHHC17,ZDHHC20,DLST,ZDHHC1,ZDHHC7,ZDHHC18,ZDHHC8,ZDHHC19,ZDHHC3,ZDHHC11,ZDHHC11B,YKT6,ZDHHC4,ZDHHC2,ZDHHC12,GLUL,ZDHHC23,ZDHHC14,ZDHHC21,ZDHHC6,FASN
GOMF_S_ADENOSYLMETHIONINE_DEPENDENT_METHYLTRANSFERASE_ACTIVITY	ADHD	1.19E-07	0.000164292	0.999421	757		blood	TWAS	c5	0.999421	0.999994	AS3MT,EEF1AKMT2,COMTD1,RRP8,FAM86C1P,SETD1B,METTL7B,METTL1,EEF1AKMT3,NOP2,EMG1,SETDB2,TRMT61A,METTL3,PRMT5,METTL9,LCMT1,SETD1A,ANTKMT,EEF2KMT,SETD6,CMTR2,MRM3,METTL16,PEMT,EZH1,FTSJ3,SETBP1,CXXC1,DNMT1,CARM1,GAMT,FBL,KMT5C,SETDB1,ASH1L,METTL25B,TRMT1L,RBBP5,SMYD3,TFB2M,NSUN4,ICMT,PCIF1,PCMTD2,SETD4,WDR4,PRMT2,COMT,TRMT2A,TTLL12,DNMT3A,NDUFAF7,THUMPD2,SETD2,HEMK1,WDR82,THUMPD3,SETD5,NSUN2,PCMT1,TFB1M,TPMT,EHMT2,GNMT,MEPCE,METTL2B,EZH2,NSUN5,BUD23,ASH2L,NSD3,PCMTD1,NTMT1,EHMT1,TRMO,TRMT10A,METTL14,ARMT1,NSUN6,SETD9,DOT1L,SMYD5,N6AMT1,METTL21A,TRMT10B,METTL27,PRMT3,TARBP1,METTL8,DIMT1,DNMT3B,MRM2,METTL15,METTL18,CARNMT1,CMTR1,FBLL1,ATPSCKMT,METTL2A,KMT5A,TRMT11,METTL22,WDR5,PRMT6,ETFBKMT,VCPKMT,CAMKMT,RNMT,METTL4,HNMT,MECOM,SMYD2,METTL5,SETD3,TRMT5,TRDMT1,NSUN3,COQ5,PNMT,EEF1AKMT1,SETMAR,CSKMT,METTL6,PRMT7,TRMT61B
GOMF_S_ADENOSYL_L_METHIONINE_BINDING	ADHD	5.31E-06	0.000408049	0.989616	98		blood	TWAS	c5	0.989616	0.999994	METTL17,METTL3,TSR3,SETD6,KMT5C,PCIF1,CBS,TPMT,GNMT,METTL14,N6AMT1,BMT2,METTL5
GOMF_TAP1_BINDING	ADHD	6.95E-05	0.000705785	0.921595	49		blood	TWAS	c5	0.921595	0.999994	ABCB9,HLA-F,TAP2,TAP1,TAPBP
GOMF_TAP_BINDING	ADHD	3.44E-05	0.000407763	0.932737	83		blood	TWAS	c5	0.932737	0.999994	ABCB9,HLA-F,HLA-A,HLA-C,HLA-B,TAP2,TAP1,TAPBP
GOMF_TAU_PROTEIN_BINDING	ADHD	-5.59E-06	0.000333147	0.986615	169		blood	TWAS	c5	0.986615	0.999994	MARK2,PICALM,FKBP4,HSP90AA1,MARK3,TTBK2,MAP1A,SMAD2,PIN1,APOE,MARK4,PPP5C,BRSK1,DYRK1A,EP300,ROCK2,MAP2,DCTN1,GSK3B,SNCA,PPP2CA,CLU,BIN1,PRKAA1,PPP2CB,FYN,BAG2,LGMN,S100B,ROCK1,BRSK2
GOMF_TAU_PROTEIN_KINASE_ACTIVITY	ADHD	1.12E-05	0.000706448	0.987331	64		blood	TWAS	c5	0.987331	0.999994	SIK3,MARK2,MARK3,TTBK2,TAOK2,PHKG2,CSNK1D,MARK4,BRSK1,DYRK1A,ROCK2,GSK3B,PHKG1,PRKAA1,FYN,ROCK1,BRSK2
GOMF_TBP_CLASS_PROTEIN_BINDING	ADHD	1.83E-05	0.000499601	0.970746	127		blood	TWAS	c5	0.970746	0.999994	HNRNPF,HHEX,DRAP1,BRF1,THRA,RUVBL2,GTF2B,TAF1B,RUVBL1,CAND2,YEATS2,TAF11,BRF2,ESR1,DR1,CAND1,GTF2A2,GTF2A1,TAF13,BTAF1,AHR,PSMC5
GOMF_TELOMERASE_RNA_BINDING	ADHD	-1.53E-05	0.000499478	0.97551	130		blood	TWAS	c5	0.97551	0.999994	TEP1,HNRNPC,TENT4B,WRAP53,SMG5,SNRPB,XRN1,DHX36,NAF1,PARN,DCP2,PINX1,SMG7,EXOSC10,NOP10
GOMF_TELOMERIC_DNA_BINDING	ADHD	4.54E-06	0.000333089	0.989134	218		blood	TWAS	c5	0.989134	0.999994	HNRNPA1,APEX1,TP53BP1,PIF1,BLM,TELO2,SMG1,ACD,RPA1,SMG6,CTC1,SMG5,RPA2,ZBTB48,XRCC6,NCL,RAD50,HMBOX1,KDM1A,WRN,XRCC5,SMG7,TERF2,STN1,ZBTB10,NABP2,UPF3A
GOMF_TFIID_CLASS_TRANSCRIPTION_FACTOR_COMPLEX_BINDING	ADHD	-0.0148097	0.0179663	0.409767	52	0.633404	blood	TWAS	c5	0.409767	0.999994	ERCC4,TP53,FBL,ERCC1,RUVBL2,RUVBL1,ZNHIT6,NOP58,AHR
GOMF_THIOESTERASE_BINDING	ADHD	-1.93E-05	0.000998684	0.98461	59	0.600168	blood	TWAS	c5	0.98461	0.999994	ADRA2A,TRAF3,TRAF5,CDC42,TRAF1,TRAF2,RAC1,ARF6,TRAF6
GOMF_THIOLESTER_HYDROLASE_ACTIVITY	ADHD	9.39E-07	0.00027718	0.997296	253		blood	TWAS	c5	0.997296	0.999994	ABCD2,ACOT1,ACOT2,ABHD17C,HAGHL,HAGH,THEM5,THEM4,LYPLA2,PPT1,ACOT11,ACOT7,ABHD12,ACOT8,ABHD16B,PLA2G6,HIBCH,PNKD,ABHD10,ACOT13,ABHD16A,PPT2,ACAA2,ABCD3,NUDT7,ABHD12B,LYPLAL1,ABHD17B,ESD,OLAH,MBLAC2,ACOT4,LYPLA1,ABHD13,FASN
GOMF_THREONINE_TYPE_ENDOPEPTIDASE_ACTIVITY	ADHD	-9.30E-05	0.000998917	0.925825	30	0.683681	blood	TWAS	c5	0.925825	0.999994	PSMB5,PSMB11,PSMB10,PSMB6,PSMB8,PSMB9,PSMB7
GOMF_THREONINE_TYPE_PEPTIDASE_ACTIVITY	ADHD	-8.83E-05	0.000706445	0.900499	64		blood	TWAS	c5	0.900499	0.999994	BACE1,PSMB5,PSMB11,PSMB10,PSMB6,GGT7,GGT5,GGT1,PSMB8,PSMB9,ASRGL1,PSMB7,GGTLC2
GOMF_TITIN_BINDING	ADHD	0.000102116	0.000998159	0.918515	59	0.403332	blood	TWAS	c5	0.918515	0.999994	MYBPC3,CALM1,CAPN3,CALM3,OBSCN,CALM2,ANKRD23,CAMK2D
GOMF_TOLL_LIKE_RECEPTOR_BINDING	ADHD	2.55E-05	0.000499686	0.959249	77		blood	TWAS	c5	0.959249	0.999994	TIRAP,UNC93B1,S100A9,S100A8,MYD88,TLR1,TLR6,DAB2IP,TLR2,SYK,CD36,LY96,TOLLIP
GOMF_TOXIC_SUBSTANCE_BINDING	ADHD	-1.77E-05	0.000706616	0.979997	57		blood	TWAS	c5	0.979997	0.999994	GUCY2C,A4GALT,TMEM181,EPHX2,ALB,PHAX
GOMF_TRANSCRIPTION_COACTIVATOR_ACTIVITY	ADHD	-1.92E-07	0.000144253	0.998938	1059		blood	TWAS	c5	0.998938	0.999994	PPRC1,TRIM8,CTBP2,UTF1,CCAR1,PCBD1,ZMIZ1,PDLIM1,MMS19,TSG101,NUP98,TRIM21,KAT5,DRAP1,RBM14,AIP,ARRB1,DTX1,PSMD9,CCDC62,YAF2,SMARCD1,CALCOCO1,SMARCC2,ING4,ATN1,CENPJ,MED4,TRIM13,MTA1,APEX1,RIPK3,ACTN1,MED6,SNW1,TRIP4,MRTFB,PRKCB,SRCAP,KAT8,FUS,TGFB1I1,BRD7,ARL2BP,USP22,MED24,SMARCE1,JUP,KAT2A,PSMC3IP,BRCA1,ATXN7L3,CAMTA2,TRIM37,SMARCD2,WBP2,LPIN2,CARM1,SMARCA4,MED16,CCDC124,ACTN4,NFKBIB,DYRK1B,FIZ1,TRIM28,BCL9,PBXIP1,PMF1,NUCKS1,ARID1A,MYCBP,SSBP3,PARK7,RERE,BCL10,NCOA6,TOX2,SS18L1,HELZ2,PRPF6,DYRK1A,RRP1B,PRMT2,UBE2L3,SMARCB1,DDX17,MRTFA,EP300,WBP2NL,TCF20,LPIN1,NCOA1,SUPT7L,CEBPZ,TADA3,ZXDC,RUVBL1,SMARCC1,HYAL2,FGF2,CTBP1,RNF4,TADA2B,SRA1,RNF14,TCERG1,MAML1,CNOT6,TRIM52,SUB1,IL31RA,MED23,TRIM38,ABT1,DAXX,HMGA1,TAF11,IRF4,MED20,TRERF1,SUPT3H,TAF6,TRIM24,HIPK2,SMARCD3,KMT2C,ZMIZ2,BUD31,ENY2,CCAR2,KAT6A,MTDH,NIBAN2,ABL1,NOTCH1,EDF1,PHF2,SLC30A9,MAML3,PPARGC1A,JADE1,HMGB2,NRIP1,XPC,MED12L,TACC1,CITED4,TRIM14,MYSM1,TDRD3,LMO2,USP16,WDR77,CNOT9,POU2AF1,SIRT1,KDM1A,SERTAD2,NME2,TMF1,HTATIP2,RBPMS,NCOA3,ASXL1,LMO4,MED21,SMARCA2,RNF20,CITED2,CTNNB1,SS18L2,MED17,WWOX,TRIM25,KDM5A,WWC1,JMY,CIITA,NPAT,MED13,TADA1,DCAF6,MAK,NCOA7,TRIM27,ARID5B,TRIM22,TRIM5,APBB1,HMGB1,TRIP11,SS18,KAT2B,SFR1,MED1,SETD3,THRAP3,MPND,MED27,TRIM32,ETS1,MTA3,MED30,NCOA2,MTA2,TAF6L,MAML2,WWTR1,BIRC2,KMT2D,NUPR1,PKN1,BRD4,TRIM31,TAF12
GOMF_TRANSCRIPTION_COACTIVATOR_BINDING	ADHD	-2.25E-06	0.000705822	0.997456	138		blood	TWAS	c5	0.997456	0.999994	GATA3,MED6,SMAD3,RARA,NFATC1,TEAD2,MED25,ZBTB17,EP300,PPARA,CCNT2,EPAS1,GATA2,TRERF1,CDK9,VGLL4,ZBTB49,RORA,ESR1,SMAD4,HIF1A,RPL23,PPARD,TFAM,GATA6,MED1,THRB,STAT1,AHR
GOMF_TRANSCRIPTION_COREGULATOR_BINDING	ADHD	3.93E-05	0.000407613	0.923102	333		blood	TWAS	c5	0.923102	0.999994	CTBP2,GATA3,FAM89B,RELA,EED,CHD4,MED6,SMAD3,UBE2I,ELOB,CREBBP,CTCF,SREBF1,PHF12,SUZ12,NR1D1,RARA,BAIAP2,NFATC1,SMARCA4,JUND,ZBTB7A,TEAD2,MED25,TRAPPC2B,HDGF,ZBTB17,RUNX3,HDAC1,PER3,EP300,PPARA,CCNT2,STK36,EPAS1,GATA2,CTBP1,HDAC3,EHMT2,HMGA1,TRERF1,EZH2,SMARCD3,CBX3,CDK9,EHMT1,VGLL4,PPARG,ZBTB49,RORA,ENO1,ESR1,CHD6,MTF2,LMO2,BCL6,CREB3,SMAD4,PBX1,HIF1A,NEK6,NR5A1,RPL23,PAX6,CTNNB1,PPARD,PHF1,MYC,NFE2L2,RXRA,TFAM,SP1,ATF7,CNOT2,FOS,GATA6,HES1,ZNF618,MED1,THRB,ETS1,STAT1,AHR,ZNF644
GOMF_TRANSCRIPTION_COREPRESSOR_ACTIVITY	ADHD	-5.71E-06	0.000257939	0.982337	516		blood	TWAS	c5	0.982337	0.999994	CTBP2,ZMYND11,CCAR1,SFMBT2,TSG101,RCOR2,SF1,DPF2,DRAP1,CCND1,NCOR2,ATF7IP,YAF2,HDAC7,ATN1,SAP18,N4BP2L2,RB1,RCOR1,MTA1,APEX1,PRMT5,AJUBA,IRF2BPL,SNW1,EID1,COPS2,PIAS1,CRYM,BRD7,HSBP1,ZFPM1,CBFA2T3,TCF25,NCOR1,DHRS7B,PHF12,EZH1,MYBBP1A,C1QBP,PHB1,TOB1,SRSF2,CBX4,HSBP1L1,SMARCA4,MIER2,ELANE,ZNF653,SIN3B,TLE6,TLE2,TLE5,PIAS4,SIRT6,WTIP,EID2B,EID2,MAP3K10,BCL3,PPP1R13L,IRF2BP1,RUVBL2,TRIM28,PEX14,PBXIP1,GON4L,HDGF,SPEN,KDM5B,BTG2,RCOR3,HDAC1,DMAP1,MIER1,RERE,TRIB3,NCOA5,TOB2,DNMT3A,ARID5A,PARP14,LIMD1,SFMBT1,LMCD1,RIOX2,CTBP1,HDAC3,TCERG1,TDP2,GMNN,DAXX,TRERF1,HIPK2,EZH2,JAZF1,PARP10,CNOT7,SCAI,SAP30,NRIP1,SIAH2,ENO1,PARP9,PARP15,TLE4,ZMYND8,BASP1,RBFOX2,C1D,CIR1,SIRT1,IRF2BP2,RYBP,HMGB1,DNMT3B,TLE3,CBFA2T2,CITED2,URI1,NPAT,CREG1,SUFU,KMT5A,AASS,TLE1,TRIM22,RBBP8,MED1,FHL2,CASP8AP2,MTA3,MTA2,WWTR1,NOC2L,DNAJB1
GOMF_TRANSCRIPTION_COREPRESSOR_BINDING	ADHD	8.56E-05	0.000576706	0.881941	117		blood	TWAS	c5	0.881941	0.999994	CTBP2,FAM89B,EED,ELOB,PHF12,SUZ12,NR1D1,ZBTB7A,TRAPPC2B,HDGF,RUNX3,HDAC1,PER3,STK36,CTBP1,HDAC3,EHMT2,EZH2,EHMT1,RORA,ENO1,ESR1,MTF2,BCL6,PBX1,NEK6,PHF1,CNOT2,HES1,ETS1,STAT1,ZNF644
GOMF_TRANSCRIPTION_REGULATOR_INHIBITOR_ACTIVITY	ADHD	-1.05E-05	0.000706126	0.988151	76		blood	TWAS	c5	0.988151	0.999994	DDIT3,SMAD6,TRAPPC2B,ID3,LYAR,DAXX,NKX3-1,SMAD7,ID2,DNAJB1
GOMF_TRANSFERASE_ACTIVITY_TRANSFERRING_ALKYL_OR_ARYL_OTHER_THAN_METHYL_GROUPS	ADHD	3.19E-06	0.000213073	0.988046	372		blood	TWAS	c5	0.988046	0.999994	HMBS,GSTP1,MMAB,MGST1,RABGGTA,GSTZ1,TSR3,COX10,DPH1,DHPS,GSTM4,GSTM2,GSTM1,GSTM5,GSTM3,FDPS,GGPS1,DHDDS,TRIT1,DPH2,GSTT1,COQ2,PDSS2,GSTK1,FDFT1,TRMT12,PTGES,HPGDS,MGST2,PTAR1,NANS,MAT2A,RABGGTB,PDSS1,PGGT1B,ALOX5AP,MGST3,GSTA4,DTWD2,FNTB,AGPS,FNTA,DTWD1,LANCL1,GSTO1,GSTO2,SRM,UBIAD1
GOMF_TRANSFERASE_ACTIVITY_TRANSFERRING_NITROGENOUS_GROUPS	ADHD	-1.21E-05	0.00031603	0.969545	201		blood	TWAS	c5	0.969545	0.999994	OAT,BCAT1,GAPDH,GOT2,BCAT2,KYAT3,MGAT4A,AMT,PHYKPL,GFPT2,KYAT1,ACCS,PSAT1,GFPT1,ABAT,GOT1,GPT2
GOMF_TRANSFERASE_ACTIVITY_TRANSFERRING_ONE_CARBON_GROUPS	ADHD	-6.76E-07	0.000139937	0.996144	1028		blood	TWAS	c5	0.996144	0.999994	AS3MT,EEF1AKMT2,COMTD1,PRDM11,TRMT112,RRP8,FAM86C2P,KMT5B,FAM86C1P,EED,SETD1B,BCDIN3D,METTL7A,METTL7B,SHMT2,METTL1,EEF1AKMT3,NOP2,EMG1,SETDB2,TRMT61A,METTL17,METTL3,PRMT5,LCMT2,GATM,MTFMT,METTL9,LCMT1,SETD1A,ANTKMT,EEF2KMT,CIAPIN1,SETD6,CMTR2,MRM3,SMYD4,METTL16,PEMT,SHMT1,SUZ12,EZH1,FTSJ3,TYMS,SETBP1,CXXC1,DNMT1,CARM1,GAMT,FBL,KMT5C,HENMT1,SETDB1,ASH1L,METTL25B,METTL13,TRMT1L,RBBP5,MTR,SMYD3,TFB2M,NSUN4,ICMT,PCIF1,PCMTD2,GART,SETD4,PRDM15,WDR4,FTCD,PRMT2,COMT,TRMT2A,TTLL12,DNMT3A,NDUFAF7,THUMPD2,SETD2,AMT,HEMK1,WDR82,THUMPD3,SETD5,PRDM5,NSUN7,NSUN2,PCMT1,TFB1M,TPMT,EHMT2,GNMT,MEPCE,METTL2B,EZH2,NSUN5,BUD23,NSUN5P1,TRMT12,ASH2L,NSD3,PCMTD1,SPOUT1,NTMT1,EHMT1,TRMO,TRMT10A,PRDM8,METTL14,TRMT44,ARMT1,NSUN6,SETD9,DOT1L,SMYD5,N6AMT1,FAM98A,TRMT10B,NSUN5P2,METTL27,PRDM4,FAM98B,METTL21A,PRMT3,TARBP1,METTL8,DIMT1,DNMT3B,MRM2,METTL15,METTL18,CARNMT1,CMTR1,FBLL1,ATPSCKMT,METTL2A,TYW3,ATIC,KMT5A,TRMT11,BMT2,METTL22,WDR5,FAM86B1,FAM86B2,PRMT6,METTL25,ETFBKMT,VCPKMT,CAMKMT,RNMT,METTL4,HNMT,MECOM,NDUFAF5,SMYD2,METTL5,SETD3,CAD,TRMT5,TRDMT1,NSUN3,COQ5,PNMT,EEF1AKMT1,TGS1,SETMAR,MGMT,CSKMT,METTL6,PRMT7,TRMT61B,ALKBH8,KMT2D
GOMF_TRANSFERASE_ACTIVITY_TRANSFERRING_SULPHUR_CONTAINING_GROUPS	ADHD	2.06E-05	0.000377571	0.956444	216		blood	TWAS	c5	0.956444	0.999994	CHST15,NDST2,CHST11,CHST14,ACSM3,SULT1A1,CTU2,HS3ST3A1,HS3ST3B1,WSCD1,SULT2B1,TSTD1,TST,MPST,TRMU,CHST13,CHST2,ACAA1,LIAS,NDST1,UST,GAL3ST4,CHST12,TPST1,SUGCT,HS3ST1,SULT1B1,OXCT2,TPST2,CDKAL1,MOCS3,CDK5RAP1,GAL3ST1,OXCT1,MOCS2,SULT1A2,MOCOS,DSEL,CHST8,CHST10,HS6ST1,HS2ST1
GOMF_TRANSFERRIN_RECEPTOR_BINDING	ADHD	-0.0380846	0.0237024	0.108102	34	0.288046	blood	TWAS	c5	0.108102	0.999994	CD81,SNX1,SNX4,TF,SNX2,HFE,IKBKB,RGMA,CHUK
GOMF_TRANSFORMING_GROWTH_FACTOR_BETA_BINDING	ADHD	-1.34E-05	0.000408003	0.973744	130		blood	TWAS	c5	0.973744	0.999994	LTBP3,ACVRL1,TGFB3,WFIKKN1,LTBP4,NRROS,ENG,TWSG1,ITGAV,CD36,TGFBR2,TGFBR1,THBS1,ACVR1,LRRC32,TGFBR3,CD109
GOMF_TRANSFORMING_GROWTH_FACTOR_BETA_RECEPTOR_ACTIVITY	ADHD	-7.01E-05	0.000998472	0.944006	49	0.362991	blood	TWAS	c5	0.944006	0.999994	ACVRL1,LTBP4,BMPR2,ENG,TGFBR2,TGFBR1,BMPR1A,ACVR1,TGFBR3
GOMF_TRANSFORMING_GROWTH_FACTOR_BETA_RECEPTOR_BINDING	ADHD	-9.82E-06	0.000499655	0.984314	101		blood	TWAS	c5	0.984314	0.999994	SNX6,TGFB3,SMAD6,SMAD3,SMAD2,SMAD7,AMH,LEFTY1,FKBP1A,ENG,TGFBR2,TGFBR1,BAMBI,TGFB2,TGFBRAP1,USP15,TGFBR3
GOMF_TRANSITION_METAL_ION_TRANSMEMBRANE_TRANSPORTER_ACTIVITY	ADHD	1.29E-05	0.000377706	0.972839	164		blood	TWAS	c5	0.972839	0.999994	SLC39A13,SLC11A2,SLC30A4,ATP2C2,SLC39A11,ATP13A1,SLC39A3,MCOLN1,SLC39A1,SLC30A1,TRPM2,SLC40A1,SLC11A1,SLC30A6,TMEM165,SLC39A4,SLC39A14,SLC25A37,SLC31A2,SLC31A1,SLC39A8,ATP7B,ATP2C1,SLC39A6,SLC39A10,SLC25A28,SLC30A7
GOMF_TRANSLATION_ELONGATION_FACTOR_ACTIVITY	ADHD	-7.84E-06	0.00057665	0.989152	122		blood	TWAS	c5	0.989152	0.999994	TSFM,EFL1,TUFM,EEF2,EEF1A2,ABTB1,EEFSEC,EEF1D,GFM1,EEF1B2,GFM2,EIF5A2,HBS1L,EEF1A1,EIF5A
GOMF_TRANSLATION_FACTOR_ACTIVITY_RNA_BINDING	ADHD	-3.30E-06	0.000249781	0.989459	379		blood	TWAS	c5	0.989459	0.999994	EIF3A,EIF4G2,EIF3M,EIF1AD,EIF3F,DENR,MTRFR,EIF2B1,TSFM,MTRF1,EIF5,EIF2S1,EIF2B2,EIF3J,EFL1,GSPT1,TUFM,EIF4A1,MRPL58,EIF3G,EIF3K,EEF2,EIF2D,EIF4G3,EIF2B3,EIF2S2,EIF6,EEF1A2,EIF3D,EIF3L,GTPBP1,EIF4E2,EIF2B4,MTIF2,ABTB1,EEFSEC,EIF4G1,EIF2B5,EIF4A2,EIF1B,CPEB2,ETF1,CPEB4,ABCF1,EIF3B,AGO2,EEF1D,EIF4E,EIF2A,MTRF1L,GFM1,EEF1B2,GFM2,EIF3H,EIF5A2,EIF4E3,MTIF3,HBS1L,EIF3CL,EIF3C,EIF3I,EEF1A1,CPEB3,EIF4B,GCN1,EIF5A,EIF4H
GOMF_TRANSLATION_INITIATION_FACTOR_ACTIVITY	ADHD	-4.16E-06	0.000353237	0.990603	200		blood	TWAS	c5	0.990603	0.999994	EIF3A,EIF4G2,EIF3M,EIF1AD,EIF3F,DENR,EIF2B1,EIF5,EIF2S1,EIF2B2,EIF3J,EIF3G,EIF3K,EIF2D,EIF4G3,EIF2B3,EIF2S2,EIF6,EIF3D,EIF3L,EIF4E2,EIF2B4,MTIF2,EIF4G1,EIF2B5,EIF4A2,EIF1B,EIF3B,AGO2,EIF4E,EIF2A,EIF3H,EIF4E3,MTIF3,EIF3CL,EIF3C,EIF3I,EIF4B,EIF4H
GOMF_TRANSLATION_INITIATION_FACTOR_BINDING	ADHD	-5.30E-05	0.000705167	0.940079	149		blood	TWAS	c5	0.940079	0.999994	EIF4EBP2,HHEX,ZPR1,EIF3M,EIF3F,EIF5,GCH1,ANGEL1,SYT11,EIF2S2,EIF2B4,EIF4G1,EIF2B5,EIF4EBP3,EIF3B,TBL2,GLE1,EIF4E,LARP1,EIF3CL,EIF3C,RPS24,POLR2D,NCK1,TRIM32
GOMF_TRANSLATION_REGULATOR_ACTIVITY	ADHD	-2.79E-06	0.00020833	0.989324	536		blood	TWAS	c5	0.989324	0.999994	NANOS1,EIF3A,EIF4EBP2,PKP3,EIF4G2,EIF3M,EIF1AD,EIF3F,DENR,MTRFR,EIF2B1,SHMT2,TSFM,MTRF1,EIF5,EIF2S1,EIF2B2,EIF3J,RPS27L,IREB2,EFL1,GSPT1,MARF1,TUFM,AARS1,SHMT1,RARA,EIF1,EIF4A1,FXR2,MRPL58,MIF4GD,EIF4A3,MIR657,TYMS,EIF3G,CIRBP,ZNF540,SAMD4B,EIF3K,EEF2,RPS9,EIF2D,EIF4G3,EIF2B3,RPL22,EIF2S2,EIF6,EEF1A2,EIF3D,EIF3L,GTPBP1,EIF4E2,EIF2B4,EIF2AK2,MTIF2,PAIP2B,ABTB1,EEFSEC,CNBP,EIF4G1,EIF2B5,EIF4A2,EIF1B,CPEB2,ETF1,PURA,EIF4EBP3,RPS14,CPEB4,ABCF1,EIF3B,EIF2AK1,AGO2,EEF1D,EIF4E,CTIF,EIF2A,PAIP2,DHFR,MTRF1L,LARP1,GFM1,EEF1B2,GFM2,EIF3H,PAIP1,EIF5A2,EIF4E3,SAMD4A,MTIF3,IGF2BP2,HBS1L,EIF3CL,EIF3C,EIF3I,EEF1A1,CPEB3,EIF2AK4,EIF4B,MIR17HG,MIR339,GCN1,EIF5A,EIF2AK3,PABPC1,EIF4H,MIR590
GOMF_TRANSLATION_REGULATOR_ACTIVITY_NUCLEIC_ACID_BINDING	ADHD	-2.99E-06	0.000229202	0.989588	461		blood	TWAS	c5	0.989588	0.999994	EIF3A,EIF4G2,EIF3M,EIF1AD,EIF3F,DENR,MTRFR,EIF2B1,SHMT2,TSFM,MTRF1,EIF5,EIF2S1,EIF2B2,EIF3J,RPS27L,EFL1,GSPT1,TUFM,SHMT1,RARA,EIF1,EIF4A1,MRPL58,MIF4GD,TYMS,EIF3G,ZNF540,EIF3K,EEF2,EIF2D,EIF4G3,EIF2B3,EIF2S2,EIF6,EEF1A2,EIF3D,EIF3L,GTPBP1,EIF4E2,EIF2B4,MTIF2,PAIP2B,ABTB1,EEFSEC,EIF4G1,EIF2B5,EIF4A2,EIF1B,CPEB2,ETF1,CPEB4,ABCF1,EIF3B,AGO2,EEF1D,EIF4E,CTIF,EIF2A,PAIP2,PURA,DHFR,MTRF1L,LARP1,GFM1,EEF1B2,GFM2,EIF3H,PAIP1,EIF5A2,EIF4E3,MTIF3,HBS1L,EIF3CL,EIF3C,EIF3I,EEF1A1,CPEB3,EIF4B,GCN1,EIF5A,PABPC1,EIF4H
GOMF_TRANSLATION_REPRESSOR_ACTIVITY	ADHD	-1.50E-05	0.000353329	0.966147	131		blood	TWAS	c5	0.966147	0.999994	NANOS1,EIF4EBP2,SHMT2,IREB2,MARF1,SHMT1,RARA,MIR657,TYMS,CIRBP,ZNF540,SAMD4B,PAIP2B,CPEB2,PURA,EIF4EBP3,CPEB4,DHFR,SAMD4A,PAIP2,CPEB3,MIR17HG,MIR339
GOMF_TRANSMEMBRANE_RECEPTOR_PROTEIN_KINASE_ACTIVITY	ADHD	-3.70E-05	0.00033294	0.911433	322		blood	TWAS	c5	0.911433	0.999994	NRP1,RET,ACVR1B,ACVRL1,ERBB2,LTBP4,AXL,INSR,EPHB2,MERTK,BMPR2,EPHB3,ACVR2B,FGFRL1,CSF1R,PDGFRB,FGFR4,FLT4,DDR1,EPHB4,EPHA1,LMTK2,FGFR1,ENG,EPHA4,IGF2R,TGFBR2,TGFBR1,EPHB1,EPHB6,ROR1,RYK,ROR2,FGFR2,BMPR1A,IGF1R,CRIM1,NRP2,FLT3,FLT1,ACVR2A,TEK,ACVR1C,ACVR1,TGFBR3
GOMF_TRANSMEMBRANE_RECEPTOR_PROTEIN_PHOSPHATASE_ACTIVITY	ADHD	5.64E-06	0.000499798	0.990999	56		blood	TWAS	c5	0.990999	0.999994	PTPRE,PTPRO,PTPRU,PTPRA,PTPRN2,PTPRC,PTPRM,PTPRF,PTPRB
GOMF_TRANSMEMBRANE_RECEPTOR_PROTEIN_SERINE_THREONINE_KINASE_ACTIVITY	ADHD	-0.000124925	0.000997403	0.900325	66	0.457205	blood	TWAS	c5	0.900325	0.999994	ACVR1B,ACVRL1,LTBP4,BMPR2,ACVR2B,ENG,TGFBR2,TGFBR1,BMPR1A,ACVR2A,ACVR1C,ACVR1,TGFBR3
GOMF_TRANSMEMBRANE_RECEPTOR_PROTEIN_SERINE_THREONINE_KINASE_BINDING	ADHD	0.0109784	0.0188619	0.560538	48	0.264668	blood	TWAS	c5	0.560538	0.999994	NODAL,BMP4,SMAD6,GDF15,BMP8A,BMP8B,SRC,GDF9,BMP6,MAGI2,BMP2,ELAPOR2,SAV1
GOMF_TRANSMEMBRANE_RECEPTOR_PROTEIN_TYROSINE_KINASE_ACTIVATOR_ACTIVITY	ADHD	-3.68E-06	0.00040803	0.992801	79		blood	TWAS	c5	0.992801	0.999994	ANGPT4,TGFA,EGF,DGKQ,HBEGF,EREG,AREG,EFNA5,NRG1
GOMF_TRANSMEMBRANE_RECEPTOR_PROTEIN_TYROSINE_KINASE_ACTIVITY	ADHD	-2.78E-05	0.000353188	0.937247	265		blood	TWAS	c5	0.937247	0.999994	NRP1,RET,ERBB2,AXL,INSR,EPHB2,MERTK,EPHB3,FGFRL1,CSF1R,PDGFRB,FGFR4,FLT4,DDR1,EPHB4,EPHA1,LMTK2,FGFR1,EPHA4,IGF2R,EPHB1,EPHB6,ROR1,RYK,ROR2,FGFR2,IGF1R,CRIM1,NRP2,FLT3,FLT1,TEK
GOMF_TRANSMEMBRANE_RECEPTOR_PROTEIN_TYROSINE_KINASE_ADAPTOR_ACTIVITY	ADHD	0.000111266	0.000997219	0.911159	89	0.712189	blood	TWAS	c5	0.911159	0.999994	SH2B3,FRS2,SH2B1,TRADD,GRB2,SHC1,IRS1,PIK3R1,SH2B2,DOK2,STAP1,FRS3,GAB2,TRAT1,GAB4
GOMF_TRANSMEMBRANE_TRANSPORTER_BINDING	ADHD	-4.32E-06	0.000267028	0.987091	450		blood	TWAS	c5	0.987091	0.999994	KCNIP2,PACS1,ACTN3,CABP4,KCNE3,ATP2A2,PKP2,LRRK2,HSP90AA1,PACS2,ACTN1,CALM1,CIB1,PKD1,HERPUD1,USP10,HAP1,KCNAB3,RANGRF,NEDD4L,PRKCSH,ACTN4,CALM3,S100A10,RIMS3,KCNAB2,RNF207,PDE4B,FKBP1A,SRC,SLC5A3,KCNE1,YWHAH,TSPO,CALM2,AP2M1,SCN5A,HTT,DIAPH1,BAK1,TCAF2,TCAF1,AKAP9,YWHAZ,GRINA,ANK1,PHPT1,ANK2,CAMK2D,PKD2,ID2,CHERP,ITPR2,KCNJ11,CAV1,STX1A,ANK3,YES1,AKAP6,FKBP1B,SRI,SNTA1,FYN,GPD1L,SLC8A1,CRBN,PRNP,CTNNB1,BAG2,PANX1,PDE4D,VDAC1,STAC,DLG1,KCNQ1,ATP2A3,SCN4B,KCNB1,LYN,KCNAB1
GOMF_TRIGLYCERIDE_LIPASE_ACTIVITY	ADHD	-1.64E-05	0.000446924	0.97066	125		blood	TWAS	c5	0.97066	0.999994	LIPM,LIPN,PNPLA2,DAGLA,LIPC,ABHD2,LIPE,PLB1,LIPH,DAGLB,LPL,DDHD2,CEL,ABHD5,PNPLA1
GOMF_TRNA_BINDING	ADHD	1.94E-05	0.000249824	0.938086	397		blood	TWAS	c5	0.938086	0.999994	PSTK,IFIT5,RPUSD4,IGHMBP2,MTRFR,PUS1,MARS1,METTL1,XPOT,ALKBH1,EARS2,DUS2,AARS1,CTU2,SLFN11,SLFN13,ELP5,FARSA,TRMT1,SARS2,CTU1,SARS1,DARS2,TRMT1L,YARS1,YRDC,TRMU,TRMT10C,EEFSEC,DALRD3,THUMPD3,AIMP1,SEPSECS,THG1L,NSUN2,XPO5,AARS2,PTCD1,ELP3,TRMT10A,EIF2A,NSUN6,NAT10,MTRES1,TRMT10B,FARS2,ELP1,KARS1,TRNT1,TARS1,RARS1,TRMT11,EEF1A1,IARS1,EIF2AK4,YARS2,DTD1,DTD2,CARS1,SSB,NSUN3,IARS2,ALKBH8
GOMF_TRNA_GUANINE_METHYLTRANSFERASE_ACTIVITY	ADHD	2.84E-05	0.00099789	0.977278	59	0.986936	blood	TWAS	c5	0.977278	0.999994	METTL1,TRMT1L,WDR4,THUMPD2,TRMT10C,THUMPD3,TRMT10A,TRMT10B,TARBP1,TRMT11,TRMT5
GOMF_TRNA_METHYLTRANSFERASE_ACTIVITY	ADHD	1.71E-06	0.000353278	0.996144	210		blood	TWAS	c5	0.996144	0.999994	METTL1,TRMT61A,LCMT2,TRMT1L,WDR4,TRMT2A,THUMPD2,TRMT10C,THUMPD3,NSUN2,METTL2B,TRMT12,TRMO,TRMT10A,TRMT44,NSUN6,TRMT10B,TARBP1,METTL8,TYW3,TRMT11,ALKBH8,TRMT5,TRDMT1,NSUN3,METTL6,TRMT61B
GOMF_TRNA_SPECIFIC_RIBONUCLEASE_ACTIVITY	ADHD	3.11E-05	0.000706426	0.964838	68		blood	TWAS	c5	0.964838	0.999994	RPP30,RPP25,ELAC2,TSEN34,TSEN2,RPP14,RPP21,POP7,POP1,POP4,RPP38,POP5,RPP40
GOMF_TROPOMYOSIN_BINDING	ADHD	1.14E-05	0.000446983	0.979657	89		blood	TWAS	c5	0.979657	0.999994	NEBL,TNNT3,SMTNL1,S100A6,TMOD1,TNNT1,TMOD2,TMOD3,LMOD1
GOMF_TUMOR_NECROSIS_FACTOR_RECEPTOR_BINDING	ADHD	8.99E-06	0.000499407	0.985644	161		blood	TWAS	c5	0.985644	0.999994	TRAF3,SIVA1,TRADD,TRIM37,TNFSF12,TNFSF13,TNFSF9,CD70,TNFSF14,FASLG,TRAF5,CASP8,LTA,TNF,LTB,TNFSF8,TRAF1,TRAF2,FADD,TNFSF10,TRAP1,TNFSF13B,TNFSF4,TRAF6,BABAM2,STAT1
GOMF_TUMOR_NECROSIS_FACTOR_RECEPTOR_SUPERFAMILY_BINDING	ADHD	1.99E-05	0.000407864	0.960991	191		blood	TWAS	c5	0.960991	0.999994	PIDD1,MADD,TRAF3,SIVA1,FEM1B,TRADD,NOL3,TRIM37,TNFSF12,TNFSF13,TNFSF9,CD70,TNFSF14,FASLG,TRAF5,CFLAR,CASP8,TMBIM1,MYD88,LTA,TNF,LTB,RIPK1,TNFSF8,TRAF1,DAB2IP,TRAF2,CASP3,FADD,TNFSF10,TRAP1,BID,TNFSF13B,TNFSF4,TRAF6,BABAM2,CASP8AP2,STAT1
GOMF_TYPE_I_TRANSFORMING_GROWTH_FACTOR_BETA_RECEPTOR_BINDING	ADHD	-7.92E-08	0.000577103	0.99989	53		blood	TWAS	c5	0.99989	0.999994	SNX6,TGFB3,SMAD6,SMAD2,SMAD7,FKBP1A,ENG,TGFBR2
GOMF_T_CELL_RECEPTOR_BINDING	ADHD	-0.000106587	0.000705326	0.879883	70		blood	TWAS	c5	0.879883	0.999994	EPS8L1,MR1,HLA-A,HLA-E,HLA-DRA,HLA-DRB1,DOCK2,CD3E,CD3G
GOMF_U4_SNRNA_BINDING	ADHD	0.0141448	0.0190314	0.457338	28	0.351742	blood	TWAS	c5	0.457338	0.999994	PRPF31,SNU13,DDX39B,PRPF4,GEMIN5,SART3
GOMF_U6_SNRNA_BINDING	ADHD	-1.23E-05	0.000706345	0.986127	60		blood	TWAS	c5	0.986127	0.999994	PRPF8,METTL16,LSM4,RBM22,DDX39B,LSM2,LSM8,PRPF4,LARP7,LSM7,SART3,EIF5A,TUT1
GOMF_UBIQUITINATION_LIKE_MODIFICATION_DEPENDENT_PROTEIN_BINDING	ADHD	6.16E-06	0.00057671	0.99148	106		blood	TWAS	c5	0.99148	0.999994	ANKRD13D,ANKRD13A,FAN1,TP53BP1,PML,FAAP20,DNAJB2,DAXX,DNAJC2,VCP,JARID2,LAPTM5,IDE,USP15
GOMF_UBIQUITIN_BINDING	ADHD	1.87E-05	0.000235491	0.936807	497		blood	TWAS	c5	0.936807	0.999994	CUEDC2,BUB3,TSG101,UEVLD,OTUB1,MDM2,USP5,SMAD3,GGA2,AMFR,TOM1L2,NBR1,GGA3,NPLOC4,HGS,RAD23A,MVB12A,SIRT2,MARK4,NUP62,FAAP20,DDI2,UBXN11,RNF19B,USP33,NSFL1C,RBCK1,TP53INP2,ADRM1,ASCC2,FBXO7,GGA1,CXCR4,STAM2,ZFAND2B,DNAJB2,UBXN2A,DNAAF10,AUP1,UBXN7,RNF168,WDR48,N4BP2,UCHL1,FAF2,SQSTM1,TAB2,ILRUN,HSPB1,UBR5,SHARPIN,VPS28,RAD23B,MVB12B,UBAP1,SMARCAD1,FBXW7,TNFAIP3,JARID2,USP16,RAE1,SPRTN,VPS36,UCHL3,TOM1,OTUB2,RNF185,USP13,UBXN2B,N4BP1,UBXN8,UBE2L6,UBXN10,UBE2N,UBAP1L,FAF1,RNF8,CUEDC1,OTULINL,CKS2,NEDD4,MARCHF7,STAM,PLAA,TRIM32,TOLLIP,RNFT1,UBXN1,USPL1,BIRC2
GOMF_UBIQUITIN_CONJUGATING_ENZYME_BINDING	ADHD	-1.42E-05	0.000576854	0.980422	99		blood	TWAS	c5	0.980422	0.999994	DCUN1D2,DCUN1D3,RNF40,RNF19B,PPARA,AUP1,ARIH2,RNF14,RNF144B,ANKIB1,RNF19A,DCUN1D4,SIAH2,RNF125,RNF144A,SIAH1,DCUN1D1,MARCHF6,RNF217,UBE3D,MARCHF7,SIAH3,TRAF6,DCUN1D5,ZMYM2,TOLLIP
GOMF_UBIQUITIN_LIKE_MODIFIER_ACTIVATING_ENZYME_ACTIVITY	ADHD	-3.09E-05	0.000706454	0.965057	38		blood	TWAS	c5	0.965057	0.999994	NAE1,SAE1,UBA7,ATG7,UBA6,UBA5,MOCS3,UBA3,UBA2
GOMF_UBIQUITIN_LIKE_PROTEIN_BINDING	ADHD	1.51E-05	0.000229211	0.947343	527		blood	TWAS	c5	0.947343	0.999994	CUEDC2,BUB3,BIRC2,TSG101,UEVLD,OTUB1,MDM2,USP5,DCUN1D2,RNF111,SMAD3,PML,DCUN1D3,GGA2,AMFR,TOM1L2,NBR1,GGA3,CBX4,NPLOC4,HGS,RAD23A,MVB12A,SIRT2,MARK4,NUP62,FAAP20,DDI2,UBXN11,RNF19B,USP33,NSFL1C,RBCK1,TP53INP2,ADRM1,ASCC2,FBXO7,GGA1,CXCR4,STAM2,ZFAND2B,DNAJB2,UBXN2A,DNAAF10,AUP1,UBXN7,RNF168,WDR48,RNF4,N4BP2,UCHL1,SIMC1,FAF2,SQSTM1,SOBP,TAB2,ILRUN,HSPB1,UBR5,SHARPIN,VPS28,RAD23B,MVB12B,UBAP1,HABP4,SMARCAD1,FBXW7,DCUN1D4,TNFAIP3,JARID2,TDG,USP16,RAE1,SPRTN,VPS36,UCHL3,TOM1,OTUB2,RNF185,USP13,UBXN2B,N4BP1,UBE2L6,UBXN10,UBE2N,UBAP1L,FAF1,DCUN1D1,RNF8,CUEDC1,OTULINL,CKS2,HERC2,NEDD4,MARCHF7,UBA2,STAM,DCUN1D5,CASP8AP2,PLAA,TRIM32,TOLLIP,RNFT1,UBXN1,USPL1
GOMF_UBIQUITIN_LIKE_PROTEIN_CONJUGATING_ENZYME_BINDING	ADHD	-1.76E-05	0.00044688	0.96861	139		blood	TWAS	c5	0.96861	0.999994	RPS3,DCUN1D2,DCUN1D3,RNF40,RNF19B,PARK7,PPARA,AUP1,ARIH2,RNF14,TCERG1,RNF144B,RNF5,ANKIB1,RNF19A,DCUN1D4,SIAH2,RNF125,RNF185,RNF144A,SIAH1,DCUN1D1,MARCHF6,RNF217,UBE3D,MARCHF7,TRAF6,UBA2,DCUN1D5,ZMYM2,TOLLIP
GOMF_UBIQUITIN_LIKE_PROTEIN_LIGASE_ACTIVITY	ADHD	-1.71E-06	0.000156026	0.991268	1178		blood	TWAS	c5	0.991268	0.999994	BTRC,MARCHF8,BIRC3,BIRC2,UBE4A,VPS11,RNF26,SERGEF,TRIM21,TRIM68,TRIM6,TRIM34,PRPF19,TRIM22,TRIM5,TRIM3,SYVN1,PELI3,RNF121,UBE3B,BRAP,DTX1,RNF34,CHFR,RNF41,DTX3,MDM2,TRIM13,CCNB1IP1,PELI2,IRF2BPL,UBR1,TRIM69,RNF111,FBXL22,PIAS1,NHLRC4,ZNF598,STUB1,BFAR,RBBP6,MEFV,RNF40,MGRN1,AMFR,WWP2,RFWD3,ZNRF1,RNF166,GID4,RNF112,RNF135,RFFL,MED24,MED11,RNF167,TRIM37,MED31,NEURL4,RNF227,RNF157,UBE2O,CBX4,RNF213,C18orf25,RNF165,NEDD4L,FBXO27,PIAS4,RNF126,NOSIP,MARCHF2,UBE4B,FBXO2,FBXO44,FBXO6,RC3H1,RNF2,MUL1,CDC42,TRIM11,TRIM17,RNF187,TRIM58,RNF19B,TRIM62,ITCH,UBOX5,RNF24,UBE2C,NEURL2,BIRC7,PPIL2,ZNRF3,RNF215,RANBP2,SH3RF3,TRIP12,ASB1,KCMF1,RNF103,RMND5A,CBLB,FBXO40,DTX3L,MKRN2,ARIH2,TRAIP,RAD18,MAEA,TMEM129,TRIM2,RNF175,RNF4,UBE2K,RCHY1,RNF14,RNF44,RMND5B,RNF130,TRIM7,TRIM41,TRIM52,MED10,NHLRC1,RNF144B,TRIM38,PPP1R11,RNF39,TRIM40,TRIM10,TRIM26,TRIM39,RNF5,RING1,UBR2,CUL9,KIAA1586,ZNF451,TRIM4,TRIM56,CBLL1,TRIM24,UBE3C,ZNRF2,RNF216,RABGEF1,TRIM73,DTX2,ANKIB1,SMURF1,RNF19A,UBR5,NSMCE2,TRIM35,BSPRY,RC3H2,LRSAM1,TOPORS,NFX1,MARCHF1,TRIM61,HERC6,HERC5,HERC3,SH3RF1,RNF150,RNF146,SIAH2,MYLIP,RNF181,COP1,TRIM14,CUL3,RNF114,LTN1,RNF125,RNF138,TRIM9,RNF38,CBL,TRIM74,MEX3C,UBR7,ASB2,RNF13,RNF185,RNF144A,TRIM44,TRAF6,RAG1,SIAH1,UBR4,RNFT2,RNF145,NSMCE1,NHLRC3,TRAF3IP2,NEURL1B,RNF20,MYCBP2,RNF11,HLTF,MED17,RNF8,TRIM25,RNF43,SMURF2,FBXO4,MARCHF6,UBE2D2,MKRN1,RNF217,RNF139,HERC2,TRIM27,UBE3D,WWP1,RNF170,RNF122,HERC4,HECTD2,MARCHF5,UBE2D1,TRIM64B,FBXO30,SHPRH,PIAS2,HECTD1,NEDD4,RNF152,LONRF2,RNF149,HACE1,MSL2,DZIP3,UBR3,HECW2,RNF10,RNF220,UFL1,LONRF1,MED27,TRIM32,RNFT1,WSB1,FANCL,RNF7,MED30,TRIM59,MKRN3,PELI1,DTX4,RNF6,TRIM31
GOMF_UBIQUITIN_LIKE_PROTEIN_LIGASE_BINDING	ADHD	1.48E-06	0.000142738	0.991708	1293		blood	TWAS	c5	0.991708	0.999994	ERLIN1,SLF2,WBP1L,VCL,TSG101,OTUB1,ARRB1,GABARAPL1,DTX1,RNF34,UBC,DNM1L,TUBA1B,TMBIM6,DAZAP2,ACVR1B,PCBP2,ERBB3,PA2G4,STAT2,LTBR,TPI1,MDM2,CCT2,AICDA,CUL4A,FOXO1,RB1,HSP90AA1,TRAF3,CKB,BAG5,RNF31,NEDD8,JKAMP,TRIP4,SMAD6,SMAD3,PIAS1,PML,ATP6V0C,ELOB,RNF40,AXIN1,STUB1,NAE1,GABARAPL2,MAP1LC3B,MC1R,RFFL,CASC3,BECN1,BRCA1,CDK5RAP3,UBE2G1,ARRB2,NGFR,SPOP,TRIM37,PRKAR1A,SUMO2,GABARAP,POLR2A,TP53,WRAP53,PER1,ACTG1,NPLOC4,HGS,STX8,YWHAE,CRK,SMAD2,SMAD7,BCL2,UBA52,GPI,PIAS4,ARRDC5,TRIM28,ISG15,UBE2J2,PTPN22,MFN2,TNFRSF1B,SKI,SCAMP3,SYT11,SMG5,PYHIN1,NDUFS2,HSPA7,ATF6,HSPA6,TNFRSF14,BLZF1,PRDX6,YOD1,MUL1,PINK1,TRAF5,RPL11,RPA2,PER3,PRKACB,BCL10,TRIB3,ITCH,MAP1LC3A,UBOX5,DDRGK1,UBE2C,CD40,CBS,SUMO3,UBE2L3,PATZ1,FBXO7,TRIOBP,RANGAP1,RALB,CXCR4,TANK,CASP10,CASP8,PTPRN,EIF4E2,BOK,RTN4,AUP1,GSK3B,TNK2,UBXN7,SCN5A,PRKAR2A,USP19,RAD18,UBE2K,UCHL1,WFS1,CAMLG,HSPA9,FAF2,PRR7,SQSTM1,CCNB1,SLF1,TCP1,TUBB,POU5F1,BAG6,HSPA1L,HSPA1A,HSPA1B,RIPK1,DAXX,CUL7,CUL9,HSP90AB1,UBE2J1,PRKAR2B,CUL1,ZNF746,KCNH2,UBE2D4,YWHAZ,DERL1,TRIB1,PDLIM2,PTK2B,CLU,ERLIN2,BAG4,UBE2W,MFHAS1,LAPTM4B,TRAF1,HSPA5,TRAF2,ANAPC2,ARRDC1,WASHC1,BAG1,VCP,PPARGC1A,FBXW7,TRIB2,CHEK2,FZD6,STING1,DET1,CACUL1,PARP9,DTX3L,JUN,CUL3,SMC6,HSPBP1,CEBPB,UBASH3B,HSPA8,PSMD1,RALA,SPART,RRAGA,MOAP1,APC,USP13,HIF1A,LAPTM5,PRR5L,TRAF6,NEK6,UBE2L6,RPL23,UBE2N,CACYBP,HM13,ABCB1,PAX6,JAK1,CCDC50,AURKA,RNF20,FAF1,LRPPRC,ANKRA2,HLTF,BAG2,CDKN1A,RNF8,BID,AXIN2,SMAD5,UBE2B,RBX1,CUL5,UQCRC1,XRCC5,HERC2,SNX9,USP7,CUL2,FZD8,UBE2D1,SHPRH,PIAS2,PSMA3,ATXN3,NFKBIA,ARIH1,FHIT,SLC22A18,FZD5,STAM,SUMO1P1,MAP1LC3B2,LYN,TOLLIP,FANCL,ZNF675,STAT1,SUMO1,RPS27A,DNAJA1,RELA,ABI2,UBXN1
GOMF_UBIQUITIN_LIKE_PROTEIN_PEPTIDASE_ACTIVITY	ADHD	5.69E-06	0.000288403	0.984252	371		blood	TWAS	c5	0.984252	0.999994	ZRANB1,STAMBPL1,USP47,OTUB1,EIF3F,PAN2,USP5,OTUD7A,MINDY2,USP3,USP31,CYLD,USP10,PRPF8,USP22,USP6,SENP3,USP43,USP14,JOSD2,MINDY1,YOD1,USP48,ZC3H12A,USP24,USP1,USP33,UFD1,JOSD1,DESI1,TANK,USP37,USP34,STAMBP,USP39,SENP7,SENP2,SENP5,USP19,USP4,BAP1,USP53,USP38,UCHL1,ZUP1,COPS6,OTUD6B,OTUD4,USP46,TNFAIP3,USP40,USP36,MYSM1,USP28,USP16,USP44,PSMD14,USP49,UCHL3,OTUD1,OTUB2,USP30,DESI2,EIF3H,USP13,USP18,OTUD3,SENP6,MINDY3,USP12,HINT1,OTULINL,OTULIN,USP35,USP8,USP45,USP7,USP42,ATG4B,SENP1,ATXN3,UCHL5,USP15,USPL1
GOMF_UBIQUITIN_PROTEIN_TRANSFERASE_REGULATOR_ACTIVITY	ADHD	-2.62E-05	0.000706729	0.970475	51		blood	TWAS	c5	0.970475	0.999994	BTRC,RPS15,RPL11,TRIB3,UBE2L3,RPS7,AUP1,RING1,TRIB1,FBXW7,TRIB2,RPL37,FBXO5,CBX8,RPS20
GOMF_UBIQUITIN_SPECIFIC_PROTEASE_BINDING	ADHD	2.74E-05	0.00049969	0.956299	96		blood	TWAS	c5	0.956299	0.999994	PDZD3,SELENOS,AMFR,RAD23A,PARK7,DERL3,CHMP3,BAG6,RHBDD2,DERL1,VCP,SPATA2,SART3,MARCHF6,PTEN
GOMF_UBIQUITIN_UBIQUITIN_LIGASE_ACTIVITY	ADHD	5.62E-05	0.000706397	0.936612	78		blood	TWAS	c5	0.936612	0.999994	PRPF19,PELI2,AMFR,UBE4B,UBOX5,PPIL2,UBE2K,UBR5,UBE4A,PELI1
GOMF_UDP_XYLOSYLTRANSFERASE_ACTIVITY	ADHD	-1.23E-05	0.000499642	0.98033	113		blood	TWAS	c5	0.98033	0.999994	LARGE2,GXYLT1,RXYLT1,XYLT2,POGLUT1,XXYLT1,XYLT1,LARGE1,POGLUT3
GOMF_UNFOLDED_PROTEIN_BINDING	ADHD	-3.70E-06	0.000242369	0.987817	377		blood	TWAS	c5	0.987817	0.999994	DNAJC4,SYVN1,TIMM10B,AIP,SERPINH1,PTGES3,NACA,CCT2,HSP90AA1,SCG5,CLPX,DNAJA4,AHSP,DNAJA3,HEATR3,SPG7,ERN1,CDC37,CHAF1A,RUVBL2,PET100,CCT3,PFDN2,HSPA7,HSPA6,TOMM20,ERO1B,NUDC,DNAJB4,CCDC115,HSPD1,DNAJB2,CCT4,HTRA2,DNAJB11,SCAP,SHQ1,GRPEL1,HSPA9,SIL1,PFDN1,GRPEL2,NUDCD2,TCP1,HSPA1L,HSPA1A,HSPA1B,PFDN6,TAPBP,DNAJB6,NUDCD3,PPIA,NACAD,CCT6A,HSPB1,CLU,HSPA5,TOR1A,DNAJB5,CDC37L1,HSP90B1,CCT7,UGGT2,CCT8,CHAF1B,DNAJB13,MKKS,ERLEC1,NDUFAF1,TRAP1,PDRG1,PPIB,HSPA14,SRSF10,LMAN1,CANX,CCT5,CCT6B,AFG3L2,HSPE1,UGGT1,NAP1L4,SRSF12,DNAJA2,DNAJA1,HSPA8,DNAJB1,CALR
GOMF_URIDYLYLTRANSFERASE_ACTIVITY	ADHD	-1.92E-05	0.0005772	0.973475	29		blood	TWAS	c5	0.973475	0.999994	TUT4,UAP1L1,GALT,UAP1,TUT7,TUT1,UGP2
GOMF_VASCULAR_ENDOTHELIAL_GROWTH_FACTOR_RECEPTOR_BINDING	ADHD	-0.0245978	0.0259282	0.342777	28	0.46606	blood	TWAS	c5	0.342777	0.999994	VEGFB,ITGA5,PGF,ITGB3,CADM4,CCDC88A,VEGFA,CD2AP,DAB2IP,PDCL3
GOMF_VINCULIN_BINDING	ADHD	6.80E-06	0.000499791	0.989142	63		blood	TWAS	c5	0.989142	0.999994	ACTN1,RTCB,DAG1,CTNNA1,UTRN,SORBS3,CORO2B,SYNM,PXN
GOMF_VITAMIN_B6_BINDING	ADHD	7.54E-06	0.000208392	0.971119	417		blood	TWAS	c5	0.971119	0.999994	OAT,SGPL1,SDS,SDSL,CSAD,SHMT2,SPTLC2,PDXDC1,GOT2,PDXDC2P-NPIPB14P,SRR,SHMT1,PNPO,KYAT3,PYGB,CBS,PDXK,GCAT,SCLY,ALAS1,PHYKPL,PLPBP,KYAT1,GLDC,ACCS,PSAT1,PYGL,KYNU,MOCOS,ABAT,SPTLC1,SPTLC3,MTARC2,MTARC1,GOT1,THNSL2,GAD1,CTH,GPT2
GOMF_VITAMIN_BINDING	ADHD	-1.40E-06	0.000142764	0.992161	934		blood	TWAS	c5	0.992161	0.999994	OAT,UROS,SGPL1,P4HA1,ALKBH3,FOLR3,FOLR2,MMAB,SDS,SDSL,OGFOD2,VDR,CSAD,SHMT2,P3H3,RBP5,PCCA,SPTLC2,MTHFS,PDXDC1,OGFOD1,GOT2,PDXDC2P-NPIPB14P,SRR,SHMT1,SLC46A1,PNPO,OGFOD3,TYMS,EGLN2,CD320,RBP7,PLOD1,CRABP2,MTR,MMACHC,KYAT3,PYGB,HLCS,CBS,PDXK,SLC19A1,FTCD,SEC14L2,TCN2,GCAT,SCLY,GGCX,P3H2,P4HTM,ALAS1,TKT,P4HA2,PHYKPL,GNMT,MMUT,PLOD3,NPC1L1,OGDH,PLPBP,CALB1,KYAT1,DBH,C8G,GLDC,ACCS,PSAT1,DHFR,FTCDNL1,EGLN1,PYGL,ACACB,KYNU,KL,FASN,TPK1,P3H1,MCCC1,CYP2R1,PLOD2,PAM,PANK3,ILVBL,DHTKD1,PHYH,MOCOS,ABAT,SPTLC1,OPN3,CBLIF,TCN1,EGLN3,SPTLC3,CUBN,LMBRD1,MTARC2,MTARC1,GOT1,THNSL2,GAD1,CTH,GPT2,HACL1
GOMF_VITAMIN_TRANSMEMBRANE_TRANSPORTER_ACTIVITY	ADHD	-2.39E-05	0.000576837	0.966934	99		blood	TWAS	c5	0.966934	0.999994	SLC2A3,ABCD4,ABCC1,SLC46A1,SLC25A19,SLC27A1,SLC19A2,SLC52A3,SLC19A1,SLC23A3,SLC5A6,SLC22A14,SLC2A8,ABCG2,SLC25A32,SLC2A14,SLC2A1,SLC23A2,SLC2A6
GOMF_VOLTAGE_GATED_ANION_CHANNEL_ACTIVITY	ADHD	1.02E-05	0.000577051	0.985876	54		blood	TWAS	c5	0.985876	0.999994	VDAC2,CLCN7,CLCN6,GPR89B,CLCN2,SLC17A3,CLCN1,CLCN3,VDAC1,GPR89A
GOMF_VOLTAGE_GATED_CALCIUM_CHANNEL_ACTIVITY	ADHD	3.16E-05	0.000499622	0.949531	134		blood	TWAS	c5	0.949531	0.999994	CATSPER1,TPCN2,CACNB3,CACNA1H,RYR1,CACNG8,CACNG6,TMC2,CACNA1I,CACNB4,CACNA2D2,CACNA1D,CACNA2D3,PKD2,CACNB2,ITGAV,CACNA1E,CACNA2D4,CACNA1C,CACHD1,CALHM1,TRPV1,CACNA1A,CNR1,TSPOAP1
GOMF_VOLTAGE_GATED_CATION_CHANNEL_ACTIVITY	ADHD	7.66E-06	0.000353191	0.982705	301		blood	TWAS	c5	0.982705	0.999994	KCNIP2,KCNK7,CATSPER1,TPCN2,KCNE3,HVCN1,CACNB3,KCNH3,KCNK13,CACNA1H,KCNAB3,KCNG2,GRIN3B,KCNK6,RYR1,GRIN2D,KCNJ14,KCNC3,CACNG8,CACNG6,KCNC4,KCNA2,KCNA3,KCND3,KCNN3,KCNAB2,TMC2,KCNS1,KCNE1,CACNA1I,CACNB4,CACNA2D2,CACNA1D,CACNA2D3,KCNQ5,KCNH2,CDK5,PTK2B,PKD2,CACNB2,KCNJ15,KCNJ2,KCNJ11,ITGAV,KCNJ10,KCNK5,KCNK17,KCNG1,CACNA1E,CACNA2D4,CACNA1C,HCN3,CACHD1,KCNA6,KCNA5,GRIN3A,KCNT1,CALHM1,KCNMA1,KCNH8,KCNQ1,HCN2,TRPV1,SCN2B,CACNA1A,CNR1,KCNB1,KCNJ12,KCNQ4,KCNK10,TSPOAP1,KCNAB1
GOMF_VOLTAGE_GATED_CHANNEL_ACTIVITY	ADHD	1.57E-05	0.000288411	0.956493	393		blood	TWAS	c5	0.956493	0.999994	KCNIP2,VDAC2,TMEM109,KCNK7,CATSPER1,TPCN2,KCNE3,HVCN1,TPCN1,CACNB3,KCNH3,SCN8A,KCNK13,CATSPER2,CACNA1H,CLCN7,SCN4A,KCNAB3,KCNG2,GRIN3B,KCNK6,RYR1,GRIN2D,KCNJ14,KCNC3,CACNG8,CACNG6,KCNC4,KCNA2,KCNA3,KCND3,CLCN6,GPR89B,KCNN3,CLIC4,KCNAB2,TMC2,KCNS1,KCNE1,CLIC6,CACNA1I,CACNB4,CLCN2,SCN5A,SCN11A,CACNA2D2,CACNA1D,CACNA2D3,CATSPER3,SLC17A3,KCNQ5,CLCN1,KCNH2,CDK5,PTK2B,KCNT1,CLIC3,GRIN1,PKD2,CLCN3,CACNB2,KCNJ15,KCNJ2,KCNJ11,ITGAV,KCNJ10,KCNK5,KCNK17,KCNG1,CACNA1E,CACNA2D4,CACNA1C,HCN3,CLIC5,CACHD1,KCNA6,KCNA5,GRIN3A,VDAC1,SCN9A,CALHM1,KCNMA1,SCN3A,KCNH8,TRPM5,KCNQ1,HCN2,TRPV1,SCN4B,SCN2B,CACNA1A,CNR1,KCNB1,KCNJ12,KCNQ4,GPR89A,KCNK10,TSPOAP1,KCNAB1
GOMF_VOLTAGE_GATED_POTASSIUM_CHANNEL_ACTIVITY	ADHD	-9.37E-06	0.000499383	0.98503	164		blood	TWAS	c5	0.98503	0.999994	KCNIP2,KCNK7,KCNE3,KCNH3,KCNK13,KCNAB3,KCNG2,KCNK6,KCNC3,KCNC4,KCNA2,KCNA3,KCND3,KCNN3,KCNAB2,KCNS1,KCNE1,KCNQ5,KCNH2,PKD2,KCNJ15,KCNJ2,KCNJ11,KCNJ10,KCNK5,KCNK17,KCNG1,HCN3,KCNA6,KCNA5,KCNT1,KCNMA1,KCNH8,KCNQ1,SCN2B,KCNB1,KCNJ12,KCNQ4,KCNK10,KCNAB1
GOMF_VOLTAGE_GATED_SODIUM_CHANNEL_ACTIVITY	ADHD	4.53E-05	0.000576986	0.937391	68		blood	TWAS	c5	0.937391	0.999994	TPCN2,TPCN1,SCN8A,CACNA1H,SCN4A,CACNA1I,SCN5A,SCN11A,PKD2,HCN3,SCN9A,SCN3A,SCN4B,SCN2B
GOMF_WIDE_PORE_CHANNEL_ACTIVITY	ADHD	2.64E-05	0.000706176	0.970147	84		blood	TWAS	c5	0.970147	0.999994	PRF1,VDAC2,TOMM40L,GJC2,PANX2,GSDMD,GJB5,GJA4,PANX1,VDAC1,GJA3,GJB6
GOMF_WNT_PROTEIN_BINDING	ADHD	-2.52E-05	0.000446939	0.955046	106		blood	TWAS	c5	0.955046	0.999994	PTPRO,FZD2,APCDD1,TRABD2A,SFRP2,FZD3,SFRP1,FZD6,SFRP5,RECK,ROR1,RYK,ROR2,WLS,FZD8,FZD5,LRP6,FZD7,FZD1
GOMF_WNT_RECEPTOR_ACTIVITY	ADHD	-2.33E-05	0.000577092	0.967812	63		blood	TWAS	c5	0.967812	0.999994	PKD1,FZD2,FZD3,FZD6,ROR1,RYK,FZD8,FZD5,LRP6,FZD7,FZD1
GOMF_WW_DOMAIN_BINDING	ADHD	8.86E-05	0.000706144	0.900152	98		blood	TWAS	c5	0.900152	0.999994	PRRG4,DAZAP2,NFE2,SCNN1A,DNM2,WBP2NL,WBP1,TNK2,RAPGEF2,KIF20B,TP63,WBP11,NDFIP1,LITAF,TREX1,PMEPA1
GOMF_XENOBIOTIC_TRANSMEMBRANE_TRANSPORTER_ACTIVITY	ADHD	-1.23E-05	0.000258064	0.961911	242		blood	TWAS	c5	0.961911	0.999994	SLC43A3,ABCC1,ABCA3,SLC47A1,SLC46A1,ABCC3,SLC19A1,ABCC5,SLC22A5,SLC36A1,SLC22A1,SLC17A3,ABCC10,SLC29A4,SLC18A1,ABCG2,RALBP1,SLC6A6,ABCB4,ABCB1,SLC2A1,SLC6A13,ABCC2,ABCC4
GOTTWEIN_TARGETS_OF_KSHV_MIR_K12_11	ADHD	1.14E-05	0.000277152	0.967091	346		blood	TWAS	c2	0.967091	0.999994	FAM241B,SGPL1,PICALM,PITPNM2,PLEKHA5,FBXO33,SMAD6,RNF166,MYO1D,XAF1,CSNK1G2,ARRDC2,GPSM2,AGTRAP,DSTYK,SAMHD1,PLEKHB2,C2orf88,CDC42EP3,SEC13,MUC20,RNF123,ABHD6,SGK1,ATP6V1G1,POLE3,HSPA5,C9orf78,GALT,RFK,SLA,TLE4,ARHGAP21,GBA2,E2F3,CARD6,DPY19L1,IKBIP,HMGCS1,ERMAP,WEE1,SCAMP1,MYB,USP8,HIVEP2,RXRA,PIERCE1,TWF1,FOS,PIK3CA,SLC33A1,AMOTL1,PTDSS1
GOTZMANN_EPITHELIAL_TO_MESENCHYMAL_TRANSITION_DN	ADHD	-2.03E-06	0.000142758	0.988646	1046		blood	TWAS	c2	0.988646	0.999994	MXI1,RAB18,ITIH2,ANXA11,HELLS,AP2A2,MRPL23,HMBS,SLC22A18,CD82,STIP1,FKBP2,AIP,GSTP1,PPFIBP2,ARHGDIB,PSME1,CNIH1,LGALS3,ZFP36L1,SNAP23,SEPHS2,PIGQ,POLR2C,DDX19A,GAS8,LGALS9,SDF2,NPEPPS,CBX1,PFN1,ATP5MC1,ELP5,TP53,SLC9A3R1,ITGB4,EXOC7,OAZ1,GNA11,FXYD5,ECH1,SLC1A5,RPL18,DBP,BAX,GSTM1,CD53,S100A8,S100A13,TPM3,HAX1,CCT3,RNF2,CD55,PLXNA2,DDOST,H3-3A,SCP2,CPT2,RALY,AHCY,GSS,SDC4,PFKL,ATP6V1E1,UFD1,YWHAH,IL1RN,PPP1CB,SOS1,PIGF,CALM2,MTHFD2,DOK1,ATP6V1A,TKT,ARF4,KLF3,TMEM165,HNRNPH1,AMD1,ENPP1,DYNLT1,HLA-A,HLA-E,SERPINB6,SLC35A1,CAPZA2,YWHAZ,FDFT1,ALAD,STOM,NOCT,PRKG2,PPARG,CXCL6,HS3ST1,CASP3,CLCN3,ABCD3,PDCD2,NTAN1,XRN2,SERPINE2,UBE2H,UCP2,SOD1,EPS8,ACADM,TCEA3,DDX24,TM4SF1,GNB5,TOB1,SELENOP,CYP2J2,OSTF1,CASP4,ABCB1,POLR1D,PTPRM,EPS15,CDKN2A,GDI2,CTNNB1,MAPK14,CDKN1A,IL1R1,PAM,VDAC1,MYC,TCEA1,PHYH,TPD52,FNTA,TLE1,TFAM,SRP14,FOS,NFKBIA,CDH1,STAC,GNAI1,MAN1A1,ROCK1,YWHAQ,IER2,SLC12A1,CLNS1A,PSMC5,KCNAB1,SLC3A2
GOTZMANN_EPITHELIAL_TO_MESENCHYMAL_TRANSITION_UP	ADHD	-5.35E-06	0.000333039	0.98718	310		blood	TWAS	c2	0.98718	0.999994	OAT,ITGB1,ACTA2,CHEK1,SMARCD1,COL4A1,COL4A2,TRAF3,FURIN,RBBP6,GLG1,PAFAH1B1,BRCA1,COL1A1,CHRNB1,GADD45B,TEAD2,CSF1,PLA2G4A,RBL1,COL18A1,TIMP3,ODC1,INHBB,COL5A2,CYP1B1,GATA2,RPSA,MAP4,IGFBP7,IRGM,CCN2,SERPINE1,CCT6A,CLU,DCK,SMAD1,MCM3,JUN,NCAM1,TPP2,ABCB1,IL4R,FN1,PDGFA,HMGB1,TGFB3,PROS1,EDN1,CDH2
GOUYER_TATI_TARGETS_DN	ADHD	5.03E-06	0.000499699	0.991963	86		blood	TWAS	c2	0.991963	0.999994	TAGLN,IGF2,HPN,A4GALT,PTP4A3,LOXL4,FN1,IGFBP2,FABP5,MCAM
GOUYER_TATI_TARGETS_UP	ADHD	1.18E-05	0.000706435	0.986721	70		blood	TWAS	c2	0.986721	0.999994	ANPEP,TFF3,TNF,CXCL8,ID2,PRKCA,CCL2,LCN2,PLD1
GOZGIT_ESR1_TARGETS_UP	ADHD	-5.32E-06	0.000179442	0.976341	837		blood	TWAS	c2	0.976341	0.999994	TCF7L2,ALOX5,PARVA,NR1H3,PC,ALDH3B1,TCIRG1,GDPD5,KRT5,PMEL,CLSTN3,FRY,ANPEP,DPEP2,CRISPLD2,HSD17B1,ACSF2,SLC16A5,NPTX1,PALM,REEP6,CEBPA,FSD1,ECM1,ADAMTSL4,S100A12,NASP,ZNF831,ABCG1,NAGA,GRHL1,OBSL1,CDC42EP3,PROM2,GRAMD1C,B4GALT4,GATA2,CACNA1D,LIMCH1,SORCS2,SUB1,TCF19,POU5F1,DST,SERPINE1,PRKAR2B,LAMB1,PRKAG2,SGCE,PEG10,LINC01300,SLC25A37,ASPH,CRAT,GLDC,GAS1,ITSN1,PPARG,FAM13A,BMP2K,SLC18B1,ACAA2,UGT8,CEP170,DOCK10,IL18,NT5E,TNFAIP8,CYRIA,ACACB,ME2,IGFBP3,PTGER4,RNF144A,VSIR,CSF3R,NMRK1,DEGS1,SRI,MICAL2,FYN,KCTD12,VWDE,PIM1,WWC1,SKP2,SEMA5A,MEGF6,PLCL2,SMPDL3A,HERC4,ACSL5,MMRN2,ADIRF,FOS,DSC2,OSBPL1A,PLD1,GNAI1,LAMC1,FHL2,GPAT2,PTPN2,DUSP19,SLC39A10,MTARC1,PKDCC,CYP11A1
GRABARCZYK_BCL11B_TARGETS_DN	ADHD	1.25E-05	0.000223498	0.955316	366		blood	TWAS	c2	0.955316	0.999994	SHTN1,DNTT,ARHGAP19,MPPED2,PSMD9,BICD1,GALNT6,CTSG,TTYH2,CDH4,ABCG1,SLC40A1,ACYP2,TFDP2,ETV5,GSTCD,C4orf3,SPINK2,GM2A,TMEM225B,GOLGA7,STAU2,FBXW2,CNOT6L,SCFD2,TIMP2,TMED5,SYK,SGPP1,FAM98A,ARPP21,PIGN,LAMP3,TSHR,NINJ2,RCSD1,PAG1,OPN3,PDF,SFR1,BCL2L1,GTDC1,UQCRC2,ASF1B,FLI1
GRABARCZYK_BCL11B_TARGETS_UP	ADHD	-1.26E-05	0.000249744	0.95964	423		blood	TWAS	c2	0.95964	0.999994	TRUB1,PRKCQ-AS1,PRF1,PAFAH1B2,CTSW,RECQL,ITGB7,GMFB,NQO1,PMP22,CCR7,NKG7,ZNF814,TOR1AIP2,DENND1B,PIK3R3,ATP5F1E,U2AF1,PEX26,IGLC2,IL2RB,LGALS1,APOBEC3G,SLC35F5,SH3BP5,PDCD6IP,SCARB2,IRF1-AS1,PIK3R1,SLC35A1,PRKAR2B,PLEKHA8,GSAP,ANKRD46,BICD2,SLC30A9,USO1,TRAM2,ANXA2,STING1,ID2,HSH2D,ATP6V0E2,USP44,TRGC1,TNFSF10,AASDHPPT,JAK1,AK4,NEK7,IKZF2,LINC00888,MSI2,PPIP5K2,MREG,TPRG1L,UMAD1,AGPS,CRYBG1,ZDHHC21,RAB27A,CCSER2,RDX,AHNAK,BNIP3,CAMSAP2
GRADE_COLON_AND_RECTAL_CANCER_DN	ADHD	1.61E-05	0.000223446	0.942673	499		blood	TWAS	c2	0.942673	0.999994	CHST15,JAM3,TM9SF1,FAN1,SCAMP5,TBC1D27P,STAT5A,AOC2,ZBTB4,CYB5D1,TIMM22,CFD,DHPS,GNA11,HAUS5,LYPD3,FKRP,ZNF787,ZNF135,ADAMTSL4,YY1AP1,MEF2D,AKR7A2,ITPKB,SESN2,RERE,SIRPB1,TOX2,CBS,HIC2,LGALS2,GGA1,XPNPEP3,C2orf88,GPC1,SLC30A6,B3GALNT1,CX3CR1,CCR9,CCDC71,CACNA2D2,NAT8L,UGDH,SMIM14,SNCA,DAP,PLPP1,PDK4,ST6GALNAC6,UBAP1,PLAC8,GTF3C4,PARM1,LDB2,MITF,CD28,PARVB,TLE4,TLN2,GFI1,HMGXB4,C14orf132,UNC5B,SOCS2,TGFBR3,NAV1,NR3C1,GNPDA1,OSGIN2,TRPS1,MSRA,CHST8,PLD1,CDK12,SASH1,LRFN1
GRADE_COLON_VS_RECTAL_CANCER_DN	ADHD	-6.08E-05	0.000499317	0.903109	154		blood	TWAS	c2	0.903109	0.999994	POLL,GRAMD1B,CPSF7,KLRK1,ANAPC5,ULK1,BICD1,PHLDA1,ADSS1,PIP4P1,FCF1,ANGEL1,BLOC1S6,MPI,C15orf39,FLYWCH1,MNT,PYY2,RETREG3,RPL17,RAD23A,TCF3,LMNB2,PIAS3,THBS3,TAGLN2,SLC30A1,ID3,AP5Z1,SLC31A1,CRYZL1,ANP32A,ANKRD40,EPB41L3,CDIN1,VPS26B,QTRT1
GRADE_COLON_VS_RECTAL_CANCER_UP	ADHD	-1.14E-06	0.000301387	0.996979	165		blood	TWAS	c2	0.996979	0.999994	DDX50,ERO1A,ZWILCH,JUNB,GADD45B,CD34,FAM217B,INSIG2,MAP3K20,RHOQ,UMPS,RAD18,HTRA3,HABP4,ENGASE,TEX10,ALG5,DESI2,STX2,CANX,RYK,RPRD1A,FOCAD,CEMIP,FSTL1,RNASEH2B,CTPS1,ASF1B
GRAESSMANN_APOPTOSIS_BY_SERUM_DEPRIVATION_DN	ADHD	2.12E-06	0.000130116	0.98701	1128		blood	TWAS	c2	0.98701	0.999994	BORCS7,AS3MT,LHPP,RIC8A,CRY2,EHD1,MUS81,DGAT2,HIKESHI,PKP2,RAPGEF3,ZNF385A,ENO2,SPATA13,BAG5,REM2,BCL2L2,ERO1A,ABCD4,PIGQ,MAPK8IP3,METRN,CDR2,CLDN9,APOBR,ARMC5,POLR3K,MT2A,NDRG4,C16orf74,NOS2,ERAL1,MED24,MPP2,ENO3,CYB561,COG1,HID1,GALK1,USP43,TXNL1,SLC66A2,CDC37,RAB3D,CNN1,LGALS4,PVR,KCNJ14,GYS1,FLT3LG,KLK1,VCAM1,TNFRSF1B,TPM3,EFHD2,FCRLA,CROCC,ATP13A2,PPFIA4,TMCC2,SCCPDH,ZNF124,NASP,CZIB,MAP1LC3A,PIGU,TGM2,ELMO2,ZBTB46,PDXK,DGCR6,SEPTIN5,CSDC2,FAM118A,LPIN1,OSBPL6,EFHD1,HES6,PER2,GPR35,UBXN2A,KHK,MAL,ABTB1,GATA2,NAA80,HYAL1,NISCH,ABHD6,CASP6,PGM2,MAN2B2,NAAA,TACC3,P4HA2,PDLIM7,GZMA,MAP1B,SERPINB1,VEGFA,GCLC,PCOLCE,SERPINE1,HILPDA,KCNH2,NOS3,HOXA1,CRHR2,TBL2,GPR146,BIN3,MYBL1,RALGPS1,ST6GALNAC4,DNM1,ODF2,ABCA2,CARD19,ABHD18,MPHOSPH6,STK10,JARID2,ANO10,PLEKHA2,NDRG1,HPS1,DNAJC18,ISG20,ID2,TM7SF3,PDIA5,CAPG,JUN,RAB2A,BNIP3,INPP5A,SELENOW,EGLN1,WIPF1,MRPL48,THSD1,TENM4,TES,CEP70,THA1P,SLC1A4,ELAC1,HMOX1,PFN2,PAPOLA,TRAP1,PDK1,KIF2A,RABGAP1L,PLAGL2,FBXO21,PRKCA,BCL11A,DUSP1,SLC2A1,DEPTOR,IL15RA,BAG2,JMY,HOMER1,TXNDC11,DOC2GP,GCNT2,JAG2,CNDP2,KLF9,FAM162A,SLC25A29,MICAL1,TPD52,NIN,RAB27B,SLC5A9,PROC,HIGD1A,COPB2,CYP24A1,PAXIP1,CAPN5,EIF2AK3,GBE1,EMC4
GRAESSMANN_RESPONSE_TO_MC_AND_SERUM_DEPRIVATION_DN	ADHD	-5.62E-06	0.000174006	0.974217	519		blood	TWAS	c2	0.974217	0.999994	AS3MT,LHPP,PKP2,RAPGEF3,ENO2,REM2,BCL2L2,ERO1A,ABCD4,CDR2,POLR3K,MT2A,MED24,HID1,GALK1,SLC66A2,CDC37,PVR,GYS1,KLK1,CRB3,TPM3,EFHD2,PPFIA4,IL24,NASP,MKNK1,PIGU,SEPTIN5,CSDC2,LPIN1,GPR35,UBXN2A,NISCH,CASP6,MAN2B2,NAAA,PDLIM7,SERPINB1,VEGFA,SERPINE1,TSPAN33,DNAJB6,DNM1,ODF2,MPHOSPH6,RAB2A,THSD1,TES,RAMP3,KIF2A,PLAGL2,PRKCA,IL15RA,TXNDC11,GCNT2,CNDP2,SLC25A29,TPD52,HIGD1A,COPB2,PAXIP1,GBE1,EMC4
GRAESSMANN_RESPONSE_TO_MC_AND_SERUM_DEPRIVATION_UP	ADHD	-4.32E-06	0.000166523	0.979292	990		blood	TWAS	c2	0.979292	0.999994	TRIM8,SFXN2,CASP7,TACR2,PRF1,ZNF503,FAS,IFIT2,LIPA,IFIT3,IFIT1B,IRF7,DKK3,CDON,TRIM21,TRIM34,PRSS23,OAS1,OAS2,CLIP1,RESF1,METTL7A,MRPL57,OXA1L,IRF9,TXNDC16,DAPK2,FES,ADCY7,HSD11B2,PSMB10,NECAB2,CDK5R1,IFI35,HOXB7,COL5A3,BST2,RFXANK,C3,NMNAT1,GSTM1,CSF1,ISG15,ADAR,IFI16,FCGR3A,TOR3A,TOR1AIP1,HSD11B1,ZNF672,THEMIS2,EBNA1BP2,IFI44,GBP2,GBP6,SAMHD1,HELZ2,MX1,BCR,PES1,PATZ1,INHBB,COL5A2,STK11IP,IRS1,COL4A3,SP110,SP100,NCL,ADCY3,DNAJC27,EIF2AK2,PARP14,KALRN,UBA7,EGF,IRF2,IGFBP7,CXCL10,IRF1,VDAC1,IRGM,SOD2,RNF144B,HLA-E,PPP1R10,TAP2,MEPCE,TSPAN33,TMEM140,HIPK2,PARP12,AQP1,STEAP4,CASD1,PLEC,FBXW2,MIGA2,NACC2,TUBB4B,TLR3,TLR2,TRIB2,PDGFRB,LGALS3BP,RTL6,DDX60,SLC24A3,RIN2,HHAT,TP53INP1,PARP9,SLFN12L,SLC9A8,ATG10,MEST,MOCS1,RTP4,ENC1,RECK,DNM3,IFI27,CMPK2,RSAD2,MMD,TRIM25,TMPO,UBXN2B,SELENOP,USP18,ANGPT1,TMEM167A,KCNA6,KCTD12,DCUN1D1,ELOVL4,SOCS1,OSGIN2,CD2,CPEB3,TRIM5,SENP1,CEP112,LY75,IFIH1,PARP3,NCK1,FSTL1,ABI3BP,PHLDB2,RBM43,TRAFD1,ZBP1,PMEPA1,NEDD9,SYCP3,N4BP2L1,STAT1,IKBKB,PDE7A
GRAHAM_CML_DIVIDING_VS_NORMAL_DIVIDING_DN	ADHD	1.36E-06	0.000576804	0.998118	57		blood	TWAS	c2	0.998118	0.999994	GZMB,LTB,HLA-DQB1,HLA-DQA1,TM4SF1,C3orf14
GRAHAM_CML_DIVIDING_VS_NORMAL_DIVIDING_UP	ADHD	2.12E-05	0.00044702	0.962151	88		blood	TWAS	c2	0.962151	0.999994	RNASE2,TPSAB1,CLC,CYP1B1,CSTA,H1-2,PF4,PPBP,DLGAP5,PROS1
GRAHAM_CML_DIVIDING_VS_NORMAL_QUIESCENT_DN	ADHD	3.04E-06	0.000185582	0.986913	565		blood	TWAS	c2	0.986913	0.999994	TCF7L2,ADAM8,ALOX5,AKR1C3,BIRC3,CD44,NEAT1,TSPAN31,CLEC2B,TGFB1I1,MIR22HG,EVI2A,H2BC21,IFI16,GBP2,CD40,H1-0,IL1B,SPTBN1,CD200,SH3BP5,ANXA5,GUCY1A1,CTSO,LIMCH1,VNN1,SOD2,H2AC6,HCP5,HLA-DQB1,HLA-DQA1,HLA-DPA1,ENPP4,ADAM28,RABGAP1,FNBP1,CCNG2,CXCL8,CXCL6,CXCL1,CXCL3,CXCL2,AREG,NRIP1,BAALC,TPBG,TFPI,CD59,DUSP6,SVIL,TM4SF1,MYO5C,PTGER4,TNFSF10,RBPMS,SELL,BCL11A,MLLT3,PPFIBP1,PTPRC,MPZL2,RPL31,IL18R1,OPTN,TNFSF4,CREM,TRIM22,EMP1,NFAT5,TCF4,HLF,ADGRG6,C3orf14,HLX,GLIPR1,CYTIP
GRAHAM_CML_DIVIDING_VS_NORMAL_QUIESCENT_UP	ADHD	1.23E-06	0.000171394	0.994281	712		blood	TWAS	c2	0.994281	0.999994	NPM3,PPIF,CEP55,PDLIM1,ARHGAP19,H2AX,CHEK1,RRM1,HBB,HBD,HBG1,MS4A3,SAC3D1,RACGAP1,SHMT2,SUCLA2,RNASE2,POLE2,CDKN3,DLGAP5,ACTN1,BUB1B,RAD51,OIP5,NUSAP1,SORD,DUT,TPM1,PCLAF,FANCI,IDH2,PRC1,GSPT1,TPSAB1,SNRNP25,COTL1,GINS2,SLC7A5,PMP22,BRCA1,ITGA2B,KIF18B,ELP5,KPNA2,NUP85,RAB31,TYMS,SERPINB2,PRDX2,RNASEH2A,KLF1,CLC,CLEC11A,LMNA,ACOT7,CST7,GINS1,UBE2C,CSE1L,CDC45,TST,APOBEC3B,CENPM,CSTA,MCM2,RFC4,NT5DC2,CPOX,ELOVL6,CCNA2,SFXN1,SUB1,CCNB1,GMNN,H1-2,TFR2,PRKAR2B,EZH2,NUDT1,LSM5,RMDN1,AQP3,MAD2L1,PF4,PPBP,CENPU,ABCD3,LEPR,ITGB3BP,SAMM50,CCNE2,SMC2,DHFR,RANBP1,UBE2S,STK39,SPC25,ATP5MC3,TK1,BIRC5,MCM5,CCNE1,VRK1,RFC3,HAT1,CKS1B,MRPS15,PDSS1,AURKB,NUDT4,MICAL2,CD36,HGF,RAD51AP1,STMN1,AURKA,HSPA14,DSCC1,CPA3,GGH,KLHL7,MPO,CCL2,SLC25A13,FBXO5,FABP5,MRPS28,KIF11,ZWINT,MINPP1,TUBB6,CEP76,NDC80,CENPF,CDC7,PROS1,RPA3,MCM4,ABCC4
GRAHAM_CML_QUIESCENT_VS_CML_DIVIDING_DN	ADHD	-9.50E-06	0.0004998	0.984827	68		blood	TWAS	c2	0.984827	0.999994	MS4A3,RNASE2,CLC,CSTA,HGF,CPA3,MPO,NDC80
GRAHAM_CML_QUIESCENT_VS_CML_DIVIDING_UP	ADHD	1.17E-05	0.000408091	0.977048	96		blood	TWAS	c2	0.977048	0.999994	NFAT5,IL1B,TRA2B,ANXA5,SOD2,H2AC6,CXCL8,CXCL6,CXCL1,CXCL5,CXCL3,CXCL2,JUN,ZBTB10,TNFSF4,EMP1
GRAHAM_CML_QUIESCENT_VS_NORMAL_DIVIDING_DN	ADHD	-7.74E-06	0.000576683	0.989295	72		blood	TWAS	c2	0.989295	0.999994	GZMB,SPINK2,AIF1,HLA-DQB1,HLA-DQA1,MPO,C3orf14
GRAHAM_CML_QUIESCENT_VS_NORMAL_DIVIDING_UP	ADHD	1.00E-05	0.000446703	0.982074	180		blood	TWAS	c2	0.982074	0.999994	TCF7L2,AKR1C1,DDIT4,HBB,HBG1,RSRC2,RGCC,TPSAB1,NFAT5,SERPINB2,GADD45B,PTGS2,CDC42BPA,GBP1,MAFF,IL1B,IL1RN,CYP1B1,TRA2B,CXCL10,CLK4,SOD2,H1-2,H2AC6,TUBB2A,PRKAR2B,CXCL8,CXCL6,CXCL5,CXCL2,JUN,SMC3,INTS6,RRAS2,PMAIP1,NR4A2,ZBTB10,HBA1
GRAHAM_CML_QUIESCENT_VS_NORMAL_QUIESCENT_DN	ADHD	1.00E-05	0.000249818	0.968042	286		blood	TWAS	c2	0.968042	0.999994	ALOX5,TGFB1I1,H2BC21,CD52,GBP2,H1-0,SPTBN1,GUCY1A1,LIMCH1,SPINK2,VNN1,AIF1,HLA-DQB1,HLA-DQA1,HLA-DMB,HLA-DMA,HLA-DPA1,HLA-DPB1,CXCL6,CXCL1,AREG,BAALC,DUSP6,TM4SF1,APP,RBPMS,SELL,MLLT3,PPFIBP1,MPZL2,EMP1,ADGRG6,HLF,HLX,GLIPR1
GRAHAM_CML_QUIESCENT_VS_NORMAL_QUIESCENT_UP	ADHD	1.02E-05	0.000249802	0.967364	399		blood	TWAS	c2	0.967364	0.999994	PPIF,CEP55,PDLIM1,H2AX,CHEK1,HBB,HBD,HBG1,SAC3D1,RACGAP1,RGCC,BAZ1A,CDKN3,DLGAP5,NUSAP1,TPM1,PCLAF,PRC1,TPSAB1,ELP5,MYH10,SERPINB2,PRDX2,KLF1,ANKRD27,BLVRB,CLEC11A,LMNA,SPTA1,PKIG,TST,MPST,APOBEC3B,IL1RN,CPOX,ELOVL6,CD38,H1-2,TUBB2A,TFR2,PRKAR2B,EZH2,CA1,CA2,AQP3,HPGDS,PF4,CASP3,CENPU,LEPR,SMC2,DHFR,JUN,SERPINE2,MCM5,NUDT4,MICAL2,CD36,PCCB,CTSL,KIF11,ZWINT,MINPP1,TUBB6,ASF1A,CENPF,HBA1
GRAHAM_NORMAL_QUIESCENT_VS_NORMAL_DIVIDING_DN	ADHD	-2.28E-08	0.000249837	0.999927	309		blood	TWAS	c2	0.999927	0.999994	NPM3,PPIF,CHEK1,RRM1,HBB,HBD,HBG1,SAC3D1,RACGAP1,GZMB,POLE2,CDKN3,DLGAP5,BUB1B,OIP5,NUSAP1,DUT,PCLAF,PRC1,SNRNP25,COTL1,GINS2,SLC7A5,NUP85,TYMS,RNASEH2A,DTL,CSE1L,CDC45,APOBEC3B,CENPM,MCM6,MCM2,RFC4,CDC25A,CCNA2,GMNN,AQP3,MAD2L1,CENPU,LEPR,CCNE2,SMC2,DHFR,CSF2RB,ATP5MC3,TK1,BIRC5,MCM5,CCNE1,VRK1,RFC3,MSH2,HAT1,CD36,RAD51AP1,DSCC1,CPA3,GGH,PCNA,FABP5,KIF11,ZWINT,MINPP1,NDC80,MCM4,CEP55
GRAHAM_NORMAL_QUIESCENT_VS_NORMAL_DIVIDING_UP	ADHD	6.51E-06	0.000229304	0.977338	358		blood	TWAS	c2	0.977338	0.999994	TCF7L2,ALOX5,FTH1,NEAT1,TSPAN31,TGFB1I1,MIR22HG,EVI2A,H2BC21,NIBAN1,PTGS2,GBP2,H1-0,MAFF,DDX17,IL1B,SPTBN1,GUCY1A1,CXCL10,VNN1,SOD2,H2AC6,DST,FNBP1,CXCL6,CXCL1,CXCL3,CXCL2,AREG,NRIP1,TPBG,TFPI,ALDH1A1,SVIL,TM4SF1,TNFSF10,KYNU,RBPMS,MLLT3,PPFIBP1,PTPRC,MPZL2,IL18R1,OPTN,TNFSF4,CREM,EMP1,NR4A2,NFAT5,HLX,STAT4,GLIPR1,CYTIP
GRANDVAUX_IFN_RESPONSE_NOT_VIA_IRF3	ADHD	-3.57E-05	0.000499794	0.943022	59		blood	TWAS	c2	0.943022	0.999994	IFITM1,IFITM3,IRF7,IFI35,ADAR,GBP2,MX2,MX1,EIF2AK2,IRF1,IRGM,ISG20
GRANDVAUX_IRF3_TARGETS_DN	ADHD	-0.0569923	0.0209045	0.00640451	43	0.0902975	blood	TWAS	c2	0.00640451	0.999994	TIMP3,RPS7,ANXA4,GEM,CD1B,RASA1,CD58,PPP2R3A,STK17B,ADAM9,PIK3C3
GRANDVAUX_IRF3_TARGETS_UP	ADHD	-0.024387	0.024113	0.311844	40	0.847131	blood	TWAS	c2	0.311844	0.999994	IFIT3,IFIT1,OAS2,ISG15,IFI44,GBP1,B4GALT5,PLCG2,PMAIP1,NR3C1,AHNAK
GRASEMANN_RETINOBLASTOMA_WITH_6P_AMPLIFICATION	ADHD	-0.0161856	0.018142	0.372305	42	0.74805	blood	TWAS	c2	0.372305	0.999994	NUP153,DEK,TDP2,PRR3,ABCF1,CSNK2B,LSM2,POLR1C,TMX1,E2F3,ELOVL5,RAN,RPS10,CACNA1A
GREENBAUM_E2A_TARGETS_DN	ADHD	1.88E-05	0.000407973	0.963216	145		blood	TWAS	c2	0.963216	0.999994	TMEM229B,EID1,ALPL,GBP2,SERINC3,DESI1,XRCC6,SLC66A3,CD74,GM2A,CYFIP2,GIMAP4,BLK,GAB1,TMSB10,EMP1,EVL,MYO7A
GREENBAUM_E2A_TARGETS_UP	ADHD	1.42E-06	0.000446996	0.997461	98		blood	TWAS	c2	0.997461	0.999994	H2AX,RACGAP1,KLHDC2,NUSAP1,SLC7A5,CCNA2,SLC12A2,CCNB1,CA2,PTGS1,MAD2L1,HS3ST1,PFKP,EPRS1,AURKA,SCIN,FGFR2,KIF11,CIP2A,TTK
GREGORY_SYNTHETIC_LETHAL_WITH_IMATINIB	ADHD	1.85E-06	0.000218041	0.993214	595		blood	TWAS	c2	0.993214	0.999994	ITGB1,SORBS1,IRF7,BAD,CLEC2D,TAS2R14,ZNF140,PYROXD1,FKBP11,GAPDH,MGAT2,CALM1,TRIP11,TPM1,CLPX,ATP2C2,ALDOC,RARA,PLEKHM1,S1PR2,PGLS,LIPE,CEACAM1,CADM4,FLT3LG,ATF5,ZNF473,RAP1A,PDE4DIP,SLC50A1,SYT11,IFI16,AKR7A2,TNFRSF9,DDAH1,GBP4,CD93,ITCH,MORC3,CXCR4,SESTD1,SP110,SP100,GGCX,MBD4,CTDSPL,CACNA2D2,GLT8D1,IL4,ATP6V0E1,MAML1,HLA-DRB5,HLA-DRA,CUX1,TRIM24,SNX10,ZP3,CTSB,CPSF1,EGR3,KAT6A,CA2,LAPTM4B,ERMP1,PDLIM5,UBA6,ACSL1,CRCP,ALG10B,API5,CAPRIN1,CELF2,UCP2,SPTB,TBCCD1,RTP4,CLTA,ANK3,NCOA3,DBF4,ADAM22,SRI,SNTA1,RPL21,SEL1L,PLOD2,SKP1,THAP1,TLE1,FZD8,CARS1,PGAP2,LDLRAD4,CNR1,RO60,SETMAR,GLIPR1,PRKCQ,IL27RA,PPP1R2
GRESHOCK_CANCER_COPY_NUMBER_UP	ADHD	1.25E-05	0.000164254	0.939139	1145		blood	TWAS	c2	0.939139	0.999994	MLLT10,RET,KAT6B,FAS,PTEN,HRAS,BIRC3,PAFAH1B2,PCSK7,KMT2A,DDX6,ARHGEF12,FANCF,EXT2,DDB2,CLP1,MEN1,CCND1,NUMA1,PICALM,H4C9,ATF1,NACA,DDIT3,CDK4,ZNF384,BRCA2,LHFPL6,FOXO1,RB1,HSP90AA1,CCNB1IP1,KTN1,GPHN,RAD51B,PML,BLM,CIITA,TNFRSF17,ERCC4,MYH11,IL21R,CYLD,CBFB,CBFA2T3,FANCA,GAS7,FLCN,SPECC1,SUZ12,LASP1,ERBB2,RARA,BRCA1,ETV4,USP6,RABEP1,COL1A1,PRKAR1A,TP53,PER1,ASPSCR1,MALT1,BCL2,KDSR,FSTL3,STK11,TCF3,ELL,CEBPA,AKT2,BCL3,ZNF331,TFPT,MLLT1,TRIM33,NRAS,PDE4DIP,BCL9,ARNT,MLLT11,TPM3,MUC1,PRCC,NTRK1,FCGR2B,SDHC,SDHB,ABL2,TPR,MYCL,MUTYH,TAL1,STIL,RPL22,BCL10,GNAS,SS18L1,CLTCL1,SEPTIN5,BCR,SMARCB1,PATZ1,PDGFB,EP300,TTL,PAX8,REL,TFG,FANCD2,VHL,RPN1,CNBP,PPARG,EIF4A2,TFRC,MLH1,NCKIPSD,RHOH,ACSL6,AFF4,ITK,RANBP17,FLT4,CEP43,AFDN,IRF4,TRIM24,HOXA9,JAZF1,PMS2,SBDS,HIP1,COX6C,NSD3,FGFR1,NBN,CNTRL,FNBP1,ABL1,NOTCH1,PSIP1,JAK2,FANCC,OLIG2,ACKR3,TSC1,AFF1,FBXW7,TEC,FIP1L1,CHIC2,PDGFRA,RAP1GDS1,XPC,MN1,CHEK2,PCM1,LPP,TPM4,MAFB,TOP1,MYH9,KIT,SDHD,SMO,LMO2,SYK,KLF6,CHN1,ERCC3,POU2AF1,TFEB,CCND3,BCL6,IKZF1,PAX5,CBL,MDS2,SMAD4,PBX1,MAP2K4,TCL6,TCL1A,ERCC2,SFPQ,KRAS,APC,MSH2,ERC1,ABI1,WRN,BCL11A,ERCC5,CCND2,MLLT3,CCDC6,NPM1,EPS15,CDKN2A,CTNNB1,MAF,TSHR,SRSF3,PIM1,MSI2,ARHGAP26,ATM,DDX10,FANCE,ATIC,MYC,TCEA1,NFKB2,SUFU,DEK,FGFR2,BMPR1A,CARS1,NUP98,BTG1,NIN,TRIP11,GOLGA5,CDH1,NF1,SEPTIN9,SS18,AFF3,MLF1,MECOM,PIK3CA,HLF,PTPN11,FLT3,NUP214,THRAP3,TCF12,LCP1,HNF1A,RBM15,ZMYM2,FANCG,ETV6,MSH6,EWSR1,NF2,EXT1,NCOA2,MAML2,SET,PMS1,HMGA1,BRD4,FLI1
GRE_C	ADHD	-5.35E-07	0.000249847	0.998292	340		blood	TWAS	c3	0.998292	0.999994	LZTS2,TIAL1,CUZD1,ADK,PATL1,HOXC4,SCNN1A,FRY,LRR1,CSNK1G1,RAB11A,LUC7L,GLYR1,MT2A,TGIF1,PRG4,EVA1C,GNB1L,RTL10,XPNPEP3,TANK,SF3B1,SNORC,ZNF513,RTKN,FAM53C,EGR1,PIK3R1,CCN2,MYCT1,KIF13A,NOTCH4,MEA1,RRAGD,MCM7,AP4M1,LRRN3,HOXA3,LRRC8A,ERCC6L2,METAP1,CHD6,MED13,ATP5MC3,RAB10,OTX1,WDPCP,NDUFS1,EEF1B2,TMOD3,MAPK6,ARPP21,ZMYND8,IKZF2,SEMA3A,LMOD1,MEF2C,ST13,SREK1,GAB2,ADNP,SNX16,ZNF532,KCTD15,SRSF6,KCNA5,ATF7,TCF12,MBNL2,NRG1
GROSS_ELK3_TARGETS_DN	ADHD	-3.09E-05	0.000407852	0.939559	208		blood	TWAS	c2	0.939559	0.999994	FTH1,OAS3,ERO1A,HAX1,ADAMTS4,PTGS2,IFI44,SLPI,MAFF,PLEK,CSRNP1,CNOT7,PRKG2,PGM1,COPE,IL6,RAMP3,RSAD2,PDK1,AK4,VLDLR,ACOX2,FAM162A,UPP1,BHLHE40,ADAMTS1,GBE1,CTH,BNIP3
GROSS_ELK3_TARGETS_UP	ADHD	1.84E-05	0.000407998	0.964001	143		blood	TWAS	c2	0.964001	0.999994	CCND1,ARRB1,AMIGO2,TUBA1B,BMP4,CNN2,CDC14A,ABCG1,TCF7L1,GPX1,MYLIP,TIMP2,F2R,CAV1,HCK,RRAS2,NARS2,ZMAT3,EDN1,CPD
GROSS_HIF1A_TARGETS_DN	ADHD	-2.20E-05	0.000446807	0.960709	141		blood	TWAS	c2	0.960709	0.999994	ADM,GAPDH,TPI1,ERO1A,JMJD6,PFKL,PGM1,ENO1,RPS6KC1,RAMP3,PDK1,LGALS3,AK4,FST,FAM162A,LDHB,GBE1,BNIP3,CAVIN2,KCNAB1
GROSS_HYPOXIA_VIA_ELK3_AND_HIF1A_DN	ADHD	-4.55E-06	0.000213039	0.982943	531		blood	TWAS	c2	0.982943	0.999994	FAS,IFIT1B,TRIM21,PRPF19,SAC3D1,MAP3K11,CCND1,CDK2AP1,H2AJ,RAPGEF3,COL4A2,MGAT2,BMP4,HACD3,CACNA1H,TNRC6A,SEPHS2,TK2,PMP22,HOXB7,KPNA2,SLC9A3R1,SRSF2,GNA11,LILRB4,FRRS1,RCC2,PYCR2,ELOVL1,SSBP3,UBE2C,DIDO1,ETS2,GET1,LZTR1,TNS1,ARL4C,MOGS,PLXNA1,GATA2,TOPBP1,CDC25A,ELOVL6,TBC1D1,LPCAT1,IRGM,G3BP1,MGAT4B,RAD1,CCNB1,AMD1,LSM2,TMEM176A,PLEC,RAD23B,NOTCH1,NRARP,SIGMAR1,PPAT,IFNGR2,GART,USP46,CASP3,LGALS3BP,H6PD,IFI30,MYH9,F2R,IL18,MAT2A,CAMKK2,CHN2,SSH1,NSL1,STXBP5,CACYBP,TEX30,SRSF10,CDS2,IL1R1,AKAP8,GADD45G,RXRA,ZMAT3,SKIL,ATP1B3,CPD,ACP1,MMP8
GROSS_HYPOXIA_VIA_ELK3_ONLY_DN	ADHD	1.79E-05	0.000499264	0.971405	170		blood	TWAS	c2	0.971405	0.999994	TRIM8,PALD1,EI24,ST3GAL4,SIPA1,ARRB1,RACGAP1,NDE1,DOK4,IGFBP4,MKNK2,NFIC,UBOX5,CDC25B,LAMA5,ABCG1,CBX6,EIF2AK2,NCBP2,CLDN15,CHEK2,TP53INP1,MAFB,LMO2,ZBTB14,PDRG1,KIF23,STMN1,NREP,NAV1,MAPK14,BRD3,MINPP1,PXDN,FASN
GROSS_HYPOXIA_VIA_ELK3_ONLY_UP	ADHD	1.92E-05	0.000407858	0.962464	204		blood	TWAS	c2	0.962464	0.999994	ADM,CLEC4E,HERPUD1,APBA3,PPP1R15A,THBD,SLPI,ASCC2,ATF4,SLC20A1,RABGEF1,RAPGEF2,PDLIM5,SLC7A11,CXCL6,CXCL3,PGM1,CEBPB,AKAP12,EGLN1,NFIL3,IL6,EPRS1,SPAG9,DHRS9,FST,NAIP,EGLN3,LCP1,GADD45A
GROSS_HYPOXIA_VIA_ELK3_UP	ADHD	6.06E-06	0.000188775	0.97438	901		blood	TWAS	c2	0.97438	0.999994	SCD,PPRC1,ACTR1A,PDCD4,PALD1,NDST2,FAS,HELLS,HRAS,H2AX,PARVA,EI24,ST3GAL4,CD81,TRIM21,SAC3D1,CDCA5,POLA2,FAM89B,MAP3K11,CPT1A,CCND1,ARRB1,BCL7A,ARL6IP4,CDK2AP1,AACS,ULK1,H2AJ,RAPGEF3,TUBA1B,RACGAP1,TUBA1C,NCAPD2,NAP1L1,COL4A2,CRIP2,MGAT2,BMP4,ARHGAP11A,EHD4,NDE1,ARL6IP1,SLC9A3R2,PKD1,TNRC6A,DOK4,PMP22,MAP2K3,HOXB7,KPNA2,SLC9A3R1,JPT1,SRSF2,MYO1C,KDSR,KANK2,PWWP3A,MKNK2,GNA11,NFIC,AXL,CSF1,SKI,CDC42SE1,SLC19A2,MR1,PYCR2,ZNF124,STMN1,RPA2,CPT2,SSBP3,UBOX5,SERINC3,UBE2C,LAMA5,GET1,ABCG1,PPM1F,SF3A1,CBX6,DBI,TNS1,ARL4C,DTYMK,SPAST,WBP1,NECTIN3,PHLDB2,PLXNA1,GATA2,TOPBP1,TFRC,NCBP2,CDC25A,PRKAR2A,GPX1,DUSP7,STAB1,ELOVL6,CCNA2,RGS12,LPCAT1,SLC12A2,KIF20A,CDC23,MGAT4B,CCNB1,AMD1,PCMT1,DDX39B,SMO,CHST12,PLEC,INIP,ENG,AK1,FNBP1,NOTCH1,DPP7,TUBB4B,NRARP,SIGMAR1,IFNGR2,GART,USP46,CASP3,DDIT4L,TIMP2,LGALS3BP,H6PD,PGAM1,TP53INP1,F2R,EGLN1,MAT2A,CAV2,BIRC5,CHN2,CORO1C,SSH1,NSL1,PFN2,ARPP19,PRKCH,ZBTB14,STXBP5,PDRG1,SRSF10,ROBO4,RRAS2,NREP,PHLDA3,PTPRVP,EFNA5,NAIP,MAPK14,AKAP8,BRD3,RXRA,PATJ,MINPP1,CREBL2,NEDD4,NDC80,HES1,GTF2E1,ZMAT3,CTPS1,RCC2,FASN,GNAQ,ACP1
GROSS_HYPOXIA_VIA_HIF1A_DN	ADHD	-1.69E-06	0.000213038	0.993674	559		blood	TWAS	c2	0.993674	0.999994	DEPP1,ADM,SIK3,PRPF19,PRDX5,CAPN1,CAVIN3,ZNF143,POU6F1,GAPDH,ENO2,SPRY2,PGF,FOS,RPS6KA5,CACNA1H,PPL,MT1F,TK2,LLGL1,DUSP3,NPEPPS,MINK1,GPRC5C,NPTX1,TGIF1,GYS1,SELENBP1,S100A13,SOAT1,ERRFI1,SSX2IP,DNAJC5,PIM3,MERTK,INSIG2,CDC42EP3,VHL,ACAP2,CSRNP1,EIF1B,DAP,HBEGF,LNPEP,CCN2,SGK1,TIAM2,VEGFA,PNRC1,HILPDA,KLF10,NOCT,SETX,SH3BP4,KLHL2,SAMSN1,ENO1,MYH9,IL18,CAV1,LMO7,LXN,ME2,ARL6IP5,SHB,CCSAP,TRAF3IP2,SLC2A1,PFKFB3,GZF1,FST,GADD45G,NFKBIA,POLR2D,BHLHE40,HIGD1A,SKIL,TRAF6,EDN1,ACER3,GBE1,PPP1R9B,BNIP3,CPD,MMP8
GROSS_HYPOXIA_VIA_HIF1A_ONLY	ADHD	8.50E-05	0.000998605	0.932141	74	0.709172	blood	TWAS	c2	0.932141	0.999994	AGL,MAFF,SRA1,CCNG2,VLDLR,CITED2,BHLHE40
GROSS_HYPOXIA_VIA_HIF1A_UP	ADHD	-2.65E-05	0.00030127	0.929909	316		blood	TWAS	c2	0.929909	0.999994	DDX21,EXOSC1,HRAS,TRIM21,MAP3K11,H2AJ,SHMT2,NAP1L1,PSMB5,MGAT2,TIMM9,HACD3,TNRC6A,KPNA2,FRRS1,UBE4B,TARDBP,SRM,AMPD2,CSF1,CCT3,RCC2,ZNF124,ELOVL1,NOP56,GET1,SLC19A1,LZTR1,ACSL3,MOGS,PLXNA1,TFRC,CDC23,MGAT4B,AMD1,DDX39B,HSF1,RCL1,PPID,GART,USP46,TLR2,SCAMP4,F2R,MAT2A,CHN2,SLC1A4,SSH1,NSL1,CACYBP,G3BP1,ACOX2,TAF1D,CCNH,AKAP8,USP42,ACSL5,IMPACT,NOP58,GTF2E1,BZW2,CTPS1,NDUFB8,CTH
GRUETZMANN_PANCREATIC_CANCER_DN	ADHD	1.55E-06	0.000150644	0.991765	1022		blood	TWAS	c2	0.991765	0.999994	MXI1,EIF3A,ZNF22,PCBD1,PPIF,HHEX,LSP1,H19,FKBP2,SMPD1,YBX3,BCAT1,RNASE1,PCK2,SRP54,GSTZ1,GATM,DENND4A,ACSM3,ABCA3,GTF3C1,MT1X,HERPUD1,WWP2,CYBA,RPL13,ACOX1,PRPSAP1,PDE6G,P4HB,RPL17,GAMT,PEPD,EEF2,DMPK,BCAT2,NUCB1,FLT3LG,RPS9,INSR,MYO1F,ISG15,PPOX,PSEN2,TOMM20,LGALS8,PABPC4,MKNK1,DSTN,GATD3,LSS,DDT,AP1B1,NF2,LGALS2,LMF2,MAPK8IP2,ARSA,PTPRN,HDLBP,ITSN2,NCOA1,RPS7,ANXA4,RAF1,RPL32,ETV5,GOLGA4,IMPDH2,MST1,HTT,RFC1,DAP,CDO1,GPX3,F12,MAPK9,IL6ST,AMD1,SGK1,NFKBIL1,PEX6,SSR1,PRKAR2B,NRCAM,RARRES2,PTPRN2,AEBP1,PEX1,EPHX2,CLU,C5,PBX3,CRAT,KANK1,ACO1,GALT,DANCR,XBP1,PDIA5,KCNJ15,JUN,NUCB2,CLDN10,PPP2R1B,ALDH1A1,PTP4A1,RPS24,ITPRID2,MEST,GYPC,MAT2A,HSD17B4,SEC62,ACADM,SLC1A4,PWP1,SMAD4,TOB1,KRAS,SLC25A3,PAX6,CCND2,ZNF32,CPA3,TRPV6,SEL1L,LMAN1,TMED10,RPS10,CRYZ,MYC,CYB5A,ICA1,SMPDL3A,NFIB,BTG1,DMAC2L,SNHG14,KAT2B,SLC33A1,KCNAB1,FXYD2,GRB14,RDX,PEBP1,SLC20A2,ROM1,HYOU1
GRUETZMANN_PANCREATIC_CANCER_UP	ADHD	4.87E-06	0.000112434	0.965484	1690		blood	TWAS	c2	0.965484	0.999994	DUSP5,TIAL1,ALOX5,SRGN,P4HA1,PLAU,ENTPD1,IFITM2,BIRC3,AMPD3,SIDT2,APLP2,LDHA,RCN1,ARHGAP1,RIN1,SERPINH1,TXNRD1,OAS1,MGP,TUBA1A,TFCP2,PRR13,DGKA,RAB5B,CD9,SCNN1A,PARP4,CRIP2,PNP,SUSD6,DLST,ACYP1,SERPINA1,FBN1,ADAM10,PCLAF,SMAD3,CSK,PTPN9,ISG20,IQGAP1,ARL6IP1,NUP93,CBFB,TRADD,CHMP1A,PMP22,ALDOC,FLOT2,NR1D1,TOP2A,KRT13,PSME3,DHX8,MPP3,GRN,NMT1,PFN1,PHB1,ITGA3,COL1A1,BPTF,GRB2,ITGB4,EVPL,MYH10,RALBP1,RAB31,USP14,MYL12A,KDSR,DNMT1,GPX4,CNN1,BST2,GPI,TBCB,SPINT2,MRPS12,SNRPA,PLAUR,SELENOW,EMP3,ETFB,PPP2R1A,MBOAT7,TRIP10,CD53,H2BC21,ECM1,CTSK,S100A10,S100A11,SHC1,FLAD1,CRABP2,ARHGEF2,CD1C,SPTA1,FCGR3A,PTGS2,CD55,NBL1,EIF4G3,RAP1GAP,NID1,SFN,PPP1R8,CTPS1,PRDX1,ACOT7,GBP1,GBP2,SNRPB2,PYGB,CDC25B,MYL9,PRNP,SLPI,UBE2C,MMP9,CSE1L,CBR1,MX2,ABCG1,TFF3,CSTB,ITGB2,GUSBP11,MMP11,GGT5,YWHAH,TIMP3,TSPO,ITGB1BP1,IL1RN,RALB,R3HDM1,MCM6,CXCR4,TANK,COL5A2,INPP1,BZW1,CFLAR,IRS1,DGKD,GPC1,EIF2AK2,XPO1,CD86,MYLK,ITGB5,RFC4,PAK2,NCBP2,MAP4,GPX1,RHOA,ANXA5,CCNA2,BST1,SLBP,HPGD,MFSD10,CLOCK,S100P,AFAP1,SEPTIN8,VDAC1,CSNK1A1,PDGFRB,GM2A,SPARC,G3BP1,FYB1,THBS2,HMGN4,TUBB,CLIC1,C2,HLA-DRA,TAP1,ITPR3,PCOLCE,SERPINE1,CBX3,PTPN12,YWHAZ,WASHC5,PUF60,PLEC,UGCG,GSN-AS1,STOM,PTGS1,COPS8,CCNG2,PPP3CA,HMGB2,TNFAIP3,CTSC,PLCG2,MPHOSPH6,MCM3,CYTH1,ENO1,IFI30,NDRG1,GEM,LOXL2,ZMYND8,DPYD,MYH9,ADSS2,HNRNPU,RAB2A,ANXA1,AKAP12,DUSP6,CELF2,PYGL,TMSB10,SOD1,PSMD14,CAV2,CAV1,KLF5,EPS8,PSMC6,ATF3,MMD,SLC1A3,KYNU,LAPTM5,CKS1B,FOXK2,DOCK2,LCP2,CDK7,PIK3R4,NDUFA9,TM9SF4,CASP4,CASP1,LMO4,SRI,IL4R,TSC22D1,PTPRC,FYN,STMN1,CENPF,SLC2A1,ARL4A,PLOD2,NREP,AKAP1,WNK1,LAD1,GNPDA1,ITGA2,XRCC4,VCAN,FN1,CKS2,LCN2,LGMN,EXOSC7,FABP5,CTSL,IFI44L,GLUD1,RHOG,MYL6B,PXDN,TSN,CD47,GOLIM4,TNFAIP6,RGS16,DHX9,PPIG,LCP1,ARHGDIA,ADAM9,TUSC3,STAT1,SUMO1,ATP1B3,PLAT,POLB,ACVR1,GADD45A
GR_01	ADHD	-4.16E-06	0.000195984	0.98305	665		blood	TWAS	c3	0.98305	0.999994	SRGN,USP54,NDST2,GATA3,SORBS1,TMEM86A,RCN1,PHF21A,TMEM258,FEN1,PPP1CC,ATF7IP,ADCY6,TNS2,HOXC4,SCNN1A,HAUS4,MTMR10,UBR1,FES,CYLD,E2F4,NLK,NUFIP2,GSDMA,KANSL1,HOXB7,RAB37,GRB2,SENP3,EPG5,MBP,U2AF1L4,PSENEN,TEAD2,TUBB4A,CASZ1,EFNA1,MPZ,DUSP10,ACBD3,WNT9A,CD52,SLC9A1,NEXN,RERE,DSTN,STK35,EIF4ENIF1,SDC1,PUM2,CD96,IP6K2,TNNC1,TNIP3,KLHL5,G3BP2,LIN54,TIMD4,CPEB4,MAP1B,ITPR3,DST,LRRC17,ZNF775,HOXA2,RGS3,C9orf131,VCP,RANBP6,LAMTOR3,SLC7A11,KIZ,GPBP1,LOX,DNAJC3,CALCRL,OTX1,PCDH8,KLF5,CCDC126,BCL6,WBP11,NDUFS1,EEF1B2,RNF38,ATG2B,EPB41L3,ITGA6,ZMYND8,MBNL2,RELCH,CD36,IKZF2,SLAIN1,ZNF654,ENPP2,CDKN1A,SEMA3A,CUEDC1,PARP8,ADNP,DOCK4,ZNF277,JMJD1C,MBIP,NEDD4,ZNF532,BHLHE40,WDR49,SKIL,SRSF6,KLHL23,ELMO1,TCF12,PAK1IP1,HIVEP1,PXN,ETS1,RANBP9,DNAJA2,LARP4
GR_Q6	ADHD	6.08E-06	0.000179467	0.972956	827		blood	TWAS	c3	0.972956	0.999994	SRGN,USP54,NDST2,RCN1,PDE2A,CLEC1A,CDK2AP1,RESF1,FGD4,ABCD2,ADCY6,PRKAG1,R3HDM2,RBM23,LRR1,VCPKMT,PSEN1,FES,ZNF205,ZNF771,GOT2,RIPOR1,WWP2,MIR22HG,WDR81,DRG2,RAPGEFL1,RARA,KRT10,TMEM101,HOXB7,UBE2Z,H3-3B,TGIF1,SETBP1,MBP,PRDX2,ZBTB32,CLC,PRX,MIA,GYS1,RUVBL2,CA14,PI4KB,C1orf43,ARHGEF19,ACKR1,MPZ,PRG4,ADORA1,WASF2,MARCKSL1,YARS1,TSSK3,PABPC4,NEGR1,RERE,B4GALT5,GNB1L,RTL10,SUN2,TEF,PKP4,PDE6D,SNORC,ASXL2,MBNL1,COLQ,IP6K2,QRICH1,SCARB2,PPP2R2B,PLAGL1,NOTCH4,UBR2,RRAGD,MCM7,AP4M1,TAS2R60,AGAP3,HOXA2,CRHR2,NT5C3A,ZP3,DTX2,RGS3,PTPDC1,FBXW7,MITF,ESR1,FOXP4,GPBP1,NCAM1,LOX,ADNP,DLG5,ATP5MC3,AUTS2,DLG2,PCDH8,KLF5,DAAM2,KLHL7,CCDC126,CEACAM4,BNC2,RNF38,LRRFIP1,LARGE1,MOAP1,ASB2,LYSMD2,TMOD3,SLC9A9,RANBP9,NOG,GFOD1,PGGT1B,ZMYND8,RELCH,IKZF2,ZNF654,CDKN1A,PARP8,RAB30,HMGB1,TRIP11,ZNF532,HNMT,AFF3,RBMS1,BHLHE40,ASF1A,TRAF6,MBOAT2,SRPK2,PPM1A,PAK1IP1,B3GALT2,ACVR2A,C9orf131,GBE1,LURAP1L,LARP4,CD109
GR_Q6_01	ADHD	-7.13E-06	0.000158006	0.964027	971		blood	TWAS	c3	0.964027	0.999994	FANK1,SRGN,NDST2,FRA10AC1,EIF4G2,C2CD2L,TECTA,TNNT3,RCN1,PRRG4,PHF21A,PACSIN3,TMEM258,FEN1,LTBP3,BCL7A,RESF1,FGD4,RND1,KMT2D,HOXC5,HOXC4,IKZF4,R3HDM2,SCNN1A,MMP14,NEDD8,GMPR2,DPF3,PSEN1,MTMR10,TPM1,CSNK1G1,SMAD6,DCUN1D3,LYRM1,TERF2,WWP2,TXNL4B,DHX38,NLK,LASP1,KRT23,KANSL1,NPEPPS,HOXB3,HOXB7,FAM117A,LUC7L3,DHX40,PLSCR3,CDC42EP4,TGIF1,SMG9,TEAD2,C19orf48,TUBB4A,CASZ1,EFNA1,MPZ,ZNF436,ZNF436-AS1,EDARADD,MYCBP,CPNE1,C20orf27,MMP11,TCN2,PDGFB,XPNPEP3,EP300,CXCR4,SESTD1,ARL4C,EMILIN1,EIF2B4,SNX17,RTKN,LOXL3,DOK1,QRICH1,PCBP4,SEC24D,GPM6A,KLF3-AS1,KLF3,KLHL5,UBE2K,FEM1C,LEAP2,CAMLG,TIMD4,DHX29,MAP1B,AKAP7,C6orf62,PPP1R10,MRPS18B,GPANK1,TUBB2B,ITPR3,RREB1,OPN1SW,HOXA2,ZP3,BHLHA15,PDAP1,NSD3,GASK1B,SLC7A11,ATP8A1,TET2,SLC35D1,RORA,SMC6,GEN1,LOX,PHF3,BACH1,DLG2,NHLH1,OTX1,PCDH8,RSRC1,CCDC6,ANK3,RAB3GAP2,RNF13,QKI,NOG,BNIP2,EPB41L3,NUDT16L2P,NUDT16,PROK2,ARPP21,EYA2,NCOA3,ZC3H11A,STMN1,ZNF654,B3GNT5,CPA3,ELOVL4,CUEDC1,MTREX,PARP8,PCDH1,ST13,RBX1,ZNF24,LRMDA,NDUFAF4,ME1,CYB5R4,JMJD1C,CDKN1B,PPM1B,TRIP11,ZNF532,RNF152,KCTD15,AFF3,MARCHF7,PPP2R3A,WDR49,NRP2,AMOTL1,SESN3,OLFML2A,ADGRG6,MBOAT2,ADGRD1,MBNL2,PXN,DYNLL1,ETS1,ETV6,CDH2,RBM4B,SSH2,BRME1
GSE10094_LCMV_VS_LISTERIA_IND_EFF_CD4_TCELL_DN	ADHD	1.67E-05	0.000218027	0.938805	623		blood	TWAS	c7	0.938805	0.999994	HNRNPF,BET1L,PRPF19,AP5B1,LAMTOR1,CLEC7A,H2AJ,MGST1,ADCY6,KCNH3,PTMS,C12orf57,NUDT14,FITM1,LTB4R,RBM25,NPC2,PATL2,ISL2,PKMYT1,MEFV,PRSS36,LCAT,SNAI3,HS3ST3A1,SLC5A10,GIT1,HAP1,RUNDC3A,TMEM92,WIPI1,FXR2,TMEM88,ALOXE3,RPTOR,NDUFAF8,MYOM1,TMEM259,AMH,OAZ1,RABAC1,GNG8,TMEM160,FUT2,PTOV1,S100A8,KRTCAP2,ARHGEF11,UFC1,CAMK2N1,KIAA1522,PTCH2,MUTYH,RBM39,TGIF2,ZNF334,SYCP2,SS18L1,CLIC6,TRPM2,RHBDD3,SLC35E4,OSBPL6,C3orf52,EPHB3,PCYT1A,TLR9,GDF9,LTB,SLC12A9,DYNC2I1,AEBP1,NPC1L1,PPIA,ZNF394,CLN8,ANK1,ZNF483,PIGO,HSD17B3,IFNGR2,PARM1,ST3GAL1,ZHX3,MYO10,CA8,LAYN,ZNF862,UCP2,ATP7B,PIBF1,FAM171A1,ATF3,TMEM116,SLC29A3,UBXN2B,NEK6,ELAPOR2,TMEM171,PIM1,IQSEC3,SNORD104,MSR1,HACD4,NTNG1,ZNF532,ROBO1,PLAAT1,TRANK1,NRP2,FLT3,IFTAP,P2RX1,SPNS3,PLIN5,JHY,INAVA,ZNF112
GSE10094_LCMV_VS_LISTERIA_IND_EFF_CD4_TCELL_UP	ADHD	2.36E-06	0.000145787	0.9871	970		blood	TWAS	c7	0.9871	0.999994	SFXN3,BTRC,EPC1,BMS1,TM9SF3,SIDT2,HINFP,USP47,ZNF408,DDB2,CELF1,MRPL16,INPPL1,PARP11,TIGAR,NCKAP1L,NECAP1,NUP58,STK24,TM9SF2,PCK2,TMEM229B,ZFYVE1,NUMB,HEXA,PEAK1,MAN2A2,NFATC2IP,SPN,QPRT,ITGAL,ARMC5,PGAP6,PDPR,ZDHHC7,ACSF3,SLC43A2,PAFAH1B1,NUFIP2,RETREG3,RPL27,CHRNB1,NAA38,SLC25A35,GAA,ANKLE1,INAFM1,CYTH2,SLC35A3,SLC30A7,CEPT1,ANXA9,ARHGAP30,SFT2D2,TOR1AIP1,PPP1R15B,TMEM81,HP1BP3,NIPAL3,TFB2M,RSRP1,IPP,ECHDC2,DNAI4,BCL10,LRRC8C,FKBP1A,ACSS1,SAMHD1,SCAF4,MORC3,BRWD1,TRAPPC10,DGCR8,TUG1,CSNK1E,CBX7,MAPK11,CCNT2,ANKRD44,FAM117B,ASB1,STK25,C2orf68,CD200R1L,PARP14,RAB6B,RBSN,WDR48,PFKFB4,APPL1,RIOX2,TMEM129,FEM1C,RBM27,KIAA1191,FAF2,UIMC1,PHYKPL,CNOT6,FAM8A1,PSMB9,MED20,ZNF318,GIMAP4,RBAK,ZNF12,TBL2,ZNF623,GRINA,ZNF251,RAB14,PNPLA7,HABP4,RAPGEF2,RASSF6,DCUN1D4,RORA,TENT5A,HHAT,FAM204A,KPNA1,CLINT1,DOCK10,RPL5,DIPK1A,NRF1,PHF3,PHC3,OSTM1,CAMKK2,ALG5,EXOSC8,VAMP4,RNF185,CARD6,CERT1,POLK,RBM33,ABCB1,CGGBP1,ATP11B,HLTF,STK38,WNK1,ANKH,BDP1,CYB5A,ARHGAP25,MICAL1,CYB5R4,BTBD9,PAG1,HGSNAT,ARHGEF39,FKTN,BTAF1,SHPRH,FEZ2,EPM2AIP1,NAP1L4,UBR3,ATP2A3,CREB1,TOLLIP,TEX14,IKBKB,NDUFB3,NRBF2,NABP1,PLA2G15
GSE10147_IL3_AND_HIVP17_VS_IL3_AND_CPG_STIM_PDC_DN	ADHD	2.81E-06	0.000176658	0.987288	717		blood	TWAS	c7	0.987288	0.999994	LZTS2,ACTR1A,EIF4EBP2,FRAT1,CD81,PRRG4,FADS1,MRPL17,FMNL3,CD9,CHD4,BRCA2,OBI1,GCH1,ADCK1,RCN2,IQGAP1,FAM234A,TXNL4B,FLOT2,HSD17B1,TUBG1,MINK1,UBE2Z,PDK2,HEATR6,MAP3K3,SLC39A11,JPT1,SAP30BP,NEDD4L,RAVER1,ILF3,MIDN,RAB3D,COLGALT1,ANKRD27,GRAMD1A,TBC1D17,NADK,SLC39A1,RIT1,ZMPSTE24,ATPAF1,ZYG11B,SYDE2,MRPS26,MAVS,UBASH3A,RNF215,TTL,TNS1,RNF25,POLE4,NEURL3,ARHGAP31,TSEN2,CAND2,BTD,PDGFC,CDKN2AIPNL,ADRB2,RBM22,SCML4,PPP1R11,TRIM10,TNF,GPANK1,NQO2,SH2B2,EIF3B,POR,GATAD1,TMEM65,JRK,PTPA,HADH,IL10RB,RBPJ,ARHGAP10,TLR3,PANK1,CXXC5,NFYC,MYO10,TMEM209,GYPC,MOCS1,METTL27,USP30,ALDH2,NAA25,ODF2L,IRF2BP2,JAK1,CCNJL,NMT2,GOLM1,EPHB6,RAD52,ARL8A,RDH11,TPRG1L,P2RX4,PAG1,ATG4B,MEX3B,NPAS2,SAP130,ENDOD1,GPAT2,ST8SIA6,RSF1,CEP83,RPIA,ZFP64,NRG4,SIN3A,TECR
GSE10147_IL3_AND_HIVP17_VS_IL3_AND_CPG_STIM_PDC_UP	ADHD	1.60E-05	0.00023545	0.945735	557		blood	TWAS	c7	0.945735	0.999994	DCLRE1A,CUZD1,PDLIM1,UBTD1,LRRC56,MUC6,PRDM11,PSMC3,C11orf68,CCDC81,PLBD1,RPS26,RPL41,NCAPD2,GPR162,CPM,CLEC2D,GDPD3,HERPUD1,PLEKHG4,CYB561,NLGN2,MED29,RTN2,DMPK,COX6B2,TNFSF14,PLCH2,ECM1,KRTCAP2,PYHIN1,RHOU,NLRP3,MAP3K6,A3GALT2,GTSF1L,UBASH3A,HDHD5,CERK,SOWAHC,MERTK,COLEC11,ACTG2,JAGN1,BTLA,EFCC1,CNBP,HDAC11,EPHB3,ALS2CL,LAMB2,SH3BP2,HOPX,SDHA,BRD9,DCBLD1,AGPAT4,BMP6,GIMAP3P,TTYH3,ANKIB1,PDK4,DOK2,SCARA5,KANK1,SIAH2,CHEK2,JSRP1,OXR1,GALNT10,MRAS,MORN3,ACACB,ARL6IP5,RUNX2,NEK11,COMMD7,FBH1,CYP2R1,TMC5,PKD1L1,TLE1,LRRC7,NR4A2,CLEC18A,FNDC3B,WNT16,FAM3C,KLHL23,TEX14,TOGARAM2,FBLN1,WWTR1,F7,GTF2H4,VARS1
GSE10147_IL3_VS_IL3_AND_CPG_STIM_PDC_DN	ADHD	-5.37E-06	0.000179443	0.976121	859		blood	TWAS	c7	0.976121	0.999994	ZRANB1,TUBGCP2,KIF5B,ANXA11,CEP164,ARHGEF12,TRPT1,KAT5,IPO8,ITGA7,NUP107,DOCK9,TRMT61A,TTC5,KLHDC2,TXNDC16,EXD2,MLH3,AQR,SPG21,NMB,SNX29,ABCA3,SPN,FAM234A,RSPRY1,CTCF,MYO1D,EZH1,XYLT2,SKA2,LPIN2,DHPS,ZFP30,HNRNPL,YJU2,ITPKC,GRWD1,GYS1,NR1H2,MED25,PPP6R1,TRIM28,PRKCZ,GOLPH3L,ALDH4A1,CD46,MCOLN3,KIF16B,ZDHHC8,CSNK1E,TTLL1,PPP6R2,SEPTIN10,CHCHD5,ATG9A,PDCD1,MTHFD2,SIDT1,PLXNA1,RAB7A,VPS8,LSG1,RPP14,OGG1,PRDM5,KLHL3,KDM3B,DDX41,CCDC125,AHI1,FUCA2,PHACTR2,CCR6,CMAHP,ZKSCAN1,WDR91,TYW1,UBR5,R3HCC1,ASH2L,STAU2,ECPAS,HSDL2,PSMD5,RABEPK,CDK9,SEC16A,DNAJB5,HABP4,RAPGEF2,MGST2,JADE1,ACAA2,RWDD3,PANK1,NOMO1,NAT1,XKR9,MYO10,SIPA1L1,ANXA1,TMEM209,PFKP,VPS50,THOC3,METTL27,RAB3GAP2,FAM98B,MOCS3,CNKSR3,ORC3,FBXW8,CSTF1,MAP3K7,PMAIP1,GZF1,CWC27,EMB,GPRC5B,GTF2H2,SMC5,CRYBG1,HSF2,FIG4,KIFAP3,RAB3IP,CCPG1,SEC14L1,NIT2,HS2ST1,NR1D2,PROS1,MCM4,HELB,LRP6,SQOR,OXNAD1,HYOU1
GSE10147_IL3_VS_IL3_AND_CPG_STIM_PDC_UP	ADHD	-1.76E-07	0.000179484	0.999217	640		blood	TWAS	c7	0.999217	0.999994	SEC31B,CYP2E1,ITGB1,ENTPD1,PLAAT3,FKBP2,CDCA5,TIGD3,SYTL2,TULP3,NELL2,NFE2,DGKA,DTX3,CYP27B1,PAPLN,NLRC5,DHX58,ARHGAP33,FOSB,DHX34,SPACA6,KIR3DL2,ACER1,CD320,ISG15,TUFT1,LRP8,GBP6,ABHD16B,GSTT1,CTLA4,ICOS,OBSL1,PLS1,SLC22A13,SCN11A,RPSA,CCR2,HNRNPDL,TMCO6,NDFIP1,ADAM19,CENPH,IFNGR1,GABBR1,TUBB2B,PSMB9,TSPAN33,HOXA9,CHCHD2,DOK2,FUT7,APTX,TDRD7,MARCHF1,KIF5C,P2RY14,WDR27,HSH2D,BRIP1,NCF4,RNF125,SLAMF6,LY9,RAPGEF5,PEX5,CMKLR1,GBP5,N4BP1,PROK2,DLGAP5,AGMO,DEGS1,LRRC69,ULK4,SMCO4,FAM172A,SURF2,BARD1,EEA1,DTD1,IL20RB,ABI3BP,PHLDB2,UBA2,PPP4R1L,DLEU7,GOT1,DUSP8,CDC16,AHR,ESAM,MIR27A,ASF1B,ADGRL1,LYL1
GSE10147_IL3_VS_IL3_AND_HIVP17_STIM_PDC_DN	ADHD	2.96E-06	0.000229224	0.989705	514		blood	TWAS	c7	0.989705	0.999994	DPCD,DIP2C,B3GAT1,NACA,P3H3,CKB,RNASE1,PRSS36,ITGAX,ZFHX3,KLHDC4,CBFA2T3,RPL23A,SEZ6,UNC45B,RSAD1,FGF11,JMJD6,PRKCSH,DMKN,LRFN3,EIF3K,SHC2,ODAD1,EPS8L1,GNAT2,BTG2,C1QA,RPL11,STMN1,SH3BGRL3,GPR3,PTPRU,NDUFS5,CD93,PROCR,RASL10A,PMM1,LPIN1,TTC7A,PNO1,IGSF11,P3H2,MYRIP,MANF,ABHD14B,GLYCTK,SEL1L3,NSG2,FGFR4,RCAN2,GIMAP4,GIMAP6,GIMAP3P,SDK1,EPHX2,RPL12,DAPK1,TMEM144,TMEM132D,HSH2D,USHBP1,P2RY2,GPNMB,SALL4,WNT5B,LEPROTL1,COMMD7,RUNDC3B,KCTD12,BTF3,CDKN2A,SAMD12,MAPK13,MED8,HGSNAT,RGS5,FZD8,KCNMB4,RGS6,PLAAT1,CPSF3,CABP1,OASL,MYO7A,FAU,CLDN4
GSE10147_IL3_VS_IL3_AND_HIVP17_STIM_PDC_UP	ADHD	-4.51E-06	0.000173974	0.979317	700		blood	TWAS	c7	0.979317	0.999994	DENND10,ZMYND11,VCL,SIK3,INPPL1,TPCN1,SETD1B,GOLGA3,R3HDM2,ARHGEF7,ATP11A,CUL4A,AKAP11,RB1,FNDC3A,GCH1,TDP1,ZNF106,TTBK2,WDR76,CTDSPL2,SORD,CSNK1G1,CSK,WDR73,BLM,HDDC3,IFT140,TNRC6A,CLUAP1,MBTPS1,ERAL1,CASC3,VAT1,ACBD4,FMNL1,GGA3,RNF157,ST6GALNAC1,RPTOR,CXXC1,MED16,RAB3D,WDR83OS,PLEKHG2,TNFAIP8L1,PPP6R1,BCL2L15,RPRD2,PI4KB,POGZ,WDTC1,FAM76A,USP33,SYDE2,NAPB,DIDO1,SYNJ1,HLCS,THOC5,NIPSNAP1,R3HDM1,WDR35,CTDSP1,RETREG2,RAMP1,RNPEPL1,DNAJC27,EIPR1,ADI1,RTN4,CCDC88A,CBLB,OSBPL11,TFDP2,VPS8,DENND6A,GRK4,CEP135,ATG12,RBM22,RASGRF2,ALDH5A1,ATF6B,AKIRIN2,UBE3C,NUDCD3,UBR5,PCMTD1,ECPAS,CRAT,DPP7,DOCK8,HABP4,ALPK1,PTAR1,AP1M1,ITPR2,NFYC,TTC17,VPS13C,RELT,PFKP,RYR2,IRAK1BP1,GBA2,MLXIP,YPEL5,SUPT20H,ANGEL2,LYPLAL1,IARS2,KIAA0319L,NNT,ANKS3,MIPEP,KLHL42,MPP7,RFX1,DDX5,OTULIN,CLEC16A,PSAP,ATG4B,PATJ,SHLD2,CREBL2,TBC1D23,GNB4,CPNE4,FBXL20,COG3,CD3E,IFT52,AGO1,B3GALT2,IFT74,DNMBP,MTMR2,IFT81
GSE10211_UV_INACT_SENDAI_VS_LIVE_SENDAI_VIRUS_TRACHEAL_EPITHELIAL_CELLS_DN	ADHD	1.37E-06	0.000148985	0.992672	910		blood	TWAS	c7	0.992672	0.999994	MXI1,IKZF5,SORBS1,ENTPD1,DCPS,TSPAN32,RCN1,FERMT3,TMEM134,STARD10,GABARAPL1,RILPL2,DHX37,BCAT1,HDAC7,RARG,SUOX,LAG3,CDCA3,GNS,FARP1,PELI2,RAD51B,PRC1,COG7,AMFR,CTCF,CENPN,OSGIN1,COTL1,SLC43A2,NAGLU,WNT3,TGIF1,SETBP1,TMEM161A,HPN,IGFLR1,DYRK1B,PGLYRP1,RASIP1,ALDH16A1,KCNA3,NADK,S100A4,SHE,SYT11,TTC24,NIBAN1,C1QB,SFN,TXNDC12,ACOT7,CST7,TTPAL,UBASH3A,CASTOR1,H1-0,PHETA2,POLDIP3,CERK,STAM2,CDCA7,IRS1,SOCS5,CD200,ACAD9,SH3BP5,CDCP1,CCRL2,MAPKAPK3,IRF1,ANKRD55,MARVELD2,SERINC5,CAST,VARS1,EHMT2,PPP2R5D,MEA1,PNRC1,GIMAP1,NCAPG2,ZDHHC4,PDK4,ASNS,TRIB1,XPO7,LAPTM4B,ST6GALNAC6,SPRY1,LEPROT,PCNX1,CCR8,ITGAV,FAU,OLFM4,ZMAT4,LARP1,CFAP251,SSH1,RAB3GAP2,ATP9A,IGF2R,PTGER4,CCNE1,FRMD4B,HMGCS1,EVA1B,CCDC122,ECT2L,COL15A1,DTNB,CSRP1,MARCHF3,RFESD,MYC,ICA1,ARRDC4,WARS1,SESN1,CD72,PDCD1LG2,PGAP2,DUSP16,EEA1,SEPTIN9,PPP2R3A,BHLHE40,ENDOD1,ITGAE,PLXNC1,MGMT,AHNAK,IRF8
GSE10211_UV_INACT_SENDAI_VS_LIVE_SENDAI_VIRUS_TRACHEAL_EPITHELIAL_CELLS_UP	ADHD	-1.20E-05	0.000168923	0.9435	837		blood	TWAS	c7	0.9435	0.999994	TRUB1,CUZD1,SGMS1,PDLIM1,NCAPD3,DDX51,POU6F1,GPR183,CLYBL,CENPJ,TECPR2,GPR132,BRF1,POLE2,DAAM1,EXD2,NUMB,ACYP1,TTC7B,INO80,IDH2,ANKRD11,SPG7,COX10,NLK,FLOT2,RAB11FIP4,ARRB2,MAP3K3,GIPC3,PEPD,GRAMD1A,FXYD5,OVGP1,MTR,MACF1,TAL1,LRRC42,ENTPD6,NANP,NELFCD,MTG2,DYRK1A,IL17RA,HPCAL1,ANKRD44,EPAS1,C2orf42,POLR1A,ANKRD36,SIDT1,RBSN,EIF4A2,KLHL18,SPINK8,ACTR8,BRPF1,USP53,BBS7,TBC1D1,KLHL5,JAKMIP1,RICTOR,DSE,RIPOR2,RNF39,ZNF318,CD2AP,ORAI2,LMBR1,TTYH3,TBRG4,MTSS1,SFRP1,UGCG,SNAPC4,GRIN1,ATP8A1,TSC1,TXK,PACRGL,GPR171,PHF20L1,ZFYVE27,STX17,GALNT2,LTN1,ABTB2,IKZF1,CMKLR1,SMAD4,FAM110B,CCDC152,NMRK1,PXMP4,RAVER2,JAK1,IQGAP2,PCCB,FGD2,FNTB,EMB,GRAMD2B,IL7R,MBOAT1,MPND,TMEM186,PIAS2,MIR17HG,HEATR5A,EPM2AIP1,CARS1,GPCPD1,RSU1,NEMP2,PDE7A,S1PR1,ARID3B,MRM3
GSE10239_KLRG1INT_VS_KLRG1HIGH_EFF_CD8_TCELL_DN	ADHD	-5.79E-07	0.000137285	0.996634	1028		blood	TWAS	c7	0.996634	0.999994	CASP7,ABRAXAS2,CTBP2,MLLT10,IRF7,SPTY2D1,TRIM21,MS4A7,SYTL2,APAF1,GAS2L3,CBX5,RASSF3,CLEC4A,KLRG1,KBTBD7,SLC22A17,VASH1,TMED8,RPS6KA5,NUSAP1,RTF1,ATP8B4,HERC1,PIAS1,CTCF,AP1G1,AKAP10,TMEM98,CD300A,WDR7,ZNF566,ZNF260,ADGRE1,CDC14A,SLC16A4,PTPN22,GGPS1,SCCPDH,ZYG11B,RSPO4,KIF16B,RBL1,OPRL1,TTC38,SEPTIN10,MOB4,SGO2,ATL2,RHOQ,SPTBN1,PLEK,MOB1A,CD200R1L,ARHGEF3,DENND6A,USP38,ARFIP1,GNPDA2,STARD4,FAM13B,CSF1R,MAPK9,CNOT6,SUB1,SNX18,EPB41L2,LY86,GABRR2,CCDC136,ESYT2,SNX10,MTURN,VPS41,ERI1,FRMD3,ABRAXAS1,RELL1,CYTL1,OLIG1,TTF1,CYP4V2,ATP10D,HPF1,SH2D1B,NUF2,TENT5A,FAM204A,NCOA2,TRAM1,F2R,AP3B1,DIPK1A,TUT1,KLF6,CELF2,CD84,BET1,CAV1,TREML4,HMGXB4,RASGRP1,DENND4C,ETFRF1,NGLY1,CLSPN,CSF3R,ITGA6,IQGAP2,ALOX5AP,DLGAP5,HCK,MAPRE1,CROT,DBF4,UBLCP1,FYN,NRDC,ABRACL,CGGBP1,PLEKHH2,DNASE1L3,BTBD10,COPB1,WNK1,ITGA1,NUDT12,UBE2B,SEMA5A,MARCHF6,POU2F1,SMARCAL1,PLCL2,SLC25A24,FBXO5,TNKS,VPS13B,REEP3,KIF11,TNKS2,LGMN,RBMS1,NCF2,NCKAP1,FAM184A,IDE,CRADD,PLXNC1,UGP2,SSR3,MIA3
GSE10239_KLRG1INT_VS_KLRG1HIGH_EFF_CD8_TCELL_UP	ADHD	8.04E-06	0.000176642	0.963694	843		blood	TWAS	c7	0.963694	0.999994	CUEDC2,PRDX3,TYSND1,TMEM216,MRPL17,MRPL11,SSH3,YBX3,FAM216A,HVCN1,OAS1,GTF2H3,DDX51,SPRYD4,SHMT2,TPI1,EMG1,SIVA1,EIF2B2,ADCK1,NDN,DUOX1,FURIN,RCCD1,PGP,GGA2,ALDOA,DCTPP1,GNAO1,POLR2C,CYB5B,IL34,VAC14,GINS2,SLC7A5,ACSF3,ELAC2,DRG2,POLDIP2,DHRS13,STAT5A,AARSD1,ETV4,C17orf80,MRPS7,SLC25A19,SENP3,EIF4A3,TXNL4A,RBFA,PIN1,HOOK2,TRMT1,TIMM13,PDCD5,NUDT19,LRP3,ZNF428,JOSD2,C19orf48,TFPT,RPL36,TRIM28,ILF2,FDPS,SMG5,KLHDC9,SNAP47,TOMM20,UBXN11,MED18,PABPC4,COL9A2,TMEM69,ACOT7,CDH26,TPD52L2,PFKL,PPM1F,HDAC10,CHCHD5,ADI1,JAGN1,EIF2B5,ACAA1,EXOG,DHX30,GPX1,NAT8L,ANKRD37,RAD1,PDSS2,COL10A1,PRR3,LSM2,WDR46,KLHDC3,DNPH1,BUD23,CYP51A1,ADCK5,ELP3,RABEPK,DBH,GLDC,SUSD3,SURF6,SIAH2,NDUFAF6,HSPBP1,EIF3D,LOX,LAYN,ALG9,SPX,LDHB,RAE1,MRPL22,ALG5,MRPL44,NME1,NME8,C1orf216,MYLK4,SLC25A26,HMGXB3,NEK6,KARS1,PSMG3,LINGO2,P3H1,MRPS35,CDKN2A,SUPT4H1,SLC6A13,MRPS30,VDAC1,NDUFAF2,ATIC,PECR,WNK4,FAM162A,FABP5,DDX47,SLC7A1,DTD1,BATF,POLR2D,HS6ST1,RABL3,HACD1,GCN1,STOML2,C1orf174,SLC7A6,SLC35F2
GSE10239_MEMORY_VS_DAY4.5_EFF_CD8_TCELL_DN	ADHD	-1.28E-05	0.000179471	0.943361	830		blood	TWAS	c7	0.943361	0.999994	RPP30,PAFAH1B2,SC5D,LDHA,RRM1,HSD17B12,SELENOH,EED,YAF2,PRIM1,OBI1,IPO5,FARP1,TM9SF2,GZMB,KLHDC2,SAV1,SNRPA1,TP53BP1,HACD3,ZWILCH,FEM1B,RPS2,CSNK2A2,SETD6,GINS2,PIGL,ALKBH5,CRK,VAPA,TYMS,NARS1,KDSR,ZNF236,DRAM2,RSBN1,SLC35E2B,RFX5,POGZ,SNRNP40,PRPF38A,VAMP3,TNFRSF9,C1orf52,GTF2B,DIDO1,TIAM1,BCL2L11,CYP20A1,ICOS,MFF,SELENOI,ATL2,PEX13,KCMF1,USP39,MCM2,EAF1,PAK2,UBP1,SMARCC1,THOC7,ARFIP1,SLBP,SPCS3,SLC25A4,AASDH,NUP54,HARS1,MAPK9,MAP3K1,QRSL1,KDM1B,TUBB2A,AHCYL2,CBX3,GARS1,USP42,C1GALT1,CASD1,SLC25A13,ANKRD46,FDFT1,SQLE,XPO7,DUSP4,RAD23B,RAB14,GAPVD1,PTCH1,LAMTOR3,RAPGEF2,PDLIM5,LRBA,RWDD4,UFSP2,SAP30,CLCN3,ERMARD,TEX10,AP3S1,NAA20,IBTK,YTHDF2,VKORC1L1,C1D,DR1,METAP2,POU2AF1,HMGCR,FAIM,FLVCR1,E2F3,MCM5,MRPL44,CAND1,FRMD4B,GLRX3,SLC25A3,STRN,HMGCS1,MRPL39,ZBTB14,GSR,AURKB,RBM7,CDK17,CDK1,ASXL1,CCDC34,TEX30,CCDC6,MINDY3,SRSF10,YIPF5,GNA13,NAA30,SLC39A6,PPP1R7,MARCHF5,PPM1H,RFC5,ALG10,PSPC1,SLC7A1,ARF6,IDH3A,OPA1,ITPR1,SSBP1,NDUFAF5,SLC33A1,SSR3,UBA2,CDC7,DCUN1D5,SRSF9,MLEC,MCM4,CTPS1,NUDT5,MCM10,CDC16,WSB1,TRIM59
GSE10239_MEMORY_VS_KLRG1HIGH_EFF_CD8_TCELL_DN	ADHD	5.11E-06	0.000154185	0.973578	1018		blood	TWAS	c7	0.973578	0.999994	SEC23IP,PARG,SLC25A16,CAT,SLC43A3,SELENOH,RTN3,FARP1,CDCA4,LRR1,NIN,PTGR2,VASH1,NIPA2,PRC1,METTL9,COG7,KIF22,DCTPP1,GINS3,AP1G1,FLCN,B9D1,TMEM97,RAD51C,LPIN2,NARS1,DHPS,SYCE2,GPSM2,POGZ,TMEM183A,LIN9,E2F2,ERO1B,SRRM1,SNIP1,MYCBP,TMEM59,TNFRSF9,GTF2B,CHMP4B,CPNE1,DIDO1,YTHDF1,TIAM1,MIS18A,C2orf69,SGO2,TRAK2,NCAPH,LMAN2L,CMSS1,JAGN1,MCM2,EAF1,SMARCC1,THOC7,ARFIP1,SLBP,SLC25A4,SLC12A2,GOLPH3,SNX18,TULP4,SOD2,AGPAT4,TUBB2A,DNPH1,CBX3,SNX10,SKAP2,PTPN12,PON2,YWHAZ,FDFT1,FAM91A1,CNOT7,MRPL15,OTUD6B,RAB14,GAPVD1,ACO1,LAMTOR3,RAPGEF2,TMEM50B,BMP2K,SLAIN2,SGCB,SERP1,PLSCR1,PPP2R5E,ANXA2,MTHFD1L,ZBTB2,AP3S1,NDRG1,IBTK,EPS15L1,TM7SF3,VKORC1L1,DR1,BACH1,ATG10,SRSF10,MYO5A,UBA3,FRMD4B,MAP2K4,RAD21,DPY19L1,PDS5B,SPDL1,MRPL39,GSR,NAMPT,AURKB,FASTKD3,RBM7,NUDT4,ASXL1,ALDH9A1,KIF23,CCDC34,FBXO9,NHLRC3,EPS15,MAP3K7,MTAP,BTBD10,ANLN,TNPO1,NPAT,ZC2HC1C,TMED10,PLEKHH1,CKS2,GMCL1,TRIM27,EMC2,SNX16,ZDHHC21,REEP3,MARCHF5,CHORDC1,RFC5,PSPC1,ZC3H14,IDH3A,FBXO45,ITPR1,RNASEH2B,RAB21,CENPF,LDLRAD4,MCM9,CDC7,ZNF264,MCM4,C1orf112,IDE,ASF1B,CHCHD4
GSE10239_MEMORY_VS_KLRG1HIGH_EFF_CD8_TCELL_UP	ADHD	1.16E-05	0.000185534	0.950133	738		blood	TWAS	c7	0.950133	0.999994	TWNK,ALOX5,IGSF9B,C11orf94,PHF21A,ATG13,MYBPC3,HPX,OLR1,TCP11L2,KRT81,ATP5MC2,COPZ1,ZBTB39,TNFRSF1A,CD27,C12orf57,PSME1,CLCN7,TMEM204,MRPS34,DNASE1L2,APOBR,UBN1,CARMIL2,COTL1,RNF166,GRAP,ZNF385C,RUNDC1,NFE2L1,RAB37,STX8,KLF1,RPL18A,KLHL26,TLE6,TBXA2R,ZNF260,NTN5,CD53,FCGR1A,ZNF687,NUP210L,LAMTOR2,CD84,SDHC,CTRC,MDM4,RAP1GAP,CCNL2,ZNF692,RPS6KA1,FAM167B,ZBTB8OS,ZSWIM5,GPBP1L1,AJAP1,GPX7,NSFL1C,DLGAP4,NDRG3,AP5S1,GTSF1L,DBNDD2,ZNF335,RTN4R,IGLL1,UQCR10,CBX7,INPP1,ANKZF1,FBXO36,CLIP4,CLEC4F,STAMBP,TCF7L1,NCKIPSD,TCF7,MACROH2A1,RPS14,SUB1,SOBP,SCML4,TRIM39,FLOT1,DDR1,LTB,GPANK1,AGPAT1,RREB1,ZKSCAN5,ACHE,ZNF777,LRRC61,GIMAP4,AKAP9,ZNF394,C8orf33,ANK1,IL10RB,SON,LYPD6B,PAQR8,SYNE2,SLC2A5,ITPR2,SLFN12L,KCNJ11,RNF138,CAPN13,TREML2,TMEM25,CENATAC,ELAC1,COX20,CARD6,MMEL1,RPL22L1,DENND1A,RPL35,CCND2,TRPM6,PAQR7,TBC1D12,RASL11A,RGS9,RAD52,CLEC16A,PTPRF,SATB1,KCNMA1,ATXN7L3B,AP4S1,RPL31,BBX,FHIT,DUSP8,SLC22A18,NFE2L3,EVL,HGH1,SCT
GSE10239_MEMORY_VS_KLRG1INT_EFF_CD8_TCELL_DN	ADHD	-6.13E-06	0.000144239	0.966121	1004		blood	TWAS	c7	0.966121	0.999994	SEC23IP,RPP30,ARHGAP19,CAT,SLC43A3,SELENOH,RTN3,TM7SF2,EIF1AD,WEE1,PPP1CC,RHEBL1,ATG101,ESPL1,MIPEP,MTMR6,TEDC1,KLHDC1,PTGR2,VASH1,VIPAS39,NIPA2,CCNF,GINS3,PDPR,AP1G1,RFWD3,PIGL,C17orf75,RAD51C,TRIM37,TMEM107,LPIN2,CARM1,DHPS,PRDX2,SYCE2,CDC14A,NMNAT1,CENPS,GPSM2,TMEM183A,LIN9,CEP85,SRRM1,RCC1,SNIP1,MYCBP,OSBPL9,TMEM59,VAMP3,C1orf52,GTF2B,SNRPB,CHMP4B,CPNE1,TTPAL,TIAM1,MIS18A,CDC45,DGCR8,GCAT,TMEM163,STAM2,TRAK2,ACYP2,PEX13,TOPBP1,NR2C2,EAF1,RNF168,ELP6,THOC7,SLBP,UGDH,WDR36,KIAA1191,GOLPH3,GZMA,CENPH,KDM1B,GMNN,DAXX,DUSP22,AHCYL2,SKAP2,C1GALT1,NCF1,GET4,PON2,TMEM65,CNOT7,TRIM35,POP1,GAPVD1,ACO1,CHMP5,PTCH1,LAMTOR3,CLDND1,BMP2K,HMGB2,CTSC,SERP1,SLC35D1,CHEK2,PLSCR1,PPP2R5E,MTHFD1L,ZBTB2,TEX10,AP3S1,NDRG1,TM7SF3,YTHDF2,FBXO8,KLHDC10,CDCA2,FAM221B,LYRM4,PTGER4,NGLY1,GSR,AURKB,NUDT4,CNIH4,ASXL1,DNMT3B,UBE2E3,FBXO9,TEX30,TIGAR,C9orf40,TMEM41B,MAP3K7,AKAP1,ADA,PLEKHH1,CRYZ,TRIM27,EMC2,ZDHHC21,TADA1,PRMT6,MARCHF5,RFC5,ARF6,FANCM,IDH3A,GSTO1,TNFRSF13B,CENPF,HS2ST1,TRMT6,CDC7,DCUN1D5,MSL1,NUDT5,CDC16
GSE10239_NAIVE_VS_DAY4.5_EFF_CD8_TCELL_DN	ADHD	-2.19E-06	0.000152388	0.988515	981		blood	TWAS	c7	0.988515	0.999994	NPM3,CASP7,ZFAND4,ZNF503,STT3A,CHEK1,RRM1,SLC15A3,FEN1,KLRC1,YBX3,ATP2A2,MAGOHB,KNTC1,RILPL2,PRIM1,FARP1,GEMIN2,LRR1,SAV1,PTGER2,ERH,SNRPA1,ARHGAP11A,BUB1B,RAD51,EHD4,DUT,GABPB1,PCLAF,TIPIN,ZWILCH,PRC1,COQ7,ACSM1,PLK1,MT1E,DYNC1LI2,RFWD3,GINS2,IRF8,RAB34,TRIM37,MARCHF10,KPNA2,SRSF2,USP14,TYMS,SYCE2,TNFRSF1B,PMVK,DTL,ATP5IF1,RCC1,CDCA8,ORC1,LRP8,NDC1,ALG6,ACOT7,SDCBP2,DSTN,RRBP1,TIAM1,DIP2A,LGALS1,CRELD2,TMEM163,COL5A2,SELENOI,HNRNPLL,HK2,SEC13,RFC4,OXSR1,CCNA2,STX11,MRPL18,HLA-A,SERPINB9,IRF4,SSR1,FAM185A,TSPAN33,GIMAP7,NUDT1,CLDN12,SQLE,PBK,DUSP4,RAD23B,ZNF367,MRPS18C,MAD2L1,CASP3,HMGB2,SAP30,SIAH2,PLSCR1,ANXA2,AP3S1,NAA20,GEM,LACTB2,SMC2,PSAT1,DHFR,RANBP1,INCENP,ASRGL1,CKAP2,UCHL3,FIGNL1,E2F3,MCM5,PLIN2,DESI2,CCNE1,FRMD4B,GFOD1,RFC3,GMDS,CKS1B,PDSS1,AURKB,WDHD1,NEDD1,TMCO1,CCNB2,CASP1,CCDC34,TEX30,STMN1,RAN,DECR1,MINDY3,FAF1,DNASE1L3,CDKN1A,PPIL1,DYNLL2,TSPOAP1,IL1R2,LMNB1,ALDH7A1,GNPDA1,LITAF,IFNG,BARD1,SLC25A13,MAPK6,FABP5,RFC5,ALG10,MANF,MDFIC,UBA2,CDC7,MLEC,NUP37,PARPBP,MCM4,NUDT5,SEPHS1
GSE10239_NAIVE_VS_KLRG1HIGH_EFF_CD8_TCELL_DN	ADHD	7.53E-06	0.00013859	0.956666	1032		blood	TWAS	c7	0.956666	0.999994	CASP7,ZFAND4,ZNF503,PIK3AP1,ARHGAP19,PSMD13,HMBS,CHEK1,SLC43A3,AKIP1,KNTC1,RILPL2,NCAPD2,BRCA2,FARP1,LRR1,CA12,PIF1,TIPIN,ZWILCH,PRC1,NDE1,COQ7,KIF22,HIRIP3,DCTPP1,MT2A,RFWD3,CMC2,GINS2,IRF8,SPAG5,RAB34,IKZF3,RAD51C,TRIM37,MARCHF10,KPNA2,USP14,TYMS,SYCE2,SLC7A10,ETFB,TNFRSF1B,PMVK,ATP5IF1,MED18,SNRNP40,CDCA8,LRP8,SDCBP2,FKBP1A,TOX2,TIAM1,LSS,DIP2A,SDF2L1,GSTT1,SNRPD3,TMEM163,SPATS2L,DTYMK,SELENOI,EPAS1,PIGF,HK2,MRPL35,CMSS1,CCR5,FLNB,PI4K2B,ZCCHC4,TMEM165,TACC3,SAR1B,CENPH,STX11,HLA-A,MRPS10,TSPAN33,SNX10,RNF216,PDGFA,C7orf50,CYP51A1,NSMCE2,MTUS1,PBK,DUSP4,MRPL15,ALAD,GLDC,ARL6,MAD2L1,PKD2,SGCB,SAP30,ZGRF1,CFAP95,XBP1,PLSCR1,ANXA2,AP3S1,NAA20,GEM,NDUFAF6,RANBP1,ELL2,UBASH3B,ITGA4,INCENP,ASRGL1,SLAMF7,OSBPL3,CKAP2,UCHL3,SLC1A4,MCM5,PLIN2,MYO5A,CCNE1,MAGOHB,EME1,NME1,FRMD4B,GMDS,CKS1B,SPDL1,PDSS1,AURKB,LGALS3,CAPN2,TMCO1,CCDC34,MICAL2,TEX30,RAD51AP1,STMN1,MINDY3,CDKN1A,GNPDA1,BARD1,ALG8,MAPRE2,RFC5,MANF,CIP2A,NRP2,DERA,NDUFAF5,ENDOD1,DUSP19,GLRX2,GAS2L3,NUP37,MCM4,C1orf112,SLC22A15,RPH3AL
GSE10239_NAIVE_VS_KLRG1INT_EFF_CD8_TCELL_DN	ADHD	8.30E-07	0.000137273	0.995176	1028		blood	TWAS	c7	0.995176	0.999994	CASP7,LHPP,ZFAND4,ZNF503,PIK3AP1,ARHGAP19,PSMD13,HMBS,CHEK1,SLC43A3,SLC15A3,POLA2,BANF1,PSMD9,POLE,SCN8A,SOAT2,HOXC4,RAD51,EHD4,GABPB1,RPS27L,PIF1,NEO1,PRC1,NDE1,RFWD3,CMC2,ZFPM1,UNC119,RAB34,C17orf75,ATP5MC1,RAD51C,TRIM37,RHBDF2,TYMS,HAUS1,SYCE2,PDCD5,FAAP24,YIF1B,LIG1,ETFB,LZIC,NMNAT1,CENPS,TNFRSF1B,SCCPDH,ATP5IF1,SNRNP40,LRP8,ALG6,FAM110A,SDCBP2,FKBP1A,TOX2,B4GALT5,LAMA5,TIAM1,LSS,DIP2A,CHCHD10,LGALS2,LGALS1,RPS19BP1,TMEM163,RAPH1,GEMIN6,RHOQ,CLHC1,MRPL35,CMSS1,TATDN2,UMPS,CCR5,CCNA2,TACC3,FLT4,GZMK,GZMA,CENPH,MARVELD2,PRDM1,PDSS2,HLA-A,SERPINB9,SERPINB6,MRPS10,PRKRIP1,FAM185A,TSPAN33,SNX10,TBRG4,AIMP2,RFC2,CYP51A1,MRPL15,ALAD,GLDC,MRPS18C,COPS4,ARL6,MAD2L1,SGCB,USP46,SLC35D1,PLSCR1,ANXA2,AP3S1,NAA20,GEM,DHFR,RANBP1,INCENP,ASRGL1,SLAMF7,UCHL3,SLC1A4,PLIN2,CCNE1,EME1,NME1,PSMB2,FOXK2,AURKB,LGALS3,TMCO1,MICAL2,TEX30,TIGAR,STMN1,DECR1,GTF3A,WEE1,MPZL3,NXT1,CDKN1A,PPIL1,MALSU1,AKAP1,ALDH7A1,GNPDA1,BARD1,SLC25A24,MAPRE2,CENPP,KIF11,RFC5,CIP2A,GSTO1,NDUFAF5,ENDOD1,MLEC,ALYREF,NUDT5
GSE10239_NAIVE_VS_MEMORY_CD8_TCELL_DN	ADHD	-3.02E-06	0.000171362	0.985961	776		blood	TWAS	c7	0.985961	0.999994	NRP1,ENTPD1,SPI1,BEST1,PLAAT3,FKBP2,NRXN2,EHBP1L1,CD248,OLR1,KLRK1,PFDN5,ATP5MC2,ZBTB39,R3HDM2,NEDD8,BBOF1,PLCB2,TIPIN,UBL7,ACSBG1,FAH,RAMAC,DOK4,KIFC3,CENPN,ZFPM1,GRAP,IKZF3,KLHL11,ARL4D,SPAG7,MYCBPAP,CD68,SOX15,RHBDF2,RPL17,KLF1,LYPD5,AP2A1,AKT1S1,ZNF865,CCDC106,ZNF444,NDUFA7,MRPL20,RHOC,NPPA,ANXA9,S100A10,S100A11,S100A5,S100A13,LAMTOR2,CD84,SLAMF7,CD244,FCGR2B,PPFIA4,RAP1GAP,RPL11,AHDC1,SMPDL3B,TAF12,ZBTB8OS,NDUFS5,ACOT7,PER3,SDCBP2,DYNLRB1,DBNDD2,ICOSLG,GSTT1,UQCR10,MPST,CYTH4,RIBC2,INHBB,SP110,SCLY,SEPTIN2,EIF2AK2,TCF7L1,RPL32,PLCD1,GORASP1,CCR3,CCR5,PLA2G12A,SLC34A1,HNRNPAB,SUB1,MRPS36,UST,HLA-A,HCG4,TFR2,SNX10,COX6C,NCALD,RGS3,COL27A1,URM1,TPRN,PTPN13,C4orf36,P2RY12,ID2,CMC1,APIP,COMMD6,ATXN1,ARPP19,COX20,RPL37,GFOD1,YES1,JAM2,UBE2N,CASP1,TRPM6,BTF3,MAX,IL18R1,GTSE1,CLEC16A,IFNG,RPS10,MAPRE2,COL5A1,HACD4,POGK,DTD2,MB21D2,WNT16,MDFIC,CD3G,ATP5MG,DNAJC15,C11orf94,SELP,CRTAM,GMFG,ZNF646
GSE10239_NAIVE_VS_MEMORY_CD8_TCELL_UP	ADHD	9.91E-06	0.000188804	0.95814	918		blood	TWAS	c7	0.95814	0.999994	ZMYND11,IDI1,AMPD3,SF3B2,ACTR6,APPL2,PPP1CC,TULP3,RESF1,ACVR1B,NEMP1,NAB2,ZNF384,XPOT,KBTBD7,TRAF3,CDCA4,RAB2B,PABPN1,KLHDC2,GPHN,SNRPA1,EID1,MINDY2,LACTB,PEX11A,METTL9,GGA2,SBK1,TENT4B,SETD6,NAE1,LIMD2,SMARCD2,VPS4B,PARD6G,ZFP82,NUP62,ZNF329,CEPT1,SLC35E2B,POGZ,RC3H1,LIN9,TOMM20,SRRM1,HSPB11,USP1,ZRANB2,C1orf52,RBM12,DNAJC5,PIK3IP1,BCL2L11,ACSL3,MFF,DGKD,SPAST,PRKD3,TMEM131,UNC50,PARP14,SLC49A4,ABTB1,KLHL24,ST6GAL1,RTP4,ACAP2,CCR9,SMARCC1,APPL1,SPCS3,SMIM14,TMEM165,TXNDC15,TRIM41,ZFYVE16,RASGRF2,QRSL1,SOD2,KDM1B,TDP2,TUBB2A,UBR2,GTPBP2,CD2AP,BACH2,TRIM56,EZH2,CBX3,MTURN,NT5C3A,GET4,CASD1,RNF19A,RRM2B,FAM91A1,SQLE,XPO7,RAB14,CCDC171,ACO1,PTCH1,LAMTOR3,TMEM50B,PPM1K,TMEM33,CLCN3,ABCD3,JARID2,ICE2,WASL,DHX15,TMEM71,NDRG1,IBTK,MATR3,CXXC5,PARP9,GPBP1,TTC13,API5,MTF2,HIPK3,DBR1,CAMKK2,SPRED2,FLVCR1,SMAD4,RASGRP1,RSAD2,SLC25A36,SLC35B3,RAD21,NGLY1,ZNF131,TNIK,RBM7,FBXO9,RELCH,REV3L,EPS15,TAF2,MTAP,BCL2L13,POLG2,NPAT,C21orf91,TPRG1L,SATB1,SMC5,TRIM27,FRMD4A,CD164,ADNP,PRMT6,WDR26,ST8SIA1,MPHOSPH8,HOOK1,NUBPL,G2E3,TRAT1,OPA1,FILIP1L,ASF1A,COX11,TRMT6,GLRX2,CLNS1A,NCOA2,PDE7A,CFL1,IFT80,SMC4,TRIM59,CYTIP,RFX7
GSE10240_CTRL_VS_IL17_AND_IL22_STIM_PRIMARY_BRONCHIAL_EPITHELIAL_CELLS_DN	ADHD	-1.90E-06	0.000158	0.990421	839		blood	TWAS	c7	0.990421	0.999994	LZTS2,CHST15,WDFY4,IFITM3,CHEK1,PLEKHA7,PTGDR2,CYB561A3,GPR137,CDCA5,CCND1,PPFIBP2,DENND5A,CHST11,CKAP4,ATP2A2,BCAT1,SCN8A,KRT18,CSAD,ESPL1,CBX5,TIMELESS,RAD51B,CIPC,LRRK1,TTBK2,TP53BP1,LUC7L,CENPN,CBFA2T3,G6PC3,DHX33,SKA2,PLSCR3,RNF157,MXRA7,LPIN2,PALM,CIRBP,DNASE2,COLGALT1,LPAR2,ZNF428,TRIM28,RBP7,S100A1,ATP13A2,ABL2,IVNS1ABP,C1orf116,KIF17,PARP1,CDCA8,DOCK7,STK35,PKIG,PPM1F,IGLL1,CHCHD10,CENPM,ADM2,CCDC138,MAP3K20,RHOB,TIA1,HK2,CCDC14,TFDP2,CX3CR1,SCAP,SMARCC1,NAT8L,RFC1,HBEGF,BTNL9,RHOBTB3,CDK19,SLC22A3,DDX39B,RXRB,CUL7,CUX1,TMEM176B,TMEM176A,HOXA9,BAIAP2L1,ADGRB1,ARHGEF10,WDR31,ST6GALNAC6,GPSM1,NOTCH1,EHMT1,HADH,H2AZ1,ZNF518B,CDS1,GTF3C4,CLCN3,GAB1,FCHO1,DHFR,BASP1,FOXRED2,CSF2RB,ABCB10,TTC13,SYK,CDCA2,ARHGAP21,TMEM8B,EPB41L3,RUNX2,CNTROB,MFAP3,ELK3,KIF23,BCL11A,TSC22D1,KCTD12,SCIN,CDKN1A,EXOC4,URI1,LMNB1,MEF2C,MACROH2A1,SLC23A1,ANKS1A,PPARD,JDP2,ZNF397,ELP2,ZNF296,BRD3,ZC3H12C,TLNRD1,TUBB6,CD47,FHIT,COBLL1,SASH1,CTSE,KHDRBS3,C1orf112,PRKCE,PSD3
GSE10240_CTRL_VS_IL17_AND_IL22_STIM_PRIMARY_BRONCHIAL_EPITHELIAL_CELLS_UP	ADHD	1.03E-05	0.000158001	0.948182	939		blood	TWAS	c7	0.948182	0.999994	MASTL,ARHGAP19,PIDD1,RNF214,OAF,TSSC4,CARS1,SLC15A3,ARL2,TIMM10B,ANAPC15,BCAT1,SLC11A2,TSFM,CPM,CLYBL,NUDT15,CDADC1,BRF1,SDR39U1,LRR1,COX16,TDP1,BUB1B,KNSTRN,DPP8,TUFM,SLC7A5,ZFPM1,AARSD1,SKA2,NAT9,MRPL58,IER3IP1,C19orf38,SMARCA4,SPC24,STK11,ACP5,C19orf53,ARMC6,NCLN,APBA3,FAAP24,ZNF428,BAX,PNKP,SPIB,DFFA,GPSM2,FCRLA,DUSP12,DARS2,ZCCHC17,CDCA8,KIF2C,MUTYH,NDC1,TTC4,AAR2,CENPB,UBE2C,WDR4,CDC45,TXNRD2,UBE2L3,IGLC7,IGLL1,ZMAT5,CBY1,CENPM,ITGA6,IRS1,PDCD1,RBKS,MTHFD2,NCAPH,CNNM4,TRIM2,BST1,CD38,TACC3,WDR55,CPLX2,DNAJC21,PDSS2,SGK1,H1-4,TUBB2B,CCND3,POLH,RRAGD,BACH2,PPP1R35,ZNHIT1,ARF5,ABCF2,TBL2,COX19,INTS10,SUSD1,MEGF9,GLE1,TRIB2,TWSG1,PLSCR1,VIRMA,SPATA24,LACTB2,KIAA0040,JUN,F13A1,GEN1,MTHFD1L,GPR155,KCTD9,FASTKD2,MIS18BP1,FARS2,OTUB2,EFCAB2,RBM19,ASCC1,HTATIP2,CARHSP1,ALDH1B1,DLGAP5,CCSAP,PPME1,LHFPL6,C1orf50,CDC20,MED8,RRAS2,FAM221A,MAX,PTCD2,CKS2,SNRNP27,CENPW,KLHL32,WLS,DEPDC1,TENT5C,WSB2,E2F8,PREP,MRPL47,SEH1L,DUSP19,SCD,NUDT5,KLHL25,RPIA,GADD45A,PPP2R2D,SH3YL1
GSE10240_CTRL_VS_IL17_STIM_PRIMARY_BRONCHIAL_EPITHELIAL_CELLS_DN	ADHD	2.59E-06	0.000139945	0.985257	1055		blood	TWAS	c7	0.985257	0.999994	ZCCHC24,PGGHG,MOB2,FADS2,C11orf68,GABARAPL1,ADCY6,TMBIM6,NCAPD2,USP5,PHC1,AKT1,JAG2,ACIN1,DHRS4,REC8,CCNDBP1,PLEKHO2,AAGAB,ZNF688,BCKDK,CORO7,LPCAT2,ADGRG3,CTCF,KLHL36,SPATA33,TTC19,SERPINF1,PIGS,NEK8,PLD2,RNF167,SP2,XYLT2,ICAM2,WIPI1,RPL38,NLGN2,POLR2A,WRAP53,WBP2,EIF4A3,BAIAP2,ASPSCR1,ANKLE1,REX1BD,PBX4,LPAR2,NFIC,MAP2K2,GRAMD1A,UBXN6,RAB4B,RABAC1,SYMPK,TBC1D17,NR1H2,SLC25A23,TIMM44,ADAMTS10,AMIGO1,SSU72,MIIP,SV2A,ARHGAP30,LAX1,LAMB3,SNHG12,PLEKHG5,HSPA12B,TGM2,ATP5F1E,MRGBP,ADRM1,SLC7A4,NEFH,PDXP,TRIOBP,H1-0,XRCC6,LPIN1,ICOS,DUSP28,ADI1,ALCAM,HCLS1,NUP210,ZDHHC19,RNF123,RBM5,ARPC4,NUDT6,IRF2,RGS12,SLC12A7,MRNIP,CALHM6,SLC35D3,EZR,GABBR1,PPP1R18,SERPINB9,RING1,CNPY3,TBXAS1,CASP2,TMUB1,VIPR2,MAD1L1,PPIA,MICALL2,INTS1,MAFK,TRAPPC9,GPAA1,FBXL6,ABCA1,AGPAT2,DOCK8,GALT,DNAJB5,SLC35D2,IFNAR2,FRG1,FAM184B,TNFAIP3,TBC1D9,SPRY1,TWSG1,FAM83D,ANO10,SSBP4,TXN2,F2R,SELENOW,ITGA4,TBC1D4,EPS8,IKZF1,RGP1,CPVL,NFATC2,ATP9A,MVK,PAQR5,ERCC2,TOMM40,PSMB7,GNG2,JAK1,IL4R,ATP11B,PIM1,DEXI,ANKS1A,CAMK1D,LGALS9B,CD72,POLI,POLE3,STXBP4,LDLRAD4,RGS2,RPH3AL,MACROD1
GSE10240_CTRL_VS_IL17_STIM_PRIMARY_BRONCHIAL_EPITHELIAL_CELLS_UP	ADHD	3.89E-06	0.000168908	0.981617	899		blood	TWAS	c7	0.981617	0.999994	MAPK8,CEND1,CD44,FNBP4,CTSF,STARD10,UVRAG,PUS1,LRRK2,TMEM106C,ADCY6,PRPF40B,CDK2,PA2G4,SMARCC2,BBS10,BRCA2,NDRG2,BBOF1,ISCA2,LCMT2,SPATA5L1,SMAD6,AAGAB,FAH,JPT2,ECI1,SMG1,TMC5,PRSS22,PKMYT1,NCOR1,RAI1,RPL23A,STAT5A,GRN,HEXIM2,P2RX5,C1QBP,APPBP2,GALK1,PCSK4,ELL,LMNB2,SIX5,PPP5C,RPL28,FRRS1,PIK3CD,MIIP,TARS2,GOLPH3L,SETDB1,ANXA9,UBE2Q1,NME7,LGR6,PM20D1,PINK1,ZNF496,SF3A3,LRRC8D,GGT7,SPAG4,HSPA12B,CTNNBL1,TGM2,PDXK,BCR,MMP11,PIK3IP1,CENPM,ODF3B,DPP4,UMPS,CDV3,ANKRD28,ZDHHC19,QRICH1,GNL3,NUDT6,FAM53A,PI4K2B,IDUA,MCTP1,ARSK,RWDD1,NRM,EHMT2,WDR91,SGCE,MTSS1,SQLE,SLC18A1,ARHGEF10,BMP1,PEBP4,SGK3,GAPVD1,NAIF1,PKN3,PHPT1,IL11RA,PPAT,SEC24B,SNHG8,PALLD,TBC1D9,NRIP1,RALBP1,CHEK2,DTNBP1,MORN4,FOXRED2,WDFY1,C11orf1,CELF2,PSMD1,SLC6A6,CAV2,THOC3,NPR2,SLC29A3,TMPO,SELENOP,HCN3,ZMYND8,SEMA3C,KDM8,LITAF,MCCC2,PECR,ALG8,NFE2L2,MSRA,MARCHF5,MRE11,TAF4B,ADCY5,MRPL47,MNAT1,HACD1,RPLP0,EIF5A,ZNRD2,GADD45A,FAM111A,TMPRSS5
GSE10240_CTRL_VS_IL22_STIM_PRIMARY_BRONCHIAL_EPITHELIAL_CELLS_DN	ADHD	-1.25E-05	0.000171355	0.941733	874		blood	TWAS	c7	0.941733	0.999994	CHUK,BORCS7,FHIP2A,C10orf88,MTG1,EPC1,ANAPC16,FANCF,ATG13,DPP3,PTPRCAP,AIP,CHST11,VPS33A,CDK2AP1,RACGAP1,DAZAP2,SP1,PTGES3,DCUN1D2,CCNB1IP1,ADAM10,ULK3,FAM219B,PPCDC,NME3,CCNF,PRR14,UBN1,NUP93,CIAPIN1,SETD6,RANBP10,WWP2,DHX38,TRPV2,SREBF1,EIF1,EZH1,MED11,ABI3,MXRA7,RPTOR,RPL17,ELOF1,ARMC6,ZNF14,VASP,TRPM4,RPS11,VAV1,LRIG2,TPM3,DDI2,CAMK2N1,RER1,ARF1,LUZP1,WDTC1,ATP6V0B,RPS8,MRPL37,FKBP1A,VPS26C,C2CD2,GNB1L,SMDT1,MARS2,TRAK2,ARPC2,TRAF3IP1,NCOA1,ABHD1,EHD3,CD96,HCLS1,OSBPL11,DNAJB11,NCBP2,SLC22A14,NAAA,MRPL36,PKD2L2,TRIM41,SCML4,IFNGR1,PCMT1,HLA-A,TAP1,PHF1,NFKBIE,ZNF800,MRPS24,DNAAF5,TECPR1,MEGF9,CLDND1,SLC9B2,NDUFC1,SLC30A9,RUFY3,HSD17B7,EFCAB7,USP40,PPP2R5E,SSBP4,NANS,SIPA1L1,CMIP,SIK2,MAN2A1,HPS4,SIRT1,FICD,MYO1H,TTC14,QKI,UBA3,PPP1R37,GNB4,QTRT2,HMGXB3,HERPUD2,EMC1,RTRAF,MLLT3,ANLN,MAX,RFX1,GRAMD2B,MDM1,NARS2,ARRDC4,ARHGAP25,HERC2,DEK,FAM220A,EMC2,TESK1,TNKS2,TMTC1,STRN3,G2E3,RIOK3,DBP,FHL2,PSMA2,UBE4A,ROCK1,ASAP2,CPSF3,RAP2A,ENTPD7,NRBF2,THAP12,EPC2,B3GAT3,COX5A,SLC22A15,GPAM,ITGA10,MMP8,KMT2D,TAF12
GSE10240_IL17_VS_IL17_AND_IL22_STIM_PRIMARY_BRONCHIAL_EPITHELIAL_CELLS_DN	ADHD	1.16E-05	0.000164289	0.943552	859		blood	TWAS	c7	0.943552	0.999994	KAZALD1,BTRC,CHST15,TET1,TACR2,DYNC2H1,PLEKHA7,CKAP4,SCARB1,SCN8A,KRT18,PCBP2,SMARCC2,TIMELESS,SLC7A7,TNFRSF17,ABCA3,TBC1D24,LUC7L,CPNE2,CBFA2T3,PLD6,SLC43A2,PHF12,TMEM98,SLFN13,RAPGEFL1,CYB561,DLG4,PLSCR3,CASKIN2,CCDC57,PALM,APC2,DNASE2,KLF1,LPAR2,TBXA2R,RYR1,PAK4,CD79A,CNFN,ZNF428,GNG8,SLC1A5,ARHGAP35,LMTK3,PTOV1,ZNF667,INSR,RBP7,UBE4B,MTOR,SORT1,TSPAN2,OAZ3,GPATCH4,PRCC,ABL2,NLRP3,RSPO4,PKIG,SDC4,HLCS,TMPRSS3,IGLL1,VPREB3,CCDC138,R3HDM1,FMNL2,MAP3K20,PLCL1,B3GNT2,CEP97,TXNRD3,IFT122,PPM1L,MLH1,CTDSPL,LARS2,SCAP,RBM6,HEMK1,CISH,MAPKAPK3,FAM53A,UCHL1,HBEGF,MGAT1,DNAJC21,IL7R,RHOBTB3,SLC22A3,CARMIL1,PLA2G7,TNFRSF21,CUX1,TSPAN33,ZC3HAV1L,BAIAP2L1,FAM167A,TBC1D31,MTSS1,ARHGEF10,CCAR2,FPGS,ENG,PKN3,DAPK1,MGST2,TBC1D9,DCLK2,RAB38,ESR1,RTL6,FOXRED2,KCNJ2,PDE8B,P2RY2,LAYN,KLHDC10,AQP9,GRK3,SEZ6L,THSD1,ZEB1,RSAD2,SLC29A3,PDS5B,PIK3R4,C11orf65,PECR,ELP2,CCDC162P,BRD3,TLE1,LONRF1,LRRIQ3,BMF,ZC3H12C,PRCP,FAM234B,ATXN7L3B,OSBPL1A,DSEL,TCF4,SRSF6,MED1,ATXN2,PSD3,HGH1,GADD45A,IFT81
GSE10240_IL22_VS_IL17_STIM_PRIMARY_BRONCHIAL_EPITHELIAL_CELLS_DN	ADHD	1.23E-06	0.000139944	0.993015	1030		blood	TWAS	c7	0.993015	0.999994	CTBP2,MASTL,COMTD1,TCTN3,ARHGAP19,RNF214,OAF,SC5D,CRY2,NEAT1,AP5B1,C11orf24,PTPRO,SLC48A1,RACGAP1,CELA1,ERBB3,NUP58,TECPR2,LTB4R,STXBP6,LRR1,L2HGDH,COX16,KNSTRN,SPATA5L1,TRIP4,CTSH,GDPGP1,SEPHS2,CIAO3,CYLD,SETD6,COX10,SPAG5,RAB34,RUNDC1,HROB,ITGA2B,C1QBP,NAT9,IER3IP1,KRI1,ELANE,GADD45B,GPI,CEACAM21,ZNF227,MYO1F,VCAM1,DFFA,DENND2D,INTS3,SEMA4A,FCER1G,SLC19A2,DARS2,CEP350,CHI3L1,MUL1,CNR2,C1orf122,ATP6V0B,TESK2,ERGIC3,SLPI,ZNFX1,GET1,CDC45,TOP3B,TRABD,SEPTIN10,GCA,MAP3K20,COQ10B,HDLBP,RBKS,REEP1,CNNM4,CHST13,DGKG,PCYT1A,DYNLT2B,CTDSPL,TTC21A,SFMBT1,MND1,SRP72,CCDC127,SGK1,TUBB2A,DSP,TFR2,GCC1,FMC1,COX19,CLDN12,INTS10,SUSD1,STOM,PTGS1,IL11RA,TMEM50B,MOB1B,PAQR3,ACSL1,TMEM43,GCLM,ALG14,TSC22D2,CHEK2,RAD54B,CSF2RB,NANS,ELL2,CCDC18,SLC16A7,NAT10,SNX7,KCTD9,RBMS1,MTRES1,MIS18BP1,PLIN2,RBM19,HTATIP2,TRAPPC3,FKBP1B,AK4,MED8,YIPF5,SCIN,SMAP1,SNORD89,LHFPL2,PTCD2,TIFAB,TXNDC11,PLCB1,ICA1,SLC25A24,LCN2,TTC30B,GALNT1,CENPW,THAP1,HOOK3,GDAP2,IPMK,TWF1,WSB2,HEATR5A,ZNF516,TMEM241,TTC39C,CEP76,C18orf54,GOLIM4,SS18L2,GK5,IFTAP,NCKAP1,GRB14,RAP2A,TMEM68,MCPH1,GORASP2,ABCC4
GSE10240_IL22_VS_IL17_STIM_PRIMARY_BRONCHIAL_EPITHELIAL_CELLS_UP	ADHD	-6.83E-06	0.000185529	0.970631	786		blood	TWAS	c7	0.970631	0.999994	CHUK,BLOC1S2,SLF2,C10orf88,CTBP2,MAPK8,HNRNPH3,CEP164,YIF1A,ACTR6,GAS2L3,CHST11,HSP90B1,KLRK1,YBX3,FBRSL1,DDX11,TUBA1B,KMT2D,COPZ1,TBK1,MED4,TECPR2,SIVA1,NDRG2,BCL2L2,LTB4R,GMFB,ARHGAP11A,ZNF770,RPUSD2,TRIP4,FBXO22,TBC1D2B,IREB2,VPS33B,RNPS1,TBC1D24,SEPHS2,GOT2,TLCD1,SUZ12,MLX,VAT1,C1QBP,S1PR2,ZNF493,GPI,AGL,GSTM5,RSBN1,DDI2,FCGR2B,FCER1G,USP48,SRP9,ERO1B,SCP2,USP33,SSX2IP,VPS26C,GNB1L,TCN2,CCDC93,DBI,HADHB,EIF2B4,ABHD10,PARL,DNAJB11,TFRC,IMPDH2,ALAS1,GNL3,BOD1L1,TRAPPC11,DAP,RAPGEF6,PKD2L2,MAT2B,KIAA1191,SERAC1,TBL2,UBE2W,TMEM64,RC3H2,ST6GALNAC4,B4GALT1,ERMP1,PLAC8,SDAD1,SH3PXD2B,PFKP,RNF125,USP6NL,MAP3K2,UBA5,MTRES1,CBL,EIF4H,CHAC2,ATP5F1C,VAMP4,SPAG9,QKI,ATG2B,KBTBD8,TRMT5,SNAPC1,PAIP1,CYRIB,DCTN6,CEMIP2,FBXO28,CCDC34,TMEM30A,POLR1F,ZNF654,MTAP,PPIP5K2,ZC3H7A,MDM1,SRPK1,VTI1B,PECR,UMAD1,ASCC3,NDUFAF4,ZFAND1,MTPAP,IRAK4,WSB2,ALG10,MPHOSPH8,ARF6,DTWD1,PIGB,AFG3L2,MBD2,GOLIM4,EDEM1,SS18L2,FAM76B,MTMR2,NUP35,INO80D,CCNYL1,TMEM170B,LMBRD1,LONRF1,SQOR,MCPH1,NCOA2,HNRNPUL2,VPS35,GLOD4,GORASP2,DCAF17
GSE10240_IL22_VS_IL22_AND_IL17_STIM_PRIMARY_BRONCHIAL_EPITHELIAL_CELLS_DN	ADHD	3.16E-06	0.000179437	0.985932	891		blood	TWAS	c7	0.985932	0.999994	LZTS2,BTRC,OGA,LDB1,ABLIM1,PIP4K2A,TET1,TACR2,SORBS1,ODF3,RIC8A,IRF7,LMNTD2,DYNC2H1,PTGDR2,SLC15A3,CYB561A3,CPSF7,GPR137,MAP3K11,MVK,GLTP,TAMALIN,ATP5MC2,DTX3,PHC1,LRP10,SDR39U1,TP53BP1,PEAK1,SRRM2,PRSS53,ADGRG3,SF3B3,ZFP1,LRRC75A,MYO1C,SLC43A2,MNT,TRAF4,PHF12,ADAP2,SLFN13,CNP,KAT2A,EZH1,WIPI1,DLG4,CHD3,CASKIN2,RNF157,TBC1D16,SLC26A11,APCDD1,SLC14A1,SMARCA4,CSNK1G2,MOB3A,ZNF428,IRF2BP1,PRKD2,PPP1R15A,PRR36,MCL1,EPHA2,ATP13A2,RC3H1,IER5,ELK4,PARP1,ITPKB,SMAP2,PDE4B,HELZ2,LCA5L,IGLL1,RAC2,MFNG,ANKRD54,TEF,BCL2L11,C2orf88,RHOQ,SLC41A3,UBP1,CCR9,WDR6,RNF123,ELOVL6,CD38,HBEGF,NDST1,RMND5B,MGAT1,CDK19,SLC35D3,UTRN,LTB,HLA-DRB1,HLA-DQA1,RXRB,MEA1,PNRC1,ZYX,GIMAP6,CARD11,PHKG1,BAIAP2L1,BLK,LYNX1,GPAA1,ARHGEF10,ENG,GALT,BANK1,BMP2K,CLCN3,ESR2,PLEKHA2,FCHO1,TP53INP1,ZNF608,CRACDL,AQP9,ITGA4,IGSF8,SEZ6L,RASGRP3,RTP4,IPCEF1,RNF144A,GJA4,METAP1D,MAFK,ELK3,PAQR5,TSC22D1,TRAF3IP2,FYN,ULK4,TUT7,IL18R1,URI1,MEF2C,MACROH2A1,RMI2,SNN,TREX1,ANKS1A,PPP1R16B,CAMK1D,FAM174B,HSF2,PAG1,AKAP13,OSBPL1A,CD47,HES1,CARS1,OSBPL5,EVL,COBLL1,CBX2,COL19A1,MTA3,JMJD7-PLA2G4B,SSH2,PPP1R18
GSE10240_IL22_VS_IL22_AND_IL17_STIM_PRIMARY_BRONCHIAL_EPITHELIAL_CELLS_UP	ADHD	7.64E-06	0.000137264	0.955614	1123		blood	TWAS	c7	0.955614	0.999994	SGMS1,DDIT4,SIDT2,SC5D,CD6,CCDC88B,TIMM10B,NEAT1,RELA,CTSW,ATG16L2,VPS37B,PLBD1,SLC11A2,ESYT1,KLRG1,CLYBL,RAB20,BTBD6,COX16,FOXN3,GPR68,TRIP4,FAM219B,SNUPN,CDR2,TUFM,ALDOA,TRADD,ZFPM1,FLOT2,DHRS13,ORMDL3,RUNDC1,PLEKHM1,BORCS6,IER3IP1,TYK2,KRI1,ATP5F1D,CSNK1G2,JUNB,RFXANK,APBA3,DAPK3,FXYD5,RINL,TNFAIP8L1,RAB4B,PPP1R15A,BAX,SPIB,NDUFA3,ZNF524,CERS4,KIF1B,DFFA,TNFRSF4,SDF4,AP4B1,FAAP20,ECM1,CEP350,IRF6,PACC1,ERO1B,CNR2,ZCCHC17,CCDC30,FAAH,LRRC8C,SDCBP2,TRPC4AP,SLA2,TOX2,UBASH3A,C22orf39,TXNRD2,ZMAT5,CYTH4,COQ10B,CFLAR,NRBP1,MRPL33,EPAS1,USP34,AAK1,CD8B,CD200R1,XRN1,PAK2,ADD1,SLC12A7,IL4,GZMK,TSPYL4,ENPP1,CCR6,H1-4,RNF5,GPSM3,HLA-DRB1,TAPBP,MEA1,BACH2,GCC1,ARF5,ZC3HAV1,DBNL,INTS15,TMEM120A,SMURF1,NAPRT,MAF1,DGAT1,C8orf58,AP3M2,RGS3,AKNA,GPR107,LCN8,TRAF2,TTC39B,SLC35D2,HERC3,NIPAL1,INPP4B,TIMP2,VIRMA,ISG20,GALNT12,CHD7,CLDN10,NT5E,GALNT10,BCL6,PHC3,FASTKD2,ENC1,SELPLG,EIF5A2,HSPH1,TRAPPC3,LGALS3,PPME1,ABCB1,FAM210B,THADA,ATOX1,IL2RA,IL27RA,SMURF2,MRTFA,FAM149B1,MBOAT1,GLCCI1,SLC25A24,SNRNP27,GDAP2,ARID5B,WSB2,PRKAB1,BATF,LGMN,AVEN,CRIM1,FEZ2,CCNK,SLC46A3,NUP35,CD3E,CCDC82,ST8SIA6,LMBRD1,MIA3,S100A4
GSE10273_HIGH_IL7_VS_HIGH_IL7_AND_IRF4_IN_IRF4_8_NULL_PRE_BCELL_DN	ADHD	1.43E-05	0.000164284	0.930449	824		blood	TWAS	c7	0.930449	0.999994	CD5,CYB561A3,FTH1,ZFTA,TRMT112,PYGM,ZNHIT2,PTPRCAP,PDE2A,NUAK1,ENDOU,ATP5MC2,NCAPD2,PHC1,LHFPL6,FOXO1,TMEM121,IGHM,PRMT5,HAUS4,OXA1L,PCK2,TDP1,NUSAP1,SPG11,MYEF2,MYO1E,SEMA7A,CDR2,PRKCB,PHKG2,RHOT2,NLRC3,CTCF,TCF25,ELAC2,MPRIP,TMEM98,SP2,GALK1,MYO1C,CARM1,SMARCA4,ECSIT,TCF3,CSNK1G2,THOP1,CCDC124,FKBP8,REX1BD,DOHH,TBXA2R,AP2S1,CCDC9,MEIS3,LONP1,RCN3,GPSM2,PSRC1,LY9,FCRLA,SLC1A7,LRRC8C,UBE2C,IL17RA,SLC25A1,EPB41L5,WDR35,INPP5D,HCLS1,MYLK,TXNRD3,DPH3,INKA1,ARPC4,TACC3,RAB24,N4BP3,ZNF354C,SGK1,EZR,NRM,GNL1,HSPA1B,SERPINB6,HLA-DOB,CD2AP,RRAGD,TTC26,ABCF2,NSUN5,BUD23,INTS1,ADGRB1,PUF60,GPAA1,GSN,CEL,DNLZ,BANK1,CENPE,PRDM8,SURF2,TNFAIP3,TRIB2,TWSG1,XRN2,SSBP4,FCHO1,KLF2,CHERP,CRACDL,JUN,SRFBP1,IL18,FAU,SMKR1,NRF1,SYK,ITGA4,ABTB2,RASGRP3,CAV2,RAPGEF5,EPS8,FARS2,TMEM119,MVK,CARHSP1,DLGAP5,BCL11A,CDKN1A,MTCH1,NDUFA9,ALDH7A1,RMI2,SNN,PPP1R16B,XRCC5,LGALS9B,KMT5A,KLHL32,FBXO5,PAG1,TENT5C,KIF11,FAM234B,PREP,CYB5D2,TSPAN13
GSE10273_HIGH_IL7_VS_HIGH_IL7_AND_IRF4_IN_IRF4_8_NULL_PRE_BCELL_UP	ADHD	6.05E-06	0.000160016	0.969845	979		blood	TWAS	c7	0.969845	0.999994	UROS,FAM170B,PGGHG,IFITM3,SCT,ADM,BUD13,THYN1,CSTPP1,SPI1,SLC43A3,SLC15A3,CD5,ARL2,CDCA5,BANF1,C11orf24,KLRC2,GALNT9,CSAD,P3H3,NUP107,BRCA2,RGCC,PCK2,CDKN3,CNIH1,TIMM9,PRC1,CCNF,HIRIP3,NMRAL1,NUP93,SLC7A5,ELAC2,ATAD5,TMEM98,SPACA3,DHX33,CLEC10A,TRIM47,EIF4A3,TCF3,ANKLE1,THOP1,TBXA2R,CENPS,MIIP,HDGF,NME7,ELF3,TMEM183A,KIF17,NEK2,INTS7,IBA57,EIF2B3,TTC4,SYDE2,LRRC8D,SLC2A5,FAM110A,SDC4,CSE1L,CFAP298,PCBP3,SLC25A1,CDC45,MMP11,APOBEC3B,SYNGR1,ADSL,KIAA0930,HIBCH,PDE6D,ADI1,GEMIN6,B3GNT2,TMEM39A,TF,BDH1,CRTAP,MLH1,RAD18,GSTCD,FGFRL1,ANKRD37,N4BP2,ISOC1,HNRNPH1,TENT4A,SOBP,AHI1,THBS2,BMP6,SRRT,IFT22,SMO,NRF1,RFC2,C7orf50,FAM167A,OTUD6B,PRPF4,PTGS1,DNLZ,TPRN,CEL,SAP30,TAPT1,FZD6,SPATA24,JUN,HSPBP1,SRFBP1,ZC3HC1,CHAF1B,PSMD1,UCP2,GALNT14,NUP42,GFM1,ISCU,RPS6KC1,PAIP1,PRKG1,MIPEP,PPP2CB,FASTKD3,TEX30,PARD3,CDKN2A,CDKN1A,NDUFA9,SREK1IP1,PLK2,CCP110,KNOP1,GTF2H2,BARD1,P2RX4,NOLC1,KCNMA1,NDUFAF4,TPD52,TTF2,DDX47,HEATR5A,CPSF2,PRELID3A,RNMT,SPATA6,PRKCI,GSTO1,GTF2F2,KHDRBS3,STOML2,CTPS1,ERLIN1,PRR11,AGPAT5,ACVR1C
GSE10273_HIGH_VS_LOW_IL7_TREATED_IRF4_8_NULL_PRE_BCELL_DN	ADHD	-3.30E-06	0.000152386	0.982728	908		blood	TWAS	c7	0.982728	0.999994	PDLIM1,AP2A2,CD6,RPS6KA4,ATG2A,TPP1,FAM89B,OAS3,CALCOCO1,NAB2,OS9,TBK1,KLRG1,RAB20,CYSLTR2,CAB39L,TRAF3,DYNC1H1,RTN1,FAM219B,LYRM1,NAA60,YPEL3,TAF1C,CHMP1A,CNP,STAT5B,TBX21,OSBPL7,CD300C,KCTD2,BSG,PLEKHJ1,JUND,TLE5,EID2,CTU1,LAIR1,VAV1,SDF4,MIB2,PANK4,ECM1,ADAMTSL4,TNFAIP8L2,S100A13,LAMTOR2,RIT1,CD48,DUSP12,KDM5B,YOD1,C1QB,PSEN2,C1orf122,FAAH,USP24,ZBTB48,MMP24,UCKL1,TTC3,AGPAT3,OSM,RNF215,NDUFA6,SELENOO,TRAK2,FAM117B,GIGYF2,PDCD1,ABHD1,EPAS1,TMEM127,SLC49A4,CMTM6,CDCP1,MAEA,TMEM129,GNPDA2,IL4,ERBIN,PRDM1,GINM1,HLA-E,HLA-DRB1,HLA-DQA1,HLA-DMA,ZBTB9,ITPR3,TMEM63B,HBP1,CARD11,GTF2IRD2,SMURF1,MROH1,DOK2,ZNF703,NSD3,AKNA,PNPLA7,DOCK8,PLPP6,JAK2,SETX,REXO4,PPM1K,STIM2,OCIAD1,RNF146,IFIT3,TTC28,RMND1,KIDINS220,ITPR2,KIAA0040,AKT3,CHD7,F2R,AQP9,TMCC3,NXF1,SLAMF6,OSTM1,RECK,TNRC6C,IGF2R,PIGC,LIMK2,TTC14,SIAH1,CAPN2,GOLT1A,GOLM1,RAF1,STK38,IL1R2,SMURF2,FAM149B1,PPCS,MED8,EBI3,HERC2,SERINC1,CYB5R4,TNKS2,BLOC1S1,CREBL2,WSB2,CCPG1,UGGT1,IFIH1,TASOR,GOLGA1,CD3E,DNAJC15,CCDC82,PAK1IP1,EEF1AKMT1,WASHC3,NSMCE3,NCOA2,EVI2B,MIA3,PKN1,TECR
GSE10273_LOW_IL7_VS_HIGH_IL7_AND_IRF4_IN_IRF4_8_NULL_PRE_BCELL_UP	ADHD	2.59E-06	0.000192297	0.989252	699		blood	TWAS	c7	0.989252	0.999994	ZNF22,WDFY4,ZNF503,ZBED5,HYOU1,OAF,CHEK1,GAS2,SPI1,CCDC86,CYB561A3,CDCA5,CNIH2,CKAP4,ENDOU,TMEM106C,CDK4,SCNN1A,IPO5,TEDC1,PCK2,CHSY1,GGA2,SEC14L5,SHMT1,SUZ12,FNDC8,SLFN12,AARSD1,CTC1,GALK1,RNF157,SMARCA4,WDR18,CCDC159,CNN1,LMNB2,MFSD12,PAFAH1B3,GIPR,SPIB,SIGLEC10,BRSK1,ATAD3A,DHRS3,PMF1,HDGF,FCRLA,BLZF1,MRPL55,IFNLR1,AUNIP,STMN1,FNDC5,MUTYH,NASP,TMEM69,ATG4C,FAM110A,SOX12,RBL1,SDC4,SUMO3,SLC25A1,IL1RN,PPM1G,HK2,MYLK,RFC4,WDR48,SMARCC1,EPRS1,GNL3,PRKCD,IL17RE,SLBP,BST1,TACC3,RAD50,NLN,SNHG32,AGPAT1,KIFC1,SLC29A1,CDCA7L,WHRN,POLE3,PLAC8,HMGB2,EIF2A,SELENOT,GMPR,CXXC5,SDR42E1,GUSB,RANBP1,CHAF1B,TAF6L,OLA1,CASQ1,PSMD1,ARHGAP21,GALNT14,POU2AF1,EPS8,FAM98B,SDC3,CACYBP,C1orf112,LHFPL6,CASS4,PPIH,B3GNT5,BAG2,CDKN1A,PLK2,CD180,SNN,ADA,CKS2,CENPP,LRRC40,DDIAS,TMTC1,SPATA7,CPSF2,RBBP8,PRELID3A,TCF4,RNMT,NDC80,PREP,SPNS3,SASH1,CTSE,ADAM9,KHDRBS3,RCC2,ZDHHC6,SNRPD1,ZFTA
GSE10325_BCELL_VS_LUPUS_BCELL_DN	ADHD	-1.23E-05	0.000145752	0.932724	1159		blood	TWAS	c7	0.932724	0.999994	DUSP5,SRGN,ZMIZ1,PPIF,FAS,IFIT3,IFIT1,IFITM1,IRF7,SLC43A3,UBE2L6,TMEM258,TXNRD1,CHST11,OAS3,OAS2,ATF7IP,SPATS2,AICDA,CLEC2B,KPNA3,PSME1,REC8,PSME2,PSMA6,MGAT2,ERH,EHD4,ZWILCH,MINAR1,SEC11A,ISG20,IDH2,GLG1,SLC7A5,TRAPPC2L,BLMH,SUZ12,SLFN12,IFI35,XAF1,VAPA,IER3IP1,C19orf54,ETFB,NKG7,ISG15,ANP32E,ADAR,DDOST,CDC42,GPR137B,IFI6,THEMIS2,YARS1,CDCA8,LRP8,PIGK,IFI44L,IFI44,CTBS,KYAT3,GBP1,ITCH,NCOA6,AP5S1,PIGP,MX1,BID,UBE2L3,APOBEC3A,APOBEC3G,NAGA,TRABD,SCO2,BCL2L11,PRPF40A,INPP1,SPATS2L,CFLAR,SDC1,RHOB,EIF2AK2,VAMP5,ATG3,EAF2,CCR1,CCR2,THOC7,CD38,RBM47,SRP72,SLC25A46,GOLPH3,MOXD1,DYNLT1,HLA-A,HLA-E,MICB,NEU1,TAP1,PSMB9,CALU,TMEM140,CHST12,BLVRA,KDELR2,TMEM248,BUD31,ATP5MF,KLF10,SLC31A2,RAPGEF2,LAP3,HERC6,HERC5,GLRX,ELL2,CTSC,PLSCR1,DDX60,PGAM1,ASB7,PDIA5,TRAM1,APOL3,APOL1,DNAJC3,TMED5,BCAR3,PJA2,SLAMF1,RALA,CYCS,IGLV4-60,CAV1,HMGN3,RTP4,DPM1,IFI27,RSAD2,ASCC1,SRP19,TMPO,USP18,NAMPT,LGALS3,DLGAP5,MRPL42,MRPS14,RAB6A,COA4,SH3GLB1,SLC25A40,TMEM30A,DHRS9,ATOX1,GGH,CDS2,CANX,GRAMD2B,BTG3,NDUFA4,OPTN,C12orf43,OASL,GFPT1,WARS1,MAN1A2,KIF11,MYL6B,WSB2,RAB27A,FNDC3B,PRKCI,NMI,MAN1A1,SRSF9,CEP55,VRK2,STAT1,IL12A,COX5A,PIPOX,TIPARP
GSE10325_BCELL_VS_LUPUS_BCELL_UP	ADHD	4.99E-06	0.000192272	0.979294	754		blood	TWAS	c7	0.979294	0.999994	NEBL,ZCCHC24,RRP12,SERGEF,TNNI2,VEGFB,CTSF,GOLGA2P5,TCTN1,RPL6,GLS2,AVIL,TGM1,NFATC4,DNAJC17,MYO1E,BAIAP3,ABCA3,DOC2A,GDPD3,ZNF768,CDIP1,LRRC36,TPPP3,ZNF778,SARM1,KAT2A,CLDN7,RECQL5,CCDC40,ASPSCR1,ATP9B,RAB3A,TMEM161A,ZNF253,HPN,KCNN4,KLK1,ZNF813,CCDC106,ZNF419,ZNF671,RPS5,KANK3,FBXO42,AKR7A3,CAMK2N1,TMEM63A,SNHG3,TMEM53,NOL9,LAMA5,FNDC11,HLCS,PPM1F,TOP3B,DEPDC5,RPL3,ZNF142,ASB1,GPR35,PAIP2B,CNNM4,SEMA4C,SLC41A3,SENP5,BDH1,RPSA,TMEM158,CELSR3,RGS14,ZFP2,GABBR1,TNF,LTB,DSP,KCNH2,ABCB8,SYBU,CHMP7,SLC25A37,MIR600HG,TBC1D13,KYAT1,NCS1,LAMC3,FBP1,MAML3,ABO,SH3BP4,RPS3A,NTRK1,EYA2,NCAM1,FNBP1L,MACROD1,RPS10P5,MRAS,NSUN5P2,BTBD7,RNASEL,KIF26B,UNC5B,APBA2,NR5A1,ACAP1,RPL26,LTA4H,CD1C,ASB13,THAP3,CYP2R1,GAL3ST1,LHFPL2,ADCK2,WDR25,SMPD2,EEF1A1,PATJ,FAM234B,KCNMB4,GPD2,LIMS2,TMEM19,LDLRAD4,KHDRBS3,BICDL1,UBIAD1,RPH3AL
GSE10325_BCELL_VS_MYELOID_UP	ADHD	8.51E-06	0.000168866	0.959826	981		blood	TWAS	c7	0.959826	0.999994	FBXW4,C10orf95-AS1,ABLIM1,PDLIM1,BIRC3,CD81,VEGFB,MEN1,GVINP1,PTPRCAP,GOLGA2P5,TCTN1,RPL6,BCL7A,CCDC92,SMAGP,ITGB7,CBX5,ESYT1,PRIM1,SHMT2,CD27,AP1G2,KLHDC2,TSPAN3,POLR3E,GGA2,CCR7,P2RX5,ATP2A3,NUP88,SKAP1,FAM117A,CD79B,CTC1,NT5C,SETBP1,BCL2,TCF3,GNG7,ZNF253,TLE5,CD22,MAP4K1,FBL,PRKD2,LIG1,RPL18,SPIB,ZNF331,RPL36,FCER2,PIK3C2B,EIF2D,FCMR,CR2,TRAF5,PARP1,ID3,RPA2,TUT4,PDE4B,PKIG,TOP3B,IGLV1-44,GUSBP11,VPREB3,ODC1,NCK2,BCS1L,SP140,ITM2C,EHD3,SPTBN1,HTRA2,CD200,SIDT1,EAF2,MCM2,RUVBL1,ST6GAL1,RPSA,SEL1L3,ADD1,TMEM156,RHOH,JADE2,ADAM19,QRSL1,WASF1,EZR,CCR6,LTB,LSM2,HLA-DOB,ITPR3,DSP,BACH2,AKR1B1,STK17A,AEBP1,RABGEF1,ASNS,SYBU,ZHX2,CSGALNACT1,HDHD3,NFX1,BANK1,GPR18,STAP1,TRIB2,FCRL2,SYNE2,ISG20,KIAA0040,SLC38A1,IGLJ3,DIPK1A,PAX5,ZBTB5,AUTS2,SLAMF1,LY9,RPS10P5,LBH,RASGRP3,POU2AF1,LARGE1,RASGRP1,GNB5,IGLL3P,TCL1A,BLNK,ACAP1,TMEM243,ABCB4,BCL11A,DYRK4,IL4R,GTF3A,RRAS2,NXT1,MICAL3,OXCT1,ANKEF1,ADPRM,MAPK13,PPP1R16B,ATIC,OPTN,TBC1D5,TPD52,IARS1,CD72,TLE1,ARID5B,IL16,LIMS2,FAM3C,SMYD2,EVL,RPA3,TSPAN13,GLS,DPH5,S1PR1,UBIAD1,BEND5,WDR74
GSE10325_CD4_TCELL_VS_BCELL_UP	ADHD	3.30E-06	0.000137281	0.98085	1081		blood	TWAS	c7	0.98085	0.999994	RGS10,PIP4K2A,SRGN,PRF1,CAMK2G,GATA3,IFITM1,CD6,PLAAT4,ARRB1,RIC8B,NELL2,LIMA1,KLRG1,KLRB1,RGCC,LPAR6,DOCK9,TRAV8-3,TRDV2,PTGER2,CALM1,TBC1D2B,CDR2,CLUAP1,CYLD,MT1F,MT1X,TRPV2,BLMH,STAT5B,SKAP1,CYB561,SLC9A3R1,DNMT1,PRDX2,FLT3LG,NOSIP,TNFSF14,SH2D2A,ATP2B4,ITPKB,LGALS8,RCAN3,LDLRAP1,TNFRSF25,AK5,SIRPG,SAMHD1,TIAM1,VPS26C,UBASH3A,PRMT2,PIK3IP1,SFI1,IL2RB,TTLL1,CERK,PTPN4,DPP4,PLCL1,SPATS2L,ICOS,ARL4C,HDAC4,VAMP5,MAL,SEMA4C,ZAP70,INPP4A,MGAT4A,CCR2,CCR5,DUSP7,WDR82,HPGD,ITK,FYB1,GZMK,GZMA,PIK3R1,SERINC5,PHACTR2,GSTK1,ATP6V0E2,GIMAP4,GIMAP6,GIMAP5,NCALD,GOLGA7,AP3M2,MYBL1,TNFSF8,STOM,STXBP1,FAM102A,NACC2,AQP3,IL11RA,CORO2A,SLC39A8,WDR1,PTPN13,TXK,ATP10A,TNFAIP3,TMEM43,RORA,CD28,ID2,PLCG1,DPYD,ANXA1,SVIL,CCND3,TBC1D4,SELPLG,RASGRP1,IGF2R,PLIN2,IPCEF1,TOB1,RNF144A,TNFSF10,ZMYM6,C1orf216,TMEM30B,PRKCH,TNIK,LRIG1,APBA2,LEPROTL1,ITGA6,SOCS2,MICAL2,PRKCA,CCND2,MLLT3,FYN,GPD1L,TRBV10-2,TRBC1,PDE3B,MAF,PDE4D,FKBP5,PIM1,URI1,DEXI,CD247,OPTN,SEMA4D,AKTIP,P2RX4,ZNF277,UPP1,WWP1,ATP1A1,CD2,LDHB,TRAT1,IL10RA,CD3G,VIM,PXN,CCSER2,ACVR1,GNAQ,TGFBR3,BNIP3,PRKCQ,CPD,TMEM123
GSE10325_CD4_TCELL_VS_LUPUS_CD4_TCELL_DN	ADHD	-6.99E-06	0.00015239	0.963425	910		blood	TWAS	c7	0.963425	0.999994	CASP7,PPIF,STAMBPL1,FAS,IFIT3,IFIT1,IFIT5,IFITM1,IRF7,TRIM21,CSTPP1,YBX3,OAS1,OAS3,OAS2,UBC,LAG3,CDCA3,TBK1,PHF11,KPNA3,RNASE2,PSME1,REC8,PSME2,PSMA6,GCH1,LIPC,FBXO22,CLUAP1,MT2A,MT1E,MT1F,MT1X,KIAA0513,GSE1,FANCA,DHX58,IFI35,KIF18B,XAF1,TNFSF13,C18orf25,ISG15,CAPZA1,PTPN22,VANGL1,UBE2Q1,SLC50A1,SYT11,IFI16,AIM2,FCGR3B,C1orf21,YARS1,BMP8B,PIK3R3,LRP8,IL12RB2,GADD45A,IFI44L,IFI44,GBP1,RBCK1,ZNF334,MX2,MX1,SPATS2L,IRS1,SP110,SP100,EIF2AK2,B3GNT2,CEP97,CD200,ATP6V1A,PCYT1A,MYD88,CCR1,SOBP,TULP4,H2BC12,HLA-B,HLA-DRB6,HLA-DQA1,TAP1,PSMB9,TAPBP,IRF4,CDC5L,PLA2G7,PARP12,ATP5MF,KLF10,DUSP4,UAP1L1,SNAPC3,CENPE,LAP3,HERC6,HERC5,TNIP2,TLR3,USP46,PLSCR1,LGALS3BP,DDX60,IFI30,ISG20,APOL1,MAP3K7CL,PFKP,RALA,TMSB10,RASGRP3,TFEC,RTP4,ME2,IFI27,IL7,RSAD2,MMD,PTH2R,EIF5A2,USP18,UBE2L6,CYP2J2,MRPL42,CAPN2,CASP1,LAMP3,TLR5,PMAIP1,PTTG1,SOCS1,IFNG,ICA1,WARS1,LAMA2,FABP5,ARID5B,CREM,TRIM22,MYL6B,WSB2,PIAS2,ZCCHC2,IFIH1,ARHGEF3,NMI,TRAFD1,FHL2,PTPN2,ADGRG6,OASL,TOX,SELP,MYO7A,BCL2L14,VRK2,STAT1
GSE10325_LUPUS_BCELL_VS_LUPUS_MYELOID_DN	ADHD	-1.00E-07	0.000116185	0.999312	1454		blood	TWAS	c7	0.999312	0.999994	TCF7L2,CTBP2,PTPRE,RASSF4,HK1,ZMIZ1,ZCCHC24,MYOF,TALDO1,CTSD,APLP2,VPS37C,BEST1,ALDH3B1,CLEC7A,ACVR1B,ITGA5,TNFRSF1A,LTBR,GNS,CD163,C3AR1,CLEC4A,LPAR6,TNFAIP2,ARHGEF40,SLC7A7,SERPINA1,DMXL2,SPG21,ANPEP,IGSF6,APOBR,ITGAM,NOD2,FHOD1,HSBP1,CRISPLD2,ZDHHC7,KIAA0513,ADAP2,ARRB2,ASGR1,SLC16A5,GAA,SECTM1,RAB31,PSTPIP2,CFD,GNA15,CEBPA,TYROBP,BLVRB,PLAUR,PLIN3,FCGRT,FTL,SIGLEC7,TSEN34,LILRB2,LILRB1,LILRB3,LILRA2,LILRA1,MCOLN1,MYO1F,PLOD1,TNFRSF1B,C1orf54,S100A11,S100A6,S100A4,SLC27A3,EFHD2,FCGR2A,FCER1G,HSPA6,QSOX1,NLRP3,VAMP3,SIRPA,CD93,CST3,CTSA,TPD52L2,PTTG1IP,APOBEC3A,TSPO,KIAA0930,PLXNB2,SCO2,IL1RN,MARCO,SLC11A1,QPCT,CYP1B1,RTN4,HK2,TMEM127,CAMK1,PLXND1,RAP2B,MAPKAPK3,STAB1,HPSE,SLC22A4,CSF1R,SLC36A1,KCNMB1,HK3,RNF130,IFNGR1,DYNLT1,LST1,AIF1,RRAGD,PILRA,TBXAS1,BLVRA,FGL2,CTSB,DOK2,SLC31A2,NACC2,CARD9,GOLM1,DAPK1,FBP1,WDFY3,ST3GAL6,ATG7,TLR2,TJP2,RIN2,MAFB,CAP1,ETS2,KCNJ2,TBC1D2,CEBPB,C5AR1,P2RY2,SLCO3A1,DUSP6,HEXB,HMOX1,GLUL,NPL,ALDH2,SDCBP,CSF3R,EPB41L3,LGALS3,OAZ2,MICAL2,CD36,KCTD12,ASB13,TLR5,SMCO4,ARHGAP26,TGFBI,MACROH2A1,VCAN,CREG1,NAIP,FLVCR2,ADGRE2,PSAP,ACTB,RAC1,UPP1,RXRA,ATP6V1B2,RHOG,RAB32,HEBP1,GALC,FEZ2,HNMT,TBC1D8,NCF2,GNAQ,CPD
GSE10325_LUPUS_BCELL_VS_LUPUS_MYELOID_UP	ADHD	7.78E-06	0.000156038	0.960223	1026		blood	TWAS	c7	0.960223	0.999994	ABLIM1,PAOX,ADK,NOC3L,PDLIM1,ALDH18A1,TRMT112,C11orf80,PTPRCAP,FCHSD2,PFKM,CLEC2D,CD69,FOXO1,DLEU1,CCNB1IP1,ACYP1,RPUSD2,TP53BP1,RCN2,TSPAN3,POLR3E,DCTPP1,PHLPP2,SUZ12,P2RX5,ATP2A3,NUP88,SKAP1,CD79B,CTC1,PFAS,RANGRF,SETBP1,TCF3,GNG7,ZNF253,ZNF85,FBL,SNRPD2,PRKD2,LIG1,SPIB,RPS5,PIK3C2B,NUCKS1,FCMR,TRAF5,PARP1,SMYD3,DPH2,TUT4,GPX7,CDC25B,HMGN1,IGLV1-44,GUSBP11,VPREB3,ODC1,PTPN4,SP140,ITM2C,EHD3,TTC27,SPTBN1,HTRA2,SIDT1,HMCES,ANKRD28,RFC4,ST6GAL1,RPSA,SFMBT1,SEL1L3,RHOH,ADAM19,QRSL1,HLA-F-AS1,MDC1,LSM2,ITPR3,CUTA,IRF4,MDN1,BACH2,MCM7,AKR1B1,STK17A,DNAAF5,ASNS,ZHX2,PPP3CC,CDK5RAP2,FAM102A,BANK1,LRBA,STAP1,TRIB2,FCRL2,MCM3,TMEM14A,KIF20B,SYNE2,ZBTB25,CHD7,SLC25A38,SMC6,BCAS4,PTMA,DIPK1A,LY9,RPS10P5,LBH,SOD1,RASGRP3,POU2AF1,EEF1B2,PAX5,PWP1,ISCU,RASGRP1,PKIA,ARPP19,IGLL3P,TCL1A,NGLY1,ZNF107,BLNK,REXO2,NCOA3,TMEM243,BCL11A,GTF3A,RRAS2,OXCT1,HINT1,RPL10A,PPP1R16B,DNAJC9,ATIC,TCEA1,E2F5,TPD52,IARS1,CD72,TLE1,ARID5B,LDHB,ATF7IP2,TCF4,NIT2,SS18L2,FAM3C,RPL35,ARPC5L,CAD,RBM15,TSPAN13,PEBP1,CD19,AGPAT5,DPH5,S1PR1,GOLGA8A,GOLGA8B
GSE10325_LUPUS_CD4_TCELL_VS_LUPUS_BCELL_UP	ADHD	-3.08E-06	0.00013123	0.981261	1231		blood	TWAS	c7	0.981261	0.999994	RGS10,BAG3,HK1,GATA3,TSPAN14,SIGIRR,NFRKB,CD6,CD5,PLAAT4,SLC8B1,NELL2,LIMA1,TESPA1,DGKA,CD4,KLRB1,ITM2B,LPAR6,DOCK9,TRAV8-3,TRDV2,PTGER2,ACTN1,FBLN5,TBC1D2B,CDR2,IL32,CLUAP1,CYLD,MT1X,TRADD,FBXL8,KIAA0513,ZCCHC14,TRIM16,ULK2,STAT5B,MEOX1,SKAP1,CYB561,LPIN2,KDSR,DNMT1,LRFN3,NOSIP,ADGRE1,TNFRSF4,DHRS3,PBXIP1,SH2D2A,ATP2B4,ITPKB,LDLRAP1,MAN1C1,TNFRSF25,SIRPG,CDC25B,TIAM1,UBASH3A,SF3A1,PIK3IP1,MFNG,CERK,UXS1,PTPN4,DPP4,PLCL1,CTLA4,ICOS,ARL4C,HDAC4,B3GNT2,MAL,SEMA4C,ZAP70,MGAT4A,TATDN2,CISH,MAPKAPK3,CAMK4,RAPGEF6,TCF7,ITK,FYB1,IL6ST,ANKRD55,PIK3R1,SERINC5,ZNF204P,HSPA1L,GSTK1,ATP6V0E2,GIMAP4,GIMAP6,GIMAP5,EPHX2,GOLGA7,AP3M2,TNFSF8,FAM102A,UBAP1,IL11RA,PCSK5,TRMO,MCUB,TXK,ATP10A,TMEM43,INPP4B,GPR171,ZBTB25,CD28,NDRG1,PLCG1,RETREG1,GALNT12,AKT3,LEF1,ANXA1,SVIL,SOD1,RBMS1,OPTN,FAM171A1,TBC1D4,SELPLG,IPCEF1,RNF144A,ZMYM6,TMEM30B,PRKCH,TNIK,LRIG1,APBA2,MAP7D1,LEPROTL1,ITGA6,NMRK1,PLEKHB1,PRKCA,MLLT3,FYN,STX2,LCP2,HECA,TRBC1,MAF,PIM1,ABITRAM,RAB15,IL7R,MAST4,GPA33,CD247,SEMA4D,SPOCK2,AKTIP,HIVEP2,UPP1,WWP1,ATP1A1,CD2,LDHB,CREBL2,TRAT1,FHIT,STN1,CD3E,CD3D,CD3G,ADTRP,PXN,CCSER2,ACVR1,UGP2,GNAQ,PRKCQ,CPD,GMFG,KIF21B,DNAJB1
GSE10325_LUPUS_CD4_TCELL_VS_LUPUS_MYELOID_DN	ADHD	-1.38E-06	0.000111734	0.99013	1568		blood	TWAS	c7	0.99013	0.999994	CHST15,CTBP2,RASSF4,MYOF,APLP2,CTSD,SLC43A3,SLC15A3,VPS37C,TPP1,ALDH3B1,CLPB,CLEC7A,CKAP4,CLEC4A,TNFAIP2,RNASE6,ARHGEF40,SLC7A7,BCL2L2,SERPINA1,CLMN,DMXL2,SPG21,C15orf39,ANPEP,IGSF6,APOBR,BCKDK,ITGAX,HSBP1,CRISPLD2,ZDHHC7,IRF8,GAS7,ADAP2,JUP,NKIRAS2,DUSP3,GRN,TNFSF13,RHBDF2,GAA,SECTM1,RAB31,CFD,CEBPA,TYROBP,BLVRB,PLAUR,PLIN3,FCGRT,FTL,SIGLEC7,FPR1,LILRB2,LILRB1,LILRB3,LILRA2,S100A9,S100A12,SLC27A3,FCGR2A,FCGR3B,FCER1G,HSPA6,NLRP3,CLIC4,ATP6V0B,SIRPA,CD93,CST3,CTSA,TPD52L2,PTTG1IP,PISD,CSF2RB,TST,APOBEC3A,NAGA,KIAA0930,PLXNB2,IL1RN,MARCO,GCA,SLC11A1,TP53I3,QPCT,CYP1B1,RHOQ,CD86,CSTA,CCR1,GPX1,STAB1,PRKCD,CAMK1,RBM47,COQ2,CTNNA1,CD14,CSF1R,CD74,GM2A,SLC36A1,HK3,RNF130,DSE,IFNGR1,LST1,AIF1,HLA-DMA,PILRA,TBXAS1,SNX10,LAT2,FGL2,CTSB,ASAH1,SLC31A2,RXRA,TOR4A,GOLM1,DAPK1,MARCHF1,TLR2,ACSL1,TIMP2,IFI30,RIN2,MAFB,BASP1,KCNJ2,PLCG2,CEBPB,C5AR1,LMO2,SYK,DUSP6,PEA15,TFEC,HEXB,CYRIA,HMOX1,CORO1C,ALDH2,NAGK,KYNU,SDCBP,CSF3R,EPB41L3,DENND1A,LGALS3,HCK,CD36,KCTD12,ERP44,SMCO4,OGFRL1,BID,RNPEP,TGFBI,MEF2C,SLC2A6,VCAN,CREG1,NAIP,GAB2,ADGRE2,PSAP,WARS1,NCF1C,TNS3,FCN1,RAB32,HNMT,TBC1D8,NPL,NCF2,P2RX1,LYN,HLX,GRK3
GSE10325_LUPUS_CD4_TCELL_VS_LUPUS_MYELOID_UP	ADHD	7.95E-06	0.000138574	0.954262	1174		blood	TWAS	c7	0.954262	0.999994	C10orf95-AS1,PDCD4,ABLIM1,ZMYND11,GATA3,SIGIRR,CD6,LTBP3,PTPRCAP,RHOF,NELL2,FKBP11,TESPA1,CD27,KLRB1,CLEC2D,PHC1,FOXO1,DOCK9,TRAV8-3,MPI,TMEM204,CDR2,IL32,HMOX2,NAE1,TRADD,STAT5B,SKAP1,CTC1,RANGRF,BCL2,GARRE1,FBL,SNRPD2,PRKD2,FLT3LG,NOSIP,ZSCAN18,DENND2D,SLC35E2B,MLLT11,PBXIP1,FCMR,TRAF5,LDLRAP1,MAN1C1,TUT4,GPX7,ECHDC2,TNFRSF25,CDC25B,ZNF512B,CBR3,UBASH3A,PIK3IP1,IL2RB,CBX7,GRAP2,NCK2,GCC2,PTPN4,DPP4,ICOS,NCL,SPTBN1,CCT4,B3GNT2,MAL,ZAP70,TATDN2,CD96,SIDT1,HMCES,ANKRD28,EIF4A2,ST6GAL1,RPSA,P4HTM,NPRL2,RHOH,RAPGEF6,TCF7,JADE2,KLHL3,ITK,LTB,ITPR3,BACH2,GIMAP5,ASNS,PPP3CC,CHMP7,EPHX2,AP3M2,MYBL1,FAM102A,PSIP1,AQP3,TXK,TRIB2,XPC,GPR171,SYNE2,ZBTB25,CD28,UBE2D2,PURA,PLCG1,SLC38A1,RETREG1,AKT3,SLC25A38,DIPK1A,SLAMF1,LY9,RPS10P5,LBH,SOD1,FAM171A1,TBC1D4,CEP68,ANK3,RASGRP1,PKIA,GNB5,PASK,PRKCH,ITGA6,ACAP1,REXO2,PLEKHB1,PRKCA,CCND2,MLLT3,GTF3A,TRBC1,TGFBR3,OXCT1,HINT1,MAST4,ATF7IP2,DEXI,ST13,GPA33,CD247,RPL10A,PPP1R16B,DNAJC9,ATIC,SPOCK2,HIVEP2,CD2,ARID5B,LDHB,IL16,FHIT,BCL11B,EVL,ATP2A3,CD3D,CD3G,ZNF32,CAD,PEBP1,DPH5,S1PR1,FASN,SIT1,PRKCQ,KIF21B,GOLGA8A,GOLGA8B,SH3YL1
GSE10325_MYELOID_VS_LUPUS_MYELOID_DN	ADHD	5.22E-06	0.000126928	0.967188	1287		blood	TWAS	c7	0.967188	0.999994	CASP7,IFIT2,IFIT3,IFIT1,IFIT5,IFITM1,IRF7,CTSD,ADM,ACP2,UBE2L6,SERPING1,DRAP1,FOLR3,CHST11,ATP2A2,MFSD5,CD63,SLC2A3,SRP54,PSMA6,ERO1A,ZNF410,SPTLC2,CALM1,EHD4,PKM,ADPGK,IGSF6,MT2A,MT1F,MT1X,GLG1,PAFAH1B1,LGALS9,JUP,DHX58,STAT3,IFI35,DHX8,LSM12,FMNL1,XAF1,SLC16A6,LDLR,FFAR2,CALM3,PLIN3,KDELR1,NUCB1,LAIR1,ISG15,ADAR,SHC1,IFI16,F5,NIBAN1,C1QB,PANK4,PEF1,IFI44,CTBS,GBP1,PSMF1,RBCK1,EDEM2,CTSA,CBR1,MX2,MX1,DESI1,SCO2,IL1RN,MARCO,TMEM185B,MAIP1,SPATS2L,TNS1,SP100,RNASEH1,EIF2AK2,PLEK,DGUOK,TFG,UBE2K,CXCL10,GM2A,ATOX1,PHACTR2,HLA-A,MICB,TAP1,ABCC10,GTPBP2,PARP12,CUL1,GIMAP4,STEAP4,LY6E,GRINA,SLC25A37,TOR1B,TOR1A,SLC39A8,CRYZL1,MCUB,LAP3,ATG7,HERC6,HERC5,ATP10A,ACSL1,XBP1,GMPR,PLSCR1,GID8,LGALS3BP,DDX60,APOL6,APOL1,FAM168A,PTP4A1,AQP9,TMSB10,TFEC,RTP4,DPM1,IGF2R,PLIN2,IFI27,LIMK2,POP4,QKI,RSAD2,KYNU,MAP7D1,PDSS1,EPB41L3,USP18,CDK7,CEMIP2,PROSER1,SNTB1,CDS2,IL15RA,PANX1,PIM1,LMNB1,GNPDA1,CCL2,CCL8,NAIP,VTI1B,FLVCR2,SEMA4D,MED8,KLF9,UPP1,TXN,RGL1,ADO,EMC7,ZCCHC2,IFIH1,TRANK1,NMI,TNFAIP6,KMO,ADAM17,SRSF9,OASL,HLX,VRK2,STAT1,DDA1,SIGLEC1
GSE10422_WT_VS_BAFF_TRANSGENIC_LN_BCELL_DN	ADHD	-1.15E-06	0.000208369	0.995579	512		blood	TWAS	c7	0.995579	0.999994	SFXN2,DCLRE1A,DIP2C,AIFM2,ITIH2,IRAG1,SLC29A2,CCS,POLD4,CPM,CKB,ATP6V1D,ACYP1,TMEM63C,BMF,ZFYVE19,SHF,ATP8B4,BAIAP3,DNASE1L2,MYH11,RPS15A,PRSS41,NLRC5,HS3ST3B1,SPECC1,WSCD1,CEP131,GIPC3,TRAPPC6A,GIPR,RCN3,EPS8L1,C3,S100A11,BTG2,FAM110A,SIRPA,TGM3,CTSZ,RCAN1,TIMP3,CELSR1,CERK,CPSF3,HPCAL1,GPR55,RAB6B,RBSN,CELSR3,ZMYND10,PARP3,ABHD14A,DCBLD2,GUCA1B,GIMAP8,GIMAP4,GIMAP6,MDH2,RPL8,CLU,KIF27,RELL1,BANK1,EREG,HSH2D,USHBP1,CAPG,JSRP1,UBE2S,NDUFA12,CTNNA2,RNF144A,DPY19L1,FAM110B,RUNDC3B,GCM1,KDM8,NRXN1,COL15A1,DNASE1L3,FBH1,CSRP1,PGAP2,KATNAL1,RPL18,RPLP0,STOML2
GSE10463_CD40L_AND_VA347_VS_CD40L_IN_DC_UP	ADHD	-9.51E-06	0.00019596	0.961288	742		blood	TWAS	c7	0.961288	0.999994	EIF3A,CCDC7,ARCN1,TIRAP,LPXN,FERMT3,PPP6R3,PITPNM2,POLE,FRY,DGKH,STK24,PTGER2,PELI2,VIPAS39,CDAN1,CATSPER2,ZNF200,SEPHS2,ZNF747,ZNF668,MAP1LC3B,TRIM16,ZNF624,TRAF4,BLMH,PEX12,MED24,EVPL,AATK,SECTM1,SMAD2,TMEM259,ZNF700,ZNF44,ZNF253,SLC7A10,ZNF571,ZNF45,ZNF225,ZNF614,ZSCAN18,PLEKHO1,ILF2,SHC1,FCRLA,UHMK1,FCMR,ERO1B,RCAN3,CEP85,HDAC1,SMAP2,ZSWIM5,CYP4B1,KTI12,DNAJB4,ABHD12,RNF24,PI3,ZNF831,LINC02910,BCR,MAFF,KIAA0930,MAP3K20,USP37,COL6A3,CYP1B1,HK2,INPP4A,CD96,GOLGA4,CSRNP1,GSTCD,PDGFC,AHRR,FAF2,CLK4,VEGFA,PCOLCE,LMBR1,IQCE,SLC25A37,DUSP4,VXN,ZBTB6,ENG,NOTCH1,SLC30A9,ATP8A1,CXCL8,TJP2,CRNKL1,DPY19L4,ZFAND5,TPST2,XYLT1,BIN1,GNG11,PPFIA1,SEC62,ATF3,SMAD4,HAUS6,DESI2,CTNNAL1,SLC9A9,ZNF273,RFC3,MYLK4,TNIK,STXBP5,DLGAP5,NEDD1,ABCB4,LACC1,TXLNB,PDE4D,BRPF3,RNF8,ADPRM,SERINC1,ARMC2,NFE2L2,HOOK3,SPTLC1,LINC00622,THBS1,PTEN,DTWD1,METTL4,IL20RB,FAM3C,LINC00342,NCBP3,CCNYL1,AQP11,MYO1B,IKBKB,POLB,TIPARP
GSE10500_ARTHRITIC_SYNOVIAL_FLUID_VS_HEALTHY_MACROPHAGE_UP	ADHD	-5.26E-06	0.000208314	0.979845	647		blood	TWAS	c7	0.979845	0.999994	DUSP5,SCGB1C1,PGAP2,RRM1,SLC43A1,TIMM10,RPS3,GLT8D2,TXNRD1,ANAPC7,RILPL2,ITGA5,CNPY2,CPM,KLRG1,CKB,DAD1,ERO1A,KCTD5,MSLN,PSME3IP1,MVD,NT5C,C18orf32,TXNL4A,LSM4,TBCB,EIF3K,CLPTM1,FOSB,AP2S1,JOSD2,LAMTOR5,S100A6,SDHB,SDE2,RPL11,STMN1,PIGV,DPH2,UQCRH,CPT2,TNFRSF9,DESI1,XRCC6,PHF5A,CERK,LPIN1,ASB1,VAMP8,ST3GAL5,ITPRIPL1,ATP6V1A,RAB7A,CNBP,ABHD14A,SPCS1,SLBP,NUP54,BRD9,MRPL36,HBEGF,SH3TC2,AGPAT4,VARS1,PSMB9,PFDN6,POLR1C,LYRM2,POP7,GIMAP1,H2AZ2,ATP5MF,KLF10,EEF1D,MRPL15,BSPRY,WHRN,MFSD14B,RELL1,TRMT10A,QDPR,OCIAD1,CASP3,PGAM1,TRAM1,ITGAV,USP44,CORO2B,PTMA,SUCLG2,SOD1,EEF1B2,NSA2,RPLP1,MPC1,ZMYND8,KDM8,GPD1L,GNA13,NDUFA9,TIMM17A,PTPRVP,NDUFA4,FNDC8,RPL10A,EIF3I,MXD1,KIF11,FOS,ATF7IP2,TEX101,STRN,LANCL1,IL10RA,UNC119B,TSPAN13,FAU,COX5A
GSE10856_CTRL_VS_TNFRSF6B_IN_MACROPHAGE_DN	ADHD	-1.96E-06	0.000160026	0.990232	740		blood	TWAS	c7	0.990232	0.999994	BCCIP,ITGB1,SRPRA,PSMC3,ACTR6,RHOF,PUS1,SPATS2,COPZ1,PRIM1,PIP4K2C,TMCO3,ACTN1,KNSTRN,ADAL,MYO1E,SNAPC5,PSMA4,NMB,CIB1,BFAR,STX4,DUS2,NIP7,PHLPP2,SCO1,CENPV,TEFM,AARSD1,MYBBP1A,DERL2,SLC25A35,UNK,JMJD6,MATK,ECH1,TMEM91,SIGLEC17P,SIGLEC6,COX6B2,CYB561D1,C1orf54,NIBAN1,TFB2M,CD52,C1orf109,EBNA1BP2,IPP,TMEM69,SSBP3,NOP56,MRPS26,ZBTB21,SLX9,ADARB1,SUSD2,ATXN10,LNPK,RMDN2,CRIPT,DGUOK,SRPRB,FAM131A,ASB14,FLNB,BLOC1S4,SLC22A4,SLC22A5,FAM13B,SLC30A5,PTCD2,LTV1,TAP2,RAB23,MBLAC1,STAG3,HILPDA,AIMP2,DERL1,CCAR2,RHOBTB2,BRF2,CDC26,SLC25A25,TOR1B,MRPS18C,PAPSS1,LARP1B,MEIS1,SPSB1,NAT1,LINC00968,BPNT2,SYTL1,GALNT12,PTPN1,LAYN,ACSS3,ACADM,TMC6,CTNNAL1,KBTBD8,B3GLCT,MRPL39,LINC00667,CDK7,HM13,FAM78B,FYN,TUBE1,MTAP,SMCO4,PMAIP1,ATIC,FBXO15,TIMM21,ZNF407-AS1,ATP5MK,CEP57L1,METTL22,TMEM38B,RASAL2,NMNAT2,CMAS,TAOK3,MESD,CADM2,UBA2,ALKBH6,CRLS1,DCUN1D5,UCHL5,TRIAP1,XPO4,ARL1,ACER3,LRP6,ZFAND6,SLC25A15
GSE10856_CTRL_VS_TNFRSF6B_IN_MACROPHAGE_UP	ADHD	1.30E-06	0.000131227	0.992106	1136		blood	TWAS	c7	0.992106	0.999994	CUEDC2,MARCHF8,PLAU,RPLP2,AP2A2,NCAPD3,TPP1,GVINP1,FOLR2,APPL2,MTRFR,LRRK2,DAZAP2,ZBTB39,ARHGAP9,FARP1,TNFAIP2,NUDT14,RNASE6,FMN1,CHST14,PIAS1,THOC6,XPO6,SEPHS2,SNX20,NOD2,RIPOR1,RCVRN,LYRM9,DUSP3,CBX1,FAM117A,KAT7,SLC9A3R1,COLEC12,SLC66A2,HOOK2,BTBD2,UBA52,HOMER3,ZNF14,GARRE1,ZNF565,HNRNPUL1,CALM3,LMTK3,SLC6A16,CD37,NLRP12,ZNF581,ARHGEF18,C1orf127,TNFRSF8,PMF1,CROCCP2,PPOX,FCGR2A,OLFML2B,RSRP1,PHACTR4,INPP5B,SMAP2,ZZZ3,CTSA,LSS,AP1B1,PIK3IP1,APOBEC3A,NUP50,PLEKHB2,GPBAR1,ADI1,SIDT1,GSK3B,PLXND1,NR2C2,ABCC5,EIF4A2,LRCH3,GNAI2,NISCH,SRGAP3,MAEA,SLBP,HPSE,LPCAT1,CAMLG,TIFAB,RNF130,MAP3K1,NLN,ERBIN,LINC02145,NRM,NEU1,FAM50B,HLA-DQB1,CNPY3,TRIM4,ORAI2,GIMAP5,ASIC3,GSAP,BRI3,TMEM65,MTSS1,PLEC,COMMD5,ABL1,NPDC1,PLPP6,DAPK1,MAML3,CTSC,RNF146,CAPG,BASP1,HTR3B,PID1,ZFAND5,ECHDC3,WDPCP,PYGL,TNFAIP8,WNT6,CCNL1,PEX5,CYRIA,CAMKK2,CERT1,RHOBTB1,CAPZB,HCK,TESC,ZC3H11A,SMAP1,ARHGAP26,DEF6,SEMA4D,PSAP,P2RX7,ZNF397,CNOT2,KCNMB4,MPPE1,SPATA6,TAF5,SLC46A3,FXYD6,KSR1,ZMYM2,GAS6,MCAM
GSE11057_CD4_CENT_MEM_VS_PBMC_DN	ADHD	1.01E-05	0.000113158	0.92903	1505		blood	TWAS	c7	0.92903	0.999994	PTPRE,WDFY4,SRGN,PDLIM1,SIDT2,OAF,APLP2,SPI1,SLC15A3,CATSPER1,GSTP1,UNC93B1,DGAT2,PICALM,HVCN1,ZNF385A,OS9,CD9,CD163,RB1,TDRD9,RNASE6,RNASE2,SLC7A7,RTN1,SNAP23,TM6SF1,ZNF710,CPPED1,ITPRIPL2,SYT17,IGSF6,APOBR,ZFHX3,ZDHHC7,KIAA0513,GSE1,JUP,ATP6V0A1,DUSP3,ARHGAP27,ALOX12,TNFSF13,RHBDF2,SECTM1,SETBP1,CFD,RAB3D,MAN2B1,CEBPA,RASGRP4,FCGRT,FPR2,OSCAR,LILRB3,LILRA6,STXBP2,SORT1,PLOD1,NADK,MTMR11,ADAMTSL4,SEMA4A,EFHD2,FCGR2C,MYCL,NEXN,SIRPB1,CTSZ,TRPM2,TMEM121B,ADA2,LGALS2,SYNGR1,MLC1,PLXNB2,FMNL2,SESTD1,LAPTM4A,RHOQ,CCDC88A,PLEK,ANXA4,MXD1,DYSF,ATP6V1A,PLXND1,DGKG,MYD88,PRKCD,TKT,TMEM154,FBXL5,PDGFC,SH3BP2,TLR6,SMIM14,SNX2,FBN2,SPOCK1,SPARC,KCNMB1,RAB24,MCTP1,RNF144B,HLA-DOA,SH2B2,PRKAR2B,TTYH3,CLIP2,GRINA,ASAH1,SUSD1,SLC31A2,PTGS1,GBGT1,RXRA,CARD9,TOR4A,JAK2,FBP1,OLIG1,IFNGR2,BMP2K,TM9SF2,ACSL1,PIP5K1B,MEIS1,TET3,ABHD5,CXXC5,F13A1,GALNT2,CEBPB,BACH1,PLXNC1,CES1,B4GALT6,DUSP6,DPYSL2,VNN2,CMKLR1,RNF13,STARD3NL,NAGK,PCTP,SCPEP1,GFOD1,NCEH1,CYRIB,METRNL,EPB41L3,LTA4H,B3GNT5,CPA3,CPNE5,OGFRL1,ARSB,CD180,MACROH2A1,ADGRE2,TLR4,CD160,PRCP,RAB32,FEZ2,TBC1D8,WDR11,OSBPL5,ASAP2,RUBCNL,TMEM170B,CD19,DRAM1,AOAH,SLC22A15,NUDT16,SLC37A2
GSE11057_CD4_CENT_MEM_VS_PBMC_UP	ADHD	5.47E-06	0.000166529	0.973805	929		blood	TWAS	c7	0.973805	0.999994	BAG3,GATA3,SIGIRR,RNF214,USP47,NFRKB,IGSF9B,SERGEF,CD6,CD5,MAP4K2,EHD1,C11orf68,PACS1,RHOF,ANKLE2,DGKA,ESYT1,COQ10A,MARCHF9,CD27,PHC1,IPO5,DOCK9,GPR183,KIAA0586,TTC9,ISG20,HAPLN3,ABCC1,CDR2,SGF29,SEPTIN1,HMOX2,FBXL8,EDC4,UTP4,GLG1,WDR59,PIEZO1,CDRT4,TRIM16,MPRIP,TP53I13,STAT5B,MAP3K14,FAM117A,ITGA3,DDX42,CHD3,MRPL38,RFNG,RBFA,S1PR2,PRDX2,PBX4,TLE5,CACTIN,TJP3,APBA3,MAP4K1,ZNF575,NOSIP,CLPP,SLC25A23,PBXIP1,ASH1L,DNAJC16,TMEM63A,ITPKB,PCNX2,NIPAL3,CNST,EPB41,ECHDC2,LRP8,NOP56,TOX2,RUNX1,CBR3,UBASH3A,KLHL22,PIK3IP1,CBX7,ADSL,TCF20,GPR55,DIS3L2,THAP4,HNRNPLL,MAL,RAB43,DALRD3,ABHD14A,RHOH,TCF7,ITK,TENT4A,RASGRF2,LNPEP,PHACTR2,ITPR3,PHF1,ABCC10,MDN1,MAD1L1,DDX56,VOPP1,NSUN5P1,RHBDD2,HSPB1,TECPR1,ZNF251,SPOUT1,LRRC8A,USP20,FNBP1,IL11RA,CD274,FGD3,SUSD3,FBXW7,OCIAD2,TRIB2,XPC,EPHA4,ANKRD12,TMEM14A,GOLGA7B,STING1,LINS1,PLCG1,GALNT12,ZNF862,ATP6V0E2,PHF3,CD84,SLAMF1,LY9,OPTN,FAM107B,TBC1D4,SUPT20H,DDX24,IPCEF1,TMEM116,TNIK,LRIG1,LEPROTL1,TNKS1BP1,SSRP1,REXO2,IFFO2,ASXL1,RNFT2,MLLT3,HECA,TRBC1,BCKDHB,MAF,HINT1,PP7080,ANKH,MAST4,DEXI,MAPK13,HIVEP2,WWP1,PAG1,CD2,PATJ,NSMCE4A,ARID5B,BATF,ZFP90,EDEM1,ESF1,SMYD2,AGFG2,PRKCQ,LPCAT4,PRMT7
GSE11057_CD4_EFF_MEM_VS_PBMC_UP	ADHD	1.03E-05	0.000182414	0.954805	860		blood	TWAS	c7	0.954805	0.999994	SFXN2,BAG3,CAMK2G,GATA3,SIGIRR,ANO9,EPS8L2,NFRKB,SVIP,PEX16,SLC39A13,CD6,CD5,ESYT1,IL23A,PRIM1,RGCC,DGKH,DOCK9,PTGER2,PNMA1,ALDH6A1,LIN52,RPS6KA5,RPUSD2,HAPLN3,THUMPD1,KIF22,SEPTIN1,HMOX2,NAE1,FBXL8,KLHL36,APRT,STAT5B,LINC00910,MAP3K14,FAM117A,ACE,ICAM2,RNF157,CCDC57,MALT1,PBX4,TLE5,FXYD5,LSR,EGLN2,RNF126,ZNF223,SNRPD2,TMEM143,DBP,FLT3LG,NOSIP,PPP2R1A,CYB561D1,ATP8B2,PBXIP1,GON4L,TMEM63A,ITPKB,PCNX2,ARID4B,NIPAL3,CNST,EPB41,ECHDC2,ZNFX1,EEF1A2,STMN3,CBX7,ADSL,FBLN7,TMEM185B,CAB39,CFAP36,NECTIN3,CD96,RUVBL1,TRPC1,BDH1,PLCD1,SLC25A38,RPSA,C3orf18,SFMBT1,CASP6,ITK,RASGRF2,CEP85L,TMEM200A,PHACTR2,ACAT2,AFDN,ITPR3,PHF1,GSTK1,ARHGEF5,ZNF862,ATG9B,NUDCD3,NSUN5P1,PHTF2,CHMP7,MFHAS1,RABEPK,TRAF2,NPDC1,MRPL41,SUSD3,SLC39A8,OCIAD2,JADE1,USP46,DANCR,XPC,EPHA4,GPR171,ANKRD12,ST3GAL1,GOLGA7B,PLCG1,GALNT12,RPAP2,MTHFD1L,CD59,SNHG1,SLAMF1,BIN1,OPTN,NMT2,FAM171A1,UNC5CL,ANK3,RASGRP1,DNAJC19,TMEM116,LRIG1,CCND2,MLLT3,HECA,EML4,TRBC1,GTSF1,MAF,SEC11C,PIM1,URI1,HINT1,PP7080,ANKH,MAST4,ATIC,MEGF6,PINX1,WWP1,PAG1,LRATD2,CCDC107,ATP1A1,CD2,ST8SIA1,TTC39C,MLF1,LANCL1,TRAT1,MB21D2,EDEM1,SEC22C,SMYD2,CCDC85C,EVL,LYSMD4,IL10RA,CD3D,STOML2,BICDL1,PRMT7,SLC35F2,DNAJB1
GSE11057_EFF_MEM_VS_CENT_MEM_CD4_TCELL_UP	ADHD	8.04E-06	0.00016427	0.96098	945		blood	TWAS	c7	0.96098	0.999994	SFXN3,ADAM8,RASGEF1A,VCL,STX3,SNX15,WNT10B,RHEBL1,RARG,CYP27B1,METTL1,TBK1,ZFYVE1,GPR68,CHSY1,HOMER2,SPIRE2,HIC1,MAPK7,SLC35B1,CYB561,WIPI1,FAM104A,PDE4A,ZNF490,ZNF555,ZNF568,ACTN4,TNFSF14,RORC,LMNA,EFHD2,ATP1B1,XPR1,CFH,ATP2B4,RHOU,B3GALNT2,RNF207,CDC42EP1,LGALS1,APOBEC3G,SLC20A1,TMEM185B,TMEM163,PJVK,CTDSP1,COL4A4,FBXO36,ZNF513,RBKS,CDC42EP3,EPAS1,PLEK,TMEM39A,EAF1,COLQ,ANKRD28,TMEM41A,LZTFL1,CCR9,ELOVL6,ZFYVE28,HOPX,ACSL6,SPOCK1,CTNNA1,DIAPH1,PPP2R2B,ADRB2,SLC36A1,SLC38A9,SLF1,CAST,DSE,IFNGR1,CCR6,AFDN,ZSCAN9,PLOD3,ZC3HAV1L,CLU,MYBL1,STOM,FBXW5,TOR4A,GASK1B,SEPTIN11,PERP,SAMSN1,CTSC,THEMIS,SLC44A3,ANXA2,PRR5,TPBG,STING1,EOMES,MSC-AS1,LRP12,VKORC1L1,RAB11FIP5,GFI1,NKAPD1,PLEKHG1,SMKR1,GALNT4,RGS18,RGMA,LRRFIP1,ZNF438,ASB2,HLF,MMD,AGO4,LINC00963,MIPEP,CLIC5,ENPP5,PROK2,LGALS3,ABCB1,MICAL2,GPR65,EPS15,PRNP,OGFRL1,ARL15,PAM,PLCB1,CCZ1,LRATD2,COL5A1,FSD1L,FMO5,CD58,PRCP,FBXO30,KATNAL1,CEP112,ZNF532,NPC1,MLF1,KAT2B,SLK,DUSP8,CARS1,MAN1A1,C3orf33,MNAT1,ARL13B,B3GALT2,MTFR1,AHR,LPCAT4,FAM110C,CIRBP-AS1,S100A4
GSE11057_NAIVE_CD4_VS_PBMC_CD4_TCELL_DN	ADHD	-6.46E-07	0.000127953	0.995971	1375		blood	TWAS	c7	0.995971	0.999994	DUSP5,ADAM8,MAP3K8,WDFY4,SGPL1,VCL,PDLIM1,LSP1,OSBPL5,CAT,FTH1,CATSPER1,GSTP1,DGAT2,ATP2A2,HVCN1,SH2B3,CDK2AP1,ZNF385A,MYL6,CD9,C3AR1,TEP1,SLC7A7,RTN1,CHP1,SNAP23,TM6SF1,ZNF710,PPP4C,BCKDK,TGFB1I1,HERPUD1,ZDHHC7,GSE1,CYBA,MIR22HG,SLFN11,GNGT2,MAP3K3,GABARAP,TNFSF13,GRB2,SECTM1,SETBP1,PDE4A,CFD,CAPNS1,RASGRP4,ACTN4,EMP3,LILRA6,LILRB3,STXBP2,PGD,RHOC,PLEKHO1,ADAMTSL4,EFHD2,CD244,QSOX1,RHOU,LYST,SH3BGRL3,ZMPSTE24,ATP6V0B,TMEM59,VAMP3,SRC,CTSA,B4GALT5,CEBPB,CTSZ,GUCD1,CSF2RB,MPST,NAGA,GRAMD4,SCO2,RALB,SESTD1,CYP1B1,EPAS1,REL,ANXA4,DYSF,MTHFD2,GNLY,PLXND1,DGKG,DNAJB11,GNAI2,TKT,TMEM154,GUCY1B1,PDGFC,IRF2,TLR6,RNF130,MCTP1,FUCA2,RNF144B,H2AC6,AIF1,HLA-DPA1,DUSP22,AKIRIN2,UBE2J1,SND1,TTYH3,YWHAG,PTPN12,ARPC1B,DENND3,NBN,SLC31A2,STOM,PTGS1,ENG,CARD9,FUT7,JAK2,LAP3,TM9SF2,SAP30,PIP5K1B,MEIS1,SLC15A4,PLSCR1,TP53INP1,RAB8A,CAPG,DPYD,AP3B1,TMED5,TMCC3,NFIL3,PEA15,COPA,TPST2,RAB10,SLC6A6,PLEKHG3,GALNT10,POU2AF1,CLTA,GLUL,NAGK,PRR5L,PHKB,GSR,NAMPT,HAL,LTA4H,CCDC50,B3GNT5,GDI2,TRAK1,CDKN1A,TBC1D8,RNF149,IL18R1,LY96,ARHGAP26,ARSB,SYT17,C9orf72,FABP5,DDIAS,GALC,RAB27A,FEZ2,FNDC3B,WDR11,GSTO1,UBE2E1,RGS2,ACER3,USP15,AHR,SLC22A15,NOTCH2,SLC37A2,SSR3
[truncated: 90,076,986 more chars]
