## Supplementary Tables for "A novel multi-omics mendelian randomization method for gene set enrichment and its application to psychiatric disorders": Supplementary_Table_S3_geneset_results_based_on_blood_proteome.csv (part 1 of 3)

Gene_set	Disorder	bxy	se	p	nsnp	multi_snp_based_heidi_outlier	tissue	XWAS	MSigDB	P'SMR	q_value	genes
GOBP_REGULATION_OF_IRE1_MEDIATED_UNFOLDED_PROTEIN_RESPONSE	ADHD	0.149798	0.0329365	5.41E-06	25	0.409841	blood	PWAS	c5	5.41E-06	0.043401694	DNAJB9,HSPA5,BCL2L11,AGR2,PTPN1
GOBP_RIBOSOMAL_LARGE_SUBUNIT_ASSEMBLY	ADHD	-0.0876294	0.0190799	4.37E-06	75	0.134856	blood	PWAS	c5	4.37E-06	0.043401694	MRPL58,RMDN1,MRPL52,MRPL55,FRRS1L
GOBP_IRE1_MEDIATED_UNFOLDED_PROTEIN_RESPONSE	ADHD	0.12633	0.0319836	7.82E-05	29	0.0515488	blood	PWAS	c5	7.82E-05	0.293330546	DNAJB9,HSPA5,ERN1,DNAJC10,BCL2L11,PARP16,AGR2,PTPN1,VAPB
GOBP_POSITIVE_REGULATION_OF_LEUKOCYTE_APOPTOTIC_PROCESS	ADHD	-0.0598064	0.0153228	9.50E-05	119	0.146172	blood	PWAS	c5	9.50E-05	0.293330546	IDO1,WNT5A,TP53,LYN,CD274,CCL5,BCL2L11,PDCD1,HCAR2,LGALS9,ANXA1,IL10,BLK,LGALS13,MEF2C
GOBP_POSITIVE_REGULATION_OF_T_CELL_APOPTOTIC_PROCESS	ADHD	-0.0594945	0.0154425	0.000116841	121	0.157266	blood	PWAS	c5	0.000116841	0.293330546	IDO1,WNT5A,TP53,CD274,CCL5,BCL2L11,PDCD1,LGALS9,LGALS13
MIR6808_3P	ADHD	0.112345	0.0280149	6.07E-05	48	0.0183904	blood	PWAS	c3	6.07E-05	0.293330546	CRTAM,PFN2,PDZD7,MAPRE2,RPRD1A,OAS1
PARK_TRETINOIN_RESPONSE	ADHD	-0.116449	0.0304029	0.000128052	38	0.101034	blood	PWAS	c2	0.000128052	0.293330546	PLEK,FGR,PIM1,NCF1,NDRG1
GOBP_POSITIVE_REGULATION_OF_LYMPHOCYTE_APOPTOTIC_PROCESS	ADHD	-0.058419	0.0155252	0.000167995	118	0.125449	blood	PWAS	c5	0.000167995	0.299311092	IDO1,WNT5A,TP53,CD274,CCL5,BCL2L11,PDCD1,LGALS9,IL10,LGALS13
MATTIOLI_MGUS_VS_MULTIPLE_MYELOMA	ADHD	0.0835773	0.0221956	0.00016623	74	0.561927	blood	PWAS	c2	0.00016623	0.299311092	CXCL8,CD163,PRDX3,EZR
GOBP_BASE_EXCISION_REPAIR_GAP_FILLING	ADHD	-0.214678	0.0599801	0.000344699	11	0.498903	blood	PWAS	c5	0.000344699	0.430582921	PNKP,ADPRS,FEN1,PCNA,APEX1
GOBP_VESICLE_CYTOSKELETAL_TRAFFICKING	ADHD	-0.145416	0.0404962	0.000329611	26	0.430869	blood	PWAS	c5	0.000329611	0.430582921	SNAPIN,KIF3A,BICDL1,BLOC1S5,NDE1,SYT4,MYO6,PRKCZ,RAB1A
GOBP_VESICLE_TRANSPORT_ALONG_MICROTUBULE	ADHD	-0.149585	0.0416354	0.000327213	23	0.473848	blood	PWAS	c5	0.000327213	0.430582921	SNAPIN,KIF3A,BICDL1,BLOC1S5,NDE1,PRKCZ,RAB1A
GOMF_SUPERCOILED_DNA_BINDING	ADHD	0.10855	0.0303563	0.000349085	19	0.243879	blood	PWAS	c5	0.000349085	0.430582921	RPS3,HMGB1,PSIP1,ABL1,TOP1
GOBP_POSITIVE_REGULATION_OF_TYPE_2_IMMUNE_RESPONSE	ADHD	-0.0947555	0.0269514	0.000438434	43	0.138009	blood	PWAS	c5	0.000438434	0.439393074	IDO1,IL6,CD86,TNFSF4,CD74,CD81,XCL1,IL4,PRKCZ,IL18
GOBP_TACHYKININ_RECEPTOR_SIGNALING_PATHWAY	ADHD	-0.108619	0.030793	0.000419681	35	0.345192	blood	PWAS	c5	0.000419681	0.439393074	TAC1,TAC4,GRK2
REACTOME_DEFECTIVE_CHST3_CAUSES_SEDCJD	ADHD	0.0787719	0.0222442	0.000398252	65	0.712094	blood	PWAS	c2	0.000398252	0.439393074	BGN,NCAN,BCAN,VCAN,CHST3,CSPG4
GOBP_POSITIVE_REGULATION_OF_EPIDERMAL_GROWTH_FACTOR_ACTIVATED_RECEPTOR_ACTIVITY	ADHD	-0.0778321	0.0226133	0.00057771	72	0.123041	blood	PWAS	c5	0.00057771	0.544916462	BTC,EGF,HBEGF,ADAM17,NEURL1,NCF1,AREG,EREG
GOMF_AMINO_ACID_SODIUM_SYMPORTER_ACTIVITY	ADHD	-0.178792	0.0526693	0.000687249	13	0.663155	blood	PWAS	c5	0.000687249	0.553115663	SLC6A14,SLC6A9
MIR504_5P	ADHD	-0.0600499	0.0177947	0.000739273	92	0.507026	blood	PWAS	c3	0.000739273	0.553115663	CDCP1,FJX1,C3orf18,MRAS,PRSS35,ST6GALNAC6,MAPRE2,PTPN7,EPB41,CDK16,DUSP3,UBE2G1
REACTOME_DEFECTIVE_CHST14_CAUSES_EDS_MUSCULOCONTRACTURAL_TYPE	ADHD	0.0755899	0.0224477	0.000758874	64	0.665291	blood	PWAS	c2	0.000758874	0.553115663	BGN,NCAN,BCAN,CHST14,VCAN,CSPG4
REACTOME_NA_CL_DEPENDENT_NEUROTRANSMITTER_TRANSPORTERS	ADHD	-0.178792	0.0526693	0.000687249	13	0.663155	blood	PWAS	c2	0.000687249	0.553115663	SLC6A14,SLC6A9
WP_PHOSPHOINOSITIDES_METABOLISM	ADHD	-0.0910012	0.0270045	0.000752091	45	0.230946	blood	PWAS	c2	0.000752091	0.553115663	OCRL,PLCG1,PIK3CG,PIK3C2A,MTMR1,MTMR6,PIP4K2A,PIP4K2B,PTEN,PLCG2,PLCB1
GOCC_SPINDLE_MICROTUBULE	ADHD	-0.0605187	0.0183516	0.000974689	88	0.718004	blood	PWAS	c5	0.000974689	0.582757714	RMDN1,KIF3A,PLK1,BIRC5,CHMP2B,CHMP3,MAPRE1,AURKA,ARL3,RMDN3,PRC1,AURKB,DYNLT3,ZWILCH,RAB11A,CDK1,MAPRE3,CLTC,CUL3,CSNK1D,TTL,CHMP2A
GOMF_AMINO_ACID_CATION_SYMPORTER_ACTIVITY	ADHD	-0.174742	0.0531238	0.00100426	12	0.640856	blood	PWAS	c5	0.00100426	0.582757714	SLC6A14,SLC25A18,SLC6A9
GOMF_AMINO_ACID_TRANSMEMBRANE_TRANSPORTER_ACTIVITY	ADHD	-0.142819	0.043468	0.0010176	18	0.926652	blood	PWAS	c5	0.0010176	0.582757714	SLC6A14,SLC66A1L,SLC3A2,SLC25A18,SLC3A1,SLC6A9
KEGG_INOSITOL_PHOSPHATE_METABOLISM	ADHD	-0.0647289	0.0196753	0.00100236	85	0.149077	blood	PWAS	c2	0.00100236	0.582757714	MINPP1,OCRL,PLCG1,INPP5E,TPI1,IMPA1,ITPKA,PIK3CG,PIK3C2A,MIOX,ALDH6A1,IMPA2,INPP5B,PIP4K2A,PIP4K2B,PTEN,PLCG2,PLCB1
MIR4725_5P	ADHD	-0.0598214	0.0180003	0.000889401	87	0.44514	blood	PWAS	c3	0.000889401	0.582757714	CDCP1,FJX1,C3orf18,MRAS,PRSS35,MAPRE2,PTPN7,EPB41,CDK16,DUSP3,UBE2G1
REACTOME_DEFECTIVE_CHSY1_CAUSES_TPBS	ADHD	0.0735761	0.0223305	0.000984683	65	0.645845	blood	PWAS	c2	0.000984683	0.582757714	BGN,NCAN,BCAN,VCAN,CSPG4
ACAACTT_MIR382	ADHD	-0.0545898	0.0185267	0.00321339	98	0.47061	blood	PWAS	c3	0.00321339	0.583257772	PDE5A,RPE,NEGR1,EIF4G3,BDNF,HS3ST3B1,BACH1,EDA,STC1,CHST9,MMP16,SORCS3,YBX1,CLTC,TOP1,GMFB,PDPK1
AMIT_EGF_RESPONSE_20_HELA	ADHD	0.0739208	0.0234787	0.00164156	45	0.774484	blood	PWAS	c2	0.00164156	0.583257772	PRKAR1B,JUN,TXNIP,BTG2,SNAP25,ROCK2
BIOCARTA_SLRP_PATHWAY	ADHD	0.0591126	0.0184902	0.00138881	91	0.306075	blood	PWAS	c2	0.00138881	0.583257772	EPYC,BGN,FMOD,LUM,KERA
CCAATNNSNNNGCG_UNKNOWN	ADHD	0.0582051	0.0194509	0.00276777	76	0.536883	blood	PWAS	c3	0.00276777	0.583257772	DNAJB9,IL6ST,TES,AIFM1,LMAN1,CDK2AP2,SOX2,PCNA,TMPO,MEF2C,SMAD2,H1-2,NCK1
CTGTTAC_MIR194	ADHD	-0.0797865	0.026612	0.00271639	41	0.130057	blood	PWAS	c3	0.00271639	0.583257772	MECP2,SNX1,HBEGF,SEPHS1,QKI,BCL2L11,SUFU,MYRF,RAB6B,ITSN1,EHBP1,TARDBP,TLN2,CSNK1D,AGO1,ARHGAP5,NCL,OSBPL11,NUDC,FMR1,VAPA,SUMO2,GIPC1,GMFB
DOANE_BREAST_CANCER_CLASSES_DN	ADHD	0.0458089	0.0150516	0.00233883	130	0.640591	blood	PWAS	c2	0.00233883	0.583257772	CTSV,DSC2,SPP1,PLOD2,TIMP2,PLAUR,PYGL,PAPSS1,CHST3,KRT16,EHBP1,ARTN
GOBP_CELLULAR_RESPONSE_TO_HEAT	ADHD	-0.0432079	0.0140557	0.00211175	151	0.880814	blood	PWAS	c5	0.00211175	0.583257772	CXCL10,SCARA5,THBS1,IL1A,BAG3,CREBBP,HMOX1,HDAC2,PDCD6,HSPA1B,HSPA1A,FGF1,HSPA6,EIF2S1,HIKESHI,DNAJB1,YWHAE,MAPKAPK2,ATXN3,ZFAND1,HSF1,PRKACA,HSP90AB1,PTGS2,DNAJB6,STUB1,LYN,HTRA2,MAPT
GOBP_CELL_MIGRATION_INVOLVED_IN_GASTRULATION	ADHD	-0.0731253	0.0232962	0.00169559	60	0.586034	blood	PWAS	c5	0.00169559	0.583257772	WNT5A,NODAL,GPC3,FGF8,WNT11,CER1
GOBP_CHRONIC_INFLAMMATORY_RESPONSE	ADHD	-0.0526372	0.0174248	0.00252093	95	0.647893	blood	PWAS	c5	0.00252093	0.583257772	THBS1,IDO1,CCL11,CCL5,VCAM1,CXCL13,TNF,S100A9,TNFAIP3,IL10,LTA,IL4
GOBP_DIAPEDESIS	ADHD	-0.113649	0.0373642	0.00235278	24	0.726527	blood	PWAS	c5	0.00235278	0.583257772	CRKL,FER,PECAM1,CD99L2,CRK
GOBP_HISTONE_H3_K14_ACETYLATION	ADHD	-0.139194	0.0459587	0.0024563	17	0.52041	blood	PWAS	c5	0.0024563	0.583257772	SGF29,NAP1L2,WDR5,BRPF1,WBP2,BRD1
GOBP_MAINTENANCE_OF_SISTER_CHROMATID_COHESION	ADHD	-0.141937	0.0480529	0.00313932	17	0.427827	blood	PWAS	c5	0.00313932	0.583257772	TNKS,RB1,NAA10
GOBP_MEIOSIS_I_CELL_CYCLE_PROCESS	ADHD	-0.0567253	0.0186502	0.00235375	76	0.820471	blood	PWAS	c5	0.00235375	0.583257772	EHMT2,MRE11,RAD51D,PLK1,CDC25B,RAD51,CCNA1,AURKA,BRDT,UBE2B,FOXJ2,BCL2L11,RMI1,CCNB2,NDC80,ERCC1,TERF1,UBB,CDC25A,DNMT3L,PTTG1,ERCC4
GOBP_MITOTIC_SISTER_CHROMATID_COHESION	ADHD	-0.142451	0.0481811	0.00311072	17	0.430161	blood	PWAS	c5	0.00311072	0.583257772	TNKS,RB1,NAA10,SMC3
GOBP_NEGATIVE_REGULATION_OF_MIRNA_METABOLIC_PROCESS	ADHD	-0.0551595	0.0178649	0.00201781	79	0.589725	blood	PWAS	c5	0.00201781	0.583257772	BMP4,LILRB4,TGFB1,PDGFB,PPARA,NFATC4,YY1
GOBP_NEGATIVE_REGULATION_OF_MUSCLE_CELL_DIFFERENTIATION	ADHD	-0.0522878	0.0178568	0.00340965	103	0.992842	blood	PWAS	c5	0.00340965	0.583257772	DKK1,NOTCH1,IGF2,FRS2,BMP2,MECP2,SMAD1,DLL1,CAV3,PDCD4,RGS4,NFATC1,BDNF,BMPR2,CCN3,PDGFB,YBX1,PPARA,TMEM119,ID2,SHH,G6PD,YY1,EREG,SMAD4
GOBP_NEUTRAL_AMINO_ACID_TRANSPORT	ADHD	-0.132631	0.0413194	0.00132782	21	0.966089	blood	PWAS	c5	0.00132782	0.583257772	SLC6A14,LEP,SLC3A2,RGS4,SLC3A1,SLC6A9,ACE2
GOBP_PEPTIDYL_GLUTAMINE_METHYLATION	ADHD	-0.0963313	0.0295839	0.00112911	37	0.412713	blood	PWAS	c5	0.00112911	0.583257772	CREBBP,FBL,N6AMT1
GOBP_PORPHYRIN_CONTAINING_COMPOUND_METABOLIC_PROCESS	ADHD	0.0476519	0.0151857	0.00170139	136	0.782449	blood	PWAS	c5	0.00170139	0.583257772	CPOX,ALAD,BDH2,UGT1A1,BLVRB,FXN,AMBP,HMOX1,HMBS,HPX,UROS,UROD,SLC6A9,PGRMC1,HMOX2,BLVRA,NFE2L1
GOBP_POSITIVE_REGULATION_OF_HEMATOPOIETIC_STEM_CELL_PROLIFERATION	ADHD	-0.0702081	0.0225195	0.00182297	65	0.421442	blood	PWAS	c5	0.00182297	0.583257772	KITLG,WNT5A,THPO
GOBP_POSITIVE_REGULATION_OF_STEM_CELL_POPULATION_MAINTENANCE	ADHD	-0.133711	0.0447095	0.00278378	21	0.660807	blood	PWAS	c5	0.00278378	0.583257772	SUDS3,HDAC2,TEAD4,ARID1A,RBBP4,SMARCC1,SAP30,ING1
GOBP_REGULATION_OF_CHRONIC_INFLAMMATORY_RESPONSE	ADHD	-0.0766015	0.0241441	0.00151042	53	0.170533	blood	PWAS	c5	0.00151042	0.583257772	IDO1,CCL5,TNFAIP3,IL10,LTA,TNF,IL4
GOBP_REGULATION_OF_EPIDERMAL_GROWTH_FACTOR_ACTIVATED_RECEPTOR_ACTIVITY	ADHD	-0.0659595	0.0207729	0.00149699	79	0.100877	blood	PWAS	c5	0.00149699	0.583257772	BTC,EGF,VPS25,SHC1,HBEGF,APP,ADAM17,NEURL1,NCF1,TSG101,AREG,CBL,EREG,NCK2
GOBP_RESPONSE_TO_GRAVITY	ADHD	-0.0865449	0.0280696	0.00204773	58	0.254198	blood	PWAS	c5	0.00204773	0.583257772	STX1A,GHR,BGLAP,MSTN
GOBP_RESPONSE_TO_L_ASCORBIC_ACID	ADHD	0.0998165	0.0327803	0.00232666	16	0.922765	blood	PWAS	c5	0.00232666	0.583257772	CAT,IL1A,LEP,ITGA2
GOBP_SNO_S_RNA_METABOLIC_PROCESS	ADHD	-0.110413	0.0357895	0.00203504	26	0.719562	blood	PWAS	c5	0.00203504	0.583257772	NUDT16L1,EXOSC3,FBL
GOBP_TORC1_SIGNALING	ADHD	-0.0833614	0.0257658	0.00121495	59	0.144801	blood	PWAS	c5	0.00121495	0.583257772	SEC13,LAMTOR2,LAMTOR3,RRAGC,DYRK3,OTUD5
GOCC_FIBRILLAR_CENTER	ADHD	-0.0430732	0.0137927	0.0017908	153	0.324885	blood	PWAS	c5	0.0017908	0.583257772	PEX14,AGER,RPS6KA6,HERC4,DEAF1,KIT,FHIT,POLR1C,DDX46,TAX1BP3,PTPN13,FOXJ2,TRAF4,ZNF415,UBD,FBL,EXOSC8,RERG,ANKRD1,ORC6,EEF1D,TERF1,CAMK4,ESRRA,ZNF174,NHEJ1,USO1,TOP1,TXNRD1,PAK6,UBE2N,SNRPB2,EZR,PAFAH1B2
GOCC_INTEGRIN_COMPLEX	ADHD	-0.124468	0.0425196	0.00341916	24	0.624871	blood	PWAS	c5	0.00341916	0.583257772	ITGAL,ITGB2,ITGB5,ITGA2,ITGB7,ITGA5,ITGB6,LYN
GOCC_PRERIBOSOME	ADHD	-0.103885	0.0349977	0.00299431	26	0.672151	blood	PWAS	c5	0.00299431	0.583257772	RPS7,FBL,NIP7,SNU13,PES1
GOCC_SMALL_SUBUNIT_PROCESSOME	ADHD	-0.108769	0.0352633	0.00203912	25	0.696244	blood	PWAS	c5	0.00203912	0.583257772	RPS7,FBL,SNU13
GOMF_HISTONE_METHYLTRANSFERASE_ACTIVITY	ADHD	-0.0688547	0.0234254	0.00328935	56	0.789198	blood	PWAS	c5	0.00328935	0.583257772	EHMT2,DOT1L,KMT5C,SETMAR,SMYD2,KMT2D,FBL,RBBP5,WDR5,KMT2C,NTMT1,N6AMT1,SETD2,ASH1L
GOMF_MAP_KINASE_TYROSINE_SERINE_THREONINE_PHOSPHATASE_ACTIVITY	ADHD	0.184687	0.0628442	0.00329484	12	0.915246	blood	PWAS	c5	0.00329484	0.583257772	DUSP16,DUSP6,DUSP4
GOMF_PEROXISOME_TARGETING_SEQUENCE_BINDING	ADHD	0.101437	0.0345599	0.0033345	13	0.489605	blood	PWAS	c5	0.0033345	0.583257772	CAT,PEX5
GOMF_PROTEIN_METHYLTRANSFERASE_ACTIVITY	ADHD	-0.0679637	0.0227097	0.00276506	60	0.847887	blood	PWAS	c5	0.00276506	0.583257772	EHMT2,PCMT1,ANTKMT,DOT1L,KMT5C,SETMAR,SMYD2,KMT2D,FBL,RBBP5,WDR5,KMT2C,NTMT1,N6AMT1,LCMT1,SETD2,ASH1L,PRMT3
GOMF_PROTEIN_TYROSINE_THREONINE_PHOSPHATASE_ACTIVITY	ADHD	0.184687	0.0628442	0.00329484	12	0.915246	blood	PWAS	c5	0.00329484	0.583257772	DUSP16,DUSP6,DUSP4
HOFMANN_MYELODYSPLASTIC_SYNDROM_HIGH_RISK_UP	ADHD	-0.138822	0.047387	0.00339468	23	0.715075	blood	PWAS	c2	0.00339468	0.583257772	PTPRS,PLCG1,PRKAR2A,ELK1
KEGG_PHOSPHATIDYLINOSITOL_SIGNALING_SYSTEM	ADHD	-0.0623817	0.0213005	0.00340435	72	0.151623	blood	PWAS	c2	0.00340435	0.583257772	OCRL,PLCG1,INPP5E,IMPA1,ITPKA,PIK3CG,PRKCG,DGKB,PRKCB,PIK3C2A,PRKCA,IMPA2,INPP5B,PIP4K2A,PIP4K2B,PTEN,PLCG2,PLCB1
KONG_E2F1_TARGETS	ADHD	0.125427	0.0404245	0.00191727	18	0.237979	blood	PWAS	c2	0.00191727	0.583257772	CCL20,HMGA2,KPNA1,ANKRD1,CFL2
MCM2_TARGET_GENES	ADHD	-0.132899	0.0437126	0.00236353	22	0.424661	blood	PWAS	c3	0.00236353	0.583257772	TCEA2,DDX23,TSSC4,PSMD11
MIR3660	ADHD	-0.0414199	0.0141038	0.00331635	158	0.572713	blood	PWAS	c3	0.00331635	0.583257772	UNC5C,TNFRSF11B,ADAM10,SEZ6L,ERBB4,EPHA2,CSF2RB,SMAD1,MAZ,USP15,RAD51,SH3BGRL2,JAG2,AFAP1L1,FOXJ2,RSPO4,ACVR2A,RAB11A,VTI1A,RHOA,CHGB,LRP12,ELK1
MIR3940_5P	ADHD	-0.0563728	0.0175277	0.00129897	93	0.226187	blood	PWAS	c3	0.00129897	0.583257772	CHST11,PTPRJ,COL1A1,TENM3,THBS4,ZNRF3,HCN1,TEAD4,CLEC4D,NUTF2,SMIM10,PSG8
MIR4507	ADHD	-0.0563728	0.0175277	0.00129897	93	0.226187	blood	PWAS	c3	0.00129897	0.583257772	CHST11,PTPRJ,COL1A1,TENM3,THBS4,ZNRF3,HCN1,TEAD4,CLEC4D,NUTF2,SMIM10,PSG8
MIR4515	ADHD	-0.0937593	0.0313458	0.00277945	32	0.613312	blood	PWAS	c3	0.00277945	0.583257772	CRH,ERP29,CRIPT,MGAT4A,TSNARE1,GPX2,N6AMT1,PSMA3,AGO1,TBX3,TSLP
MIR4526	ADHD	-0.0464052	0.0145285	0.00140274	147	0.425316	blood	PWAS	c3	0.00140274	0.583257772	UNC5C,TNFRSF11B,ADAM10,ERBB4,EPHA2,CSF2RB,SMAD1,MAZ,USP15,RAD51,JAG2,AFAP1L1,FOXJ2,RSPO4,ACVR2A,RAB11A,VTI1A,CHGB,LRP12,ELK1
MIR4721	ADHD	-0.0441565	0.0150068	0.00325635	124	0.838942	blood	PWAS	c3	0.00325635	0.583257772	BCAM,ASB9,B4GALT5,PDYN,BMPER,PKLR,FXR1,NEGR1,SCUBE3,NLGN2,RGS8,TNS2,NRG3,DLX3,SV2A,RRAS2,UBE3A,STX1B,ADAMTS4,MAX,GAP43
MIR4758_3P	ADHD	-0.0515367	0.0164969	0.00178402	91	0.943226	blood	PWAS	c3	0.00178402	0.583257772	PTPRU,EFNA3,PCSK9,CASQ1,TENM3,KIF3A,A1CF,NR3C2,BRD2,KMT2D,OTUD5,CDH3,TGFB3,TMEM119,RORB,PSME3,ZFP91
MIR6080	ADHD	0.0493498	0.01684	0.00338406	101	0.187576	blood	PWAS	c3	0.00338406	0.583257772	ADCYAP1,KLK8,MAT2B,DSG1,JARID2,MYB,DARS1,GPC6,SPRED1,RALA,CSMD1
MIR631	ADHD	-0.0830795	0.0273999	0.00242852	38	0.421132	blood	PWAS	c3	0.00242852	0.583257772	HS3ST3A1,ATP4B,HDAC2,SNX7,PSMB2,APLN,DDX23,STX6,ARL5A,ANKRD27,TGFB3,ATP1B4,AKR1B1,TBX3,PAK6,ARRB1,PCDH8,ASH1L
MIR6811_5P	ADHD	-0.0749379	0.0248494	0.00256403	54	0.664339	blood	PWAS	c3	0.00256403	0.583257772	UNC5C,ITGAL,IFNG,SOST,TCL1A,VAMP3,ITGB7,ERLIN1,AGFG1,MMP16,BCCIP,KRT20,TNRC6B,PDCD6IP,LRP12,VIP
MIR711	ADHD	-0.0789646	0.0260232	0.00241022	47	0.839666	blood	PWAS	c3	0.00241022	0.583257772	NTRK3,IL18BP,C14orf180,TMEM230,RGS5,ACVR2B,TK2,AK2
NEUROG3_TARGET_GENES	ADHD	-0.14399	0.048977	0.0032826	22	0.586885	blood	PWAS	c3	0.0032826	0.583257772	SUMF2,PTPN2,HEXIM1,PURA
PHESSE_TARGETS_OF_APC_AND_MBD2_UP	ADHD	-0.0769341	0.026221	0.00334557	43	0.787925	blood	PWAS	c2	0.00334557	0.583257772	CHST9,SPIN1
PID_INTEGRIN_CS_PATHWAY	ADHD	-0.132115	0.0439662	0.00265645	23	0.55387	blood	PWAS	c2	0.00265645	0.583257772	ITGAL,ITGB2,ITGB5,ITGA2,ITGB7,ITGA5,ITGB6
RAMJAUN_APOPTOSIS_BY_TGFB1_VIA_SMAD4_UP	ADHD	-0.119751	0.0391239	0.00220736	23	0.124032	blood	PWAS	c2	0.00220736	0.583257772	TGFB1,SH3GLB1,BCL2L11,BCL6,PDCD6IP,TNFAIP3
REACTOME_AMINO_ACID_TRANSPORT_ACROSS_THE_PLASMA_MEMBRANE	ADHD	-0.13203	0.0431959	0.00223916	18	0.91008	blood	PWAS	c2	0.00223916	0.583257772	SLC6A14,SLC3A2,SLC3A1
REACTOME_BUTYRATE_RESPONSE_FACTOR_1_BRF1_BINDS_AND_DESTABILIZES_MRNA	ADHD	0.0868384	0.0294836	0.00322624	31	0.269322	blood	PWAS	c2	0.00322624	0.583257772	EXOSC3,DCP1A,EXOSC1,YWHAB,EXOSC8,MAPKAPK2,AKT1
REACTOME_DERMATAN_SULFATE_BIOSYNTHESIS	ADHD	0.0625257	0.0204735	0.00225822	81	0.370442	blood	PWAS	c2	0.00225822	0.583257772	BGN,UST,NCAN,BCAN,CHST14,VCAN,CSPG4
REACTOME_EARLY_PHASE_OF_HIV_LIFE_CYCLE	ADHD	0.132123	0.0427926	0.00201833	19	0.297583	blood	PWAS	c2	0.00201833	0.583257772	XRCC4,FEN1,KPNA1,HMGA1,PSIP1,CD4,PPIA,XRCC6
REACTOME_ENERGY_DEPENDENT_REGULATION_OF_MTOR_BY_LKB1_AMPK	ADHD	0.112487	0.0370423	0.00239176	22	0.0498563	blood	PWAS	c2	0.00239176	0.583257772	LAMTOR2,LAMTOR3,RRAGC,CAB39
REACTOME_KETONE_BODY_METABOLISM	ADHD	0.133058	0.0444179	0.0027391	18	0.0903765	blood	PWAS	c2	0.0027391	0.583257772	BDH2,HMGCS2,ACAT1
REACTOME_SYNTHESIS_OF_KETONE_BODIES	ADHD	0.133058	0.0444179	0.0027391	18	0.0903765	blood	PWAS	c2	0.0027391	0.583257772	BDH2,HMGCS2,ACAT1
RIZ_ERYTHROID_DIFFERENTIATION_6HR	ADHD	-0.157383	0.0500286	0.00165593	17	0.886893	blood	PWAS	c2	0.00165593	0.583257772	HMGA2,VDR,PPARA,ANKRD1,MEF2C,RAB1A,SMAD3
TOMLINS_METASTASIS_UP	ADHD	-0.130398	0.0426761	0.00224662	15	0.427394	blood	PWAS	c2	0.00224662	0.583257772	NAPB,RAB6B,DPYSL5
YAP1_UP	ADHD	-0.0799788	0.0265691	0.00261058	46	0.758698	blood	PWAS	c6	0.00261058	0.583257772	SEMA3C,SNX7,NMRK1,ARHGEF10,CAMK4,MSN,SIAE,FAF2,CNP,YWHAZ,NRAS
ZNF555_TARGET_GENES	ADHD	0.0695144	0.0228958	0.00239648	45	0.53615	blood	PWAS	c3	0.00239648	0.583257772	TNFRSF10B,TGFB1,AURKB,SNAP25,CTNNA2,ALDOA,TTC1,LYN
REACTOME_BIOSYNTHESIS_OF_EPA_DERIVED_SPMS	ADHD	0.156325	0.0537179	0.00361303	12	0.138115	blood	PWAS	c2	0.00361303	0.597267382	HPGD,LTA4H,PTGS2
REACTOME_INTEGRATION_OF_PROVIRUS	ADHD	0.12643	0.0434056	0.00358239	18	0.245576	blood	PWAS	c2	0.00358239	0.597267382	XRCC4,KPNA1,HMGA1,PSIP1,PPIA,XRCC6
REACTOME_TRISTETRAPROLIN_TTP_ZFP36_BINDS_AND_DESTABILIZES_MRNA	ADHD	0.0859582	0.0294776	0.00354493	32	0.278917	blood	PWAS	c2	0.00354493	0.597267382	EXOSC3,DCP1A,EXOSC1,YWHAB,EXOSC8,MAPKAPK2
GOBP_PROTEIN_TRIMERIZATION	ADHD	-0.0623533	0.0214852	0.00370616	68	0.827101	blood	PWAS	c5	0.00370616	0.602075377	SCARA5,MIF,ITLN1,PXDN,CD74
GOCC_RNAI_EFFECTOR_COMPLEX	ADHD	-0.13403	0.0461979	0.00371721	20	0.602789	blood	PWAS	c5	0.00371721	0.602075377	DHX9,TARBP2,AGO1,DDX6,EIF4E,AGO3
MIR24_1_5P_MIR24_2_5P	ADHD	0.03771	0.0130167	0.00376695	184	0.560365	blood	PWAS	c3	0.00376695	0.604030433	PCDH9,EGLN1,NXPH1,TREM1,LAMTOR3,TNFAIP8,EDIL3,DNAJC10,AFAP1L1,ACADSB,ASPH,TSSK2,BIRC3,FMR1
GOBP_NITRIC_OXIDE_TRANSPORT	ADHD	-0.135051	0.0467899	0.00389766	15	0.634919	blood	PWAS	c5	0.00389766	0.608920563	HBB,EDN1
GOBP_POSITIVE_REGULATION_OF_METAPHASE_ANAPHASE_TRANSITION_OF_CELL_CYCLE	ADHD	-0.145958	0.0505489	0.00388366	15	0.458242	blood	PWAS	c5	0.00388366	0.608920563	ANAPC7,RB1,CUL3
SIG_REGULATION_OF_THE_ACTIN_CYTOSKELETON_BY_RHO_GTPASES	ADHD	-0.0728411	0.0252463	0.00391137	41	0.551554	blood	PWAS	c2	0.00391137	0.608920563	RPS4X,PAK3,PFN2,PAK5,ROCK2,CFL1,GDI2,CFL2,PAK6,PAK4,VASP,AKT1,CDC42,GDI1,FLNA
GOBP_NEGATIVE_REGULATION_OF_PEPTIDYL_LYSINE_ACETYLATION	ADHD	-0.183785	0.0638887	0.00401937	11	0.481606	blood	PWAS	c5	0.00401937	0.619717288	SNCA,HDAC2,SET,ATG5,HINT2,CTBP1
MIR8071	ADHD	-0.115149	0.0401249	0.00410768	25	0.344632	blood	PWAS	c3	0.00410768	0.627301417	CABP7,PDK1,HDAC2,SSB,SYT7,PURA,PPP1CC
BENPORATH_ES_CORE_NINE	ADHD	-0.168642	0.0592486	0.0044225	12	0.770259	blood	PWAS	c2	0.0044225	0.631224687	TEAD4,HMGA1,HMGB3,ILF3
GOBP_TRANSLATIONAL_TERMINATION	ADHD	-0.0620727	0.0217492	0.00431689	43	0.0152872	blood	PWAS	c5	0.00431689	0.631224687	MRPL58,MTRF1L,EIF5A2,EIF5A
GOCC_NUCLEAR_PORE_NUCLEAR_BASKET	ADHD	-0.135501	0.047632	0.00444464	18	0.495439	blood	PWAS	c5	0.00444464	0.631224687	CETN3,CETN2,MAD1L1,MAD2L1,NUP98
GOMF_HEMOGLOBIN_ALPHA_BINDING	ADHD	-0.0848337	0.0298966	0.00454587	37	0.768475	blood	PWAS	c5	0.00454587	0.631224687	HBB,HBD
GOMF_NADPLUS_PROTEIN_ASPARTATE_ADP_RIBOSYLTRANSFERASE_ACTIVITY	ADHD	-0.189612	0.0663257	0.00425253	12	0.410419	blood	PWAS	c5	0.00425253	0.631224687	PARP1,PARP16
HOLLEMAN_VINCRISTINE_RESISTANCE_ALL_DN	ADHD	0.124782	0.0439507	0.00452361	19	0.262715	blood	PWAS	c2	0.00452361	0.631224687	VIM,NME2,HMGB1,CD44,RPLP2,RPL12
REACTOME_MATURATION_OF_SARSCOV1_NUCLEOPROTEIN	ADHD	-0.193189	0.0679314	0.00445678	11	0.364828	blood	PWAS	c2	0.00445678	0.631224687	PARP16,UBE2I
REACTOME_MATURATION_OF_SARSCOV2_NUCLEOPROTEIN	ADHD	-0.193189	0.0679314	0.00445678	11	0.364828	blood	PWAS	c2	0.00445678	0.631224687	PARP16,UBE2I
REACTOME_RHO_GTPASES_ACTIVATE_ROCKS	ADHD	-0.145038	0.0507956	0.00429922	18	0.421067	blood	PWAS	c2	0.00429922	0.631224687	RHOC,RHOB,RHOA,CFL1,ROCK2
WP_GPR40_PATHWAY	ADHD	-0.119072	0.0416703	0.0042701	28	0.455939	blood	PWAS	c2	0.0042701	0.631224687	PLCG1,PLCG2,PLCB1
WP_HIJACK_OF_UBIQUITINATION_BY_SARSCOV2	ADHD	-0.183793	0.0648041	0.00456639	10	0.624836	blood	PWAS	c2	0.00456639	0.631224687	NAE1,CBFB
MOOTHA_FFA_OXYDATION	ADHD	-0.0525324	0.0185735	0.00467886	73	0.530505	blood	PWAS	c2	0.00467886	0.641243762	HADH,CPT1B,ACADL,ECHS1,ACADM,ECI1,CRAT,ACADS,ACAT1,ACADSB,DECR1,ACADVL
GOBP_ESTABLISHMENT_OF_SISTER_CHROMATID_COHESION	ADHD	-0.130108	0.0462822	0.00493594	18	0.44485	blood	PWAS	c5	0.00493594	0.642972713	RB1,HDAC8,SMC3
GOBP_NEGATIVE_REGULATION_OF_ORGANELLE_ASSEMBLY	ADHD	-0.0870556	0.0309994	0.00498042	34	0.869135	blood	PWAS	c5	0.00498042	0.642972713	EHMT2,LRRK2,CAV3,BECN1,GDI2,DNM2,SMAD4
GOBP_POSITIVE_REGULATION_OF_CD8_POSITIVE_ALPHA_BETA_T_CELL_ACTIVATION	ADHD	-0.0581002	0.0207039	0.00501226	54	0.386622	blood	PWAS	c5	0.00501226	0.642972713	LILRB4,RUNX3,CBFB,XCL1
GOBP_REGULATION_OF_MYOFIBROBLAST_DIFFERENTIATION	ADHD	-0.14007	0.0498315	0.0049407	17	0.502289	blood	PWAS	c5	0.0049407	0.642972713	PARP1,PDCD4,RB1
MIR508_5P	ADHD	-0.0667481	0.0236356	0.00474205	65	0.378846	blood	PWAS	c3	0.00474205	0.642972713	TMEM87B,FAM171B,PTPRJ,CYP3A4,DIXDC1,VLDLR,ZBTB33,PRRG4,SERAC1,MYRF,JARID2,GCH1,CRISP3,B3GALT6,SIRT5,ISM1,MYO6,CCL13,UBE2N
REACTOME_SUMOYLATION_OF_SUMOYLATION_PROTEINS	ADHD	-0.10156	0.0361484	0.00496161	32	0.47113	blood	PWAS	c2	0.00496161	0.642972713	SEC13,NUP210,PIAS4,NUP98,SUMO2,UBE2I
REACTOME_TRANSCRIPTIONAL_REGULATION_BY_SMALL_RNAS	ADHD	-0.095784	0.0340132	0.00486127	38	0.264526	blood	PWAS	c2	0.00486127	0.642972713	H3C1,SEC13,H2BC21,NUP210,H2AZ1,AGO1,RAN,NUP98,POLR2K,POLR2J
XU_RESPONSE_TO_TRETINOIN_AND_NSC682994_DN	ADHD	-0.145091	0.0514248	0.0047813	15	0.751451	blood	PWAS	c2	0.0047813	0.642972713	NAE1,GRB10,EIF4EBP1,MYC,EIF4E
PARK_OSTEOBLAST_DIFFERENTIATION_BY_PHENYLAMIL_UP	ADHD	-0.107808	0.0385124	0.00512117	26	0.983399	blood	PWAS	c2	0.00512117	0.646598118	THBS1,RGS3,DLK2,COX6A2,SLC6A9,FST
REACTOME_VIRAL_MESSENGER_RNA_SYNTHESIS	ADHD	-0.102483	0.0365859	0.00509174	32	0.52646	blood	PWAS	c2	0.00509174	0.646598118	SEC13,NUP210,NUP98,POLR2K,POLR2J
CDH4_TARGET_GENES	ADHD	-0.0626069	0.0224498	0.00529119	53	0.35068	blood	PWAS	c3	0.00529119	0.66284556	PTK2B,CLEC10A,PTGES3,C16orf54,ILF2,HCK,HSPA6,GSTA4,HSD17B14,RAB11A,PGK1,HMGA1,LTA4H,SIGLEC11,CNN2,RAC1
GOBP_FOREBRAIN_MORPHOGENESIS	ADHD	-0.0678889	0.0243997	0.00539633	53	0.35135	blood	PWAS	c5	0.00539633	0.670776369	WNT5A,SLIT1,FGF8,PTEN,GDF7
GOBP_LIPOXYGENASE_PATHWAY	ADHD	0.160716	0.0578723	0.00548489	11	0.255909	blood	PWAS	c5	0.00548489	0.676540086	HPGD,GPX1,ALOX15B
GOMF_HSP70_PROTEIN_BINDING	ADHD	0.0435872	0.0157124	0.00553595	91	0.459736	blood	PWAS	c5	0.00553595	0.677625635	PPID,DNAJB9,SNCA,DNAJC10,STUB1,DNAJA2,TFRC,DNAJB14,FGF1,DNAJC18,STAU2,DNAJB12,CDKN1B,CDK1,ST13,PRKN,HIKESHI,DNAJB1,RPS3,SPN,HDAC8,MVD,ERN1,DNAJA4,DNAJB2
GOCC_BCL_2_FAMILY_PROTEIN_COMPLEX	ADHD	-0.0974877	0.0352462	0.00567642	24	0.351801	blood	PWAS	c5	0.00567642	0.68955602	BCL2L2,BCL2L11,BCL2L1,MCL1
BIOCARTA_CARM_ER_PATHWAY	ADHD	-0.0994148	0.0360401	0.00580769	30	0.0891857	blood	PWAS	c2	0.00580769	0.693181514	TBP,CREBBP,HDAC2,SRA1,PPARGC1A,MEF2C,MED1
GOBP_NEGATIVE_REGULATION_OF_RECEPTOR_RECYCLING	ADHD	-0.0962108	0.0349918	0.00596818	22	0.340426	blood	PWAS	c5	0.00596818	0.693181514	PCSK9,TRAT1,LDLR
GOBP_SMALL_REGULATORY_NCRNA_3_END_PROCESSING	ADHD	-0.103444	0.0375496	0.00587172	24	0.622024	blood	PWAS	c5	0.00587172	0.693181514	EXOSC3,FBL,EXOSC8
GUTIERREZ_WALDENSTROEMS_MACROGLOBULINEMIA_1_UP	ADHD	-0.135821	0.0494043	0.00597464	20	0.526406	blood	PWAS	c2	0.00597464	0.693181514	APLP2,BACH2
MIR25_5P	ADHD	-0.135436	0.0492178	0.00592741	18	0.55906	blood	PWAS	c3	0.00592741	0.693181514	CASP8,USP8
MIR6770_3P	ADHD	-0.0728372	0.0265123	0.00600887	54	0.107049	blood	PWAS	c3	0.00600887	0.693181514	JPH4,SPIN1
YAMASHITA_LIVER_CANCER_WITH_EPCAM_UP	ADHD	0.0365233	0.0132385	0.00580027	167	0.864662	blood	PWAS	c2	0.00580027	0.693181514	CPOX,RPS3A,DKK1,FMOD,DSG2,RPS4X,GNAS,RPS7,RPS10,MPZL2,OXT,RPSA,RPS3,MDK,BAMBI,AFP,SCARB2,HNRNPA1,RPS27A
GOBP_NEGATIVE_REGULATION_OF_INTERLEUKIN_5_PRODUCTION	ADHD	-0.0412596	0.0150646	0.00616557	111	0.797119	blood	PWAS	c5	0.00616557	0.695326258	TNFRSF21,LILRB4,SCGB1A1,IFNA2,IFNL1
GOBP_NEGATIVE_REGULATION_OF_STRIATED_MUSCLE_CELL_DIFFERENTIATION	ADHD	-0.0565449	0.020685	0.00626411	77	0.990207	blood	PWAS	c5	0.00626411	0.695326258	DKK1,NOTCH1,FRS2,BMP2,DLL1,CAV3,RGS4,BDNF,CCN3,YBX1,PPARA,TMEM119,G6PD,YY1,SMAD4
REACTOME_RHO_GTPASES_ACTIVATE_RHOTEKIN_AND_RHOPHILINS	ADHD	-0.0999781	0.0364398	0.00607604	31	0.242087	blood	PWAS	c2	0.00607604	0.695326258	RHPN2,RHOC,TAX1BP3,RHOB,LIN7B,RHOA
REACTOME_RNA_POLYMERASE_I_TRANSCRIPTION_INITIATION	ADHD	-0.0644189	0.0235185	0.00616116	51	0.807345	blood	PWAS	c2	0.00616116	0.695326258	EHMT2,TBP,HDAC2,POLR1C,CCNH,RBBP4,POLR2K
SAMOLS_TARGETS_OF_KHSV_MIRNAS_UP	ADHD	-0.0498374	0.0182395	0.00628764	100	0.699812	blood	PWAS	c2	0.00628764	0.695326258	CDH11,COCH,GAL,GALNT3
WP_TUMOR_SUPPRESSOR_ACTIVITY_OF_SMARCB1	ADHD	-0.129954	0.0475226	0.00624602	19	0.623824	blood	PWAS	c2	0.00624602	0.695326258	ARID1A,SMARCC1,RB1,RBBP4
KEGG_SULFUR_METABOLISM	ADHD	-0.048732	0.0178711	0.00639396	82	0.0847483	blood	PWAS	c2	0.00639396	0.702240744	CHST11,CHST12,SULT1A3,PAPSS1,SULT2B1,SUOX,SULT1E1,BPNT1
GOBP_DNA_REPLICATION_CHECKPOINT_SIGNALING	ADHD	-0.181516	0.0667594	0.00654895	10	0.615446	blood	PWAS	c5	0.00654895	0.706730249	TOPBP1,NAE1,TIMELESS
GOMF_HEMOGLOBIN_BINDING	ADHD	-0.0824283	0.030306	0.0065309	37	0.731285	blood	PWAS	c5	0.0065309	0.706730249	HP,HBB,HBD,AHSP
RIZ_ERYTHROID_DIFFERENTIATION_HBZ	ADHD	0.140929	0.0518495	0.00656706	16	0.425558	blood	PWAS	c2	0.00656706	0.706730249	HMGB1,BARD1,CBX3,MPL,CBX7,TMPO
GOBP_SECONDARY_PALATE_DEVELOPMENT	ADHD	-0.0407386	0.0150089	0.0066419	126	0.986024	blood	PWAS	c5	0.0066419	0.71001911	TGFBR3,LRRC32,WNT5A,CHD7,COL11A2,WNT3A,JAG2,TGFBR2,WNT11,ITGB6,WNT7A,TGFB3,TGFB2,SMAD2,SMAD4
GOCC_TRANSCRIPTION_ELONGATION_FACTOR_COMPLEX	ADHD	-0.109938	0.0405449	0.00669757	22	0.469759	blood	PWAS	c5	0.00669757	0.711228708	TCEA2,RTF1,ELL,SSRP1
GGTAACC_MIR4095P	ADHD	-0.0967308	0.0358122	0.00691203	28	0.33439	blood	PWAS	c3	0.00691203	0.715816608	ADAM10,APLP2,ACVR2A,AGO1,UBE2L3
GOBP_TRANSFORMING_GROWTH_FACTOR_BETA2_PRODUCTION	ADHD	-0.0676805	0.0251034	0.00701629	37	0.804946	blood	PWAS	c5	0.00701629	0.715816608	HIF1A,CDH3,WNT11,TGFB2,SMAD3,SMAD4
GOCC_FILOPODIUM_MEMBRANE	ADHD	-0.0917112	0.0339955	0.00698109	29	0.56576	blood	PWAS	c5	0.00698109	0.715816608	PALM,ARF6,ANTXR1,SYNE2,VASP,GAP43
GOMF_AMINOACYLASE_ACTIVITY	ADHD	0.0650661	0.0241494	0.00705326	50	0.622742	blood	PWAS	c5	0.00705326	0.715816608	CAT,ASPA,ACY1,DARS1
GOMF_PROTEASOME_BINDING	ADHD	-0.0936864	0.0346324	0.00682707	29	0.533343	blood	PWAS	c5	0.00682707	0.715816608	ADRM1,UBD,ID1,RAD23B,ZFAND1,RAD23A
GOMF_SOLUTE_CATION_SYMPORTER_ACTIVITY	ADHD	-0.0579741	0.021512	0.00703964	57	0.626393	blood	PWAS	c5	0.00703964	0.715816608	SLC5A8,SLC6A14,SLC5A5,SLC4A8,SLC25A18,SLC6A9,SLC16A3
NIKOLSKY_BREAST_CANCER_8P12_P11_AMPLICON	ADHD	-0.0413274	0.0153004	0.00691187	148	0.74244	blood	PWAS	c2	0.00691187	0.715816608	DKK4,IDO1,UNC5D,FGFR1,SFRP1,PLAT,LSM1,ADAM32,STAR,POMK,EIF4EBP1,BAG4,ADAM9
GOBP_L_GLUTAMATE_TRANSMEMBRANE_TRANSPORT	ADHD	-0.156046	0.0579687	0.00710439	13	0.841685	blood	PWAS	c5	0.00710439	0.716471029	SLC25A18,SLC3A1,ARL6IP5,TNF
GOBP_ENUCLEATE_ERYTHROCYTE_DIFFERENTIATION	ADHD	-0.124117	0.0462162	0.00724045	21	0.461693	blood	PWAS	c5	0.00724045	0.716670468	CEBPG,RB1,ID2,MB,MED1
GOMF_PROTEIN_KINASE_A_BINDING	ADHD	-0.0950241	0.0353641	0.00720927	27	0.611105	blood	PWAS	c5	0.00720927	0.716670468	LRRK2,PRKAR1B,GSKIP,AKAP7,RPS3,PRKAR2A,CSK,EZR,PRKACA
REACTOME_TRANSPORT_OF_INORGANIC_CATIONS_ANIONS_AND_AMINO_ACIDS_OLIGOPEPTIDES	ADHD	-0.0572867	0.0213095	0.00718131	60	0.587783	blood	PWAS	c2	0.00718131	0.716670468	SLC26A11,SLC5A8,SLC6A14,SLC5A5,SLC3A2,SRI,SLC3A1,SLC4A8,SLC25A18,SLC26A7
MEISSNER_ES_ICP_WITH_H3K4ME3_AND_H3K27ME3	ADHD	-0.0853749	0.0318332	0.00731959	36	0.792169	blood	PWAS	c2	0.00731959	0.720059053	TNFRSF13C,PAK5,CNMD,EVPL
GOBP_DENTATE_GYRUS_DEVELOPMENT	ADHD	0.0825179	0.0308483	0.00747391	38	0.715631	blood	PWAS	c5	0.00747391	0.72019637	BTG2,MDK,TMEM108,PTEN
GOBP_POSITIVE_REGULATION_OF_BROWN_FAT_CELL_DIFFERENTIATION	ADHD	0.140702	0.0527021	0.00759047	10	0.317652	blood	PWAS	c5	0.00759047	0.72019637	BMP7,PIM1,INS,PTGS2,MAPK14
GOCC_BOX_C_D_RNP_COMPLEX	ADHD	-0.105631	0.0395238	0.00752663	21	0.551504	blood	PWAS	c5	0.00752663	0.72019637	FBL,SNU13
MIR6506_3P	ADHD	-0.104912	0.0392784	0.00756271	25	0.626422	blood	PWAS	c3	0.00756271	0.72019637	DLL1,ERLIN1,UBE2G1
REACTOME_POSITIVE_EPIGENETIC_REGULATION_OF_RRNA_EXPRESSION	ADHD	-0.061393	0.0229711	0.00752613	57	0.746023	blood	PWAS	c2	0.00752613	0.72019637	H3C1,EHMT2,TBP,H2BC21,HDAC2,POLR1C,H2AZ1,RBBP4,CBX3,POLR2K
TESAR_JAK_TARGETS_MOUSE_ES_D3_DN	ADHD	-0.102379	0.0382273	0.00740279	23	0.696879	blood	PWAS	c2	0.00740279	0.72019637	PECAM1,TBX3
GOBP_MYOFIBROBLAST_DIFFERENTIATION	ADHD	-0.13031	0.0488808	0.00767896	18	0.472791	blood	PWAS	c5	0.00767896	0.724306609	PARP1,PDCD4,RB1,RXFP1
GOBP_RESPONSE_TO_VITAMIN_A	ADHD	0.0700246	0.0263259	0.00781601	37	0.575874	blood	PWAS	c5	0.00781601	0.726234366	CAT,ARG1,HAMP,EPO,TYMS
GOBP_SNO_S_RNA_PROCESSING	ADHD	-0.107297	0.0403806	0.00788056	21	0.507198	blood	PWAS	c5	0.00788056	0.726234366	EXOSC3,FBL
MIR3177_3P	ADHD	-0.0906564	0.0340827	0.00781641	30	0.825367	blood	PWAS	c3	0.00781641	0.726234366	PLXNA4,FGFR2,ATP1B3
WIEMANN_TELOMERE_SHORTENING_AND_CHRONIC_LIVER_DAMAGE_UP	ADHD	0.0939409	0.0353329	0.00784341	29	0.89627	blood	PWAS	c2	0.00784341	0.726234366	ALAD,GPI,AURKA,CES1,H1-2
GOBP_REGULATION_OF_CENTROMERE_COMPLEX_ASSEMBLY	ADHD	-0.12971	0.0488877	0.00797265	17	0.43938	blood	PWAS	c5	0.00797265	0.73052253	RB1
CHNG_MULTIPLE_MYELOMA_HYPERPLOID_UP	ADHD	-0.0875283	0.033158	0.00829706	29	0.536976	blood	PWAS	c2	0.00829706	0.740044008	RPS19,HERC1,MRPL34,NPM1,FBL,RPSA,CLTA,SCAMP5,RPS3,EIF4A2,RPLP2,DHPS,EIF3J,EIF3G,KLK3,HNRNPA1,EEF1B2
GOBP_MAMMARY_GLAND_EPITHELIAL_CELL_PROLIFERATION	ADHD	-0.0443302	0.016775	0.00822655	122	0.632168	blood	PWAS	c5	0.00822655	0.740044008	ROBO1,WNT5A,DEAF1,EPHA2,CEBPB,STAT6,TNFSF11,GPX1,ID2,MED1,AREG,MAPK1
GOBP_POSITIVE_REGULATION_OF_CYTOPLASMIC_TRANSPORT	ADHD	-0.140214	0.0532198	0.00842313	12	0.627929	blood	PWAS	c5	0.00842313	0.740044008	PRKN,MSN,RAB21,EZR
GOBP_POSITIVE_REGULATION_OF_NEUROTRANSMITTER_SECRETION	ADHD	-0.0777031	0.0295213	0.00848585	46	0.776799	blood	PWAS	c5	0.00848585	0.740044008	STX1A,SNCA,CACNB4,NLGN1,SLC4A8,STX1B
GOBP_RESOLUTION_OF_RECOMBINATION_INTERMEDIATES	ADHD	-0.143858	0.054375	0.00815317	14	0.49208	blood	PWAS	c5	0.00815317	0.740044008	RMI1
GOCC_ATPASE_COMPLEX	ADHD	-0.0713577	0.0271009	0.00846251	32	0.870413	blood	PWAS	c5	0.00846251	0.740044008	NCR1,HDAC2,VPS4B,POLE3,ARID1A,RBBP4,SMARCC1,RB1,BPTF,CSNK2A1,VPS4A,PBRM1,YY1
REACTOME_GAP_JUNCTION_DEGRADATION	ADHD	-0.145254	0.0549875	0.00825213	14	0.505282	blood	PWAS	c2	0.00825213	0.740044008	GJA1,CLTA,CLTC,MYO6,DNM2
REACTOME_RMTS_METHYLATE_HISTONE_ARGININES	ADHD	-0.129248	0.0490169	0.00836897	18	0.486476	blood	PWAS	c2	0.00836897	0.740044008	H3C1,WDR5,ARID1A,SMARCC1,H2AZ1,PRMT3,JAK2,PBRM1
REACTOME_SYNTHESIS_OF_IP3_AND_IP4_IN_THE_CYTOSOL	ADHD	-0.0700463	0.0266148	0.00849193	47	0.757006	blood	PWAS	c2	0.00849193	0.740044008	OCRL,PLCG1,ITPKC,ITPKA,INPP5B,PTEN,PLCG2,PLCB1
GOBP_REGULATION_OF_NEUROTRANSMITTER_UPTAKE	ADHD	-0.147275	0.0561104	0.00867153	14	0.470762	blood	PWAS	c5	0.00867153	0.743572105	SNCA,GDNF,GFAP,PRKN,RAB3B
GOMF_SOLUTE_SODIUM_SYMPORTER_ACTIVITY	ADHD	-0.0565392	0.0215166	0.00859636	56	0.547268	blood	PWAS	c5	0.00859636	0.743572105	SLC5A8,SLC6A14,SLC5A5,SLC4A8,SLC6A9
IRX3_TARGET_GENES	ADHD	-0.0551653	0.0210113	0.00865184	75	0.772438	blood	PWAS	c3	0.00865184	0.743572105	PSMA5,ARSK,TNFSF9,ECE1,HEXIM1,HMGB1,UBC,RAD1,HSPA9,SEMA4B,NOP16,EIF4G2
DASU_IL6_SIGNALING_DN	ADHD	-0.163082	0.0622025	0.00874698	13	0.200833	blood	PWAS	c2	0.00874698	0.746052257	SEPTIN11,TPM1,SERPINE1
GOBP_FATTY_ACID_BETA_OXIDATION_USING_ACYL_COA_DEHYDROGENASE	ADHD	-0.0655048	0.0250443	0.00890814	47	0.581293	blood	PWAS	c5	0.00890814	0.755215586	ETFA,ACADL,ACADM,IVD,ACADS,ACADVL
GOMF_IMPORTIN_ALPHA_FAMILY_PROTEIN_BINDING	ADHD	-0.115807	0.0443025	0.00894861	22	0.439774	blood	PWAS	c5	0.00894861	0.755215586	DHX9,RB1,KPNB1
BILANGES_SERUM_RESPONSE_TRANSLATION	ADHD	-0.0535155	0.0210097	0.0108597	61	0.148189	blood	PWAS	c2	0.0108597	0.761001134	CPT1B,RPS7,RPS4X,RPS19,MYL3,RPS3,RPS5,EEF1B2
GOBP_BLASTOCYST_DEVELOPMENT	ADHD	-0.048527	0.0191843	0.011422	85	0.990116	blood	PWAS	c5	0.011422	0.761001134	SBDS,HOPX,IGF1,NODAL,RRM2,CAPN2,MFNG,FURIN,KLF4,PLPP4,CHEK1,TEAD4,RTF1,SKIL,COPS2,ST8SIA6,CUL3,PELO,STMN3,RBM46,CNOT1
GOBP_CLATHRIN_COAT_ASSEMBLY	ADHD	-0.0956463	0.037863	0.0115332	24	0.494644	blood	PWAS	c5	0.0115332	0.761001134	CALY,PIK3C2A,CLTA,CLTC
GOBP_KERATINOCYTE_MIGRATION	ADHD	0.0542994	0.0214398	0.0113205	62	0.399587	blood	PWAS	c5	0.0113205	0.761001134	MMP9,HBEGF,MAPRE2,KRT16,ARF6,ADAM9,PTEN,FGF10,FGF7
GOBP_LYMPHOCYTE_ANERGY	ADHD	-0.0360846	0.0143474	0.0119011	117	0.929478	blood	PWAS	c5	0.0119011	0.761001134	LILRB4,ITCH,CD3E,CLC
GOBP_MEIOTIC_CHROMOSOME_SEGREGATION	ADHD	-0.0738242	0.0287878	0.0103346	37	0.93578	blood	PWAS	c5	0.0103346	0.761001134	EHMT2,MRE11,PLK1,CHFR,UBE2B,RMI1,PPP2R1A,TERF1,BUB1,PTTG1,ERCC4,SMC3
GOBP_MICROTUBULE_NUCLEATION	ADHD	-0.08643	0.0344631	0.0121452	36	0.433523	blood	PWAS	c5	0.0121452	0.761001134	MECP2,HSPA1B,HSPA1A,ARHGEF7,NDE1,CSNK1D
GOBP_NEGATIVE_REGULATION_OF_AMINE_TRANSPORT	ADHD	-0.0831948	0.0329471	0.0115665	35	0.658963	blood	PWAS	c5	0.0115665	0.761001134	SNCA,CRH,SYT11,LEP,TRH,CHGA,RGS4,ARL6IP5,TNF,SYT4
GOBP_NEGATIVE_REGULATION_OF_BLOOD_CIRCULATION	ADHD	-0.0367085	0.0143829	0.0107034	151	0.469715	blood	PWAS	c5	0.0107034	0.761001134	PDE5A,IL2,AGER,PDE4D,PIK3CG,TNF,SRI,FKBP1B,BIN1,JAK2,GRK2
GOBP_NEGATIVE_REGULATION_OF_NEUROTRANSMITTER_TRANSPORT	ADHD	-0.12243	0.0485127	0.0116135	18	0.196439	blood	PWAS	c5	0.0116135	0.761001134	SNCA,SYT11,BRAF,PRKN,SYT4,FMR1
GOBP_NEGATIVE_REGULATION_OF_TELOMERE_MAINTENANCE	ADHD	-0.123754	0.0489455	0.0114583	16	0.580668	blood	PWAS	c5	0.0114583	0.761001134	PARP1,SRC,TNKS,TINF2,HNRNPC,TERF1,ERCC1,ERCC4,XRCC1,HNRNPA1
GOBP_NEGATIVE_REGULATION_OF_TELOMERE_MAINTENANCE_VIA_TELOMERE_LENGTHENING	ADHD	-0.123562	0.0488575	0.0114378	16	0.578505	blood	PWAS	c5	0.0114378	0.761001134	PARP1,TNKS,TINF2,HNRNPC,TERF1,ERCC4,HNRNPA1,SRC
GOBP_NONRIBOSOMAL_PEPTIDE_BIOSYNTHETIC_PROCESS	ADHD	0.0886154	0.0343626	0.00991347	29	0.0775205	blood	PWAS	c5	0.00991347	0.761001134	BDH2,GSS,HAGH,GCLM
GOBP_POSITIVE_REGULATION_OF_CALCIUM_ION_DEPENDENT_EXOCYTOSIS	ADHD	-0.100209	0.0398245	0.0118605	25	0.855088	blood	PWAS	c5	0.0118605	0.761001134	STX1A,SYT9,SYT7,DOC2B,SCAMP5,SYT4
GOBP_POSITIVE_REGULATION_OF_LYMPHOCYTE_ANERGY	ADHD	-0.0359389	0.0142726	0.0118011	120	0.941925	blood	PWAS	c5	0.0118011	0.761001134	LILRB4,ITCH,CD3E
GOBP_POSITIVE_REGULATION_OF_MELANOCYTE_DIFFERENTIATION	ADHD	-0.089439	0.0353598	0.011426	31	0.68238	blood	PWAS	c5	0.011426	0.761001134	KITLG
GOBP_POSITIVE_REGULATION_OF_NEUROTRANSMITTER_TRANSPORT	ADHD	-0.0723632	0.0284094	0.0108604	51	0.786825	blood	PWAS	c5	0.0108604	0.761001134	STX1A,SNCA,CACNB4,NLGN1,PRKN,SLC4A8,STX1B,RAB3B
GOBP_PROTEIN_PROCESSING_INVOLVED_IN_PROTEIN_TARGETING_TO_MITOCHONDRION	ADHD	-0.138357	0.0535197	0.00973347	15	0.153211	blood	PWAS	c5	0.00973347	0.761001134	LRRK2
GOBP_REGULATION_OF_BILE_ACID_BIOSYNTHETIC_PROCESS	ADHD	-0.0686655	0.0270881	0.011248	40	0.0618379	blood	PWAS	c5	0.011248	0.761001134	FGF19,NR1D1,FGFR4,STAR,NR1H4,CES1
GOBP_REGULATION_OF_BRANCHING_MORPHOGENESIS_OF_A_NERVE	ADHD	-0.138357	0.0535197	0.00973347	15	0.153211	blood	PWAS	c5	0.00973347	0.761001134	LRRK2
GOBP_REGULATION_OF_MELANOCYTE_DIFFERENTIATION	ADHD	-0.089439	0.0353598	0.011426	31	0.68238	blood	PWAS	c5	0.011426	0.761001134	KITLG
GOBP_REGULATION_OF_NUCLEOTIDE_EXCISION_REPAIR	ADHD	-0.126316	0.0501922	0.0118479	16	0.524316	blood	PWAS	c5	0.0118479	0.761001134	ARID1A,SMARCC1,PBRM1
GOBP_REGULATION_OF_PROTEIN_AUTOUBIQUITINATION	ADHD	-0.138357	0.0535197	0.00973347	15	0.153211	blood	PWAS	c5	0.00973347	0.761001134	LRRK2
GOBP_REGULATION_OF_STRIATED_MUSCLE_CELL_DIFFERENTIATION	ADHD	-0.035158	0.0139043	0.0114526	155	0.99694	blood	PWAS	c5	0.0114526	0.761001134	DKK1,NOTCH1,HOPX,IGF1,NRG1,EFNB2,BMP4,FRS2,MMP14,TGFB1,BMP2,WNT3A,HAMP,DLL1,CAV3,PIEZO1,RGS4,RBM24,BDNF,CCN3,YBX1,PPARA,TMEM119,SHH,G6PD,BMP10,MEF2C,YY1,EDN1,SMAD4,MAPK14
GOBP_REGULATION_OF_SYNAPTIC_VESICLE_TRANSPORT	ADHD	-0.124569	0.0480931	0.00959309	15	0.392865	blood	PWAS	c5	0.00959309	0.761001134	LRRK2,PRKN
GOBP_REGULATION_OF_TORC1_SIGNALING	ADHD	-0.0748187	0.0289195	0.0096778	44	0.337676	blood	PWAS	c5	0.0096778	0.761001134	SEC13,RRAGC,DYRK3,OTUD5
GOBP_REGULATION_OF_TRANSCRIPTION_INVOLVED_IN_G1_S_TRANSITION_OF_MITOTIC_CELL_CYCLE	ADHD	-0.0958131	0.0373345	0.0102777	25	0.328455	blood	PWAS	c5	0.0102777	0.761001134	BACH1,RB1,ID2,CDK16,BRD4
GOBP_RESOLUTION_OF_MEIOTIC_RECOMBINATION_INTERMEDIATES	ADHD	-0.140919	0.0552252	0.0107195	13	0.476549	blood	PWAS	c5	0.0107195	0.761001134	RMI1,ERCC4
GOBP_RESPONSE_TO_BLUE_LIGHT	ADHD	-0.0565031	0.0220791	0.0104937	52	0.89725	blood	PWAS	c5	0.0104937	0.761001134	CPT1B
GOBP_RESPONSE_TO_INACTIVITY	ADHD	0.0797537	0.030647	0.00925912	21	0.845342	blood	PWAS	c5	0.00925912	0.761001134	CAT,CASQ1,IL10,DAG1
GOBP_RESPONSE_TO_STEROL_DEPLETION	ADHD	-0.128346	0.0492468	0.00915575	17	0.478836	blood	PWAS	c5	0.00915575	0.761001134	INSIG1,ERLIN1,TMED2,LYN
GOBP_RRNA_METHYLATION	ADHD	-0.102889	0.0400831	0.0102618	21	0.544166	blood	PWAS	c5	0.0102618	0.761001134	FBL,DIMT1
GOBP_SNORNA_LOCALIZATION	ADHD	-0.102384	0.0401612	0.0107933	20	0.479868	blood	PWAS	c5	0.0107933	0.761001134	FBL
GOBP_TOXIN_TRANSPORT	ADHD	-0.0465947	0.0182512	0.0106809	90	0.0666425	blood	PWAS	c5	0.0106809	0.761001134	ANTXR2,ADAM10,NRP1,CD274,DNAJC17,CCT5,HSPA5,CCT7,ANTXR1,BNIP3,TCP1,CCT8,GGA1
GOCC_RSC_TYPE_COMPLEX	ADHD	-0.126061	0.050243	0.0121062	16	0.518039	blood	PWAS	c5	0.0121062	0.761001134	SMARCC1,PBRM1
GOCC_SWI_SNF_COMPLEX	ADHD	-0.0716328	0.0283908	0.0116325	30	0.913757	blood	PWAS	c5	0.0116325	0.761001134	NCR1,ARID1A,SMARCC1,RB1,PBRM1
GOMF_BHLH_TRANSCRIPTION_FACTOR_BINDING	ADHD	-0.0939929	0.0374495	0.012078	29	0.23906	blood	PWAS	c5	0.012078	0.761001134	CREBBP,ISL1,PSMD9,SMAD3
GOMF_CARBOHYDRATE_PHOSPHATASE_ACTIVITY	ADHD	-0.097832	0.0390329	0.0121969	31	0.348149	blood	PWAS	c5	0.0121969	0.761001134	FBP2,FBP1,PFKFB3,TIGAR
GOMF_GTPASE_INHIBITOR_ACTIVITY	ADHD	0.121107	0.0481141	0.0118332	19	0.454345	blood	PWAS	c5	0.0118332	0.761001134	SLIT2,PDE6D
GOMF_PRE_MRNA_INTRONIC_BINDING	ADHD	-0.0919728	0.0364281	0.0115771	23	0.534609	blood	PWAS	c5	0.0115771	0.761001134	RNPC3,RBM24,TARDBP,HNRNPA2B1
GOMF_SNORNA_BINDING	ADHD	-0.149201	0.058667	0.0109849	12	0.851047	blood	PWAS	c5	0.0109849	0.761001134	NUDT1,NUDT16L1,NUDT5,SNU13
GOMF_SYMPORTER_ACTIVITY	ADHD	-0.0569281	0.0218604	0.00920998	56	0.599864	blood	PWAS	c5	0.00920998	0.761001134	SLC5A8,SLC6A14,SLC5A5,SLC4A8,SLC25A18,SLC6A16,SLC6A9,SLC16A3
MIR10399_3P	ADHD	-0.09579	0.0378651	0.0114137	23	0.766162	blood	PWAS	c3	0.0114137	0.761001134	PECAM1
MIR15A_3P	ADHD	-0.0945234	0.0367394	0.0100877	31	0.290595	blood	PWAS	c3	0.0100877	0.761001134	NPNT,TNKS,ACVR2B,PARP16,RNF13,SLC41A2,ADAM12,RAB21
MIR216A_5P	ADHD	-0.0498895	0.0198868	0.0121187	70	0.82291	blood	PWAS	c3	0.0121187	0.761001134	NEO1,MEGF10,DIXDC1,PTHLH,TRIAP1,EDIL3,ST8SIA2,CDH6,CAV2,NETO1,ATP1B3,PI15,ARMC5,ARID1A,SERF2,CADM2,DCP1B,CMPK1,PELO,AMMECR1L,COL9A1,AGO1,CFL2,BMP10,CSK,NAP1L1,JAK2,UBE2V2,MACO1
MIR3130_3P	ADHD	-0.126147	0.0501874	0.0119533	19	0.395854	blood	PWAS	c3	0.0119533	0.761001134	NELL2,SNX3,LRRTM3,DPP10,ITSN1,TNRC6B,CRADD,CXADR,CSDE1
MIR4712_5P	ADHD	-0.0362875	0.0141412	0.0102855	141	0.96173	blood	PWAS	c3	0.0102855	0.761001134	AMIGO2,NTRK2,CKS1B,TMEM132C,MATN2,TMEM38B,SORT1,NETO1,HSPA5,CNTN4,SMARCC1,MNX1,AQP4,RAD23B,RAC2,MYO6,GMFB,RBM46,TDP1,NAP1L1,TARS1,PAFAH1B2
MIR5002_3P	ADHD	-0.0511681	0.0203721	0.0120158	71	0.179675	blood	PWAS	c3	0.0120158	0.761001134	MRPL58,NLGN4X,CACNB4,MAT2B,CLINT1,CRMP1,PON1,WFDC3,MLEC,MSTN,PIP4K2B,KPNB1,CAB39,MACO1
MIR552_3P	ADHD	-0.0581832	0.0225108	0.00974704	69	0.3121	blood	PWAS	c3	0.00974704	0.761001134	MTAP,FAP,DNAJB14,MTFR1,IL10,NLGN1,FNDC4,MAPK10,DNAJA4,GCNT1
MIR6076	ADHD	-0.0736599	0.0293668	0.0121324	38	0.926376	blood	PWAS	c3	0.0121324	0.761001134	C5,PLS1,DNAJB12,PXYLP1,ASPH,RBFOX2,ENAH,HNRNPA2B1
MIR6510_5P	ADHD	0.0535364	0.0213583	0.0121903	66	0.262976	blood	PWAS	c3	0.0121903	0.761001134	CDC34,LTF,PGF,RSPO4,EFS,RNF122,BPTF,MAPK1,GPC6,TGM2,VSNL1,LDLRAP1,CDK16,IL22,PDRG1,TMOD2,NAP1L1,STX7
MIR6511B_5P	ADHD	-0.0578215	0.0223678	0.00973709	61	0.27876	blood	PWAS	c3	0.00973709	0.761001134	UNC5C,ITGAL,IFNG,SOST,TCL1A,VAMP3,ITGB7,ERLIN1,CD8B,AGFG1,BCCIP,KRT20,TNRC6B,PDCD6IP,LRP12,VIP
REACTOME_EPIGENETIC_REGULATION_OF_GENE_EXPRESSION	ADHD	-0.0580111	0.0229819	0.0115958	56	0.720672	blood	PWAS	c2	0.0115958	0.761001134	H3C1,EHMT2,TBP,H2BC21,SUDS3,HDAC2,POLR1C,CCNH,H2AZ1,JARID2,RBBP4,CBX3,SAP18,DNMT3L,SAP30,POLR2K
REACTOME_HIV_ELONGATION_ARREST_AND_RECOVERY	ADHD	-0.103182	0.0407597	0.0113582	21	0.674298	blood	PWAS	c2	0.0113582	0.761001134	ELL,SSRP1,TCEA1,POLR2K,POLR2J
REACTOME_INTERACTIONS_OF_REV_WITH_HOST_CELLULAR_PROTEINS	ADHD	-0.093409	0.0359999	0.0094674	34	0.292592	blood	PWAS	c2	0.0094674	0.761001134	SEC13,NPM1,NUP210,RAN,NUP98,KPNB1,RANBP1
REACTOME_REGULATION_OF_GLUCOKINASE_BY_GLUCOKINASE_REGULATORY_PROTEIN	ADHD	-0.091335	0.0350456	0.00915601	35	0.431594	blood	PWAS	c2	0.00915601	0.761001134	SEC13,GCK,GCKR,NUP210,NUP98
REACTOME_RESPONSE_OF_EIF2AK1_HRI_TO_HEME_DEFICIENCY	ADHD	-0.068105	0.0271715	0.0121939	37	0.622749	blood	PWAS	c2	0.0121939	0.761001134	CEBPB,CEBPG,EIF2S1,GRB10,DDIT3
REACTOME_SIGNALING_BY_MAPK_MUTANTS	ADHD	0.160801	0.0632445	0.0110052	12	0.629962	blood	PWAS	c2	0.0110052	0.761001134	DUSP16,DUSP6,MAPK1
REACTOME_SUMOYLATION_OF_UBIQUITINYLATION_PROTEINS	ADHD	-0.0946369	0.0368381	0.0101993	32	0.443117	blood	PWAS	c2	0.0101993	0.761001134	SEC13,VHL,NUP210,PIAS4,MDM2,NUP98,UBE2I
REACTOME_SYNTHESIS_OF_PIPS_AT_THE_PLASMA_MEMBRANE	ADHD	-0.0618211	0.0245018	0.0116316	55	0.0982489	blood	PWAS	c2	0.0116316	0.761001134	OCRL,RUFY1,RAB14,PLEKHA4,PIK3CG,PTPN13,PLEKHA1,ARF1,PIK3C2A,MTMR1,RAB4A,MTMR6,PIP4K2A,PIP4K2B,PTEN,BMX,RAB5A
REACTOME_TRANSPORT_OF_MATURE_MRNAS_DERIVED_FROM_INTRONLESS_TRANSCRIPTS	ADHD	-0.0918568	0.0364096	0.01164	32	0.370089	blood	PWAS	c2	0.01164	0.761001134	SEC13,NUP210,NUP98,EIF4E
REACTOME_TRANSPORT_OF_THE_SLBP_DEPENDANT_MATURE_MRNA	ADHD	-0.0918568	0.0364096	0.01164	32	0.370089	blood	PWAS	c2	0.01164	0.761001134	SEC13,NUP210,NUP98,EIF4E
REACTOME_TRNA_PROCESSING_IN_THE_NUCLEUS	ADHD	-0.0849723	0.0338852	0.0121538	37	0.351585	blood	PWAS	c2	0.0121538	0.761001134	SEC13,RPP30,NUP210,RAN,NUP98
WP_FATTY_ACID_BETAOXIDATION	ADHD	-0.0470071	0.0181146	0.00945954	84	0.755368	blood	PWAS	c2	0.00945954	0.761001134	HADH,PNPLA2,CPT1B,ACADL,ECHS1,ACADM,TPI1,ACADVL,ECI1,DLD,CRAT,ACADS,ACAT1,CHKB,DECR1
WP_REGULATION_OF_SISTER_CHROMATID_SEPARATION_AT_THE_METAPHASEANAPHASE_TRANSITION	ADHD	-0.147493	0.0568597	0.00948704	13	0.28498	blood	PWAS	c2	0.00948704	0.761001134	MAD1L1,BUB1,MAD2L1,PTTG1,SMC3
YAMANAKA_GLIOBLASTOMA_SURVIVAL_UP	ADHD	-0.115944	0.0455911	0.0109862	20	0.505536	blood	PWAS	c2	0.0109862	0.761001134	RAB32,TPI1,DYRK3,ITGA5,PKM,LDHC
ZNF746_TARGET_GENES	ADHD	-0.098375	0.0389315	0.0115083	27	0.0787077	blood	PWAS	c3	0.0115083	0.761001134	CREBBP,PTP4A2,BRD2,NR1D2,ARHGAP5,PKM,ALDOA,IRF2,SMAD3,JUND,YWHAZ
REACTOME_NUCLEAR_IMPORT_OF_REV_PROTEIN	ADHD	-0.0889711	0.0355332	0.0122837	35	0.304454	blood	PWAS	c2	0.0122837	0.763446238	SEC13,NPM1,NUP210,RAN,NUP98,KPNB1
GOBP_REGULATION_OF_CELL_GROWTH_INVOLVED_IN_CARDIAC_MUSCLE_CELL_DEVELOPMENT	ADHD	-0.094712	0.0378988	0.0124518	33	0.556037	blood	PWAS	c5	0.0124518	0.770905842	IGF1,HAMP,CAV3,RGS4,PPARA,G6PD,EDN1,YY1
ACTGCAG_MIR173P	ADHD	-0.0640858	0.0259667	0.0135869	56	0.913947	blood	PWAS	c3	0.0135869	0.771929134	CAMK2D,NTRK2,FSTL5,HIF1A,SORCS2,PPP4R3A,HMGA2,OLFM1,RAB11A,GABBR2,SLITRK1,ITSN1,HDAC8,CDK2AP2,MAX,CSDE1,DDX6,RAB21
AMIT_EGF_RESPONSE_20_MCF10A	ADHD	-0.159619	0.0648305	0.0138126	12	0.638683	blood	PWAS	c2	0.0138126	0.771929134	THBS1,MMP14,RAD23B,SCARB2
BOYLAN_MULTIPLE_MYELOMA_PCA1_DN	ADHD	-0.0628182	0.0255418	0.0139159	58	0.225273	blood	PWAS	c2	0.0139159	0.771929134	CPM,BLVRB,EGFL6,BCL2L1,FSTL1
GOBP_CD8_POSITIVE_ALPHA_BETA_T_CELL_DIFFERENTIATION	ADHD	-0.046069	0.0188301	0.0144228	73	0.261604	blood	PWAS	c5	0.0144228	0.771929134	LILRB4,TNFSF8,IRF1,RUNX3,CBFB
GOBP_CELLULAR_RESPONSE_TO_ELECTRICAL_STIMULUS	ADHD	-0.100259	0.0402354	0.0127096	23	0.545062	blood	PWAS	c5	0.0127096	0.771929134	PALM,PTEN,ADSS2
GOBP_CHROMOSOME_ORGANIZATION_INVOLVED_IN_MEIOTIC_CELL_CYCLE	ADHD	-0.0535769	0.021675	0.0134423	62	0.864277	blood	PWAS	c5	0.0134423	0.771929134	EHMT2,MRE11,RAD51,UBE2B,PPP2R1A,TERF1,BUB1,SMC3
GOBP_INTRACILIARY_TRANSPORT	ADHD	-0.116289	0.0476109	0.0145865	11	0.0898696	blood	PWAS	c5	0.0145865	0.771929134	DYNLL1,ARL3
GOBP_NEGATIVE_REGULATION_OF_ATP_METABOLIC_PROCESS	ADHD	-0.0781729	0.0319953	0.0145553	36	0.782827	blood	PWAS	c5	0.0145553	0.771929134	PARP1,STAT3,FIS1,FBP1,PPARA,DDIT4,TIGAR
GOBP_NEGATIVE_REGULATION_OF_SODIUM_ION_TRANSMEMBRANE_TRANSPORT	ADHD	-0.0754134	0.0303283	0.0128981	37	0.466269	blood	PWAS	c5	0.0128981	0.771929134	CAMK2D,PCSK9,GRP,COMMD1,HECW1
GOBP_NEURAL_PLATE_MORPHOGENESIS	ADHD	-0.0552041	0.0225773	0.0144806	51	0.874956	blood	PWAS	c5	0.0144806	0.771929134	NOG,DVL2,FGF8
GOBP_NOTOCHORD_MORPHOGENESIS	ADHD	-0.04988	0.0200582	0.0128914	92	0.583335	blood	PWAS	c5	0.0128914	0.771929134	NOG,WNT5A,EPHA2,WNT11
GOBP_POSITIVE_REGULATION_OF_TRANSCRIPTION_BY_RNA_POLYMERASE_III	ADHD	-0.0738633	0.0301354	0.0142443	40	0.435564	blood	PWAS	c5	0.0142443	0.771929134	BRF1,INHBA,ELL
GOBP_REGULATION_OF_ENDOPLASMIC_RETICULUM_UNFOLDED_PROTEIN_RESPONSE	ADHD	0.04506	0.0184468	0.0145776	88	0.0597554	blood	PWAS	c5	0.0145776	0.771929134	DNAJB9,ATF6B,ATF6,HSPA5,ERN1,NCK1,BCL2L11,PTPN2,AGR2,PTPN1,NCK2
GOBP_RETINAL_CONE_CELL_DIFFERENTIATION	ADHD	-0.0790949	0.0317627	0.0127679	27	0.938198	blood	PWAS	c5	0.0127679	0.771929134	NOTCH1,HCN1,USH1C,RORB
GOBP_THIOESTER_BIOSYNTHETIC_PROCESS	ADHD	-0.0849949	0.0343084	0.0132352	30	0.365697	blood	PWAS	c5	0.0132352	0.771929134	SNCA,PPT1,PDK1,PPCS,DLD,ACAT1,ACLY,PDHX,MLYCD,PDK2
GOBP_VASCULAR_ASSOCIATED_SMOOTH_MUSCLE_CONTRACTION	ADHD	-0.064281	0.0259925	0.0133963	49	0.412649	blood	PWAS	c5	0.0133963	0.771929134	COMP,RAP1GDS1,AGT,PIK3C2A,CD38,EDN3,EDN2,RHOA,HTR2A,EDN1
GOBP_VITAMIN_D_RECEPTOR_SIGNALING_PATHWAY	ADHD	-0.149856	0.0612486	0.0144175	11	0.474129	blood	PWAS	c5	0.0144175	0.771929134	PIM1,VDR,SNAI2,MED1
GOCC_CYCLIN_DEPENDENT_PROTEIN_KINASE_HOLOENZYME_COMPLEX	ADHD	-0.0529203	0.0216363	0.0144489	47	0.93561	blood	PWAS	c5	0.0144489	0.771929134	CKS1B,CCNA1,CCNH,CCNB2,CDK1,CDKN2D,BCCIP,CCNA2,CCNB1,CDK16,PCNA,CDKN1A
GOCC_GRANULAR_COMPONENT	ADHD	-0.0800117	0.0321468	0.0128122	33	0.704127	blood	PWAS	c5	0.0128122	0.771929134	NPM1,FBL,CLEC3B
GOCC_MITOTIC_SPINDLE_POLE	ADHD	-0.0606289	0.0245835	0.0136539	61	0.743483	blood	PWAS	c5	0.0136539	0.771929134	RMDN1,PLK1,MAD1L1,MAPRE1,AURKA,TNKS,RMDN3,AURKB,ARHGEF7,BCCIP,IK,HSF1,SMC3
GOCC_MULTIMERIC_RIBONUCLEASE_P_COMPLEX	ADHD	-0.120802	0.049346	0.0143624	17	0.313455	blood	PWAS	c5	0.0143624	0.771929134	RPP30
GOCC_NUCLEOLAR_RIBONUCLEASE_P_COMPLEX	ADHD	-0.120802	0.049346	0.0143624	17	0.313455	blood	PWAS	c5	0.0143624	0.771929134	RPP30
GOCC_RIBONUCLEASE_P_COMPLEX	ADHD	-0.120802	0.049346	0.0143624	17	0.313455	blood	PWAS	c5	0.0143624	0.771929134	RPP30
GOMF_ADP_BINDING	ADHD	-0.147312	0.0599053	0.013929	11	0.788501	blood	PWAS	c5	0.013929	0.771929134	LONP1,MSH2,PGK2,APAF1,ERN1,MYO6,PGK1
GOMF_ANKYRIN_BINDING	ADHD	0.133456	0.0539272	0.0133335	12	0.271015	blood	PWAS	c5	0.0133335	0.771929134	NRCAM,CDH1
GOMF_BASAL_TRANSCRIPTION_MACHINERY_BINDING	ADHD	-0.0703364	0.0287351	0.0143749	43	0.235925	blood	PWAS	c5	0.0143749	0.771929134	TBP,TP53,SMYD2,RTF1,DHX9,EDF1,FBL,ERCC1,RPRD1B,RPRD1A,AGO1,ERCC4,BRD4,TCF4
GOMF_DNA_SECONDARY_STRUCTURE_BINDING	ADHD	0.100618	0.0405594	0.0131107	24	0.103181	blood	PWAS	c5	0.0131107	0.771929134	RAD51D,HMGA2,HMGB1,HMGA1,MSH2,HMGB3,ABL1,HNRNPD,MEF2C,YY1,MAPT
GOMF_INOSITOL_TRISPHOSPHATE_PHOSPHATASE_ACTIVITY	ADHD	-0.070988	0.0286553	0.0132377	40	0.887502	blood	PWAS	c5	0.0132377	0.771929134	OCRL,INPP5E,INPP5B
GOMF_PHOSPHATIDYLINOSITOL_4_5_BISPHOSPHATE_5_PHOSPHATASE_ACTIVITY	ADHD	-0.0712959	0.0287335	0.0130912	40	0.888978	blood	PWAS	c5	0.0130912	0.771929134	OCRL,INPP5E,FIG4,INPP5B
GOMF_PHOSPHATIDYLINOSITOL_4_5_BISPHOSPHATE_PHOSPHATASE_ACTIVITY	ADHD	-0.0712959	0.0287335	0.0130912	40	0.888978	blood	PWAS	c5	0.0130912	0.771929134	OCRL,INPP5E,FIG4,INPP5B
GOMF_PHOSPHATIDYLINOSITOL_PHOSPHATE_5_PHOSPHATASE_ACTIVITY	ADHD	-0.0712959	0.0287335	0.0130912	40	0.888978	blood	PWAS	c5	0.0130912	0.771929134	OCRL,INPP5E,FIG4,INPP5B
GOMF_RIBONUCLEASE_P_ACTIVITY	ADHD	-0.120802	0.049346	0.0143624	17	0.313455	blood	PWAS	c5	0.0143624	0.771929134	RPP30
GOMF_RIBONUCLEASE_P_RNA_BINDING	ADHD	-0.120802	0.049346	0.0143624	17	0.313455	blood	PWAS	c5	0.0143624	0.771929134	RPP30
GOMF_TRNA_SPECIFIC_RIBONUCLEASE_ACTIVITY	ADHD	-0.120802	0.049346	0.0143624	17	0.313455	blood	PWAS	c5	0.0143624	0.771929134	RPP30
HOLLEMAN_ASPARAGINASE_RESISTANCE_B_ALL_DN	ADHD	-0.109689	0.0447395	0.0142174	23	0.43713	blood	PWAS	c2	0.0142174	0.771929134	JUP,ADGRG1,ELK3,ARF6,RAB5C
JOHNSTONE_PARVB_TARGETS_1_UP	ADHD	-0.0661672	0.0270786	0.0145446	58	0.196108	blood	PWAS	c2	0.0145446	0.771929134	CST6,KRT7,SERPINE1,ADAMTS15,PEA15
MCBRYAN_TERMINAL_END_BUD_UP	ADHD	-0.055689	0.0224174	0.0129847	60	0.246129	blood	PWAS	c2	0.0129847	0.771929134	CNN1,SFRP1,EHF,TNFRSF12A,RNF149,CDK1
MIR10401_3P	ADHD	-0.0435337	0.0175981	0.0133698	99	0.876884	blood	PWAS	c3	0.0133698	0.771929134	CTSZ,C11orf87,STIM1
MIR6781_3P	ADHD	-0.0365646	0.0147122	0.0129434	150	0.407522	blood	PWAS	c3	0.0129434	0.771929134	KIR3DL3,DPY30,EFNA5,MRC2,ANXA5,ADCYAP1,HJV,NRP2,CDH8,CAV3,ZBTB33,TNFSF11,ST8SIA3,TMX2,PRKCA,ASIC4,AS3MT,DCAF5,CCNA2,ATXN3,TOP1,SLITRK4,RBM39,SLC26A7
REACTOME_FORMATION_OF_RNA_POL_II_ELONGATION_COMPLEX	ADHD	-0.0988718	0.0403233	0.0142074	21	0.645428	blood	PWAS	c2	0.0142074	0.771929134	CCNH,RTF1,ELL,SSRP1,TCEA1,POLR2K,POLR2J
REACTOME_HDACS_DEACETYLATE_HISTONES	ADHD	-0.100774	0.0412013	0.0144493	25	0.287626	blood	PWAS	c2	0.0144493	0.771929134	H3C1,H2BC21,SUDS3,HDAC2,HMG20B,RBBP4,SAP18,HDAC8,SAP30
REACTOME_INHIBITION_OF_REPLICATION_INITIATION_OF_DAMAGED_DNA_BY_RB1_E2F1	ADHD	-0.101812	0.0410397	0.0131083	21	0.258646	blood	PWAS	c2	0.0131083	0.771929134	PRIM1,PPP2R1A,RB1
REACTOME_RRNA_MODIFICATION_IN_THE_NUCLEUS_AND_CYTOSOL	ADHD	-0.0873769	0.0354117	0.0136077	26	0.566555	blood	PWAS	c2	0.0136077	0.771929134	RPS7,TSR3,FBL,SNU13,DIMT1
WP_BILE_ACIDS_SYNTHESIS_AND_ENTEROHEPATIC_CIRCULATION	ADHD	-0.0650666	0.0262083	0.0130402	35	0.0480065	blood	PWAS	c2	0.0130402	0.771929134	MAPK3,FGF19,FGFR4,FXR1,LDLR,MAPK1
REACTOME_HIV_TRANSCRIPTION_ELONGATION	ADHD	-0.0977984	0.0400947	0.0147204	21	0.639333	blood	PWAS	c2	0.0147204	0.776452678	CCNH,ELL,SSRP1,TCEA1,POLR2K,POLR2J
GOBP_REGULATION_OF_PROTEIN_LOCALIZATION_TO_CHROMATIN	ADHD	-0.115741	0.0474739	0.0147689	18	0.381054	blood	PWAS	c5	0.0147689	0.776456759	RB1,HDAC8,VRK1,SETD2
WP_LDLRAD4_AND_WHAT_WE_KNOW_ABOUT_IT	ADHD	-0.121985	0.0500813	0.014861	16	0.375169	blood	PWAS	c2	0.014861	0.778745539	TGFBR2,LDLRAD4,PMEPA1,SMAD2
GOBP_CELLULAR_RESPONSE_TO_X_RAY	ADHD	-0.0594957	0.0245644	0.0154341	51	0.267395	blood	PWAS	c5	0.0154341	0.799625749	HAMP,SFRP1,SFRP2,DNM2,XRCC6
GOBP_EMBRYONIC_EYE_MORPHOGENESIS	ADHD	-0.0441888	0.0182578	0.0155088	93	0.838498	blood	PWAS	c5	0.0155088	0.799625749	WNT5A,FRS2,MFAP2,EFEMP1,BMP7,FOXL2,IHH,MFAP5,ALDH1A3
GOBP_NEGATIVE_REGULATION_OF_DNA_REPAIR	ADHD	-0.0846497	0.0349651	0.0154787	31	0.443476	blood	PWAS	c5	0.0154787	0.799625749	NUDT16L1,HMGA2,TFIP11,RPS3,OTUB2,HSF1,UBQLN4
WOTTON_RUNX_TARGETS_DN	ADHD	-0.0587788	0.0242701	0.0154413	68	0.630284	blood	PWAS	c2	0.0154413	0.799625749	KITLG,PLOD2,ENO2,RAMP3,ALCAM,PXYLP1,XDH,ID2,MSLN,VIP,TENM4
WP_SREBF_AND_MIR33_IN_CHOLESTEROL_AND_LIPID_HOMEOSTASIS	ADHD	-0.136406	0.0562582	0.0153236	11	0.244154	blood	PWAS	c2	0.0153236	0.799625749	PPARA,FASN,HMGCS1,PPARGC1A,HMGCR,LDLR
GOMF_S_METHYLTRANSFERASE_ACTIVITY	ADHD	-0.0943834	0.0391234	0.0158456	33	0.276943	blood	PWAS	c5	0.0158456	0.814372423	BHMT2,TPMT
GOMF_RNA_POLYMERASE_II_COMPLEX_BINDING	ADHD	-0.112699	0.0467671	0.0159618	18	0.317721	blood	PWAS	c5	0.0159618	0.81619682	SMYD2,RTF1,DHX9,RPRD1A,RPRD1B,AGO1,BRD4
MATZUK_STEROIDOGENESIS	ADHD	-0.138841	0.0576268	0.0159829	15	0.580414	blood	PWAS	c2	0.0159829	0.81619682	STAR,VDR,NR5A2
GOBP_3_UTR_MEDIATED_MRNA_DESTABILIZATION	ADHD	-0.0872538	0.0362854	0.0161878	22	0.518337	blood	PWAS	c5	0.0161878	0.817002339	RBM24,TARDBP,HNRNPD
GOBP_AMINO_ACID_TRANSMEMBRANE_TRANSPORT	ADHD	-0.0760137	0.0316858	0.0164405	31	0.945545	blood	PWAS	c5	0.0164405	0.817002339	SLC6A14,ARG1,SLC66A1L,AGT,SLC3A2,RGS4,GFAP,SLC25A18,SLC3A1,ARL6IP5,TNF,SLC6A9,ACE2
GOBP_NEGATIVE_REGULATION_OF_CELL_GROWTH_INVOLVED_IN_CARDIAC_MUSCLE_CELL_DEVELOPMENT	ADHD	-0.12829	0.0534301	0.0163466	16	0.247303	blood	PWAS	c5	0.0163466	0.817002339	CAV3,RGS4,PPARA,G6PD,YY1
GOBP_NEGATIVE_REGULATION_OF_PROTEIN_TYROSINE_KINASE_ACTIVITY	ADHD	-0.0450402	0.0188917	0.0171196	67	0.78571	blood	PWAS	c5	0.0171196	0.817002339	LILRB4,VPS25,PTPN2,TSG101,PTK6,CBL
GOBP_RAC_PROTEIN_SIGNAL_TRANSDUCTION	ADHD	-0.0692197	0.0288057	0.0162619	48	0.356859	blood	PWAS	c5	0.0162619	0.817002339	GABARAP,TIAM1,DBNL,PIK3CG,NISCH,AIF1,ARF6,RHOG,ELMO1,RAC2,STMN3,DNM2,RAC1,CRK
GOBP_REGULATION_OF_BROWN_FAT_CELL_DIFFERENTIATION	ADHD	0.118	0.0490313	0.0161006	13	0.272367	blood	PWAS	c5	0.0161006	0.817002339	LEP,BMP7,PIM1,INS,PTGS2,MAPK14
GOBP_RESPONSE_TO_YEAST	ADHD	-0.0447874	0.0186575	0.0163727	83	0.678377	blood	PWAS	c5	0.0163727	0.817002339	MPO,ELANE,CLEC6A,PTX3,CLEC7A,PLCG2,CRK
GOBP_TRANSMEMBRANE_RECEPTOR_PROTEIN_TYROSINE_PHOSPHATASE_SIGNALING_PATHWAY	ADHD	-0.0772344	0.0323839	0.0170808	39	0.877444	blood	PWAS	c5	0.0170808	0.817002339	PTPRU,PTPRD,FRS2,TRIO,PTN
GOCC_AUTOLYSOSOME	ADHD	-0.0466747	0.0195583	0.0170125	84	0.806317	blood	PWAS	c5	0.0170125	0.817002339	MAP1LC3A,GAA,LRRK2,LAMP1,SQSTM1,FTL
GOCC_SIN3_TYPE_COMPLEX	ADHD	-0.146991	0.0615459	0.0169257	13	0.204883	blood	PWAS	c5	0.0169257	0.817002339	SUDS3,SAP30,HDAC2,RBBP4,CSNK2A1,ING1
GOMF_1_PHOSPHATIDYLINOSITOL_3_KINASE_ACTIVITY	ADHD	-0.0884232	0.0370152	0.0169019	27	0.511119	blood	PWAS	c5	0.0169019	0.817002339	PIK3CG,PIK3C2A
GOMF_ACYLTRANSFERASE_ACTIVITY_ACYL_GROUPS_CONVERTED_INTO_ALKYL_ON_TRANSFER	ADHD	-0.197005	0.0822575	0.0166214	10	0.158216	blood	PWAS	c5	0.0166214	0.817002339	HMGCS2,ACLY,HMGCS1,CS
GOMF_PHOSPHATIDYLINOSITOL_3_KINASE_ACTIVITY	ADHD	-0.0884232	0.0370152	0.0169019	27	0.511119	blood	PWAS	c5	0.0169019	0.817002339	PIK3CG,PIK3C2A
GOMF_PHOSPHATIDYLINOSITOL_KINASE_ACTIVITY	ADHD	-0.0884232	0.0370152	0.0169019	27	0.511119	blood	PWAS	c5	0.0169019	0.817002339	PIK3CG,PIK3C2A
HOX13_01	ADHD	-0.0437231	0.0183081	0.0169322	91	0.202619	blood	PWAS	c3	0.0169322	0.817002339	UNC5C,UNC5B,NEO1,SMOC1,IGF1,NTF3,COLEC10,YES1,PDE2A,EHBP1,AMMECR1L,GNAI1,CDK16
MEISSNER_BRAIN_ICP_WITH_H3K4ME3	ADHD	-0.0600771	0.0251499	0.0169055	44	0.394915	blood	PWAS	c2	0.0169055	0.817002339	STOML1,COL6A2,PAK5,RAB13,PAK6
MIR34A_3P	ADHD	-0.0310445	0.0129625	0.0166226	186	0.131981	blood	PWAS	c3	0.0166226	0.817002339	MSR1,SNX4,ANTXR2,MRC1,RNPEP,NTRK2,CADM1,ECHS1,GALNT1,HDAC2,TNF,SH3GLB1,GORAB,RMI1,GPN1,PARP16,LRP2,RFFL,PDCD6IP,ZHX1,CAB39,NMT2,ABHD10,ADSS2,G3BP2
MIR6717_5P	ADHD	0.0664469	0.0277254	0.0165476	39	0.139733	blood	PWAS	c3	0.0165476	0.817002339	FKBP7
MIR7109_5P	ADHD	-0.036733	0.0153499	0.0167094	134	0.908228	blood	PWAS	c3	0.0167094	0.817002339	IL2RB,FGFBP1,IGF1R,COL1A1,IGF2,MECP2,FKBP3,POFUT1,NDST1,VAMP2,DPYSL3,GIMAP6,CKAP4,RGS19,MDK,UBQLN4,EIF4B,PRKACA
REACTOME_SYNTHESIS_OF_PIPS_AT_THE_GOLGI_MEMBRANE	ADHD	-0.0738082	0.0307071	0.0162335	35	0.345646	blood	PWAS	c2	0.0162335	0.817002339	OCRL,INPP5E,ARF1,PIK3C2A,ARF3,FIG4
WP_HEMATOPOIETIC_STEM_CELL_GENE_REGULATION_BY_GABP_ALPHABETA_COMPLEX	ADHD	-0.0614787	0.0257752	0.0170703	48	0.195688	blood	PWAS	c2	0.0170703	0.817002339	CREBBP,FLT3,BCL2L1,GZMB,PTEN,FOXO3,MCL1,SMAD4
ZHOU_PANCREATIC_ENDOCRINE_PROGENITOR	ADHD	-0.141224	0.0587453	0.0162167	13	0.712209	blood	PWAS	c2	0.0162167	0.817002339	ISL1,VDR,PAX4
MIR12116	ADHD	-0.0709035	0.0297672	0.0172219	35	0.131194	blood	PWAS	c3	0.0172219	0.819445598	CETN3,WFDC8,LRRTM2,PI15,NEK7,NUP210L,TANK,NAP1L1,EREG
GOBP_POSITIVE_REGULATION_OF_MITOPHAGY_IN_RESPONSE_TO_MITOCHONDRIAL_DEPOLARIZATION	ADHD	-0.144518	0.0609073	0.0176559	10	0.498468	blood	PWAS	c5	0.0176559	0.820615526	CDC37,PRKN
GOBP_TRIGLYCERIDE_BIOSYNTHETIC_PROCESS	ADHD	-0.06347	0.0267414	0.0176217	35	0.830634	blood	PWAS	c5	0.0176217	0.820615526	NR1H2,PCK1,C3,CNEP1R1,LDLR
GOCC_CONDENSED_CHROMOSOME_CENTROMERIC_REGION	ADHD	-0.0459769	0.0193216	0.0173333	76	0.419765	blood	PWAS	c5	0.0173333	0.820615526	SEC13,CENPW,PLK1,BIRC5,CHMP2B,PBRM1,MAD1L1,DYNLL1,ZWINT,DCTN2,ZNF276,CEBPB,CHMP3,KMT5C,AURKB,DYNLT3,CBX5,ZWILCH,NDC80,SMARCC1,MAD2L1,CENPV,BUB1,CCNB1,CBX3,DCTN6,NDE1,HSF1,KIF22,SUGT1,SUMO3,NUP98,SEPTIN6,PPP1CC,CHMP2A
GOCC_CYTOPLASMIC_STRESS_GRANULE	ADHD	-0.0477327	0.020074	0.0174143	68	0.815619	blood	PWAS	c5	0.0174143	0.820615526	HABP4,CTSG,STAU2,G3BP1,DYRK3,PQBP1,GRB7,EIF2S1,TARDBP,DDX25,PABPC4,PABPC3,CIRBP,ELAVL1,YBX1,STAU1,CSDE1,ZFAND1,DDX6,KPNB1,FMR1,TIAL1,G3BP2,EIF4E,DDX19B,DDX19A
GOMF_TRANSCRIPTION_COACTIVATOR_BINDING	ADHD	-0.068416	0.028792	0.0174912	45	0.324808	blood	PWAS	c5	0.0174912	0.820615526	HIF1A,CREBBP,NFATC1,PPARA,STAT1,MED1,SMAD3,TFAM,PGR,SMAD4
MIR8074	ADHD	-0.051118	0.0215372	0.0176216	95	0.78077	blood	PWAS	c3	0.0176216	0.820615526	THBS3,RMDN1,NRP2,ROCK2
PID_RHOA_REG_PATHWAY	ADHD	0.071273	0.0299629	0.0173736	46	0.0225666	blood	PWAS	c2	0.0173736	0.820615526	MCF2L,VAV3,ARHGEF25,ARHGDIA,TRIO,CDKN1B,ARHGEF2,RHOA,ARHGEF10,ARHGEF1,DEF6,VAV1,ARHGAP5,NET1,OPHN1,ARHGDIB
REACTOME_ASSEMBLY_OF_THE_ORC_COMPLEX_AT_THE_ORIGIN_OF_REPLICATION	ADHD	0.0896915	0.0377927	0.0176324	26	0.0656271	blood	PWAS	c2	0.0176324	0.820615526	H3C1,H2BC21,KPNA1,H2AZ1,ORC6,KPNA6,KPNB1
GOBP_AUDITORY_RECEPTOR_CELL_MORPHOGENESIS	ADHD	-0.0886431	0.037512	0.0181248	28	0.124709	blood	PWAS	c5	0.0181248	0.825738724	SLITRK6,PLS1,PDZD7,SOD1
GOBP_COHESIN_LOADING	ADHD	-0.110068	0.0465617	0.0180827	19	0.372122	blood	PWAS	c5	0.0180827	0.825738724	RB1,HDAC8
GOBP_POSITIVE_REGULATION_OF_CELL_GROWTH_INVOLVED_IN_CARDIAC_MUSCLE_CELL_DEVELOPMENT	ADHD	-0.107321	0.045355	0.01797	22	0.247925	blood	PWAS	c5	0.01797	0.825738724	IGF1,HAMP,EDN1
GOMF_M7G_5_PPPN_DIPHOSPHATASE_ACTIVITY	ADHD	-0.146076	0.0618134	0.018119	11	0.809652	blood	PWAS	c5	0.018119	0.825738724	NUDT1,NUDT16L1,NUDT5,NUDT3
MDM2_TARGET_GENES	ADHD	-0.0880273	0.0372348	0.0180732	28	0.621639	blood	PWAS	c3	0.0180732	0.825738724	ADM,BRD2,HEXIM1,UBB,IER3,FTL
MIR3614_3P	ADHD	0.0421988	0.0178374	0.0179938	89	0.821711	blood	PWAS	c3	0.0179938	0.825738724	PTPRD,PTPRJ,DCLK1,SYT9,HS3ST4,MPZL2,TNFAIP8,CDH6,CCL26,WFDC6,FBLN5,IGSF11
ZNF239_TARGET_GENES	ADHD	-0.0464891	0.0196736	0.0181266	88	0.448119	blood	PWAS	c3	0.0181266	0.825738724	MAN1C1,MTFR1,STAT6,CCN1,DTX1,SCAND1,ADGRG1,ERCC1,STMN3,CNN2,LRRC59,MAPT
ZNF582_TARGET_GENES	ADHD	-0.0649195	0.027493	0.0182106	38	0.721144	blood	PWAS	c3	0.0182106	0.827215215	GSS,CLIC1,MFNG,GDF11,DYRK3,MARK3,ARHGEF10,PHPT1,TDP1,TIGAR
GOBP_SOMITE_SPECIFICATION	ADHD	-0.113547	0.0481552	0.0183771	23	0.578625	blood	PWAS	c5	0.0183771	0.832420335	DLL1,RIPPLY1,MEOX2
GOBP_FEMALE_MEIOSIS_I	ADHD	-0.068602	0.029131	0.0185252	35	0.839693	blood	PWAS	c5	0.0185252	0.832550028	CDC25B,AURKA,CCNB2,NDC80,UBB
GOBP_MITOCHONDRIAL_TRANSCRIPTION	ADHD	-0.125788	0.0538287	0.0194486	14	0.189462	blood	PWAS	c5	0.0194486	0.832550028	CHCHD10,FOXO3,TFAM
GOBP_MOTOR_BEHAVIOR	ADHD	-0.0525695	0.0223947	0.0189048	43	0.748652	blood	PWAS	c5	0.0189048	0.832550028	GRP,ATP1B2,DPP4
GOBP_NEGATIVE_REGULATION_OF_AUTOPHAGOSOME_ASSEMBLY	ADHD	-0.0746073	0.0319326	0.0194703	32	0.841447	blood	PWAS	c5	0.0194703	0.832550028	EHMT2,LRRK2,BECN1
GOBP_NUCLEOSIDE_BISPHOSPHATE_BIOSYNTHETIC_PROCESS	ADHD	-0.0703182	0.0300377	0.0192322	39	0.380063	blood	PWAS	c5	0.0192322	0.832550028	SNCA,PPT1,PDK1,PPCS,DLD,ACAT1,PAPSS1,ACLY,PDHX,PANK3,MLYCD,PDK2,PPCDC
GOBP_POSITIVE_REGULATION_OF_MYOTUBE_DIFFERENTIATION	ADHD	-0.0830676	0.0353576	0.0188061	25	0.571631	blood	PWAS	c5	0.0188061	0.832550028	MMP14,CAV3,PIEZO1,RBM24,MAPK14
GOBP_REGULATION_OF_DNA_METHYLATION	ADHD	-0.0830122	0.0353155	0.0187439	24	0.829969	blood	PWAS	c5	0.0187439	0.832550028	PARP1,EHMT2,MECP2,DNMT3L,MYC
GOCC_ASTROCYTE_END_FOOT	ADHD	-0.0519796	0.0222438	0.0194487	46	0.613067	blood	PWAS	c5	0.0194487	0.832550028	ATP1B2,ADGRG1,GFAP,EIF2S1,AQP4
GOCC_CORTICAL_ENDOPLASMIC_RETICULUM	ADHD	-0.0745719	0.0317086	0.0186836	32	0.569642	blood	PWAS	c5	0.0186836	0.832550028	STIM1,ASPH
GOCC_SNO_S_RNA_CONTAINING_RIBONUCLEOPROTEIN_COMPLEX	ADHD	-0.0941666	0.0400565	0.0187308	20	0.55536	blood	PWAS	c5	0.0187308	0.832550028	RPP30,FBL,SNU13
GOMF_NUCLEAR_STEROID_RECEPTOR_ACTIVITY	ADHD	-0.0970727	0.0414989	0.019327	25	0.393112	blood	PWAS	c5	0.019327	0.832550028	PGRMC2,NR1D1,NR3C2,PPARA,ESRRA,PGR
MIKKELSEN_PLURIPOTENT_STATE_DN	ADHD	-0.15641	0.0663852	0.0184683	11	0.593277	blood	PWAS	c2	0.0184683	0.832550028	CAMK2D,CASP8,TGFBR2,JAK2
MIR1288_5P	ADHD	-0.0533787	0.0227834	0.0191355	52	0.360535	blood	PWAS	c3	0.0191355	0.832550028	BRAT1,PPP1R3B,GBP6,SPINK5,NOVA1,COLEC10,GULP1,MEMO1,RRAS2,PLCB1,MAGOHB,UBE2V1
MIR503_3P	ADHD	-0.0860048	0.03675	0.0192698	28	0.548139	blood	PWAS	c3	0.0192698	0.832550028	MPZL1,PI15,RPP30,DCAF5,AQP4,PCDHB10,AMMECR1L,ASPH,OIT3,LANCL2
REACTOME_CHOLINE_CATABOLISM	ADHD	-0.107428	0.0459198	0.0193109	25	0.206592	blood	PWAS	c2	0.0193109	0.832550028	BHMT2
REACTOME_NUCLEAR_PORE_COMPLEX_NPC_DISASSEMBLY	ADHD	-0.0539546	0.023045	0.0192182	53	0.934645	blood	PWAS	c2	0.0192182	0.832550028	SEC13,CCNB2,CDK1,NUP210,NEK7,CCNB1,NUP98
REACTOME_OPSINS	ADHD	-0.113195	0.0484325	0.0194308	18	0.630442	blood	PWAS	c2	0.0194308	0.832550028	RHOC,RHOD,RHOB,RHOG,RHOA
TIEN_INTESTINE_PROBIOTICS_6HR_UP	ADHD	-0.0592263	0.0251682	0.0186117	63	0.515643	blood	PWAS	c2	0.0186117	0.832550028	RPS3A,B2M,GAPDH,RPS7,PTP4A2,RPS19,FTL,HSPA1A,ALDH3B1,PRNP,CRCP,PGK1,HMGB1,UBC,TPT1,MYC,RAB2A,NAP1L1,HSPA8,PPIA,EIF5A
WP_HISTONE_MODIFICATIONS	ADHD	-0.0581133	0.0248414	0.0193159	53	0.797435	blood	PWAS	c2	0.0193159	0.832550028	H3C1,EHMT2,DOT1L,KMT5C,SETMAR,SET,SMYD2,KMT2D,KMT2C,SETD2,ASH1L
WP_SMC1SMC3_ROLE_IN_DNA_DAMAGE_CORNELIA_DE_LANGE_SYNDROME	ADHD	-0.111061	0.0473512	0.0190031	19	0.223508	blood	PWAS	c2	0.0190031	0.832550028	MRE11,PAXIP1,SMC3
ZNF697_TARGET_GENES	ADHD	0.0506233	0.0215538	0.0188391	50	0.704109	blood	PWAS	c3	0.0188391	0.832550028	TGFB1,LYN,PMM1,DDX46,COL25A1,AURKB,CNDP2,SNAP25,CTNNA2,CENPV,ALDOA,TTC1
GOCC_ASTROCYTE_PROJECTION	ADHD	-0.0504447	0.0216056	0.0195538	51	0.741347	blood	PWAS	c5	0.0195538	0.833896763	ATP1B2,APP,ADGRG1,GFAP,EIF2S1,AQP4,SYT4
ATAACCT_MIR154	ADHD	-0.0284103	0.0122121	0.0199974	155	0.809879	blood	PWAS	c3	0.0199974	0.835640854	PAPPA,HNRNPH1,SCARA5,WNT5A,UBE2D2,UBE2D3,TRIB2,HMGA2,IL20,KPNA1,UBE2A,VPS4B,CHST9,COPS2,HDHD2,CADM2,HNRNPR,PCNA,PPP1CC,RAB5B
GOBP_ESTABLISHMENT_OR_MAINTENANCE_OF_BIPOLAR_CELL_POLARITY	ADHD	-0.0443786	0.0190347	0.0197295	86	0.42768	blood	PWAS	c5	0.0197295	0.835640854	PTK7,DLG3,WNT5A,SYNJ2BP,LIN7C,ARF4,LIN7A,CLIC4,PRKCI,LIN7B,WNT11,RHOA,ILK,MSN,PDZD11,RAP2A,PDCD6IP,DLG2,OPHN1,CDC42,EZR,DLG4
GOBP_PHOSPHATIDYLINOSITOL_3_PHOSPHATE_BIOSYNTHETIC_PROCESS	ADHD	-0.0717619	0.0308599	0.02005	35	0.37147	blood	PWAS	c5	0.02005	0.835640854	OCRL,PIK3CG,PIK3C2A,BECN1,FIG4
GOBP_POSITIVE_REGULATION_OF_HAIR_FOLLICLE_DEVELOPMENT	ADHD	-0.0520977	0.0224052	0.0200588	62	0.691877	blood	PWAS	c5	0.0200588	0.835640854	HPSE,WNT5A,GAL,KRT17,TRADD,TNF,FST,TGFB2
GOBP_POST_TRANSLATIONAL_PROTEIN_TARGETING_TO_ENDOPLASMIC_RETICULUM_MEMBRANE	ADHD	0.105316	0.0453958	0.020344	19	0.551466	blood	PWAS	c5	0.020344	0.835640854	SEC61G,GLP1R,SEC61B,SGTB,HSPA5,GET3,SGTA,UBL4A
GOBP_REGULATION_OF_MYOTUBE_DIFFERENTIATION	ADHD	-0.0591098	0.025424	0.020074	41	0.925319	blood	PWAS	c5	0.020074	0.835640854	NOTCH1,MMP14,BDNF,CAV3,PIEZO1,RBM24,CCN3,TMEM119,MAPK14
PID_CIRCADIAN_PATHWAY	ADHD	-0.105003	0.045242	0.0202914	17	0.634172	blood	PWAS	c2	0.0202914	0.835640854	NR1D1,CHEK1,WDR5,TIMELESS
REACTOME_BASE_EXCISION_REPAIR_AP_SITE_FORMATION	ADHD	0.141912	0.0611112	0.0202225	12	0.744574	blood	PWAS	c2	0.0202225	0.835640854	H2BC21,MUTYH,TINF2,H2AZ1,TERF1,MPG
REACTOME_EXPORT_OF_VIRAL_RIBONUCLEOPROTEINS_FROM_NUCLEUS	ADHD	-0.0787293	0.0339446	0.0203764	40	0.219186	blood	PWAS	c2	0.0203764	0.835640854	SEC13,HSPA1A,NUP210,RAN,NUP98
REACTOME_MULTIFUNCTIONAL_ANION_EXCHANGERS	ADHD	-0.130612	0.0560444	0.0197797	13	0.396349	blood	PWAS	c2	0.0197797	0.835640854	SLC26A11,SLC26A7
REACTOME_NUCLEOTIDE_BIOSYNTHESIS	ADHD	0.0465409	0.0199944	0.0199285	46	0.853925	blood	PWAS	c2	0.0199285	0.835640854	PAICS,IMPDH1,IMPDH2,ADSS1,ADSS2,GMPS
REACTOME_PHASE_1_INACTIVATION_OF_FAST_NA_CHANNELS	ADHD	-0.0862967	0.0370412	0.0198195	24	0.675951	blood	PWAS	c2	0.0198195	0.835640854	KCNIP3,KCNIP1,KCNIP4
REACTOME_PURINE_RIBONUCLEOSIDE_MONOPHOSPHATE_BIOSYNTHESIS	ADHD	0.0465409	0.0199944	0.0199285	46	0.853925	blood	PWAS	c2	0.0199285	0.835640854	PAICS,IMPDH1,IMPDH2,ADSS1,ADSS2,GMPS
REACTOME_RECOGNITION_AND_ASSOCIATION_OF_DNA_GLYCOSYLASE_WITH_SITE_CONTAINING_AN_AFFECTED_PURINE	ADHD	0.141912	0.0611112	0.0202225	12	0.744574	blood	PWAS	c2	0.0202225	0.835640854	H2BC21,MUTYH,TINF2,H2AZ1,TERF1,MPG
REACTOME_TACHYKININ_RECEPTORS_BIND_TACHYKININS	ADHD	-0.106425	0.04582	0.020197	15	0.0119348	blood	PWAS	c2	0.020197	0.835640854	TAC1
AGCGCAG_MIR191	ADHD	0.0921065	0.0407343	0.0237498	32	0.149487	blood	PWAS	c3	0.0237498	0.839715221	CHRD,HMGB1
AHR_01	ADHD	-0.0441165	0.0192773	0.0221071	92	0.193509	blood	PWAS	c3	0.0221071	0.839715221	NTRK3,TP53,DYNLL1,NCAM1,VAMP3,HMG20B,CYTH2,RUNX3,PANK3,TGIF2,POLD4,DPYSL2,PAK6,KPNB1
BIOCARTA_PARKIN_PATHWAY	ADHD	-0.0806393	0.0359368	0.0248376	42	0.785139	blood	PWAS	c2	0.0248376	0.839715221	SNCA,UBE2G2,UBE2F,UBE2G1
CASTELLANO_HRAS_AND_NRAS_TARGETS_DN	ADHD	-0.127401	0.0553256	0.0212929	13	0.558448	blood	PWAS	c2	0.0212929	0.839715221	FHL1,ANKRD1,NRAS
CASTELLANO_HRAS_TARGETS_UP	ADHD	-0.0905171	0.0397093	0.0226378	22	0.590922	blood	PWAS	c2	0.0226378	0.839715221	NNAT,GFER
CHANDRAN_METASTASIS_TOP50_DN	ADHD	-0.0437395	0.0190008	0.0213363	97	0.788757	blood	PWAS	c2	0.0213363	0.839715221	SELENOM,MRC2,SYTL1,ANXA11,STAT6,APCDD1,SFRP1,AGGF1,G3BP1,MSRB2,BOC,ETHE1,ARL5A,CIRBP,NR4A1
CHANDRAN_METASTASIS_TOP50_UP	ADHD	0.0708031	0.0315512	0.0248282	31	0.166992	blood	PWAS	c2	0.0248282	0.839715221	G3BP1,AK4,GRB2,RALA,SOD1,YY1,HSPD1
CHARAFE_BREAST_CANCER_BASAL_VS_MESENCHYMAL_DN	ADHD	-0.048672	0.0215919	0.024185	64	0.760749	blood	PWAS	c2	0.024185	0.839715221	COL6A2,APLP1,EDIL3,LOXL2,FAM171A1,TRIO,RBM24,GNG11,BDNF,AK5,GULP1,MMP16,SEMA3A,RGS7,GRB10,IL11
FOURNIER_ACINAR_DEVELOPMENT_EARLY_DN	ADHD	-0.0590399	0.0259076	0.0226753	49	0.972636	blood	PWAS	c2	0.0226753	0.839715221	AMIGO2,THBS1,LRP8,NAP1L1
GARGALOVIC_RESPONSE_TO_OXIDIZED_PHOSPHOLIPIDS_LIGHTYELLOW_UP	ADHD	0.0540338	0.0235655	0.0218526	38	0.213388	blood	PWAS	c2	0.0218526	0.839715221	UGDH,PIM1,CSGALNACT2,RBBP6
GOBP_CELLULAR_RESPONSE_TO_IONIZING_RADIATION	ADHD	-0.0409131	0.0181554	0.0242283	95	0.300787	blood	PWAS	c5	0.0242283	0.839715221	HRAS,TP53,HSPA5,HAMP,RAD51,SFRP1,SFRP2,BCL2L1,RHOB,BARD1,IFI16,EEF1D,RAD1,SNAI2,CHEK2,GRB2,HSF1,NET1,ITGB6,MDM2,TANK,DNM2,MAPK14,CDKN1A,XRCC6,ELK1
GOBP_DEVELOPMENT_OF_SECONDARY_FEMALE_SEXUAL_CHARACTERISTICS	ADHD	-0.0542623	0.0241086	0.0244018	54	0.426531	blood	PWAS	c5	0.0244018	0.839715221	WNT5A,STAT5B,MED1,AREG
GOBP_DNA_REPLICATION_INITIATION	ADHD	-0.173616	0.0759198	0.0222056	10	0.324577	blood	PWAS	c5	0.0222056	0.839715221	CDC34,TOPBP1,PRIM1,MCM6,WRNIP1,GMNN,ORC6,PURA
GOBP_ESTABLISHMENT_OF_EPITHELIAL_CELL_POLARITY	ADHD	-0.0548768	0.0241864	0.0232734	54	0.507485	blood	PWAS	c5	0.0232734	0.839715221	PTK7,WNT5A,ARF6,RHOA,MSN,SHH,RAP2A,CDC42,OPHN1,EZR
GOBP_FEMALE_MEIOTIC_NUCLEAR_DIVISION	ADHD	-0.0648629	0.0283912	0.0223355	37	0.639847	blood	PWAS	c5	0.0223355	0.839715221	PLK1,CDC25B,AURKA,CCNB2,NDC80,PPP2R1A,UBB,EREG
GOBP_G2_MI_TRANSITION_OF_MEIOTIC_CELL_CYCLE	ADHD	-0.0671861	0.0291799	0.0213081	33	0.874544	blood	PWAS	c5	0.0213081	0.839715221	CDC25B,CCNB2,NDC80,CDC25A
GOBP_GROWTH_HORMONE_RECEPTOR_SIGNALING_PATHWAY_VIA_JAK_STAT	ADHD	-0.0640401	0.0279929	0.0221533	46	0.0787959	blood	PWAS	c5	0.0221533	0.839715221	STAT5B,STAT6,STAT3,TYK2,PTPN1,JAK2,LYN
GOBP_G_PROTEIN_COUPLED_RECEPTOR_SIGNALING_PATHWAY_INVOLVED_IN_HEART_PROCESS	ADHD	-0.0815889	0.0355173	0.0216097	28	0.664619	blood	PWAS	c5	0.0216097	0.839715221	RAP1GDS1,PDE4D,RAMP3,CHGA,CDC42,EDN1,SRC
GOBP_HOMOLOGOUS_CHROMOSOME_PAIRING_AT_MEIOSIS	ADHD	-0.0762351	0.0335153	0.0229276	30	0.720094	blood	PWAS	c5	0.0229276	0.839715221	EHMT2,MRE11,UBE2B
GOBP_IRON_IMPORT_INTO_CELL	ADHD	-0.14609	0.0634263	0.0212613	10	0.544848	blood	PWAS	c5	0.0212613	0.839715221	IFNG,TFR2
GOBP_MAST_CELL_PROLIFERATION	ADHD	-0.0554435	0.0244562	0.0233867	70	0.680735	blood	PWAS	c5	0.0233867	0.839715221	KITLG,KIT,STAT6,RAC2,BLK,LYN
GOBP_MESONEPHRIC_DUCT_DEVELOPMENT	ADHD	-0.106569	0.0470773	0.0235921	22	0.430513	blood	PWAS	c5	0.0235921	0.839715221	GPC3,PKD2,WNT11
GOBP_NEGATIVE_REGULATION_OF_AMINO_ACID_TRANSPORT	ADHD	-0.128262	0.0561596	0.0223785	16	0.284518	blood	PWAS	c5	0.0223785	0.839715221	LEP,TRH,RGS4,ARL6IP5,TNF
GOBP_NEGATIVE_REGULATION_OF_NEUROTRANSMITTER_SECRETION	ADHD	-0.115379	0.0502989	0.0217975	16	0.173396	blood	PWAS	c5	0.0217975	0.839715221	SYT11,BRAF,PRKN,SYT4,FMR1
GOBP_NEGATIVE_REGULATION_OF_TELOMERE_MAINTENANCE_VIA_TELOMERASE	ADHD	-0.109152	0.0486584	0.0248824	16	0.587394	blood	PWAS	c5	0.0248824	0.839715221	TINF2,HNRNPC,TERF1,HNRNPA1,SRC
GOBP_ORGANIC_CATION_TRANSPORT	ADHD	-0.0386301	0.0171392	0.0242022	105	0.935847	blood	PWAS	c5	0.0242022	0.839715221	STX1A,SNCA,SLC6A14,SLC22A16,OXT,AGT,PDZK1
GOBP_POSITIVE_REGULATION_OF_CELLULAR_RESPONSE_TO_TRANSFORMING_GROWTH_FACTOR_BETA_STIMULUS	ADHD	-0.0556594	0.0240462	0.0206305	68	0.82403	blood	PWAS	c5	0.0206305	0.839715221	NPNT,TGFBR3,THBS1,SDCBP,CREBBP,ADAM17,CDKN2B,GIPC1,HSP90AB1,SMAD4
GOBP_POSITIVE_REGULATION_OF_GLUCONEOGENESIS	ADHD	-0.0815781	0.0352638	0.0207024	26	0.356919	blood	PWAS	c5	0.0207024	0.839715221	WDR5,PTPN2,GPT,PPARA,PPARGC1A,NNMT,GCG,ARPP19
GOBP_POSITIVE_REGULATION_OF_INSULIN_LIKE_GROWTH_FACTOR_RECEPTOR_SIGNALING_PATHWAY	ADHD	-0.0408851	0.0181691	0.024433	70	0.812778	blood	PWAS	c5	0.024433	0.839715221	IGF1,IGFBP3,GHRH,MYORG,IGFBP5,GH1,CDH3,IGFBP4
GOBP_POSITIVE_REGULATION_OF_ISOTYPE_SWITCHING_TO_IGG_ISOTYPES	ADHD	-0.104517	0.0462186	0.0237363	19	0.241156	blood	PWAS	c5	0.0237363	0.839715221	IL2,PAXIP1,MSH2,IL4
GOBP_POSITIVE_REGULATION_OF_NUCLEASE_ACTIVITY	ADHD	0.0781083	0.0339075	0.0212469	20	0.446854	blood	PWAS	c5	0.0212469	0.839715221	HSPA1A,RPS3,PCNA,AKT1
GOBP_POSITIVE_REGULATION_OF_SYNAPTIC_VESICLE_EXOCYTOSIS	ADHD	-0.0860754	0.0376958	0.0224054	25	0.213497	blood	PWAS	c5	0.0224054	0.839715221	CACNB4,NLGN1,SLC4A8
GOBP_PRESYNAPTIC_ENDOCYTOSIS	ADHD	-0.0508159	0.022405	0.0233254	76	0.806249	blood	PWAS	c5	0.0233254	0.839715221	STX1A,SNCA,LRRK2,NLGN4X,CANX,VAMP2,NLGN3,NLGN2,RAB27B,PACSIN1,NLGN1,ARF6,SYT8,ITSN1,SYT2,BIN1,SYT5,VAMP4,DNM2,SH3GL2,SH3GL3,OPHN1
GOBP_PROTEIN_K6_LINKED_UBIQUITINATION	ADHD	-0.132772	0.05787	0.0217722	12	0.394959	blood	PWAS	c5	0.0217722	0.839715221	UBE2T,BARD1,PRKN,UBE2D4,UBE2S
GOBP_PROTEIN_LOCALIZATION_TO_CHROMOSOME	ADHD	-0.0509981	0.0222804	0.022084	55	0.413647	blood	PWAS	c5	0.022084	0.839715221	XRCC4,TPP1,RPA2,PLK1,SGF29,CCT5,TNKS,TINF2,AURKB,ZWILCH,CDK1,CCT7,NDC80,JARID2,RB1,CTCF,IK,TERF1,MSH2,WBP2,HDAC8,VRK1,CCT8,TCP1,SETD2
GOBP_REGULATION_OF_BILE_ACID_METABOLIC_PROCESS	ADHD	-0.0558448	0.0243073	0.0215928	55	0.0775047	blood	PWAS	c5	0.0215928	0.839715221	FGF19,NR1D1,KIT,FGFR4,STAR,NR1H4,CES1
GOBP_REGULATION_OF_HAIR_CYCLE	ADHD	-0.0360444	0.0156645	0.0213906	115	0.910788	blood	PWAS	c5	0.0213906	0.839715221	HPSE,NGFR,DKK4,WNT5A,GAL,KRT17,CDH3,TRADD,MYSM1,TNF,FST,TGFB2,SMAD4
GOBP_REGULATION_OF_HAIR_FOLLICLE_DEVELOPMENT	ADHD	-0.0360444	0.0156645	0.0213906	115	0.910788	blood	PWAS	c5	0.0213906	0.839715221	HPSE,NGFR,DKK4,WNT5A,GAL,KRT17,CDH3,TRADD,MYSM1,TNF,FST,TGFB2,SMAD4
GOBP_REGULATION_OF_NUCLEAR_TRANSCRIBED_MRNA_CATABOLIC_PROCESS_DEADENYLATION_DEPENDENT_DECAY	ADHD	0.0709292	0.0316291	0.024927	32	0.117125	blood	PWAS	c5	0.024927	0.839715221	SYNCRIP,DHX9,YBX1,CSDE1,PAIP1,TNRC6B,HNRNPD,CNOT1
GOBP_REGULATION_OF_RAC_PROTEIN_SIGNAL_TRANSDUCTION	ADHD	-0.0843119	0.0372817	0.0237295	29	0.556927	blood	PWAS	c5	0.0237295	0.839715221	GABARAP,PIK3CG,ARF6,STMN3,DNM2,CRK
GOBP_REGULATION_OF_SPONTANEOUS_SYNAPTIC_TRANSMISSION	ADHD	-0.0370923	0.0163454	0.0232514	116	0.37356	blood	PWAS	c5	0.0232514	0.839715221	AGER,APP,PRKN,STX1B
GOBP_REGULATION_OF_SYNAPTIC_VESICLE_RECYCLING	ADHD	-0.0830304	0.0358794	0.0206593	32	0.310747	blood	PWAS	c5	0.0206593	0.839715221	SNCA,LRRK2,NLGN1,STX1B,VAMP4
GOBP_REGULATION_OF_TRANSCRIPTION_BY_RNA_POLYMERASE_III	ADHD	-0.0710629	0.0310121	0.0219368	38	0.549376	blood	PWAS	c5	0.0219368	0.839715221	BRF1,INHBA,ELL,PRDX5,POLR3F,NAB2
GOBP_RESPONSE_TO_MUSCLE_ACTIVITY	ADHD	-0.0945916	0.0417359	0.023425	21	0.767802	blood	PWAS	c5	0.023425	0.839715221	HIF1A,ITGA2,AGT,TNS2,MSTN,PPARGC1A,CAPN3
GOBP_SNRNA_METABOLIC_PROCESS	ADHD	-0.0882929	0.0390311	0.0236903	22	0.553676	blood	PWAS	c5	0.0236903	0.839715221	EXOSC3,USB1,ELL,EXOSC8,INTS3
GOBP_SNRNA_TRANSCRIPTION	ADHD	-0.092682	0.0412653	0.0247038	21	0.599128	blood	PWAS	c5	0.0247038	0.839715221	ELL
GOBP_SNRNA_TRANSCRIPTION_BY_RNA_POLYMERASE_II	ADHD	-0.092682	0.0412653	0.0247038	21	0.599128	blood	PWAS	c5	0.0247038	0.839715221	ELL
GOBP_SNRNA_TRANSCRIPTION_BY_RNA_POLYMERASE_III	ADHD	-0.092682	0.0412653	0.0247038	21	0.599128	blood	PWAS	c5	0.0247038	0.839715221	ELL
GOBP_SPONTANEOUS_SYNAPTIC_TRANSMISSION	ADHD	-0.0372337	0.0163862	0.0230706	115	0.352733	blood	PWAS	c5	0.0230706	0.839715221	AGER,APP,PRKN,DOC2B,STX1B
GOBP_SULFUR_AMINO_ACID_TRANSPORT	ADHD	-0.1417	0.0619682	0.0222161	12	0.803454	blood	PWAS	c5	0.0222161	0.839715221	SLC3A1
GOBP_TORC2_SIGNALING	ADHD	-0.0847652	0.0376949	0.0245304	25	0.66223	blood	PWAS	c5	0.0245304	0.839715221	OTUD5
GOBP_VESICLE_DOCKING_INVOLVED_IN_EXOCYTOSIS	ADHD	0.0453008	0.0196296	0.0210114	74	0.162819	blood	PWAS	c5	0.0210114	0.839715221	STX1A,PLEK,CPLX2,RAB3A,RABEPK,VAMP3,SNPH,SNAP25,RAB13,RAB3D,RALB,STX1B,CFTR,UNC13A,RAB3B,RAB3C,VTI1B
GOBP_VIRION_ASSEMBLY	ADHD	-0.0432361	0.0192784	0.0249148	81	0.633068	blood	PWAS	c5	0.0249148	0.839715221	VPS28,CHMP2B,APOE,CHMP3,VPS4B,PDCD6IP,TSG101,RAB1A,RAB1B,DDX6,VPS4A,VTA1,CHMP2A,PC
GOCC_CILIARY_PLASM	ADHD	-0.0847731	0.0374169	0.0234735	28	0.678309	blood	PWAS	c5	0.0234735	0.839715221	GABARAP,INPP5E,CFAP45,ATG5,MAP1LC3B,ARL6,PRKAR2A,DNAI1,ATG7,SPEF1,PRKACA
GOCC_EXTRINSIC_COMPONENT_OF_ORGANELLE_MEMBRANE	ADHD	-0.0512453	0.0225604	0.0231187	57	0.943521	blood	PWAS	c5	0.0231187	0.839715221	PSD,SNX5,TEPSIN,SYN3,UBC,UBB,BIN1,ANXA1,COQ8B,USP8,ACADVL
GOMF_CYSTEINE_TYPE_ENDOPEPTIDASE_ACTIVITY_INVOLVED_IN_APOPTOTIC_PROCESS	ADHD	-0.10966	0.0480597	0.0225049	16	0.503685	blood	PWAS	c5	0.0225049	0.839715221	CASP3,CLC,CASP8,CASP10,CASP14,CFLAR
GOMF_CYSTEINE_TYPE_ENDOPEPTIDASE_ACTIVITY_INVOLVED_IN_APOPTOTIC_SIGNALING_PATHWAY	ADHD	-0.109013	0.0476932	0.0222711	16	0.506085	blood	PWAS	c5	0.0222711	0.839715221	CASP3,CASP8,CASP10,CFLAR
GOMF_FOUR_WAY_JUNCTION_DNA_BINDING	ADHD	0.0924373	0.0406151	0.0228498	25	0.0463203	blood	PWAS	c5	0.0228498	0.839715221	RAD51D,HMGB1,MSH2,HMGB3,ABL1,YY1
GOMF_ORGANIC_ACID_SODIUM_SYMPORTER_ACTIVITY	ADHD	-0.0500509	0.0221408	0.0237853	49	0.123908	blood	PWAS	c5	0.0237853	0.839715221	SLC5A8,SLC6A14,SLC6A9
GOMF_RNA_POLYMERASE_CORE_ENZYME_BINDING	ADHD	-0.103954	0.0458592	0.0234015	19	0.290336	blood	PWAS	c5	0.0234015	0.839715221	SMYD2,RTF1,DHX9,RPRD1A,RPRD1B,AGO1,ERBB2,BRD4
GOMF_TRANSCRIPTION_COREPRESSOR_BINDING	ADHD	-0.0673121	0.0299711	0.0247103	37	0.252204	blood	PWAS	c5	0.0247103	0.839715221	EHMT2,NR1D1,ENO1,BCL6,RUNX3,HDGF,STAT1,CTBP1
GRAHAM_CML_QUIESCENT_VS_NORMAL_DIVIDING_DN	ADHD	-0.0371961	0.0164418	0.0236796	103	0.692586	blood	PWAS	c2	0.0236796	0.839715221	SPINK2,MPO,AIF1,JCHAIN,GZMB
INAMURA_LUNG_CANCER_SCC_DN	ADHD	-0.0343316	0.0152861	0.0247081	124	0.55551	blood	PWAS	c2	0.0247081	0.839715221	AGER,VWF,MCL1
KEGG_FRUCTOSE_AND_MANNOSE_METABOLISM	ADHD	-0.0449795	0.0197796	0.0229637	84	0.131666	blood	PWAS	c2	0.0229637	0.839715221	TPI1,PMM1,ALDOC,ALDOB,SORD,PMM2,PFKM,HK3,AKR1B10,FBP2,HK1,MTMR1,GMDS,FBP1,PFKFB3,GFUS,MTMR6,AKR1B1,PHPT1,ALDOA,HK2
MARKS_ACETYLATED_NON_HISTONE_PROTEINS	ADHD	-0.0935459	0.0406629	0.0214186	22	0.493005	blood	PWAS	c2	0.0214186	0.839715221	JUN,HMGA1,KPNA6,XRCC6
MIR4800_5P	ADHD	0.0588137	0.0260022	0.0237053	34	0.388722	blood	PWAS	c3	0.0237053	0.839715221	LPO,CRMP1,INA,HTR2A,PHF3
MIR6503_3P	ADHD	-0.0963619	0.0423176	0.0227796	23	0.462144	blood	PWAS	c3	0.0227796	0.839715221	ISL1,RB1,NUDT5,PABPC3,RAB2A
MIR6755_5P	ADHD	-0.0723417	0.0320342	0.0239291	42	0.590393	blood	PWAS	c3	0.0239291	0.839715221	CILP2,DCTD,CRNN,FURIN,TNR,CD86,PFDN2,GRID1,WBP2,SCARB2
NEBEN_AML_WITH_FLT3_OR_NRAS_DN	ADHD	0.0738909	0.0324363	0.0227246	17	0.077787	blood	PWAS	c2	0.0227246	0.839715221	HSPA5,SERPINH1,RPS3,RAC2,LDHB,CCT8,KIF23
PID_P38_MKK3_6PATHWAY	ADHD	-0.133516	0.0578913	0.0210922	15	0.574459	blood	PWAS	c2	0.0210922	0.839715221	CCM2,CAMK2B,MAP3K3,TXN,MAP2K3,MAP2K6,MAPK11,MAPK14,RAC1
PIEPOLI_LGI1_TARGETS_DN	ADHD	-0.0938356	0.040715	0.0211838	21	0.624373	blood	PWAS	c2	0.0211838	0.839715221	MMP3,KLRC1,ZNF415,ITSN1,ID2
REACTOME_APOPTOSIS_INDUCED_DNA_FRAGMENTATION	ADHD	0.0798062	0.0346285	0.0211867	25	0.0425065	blood	PWAS	c2	0.0211867	0.839715221	CASP3,KPNA1,HMGB1,KPNB1,H1-2
REACTOME_E2F_MEDIATED_REGULATION_OF_DNA_REPLICATION	ADHD	-0.0815752	0.0352746	0.0207459	20	0.499306	blood	PWAS	c2	0.0207459	0.839715221	PRIM1,CDK1,PPP2R1A,CCNB1,RB1,ORC6
REACTOME_HCMV_LATE_EVENTS	ADHD	-0.0473791	0.0206255	0.0216121	83	0.475695	blood	PWAS	c2	0.0216121	0.839715221	H3C1,VPS28,SEC13,CHMP2B,H2BC21,VPS25,CHMP3,NUP210,VPS4A,CHMP2A,NUP98,TSG101
REACTOME_LOSS_OF_FUNCTION_OF_SMAD2_3_IN_CANCER	ADHD	-0.14213	0.0620141	0.0219118	11	0.437519	blood	PWAS	c2	0.0219118	0.839715221	TGFB1,TGFBR2,SMAD2,SMAD3,SMAD4
REACTOME_PKMTS_METHYLATE_HISTONE_LYSINES	ADHD	-0.0571816	0.0247332	0.0207812	56	0.757102	blood	PWAS	c2	0.0207812	0.839715221	H3C1,EHMT2,DPY30,DOT1L,KMT5C,SMYD2,KMT2D,RBBP5,WDR5,RBBP4,KMT2C,SETD2,ASH1L
REACTOME_RHOV_GTPASE_CYCLE	ADHD	-0.061626	0.027298	0.0239751	54	0.189452	blood	PWAS	c2	0.0239751	0.839715221	EPHA2,SPTAN1,ARHGEF7,NCK1,CLTC,CDC42,PAK6,PAK4,NCK2,TPM4
REACTOME_RNA_POLYMERASE_I_TRANSCRIPTION	ADHD	-0.0453107	0.0201983	0.0248782	67	0.563689	blood	PWAS	c2	0.0248782	0.839715221	H3C1,EHMT2,MAPK3,TBP,H2BC21,HDAC2,POLR1C,CCNH,H2AZ1,RBBP4,CBX3,POLR2K
REACTOME_SIGNALING_BY_FGFR4_IN_DISEASE	ADHD	-0.101823	0.0453814	0.0248506	24	0.0743064	blood	PWAS	c2	0.0248506	0.839715221	PLCG1,SOS1,HRAS,FRS2,FGFR4,GRB2,NRAS
REACTOME_SIGNALING_BY_TGF_BETA_RECEPTOR_COMPLEX_IN_CANCER	ADHD	-0.14213	0.0620141	0.0219118	11	0.437519	blood	PWAS	c2	0.0219118	0.839715221	TGFB1,TGFBR2,SMAD2,SMAD3,SMAD4
REACTOME_UPTAKE_AND_FUNCTION_OF_DIPHTHERIA_TOXIN	ADHD	-0.0761942	0.0334702	0.0228173	37	0.0464439	blood	PWAS	c2	0.0228173	0.839715221	CD9,HBEGF,TXNRD1,HSP90AB1
SOX11_TARGET_GENES	ADHD	0.121548	0.052579	0.0207928	13	0.156213	blood	PWAS	c3	0.0207928	0.839715221	SETMAR,HMGB1,CFL1,AP4M1,APEX1,SNRPA,RANBP1,PBRM1
WP_DNA_REPLICATION	ADHD	-0.152793	0.0670256	0.0226301	11	0.57962	blood	PWAS	c2	0.0226301	0.839715221	RPA2,PRIM1,POLE2,UBC,MCM6,GMNN,ORC6,PCNA,POLD4
ZNF426_TARGET_GENES	ADHD	0.048372	0.0214244	0.0239581	51	0.683067	blood	PWAS	c3	0.0239581	0.839715221	TGFB1,LYN,PMM1,DDX46,AURKB,CNDP2,SNAP25,CTNNA2,CENPV,ALDOA,NPLOC4,TTC1
ZNF530_TARGET_GENES	ADHD	-0.139105	0.0618539	0.0245169	12	0.237518	blood	PWAS	c3	0.0245169	0.839715221	MAD1L1,IL32
GOMF_DYNEIN_COMPLEX_BINDING	ADHD	-0.111297	0.0496603	0.0250151	16	0.372687	blood	PWAS	c5	0.0250151	0.840916412	SNCA,NEFH,DCTN6,FMR1,SMC3
GOBP_COPPER_ION_HOMEOSTASIS	ADHD	-0.078706	0.0351993	0.0253511	36	0.086776	blood	PWAS	c5	0.0253511	0.850428637	SCO1,PRND,COMMD1,APP,PRNP,ARF1,ATOX1,CUTC,SCO2
GENTILE_UV_RESPONSE_CLUSTER_D4	ADHD	-0.035765	0.0160231	0.025609	108	0.558155	blood	PWAS	c2	0.025609	0.851667652	TPST1,KPNA2,HMGA2,AURKA,CLINT1,SMURF2,ARF6,CCNB1,GNAI1,UAP1,RAB1A,UBE2G1
GOBP_NEGATIVE_REGULATION_OF_ANOIKIS	ADHD	-0.0617097	0.0276549	0.0256536	36	0.749704	blood	PWAS	c5	0.0256536	0.851667652	NTRK2,NOTCH1,SRC,PTK2,ITGA5,SNAI2,PTRH2,MCL1
GOBP_PHOSPHOLIPID_DEPHOSPHORYLATION	ADHD	-0.0618323	0.0276892	0.0255435	42	0.252501	blood	PWAS	c5	0.0255435	0.851667652	OCRL,INPP5E,PLPP4,MTMR1,MTMR6,FIG4,INPP5B,PTEN
GOBP_REGULATION_OF_HISTONE_H3_K36_METHYLATION	ADHD	-0.124573	0.0557632	0.0254853	14	0.16564	blood	PWAS	c5	0.0254853	0.851667652	PAXIP1,BRD4
GOBP_TONIC_SMOOTH_MUSCLE_CONTRACTION	ADHD	-0.0766078	0.0343244	0.0256232	27	0.512449	blood	PWAS	c5	0.0256232	0.851667652	AGT,CD38,EDN3,EDN2,EDN1,HTR2A
HOLLEMAN_VINCRISTINE_RESISTANCE_B_ALL_UP	ADHD	-0.0790501	0.0354427	0.0257234	30	0.42577	blood	PWAS	c2	0.0257234	0.852220494	EFNB2,CRMP1,NFATC1,KCNN1,CREB3L2,DSC3,DIDO1
GOBP_MAINTENANCE_OF_PROTEIN_LOCATION_IN_MITOCHONDRION	ADHD	-0.0752389	0.0337861	0.0259526	30	0.44787	blood	PWAS	c5	0.0259526	0.858041115	HK1,HK2,AKT1
BIOCARTA_CARM1_PATHWAY	ADHD	-0.0904789	0.0412981	0.0284609	23	0.144781	blood	PWAS	c2	0.0284609	0.864970257	CREBBP,PRKAR1B,PRKAR2A
BIOCARTA_PCAF_PATHWAY	ADHD	-0.0665014	0.0303043	0.0282028	39	0.354638	blood	PWAS	c2	0.0282028	0.864970257	CREBBP,IRF1,IRF4,JUN,HMGB1,IRF2,IRF3
DER_IFN_GAMMA_RESPONSE_DN	ADHD	-0.101463	0.0462212	0.0281522	18	0.0470303	blood	PWAS	c2	0.0281522	0.864970257	PTX3,IDI1,SNRPB2
GOBP_CELLULAR_RESPONSE_TO_OSMOTIC_STRESS	ADHD	-0.0473574	0.0215036	0.027644	67	0.33904	blood	PWAS	c5	0.027644	0.864970257	CASP3,EFHD1,EPO,PKD2,RELB,FBP1,ARHGEF2,CAPN3,ZFAND1,AKR1B1,WNK3,PTGS2,CAB39,BAD
GOBP_CELLULAR_RESPONSE_TO_STEROL_DEPLETION	ADHD	-0.110946	0.0503117	0.0274417	16	0.344025	blood	PWAS	c5	0.0274417	0.864970257	INSIG1,ERLIN1,TMED2
GOBP_CENTROMERE_COMPLEX_ASSEMBLY	ADHD	-0.0883265	0.0402701	0.0282822	18	0.773005	blood	PWAS	c5	0.0282822	0.864970257	CENPW,RB1,CENPV
GOBP_CYTOPLASMIC_MICROTUBULE_ORGANIZATION	ADHD	-0.0670569	0.0304015	0.0274045	31	0.560306	blood	PWAS	c5	0.0274045	0.864970257	CRIPT,CAV3,RAB11A,CHP1,RHOA,STMN3,KPNB1,EZR,MAPT
GOBP_CYTOPLASMIC_TRANSLATION	ADHD	-0.0499614	0.0225487	0.0267109	54	0.3513	blood	PWAS	c5	0.0267109	0.864970257	RPS3A,MCTS1,RPS7,RPS4X,RPS19,RPS10,SYNCRIP,EIF5,RPL30,RBM24,DHX9,RPSA,DRG1,YBX1,RPS3,RPS5,CSDE1,NCK1,RPLP2,SH3BGRL,PAIP1,EIF3J,EIF3G,PKM,HNRNPD,RPL12,FMR1,AARS1,EIF4A1,EIF4A2,EIF4H,EIF4B,RPS27A
GOBP_DOUBLE_STRAND_BREAK_REPAIR_VIA_NONHOMOLOGOUS_END_JOINING	ADHD	-0.0611596	0.0278671	0.0281858	48	0.262058	blood	PWAS	c5	0.0281858	0.864970257	XRCC4,MRE11,NUDT16L1,RNF8,POLM,PNKP,KMT5C,SETMAR,HMGA2,TFIP11,DTX3L,HMGB1,ERCC1,NHEJ1,HSF1,ERCC4,XRCC1,XRCC6
GOBP_FRUCTOSE_6_PHOSPHATE_METABOLIC_PROCESS	ADHD	-0.0594063	0.0267726	0.0264921	48	0.097042	blood	PWAS	c5	0.0264921	0.864970257	PFKM,HK3,FBP2,HK1,FBP1,TALDO1,HK2
GOBP_IRON_ION_TRANSMEMBRANE_TRANSPORT	ADHD	-0.0493141	0.0225271	0.0285896	60	0.87298	blood	PWAS	c5	0.0285896	0.864970257	SCARA5,IFNG,HAMP,MMGT1
GOBP_MRNA_SPLICE_SITE_SELECTION	ADHD	0.15818	0.0722521	0.0285767	10	0.604237	blood	PWAS	c5	0.0285767	0.864970257	PSIP1,SRSF6,YTHDC1,SF1,PUF60,CELF2
GOBP_NEGATIVE_REGULATION_OF_ORGAN_GROWTH	ADHD	-0.0638293	0.0289287	0.0273535	46	0.509005	blood	PWAS	c5	0.0273535	0.864970257	NOG,FXN,RBP4,CAV3,TGFBR2,RGS4,PPARA,JARID2,CGA,TBX5,G6PD,MAPK11,PTEN,CXADR,YY1
GOBP_NEUROTRANSMITTER_UPTAKE	ADHD	0.055999	0.0255611	0.028467	43	0.302547	blood	PWAS	c5	0.028467	0.864970257	SNCA,PARK7,SYNGR3,GDNF,SNAP25,GFAP,PRKN,RAB3B
GOBP_PENTOSE_METABOLIC_PROCESS	ADHD	-0.0817458	0.0368561	0.0265567	28	0.13366	blood	PWAS	c5	0.0265567	0.864970257	RPIA,PGD,UXS1,RBKS,DCXR,NUDT5,G6PD
GOBP_PHOSPHATIDYLINOSITOL_DEPHOSPHORYLATION	ADHD	-0.0620855	0.0282385	0.0279054	41	0.579803	blood	PWAS	c5	0.0279054	0.864970257	OCRL,INPP5E,MTMR1,MTMR6,FIG4,INPP5B,PTEN
GOBP_PROTEIN_DNA_COMPLEX_DISASSEMBLY	ADHD	-0.105531	0.0478838	0.0275322	17	0.514096	blood	PWAS	c5	0.0275322	0.864970257	SET,HMGA1,ARID1A,SMARCC1,SSRP1,MYC
GOBP_REGULATION_OF_ENDOSOME_ORGANIZATION	ADHD	-0.13198	0.0595604	0.0266983	11	0.451142	blood	PWAS	c5	0.0266983	0.864970257	PRKN,SCARB2
GOBP_REGULATION_OF_MICROTUBULE_NUCLEATION	ADHD	-0.0772949	0.0350975	0.0276446	36	0.601015	blood	PWAS	c5	0.0276446	0.864970257	MECP2,HSPA1B,HSPA1A,ARHGEF7
GOBP_REGULATION_OF_SULFUR_METABOLIC_PROCESS	ADHD	-0.12677	0.0577391	0.0281231	15	0.402841	blood	PWAS	c5	0.0281231	0.864970257	SNCA,PDK1,PDK2
GOBP_SPHINGOMYELIN_BIOSYNTHETIC_PROCESS	ADHD	-0.119842	0.0543069	0.0273317	12	0.513401	blood	PWAS	c5	0.0273317	0.864970257	SPTLC1,SPTLC2,VAPA
GOBP_TRANSCRIPTION_INITIATION_AT_RNA_POLYMERASE_III_PROMOTER	ADHD	-0.075807	0.0344692	0.027859	30	0.304495	blood	PWAS	c5	0.027859	0.864970257	BRF1,CRCP,BDP1
GOBP_TRNA_5_LEADER_REMOVAL	ADHD	-0.114483	0.051927	0.0274757	15	0.396515	blood	PWAS	c5	0.0274757	0.864970257	SSB,RPP30
GOCC_CHROMOSOME_CENTROMERIC_REGION	ADHD	-0.0422717	0.0190856	0.0267705	81	0.260403	blood	PWAS	c5	0.0267705	0.864970257	SEC13,CENPW,PLK1,BIRC5,CHMP2B,PBRM1,MAD1L1,FMR1,DYNLL1,ZWINT,DCTN2,ZNF276,CEBPB,CHMP3,KMT5C,AURKB,DYNLT3,CBX5,ZWILCH,CBX1,NDC80,PPP2R1A,SMARCC1,MAD2L1,CTCF,CENPV,BUB1,CCNB1,CBX3,DCTN6,NDE1,HSF1,KIF22,SUMO3,NUP98,PPP2R5A,SEPTIN6,PPP1CC,SMC3,SUGT1,CHMP2A
GOCC_KERATIN_FILAMENT	ADHD	-0.0659227	0.0301087	0.0285614	51	0.411523	blood	PWAS	c5	0.0285614	0.864970257	KRT7,KRT5,KRT1,KRT17,KRT72,CASP14,KRT18
GOCC_SARCOPLASMIC_RETICULUM_MEMBRANE	ADHD	-0.0367348	0.016592	0.0268285	105	0.1303	blood	PWAS	c5	0.0268285	0.864970257	CAMK2D,JPH4,CASQ1,SRL,STIM1,TMEM38B,CASQ2,JPH3,JPH1,SRI,ATP2A3,FKBP1B,SYNE2,ASPH,CAMK2B
GOMF_INSULIN_RECEPTOR_BINDING	ADHD	-0.0492886	0.0224314	0.0279987	58	0.625986	blood	PWAS	c5	0.0279987	0.864970257	SNX4,IGF1R,PTPN11,IGF1,IGF2,SRC,SNX1,INSL3,PTPN1,GRB10,INS,SHC1
GOMF_PHOSPHATIDYLINOSITOL_BISPHOSPHATE_PHOSPHATASE_ACTIVITY	ADHD	-0.0620855	0.0282385	0.0279054	41	0.579803	blood	PWAS	c5	0.0279054	0.864970257	OCRL,INPP5E,MTMR1,MTMR6,FIG4,INPP5B,PTEN
GOMF_PHOSPHATIDYLINOSITOL_PHOSPHATE_PHOSPHATASE_ACTIVITY	ADHD	-0.0620855	0.0282385	0.0279054	41	0.579803	blood	PWAS	c5	0.0279054	0.864970257	OCRL,INPP5E,MTMR1,MTMR6,FIG4,INPP5B,PTEN
GRAHAM_CML_QUIESCENT_VS_CML_DIVIDING_DN	ADHD	-0.0420595	0.0190318	0.0271079	67	0.835624	blood	PWAS	c2	0.0271079	0.864970257	MPO,RNASE2,HGF,CDK1,NDC80,CLC
GSE43863_NAIVE_VS_MEMORY_LY6C_INT_CXCR5POS_CD4_TCELL_D150_LCMV_DN	ADHD	-0.0307377	0.0138406	0.0263624	153	0.723155	blood	PWAS	c7	0.0263624	0.864970257	NEO1,TPST1,TMEFF1,IL1RN,BOLA3,HSPD1,AGRN,ECI1,UBE2G2,LDHA,SNRPF,SELENOS,PDXK,ANAPC10,DNPH1,MRPL34,NT5C2,RPP30,PTGES2,NTMT1,APRT,MDM2,TXNRD1,KPNA6,SAR1A,FAM162A,NAP1L1,EIF1AY,NUDC,GGA3,ATP5PF,CCT8,AK2,PDAP1,GIPC1
HOLLERN_SOLID_NODULAR_BREAST_TUMOR_UP	ADHD	-0.144653	0.0660599	0.028544	10	0.346907	blood	PWAS	c2	0.028544	0.864970257	ITPKA,CD99L2
MIR196A_5P_MIR196B_5P	ADHD	0.0290054	0.0131222	0.0270764	142	0.0764751	blood	PWAS	c3	0.0270764	0.864970257	MAPK8,LRIG3,MECP2,HMGA2,NTN4,LRP1B,SEMA3A,PRKG1,AQP4,VSNL1,EPHA7,CASK,PSMD11,ABL1,ST6GALNAC5,NAP1L1,TAFA5,SMC3,MAP4K3,GAN,NRAS
MIR4258	ADHD	-0.107409	0.0488459	0.027882	16	0.202632	blood	PWAS	c3	0.027882	0.864970257	DHX38
MIR4518	ADHD	-0.0422327	0.0192011	0.0278427	64	0.462077	blood	PWAS	c3	0.0278427	0.864970257	LILRB4,PKLR,MAPRE1,DPYSL3,ARID1A,APTX,NTMT1,PSIP1,KLHL12,OAS1,C10orf105,CS
MIR6834_3P	ADHD	-0.0492856	0.0222742	0.0269202	67	0.422056	blood	PWAS	c3	0.0269202	0.864970257	DNAJB9,MAGEA4,NTRK3,NRG3,APBB2,UBLCP1,ARL8B,PFN2,CPN1,ZFAND1,DUT,MOB1A
PID_ARF6_DOWNSTREAM_PATHWAY	ADHD	-0.0554115	0.0251222	0.0274064	51	0.459208	blood	PWAS	c2	0.0274064	0.864970257	MAPK3,TIAM1,PLAUR,ARF1,RAB11A,ARF6,RHOA,NME1,RAC1,MAPK1
REACTOME_AQUAPORIN_MEDIATED_TRANSPORT	ADHD	-0.0799721	0.036513	0.0285072	23	0.581468	blood	PWAS	c2	0.0285072	0.864970257	GNAS,PRKAR1B,GNG11,RAB11A,AQP4,PRKAR2A,GNGT2,PRKACA
REACTOME_SYNAPTIC_ADHESION_LIKE_MOLECULES	ADHD	-0.0481375	0.0218813	0.027811	79	0.0181664	blood	PWAS	c2	0.027811	0.864970257	PTPRS,PTPRD,GRIA4,DLG3,LRFN1,DLG4
REACTOME_SYNTHESIS_OF_PIPS_AT_THE_EARLY_ENDOSOME_MEMBRANE	ADHD	-0.0855625	0.0386329	0.0267767	23	0.499587	blood	PWAS	c2	0.0267767	0.864970257	PIK3C2A,FIG4
REACTOME_SYNTHESIS_OF_PIPS_AT_THE_LATE_ENDOSOME_MEMBRANE	ADHD	-0.0855625	0.0386329	0.0267767	23	0.499587	blood	PWAS	c2	0.0267767	0.864970257	PIK3C2A,FIG4
REACTOME_VASOPRESSIN_REGULATES_RENAL_WATER_HOMEOSTASIS_VIA_AQUAPORINS	ADHD	-0.0799721	0.036513	0.0285072	23	0.581468	blood	PWAS	c2	0.0285072	0.864970257	GNAS,PRKAR1B,GNG11,RAB11A,AQP4,PRKAR2A,GNGT2,PRKACA
TERAMOTO_OPN_TARGETS_CLUSTER_5	ADHD	-0.105731	0.0481927	0.0282405	20	0.0521111	blood	PWAS	c2	0.0282405	0.864970257	STAB1
WP_INTERACTOME_OF_POLYCOMB_REPRESSIVE_COMPLEX_2_PRC2	ADHD	-0.0856203	0.038641	0.0267059	24	0.255486	blood	PWAS	c2	0.0267059	0.864970257	ELL,JARID2,RBBP4
WP_REGUCALCIN_IN_PROXIMAL_TUBULE_EPITHELIAL_KIDNEY_CELLS	ADHD	-0.0737406	0.0333511	0.0270334	39	0.0864872	blood	PWAS	c2	0.0270334	0.864970257	CASP3,TGFB1,PPP3R1,CASP8,PTH,TNFRSF1A,TNFSF11,G3BP1,BRAF,APAF1,SMAD2,AKT1,RAF1,MAPK1,SMAD4
GOMF_RECEPTOR_SIGNALING_PROTEIN_TYROSINE_KINASE_ACTIVATOR_ACTIVITY	ADHD	-0.102133	0.0466746	0.028656	15	0.347728	blood	PWAS	c5	0.028656	0.865346441	CCL5,ALK,ALKAL2
BLANCO_MELO_INFLUENZA_A_INFECTION_A594_CELLS_UP	ADHD	-0.0301689	0.0137992	0.0287951	174	0.168903	blood	PWAS	c2	0.0287951	0.866284106	CXCL8,TIMD4,FGFBP1,CPM,CXCL5,HSPA5,CCL2,CCL5,PLAUR,MTFR1,HBEGF,C1D,CISD2,DHX58,NXT2,HSPA6,STC1,IDI1,IFIT2,ANKRD1,DUSP6,DDIT3,NME1,EREG
GOMF_PHOSPHATIDYLINOSITOL_3_5_BISPHOSPHATE_BINDING	ADHD	-0.0877939	0.040151	0.0287721	28	0.233421	blood	PWAS	c5	0.0287721	0.866284106	PLEKHA4,COMMD1,SNX3,KIF16B
GOBP_PROTEIN_LOCALIZATION_TO_CYTOSKELETON	ADHD	-0.0616753	0.0282694	0.0291319	36	0.336272	blood	PWAS	c5	0.0291319	0.87304316	NUDCD3,DCTN2,NSFL1C,CRIPT,MAPRE1,AURKA,MID2,UBXN2B,MAPRE3,MAPRE2,CSNK1D,ABL1,HTR2A
GOCC_HISTONE_PRE_MRNA_3_END_PROCESSING_COMPLEX	ADHD	0.0692239	0.0317183	0.0290754	29	0.0903936	blood	PWAS	c5	0.0290754	0.87304316	SYNCRIP,YBX1
GOCC_LEWY_BODY	ADHD	-0.12568	0.0576636	0.029292	13	0.539325	blood	PWAS	c5	0.029292	0.87304316	GPX1,SQSTM1,PRKN
REACTOME_ABACAVIR_ADME	ADHD	-0.0510769	0.0234342	0.0292879	56	0.526665	blood	PWAS	c2	0.0292879	0.87304316	ADH1A,GUK1,NT5C2,PCK1
REACTOME_ABACAVIR_METABOLISM	ADHD	-0.0510769	0.0234342	0.0292879	56	0.526665	blood	PWAS	c2	0.0292879	0.87304316	ADH1A,GUK1,NT5C2,PCK1
GOBP_NEGATIVE_REGULATION_OF_LYASE_ACTIVITY	ADHD	-0.0652453	0.0299656	0.0294552	31	0.787196	blood	PWAS	c5	0.0294552	0.873649636	PALM,GABBR2,GNAI3,PHPT1
GOBP_PROTEIN_DEPALMITOYLATION	ADHD	-0.100088	0.0459741	0.0294758	14	0.165614	blood	PWAS	c5	0.0294758	0.873649636	PPT1,LYPLAL1,ABHD12,ABHD10
REACTOME_CELLULAR_RESPONSE_TO_STARVATION	ADHD	-0.0441094	0.0202581	0.0294532	72	0.210674	blood	PWAS	c2	0.0294532	0.873649636	RPS3A,SEC13,RPS7,RPS4X,RPS19,LAMTOR2,LAMTOR3,RPS10,CEBPB,RRAGC,RPL30,CEBPG,EIF2S1,RPSA,RPS3,RPS5,RPLP2,EIF2AK4,DDIT3,RPL12,RPS27A
FRASOR_TAMOXIFEN_RESPONSE_DN	ADHD	-0.134914	0.0620179	0.0295999	10	0.148345	blood	PWAS	c2	0.0295999	0.874096494	PDCD4,EHD4,GCSH
GOBP_RESPONSE_TO_HERBICIDE	ADHD	0.0856469	0.0393576	0.0295464	17	0.84408	blood	PWAS	c5	0.0295464	0.874096494	ALAD,ARG1,HTRA2
CAFFAREL_RESPONSE_TO_THC_24HR_3_DN	ADHD	-0.0771082	0.0355732	0.0301899	33	0.381731	blood	PWAS	c2	0.0301899	0.874746742	RRM2,CDC42,GIPC1
GOBP_AMINO_ACID_IMPORT_ACROSS_PLASMA_MEMBRANE	ADHD	-0.0708391	0.0326935	0.0302526	30	0.869492	blood	PWAS	c5	0.0302526	0.874746742	SLC6A14,ARG1,AGT,SLC3A2,RGS4,GFAP,ARL6IP5,TNF,SLC6A9,ACE2
GOBP_CHONDROCYTE_DEVELOPMENT_INVOLVED_IN_ENDOCHONDRAL_BONE_MORPHOGENESIS	ADHD	-0.112174	0.0516477	0.0298623	16	0.228744	blood	PWAS	c5	0.0298623	0.874746742	SERPINH1,TGFBR2
GOBP_GTP_BIOSYNTHETIC_PROCESS	ADHD	0.0479533	0.0221341	0.0302738	47	0.77016	blood	PWAS	c5	0.0302738	0.874746742	NME4,IMPDH1,IMPDH2,NME2,NME1
GOBP_NEGATIVE_REGULATION_OF_GLYCOLYTIC_PROCESS	ADHD	-0.07497	0.034606	0.0302817	33	0.61059	blood	PWAS	c5	0.0302817	0.874746742	STAT3,FBP1,PPARA,DDIT4,TIGAR
GOBP_PROTEIN_LOCALIZATION_TO_MICROTUBULE	ADHD	-0.0663761	0.03055	0.0298025	31	0.296966	blood	PWAS	c5	0.0298025	0.874746742	CRIPT,MAPRE1,MID2,MAPRE3,MAPRE2,ABL1
GOBP_SPINDLE_ASSEMBLY_INVOLVED_IN_FEMALE_MEIOSIS	ADHD	-0.0635546	0.0292962	0.0300539	34	0.814569	blood	PWAS	c5	0.0300539	0.874746742	AURKA,CCNB2,NDC80
GOBP_VENTRICULAR_COMPACT_MYOCARDIUM_MORPHOGENESIS	ADHD	-0.0622228	0.0287305	0.0303311	48	0.835431	blood	PWAS	c5	0.0303311	0.874746742	TGFBR3,NOG,CHD7,LRP2
GOMF_EPIDERMAL_GROWTH_FACTOR_RECEPTOR_BINDING	ADHD	-0.0449698	0.0207098	0.0298993	86	0.0785835	blood	PWAS	c5	0.0298993	0.874746742	SNX4,BTC,LINGO1,EGF,ERBB4,SNX1,EFEMP1,VAV3,FER,HBEGF,ITGA5,ARF4,AGR2,GRAP,AREG,GRB2,CNOT9,SHC1,EREG
MIR1180_5P	ADHD	-0.0588502	0.0270993	0.0298823	44	0.215235	blood	PWAS	c3	0.0298823	0.874746742	SEMA3C,CASQ1,PDE11A,SCUBE3,HEXIM1,SPSB1,MMP16,DNAJB1,TXLNA,BET1L,SNU13
MIR3174	ADHD	-0.0460013	0.0211997	0.0300144	74	0.213095	blood	PWAS	c3	0.0300144	0.874746742	KITLG,CXCL9,C1QTNF3,CXCL13,ALCAM,ZNF41,GNG11,WBP1L,ADAM15,CNTF,HMGB1,KMT2C,EPHA7
PETRETTO_BLOOD_PRESSURE_DN	ADHD	-0.122476	0.0565081	0.0302041	11	0.342709	blood	PWAS	c2	0.0302041	0.874746742	XRCC4,CEBPG,CYTH2
REACTOME_REGULATION_OF_GENE_EXPRESSION_IN_LATE_STAGE_BRANCHING_MORPHOGENESIS_PANCREATIC_BUD_PRECURSOR_CELLS	ADHD	-0.0641999	0.0295429	0.029772	33	0.678827	blood	PWAS	c2	0.029772	0.874746742	NOTCH1,CREBBP
GOBP_CELLULAR_RESPONSE_TO_SALT_STRESS	ADHD	-0.0880505	0.04068	0.0304283	27	0.136669	blood	PWAS	c5	0.0304283	0.875974489	EFHD1,FBP1,CAPN3,AKR1B1
BIOCARTA_MCM_PATHWAY	ADHD	-0.064546	0.029878	0.0307479	39	0.366744	blood	PWAS	c2	0.0307479	0.879958871	KITLG,CDKN1B,MCM6,ORC6
GOBP_ADENYLATE_CYCLASE_ACTIVATING_ADRENERGIC_RECEPTOR_SIGNALING_PATHWAY	ADHD	-0.0782924	0.0363085	0.0310594	28	0.782281	blood	PWAS	c5	0.0310594	0.879958871	PDE4D,GPR101,CHGA,ARRDC3
GOBP_ADRENERGIC_RECEPTOR_SIGNALING_PATHWAY	ADHD	-0.0782924	0.0363085	0.0310594	28	0.782281	blood	PWAS	c5	0.0310594	0.879958871	PDE4D,GPR101,CHGA,ARRDC3
GOBP_NEGATIVE_REGULATION_OF_CARDIAC_MUSCLE_TISSUE_GROWTH	ADHD	-0.0615856	0.0285507	0.0310013	47	0.530892	blood	PWAS	c5	0.0310013	0.879958871	NOG,RBP4,CAV3,TGFBR2,RGS4,PPARA,JARID2,TBX5,G6PD,MAPK11,PTEN,CXADR,YY1
GOBP_TRANSCRIPTION_BY_RNA_POLYMERASE_III	ADHD	-0.0571616	0.0265092	0.0310606	44	0.83046	blood	PWAS	c5	0.0310606	0.879958871	TBP,BRF1,POLR1C,INHBA,CRCP,ELL,BDP1,PRDX5,POLR3F,POLR2K,NAB2
GOCC_EXTRINSIC_COMPONENT_OF_ENDOSOME_MEMBRANE	ADHD	-0.0510475	0.023665	0.0309985	51	0.904121	blood	PWAS	c5	0.0309985	0.879958871	PSD,SNX5,ANXA1,USP8
GOMF_THIOESTERASE_BINDING	ADHD	-0.0838602	0.0388178	0.0307454	22	0.51075	blood	PWAS	c5	0.0307454	0.879958871	TRAF4,TRAF1,ARF6,CDC42,RAC1
PEDERSEN_METASTASIS_BY_ERBB2_ISOFORM_5	ADHD	-0.114394	0.0530413	0.031029	13	0.45451	blood	PWAS	c2	0.031029	0.879958871	S100A10,NAB1,NR4A1,HMGCS1
WYAAANNRNNNGCG_UNKNOWN	ADHD	0.0381228	0.017672	0.0309864	86	0.719917	blood	PWAS	c3	0.0309864	0.879958871	ROR1,CBLN4,DCP1A,EFNB3,C1orf43,ST8SIA2,CDKN2C,ELK3,RHOB,LGR5,CTCF,DUSP6,NR4A1,SMC3
JOSEPH_RESPONSE_TO_SODIUM_BUTYRATE_UP	ADHD	-0.0350459	0.0162954	0.031503	96	0.628118	blood	PWAS	c2	0.031503	0.890918175	PCMT1,PSAP,IGF2,CETN2,CLU,PRDX1,FURIN,PRKCB,SEC61B,RAB11A,NME2,RHOA,SPOCK1,NR4A1,SAT1,TIMP1,FABP4,S100P,GSTP1,GDI1
GOBP_FRUCTOSE_METABOLIC_PROCESS	ADHD	-0.062157	0.0289428	0.0317472	51	0.112231	blood	PWAS	c5	0.0317472	0.892410935	ALDOB,ALDOC,SORD,FBP2,FBP1,PFKFB3,AKR1B1,ALDOA
GOBP_IMPORT_ACROSS_PLASMA_MEMBRANE	ADHD	-0.0240657	0.0112028	0.0316994	191	0.895482	blood	PWAS	c5	0.0316994	0.892410935	FOLR2,CD36,THBS1,ATP1B1,SLC6A14,ARL6IP5,ARG1,IFNG,ATP4B,PPP3R1,FOLR1,ATP1B2,AKT2,ATP1B3,PPP3R2,TNF,PRNP,AGT,SLC3A2,RGS4,GFAP,LRP2,RAMP3,SLC6A9,WNK3,AKT1,FYN,ACE2
GOBP_MYOBLAST_MIGRATION	ADHD	-0.0637226	0.0296772	0.0317784	29	0.105552	blood	PWAS	c5	0.0317784	0.892410935	MEGF10,THBS4,MSTN,ANXA1,NET1
MIR6503_5P	ADHD	-0.0259716	0.0120852	0.0316318	154	0.479629	blood	PWAS	c3	0.0316318	0.892410935	NFASC,CXCL12,LILRB4,ZNRF3,UCMA,FXR1,NEDD9,SPIN1,CCDC25,NCALD,NDRG1,CFL1,TNRC6B,MAX
ACAWNRNSRCGG_UNKNOWN	ADHD	0.032141	0.0149747	0.0318443	152	0.0948869	blood	PWAS	c3	0.0318443	0.892698165	CBLN1,SLIT2,CRKL,PAK4,TRIB2,FKBP3,ILF3,PELI2,RBM3,ARF1,SATB2,CTCF,GPC6,YWHAE,NR4A1,CKB,KPNA6,EIF4G2,TRA2B
WILLIAMS_ESR2_TARGETS_UP	ADHD	-0.0560783	0.026144	0.0319544	53	0.264846	blood	PWAS	c2	0.0319544	0.894221298	LRRC15,NRIP3,NDRG3,APOD,STAU1,ANXA9,VASN,CYB5R3,LDHC
GOBP_GTP_METABOLIC_PROCESS	ADHD	0.042106	0.0196385	0.0320287	66	0.77226	blood	PWAS	c5	0.0320287	0.894739032	LRRK2,NME4,IMPDH1,AK4,IMPDH2,NME2,GNAI3,MFN1,RHOA,RAN,NME1
REACTOME_NR1H2_NR1H3_REGULATE_GENE_EXPRESSION_LINKED_TO_TRIGLYCERIDE_LIPOLYSIS_IN_ADIPOSE	ADHD	-0.0926916	0.0432667	0.032167	18	0.741012	blood	PWAS	c2	0.032167	0.89548237	NR1H2
REACTOME_NR1H2_NR1H3_REGULATE_GENE_EXPRESSION_TO_LIMIT_CHOLESTEROL_UPTAKE	ADHD	-0.0926916	0.0432667	0.032167	18	0.741012	blood	PWAS	c2	0.032167	0.89548237	NR1H2
GOBP_MAMMARY_GLAND_BRANCHING_INVOLVED_IN_PREGNANCY	ADHD	-0.127626	0.0596046	0.0322565	12	0.402725	blood	PWAS	c5	0.0322565	0.895701784	VDR,MED1,CSMD1,PGR
GOBP_N_TERMINAL_PROTEIN_AMINO_ACID_ACETYLATION	ADHD	-0.0872707	0.0407646	0.0322866	23	0.123532	blood	PWAS	c5	0.0322866	0.895701784	CREBBP,NAA10
WP_ENERGY_METABOLISM	ADHD	-0.051012	0.0238531	0.0324688	61	0.318731	blood	PWAS	c2	0.0324688	0.899200705	PPP3R1,SIRT3,PPP3R2,PPARA,PPARGC1A,CAMK4,ESRRA,FOXO3,MEF2C,MED1,MAPK14,TFAM
GOBP_GROWTH_PLATE_CARTILAGE_CHONDROCYTE_DIFFERENTIATION	ADHD	-0.125578	0.0587738	0.0326286	10	0.247331	blood	PWAS	c5	0.0326286	0.899879258	ANXA6,TGFBR2
GOBP_REGULATION_OF_AUTOPHAGY_OF_MITOCHONDRION	ADHD	-0.0547613	0.0256475	0.0327488	49	0.289919	blood	PWAS	c5	0.0327488	0.899879258	TP53,HIF1A,PARK7,CSNK2A2,BNIP3,PRKN,RNF41,TIGAR,HTRA2
GOBP_REGULATION_OF_THE_FORCE_OF_HEART_CONTRACTION	ADHD	-0.0419926	0.0196517	0.0326102	80	0.422845	blood	PWAS	c5	0.0326102	0.899879258	CAMK2D,GAA,ADM,CHGA,MYL3,EDN2,GLRX3,CSRP3,GRK2
GOMF_MOLECULAR_FUNCTION_ACTIVATOR_ACTIVITY	ADHD	-0.0216735	0.0101492	0.0327199	234	0.947732	blood	PWAS	c5	0.0327199	0.899879258	HTRA1,MET,TOR1AIP1,NOTCH1,ATP1B1,TP53,TOR1AIP2,DNAJC10,DNAJA2,EPHA2,DNAJB4,ATP4B,ATP1B2,AKT2,PTK2,RAB3A,ATP1B3,HSCB,PRNP,AURKA,LRRC52,DNAJC15,DNAJC19,APOC2,JMJD6,HMGA1,DNAJB1,CA9,AHSA1,PTTG1,MYC,AKT1,DNAJB6,TAF15,DNAJB2,CDKN1A
GOMF_NEUROPEPTIDE_RECEPTOR_ACTIVITY	ADHD	-0.078247	0.0366523	0.0327739	31	0.264043	blood	PWAS	c5	0.0327739	0.899879258	SORCS1,SORCS2,GAL,SORCS3
GOMF_CYCLIN_DEPENDENT_PROTEIN_SERINE_THREONINE_KINASE_REGULATOR_ACTIVITY	ADHD	-0.0429033	0.0201119	0.0329057	62	0.235971	blood	PWAS	c5	0.0329057	0.901953674	CASP3,CKS1B,CCNA1,CCNH,CDKN2B,CDKN2C,CCNB2,CDKN1B,CDKN2D,HEXIM1,HEXIM2,CCNA2,CCNB1,CDKN1A
GOBP_REGULATION_OF_TRIGLYCERIDE_BIOSYNTHETIC_PROCESS	ADHD	-0.0944652	0.0442991	0.0329708	16	0.663261	blood	PWAS	c5	0.0329708	0.902195867	NR1H2,C3,CNEP1R1,LDLR
GOMF_WW_DOMAIN_BINDING	ADHD	-0.14453	0.0678253	0.0330958	13	0.0570415	blood	PWAS	c5	0.0330958	0.904073514	PRRG4,TRAF4,TCEAL3,PMEPA1,TCEAL8,DNM2,ENAH
GOBP_HISTONE_H3_K9_METHYLATION	ADHD	-0.0672231	0.0316023	0.0334071	33	0.845929	blood	PWAS	c5	0.0334071	0.907937031	EHMT2,MECP2,JARID2,MYB
GOBP_REGULATION_OF_HISTONE_H3_K9_METHYLATION	ADHD	-0.0672231	0.0316023	0.0334071	33	0.845929	blood	PWAS	c5	0.0334071	0.907937031	EHMT2,MECP2,JARID2,MYB
MIR7114_3P	ADHD	-0.0514734	0.024185	0.033311	55	0.181965	blood	PWAS	c3	0.033311	0.907937031	NPNT,SEMA3C,CASQ1,PDE11A,SCUBE3,HEXIM1,SPSB1,MMP16,DNAJB1,TXLNA,BET1L,SNU13
GOBP_NEGATIVE_REGULATION_OF_LOW_DENSITY_LIPOPROTEIN_RECEPTOR_ACTIVITY	ADHD	-0.0460227	0.0216667	0.0336596	51	0.98813	blood	PWAS	c5	0.0336596	0.909259455	ADIPOQ,PCSK9,APP
GOBP_POSITIVE_REGULATION_OF_TRIGLYCERIDE_BIOSYNTHETIC_PROCESS	ADHD	-0.0944557	0.0444666	0.033654	16	0.662317	blood	PWAS	c5	0.033654	0.909259455	NR1H2,CNEP1R1,LDLR
GOBP_REGULATION_OF_HYALURONAN_BIOSYNTHETIC_PROCESS	ADHD	-0.0983533	0.0463638	0.0338935	20	0.133163	blood	PWAS	c5	0.0338935	0.909259455	EGF,TGFB1,PDGFB,CLTC
GOBP_REGULATION_OF_STEM_CELL_POPULATION_MAINTENANCE	ADHD	-0.0651985	0.0307139	0.0337731	40	0.825172	blood	PWAS	c5	0.0337731	0.909259455	NODAL,SUDS3,BMP7,HDAC2,LOXL2,HMGA2,TEAD4,ARID1A,RBBP4,SMARCC1,ELAVL1,PTN,MYC,SAP30,CNOT1,ING1
GOCC_MITOCHONDRIA_ASSOCIATED_ENDOPLASMIC_RETICULUM_MEMBRANE	ADHD	-0.0797311	0.0376006	0.0339661	26	0.299968	blood	PWAS	c5	0.0339661	0.909259455	CANX,BCL2L10,FATE1,SERAC1,TMX2,ATG5,RAB32,AHCYL1
GOMF_RIBOSOMAL_SMALL_SUBUNIT_BINDING	ADHD	-0.126163	0.0594487	0.0338195	14	0.297203	blood	PWAS	c5	0.0338195	0.909259455	PIM1,NPM1,EIF1B,NME1,EIF4H,EIF4B,MTIF3
MANN_RESPONSE_TO_AMIFOSTINE_DN	ADHD	-0.0737278	0.0347355	0.0337913	35	0.430128	blood	PWAS	c2	0.0337913	0.909259455	RRM2,BLMH,CCNB1
MIR12121	ADHD	-0.0970728	0.0457481	0.0338465	15	0.805838	blood	PWAS	c3	0.0338465	0.909259455	ZNRF3,BPTF,MSRA,MRAS,GPR107
PID_P38_GAMMA_DELTA_PATHWAY	ADHD	-0.0434417	0.0204828	0.0339315	85	0.194453	blood	PWAS	c2	0.0339315	0.909259455	MAPK12,SNTA1,EEF2K,STMN1,MAPK13,PKN1,MAP2K3,MAP2K6,MAPT
GOBP_REGULATION_OF_ANOIKIS	ADHD	-0.0590524	0.0278922	0.0342459	34	0.760388	blood	PWAS	c5	0.0342459	0.914250708	NTRK2,NOTCH1,SRC,PTK2,ITGA5,TLE5,SNAI2,PTRH2,CHEK2,MCL1
REACTOME_SIGNALING_BY_RETINOIC_ACID	ADHD	-0.0304232	0.0143759	0.0343218	131	0.94775	blood	PWAS	c2	0.0343218	0.914250708	ADH1C,ADH4,ADH1A,AKR1C3,CPT1B,DHRS9,CRABP1,PDK1,DLD,PDHX,CRABP2,RDH16,PDK2,ALDH1A1,ALDH1A3,FABP5
SA_PROGRAMMED_CELL_DEATH	ADHD	-0.0802019	0.0378981	0.0343236	25	0.251629	blood	PWAS	c2	0.0343236	0.914250708	BCL10,BCL2L11,CES1,BCL2L1,APAF1,BID,BAD
GOBP_POSITIVE_REGULATION_OF_ANTIGEN_RECEPTOR_MEDIATED_SIGNALING_PATHWAY	ADHD	0.0659314	0.0311955	0.0345587	23	0.155315	blood	PWAS	c5	0.0345587	0.915207531	STAP1,TRAT1,BCL10,PRKCB,RPS3,LCK,CD81,CD226,NECTIN2
GOBP_REGULATION_OF_VOLTAGE_GATED_SODIUM_CHANNEL_ACTIVITY	ADHD	-0.144735	0.0684766	0.0345465	10	0.297431	blood	PWAS	c5	0.0345465	0.915207531	GRP,FGF12,SLMAP
GOMF_NON_MEMBRANE_SPANNING_PROTEIN_TYROSINE_KINASE_ACTIVITY	ADHD	-0.0465715	0.0220453	0.0346405	63	0.782138	blood	PWAS	c5	0.0346405	0.915207531	TEC,PTK2B,SYK,PTK2,ZAP70,FER,ABL2,YES1,HCK,PKDCC,STK16,RIPK2,FGR,LCK,TYK2,BLK,ABL1,MATK,PTK6,FYN,CSK,BMX,JAK2,BTK,LYN,SRC
REACTOME_RUNX3_REGULATES_BCL2L11_BIM_TRANSCRIPTION	ADHD	0.123474	0.0584497	0.0346449	13	0.08648	blood	PWAS	c2	0.0346449	0.915207531	BCL2L11,RUNX3,FOXO3,SMAD3,SMAD4
WP_RALA_DOWNSTREAM_REGULATED_GENES	ADHD	0.0813289	0.0384944	0.0346227	13	0.047781	blood	PWAS	c2	0.0346227	0.915207531	HRAS,RAC3,RAC2,RALA,CDC42,RAC1,NRAS
GOBP_AUTOPHAGOSOME_ORGANIZATION	ADHD	-0.0346606	0.0164193	0.034775	113	0.262386	blood	PWAS	c5	0.034775	0.916525318	GABARAPL1,GABARAP,SNX4,MAP1LC3A,EHMT2,ARFIP2,LRRK2,ELAPOR1,BAG3,CTSD,NSFL1C,ATG4B,SNX7,ULK3,SH3GLB1,BECN1,ATG5,UBXN2B,GABARAPL2,SMURF1,MAP1LC3B,RALB,ATG3,ADPRH,RAB1A,STX12,ATG7,PIP4K2A,PIP4K2B,AP4M1,RAB1B,RAB5A,UBQLN2
GOBP_REGULATION_OF_SYNAPTIC_VESICLE_ENDOCYTOSIS	ADHD	-0.0772368	0.0365952	0.0348091	28	0.473691	blood	PWAS	c5	0.0348091	0.916525318	LRRK2,NLGN1,VAMP4
GOBP_NEGATIVE_REGULATION_OF_T_CELL_CYTOKINE_PRODUCTION	ADHD	-0.0395009	0.0187632	0.0352707	69	0.784753	blood	PWAS	c5	0.0352707	0.917438497	LILRB4,ARG1,IFNB1,IFNA2,SLAMF1,XCL1
GOBP_POSITIVE_REGULATION_OF_PROTEIN_GLYCOSYLATION	ADHD	0.0834673	0.0395944	0.035026	12	0.128902	blood	PWAS	c5	0.035026	0.917438497	CHP1,IL15,RAMP1
GOBP_RECEPTOR_MEDIATED_ENDOCYTOSIS_INVOLVED_IN_CHOLESTEROL_TRANSPORT	ADHD	-0.0704901	0.0334651	0.0351715	25	0.347477	blood	PWAS	c5	0.0351715	0.917438497	ANXA2,PCSK9,LDLRAP1,LDLR
GOBP_REGULATION_OF_PROTEIN_GLYCOSYLATION	ADHD	0.0834673	0.0395944	0.035026	12	0.128902	blood	PWAS	c5	0.035026	0.917438497	CHP1,IL15,RAMP1
GOBP_RESPONSE_TO_MERCURY_ION	ADHD	0.0643912	0.0305655	0.0351466	36	0.63033	blood	PWAS	c5	0.0351466	0.917438497	ALAD,PARK7,PGAM2,BSG
GOUYER_TUMOR_INVASIVENESS	ADHD	-0.0604179	0.0287037	0.0353015	35	0.546417	blood	PWAS	c2	0.0353015	0.917438497	SPINK1,AKR1B10,GRB10,AKR1B1,CKB
MOTAMED_RESPONSE_TO_ANDROGEN_DN	ADHD	-0.0702375	0.0333343	0.0351122	28	0.560375	blood	PWAS	c2	0.0351122	0.917438497	BACH2,STIM1,ACHE,ASH1L
WP_15Q133_COPY_NUMBER_VARIATION_SYNDROME	ADHD	-0.0625697	0.0297255	0.0352983	40	0.136755	blood	PWAS	c2	0.0352983	0.917438497	CREBBP,CCL5,SERPINH1,FYN
GOBP_CELLULAR_RESPONSE_TO_MANGANESE_ION	ADHD	-0.0823435	0.0392177	0.0357597	24	0.280419	blood	PWAS	c5	0.0357597	0.918684917	LRRK2,APP,HSPA5,EIF2S1,PRKN
GOBP_NEGATIVE_REGULATION_OF_PLATELET_DERIVED_GROWTH_FACTOR_RECEPTOR_SIGNALING_PATHWAY	ADHD	-0.045434	0.0216101	0.0355143	64	0.394817	blood	PWAS	c5	0.0355143	0.918684917	ADIPOQ,SNCA,PTPRJ,LRP1,PTPN2,APOD,NDRG4,HGS
GOBP_POSITIVE_REGULATION_OF_VITAMIN_D_RECEPTOR_SIGNALING_PATHWAY	ADHD	-0.132158	0.0629595	0.0358078	11	0.968555	blood	PWAS	c5	0.0358078	0.918684917	VDR
GOBP_RESPONSE_TO_X_RAY	ADHD	-0.0372235	0.0177165	0.0356352	98	0.246162	blood	PWAS	c5	0.0356352	0.918684917	CASP3,XRCC4,TP53,HAMP,RAD51,SFRP1,SFRP2,ERCC1,KARS1,MSH2,ANXA1,DNM2,XRCC6
GOMF_LYS48_SPECIFIC_DEUBIQUITINASE_ACTIVITY	ADHD	-0.0457132	0.0217344	0.0354428	51	0.792266	blood	PWAS	c5	0.0354428	0.918684917	USP15,OTUD5,ATXN3
MIR7112_3P	ADHD	-0.0281106	0.0133833	0.0356919	140	0.922921	blood	PWAS	c3	0.0356919	0.918684917	CAMK2D,TRIL,ENTPD1,MET,GLIPR2,ESM1,RPE,H2AZ1,CDH8,CALCB,FGF12,APCDD1,BCL2L11,CALB2,TOX3,ST8SIA4,FKBP1B,YWHAE,CBFB,UBE3A,ST6GALNAC3,IRAK4,RBM46
REACTOME_ACTIVATION_OF_THE_TFAP2_AP_2_FAMILY_OF_TRANSCRIPTION_FACTORS	ADHD	-0.0860801	0.0409978	0.0357619	23	0.11478	blood	PWAS	c2	0.0357619	0.918684917	CREBBP,YEATS4,WWOX
WP_VITAMIN_B6DEPENDENT_AND_RESPONSIVE_DISORDERS	ADHD	0.0594579	0.0283062	0.0356829	28	0.638057	blood	PWAS	c2	0.0356829	0.918684917	ALPI,PNPO
WP_BONE_MORPHOGENIC_PROTEIN_SIGNALING_AND_REGULATION	ADHD	-0.0629709	0.0300535	0.0361449	42	0.137818	blood	PWAS	c2	0.0361449	0.925852191	NOG,BMP2,SMAD1,BMPR1B,SMURF1,BMPR2,SMAD4
GOBP_PHOTORECEPTOR_CELL_MAINTENANCE	ADHD	-0.0444758	0.0212632	0.0364674	44	0.564294	blood	PWAS	c5	0.0364674	0.928187248	ATP1B2,USH1C,CDHR1
GOBP_RIBOSOMAL_SMALL_SUBUNIT_BIOGENESIS	ADHD	-0.0795107	0.0380113	0.0364596	24	0.394625	blood	PWAS	c5	0.0364596	0.928187248	RPS7,RPS19,TSR3,NPM1,RPS5,RPSA,SNU13
GOMF_DNA_BINDING_TRANSCRIPTION_REPRESSOR_ACTIVITY	ADHD	-0.0375628	0.0179582	0.0364676	100	0.475819	blood	PWAS	c5	0.0364676	0.928187248	TP53,ZNF560,ZNF134,DEAF1,NR1D1,ENO1,DLX4,CEBPB,KCNIP3,ZNF180,ZBTB33,ZNF566,CREB3L1,MZF1,ETS2,PRDM1,JUN,BCL6,BACH2,ZNF175,BACH1,ELK3,SKIL,NFATC4,CTCF,PPARA,SMAD3,BATF3,NR1D2,SNAI2,HDGF,HSF1,SATB1,MYC,NANOG,TBX3,MAX,YY1,MXI1,FOXO3,ZNF10,RORC,PURB,IRF3
GOMF_RIBOSOMAL_LARGE_SUBUNIT_BINDING	ADHD	-0.0953256	0.0455493	0.0363671	18	0.101192	blood	PWAS	c5	0.0363671	0.928187248	RBM3,NPM1,OLA1,MRRF
GOBP_NEGATIVE_REGULATION_OF_UBIQUITIN_DEPENDENT_PROTEIN_CATABOLIC_PROCESS	ADHD	-0.0505133	0.0241887	0.0367706	49	0.643797	blood	PWAS	c5	0.0367706	0.932937612	SDCBP,RPS7,PARK7,FHIT,SVIP,PBK,SUFU,CSNK2A2,SMARCC1,HSP90AB1,SGTA,BAG5,SHH,CSNK2A1,GIPC1
GOBP_REGULATION_OF_ORGANELLE_TRANSPORT_ALONG_MICROTUBULE	ADHD	-0.118338	0.0566571	0.036737	11	0.589844	blood	PWAS	c5	0.036737	0.932937612	LAMP1,NEFH
GOBP_NEGATIVE_REGULATION_OF_ANION_TRANSMEMBRANE_TRANSPORT	ADHD	-0.129933	0.0623125	0.0370518	12	0.22892	blood	PWAS	c5	0.0370518	0.938587066	RGS4,ARL6IP5,TNF
GOBP_ATRIAL_SEPTUM_MORPHOGENESIS	ADHD	-0.130397	0.0626592	0.0374299	14	0.315943	blood	PWAS	c5	0.0374299	0.93927961	ISL1,CCN1,NOTCH2,BMPR2,TBX5,TGFB2
GOBP_PEPTIDYL_TYROSINE_DEPHOSPHORYLATION	ADHD	0.0628929	0.0302219	0.0374306	47	0.488178	blood	PWAS	c5	0.0374306	0.93927961	PTPRS,PTPN11,PTPRJ,PGP,PTPN13,PTPN2,PTPRR,TNS2,PTPRH,DUSP6,PTPN9,PTPN1,UBASH3B,DUSP3,PTPN6
GOBP_POSITIVE_REGULATION_OF_HAIR_FOLLICLE_MATURATION	ADHD	-0.0489671	0.0235102	0.0372693	57	0.717543	blood	PWAS	c5	0.0372693	0.93927961	WNT5A,GAL,TGFB2
GOBP_REGULATION_OF_T_CELL_MEDIATED_IMMUNE_RESPONSE_TO_TUMOR_CELL	ADHD	0.109298	0.052517	0.0374171	16	0.217881	blood	PWAS	c5	0.0374171	0.93927961	HMGB1,HSPD1
GOBP_T_CELL_MEDIATED_IMMUNE_RESPONSE_TO_TUMOR_CELL	ADHD	0.109298	0.052517	0.0374171	16	0.217881	blood	PWAS	c5	0.0374171	0.93927961	HMGB1,HSPD1
WP_ENDOTHELIN_PATHWAYS	ADHD	-0.0543298	0.0260937	0.0373328	45	0.366173	blood	PWAS	c2	0.0373328	0.93927961	CNN1,GNAS,MAP2K1,ECE1,PRKCA,GNAI1,RAMP1,PLCB1,RAF1,MAPK1,EDN1
GILMORE_CORE_NFKB_PATHWAY	ADHD	-0.0671829	0.0323463	0.0378027	27	0.310193	blood	PWAS	c2	0.0378027	0.942445316	NFKBIB,RELB,NFKBIA
GOBP_NEGATIVE_REGULATION_OF_NUCLEOTIDE_METABOLIC_PROCESS	ADHD	-0.0495578	0.0238534	0.0377464	63	0.814936	blood	PWAS	c5	0.0377464	0.942445316	PARP1,TP53,STAT3,FIS1,FBP1,PPARA,DDIT4,TIGAR
GOBP_VIRAL_RELEASE_FROM_HOST_CELL	ADHD	0.0491479	0.0236628	0.0378007	44	0.291285	blood	PWAS	c5	0.0378007	0.942445316	PPID,CHMP2B,CHMP3,ARL8B,CAV2,VPS4B,TSG101,VPS4A,PPIA,IST1,VAPA,CHMP2A,PC
REACTOME_ACTIVATION_OF_KAINATE_RECEPTORS_UPON_GLUTAMATE_BINDING	ADHD	-0.0571004	0.0275072	0.0379094	40	0.74264	blood	PWAS	c2	0.0379094	0.942445316	DLG3,GNG11,NCALD,GNGT2,PLCB1,DLG4
REACTOME_NR1H2_NR1H3_REGULATE_GENE_EXPRESSION_TO_CONTROL_BILE_ACID_HOMEOSTASIS	ADHD	-0.0905042	0.0435857	0.0378507	17	0.696171	blood	PWAS	c2	0.0378507	0.942445316	NR1H2,FABP6
REACTOME_REGULATION_OF_FOXO_TRANSCRIPTIONAL_ACTIVITY_BY_ACETYLATION	ADHD	-0.0499423	0.0240433	0.0377847	63	0.293162	blood	PWAS	c2	0.0377847	0.942445316	CREBBP,SIRT3,TXNIP,TXN,FOXO3
FARMER_BREAST_CANCER_CLUSTER_6	ADHD	-0.0534064	0.0257667	0.0382009	44	0.786543	blood	PWAS	c2	0.0382009	0.944872843	GPD1L,RHOB,AGR2
FARMER_BREAST_CANCER_CLUSTER_8	ADHD	-0.0712509	0.0343985	0.0383272	29	0.551097	blood	PWAS	c2	0.0383272	0.944872843	GRB7,PNMT,ERBB2,MED1
GOBP_NEURAL_TUBE_PATTERNING	ADHD	-0.0446082	0.0215315	0.0382874	70	0.85759	blood	PWAS	c5	0.0382874	0.944872843	BMP4,WNT3A,GORAB,SUFU,FGF8,SHH,PRKACA
GOBP_REGULATION_OF_DOPAMINE_RECEPTOR_SIGNALING_PATHWAY	ADHD	-0.0658427	0.031793	0.0383606	29	0.534086	blood	PWAS	c5	0.0383606	0.944872843	LRRK2,RGS4,ALK,CAV2,PALM,RGS8
GOMF_BUBBLE_DNA_BINDING	ADHD	0.109084	0.0526568	0.0383019	16	0.217568	blood	PWAS	c5	0.0383019	0.944872843	HMGB1,ABL1
REACTOME_BH3_ONLY_PROTEINS_ASSOCIATE_WITH_AND_INACTIVATE_ANTI_APOPTOTIC_BCL_2_MEMBERS	ADHD	-0.0668745	0.0322528	0.0381305	30	0.183452	blood	PWAS	c2	0.0381305	0.944872843	STAT3,BCL2L11,BCL2L1,BID,BAD
GOBP_RESPONSE_TO_GRANULOCYTE_MACROPHAGE_COLONY_STIMULATING_FACTOR	ADHD	-0.153478	0.0741516	0.0384723	11	0.170588	blood	PWAS	c5	0.0384723	0.945553349	PRLR,CD4,CSF2,AKT1
GOCC_ATPASE_DEPENDENT_TRANSMEMBRANE_TRANSPORT_COMPLEX	ADHD	-0.0333161	0.0161088	0.0386214	94	0.679998	blood	PWAS	c5	0.0386214	0.945553349	ATP1B1,ATP4B,ATP1B2,ATP1B3,ATP1B4
GOCC_CATION_TRANSPORTING_ATPASE_COMPLEX	ADHD	-0.0333161	0.0161088	0.0386214	94	0.679998	blood	PWAS	c5	0.0386214	0.945553349	ATP1B1,ATP4B,ATP1B2,ATP1B3,ATP1B4
PID_HDAC_CLASSII_PATHWAY	ADHD	-0.100044	0.0483733	0.0386241	17	0.318831	blood	PWAS	c2	0.0386241	0.945553349	YWHAB,BCL6,YWHAE,CAMK4,RAN,MEF2C,GRK2,UBE2I
BIOCARTA_PPARG_PATHWAY	ADHD	-0.0864914	0.0418807	0.0389058	21	0.119495	blood	PWAS	c2	0.0389058	0.948128719	CREBBP,PPARGC1A,MED1
BIOCARTA_RHODOPSIN_PATHWAY	ADHD	-0.116571	0.0564698	0.0389889	14	0.158104	blood	PWAS	c2	0.0389889	0.948128719	RCVRN,SLC25A18
GOMF_BH_DOMAIN_BINDING	ADHD	-0.0740265	0.0358886	0.0391432	23	0.44835	blood	PWAS	c5	0.0391432	0.948128719	BCL2L2,BCL2L1,MCL1
GOMF_ICOSANOID_RECEPTOR_ACTIVITY	ADHD	0.108695	0.052677	0.0390726	15	0.0710604	blood	PWAS	c5	0.0390726	0.948128719	HPGD,LTB4R
MIR1266_5P	ADHD	-0.0321849	0.0156019	0.0391241	104	0.418689	blood	PWAS	c3	0.0391241	0.948128719	LILRB4,PKLR,KRT1,MAPRE1,MARCKSL1,DPYSL3,ARID1A,APTX,NTMT1,PSIP1,KLHL12,OAS1,C10orf105,ELK1,CS
NUNODA_RESPONSE_TO_DASATINIB_IMATINIB_UP	ADHD	-0.0463876	0.0224538	0.0388368	53	0.695986	blood	PWAS	c2	0.0388368	0.948128719	XRCC4,CDC25B,CDC25A,RAD51,STAT3,CCNA2,MYC,MCL1,NFKBIA
REACTOME_ACTIVATION_OF_ANTERIOR_HOX_GENES_IN_HINDBRAIN_DEVELOPMENT_DURING_EARLY_EMBRYOGENESIS	ADHD	-0.0564903	0.0273796	0.0390913	48	0.502196	blood	PWAS	c2	0.0390913	0.948128719	H3C1,H2BC21,CREBBP,KMT2D,JUN,PAXIP1,YY1,RBBP5,H2AZ1,WDR5,CTCF,KMT2C,RBBP4,POLR2J,CNOT9,POLR2K
GOBP_NEGATIVE_REGULATION_OF_STEM_CELL_DIFFERENTIATION	ADHD	-0.0450546	0.0218669	0.0393596	53	0.918152	blood	PWAS	c5	0.0393596	0.950106205	JAG1,NOTCH1,WNT3A,STAT3,HSPA9,TBX3
GOBP_POSITIVE_REGULATION_OF_SYNAPTIC_VESICLE_ENDOCYTOSIS	ADHD	-0.0747606	0.0363105	0.0395017	29	0.477083	blood	PWAS	c5	0.0395017	0.950106205	LRRK2,NLGN1
GOBP_POSITIVE_REGULATION_OF_SYNAPTIC_VESICLE_RECYCLING	ADHD	-0.0747606	0.0363105	0.0395017	29	0.477083	blood	PWAS	c5	0.0395017	0.950106205	LRRK2,NLGN1
GOBP_POSITIVE_REGULATION_OF_TOLL_LIKE_RECEPTOR_9_SIGNALING_PATHWAY	ADHD	0.107419	0.052142	0.0393866	16	0.216456	blood	PWAS	c5	0.0393866	0.950106205	HMGB1
REACTOME_AMINO_ACIDS_REGULATE_MTORC1	ADHD	0.0575291	0.0279441	0.0395211	45	0.0217191	blood	PWAS	c2	0.0395211	0.950106205	SEC13,LAMTOR2,LAMTOR3,RRAGC
GOBP_PARTURITION	ADHD	0.0780579	0.0379326	0.0396087	25	0.266653	blood	PWAS	c5	0.0396087	0.950206776	CRH,MMP2,NODAL,HPGD,LDOC1,RXFP1,EDN1
GTF3A_TARGET_GENES	ADHD	-0.0567191	0.0275678	0.0396438	48	0.912137	blood	PWAS	c3	0.0396438	0.950206776	LTBP4,EMC1,ACADS,DHX58
GOBP_PROTEIN_LOCALIZATION_TO_NUCLEOLUS	ADHD	-0.104201	0.0508313	0.04037	16	0.292259	blood	PWAS	c5	0.04037	0.96329308	GLUL,CACNB4,NPM1,RAN
KEGG_NUCLEOTIDE_EXCISION_REPAIR	ADHD	-0.120862	0.0589527	0.0403503	13	0.366456	blood	PWAS	c2	0.0403503	0.96329308	RPA2,CETN2,CCNH,POLE2,RAD23B,POLE3,ERCC1,CUL4B,ERCC4,PCNA,POLD4,RAD23A
WP_NUCLEOTIDE_EXCISION_REPAIR	ADHD	-0.120862	0.0589527	0.0403503	13	0.366456	blood	PWAS	c2	0.0403503	0.96329308	RPA2,CETN2,CCNH,POLE2,RAD23B,POLE3,ERCC1,CUL4B,ERCC4,PCNA,POLD4,RAD23A
GOBP_REGULATION_OF_HEART_MORPHOGENESIS	ADHD	-0.0319691	0.0156027	0.0404667	139	0.89119	blood	PWAS	c5	0.0404667	0.964165727	DKK1,ROBO2,ROBO1,WNT5A,BMP4,BMP2,WNT3A,WNT11
REACTOME_NR1H2_NR1H3_REGULATE_GENE_EXPRESSION_LINKED_TO_GLUCONEOGENESIS	ADHD	-0.0619319	0.0302374	0.0405415	32	0.815913	blood	PWAS	c2	0.0405415	0.964514766	PCK1
GOBP_ACIDIC_AMINO_ACID_TRANSPORT	ADHD	-0.0958794	0.0469373	0.041081	21	0.186619	blood	PWAS	c5	0.041081	0.971671553	SNCA,NTRK2,GJA1,TRH,SLC25A18,SLC3A1,ARL6IP5,TNF,SYT4,GIPC1
GOBP_ATRIOVENTRICULAR_VALVE_DEVELOPMENT	ADHD	-0.0436446	0.0213843	0.0412541	75	0.732371	blood	PWAS	c5	0.0412541	0.971671553	NOTCH1,SLIT3,BMP2,MDM4,CCN1,OLFM1,TGFBR2,BMPR2,TBX5,MDM2,TGFB2,SMAD4
GOBP_INTRACELLULAR_DISTRIBUTION_OF_MITOCHONDRIA	ADHD	-0.109302	0.0535571	0.0412665	13	0.102661	blood	PWAS	c5	0.0412665	0.971671553	LRRK2,MAPT
GOBP_MITOCHONDRION_DISTRIBUTION	ADHD	-0.109302	0.0535571	0.0412665	13	0.102661	blood	PWAS	c5	0.0412665	0.971671553	LRRK2,MAPT
GOMF_TBP_CLASS_PROTEIN_BINDING	ADHD	-0.0712444	0.0348774	0.0410809	32	0.32438	blood	PWAS	c5	0.0410809	0.971671553	BRF1,THRA,HNRNPF
PAX2_01	ADHD	0.0630666	0.0309017	0.0412632	34	0.575781	blood	PWAS	c3	0.0412632	0.971671553	MIOX,RNF128,RBM3,FOXG1,PDZD7,EDA,FLRT1,ACADSB,UBASH3B,VCL,GLA
SEMBA_FHIT_TARGETS_DN	ADHD	-0.082239	0.0402661	0.0411132	25	0.627325	blood	PWAS	c2	0.0411132	0.971671553	BIRC5,DTYMK
GOBP_RIBONUCLEOPROTEIN_COMPLEX_BIOGENESIS	ADHD	-0.0412617	0.0202846	0.0419383	77	0.145614	blood	PWAS	c5	0.0419383	0.984371353	SBDS,CHD7,SF1,MCTS1,NGRN,PA2G4,RPS7,EXOSC3,GLUL,PRPF6,RPS19,SNRPF,LTO1,PTGES3,DDX46,EIF5,C1D,MPHOSPH6,EXOSC1,TSR3,LSM4,SNRPD3,DHX9,NPM1,RPP30,DDX23,FBL,EXOSC8,RPSA,C1QBP,HSP90AB1,PIN4,RPS5,SNRPD2,TARBP2,NIP7,CUL4B,EIF3J,EIF3G,PSIP1,CINP,AGO1,NOP16,SF3B4,SRSF6,SNU13,PTEN,PES1,DDX39B,YTHDC1,SNRPG,PUF60,CELF2,EIF4H,EIF4B,RAN,AGO3,SNRPB2,DIMT1
GOMF_LAMININ_1_BINDING	ADHD	0.0395088	0.0194281	0.0419929	74	0.932527	blood	PWAS	c5	0.0419929	0.984371353	SLIT2,NID1,LACRT,NTN4,PXDN,SHH,DAG1
GOMF_MRNA_3_UTR_AU_RICH_REGION_BINDING	ADHD	-0.0676818	0.0332955	0.0420766	27	0.365884	blood	PWAS	c5	0.0420766	0.984371353	RBM24,EXOSC8,ELAVL1,ILF3,HNRNPD,TIAL1
REACTOME_ATTACHMENT_OF_GPI_ANCHOR_TO_UPAR	ADHD	-0.0651583	0.0320279	0.0419093	37	0.565038	blood	PWAS	c2	0.0419093	0.984371353	PLAUR
REACTOME_SIGNALING_BY_FLT3_ITD_AND_TKD_MUTANTS	ADHD	-0.0763822	0.0375822	0.0421128	25	0.253999	blood	PWAS	c2	0.0421128	0.984371353	PTPN11,SOS1,PIM1,HRAS,STAT5B,FLT3,BCL2L1,GRB2,CDKN1A,NRAS
GOBP_POSITIVE_REGULATION_OF_MEMBRANE_PERMEABILITY	ADHD	-0.0390871	0.0192805	0.0426326	91	0.348943	blood	PWAS	c5	0.0426326	0.995070948	MAPK8,DEFA5,MUL1,TP53,HSPA1A,CHCHD10,BCL2L11,NMT1,BNIP3,BID,GZMB,JAM3,PPIF
GOBP_CARDIAC_LEFT_VENTRICLE_MORPHOGENESIS	ADHD	-0.0542323	0.0268208	0.0431743	38	0.896441	blood	PWAS	c5	0.0431743	0.995350322	NOTCH1,TGFBR2,SFRP2,CPE,TBX5,SMAD4
GOBP_INCLUSION_BODY_ASSEMBLY	ADHD	-0.0625553	0.0309206	0.0430632	45	0.32249	blood	PWAS	c5	0.0430632	0.995350322	CDC34,BAG3,CLU,HSPA1B,HSPA1A,UBD,PRKN,DNAJB1,BAG5,HSF1,DNAJA4,DNAJB6,MAPT,DNAJB2
GOBP_MESANGIAL_CELL_DEVELOPMENT	ADHD	-0.0734371	0.0363253	0.0432123	21	0.46361	blood	PWAS	c5	0.0432123	0.995350322	NOTCH1,FOXC2,PDGFB
GOBP_MESANGIAL_CELL_DIFFERENTIATION	ADHD	-0.0734371	0.0363253	0.0432123	21	0.46361	blood	PWAS	c5	0.0432123	0.995350322	NOTCH1,FOXC2,PDGFB
GOBP_OPTIC_CUP_MORPHOGENESIS_INVOLVED_IN_CAMERA_TYPE_EYE_DEVELOPMENT	ADHD	-0.0534969	0.0264662	0.0432457	43	0.317107	blood	PWAS	c5	0.0432457	0.995350322	WNT5A,ALDH1A3
GOBP_REGULATION_OF_APPETITE	ADHD	-0.0562813	0.0278756	0.0434856	39	0.621541	blood	PWAS	c5	0.0434856	0.995350322	POMC,GHRL,LEP,CARTPT,PPARA,GALP,SCT
GOBP_REGULATION_OF_SMAD_PROTEIN_COMPLEX_ASSEMBLY	ADHD	-0.11649	0.0577043	0.0435136	13	0.565571	blood	PWAS	c5	0.0435136	0.995350322	PARP1,LDLRAD4,PMEPA1
GOBP_VITAMIN_A_METABOLIC_PROCESS	ADHD	-0.103486	0.051065	0.0427084	11	0.723014	blood	PWAS	c5	0.0427084	0.995350322	RLBP1,RBP1
GOCC_HISTONE_METHYLTRANSFERASE_COMPLEX	ADHD	-0.0516956	0.0255479	0.0430237	43	0.299107	blood	PWAS	c5	0.0430237	0.995350322	DPY30,MGA,HDAC2,KMT2D,PAXIP1,CBX5,PRDM4,RBBP5,JARID2,WDR5,KMT2C,RBBP4,MAX
GOMF_DAMAGED_DNA_BINDING	ADHD	0.0478591	0.0236907	0.0433661	40	0.0270334	blood	PWAS	c5	0.0433661	0.995350322	PARP1,RPA2,CREBBP,PNKP,POLI,MUTYH,FEN1,RAD1,RPS3,HMGB1,RAD23B,MSH2,APTX,ERCC1,CUL4B,POLH,ERCC4,PCNA,XRCC1,MPG,RAD23A,XRCC6,APEX1
GOMF_GENERAL_TRANSCRIPTION_INITIATION_FACTOR_BINDING	ADHD	-0.0566375	0.0280549	0.0435068	47	0.717614	blood	PWAS	c5	0.0435068	0.995350322	TBP,TP53,BCL10,BRF1,THRA,JUN,EDF1,FBL,BDP1,ERCC1,HSF1,ERCC4,HNRNPF,TCF4
GOMF_PHOSPHATIDYLINOSITOL_3_5_BISPHOSPHATE_3_PHOSPHATASE_ACTIVITY	ADHD	-0.0889369	0.04403	0.0433919	19	0.10525	blood	PWAS	c5	0.0433919	0.995350322	MTMR1,MTMR6
GOMF_UBIQUITINATION_LIKE_MODIFICATION_DEPENDENT_PROTEIN_BINDING	ADHD	-0.0812314	0.0401128	0.0428598	23	0.362632	blood	PWAS	c5	0.0428598	0.995350322	USP15,JARID2,IDE,DNAJB2
WP_ATR_SIGNALING	ADHD	-0.0982029	0.0484843	0.0428206	14	0.571524	blood	PWAS	c2	0.0428206	0.995350322	TOPBP1,CHEK1,RAD1
GOBP_NEGATIVE_REGULATION_OF_PROTEIN_ACETYLATION	ADHD	-0.0621937	0.0308187	0.0435861	32	0.313376	blood	PWAS	c5	0.0435861	0.995588481	SNCA,PARK7,HDAC2,SET,ATG5,HINT2,CTBP1
COLLIS_PRKDC_REGULATORS	ADHD	-0.0816198	0.0405214	0.0439846	18	0.494345	blood	PWAS	c2	0.0439846	0.996760966	CASP3,XRCC4,CLU,C1D,PTPN1
GOBP_ORGANIC_ACID_TRANSMEMBRANE_TRANSPORT	ADHD	-0.0224391	0.0111392	0.0439637	193	0.815811	blood	PWAS	c5	0.0439637	0.996760966	FOLR2,CD36,THBS1,SLC5A8,CPT1B,SLC6A14,ARL6IP5,ARG1,SLC66A1L,FOLR1,AKT2,TNF,AGT,SLC3A2,RGS4,GFAP,SLC3A1,SLC25A18,LRP2,SLC6A9,AKT1,SLC16A3,ACE2
GOBP_POSITIVE_REGULATION_OF_INTRINSIC_APOPTOTIC_SIGNALING_PATHWAY_IN_RESPONSE_TO_DNA_DAMAGE	ADHD	0.0714363	0.03547	0.0440104	11	0.0566038	blood	PWAS	c5	0.0440104	0.996760966	RPS3,SKIL,PIAS4
GOBP_REGULATION_OF_CAMP_MEDIATED_SIGNALING	ADHD	-0.0620012	0.0307401	0.0437007	40	0.14027	blood	PWAS	c5	0.0437007	0.996760966	POMC,PDE4D,CDC34,PDE11A,UBE2B,GIP,PDE2A,INSL3,GNAI1,PDE3A,SCT
MEISSNER_NPC_ICP_WITH_H3_UNMETHYLATED	ADHD	-0.0513373	0.0254877	0.0439888	48	0.387587	blood	PWAS	c2	0.0439888	0.996760966	PPIH,LEP,TNFRSF13C,COL6A2,CNMD,PAK6,EVPL
REACTOME_MITOTIC_PROPHASE	ADHD	-0.0389887	0.0193389	0.0437921	72	0.228705	blood	PWAS	c2	0.0437921	0.996760966	H3C1,MAPK3,SEC13,PLK1,H2BC21,PRKCB,CCNB2,CDK1,PRKCA,PPP2R1A,NUP210,H2AZ1,LMNB1,RB1,NEK7,USO1,MAPK1,CCNB1,CNEP1R1,SET,VRK1,NUP98,TMPO,RAB2A,RAB1A,RAB1B,ENSA,ARPP19
GOBP_SYNAPTIC_VESICLE_RECYCLING	ADHD	-0.0374654	0.0186253	0.0442697	101	0.129755	blood	PWAS	c5	0.0442697	0.999809351	STX1A,SNCA,LRRK2,NLGN4X,WNT3A,RAB3A,CANX,SYT7,VAMP2,NLGN3,NLGN2,RAB27B,PACSIN1,NLGN1,ARF6,SYT8,ITSN1,SYT2,BIN1,STX1B,SYT5,VAMP4,WNT7A,DNM2,SH3GL2,SH3GL3,OPHN1,RAB5A
ROETH_TERT_TARGETS_DN	ADHD	0.0832557	0.0413876	0.0442611	30	0.484135	blood	PWAS	c2	0.0442611	0.999809351	GZMK,KLRC1,CLEC2B,CRIM1
AAACCAC_MIR140	ADHD	1.75E-05	0.00037757	0.963079	436		blood	PWAS	c3	0.963079	1	GABARAP,PDGFRA,BCL2L2,MDGA2,DSCAM,LOXL3,GALNT16,COL23A1,HSPA13,VEGFA,ADAMTS5,ABRAXAS2,IGFBP5,MGAT1,OSTM1,YES1,CEBPA,EPHB1,DPP4,BACH1,ANK2,ADAM9,CUL3,SLC41A2,NUTF2,UBASH3B,CTCF,TSSK2,TBX3,SLMAP,CSK,PPP1CC
AAAGACA_MIR511	ADHD	7.76E-06	0.000301219	0.97946	561		blood	PWAS	c3	0.97946	1	EPHA4,ADGRF5,ACE,PCDH10,MDGA2,ROBO2,NTRK2,MTAP,ALCAM,NXPH1,NRXN3,RAB2A,FMR1,PSMD10,SYT11,GJA1,TRAPPC3,VAV3,DSC1,SOST,RPS6KB1,METAP2,CLK2,QKI,DNAJB12,FN1,C1QL2,PSMA1,SCN4B,SATB2,GFAP,MRPL21,CLTC,CRIM1,MSTN,SORCS3,SPTLC2,CDH2,SLITRK1,DUSP6,PMEPA1,MYCBP,PPARGC1A,LRCH4,TNRC6B,AGO1,ADSS2,RAB22A,YY1,TIAL1
AAAGGGA_MIR204_MIR211	ADHD	-4.52E-05	0.000499246	0.927894	330		blood	PWAS	c3	0.927894	1	KITLG,RSPO3,PCDH9,ING4,NTRK2,NPTX1,METAP1,SMOC1,CRKL,EPHB6,IGF2R,RAB14,CDC25B,AP2A2,TMOD3,COX5A,PPP3R1,FJX1,ABRAXAS2,ANGPT1,ANXA11,SHC1,MAP3K3,ALPL,TRIAP1,KLHL13,HMGA2,DTX1,EFNB3,EVA1C,ARL8B,NOVA1,TGFBR2,JPH3,SATB2,EPHA7,CPD,DCAF5,CCPG1,SPOP,P4HB,CDH2,MMGT1,MAP1LC3B,CHP1,PPARGC1A,SSRP1,MRPL52,TNRC6B,RPS6KA3,SPRED1,BRD4,SUMO2,SLITRK4,CDC42,DAG1,EZR,RAB1A,DCUN1D3,DNM2,DHH,ZFP91
AAANWWTGC_UNKNOWN	ADHD	1.65E-05	0.000352875	0.962745	785		blood	PWAS	c3	0.962745	1	SPARCL1,LEAP2,PCSK1,PDGFRB,EFNA5,CD14,OMG,DSCAM,MAPK3,ATP1B1,LRRN1,NTRK3,CNTFR,NNAT,THBS2,MRAP,DLG2,RSPO2,EIF4EBP2,EGFLAM,ITM2C,NTN1,LSAMP,MMP3,C11orf87,INHBA,ZHX3,GPC3,SEMA6C,DSTN,DDIT3,APP,OLFM1,FGFR2,FN1,SLMAP,SORT1,POU2F1,SATB2,BCL6,SFRP2,ASPA,SKIL,ANK2,CNMD,DTX3L,EPHA7,EPHB2,GPC6,LRRC3B,DPYSL5,PPARGC1A,HEPACAM,MEF2C,FGF7,CDK2AP1,NRAS
AAAYRNCTG_UNKNOWN	ADHD	9.18E-06	0.000199802	0.963361	1310		blood	PWAS	c3	0.963361	1	ICAM4,KITLG,PDGFRA,INHBC,NDUFS4,PROK2,ROR1,TNXB,NTRK2,CNTN1,OMG,B4GALT6,NAGLU,PPP2R3A,TNFAIP8,NRG1,SPOCK2,CRH,CRKL,ERBB4,CRYGS,NAPB,DNAJA2,DNAJB4,CACNA2D3,SIRPA,IGF1,HGF,SDCBP,CA3,POFUT1,DGKB,FGFR1,COCH,EGFLAM,APBB2,CRAT,MGAT1,PRKCG,FGF12,STC2,EIF5,CASQ2,PODXL2,MPPED2,TTC17,ROBO4,AGGF1,FCER1A,MGAT4A,PTH1R,PFN2,GDNF,COLEC10,FOXG1,BMPR1B,JPH1,BCL2L1,EDA,EPHA7,CLTC,NMT1,HEXIM2,TREML1,ARID1A,NDNF,PRKN,BRSK2,DSCAML1,VDR,NFATC4,SPTLC2,CDH2,ID1,PDGFB,CRYGD,ADGRB3,RNF146,DUSP4,RAB5C,HDAC8,DEF6,ASPH,BAMBI,FST,CER1,ADAM12,DIDO1,PHEX,VIP,RAB5B,XRCC1,FGF10,NMI,MANF,PRKCQ,BMX,DHH,CAPZA1,ZFP91
AAAYWAACM_HFH4_01	ADHD	1.48E-05	0.000301189	0.960903	644		blood	PWAS	c3	0.960903	1	PGM2,ANGPTL1,SPON1,CD36,STAP1,CPNE1,SCG3,OMG,ADAM11,NEO1,SLIT3,CADM1,C1QTNF3,FLRT3,CRH,WNT5A,NRXN3,GFRA1,IDH1,NCAM1,ARPP21,IMPDH1,CD68,NTN1,CAST,BMP7,RPS6KB1,CLN5,ENPP2,MAP3K3,FGF17,CCN1,ARHGAP30,PDCD4,NLGN3,NDRG1,DNAJB12,PIK3C2A,IRF4,PRDM1,EPHB1,BDNF,BCL6,EVL,TJP1,GRB7,WFDC10A,FSTL1,GPX1,TACSTD2,ARHGEF2,CRIM1,CADM2,SEMA3A,ANGPT2,LRRC3B,ID2,PPARGC1A,UBE3A,VASN,TSSK2,TBX3,PHEX,TCF4,RBM39,MEF2C,PURA,PRMT3
AACATTC_MIR4093P	ADHD	3.10E-05	0.00049903	0.950497	384		blood	PWAS	c3	0.950497	1	RSPO3,PCDH9,ANXA2,TGFBR3,UST,MET,HSP90B1,SH3BGRL3,IGF1,CHMP2B,PBRM1,GJA1,NDRG3,MEOX2,RPS6KB1,ISL1,KCNIP3,HMGN1,ALPL,QKI,BDNF,JUN,BACH2,LIN7C,HS3ST3B1,UBE2J1,ANXA4,CTNNA2,MSTN,LRP2,VAMP4,BPNT1,EIF4B,SEMA4F,EDN1
AACTGAC_MIR223	ADHD	-1.02E-05	0.000705224	0.988411	261		blood	PWAS	c3	0.988411	1	IGF1R,HSP90B1,ATP1B1,F3,IFNLR1,PDE4D,HERC4,IL6ST,RPS6KB1,ALCAM,STMN1,QKI,OLFM1,ACVR2A,PRDM1,WBP1L,RNF34,UBE2A,STIM1,RHOB,CRIM1,MMP16,RASA1,CBFB,CNEP1R1,RAP2A,SPRED1,INPP5B,FOXO3,MEF2C,SEPTIN6,PURB,PDPK1,CDK2AP1,SLC26A7,DERL1
AACWWCAANK_UNKNOWN	ADHD	3.94E-05	0.000576475	0.945487	276		blood	PWAS	c3	0.945487	1	ACP6,CA11,PA2G4,FGFR1,TNFRSF19,TBPL1,HSPB6,SNX1,RCN3,LMAN2,HSCB,SH3BGRL2,ALCAM,EPHB3,PRIM1,PPP2R3A,PRDM1,IMPDH2,BMPR2,JARID2,CLC,STAU1,EHBP1,LIN7B,RAB5C,ZDHHC14,CCDC25,MAX,SHMT2,PRL,SRSF6,SPEF1,L3MBTL2
AACYNNNNTTCCS_UNKNOWN	ADHD	4.37E-05	0.000998498	0.965051	95	0.326371	blood	PWAS	c3	0.965051	1	ADAM22,SGF29,SAP30,C1QTNF1,LAMTOR2,CCDC90B,PRIM1,MRPL34,DDX23,ARF6,NUCB1,JARID2,ENOX2,DNAI1,DDX25,TRIP10,CCDC25,MDH1,SPEF1,PURA,KPNB1,UBQLN4,RPS27A
AAGCAAT_MIR137	ADHD	2.02E-06	0.000288373	0.994414	625		blood	PWAS	c3	0.994414	1	EPHA4,RCN1,NFASC,PRR16,GREM1,ATP1B1,FLRT3,NRP1,FLRT2,ERBB4,RNF128,THBS4,CREBBP,PPP4R3A,PTGFRN,ACP1,NR3C2,CSMD2,PDE4A,SPHK2,FAM172A,RAB35,PRDM1,PDCD6,FURIN,QKI,NOVA1,HERPUD2,PTPN2,BACH2,ARHGEF7,STC1,CA7,CHST9,TARDBP,BMPR2,MMP16,MYBPC1,HNRNPDL,CUL3,MAPKAPK2,PPARGC1A,RELL2,EPHA7,RORB,ESRRA,WIF1,ASPH,SATB1,DNAJB1,CDC42,MINAR1,RAB21,MED1,PLCB1,NAB2,EIF4A2,GPCPD1
AAGCACT_MIR520F	ADHD	4.03E-05	0.000705387	0.954486	289		blood	PWAS	c3	0.954486	1	DLL4,ATF6B,SLITRK3,OCRL,PLXNA1,OPCML,SPTLC1,ADCYAP1,RGMA,WNT5A,CDC25B,MECP2,FLT1,LDOC1,IL6ST,PPP4R3A,PRC1,VLDLR,MYRF,RAB11A,CDKN1B,VAMP3,NTN4,ZNF180,APP,UBE2B,NOVA1,ARF1,PPP2R3A,OLFM3,DPP4,BACH2,PAK5,PRDM4,CPD,TARDBP,ATAD2,CDH2,NT5C3A,ASF1A,UNC45A,TNRC6B,SLC6A9,SPRED1,CFL2,LETMD1,IRF2,RAB22A,MEF2C,YTHDC1,PURB,DNAJA2,KPNB1,CELF2,ZFP91,TMUB2,AK2
AAGCCAT_MIR135A_MIR135B	ADHD	-1.39E-05	0.000704272	0.984286	438		blood	PWAS	c3	0.984286	1	SCN2B,SLITRK6,CREG1,ADCYAP1,ATP1B1,LRRN1,AKR1A1,PLCG1,TMEM9,SSR1,B4GALT5,C1orf198,DLG2,SNTA1,IDH3G,CPLX2,RNF43,SDCBP,IL6ST,YBX2,SELENOH,CPLX1,LCP1,BMPER,USP15,NR3C2,PDE4A,STAMBP,RPS6KB1,PTK2,VLDLR,INHBA,STMN4,PELI2,KMT5C,SPINK4,STAT6,EPHA3,QKI,KLF4,HIF1AN,HIF1A,NEGR1,SMURF2,MRAS,CALN1,NEURL1,ARHGEF7,PAK5,BACH1,ELK3,CPD,ARHGEF2,STX6,BMPR2,NDRG4,ROCK2,PLCB1,ARL6,CD47,SPOCK1,ESRRA,ACVR1B,NAGS,PSIP1,RAP2A,AGO1,MOB1B,B4GALNT1,GAS7,DAG1,MEF2C,ELK1,RAB1B,HNRNPA1,JAK2,PPP1CC,ANXA7
AAGGGAT_MIR188	ADHD	-2.23E-05	0.000997324	0.982158	165	0.634795	blood	PWAS	c3	0.982158	1	EPHA4,KITLG,RSPO3,PCDH9,CRKL,EFNB2,RAB14,CDC25B,PDE4A,MAP3K3,TRIAP1,EIF4A1,CHRD,IL13RA1,ENOX2,SPRED1,SNN,P4HB,SRSF7,USP28,ILF3,SLITRK4,PTEN,MEF2C,UBE2I,ZFP91,PHF3
AAGTCCA_MIR422B_MIR422A	ADHD	-0.000125384	0.000998103	0.900031	116	0.319263	blood	PWAS	c3	0.900031	1	FMOD,NT5E,DSCAM,NTRK3,YWHAQ,FOXG1,CALN1,STIM1,RBBP5,PRKAR2A,CSNK1G2,AGO1,DLG2,APPL1,EDN1
AAGWWRNYGGC_UNKNOWN	ADHD	6.38E-05	0.000706281	0.928066	146		blood	PWAS	c3	0.928066	1	BCL2L2,SLITRK3,HTN1,UBE2D3,ARL1,CLSTN1,RBM3,EIF5,VAMP2,TEPSIN,ARF1,PRDM1,CDKN2C,RHOB,CYB5D2,BRSK2,CDC42BPB,STAU1,UBE3A,RAB22A,RALA,RAB1B,CERT1,MED1,XCL2,RAD23A,YY1,NRAS
AATGGAG_MIR136	ADHD	1.67E-05	0.000446932	0.97012	221		blood	PWAS	c3	0.97012	1	NAAA,RAD51D,SORCS1,PPA2,SYTL4,USP25,IGFBP5,BPTF,SEPTIN3,RGS4,PPARGC1A,GRID1,MOB1B,VCAN,PURB,FMR1,PBRM1,UBE2G1,ELK1
AATGTGA_MIR23A_MIR23B	ADHD	1.03E-05	0.000242216	0.966018	1146		blood	PWAS	c3	0.966018	1	KITLG,CD163,IL6R,FAS,MRC1,ARFIP1,ENTPD5,NRXN1,RCN1,TGFBR3,LRIG1,ROBO2,TRIL,CXCL12,CXCL5,GREM1,MET,HSP90B1,CADM1,GLCE,PTK2B,PITPNA,NRXN3,B3GALT2,CHD7,PDE7A,SLC6A14,IDH1,PDIA6,G3BP2,UBE2D3,DLG2,FMR1,STARD5,MARCKSL1,LGR4,HS6ST2,COL11A2,SIRPA,GJA1,CA2,RNF43,PLAU,ABRAXAS2,UBE2D1,STAT5B,MAPRE1,SNX5,NDST1,CCL7,CCK,FOXL2,QKI,CEMIP2,MPPED2,FAM234B,SEPTIN3,ADGRG2,TGFBR2,CCNH,KPNA1,IRF1,PRDM1,RTF1,GREM2,PKDCC,SATB2,TFPI2,CSNK2A2,ARF6,SMS,NRGN,B3GNT6,CTCF,SMAD3,MAGOHB,PAPOLG,CUL3,KPNA4,RAD23B,VSNL1,PPARGC1A,ADAMTS6,SPOCK1,ASF1A,RRAS2,OTUB2,WBP2,TNRC6B,ADAM19,CRK,MAP3K3,SETD2,SATB1,GPC4,TOP1,TMPO,SLMAP,WNK3,STX12,IRF2,IL11,PPIF,MEF2C,PAK6,NAP1L1,LAMP1,CELF2,GRK2,CAB39,VAPA
ABBUD_LIF_SIGNALING_2_UP	ADHD	0.000999469	0.0169664	0.953025	106	0.399419	blood	PWAS	c2	0.953025	1	ATP1B1,NRP1,FGFR1,GPX2,EZR
ABE_VEGFA_TARGETS	ADHD	-7.98E-05	0.000706064	0.910025	165		blood	PWAS	c2	0.910025	1	BPI,A2M,MRE11,RCAN1,PPY,HBEGF,ANGPT2,PTGS2
ABE_VEGFA_TARGETS_2HR	ADHD	-9.63E-05	0.000706122	0.891575	149		blood	PWAS	c2	0.891575	1	BPI,RCAN1,PPY,APOE,HBEGF,TNFRSF14,PDCD1,UPP1,NR4A1,LAD1,LDLR,PTGS2,CDKN1A
ACAACCT_MIR453	ADHD	-6.32E-05	0.00099916	0.949554	47	0.0453689	blood	PWAS	c3	0.949554	1	RPS6KB1,CNPY3,ITSN1,AMMECR1L,SCARF1,AGO1,MYC,MAFG,VASP,PCDH8,ARPP19,HSPD1
ACACTAC_MIR1423P	ADHD	0.0156037	0.0172522	0.36576	88	0.0760649	blood	PWAS	c3	0.36576	1	TIRAP,CRTAM,MOB4,VAMP3,HMGA2,EHF,ARL15,MGAT4A,ACVR2A,BACH2,SPIN1,BACH1,TARDBP,PRLR,CLTA,HMGB1,STAU1,PSIP1,CRK,STX12,ADAMTS3,SPRED1,FBXO3,CFL2,RAB2A,ROCK2,PURB,PPFIA1,RAC1
ACACTCC_MIR122A	ADHD	-6.40E-05	0.000998601	0.948922	93	0.580597	blood	PWAS	c3	0.948922	1	NTRK2,SORCS1,LRP10,MASP1,MECP2,CLIC4,CLIC5,PAK3,VAV3,NEGR1,P4HA1,CD320,BACH2,BRPF1,CDC42BPB,MMGT1,SLCO5A1,MSN,AGO1,ALDOA,DLG2,BCAT2,G3BP2,STK24,DLG4,CS
ACACTGG_MIR199A_MIR199B	ADHD	3.86E-06	0.00028843	0.989315	527		blood	PWAS	c3	0.989315	1	PLXND1,KL,BCAM,NCOA2,MGAT4B,LARGE1,RGMA,FLRT3,ERBB4,PDE4D,NTNG1,RSPO2,ADAMTSL1,WNK3,CLK2,HIF1A,NFE2L1,ACVR2A,CSDC2,LIN7C,MYRF,STX4,ANK2,HSPA5,EPHA7,PPP1R2,ARID1A,B3GNT6,PPARGC1A,GRB10,VPS26A,KPNA4,RAD23B,RORB,PTPN9,NECTIN2,SAT1,ATXN3,EPB41L1,GCNT2,DDR1,CBL,CELF2,ZFP91
ACAGGGT_MIR10A_MIR10B	ADHD	9.17E-06	0.000446374	0.983607	495		blood	PWAS	c3	0.983607	1	EPHA4,KL,COPS7B,MDGA2,NFASC,CADM1,SMAP1,NRP2,HS6ST2,FLT1,GALNT1,MAPRE1,BDNF,BCL6,BACH2,ARRDC3,TBX5,RPRD1A,ITSN1,MYCBP,TNRC6B,RAP2A,WNK3,PURB,CSMD1,CELF2
ACATATC_MIR190	ADHD	0.018456	0.0139394	0.185495	148	0.545056	blood	PWAS	c3	0.185495	1	PCDH9,NFASC,CADM1,CHD7,HERC4,HGF,PTHLH,BACH2,CDKN1B,STC1,NLGN1,ARF4,SLITRK1,PAPOLG,TNRC6B,RPS6KA3,ARPC5,DAG1,STK24,TCF4
ACAWYAAAG_UNKNOWN	ADHD	5.25E-06	0.00044673	0.990621	347		blood	PWAS	c3	0.990621	1	GABARAP,PAM,LRRTM4,DKK1,ROBO1,PTK7,CHMP2B,SCP2D1,TBPL1,FGF20,EPHB3,FN1,RNF122,S100A3,GAD1,SMARCC1,CLC,CASK,MMRN2,PDGFA,GPC4,PCDH8,DDX6,RAB3C
ACCAATC_MIR509	ADHD	0.00012428	0.000998079	0.900904	114	0.229081	blood	PWAS	c3	0.900904	1	ARHGAP1,PCDHA4,MMP19,MLF1,ENPP2,INSIG1,PCDHA7,OLR1,GAD1,PCDHAC1,RAB5C,PCDHAC2,SOX2,SF3B4,PURB,PTEN,CRK
ACCATTT_MIR522	ADHD	3.48E-05	0.000377583	0.92657	355		blood	PWAS	c3	0.92657	1	MAN1A2,ATP1B1,FLRT3,BPNT2,CNTFR,MECP2,CSDE1,ACAP2,UBA2,FMR1,PTGFRN,SYNCRIP,CEMIP2,LRP1B,RTF1,CEBPA,JUN,HNRNPM,UBE2J1,CRIM1,TAFA1,CUL1,PRKG1,ELAVL1,NAB1,UBTD2,CMPK1,PTPN11,YWHAQ,AMMECR1L,UBE3A,CAPN3,CPD,PTPN1,TNRC6B,RBM22,TOP1,TSSK1B,TTN,DAG1,WNK3,UBE2N,EWSR1,UBE2L3,ARHGAP5,KPNB1,CELF2,EIF4H,YWHAZ,KIF23,VAPA,CTBP1
ACCTGTTG_UNKNOWN	ADHD	-5.31E-05	0.000997183	0.957519	171	0.647326	blood	PWAS	c3	0.957519	1	UBE2E1,SNCA,OCRL,CBLN4,NOTCH1,MRC2,CHST11,CADM1,HERC4,RNF43,UCHL1,NR3C2,INHBA,YARS1,CMBL,FGF17,BPTF,SYT17,COL25A1,JUP,MUSK,JPH3,NEURL1,TJP1,GABARAPL2,RERG,PKN1,COX6A2,COL18A1,MMP16,SORCS3,EHD4,ECEL1,ANXA9,RAB5C,OSBPL11,LAMA4,KPNA6,FOXO3,SUMO2,GAP43,MACO1,AP4M1
ACEVEDO_LIVER_CANCER_WITH_H3K9ME3_DN	ADHD	7.88E-06	0.000277092	0.977316	513		blood	PWAS	c2	0.977316	1	KITLG,LCT,VTN,CCL28,NSF,AAGAB,CA8,ZNF134,PTH2,CFH,SCG5,NCF2,HAT1,TMEM237,POLE2,TPM1,TOX3,CFHR3,ST6GALNAC1,SQSTM1,NUP210L,BMX,PIWIL1
ACGCACA_MIR210	ADHD	-0.0407161	0.0264192	0.123279	42	0.630038	blood	PWAS	c3	0.123279	1	EFNA3,GPD1L,ACVR1B
ACTACCT_MIR196A_MIR196B	ADHD	3.42E-05	0.000576542	0.952752	290		blood	PWAS	c3	0.952752	1	PDGFRA,LRP4,COL3A1,OPCML,CPM,COL1A1,SSR1,SYT9,MECP2,NME4,RSPO2,SDCBP,IGDCC4,CHRD,USP15,CLK2,OSMR,LCORL,HMGA2,LRP1B,GCNT4,TNFSF12,MGAT4A,ACVR2A,CASK,BACH1,CDKN1B,EPHA7,CPD,SMARCC1,HMGA1,AQP4,VSNL1,GAS7,NAP1L1,GGA3,NRAS,GAN,DDX19B,GPCPD1,MAP4K3,DDX19A
ACTAYRNNNCCCR_UNKNOWN	ADHD	-6.32E-06	0.000377354	0.986635	589		blood	PWAS	c3	0.986635	1	RBL2,EHMT2,NUDT12,HSPB6,HTN1,HSP90B1,ADAM22,LGMN,SGF29,TP53,NAPB,HSPA13,RPIA,CCDC126,CSDE1,SHMT2,TMOD3,SFXN5,ATF6B,BOLA1,NR1D1,PA2G4,PDIA5,FGFR1,DNAJC17,CRYZL1,ITCH,DCTN2,CDC25A,DNAJB12,SNX1,LAMTOR2,SIRT2,GPD1L,HSCB,SH3BGRL2,CCDC90B,SETMAR,TIMM21,ZNF180,STMN1,DNAJC18,FEN1,PRIM1,MRPL34,ZNF75D,PLEKHA1,MZF1,CLINT1,FIS1,SUFU,KMT2D,NFKBIB,POGLUT2,COA3,RRAS,VTI1B,FKBP4,PDE6D,PANK3,NMT1,HEXIM2,JARID2,PRKN,HIKESHI,DDX25,CTF1,ENOX2,STAU1,ITSN1,MYL6B,PAFAH2,DPYSL5,SNX17,PPARGC1A,CFL1,HSPH1,HMG20A,RAB5C,MAP2K6,WBP2,HDAC8,RIDA,PSMD11,TRIP10,CA11,ZDHHC14,CCDC25,LCMT1,MAX,ADSS2,MDH1,SPEF1,RAB1B,CERT1,COMMD9,OPHN1,UFD1,RAB3C,DERL1,TIAL1,UBE2N,UBQLN4,RPS27A
ACTGAAA_MIR30A3P_MIR30E3P	ADHD	-1.81E-05	0.000576638	0.974948	260		blood	PWAS	c3	0.974948	1	ANTXR2,NRCAM,SELENOW,SLITRK3,ROBO1,SEMA3C,DSCAM,RAD51D,ERBB4,HERC4,MECP2,PBRM1,DLG2,DNAJB4,ACYP2,CREBBP,DNAJB14,ADAMTS5,ABRAXAS2,GALNT1,FXR1,LRRTM2,SH3GLB1,HMGA2,SFRP1,CANX,QKI,VAMP2,NEGR1,LRRTM1,MEOX2,ELK3,UBE2J1,ARF6,HEXIM1,LMNB1,ELAPOR2,BCCIP,LIN7A,YWHAE,PAPOLG,DNAJC27,RGS7,TNRC6B,PSIP1,OSBPL11,TOP1,ZFAND5,PTEN,SH3GL3,UBE2G1,RALA,MEF2C,PURA,FGF7,CBL,CELF2,ARPP19
ACTGCCT_MIR34B	ADHD	-2.41E-06	0.000407734	0.995285	421		blood	PWAS	c3	0.995285	1	JAG1,PDGFRA,MET,OCRL,B4GALT2,PTK7,NOTCH1,NPTX1,ARHGAP1,GLCE,NRG1,MAPK1,RAB14,ARL5B,TMCC3,MECP2,STIM1,SNTA1,LMAN2L,VEGFA,ARPP21,BRD4,PPP2R5A,DLL1,RPS6KB1,ATP1B3,NDST1,ALCAM,VAMP3,FAM171A1,FOXJ2,BOLA2,VAMP2,PLEKHA1,RBM24,ERLIN1,NETO1,BTG2,ANK2,STC1,ARRDC3,MYB,ELAVL1,PAPOLG,ITSN1,ANGPTL7,IRF6,GRID1,ESRRA,MRPL52,MOB1B,CYRIB,MYC,RALA,PURB,RAB3C,PPP1CC,CELF2,YWHAZ
ACTGTAG_MIR139	ADHD	-3.89E-05	0.000446682	0.930544	281		blood	PWAS	c3	0.930544	1	PCDH10,DPY30,PTPRU,NOTCH1,NPTX1,NXPH1,APLP2,CHD7,CHFR,FMR1,SEPTIN11,PDE4A,GPD1L,DDIT4,STAU2,PIEZO1,MGAT4A,GDF10,LRFN5,RTF1,JUN,PAK5,ANK2,UBE2F,ARRDC3,NDRG4,KPNA4,AP1S2,YWHAQ,PPARGC1A,HDGF,GALNT3,HMGCR,TOP1,PDE3A,HNRNPF,EIF4G2,CDC42
ACTTTAT_MIR1425P	ADHD	-8.11E-06	0.000446631	0.985516	385		blood	PWAS	c3	0.985516	1	PAPPA,KITLG,CAMK2A,CBLN4,ROBO1,MGAT4B,ATP1B1,RGMA,NRP1,NTRK3,NRG1,SPOCK2,BMP2,IGF1,RNF128,SDCBP,KIT,IL18BP,RHOC,RHOA,PTPN4,ADAMTS5,MAT2B,UBE2D1,TAF10,EMC4,CD69,ALCAM,EFCAB14,APBB3,QKI,SYT7,FOXJ2,ST8SIA2,LRP1B,TGFBR2,UBE2A,BECN1,RAB6B,SRI,STC1,RERG,RETREG1,HDLBP,WWP1,TRIM3,SPSB1,TAFA1,GCH1,NETO2,LRP2,PAIP1,ADGRB3,CBX3,CNEP1R1,CRK,TRIP10,LRP12,GAS7,HSPA8,ADAMTS1,PURA,MCL1,PCBP1,SETD2
ACTWSNACTNY_UNKNOWN	ADHD	-2.93E-05	0.000446763	0.947664	302		blood	PWAS	c3	0.947664	1	ACP6,HTN1,CA11,TMOD3,PDIA5,DNAJC17,FHIT,GMPR2,RCN3,HSCB,ADM,COL25A1,KMT2D,LRRC74A,ARMC5,JARID2,CCPG1,STAU1,CARD9,MYL6B,CCNA2,PSMD11,STMN2,SOX2,SF3B4,SPEF1,CERT1,PPCDC
ADNP_TARGET_GENES	ADHD	-1.02E-05	0.000377434	0.978357	435		blood	PWAS	c3	0.978357	1	HGFAC,SELPLG,ICAM1,MRC2,LILRB4,CTSS,FXN,CDC25B,TP53I11,CSF3R,CHRD,TPK1,JAML,ST6GALNAC6,DTD1,PSME2,CYGB,LDLRAP1,SNUPN,STK17B,DNM2,MAPT
AFP1_Q6	ADHD	1.31E-05	0.000353105	0.970478	594		blood	PWAS	c3	0.970478	1	DLL4,PDGFRA,MBD1,ING4,SEMA3C,CNTNAP2,ADAM11,CHRDL1,ADCYAP1,C1QTNF3,PCDHGC3,NOG,EFEMP1,TPP1,DNAJC11,EPYC,CACNA2D3,HGF,POFUT1,DPYSL3,DVL2,CFB,LAMTOR3,STX7,SPINK6,UTS2,PELI2,FGF12,LRRTM3,COL8A1,EGFR,DPYSL2,ARL3,IRF4,HERPUD2,CPN1,LRFN5,JPH3,BDNF,SATB2,IL17C,EDA,PCSK2,STC1,GPX1,EPHA7,MYBPC1,EPHB2,JARID2,NDUFB8,DSCAML1,B3GLCT,INA,DUSP6,HS3ST5,ECEL1,ID2,PACSIN3,ACVR1B,SULF2,WNT7A,MYC,KIRREL3,GPC4,RBFOX2,RAB21,TANK,VAPB,ARHGDIB,PCBP1
AGCACTT_MIR93_MIR302A_MIR302B_MIR302C_MIR302D_MIR372_MIR373_MIR520E_MIR520A_MIR526B_MIR520B_MIR520C_MIR520D	ADHD	3.03E-05	0.000446442	0.945889	522		blood	PWAS	c3	0.945889	1	ATF6B,PCDHA4,RPS6KA1,SLITRK3,INHBB,PLXNA1,OPCML,DCUN1D1,PRR16,NEO1,RGMA,COL23A1,MECP2,EPHA2,VEGFA,FLT1,PPP3R1,RHOC,KPNA2,CADM2,VLDLR,MYRF,RAB11A,NTN4,APP,FOXL2,UBE2B,FOXJ2,ST8SIA2,MAPK9,PCDHA7,OLFM3,BCL2L11,PFN2,TXNIP,BCL6,PAK5,ANK2,UBE2J1,PRDM4,PRRG1,TARDBP,CRIM1,ATAD2,SPOP,DNAJC27,MFAP3L,KMT2C,ARHGEF10,RAD23B,ANKRD54,DPYSL5,PCDHAC1,BLOC1S5,MCCD1,ASF1A,RPS6KA3,PCDHAC2,SLC6A9,BAMBI,ADAM9,CFL2,IRF2,RAB22A,MEF2C,SMAD2,PURA,PURB,DNAJA2,MCL1,CELF2,AK2,YWHAZ,CRK,ZFP91,TMUB2
AGCATTA_MIR155	ADHD	-4.16E-06	0.000576286	0.994246	319		blood	PWAS	c3	0.994246	1	CSF1R,SEPTIN11,ANTXR2,PCDH9,SEMA5A,CELF2,CHD7,ARL5B,MECP2,G3BP2,UBE2D3,CSNK1G2,SDCBP,CAB39,OGN,CEBPB,LCORL,QKI,NOVA1,HIF1A,LRP1B,ACVR2A,BCAP29,WBP1L,PTPN2,C3orf18,SERAC1,BACH1,CNTN4,BOC,MYB,DNAJB1,YWHAE,CD47,CARHSP1,BRD1,RPS6KA3,PSIP1,SATB1,SGK3,RAB1A,FGF7,TIMM8A,YWHAZ,LRRC59
AGCGCTT_MIR518F_MIR518E_MIR518A	ADHD	-3.44E-05	0.000705732	0.961156	219		blood	PWAS	c3	0.961156	1	NRXN1,PTPRU,MCF2L,BET1L,CAPN3
AGCTCCT_MIR28	ADHD	-0.000158069	0.000997717	0.874118	130	0.380615	blood	PWAS	c3	0.874118	1	BCAM,CNTFR,CABP7,MAP3K3,LIF,UNC5A,QKI,VAMP2,TNFSF12,RCVRN,EPHB1,CYTH2,NNAT,AMIGO1,ARID1A,CRIM1,SMAD3,ACHE,SSRP1,TLN2,NDE1,CSF1,MAX,HTRA2,NRAS
AGCYRWTTC_UNKNOWN	ADHD	-0.0212282	0.0180455	0.239447	102	0.947147	blood	PWAS	c3	0.239447	1	IGF1,MASP1,CHMP2A,FAP,EGFLAM,MEOX2,HAPLN1,HSPB6,FGF12,STC2,LIF,FGFR2,ROBO4,PTH1R,PFN2,GDNF,PSMA1,ELL,MID2,FSTL1,TNR,MSTN,MYB,DDX25,SPTLC2,CRYGD,KPNA4,QRFP,CLTC,RAB5C,KIRREL3,DIDO1,XRCC1,RORC,BMX,DHH,ZFP91
AGGAAGC_MIR5163P	ADHD	-0.000143302	0.000995347	0.885522	280	0.238517	blood	PWAS	c3	0.885522	1	GFRA2,ANTXR2,B4GALT7,SLITRK3,GLIPR2,SORCS1,COL1A1,PPA2,HSPD1,NCAM1,EGFLAM,TMEM70,PDE4A,VASN,CHST2,EFNB3,LIF,SATB2,RAB6B,SERPINB5,RUNX3,COL18A1,TNR,CCPG1,PLCB1,UBE2V1,SLITRK1,CYGB,TNRC6B,TMEM154,AGO1,SPRED1,PCNP,UBE2L3,HNRNPF,CBL,VASP,YWHAZ
AGGAGTG_MIR483	ADHD	-1.02E-05	0.000446803	0.981767	287		blood	PWAS	c3	0.981767	1	ACE,IL1RL1,PLXNA1,NTRK3,IGF1,RBM3,QKI,VAMP2,FHL1,GDF3,SETD2,SATB1,ZNF382,DAG1,MED1,KPNB1
AGGCACT_MIR5153P	ADHD	1.14E-05	0.000705519	0.987058	261		blood	PWAS	c3	0.987058	1	MDGA2,AGO1,MMP19,JPH4,RNF43,IL18BP,LRP8,DLL1,GALE,C11orf87,QKI,CDKN1B,CYB561D1,HOGA1,DPYSL5,EPHA7,TNRC6B,RPS6KA3,EPB41,EFNB1,ZFAND5,DNAJC16,DCUN1D3,GAN,CS,PAFAH1B2
AGGGCAG_MIR18A	ADHD	-3.26E-05	0.000997569	0.97394	148	0.486704	blood	PWAS	c3	0.97394	1	ZFYVE27,PCDHA4,IL17RB,JPH4,PBRM1,FMR1,CPLX2,TRIB2,HOMER2,PPP4R3A,PSD,STOML1,SRSF7,PAK3,FSTL4,FURIN,EPHB3,ETV5,GLP1R,QKI,ST8SIA2,USB1,STAT3,PCDHA7,CRCP,CSNK2A2,BCL2L1,ARID1A,VDR,RPRD1B,TIMP2,RAD23B,PCDHAC1,TLN2,CSNK1D,PCDHAC2,CBX7,DAG1,DCUN1D3,YWHAZ,SETD2,MAPT,ENSA
AGGGCCA_MIR328	ADHD	-6.09E-05	0.000998259	0.951334	133	0.381644	blood	PWAS	c3	0.951334	1	SCN2B,SLITRK3,PIM1,MECP2,NRP2,SEPTIN3,DPYSL3,ITGA5,LGR4,ESRRA,PTPN9,MAX,PSME3,PAK6,PLCB1,YWHAZ
AGGTGCA_MIR500	ADHD	-1.05E-05	0.00049948	0.983176	222		blood	PWAS	c3	0.983176	1	LBP,ING4,SORCS1,DLG3,RAB14,UBE2D3,POFUT1,CA10,CHRD,EPB41L1,LRRTM3,FOXG1,MYNN,SYT8,YIPF6,CAMK4,TNRC6B,TIMM8A,TSSK2,PURB,RAB21
AGTCAGC_MIR345	ADHD	-0.0370711	0.0199837	0.0635866	71	0.164812	blood	PWAS	c3	0.0635866	1	LRRC15,NXPH1,ANXA11,PTGES3,ARL8B,ARL3,SCMH1,RAB5C,SMS
AGTCTAG_MIR151	ADHD	-2.68E-05	0.000998389	0.978614	108	0.150541	blood	PWAS	c3	0.978614	1	NELL1,RHPN2,SEPTIN11,CACNB4,RAN,CRK
AGTCTTA_MIR499	ADHD	-6.13E-05	0.000998816	0.951102	59	0.28219	blood	PWAS	c3	0.951102	1	UBE2E1,ADAM10,EDAR,MECP2,ENPP2,QKI,PDCD4,MPPED2,NOVA1,HNRNPC,UBE2V2,UBE2V1,H2AZ1,MYB,RAB5C,TOP1,CFL2,CELF2
AGTTCTC_MIR146A_MIR146B	ADHD	1.59E-05	0.000576828	0.978036	174		blood	PWAS	c3	0.978036	1	LRRC15,NRP2,PTGFRN,NOVA1,CD79B,STC1,MMP16,CASK,SMAD4,ELAVL1,VASN,SRSF6,HNRNPD,EIF4G2,CELF2
AHRARNT_01	ADHD	-7.04E-06	0.000377491	0.985116	568		blood	PWAS	c3	0.985116	1	JAG1,MMP1,DLL4,NAGLU,CKS1B,SPOCK2,CRH,TGFB1,WFIKKN2,KAZALD1,GHR,SHC1,CAMK2D,MARCKSL1,STC2,DTX1,NLGN3,BDNF,RGS8,ELK3,H2AZ1,MEMO1,USO1,PDGFB,HPCAL1,SLITRK1,REPIN1,NR4A1,IL7,ADAM9,PHPT1,MXI1,HK2,EIF4A2
AHRARNT_02	ADHD	-0.0332092	0.059096	0.574148	11	0.0244725	blood	PWAS	c3	0.574148	1	MAPRE1,HINT1,RELL2,AMPD2,SORCS3
AKL_HTLV1_INFECTION_UP	ADHD	-3.65E-05	0.000706728	0.958772	70		blood	PWAS	c2	0.958772	1	LGALS1,LGALS3,ALDOC,APP,ACLY,ECI2,CBX1,S100A10,RAB4A,VAMP8,HSD17B8,GNAI1,SAT1,NME1,PKM,NET1,FABP5
AKT_UP.V1_DN	ADHD	-6.04E-06	0.000242246	0.980121	1159		blood	PWAS	c6	0.980121	1	PLTP,TEC,PDGFRA,HTRA1,FAS,SCARA5,CELA1,TIMP3,GAS1,FUT8,MYOC,CD248,DPT,FUT10,ITIH5,SLIT3,HMGCS2,IBSP,GALNT16,CHAD,BLVRB,PNLIPRP1,MATN2,AXIN2,HEBP1,NCAM1,NR1D1,FAH,PDIA5,TNFRSF19,C1R,C1S,GHR,OGN,CHST12,TP53I13,EFEMP1,NID1,KRT5,VSIG2,SIRT3,ALPL,PDLIM4,POLI,STMP1,SERPINF2,TPD52L1,CAV2,SCARA3,MSRB2,EXOSC1,CSDC2,IL17RC,SFRP2,GSTA4,NT5DC3,TNS2,WIF1,GNMT,ANGPTL4,CDC42BPA,CBS,SULT1E1,ASF1A,IL13RA1,AMPD2,RAMP1,SATB1,PDE9A,MEPE,CNN2,RORC
AKT_UP.V1_UP	ADHD	-1.57E-05	0.000249771	0.949829	816		blood	PWAS	c6	0.949829	1	IL1R1,SFTPD,GUSB,UNC5B,MAN2B2,ADH4,ADAM10,ANGPTL1,FAM3B,CTRB1,IFIT3,CXCL16,PTPRJ,SAA2,SAA4,TESC,SPHK1,LGMN,TMCC3,SLC6A14,SAA1,SECTM1,ARG1,FLT1,ALDOC,TFRC,PYGL,ADGRG1,PREP,PDK1,PDGFD,VAT1,CRLF1,PLAT,MPZL2,CALCB,NEU1,SH3BGRL2,SYT17,GOT1,TNFRSF12A,TRAF4,AK4,CARD19,KCNE3,HCK,CDKN2B,ST6GALNAC6,IDI1,IFIT2,TOM1L1,TACSTD2,POLE3,SYT8,UBE2C,ERO1A,GCH1,PDZD11,BID,S100A14,IL1F10,PRSS37,ANXA13,PACSIN3,GPX2,CD55,LDLR,GIPC1,LDHC,BPGM,DLG4,EDN1,CAMKK1,FABP5
AKT_UP_MTOR_DN.V1_DN	ADHD	-1.20E-05	0.000332911	0.971344	659		blood	PWAS	c6	0.971344	1	TEC,SHMT1,FAS,CELA1,GAS1,CD248,DPT,MGAT4B,CHRDL1,CD200,IBSP,GALNT16,CHAD,BLVRB,PNLIPRP1,STAB1,ITLN1,HPGD,POLM,SARS2,CPLX2,CADM3,PDIA5,NCMAP,TNFRSF19,C1R,OGN,CHST12,MAZ,BMP7,TP53I13,EFEMP1,NID1,ABHD14A,POLI,SERPINF2,MTHFD1,GNG11,CAV2,MSRB2,JPH3,IL17RC,GSTA4,RGS19,ACY1,GNMT,ANGPTL4,MCM6,MYB,NDRG4,CDC42BPA,ITSN1,CBS,ASF1A,TYMP,IL13RA1,PSAT1,AMPD2,RAMP1,SATB1,VCAN,IL7,MEPE,TBCE,LANCL2
AKT_UP_MTOR_DN.V1_UP	ADHD	-1.14E-05	0.000242346	0.962423	839		blood	PWAS	c6	0.962423	1	IL1R1,MSR1,ANGPTL1,CXCL1,SFTPD,GUSB,MAN2B2,ADAM10,EFNB2,LAMC2,DSCAM,CXCL5,CXCL16,PTPRJ,SAA2,TESC,CD55,SPHK1,LGMN,TMCC3,SAA1,ARG1,FLT1,ALDOC,A4GALT,PYGL,VAT1,CRLF1,PLAT,BMP8B,MPZL2,CALCB,NEU1,HBEGF,SH3BGRL2,SPINK4,SYT17,TNFRSF12A,AK4,PON1,CARD19,HCK,CDKN2B,CPE,ADGRG1,ELL,ST6GALNAC6,APOC2,TACSTD2,SYT8,LYPD1,GCH1,PDZD11,PFDN2,PRSS37,ANXA13,PACSIN3,PSMD7,GIPC1,RNF41,GGA1,EDN1,CAMKK1
ALKBH3_TARGET_GENES	ADHD	-2.36E-05	0.000407528	0.953855	547		blood	PWAS	c3	0.953855	1	COPS7B,EDC4,TOR1AIP1,DKK1,NQO2,MRPL58,EBAG9,TACO1,NRP1,STOML2,PCLAF,SEC13,H2BC21,VPS25,ABHD10,ARHGAP1,RPS7,SELENOH,CRYZL1,EXOSC3,UGP2,NR1H2,DCP1A,PRDX1,PFKM,PDCD6,P4HA1,SLC3A2,HIF1A,SCAND1,G3BP1,RGS5,SNRPD3,EIF1AD,GOSR2,PDE6D,SRP19,MRPL21,COPS2,RBBP5,RAB18,HMGB1,UBC,PRKCI,AHSA1,PNPO,ITSN1,MLEC,C6orf89,LZIC,EIF4E2,STX18,PPM1D,GRB2,NUDT5,STMN3,PDCD6IP,NOP16,NMNAT1,AGO3,ACOT13,MCEE,NME1,PSMA6,TIAL1,ATP5PF
ALK_DN.V1_DN	ADHD	-7.67E-06	0.000229259	0.973297	762		blood	PWAS	c6	0.973297	1	SEMA3E,CD300C,CST4,IGFBP6,MIA,ITIH2,CNTNAP2,SEMA7A,EFNA2,PENK,DPEP1,LILRA6,PTK2B,CTRC,TIAM1,STUB1,AGRP,EFHD1,CAMK2A,LDLRAD4,EGFL6,DNASE1L2,MX1,PYY,RTP4,CASQ2,OLFM4,ST8SIA3,SERPINF2,LCN1,LGR5,HSPA1L,CEACAM7,UNC93B1,GRB7,CNMD,IRF9,PPP2R1A,GCKR,SERPINI2,FGL2,ESRP1,CTF1,ANGPTL7,CLCA1,GPX2,VAV1,AP1G2,DNAJA4,OAS1,PCDH8,HPX
ALK_DN.V1_UP	ADHD	3.39E-06	0.000199819	0.986462	1241		blood	PWAS	c6	0.986462	1	BST1,FABP2,VNN2,IGLL1,SLAMF7,SPP1,OLFML3,CXCL5,CTRB2,VEGFC,IL1R2,MPO,KYNU,NNAT,IL6,SAA1,GDF15,VEGFA,TREM1,DECR2,CCL19,CA2,CA3,CFTR,FJX1,FAP,GDF5,MTHFD2,CHI3L1,OPRPN,ENPP2,ENTPD3,PIK3CG,DDIT4,CCL20,STC2,AIF1,PRDM1,VSTM4,PDZD7,CEBPG,MRAS,BMPR1B,RRAS,RBM17,ANGPTL4,STMN2,GALK1,ANGPT2,PNOC,CARD9,CBS,PSAT1,SLC6A9,ADAM12,NTRK1,SPACA1,UNC13A,EREG
ALONSO_METASTASIS_DN	ADHD	5.76E-05	0.0178302	0.997422	101	0.702568	blood	PWAS	c2	0.997422	1	PAPPA,PCDH9,IDS,NTF4,GIMAP6,BCL2L10,EDN2
ALONSO_METASTASIS_EMT_DN	ADHD	0.0152122	0.0199045	0.444713	86	0.429898	blood	PWAS	c2	0.444713	1	PAPPA,PCDH9,EDN2
ALONSO_METASTASIS_NEURAL_UP	ADHD	-3.52E-05	0.000706479	0.960216	123		blood	PWAS	c2	0.960216	1	PDGFRA,L1CAM,APLP2,KIT,SDCBP,MAGEA6,S100A10,CD63
ALX4_01	ADHD	9.25E-06	0.000407852	0.981915	355		blood	PWAS	c3	0.981915	1	IL6R,COL2A1,JUN,SNAP25
ALX4_TARGET_GENES	ADHD	-0.0774028	0.0387225	0.045618	26	0.575894	blood	PWAS	c3	0.045618	1	PDE4D,REXO2,HIKESHI,SLC41A2,NR5A2,DUT,MEF2C
AMEF2_Q6	ADHD	2.04E-07	0.000333025	0.999512	515		blood	PWAS	c3	0.999512	1	B4GALT1,CPNE1,BIRC2,DKK1,CNTN1,CHRDL1,NCAN,PENK,HJV,PYY,NOG,CRHBP,LYN,DLG2,DNAJA2,ENO3,NRP2,FLT1,ARPP21,HTR7,CLIC1,HAPLN1,UXS1,B3GLCT,TPM2,SPTAN1,COL13A1,CASQ2,VSTM2L,ACVR2A,RGS3,BDNF,JUN,CKMT2,TSPEAR,CA7,CYB561D1,ARHGEF2,SLC3A1,MSTN,EHD4,SEMA3A,SLITRK1,HS3ST5,RBBP6,MYL6B,SV2A,PPARGC1A,JCHAIN,RORB,PACSIN3,NR4A1,WIF1,COL9A1,FST,TGFB3,GPC4,TTN,PABPC4,SOX2,PAK6,MACO1,EDN1,PURA,PRMT3,FGF16,PDLIM1,JUND
AMIT_DELAYED_EARLY_GENES	ADHD	0.0624626	0.0329328	0.0578719	28	0.895431	blood	PWAS	c2	0.0578719	1	BTG2,ID1,NAB2
AMIT_EGF_RESPONSE_120_MCF10A	ADHD	-4.53E-05	0.000997677	0.963749	153	0.601508	blood	PWAS	c2	0.963749	1	IL1A,GDF15,IL1B,EPHA2,EPOR,PLAUR,BCL10,LIF,HBEGF,CCL20,PCBD1,LSM4,DUSP6,ALDH1A3,TXNRD1,NAP1L1,EREG
AMIT_EGF_RESPONSE_240_HELA	ADHD	-1.20E-05	0.000706266	0.986446	180		blood	PWAS	c2	0.986446	1	FGF2,DKK1,THBS1,CD55,TNFRSF1A,LRP8,IL7R,ARHGDIA,NDRG1,THOC1,ARF6,RYK,TOP1,TXNRD1,TBX3,IL11,TPM4,EZR
AMIT_EGF_RESPONSE_240_MCF10A	ADHD	-6.57E-05	0.000998328	0.947502	108	0.461415	blood	PWAS	c2	0.947502	1	B3GNT2,BMP2,PLAU,PTHLH,INSIG1,TNFRSF12A,EHD4,ITSN1,DUSP4
AMIT_SERUM_RESPONSE_20_MCF10A	ADHD	-0.0227111	0.0284747	0.425109	46	0.447472	blood	PWAS	c2	0.425109	1	SNCA,EPOR,SERPINB13,JUN,PACSIN1,IL22RA1,DUSP6,SORBS3
AMIT_SERUM_RESPONSE_480_MCF10A	ADHD	0.0062318	0.0408688	0.878806	26	0.00970029	blood	PWAS	c2	0.905958482	1	CYB5R1,TPM1,PVR,PTX3,ADGRG2,MFAP5,S100P
AML1_01	ADHD	-4.85E-06	0.000332788	0.988375	799		blood	PWAS	c3	0.988375	1	MSMB,DIABLO,SCN2B,MDGA2,DKK1,THBS3,SEMA4A,ENTPD1,SLITRK5,HSP90B1,CADM1,PLXNC1,NRXN3,SYT9,BICDL1,MMP14,DYNLL1,IFNG,LY9,SELENOH,BGLAP,BCAR3,REXO2,CRTAC1,SNX1,S100A9,DNASE2B,NOTCH2,ARHGAP30,PRRG4,ITGB7,PGF,POU2F1,ANXA8,PSMA1,RAG1,TPM1,VIM,DDX23,VSIG10,TNNT2,LCK,TACSTD2,PDZK1,ARHGEF2,TNFSF4,ANKRD1,RHOG,TBX5,BATF,MMP13,CAP1,INTS3,RGS18,RGS1,PTPN7,BATF3,ARF3,NR4A1,EIF3J,HDGF,AGO1,MPL,SLC6A9,XCL1,GZMB,VRK1,CD69,CTSK,GPD1,AP1G2,ADAMTS4,MSRB3,RORC,C1orf198,XCL2,CBL,RAB5B,NRAS
AML1_Q6	ADHD	-4.85E-06	0.000332788	0.988375	799		blood	PWAS	c3	0.988375	1	MSMB,DIABLO,SCN2B,MDGA2,DKK1,THBS3,SEMA4A,ENTPD1,SLITRK5,HSP90B1,CADM1,PLXNC1,NRXN3,SYT9,BICDL1,MMP14,DYNLL1,IFNG,LY9,SELENOH,BGLAP,BCAR3,REXO2,CRTAC1,SNX1,S100A9,DNASE2B,NOTCH2,ARHGAP30,PRRG4,ITGB7,PGF,POU2F1,ANXA8,PSMA1,RAG1,TPM1,VIM,DDX23,VSIG10,TNNT2,LCK,TACSTD2,PDZK1,ARHGEF2,TNFSF4,ANKRD1,RHOG,TBX5,BATF,MMP13,CAP1,INTS3,RGS18,RGS1,PTPN7,BATF3,ARF3,NR4A1,EIF3J,HDGF,AGO1,MPL,SLC6A9,XCL1,GZMB,VRK1,CD69,CTSK,GPD1,AP1G2,ADAMTS4,MSRB3,RORC,C1orf198,XCL2,CBL,RAB5B,NRAS
AML_Q6	ADHD	2.02E-05	0.000315783	0.949008	752		blood	PWAS	c3	0.949008	1	PAPPA,HHIP,MAP1LC3A,PTPRS,NRXN1,CPNE1,EDC4,MMP9,SEMA4A,SDF2L1,HSP90B1,CCN5,CFP,RGMA,MEOX2,CHAD,MPO,PTK2B,TGM4,CCL2,FLT1,RNF43,YBX2,TBPL1,BCAR3,CTNNB1,NR3C2,BMP7,SOST,ENTPD3,MYRF,CD69,FDCSP,IL7R,CCN1,IL17A,LIF,IL18RAP,IL13,ITGB7,PGF,GRAP2,KPNB1,ACVR2A,IL3,ANXA8,RAG1,VIM,BCL6,SPDEF,PRSS35,PI15,CYTIP,BOC,GPX1,TACSTD2,LCK,TBX5,BATF,HPCAL1,SLITRK1,PRKACA,IL17B,RBBP6,RGS1,PTPN7,BATF3,IL17F,NR4A1,CYGB,VASN,DOK2,XCL1,TSSK2,CTSK,GPD1,AP1G2,RORC,MAFG,CSF2,XCL2,CBL,SLC26A7,EREG,ARHGAP45,EIF5A
AMUNDSON_DNA_DAMAGE_RESPONSE_TP53	ADHD	1.47E-05	0.000998392	0.988252	93	0.519784	blood	PWAS	c2	0.988252	1	PLXNB2,CTSD,LIF,TNFSF9,BTG2,ADGRB3,PPM1D,MDM2,CDKN1A
ANDERSEN_CHOLANGIOCARCINOMA_CLASS1	ADHD	-1.86E-05	0.00057659	0.974277	242		blood	PWAS	c2	0.974277	1	CXCL6,DEFB1,SPP1,ITIH5,CRYBB2,PTHLH,GAL3ST1,SMYD2,FGFR2,TNFRSF12A,RGS4,CDH6,UBD,GMNN,ANKRD1,KCNF1,C1QL4,H1-2
ANDERSEN_LIVER_CANCER_KRT19_UP	ADHD	1.39E-05	0.000706314	0.984328	153		blood	PWAS	c2	0.984328	1	RPS3A,CTSV,MMP12,RPIA,NCF2,TES,CHKB,DYNLT1,YWHAQ,CBX3,APEX1,NAP1L1
AP1FJ_Q2	ADHD	5.95E-05	0.000446159	0.89386	586		blood	PWAS	c3	0.89386	1	LYVE1,PAPPA,CBLIF,PDGFRB,IGFBP6,PCDH9,LAMC2,NTRK2,OMG,VEGFD,CLC,MMP19,MAPK3,BLVRB,STOML2,IL1RN,CRYGS,IL6,NRIP3,GAPDH,EPHA2,S100A5,SYTL1,SDCBP,SRC,GSN,REXO2,MMP7,DUSP13,CAPNS1,PTGES3,CCDC50,VIM,STAT5B,IL9,PRKACA,DSTN,FGF12,ETV5,BLMH,ZPBP2,LRP1B,TGFBR2,AXIN2,SORT1,S100A2,PRDM1,ZNF23,CASK,AK5,RGS8,SGTB,HS3ST3B1,CA7,PTPRR,MAPRE3,S100A10,TAGLN2,RAB22A,UBE2C,NRXN2,VDR,PLBD2,PTPRH,ID1,CLSTN3,FLRT1,BRAF,CA9,LRRC3B,RAD23B,SV2A,RELL2,GNAI1,UBE3A,EIF3J,PSMD11,TRIP10,SLC6A9,GNGT2,ANXA7,MAP2K1,CRK,CD244,PSMA3,PAK6,ROCK2,PDAP1,EPB41L1,TIAL1,CAMKK1,PIANP
AP1_01	ADHD	1.89E-05	0.000446524	0.966307	406		blood	PWAS	c3	0.966307	1	TLL1,GABARAPL1,MAPK12,CSF3,TINAGL1,TNXB,OMG,ATP1B1,PIM1,IL6,NRIP3,BICDL1,MECP2,EPHA2,RBP4,HS6ST2,IDS,CLIC1,ENO1,DCTN2,REXO2,MMP7,ANGPT1,VAT1,DUSP13,TAC1,HBEGF,FGF12,CHST4,SCUBE3,TNFRSF12A,ZPBP2,LRP1B,TGFBR2,VAPA,G3BP1,S100A2,LNX1,GDNF,RNF34,SQSTM1,RGS8,BACH1,GFAP,CALB2,PTPRR,SERPINB5,MAPRE3,TAGLN2,RAB3D,OLR1,MYB,VDR,PLBD2,PEA15,CCDC50,CHP1,COQ8B,TBXAS1,CA9,BNIP3,HSPA9,SYT2,RELL2,MMRN2,PSMD7,P2RX6,EIF3J,PSMD11,MAPK10,CDKN1A,SPRED1,BAG2,GNGT2,ZFAND5,ALDOA,IL11,CCL27,PSMA3,POLD4,GSTP1,EWSR1,VASP,BTK,VCL,ANXA7,TIAL1,DIRAS1
AP1_C	ADHD	8.94E-06	0.000377273	0.981085	653		blood	PWAS	c3	0.981085	1	LYVE1,TLL1,GABARAPL1,PDGFRB,CSF3,PCDH9,MMP9,LAMC2,SLITRK6,OMG,VEGFD,MET,ATP1B1,EPHA1,EPHA2,RBP4,S100A5,VIT,SYTL1,GJA1,ITPKC,SDCBP,IDS,TRAPPC3,CLIC1,CD68,REXO2,HSPB6,VAT1,CCDC50,VAPA,EWSR1,STAT5B,IL9,NTN4,CHST4,IL10,ETV5,BLMH,CA9,FSTL1,GDNF,PRDM1,RNF34,BACH1,CALB2,PTPRR,SERPINB5,MAPRE3,EPHB2,ADAM15,GKN1,MYB,MAMDC2,CNTF,VDR,NEFH,CLSTN3,ROCK2,TTC1,COQ8B,RAB3D,MLEC,SLCO5A1,SYT2,SEMA3B,PACSIN3,FABP4,SPRED1,ZFAND5,IL11,PIANP,VCL,DIRAS1,EPB41L1,TIAL1,FERMT3,VASP,BTK,PEA15,POLD4
AP1_Q2	ADHD	6.40E-05	0.000498399	0.89781	633		blood	PWAS	c3	0.89781	1	LYVE1,PAPPA,PDGFRB,IGFBP6,PCDH9,MMP9,DKK2,LAMC2,NTRK2,OMG,VEGFD,CLC,MMP19,MAPK3,CCL22,STOML2,IL1RN,CRYGS,IL6,NRIP3,AP2A2,GAPDH,EPHA2,S100A5,SYTL1,RNF128,SDCBP,FAP,MFGE8,GSN,DCTN2,S100A10,MMP7,NRAS,DUSP13,CAPNS1,CCDC50,VIM,STAT5B,IL9,PRKACA,DSTN,FGF12,IL10,C1orf43,ETV5,BLMH,ZPBP2,LRP1B,TGFBR2,AXIN2,PRDM1,SUFU,CASK,AK5,RGS8,SGTB,PAK5,CDKN1B,ELK3,CA7,PTPRR,MAPRE3,RAB22A,UBE2C,CNTF,NRXN2,VDR,PLBD2,LCTL,PTPRH,ID1,NEFH,CLSTN3,CA9,RAD23B,TXN,RELL2,GNAI1,UBE3A,PSMD11,ANXA7,EPB41L1,CD244,PSMA3,PAK6,ROCK2,PDAP1,CAMKK1,PIANP
AP1_Q2_01	ADHD	-8.09E-06	0.000288331	0.977614	784		blood	PWAS	c3	0.977614	1	MMP1,PCDH9,TINAGL1,LAMC2,TNXB,SLITRK6,OMG,ATP1B1,METAP1,MMP12,PCSK1N,IL1RN,CRYGS,BICDL1,SLC6A14,MECP2,ENO2,ACADVL,SFXN5,VIT,PLA2G2E,SYTL1,NR1D1,ITPKC,SRC,IMPDH1,ADAMTSL1,HOMER2,TRAPPC3,CLIC1,FAP,REXO2,HSPB6,DSG1,IL9,CXCL14,TAC1,ADAMTSL2,HBEGF,AIF1L,NTN4,SLC30A3,BRD2,C1orf210,FOXL2,TNFRSF12A,NLGN3,CA9,AXIN2,RNF149,SQSTM1,RGS8,PI15,HS3ST3B1,ELK3,GFAP,KRT16,OLR1,EPHB2,ADAM15,CNTF,NFATC4,CLC,PTPRH,CLSTN3,DDR2,PSMD4,SEMA3B,PTP4A1,LRCH4,UBE3A,P2RX6,PSMD11,COQ8B,BAG2,ZFAND5,DNAJA4,IL11,PAK6,VASP,DIRAS1,EPB41L1,TTC1,EIF4E,CDKN1A,DLG4,TCF4,NRAS
AP1_Q4_01	ADHD	1.89E-05	0.000332898	0.954669	607		blood	PWAS	c3	0.954669	1	CSF1R,LYVE1,TLL1,PAPPA,CSF3,MMP9,ECM1,TINAGL1,LAMC2,TNXB,OMG,ATP1B1,ITM2B,CRYGS,BICDL1,RBP4,GAPDH,VIT,SYTL1,GJA1,NR1D1,ITPKC,CLIC1,ENO1,CD68,REXO2,HSPB6,VAPA,HBEGF,DDIT3,FGF12,LRRTM3,NTN4,CHST4,IL10,ETV5,BLMH,ZPBP2,FSTL1,LNX1,GDNF,PRDM1,RNF34,SQSTM1,AK5,BACH1,ELK3,CA7,CALB2,MAPRE3,OLR1,EPHB2,ADAM15,GKN1,MYB,MAMDC2,CNTF,VDR,PLBD2,NEFH,TTC1,ALDOA,COQ8B,RAB3D,BNIP3,PSTPIP1,PSMD4,SYT2,RELL2,GNAI1,CHST1,P2RX6,PSMD11,FABP4,CDKN1A,BAG2,ZFAND5,IL11,RBM39,TAF15,VASP,BTK,CAMKK1,DIRAS1,EPB41L1,TIAL1,ANXA7,PEA15,NRAS
AP1_Q6	ADHD	2.87E-05	0.000377162	0.939255	729		blood	PWAS	c3	0.939255	1	LYVE1,TLL1,PAPPA,CELA1,PDGFRB,PCDH9,MMP9,ECM1,TINAGL1,LAMC2,OMG,MAPK3,ATP1B1,TPP1,IL1RN,NRIP3,BICDL1,BMP2,TOR1AIP2,AP2A2,GAPDH,EPHA2,S100A5,SYTL1,NR1D1,ITPKC,IDS,ENO1,FAP,DCTN2,REXO2,MMP7,SPARC,CAPNS1,CCDC50,VIM,STAT5B,IL9,DSTN,FGF12,ETV5,BLMH,TGFBR2,AXIN2,PRDM1,CASK,AK5,RGS8,COA3,ELK3,GFAP,CA7,GPX1,OLR1,UBE2C,VDR,PLBD2,NFATC4,PTPRH,NEFH,PEA15,CLSTN3,RAB3D,CA9,SBSN,PSMD4,TAGLN2,SYT2,RELL2,PTP4A1,GNAI1,PSMD7,P2RX6,EIF3J,PSMD11,CDKN1A,COQ8B,ZFAND5,ALDOA,PAK6,TOR4A,ROCK2,VASP,BTK,EIF4E,PDAP1,YWHAZ,ANXA7,TIAL1,FERMT3,DIRAS1,CAMKK1,PIANP
AP1_Q6_01	ADHD	4.56E-05	0.00040725	0.910864	638		blood	PWAS	c3	0.910864	1	TLL1,GABARAPL1,SEMA6B,PDGFRB,PCDH9,HSPG2,TNXB,PRSS22,OMG,CLC,MMP19,MAPK3,DCLK1,ITM2B,IGSF8,IL1RN,CRYGS,PIM1,IL6,NRIP3,AP2A2,GAPDH,EPHA2,S100A5,PLA2G2E,GJA1,ITPKC,SDCBP,ADAMTSL1,IDS,TRAPPC3,DMKN,DCTN2,REXO2,VAT1,DUSP13,CAPNS1,KLK12,STAT5B,IL9,DDIT3,SNPH,TNFRSF9,BRD2,LRP1B,AXIN2,PRDM1,CASK,SQSTM1,CCDC50,AK5,PI15,ELK3,SNAP25,PTPRR,GPX1,SV2A,SBSN,TAGLN2,OLR1,EPHB2,IQCF1,MYB,NFATC4,PTPRH,CLSTN3,ROCK2,ALDOA,HSPA9,SYT2,CHST1,PACSIN3,UBE3A,PSMD7,FABP4,ZFAND5,RBM39,PSMA3,PAK6,BTK,PIANP,EPB41L1,VCL,TIAL1,CAB39,PDAP1,ANXA7,FERMT3,VAPA
AP2ALPHA_01	ADHD	-1.65E-05	0.000575833	0.977207	473		blood	PWAS	c3	0.977207	1	DLL4,MAP1LC3A,KITLG,IGFBP7,DSCAML1,UST,SLITRK5,DSCAM,CHRDL1,L1CAM,PLXNC1,APLP2,NFKBID,SOS1,MMP14,RPIA,CABP7,VEGFA,TSSK1B,CREB3L1,SEMA6C,NOTCH3,UBE2M,MAP2K2,LRP8,S100A16,PTGES3,PAK3,MFNG,APLP1,NDST1,MARCKSL1,LRP1,THRA,P4HA1,HIF1A,STAT3,G3BP1,IRF1,NETO1,RELB,WNT10A,JPH1,EIF2S1,PKN1,ESAM,ARHGAP36,ARID1A,JARID2,CTCF,PABPC4,FKBP14,PDGFB,HNRNPDL,C6orf89,LTA,RAB5C,GAS7,DGCR2,IL11,ARTN,DDR1,JUND
AP2GAMMA_01	ADHD	-3.27E-05	0.000575871	0.954723	453		blood	PWAS	c3	0.954723	1	DLL4,KITLG,IGFBP7,CTSA,DSCAML1,MAN1C1,PTK7,UST,SLITRK5,DSCAM,CHRDL1,L1CAM,NEO1,PLXNC1,APLP2,SOS1,RPIA,CABP7,TSSK1B,CREB3L1,CDON,NOTCH3,UBE2M,MAP2K2,LRP8,PTGES3,PAK3,MFNG,APLP1,IRAG1,MARCKSL1,SEMA6C,EFNB3,SLC30A3,ARHGAP30,FLT3LG,P4HA1,HIF1A,JUP,STAT3,CNP,RELB,WNT10A,EDA,EIF2S1,PKN1,ARHGAP36,ARID1A,MSTN,JARID2,CTCF,PABPC4,FKBP14,PDGFB,HNRNPDL,C6orf89,GAS7,DGCR2,PIP4K2B,HTR7,IL11,ARTN,JUND
AP2REP_01	ADHD	-2.70E-05	0.000377502	0.942898	464		blood	PWAS	c3	0.942898	1	IGFALS,NEFL,CPNE1,EFNA5,KLK13,ECH1,MPO,NRG1,BMP1,NXPH1,CHMP2B,EPHA1,CPLX2,YBX2,PDYN,FHIT,NR3C2,PTGDS,IRAG1,MARCKSL1,CCN1,C1orf43,NLGN3,TMEM185A,BCL2L11,IL3,RTF1,SMURF2,VIM,JPH1,KRT17,TFIP11,CA7,ARID1A,TACSTD2,CYB561D1,RHOG,SCAMP5,MEMO1,LCAT,DNAI1,MSN,KRT72,BRD4,SERPINF1,EFNB1,ADAMTS4,PAK6,CD3G,MAPT,EIF5A
AP2_Q3	ADHD	-6.27E-05	0.000407476	0.877728	577		blood	PWAS	c3	0.877728	1	ADAM23,CTSA,RAP1GDS1,CBLN4,SLITRK5,IGF1R,EBAG9,RGMA,PLXNC1,STAB1,SF1,TGFB1,PBRM1,HEBP1,COL11A2,ST3GAL5,POFUT1,CRTAC1,C1QL2,MAP3K3,APLP1,RAB35,SPINK5,MARCKSL1,EPHA3,SLC30A3,EIF4A1,UBE2B,P4HA1,SYT7,NLGN3,ARL3,RELB,EPHB1,RGS8,WNT10A,FGF8,RRAS,WFDC3,GABBR2,PDE6D,CTCF,SPOP,PDGFB,C6orf89,YWHAQ,SPAST,AMMECR1L,DNAI1,ESRRA,RPS6KA3,CDK16,POLH,GAS7,ST6GALNAC5,TBX3,SOX2,FOXO3,IL11,CNP,ARTN,PURA,PURB,UBE2L3,EIF4G2,VEGFB,H1-10,XRCC6,HDLBP,POLD4,MAPT
AP2_Q6	ADHD	-2.87E-05	0.000992775	0.976945	414	0.657626	blood	PWAS	c3	0.976945	1	PDE5A,IGFBP7,RAP1GDS1,PRR16,EBAG9,CLC,CADM1,NRG1,PLXNC1,NFKBID,COL11A2,PPFIA1,CYB5R1,POFUT1,CDC25A,NOTCH3,CRLF1,APLP1,MAPRE1,GALNT10,RAB35,MARCKSL1,HCN1,UBE2B,CREB3L1,ST8SIA2,POU2F1,IRF1,PDZD7,SUFU,RELB,EPHB1,SFRP2,HS3ST3B1,CYTH2,EDA,EXOSC8,WFDC3,NXPH3,MAPRE3,ARHGAP36,ARID1A,BRPF1,ORC6,CTCF,TMEM59L,FKBP14,PDGFB,RASA1,C6orf89,AMMECR1L,SLC30A5,CAMK4,DNAI1,GLTP,ANKRD27,TMEM8B,ARHGAP5,WNT7A,FST,ZDHHC14,GAS7,GPC4,SOX2,PABPC3,RAB22A,RRBP1,UBE2S,CNP,DCUN1D3,VEGFB,HDLBP,CRK
AP2_Q6_01	ADHD	-1.10E-05	0.000499051	0.982355	446		blood	PWAS	c3	0.982355	1	RAP1GDS1,B4GALT1,NCOA2,MGAT4B,PTK7,NEO1,CD248,CADM1,RGMA,DLG3,WNT5A,PLXNC1,VPS25,VEGFA,ITPKA,POFUT1,ADAMTS5,CGREF1,NXPH3,APLP1,RAB35,MARCKSL1,EFNB3,SCUBE3,STMN1,SYT7,PGF,ST8SIA2,NTF4,ACVR2B,LRFN5,EPHB1,BCL6,CYTH2,GLTP,ANP32A,PKN1,ARHGAP36,ARID1A,CYB561D1,MSTN,PFKFB3,CTCF,TMEM59L,PABPC4,HDLBP,CIRBP,FKBP14,PDGFB,AMMECR1L,DNAI1,ARF3,CDK16,SPRED1,MGAT2,SOX2,PIP4K2B,IL11,PPP2R5A,BCAT2,CNP,EIF4G2,UBE2S,PIANP
AP3_Q6	ADHD	-1.02E-05	0.000301076	0.972952	834		blood	PWAS	c3	0.972952	1	SEMA6A,MSR1,CD109,ENPEP,PAPPA,VNN2,UNC5C,BCL2L2,CPNE1,PCDH9,ICAM5,NTRK2,NEO1,LRRN1,ANXA6,NRP1,NTRK3,LEMD1,NRXN3,ERBB4,MASP1,LRP1,TMEM52B,MFAP2,ERN1,VIT,BAG3,SMAD1,GSR,CXCL14,MEOX2,HAPLN1,RPS6KB1,SPARC,FGF17,MYBPC1,FN1,RBM24,PSMA1,RGS8,GSTA4,RND1,CD79B,TFIP11,FSTL1,GAD1,JARID2,CASK,ADGRB3,MGAT4C,NMT2,PCDH8,CRK,TAF15,SRSF6,BMP10,DDX6,PPM1L,JUND,HDLBP,UBE2V1,PHF3,POLD4,GAN
AP4_01	ADHD	-3.65E-05	0.000446515	0.93483	458		blood	PWAS	c3	0.93483	1	PTPRS,PCSK1,SNCA,ARFIP2,OPCML,SEMA7A,GOLM2,CLPS,NXPH1,MASP1,BOLA3,DLG2,PDIA3,VEGFA,TYRO3,IGF1,EPOR,ITPKC,FKBP3,CLIC1,NR1H2,LAG3,SOST,PFDN5,PTK2,MAP3K3,CLEC4D,SEMA4C,LRP1,FLT3LG,SEPTIN3,STAT3,KCNE3,RGS8,KCNG4,SULT2B1,SERPINE1,ANK2,SNAP25,HRC,MAPRE3,HEXIM2,NDNF,NDUFB8,RHOG,COQ8B,NUTF2,ANGPTL7,DNAI1,CDK16,GPC4,DDIT3,NUDT3,PDE3A,NAB2,FGF16,GRK2,POLD4,EIF4E
AP4_Q5	ADHD	4.73E-05	0.000576086	0.934579	343		blood	PWAS	c3	0.934579	1	DLL4,INSR,PTPRS,PAICS,XPNPEP1,ERBB3,PTK7,OPCML,HJV,GOLM2,STOML2,MASP1,HS3ST4,UBE2D3,STIM1,ENO3,SYTL1,IGF1,EPOR,IMPDH1,DLL3,TNFRSF19,TRAPPC3,PRKCG,CHRD,SOST,DES,VAT1,RPS6KB1,AKT2,TXNDC12,MAP3K3,CLEC4D,PGF,PDLIM4,DDIT4,VAMP3,TRAF4,TGFBR2,LNX1,ANXA8,CD79B,SULT2B1,BACH1,MID2,KCNE5,ANP32A,ATP1B4,ARHGEF2,TGFB3,PDGFB,IL17B,MYL6B,RGS7,ALDH1A1,PSIP1,USO1,IL11,PAK6,PDE3A,XCL2,PRKCQ,GRK2,ARHGAP45
AP4_Q6	ADHD	2.49E-05	0.000446632	0.955495	375		blood	PWAS	c3	0.955495	1	PTPRS,BCL2L2,XPNPEP1,PROK2,PTK7,EMILIN3,HJV,GOLM2,SPOCK2,STOML2,HS3ST4,CSDE1,TMOD3,EPHA2,CREB3L1,SYTL1,EPOR,KIRREL2,DLL3,TRAPPC3,AIF1L,SOST,VAT1,RPS6KB1,TXNDC12,RAB3A,CLEC4D,PGF,PLXNB3,VAMP3,FGF12,LAT,TRAF4,ANXA8,OLFML1,FGF8,BACH1,MID2,KCNE5,NXPH3,TNNT2,ARID1A,LCK,ARHGEF2,TNFSF4,SCAMP5,PRKACA,ERN1,MYL6B,PTPN7,RGS7,ESRRA,NPPA,GAS7,PDE3A,XCL2,PRKCQ,GRK2
AP4_Q6_01	ADHD	4.55E-05	0.000332936	0.891322	630		blood	PWAS	c3	0.891322	1	CSF1R,DLL4,PAICS,BCL2L2,CNTN2,NOTCH1,IGF1R,KLK13,TNNI2,NAGLU,HJV,SPOCK2,KCNMB3,MASP1,RUFY1,UBE2D3,STIM1,DLG2,LGALS1,VEGFA,CREB3L1,KIRREL2,PRKCG,PSD,CHRD,HSPB6,DES,ISL1,RAB3A,FGF17,CD72,FGF12,MPPED2,PRKCB,ALK,PTH1R,LNX1,CDH6,ANXA8,WBP1L,RGS8,WNT10A,NEURL1,BACH1,CDKN1B,SPG21,TNNT2,EPHB2,ARHGEF2,NDNF,SPOP,TGFB3,PDGFB,CADM2,PSIP1,CCL27,MYCBP,PTPN7,THPO,MLYCD,MYC,GAS7,BRD4,SOX2,SUMO2,RORC,YWHAZ,RAB5B,POLD4
AREB6_01	ADHD	-1.39E-05	0.000353138	0.96863	583		blood	PWAS	c3	0.96863	1	UMOD,CRELD1,GABARAP,CEL,DLL4,STX1A,IL2,IGFBP6,EDC4,LAMC2,IL12B,VWF,NRP1,CRTAM,HS6ST3,NRXN3,DSG3,LRP10,G3BP2,CABP7,ADAMTSL1,LYPD3,TNFRSF13C,WNT3A,CADM2,VAT1,S100A9,SRSF7,UBE2D1,OPHN1,YARS1,FGF17,ACAN,BRD2,IGSF9B,EIF5,THRA,EHF,HNF1A,HIF1A,JUP,SCAND1,ACVR2A,ERLIN1,CASK,SFRP2,SPDEF,ENOX1,CDKN1B,CTHRC1,TBC1D5,GAD1,TAFA1,ARRDC3,ANKRD1,NRXN2,PDGFB,KREMEN2,LYG2,S100A14,PPARGC1A,LRCH4,UNC45A,RFFL,ALDH1A1,SHH,EPB41,USO1,SOSTDC1,IL7,CDK2AP2,TSSK2,FGF5,SLITRK4,MANF,PAK6,DDR1,PURA,CAMKK1,PC,RPS27A
AREB6_02	ADHD	3.46E-05	0.000377542	0.927016	495		blood	PWAS	c3	0.927016	1	DLL4,UBE2E1,SPA17,ERBB3,ARFIP2,CSF3,CPNE1,LAMC2,OMG,ADAM11,RGMA,NRXN3,ERBB4,PDE7A,DLG2,NRP2,COL11A2,IGF1,WFIKKN2,LCP1,RNASE4,GRID2,NTF3,PABPN1,VAT1,TXNDC12,S100A16,SRSF7,UBE2D1,CRAT,YARS1,HNF4A,DNASE2B,RRAGC,FOXL2,EHF,NOVA1,MUSK,AXIN2,GDNF,PRDM1,BCL6,BCL2L1,GPX1,COX6A2,FSHB,CTCF,SEMA3A,MYL3,CADM2,KCNIP4,S100A14,TAGLN2,LRCH4,UNC45A,RFFL,MAP2K6,WBP2,IL13RA1,SHH,MAPK10,HMGCS1,SLC6A9,SOSTDC1,SIAE,RBM39,SH3GL2,RBFOX2,NECTIN4,CNOT9,EDN1,DDR1,CAMKK1,LY6G6C,RAB5B
AREB6_03	ADHD	-2.35E-05	0.000301082	0.937872	917		blood	PWAS	c3	0.937872	1	JAG1,CRELD1,CEL,TEC,NPNT,ATF6,NGFR,ERBB3,ARFIP2,FUT8,LAMC2,DSCAM,LIMA1,HSP90B1,LRRN1,RGMA,WDR5,DSG2,NTRK3,DDAH1,IGF2,BICDL1,PCYOX1L,DLG2,ERP29,POFUT1,USP15,VAT1,RPS6KB1,FCMR,PDE11A,PNKP,HNF4A,SMTN,MARCKSL1,DSTN,CCL20,SLC30A3,YIPF6,APP,THRA,CRMP1,TNNT3,FGF8,IL17C,SNAP25,CDH3,FGR,ASIC4,MMP16,DSCAML1,SERF2,NECTIN4,KREMEN2,SH2D3C,PNOC,AP1S2,SYT2,IRF6,RELL2,ELMO1,LRCH4,REPIN1,GHDC,PDGFA,FST,ADAM12,SRSF7,IL4,NGF,GPD1,ARTN,PRMT3,L3MBTL2,MAPK14
AREB6_04	ADHD	-2.60E-05	0.000407589	0.949135	580		blood	PWAS	c3	0.949135	1	ERBB3,ITIH2,FUT8,RNF24,EFNB2,OLFML3,IGF1R,OMG,MAPK3,OXSM,ASPN,GOLM2,BMP4,TNFRSF17,DLG2,POFUT1,CLIC1,FAP,CADM2,LAG3,AKT2,SWAP70,RAB35,HNF4A,IL7R,STAT6,SLC30A3,LMOD1,COL8A1,PDCD4,CLMP,NEDD9,PRDM1,PSMA1,BDNF,CDKN2C,TJP1,SNAP25,CYTIP,ARF6,HEXIM2,ATP1B4,TAFA1,HMGB1,NFATC4,FLRT1,FBLN5,HPCAL1,DUSP6,TAGLN2,CHST1,DEF6,MAGOHB,VPS26A,SPART,VAMP4,LTA,SOSTDC1,LST1,PHEX,NUP98,MXI1,TCF4,CLEC7A,EDN1,H1-2,PURB,ARPP19
ARGGGTTAA_UNKNOWN	ADHD	1.18E-06	0.000446738	0.997895	315		blood	PWAS	c3	0.997895	1	CDH5,HTN1,KLK13,ATP1B1,AXL,BLVRB,ITPKC,POFUT1,WFIKKN2,VCAM1,ISL1,CCDC80,KLK6,DSTN,SFRP1,NLGN3,CRMP1,SUFU,CDKN2C,SPDEF,CRABP2,PDGFB,CD86,KCNF1,MYL6B,INSRR,SYT4,NECTIN2,NECTIN1,GAS7,COQ8B,IL11,FGF16,CDK2AP1,YWHAZ
ARHGAP35_TARGET_GENES	ADHD	-1.03E-06	0.000333095	0.997533	319		blood	PWAS	c3	0.997533	1	MICOS10,RAD51D,RPS7,PTPN4,PRDX1,MAP2K2,RPS19,FCMR,EIF5,MBTPS1,ATG4B,SCAMP5,SQSTM1,CBX3,ARF3,UBE2I,PSMD5,FBXL5,HNRNPA2B1,RBM39,CUL3,RPL12,PURA,MDH2
ARID3B_TARGET_GENES	ADHD	-0.00597834	0.0155099	0.699901	99	0.0666142	blood	PWAS	c3	0.699901	1	COLEC12,CA11,BRF1,CDH8,MPPED2,TCEAL3,PPP2R3A,GAL,C1orf162,C4BPB,LRRC74A,TENM2,JARID2,SLC4A8,C11orf68,GDF9,QRFP,BRD1,H1-10,STX12,MYC,TGFB2,PHF3
ARNT_01	ADHD	-8.88E-05	0.000576122	0.877473	321		blood	PWAS	c3	0.877473	1	JAG1,DNAJB9,PAICS,SHMT1,NPTX1,DSCAM,BMP4,NRIP3,CSDE1,HSPD1,PBRM1,GAPDH,B3GALT6,NR1D1,RNF128,DVL2,REXO2,IL15RA,SNX8,SYNCRIP,VLDLR,LTBR,SNX5,SPINK5,TAC1,BRD2,STMN1,C1orf43,UBE2B,ODC1,BDNF,TMEM59L,NPM1,JPH1,CBX5,FLT3,SNAP25,PRDM4,IRF9,TBC1D5,ARF6,ALDH6A1,STX6,ARRDC3,TGFB2,PDGFB,RBBP6,AP1S2,BATF3,AMMECR1L,ESRRA,MAP2K6,AMPD2,ILF3,PSME3,ADSS2,MANF,PLCG2,LAMP1,NUDC,EIF4E,EIF4B,HNRNPA1,PABPN1,ZFP91
ARNT_02	ADHD	-4.45E-05	0.000407834	0.91314	299		blood	PWAS	c3	0.91314	1	ICAM5,NOTCH1,NPTX1,DSCAM,IGF2R,GNAS,OLFM2,GAPDH,AGRP,NR1D1,PA2G4,PRKCG,PPCS,VLDLR,CBX5,SYNCRIP,LTBR,BDNF,BRD2,STMN1,RRAGC,C1orf43,UBE2B,CANX,FEN1,HIF1A,TCEAL3,CDKN2C,LONP1,PRDM4,CLTC,GET3,PKN1,CAMK2D,ALDH6A1,STX6,H2AZ1,HMGA1,SNN,PIAS4,VPS26A,SLCO5A1,TGIF2,RAP1GAP,RBBP4,RNF146,SPG21,CBARP,NCL,MANF,PDCD6IP,FABP3,TIMM8A,ADAMTS3,ARPC5,GLA,NPTN,TRIM3,RAB31,PSME3,PES1,SMNDC1,CSK,LAMP1,PURA,EIF4B,HNRNPA1,LRRC59,APEX1,U2AF2,GMFB
ARP1_01	ADHD	2.18E-05	0.000446533	0.961111	466		blood	PWAS	c3	0.961111	1	CFI,C1QTNF5,CPNE1,APOM,IL11RA,SLITRK6,OMD,TREML2,NXPH1,B3GALT2,DLG2,MICU2,KIRREL2,A1CF,HAPLN1,IL21,TXNDC12,SPARC,CFL2,PIK3CG,MARCKSL1,FGF20,TRAF4,RNF34,CASK,STAR,JPH1,SKIL,PARP16,TGFB3,ALDOA,PDGFB,RUNX3,SLITRK1,RBBP6,TGIF2,HEPACAM,SERPINC1,ENSA,NR5A2,POLD4
AR_02	ADHD	-0.0527282	0.027634	0.0563794	43	0.308387	blood	PWAS	c3	0.0563794	1	DNAJB4,FGF17,RBM24,TXNIP,BCL6,TNS2,EPHA7,TIMM8A,PPP1CC
AR_03	ADHD	-1.38E-05	0.000706434	0.984364	134		blood	PWAS	c3	0.984364	1	RCN1,AMY2A,FSTL5,DNAJB4,SYNCRIP,CXCL14,RBM24,HEPACAM2,BDNF,BCL6,JPH1,TNS2,NRGN,DLX3,ADGRB3,RAB1B
AR_Q2	ADHD	-1.37E-05	0.00049923	0.978072	371		blood	PWAS	c3	0.978072	1	CD36,AGER,AMY2A,CA11,IL16,ADCYAP1,ADAM7,SFXN5,ECI1,HAPLN1,SYNCRIP,INHBA,SEMA4C,LRP1,RBM3,BDNF,ARMC5,SKIL,RAB11A,SNAP25,TNS2,SDCBP2,MSTN,PSME2,EIF4EBP1,DLX3,PPARGC1A,FGF23
AR_Q6	ADHD	-6.10E-06	0.000288399	0.983114	608		blood	PWAS	c3	0.983114	1	TEK,DLL4,MAPKAPK5,PCDH9,NEO1,MAPK3,SMOC1,NRXN3,SULT2A1,PBRM1,UBE2D3,EPHA2,THG1L,PDIA5,SMAD1,PDYN,WFIKKN2,GSR,NT5C3B,ANGPT1,BMP7,SYNCRIP,TOM1L2,LIF,ARHGAP30,C1orf210,LMOD1,JUP,TNFSF12,MST1R,RBM24,MTRF1L,PDZD7,KMT2D,BCL2L1,NNAT,OLA1,EPHA7,MSTN,H2AZ1,IL2RA,ID1,CASK,UFC1,SH2D3C,GJD2,RBBP6,ANKRD54,SH3BGRL,PPARGC1A,ELMO1,SHH,GAP43,FST,NRG2,MEF2C,MANF,PURA,BTK,TIAL1
ASGHARZADEH_NEUROBLASTOMA_POOR_SURVIVAL_DN	ADHD	0.0276945	0.0405879	0.495028	21	0.796321	blood	PWAS	c2	0.495028	1	GFRA3,ST8SIA2,GNAI1,HRK,USP8,NTRK1,TMOD2
ASTON_MAJOR_DEPRESSIVE_DISORDER_UP	ADHD	1.94E-05	0.000377589	0.958951	396		blood	PWAS	c2	0.958951	1	IGFBP7,COMP,GSTM1,GSTM3,PENK,ADAM22,RAB2A,ANOS1,MTHFD2,TPM2,PTH1R,JUN,DDX23,RRAS2,CELF2
ASXL2_TARGET_GENES	ADHD	-0.0376954	0.0544353	0.488635	14	0.280873	blood	PWAS	c3	0.488635	1	FOXM1,ADGRB3,SYT5,MAPK11,DUT
ATAAGCT_MIR21	ADHD	-1.27E-06	0.000407726	0.997523	443		blood	PWAS	c3	0.997523	1	JAG1,EPHA4,FASLG,TIMP3,TGFBI,MTAP,ASPN,CNTFR,MATN2,CHD7,DNAJC16,PBRM1,UBE2D3,NTF3,CCL1,PDCD4,PLEKHA1,ADGRG2,STAT3,TGFBR2,JPH1,RAB11A,RHOB,ARID1A,CRIM1,WWP1,PPARA,TNRC6B,BRD1,RPS6KA3,PCBP1,CDC25A,SATB1,SOX2,PURB
ATACCTC_MIR202	ADHD	2.96E-05	0.000576506	0.959103	257		blood	PWAS	c3	0.959103	1	DNAJB9,COL15A1,SMAP1,HOMER2,MOB4,GHR,DNAJB11,NID2,GALNT1,PNP,SNX5,EPHA3,HMGA2,EFNB3,IL10,DPYSL3,ACVR2A,STAB2,HMGCS1,BTG2,HNRNPC,ARL5A,GAD1,HECW1,RB1,MMGT1,NEK7,ASAP2,RNF13,CAP1,KPNA4,EIF4EBP1,PPARGC1A,TNRC6B,KIAA0040,GALNT2,ADAMTS3,RBFOX2,HK2,RORC,NAP1L1,CSMD1,CBL
ATAGGAA_MIR202	ADHD	-0.00310735	0.0162038	0.847925	100	0.659218	blood	PWAS	c3	0.847925	1	SCN2B,ROBO2,SORCS1,CREBBP,USP15,ARSB,DNAJC10,PLEKHA1,STAT3,TGFBR2,TARDBP,RASA1,NDRG1,RPS6KA3,SPRED1,PTEN,ACTN1,RAB22A,USP8,BAG4,MED1,ENAH,CBL
ATATGCA_MIR448	ADHD	3.39E-05	0.000498799	0.945755	536		blood	PWAS	c3	0.945755	1	EPHA4,PAPPA,COLEC12,ADAM10,PCDH9,NCOA2,TOR1AIP1,IGF1R,CXCL12,PCDHGC3,GLCE,BPNT2,DOCK9,FMR1,DPP4,RSRP1,DAPK1,APBB2,DNAJB11,NTF3,VLDLR,PCDHGA10,UNC5A,MPPED2,PFN2,DYNLT3,BACH2,ANK2,NLGN1,CNTN4,SMURF1,PCDHGA12,PCDHGC5,EPHB2,PCDHGB1,DCAF5,WWP1,CAP1,WRNIP1,GNAI1,RORB,MAP2K6,BRD1,ATXN3,RAB2B,TBX3,RAB21,SH3GL2,MEF2C,PCDH8,RNGTT,PURA,GAN,PCDHGA2,HNRNPA2B1,PHF3
ATCATGA_MIR433	ADHD	-3.13E-05	0.000997452	0.974981	127	0.38617	blood	PWAS	c3	0.974981	1	ACE,UST,UBE2D2,HERC4,RSRP1,HIF1A,PAK4,GALNT1,CYCS,STMN4,BPTF,ARL8B,CLINT1,SFRP2,KIF16B,MARK3,EPHA7,HNRNPR,B4GALT3,PPARGC1A,TNRC6B,GRB2,TTN,TOP1,MXI1,FGF7,JAK2,NMT2
ATCMNTCCGY_UNKNOWN	ADHD	-0.00681139	0.0221016	0.757941	49	0.844087	blood	PWAS	c3	0.757941	1	HTN1,NOTCH1,UBE2D2,UBE2D3,UBE2B,VSTM2L,CLTC,HEXIM2,UBC,ATAD2,WBP2,SRSF7,HSP90AB1,PPP1CC,GIPC1
ATCTTGC_MIR31	ADHD	-0.0243725	0.0220502	0.269021	68	0.392854	blood	PWAS	c3	0.269021	1	UBE2E1,CXCL12,PPP4R3A,IL34,SET,HERPUD2,BACH2,CAMK1D,NNAT,PLCB1,RHOA,IGSF11,SPRED1,SLITRK4,YY1,G3BP2
ATF1_Q6	ADHD	1.81E-05	0.000276993	0.948009	953		blood	PWAS	c3	0.948009	1	HHIP,MAP1LC3A,PCSK1,SPATA20,CCN4,NRXN1,CSF3,CPNE1,PTPRU,NTRK2,IGFLR1,LOXL3,RET,GEM,KCNMB3,COL1A1,PDE4D,DLG2,SCP2D1,HS3ST3A1,FLT1,LDHA,ANGPT1,ISL1,LAYN,HABP4,STAT6,DDIT3,STC2,C11orf87,THRA,RNF148,NOVA1,ARG2,TNFRSF12A,PLEKHA1,DYRK3,GDNF,ZWILCH,CD37,PCK1,RRM2B,WFDC3,SNAP25,RBKS,SCAMP5,ID1,AREG,HSP90AB1,NANS,NCALD,OSBPL9,TGIF2,DOK1,CHGB,SST,SULT4A1,PDGFA,MAPK10,ADAMTS3,CREB3L2,TOP1,DUSP3,VIP,CDC42,SRSF6,PDE1A,ZFAND5,CFL2,CSF2,FGF6,JUND,EIF4A1,EIF4A2,YWHAZ,TPM4
ATF2_S_UP.V1_DN	ADHD	1.69E-06	0.000148944	0.990941	1968		blood	PWAS	c6	0.990941	1	IL1R1,ST3GAL6,CRELD1,IL1RAP,TNFRSF11B,A2M,COMP,SERPING1,SVEP1,RARRES1,VTN,GAS1,COL15A1,SPINT2,TNFAIP6,ROR1,PCSK7,CCL17,FMOD,ITIH5,SLIT3,ADAM22,NPFF,ZP4,EFEMP1,PLA2G2A,C1RL,ENO2,CCK,CCL2,CCL11,TREM1,DPP4,SFRP4,DAPK1,VCAM1,HAPLN1,DES,CHI3L1,CRLF1,CLGN,REN,ST6GALNAC2,BMP6,OSMR,CRIP2,SERPINA3,JUP,SDC3,AK4,RGS5,ANXA10,PLAAT3,NXT2,BMPR1B,GPT,NPPB,ADH1B,TNNT2,ANGPTL4,ERO1A,GCH1,STMN2,C4BPA,HSD17B1,CBX7,KCNAB2,NGF,PTGS2,FGF7,CELF2,TENM4
ATF2_S_UP.V1_UP	ADHD	2.63E-06	0.000223393	0.990597	1068		blood	PWAS	c6	0.990597	1	FOXM1,MMP1,CXCL8,CXCL1,ITIH3,CST5,PCSK1N,NEFL,CST1,FGFBP1,CD8A,EFNB2,SEMA5A,NQO2,PNLIP,IL17RB,MPZ,MMP8,PSMB9,UGT2A1,NNAT,NRXN3,B3GALT2,CUBN,TNFRSF13B,ABLIM3,SCIN,DECR2,DIRAS3,CACNA2D3,PLAU,S100A4,ANGPTL3,S100A9,PIR,LRRTM2,PTGDS,ETS2,C1orf115,ANXA3,HBD,FOXG1,CTRL,TK1,HSPA6,TNFSF18,SATB2,FAM107A,MRAS,SPDEF,NLGN1,FANCF,N6AMT1,TNFSF4,ASIC4,INSL6,PSPN,INA,F9,UPP1,RDH16,KIF23,PSTPIP1,APAF1,SYNGR3,IL32,DDX6,IFNA21,IL20RA
ATF2_UP.V1_DN	ADHD	5.94E-07	0.000150615	0.996855	2068		blood	PWAS	c6	0.996855	1	IL1R1,RBL2,IL1RAP,TNFRSF11B,ERAP2,COMP,SVEP1,RARRES1,CCN4,VTN,GAS1,SPINT2,ROR1,PCSK7,MFAP4,FMOD,ITIH5,ADA2,CXCL12,SLIT3,DEPP1,CA9,CD200,EFEMP1,PLA2G2A,C1RL,PIM1,CCK,CCL2,CCL11,TREM1,VCAM1,GSR,RNASE4,CFB,CD68,HAPLN1,GSTT1,CFH,CHI3L1,RPS6KB1,CRLF1,PIP,S100A3,ST6GALNAC2,PELI2,EDIL3,SERPINA3,SFRP4,PLS1,KLRK1,JUP,SDC3,AK4,ACVR2A,ANXA10,PLAAT3,PTX3,NPPB,UBXN2B,HEXIM1,ADAM15,ERO1A,GCH1,HMG20A,PKP2,KEL,PTGS2,FGF7,CELF2,PC
ATF2_UP.V1_UP	ADHD	-4.95E-06	0.000257912	0.984675	917		blood	PWAS	c6	0.984675	1	FOXM1,MMP1,CST5,NEFL,FGFBP1,CD8A,PNLIP,NEO1,ASPN,KISS1,COL2A1,ICAM2,KRT7,CBX5,LILRA5,PCSK1N,IGF2,TNFRSF13B,HPGD,ABLIM3,RNF43,GZMK,PLAU,EFHD1,GUCA1A,CNTN5,SULT1B1,S100A4,RAD51,PLXNB3,RBP1,DNASE2B,FGF20,ADM2,SCUBE3,FOXL2,GPX5,DNAJC15,NEDD9,GDF10,FOXG1,TK1,NFKBIB,HSPA6,TNFSF18,APOD,NNAT,FANCF,FGR,LYPD1,FSHB,NRXN2,GRAP,CARD9,PLBD1,G0S2,UPP1,APAF1,PAFAH1B3,FABP4,IL32,TSSK2,FGF16,PIN1
ATF3_Q6	ADHD	-8.93E-06	0.000315942	0.977443	537		blood	PWAS	c3	0.977443	1	HHIP,MAP1LC3A,CCN4,ANAPC10,ING4,MXRA8,PTPRU,ADAM11,FAM174A,FLRT3,GEM,CRH,TNFRSF21,PITPNA,EPHA2,HS6ST2,IGF1,TNFRSF19,LDHA,TNFRSF12A,DES,ISL1,PAK3,MAPRE1,C11orf87,UBE2B,HERC1,TRAF4,PLEKHA1,SORT1,GDNF,THOC1,NFATC1,JUN,BCL6,FOXRED1,TJP1,ZWILCH,CD37,WFDC3,ATG5,RBKS,RPRD1A,CLSTN3,AREG,HSP90AB1,BRAF,IL21R,DOK1,PPARGC1A,CCNA2,DNAI1,LGR5,CHGB,SST,YME1L1,TOP1,DUSP3,ZFAND5,CFL2,SULT4A1,IL11,GGPS1,PAK6,JUND,CDC42,CDKN1A,YWHAZ,VIP
ATF4_Q2	ADHD	-9.88E-06	0.000301146	0.973814	711		blood	PWAS	c3	0.973814	1	JAG1,ZFYVE27,MAP1LC3A,SELENOM,PCDH9,ECM1,PTPRU,LAMC2,TNXB,NPTX1,PENK,CXCL16,GEM,ITM2B,CPT1B,PDE4D,NRIP3,BICDL1,NFKBID,GNAS,STIM1,EPHA2,ITPKC,SMAD1,RBP5,ENO1,PSD,MYRF,PTGES3,PAK3,DERL1,C11orf87,HNRNPAB,ARG2,PLSCR3,RELB,ADGRG1,ATG5,TAFA1,NRXN2,SCAMP5,CTCF,CLC,ID1,CLSTN3,ALDOA,CIRBP,BRAF,GJD2,PSMD4,SYT2,AMMECR1L,CBX3,MRRF,SYNGR3,PSMD7,COQ8B,HNRNPA2B1,NUP98,ZFAND5,SULT4A1,MACO1,PAK6,TPM4,UBQLN2,PDAP1
ATF5_TARGET_GENES	ADHD	2.33E-07	0.00026698	0.999304	794		blood	PWAS	c3	0.999304	1	CDH17,SELENOW,NDUFS4,DPY30,LRIG3,GPNMB,LIMA1,EGF,TMED10,MTHFS,TACO1,FAM3D,PNLIPRP1,HERC4,ANG,HSPD1,ACAP2,NUDCD3,RCAN1,TANK,ITGB5,NGRN,ACYP2,APTX,PARK7,NMT1,ERCC1,UGP2,RNASE4,CACYBP,SNX8,NT5C3A,STAMBP,SWAP70,UBLCP1,SPINK5,CCT5,EFCAB14,PLS1,UBE2B,HIF1AN,EHF,TTC17,SLC3A2,KLRK1,ANAPC7,MFAP1,PLEKHA1,DNAJB12,TGFBR2,ILF2,PRDM1,BCAP29,NDUFV2,KDSR,GOSR1,GULP1,SRI,CDKN1B,APOH,SERPINB5,HNRNPA2B1,EIF2S1,MYBPC1,ST13,ARID1A,AGR2,PDIA4,SLC41A2,STAT1,PRKCI,AHSA1,ALDOA,EIF4A2,CHP1,UBB,CCNA2,RAD1,PAIP1,HSPH1,NDE1,PRKCSH,TIMELESS,CINP,HAVCR2,TMEM167A,BST2,MDM2,TXNRD1,USP8,MEF2C,LANCL2,TRA2B,AK2,CNPY4,YWHAZ,SUGT1,TCP1,IL20RA,HSPE1,RPS27A
ATF6_01	ADHD	-1.66E-05	0.000706285	0.981219	142		blood	PWAS	c3	0.981219	1	XPNPEP1,NTRK2,NPTX1,GFRA1,SYT11,TYRO3,WFIKKN2,SYNCRIP,EIF4A1,BRD2,STAT3,GDNF,SRP19,ARF4,TPT1,NANS,SEMA3B,SLC30A5,DUSP4,NR4A1,GRB2,ADAMTS3,TOP1,DNAJB2,ZFAND5,RAB2A,RORC,JUND,TPM4,LRRC59
ATF_01	ADHD	-1.49E-05	0.000499288	0.976246	390		blood	PWAS	c3	0.976246	1	HHIP,MAP1LC3A,XPNPEP1,PCDH9,SRGN,PTPRU,NPTX1,ADCYAP1,FAM174A,GEM,FSTL5,IDH3G,EPHA2,RCAN1,HS3ST3A1,LDHA,DNAJB11,STAMBP,RAB3A,CCN1,C11orf87,LRP1,PRNP,UBE2B,LRRTM1,NFATC1,FOXRED1,WFDC3,ATG5,ST13,LGR5,TBX5,TMEM59L,MMGT1,RPRD1A,CLSTN3,UFC1,HDLBP,ELAVL1,NCALD,TGIF2,PPARGC1A,CCNA2,DUSP4,GRP,CHGB,SST,MAPK10,YME1L1,LCMT1,TOP1,ZFAND5,SULT4A1,TRA2B,FGF6,CDC42,JUND,DNAJB2,TPM4,VIP,DDX19A
ATF_B	ADHD	-5.45E-06	0.000407814	0.989345	424		blood	PWAS	c3	0.989345	1	HHIP,MAP1LC3A,CCN4,ANAPC10,ING4,PTPRU,FAM174A,GEM,CRH,EPHA2,RCAN1,HS3ST3A1,FLT1,RBP5,LDHA,SST,PAK3,SEMA4C,C11orf87,UBE2B,TRAF4,WFDC3,SNAP25,ATG5,LGR5,RBKS,SCAMP5,TMEM59L,ID1,RPRD1A,CLSTN3,AREG,HSP90AB1,ELAVL1,NCALD,OSBPL9,PPARGC1A,CCNA2,GRP,CHGB,EPB41,MAPK10,CDK2AP2,SULT4A1,FGF6,CAMK2D,KCNF1,JUND,YWHAZ,VIP,DDX19A
ATGAAGG_MIR205	ADHD	-3.82E-05	0.00070578	0.956887	259		blood	PWAS	c3	0.956887	1	ERBB3,B4GALT6,JPH4,LRRK2,HERC4,VEGFA,CDH11,PPP4R3A,DSC1,SEPTIN11,INHBA,SEMA4C,BPTF,LRP1,HSD17B11,CANX,QKI,SEPTIN3,YES1,SCMH1,SATB2,HS3ST1,CLTC,CDC42BPB,VASN,PLCB1,PTGES2,PAPLN,RPS6KA3,ST6GALNAC3,EPB41,SPEF1,DLG2,UBE2N,DDX6,MED1,UBE2G1
ATGCACG_MIR517B	ADHD	-3.04E-05	0.00070575	0.965628	209		blood	PWAS	c3	0.965628	1	NRXN1,CABP7
ATGCAGT_MIR217	ADHD	-1.63E-05	0.000706421	0.981639	138		blood	PWAS	c3	0.981639	1	STX1A,SLITRK3,ATP1B1,ADAMTS5,STAT5B,NOVA1,FN1,ACVR2A,RTF1,STX6,MAMDC2,SENP7,ADGRB3,CAPN3,PPM1D,MSN,PCNA,GDI2,RBM39,FAF2,YTHDC1,EIF4A2,HNRNPA2B1,MAPK1
ATGCTGC_MIR103_MIR107	ADHD	2.28E-06	0.000499117	0.996353	428		blood	PWAS	c3	0.996353	1	FGF2,CRELD1,RSPO3,TGFBR3,MMP19,RET,CHST11,PITPNA,NRIP3,FAF2,CSNK1G2,NRP2,WNT3A,CHRD,DLL1,ZHX3,FURIN,ITGA2,LRP1,WFDC2,EIF5,UNC5A,FAM171A1,FOXJ2,NOVA1,PIEZO1,BLMH,ST8SIA3,LRP1B,AXIN2,RGS4,KPNA1,NEDD9,RBM24,SUFU,BDNF,BTG2,SATB2,BACH2,AGFG1,PACSIN1,EPHA7,HMGA1,MYB,RAB1B,SLITRK1,GPC6,TGIF2,CFL1,TNRC6B,AGO1,ZHX1,SEPTIN6,PURB,AK2,CAB39,EIF4B,KIF23,DLG4,GPCPD1
ATGCTGG_MIR338	ADHD	-7.20E-05	0.000997966	0.942489	130	0.658296	blood	PWAS	c3	0.942489	1	SEMA6A,NRP1,CCL21,PLD3,RPS19,MAP3K3,SMTN,NOVA1,VAMP2,ADAM17,SGTB,SYT8,UNC45A,CBFB,TNRC6B,SETD2,MAP4K3,HMOX2,SLMAP,CNP,GGA1,VASP
ATGGYGGA_UNKNOWN	ADHD	-0.017588	0.0185657	0.343466	80	0.642129	blood	PWAS	c3	0.343466	1	DLG3,CRKL,PPP4R3A,CD3E,EFNB3,C1orf43,APBB3,POU2F1,BDNF,RBBP6,CLTC,PIAS3,CCNA2,SPRED1,GLA,KPNA6,MDH1,PURA,VASP,TRA2B,YWHAZ
ATGTACA_MIR493	ADHD	-5.41E-05	0.000576143	0.925125	399		blood	PWAS	c3	0.925125	1	TNFSF11,ADAM10,PSD2,DKK2,EFNA3,LRIG1,DCUN1D1,TMEFF1,GOLM2,WNT5A,NXPH1,APLP2,NRXN3,PGRMC2,PDE4D,DOCK9,ENAH,ACAP2,DLG2,RPE,CREBBP,ANTXR1,USP21,NADK,CDH11,DLL1,SELENOS,TMEM106B,SEMA4C,NDST1,LRRTM3,GSKIP,CHKB,UNC5A,VAMP2,NLGN3,PFN2,HERPUD2,HMGCS1,JUN,AK5,PDGFC,JPH1,DUSP16,TJP1,HS3ST3B1,NLGN1,EPHA7,ARID1A,GAD1,ATAD2,SORCS3,CDH2,UBE2V2,NMT1,MAPK1,NAB1,SH2D3C,KPNA4,KCNIP4,RBBP6,PAIP1,UBE3A,CAPN3,TNRC6B,SAT1,AGO1,ARHGAP5,LRP12,IL1A,GPC4,TTN,ZFAND5,IRF2,UBE2G1,MEF2C,PDPK1,MCL1,CELF2
ATGTCAC_MIR489	ADHD	-4.00E-05	0.00044663	0.928627	315		blood	PWAS	c3	0.928627	1	PCDH10,ADAMTS13,NTRK3,NRG1,WNT5A,IGF2,PDE4D,TRIB2,UNC5D,LIN7C,ADAMTS5,BMP7,SNX3,STC2,NOVA1,ST8SIA2,NDUFV2,BACH2,ARHGAP36,BRSK2,ATP2A3,BPTF,RBBP6,UBXN4,TTN,GPD1,SMAD3,EIF4A1
ATM_DN.V1_DN	ADHD	-5.81E-06	0.000332959	0.986067	553		blood	PWAS	c6	0.986067	1	TEK,LHCGR,FCN1,FGFBP1,CD14,ST3GAL1,NTRK2,OPCML,MAGEA4,FCN2,LILRA2,HAAO,F10,CTRC,EPHA1,CCL11,RNASE2,CSF2RB,ITPKA,RETN,CFH,IL21,CD69,FER,STX2,LY6G6D,NLGN3,GDNF,SPAG11A,PPIL2,CHIA,MRAS,PI15,HS3ST3B1,NNAT,CLEC3B,TAGLN,BMPR2,SPTLC2,GPR68,SEMA3A,EDN3,PTPN11,HHLA2,SCGB2A1,PPARGC1A,SULT1E1,DSG3,IFNA21,ACVRL1,ANGPT4,STK17B
ATM_DN.V1_UP	ADHD	1.93E-05	0.000195944	0.921367	1092		blood	PWAS	c6	0.921367	1	PLTP,CD36,ITIH3,IL2,FCGR2A,BCHE,CST4,NGFR,LCT,PSG5,ICAM5,CD8A,H6PD,RET,PTK2B,CNTFR,FSTL3,LHB,ENO3,CA6,VEGFA,TREM1,FLT1,FCGR1A,OPRPN,GDF2,CLIC5,RAB3A,CSF3R,CAV3,ULBP2,S100A2,BCL2L11,TNNT3,BDNF,TRAF1,GAPDHS,S100A3,GKN1,SULT1C2,ASIC4,HRK,NDRG4,CLIC2,DNAI1,CHGB,N6AMT1,XCL1,IL24,FGF5,IGFBP4,PARVA
ATM_TARGET_GENES	ADHD	-0.0474155	0.0295077	0.10808	44	0.181857	blood	PWAS	c3	0.10808	1	HGD,POR,TXNIP,UBC,COL6A3
ATOH8_TARGET_GENES	ADHD	-4.19E-05	0.00057658	0.942099	174		blood	PWAS	c3	0.942099	1	DEPP1,EPOR,SMAD1,IL34,NDST1,MRPL34,RALB,BIN1
ATTACAT_MIR3803P	ADHD	-2.60E-05	0.00057614	0.964058	339		blood	PWAS	c3	0.964058	1	KITLG,NRXN1,PROK2,FLRT2,HERC4,B4GALT5,CHMP2B,MEF2C,EPB41L1,FGF12,LRRTM3,APP,BOLA2,PRKCB,UBE2A,BDNF,STC1,SNAP25,PDE6D,PPP1R8,HMGB3,APAF1,ARPC5,HTR7,IRF2,EIF4G2,RAB21,EIF4E
ATTCTTT_MIR186	ADHD	-1.03E-05	0.0004989	0.983484	456		blood	PWAS	c3	0.983484	1	JAG1,PAPPA,CTSB,IL2,COL3A1,NCOA2,CNTNAP2,LRRN1,WNT5A,NXPH1,APLP2,VEGFA,BCAR3,CAST,PCDHA4,CALB1,NR3C2,EFEMP1,RPS6KB1,PTGES3,CXCL13,CD200R1,UBE2B,QKI,NEGR1,PCDHA7,TGFBR2,RGS5,PRDM1,TMED2,JPH3,EPHB1,RABIF,PDGFC,BACH2,JPH1,PAK5,SPSB1,TARDBP,ABRAXAS1,ELAPOR2,CADM2,CSDE1,SPAST,PCDHAC1,UBE3A,RPS6KA3,SAT1,PSMD11,IGSF11,PCDHAC2,ZHX1,PABPC3,WNK3,PSME3,RBFOX2,PURB,CAPZA1,CSNK2A1,YY1,CDC42,G3BP2,PPP1CC,RAB21,AHCYL1,EIF4E,CRK,MAPK1,UBQLN2,NR5A2
ATXN7L3_TARGET_GENES	ADHD	-6.94E-06	0.0002498	0.977831	712		blood	PWAS	c3	0.977831	1	UGDH,MINPP1,PAM,RCN1,NQO2,SEMA3C,SEMA7A,PRSS22,MET,GEM,BMP4,PCLAF,PYCR1,HSPD1,GAPDH,PDIA3,P4HB,VEGFA,BOLA1,RNF43,UBE2D4,SRC,STX18,ENO1,LDHA,S100A10,CTNNB1,APBB2,CYCS,SELENOS,S100A6,PDXK,UBC,YARS1,KIF23,HMGA2,BRD2,PRNP,CANX,KLF4,SLC3A2,NDRG1,DNAJB2,AREG,ANXA3,TXNDC11,CEBPA,HMGCS1,GULP1,PRDM4,ANXA4,ATAD2,HRK,MEMO1,RPS3,SORBS3,ZNF34,CFL1,MAP2K3,HSPA9,CD55,DECR1,PKM,SPRED1,MYO6,TXNRD1,ZFAND5,MDH1,HNRNPD,RBM39,KRT18,FAM162A,HNRNPF,HSPA8,EREG,EIF4A2,ING1,VAPA,DDOST,HSPE1
AUNG_GASTRIC_CANCER	ADHD	-1.78E-05	0.000407789	0.965121	369		blood	PWAS	c2	0.965121	1	DEFA5,MMP10,MIA,TAPBP,DKK4,THBS3,IL16,MAPK13,BIRC5,TYRO3,REG4,BRD4,SH3BGRL2,A4GNT,OLFM4,ETS2,KMT2D,JUN,ZWILCH,SULT1C2,MED1,TPT1
AUTS2_TARGET_GENES	ADHD	-1.27E-05	0.000301171	0.966303	641		blood	PWAS	c3	0.966303	1	PDE5A,PLXDC1,MAPKAPK5,GAS1,SLIT2,PRCP,NPTX1,CHST11,GLCE,NRP1,SNAP29,PDE4D,CSNK2B,HERC4,IDH1,PBRM1,ASCC1,STIM1,GAPDH,ACADVL,SARS2,NAGK,HS3ST3A1,RNF43,NELL2,RPS19,PTPN4,DPYSL3,LDHA,DNAJB12,NT5C3B,ISL1,FER,KLHL13,IGFBP5,DDIT4,SET,ARHGDIA,TRAF4,BCL2L11,BCAP29,EXOSC1,CDKN2C,SATB2,BACH2,ZWILCH,TFIP11,MTCP1,CDKN1B,FAM241B,S100A10,HEXIM2,ARRDC3,IDE,HRK,DARS1,KIFBP,MRPL33,DUSP6,YWHAE,HNRNPDL,SLCO5A1,UBXN4,REPIN1,APTX,IARS1,TARBP2,PPM1D,HSPA9,ATP5PO,PDCD6IP,PKM,TIMM8A,COX5B,MDM2,PIP4K2A,MXI1,RBM39,EWSR1,HNRNPF,EIF4G2,IST1,EIF4E,PABPN1,DLG4,IGBP1,PHF3
BACH1_01	ADHD	-4.13E-06	0.000249771	0.986806	784		blood	PWAS	c3	0.986806	1	TLL1,GABARAPL1,MMP1,CSF3,KRT19,DSC2,PROK2,ECM1,LAMC2,LRRC15,TNXB,ATP1B1,TPP1,IL1RN,PIM1,BICDL1,BMP2,MECP2,AP2A2,GAPDH,ENO2,ACADVL,VIT,NR1D1,ITPKC,ADAMTSL1,TRAPPC3,ENO1,CAB39,FAP,DCTN2,S100A10,REXO2,TGM3,NRAS,MMP3,SPARC,TAC1,HBEGF,AIF1L,DDIT3,FGF12,LRRTM3,NTN4,SNPH,BRD2,TNFRSF12A,GDNF,SQSTM1,RGS8,ADGRG1,HS3ST3B1,ELL,ELK3,GFAP,CA7,PTPRR,KRT16,GPX1,UBE2C,EPHB2,GKN1,HMGA1,MYB,MAMDC2,RAB3D,BNIP3,PSMD4,TAGLN2,SYT2,RELL2,GNAI1,CHST1,PSMD7,P2RX6,EIF3J,PSMD11,GNGT2,FABP4,COQ8B,ACP3,BAG2,ZFAND5,CFL2,LY6G6C,ALDOA,IL11,BTK,CAMKK1,DIRAS1,EIF4E,CDKN1A,TIAL1,DLG4
BACH2_01	ADHD	2.51E-05	0.000315826	0.93653	714		blood	PWAS	c3	0.93653	1	GABARAPL1,MMP1,PCSK1,CSF3,DCLK1,DSC2,PROK2,MMP9,TINAGL1,LAMC2,LRRC15,TNXB,MMP19,CLC,PIM1,BICDL1,BMP2,GAPDH,ENO2,ACADVL,NR1D1,ITPKC,ZNF23,RHOC,CLIC1,ENO1,CAB39,REXO2,MMP7,CAPNS1,STAT5B,HBEGF,DDIT3,NTN4,CHST4,BRD2,TNFRSF12A,BLMH,ACP3,S100A2,GDNF,PRDM1,RNF34,ADGRG1,HS3ST3B1,ELL,BACH1,TFIP11,GFAP,CA7,CALB2,MAPRE3,KRT16,GPX1,SMS,EPHB2,GKN1,MYB,MAMDC2,VDR,PEA15,LY6G6C,RAB3D,CA9,PSMD4,TAGLN2,SYT2,PRKAR2A,RELL2,LRCH4,CHST1,PACSIN3,NR4A1,P2RX6,EIF3J,PSMD11,STMN2,COQ8B,GNGT2,ALDOA,IL11,CCL27,TAF15,VASP,EIF4E,CDKN1A,TIAL1,DLG4,CAMKK1,DIRAS1
BAE_BRCA1_TARGETS_DN	ADHD	-2.15E-05	0.000499587	0.965668	237		blood	PWAS	c2	0.965668	1	EBI3,TNFAIP6,MAN1A2,THBS1,TKT,CRAT,NPM1,TJP1,MYB,AQP4,TNFAIP3,BAG1,HIPK3
BAHD1_TARGET_GENES	ADHD	-1.33E-05	0.000706393	0.984984	142		blood	PWAS	c3	0.984984	1	PENK,CHFR,RHPN2,GNPTG,ENO1,SERPINB13,TSR3
BAKER_HEMATOPOESIS_STAT1_TARGETS	ADHD	9.52E-05	0.000998324	0.923992	117	0.795803	blood	PWAS	c2	0.923992	1	FGF2,MMP9,CASP3,MMP2,MYC
BANDRES_RESPONSE_TO_CARMUSTIN_WITHOUT_MGMT_48HR_UP	ADHD	-0.0171376	0.0311996	0.582807	23	0.598034	blood	PWAS	c2	0.582807	1	BCL10,RNASE4,LAIR1,ESRRA,CD80,GDI2,SNRPB2
BANG_VERTEPORFIN_ENDOMETRIAL_CANCER_CELLS_DN	ADHD	-0.0387821	0.0313411	0.215931	36	0.164296	blood	PWAS	c2	0.215931	1	BRICD5,HSPA6,FTCD
BANG_VERTEPORFIN_ENDOMETRIAL_CANCER_CELLS_UP	ADHD	-0.0430207	0.0230649	0.0621528	63	0.701759	blood	PWAS	c2	0.0621528	1	SEMA3C,THBS1,DSG2,CCN1,APP,TFPI2,NUP210,ANKRD1,VCAN,GPC4,ADAM9
BARRIER_CANCER_RELAPSE_TUMOR_SAMPLE_DN	ADHD	0.0237116	0.0517362	0.646724	10	0.383647	blood	PWAS	c2	0.646724	1	ADPRH,UNC45A,PKM
BARRIER_COLON_CANCER_RECURRENCE_DN	ADHD	-0.00745357	0.0260166	0.774501	50	0.50833	blood	PWAS	c2	0.774501	1	CTSA,NUCB1,BSG,TLE5
BASSO_HAIRY_CELL_LEUKEMIA_DN	ADHD	0.0679233	0.0364637	0.062495	20	0.680103	blood	PWAS	c2	0.062495	1	PAWR,TNFAIP8
BAUS_TFF2_TARGETS_DN	ADHD	-6.17E-05	0.000998163	0.950676	93	0.474409	blood	PWAS	c2	0.950676	1	ART3,RBP4,HEBP1,CTSC,BAG2,DDX6
BCAT.100_UP.V1_DN	ADHD	-1.73E-05	0.000499482	0.972335	200		blood	PWAS	c6	0.972335	1	DEPP1,PIP,DSG3,IGFBP5,AMH,CCN6,KIAA0319L,PRKN,SNAI2,TBX5,TLN2,CDH12
BCAT.100_UP.V1_UP	ADHD	-2.28E-05	0.000705623	0.974199	230		blood	PWAS	c6	0.974199	1	DEFA5,LBP,DKK1,QPCT,BMP4,ENO2,EFEMP1,ENPP2,CD9,RBP1,FGF20,ETV5,LY6G6D,GAD1,WNT11,DUSP6,IHH,DUSP4,PPP1R1A,TBX3,GCNT1
BCAT_BILD_ET_AL_DN	ADHD	6.06E-06	0.000447006	0.989181	129		blood	PWAS	c6	0.989181	1	IL1RAP,IL1A,PTHLH,SMURF2,GRID1,TNFAIP3,ASH1L,GCLM,SHC1
BCAT_BILD_ET_AL_UP	ADHD	1.30E-05	0.000407624	0.974617	460		blood	PWAS	c6	0.974617	1	B4GALT1,RPS6KA1,ICAM5,BMP4,IGSF8,SIRPA,CTSD,ST6GALNAC2,AXIN2,TAGLN,HMGB1,NDRG4,SLC27A2
BCAT_GDS748_DN	ADHD	3.26E-05	0.000576798	0.954915	185		blood	PWAS	c6	0.954915	1	LAP3,GAS1,COL2A1,HMG20B,UROS,DDIT4,ACAD8,CNPY3,SNAI2,PABPC3
BCAT_GDS748_UP	ADHD	-4.86E-05	0.000353242	0.890577	467		blood	PWAS	c6	0.890577	1	FLT4,TP53I3,PRG3,DEFA5,QPCT,NPTX1,KLRC3,DDAH1,PDE4D,CA2,BAG3,FAH,CEBPB,FGF20,LY6G6D,SLC3A2,NEDD9,GAD1,MYB,WNT11,GCH1,COTL1,PKP2,BAMBI,ASRGL1,GCNT1,UBE2N
BCL6B_TARGET_GENES	ADHD	4.36E-06	0.000377472	0.990779	469		blood	PWAS	c3	0.990779	1	TNC,NRCAM,MUL1,RCN1,ROBO2,HSP90B1,CTSS,MAD1L1,ENO3,HERC5,ESM1,SDSL,USP25,REXO2,ENPP2,EMC4,UXS1,MDM4,CSF3R,SEPHS1,EFCAB14,GTF2I,PSMA1,FHL1,GULP1,BCL6,SPIN1,ARMC5,RETREG1,LGR5,UBB,PAIP1,USO1,NRG4,LDLR,STAT1,GCLM,SLMAP,MAPKAPK3,HNRNPD,CRK,TCF4,GPCPD1,SUB1
BEGUM_TARGETS_OF_PAX3_FOXO1_FUSION_UP	ADHD	-1.77E-05	0.000407711	0.965335	477		blood	PWAS	c2	0.965335	1	EPHA4,KITLG,SLIT2,LIFR,NT5E,SEMA3C,SLIT3,OMD,TMEFF1,PLXNC1,ACADL,FARS2,GNAS,CFHR1,ADAMTS5,CLSTN2,VAV3,SH3GLB1,TPK1,ZNF75D,GNG11,ADAMTS1,TWSG1,STK17B
BENITEZ_GBM_PROTEASOME_INHIBITION_RESPONSE	ADHD	-8.11E-05	0.000998791	0.935288	70	0.398453	blood	PWAS	c2	0.935288	1	DHFR,TP53,HIF1A,DVL2,MUTYH,MAPRE2,TLE5,HMGCR,SUMO2,SGTA
BENPORATH_ES_2	ADHD	-4.33E-05	0.00033307	0.896558	392		blood	PWAS	c2	0.896558	1	TDGF1,EPHA1,GDF3,DTYMK,CHEK2,CDC25A,NANOG
BERENJENO_TRANSFORMED_BY_RHOA_FOREVER_UP	ADHD	2.71E-05	0.000576721	0.962486	190		blood	PWAS	c2	0.962486	1	PDGFRA,TIMP3,IL11RA,NR1D2,ALDH1A1,HSD17B11,DDIT3
BERGER_MBD2_TARGETS	ADHD	0.00926611	0.0184922	0.616313	105	0.175741	blood	PWAS	c2	0.616313	1	CEL,CELA2A,PRSS2,TFF2,RNASE1
BERNARD_PPAPDC1B_TARGETS_UP	ADHD	1.41E-05	0.000446986	0.9749	197		blood	PWAS	c2	0.9749	1	SMPD1,PENK,KYNU,SYNJ2BP,CCDC90B,ANP32A,LZIC,ARPC3,H1-2,ENSA
BERTUCCI_MEDULLARY_VS_DUCTAL_BREAST_CANCER_UP	ADHD	1.36E-06	0.000168884	0.993576	1280		blood	PWAS	c2	0.993576	1	MICB,FOXM1,LAP3,MINPP1,IL27RA,TLR2,ERAP1,TAPBPL,WARS1,XPNPEP1,ICAM1,SRGN,TNFRSF1B,POGLUT1,CDCP1,BTN3A3,IL15RA,PSMB9,PSAP,CTSS,C1RL,GZMA,IL12RB1,SOCS3,CD274,VCAM1,PCOLCE2,SELENOH,C1S,LAG3,APOE,PSMA5,BTN3A1,PQBP1,TNFRSF14,CLEC2D,GLRX,PSMB2,ERO1B,FOXJ2,KLRC1,ITGB7,CD38,IRF1,TEAD4,PUS1,RELB,MYNN,ELL,FBL,TYMP,DTX3L,TRABD,NCF1,IL15,CBS,RGS1,CASP10,STAMBPL1,CASS4,MAGOHB,EPB41,NOP16,IL32,PTPN6,STAT1,CLEC7A,BIRC3,MAP2K1,TIAL1,ANXA7,PPIF
BHAT_ESR1_TARGETS_NOT_VIA_AKT1_DN	ADHD	-1.95E-05	0.00040769	0.961812	487		blood	PWAS	c2	0.961812	1	SEMA3E,EPHA4,IGSF3,SLITRK6,ATP1B1,CHST15,NRP1,UGT1A6,CD55,EFNB2,KYNU,RNF43,TNFRSF19,DLL1,DDIT4,BTG2,BCL2L1,CDH3,ALAD,CYB5D2,CDYL2,EDN2,TUFT1,CREB3L2,TGFB2,SMAD3
BILANGES_RAPAMYCIN_SENSITIVE_GENES	ADHD	0.0270225	0.0287604	0.347437	34	0.506151	blood	PWAS	c2	0.347437	1	EDC4,NEU1,INSIG1,RAMP3,SAT1,PPM1L
BILBAN_B_CLL_LPL_DN	ADHD	-1.72E-05	0.00099911	0.986289	65	0.826652	blood	PWAS	c2	0.986289	1	CNTNAP2,PRNP,GLRX,KLF4,KLRK1,IER3,FGL2,ID2,CAPN3,SAT1,ANXA1,SRSF7,ACAP2,FYN,EIF4A1
BILBAN_B_CLL_LPL_UP	ADHD	0.0043871	0.0193256	0.820416	81	0.243596	blood	PWAS	c2	0.820416	1	FCER2,IGSF3,NSF,PIM1,BCL10,SEPTIN10,MFAP1,ATOX1,IRF4,BACH2,ELMO1,KIAA0040,CREB3L2,TOP1,RRBP1,OAS1,SIT1
BIOCARTA_ACTINY_PATHWAY	ADHD	-2.81E-05	0.000999454	0.977605	34	0.448598	blood	PWAS	c2	0.977605	1	PIR,PSMA7,NTRK1,RAC1,NCK1
BIOCARTA_AGPCR_PATHWAY	ADHD	0.0810871	0.0712588	0.255152	10	0.642724	blood	PWAS	c2	0.255152	1	GNAS,PRKAR1B,PRKCB,PRKCA,PRKAR2A,ARRB1
BIOCARTA_AKAPCENTROSOME_PATHWAY	ADHD	-0.0212345	0.0436398	0.626552	16	0.274438	blood	PWAS	c2	0.626552	1	CDK1,PKN1,PRKAR2A,RHOA
BIOCARTA_AMAN_PATHWAY	ADHD	-2.80E-05	0.000706315	0.968323	128		blood	PWAS	c2	0.968323	1	FUT5,MAN1C1,MAN1A2,B3GALT2,ST8SIA4,FUT9,B3GALT1
BIOCARTA_ARAP_PATHWAY	ADHD	-1.44E-06	0.000999445	0.998852	55	0.433765	blood	PWAS	c2	0.998852	1	ARF1,CYTH2,ARFGAP1,ASAP2,CYTH4
BIOCARTA_BARRESTIN_SRC_PATHWAY	ADHD	5.52E-05	0.000999079	0.95593	57	0.572892	blood	PWAS	c2	0.95593	1	MAPK3,HRAS,GNAS,MAP2K2,MAP2K1,HCK,FGR,PLCB1,RAF1,GRK2,ARRB1,MAPK1
BIOCARTA_BARR_MAPK_PATHWAY	ADHD	5.63E-05	0.000999181	0.955057	50	0.380956	blood	PWAS	c2	0.955057	1	MAPK3,MAP2K2,MAP2K1,GNAS,PLCB1,RAF1,GRK2,ARRB1,MAPK1
BIOCARTA_BCELLSURVIVAL_PATHWAY	ADHD	-0.0489055	0.0344696	0.155957	30	0.209364	blood	PWAS	c2	0.155957	1	CASP3,BIRC5,PIK3CG,JUND,AKT1
BIOCARTA_BLYMPHOCYTE_PATHWAY	ADHD	6.74E-06	0.000377421	0.985753	436		blood	PWAS	c2	0.985753	1	FCGR2B,ICAM1,ITGAL,ITGB2,CR2,CR1,CD80
BIOCARTA_BOTULIN_PATHWAY	ADHD	0.0292149	0.0256845	0.255349	46	0.507871	blood	PWAS	c2	0.255349	1	STX1A,VAMP2,SNAP25
BIOCARTA_CACAM_PATHWAY	ADHD	-5.63E-05	0.000998097	0.955	135	0.974319	blood	PWAS	c2	0.955	1	CAMK1,CAMK4,CAMKK1
BIOCARTA_CCR3_PATHWAY	ADHD	0.0113712	0.0230321	0.621511	48	0.805572	blood	PWAS	c2	0.621511	1	MAPK3,CCL11,MAP2K1,PRKCB,GNAS,PRKCA,RHOA,HRAS,ROCK2,PLCB1,RAF1,MAPK1
BIOCARTA_CDC25_PATHWAY	ADHD	-0.06673	0.0374755	0.0749728	19	0.431587	blood	PWAS	c2	0.0749728	1	CDC25B,CHEK1,CDK1,CDC25A
BIOCARTA_CDC42RAC_PATHWAY	ADHD	-1.51E-05	0.000999071	0.987963	69	0.47544	blood	PWAS	c2	0.987963	1	PDGFRA,RHOA,CDC42,RAC1
BIOCARTA_CELLCYCLE_PATHWAY	ADHD	0.0203283	0.0260587	0.435334	45	0.915908	blood	PWAS	c2	0.435334	1	CCNA1,CCNH,CDKN2B,CDKN2C,CDKN1B,CDK1,CDKN2D,RB1,CCNB1,CDC25A,CDKN1A
BIOCARTA_CERAMIDE_PATHWAY	ADHD	1.60E-05	0.000407976	0.968683	227		blood	PWAS	c2	0.968683	1	MAPK8,SMPD1,MAP2K4,MAPK3,FADD,MAP2K1,CASP8,TNFRSF1A,AIFM1,TRADD,MAPK1,RAF1,BAD
BIOCARTA_CREB_PATHWAY	ADHD	3.40E-05	0.000499713	0.945786	177		blood	PWAS	c2	0.945786	1	RPS6KA1,MAPK3,SOS1,HRAS,PRKAR1B,PRKCB,PRKCA,PRKAR2A,GRB2,AKT1,MAPK14,RAC1,MAPK1
BIOCARTA_DEATH_PATHWAY	ADHD	-3.54E-05	0.000706464	0.960073	96		blood	PWAS	c2	0.960073	1	CASP3,BIRC2,FADD,CASP8,SPTAN1,TNFSF10,TRADD,CASP10,APAF1,BID,BIRC3,CFLAR,NFKBIA
BIOCARTA_DNAFRAGMENT_PATHWAY	ADHD	0.0308147	0.0398192	0.439011	23	0.399262	blood	PWAS	c2	0.439011	1	CASP3,HMGB1,GZMB
BIOCARTA_DREAM_PATHWAY	ADHD	-0.0256555	0.0316357	0.417384	28	0.493091	blood	PWAS	c2	0.417384	1	MAPK3,PRKAR1B,JUN,KCNIP3,PRKAR2A
BIOCARTA_DSP_PATHWAY	ADHD	0.0155794	0.0344885	0.651465	25	0.382586	blood	PWAS	c2	0.651465	1	MAPK8,MAPK3,DUSP6,DUSP4,MAPK14
BIOCARTA_EDG1_PATHWAY	ADHD	1.74E-05	0.000576946	0.976002	160		blood	PWAS	c2	0.976002	1	SMPD1,PDGFRA,MAPK3,SPHK1,PIK3CG,PRKCB,ASAH1,PRKCA,PLCB1,MAPK1,RHOA,PDGFA,AKT1,RAC1
BIOCARTA_EICOSANOID_PATHWAY	ADHD	-6.02E-06	0.000706785	0.993205	77		blood	PWAS	c2	0.993205	1	HPGDS,TBXAS1,PTGS2,PLCB1
BIOCARTA_EIF_PATHWAY	ADHD	-0.0239112	0.0241774	0.32267	60	0.0585507	blood	PWAS	c2	0.32267	1	EEF2K,EIF5,EIF4G3,EIF2S1,EIF4A2,EIF4G2,EIF4A1,EIF4E
BIOCARTA_EPONFKB_PATHWAY	ADHD	0.0265615	0.0501251	0.596179	14	0.162147	blood	PWAS	c2	0.596179	1	HIF1A,EPOR,EPO,JAK2,CDKN1A,NFKBIA
BIOCARTA_ERAD_PATHWAY	ADHD	-0.00621871	0.0185977	0.738092	72	0.682417	blood	PWAS	c2	0.738092	1	MAN1C1,MAN1A2,UBA2,CANX,CUL1,SKP1,UBE2I
BIOCARTA_ETS_PATHWAY	ADHD	-0.0113643	0.0198825	0.567611	83	0.776935	blood	PWAS	c2	0.567611	1	CSF1R,HRAS,HDAC2,ETS2,JUN,CSF1
BIOCARTA_FBW7_PATHWAY	ADHD	-0.0579872	0.0417235	0.16459	20	0.0931235	blood	PWAS	c2	0.16459	1	CDC34,CUL1,RB1,SKP1
BIOCARTA_FEEDER_PATHWAY	ADHD	2.55E-05	0.000499474	0.959352	162		blood	PWAS	c2	0.959352	1	LCT,PGM1,TPI1,PYGL,HK1
BIOCARTA_FMLP_PATHWAY	ADHD	-1.10E-05	0.000576725	0.984818	232		blood	PWAS	c2	0.984818	1	MAPK3,CAMK1,HRAS,MAP2K2,MAP2K1,NCF2,NFATC1,NCF1,NFATC4,MAP2K3,MAP2K6,PLCB1,RAF1,MAPK14,RAC1,MAPK1,ELK1,NFKBIA
BIOCARTA_FXR_PATHWAY	ADHD	-0.0887051	0.0541986	0.1017	14	0.275211	blood	PWAS	c2	0.1017	1	FABP6,NR1H4,LDLR
BIOCARTA_GATA3_PATHWAY	ADHD	-0.0527492	0.0414973	0.203675	23	0.239792	blood	PWAS	c2	0.203675	1	PRKAR1B,IL13,NFATC1,PRKAR2A,MAP2K3,IL5,IL4,MAPK14
BIOCARTA_GCR_PATHWAY	ADHD	-0.019264	0.0322404	0.550166	30	0.608496	blood	PWAS	c2	0.550166	1	GNAS,PIK3CG,ANXA1,NPPA,AKT1
BIOCARTA_GLEEVEC_PATHWAY	ADHD	3.49E-05	0.000576868	0.951702	121		blood	PWAS	c2	0.951702	1	MAPK8,MAP2K4,MAPK3,CRKL,SOS1,HRAS,PIK3CG,MAP2K1,STAT5B,JUN,GRB2,MYC,JAK2,STAT1,AKT1,RAF1,BAD
BIOCARTA_GPCR_PATHWAY	ADHD	-0.0196208	0.0285839	0.492444	42	0.426702	blood	PWAS	c2	0.492444	1	MAPK3,PLCG1,HRAS,MAP2K1,PRKAR1B,PRKCB,NFATC1,JUN,PRKCA,PRKAR2A,NFATC4,RPS6KA3,RAF1,ELK1
BIOCARTA_GSK3_PATHWAY	ADHD	-1.97E-06	0.00049956	0.996847	201		blood	PWAS	c2	0.996847	1	LBP,GJA1,CTNNB1,PDPK1,AKT1
BIOCARTA_IFNA_PATHWAY	ADHD	3.93E-05	0.000998181	0.968587	104	0.440609	blood	PWAS	c2	0.968587	1	IFNAR1,IFNA1,IFNB1,IRF9,TYK2,STAT1
BIOCARTA_IL22BP_PATHWAY	ADHD	-4.31E-05	0.000999204	0.965564	61	0.691685	blood	PWAS	c2	0.965564	1	SOCS3,STAT5B,STAT3,TYK2,STAT1,JAK2
BIOCARTA_IL5_PATHWAY	ADHD	-5.83E-06	0.000998207	0.995341	105	0.415612	blood	PWAS	c2	0.995341	1	IL5RA,IL6,IL1B,CCL11,IL5,CD4,IL4
BIOCARTA_LYMPHOCYTE_PATHWAY	ADHD	3.75E-05	0.000499141	0.940138	282		blood	PWAS	c2	0.940138	1	SELE,ICAM1,SELL,ITGAL,ITGB2,PECAM1,CD44
BIOCARTA_LYM_PATHWAY	ADHD	3.20E-05	0.00070506	0.963782	231		blood	PWAS	c2	0.963782	1	CXCL8,ICAM1,IL1A,ICAM2,SELL,ITGAL,ITGB2,VCAM1,PECAM1,MADCAM1
BIOCARTA_MAL_PATHWAY	ADHD	5.64E-05	0.000999143	0.954993	54	0.316145	blood	PWAS	c2	0.954993	1	MAPK8,MAPK3,MAP2K2,MAP2K1,RHOA,HRAS,HNF1A,CDC42,RAF1,RAC1,MAPK1
BIOCARTA_MEF2D_PATHWAY	ADHD	-0.0359703	0.0231009	0.119447	56	0.919327	blood	PWAS	c2	0.119447	1	CAPN2,HDAC2,CAPNS1,PRKCB,NFATC1,PRKCA
BIOCARTA_MELANOCYTE_PATHWAY	ADHD	7.19E-05	0.000996661	0.942507	222	0.878567	blood	PWAS	c2	0.942507	1	KITLG,RPS6KA1,KIT
BIOCARTA_MITOCHONDRIA_PATHWAY	ADHD	-5.20E-05	0.000999222	0.958526	58	0.216562	blood	PWAS	c2	0.958526	1	DIABLO,CASP3,BIRC2,CASP8,AIFM1,APAF1,BID,BIRC3
BIOCARTA_MITR_PATHWAY	ADHD	-5.79E-05	0.000998034	0.953741	143	0.961398	blood	PWAS	c2	0.953741	1	CAMK1
BIOCARTA_MONOCYTE_PATHWAY	ADHD	3.15E-05	0.000499116	0.949719	289		blood	PWAS	c2	0.949719	1	SELE,ICAM1,SELP,SELL,ITGAL,ITGB2,PECAM1,CD44
BIOCARTA_MTOR_PATHWAY	ADHD	-0.0111236	0.0330246	0.736248	25	0.32287	blood	PWAS	c2	0.736248	1	RPS6KB1,EIF4G3,EIF4A2,EIF4EBP1,PDK2,PTEN,EIF4G2,PDPK1,EIF4A1,AKT1,EIF4E
BIOCARTA_MYOSIN_PATHWAY	ADHD	0.0701516	0.0506529	0.166069	18	0.291001	blood	PWAS	c2	0.166069	1	PRKCB,PRKCA,PKN1,ARHGEF1,ARHGAP5,PLCB1
BIOCARTA_NEUTROPHIL_PATHWAY	ADHD	3.75E-05	0.000499141	0.940138	282		blood	PWAS	c2	0.940138	1	SELE,ICAM1,SELL,ITGAL,ITGB2,PECAM1,CD44
BIOCARTA_NOS1_PATHWAY	ADHD	-0.0152272	0.0716827	0.831775	11	0.438734	blood	PWAS	c2	0.831775	1	PRKAR1B,PRKCB,PRKCA,PRKAR2A,DLG4
BIOCARTA_NPC_PATHWAY	ADHD	-0.0278135	0.0224343	0.215058	60	0.923671	blood	PWAS	c2	0.215058	1	KPNA2,NUP210,NUTF2,RAN,KPNB1
BIOCARTA_NPP1_PATHWAY	ADHD	0.0240831	0.0282489	0.393918	32	0.437439	blood	PWAS	c2	0.393918	1	IBSP,SPP1,ALPL
BIOCARTA_P27_PATHWAY	ADHD	-0.00123874	0.0232008	0.957419	52	0.41726	blood	PWAS	c2	0.957419	1	CKS1B,UBE2M,CDKN1B,CUL1,RB1,SKP1
BIOCARTA_P35ALZHEIMERS_PATHWAY	ADHD	-0.0194009	0.029813	0.515207	26	0.98318	blood	PWAS	c2	0.515207	1	CAPNS1,APP
BIOCARTA_PELP1_PATHWAY	ADHD	-0.0413696	0.0303051	0.17222	32	0.171271	blood	PWAS	c2	0.17222	1	MAPK3,CREBBP,MAPK1
BIOCARTA_PEPI_PATHWAY	ADHD	1.39E-05	0.00057657	0.980813	250		blood	PWAS	c2	0.980813	1	CXCL8,CELA1,CELA2A,SLPI,ELANE,GRN,CELA3B
BIOCARTA_PGC1A_PATHWAY	ADHD	-7.38E-05	0.000998067	0.941088	133	0.98489	blood	PWAS	c2	0.941088	1	CAMK1,PPARA,PPARGC1A,CAMK4,ESRRA
BIOCARTA_PITX2_PATHWAY	ADHD	-1.24E-05	0.000706365	0.985962	136		blood	PWAS	c2	0.985962	1	CREBBP,CTNNB1,MED1
BIOCARTA_PLCD_PATHWAY	ADHD	0.0936028	0.0485279	0.0537502	12	0.713989	blood	PWAS	c2	0.0537502	1	PRKCB,PRKCA,TGM2
BIOCARTA_PLC_PATHWAY	ADHD	-0.0740317	0.0386674	0.0555469	29	0.237602	blood	PWAS	c2	0.0555469	1	PLCG1,PIK3CG,PRKCB,PRKCA,VAV1,PLCB1,AKT1
BIOCARTA_PRION_PATHWAY	ADHD	-0.0509971	0.0438594	0.244934	22	0.0937418	blood	PWAS	c2	0.244934	1	APLP1,PRNP,HSPA5,GFAP,DNAJB1,RPSA,DNAJB6
BIOCARTA_PTC1_PATHWAY	ADHD	-0.0617618	0.0364921	0.0905561	19	0.615861	blood	PWAS	c2	0.0905561	1	CDC25B,CCNH,CDK1,CCNB1,SHH,CDC25A
BIOCARTA_RAB_PATHWAY	ADHD	-0.0427181	0.0416852	0.305469	21	0.0898736	blood	PWAS	c2	0.305469	1	RAB3A,RAB11A,RAB4A,RAB5A,RAB2A,RAB1A
BIOCARTA_RAC1_PATHWAY	ADHD	3.88E-05	0.000706552	0.956197	127		blood	PWAS	c2	0.956197	1	PDGFRA,ARFIP2,RPS6KB1,PIK3CG,NCF2,TRIO,VAV1,RAC1
BIOCARTA_RACCYCD_PATHWAY	ADHD	-0.0288681	0.0289986	0.319492	33	0.469913	blood	PWAS	c2	0.319492	1	MAPK3,HRAS,CDKN1B,RHOA,RB1,AKT1,RAF1,CDKN1A,RAC1,MAPK1,NFKBIA
BIOCARTA_RANKL_PATHWAY	ADHD	3.70E-05	0.000998148	0.970415	107	0.354728	blood	PWAS	c2	0.970415	1	IFNAR1,MAPK8,IFNB1,TNFSF11,IRF9
BIOCARTA_RANMS_PATHWAY	ADHD	-0.0224175	0.0222358	0.313373	62	0.925294	blood	PWAS	c2	0.313373	1	KPNA2,AURKA,RAN,KPNB1,RANBP1
BIOCARTA_RAS_PATHWAY	ADHD	0.00867466	0.0246978	0.725415	42	0.180879	blood	PWAS	c2	0.725415	1	MAPK3,HRAS,PIK3CG,MAP2K1,RHOA,RALA,CDC42,AKT1,RAF1,RAC1,BAD,ELK1
BIOCARTA_RECK_PATHWAY	ADHD	-1.43E-05	0.000705809	0.983789	168		blood	PWAS	c2	0.983789	1	TIMP3,MMP9,MMP2,TIMP2,TIMP4,HRAS,MMP14,TIMP1
BIOCARTA_REELIN_PATHWAY	ADHD	-0.0353113	0.0232955	0.129571	50	0.598421	blood	PWAS	c2	0.129571	1	LRP8,VLDLR,FYN
BIOCARTA_SAM68_PATHWAY	ADHD	-0.0174522	0.0325648	0.592013	18	0.57247	blood	PWAS	c2	0.592013	1	MAPK3,HRAS,CDK1,RASA1,MAPK1
BIOCARTA_SET_PATHWAY	ADHD	-0.0382058	0.0207341	0.0653785	109	0.440505	blood	PWAS	c2	0.0653785	1	GZMA,CREBBP,SET,ANP32A,GZMB,APEX1
BIOCARTA_SHH_PATHWAY	ADHD	-0.0815376	0.0456766	0.0742438	17	0.835227	blood	PWAS	c2	0.0742438	1	PRKAR1B,SUFU,PRKAR2A,SHH
BIOCARTA_SKP2E2F_PATHWAY	ADHD	-0.0585635	0.0418995	0.162199	20	0.0946645	blood	PWAS	c2	0.162199	1	CDC34,CCNA1,CUL1,RB1,SKP1
BIOCARTA_SM_PATHWAY	ADHD	-0.0326189	0.0401762	0.416852	19	0.400047	blood	PWAS	c2	0.416852	1	SNRPF,SNRPD3,SNRPD2,SNRPG,SNRPA,SNRPB2
BIOCARTA_STAT3_PATHWAY	ADHD	-0.0127552	0.0339697	0.707299	21	0.46149	blood	PWAS	c2	0.707299	1	MAPK3,STAT3,TYK2,JAK2,MAPK1
BIOCARTA_SUMO_PATHWAY	ADHD	-0.00429997	0.0384261	0.910901	14	0.762423	blood	PWAS	c2	0.910901	1	UBA2,UBE2I,SUMO2,SUMO3
BIOCARTA_TALL1_PATHWAY	ADHD	-2.48E-05	0.00099908	0.980181	66	0.538715	blood	PWAS	c2	0.980181	1	MAPK8,TNFRSF17,TNFRSF13C,TNFSF12,TNFSF13B,MAPK14
BIOCARTA_TOLL_PATHWAY	ADHD	-2.23E-06	0.000446856	0.996017	214		blood	PWAS	c2	0.996017	1	TLR3,MAPK8,MAP2K4,PGLYRP1,JUN,PPARA,MAP2K3,MAP2K6,MAPK14,ELK1,NFKBIA
BIOCARTA_TSP1_PATHWAY	ADHD	-0.0166372	0.0192291	0.386923	67	0.67729	blood	PWAS	c2	0.386923	1	CD36,CASP3,THBS1,JUN,FYN,MAPK14
BIOCARTA_UCALPAIN_PATHWAY	ADHD	-0.0373608	0.0293674	0.203307	27	0.617417	blood	PWAS	c2	0.203307	1	CAPNS1,SPTAN1,ACTN2,RHOA,ACTN1,EZR,RAC1
BIOCARTA_VDR_PATHWAY	ADHD	-0.0479126	0.024312	0.0487535	49	0.928244	blood	PWAS	c2	0.0487535	1	CREBBP,COPS2,VDR,ARID1A,SMARCC1,MED1
BIOCARTA_VIP_PATHWAY	ADHD	-0.0696368	0.0410565	0.089863	26	0.320655	blood	PWAS	c2	0.089863	1	PLCG1,PRKAR1B,NFATC1,PRKAR2A,MYC,NFKBIA,VIP
BIOCARTA_WNT_LRP6_PATHWAY	ADHD	0.0131265	0.0313609	0.675535	43	0.72359	blood	PWAS	c2	0.675535	1	DKK2,DKK1,KREMEN2
BLANCO_MELO_BETA_INTERFERON_TREATED_BRONCHIAL_EPITHELIAL_CELLS_DN	ADHD	2.32E-06	0.00030122	0.993852	530		blood	PWAS	c2	0.993852	1	EPHA4,CTSV,TCN1,ECM1,SLPI,EFNA3,HYAL1,KLK13,S100A7,VWF,HOPX,KLK11,PRSS27,HPGD,A2ML1,SYTL1,ANPEP,KLK8,DHRS9,LYPD3,SULT2B1,SPINK7,CALB1,S100A12,S100A9,KLK12,PLXNB3,VAV3,KMT5C,SPINK5,AIF1L,MUTYH,EPHB3,ITGB7,MZF1,CEBPA,EFS,KRT16,SBSN,SYT8,SERF2,CRABP2,MVK,PLBD1,RAP1GAP,ANXA9,IRAG2,MYZAP,KLK7,EFNA4,TGFB3,NECTIN4,EVPL,ABHD14A
BLANCO_MELO_BETA_INTERFERON_TREATED_BRONCHIAL_EPITHELIAL_CELLS_UP	ADHD	2.17E-08	0.000192268	0.99991	1472		blood	PWAS	c2	0.99991	1	UGDH,PDCD1LG2,LAP3,CXCL8,ANTXR2,TLR2,ERAP2,BTC,LEPR,DAPP1,FAS,CTSO,NRCAM,PSG5,BIRC2,TOR1AIP1,CDCP1,RGMB,NT5E,SEMA7A,ADA2,IL16,VEGFC,IFIT3,THBS1,IDO1,AXL,CTSS,IL1A,IL1R2,NRG1,PTK2B,RELL1,IGFBP3,MATN2,ZPLD1,IL6,ARL5B,BCL2A1,BMP2,PLAAT4,FMR1,STARD5,PLEKHA4,GDF15,MUC16,FST,SOCS3,GBP1,ESM1,CD274,IL6ST,APOBEC3G,MMP13,TFRC,PLAUR,GBP2,C1R,LCP1,C1S,IL15RA,DCP1A,NT5C3A,TMEM106A,PLAT,MMP3,SCG5,NCALD,INHBA,OSMR,EDIL3,HBEGF,IL7R,ITGA2,TNFSF10,CCNA1,MX1,RTP4,EIF5,GLRX,QKI,CEMIP2,WFDC2,DHX58,CNP,GCNT4,IRF1,HEPHL1,SMURF2,RELB,SAMHD1,PLD5,WNT10A,ARL14,APOD,CSGALNACT2,BACH1,SKIL,IFIT2,HIPK3,IRF9,DTX3L,ANGPTL4,C3,SPSB1,BMPR2,NECTIN3,ANKRD1,SLC41A2,SHC4,TNFSF15,EHD4,ROCK2,IFI16,CFLAR,IL15,TGM2,HCAR2,G0S2,ADAMTS6,DUSP4,KIAA0040,UBASH3B,TNFAIP3,CSF1,IL24,FGF5,TNFRSF10A,TXNRD1,BPGM,IRF2,ADAMTS1,NMI,SIRPB2,PTGS2,CSF2,BIRC3,AIDA,CAB39,ACE2,EDN1
BLANCO_MELO_BRONCHIAL_EPITHELIAL_CELLS_INFLUENZA_A_DEL_NS1_INFECTION_DN	ADHD	-9.29E-06	0.000446753	0.983407	304		blood	PWAS	c2	0.983407	1	FOXM1,PHGDH,SLITRK6,CAMK1,DHFR,PCLAF,PLK1,BIRC5,RRM2,ZWINT,RAD51,VAV3,AURKA,FEN1,PRIM1,UBE2T,PRC1,AURKB,TK1,CCNB2,UBE2C,LMNB1,CCNA2,IRAG2,PTTG1,CDC25A
BLANCO_MELO_BRONCHIAL_EPITHELIAL_CELLS_INFLUENZA_A_INFECTION_DN	ADHD	1.25E-05	0.00031603	0.96849	346		blood	PWAS	c2	0.96849	1	ECM1,HYAL1,CRIP1,B3GNT8,PCLAF,ANPEP,DHRS9,AIF1L,PPP1R14A,CALB1,VSIG2,RBP1,ANXA9,UBE2S,JUND,NUDT3
BLANCO_MELO_COVID19_BRONCHIAL_EPITHELIAL_CELLS_SARS_COV_2_INFECTION_DN	ADHD	-6.48E-05	0.000499155	0.896709	424		blood	PWAS	c2	0.896709	1	SEMA3E,EPHA4,PDE5A,TCN1,GPNMB,PROS1,VAV3,NID1,FGF1,BLNK,CXCL14,GULP1,ALDH3A1,CD86,PPARGC1A,IRAG2
BLANCO_MELO_COVID19_BRONCHIAL_EPITHELIAL_CELLS_SARS_COV_2_INFECTION_UP	ADHD	4.07E-07	0.000266955	0.998783	900		blood	PWAS	c2	0.998783	1	MMP1,CXCL8,CXCL6,CXCL1,ICAM1,NRCAM,CSF3,PRSS3,CXCL5,S100A7,PI3,SAA2,IL6,BMP2,SLC6A14,IL1B,SOCS3,PLAUR,C1R,C1S,CFB,C1QTNF1,PLAT,OAS1,LIF,S100A12,S100A9,IL36G,INHBA,CHST2,TNFSF14,HBEGF,IL7R,TNF,CCL20,COL8A1,NEDD9,PRDM1,HEPHL1,RELB,SAMHD1,TGM1,RND1,STC1,C15orf48,IRF9,C3,IER3,PDGFB,TGM2,MMP13,XDH,S100P,G0S2,SERPINB1,DUSP4,OTUB2,LGALS9,TNFAIP3,IL32,BST2,BPGM,CSF2,BIRC3,EDN1,NFKBIA
BLANCO_MELO_COVID19_SARS_COV_2_INFECTION_A594_ACE2_EXPRESSING_CELLS_DN	ADHD	-1.63E-07	0.000203937	0.999363	1205		blood	PWAS	c2	0.999363	1	SEMA3E,BST1,CDH17,HADH,C5,FGFR3,SVEP1,PCDHA4,SCARA5,F5,ANXA2,SPP1,CNTN1,GSTM4,ASB9,AKR1C4,FLRT2,PSAP,NRXN3,RAB26,DDC,SFRP4,RRM2,GPC1,AMBP,CROT,PRDX1,PDGFD,SERPINH1,INSL4,IGFBPL1,TPD52L1,TK1,APOH,MAPRE2,ADI1,RERG,TNFSF15,DPYSL5,ANXA13,GPX2,PDK2,PSAT1,GATM,ALDH1A1,DSC3,KCNAB2
BLANCO_MELO_COVID19_SARS_COV_2_INFECTION_A594_ACE2_EXPRESSING_CELLS_RUXOLITINIB_DN	ADHD	-2.17E-05	0.000446391	0.961255	417		blood	PWAS	c2	0.961255	1	CFI,C5,CTSV,FGG,SCARA5,CES1,SPP1,OLFML3,PI3,ASB9,CTSL,APLP2,PSAP,DDC,SCIN,RBP4,PDGFRL,GBP1,RRM2,FGB,CTSD,AMBP,PRDX1,ANGPT1,SERPINH1,TXN,AKR1B10,TF,INSL4,ADGRG2,CD38,TK1,PSMB3,RBKS,GPX2,GATM,ALDH1A1,G6PD,ADAM12,AKR1B1,KCNAB2
BLANCO_MELO_COVID19_SARS_COV_2_INFECTION_A594_ACE2_EXPRESSING_CELLS_RUXOLITINIB_UP	ADHD	8.71E-06	0.000218038	0.968117	985		blood	PWAS	c2	0.968117	1	SELE,CXCL8,CXCL1,NGFR,ICAM5,BIRC2,EFNA3,SEMA4A,NPTX1,COL2A1,CFP,GEM,IL1A,TNFAIP8,SERPINA10,LILRA6,SPOCK2,TEX29,PIM1,ARL5B,FRS2,BCL2A1,PLK1,NFKBID,H2BC21,GDF15,COLEC11,CCL2,NR1D1,BCL10,PIGR,DCP1A,LAMTOR3,GNRH1,LIF,MDM4,CARD9,ADM,TNF,DDIT3,ABL2,CCL20,CD200R1,FGF12,ADAM32,TNFRSF9,ARHGAP30,IFNB1,KLF4,VAMP2,ODC1,IRF1,IRF4,FOXC2,KCNN1,RELB,JUN,BTG2,PTX3,ARL14,MYNN,BACH2,TRAF1,HS3ST3B1,ELL,PCK1,SKIL,KLK14,CDKN1B,TANK,IL20RB,LDLRAD4,IER3,PDGFB,MYSM1,CLEC4A,DNAJC27,SLCO5A1,RBBP6,SENP7,ZNF34,LGALS9,HAVCR2,TNFAIP3,FGF18,NRG4,RAB2B,NFKBIA,IL11,RBM39,SMNDC1,MAFG,FERMT3,EREG,BIRC3,GPCPD1,SERPINC1,AOC2,DIRAS1
BLANCO_MELO_COVID19_SARS_COV_2_INFECTION_A594_CELLS_DN	ADHD	-5.89E-06	0.000576568	0.99185	220		blood	PWAS	c2	0.99185	1	ADH6,SCARA5,OLFML3,CNTNAP2,SDF2L1,DPEP1,DDC,SFRP4,RNF43,TXNDC5,FGFR4,HSPA1A,FASN,EPHB3,INSL4,FEN1,TK1,CDKN2C,SPDEF,PACSIN1,NRGN,SERPINA6,NCALD,NR4A1,GPX2,SOX2,SPEF1
BLANCO_MELO_COVID19_SARS_COV_2_INFECTION_A594_CELLS_UP	ADHD	-8.40E-06	0.000315778	0.978781	700		blood	PWAS	c2	0.978781	1	MMP1,IL3RA,CXCL8,MMP10,ICAM1,LAMC2,CDCP1,GREM1,CFB,IL1A,IL6,BCL2A1,IL1B,TREM1,CCL5,SERPINB4,MTHFD2,BMPER,SCG5,FYN,STC2,ADM2,TNFRSF9,RAB39B,OLR1,PTX3,ANK2,C15orf48,CDH3,DDIT3,ULBP1,CSF2,EREG
BLANCO_MELO_COVID19_SARS_COV_2_INFECTION_CALU3_CELLS_DN	ADHD	0.0330187	0.0558273	0.554223	14	0.863119	blood	PWAS	c2	0.554223	1	DDC,SCGN,ANXA10,ANXA13,SOSTDC1
BLANCO_MELO_COVID19_SARS_COV_2_LOW_MOI_INFECTION_A594_ACE2_EXPRESSING_CELLS_DN	ADHD	1.04E-05	0.000377558	0.97793	460		blood	PWAS	c2	0.97793	1	KRT19,PSG5,CST2,CPA4,CPM,TIMP2,DPP4
BLANCO_MELO_COVID19_SARS_COV_2_LOW_MOI_INFECTION_A594_ACE2_EXPRESSING_CELLS_UP	ADHD	1.23E-05	0.000235554	0.958191	660		blood	PWAS	c2	0.958191	1	SELE,CXCL8,CXCL1,FGG,NGFR,ICAM1,CSF3,LBP,ICAM5,COL2A1,IL1A,SAA2,NFKBID,FRS2,H2BC21,CCL2,SOCS3,NR1D1,FGB,C1R,DDIT3,CCL20,CD200R1,ACAN,ARHGAP30,C2orf66,IRF1,FOXC2,PTX3,ARRDC3,IER3,ID1,IGFBP1,TNF,ACHE,SLCO5A1,NR4A1,TNFAIP3,FST,FGF18,CD300LB,PTGS2,EREG,NFKBIA
BLANCO_MELO_COVID19_SARS_COV_2_POS_PATIENT_LUNG_TISSUE_DN	ADHD	3.01E-06	0.000333085	0.99279	360		blood	PWAS	c2	0.99279	1	GAS6,S100A13,EDC4,CRIP1,ITPA,SPHK1,GLT8D1,CHFR,DLL1,LCN10,MFNG,NDST1,ULK3,SMTN,SEPHS1,MFAP1,TXNDC11,PYCR2,TFIP11,ELK3,STC1,ATG4B,ENTPD6,ADAM15,CTCF,EIF4E2,NR1D2,SPRED1,MAFG
BLANCO_MELO_COVID19_SARS_COV_2_POS_PATIENT_LUNG_TISSUE_UP	ADHD	7.86E-06	0.000203958	0.969263	947		blood	PWAS	c2	0.969263	1	CXCL10,S100A11,TCN1,DAPP1,STAP1,SRGN,TPSB2,IFIT3,FDCSP,CCL8,PLEK,F5,SELL,LILRA6,LILRA5,MMP8,PTK2B,RNASE3,IL1RN,BCL2A1,SIRPB1,H2BC21,RBP4,CCL11,HERC5,TREM1,CPLX2,CCL19,HS3ST3A1,RNASE2,C6,TNFSF13B,LCP1,CA1,MX1,HAMP,CHI3L1,ISG15,S100A12,CDHR5,CLEC4D,CCL7,TNFSF14,TNF,CSF3R,TNFSF10,RTP4,CHI3L2,OLR1,IL17C,CD37,IFIT2,GCH1,CLC,CEACAM3,CLEC4A,S100P,NT5C3A,RGS18,GPX2,MAP2K6,CRISP3,OAS1,IL2RG
BLANCO_MELO_HUMAN_PARAINFLUENZA_VIRUS_3_INFECTION_A594_CELLS_DN	ADHD	2.53E-05	0.000446624	0.954807	435		blood	PWAS	c2	0.954807	1	SEMA6B,BCAM,ADH6,FGFR3,NPW,CCN5,NPFF,RAB26,NUDT16L1,VWA1,BIRC7,AMBP,A4GALT,FGFR4,MCF2L,ABCC6,GAL3ST1,EPHB3,SERPINF2,AMH,USH1C,CEBPA,HSD17B14,RERG,LGALS4,AKR1C1,HOGA1,TYMSOS,CA9,RAP1GAP,ANXA9,HSD17B8,HSD17B1,SHC2,VASN,ARRB1,SERPINA6
BLANCO_MELO_HUMAN_PARAINFLUENZA_VIRUS_3_INFECTION_A594_CELLS_UP	ADHD	1.86E-06	0.000142758	0.989609	1838		blood	PWAS	c2	0.989609	1	LAP3,EPHA4,APOL1,CXCL10,CXCL11,TLR3,ERAP1,ERAP2,SERPING1,GMPR,DCLK1,TNFAIP6,EFNB2,LAMC2,CDCP1,LIFR,NT5E,RET,IFIT3,B2M,IDO1,BTN3A3,IL1A,KIAA1549L,CD55,IL15RA,CTSS,IL6,CCL3,HSPA5,PLEKHA4,IL1B,HERC5,APOL3,GBP1,CD274,TNFSF13B,PLAAT2,PLAUR,WARS1,C1S,CFB,BMPER,MX1,CD68,NT5C3A,IFNB1,OAS1,NCF2,IFNL3,ITGA2,TNFSF10,BTN3A1,IFNL2,RTP4,ULBP2,KLF4,CLMP,DHX58,CD38,ANXA10,IRF1,SAMHD1,PTX3,TRAF1,STC1,IFIT2,IRF9,DTX3L,STAT1,TGM2,HCAR2,XDH,IFI16,UBE2L6,TNFAIP3,FST,BST2,JAK2,NMI,GLIPR1,HK2,PLA1A,MCL1,IFNL1,EREG,BIRC3,RAET1L
BLANCO_MELO_INFLUENZA_A_INFECTION_A594_CELLS_DN	ADHD	3.66E-05	0.000706139	0.958648	163		blood	PWAS	c2	0.958648	1	ZFYVE27,MRC2,ENGASE,RAD51D,FAM171A2,STUB1,NAGK,CPLX2,RNF43,SDSL,RBP5,HMOX1,NOTCH3,C3orf18,RPS10,APBB3,MZF1,CEBPA,PKDCC,SPDEF,HSD17B14,OVCA2,FKBP2,MAFG,PVRIG,NUDT3,C11orf68,ELK1
BLANCO_MELO_MERS_COV_INFECTION_MCR5_CELLS_DN	ADHD	-2.67E-05	0.000446734	0.952348	293		blood	PWAS	c2	0.952348	1	CYTL1,FMOD,A1BG,PDGFD,DDT,CFD,CHI3L1,PLAT,APOE,SERPINA3,ADH1B,RGS18,PTGDS
BLANCO_MELO_RESPIRATORY_SYNCYTIAL_VIRUS_INFECTION_A594_CELLS_DN	ADHD	8.34E-07	0.000499138	0.998667	376		blood	PWAS	c2	0.998667	1	CDH17,BCAM,C5,ADH6,FGFR3,NTS,SCARA5,INHBB,CCN5,DDC,CPLX2,SFRP4,AMBP,FGFR4,MCF2L,EPHB3,INSL4,SERPINF2,USH1C,IL17RB,ADSS1,APOH,SLC3A1,RERG,TYMSOS,NT5M,RAP1GAP,ANXA9,ANXA13,MB,SERPINA6
BLANCO_MELO_RESPIRATORY_SYNCYTIAL_VIRUS_INFECTION_A594_CELLS_UP	ADHD	2.28E-07	0.00012491	0.998544	2428		blood	PWAS	c2	0.998544	1	MICB,LAP3,MMP1,APOL1,CXCL10,CXCL11,CXCL8,TLR3,CXCL1,ICAM4,ANTXR2,IL1RAP,SELPLG,ERAP2,SERPING1,WARS1,MMP10,TNC,ICAM1,CSF3,COL15A1,DCLK1,MMP9,TNFRSF1B,EFNB2,LAMC2,CDCP1,NT5E,ST3GAL1,CPM,ADGRE2,RET,CRISPLD2,IFIT3,CHST11,B2M,IDO1,IL1A,PLOD2,F3,SAA2,MREG,CD55,IL15RA,CTSS,IL6,NRIP3,TMCC3,BCL2A1,CCL3,BMP2,P4HA2,PLEKHA4,IL1B,CCL2,HERC5,CA13,SOCS3,APOL3,GBP1,SORCS2,ANPEP,CD274,SERPINE2,CLMP,TNFSF13B,PLAU,PLAUR,GBP2,LCP1,C1S,CFB,MX1,CD68,CRTAC1,NID2,C6orf58,IFNB1,P4HA1,OAS1,NCF2,PGF,IFNL3,HSPA1B,CHST2,TNFSF14,OSMR,HBEGF,IL7R,TNF,TNFSF10,STC2,IFNL2,ADM2,COL13A1,TNFRSF9,ULBP2,KLF4,ARG2,DHX58,FSTL1,IRF1,ITGA5,SAMHD1,HSPA6,PTX3,TFPI2,TRAF1,KRT17,STC1,IFIT2,ADAM19,C15orf48,SERPINB8,DTX3L,SBSN,CDH3,IL20RB,C3,GCKR,VDR,PTPRH,STAT1,IFI16,TGM2,IGFBP1,HCAR2,XDH,ACHE,IL21R,SPOCK1,UBE2L6,TMEM154,HK2,TNFAIP3,CSF1,LAMA4,LDLR,BST2,TNFRSF10A,GLIPR1,IFNL1,BIRC3,RAET1L
BLANCO_MELO_SARS_COV_1_INFECTION_MCR5_CELLS_DN	ADHD	-1.77E-06	0.000706733	0.998	74		blood	PWAS	c2	0.998	1	CYTL1,INHBB,BMP4,FGFR4,ADH1B
BLANCO_MELO_SARS_COV_1_INFECTION_MCR5_CELLS_UP	ADHD	-0.0591374	0.0578948	0.307035	12	0.666678	blood	PWAS	c2	0.307035	1	ESM1
BMI1_DN.V1_DN	ADHD	-5.17E-05	0.000499034	0.91752	453		blood	PWAS	c6	0.91752	1	SEMA3E,IL1R1,CHL1,EPHA4,SNX4,PDE5A,CES1,HS6ST1,ECH1,ISOC1,BLVRB,CHMP2B,H2BC21,IDH1,PLEKHA4,CA2,VAV3,EFHD1,PRPF6,S100A4,GPD1L,SLPI,WFDC2,PLS1,GTF2I,PDCD4,LANCL1,MSRB2,DYNLT3,TFF2,CNMD,ESRP1,DCTN6,SH3BGRL,PPARGC1A,GAS7,BST2,SOX2,PCDH8,CERT1,CAB39
BMI1_DN.V1_UP	ADHD	7.74E-06	0.000145757	0.957631	1813		blood	PWAS	c6	0.957631	1	BST1,TIE1,MICB,PDCD1LG2,JAG1,TEK,CXCL1,PAPPA,STX1A,MFGE8,ATF6,MICA,TIMP3,SEMA3G,PSG5,TNFAIP6,CPA4,DKK1,CDCP1,LRIG1,LRRC15,NT5E,ADGRE5,GREM1,CRISPLD2,VEGFC,CHST11,FJX1,F3,BMP4,CTSS,KRT17,TNFSF9,AGRN,EPHA2,NRP2,SIRPA,ANPEP,LTBP4,FGFR1,FAP,LCP1,GDF5,HAPLN1,LSAMP,CCL20,PTHLH,MMP7,PLAT,MMP3,LIF,TNFRSF8,VLDLR,INHBA,HBEGF,IL7R,FURIN,STC2,COL13A1,TNFRSF9,PIEZO1,ANXA3,CHST3,GAL,ITGA5,CSPG4,TAGLN,CSF1,CCN3,MFAP5,PMEPA1,ASPH,ITGB6,ADAM12,B4GALNT1,TRIO,TGFB2,CSF2,EDN1
BMI1_DN_MEL18_DN.V1_DN	ADHD	-9.67E-06	0.000218012	0.964616	1191		blood	PWAS	c6	0.964616	1	SEMA3E,IL1R1,CHL1,SPINT1,CYTL1,NUDT9,EPHA4,UNC5C,APOE,PDE5A,A2M,PCSK1,LEPR,SPINT2,MIA,CTSH,PENK,NSF,MCTS1,H2BC21,IDH1,SECTM1,RBP4,EPYC,CA2,VAV3,EFHD1,CXCL14,CRLF1,S100A4,SLPI,WFDC2,TCEA2,PDCD4,OLFM4,MSRB2,DLK1,DYNLT3,CNMD,IRF9,SAYSD1,ESRP1,NEFH,EDN3,ID2,PPARGC1A,UBE2L6,ERCC4,GAS7,BST2,SOX2,PCDH8,PDE3A,DIRAS3,AK1
BMI1_DN_MEL18_DN.V1_UP	ADHD	5.53E-06	0.000160018	0.972444	1401		blood	PWAS	c6	0.972444	1	BST1,PDCD1LG2,JAG1,TEK,CXCL8,CXCL1,PAPPA,STX1A,MICA,TIMP3,TNFAIP6,CPA4,LRRC15,NT5E,ADGRE5,GREM1,CRISPLD2,VEGFC,CHST11,IL1A,FJX1,F3,PIM1,ABLIM3,TNFSF9,NRP2,VEGFA,PLAUR,FAP,LCP1,GDF5,APBB2,HAPLN1,LSAMP,PTHLH,MMP7,PLAT,LIF,PIK3CG,VLDLR,INHBA,HBEGF,ADM,IL7R,STC2,ADM2,COL13A1,TNFRSF9,PIEZO1,TNFRSF8,ANXA3,CHST3,GAL,ITGA5,CSPG4,NPPB,TAGLN,ADAM19,CSF1,PMEPA1,TUFT1,PSAT1,ASPH,SLC6A9,ITGB6,ADAM12,TRIO,TGFB2,CSF2,EDN1,BIRC3
BOHN_PRIMARY_IMMUNODEFICIENCY_SYNDROM_DN	ADHD	-2.67E-05	0.000576778	0.963114	203		blood	PWAS	c2	0.963114	1	CTSH,CHFR,GALNT10,TNFSF10,RRAGC,CHI3L2,NEDD9,HCK,ASAH1,TOP1,LST1,VCL
BONOME_OVARIAN_CANCER_POOR_SURVIVAL_DN	ADHD	-0.0172262	0.02037	0.39774	64	0.581065	blood	PWAS	c2	0.39774	1	EHMT2,COLGALT1,MTAP,IL18BP,HDHD3
BORCZUK_MALIGNANT_MESOTHELIOMA_DN	ADHD	1.50E-05	0.000301115	0.96033	782		blood	PWAS	c2	0.96033	1	AMY1A,FCER2,B4GALT1,PCSK7,C7,TPSAB1,THSD7A,CFP,FRZB,NCR1,PLA2G2A,CPT1B,SEZ6L,SF1,CCL2,CCL21,C6,DDT,KIR2DL4,CHRD,FCMR,IL7R,FGF12,LMOD1,GRAP2,CD38,CD79A,APOD,CKMT2,TRAF1,CD79B,MYL3,NCF1,RDH16,LCAT,PNOC,RBBP6,ANXA9,CASP10,SEMA3B,CAPN3,SAT1,FKBP2
BOYAULT_LIVER_CANCER_SUBCLASS_G12_DN	ADHD	1.13E-05	0.000706809	0.987252	72		blood	PWAS	c2	0.987252	1	QDPR,HGD,FAH,ADI1,GCKR,GSTA3
BOYAULT_LIVER_CANCER_SUBCLASS_G12_UP	ADHD	-8.52E-05	0.000999198	0.932009	51	0.058516	blood	PWAS	c2	0.932009	1	ATRN,FGFR4,UXS1,TMEM106B,ARF1,CEBPA,RAP2A,CREB3L2,AFP,NCK2
BOYAULT_LIVER_CANCER_SUBCLASS_G23_DN	ADHD	-0.0127569	0.0252642	0.613601	52	0.624652	blood	PWAS	c2	0.613601	1	STARD5,SORD,SERPINF2,RAMP3,PTH1R,PDE2A
BOYAULT_LIVER_CANCER_SUBCLASS_G56_UP	ADHD	-5.64E-05	0.000997687	0.954895	140	0.755831	blood	PWAS	c2	0.954895	1	SPARCL1,REG3A,GLUL,SMYD2,DPP4,TBX3,DUT
BOYAULT_LIVER_CANCER_SUBCLASS_G6_UP	ADHD	-6.07E-06	0.000377433	0.987159	533		blood	PWAS	c2	0.987159	1	THSD1,CRYZ,TBCA,LGALS8,BPNT2,GGH,BMP4,CBR1,REG1A,TRIB2,RNF43,FHIT,GALNT1,C1QTNF3,CEMIP2,VSTM4,RAB4A,CTNNA2,ACTN2,MLEC,VSNL1,FBXL5,SULT4A1
BOYLAN_MULTIPLE_MYELOMA_C_CLUSTER_DN	ADHD	0.000128745	0.000997722	0.897327	135	0.477725	blood	PWAS	c2	0.897327	1	CTSV,SPP1,B4GALT6,RGS1,SERPINB1,RRAS2,SAT1,CD69
BOYLAN_MULTIPLE_MYELOMA_C_CLUSTER_UP	ADHD	-3.61E-06	0.000407934	0.99293	279		blood	PWAS	c2	0.99293	1	FOXM1,PTGR1,B3GNT8,MARCKSL1,TYMS,RAG1,DPP4,STOM,HNRNPD
BOYLAN_MULTIPLE_MYELOMA_C_DN	ADHD	4.59E-05	0.000996231	0.963248	216	0.593177	blood	PWAS	c2	0.963248	1	APOE,CTSV,SPP1,B4GALT6,PLOD2,BPIFA2,TNFRSF21,RNF43,VOPP1,SMR3A,JUN,RGS1,SERPINB1,SAT1,CKB,ENAH
BOYLAN_MULTIPLE_MYELOMA_C_UP	ADHD	-3.18E-05	0.000499497	0.949254	234		blood	PWAS	c2	0.949254	1	PTGR1,LRIG1,STX2,FKBP3,MARCKSL1,TYMS,EMID1,DPP4,PDE2A,DHX38,LGR5,ANGPTL4,RBKS,HNRNPD
BOYLAN_MULTIPLE_MYELOMA_PCA3_UP	ADHD	-0.000105391	0.000995968	0.915727	200	0.285924	blood	PWAS	c2	0.915727	1	CTSV,RET,TFPI,CCDC126,RNF43,SMAD1,UCHL1,ISL1,LGALSL,VOPP1,TMEM38B,ALCAM,JUN,ADSS1,CDC42BPB,KCNF1,EQTN,PPARGC1A,SERPINB1,TLN2,CKB,CD69,ENAH,FABP5
BRACHAT_RESPONSE_TO_CAMPTOTHECIN_UP	ADHD	5.42E-05	0.000999021	0.9567	70	0.675307	blood	PWAS	c2	0.9567	1	TPP1,PMM1,C1R,TMEM185A,TXNIP,BTG2,CBS,CARHSP1,GRB10,NECTIN4,CDKN1A
BRACHAT_RESPONSE_TO_METHOTREXATE_DN	ADHD	2.36E-05	0.000999284	0.981122	53	0.895458	blood	PWAS	c2	0.981122	1	GAPDH,ENO3,FKBP3,ENO1,GPI,AK4,ANXA4,HIKESHI,HMGCS1,ALDOA,PPIA,OSTF1
BRACHAT_RESPONSE_TO_METHOTREXATE_UP	ADHD	-0.0226718	0.0178032	0.202851	76	0.757979	blood	PWAS	c2	0.202851	1	LILRB4,PMM1,TMEM185A,TXNIP,BTG2,CARHSP1,CDKN1A,MDM2,NECTIN4
BRCA1_DN.V1_DN	ADHD	-7.64E-06	0.000315919	0.980695	575		blood	PWAS	c6	0.980695	1	LYVE1,INSR,ICAM4,ITIH3,HTATIP2,PRSS2,EFNA5,TMPRSS11D,WFDC1,C14orf93,CD79A,IL19,RBP4,DPYSL3,GDF5,MEOX2,GM2A,VAMP3,APOA4,ERO1B,FCER1A,KMT2D,GNRH2,BMPR1B,PCDHB1,GPT,ASPA,NRGN,SLC3A1,SPHK2,DLK2,PLBD1,SPG21,SCARF1,XCL1,CD80,STX10,KLK15,FGF22
BRCA1_DN.V1_UP	ADHD	2.06E-05	0.000446487	0.96327	399		blood	PWAS	c6	0.96327	1	PTPRS,TNC,HAAO,TIMP4,B3GALT2,THBS2,KLK8,CD160,GRID2,PIP,IL1RL2,RCN3,LRRTM2,IL17A,HMGA2,APBB1,STAR,APOH,RNF122,IL5,DDX25,MYBPC1,CCL27,THPO,IFNA14,PAEP,IRAG2,LGALS9,VAV1,CRYGD,TSSK2,CLEC7A,ANGPT4,CILP
BRF1_TARGET_GENES	ADHD	-1.93E-05	0.000577005	0.973375	133		blood	PWAS	c3	0.973375	1	PLXDC1,HJV,ANG,RNASE4,BCAR3,ILF2,HSPA6,MYNN,PSMB3,RAB11A,MAP1LC3B,LTA4H
BRF2_TARGET_GENES	ADHD	-0.0384765	0.0332178	0.246738	29	0.392126	blood	PWAS	c3	0.246738	1	GSTA4,ERCC1
BRN2_01	ADHD	7.70E-06	0.00033298	0.98154	509		blood	PWAS	c3	0.98154	1	C5,FGFR3,DIABLO,NCAM2,CPNE1,SLIT3,ADCYAP1,CADM1,FLRT3,NOG,NRXN3,PIM1,RPE,NTF3,PTHLH,NR3C2,ANGPT1,ADAM11,SMOC2,PIK3CG,TRIAP1,VAMP3,EIF4A1,IL18RAP,ETV5,FGFR2,ST8SIA3,FOXG1,GDNF,IMPDH2,PDGFC,ELL,AIFM1,SNAP25,GPX1,ARF6,ADPGK,SAYSD1,MMP16,NDUFB8,NFATC4,ENOX2,EHD4,STMN2,CHMP2A,SLITRK1,DUSP6,NRSN1,HS3ST5,CLEC4A,TXN,CBFB,TUFT1,ELMO1,DNAI1,N6AMT1,SAT1,MGAT4C,SHH,CS,LAMA4,BAMBI,FGF10,SGK3,CBL,NRAS,SLC26A7,TCF4,AOC2,PHF3
BROWNE_HCMV_INFECTION_6HR_DN	ADHD	-7.66E-06	0.000315975	0.980654	509		blood	PWAS	c2	0.980654	1	FGF2,PSG3,GAS1,DKK1,LAMC2,DEPP1,MTAP,FADD,RPE,SMAD1,NTF3,HMGA2,STAU2,AGGF1,TXNIP,GOSR2,ZNF175,RGS19,BACH1,CDKN1B,S100A3,ARHGEF2,CFLAR,DUSP6,NCK1,ID2,PMS2,BRD1,EPB41,RND3,IL7,FBXL5,MDM2,KIN,SMAD3,PHF3
BROWNE_HCMV_INFECTION_8HR_DN	ADHD	-0.00654673	0.0150506	0.663576	120	0.395036	blood	PWAS	c2	0.663576	1	MAGEA10,BMP4,PIM1,TRIB2,GZMK,PLAU,LRP8,VDR,SPN,MYC,SMAD3
BRUINS_UVC_RESPONSE_VIA_TP53_GROUP_C	ADHD	-2.61E-05	0.000353161	0.941013	569		blood	PWAS	c2	0.941013	1	CXCL6,IL1RL1,GEM,LYZ,AGRN,SOCS3,TLR5,COCH,BMPER,CDH8,DES,LCN10,BMPR1B,EFS,ZNF175,ENTPD6,PDZK1,GCH1,PACSIN3,HSPH1,EIF3G,NMU,PDE3A,SH3GL2,FGF7
BRUNEAU_SEPTATION_VENTRICULAR	ADHD	6.45E-06	0.000576941	0.991087	137		blood	PWAS	c2	0.991087	1	CRELD1,PTPN11,SOS1,TBX5,RAF1
BUFFA_HYPOXIA_METAGENE	ADHD	4.52E-06	0.000998192	0.996384	123	0.0537627	blood	PWAS	c2	0.996384	1	CTSV,CA9,MIF,MCTS1,GAPDH,TPI1,VEGFA,ENO1,LDHA,GPI,PNP,DDIT4,ADM,SEC61G,P4HA1,AK4,PGAM1,ESRP1,PSMA7,BNIP3,NDRG1,PGK1,HK2
BURTON_ADIPOGENESIS_10	ADHD	-0.0248173	0.0238369	0.297815	46	0.552341	blood	PWAS	c2	0.297815	1	ANXA6,ACADL,DOCK9,CETN2,SEPTIN10,NSDHL,PKP2,HMGCS1,VCL
BURTON_ADIPOGENESIS_12	ADHD	-0.0123576	0.0190775	0.51714	78	0.51603	blood	PWAS	c2	0.51714	1	KITLG,BPNT2,RSRP1,HNRNPM,ARID1A,BUB1,UBE2V2
BYSTRYKH_HEMATOPOIESIS_STEM_CELL_FLI1	ADHD	9.88E-06	0.00049971	0.984223	171		blood	PWAS	c2	0.984223	1	IL1RL1,RAB5B
BYSTRYKH_HEMATOPOIESIS_STEM_CELL_IL3RA	ADHD	0.0195536	0.0540729	0.71764	18	0.0484419	blood	PWAS	c2	0.71764	1	GUCA1A,VEGFB,RAC1
BYSTRYKH_HEMATOPOIESIS_STEM_CELL_SCP2_QTL_TRANS	ADHD	-8.57E-05	0.000706631	0.903465	80		blood	PWAS	c2	0.903465	1	AKR1C4,SPARC,DNASE1L2,CTSG,LIF,TXNIP,HSP90AB1,POLD4
BYSTRYKH_SCP2_QTL	ADHD	-0.000156987	0.000997382	0.87493	120	0.411837	blood	PWAS	c2	0.87493	1	CCL15,MPO,PSMB6
CAAGGAT_MIR362	ADHD	-5.53E-05	0.000706352	0.937552	139		blood	PWAS	c3	0.937552	1	LRRTM4,RNF24,DNAJC11,LGALS3,USP15,DLL1,ISL1,ACVR2A,PRKCA,CNTN4,NMT1,P3H1,CTCF,KCNIP4,CAPN3,VAMP4,TRIM3,SEMA4F,TCEA1,RBM46
CAATGCA_MIR33	ADHD	1.71E-05	0.000377542	0.96385	464		blood	PWAS	c3	0.96385	1	PAPPA,PDGFRA,SLITRK3,MDGA2,ATP1B1,B3GALT2,PTGFRN,MAP3K3,HMGA2,OLFM1,SATB2,CNTN4,MMP16,KPNA4,DPYSL5,PPARGC1A,CSNK1D,RAP2A,PURB
CACBINDINGPROTEIN_Q6	ADHD	-5.05E-05	0.000704032	0.9428	476		blood	PWAS	c3	0.9428	1	CHL1,MMP1,THBS3,CLC,JPH4,TP53,APOA2,PIM1,TOR1AIP2,IVD,NCAM1,KIRREL2,PSD,DCTN2,AKT2,LRFN5,KLK12,IGFBP5,PRKCG,NOTCH2,LRP1,EFNB3,ACAN,C1orf43,UBE2B,CLMP,HIF1A,NTF4,NEGR1,POU2F1,WBP1L,EMID1,RAB6B,NXPH3,ACOT8,NRGN,NMT1,BRSK2,ORC6,PDGFB,STAU1,CHP1,HNRNPR,S100A14,YWHAQ,RALB,LRP2,ARF3,ACVR1B,ARHGAP5,GNGT2,PIP4K2B,ADAMTS4,ACVRL1,KPNB1,PABPN1
CACCAGC_MIR138	ADHD	-2.07E-05	0.000499013	0.966872	422		blood	PWAS	c3	0.966872	1	EPHA4,PAPPA,RPS6KA1,INHBB,NPTX1,DSCAM,ANXA6,BMP1,UNC5D,CPT1B,PPP4R3A,RHOC,DVL2,SEPTIN11,EGFLAM,DCP1A,PTK2,SEMA4C,CLK2,DTX1,EFNB3,CHKB,C14orf180,UNC5A,CLMP,VSTM2L,ARF1,PFN2,PTPN2,CALN1,PCSK2,SMURF1,ARRDC3,ROCK2,VPS26A,UBE2V1,COTL1,PTPN11,ANKRD54,PPARGC1A,PTP4A1,AGO1,CDK2AP1,MAFG,PDE3A,DNAJB6,TPM4
CACCCBINDINGFACTOR_Q6	ADHD	1.89E-05	0.000407802	0.963006	424		blood	PWAS	c3	0.963006	1	PLTP,DIABLO,EFNA3,KLK13,ADCYAP1,JPH4,RGMA,PTPRJ,NRG1,CNTFR,BMP2,G3BP2,IGFBP5,ADAMTSL1,CA10,TP53I11,CPLX1,C1S,USP25,OSM,CRLF1,DLD,LTBR,STMN4,SEMA4C,YARS1,LRP1,LTB4R,BRD2,ETV5,HIF1A,BLMH,JUP,HEPACAM2,ITGA5,STK16,SGTB,PI15,EDA,MID2,SERPINE1,TAGLN,GFAP,BOC,EPHA7,HEXIM2,IL20RB,EPHB2,JARID2,HRK,LIN7B,KREMEN2,CADM2,YWHAE,RAD23B,SEMA3B,SHH,TMEM8B,SLC6A9,LAD1,ENTPD2,SH3GLB2,PTGDS,PIP4K2B,NECTIN4,FKBP2,IL2RG,JUND,TIAL1,EIF4E,CDKN1A,PABPN1,CRK,MAPT,EIF5A
CACTGCC_MIR34A_MIR34C_MIR449	ADHD	-1.24E-05	0.000276995	0.964159	939		blood	PWAS	c3	0.964159	1	CSF1R,JAG1,KITLG,SPRN,PDGFRA,COPS7B,MET,SCN2B,FUT8,B4GALT2,CNTN2,CNTNAP2,NOTCH1,NPTX1,LOXL3,AXL,ARHGAP1,GLCE,METAP1,PGM1,NRIP3,DIXDC1,TMCC3,DNAJC16,LMAN2L,LGR4,VEGFA,CPLX2,POFUT1,LDHA,PPP2R5A,DLL1,VAT1,PPFIA1,SEMA4C,KYAT1,ALCAM,NOTCH2,KLF4,FOXJ2,VAMP2,SEPTIN3,ADGRG2,NFE2L1,PPP2R3A,MGAT4A,FOXG1,NETO1,SATB2,BCL6,RRAS,SERPINE1,ANK2,STC1,CA7,ATG4B,NRXN2,PEA15,SAR1A,ALDOA,PLCB1,ITSN1,PNOC,TGIF2,GRID1,ESRRA,SYT4,TNRC6B,SEMA4F,SEMA4B,SATB1,MAP2K1,RNF41,PURB,VCL,PPP1CC,CELF2,TMUB2,MAPT,GMFB
CACTGTG_MIR128A_MIR128B	ADHD	1.09E-05	0.000407644	0.978758	479		blood	PWAS	c3	0.978758	1	NGFR,IGSF3,COL3A1,POGLUT1,MGAT4B,TRIL,NPTX1,NCAN,DCUN1D1,NEO1,CA10,TMEFF1,FAM177A1,NTRK3,CRKL,ENAH,PDHX,ARPP21,ITPKC,UNC5D,PDIA5,PTPN4,DVL2,CBX5,WNT3A,DCP1A,CHRD,NXT2,CA12,PFKM,RPS6KB1,ISL1,NPTX2,DTX1,CLSTN2,NDST1,MGAT1,SH3BGRL2,FURIN,LSM1,C11orf87,ARL8B,CANX,KLF4,MPPED2,SEPTIN3,ACVR2A,ITGA5,BTG2,VPS4B,GABBR2,CA7,SV2A,GLTP,CPD,EPHB2,ARID1A,GAD1,HMGB3,NAB1,YWHAB,SH2D3C,AMMECR1L,ELMO1,RORB,PTPN9,SYT4,SET,HAO1,CSF1,RND3,BAG2,MXI1,LETMD1,RNGTT,PDE3A,PPP1CC,DDX6,PDPK1,AK2,MAPK14,UBE2N,STK24,CABLES2,DIRAS1
CACTTTG_MIR520G_MIR520H	ADHD	7.22E-06	0.00033296	0.982697	530		blood	PWAS	c3	0.982697	1	MAGI2,EPHA5,TNFSF11,PCDHA4,NELL1,LINGO1,FLRT3,CKS1B,PLOD2,FLRT2,VEGFA,RSPO2,CA10,APBB2,DAPK2,SMOC2,VLDLR,MAPRE1,SEMA4C,CASP8,FURIN,SLC30A3,THRA,PTPN13,HIF1A,MAPK9,PCDHA7,TNFSF12,KPNA1,PFN2,SUMF1,SATB2,PTK2B,EPHB2,HMGB3,PAPOLG,CMPK1,CUL3,MYCBP,DPYSL5,PRKAR2A,PCDHAC1,BRD1,SET,PCDHAC2,VPS26A,CDKN1A,SLC6A9,SPRED1,TTN,TBX3,EFNB1,CFL2,DNM2,DNAJB6,EIF4G2,PLCB1,TMUB2,EIF4E,PAFAH1B2,ZFP91
CAFFAREL_RESPONSE_TO_THC_24HR_5_DN	ADHD	-1.47E-06	0.000446666	0.997369	345		blood	PWAS	c2	0.997369	1	FOXM1,FTMT,SPINT2,PPIH,PCLAF,RAB2A,SHMT2,TYRO3,RRM2,IMPA1,WARS1,IGFBP5,EIF5,SLC3A2,CDK1,ARF4,ATP5MF,UBE2C,SUB1,TGFB3,DUT,NME1,RANBP1
CAFFAREL_RESPONSE_TO_THC_8HR_5_DN	ADHD	-0.00805913	0.02297	0.725698	60	0.518163	blood	PWAS	c2	0.725698	1	RRM2,HSPA1L,DNAJB1,HSPH1,SRSF7,PABPC4,HSPA8
CAFFAREL_RESPONSE_TO_THC_8HR_5_UP	ADHD	-3.33E-05	0.000499527	0.946815	123		blood	PWAS	c2	0.946815	1	CTSL,CDKN1B,TES,ID2,JUND
CAFFAREL_RESPONSE_TO_THC_DN	ADHD	-1.10E-05	0.000706442	0.987596	123		blood	PWAS	c2	0.987596	1	DHFR,PCLAF,RRM2,ZWINT,PNP,CDK1,MCM6,CCNA2,HSPH1,PABPC4,HSPA8,GIPC1,PPIF
CAGCACT_MIR5123P	ADHD	4.28E-06	0.000315976	0.989183	380		blood	PWAS	c3	0.989183	1	PCDH10,PCDHA4,NEO1,MAP2K4,KIAA2013,COL23A1,NTNG1,ITPKC,RHOC,PTPN4,ADAMTS5,STMN4,GSKIP,BAGE2,QKI,PCDHA7,PFN2,SYT8,SPOP,CADM2,PCDHAC1,KMT2C,ARHGEF10,ANKRD54,TNRC6B,PCDHAC2,TRIM3,SEPTIN6,SMAD2,PURB,ZFP91
CAGCAGG_MIR370	ADHD	-2.50E-06	0.000446637	0.995536	306		blood	PWAS	c3	0.995536	1	PCDH10,RAP1GDS1,PSD2,PPIL2,NFASC,DSCAM,PLCG1,HERC4,CCL21,SLAMF6,HNRNPAB,MAPRE1,CHRD,P4HA1,VSTM2L,NLGN2,ARF1,STAT3,TGFBR2,RGS3,CHST3,CASK,CD164L2,AQP4,NCALD,CFL1,STX1B,CDK16,ILF3,DUSP3,PBRM1,SPEF1,FGF7,TPM4
CAGCCTC_MIR4855P	ADHD	-2.76E-05	0.000332866	0.933906	613		blood	PWAS	c3	0.933906	1	LRP4,COPS7B,MPZ,MDGA1,GLCE,CHAD,CNTFR,SF1,PAK4,THTPA,ATRN,CADM2,HMGA2,QKI,NOVA1,SMURF2,KDSR,SYN3,STC1,FKBP4,PANK3,NUCB1,PPARGC1A,TNRC6B,VPS26A,CDC25A,MAX,DAG1,WNK3,YTHDC1,ARL2BP,HTRA2,JUND,ZFP91,TMUB2,SETD2,RAC1
CAGCTTT_MIR320	ADHD	2.92E-05	0.000288378	0.919429	662		blood	PWAS	c3	0.919429	1	ADAM10,SLITRK3,PCSK7,DPY30,IGF1R,DSCAM,FLRT3,NRP1,SMAP1,PLXNC1,TNFRSF21,MECP2,ENAH,UBE2D3,DNER,TFRC,CTNNB1,PCDHA4,HSPB6,USP25,YWHAQ,SRSF7,TMEM106B,FTL,ARL8B,UNC5A,QKI,CEMIP2,NEGR1,PCDHA7,PURB,GCNT4,YES1,SATB2,CALN1,HNRNPC,PAK5,COPS2,PCDHAC1,MMP16,RAB18,RHOG,CDH2,INA,PCDHAC2,YWHAE,RASA1,TMEM108,PPARGC1A,WRNIP1,TNRC6B,GRB2,EIF3J,CYRIB,ARPC5,DAG1,MXI1,MAPK1,DCUN1D3,MCL1,EREG,CAB39,YWHAZ,ZFP91,ARPP19
CAGGGTC_MIR504	ADHD	-5.10E-06	0.000407733	0.990021	381		blood	PWAS	c3	0.990021	1	PCDH10,COPS7B,IL16,CNTFR,MECP2,LIF,RRAGC,CHRD,SORT1,YES1,BACH2,STC1,SH2D3C,AMMECR1L,PRKAR2A,EPB41,CDK16,GPC4,ATP1B4,HTR7,PURB
CAGGTCC_MIR492	ADHD	-1.86E-06	0.000446711	0.996673	320		blood	PWAS	c3	0.996673	1	SCN2B,CPA4,NPTX1,TIMP2,STC1,SMARCC1,SERF2,ADAMTS1,PURB,TRA2B
CAGNWMCNNNGAC_UNKNOWN	ADHD	4.23E-07	0.000576109	0.999414	414		blood	PWAS	c3	0.999414	1	PRG3,SIGIRR,OMG,L1CAM,SLC35G2,CRH,CCL21,DNER,TNFRSF19,CALB1,PGF,CHGB,HNF1A,CHGA,PTH1R,BDNF,ZWILCH,NPPB,MAPK11,NEFH,SYT4,INA,PRMT3,AOC2,VIP
CAGNYGKNAAA_UNKNOWN	ADHD	-8.57E-06	0.000576409	0.98814	260		blood	PWAS	c3	0.98814	1	CDH5,EMILIN3,BMP1,PDE4D,GFRA1,SYTL4,CHMP2B,TPI1,TRIB2,POFUT1,TNFRSF19,ALB,AKT2,SYNCRIP,CLSTN2,MPPED2,ACVR2B,GNRH2,NNAT,EDA,CER1,HNRNPD,RORC,EIF4A2,PRKACA
CAGTATT_MIR200B_MIR200C_MIR429	ADHD	6.13E-06	0.000249742	0.980416	1100		blood	PWAS	c3	0.980416	1	STX1A,TNFRSF11B,PAM,LRP4,LEPR,IGSF3,NCOA2,B3GNT2,TRIL,NPTX1,DCUN1D1,CRH,PENK,JAKMIP3,GEM,EGLN1,NOG,CRKL,CNTFR,EFNB2,NXPH1,SLC14A1,NAPB,FMR1,NRP2,VEGFA,CDH11,ARPP21,LCP1,TMEM70,USP25,NTF3,PTHLH,MTFR1,RPS6KB1,CLIC4,FXR1,VLDLR,NDST1,BPTF,LRRTM3,LRP1,NBR1,ARHGDIA,ARL8B,ETV5,PTPN13,UBE2B,QKI,KLF4,FGFR2,NOVA1,DAG1,FN1,LRP1B,ACVR2A,PRDM1,AKAP7,BCAP29,WBP1L,FOXG1,RTF1,SMURF2,FHL1,RABIF,HS3ST1,NPM1,UBE2D1,GOSR2,PAK5,AGFG1,SNAP25,GABBR2,CNTN4,EIF2S1,NEGR1,HDHD2,TARDBP,MYB,HMGB3,MFAP5,PIN1,LIN7B,NAB1,SLITRK1,YWHAB,HNRNPD,GNAI3,AP1S2,ID2,AMMECR1L,RHOA,ASF1A,TLN2,CNEP1R1,RPS6KA3,MSN,HSPA9,PSIP1,OSBPL11,CDK16,RND3,ADAMTS3,ST6GALNAC5,PCNP,MGAT2,SOX2,GDI2,CFL2,NR5A2,PCDH8,RAB21,MAFG,APPL1,DNAJB6,PDPK1,CDK2AP1,TBP,ACE2,TIAL1,CAB39,RAC1,UBE2I,MAP4K3
CAGTCAC_MIR134	ADHD	1.95E-05	0.000446806	0.965108	279		blood	PWAS	c3	0.965108	1	TAPBP,OPCML,COL2A1,VEGFA,APBB3,EPHA7,EIF3J,CELF2
CAGTGTT_MIR141_MIR200A	ADHD	8.22E-06	0.000301067	0.978221	778		blood	PWAS	c3	0.978221	1	SEMA6A,PAPPA,NRXN1,CSF3,SCN2B,PCDH9,NFASC,B3GNT2,CXCL12,MAP2K4,ATP1B1,MDGA1,TMEFF1,NRP1,PGRMC2,KIF3A,DIXDC1,MECP2,EPHA2,NRP2,SRC,TFRC,APBB2,PTGES3,STAT5B,PEX5,STX2,GLRX,QKI,OLFM1,PDCD4,FGFR2,AK4,ACVR2A,RTF1,JUN,PITPNB,EPHA7,CPD,H2AZ1,MMP16,CDC42BPB,SERF2,CHP1,ITSN1,CUL3,RAD23B,CD47,PTP4A1,UBE3A,HMG20A,SYT4,TNRC6B,GRB2,CDC25A,OSBPL11,AMPD2,SLC6A9,GPC2,TOP1,ARPC5,DUSP3,TGFB2,PCDH8,YTHDC1,CNP,DCUN1D3,HNRNPF,CBL,CSNK2A1,TIAL1,PAFAH1B2
CAHOY_ASTROCYTIC	ADHD	-7.30E-06	0.000229256	0.974591	798		blood	PWAS	c6	0.974591	1	SEMA3E,IL17RD,FGFR3,RARRES1,RNF24,SCG3,NMB,CHRDL1,EGFL6,FARS2,VEGFA,TNFRSF19,MFGE8,HAPLN1,MYORG,FAM20A,AKT2,MYOM3,PAK3,APP,RSPO1,AGT,BMPR1B,IMPA2,PPARA,CBS,COLGALT2,DNAI1,RORB,RAN
CAHOY_ASTROGLIAL	ADHD	-3.07E-06	0.000332856	0.992641	739		blood	PWAS	c6	0.992641	1	CD109,DEFB1,SERPING1,FAS,LBP,CNN1,MXRA8,FMOD,OMG,LCN2,GPNMB,OMD,CCN5,GLIPR2,UGT1A1,IGFBP3,CRYGS,LGALS3,KAZALD1,HMOX1,TNFRSF12A,OGN,C1QTNF1,RHOD,VLDLR,CP,AKR1B10,LOXL2,COL8A1,ECRG4,TRAF1,SERPINE1,TAGLN,MSN,ANXA4,C3,INSL6,FBLN5,PSTPIP1,LRP2,SEMA3B,PKP2,ANXA1,TIMP1,KIRREL3,BST2,PCDH8,TOR4A,EREG
CAHOY_NEURONAL	ADHD	-1.08E-05	0.000315896	0.972675	580		blood	PWAS	c6	0.972675	1	STX1A,NTS,NEFL,CKMT1A,NELL1,ICAM5,CBLN4,CRH,PENK,JPH4,NSF,CCK,CRHBP,GRP,NAPB,ENO2,GDA,CAMK2B,ITPKA,NXPH2,CALB1,CLSTN2,HCN1,RAMP3,RGS4,GREM2,SATB2,CALN1,EPHA7,NRGN,SYT5,KCNIP4,PNOC,LIN7B,SYT4,SST,FABP3,MEF2C
CAHOY_OLIGODENDROCUTIC	ADHD	1.28E-05	0.000407817	0.974901	360		blood	PWAS	c6	0.974901	1	CPOX,ERBB3,SEMA5A,CNTNAP2,NRP1,P4HA2,NGRN,NCMAP,SIRT2,ZNF276,GAL3ST1,DKK3,PLXNB3,CRIP2,LCORL,CSDC2,MYRF,FSTL1,RNF122,FBP1,COL20A1,PRKCQ
CALVET_IRINOTECAN_SENSITIVE_VS_REVERTED_DN	ADHD	1.85E-05	0.000706657	0.979101	72		blood	PWAS	c2	0.979101	1	CDH5,RHOB,PTN,PCNA
CAMP_UP.V1_DN	ADHD	-1.46E-05	0.000277043	0.957843	849		blood	PWAS	c6	0.957843	1	PAM,SVEP1,FUT8,PTPRD,DDAH1,GEM,CHST15,PLEK,SPOCK2,ITPA,PCYOX1L,ENO2,DYNLL1,SYT11,IGFBP5,THSD7A,ACAT2,IDS,TIMP2,MED4,DPYSL3,SEPTIN11,CD160,SCG5,PAK3,NCF2,HINT1,CHST2,PRDM1,IL7R,HSPA1A,ASAP2,INSIG1,FSTL1,ETS2,AK5,BACH2,TJP1,NAP1L2,CAMK2D,ARHGAP5,TLN2,SMARCC1,JARID2,SNN,NDRG4,MAPK1,UBTD2,ITSN1,HSPA8,MFN1,LTA,RGS18,RGS1,ID2,NDRG1,PAEP,ANXA1,RAP2A,SNRPA,DAG1,RAB31,EZR,PES1,NAP1L1,CELF2,GLO1,EIF4E,EIF4B,BIRC3
CAMP_UP.V1_UP	ADHD	-7.03E-06	0.000353112	0.984106	462		blood	PWAS	c6	0.984106	1	CKMT1A,TGFBI,NQO2,HSP90B1,CXCL8,RPN1,TMEM9,SEC13,PA2G4,CCL5,MTHFD2,CRABP1,SELENOS,CNDP2,OCIAD1,HSPA5,COPE,GLRX,ETV5,PRIM1,ARF1,ILF2,CEBPG,PYCR2,TFPI2,DDX23,ATP5F1B,GATD3,TYMP,LONP1,IFIT2,SAT2,MAD2L1,SPOP,P4HB,HDLBP,WWP1,UFM1,ALDOA,MRRF,HSPA9,CD74,ELMO1,UPP1,PPIB,KIAA0040,TMEM8B,COL6A3,PDIA3,VAMP4,MYC,CHST5,NLRP1,RNF41,LETMD1,NME1,MDH2,AARS1,IST1,AHCYL1,CS
CARM1_TARGET_GENES	ADHD	4.70E-05	0.000999277	0.96248	42	0.735425	blood	PWAS	c3	0.96248	1	TFF1,FKBP4
CARRILLOREIXACH_HEPATOBLASTOMA_VS_NORMAL_HYPERMETHYLATED_AND_DN	ADHD	-2.63E-05	0.000998819	0.978973	66	0.339893	blood	PWAS	c2	0.978973	1	HJV,A1BG,RHOD,AKR7A3
CASP8AP2_TARGET_GENES	ADHD	-3.93E-05	0.000377393	0.916982	540		blood	PWAS	c3	0.916982	1	CPOX,H3C1,ACE,PLXDC1,MRPL58,COPS7B,SELENOW,TOR1AIP1,AAGAB,ARSK,PCLAF,SOS1,LIMA1,H2BC21,VPS25,BOLA1,RPS7,EXOSC3,ALKBH3,C8G,NR1H2,NSFL1C,ZNF276,HSPA1A,FABP6,POR,ILF2,POU2F1,HSPA1L,SUFU,EDF1,PDE6D,CLTC,TMEM167B,SAYSD1,KLHL7,RAB18,STAT1,MAP1LC3B,PSME2,NT5C3A,EIF4E2,TLN2,N6AMT1,HSPD1,NUDT5,NME1,NCL,GGPS1,PDRG1,H1-2,SNRPB2,SYF2,RANBP1,HSPE1
CASTELLANO_HRAS_AND_NRAS_TARGETS_UP	ADHD	-0.0550995	0.0342685	0.107862	20	0.722729	blood	PWAS	c2	0.107862	1	CFH,CRABP2
CASTELLANO_NRAS_TARGETS_DN	ADHD	-0.0318481	0.0268671	0.235861	55	0.243458	blood	PWAS	c2	0.235861	1	HTRA1,NCAM1,ANKRD1,NRAS
CATGTAA_MIR496	ADHD	1.08E-05	0.000576307	0.985064	334		blood	PWAS	c3	0.985064	1	SEMA6A,COL15A1,LRIG1,ROBO1,CNTNAP2,SLITRK5,B4GALT6,ITM2B,NXPH1,CHD7,B4GALT5,GJA1,PPP3R1,PPP4R3A,SEPTIN11,DNAJB14,PTHLH,ANGPT1,COX5A,MAP3K3,LRRTM2,VAMP3,EPHA3,DPP10,CANX,QKI,OLFM1,MAPK9,PRDM1,UBE2A,BDNF,CDKN2C,SATB2,BACH2,BACH1,PAPOLG,PTPN11,HNRNPR,PAIP1,RAB5C,ELAVL1,TNRC6B,MTMR6,PSMD11,HMGCS1,TTN,NPTN,PARVA,SKP1,MEF2C,MINAR1,PDE3A,UBE2V2,YWHAZ,UBE2G1,SLC26A7,SETD2,HSPE1
CATRRAGC_UNKNOWN	ADHD	-1.41E-05	0.000576047	0.980434	363		blood	PWAS	c3	0.980434	1	NRXN1,EFNA5,NXPH1,PRSS27,COL11A2,ALDOC,ADAMTSL1,LEP,SELENOS,ZNF276,MDM4,STC2,CHGA,WNT10A,JARID2,HMGB1,DRG1,YWHAE,AMMECR1L,RORB,CD40LG,SETD2,CLN5,TSSK2,SRSF6,EIF4G2,CELF2,MACO1
CATTGTYY_SOX9_B1	ADHD	-1.51E-06	0.000266995	0.995497	783		blood	PWAS	c3	0.995497	1	CHL1,ADGRF5,MMP1,FGFR3,BPIFB1,NGFR,CSF3,HSPG2,CNN1,MPZ,MAPK3,TMEM132A,VWF,EPHB6,IGF2R,B3GALT2,CD96,PDE7A,HERC4,GFRA1,TIAM1,MRAP,G3BP2,ABLIM3,DLG2,RRM2,TRIB2,IGF1,FGFR1,EIF4EBP2,ITCH,PTPN4,EGFLAM,CD68,ADAMTS5,NOTCH3,YWHAQ,CLIC4,VLDLR,INHBA,HMGN1,KLHL13,SEMA6C,BPTF,SEPHS1,DTX1,SFRP1,STMN1,OLFM1,MPPED2,FEN1,TRAF4,APLN,PLEKHA1,STAT3,NT5C2,ILF2,BCL2L11,ACVR2A,CRMP1,PRDM1,GNG11,COLEC10,RAB1A,BCL2L1,PCSK2,TNS2,ARF4,ARID1A,ADAM15,BRPF1,MYCT1,CNTF,HMGB1,MFAP5,ELAVL1,MYL3,SLITRK1,IL17B,EHBP1,PNOC,AP1S2,DPYSL5,ADAMTS6,UBE3A,PSIP1,CD40LG,CDKN1A,SLC6A9,GPC2,BAMBI,TSSK2,TOP1,SOX2,TPM4,ZFAND5,CFL2,TCF4,FGF10,RBM39,KLK3,EDN1,NUDT3,VCL,EIF4E,YWHAZ,PRKCQ,PAFAH1B2,RANBP1
CATTTCA_MIR203	ADHD	1.52E-05	0.000446423	0.972895	495		blood	PWAS	c3	0.972895	1	GABARAPL1,PCSK1,COPS7B,SEMA5A,EGLN1,CNTFR,NXPH1,PDE4D,MECP2,FMR1,SOCS3,NDRG3,SRC,SMAD1,ETS2,ADK,VAT1,ISL1,SPARC,TNFRSF8,KRT1,VAV3,IGFBP5,NEGR1,BPTF,INSIG1,NOVA1,SEPTIN3,MAPK9,PRKCB,VCAN,ACVR2A,CSN2,RNF34,FOXG1,PCSK2,DGKB,PRKCA,SMURF1,CUL1,RERG,TARDBP,ARID1A,PRKG1,AP1S2,ID2,YWHAQ,RALB,ADAMTS6,PTP4A1,CAPN3,TNRC6B,RPS6KA3,SOSTDC1,ABL1,DGCR2,SGK3,MEF2C,INA,APPL1,DCUN1D3,KPNB1,DDX6,PURB,CAB39,ABHD14A,EIF4E,PDAP1,TIAL1,VAPA,MAP4K3,EDN1
CAVIN1_TARGET_GENES	ADHD	-6.58E-06	0.000333034	0.984241	496		blood	PWAS	c3	0.984241	1	ALDH5A1,VPS29,NAGLU,PRKAR1B,WBP1L,TIMM50,C6orf89,RBBP4,P4HB,PIP4K2A,SYF2
CCACACA_MIR147	ADHD	-1.74E-05	0.000999067	0.986105	71	0.257989	blood	PWAS	c3	0.986105	1	INHBB,ROBO2,PCMT1,SSR1,MECP2,CREBBP,PPP4R3A,RGS3,ACLY,STC1,MAPRE3,RAD23B,GRID1,PURA,PDPK1,SNRPA,AHCYL1,HDLBP,DLG4
CCAGGGG_MIR331	ADHD	-5.11E-05	0.000998557	0.959193	96	0.928953	blood	PWAS	c3	0.959193	1	SEMA6A,B4GALT2,B4GALT5,NRP2,LGALS3,CPLX2,FURIN,SYT7,VTI1A,ATP1B4,CRIM1,RAF1,SNX17,RELL2,LRCH4,DAG1,PABPN1,RAB5B,ENSA
CCAGGTT_MIR490	ADHD	2.34E-05	0.00070581	0.973533	203		blood	PWAS	c3	0.973533	1	PAPPA,MDGA2,DUSP13,HMGA2,SCN4B,NPM1,PAXIP1,SMURF1,CD63,SETD2,PSME3,RAB1B,PCBP1,PBRM1
CCANNAGRKGGC_UNKNOWN	ADHD	-2.13E-05	0.000576278	0.970478	351		blood	PWAS	c3	0.970478	1	MMP1,CSF3,THBS3,OPCML,CXCL12,SLIT3,RPS4X,IL6,SORCS2,GRN,KAZALD1,DAPK2,SOST,LRP1,FLT3LG,ARL8B,VSTM2L,ARF1,FIS1,ALK,RERG,C1QBP,GAD1,RPRD1B,NPDC1,MDK,MB,GAS7,KPNA6,LETMD1,ARTN,YY1
CCATCCA_MIR432	ADHD	-1.57E-05	0.000576478	0.978232	200		blood	PWAS	c3	0.978232	1	PCDH10,NTRK3,DYNLL1,LEP,DUSP13,ERP29,CLK2,FURIN,GTF2I,CALN1,SMURF1,PRKG1,RPS6KA3,SOX2,IDH3G,ELK1
CCAWNWWNNNGGC_UNKNOWN	ADHD	-9.73E-05	0.000998297	0.922373	116	0.224772	blood	PWAS	c3	0.922373	1	ROBO1,COL1A1,VEGFA,ABRAXAS2,ADK,ENTPD3,CDKN2C,ZWILCH,IRF9,HEXIM2,CDC42BPB,CSDE1,UBE3A,SAT1,EIF1B,ABL1,RAB22A,RBM39,NUDT3,POLD4
CCAWWNAAGG_SRF_Q4	ADHD	-2.27E-05	0.000499481	0.963674	197		blood	PWAS	c3	0.963674	1	MYL7,THBS1,SYT9,DIXDC1,VIT,TPM2,IRAG1,FGFRL1,PRDM1,EPHB1,CSRP1,TAGLN,UBE2C,MAPKAPK2,SUSD1,NR4A1,NPPA,CFL2,DEFB129,PRMT3,TCF4,FLNA
CCAWYNNGAAR_UNKNOWN	ADHD	-9.86E-06	0.000301192	0.973898	651		blood	PWAS	c3	0.973898	1	ANGPTL1,RBL2,NRXN1,CPNE1,ING4,PRCP,TMED10,CKS1B,PLXNC1,OTOR,RLN2,IL6ST,NXT2,NR3C2,SHC1,SCUBE3,SMURF2,JUN,BCL6,CYTH2,EDA,RHOB,CCT7,YBX1,SLITRK1,TERF1,CCNB1,TREX2,ARHGAP5,IL4,AKR1B1,PCNA,DNM2,PPM1L,KPNB1,GAN,UFD1
CCCACAT_MIR2993P	ADHD	1.52E-05	0.000705935	0.982804	169		blood	PWAS	c3	0.982804	1	NGFR,TIMP3,VEGFA,RNF43,RABEPK,CHST2,NDST1,APBB3,PAXIP1,MAPRE3,CYB5R3,ARRDC3,PDZD11,EPHA7,TOP1,CDC42,TCF4
CCCAGAG_MIR326	ADHD	-1.23E-05	0.000407762	0.975864	416		blood	PWAS	c3	0.975864	1	PAPPA,EHMT2,RPS6KA1,PTK7,LRRC32,H6PD,METAP1,NRP1,ARPP21,YBX2,GPI,VLDLR,NCALD,GABBR2,EPHB3,ST8SIA2,ADGRG2,LRRTM1,CEBPA,PALM,BCL2L1,RUNX3,CRIM1,CTCF,HNRNPA2B1,ITSN1,ADAMTS6,SPOCK1,ESRRA,RPS6KA3,SCARF1,RAP2A,DIDO1,PTGDS,DAG1,CELF2,CDK2AP1,FDX2,TCF4,ELK1
CCCNNGGGAR_OLF1_01	ADHD	1.67E-05	0.000249585	0.946776	1256		blood	PWAS	c3	0.946776	1	CHL1,MMP1,DLL4,ICAM1,SEMA3G,TST,SCG3,THBS3,CNTN2,OPCML,C1QL1,CHRDL1,GREM1,NEO1,ADCYAP1,CA10,MDGA1,CD248,AXL,BMP4,IGF2R,NFKBID,COL23A1,HS3ST4,TIAM1,COL11A2,FLT1,TRIB2,CA2,RNF43,C1QTNF1,CDON,MPST,PSME3,PTHLH,LRP8,VAT1,ENPP2,COA3,ADAMTSL2,HBEGF,CD72,STC2,LRRTM3,LRP1,THRA,EPHB3,TFR2,FOXJ2,TRAF4,RGS3,TNNT3,TPM1,SFRP2,PDGFC,EFS,CD79B,TFIP11,PACSIN1,ELK3,TOM1L1,CA7,TNS2,ESAM,COL18A1,ARID1A,CYB561D1,ST8SIA4,JARID2,RHOG,TMEM59L,FSTL3,ANXA9,DPYSL5,SLC30A5,REPIN1,SORBS3,DUSP4,MADCAM1,MGAT4C,VASN,ZDHHC14,GNGT2,ADAMTS4,ROBO3,IL11,LRIT3,FKBP2,RORC,GCNT2,DDR1,VASP,FERMT3,NFKBIA,PDAP1,UBE2N
CCCNNNNNNAAGWT_UNKNOWN	ADHD	4.17E-06	0.000333076	0.990018	398		blood	PWAS	c3	0.990018	1	PDGFRA,GMPR,POGLUT1,HSPG2,ECH1,IGF1,IGF2R,TIAM1,B3GALT6,DHRS9,ITCH,INHBA,SNX5,HIF1A,ITGA5,EDA,SNAP25,IRF9,PRRG1,IER3,PSMB5,ZNF174,RPS6KA3,OSBPL11,CSNK2A1,STX10,KPNA6,AP1G2,ACTN1,UFD1,BAD,CNOT1,TMUB2,PRKACA
CCGNMNNTNACG_UNKNOWN	ADHD	-1.64E-05	0.000446839	0.970711	202		blood	PWAS	c3	0.970711	1	SPINK2,DIABLO,HSPD1,ITPKC,SDF2,CHRD,CYCS,SYNCRIP,KYAT1,CANX,HERC1,HMG20B,UQCRB,ARHGEF7,ATG5,MARK3,THPO,MRRF,PTRH2,TIMM8A,COQ8B,TRA2B,CAB39,CRK,HSPE1
CCTGAGT_MIR510	ADHD	-0.00010006	0.000997951	0.920134	107	0.275077	blood	PWAS	c3	0.920134	1	ING4,SF1,CEBPB,RBM3,NOVA1,ST8SIA2,EPHB1,SFRP2,ALDH6A1,CRIM1,SERF2,HMGB3,RORB,POMGNT1,RNGTT,BAGE2
CCTGCTG_MIR214	ADHD	2.43E-06	0.000229275	0.991539	622		blood	PWAS	c3	0.991539	1	UMOD,PAPPA,TCN2,NMB,NPTXR,TMED10,CADM1,RGMA,SORCS1,NRP1,CRKL,NRXN3,PGRMC2,PIM1,RAB14,DOCK9,SOCS7,ABLIM3,ARPP21,LDOC1,ARL2,TRAPPC3,HAGH,ITCH,NBL1,PGF,ZHX3,RAB35,LMOD1,QKI,RTF1,ACLY,IL17RC,ARMC5,PARP16,CD247,BRPF1,SMARCC1,IGDCC3,HDLBP,ING1,AMMECR1L,CD47,HSD17B8,REPIN1,ESRRA,ACVR1B,HMG20A,HDGF,TRIP10,VASN,CSF1,PDRG1,DNAJB6,PURB,CBL,TAF15,PIANP,MAPT,SLC16A3,CELF2,YWHAZ
CCTGTGA_MIR513	ADHD	4.10E-05	0.000705552	0.953663	243		blood	PWAS	c3	0.953663	1	TIE1,ANTXR2,CNTNAP2,NTRK2,CGB2,PSMD10,AGAP3,FGFR1,CA10,USP21,PPP1R3B,BMP8B,PDXK,CLK2,QKI,MPPED2,ZNF329,RGS5,BCL2L11,RIC3,EVL,MTCP1,EPHB2,SNN,ACHE,MYCBP,PPARGC1A,C1QL4,DPYSL2,RAN,PIP4K2B,SEMA4F,RNF41,SH3GL3,PURA,AGAP2,KLK15
CCTNTMAGA_UNKNOWN	ADHD	3.17E-06	0.000407865	0.993802	354		blood	PWAS	c3	0.993802	1	TEK,CCN4,ARFIP2,PSD2,CHRDL1,AXL,NTRK3,WNT5A,PIGR,ADAMTS5,DCP1A,NTF3,PELI2,DTX1,NLGN3,OLFML1,TPMT,ZWILCH,H2AZ1,PMEPA1,GPX2,GHDC,TMEM154,EPB41,MAPK10,MPL,PCDH8,GCNT1,ZFP91,MACO1,GMFB
CDC5_01	ADHD	9.11E-06	0.000332972	0.97817	564		blood	PWAS	c3	0.97817	1	DLL4,CPNE1,PROK2,POGLUT1,NPTX1,CHRDL1,CADM1,PCDHGC3,NRP1,NRXN3,RPA2,GFRA1,LYN,DLG2,VEGFA,SCP2D1,UCHL1,ANGPT1,IL21,ENPP2,EMC4,GPC3,DNASE1L2,CCL20,TNFSF10,FGF12,SCUBE3,KLF4,NOVA1,VSTM2L,STAT3,MUSK,IL20,CDH6,WBP1L,LRFN5,CDKN2C,BCL6,BACH2,EDA,DGKB,TNS2,BMPR2,TAFA1,ARRDC3,HMGA1,B3GNT6,VDR,HRK,NDRG4,LIN7A,AP1S2,RGS1,PPARGC1A,ADAMTS6,ADGRB3,RORB,SYT4,SAT1,SHH,IL25,PDGFA,BAMBI,TGFB3,MXI1,FGF10,SGK3,PCDH8,FYN,PURA,NRAS
CDPCR1_01	ADHD	4.40E-05	0.000499324	0.929724	351		blood	PWAS	c3	0.929724	1	SERPING1,ADAM10,COL2A1,NOG,NRXN3,TRIB2,AMBP,NR3C2,STAT5B,FGF12,THRA,DPP10,TMEM237,NOVA1,FOXG1,PFN2,GRB7,DGKB,HEXIM2,IL15,INSRR,DUSP4,STMN2,TBX3,NTRK1,PHF3
CDPCR3HD_01	ADHD	-3.63E-05	0.000994789	0.970866	327	0.268551	blood	PWAS	c3	0.970866	1	NPNT,SERPING1,ADAM10,ROBO1,JPH4,DLG3,NOG,NRG1,DNAJC11,DLG2,ESM1,TRIB2,SMAD1,AMBP,HAPLN1,NR3C2,DES,CLSTN2,STAT5B,DPP10,EHF,NOVA1,NEGR1,ACVR2A,PFN2,GCK,CALN1,FGF8,GRB7,DTD2,S100A10,HEXIM2,IL15,INSRR,CBX3,GRB2,STMN2,TIMELESS,DPYSL2,TBX3,MAX,PDE1A,ALDOA,NTRK1,RBM39,CCL27,FYN,CAMK2D,EIF4G2,HNRNPA2B1
CDPCR3_01	ADHD	9.63E-07	0.000499633	0.998462	167		blood	PWAS	c3	0.998462	1	CRH,BMP4,PTGFRN,NTN1,PAK3,HNF1A,FAM24B,FOXG1,POU2F1,PARP16,AMMECR1L,CER1,FGF10,FGF7,L3MBTL2,CDK2AP1
CDX1_TARGET_GENES	ADHD	-0.0297932	0.0244458	0.222941	47	0.368313	blood	PWAS	c3	0.222941	1	STARD5,RNF148,MOCS3,RAB11A,VDR,UBC
CEBALLOS_TARGETS_OF_TP53_AND_MYC_UP	ADHD	-8.53E-05	0.000999258	0.931944	63	0.488977	blood	PWAS	c2	0.931944	1	CD55,MTHFD2,STAT5B,INSIG1,UAP1,HSPH1,PDIA3,MYC,SRSF7,DRG1
CEBPA_01	ADHD	-1.79E-05	0.000315845	0.954905	684		blood	PWAS	c3	0.954905	1	ASAH2,CD109,HHIP,DEFB1,NOTCH1,B2M,CADM1,CHST15,CA8,F5,WNT5A,PROS1,NRXN3,PDE4D,IL19,NRP2,SIRPA,CADM3,TNFSF13B,SYNCRIP,OSMR,EIF4A1,COL13A1,THRA,EHF,TNFSF11,EGFR,SERPINA7,CLINT1,S100A2,PRDM1,COLEC10,ERLIN1,CASK,BDNF,BCL6,SFRP2,JPH1,PCSK2,FSTL1,STC1,TNS2,ARF6,SBSN,TNR,CRIM1,LYPD1,ARRDC3,JARID2,SPTLC2,PDGFB,HCAR2,ANGPT2,EDN2,CSDE1,AP1S2,HNRNPR,RBBP4,MAP2K3,MAP2K6,CD55,FST,SPRED1,GPC4,MXI1,CFL2,RRBP1,KLK3
CEBPB_01	ADHD	-7.29E-06	0.000277117	0.979009	641		blood	PWAS	c3	0.979009	1	SFTPD,LPO,GLIPR2,PCDHGC3,MREG,CASQ1,EPHB6,ERBB4,PIM1,CSDE1,DLG2,IL19,IL1B,NRP2,RCAN1,VIT,ARPP21,IMPDH1,DSC1,FAP,AKR1D1,NADK,C1S,FHIT,ADAMTS5,ALB,CLN5,SYNCRIP,TPM2,TNFSF14,IGFBP5,TNF,PRKCG,VAMP3,STC2,LRRTM3,LRP1,ACAN,IL10,COL25A1,EHF,ACVR2A,RGS3,ITGA5,CASK,PDGFC,MCEMP1,STC1,ASGR1,CHST9,TNFSF13B,RHOB,GPX1,PANK3,EPHA7,SBSN,CNOT1,HEXIM2,C3,CRIM1,TAFA1,KLHL7,NFATC4,SPTLC2,PRDX4,F9,MYBPC1,AP1S2,IL1F10,MAP2K3,CHEK2,SARS1,FABP4,DDIT3,CFL2,ALDOA,RBM39,PCDH8,BMX,PLCB1,EIF4A1,ACE2,PDAP1
CEBPB_02	ADHD	-1.25E-05	0.000301172	0.966798	636		blood	PWAS	c3	0.966798	1	ASAH2,PDGFRA,EFNA5,C1QL1,MRC2,SLIT3,HSP90B1,KCNE3,WNT5A,PDE4D,CCL3,RAB2A,IL19,PDGFRL,SIRPA,PLA2G2E,FGB,SMAD1,UGP2,REXO2,ANGPT1,LEP,HAVCR1,S100A9,SYNCRIP,MAP3K3,TAC1,EIF4A1,ACAN,GOT1,THRA,MPPED2,EHF,SERPINA7,VCAN,STAT3,DYRK3,PFN2,MEOX2,ERLIN1,ACLY,IL1RAPL2,BDNF,CP,BCL6,CDKN1B,ASGR1,RHOB,ARF6,SBSN,LYPD1,H2AZ1,PRLR,ARRDC3,ATAD2,CASK,TGFB3,DDR2,PDGFB,EDN2,RAD23B,HNRNPR,PAFAH2,G0S2,STX18,NDRG1,MAP2K6,CASS4,FST,SPRED1,TOP1,SERPINF1,RBM39,RRBP1,PDAP1,H1-2,PRDX3,EIF4A2,NFKBIA
CEBPDELTA_Q6	ADHD	-4.70E-06	0.000446324	0.991603	511		blood	PWAS	c3	0.991603	1	ACE,IGFALS,DEFB1,HNRNPH1,TIMP3,CNTNAP2,NOTCH1,NEO1,CHST15,IL1RN,SYT11,CACNA2D3,SMAD1,OSM,WARS1,DCTN2,CFB,H2AZ1,ADK,EFEMP1,FCMR,TAC1,VAMP3,DNASE2B,STC2,THRA,EGFR,FAM24B,MAPK9,ARL3,ITGA5,BDNF,JUN,PI15,PCSK2,STC1,DTD2,TNS2,COPS2,S100A9,S100A3,BTLA,ARRDC3,MMGT1,SEMA3A,SBSN,G0S2,AMMECR1L,NNMT,NR4A1,MAP2K3,HDGF,FABP4,CER1,GPC4,GLA,SERPINF1,GPD1,HEPACAM,PTEN,FOXO3,RBM39,GGPS1,PAK6,PDAP1,CDC42,PCBP1,GRK2,CNOT1
CEBPE_TARGET_GENES	ADHD	-4.74E-05	0.000705958	0.94644	165		blood	PWAS	c3	0.94644	1	CDH17,SEMA3C,EGF,UGT1A6,REG4,DSG3,SPINK5,SPINK13,MYBPC1,DUT
CEBPGAMMA_Q6	ADHD	3.90E-05	0.000407654	0.923868	495		blood	PWAS	c3	0.923868	1	UGDH,SEMA6A,PDGFRA,CXCL9,LEAP2,COL3A1,CPNE1,B4GALT2,PTK7,NTRK2,ENTPD1,DLG2,KIT,NRP2,SCP2D1,IMPDH1,LSAMP,ALB,NRAS,METAP2,CYCS,PTK2,NCALD,TMPO,EGFL6,PRDM1,ADAMTSL2,SEPHS1,IL10,ARHGAP30,EIF5,NOVA1,IL3,PSMA1,CSNK2A2,TAC4,GNPNAT1,CDKN1B,STC1,PPP1R8,ADPGK,PDZK1,JARID2,TCEAL8,TTL,WWP1,DRG1,HS3ST5,BRAF,OSBPL9,PLBD1,G0S2,PPARGC1A,RORB,MRRF,PACSIN3,SST,OIT3,MEF2C,CSF2,PURA,KCNF1,CELF2,OPALIN
CEBP_01	ADHD	1.75E-05	0.000288331	0.951508	836		blood	PWAS	c3	0.951508	1	TEC,IL2,SPA17,SLITRK3,FUT8,PCDH9,MDGA2,NEO1,THBS1,CADM1,COL2A1,PLEK,FAHD1,PLXNC1,STOML2,DOCK9,OLFM2,DLG2,CS,DAPK1,CACNA2D3,RNF43,HAGH,BCAR3,FABP1,LSAMP,DLL1,SPINK5,IGFBP5,PRDM1,ADM,TNF,PRKCG,TNFSF10,ARHGEF25,IL13,LRRTM1,ACVR2A,RGS3,PSMA1,KMT2D,LRFN5,TPM1,ACLY,TNMD,CASK,GSTA4,CALN1,ARMC5,HS3ST3B1,GPX1,TACSTD2,IL20RB,S100A9,JARID2,NFATC4,SEMA3A,MYBPC1,CD86,HPCAL1,ANGPT2,VSNL1,SYNE2,POLR3F,ARHGAP5,RAMP1,NECTIN1,TOP1,SOX2,SIAE,GNGT2,SRSF6,RBM39,PCDH8,GCNT2,CSK,PURA,NRAS,NUDT3,SUMO2,OPALIN
CEBP_C	ADHD	-3.64E-05	0.000407838	0.92886	428		blood	PWAS	c3	0.92886	1	PDGFRA,RRM1,ROR1,PTPRU,SEMA7A,PDE4D,VEGFA,CACNA2D3,NR1D1,CA3,FKBP3,POFUT1,DNAJB14,TGM3,PRDX6,ABRAXAS2,RPS19,CEBPB,DLG2,OSMR,FGF12,STC2,LRRTM3,GOT1,EHF,ROBO4,LRRTM1,PIK3C2A,IL1RAPL2,RAB1A,BDNF,JUN,RGS8,FSTL1,CHST9,BOC,GPX1,CRIM1,TAFA1,DDR2,ALDOA,RAD23B,AP1S2,MAP2K3,MAP2K6,SAT1,NPTN,SARS1,FOXO3,NTRK1,RBM39,PPCDC,NUDT3,NFKBIA
CEBP_Q2	ADHD	2.83E-06	0.0004466	0.994942	396		blood	PWAS	c3	0.994942	1	ASAH2,PDGFRA,HNRNPH1,LRRTM4,CSF3,C1QL1,AHSG,NEO1,SLIT3,OMD,CADM1,HJV,CHST15,PROS1,PDE4D,NRP2,CRYZL1,CLU,ANGPT1,VAMP1,TAC1,OSMR,LRRTM3,EIF4A1,COL13A1,THRA,CASQ2,MPPED2,EHF,SERPINA7,STAT3,PFN2,MEOX2,COLEC10,ERLIN1,BDNF,PTX3,SFRP2,RRM2B,STC1,ARF6,LYPD1,JARID2,ATAD2,PRKG1,CASK,CLIC4,PLCB1,PDGFB,HPCAL1,TBXAS1,ITSN1,EDN2,G0S2,STX18,MAP2K6,SYT4,CASS4,FST,SPRED1,DDIT3,TTN,SRSF6,CTSK,CFL2,KIN,FKBP2,PURA,PRMT3,PDAP1,MAPK14,TCF4,NFKBIA
CEBP_Q2_01	ADHD	-2.12E-06	0.000266998	0.993679	753		blood	PWAS	c3	0.993679	1	ADH7,ASAH2,NEO1,SLIT3,CCL8,CADM1,PCDHGC3,CHST15,IL1R2,FAHD1,MREG,SERPINA7,CRH,WNT5A,EFEMP1,EPHB6,NRXN3,PDE4D,HERC4,CCL3,CSDE1,RAB2A,DLG2,IL19,NRP2,SIRPA,TNFSF13B,HAGH,NADK,ADAMTS5,ALB,ANGPT1,CLN5,SYNCRIP,MAP3K3,BDNF,TNFSF14,CCN1,STC2,LRRTM3,ACAN,THRA,STMN1,PLS1,ETV5,ASGR2,EGFR,DYRK3,JUN,BCL6,STC1,ASGR1,RHOB,TNS2,ARF6,SBSN,CRIM1,LYPD1,ARRDC3,ATAD2,PRKG1,SPTLC2,CASK,F9,TNFSF15,TBXAS1,XDH,AP1S2,IL1F10,MAP2K3,MAP2K6,PLCB1,SPRED1,GPC4,ADAM9,CFL2,PTEN,LRIT3,H1-2,BMX,EIF4A2,PRDX3
CEBP_Q3	ADHD	-1.48E-05	0.00023546	0.949907	957		blood	PWAS	c3	0.949907	1	ASAH2,HHIP,KITLG,PDGFRB,AGER,EFNA5,CRH,CCL8,CADM1,SLC35G2,ALDH5A1,CD200R1,WNT5A,NRXN3,SSR1,HERC4,IL19,HS6ST2,NCAM1,SIRPA,ALB,SYNCRIP,DLG2,MAP3K3,PDRG1,BDNF,PRKCG,CCN1,TNFSF10,LRRTM3,BRD2,THRA,PLS1,ETV5,SERPINA7,DYRK3,JUN,BCL6,GSTA4,NNAT,RHOB,ANP32A,CLTC,JARID2,TBX5,NFATC4,SPTLC2,SPOP,DDIT3,MYL3,PDGFB,NAB1,CADM2,HNRNPR,RGS18,SYNE2,MAP2K3,MAP2K6,CD55,CDK16,TIMM8A,SPRED1,ERBB2,GPC4,MXI1,CFL2,TGFB2,PTEN,RRBP1,PURA,EIF4A2
CENPT_TARGET_GENES	ADHD	-8.98E-06	0.000407915	0.982431	285		blood	PWAS	c3	0.982431	1	CD209,GOLM2,FAHD1,FCRL4,GNAS,DNAJB4,HAGH,LCP1,NLRP4,ILF2,ATP5F1B,CDK1,CYTIP,RHEX,IL21R,RGS1,BIRC3
CERIBELLI_GENES_INACTIVE_AND_BOUND_BY_NFY	ADHD	-7.04E-06	0.00044693	0.987424	211		blood	PWAS	c2	0.987424	1	IGLL1,CBR3,MRAP,CRYBB2,APOL3,UBE2G2,MX1,NEFH,EDN3,P2RX6,CXADR
CERIBELLI_PROMOTERS_INACTIVE_AND_BOUND_BY_NFY	ADHD	1.47E-05	0.000998548	0.988237	108	0.299936	blood	PWAS	c2	0.988237	1	IL2RB,SERPIND1,SEZ6L,TFF2,MX1,FTCD,TARDBP,DIDO1,COL20A1
CETS1P54_01	ADHD	-2.40E-05	0.000407686	0.952964	518		blood	PWAS	c3	0.952964	1	MMP1,CSF3,IL11RA,FAM174A,CKS1B,PPIL1,STOML2,CD3E,NFKBID,CSNK2B,ARL5B,HERC4,MCTS1,DNAJA2,FMR1,EPHA2,ARHGAP1,ITM2C,NR1H2,CAST,FGFR4,LAG3,GMPR2,PPIG,SIRT3,IL7R,TNF,LSM1,BLNK,MUSK,ACVR2A,CSGALNACT2,RRAS,ZNF175,BCL2L1,TYMP,ACP2,UBE2F,CTCF,SYT5,PSME2,MLEC,CAP1,GNAI3,RPLP2,MAPKAPK2,LZIC,INTS3,ARF3,MRPL52,HMG20A,PTRH2,NMNAT1,SRSF6,FBXO3,DDOST,HNRNPD,DDX39B,MEF2C,TMUB2,BAG4,CRADD,DCUN1D3,SHC1,UFC1,PAFAH1B2,U2AF2,PRKACA,EIF5A,NRAS
CGCAAAA_MIR450	ADHD	-0.0849442	0.0528959	0.108302	16	0.131582	blood	PWAS	c3	0.108302	1	DSCAM,NRXN2,SOX2
CGCTGCT_MIR503	ADHD	-4.31E-05	0.00099831	0.965562	98	0.531101	blood	PWAS	c3	0.965562	1	ING4,HS6ST2,ADAMTSL1,LRCH4,ACHE
CGTCTTA_MIR208	ADHD	0.0594739	0.0496334	0.230814	15	0.530542	blood	PWAS	c3	0.230814	1	QKI,CSNK2A2,TTN
CGTSACG_PAX3_B	ADHD	-3.15E-06	0.000576433	0.995646	260		blood	PWAS	c3	0.995646	1	ADAM10,GEM,GNAS,PBRM1,NMRAL1,HABP4,HMGN1,SPINK5,EVA1C,C1orf43,CANX,PDZD7,RELB,CASK,PPP2R1A,CYB5D2,LYPD1,CTCF,PIAS4,EHD4,BRAF,GJD2,RNF146,MRRF,NR4A1,CHGB,VPS26A,YME1L1,PCNP,SULT4A1,USP8,HMOX2,GGA1,EIF4E,CDKN1A,NAB2
CHAF1A_TARGET_GENES	ADHD	-1.07E-05	0.00044684	0.980883	265		blood	PWAS	c3	0.980883	1	INSR,MGAT4B,FUT10,IGF1R,NSFL1C,SYT7,KDSR,SQSTM1,AIFM1,ARID1A,UBC,WWOX,MEMO1,MFAP3L,KMT2C,CBX3,WWP1,NUDT3,HNRNPA2B1,PTEN,GMPS,BAD
CHAMP1_TARGET_GENES	ADHD	1.49E-05	0.000242391	0.950925	588		blood	PWAS	c3	0.950925	1	CPOX,ISLR2,RARRES1,SCG3,PCOLCE,PCLAF,PDE7A,CRYZL1,MED4,CA1,ALKBH3,USP15,PPIG,FER,RGS5,BCAP29,KLRC4,TAFA2,NXT2,RAB11A,RBM17,BRPF1,RPRD1A,MFAP3L,BUB1,CCNA2,CHGB,ARID3A,EIF5A2,EIF4E,VTA1,C11orf68
CHANGOLKAR_H2AFY_TARGETS_UP	ADHD	3.53E-05	0.000576761	0.951159	170		blood	PWAS	c2	0.951159	1	SERPINA7,TMCC3,IVD,CA1,PTGFRN,TMEM70,DLG3,TRAF4,SMURF2,MYSM1,MCL1,SERPINA6,GLO1,CCT8
CHANG_POU5F1_TARGETS_DN	ADHD	4.26E-06	0.000999293	0.9966	56	0.5681	blood	PWAS	c2	0.9966	1	CST3,SOCS3,TFPI2
CHEMELLO_SOLEUS_VS_EDL_MYOFIBERS_DN	ADHD	3.63E-06	0.000577016	0.994978	81		blood	PWAS	c2	0.994978	1	MYL7
CHEMELLO_SOLEUS_VS_EDL_MYOFIBERS_UP	ADHD	8.38E-06	0.000998411	0.993304	95	0.845959	blood	PWAS	c2	0.993304	1	CASQ1,HSPB1,TPM2,CASQ2,FHL1,CSRP3,PDLIM1
CHEN_ETV5_TARGETS_TESTIS	ADHD	-0.035734	0.0254588	0.160437	48	0.738034	blood	PWAS	c2	0.160437	1	CRABP1,RAD51,AK4,DCK,MAD2L1
CHEN_HOXA5_TARGETS_6HR_DN	ADHD	-7.96E-05	0.000999082	0.936464	61	0.260153	blood	PWAS	c2	0.936464	1	NPTXR,FJX1
CHEN_HOXA5_TARGETS_9HR_DN	ADHD	-1.86E-05	0.000997429	0.985084	154	0.707647	blood	PWAS	c2	0.985084	1	PRR16,PCDHGC3,ANPEP,DDT,FJX1,SERPINH1,COA3,GM2A,FEN1,CKAP4,SV2A,ANP32A,HMGB3
CHEN_LUNG_CANCER_SURVIVAL	ADHD	-3.94E-05	0.000408003	0.923113	237		blood	PWAS	c2	0.923113	1	KRT19,PEBP1,RAB14,HSPA5,PDIA5,KRT7,SERPINA1,KRT1,ANXA8,PGK1,PGAM1,GFAP,ANXA1,PKM,P4HB,HPRT1,GSTP1
CHEN_PDGF_TARGETS	ADHD	0.0136985	0.0222622	0.538339	61	0.153527	blood	PWAS	c2	0.538339	1	UCK2,EPHA2,GOT1,PLEKHA1,ZFAND5,MCL1
CHEOK_RESPONSE_TO_HD_MTX_DN	ADHD	-5.81E-05	0.000499231	0.90733	347		blood	PWAS	c2	0.90733	1	CRYZ,ALDH5A1,ABRAXAS2,ARF4,NRXN2,AP1S2,NUP98
CHEOK_RESPONSE_TO_MERCAPTOPURINE_AND_LD_MTX_UP	ADHD	3.29E-05	0.000999372	0.973732	48	0.354776	blood	PWAS	c2	0.973732	1	RBM19,GALNT1,YY1,MRPL33,STK24
CHEOK_RESPONSE_TO_MERCAPTOPURINE_DN	ADHD	6.03E-06	0.000223463	0.978487	590		blood	PWAS	c2	0.978487	1	SERPING1,MICA,NFASC,SPOCK2,GSS,CA3,RNASE6,PMVK,HAT1,TK1,CUL4B,LST1
CHESLER_BRAIN_D6MIT150_QTL_CIS	ADHD	-0.0111772	0.0319914	0.726804	21	0.657415	blood	PWAS	c2	0.726804	1	A2M
CHESLER_BRAIN_HIGHEST_EXPRESSION	ADHD	7.35E-07	0.000706501	0.99917	115		blood	PWAS	c2	0.99917	1	PPID,A4GALT,LIN7C,HINT1,UQCRB,CSRP1,PSMB5,FTL,DYNLL2,GLO1,HNRNPA2B1
CHESLER_BRAIN_HIGHEST_GENETIC_VARIANCE	ADHD	5.25E-06	0.000407886	0.98974	361		blood	PWAS	c2	0.98974	1	FOLH1,PAM,ALAD,MYOC,ACAA1,BCL2A1,CCL21,SCG5,RGS19,CAP1,PTTG1,MEF2C,BCAT2
CHESLER_BRAIN_QTL_TRANS	ADHD	0.013097	0.0197322	0.50686	78	0.779606	blood	PWAS	c2	0.50686	1	CD59,MYOC,PITPNB
CHIANG_LIVER_CANCER_SUBCLASS_INTERFERON_UP	ADHD	8.24E-06	0.000333026	0.980258	362		blood	PWAS	c2	0.980258	1	FCGR3A,FCGR2B,APOF,SERPINA7,PLA2G2A,HPGD,ISG15,GOT1,KLRB1,NNMT,STAT1
CHIANG_LIVER_CANCER_SUBCLASS_POLYSOMY7_DN	ADHD	-6.97E-05	0.000705952	0.921361	188		blood	PWAS	c2	0.921361	1	KLB,HOMER1,RCN1,ROBO1,PLOD2,FAM171A1,AKR1B10,SERPINB1,GPX2,MOB1B,BAMBI
CHIBA_RESPONSE_TO_TSA	ADHD	3.28E-05	0.000997918	0.973806	136	0.928624	blood	PWAS	c2	0.973806	1	TPP1,RRM2,GRN,CLU,PRDX1,CCN1,USB1,STX6,DNAJB1,TGM2,SQSTM1,ID2,RHOA,BSG,PKM,TXNRD1,STAT1,CDKN1A
CHOI_ATL_ACUTE_STAGE	ADHD	4.86E-05	0.000996865	0.961097	163	0.923212	blood	PWAS	c2	0.961097	1	MBD1,MET,MAGEA3,KIR2DS4
CHOI_ATL_CHRONIC_VS_ACUTE_DN	ADHD	-0.0275133	0.038416	0.473872	23	0.2502	blood	PWAS	c2	0.473872	1	UBE2E1,MAT2B,IARS1,MDH1,PPP1CC,HSPD1
CHOI_ATL_STAGE_PREDICTOR	ADHD	4.00E-05	0.000576937	0.944752	79		blood	PWAS	c2	0.944752	1	UBE2E1,IL17RA,CCDC90B,EIF5,RRAGC,MTRF1L,ST13,TARDBP,RBBP4,FTL,GMFB,DUT,RALA,NAP1L1
CHOW_RASSF1_TARGETS_DN	ADHD	-4.90E-06	0.000407893	0.990424	259		blood	PWAS	c2	0.990424	1	LRPAP1,CREG1,EBAG9,PYCR1,HSPA13,ARL1,PRKCSH,P4HB,RUNX3,EEF1D,PPIB,RNF114,BST2,FOXO3,POLR2K
CHOW_RASSF1_TARGETS_UP	ADHD	-4.47E-05	0.000998257	0.964251	119	0.693827	blood	PWAS	c2	0.964251	1	PCLAF,RRM2,CCL5,INSIG1,MFAP1,ALCAM,EIF4E
CHUANG_OXIDATIVE_STRESS_RESPONSE_DN	ADHD	-0.0556279	0.040461	0.169177	17	0.325044	blood	PWAS	c2	0.169177	1	PLK1,CHEK1,UBE2C,CCNA2,NAB2
CIC_TARGET_GENES	ADHD	-1.16E-05	0.000705723	0.986866	242		blood	PWAS	c3	0.986866	1	ERBB3,ING4,ACAA1,TACO1,HMBS,MANSC1,TP53,SRP14,IDH1,NUDCD3,GAPDH,TMOD3,SYT11,ARHGAP1,SUMF2,KAZALD1,WARS1,PRDX6,MAT2B,UBE2M,TXNDC12,PTGES3,LMAN2,FER,ANAPC10,NOP16,RSRP1,FEN1,MRPL34,DNAJB12,POU2F1,ERLIN1,TINF2,LSM4,ARL14,BMPR1B,NPM1,CBX5,DHX38,PEX26,RAB11A,RIPK2,TXNL4B,TPRKB,S100A10,TLN2,CNOT1,AGR2,UBC,MYG1,RPS5,DNAJC27,RPLP2,PAFAH2,TUFT1,CBX3,STAMBPL1,PPIB,HMG20A,TIMELESS,MAGOHB,HAVCR2,PDCD6IP,RPS27A,TRABD2A,PTTG1,TBX3,PSMA3,TDP1,SLMAP,CRADD,H1-2,RANBP3,HNRNPA1,HNRNPA2B1,EIF4B,SUGT1,PCBP1
CIZ_01	ADHD	-9.28E-06	0.000377532	0.980393	450		blood	PWAS	c3	0.980393	1	GABARAP,CFI,PAPPA,EHMT2,BTC,TXNDC5,IGSF3,COL3A1,EDAR,EFNA5,CAPG,FLRT3,ARHGAP1,SPOCK2,WNT5A,PDE4D,TYRO3,NCAM1,ESM1,RNF43,KIT,ADAMTSL1,CAST,COA3,BLNK,CKAP4,CDKN2C,PAXIP1,STIM1,GPX1,TBC1D5,LYPD1,BATF,AQP4,MMP2,PDGFB,HNRNPD,SEMA3A,TGIF2,HNRNPR,ID2,BLOC1S5,REPIN1,IRAG2,MGAT4C,REG4,PSMD11,TREX2,LDLRAP1,NRG2,TGFB3,ST6GALNAC5,TMPO,PURA,VCL,TCF4,NR5A2,CRK
CLAUS_PGR_POSITIVE_MENINGIOMA_DN	ADHD	5.80E-05	0.000705495	0.934502	173		blood	PWAS	c2	0.934502	1	PDGFRB,FSTL1
CMYB_01	ADHD	-8.54E-05	0.000575978	0.882138	360		blood	PWAS	c3	0.882138	1	EHMT2,EDC4,SPINT2,TOR1AIP1,TIMP4,ERBB4,ARL1,TYRO3,HEBP1,YBX2,DVL2,MAZ,NR3C2,UBE2M,MTFR1,GMPR2,PPIG,DTX1,CRAT,FGF12,STMN1,ARL8B,CANX,HNF1A,APLN,ERLIN1,KMT2D,ITGA5,NLGN2,ARF6,NRGN,ALDH6A1,CTNNA2,BRPF1,VPS26A,DNAJB1,PDGFB,PAPOLG,MFN1,RBBP6,ATXN3,FST,POLH,B4GALNT1,GPC4,IL4,IGFBP4,MXI1,ASH1L,HEPACAM,MANF,PURA,FGF16,KPNB1,JUND,YWHAZ,VAPA,ARHGAP45,RANBP1
COBLL1_TARGET_GENES	ADHD	-2.31E-05	0.000446846	0.958826	243		blood	PWAS	c3	0.958826	1	RPS3A,SPA17,SSU72,HOMER1,NPTX1,PZP,PITPNA,ELAPOR1,RPA2,FRS2,GAPDH,SECTM1,RCAN1,CHRD,ARSA,CCL20,EFCAB14,TAFA3,FIS1,RGS5,KMT2D,PYCR2,HEXIM1,ADAM15,BRSK2,RASA1,PTGES2,AHSA1,SIAE,GGA1,PDLIM1,CNOT1,UBE2V1
COLLER_MYC_TARGETS_DN	ADHD	-8.82E-06	0.000998248	0.992952	110	0.643113	blood	PWAS	c2	0.992952	1	PDGFRA,A2M,COL3A1,CDKN1A
COMP1_01	ADHD	-3.94E-05	0.000706123	0.955447	183		blood	PWAS	c3	0.955447	1	PLEKHA7,IGF1,PCLAF,COL1A1,ERBB4,NCAM1,NR1D1,ILF3,ANGPT1,SERPINH1,YARS1,SPINK5,MPPED2,EHF,GRAP2,MAPK9,EDA,HMGB1,MMGT1,SETD2,SRSF6,HTR7,FGF10,DLG2,RAB3C,PLA1A
CONRAD_GERMLINE_STEM_CELL	ADHD	-0.0580934	0.0604948	0.336903	13	0.7509	blood	PWAS	c2	0.336903	1	FSTL1,SAT1
CONRAD_STEM_CELL	ADHD	-0.000100016	0.000998186	0.920187	100	0.791861	blood	PWAS	c2	0.920187	1	CXCL5,RET,GJA1,CD9,DKK3,KLF4,TINF2,GDF3,TERF1,MYCBP,MYC,NANOG,SOX2
CORDENONSI_YAP_CONSERVED_SIGNATURE	ADHD	2.12E-05	0.000353191	0.952153	505		blood	PWAS	c6	0.952153	1	GAS6,FGF2,PHGDH,SLIT2,HEXB,THBS1,AXL,DDAH1,GGH,BIRC5,ITGB2,ITGB5,CCN1,STMN1,ETV5,TK1,CDKN2C,SERPINE1,FSTL1,TNNT2,CRIM1,ANKRD1,TGM2,NDRG1,DUT,TGFB2,FLNA
COREBINDINGFACTOR_Q6	ADHD	2.79E-05	0.000315786	0.9296	752		blood	PWAS	c3	0.9296	1	HHIP,UBE2E1,MAP1LC3A,PTPRS,DIABLO,NRXN1,CPNE1,EDC4,MDGA2,THBS3,LPO,SDF2L1,CADM1,RGMA,CHAD,MPO,PTK2B,TGM4,SYT9,CCL3,C1orf198,DYNLL1,CACNA2D3,RNF43,TIGIT,MMP13,LY9,SELENOH,BCAR3,CRTAC1,SOST,ENPP2,S100A9,ENTPD3,CD69,FDCSP,IL7R,LIF,IL13,ITGB7,PGF,GRAP2,ACVR2A,IL3,ANXA8,PSMA1,RAG1,VIM,BMPR1B,PDGFC,COA3,BOC,GPX1,TACSTD2,PDZK1,ARHGEF2,TNFSF4,BMPR2,RHOG,TBX5,BATF,MYL3,FKBP14,HPCAL1,NRSN1,NUTF2,RGS18,RGS1,BATF3,ARF3,NR4A1,CYGB,EIF3J,VASN,MPL,XCL1,TSSK2,GZMB,VRK1,GPD1,CYTIP,RORC,MAFG,XCL2,CBL,SLC26A7,ARHGAP45,EIF5A,NRAS
CORONEL_RFX7_DIRECT_TARGETS_UP	ADHD	0.0188053	0.0263935	0.476156	31	0.0884533	blood	PWAS	c2	0.476156	1	CAT,PDCD4,ARL15,OTUD5,INTS3,RAP2A,XRCC1
CORRE_MULTIPLE_MYELOMA_DN	ADHD	2.71E-05	0.000499206	0.956733	386		blood	PWAS	c2	0.956733	1	COLEC12,CCN4,GAS1,OLFML3,LRIG3,CXCL12,PENK,IGF1,RBP4,TNFRSF19,FBLN1,NLGN4X,MEOX2,ACAN,INSIG1,HS3ST3B1,BARD1,MAMDC2,IMPA2,LIN7A,TMEM119,SULF2,BLVRA,EZR
CORRE_MULTIPLE_MYELOMA_UP	ADHD	-2.68E-05	0.000499368	0.957263	269		blood	PWAS	c2	0.957263	1	ADAM23,HGD,CD200,TFPI,ITIH4,NRXN3,TLR4,GDF15,IL1B,PDGFRL,PLAT,ITGA2,COL13A1,GLRX,RGS4,DPP4,SERPINE1,C15orf48,PTPRR,AREG,TNFSF4,GCKR,MYCT1,ANKRD1,ALDH1A3,EIF4EBP1,NLRP1,ANGPTL4
COUP_01	ADHD	1.54E-05	0.00025794	0.952438	881		blood	PWAS	c3	0.952438	1	FABP2,CFHR2,FGFR3,CFHR5,SELENOM,APOM,CKS1B,SORCS1,PNPLA2,BPIFA2,NRP1,SMOC1,MREG,SERPIND1,STOML2,KYNU,TP53,CFHR1,GAPDH,DNAJA2,PAK4,VEGFA,CNOT9,FBLN1,PLA2G12B,PKLR,ANGPT1,EFNB3,TPM2,SHC1,HBEGF,MARCKSL1,FGF12,PRKCSH,HNF1A,PGF,TNFRSF12A,ASGR2,TRAF4,ZPBP2,PPP2R3A,PTH1R,PON1,HSD17B8,ARHGEF7,KCNE5,ACOT8,BOC,LGALS4,ALDH6A1,BRPF1,TBX5,ID1,RPRD1B,CRABP2,ALDOA,PDGFB,EDN3,MLEC,MRPL2,RBBP6,IL21R,LZIC,PAFAH2,G0S2,PPARGC1A,CDK16,NET1,SATB1,CREB3L2,TIMELESS,NMNAT1,DUSP3,RRBP1,EFNB1,SRSF6,MXI1,SERPINC1,PURA,PABPN1,EEF1B2
COUP_DR1_Q6	ADHD	-2.11E-05	0.000575873	0.970831	424		blood	PWAS	c3	0.970831	1	ALPI,INSR,BCAM,ADIPOQ,CBLN4,APOM,HMGCS2,CKS1B,PNPLA2,BPIFA2,MREG,EFEMP1,CNTFR,STOML2,TP53,HSPD1,UBE2D3,DNAJA2,PAK4,ENO3,LMAN2L,YBX2,FBLN1,EIF4EBP2,DCTN2,CXCL14,FABP1,C3orf18,TPM2,TOM1L2,KLK6,MARCKSL1,LRP1,EFNB3,PRKCSH,TCEA2,HIBADH,PGF,TRAF4,PTH1R,GDNF,PRDM1,ARHGEF7,PALM,KCNE5,ACOT8,GABARAPL2,ARF6,PDZK1,ID1,RPRD1B,CRABP2,STMN2,SMAD3,LCAT,PNOC,RBBP6,THPO,PPARGC1A,HSD17B8,ESRRA,NR4A1,SAP18,PAPLN,MAP2K3,ATP5PO,CDK16,KIRREL3,ERBB2,RRBP1,SRSF6,ZYX,CNOT9,CSF2,SHC1,AHCYL1,VTA1,EEF1B2,PRKACA,HSPE1
CP2_01	ADHD	1.66E-05	0.000276985	0.952082	903		blood	PWAS	c3	0.952082	1	DLL4,SOD3,ICAM4,STX1A,NDUFS4,IGFBP6,DPY30,B4GALT2,SEMA4A,TNXB,SLITRK5,PRR16,CNN1,GREM1,MAPK3,RGMA,NGF,SPOCK2,COL1A1,SF1,DOCK9,GNAS,GUCA2B,COL11A2,ESM1,RSPO2,ENO1,RHOA,IGDCC4,CADM2,CRTAC1,SRSF7,CEBPB,VAPA,EWSR1,CLSTN2,EGFL6,GPC3,PSMA5,CAV3,SCUBE3,C1orf43,ETV5,EHF,CHST14,VAMP2,ODC1,SORT1,CRMP1,RGS3,ANXA8,RGS8,PDE2A,NNAT,EDA,NLGN2,TNS2,RPSA,ARF6,RBKS,DDIT4,RHOG,ATP2A3,CDH2,CA9,TUFT1,LRCH4,ARF3,DSG3,SATB1,CREB3L2,TIMELESS,SUMO2,GPD1,IL11,FKBP2,RORC,DDR1,CSF2,DHH,ARHGAP45
CP2_02	ADHD	-2.73E-05	0.000499282	0.956371	350		blood	PWAS	c3	0.956371	1	GABARAP,PAPPA,CILP2,XPNPEP1,DSC2,C1QTNF5,FAM20B,CPNE1,EFNA3,IL11RA,DSCAM,MAPK3,NTRK3,BMP4,NRXN3,LYN,CS,CPLX2,NR1D1,PTHLH,NISCH,HBEGF,DDIT4,GPC3,HSPA1A,SCUBE3,ALDH3B1,FOXL2,HIF1A,TRAF4,ODC1,TGFBR2,HSPA1L,KCNE3,BDNF,RGS8,GRB7,PAK5,NNAT,BACH1,MID2,PRDM4,MAPRE3,TBC1D5,GLTP,PKN1,NFATC4,SCAMP5,DNAJB1,HPCAL1,DUSP6,CA9,CAP1,QRFP,RBBP6,TUFT1,DEF6,MDK,FEV,ARHGAP5,PHPT1,ACTN1,FKBP2,DDR1,DCUN1D3,DHH,MACO1,PRKACA,CRK
CREB3L2_TARGET_GENES	ADHD	0.000617303	0.0190765	0.974185	71	0.882664	blood	PWAS	c3	0.974185	1	RPA2,NR1D1,RECQL,AURKB,SNRPD3,SPTLC2,FKBP14,MAGOHB,HMGCS1,NOP16,RBM39,BPGM,PRKCI,NME1,DNM2,TARS1
CREB3_TARGET_GENES	ADHD	-2.91E-05	0.000377405	0.938543	550		blood	PWAS	c3	0.938543	1	PPID,ZFYVE27,CTSF,VPS29,PPIH,SIGLEC6,ALDH5A1,IL5RA,UBE2D2,PCMT1,TMEM9,SPHK1,PPT1,PYCR1,NUDCD3,LYN,CHFR,DNAJA2,RHPN2,PGP,THBS4,RBBP4,NADK,LDHA,CAST,MAZ,CA12,PDE4A,AKT2,ISG15,CHMP3,SNX5,SCGN,SH3GLB1,EFCAB14,UBE2B,DHX58,OSTM1,CHEK1,EIF1AD,DDX23,CNDP2,ZNF175,PCK1,VTI1B,PRPSAP1,TPRKB,JMJD6,PKN1,P4HB,EHD4,SGTA,HNRNPDL,IFI16,SLC30A5,TARBP2,APAF1,ASPH,ABHD14B,CLN5,OAZ1,EZR,MDH1,MEF2C,SLMAP,VASP,SYF2,PRKACA
CREBL2_TARGET_GENES	ADHD	-2.76E-05	0.000999305	0.977971	61	0.370498	blood	PWAS	c3	0.977971	1	FCRL1
CREBP1CJUN_01	ADHD	2.40E-05	0.000377447	0.949278	617		blood	PWAS	c3	0.949278	1	HHIP,ZFYVE27,MAP1LC3A,PCSK1,CCN4,ANAPC10,ING4,PTPRU,CRH,CXCL16,FAM174A,GEM,MAPK10,B3GALT2,G3BP2,EPHA2,RCAN1,SYT11,NCAM1,HS3ST3A1,FLT1,RBP5,LDHA,SST,SYNCRIP,ARL4D,SEMA4C,KYAT1,C11orf87,TRAF4,SYNGR3,STAT3,LGR5,THOC1,RELB,WNT10A,DUS2,WFDC3,SNAP25,ATG5,ST13,RBKS,SCAMP5,TMEM59L,ID1,MMGT1,RPRD1A,CLSTN3,AREG,HSP90AB1,ELAVL1,KCNF1,BRAF,NCALD,OSBPL9,DNAJC27,TGIF2,MRRF,PPARGC1A,CCNA2,CHGB,SULT4A1,EPB41,YME1L1,NUP98,FGF6,CAMK2D,JUND,YWHAZ,DDX19A
CREBP1_01	ADHD	-1.02E-05	0.000333073	0.975556	439		blood	PWAS	c3	0.975556	1	UNC5C,COL15A1,RPS6KA6,AMY2A,LARGE1,CADM1,MREG,MECP2,HS6ST2,SYT11,NR1D1,IMPDH1,SERPINE2,CLSTN1,CRTAC1,ALB,PTHLH,NPTX2,IL34,PELI2,LRRTM3,PRNP,ETV5,NEGR1,BCL6,GNPNAT1,PCSK2,GABARAPL2,TNS2,CRIM1,ARRDC3,PRKG1,CNTF,NRSN1,PMEPA1,AP1S2,MAP2K3,MAP2K6,RPS6KA3,CD40LG,EPB41,CDK2AP2,FBXO3,CDC42,TAGLN3,CELF2,PDXP,TMUB2,MACO1
CREBP1_Q2	ADHD	9.55E-06	0.000332931	0.977105	619		blood	PWAS	c3	0.977105	1	HHIP,MAP1LC3A,DIABLO,PCSK1,PTPRU,NPTX1,RET,FLRT3,GEM,CRH,PDE4D,NFKBID,GNAS,CSDE1,EPHA2,HS6ST2,RCAN1,FLT1,SMAD1,PPIG,PTGES3,CEBPB,SEMA4C,KYAT1,C11orf87,THRA,SYNGR3,STAT3,LGR5,ERLIN1,WNT10A,MYRF,SNAP25,ATG5,NAP1L2,TAFA1,SCAMP5,TMEM59L,SPHK2,ID1,RPRD1A,HNRNPA2B1,ELAVL1,NAPA,BRAF,NCALD,OSBPL9,DNAJC27,GJD2,TGIF2,BIN1,PPARGC1A,CBX3,CHGB,HSPA9,YME1L1,CDK2AP2,LCMT1,ADAM9,FGF6,TPM4,ARL4D,TMUB2,UBQLN2,DDX19A
CREB_01	ADHD	9.22E-06	0.000377475	0.980508	587		blood	PWAS	c3	0.980508	1	HHIP,ZFYVE27,MAP1LC3A,PCSK1,CCN4,ANAPC10,ING4,PTPRU,CXCL16,FAM174A,GEM,CRH,MAPK10,G3BP2,EPHA2,RCAN1,SYT11,HS3ST3A1,FLT1,RBP5,LDHA,SST,ARL4D,SEMA4C,KYAT1,C11orf87,TRAF4,SYNGR3,STAT3,LGR5,THOC1,RELB,WNT10A,DUS2,WFDC3,SNAP25,ATG5,ST13,RBKS,SCAMP5,TMEM59L,ID1,MMGT1,RPRD1A,CLSTN3,AREG,HSP90AB1,ELAVL1,CHMP2A,BRAF,NCALD,OSBPL9,DNAJC27,TGIF2,MRRF,PPARGC1A,CCNA2,CHGB,EPB41,CDK2AP2,NUP98,SULT4A1,TMUB2,FGF6,CAMK2D,KCNF1,JUND,CDC42,YWHAZ,DDX19A
CREB_02	ADHD	-1.45E-05	0.000499404	0.976762	307		blood	PWAS	c3	0.976762	1	HHIP,ZFYVE27,MAP1LC3A,CAMK2D,XPNPEP1,HTN1,FAM174A,GEM,CRH,UBE2D3,RAB2A,EPHA2,RCAN1,HS3ST3A1,FLT1,RBP5,LYPD3,PTGES3,PAK3,HNRNPAB,C11orf87,VAMP2,ZNF23,LAYN,THOC1,WNT10A,DUS2,PCSK2,SNAP25,ATG5,ST13,LGR5,RBKS,HMGB1,SCAMP5,TMEM59L,ID1,MMGT1,CLSTN3,TPT1,NAPA,BRAF,MRRF,TAGLN2,SEMA3B,PPARGC1A,SLC30A5,CHGB,SMS,SNRPG,CDC42,NUP98,ZFAND5,SULT4A1,KLHL12,ARTN,JUND,TIGAR,YWHAZ,EIF5A
CREB_Q2	ADHD	2.29E-06	0.000315845	0.994221	768		blood	PWAS	c3	0.994221	1	JAG1,CRELD1,HHIP,ZFYVE27,MAP1LC3A,PCSK1,CCN4,PTPRU,NTRK2,MRC2,NPTX1,PENK,CXCL16,GEM,CRH,FSTL5,NFKBID,GNAS,EPHA2,RCAN1,HS3ST3A1,SMAD1,RBP5,LDHA,SST,PPIG,PTGES3,RAB3A,PAK3,ARL4D,SEMA4C,NDST1,C11orf87,SYNGR3,STAT3,LGR5,PLSCR3,NFATC1,RELB,WNT10A,WFDC3,ATG5,SMS,CAMK2D,TAFA1,SCAMP5,CTCF,ID1,RPRD1A,CLSTN3,HNRNPA2B1,ELAVL1,BRAF,OSBPL9,GJD2,TGIF2,MRRF,TAGLN2,PPARGC1A,PTP4A1,CBX3,CHGB,RPS6KA3,CDK2AP2,ADAM9,DNAJB2,NUDT3,CDC42,NUP98,FGF6,TPM4,TMUB2,UBQLN2,PDAP1
CREB_Q2_01	ADHD	4.00E-06	0.00044655	0.992845	466		blood	PWAS	c3	0.992845	1	HHIP,ZFYVE27,MAP1LC3A,PCSK1,PTPRU,NPTX1,FAM174A,GEM,PDE7A,NFKBID,EPHA2,RCAN1,SYT11,HS3ST3A1,FLT1,ESM1,RBP5,LDHA,SYNCRIP,KYAT1,C11orf87,UBE2B,ARG2,TRAF4,LGR5,THOC1,RELB,JUN,WNT10A,STK16,DUS2,WFDC3,SNAP25,ATG5,C5orf46,TAFA1,TMEM59L,ID1,MMGT1,RPRD1A,CLSTN3,AREG,TPT1,BRAF,DNAJC27,TGIF2,MRRF,BIN1,PPARGC1A,SYNGR3,GRP,CHGB,RPS6KA3,TGFB3,ZFAND5,SULT4A1,KLHL12,FGF6,CDC42,TRA2B,JUND,TPM4,XRCC6,ENSA,DDX19A
CREB_Q3	ADHD	-1.45E-05	0.000249792	0.953632	719		blood	PWAS	c3	0.953632	1	JAG1,RRM1,RAP1GDS1,MAPKAPK5,COL3A1,CPNE1,ICAM5,ING4,HTN1,CRHBP,NTRK3,ERBB4,H2BC21,HSPD1,STX4,SYT11,NCAM1,ESM1,WFIKKN2,PPP4R3A,RBP5,HMOX1,EFHD1,HSPB6,HNRNPAB,ANAPC10,CDKN1B,PSMB2,ETV5,UBE2B,JUP,STAT3,LRP1B,ACVR2A,THOC1,CDKN2C,VPS4B,CSRP2,RBKS,CLSTN3,EHD4,RPS3,DNAJC27,PPARGC1A,SLC30A5,PACSIN3,RAB1A,MAPK10,TGFB3,GZMB,PIP4K2A,CRK,CDC42,SRSF6,KLHL12,GGPS1,JUND,EIF5A,HSPE1
CREB_Q4	ADHD	3.30E-06	0.000277069	0.990509	833		blood	PWAS	c3	0.990509	1	JAG1,CRELD1,HHIP,MAP1LC3A,PCSK1,CCN4,ING4,PTPRU,NPTX1,PENK,CXCL16,FAM174A,GEM,CRH,NFKBID,GNAS,G3BP2,EPHA2,RCAN1,SMAD1,RBP5,LDHA,SST,MYRF,PPIG,RAB3A,PAK3,C11orf87,ARL4D,SEMA4C,KYAT1,SYNGR3,LGR5,THOC1,RELB,WNT10A,WFDC3,ANK2,SNAP25,ATG5,TAFA1,SCAMP5,CTCF,TMEM59L,ID1,MMGT1,RPRD1A,CLSTN3,HNRNPA2B1,ELAVL1,CHMP2A,BRAF,OSBPL9,GJD2,TGIF2,MRRF,PPARGC1A,CBX3,CHGB,RPS6KA3,CDK2AP2,CDC42,NUP98,TMUB2,TPM4,UBQLN2
CREB_Q4_01	ADHD	-5.63E-05	0.000576416	0.922242	315		blood	PWAS	c3	0.922242	1	HHIP,ZFYVE27,MAP1LC3A,ANAPC10,PTPRU,NPTX1,FAM174A,GEM,CRH,MAPK10,PDE7A,EPHA2,RCAN1,HS3ST3A1,RBP5,LDHA,KYAT1,C11orf87,ARG2,TRAF4,SYNGR3,THOC1,RELB,PCK1,WFDC3,SNAP25,ATG5,LGR5,RBKS,SCAMP5,TMEM59L,ID1,MMGT1,CLSTN3,AREG,TPT1,BRAF,DNAJC27,MRRF,CHGB,SST,CREB3L2,CDK2AP2,NUP98,ZFAND5,SULT4A1,FGF6,JUND,CDC42,YWHAZ
CREIGHTON_AKT1_SIGNALING_VIA_MTOR_DN	ADHD	0.0203335	0.0238272	0.393451	52	0.475908	blood	PWAS	c2	0.393451	1	CTSA,MIF,GPI,GOT1,YWHAB,PPP2R1A,TNFRSF12A,PAFAH1B3,ALDOA
CREL_01	ADHD	2.22E-06	0.00031575	0.994393	680		blood	PWAS	c3	0.994393	1	CSF1R,CXCL10,CXCL11,PCDH10,ICAM1,DCLK1,MIA,MMP9,TNFRSF1B,SLAMF8,C1QL1,GREM1,CYB5A,SMOC1,SOS1,TP53,NFKBID,UBE2D3,STX4,ENO3,COL11A2,TRIB2,RNF43,ITPKC,HGF,CSF2RB,CCL5,RPS19,AKT2,CD69,STAT6,CCL20,FGF12,FGF1,STC2,SLC30A3,ACAN,TNFRSF9,TCEA2,SMYD2,IL13,IFNB1,EHF,TRAF4,G3BP1,CD70,RELB,TNFSF18,WNT10A,UBD,IL17C,RRAS,TSPEAR,PCSK2,S100A10,CD74,ARHGEF2,IER3,IL2RA,IGDCC3,TNFSF15,ACTN1,CD86,DUSP6,ERN1,HNRNPR,YWHAQ,MADCAM1,ARHGAP5,COQ8B,GNGT2,AP1G2,APPL1,DDR1,TIAL1,EIF4A2,TSLP,YWHAZ,BIRC3,EIF5A,NFKBIA
CRGAARNNNNCGA_UNKNOWN	ADHD	-0.0266994	0.015193	0.0788582	141	0.0492795	blood	PWAS	c3	0.0788582	1	KIRREL2,CREBBP,UBE2M,SPTAN1,ZBTB33,RBM24,UNC45A,EIF1B,DARS1,U2AF2,AIP,TPT1,EEF1B2
CROONQUIST_IL6_DEPRIVATION_DN	ADHD	-3.33E-06	0.000576139	0.995393	329		blood	PWAS	c2	0.995393	1	FOXM1,GGH,KPNA2,SPP1,CKS1B,FRZB,DHFR,PCLAF,PLK1,RRM2,ZWINT,GALE,SEPHS1,TYMS,AURKA,STMN1,CHEK1,POLE2,AURKB,TK1,MYRF,CCNB2,CDK1,DTYMK,UBE2C,MAD2L1,HMGA1,ITM2A,GALK1,BUB1,CCNA2,CCNB1,PTP4A3,CDC25A,PTTG1,KIF22,PCNA,DUT,GMPS
CROONQUIST_NRAS_SIGNALING_DN	ADHD	-7.49E-05	0.000997869	0.940174	113	0.925548	blood	PWAS	c2	0.940174	1	FOXM1,CKS1B,PLOD2,PCLAF,PLK1,ZWINT,GALE,EIF5,AURKA,STMN1,CHEK1,AURKB,TK1,MYRF,CCNB2,CDK1,NDC80,UBE2C,HMGA1,CCNA2,CCNB1,GNAI1,PTP4A3,CHEK2,PTTG1,KIF22,PCNA,DUT
CROONQUIST_STROMAL_STIMULATION_DN	ADHD	-0.0031757	0.0523694	0.951646	13	0.613272	blood	PWAS	c2	0.951646	1	JCHAIN,GATM,YY1
CROSBY_E2F4_TARGETS	ADHD	-0.0820037	0.0434482	0.0591079	18	0.216262	blood	PWAS	c2	0.0591079	1	CHEK1,NDC80,PTTG1
CRX_DN.V1_DN	ADHD	1.56E-05	0.000315872	0.960499	636		blood	PWAS	c6	0.960499	1	SERPING1,ANXA2,INHBB,B3GNT2,H6PD,GLIPR2,PLOD2,C1QC,TNFRSF13B,PYCR1,GHRH,RBP4,SOCS3,RNASE4,PPP1R14A,SMOC2,PLAT,S100A6,S100A16,CEBPB,PCOLCE,CXCL13,SMPDL3A,OSMR,HNF1A,TNFRSF12A,PRDM1,GNG11,CEBPA,BACH2,DUSP16,PCSK2,GFAP,CNMD,ACBD6,NAB1,TGM2,TAGLN2,CD44,SPG21,TIMP1,LAD1,ZDHHC14,NAB2,CAMK2B,CDKN1A,JAM3,FABP5
CRX_DN.V1_UP	ADHD	-7.44E-06	0.000185583	0.968038	968		blood	PWAS	c6	0.968038	1	BST1,JAG1,KLKB1,CCN4,B4GALT1,VTN,CKMT1A,PLA2R1,TCP11,NAT1,BICDL1,BMP15,PDIA5,BCAR3,FAIM,RAD51,ALPL,HSPA1B,HSPA1A,ARG2,RCVRN,CSGALNACT2,MYRF,GZMM,GCKR,IER3,AGR2,SH2D1A,TNFAIP3,INSL5,GAS7,SNTA1,MEF2C,STK17B,DHH
CRX_NRL_DN.V1_DN	ADHD	9.71E-06	0.000332969	0.976732	567		blood	PWAS	c6	0.976732	1	SPINT1,PAM,TNC,INHBB,TESC,PDIA3,RBP4,HEBP1,CPLX2,TRAPPC3,CLIC4,MFNG,CAMK2B,SMPDL3A,TMEM106B,PNP,NTN4,IL17D,PTPN13,GTF2I,TNFRSF12A,RNF149,PRDM1,NECTIN3,RAB27B,ECE1,HS3ST1,ACBD6,RBP7,RERG,CAP1,ERMAP,NR4A1,ARPC3,ASPH,BAMBI,JAM3
CRX_NRL_DN.V1_UP	ADHD	1.59E-06	0.00021809	0.994195	754		blood	PWAS	c6	0.994195	1	BST1,CRYBB1,CCN4,B4GALT1,CKMT1A,PLA2R1,TCP11,ST3GAL1,MLF1,PCOLCE,BICDL1,SAP30,SNTA1,SYTL1,PDIA5,PSD,FAIM,TFF3,SLC5A5,ALPL,GALNT10,HSPA1B,HSPA1A,ARG2,BCL2L11,ACVR2B,CDKN2C,CAMK1D,GFAP,TNS2,TNNT2,IER3,PPARA,SH2D1A,EDN2,KMT2C,TNFAIP3,GAS7,MEF2C,STK17B,DHH,SLC16A3,ABHD14A
CSHL1_TARGET_GENES	ADHD	7.55E-06	0.0007056	0.991464	243		blood	PWAS	c3	0.991464	1	DLL4,PPIH,OXSM,ARSK,TMX3,BMP1,NHLRC3,SPHK1,DOCK9,TIAM1,MFAP2,PLAU,FAP,BCL10,PTK2,ISG15,ZNF41,ANAPC7,EGFR,MTRF1L,GSTA4,KRT17,ENTPD6,ARHGEF2,SPTLC2,UBC,IL15,PMS2,GNAI1,SUSD1,RND3,NACA,DARS1,ZFAND5,GGPS1,NECTIN4,DDX39B,NAPG,NCK2,APEX1,RPS27A
CSR_EARLY_UP.V1_DN	ADHD	-1.77E-05	0.000315821	0.955357	754		blood	PWAS	c6	0.955357	1	PDE5A,IGLL1,ERAP2,ING4,HSPG2,FUT10,LRIG3,LRRK2,COL1A1,GFRA1,EIF4EBP3,GDF5,ADM,STC2,SNPH,APBB3,TXNIP,ASPA,CDKN1B,IFIT2,NDNF,ARRDC3,DCP1B,PAPLN,ALDH1A1,CKB,NATD1,CIRBP,NMT2,TAF15,ARL4D
CSR_EARLY_UP.V1_UP	ADHD	-2.10E-05	0.000446347	0.962447	472		blood	PWAS	c6	0.962447	1	UGDH,CD33,PCSK7,RGMB,NT5E,ST3GAL1,CRISPLD2,F3,RFK,CD274,FJX1,PLAUR,BCAR3,DOT1L,TXNDC12,INHBA,MAPRE1,PNP,HBEGF,HMGA1,SMTN,EIF4A1,CEMIP2,TNFRSF12A,ILF2,GAL,ADRM1,ZPBP,ELL,ELK3,RIPK2,STC1,BRPF1,B3GNT6,EHD4,HPCAL1,UAP1,KPNA4,DCBLD1,POLE3,CBFB,AMMECR1L,PTP4A1,NIP7,MAP2K3,PTPN1,MOB1B,NET1,NOP16,NCL,TOP1,IL11,UBE2N,PTGS2,VTA1,PPIF
CSR_LATE_UP.V1_DN	ADHD	2.38E-05	0.000315777	0.939832	746		blood	PWAS	c6	0.939832	1	CHL1,GAS6,ALPI,PDE5A,CTSF,SVEP1,GAS1,SFTPB,DKK2,LRIG1,TNXB,L1CAM,ECH1,F8,EPHB6,ADAM17,PRXL2A,GFRA1,SNTB1,PLAAT4,IL1B,CCL2,CCL11,APOL3,KIT,BCL10,GSN,IGDCC4,CFH,CHST2,CMBL,NTN4,POR,INSIG1,PGF,QPRT,C1orf115,SUMF1,BTG2,DPP4,BACH1,CLEC3B,IDI1,CCN3,MAMDC2,PLBD2,HMGCS1,TMEM119,UBE2L6,MVD,HMGCR,LDLR,IGBP1,ACVRL1,ROBO3,PRKCI
CSR_LATE_UP.V1_UP	ADHD	3.98E-06	0.000332855	0.990466	684		blood	PWAS	c6	0.990466	1	PGM2,FOXM1,CXCL6,PAICS,TIMP3,MBL2,NMB,DCTPP1,CXCL12,CRISPLD2,VEGFC,MET,KISS1,CKAP2,IGFBP3,HERC4,BIRC5,TIMP1,RRM2,PA2G4,ZWINT,DNAJB11,MAZ,MMP3,TPM2,MAPRE1,IL7R,HAT1,YEATS4,FEN1,PRIM1,MTHFD1,ILF2,PBK,GREM2,MRAS,ZWILCH,CDK1,DTYMK,GMNN,POLE3,SMS,UBE2C,HMGB1,CDH2,KIFBP,DCBLD1,NETO2,CBFB,AP1S2,AHSA1,ARHGEF1,CHEK2,PARP11,KIF22,KRT18,TAGLN3,NUDC,SLC16A3,EIF5A
CTACCTC_LET7A_LET7B_LET7C_LET7D_LET7E_LET7F_MIR98_LET7G_LET7I	ADHD	1.28E-05	0.000301116	0.96603	821		blood	PWAS	c3	0.96603	1	PLXND1,PAPPA,FASLG,COL3A1,TNFRSF1B,CPA4,PTPRU,NFASC,LRIG1,LRIG3,CPM,LINGO1,CD200R1,NHLRC3,COL1A1,MASP1,MECP2,LGR4,NOVA1,EDA,SYT11,RSPO2,PLD3,IGDCC4,ADAMTS5,CHRD,GALNT1,DOT1L,GALE,SCN4B,SLAMF6,DKK3,SEMA4C,KLHL13,OSMR,LCORL,HMGA2,SCUBE3,IL13,APBB3,UNC5A,CEMIP2,SYT7,DCUN1D2,STAT3,MGAT4A,GCNT4,NXT2,NME4,BCL2L1,BACH1,GABBR2,ADAM15,SMARCC1,HMGA1,B3GNT6,TBX5,IGDCC3,SNN,SLC25A18,TRABD,TTL,PDGFB,MYCBP,RALB,AMMECR1L,ACVR1B,CPD,RPS6KA3,CDC25A,SEMA4F,GAS7,GGA3,NUP98,DCUN1D3,NAP1L1,EIF4G2,CBL,NRAS,GAN,DDX19B,DDX19A,MAP4K3,ARPP19
CTACTAG_MIR325	ADHD	-0.00993709	0.0220033	0.651544	65	0.355015	blood	PWAS	c3	0.651544	1	ATP1B1,ARL5B,ABRAXAS2,TAFA1,ARRDC3,CRK
CTAGGAA_MIR384	ADHD	2.78E-05	0.000997287	0.97774	175	0.506468	blood	PWAS	c3	0.97774	1	GFRA2,UNC5C,ARFIP2,CD200,NCAM1,CHRD,METAP2,IL17RC,PRDM4,USO1,ASAP2,AQP4,HDGF,PTN,HAO1,SRSF7,YY1,CELF2
CTCAAGA_MIR526B	ADHD	-0.0271501	0.0154343	0.0785646	128	0.77084	blood	PWAS	c3	0.0785646	1	HHIP,ROBO1,MPZ,NSF,IL1A,CD200R1,HERC4,DNER,PPP3R1,PDIA6,FGF1,ARHGAP36,CRIM1,CNPY3,CAPN3,HMG20A,PTGES2,SLITRK4,PSME3,RAB1A,UBE2V2,PRKCQ,ARRB1,ZFP91
CTCCAAG_MIR432	ADHD	-8.39E-05	0.000705868	0.90536	192		blood	PWAS	c3	0.90536	1	ACE,AGO1,CPT1B,ARL5B,CA3,HOMER2,PDE4A,SPARC,FURIN,HMGA2,CHKB,FAM171A1,HIF1AN,FN1,POLE3,BRPF1,ESRRA,CAPN3,NR5A2,SLMAP,PURA,ZFP91,FDX2
CTCNANGTGNY_UNKNOWN	ADHD	-0.035498	0.0197362	0.0720786	71	0.104031	blood	PWAS	c3	0.0720786	1	HHIP,NR1D1,CGREF1,CLINT1,LRFN5,CTCF,RUNX3,TGIF2,HSPH1,RPS6KA3,RIDA,CKB,H1-10,AGO1,SPRED1,TBX3,MAX,ADSS2,HNRNPF,ZFP91
CTCTAGA_MIR526C_MIR518F_MIR526A	ADHD	-4.87E-05	0.000706283	0.944992	130		blood	PWAS	c3	0.944992	1	BCL2L2,JPH4,SORCS1,CS,CD9,HMGN1,RBM3,FHL1,FLT3,ANK2,KLHL7,MLEC,HNRNPR,ANTXR1,ADGRB3,USP8,ARL2BP,CELF2
CTCTATG_MIR368	ADHD	-0.0312089	0.0225639	0.166623	53	0.31013	blood	PWAS	c3	0.166623	1	MMP19,BDNF,UTS2,SET,RGS4,SATB2,PTGES2,CAPN3,GRB2,MEF2C
CTCTGGA_MIR520A_MIR525	ADHD	2.69E-05	0.000446475	0.951922	401		blood	PWAS	c3	0.951922	1	PLXND1,GFRA2,MDGA2,CDCP1,SPON1,SMOC1,UBE2D2,ATRN,PPP3R1,PPP4R3A,STOML1,HMGA1,SLPI,STAT6,ETV5,QKI,NOVA1,PGF,APLN,FN1,NFE2L1,PRDM1,SATB2,PAK5,NMT1,UBE2C,RB1,MAPK1,NAB1,CADM2,HCAR2,AMMECR1L,EIF4E2,SEC22A,ARF3,CAPN3,UBASH3B,CDK2AP1,WNT7A,ABL1,PTEN,CAMK2A,CELF2,PABPN1,ZFP91
CTGAGCC_MIR24	ADHD	-4.06E-05	0.000446325	0.927534	497		blood	PWAS	c3	0.927534	1	SEMA6B,FGFR3,PDGFRA,BCL2L2,PCDH10,SEMA4A,PTPRD,APOA5,PLOD2,CNTFR,TMEM9,PSAP,PIM1,MMP14,PAK4,SFXN5,FST,IGFBP5,COL11A2,ARPP21,YBX2,TNFRSF19,NELL2,RNF150,OTUD5,CLK2,KMT5C,NDST1,MARCKSL1,FURIN,STC2,ACAN,C14orf180,INSIG1,PRSS8,DNAJB12,BCL2L11,NEDD9,VSTM4,CD164L2,DUSP16,EDA,CDKN1B,ADAM19,GABBR2,MMP16,B3GNT6,SNN,INPP5B,RASA1,MLEC,ACVR1B,PTPN9,RAB5C,VAV1,G6PD,GPC4,TOP1,MXI1,MAFG,CSK,PURA,AARS1,RAB5B
CTGRYYYNATT_UNKNOWN	ADHD	-7.22E-05	0.000997241	0.942295	185	0.193653	blood	PWAS	c3	0.942295	1	GABARAP,MRPL58,DKK1,NTRK2,CHMP2B,NRP2,WFIKKN2,GPX1,TNFSF4,DRG1,COL9A1,IL25,FGF7
CTGYNNCTYTAA_UNKNOWN	ADHD	-5.05E-05	0.000576695	0.93024	230		blood	PWAS	c3	0.93024	1	LRRTM4,HTN1,DSCAM,JPH4,DLG3,EPHA1,NRP2,ADAMTS5,NR3C2,TXNDC12,PELI2,IRAG1,NLGN2,PRDM1,TFIP11,NRGN,BRPF1,MFRP,MRPL2,OTUB2,IRAK4,HDLBP
CTIP_DN.V1_DN	ADHD	-3.89E-05	0.000353175	0.912386	444		blood	PWAS	c6	0.912386	1	BCAM,KNG1,CST4,TREM2,LRRC32,IL12B,CHST15,PLA2G2A,IL1RN,MGA,SCGB1A1,LAIR1,IFNA5,CCNA1,CX3CL1,IGSF9B,HIBADH,NLGN3,LCN1,KPNA1,TGM1,PI15,INSL3,RUNX3,SLC3A1,MAPK11,ADAM15,ARL5A,CNTF,CTF1,CD7,RAC3,PAX4,COQ8B,KLK5,GZMB,EDN1
CTIP_DN.V1_UP	ADHD	2.61E-05	0.000315826	0.934052	756		blood	PWAS	c6	0.934052	1	TEK,INSR,CST5,APOB,PRSS2,CTRB2,SLC35G2,CAMK1,NCR1,MMP8,CXCL8,SERPIND1,BCAN,TNFRSF17,PDGFRL,KLRC4,COCH,GRID2,FSTL4,FGF17,DDIT3,CCL20,PTH1R,GDF10,TRAF1,EFS,ASPA,CLEC3B,LGALS9,PNMT,PSG7,NPPA,TSSK2,CD80,NANOG,INA
CTR9_TARGET_GENES	ADHD	-3.60E-05	0.000997638	0.971222	159	0.609477	blood	PWAS	c3	0.971222	1	H2BC21,BOLA1,TLR5,SRSF7,SCG5,SLPI,HNRNPC,PGK1,XXYLT1,TPT1,CSDE1,EYS,FBXL5,RBM39,TRA2B,YWHAZ,TPM4,LRRC59
CTTGTAT_MIR381	ADHD	-2.61E-06	0.000333007	0.993756	452		blood	PWAS	c3	0.993756	1	EPHA4,NRXN1,COL3A1,SEMA3C,FLRT3,WNT5A,GFRA1,ATRN,ARPP21,GJA1,ITCH,SEPTIN11,RPS6KB1,SYNCRIP,EPHA3,JAG2,QKI,GTF2I,INSIG1,KLF4,ST8SIA2,EIF4G3,ACVR2A,CEBPA,PDGFC,JPH1,GAD1,ABRAXAS1,PAPOLG,RNF13,HNRNPR,VSNL1,UBE3A,TLN2,RPS6KA3,PSIP1,STX12,EPB41,EPB41L1,SATB1,RAB2A,SLMAP,DCUN1D3,DDX6,ROCK2,EIF4G2,CDK2AP1,PDAP1,NR5A2,NFKBIA
CTTTGCA_MIR527	ADHD	6.10E-06	0.000353093	0.98622	531		blood	PWAS	c3	0.98622	1	SEPTIN11,ANTXR2,DCLK1,OCRL,EFNB2,B4GALT2,NFASC,ROBO1,DSCAM,CRISPLD2,CHST11,GOLM2,ENPP5,PTK2B,UBE2D2,COL1A1,MECP2,PBRM1,DNAJA2,SOCS3,IMPDH1,PTGFRN,NR3C2,DAPK2,GCG,RPS6KB1,SRSF7,KLHL13,PRKCA,MAPRE1,DPP10,SYT7,FOXJ2,NOVA1,ADGRG2,PRC1,UBE2A,SATB2,RHOB,RUNX3,SV2A,TARDBP,MEMO1,NCALD,KPNA4,DLX3,PMEPA1,AMMECR1L,SENP7,NDRG1,TNRC6B,SET,EPB41L1,CREB3L2,CBX7,DAG1,PTEN,MEF2C,SEPTIN6,CAMK2A,PLCB1,PABPN1,PIANP,MAPK14,PAFAH1B2,ARPP19
CTTTGTA_MIR524	ADHD	4.85E-05	0.000446335	0.913525	546		blood	PWAS	c3	0.913525	1	EPHA5,ADAM10,SLITRK3,PCDH9,MDGA2,DKK2,PTPRU,LRRC32,LINGO1,DCLK1,CRHBP,VAV3,CHD7,CETN2,CSDE1,UBE2D3,P4HA2,CPLX2,LYPD3,PSD,IGDCC4,CNRIP1,SMOC2,SELENOS,EPHA3,LRRTM3,HMGA2,EIF5,SSB,PTPN13,QKI,OLFM1,TNFSF11,NLGN3,LRP1B,ETS2,SORT1,PFN2,CRMP1,PRDM1,RTF1,SMURF2,PTPN2,PAPOLG,JUN,MYRF,PDE2A,CBX5,TJP1,SKIL,RAB11A,CTHRC1,PPP1R8,EPHA7,TAFA1,CDC42BPB,SERF2,SCAMP5,TGFB3,HNRNPA2B1,LGR4,DUSP6,EDN3,SMAD3,GNAI3,LRRC3B,KPNA4,PEX5,TUFT1,YWHAQ,ADAMTS6,CBX3,GNAI1,GRID1,IGSF11,EPB41,IL1A,MGAT2,ANP32B,PARVA,SLITRK4,SRSF6,MAP4K3,MXI1,HEPACAM,RAB21,NR5A2,RBM39,MEF2C,APPL1,DDX6,HNRNPF,CDK2AP1,YY1,CDC42,JUND,EIF4E,RAC1,UBE2N,LRRC59,ZFP91,SMAD4,ARPP19
CUI_TCF21_TARGETS_UP	ADHD	1.23E-06	0.000249839	0.996063	572		blood	PWAS	c2	0.996063	1	EPHA4,COL6A1,PHGDH,COL3A1,LBP,LUM,PENK,CADM1,NCAM1,HOMER2,FAP,IGDCC4,CFH,COL6A2,RBP1,CDH6,CDKN1B,SERPINF1,PTN,MDK,VCAN
CYCLIN_D1_KE_.V1_DN	ADHD	1.09E-08	0.000217997	0.99996	1203		blood	PWAS	c6	0.99996	1	IL1R1,IFNAR1,A2M,PSG3,FCER2,CRISP2,COL3A1,NELL1,INHBB,CD14,CXCL12,IFIT3,HRG,PENK,CAPG,F3,LILRB4,PNLIPRP1,PROC,RLBP1,EPHA1,ALPG,ADH1B,KRT17,DNAJB4,FLT1,GJA1,FKBP3,PDYN,VCAM1,RNASE6,CFB,ILF3,TGM3,ANGPT1,RAPGEF5,KRT5,PPIG,DSG1,TARBP2,CD27,ALPL,OXT,IL7R,IL17A,DAO,MX1,TCEA2,VAMP2,NTF4,SERPINA7,ALK,PTH1R,CRMP1,CPN1,TNNT3,ROS1,FBP2,CD37,PCK1,PLCG2,MYL5,SPTLC2,ACTN2,TXLNA,CAMK4,IFNA10,IRAG2,UBE3A,ALDH1A1,PAFAH1B3,KIAA0040,CFTR,ERBB2,PIP4K2A,PIP4K2B,MXI1,MATK,BAG1,KLK3,CSF2,RAB5B,PRKCQ,HPX
CYCLIN_D1_KE_.V1_UP	ADHD	2.88E-06	0.000288417	0.992026	541		blood	PWAS	c6	0.992026	1	HGFAC,PPID,CASP3,BIRC2,HSPG2,LCN2,DAP,CCL23,NRG1,CRIP1,APOA2,HTR6,MASP1,MAD1L1,EPHA2,CTBP1,APOC1,FGFR4,BRF1,CGREF1,CA4,REN,LTBR,KLK6,GLB1,SMTN,HSPA1B,PTS,COX7A1,CCL20,GOT1,KLF4,TGFBR2,ETS2,ARL3,S100A2,HK3,MPHOSPH6,RGS3,THOC1,GPT,TRAF1,RRAS,MARK3,KLC1,PKN1,TNNT2,COL18A1,BATF,PTPRH,ID1,SNX17,DUSP4,HSPH1,PPIB,SNRPB2,KIF22,TRIO,KCNAB2,RAB31,ZYX,CDKN1A,EIF5A
CYCLIN_D1_UP.V1_DN	ADHD	-1.09E-05	0.000266985	0.96733	816		blood	PWAS	c6	0.96733	1	SMPD1,CBLN1,NELL1,MRE11,HRG,CAPG,ACAA1,GNS,LILRB4,PLA2G2A,RLBP1,RNASE6,EPHA1,CCL11,DNAJB4,IGF1,PDYN,AMBP,PTPN4,RNASE4,CFB,SPINK1,S100A4,KRT5,PPIG,TPM2,INHBA,LMAN2,HDAC2,IL7R,TRH,IL17A,IFNGR2,GAL,KRT17,HERC1,ASGR2,VAMP2,NTF4,KIR2DL4,TNNT3,ALPG,ROS1,GCK,SULT2B1,PCK1,GET3,SPTLC2,WWOX,CAMK4,GALK1,BRAF,PPARA,RYK,MYL5,TXLNA,TARBP2,PAFAH1B3,KIAA0040,IL1A,ITGB6,ERCC4,ILF3,BTN2A1,MATK,BAG1,CSF2,VASP,PRKCQ,PAFAH1B2
CYCLIN_D1_UP.V1_UP	ADHD	1.86E-05	0.000288331	0.94843	756		blood	PWAS	c6	0.94843	1	DEFB1,SELPLG,CASP3,RPS6KA1,PCSK7,HSPG2,CCL23,KIR2DL3,SPOCK2,KIAA1549L,BMP1,HTR6,MASP1,TGFB1,GUCA2B,MAD1L1,EPHA2,CD1A,APOA1,ANPEP,EMC1,HAGH,PPY,MSLN,CGREF1,CA4,LTBR,KLK6,RABEPK,GLB1,SMTN,HSPA1B,PTS,GOT1,TK2,KLF4,CA9,CHGA,ETS2,HK3,RCVRN,TFPI2,GPT,TRAF1,PDE2A,RRAS,TAGLN,HRC,MARK3,MSN,MNX1,BATF,CTF1,ID1,BIN1,PPIB,PCDHGA12,SLC6A9,KIF22,KCNAB2,RAB31,ZYX,EIF5A
CYTAGCAAY_UNKNOWN	ADHD	-0.000156613	0.00099554	0.874997	201	0.887004	blood	PWAS	c3	0.874997	1	HSPG2,HRAS,DYNLL1,DNAJB4,TBPL1,GMPR2,TOM1L2,TMEM190,EFNB3,DYNLRB2,IL20,NEDD9,KMT2D,MARK3,GABARAPL2,PRDM4,EIF2S1,CPD,GET3,NRGN,FGR,SDCBP2,PRKN,CNTF,DSCAML1,SLITRK1,HMGCS1,UBB,LRP2,ANXA1,POLR3F,COQ8B,XRCC1,MDH1,PES1,PDE1A
DACOSTA_ERCC3_ALLELE_XPCS_VS_TTD_DN	ADHD	-1.27E-05	0.000705832	0.985631	187		blood	PWAS	c2	0.985631	1	ROR1,CNN1,BMP4,PDGFRL,ANOS1,HMOX1,STAMBP,ENPP2,VLDLR,PPP2R3A,GULP1,PTN,VCAN,PRKCZ,FABP5
DACOSTA_UV_RESPONSE_VIA_ERCC3_TTD_DN	ADHD	-0.000141651	0.000998065	0.887139	113	0.0758392	blood	PWAS	c2	0.887139	1	PEX14,ROR1,UST,HERC4,DOCK9,ACAP2,MAD1L1,ATRN,ITCH,USP15,PIK3C2A,ACVR2A,NECTIN3,CDKN1B,CDC42BPA,ARHGEF10,INTS3,TOP1
DACOSTA_UV_RESPONSE_VIA_ERCC3_TTD_UP	ADHD	0.000105328	0.000996006	0.91578	180	0.495794	blood	PWAS	c2	0.91578	1	IGFBP6,PCDH9,THBS1,KISS1,EPOR,PLD3,PGF,PVR,CDKN2B,GET3,BSG,GALK1,GCH1,TLE5,SAT1,MVD,CDK16,GALNT2,ERBB2,MDK,STAT1,FLNA,FKBP2,UBL4A,PDAP1,PPIF,BAD
DAIRKEE_CANCER_PRONE_RESPONSE_BPA	ADHD	-3.36E-05	0.000706204	0.962063	123		blood	PWAS	c2	0.962063	1	QDPR,ERBB3,HBZ,UCK2,PSMA2,SRL,GLUL,SORD,MTHFD1,COX6A2,RB1,C1QBP,MYC,PTEN,RANBP1
DAIRKEE_CANCER_PRONE_RESPONSE_BPA_E2	ADHD	0.000892033	0.0121099	0.94128	182	0.57692	blood	PWAS	c2	0.94128	1	NPNT,VBP1,IGF1R,DCLK1,APLP2,DDC,RAB14,ENAH,TKT,GAPDH,NCAM1,RRM2,ITPKA,PRDX6,PTP4A2,RPS6KB1,S100A4,C1QTNF3,EIF4A1,PSMB2,BCAP29,TPM1,HNRNPC,FBL,EIF2S1,BARD1,HMGA1,EEF1D,EIF4EBP1,TXN,PGAM2,GATM,NOP16,TTN,ANP32B,LST1,PSMA6,MAPKAPK3,EIF4G2,PDPK1,KPNB1,EIF4E,EIF4B,TCP1
DAIRKEE_CANCER_PRONE_RESPONSE_E2	ADHD	-0.0490484	0.0570618	0.390028	15	0.224121	blood	PWAS	c2	0.390028	1	MYOM2,EIF4A2,LMNB1,PDK2,TNNT2,FST,DUT
DANG_MYC_TARGETS_DN	ADHD	-0.00244627	0.0185961	0.895342	77	0.748811	blood	PWAS	c2	0.895342	1	TGFB1,HMOX1,ACP5,CDKN1B,APP,VHL,CEBPA,CDKN2B,SERPINE1,LAMP1,PDGFB,NDRG1,ILK,PTPN1,MSN,MYC,ERBB2,CSDE1
DARWICHE_PAPILLOMA_PROGRESSION_RISK	ADHD	8.35E-06	0.000301317	0.977895	341		blood	PWAS	c2	0.977895	1	GSTM1,NUDT12,CXCL16,HGD,SIGLEC5,CRKL,UCK2,MFAP3L,UBE2D4,LGALS2,LAG3,SERPINH1,TNFRSF12A,STOM,IQCF1,TTN,ABHD14B,COL20A1,XDH,MXI1,KPNB1,SGTA
DARWICHE_SKIN_TUMOR_PROMOTER_UP	ADHD	1.08E-05	0.000242253	0.96448	1034		blood	PWAS	c2	0.96448	1	QDPR,CRELD1,ENG,PRG3,SOD3,RPS3A,MAP1LC3A,CTSV,SSU72,ICAM1,SPP1,NPTXR,NCAN,CXCL16,CD248,AXL,PPIC,LYZ,RNASE3,ENAH,PLEKHA4,DYNLL1,CA3,LTBP4,PDCD5,ENO1,YWHAB,ARL2,LDHA,CAPN2,HAMP,CHI3L1,LTB4R,FTL,SLPI,LIF,CX3CL1,WFDC2,ACAN,FOXL2,CEACAM7,APOD,PGK1,PGAM1,GABARAPL2,UBE2C,S100A9,H2AZ1,IDE,ID1,ELAVL1,CHP1,NRSN1,ESD,BATF3,FABP4,COX5B,NCL,RAB2B,SOD1,TCP1,EEF1B2
DASU_IL6_SIGNALING_SCAR_UP	ADHD	5.35E-06	0.000705401	0.993952	242		blood	PWAS	c2	0.993952	1	TNC,NT5E,CDC25B,AGRN,CLEC3B,CCNB1,ACAP2,UBE2S
DAVICIONI_PAX_FOXO1_SIGNATURE_IN_ARMS_DN	ADHD	-0.036686	0.0200287	0.0670006	73	0.942619	blood	PWAS	c2	0.0670006	1	OLFML3,TRIL,IGFBP3,CCL2,TRIB2,MSTN,DUSP4,NAP1L1,TCF4
DAVICIONI_PAX_FOXO1_SIGNATURE_IN_ARMS_UP	ADHD	-5.84E-05	0.000705925	0.934066	206		blood	PWAS	c2	0.934066	1	ADAM10,NRCAM,NELL1,MET,TMEFF1,FMR1,COL18A1,FGFR4,CD9,NMRK1,ALK,PBK,ANK2,PRKCA,MAP1LC3B,TNFAIP3,ARRB1
DAVICIONI_RHABDOMYOSARCOMA_PAX_FOXO1_FUSION_DN	ADHD	-0.041152	0.0236107	0.0813445	52	0.952222	blood	PWAS	c2	0.0813445	1	OLFML3,IGFBP3,GLRX,MSTN,TCF4
DAVICIONI_RHABDOMYOSARCOMA_PAX_FOXO1_FUSION_UP	ADHD	-2.56E-05	0.000576553	0.964521	252		blood	PWAS	c2	0.964521	1	ADAM10,NRCAM,NELL1,MET,TMEFF1,ACAT2,VAV3,FGFR4,PDGFD,CD9,STATH,NMRK1,ALK,JUN,ANK2,CARHSP1,GATM,TNFAIP3,OSTF1,ARRB1
DAVICIONI_TARGETS_OF_PAX_FOXO1_FUSIONS_DN	ADHD	-4.31E-05	0.000705949	0.95131	210		blood	PWAS	c2	0.95131	1	SPARCL1,OLFML3,TRIL,SPOCK2,IGFBP3,PDE4D,CCL2,TRIB2,GLRX,GREM2,MSTN,DDIT4,EDN3,DUSP4,TTN,SRSF6,NAP1L1,TCF4
DAVICIONI_TARGETS_OF_PAX_FOXO1_FUSIONS_UP	ADHD	-5.05E-06	0.000203918	0.980241	1218		blood	PWAS	c2	0.980241	1	IL27RA,LRPAP1,CTSA,CTSV,TIMP1,BCHE,ADAM10,NRCAM,S100A13,GAS1,IGFBP6,NELL1,ECM1,COL18A1,DKK2,DKK1,PTPRU,NFASC,CREG1,VEGFC,MET,CHST11,THBS1,CADM1,DDAH1,TMEFF1,ITM2B,PLXNC1,BMP4,RAB32,FMR1,NRP2,HEBP1,FST,ST3GAL5,LDOC1,ACAT2,SMAD1,SERPINE2,VAV3,PLAU,UGP2,S100A10,ADAMTS5,TXNDC15,FGFR4,PDGFD,CAV2,NID1,PLAT,EPHA3,CD9,CTSC,COL6A2,INHBA,GALNT10,GPC3,CCN1,STATH,LOXL2,NMRK1,KLF4,PGF,CD58,ALK,PBK,VSTM4,WBP1L,JUN,PDGFC,ELK3,CSRP1,ANK2,ADAM19,PRKCA,RHOB,PXDN,SEPTIN6,MSN,GAD1,MMP16,MAP1LC3B,HPCAL1,ARF5,CAP1,CUL3,ID2,SNAI2,NDRG1,CD44,NNMT,CARHSP1,TNFAIP3,SATB1,HMGCR,OSTF1,ST6GALNAC5,TPM4,GATM,ADAMTS1,KRT18,PEA15,FABP5,ARRB1
DAVIES_MULTIPLE_MYELOMA_VS_MGUS_UP	ADHD	0.0109698	0.0138545	0.428486	137	0.780886	blood	PWAS	c2	0.428486	1	FRZB,COL11A2,UBE2G2,MFNG
DAWSON_METHYLATED_IN_LYMPHOMA_TCL1	ADHD	2.12E-05	0.000446616	0.962115	338		blood	PWAS	c2	0.962115	1	PCDH10,GAS1,MDGA2,PTPRD,PRR16,NCAM1,HMGN1,FOXG1,NRSN1,EPHA7,ISM1,CYRIB
DAZARD_UV_RESPONSE_CLUSTER_G24	ADHD	1.33E-05	0.000407828	0.973889	362		blood	PWAS	c2	0.973889	1	ECM1,PRSS3,IL1RL1,PI3,S100A9,PDLIM4,BCL6,SULT2B1,BAMBI,IL18,JUND
DAZARD_UV_RESPONSE_CLUSTER_G4	ADHD	4.66E-06	0.000995771	0.996268	218	0.972655	blood	PWAS	c2	0.996268	1	MMP10,PRSS3,CAPNS1,ARHGDIA,SULT2B1,PPP2R1A,APRT,H1-10
DAZARD_UV_RESPONSE_CLUSTER_G5	ADHD	0.0169591	0.0444018	0.702502	20	0.373056	blood	PWAS	c2	0.702502	1	GPI,NUCB1,TYMP,EIF3G
DBP_Q6	ADHD	-4.15E-05	0.00035315	0.90636	539		blood	PWAS	c3	0.90636	1	SEMA6A,IGFALS,OTC,PCDH9,TAPBP,OLFML3,EFNA5,MGAT4B,MATN4,CNN1,JPH4,ITIH1,CD93,SUN5,TIMP4,CD96,GFRA1,SCUBE1,TYRO3,HS3ST3A1,NR1D1,CA3,ZNF334,FABP1,HAPLN1,SERPINA1,SYNCRIP,VSIG2,KCNIP3,DLG2,IL18,ACAN,IGSF9B,NMRK1,TPMT,TNFRSF8,MICALL2,CPN1,KMT2D,TAFA2,TNMD,ROS1,CLEC4D,ATP5F1B,KRT17,ANK2,SMURF1,EPHA7,JARID2,PPARGC1A,DUSP6,GPC6,TBXAS1,COLGALT2,VSNL1,CHST1,PACSIN3,SLC6A9,CDK2AP2,PLA2G1B,MXI1,PCDH8,RAB1A,PURA,PRMT3,BTK,MACO1,OPALIN
DCA_UP.V1_DN	ADHD	-8.35E-06	0.000188869	0.964745	878		blood	PWAS	c6	0.964745	1	ADGRF5,CST7,SHMT1,GMPR,POGLUT1,NFASC,MATN4,TG,SIRPB1,ENO3,IFNG,CPB2,CDON,MFGE8,GRID2,FUT3,IRAK4,CLIC5,KRT5,KRT1,IL10RA,CHST2,ANAPC10,IFNA5,TCL1A,ADM2,CX3CL1,LAT,POR,TCL1B,ALK,KMT2D,LRRC37A2,TNFSF18,GPT,SKIL,FGR,ASIC4,ANKRD46,LIN7B,CA5A,TXLNA,S100A14,NR4A1,PDK2,CHEK2,INSL5,PES1,AGAP2,PIN1,PPCDC
DCA_UP.V1_UP	ADHD	-3.25E-06	0.000229224	0.988675	824		blood	PWAS	c6	0.988675	1	MAPK8,SERPINA4,F2,ATF6,SERPING1,CCN4,CST2,HTN1,DEPP1,CXCL8,EPHB6,HTR6,CUBN,DNAJC16,CA6,TYRO3,AOC1,MX1,LGALS7,ATP1B2,MCF2L,SERPINA1,IL36RN,ACP5,CD27,CRIP2,BTN3A1,CTSG,AIF1,PRRG4,AURKB,CD70,AK5,EFS,AHSP,INSL3,IFIT2,KLRB1,ADAM19,TNNT2,MYCT1,IL2RA,ANKRD1,NRXN2,KREMEN2,SNX17,IFNA10,PNMT,TNS4,DCXR,MDK,CLEC7A,BMX,FGF6,FGF22
DELACROIX_RAR_TARGETS_DN	ADHD	7.30E-06	0.000705585	0.991748	247		blood	PWAS	c2	0.991748	1	KITLG,TIMP3,NRP1,OGN,TPM2,FGFR2,FSTL1,UBE2C,CKB,H1-2
DELASERNA_MYOD_TARGETS_DN	ADHD	0.000149442	0.000997862	0.880952	155	0.386746	blood	PWAS	c2	0.880952	1	SLIT2,TGFBI,CXCL12,CYB5A,MMP2,GBP2,POSTN,DDIT3,POLE2,PRDX4,HMGB3,CD47,MPP7,VASN,DPYSL2,PTEN
DELASERNA_TARGETS_OF_MYOD_AND_SMARCA4	ADHD	-0.0305819	0.0333537	0.359196	35	0.231552	blood	PWAS	c2	0.359196	1	TNNI2,IGFBP5,TNNT3,TNNT2,BIN1
DER_IFN_BETA_RESPONSE_DN	ADHD	-0.0540414	0.0283682	0.0567806	41	0.238297	blood	PWAS	c2	0.0567806	1	IGF2,SLC30A3,TBCE
DESERT_EXTRACELLULAR_MATRIX_HEPATOCELLULAR_CARCINOMA_SUBCLASS_UP	ADHD	1.59E-05	0.000705585	0.981969	250		blood	PWAS	c2	0.981969	1	LUM,PPIC,PLXNC1,CCL19,HSPA5,CPE,NECTIN2
DICER1_TARGET_GENES	ADHD	-0.00818269	0.0276725	0.767461	43	0.24955	blood	PWAS	c3	0.767461	1	MGA,NAGK,BCAR3,PFKM,ILF2,TFIP11,KLHL7
DING_LUNG_CANCER_EXPRESSION_BY_COPY_NUMBER	ADHD	3.43E-05	0.000706225	0.961269	129		blood	PWAS	c2	0.961269	1	MAPK8,TBCA,SNAP29,CHD7,DCTD,FXR1,PDCD6,LSM1,THOC1,CEBPG,MYNN,RASA1,RYK,KPNA4,MFN1,TERF1,ANKRD46,MTMR6,FIG4,FBXO3,PRKCI,BAG4,NAPG,PPFIA1,ING1
DIRMEIER_LMP1_RESPONSE_LATE_DN	ADHD	-4.68E-06	0.000576568	0.993518	213		blood	PWAS	c2	0.993518	1	PSMB9,PSAP,GAPDH,COL11A2,MAP4K1,RPS19,ISG15,TAF10,CD27,CHI3L2,TXNIP,ASAH1,UBC,RPS5,HPCAL1,ARF5,ARHGDIB
DLX2_TARGET_GENES	ADHD	-3.74E-06	0.000257974	0.988445	747		blood	PWAS	c3	0.988445	1	CDH17,ERAP1,XPNPEP1,SCARA5,NRXN1,SEMA3C,ACAA1,C1orf226,PDE4D,PIM1,LIMA1,HPGD,PDHX,TMOD3,REG4,ITGB5,SUMF2,CFTR,HMOX1,PMVK,REXO2,AGR3,S100A16,IL10RB,CASP8,SPINK5,GLRX,EFCAB14,MPZL1,ANAPC7,PRDM1,ARL14,NPM1,SRI,PANK3,A1CF,SPSB1,PRLR,RAB13,CAP1,CASP10,REPIN1,HINT2,SYNE2,TMEM8B,RND3,TRIO,DUT,OAS1,PRKCI,MEF2C,NME1,DNM2,PURB,SMAD3,PLCB1,MTIF3,NR5A2,RPS27A
DMRT1_TARGET_GENES	ADHD	-4.99E-05	0.000446482	0.911024	442		blood	PWAS	c3	0.911024	1	IFNAR1,VPS28,ERBB3,CTSO,SEMA3C,ECH1,GNS,UGT1A6,CNTFR,TMEM9,PLA2G2A,PDE4D,NDUFA5,ARL1,SARS2,GDF15,VEGFA,THBS4,SUMF2,S100A11,CLIC1,WARS1,PMVK,SNRPA,BRAT1,SNX8,SNX1,SERPINH1,TXNDC12,HDGF,UBLCP1,SPINK5,CCT5,TNFRSF14,BRD2,APBB3,SLC3A2,PRDM1,SRI,CDKN1B,COX7A2L,VTI1A,EIF2S1,TBC1D5,POLE3,CLTC,S100A10,RBBP5,PRLR,ARRDC3,AGR2,DDIT4,SPHK2,PRKCI,CIRBP,CHP1,DUSP6,RBBP4,TARBP2,PSAT1,LAD1,NOP16,TNFSF9,STX10,TSG101,ZFAND5,EWSR1,IK,TAF15,KPNB1,SYF2,HARS1,PPIA,MTIF3,SUB1
DNMT1_TARGET_GENES	ADHD	6.39E-05	0.000576258	0.911706	318		blood	PWAS	c3	0.911706	1	RPS6KA1,SRGN,TINAGL1,DHX8,METAP1,STOML2,UBE2G2,PPP2R5A,RPS6KB1,ANXA11,NCF2,TMED4,TXNIP,CCNB2,PGAM1,MAPRE3,C3,HIKESHI,ERCC1,RPRD1B,ZHX1,MDM2,ACTN1,PPIF,SPEF1,NME1,CNOT9,RANBP1
DOANE_BREAST_CANCER_ESR1_DN	ADHD	1.49E-05	0.00024985	0.952333	548		blood	PWAS	c2	0.952333	1	CXCL8,ART3,RARRES1,DSC2,MIA,SLPI,KRT16,MMP7,KRT5,SFRP1,EGFR,CHST3,GAL,GABBR2,UPP1,PSAT1,MSLN
DONATO_CELL_CYCLE_TRETINOIN	ADHD	0.0625018	0.0322489	0.0526102	32	0.907971	blood	PWAS	c2	0.0526102	1	BTG2
DORMOY_ELAVL1_TARGETS	ADHD	-6.04E-06	0.000999511	0.995177	38	0.641267	blood	PWAS	c2	0.995177	1	PDCD1LG2,IL6,CCNA2,BAG2
DORN_ADENOVIRUS_INFECTION_12HR_DN	ADHD	-9.00E-06	0.000998935	0.992814	69	0.889193	blood	PWAS	c2	0.992814	1	HNRNPH1,KYNU,IL6,LIMA1,ANPEP,SDCBP,SYNCRIP,TNFRSF12A,TRAF4,IER3,MAP2K3,MYC,TXNRD1,NFKBIA,EWSR1,MCL1
DORN_ADENOVIRUS_INFECTION_24HR_UP	ADHD	0.0299716	0.0270056	0.267072	33	0.698788	blood	PWAS	c2	0.267072	1	HNRNPH1,ANPEP,SYNCRIP,PDE2A,SERPINB5,MYC
DORN_ADENOVIRUS_INFECTION_32HR_UP	ADHD	-0.0775773	0.0450895	0.0853382	20	0.0384058	blood	PWAS	c2	0.0853382	1	ANPEP,PDE2A,IFIT2,MYC
DORN_ADENOVIRUS_INFECTION_48HR_UP	ADHD	-0.0775773	0.0450895	0.0853382	20	0.0384058	blood	PWAS	c2	0.0853382	1	ANPEP,PDE2A,IFIT2,MYC
DORSAM_HOXA9_TARGETS_UP	ADHD	1.85E-05	0.000998405	0.985182	86	0.541687	blood	PWAS	c2	0.985182	1	DHX8,PCMT1,PIM1,CALB1,ETS2,ARL3,YES1,VIM,ST13,OSBPL9,MYB,ALDH1A1,ARPC5,RAB31,MAFG,AHCYL1
DPPA3_TARGET_GENES	ADHD	0.00551319	0.0284327	0.846252	38	0.871461	blood	PWAS	c3	0.846252	1	GLIPR2,STX6
DR1_Q3	ADHD	-4.64E-07	0.000203947	0.998185	938		blood	PWAS	c3	0.998185	1	INSR,BCAM,FGFR3,INHBC,SELENOM,CBLN4,TCN2,CCL15,LRRN1,HMGCS2,PNPLA2,BPIFA2,MREG,EFEMP1,CNTFR,STOML2,TP53,HSPD1,DNAJA2,PAK4,HS6ST2,YBX2,WFIKKN2,FBLN1,DCTN2,EFNB3,C3orf18,TOM1L2,PGF,SMTN,LRP1,HIBADH,TMED4,HNF1A,PTH1R,GDNF,NEDD9,PRDM1,CKAP4,ARHGEF7,KCNE5,ACOT8,SNAP25,A1CF,PDZK1,RBKS,ID1,RPRD1B,CRABP2,STMN2,BNIP3,RBBP6,PPARGC1A,HSD17B8,ESRRA,NR4A1,PAPLN,MAP2K3,SYT4,ATP5PO,TIMELESS,CDK16,SATB1,ERBB2,DIDO1,DUSP3,SRSF6,EEF1B2,SPEF1,NET1,CNOT9,CSF2,SOD1,VCL,VTA1,AOC2,HSPE1
DR3_Q4	ADHD	-2.98E-05	0.000706228	0.966294	159		blood	PWAS	c3	0.966294	1	SPATA20,B3GALT2,CPA2,STIM1,VEGFA,COL11A2,YBX2,SIGLEC7,GPC3,ST8SIA2,POU2F1,ACVR2A,RBM24,USH1C,FGR,PRLR,PDGFB,RBBP6,TGFB3,ST6GALNAC5,TMPO,ADAMTS4,IL11,RORC,KPNB1,EIF5A
DROSHA_TARGET_GENES	ADHD	-0.0215299	0.0278498	0.43948	52	0.610632	blood	PWAS	c3	0.43948	1	DNAJB4,ATG4B,ROR2,ZNF175,PTGES2,TTC1
E12_Q6	ADHD	-1.36E-05	0.000217989	0.95038	1185		blood	PWAS	c3	0.95038	1	CRELD1,CDH5,FUT8,CPZ,CPA4,NTRK2,DSCAM,CHRDL1,C1GALT1C1,MDGA1,CADM1,VWA2,PNPLA2,C1QC,EGLN1,PTPRJ,SELL,NTRK3,PTK2B,TNFRSF21,IGF2,IGSF8,ARL5B,GFRA1,BICDL1,GNAS,DLL3,ABLIM3,ENO3,IGFBP5,ST3GAL5,SORCS2,AGAP3,POFUT1,WFIKKN2,CXCL14,RAB26,SOST,DLL1,CALB1,FCMR,MYOM3,GPD1L,MFNG,CAMK2A,FYN,NBL1,BMP6,KLHL13,ADAMTSL2,HBEGF,HMGA1,ITGA2,STC2,RRAGC,CANX,MPPED2,TTC17,ODC1,SORT1,TEAD4,TAFA2,CALN1,CAMK1D,FGF8,NEURL1,GRB7,ANK2,GFAP,CA7,CHST9,PKN1,LRP10,ARHGAP36,LYPD1,NFATC4,CDH2,NEGR1,TGFB3,PPARA,PSTPIP1,AP1S2,ELMO1,EPDR1,PACSIN3,CFL1,NR4A1,SYT4,DEF6,GRB2,TREX2,ADAM12,AGO1,GPD1,ROBO3,SMAD3
E2F1DP1RB_01	ADHD	-1.50E-05	0.000407394	0.970606	592		blood	PWAS	c3	0.970606	1	PCSK1,OLFML3,DCTPP1,RET,MDGA1,HS6ST3,PCLAF,DNAJC11,PIM1,NRP2,TYRO3,GAPDH,RRM2,YBX2,NELL2,GRIA4,MAZ,PPIG,RAD51,STMN1,TOPBP1,KLF4,POLE2,EPHB1,IMPDH2,CBX5,AP4M1,CDK1,ACBD6,PPP1R8,GMNN,ALDH6A1,MCM6,DCK,H2AZ1,ATAD2,CLTA,CTCF,PAPOLG,EHBP1,HNRNPR,MSH2,PPM1D,CDC25A,NECTIN1,SRSF7,NCL,ILF3,DPYSL2,TMPO,PCNA,HNRNPD,YTHDC1,KPNB1,TIGAR,EIF4A1,PPP1CC,AK2,SMC3,HNRNPA1,MAPT
E2F1DP1_01	ADHD	-8.60E-06	0.000704413	0.990265	397		blood	PWAS	c3	0.990265	1	SEMA6A,H3C1,PCSK1,EFNA5,DCTPP1,RET,DLG3,HS6ST3,PCLAF,PIM1,TYRO3,GAPDH,RRM2,YBX2,NELL2,GRIA4,MAZ,PPIG,SYNCRIP,SPINK5,STMN1,TOPBP1,VCAN,POLE2,EPHB1,AP4M1,CDK1,ACBD6,GMNN,ALDH6A1,MCM6,BRPF1,DCK,H2AZ1,HMGA1,ATAD2,HNRNPA2B1,EHBP1,HNRNPR,MSH2,CBX3,PPM1D,MYC,SRSF7,NCL,ILF3,CDC25A,TMEM108,SLITRK4,PCNA,TMPO,HNRNPD,YTHDC1,CNOT9,APPL1,EIF4A1,TRA2B,SMC3,MAPT,AK2,PBRM1,RANBP1
E2F1DP2_01	ADHD	-8.60E-06	0.000704413	0.990265	397		blood	PWAS	c3	0.990265	1	SEMA6A,H3C1,PCSK1,EFNA5,DCTPP1,RET,DLG3,HS6ST3,PCLAF,PIM1,TYRO3,GAPDH,RRM2,YBX2,NELL2,GRIA4,MAZ,PPIG,SYNCRIP,SPINK5,STMN1,TOPBP1,VCAN,POLE2,EPHB1,AP4M1,CDK1,ACBD6,GMNN,ALDH6A1,MCM6,BRPF1,DCK,H2AZ1,HMGA1,ATAD2,HNRNPA2B1,EHBP1,HNRNPR,MSH2,CBX3,PPM1D,MYC,SRSF7,NCL,ILF3,CDC25A,TMEM108,SLITRK4,PCNA,TMPO,HNRNPD,YTHDC1,CNOT9,APPL1,EIF4A1,TRA2B,SMC3,MAPT,AK2,PBRM1,RANBP1
E2F1_Q3	ADHD	7.20E-06	0.000575805	0.990026	460		blood	PWAS	c3	0.990026	1	PCSK1,SHMT1,SLITRK5,DCTPP1,HS6ST3,PCLAF,PIM1,SYT11,TYRO3,GAPDH,HNRNPR,RRM2,YBX2,NELL2,TFRC,GRIA4,MAZ,ANAPC10,SNPH,STMN1,TOPBP1,POLE2,RTF1,EPHB1,AP4M1,CDK1,ACBD6,GMNN,ATP1B4,ALDH6A1,EPHB2,MCM6,DCK,H2AZ1,ATAD2,GCH1,RBBP4,MSH2,NUTF2,PPM1D,AP1S2,EHBP1,SRSF7,NCL,ILF3,CDC25A,TBX3,PCNA,TMPO,HNRNPD,FOXO3,YTHDC1,CNOT9,SMC3,TCP1,EIF4B,AK2
E2F1_Q3_01	ADHD	-3.58E-05	0.000407605	0.93009	551		blood	PWAS	c3	0.93009	1	ADAM23,SLITRK3,FUT8,ROR1,PTPRU,DCTPP1,MRC2,CADM1,DCLK1,SPOCK2,PCLAF,DNAJC11,RAB2A,LGALS1,IDH3G,HS6ST2,NCAM1,ST3GAL5,ITPKA,CDC25A,NTN1,MAZ,LRP8,ISL1,APOE,SRSF7,SYNCRIP,PTGES3,PELI2,HMBS,VAMP3,EIF5,STMN1,C1orf43,TOPBP1,TPK1,KLF4,TTC17,PRIM1,AXIN2,IMPDH2,TMEM59L,SATB2,CYTH2,AP4M1,ELK3,GMNN,NRGN,ALDH6A1,DCK,ATAD2,DUSP6,BRAF,C6orf89,YWHAQ,CBARP,NRG2,SATB1,MYC,NECTIN1,HNRNPD,FOXO3,FKBP2,YTHDC1,EIF1AY,PUF60,DHH,GGA1,KPNB1,PPP1CC,AK2,RAD23A,EIF5A,RANBP1
E2F1_Q4	ADHD	-3.28E-05	0.000705833	0.962947	184		blood	PWAS	c3	0.962947	1	SEMA5A,HS6ST3,DNAJC11,RPA2,EVA1B,SGF29,UBE2D3,LGALS1,NRP2,CA2,GPD1L,RAD51,LIF,SLC30A3,STMN1,C1orf43,PRIM1,APLN,POLE2,RTF1,TPM1,ECE1,JPH1,CBX5,CDKN1B,PPP1R8,PPP2R1A,HMGB1,CTCF,CDH2,PDZD11,OSBPL9,PELO,RBBP6,INTS3,CBX3,PRKCSH,RPS6KA3,TREX2,ATXN3,GPC2,MYC,NECTIN1,TRIM3,PCNA,KPNA6,HNRNPD,KPNB1,CDK2AP1,UFD1,PPP1CC,HNRNPA2B1,SMC3,HNRNPA1,TMUB2,PRKACA,VEGFB,EIF5A,RANBP1
E2F1_Q4_01	ADHD	1.39E-05	0.000407681	0.972808	451		blood	PWAS	c3	0.972808	1	PCSK1,SSU72,SEMA5A,DCTPP1,PCLAF,DNAJC11,EVA1B,PIM1,NRP2,GAPDH,MAP4K1,YBX2,RPS19,MAZ,RELT,UCHL1,NR3C2,BMP7,RAD51,STMN1,TOPBP1,NEGR1,POLE2,EPHB1,IMPDH2,JPH1,CBX5,AP4M1,CDK1,ACBD6,PPP1R8,GMNN,ARHGAP36,MCM6,DCK,H2AZ1,HMGA1,ATAD2,CTCF,PELO,YWHAQ,CHGB,CDC25A,MYC,NECTIN1,NCL,TOP1,DPYSL2,PCNA,HNRNPD,PRMT3,KPNB1,UFD1,HNRNPA1,SMC3,RANBP1
E2F1_Q6	ADHD	1.78E-05	0.000704875	0.979838	350		blood	PWAS	c3	0.979838	1	SEMA6A,H3C1,PCSK1,EFNA5,DCTPP1,HS6ST3,PCLAF,PIM1,TYRO3,GAPDH,RRM2,YBX2,NELL2,GRIA4,MAZ,SYNCRIP,SPINK5,STMN1,TOPBP1,VCAN,POLE2,EPHB1,AP4M1,CDK1,ACBD6,GMNN,ALDH6A1,MCM6,DCK,H2AZ1,HMGA1,ATAD2,CTCF,HNRNPA2B1,EHBP1,HNRNPR,RBBP4,MSH2,CBX3,PPM1D,MYC,NECTIN1,SRSF7,NCL,ILF3,CDC25A,TMEM108,PCNA,TMPO,HNRNPD,YTHDC1,CNOT9,APPL1,TRA2B,SMC3,KPNB1,AK2,PBRM1,RANBP1
E2F1_Q6_01	ADHD	-9.98E-06	0.000499048	0.984053	365		blood	PWAS	c3	0.984053	1	PCSK1,PCDH10,EFNA5,DNAJC11,BMP2,TYRO3,MAP4K1,YBX2,MAZ,RELT,RPS19,SYNCRIP,RAD51,TNF,LRP1,HMGA2,STMN1,TOPBP1,POU2F1,POLE2,PLD5,JPH1,CBX5,AP4M1,ACBD6,PPP1R8,GMNN,MCM6,ATAD2,CTCF,SPHK2,CADM2,HNRNPR,MSH2,PPM1D,MYC,NCL,ILF3,CDC25A,MGAT2,TMEM108,PCNA,TMPO,CNOT9,DHH,HNRNPD,HNRNPA1,UFD1,AK2,RANBP1
E2F1_UP.V1_DN	ADHD	9.19E-06	0.000229213	0.968012	942		blood	PWAS	c6	0.968012	1	IL1R1,PLXND1,CXCL1,PDGFRA,ERBB3,FAS,COL3A1,LBP,IL1RL1,SLPI,LRIG1,TNXB,LIMA1,CXCL5,CD3E,ASL,F3,GFRA1,IDH1,STX4,CCL2,DOK1,BAG3,LGALS2,IL6ST,A4GALT,GBP2,GHR,MX1,APBB2,PGD,CAPN2,MMP7,LAMA4,PLAT,PAK3,IL18,CRIP2,STAT6,NOTCH2,RSRP1,STAT3,ANXA8,HMGCS1,UNC93B1,BCL6,GSTA4,SERAC1,IFIT2,STOM,ANGPTL4,ANXA4,C3,ENTPD6,NDRG4,ATP2A3,CIRBP,ALDH3A1,TRAPPC4,B4GALT3,TGM2,CD47,ALDH1A1,ANXA1,MDK,SEMA4B,CSF1,EFNA4,VCAN,MYC,TGFB3,ADAMTS1,CYTIP,TANK,PTGS2,MCL1,TCF4,POLD4
E2F1_UP.V1_UP	ADHD	-2.84E-05	0.000353146	0.935999	496		blood	PWAS	c6	0.935999	1	ART3,PARP1,RRM1,CRYZ,EFNB2,PTPRU,DCTPP1,RELL1,SHBG,UCK2,MASP1,PIM1,HDGFL2,BOLA3,TFAM,VEGFA,TYRO3,SIRPA,ELANE,SMAD1,TPM2,MAP3K3,DDX46,NBL1,TYMS,FEN1,UBE2T,KPNA1,CHEK1,TINF2,PRC1,AURKB,TK1,EVL,PARP16,LMNB1,RB1,CMA1,HMGB3,NAB1,ITSN1,BUB1,ARF3,ELAVL1,ARHGEF1,RBM22,KRT72,PIP4K2A,MXI1,PSME3,MPG,SPEF1,DMBT1,TBP,MAPK14
E2F3_UP.V1_DN	ADHD	-2.29E-05	0.000407603	0.955148	560		blood	PWAS	c6	0.955148	1	MMP1,STX1A,TLR2,CDH15,TMPRSS6,TREM2,ADGRE2,PCSK9,HAPLN4,NT5C,IL6,SLC6A14,APOBEC3G,LYPD3,ADGRF1,PLAT,MMP3,CASP14,LIF,ADM2,OLFM1,UTS2R,ARL15,KIR2DL4,SPAG11A,HSPA6,ANKRD46,TGM2,S100P,SERPINB1,CBX3,GRID1,RNF215,MRPL55,CLEC7A,TAF15,MAGOHB,EREG,PC
E2F3_UP.V1_UP	ADHD	7.88E-06	0.000208372	0.969819	778		blood	PWAS	c6	0.969819	1	PLXND1,MICB,FGFR3,FUT5,SHANK3,LRP4,NEFL,CHRDL2,INHBB,NPTX1,DDAH1,EGLN1,RTN4R,RAB26,TIAM1,HPGD,ENO2,TMOD2,PCOLCE2,TP53I13,CHST2,FEN1,SEPTIN3,POLE2,CEBPA,CDKN2C,JPH1,EFS,IL17RB,GAD1,DCK,MYB,MNX1,ATAD2,HRK,GCH1,ALKAL2,PIN1,LIN7B,CHST1,SLC27A2,SYNGR3,ZDHHC14,PCNA,INA,PDXP,CABLES2
E2F4DP1_01	ADHD	-4.80E-06	0.00040741	0.990594	566		blood	PWAS	c3	0.990594	1	SEMA6A,H3C1,PCSK1,OLFML3,EFNA5,DCTPP1,RET,MDGA1,HS6ST3,PCLAF,PIM1,TYRO3,GAPDH,RRM2,YBX2,NELL2,GRIA4,MAZ,SYNCRIP,SPINK5,STMN1,TOPBP1,KLF4,VCAN,POLE2,EPHB1,AP4M1,CDK1,ACBD6,GMNN,ALDH6A1,MCM6,DCK,H2AZ1,HMGA1,ATAD2,HNRNPA2B1,PAPOLG,EHBP1,HNRNPR,MSH2,CBX3,PPM1D,MYC,SRSF7,NCL,ILF3,CDC25A,TMEM108,PCNA,TMPO,HNRNPD,YTHDC1,CNOT9,APPL1,TIGAR,EIF4A1,TRA2B,SMC3,MAPT,AK2,PBRM1,RANBP1
E2F4DP2_01	ADHD	-8.60E-06	0.000704413	0.990265	397		blood	PWAS	c3	0.990265	1	SEMA6A,H3C1,PCSK1,EFNA5,DCTPP1,RET,DLG3,HS6ST3,PCLAF,PIM1,TYRO3,GAPDH,RRM2,YBX2,NELL2,GRIA4,MAZ,PPIG,SYNCRIP,SPINK5,STMN1,TOPBP1,VCAN,POLE2,EPHB1,AP4M1,CDK1,ACBD6,GMNN,ALDH6A1,MCM6,BRPF1,DCK,H2AZ1,HMGA1,ATAD2,HNRNPA2B1,EHBP1,HNRNPR,MSH2,CBX3,PPM1D,MYC,SRSF7,NCL,ILF3,CDC25A,TMEM108,SLITRK4,PCNA,TMPO,HNRNPD,YTHDC1,CNOT9,APPL1,EIF4A1,TRA2B,SMC3,MAPT,AK2,PBRM1,RANBP1
E2F_01	ADHD	0.000176573	0.000995795	0.859258	258	0.260369	blood	PWAS	c3	0.859258	1	PCSK1,CA10,GRIA4,MARCKSL1,TOPBP1,NLGN3,ALDH6A1,ECEL1,MYC,NECTIN1,PCNA,HNRNPD,YTHDC1,CSDE1,RANBP1,AK2
E2F_02	ADHD	-2.97E-06	0.000704414	0.996638	397		blood	PWAS	c3	0.996638	1	SEMA6A,H3C1,PCSK1,EFNA5,DCTPP1,RET,DLG3,HS6ST3,PCLAF,PIM1,TYRO3,GAPDH,RRM2,YBX2,NELL2,GRIA4,MAZ,PPIG,SYNCRIP,SPINK5,STMN1,TOPBP1,VCAN,POLE2,EPHB1,AP4M1,CDK1,ACBD6,GMNN,ALDH6A1,MCM6,BRPF1,DCK,H2AZ1,HMGA1,ATAD2,HNRNPA2B1,EHBP1,HNRNPR,MSH2,CBX3,PPM1D,MYC,SRSF7,NCL,ILF3,CDC25A,TMEM108,PCNA,TMPO,HNRNPD,YTHDC1,CNOT9,APPL1,EIF4A1,TRA2B,SMC3,MAPT,AK2,PBRM1,RANBP1
E2F_03	ADHD	1.43E-05	0.000407632	0.971957	493		blood	PWAS	c3	0.971957	1	DLL4,PDGFRA,PCSK1,SLITRK3,SEMA5A,DCTPP1,RET,PCLAF,DNAJC11,RPA2,EVA1B,PIM1,NRIP3,TIAM1,GAPDH,LGALS1,GRIA4,CBX5,MAZ,NR3C2,BMP7,RAD51,HNRNPD,HNRNPA1,MARCKSL1,VAMP3,STMN1,TOPBP1,PRIM1,PLD5,EPHB1,JPH1,AP4M1,EIF2S1,GMNN,ANP32A,NRGN,ARHGAP36,MCM6,DCK,H2AZ1,ATAD2,CTCF,NUTF2,RBBP4,ARF3,PPM1D,PRKCSH,TREX2,MYC,NECTIN1,TOP1,CDC25A,DPYSL2,TBX3,YTHDC1,PUF60,PRMT3,EIF4G2,UFD1,SMC3,TCP1,CDKN1A,AK2,EIF5A,RANBP1
E2F_Q2	ADHD	6.53E-06	0.000332983	0.984359	542		blood	PWAS	c3	0.984359	1	MAN1C1,TINAGL1,B4GALT2,EFNA3,CNTN2,H6PD,ATP1B1,DDAH1,CSDE1,HNRNPR,HTR7,CLSTN1,LRP8,LAMTOR2,COL13A1,MARCKSL1,VAMP3,CCN1,STMN1,RRAGC,C1orf43,MPZL1,NEGR1,DNAJB12,SORT1,POU2F1,PLD5,SCMH1,TXNIP,RABIF,CSGALNACT2,CSRP1,EPHB2,LCK,UROD,CMPK1,CAP1,MAPKAPK2,RBBP4,MYCBP,RGS7,AGO1,VPS26A,PABPC4,PIP4K2A,NTRK1,PPP2R5A,CAPZA1,CDC42,UBQLN4,MACO1
E2F_Q3	ADHD	4.81E-06	0.000352979	0.989138	623		blood	PWAS	c3	0.989138	1	PCSK1,SHMT1,OLFML3,SEMA5A,DCTPP1,MDGA1,HS6ST3,DNAJC11,PIM1,NRP2,SYT11,GAPDH,TFRC,MAZ,RAD51,SNPH,STMN1,TOPBP1,KLF4,POLE2,RTF1,EPHB1,IMPDH2,JPH1,CBX5,AP4M1,CDK1,PPP1R8,GMNN,EPHB2,MCM6,DCK,H2AZ1,ATAD2,CLTA,GCH1,CTCF,PAPOLG,AP1S2,RBBP4,TREX2,CDC25A,NECTIN1,NCL,DPYSL2,TBX3,PCNA,HNRNPD,FOXO3,YTHDC1,KPNB1,TIGAR,UFD1,PPP1CC,SMC3,HNRNPA1,TCP1,RANBP1
E2F_Q3_01	ADHD	1.24E-05	0.000407691	0.975734	444		blood	PWAS	c3	0.975734	1	PCSK1,SSU72,SEMA5A,DCTPP1,HS6ST3,PCLAF,DNAJC11,EVA1B,PIM1,NRP2,GAPDH,MAP4K1,YBX2,RPS19,MAZ,RELT,UCHL1,NR3C2,BMP7,RAD51,STMN1,TOPBP1,NEGR1,POLE2,RTF1,EPHB1,JPH1,CBX5,AP4M1,CDK1,ACBD6,PPP1R8,GMNN,ARHGAP36,MCM6,DCK,H2AZ1,HMGA1,ATAD2,CTCF,PELO,YWHAQ,CHGB,CDC25A,MYC,NECTIN1,NCL,TOP1,TBX3,PCNA,HNRNPD,PRMT3,HNRNPA1,SMC3,KPNB1,UFD1,RANBP1
E2F_Q4	ADHD	-1.42E-05	0.00049901	0.977231	429		blood	PWAS	c3	0.977231	1	PCSK1,SEMA5A,EFNA5,DCTPP1,HS6ST3,PCLAF,DNAJC11,PIM1,NRP2,TYRO3,GAPDH,RRM2,YBX2,NELL2,GRIA4,MAZ,ABRAXAS2,RAD51,SPINK5,STMN1,TOPBP1,VCAN,POLE2,EPHB1,JPH1,CBX5,AP4M1,CDK1,ACBD6,PPP1R8,GMNN,ALDH6A1,MCM6,DCK,H2AZ1,ATAD2,CTCF,EHBP1,HNRNPR,MSH2,PPM1D,TREX2,CDC25A,NECTIN1,SRSF7,NCL,ILF3,TMEM108,TMPO,PCNA,HNRNPD,YTHDC1,CNOT9,APPL1,PPP1CC,TRA2B,AK2,PBRM1,SMC3,HNRNPA1,CRK,KPNB1,UFD1,RANBP1
E2F_Q4_01	ADHD	2.31E-06	0.000446645	0.995872	338		blood	PWAS	c3	0.995872	1	SSU72,SEMA5A,DCTPP1,PCLAF,DNAJC11,EVA1B,TIAM1,NRP2,SYT11,GAPDH,MAP4K1,YBX2,UCHL1,RPS19,MAZ,RELT,NR3C2,BMP7,RAD51,STMN1,TOPBP1,PRIM1,NEGR1,POLE2,EPHB1,IMPDH2,JPH1,CBX5,AP4M1,ACBD6,PPP1R8,GMNN,ARHGAP36,EPHB2,MCM6,DCK,H2AZ1,HMGA1,ATAD2,CTCF,NUTF2,AP1S2,RBBP4,YWHAQ,PPM1D,CDC25A,MYC,NECTIN1,NCL,TOP1,DPYSL2,TBX3,PCNA,HNRNPD,PRMT3,KPNB1,UFD1,HNRNPA1,SMC3,EIF5A,RANBP1
E2F_Q6	ADHD	-1.53E-05	0.000498964	0.975592	444		blood	PWAS	c3	0.975592	1	SEMA6A,H3C1,PCSK1,SEMA5A,EFNA5,DCTPP1,HS6ST3,PCLAF,DNAJC11,PIM1,NRP2,TYRO3,GAPDH,RRM2,YBX2,NELL2,GRIA4,MAZ,RAD51,SPINK5,STMN1,TOPBP1,VCAN,POLE2,EPHB1,JPH1,CBX5,AP4M1,CDK1,ACBD6,PPP1R8,GMNN,ALDH6A1,MCM6,DCK,H2AZ1,ATAD2,CTCF,EHBP1,HNRNPR,MSH2,PPM1D,TREX2,CDC25A,NECTIN1,SRSF7,NCL,ILF3,TMEM108,TMPO,PCNA,HNRNPD,YTHDC1,CNOT9,APPL1,PPP1CC,TRA2B,AK2,PBRM1,SMC3,HNRNPA1,KPNB1,UFD1,RANBP1
E2F_Q6_01	ADHD	-1.38E-05	0.000407779	0.972918	392		blood	PWAS	c3	0.972918	1	DLL4,SSU72,SLITRK3,SEMA5A,DCTPP1,PCLAF,DNAJC11,EVA1B,TIAM1,NRP2,GAPDH,RRM2,RPS19,GRIA4,CBX5,MAZ,UCHL1,BMP7,RAD51,MARCKSL1,CCN1,STMN1,TOPBP1,PRIM1,POLE2,EPHB1,AP4M1,ACBD6,GMNN,ARHGAP36,FANCL,MCM6,DCK,H2AZ1,ATAD2,CTCF,DUSP6,NUTF2,RBBP4,YWHAQ,PPM1D,PRKCSH,CDC25A,POLH,MYC,NECTIN1,NCL,DPYSL2,TBX3,SLITRK4,PCNA,HNRNPD,PUF60,PRMT3,CDKN1A,HNRNPA1,SMC3,KPNB1,UFD1,EIF5A,RANBP1
E47_01	ADHD	1.41E-05	0.000407639	0.972439	513		blood	PWAS	c3	0.972439	1	DLL4,DSCAM,CHRDL1,EMILIN3,GOLM2,C1QC,PTK2B,EPHB6,RAB26,NODAL,GNAS,UBE2D3,ABLIM3,LGALS1,EPHA2,VEGFA,SORCS2,KIRREL2,WFIKKN2,CHRD,MAZ,SOST,ISL1,CALB1,GPD1L,PAK3,TREML2,CAMK2A,MAP3K3,NBL1,SPTAN1,KLHL13,MGAT1,STC2,THRA,MPPED2,TTC17,MUSK,IRF1,WNT10A,CAMK1D,NEURL1,FLT3,CA7,ARHGAP36,EPHB2,IDE,BRSK2,CDYL2,SPOP,CDH2,ID1,PDGFB,RNF13,PELO,NETO2,ERN1,DPYSL5,CD47,RELL2,SORBS3,CFL1,DEF6,GRB2,PSIP1,TRIP10,EPB41,AGO1,SEMA4B,CER1,TGFB3,SH3GLB2,CCL27,RORC,PLCB1,RAB5B
E47_02	ADHD	4.68E-06	0.000266908	0.98601	1044		blood	PWAS	c3	0.98601	1	CEL,UNC5B,MAPK12,NGFR,ERBB3,NDUFS4,SLITRK3,FUT8,CPB1,CPNE1,DSCAML1,DSCAM,LRRN1,VWA2,EGLN1,CDH7,DDAH1,EPHB6,CARTPT,BICDL1,PCYOX1L,TPI1,TRIB2,WFIKKN2,CALB1,CNTN5,AKT2,NPTX2,FCMR,TPM2,KLHL13,MGAT1,STC2,YIPF6,THRA,MPPED2,IRF1,ANXA8,JPH3,BCL2L1,RRM2B,SNAP25,GFAP,ASIC4,SERPINI2,MMP16,CCN3,IDE,EHD4,RELL2,SYNE2,GATM,CD40LG,MYC,ADAM12,TSSK2,TTN,DOC2B,MEF2C,BMX,PURA,PRKCQ
E4BP4_01	ADHD	-2.27E-05	0.000407806	0.955632	381		blood	PWAS	c3	0.955632	1	UNC5C,COL15A1,FBXO3,ANGPTL1,NPTX1,LARGE1,MREG,MECP2,VEGFA,SYT11,IFNG,NR1D1,IMPDH1,IL6ST,UCHL1,CLSTN1,PTHLH,IL34,PPFIA1,LGALSL,PELI2,PRNP,ETV5,OLFM4,NEGR1,LRP1B,TMEM185A,JPH3,PGK1,PCSK2,GABARAPL2,TNS2,NRGN,MIOX,CRIM1,ARRDC3,FUT9,PRKG1,CNTF,DNAJA2,PLCB1,ALDH3A1,NRSN1,PMEPA1,AP1S2,MAP2K3,MAP2K6,RPS6KA3,SAT1,ALDH1A1,TMEM154,EPB41,ZDHHC14,NECTIN1,SRSF6,PIP4K2B,FOXO3,SH3GL2,RBFOX2,TAGLN3,PDXP,NMT2,TAF15,RAB3C,CDC42,MACO1,AGO3,ENSA,HSPE1,HSPD1
E4F1_Q6	ADHD	2.76E-05	0.000353182	0.937794	491		blood	PWAS	c3	0.937794	1	MAP1LC3A,SRGN,TOR1AIP1,MRC2,CXCL16,FLRT3,GEM,FSTL5,PDE7A,GNAS,HS6ST2,FKBP7,ALDOC,SATB2,PSME3,CD160,TAF10,PTGES3,HABP4,C11orf87,TNFAIP8,KYAT1,CCN1,EIF4A1,ARG2,NEDD9,WNT10A,FOXRED1,ANK2,ARF4,NAP1L2,LGR5,HMGB1,SCAMP5,ID1,RPRD1A,EHD4,UFC1,BRAF,DNAJC27,GJD2,PPARGC1A,SLC30A5,PTP4A1,CBX3,NTMT1,NR4A1,SYNGR3,CHGB,RPS6KA3,EPB41,CKB,ADAMTS3,CDK2AP2,KIRREL3,RAB2A,RAB1A,PURB,ARL4D,HNRNPA2B1,UBQLN2,EIF5A
EFC_Q6	ADHD	5.99E-06	0.000332819	0.985631	840		blood	PWAS	c3	0.985631	1	MSMB,BCL2L2,RRM1,NDUFS4,EDC4,AGO1,DPY30,MET,ELAPOR1,IGSF8,B3GALT2,PSMA2,VEGFA,VIT,CACNA2D3,KIRREL2,PSD,TBPL1,CD68,HAMP,CAMK2A,CD69,BMP6,STAT5B,STMN4,CRIP2,EFNB3,SNPH,THRA,FIBCD1,NLGN3,ETS2,BDNF,BCL6,BCL2L1,PDE6D,TNS2,NRGN,ST13,ARID1A,BMPR2,NUDC,COQ8B,YWHAE,PDCL2,INSRR,DPYSL5,MRPL32,ARPC5,VSIG1,GLA,SOX2,NTRK1,ROBO3,PAK6,PDE1A,FLRT1,UBE2L3,HNRNPF
EGFR_TARGET_GENES	ADHD	-0.0384919	0.0325503	0.236994	18	0.54305	blood	PWAS	c3	0.236994	1	DVL2,RHOB
EGFR_UP.V1_DN	ADHD	-9.05E-06	0.000242284	0.970208	887		blood	PWAS	c6	0.970208	1	MICB,MSMB,IAPP,TCN1,RCN1,CTSH,IGF1R,PCYOX1,CCN5,CADM1,EFNB2,ELAPOR1,MATN2,RUFY1,NDUFA5,GFRA1,SLC6A14,HEBP1,RNF43,EFHD1,APBB2,PRPF6,ANXA9,SNX7,TMEM106B,POLI,GTF2I,PDCD4,FAM234B,ARL3,GULP1,SATB2,CPE,CALB2,PDZK1,FANCL,MYB,ID1,GRB10,ID2,SLC27A2,MDK,NET1,NMU,BST2,SH3GLB2,PGR,MPDZ,SGK3,H1-2
EGFR_UP.V1_UP	ADHD	2.67E-05	0.000376972	0.943561	869		blood	PWAS	c6	0.943561	1	IL1R1,MMP1,FGFR3,TNFRSF11B,A2M,FGG,MMP10,ICAM1,PCDH9,HOMER1,CRISPLD2,IFIT3,MAP2K4,IDO1,CCL22,TNFAIP8,WNT5A,RCAN1,TNFRSF21,IL15RA,PSMB9,TFPI,CCL2,GBP1,IMPA1,GJA1,FGB,SDCBP,VAV3,GBP2,KRT7,CAPN2,LRP8,BMP7,LIF,S100A9,MPZL2,GCLM,INHBA,SEPTIN10,HBEGF,ADM,ITGA2,CCN1,LOXL2,GLRX,ETV5,KLF4,EGFR,ETS2,NT5C2,MGAT4A,IRF1,GAL,RND1,ELK3,GABBR2,ETHE1,ANGPTL4,ERO1A,SPTLC2,DUSP6,COTL1,S100P,DUSP4,RPS6KA3,SAT1,ASPH,HK2,ITGB6,GCNT1,TGFB2,CXADR,EDN1
EGR2_01	ADHD	-2.44E-06	0.000266937	0.992719	787		blood	PWAS	c3	0.992719	1	FASLG,COLEC12,PDGFRB,NRCAM,VTN,HMG20B,MRC2,CA11,DSCAM,L1CAM,PLXNC1,BCL2A1,VEGFA,DYNLL1,CNOT9,ARPP21,ITPKA,SMAD1,TP53I11,DVL2,CHRD,DES,SYNCRIP,CAMK2A,MAP3K3,DNASE1L2,CX3CL1,THRA,EPHB3,KLF4,PDZD7,EPHB1,CDKN2C,BCL6,SNAP25,CLTC,NRGN,DLK2,BMPR2,MYB,SORCS3,FSHB,ADAMTS15,HRK,PABPC4,PDGFB,KREMEN2,CD40LG,PCOLCE,HNRNPDL,RBBP6,PTPN7,THPO,ADGRB3,CFL1,PDCD6IP,UBASH3B,YME1L1,GPC4,SH3GL3,RRBP1,SUMO2,AK2,NAB2
EGR3_01	ADHD	2.85E-05	0.000706123	0.967809	171		blood	PWAS	c3	0.967809	1	MRC2,L1CAM,PCOLCE,VEGFA,DYNLL1,TP53I11,HMG20B,PDZD7,EPHB1,CDKN2C,SNAP25,CLTC,BMPR2,MYB,SORCS3,HRK,PDGFB,KREMEN2,HNRNPDL,RBBP6,PTPN7,CD40LG,PDCD6IP,UBASH3B,YME1L1,SH3GL3,PRKACA,RANBP1
EGR_Q6	ADHD	-5.30E-05	0.000407476	0.896564	651		blood	PWAS	c3	0.896564	1	MMP1,DLL4,ACE,UNC5C,CBLN1,NEFL,RNF24,ICAM5,UST,SLITRK5,CHRDL1,FSTL5,BMP4,APLP2,PITPNA,PGRMC2,RAB26,LHB,ARL1,PRPF6,PSD,USP15,UBE2M,EFNB3,IL21,TXNDC12,VLDLR,BRD2,TNFRSF12A,VAMP2,TRAF4,BCL2L11,NETO1,RELB,PLD5,AK5,PCSK2,LMAN1,HEXIM2,GAD1,HMGA1,RHOG,CTCF,CDH2,INA,PDGFB,PIAS3,DLX3,TGIF2,ILK,UBE3A,PPM1D,IL13RA1,GRB2,AGO1,FEV,ADAMTS3,ARPC5,ADSS2,HK2,DDX6,KPNB1,CDK2AP1,RAD23A,TPM4
EGUCHI_CELL_CYCLE_RB1_TARGETS	ADHD	-0.054325	0.0542806	0.316915	13	0.100973	blood	PWAS	c2	0.316915	1	FEN1,NDC80,BUB1,MCM6,CCNA2
EHLERS_ANEUPLOIDY_DN	ADHD	-1.03E-05	0.000377776	0.978243	217		blood	PWAS	c2	0.978243	1	GMPR,PTRH2
EIF4E_UP	ADHD	2.37E-05	0.000498982	0.962138	498		blood	PWAS	c6	0.962138	1	VPS28,TST,PRSS1,DPY30,SRXN1,CARTPT,METTL1,CFHR1,IDH1,BOLA1,FETUB,TP53I11,PMM2,SNX8,PPCS,PTS,DNPH1,TMEM230,NEGR1,RGS3,CKMT2,UROS,CNTN4,ATP5MF,BMP3,FKBP1B,PFDN2,NDRG1,AHSA1,MAP2K3,TALDO1,TAX1BP3,MTX2,NOP16,LST1,SNTB1,UBL4A,IL18,MDH2
EINAV_INTERFERON_SIGNATURE_IN_CANCER	ADHD	1.31E-05	0.000706859	0.985259	51		blood	PWAS	c2	0.985259	1	IFIT3,APOBEC3G,ISG15,MX1,IRF9,UBE2L6,BST2,STAT1,OAS1
ELF1_Q6	ADHD	6.37E-06	0.000315795	0.983917	691		blood	PWAS	c3	0.983917	1	TIE1,TEK,CDH5,CTSA,IL2,NTS,DAPP1,CLEC12A,PCDH9,FCRL1,TMPRSS11D,CCL23,FAM3D,NRP1,KCNMB3,STAB1,RUFY1,TLR4,SF1,TGFB1,ARL6IP5,STIM1,DNAJA2,NCAM1,ESM1,CAMK2B,CD274,CREBBP,CLIC1,LAG3,CAMK1D,CARD9,IL7R,STAT6,FGF20,AIF1,C1orf43,MPPED2,ITGB7,SCIMP,VIM,FAM241A,FZD10,CD79B,CD37,VSIG10,GPX1,PKN1,JARID2,CTCF,ATP2A3,PSPN,PTPRH,FBLN5,PSME2,BRAF,NCK1,EIF4EBP1,ELMO1,CAPN3,SAT1,GRB2,VAV1,COL6A3,TMEM154,CSF1,GNGT2,RALA,DERL1,RAC1,ARHGDIB
ELF5_TARGET_GENES	ADHD	-3.00E-05	0.00044657	0.946405	388		blood	PWAS	c3	0.946405	1	PGM2,GABARAP,DIABLO,ADAM10,TOR1AIP1,MAN1A2,MRE11,ELK3,DHX8,NAT1,RBM22,FADD,PCLAF,LIMA1,VPS25,HSPD1,LYN,RAB2A,CHFR,CA13,CTSD,RPS7,RHOC,SELENOH,RPS19,MED4,GHR,TBPL1,PFDN5,IL5,RABEPK,LMAN2,YARS1,SVIP,CCDC90B,SEC61G,NOP16,CISD1,RBM3,DYNLRB2,ARL15,CUL9,MTRF1L,PSMA1,MOCS3,EIF1AD,DDX23,RND1,KCTD5,FIBP,EIF2S1,PPP2R1A,COPS2,PCDHGB1,HIKESHI,SUDS3,UBC,MEMO1,ING1,YWHAB,GPC6,HSPA8,RNF146,NDRG1,DNAI1,ARPC3,MRPL52,GRB2,NAIF1,TRIP10,STMN3,SNRPB2,ERP44,COX5B,U2AF2,PTPN6,VAMP7,TDP1,MEF2C,UBE2L3,GGA1,HNRNPF,BTK,SLC16A3,PPP1CC,HARS1,YWHAZ,ATP5PF,PTPN11,HSPE1
ELK1_02	ADHD	-1.93E-05	0.000576498	0.973309	249		blood	PWAS	c3	0.973309	1	DIABLO,NUDT12,PRCP,SCO1,FAM174A,CKS1B,STOML2,SEC13,ARL5B,HERC4,FAF2,RAB2A,DNAJA2,FMR1,ARHGAP1,ITM2C,NR1H2,NRAS,PPIG,LMAN2,HMGA1,HAT1,C1orf210,ACVR2A,ZNF23,CSGALNACT2,BCL2L1,SRP19,ACP2,MARK3,GABARAPL2,SMS,P3H1,ELAVL1,GFUS,MYL6B,INTS3,SENP7,HMG20A,PTRH2,CBARP,SYT5,RBM22,MTX2,CCDC25,PPIE,STX12,FBXO3,DDOST,EEF1B2,PDRG1,UBE2N,FERMT3,PURB,UBE2L3,IL2RG,SHC1,UFD1,CRK,EIF5A
ELLWOOD_MYC_TARGETS_UP	ADHD	-4.84E-06	0.000999424	0.99614	43	0.435017	blood	PWAS	c2	0.99614	1	DPP7,UCK2,ECE1,RGS19,BAG2
ELVIDGE_HIF2A_TARGETS_UP	ADHD	-0.0113284	0.021224	0.593513	45	0.422797	blood	PWAS	c2	0.593513	1	RET,OSTM1,JAK2
EMX1_TARGET_GENES	ADHD	2.05E-07	0.000288493	0.999432	481		blood	PWAS	c3	0.999432	1	ERAP1,SEMA3C,EGF,ACAA1,CDH11,TAX1BP1,DNAJB14,SNX8,IL23R,DBNL,RPS19,RFESD,CCT5,TES,LYSMD3,PRDM1,MOCS3,UBE2A,BCL6,NPM1,SRI,GET3,HEXIM1,HIBCH,ARRDC3,ROCK2,PRKCI,PAPOLG,ARL6IP5,RRAS2,REG4,CSNK2A1,MAPK10,HMGCR,DUT,NET1,TAF15,TIAL1,EIF4A2,VTA1,SMC3
EN1_01	ADHD	-1.68E-05	0.000499407	0.973112	311		blood	PWAS	c3	0.973112	1	PDGFRA,PCDH9,NOTCH1,GREM1,NEO1,CLC,NRG1,CD55,EFEMP1,ERBB4,MMP14,SYNJ2BP,SLC6A14,RNF43,ISL1,GNRH1,DLG2,GPC3,SH3BGRL2,FGF17,FIBCD1,FHL1,BDNF,TMEM59L,RAPGEF5,ANK2,CTCF,PLCB1,SAT1,SLC6A9,GPC4,RAB2B,HTR7,GAP43,MAPK14,TCF4,NRAS
ENGELMANN_CANCER_PROGENITORS_UP	ADHD	-4.80E-06	0.000446738	0.99143	329		blood	PWAS	c2	0.99143	1	GSTM3,CTSZ,GEM,CD55,TFPI,IGFBP3,PDCD4,ANXA9,BAMBI,B4GALNT1,PDPK1
EPC1_TARGET_GENES	ADHD	5.75E-06	0.00037753	0.987852	412		blood	PWAS	c3	0.987852	1	NUDT9,GUSB,ATF6,SSU72,MAPKAPK5,FAHD1,YBX1,HRAS,SF1,UBE2D3,SUDS3,HAGH,COMMD1,GALE,PDXK,YARS1,SNX5,TRIAP1,EIF4A1,ARHGDIA,UBE2B,SLC3A2,RGS5,DNAJC19,TMED2,PUS1,AURKB,THOC1,EIF1AD,DUS2,EMC8,ATG4B,MEMO1,UTS2B,YWHAE,RAD23B,CD63,CLTC,ESRRA,PKM,DARS1,POLR2J,NME1,STX8,NAPG,LDHB,HNRNPF,TRA2B,PDAP1,LRRC59,GFER,EIF5A,RANBP1
EPPERT_CE_HSC_LSC	ADHD	-0.000101084	0.000997334	0.91927	163	0.713218	blood	PWAS	c2	0.91927	1	SPINK2,CRHBP,TFPI,DAPK1,TMEM38B,ALCAM,YES1,FLT3,ELK3
ERBB2_UP.V1_DN	ADHD	-7.37E-05	0.000703188	0.916475	633		blood	PWAS	c6	0.916475	1	CPOX,MSMB,AMIGO2,IAPP,TCN1,NRCAM,LRIG1,IGF1R,CCN5,MAD2L1,MGP,MATN2,GFRA1,HSPA13,TIAM1,SLC6A14,FOLR1,CETN3,DNAJB14,MYB,RECQL,POLI,SSB,TOPBP1,NMRK1,ANXA3,RMI1,PUS1,GULP1,TFPI2,LIN7C,CALB2,PDZK1,RPRD1A,AASDHPPT,EHBP1,ID2,MSH2,MYC,BST2,JAK2,ADAM9,RAB31,MPDZ,OAS1,PRMT3,SMC3,MAP4K3
ERBB2_UP.V1_UP	ADHD	-1.77E-05	0.000377482	0.962664	502		blood	PWAS	c6	0.962664	1	IL1R1,BCAM,TNFRSF11B,PTPRU,CHST11,ANXA6,CA8,KRT7,CXCL8,PCSK1N,TNFRSF21,VWA1,PDE4D,P4HA2,ENO2,GDF15,SDCBP,ALDOC,NME4,NOTCH3,CAST,FGFR4,CAPN2,SERPINA1,CRLF1,S100A6,ST6GALNAC2,MPZL2,MXRA7,APLP1,SEPTIN10,AKR1B10,TCEA2,ETV5,HSD17B11,ULBP2,TPK1,MUC1,C1orf115,MGAT4A,DNAJC4,BCL6,BMPR1B,UROS,GABBR2,MAPRE3,ANGPTL4,ST8SIA4,DUSP6,S100P,ACHE,DUSP4,NDRG1,PACSIN3,RAB5C,SAT1,ASPH,MVD,ITGB6,CREB3L2,SH3GLB2,PCDH8,CXADR,VASP,EDN1,VEGFB
ERCC8_TARGET_GENES	ADHD	-3.09E-05	0.000999385	0.975342	44	0.242013	blood	PWAS	c3	0.975342	1	GOLM2,CRYBB2,ANAPC7
ERR1_Q2	ADHD	1.40E-05	0.000288403	0.961267	591		blood	PWAS	c3	0.961267	1	SOD3,UNC5B,SMPD1,FGL1,CNTN2,SEMA7A,SORCS1,NOG,BPNT2,SRXN1,PIM1,HSPD1,ASCC1,DLG2,GAPDH,IDH3G,ENO3,HS6ST2,SIRPA,RNF128,PPP4R3A,NTF3,RELT,UCHL1,ANGPT1,VAMP1,RAB3A,RAB35,SLC30A3,CX3CL1,GOT1,APP,THRA,VAMP2,VSTM2L,RGS4,WBP1L,KCNN1,RAPGEF5,KCNG4,CYTH2,AIFM1,MB,ATP5MF,ARF6,CDHR1,CNTF,MYL3,HSPA9,VSNL1,ESRRA,NR4A1,PSIP1,SATB1,KIRREL3,ADAM9,AFP,USP8,RBM39,CSNK2A1,MEF2C,KLK15,VASP,VCL,EIF4H,AOC2,DIRAS1,HSPE1
ER_Q6	ADHD	-3.54E-06	0.000446619	0.993669	426		blood	PWAS	c3	0.993669	1	MAP1LC3A,XPNPEP1,COL10A1,CPNE1,SRGN,DKK2,CHRDL1,LOXL3,COX6C,ADCYAP1,PNPLA2,WNT5A,PGLYRP2,B3GALT2,MASP1,GNAS,TOR1AIP2,DLG2,DNAJB4,LCP1,CA4,CLEC11A,CHMP3,PGF,SPTAN1,IRAG1,NLGN2,MEOX2,WBP1L,RAB27B,WNT10A,BCL6,CD37,FKBP4,COX7A2L,GFAP,GABARAPL2,HEXIM2,ATP1B4,BMPR2,BRAF,ROCK2,WWP1,ALDOA,PDGFB,ARF5,PPARA,KCNIP4,ERN1,B4GALT3,DUSP4,TREX2,SATB1,FST,ABL1,B4GALNT1,GPC4,DUSP3,ZFAND5,MXI1,MACO1,FDX2,AOC2,EEF1B2,NFKBIA,AK2
ER_Q6_02	ADHD	1.04E-05	0.000301097	0.972515	760		blood	PWAS	c3	0.972515	1	ALPI,MAP1LC3A,FGFR3,SMPD1,EFNB2,B4GALT2,EFNA3,ST3GAL1,COX6C,GREM1,PNLIPRP2,SPOCK2,LEFTY2,STOML2,ELAPOR1,MASP1,NDUFA5,COX5A,IDH3G,VEGFA,CPLX2,SIRPA,YBX2,PPP4R3A,LCP1,EFHD1,DCTN2,GRIA4,HPX,GRID2,IL23R,C3orf18,CEBPB,CHMP3,MAPRE1,FGF12,SYT17,ZBTB33,STMN1,HIBADH,FGFR2,MPPED2,PRG2,TNFRSF12A,MTX2,HCK,FHL1,PLD5,BDNF,ALPG,BTG2,BCL6,CDHR5,CD37,ELK3,GFAP,GABARAPL2,EPHA7,MMEL1,CNTF,ADAMTS15,TBX5,NEFH,HMGB3,BRAF,FH,CRABP2,ELAVL1,STAU1,KCNIP4,RGS7,RELL2,ESRRA,SATB1,KIRREL3,SOX2,DUSP3,PIP4K2A,CSRP3,MANF,SCT,PLA2G5,TIAL1,CDKN1A,ATP5PO,AOC2
ESC_J1_UP_EARLY.V1_DN	ADHD	-1.35E-05	0.00031588	0.965827	632		blood	PWAS	c6	0.965827	1	ADAM23,DNAJC30,DAPP1,TREM2,CNN1,INHBB,LAMC2,ANXA5,CTRB1,BMP1,BMP4,IGFBP3,SOCS3,GBP1,GBP2,RNASE4,TNFRSF12A,RECQL,TGM3,FETUB,PPCS,FGF17,CCN1,KLF4,AMH,STAT3,PPP2R3A,AP4M1,ANXA3,RELB,TGM1,MRAS,SERPINE1,TAGLN,UBE2J1,ANGPTL4,MAD1L1,ID1,DUSP6,MVK,BAG5,B3GALT6,PAFAH2,DPYSL5,PPP1R1A,ANXA1,RAMP1,FGF18,MYC,NAB2,CIRBP,GAP43,EDN1,MAPT,DIMT1
ESC_J1_UP_EARLY.V1_UP	ADHD	4.27E-06	0.000192295	0.982266	1215		blood	PWAS	c6	0.982266	1	CD33,CRELD1,NAAA,BCL2L2,PDGFRB,DPP7,HOMER1,DSCAM,CXCL12,NAGLU,ENPP5,CPT1B,GZMA,CUBN,P4HA2,TRIB2,NR1D1,SERPINE2,A4GALT,CD68,TFF3,BMP7,DLL1,NAGS,IL36RN,TYMP,RETREG1,CDKN1B,ADM,LOXL2,THRA,C1orf210,EPHB3,FGFRL1,P4HA1,PRSS8,VSIR,CARD19,GPT,FLT3,STC1,ADSS1,FAM241B,CDH3,MYB,CDHR1,RB1,NCF1,C4BPA,IL15,ANGPTL7,CD47,NDRG1,POLH,DIDO1,EVPL
ESC_J1_UP_LATE.V1_DN	ADHD	-2.72E-05	0.00025793	0.916061	763		blood	PWAS	c6	0.916061	1	ADAM23,NGFR,DAPP1,ICAM1,TDGF1,ECH1,VEGFC,NNAT,DDC,SOCS3,PCOLCE2,NTN1,TGM3,PPCS,SYNCRIP,PCOLCE,FGF17,TRH,RNPC3,KLF4,ITGB7,AMH,CRMP1,MSRB2,EXOSC1,HCK,TGM1,MRAS,PDGFC,CRCP,ANGPTL4,LCK,PRKN,JAM2,NEFH,CIRBP,NAA10,MVK,GPX2,SLC27A2,FGF18,MYC,PLA2G1B,TBCE,INA,CAMKK1,GAP43,EDN1,SULT4A1
ESC_J1_UP_LATE.V1_UP	ADHD	2.57E-06	0.000171352	0.988028	1609		blood	PWAS	c6	0.988028	1	KLB,ENPEP,UNC5B,PDGFRA,APOB,HTRA1,ADAM10,PLXNB2,BGN,FUT8,GKN2,SRGN,TCN2,APOM,CTSH,TGFBR3,COL2A1,CHST15,FRZB,F3,ENPP5,APOA2,IGF2,LGMN,CUBN,PRXL2A,BMP2,AMN,P4HA2,RBP4,FST,APOA1,RNF128,FGB,LGALS2,PDIA5,SERPINE2,PLA2G12B,GSN,TNFRSF12A,IGFBP4,PARVA,SPINK1,TFF3,CA4,CTSC,NEU1,HNF4A,GPC3,CCN1,LOXL2,HMGA2,APP,PCBD1,C1orf210,P4HA1,PRSS8,PTH1R,DLK1,DPP4,HS3ST1,RAB6B,APOC2,RETREG1,CD55,CRIM1,GKN1,VAMP8,ANKRD1,MYL3,TUFT1,ID2,SPOCK1,TAX1BP3,FGF5,MYO6,AFP,GLIPR1
ESC_V6.5_UP_EARLY.V1_DN	ADHD	2.20E-05	0.000276989	0.93663	1008		blood	PWAS	c6	0.93663	1	FGF2,IGFBP7,B4GALT7,HTRA1,TNC,BGN,COL3A1,LBP,ANXA2,INHBB,LAMC2,ANXA5,B2M,AXL,MGP,KLK11,BCAN,MAPK13,BMP4,COL1A1,IGFBP3,IGF2,KIT,SOCS3,PLAU,FAP,GBP2,GSN,CFB,TNFRSF12A,PARVA,NTN1,CAPN2,SPINK1,NID1,S100A4,UTS2,S100A6,CCDC80,SLC5A5,TAGLN,INHBA,HBEGF,ALCAM,FGF17,CCN1,APP,KLF4,SERPINF2,ANXA3,SCARA3,YES1,TGM1,MRAS,CPE,UBD,CD37,SERPINE1,CSRP1,TIMP2,PCOLCE,BAG5,SULT1E1,CAMK4,CD44,ESRRA,GPX2,ANXA1,SERPINF1,GSTP1,NAB2,GAP43
ESC_V6.5_UP_EARLY.V1_UP	ADHD	2.78E-06	0.000377539	0.994129	495		blood	PWAS	c6	0.994129	1	ENG,ITIH3,AGER,TNFRSF1B,NCOA2,LRIG1,PTK7,SPOCK2,EFNB2,PSMB9,IGSF8,CHD7,MGA,STIM1,LTF,DLL3,WNT3A,CA4,CLEC11A,ENPP2,ABCC6,C9,CRAT,ECE1,SGTB,ZPBP,IFNA2,SYT8,FBP1,PDZK1,MYB,TNRC6B,SATB1,FGF5,BMP10,GPD1,SPEF1,ZG16,PURB,SLC16A3,HTRA2,VEGFB
ESC_V6.5_UP_LATE.V1_DN	ADHD	3.30E-05	0.000353079	0.925575	518		blood	PWAS	c6	0.925575	1	MANBA,DAPP1,ICAM1,NEFL,BGN,SPP1,INHBB,ECH1,MGP,CBR3,PLEKHA4,LGALS3,SOCS3,PCOLCE2,S100A4,S100A6,NOTUM,PCOLCE,INHBA,KLF4,ITGB7,AP4M1,DYRK3,CRMP1,CD38,MSRB2,EXOSC1,TGM1,MRAS,PDGFC,CRCP,GDF3,SERPINE1,ACOT8,ANGPTL4,LCK,FGF17,JAM2,NEFH,GPX2,SLC27A2,BID,ANXA1,TIMP1,SEMA4B,MYC,CBX7,PLA2G1B,SULT4A1,UFM1,DIMT1
ESC_V6.5_UP_LATE.V1_UP	ADHD	1.29E-05	0.000192288	0.946597	1269		blood	PWAS	c6	0.946597	1	UNC5B,APOB,PLXNB2,GAS1,SRGN,DKK1,TCN2,APOM,CTSH,SLIT3,NAGLU,COL2A1,PLOD2,CHST15,FRZB,SPOCK2,BPNT2,LGMN,CUBN,PRXL2A,BMP2,P4HA2,MFAP2,RBP4,APOA1,RNF128,FGB,LCP1,CA4,POSTN,STX7,GPC3,LOXL2,STX2,APP,FGFRL1,PTPN13,P4HA1,PRSS8,NDRG1,PTH1R,PKDCC,DPP4,FGF8,MACROD1,APOC2,RETREG1,CD55,TNNT2,VAMP8,CDH2,MYL3,ARF5,DCXR,SATB1,FGF5,MYO6,AFP,VEGFB
ETF_Q6	ADHD	-0.000118375	0.000705874	0.86682	199		blood	PWAS	c3	0.86682	1	UNC5B,MAN1C1,EFNA3,KIAA2013,EMC1,USP21,CLSTN1,WNT3A,LRP8,MARCKSL1,VAMP3,RRAGC,C1orf43,POU2F1,RGS8,CAMK1D,CSGALNACT2,ARID1A,YBX1,CMPK1,RAP1GAP,AGO1,POMGNT1,LAD1,ST6GALNAC5,KPNA6,ASH1L,ARTN,AGO3
ETS1_B	ADHD	-4.97E-06	0.000498703	0.992048	564		blood	PWAS	c3	0.992048	1	BCL2L2,TNFSF11,DKK2,TNNI2,LOXL3,IL12B,RGMA,NRG1,BMP4,TIMP4,PRSS27,LYN,TYRO3,ESM1,IMPDH1,LCP1,EGFLAM,S100A10,CAST,LAG3,ADAM11,SOST,GMPR2,PTK2,MMP3,TOR4A,LIF,CAMK1D,PIK3CG,TREML2,CPXM1,SEMA4C,HMGA1,FURIN,IL13,CANX,OLFM1,NT5C2,RMI1,RGS3,IL1RAPL2,CD79A,STK16,FOXRED1,ELK3,TNS2,LCK,ADAM15,NAT14,TGFB3,PDGFB,RPS3,SLITRK1,PSME2,CAP1,TGIF2,SH3BGRL,DOK1,ELMO1,DEF6,MGAT4C,GALNT2,GPR107,SPRED1,KCNAB2,ADAMTS4,FOXO3,NME1,FYN,CRADD,CSF2,PTPN11,DHH,AGAP2,UBE2L3,ARHGAP45,TMUB2,POLD4,ARPP19
ETS_Q4	ADHD	-5.96E-05	0.000446381	0.893848	513		blood	PWAS	c3	0.893848	1	SIGIRR,TNFSF11,IL11RA,CD248,TIMP4,ARSB,NCR3,NFKBID,LYN,ITPRIPL1,CCL2,ESM1,NR1D1,VCAM1,AP1G2,ARPC1B,ERCC1,LCP1,EGFLAM,CAST,SOST,GMPR2,PTK2,MMP3,TMEM185A,LTBR,TREML2,MAP4K1,STAT5B,SEMA4C,HBEGF,HMGA1,FURIN,LSM1,LIF,ARHGAP30,BLNK,ETV5,IL13,CANX,FGFR2,ITGB7,C22orf15,MGAT4A,RGS3,CD79A,FOXRED1,DDX23,ELK3,TNS2,PKN1,NME2,CD247,AGAP2,PDGFB,RPS3,CAP1,ELMO1,VAV1,TGFB3,DDIT3,SOX2,KCNAB2,ADAMTS4,FOXO3,IRAK4,POLD4,BAG4,CRADD,PTPN11,UBE2L3,CAPZA1,PDAP1,ARHGAP45,ZFP91,GMFG
EVI1_01	ADHD	-4.70E-05	0.000706219	0.946885	148		blood	PWAS	c3	0.946885	1	NCAM2,THBS2,ISL1,CRAT,SPINK4,VAMP3,SCUBE3,VCL
EVI1_02	ADHD	-6.46E-06	0.000407759	0.987357	400		blood	PWAS	c3	0.987357	1	NCAM2,CPNE1,HTN1,LRRN1,NRP1,KYNU,PDE7A,BICDL1,TOR1AIP2,RSPO2,PKLR,VAMP1,ISL1,S100A16,SYNCRIP,DSG1,CRAT,SPINK4,SCUBE3,CASQ2,BCL6,ENOX1,GAD1,MYCT1,RHOG,SUDS3,VASN,HS3ST5,AMMECR1L,PPARGC1A,ADAMTS3,IL7,DIDO1,IL4,PHEX,GCG,BMP10,RBM39,CNP,NRAS
EVI1_03	ADHD	3.21E-05	0.000576488	0.955531	268		blood	PWAS	c3	0.955531	1	FABP2,SORCS1,NRP1,RSPO2,VAMP1,ISL1,SPINK4,SCUBE3,MYCT1,HS3ST5,PPARGC1A,ADAMTS3,IL7,IL4,BMP10,RBM39,NRAS
EVI1_04	ADHD	2.06E-05	0.000446641	0.963155	362		blood	PWAS	c3	0.963155	1	SEMA6A,NPNT,NCAM2,CPNE1,OPCML,SLITRK6,CHRDL1,NRG1,CRH,STOML2,NRXN3,PDE4D,MCTS1,LRP1,TYRO3,RPS6KB1,ISL1,VAMP3,NOTCH2,FGF12,LRRTM3,COL13A1,EIF5,CASQ2,EHF,LRRTM1,TNFRSF8,PRDM1,TPM1,RAB1A,BDNF,CDKN2C,PDGFC,STC1,RHOB,TNFSF4,BMPR2,ARRDC3,ANKRD46,NFATC4,CASK,PPARGC1A,ADAMTS6,RORB,MGAT4C,IL25,CER1,GPR107,KIRREL3,MAX,PRL,TGFB2,DNAJA4,RBM39,DLG2,IL2RG,EDN1,GDI1,HIPK3,NRAS
EVI1_05	ADHD	1.04E-06	0.000301214	0.997238	622		blood	PWAS	c3	0.997238	1	FABP2,NCAM2,CPNE1,SEMG1,SORCS1,NRP1,IGF1,STOML2,TYRO3,RSPO2,OGN,VAMP1,ISL1,SH3BGRL2,SPINK4,NTN4,SCUBE3,CASQ2,HCN1,EHF,SUFU,SATB2,ROS1,PI15,ENOX1,MYCT1,RHOG,VASN,HS3ST5,AMMECR1L,PPARGC1A,MGAT4C,CLEC1B,ADAMTS3,IL7,IL4,IL22,BMP10,RBM39,RAB1B,CDK2AP1,ARHGDIB,NRAS
EVI1_06	ADHD	-0.0560666	0.0375525	0.135432	23	0.0942468	blood	PWAS	c3	0.135432	1	VAMP1,SCUBE3,IL17B,TCF4,NRAS
FAELT_B_CLL_WITH_VH3_21_DN	ADHD	2.55E-06	0.000258048	0.992107	361		blood	PWAS	c2	0.992107	1	MICB,FCGR2B,PSMD10,YWHAB,ASAH1,CDKN1B,RNF13,ASMTL,SAP18,CALCOCO2,CBX7,RAB31,MXI1,SMAD2,ING1,DDX19A
FAELT_B_CLL_WITH_VH_REARRANGEMENTS_DN	ADHD	2.05E-05	0.000998684	0.983586	79	0.436281	blood	PWAS	c2	0.983586	1	TMED10,UBE2D2,LDOC1,DEFA1,PFN2,PPP1R2,JARID2,FKBP1B,ASMTL,YWHAQ,CBX7,SOD1,GLO1,YY1,DDX19A
FARMER_BREAST_CANCER_CLUSTER_5	ADHD	-0.000799132	0.0334428	0.980936	26	0.429077	blood	PWAS	c2	0.980936	1	TACO1,RNF43,RPS6KB1,PTRH2,PPM1D
FERRANDO_LYL1_NEIGHBORS	ADHD	2.50E-05	0.000999059	0.980014	61	0.166709	blood	PWAS	c2	0.980014	1	SELL,TNFRSF1A,RHOA,LGALS9,APEX1
FERRARI_RESPONSE_TO_FENRETINIDE_UP	ADHD	-1.61E-05	0.000407921	0.968445	208		blood	PWAS	c2	0.968445	1	SELE,SEMA3C,ST3GAL1,DEPP1,BMP2,CCL20,IRF1,DDIT4,DDIT3,PTGS2
FERREIRA_EWINGS_SARCOMA_UNSTABLE_VS_STABLE_UP	ADHD	-2.03E-05	0.000499525	0.967563	250		blood	PWAS	c2	0.967563	1	ZFYVE27,KPNA2,STX1A,HOMER1,DHFR,CKAP2,PCLAF,SAP30,RBM17,SDCBP,PDYN,PPP4R3A,ERCC1,ZWINT,PDE4A,SYNCRIP,TMPO,FEN1,UBE2T,CHEK1,POLE2,SNRPD3,ANK2,GMNN,NDC80,SLCO5A1,PSTPIP1,RGS1,H2AZ1,CCNA2,CCNB1,LMNB1,ATAD2,MGAT4C,PSIP1,ADAMTS3,TGFB3,RAN,KIF23
FIGUEROA_AML_METHYLATION_CLUSTER_2_DN	ADHD	-9.58E-05	0.000999188	0.923604	57	0.447611	blood	PWAS	c2	0.923604	1	KIAA2013,ITGB2,PPP1R3B,CD3G
FIGUEROA_AML_METHYLATION_CLUSTER_2_UP	ADHD	-8.50E-05	0.000706165	0.904207	177		blood	PWAS	c2	0.904207	1	IL11RA,CRHBP,ZNF560,MCTS1,NRP2,THBS4,EXOSC3,SCG5,CANT1,TAFA4,PFN2,WBP1L,GALP,PABPN1
FIGUEROA_AML_METHYLATION_CLUSTER_4_DN	ADHD	-2.63E-05	0.0004997	0.958103	126		blood	PWAS	c2	0.958103	1	PTPRS,NQO2,EPHA2,IL2RA,GNGT2
FIGUEROA_AML_METHYLATION_CLUSTER_4_UP	ADHD	-4.46E-05	0.000576315	0.938303	317		blood	PWAS	c2	0.938303	1	LHCGR,TLR2,CXCL5,VWF,CRHBP,STOML2,ZNF560,MCTS1,NRP2,EXOSC3,COCH,REXO2,CENPV,SCG5,CANT1,HNF4A,LANCL1,ARL15,PFN2,WBP1L,NNAT,FSTL1,SPHK2,LAMP1,PABPN1
FIGUEROA_AML_METHYLATION_CLUSTER_5_UP	ADHD	-2.61E-05	0.000998563	0.979145	112	0.981223	blood	PWAS	c2	0.979145	1	CRHBP,NRP2,CANT1,PABPN1
FIGUEROA_AML_METHYLATION_CLUSTER_6_DN	ADHD	-0.0307431	0.0203399	0.130668	77	0.720773	blood	PWAS	c2	0.130668	1	TCP11,PLEK,NLRP10,UNC5D,PLD3,CCL1,DEFA1,CD3G,IL2RG
FIGUEROA_AML_METHYLATION_CLUSTER_7_UP	ADHD	-0.000119483	0.0007059	0.86559	219		blood	PWAS	c2	0.86559	1	TLR2,IL11RA,VWF,CRHBP,ZNF560,MAD1L1,NRP2,EXOSC3,COCH,SCG5,CANT1,HNF4A,MPZL1,TAFA4,CUL9,PFN2,WBP1L,GDF3,NNAT,FSTL1,CCPG1,SPOP,SPHK2,HNRNPR,ZNF174,HNRNPD,PABPN1
FINETTI_BREAST_CANCER_KINOME_RED	ADHD	0.0226606	0.0309721	0.464385	31	0.39651	blood	PWAS	c2	0.464385	1	PLK1,AURKA,PBK,CHEK1,AURKB,CDK1,BUB1,VRK1
FLECHNER_PBL_KIDNEY_TRANSPLANT_REJECTED_VS_OK_DN	ADHD	0.0411358	0.0223467	0.0656507	54	0.328357	blood	PWAS	c2	0.0656507	1	LRP10,GAPDH,SYNCRIP,TES,SLC3A2,POMK,ADGRG1,CDKN1B,IK,HSPA9,CD46,CTCF,IL2RG,MAPK14
FLOTHO_PEDIATRIC_ALL_THERAPY_RESPONSE_DN	ADHD	-0.0388485	0.0244738	0.112433	49	0.466483	blood	PWAS	c2	0.112433	1	EHMT2,CA12,DHX58,CD8B,LMNB1,SNN
FLOTHO_PEDIATRIC_ALL_THERAPY_RESPONSE_UP	ADHD	-0.024137	0.0262722	0.358239	32	0.314703	blood	PWAS	c2	0.358239	1	RAB14,IL12RB1,RPS19,MXRA7,VAMP3,NDRG1,CLEC2B,TMED2,TPT1,RPS5,CD69,RAB1A,EIF4B,MACO1
FONTAINE_PAPILLARY_THYROID_CARCINOMA_UP	ADHD	-4.61E-05	0.000499129	0.926383	371		blood	PWAS	c2	0.926383	1	KPNA2,PLXNB2,SPP1,ECM1,NOTCH1,CA11,TESC,PITPNA,LGALS3BP,IL19,S100A10,S100A6,SLPI,KLF4,PDCD4,ILF2,DPP4,FAM107A,VTI1A,CDH3,PRKG1,CD63,RBBP4,CD47,CAPN3,PSAT1,CD4,SNRPG,KRT18,PDLIM1,VCL
FOROUTAN_INTEGRATED_TGFB_EMT_DN	ADHD	3.49E-05	0.000499345	0.944335	296		blood	PWAS	c2	0.944335	1	DEFB1,ERBB3,KRT19,FGFBP1,INHBB,LCN2,CFB,CYB5A,MANSC1,HPGD,PLAAT4,GDF15,MMP7,CFH,MPZL2,CD9,VAV3,CP,SLPI,PLS1,EHF,HS3ST1,AGR2,ESRP1,IMPA2,SLC27A2,AREG,S100P,SERPINB1,SYNE2,PKP2,ALDH1A3,SOX2,CDH1,CXADR,BIRC3,EREG
FOROUTAN_INTEGRATED_TGFB_EMT_UP	ADHD	-8.76E-06	0.00031581	0.977882	813		blood	PWAS	c2	0.977882	1	JAG1,TP53I3,MMP1,IGFBP7,HTRA1,MMP10,COL3A1,TNFAIP6,TGFBI,NT5E,MRC2,GREM1,LUM,THBS1,WNT5A,MMP2,TIMP2,FSTL3,COL1A1,SPHK1,DIXDC1,TGFB1,IGFBP5,MFAP2,CDH11,HS3ST3A1,SERPINE2,HMOX1,PTHLH,CRLF1,SPARC,SCG5,POSTN,TAGLN,INHBA,NCF2,GALNT10,FN1,RGS4,NEDD9,GAL,ITGA5,TPM1,JUN,PDGFC,HS3ST3B1,SKIL,SERPINE1,STC1,ADAM19,ANGPTL4,EPHB2,BMPR2,CDH2,TGM2,PMEPA1,AP1S2,TUFT1,ADAMTS6,SPOCK1,SNAI2,COL6A3,VCAN,IL11,GLIPR1,TCF4
FOROUTAN_PRODRANK_TGFB_EMT_DN	ADHD	-5.08E-05	0.00057615	0.929682	363		blood	PWAS	c2	0.929682	1	KITLG,ERBB3,KRT19,CYB5A,ALDH5A1,HPGD,PLAAT4,GDF15,SORD,RAB26,MMP7,CD9,JAG2,PLS1,EHF,MUC1,C1orf115,TPD52L1,PLAAT3,GULP1,NUP210,AGR2,ESRP1,IMPA2,SLC27A2,S100P,SERPINB1,PKP2,CDH1,CXADR,BIRC3,AREG,EREG
FOROUTAN_PRODRANK_TGFB_EMT_UP	ADHD	-1.02E-05	0.000257886	0.968422	1083		blood	PWAS	c2	0.968422	1	JAG1,TP53I3,MMP1,AMIGO2,IGFBP7,HTRA1,MMP10,MMP9,TNFAIP6,LAMC2,TGFBI,NT5E,SEMA3C,MRC2,GREM1,VEGFC,CHST11,THBS1,TPST1,MATN3,WNT5A,BMP1,MMP2,TIMP2,FSTL3,COL1A1,TPST2,SPHK1,NRIP3,DIXDC1,TGFB1,BMP2,MFAP2,CDH11,HS3ST3A1,CD59,SERPINE2,PLAUR,HMOX1,APBB2,PTHLH,CRLF1,SPARC,SCG5,POSTN,TAGLN,VIM,INHBA,NCF2,GALNT10,IGFBP5,HMGA2,FN1,ETS2,RGS4,NEDD9,GNG11,GAL,ITGA5,TPM1,SMURF2,JUN,PDGFC,TFPI2,SKIL,SERPINE1,ELK3,STC1,ARFGAP1,ADAM19,ANGPTL4,EPHB2,BMPR2,JARID2,CDH2,PEA15,GRB10,MAP1LC3B,TGM2,PMEPA1,AP1S2,TUFT1,TAGLN2,ADAMTS6,SPOCK1,SNAI2,PDGFA,VCAN,ADAM12,TBX3,ACTN1,IL11,BPGM,RALA,GLIPR1,TPM4,TCF4
FOROUTAN_TGFB_EMT_DN	ADHD	-5.03E-06	0.000407651	0.990161	503		blood	PWAS	c2	0.990161	1	KITLG,DEFB1,ERBB3,KRT19,FGFBP1,INHBB,LCN2,CYB5A,ALDH5A1,MANSC1,HPGD,PLAAT4,GDF15,SORD,CFB,RAB26,MMP7,CFH,MPZL2,CD9,VAV3,CP,SLPI,JAG2,PLS1,EHF,MUC1,C1orf115,TPD52L1,PLAAT3,GULP1,HS3ST1,NUP210,AGR2,ESRP1,IMPA2,SLC27A2,AREG,S100P,SERPINB1,SYNE2,PKP2,ALDH1A3,SOX2,CDH1,CXADR,EREG,BIRC3
FOROUTAN_TGFB_EMT_UP	ADHD	-8.18E-06	0.000257881	0.974708	1106		blood	PWAS	c2	0.974708	1	JAG1,TP53I3,MMP1,AMIGO2,IGFBP7,HTRA1,MMP10,COL3A1,MMP9,TNFAIP6,LAMC2,TGFBI,NT5E,SEMA3C,MRC2,GREM1,VEGFC,LUM,CHST11,THBS1,TPST1,MATN3,WNT5A,BMP1,MMP2,TIMP2,FSTL3,COL1A1,TPST2,SPHK1,NRIP3,DIXDC1,TGFB1,BMP2,MFAP2,CDH11,HS3ST3A1,CD59,SERPINE2,PLAUR,HMOX1,APBB2,PTHLH,CRLF1,SPARC,SCG5,POSTN,TAGLN,VIM,INHBA,NCF2,GALNT10,IGFBP5,HMGA2,FN1,ETS2,RGS4,NEDD9,GNG11,GAL,ITGA5,TPM1,SMURF2,JUN,PDGFC,TFPI2,HS3ST3B1,SKIL,SERPINE1,ELK3,STC1,ARFGAP1,ADAM19,ANGPTL4,EPHB2,BMPR2,JARID2,CDH2,PEA15,GRB10,MAP1LC3B,TGM2,PMEPA1,AP1S2,TUFT1,TAGLN2,ADAMTS6,SPOCK1,SNAI2,COL6A3,PDGFA,VCAN,ADAM12,TBX3,ACTN1,IL11,BPGM,RALA,GLIPR1,TPM4,TCF4
FOURNIER_ACINAR_DEVELOPMENT_EARLY_UP	ADHD	2.68E-05	0.000576441	0.962942	333		blood	PWAS	c2	0.962942	1	LEPR,EFEMP1,GSN,SEPTIN10,MACROD1,FKBP1B
FOURNIER_ACINAR_DEVELOPMENT_LATE_DN	ADHD	-2.79E-05	0.000706442	0.968528	142		blood	PWAS	c2	0.968528	1	FOXM1,FGFBP1,EPHA2,RRM2,SERPINE2,TNFRSF6B,AURKA,ODC1,ZWILCH,DUSP4,VRK1,ACTN1,EIF4A1
FOURNIER_ACINAR_DEVELOPMENT_LATE_UP	ADHD	-4.37E-06	0.000998485	0.996506	92	0.686436	blood	PWAS	c2	0.996506	1	GPNMB,APOE,DSG3,SERPINA3,TCF4
FOXC1_TARGET_GENES	ADHD	-0.0296893	0.0474024	0.531101	18	0.0318294	blood	PWAS	c3	0.531101	1	ITGB2,IVD,LRP1,TNFSF15,B4GALT3
FOXD3_TARGET_GENES	ADHD	7.34E-07	0.000706483	0.999171	108		blood	PWAS	c3	0.999171	1	UBE2E1,COMT,FAIM,ISG15,SEPTIN10,RRAS,DUSP28,SERPINB1
FOXO1_01	ADHD	-8.72E-05	0.000705252	0.90157	324		blood	PWAS	c3	0.90157	1	PAPPA,HTN1,MXRA8,PTPRD,SLITRK6,SLITRK5,NTRK3,NRG1,CRH,APOA2,GFRA1,ABLIM3,SMAD1,WFIKKN2,EIF4EBP2,ADGRF1,LAG3,EFEMP1,INHBA,C1QTNF3,CCN1,FGF12,SCUBE3,THRA,C1orf43,EPHB3,ETV5,PDCD4,NDRG1,AXIN2,AP4M1,PRDM1,WBP1L,KCNN1,EPHB1,IMPDH2,BDNF,PALM,GRB7,FSTL1,DDIT4,HCAR2,BIN1,IL25,FST,SOX2,SH3GL3,PURA,SLC26A7
FOXO4_01	ADHD	-1.71E-05	0.000377334	0.963897	668		blood	PWAS	c3	0.963897	1	MSMB,RBL2,HHIP,CPNE1,SLITRK5,NEO1,C1QTNF3,NTRK3,NRG1,PDE4D,SH3GL3,VIT,IL6ST,WFIKKN2,COLEC10,ISL1,TXNDC12,ENPP2,VLDLR,MAP3K3,INHBA,ABLIM3,MARCKSL1,CCN1,LRRTM3,VASN,ARHGAP30,THRA,C1orf43,COL8A1,ETV5,PDCD4,NDRG1,IL25,PTH1R,PRDM1,WBP1L,FOXG1,SMURF2,EPHB1,IMPDH2,BDNF,PALM,SATB2,TJP1,FSTL1,TNFSF4,ARRDC3,PFKFB3,DDIT4,CADM2,HCAR2,PELO,INSRR,ID2,PTP4A3,FST,ADAM12,TOP1,MXI1,AP1G2,PURA,SLC26A7
FOXO4_02	ADHD	-4.24E-07	0.00033291	0.998984	573		blood	PWAS	c3	0.998984	1	JAG1,TEK,INSR,PAPPA,ARFIP1,HTN1,APOM,MXRA8,KREMEN1,CRH,CLC,MDGA1,CADM1,NTRK3,NRG1,PDGFD,LEMD1,CPA2,PDE7A,GFRA1,DIXDC1,GNAS,TIAM1,NR1D1,SMAD1,IL6ST,ADGRF1,MEOX2,NTN1,DLL1,TXNDC12,ENPP2,VSIG2,MARCKSL1,FGF12,SCUBE3,THRA,COL8A1,ETV5,PDCD4,GRAP2,AP4M1,IRF4,PRDM1,WBP1L,JPH3,TMPRSS15,BDNF,PALM,TXNIP,SATB2,HS3ST1,GRB7,NNAT,NXPH3,VSIG10,TNFSF4,TGFB3,SQSTM1,ID2,ACVR1B,MAPK10,DIDO1,TSSK2,CFL2,MACO1,SH3GL3,SLMAP,PURA,EIF4G2,SLC26A7
FOXO4_TARGET_GENES	ADHD	8.05E-06	0.000288378	0.977719	715		blood	PWAS	c3	0.977719	1	RPS3A,ANTXR2,EHMT2,ATF6B,ATP13A1,TAPBPL,NDUFS4,PPIL2,DPY30,EBAG9,DHX8,CREB3L4,PSMA2,LIMA1,ERP29,PLOD3,STARD5,NR1D1,ERCC1,KRT7,BRD4,NOTCH3,NT5C3A,GALE,LTBR,RAB11A,KMT5C,TNFRSF1A,TK2,MOCS3,ERLEC1,ATP5MF,MRPL33,AIMP1,SERF2,TARS1,NACA,TBP,BRAF,PLBD1,PSMD7,MANF,FKBP2,FASN,TNFRSF10A,MGAT2,NME1,PURB,PPIA,IST1,ZFP91,AHCYL1,ENSA,SUB1
FOXQ1_TARGET_GENES	ADHD	0.0219379	0.0344835	0.524657	37	0.85672	blood	PWAS	c3	0.524657	1	PMVK,SNX8,BCL6,UROS,HEXIM1,BCCIP,PAFAH1B3,PRKCI,TAF15,SMC3
FOXR2_TARGET_GENES	ADHD	-3.89E-05	0.000407962	0.924124	230		blood	PWAS	c3	0.924124	1	ATP13A1,ARFIP2,ING4,SCO1,DHX8,ITPA,COG8,UBE2G2,NR1H2,PRPF6,DBNL,PNKP,YARS1,FEN1,PSMD9,EIF1AD,KCTD5,GOSR2,PEX26,STX4,PGK1,P4HB,AHSA1,TRAPPC4,RPS5,PRDX5,RPLP2,ANKRD54,TXLNA,NIP7,EIF2B1,TMEM234,NOP16,STX10,EIF4A1,UFD1,PCBP1,PDAP1,RANBP1
FRASOR_RESPONSE_TO_ESTRADIOL_UP	ADHD	7.15E-05	0.000996591	0.942843	179	0.356811	blood	PWAS	c2	0.942843	1	CXCL12,RET,CCN5,TFF1,CA12,MPPED2,PDZK1,IGFBP4,RAB31,AREG,MAPT
FRASOR_RESPONSE_TO_SERM_OR_FULVESTRANT_DN	ADHD	-1.78E-05	0.000706468	0.979876	136		blood	PWAS	c2	0.979876	1	FOXM1,RRM1,NUDT1,CKS1B,CDC25B,MAZ,AURKA,STMN1,PRIM1,MTHFD1,GAL,TK1,CDKN2C,MYRF,CDK1,UBE2C,MCM6,BARD1,BRPF1,MYB,CCNA2,MYC,TIMELESS
FRASOR_RESPONSE_TO_SERM_OR_FULVESTRANT_UP	ADHD	-2.62E-05	0.000705981	0.970439	181		blood	PWAS	c2	0.970439	1	NCAM2,PLXNC1,LDLRAD4
FRASOR_TAMOXIFEN_RESPONSE_UP	ADHD	-9.16E-06	0.000408	0.982086	233		blood	PWAS	c2	0.982086	1	B3GNT2,CPM,PCYOX1,EFNB2,SERPINA1,RGS3,ADGRG1,KLC1,IER3,MSH2,CD44,IL13RA1,PGRMC1,YWHAZ
FREAC3_01	ADHD	4.61E-06	0.000332779	0.988955	781		blood	PWAS	c3	0.988955	1	PAPPA,PCSK1,CPNE1,ICAM5,HTN1,AMY2B,EFNA5,SLITRK6,HSP90B1,CADM1,NOG,NTRK3,NRG1,GFRA1,TGFB1,TIAM1,IDH1,FGB,IMPDH1,TNFRSF19,EIF4EBP2,FAP,DVL2,CD68,NTN1,GCG,EFEMP1,AKT2,TXNDC12,PELI2,IRAG1,ARHGAP30,THRA,C2orf66,NOVA1,AP4M1,POU2F1,PRDM1,BPIFA1,RGS8,SPDEF,GRB7,FSTL1,C5orf46,CCN6,SQSTM1,TBXAS1,BRAF,ANGPT2,ID2,LRP2,BAMBI,CDKN1A,ITGB6,TGFB3,PIP4K2A,RBM39,SGK3,SH3GL3,ARTN,PURA,TIAL1
FREAC4_01	ADHD	2.53E-06	0.00049906	0.995951	407		blood	PWAS	c3	0.995951	1	PDCD1LG2,CD109,COLEC12,ADAMTS13,ROR1,HSPG2,CADM1,IBSP,IGF1,PDE7A,GFRA1,HS3ST4,VIT,INHBA,PELI2,HNF1A,PPP2R3A,PTH1R,PRDM1,BPIFA1,TNMD,CAMK1D,NNAT,ETHE1,TAFA1,CTCF,VASN,BRAF,MYL6B,ID2,NR4A1,CDKN1A,TGFB3,PHEX,AP1G2,RBM39,TMOD3,PURA
FREAC7_01	ADHD	2.78E-05	0.000407763	0.945646	381		blood	PWAS	c3	0.945646	1	CSF3,MXRA8,EFNA5,CRH,CADM1,RGMA,FLRT3,IBSP,NRG1,STOML2,DLG2,TYRO3,EPYC,CACNA2D3,LDOC1,ADGRF1,NTF3,GALNT1,ALPL,SCUBE3,COL13A1,ARHGAP30,ETV5,NOVA1,PIK3C2A,IL25,POU2F1,IL17C,ELK3,NPPB,RHOB,ATP1B4,MSTN,IER3,TNFSF15,DNAJA4,DRG1,BRAF,HCAR2,ADGRB3,CGA,ELMO1,IFNA10,PACSIN3,FST,BAMBI,SOX2,TGFB2,RAB5B,NRAS
FREDERICK_PRKCI_TARGETS	ADHD	6.19E-05	0.000997217	0.950473	143	0.951833	blood	PWAS	c2	0.950473	1	MMP10,KYNU,POGLUT3,STC1,ALDH1A1,PRKCI
FUJIWARA_PARK2_HEPATOCYTE_PROLIFERATION_DN	ADHD	-0.0531428	0.0384996	0.16748	25	0.0921527	blood	PWAS	c2	0.16748	1	CFD,PTGDS
FUJIWARA_PARK2_HEPATOCYTE_PROLIFERATION_UP	ADHD	-0.0485701	0.0345674	0.159997	33	0.259386	blood	PWAS	c2	0.159997	1	HSPA1A,APOA4,APCS,SULT1E1,FST
FUJIWARA_PARK2_IN_LIVER_CANCER_UP	ADHD	-0.0243008	0.0412015	0.555322	20	0.371803	blood	PWAS	c2	0.555322	1	IL1RN,APOA4,TNFRSF12A,FST,AFP
FUNG_IL2_SIGNALING_2	ADHD	0.00819673	0.0271808	0.762986	41	0.558692	blood	PWAS	c2	0.762986	1	TNFRSF11B,CCL3,IL9,IL13,IRF4,CARD9,IL5,MYC
FUNG_IL2_TARGETS_WITH_STAT5_BINDING_SITES_T1	ADHD	0.000588943	0.0271817	0.982714	42	0.403448	blood	PWAS	c2	0.982714	1	TNFRSF11B,CCL3,IL9,IL13,IRF4,IL5,MYC
FU_INTERACT_WITH_ALKBH8	ADHD	-0.0136905	0.0303273	0.651683	20	0.0876847	blood	PWAS	c2	0.651683	1	CCT5,CCT7,DBI,TCP1,CCT8
FXR_IR1_Q6	ADHD	-3.19E-05	0.000576726	0.955936	208		blood	PWAS	c3	0.955936	1	NPTX2,KITLG,SPATA20,HTN1,FGFBP3,VEGFA,WFIKKN2,RNASE4,VAMP1,PPCS,KCTD5,KLHL13,FABP6,APP,EIF5,VAMP2,GDNF,DTD2,ARF6,SCAMP5,CLC,DLX3,ARF3,RAB5C,TTL,PAK6,FGF6,AGAP2,RAB3C,SMAD3
FXR_Q3	ADHD	-1.96E-05	0.000377461	0.958487	563		blood	PWAS	c3	0.958487	1	ITIH3,FUT8,MET,PENK,IBSP,NTRK3,SPOCK2,STOML2,NRIP3,VEGFA,IL21,NPTX2,SWAP70,PIK3CG,VASN,FABP6,STC2,SYT17,APP,VAMP2,NFATC1,IL20RB,TNFSF15,SV2A,AMMECR1L,BAMBI,SATB1,KIN,PDE1A,IL2RG
GAANYNYGACNY_UNKNOWN	ADHD	1.03E-05	0.000997939	0.991782	116	0.953441	blood	PWAS	c3	0.991782	1	COL15A1,HTN1,CKS1B,IGF1,SPOCK2,GDA,GRID2,STAT3,TMEM59L,CCDC50,CNOT9,NFATC4,PGAM2,CDKN1A,FGF23,SHC1,DNAJA2,RANBP1
GACAATC_MIR219	ADHD	-6.00E-06	0.000353278	0.986453	388		blood	PWAS	c3	0.986453	1	EPHA4,PDGFRA,OCRL,PTPRU,MTAP,DDAH1,PDE4D,CHD7,NTNG1,HOMER2,ISL1,MFNG,SHC1,FURIN,TGFBR2,ETV5,INSIG1,RBM24,ITSN1,PPARGC1A,RORB,UBE3A,SYT5,UBASH3B,FBXO3,ELK1,UBE2N,CDK2AP1,CELF2,MAPT
GACAGGG_MIR339	ADHD	-3.56E-05	0.000499202	0.943194	329		blood	PWAS	c3	0.943194	1	EPHA4,PAPPA,UNC5C,NRXN1,NFASC,NXPH1,FLT1,VAT1,MAPRE1,THRA,NOVA1,FHL1,C3orf18,BCL6,NNAT,ARHGAP36,ARRDC3,UBE3A,USP8,PURB,HNRNPA1
GACTGTT_MIR212_MIR132	ADHD	2.16E-05	0.000407811	0.957761	317		blood	PWAS	c3	0.957761	1	PLXND1,SEMA6A,PCDH10,C1QL1,LARGE1,TMEFF1,BCAN,MECP2,DNAJB14,ADAMTS5,ISL1,FXR1,SEPHS1,HMGA2,OLFM1,NOVA1,DPYSL3,PFN2,BTG2,HNRNPM,CBX1,H2AZ1,MMP16,ANP32A,NDRG4,MAPK1,RASA1,NCALD,CSDE1,SPRED1,DAG1,CFL2,DYNLL2,FOXO3,SGK3,FKBP2,PURB,DNAJA2,TAF15,CELF2,PEA15,EIF4A2
GAGACTG_MIR452	ADHD	3.13E-05	0.000446864	0.944116	207		blood	PWAS	c3	0.944116	1	BCL2L2,OCRL,CADM1,FLRT3,DCLK1,NXPH1,DYNLL1,ITPKA,SYNCRIP,RAB35,SH3GLB1,DPP10,EPHB3,P4HA1,BOLA2,AXIN2,ACVR2A,CBX1,CCPG1,RORC,AMMECR1L,SLC6A9,ZFAND5,FOXO3,CILP,GGA3,EIF4E,TCF4,CTBP1
GAGCCAG_MIR149	ADHD	-9.57E-06	0.000446549	0.982904	377		blood	PWAS	c3	0.982904	1	PDGFRA,APOB,BCL2L2,TNXB,MPZ,NTRK3,SF1,HS6ST2,CD59,SRC,TNFRSF19,DLL1,VLDLR,PAK3,HNRNPA1,IGFBP5,NDST1,MARCKSL1,CD72,CHKB,IGSF9B,EPHB3,DNAJB12,ACLY,BTG2,PKDCC,DUSP16,EDA,CBX1,ARID1A,SERF2,CTCF,UBTD2,RAB3D,MLEC,CD47,LRCH4,ACVR1B,TOP1,PIP4K2B,PURB,YWHAZ,DLG4
GAGCCTG_MIR484	ADHD	-0.0122572	0.0195673	0.531045	75	0.814026	blood	PWAS	c3	0.531045	1	DLL4,HSPG2,PITPNA,FGF1,HNF1A,PRKCB,SCARA3,EDA,RETREG1,CMPK1,SNN,MAPKAPK2,ACVR1B,NFATC4,AGO1,GRB10,DPYSL2,DAG1,NFE2L1,EIF4G2,CBL,RAF1
GAGCTGG_MIR337	ADHD	5.35E-05	0.000498813	0.91457	408		blood	PWAS	c3	0.91457	1	SEMA6A,EHMT2,PDGFRB,MDGA2,NFASC,OPCML,DSCAM,HERC4,NR1D1,VAMP1,MAP3K3,BRD2,THRA,CHRD,SORT1,BCAP29,BTG2,JPH1,BCL2L1,TXNL4B,SEPTIN6,MFN1,B4GALT3,CD44,PARVA,EFNB1,GPD1,TMUB2,DNAJB2
GAJATE_RESPONSE_TO_TRABECTEDIN_DN	ADHD	-0.106884	0.0561487	0.0569641	14	0.116009	blood	PWAS	c2	0.0569641	1	FARS2,ARHGDIA,TEAD4,GMDS,H1-10,STX8
GALE_APL_WITH_FLT3_MUTATED_DN	ADHD	-0.0883652	0.0571422	0.122005	12	0.235394	blood	PWAS	c2	0.122005	1	ST3GAL5,ARF1,PQBP1,P4HB,NAPG,BAD
GALIE_TUMOR_STEMNESS_GENES	ADHD	4.88E-05	0.000705493	0.944837	245		blood	PWAS	c2	0.944837	1	PDGFRA,TNC,BMP4,TGFBR2
GALI_TP53_TARGETS_APOPTOTIC_UP	ADHD	-5.41E-05	0.000999408	0.95686	44	0.272516	blood	PWAS	c2	0.95686	1	BIRC2,CASP8,BIRC3
GARCIA_TARGETS_OF_FLI1_AND_DAX1_UP	ADHD	-0.0287496	0.0151207	0.057257	111	0.791781	blood	PWAS	c2	0.057257	1	SEMA6A,SLC26A11,CPT1B,LRP10,STIM1,LGALS1,GNPTG,IGFBP5,PTGES3,RFNG,PLIN3,FNDC4,FKBP14,UBE2L6,MYO6,CIRBP
GARGALOVIC_RESPONSE_TO_OXIDIZED_PHOSPHOLIPIDS_BROWN_UP	ADHD	-1.90E-05	0.000499576	0.969686	223		blood	PWAS	c2	0.969686	1	PTGR1,NQO1,INSIG1,SQSTM1
GARGALOVIC_RESPONSE_TO_OXIDIZED_PHOSPHOLIPIDS_GREEN_DN	ADHD	-6.61E-05	0.000576693	0.90868	186		blood	PWAS	c2	0.90868	1	EHMT2,B4GALT5,ART4,DUS2
GARGALOVIC_RESPONSE_TO_OXIDIZED_PHOSPHOLIPIDS_GREEN_UP	ADHD	5.14E-06	0.000706246	0.994196	172		blood	PWAS	c2	0.994196	1	GEM,RCAN1,SOCS3,AKR1B10,ETV5,IDI1,DUSP6,LDLR,TNFRSF10A
GARGALOVIC_RESPONSE_TO_OXIDIZED_PHOSPHOLIPIDS_RED_DN	ADHD	-4.97E-05	0.000997854	0.960278	120	0.610119	blood	PWAS	c2	0.960278	1	EPHA4,EEF2K,TXNIP,RAB11A,SUOX,SPTLC2,MLYCD,NR5A2,RALA
GARGALOVIC_RESPONSE_TO_OXIDIZED_PHOSPHOLIPIDS_TURQUOISE_DN	ADHD	-0.0568845	0.0330969	0.0856647	33	0.249322	blood	PWAS	c2	0.0856647	1	PPIL2,PLK1,PIK3CG,AURKA,CDKN2C,NDC80,BARD1,CCNA2,ZNF174,TIMM8A,CDK2AP2,TMPO,CCDC51
GARGALOVIC_RESPONSE_TO_OXIDIZED_PHOSPHOLIPIDS_YELLOW_DN	ADHD	-0.059096	0.0451434	0.19051	19	0.297634	blood	PWAS	c2	0.19051	1	B4GALT5,RGS3,ZNF18
GARGALOVIC_RESPONSE_TO_OXIDIZED_PHOSPHOLIPIDS_YELLOW_UP	ADHD	-0.0452793	0.0255839	0.076755	53	0.573055	blood	PWAS	c2	0.076755	1	KITLG,PPP3R1,HMOX1,KLF4,LDLR,GCLM
GATA1_03	ADHD	2.33E-06	0.000276935	0.993284	973		blood	PWAS	c3	0.993284	1	PAPPA,ERBB3,SNCA,PCDH9,CNN1,TNXB,LRIG3,GREM1,PNLIPRP2,FLRT3,EGLN1,PNLIPRP1,IGF2,PIM1,CHMP2B,ENO2,PCOLCE,NRP2,CACNA2D3,CCM2,ADAMTSL1,KIRREL2,POFUT1,MMP16,APTX,EGFLAM,CA1,NR3C2,HAMP,PPCS,CCDC80,RAB11A,EPO,ADM,FURIN,EVA1C,SCUBE3,TFR2,EHF,PRG2,ACVR2A,RMI1,JUN,JPH1,MYRF,PCK1,UBE2F,NPL,S100A10,TBX5,CTCF,AQP4,UROD,PRKCI,YBX1,ANGPT2,SNX17,ADAMTS6,UBE3A,DOK2,FEV,ADAMTS3,KRT72,TSSK1B,EFNB1,BMP10,CCL27,NECTIN4,BPGM,MEF2C,DLG4,SETD2,POLD4,NRAS
GATA2_01	ADHD	2.68E-05	0.000576356	0.962918	320		blood	PWAS	c3	0.962918	1	NPNT,PDGFRA,PTK7,GREM1,HS6ST3,WNT5A,PLXNC1,GNAS,MCTS1,LRP1,GRID2,ANGPT1,NXPH3,SYNCRIP,PDLIM4,CRMP1,NEURL1,SPOP,YWHAE,DNAJC27,RELL2,DPYSL2,ACTN1,FKBP2,CAPZA1,KPNB1,VASP,RAB3C,POLD4
GATA3_01	ADHD	1.91E-06	0.000218038	0.993004	818		blood	PWAS	c3	0.993004	1	LEAP2,APOE,SNCA,IL1RL1,VPS29,MYL7,INHBB,HSPG2,B4GALT2,TNXB,IGFLR1,PENK,PNLIPRP2,INTS3,HMBS,HBZ,BMP4,MASP1,MCTS1,MECP2,IGF1,GRID2,OSM,ANGPT1,EFEMP1,CRLF1,ISL1,SYNCRIP,IL34,BMP6,FER,TF,LRP1,SCUBE3,ARHGAP30,EPHB3,IL13,NTF4,NLGN3,POU2F1,RTF1,SATB2,PI15,MYRF,BCL2L1,FIBP,CA7,NRGN,IL5,CNTF,TBX5,CTF1,MLEC,IL17B,DLX3,VSNL1,BIN1,APTX,SUSD1,NECTIN2,SAT1,MSN,ABL1,KRT72,ERBB2,SH3GLB2,PLA2G1B,IL22,BMP10,RBM39,CCL27,NECTIN4,FKBP2,GDF7,RAB3C,EDN1,NR5A2
GATAAGR_GATA_C	ADHD	1.07E-05	0.000185537	0.954135	1224		blood	PWAS	c3	0.954135	1	CPOX,FABP2,MST1,OTC,PRSS1,PRSS3,MYL7,CTSE,ROBO1,TNXB,ADCYAP1,PNLIPRP2,PPP2R3A,FLRT3,LEMD1,PNLIPRP1,NRXN3,B3GALT2,MASP1,SLC6A14,ENO2,CS,ZHX3,NRP2,REG4,CACNA2D3,RSPO2,TNFRSF19,ARHGDIB,PKLR,NTF3,ISL1,CA4,MYRF,CCDC80,BMP6,IGFBP5,HMBS,SPINK4,AIF1L,GFRA3,CHST4,SCUBE3,TFR2,PRG2,SYT7,HNF1A,NTF4,GIP,HMGCS1,JUN,GRB7,STC1,PTPRR,UBE2F,NPL,ARF6,TAFA1,MYCT1,TBX5,ALDOA,CCL27,HS3ST5,LCAT,ANGPT2,BIN1,PPARGC1A,SUSD1,KRT20,NECTIN2,GATM,FEV,SATB1,ADAMTS3,KRT72,IL4,PLA2G1B,CYB5R3,IL22,BMP10,SLC26A7,BPGM,ZG16,MEF2C,CSF2,FGF7,EDN1,SETD2,NR5A2,FERMT3
GATA_C	ADHD	1.03E-05	0.000235475	0.965068	1003		blood	PWAS	c3	0.965068	1	MSR1,FABP2,ADGRF5,TEK,APMAP,HS3ST4,MBD1,CSF3,PRSS1,PRSS3,IL1RL1,CTSE,LIFR,LRIG3,PRSS22,CNN1,PNLIPRP1,CDH7,HS6ST3,BLVRB,NRXN3,YBX1,B3GALT2,MASP1,ZHX3,EDA,IGFBP5,CPLX2,RSPO2,TNFRSF19,CXCL13,PKLR,ALKBH3,CAST,USP15,ISL1,MYRF,BMP6,HBEGF,AIF1L,SCUBE3,PLS1,SYT7,HNF1A,ITGA5,CHST6,BDNF,JUN,GDF3,UBE2F,ARF6,TAFA1,MYCT1,WNT11,ATP2A3,DUSP6,CCL27,LCAT,ANGPT2,RORB,UBE3A,KRT20,PPM1D,NECTIN2,GATM,SATB1,IL7,PLA2G1B,PHEX,BPGM,IL22,CSF2,SLC26A7,EDN1,NR5A2
GATA_Q6	ADHD	1.51E-05	0.000213026	0.94364	1000		blood	PWAS	c3	0.94364	1	CPOX,FABP2,ADGRF5,ICAM4,PDGFRA,EPOR,PCDH9,ROBO1,TNXB,CNN1,PNLIPRP2,PPP2R3A,PNLIPRP1,NRXN3,B3GALT2,MASP1,ENO2,CS,EDA,IGFBP5,NRP2,CACNA2D3,KIRREL2,POFUT1,CAB39,CLU,CXCL13,PKLR,USP15,HAMP,ISL1,BMP6,PLXNB3,HMBS,ADM,SPINK4,AIF1L,GFRA3,SCUBE3,HCN1,SYT7,GIP,JUN,JPH1,MYRF,TNFSF13B,UBE2F,CYB5R3,TAFA1,MYCT1,WNT11,TBX5,CCL27,HS3ST5,LCAT,BIN1,PPARGC1A,SUSD1,KRT20,NECTIN2,GATM,IL7,KRT72,PLA2G1B,MAP4K3,IL22,BMP10,SLC26A7,NECTIN4,BPGM,TIAL1,EDN1,NR5A2
GATGKMRGCG_UNKNOWN	ADHD	-3.45E-05	0.000999254	0.972493	50	0.279894	blood	PWAS	c3	0.972493	1	CLSTN1,RBM3,EIF5,C1QL2,DUSP6,YWHAE,YWHAQ,RAB22A,NFU1,MED1,RAD23A,YY1
GAUSSMANN_MLL_AF4_FUSION_TARGETS_B_DN	ADHD	-0.0328364	0.0224016	0.142702	61	0.138714	blood	PWAS	c2	0.142702	1	ADH7,WNT5A
GAUSSMANN_MLL_AF4_FUSION_TARGETS_D_DN	ADHD	-1.29E-05	0.000999255	0.989669	60	0.525412	blood	PWAS	c2	0.989669	1	GPC1,GPC6,PXYLP1,DUSP4,ALDH1A1,AFP
GAUTSCHI_SRC_SIGNALING	ADHD	-0.104537	0.0745133	0.160638	10	0.194776	blood	PWAS	c2	0.160638	1	TGFB1,SERPINE1,ID2,ID1
GAVIN_FOXP3_TARGETS_CLUSTER_T4	ADHD	-7.35E-06	0.000377523	0.984457	482		blood	PWAS	c2	0.984457	1	IL2RB,SEMA4A,LRIG1,NT5E,IGF1R,PENK,MTHFS,CAPG,IL1R2,NRP1,TIAM1,SYT11,CD48,SMPDL3A,HINT1,TNFRSF9,ARF1,ODC1,CD38,IRF4,PLAAT3,BTG2,PSMB3,BMPR2,IL2RA,KARS1,SH3BGRL,PSMD4,YWHAQ,CD44,MYC,ADSS2,PPM1L,DRG1
GAZDA_DIAMOND_BLACKFAN_ANEMIA_MYELOID_DN	ADHD	-0.0294692	0.021198	0.164472	56	0.929119	blood	PWAS	c2	0.164472	1	CD59,TAX1BP1,APOE,KLRF1,PQBP1,UROD,CCN3,RBBP6,RAB4A,IFNA10,COX5B,DNAJA4,NUDT3,MAPK1
GAZDA_DIAMOND_BLACKFAN_ANEMIA_MYELOID_UP	ADHD	-0.0367823	0.0404429	0.363093	26	0.113485	blood	PWAS	c2	0.363093	1	CA2,PDE4A,HBEGF,EFCAB14,TNFRSF10B
GAZDA_DIAMOND_BLACKFAN_ANEMIA_PROGENITOR_DN	ADHD	-1.73E-06	0.000499484	0.99724	243		blood	PWAS	c2	0.99724	1	IGFBP7,PHGDH,PRSS2,PTPRD,NUDT2,ARL1,UBA2,TAX1BP1,ADK,CLGN,SPAST,FLT3,RAB4A,RB1,CDH2,GCSH,NAP1L1,FABP5
GCAAAAA_MIR129	ADHD	-6.96E-05	0.00099609	0.944279	205	0.216173	blood	PWAS	c3	0.944279	1	GFRA2,JAG1,CXCL5,JAKMIP3,PLCG1,EFNB2,PITPNA,CHD7,HERC4,NR3C2,GALNT1,RPS6KB1,ISL1,STAT5B,MARCKSL1,BPTF,PRKCB,TRIO,EIF4G3,PRDM1,EPHB1,BCL6,BACH2,PITPNB,PSMA7,GABBR2,ARL5A,BMPR2,NRXN2,HMGB1,VPS26A,TGIF2,PMEPA1,PTP4A1,NRG2,ILF3,CBX7,SOX2,ACTN1,RAB21,SLMAP,CELF2,DDX6,FMR1,HNRNPA1,AGO3
GCAAGAC_MIR431	ADHD	2.39E-05	0.000446918	0.957419	190		blood	PWAS	c3	0.957419	1	NRCAM,LAMC2,MAP2K4,PITPNA,NR3C2,EPB41L1,CHST2,PTPN2,NETO1,UBE2D1,AMIGO1,SMAD4,NRG2,CELF2
GCAAGGA_MIR502	ADHD	-1.15E-05	0.000446809	0.979515	231		blood	PWAS	c3	0.979515	1	EPHA4,KITLG,ING4,MAP2K4,DAPK1,DOT1L,MPZL1,CDKN1B,GPN1,PABPC3,MXI1,RAB1B,EIF4G2,PDPK1,CDK2AP1,ZFP91
GCACCTT_MIR18A_MIR18B	ADHD	-6.22E-06	0.0003774	0.986849	484		blood	PWAS	c3	0.986849	1	ADAMTS13,MAN1A2,MDGA1,IGF1,TRIB2,KIT,PTGFRN,NR1H2,REXO2,EPB41L1,CLK2,ALCAM,C11orf87,DPP10,HIF1A,ARL15,NEDD9,PACSIN1,TARDBP,CRIM1,UBTD2,PIAS3,RAB5C,TNRC6B,AKR1D1,SAR1A,IRF2,RAB1B,SMAD2,PURB,CDC42
GCATTTG_MIR105	ADHD	-3.94E-05	0.000576014	0.945481	371		blood	PWAS	c3	0.945481	1	EPHA4,NRXN1,AGO1,SLITRK5,IGF1,ITM2B,BMP1,FLRT2,SOCS7,MECP2,PPP3R1,CA10,TNFRSF12A,USP15,PTPN13,ST8SIA3,ACVR2A,ERLIN1,THOC1,SATB2,ARHGEF7,TJP1,GOSR1,CDKN1B,GABARAPL2,HDHD2,GAD1,TAFA1,ARRDC3,CDH2,CMPK1,KPNA4,GRID1,UNC45A,MRAP2,MXI1,RAB2A,RAB22A,SMNDC1,MEF2C,RAB1B,HTR2A,TRA2B,CELF2,DCUN1D3,EIF4G2,CRK,GPCPD1
GCCATNTTG_YY1_Q6	ADHD	-1.12E-05	0.000315891	0.971829	544		blood	PWAS	c3	0.971829	1	RRM1,CPNE1,ING4,ADAM11,DSCAM,TMED10,RACGAP1,NSF,CRKL,RPN1,PDE4D,RUFY1,LIMA1,GAPDH,IDH3G,SYT11,ADK,DGCR2,SRSF7,CBX5,APLP1,SNX5,CHCHD10,ZNF41,PRPSAP2,RBM3,EIF5,TTC17,HIF1A,ARF1,APBB1,POU2F1,PFN2,MYNN,ENOX1,HNRNPC,CDKN1B,ELK3,MARK3,JMJD6,NDC80,HEXIM2,TARDBP,LMNB1,JARID2,CTCF,ABHD12,RPRD1B,RPRD1A,UBC,YBX1,YWHAE,PAPOLG,PIAS3,SNX17,SYNE2,UBE3A,PRKCSH,RPS6KA3,MANF,TAX1BP3,HSF1,BAMBI,CD4,ILF3,NACA,NUDT3,KPNA6,RAB22A,TCTN2,RBM39,SPEF1,RALA,AIP,RAB1A,FAM162A,DDX6,NFE2L1,L3MBTL2,EIF4G2,TAF15,HSPA8,EIF4A1,RAB5A,PPP1CC,IST1,TRA2B,SUMO2,EZR,CNPY4,TIAL1,HNRNPA1,CNOT1,TCF4,GFER,MAP4K3,U2AF2,EEF1B2,ENSA
GCCNNNWTAAR_UNKNOWN	ADHD	-8.61E-05	0.000705142	0.902792	307		blood	PWAS	c3	0.902792	1	MMP9,HTN1,OPCML,NPTX1,JPH4,CADM1,PITPNA,TPP1,CCDC126,CSDE1,UBE2D3,SFXN5,TRIB2,COCH,ADAMTS5,ISL1,PEX5,ALPL,KYAT1,EGFL6,HMGA2,SCUBE3,C1orf43,ETV5,USB1,GDNF,IMPDH2,TMEM59L,CDKN2C,CDKN1B,ASGR1,CAMK2D,ARID1A,NFATC4,PDGFB,PPARGC1A,SHH,ADAM12,TGFB3,PHEX,FYN,GGA1,VASP,VCL
GCGCCTT_MIR525_MIR524	ADHD	3.99E-06	0.00099964	0.996818	27	0.140335	blood	PWAS	c3	0.996818	1	INHBB,CSDE1,KPNB1
GCGCTTT_MIR518B_MIR518C_MIR518D	ADHD	-8.73E-06	0.000705753	0.990136	213		blood	PWAS	c3	0.990136	1	NRXN1,PTPRU,MCF2L,NFE2L1
GCGNNANTTCC_UNKNOWN	ADHD	0.000777798	0.0149327	0.958459	116	0.380841	blood	PWAS	c3	0.958459	1	GABARAP,DIABLO,QPCTL,RGMA,SRP14,HSPD1,TAX1BP1,RPE,DCTN2,TBPL1,AKT2,GALNT10,GSKIP,HERC1,OTUD5,AP4M1,GABARAPL2,NRGN,DUSP6,RNF13,SNRPD2,TGIF2,CBX3,SORBS3,CDKN1A,FST,HNRNPA2B1,EIF4H,CRK,APPL1,PUF60,EIF4A1,TMUB2,PAFAH1B2,NRAS,HSPE1
GCGSCMNTTT_UNKNOWN	ADHD	-5.51E-05	0.000998982	0.955995	72	0.219604	blood	PWAS	c3	0.955995	1	PAICS,TMED10,ADK,YARS1,GPC3,POU2F1,SCARA3,AP4M1,TARDBP,CD4,RAB1A,RAC1,CNOT1
GCM_Q2	ADHD	1.76E-06	0.000407659	0.996558	545		blood	PWAS	c3	0.996558	1	ANGPTL1,DLL4,BCAM,MMP9,NTRK2,SLITRK5,IGF1R,LOXL3,CHST11,COL2A1,VWF,PTPRJ,BLVRB,WNT5A,APLP2,NFKBID,B3GALT2,GNAS,UBE2D3,TPI1,EPHA2,POFUT1,PSD,CAST,TPM2,LTB4R,BDNF,CCN1,CX3CL1,THRA,COL25A1,PIEZO1,TRAF4,NLGN3,LRRTM1,ETS2,KPNA1,PRDM1,SCMH1,CDKN2C,GRB7,STC1,TNNT2,ARID1A,ANKRD1,SPOP,MFAP5,PDGFB,CADM2,PNOC,GJD2,DOK1,ADGRB3,PTRH2,AMPD2,VCAN,TGFB3,NRG2,XRCC1,NTRK1,POLD4,DCUN1D3,PURA,MAP4K3,GAP43
GCNF_01	ADHD	1.80E-05	0.000407941	0.964733	293		blood	PWAS	c3	0.964733	1	INSR,CPNE1,NOG,SEZ6L,FLT1,WFIKKN2,RPS6KB1,IRAG1,WBP1L,MYL3,SLITRK1,IL2RA,MEF2C,KLK15
GCNP_SHH_UP_EARLY.V1_DN	ADHD	-3.38E-05	0.000377462	0.928589	532		blood	PWAS	c6	0.928589	1	IL1R1,GUSB,BPIFB1,BTC,NOTCH1,CNN1,TIRAP,PPY,MGP,ADAM7,AKR1C4,CRYGS,H2BC21,CCL2,RSPO2,IFNG,LCP1,CFB,BTD,MAP2K1,PCBD2,PLA2G10,DEFA1,ERO1B,LAT2,MST1R,CD38,DLK1,JPH3,FAM241A,MYRF,GDF3,UROS,NPPB,GAPDHS,CBX1,S100A9,CRABP2,C4BPA,ID2,LGALS9,ASPH,VAV1,RAMP1,TMPO,CCL27,TAF15,IRF3,JAM3,NR5A2,POLD4,CNGA2
GCNP_SHH_UP_EARLY.V1_UP	ADHD	-2.12E-05	0.000277128	0.93893	657		blood	PWAS	c6	0.93893	1	RRM1,NCAM2,MBL2,ICAM5,MRE11,OXSM,KIAA2013,DHFR,CR2,RHPN2,REG1A,RETN,CD55,PRC1,LOXL2,TYMS,AURKA,FEN1,SDC3,UBE2T,VHL,CHEK1,TINF2,AURKB,VPS4B,MCM6,ARL5A,MYB,IRF6,RYK,RBBP6,HDGFL1,ARHGEF1,CSF1,DARS1,MPDZ,RBM39,ADAMTS1,GGPS1,PLCG2,NAP1L1,SHC1,TBP,MAPK14
GCNP_SHH_UP_LATE.V1_DN	ADHD	-2.42E-05	0.000332911	0.942115	633		blood	PWAS	c6	0.942115	1	STX1A,ADH1A,BCL2L2,EBI3,S100A13,AGER,HSPG2,PTPRU,LAMC2,CDCP1,NUDT1,CNN1,VEGFC,ADAM7,PTPRJ,FAHD1,SELL,EPHB6,GP1BA,NRP2,ARG1,LGALS2,S100A11,KLK8,MYORG,CDHR5,KLK6,SH3BGRL2,EPHA3,SLC30A3,CX3CL1,STX2,TCEA2,PTH1R,KPNA1,PUS1,RMDN3,GRB7,IRF9,COX6A2,LGALS4,RBKS,ESRP1,RBBP6,LTA,VSNL1,DOK1,SAT1,ARAF,TGFB3,GLA,NPTN,SERPINF1,ARID3A,CNN2,NMI,POLD4,PAK4,EDN1,CNGA2,ANXA7,DLG4,UBE2V2
GCNP_SHH_UP_LATE.V1_UP	ADHD	-3.57E-05	0.000446777	0.936257	327		blood	PWAS	c6	0.936257	1	CD5,RRM1,NPTX1,METAP1,PLEKHA7,IGF2,RRM2,GBP2,DES,CLIC4,TNFSF10,LOXL2,SFRP1,AURKA,HNF1A,TNFSF11,MUC1,CHEK1,PRC1,AURKB,TK1,NPM1,VPS4B,PCSK2,CDK1,TARDBP,MCM6,ARL5A,MYB,SPOP,CHP1,CD80,YWHAE,RYK,NTMT1,SYT4,NECTIN2,CDC25A,GALNT3,VCAN,DIDO1,TMOD3,TIMM8A,UFD1,MOB1A,NR5A2
GCTCTTG_MIR335	ADHD	-4.03E-05	0.000704678	0.954414	371		blood	PWAS	c3	0.954414	1	NRXN1,PCDH9,CNN1,ATP1B1,GLIPR2,TPST1,SORCS1,CRKL,CHFR,FMR1,ISL1,CD79B,CRIM1,RASA1,CERS5,ZHX1,WWP1,MAX,DCUN1D3,EIF4A2,UBE2G1
GCTGAGT_MIR5125P	ADHD	3.43E-06	0.000706406	0.996131	131		blood	PWAS	c3	0.996131	1	THTPA,CTNNB1,ERP29,STC1,DDX6,RAB3B,CRK
GCTNWTTGK_UNKNOWN	ADHD	5.74E-06	0.000332973	0.986243	598		blood	PWAS	c3	0.986243	1	F2,SPATA20,SNCA,OLFML3,OPCML,NAGLU,TMEFF1,TNFRSF21,DNAJC11,UCK2,IL6,MFAP2,IL6ST,PDYN,USP21,DPYSL3,C1QTNF1,MAZ,NID2,DLL1,SYNCRIP,FYN,UBE2S,RAB35,HNF4A,HSCB,SPTAN1,GPC3,EPHA3,FGF20,HMGA2,SFRP1,LAT,EIF4A1,SCUBE3,TAFA4,ETV5,NMRK1,TNFSF11,ST8SIA2,PRDM1,SUFU,SMURF2,NNAT,STC1,MARK3,CCT7,CDH3,NFATC4,ABHD12,DUSP6,IL17B,CAP1,ECEL1,SLCO5A1,UBB,MAP2K6,IL25,ERBB2,IL4,OSTF1,SOX2,HEPACAM,MEPE,FGF10,RBFOX2,CDH1,SMAD2,EIF4G2,SMAD3,RAB5B,KIF23
GCTTGAA_MIR498	ADHD	4.28E-06	0.000407841	0.991624	391		blood	PWAS	c3	0.991624	1	C5,PAM,CRH,TMED10,FLRT2,COL1A1,MECP2,SOCS3,CACNA2D3,GJA1,RNF43,TFRC,MAPRE1,ST8SIA2,LRP1B,RNF149,RBM24,BACH2,RAB11A,UBE2J1,ARRDC3,CADM2,ITSN1,CMPK1,DUSP4,SPRED1,MOB1B,IRF2,RAB22A,PDIA6,KPNB1
GENTILE_UV_HIGH_DOSE_UP	ADHD	2.27E-05	0.000706317	0.974417	142		blood	PWAS	c2	0.974417	1	PRSS3,FSTL3,HTR6,MMP3,ISG15,HBEGF,COL13A1,SAT1,IL11
GENTILE_UV_LOW_DOSE_DN	ADHD	1.79E-05	0.000353292	0.959507	298		blood	PWAS	c2	0.959507	1	PEX14,COL6A1,SLIT2,SEMA5A,SEMA3C,IGF1R,CXCL12,VEGFC,TPST1,IGFBP5,ANGPT1,HMGA2,COL13A1,PPP2R3A,EIF4G3,SATB2,DDIT4,CDH2,WWOX,RASA1,EHBP1,G6PD,STX12,CRADD,NAP1L1
GENTILE_UV_RESPONSE_CLUSTER_D1	ADHD	4.18E-06	0.000706092	0.995277	189		blood	PWAS	c2	0.995277	1	CASP3,GREM1,GEM,RND3,TOPBP1,DDIT4,ASPH,NOP16
GENTILE_UV_RESPONSE_CLUSTER_D5	ADHD	-0.00012579	0.000998761	0.899775	80	0.816676	blood	PWAS	c2	0.899775	1	VEGFC,FADD,ZHX3,MPHOSPH6,WBP1L,PITPNB,JMJD6,TARDBP,FGF5,UBE2N
GENTLES_LEUKEMIC_STEM_CELL_DN	ADHD	2.52E-05	0.000997771	0.979815	113	0.854354	blood	PWAS	c2	0.979815	1	CLC,RNASE3,PCLAF,RNASE2,CCL5,ZWINT,CCNA1,OLFM4,CD38,STAR,IL36B
GENTLES_LEUKEMIC_STEM_CELL_UP	ADHD	0.000102914	0.000995084	0.917627	178	0.62781	blood	PWAS	c2	0.917627	1	ICAM1,HOPX,FCMR,LGALSL,PCDHGA10,GIMAP6,MEF2C,BIRC3
GEORGES_CELL_CYCLE_MIR192_TARGETS	ADHD	1.30E-05	0.000576324	0.981968	280		blood	PWAS	c2	0.981968	1	FGF2,RACGAP1,MAD2L1,PIM1,PLAU,RAD51,SEPTIN10,MCM6,RB1,CTCF,RAP1GAP,RAD1,CRK,TOP1,TDP1,KIF23
GERHOLD_RESPONSE_TO_TZD_UP	ADHD	-3.04E-06	0.000499709	0.99514	106		blood	PWAS	c2	0.99514	1	HGFAC,CASP8,G0S2,FABP4
GESERICK_TERT_TARGETS_DN	ADHD	0.0416378	0.0277458	0.133435	44	0.521064	blood	PWAS	c2	0.133435	1	HBEGF,KLF4,BTG2,IER3,DUSP6,NR4A1
GFI1_01	ADHD	-1.94E-05	0.000315915	0.951084	548		blood	PWAS	c3	0.951084	1	MSR1,GABARAP,ICAM4,TLR1,ICAM5,GREM1,IL16,JPH4,GRAMD1C,FAM20A,DDR2,BMP4,NRXN3,PDE4D,MCTS1,DLG2,DNAJB4,NCAM1,CDON,CRYZL1,EGFLAM,PREP,PTHLH,ANGPT1,RPS6KB1,CLEC11A,REN,MPZL2,CAMK2D,MAP3K3,SH3BGRL2,GFRA3,BRD2,STMN1,HNF1A,TRAF4,PDLIM1,CDH6,BDNF,BCL6,CALN1,PI15,RAB6B,GABBR2,ARHGEF2,HMGA1,SLC25A18,YWHAE,ITSN1,ID2,RHOA,PPARGC1A,ADGRB3,DSG3,CD40LG,PCDHAC2,POLH,SOSTDC1,TOP1,PTEN,BPGM,MEF2C,PCDH8,PURA,TCF4,PEA15,MAP4K3,EDN1
GGAANCGGAANY_UNKNOWN	ADHD	2.92E-06	0.00037763	0.993838	329		blood	PWAS	c3	0.993838	1	MBD1,CSNK2B,GLRX5,G3BP2,MAP4K1,PSMB4,SDF2,DLX4,TAF10,MRPL21,SEC61G,TTC17,ACVR2A,RIC3,MOCS3,EIF1AD,RRAS,EIF2S1,HSPH1,FEV,TIMM8A,PARVA,GGA1,VTA1,PDAP1,CHMP2A,U2AF2
GGAMTNNNNNTCCY_UNKNOWN	ADHD	5.00E-06	0.000576652	0.993077	212		blood	PWAS	c3	0.993077	1	ACP6,CSNK2B,NAPB,RPIA,PA2G4,FHIT,GPD1L,PAK3,STMN1,FEN1,KMT2D,TAFA2,RRAS,PCSK2,YWHAE,NUTF2,DPYSL5,CFL1,HSPH1,MAX,PRKCI,UBE2N,TIAL1
GGARNTKYCCA_UNKNOWN	ADHD	-0.000125323	0.000998265	0.900095	121	0.0916021	blood	PWAS	c3	0.900095	1	HSPG2,EGF,NTRK3,CGB2,VEGFA,CPLX2,NELL2,ABRAXAS2,CCN1,HCN1,IFNB1,TNFSF18,ATP1B3,SKIL,CD86,PELO,GJD2,PPM1D,NPDC1,SLC6A9,RORC,MED1
GGATCCG_MIR127	ADHD	-2.81E-05	0.000999061	0.977573	56	0.697162	blood	PWAS	c3	0.977573	1	FJX1,VAMP2,TNFSF12
GGCACAT_MIR455	ADHD	-6.56E-05	0.000999024	0.947637	82	0.130842	blood	PWAS	c3	0.947637	1	GABARAP,SLITRK5,DOCK9,SOCS3,CACNB4,TMED2,TJP1,PAPOLG,DCAF5,STX1B,TNRC6B,BRD1,RANBP3,NCK2,EDN1
GGCACTT_MIR519E	ADHD	1.81E-05	0.000407791	0.964612	367		blood	PWAS	c3	0.964612	1	RBL2,LBP,AGO1,DKK1,PTPRD,OPCML,MMP19,CADM1,PPA2,RRM2,PTGFRN,MAT2B,DLL1,RAB35,FURIN,EFNB3,QKI,ST8SIA2,IRF1,ESRP1,EIF5A2,VPS26A,DPYSL5,EPHA7,TNRC6B,RPS6KA3,MOB1B,PTEN,DCUN1D3,GAN,EIF4H,PAFAH1B2,RAB5B,ZFP91
GGCAGAC_MIR346	ADHD	1.28E-05	0.000499618	0.979526	209		blood	PWAS	c3	0.979526	1	MAN1C1,COL2A1,SF1,CADM3,FSTL4,LIF,LRRTM1,PFN2,BCL6,CALN1,SYT8,FGF7,CSNK1D,EIF3J,RBM39,SMAD3
GGCAGCT_MIR22	ADHD	3.80E-07	0.000575753	0.999473	463		blood	PWAS	c3	0.999473	1	CSF1R,IL17RD,ERBB3,ARFIP2,COPS7B,AGO1,DPY30,HSPG2,NTRK2,ADAM11,DSCAM,EMILIN3,SMAP1,BMP1,OGN,CHD7,HERC4,MECP2,LGALS1,CABP7,TYRO3,TRIB2,PPP4R3A,NCMAP,CLIC4,DPYSL3,MTHFD2,MAP3K3,YARS1,FTL,FURIN,CAV3,SEPHS1,RBM3,IGSF9B,DPP10,FGFR2,BOLA2,MUC1,HERPUD2,DPP4,SATB2,LIN7C,EDA,STC1,TAGLN,GABBR2,OLA1,SV2A,BRSK2,PPARA,CUL3,CENPV,BATF3,BIN1,WRNIP1,PTPN9,PTPN1,TNRC6B,IL13RA1,CYRIB,NET1,BRD4,MAX,PURB,PTEN,RAB5B,BAGE2,CBL,MAPK14,CDKN1A,PDAP1,ARRB1,ZFP91
GGCAGTG_MIR3243P	ADHD	-3.49E-06	0.000499338	0.994427	305		blood	PWAS	c3	0.994427	1	PLXND1,ING4,TRIL,SORCS1,NRP1,EFNB2,MMP2,CACNA2D3,GPX7,CHRD,FXR1,MAP2K1,CLK2,ETV5,APBB3,GLP1R,FGFR2,OLA1,SHC4,MEMO1,PTGES2,PIAS3,ESRRA,TNRC6B,TOP1,DAG1,CKB,INA,YTHDC1,MINAR1,ADAMTS4,G3BP2,CELF2,BAGE2,PBRM1
GGCCAGT_MIR193A_MIR193B	ADHD	-1.13E-05	0.000377666	0.976096	308		blood	PWAS	c3	0.976096	1	LAMC2,MMP19,FLRT3,ERBB4,KIT,PLAU,CALB1,MAP3K3,ZHX3,IGFBP5,STMN1,NOVA1,GRB7,RAB6B,BRPF1,MMP16,CD47,CAPN3,CBX7,ARPC5,MAX,PTEN,PAK4,MCL1,YWHAZ
GGCKCATGS_UNKNOWN	ADHD	-0.000200137	0.000997055	0.840911	179	0.5547	blood	PWAS	c3	0.840911	1	JAG1,FUT8,HS6ST3,BLVRB,CABP7,PTPN2,CBFB,VSNL1,AMMECR1L,HK2,KLK3,RANBP1
GGCNKCCATNK_UNKNOWN	ADHD	-0.000872023	0.0123566	0.943739	182	0.430812	blood	PWAS	c3	0.943739	1	IGF1R,ADAM11,EBAG9,ELAPOR1,MCTS1,TYRO3,CRYZL1,ITCH,ABRAXAS2,TXNDC12,SYNCRIP,SNPH,EIF4A1,BRD2,CREB3L1,VAMP2,DPYSL2,POU2F1,RMI1,RGS3,RAB1A,ZWILCH,BCL2L1,ARID1A,YBX1,ITSN1,CD4,RBM39,RALA,DLG2,EIF4G2,PPP1CC
GGCNNMSMYNTTG_UNKNOWN	ADHD	-5.55E-06	0.000997363	0.995557	162	0.878557	blood	PWAS	c3	0.995557	1	ADAM11,CAMK1,YBX1,CDC42BPB,CD4,RALA,RAB1A,RAB1B,EIF4G2,EIF4A1,PPP1CC
GGCNRNWCTTYS_UNKNOWN	ADHD	3.07E-05	0.000499221	0.951014	386		blood	PWAS	c3	0.951014	1	LYVE1,FGFR3,QPCTL,ARFIP2,NDUFS4,CLC,SRP14,DNAJA2,RPE,ARFGAP1,NR3C2,EIF4A1,CANX,VSTM2L,RBM24,USH1C,ENOX1,GABARAPL2,RNF13,SNRPD2,ELMO1,RPS6KA3,PIP4K2B,TMUB2,PAFAH1B2
GGGACCA_MIR133A_MIR133B	ADHD	1.27E-05	0.000705126	0.985582	303		blood	PWAS	c3	0.985582	1	GABARAPL1,PAPPA,STX1A,BCL2L2,ARFIP2,SCN2B,B4GALT2,NFASC,NPTX1,CXCL5,PCDHGC3,CRYGS,RAB14,TPI1,IL6ST,PPP4R3A,PCDHGA10,CHKB,PAPSS1,ARHGDIA,RAG1,FOXG1,YES1,BCL2L1,NNAT,BACH1,RETREG1,ST13,PCDHGA12,PCDHGC5,ANGPTL4,ARHGEF2,PCDHGB1,PFKFB3,PACSIN1,NAB1,CLTC,TGIF2,RBBP4,TAGLN2,DOK1,CD47,ACVR1B,OTUB2,MSN,KIAA0040,TIMM8A,FKBP2,CDC42,DNM2,DNAJB6,CSF2,CBL,PCDHGA2,ZFP91,VAPB,EIF5A
GGGATGC_MIR3245P	ADHD	-9.48E-05	0.000998259	0.924304	113	0.407744	blood	PWAS	c3	0.924304	1	UNC5C,ING4,NTRK3,ABRAXAS2,ZHX3,PRKCG,APP,THRA,SEPTIN3,BACH2,ARID1A,MLEC,ELAVL1,CDK16,RAN,SLITRK4,GAN,ZFP91,MAP4K3
GGGCATT_MIR365	ADHD	-6.44E-05	0.00057689	0.911082	167		blood	PWAS	c3	0.911082	1	HHIP,DCUN1D5,GRAMD1C,PLEKHA7,EFEMP1,BMP1,G3BP2,TMOD3,NR3C2,ADM,PRDM1,SATB2,LIN7C,DLX3,ADAMTS6,ESRRA,HMGCR,PCNP,ARRDC3,ST8SIA4,RAB22A,SGK3,RAB1B,CSK,KLK15
GGGGCCC_MIR296	ADHD	-1.92E-05	0.000353263	0.956619	385		blood	PWAS	c3	0.956619	1	ACE,GMPR,LARGE1,NOG,CNTFR,CPLX2,ADAMTSL1,UNC5A,SLC30A3,FOXL2,KREMEN2,AMMECR1L,LRCH4,GPC2,ARRB1,ELK1,PRKACA
GGGNNTTTCC_NFKB_Q6_01	ADHD	-1.95E-05	0.000575936	0.972946	459		blood	PWAS	c3	0.972946	1	CSF1R,IL2,TNFRSF1B,SLAMF8,HSPG2,C1QL1,LPO,GREM1,GEM,DCLK1,NTRK3,TP53,IL1RN,IL6,STX4,ENO3,CSF2RB,CCL5,UBE2M,CCDC80,STAT6,FGF1,TNFRSF9,TCEA2,G3BP1,CD70,RELB,WNT10A,UBD,PCSK2,TOM1L1,PKN1,NRGN,CD74,ARID1A,CNTF,BATF,SLC25A18,TNFSF15,CD86,MADCAM1,BIRC3,NFKBIA
GGGNRMNNYCAT_UNKNOWN	ADHD	-2.37E-06	0.00044684	0.995771	222		blood	PWAS	c3	0.995771	1	RBM19,CADM1,FLRT3,AGRP,GHR,ATP1B2,ANGPT1,GSKIP,THRA,UBE2B,RGS3,RTF1,JUN,YY1,ALDH6A1,ELMO1,SSRP1,PTPN1,SMS,SPEF1,FAM162A,TPM4,GFER
GGTGAAG_MIR412	ADHD	-4.72E-05	0.000998437	0.962274	88	0.88355	blood	PWAS	c3	0.962274	1	UBE2D2,HIF1A,TMEM70,HNRNPD,CLK2,MBTPS1,BCL6,ANK2,ARRDC3,CSDE1,CUL3,SATB1,DAG1,FOXO3,DDX6,SLC16A3,EIF4E
GGTGTGT_MIR329	ADHD	4.00E-05	0.000446649	0.928586	369		blood	PWAS	c3	0.928586	1	PDE5A,PAM,PCDHA4,NFASC,CADM1,NRG1,PDE4D,DAPK1,IL6ST,DPYSL3,EGFLAM,CLSTN1,PCDHA7,STC2,CRMP1,OLA1,TARDBP,BMPR2,PCDHAC1,TNRC6B,PCDHAC2,RALA,MEF2C,SMAD2,GGA1
GHANDHI_BYSTANDER_IRRADIATION_DN	ADHD	2.75E-05	0.000998788	0.978019	69	0.381073	blood	PWAS	c2	0.978019	1	EPHA4,RGMA,EPHB3,WWOX,S100P,MAPT
GHO_ATF5_TARGETS_UP	ADHD	6.16E-05	0.000706487	0.930516	131		blood	PWAS	c2	0.930516	1	ITIH3,EIF4G2
GKCGCNNNNNNNTGAYG_UNKNOWN	ADHD	0.02401	0.0301872	0.426398	41	0.948459	blood	PWAS	c3	0.426398	1	BCL2L2,MUL1,DNAJB11,ANAPC10,PSMB2,ATG5,ADPGK,LCMT1,PSME3
GLASS_IGF2BP1_CLIP_TARGETS_KNOCKDOWN_DN	ADHD	-0.0196563	0.0184659	0.287119	94	0.844908	blood	PWAS	c2	0.287119	1	FOXM1,CHD7,PLK1,DARS2,HSPD1,G3BP2,SHMT2,PSMD10,ZWINT,PTGES3,PNP,CANT1,VOPP1,AURKA,BLMH,PRC1,CDK1,SUDS3,PTPN9,AGO1,TXNRD1,KPNA6,NPLOC4,MED1,HNRNPF,CBL,CLIC4,AARS1,IST1,HDLBP,YWHAZ,MAPK1
GLI1_UP.V1_DN	ADHD	-5.51E-05	0.000998689	0.955974	111	0.216619	blood	PWAS	c6	0.955974	1	PPIL1,FOLR1
GOBERT_CORE_OLIGODENDROCYTE_DIFFERENTIATION	ADHD	2.15E-05	0.000407585	0.957927	469		blood	PWAS	c2	0.957927	1	IL6R,ENPP6,TNC,OPCML,LRRN1,DIXDC1,ATRN,PAK3,PAK5,DSCAML1,RNF13,ELMO1,NDRG1,RAB2B,OAS1
GOBP_2_OXOGLUTARATE_METABOLIC_PROCESS	ADHD	0.0365395	0.0246299	0.13793	50	0.76231	blood	PWAS	c5	0.13793	1	IDH1,KYAT3,GOT1
GOBP_3_PHOSPHOADENOSINE_5_PHOSPHOSULFATE_METABOLIC_PROCESS	ADHD	-0.000189225	0.000997744	0.849581	131	0.77308	blood	PWAS	c5	0.849581	1	TPST1,TPST2,SULT2A1,SULT1A3,SULT1B1,PAPSS1,SULT2B1,SULT1E1,ABHD14B,BPNT1
GOBP_7_METHYLGUANOSINE_CAP_HYPERMETHYLATION	ADHD	-0.0245216	0.0404796	0.544664	18	0.457785	blood	PWAS	c5	0.544664	1	SNRPF,SNRPD3,SNRPD2,SNRPG
GOBP_ACETYLCHOLINE_METABOLIC_PROCESS	ADHD	3.87E-05	0.000706661	0.956308	94		blood	PWAS	c5	0.956308	1	BCHE,ACHE
GOBP_ACETYL_COA_BIOSYNTHETIC_PROCESS	ADHD	-0.0737093	0.0453339	0.103967	19	0.510214	blood	PWAS	c5	0.103967	1	PDK1,PPCS,DLD,ACAT1,ACLY,PDHX,MLYCD,PDK2
GOBP_ACETYL_COA_BIOSYNTHETIC_PROCESS_FROM_PYRUVATE	ADHD	-0.0790719	0.0528665	0.134735	15	0.684236	blood	PWAS	c5	0.134735	1	PDK1,DLD,PDHX,PDK2
GOBP_ACETYL_COA_METABOLIC_PROCESS	ADHD	-0.0271583	0.022298	0.223235	53	0.584769	blood	PWAS	c5	0.223235	1	HMGCS2,PMVK,PDK1,PPCS,DLD,ACAT1,ACLY,PDHX,MVK,MLYCD,PDK2,MVD,HMGCS1
GOBP_ACID_SECRETION	ADHD	-1.42E-06	0.000705946	0.998397	207		blood	PWAS	c5	0.998397	1	UMOD,TFF2,SLC22A16,GHRL,CACNB4,OXT,TRH,CES1,SV2A,TNF,SCT,SLC26A7
GOBP_ACROSOME_ASSEMBLY	ADHD	-0.0372468	0.0196468	0.0579834	73	0.189979	blood	PWAS	c5	0.0579834	1	SPINK2,TBPL1,ZPBP2,ZPBP,FABP9,AGFG1,NECTIN2,SPACA1
GOBP_ACROSOME_REACTION	ADHD	-1.89E-05	0.00049965	0.969751	165		blood	PWAS	c5	0.969751	1	B4GALT1,PRND,SERPINA10,STX2,SPINK1,RAB3A,SPINK13,ZP4,EQTN,IQCF1,PRSS37,PLA2G10,PLCB1
GOBP_ACTIN_CROSSLINK_FORMATION	ADHD	0.0105145	0.0379119	0.781519	33	0.961344	blood	PWAS	c5	0.781519	1	DPYSL3,LCP1,AIF1,TNNT2,FLNA
GOBP_ACTIN_CYTOSKELETON_REORGANIZATION	ADHD	9.12E-06	0.000407679	0.982147	537		blood	PWAS	c5	0.982147	1	SEMA3E,CSF1R,TEK,PDGFRA,STAP1,CSF3,PTK7,THSD7A,NRP1,PLEK,NTRK3,PTK2B,HRAS,KIT,RHOA,ARHGDIB,PARVA,NTF3,SHC1,FLNA,PDLIM4,FER,NOTCH2,ABL2,ARHGDIA,GSN,NEDD9,MICALL2,HCK,EFS,TJP1,ESAM,BRSK2,CDC42BPB,CDC42BPA,INSRR,ANTXR1,PTPN1,CASS4,GRB2,ANXA1,MDK,RAP2A,ABL1,PHPT1,FGF10,CCL27,RALA,CXADR,GMFG,FGF7,CDC42,EZR
GOBP_ACTIN_FILAMENT_BASED_MOVEMENT	ADHD	4.23E-05	0.000996963	0.966137	189	0.498973	blood	PWAS	c5	0.966137	1	DSC2,SCN2B,DSG2,PDE4D,GJA1,GPD1L,CAMK2D,FLNA,CAV3,FGF12,JUP,GSN,KCNE3,SCN4B,TPM1,KCNE5,SRI,ANK2,STC1,TNNT2,MYL6B,BIN1,EPDR1,SYNE2,PKP2,MYO6,PARVA,SNTA1
GOBP_ACTIN_FILAMENT_BUNDLE_ORGANIZATION	ADHD	-1.07E-05	0.000353148	0.975757	489		blood	PWAS	c5	0.975757	1	SHANK3,MYOC,MET,HSP90B1,NRP1,PLEK,PTK2B,LIMA1,EPHA1,SFRP1,APOA1,ITGB5,SRC,RHOC,DPYSL3,LCP1,PAWR,RHOD,SWAP70,PPFIA1,FLNA,AIF1L,AIF1,CX3CL1,STMN1,PLS1,FAM171A1,SERPINF2,PFN2,NEDD9,USH1C,TPM1,FAM107A,EVL,TJP1,RHPN2,TACSTD2,S100A10,PRKN,WNT11,ID1,BRAF,CUL3,ARHGEF10,RHOA,CD47,SORBS3,BAG4,ABL1,TGFB3,ACTN1,ZYX,ROCK2,PDXP,PDLIM1,SMAD3,CDC42,EZR,RAC1,ARRB1
GOBP_ACTIN_FILAMENT_DEPOLYMERIZATION	ADHD	1.83E-05	0.000499595	0.97076	185		blood	PWAS	c5	0.97076	1	SEMA5A,CAPG,PLEK,LIMA1,SCIN,TMOD2,TMOD3,GSN,SWAP70,SPTAN1,DSTN,LMOD1,ACTN2,CFL1,CFL2,FLII,PDXP,CAPZA1
GOBP_ACTIN_FILAMENT_NETWORK_FORMATION	ADHD	0.0709956	0.0632933	0.261993	13	0.821968	blood	PWAS	c5	0.261993	1	LCP1,PLS1,ARPC5,ACTN1
GOBP_ACTIN_FILAMENT_ORGANIZATION	ADHD	4.56E-06	0.000249762	0.985438	819		blood	PWAS	c5	0.985438	1	SHANK3,ARFIP1,ARFIP2,CSF3,SLIT2,MYOC,SEMA5A,CXCL12,MET,HSP90B1,CAPG,GHRL,NRP1,PLEK,PTK2B,LIMA1,ANG,EPHA1,ENAH,SCIN,TMOD2,TMOD3,MARCKSL1,SFRP1,CCL11,RHPN2,CCL21,APOA1,ITGB5,SRC,CAPZA1,RHOC,ARPC1B,DPYSL3,GSN,LCP1,AIF1L,PAWR,DBNL,RHOD,SWAP70,TPM2,PAK3,FER,SPTAN1,TF,DSTN,CAV3,AIF1,CX3CL1,STMN1,LMOD1,PLS1,FAM171A1,TTC17,SERPINF2,ARF1,RGS4,PFN2,NEDD9,MICALL2,CCL26,MSRB2,USH1C,TPM1,HCK,FAM107A,RND1,EFS,EVL,TJP1,PACSIN1,FLII,RHOB,TACSTD2,ARF6,ESAM,S100A10,TNNT2,ARHGEF2,CTNNA2,PRKN,RHOG,WNT11,ID1,BRAF,ACTN2,ACTN1,RASA1,COTL1,CUL3,NCK1,ARHGEF10,PSTPIP1,BIN1,RHOA,CD47,ELMO1,SORBS3,CFL1,ARPC3,RAC3,CASS4,RAC2,GRB2,ARHGAP25,CYRIB,RND3,ABL1,TGFB3,GAS7,ARPC5,MYO6,TTN,PLA2G1B,CFL2,EZR,ZYX,ALDOA,PRKCI,NCK2,FLNA,BAG4,GMFG,ROCK2,PDXP,JAK2,PDLIM1,PPFIA1,SMAD3,VASP,CDC42,RAC1,ARRB1,TPM4,GMFB
GOBP_ACTIN_MEDIATED_CELL_CONTRACTION	ADHD	5.43E-05	0.000996958	0.956551	190	0.551457	blood	PWAS	c5	0.956551	1	CAMK2D,DSC2,SCN2B,DSG2,PDE4D,GJA1,GPD1L,FLNA,CAV3,FGF12,JUP,GSN,KCNE3,SCN4B,TPM1,KCNE5,SRI,ANK2,STC1,TNNT2,MYL6B,BIN1,EPDR1,PKP2,PARVA,SNTA1
GOBP_ACTIN_NUCLEATION	ADHD	-0.00710251	0.0226627	0.753976	66	0.857508	blood	PWAS	c5	0.753976	1	ARFIP1,ARFIP2,SCIN,ARPC1B,GSN,LMOD1,ARF1,EVL,CTNNA2,ARPC3,ARPC5,GMFB,GMFG
GOBP_ACTIN_POLYMERIZATION_OR_DEPOLYMERIZATION	ADHD	1.08E-05	0.000333078	0.974202	410		blood	PWAS	c5	0.974202	1	CSF3,SLIT2,SEMA5A,CXCL12,CAPG,GHRL,PLEK,LIMA1,ANG,ENAH,SCIN,TMOD2,TMOD3,CCL11,CCL21,ARPC1B,GSN,DBNL,SWAP70,PAK3,FER,SPTAN1,DSTN,AIF1,LMOD1,TTC17,PFN2,MICALL2,CCL26,MSRB2,HCK,FAM107A,EVL,FLII,PTK2B,ARF6,ESAM,ACTN2,RASA1,COTL1,NCK1,PSTPIP1,BIN1,RHOA,CFL1,ARPC3,GRB2,CYRIB,ABL1,GAS7,ARPC5,CFL2,NCK2,BAG4,PDXP,CAPZA1,JAK2,VASP,RAC1
GOBP_ACTION_POTENTIAL	ADHD	0.00010223	0.00099515	0.918179	250	0.258727	blood	PWAS	c5	0.918179	1	CD36,NRCAM,DSC2,SCN2B,NTRK2,ATP1B1,DSG2,KCNMB3,GJA1,CACNB4,NPS,GPD1L,CAMK2D,FLNA,TNF,CAV3,FGF12,HCN1,JUP,KCNE3,SCN4B,KCNE5,SRI,ANK2,FKBP1B,YWHAE,GJD2,BIN1,PKP2,KCNAB2,SNTA1,CXADR,SLMAP,FMR1
GOBP_ACTIVATED_T_CELL_PROLIFERATION	ADHD	-8.21E-05	0.000499099	0.869298	426		blood	PWAS	c5	0.869298	1	PDCD1LG2,IL27RA,ICOSLG,IL2,CASP3,AGER,LRRC32,CLC,IL12B,IDO1,CADM1,CRTAM,IGF1,FADD,LILRB4,IGF2,IL12RB1,ARG1,CD274,IL23R,EPO,STAT5B,SLAMF1,IL18,BTN3A1,PRNP,FYN,HHLA2,IL2RA,HMGB1,RPS3,LGALS9,ABL1,TNFSF9
GOBP_ACTIVATION_INDUCED_CELL_DEATH_OF_T_CELLS	ADHD	-8.97E-05	0.000999236	0.928459	57	0.625745	blood	PWAS	c5	0.928459	1	FAS,FADD,IL2RA,AKT1
GOBP_ACTIVATION_OF_ADENYLATE_CYCLASE_ACTIVITY	ADHD	-2.73E-05	0.000706536	0.969225	123		blood	PWAS	c5	0.969225	1	LHCGR,ADCYAP1,GLP1R,RXFP1,CAP1,RAF1
GOBP_ACTIVATION_OF_CYSTEINE_TYPE_ENDOPEPTIDASE_ACTIVITY	ADHD	-0.000150496	0.000998761	0.880226	88	0.644383	blood	PWAS	c5	0.880226	1	FADD,LGMN,CYCS,CASP8,RIPK2,IFI16,APAF1,ASPH,BAD
GOBP_ACTIVATION_OF_CYSTEINE_TYPE_ENDOPEPTIDASE_ACTIVITY_INVOLVED_IN_APOPTOTIC_PROCESS	ADHD	-9.75E-06	0.000333057	0.976642	430		blood	PWAS	c5	0.976642	1	FASLG,DIABLO,NGFR,SNCA,MUL1,CTSH,ROBO1,DAP,F3,HSPD1,CYCS,CASP8,PDCD6,BCL2L10,AIFM1,LCK,S100A9,ATP2A3,TNFSF15,SMAD3,BID,CASP10,TNF,APAF1,ANP32B,NLRP1,XDH,FAM162A,CRADD,JAK2,CFLAR,BAD,MAPT,HSPE1
GOBP_ACTIVATION_OF_CYSTEINE_TYPE_ENDOPEPTIDASE_ACTIVITY_INVOLVED_IN_APOPTOTIC_PROCESS_BY_CYTOCHROME_C	ADHD	0.0213538	0.0658479	0.745719	14	0.977104	blood	PWAS	c5	0.745719	1	DIABLO,CYCS,APAF1
GOBP_ACTIVATION_OF_GTPASE_ACTIVITY	ADHD	-6.06E-05	0.000705679	0.931538	244		blood	PWAS	c5	0.931538	1	NTRK3,CRKL,WNT5A,PTK2B,TIAM1,EPHA1,EPHA2,CCL21,AGAP3,NTF3,AKT2,CXCL13,TAX1BP3,NEDD9,TBC1D5,RHOG,RAP1GAP,ADPRH,ARHGEF10,CRK,ARHGAP25,AGAP2,ARHGAP45
GOBP_ACTIVATION_OF_IMMUNE_RESPONSE	ADHD	2.87E-06	0.000129007	0.982256	2057		blood	PWAS	c5	0.982256	1	MICB,CD300A,CFI,CFHR2,C5,ICOSLG,TEC,IGLL1,A2M,FCGR2B,SERPING1,FCRL3,CFHR4,STAP1,CFHR5,MBL2,FCN1,TREM2,CD8A,MFAP4,C7,C2,KLRC3,BTN3A3,CD3E,FCN2,PLCG1,CFB,CFP,BTNL8,C1QC,PTPRJ,KIR2DS2,LILRA2,MAPK1,CRKL,PDE4D,C3,CD55,CD46,TNFRSF21,STOML2,TRAT1,SYK,LILRB4,C1RL,NFKBID,MASP1,BTNL3,NCR3,TLR4,HRAS,BLK,CFHR1,LYN,CR2,COLEC11,IL1B,C9,LGALS3,GBP1,FYN,PTPN6,C6,SRC,CREBBP,VAV3,BCL10,C1R,CLU,C1S,CACNB4,C8G,CR1,CD59,COLEC10,CD160,CD5L,FCN3,CFD,CFH,PAWR,PTK2,ERMAP,ZAP70,KRT1,PAK3,BTNL9,BTN3A1,PQBP1,CD79A,BLNK,PRNP,LAT2,CLEC6A,KLRK1,PLEKHA1,PRKCB,CD38,PLPP4,KLRC4,YES1,PTPN2,HCK,C4BPB,CD8B,CD79B,RIPK2,C1QBP,FGR,SPG21,PLCG2,HEXIM1,HHLA2,LCK,CD247,CFHR3,CD81,HMGB1,SH2D1A,RPS3,IFI16,C4BPA,BRAF,CD47,CD226,NECTIN2,EIF2B1,VAV1,CD3G,ABL1,IGHG2,IGHG4,DUSP3,PHPT1,EZR,BTN2A1,CLEC7A,MEF2C,APPL1,UBE2N,CSK,BMX,PVRIG,BTK,XRCC6
GOBP_ACTIVATION_OF_INNATE_IMMUNE_RESPONSE	ADHD	-2.22E-05	0.000288379	0.938665	613		blood	PWAS	c5	0.938665	1	MBL2,FCN1,KLRC3,FCN2,KIR2DS2,LILRA2,SYK,TLR4,COLEC11,SRC,CREBBP,COLEC10,FCN3,PAK3,PQBP1,CLEC6A,KLRK1,KLRC4,HCK,HEXIM1,HMGB1,IFI16,CLEC7A,PLCG2,FYN,LYN,XRCC6
GOBP_ACTIVATION_OF_JANUS_KINASE_ACTIVITY	ADHD	-3.26E-05	0.000446691	0.94184	346		blood	PWAS	c5	0.94184	1	CD300A,IL6R,IL12B,PTK2B,CCL5,GHR,IL23R,AGT,GH1,PRLR,IL4,JAK2
GOBP_ACTIVATION_OF_NF_KAPPAB_INDUCING_KINASE_ACTIVITY	ADHD	-6.53E-05	0.000499451	0.896048	234		blood	PWAS	c5	0.896048	1	TLR3,TIRAP,TNFRSF10B,CHI3L1,TRAF4,TNFSF15,TNFRSF10A,ZFP91
GOBP_ACTIVATION_OF_PHOSPHOLIPASE_C_ACTIVITY	ADHD	5.59E-06	0.000446978	0.990015	161		blood	PWAS	c5	0.990015	1	SELE,ANG,PTH,AGT,EGFR,CD86,HTR2A
GOBP_ACTIVATION_OF_PHOSPHOLIPASE_D_ACTIVITY	ADHD	-0.0606945	0.0338465	0.0729364	25	0.260172	blood	PWAS	c5	0.0729364	1	ARL1,CCL5,ARF4,PRKCZ
GOBP_ACTIVATION_OF_PROTEIN_KINASE_ACTIVITY	ADHD	-2.31E-05	0.000257954	0.928662	815		blood	PWAS	c5	0.928662	1	GAS6,CD300A,INSR,TLR3,IL6R,BTC,EFNA5,TIRAP,GREM1,EGF,IL12B,NTRK3,NRG1,ANG,WNT5A,PTK2B,TNFRSF10B,VEGFA,IGF1,SRC,CCL5,PARK7,CAB39,GHR,NTF3,IL23R,ANGPT1,LEP,CHI3L1,TXN,MAP2K1,EPO,HBEGF,FGF1,PRNP,AGT,TRAF4,GH1,EGFR,TGFBR2,ACVR2B,PDGFC,TOM1L1,PRLR,WNT11,TNFSF15,PDGFB,CD86,NRG3,MOB1B,ABL1,IL4,TNFRSF10A,INS,TGFB2,PRKCZ,ANGPT4,AREG,AGAP2,JAK2,PDPK1,IL18,EREG,MOB1A,PPIA,ZFP91
GOBP_ACTIVATION_OF_PROTEIN_KINASE_B_ACTIVITY	ADHD	-2.96E-05	0.000499568	0.952738	217		blood	PWAS	c5	0.952738	1	GAS6,INSR,NTRK3,IGF1,NRG1,WNT5A,ANG,SRC,PARK7,NTF3,FGF1,PDGFB,TXN,INS,PRKCZ,PDPK1,IL18,PPIA
GOBP_ACTIVATION_OF_TRANSMEMBRANE_RECEPTOR_PROTEIN_TYROSINE_KINASE_ACTIVITY	ADHD	-9.29E-07	0.000997997	0.999257	130	0.244992	blood	PWAS	c5	0.999257	1	BTC,EFNA5,GREM1,EGF,NRG1,ANGPT1,HBEGF,EGFR,PDGFC,PRLR,NRG3,ANGPT4,AREG,EREG
GOBP_ACTIVIN_RECEPTOR_SIGNALING_PATHWAY	ADHD	-2.80E-05	0.000315993	0.929358	421		blood	PWAS	c5	0.929358	1	MAGI2,TDGF1,INHBB,HJV,CSNK2B,NODAL,GDF2,INHBA,TGFBR2,ACVR2A,ACVR2B,SMAD3,SMAD4,FSTL3,TGIF2,BMPR2,ACVR1B,SHH,FST,CER1,BMP10,FGF10,ACVRL1,GDF7,SMAD2,CFC1
GOBP_ACTOMYOSIN_CONTRACTILE_RING_ORGANIZATION	ADHD	4.43E-05	0.000705804	0.949986	153		blood	PWAS	c5	0.949986	1	RACGAP1,PDCD6IP,VPS4A
GOBP_ACTOMYOSIN_STRUCTURE_ORGANIZATION	ADHD	1.86E-05	0.000352963	0.957947	628		blood	PWAS	c5	0.957947	1	PDGFRA,PDGFRB,KRT19,MYOC,CNN1,MET,RACGAP1,NRP1,CASQ1,PTK2B,EPHA1,TMOD2,TMOD3,SFRP1,APOA1,ITGB5,SRC,RHOC,MYOM2,PPFIA1,CAV3,STMN1,LMOD1,FAM171A1,SERPINF2,PFN2,TNNT3,TPM1,EVL,TJP1,RHPN2,FLII,CSRP1,CSRP2,TACSTD2,S100A10,TNNT2,ANKRD1,WNT11,CDC42BPB,ACTN2,CDC42BPA,BRAF,CUL3,ARHGEF10,RHOA,CD47,SORBS3,CAPN3,EPB41,EPB41L1,PDCD6IP,BAG4,ABL1,TGFB3,TTN,CFL2,ZYX,CSRP3,BMP10,CNN2,ROCK2,VPS4A,PDLIM1,SMAD3,CFLAR,CDC42,RAC1,ARRB1,EDN1,SMAD4
GOBP_ACUTE_INFLAMMATORY_RESPONSE	ADHD	5.34E-06	0.00016	0.973351	1610		blood	PWAS	c5	0.973351	1	FCGR3A,REG3G,KL,HP,SIGIRR,CD163,KLKB1,F2,A2M,REG3A,FCGR2B,IL6R,B4GALT1,MBL2,LBP,PRCP,AHSG,CRP,F8,F3,UGT1A1,SAA2,SAA4,ITIH4,APOA2,IL31RA,IL6,SAA1,IL1B,TREM1,ELANE,IL6ST,VCAM1,FCGR1A,PARK7,TFRC,OSM,HAMP,SERPINA1,SELENOS,CEBPB,PIK3CG,EPO,OSMR,SERPINA3,TNF,TFR2,TNFSF11,SERPINF2,FN1,PLA2G2D,IL20RB,ASH1L,C3,TNFSF4,IL22,APCS,IL1A,IL4,INS,GSTP1,PTGS2,BTK
GOBP_ACUTE_INFLAMMATORY_RESPONSE_TO_ANTIGENIC_STIMULUS	ADHD	1.99E-05	0.000407749	0.961155	305		blood	PWAS	c5	0.961155	1	FCGR3A,A2M,FCGR2B,IL31RA,ELANE,FCGR1A,PARK7,SELENOS,PLA2G2D,IL20RB,C3,BTK
GOBP_ACUTE_PHASE_RESPONSE	ADHD	4.83E-07	0.000182438	0.997888	1254		blood	PWAS	c5	0.997888	1	REG3G,HP,SIGIRR,CD163,F2,A2M,REG3A,IL6R,MBL2,LBP,AHSG,CRP,IL1A,F8,UGT1A1,SAA2,SAA4,ITIH4,IL6,SAA1,IL1B,TFRC,HAMP,SERPINA1,CEBPB,EPO,SERPINA3,TNF,TFR2,TNFSF11,SERPINF2,FN1,IL22,APCS,INS,PTGS2
GOBP_ACYLGLYCEROL_HOMEOSTASIS	ADHD	2.22E-05	0.000705527	0.974921	246		blood	PWAS	c5	0.974921	1	C1QTNF3,APOA5,APOA1,PLA2G12B,APOC3,APOE,ANGPTL3,HNF4A,APOA4,ANGPTL8,GIP,NR1H4,APOC2,GCKR,ANGPTL4,IL18
GOBP_ADAPTATION_OF_SIGNALING_PATHWAY	ADHD	-0.060559	0.0434745	0.163627	15	0.709895	blood	PWAS	c5	0.163627	1	ADM,APLN,DNM2,GRK2,ARRB1,UBQLN2
GOBP_ADAPTIVE_IMMUNE_RESPONSE_BASED_ON_SOMATIC_RECOMBINATION_OF_IMMUNE_RECEPTORS_BUILT_FROM_IMMUNOGLOBULIN_SUPERFAMILY_DOMAINS	ADHD	4.12E-06	0.00011859	0.972281	2445		blood	PWAS	c5	0.972281	1	FCGR3A,IL1R1,JAG1,IL27RA,CFI,C5,IGLL1,IL2,EBI3,FCGR2B,SERPING1,IL6R,IL18R1,KLRC1,MICA,FCER2,ICAM1,MBL2,IL1RL1,AGER,TREM2,TNFRSF1B,CD8A,AZGP1,CTSH,SEMA4A,C7,C2,NOTCH1,IL17RA,CLC,LILRB1,LOXL3,CD1D,B2M,IL12B,BTN3A3,CADM1,C1QC,CRTAM,FADD,C3,CD55,CD46,IL18BP,PSG9,LILRB4,C1RL,NFKBID,RNF8,IL6,TLR4,HRAS,NLRP10,IL12RB1,TGFB1,HSPD1,CR2,IL1B,C9,CD1A,CCL19,ARG1,PTPN6,C6,CSF2RB,CD274,FCGR1A,LY9,TNFSF13B,TFRC,ERCC1,BCL10,EXOSC3,C1R,CLU,C1S,C8G,CR1,IL23R,SWAP70,SLAMF6,CTSC,CXCL13,CD27,CARD9,SLAMF1,IL9,KMT5C,PKN1,IL18,IL7R,TNF,STAT6,IL10,IFNB1,CLEC6A,STAT3,CLEC4G,ADAM17,IRF4,THOC1,CD70,PVR,RELB,IL20RB,TNFSF18,C4BPB,BCL6,BACH2,PAXIP1,IFNA2,RIPK2,C1QBP,CD74,EPHB2,GZMM,TNFSF4,CD81,HMGB1,BATF,C4BPA,TYK2,PRKCQ,HAVCR2,IL21R,LTA,MSH2,SPN,CD226,NECTIN2,ANXA1,CD40LG,TNFAIP3,CYRIB,XCL1,CD4,CD80,IL4,IGHG2,IGHG4,JAK2,HPRT1,PRKCZ,CLEC7A,MEF2C,HPX,RORC,STX7,BTK
GOBP_ADAPTIVE_THERMOGENESIS	ADHD	3.54E-06	0.000407574	0.993079	552		blood	PWAS	c5	0.993079	1	CD36,HADH,ADIPOQ,IL18R1,LEPR,NOTCH1,IGF1R,LCN2,ADCYAP1,SYK,ACADL,TLR4,GNAS,MFAP2,VEGFA,GJA1,NR1D1,YBX2,LGR4,GHRL,ADAMTS5,NR1H2,LEP,CEBPB,ALPL,OXT,STAT6,DDIT3,THRA,IL13,NOVA1,ADAM17,ACVR2B,IRF4,FOXC2,PDGFC,PRLR,ARRDC3,RB1,ID1,FH,GRB10,IL15,ACHE,G0S2,PPARGC1A,MAP2K6,GATM,ALDH1A1,DECR1,FABP4,HSF1,LAMA4,IL4,ACOT13,JAK2,IL18,SCT,FABP5
GOBP_ADENOHYPOPHYSIS_DEVELOPMENT	ADHD	-1.28E-05	0.000998687	0.989774	101	0.478764	blood	PWAS	c5	0.989774	1	FGF2,BMP2,GHRH,FGF8,SOX2
GOBP_ADENOSINE_METABOLIC_PROCESS	ADHD	-2.68E-05	0.00070655	0.969786	88		blood	PWAS	c5	0.969786	1	NT5E,ADA2,NT5C2,ACP3,XDH
GOBP_ADENYLATE_CYCLASE_ACTIVATING_ADRENERGIC_RECEPTOR_SIGNALING_PATHWAY_INVOLVED_IN_HEART_PROCESS	ADHD	-0.0672281	0.035867	0.0608793	29	0.766217	blood	PWAS	c5	0.0608793	1	PDE4D,CHGA
GOBP_ADENYLATE_CYCLASE_ACTIVATING_G_PROTEIN_COUPLED_RECEPTOR_SIGNALING_PATHWAY	ADHD	-2.06E-05	0.000353279	0.953508	400		blood	PWAS	c5	0.953508	1	ADGRF5,CXCL10,CXCL11,LHCGR,CXCL9,IAPP,TCP11,ADGRE5,ADGRE2,ADCYAP1,PF4,PDE4D,ADGRG5,GNAS,MRAP,GHRH,GPR101,ADGRF1,PTHLH,GCG,PDE4A,CALCB,APLP1,ADM,PTH,ADM2,GLP1R,CHGA,PTH1R,GIP,GPR26,GPHA2,ADGRG1,PRKCA,ARRDC3,ADGRG2,RXFP1,ADGRB3,RAMP3,UCN3,RAMP1,MRAP2,VIP
GOBP_ADENYLATE_CYCLASE_INHIBITING_G_PROTEIN_COUPLED_RECEPTOR_SIGNALING_PATHWAY	ADHD	-0.000140785	0.000998177	0.887837	101	0.847894	blood	PWAS	c5	0.887837	1	PSAPL1,PSAP,MARCO,PALM,PDE2A,INSL3,GABBR2,GNAI3,RGS1,GNAI1,FLNA,EDN1
GOBP_ADENYLATE_CYCLASE_MODULATING_G_PROTEIN_COUPLED_RECEPTOR_SIGNALING_PATHWAY	ADHD	-2.44E-05	0.000333063	0.941605	446		blood	PWAS	c5	0.941605	1	ADGRF5,CXCL10,CXCL11,PSAPL1,LHCGR,CXCL9,IAPP,TCP11,ADGRE5,ADGRE2,ADCYAP1,PF4,PSAP,MARCO,PDE4D,ADGRG5,GNAS,MRAP,GHRH,GPR101,ADGRF1,PTHLH,GNAI1,GCG,PDE4A,CALCB,APLP1,GABBR2,ADM,PTH,ADM2,GLP1R,CHGA,PTH1R,GIP,PALM,GPR26,GPHA2,PDE2A,ADGRG1,INSL3,PRKCA,ARRDC3,ADGRG2,GNAI3,RGS1,RXFP1,ADGRB3,RAMP3,UCN3,RAMP1,MRAP2,FLNA,EDN1,VIP
GOBP_ADHERENS_JUNCTION_ASSEMBLY	ADHD	-8.57E-07	0.000706445	0.999032	124		blood	PWAS	c5	0.999032	1	CTNNB1,FER,VCL,JAM3
GOBP_ADHERENS_JUNCTION_ORGANIZATION	ADHD	-1.98E-07	0.000377657	0.999582	336		blood	PWAS	c5	0.999582	1	EPHA4,CDH5,ADAM10,CDH7,PLEKHA7,EFNB2,VEGFA,CDH11,SRC,CTNNB1,CDH8,CDHR3,BMP6,FER,CDH6,TJP1,CDH12,CDH1,CDC42,CSK,VCL,JAM3
GOBP_ADIPOSE_TISSUE_DEVELOPMENT	ADHD	-0.0499983	0.0263766	0.0580185	55	0.695568	blood	PWAS	c5	0.0580185	1	SELENOM,NCOA2,HMGCS2,PGRMC2,HRAS,GHRL,LEP,ACAT1,PLAAT3,PAXIP1,NR1H4,ARRDC3,SPTLC2,UMODL1,UBB,PPARGC1A,SPART,CSF1,RORC
GOBP_ADP_BIOSYNTHETIC_PROCESS	ADHD	0.0527309	0.0436135	0.226644	22	0.690741	blood	PWAS	c5	0.226644	1	AK4,AK5,AK1,AK2
GOBP_ADP_METABOLIC_PROCESS	ADHD	-1.97E-05	0.000407968	0.961583	253		blood	PWAS	c5	0.961583	1	NUDT9,INSR,NT5E,IGF1,PGM1,GAPDH,TPI1,ENO2,ENO3,IFNG,ALDOC,ENO1,ARL2,ALDOB,LDHA,GPI,PKLR,PFKM,APP,HIF1A,STAT3,AK4,HK3,AK5,GCK,HK1,PGK1,GAPDHS,ADPGK,FBP1,DDIT4,GALK1,PGAM1,PPARA,PGK2,PGAM2,PKM,INS,GPD1,ALDOA,BPGM,HK2,TIGAR,HTR2A,AK2,BAD,AK1
GOBP_ADRENAL_GLAND_DEVELOPMENT	ADHD	2.01E-05	0.000576672	0.972234	233		blood	PWAS	c5	0.972234	1	INSR,PDGFRA,CRH,APOA1,DKK3,ARMC5,WNT11,MDK,SMAD2,SMAD3,SMAD4
GOBP_ADULT_BEHAVIOR	ADHD	-2.14E-05	0.000301176	0.943329	669		blood	PWAS	c5	0.943329	1	CHL1,EPHA4,EHMT2,ASIP,SHANK3,SNCA,NRXN1,HOMER1,HOMER2,CNTN2,CNTNAP2,SLITRK6,SLITRK5,CXCL12,CRHBP,FADD,NRXN3,PPT1,CARTPT,CHD7,FXN,MECP2,AGRP,GHRL,NLGN4X,PARK7,CACNB4,UCHL1,LEP,HDAC2,TRH,FGF12,EFNB3,APP,NTF4,NLGN3,ALK,GDNF,GIP,NLGN2,SLITRK1,NRXN2,PPARA,PRKN,ABHD12,PTEN,TBCE,HTR2A,MAFG,HTRA2,CNP
GOBP_ADULT_FEEDING_BEHAVIOR	ADHD	-4.80E-05	0.000998643	0.961634	85	0.748576	blood	PWAS	c5	0.961634	1	ASIP,CARTPT,AGRP,LEP,GHRL
GOBP_ADULT_HEART_DEVELOPMENT	ADHD	-0.0279659	0.0365142	0.44374	26	0.722464	blood	PWAS	c5	0.44374	1	CHD7,SCUBE1,BMP10
GOBP_ADULT_LOCOMOTORY_BEHAVIOR	ADHD	-1.37E-05	0.000499381	0.978121	251		blood	PWAS	c5	0.978121	1	CHL1,EPHA4,SNCA,CNTN2,SLITRK6,CXCL12,PPT1,CHD7,FXN,MECP2,PARK7,CACNB4,UCHL1,TRH,FGF12,EFNB3,APP,NTF4,NLGN2,GDNF,GIP,PRKN,ABHD12,TBCE,CNP,HTRA2
GOBP_AEROBIC_RESPIRATION	ADHD	1.41E-05	0.000353189	0.968233	470		blood	PWAS	c5	0.968233	1	CAT,DNAJC30,SNCA,NDUFS4,NDUFB4,COX6C,STOML2,NDUFA5,FXN,NDUFB11,IDH1,CS,SHMT2,COX5A,IDH3G,SURF1,PARK7,RHOA,ARL2,MTFR1,CYCS,DLD,SIRT3,TNF,COX7A1,CHCHD10,DNAJC15,HIF1A,COX4I2,AK4,UQCRB,NDUFV2,ATP5F1B,CDK1,COX7A2L,ATP5MF,COX6A2,IDE,NDUFB8,FH,PPIF,BNIP3,MSH2,CCNB1,ANTKMT,BID,COX5B,MDH1,ATP5PF,ATP5PO,MDH2
GOBP_AGGRESSIVE_BEHAVIOR	ADHD	-2.20E-05	0.000706495	0.975155	127		blood	PWAS	c5	0.975155	1	PENK,OXT,GCNT4,KIRREL3
GOBP_AGING	ADHD	3.35E-05	0.000315694	0.915542	907		blood	PWAS	c5	0.915542	1	FGF2,KL,ACE,CAT,COMP,SERPING1,PDGFRB,NQO1,TNFRSF1B,INHBB,IGF1R,PENK,MPO,MMP2,GLRX2,DDC,GFRA1,IGFBP5,ARG1,VCAM1,TFRC,ERCC1,BGLAP,CD68,RETN,HAMP,RPS6KB1,AURKB,GCLM,CTSC,INHBA,EPO,ALPL,ADM,LOXL2,TYMS,CX3CL1,IL10,AGT,CANX,AMH,TGFBR2,FOXG1,CDKN2B,APOD,BECN1,LONP1,EIF2S1,KRT16,GPX1,TGFB3,SMAD4,IL15,IGFBP1,NUDT1,APAF1,GRB2,TIMP1,SERPINF1,DAG1,FOXO3,NTRK1,CNP,PTGS2,EDN1,SOD1,JUND,HTR2A,APEX1,HTRA2
GOBP_ALANINE_CATABOLIC_PROCESS	ADHD	-0.0670363	0.03715	0.0711564	22	0.470258	blood	PWAS	c5	0.0711564	1	DAO,GPT
GOBP_ALCOHOL_BIOSYNTHETIC_PROCESS	ADHD	-7.44E-06	0.00026704	0.977779	700		blood	PWAS	c5	0.977779	1	FGF2,ASAH2,QDPR,LHCGR,APOB,SNCA,CES1,H6PD,SPTLC1,HMGCS2,APOA5,PLEK,DHFR,CYP3A4,PTK2B,SPHK1,SPR,BMP2,HSD17B7,APOA1,IMPA1,ITPKC,ITPKA,PGP,PARK7,G6PD,PMVK,LEP,APOE,DKK3,BMP6,PCBD2,PTH,PTS,FGF1,APOA4,POR,GOT1,PCBD1,INSIG1,MBTPS1,PTH1R,ERLIN1,ACLY,PCK1,ASAH1,IDI2,IDI1,NSDHL,PLCG2,CYB5R3,GCH1,SPTLC2,IMPA2,SPHK2,MVK,CFTR,MVD,HMGCS1,HMGCR,CD244,SOD1
GOBP_ALCOHOL_CATABOLIC_PROCESS	ADHD	-6.89E-05	0.000705744	0.922228	233		blood	PWAS	c5	0.922228	1	ADH4,AKR1C3,OCRL,ALDH2,BPNT2,INPP5E,SULT2A1,TPI1,IMPA1,SORD,SULT1A3,SULT1B1,APOE,ALDH3B1,AKR1B10,MIOX,IMPA2,SNX17,SULT1E1,SCARF1,HAO1,AKR1D1,INPP5B,BPNT1,PTEN,NUDT3
GOBP_ALCOHOL_METABOLIC_PROCESS	ADHD	1.25E-06	0.000171363	0.994186	1562		blood	PWAS	c5	0.994186	1	ADH7,FGF2,ADH1C,ASAH2,QDPR,CEL,MINPP1,APOL1,NAAA,LHCGR,ADH5,ADH6,CAT,ADH4,ADH1A,SMPD1,APOB,LEPR,SNCA,AKR1C3,CES1,OCRL,APOF,PNLIP,H6PD,PCSK9,ASAH1,LIMA1,SPTLC1,AKR1A1,HMGCS2,APOA5,PNPLA2,ALDH2,PLEK,AKR1C4,PGP,DHFR,BPNT2,CYP3A4,PTK2B,APOE,INPP5E,APOA2,SPHK1,SPR,ACADL,CUBN,BMP2,MECP2,SULT2A1,IDH1,HSD17B7,TPI1,ACADVL,IDH3G,RBP4,THTPA,APOA1,IMPA1,IGF1,ITPKC,ITPKA,SULT1B1,SERPINA12,PARK7,G6PD,DHRS9,AKR1D1,APOC1,SORD,PMVK,SULT1A3,AKR7A2,LEP,ANGPTL3,SPHK2,VLDLR,DKK3,BMP6,AKR1B10,PCBD2,PTH,PTS,FGF1,APOA4,POR,GOT1,APP,PCBD1,ALDH3B1,TPK1,INSIG1,MBTPS1,NFE2L1,PECR,PTH1R,PON1,ERLIN1,ACLY,CEBPA,STAR,NR1H4,SULT2B1,PCK1,IDI2,IDI1,NSDHL,ADH1B,MIOX,HDLBP,PLCG2,CYB5R3,AKR1C1,GCH1,SPTLC2,IMPA2,INPP5B,BPNT1,PLCB1,GALK1,RDH16,MVK,LCAT,SNX17,LRP2,SULT1E1,ALDH1A1,SCARF1,CFTR,MVD,HAO1,ALDH1A3,LDLRAP1,HMGCS1,HMGCR,LDLR,ACP3,IL4,AKR1B1,NUDT3,CD244,GPD1,PTEN,SOD1
GOBP_ALDEHYDE_CATABOLIC_PROCESS	ADHD	-5.49E-05	0.000998119	0.956142	118	0.477056	blood	PWAS	c5	0.956142	1	ADH5,ADH4,AKR1A1,ALDH2,PARK7,HAGH,ALDH3B1,HOGA1,ESD,PDXP
GOBP_ALDITOL_BIOSYNTHETIC_PROCESS	ADHD	-0.0435334	0.0258	0.0915384	49	0.914798	blood	PWAS	c5	0.0915384	1	LEP,PGP,GOT1,PCK1
GOBP_ALDITOL_CATABOLIC_PROCESS	ADHD	-0.0216376	0.047476	0.648564	24	0.672926	blood	PWAS	c5	0.648564	1	TPI1,SORD
GOBP_ALDITOL_METABOLIC_PROCESS	ADHD	-0.020738	0.0176867	0.240989	115	0.310541	blood	PWAS	c5	0.240989	1	TPI1,LEP,PGP,SORD,ANGPTL3,GOT1,PCK1,GALK1
GOBP_ALDITOL_PHOSPHATE_METABOLIC_PROCESS	ADHD	1.80E-05	0.000576701	0.975082	214		blood	PWAS	c5	0.975082	1	ACP6,GPD1L,GPD1
GOBP_ALKALOID_METABOLIC_PROCESS	ADHD	1.21E-05	0.000706543	0.986347	111		blood	PWAS	c5	0.986347	1	BCHE,CYP3A4,DDC,NNMT
GOBP_ALKANESULFONATE_METABOLIC_PROCESS	ADHD	-4.94E-06	0.000706414	0.994419	117		blood	PWAS	c5	0.994419	1	PHGDH,GHR,STAT5B
GOBP_ALLANTOIN_METABOLIC_PROCESS	ADHD	5.67E-06	0.000706871	0.993596	49		blood	PWAS	c5	0.993596	1	NT5C,GDA,PNP,NT5C2,XDH
GOBP_ALPHA_AMINO_ACID_CATABOLIC_PROCESS	ADHD	-4.44E-06	0.000257979	0.986268	736		blood	PWAS	c5	0.986268	1	QDPR,OTC,SHMT1,GSTZ1,IDO1,HGD,DDAH1,HAAO,KYNU,HIBCH,SHMT2,IVD,ARG1,FAH,HOGA1,SDSL,GLUL,KYAT3,ACAT1,DAO,GOT1,HIBADH,ARG2,BLMH,KYAT1,GPT,ASPA,HPD,ALDH6A1,GAD1,ACAD8,CBS,ACADSB,RIDA,ASRGL1,GCSH,BCAT2
GOBP_ALPHA_AMINO_ACID_METABOLIC_PROCESS	ADHD	-1.05E-07	0.000192263	0.999566	1424		blood	PWAS	c5	0.999566	1	QDPR,OTC,SHMT1,BHMT2,PHGDH,TST,GSTZ1,MTHFS,IDO1,MTAP,ASL,HGD,DPEP1,DDAH1,PLOD2,ALDH5A1,HAAO,DHFR,KYNU,PYCR1,MECP2,HIBCH,SHMT2,IVD,PLOD3,ART4,ARG1,FAH,HOGA1,SDSL,PARK7,GLUL,MPST,KYAT3,KYAT1,HNF4A,ACAT1,PCBD2,SEPHS1,DAO,GOT1,PCBD1,HIBADH,ARG2,BLMH,ODC1,NIT2,MTHFD1,MSRA,PYCR2,GPT,NR1H4,ASPA,SMS,FTCD,GNMT,HPD,ALDH6A1,GAD1,ACAD8,AASDHPPT,ADI1,CBS,ACADSB,GLYAT,NAGS,RIDA,PSAT1,HAO1,ASRGL1,ADSS2,GCLM,GCSH,BCAT2,GMPS
GOBP_ALPHA_BETA_T_CELL_ACTIVATION	ADHD	-1.41E-05	0.000235427	0.952162	1027		blood	PWAS	c5	0.952162	1	CD300A,IL2,EBI3,IL6R,IL18R1,IL21,AGER,SEMA4A,LILRB1,LOXL3,IL12B,CRTAM,STOML2,CTSL,SYK,LILRB4,NFKBID,IL6,TNFSF8,IL12RB1,CCL19,IFNG,CD274,LY9,ITCH,CD160,IL23R,CD3E,ZAP70,SLAMF6,PNP,IL18,STAT6,TNFRSF14,ARG2,STAT3,TGFBR2,CLEC4G,VSIR,PLA2G2D,IRF1,IRF4,PRDM1,RELB,TNFSF18,BCL6,ARMC5,RIPK2,RUNX3,CD55,CD247,TNFSF4,MYB,IL2RA,CD81,HMGB1,BATF,CD86,IL15,BRAF,CLEC4A,TYK2,CBFB,IHH,RHOA,HSPH1,SPN,LGALS9,SHH,ANXA1,CD3G,XCL1,ABL1,CD80,IL4,JAK2,INS,PRKCZ,TWSG1,RORC,IL2RG,PRKCQ
GOBP_ALPHA_BETA_T_CELL_DIFFERENTIATION	ADHD	-2.17E-05	0.000301148	0.942668	634		blood	PWAS	c5	0.942668	1	IL2,IL6R,IL18R1,IL21,SEMA4A,LOXL3,IL12B,CTSL,SYK,LILRB4,NFKBID,IL6,TNFSF8,IL12RB1,CCL19,IFNG,LY9,IL23R,ZAP70,SLAMF6,PNP,IL18,STAT6,STAT3,TGFBR2,PLA2G2D,IRF1,IRF4,PRDM1,RELB,TNFSF18,BCL6,ARMC5,RIPK2,TNFSF4,MYB,HMGB1,BATF,CD86,RUNX3,BRAF,CBFB,IHH,RHOA,SPN,LGALS9,SHH,ANXA1,ABL1,CD80,IL4,PRKCZ,RORC,IL2RG
GOBP_ALPHA_BETA_T_CELL_PROLIFERATION	ADHD	-1.50E-05	0.000446803	0.973195	278		blood	PWAS	c5	0.973195	1	IL2,EBI3,IL12B,CD55,SYK,CD274,ITCH,CD3E,ZAP70,IL18,TNFRSF14,ARG2,TGFBR2,CLEC4G,VSIR,IRF1,RIPK2,TNFSF4,IL2RA,CD81,IL15,TYK2,LGALS9,XCL1,JAK2,TWSG1,PRKCQ
GOBP_ALPHA_LINOLENIC_ACID_METABOLIC_PROCESS	ADHD	-7.18E-06	0.000999652	0.994267	46	0.0654731	blood	PWAS	c5	0.994267	1	ACAA1,ACOT8
GOBP_ALTERNATIVE_MRNA_SPLICING_VIA_SPLICEOSOME	ADHD	-0.00979528	0.0250822	0.696147	48	0.453786	blood	PWAS	c5	0.696147	1	FXR1,FAM172A,NOVA1,RBM24,PQBP1,DHX9,RBM17,HNRNPM,SAP18,SRSF6,RBFOX2,YTHDC1,PUF60,FMR1,TRA2B,CELF2,HNRNPA1
GOBP_AMELOBLAST_DIFFERENTIATION	ADHD	-0.0110075	0.0359176	0.759251	29	0.863231	blood	PWAS	c5	0.759251	1	BMP4,BMP2,BMP7,FST
GOBP_AMIDE_TRANSPORT	ADHD	8.72E-07	0.000223402	0.996887	950		blood	PWAS	c5	0.996887	1	FOLR2,UMOD,PLTP,CDH17,CD209,HADH,STX1A,GLTPD2,FGG,EPHA5,CELA2A,TAPBP,FOLR3,INHBB,EFNA5,FAM3B,ADCYAP1,CRH,KISS1,FAM3D,CRHBP,PSAP,IL1RN,CARTPT,IL6,CHD7,SYT9,SLC14A1,SYTL4,STX4,GHRH,IL1B,RBP4,GJA1,CA2,IFNG,NR1D1,FGB,CCL5,ISL1,CFTR,GPR68,GHRL,FOLR1,PARK7,CPLX1,GLUL,SPINK1,GCG,PFKM,LEP,HNF4A,TNF,TRH,SFRP1,TFR2,SYT7,HNF1A,TNFSF11,HIF1A,NLGN2,CHGA,PSMD9,ACVR2B,CD38,GAL,GIP,CERT1,CPE,GCK,NR1H4,CLEC4M,NNAT,SRI,SNAP25,GLTP,SLC14A2,CD74,AIMP1,PRKN,CCN3,BRSK2,BLK,SCT,DOC2B,EDN3,FKBP1B,PTPN11,VSNL1,LRP2,GRP,RAB1A,UCN3,ANXA1,CDK16,INS,SMAD2,JAK2,EDN1,RAF1,BAD,VAPA,VIP,ENSA
GOBP_AMINE_BIOSYNTHETIC_PROCESS	ADHD	-0.0306776	0.0156374	0.0497843	120	0.089687	blood	PWAS	c5	0.0497843	1	PRG3,KL,SNCA,ALDH2,DDC,PARK7,DAO,ODC1,SAT2,GCH1,NNMT,PNMT,SMS,SAT1,OAZ1,TGFB2
GOBP_AMINE_CATABOLIC_PROCESS	ADHD	-0.0057879	0.0298855	0.846435	28	0.457595	blood	PWAS	c5	0.846435	1	COMT,SULT1A3,DHPS,SAT1
GOBP_AMINE_METABOLIC_PROCESS	ADHD	-4.13E-06	0.000315918	0.989568	532		blood	PWAS	c5	0.989568	1	PRG3,KL,NAAA,SNCA,IDO1,ALDH2,HAAO,KYNU,DDC,ITGB2,MECP2,AOC1,SULT1B1,VCAM1,PARK7,COMT,SULT1A3,TRH,DAO,ODC1,NR1H4,SAT2,SMS,SULT1C2,PRKN,GCH1,NNMT,PNMT,DHPS,SAT1,OAZ1,INS,TGFB2,HPRT1,AOC2
GOBP_AMINE_TRANSPORT	ADHD	-0.0233286	0.0148634	0.116523	139	0.92705	blood	PWAS	c5	0.116523	1	STX1A,SNCA,CXCL12,CRH,CARTPT,DDC,SYT9,ARL6IP5,SYT11,ARG1,SLC22A16,LEP,RAB3A,OXT,TRH,FGF20,SYT17,AGT,SYT7,CHGA,RGS4,GDNF,SYT8,PRKN,TNF,SV2A,SYT2,SYT4,SYT5,GRK2,VIP,HTR2A,RAB3B,ACE2
GOBP_AMINOGLYCAN_BIOSYNTHETIC_PROCESS	ADHD	-5.28E-06	0.000315769	0.986651	731		blood	PWAS	c5	0.986651	1	UGDH,ST3GAL6,B4GALT7,EGF,PDGFRB,B3GNT2,HS6ST1,HYAL1,UST,ST3GAL1,CHST11,CHST15,GLCE,B3GNT8,TGFB1,B4GALT5,IL1B,HS6ST2,HS3ST3A1,CHST12,ANGPT1,CHST2,NDST1,CHST14,CHST3,CHST6,HS3ST1,CSGALNACT2,B3GNT4,HS3ST3B1,CHST9,CLTC,PXYLP1,B3GNT6,PDGFB,HS3ST5,B3GALT6,CHST1,CHST5,GCNT2
GOBP_AMINOGLYCAN_CATABOLIC_PROCESS	ADHD	1.85E-05	0.00028838	0.948773	722		blood	PWAS	c5	0.948773	1	IDUA,LYVE1,FGF2,GUSB,PGLYRP2,HYAL1,HEXB,CHIT1,NAGLU,GNS,TGFB1,IDS,PGLYRP1,CHI3L1,GLB1,CEMIP2,CHI3L2,STAB2,CHIA,PGLYRP3,LYG2,CD44,LYG1
GOBP_AMINOGLYCAN_METABOLIC_PROCESS	ADHD	1.61E-05	0.000182374	0.92948	1728		blood	PWAS	c5	0.92948	1	UGDH,IDUA,ST3GAL6,LYVE1,FGF2,SPOCK3,ITIH3,GUSB,HPSE,B4GALT7,EGF,PGLYRP2,PDGFRB,ITIH2,BGN,TNFAIP6,B3GNT2,HS6ST1,HYAL1,UST,ST3GAL1,ITIH5,HEXB,CHST11,CHIT1,NAGLU,ITIH1,HS6ST2,CHST15,GNS,GLCE,SPOCK2,BPNT2,B3GNT8,ITIH4,TGFB1,B4GALT5,IL1B,HS3ST3A1,IDS,PGLYRP1,EGFLAM,CHST12,ANGPT1,CHI3L1,HS3ST5,LYG2,GLB1,CHST2,NDST1,CEMIP2,CHST14,CHI3L2,CHST3,STAB2,CHST6,CHIA,PGLYRP3,HS3ST1,CSGALNACT2,B3GNT4,HS3ST3B1,CHST9,CLTC,PXYLP1,NDNF,B3GNT6,PDGFB,IL15,B3GALT6,CD44,CHST1,LYG1,CHST5,GCNT2
GOBP_AMINO_ACID_ACTIVATION	ADHD	-7.73E-05	0.000998749	0.938288	72	0.936388	blood	PWAS	c5	0.938288	1	FARS2,DARS2,SARS2,VARS1,WARS1,YARS1,KARS1,IARS1,DARS1,SARS1,AARS1,TARS1,HARS1
GOBP_AMINO_ACID_BETAINE_BIOSYNTHETIC_PROCESS	ADHD	-0.0390697	0.0410796	0.341567	13	0.427847	blood	PWAS	c5	0.341567	1	ACADM
GOBP_AMINO_ACID_BETAINE_METABOLIC_PROCESS	ADHD	-7.95E-05	0.000997913	0.936523	121	0.644681	blood	PWAS	c5	0.936523	1	BHMT2,CPT1B,ACADL,ACADM,CROT,CRAT,POR
GOBP_AMINO_ACID_TRANSPORT	ADHD	-0.0521116	0.0268299	0.0521013	46	0.946448	blood	PWAS	c5	0.0521013	1	SNCA,NTRK2,SLC6A14,SFXN5,ARG1,SLC66A1L,GJA1,CACNB4,LEP,TRH,AGT,SLC3A2,RGS4,GFAP,SLC25A18,SLC3A1,ARL6IP5,SV2A,TNF,SYT4,SLC6A9,ACE2,GIPC1
GOBP_AMINO_SUGAR_CATABOLIC_PROCESS	ADHD	-7.18E-05	0.000576545	0.900835	206		blood	PWAS	c5	0.900835	1	CHIT1,NAGK,CHI3L1,GNPDA1,MGAT1,CHI3L2,CHIA,NPL,ALDH1A1
GOBP_AMINO_SUGAR_METABOLIC_PROCESS	ADHD	-6.75E-05	0.000576417	0.906803	247		blood	PWAS	c5	0.906803	1	ST3GAL1,LARGE1,CHIT1,NANP,NAGK,CHI3L1,GNPDA1,CHST2,MGAT1,CHST4,CHI3L2,CHST3,CHST6,CHIA,GNPNAT1,NPL,UAP1,CHST1,ALDH1A1,CHST5
GOBP_AMMONIUM_ION_METABOLIC_PROCESS	ADHD	-1.69E-05	0.000998558	0.986474	119	0.283874	blood	PWAS	c5	0.986474	1	PRG3,ENPP6,BCHE,ALDH2,DDC,TRH
GOBP_AMP_BIOSYNTHETIC_PROCESS	ADHD	-0.0104398	0.022478	0.64233	41	0.806833	blood	PWAS	c5	0.64233	1	PAICS,NUDT2,ADK,ADSS1,APRT,ADSS2,HPRT1
GOBP_AMP_CATABOLIC_PROCESS	ADHD	-2.35E-05	0.000999031	0.981239	53	0.311755	blood	PWAS	c5	0.981239	1	NT5E,XDH
GOBP_AMP_METABOLIC_PROCESS	ADHD	-4.78E-05	0.000997916	0.96182	106	0.663992	blood	PWAS	c5	0.96182	1	PAICS,NT5E,NUDT2,ADK,AK4,ADSS1,XDH,APRT,AMPD2,ADSS2,AK2,HPRT1,AK1
GOBP_AMP_SALVAGE	ADHD	-0.119746	0.0598353	0.0453636	14	0.977234	blood	PWAS	c5	0.0453636	1	ADK,APRT,HPRT1
GOBP_AMYLIN_RECEPTOR_SIGNALING_PATHWAY	ADHD	-0.0018066	0.0217404	0.933773	62	0.579903	blood	PWAS	c5	0.933773	1	IAPP,ADM,RAMP3,RAMP1
GOBP_AMYLOID_BETA_CLEARANCE	ADHD	-1.05E-05	0.000407643	0.979398	445		blood	PWAS	c5	0.979398	1	MSR1,CD36,INSR,LRPAP1,LRP4,APOE,TREM2,IGF1R,MARCO,ITGB2,IFNG,CLU,TNF,LRP1,RAB11A,CLTC,C3,IDE,LRP2,HMGCR,LDLR,IL4,IFNGR1,RAB5A
GOBP_AMYLOID_BETA_CLEARANCE_BY_CELLULAR_CATABOLIC_PROCESS	ADHD	-4.06E-05	0.000705894	0.954137	205		blood	PWAS	c5	0.954137	1	CD36,LRP4,TREM2,LRP1,IDE,LDLR
GOBP_AMYLOID_BETA_CLEARANCE_BY_TRANSCYTOSIS	ADHD	-1.02E-05	0.000446871	0.981795	165		blood	PWAS	c5	0.981795	1	LRPAP1,LRP1,RAB11A,CLTC,RAB5A
GOBP_AMYLOID_BETA_METABOLIC_PROCESS	ADHD	-1.56E-05	0.000576649	0.978352	216		blood	PWAS	c5	0.978352	1	EPHA4,ACE,CASP3,NTRK2,SPON1,TMED10,IGF1,IFNG,CLU,APOE,REN,LRRTM3,PRNP,BECN1,IDE,TNF,BIN1,IFNGR1,GGA3,ROCK2,PIN1
GOBP_AMYLOID_FIBRIL_FORMATION	ADHD	-3.16E-05	0.000705215	0.964275	330		blood	PWAS	c5	0.964275	1	CD36,IAPP,SNCA,VBP1,TREM2,B2M,CDSN,GSN,CLU,PFDN5,APOE,SERF1A,FURIN,APP,VHL,TARDBP,PFDN1,PRKN,PFDN2,LDLR,MDM2,HNRNPA1,MAPT
GOBP_AMYLOID_PRECURSOR_PROTEIN_CATABOLIC_PROCESS	ADHD	-8.30E-05	0.000705692	0.90638	234		blood	PWAS	c5	0.90638	1	EPHA4,CASP3,ADAM10,AGER,EFNA3,NTRK2,SPON1,TMED10,IGF1,LYN,IFNG,CLU,APOE,TNF,LRRTM3,PRNP,ADAM17,ADAM19,GGA3,BIN1,IFNGR1,ROCK2,PIN1
GOBP_AMYLOID_PRECURSOR_PROTEIN_METABOLIC_PROCESS	ADHD	-0.000116908	0.000705365	0.868361	275		blood	PWAS	c5	0.868361	1	EPHA4,CASP3,ADAM10,AGER,EFNA3,NTRK2,SPON1,TMED10,IGF1,ITM2B,LYN,IFNG,CLU,ITM2C,PAWR,APOE,KLK6,TNF,LRRTM3,PRNP,ADAM17,ADAM19,ITM2A,GGA3,ACHE,BIN1,LDLRAP1,IFNGR1,ROCK2,PIN1
GOBP_ANAPHASE_PROMOTING_COMPLEX_DEPENDENT_CATABOLIC_PROCESS	ADHD	-0.0589261	0.0324532	0.069412	28	0.553614	blood	PWAS	c5	0.069412	1	PLK1,ANAPC10,ANAPC7,ECRG4,UBE2C,CUL3,UBE2S
GOBP_ANATOMICAL_STRUCTURE_HOMEOSTASIS	ADHD	1.04E-05	0.000182421	0.954735	1368		blood	PWAS	c5	0.954735	1	KDR,CSF1R,CYTL1,ADGRF5,CDH5,SFTPD,TNFRSF11B,IAPP,COMP,CST4,COL3A1,TFF2,SPP1,HOMER1,AZGP1,HOMER2,CTSH,NOTCH1,GAA,LARGE1,HEXB,HSPB1,B2M,COL2A1,HAAO,TFF1,PTK2B,LYZ,SYK,TPP1,SNAPIN,CARTPT,IL6,FXN,TLR4,CUBN,CHMP2B,RBP4,LTF,VEGFA,TYRO3,LACRT,GJA1,CA2,BAG3,PLG,SRC,NELL2,TFRC,PIGR,BGLAP,CTNNB1,APBB2,PIP,ALB,CALB1,TFF3,PRDX1,ATP1B2,ANGPT1,PFKM,HAMP,PRKN,OPRPN,KRT1,SIGLEC15,ACP5,PRKCA,TMEM106B,RCN3,SCGN,TF,PTH,SERPINA3,CAV3,IL17A,CX3CL1,APP,TNFSF11,HIF1A,LCN1,GCNT2,DNAJB2,PRLH,PTH1R,CD38,VSTM4,USH1C,PECAM1,IL20RB,IHH,TJP1,CA7,FSHB,CALB2,ESAM,CDH3,RAB3D,MSTN,BARD1,CDHR1,RB1,JAM2,FH,ALDOA,TMEM119,JCHAIN,CAPN3,RAC3,ALDH1A1,ZG16B,VSIG1,UBASH3B,TNFAIP3,CSF1,ITGB6,IL7,WNK3,CTSK,CFL2,CSRP3,SH3GL2,OAS1,CXADR,VCL,CSK,PTGS2,PTPN11,SOD1,JAM3,IL20RA
GOBP_ANATOMICAL_STRUCTURE_REGRESSION	ADHD	-5.28E-05	0.000998972	0.957833	97	0.392318	blood	PWAS	c5	0.957833	1	CD248,FLT1,AMH
GOBP_ANDROGEN_BIOSYNTHETIC_PROCESS	ADHD	-1.88E-05	0.000999536	0.984965	37	0.0996902	blood	PWAS	c5	0.984965	1	TMED10,MED1
GOBP_ANDROGEN_CATABOLIC_PROCESS	ADHD	0.0489126	0.0404127	0.226153	18	0.23685	blood	PWAS	c5	0.226153	1	SPP1,HSD17B11
GOBP_ANDROGEN_METABOLIC_PROCESS	ADHD	-4.50E-05	0.000706221	0.949167	120		blood	PWAS	c5	0.949167	1	SPP1,AKR1C4,CYP3A4,HSD17B7,DHRS9,AKR1D1,HSD17B11,ADM,PLEKHA1,HSD17B8,SHH,MED1
GOBP_ANDROGEN_RECEPTOR_SIGNALING_PATHWAY	ADHD	-0.0420411	0.0234908	0.0735051	56	0.118133	blood	PWAS	c5	0.0735051	1	NODAL,PARK7,RHOA,SFRP1,FKBP4,PKN1,SCGB2A1,PMEPA1,ARID1A,UBE3A
GOBP_ANGIOGENESIS_INVOLVED_IN_CORONARY_VASCULAR_MORPHOGENESIS	ADHD	3.68E-05	0.000499053	0.941218	354		blood	PWAS	c5	0.941218	1	FGF2,ACE,PDGFRB,NRP1
GOBP_ANGIOGENESIS_INVOLVED_IN_WOUND_HEALING	ADHD	-3.60E-05	0.000705682	0.959276	193		blood	PWAS	c5	0.959276	1	KDR,HPSE,B4GALT1,PRCP,VEGFA,SMOC2,CX3CL1,FOXC2,SERPINE1,GPX1,NDNF,TNF,TNFAIP3,DAG1,TAFA5
GOBP_ANIMAL_ORGAN_FORMATION	ADHD	-6.52E-06	0.00049923	0.989577	380		blood	PWAS	c5	0.989577	1	FGF2,DKK1,ROBO2,ROBO1,NOTCH1,MAPK3,NOG,WNT5A,BMP4,PIM1,FRS2,BMP2,FOLR1,CTNNB1,WNT3A,MAP2K2,BMP7,ISL1,MAP2K1,FGF1,FGFR2,NTF4,TGFBR2,AXIN2,SHH,GDNF,FGF8,WNT11,TBX5,LRP2,FGF10,MEF2C,MAPK1
GOBP_ANIMAL_ORGAN_REGENERATION	ADHD	-4.32E-06	0.000242323	0.985791	745		blood	PWAS	c5	0.985791	1	GAS6,ACE,VTN,PTPRU,TGFBR3,NOTCH1,CXCL12,AXL,UGT1A1,SERPINA10,APOA2,IGF2R,IL6,CPB2,HGF,HMOX1,LCP1,F7,HAMP,CEBPB,PGF,ADM,TNF,TYMS,AURKA,TGFBR2,ANXA3,IHH,FLT3,CSNK2A2,CDK1,GFER,ANGPT2,CCNA2,NNMT,IL10,PCNA,MED1
GOBP_ANION_HOMEOSTASIS	ADHD	-1.76E-05	0.00049953	0.971954	258		blood	PWAS	c5	0.971954	1	UMOD,FASLG,OTC,SFRP4,FGFR4,CA12,ABCC6,ALPL,PTH,KCNE3,TBXAS1,FGF23,CKB
GOBP_ANION_TRANSMEMBRANE_TRANSPORT	ADHD	-3.20E-06	0.000377646	0.993248	344		blood	PWAS	c5	0.993248	1	FOLR2,APOL1,PCYOX1,SLC26A11,SLC5A8,SLC26A5,ARL6IP5,ARG1,SLC66A1L,GJA1,CLIC1,FOLR1,CLIC4,CLIC5,SLC5A5,TNF,PRNP,AGT,CLCNKB,SLC3A2,CLCA2,RGS4,GFAP,SLC3A1,SLC4A8,SLC25A18,CLIC2,CLCA1,LRP2,CFTR,SLC6A9,SLC26A7,SLC16A3,ACE2
GOBP_ANOIKIS	ADHD	-0.0428482	0.023102	0.0636331	49	0.803153	blood	PWAS	c5	0.0636331	1	NTRK2,NOTCH1,SRC,DAPK2,PTK2,ITGA5,TLE5,SNAI2,PTRH2,CHEK2,MCL1,AKT1
GOBP_ANTERIOR_POSTERIOR_AXIS_SPECIFICATION	ADHD	-3.27E-05	0.000315949	0.917603	485		blood	PWAS	c5	0.917603	1	TDGF1,WNT5A,BMP4,NODAL,FRS2,CTNNB1,GPC3,AURKA,RIPPLY1,SHH,ETS2,TMED2,GDF3,SMAD4,CER1,DDIT3,TBX3
GOBP_ANTERIOR_POSTERIOR_AXON_GUIDANCE	ADHD	-3.38E-05	0.000999245	0.973035	53	0.244404	blood	PWAS	c5	0.973035	1	UNC5C,UNC5B,NTN1,UNC5A
GOBP_ANTERIOR_POSTERIOR_PATTERN_SPECIFICATION	ADHD	-3.65E-05	0.0002884	0.899368	648		blood	PWAS	c5	0.899368	1	POGLUT1,DKK1,TDGF1,SEMA3C,NOTCH1,NOG,CRKL,WNT5A,TP53,BMP4,NODAL,FRS2,BMP2,POFUT1,DLL3,CDON,CTNNB1,WNT3A,DLL1,TAF10,GPC3,BPTF,SFRP1,AURKA,RIPPLY1,GDF11,AXIN2,SHH,ETS2,SMAD2,ACVR2A,ACVR2B,MEOX2,TMED2,FOXC2,BTG2,SFRP2,FGF8,GDF3,BMPR2,SMAD3,SMAD4,CER1,DDIT3,TBX3,PCDH8,CFC1,YY1
GOBP_ANTEROGRADE_AXONAL_TRANSPORT	ADHD	1.11E-05	0.000576862	0.984589	152		blood	PWAS	c5	0.984589	1	NEFL,HSPB1,SNAPIN,KIF3A,ARL8B,CALY,SPAST,RAB27B,BLOC1S5,DLG2,SOD1,RAB21
GOBP_ANTIBACTERIAL_HUMORAL_RESPONSE	ADHD	-1.17E-05	0.000235548	0.960375	624		blood	PWAS	c5	0.960375	1	SPON2,SFTPD,CAMP,DEFB1,DEFA5,SEMG1,PI3,WFDC13,ANG,H2BC21,WFDC11,LTF,RNASE2,FGB,ELANE,RNASE6,RNASE3,SPINK5,TF,SLPI,CTSG,WFDC2,DEFA1,BPIFA1,SEMG2,WFDC10A,WFDC3,KLK7,LGALS4,WFDC10B,JCHAIN,KLK5,PLA2G1B,KLK3,DMBT1
GOBP_ANTIBACTERIAL_PEPTIDE_PRODUCTION	ADHD	-0.0225632	0.031361	0.471854	38	0.719254	blood	PWAS	c5	0.471854	1	ELANE,SPINK5,KLK5,KLK7,LGALS4,KLK3
GOBP_ANTIBODY_DEPENDENT_CELLULAR_CYTOTOXICITY	ADHD	1.52E-05	0.000407816	0.97021	246		blood	PWAS	c5	0.97021	1	FCGR3A,FCGR2B,FCGR1A
GOBP_ANTIGEN_PROCESSING_AND_PRESENTATION	ADHD	-1.89E-07	0.000152379	0.999009	1684		blood	PWAS	c5	0.999009	1	ACE,CD209,CTSF,ERAP1,FCGR2B,CTSV,ERAP2,TAPBPL,ICAM1,TAPBP,TREM2,CD8A,AZGP1,CTSH,CTSE,CD1D,THBS1,B2M,CTSL,CTSS,LGMN,RAB32,PDIA3,CD1A,CCL21,CCL19,CTSD,FCGR1A,PSME1,CD68,CLEC4A,RAB35,ARL8B,RELB,CLEC4M,ATG5,LILRB2,RAB4A,FGL2,IDE,CD74,DNM2,RAB3B,RAB3C,RAB5B
GOBP_ANTIGEN_PROCESSING_AND_PRESENTATION_OF_ENDOGENOUS_ANTIGEN	ADHD	1.19E-06	0.000288414	0.996706	614		blood	PWAS	c5	0.996706	1	ERAP1,ERAP2,TAPBP,AZGP1,B2M,CD1A,CD1D,ATG5,IDE,CD74
GOBP_ANTIGEN_PROCESSING_AND_PRESENTATION_OF_ENDOGENOUS_PEPTIDE_ANTIGEN	ADHD	9.16E-06	0.000288417	0.974658	618		blood	PWAS	c5	0.974658	1	ERAP1,ERAP2,TAPBP,AZGP1,B2M,IDE
GOBP_ANTIGEN_PROCESSING_AND_PRESENTATION_OF_ENDOGENOUS_PEPTIDE_ANTIGEN_VIA_MHC_CLASS_I_VIA_ER_PATHWAY	ADHD	0.0172232	0.0331613	0.603498	18	0.528872	blood	PWAS	c5	0.603498	1	AZGP1
GOBP_ANTIGEN_PROCESSING_AND_PRESENTATION_OF_EXOGENOUS_ANTIGEN	ADHD	-1.51E-05	0.000315903	0.961931	442		blood	PWAS	c5	0.961931	1	CTSF,FCGR2B,CTSV,CTSE,CD1D,B2M,CTSL,CTSS,LGMN,CD1A,CTSD,FCGR1A,PSME1,CLEC4A,CD74,DNM2
GOBP_ANTIGEN_PROCESSING_AND_PRESENTATION_OF_EXOGENOUS_PEPTIDE_ANTIGEN	ADHD	-1.61E-05	0.000315911	0.959409	434		blood	PWAS	c5	0.959409	1	CTSF,FCGR2B,CTSV,CTSE,B2M,CTSL,CTSS,LGMN,CTSD,FCGR1A,CLEC4A,CD74,DNM2
GOBP_ANTIGEN_PROCESSING_AND_PRESENTATION_OF_EXOGENOUS_PEPTIDE_ANTIGEN_VIA_MHC_CLASS_I	ADHD	-0.077173	0.0575664	0.180053	13	0.127305	blood	PWAS	c5	0.180053	1	CLEC4A,FCGR1A
GOBP_ANTIGEN_PROCESSING_AND_PRESENTATION_OF_PEPTIDE_ANTIGEN	ADHD	-9.98E-07	0.00017394	0.995422	1346		blood	PWAS	c5	0.995422	1	ACE,CD209,CTSF,ERAP1,FCGR2B,CTSV,ERAP2,TAPBPL,TAPBP,TREM2,AZGP1,CTSE,B2M,CTSL,CTSS,LGMN,PDIA3,CTSD,FCGR1A,CLEC4A,CLEC4M,IDE,CD74,DNM2
GOBP_ANTIGEN_PROCESSING_AND_PRESENTATION_OF_PEPTIDE_ANTIGEN_VIA_MHC_CLASS_I	ADHD	3.34E-06	0.000235505	0.988688	861		blood	PWAS	c5	0.988688	1	ACE,ERAP1,ERAP2,TAPBPL,TAPBP,AZGP1,B2M,PDIA3,FCGR1A,IDE,CLEC4A
GOBP_ANTIGEN_PROCESSING_AND_PRESENTATION_OF_PEPTIDE_ANTIGEN_VIA_MHC_CLASS_IB	ADHD	-0.0108538	0.0247788	0.661368	57	0.269493	blood	PWAS	c5	0.661368	1	AZGP1,B2M
GOBP_ANTIGEN_PROCESSING_AND_PRESENTATION_OF_PEPTIDE_OR_POLYSACCHARIDE_ANTIGEN_VIA_MHC_CLASS_II	ADHD	-1.75E-05	0.000288403	0.951676	542		blood	PWAS	c5	0.951676	1	CTSF,FCGR2B,CTSV,CTSE,TREM2,THBS1,B2M,CTSL,CTSS,LGMN,CTSD,ARL8B,CD74,DNM2
GOBP_ANTIGEN_PROCESSING_AND_PRESENTATION_VIA_MHC_CLASS_IB	ADHD	-0.0218897	0.0214198	0.306809	69	0.124694	blood	PWAS	c5	0.306809	1	AZGP1,B2M,CD1A,CD1D
GOBP_ANTIGEN_RECEPTOR_MEDIATED_SIGNALING_PATHWAY	ADHD	-1.09E-05	0.000288256	0.969701	739		blood	PWAS	c5	0.969701	1	CD300A,ICOSLG,TEC,IGLL1,FCGR2B,FCRL3,STAP1,CD8A,BTN3A3,PLCG1,BTNL8,PTPRJ,MAPK1,CRKL,PDE4D,TNFRSF21,STOML2,TRAT1,SYK,LILRB4,NFKBID,BTNL3,HRAS,LYN,LGALS3,GBP1,VAV3,BCL10,CACNB4,CD160,CD3E,PAWR,ZAP70,BTNL9,BTN3A1,ERMAP,CD79A,BLNK,PRNP,LAT2,PLEKHA1,PRKCB,CD38,PTPN2,CD8B,CD79B,RIPK2,FYN,SPG21,PLCG2,LCK,CD247,CD81,RPS3,BRAF,SH2D1A,HHLA2,CD226,NECTIN2,EIF2B1,CD3G,BLK,ABL1,IGHG2,IGHG4,DUSP3,PTPN6,PHPT1,BTN2A1,MEF2C,PVRIG,UBE2N,CSK,BMX,BTK,EZR
GOBP_ANTIMICROBIAL_HUMORAL_IMMUNE_RESPONSE_MEDIATED_BY_ANTIMICROBIAL_PEPTIDE	ADHD	-4.42E-06	0.000208355	0.983065	1041		blood	PWAS	c5	0.983065	1	REG3G,CXCL10,CXCL11,CXCL8,PF4V1,CXCL6,CXCL1,CAMP,DEFB1,CXCL9,F2,REG3A,LEAP2,DEFA5,CXCL13,REG1B,GNLY,REG1A,SEMG1,CXCL5,S100A7,HRG,PF4,RNASE3,RNASE6,ANG,H2BC21,GAPDH,LTF,PGLYRP3,DEFB4A,ELANE,RPS19,PGLYRP1,PPBP,CXCL14,S100A12,S100A9,SPINK5,IL17A,SPAG11B,DEFA1,RPL30,SPAG11A,DEFB118,BPIFA1,KLK7,LGALS4,GALP,IL17F,KLK5,PLA2G1B,CCL13,KLK3
GOBP_ANTIMICROBIAL_HUMORAL_RESPONSE	ADHD	-9.46E-06	0.000173942	0.956641	1447		blood	PWAS	c5	0.956641	1	SPON2,REG3G,CXCL10,CXCL11,SFTPD,CXCL8,PF4V1,CXCL6,CXCL1,CAMP,DEFB1,CXCL9,F2,REG3A,LEAP2,DEFA5,CXCL13,REG1B,PRSS3,PRSS2,GNLY,REG1A,SLPI,SEMG1,CXCL5,S100A7,HRG,PI3,PF4,ANG,LYZ,WFDC13,RNASE3,RNASE6,H2BC21,GAPDH,WFDC11,COLEC11,LTF,PGLYRP3,DEFB4A,RNASE2,FGB,PRTN3,ELANE,RPS19,PGLYRP1,PPBP,CXCL14,RARRES2,WFDC2,S100A12,S100A9,IL36RN,SPINK5,TF,IL17A,CTSG,SPAG11B,DEFA1,RPL30,AZU1,SPAG11A,DEFB118,BPIFA1,SEMG2,WFDC10A,WFDC3,KLK7,LGALS4,GALP,WFDC10B,JCHAIN,IL17F,KLK5,PLA2G1B,DMBT1,CCL13,KLK3
GOBP_ANTIMICROBIAL_PEPTIDE_PRODUCTION	ADHD	-0.00614721	0.0301177	0.838271	41	0.801785	blood	PWAS	c5	0.838271	1	ELANE,SPINK5,IL17A,KLK5,KLK7,LGALS4,IL17F,KLK3
GOBP_ANTIVIRAL_INNATE_IMMUNE_RESPONSE	ADHD	-9.55E-06	0.000446845	0.982956	268		blood	PWAS	c5	0.982956	1	CXCL10,MBL2,NMB,MX1,SENP7,NLRP1,OAS1
GOBP_ANTRAL_OVARIAN_FOLLICLE_GROWTH	ADHD	3.81E-06	0.000706499	0.995693	142		blood	PWAS	c5	0.995693	1	TNFAIP6,PTX3,BMPR1B,FOXO3,EREG
GOBP_AORTA_DEVELOPMENT	ADHD	1.09E-05	0.000499075	0.982507	335		blood	PWAS	c5	0.982507	1	PLXND1,JAG1,ENG,DLL4,NGFR,PDGFRB,COL3A1,ROBO2,ROBO1,NOTCH1,EFNB2,CHD7,LEP,NDST1,LRP1,PKD2,PRDM1,SUFU,FGF8,PDE2A,SNX17,LRP2,ADAMTS6,TGFB2,ACVRL1
GOBP_AORTA_MORPHOGENESIS	ADHD	5.19E-06	0.000499248	0.991698	263		blood	PWAS	c5	0.991698	1	JAG1,ENG,DLL4,PDGFRB,COL3A1,NOTCH1,EFNB2,CHD7,LRP1,FGF8,TGFB2,ACVRL1
GOBP_AORTIC_VALVE_MORPHOGENESIS	ADHD	0.000101877	0.000997584	0.918658	170	0.80884	blood	PWAS	c5	0.918658	1	TIE1,JAG1,DLL4,SLIT2,ROBO2,ROBO1,NOTCH1,SLIT3,BMP4,TGFB1,NFATC1,RB1,SNAI2,NPPA,ROCK2
GOBP_APICAL_JUNCTION_ASSEMBLY	ADHD	-1.43E-05	0.00044699	0.974437	172		blood	PWAS	c5	0.974437	1	CDH5,EPHA2,RHOC,ARL2,IL17A,MICALL2,PECAM1,TJP1,ESAM,WNT11,RAB13,TNF,MPP7,RHOA,SNAI2,PDCD6IP,ROCK2,VCL,PRKACA
GOBP_APICAL_PROTEIN_LOCALIZATION	ADHD	0.0145721	0.0550128	0.791098	12	0.637582	blood	PWAS	c5	0.791098	1	ARF4,NAPA,HCN1,JAM3
GOBP_APOPTOTIC_CELL_CLEARANCE	ADHD	-1.42E-06	0.000332942	0.996608	534		blood	PWAS	c5	0.996608	1	GAS6,CD36,TIMD4,FCN1,TREM2,C2,THBS1,FCN2,AXL,MARCO,MEGF10,RAB14,CCL2,TYRO3,MFGE8,FCN3,PEAR1,LRP1,BECN1,JMJD6,C3,RHOG,HMGB1,TGM2,CD300LF,RAC2,ANXA1,RAC1
GOBP_APOPTOTIC_DNA_FRAGMENTATION	ADHD	-0.0114123	0.0718918	0.873872	12	0.229686	blood	PWAS	c5	0.873872	1	IL6,DNASE2B,FOXL2,AIFM1,APAF1,HSF1
GOBP_APOPTOTIC_MITOCHONDRIAL_CHANGES	ADHD	-7.20E-05	0.000705811	0.918693	213		blood	PWAS	c5	0.918693	1	MAPK8,BCL2L2,MUL1,MMP9,NPTX1,IGF1,ERBB4,FXN,TP53,HSPD1,HGF,PDCD5,PLAUR,CLU,GCLM,TRIAP1,HSPA1A,TNFSF10,CHCHD10,FIS1,BCL2L11,PLSCR3,BCL2L1,IFIT2,GPX1,NMT1,PRKN,HRK,BNIP3,JTB,ATG3,TIMM50,BID,PSMD10,NAIF1,GZMB,AKT1,HK2,FAM162A,CAMK2A,BAD,PPIF
GOBP_APOPTOTIC_PROCESS_INVOLVED_IN_HEART_MORPHOGENESIS	ADHD	-0.0305232	0.0367466	0.406176	28	0.645498	blood	PWAS	c5	0.406176	1	BMP4,FOXC2,CCN1,TGFB2
GOBP_APOPTOTIC_PROCESS_IN_BONE_MARROW_CELL	ADHD	-0.0600012	0.0364883	0.100095	28	0.200806	blood	PWAS	c5	0.100095	1	PTH,FGFR2,BCL2L1
GOBP_APPENDAGE_DEVELOPMENT	ADHD	3.90E-06	0.000288376	0.989198	773		blood	PWAS	c5	0.989198	1	COMP,PAM,LRP4,COL3A1,DKK1,SEMA3C,NOTCH1,KREMEN1,GREM1,CHST11,COL2A1,MEOX2,SMOC1,NOG,BPNT2,WNT5A,BMP4,CHD7,RSPO2,CREBBP,ZNRF3,GDF5,CTNNB1,BMP7,TAF10,HDAC2,IRF6,GPC3,NOTCH2,FGFR2,RSPO4,SHH,BCL2L11,IHH,ECE1,PKDCC,SFRP2,FGF8,KREMEN2,FREM2,BMPR2,TBX5,PIAS4,CRABP2,SMAD4,ASPH,WNT7A,TBX3,TGFB2,FGF10,MED1
GOBP_APPENDAGE_MORPHOGENESIS	ADHD	-7.56E-06	0.000377459	0.984021	561		blood	PWAS	c5	0.984021	1	LRP4,COL3A1,DKK1,SEMA3C,NOTCH1,GREM1,CHST11,COL2A1,NOG,BPNT2,WNT5A,BMP4,CHD7,RSPO2,CREBBP,GDF5,CTNNB1,BMP7,HDAC2,GPC3,NOTCH2,FGFR2,SHH,BCL2L11,IHH,ECE1,PKDCC,SFRP2,FGF8,FREM2,TBX5,CRABP2,ASPH,WNT7A,TBX3,TGFB2,FGF10,MED1,SMAD4
GOBP_ARACHIDONIC_ACID_SECRETION	ADHD	-7.49E-06	0.000277178	0.978433	493		blood	PWAS	c5	0.978433	1	ACE,LHCGR,PLA2R1,NMB,MIF,SYK,PLA2G2A,PLA2G2E,PLA2G12B,PLA2G2D,PLA2G2C,PLA2G10,ANXA1,PLA2G1B,PLA2G5
GOBP_ARGININE_BIOSYNTHETIC_PROCESS	ADHD	-0.0389552	0.041808	0.351458	28	0.049451	blood	PWAS	c5	0.351458	1	OTC,ASL,NAGS
GOBP_ARGININE_CATABOLIC_PROCESS	ADHD	-1.79E-05	0.00057692	0.975301	172		blood	PWAS	c5	0.975301	1	DDAH1,ARG1,FAH,ARG2
GOBP_ARGININE_METABOLIC_PROCESS	ADHD	-3.25E-05	0.0004079	0.936495	329		blood	PWAS	c5	0.936495	1	OTC,ASL,DDAH1,ART4,ARG1,FAH,ARG2,NAGS
GOBP_AROMATIC_AMINO_ACID_FAMILY_CATABOLIC_PROCESS	ADHD	-1.49E-06	0.000301291	0.996058	441		blood	PWAS	c5	0.996058	1	QDPR,GSTZ1,IDO1,HGD,HAAO,KYNU,FAH,HPD
GOBP_AROMATIC_AMINO_ACID_FAMILY_METABOLIC_PROCESS	ADHD	-4.51E-06	0.000301278	0.988053	467		blood	PWAS	c5	0.988053	1	QDPR,GSTZ1,IDO1,HGD,HAAO,KYNU,FAH,PARK7,PCBD2,PCBD1,HPD
GOBP_ARP2_3_COMPLEX_MEDIATED_ACTIN_NUCLEATION	ADHD	0.035151	0.0369681	0.341682	23	0.591291	blood	PWAS	c5	0.341682	1	ARFIP1,ARFIP2,ARPC1B,ARF1,CTNNA2,ARPC3,ARPC5,GMFB,GMFG
GOBP_ARTERY_DEVELOPMENT	ADHD	9.16E-06	0.000353042	0.979311	590		blood	PWAS	c5	0.979311	1	PLXND1,JAG1,ADGRF5,ENG,DLL4,APOB,COMP,NGFR,APOE,PDGFRB,COL3A1,ROBO2,ROBO1,NOTCH1,NRP1,NOG,EFNB2,BMP4,CHD7,HPGD,VEGFA,FOLR1,NOTCH3,LEP,ANGPTL3,NDST1,DDIT3,LRP1,PKD2,ACVR2B,PRDM1,SUFU,FOXC2,FGF8,PDE2A,BMPR2,WNT11,SNX17,LRP2,ADAMTS6,SHH,MDK,LDLR,TGFB2,ACVRL1,EDN1
GOBP_ARTERY_MORPHOGENESIS	ADHD	1.05E-05	0.000353073	0.976167	542		blood	PWAS	c5	0.976167	1	JAG1,ADGRF5,ENG,DLL4,APOB,COMP,APOE,PDGFRB,COL3A1,NOTCH1,NRP1,NOG,EFNB2,BMP4,CHD7,HPGD,VEGFA,FOLR1,NOTCH3,ANGPTL3,LRP1,PKD2,PRDM1,FOXC2,FGF8,BMPR2,WNT11,LRP2,MDK,LDLR,TGFB2,ACVRL1,EDN1
GOBP_ASPARAGINE_METABOLIC_PROCESS	ADHD	-0.0506297	0.0350343	0.148416	25	0.342078	blood	PWAS	c5	0.148416	1	NIT2,ASRGL1
GOBP_ASPARTATE_FAMILY_AMINO_ACID_BIOSYNTHETIC_PROCESS	ADHD	-0.0344917	0.0227015	0.128672	79	0.752819	blood	PWAS	c5	0.128672	1	BHMT2,MTAP,PLOD2,PLOD3,GOT1,MTHFD1,ADI1,AASDHPPT
GOBP_ASPARTATE_FAMILY_AMINO_ACID_CATABOLIC_PROCESS	ADHD	0.00190307	0.0194793	0.922173	81	0.503753	blood	PWAS	c5	0.922173	1	SDSL,GOT1,ASPA,RIDA,ASRGL1
GOBP_ASPARTATE_FAMILY_AMINO_ACID_METABOLIC_PROCESS	ADHD	2.52E-05	0.000705858	0.971519	203		blood	PWAS	c5	0.971519	1	BHMT2,PHGDH,MTAP,PLOD2,PLOD3,SDSL,GOT1,MSRA,NIT2,MTHFD1,ASPA,GNMT,ADI1,SMS,RIDA,ASRGL1,ADSS2,AASDHPPT
GOBP_ASPARTATE_METABOLIC_PROCESS	ADHD	0.0345497	0.0334187	0.30121	37	0.656351	blood	PWAS	c5	0.30121	1	GOT1,ASPA,ADSS2
GOBP_ASSOCIATIVE_LEARNING	ADHD	0.00859959	0.0132515	0.516371	151	0.347303	blood	PWAS	c5	0.516371	1	B4GALT2,NOG,PPT1,LGMN,MECP2,HIF1A,KIT,NPS,NPTX2,APP,AGT,NPTN,RAG1,TAFA2,NETO1,BTG2,SNAP25,NRGN,TNR,NDRG4,BRAF,HMGCR,ABL1,CSMD1
GOBP_ASTROCYTE_ACTIVATION	ADHD	-3.03E-05	0.000576466	0.958028	301		blood	PWAS	c5	0.958028	1	AGER,TREM2,IL6,IL1B,IFNG,NR1D1,GRN,TNF,LRP1,APP,CNTF,LDLR,IFNGR1,MAPT
GOBP_ASTROCYTE_CELL_MIGRATION	ADHD	5.74E-05	0.000998194	0.95416	92	0.423097	blood	PWAS	c5	0.95416	1	HEXB,MMP14,CCL3,CCL2,APCDD1
GOBP_ASTROCYTE_DEVELOPMENT	ADHD	-3.17E-05	0.000576364	0.956084	328		blood	PWAS	c5	0.956084	1	AGER,TREM2,ROR1,IL6,TLR4,IL1B,IFNG,NR1D1,GRN,DLL1,ROR2,TNF,LRP1,APP,VIM,GFAP,S100A9,CNTF,LDLR,IFNGR1,MAPT
GOBP_ASTROCYTE_DIFFERENTIATION	ADHD	-1.14E-05	0.000353088	0.9742	584		blood	PWAS	c5	0.9742	1	EPHA4,F2,AGER,TREM2,ROR1,CNTN2,NOTCH1,MAPK3,NOG,NTRK3,IL6,TLR4,BMP2,IL1B,IFNG,NR1D1,GRN,SERPINE2,IL6ST,DLL1,ROR2,LIF,MAP2K1,TNF,LRP1,APP,STAT3,SHH,VIM,GFAP,S100A9,CNTF,PTPN11,ID2,BIN1,CUL4B,ABL1,LDLR,IFNGR1,MAPK1,MAPT,GAP43
GOBP_ATP_BIOSYNTHETIC_PROCESS	ADHD	7.65E-06	0.000377557	0.983843	454		blood	PWAS	c5	0.983843	1	PARP1,DNAJC30,NDUFS4,NDUFB4,TREM2,STOML2,NDUFA5,TGFB1,NDUFB11,ANTKMT,ENO1,PKLR,NUDT2,AK4,NDUFV2,ATP5F1B,ATP5MF,NDUFB8,SPHK2,PPARA,PPARGC1A,IL4,LDHC,ALDOA,ATP5PF,ATP5PO
GOBP_ATP_METABOLIC_PROCESS	ADHD	-3.99E-06	0.000277104	0.988517	672		blood	PWAS	c5	0.988517	1	INSR,PARP1,DNAJC30,NDUFS4,NDUFB4,TREM2,NT5E,ATP1B1,STOML2,PGM1,NDUFA5,TGFB1,NDUFB11,NUDT2,GAPDH,TPI1,ENO2,ENO3,IFNG,IGF1,ALDOC,ENO1,ARL2,NADK,ALDOB,LDHA,GPI,PKLR,PFKM,ABCC6,SPHK2,HSPA1B,HSPA1A,APP,HIF1A,STAT3,FIS1,AK4,HK3,NDUFV2,AK5,GCK,HK1,ATP5F1B,PGK1,GAPDHS,OLA1,ATP5MF,ADPGK,FBP1,DDIT4,NDUFB8,ANTKMT,GALK1,PGAM1,PPARA,PPARGC1A,PGK2,PGAM2,ATP5PO,NUDT5,PKM,IL4,NMNAT1,INS,LDHC,GPD1,ALDOA,BPGM,HK2,HSPA8,TIGAR,HTR2A,AK2,BAD,AK1,ATP5PF
GOBP_ATP_SYNTHESIS_COUPLED_ELECTRON_TRANSPORT	ADHD	1.58E-05	0.000446698	0.971854	349		blood	PWAS	c5	0.971854	1	SNCA,NDUFS4,NDUFB4,COX6C,NDUFA5,COX5A,PARK7,CYCS,DLD,DNAJC15,COX7A1,COX4I2,UQCRB,NDUFV2,CDK1,COX7A2L,COX6A2,NDUFB8,CCNB1,BID,COX5B
GOBP_ATP_TRANSPORT	ADHD	-5.42E-05	0.000998714	0.95674	99	0.833957	blood	PWAS	c5	0.95674	1	CR1,ABCC6,CD47
GOBP_ATRIAL_CARDIAC_MUSCLE_TISSUE_DEVELOPMENT	ADHD	-2.19E-05	0.000706509	0.975283	113		blood	PWAS	c5	0.975283	1	ENG,NOG,BMP4,ISL1,TBX5,TBX3,BMP10
GOBP_ATRIAL_CARDIAC_MUSCLE_TISSUE_MORPHOGENESIS	ADHD	-4.57E-06	0.000706593	0.994836	95		blood	PWAS	c5	0.994836	1	ENG,NOG,BMP10
GOBP_ATRIAL_SEPTUM_DEVELOPMENT	ADHD	-0.00011169	0.000998454	0.910932	109	0.503779	blood	PWAS	c5	0.910932	1	WNT5A,ISL1,MDM4,CCN1,NOTCH2,ANK2,BMPR2,WNT11,TBX5,MDM2,TGFB2
GOBP_ATRIOVENTRICULAR_CANAL_DEVELOPMENT	ADHD	8.82E-07	0.000706764	0.999004	65		blood	PWAS	c5	0.999004	1	ENG,PTPN11,CHD7,BMP2,TBX3,SMAD4
GOBP_ATRIOVENTRICULAR_NODE_DEVELOPMENT	ADHD	-0.0698454	0.0379305	0.0655623	17	0.666129	blood	PWAS	c5	0.0655623	1	NOTCH1,NOTCH2,TBX5
GOBP_ATRIOVENTRICULAR_VALVE_FORMATION	ADHD	-0.0419623	0.0318367	0.187487	29	0.647458	blood	PWAS	c5	0.187487	1	NOTCH1,OLFM1,SMAD4
GOBP_ATTACHMENT_OF_SPINDLE_MICROTUBULES_TO_KINETOCHORE	ADHD	4.78E-05	0.000705314	0.946018	221		blood	PWAS	c5	0.946018	1	RACGAP1,RMDN1,BIRC5,MAD1L1,ABRAXAS2,SIRT2,MAPRE1,AURKB,BECN1,NDC80,ABRAXAS1,RB1,CCNB1,CDC42
GOBP_AUTOCRINE_SIGNALING	ADHD	-0.0249737	0.0300772	0.406357	29	0.3119	blood	PWAS	c5	0.406357	1	CX3CL1,S100A9
GOBP_AUTONOMIC_NERVOUS_SYSTEM_DEVELOPMENT	ADHD	-6.46E-06	0.000705584	0.992691	241		blood	PWAS	c5	0.992691	1	PLXNA4,RET,NRP1,NRP2,VCAM1,CTNNB1,GFRA3,FN1,PRLH,GDNF,SEMA3A,NTRK1
GOBP_AUTOPHAGOSOME_MATURATION	ADHD	0.0294171	0.0243738	0.227464	60	0.447614	blood	PWAS	c5	0.227464	1	MAP1LC3A,SNAP29,SNAPIN,CHMP2B,CHMP3,BECN1,VPS4B,ATG5,MAP1LC3B,VPS4A,CHMP2A,VAMP8,CALCOCO2,TSG101,VAMP7,UBQLN4,VTI1B
GOBP_AUTOPHAGY_OF_MITOCHONDRION	ADHD	-0.010012	0.0178309	0.574459	102	0.936557	blood	PWAS	c5	0.574459	1	GABARAPL1,GABARAP,MAP1LC3A,ARFIP2,MUL1,TP53,PARK7,FBXL4,ATG4B,SNX7,CISD2,HIF1A,FIS1,CSNK2A2,BECN1,ATG5,GABARAPL2,MAP1LC3B,RETREG1,PRKN,SQSTM1,BNIP3,ATG3,ATG7,CTSK,RNF41,HK2,CDC37,TIGAR,HTRA2
GOBP_AXIAL_MESODERM_DEVELOPMENT	ADHD	-0.0450654	0.024635	0.0673512	65	0.698512	blood	PWAS	c5	0.0673512	1	POGLUT1,NOG,NODAL,EPHA2
GOBP_AXIS_ELONGATION	ADHD	-8.86E-05	0.000997327	0.929181	166	0.961968	blood	PWAS	c5	0.929181	1	MAGI2,PTK7,WNT5A,BMP4,WNT3A,FGF1,SFRP1,FGFR2,SFRP2,WNT11,SHH,FGF10,MED1,AREG
GOBP_AXIS_SPECIFICATION	ADHD	-3.22E-05	0.000315929	0.918878	527		blood	PWAS	c5	0.918878	1	TDGF1,NOTCH1,CHRDL1,WNT5A,BMP4,NODAL,FRS2,CTNNB1,DLL1,GPC3,NOTCH2,SFRP1,AURKA,RIPPLY1,AXIN2,SHH,ETS2,SMAD2,TMED2,GDF3,STC1,SMAD4,WNT7A,CER1,DDIT3,TBX3,FGF10
GOBP_AXONAL_FASCICULATION	ADHD	-3.41E-06	0.000353183	0.992306	421		blood	PWAS	c5	0.992306	1	EPHA4,CASP3,NCAM2,NRCAM,CNTN2,SEMA5A,NRP1,TNFRSF21,CRTAC1,EPHA3,EPHB3,AMIGO1,CNTN4,EPHB2
GOBP_AXONAL_TRANSPORT	ADHD	5.77E-06	0.000499666	0.990791	161		blood	PWAS	c5	0.990791	1	NEFL,HSPB1,SNAPIN,KIF3A,HIF1A,UCHL1,ARL8B,CALY,SPAST,RAB27B,BLOC1S5,TMEM108,DLG2,SOD1,RAB21,MAPT
GOBP_AXONAL_TRANSPORT_OF_MITOCHONDRION	ADHD	1.17E-05	0.000577001	0.983856	107		blood	PWAS	c5	0.983856	1	NEFL,HIF1A,UCHL1,SPAST,MAPT
GOBP_AXONEMAL_DYNEIN_COMPLEX_ASSEMBLY	ADHD	-0.0863985	0.0520004	0.0966142	15	0.338517	blood	PWAS	c5	0.0966142	1	DNAI1
GOBP_AXONEME_ASSEMBLY	ADHD	-0.0582551	0.0451231	0.196695	21	0.123307	blood	PWAS	c5	0.196695	1	UBE2B,NEURL1,DNAI1,SPEF1
GOBP_AXON_CHOICE_POINT_RECOGNITION	ADHD	-0.0516714	0.0270063	0.0557083	50	0.713143	blood	PWAS	c5	0.0557083	1	ROBO2,ROBO1,GAP43,EFNB3,APP,FOXG1,ROBO3
GOBP_AXON_ENSHEATHMENT_IN_CENTRAL_NERVOUS_SYSTEM	ADHD	9.04E-05	0.000576452	0.875347	242		blood	PWAS	c5	0.875347	1	TLR2,CNTN2,CNTN1,B4GALT6,B4GALT5,CLU,MYRF,ASPA,PTEN,TENM4
GOBP_AXON_MIDLINE_CHOICE_POINT_RECOGNITION	ADHD	-0.0515215	0.0301736	0.0877291	46	0.713885	blood	PWAS	c5	0.0877291	1	ROBO2,ROBO1,APP,FOXG1,ROBO3
GOBP_AXO_DENDRITIC_TRANSPORT	ADHD	2.44E-06	0.000499655	0.996111	167		blood	PWAS	c5	0.996111	1	NEFL,HSPB1,SNAPIN,KIF3A,HIF1A,UCHL1,APP,ARL8B,STAU2,CALY,RAB27B,STAU1,SPAST,BLOC1S5,TMEM108,DLG2,PURA,SOD1,RAB21,HSPA8,MAPT
GOBP_BARBED_END_ACTIN_FILAMENT_CAPPING	ADHD	4.11E-05	0.000999128	0.967205	62	0.414339	blood	PWAS	c5	0.967205	1	CAPG,SCIN,CAPZA1,GSN,FLII
GOBP_BASEMENT_MEMBRANE_ASSEMBLY	ADHD	1.35E-06	0.000576864	0.998136	135		blood	PWAS	c5	0.998136	1	PLOD3,NTNG1,NTN4,PXDN,DAG1
GOBP_BASEMENT_MEMBRANE_ORGANIZATION	ADHD	-1.52E-05	0.000377597	0.967865	388		blood	PWAS	c5	0.967865	1	COL3A1,SPINT2,FLRT2,CTSS,PLOD3,NTNG1,NID2,CAV2,NID1,NTN4,PXDN,CMA1,DAG1
GOBP_BASE_EXCISION_REPAIR	ADHD	0.0611883	0.0321525	0.0570318	17	0.0051531	blood	PWAS	c5	0.110674739	1	RPA2,PNKP,ADPRS,HMGA2,MUTYH,FEN1,RPS3,PCNA,XRCC1,MPG,APEX1
GOBP_BEHAVIORAL_DEFENSE_RESPONSE	ADHD	9.07E-06	0.000706252	0.989755	158		blood	PWAS	c5	0.989755	1	PENK,GRP,MECP2,RPS6KB1,APOE,RAG1,DPP4,EPHB2,LYPD1,ASIC4,MDK,MEF2C,EIF4E
GOBP_BEHAVIORAL_RESPONSE_TO_PAIN	ADHD	-0.000117444	0.000999053	0.90642	57	0.627135	blood	PWAS	c5	0.90642	1	THBS1,VWA1,THBS4,CAPN2,NTRK1,AKT1
GOBP_BENZENE_CONTAINING_COMPOUND_METABOLIC_PROCESS	ADHD	2.00E-05	0.000353271	0.954748	406		blood	PWAS	c5	0.954748	1	GSTM4,GSTM1,GSTM3,IDO1,ACAA1,UGT1A1,HAAO,KYNU,FAH,KYAT3,KYAT1
GOBP_BERGMANN_GLIAL_CELL_DIFFERENTIATION	ADHD	0.00260115	0.0334358	0.937991	24	0.640916	blood	PWAS	c5	0.937991	1	MAPK3,PTPN11,MAP2K1,VIM,GFAP,SHH,ABL1,MAPK1
GOBP_BICARBONATE_TRANSPORT	ADHD	0.0487163	0.0277159	0.0787985	37	0.876587	blood	PWAS	c5	0.0787985	1	SLC26A5,CYB5R1,CA4,CYB5R2,SLC4A8,CFTR,SLC26A7
GOBP_BILE_ACID_BIOSYNTHETIC_PROCESS	ADHD	-7.00E-05	0.000706624	0.921048	88		blood	PWAS	c5	0.921048	1	AKR1C4,FGF19,NR1D1,AKR1D1,FGFR4,STAR,NR1H4,CES1,ACOT8,OSBPL9,SLC27A2
GOBP_BILE_ACID_METABOLIC_PROCESS	ADHD	-5.55E-05	0.000576991	0.923393	140		blood	PWAS	c5	0.923393	1	ACAA1,AKR1C4,FGF19,SULT2A1,NR1D1,KIT,AKR1D1,FGFR4,LEP,STAR,NR1H4,CES1,ACOT8,AKR1C1,UGT2A1,OSBPL9,SLC27A2,NR5A2
GOBP_BILE_ACID_SECRETION	ADHD	-0.0157353	0.04644	0.734737	19	0.0320375	blood	PWAS	c5	0.734737	1	CES1,TNF
GOBP_BINDING_OF_SPERM_TO_ZONA_PELLUCIDA	ADHD	2.45E-05	0.000706274	0.972284	130		blood	PWAS	c5	0.972284	1	SPA17,B4GALT1,FETUB,CLGN,CCT5,ADAM32,ASTL,ZPBP2,HSPA1L,ZPBP,ZP4,CCT7,PRSS37,PAEP,ALDOA,CCT8,TCP1
GOBP_BIOLOGICAL_PHASE	ADHD	-5.59E-05	0.000705996	0.936879	176		blood	PWAS	c5	0.936879	1	WNT5A,CTNNB1,SPINK5,GAL,CDH3,TGFB2
GOBP_BIOLOGICAL_PROCESS_INVOLVED_IN_INTERACTION_WITH_HOST	ADHD	-5.71E-07	0.000199797	0.997721	1222		blood	PWAS	c5	0.997721	1	PPID,GAS6,INSR,CD209,SFTPD,CTSB,SELPLG,SMPD1,PGLYRP2,ICAM1,MRC1,FCN1,EFNB2,INHBB,LRRC15,AXL,NRP1,CXCL8,CD55,CD46,CTSL,CHMP2B,HSPD1,LGALS1,CR2,EPHA2,LTF,TYRO3,NCAM1,ITGB5,ANPEP,SRC,TFRC,PGLYRP1,ITCH,GSN,CR1,VAPA,FCN3,CD74,HAVCR1,SNX3,SIGLEC1,CDHR3,CHMP3,HSPA1B,HSPA1A,FURIN,ITGA2,EFNB3,TNFRSF14,ARL8B,SLC3A2,ITGB7,EGFR,DAG1,CLEC4G,CAV2,ITGA5,THOC1,PVR,BPIFA1,PGLYRP3,DPP4,PTX3,DYNLT1,IFNA2,VPS4B,CLEC4M,BCL2L1,MID2,CDK1,RPSA,BSG,WWP1,SLAMF1,VAMP8,IDE,CD81,HMGB1,P4HB,HSP90AB1,VPS4A,CHMP2A,CD86,APCS,HS3ST5,LGALS9,NECTIN2,ITGB6,NECTIN1,CD4,LDLR,CD80,TSG101,NECTIN4,DDX39B,CXADR,TNFRSF4,SCARB2,LAMP1,CBL,HTR2A,ACE2,IST1,GRK2,TCP1,PC,PPIA
GOBP_BIOLOGICAL_PROCESS_INVOLVED_IN_INTERACTION_WITH_SYMBIONT	ADHD	1.58E-06	0.000179461	0.992972	1340		blood	PWAS	c5	0.992972	1	CSF1R,APOL1,SFTPD,CXCL6,CFHR2,CAMP,APOE,F2,DEFA5,CFHR5,MBL2,HRG,CCL8,PF4,IGF2R,CCL3,CFHR1,LTF,TREM1,GAPDH,ARG1,PLG,ELANE,CCL5,VAPA,PRKN,HMGA2,CTSG,DEFA1,FASN,AZU1,FN1,CAV2,DEFB103A,EEA1,JUN,PTX3,GPX1,STOM,FMR1,TARDBP,ST6GALNAC1,ROCK2,APCS,CARD9,PAIP1,CFL1,EIF2AK4,PPIB,HSPA8,CDC42,SAP30,JAK2,RAB5A,PC,HSPD1
GOBP_BIOLOGICAL_PROCESS_INVOLVED_IN_INTRASPECIES_INTERACTION_BETWEEN_ORGANISMS	ADHD	-1.61E-05	0.00040779	0.968446	424		blood	PWAS	c5	0.968446	1	SHANK3,NRXN1,TREM2,CNTNAP2,GRP,NRXN3,MECP2,LTF,EIF4EBP2,NLGN4X,OXT,NLGN3,NLGN2,BPIFA1,GAD1,NRXN2,GRID1,PTEN,DLG4
GOBP_BIOLOGICAL_PROCESS_INVOLVED_IN_SYMBIOTIC_INTERACTION	ADHD	1.85E-06	0.000137246	0.98923	2192		blood	PWAS	c5	0.98923	1	PPID,CSF1R,GAS6,INSR,CD209,APOL1,SFTPD,CXCL8,CXCL6,CFHR2,CAMP,SMPD1,APOE,CTSB,SELPLG,F2,DEFA5,PGLYRP2,ICAM1,MRC1,CFHR5,MBL2,FCN1,EFNB2,INHBB,LRRC15,HRG,CCL8,AXL,PF4,NRP1,CD55,CD46,CTSL,IGF2R,CCL3,CHMP2B,CFHR1,HSPD1,SAP30,GAPDH,LGALS1,FMR1,CR2,EPHA2,LTF,TREM1,TYRO3,NCAM1,ARG1,ITGB5,ANPEP,PLG,ELANE,SRC,CCL5,CHMP2A,TFRC,PGLYRP1,ITCH,GSN,CR1,VAPA,FCN3,CD74,PRKN,HAVCR1,SNX3,SIGLEC1,CDHR3,CHMP3,CARD9,HSPA1B,HSPA1A,FURIN,ITGA2,HMGA2,CTSG,EFNB3,DEFA1,TNFRSF14,FASN,ARL8B,SLC3A2,ITGB7,AZU1,EGFR,DAG1,FN1,CLEC4G,TNFRSF4,CAV2,DEFB103A,ITGA5,EEA1,THOC1,PVR,BPIFA1,JUN,PGLYRP3,DPP4,PTX3,DYNLT1,IFNA2,VPS4B,CLEC4M,BCL2L1,MID2,CDK1,GPX1,STOM,RPSA,BSG,WWP1,SLAMF1,TARDBP,VAMP8,IDE,CD81,HMGB1,ST6GALNAC1,P4HB,JAK2,ROCK2,HSP90AB1,VPS4A,CD86,APCS,HS3ST5,PAIP1,CFL1,EIF2AK4,PPIB,LGALS9,NECTIN2,ITGB6,NECTIN1,CD4,LDLR,CD80,DDX39B,GRK2,HSPA8,CDC42,TSG101,NECTIN4,CXADR,SCARB2,LAMP1,CBL,HTR2A,ACE2,RAB5A,IST1,PPIA,TCP1,PC
GOBP_BIOMINERALIZATION	ADHD	-3.75E-06	0.000377277	0.992078	693		blood	PWAS	c5	0.992078	1	GAS6,MINPP1,KL,IBSP,FGFR3,COMP,HTN3,SRGN,NELL1,SPP1,ECM1,HTN1,NT5E,NOTCH1,AHSG,GREM1,OMD,ASPN,MGP,SBDS,FAM20A,PTK2B,BMP4,COL1A1,CCL3,TGFB1,KLK4,BMP2,STIM1,LTF,RSPO2,IGF1,MMP13,FGF23,BGLAP,UCMA,PTHLH,MEF2C,BMP7,LEP,ROR2,ISG15,CEBPB,ABCC6,NOTUM,BMP6,ALPL,STATH,TMEM38B,PTH,GPC3,CCN1,NBR1,FGFR2,HIF1A,AXIN2,ACVR2A,ACVR2B,PTH1R,PKDCC,BMPR1B,MMP20,TSPEAR,TFIP11,CLEC3B,FGR,ATG4B,BMPR2,WNT11,VDR,TGFB3,DDR2,ROCK2,SMAD3,LGR4,PTGS2,PPARA,TMEM119,TUFT1,PTN,CFTR,ITGB6,CER1,NECTIN1,PHEX,MEPE
GOBP_BLASTOCYST_FORMATION	ADHD	-0.0724637	0.0468035	0.121561	20	0.167274	blood	PWAS	c5	0.121561	1	HOPX,NODAL,MFNG,FURIN,TEAD4,SKIL,RBM46,CUL3,CNOT1
GOBP_BLASTOCYST_GROWTH	ADHD	-0.0502817	0.0258549	0.0518028	44	0.986135	blood	PWAS	c5	0.0518028	1	SBDS,IGF1,CHEK1,RTF1,COPS2,PELO
GOBP_BLASTODERM_SEGMENTATION	ADHD	-6.39E-05	0.000377559	0.865527	426		blood	PWAS	c5	0.865527	1	TDGF1,NRP1,WNT5A,FRS2,NRP2,SHH,TBX3
GOBP_BLOOD_COAGULATION_INTRINSIC_PATHWAY	ADHD	3.80E-06	0.000706705	0.995706	71		blood	PWAS	c5	0.995706	1	GP1BA,F8,GP5,APOH,FLNA,SERPINC1
GOBP_BLOOD_VESSEL_ENDOTHELIAL_CELL_MIGRATION	ADHD	-1.08E-05	0.00024231	0.964414	882		blood	PWAS	c5	0.964414	1	KDR,FGF2,DLL4,CDH5,FGFBP1,SLIT2,TDGF1,ROBO1,NOTCH1,PRCP,GREM1,VEGFC,HRG,THBS1,PLCG1,NRP1,PTK2B,EPHB4,EFNB2,HSPB1,CSNK2B,TGFB1,MECP2,GDF2,EPHA2,VEGFA,APOA1,FGFR1,RHOA,HMOX1,FGF18,ANGPT1,APOE,MAP3K3,KLF4,HIF1A,JUP,PIK3C2A,ADAM17,MEOX2,FOXC2,ATP5F1B,PRKCA,GPX1,HMGB1,ID1,PDGFB,ANGPT2,TNF,MMRN2,NR4A1,MAP2K3,ANXA1,ABL1,SPRED1,ACVRL1,MEF2C,ANGPT4,PTGS2,PDPK1,AKT1,MAPK14
GOBP_BLOOD_VESSEL_ENDOTHELIAL_CELL_PROLIFERATION_INVOLVED_IN_SPROUTING_ANGIOGENESIS	ADHD	-4.59E-06	0.000446746	0.991797	327		blood	PWAS	c5	0.991797	1	FGF2,DLL4,NGFR,FGFBP1,SEMA5A,THBS1,IL12B,BMP4,EPHA2,VEGFA,HMOX1,BMPER,MMRN2,ACVRL1
GOBP_BLOOD_VESSEL_MATURATION	ADHD	4.36E-05	0.000706659	0.950815	69		blood	PWAS	c5	0.950815	1	CDH5,MMP2,DDIT3,ACVRL1
GOBP_BLOOD_VESSEL_REMODELING	ADHD	-2.21E-05	0.000407825	0.956694	345		blood	PWAS	c5	0.956694	1	FLT4,JAG1,DLL4,ACE,RSPO3,CST3,SEMA3C,HRG,AXL,CHD7,TGFB1,LIF,AGT,ACVR2B,FOXC2,FGF8,ATG5,BMPR2,CBS,MDM2,ACVRL1,FGF10,FLNA,MEF2C
GOBP_BMP_SIGNALING_PATHWAY_INVOLVED_IN_HEART_DEVELOPMENT	ADHD	-0.0201087	0.0267975	0.453016	52	0.764364	blood	PWAS	c5	0.453016	1	NOG,BMP4,BMP2
GOBP_BODY_FLUID_SECRETION	ADHD	-5.65E-06	0.000446772	0.989909	315		blood	PWAS	c5	0.989909	1	CEL,PAM,ERBB4,VEGFA,NR1H2,SPINK1,LACRT,STAT5B,STATH,VAMP3,HIF1A,VAMP2,APLN,CSN2,NEURL1,NPPB,ATG5,VAMP8,PRLR,AGR2,VDR,XDH,APRT,PRL,FGF10,NME1,HK2,DDR1,MED1,SCT,EDN1,VIP
GOBP_BODY_MORPHOGENESIS	ADHD	1.19E-05	0.00057658	0.983544	254		blood	PWAS	c5	0.983544	1	PDGFRA,DKK1,CRISPLD2,PTPN11,NOG,COL1A1,MMP2,CDON,GPC3,PLEKHA1,GREM2,RRAS,TGFB3,BRAF,IHH,ASPH,DAG1
GOBP_BONE_CELL_DEVELOPMENT	ADHD	-1.63E-05	0.00057657	0.977437	250		blood	PWAS	c5	0.977437	1	ANXA2,LILRB1,PTPN11,GP1BA,LTF,KIT,SRC,NOTCH2,TNFSF11,GP5,THPO,GPR68,SIGLEC15,PIP4K2A,FLNA,MED1,PTPN6
GOBP_BONE_GROWTH	ADHD	3.22E-05	0.000499271	0.948548	384		blood	PWAS	c5	0.948548	1	FGFR3,ECM1,COMP,LEPR,THBS3,ANXA6,MMP13,LEP,POR,FGFR2,TGFBR2,STC1,DDR2,CER1,OSTN
GOBP_BONE_MARROW_DEVELOPMENT	ADHD	-0.046674	0.028977	0.10724	45	0.709181	blood	PWAS	c5	0.10724	1	SBDS,TP53
GOBP_BONE_MINERALIZATION	ADHD	5.42E-06	0.00040758	0.989394	560		blood	PWAS	c5	0.989394	1	MINPP1,KL,FGFR3,COMP,SRGN,NELL1,ECM1,AHSG,GREM1,OMD,ASPN,MGP,SBDS,IBSP,BMP4,CCL3,TGFB1,BMP2,LTF,RSPO2,IGF1,MMP13,FGF23,BGLAP,PTHLH,BMP7,LEP,ROR2,ISG15,BMP6,ALPL,TMEM38B,PTH,GPC3,CCN1,STATH,NBR1,FGFR2,HIF1A,AXIN2,ACVR2A,ACVR2B,PTH1R,PKDCC,BMPR1B,CLEC3B,PTK2B,FGR,BMPR2,WNT11,VDR,TGFB3,DDR2,SMAD3,LGR4,NOTUM,TMEM119,TUFT1,PTN,CER1,PHEX,MEF2C,PTGS2
GOBP_BONE_MINERALIZATION_INVOLVED_IN_BONE_MATURATION	ADHD	1.75E-06	0.000998583	0.998599	112	0.92073	blood	PWAS	c5	0.998599	1	GREM1,IGF1,BMP2,LTF,LEP,PTH
GOBP_BONE_MORPHOGENESIS	ADHD	8.19E-05	0.000576187	0.886984	371		blood	PWAS	c5	0.886984	1	FGFR3,COMP,COL3A1,THBS3,COL2A1,ANXA6,BPNT2,BMP4,COL1A1,MMP14,LTF,SFRP4,GHR,MMP13,SERPINH1,BMP6,ACP5,ALPL,COL13A1,POR,INSIG1,FGFR2,TGFBR2,AXIN2,BMPR1B,STC1,PAPPA2,BMPR2,MMP16,NAB1,TMEM119,CBS,IHH,FGF18,CER1,TGFB3,MEF2C,NAB2
GOBP_BONE_REMODELING	ADHD	3.90E-05	0.000407583	0.923694	637		blood	PWAS	c5	0.923694	1	CSF1R,TNFRSF11B,IAPP,LEPR,SPP1,EFNA2,GREM1,NOTCH2,PTK2B,SYK,TPP1,CARTPT,IL6,TGFB1,EPHA2,GJA1,SRC,TFRC,BGLAP,GDF5,CTNNB1,LEP,HAMP,ACP5,TF,PTH,SFRP1,SYT7,TNFSF11,PTH1R,CD38,PRKCA,CTHRC1,SIGLEC15,FSHB,TGFB3,LGR4,RAB3D,TMEM119,IHH,PTN,MDK,UBASH3B,TNFAIP3,IL7,CTSK,CSK,IL20RA
GOBP_BONE_RESORPTION	ADHD	4.60E-05	0.00070523	0.948032	312		blood	PWAS	c5	0.948032	1	CSF1R,TNFRSF11B,IAPP,SPP1,PTK2B,SYK,TPP1,CARTPT,IL6,SRC,TFRC,BGLAP,CTNNB1,HAMP,ACP5,TF,PTH,TNFSF11,PTH1R,CD38,PRKCA,SIGLEC15,FSHB,RAB3D,TMEM119,IHH,UBASH3B,TNFAIP3,IL7,CTSK,CSK,IL20RA
GOBP_BONE_TRABECULA_FORMATION	ADHD	2.89E-05	0.00099815	0.976886	131	0.879297	blood	PWAS	c5	0.976886	1	THBS3,GREM1,CHAD,MMP2,COL1A1,SFRP1
GOBP_BRADYKININ_CATABOLIC_PROCESS	ADHD	-2.24E-05	0.000499422	0.964272	284		blood	PWAS	c5	0.964272	1	ACE,XPNPEP1,CTSH,CPN1,ECE1,IDE
GOBP_BRAINSTEM_DEVELOPMENT	ADHD	-0.0399353	0.0447152	0.371802	21	0.0924092	blood	PWAS	c5	0.371802	1	CNTFR,NLGN4X,SMAD4
GOBP_BRAIN_MORPHOGENESIS	ADHD	-0.000117843	0.000998755	0.906076	79	0.309941	blood	PWAS	c5	0.906076	1	SHANK3,WNT5A,SOS1,SLIT1,FGF8,CTNNA2,CDH2,PTEN,FOXO3,GDF7
GOBP_BRAIN_RENIN_ANGIOTENSIN_SYSTEM	ADHD	-0.0524169	0.0503392	0.297748	14	0.608653	blood	PWAS	c5	0.297748	1	AGT,ACE2
GOBP_BRANCHED_CHAIN_AMINO_ACID_BIOSYNTHETIC_PROCESS	ADHD	0.00144995	0.0426922	0.972907	16	0.584629	blood	PWAS	c5	0.972907	1	SDSL,BCAT2
GOBP_BRANCHED_CHAIN_AMINO_ACID_CATABOLIC_PROCESS	ADHD	2.31E-05	0.000999446	0.981522	43	0.245635	blood	PWAS	c5	0.981522	1	ECHS1,IVD,DLD,ACAT1,HIBADH,HIBCH,ALDH6A1,ACADSB,ACAD8,BCAT2
GOBP_BRANCHED_CHAIN_AMINO_ACID_METABOLIC_PROCESS	ADHD	1.75E-05	0.000999306	0.986028	52	0.370084	blood	PWAS	c5	0.986028	1	ECHS1,SDSL,IVD,DLD,ACAT1,HIBADH,HIBCH,ALDH6A1,ACADSB,ACAD8,BCAT2
GOBP_BRANCHING_INVOLVED_IN_BLOOD_VESSEL_MORPHOGENESIS	ADHD	-1.26E-05	0.000353171	0.971432	505		blood	PWAS	c5	0.971432	1	SEMA3E,KDR,PLXND1,ENG,DLL4,NRP1,VEGFA,PPP3R1,CTNNB1,GDF2,TGFBR2,SHH,FOXC2,IHH,SFRP2,FGF8,NFATC4,MDK,ABL1,EDN1
GOBP_BRANCHING_INVOLVED_IN_LABYRINTHINE_LAYER_MORPHOGENESIS	ADHD	2.46E-07	0.000499697	0.999607	166		blood	PWAS	c5	0.999607	1	SPINT1,RSPO3,SPINT2,SOCS3,ADM,FGFR2,TMED2,GRB2,IL10
GOBP_BRANCHING_INVOLVED_IN_MAMMARY_GLAND_DUCT_MORPHOGENESIS	ADHD	-0.0304087	0.0183511	0.0975092	93	0.712987	blood	PWAS	c5	0.0975092	1	WNT5A,EPHA2,CCL11,SRC,CAV3,VDR,CSF1,TBX3,DDR1,MED1,AREG,CSMD1,PGR
GOBP_BRANCHING_INVOLVED_IN_SALIVARY_GLAND_MORPHOGENESIS	ADHD	2.95E-05	0.000705836	0.966669	195		blood	PWAS	c5	0.966669	1	PLXND1,PLXNA1,SEMA3C,NRP1,HGF,BMP7,NTN4,FGFR2,FGF8,TGM2,TNF,SNAI2,SHH,PDGFA,DAG1,FGF10,FGF7
GOBP_BRANCHING_MORPHOGENESIS_OF_AN_EPITHELIAL_TUBE	ADHD	-1.22E-05	0.000277001	0.964956	974		blood	PWAS	c5	0.964956	1	SEMA3E,KDR,TIE1,PLXND1,FGF2,ENG,DLL4,HHIP,NPNT,MET,SLIT2,CTSH,NOTCH1,CTSZ,GREM1,EGF,NRP1,NOG,WNT5A,BMP4,MMP14,BMP2,FGF1,LGR4,CCL11,EPHA2,VEGFA,HS3ST3A1,RSPO2,PPP3R1,SRC,CTNNB1,BMP7,GDF2,CLIC4,GPC3,TNF,CAV3,AGT,PKD2,FGFR2,TGFBR2,SHH,AREG,GDNF,FOXC2,IHH,SFRP2,FGF8,HS3ST3B1,TACSTD2,VDR,NFATC4,TMEM59L,SMAD4,ILK,MDK,CSF1,MYC,ABL1,TIMELESS,TBX3,DAG1,FGF10,CSMD1,GDF7,DDR1,MED1,EDN1,PGR
GOBP_BRANCHING_MORPHOGENESIS_OF_A_NERVE	ADHD	-0.0675238	0.0499236	0.176202	14	0.321247	blood	PWAS	c5	0.176202	1	LRRK2,FGFR2,EPHA7
GOBP_BRANCH_ELONGATION_INVOLVED_IN_URETERIC_BUD_BRANCHING	ADHD	0.0127489	0.0358577	0.722183	33	0.782057	blood	PWAS	c5	0.722183	1	BMP4,FGF1
GOBP_BRANCH_ELONGATION_OF_AN_EPITHELIUM	ADHD	-0.0167117	0.0212836	0.432341	68	0.837503	blood	PWAS	c5	0.432341	1	WNT5A,BMP4,FGF1,FGFR2,SHH,FGF10,MED1,AREG
GOBP_BRONCHUS_DEVELOPMENT	ADHD	-0.027687	0.0269193	0.303707	48	0.869788	blood	PWAS	c5	0.303707	1	BMP4,ADAMTSL2,IL13,TGFBR2,SPDEF,AGR2
GOBP_BROWN_FAT_CELL_DIFFERENTIATION	ADHD	-0.0300281	0.0185991	0.10642	75	0.610417	blood	PWAS	c5	0.10642	1	ADIPOQ,PIM1,BMP7,LEP,CEBPB,CEBPA,ALDH6A1,ERO1A,BNIP3,PPARGC1A,FABP4,FABP3,MB,INS,PTGS2,MAPK14
GOBP_BUD_ELONGATION_INVOLVED_IN_LUNG_BRANCHING	ADHD	0.00262489	0.0363903	0.942497	28	0.790884	blood	PWAS	c5	0.942497	1	BMP4,FGF10,FGFR2
GOBP_B_1_B_CELL_DIFFERENTIATION	ADHD	0.0457144	0.0575607	0.427083	13	0.512702	blood	PWAS	c5	0.427083	1	SLAMF8
GOBP_B_CELL_ACTIVATION	ADHD	-6.19E-06	0.000213005	0.976824	1052		blood	PWAS	c5	0.976824	1	BST1,CD300A,CDH17,IL27RA,DNAJB9,WNT3A,ICOSLG,IGLL1,IL2,FCGR2B,CASP3,CD86,FCRL3,SLAMF8,ST3GAL1,TIRAP,FCRL1,PTPRJ,RNF8,MIF,PTK2B,TNFRSF21,TP53,SYK,IL6,IFNA1,TLR4,MMP14,TNFRSF13B,TGFB1,HSPD1,LYN,LGALS1,CR2,IFNA6,KIT,EXOSC3,VCAM1,TNFSF13B,VAV3,TFRC,ERCC1,TNFRSF13C,CR1,EPHB2,PAWR,IL21,SWAP70,TNFRSF4,ZAP70,MFNG,INHBA,STAT5B,CD27,IL9,PTPN6,CASP8,IFNA5,KMT5C,IL7R,DLL1,STAT6,NOTCH2,SFRP1,IL10,BLNK,IL13,LAT2,IFNB1,IFNA7,CD320,PRKCB,ADAM17,CD38,RAG1,THOC1,PTPN2,CD70,CEBPG,IFNA16,CD79A,BCL6,PAXIP1,IFNA2,FLT3,CD79B,PKN1,TNFSF4,PRLR,IL5,IFNA4,CD81,BATF,ITM2A,HMGB3,CD40LG,TXLNA,ID2,MSH2,CD74,IFNA14,IFNA10,NHEJ1,TNFAIP3,BLK,IL7,ABL1,BST2,IL4,IGHG2,IGHG4,YY1,PTEN,NTRK1,IL11,MEF2C,PLCG2,IL2RG,BTK,CDKN1A,BAD,IGBP1,IFNA21,IFNW1
GOBP_B_CELL_ACTIVATION_INVOLVED_IN_IMMUNE_RESPONSE	ADHD	-9.51E-06	0.000315891	0.975976	551		blood	PWAS	c5	0.975976	1	CDH17,IL27RA,IL2,FCGR2B,ST3GAL1,PTK2B,RNF8,IL6,TLR4,TGFB1,HSPD1,LGALS1,EXOSC3,TFRC,CR1,DLL1,IL21,SWAP70,MFNG,KMT5C,STAT6,NOTCH2,IL10,IFNB1,THOC1,BCL6,PAXIP1,TNFSF4,BATF,ERCC1,ITM2A,MSH2,CD40LG,ABL1,IL4,PLCG2
GOBP_B_CELL_APOPTOTIC_PROCESS	ADHD	0.0199236	0.0268075	0.457355	55	0.266653	blood	PWAS	c5	0.457355	1	IL2,MIF,CRKL,TNFRSF21,LYN,BCL10,IL10,AURKB,BCL6,PKN1,PDCD1,CD74,BLK,PTEN,BTK
GOBP_B_CELL_CHEMOTAXIS	ADHD	0.00586964	0.028606	0.837424	40	0.548656	blood	PWAS	c5	0.837424	1	GAS6,PTK2B,CXCL13,XCL1
GOBP_B_CELL_DIFFERENTIATION	ADHD	-2.01E-05	0.000288381	0.94443	627		blood	PWAS	c5	0.94443	1	CDH17,DNAJB9,IL2,FCGR2B,FCRL3,SLAMF8,ST3GAL1,PTPRJ,SYK,IL6,IFNA1,MMP14,TP53,LGALS1,CR2,IFNA6,KIT,VCAM1,TNFSF13B,CR1,DLL1,IL21,MFNG,INHBA,STAT5B,CD27,IL9,PTPN6,IFNA5,NOTCH2,SFRP1,IL10,BLNK,IFNB1,IFNA7,ADAM17,RAG1,PTPN2,CEBPG,IFNA16,CD79A,BCL6,IFNA2,FLT3,CD79B,PTK2B,IFNA4,ITM2A,HMGB3,CD40LG,ID2,MSH2,IFNA14,IFNA10,NHEJ1,IL7,ABL1,IL4,NTRK1,IL11,PLCG2,IL2RG,BTK,YY1,BAD,IFNW1,IFNA21
GOBP_B_CELL_HOMEOSTASIS	ADHD	-0.0609348	0.0307254	0.0473445	40	0.214857	blood	PWAS	c5	0.0473445	1	CASP3,MIF,SOS1,TNFRSF13B,HIF1A,LYN,BCL10,IL7R,BCL2L11,TNFSF13B,PKN1,CD74,TNFAIP3,ABL1,MEF2C
GOBP_B_CELL_LINEAGE_COMMITMENT	ADHD	-0.0191984	0.026811	0.47395	55	0.639952	blood	PWAS	c5	0.47395	1	SLAMF8,TP53
GOBP_B_CELL_MEDIATED_IMMUNITY	ADHD	1.54E-05	0.000185536	0.933742	1289		blood	PWAS	c5	0.933742	1	FCGR3A,IL27RA,CFI,C5,IGLL1,IL2,FCGR2B,SERPING1,FCER2,MBL2,TREM2,C7,C2,B2M,C1QC,C3,C1RL,RNF8,TGFB1,HSPD1,CR2,C9,PTPN6,C6,CSF2RB,FCGR1A,TFRC,BCL10,EXOSC3,C1R,CLU,C1S,HPX,C8G,CR1,CD55,SWAP70,CD27,IL9,KMT5C,TNF,STAT6,IL10,THOC1,CD70,C4BPB,BCL6,PAXIP1,C1QBP,CD46,TNFSF4,CD81,BATF,ERCC1,C4BPA,CARD9,IL21R,LTA,MSH2,CD74,CD226,NECTIN2,CD40LG,XCL1,IL4,IGHG2,IGHG4,BTK
GOBP_B_CELL_PROLIFERATION	ADHD	3.12E-06	0.000257987	0.990358	656		blood	PWAS	c5	0.990358	1	BST1,CD300A,IL2,FCGR2B,CASP3,FCRL3,TIRAP,MIF,TNFRSF21,IFNA1,TLR4,TNFRSF13B,HSPD1,LYN,CR2,IFNA6,TFRC,TNFRSF13C,WNT3A,EPHB2,PAWR,IL21,TNFRSF4,IL9,VAV3,IFNA5,IL7R,IL10,IL13,IFNB1,IFNA7,CD320,CD38,CD70,IFNA16,CD79A,BCL6,IFNA2,TNFSF13B,PRLR,IL5,IFNA4,CD81,CD74,IFNA14,IFNA10,PKN1,CD40LG,BLK,IL7,ABL1,IL4,PTEN,MEF2C,BTK,CDKN1A,IFNW1,IFNA21
GOBP_B_CELL_RECEPTOR_SIGNALING_PATHWAY	ADHD	-2.99E-06	0.000377526	0.993681	393		blood	PWAS	c5	0.993681	1	CD300A,TEC,IGLL1,FCGR2B,FCRL3,STAP1,MAPK1,SYK,VAV3,BLNK,LAT2,PLEKHA1,PRKCB,CD38,CD79A,CD79B,LCK,CD81,BLK,ABL1,IGHG2,IGHG4,MEF2C,PLCG2,BMX,LYN,BTK,PTPN6
GOBP_C21_STEROID_HORMONE_BIOSYNTHETIC_PROCESS	ADHD	-6.79E-05	0.000998997	0.9458	75	0.698201	blood	PWAS	c5	0.9458	1	BMP2,LHB,DKK3,BMP6,ADM,FSHB,AKR1B1
GOBP_C21_STEROID_HORMONE_METABOLIC_PROCESS	ADHD	-6.15E-05	0.000576837	0.915124	160		blood	PWAS	c5	0.915124	1	AKR1C3,AKR1C4,BMP2,LHB,DHRS9,AKR1D1,DKK3,BMP6,STAT5B,ADM,AKR1C1,FSHB,AKR1B1,AFP
GOBP_CALCINEURIN_MEDIATED_SIGNALING	ADHD	-7.80E-05	0.000998117	0.937738	119	0.389954	blood	PWAS	c5	0.937738	1	ERBB3,IGF1,NRG1,RCAN1,PPP3R1,HOMER2,SULT1A3,LACRT,TNF,PRNP,PPP3R2,NFATC1,NFATC4,CHP1,NR5A2,CLEC7A,PLCG2
GOBP_CALCITONIN_FAMILY_RECEPTOR_SIGNALING_PATHWAY	ADHD	-0.0018066	0.0217404	0.933773	62	0.579903	blood	PWAS	c5	0.933773	1	IAPP,ADM,RAMP3,RAMP1
GOBP_CALCIUM_DEPENDENT_CELL_CELL_ADHESION_VIA_PLASMA_MEMBRANE_CELL_ADHESION_MOLECULES	ADHD	2.42E-06	0.000407798	0.995267	378		blood	PWAS	c5	0.995267	1	CDH17,CDH5,PCDHGC3,SELP,SELL,CDH7,CDH11,CDH8,CDHR3,DSG1,CDH6,PCDHB2,NLGN1,CDH12,CDH2,PCDHB10
GOBP_CALCIUM_ION_HOMEOSTASIS	ADHD	7.77E-06	0.000203918	0.969596	1247		blood	PWAS	c5	0.969596	1	KDR,UMOD,FGF2,KL,CDH5,CXCL10,CXCL11,FASLG,LHCGR,CXCL9,F2,ATP13A1,SNCA,GSTO1,NT5E,CXCL12,HEXB,HSP90B1,ATP1B1,JPH4,CCL15,CCL14,CCL8,PLCG1,CCL23,ANXA6,CASQ1,WNT5A,PTK2B,APOE,STOML2,CTRC,PDE4D,CHD7,CCL3,LYN,STIM1,GP1BA,VAPB,CCL11,CCL21,LACRT,CCL19,ELANE,CCL5,S100A14,FAM20A,CAPN3,CALB1,ABCC6,CCL1,CALCB,CAMK2D,MICU2,FLNA,ALPL,CCL7,SCGN,TMEM38B,ADM,PTH,DDIT3,CAV3,STC2,CX3CL1,APP,CASQ2,PKD2,IL13,TNFSF11,PRKCB,NPTN,FIS1,PTH1R,CAV2,RMDN3,JPH3,FATE1,GP5,JPH1,SRI,ANK2,STC1,HRC,ATG5,CALB2,SV2A,LCK,VDR,ERO1A,ATP2A3,RAP1GDS1,TPT1,TGM2,FKBP1B,YWHAE,EDN3,CLIC2,EDN2,BNIP3,UBASH3B,XCL1,ABL1,PTPN6,FGF23,CSRP3,KEL,CCL13,PRKACA,PLCG2,EDN1,PDPK1,HTR2A
GOBP_CALCIUM_ION_IMPORT	ADHD	1.38E-05	0.000301184	0.963434	580		blood	PWAS	c5	0.963434	1	ACE,FCRL3,PDGFRB,HOMER1,CXCL12,SEMG1,EGF,CCL3,CCL2,LGALS3,CTNNB1,SPINK1,CAV3,PKD2,PLPP4,CASK,GCK,STC1,SPHK2,PDGFB,WNK3,GCG
GOBP_CALCIUM_ION_TRANSMEMBRANE_IMPORT_INTO_CYTOSOL	ADHD	1.23E-06	0.000332971	0.997063	618		blood	PWAS	c5	0.997063	1	FGF2,CXCL10,CXCL11,FASLG,LHCGR,CXCL9,F2,CAMK2D,SNCA,GSTO1,JPH4,PLCG1,CASQ1,PTK2B,PDE4D,CHD7,CCL3,LYN,GP1BA,CCL21,CCL19,PPP3R1,CAPN3,LACRT,FYN,FLNA,EPO,PPP3R2,TMEM38B,DDIT3,CX3CL1,PRNP,CASQ2,PKD2,IL13,JPH3,GP5,JPH1,SRI,ANK2,HRC,ATG5,LCK,ERO1A,FKBP1B,PRKACA,CLIC2,RAMP3,UBASH3B,XCL1,ABL1,PTPN6,PLA2G1B,PLCG2,PDPK1,HTR2A
GOBP_CALCIUM_ION_TRANSMEMBRANE_TRANSPORT	ADHD	2.12E-05	0.000301101	0.943883	889		blood	PWAS	c5	0.943883	1	GAS6,FGF2,CXCL10,CXCL11,FASLG,LHCGR,CXCL9,F2,SNCA,GSTO1,ANXA2,ATP1B1,JPH4,PLCG1,ANXA6,GEM,CASQ1,PTK2B,STOML2,PDE4D,CHD7,CCL3,LYN,STIM1,FMR1,GP1BA,CCL21,CCL19,CACNA2D3,PPP3R1,CACNB4,WNT3A,CAPN3,LACRT,PIK3CG,CAMK2D,FYN,MICU2,FLNA,EPO,PPP3R2,TMEM38B,DDIT3,CAV3,CX3CL1,PRNP,CASQ2,PKD2,IL13,JPH3,GP5,JPH1,SRI,ANK2,HRC,ATG5,LCK,ERO1A,ATP2A3,FKBP1B,YWHAE,PRKACA,CLIC2,ANXA9,BIN1,RAMP3,CBARP,UBASH3B,G6PD,NPPA,XCL1,ABL1,PTPN6,PLA2G1B,PLCG2,PDPK1,HTR2A,EDN1
GOBP_CALCIUM_ION_TRANSMEMBRANE_TRANSPORT_VIA_HIGH_VOLTAGE_GATED_CALCIUM_CHANNEL	ADHD	0.0117615	0.0445445	0.791751	18	0.459066	blood	PWAS	c5	0.791751	1	CAMK2D,BIN1,G6PD,NPPA
GOBP_CALCIUM_ION_TRANSPORT	ADHD	1.03E-05	0.000168876	0.951414	1627		blood	PWAS	c5	0.951414	1	GAS6,CD33,FGF2,ACE,CXCL10,CXCL11,FASLG,LHCGR,CXCL9,F2,FCRL3,SNCA,PDGFRB,GSTO1,ANXA2,HOMER1,HOMER2,CXCL12,LILRB1,SEMG1,IL16,EGF,ATP1B1,JPH4,CCL8,PLCG1,ANXA6,GEM,LILRA5,LILRA2,CASQ1,PTK2B,STOML2,PDE4D,CHD7,CCL3,LYN,STIM1,FMR1,GP1BA,CCL2,CCL21,ANK2,LGALS3,CCL19,CACNA2D3,PPP3R1,CCL5,CACNB4,CTNNB1,WNT3A,SPINK1,GCG,CAPN3,LACRT,PIK3CG,CAMK2D,CAMK2A,FYN,CAMK2B,MICU2,WNK3,FLNA,EPO,PPP3R2,TMEM38B,DDIT3,CAV3,STC2,CX3CL1,PRNP,AGT,CASQ2,PKD2,IL13,SLC3A2,PRKCB,RGS4,CSN2,PLPP4,JPH3,RCVRN,CASK,GP5,GCK,JPH1,SRI,STC1,HRC,ATG5,LILRB2,LCK,VDR,ERO1A,ATP2A3,SPHK2,TPT1,PDGFB,FKBP1B,YWHAE,PRKACA,CLIC2,CLCA1,ANXA9,BIN1,RHOA,RAMP3,PACSIN3,CBARP,EPB41,UBASH3B,G6PD,NPPA,XCL1,RAMP1,ABL1,CD4,PTPN6,PLA2G1B,PLCG2,PTGS2,PDPK1,HTR2A,EDN1
GOBP_CALCIUM_ION_TRANSPORT_INTO_CYTOSOL	ADHD	-9.48E-06	0.000706403	0.989295	148		blood	PWAS	c5	0.989295	1	LHCGR,JPH4,EPO,JPH3,JPH1,PLA2G1B
GOBP_CALCIUM_MEDIATED_SIGNALING	ADHD	9.03E-06	0.000192312	0.96257	1082		blood	PWAS	c5	0.96257	1	KDR,BST1,FCGR3A,SELE,LHCGR,DEFB1,ERBB3,GSTO1,TREM2,HOMER2,ATP1B1,PLCG1,POMC,SELP,PLEK,PTPRJ,NRG1,CXCL8,CASQ1,PTK2B,LRRK2,CD3E,TRAT1,SYK,SPHK1,CCL3,RCAN1,GBP1,IGF1,PPP3R1,VCAM1,SULT1A3,LAT,LACRT,ZAP70,CAMK2D,NCALD,HINT1,PPP3R2,TMEM38B,TNF,CCL20,PRNP,CASQ2,LAT2,TNFSF11,AZU1,FIS1,NFATC1,ANK2,HRC,NFATC4,CHP1,FKBP1B,CLIC2,EDN2,PDK2,CD4,NR5A2,CLEC7A,PLCG2,EDN1,PDPK1,BTK,MAPT,PRKACA
GOBP_CALCIUM_MEDIATED_SIGNALING_USING_INTRACELLULAR_CALCIUM_SOURCE	ADHD	-2.63E-05	0.000576783	0.963673	162		blood	PWAS	c5	0.963673	1	KDR,DEFB1,HOMER2,SELP,PTPRJ,VCAM1,CCL20,PRNP,AZU1,FIS1,FKBP1B,PRKACA
GOBP_CAMERA_TYPE_EYE_MORPHOGENESIS	ADHD	1.08E-05	0.000288427	0.970202	601		blood	PWAS	c5	0.970202	1	KDR,JAG1,NTRK2,NOTCH1,DSCAM,NAGLU,WNT5A,BMP4,TENM3,FRS2,EPHA2,RBP4,VEGFA,FJX1,CDON,BCAR3,CTNNB1,BMP7,DLL1,CALB1,HMGN1,NOTCH2,COL8A1,HCN1,GDF11,HIF1A,STAT3,USH1C,EPHB1,IHH,EPHB2,NECTIN3,CNTF,RORB,ALDH1A3,NECTIN1,YY1
GOBP_CAMERA_TYPE_EYE_PHOTORECEPTOR_CELL_DIFFERENTIATION	ADHD	2.62E-05	0.000407952	0.948878	307		blood	PWAS	c5	0.948878	1	NTRK2,NOTCH1,DSCAM,NAGLU,HCN1,STAT3,USH1C,CNTF,IHH,RORB
GOBP_CAMP_CATABOLIC_PROCESS	ADHD	-0.0971916	0.0560187	0.0827436	15	0.640927	blood	PWAS	c5	0.0827436	1	PDE4D,PDE7A,PDE4A
GOBP_CAMP_MEDIATED_SIGNALING	ADHD	-0.000122643	0.000998201	0.902215	116	0.512094	blood	PWAS	c5	0.902215	1	DEFB1,EPHA5,ADCYAP1,POMC,PDE4D,PDE7A,CDC34,GNAI1,PDE11A,ADM,UBE2B,GLP1R,GAL,GIP,PDE2A,INSL3,CAP1,PDE3A,SCT
GOBP_CAMP_METABOLIC_PROCESS	ADHD	-0.0554123	0.0280081	0.0478793	62	0.716229	blood	PWAS	c5	0.0478793	1	PDE4D,PDE7A,EPHA2,CACNB4,PTHLH,PDE4A,PTH
GOBP_CANONICAL_WNT_SIGNALING_PATHWAY	ADHD	3.38E-06	0.000332803	0.991904	792		blood	PWAS	c5	0.991904	1	LRP4,FGF2,RSPO3,DKK2,IGFBP6,DKK4,DKK1,PTPRU,SEMA5A,PTK7,NOTCH1,KREMEN1,GREM1,EGF,FRZB,NOG,WNT5A,LRRK2,TMEM9,COL1A1,DIXDC1,TGFB1,BMP2,ZNRF3,CSNK1G2,PLEKHA4,RSPO2,GPC5,SRC,FOLR1,DVL2,CTNNB1,WNT3A,SOST,PRKN,PFDN5,ISL1,APOE,BAMBI,DKK3,GPC3,GSKIP,SFRP1,SFRP4,RSPO1,DRAXIN,UBE2B,TNKS,KLF4,FGFR2,JUP,EGFR,AXIN2,DKKL1,SHH,G3BP1,KPNA1,SMURF2,OTUD5,WNT10A,SFRP2,FZD10,EDA,CTHRC1,CDH3,LGR5,HECW1,WNT11,CDH2,TLE5,SMAD3,PIN1,LGR4,NOTUM,IGFBP1,RYK,RNF146,SNAI2,ILK,CSNK1D,MDK,WNT7A,SOSTDC1,DDIT3,IGFBP4,SOX2,PTEN,FOXO3,USP8,FGF10,RAB5A,EDN1,MAPK14
GOBP_CANONICAL_WNT_SIGNALING_PATHWAY_INVOLVED_IN_OSTEOBLAST_DIFFERENTIATION	ADHD	-1.77E-07	0.000706411	0.9998	132		blood	PWAS	c5	0.9998	1	CTNNB1
GOBP_CARBOHYDRATE_BIOSYNTHETIC_PROCESS	ADHD	-1.20E-05	0.000199796	0.952083	1398		blood	PWAS	c5	0.952083	1	ST3GAL6,INSR,LHCGR,MST1,FUT5,ADIPOQ,LEPR,B4GALT1,FUT8,B3GNT2,CHST11,EGF,AKR1A1,C1QTNF3,WDR5,CHST15,PLEK,PTK2B,B3GNT8,IGF2,PGM1,B3GALT2,TGFB1,B4GALT5,ACADM,TPI1,ENO2,RBP4,IMPA1,IGF1,NR1D1,ALDOC,PGP,SERPINA12,UGP2,SORD,GPI,CHST12,FUT3,PGD,PPP1R3B,LEP,AKT2,SELENOS,PTGES3,CLK2,NDST1,PTH,GOT1,CHST14,PTH1R,PTPN2,GCK,GPT,FBP2,CSGALNACT2,B3GNT4,PCK1,PGK1,ST6GALNAC6,CHST9,CLTC,GNMT,FBP1,FUT9,ST8SIA6,B3GNT6,ST6GALNAC1,IMPA2,NANS,PDGFB,PPARA,FUT2,PPARGC1A,PGK2,PGAM2,NNMT,PDK2,G6PD,B3GALT1,ST6GALNAC5,AKR1B1,MGAT2,INS,CD244,AKT1,GPD1,SNCA,GCG,PC,ARPP19,MDH2
GOBP_CARBOHYDRATE_CATABOLIC_PROCESS	ADHD	-6.81E-06	0.000218025	0.975091	967		blood	PWAS	c5	0.975091	1	PGM2,MANBA,GABARAPL1,INSR,GUSB,FUT5,LCT,FUT8,AMY2A,FUT10,GAA,HEXB,CHIT1,PGM1,TP53,HIF1A,ABHD10,GAPDH,TPI1,ENO2,ENO3,IFNG,IGF1,ALDOC,ENO1,PGD,ARL2,ALDOB,LDHA,PYGL,SORD,GPI,PKLR,PPP1R3B,PFKM,GALE,NEU1,GM2A,GLB1,APP,STAT3,HK3,CHIA,GCK,HK1,PGK1,GAPDHS,PGAM1,MIOX,ADPGK,FBP1,RBKS,FUT9,DDIT4,GALK1,PPARA,PGAM2,FUT2,PGK2,NUDT5,PKM,INS,GPD1,ALDOA,BPGM,HK2,SCARB2,TIGAR,HTR2A,BAD
GOBP_CARBOHYDRATE_DERIVATIVE_CATABOLIC_PROCESS	ADHD	7.44E-06	0.00016653	0.964385	1492		blood	PWAS	c5	0.964385	1	IDUA,MANBA,LYVE1,FGF2,NUDT9,GUSB,HPSE,PDE5A,LCT,CELA1,PGLYRP2,ENTPD5,CST3,HYAL1,NT5E,DCTPP1,ADA2,HEXB,NUDT1,PNLIPRP2,CHIT1,NAGLU,MTAP,GNS,MMP12,CTSL,ITPA,NT5C,PDE4D,PDE7A,TGFB1,ABHD10,NT5M,GDA,NAGK,IDS,APOBEC3G,GPC1,PGLYRP1,GM2A,PDE4A,CHI3L1,GPD1L,NEU1,LYG2,PNP,GNPDA1,HINT1,GLB1,ACAT1,MGAT1,CEMIP2,CHI3L2,NT5C2,STAB2,SAMHD1,CHIA,PGLYRP3,PDE2A,TYMP,NPL,MAN1B1,XDH,UPP1,CD44,MLYCD,ALDH1A1,LYG1,GLA,PDE9A,NUDT3,GPD1,DUT,BPGM,HPRT1,BTK
GOBP_CARBOHYDRATE_DERIVATIVE_TRANSPORT	ADHD	-1.40E-05	0.00049937	0.977695	287		blood	PWAS	c5	0.977695	1	PLTP,LBP,PSAP,CR1,ABCC6,VLDLR,PLA2G10,GLTP,CD47
GOBP_CARBOHYDRATE_HOMEOSTASIS	ADHD	-1.08E-05	0.000218025	0.960508	1069		blood	PWAS	c5	0.960508	1	GAS6,ADGRF5,ACE,INSR,ADIPOQ,EPHA5,CCN4,NGFR,LEPR,ICAM1,AGER,TREM2,NMB,EFNA5,PRCP,IGF1R,NPTX1,FAM3B,POMC,GHRL,CARTPT,IL6,STX4,RBP4,NR1D1,CPB2,PARK7,PYGL,GPI,FGFR4,PFKM,LEP,HNF4A,IGFBP5,CAV3,HNF1A,HIF1A,STAT3,HK3,RMI1,PLSCR3,PTPN2,CEBPA,GCK,HK1,NR1H4,PCK1,SRI,GPX1,GCKR,BRSK2,CMA1,GPR68,AQP4,NCF1,FKBP1B,PRKACA,RAF1,ERN1,VSNL1,PPARGC1A,PDK2,DHPS,CFTR,CDK16,SERPINF1,INS,AKT1,CSRP3,FOXO3,OAS1,GCLM,HK2,GCG,TRA2B,PTPN11,CSMD1,BAD,FABP5,SMAD4
GOBP_CARBOHYDRATE_PHOSPHORYLATION	ADHD	-0.000391764	0.0208732	0.985026	65	0.31109	blood	PWAS	c5	0.985026	1	GNPTG,NAGK,PFKM,HK3,GCK,POMK,HK1,RBKS,PFKFB3,GALK1,HK2
GOBP_CARBOHYDRATE_TRANSMEMBRANE_TRANSPORT	ADHD	8.83E-06	0.000705447	0.990017	249		blood	PWAS	c5	0.990017	1	ACE,INSR,ADIPOQ,FGF19,IGF1,SLC26A5,ITLN1,IL1B,LEP,RPS6KB1,AKT2,SELENOS,PTH,GPC3,TNF,HNF1A,GH1,PRKCB,SORT1,GIP,YES1,PEA15,BRAF,PTPN11,C3,GRB10,PPBP,PLA2G1B,INS,AKT1,OSTN,PRKCI,HK2,APPL1,MAPK14,EDN1,FABP5,ARPP19
GOBP_CARBOHYDRATE_TRANSPORT	ADHD	9.61E-06	0.000705448	0.989131	249		blood	PWAS	c5	0.989131	1	ACE,INSR,ADIPOQ,FGF19,IGF1,SLC26A5,ITLN1,IL1B,LEP,RPS6KB1,AKT2,SELENOS,PTH,GPC3,TNF,PLS1,HNF1A,GH1,PRKCB,SORT1,GIP,YES1,PEA15,BRAF,PTPN11,C3,GRB10,PPBP,PLA2G1B,INS,AKT1,EZR,OSTN,PRKCI,HK2,APPL1,MAPK14,EDN1,FABP5,ARPP19
GOBP_CARBON_DIOXIDE_TRANSPORT	ADHD	-8.58E-05	0.000998181	0.931475	59	0.639604	blood	PWAS	c5	0.931475	1	HBZ,CA2,HBB,HBD,AQP4
GOBP_CARBOXYLIC_ACID_TRANSPORT	ADHD	-1.01E-05	0.000218047	0.963129	928		blood	PWAS	c5	0.963129	1	FOLR2,UMOD,CD36,ACE,LHCGR,SNCA,PLA2R1,FOLR3,NMB,NTRK2,IL1A,AKR1C4,MIF,SLC5A8,SYK,FGF19,PSAP,PLA2G2A,SLC26A5,SLC6A14,ARL6IP5,SFXN5,IL1B,ARG1,PLA2G2E,SLC66A1L,GJA1,FOLR1,PLA2G12B,CACNB4,LEP,ABCC6,OXT,PLA2G10,TNF,TRH,AGT,SLC3A2,TNFSF11,PLA2G2D,PLA2G2C,RGS4,CES1,GFAP,SV2A,SLC3A1,AKR1C1,SLC25A18,LRP2,MAP2K6,SYT4,ANXA1,SLC6A9,PTGS2,PLA2G1B,SLC26A7,SLC16A3,PLA2G5,ACE2,EDN1,GIPC1
GOBP_CARDIAC_ATRIUM_DEVELOPMENT	ADHD	-4.31E-05	0.000576804	0.940416	197		blood	PWAS	c5	0.940416	1	ENG,DLL4,NOTCH1,IGF1R,NOG,WNT5A,SOS1,BMP2,ISL1,MDM4,CCN1,NOTCH2,ANK2,BMPR2,WNT11,TBX5,MDM2,TGFB2,BMP10
GOBP_CARDIAC_ATRIUM_MORPHOGENESIS	ADHD	-4.74E-05	0.000706424	0.946532	125		blood	PWAS	c5	0.946532	1	ENG,DLL4,NOTCH1,NOG,WNT5A,SOS1,BMP2,ISL1,CCN1,NOTCH2,BMPR2,TBX5,TGFB2,BMP10
GOBP_CARDIAC_CELL_DEVELOPMENT	ADHD	1.62E-05	0.00037749	0.965729	411		blood	PWAS	c5	0.965729	1	JAG1,PDGFRA,PDGFRB,TGFBR3,NOTCH1,MAP2K4,IGF1,BMP4,VEGFA,HAMP,ISL1,INHBA,CAV3,AGT,PDCD4,RGS4,CDK1,ATG5,ACTN2,PPARA,TBX5,TTN,G6PD,TBX3,CSRP3,BMP10,CXADR,YY1,EDN1,SMAD4
GOBP_CARDIAC_CELL_FATE_COMMITMENT	ADHD	-0.0386968	0.0240039	0.106939	64	0.868636	blood	PWAS	c5	0.106939	1	DKK1,WNT3A,ISL1,TBX5,TBX3,TENM4
GOBP_CARDIAC_CHAMBER_DEVELOPMENT	ADHD	-1.96E-06	0.000407631	0.996169	561		blood	PWAS	c5	0.996169	1	PLXND1,JAG1,CRELD1,TEK,ENG,DLL4,SLIT2,TGFBR3,ROBO2,ROBO1,PTK7,SEMA3C,NOTCH1,IGF1R,SLIT3,EGLN1,NRP1,NOG,NRG1,WNT5A,TP53,BMP4,SOS1,CHD7,FRS2,TGFB1,BMP2,RBP4,NRP2,BMP7,ISL1,MDM4,NDST1,CCN1,NOTCH2,CAV3,FGFRL1,FGFR2,HIF1A,TGFBR2,PRDM1,SUFU,TPM1,FOXC2,SFRP2,CPE,FGF8,PDE2A,ANK2,TNNT2,BMPR2,WNT11,TBX5,SMAD4,MYL3,SNX17,LRP2,ADAMTS6,PKP2,MDM2,TBX3,PARVA,TGFB2,BMP10,ADAMTS1,MEF2C,MED1
GOBP_CARDIAC_CHAMBER_FORMATION	ADHD	-0.0604771	0.0376613	0.108314	18	0.859919	blood	PWAS	c5	0.108314	1	NOTCH1,BMP2,TBX5,MEF2C
GOBP_CARDIAC_CHAMBER_MORPHOGENESIS	ADHD	-5.76E-06	0.000705244	0.993483	344		blood	PWAS	c5	0.993483	1	JAG1,TEK,ENG,DLL4,SLIT2,TGFBR3,ROBO2,ROBO1,SEMA3C,NOTCH1,SLIT3,EGLN1,NRP1,NOG,NRG1,WNT5A,TP53,BMP4,SOS1,CHD7,TGFB1,BMP2,RBP4,NRP2,BMP7,ISL1,FGFRL1,CCN1,NOTCH2,CAV3,FGFR2,HIF1A,TGFBR2,TPM1,FOXC2,SFRP2,CPE,FGF8,TNNT2,BMPR2,WNT11,TBX5,MYL3,LRP2,PKP2,MDM2,TBX3,PARVA,TGFB2,BMP10,ADAMTS1,MEF2C,MED1,SMAD4
GOBP_CARDIAC_CONDUCTION	ADHD	-2.01E-05	0.000996034	0.983936	209	0.798587	blood	PWAS	c5	0.983936	1	DSC2,SCN2B,ATP1B1,DSG2,PDE4D,GJA1,ATP1B2,ISL1,CAMK2D,FLNA,AGT,CASQ2,HCN1,JUP,KCNE3,SCN4B,KCNE5,SRI,ANK2,HRC,TBX5,ATP2A3,FKBP1B,YWHAE,BIN1,PKP2,CXADR,ACE2,PRKACA
GOBP_CARDIAC_CONDUCTION_SYSTEM_DEVELOPMENT	ADHD	0.00590404	0.0174384	0.734938	93	0.868679	blood	PWAS	c5	0.734938	1	NOTCH1,DSG2,HOPX,NRG1,BMP4,GJA1,SMAD1,ISL1,NOTCH2,NPPB,TBX5,ID2,NPPA,TBX3,CDC42,SMAD4
GOBP_CARDIAC_EPITHELIAL_TO_MESENCHYMAL_TRANSITION	ADHD	-4.85E-05	0.000706345	0.945291	151		blood	PWAS	c5	0.945291	1	JAG1,ENG,TGFBR3,NOTCH1,NOG,BMP4,TGFB1,BMP2,OLFM1,PDCD4,TGFBR2,FGF8,ADAM15,SNAI2,TGFB3,TBX3,TGFB2,ACVRL1,SMAD4
GOBP_CARDIAC_MUSCLE_CELL_ACTION_POTENTIAL	ADHD	2.31E-05	0.000996832	0.981479	182	0.53184	blood	PWAS	c5	0.981479	1	CAMK2D,DSC2,SCN2B,ATP1B1,DSG2,GJA1,GPD1L,FLNA,CAV3,FGF12,HCN1,JUP,KCNE3,SCN4B,KCNE5,ANK2,YWHAE,BIN1,PKP2,SNTA1,SLMAP,CXADR
GOBP_CARDIAC_MUSCLE_CELL_CONTRACTION	ADHD	2.35E-05	0.000996995	0.981216	186	0.538439	blood	PWAS	c5	0.981216	1	CAMK2D,DSC2,SCN2B,DSG2,PDE4D,SNTA1,GJA1,GSN,GPD1L,FLNA,CAV3,FGF12,JUP,KCNE3,SCN4B,KCNE5,SRI,ANK2,STC1,BIN1,PKP2
GOBP_CARDIAC_MUSCLE_CELL_DIFFERENTIATION	ADHD	1.65E-05	0.000353106	0.962812	490		blood	PWAS	c5	0.962812	1	PDGFRA,PDGFRB,DKK1,GREM1,MAP2K4,IGF1,NRG1,EFNB2,BMP4,FRS2,TGFB1,BMP2,VEGFA,ACADM,WNT3A,HAMP,DLL1,ISL1,CAV3,AGT,RGS4,CDK1,ATG5,TBX5,ACTN2,PPARA,G6PD,TTN,TBX3,BMP10,CSRP3,MEF2C,CXADR,YY1,EDN1,SMAD4
GOBP_CARDIAC_MUSCLE_CELL_FATE_COMMITMENT	ADHD	-0.0275219	0.0239944	0.251377	65	0.718468	blood	PWAS	c5	0.251377	1	DKK1,WNT3A,TBX5,TBX3
GOBP_CARDIAC_MUSCLE_CELL_MYOBLAST_DIFFERENTIATION	ADHD	4.51E-06	0.000998475	0.996399	93	0.865168	blood	PWAS	c5	0.996399	1	NOTCH1,GREM1,NRG1,ISL1
GOBP_CARDIAC_MUSCLE_CELL_PROLIFERATION	ADHD	-7.27E-05	0.000997824	0.941924	152	0.786193	blood	PWAS	c5	0.941924	1	FGF2,TGFBR3,NOTCH1,NOG,ERBB4,PIM1,RBP4,SMAD1,FGF20,FGFR2,TGFBR2,FOXC2,CDK1,JARID2,TBX5,NDRG4,ABL1,MAPK11,PTEN,TGFB2,BMP10,MEF2C,CXADR,MAPK14,TENM4
GOBP_CARDIAC_MUSCLE_CONTRACTION	ADHD	3.01E-05	0.000575867	0.958328	465		blood	PWAS	c5	0.958328	1	PDE5A,CAMK2D,GSTO1,DSC2,SCN2B,GAA,TNNI2,ATP1B1,DSG2,PDE4D,GJA1,GPD1L,PIK3CG,FLNA,TMEM38B,CAV3,FGF12,CASQ2,JUP,CHGA,GSN,KCNE3,SCN4B,TPM1,KCNE5,SRI,ANK2,STC1,HRC,TNNT2,MYL3,FKBP1B,CLIC2,BIN1,MAP2K3,MAP2K6,PKP2,NPPA,TTN,SNTA1,CSRP3,BMP10,GRK2,ACE2,PRKACA,VEGFB
GOBP_CARDIAC_MUSCLE_TISSUE_MORPHOGENESIS	ADHD	3.60E-06	0.00070616	0.995935	181		blood	PWAS	c5	0.995935	1	ENG,DLL4,TGFBR3,NOTCH1,EGLN1,NOG,NRG1,WNT5A,CHD7,TGFB1,BMP2,ISL1,FGFR2,TPM1,FOXC2,TNNT2,ANKRD1,MYL3,LRP2,PKP2,TTN,TGFB2,BMP10,MED1,SMAD4
GOBP_CARDIAC_MUSCLE_TISSUE_REGENERATION	ADHD	-0.0172298	0.0558265	0.757602	11	0.0707338	blood	PWAS	c5	0.757602	1	ERBB4,CDKN1B,CDKN1A
GOBP_CARDIAC_NEURAL_CREST_CELL_DEVELOPMENT_INVOLVED_IN_OUTFLOW_TRACT_MORPHOGENESIS	ADHD	-9.88E-06	0.000706487	0.988842	125		blood	PWAS	c5	0.988842	1	JAG1,ENG,SEMA3C,BMP4,FOLR1,BMP7,CDC42,EDN1
GOBP_CARDIAC_NEURAL_CREST_CELL_DIFFERENTIATION_INVOLVED_IN_HEART_DEVELOPMENT	ADHD	-3.93E-06	0.000706407	0.995558	132		blood	PWAS	c5	0.995558	1	JAG1,ENG,SEMA3C,MAPK3,BMP4,FOLR1,BMP7,CDC42,EDN1,MAPK1
GOBP_CARDIAC_NEURAL_CREST_CELL_MIGRATION_INVOLVED_IN_OUTFLOW_TRACT_MORPHOGENESIS	ADHD	-5.42E-06	0.000706492	0.993876	122		blood	PWAS	c5	0.993876	1	ENG,SEMA3C,BMP4,FOLR1,BMP7,CDC42,EDN1
GOBP_CARDIAC_RIGHT_VENTRICLE_MORPHOGENESIS	ADHD	-0.0464268	0.0240195	0.0532505	46	0.968899	blood	PWAS	c5	0.0532505	1	JAG1,SEMA3C,NOTCH1,BMP4,CHD7,ISL1,TGFB2
GOBP_CARDIAC_SEPTUM_DEVELOPMENT	ADHD	-1.55E-05	0.000407676	0.969575	529		blood	PWAS	c5	0.969575	1	PLXND1,JAG1,CRELD1,ENG,SLIT2,TGFBR3,ROBO2,ROBO1,PTK7,SEMA3C,NOTCH1,SLIT3,EGLN1,NRP1,NOG,WNT5A,TP53,BMP4,CHD7,FRS2,NRP2,BMP7,ISL1,FGFRL1,MDM4,NDST1,CCN1,NOTCH2,FGFR2,TGFBR2,PRDM1,SUFU,FGF8,PDE2A,ANK2,BMPR2,WNT11,TBX5,SMAD4,SNX17,LRP2,ADAMTS6,MDM2,TBX3,PARVA,TGFB2
GOBP_CARDIAC_SEPTUM_MORPHOGENESIS	ADHD	-5.78E-05	0.000705497	0.934742	308		blood	PWAS	c5	0.934742	1	JAG1,ENG,SLIT2,TGFBR3,ROBO2,ROBO1,SEMA3C,NOTCH1,SLIT3,EGLN1,NRP1,NOG,WNT5A,TP53,BMP4,CHD7,NRP2,BMP7,ISL1,FGFRL1,CCN1,NOTCH2,FGFR2,TGFBR2,FGF8,BMPR2,WNT11,TBX5,LRP2,MDM2,TBX3,PARVA,TGFB2,SMAD4
GOBP_CARDIAC_VENTRICLE_DEVELOPMENT	ADHD	-3.33E-05	0.000705665	0.96239	273		blood	PWAS	c5	0.96239	1	JAG1,ENG,DLL4,SLIT2,TGFBR3,ROBO2,ROBO1,PTK7,SEMA3C,NOTCH1,SLIT3,EGLN1,NOG,NRG1,WNT5A,BMP4,CHD7,FRS2,TGFB1,ISL1,FGFRL1,MDM4,CCN1,FGFR2,HIF1A,TGFBR2,PRDM1,SUFU,TPM1,FOXC2,SFRP2,CPE,PDE2A,TNNT2,BMPR2,WNT11,TBX5,MYL3,LRP2,PKP2,MDM2,TBX3,TGFB2,BMP10,MEF2C,MED1,SMAD4
GOBP_CARDIAC_VENTRICLE_FORMATION	ADHD	-0.0605011	0.0376067	0.107663	17	0.817415	blood	PWAS	c5	0.107663	1	NOTCH1,TBX5,MEF2C
GOBP_CARDIAC_VENTRICLE_MORPHOGENESIS	ADHD	-3.57E-05	0.000706242	0.959677	162		blood	PWAS	c5	0.959677	1	JAG1,ENG,DLL4,TGFBR3,SEMA3C,NOTCH1,NOG,NRG1,BMP4,CHD7,TGFB1,ISL1,FGFR2,HIF1A,TGFBR2,TPM1,FOXC2,SFRP2,CPE,TNNT2,TBX5,MYL3,LRP2,PKP2,TGFB2,BMP10,MEF2C,MED1,SMAD4
GOBP_CARDIOBLAST_DIFFERENTIATION	ADHD	-1.29E-05	0.000998104	0.989679	116	0.961088	blood	PWAS	c5	0.989679	1	NOTCH1,GREM1,NRG1,WNT3A,ISL1,TBX5,TGFB2
GOBP_CARDIOBLAST_PROLIFERATION	ADHD	-1.54E-05	0.00070636	0.98266	133		blood	PWAS	c5	0.98266	1	NOTCH1,PIM1,CTNNB1,ISL1,TBX5
GOBP_CARDIOCYTE_DIFFERENTIATION	ADHD	1.64E-05	0.00031585	0.958567	601		blood	PWAS	c5	0.958567	1	JAG1,ENG,PDGFRA,PDGFRB,DKK1,TGFBR3,SEMA3C,NOTCH1,GREM1,MAP2K4,MAPK3,IGF1,NRG1,EFNB2,BMP4,FRS2,TGFB1,BMP2,VEGFA,ACADM,VCAM1,FOLR1,WNT3A,BMP7,HAMP,DLL1,ISL1,INHBA,CAV3,AGT,PDCD4,EGFR,RGS4,CDK1,ATG5,TBX5,ACTN2,PPARA,G6PD,TTN,TBX3,BMP10,TGFB2,CSRP3,TENM4,MEF2C,CXADR,YY1,CDC42,MAPK1,EDN1,SMAD4
GOBP_CARDIOLIPIN_METABOLIC_PROCESS	ADHD	0.0210515	0.0232696	0.365637	32	0.841665	blood	PWAS	c5	0.365637	1	STOML2,MECP2,DNAJC19,PLSCR3,PLA2G5
GOBP_CARNITINE_METABOLIC_PROCESS	ADHD	-0.000105858	0.000997998	0.915526	116	0.823707	blood	PWAS	c5	0.915526	1	CPT1B,ACADL,ACADM,CROT,CRAT,POR
GOBP_CARTILAGE_DEVELOPMENT	ADHD	2.09E-05	0.000229148	0.927219	1259		blood	PWAS	c5	0.927219	1	FGF2,CYTL1,FGFR3,AXIN2,COMP,TIMP1,CCN4,CHRDL2,BGN,COL3A1,ECM1,THBS3,HYAL1,TGFBI,GREM1,CHST11,MAPK3,COL2A1,MGP,ANXA6,FRZB,MATN3,NOG,BPNT2,WNT5A,EFEMP1,BMP1,OGN,BMP4,COL1A1,OTOR,TGFB1,BMP2,GDF2,SCIN,EPYC,COL11A2,RSPO2,SMAD1,GHR,MMP13,GHRL,GDF5,CTNNB1,FGF18,PTHLH,BMP7,SERPINH1,LEP,CHI3L1,BMP8B,BMP6,PTH,CCN1,LOXL2,HMGA2,TYMS,POR,THRA,HIF1A,TGFBR2,PTH1R,PKDCC,SATB2,BMPR1B,SFRP2,STC1,CNMD,RUNX3,BMPR2,BMP3,CCN3,WNT11,RB1,PTPN11,CBS,IHH,IL17F,SNAI2,CD44,ESRRA,SULF2,MDK,ACVRL1,WNT7A,CREB3L2,CER1,CTSK,FGF6,BMP10,TWSG1,MEF2C,SMAD3,EDN1,MAPK14
GOBP_CARTILAGE_DEVELOPMENT_INVOLVED_IN_ENDOCHONDRAL_BONE_MORPHOGENESIS	ADHD	3.71E-05	0.000576644	0.948686	258		blood	PWAS	c5	0.948686	1	COMP,THBS3,COL2A1,ANXA6,COL1A1,MMP13,GHR,SERPINH1,POR,TGFBR2,AXIN2,STC1,CBS,IHH,CER1
GOBP_CATECHOLAMINE_SECRETION	ADHD	-0.0261326	0.0189069	0.166918	95	0.701652	blood	PWAS	c5	0.166918	1	STX1A,SNCA,CXCL12,CRH,CARTPT,SYT9,MECP2,SYT11,RAB3A,OXT,FGF20,SYT17,AGT,SYT7,CHGA,GDNF,SYT8,SYT2,PRKN,SYT4,SYT5,GRK2,VIP,HTR2A
GOBP_CATECHOLAMINE_UPTAKE	ADHD	-0.0551923	0.0323061	0.087559	29	0.233262	blood	PWAS	c5	0.087559	1	SNCA,PARK7,GDNF,PRKN,RAB3B
GOBP_CATECHOLAMINE_UPTAKE_INVOLVED_IN_SYNAPTIC_TRANSMISSION	ADHD	-0.0551923	0.0323061	0.087559	29	0.233262	blood	PWAS	c5	0.087559	1	SNCA,PARK7,GDNF,PRKN,RAB3B
GOBP_CATECHOL_CONTAINING_COMPOUND_BIOSYNTHETIC_PROCESS	ADHD	-0.0276841	0.0181542	0.127275	77	0.964021	blood	PWAS	c5	0.127275	1	KL,SNCA,ALDH2,DDC,PARK7,DAO,GCH1,PNMT,TGFB2
GOBP_CATECHOL_CONTAINING_COMPOUND_METABOLIC_PROCESS	ADHD	-0.0258655	0.0163327	0.11327	97	0.168488	blood	PWAS	c5	0.11327	1	KL,SNCA,ALDH2,DDC,ITGB2,PARK7,COMT,SULT1A3,DAO,PRKN,GCH1,PNMT,TGFB2,HPRT1,AOC2
GOBP_CAVEOLIN_MEDIATED_ENDOCYTOSIS	ADHD	0.00450603	0.0428543	0.916259	12	0.336903	blood	PWAS	c5	0.916259	1	MAPK3,SRC,MAPK1,CAV3
GOBP_CD40_SIGNALING_PATHWAY	ADHD	-6.14E-05	0.000706468	0.930794	147		blood	PWAS	c5	0.930794	1	TREM2,ITGA5,SLAMF1,CD86,CD40LG,TNFAIP3
GOBP_CD4_POSITIVE_ALPHA_BETA_T_CELL_ACTIVATION	ADHD	-1.47E-05	0.000277016	0.957682	759		blood	PWAS	c5	0.957682	1	IL2,IL6R,IL18R1,IL21,AGER,SEMA4A,LOXL3,IL12B,STOML2,CTSL,NFKBID,IL6,IL12RB1,CCL19,IFNG,CD274,LY9,ITCH,CD160,IL23R,CD3E,SLAMF6,IL18,STAT6,ARG2,STAT3,TGFBR2,VSIR,PLA2G2D,IRF4,RELB,TNFSF18,BCL6,ARMC5,RIPK2,RUNX3,CD55,TNFSF4,MYB,IL2RA,CD81,HMGB1,BATF,CD86,BRAF,CBFB,SPN,LGALS9,ANXA1,XCL1,CD80,IL4,PRKCZ,TWSG1,RORC,IL2RG,PRKCQ
GOBP_CD4_POSITIVE_ALPHA_BETA_T_CELL_CYTOKINE_PRODUCTION	ADHD	-3.23E-05	0.000996863	0.974141	143	0.986901	blood	PWAS	c5	0.974141	1	IL1R1,IL18R1,IL6,IL1B,ARG1,IFNB1,IFNA2,SLAMF1,CD81,XCL1,IL4,PRKCZ,IL18
GOBP_CD4_POSITIVE_ALPHA_BETA_T_CELL_DIFFERENTIATION	ADHD	-1.75E-05	0.000301177	0.953688	586		blood	PWAS	c5	0.953688	1	IL2,IL6R,IL18R1,IL21,SEMA4A,LOXL3,IL12B,CTSL,IL6,IL12RB1,NFKBID,CCL19,IFNG,LY9,IL23R,SLAMF6,IL18,STAT6,STAT3,PLA2G2D,IRF4,RELB,TNFSF18,BCL6,ARMC5,RIPK2,RUNX3,TNFSF4,MYB,HMGB1,BATF,CD86,BRAF,CBFB,SPN,LGALS9,ANXA1,CD80,IL4,PRKCZ,RORC,IL2RG
GOBP_CD4_POSITIVE_ALPHA_BETA_T_CELL_PROLIFERATION	ADHD	-2.00E-05	0.000706306	0.977384	142		blood	PWAS	c5	0.977384	1	IL2,CD55,CD274,ITCH,CD3E,ARG2,TGFBR2,VSIR,RIPK2,IL2RA,CD81,LGALS9,XCL1,TWSG1,PRKCQ
GOBP_CD4_POSITIVE_CD25_POSITIVE_ALPHA_BETA_REGULATORY_T_CELL_DIFFERENTIATION	ADHD	0.108656	0.0707012	0.124334	11	0.498848	blood	PWAS	c5	0.124334	1	IFNG,PLA2G2D,LGALS9,IL2RG
GOBP_CD4_POSITIVE_OR_CD8_POSITIVE_ALPHA_BETA_T_CELL_LINEAGE_COMMITMENT	ADHD	-2.74E-05	0.000315932	0.930922	467		blood	PWAS	c5	0.930922	1	IL6R,LOXL3,IL12B,CTSL,IL6,IL12RB1,LY9,IL23R,SLAMF6,STAT6,STAT3,IRF4,TNFSF18,BATF,BRAF,SPN,SHH
GOBP_CD8_POSITIVE_ALPHA_BETA_T_CELL_ACTIVATION	ADHD	-5.16E-05	0.000576582	0.928751	234		blood	PWAS	c5	0.928751	1	LILRB1,CRTAM,LILRB4,TNFSF8,CD274,VSIR,IRF1,RUNX3,CLEC4A,CBFB,XCL1
GOBP_CD8_POSITIVE_ALPHA_BETA_T_CELL_PROLIFERATION	ADHD	-3.20E-05	0.00099957	0.974436	37	0.318705	blood	PWAS	c5	0.974436	1	VSIR,IRF1,XCL1
GOBP_CDC42_PROTEIN_SIGNAL_TRANSDUCTION	ADHD	4.82E-05	0.000997357	0.961435	175	0.540294	blood	PWAS	c5	0.961435	1	NRP1,APOA1,NTN1,APOC3,APOE,ABL1,CDC42
GOBP_CDP_CHOLINE_PATHWAY	ADHD	-0.0279479	0.068891	0.684976	10	0.877344	blood	PWAS	c5	0.684976	1	CHKB
GOBP_CELLULAR_ALDEHYDE_METABOLIC_PROCESS	ADHD	-3.76E-05	0.000705518	0.957449	269		blood	PWAS	c5	0.957449	1	ADH5,ADH4,AKR1C3,AKR1A1,ALDOB,ALDH2,BMP2,IDH1,TKT,TPI1,GRHPR,PARK7,HAGH,AKR7A2,DKK3,PDXK,AKR7A3,BMP6,ALPL,ALDH3B1,MGAT4A,AKR1C1,HOGA1,ALDH3A1,PNPO,ESD,ALDH1A1,TALDO1,ALDH1A3,PDXP,GLO1
GOBP_CELLULAR_AMINO_ACID_BIOSYNTHETIC_PROCESS	ADHD	-9.34E-06	0.000499341	0.985069	312		blood	PWAS	c5	0.985069	1	OTC,SHMT1,BHMT2,PHGDH,MTAP,ASL,PLOD2,DHFR,PYCR1,SHMT2,PLOD3,SDSL,PARK7,GLUL,PCBD2,SEPHS1,GOT1,PCBD1,MTHFD1,PYCR2,ADI1,CBS,GAD1,NAGS,PSAT1,ALDH1A1,HAO1,BCAT2,AASDHPPT
GOBP_CELLULAR_AMINO_ACID_CATABOLIC_PROCESS	ADHD	-1.11E-05	0.000242315	0.963391	892		blood	PWAS	c5	0.963391	1	QDPR,OTC,SHMT1,GSTZ1,IDO1,HGD,ETFA,DDAH1,ALDH5A1,HAAO,KYNU,ECHS1,HIBCH,SHMT2,IVD,ARG1,FAH,HOGA1,SDSL,GLUL,KYAT3,DLD,ACAT1,DAO,GOT1,HIBADH,ARG2,BLMH,KYAT1,GPT,ASPA,FTCD,HPD,ALDH6A1,GAD1,ACAD8,CBS,ACADSB,RIDA,ASRGL1,GCSH,BCAT2
GOBP_CELLULAR_AMINO_ACID_METABOLIC_PROCESS	ADHD	-2.22E-06	0.0001888	0.990599	1442		blood	PWAS	c5	0.990599	1	QDPR,OTC,SHMT1,BHMT2,PHGDH,TST,GSTZ1,MTHFS,IDO1,MTAP,ASL,ETFA,DPEP1,DDAH1,PLOD2,ALDH5A1,HAAO,DHFR,KYNU,FARS2,DDC,PYCR1,MECP2,ECHS1,DARS2,HIBCH,SHMT2,IVD,SARS2,PLOD3,GSS,ART4,ARG1,FAH,HOGA1,SDSL,PARK7,VARS1,GLUL,WARS1,MPST,KYAT3,HNF4A,DLD,YARS1,SARS1,KYAT1,ACAT1,PCBD2,PTS,SEPHS1,DAO,GOT1,PCBD1,HIBADH,ARG2,BLMH,ODC1,NIT2,MTHFD1,MSRA,PYCR2,GPT,NR1H4,ASPA,ACY1,SMS,FTCD,GNMT,HPD,ALDH6A1,GAD1,ACAD8,DARS1,TARS1,AASDHPPT,HGD,ADI1,KARS1,CBS,BPHL,IARS1,ACADSB,GLYAT,NAGS,RIDA,PSAT1,ALDH1A1,HAO1,ASRGL1,INS,ADSS2,GCLM,GCSH,BCAT2,GMPS,AARS1,HARS1
GOBP_CELLULAR_ANION_HOMEOSTASIS	ADHD	-1.94E-05	0.000499602	0.96909	231		blood	PWAS	c5	0.96909	1	UMOD,FASLG,ABCC6,KCNE3,TBXAS1,FGF23,CKB
GOBP_CELLULAR_BIOGENIC_AMINE_METABOLIC_PROCESS	ADHD	-2.75E-06	0.000315922	0.993056	527		blood	PWAS	c5	0.993056	1	PRG3,KL,NAAA,SNCA,IDO1,ALDH2,HAAO,KYNU,DDC,ITGB2,MECP2,AOC1,SULT1B1,PARK7,COMT,SULT1A3,TRH,DAO,ODC1,SAT2,PRKN,GCH1,NNMT,PNMT,DHPS,SMS,SAT1,OAZ1,TGFB2,HPRT1,AOC2
GOBP_CELLULAR_CARBOHYDRATE_BIOSYNTHETIC_PROCESS	ADHD	5.20E-06	0.000446637	0.990703	353		blood	PWAS	c5	0.990703	1	INSR,B4GALT1,B3GNT2,IGF1,B3GNT8,IGF2,B4GALT5,ACADM,IMPA1,NR1D1,PGP,UGP2,PPP1R3B,LEP,AKT2,SELENOS,PTGES3,NDST1,PTH,GOT1,GCK,FBP2,CSGALNACT2,B3GNT4,PCK1,FBP1,FUT9,B3GNT6,IMPA2,INS,AKT1
GOBP_CELLULAR_CARBOHYDRATE_CATABOLIC_PROCESS	ADHD	3.01E-05	0.000499194	0.951962	296		blood	PWAS	c5	0.951962	1	PGM2,GABARAPL1,GUSB,LCT,GAA,TP53,ABHD10,TPI1,PYGL,SORD,PGD,PPP1R3B,PFKM,PGAM1,MIOX,INS,SCARB2,TIGAR
GOBP_CELLULAR_CARBOHYDRATE_METABOLIC_PROCESS	ADHD	1.73E-05	0.00019979	0.93113	1331		blood	PWAS	c5	0.93113	1	PGM2,IDUA,GABARAPL1,INSR,GUSB,LHCGR,MST1,ADIPOQ,LCT,LEPR,B4GALT1,OCRL,NNMT,NCOA2,B3GNT2,GAA,C1QTNF3,POMC,WDR5,PLEK,BPNT2,PTK2B,TP53,INPP5E,B3GNT8,IGFBP3,IGF2,B4GALT5,MECP2,IDH1,ACADM,ABHD10,TPI1,GNPTG,NAGK,IMPA1,IGF1,NR1D1,RPE,ITPKA,PGP,SRC,SERPINA12,C1QTNF1,IL6ST,UGP2,PYGL,SORD,PDK1,PGD,TFF3,GCG,PFKM,LEP,AKT2,SELENOS,ANGPTL3,PTGES3,CLK2,GLB1,NDST1,DDIT4,PTH,GOT1,PPP1R3B,STAT3,PTH1R,HK3,PTPN2,GCK,POMK,GPT,FBP2,CSGALNACT2,HK1,B3GNT4,PCK1,PGAM1,MIOX,GNMT,PPP1R2,FBP1,GCKR,RBKS,FUT9,PRKN,PFKFB3,B3GNT6,IMPA2,INPP5B,BPNT1,GALK1,BRAF,PPARA,PPARGC1A,PPP1R1A,MLYCD,PDK2,LCMT1,IGFBP4,INS,CD244,AKT1,PTEN,SNCA,HK2,RORC,SCARB2,TIGAR,PPP1CC,BAD,ARPP19
GOBP_CELLULAR_COMPONENT_ASSEMBLY_INVOLVED_IN_MORPHOGENESIS	ADHD	2.53E-05	0.000407626	0.95051	457		blood	PWAS	c5	0.95051	1	SPINK2,TLR2,PDGFRA,PDGFRB,KRT19,CNTN1,CASQ1,TMOD2,TMOD3,NCMAP,GPC1,TBPL1,MYOM2,CD9,FABP9,CAV3,LMOD1,ZPBP2,TNNT3,TPM1,IHH,ZPBP,CSRP1,CSRP2,ANK2,TNNT2,ANKRD1,ACTN2,CAPN3,NECTIN2,TTN,FIG4,DAG1,CFL2,CSRP3,BMP10,TENM4,AGFG1,SPACA1,FLII,EDN1,CFLAR,SMAD4
GOBP_CELLULAR_COMPONENT_DISASSEMBLY	ADHD	2.90E-06	0.000229155	0.989915	1174		blood	PWAS	c5	0.989915	1	GABARAPL1,GABARAP,EPHA4,MMP1,INSR,MAP1LC3A,CTSV,PEX14,MMP10,ADAM10,ARFIP2,HDGFL3,TMPRSS6,PRSS1,MUL1,MMP9,PRSS2,TREM2,DKK1,SEMA5A,IGF1R,TPSAB1,LIMA1,MMP19,MRPL58,DHX8,NSF,CAPG,PNPLA2,C1QC,PLEK,MMP8,MMP12,SNAP29,CKAP2,MMP2,TP53,CTSS,SNAPIN,IL6,MMP14,PLK1,TGFB1,KLK4,NAPB,MCTS1,CHMP2B,SCIN,TMOD2,TMOD3,SH3GL3,PLG,DPP4,ELANE,BNIP3,CAPZA1,DNAJC17,PARK7,CHMP2A,FAP,GSN,LCP1,FBXL4,ADAMTS5,FGFR4,MMP7,PRKN,MMP3,SWAP70,SNX7,CST3,CHMP3,STMN4,PRKCA,FER,SPTAN1,HMGA1,DDIT4,TNF,FURIN,DSTN,DNASE2B,LRP1,CTSG,CX3CL1,AURKA,STMN1,LMOD1,FOXL2,CISD2,HIF1A,PRKCB,FIS1,DYRK3,NEDD9,MTRF1L,PLAAT3,MMP20,CSNK2A2,BECN1,VPS4B,PLIN3,TFIP11,AIFM1,VTI1B,FLII,SET,CDK1,ATG5,KLC1,GABARAPL2,MAPRE2,MAP1LC3B,ARF6,RETREG1,ATG4B,C3,ARID1A,ADAM15,ARHGEF2,VAMP8,SMARCC1,ADAMTS15,CMA1,DDR2,UFC1,EIF5A2,STMN2,UFM1,VPS4A,NAPA,HSF1,ACTN2,MMP13,SQSTM1,PELO,MRRF,SPAST,ATG3,SNAI2,SSRP1,CFL1,APAF1,CALCOCO2,ASPH,KLK7,STMN3,ZFAND1,HK2,MYC,TGFB3,KLK5,VRK1,ATG7,DUSP3,TSG101,CTSK,CFL2,ADAMTS4,VAMP7,RNF41,SH3GL2,SPEF1,MTIF3,DDR1,PDXP,CDC37,HSPA8,TIGAR,IST1,VTA1,UBQLN4,HTRA2,EIF5A
GOBP_CELLULAR_COMPONENT_DISASSEMBLY_INVOLVED_IN_EXECUTION_PHASE_OF_APOPTOSIS	ADHD	-0.0114123	0.0718918	0.873872	12	0.229686	blood	PWAS	c5	0.873872	1	IL6,DNASE2B,FOXL2,AIFM1,APAF1,HSF1
GOBP_CELLULAR_COMPONENT_MAINTENANCE	ADHD	-1.63E-05	0.000257961	0.949667	771		blood	PWAS	c5	0.949667	1	CSF1R,INSR,FCGR2B,CBLN1,CD177,TREM2,CBLN4,HOMER1,IGF1R,C1QL1,PLEKHA7,PRTN3,ITPKA,APOE,RAB3A,CHCHD10,PRNP,NLGN2,NEDD9,TJP1,NLGN1,ARF6,ADGRB3,INS,FYN,OPHN1,DLG4
GOBP_CELLULAR_COPPER_ION_HOMEOSTASIS	ADHD	-0.070409	0.0362331	0.0519894	26	0.607615	blood	PWAS	c5	0.0519894	1	SCO1,PRND,APP,PRNP,ARF1,ATOX1,SCO2
GOBP_CELLULAR_DEFENSE_RESPONSE	ADHD	-4.39E-06	0.00031589	0.988901	617		blood	PWAS	c5	0.988901	1	UMOD,CD300C,CXCL9,LBP,GNLY,KLRC3,NCR1,PTK2B,TRAT1,LGALS3BP,NCR2,KIR2DL4,BCL10,CD5L,FCMR,NCF2,IL1RL2,BECN1,LILRB2,NCF1,SH2D1A,SPN
GOBP_CELLULAR_DETOXIFICATION_OF_ALDEHYDE	ADHD	-6.38E-05	0.000998182	0.949012	120	0.703338	blood	PWAS	c5	0.949012	1	ADH5,ADH4,AKR1A1,PARK7,AKR1B10,ESD,ALDH1A1
GOBP_CELLULAR_EXTRAVASATION	ADHD	5.77E-06	0.000203912	0.97742	1221		blood	PWAS	c5	0.97742	1	BST1,SELE,IL1R1,LYVE1,IL27RA,SELPLG,ICAM1,CD177,CCL28,AGER,CXCL12,GP1BA,SELP,CCL25,SELL,FADD,CRKL,ITGAL,PLVAP,CCL2,CCL21,SIRPA,PRTN3,ELANE,VCAM1,PDGFD,LEP,PIK3CG,FER,CHST2,TNF,CHST4,CX3CL1,PODXL2,ITGB7,OLFM4,AZU1,JAML,PECAM1,CD99L2,FUT9,JAM2,PLCB1,CD47,SPN,MADCAM1,MDK,CRK,XG,GCNT1,JAM3
GOBP_CELLULAR_GLUCAN_METABOLIC_PROCESS	ADHD	1.66E-05	0.000499009	0.973469	494		blood	PWAS	c5	0.973469	1	PGM2,GABARAPL1,INSR,LEPR,GAA,POMC,IGF1,IGF2,ACADM,NR1D1,IL6ST,UGP2,PYGL,PPP1R3B,PFKM,AKT2,SELENOS,PTGES3,PTH,GCK,GNMT,PPP1R2,PPP1R1A,INS,AKT1,PPP1CC
GOBP_CELLULAR_GLUCOSE_HOMEOSTASIS	ADHD	-5.82E-05	0.000407425	0.886347	588		blood	PWAS	c5	0.886347	1	GAS6,ACE,EPHA5,NGFR,ICAM1,AGER,TREM2,EFNA5,IGF1R,NPTX1,ERN1,CARTPT,NR1D1,CPB2,GHRL,HIF1A,HK3,GCK,HK1,NR1H4,PCK1,STX4,SRI,GPX1,BRSK2,CMA1,GPR68,AQP4,NCF1,FKBP1B,PRKACA,VSNL1,PPARGC1A,CFTR,CDK16,SERPINF1,GCG,FOXO3,GCLM,HK2,TRA2B,RAF1,BAD,SMAD4
GOBP_CELLULAR_HORMONE_METABOLIC_PROCESS	ADHD	-1.83E-05	0.000499214	0.970748	353		blood	PWAS	c5	0.970748	1	ADH7,ADH1C,CEL,ADH6,ADH4,ADH1A,PDGFRA,AKR1C3,SPP1,PNLIP,PNPLA2,AKR1C4,UGT1A1,CYP3A4,BMP2,LHB,HSD17B7,RBP4,DHRS9,CRABP1,HSD17B11,DKK3,BMP6,STAT5B,AKR1B10,RBP1,ADM,UGT1A8,PLEKHA1,ECE1,AKR1C1,FSHB,CRABP2,RDH16,SULT1E1,HSD17B8,HSD17B1,ALDH1A1,SHH,ALDH1A3,AKR1D1,ADH1B,AKR1B1,AFP,MED1,PRMT3
GOBP_CELLULAR_HYPEROSMOTIC_RESPONSE	ADHD	-0.0226165	0.0329438	0.492388	36	0.195687	blood	PWAS	c5	0.492388	1	EFHD1,EPO,FBP1,ARHGEF2,AKR1B1
GOBP_CELLULAR_HYPEROSMOTIC_SALINITY_RESPONSE	ADHD	-0.0807512	0.0414353	0.0513135	26	0.139146	blood	PWAS	c5	0.0513135	1	EFHD1,FBP1,AKR1B1
GOBP_CELLULAR_HYPOTONIC_RESPONSE	ADHD	-0.125601	0.0697036	0.0715561	14	0.62458	blood	PWAS	c5	0.0715561	1	FBP1,CAB39
GOBP_CELLULAR_IRON_ION_HOMEOSTASIS	ADHD	2.93E-06	0.000575487	0.99594	476		blood	PWAS	c5	0.99594	1	FTMT,SCARA5,TMPRSS6,LCN2,HJV,EGLN1,FXN,GDF2,HIF1A,IFNG,TFRC,HMOX1,HAMP,BMP6,CP,TF,FTL,TFR2,BOLA2,HEPHL1,SRI,MYC,GLRX3,SOD1,HPX,SMAD4
GOBP_CELLULAR_KETONE_METABOLIC_PROCESS	ADHD	-1.32E-05	0.000249761	0.957736	831		blood	PWAS	c5	0.957736	1	ADH4,ADIPOQ,SNCA,AKR1C3,NQO1,NQO2,H6PD,IDO1,AKR1A1,APOA5,AKR1C4,KYNU,FGF19,CBR1,ACADL,BMP2,LHB,TPI1,ACADVL,IL1B,APOA1,NR1D1,PARK7,NMT1,DHRS9,HAGH,CRYZL1,APOC1,KYAT3,PDK1,NR1H2,FABP1,APOC3,FGFR4,AKR7A2,AKT2,DKK3,BMP6,STAT5B,AKR1B10,KYAT1,ADM,APOA4,UGT1A8,INSIG1,DKKL1,ERLIN1,GIP,KDSR,STAR,NR1H4,CES1,APOC2,AKR1C1,FSHB,PPARA,PPARGC1A,CD74,SIRT5,MLYCD,HSD17B1,PDK2,ANXA1,FABP3,COQ8B,AKR1B1,AFP,INS,GPD1,PTGS2,PRMT3,GLO1,FABP5,AKT1
GOBP_CELLULAR_LIPID_CATABOLIC_PROCESS	ADHD	1.63E-05	0.000242224	0.946457	1022		blood	PWAS	c5	0.946457	1	ASAH2,CEL,HADH,ADIPOQ,SMPD1,APOB,ENPP6,LCT,ENPP7,AKR1C3,BDH2,HEXB,ASAH1,ECH1,PNLIPRP2,ACAA1,PLCG1,ETFA,APOA5,PNPLA2,APOA2,PLA2G7,CPT1B,SPHK1,PPT1,ACADL,IDH1,ACADM,IVD,ACADVL,DECR2,GM2A,APOA1,ECI1,ACAT2,SMPDL3A,APOC1,CRABP1,CROT,FABP1,APOC3,PRDX6,LEP,AKT2,ANGPTL3,PEX5,ENPP2,SIRT2,PIK3CG,NEU1,CRAT,AKR1B10,ACADS,ACAT1,PLA2G10,APOA4,ZPBP2,PCK1,ECI2,ACOT8,APOC2,PLBD2,ABHD12,PLCB1,PPARA,PLBD1,SLC27A2,MLYCD,ECHS1,HAO1,DECR1,LDLR,GLA,MCEE,AKT1,PLCG2,PLA2G5,GPCPD1
GOBP_CELLULAR_METABOLIC_COMPOUND_SALVAGE	ADHD	-0.00647651	0.0214612	0.762821	78	0.693472	blood	PWAS	c5	0.762821	1	PGM2,BHMT2,MTAP,UCK2,ADK,PDXK,PNP,ADI1,DCK,UPP1,APRT,AMPD2,TK2,HPRT1
GOBP_CELLULAR_METAL_ION_HOMEOSTASIS	ADHD	1.12E-05	0.000195887	0.954419	1498		blood	PWAS	c5	0.954419	1	UMOD,FGF2,CDH5,CXCL10,CXCL11,EGLN1,FASLG,LHCGR,CXCL9,F2,ATP13A1,FTMT,SNCA,SCARA5,GSTO1,TMPRSS6,HAMP,CXCL12,HEXB,LCN2,HSP90B1,SCO1,ATP1B1,JPH4,CCL15,CCL14,CCL8,PLCG1,HJV,CCL23,ANXA6,IL1A,CASQ1,WNT5A,PTK2B,APOE,STOML2,CTRC,PDE4D,CHD7,FXN,CCL3,LYN,STIM1,GP1BA,VAPB,CCL11,CCL21,LACRT,CCL19,IFNG,ATP4B,ELANE,CCL5,TFRC,HMOX1,ATP1B2,GDF2,CAPN3,CALB1,CCL1,CALCB,CAMK2D,MICU2,FLNA,BMP6,CCL7,ATP1B3,CP,SCGN,TF,TMEM38B,FTL,PTH,DDIT3,CAV3,STC2,SLC30A3,CX3CL1,APP,PRNP,AGT,CASQ2,PKD2,IL13,TFR2,HIF1A,BOLA2,ARF1,PRKCB,NPTN,FIS1,ATOX1,PTH1R,CAV2,HEPHL1,RMDN3,JPH3,PRND,FATE1,GP5,JPH1,SRI,ANK2,STC1,HRC,ATG5,CALB2,SV2A,LCK,S100A9,VDR,ERO1A,ATP2A3,RAP1GDS1,TPT1,SMAD4,TGM2,FKBP1B,YWHAE,EDN3,CLIC2,EDN2,BNIP3,SLC30A5,UBASH3B,XCL1,MYC,ABL1,PTPN6,SCO2,GLRX3,CSRP3,KEL,CCL13,PRKACA,HPX,PLCG2,SOD1,PDPK1,HTR2A,EDN1
GOBP_CELLULAR_MODIFIED_AMINO_ACID_BIOSYNTHETIC_PROCESS	ADHD	-8.95E-05	0.000706234	0.899168	156		blood	PWAS	c5	0.899168	1	CKMT1A,MTHFS,PLOD2,DHFR,ACADM,PLOD3,GSS,PARK7,HAGH,MTHFD1,CKMT2,GCH1,GATM,CKB,GCLM
GOBP_CELLULAR_MODIFIED_AMINO_ACID_CATABOLIC_PROCESS	ADHD	-1.77E-05	0.000446915	0.968435	179		blood	PWAS	c5	0.968435	1	PCYOX1,MTHFS,DPEP1,ACADL,PCYOX1L,HOGA1,ABHD12,AASDHPPT
GOBP_CELLULAR_MODIFIED_AMINO_ACID_METABOLIC_PROCESS	ADHD	5.71E-06	0.000179449	0.97462	1428		blood	PWAS	c5	0.97462	1	HPGDS,VNN2,PCYOX1,CTSB,FOLH1,CPQ,GSTM4,GSTM1,GSTM3,SHMT1,BHMT2,GSTO1,CKMT1A,TG,GSTZ1,MTHFS,DPEP1,PLOD2,DHFR,GGH,GSTT2B,CPT1B,GSTA1,GLRX2,ACADL,SULT2A1,IDH1,ACADM,ARL6IP5,PCYOX1L,SHMT2,PLOD3,GSS,FOLR1,PARK7,G6PD,HAGH,GSR,MTHFD2,CROT,GSTT1,SULT1B1,SLC5A5,CRAT,KYAT1,PLA2G10,TYMS,POR,MTHFD1,GCNT4,TPO,CKMT2,GSTA4,GPX1,ETHE1,FTCD,GNMT,HOGA1,GCH1,ABHD12,CGA,GATM,CTSK,CKB,GCLM,MED1,GSTP1,PLA1A,SOD1,GSTK1,GLO1,AASDHPPT,GSTA3
GOBP_CELLULAR_MONOVALENT_INORGANIC_ANION_HOMEOSTASIS	ADHD	-1.88E-05	0.000499597	0.969927	235		blood	PWAS	c5	0.969927	1	UMOD,FASLG,KCNE3,TBXAS1,CKB
GOBP_CELLULAR_MONOVALENT_INORGANIC_CATION_HOMEOSTASIS	ADHD	-1.02E-05	0.000446635	0.981865	399		blood	PWAS	c5	0.981865	1	UMOD,FASLG,SLAMF8,MAPK3,ATP1B1,IL1A,LRRK2,TMEM9,PPT1,SNAPIN,CA2,ATP4B,GRN,ATP1B2,TMEM106B,ATP1B3,AGT,ATP5F1B,CA7,SLC4A8,CLIC4,MAPK1,CHP1,UBE3A,CFTR,CLN5,MAFG
GOBP_CELLULAR_NITROGEN_COMPOUND_CATABOLIC_PROCESS	ADHD	2.35E-07	0.000195966	0.999043	1061		blood	PWAS	c5	0.999043	1	NUDT9,PDE5A,NUDT12,TRDMT1,ENTPD5,TST,EDC4,TNFRSF1B,NT5E,ENTPD1,DCTPP1,ADA2,TIRAP,MTHFS,IDO1,MTAP,DPEP1,UGT1A1,HAAO,BLVRB,CYP3A4,KYNU,ITPA,RNASE3,YBX1,NT5C,NUDT16L1,ACADL,PDE4D,IL6,PDE7A,ANG,CSDE1,NT5M,FMR1,SMPDL3A,GDA,SCGB1A1,CNOT9,RNASE2,APOBEC3G,AMBP,HMOX1,EXOSC3,DPYSL3,RNASE6,MPST,FHIT,A1CF,NT5C3B,DCP1A,HNRNPD,HNRNPM,RNASET2,APEX1,PDE4A,FXR1,SYNCRIP,VIM,HNRNPAB,PNP,HINT1,ACAT1,MGAT1,HSPA1B,HSPA1A,DNASE1L2,DNASE2B,SETMAR,LSM1,POR,DNPH1,RNASEH1,SSB,FOXL2,FEN1,QPRT,DPYSL2,CNP,AXIN2,NT5C2,ENTPD3,CRMP1,GDNF,RBM24,EXOSC1,LSM4,SAMHD1,DHX9,BTG2,NPM1,PDE2A,HNRNPC,AIFM1,TYMP,EXOSC8,PRKCA,PPP1R8,CSDC2,ALDH6A1,ENTPD6,TARDBP,UROD,AASDHPPT,DCP1B,MTPAP,XDH,PELO,ERN1,MAPKAPK2,DPYSL5,PAIP1,NUDT1,UPP1,APAF1,CARHSP1,MLYCD,ELAVL1,TNRC6B,RIDA,NUDT5,MAGOHB,TREX2,AGO1,HSF1,ENTPD2,PDE9A,PABPC4,CIRBP,NUDT3,AKT1,DUT,RBM46,HMOX2,BLVRA,ROCK2,PDXP,TAF15,MAPK14,CNOT1,HPRT1,VIP,AGO3
GOBP_CELLULAR_OXIDANT_DETOXIFICATION	ADHD	1.57E-05	0.000212992	0.941144	1080		blood	PWAS	c5	0.941144	1	CD36,HP,SOD3,CAT,GSTO1,SELENOW,NQO1,APOM,LPO,GSTZ1,HBZ,MPO,DHFR,SRXN1,GSTA1,PRXL2A,PXDN,PARK7,GPX7,GSR,FABP1,ALB,PRDX6,PRDX1,GSTT1,BMP7,PTGS2,SELENOS,APOE,GSTP1,HBQ1,HBB,TPO,APOA4,GPX5,HBD,CCS,GPX1,S100A9,GCH1,PRDX4,FBLN5,CLIC2,TXN,PRDX5,GPX2,CYGB,TXNRD1,PXDNL,SOD1,GSTK1,PRDX3
GOBP_CELLULAR_PIGMENTATION	ADHD	-9.11E-05	0.000706011	0.897356	175		blood	PWAS	c5	0.897356	1	ASIP,POMC,MREG,SNAPIN,RAB32,DCTN2,RAB17,RAB11A,CDH3,ARL6,CD63,AP1S2,BLOC1S5,ANKRD27,RAB1A
GOBP_CELLULAR_POLYSACCHARIDE_CATABOLIC_PROCESS	ADHD	-0.0228118	0.0202481	0.259905	76	0.181959	blood	PWAS	c5	0.259905	1	PGM2,GABARAPL1,GAA,PYGL,PPP1R3B,PFKM,INS
GOBP_CELLULAR_RESPIRATION	ADHD	1.06E-05	0.000332962	0.974677	563		blood	PWAS	c5	0.974677	1	IFNAR1,CAT,DNAJC30,SNCA,NDUFS4,NDUFB4,COX6C,ETFA,STOML2,IFNLR1,NDUFA5,FXN,NDUFB11,IDH1,CS,SHMT2,COX5A,IDH3G,SURF1,IFNG,PARK7,RHOA,ARL2,MTFR1,CYCS,DLD,SIRT3,TNF,COX7A1,CHCHD10,CISD1,DNAJC15,HIF1A,COX4I2,AK4,UQCRB,NDUFV2,IL10RB,ATP5F1B,CDK1,COX7A2L,ATP5MF,COX6A2,IDE,NDUFB8,NFATC4,SLC25A18,FH,PPIF,BNIP3,MSH2,PPARGC1A,CCNB1,ANTKMT,BID,COX5B,IL4,SCO2,GPD1,MDH1,ATP5PF,ATP5PO,MDH2
GOBP_CELLULAR_RESPONSE_TO_ABIOTIC_STIMULUS	ADHD	4.17E-06	0.000277027	0.987995	838		blood	PWAS	c5	0.987995	1	PPID,FGF2,ENG,MMP1,TLR3,MAPK8,SMPD1,PARP1,CASP3,FAS,MMP9,MFAP4,HYAL1,IGF1R,MAP2K4,MAPK3,TNFRSF10B,FADD,CRIP1,TP53,MAPK13,COL1A1,TLR4,HRAS,IL1B,HSPA5,BAG3,CREBBP,BNIP3,GPR68,MMP2,ERCC1,BCL10,EFHD1,TLR5,HAMP,AKT2,MMP3,LTBR,RAD51,HABP4,BMP6,EPO,CASP8,TRIAP1,TNFSF14,ITGA2,TNFRSF1A,SFRP1,AGT,PKD2,IL13,PIEZO1,RAD1,TNFRSF8,IRF1,PBK,CHEK1,AURKB,RELB,SFRP2,NPM1,PDE2A,PALM,BCL2L1,PCK1,RHOB,EIF2S1,NMT1,FBP1,ARHGEF2,BARD1,ANKRD1,WNT11,NFATC4,EEF1D,IFI16,CHP1,USP28,INSRR,SNAI2,EIF2AK4,CAPN3,CHEK2,CUL4B,GRB2,TIMP1,CDC25A,ZFAND1,HSF1,NET1,ITGB6,POLH,MYC,ERCC4,TNFRSF10A,MDM2,AKR1B1,PCNA,DAG1,WNK3,PTEN,ADSS2,CNN2,TANK,PTGS2,DNM2,NMT2,YY1,CRADD,CDKN1A,ELK1,XRCC6,CAB39,BAD,MAPK14
GOBP_CELLULAR_RESPONSE_TO_ACIDIC_PH	ADHD	-0.0453614	0.0297275	0.127033	31	0.615194	blood	PWAS	c5	0.127033	1	PCK1,CHP1
GOBP_CELLULAR_RESPONSE_TO_ACID_CHEMICAL	ADHD	1.21E-05	0.000333126	0.97099	340		blood	PWAS	c5	0.97099	1	PDGFRA,BCL2L2,COL6A1,COL3A1,NTRK2,HMGCS2,COL1A1,VEGFA,MMP2,CAPN2,PDGFD,LAMTOR2,LAMTOR3,CEBPB,HNRNPD,FYN,HNRNPAB,RRAGC,PKD2,EGFR,PDGFC,NEURL1,BCL2L1,AMIGO1,TNF,HSF1,GCLM
GOBP_CELLULAR_RESPONSE_TO_ALCOHOL	ADHD	-1.30E-05	0.000407741	0.974626	414		blood	PWAS	c5	0.974626	1	ACE,AKR1C3,INHBB,EFNA5,IGF1R,GRAMD1C,UGT1A1,MAP4K1,CTNNB1,LRP8,RAD51,SLC5A5,INHBA,CCL7,SFRP1,DEFB104A,JUP,AIFM1,CES1,FBP1,ADAM15,TNFSF4,SPHK2,GNAI1,CFTR,DAG1,AKT1,FOXO3,CDH1,LANCL2
GOBP_CELLULAR_RESPONSE_TO_ALDEHYDE	ADHD	-5.10E-05	0.000705866	0.94238	203		blood	PWAS	c5	0.94238	1	ACE,ADH5,ADH4,IGF1R,AKR1A1,PARK7,AKR1B10,AIFM1,ESD,ALDH1A1
GOBP_CELLULAR_RESPONSE_TO_ALDOSTERONE	ADHD	-1.63E-06	0.000998111	0.998693	105	0.281277	blood	PWAS	c5	0.998693	1	ACE,IGF1R,AIFM1
GOBP_CELLULAR_RESPONSE_TO_ALKALOID	ADHD	-0.000100333	0.000997677	0.919895	130	0.776558	blood	PWAS	c5	0.919895	1	EHMT2,CASP3,CRHBP,DDC,RAD51,TMEM38B,AIF1,CASQ2,CHEK1,BCL2L1,TGM2,CCNA2
GOBP_CELLULAR_RESPONSE_TO_AMYLOID_BETA	ADHD	-4.37E-06	0.000301147	0.98842	627		blood	PWAS	c5	0.98842	1	EPHA4,CD36,PARP1,BCL2L2,FCGR2B,NGFR,ICAM1,AGER,TREM2,IGF1R,IGF1,LGMN,TLR4,GJA1,VCAM1,TNF,LRP1,APP,PRNP,BCL2L11,EPHB2,NTRK1,FOXO3,FYN
GOBP_CELLULAR_RESPONSE_TO_ANTIBIOTIC	ADHD	1.38E-05	0.000998699	0.988984	88	0.582589	blood	PWAS	c5	0.988984	1	CRIP1,TP53,HSPA5,CDKN1B,MDM2,MEF2C,GFER
GOBP_CELLULAR_RESPONSE_TO_ARSENIC_CONTAINING_SUBSTANCE	ADHD	1.49E-05	0.000705988	0.983185	208		blood	PWAS	c5	0.983185	1	GSTO1,HMOX1,MAPK13,UROS,ZFAND1,HSF1,HNRNPA1,PPIF
GOBP_CELLULAR_RESPONSE_TO_ATP	ADHD	-7.76E-06	0.000706133	0.991231	124		blood	PWAS	c5	0.991231	1	HSP90B1,PTGS2,SOD1,PDXP
GOBP_CELLULAR_RESPONSE_TO_BIOTIC_STIMULUS	ADHD	-5.61E-06	0.000176618	0.974643	1450		blood	PWAS	c5	0.974643	1	SPON2,PDCD1LG2,CD36,CXCL10,CXCL11,CXCL8,PF4V1,CXCL6,CXCL1,SIGIRR,CAMP,MAPK8,TLR2,BPI,CXCL9,TLR1,FCGR2B,DEFA5,ADAMTS13,MRC1,STAP1,CXCL13,CSF3,LBP,TREM2,TNFRSF1B,EFNB2,CD14,NOTCH1,LILRB1,TIRAP,CXCL5,MAPK3,NOTCH2,HMGCS2,AXL,PF4,IL1A,IL37,LILRA2,MAPK1,MIF,WNT5A,CD55,TP53,SYK,IL6,TLR4,CCL3,TGFB1,LYN,HSPA5,IL1B,LTF,CCL2,ARG1,SIRPA,NR1D1,LDOC1,CD274,IL12B,SRC,CCL5,BCL10,PPBP,IL36A,CD68,CEBPB,CAPN2,HAMP,SELENOS,LACRT,GSTP1,SIRT2,IL36RN,IL36G,BMP6,PRKCA,IL18,TNF,CTSG,CX3CL1,IL10,DEFA1,IGFBPL1,PDCD4,KLRK1,BCL2L11,SCIMP,PLSCR3,NFKBIB,DEFB118,HCK,VIM,TXNIP,NR1H4,SERPINE1,RIPK2,LILRB2,EPHB2,TNFSF4,ANKRD1,HMGB1,DDIT3,CD86,HSF1,LY86,IL36B,IL1F10,RHOA,THPO,APAF1,MAP2K3,HAVCR2,TNFAIP3,CYRIB,IL24,ABL1,CD80,JAK2,PABPN1,IRF3,AKT1,CLEC7A,MEF2C,PLCG2,CSF2,BTK,TICAM2,TIGAR,MAPK14,GFER,NFKBIA,ADAM9
GOBP_CELLULAR_RESPONSE_TO_CADMIUM_ION	ADHD	0.00307009	0.0150394	0.838247	141	0.424708	blood	PWAS	c5	0.838247	1	MAPK8,AKR1C3,MMP9,MAPK3,HMOX1,EGFR,MAPK9,JUN,NCF1,HSF1,CER1,AKT1,SOD1,MAPK1
GOBP_CELLULAR_RESPONSE_TO_CALCIUM_ION	ADHD	5.16E-06	0.000333081	0.987647	417		blood	PWAS	c5	0.987647	1	SMPD1,AKR1C3,CPNE1,INHBB,DPEP1,CRHBP,WNT5A,LGMN,SYT9,SYT11,ITPKC,ITPKA,GUCA1A,EEF2K,SYT17,PKD2,SYT7,JUN,NLGN1,HSPA5,SYT8,CLIC4,BRAF,SYT2,CAPN3,SYT4,SYT5,MEF2C,PLCG2,CAMK2D,JUND,PPIF,EDN1
GOBP_CELLULAR_RESPONSE_TO_CAMP	ADHD	-2.61E-05	0.000499505	0.95836	263		blood	PWAS	c5	0.95836	1	ADIPOQ,INHBB,PENK,CRHBP,CFTR,EEF2K,PIK3CG,SLC5A5,IGFBP5,APP,PKD2,HCN1,PDE2A,STC1,HSPA5,FBP1,GPD1,APEX1,EZR
GOBP_CELLULAR_RESPONSE_TO_CARBOHYDRATE_STIMULUS	ADHD	-1.86E-05	0.000332782	0.955449	696		blood	PWAS	c5	0.955449	1	GAS6,ACE,COLEC12,EPHA5,ICAM1,AGER,TREM2,EFNA5,IGF1R,NPTX1,MAP2K4,ERN1,STX4,NR1D1,CPB2,GHRL,LEP,HIF1A,PRKCB,NR1H4,PCK1,MAPK13,SRI,GPX1,FBP1,BRSK2,CMA1,GPR68,AQP4,SMAD4,PLCB1,NCF1,FKBP1B,PRKACA,VSNL1,MAP2K3,MAP2K6,CFTR,CDK16,SERPINF1,GCG,FOXO3,CLEC7A,GCLM,TRA2B,RAF1,BAD
GOBP_CELLULAR_RESPONSE_TO_CHEMICAL_STRESS	ADHD	2.69E-06	0.000195905	0.989031	1495		blood	PWAS	c5	0.989031	1	CD36,SOD3,MAP1LC3A,CAT,MAPK8,PARP1,DIABLO,PDGFRA,CASP3,SNCA,AKR1C3,FAS,SRXN1,FUT8,PLA2R1,MMP9,NQO1,TREM2,MET,PENK,MAPK3,AXL,AGAP3,MPO,DHFR,DDR2,LRRK2,IL18BP,MMP2,MAPK13,HSPB1,SPHK1,GLRX2,IL6,FXN,TLR4,TP53,PYCR1,ARL6IP5,NUDT2,STX4,P4HB,DAPK1,ARG1,SIRPA,HGF,SRC,BNIP3,PARK7,CAB39,G6PD,GPX7,HMOX1,GSR,EFHD1,CTNNB1,PDK1,FABP1,PRDX1,PDGFD,BMP7,PAWR,EPO,PTGS2,MMP3,SELENOS,SIRT2,FYN,STAU1,WNK3,ADPRS,HDAC2,FER,MAPK9,HSPA1B,TNF,HSPA1A,STAT6,DDIT3,APOA4,GSKIP,AIF1,IL10,STX2,ALDH3B1,ETV5,PKD2,GPX5,STAU2,HIF1A,PLEKHA1,EGFR,LANCL1,NFE2L1,HTRA2,BAD,LONP1,AIFM1,MSRA,TPM1,RELB,JUN,PYCR2,CCS,BECN1,CDK1,ATG5,RHOB,EIF2S1,GPX1,FBP1,ARHGEF2,PRKN,GCH1,MAPK1,NCF1,RPS3,PRDX5,FBLN5,AKR1B1,CRYGD,TXN,BAG5,ERN1,PPARGC1A,CAPN3,PDK2,KEAP1,ANXA1,ZFAND1,HSF1,TNFAIP3,NET1,ABL1,ATG7,PCNA,INS,AKT1,FOXO3,SOD1,JAK2,BTK,PPIA,MCL1,MAPT,PPIF,STK24,PRDX3,APEX1,GFER,EDN1
GOBP_CELLULAR_RESPONSE_TO_CHOLESTEROL	ADHD	-3.45E-05	0.000706404	0.961059	124		blood	PWAS	c5	0.961059	1	INHBB,GRAMD1C,LRP8,INHBA,CES1,DAG1
GOBP_CELLULAR_RESPONSE_TO_COPPER_ION	ADHD	1.50E-05	0.000576688	0.979214	153		blood	PWAS	c5	0.979214	1	MAP1LC3A,SNCA,AOC1,APP,PRNP,BECN1,HSF1
GOBP_CELLULAR_RESPONSE_TO_CORTICOSTEROID_STIMULUS	ADHD	-0.000108716	0.00099606	0.913087	219	0.601367	blood	PWAS	c5	0.913087	1	ACE,AKR1C3,IGF1R,HMGCS2,UGT1A1,ARG1,RPS6KB1,ISL1,PLAT,AXIN2,BCL2L11,FAM107A,FLT3,PCK1,AIFM1,STC1,MSTN,DDIT4,SERPINF1,ANXA1,FOXO3,USP8,UBE2L3,JAK2,CFLAR,EIF4E,EDN1
GOBP_CELLULAR_RESPONSE_TO_DEXAMETHASONE_STIMULUS	ADHD	-0.0125	0.0158279	0.429676	101	0.862546	blood	PWAS	c5	0.429676	1	IGF1R,ARG1,RPS6KB1,PLAT,AXIN2,PCK1,MSTN,DDIT4,SERPINF1,CFLAR,USP8,JAK2,EIF4E
GOBP_CELLULAR_RESPONSE_TO_ESTRADIOL_STIMULUS	ADHD	4.12E-05	0.000997948	0.967097	124	0.434013	blood	PWAS	c5	0.967097	1	BCL2L2,IGF1R,UGT1A1,CRHBP,MMP2,ITGA2,SFRP1,EGFR,RAMP3,BCL2L11,AIFM1,H2AZ1,AQP4,CFLAR,CCNA2,HSF1,IL10,HNRNPD
GOBP_CELLULAR_RESPONSE_TO_ESTROGEN_STIMULUS	ADHD	-3.31E-05	0.000998817	0.973561	76	0.929907	blood	PWAS	c5	0.973561	1	CRHBP,SRA1,SFRP1,WBP2
GOBP_CELLULAR_RESPONSE_TO_EXTERNAL_STIMULUS	ADHD	4.30E-06	0.000235434	0.985424	1045		blood	PWAS	c5	0.985424	1	FOLR2,GAS6,FGF2,GABARAPL1,GABARAP,ENG,TLR3,MAP1LC3A,MAPK8,EHMT2,AKR1C3,FAS,DSC2,INHBB,IGF1R,DCTPP1,PCSK9,DAP,MAP2K4,PENK,MAPK3,AXL,FADD,LRRK2,TNFRSF1A,COL1A1,ELAPOR1,GLRX2,CARTPT,PIM1,TNFRSF10B,TLR4,TP53,TBL2,LYN,HSPA5,IL1B,AOC1,BAG3,VCAM1,FOLR1,BCL10,HMOX1,GLUL,COMT,TLR5,BGLAP,CD68,SFRP1,ALB,LEP,LTBR,POSTN,HABP4,BMP6,CASP8,TNFSF14,ITGA2,SH3GLB1,AIF1,AGT,RRAGC,IL13,DNAJC15,PIEZO1,PCK1,TNFRSF8,IRF1,CHEK1,FAM107A,SFRP2,CDKN2B,PDE2A,NR1H4,BECN1,PLIN3,AIFM1,ASGR1,ATG5,GABARAPL2,MAP1LC3B,EIF2S1,BMPR2,ANKRD1,BRSK2,WNT11,VDR,TLE5,MAPK1,EIF2AK4,IL15,PPARA,BNIP3,CBS,IFI16,RALB,NUDT1,UPP1,SNAI2,KRT20,PDK2,PPM1D,UCN3,CDKN1A,TNFRSF10A,ATG7,MAX,PHEX,DAG1,CTSK,CRADD,FGF23,FOXO3,CNN2,PTGS2,MED1,CBL,HSPA8,HNRNPA1,BAD,STK24
GOBP_CELLULAR_RESPONSE_TO_EXTRACELLULAR_STIMULUS	ADHD	3.00E-06	0.000288322	0.991704	721		blood	PWAS	c5	0.991704	1	FOLR2,GAS6,GABARAPL1,GABARAP,MAP1LC3A,MAPK8,EHMT2,AKR1C3,FAS,DSC2,INHBB,IGF1R,DCTPP1,PCSK9,DAP,PENK,MAPK3,AXL,LRRK2,COL1A1,ELAPOR1,GLRX2,CARTPT,PIM1,TP53,TBL2,LYN,HSPA5,AOC1,VCAM1,FOLR1,HMOX1,GLUL,COMT,BGLAP,CD68,SFRP1,ALB,LEP,POSTN,SH3GLB1,AIF1,RRAGC,DNAJC15,PCK1,FAM107A,SFRP2,CDKN2B,NR1H4,BECN1,PLIN3,AIFM1,ASGR1,ATG5,GABARAPL2,MAP1LC3B,EIF2S1,BMPR2,BRSK2,VDR,TLE5,MAPK1,EIF2AK4,IL15,PPARA,CBS,IFI16,RALB,NUDT1,UPP1,SNAI2,KRT20,PDK2,PPM1D,UCN3,CDKN1A,ATG7,MAX,PHEX,CTSK,FGF23,FOXO3,MED1,CBL,HSPA8,HNRNPA1,STK24
GOBP_CELLULAR_RESPONSE_TO_FATTY_ACID	ADHD	-6.16E-05	0.000706633	0.930556	84		blood	PWAS	c5	0.930556	1	AKR1C3,HMGCS2,AKR1C4,NR1H4,AKR1C1,LDLR,PLCB1,SRC,EDN1
GOBP_CELLULAR_RESPONSE_TO_FLUID_SHEAR_STRESS	ADHD	0.00915988	0.0361906	0.80019	29	0.526327	blood	PWAS	c5	0.80019	1	PTK2B,MMP2,SRC,PKD2,KLF4,TFPI2,MEF2C,PTGS2
GOBP_CELLULAR_RESPONSE_TO_FOLLICLE_STIMULATING_HORMONE_STIMULUS	ADHD	-0.0239904	0.0240229	0.317965	57	0.809224	blood	PWAS	c5	0.317965	1	EFNA5,NOTCH1,PLAT,INHBA,POR,GCLM,EDN1
GOBP_CELLULAR_RESPONSE_TO_GAMMA_RADIATION	ADHD	-0.0359642	0.0225989	0.111517	61	0.360611	blood	PWAS	c5	0.111517	1	HRAS,TP53,HSPA5,RAD51,BCL2L1,CHEK2,HSF1,MDM2,XRCC6,CDKN1A,ELK1
GOBP_CELLULAR_RESPONSE_TO_GLUCOSE_STARVATION	ADHD	-0.0307801	0.0271333	0.256624	48	0.532598	blood	PWAS	c5	0.256624	1	TP53,TBL2,HSPA5,SH3GLB1,BECN1,PLIN3,BRSK2,IFI16,UPP1,FOXO3,HNRNPA1
GOBP_CELLULAR_RESPONSE_TO_GONADOTROPIN_STIMULUS	ADHD	-2.18E-05	0.000706354	0.975426	153		blood	PWAS	c5	0.975426	1	LHCGR,EFNA5,NOTCH1,PLAT,SLC5A5,INHBA,POR,CCNA2,GCLM,EDN1
GOBP_CELLULAR_RESPONSE_TO_HEPARIN	ADHD	3.93E-05	0.000576691	0.945615	151		blood	PWAS	c5	0.945615	1	SLIT2,AOC1,SFRP1
GOBP_CELLULAR_RESPONSE_TO_HYDROGEN_PEROXIDE	ADHD	2.80E-06	0.000377503	0.994084	454		blood	PWAS	c5	0.994084	1	MAP1LC3A,CAT,NQO1,MET,AXL,LRRK2,IL18BP,SPHK1,IL6,FXN,PYCR1,ARG1,SIRPA,HGF,SRC,PARK7,FABP1,PDGFD,PAWR,HDAC2,STAT6,PLEKHA1,BECN1,AIFM1,MAPK13,CDK1,RHOB,RPS3,TXN,BNIP3,ERN1,ANXA1,HSF1,TNFAIP3,IL10,ABL1,PCNA,FOXO3,NET1,EDN1,FYN,PPIF,APEX1,DDR2
GOBP_CELLULAR_RESPONSE_TO_HYDROPEROXIDE	ADHD	-0.0201481	0.0192609	0.295532	70	0.770006	blood	PWAS	c5	0.295532	1	CD36,DAPK1,AIF1
GOBP_CELLULAR_RESPONSE_TO_INDOLE_3_METHANOL	ADHD	4.18E-07	0.000706448	0.999527	121		blood	PWAS	c5	0.999527	1	CTNNB1,JUP,CDH1
GOBP_CELLULAR_RESPONSE_TO_INORGANIC_SUBSTANCE	ADHD	6.38E-06	0.00025795	0.980275	788		blood	PWAS	c5	0.980275	1	MAP1LC3A,MAPK8,SMPD1,PARP1,SNCA,AKR1C3,CPNE1,MMP9,NQO1,INHBB,NPTX1,MAPK3,B2M,DPEP1,CRHBP,WNT5A,LRRK2,LGMN,SYT9,DLG2,SYT11,AOC1,ITPKC,ITPKA,HMOX1,GUCA1A,EEF2K,MMP3,CLIC4,RAD51,HNRNPD,CAMK2D,BMP6,CDKN1B,HSPA5,TF,SYT17,APP,PRNP,PKD2,TFR2,SYT7,EGFR,MAPK9,CEBPA,JUN,BECN1,AIFM1,NLGN1,EIF2S1,SYT8,ALAD,FBP1,PRKN,NFATC4,NEK7,MAPK1,NCF1,BRAF,BNIP3,SYT2,CCNA2,CAPN3,HSD17B1,SYT4,SYT5,TIMELESS,SHH,CRK,FABP4,HSF1,CER1,SERPINF1,AKT1,CDH1,MEF2C,PLCG2,PTGS2,DNM2,SOD1,TIGAR,CFLAR,JUND,PPIF,BAD,DLG4,EDN1
GOBP_CELLULAR_RESPONSE_TO_INSULIN_LIKE_GROWTH_FACTOR_STIMULUS	ADHD	-0.0214107	0.0330582	0.517201	20	0.121734	blood	PWAS	c5	0.517201	1	IGF1R,CCNA2,CRK
GOBP_CELLULAR_RESPONSE_TO_INSULIN_STIMULUS	ADHD	-2.24E-05	0.000377475	0.952603	483		blood	PWAS	c5	0.952603	1	KL,INSR,PARP1,ADIPOQ,NCOA2,INHBB,IGF1R,PCSK9,AHSG,HMGCS2,VWA2,IGF2,IL1B,SOCS3,SRC,SERPINA12,EIF4EBP2,BGLAP,GHR,RARRES2,PKLR,BCAR3,LEP,RPS6KB1,EEF2K,AKT2,SELENOS,SNX5,FER,GOT1,NCL,AGT,INSIG1,VAMP2,PRKCB,PIK3C2A,CAV2,FOXC2,PTPN2,GCK,GPT,NR1H4,GRB7,PCK1,LONP1,TNS2,GRB14,FBP1,MSTN,SMARCC1,IDE,RB1,RAB13,IGFBP1,PRKCQ,NCK1,INSRR,DNAI1,ESRRA,PDK2,PTPN1,APRT,GRB2,USO1,GRB10,PKM,PLA2G1B,STAT1,INS,PIP4K2A,PIP4K2B,RAB31,AKT1,CSRP3,PRKCZ,PRKCI,APPL1,PTPN11,SHC1,PDPK1,CFLAR
GOBP_CELLULAR_RESPONSE_TO_INTERFERON_ALPHA	ADHD	1.90E-05	0.000706002	0.978515	195		blood	PWAS	c5	0.978515	1	GAS6,IFNAR1,IFIT3,AXL,IFIT2
GOBP_CELLULAR_RESPONSE_TO_INTERFERON_GAMMA	ADHD	-1.40E-05	0.000195942	0.943016	1123		blood	PWAS	c5	0.943016	1	TLR3,FASLG,TLR2,ADAMTS13,MRC1,CCL18,TDGF1,CCL17,CCL16,CCL15,IL12B,CCL14,CCL8,CCL22,CCL23,CCL25,WNT5A,TP53,TLR4,CCL3,IL12RB1,GAPDH,STX4,CCL2,CCL11,CCL21,CCL19,DAPK1,ARG1,GBP1,SIRPA,IFNG,CCL5,GBP2,GSN,NR1H2,RPS6KB1,GBP6,SYNCRIP,CCL1,CCL7,TNF,VAMP3,CCL20,IFNGR2,AIF1,CX3CL1,CD58,IRF1,CCL26,PTPN2,HCK,VIM,CCL3L1,AQP4,STAT1,CD47,LGALS9,XCL1,IFNGR1,ZYX,CCL13,NMI,STX8,MED1,XCL2,JAK2,CDC37,RAB7B,CDC42,HPX,EDN1
GOBP_CELLULAR_RESPONSE_TO_INTERLEUKIN_1	ADHD	8.51E-07	0.000249756	0.997283	752		blood	PWAS	c5	0.997283	1	IL1R1,CAMP,FGG,CCL18,CCL17,INHBB,HYAL1,CCL16,MAPK3,CCL15,CCL14,CCL8,CCL22,CCL23,CCL25,IL1R2,CXCL8,MAPK13,IL1RN,IL6,CCL3,IL1B,CCL2,CCL11,CCL21,CCL19,GBP1,SIRPA,NR1D1,FGB,CCL5,GBP2,CCL1,CEBPB,IL1RL2,CCL7,CCL20,IL17A,SFRP1,CX3CL1,HIF1A,CCL26,CCL3L1,MAPK11,ANKRD1,AQP4,MMP2,CD47,XCL1,CCL13,IRAK4,TANK,XCL2,PLCB1,YY1,TOLLIP,EDN1
GOBP_CELLULAR_RESPONSE_TO_IRON_ION	ADHD	-0.00233681	0.0201824	0.907823	88	0.55799	blood	PWAS	c5	0.907823	1	B2M,HMOX1,BMP6,TF,TFR2
GOBP_CELLULAR_RESPONSE_TO_KETONE	ADHD	-0.000125262	0.000994281	0.899746	325	0.635933	blood	PWAS	c5	0.899746	1	GAS6,ACE,AKR1C3,SPP1,EFNA5,IGF1R,ARG1,MAP4K1,SRC,PARK7,SFRP1,RPS6KB1,PLAT,SLC5A5,POSTN,DEFB104A,AXIN2,PCK1,AIFM1,FBP1,ADAM15,TNFSF4,MSTN,DDIT4,SPHK2,SERPINF1,NCF1,GNAI1,MSN,CFTR,JAK2,AKT1,FOXO3,USP8,ELK1,ROCK2,CFLAR,EIF4E
GOBP_CELLULAR_RESPONSE_TO_LEPTIN_STIMULUS	ADHD	1.91E-05	0.000407903	0.962588	376		blood	PWAS	c5	0.962588	1	EBI3,LEPR,INHBB,FGB,LEP,STAT3,GCK,CCNA2,FGF23
GOBP_CELLULAR_RESPONSE_TO_LIGHT_STIMULUS	ADHD	2.03E-05	0.000499191	0.967583	380		blood	PWAS	c5	0.967583	1	PPID,MMP1,PARP1,SMPD1,MMP9,MFAP4,HYAL1,TRIAP1,CRIP1,TP53,MAPK13,CREBBP,MMP2,ERCC1,AKT2,MMP3,PBK,CHEK1,AURKB,NPM1,EIF2S1,NMT1,NFATC4,USP28,EIF2AK4,CUL4B,TIMP1,CDC25A,POLH,MYC,ERCC4,PCNA,PTGS2,NMT2,YY1,CDKN1A
GOBP_CELLULAR_RESPONSE_TO_LIPOPROTEIN_PARTICLE_STIMULUS	ADHD	-4.65E-05	0.000706037	0.947501	193		blood	PWAS	c5	0.947501	1	CD36,TREM2,SYK,TLR4,ITGB2,CD68,APOE,CD9,ADAM17,CES1,CD81,LDLR,AKT1
GOBP_CELLULAR_RESPONSE_TO_LITHIUM_ION	ADHD	0.0733497	0.0396002	0.0639889	22	0.0998771	blood	PWAS	c5	0.0639889	1	CEBPA,CDKN1B,NFATC4,SHH,FABP4,CDH1
GOBP_CELLULAR_RESPONSE_TO_LOW_DENSITY_LIPOPROTEIN_PARTICLE_STIMULUS	ADHD	-0.0110799	0.0203064	0.585316	61	0.633495	blood	PWAS	c5	0.585316	1	CD36,SYK,ITGB2,CD9,CES1,CD81,LDLR
GOBP_CELLULAR_RESPONSE_TO_MACROPHAGE_COLONY_STIMULATING_FACTOR_STIMULUS	ADHD	-3.82E-05	0.000706218	0.956829	183		blood	PWAS	c5	0.956829	1	CSF1R,TLR2,STAP1,TREM2,TLR4,FER,MST1R,PTPN2,PDE2A,DOK1,CSF1
GOBP_CELLULAR_RESPONSE_TO_MAGNESIUM_ION	ADHD	-0.134889	0.0680221	0.0473656	15	0.608885	blood	PWAS	c5	0.0473656	1	FBP1
GOBP_CELLULAR_RESPONSE_TO_MECHANICAL_STIMULUS	ADHD	-6.41E-07	0.000333004	0.998465	507		blood	PWAS	c5	0.998465	1	FGF2,ENG,TLR3,MAPK8,FAS,IGF1R,MAP2K4,MAPK3,FADD,COL1A1,TNFRSF10B,TLR4,IL1B,BAG3,BCL10,TLR5,LTBR,HABP4,BMP6,CASP8,TNFSF14,ITGA2,TNFRSF1A,AGT,IL13,PIEZO1,TNFRSF8,IRF1,CHEK1,PDE2A,ANKRD1,WNT11,BNIP3,TNFRSF10A,DAG1,CNN2,CRADD,PTGS2,BAD
GOBP_CELLULAR_RESPONSE_TO_MINERALOCORTICOID_STIMULUS	ADHD	-9.06E-06	0.0009981	0.992756	107	0.234885	blood	PWAS	c5	0.992756	1	ACE,IGF1R,AIFM1,FOXO3,EDN1
GOBP_CELLULAR_RESPONSE_TO_MURAMYL_DIPEPTIDE	ADHD	0.0594013	0.0513503	0.24736	19	0.267628	blood	PWAS	c5	0.24736	1	LDOC1,VIM,RIPK2,ARHGEF2
GOBP_CELLULAR_RESPONSE_TO_NICOTINE	ADHD	-0.00514504	0.0301932	0.864693	48	0.375988	blood	PWAS	c5	0.864693	1	B2M,TNF,NTRK1,BAD
GOBP_CELLULAR_RESPONSE_TO_NITROGEN_STARVATION	ADHD	-0.0370542	0.030551	0.225183	40	0.872871	blood	PWAS	c5	0.225183	1	GABARAPL1,GABARAP,MAP1LC3A,BECN1,ATG5,GABARAPL2,MAP1LC3B,ATG7
GOBP_CELLULAR_RESPONSE_TO_NITROSATIVE_STRESS	ADHD	-0.0387877	0.0339098	0.252686	25	0.295032	blood	PWAS	c5	0.252686	1	PARK7,ATG5,DDIT3
GOBP_CELLULAR_RESPONSE_TO_NUTRIENT	ADHD	3.25E-05	0.000705718	0.963306	260		blood	PWAS	c5	0.963306	1	FOLR2,GAS6,PENK,COL1A1,PIM1,FOLR1,HMOX1,POSTN,BGLAP,SFRP1,LEP,CDKN2B,NR1H4,VDR,IL15,SNAI2,PDK2,PHEX,FGF23,MED1
GOBP_CELLULAR_RESPONSE_TO_OXIDATIVE_STRESS	ADHD	2.59E-06	0.00019591	0.989435	1473		blood	PWAS	c5	0.989435	1	CD36,SOD3,MAP1LC3A,CAT,MAPK8,PARP1,DIABLO,PDGFRA,SNCA,AKR1C3,FUT8,PLA2R1,MMP9,NQO1,TREM2,MET,PENK,MAPK3,AXL,AGAP3,MPO,DHFR,DDR2,LRRK2,IL18BP,MMP2,SRXN1,MAPK13,HSPB1,SPHK1,GLRX2,IL6,FXN,TLR4,TP53,PYCR1,ARL6IP5,NUDT2,STX4,P4HB,DAPK1,ARG1,SIRPA,HGF,SRC,BNIP3,PARK7,G6PD,GPX7,HMOX1,GSR,CTNNB1,PDK1,FABP1,PRDX1,PDGFD,BMP7,PAWR,MMP3,SELENOS,SIRT2,FYN,STAU1,ADPRS,HDAC2,FER,MAPK9,HSPA1B,TNF,HSPA1A,STAT6,APOA4,GSKIP,AIF1,IL10,STX2,ALDH3B1,ETV5,PKD2,GPX5,STAU2,HIF1A,PLEKHA1,EGFR,LANCL1,NFE2L1,HTRA2,LONP1,AIFM1,MSRA,TPM1,JUN,PYCR2,CCS,BECN1,CDK1,RHOB,EIF2S1,GPX1,PRKN,GCH1,MAPK1,NCF1,RPS3,PRDX5,FBLN5,CRYGD,TXN,BAG5,ERN1,PPARGC1A,PDK2,KEAP1,ANXA1,ZFAND1,HSF1,TNFAIP3,NET1,ABL1,PCNA,INS,AKT1,FOXO3,SOD1,JAK2,BTK,PPIA,MCL1,PPIF,STK24,PRDX3,APEX1,GFER,EDN1,MAPT
GOBP_CELLULAR_RESPONSE_TO_OXYGEN_GLUCOSE_DEPRIVATION	ADHD	0.0384248	0.0535503	0.473038	15	0.691047	blood	PWAS	c5	0.473038	1	AIFM1,CBL
GOBP_CELLULAR_RESPONSE_TO_OXYGEN_LEVELS	ADHD	-6.35E-07	0.000407696	0.998758	515		blood	PWAS	c5	0.998758	1	EPHA4,FAS,TREM2,NOTCH1,DDAH1,EGLN1,TP53,TBL2,STUB1,VEGFA,SRC,ENO1,HMOX1,PDK1,FABP1,BMP7,EEF2K,SIRT2,MDM4,CDKN1B,STC2,SFRP1,HIF1AN,HIF1A,NDRG1,AK4,VHL,AIFM1,PGK1,STC1,NDNF,ERO1A,P4HB,DDR2,PTGS2,BNIP3,CBS,CLCA1,CCNA2,UCN3,VASN,MPL,MYC,MDM2,ATG7,PTEN,FOXO3,ANGPT4,EDN1,FAM162A,CBL,ROCK2,JUND,TIGAR,CFLAR,AKT1,BAD
GOBP_CELLULAR_RESPONSE_TO_OXYGEN_RADICAL	ADHD	7.83E-07	0.000576232	0.998916	346		blood	PWAS	c5	0.998916	1	CD36,SOD3,NQO1,MPO,DHFR,GLRX2,PRDX1,BMP7,ADPRS,APOA4,CCS,GCH1,FBLN5,SOD1
GOBP_CELLULAR_RESPONSE_TO_PARATHYROID_HORMONE_STIMULUS	ADHD	0.0172725	0.0579459	0.765643	15	0.376706	blood	PWAS	c5	0.765643	1	SOST,CSF1,PHEX,FGF23,MEF2C,PRKACA
GOBP_CELLULAR_RESPONSE_TO_PEPTIDE	ADHD	-7.36E-06	0.000203933	0.97121	1139		blood	PWAS	c5	0.97121	1	EPHA4,CD36,KL,INSR,LHCGR,PARP1,ADIPOQ,BCL2L2,FCGR2B,NGFR,ICAM1,AGER,TREM2,NCOA2,INHBB,IGF1R,PCSK9,AHSG,HMGCS2,VWA2,CRHBP,IGF2,LGMN,TLR4,TP53,LYN,GDF15,IL1B,SOCS3,ARG1,GJA1,CA2,IGF1,LDOC1,SRC,SERPINA12,VCAM1,GHRL,EIF4EBP2,BGLAP,GHR,RARRES2,PKLR,BCAR3,EPHB2,SPINK1,IGFBP1,LEP,RPS6KB1,EEF2K,AKT2,PTK2,PLAT,SELENOS,INHBA,STAT5B,SNX5,FER,TNF,STAT6,LRP1,POR,GOT1,APP,PRNP,AGT,GLP1R,INSIG1,VAMP2,GH1,PRKCB,STAT3,PIK3C2A,BCL2L11,CAV2,FOXC2,PTPN2,VIM,GCK,GPT,NR1H4,GRB7,PCK1,LONP1,RIPK2,TNS2,GRB14,FBP1,ARHGEF2,MSTN,SMARCC1,IDE,RB1,ID1,UMODL1,DDR2,ROCK2,STAT1,PRKCI,USO1,RAP1GDS1,GRB10,PLCB1,RAB13,ACTN2,TYK2,PRKCQ,NCK1,INSRR,CCNA2,DNAI1,ESRRA,NR4A1,PDK2,PTPN1,APRT,TIMELESS,GRB2,NTRK1,HSF1,PKM,NCL,MDM2,MAX,PLA2G1B,INS,PIP4K2A,PIP4K2B,RAB31,AKT1,CSRP3,FOXO3,PRKCZ,EDN1,SHC1,JAK2,APPL1,FYN,CSK,PTPN11,CAMK2A,PDPK1,AHCYL1,CFLAR,CRK,APEX1,GFER
GOBP_CELLULAR_RESPONSE_TO_PEPTIDE_HORMONE_STIMULUS	ADHD	-1.20E-05	0.000301179	0.968224	667		blood	PWAS	c5	0.968224	1	KL,INSR,LHCGR,PARP1,ADIPOQ,NCOA2,INHBB,IGF1R,PCSK9,AHSG,HMGCS2,VWA2,CRHBP,IGF2,LYN,GDF15,IL1B,SOCS3,ARG1,CA2,SRC,SERPINA12,GHRL,EIF4EBP2,BGLAP,GHR,RARRES2,PKLR,BCAR3,SPINK1,LEP,RPS6KB1,EEF2K,AKT2,PTK2,PLAT,SELENOS,INHBA,STAT5B,SNX5,FER,STAT6,POR,GOT1,NCL,AGT,GLP1R,INSIG1,VAMP2,GH1,PRKCB,STAT3,PIK3C2A,CAV2,FOXC2,PTPN2,GCK,GPT,NR1H4,GRB7,PCK1,LONP1,TNS2,GRB14,FBP1,MSTN,SMARCC1,IDE,RB1,UMODL1,DDR2,ROCK2,STAT1,PRKCI,USO1,RAP1GDS1,GRB10,PLCB1,RAB13,ACTN2,IGFBP1,TYK2,PRKCQ,NCK1,INSRR,CCNA2,DNAI1,ESRRA,NR4A1,PDK2,PTPN1,APRT,GRB2,HSF1,PKM,MAX,PLA2G1B,INS,PIP4K2A,PIP4K2B,RAB31,AKT1,CSRP3,PRKCZ,APPL1,CSK,EDN1,PTPN11,SHC1,CAMK2A,JAK2,PDPK1,AHCYL1,CFLAR,CRK,APEX1
GOBP_CELLULAR_RESPONSE_TO_PEPTIDOGLYCAN	ADHD	-9.60E-06	0.000576793	0.986716	235		blood	PWAS	c5	0.986716	1	CAMP,TREM2,RIPK2
GOBP_CELLULAR_RESPONSE_TO_PH	ADHD	-0.0327678	0.0270925	0.226479	40	0.196521	blood	PWAS	c5	0.226479	1	HYAL1,PCK1,GPR68,CHP1,INSRR
GOBP_CELLULAR_RESPONSE_TO_PROSTAGLANDIN_E_STIMULUS	ADHD	-0.0611865	0.0351645	0.0818572	26	0.265932	blood	PWAS	c5	0.0818572	1	SFRP1,TNFSF4,AKT1
GOBP_CELLULAR_RESPONSE_TO_PROSTAGLANDIN_STIMULUS	ADHD	-0.00754697	0.0184908	0.683166	78	0.629965	blood	PWAS	c5	0.683166	1	APOB,AKR1C3,SFRP1,TNFSF4,AKT1
GOBP_CELLULAR_RESPONSE_TO_RADIATION	ADHD	-8.82E-07	0.000499127	0.99859	415		blood	PWAS	c5	0.99859	1	PPID,MMP1,PARP1,SMPD1,MMP9,MFAP4,HYAL1,CRIP1,TP53,MAPK13,HRAS,HSPA5,CREBBP,MMP2,ERCC1,HAMP,AKT2,MMP3,RAD51,TRIAP1,SFRP1,RAD1,PBK,CHEK1,AURKB,SFRP2,NPM1,BCL2L1,RHOB,EIF2S1,BARD1,NFATC4,EEF1D,NMT1,IFI16,USP28,SNAI2,EIF2AK4,CHEK2,CUL4B,GRB2,TIMP1,CDC25A,HSF1,NET1,ITGB6,POLH,MYC,ERCC4,MDM2,PCNA,TANK,PTGS2,DNM2,NMT2,YY1,MAPK14,CDKN1A,XRCC6,ELK1
GOBP_CELLULAR_RESPONSE_TO_REACTIVE_NITROGEN_SPECIES	ADHD	-2.73E-05	0.00070656	0.969194	83		blood	PWAS	c5	0.969194	1	DPEP1,MMP3,STAT6,AIFM1,CCNA2,HNRNPD,DNM2,CFLAR,CRK
GOBP_CELLULAR_RESPONSE_TO_REACTIVE_OXYGEN_SPECIES	ADHD	2.17E-05	0.000332813	0.947934	753		blood	PWAS	c5	0.947934	1	CD36,SOD3,MAP1LC3A,CAT,MAPK8,PDGFRA,AKR1C3,MMP9,NQO1,MET,MAPK3,AXL,AGAP3,MPO,DHFR,DDR2,LRRK2,IL18BP,MMP2,SPHK1,GLRX2,IL6,FXN,PYCR1,ARG1,SIRPA,HGF,SRC,PARK7,FABP1,PRDX1,PDGFD,BMP7,PAWR,FYN,ADPRS,HDAC2,FER,STAT6,APOA4,PKD2,PLEKHA1,EGFR,MAPK9,TPM1,JUN,CCS,BECN1,AIFM1,MAPK13,CDK1,RHOB,GCH1,MAPK1,NCF1,RPS3,FBLN5,CRYGD,TXN,BNIP3,ERN1,PRDX5,PDK2,ANXA1,HSF1,TNFAIP3,NET1,IL10,ABL1,PCNA,AKT1,FOXO3,EDN1,SOD1,BTK,PPIF,PRDX3,APEX1,MAPT
GOBP_CELLULAR_RESPONSE_TO_RETINOIC_ACID	ADHD	-0.000202576	0.000996333	0.838884	211	0.27878	blood	PWAS	c5	0.838884	1	PTK7,RET,NTRK3,TESC,WNT5A,PTK2B,COL1A1,WNT3A,LEP,HDAC2,ABL2,EPHA3,FGFR2,YES1,FZD10,WNT11,SERPINF1,TNF,RORB,PTK6,LYN,HTRA2
GOBP_CELLULAR_RESPONSE_TO_STARVATION	ADHD	-1.48E-06	0.000332934	0.996459	478		blood	PWAS	c5	0.996459	1	GAS6,GABARAPL1,GABARAP,MAP1LC3A,MAPK8,EHMT2,AKR1C3,FAS,DSC2,INHBB,IGF1R,PCSK9,DAP,MAPK3,LRRK2,ELAPOR1,CARTPT,TP53,TBL2,HSPA5,AOC1,GLUL,COMT,ALB,BGLAP,SH3GLB1,SFRP1,RRAGC,DNAJC15,BECN1,PLIN3,PCK1,ATG5,GABARAPL2,MAP1LC3B,EIF2S1,BMPR2,BRSK2,MAPK1,IFI16,PPARA,RALB,UPP1,EIF2AK4,KRT20,PPM1D,ATG7,MAX,CTSK,FOXO3,CDKN1A,HNRNPA1,HSPA8,STK24
GOBP_CELLULAR_RESPONSE_TO_STEROID_HORMONE_STIMULUS	ADHD	-0.00010961	0.00099491	0.912274	289	0.736074	blood	PWAS	c5	0.912274	1	ACE,PARP1,AKR1C3,IGF1R,HMGCS2,UGT1A1,BMP4,TFPI,PGRMC2,NODAL,ARG1,NR1D1,SRC,PARK7,RHOA,SFRP1,NR3C2,BMP7,RPS6KB1,ISL1,PLAT,PTGES3,HSPA1B,HSPA1A,DEFA1,AXIN2,BCL2L11,KMT2D,FAM107A,FLT3,PCK1,AIFM1,STC1,FKBP4,PKN1,ARID1A,MSTN,DDIT4,PPARA,SCGB2A1,PMEPA1,ESRRA,UBE3A,WBP2,ANXA1,SERPINF1,FOXO3,USP8,UFM1,RBFOX2,CNOT9,MED1,UBE2L3,JAK2,HSPA8,CFLAR,EIF4E,PGR,CNOT1,EDN1
GOBP_CELLULAR_RESPONSE_TO_STEROL	ADHD	-3.45E-05	0.000706413	0.961086	123		blood	PWAS	c5	0.961086	1	INHBB,GRAMD1C,LRP8,INHBA,INSIG1,CES1,RORC,DAG1
GOBP_CELLULAR_RESPONSE_TO_TESTOSTERONE_STIMULUS	ADHD	-0.0186828	0.0215637	0.386271	61	0.272542	blood	PWAS	c5	0.386271	1	SPP1,IGF1R,NCF1,MSN,ROCK2,ELK1
GOBP_CELLULAR_RESPONSE_TO_THYROID_HORMONE_STIMULUS	ADHD	-1.60E-05	0.000315924	0.959598	470		blood	PWAS	c5	0.959598	1	CTSB,INHBB,CTSH,CTSL,CTSS,KIT,GCLM,MED1
GOBP_CELLULAR_RESPONSE_TO_TOPOLOGICALLY_INCORRECT_PROTEIN	ADHD	4.24E-05	0.000576358	0.941392	300		blood	PWAS	c5	0.941392	1	UMOD,DNAJB9,ATF6B,ATF6,SDF2L1,HSPA5,CREB3L4,HSPA13,CREB3L1,BAG3,DNAJB14,DNAJB12,SELENOS,HSPA1B,HSPA1A,DDIT3,DNAJC10,STC2,DNAJC18,MBTPS1,BCL2L11,HSPA1L,HERPUD2,TMED2,PTPN2,HSPA6,EIF2S1,PARP16,PRKN,AGR2,ERO1A,CUL3,NCK1,ERN1,PTPN1,HSPA9,ATXN3,ERLEC1,HSF1,CREB3L2,TBL2,HSPA8,STUB1,DERL1,HSPD1,NCK2,VAPB,UFD1
GOBP_CELLULAR_RESPONSE_TO_TOXIC_SUBSTANCE	ADHD	1.70E-05	0.000192271	0.929558	1261		blood	PWAS	c5	0.929558	1	CD36,HP,SOD3,ADH5,CAT,ADH4,GSTM1,GSTM3,GSTO1,SELENOW,NQO1,APOM,LPO,GSTZ1,AKR1A1,HBZ,MPO,DHFR,SRXN1,GSTA1,PIM1,PRXL2A,PXDN,PARK7,GPX7,GSR,FABP1,ALB,PRDX6,PRDX1,GSTT1,BMP7,PTGS2,SELENOS,APOE,TXN,GSTP1,S100A9,HBQ1,HBB,AKR1B10,TPO,TNF,APOA4,GPX5,HBD,CCS,GPX1,PRKN,GCH1,PRDX4,FBLN5,CLIC2,ESD,PRDX5,GPX2,CYGB,ALDH1A1,TXNRD1,PXDNL,SOD1,GSTK1,PRDX3,GFER
GOBP_CELLULAR_RESPONSE_TO_UNFOLDED_PROTEIN	ADHD	4.24E-05	0.000576462	0.941316	277		blood	PWAS	c5	0.941316	1	UMOD,DNAJB9,ATF6B,ATF6,HSPA5,CREB3L4,HSPA13,CREB3L1,BAG3,SELENOS,HSPA1B,HSPA1A,DDIT3,DNAJC10,STC2,MBTPS1,BCL2L11,HSPA1L,HERPUD2,TMED2,PTPN2,HSPA6,EIF2S1,PARP16,PRKN,AGR2,ERO1A,NCK1,ERN1,PTPN1,HSPA9,ERLEC1,HSF1,CREB3L2,TBL2,HSPA8,STUB1,DERL1,NCK2,VAPB,HSPD1
GOBP_CELLULAR_RESPONSE_TO_UV	ADHD	1.50E-05	0.000499278	0.976003	357		blood	PWAS	c5	0.976003	1	PPID,MMP1,PARP1,SMPD1,MMP9,MFAP4,HYAL1,TRIAP1,CRIP1,TP53,MAPK13,CREBBP,MMP2,ERCC1,MMP3,PBK,CHEK1,AURKB,NPM1,EIF2S1,NFATC4,USP28,EIF2AK4,CUL4B,TIMP1,CDC25A,POLH,MYC,ERCC4,PCNA,PTGS2,YY1,CDKN1A
GOBP_CELLULAR_RESPONSE_TO_UV_A	ADHD	-1.24E-05	0.00099654	0.990046	197	0.441745	blood	PWAS	c5	0.990046	1	PPID,MMP1,MMP9,MMP2,MMP3,TIMP1
GOBP_CELLULAR_RESPONSE_TO_UV_B	ADHD	4.74E-05	0.000998899	0.962126	90	0.126056	blood	PWAS	c5	0.962126	1	MFAP4,HYAL1,CRIP1,CDKN1A
GOBP_CELLULAR_RESPONSE_TO_VASCULAR_ENDOTHELIAL_GROWTH_FACTOR_STIMULUS	ADHD	-9.59E-06	0.000301145	0.974592	662		blood	PWAS	c5	0.974592	1	KDR,SEMA6A,FLT4,DLL4,PDGFRA,PDGFRB,GAS1,ROBO1,NOTCH1,VEGFD,VEGFC,HRG,IL12B,NRP1,HSPB1,SPHK1,NRP2,VEGFA,FLT1,VCAM1,DLL1,SMOC2,PGF,FLT3,XDH,CD63,ERN1,MAPKAPK2,PTP4A3,NR4A1,MAP2K3,ANXA1,ADAMTS3,AKT1,MAPK14,VEGFB
GOBP_CELLULAR_RESPONSE_TO_VIRUS	ADHD	-1.90E-05	0.000377586	0.959906	434		blood	PWAS	c5	0.959906	1	IFNAR1,CXCL10,TLR3,BIRC2,PENK,LGALS8,MMP12,IFNLR1,IL6,IFNA1,FMR1,CCL19,IFNA6,IFNG,CCL5,USP15,IL21,IFNL3,IFNA5,IFNL2,IFNGR2,IFNB1,IFNA7,HIF1A,ARF1,DHX58,IL10RB,IFNA16,IFNA2,C1QBP,MAPK11,IFNA4,TYK2,IFNA14,IFNA10,LGALS9,IFNGR1,OAS1,NPLOC4,JAK2,SMAD3,IRF3,UFD1,MAPK14,IFNL1,BIRC3,IFNA21,EIF5A,IFNW1
GOBP_CELLULAR_RESPONSE_TO_VITAMIN	ADHD	2.93E-05	0.000705847	0.966871	239		blood	PWAS	c5	0.966871	1	FOLR2,GAS6,PENK,COL1A1,PIM1,FOLR1,POSTN,BGLAP,SFRP1,LEP,VDR,IL15,SNAI2,PHEX,FGF23,MED1
GOBP_CELLULAR_RESPONSE_TO_VITAMIN_D	ADHD	-1.37E-05	0.000706387	0.984577	147		blood	PWAS	c5	0.984577	1	PENK,PIM1,BGLAP,SFRP1,VDR,IL15,SNAI2,PHEX,FGF23,MED1
GOBP_CELLULAR_RESPONSE_TO_XENOBIOTIC_STIMULUS	ADHD	7.03E-06	0.000213008	0.97369	1139		blood	PWAS	c5	0.97369	1	GAS6,TLR3,EHMT2,ADIPOQ,GSTM4,GSTM1,GSTM3,BCHE,CRYZ,GSTO1,CBR1,NQO1,LPO,ACAA1,NAT1,RBM22,DPEP1,UGT1A1,UGT1A6,CRHBP,CRKL,CYP3A4,TP53,CBR3,GSTA1,DDC,SULT2A1,HSPA5,IL1B,UCHL1,TFRC,SULT1A3,GUK1,SULT1B1,PDE4A,REN,S100A12,CD69,HNF4A,CMBL,POR,PRNP,UGT1A8,TPMT,RNF149,GSTA4,FBP1,AKR1C1,ANKRD1,AS3MT,RB1,ALDH3A1,BRAF,BPHL,GLYAT,N6AMT1,CHEK2,RAP2A,VAV1,HSF1,MYC,PCNA,MEF2C,RORC,GSTP1,AIP,EDN1,AOC2,GSTA3
GOBP_CELLULAR_SENESCENCE	ADHD	-4.51E-06	0.000249814	0.985601	611		blood	PWAS	c5	0.985601	1	MAPK8,MAPKAPK5,PLA2R1,IGF1R,MAP2K4,B2M,MIF,YBX1,HRAS,TP53,KIR2DL4,MAPK10,PAWR,MAP3K3,MAP2K1,HMGA1,ULK3,HMGA2,ARG2,MAPK9,ECRG4,CDKN2B,BCL6,NPM1,CDKN1B,MAPK11,ID2,MAP2K3,MAP2K6,ABL1,TBX3,PTEN,MAPK14,CDKN1A
GOBP_CELLULAR_SODIUM_ION_HOMEOSTASIS	ADHD	-5.17E-05	0.000705866	0.941603	213		blood	PWAS	c5	0.941603	1	UMOD,ATP1B1,IL1A,ATP4B,ATP1B2,ATP1B3,AGT
GOBP_CELLULAR_TRANSITION_METAL_ION_HOMEOSTASIS	ADHD	1.29E-06	0.000575472	0.998208	476		blood	PWAS	c5	0.998208	1	EGLN1,FTMT,SCARA5,TMPRSS6,LCN2,SCO1,PRND,HJV,FXN,GDF2,IFNG,TFRC,HMOX1,HAMP,BMP6,CP,TF,FTL,SLC30A3,APP,PRNP,TFR2,HIF1A,BOLA2,ARF1,ATOX1,HEPHL1,SRI,LCK,S100A9,SLC30A5,MYC,SCO2,GLRX3,HPX,SOD1,SMAD4
GOBP_CELLULAR_TRIVALENT_INORGANIC_ANION_HOMEOSTASIS	ADHD	-1.19E-06	0.000706488	0.998657	128		blood	PWAS	c5	0.998657	1	UMOD,ABCC6,FGF23
GOBP_CELL_ACTIVATION_INVOLVED_IN_IMMUNE_RESPONSE	ADHD	-1.11E-06	0.000164233	0.994625	1693		blood	PWAS	c5	0.994625	1	FCGR3A,CD300A,SNX4,CDH17,IL27RA,IL2,FCGR2B,IL6R,IL18R1,IL21,ICAM1,S100A13,CD177,LBP,TREM2,SEMA4A,ST3GAL1,ADGRE2,LILRB1,LOXL3,IL12B,LILRA2,PTK2B,CD46,PGLYRP2,TP53,SYK,RNF8,IL6,IFNA1,TLR4,ITGAL,CCL3,IL12RB1,NFKBID,TGFB1,ITGB2,HSPD1,LYN,STX4,LGALS1,PGLYRP3,LGALS3,CPLX2,CCL19,IFNA6,IFNG,KIT,GRN,EXOSC3,LY9,TFRC,ERCC1,PGLYRP1,HMOX1,LCP1,CR1,IL23R,EIF2AK4,SWAP70,SPHK2,PIK3CG,MFNG,SLAMF6,CLEC4D,SLAMF1,FER,IFNA5,KMT5C,IL18,PTGDS,DLL1,STAT6,VAMP3,NOTCH2,LRP1,LAT,IL10,APP,IL13,LAT2,IFNB1,IFNA7,VAMP2,CHGA,STAT3,PCK1,ANXA3,IRF4,THOC1,RELB,IFNA16,TNFSF18,BCL6,PAXIP1,IFNA2,RIPK2,SH2D1B,CD74,FGR,TNFSF4,VAMP8,MYB,FGL2,IFNA4,CD81,HMGB1,BATF,ITM2A,MILR1,CD86,BLK,CD40LG,SPN,KARS1,MSH2,IFNA14,IFNA10,LGALS9,GRP,RAC2,ANXA1,MDK,HAVCR2,ABL1,CD80,IL4,PTPN6,CD244,VAMP7,IFNL1,PRKCZ,NMI,RORC,PLCG2,LAMP1,CBL,PDPK1,BTK,IFNA21,IFNW1
GOBP_CELL_ADHESION_INVOLVED_IN_HEART_MORPHOGENESIS	ADHD	-0.0382564	0.0238332	0.108456	44	0.940654	blood	PWAS	c5	0.108456	1	FLRT2,TGFBR2,TGFB2
GOBP_CELL_ADHESION_MEDIATED_BY_INTEGRIN	ADHD	-1.86E-05	0.000276983	0.946533	757		blood	PWAS	c5	0.946533	1	NPNT,ICAM1,VTN,RET,HRG,TESC,CRKL,SYK,ITGAL,ITGB2,EPHA2,CCL21,ITGB5,CCL5,PLAU,CD3E,PTK2,SWAP70,PIK3CG,CXCL13,ITGA2,LIF,ITGB7,PIEZO1,MUC1,ADAM17,ITGA5,FOXC2,DPP4,SFRP2,SERPINE1,LYN,CCN3,TGFB2,PTPN11,SNAI2,RAC3,ITGB6,ADAM9,PTPN6,FERMT3,JAM3,CRK
GOBP_CELL_AGGREGATION	ADHD	1.08E-05	0.000499438	0.982743	293		blood	PWAS	c5	0.982743	1	MPZ,COL2A1,MGP,BMP1,OTOR,LTF,THRA,BPIFA1,BMPR1B,WNT7A,FGF6,MAPK14
GOBP_CELL_CELL_ADHESION_INVOLVED_IN_GASTRULATION	ADHD	0.000241969	0.0167669	0.988486	99	0.886158	blood	PWAS	c5	0.988486	1	ADIPOQ,APOA1,KLF4,IL1RN,IL10
GOBP_CELL_CELL_ADHESION_MEDIATED_BY_CADHERIN	ADHD	2.62E-06	0.000499464	0.995821	252		blood	PWAS	c5	0.995821	1	CDH5,PTPRU,NOTCH1,PLEKHA7,WNT5A,VEGFA,PLG,WNT3A,BMP6,FER,SERPINF2,TJP1,ADAM19,CDH2
GOBP_CELL_CELL_ADHESION_MEDIATED_BY_INTEGRIN	ADHD	-7.29E-05	0.000997698	0.941745	127	0.923681	blood	PWAS	c5	0.941745	1	NPNT,CCL5,CD3E,SWAP70,CXCL13,PIEZO1,ITGA5,DPP4,ADAM9,FERMT3
GOBP_CELL_CELL_ADHESION_VIA_PLASMA_MEMBRANE_ADHESION_MOLECULES	ADHD	1.53E-05	0.000156006	0.921956	2142		blood	PWAS	c5	0.921956	1	SPARCL1,SELE,UMOD,GRID2,CDH17,AMIGO2,CDH5,CD209,PTPRS,IL1RAP,CEACAM8,ADIPOQ,CDH15,REG3A,PCDH10,CBLN1,PCDHA4,ICAM1,PLXNB2,PSG2,PSG5,CD177,DSC2,SLITRK3,PCDH9,DSCAML1,EFNA5,CNTN2,ROBO2,ROBO1,PTPRD,DSCAM,L1CAM,RET,MPZ,MDGA1,CADM1,FLRT3,PCDHGC3,LRRC4C,SELP,DSG2,CRTAM,SELL,CDH7,ALCAM,UNC5D,IL1RN,TENM3,ITGAL,BMP2,ITGB2,CDH11,NTNG1,APOA1,CADM3,VCAM1,DSC1,CLSTN1,CADM2,LRRC4B,CDH8,CDHR3,CDHR5,MPZL2,DSG1,CLSTN2,AMIGO1,FGFRL1,SCARF2,PLXNB3,PCDHGA10,CX3CL1,IL10,KLF4,ROBO4,VSTM2L,PCDHA7,TGFBR2,CDH6,PCDHB2,PCDHB7,JAML,ITGA5,LRFN5,PECAM1,PSG11,PVR,PCDHB1,NLGN1,CDH12,PTPRR,CNTN4,DSC3,IGSF11,BSG,ESAM,CDH3,NECTIN3,PCDHGB1,TENM2,CDHR1,CDH2,MILR1,CLSTN3,TENM4,NECTIN1,SLITRK1,GPC6,PCDHB10,PCDHAC1,PCDHGC5,NECTIN2,DSG3,PCDHAC2,PCDHGA12,KIRREL3,GPC4,NPTN,TGFB2,ROBO3,NECTIN4,CDH1,PCDH8,CXADR,PCDHGA2,MAPK14
GOBP_CELL_CELL_JUNCTION_ASSEMBLY	ADHD	2.67E-06	0.000315964	0.993247	477		blood	PWAS	c5	0.993247	1	CDH5,ACE,CNTNAP2,CDH7,HOPX,IL1B,EPHA2,CDH11,GJA1,RHOC,ARL2,CTNNB1,CDH8,CDHR3,CD9,DSG1,PRKCA,FER,TNF,IL17A,AGT,JUP,CDH6,MICALL2,PECAM1,NR1H4,TJP1,ANK2,CDH12,ESAM,EPHB2,WNT11,TBX5,CDH2,ROCK2,RAB13,MPP7,RHOA,SNAI2,TLN2,PKP2,PDCD6IP,MPDZ,VCL,JAM3,ACE2,PRKACA
GOBP_CELL_CELL_JUNCTION_DISASSEMBLY	ADHD	-0.134186	0.0734939	0.0678785	10	0.114515	blood	PWAS	c5	0.0678785	1	FER,SNAI2,TGFB3
GOBP_CELL_CELL_JUNCTION_MAINTENANCE	ADHD	-3.24E-05	0.000446735	0.942194	325		blood	PWAS	c5	0.942194	1	CSF1R,CD177,PLEKHA7,PRTN3,NLGN2,TJP1
GOBP_CELL_CELL_JUNCTION_ORGANIZATION	ADHD	-8.76E-07	0.000242323	0.997115	848		blood	PWAS	c5	0.997115	1	CSF1R,EPHA4,CDH5,ACE,SVEP1,ADAM10,CD177,CNTNAP2,DSG2,CDH7,PLEKHA7,HOPX,EFNB2,TGFB1,IL1B,EPHA2,VEGFA,CDH11,GJA1,PRTN3,CCM2,SRC,ARL2,RHOC,NLGN4X,RHOA,CTNNB1,CDH8,CDHR3,CD9,DSG1,FLNA,BMP6,PRKCA,FER,TNF,IL17A,AGT,JUP,CDH6,MICALL2,PECAM1,NR1H4,TJP1,ANK2,NLGN2,CDH12,ESAM,EPHB2,WNT11,TBX5,CDH2,TGFB3,ROCK2,PRKCI,SMAD3,RAB13,MPP7,SNAI2,TLN2,PKP2,PDCD6IP,NECTIN1,MPDZ,TGFB2,CDH1,CDC42,PRKACA,CXADR,CSK,VCL,JAM3,ACE2
GOBP_CELL_CELL_RECOGNITION	ADHD	4.54E-07	0.000277145	0.998692	525		blood	PWAS	c5	0.998692	1	FOLR2,CD209,SPA17,B4GALT1,FOLR3,CCL21,LGALS3,CCL19,FETUB,FOLR1,FUT3,CLGN,CD9,CCT5,ADAM32,ASTL,SPACA3,ZPBP2,PCDHA7,NEDD9,HSPA1L,EPHB1,ZPBP,CLEC4M,ST6GALNAC6,ZP4,CCT7,CD81,PRSS37,PAEP,MSN,HAVCR2,ALDOA,CCT8,NCK2,TCP1
GOBP_CELL_CELL_SIGNALING_BY_WNT	ADHD	2.72E-06	0.00026688	0.99188	1087		blood	PWAS	c5	0.99188	1	LRP4,FGF2,MAGI2,TLR2,RSPO3,DKK2,CCN4,CELA1,IGFBP6,CPZ,ROR1,MYOC,DKK4,DKK1,PTPRU,SEMA5A,PTK7,NOTCH1,KREMEN1,GREM1,EGF,FRZB,NOG,WNT5A,LRRK2,TMEM9,COL1A1,CSNK2B,DIXDC1,TGFB1,BMP2,TIAM1,LRP1,ZNRF3,GPC4,MESD,CSNK1G2,PLEKHA4,RSPO2,RNF43,GPC5,SRC,FOLR1,DVL2,CTNNB1,WNT3A,SOST,PRKN,PFDN5,ROR2,ISL1,APOE,BAMBI,SNX3,DKK3,CUL3,GPC3,DDIT3,GSKIP,APCDD1,ZBTB33,SFRP1,TAX1BP3,SFRP4,APP,RSPO1,DRAXIN,TMEM237,PKD2,UBE2B,TNKS,KLF4,FGFR2,JUP,EGFR,RSPO4,AXIN2,DKKL1,SHH,TRABD2A,G3BP1,KPNA1,RTF1,SMURF2,NFATC1,OTUD5,WNT10A,SFRP2,CPE,SPIN1,FZD10,SHISA2,CSNK2A2,EDA,SMURF1,CTHRC1,WIF1,PPP2R1A,CDH3,HECW1,WNT11,NFATC4,CDH2,TLE5,PIAS4,WWOX,GRB10,SMAD3,PIN1,LGR4,KREMEN2,NOTUM,GPC6,IGFBP1,ARL6,RYK,DLX3,RHOA,RNF146,SNAI2,ILK,LGR5,RAC3,CSNK1D,SULF2,MDK,TNFAIP3,WNT7A,SOSTDC1,CER1,ABL1,IGFBP4,SOX2,PTEN,FOXO3,USP8,FGF10,CSNK2A1,KLHL12,SPEF1,PLCG2,EDN1,CDC42,RAB5A,MAPK14,RAC1
GOBP_CELL_COMMUNICATION_BY_ELECTRICAL_COUPLING	ADHD	-0.0115576	0.0162992	0.478268	93	0.556024	blood	PWAS	c5	0.478268	1	CAMK2D,ATP1B1,PDE4D,GJA1,ATP1B2,CASQ2,SRI,HRC,TBX5,FKBP1B,PKP2,PRKACA
GOBP_CELL_COMMUNICATION_BY_ELECTRICAL_COUPLING_INVOLVED_IN_CARDIAC_CONDUCTION	ADHD	-0.00983498	0.0161957	0.543678	95	0.472941	blood	PWAS	c5	0.543678	1	CAMK2D,ATP1B1,PDE4D,GJA1,ATP1B2,SRI,HRC,TBX5,FKBP1B,PKP2,PRKACA
GOBP_CELL_COMMUNICATION_INVOLVED_IN_CARDIAC_CONDUCTION	ADHD	-3.53E-05	0.000996726	0.971767	179	0.656336	blood	PWAS	c5	0.971767	1	CAMK2D,DSC2,ATP1B1,DSG2,PDE4D,GJA1,ATP1B2,FLNA,CASQ2,HCN1,JUP,SCN4B,KCNE5,SRI,ANK2,HRC,TBX5,FKBP1B,PKP2,CXADR,PRKACA
GOBP_CELL_CYCLE_CHECKPOINT_SIGNALING	ADHD	-0.0237511	0.017019	0.162846	95	0.211329	blood	PWAS	c5	0.162846	1	MRE11,RPA2,PLK1,TP53,BIRC5,MAD1L1,CHFR,ZWINT,DOT1L,RAD51,TRIAP1,SETMAR,TOPBP1,MUC1,PBK,CHEK1,AURKB,THOC1,ZWILCH,NAE1,CDKN1B,CDK1,NDC80,BARD1,ABRAXAS1,MAD2L1,PTPN11,USP28,INTS3,MSH2,BUB1,RAD1,CCNB1,EIF2AK4,CHEK2,TIMELESS,MDM2,LCMT1,DDX39B,CRADD,IK,VPS4A,MAPK14,CDKN1A,SYF2
GOBP_CELL_CYCLE_DNA_REPLICATION	ADHD	-0.0434707	0.0269323	0.106512	42	0.625703	blood	PWAS	c5	0.106512	1	RAD51,FEN1,BCL6,GMNN,MCM6,TERF1,PCNA
GOBP_CELL_CYCLE_G1_S_PHASE_TRANSITION	ADHD	1.93E-05	0.000407901	0.962216	353		blood	PWAS	c5	0.962216	1	RBL2,RRM1,HYAL1,GPNMB,MLF1,RPA2,TP53,CDC34,PBRM1,CCL2,RRM2,PSME1,CACNB4,BRD4,CDC25A,CRNN,RPS6KB1,TAF10,INHBA,TRIAP1,AIF1,PKD2,KLF4,EGFR,APBB1,CCNH,MUC1,ADAM17,FHL1,CDKN2C,FAM107A,CDKN2B,BACH1,CDKN1B,CDKN2D,CUL1,ARID1A,SMARCC1,RB1,PLCB1,BID,PSME2,CUL3,EIF4EBP1,ID2,CCNA2,ACVR1B,CHEK2,CUL4B,ANXA1,CDK16,MYC,CDK2AP2,MDM2,SOX2,PTPN6,AKT1,PSME3,PTEN,FGF10,ADAMTS1,PLCG2,APPL1,CRADD,DCUN1D3,CAMK2A,APEX1,EIF4E,CDKN1A,DDR2
GOBP_CELL_CYCLE_G2_M_PHASE_TRANSITION	ADHD	-3.71E-05	0.000576825	0.948774	178		blood	PWAS	c5	0.948774	1	FOXM1,RRM1,ING4,MRE11,PLK1,TP53,CDC25B,MECP2,CHFR,APP,AURKA,TOPBP1,DYRK3,TPD52L1,USH1C,CHEK1,AURKB,FHL1,NPM1,PAXIP1,CCNB2,NAE1,VPS4B,BACH1,RAB11A,RRM2B,CDK1,NDC80,BARD1,ABRAXAS1,BRSK2,INTS3,CCNA2,CCNB1,PPM1D,CHEK2,BRD4,LCMT1,CDC25A,DNM2,VPS4A,PLCB1,SYF2,CDKN1A,ARPP19,ENSA
GOBP_CELL_DEATH_IN_RESPONSE_TO_HYDROGEN_PEROXIDE	ADHD	-0.0328721	0.0195862	0.093283	68	0.756774	blood	PWAS	c5	0.093283	1	MET,LRRK2,PYCR1,HGF,PARK7,PAWR,TXN,IL10,ABL1,FOXO3,DDR2
GOBP_CELL_DEATH_IN_RESPONSE_TO_OXIDATIVE_STRESS	ADHD	-1.07E-05	0.000446764	0.980956	312		blood	PWAS	c5	0.980956	1	PARP1,DIABLO,TREM2,MET,LRRK2,HSPB1,TLR4,PYCR1,P4HB,HGF,PARK7,CTNNB1,PDK1,PAWR,MMP3,TNF,GSKIP,IL10,HIF1A,LANCL1,HTRA2,GPX1,PRKN,ARL6IP5,TXN,BAG5,ABL1,JAK2,INS,FOXO3,FYN,SOD1,MCL1,DDR2,AKT1,PPIA,STK24,GFER
GOBP_CELL_DIFFERENTIATION_INVOLVED_IN_EMBRYONIC_PLACENTA_DEVELOPMENT	ADHD	-5.91E-06	0.000706118	0.993317	157		blood	PWAS	c5	0.993317	1	KRT19,SPINT2,PLG,CASP8,LIF,PRDM1,DNAJB6
GOBP_CELL_DIFFERENTIATION_INVOLVED_IN_KIDNEY_DEVELOPMENT	ADHD	7.32E-06	0.000499367	0.988302	291		blood	PWAS	c5	0.988302	1	JAG1,MAGI2,ADIPOQ,MMP9,NOTCH1,GREM1,NOTCH2,BMP4,CTNNB1,LIF,SHH,GDNF,FOXC2,LGR4,PDGFB,STAT1,MEF2C
GOBP_CELL_DIFFERENTIATION_INVOLVED_IN_METANEPHROS_DEVELOPMENT	ADHD	9.29E-06	0.000576639	0.987149	226		blood	PWAS	c5	0.987149	1	ADIPOQ,GREM1,BMP4,CTNNB1,LIF,GDNF,LGR4,PDGFB,STAT1
GOBP_CELL_DIFFERENTIATION_IN_HINDBRAIN	ADHD	-0.00146271	0.0140498	0.917083	176	0.994164	blood	PWAS	c5	0.917083	1	CBLN1,NOG,GRID2,HERC1,WNT7A,OPHN1
GOBP_CELL_DIFFERENTIATION_IN_SPINAL_CORD	ADHD	-1.19E-07	0.000407626	0.999767	408		blood	PWAS	c5	0.999767	1	DLL4,MDGA2,NOTCH1,MDGA1,WNT3A,ISL1,DRAXIN,SUFU,MNX1,SHH,GDF7
GOBP_CELL_FATE_COMMITMENT	ADHD	-1.13E-05	0.000229187	0.960721	950		blood	PWAS	c5	0.960721	1	KDR,JAG1,FGF2,DLL4,EHMT2,CASP3,IL6R,GAS1,DSCAML1,SLAMF8,DKK1,TNXB,NOTCH1,LOXL3,IL12B,NRP1,NTRK3,NRG1,WNT5A,CTSL,TP53,BMP4,ERBB4,IL6,NODAL,MGA,IL12RB1,BMP2,SMAD1,LY9,CDON,CTNNB1,NOTCH3,WNT3A,IL23R,DLL1,ISL1,SLAMF6,HDAC2,STAT6,NOTCH2,JAG2,SFRP1,KLF4,FGFR2,NTF4,TBX22,STAT3,SHH,ETS2,DHH,SMAD2,IRF4,PRDM1,SUFU,TEAD4,FOXG1,RTF1,FOXC2,TNFSF18,WNT10A,SFRP2,SPDEF,FGF8,GDF3,ARHGEF2,MNX1,ESRP1,WNT11,TBX5,BATF,RBBP4,BRAF,ID2,IHH,RHOA,SPN,FEV,WNT7A,SOSTDC1,IL7,NANOG,TBX3,SOX2,FGF10,MEF2C,GDF7,MCL1,CDC42,GAP43,EDN1,SMAD4,TENM4
GOBP_CELL_FATE_COMMITMENT_INVOLVED_IN_FORMATION_OF_PRIMARY_GERM_LAYER	ADHD	3.05E-06	0.000705979	0.996554	196		blood	PWAS	c5	0.996554	1	DKK1,BMP4,NODAL,SMAD1,CTNNB1,WNT3A,KLF4,ETS2,RTF1,FOXC2,SFRP2,NANOG,SOX2
GOBP_CELL_FATE_DETERMINATION	ADHD	1.55E-05	0.000407857	0.969729	285		blood	PWAS	c5	0.969729	1	JAG1,TNXB,BMP4,CTNNB1,DLL1,ISL1,NOTCH2,KLF4,NTF4,FOXG1,DSCAML1,WNT7A,MEF2C,MCL1,CDC42
GOBP_CELL_FATE_SPECIFICATION	ADHD	-2.82E-05	0.00049929	0.954928	352		blood	PWAS	c5	0.954928	1	FGF2,EHMT2,DKK1,NOTCH1,NRP1,NTRK3,WNT5A,NODAL,MGA,CDON,CTNNB1,WNT3A,DLL1,HDAC2,ISL1,TBX22,SHH,DHH,SUFU,TEAD4,IHH,SFRP2,MNX1,ESRP1,WNT11,TBX5,RBBP4,FEV,NANOG,TBX3,SOX2,TENM4
GOBP_CELL_JUNCTION_DISASSEMBLY	ADHD	-2.25E-05	0.000499432	0.964115	292		blood	PWAS	c5	0.964115	1	EPHA4,TREM2,DKK1,C1QC,FER,CX3CL1,MAPRE2,ARF6,C3,SNAI2,TGFB3,DUSP3
GOBP_CELL_JUNCTION_MAINTENANCE	ADHD	-2.83E-05	0.000446557	0.949409	455		blood	PWAS	c5	0.949409	1	CSF1R,CBLN1,CD177,CBLN4,C1QL1,PLEKHA7,PRTN3,RAB3A,CHCHD10,NLGN2,TJP1,NLGN1,ARF6,ADGRB3,OPHN1,DLG4
GOBP_CELL_KILLING	ADHD	-2.29E-06	0.000154167	0.98817	1727		blood	PWAS	c5	0.98817	1	FCGR3A,CXCL6,MAPK8,F2,SLAMF7,FCGR2B,IL21,KLRC1,DEFA5,HTN3,MICA,FCER2,ICAM1,STAP1,CD59,AGER,HTN1,AZGP1,GNLY,CTSH,LILRB1,SEMG1,CD1D,B2M,KLRC3,IL12B,CADM1,CRTAM,NCR1,FADD,LYZ,C3,SYK,CLEC2A,NCR3,IL12RB1,GAPDH,LTF,TREM1,CD1A,PGLYRP3,ARG1,DEFB4A,IFNG,ELANE,FCGR1A,KIR2DL4,RPS19,PGLYRP1,SERPINB4,CD160,CD5L,LAG3,PRDX1,IL23R,LEP,HAMP,CFH,S100A12,C9,SLAMF6,CTSC,STAT5B,DEFB132,CD55,IL18,IL7R,CTSG,IL10,DEFA1,ARL8B,IL13,ULBP2,RPL30,KLRK1,VAMP2,AZU1,CHGA,DEFB103A,KLRC4,CEBPG,PVR,DEFB118,RAET1G,DEFB128,BCL2L1,KLRB1,GZMM,SH2D1A,HSP90AB1,LGALS9,CD226,NECTIN2,KIR3DL1,HAVCR2,VAV1,CYRIB,XCL1,IL4,GZMB,PTPN6,CRK,TGFB2,VAMP7,CLEC7A,IL11,CCL13,HPRT1,ULBP1,STX7,LAMP1,ULBP3,GFER
GOBP_CELL_MATRIX_ADHESION	ADHD	-9.15E-07	0.000159987	0.995437	1754		blood	PWAS	c5	0.995437	1	SEMA3E,KDR,BST1,LYVE1,JAG1,CD36,TEK,THSD1,BCAM,HPSE,NPNT,FGG,ADAMTS13,VTN,COL3A1,THBS3,MYOC,EFNA5,TNXB,L1CAM,GREM1,HRG,THBS1,VWA2,CCL28,CCL25,NRP1,PTPRJ,MMP12,PTK2B,CD3E,CD96,MMP14,ITGAL,TIAM1,ITGB2,EPHA1,VEGFA,CCL21,ITGB5,FGB,SRC,VCAM1,PLAU,LYPD3,S100A10,CTNNB1,NID2,RHOD,MSLN,PTK2,NID1,ANGPTL3,SIGLEC1,ACTN2,PPFIA1,ITGA2,EPHA3,SFRP1,CX3CL1,COL13A1,ITGB7,JUP,FN1,BCL2L11,ITGA5,DEFB118,CASK,FAM107A,BCL6,APOD,ARHGEF7,RRAS,EDA,SERPINE1,CSF1,FBLN5,ADAM15,ROCK2,SMAD3,ADAM9,RASA1,GFUS,CD63,RHOA,EPDR1,ILK,CD44,MADCAM1,TMEM8B,ITGB6,ABL1,DUSP3,DAG1,PTEN,ACTN1,ZYX,ACVRL1,PRKCZ,VCL,DDR1,JAM3,FERMT3,RAC1
GOBP_CELL_MATURATION	ADHD	5.95E-06	0.000229204	0.979276	888		blood	PWAS	c5	0.979276	1	KDR,DEFB1,FGG,NRCAM,TCP11,MYOC,CNTN2,CNTNAP2,C1QL1,B4GALT6,SEMG1,RET,AXL,PTK2B,LRRK2,CDC25B,B4GALT5,MECP2,ANG,AGRN,VEGFA,CCL21,CCL19,SEMG2,CTNNB1,SPINK1,EPO,IL21,DLD,REN,SIRT2,PLA2G10,PDE3A,NTN4,TYMS,CX3CL1,APP,AURKA,GDF11,HIF1A,ANGPTL8,PTH1R,CEBPA,RND1,INSL3,PPP2R1A,C3,RHEX,IQCF1,RB1,AKR1B1,IL15,PRKACA,CBFB,IHH,ADGRB3,PAEP,RAC3,BRD1,SCARF1,CFTR,FEV,G6PD,CLN5,FOXO3,CLEC7A,EDN1,BTK,EREG,PGR
GOBP_CELL_MIGRATION_INVOLVED_IN_HEART_DEVELOPMENT	ADHD	1.04E-05	0.000333018	0.97499	391		blood	PWAS	c5	0.97499	1	ENG,PDGFRB,SEMA3C,NOTCH1,FLRT3,BMP4,FOLR1,BMP7,TBX5,NDRG4,SNAI2,CDC42,EDN1
GOBP_CELL_MIGRATION_INVOLVED_IN_SPROUTING_ANGIOGENESIS	ADHD	-2.40E-05	0.000288417	0.933616	616		blood	PWAS	c5	0.933616	1	KDR,FGF2,DLL4,FGFBP1,SLIT2,TDGF1,ROBO1,NOTCH1,GREM1,THBS1,NRP1,EPHB4,EFNB2,VEGFA,RHOA,HMOX1,MAP3K3,KLF4,PIK3C2A,MEOX2,FOXC2,MMRN2,NR4A1,ANXA1,ABL1,SPRED1,PTGS2,AKT1
GOBP_CELL_PROLIFERATION_INVOLVED_IN_HEART_MORPHOGENESIS	ADHD	3.83E-06	0.000499609	0.993879	196		blood	PWAS	c5	0.993879	1	ENG,NOTCH1,BMP4,PIM1,CTNNB1,ISL1,TGFBR2,BMPR2,TBX5,TBX3,BMP10,SMAD4
GOBP_CELL_PROLIFERATION_INVOLVED_IN_KIDNEY_DEVELOPMENT	ADHD	7.79E-06	0.000407683	0.984757	386		blood	PWAS	c5	0.984757	1	IL6R,PDGFRB,BMP4,BMP2,PDGFD,BMP7,GPC3,PDGFB,SHH,PDGFA,MYC,STAT1,CFLAR
GOBP_CELL_PROLIFERATION_INVOLVED_IN_METANEPHROS_DEVELOPMENT	ADHD	6.66E-05	0.000705433	0.924753	184		blood	PWAS	c5	0.924753	1	PDGFRB,BMP7,GPC3,SHH,MYC,STAT1
GOBP_CELL_PROLIFERATION_IN_BONE_MARROW	ADHD	-4.44E-05	0.000998229	0.964488	93	0.370219	blood	PWAS	c5	0.964488	1	ACE,MAP3K3,PTH,HMGA2,FGFR2
GOBP_CELL_PROLIFERATION_IN_FOREBRAIN	ADHD	-0.044568	0.0276825	0.107404	43	0.922807	blood	PWAS	c5	0.107404	1	DIXDC1,WNT3A,FGFR2,FGF8,WNT7A
GOBP_CELL_PROLIFERATION_IN_HINDBRAIN	ADHD	2.51E-05	0.000998747	0.979954	98	0.423189	blood	PWAS	c5	0.979954	1	FGF2,EGF,SHH
GOBP_CELL_PROLIFERATION_IN_MIDBRAIN	ADHD	-0.0395304	0.0224826	0.0787022	62	0.55399	blood	PWAS	c5	0.0787022	1	WNT5A,WNT3A,RYK
GOBP_CELL_RECOGNITION	ADHD	3.08E-06	0.000164259	0.985025	1644		blood	PWAS	c5	0.985025	1	SPON2,CD5,FOLR2,EPHA4,CD36,CD209,IGLL1,CASP3,SPA17,COLEC12,NCAM2,B4GALT1,NRCAM,MBL2,FCN1,LBP,TREM2,DSCAML1,FOLR3,CNTN2,ROBO2,ROBO1,SEMA5A,CNTNAP2,NTM,OPCML,DSCAM,FCN2,CADM1,CRP,CFP,NRP1,CRTAM,TNFRSF21,MEGF10,NCR3,PEAR1,COLEC11,CCL21,LGALS3,CCL19,FCGR1A,FOLR1,GAP43,MFGE8,COLEC10,CRTAC1,FUT3,FCN3,FETUB,CLGN,CD9,CCT5,EPHA3,ADAM32,EFNB3,APP,ASTL,EPHB3,ROBO4,SPACA3,ZPBP2,VSTM2L,PCDHA7,NEDD9,HSPA1L,FOXG1,PECAM1,EPHB1,C4BPB,PTX3,ZPBP,CLEC4M,ST6GALNAC6,AMIGO1,CNTN4,ZP4,CCT7,JMJD6,BSG,EPHB2,CD81,ALDOA,C4BPA,PRSS37,PAEP,CD226,MSN,HAVCR2,NPTN,VCAN,IGHG2,IGHG4,ROBO3,CLEC7A,PLA2G5,TCP1,CCT8,NCK2,YWHAZ
GOBP_CELL_REDOX_HOMEOSTASIS	ADHD	2.32E-05	0.000576762	0.967922	206		blood	PWAS	c5	0.967922	1	NQO1,GLRX2,GLRX5,BOLA3,BOLA1,GSR,BOLA2,PRDX6,PRDX1,SELENOS,DLD,GPX1,TXN,ERO1A,PRDX5,PRDX4,ERP44,DDIT3,TXNRD1,GLRX3,APEX1,PRDX3
GOBP_CELL_SUBSTRATE_ADHESION	ADHD	-1.50E-06	0.000144208	0.991719	2201		blood	PWAS	c5	0.991719	1	SEMA3E,KDR,BST1,LYVE1,GAS6,JAG1,CD36,TEK,THSD1,BCAM,HPSE,NPNT,FGG,ADAMTS13,VTN,COL3A1,THBS3,MYOC,EFNA5,TNXB,NOTCH1,L1CAM,GREM1,HRG,THBS1,AXL,VWA2,CCL28,VWF,CCL25,NRP1,PTPRJ,SPOCK2,MMP12,CRKL,PTK2B,CD3E,COL1A1,CD96,MMP14,ITGAL,TIAM1,ITGB2,EPHA1,VEGFA,TYRO3,CCL21,ATRN,FBLN1,NTNG1,VIT,APOA1,GBP1,ITGB5,FGB,PLG,SRC,ARL2,VCAM1,PLAU,LYPD3,EGFLAM,S100A10,CTNNB1,NID2,ATP1B2,NTN4,PARVA,RHOD,MSLN,VWC2,PTK2,NID1,ANGPTL3,SIGLEC1,ACTN2,ANGPT1,CCDC80,PPFIA1,FLNA,EGFL6,FER,COL13A1,EDIL3,ITGA2,VAMP3,CCN1,EPHA3,SFRP1,CX3CL1,COL8A1,EPHB3,ITGB7,OLFM4,JUP,DAG1,FN1,GCNT2,BCL2L11,NEDD9,MICALL2,ITGA5,DEFB118,RAB1A,CASK,EPHB1,FAM107A,BCL6,APOD,ARHGEF7,RRAS,EDA,SERPINE1,TACSTD2,C1QBP,CSF1,FBLN5,ADAM15,NDNF,AGR2,P4HB,ID1,BRAF,ROCK2,SMAD3,CD63,PDGFB,ADAM9,RASA1,ANGPT2,GFUS,ANTXR1,RHOA,SPOCK1,RELL2,EPDR1,SORBS3,ILK,CD44,RAC3,MADCAM1,CASS4,RAC2,PKP2,MDK,TMEM8B,ATXN3,CRK,ITGB6,ABL1,DUSP3,PTEN,ACTN1,ZYX,ACVRL1,PRKCZ,VCL,DDR1,JAK2,DNM2,JAM3,FERMT3,CDC42,RAC1
GOBP_CELL_SUBSTRATE_JUNCTION_ORGANIZATION	ADHD	-1.20E-05	0.000377529	0.974718	429		blood	PWAS	c5	0.974718	1	KDR,TEK,THSD1,MYOC,EFNA5,GREM1,HRG,THBS1,NRP1,PTPRJ,PTK2B,MMP14,VEGFA,SRC,RHOD,LAMTOR2,PTK2,ITGA2,EPHA3,SFRP1,FN1,ITGA5,FAM107A,APOD,ARHGEF7,MAPRE2,ARF6,S100A10,ACTN2,RHOA,ABL1,DUSP3,PTEN,ACTN1,ACVRL1,ROCK2,SMAD3,VCL,RAC1
GOBP_CELL_SURFACE_PATTERN_RECOGNITION_RECEPTOR_SIGNALING_PATHWAY	ADHD	-2.49E-05	0.000353187	0.943843	424		blood	PWAS	c5	0.943843	1	MBL2,FCN1,COLEC11,FCN2,COLEC10,FCN3
GOBP_CELL_SURFACE_RECEPTOR_SIGNALING_PATHWAY_INVOLVED_IN_HEART_DEVELOPMENT	ADHD	-5.04E-05	0.00070566	0.943112	236		blood	PWAS	c5	0.943112	1	JAG1,DLL4,DKK1,NOTCH1,NOG,WNT5A,BMP4,TGFB1,BMP2,CTNNB1,WNT3A,NOTCH2,GALNT11,WNT11,SNAI2
GOBP_CELL_VOLUME_HOMEOSTASIS	ADHD	-4.97E-05	0.000999473	0.960352	39	0.217923	blood	PWAS	c5	0.960352	1	SHANK3,NPM1,AQP4,WNK3,CCDC51,SCT
GOBP_CENTRAL_NERVOUS_SYSTEM_MYELIN_FORMATION	ADHD	0.040102	0.0217765	0.0655438	50	0.214831	blood	PWAS	c5	0.0655438	1	TLR2,CNTN1,TENM4
GOBP_CENTRAL_NERVOUS_SYSTEM_NEURON_AXONOGENESIS	ADHD	4.51E-05	0.000705483	0.949051	263		blood	PWAS	c5	0.949051	1	EPHA4,SLIT2,PLXNA4,B4GALT6,DCLK1,EPHB6,B4GALT5,CDH11,DRAXIN,EPHB3,EPHB1,EPHB2,HSP90AB1,KIFBP,PTEN
GOBP_CENTRAL_NERVOUS_SYSTEM_NEURON_DEVELOPMENT	ADHD	1.61E-05	0.000377388	0.965894	608		blood	PWAS	c5	0.965894	1	SEMA3E,EPHA4,SLIT2,CNTN2,PLXNA1,PLXNA4,NTRK2,B4GALT6,NRP1,DCLK1,EPHB6,B4GALT5,NRP2,CDH11,LEP,DRAXIN,EPHB3,FGFR2,FOXG1,EPHB1,BTG2,EPHB2,NDNF,HSP90AB1,KIFBP,UBB,RAC3,PTEN,HPRT1,MAPT
GOBP_CENTRAL_NERVOUS_SYSTEM_NEURON_DIFFERENTIATION	ADHD	1.15E-05	0.000266855	0.965528	1122		blood	PWAS	c5	0.965528	1	SEMA3E,CSF1R,EPHA4,DLL4,SHANK3,CBLN1,SLIT2,MDGA2,CNTN2,PLXNA1,PLXNA4,NTRK2,B4GALT6,B2M,MDGA1,NRP1,DCLK1,EPHB6,B4GALT5,NRP2,CDH11,WNT3A,GRID2,LEP,ISL1,PEX5,OPHN1,INHBA,DRAXIN,EPHB3,FGFR2,HERC1,SUFU,FOXG1,EPHB1,BTG2,BMPR1B,EPHB2,NDNF,MNX1,HSP90AB1,KIFBP,GDF7,UBB,SPOCK1,RAC3,SHH,WNT7A,PTEN,HPRT1,MAPT
GOBP_CENTRAL_NERVOUS_SYSTEM_PROJECTION_NEURON_AXONOGENESIS	ADHD	2.98E-05	0.000996682	0.976184	189	0.555332	blood	PWAS	c5	0.976184	1	EPHA4,SLIT2,PLXNA4,DCLK1,EPHB6,CDH11,DRAXIN,EPHB3,EPHB1,EPHB2,KIFBP
GOBP_CENTRIOLE_ASSEMBLY	ADHD	0.0236818	0.0561723	0.673323	12	0.832339	blood	PWAS	c5	0.673323	1	CETN2,NPM1,VPS4B,CHMP2A
GOBP_CENTROSOME_DUPLICATION	ADHD	0.040679	0.0325236	0.211024	32	0.27854	blood	PWAS	c5	0.211024	1	CETN2,CHMP2B,CHMP3,PKD2,NPM1,VPS4B,NDC80,ARHGEF10,NDE1,PDCD6IP,ROCK2,CHMP2A
GOBP_CERAMIDE_BIOSYNTHETIC_PROCESS	ADHD	9.66E-06	0.000377659	0.979598	351		blood	PWAS	c5	0.979598	1	ASAH2,SMPD1,ENPP7,ST3GAL1,B4GALT6,SPTLC1,SPHK1,B3GALT2,B4GALT5,ST3GAL5,GAL3ST1,SIRT3,CCN1,ST8SIA2,ST8SIA3,C20orf173,ASAH1,ST6GALNAC6,ST8SIA4,ST8SIA6,SPTLC2,SPHK2,B4GALT3,CERS5,ST6GALNAC3,B4GALNT1,B3GALT1,ST6GALNAC5
GOBP_CERAMIDE_CATABOLIC_PROCESS	ADHD	3.01E-05	0.000377565	0.936529	311		blood	PWAS	c5	0.936529	1	ASAH2,CEL,LCT,HEXB,NEU1,GM2A,ASAH1,GLA
GOBP_CERAMIDE_METABOLIC_PROCESS	ADHD	2.21E-05	0.000277082	0.936337	591		blood	PWAS	c5	0.936337	1	ASAH2,CEL,FUT5,SMPD1,LCT,ENPP7,ST3GAL1,B4GALT6,HEXB,SPTLC1,SPHK1,B3GALT2,B4GALT5,ST3GAL5,GM2A,FUT3,SPHK2,GAL3ST1,SIRT3,NEU1,CCN1,ST8SIA2,ST8SIA3,C20orf173,ASAH1,ST6GALNAC6,PPP2R1A,ST8SIA4,ST8SIA6,SPTLC2,B4GALT3,CERS5,ST6GALNAC3,B4GALNT1,B3GALT1,ST6GALNAC5,GLA,CERT1,HTRA2
GOBP_CERAMIDE_TRANSPORT	ADHD	6.87E-05	0.000997803	0.945077	129	0.709134	blood	PWAS	c5	0.945077	1	PLTP,GLTPD2,PSAP,GLTP,CERT1,VAPA
GOBP_CEREBELLAR_CORTEX_DEVELOPMENT	ADHD	2.74E-05	0.000353255	0.938247	484		blood	PWAS	c5	0.938247	1	CBLN1,B4GALT2,PTPN11,NAGLU,DIXDC1,SERPINE2,GRID2,DLL1,OPHN1,MAP2K1,HSPA5,HERC1,MDK,WNT7A,COQ8B,AARS1
GOBP_CEREBELLAR_CORTEX_MORPHOGENESIS	ADHD	1.29E-05	0.000706064	0.985374	211		blood	PWAS	c5	0.985374	1	CBLN1,PTPN11,SERPINE2,GRID2,DLL1,MAP2K1,HERC1,WNT7A,COQ8B,OPHN1
GOBP_CEREBELLAR_PURKINJE_CELL_LAYER_DEVELOPMENT	ADHD	2.42E-05	0.000446847	0.956819	298		blood	PWAS	c5	0.956819	1	B4GALT2,NAGLU,DLL1,HERC1,HSPA5,COQ8B,AARS1
GOBP_CEREBRAL_CORTEX_CELL_MIGRATION	ADHD	6.68E-06	0.000332931	0.983984	534		blood	PWAS	c5	0.983984	1	COL3A1,SLIT2,ROBO1,FUT10,MDGA1,HTR6,DIXDC1,RHOA,CTNNB1,LRP8,PEX5,EGFR,FOXG1,ADGRG1,SYNE2
GOBP_CEREBRAL_CORTEX_DEVELOPMENT	ADHD	1.13E-05	0.000277076	0.967558	659		blood	PWAS	c5	0.967558	1	NEFL,COL3A1,SLIT2,ROBO1,CNTNAP2,FUT10,NTRK2,MDGA1,CRKL,HTR6,DIXDC1,CDON,RHOA,CTNNB1,LRP8,PEX5,HIF1A,EGFR,FOXG1,BAD,ADGRG1,CSNK2A2,CDH2,YWHAE,BNIP3,SYNE2,NDE1,MDK,CRK,PLCB1,TRA2B
GOBP_CEREBRAL_CORTEX_NEURON_DIFFERENTIATION	ADHD	6.42E-05	0.000706362	0.927531	92		blood	PWAS	c5	0.927531	1	CNTN2,PEX5,RAC3,OPHN1,HPRT1
GOBP_CEREBRAL_CORTEX_RADIALLY_ORIENTED_CELL_MIGRATION	ADHD	-1.11E-06	0.000332948	0.997329	508		blood	PWAS	c5	0.997329	1	COL3A1,FUT10,MDGA1,DIXDC1,CTNNB1,LRP8,FOXG1,ADGRG1,SYNE2
GOBP_CGMP_BIOSYNTHETIC_PROCESS	ADHD	0.0465638	0.0338713	0.169216	20	0.502834	blood	PWAS	c5	0.169216	1	NPPB,NPPA
GOBP_CGMP_MEDIATED_SIGNALING	ADHD	0.00959186	0.0147237	0.514752	122	0.764322	blood	PWAS	c5	0.514752	1	CD36,THBS1,PTK2B,GUCA1A,APOE,PDE11A,IRAG1,PDE2A,NPPB,GUCA2B,PRKG1,NPPA,PDE9A,INS,PDE3A
GOBP_CHAPERONE_COFACTOR_DEPENDENT_PROTEIN_REFOLDING	ADHD	-3.33E-05	0.000499431	0.946823	217		blood	PWAS	c5	0.946823	1	SDF2L1,HSPA13,DNAJB4,DNAJB14,SDF2,PTGES3,HSPA1B,HSPA1A,DNAJC18,DNAJB12,HSPA1L,HSPA6,HSPA5,ST13,ERO1A,DNAJB1,CD74,HSPH1,HSPA9,BAG1,HSPA8,HSPE1
GOBP_CHAPERONE_MEDIATED_PROTEIN_FOLDING	ADHD	4.93E-06	0.000353203	0.988866	397		blood	PWAS	c5	0.988866	1	PPID,UMOD,HSPB1,SDF2L1,HSPA13,DNAJB4,PDCD5,CLU,DNAJB14,SDF2,HSPB6,PTGES3,HSPA1B,CCT5,HSPA1A,DNAJC18,DNAJB12,HSPA1L,HSPA6,HSPA5,FKBP4,CCT7,ST13,P3H1,PDIA4,ERO1A,DNAJB1,FKBP1B,CD74,HSPH1,PPIB,UNC45A,HSPA9,CSNK2A1,FKBP2,DNAJB6,BAG1,HSPA8,CCT8,DNAJB2,TCP1,HSPE1
GOBP_CHEMOKINE_C_C_MOTIF_LIGAND_5_PRODUCTION	ADHD	3.59E-06	0.000576659	0.995038	173		blood	PWAS	c5	0.995038	1	MUL1,ADCYAP1,SIRPA,ARG2,IL10
GOBP_CHEMOKINE_C_X_C_MOTIF_LIGAND_2_PRODUCTION	ADHD	-0.0449852	0.0428835	0.294173	21	0.457412	blood	PWAS	c5	0.294173	1	TIRAP,MIF,TLR4,KLF4,HMGB1,CD74,TNF,OAS1
GOBP_CHEMOKINE_PRODUCTION	ADHD	-8.40E-07	0.000203927	0.996715	1254		blood	PWAS	c5	0.996715	1	CSF1R,CXCL6,TLR3,C5,SIGIRR,TLR2,ADIPOQ,IL6R,MUL1,LBP,IL1RL1,AGER,TREM2,IL17RA,TIRAP,ADCYAP1,C1QTNF3,MIF,WNT5A,SYK,LILRB4,IL6,TLR4,IL1B,EPHA2,TREM1,SIRPA,IFNG,ELANE,HMOX1,OAS1,GSTP1,TNF,IL17A,AIF1,IL10,APP,KLF4,HIF1A,ARG2,AZU1,IL18,ADAM17,CHIA,APOD,NR1H4,RIPK2,CD74,ALOX15B,TNFSF4,HMGB1,CARD9,IL17F,SNAI2,LGALS9,HAVCR2,IL7,CLEC7A,TSLP
GOBP_CHEMOREPULSION_OF_AXON	ADHD	-3.61E-05	0.000998731	0.971134	83	0.326735	blood	PWAS	c5	0.971134	1	UNC5C,PLXNA4,WNT5A,NTN1,SEMA3B,RYK
GOBP_CHEMOSENSORY_BEHAVIOR	ADHD	4.54E-05	0.000706559	0.948816	66		blood	PWAS	c5	0.948816	1	OBP2B,CHD7,PRKCG,NTRK1
GOBP_CHITIN_METABOLIC_PROCESS	ADHD	-8.35E-05	0.000576596	0.884855	189		blood	PWAS	c5	0.884855	1	CHIT1,CHI3L1,CHI3L2,CHIA
GOBP_CHLORIDE_TRANSPORT	ADHD	3.68E-06	0.000377708	0.992225	279		blood	PWAS	c5	0.992225	1	APOL1,PCYOX1,SLC26A5,SLC6A14,CA2,CLIC1,CLIC4,CLIC5,PRNP,CLCNKB,CLCA2,OSTM1,CA7,SLC4A8,CLIC2,CLCA1,CFTR,SLC26A7
GOBP_CHOLESTEROL_CATABOLIC_PROCESS	ADHD	-6.54E-05	0.000999262	0.9478	45	0.148831	blood	PWAS	c5	0.9478	1	AKR1D1,APOE,SNX17,SCARF1
GOBP_CHOLESTEROL_EFFLUX	ADHD	1.06E-05	0.000446564	0.981061	416		blood	PWAS	c5	0.981061	1	PLTP,ADIPOQ,APOB,APOE,NAXE,TREM2,APOM,EGF,APOA5,APOA2,LRP1,APOA1,APOC1,NR1H2,APOC3,PLA2G10,APOA4,PON1,CES1,APOC2,SHH,STX12,NFKBIA
GOBP_CHOLESTEROL_IMPORT	ADHD	9.80E-05	0.000996709	0.921692	192	0.807491	blood	PWAS	c5	0.921692	1	CD36,APOA2,STARD5,APOA1,APOC3,LDLR
GOBP_CHOLESTEROL_STORAGE	ADHD	-2.87E-05	0.000705702	0.967545	228		blood	PWAS	c5	0.967545	1	MSR1,CD36,APOB,TREM2,NR1H2,CES1,PPARA
GOBP_CHONDROBLAST_DIFFERENTIATION	ADHD	3.06E-05	0.000998784	0.975561	93	0.441857	blood	PWAS	c5	0.975561	1	FGF2,GDF5,CCN1
GOBP_CHONDROCYTE_DEVELOPMENT	ADHD	2.65E-05	0.000996001	0.978796	211	0.492973	blood	PWAS	c5	0.978796	1	ECM1,COMP,CHST11,BPNT2,FGF18,PTHLH,SERPINH1,TGFBR2,AXIN2,BMPR1B,SFRP2,BMPR2,SULF2
GOBP_CHONDROCYTE_DIFFERENTIATION	ADHD	2.85E-05	0.000301188	0.924634	695		blood	PWAS	c5	0.924634	1	CYTL1,FGFR3,AXIN2,COMP,CCN4,COL3A1,ECM1,TGFBI,GREM1,CHST11,COL2A1,ANXA6,BPNT2,EFEMP1,BMP4,TGFB1,BMP2,SCIN,GDF5,CTNNB1,FGF18,PTHLH,SERPINH1,BMP6,PTH,LOXL2,HMGA2,POR,HIF1A,TGFBR2,PTH1R,PKDCC,BMPR1B,SFRP2,RUNX3,BMPR2,CCN3,RB1,PTPN11,IHH,SNAI2,SULF2,MDK,ACVRL1,WNT7A,CREB3L2,TWSG1,MEF2C,SMAD3,MAPK14
GOBP_CHONDROCYTE_DIFFERENTIATION_INVOLVED_IN_ENDOCHONDRAL_BONE_MORPHOGENESIS	ADHD	-0.00804338	0.0275465	0.770292	45	0.550618	blood	PWAS	c5	0.770292	1	ANXA6,SERPINH1,TGFBR2,AXIN2,IHH
GOBP_CHONDROITIN_SULFATE_BIOSYNTHETIC_PROCESS	ADHD	-0.0207084	0.013463	0.124005	118	0.776183	blood	PWAS	c5	0.124005	1	UGDH,CHST11,CHST15,CHST12,CHST3,CSGALNACT2,CHST9,B3GALT6
GOBP_CHONDROITIN_SULFATE_PROTEOGLYCAN_BIOSYNTHETIC_PROCESS	ADHD	-0.000112244	0.000996974	0.91036	138	0.652579	blood	PWAS	c5	0.91036	1	UGDH,CYTL1,CHST11,CHST15,CHST12,CHST3,CSGALNACT2,CHST9,PXYLP1,B3GALT6
GOBP_CHONDROITIN_SULFATE_PROTEOGLYCAN_METABOLIC_PROCESS	ADHD	7.62E-06	0.000499086	0.987812	354		blood	PWAS	c5	0.987812	1	UGDH,IDUA,SPOCK3,CYTL1,BGN,HYAL1,CHST11,CHST15,SPOCK2,BPNT2,EGFLAM,CHST12,CHST3,CSGALNACT2,CHST9,PXYLP1,NDNF,B3GALT6
GOBP_CHROMATIN_REMODELING	ADHD	1.09E-05	0.000997107	0.991244	139	0.448634	blood	PWAS	c5	0.991244	1	H3C1,ASIP,RNF8,CENPW,CHD7,MECP2,H2BC21,DOT1L,SIRT2,FAM172A,HDAC2,BPTF,LOXL2,HMGA2,HAT1,BRD2,YEATS4,BRDT,CHEK1,KMT2D,SCMH1,SATB2,NPM1,HNRNPC,NUDT5,POLE3,NAP1L2,ARID1A,SMARCC1,LMNB1,JARID2,HMGA1,MYB,HMGB1,RB1,CTCF,SPHK2,MYSM1,CENPV,RBBP4,ASF1A,CBX3,SSRP1,PPM1D,WBP2,SET,SATB1,MYC,BRD4,DNMT3L,TOP1,ANP32B,PBRM1,CTBP1,H1-2,NAP1L4,NAP1L1,YY1,H1-10,SETD2
GOBP_CHROMOSOME_CONDENSATION	ADHD	0.0513604	0.0462226	0.266503	14	0.525978	blood	PWAS	c5	0.266503	1	PLK1,HMGA2,AIFM1,CDK1,TTN,H1-10,H1-2
GOBP_CHROMOSOME_LOCALIZATION	ADHD	-2.15E-05	0.00099688	0.982771	175	0.773832	blood	PWAS	c5	0.982771	1	GEM,RMDN1,BIRC5,CHMP2B,MAD1L1,DCTN2,CHMP3,MAPRE1,UBE2B,AURKB,BECN1,VPS4B,RAB11A,NDC80,CUL3,TERF1,CCNB1,NDE1,PDCD6IP,KIF22,TTL,VPS4A,NUDC,KPNB1,CHMP2A
GOBP_CHROMOSOME_SEGREGATION	ADHD	2.22E-05	0.000407667	0.956619	423		blood	PWAS	c5	0.956619	1	EHMT2,MRE11,RACGAP1,GEM,RMDN1,CENPW,PLK1,BIRC5,CHMP2B,PBRM1,MAD1L1,CHFR,PTTG1,AXIN2,ZWINT,DCTN2,CTNNB1,ABRAXAS2,SIRT2,MAGEA5P,CHMP3,MAPRE1,CUL3,KIF23,VPS4A,ARL8B,UBE2B,TNKS,FEN1,ANAPC7,RAB11A,KPNB1,RMI1,PRC1,AURKB,ZWILCH,CSNK2A2,BECN1,VPS4B,NDC80,PPP2R1A,UBE2C,ARID1A,SMARCC1,ABRAXAS1,MAD2L1,RB1,CTCF,RPS3,TERF1,BUB1,CCNB1,NTMT1,NDE1,HDAC8,PDCD6IP,ERCC4,KIF22,LCMT1,TOP1,TTN,TTL,NAA10,RAN,IK,NUDC,CSNK2A1,CDC42,SMC3,UBE2I,CHMP2A
GOBP_CHROMOSOME_SEPARATION	ADHD	-0.0311803	0.0248875	0.210261	41	0.327583	blood	PWAS	c5	0.210261	1	PLK1,BIRC5,PBRM1,MAD1L1,CHFR,ZWINT,ANAPC7,RMI1,AURKB,ZWILCH,CSNK2A2,NDC80,PPP2R1A,UBE2C,ARID1A,SMARCC1,MAD2L1,RB1,IK,CUL3,BUB1,CCNB1,CSNK2A1,PTTG1,ERCC4,LCMT1
GOBP_CILIUM_MOVEMENT	ADHD	-8.04E-06	0.000407785	0.984279	355		blood	PWAS	c5	0.984279	1	PLTP,DEFB1,APOB,SPA17,SEMG1,SLC22A16,SORD,CFAP45,TPPP2,UBE2B,SEMG2,NEURL1,TAC4,GAPDHS,IQCF1,AQP4,PGK2,DNAI1,RNASE10,INPP5B,LDHC,ASH1L,SPEF1
GOBP_CILIUM_ORGANIZATION	ADHD	-4.80E-05	0.000705971	0.945823	186		blood	PWAS	c5	0.945823	1	OCRL,NOTCH1,SNAP29,KIF3A,DYNLL1,TXNDC15,RAB17,ABLIM3,MAPRE1,AURKA,TMEM237,PKD2,UBE2B,TTC17,GSN,ARL3,GORAB,NEDD9,RAB1A,NEURL1,ATG5,TBC1D5,ARF4,GALNT11,EHD4,KCNF1,ARL6,NUDCD3,ATG3,DNAI1,SYNE2,CSNK1D,NECTIN2,PARVA,GDI2,TCTN2,SPEF1,SEPTIN6,DNM2,FLNA
GOBP_CILIUM_OR_FLAGELLUM_DEPENDENT_CELL_MOTILITY	ADHD	-1.02E-05	0.000407786	0.980107	354		blood	PWAS	c5	0.980107	1	PLTP,DEFB1,APOB,SEMG1,SLC22A16,SORD,CFAP45,TPPP2,UBE2B,SEMG2,NEURL1,TAC4,GAPDHS,IQCF1,PGK2,DNAI1,RNASE10,INPP5B,LDHC,ASH1L
GOBP_CIRCADIAN_REGULATION_OF_GENE_EXPRESSION	ADHD	-0.00010321	0.000998999	0.917714	75	0.598726	blood	PWAS	c5	0.917714	1	NUDT12,NGFR,NCOA2,CARTPT,NR1D1,HDAC2,ZPBP2,RELB,ID1,RORC,LGR4,PPARA,ID2,PPARGC1A,CSNK1D,TOP1,PPP1CC
GOBP_CIRCADIAN_RHYTHM	ADHD	1.51E-05	0.000288449	0.958346	573		blood	PWAS	c5	0.958346	1	MAPK8,PARP1,ADIPOQ,NUDT12,NGFR,PROK2,NCOA2,HOMER1,NTRK2,NAGLU,CRH,TP53,CARTPT,DDC,GHRH,HEBP1,AGRP,NR1D1,HTR7,GHRL,PRKCG,MAPK10,NPS,F7,LEP,HNRNPD,HDAC2,HNF4A,PTGDS,TNF,TYMS,ZPBP2,MAPK9,RELB,IMPDH2,CDK1,NLGN1,TARDBP,ID1,RORC,LGR4,PPARA,ID2,NR1D2,PPARGC1A,RORB,UBE3A,CSNK1D,TIMELESS,TOP1,ATG7,PTEN,NTRK1,CSF2,ROCK2,JUND,PPP1CC
GOBP_CIRCADIAN_SLEEP_WAKE_CYCLE	ADHD	-0.0397241	0.0233516	0.0889192	49	0.215537	blood	PWAS	c5	0.0889192	1	PARP1,CRH,GHRH,NR1D1,GHRL,NPS,NLGN1,PTGDS,CSF2
GOBP_CIRCADIAN_SLEEP_WAKE_CYCLE_NON_REM_SLEEP	ADHD	-0.0278807	0.0393113	0.478183	18	0.331648	blood	PWAS	c5	0.478183	1	PARP1,GHRL
GOBP_CIRCADIAN_SLEEP_WAKE_CYCLE_REM_SLEEP	ADHD	-0.0176422	0.0337023	0.600647	26	0.464139	blood	PWAS	c5	0.600647	1	CRH,GHRH,GHRL
GOBP_CIRCADIAN_SLEEP_WAKE_CYCLE_SLEEP	ADHD	-0.0278298	0.0319395	0.383574	27	0.622594	blood	PWAS	c5	0.383574	1	PARP1,CRH,GHRH,GHRL,PTGDS,CSF2
GOBP_CITRATE_TRANSPORT	ADHD	5.84E-06	0.000706433	0.993403	140		blood	PWAS	c5	0.993403	1	UMOD,SFXN5
GOBP_CITRULLINE_METABOLIC_PROCESS	ADHD	-2.44E-05	0.000706449	0.972435	145		blood	PWAS	c5	0.972435	1	OTC,DDAH1
GOBP_CLATHRIN_DEPENDENT_ENDOCYTOSIS	ADHD	3.71E-05	0.0009986	0.970397	92	0.415351	blood	PWAS	c5	0.970397	1	MAGI2,SMAP1,DLL1,CANX,CLTA,SIGLEC1,ITSN1,CLTC,GPR107,DNM2,SH3GL3,AP2A2,UBQLN2
GOBP_CMP_METABOLIC_PROCESS	ADHD	0.0075624	0.063536	0.905255	11	0.38526	blood	PWAS	c5	0.905255	1	UCK2,DCK,UPP1
GOBP_COBALAMIN_METABOLIC_PROCESS	ADHD	1.81E-06	0.000267113	0.994587	389		blood	PWAS	c5	0.994587	1	CBLIF,TCN2,CUBN,MMAB,CD320,AMN
GOBP_COBALT_ION_TRANSPORT	ADHD	1.39E-07	0.000277166	0.999601	422		blood	PWAS	c5	0.999601	1	CBLIF,TCN1,TCN2,MMGT1,SLC30A5
GOBP_COCHLEA_DEVELOPMENT	ADHD	-0.000119583	0.000995466	0.904382	232	0.701058	blood	PWAS	c5	0.904382	1	EPHA4,ADAM10,PTK7,SLITRK6,FRZB,NTRK3,WNT5A,SLC26A5,DVL2,CALB1,CTHRC1,CCNA2
GOBP_COCHLEA_MORPHOGENESIS	ADHD	-0.00127961	0.0127301	0.919933	157	0.775212	blood	PWAS	c5	0.919933	1	PTK7,FRZB,WNT5A,DVL2,CTHRC1
GOBP_COGNITION	ADHD	1.93E-05	0.000242235	0.936618	1082		blood	PWAS	c5	0.936618	1	CHL1,INSR,LHCGR,EHMT2,TLR2,CASP3,SHANK3,BCHE,NRXN1,AGER,TREM2,DKK1,B4GALT2,CNTN2,CNTNAP2,NTRK2,C1QL1,JPH4,B2M,TACO1,NOG,CRHBP,CRH,RCAN1,CBR3,NRXN3,PPT1,LGMN,CHD7,MECP2,CHMP2B,ARL6IP5,TMOD2,KIT,CCL11,SYT11,SRC,PRKCG,EIF4EBP2,NLGN4X,KLK8,ADGRF1,GPI,NPS,EPHB2,NTF3,RPS6KB1,NPTX2,APOE,CALB1,VLDLR,CEBPB,GM2A,OXT,TNF,PRKAR1B,APP,THRA,PRNP,AGT,GLP1R,FEN1,HIF1A,NTF4,NLGN3,EGFR,MUSK,NPTN,NEDD9,RAG1,ITGA5,TAFA2,JPH3,GIP,NETO1,BDNF,BTG2,FAM107A,POMK,PAK5,SNAP25,ARF4,NRGN,LILRB2,TNR,PRKN,SORCS3,NRXN2,NFATC4,NDRG4,BRAF,PLCB1,MAPK1,CAMK4,ADGRB3,UBE3A,EIF2AK4,SYT4,NTRK1,PTN,MDK,HMGCR,ABL1,LDLR,DGCR2,ATAD1,PTGS2,VIP,CSMD1,PTEN,SERPINF1,INS,NGF,GATM,PRKCZ,MEF2C,PAK6,FYN,MAPT,HTR2A,DLG4
GOBP_COLLAGEN_BIOSYNTHETIC_PROCESS	ADHD	1.29E-05	0.000446604	0.977039	315		blood	PWAS	c5	0.977039	1	ENG,F2,PDGFRB,PCOLCE,BMP4,COL1A1,ARG1,SERPINH1,CYGB,HDAC2,INHBA,RCN3,ITGA2,IL6,CREB3L1,SERPINF2,TGFB1,VIM,IHH,DDR2,ADAMTS3,TGFB3
GOBP_COLLAGEN_CATABOLIC_PROCESS	ADHD	-2.51E-05	0.000301091	0.933569	745		blood	PWAS	c5	0.933569	1	MMP1,CTSB,MMP10,TMPRSS6,CST3,MMP9,PRSS2,MRC2,MMP19,MMP8,MMP12,CTSL,CTSS,MMP14,PRTN3,MMP2,FAP,MMP7,MMP3,MMP17,KLK6,FURIN,VSIR,MMP20,RETREG1,ADAM15,MMP16,MMP13,ADAMTS3,CTSK
GOBP_COLLAGEN_FIBRIL_ORGANIZATION	ADHD	2.74E-05	0.000301207	0.927499	631		blood	PWAS	c5	0.927499	1	TLL1,COMP,COLGALT1,COL3A1,ANXA2,DPT,FMOD,TNXB,LOXL3,GREM1,LUM,COL2A1,BMP1,COL1A1,PLOD3,COL11A2,SERPINH1,COL13A1,LOXL2,P4HA1,SERPINF2,FOXC2,OPTC,SFRP2,PXDN,RB1,TGFB2,DDR2,COLGALT2,ADAMTS3
GOBP_COLLAGEN_METABOLIC_PROCESS	ADHD	-9.00E-07	0.000223337	0.996784	1118		blood	PWAS	c5	0.996784	1	ENG,MMP1,CTSB,F2,MMP10,PDGFRB,TMPRSS6,CST3,MMP9,PRSS2,MFAP4,TNXB,MRC2,MMP19,MMP8,MMP12,CTSL,BMP4,COL1A1,CTSS,IL6,MMP14,TGFB1,PLOD3,PCOLCE,RCN3,ARG1,PRTN3,MMP13,MMP2,FAP,MMP7,SERPINH1,CYGB,MMP3,MMP17,KLK6,INHBA,HDAC2,FURIN,ITGA2,CREB3L1,HIF1A,SERPINF2,VSIR,VIM,IHH,MMP20,TNS2,RETREG1,P3H1,ADAM15,MMP16,DDR2,ADAMTS3,TGFB3,CTSK
GOBP_COLLATERAL_SPROUTING_IN_ABSENCE_OF_INJURY	ADHD	-0.0313054	0.0314186	0.319057	35	0.750351	blood	PWAS	c5	0.319057	1	WNT3A,APP,SPART
GOBP_COLLECTING_DUCT_DEVELOPMENT	ADHD	-2.70E-05	0.000706159	0.969508	166		blood	PWAS	c5	0.969508	1	UMOD,NOTCH1,BMP4,CALB1,SHH,AKR1B1
GOBP_COLUMNAR_CUBOIDAL_EPITHELIAL_CELL_DEVELOPMENT	ADHD	0.00685574	0.014928	0.646052	133	0.843109	blood	PWAS	c5	0.646052	1	WNT5A,BMP4,HIF1A,SRC,IL6ST,DLL1,BMP6,HNF4A,TYMS,GDF11,PRDM1,SPDEF,ROS1,CDH2,YIPF6,FASN,TIGAR,PDPK1,AKT1,BAD,PGR
GOBP_COLUMNAR_CUBOIDAL_EPITHELIAL_CELL_DIFFERENTIATION	ADHD	1.32E-05	0.0005764	0.981745	295		blood	PWAS	c5	0.981745	1	JAG1,FGF2,NOTCH1,WNT5A,BMP4,IL31RA,NODAL,BMP2,SRC,IL6ST,CTNNB1,BMP7,DLL1,CEBPB,BMP6,HNF4A,TYMS,PYY,IL13,KLF4,FGFR2,GDF11,HIF1A,BAD,PRDM1,SPDEF,ROS1,FGF8,SERPINE1,AGR2,BCCIP,WNT11,CDH2,YIPF6,DLX3,FASN,FST,ABL1,AKT1,PTK6,TIGAR,PDPK1,PGR,NR5A2
GOBP_COMMISSURAL_NEURON_AXON_GUIDANCE	ADHD	2.80E-05	0.000997918	0.977633	135	0.0209682	blood	PWAS	c5	0.977633	1	NRP1,VEGFA,NCAM1,EPHB2,GDNF,RYK,DAG1
GOBP_COMMON_MYELOID_PROGENITOR_CELL_PROLIFERATION	ADHD	-0.0387982	0.0331562	0.241934	29	0.312426	blood	PWAS	c5	0.241934	1	FLT3,GSTP1
GOBP_COMMON_PARTNER_SMAD_PROTEIN_PHOSPHORYLATION	ADHD	-0.0382773	0.0304815	0.209206	38	0.684652	blood	PWAS	c5	0.209206	1	BMP4,TGFB1,BMPER,TGFBR2,SMAD2
GOBP_COMPARTMENT_PATTERN_SPECIFICATION	ADHD	-5.38E-05	0.000999166	0.95707	61	0.489263	blood	PWAS	c5	0.95707	1	NOTCH1,DLL3,DLL1
GOBP_COMPLEMENT_ACTIVATION	ADHD	4.04E-06	0.000166537	0.980655	1560		blood	PWAS	c5	0.980655	1	CFI,CFHR2,C5,IGLL1,A2M,SERPING1,CFHR4,CFHR5,MBL2,FCN1,TREM2,MFAP4,C7,C2,FCN2,CFB,CFP,C1QC,C3,C1RL,MASP1,CFHR1,CR2,COLEC11,IL1B,C9,CD59,C6,C1R,CLU,C1S,C8G,CR1,COLEC10,CD5L,FCN3,CFD,CD55,CFH,KRT1,C4BPB,C1QBP,CD46,CFHR3,C4BPA,IGHG2,IGHG4
GOBP_COMPLEMENT_ACTIVATION_ALTERNATIVE_PATHWAY	ADHD	-5.36E-06	0.000353269	0.987896	429		blood	PWAS	c5	0.987896	1	C5,CFHR5,C7,CFB,CFP,CR2,C8G,CR1,CFD,CFH,C9,C3
GOBP_COMPLEMENT_ACTIVATION_LECTIN_PATHWAY	ADHD	-9.22E-06	0.000332946	0.977918	571		blood	PWAS	c5	0.977918	1	A2M,SERPING1,MBL2,FCN1,MFAP4,COLEC11,FCN2,MASP1,COLEC10,FCN3,KRT1
GOBP_COMPLEMENT_DEPENDENT_CYTOTOXICITY	ADHD	-0.000194233	0.000998132	0.845709	106	0.620401	blood	PWAS	c5	0.845709	1	CD59,CD55,CD5L,CFH,IL10,IL13,C3,IL4,TGFB2,IL11,HSP90AB1
GOBP_COMPLEMENT_RECEPTOR_MEDIATED_SIGNALING_PATHWAY	ADHD	-4.59E-05	0.00099825	0.963288	143	0.955529	blood	PWAS	c5	0.963288	1	CR2,CR1
GOBP_CONNECTIVE_TISSUE_DEVELOPMENT	ADHD	1.63E-05	0.000195897	0.933823	1513		blood	PWAS	c5	0.933823	1	FGF2,CYTL1,FGFR3,AXIN2,COMP,TIMP1,IL6R,CCN4,PDGFRB,CHRDL2,SELENOM,BGN,COL3A1,NCOA2,ECM1,THBS3,HYAL1,TGFBI,NOTCH1,GREM1,CHST11,MAPK3,HMGCS2,COL2A1,MGP,ANXA6,FRZB,MATN3,NOG,PGRMC2,BPNT2,PDGFD,WNT5A,CRIP1,EFEMP1,BMP1,OGN,BMP4,COL1A1,OTOR,HRAS,TGFB1,BMP2,GDF2,SCIN,EPYC,RSPO2,SMAD1,GHR,MMP13,GHRL,COL11A2,GDF5,CTNNB1,FGF18,PTHLH,BMP7,SERPINH1,LEP,CHI3L1,BMP8B,BMP6,ACAT1,PTH,CCN1,LOXL2,HMGA2,TYMS,POR,THRA,HIF1A,TGFBR2,PTH1R,PLAAT3,FOXC2,IHH,PKDCC,SATB2,BMPR1B,SFRP2,PAXIP1,NR1H4,STC1,CNMD,RUNX3,BMPR2,BMP3,ARRDC3,CCN3,WNT11,RB1,SPTLC2,UMODL1,SMAD3,PDGFB,CFLAR,PTPN11,UBB,CBS,PPARGC1A,RXFP1,IL17F,SNAI2,CD44,ESRRA,SULF2,MDK,ACVRL1,PDGFA,SPART,CSF1,WNT7A,CREB3L2,CER1,CTSK,FGF6,BMP10,TWSG1,MEF2C,RORC,GDF7,EDN1,MAPK14
GOBP_CONNECTIVE_TISSUE_REPLACEMENT	ADHD	6.88E-06	0.000706456	0.992228	134		blood	PWAS	c5	0.992228	1	UMOD,IL1A,TGFB1,HIF1A,ROCK2,TIMP1
GOBP_COPII_COATED_VESICLE_BUDDING	ADHD	-5.14E-06	0.00070585	0.994189	167		blood	PWAS	c5	0.994189	1	TMED10,PEF1,SEC13,VAPA,TRAPPC3,PDCD6,INSIG1,TMED2,TRAPPC5,TRAPPC4,CSNK1D,SAR1A,KLHL12,RAB1A,VAPB,CUL3
GOBP_COPPER_ION_TRANSPORT	ADHD	-0.0343373	0.0261091	0.188459	38	0.181444	blood	PWAS	c5	0.188459	1	CP,ATOX1,HEPHL1,FKBP4,CUTC,MMGT1
GOBP_COPULATION	ADHD	-1.10E-05	0.000446799	0.980281	257		blood	PWAS	c5	0.980281	1	SEMG1,PI3,SERPINE2,OXT,TAC1,ACVR2A,EDDM3A,KLK14,VIP
GOBP_CORONARY_ARTERY_MORPHOGENESIS	ADHD	-3.58E-05	0.000998418	0.971361	98	0.0516612	blood	PWAS	c5	0.971361	1	NOTCH1,NRP1,VEGFA,LRP2
GOBP_CORONARY_VASCULATURE_DEVELOPMENT	ADHD	1.97E-05	0.000377441	0.958347	492		blood	PWAS	c5	0.958347	1	PLXND1,FGF2,ACE,PDGFRB,TGFBR3,PTK7,NOTCH1,NRP1,BMP4,VEGFA,NDST1,GPC3,APLN,PRDM1,SUFU,SNX17,LRP2,ADAMTS6,TBX5,SPRED1,SETD2,VEGFB
GOBP_CORONARY_VASCULATURE_MORPHOGENESIS	ADHD	1.04E-05	0.000446482	0.981406	395		blood	PWAS	c5	0.981406	1	FGF2,ACE,PDGFRB,TGFBR3,NOTCH1,NRP1,VEGFA,LRP2,TBX5,SPRED1,SETD2
GOBP_CORTICAL_ACTIN_CYTOSKELETON_ORGANIZATION	ADHD	9.80E-05	0.000705602	0.889502	166		blood	PWAS	c5	0.889502	1	RACGAP1,PLEK,LCP1,EPB41L1,TNF,PLS1,ARF6,RAB13,EPB41,PDCD6IP,ROCK2,VPS4A,EZR
GOBP_CORTICAL_CYTOSKELETON_ORGANIZATION	ADHD	3.19E-06	0.000705766	0.996393	187		blood	PWAS	c5	0.996393	1	RACGAP1,PLEK,RHOC,LCP1,EPB41L1,RHOD,TNF,PLS1,RND1,NLGN1,RHOB,ARF6,RHOG,RAB13,RHOA,RAC3,RAC2,EPB41,PDCD6IP,RND3,ROCK2,VPS4A,EZR,RAC1
GOBP_CORTICOSTEROID_HORMONE_SECRETION	ADHD	-5.65E-05	0.00099839	0.954889	112	0.465057	blood	PWAS	c5	0.954889	1	SELENOM,PTPN11,POMC,GHRL,CRH,C1QTNF1,REN,BMP6,AGT,GAL
GOBP_CORTICOSTEROID_RECEPTOR_SIGNALING_PATHWAY	ADHD	-0.037919	0.0292146	0.194305	36	0.301589	blood	PWAS	c5	0.194305	1	PTGES3,ARID1A,JAK2
GOBP_CORTICOTROPIN_SECRETION	ADHD	-2.63E-05	0.000998868	0.97896	70	0.847116	blood	PWAS	c5	0.97896	1	CRHBP,CRH,GHRL
GOBP_CORTISOL_SECRETION	ADHD	-0.0289791	0.0292235	0.321373	35	0.715127	blood	PWAS	c5	0.321373	1	PTPN11,CRH,GHRL,GAL
GOBP_CRANIAL_SKELETAL_SYSTEM_DEVELOPMENT	ADHD	-1.03E-05	0.000576586	0.985701	245		blood	PWAS	c5	0.985701	1	PDGFRA,CHST11,NOG,CRKL,BMP4,NODAL,MMP14,MTHFD1,CTNNB1,NDST1,INSIG1,FGFR2,TGFBR2,SMAD2,COLEC10,FOXC2,FGF8,MMP16,IRF6,TGFB3,SETD2,TGFB2,SMAD3
GOBP_CRD_MEDIATED_MRNA_STABILIZATION	ADHD	0.0599294	0.0317234	0.0588756	31	0.0742029	blood	PWAS	c5	0.0588756	1	SYNCRIP,DHX9,YBX1,CSDE1,PAIP1,HNRNPD
GOBP_CRISTAE_FORMATION	ADHD	-3.05E-05	0.000377638	0.935708	267		blood	PWAS	c5	0.935708	1	MICOS10,DNAJC11,CHCHD10
GOBP_CYCLIC_NUCLEOTIDE_CATABOLIC_PROCESS	ADHD	0.0135776	0.0339205	0.688953	43	0.0461155	blood	PWAS	c5	0.688953	1	PDE5A,PDE4D,PDE7A,PDE4A,PDE2A,PDE9A,CNP
GOBP_CYCLIC_NUCLEOTIDE_MEDIATED_SIGNALING	ADHD	-4.94E-05	0.000996209	0.960443	213	0.720783	blood	PWAS	c5	0.960443	1	CD36,DEFB1,EPHA5,ADCYAP1,THBS1,POMC,PTK2B,PDE4D,PDE7A,CDC34,GUCA2B,GUCA1A,GNAI1,APOE,PDE11A,ADM,IRAG1,UBE2B,GLP1R,GAL,GIP,PDE2A,INSL3,NPPB,PRKG1,CAP1,NPPA,PDE9A,INS,PDE3A,SCT
GOBP_CYCLIC_NUCLEOTIDE_METABOLIC_PROCESS	ADHD	-0.00985191	0.0190089	0.604263	101	0.304265	blood	PWAS	c5	0.604263	1	PDE5A,PDE4D,PDE7A,EPHA2,CACNB4,PTHLH,PDE4A,PTH,PDE2A,NPPB,AMPD2,NPPA,PDE9A,CNP
GOBP_CYSTEINE_METABOLIC_PROCESS	ADHD	0.000123342	0.000995587	0.901403	265	0.968855	blood	PWAS	c5	0.901403	1	TST,MPST,MTHFD1,CBS,GCLM
GOBP_CYTOKINESIS	ADHD	4.92E-05	0.000705353	0.944399	228		blood	PWAS	c5	0.944399	1	IGF1R,RACGAP1,CKAP2,PLK1,BIRC5,CDC25B,CETN2,CHMP2B,RHOC,SEPTIN11,STAMBP,ANXA11,CHMP3,SEPTIN10,RAB35,KLHL13,SH3GLB1,AURKA,STMN1,SEPTIN3,ARF1,ARL3,PRC1,AURKB,BECN1,VPS4B,BCL2L1,RAB11A,RHOB,RASA1,CUL3,CENPV,JTB,SPAST,RHOA,CFL1,PDCD6IP,USP8,SEPTIN6,ROCK2,VPS4A,PDXP,IST1,CDC42,KIF23,PIN1,CHMP2A,SETD2,GIPC1
GOBP_CYTOKINETIC_PROCESS	ADHD	-2.84E-05	0.000705513	0.967882	179		blood	PWAS	c5	0.967882	1	RACGAP1,CHMP2B,ANXA11,CHMP3,SPAST,ARF1,AURKB,VPS4B,RHOA,PDCD6IP,VPS4A,CHMP2A
GOBP_CYTOKINE_MEDIATED_SIGNALING_PATHWAY	ADHD	2.52E-06	0.000117768	0.982954	2669		blood	PWAS	c5	0.982954	1	IL1R1,CSF1R,GAS6,UMOD,IFNAR1,IL27RA,IL3RA,CXCL10,CXCL11,CXCL8,PF4V1,CXCL6,CXCL1,IL17RD,SIGIRR,IL1RAP,ADIPOQ,CXCL9,EBI3,IL6R,LILRA4,EPOR,IL18R1,TNFSF11,LEPR,FAS,STAP1,CXCL13,CSF3,IL2RB,TFF2,MUL1,CPNE1,SLIT2,CCL18,IL1RL1,COMMD7,TREM2,BIRC2,TNFRSF1B,ECM1,CCL17,ROBO1,LIFR,IL11RA,NOTCH1,IL17RA,IL17RB,LILRB1,CXCL5,CCL16,SLIT3,CCL15,IL12B,CCL14,LILRA3,CCL8,AXL,CCL22,CCL23,PF4,IL1A,CCL25,IL1R2,IL37,PTPRJ,F3,LILRA6,HPX,LILRB3,LILRA5,LILRA2,IL5RA,FADD,MMP12,WNT5A,PTK2B,RHEX,CNTFR,IL15RA,TNFRSF1A,TP53,SYK,LILRB4,TNFRSF17,SPHK1,IFNLR1,SOS1,IL1RN,IL31RA,CSNK2B,IL6,IFNA1,CCL3,PLVAP,IL12RB1,LYN,KIT,IL1B,BIRC7,CCL2,CCL11,CXCL12,CCL21,CCL19,APOA1,ARG1,IFNA6,IFNG,CSF2RB,IL22RA2,SRC,IL6ST,CCL5,TNFRSF19,TNFSF13B,ADAM17,TNFRSF13C,LILRB5,GHR,PPBP,IL36A,MX1,NR1H2,CNOT9,IL23R,OSM,LRP8,LEP,EPO,CRLF1,ISG15,TNFRSF4,OAS1,GSTP1,MST1R,IL10RB,ANGPT1,IL36RN,IL34,CCL1,IL36G,STAT5B,IFNL3,IL1RL2,CCL7,IL10RA,FER,CASP8,IFNA5,OSMR,IL7R,HSPA1B,TNF,HSPA1A,STAT6,CSF3R,CCL20,IL17A,CTSG,IFNL2,IFNGR2,CSF2RA,CX3CL1,TNFRSF14,IL18RAP,IFNB1,IFNA7,HIF1A,STAT3,IL18,IRF1,CCL26,WBP1L,PYDC1,PTPN2,CD70,CEBPA,HCK,SAMHD1,IL1RAPL2,IL20RB,IFNA16,GREM2,TNFRSF18,TNFSF18,IL17RC,IFNA2,TRAF1,NR1H4,FLT3,CCL3L1,RIPK2,PXDN,CD74,TANK,LILRB2,MAPK3,IL22RA1,PRLR,IL5,PRKN,IFNA4,IL2RA,CNTF,TRADD,P4HB,PIAS4,RFFL,STAT1,SMAD4,PLCB1,PDGFB,IL15,IL1F10,TYK2,PRKACA,EDN2,IL21R,IL12RB2,PIAS3,DOK1,IL36B,THPO,IL17F,IFNA14,IFNA10,ILK,CD44,CD300LF,PTPN1,IL13RA1,TNFAIP3,MPL,CSF1,XCL1,IL7,CD4,CRLF2,PTPN6,AKT1,IFNGR1,FOXO3,EDA2R,CCL13,IRAK4,NMI,BIRC3,APPL1,MED1,CSF2,PTPN11,IL2RG,XCL2,JAK2,CBL,CDC37,TICAM2,IRF3,EREG,TOLLIP,TSLP,BAD,IFNL1,IFNA21,IL20RA,EDN1,NFKBIA,KRT18,IFNW1,EIF5A
GOBP_CYTOKINE_PRODUCTION_INVOLVED_IN_IMMUNE_RESPONSE	ADHD	-1.49E-05	0.000352934	0.966423	718		blood	PWAS	c5	0.966423	1	SPON2,IL1R1,CD36,TLR3,IL18R1,TNFRSF1B,TRIL,SEMA7A,LILRB1,B2M,CLC,AXL,MIF,WNT5A,CD55,SYK,LILRB4,APOA2,CD96,IL6,TLR4,TGFB1,IL1B,TREM1,APOA1,ARG1,KIT,KIR2DL4,BCL10,HMOX1,CD160,ANGPT1,SPHK2,ACP5,SLAMF1,TNF,IL10,TNFRSF14,IFNB1,PRG2,SCIMP,BCL6,RAET1G,IFNA2,HK1,RIPK2,UBE2J1,ATG5,PLCG2,TNFSF4,CD81,TGFB3,CARD9,MAPKAPK2,CAMK4,CD74,CD226,XCL1,BST2,IL4,TGFB2,PRKCZ,CLEC7A,IL18,BTK
GOBP_CYTOKINE_PRODUCTION_INVOLVED_IN_INFLAMMATORY_RESPONSE	ADHD	-1.06E-05	0.000332979	0.974634	476		blood	PWAS	c5	0.974634	1	F2,TREM2,IL17RA,IL1R2,PSG9,LILRB4,IL6,TLR4,SIRPA,PLD3,LEP,SPINK7,PLA2G10,TNF,IL17A,IL17D,PDCD4,HIF1A,STAT3,IL17RC,APOD,EPHB2,PPARA,IL17B,CARD9,IL17F,KPNA6,CLEC7A,APPL1,MAPK14
GOBP_CYTOLYSIS	ADHD	3.37E-06	0.000185587	0.98552	836		blood	PWAS	c5	0.98552	1	MICB,C5,MICA,LBP,C7,LYZ,PLA2G2A,GZMA,TGFB1,C6,C8G,CR1,C9,GZMM,GZMH,GZMB
GOBP_CYTOLYSIS_BY_HOST_OF_SYMBIONT_CELLS	ADHD	8.94E-06	0.000258005	0.97237	624		blood	PWAS	c5	0.97237	1	APOL1,CFHR2,F2,CFHR5,HRG,CFHR1
GOBP_CYTOPLASMIC_PATTERN_RECOGNITION_RECEPTOR_SIGNALING_PATHWAY	ADHD	-2.04E-05	0.00099881	0.983711	86	0.616381	blood	PWAS	c5	0.983711	1	BIRC2,TLR4,ITCH,USP15,HSPA1B,HSPA1A,DHX58,RIPK2,C1QBP,MAP2K6,TNFAIP3,NPLOC4,BIRC3,IRF3,UFD1,NFKBIA
GOBP_CYTOPLASMIC_PATTERN_RECOGNITION_RECEPTOR_SIGNALING_PATHWAY_IN_RESPONSE_TO_VIRUS	ADHD	-3.17E-05	0.000999131	0.974671	62	0.398875	blood	PWAS	c5	0.974671	1	BIRC2,USP15,DHX58,C1QBP,NPLOC4,BIRC3,IRF3,UFD1
GOBP_CYTOPLASMIC_SEQUESTERING_OF_PROTEIN	ADHD	0.0686986	0.0498294	0.167995	15	0.590319	blood	PWAS	c5	0.167995	1	PSMD10,PKD2,SUFU,NFKBIB,YWHAB,SRI,KEAP1,IL10,G3BP2,FLNA,NFKBIA
GOBP_CYTOPLASMIC_SEQUESTERING_OF_TRANSCRIPTION_FACTOR	ADHD	-0.0556581	0.051945	0.283953	14	0.703556	blood	PWAS	c5	0.283953	1	PSMD10,PKD2,SUFU,NFKBIB,SRI,KEAP1,IL10,G3BP2,NFKBIA
GOBP_CYTOPLASMIC_TRANSLATIONAL_INITIATION	ADHD	-0.0866931	0.0446895	0.0523921	25	0.316093	blood	PWAS	c5	0.0523921	1	MCTS1,EIF5,EIF4A2,SH3BGRL,EIF3J,EIF3G,EIF4A1,EIF4H,EIF4B,NCK1
GOBP_CYTOSKELETON_DEPENDENT_CYTOKINESIS	ADHD	5.40E-05	0.00070563	0.938995	206		blood	PWAS	c5	0.938995	1	RACGAP1,CKAP2,PLK1,BIRC5,CHMP2B,RHOC,SEPTIN11,STAMBP,CHMP3,SEPTIN10,RAB35,STMN1,SEPTIN3,ARF1,ARL3,AURKB,VPS4B,RHOB,RASA1,JTB,SPAST,RHOA,CFL1,PDCD6IP,USP8,SEPTIN6,ROCK2,VPS4A,KIF23,IST1,CHMP2A
GOBP_CYTOSKELETON_DEPENDENT_INTRACELLULAR_TRANSPORT	ADHD	-1.43E-05	0.000446879	0.974482	230		blood	PWAS	c5	0.974482	1	PEX14,NEFL,MREG,HSPB1,SNAPIN,KIF3A,BICDL1,DYNLL1,BAG3,UCHL1,APP,ARL8B,STAU2,CALY,HIF1A,ARL3,RAB1A,RAB27B,STAU1,UBB,NEFH,SPAST,BLOC1S5,SYNE2,NDE1,SYT4,MYO6,TMEM108,PRKCZ,DLG2,LAMP1,PURA,SOD1,RAB21,CDC42,HSPA8,MAPT
GOBP_CYTOSOLIC_TRANSPORT	ADHD	-5.29E-05	0.000576631	0.92687	166		blood	PWAS	c5	0.92687	1	TMEM87B,ARFIP1,VPS29,MAPK3,LRRK2,RAB14,ARL1,SNX8,MAP2K2,SNX1,SNX3,CHMP3,MAP2K1,SNX5,VAMP3,ARL8B,SYT7,SORT1,EEA1,CES1,GOSR1,BECN1,KIF16B,RAB6B,AP4M1,VTI1B,LMAN1,VTI1A,TBC1D5,CLTC,STX6,PRKN,BET1L,SYT4,ANKRD27,MSN,RAB5A,VPS26A,CLN5,STX10,PIP4K2A,RAB21,STX8,LAMP1,GGA1,RAB7B,EZR,SRC,MAPK1,FLNA
GOBP_DAMP_METABOLIC_PROCESS	ADHD	-0.0186036	0.050663	0.713467	17	0.183747	blood	PWAS	c5	0.713467	1	ADK,PNP,DCK,XDH
GOBP_DCMP_CATABOLIC_PROCESS	ADHD	1.22E-06	0.000999608	0.999028	26	0.770036	blood	PWAS	c5	0.999028	1	NT5C,UPP1
GOBP_DEADENYLATION_DEPENDENT_DECAPPING_OF_NUCLEAR_TRANSCRIBED_MRNA	ADHD	0.040618	0.029225	0.164578	27	0.681012	blood	PWAS	c5	0.164578	1	DCP1A,LSM1,DCP1B
GOBP_DECIDUALIZATION	ADHD	-9.60E-05	0.000996748	0.923285	162	0.334385	blood	PWAS	c5	0.923285	1	PARP1,CTSB,SPP1,EPOR,GHRL,STC2,LIF,STC1,VDR,BSG,PTN,PTGS2,ASH1L
GOBP_DEDIFFERENTIATION	ADHD	-1.33E-05	0.000706722	0.985033	79		blood	PWAS	c5	0.985033	1	OLFM2,PDGFB,HNRNPD
GOBP_DEFENSE_RESPONSE_TO_BACTERIUM	ADHD	6.71E-07	0.000120294	0.995552	2618		blood	PWAS	c5	0.995552	1	SPON2,UMOD,REG3G,CD36,IL27RA,HP,SFTPD,CXCL6,TLR3,DEFB121,CAMP,DEFB1,TLR2,IGLL1,BPI,F2,LEAP2,COLEC12,IL6R,DEFA5,HTN3,MICA,CXCL13,MBL2,LBP,TREM2,SLAMF8,HTN1,GNLY,SLPI,LPO,LCN2,TIRAP,SEMG1,S100A7,IL12B,NOTCH2,PI3,FCN2,CRP,CFP,SELP,BPIFA2,MPO,ANG,LYZ,TNFRSF1A,PGLYRP2,WFDC13,SYK,RNASE3,PLA2G2A,STAB1,IL6,TNFSF8,TLR4,RAB14,NLRP10,RNASE6,H2BC21,TLR5,WFDC11,IL1B,EPHA2,LTF,TREM1,SYT11,PGLYRP3,DEFB4A,DEFB135,RNASE2,FGB,ELANE,DEFB112,GRN,FCGR1A,RPS19,GBP2,PGLYRP1,COCH,RNASE4,PPBP,RARRES2,ADAMTS5,RNASE1,CD160,IL23R,HAMP,NLRP1,ISG15,LACRT,OAS1,S100A12,S100A9,STAB2,CEBPB,SIRT2,GBP6,CLEC4D,ACP5,STATH,CARD9,DEFB132,SPINK5,TF,IL18,IL7R,TNF,CCL20,IL17A,CTSG,WFDC2,SPAG11B,DEFB104A,IL10,DEFA1,TNFRSF14,DEFB113,RPL30,PRG2,DEFB108B,KLRK1,ARG2,AZU1,DEFB115,CHGA,ADAM17,ANXA3,DEFB106A,SPAG11A,DEFB103A,DEFB118,BPIFA1,RAB1A,SEMG2,NR1H4,DEFB128,DEFB116,WFDC10A,SERPINE1,WFDC3,RIPK2,KLK7,FGR,LGALS4,IL22RA1,DEFB110,DEFB129,WFDC10B,LYG2,DEFB107A,DEFB136,GALP,LTA,S100A14,JCHAIN,IL17F,MMRN2,RNASE10,SPN,LYG1,HAVCR2,CD4,KLK5,DEFB125,DEFB119,IGHG2,IGHG4,PLA2G1B,ZG16,KLK3,SHC1,DMBT1
GOBP_DEFENSE_RESPONSE_TO_FUNGUS	ADHD	-1.68E-05	0.000353048	0.962103	610		blood	PWAS	c5	0.962103	1	SPON2,CLEC4C,DEFA5,HTN3,HTN1,GNLY,IL17RA,HRG,MPO,NLRP10,GAPDH,LTF,ARG1,DEFB4A,ELANE,BCL10,RARRES2,HAMP,S100A12,S100A9,IL36RN,CLEC4D,IL17A,CTSG,DEFA1,CLEC6A,CHGA,DEFB106A,IL17RC,CLEC4A,COTL1,DEFB136,CARD9,USP15,DEFB119,CLEC7A,PLCG2,PLA2G5
GOBP_DEFENSE_RESPONSE_TO_GRAM_NEGATIVE_BACTERIUM	ADHD	-9.93E-06	0.000208328	0.961994	1121		blood	PWAS	c5	0.961994	1	UMOD,CXCL6,CAMP,DEFB1,BPI,F2,IL6R,DEFA5,LBP,TREM2,S100A7,IL12B,FCN2,SELP,LYZ,RNASE3,IL6,TLR4,NLRP10,RNASE6,LTF,TREM1,DEFB4A,RNASE2,ELANE,RARRES2,CD160,IL23R,RPS19,DEFB132,IL17A,CTSG,DEFB104A,DEFA1,TNFRSF14,RPL30,AZU1,CHGA,DEFB106A,DEFB103A,DEFB118,DEFB128,SERPINE1,IL22RA1,DEFB107A,DEFB136,GALP,IL17F,CD4,DEFB119,DMBT1
GOBP_DEFENSE_RESPONSE_TO_GRAM_POSITIVE_BACTERIUM	ADHD	5.56E-06	0.000218019	0.979671	1016		blood	PWAS	c5	0.979671	1	REG3G,CD36,IL27RA,CAMP,DEFB1,TLR2,DEFA5,MBL2,LBP,TIRAP,FCN2,CRP,LYZ,PGLYRP2,PLA2G2A,IL6,TNFSF8,ANG,H2BC21,IL1B,EPHA2,DEFB4A,RNASE2,GBP2,PGLYRP1,RNASE4,RNASE6,RARRES2,RNASE3,GBP6,ACP5,CARD9,IL7R,TNF,IL17A,CTSG,RNASE1,DEFB104A,DEFA1,TNFRSF14,KLRK1,CHGA,ADAM17,DEFB106A,DEFB103A,STAB2,DEFB118,PGLYRP3,DEFB128,RIPK2,FGR,LYG2,DEFB107A,DEFB136,LTA,IL17F,RNASE10,LYG1,HAVCR2,DEFB119,PLA2G1B,ZG16,IL18,DMBT1
GOBP_DEFENSE_RESPONSE_TO_SYMBIONT	ADHD	7.75E-08	0.000166568	0.999629	1073		blood	PWAS	c5	0.999629	1	SPON2,MICB,CXCL10,TLR3,TLR2,CXCL9,HTRA1,MICA,MBL2,MUL1,BIRC2,NMB,LILRB1,IFIT3,IL12B,FADD,MMP12,IFNLR1,CD207,IL6,IFNA1,IL12RB1,RNASE6,IL1B,HERC5,GBP1,IFNA6,IFNG,RNASE2,APOBEC3G,ITCH,ILF3,MX1,RNASE1,USP15,FCN3,IL23R,IL21,ISG15,OAS1,TARBP2,CHMP3,IFNL3,CARD9,IFNA5,PLA2G10,IFNL2,IFNGR2,RTP4,PQBP1,DEFA1,IFNB1,IFNA7,AZU1,DHX58,G3BP1,IRF1,BPIFA1,SAMHD1,IL10RB,IFNA16,UNC93B1,DHX9,CRCP,IFNA2,ARMC5,BECN1,ZNF175,BCL2L1,MID2,IFIT2,ATG5,IRF9,DTX3L,VAMP8,FGL2,IFNA4,DDIT4,STAT1,IFI16,IL15,NT5C3A,BNIP3,SENP7,IFNA14,IFNA10,EIF2AK4,C1QBP,POLR3F,TNFAIP3,BST2,IL4,RAB2B,ATG7,NLRP1,IRF2,ZG16,IFNA21,NPLOC4,TANK,DMBT1,IRF3,UFD1,IFNL1,SETD2,BIRC3,IFNW1
GOBP_DEFENSE_RESPONSE_TO_TUMOR_CELL	ADHD	-0.0407066	0.0372938	0.275048	22	0.564637	blood	PWAS	c5	0.275048	1	DAPK1,KLF4,TNFRSF10B
GOBP_DEFINITIVE_HEMOPOIESIS	ADHD	5.87E-05	0.000999099	0.95316	71	0.792867	blood	PWAS	c5	0.95316	1	TEK,TGFBR3,MFAP5,CBFB
GOBP_DEMETHYLATION	ADHD	-0.0231062	0.0202165	0.253064	77	0.593141	blood	PWAS	c5	0.253064	1	CYP3A4,APOBEC3G,ALKBH3,A1CF,HNRNPAB,POR,UBE2B,ALKBH2,JMJD6,APEX1
GOBP_DENDRITE_ARBORIZATION	ADHD	-0.0138781	0.0232164	0.549993	56	0.441386	blood	PWAS	c5	0.549993	1	NRP1,SEMA3A,PTN,SULT4A1
GOBP_DENDRITE_EXTENSION	ADHD	-0.0282833	0.0355547	0.42633	25	0.0733437	blood	PWAS	c5	0.42633	1	MUL1,SYT17,SMURF1,PRKN,SYT2,SYT4,TMEM108,OSTN,SH3GL2,UNC13A
GOBP_DENDRITE_SELF_AVOIDANCE	ADHD	5.21E-05	0.000706041	0.941216	143		blood	PWAS	c5	0.941216	1	CNTN2,DSCAM,ROBO4,VSTM2L,CNTN4,BSG,DSCAML1,NPTN,ROBO3
GOBP_DENDRITIC_CELL_ANTIGEN_PROCESSING_AND_PRESENTATION	ADHD	-7.79E-06	0.000407886	0.984769	274		blood	PWAS	c5	0.984769	1	FCGR2B,THBS1,CCL21,CCL19,CD68,FGL2,CLEC4A,CD74
GOBP_DENDRITIC_CELL_APOPTOTIC_PROCESS	ADHD	-2.00E-05	0.000499396	0.968134	297		blood	PWAS	c5	0.968134	1	GAS6,CXCL12,LILRB1,AXL,CCL21,CCL19,BCL2L1,LGALS9,BLK,LYN
GOBP_DENDRITIC_CELL_CHEMOTAXIS	ADHD	-6.03E-05	0.000997834	0.951802	145	0.77712	blood	PWAS	c5	0.951802	1	GAS6,SLAMF8,CCL21,CCL19,CCL5,PIK3CG,TNFSF18,C1QBP,SLAMF1,HMGB1,LGALS9
GOBP_DENDRITIC_CELL_CYTOKINE_PRODUCTION	ADHD	-5.71E-05	0.000706448	0.935614	126		blood	PWAS	c5	0.935614	1	TLR3,TLR4,KIT,SCIMP,CAMK4,BST2,CLEC7A,PLCG2
GOBP_DENDRITIC_CELL_DIFFERENTIATION	ADHD	-1.56E-05	0.000277104	0.955112	599		blood	PWAS	c5	0.955112	1	GAS6,FCGR2B,AGER,TREM2,LILRB1,AXL,LYN,LGALS1,LGALS3,CCL19,PRTN3,LTBR,CEBPB,NOTCH2,TGFBR2,IRF4,RELB,UBD,FLT3,LILRB2,HMGB1,BATF,BATF3,CAMK4,LGALS9,ITGB6,BLK,IL4,CSF2
GOBP_DENDRITIC_CELL_MIGRATION	ADHD	-6.62E-05	0.000997828	0.947131	146	0.76296	blood	PWAS	c5	0.947131	1	GAS6,SLAMF8,CCL21,CCL19,CCL5,PIK3CG,TNFSF18,SLAMF1,HMGB1,C1QBP,LGALS9,CDC42
GOBP_DENDRITIC_SPINE_DEVELOPMENT	ADHD	-1.35E-05	0.000332937	0.967774	545		blood	PWAS	c5	0.967774	1	EPHA4,PTPRS,IL2,SHANK3,MAPKAPK5,CAMK2A,CAMK1,LRRK2,ITPKA,LRP8,DBNL,EEF2K,HDAC2,APOE,PAK3,CAMK2B,FSTL4,EPHB3,STAU2,NLGN2,EPHB1,NEURL1,NLGN1,ARF4,ARF6,EPHB2,CFL1,UBE3A,WNT7A,PTEN,CDC42,MEF2C,PAK4,FMR1,PRMT3,NCK2,DLG4
GOBP_DENDRITIC_SPINE_MAINTENANCE	ADHD	-5.97E-06	0.000333069	0.985699	399		blood	PWAS	c5	0.985699	1	INSR,FCGR2B,TREM2,HOMER1,IGF1R,ITPKA,APOE,PRNP,NEDD9,INS,FYN
GOBP_DENDRITIC_SPINE_MORPHOGENESIS	ADHD	-4.85E-05	0.000705788	0.945257	205		blood	PWAS	c5	0.945257	1	EPHA4,SHANK3,LRRK2,ITPKA,LRP8,DBNL,EEF2K,PAK3,EPHB3,STAU2,EPHB1,NLGN1,EPHB2,CFL1,UBE3A,WNT7A,PTEN,CDC42,CAMK2B,PRMT3,DLG4
GOBP_DEOXYRIBONUCLEOSIDE_CATABOLIC_PROCESS	ADHD	-3.95E-06	0.000999764	0.996844	21	0.38418	blood	PWAS	c5	0.996844	1	GDA,PNP,XDH
GOBP_DEOXYRIBONUCLEOSIDE_DIPHOSPHATE_METABOLIC_PROCESS	ADHD	-0.0511097	0.039814	0.199243	28	0.575403	blood	PWAS	c5	0.199243	1	GUK1,AK5,DTYMK
GOBP_DEOXYRIBONUCLEOSIDE_METABOLIC_PROCESS	ADHD	-3.10E-05	0.000999472	0.975242	46	0.643578	blood	PWAS	c5	0.975242	1	GDA,PNP,TK1,DTYMK,XDH,TK2
GOBP_DEOXYRIBONUCLEOSIDE_MONOPHOSPHATE_BIOSYNTHETIC_PROCESS	ADHD	-7.40E-05	0.00099813	0.940904	124	0.437664	blood	PWAS	c5	0.940904	1	SHMT1,DCTD,ADK,TYMS,TK1,DCK,TK2,DUT
GOBP_DEOXYRIBONUCLEOSIDE_MONOPHOSPHATE_CATABOLIC_PROCESS	ADHD	1.08E-05	0.000706855	0.987855	48		blood	PWAS	c5	0.987855	1	NT5C,GDA,PNP,DNPH1,NT5M,UPP1,TYMP,XDH
GOBP_DEOXYRIBONUCLEOSIDE_MONOPHOSPHATE_METABOLIC_PROCESS	ADHD	-1.46E-05	0.000576859	0.979863	165		blood	PWAS	c5	0.979863	1	SHMT1,NT5C,GDA,DCTD,ADK,PNP,TYMS,DNPH1,NT5C2,TK1,DCK,NT5M,XDH,UPP1,TYMP,TK2,DUT
GOBP_DEOXYRIBONUCLEOSIDE_TRIPHOSPHATE_METABOLIC_PROCESS	ADHD	-2.91E-05	0.000499757	0.953515	110		blood	PWAS	c5	0.953515	1	ITPA,ADK,SAMHD1,RRM2B
GOBP_DEOXYRIBONUCLEOTIDE_BIOSYNTHETIC_PROCESS	ADHD	-3.95E-05	0.000576751	0.945398	234		blood	PWAS	c5	0.945398	1	RRM1,SHMT1,RRM2,DCTD,TBPL1,GUK1,ADK,TYMS,AK5,RRM2B,DTYMK,DCK,DUT
GOBP_DEOXYRIBONUCLEOTIDE_CATABOLIC_PROCESS	ADHD	1.30E-05	0.000706829	0.985316	57		blood	PWAS	c5	0.985316	1	DCTPP1,NT5C,GDA,PNP,SAMHD1,NT5M,XDH,UPP1,TYMP,DUT
GOBP_DEOXYRIBONUCLEOTIDE_METABOLIC_PROCESS	ADHD	-1.93E-05	0.000446876	0.965568	275		blood	PWAS	c5	0.965568	1	RRM1,SHMT1,DCTPP1,NT5C,GDA,RRM2,DCTD,TBPL1,GUK1,ADK,PNP,TYMS,NT5C2,SAMHD1,AK5,RRM2B,DTYMK,DCK,NT5M,XDH,UPP1,TYMP,DUT
GOBP_DESMOSOME_ORGANIZATION	ADHD	0.00652465	0.0265439	0.805832	44	0.478915	blood	PWAS	c5	0.805832	1	DSG2,JUP,PRKCA,SNAI2,PKP2,NECTIN1
GOBP_DETECTION_OF_ABIOTIC_STIMULUS	ADHD	1.22E-05	0.000446769	0.978227	318		blood	PWAS	c5	0.978227	1	NGFR,CXCL12,KIT,SERPINE2,CACNB4,CTNNB1,GUCA1A,DRGX,PTK2,TAC1,TNF,ITGA2,CAV3,PKD2,PIEZO1,JUP,PDZD7,RCVRN,EPHB1,NMT1,CDH2,EYS,TIMELESS,TTN,GNGT2,CSRP3,NTRK1,HTR2A,FYN,NMT2
GOBP_DETECTION_OF_BIOTIC_STIMULUS	ADHD	-2.30E-05	0.000499395	0.963317	302		blood	PWAS	c5	0.963317	1	TLR2,TLR1,LBP,TREM2,PTPRJ,CRTAM,PGLYRP2,TLR4,FAP,PGLYRP1,CLEC6A,CD1D,PGLYRP3,CLEC7A,DMBT1
GOBP_DETECTION_OF_CALCIUM_ION	ADHD	-0.0174612	0.0248576	0.482399	51	0.0539522	blood	PWAS	c5	0.482399	1	KCNMB3,CASQ2,STIM1
GOBP_DETECTION_OF_CELL_DENSITY	ADHD	-0.0119781	0.0387563	0.757273	35	0.613662	blood	PWAS	c5	0.757273	1	PTPRJ,FAP
GOBP_DETECTION_OF_CHEMICAL_STIMULUS_INVOLVED_IN_SENSORY_PERCEPTION_OF_TASTE	ADHD	2.69E-05	0.000377702	0.943199	282		blood	PWAS	c5	0.943199	1	CST4,CST1,CST2,AZGP1,LPO,CA6,PIGR,PIP,RTP4
GOBP_DETECTION_OF_EXTERNAL_BIOTIC_STIMULUS	ADHD	-2.16E-05	0.000499473	0.96552	254		blood	PWAS	c5	0.96552	1	TLR2,TLR1,LBP,TREM2,PGLYRP2,TLR4,PGLYRP1,CLEC6A,CD1D,PGLYRP3,CLEC7A,DMBT1
GOBP_DETECTION_OF_LIGHT_STIMULUS	ADHD	-0.0677912	0.0357555	0.0579646	37	0.0442273	blood	PWAS	c5	0.0579646	1	CACNB4,GUCA1A,RCVRN,NMT1,EYS,GNGT2,NMT2
GOBP_DETECTION_OF_MECHANICAL_STIMULUS	ADHD	2.09E-05	0.000499631	0.966616	194		blood	PWAS	c5	0.966616	1	CXCL12,KIT,SERPINE2,CTNNB1,PTK2,TNF,ITGA2,CAV3,PKD2,PIEZO1,JUP,PDZD7,CDH2,TTN,CSRP3,NTRK1,HTR2A,FYN
GOBP_DETECTION_OF_MECHANICAL_STIMULUS_INVOLVED_IN_SENSORY_PERCEPTION	ADHD	1.60E-05	0.000706627	0.981956	102		blood	PWAS	c5	0.981956	1	CXCL12,KIT,SERPINE2,ITGA2,PDZD7,TNF,NTRK1,HTR2A,FYN
GOBP_DETECTION_OF_MECHANICAL_STIMULUS_INVOLVED_IN_SENSORY_PERCEPTION_OF_PAIN	ADHD	0.0223852	0.0365464	0.540196	27	0.37516	blood	PWAS	c5	0.540196	1	CXCL12,ITGA2,TNF,NTRK1,FYN,HTR2A
GOBP_DETECTION_OF_MECHANICAL_STIMULUS_INVOLVED_IN_SENSORY_PERCEPTION_OF_SOUND	ADHD	-0.0239017	0.0379581	0.5289	28	0.154462	blood	PWAS	c5	0.5289	1	KIT,PDZD7
GOBP_DETECTION_OF_MOLECULE_OF_BACTERIAL_ORIGIN	ADHD	-2.46E-05	0.00049956	0.960795	220		blood	PWAS	c5	0.960795	1	TLR2,TLR1,LBP,TREM2,TLR4,DMBT1
GOBP_DETECTION_OF_MUSCLE_STRETCH	ADHD	6.15E-06	0.000706464	0.993059	120		blood	PWAS	c5	0.993059	1	CTNNB1,PTK2,CAV3,CDH2,TTN,CSRP3
GOBP_DETECTION_OF_STIMULUS_INVOLVED_IN_SENSORY_PERCEPTION_OF_PAIN	ADHD	0.00353854	0.0236084	0.880855	48	0.174641	blood	PWAS	c5	0.880855	1	CXCL12,ITGA2,EPHB1,TNF,NTRK1,FYN,HTR2A
GOBP_DETECTION_OF_TEMPERATURE_STIMULUS	ADHD	5.63E-06	0.000706302	0.993635	142		blood	PWAS	c5	0.993635	1	NGFR,CXCL12,DRGX,EPHB1,NTRK1,HTR2A
GOBP_DETECTION_OF_TEMPERATURE_STIMULUS_INVOLVED_IN_SENSORY_PERCEPTION	ADHD	0.0120465	0.0238397	0.613339	48	0.249843	blood	PWAS	c5	0.613339	1	CXCL12,EPHB1,NTRK1,HTR2A
GOBP_DETECTION_OF_TEMPERATURE_STIMULUS_INVOLVED_IN_SENSORY_PERCEPTION_OF_PAIN	ADHD	0.0120465	0.0238397	0.613339	48	0.249843	blood	PWAS	c5	0.613339	1	CXCL12,EPHB1,NTRK1,HTR2A
GOBP_DETECTION_OF_VISIBLE_LIGHT	ADHD	-0.0890826	0.0625334	0.154284	12	0.109672	blood	PWAS	c5	0.154284	1	CACNB4,NMT1,EYS,NMT2
GOBP_DETERMINATION_OF_ADULT_LIFESPAN	ADHD	-0.0525222	0.0292626	0.0726766	44	0.71904	blood	PWAS	c5	0.0726766	1	LRRK2,TP53,LEP,IDE,MSH2
GOBP_DETERMINATION_OF_DORSAL_VENTRAL_ASYMMETRY	ADHD	2.39E-05	0.000499634	0.961898	197		blood	PWAS	c5	0.961898	1	GREM1,CTNNB1,NBL1,GREM2,SOSTDC1,CER1,DDIT3,AIDA
GOBP_DETERMINATION_OF_LEFT_RIGHT_ASYMMETRY_IN_LATERAL_MESODERM	ADHD	-0.0814315	0.0544241	0.134592	14	0.38587	blood	PWAS	c5	0.134592	1	NODAL,SHH,CER1,SMAD2
GOBP_DETOXIFICATION	ADHD	1.59E-05	0.000192267	0.933981	1282		blood	PWAS	c5	0.933981	1	CD36,HP,SOD3,ADH5,CAT,ADH4,GSTM1,GSTM3,GSTO1,SELENOW,NQO1,APOM,LPO,GSTZ1,AKR1A1,HBZ,MPO,DHFR,SRXN1,GSTA1,PIM1,PRXL2A,PXDN,PARK7,GPX7,GSR,FABP1,ALB,PRDX6,PRDX1,GSTT1,BMP7,PTGS2,SELENOS,APOE,TXN,GSTP1,S100A9,HBQ1,AKR7A3,HBB,AKR1B10,TPO,APOA4,GPX5,HBD,CCS,GPX1,PDZK1,GCH1,PRDX4,FBLN5,CLIC2,ESD,PRDX5,GPX2,CYGB,ALDH1A1,TXNRD1,PXDNL,SOD1,GSTK1,PRDX3
GOBP_DEVELOPMENTAL_INDUCTION	ADHD	-4.14E-06	0.000576439	0.99427	303		blood	PWAS	c5	0.99427	1	FGF2,DKK1,ROBO2,ROBO1,WNT5A,BMP4,FRS2,BMP2,CTNNB1,WNT3A,FGF1,GDNF,FGF8,WNT11,FGF10
GOBP_DEVELOPMENTAL_PIGMENTATION	ADHD	-0.000113308	0.000998364	0.909639	119	0.54289	blood	PWAS	c5	0.909639	1	KITLG,MREG,KIT,BCL2L11,EDN3,CD63,IHH,BLOC1S5,ANKRD27,RAB32,MEF2C
GOBP_DEVELOPMENT_OF_PRIMARY_FEMALE_SEXUAL_CHARACTERISTICS	ADHD	1.04E-05	0.000301254	0.972502	607		blood	PWAS	c5	0.972502	1	KDR,INSR,LHCGR,KITLG,PDGFRA,A2M,CASP3,SLIT2,TNFAIP6,INHBB,ROBO2,MMP19,SLIT3,ANG,MMP14,IDH1,KIT,VEGFA,BMP15,SRC,MMP2,EREG,RETN,LEP,GNRH1,CEBPB,INHBA,STAT5B,SFRP1,FOXL2,PLEKHA1,AMH,PTX3,BMPR1B,BCL2L1,HSPA5,FSHB,UMODL1,SMAD4,GDF9,SOD1,UBB,CGA,UBE3A,FST,AFP,FOXO3,ADAMTS1,CSMD1,PGR
GOBP_DEVELOPMENT_OF_PRIMARY_SEXUAL_CHARACTERISTICS	ADHD	1.65E-06	0.000235482	0.994425	954		blood	PWAS	c5	0.994425	1	KDR,ACE,INSR,TLR3,LHCGR,KITLG,PDGFRA,A2M,BCL2L2,CASP3,AKR1C3,PDGFRB,SLIT2,TNFAIP6,INHBB,ROBO2,MMP19,SLIT3,TESC,ANG,CRKL,WNT5A,GFRA1,SF1,MMP14,LHB,IDH1,CSDE1,HSPA5,KIT,VEGFA,BMP15,SRC,MMP2,ERCC1,EREG,RETN,LEP,GNRH1,REN,CEBPB,INHBA,STAT5B,FER,TNFSF10,SFRP1,FOXL2,PLEKHA1,AMH,BCL2L11,ACVR2A,PTX3,BMPR1B,SFRP2,FGF8,ADGRG1,INSL3,BCL2L1,ADAM15,ADAM29,FSHB,UMODL1,PRDX4,PDGFA,SMAD4,RAB13,GDF9,SOD1,UBB,MSH2,LRP2,CGA,NUDT1,UBE3A,FST,IL1A,AFP,TGFB2,FOXO3,NTRK1,ADAMTS1,CSMD1,DHH,CBL,PGR
GOBP_DEVELOPMENT_OF_SECONDARY_SEXUAL_CHARACTERISTICS	ADHD	-3.41E-05	0.000706194	0.961505	167		blood	PWAS	c5	0.961505	1	LHCGR,B4GALT1,WNT5A,STAT5B,AREG,MED1
GOBP_DE_NOVO_NAD_BIOSYNTHETIC_PROCESS	ADHD	-1.88E-05	0.000706447	0.978799	127		blood	PWAS	c5	0.978799	1	IDO1,HAAO,KYNU
GOBP_DE_NOVO_PROTEIN_FOLDING	ADHD	-2.60E-05	0.00044672	0.953499	272		blood	PWAS	c5	0.953499	1	ENTPD5,SDF2L1,HSPA13,HSPA5,DNAJB4,DNAJB14,SDF2,PTGES3,HSPA1B,HSPA1A,DNAJC18,DNAJB12,HSPA1L,HSPA6,ST13,ERO1A,DNAJB1,FKBP1B,CD74,HSPH1,HSPA9,BAG1,HSPA8,HSPD1,HSPE1
GOBP_DGMP_METABOLIC_PROCESS	ADHD	4.00E-06	0.00070689	0.995483	45		blood	PWAS	c5	0.995483	1	NT5C,GDA,NT5C2,XDH
GOBP_DIACYLGLYCEROL_BIOSYNTHETIC_PROCESS	ADHD	-1.41E-05	0.000577236	0.980509	52		blood	PWAS	c5	0.980509	1	PNPLA2,ANG
GOBP_DIACYLGLYCEROL_METABOLIC_PROCESS	ADHD	-1.42E-06	0.000499826	0.997734	106		blood	PWAS	c5	0.997734	1	PNPLA2,ANG,APOA2,DGKB
GOBP_DICARBOXYLIC_ACID_BIOSYNTHETIC_PROCESS	ADHD	9.42E-06	0.000706539	0.989365	116		blood	PWAS	c5	0.989365	1	HAAO,KYNU,GOT1,MTHFD1
GOBP_DICARBOXYLIC_ACID_CATABOLIC_PROCESS	ADHD	-2.15E-05	0.000998594	0.982791	93	0.552315	blood	PWAS	c5	0.982791	1	MTHFS,GLUL,GOT1,QPRT,ASPA,ACOT8,GAD1,AASDHPPT
GOBP_DICARBOXYLIC_ACID_METABOLIC_PROCESS	ADHD	-2.31E-05	0.000377492	0.951182	537		blood	PWAS	c5	0.951182	1	SHMT1,MTHFS,ASL,ALDH5A1,HAAO,DHFR,KYNU,IDH1,SHMT2,GRHPR,FOLR1,GLUL,MTHFD2,KYAT3,GOT1,QPRT,NIT2,MTHFD1,ACLY,NR1H4,ASPA,PCK1,ACOT8,FTCD,GAD1,HOGA1,FH,NAGS,MDH1,ADSS2,GCLM,AASDHPPT,MDH2
GOBP_DICARBOXYLIC_ACID_TRANSPORT	ADHD	-1.27E-05	0.000446905	0.977245	225		blood	PWAS	c5	0.977245	1	FOLR2,SNCA,FOLR3,NTRK2,SLC26A5,ARL6IP5,GJA1,FOLR1,TNF,TRH,GFAP,SLC3A1,SLC25A18,LRP2,SYT4,SLC26A7,GIPC1
GOBP_DIENCEPHALON_DEVELOPMENT	ADHD	4.97E-06	0.000301163	0.986837	763		blood	PWAS	c5	0.986837	1	SEMA3E,FGF2,PCSK1,INHBB,PLXNA1,SEMA5A,CNTNAP2,NRP1,NOG,WNT5A,BMP4,BMP2,GHRH,NRP2,CTNNB1,ISL1,SHH,FGF8,NDNF,UBB,SOX2,FGF10,CDH1
GOBP_DIGESTION	ADHD	8.59E-06	0.000212985	0.967831	1221		blood	PWAS	c5	0.967831	1	FABP2,ASAH2,CD36,CEL,ENPP7,HAMP,PRSS1,PRSS3,TFF2,CLPSL1,PRSS2,PNLIP,CTRB1,AMY2A,CTRB2,PNLIPRP2,CHIT1,APOA5,CLPS,CCK,TFF1,APOA2,TLR4,LIMA1,RBP4,APOA1,GHRL,NR1H2,FABP1,SPINK1,TFF3,LEP,PIR,TYMP,STATH,OXT,SERPINA3,IL17A,APOA4,ADM2,PLS1,CHIA,GKN1,CLPSL2,AKR1C1,VDR,PPARGC1A,UCN3,MDK,SST,EPB41,AKR1D1,LDLR,VSIG1,FGF10,SCT,SLC26A7,EZR
GOBP_DIGESTIVE_SYSTEM_DEVELOPMENT	ADHD	1.18E-05	0.000407606	0.976904	521		blood	PWAS	c5	0.976904	1	INSR,PDGFRA,OTC,CELA1,COL3A1,NOTCH1,RET,HMGCS2,CXCL8,CRKL,WNT5A,BMP4,IGF2,NODAL,KIT,SRC,IL6ST,RARRES2,CTNNB1,TNF,TYMS,SFRP1,PYY,EPHB3,FGFR2,CLMP,HIF1A,EGFR,TGFBR2,SHH,SMAD2,ACVR2B,PRDM1,GIP,IHH,PKDCC,SFRP2,PDGFC,SPDEF,AGR2,WNT11,RB1,YIPF6,LGR4,ID2,TGFB3,TGFB2,FGF10,PTK6,TIGAR,SCT,SMAD3
GOBP_DIGESTIVE_SYSTEM_PROCESS	ADHD	3.75E-05	0.000377436	0.920801	563		blood	PWAS	c5	0.920801	1	FABP2,CD36,CEL,ENPP7,TFF2,PNLIP,APOA5,TFF1,APOA2,TLR4,LIMA1,RBP4,APOA1,GHRL,NR1H2,FABP1,SPINK1,TFF3,LEP,HAMP,STATH,OXT,SERPINA3,IL17A,APOA4,PLS1,TYMP,AKR1C1,VDR,MDK,EPB41,LDLR,VSIG1,FGF10,SCT,SLC26A7,EZR
GOBP_DIGESTIVE_TRACT_MORPHOGENESIS	ADHD	1.29E-06	0.000576567	0.99822	245		blood	PWAS	c5	0.99822	1	PDGFRA,NOTCH1,WNT5A,BMP4,NODAL,HIF1A,CTNNB1,SFRP1,EPHB3,FGFR2,EGFR,SHH,SMAD2,ACVR2B,IHH,SFRP2,AGR2,WNT11,ID2,FGF10,SMAD3
GOBP_DIOL_BIOSYNTHETIC_PROCESS	ADHD	-3.44E-06	0.000499709	0.994501	156		blood	PWAS	c5	0.994501	1	ASAH2,QDPR,SPTLC1,DHFR,SPHK1,SPR,PCBD2,PTS,PCBD1,ASAH1,GCH1,SPTLC2,SPHK2
GOBP_DIOL_METABOLIC_PROCESS	ADHD	-2.57E-06	0.000353345	0.994204	311		blood	PWAS	c5	0.994204	1	ASAH2,QDPR,NAAA,ASAH1,SPTLC1,DHFR,SPHK1,SPR,PCBD2,PTS,PCBD1,GCH1,LRP2,SPTLC2,SPHK2
GOBP_DIRECT_OSSIFICATION	ADHD	-0.0407643	0.0267988	0.128229	50	0.302625	blood	PWAS	c5	0.128229	1	MMP2,COL1A1,AXIN2,FGF18,CTSK
GOBP_DISACCHARIDE_METABOLIC_PROCESS	ADHD	8.43E-06	0.00040782	0.983503	262		blood	PWAS	c5	0.983503	1	IDUA,LCT,B4GALT1,GAA,FBP2,FBP1,BRAF
GOBP_DISTAL_CONVOLUTED_TUBULE_DEVELOPMENT	ADHD	9.48E-06	0.000706387	0.989289	140		blood	PWAS	c5	0.989289	1	UMOD,CALB1
GOBP_DISTAL_TUBULE_DEVELOPMENT	ADHD	-1.05E-05	0.000706273	0.988115	152		blood	PWAS	c5	0.988115	1	UMOD,JAG1,NOTCH1,CALB1,PKD2
GOBP_DITERPENOID_BIOSYNTHETIC_PROCESS	ADHD	-0.0154888	0.021945	0.480313	60	0.675085	blood	PWAS	c5	0.480313	1	AKR1C3,DHRS9,RBP1,CRABP2,ALDH1A3,PRMT3
GOBP_DIVALENT_INORGANIC_CATION_HOMEOSTASIS	ADHD	7.56E-06	0.000203918	0.970438	1248		blood	PWAS	c5	0.970438	1	KDR,UMOD,FGF2,KL,CDH5,CXCL10,CXCL11,FASLG,LHCGR,CXCL9,F2,ATP13A1,SNCA,GSTO1,NT5E,CXCL12,HEXB,HSP90B1,ATP1B1,JPH4,CCL15,CCL14,CCL8,PLCG1,CCL23,ANXA6,CASQ1,WNT5A,PTK2B,APOE,STOML2,CTRC,PDE4D,CHD7,CCL3,LYN,STIM1,GP1BA,VAPB,CCL11,CCL21,LACRT,CCL19,ELANE,CCL5,S100A14,FAM20A,CAPN3,CALB1,S100A9,ABCC6,CCL1,CALCB,CAMK2D,MICU2,FLNA,ALPL,CCL7,SCGN,TMEM38B,ADM,PTH,DDIT3,CAV3,STC2,SLC30A3,CX3CL1,APP,CASQ2,PKD2,IL13,TNFSF11,PRKCB,NPTN,FIS1,PTH1R,CAV2,RMDN3,JPH3,FATE1,GP5,JPH1,SRI,ANK2,STC1,HRC,ATG5,CALB2,SV2A,LCK,PRKN,VDR,ERO1A,ATP2A3,RAP1GDS1,TPT1,TGM2,FKBP1B,YWHAE,EDN3,CLIC2,EDN2,BNIP3,SLC30A5,UBASH3B,XCL1,ABL1,PTPN6,FGF23,CSRP3,KEL,CCL13,PRKACA,PLCG2,EDN1,PDPK1,HTR2A
GOBP_DNA_BIOSYNTHETIC_PROCESS	ADHD	2.56E-06	0.000266942	0.992342	808		blood	PWAS	c5	0.992342	1	FGF2,ADIPOQ,RRM1,PDGFRB,MAPKAPK5,ING4,MRE11,GREM1,MAPK3,PTK2B,PCLAF,SPHK1,TP53,POLM,HGF,SRC,CTNNB1,FGFR4,GDF2,SMOC2,PTGES3,PAK3,PNKP,CCT5,TNF,TYMS,POLI,TNKS,KLF4,POLD4,CHEK1,TINF2,POLE2,AURKB,TK1,HNRNPC,RRM2B,TOM1L1,CDKN2D,CCT7,POLE3,BMPR2,ANKRD1,NEK7,PDGFB,TERF1,WRNIP1,PDGFA,POLH,MYC,ERCC4,PCNA,HNRNPD,TK2,ACVRL1,HSP90AB1,HNRNPA1,CCT8,CDKN1A,HNRNPA2B1,PRKCQ,MAPK1,TCP1,GFER
GOBP_DNA_CATABOLIC_PROCESS	ADHD	-0.0495553	0.0583738	0.39592	21	0.297855	blood	PWAS	c5	0.39592	1	IL6,DNASE1L2,DNASE2B,SETMAR,FOXL2,AIFM1,APAF1,TREX2,HSF1,APEX1
GOBP_DNA_CATABOLIC_PROCESS_ENDONUCLEOLYTIC	ADHD	-0.0316132	0.0601239	0.599027	20	0.329192	blood	PWAS	c5	0.599027	1	IL6,DNASE1L2,DNASE2B,SETMAR,FOXL2,AIFM1,APAF1,HSF1,APEX1
GOBP_DNA_CONFORMATION_CHANGE	ADHD	-0.0150234	0.016274	0.35593	90	0.958857	blood	PWAS	c5	0.35593	1	MRE11,CHD7,ASCC1,RECQL,RAD51,HMGA1,G3BP1,DHX9,DTD1,MCM6,HMGB1,HMGB3,WRNIP1,ANXA1,ABL1,TOP1,PURA,HNRNPA2B1,XRCC6
GOBP_DNA_DAMAGE_INDUCED_PROTEIN_PHOSPHORYLATION	ADHD	-0.0209634	0.0267883	0.433886	36	0.818875	blood	PWAS	c5	0.433886	1	MAPK12,MAPK3,CHEK1,MAP2K6,CHEK2,ABL1
GOBP_DNA_DAMAGE_RESPONSE_SIGNAL_TRANSDUCTION_BY_P53_CLASS_MEDIATOR	ADHD	-2.00E-05	0.000353312	0.954802	330		blood	PWAS	c5	0.954802	1	FOXM1,PLA2R1,ING4,RPS6KA6,MIF,TP53,PSMD10,MDM4,TRIAP1,SMYD2,MUC1,DYRK3,NPM1,PAXIP1,CDKN1B,ANKRD1,BATF,CD74,SNAI2,NDRG1,CD44,PPM1D,CHEK2,SPRED1,MDM2,MYO6,FOXO3,CRADD,CDKN1A
GOBP_DNA_DAMAGE_RESPONSE_SIGNAL_TRANSDUCTION_BY_P53_CLASS_MEDIATOR_RESULTING_IN_CELL_CYCLE_ARREST	ADHD	-0.0260702	0.0240942	0.279248	56	0.544053	blood	PWAS	c5	0.279248	1	TP53,TRIAP1,MUC1,CDKN1B,CHEK2,MDM2,CRADD,CDKN1A
GOBP_DNA_DAMAGE_RESPONSE_SIGNAL_TRANSDUCTION_RESULTING_IN_TRANSCRIPTION	ADHD	-9.16E-05	0.000998408	0.926876	99	0.269681	blood	PWAS	c5	0.926876	1	FOXM1,ING4,RPS6KA6,TP53,MUC1,CHEK2,CDKN1A
GOBP_DNA_DEALKYLATION	ADHD	-0.0274503	0.0260642	0.292258	42	0.707528	blood	PWAS	c5	0.292258	1	ASCC1,APOBEC3G,ALKBH3,A1CF,HNRNPAB,ALKBH2,APEX1,MPG
GOBP_DNA_DEALKYLATION_INVOLVED_IN_DNA_REPAIR	ADHD	-0.0239356	0.0349313	0.493206	25	0.77843	blood	PWAS	c5	0.493206	1	ASCC1,ALKBH3,ALKBH2,MPG
GOBP_DNA_INTEGRITY_CHECKPOINT_SIGNALING	ADHD	-0.0265371	0.01774	0.134682	90	0.198085	blood	PWAS	c5	0.134682	1	MRE11,RPA2,PLK1,TP53,DOT1L,RAD51,TRIAP1,SETMAR,TOPBP1,MUC1,PBK,CHEK1,THOC1,NAE1,CDKN1B,CDK1,BARD1,ABRAXAS1,PTPN11,USP28,MSH2,RAD1,EIF2AK4,CHEK2,TIMELESS,MDM2,DDX39B,CRADD,MAPK14,CDKN1A,SYF2
GOBP_DNA_LIGATION	ADHD	-0.0399401	0.0243962	0.1016	46	0.503121	blood	PWAS	c5	0.1016	1	XRCC4,RAD51,PNKP,TFIP11,HMGB1,APTX,NHEJ1,XRCC1,XRCC6
GOBP_DNA_METHYLATION	ADHD	-1.31E-05	0.000706531	0.985161	113		blood	PWAS	c5	0.985161	1	PARP1,EHMT2,FKBP6,MECP2,PPM1D,N6AMT1,DNMT3L,MYC,CTCF
GOBP_DNA_METHYLATION_INVOLVED_IN_GAMETE_GENERATION	ADHD	1.98E-05	0.000706638	0.977658	98		blood	PWAS	c5	0.977658	1	FKBP6,DNMT3L
GOBP_DNA_METHYLATION_OR_DEMETHYLATION	ADHD	-2.36E-05	0.000706302	0.973305	149		blood	PWAS	c5	0.973305	1	PARP1,EHMT2,FKBP6,MECP2,APOBEC3G,ALKBH3,A1CF,HNRNPAB,ALKBH2,PPM1D,N6AMT1,DNMT3L,MYC,CTCF,APEX1
GOBP_DNA_MODIFICATION	ADHD	-1.78E-05	0.000706308	0.979931	146		blood	PWAS	c5	0.979931	1	PARP1,EHMT2,FKBP6,MECP2,ASCC1,APOBEC3G,EXOSC3,ALKBH3,A1CF,HNRNPAB,MUTYH,ALKBH2,PPM1D,N6AMT1,DNMT3L,MYC,CTCF,APEX1,MPG
GOBP_DNA_PROTECTION	ADHD	-0.0232989	0.0383279	0.543265	27	0.289246	blood	PWAS	c5	0.543265	1	DCTPP1,NUDT1,GLRX2,CBS
GOBP_DNA_RECOMBINATION	ADHD	-4.05E-05	0.000705246	0.954205	278		blood	PWAS	c5	0.954205	1	IL27RA,PARP1,IL2,XRCC4,MRE11,RAD51D,RPA2,RNF8,HDGFL2,TGFB1,TFRC,EXOSC3,KPNA2,RECQL,SWAP70,RAD51,KMT5C,IL7R,STAT6,IL10,YEATS4,TOPBP1,UBE2B,FEN1,KPNA1,RMI1,RAG1,CHEK1,THOC1,SAMHD1,BCL6,PAXIP1,TPRKB,TNFSF4,MCM6,BARD1,HMGB1,BATF,PIAS4,ERCC1,HMGB3,INTS3,MSH2,TIMELESS,POLM,CD40LG,NHEJ1,EID3,ERCC4,IL4,YY1,XRCC1,KIN,UBE2N,H1-2,UBQLN4,XRCC6,H1-10,HSPD1,APEX1,SETD2
GOBP_DNA_REPLICATION	ADHD	-6.63E-07	0.000377493	0.998599	442		blood	PWAS	c5	0.998599	1	S100A11,PARP1,EHMT2,RRM1,ENPP7,ING4,MRE11,MAP2K4,EGF,STOML2,PCLAF,RPA2,TP53,CDC34,RECQL,NT5M,RRM2,BCAR3,GDF2,RAD51,PNKP,SETMAR,POLI,RNASEH1,TOPBP1,FEN1,PRIM1,EGFR,RMI1,CHEK1,POLE2,THOC1,SAMHD1,DHX9,BCL6,DDX23,RRM2B,SET,CDK1,DTD1,YY1,GMNN,POLE3,PPP2R1A,MCM6,BARD1,HMGA1,ORC6,TERF1,RBBP6,RBBP4,CCNA2,WRNIP1,REPIN1,SSRP1,CINP,ACVRL1,POLH,TIMELESS,TOP1,PCNA,KIN,DUT,NAP1L1,PURA,CDK2AP1,EREG,SMC3,POLD4
GOBP_DNA_REPLICATION_DEPENDENT_CHROMATIN_ASSEMBLY	ADHD	-0.0352241	0.0277431	0.204209	38	0.179284	blood	PWAS	c5	0.204209	1	H3C1,HAT1,RBBP4,ASF1A
GOBP_DNA_STRAND_ELONGATION	ADHD	-0.0957401	0.066659	0.150926	11	0.297336	blood	PWAS	c5	0.150926	1	MRE11,POLE3,PCNA,YY1
GOBP_DNA_SYNTHESIS_INVOLVED_IN_DNA_REPAIR	ADHD	-1.32E-05	0.000576966	0.981752	158		blood	PWAS	c5	0.981752	1	RRM1,PCLAF,POLI,POLE2,RRM2B,CDKN2D,WRNIP1,POLH,PCNA,POLD4
GOBP_DNA_TEMPLATED_DNA_REPLICATION	ADHD	-2.90E-05	0.000705923	0.967225	186		blood	PWAS	c5	0.967225	1	PARP1,RRM1,MRE11,STOML2,CDC34,RECQL,RAD51,PNKP,SETMAR,TOPBP1,FEN1,PRIM1,POLE2,THOC1,SAMHD1,BCL6,DDX23,RRM2B,GMNN,POLE3,MCM6,BARD1,HMGA1,ORC6,TERF1,WRNIP1,TIMELESS,PCNA,PURA,CDK2AP1,POLD4
GOBP_DNA_TEMPLATED_DNA_REPLICATION_MAINTENANCE_OF_FIDELITY	ADHD	-0.0464237	0.0261662	0.0760319	46	0.748908	blood	PWAS	c5	0.0760319	1	PARP1,MRE11,RAD51,SETMAR,THOC1,SAMHD1,BARD1,TIMELESS,PCNA
GOBP_DNA_TEMPLATED_TRANSCRIPTION_ELONGATION	ADHD	-1.23E-06	0.000446851	0.997812	228		blood	PWAS	c5	0.997812	1	HDGFL3,NRG1,RNF8,HDGFL2,CREBBP,MED4,CTNNB1,PIR,HMGN1,HMGA2,TCEA2,SHH,MUC1,VHL,RTF1,THOC1,ADRM1,DHX9,ELL,HEXIM1,HMGA1,PIAS4,NAB1,PIAS3,INTS3,PPARGC1A,HDGFL1,HDGF,PSIP1,BRD4,CBX7,ARID3A,SAP30,NMI,TCEA1,DDX39B,EWSR1,MED1,TAF15,AIP,SETD2,NAB2
GOBP_DNA_TEMPLATED_TRANSCRIPTION_INITIATION	ADHD	-1.95E-06	0.000998658	0.998442	85	0.9259	blood	PWAS	c5	0.998442	1	TBP,TP53,TFAM,ERCC1,MED4,TBPL1,NAT14,MAZ,BRF1,TAF10,THRA,HNF1A,CCNH,JUN,CRCP,PAXIP1,BDP1,HMGB1,SUB1,PPARGC1A,PPM1D,MED1
GOBP_DNA_TEMPLATED_TRANSCRIPTION_TERMINATION	ADHD	3.20E-06	0.000999284	0.997445	53	0.771111	blood	PWAS	c5	0.997445	1	SSU72,MAZ,DHX9
GOBP_DNA_TOPOLOGICAL_CHANGE	ADHD	0.0990952	0.0517683	0.0555939	17	0.403913	blood	PWAS	c5	0.0555939	1	HMGB1,TOP1
GOBP_DNA_UNWINDING_INVOLVED_IN_DNA_REPLICATION	ADHD	-0.0226151	0.0171745	0.18791	83	0.962103	blood	PWAS	c5	0.18791	1	RECQL,RAD51,MCM6,HMGA1,PURA
GOBP_DOPAMINERGIC_NEURON_DIFFERENTIATION	ADHD	-1.39E-05	0.000576494	0.980749	264		blood	PWAS	c5	0.980749	1	DKK1,VEGFD,WNT5A,TIAM1,HIF1A,VEGFA,RSPO2,CTNNB1,WNT3A,CDNF,FGF20,SFRP1,SHH,SFRP2,FGF8,RYK,CSNK1D,MANF,HPRT1
GOBP_DOPAMINE_BIOSYNTHETIC_PROCESS	ADHD	-0.037714	0.0314338	0.23022	33	0.204007	blood	PWAS	c5	0.23022	1	SNCA,ALDH2,DDC,PARK7,DAO,GCH1,TGFB2
GOBP_DOPAMINE_METABOLIC_PROCESS	ADHD	-0.0188621	0.0221632	0.394738	57	0.0573341	blood	PWAS	c5	0.394738	1	SNCA,ALDH2,DDC,ITGB2,PARK7,COMT,SULT1A3,DAO,GCH1,PRKN,TGFB2,HPRT1
GOBP_DOPAMINE_RECEPTOR_SIGNALING_PATHWAY	ADHD	-0.0330133	0.027171	0.224358	43	0.148559	blood	PWAS	c5	0.224358	1	LRRK2,GNAS,SULT1A3,CALY,RGS4,ALK,CAV2,PALM,RGS8,GNAI3,FLNA
GOBP_DOPAMINE_SECRETION	ADHD	-0.0176981	0.030647	0.563613	41	0.0274801	blood	PWAS	c5	0.563613	1	SNCA,CXCL12,SYT9,SYT11,RAB3A,FGF20,SYT17,SYT7,GDNF,SYT8,SYT2,PRKN,SYT4,SYT5,HTR2A
GOBP_DOPAMINE_TRANSPORT	ADHD	-0.0162278	0.0265097	0.540443	49	0.0467947	blood	PWAS	c5	0.540443	1	SNCA,CXCL12,SYT9,SYT11,PARK7,RAB3A,FGF20,SYT17,SYT7,GDNF,SYT8,SYT2,PRKN,SYT4,SYT5,HTR2A,RAB3B
GOBP_DORSAL_AORTA_DEVELOPMENT	ADHD	8.13E-06	0.000706694	0.990816	81		blood	PWAS	c5	0.990816	1	ENG,DLL4,NGFR,ACVRL1
GOBP_DORSAL_AORTA_MORPHOGENESIS	ADHD	4.93E-06	0.0007067	0.994437	78		blood	PWAS	c5	0.994437	1	ENG,DLL4,ACVRL1
GOBP_DORSAL_SPINAL_CORD_DEVELOPMENT	ADHD	-5.80E-06	0.000407748	0.98866	334		blood	PWAS	c5	0.98866	1	MDGA1,WNT3A,DRGX,DRAXIN,GDNF,GDF7
GOBP_DORSAL_VENTRAL_AXIS_SPECIFICATION	ADHD	-1.16E-06	0.000706315	0.998689	151		blood	PWAS	c5	0.998689	1	CTNNB1,SFRP1,AXIN2,SMAD2
GOBP_DORSAL_VENTRAL_NEURAL_TUBE_PATTERNING	ADHD	-0.0384847	0.0231587	0.0965563	63	0.858788	blood	PWAS	c5	0.0965563	1	BMP4,WNT3A,GORAB,SUFU,SHH,PRKACA
GOBP_DORSAL_VENTRAL_PATTERN_FORMATION	ADHD	5.05E-06	0.00044673	0.990977	348		blood	PWAS	c5	0.990977	1	TLL1,DLL4,HHIP,LRP4,GREM1,NOG,BMP1,BMP4,CTNNB1,WNT3A,CHRD,NBL1,SFRP1,AXIN2,FOXG1,SHH,SMAD2,GORAB,SUFU,GREM2,BMPR1B,FGF8,DSCAML1,WNT7A,SOSTDC1,CER1,DDIT3,PRKACA,ACVRL1,AIDA,EDN1
GOBP_DOSAGE_COMPENSATION	ADHD	-0.0509292	0.0504596	0.312828	18	0.0211478	blood	PWAS	c5	0.312828	1	WDR5,JARID2,YTHDC1
GOBP_DOUBLE_STRAND_BREAK_REPAIR	ADHD	-0.0167956	0.0146641	0.252062	128	0.158175	blood	PWAS	c5	0.252062	1	FOXM1,PARP1,XRCC4,MRE11,RAD51D,NUDT16L1,RPA2,RNF8,TP53,HDGFL2,PBRM1,POLM,RECQL,ERCC1,RAD51,PNKP,KMT5C,SETMAR,HMGA2,YEATS4,FEN1,RMI1,CHEK1,SAMHD1,TFIP11,DTX3L,ARID1A,MCM6,SMARCC1,ABRAXAS1,HMGB1,PIAS4,INTS3,MSH2,APTX,OTUB2,CHEK2,NHEJ1,HSF1,TIMELESS,EID3,ERCC4,XRCC1,TDP1,UBE2N,UBQLN4,UBE2V2,XRCC6,YY1,SETD2
GOBP_DOUBLE_STRAND_BREAK_REPAIR_VIA_SYNTHESIS_DEPENDENT_STRAND_ANNEALING	ADHD	-0.0356125	0.0262476	0.174847	43	0.438496	blood	PWAS	c5	0.174847	1	RAD51
GOBP_DRINKING_BEHAVIOR	ADHD	-0.0116476	0.0246268	0.636237	54	0.724387	blood	PWAS	c5	0.636237	1	REN,OXT,AGT,APLN,MMP17,ACE2
GOBP_DTMP_METABOLIC_PROCESS	ADHD	-1.96E-05	0.000706414	0.97792	122		blood	PWAS	c5	0.97792	1	SHMT1,NT5C,DCTD,UPP1,TYMP,TYMS,DUT
GOBP_DTTP_METABOLIC_PROCESS	ADHD	-0.0111017	0.0474253	0.814917	21	0.356588	blood	PWAS	c5	0.814917	1	DCTPP1,TBPL1,DTYMK,TYMS
GOBP_DUMP_CATABOLIC_PROCESS	ADHD	9.22E-06	0.000999568	0.99264	28	0.806493	blood	PWAS	c5	0.99264	1	NT5C,NT5M,UPP1
GOBP_DUMP_METABOLIC_PROCESS	ADHD	-3.23E-06	0.00099954	0.997422	31	0.799654	blood	PWAS	c5	0.997422	1	NT5C,DCTD,NT5M,UPP1,DUT
GOBP_EARLY_ENDOSOME_TO_GOLGI_TRANSPORT	ADHD	-0.0189042	0.0392222	0.629823	24	0.407362	blood	PWAS	c5	0.629823	1	SNX8,SNX1,LMAN1,STX10
GOBP_EAR_DEVELOPMENT	ADHD	1.86E-05	0.000257847	0.9424	1073		blood	PWAS	c5	0.9424	1	JAG1,FGF2,CYTL1,EPHA4,ADAM10,PDGFRB,C1QTNF5,ROR1,LRIG1,PTK7,NOTCH1,LRIG3,SLITRK6,MAPK3,NAGLU,COL2A1,FRZB,NOG,NTRK3,WNT5A,BMP4,LRP10,SLC26A5,CHD7,BMP2,CCM2,DVL2,BMPER,WNT3A,NTN1,CALB1,ATG4B,DLL1,FGF20,JAG2,PLS1,INSIG1,FGFR2,FOXG1,BCL2L11,PDZD7,USH1C,CEBPA,ECE1,FGF8,CDKN1B,ATG5,CTHRC1,EPHB2,FREM2,ESRP1,LIN7A,MAPKAPK2,CCNA2,BLOC1S5,LGR5,SHH,PDGFA,ALDH1A3,TGFB3,MYO6,ANP32B,TBX3,SOX2,TGFB2,FGF10,EDN1,MAPK1,DDR1,PTPN11,SOD1
GOBP_EAR_MORPHOGENESIS	ADHD	2.55E-05	0.000315815	0.935728	767		blood	PWAS	c5	0.935728	1	LRIG1,PTK7,LRIG3,SLITRK6,MAPK3,NAGLU,COL2A1,FRZB,NOG,WNT5A,CHD7,DVL2,WNT3A,NTN1,PLS1,INSIG1,FGFR2,FOXG1,PDZD7,USH1C,FGF8,CTHRC1,EPHB2,BLOC1S5,ALDH1A3,MYO6,TBX3,FGF10,SOD1,EDN1,MAPK1
GOBP_EATING_BEHAVIOR	ADHD	3.61E-05	0.00044663	0.935633	331		blood	PWAS	c5	0.935633	1	GFRAL,ACE,IAPP,CNTN2,CCK,GDF15,AGRP,GHRL,UCHL1,LEP,OXT,TRH,STAT3,PRLH,RMI1
GOBP_ECTODERMAL_PLACODE_DEVELOPMENT	ADHD	4.33E-06	0.00070604	0.995104	192		blood	PWAS	c5	0.995104	1	DKK4,NRP1,FRS2,CTNNB1,HDAC2,EDA,NRG3,TBX3
GOBP_ECTODERM_DEVELOPMENT	ADHD	1.10E-05	0.000576856	0.984797	162		blood	PWAS	c5	0.984797	1	STX2,CTNNB1,SHH,ETS2,SMURF1,EDA2R,TPT1
GOBP_ECTOPIC_GERM_CELL_PROGRAMMED_CELL_DEATH	ADHD	-0.0259546	0.0186326	0.16363	83	0.807026	blood	PWAS	c5	0.16363	1	UNC5C,KITLG,IL1A,IL1B,KIT,UBE2B,BCL2L1,SOD1
GOBP_EGG_ACTIVATION	ADHD	-0.0150368	0.0430647	0.726964	24	0.336404	blood	PWAS	c5	0.726964	1	PLAT,ASTL,ZP4,PLCB1
GOBP_ELASTIC_FIBER_ASSEMBLY	ADHD	3.40E-05	0.000499456	0.945758	225		blood	PWAS	c5	0.945758	1	COL3A1,MFAP4,TNXB,FBLN5
GOBP_ELASTIN_METABOLIC_PROCESS	ADHD	-1.65E-05	0.00037756	0.965053	332		blood	PWAS	c5	0.965053	1	CELA1,CST3,MMP12,CTSL,HIF1A,LEP,HBEGF
GOBP_ELECTRON_TRANSPORT_CHAIN	ADHD	-8.96E-06	0.000235519	0.969669	797		blood	PWAS	c5	0.969669	1	QDPR,ADH5,SNCA,PHGDH,NDUFS4,NDUFB4,NQO2,COX6C,IDO1,ETFA,ALDH2,CYB5A,AKR1C4,HAAO,GLRX2,NDUFA5,P4HA2,COX5A,SURF1,PDIA5,PARK7,GSR,AKR7A2,CYCS,DLD,AKR7A3,NCF2,COX7A1,LOXL2,POR,DNAJC15,COX4I2,UQCRB,NDUFV2,CDK1,COX7A2L,COX6A2,NDUFB8,SLC25A18,ENOX2,NCF1,RDH16,GFUS,PPARGC1A,CCNB1,GPX2,BID,ASPH,COX5B,AKR1B1,SCO2,GPD1,AOC2,FDX2
GOBP_EMBRYONIC_APPENDAGE_MORPHOGENESIS	ADHD	-2.41E-05	0.000499119	0.961513	414		blood	PWAS	c5	0.961513	1	LRP4,DKK1,NOTCH1,GREM1,CHST11,NOG,BPNT2,WNT5A,BMP4,CHD7,RSPO2,CREBBP,GDF5,CTNNB1,BMP7,HDAC2,GPC3,NOTCH2,SHH,BCL2L11,IHH,ECE1,SFRP2,FGF8,FREM2,TBX5,CRABP2,WNT7A,TBX3,TGFB2,MED1,SMAD4
GOBP_EMBRYONIC_AXIS_SPECIFICATION	ADHD	-3.49E-05	0.000315972	0.91217	445		blood	PWAS	c5	0.91217	1	TDGF1,CHRDL1,WNT5A,FRS2,CTNNB1,RIPPLY1,SMAD2,TMED2,GDF3,SMAD4,WNT7A,TBX3
GOBP_EMBRYONIC_BRAIN_DEVELOPMENT	ADHD	-1.98E-05	0.000576829	0.972649	192		blood	PWAS	c5	0.972649	1	PPIL1,CTNNB1,TRA2B
GOBP_EMBRYONIC_CAMERA_TYPE_EYE_DEVELOPMENT	ADHD	-0.04102	0.0225561	0.0689759	59	0.76096	blood	PWAS	c5	0.0689759	1	WNT5A,FRS2,BMP7,IHH,ALDH1A3,FGF10
GOBP_EMBRYONIC_CAMERA_TYPE_EYE_MORPHOGENESIS	ADHD	-0.0436586	0.023083	0.0585739	56	0.762399	blood	PWAS	c5	0.0585739	1	WNT5A,FRS2,BMP7,IHH,ALDH1A3
GOBP_EMBRYONIC_DIGESTIVE_TRACT_DEVELOPMENT	ADHD	3.39E-05	0.000998599	0.972935	100	0.655882	blood	PWAS	c5	0.972935	1	CXCL8,PDGFRA,RARRES2,FGFR2,PKDCC,TNF,ID2,IHH,SHH,TGFB2,FGF10,SCT
GOBP_EMBRYONIC_DIGESTIVE_TRACT_MORPHOGENESIS	ADHD	-4.57E-06	0.000998916	0.996351	76	0.718392	blood	PWAS	c5	0.996351	1	PDGFRA,FGFR2,IHH,ID2,SHH,FGF10
GOBP_EMBRYONIC_DIGIT_MORPHOGENESIS	ADHD	-4.04E-05	0.000576283	0.944081	323		blood	PWAS	c5	0.944081	1	LRP4,NOTCH1,CHST11,NOG,BPNT2,WNT5A,BMP4,CREBBP,CTNNB1,HDAC2,SHH,BCL2L11,IHH,ECE1,SFRP2,FREM2,WNT7A,TBX3,SMAD4
GOBP_EMBRYONIC_FORELIMB_MORPHOGENESIS	ADHD	1.72E-06	0.000706401	0.998055	124		blood	PWAS	c5	0.998055	1	RSPO2,CTNNB1,SHH,TBX5,CRABP2,WNT7A,TBX3
GOBP_EMBRYONIC_HEART_TUBE_DEVELOPMENT	ADHD	-1.86E-05	0.000499509	0.970284	238		blood	PWAS	c5	0.970284	1	ENG,PLXNA4,NOTCH1,WNT5A,NODAL,HIF1A,FOLR1,CTNNB1,WNT3A,DLL1,NOTCH2,PKD2,TGFBR2,SHH,SUFU,TMED2,FOXC2,IHH,ECE1,FGF8,NDRG4,TBX3,MEF2C,MED1,SMAD3,CDC42,EDN1
GOBP_EMBRYONIC_HEART_TUBE_MORPHOGENESIS	ADHD	-5.43E-05	0.000706227	0.938703	157		blood	PWAS	c5	0.938703	1	ENG,NOTCH1,WNT5A,NODAL,HIF1A,FOLR1,WNT3A,DLL1,NOTCH2,PKD2,TGFBR2,SUFU,TMED2,IHH,FGF8,NDRG4,SHH,TBX3,MEF2C,SMAD3
GOBP_EMBRYONIC_HEMOPOIESIS	ADHD	-7.03E-05	0.000706238	0.920683	145		blood	PWAS	c5	0.920683	1	KDR,KITLG,HIF1A,KIT,VEGFA,CCDC134,HSCB,FLT3LG,TGFBR2,IL3,TPO,MED1
GOBP_EMBRYONIC_HINDLIMB_MORPHOGENESIS	ADHD	-2.34E-06	0.000706184	0.997356	158		blood	PWAS	c5	0.997356	1	NOTCH1,BMP4,CHD7,RSPO2,CTNNB1,GPC3,SHH,FGF8,WNT7A,TBX3,MED1
GOBP_EMBRYONIC_ORGAN_DEVELOPMENT	ADHD	1.32E-05	0.000223346	0.952792	1337		blood	PWAS	c5	0.952792	1	KDR,SPINT1,ENG,WNT3A,KITLG,PDGFRA,A2M,RSPO3,KRT19,SPINT2,DSCAML1,HS6ST1,HYAL1,LRIG1,PTK7,PLXNA4,NOTCH1,LRIG3,SLITRK6,CHST11,MAPK3,NAGLU,COL2A1,EGLN1,FRZB,NOG,PPIL1,CXCL8,WNT5A,TP53,BMP4,IGF2,CHD7,NODAL,FRS2,MMP14,TGFB1,KIT,EPHA2,MFAP2,RBP4,VEGFA,SOCS3,PLG,FOLR1,ERCC1,CCDC134,DVL2,MTHFD1,RARRES2,CTNNB1,NTN1,EPHB2,BMP7,EFEMP1,LIF,TAF10,CEBPB,HSCB,CASP8,NDST1,COL13A1,ADM,BPTF,TNF,DLL1,CCN1,NOTCH2,IL10,FLT3LG,FOXL2,PLS1,PKD2,INSIG1,FGFR2,HIF1A,EGFR,TGFBR2,SHH,SMAD2,GDNF,IL3,PRDM1,PDZD7,SUFU,USH1C,TEAD4,TMED2,FOXG1,FOXC2,CEBPA,IHH,ECE1,TPO,PKDCC,SATB2,PDGFC,FGF8,GDF3,NSDHL,CTHRC1,MMP16,WNT11,NDRG4,TGFB3,MFAP5,PDGFB,SOD1,RBBP6,ID2,BLOC1S5,GRB2,PDGFA,ALDH1A3,MYO6,TBX3,AKT1,TGFB2,FGF10,MEF2C,TRA2B,MED1,DNAJB6,CSF2,SMAD3,SCT,CDC42,SYF2,MAP2K1,MAPK1,SETD2,EDN1
GOBP_EMBRYONIC_ORGAN_MORPHOGENESIS	ADHD	1.44E-05	0.000266934	0.957115	985		blood	PWAS	c5	0.957115	1	ENG,PDGFRA,DSCAML1,HYAL1,LRIG1,PTK7,NOTCH1,LRIG3,SLITRK6,CHST11,MAPK3,NAGLU,COL2A1,FRZB,NOG,WNT5A,BMP4,CHD7,NODAL,FRS2,MMP14,EPHA2,MFAP2,RBP4,FOLR1,DVL2,MTHFD1,CTNNB1,WNT3A,NTN1,BMP7,DLL1,EFEMP1,NDST1,NOTCH2,FOXL2,PLS1,PKD2,INSIG1,FGFR2,HIF1A,TGFBR2,SHH,SMAD2,PDZD7,SUFU,USH1C,TMED2,FOXG1,FOXC2,IHH,SATB2,FGF8,CTHRC1,EPHB2,MMP16,WNT11,NDRG4,MFAP5,ID2,BLOC1S5,ALDH1A3,TGFB3,MYO6,TBX3,FGF10,MEF2C,SOD1,SMAD3,SETD2,EDN1,MAPK1
GOBP_EMBRYONIC_PATTERN_SPECIFICATION	ADHD	-4.49E-05	0.000332997	0.892685	516		blood	PWAS	c5	0.892685	1	TDGF1,CHRDL1,NRP1,WNT5A,ERBB4,NODAL,FRS2,NRP2,SMAD1,CTNNB1,BMP7,DLL1,RIPPLY1,FGFR2,SHH,SMAD2,MEOX2,TMED2,IHH,SATB2,GDF3,SMAD3,SMAD4,WNT7A,TBX3,EFNB1,FGF10
GOBP_EMBRYONIC_PLACENTA_DEVELOPMENT	ADHD	3.08E-05	0.000446763	0.94495	331		blood	PWAS	c5	0.94495	1	SPINT1,RSPO3,KRT19,SPINT2,HS6ST1,EGLN1,IGF2,NODAL,SOCS3,PLG,BMP7,LIF,TAF10,CEBPB,MAP2K1,CASP8,ADM,BPTF,CCN1,IL10,PKD2,FGFR2,HIF1A,EGFR,PRDM1,TMED2,CEBPA,NSDHL,PDGFB,GRB2,AKT1,MED1,DNAJB6,CSF2,MAPK1,SETD2
GOBP_EMBRYONIC_PLACENTA_MORPHOGENESIS	ADHD	2.59E-06	0.000499675	0.995858	182		blood	PWAS	c5	0.995858	1	SPINT1,RSPO3,SPINT2,IGF2,SOCS3,BMP7,ADM,CCN1,FGFR2,TMED2,GRB2,IL10,SETD2,DNAJB6
GOBP_EMBRYONIC_SKELETAL_JOINT_DEVELOPMENT	ADHD	1.83E-05	0.000446772	0.967411	317		blood	PWAS	c5	0.967411	1	HYAL1,COL2A1,NOG,BMP4,CTNNB1,BMP7,IHH
GOBP_EMBRYONIC_SKELETAL_JOINT_MORPHOGENESIS	ADHD	1.52E-05	0.000446778	0.972944	316		blood	PWAS	c5	0.972944	1	HYAL1,COL2A1,NOG,BMP4,CTNNB1,BMP7
GOBP_EMBRYONIC_SKELETAL_SYSTEM_DEVELOPMENT	ADHD	-6.60E-07	0.00040774	0.998709	461		blood	PWAS	c5	0.998709	1	PDGFRA,DSCAML1,HYAL1,CHST11,COL2A1,NOG,WNT5A,BMP4,COL1A1,NODAL,MMP14,DEAF1,RBP4,MTHFD1,CTNNB1,UCMA,BMP7,NDST1,FGFR2,TGFBR2,SHH,SMAD2,ACVR2A,FOXC2,IHH,SATB2,FGF8,MMP16,WNT11,SULF2,TGFB3,SMAD3,SETD2
GOBP_EMBRYONIC_SKELETAL_SYSTEM_MORPHOGENESIS	ADHD	8.35E-06	0.000407835	0.983661	387		blood	PWAS	c5	0.983661	1	PDGFRA,DSCAML1,HYAL1,CHST11,COL2A1,NOG,BMP4,NODAL,MMP14,MTHFD1,CTNNB1,BMP7,NDST1,FGFR2,TGFBR2,SMAD2,FOXC2,SATB2,FGF8,MMP16,TGFB3,SETD2,SMAD3
GOBP_EMBRYO_IMPLANTATION	ADHD	0.000131217	0.00099626	0.895214	202	0.303378	blood	PWAS	c5	0.895214	1	IGFBP7,MMP9,SPP1,NODAL,IL1B,SCGB1A1,VEGFA,TIMP1,GJA1,MMP2,FBLN1,A1CF,EPO,LIF,STC2,TGFBR2,TEAD4,SMURF2,STC1,FKBP4,PRLR,ACVR1B,C1QBP,BSG,PTGS2,DDR1,ARHGDIB,SOD1
GOBP_ENDOCARDIAL_CELL_DIFFERENTIATION	ADHD	-0.00784642	0.0301933	0.794962	30	0.940244	blood	PWAS	c5	0.794962	1	NOTCH1,NRG1,SMAD4
GOBP_ENDOCARDIAL_CUSHION_DEVELOPMENT	ADHD	-1.49E-05	0.000446802	0.97334	302		blood	PWAS	c5	0.97334	1	JAG1,CRELD1,ENG,ERBB3,ROBO2,ROBO1,NOTCH1,NOG,BMP4,TGFB1,BMP2,BMP7,ISL1,MDM4,TGFBR2,RBM24,FGF8,BMPR2,TBX5,SNAI2,ACVRL1,TGFB3,MDM2,TBX3,TGFB2,SMAD4
GOBP_ENDOCARDIAL_CUSHION_FORMATION	ADHD	-4.50E-05	0.000706363	0.949242	143		blood	PWAS	c5	0.949242	1	ENG,ROBO2,ROBO1,NOTCH1,NOG,BMP4,TGFB1,BMP2,BMP7,TGFBR2,FGF8,SNAI2,TGFB3,TBX3,TGFB2,SMAD4
GOBP_ENDOCARDIAL_CUSHION_MORPHOGENESIS	ADHD	-5.21E-05	0.000706212	0.941207	177		blood	PWAS	c5	0.941207	1	ENG,ROBO2,ROBO1,NOTCH1,NOG,BMP4,TGFB1,BMP2,BMP7,ISL1,MDM4,TGFBR2,FGF8,SNAI2,TGFB3,MDM2,TBX3,TGFB2,ACVRL1,SMAD4
GOBP_ENDOCARDIAL_CUSHION_TO_MESENCHYMAL_TRANSITION	ADHD	5.66E-06	0.000706696	0.993613	77		blood	PWAS	c5	0.993613	1	ENG,ACVRL1
GOBP_ENDOCARDIUM_DEVELOPMENT	ADHD	-6.30E-05	0.000998617	0.949717	63	0.971159	blood	PWAS	c5	0.949717	1	KDR,NOTCH1,NRG1,SMAD4
GOBP_ENDOCARDIUM_MORPHOGENESIS	ADHD	-0.0350723	0.0393619	0.372917	14	0.799898	blood	PWAS	c5	0.372917	1	NOTCH1
GOBP_ENDOCHONDRAL_BONE_MORPHOGENESIS	ADHD	6.48E-05	0.000576348	0.910414	340		blood	PWAS	c5	0.910414	1	FGFR3,COMP,COL3A1,THBS3,COL2A1,ANXA6,BPNT2,BMP4,COL1A1,MMP14,GHR,MMP13,SERPINH1,BMP6,ALPL,COL13A1,POR,TGFBR2,AXIN2,BMPR1B,STC1,BMPR2,MMP16,NAB1,TMEM119,CBS,IHH,FGF18,CER1,MEF2C,NAB2
GOBP_ENDOCRINE_HORMONE_SECRETION	ADHD	8.85E-06	0.000407838	0.98268	319		blood	PWAS	c5	0.98268	1	SELENOM,SPP1,INHBB,CRH,KISS1,POMC,GHRL,CRHBP,IL1B,GJA1,C1QTNF1,RETN,LEP,REN,INHBA,BMP6,C1QTNF3,AGT,FOXL2,GAL,SMAD4,GDF9,HCAR2,PTPN11,CGA,TBX3
GOBP_ENDOCRINE_PANCREAS_DEVELOPMENT	ADHD	-2.57E-05	0.000576536	0.964455	251		blood	PWAS	c5	0.964455	1	IL6R,WNT5A,BMP4,IL6,DLL1,BMP6,HNF4A,GDF11,GIP,MNX1,CDH2,ANXA1,PDPK1,AKT1,BAD
GOBP_ENDOCRINE_PROCESS	ADHD	-2.83E-06	0.000353149	0.99361	473		blood	PWAS	c5	0.99361	1	REN,ACE,ENPEP,SELENOM,SPP1,INHBB,CTSZ,CRH,KISS1,POMC,GHRL,CRHBP,IL1B,GJA1,C1QTNF1,RETN,LEP,ECE1,INHBA,BMP6,C1QTNF3,CTSG,AGT,FOXL2,SERPINF2,GAL,CMA1,SMAD4,GDF9,HCAR2,EDN3,EDN2,PTPN11,RHOA,CGA,TBX3,EDN1,ACE2
GOBP_ENDOCRINE_SYSTEM_DEVELOPMENT	ADHD	2.10E-05	0.000315866	0.947107	697		blood	PWAS	c5	0.947107	1	FGF2,INSR,PDGFRA,PCSK1,IL6R,INHBB,TG,MAPK3,NOG,CRH,CRKL,WNT5A,BMP4,IL6,BMP2,GHRH,APOA1,MAP2K2,DLL1,ISL1,DKK3,MAP2K1,BMP6,HNF4A,THRA,GDF11,GIP,FGF8,ARMC5,MNX1,WNT11,CDH2,BRAF,RAP1GAP,CGA,SHH,ANXA1,MDK,SOX2,AKT1,FGF10,CDH1,SMAD2,SMAD3,PDPK1,EDN1,RAF1,BAD,MAPK1,SMAD4
GOBP_ENDOCYTIC_RECYCLING	ADHD	-6.51E-05	0.000706134	0.92651	117		blood	PWAS	c5	0.92651	1	SNX4,ARHGAP1,VPS29,RAB14,SNX3,SNX7,RAB17,RAB35,MICALL2,RAB11A,VTI1A,ARF6,STX6,NDRG4,EHD4,RAB13,ACTN2,SNX17,ANKRD27,VPS26A,STX12,VAMP4,ACAP2,GGA3,HGS
GOBP_ENDOCYTOSIS_INVOLVED_IN_VIRAL_ENTRY_INTO_HOST_CELL	ADHD	-3.89E-05	0.000499527	0.937881	133		blood	PWAS	c5	0.937881	1	CTSL,CAV2,DPP4,CLEC4M,SIGLEC1,ACE2
GOBP_ENDODERMAL_CELL_DIFFERENTIATION	ADHD	1.13E-05	0.000258001	0.964979	546		blood	PWAS	c5	0.964979	1	COL6A1,VTN,MMP9,DKK1,MMP8,NODAL,MMP14,ITGB2,ITGB5,MMP2,CTNNB1,MAP2K1,INHBA,HMGA2,COL8A1,FN1,ITGA5,RTF1,GRB2,NANOG,SOX2,SETD2
GOBP_ENDODERMAL_CELL_FATE_COMMITMENT	ADHD	-2.52E-06	0.000706315	0.997156	152		blood	PWAS	c5	0.997156	1	DKK1,CTNNB1,RTF1,NANOG,SOX2
GOBP_ENDODERMAL_CELL_FATE_SPECIFICATION	ADHD	-0.0169382	0.0325949	0.603303	39	0.475348	blood	PWAS	c5	0.603303	1	DKK1,NANOG,SOX2
GOBP_ENDODERM_DEVELOPMENT	ADHD	9.57E-06	0.000267028	0.97142	569		blood	PWAS	c5	0.97142	1	COL6A1,VTN,MMP9,DKK1,NOTCH1,NOG,MMP8,BMP4,NODAL,MMP14,ITGB2,ITGB5,MMP2,CTNNB1,MAP2K1,INHBA,BPTF,HMGA2,COL8A1,FN1,SMAD2,ITGA5,RTF1,FGF8,GDF3,KIF16B,SMAD3,SMAD4,PELO,DUSP4,GRB2,NANOG,SOX2,SETD2
GOBP_ENDODERM_FORMATION	ADHD	9.84E-06	0.000257997	0.96959	561		blood	PWAS	c5	0.96959	1	COL6A1,VTN,MMP9,DKK1,NOG,MMP8,NODAL,MMP14,ITGB2,ITGB5,MMP2,CTNNB1,MAP2K1,INHBA,HMGA2,COL8A1,FN1,SMAD2,ITGA5,RTF1,DUSP4,GRB2,NANOG,SOX2,SETD2
GOBP_ENDONUCLEOLYTIC_CLEAVAGE_INVOLVED_IN_RRNA_PROCESSING	ADHD	-4.21E-05	0.000998314	0.966399	110	0.618006	blood	PWAS	c5	0.966399	1	SPARCL1,FRRS1L
GOBP_ENDONUCLEOLYTIC_CLEAVAGE_IN_5_ETS_OF_TRICISTRONIC_RRNA_TRANSCRIPT_SSU_RRNA_5_8S_RRNA_LSU_RRNA	ADHD	-2.38E-05	0.000998302	0.980946	113	0.763303	blood	PWAS	c5	0.980946	1	SPARCL1
GOBP_ENDONUCLEOLYTIC_CLEAVAGE_IN_ITS1_TO_SEPARATE_SSU_RRNA_FROM_5_8S_RRNA_AND_LSU_RRNA_FROM_TRICISTRONIC_RRNA_TRANSCRIPT_SSU_RRNA_5_8S_RRNA_LSU_RRNA	ADHD	-4.21E-05	0.000998314	0.966399	110	0.618006	blood	PWAS	c5	0.966399	1	SPARCL1,FRRS1L
GOBP_ENDOPLASMIC_RETICULUM_CALCIUM_ION_HOMEOSTASIS	ADHD	0.00824311	0.0378143	0.827438	20	0.373289	blood	PWAS	c5	0.827438	1	CAMK2D,RAP1GDS1,APP,FIS1,TGM2
GOBP_ENDOPLASMIC_RETICULUM_ORGANIZATION	ADHD	-3.24E-05	0.000576723	0.955182	211		blood	PWAS	c5	0.955182	1	UMOD,ZFYVE27,CASQ1,LRRK2,TOR1AIP2,LMAN2L,EMC1,EMC4,PEX5,LMAN2,TMEM38B,CAV2,TMED2,CERT1,LMAN1,EMC8,GET3,RAB18,MMGT1,SGTA,STX18,RETREG1,VAPB,UBL4A,VAPA
GOBP_ENDOPLASMIC_RETICULUM_TO_CYTOSOL_TRANSPORT	ADHD	-2.96E-05	0.00070595	0.966545	164		blood	PWAS	c5	0.966545	1	HSP90B1,UBE2G2,SELENOS,SVIP,SEC61B,ERLEC1,UBE2J1,BRSK2,FAF2,NPLOC4,DERL1,UFD1
GOBP_ENDOPLASMIC_RETICULUM_TO_GOLGI_VESICLE_MEDIATED_TRANSPORT	ADHD	2.39E-05	0.0007057	0.972944	192		blood	PWAS	c5	0.972944	1	COPE,NRBP1,GAS1,TMED10,PEF1,LRRK2,SEC13,LMAN2L,TRAPPC3,LMAN2,PDCD6,YIPF6,TMED4,INSIG1,BCAP29,TMED2,GOSR1,GOSR2,LMAN1,VTI1A,ARF4,TRAPPC5,USO1,SAR1A,TRAPPC4,CUL3,SPAST,SEC22A,STX18,CSNK1D,CREB3L2,RAB2A,VAMP7,KLHL12,RAB1A,RAB1B,TICAM2,VAPA,VAPB
GOBP_ENDOPLASMIC_RETICULUM_TUBULAR_NETWORK_ORGANIZATION	ADHD	-0.0363833	0.0564875	0.519514	18	0.844373	blood	PWAS	c5	0.519514	1	ZFYVE27,RAB18
GOBP_ENDOPLASMIC_RETICULUM_UNFOLDED_PROTEIN_RESPONSE	ADHD	7.44E-05	0.000997804	0.940538	142	0.0729045	blood	PWAS	c5	0.940538	1	DNAJB9,ATF6B,ATF6,HSPA5,CREB3L4,CREB3L1,ERN1,SELENOS,DDIT3,DNAJC10,STC2,MBTPS1,BCL2L11,HERPUD2,TMED2,PTPN2,EIF2S1,PARP16,AGR2,ERO1A,PTPN1,ERLEC1,CREB3L2,TBL2,STUB1,DERL1,NCK1,NCK2,VAPB
GOBP_ENDOSOMAL_TRANSPORT	ADHD	-8.45E-05	0.000705409	0.904675	215		blood	PWAS	c5	0.904675	1	SNX4,VPS28,TMEM87B,ARFIP1,VPS29,DPY30,TINAGL1,DCLK1,LRRK2,RAB14,CHMP2B,VPS25,ACAP2,ARL1,EPS15L1,ARHGAP1,SRL,SNX8,SNX1,SNX3,SNX7,RAB17,CHMP3,SNX5,RAB35,VAMP3,ARL8B,CALY,SORT1,MICALL2,ANXA8,EEA1,GOSR1,VPS4B,RAB6B,VTI1B,RAB11A,LMAN1,VTI1A,TBC1D5,ARF6,CLTC,STX6,PRKN,NDRG4,EHD4,RAB13,ACTN2,SQSTM1,ITSN1,SNX17,BET1L,ANKRD27,VPS26A,VAMP4,CLN5,STX10,STX12,TSG101,VPS4A,GGA3,AGAP2,GGA1,RAB7B,VTA1,HGS,CHMP2A
GOBP_ENDOSOME_ORGANIZATION	ADHD	-4.86E-05	0.000706185	0.945119	183		blood	PWAS	c5	0.945119	1	FASLG,VPS28,TMEM9,CHMP2B,VPS25,SNX3,CHMP3,ANXA8,EEA1,VPS4B,RAB11A,STX6,PRKN,VPS4A,CHMP2A,SQSTM1,PDCD6IP,VAMP4,TSG101,RAB22A,USP8,SCARB2,IST1,VTA1,RAB5B,HGS
GOBP_ENDOSOME_TO_LYSOSOME_TRANSPORT	ADHD	0.0305447	0.029765	0.3048	41	0.28014	blood	PWAS	c5	0.3048	1	SNAPIN,CHMP2B,CHMP3,ARL8B,SORT1,VPS4B,RHOB,DTX3L,BIN1,TSG101,VAMP7,STX8,VPS4A,CHMP2A,RAB7B
GOBP_ENDOSOME_TRANSPORT_VIA_MULTIVESICULAR_BODY_SORTING_PATHWAY	ADHD	-0.0385423	0.0241085	0.109886	58	0.510607	blood	PWAS	c5	0.109886	1	VPS28,CHMP2B,VPS25,CHMP3,SORT1,VPS4B,TSG101,VPS4A,VTA1,HGS,CHMP2A
GOBP_ENDOTHELIAL_CELL_APOPTOTIC_PROCESS	ADHD	2.28E-05	0.000353096	0.948495	480		blood	PWAS	c5	0.948495	1	KDR,GAS6,TEK,CDH5,FASLG,FGG,AKR1C3,ICAM1,SEMA5A,THBS1,CD248,PLCG1,CCL2,FGB,CD160,ANGPT1,IL13,PDCD4,SERPINE1,ANGPTL4,BMPR2,NDNF,PRKCI,BRAF,TNF,CD40LG,TNFAIP3,IL10,ABL1,IL4,FOXO3,IL11,PAK4,PDPK1
GOBP_ENDOTHELIAL_CELL_CHEMOTAXIS	ADHD	-8.65E-06	0.000353155	0.980453	462		blood	PWAS	c5	0.980453	1	KDR,FGF2,MET,SEMA5A,NOTCH1,HRG,THBS1,NRP1,HSPB1,LGMN,FGF1,SMOC2,VEGFA,FGFR1,CXCL13,CCN3,RAB13,NR4A1,FGF18,FGF16
GOBP_ENDOTHELIAL_CELL_DEVELOPMENT	ADHD	1.00E-05	0.000353147	0.977384	440		blood	PWAS	c5	0.977384	1	CDH5,HPSE,GSTM3,ICAM1,MET,COL15A1,COL18A1,PROC,PDE4D,PLOD3,IL1B,VEGFA,CCM2,TNFRSF1A,ROBO4,PECAM1,TNMD,PDE2A,TJP1,STC1,GPX1,TNF,MSN,FASN,RAB1A,RAB1B,ROCK2,PLCB1,VCL,CLIC4,EZR
GOBP_ENDOTHELIAL_CELL_FATE_COMMITMENT	ADHD	-0.00571146	0.0253123	0.821482	52	0.314323	blood	PWAS	c5	0.821482	1	NRP1,DLL1
GOBP_ENDOTHELIAL_CELL_MATRIX_ADHESION	ADHD	4.45E-05	0.000998768	0.964485	91	0.698911	blood	PWAS	c5	0.964485	1	MMP12,RRAS,GFUS
GOBP_ENDOTHELIAL_CELL_MIGRATION	ADHD	-5.63E-06	0.000208287	0.978447	1350		blood	PWAS	c5	0.978447	1	KDR,PLXND1,FLT4,FGF2,TEK,DLL4,CDH5,MET,PRSS3,FGFBP1,SLIT2,TDGF1,SEMA4A,ROBO1,SEMA5A,NOTCH1,PRCP,GREM1,VEGFC,HRG,EGF,THBS1,PLCG1,LGALS8,NRP1,WNT5A,PTK2B,EPHB4,EFNB2,BMP4,HSPB1,LGMN,CSNK2B,SYNJ2BP,TGFB1,MECP2,HIF1A,FGF1,SMOC2,PTN,PAXIP1,EPHA2,NRP2,VEGFA,DPP4,APOA1,GRN,FGFR1,RHOA,MEOX2,FAP,HMOX1,GLUL,GPI,BMPER,CXCL13,FGF18,ANGPT1,GDF2,PTK2,APOE,SPARC,PIK3CG,PRKCA,PDCD6,TNF,LOXL2,AGT,KLF4,JUP,FSTL1,PIK3C2A,TNFSF12,S100A2,ADAM17,ANXA3,VSTM4,FOXC2,ATP5F1B,RRAS,STC1,APOH,RHOB,GPX1,BMPR2,CCN3,HMGB1,ID1,ROCK2,STAT1,DNAJA4,SERPINF1,PDGFB,ANGPT2,EDN2,S100P,GFUS,RAB13,SNAI2,PTP4A3,MMRN2,NR4A1,MAP2K3,ANXA1,MAP3K3,WNT7A,ABL1,SPRED1,PTEN,ACVRL1,BMP10,MEF2C,ANGPT4,PTGS2,FGF16,PDPK1,EDN1,AKT1,MAPK14,GIPC1,RAC1
GOBP_ENDOTHELIAL_CELL_MORPHOGENESIS	ADHD	-0.0174165	0.0193216	0.367375	81	0.306913	blood	PWAS	c5	0.367375	1	COL15A1,COL18A1,MET,PLOD3,CLIC4,TNMD,STC1
GOBP_ENDOTHELIAL_CELL_PROLIFERATION	ADHD	-4.38E-06	0.000257937	0.986443	879		blood	PWAS	c5	0.986443	1	KDR,TIE1,FLT4,FGF2,TEK,DLL4,NGFR,FGFBP1,PROK2,ECM1,SEMA5A,VEGFD,CXCL12,VEGFC,EGF,THBS1,IL12B,PLCG1,NRP1,F3,WNT5A,BMP4,IGF2,MMP14,SYNJ2BP,BMP2,ANG,HIF1A,EPHA2,NRP2,CCL2,CCL11,VEGFA,ERN1,APOA1,ARG1,FLT1,THBS4,FGFR1,GHRL,HMOX1,BMPER,FGF18,ANGPT1,LEP,GDF2,APOE,SPARC,BMP6,PGF,PLXNB3,PRKCA,PDCD6,TNF,LOXL2,APLN,AGGF1,STAT3,TNFSF12,ADAM17,CCL26,CAV2,VSTM4,TNMD,JUN,CNMD,APOH,PROK1,BMPR2,AIMP1,HMGB1,PDGFB,XDH,FUT2,MMRN2,NR4A1,MDK,IL10,STAT1,PRL,AKT1,ACVRL1,FGF10,MEF2C,POLD4,ANGPT4,MYDGF,FGF7,FGF16,PDPK1,VEGFB,VIP,NRAS
GOBP_ENDOTHELIN_RECEPTOR_SIGNALING_PATHWAY	ADHD	0.00457143	0.0483239	0.924633	17	0.222513	blood	PWAS	c5	0.924633	1	CRKL,PTK2B,BCAR3,CDC42,EDN1
GOBP_ENDOTHELIUM_DEVELOPMENT	ADHD	8.73E-06	0.000301155	0.976861	651		blood	PWAS	c5	0.976861	1	KDR,TIE1,JAG1,DLL4,CDH5,CXCL10,HPSE,GSTM3,ICAM1,MET,COL15A1,COL18A1,NOTCH1,NRP1,NRG1,BMP4,PROC,PDE4D,CSNK2B,PLOD3,FGF1,IL1B,SCUBE1,VEGFA,CCM2,CTNNB1,DLL1,GDF2,BMP6,TNF,TNFRSF1A,ROBO4,FOXJ2,FSTL1,ACVR2B,FOXC2,PECAM1,TNMD,EDF1,PDE2A,TJP1,STC1,RHOB,GPX1,BMPR2,ID1,RAB1B,XDH,RHOA,MSN,FASN,ACVRL1,RAB1A,ROCK2,PLCB1,VCL,CLIC4,EZR,SMAD4
GOBP_ENERGY_DERIVATION_BY_OXIDATION_OF_ORGANIC_COMPOUNDS	ADHD	9.67E-06	0.000242275	0.968155	1054		blood	PWAS	c5	0.968155	1	PGM2,IFNAR1,GABARAPL1,ADGRF5,KL,INSR,CAT,DNAJC30,LEPR,NDUFS4,NDUFB4,GAA,COX6C,ETFA,POMC,STOML2,TP53,IGF2,IFNLR1,NDUFA5,FXN,NDUFB11,IDH1,ACADM,CS,SHMT2,COX5A,ACADVL,IDH3G,SURF1,IFNG,IGF1,NR1D1,IL6ST,PARK7,RHOA,ARL2,UGP2,PYGL,MTFR1,PPP1R3B,PFKM,LEP,AKT2,CYCS,SELENOS,DLD,PTGES3,SIRT3,PTH,TNF,COX7A1,CHCHD10,CISD1,DNAJC15,HIF1A,COX4I2,AK4,PRLH,UQCRB,NDUFV2,IL10RB,GCK,ATP5F1B,CDK1,COX7A2L,ATP5MF,GNMT,COX6A2,PPP1R2,IDE,NDUFB8,NFATC4,SLC25A18,FH,BNIP3,MSH2,PPARGC1A,CCNB1,PPP1R1A,ANTKMT,BID,ATP5PO,COX5B,MYC,IL4,MRAP2,SCO2,INS,AKT1,GPD1,SNCA,MDH1,TIGAR,PPP1CC,PPIF,MDH2,ATP5PF
GOBP_ENERGY_HOMEOSTASIS	ADHD	3.16E-05	0.000576402	0.956281	327		blood	PWAS	c5	0.956281	1	CD36,LEPR,PRCP,DLL1,STAT3,ALK,SQSTM1,EDN2,NR1D2,PPARGC1A,UBB,AMPD2,NMU,MRAP2
GOBP_ENERGY_RESERVE_METABOLIC_PROCESS	ADHD	-4.93E-06	0.00035313	0.988862	593		blood	PWAS	c5	0.988862	1	PGM2,GABARAPL1,ADGRF5,KL,INSR,LEPR,GAA,POMC,IGF1,IGF2,ACADM,NR1D1,IL6ST,UGP2,PYGL,PPP1R3B,PFKM,LEP,AKT2,SELENOS,PTGES3,PTH,PRLH,GCK,GNMT,PPP1R2,PPP1R1A,MYC,MRAP2,INS,AKT1,PPP1CC
GOBP_ENGULFMENT_OF_APOPTOTIC_CELL	ADHD	-4.77E-05	0.00070654	0.946154	129		blood	PWAS	c5	0.946154	1	TREM2,THBS1,MEGF10,BECN1,RHOG,RAC2,RAC1
GOBP_ENSHEATHMENT_OF_NEURONS	ADHD	1.82E-05	0.000277004	0.947622	789		blood	PWAS	c5	0.947622	1	TLR2,CST7,TNFRSF1B,MYOC,NFASC,CNTN2,NTRK2,CNTN1,B4GALT6,HEXB,TG,MPZ,NRG1,TNFRSF21,B4GALT5,ATRN,HGF,PPP3R1,NCMAP,GPC1,KLK8,CLU,CTNNB1,PTN,AKT2,SIRT2,CD9,KLK6,GAL3ST1,CTSC,TNF,QKI,DHH,MYRF,ASPA,TYMP,ANK2,AMIGO1,JAM2,NAB1,ARHGEF10,NDRG1,ILK,ERBB2,FIG4,PTEN,SOD1,DAG1,AKT1,KEL,TENM4,NAB2,JAM3
GOBP_ENTERIC_NERVOUS_SYSTEM_DEVELOPMENT	ADHD	-0.00704038	0.0213261	0.741302	42	0.36356	blood	PWAS	c5	0.741302	1	RET,GDNF
GOBP_ENTEROENDOCRINE_CELL_DIFFERENTIATION	ADHD	-0.0172743	0.018954	0.362095	98	0.509567	blood	PWAS	c5	0.362095	1	WNT5A,BMP4,DLL1,BMP6,HNF4A,GDF11,CDH2,PDPK1,AKT1,BAD
GOBP_ENTRY_INTO_HOST	ADHD	-3.85E-06	0.000235424	0.986937	1041		blood	PWAS	c5	0.986937	1	GAS6,INSR,CD209,CTSB,SELPLG,SMPD1,ICAM1,MRC1,FCN1,EFNB2,AXL,NRP1,CXCL8,CD55,CD46,CTSL,LGALS1,CR2,EPHA2,TYRO3,NCAM1,ITGB5,ANPEP,SRC,TFRC,ITCH,GSN,CR1,FCN3,CD74,HAVCR1,SNX3,SIGLEC1,CDHR3,HSPA1B,HSPA1A,FURIN,ITGA2,EFNB3,TNFRSF14,SLC3A2,ITGB7,EGFR,DAG1,CLEC4G,CAV2,ITGA5,PVR,DPP4,PTX3,DYNLT1,IFNA2,CLEC4M,MID2,CDK1,RPSA,BSG,SLAMF1,VAMP8,IDE,CD81,HMGB1,P4HB,WWP1,CD86,APCS,HS3ST5,LGALS9,NECTIN2,ITGB6,NECTIN1,CD4,LDLR,CD80,NECTIN4,CXADR,TNFRSF4,SCARB2,LAMP1,CBL,HTR2A,ACE2,GRK2
GOBP_ENTRY_OF_BACTERIUM_INTO_HOST_CELL	ADHD	-0.0581613	0.0577441	0.313826	10	0.615871	blood	PWAS	c5	0.313826	1	CXCL8,CBL,SRC
GOBP_ENZYME_DIRECTED_RRNA_PSEUDOURIDINE_SYNTHESIS	ADHD	-0.0519543	0.0445968	0.244028	19	0.0538616	blood	PWAS	c5	0.244028	1	TSR3
GOBP_EOSINOPHIL_ACTIVATION	ADHD	-3.37E-05	0.000998066	0.973029	110	0.450408	blood	PWAS	c5	0.973029	1	CD300A,CCL3,VAMP2,STX4,VAMP8,VAMP7
GOBP_EOSINOPHIL_CHEMOTAXIS	ADHD	-2.03E-05	0.00044676	0.963788	262		blood	PWAS	c5	0.963788	1	CCL8,CCL3,CCL2,CCL11,CCL21,LGALS3,CCL5,DAPK2,CCL1,CCL7,CX3CL1,CCL26,IL4,CCL13
GOBP_EOSINOPHIL_DIFFERENTIATION	ADHD	0.0854686	0.0431956	0.0478565	11	0.0968739	blood	PWAS	c5	0.0478565	1	IL5,IL25
GOBP_EOSINOPHIL_MEDIATED_IMMUNITY	ADHD	0.0276767	0.0349051	0.427827	25	0.886438	blood	PWAS	c5	0.427827	1	CCL3,VAMP2,STX4,VAMP8,VAMP7
GOBP_EOSINOPHIL_MIGRATION	ADHD	-1.84E-05	0.000407811	0.964038	337		blood	PWAS	c5	0.964038	1	CD300A,CCL8,CCL3,CCL2,CCL11,CCL21,LGALS3,CCL5,DAPK2,CCL1,CCL7,CX3CL1,CCL26,IL4,CCL13
GOBP_EPHRIN_RECEPTOR_SIGNALING_PATHWAY	ADHD	-3.32E-05	0.000705387	0.962511	269		blood	PWAS	c5	0.962511	1	EPHA4,EPHA5,MMP9,EFNA3,EFNA5,EFNA2,NTRK3,EPHB4,EPHB6,EFNB2,MMP2,TIAM1,EPHA1,EPHA2,SRC,PTK2,PAK3,EPHA3,EFNB3,EPHB3,YES1,EPHB1,ARHGEF7,EPHB2,RASA1,PTPN11,NCK1,EPHA10,EPHA7,EFNA4,EFNB1,NTRK1,LYN,FYN,NCK2,CRK
GOBP_EPIBOLY	ADHD	-3.98E-05	0.000998396	0.968209	117	0.420177	blood	PWAS	c5	0.968209	1	MMP12,RHOC,LCP1,HBEGF,CCN1,ADAM17,ITGA5,RHOA,CD44,WNT7A,PTEN,ACVRL1,DDR1,FLNA
GOBP_EPIDERMAL_CELL_DIFFERENTIATION	ADHD	-1.03E-05	0.000315766	0.973953	876		blood	PWAS	c5	0.973953	1	JAG1,FGF2,REG3G,CD109,REG3A,CASP3,AKR1C3,LIPN,NOTCH1,SLITRK6,S100A7,WNT5A,BMP4,CDSN,KRT17,EPHA2,KRT7,CTNNB1,TGM3,IRF6,DLL1,CLIC4,KRT5,KRT1,MAP2K1,HDAC2,SPINK5,DNASE1L2,FGF20,JAG2,SFRP4,PLS1,KLF4,ASAH1,IL20,PDZD7,USH1C,TGM1,TXNIP,GDF3,SULT2B1,KRT16,CDH3,NME2,ALOX15B,ESRP1,VDR,DLX3,LIPK,PLAAT4,KEAP1,ANXA1,KRT72,CASP14,KLK5,MYO6,ADAM9,IL1A,SRSF6,TSG101,MAFG,MED1,ROCK2,SOD1,EREG,EVPL
GOBP_EPIDERMIS_DEVELOPMENT	ADHD	2.96E-06	0.000249676	0.990554	1242		blood	PWAS	c5	0.990554	1	SPINT1,JAG1,LRP4,FGF2,REG3G,CD109,INSR,HPSE,REG3A,CASP3,SVEP1,NGFR,AKR1C3,LIPN,EDAR,DKK4,DKK1,LAMC2,NOTCH1,SLITRK6,ASAH1,S100A7,KRT7,WNT5A,BMP4,YBX1,SOS1,CDSN,PLAAT4,PLOD3,LGR4,KRT17,EDA,IGFBP5,EPHA2,CST6,TNFRSF19,CLIC4,CTNNB1,TGM3,IRF6,PTHLH,KRT5,KRT1,MAP2K1,INHBA,HDAC2,SPINK5,PLA2G10,TNF,DLL1,DNASE1L2,FGF20,JAG2,APCDD1,SFRP4,PLS1,KLF4,FGFR2,NTF4,EGFR,SHH,GORAB,IL20,PDZD7,USH1C,GAL,TGM1,TXNIP,WNT10A,GDF3,KRTDAP,SULT2B1,KLK14,NSDHL,KRT16,CDH3,KLK7,NME2,ALOX15B,LGR5,ELAPOR2,ESRP1,VDR,TRADD,PIAS4,CRABP2,NAB1,MYSM1,PPARA,DLX3,LIPK,ACVR1B,KEAP1,ANXA1,FGF10,PDGFA,IL1A,FST,SOSTDC1,KRT72,CASP14,KLK5,MYO6,TGFB2,SRSF6,TSG101,EDA2R,MAFG,ADAM9,NAB2,MED1,ROCK2,FGF7,SOD1,EREG,EVPL,FABP5,SMAD4
GOBP_EPIDERMIS_MORPHOGENESIS	ADHD	4.82E-06	0.000576745	0.993337	191		blood	PWAS	c5	0.993337	1	NGFR,NOTCH1,PLOD3,KRT17,IGFBP5,CTNNB1,TGM3,PLA2G10,KLF4,FGFR2,SHH,GORAB,WNT10A,KLK14,DLX3,FGF10,FST,SOSTDC1,TGFB2,FGF7
GOBP_EPIGENETIC_REGULATION_OF_GENE_EXPRESSION	ADHD	-7.58E-05	0.00099723	0.939417	134	0.570279	blood	PWAS	c5	0.939417	1	H3C1,ASIP,IGF2,MECP2,DOT1L,SIRT2,FAM172A,HMGA2,HAT1,CHEK1,KMT2D,SCMH1,GPX1,POLE3,ARID1A,LMNB1,JARID2,WDR5,HMGB1,RB1,CTCF,SPHK2,IFI16,CENPV,CBX3,PPM1D,WBP2,DNMT3L,CTBP1,YTHDC1,DIRAS3
GOBP_EPINEPHRINE_TRANSPORT	ADHD	-0.154213	0.0814814	0.0584087	10	0.775399	blood	PWAS	c5	0.0584087	1	CRH,CARTPT,VIP
GOBP_EPITHELIAL_CELL_APOPTOTIC_PROCESS	ADHD	1.50E-05	0.000257941	0.953585	753		blood	PWAS	c5	0.953585	1	KDR,GAS6,TEK,CDH5,FASLG,CASP3,FGG,BTC,AKR1C3,ICAM1,PLA2R1,SEMA5A,IGF1R,THBS1,CD248,PLCG1,IL6,PAK4,CCL2,SFRP4,FGB,HMOX1,GSN,CD160,CAST,ANGPT1,PIK3CG,CDKN1B,TNF,JAG2,IL13,PDCD4,TGFBR2,SERPINB13,BCL2L1,SERPINE1,EIF2S1,ARF6,ANGPTL4,BMPR2,NDNF,WNT11,RB1,PIAS4,UMODL1,PRKCI,BID,CD40LG,BRAF,PPARA,MDK,TNFAIP3,IL10,ABL1,IL4,JAK2,PLA2G1B,SRSF6,FOXO3,IL11,PDPK1,CFLAR,BAD,KRT18
GOBP_EPITHELIAL_CELL_CELL_ADHESION	ADHD	-0.000104806	0.000998723	0.916424	80	0.686038	blood	PWAS	c5	0.916424	1	PLEKHA7,KIT,ITGB5,THBS4,JUP,SERPINB8,CCN3,IHH,VCL
GOBP_EPITHELIAL_CELL_DEVELOPMENT	ADHD	1.34E-05	0.000288308	0.963052	747		blood	PWAS	c5	0.963052	1	KDR,JAG1,CDH5,HPSE,MAGI2,ADIPOQ,GSTM3,ICAM1,B4GALT1,MET,COL15A1,SPINT2,COL18A1,NOTCH1,FRZB,WNT5A,BMP4,PROC,PDE4D,CDSN,FRS2,PLOD3,IL1B,EPHA2,VEGFA,BMP15,CCM2,SRC,IL6ST,HNF4A,DLL1,CLIC4,BMP6,FER,TNF,DNASE1L2,NOTCH2,TNFRSF1A,TYMS,FASN,ROBO4,GDF11,HIF1A,PRDM1,FOXC2,PECAM1,CEBPA,TNMD,VIM,IHH,SPDEF,ROS1,PDE2A,TJP1,STC1,GPX1,CDH2,YIPF6,PDGFB,RAB13,MSN,WNT7A,VSIG1,AKR1B1,IL1A,AKT1,RAB1A,NTRK1,RAB1B,TIGAR,ROCK2,PDPK1,PLCB1,VCL,EZR,BAD,PGR
GOBP_EPITHELIAL_CELL_DIFFERENTIATION_INVOLVED_IN_KIDNEY_DEVELOPMENT	ADHD	4.25E-06	0.000499372	0.993209	287		blood	PWAS	c5	0.993209	1	JAG1,MAGI2,ADIPOQ,MMP9,NOTCH1,GREM1,NOTCH2,BMP4,CTNNB1,LIF,GDNF,FOXC2,PDGFB,STAT1,MEF2C
GOBP_EPITHELIAL_CELL_DIFFERENTIATION_INVOLVED_IN_PROSTATE_GLAND_DEVELOPMENT	ADHD	-4.25E-05	0.000576694	0.941254	200		blood	PWAS	c5	0.941254	1	PSAPL1,NOTCH1,PSAP,CTNNB1,FGFR2
GOBP_EPITHELIAL_CELL_FATE_COMMITMENT	ADHD	-0.0194039	0.0196148	0.322542	76	0.642717	blood	PWAS	c5	0.322542	1	NOTCH1,NRP1,DLL1,SPDEF,SOSTDC1
GOBP_EPITHELIAL_CELL_MATURATION	ADHD	-4.59E-05	0.000999113	0.963318	41	0.672388	blood	PWAS	c5	0.963318	1	KDR,HIF1A,TYMS,GDF11,CEBPA,AKR1B1,PGR
GOBP_EPITHELIAL_CELL_MORPHOGENESIS	ADHD	-3.90E-05	0.00070624	0.956005	156		blood	PWAS	c5	0.956005	1	COL15A1,SPINT2,COL18A1,MET,PLOD3,TNMD,IHH,STC1,CLIC4,VSIG1
GOBP_EPITHELIAL_CELL_PROLIFERATION	ADHD	-9.68E-07	0.00017942	0.995696	1779		blood	PWAS	c5	0.995696	1	KDR,TIE1,FLT4,JAG1,FGF2,REG3G,CD109,TEK,DLL4,BCL2L2,HTRA1,NGFR,FGL1,APOE,B4GALT1,IL26,RPS6KA1,FGFBP1,PROK2,ECM1,TGFBR3,HYAL1,ROBO1,SEMA5A,NOTCH1,VEGFD,CXCL12,VEGFC,EGF,THBS1,B2M,IL12B,NOTCH2,PLCG1,NRP1,F3,NOG,ERN1,ANG,MMP12,WNT5A,EFNB2,BMP4,REG3A,IGFBP3,IGF2,IL6,NODAL,HRAS,FRS2,MMP14,SYNJ2BP,TGFB1,BMP2,HIF1A,DEAF1,WNT3A,A4GNT,FGF1,PTN,SFRP1,LGR4,CCL11,IGFBP5,KIT,EPHA2,NRP2,CCL2,VEGFA,FST,APOA1,ARG1,FLT1,IGF1,NR1D1,CPB2,HGF,GDF5,GRN,THBS4,FGFR1,GHRL,KLK8,FAP,HMOX1,GLUL,IHH,BMPER,CRNN,CTNNB1,FGF18,IRF6,SPINK1,MAP2K2,RUNX3,MEF2C,LEP,GDF2,ISL1,LACRT,SPARC,CEBPB,ANGPT1,MAP2K1,BMP6,PGF,PLXNB3,HMGN1,PRKCA,PDCD6,CDKN1B,GPC3,TNF,STAT6,LOXL2,IL10,COL8A1,FGFR2,EHF,TNFSF11,ANGPTL8,APLN,EGFR,POLD4,AGGF1,STAT3,SHH,AREG,PURA,BAD,TNFSF12,ADAM17,ACVR2A,CCL26,CAV2,VSTM4,JAML,TINF2,TNMD,TGM1,CASK,JUN,SFRP2,CDKN2B,BCL2L1,CNMD,FSHB,APOH,SERPINB5,GPX1,TACSTD2,CDH3,NME2,LGR5,PROK1,BMPR2,AIMP1,CCN3,VDR,HMGB1,RB1,ID1,TGFB2,SERPINF1,PDGFB,XDH,C6orf89,FUT2,RAP1GAP,ID2,SERPINB1,SNAI2,MMRN2,NR4A1,BID,RIDA,MDK,TNFAIP3,WNT7A,MYC,ERBB2,IGFBP4,SOX2,STAT1,PRL,SRSF6,NME1,AKT1,PTEN,ACVRL1,FGF10,VIP,CFLAR,ANGPT4,MYDGF,MED1,FGF7,FGF16,SMAD3,PDPK1,BTK,NRAS,VEGFB,EREG,CDC42,PGR,MAPK1
GOBP_EPITHELIAL_CELL_PROLIFERATION_INVOLVED_IN_LUNG_MORPHOGENESIS	ADHD	3.55E-05	0.000999139	0.97167	62	0.355239	blood	PWAS	c5	0.97167	1	BMP4,MAP2K2,MAP2K1,SRSF6,CDC42,FGFR2,FGF7
GOBP_EPITHELIAL_CELL_PROLIFERATION_INVOLVED_IN_PROSTATE_GLAND_DEVELOPMENT	ADHD	-1.80E-05	0.000706146	0.97966	156		blood	PWAS	c5	0.97966	1	NOTCH1,CTNNB1,CDKN1B,SHH,SERPINF1
GOBP_EPITHELIAL_CELL_PROLIFERATION_INVOLVED_IN_SALIVARY_GLAND_MORPHOGENESIS	ADHD	-0.0376026	0.0522519	0.471747	12	0.517542	blood	PWAS	c5	0.471747	1	FGFR2,TNF,SHH,FGF10
GOBP_EPITHELIAL_MESENCHYMAL_CELL_SIGNALING	ADHD	-0.0262532	0.0325612	0.420085	31	0.621545	blood	PWAS	c5	0.420085	1	BMP4,SHH,PDGFA
GOBP_EPITHELIAL_STRUCTURE_MAINTENANCE	ADHD	9.15E-05	0.000998341	0.926988	96	0.764974	blood	PWAS	c5	0.926988	1	TFF2,TFF1,TLR4,RBP4,TFF3,LACRT,SERPINA3,IL17A,VSIG1,CXADR
GOBP_EPITHELIAL_TO_MESENCHYMAL_TRANSITION	ADHD	1.71E-05	0.000353088	0.961267	583		blood	PWAS	c5	0.961267	1	JAG1,EPHA4,ENG,IL17RD,TGFBR3,NOTCH1,LOXL3,GREM1,GLIPR2,NOG,PEF1,WNT5A,BMP4,COL1A1,IL6,TGFB1,BMP2,TIAM1,IL1B,IGF1,HGF,SDCBP,PPP3R1,FGFR1,CTNNB1,BMP7,PTK2,ISL1,S100A4,HNRNPAB,HDAC2,PDCD6,EPHA3,LOXL2,HMGA2,SFRP1,OLFM1,PDCD4,FGFR2,HIF1A,TGFBR2,AXIN2,SMAD2,SFRP2,FGF8,LDLRAD4,ADAM15,WNT11,TBX5,TGFB3,ROCK2,SMAD3,SMAD4,SNAI2,MDK,VASN,BAMBI,SPRED1,TBX3,PTEN,DAG1,TGFB2,ACVRL1,KLHL12,FLNA,EDN1,GCNT2
GOBP_EPITHELIAL_TO_MESENCHYMAL_TRANSITION_INVOLVED_IN_ENDOCARDIAL_CUSHION_FORMATION	ADHD	-4.07E-05	0.000706463	0.954028	123		blood	PWAS	c5	0.954028	1	ENG,NOTCH1,NOG,BMP4,TGFB1,TGFBR2,FGF8,SNAI2,TGFB3,TGFB2,SMAD4
GOBP_EPITHELIAL_TUBE_BRANCHING_INVOLVED_IN_LUNG_MORPHOGENESIS	ADHD	-1.59E-05	0.000446722	0.971567	350		blood	PWAS	c5	0.971567	1	HHIP,CTSH,CTSZ,BMP4,RSPO2,CTNNB1,TNF,FGFR2,SHH,DAG1,FGF10
GOBP_EPITHELIAL_TUBE_FORMATION	ADHD	4.10E-06	0.000353104	0.990739	588		blood	PWAS	c5	0.990739	1	SPINT1,FGF2,CASP3,PLXNB2,SPINT2,PTK7,RET,GREM1,EGF,RGMA,NOG,WNT5A,BMP4,NODAL,TGFB1,HIF1A,DEAF1,RPS7,FOLR1,BCL10,DVL2,MTHFD1,CTNNB1,BMP7,SEMA4C,ADM,SFRP1,BRD2,FGFR2,GDNF,SUFU,TMED2,SFRP2,FGF8,CTHRC1,LRP2,MMRN2,APAF1,SETD2,ABL1,PRKACA,TGFB2,FGF10,RALA,GDF7,VASP
GOBP_EPITHELIAL_TUBE_MORPHOGENESIS	ADHD	-4.77E-06	0.00023541	0.98383	1298		blood	PWAS	c5	0.98383	1	SEMA3E,KDR,TIE1,PLXND1,CSF1R,SPINT1,FGF2,EPHA4,ENG,DLL4,CXCL10,HHIP,NPNT,CASP3,PLXNB2,MET,SLIT2,SPINT2,EFNB2,CTSH,PTK7,NOTCH1,CTSZ,RET,GREM1,EGF,RGMA,NRP1,IHH,GDF2,NOG,WNT5A,BMP4,CSNK2B,NODAL,MMP14,TGFB1,BMP2,HIF1A,DEAF1,WNT3A,FGF1,SFRP1,CTHRC1,LGR4,CCL11,EPHA2,VEGFA,CCM2,HS3ST3A1,RSPO2,PPP3R1,SRC,RPS7,FOLR1,CLIC4,RHOA,BCL10,DVL2,MTHFD1,CTNNB1,NTN1,BMP7,SEMA4C,ADM,GPC3,TNF,DLL1,NOTCH2,CAV3,BRD2,AGT,PKD2,FGFR2,TGFBR2,SHH,AREG,GDNF,SUFU,TMED2,FOXC2,SFRP2,FGF8,HS3ST3B1,RHOB,TACSTD2,EPHA7,LGR5,WNT11,VDR,NFATC4,NDRG4,TMEM59L,SMAD3,SMAD4,LRP2,MMRN2,ILK,APAF1,MDK,SETD2,CSF1,SOSTDC1,MYC,ABL1,TIMELESS,TBX3,PRKACA,DAG1,TGFB2,ACVRL1,FGF10,CSMD1,RALA,MEF2C,EDN1,GDF7,DDR1,MED1,VASP,PGR
GOBP_ERAD_PATHWAY	ADHD	1.30E-05	0.000377604	0.972604	415		blood	PWAS	c5	0.972604	1	UMOD,DNAJB9,ATF6,SDF2L1,HSP90B1,HSPA5,USP25,UBE2G2,DNAJB14,CLGN,SELENOS,RCN3,SVIP,DNAJC10,DNAJC18,CANX,DNAJB12,SEC61B,ERLIN1,SGTB,SEL1L2,UBE2J1,MAN1B1,PRKN,BRSK2,SGTA,UBXN4,ATXN3,ERLEC1,FAF2,NPLOC4,STUB1,DERL1,TMUB2,DNAJB2,UBQLN2,UFD1
GOBP_ERBB2_EGFR_SIGNALING_PATHWAY	ADHD	0.00414101	0.0283536	0.883883	46	0.0778304	blood	PWAS	c5	0.883883	1	BTC,EGF,HBEGF,EGFR,ERBB2,AREG,EREG
GOBP_ERBB2_SIGNALING_PATHWAY	ADHD	0.0146726	0.0179279	0.413117	92	0.342395	blood	PWAS	c5	0.413117	1	BTC,ERBB3,MYOC,EGF,NRG1,ERBB4,SRC,HBEGF,EGFR,PTPRR,ERBB2,PTK6,AREG,STUB1,EREG
GOBP_ERBB3_SIGNALING_PATHWAY	ADHD	0.0215408	0.0207285	0.298716	60	0.736619	blood	PWAS	c5	0.298716	1	ERBB3,MYOC,NRG1,ERBB2
GOBP_ERBB_SIGNALING_PATHWAY	ADHD	-2.18E-05	0.000315909	0.944884	530		blood	PWAS	c5	0.944884	1	FASLG,BTC,ERBB3,MMP9,TDGF1,MYOC,EGF,PLCG1,PTPRJ,NRG1,LGMN,SOS1,ERBB4,TGFB1,VPS25,SRC,PLAUR,PIGR,BCAR3,EFEMP1,PTK2,SHC1,FER,HBEGF,AGT,EGFR,PIK3C2A,ADAM17,PTPN2,NEURL1,GRB7,KIF16B,PTPRR,PTK2B,AGR2,AREG,MAPK1,NCF1,BRAF,PTPN11,NRG3,RALB,GRB2,ABL1,NRG4,ERBB2,DUSP3,TSG101,AKT1,PTK6,RALA,CNOT9,CBL,PDPK1,STUB1,EREG,NCK2
GOBP_ERK1_AND_ERK2_CASCADE	ADHD	8.90E-06	0.00016881	0.957947	2210		blood	PWAS	c5	0.957947	1	KDR,SEMA6A,CSF1R,FLT4,GAS6,FGF2,EPHA4,CD36,TEK,FGFR3,ADIPOQ,NPNT,PDGFRA,FGG,CCL16,NPTN,TIMP3,ICAM1,PDGFRB,IL26,CCL18,AGER,TREM2,ROR1,CCL17,CTSH,TGFBR3,NTRK2,NOTCH1,SEMA7A,GPNMB,TIRAP,ADCYAP1,S100A7,EGF,MAPK3,FGF19,CCL15,CCL14,CCL8,NOTCH2,CCL22,CCL23,GLIPR2,CCL25,NRP1,NTRK3,NRG1,PDGFD,MAPK1,MIF,CRKL,PTK2B,BMP4,SYK,PLA2G2A,MARCO,ERBB4,TLR4,NODAL,HRAS,FRS2,SYNJ2BP,CCL3,TGFB1,BMP2,IL1B,EPHA2,CCL2,CCL11,CCL21,CCL19,FBLN1,APOA1,GBP1,SIRPA,IGF1,FGB,SRC,CCL5,DDT,BMPER,FGF18,FGFR4,SULT1A3,MAP2K2,ANGPT1,GCG,CD74,EPO,CHI3L1,RPS6KA6,ROR2,APOE,LIF,CCL1,SHC1,MAP2K1,INHBA,CCL7,PTPN6,TF,TNF,CCN1,CCL20,FGF1,FGF20,CX3CL1,APP,AGT,FGFR2,TNFSF11,EGFR,SERPINF2,FN1,GCNT2,CCL26,SCIMP,PTPN2,EPHB1,JUN,PDGFC,ROS1,FGF8,CCL3L1,CXCL17,RRAS,RIPK2,CDK1,PTPRR,PRKCA,THPO,EPHA7,SLAMF1,EPHB2,HMGB1,NDRG4,DUSP26,LYN,DDR2,ALKAL2,GRB10,SMAD4,PIN1,PDGFB,C1QL4,CFLAR,DUSP6,BRAF,KARS1,HAVCR2,PTPN11,DNAJC27,CARD9,RAMP3,DUSP4,CD44,LGALS9,PTPN1,NTRK1,PDGFA,IL1A,XCL1,MYC,ABL1,CD4,SPRED1,ERBB2,DUSP3,PTEN,FGF23,PRKCZ,FGF10,CCL13,EDN1,PLA2G5,EZR,HTR2A,GSTP1,CSK,XCL2,ACE2,YWHAZ,ARRB1
GOBP_ERYTHROCYTE_DEVELOPMENT	ADHD	-2.03E-05	0.000447019	0.963799	135		blood	PWAS	c5	0.963799	1	ADGRF5,EPO,BCL6,PLA2G10,RHEX,JMJD6,BRD1,G6PD,BPGM,TMOD3,MED1
GOBP_ERYTHROCYTE_HOMEOSTASIS	ADHD	-1.42E-05	0.000353286	0.968001	365		blood	PWAS	c5	0.968001	1	ADGRF5,CASP3,TGFBR3,B2M,AXL,SMAP1,BMP4,LYN,TMOD3,VEGFA,KIT,HMOX1,GPI,PRDX1,RPS19,ISG15,INHBA,STAT5B,EPO,HSCB,HSPA1B,PLA2G10,HSPA1A,THRA,HIF1A,STAT3,DYRK3,ACVR2A,PTPN2,CEBPG,BCL6,AHSP,JMJD6,MAPK11,RHEX,MYB,RB1,STAT1,ANKRD54,ID2,ACVR1B,BRD1,HSPA9,G6PD,MB,JAK2,FOXO3,BPGM,MED1,MAPK14
GOBP_ERYTHROCYTE_MATURATION	ADHD	0.0513298	0.0410778	0.211455	23	0.515007	blood	PWAS	c5	0.211455	1	EPO,PLA2G10,BRD1,RHEX,G6PD
GOBP_ER_NUCLEUS_SIGNALING_PATHWAY	ADHD	-0.00310113	0.0169317	0.854676	113	0.0909506	blood	PWAS	c5	0.854676	1	ATF6B,ATF6,HSPA5,TP53,SELENOS,DDIT3,INSIG1,MBTPS1,BCL2L11,ERLIN1,TMED2,PTPN2,EIF2S1,AGR2,NCK1,PTPN1,NCK2
GOBP_ER_OVERLOAD_RESPONSE	ADHD	-0.0410865	0.0273677	0.133284	46	0.539465	blood	PWAS	c5	0.133284	1	TP53,HSPA5,SELENOS,BCL2L11,DDIT3
GOBP_ESTABLISHMENT_OF_CELL_POLARITY	ADHD	4.64E-06	0.000576486	0.993576	252		blood	PWAS	c5	0.993576	1	CDH5,PTK7,UST,IGF1R,CRTAM,CRKL,WNT5A,PTK2B,PLK1,CCL21,CCL19,GJA1,NSFL1C,PTK2,MAPRE1,ABL2,GSN,EPHB1,DYNLT1,UBXN2B,ARF6,NDC80,MAD2L1,BRSK2,RHOA,NDE1,MSN,SHH,RAP2A,CYRIB,WNT7A,ABL1,MPP7,PRKCZ,FGF10,PRKCI,HSP90AB1,ROCK2,OPHN1,CDC42,EZR,JAM3,CRK
GOBP_ESTABLISHMENT_OF_ENDOTHELIAL_BARRIER	ADHD	2.81E-05	0.000446568	0.949804	307		blood	PWAS	c5	0.949804	1	CDH5,HPSE,ICAM1,PROC,PDE4D,IL1B,VEGFA,TNFRSF1A,ROBO4,PECAM1,PDE2A,TJP1,TNF,MSN,FASN,RAB1A,RAB1B,ROCK2,PLCB1,VCL,EZR
GOBP_ESTABLISHMENT_OF_EPITHELIAL_CELL_APICAL_BASAL_POLARITY	ADHD	-0.0404788	0.0259605	0.118938	46	0.559961	blood	PWAS	c5	0.118938	1	PTK7,WNT5A,RHOA,MSN,RAP2A,CDC42,OPHN1,EZR
GOBP_ESTABLISHMENT_OF_LYMPHOCYTE_POLARITY	ADHD	-4.65E-05	0.0009981	0.962829	143	0.270377	blood	PWAS	c5	0.962829	1	CRTAM,CCL21,CCL19,GSN,ABL2,ABL1
GOBP_ESTABLISHMENT_OF_MITOCHONDRION_LOCALIZATION	ADHD	5.89E-06	0.000576987	0.991859	113		blood	PWAS	c5	0.991859	1	NEFL,HIF1A,UCHL1,SPAST,UBB,NECTIN2,MAPT
GOBP_ESTABLISHMENT_OF_ORGANELLE_LOCALIZATION	ADHD	1.61E-06	0.000277058	0.995356	738		blood	PWAS	c5	0.995356	1	CD300A,SNX4,ASIP,PEX14,S100A13,NEFL,ADGRE2,TMED10,GEM,MREG,SNAP29,PEF1,LRRK2,RMDN1,SYK,SNAPIN,KIF3A,SLIT1,BICDL1,PLK1,BIRC5,CHMP2B,MAD1L1,LYN,SYT11,CPLX2,GJA1,IFNG,SDCBP,KIT,UCHL1,TRAPPC3,HMOX1,DCTN2,CTNNB1,NTN1,NSFL1C,PRKN,SPHK2,RAB17,PIK3CG,RAB3A,CHMP3,MAPRE1,FER,PDCD6,CUL3,VPS4A,PTGDS,VAMP3,LAT,IL13,UBE2B,LAT2,HIF1A,VAMP2,TMEM230,CHGA,UBB,RAB11A,KPNB1,TMED2,AURKB,NPM1,DYNLT1,BECN1,VPS4B,NLGN1,UBXN2B,NDC80,CDH3,FGR,VAMP8,MAD2L1,LMNB1,TRAPPC5,NEFH,MILR1,LIN7A,TRAPPC4,SYNE2,ARL6,TERF1,SPAST,CCNB1,BLOC1S5,CFL1,IRAG2,NDE1,LGALS9,CSNK1D,SYT4,GRP,NECTIN2,RAC2,PDCD6IP,BLK,KIF22,IL4,MYO6,RAN,TSG101,EZR,SAR1A,VAMP7,TTL,PRKCZ,FGF10,KLHL12,SNCA,RAB1A,DNM2,LAMP1,NUDC,CBL,PDPK1,BTK,CDC42,YWHAZ,ARFGAP2,HGS,CHMP2A,MAPT
GOBP_ESTABLISHMENT_OF_PIGMENT_GRANULE_LOCALIZATION	ADHD	-6.60E-05	0.000706085	0.925494	163		blood	PWAS	c5	0.925494	1	ASIP,MREG,DCTN2,RAB17,RAB11A,CDH3,ARL6,BLOC1S5,RAB1A
GOBP_ESTABLISHMENT_OF_PLANAR_POLARITY_INVOLVED_IN_NEURAL_TUBE_CLOSURE	ADHD	-0.0259546	0.0162935	0.111174	103	0.886387	blood	PWAS	c5	0.111174	1	PTK7,WNT5A,DVL2,SFRP1,SFRP2,CTHRC1
GOBP_ESTABLISHMENT_OF_PLANAR_POLARITY_OF_EMBRYONIC_EPITHELIUM	ADHD	-0.0259546	0.0162935	0.111174	103	0.886387	blood	PWAS	c5	0.111174	1	PTK7,WNT5A,DVL2,SFRP1,SFRP2,CTHRC1
GOBP_ESTABLISHMENT_OF_PROTEIN_LOCALIZATION_TO_MEMBRANE	ADHD	-8.62E-06	0.000407805	0.983139	372		blood	PWAS	c5	0.983139	1	UMOD,MAPK8,ATP13A1,ATP1B1,NSF,SSR1,HRAS,SRP14,ITGB2,AMN,HSPA5,SDCBP,PDCD5,EMC1,NMT1,CPLX1,CLSTN1,RAB26,AKT2,EMC4,FYN,RAB11A,PEX5,VAMP3,SEC61G,RTP4,PRNP,GLP1R,VAMP2,EGFR,FIS1,SEC61B,PKDCC,SGTB,PEX26,SNAP25,SRP19,EMC8,STOM,GET3,PDZK1,NECTIN3,MMGT1,PRKCI,NACA,SGTA,BID,NCF1,CHP1,ARL6,BRAF,ATG3,STX1B,MTX2,ZDHHC14,ERBB2,GZMB,RAB31,ATAD1,CSK,GGA1,GGA3,TIMM8A,UBL4A,GDI1,KRT18
GOBP_ESTABLISHMENT_OF_PROTEIN_LOCALIZATION_TO_MITOCHONDRIAL_MEMBRANE	ADHD	-7.92E-07	0.000999242	0.999367	34	0.252401	blood	PWAS	c5	0.999367	1	MAPK8,PDCD5,MTX2,NMT1,TIMM8A,GZMB
GOBP_ESTABLISHMENT_OF_PROTEIN_LOCALIZATION_TO_ORGANELLE	ADHD	-2.78E-05	0.000446472	0.950337	449		blood	PWAS	c5	0.950337	1	CD36,LHCGR,MAPK8,SPRN,VPS28,PEX14,NOTCH1,NAGPA,RBM22,MMP12,LRRK2,BMP4,SYK,HSPA5,SEC13,SRP14,SGF29,TP53,TGFB1,VPS25,HSPD1,UBE2D3,ABLIM3,GNPTG,BAG3,IFNG,PPP3R1,PDCD5,CLU,KPNA2,CD68,LEP,PEX5,ANGPT1,NXT1,IL10RA,TOMM20L,CCT5,SH3GLB1,SEC61G,TIMM21,AGT,GLP1R,DNAJC15,JUP,STAT3,AP4M1,FIS1,SORT1,KPNA1,DNAJC19,HSPA1L,MICALL2,SEC61B,SUFU,NXT2,TXNIP,APOD,SGTB,HK1,CSNK2A2,BECN1,PEX26,AIFM1,RAB11A,CDK1,LMAN1,SRP19,AKT1,SMURF1,UBE2L3,CCT7,GET3,TARDBP,GCKR,PRKN,HIKESHI,HSP90AB1,AIP,UFM1,ING1,SMAD3,SNUPN,VPS4A,NMT1,SGTA,ELAVL1,BID,CHP1,SQSTM1,KPNA4,TERF1,NUTF2,WBP2,TIMM50,RNF215,RAC2,SHH,TNFAIP3,TIMM8A,CDKN1A,MTX2,DDIT3,GZMB,RAN,GGA3,KPNA6,NUP98,TSG101,CDH1,RALA,FLNA,HK2,SCARB2,APPL1,BAG4,PTGS2,LAMP1,MED1,HGS,JAK2,KPNB1,UBL4A,HSPA8,CCT8,MAPK14,TCP1,HTRA2,MAPT,NFKBIA
GOBP_ESTABLISHMENT_OF_PROTEIN_LOCALIZATION_TO_PLASMA_MEMBRANE	ADHD	-0.00388984	0.0206642	0.850688	76	0.65818	blood	PWAS	c5	0.850688	1	NSF,AMN,RAB26,VAMP3,VAMP2,NECTIN3,PKDCC,RAB11A,RAB31,KRT18,CSK,GGA1,GGA3
GOBP_ESTABLISHMENT_OF_PROTEIN_LOCALIZATION_TO_VACUOLE	ADHD	-4.27E-05	0.000576755	0.941032	185		blood	PWAS	c5	0.941032	1	LHCGR,VPS28,NAGPA,VPS25,GNPTG,CLU,SORT1,BECN1,AP4M1,SMURF1,VPS4A,RNF215,TNFAIP3,TSG101,SCARB2,GGA3,HSPA8,HGS
GOBP_ESTABLISHMENT_OF_RNA_LOCALIZATION	ADHD	8.51E-05	0.000994685	0.93184	288	0.958849	blood	PWAS	c5	0.93184	1	TST,SEC13,CETN2,CETN3,HNRNPA1,NXT1,SSB,QKI,TNKS,TGFBR2,THOC1,NXT2,DHX9,NPM1,TOMM20L,NUP210,DDX25,YBX1,TERF1,NUTF2,MAGOHB,HSF1,PARP11,SRSF7,SNUPN,NUP98,AGFG1,YTHDC1,KPNB1,FMR1,PABPN1,G3BP2,SETD2,DDX39B,HNRNPA2B1,DDX19B,DDX19A,EIF5A2,RAN
GOBP_ESTABLISHMENT_OF_SPINDLE_ORIENTATION	ADHD	-0.0621242	0.0478297	0.193992	16	0.542345	blood	PWAS	c5	0.193992	1	PLK1,GJA1,NSFL1C,MAPRE1,DYNLT1,UBXN2B,NDC80,MAD2L1,NDE1,FGF10
GOBP_ESTABLISHMENT_OF_TISSUE_POLARITY	ADHD	-0.000114258	0.000995899	0.90866	238	0.820971	blood	PWAS	c5	0.90866	1	MAGI2,RSPO3,ROR1,DKK1,PTK7,DLG3,WNT5A,ERBB4,TIAM1,PLEKHA4,ZNRF3,DVL2,ROR2,GPC3,SFRP1,SMURF2,SFRP2,SMURF1,CTHRC1,GPC6,RYK,BRSK2,WNT11,RHOA,WNT7A,ABL1,GPC4,SPEF1,CDC42,RAC1
GOBP_ESTABLISHMENT_OR_MAINTENANCE_OF_CELL_POLARITY	ADHD	4.66E-06	0.000446635	0.991681	368		blood	PWAS	c5	0.991681	1	TEK,CDH5,SPINT2,PTK7,UST,IGF1R,DLG3,CRTAM,CRKL,WNT5A,PTK2B,SYNJ2BP,PLK1,DLG2,CCL21,CCL19,GJA1,RHOC,GSN,NSFL1C,RHOD,PTK2,MAPRE1,ABL2,EPHB1,DYNLT1,LIN7C,RND1,UBXN2B,RHOB,ARF4,ARF6,NDC80,MAD2L1,BRSK2,RHOG,WNT11,CDC42BPB,PDZD11,LIN7A,CLIC4,ROCK2,PRKCI,HSP90AB1,LIN7B,CAP1,MPP7,RHOA,ILK,NDE1,SPN,RAC3,RAC2,MSN,SHH,RAP2A,PDCD6IP,CYRIB,RND3,WNT7A,ABL1,ARPC5,PARVA,PRKCZ,FGF10,CD3G,PDLIM1,OPHN1,CDC42,EZR,RAC1,JAM3,CRK,DLG4
GOBP_ESTABLISHMENT_OR_MAINTENANCE_OF_MONOPOLAR_CELL_POLARITY	ADHD	-0.02925	0.0258533	0.257893	47	0.586041	blood	PWAS	c5	0.257893	1	PTK7,WNT5A,RHOA,MSN,RAP2A,CDC42,PRKCI,OPHN1,EZR
GOBP_ESTABLISHMENT_OR_MAINTENANCE_OF_TRANSMEMBRANE_ELECTROCHEMICAL_GRADIENT	ADHD	-0.00484879	0.0253848	0.848516	50	0.319034	blood	PWAS	c5	0.848516	1	ATP1B1
GOBP_ESTROGEN_BIOSYNTHETIC_PROCESS	ADHD	0.0332184	0.0585984	0.570794	13	0.53398	blood	PWAS	c5	0.570794	1	HSD17B7,HSD17B11,HSD17B8,HSD17B1
GOBP_ESTROGEN_METABOLIC_PROCESS	ADHD	5.45E-05	0.000998082	0.956422	119	0.090357	blood	PWAS	c5	0.956422	1	PDGFRA,UGT1A1,CYP3A4,HSD17B7,HSD17B11,PLEKHA1,SULT1E1,HSD17B8,HSD17B1
GOBP_ESTROUS_CYCLE	ADHD	-0.0131449	0.0257085	0.609138	41	0.495527	blood	PWAS	c5	0.609138	1	IGF1R,ANXA1,PTN,MDK,PCNA
GOBP_ETHANOL_CATABOLIC_PROCESS	ADHD	-6.67E-05	0.000999114	0.946794	66	0.445306	blood	PWAS	c5	0.946794	1	ALDH2,SULT2A1,SULT1A3,SULT1B1,ALDH3B1,SULT1E1
GOBP_ETHANOL_METABOLIC_PROCESS	ADHD	-0.000102983	0.000998505	0.917854	95	0.501835	blood	PWAS	c5	0.917854	1	ADH7,ADH1C,ADH5,ADH6,ADH4,ADH1A,ALDH2,SULT2A1,SULT1A3,SULT1B1,ALDH3B1,SULT1E1,ADH1B
GOBP_ETHANOL_OXIDATION	ADHD	-0.0250908	0.0267666	0.348558	35	0.306125	blood	PWAS	c5	0.348558	1	ADH7,ADH1C,ADH5,ADH6,ADH4,ADH1A,ADH1B
GOBP_EXCITATORY_SYNAPSE_ASSEMBLY	ADHD	-2.40E-05	0.000301209	0.936546	649		blood	PWAS	c5	0.936546	1	IL1RAP,SHANK3,CBLN1,NPTN,PLXNB2,NRXN1,SLITRK3,SEMA4A,PTPRD,NPTX1,NTRK3,WNT5A,GRID2,LRRTM2,NLGN2,NLGN1,NRXN2,LRRC4B,WNT7A,PTEN
GOBP_EXCRETION	ADHD	8.99E-06	0.000576559	0.987559	250		blood	PWAS	c5	0.987559	1	UMOD,ACE,OXT,AGT,STC1,NPPB,MDK,EDN1
GOBP_EXECUTION_PHASE_OF_APOPTOSIS	ADHD	-2.65E-05	0.000576472	0.963314	260		blood	PWAS	c5	0.963314	1	FASLG,CASP3,IL6,TP53,COLEC11,FAP,SIRT2,CASP8,DNASE2B,FOXL2,RNF34,BCL2L1,AIFM1,CASP10,APAF1,RFFL,HSF1,CASP14,GCG,CFLAR,AKT1,STK24,HTRA2
GOBP_EXIT_FROM_MITOSIS	ADHD	0.0242398	0.0198536	0.222112	45	0.247217	blood	PWAS	c5	0.222112	1	SIRT2,SPAST,CDKN1B,UBE2C,UBE2S,CHMP2A
GOBP_EXOCRINE_PANCREAS_DEVELOPMENT	ADHD	-1.07E-06	0.000576591	0.998516	212		blood	PWAS	c5	0.998516	1	INSR,CELA1,IGF2
GOBP_EXOCRINE_SYSTEM_DEVELOPMENT	ADHD	1.86E-05	0.000446504	0.966728	428		blood	PWAS	c5	0.966728	1	PLXND1,INSR,CELA1,IGSF3,EDAR,PLXNA1,SEMA3C,NRP1,IGF2,TGFB1,HGF,RAB26,BMP7,TNF,NTN4,FGFR2,EGFR,FGF8,EDA,TGM2,SNAI2,SHH,FGF10,PDGFA,TGFB3,DAG1,TGFB2,TWSG1,FGF7
GOBP_EXOCYTIC_PROCESS	ADHD	-2.71E-05	0.000998266	0.978368	117	0.280848	blood	PWAS	c5	0.978368	1	SNX4,STX1A,SNCA,PLEK,SNAP29,SYK,SNAPIN,SYT9,NAPB,LYN,STX4,CPLX2,CPLX1,RAB3A,RABEPK,VAMP3,SNPH,STX2,VAMP2,VTI1B,NLGN1,SNAP25,VAMP8,RAB13,STX1B,RAB3D,SV2A,RALB,CFTR,NAPA,VAMP7,BTK,UNC13A,RAB3B,RAB3C
GOBP_EXOCYTOSIS	ADHD	-2.05E-06	0.000218001	0.99251	943		blood	PWAS	c5	0.99251	1	FCGR3A,CD300A,SNX4,STX1A,FCGR2B,FGG,S100A13,CD177,STXBP6,ANXA2,NOTCH1,ADGRE2,TMED10,NSF,CCL8,PLEK,CRHBP,SNAP29,LRRK2,GRP,SYK,SNAPIN,SYT9,CCL3,NAPB,ITGB2,SYTL4,SCIN,LYN,STX4,FMR1,SYT11,CPLX2,SYTL1,IFNG,FGB,SDCBP,KIT,CCL5,HMOX1,CPLX1,CACNB4,S100A10,RAB26,SPHK2,PIK3CG,RAB3A,CHMP3,RABEPK,FER,PTGDS,PRKCG,VAMP3,SYT17,SNPH,LAT,STX2,ARL8B,IL13,LAT2,SYT7,VAMP2,PRKCB,CHGA,PIK3C2A,PFN2,ANXA3,HCK,LIN7C,VPS4B,NLGN1,SNAP25,STX1B,SV2A,ZP4,SYT8,FGR,TMEM167B,VAMP8,PRKN,BRSK2,SLC4A8,SCAMP5,RAB27B,CASK,MILR1,LIN7A,RAB13,BLK,DOC2B,CBARP,LIN7B,BRAF,EQTN,ITSN1,RAB3D,TXLNA,SYT2,VSNL1,RALB,SYNGR3,LGALS9,SYT4,SYT5,RAC2,ANXA1,CFTR,PDCD6IP,CDK16,WNT7A,TMEM167A,IL4,RAB2B,NAPA,TSG101,RAB31,VAMP7,SNCA,RALA,LAMP1,VPS4A,CBL,PDPK1,BTK,UNC13A,RAB3B,RAB5A,RAB3C,VTI1B,RAB21,HTR2A,RAB11A,HGS,CHMP2A,GIPC1
GOBP_EXPLORATION_BEHAVIOR	ADHD	-3.37E-05	0.000576754	0.953341	208		blood	PWAS	c5	0.953341	1	CHL1,CRH,PENK,NOG,LRRK2,APOE,ABL2,NLGN2,LRRTM1,JPH3,GIP,DPP4,TNR,GAD1,UBE3A,MYG1,DLG4
GOBP_EXTERNAL_ENCAPSULATING_STRUCTURE_ORGANIZATION	ADHD	1.56E-06	0.000142733	0.991256	2248		blood	PWAS	c5	0.991256	1	TIE1,GAS6,SPINT1,TLL1,ENG,MMP1,TNFRSF11B,NPNT,PDGFRA,CTSV,COMP,MMP10,ADAMTS13,ADAM10,B4GALT1,VTN,TMPRSS6,COL15A1,MIA,CST3,PRSS1,COL3A1,COL10A1,SPINT2,MMP9,PRSS2,ANXA2,TNFRSF1B,COL18A1,MFAP4,DPT,FMOD,TGFBI,TNXB,NOTCH1,TPSAB1,MATN4,MMP19,COLGALT1,LOXL3,GREM1,CRISPLD2,LUM,CAPG,COL2A1,IBSP,SMOC1,MATN3,SPOCK2,MMP8,MMP12,COL28A1,BMP1,TNFRSF1A,FLRT2,MMP2,COL1A1,MATN2,CTSS,VWA1,COL23A1,IL6,MMP14,TGFB1,KLK4,BMP2,LRP1,PLOD3,WNT3A,PLG,SMOC2,CREB3L1,DPP4,NTNG1,COL11A2,VIT,COL6A5,CPB2,ELANE,ADAMTSL1,MMP13,FBLN1,KAZALD1,FAP,GSN,LCP1,EGFLAM,ADAMTS5,FGFR4,TGM3,NID2,MMP7,SERPINH1,CAV2,NID1,MMP3,MMP17,CCDC80,POSTN,APLP1,EGFL6,SPINK5,ADAMTSL2,COL13A1,TMEM38B,TNF,FURIN,CCN1,LOXL2,NTN4,CTSG,APP,AGT,COL8A1,P4HA1,SERPINF2,DAG1,KLK5,FOXC2,TGM1,ADAMTS1,IHH,OPTC,PTX3,SFRP2,SERAC1,MMP20,GFAP,SERPINB5,PXDN,KLK7,TNR,ADAM15,NDNF,MMP16,ADAMTS15,RB1,CMA1,ERO1A,PRDX4,TGFB2,DDR2,SMAD3,FBLN5,CFLAR,ANGPTL7,COLGALT2,ANTXR1,RXFP1,ADAMTS6,PAPLN,SULF2,COL9A1,ADAMTS3,ABL1,ADAMTS4,CTSK,DNAJB6,DDR1
GOBP_EXTRACELLULAR_EXOSOME_ASSEMBLY	ADHD	-0.0064614	0.0520953	0.901291	13	0.669016	blood	PWAS	c5	0.901291	1	SDCBP,PDCD6IP,TSG101
GOBP_EXTRACELLULAR_MATRIX_ASSEMBLY	ADHD	1.83E-05	0.000353195	0.958604	448		blood	PWAS	c5	0.958604	1	TIE1,GAS6,COL3A1,MFAP4,TNXB,NOTCH1,TGFB1,PLOD3,NTNG1,NTN4,AGT,IHH,PXDN,SMAD3,FBLN5,ANTXR1,DAG1
GOBP_EXTRACELLULAR_MATRIX_CELL_SIGNALING	ADHD	0.0356112	0.0365697	0.330161	25	0.118721	blood	PWAS	c5	0.330161	1	FER,NTN4
GOBP_EXTRACELLULAR_MATRIX_CONSTITUENT_SECRETION	ADHD	-4.87E-05	0.000576914	0.93268	141		blood	PWAS	c5	0.93268	1	ENG,TNFRSF1B,NOTCH1,TNFRSF1A,BMP2,CPB2,TMEM38B,AGT,CREB3L1
GOBP_EXTRACELLULAR_MATRIX_DISASSEMBLY	ADHD	-1.99E-06	0.000315842	0.994967	689		blood	PWAS	c5	0.994967	1	MMP1,CTSV,MMP10,ADAM10,TMPRSS6,CST3,PRSS1,MMP9,PRSS2,TPSAB1,MMP19,CAPG,MMP8,MMP12,CTSS,IL6,MMP14,TGFB1,KLK4,PLG,DPP4,ELANE,MMP2,FAP,GSN,LCP1,ADAMTS5,FGFR4,MMP7,MMP3,FURIN,LRP1,CTSG,MMP20,ADAM15,ADAMTS15,CMA1,MMP13,KLK7,KLK5,CTSK,ADAMTS4,DDR1,DDR2
GOBP_EXTRACELLULAR_REGULATION_OF_SIGNAL_TRANSDUCTION	ADHD	4.77E-06	0.000377674	0.989921	256		blood	PWAS	c5	0.989921	1	LRPAP1,GREM1,CD46,NBL1,GREM2,CER1
GOBP_EXTRACELLULAR_TRANSPORT	ADHD	-0.0236573	0.0425704	0.578402	23	0.706834	blood	PWAS	c5	0.578402	1	SPA17,CFAP45,AQP4,DNAI1,TSG101
GOBP_EXTRACELLULAR_VESICLE_BIOGENESIS	ADHD	-0.0552886	0.0390247	0.156553	26	0.192122	blood	PWAS	c5	0.156553	1	IFNG,SDCBP,CHMP3,VPS4B,RAB11A,PRKN,PDCD6IP,TSG101,VPS4A,HGS,CHMP2A
GOBP_EXTRINSIC_APOPTOTIC_SIGNALING_PATHWAY	ADHD	-9.84E-06	0.000217997	0.964006	1092		blood	PWAS	c5	0.964006	1	GFRAL,GABARAP,TLR3,FASLG,FGFR3,UNC5B,KITLG,DIABLO,IL2,BCL2L2,FGG,IL6R,ERBB3,FAS,TIMP3,ICAM1,TNFRSF1B,RET,THBS1,COL2A1,PF4,IL1A,NRP1,TNFRSF10B,FADD,TNFRSF1A,BMP4,BCL2A1,TGFB1,IL19,IL1B,LGALS3,DAPK1,BAG3,IFNG,IGF1,FGB,HGF,SRC,FGFR1,PARK7,BCL10,HMOX1,ITM2C,TNFRSF12A,FAIM,PSME3,RPS6KB1,GSTP1,LTBR,INHBA,CD27,CASP8,HSPA1B,TNF,HSPA1A,TNFSF10,SFRP1,CX3CL1,AGT,TNFSF12,SORT1,BCL2L11,GDNF,RNF34,BCL2L10,CD70,BMPR1B,SFRP2,TRAF1,PAK5,BCL2L1,SKIL,STX4,SERPINE1,GPX1,PPP2R1A,RAF1,ARHGEF2,TRADD,RFFL,PEA15,WWOX,SMAD3,BID,G0S2,SNAI2,ACVR1B,TNFAIP3,IL7,IL4,TNFRSF10A,AKT1,NGF,TGFB2,PTEN,FOXO3,FGF10,RNF41,SGK3,GCLM,PDIA3,KRT18,CSF2,JAK2,PDPK1,MCL1,CFLAR,CRADD,BAD,HTRA2
GOBP_EXTRINSIC_APOPTOTIC_SIGNALING_PATHWAY_VIA_DEATH_DOMAIN_RECEPTORS	ADHD	4.24E-06	0.000377392	0.991034	513		blood	PWAS	c5	0.991034	1	GABARAP,FASLG,DIABLO,FGG,TIMP3,ICAM1,THBS1,TNFRSF10B,FADD,TNFRSF1A,LGALS3,DAPK1,BAG3,FGB,HGF,PARK7,HMOX1,FAIM,CASP8,SFRP1,SORT1,RNF34,BMPR1B,SFRP2,BCL2L1,SKIL,STX4,SERPINE1,GPX1,ARHGEF2,TRADD,RFFL,BID,RAF1,TNF,TNFAIP3,TNFRSF10A,NGF,PTEN,CRADD,CFLAR,BAD,PEA15
GOBP_EYELID_DEVELOPMENT_IN_CAMERA_TYPE_EYE	ADHD	-0.0269502	0.0286108	0.346213	47	0.021108	blood	PWAS	c5	0.346213	1	SOS1,HDAC2,INHBA,EGFR,JUN
GOBP_EYE_MORPHOGENESIS	ADHD	1.07E-05	0.000257982	0.966894	760		blood	PWAS	c5	0.966894	1	KDR,JAG1,FGF2,FASLG,NTRK2,NOTCH1,DSCAM,NAGLU,WNT5A,BMP4,TENM3,FRS2,EPHA2,MFAP2,RBP4,VEGFA,FJX1,CDON,BCAR3,CTNNB1,BMP7,DLL1,EFEMP1,CALB1,HMGN1,NOTCH2,COL8A1,FOXL2,HCN1,STAU2,GDF11,HIF1A,STAT3,OLFM3,PRDM1,USH1C,EPHB1,IHH,EPHB2,NECTIN3,CNTF,MFAP5,PRKCI,RORB,ALDH1A3,NECTIN1,MFRP,YY1
GOBP_EYE_PHOTORECEPTOR_CELL_DEVELOPMENT	ADHD	2.30E-05	0.000377723	0.951345	337		blood	PWAS	c5	0.951345	1	NTRK2,NAGLU,VEGFA,HCN1,OLFM3,PRDM1,USH1C,MFRP,RORB,PRKCI
GOBP_EYE_PHOTORECEPTOR_CELL_DIFFERENTIATION	ADHD	2.27E-05	0.000377695	0.952147	351		blood	PWAS	c5	0.952147	1	NTRK2,NOTCH1,DSCAM,NAGLU,VEGFA,HCN1,STAT3,OLFM3,PRDM1,USH1C,MFRP,CNTF,IHH,RORB,PRKCI
GOBP_FACE_DEVELOPMENT	ADHD	1.66E-05	0.00070555	0.981241	266		blood	PWAS	c5	0.981241	1	PDGFRA,DKK1,CRISPLD2,MAPK3,NOG,WNT5A,COL1A1,CHD7,MMP2,MAP2K2,MAP2K1,PLEKHA1,RRAS,TGFB3,MAPK1,BRAF,PTPN11,ASPH,ALDH1A3,ZFAND5,RAF1
GOBP_FACE_MORPHOGENESIS	ADHD	2.84E-05	0.000996682	0.977236	208	0.526636	blood	PWAS	c5	0.977236	1	PDGFRA,DKK1,CRISPLD2,PTPN11,NOG,MMP2,COL1A1,PLEKHA1,RRAS,ASPH,TGFB3
GOBP_FATTY_ACID_BETA_OXIDATION	ADHD	-3.00E-05	0.000499337	0.952123	277		blood	PWAS	c5	0.952123	1	HADH,ADIPOQ,BDH2,ECH1,ACAA1,ETFA,CPT1B,ACADL,ECHS1,DECR2,ACADM,ECI1,ACAT2,IVD,CROT,FABP1,LEP,AKT2,CRAT,ACADS,ACAT1,ECI2,ACOT8,PPARA,PEX5,SLC27A2,MLYCD,DECR1,ACADVL,AKT1
GOBP_FATTY_ACID_BETA_OXIDATION_USING_ACYL_COA_OXIDASE	ADHD	1.89E-05	0.000577076	0.973932	108		blood	PWAS	c5	0.973932	1	ACAA1,DECR2,CROT,CRAT,ACOT8
GOBP_FATTY_ACID_BIOSYNTHETIC_PROCESS	ADHD	1.18E-05	0.000315886	0.970088	565		blood	PWAS	c5	0.970088	1	ASAH2,HPGDS,APOC3,GSTM4,GSTM1,AKR1C3,OXSM,APOA5,MIF,CYP3A4,CBR1,ACADL,IL1B,DECR2,APOA1,APOC1,NR1H2,PTGES3,PLA2G10,APOA4,QKI,INSIG1,PECR,ERLIN1,ACLY,GIP,APOC2,TBXAS1,EDN2,PTGES2,CD74,HSD17B8,MLYCD,ANXA1,FASN,PLA2G1B,PTGDS,GSTP1,PTGS2,EDN1,FABP5,ALOX15B,ACADVL
GOBP_FATTY_ACID_CATABOLIC_PROCESS	ADHD	-2.96E-05	0.000499311	0.952661	286		blood	PWAS	c5	0.952661	1	HADH,ADIPOQ,BDH2,ECH1,ACAA1,ETFA,CPT1B,ACADL,DECR2,ACADM,ECI1,ACAT2,IVD,CROT,FABP1,LEP,AKT2,CRAT,ACADS,ACAT1,PCK1,ECI2,ACOT8,PPARA,PEX5,SLC27A2,MLYCD,ECHS1,HAO1,DECR1,ACADVL,MCEE,AKT1
GOBP_FATTY_ACID_DERIVATIVE_BIOSYNTHETIC_PROCESS	ADHD	2.88E-06	0.000499638	0.995405	213		blood	PWAS	c5	0.995405	1	PAM,ALOX15B,HMGCS2,PPT1
GOBP_FATTY_ACID_DERIVATIVE_CATABOLIC_PROCESS	ADHD	-4.48E-05	0.000706343	0.949404	98		blood	PWAS	c5	0.949404	1	DPEP2,DPEP1,HPGD,ACAT1
GOBP_FATTY_ACID_DERIVATIVE_METABOLIC_PROCESS	ADHD	-2.49E-05	0.000353272	0.943885	388		blood	PWAS	c5	0.943885	1	DPEP2,PAM,PTGR1,HMGCS2,DPEP1,PPT1,HPGD,ACAT1,PECR,ALOX15B
GOBP_FATTY_ACID_HOMEOSTASIS	ADHD	-1.02E-05	0.000998447	0.991859	105	0.97876	blood	PWAS	c5	0.991859	1	ENPP7,APOE,GOT1,NR1H4,INS
GOBP_FATTY_ACID_METABOLIC_PROCESS	ADHD	-6.88E-07	0.000176615	0.996893	1516		blood	PWAS	c5	0.996893	1	ADH7,FABP2,ASAH2,HPGDS,CD36,HADH,NAAA,ADH5,APOC3,ADH4,ADIPOQ,PAM,GSTM4,GSTM1,PTGR1,SNCA,AKR1C3,CES1,BDH2,TNXB,ASAH1,ECH1,OXSM,ACAA1,GSTA1,ETFA,APOA5,AKR1C4,MIF,CYP3A4,CBR1,CPT1B,ACADL,ACADM,HPGD,IVD,ACADVL,IL1B,DECR2,APOA1,ECI1,ACAT2,EDN2,APOC1,CROT,PDK1,NR1H2,FABP1,LEP,AKT2,ANGPTL3,FAAH2,PEX5,GSTP1,PTGES3,CRAT,ACADS,ACAT1,PLA2G10,APOA4,TNFRSF1A,POR,FASN,UGT1A8,QKI,INSIG1,PTGR2,PECR,ERLIN1,ACLY,GIP,PCK1,ECI2,ACOT8,APOC2,GPX1,C3,AKR1C1,ABHD12,FABP3,TBXAS1,PPARA,PTGES2,PPARGC1A,CD74,HSD17B8,ACADSB,SLC27A2,MLYCD,PDK2,CYGB,ECHS1,ANXA1,DBI,ACSF2,HAO1,DECR1,ACBD7,AKR1B1,PLA2G1B,PTGDS,INS,MCEE,AKT1,EDN1,PTGS2,PLA2G5,FABP5,ALOX15B,MAPK14
GOBP_FATTY_ACID_TRANSPORT	ADHD	-2.39E-07	0.000249762	0.999238	850		blood	PWAS	c5	0.999238	1	FABP2,CD36,ACE,LHCGR,PLA2R1,NMB,THBS1,IL1A,MIF,SLC5A8,SYK,PLA2G2A,CPT1B,IL1B,PLA2G2E,RBP5,PLA2G12B,CRABP1,CROT,FABP1,RPS6KB1,AKT2,APOE,OXT,FABP9,RBP1,PLA2G10,FABP6,FABP12,TNFSF11,FIS1,PLA2G2D,PLA2G2C,RBP7,CRABP2,PPARA,SLC27A2,MAP2K6,ANXA1,FABP4,FABP3,PLA2G1B,PMP2,AKT1,PLA2G5,EDN1,FABP5
GOBP_FATTY_ACYL_COA_BIOSYNTHETIC_PROCESS	ADHD	-0.0756246	0.0487979	0.121201	14	0.184601	blood	PWAS	c5	0.121201	1	PPT1
GOBP_FATTY_ACYL_COA_METABOLIC_PROCESS	ADHD	-0.0756246	0.0487979	0.121201	14	0.184601	blood	PWAS	c5	0.121201	1	PPT1
GOBP_FAT_CELL_DIFFERENTIATION	ADHD	1.65E-05	0.000218039	0.939502	912		blood	PWAS	c5	0.939502	1	JAG1,ADGRF5,ADIPOQ,PDGFRA,ERAP1,CCN4,INHBB,CNTN2,FRZB,WNT5A,PIM1,IL6,TGFB1,BMP2,TRIB2,NR1D1,RARRES2,WNT3A,RETN,BMP7,LEP,AKT2,SIRT2,CEBPB,C1QTNF3,TNF,DDIT3,HMGA2,SFRP1,INSIG1,KLF4,ANGPTL8,AXIN2,DKKL1,SORT1,PRLH,GDF10,CEBPA,SFRP2,GDF3,GPX1,WIF1,RETREG1,ALDH6A1,ERO1A,RORC,MB,DLK2,PTGS2,BNIP3,ID2,PPARGC1A,SULT1E1,SNAI2,C1QL4,NR4A1,OSBPL11,FABP4,FABP3,TRIO,INS,AKT1,FGF10,IL11,MED1,SMAD3,PLCB1,HTR2A,MAPK14,CTBP1
GOBP_FAT_SOLUBLE_VITAMIN_BIOSYNTHETIC_PROCESS	ADHD	5.77E-05	0.000998728	0.953941	89	0.0505266	blood	PWAS	c5	0.953941	1	PLTP,CYP3A4,IFNG,TNF,SNAI2
GOBP_FAT_SOLUBLE_VITAMIN_METABOLIC_PROCESS	ADHD	3.47E-05	0.000576643	0.952044	235		blood	PWAS	c5	0.952044	1	PLTP,GC,NQO1,CYP3A4,CBR1,LGMN,RLBP1,IFNG,CRABP1,RBP1,TNF,PIAS4,LRP2,SNAI2,FGF23
GOBP_FC_EPSILON_RECEPTOR_SIGNALING_PATHWAY	ADHD	1.77E-05	0.000576743	0.975506	160		blood	PWAS	c5	0.975506	1	MAPK8,LILRA4,MAP2K4,PLCG1,SYK,SOS1,MAPK10,VAV3,FER,MAPK9,VAV1,PLCG2,LYN,PRKCQ,BTK
GOBP_FC_GAMMA_RECEPTOR_SIGNALING_PATHWAY	ADHD	7.85E-06	0.000407797	0.984644	274		blood	PWAS	c5	0.984644	1	FCGR3A,FCGR2B,PTPRJ,SYK,SRC,PTK2,VAV3,PLPP4,YES1,HCK,CLEC4D,FGR,LCK,CD247,CD47,VAV1,FCGR1A,ABL1,LYN,APPL1,FYN
GOBP_FC_RECEPTOR_MEDIATED_INHIBITORY_SIGNALING_PATHWAY	ADHD	-1.80E-05	0.000499475	0.971255	216		blood	PWAS	c5	0.971255	1	LILRB1,PSG9,LILRB4,LYN,LILRB2
GOBP_FC_RECEPTOR_MEDIATED_STIMULATORY_SIGNALING_PATHWAY	ADHD	-3.00E-06	0.000446821	0.994647	211		blood	PWAS	c5	0.994647	1	FCGR2B,PTPRJ,SYK,SRC,PTK2,VAV3,PLPP4,YES1,HCK,FGR,CD47,CD226,VAV1,BLK,ABL1,LYN,APPL1,FYN,CSK
GOBP_FC_RECEPTOR_SIGNALING_PATHWAY	ADHD	1.67E-05	0.000332988	0.960025	391		blood	PWAS	c5	0.960025	1	FCGR3A,MAPK8,FCGR2B,LILRA4,MAP2K4,PLCG1,PTPRJ,SYK,SOS1,KIT,SRC,MAPK10,PIGR,PTK2,VAV3,FER,CD200R1,MAPK9,PLPP4,YES1,HCK,CLEC4D,FGR,LCK,CD247,CD47,VAV1,FCGR1A,ABL1,PLCG2,LYN,APPL1,FYN,BTK,PRKCQ
GOBP_FEAR_RESPONSE	ADHD	8.42E-06	0.000706251	0.990487	159		blood	PWAS	c5	0.990487	1	PENK,GRP,MECP2,RPS6KB1,APOE,PRKAR1B,RAG1,DPP4,EPHB2,LYPD1,ASIC4,MDK,MEF2C,EIF4E
GOBP_FEEDING_BEHAVIOR	ADHD	1.99E-05	0.000332904	0.95229	684		blood	PWAS	c5	0.95229	1	GFRAL,ACE,NPW,ASIP,IAPP,LEPR,CNTN2,NTRK2,CNTFR,CARTPT,CCK,GDF15,AGRP,PYY,GHRL,RETN,UCHL1,PPY,LEP,REN,OXT,TRH,ADM2,APP,AGT,APLN,NEGR1,STAT3,PRLH,RMI1,GAL,MMP17,GCG,EIF2AK4,QRFP,INSL5,NMU,MRAP2,INS,FYN,ACE2
GOBP_FEMALE_GAMETE_GENERATION	ADHD	1.44E-05	0.000333035	0.965613	466		blood	PWAS	c5	0.965613	1	PDE5A,EHMT2,TNFAIP6,INHBB,HEXB,MMP19,IGF1,PTK2B,SOS1,PLK1,CDC25B,ANG,HPGD,BMP15,SRC,YBX2,MMP2,CTNNB1,LEP,PLAT,SIRT2,INHBA,PDE3A,AURKA,FOXL2,AMH,KMT2D,BCL2L10,PTX3,BMPR1B,CCNB2,INSL3,NDC80,PPP2R1A,FSHB,ERCC1,GDF9,PTGS2,UBB,IHH,LGR5,PTN,MDK,AFP,FOXO3,ADAMTS1,YTHDC1,EREG,EDN1,PGR
GOBP_FEMALE_SEX_DIFFERENTIATION	ADHD	6.64E-06	0.000288422	0.981621	666		blood	PWAS	c5	0.981621	1	KDR,INSR,LHCGR,KITLG,PDGFRA,A2M,CASP3,SLIT2,TNFAIP6,INHBB,ROBO2,MMP19,SLIT3,AXL,ANG,WNT5A,CHD7,MMP14,IDH1,KIT,RBP4,VEGFA,TYRO3,BMP15,SRC,MMP2,EREG,RETN,LEP,GNRH1,CEBPB,INHBA,STAT5B,SFRP1,FOXL2,PLEKHA1,AMH,PTX3,BMPR1B,BCL2L1,HSPA5,FSHB,UMODL1,SMAD4,GDF9,SOD1,UBB,LRP2,CGA,UBE3A,FST,TBX3,AFP,FOXO3,FGF10,ADAMTS1,CSMD1,PGR
GOBP_FERMENTATION	ADHD	-4.42E-05	0.000706582	0.950104	123		blood	PWAS	c5	0.950104	1	TP53I3,TP53,TP53I11,TP53I13,TIGAR
GOBP_FERTILIZATION	ADHD	-1.14E-05	0.000257965	0.964696	731		blood	PWAS	c5	0.964696	1	FOLR2,EHMT2,APOB,SERPINA5,SPA17,B4GALT1,FOLR3,FUT10,HEXB,PRND,SERPINA10,CRKL,IGSF8,STX2,SLC22A16,NELL2,FOLR1,PARK7,CLIC4,MFGE8,SPINK1,FETUB,PLAT,CLGN,CD9,RAB3A,GNPDA1,PPP3R2,PLA2G10,CCT5,ADAM32,ASTL,FOXL2,SPACA3,ZPBP2,DKKL1,MST1R,SPINK13,HSPA1L,NECTIN3,ZPBP,BCL2L1,KLK14,CDK1,ZP4,CCT7,CD46,IQCF1,UMODL1,EQTN,PRSS37,PAEP,IRAG2,TARBP2,RNASE10,UBE3A,NECTIN2,SNU13,ALDOA,PLCB1,CCT8,TCP1,ASH1L,SMAD4
GOBP_FEVER_GENERATION	ADHD	0.00923204	0.0338698	0.78518	20	0.465718	blood	PWAS	c5	0.78518	1	IL1A,IL1B,TNFSF11,TNF,PTGS2
GOBP_FIBRINOLYSIS	ADHD	-1.40E-05	0.000249761	0.955208	780		blood	PWAS	c5	0.955208	1	F11,KLKB1,F2,FGG,SERPING1,VTN,ANXA2,HRG,THBS1,PROS1,GP1BA,CPB2,FGB,PLG,PLAU,PLAUR,FAP,PLAT,KRT1,SERPINF2,SERPINE1,APOH
GOBP_FIBROBLAST_ACTIVATION	ADHD	3.01E-05	0.000333043	0.928089	366		blood	PWAS	c5	0.928089	1	PDGFRB,RPS6KA1,IL17RA,LEP,ULK3,CYGB,IL17A,GCLM,DDR2
GOBP_FIBROBLAST_APOPTOTIC_PROCESS	ADHD	-0.0319945	0.0188268	0.0892407	92	0.664159	blood	PWAS	c5	0.0892407	1	GAS6,CASP3,TP53,PIK3CG,SFRP1,BCL2L11,CUL3,BID,MYC,STK17B
GOBP_FIBROBLAST_GROWTH_FACTOR_PRODUCTION	ADHD	-0.0555166	0.0436616	0.203544	21	0.10072	blood	PWAS	c5	0.203544	1	AIF1,WNT11,PTGS2,ROCK2
GOBP_FIBROBLAST_GROWTH_FACTOR_RECEPTOR_SIGNALING_PATHWAY	ADHD	-7.42E-06	0.000315841	0.981262	630		blood	PWAS	c5	0.981262	1	KLB,FGF2,KL,HHIP,FGFR3,NGFR,FGFBP1,THBS1,FGFRL1,FLRT3,FGFBP3,NOG,CRKL,WNT5A,FLRT2,FGF19,SOS1,RAB14,FRS2,FGFR1,GPC1,CTNNB1,FGFR4,SMOC2,NDST1,FGF17,FGF12,FGF1,FGF20,FGFR2,CREB3L1,APLN,FIBP,FGF3,FGF8,SHISA2,KIF16B,FLRT1,PTPN11,SULF2,GRB2,GALNT3,FGF18,FGF5,NPTN,FGF23,FGF10,LRIT3,FGF6,FGF7,FGF16,FGF22
GOBP_FIBROBLAST_MIGRATION	ADHD	-8.00E-05	0.000705598	0.909694	280		blood	PWAS	c5	0.909694	1	FGF2,FUT8,THBS1,CD248,TGFB1,LAMTOR2,PTK2,PAK3,FER,ARHGEF7,CCN3,DDR2,BRAF,ILK,RFFL,CYGB,ZFAND5,APPL1,BAG4,PDLIM1,AKT1,RAC1
GOBP_FIBROBLAST_PROLIFERATION	ADHD	2.23E-05	0.000315751	0.943576	796		blood	PWAS	c5	0.943576	1	GAS6,CD300A,PDGFRA,B4GALT7,NGFR,PDGFRB,NDUFS4,COL3A1,VEGFD,CD248,CKS1B,IGF1,PDGFD,MIF,WNT5A,TP53,SPHK1,HRAS,CTNNB1,EREG,PRDX1,PAWR,S100A6,PTGES3,LIF,SFRP1,AGT,IL13,EGFR,FN1,JUN,DHX9,PDGFC,CDK1,GPX1,CD74,DDR2,PDGFB,CCNA2,CCNB1,C1QL4,PDGFA,LTA,MYC,ABL1,PLA2G1B,FGF10,GSTP1,CDKN1A
GOBP_FILOPODIUM_ASSEMBLY	ADHD	-1.67E-05	0.000996905	0.986639	185	0.276894	blood	PWAS	c5	0.986639	1	NRP1,AGRN,CCL21,RAB17,FXR1,STAU2,DPYSL3,PALM,NEURL1,NLGN1,ARF6,EPHB2,TENM2,TGFB3,SPEF1,RALA,FMR1,CDC42,RAB5A,GAP43,EZR
GOBP_FLAVONE_METABOLIC_PROCESS	ADHD	3.51E-05	0.000499512	0.944043	144		blood	PWAS	c5	0.944043	1	LCT,UGT1A1,UGT1A8
GOBP_FLAVONOID_METABOLIC_PROCESS	ADHD	2.21E-05	0.000446799	0.960545	196		blood	PWAS	c5	0.960545	1	LCT,UGT1A1,SULT1A3,SULT1B1,POR,UGT1A8
GOBP_FLOOR_PLATE_DEVELOPMENT	ADHD	0.0390937	0.0596533	0.512243	22	0.226699	blood	PWAS	c5	0.512243	1	NODAL,CHRD
GOBP_FOAM_CELL_DIFFERENTIATION	ADHD	-5.11E-05	0.000705317	0.94221	242		blood	PWAS	c5	0.94221	1	MSR1,CD36,ADIPOQ,APOB,CRP,PF4,PLA2G2A,TGFB1,NR1H2,IL18,AGT,MAPK9,ALOX15B,PPARA,PLA2G10,CSF1,NFKBIA,STAT1,CSF2,PLA2G5
GOBP_FOCAL_ADHESION_ASSEMBLY	ADHD	-1.51E-05	0.000377534	0.968055	426		blood	PWAS	c5	0.968055	1	KDR,TEK,THSD1,MYOC,EFNA5,GREM1,HRG,THBS1,NRP1,PTPRJ,PTK2B,MMP14,VEGFA,SRC,RHOD,PTK2,ITGA2,EPHA3,SFRP1,FAM107A,APOD,ARHGEF7,S100A10,ACTN2,RHOA,ABL1,DUSP3,PTEN,ACTN1,ACVRL1,ROCK2,SMAD3,VCL,RAC1
GOBP_FOLIC_ACID_CONTAINING_COMPOUND_BIOSYNTHETIC_PROCESS	ADHD	-4.89E-05	0.000706622	0.944875	98		blood	PWAS	c5	0.944875	1	MTHFS,DHFR,MTHFD1,GCH1
GOBP_FOLIC_ACID_CONTAINING_COMPOUND_CATABOLIC_PROCESS	ADHD	-6.96E-05	0.000999045	0.944459	53	0.406112	blood	PWAS	c5	0.944459	1	MTHFS,AASDHPPT
GOBP_FOLIC_ACID_CONTAINING_COMPOUND_METABOLIC_PROCESS	ADHD	-1.73E-05	0.000499447	0.972298	304		blood	PWAS	c5	0.972298	1	FOLH1,SHMT1,MTHFS,DHFR,GGH,SHMT2,FOLR1,MTHFD2,TYMS,MTHFD1,FTCD,GCH1,AASDHPPT
GOBP_FOLIC_ACID_METABOLIC_PROCESS	ADHD	-3.15E-05	0.000576759	0.956452	213		blood	PWAS	c5	0.956452	1	SHMT1,MTHFS,DHFR,SHMT2,FOLR1,MTHFD2
GOBP_FOLLICLE_STIMULATING_HORMONE_SECRETION	ADHD	-1.35E-05	0.000999533	0.989214	38	0.379363	blood	PWAS	c5	0.989214	1	INHBB,LEP,INHBA,FOXL2,CGA,TBX3,SMAD4
GOBP_FOREBRAIN_CELL_MIGRATION	ADHD	1.47E-05	0.00028834	0.959367	691		blood	PWAS	c5	0.959367	1	COL3A1,SLIT2,CNTN2,ROBO1,FUT10,CXCL12,SLIT3,MDGA1,AXL,NRG1,LRRK2,HTR6,SLIT1,DIXDC1,TYRO3,RHOA,CTNNB1,LRP8,PEX5,EGFR,FOXG1,ADGRG1,TNR,NRG3,SYNE2
GOBP_FOREBRAIN_DEVELOPMENT	ADHD	4.45E-06	0.000199765	0.982215	1527		blood	PWAS	c5	0.982215	1	SEMA3E,CSF1R,FGF2,SEMA6B,CASP3,SHANK3,PCSK1,EPHA5,NEFL,COL3A1,SLIT2,DKK1,INHBB,CNTN2,ROBO2,ROBO1,PLXNA1,SEMA5A,PLXNA4,CNTNAP2,FUT10,NTRK2,NOTCH1,SLITRK5,SEMA7A,IGF1R,EFNA2,CXCL12,SLIT3,B2M,MDGA1,AXL,NRP1,RTN4R,DCLK1,NOG,NRG1,CRKL,WNT5A,LRRK2,BCAN,BMP4,HTR6,ERBB4,CHD7,SLIT1,DIXDC1,FRS2,BMP2,GHRH,NRP2,TYRO3,SRC,CDON,RHOA,CTNNB1,NOTCH3,WNT3A,ATP1B2,LRP8,ISL1,PEX5,INHBA,APLP1,NDST1,APP,DRAXIN,EPHB3,FGFR2,HIF1A,EGFR,CNP,SHH,HTRA2,BAD,OPHN1,ALK,ANXA3,FOXG1,BTG2,FGF8,ADGRG1,CSNK2A2,NRGN,TNR,EPHB2,NDNF,PRKG1,CDH2,DNAJB1,PLCB1,YWHAE,SEMA3A,RYK,NRG3,BNIP3,UBB,ID2,LRP2,APAF1,SYNE2,NDE1,RAC3,MDK,CRK,ALDH1A3,WNT7A,KIRREL3,ARPC5,TMEM108,TBX3,SOX2,PTEN,SETD2,XRCC1,FGF10,CDH1,TWSG1,FYN,TRA2B,GDF7,SCT,HPRT1
GOBP_FOREBRAIN_GENERATION_OF_NEURONS	ADHD	-5.39E-05	0.000499217	0.914037	415		blood	PWAS	c5	0.914037	1	SEMA3E,CSF1R,SHANK3,PLXNA1,B2M,NRP1,NRP2,RHOA,WNT3A,INHBA,FGFR2,FOXG1,NDNF,UBB
GOBP_FOREBRAIN_NEUROBLAST_DIVISION	ADHD	-0.0308376	0.0348044	0.375604	26	0.806342	blood	PWAS	c5	0.375604	1	WNT3A,FGFR2
GOBP_FOREBRAIN_REGIONALIZATION	ADHD	-0.0389247	0.0258715	0.132441	49	0.805157	blood	PWAS	c5	0.132441	1	BMP4,BMP2,FGF8,ADGRG1,SHH,TRA2B
GOBP_FOREGUT_MORPHOGENESIS	ADHD	-1.54E-05	0.000706317	0.982627	137		blood	PWAS	c5	0.982627	1	NOTCH1,CTNNB1,SHH,SMAD2,ACVR2B,SMAD3
GOBP_FORELIMB_MORPHOGENESIS	ADHD	-3.73E-06	0.00070635	0.995786	128		blood	PWAS	c5	0.995786	1	RSPO2,GDF5,CTNNB1,SHH,TBX5,CRABP2,WNT7A,TBX3
GOBP_FORMATE_METABOLIC_PROCESS	ADHD	-4.26E-05	0.000998844	0.965955	67	0.456126	blood	PWAS	c5	0.965955	1	MTHFS,FTCD
GOBP_FORMATION_OF_PRIMARY_GERM_LAYER	ADHD	1.29E-05	0.000257968	0.960218	644		blood	PWAS	c5	0.960218	1	COL6A1,VTN,MMP9,DKK1,NOG,MMP8,WNT5A,BMP4,NODAL,MMP14,ITGB2,EPHA2,ITGB5,GJA1,SMAD1,GPI,CTNNB1,WNT3A,BMP7,TAF10,MAP2K1,INHBA,ITGA2,HMGA2,COL8A1,KLF4,FGFR2,FN1,ETS2,SMAD2,ITGA5,RTF1,FOXC2,SFRP2,ARMC5,KIF16B,BMPR2,WNT11,MMP2,DUSP4,GRB2,NANOG,TXNRD1,SOX2,TWSG1,SMAD3,SETD2,PRKACA
GOBP_FORMATION_OF_TRANSLATION_PREINITIATION_COMPLEX	ADHD	-0.0777443	0.0486857	0.110297	23	0.330848	blood	PWAS	c5	0.110297	1	MCTS1,EIF5,EIF4H,EIF4B
GOBP_FREE_UBIQUITIN_CHAIN_POLYMERIZATION	ADHD	-0.0794313	0.0468881	0.0902537	14	0.745994	blood	PWAS	c5	0.0902537	1	UBE2C,PRKN,UBE2S
GOBP_FRUCTOSE_1_6_BISPHOSPHATE_METABOLIC_PROCESS	ADHD	-0.0588896	0.0346408	0.0891294	35	0.454801	blood	PWAS	c5	0.0891294	1	ALDOB,IFNG,ALDOC,PFKM,FBP2,FBP1,ALDOA,TIGAR
GOBP_FRUCTOSE_2_6_BISPHOSPHATE_METABOLIC_PROCESS	ADHD	-0.0967135	0.0540255	0.0734308	15	0.174552	blood	PWAS	c5	0.0734308	1	PFKFB3,TIGAR
GOBP_FUCOSE_CATABOLIC_PROCESS	ADHD	-3.51E-05	0.00040783	0.931482	379		blood	PWAS	c5	0.931482	1	FUT5,FUT8,FUT10,FUT9,FUT2
GOBP_FUCOSE_METABOLIC_PROCESS	ADHD	-4.16E-05	0.000407787	0.918837	402		blood	PWAS	c5	0.918837	1	FUT5,FUT8,FUT10,POFUT1,B3GLCT,FUT9,FUT2
GOBP_FUSION_OF_SPERM_TO_EGG_PLASMA_MEMBRANE_INVOLVED_IN_SINGLE_FERTILIZATION	ADHD	-1.60E-05	0.000446874	0.971365	239		blood	PWAS	c5	0.971365	1	FOLR2,SERPINA5,FOLR3,FOLR1,CD9,SPACA3,EQTN
GOBP_G0_TO_G1_TRANSITION	ADHD	-4.30E-05	0.000706697	0.951486	110		blood	PWAS	c5	0.951486	1	RRM1,CHEK1,CDKN2B,RRM2B,ARID1A,SMARCC1,MED1,PBRM1
GOBP_G1_TO_G0_TRANSITION	ADHD	3.51E-05	0.000706238	0.960333	135		blood	PWAS	c5	0.960333	1	PHGDH,TP53,ECRG4,CAPN3,RIDA
GOBP_GALACTOSE_CATABOLIC_PROCESS	ADHD	0.0412835	0.0441953	0.350244	15	0.184972	blood	PWAS	c5	0.350244	1	GALE,GLB1,GALK1
GOBP_GALACTOSE_METABOLIC_PROCESS	ADHD	0.0217545	0.025214	0.388251	38	0.337353	blood	PWAS	c5	0.388251	1	B4GALT1,GALE,GLB1,GALK1,CHST1
GOBP_GAMMA_AMINOBUTYRIC_ACID_SIGNALING_PATHWAY	ADHD	-0.066786	0.048484	0.168363	15	0.229821	blood	PWAS	c5	0.168363	1	CACNB4,GABBR2
GOBP_GAMMA_DELTA_T_CELL_ACTIVATION	ADHD	8.43E-06	0.000208419	0.96775	453		blood	PWAS	c5	0.96775	1	MICB,MICA,LILRB1,SYK,CD3E,STAT5B,JAG2,KLRC1,JAML,CD247,CD3G,CXADR
GOBP_GANGLIOSIDE_BIOSYNTHETIC_PROCESS	ADHD	2.46E-05	0.00099756	0.980312	139	0.803701	blood	PWAS	c5	0.980312	1	ST3GAL1,B4GALT6,B4GALT5,ST3GAL5,ST8SIA2,ST8SIA3,C20orf173,ST6GALNAC6,ST8SIA4,ST8SIA6,ST6GALNAC3,B4GALNT1,ST6GALNAC5
GOBP_GANGLIOSIDE_CATABOLIC_PROCESS	ADHD	6.34E-05	0.000998155	0.94936	96	0.510867	blood	PWAS	c5	0.94936	1	HEXB,NEU1,GM2A
GOBP_GANGLIOSIDE_METABOLIC_PROCESS	ADHD	2.96E-05	0.000705618	0.966525	216		blood	PWAS	c5	0.966525	1	ST3GAL1,B4GALT6,HEXB,B4GALT5,ST3GAL5,NEU1,GM2A,ST8SIA2,ST8SIA3,C20orf173,ST6GALNAC6,ST8SIA4,ST8SIA6,ST6GALNAC3,B4GALNT1,ST6GALNAC5
GOBP_GAP_JUNCTION_ASSEMBLY	ADHD	-8.61E-06	0.00070615	0.99027	144		blood	PWAS	c5	0.99027	1	ACE,CNTNAP2,HOPX,IL1B,GJA1,AGT,TBX5,ACE2
GOBP_GASTRIC_ACID_SECRETION	ADHD	0.0225503	0.0277008	0.415607	41	0.25781	blood	PWAS	c5	0.415607	1	TFF2,GHRL,OXT,SCT,SLC26A7
GOBP_GASTRIC_MOTILITY	ADHD	-0.0169316	0.0386095	0.660999	18	0.350428	blood	PWAS	c5	0.660999	1	GHRL,TYMP
GOBP_GASTRO_INTESTINAL_SYSTEM_SMOOTH_MUSCLE_CONTRACTION	ADHD	0.0114717	0.0252906	0.650119	55	0.845417	blood	PWAS	c5	0.650119	1	KIT,GHRL,SULF2
GOBP_GASTRULATION	ADHD	1.38E-05	0.000257924	0.957349	795		blood	PWAS	c5	0.957349	1	UGDH,ADIPOQ,COL6A1,VTN,MMP9,POGLUT1,DKK1,NOG,MMP8,WNT5A,TP53,BMP4,IL1RN,NODAL,FRS2,MMP14,ITGB2,EPHA2,APOA1,ITGB5,GJA1,SMAD1,GPI,DVL2,CTNNB1,WNT3A,BMP7,DLD,TAF10,MAP2K1,INHBA,HNF4A,CUL3,GPC3,ITGA2,HMGA2,SFRP1,IL10,COL8A1,KLF4,FGFR2,APLN,FN1,TGFBR2,ETS2,SMAD2,ACVR2A,ACVR2B,ITGA5,RTF1,FOXC2,SFRP2,FGF8,GDF3,ARMC5,KIF16B,SYF2,BMPR2,WNT11,MMP2,TGIF2,DUSP4,GRB2,CER1,NANOG,TXNRD1,SOX2,DAG1,TWSG1,CFC1,SMAD3,SETD2,SMAD4,TENM4,PRKACA
GOBP_GASTRULATION_WITH_MOUTH_FORMING_SECOND	ADHD	2.43E-05	0.000705968	0.972531	188		blood	PWAS	c5	0.972531	1	UGDH,WNT5A,NODAL,FRS2,CTNNB1,ETS2,ACVR2A,ACVR2B,GDF3,SMAD4,TENM4
GOBP_GAS_HOMEOSTASIS	ADHD	0.0449794	0.0324046	0.16512	37	0.643618	blood	PWAS	c5	0.16512	1	EGLN1,HIF1A,GSTP1
GOBP_GAS_TRANSPORT	ADHD	-0.000104522	0.00099816	0.916602	64	0.430144	blood	PWAS	c5	0.916602	1	HBZ,CA2,HBQ1,HBB,HBD,AQP4,CYGB,MB,MYC,BPGM
GOBP_GENITALIA_DEVELOPMENT	ADHD	4.44E-06	0.000407878	0.991317	360		blood	PWAS	c5	0.991317	1	LHCGR,PDGFRA,PTPN11,AXL,WNT5A,CHD7,RBP4,TYRO3,CTNNB1,ROR2,BMP6,SHH,DNAJC19,FGF8,LGR4,LRP2,TBX3,FGF10
GOBP_GENITALIA_MORPHOGENESIS	ADHD	4.82E-06	0.000706428	0.994558	126		blood	PWAS	c5	0.994558	1	RBP4,CTNNB1,FGF10
GOBP_GENOMIC_IMPRINTING	ADHD	-7.47E-05	0.000999155	0.940407	55	0.665489	blood	PWAS	c5	0.940407	1	ASIP,DNMT3L,CTCF
GOBP_GERMINAL_CENTER_B_CELL_DIFFERENTIATION	ADHD	-2.54E-05	0.000706044	0.971289	172		blood	PWAS	c5	0.971289	1	CDH17,IL6,IL21
GOBP_GERMINAL_CENTER_FORMATION	ADHD	-0.0398149	0.0338823	0.239957	38	0.394603	blood	PWAS	c5	0.239957	1	CXCL13,ADAM17,BCL6,TNFSF13B,PKN1,TNFAIP3,MEF2C
GOBP_GERM_CELL_DEVELOPMENT	ADHD	3.86E-06	0.000267016	0.98848	673		blood	PWAS	c5	0.98848	1	SPINK2,PDE5A,EHMT2,DEFB1,TCP11,TNFAIP6,INHBB,HEXB,SEMG1,BMP4,SUN5,RNF8,NODAL,CDC25B,ANG,DEAF1,KIT,IGF1,SEMG2,SRC,YBX2,TBPL1,CTNNB1,SPINK1,RPS6KB1,DLD,SIRT2,FABP9,FER,PDE3A,AURKA,FOXL2,UBE2B,QKI,STAU2,ZPBP2,AMH,DHH,PRDM1,KMT2D,NECTIN3,PTX3,BMPR1B,ZPBP,NEURL1,INSL3,BCL2L1,AGFG1,UBE2J1,PTK2B,PPP2R1A,IQCF1,DDX25,PDILT,ERCC1,JAM2,STAU1,PRKACA,ANGPT2,MSH2,IHH,PAEP,TARBP2,LGR5,NECTIN2,PTN,MDK,CFTR,TSSK2,TSSK1B,AKT1,FOXO3,SPACA1,YTHDC1,EREG,TIAL1,JAM3,PIWIL1,EDN1
GOBP_GERM_CELL_MIGRATION	ADHD	-0.0235429	0.0386064	0.541982	31	0.154688	blood	PWAS	c5	0.541982	1	KIT,PRSS37,PDILT,CXADR
GOBP_GLANDULAR_EPITHELIAL_CELL_DEVELOPMENT	ADHD	-0.0145685	0.0179271	0.416417	101	0.673095	blood	PWAS	c5	0.416417	1	WNT5A,BMP4,HIF1A,DLL1,BMP6,HNF4A,GDF11,SPDEF,CDH2,FASN,PDPK1,AKT1,BAD,PGR
GOBP_GLANDULAR_EPITHELIAL_CELL_DIFFERENTIATION	ADHD	7.80E-06	0.000576561	0.989212	257		blood	PWAS	c5	0.989212	1	FGF2,NOTCH1,WNT5A,BMP4,IL31RA,BMP2,HIF1A,CTNNB1,DLL1,BMP6,HNF4A,IL13,KLF4,FGFR2,GDF11,BAD,SPDEF,FGF8,AGR2,CDH2,FASN,AKT1,NR5A2,PDPK1,PGR
GOBP_GLAND_DEVELOPMENT	ADHD	8.43E-07	0.000152344	0.995584	2266		blood	PWAS	c5	0.995584	1	PLXND1,CSF1R,FGF2,INSR,PSAPL1,PDGFRA,PCSK1,SERPINE2,PAM,TNFSF11,OTC,FGL1,TNC,CELA1,IGSF3,RPS6KA1,VTN,MET,EDAR,TDGF1,INHBB,TGFBR3,ROBO1,PLXNA1,SEMA3C,NOTCH1,PCSK9,TG,EGF,MAPK3,NOTCH2,HMGCS2,CADM1,NRP1,IHH,FRZB,UGT1A1,UGT1A6,SERPINA10,NOG,NRG1,FADD,CRKL,WNT5A,CRIP1,MMP2,BMP4,PSAP,IGF2,IGF2R,ERBB4,IL6,NODAL,FRS2,TGFB1,BMP2,HIF1A,ACADM,MAD1L1,DEAF1,GHRH,WNT3A,FGF1,PTN,SFRP1,CCL11,EDA,IGFBP5,EPHA2,VEGFA,APOA1,ARG1,CPB2,HGF,SRC,HMOX1,CACNB4,MPST,CTNNB1,NTN1,CRH,MAP2K2,BMP7,HAMP,AKT2,ISL1,TAF10,CEBPB,DKK3,HNRNPD,MAP2K1,STAT5B,HNF4A,ACAT1,CDKN1B,CUL3,TNF,STAT6,ITGA2,CAV3,NTN4,TYMS,IL10,THRA,AURKA,FASN,UGT1A8,EPHB3,PKD2,FGFR2,HNF1A,APLN,EGFR,TGFBR2,PCK1,SHH,AREG,UBE3A,SMAD2,BCL2L11,CSN2,RAG1,CEBPA,CEBPG,CDKN2B,JUN,WNT10A,FGF8,NEURL1,CCNB2,ARMC5,CSNK2A2,FKBP4,SERPINB5,GPX1,ARF6,CSF1,ASH1L,ALOX15B,PRLR,JARID2,WNT11,VDR,PDGFA,BRAF,TGFB3,TGFB2,JAK2,GFER,SMAD3,SMAD4,MAPK1,SOD1,CFLAR,TGM2,XDH,NRG3,RAP1GAP,IRF6,ID2,RXFP1,CGA,SNAI2,PRKCSH,MSN,APRT,ANXA1,MDK,NME1,FGF10,ALDH1A3,TNFAIP3,ARHGAP5,SOSTDC1,ABL1,TBX3,DDR1,SOX2,SERPINF1,PCNA,PRL,DAG1,AKT1,EZR,PTEN,CDH1,CSMD1,TWSG1,HK2,EDN1,RAF1,ELK1,GDF7,MED1,FGF7,PGR
GOBP_GLAND_MORPHOGENESIS	ADHD	9.32E-06	0.000332742	0.977666	846		blood	PWAS	c5	0.977666	1	PLXND1,CSF1R,FGL1,TNC,RPS6KA1,EDAR,PLXNA1,SEMA3C,NOTCH1,NRP1,NOG,WNT5A,CRIP1,MMP2,BMP4,IL6,FRS2,TGFB1,IGFBP5,EPHA2,CCL11,ARG1,CPB2,HGF,SRC,WNT3A,NTN1,BMP7,CEBPB,STAT6,NOTCH2,CAV3,FGF1,NTN4,SFRP1,FGFR2,EGFR,TGFBR2,FGF8,EDA,SERPINB5,VDR,AREG,TGM2,CUL3,TNF,NRG3,RXFP1,SNAI2,MSN,SHH,PTN,MDK,FGF10,PDGFA,TNFAIP3,CSF1,SOSTDC1,TGFB3,TBX3,DDR1,DAG1,EZR,TGFB2,TWSG1,GDF7,MED1,CSMD1,FGF7,CFLAR,PGR
GOBP_GLIAL_CELL_ACTIVATION	ADHD	-1.12E-05	0.000377447	0.976329	531		blood	PWAS	c5	0.976329	1	TLR3,TLR2,CST7,SNCA,STAP1,AGER,TREM2,MMP8,LRRK2,SPHK1,IL6,CCL3,ITGB2,IL1B,SYT11,IFNG,NR1D1,GRN,CLU,CTSC,TNF,LRP1,IFNGR2,AIF1,CX3CL1,APP,TAFA3,IL13,AZU1,JUN,CNTF,LDLR,IL4,IFNGR1,JAK2,MAPT
GOBP_GLIAL_CELL_APOPTOTIC_PROCESS	ADHD	-3.81E-05	0.000706168	0.956927	209		blood	PWAS	c5	0.956927	1	GAS6,CASP3,TREM2,TNFRSF21,TP53,CCL2,DLL1,PRKCA,RB1,PRKCI
GOBP_GLIAL_CELL_DERIVED_NEUROTROPHIC_FACTOR_RECEPTOR_SIGNALING_PATHWAY	ADHD	0.000141867	0.000996565	0.886799	172	0.738022	blood	PWAS	c5	0.886799	1	GFRAL,GFRA2,RET,GFRA1,GDF15,GFRA3,SULF2
GOBP_GLIAL_CELL_DEVELOPMENT	ADHD	4.30E-05	0.000332819	0.897295	719		blood	PWAS	c5	0.897295	1	TLR2,PHGDH,AGER,TREM2,ROR1,MXRA8,MYOC,CNTN2,NTRK2,CNTN1,B4GALT6,NRG1,IL6,TLR4,B4GALT5,LYN,IL1B,IFNG,NR1D1,PPP3R1,GRN,NCMAP,CLU,DLL1,ROR2,AKT2,SIRT2,VIM,TNF,LRP1,APP,MYRF,ASPA,GFAP,S100A9,CNTF,ARHGEF10,NDRG1,ILK,SHH,MDK,EIF2B1,LDLR,PTEN,SOD1,DAG1,AKT1,IFNGR1,TENM4,MAPT
GOBP_GLIAL_CELL_DIFFERENTIATION	ADHD	1.13E-05	0.000208274	0.956759	1321		blood	PWAS	c5	0.956759	1	SPINT1,FGF2,EPHA4,TLR2,F2,SERPINE2,ERBB3,PHGDH,VTN,AGER,TREM2,ROR1,TNFRSF1B,MXRA8,MYOC,CNTN2,NTRK2,NOTCH1,CNTN1,B4GALT6,MAPK3,NOG,NTRK3,NRG1,TNFRSF21,IL6,TLR4,TGFB1,BMP2,B4GALT5,LYN,IL1B,DNER,IFNG,NR1D1,PPP3R1,GRN,IL6ST,GPC1,NCMAP,CLU,CTNNB1,PTN,DLL1,ROR2,AKT2,LIF,SIRT2,IL34,VIM,HDAC2,TNF,LRP1,APP,STAT3,CNP,SHH,CDKN2C,MYRF,ASPA,CDK1,GFAP,AKT1,S100A9,CNTF,CDH2,NAB1,ARHGEF10,BNIP3,ID2,BIN1,RHOA,NDRG1,ILK,CUL4B,MDK,EIF2B1,ABL1,ERBB2,LDLR,FGF5,SOX2,PTEN,MAP2K1,SOD1,DAG1,IFNGR1,FGF10,TENM4,MAPK1,NAB2,CSK,PTPN11,MAPT,OPALIN,GAP43
GOBP_GLIAL_CELL_FATE_COMMITMENT	ADHD	6.76E-06	0.000706393	0.992361	128		blood	PWAS	c5	0.992361	1	NRG1,CTNNB1,SOX2
GOBP_GLIAL_CELL_MIGRATION	ADHD	1.39E-05	0.000377575	0.97056	411		blood	PWAS	c5	0.97056	1	EPHA4,STAP1,COL3A1,TREM2,HEXB,CRKL,MMP14,CCL3,CCL2,CTNNB1,NTN1,ATP1B2,LRP8,CD9,APCDD1,CX3CL1,AZU1,FOXG1,CSPG4,ADGRG1,RRAS,RRAS2,SYNE2,CSF1,TGFB2
GOBP_GLIAL_CELL_PROLIFERATION	ADHD	5.27E-06	0.00035319	0.988099	566		blood	PWAS	c5	0.988099	1	CSF1R,LEPR,TREM2,NOTCH1,VEGFC,PENK,PTK2B,IL6,TP53,MECP2,LYN,IL1B,CLU,NTN1,IL34,TNF,CX3CL1,CDKN2B,GFAP,RB1,SHH,CSF1,LTA,PRKCI,AREG,PPP1CC
GOBP_GLIOGENESIS	ADHD	1.39E-05	0.000182371	0.939356	1713		blood	PWAS	c5	0.939356	1	CSF1R,SPINT1,FGF2,EPHA4,TLR2,F2,SERPINE2,LEPR,ERBB3,STAP1,PHGDH,VTN,COL3A1,AGER,TREM2,ROR1,TNFRSF1B,MXRA8,MYOC,CNTN2,NTRK2,NOTCH1,CNTN1,B4GALT6,HEXB,VEGFC,PENK,MAPK3,NOG,NTRK3,NRG1,GPC1,CRKL,PTK2B,TNFRSF21,IL6,TLR4,MMP14,TP53,CCL3,TGFB1,BMP2,B4GALT5,MECP2,LYN,IL1B,CCL2,DNER,IFNG,NR1D1,PPP3R1,GRN,NCMAP,IL6ST,RHOA,GAP43,CLU,CTNNB1,NTN1,ATP1B2,LRP8,AKT2,ROR2,LIF,SIRT2,CD9,IL34,HDAC2,TNF,DLL1,LRP1,APCDD1,CX3CL1,APP,AZU1,STAT3,CNP,SHH,AREG,FOXG1,VIM,CDKN2C,CDKN2B,MYRF,CSPG4,ADGRG1,ASPA,RRAS,CDK1,GFAP,AKT1,S100A9,CNTF,RB1,CDH2,TGFB2,NAB1,ARHGEF10,BNIP3,ID2,BIN1,LRP2,NDRG1,ILK,RRAS2,SYNE2,CUL4B,ANXA1,PTN,MDK,EIF2B1,CSF1,LTA,ABL1,ERBB2,LDLR,FGF5,SOX2,PTEN,MAP2K1,SOD1,DAG1,IFNGR1,FGF10,TENM4,PRKCI,PPP1CC,MAPK1,NAB2,CSK,PTPN11,MAPT,OPALIN
GOBP_GLOMERULAR_EPITHELIAL_CELL_DEVELOPMENT	ADHD	-6.17E-05	0.000998255	0.950746	108	0.988663	blood	PWAS	c5	0.950746	1	JAG1,MAGI2,ADIPOQ,BMP4,NOTCH2
GOBP_GLOMERULAR_EPITHELIAL_CELL_DIFFERENTIATION	ADHD	-5.96E-05	0.000998262	0.952375	107	0.986033	blood	PWAS	c5	0.952375	1	JAG1,MAGI2,ADIPOQ,BMP4,NOTCH2,FOXC2
GOBP_GLOMERULAR_EPITHELIUM_DEVELOPMENT	ADHD	-0.000101561	0.000997969	0.918941	123	0.996147	blood	PWAS	c5	0.918941	1	JAG1,MAGI2,ADIPOQ,BMP4,NOTCH2,FOXC2,PECAM1
GOBP_GLOMERULAR_MESANGIAL_CELL_PROLIFERATION	ADHD	6.87E-06	0.000407694	0.986558	376		blood	PWAS	c5	0.986558	1	IL6R,PDGFRB,BMP4,PDGFD,BMP7,PDGFB,PDGFA,CFLAR
GOBP_GLOMERULAR_MESANGIUM_DEVELOPMENT	ADHD	1.29E-06	0.000407678	0.997473	380		blood	PWAS	c5	0.997473	1	IL6R,PDGFRB,NOTCH1,BMP4,PDGFD,BMP7,FOXC2,PDGFB,PDGFA,CFLAR
GOBP_GLOMERULUS_DEVELOPMENT	ADHD	1.06E-05	0.00031581	0.973268	665		blood	PWAS	c5	0.973268	1	JAG1,TEK,ENPEP,MAGI2,ADIPOQ,PDGFRA,IL6R,PDGFRB,NOTCH1,RET,NOG,BMP4,NOTCH3,PDGFD,ANGPT1,BMP7,NID1,NOTCH2,FOXC2,PECAM1,LGR4,PDGFB,ANGPT2,SULF2,PDGFA,KIRREL3,MEF2C,CFLAR
GOBP_GLUCAN_BIOSYNTHETIC_PROCESS	ADHD	-8.13E-05	0.000996843	0.934973	159	0.452269	blood	PWAS	c5	0.934973	1	INSR,IGF1,IGF2,ACADM,NR1D1,UGP2,PPP1R3B,AKT2,SELENOS,PTGES3,PTH,GCK,INS,AKT1
GOBP_GLUCOCORTICOID_BIOSYNTHETIC_PROCESS	ADHD	-1.26E-05	0.000446961	0.977447	209		blood	PWAS	c5	0.977447	1	H6PD,CRH,BMP2,DKK3
GOBP_GLUCOCORTICOID_METABOLIC_PROCESS	ADHD	-5.76E-06	0.000446849	0.989714	274		blood	PWAS	c5	0.989714	1	H6PD,CRH,CBR1,BMP2,MECP2,APOA1,DKK3,GAL,STAR,SERPINA6,STUB1
GOBP_GLUCOCORTICOID_SECRETION	ADHD	-0.0432354	0.0237513	0.0687078	55	0.175572	blood	PWAS	c5	0.0687078	1	SELENOM,PTPN11,POMC,GHRL,CRH,GAL
GOBP_GLUCOSAMINE_CONTAINING_COMPOUND_METABOLIC_PROCESS	ADHD	-7.37E-05	0.000576506	0.898271	223		blood	PWAS	c5	0.898271	1	LARGE1,CHIT1,NANP,NAGK,CHI3L1,GNPDA1,CHST2,CHST4,CHI3L2,CHST3,CHST6,CHIA,CHST1,CHST5
GOBP_GLUCOSE_6_PHOSPHATE_METABOLIC_PROCESS	ADHD	-2.26E-05	0.00049962	0.963962	206		blood	PWAS	c5	0.963962	1	H6PD,TP53,RPIA,TKT,RPE,PGD,G6PD,GPI,PGLS,HK3,GCK,HK1,PGAM1,RBKS,TALDO1,HK2,TIGAR
GOBP_GLUCOSE_CATABOLIC_PROCESS	ADHD	-3.52E-05	0.000998871	0.971885	83	0.372905	blood	PWAS	c5	0.971885	1	TP53,TPI1,ENO2,ENO3,ENO1,PFKM,HK3,GCK,HK1,PGK1,PGAM2,PKM,HK2,TIGAR,BAD
GOBP_GLUCOSE_IMPORT	ADHD	-3.16E-06	0.000705563	0.996432	237		blood	PWAS	c5	0.996432	1	ACE,INSR,ADIPOQ,FGF19,IGF1,ITLN1,LEP,RPS6KB1,AKT2,SELENOS,PTH,GPC3,TNF,HNF1A,SORT1,PEA15,PTPN11,HK2,GRB10,PLA2G1B,INS,AKT1,OSTN,PRKCI,APPL1,MAPK14,ARPP19
GOBP_GLUCOSE_METABOLIC_PROCESS	ADHD	-1.16E-05	0.000229188	0.959503	1003		blood	PWAS	c5	0.959503	1	PGM2,INSR,MST1,ADIPOQ,LEPR,NNMT,NCOA2,GAA,H6PD,C1QTNF3,WDR5,IGFBP3,IGF2,PGM1,TP53,ACADM,GAPDH,TPI1,ENO2,ENO3,RBP4,IGF1,ALDOC,PGP,SRC,SERPINA12,C1QTNF1,GHRL,ENO1,G6PD,SORD,GPI,PDK1,BRAT1,TFF3,GCG,PFKM,LEP,AKT2,SELENOS,CLK2,PTH,TNF,HK3,PTPN2,APOD,GCK,GPT,FBP2,HK1,PCK1,PGK1,GAPDHS,ADPGK,GNMT,FBP1,GCKR,PRKN,PPARA,PPARGC1A,PGK2,PGAM2,MLYCD,PDK2,DCXR,PKM,LCMT1,IGFBP4,TSTD1,INS,AKT1,GPD1,OAS1,HK2,RORC,PC,TIGAR,MAPK14,BAD,MDH2,FABP5,ARPP19
GOBP_GLUTAMATE_CATABOLIC_PROCESS	ADHD	-0.0026679	0.0471711	0.954897	19	0.445069	blood	PWAS	c5	0.954897	1	GLUL,GOT1,GAD1
GOBP_GLUTAMATE_METABOLIC_PROCESS	ADHD	-4.10E-05	0.000576511	0.943304	268		blood	PWAS	c5	0.943304	1	ALDH5A1,MTHFS,ASL,GLUL,GOT1,NR1H4,FTCD,GAD1,NAGS,GCLM
GOBP_GLUTAMATE_RECEPTOR_SIGNALING_PATHWAY	ADHD	-4.92E-05	0.000997663	0.96066	140	0.205835	blood	PWAS	c5	0.96066	1	SHANK3,HOMER1,HOMER2,PTK2B,GRIA4,GRID2,SULT1A3,CX3CL1,APP,PRNP,FRRS1L,GRID1,FYN,PLCB1,FMR1
GOBP_GLUTAMATE_SECRETION	ADHD	-0.0589594	0.0659321	0.371192	13	0.188821	blood	PWAS	c5	0.371192	1	SNCA,NTRK2,GJA1,TRH,SYT4,GIPC1
GOBP_GLUTAMINE_FAMILY_AMINO_ACID_BIOSYNTHETIC_PROCESS	ADHD	-0.0292709	0.029055	0.313727	47	0.222703	blood	PWAS	c5	0.313727	1	OTC,ASL,PYCR1,GLUL,PYCR2,NAGS
GOBP_GLUTAMINE_FAMILY_AMINO_ACID_CATABOLIC_PROCESS	ADHD	-2.59E-05	0.00057684	0.964209	193		blood	PWAS	c5	0.964209	1	DDAH1,ARG1,FAH,GLUL,DAO,GOT1,ARG2,GAD1,ASRGL1
GOBP_GLUTAMINE_FAMILY_AMINO_ACID_METABOLIC_PROCESS	ADHD	-2.49E-05	0.000301206	0.934052	622		blood	PWAS	c5	0.934052	1	OTC,PHGDH,MTHFS,ASL,DDAH1,ALDH5A1,PYCR1,MECP2,ART4,ARG1,FAH,GLUL,DAO,GOT1,ARG2,NIT2,PYCR2,NR1H4,FTCD,GAD1,NAGS,ASRGL1,GCLM,GMPS
GOBP_GLUTAMINE_METABOLIC_PROCESS	ADHD	9.11E-06	0.000706461	0.989715	110		blood	PWAS	c5	0.989715	1	PHGDH,ASL,MECP2,GLUL,NIT2,NR1H4,GMPS
GOBP_GLUTATHIONE_CATABOLIC_PROCESS	ADHD	-1.34E-05	0.000706644	0.984925	49		blood	PWAS	c5	0.984925	1	DPEP1
GOBP_GLUTATHIONE_METABOLIC_PROCESS	ADHD	1.13E-05	0.000229241	0.960802	800		blood	PWAS	c5	0.960802	1	HPGDS,GSTM4,GSTM1,GSTM3,GSTO1,GSTZ1,DPEP1,GSTT2B,GSTA1,GLRX2,IDH1,ARL6IP5,GSS,PARK7,G6PD,HAGH,GSR,GSTT1,GSTK1,GSTA4,GPX1,ETHE1,GCLM,GSTP1,SOD1,GLO1,GSTA3
GOBP_GLYCEROLIPID_BIOSYNTHETIC_PROCESS	ADHD	7.33E-06	0.000333047	0.982443	494		blood	PWAS	c5	0.982443	1	FGF2,ACP6,OCRL,PNPLA2,BPNT2,INPP5E,APOA2,SOCS7,ANG,SOCS3,APOA1,IMPA1,ITPKC,ITPKA,NR1H2,CAPN2,PIK3CG,CHKB,PIK3C2A,PLSCR3,NR1H4,BECN1,PCK1,MTMR1,DGKB,C3,IMPA2,BPNT1,PDGFB,LCAT,CNEP1R1,MTMR6,FABP3,PDGFA,LDLR,FIG4,PIP4K2A,PIP4K2B,PTEN,PLCG2,BMX,LPCAT2,FABP5,HTR2A
GOBP_GLYCEROLIPID_CATABOLIC_PROCESS	ADHD	-8.24E-06	0.000499115	0.986826	375		blood	PWAS	c5	0.986826	1	APOB,ENPP6,PNLIPRP2,APOA5,PNPLA2,APOA2,PLA2G7,APOA1,APOC1,APOC3,PRDX6,ENPP2,PIK3CG,PLA2G10,APOA4,APOC2,ABHD12,PLCB1,LDLR,PLA2G5,GPCPD1
GOBP_GLYCEROLIPID_METABOLIC_PROCESS	ADHD	1.02E-05	0.000188804	0.956955	1314		blood	PWAS	c5	0.956955	1	CSF1R,FGF2,NAAA,CAT,APOB,ACP6,ENPP6,PDGFRB,OCRL,TNXB,PCSK9,PNLIPRP2,PLCG1,APOA5,PNPLA2,PLEK,ANG,BPNT2,APOE,STOML2,INPP5E,APOA2,PLA2G7,PLA2G2A,SOCS7,MECP2,PLAAT4,SOCS3,APOA1,IMPA1,PLA2G2E,ITPKC,ITPKA,PGP,SERPINA12,PLAAT2,APOC1,NR1H2,APOC3,PRDX6,CAPN2,ENPP2,PIK3CG,GAL3ST1,PLA2G10,CAV3,APOA4,CHKB,DGKB,INSIG1,PIK3C2A,PLA2G2D,PLA2G2C,DNAJC19,PON1,PLAAT3,PLSCR3,SERAC1,NR1H4,BECN1,PCK1,MTMR1,APOC2,APOH,GPX1,C3,IMPA2,ABHD12,PDGFB,LCAT,CNEP1R1,MTMR6,DBI,FABP3,PLCB1,PDGFA,LDLR,FIG4,PLA2G1B,INPP5B,BPNT1,PIP4K2A,PIP4K2B,GPD1,PTEN,PLCG2,BMX,PTPN11,PLA1A,LPCAT2,HTR2A,PLA2G5,GPCPD1,FABP5
GOBP_GLYCEROL_3_PHOSPHATE_METABOLIC_PROCESS	ADHD	-0.0497518	0.0261277	0.0568872	43	0.664383	blood	PWAS	c5	0.0568872	1	GPD1L,GPD1
GOBP_GLYCEROPHOSPHOLIPID_BIOSYNTHETIC_PROCESS	ADHD	2.23E-05	0.000407765	0.956422	453		blood	PWAS	c5	0.956422	1	FGF2,ACP6,OCRL,BPNT2,INPP5E,APOA2,SOCS7,SOCS3,APOA1,IMPA1,ITPKC,ITPKA,CAPN2,PIK3CG,CHKB,PIK3C2A,PLSCR3,NR1H4,BECN1,MTMR1,DGKB,IMPA2,BPNT1,PDGFB,LCAT,MTMR6,FABP3,PDGFA,FIG4,PIP4K2A,PIP4K2B,PTEN,PLCG2,BMX,LPCAT2,FABP5,HTR2A
GOBP_GLYCEROPHOSPHOLIPID_METABOLIC_PROCESS	ADHD	1.16E-05	0.000242239	0.961899	1053		blood	PWAS	c5	0.961899	1	CSF1R,FGF2,NAAA,ACP6,ENPP6,PDGFRB,OCRL,PNLIPRP2,PLCG1,APOA5,PLEK,BPNT2,STOML2,INPP5E,APOA2,PLA2G7,PLA2G2A,SOCS7,MECP2,PLAAT4,SOCS3,APOA1,IMPA1,PLA2G2E,ITPKC,ITPKA,PGP,PLAAT2,APOC1,NR1H2,PRDX6,CAPN2,ENPP2,PIK3CG,PLA2G10,APOA4,CHKB,DGKB,PIK3C2A,PLA2G2D,PLA2G2C,DNAJC19,PON1,PLAAT3,PLSCR3,SERAC1,NR1H4,BECN1,MTMR1,IMPA2,ABHD12,PDGFB,LCAT,MTMR6,DBI,FABP3,PLCB1,PDGFA,LDLR,FIG4,PLA2G1B,INPP5B,BPNT1,PIP4K2A,PIP4K2B,PTEN,PLCG2,BMX,PLA1A,LPCAT2,PLA2G5,HTR2A,GPCPD1,FABP5
GOBP_GLYCINE_BIOSYNTHETIC_PROCESS	ADHD	-2.27E-05	0.000706466	0.974398	126		blood	PWAS	c5	0.974398	1	SHMT1,DHFR,SHMT2,HAO1
GOBP_GLYCINE_METABOLIC_PROCESS	ADHD	3.96E-06	0.000499559	0.993677	213		blood	PWAS	c5	0.993677	1	SHMT1,PHGDH,DHFR,SHMT2,GLYAT,RIDA,HAO1,GCSH
GOBP_GLYCOLIPID_CATABOLIC_PROCESS	ADHD	3.22E-05	0.000377543	0.932106	323		blood	PWAS	c5	0.932106	1	LCT,HEXB,PNLIPRP2,NEU1,GM2A,GLA
GOBP_GLYCOLIPID_TRANSPORT	ADHD	4.85E-05	0.000998173	0.961217	111	0.567804	blood	PWAS	c5	0.961217	1	PLTP,PSAP,GLTP
GOBP_GLYCOLYTIC_PROCESS_THROUGH_FRUCTOSE_6_PHOSPHATE	ADHD	-1.72E-05	0.000999011	0.986271	69	0.303932	blood	PWAS	c5	0.986271	1	TPI1,ENO2,ENO3,ENO1,PFKM,HK3,GCK,HK1,PGK1,ADPGK,GALK1,PGAM2,PKM,HK2
GOBP_GLYCOPROTEIN_BIOSYNTHETIC_PROCESS	ADHD	-1.22E-05	0.000195898	0.950324	1532		blood	PWAS	c5	0.950324	1	UGDH,ST3GAL6,CYTL1,POMGNT2,FUT5,B4GALT7,B4GALT1,ENTPD5,GXYLT1,FUT8,FAM20B,POGLUT1,MAN1C1,B4GALT2,MAN1A2,B3GNT2,HS6ST1,GALNT13,MGAT4B,UST,FUT10,ST3GAL1,NAGPA,B4GALT6,LARGE1,C1GALT1C1,CHST11,CHST9,PLOD2,CHST15,GLCE,GALNT16,ST8SIA3,HS6ST3,ITM2B,RPN1,B3GNT8,B3GALT2,HS3ST4,B4GALT5,PLOD3,A4GNT,POGLUT3,HS6ST2,PMM1,CCL21,CCL19,HS3ST3A1,B3GALT6,ST3GAL5,IGF1,POFUT1,ITM2C,CTNNB1,PMM2,CHST12,FUT3,ST8SIA4,GAL3ST2,GALNT1,PAWR,TMEM106A,ST6GALNAC2,ST6GALNAC1,GAL3ST1,GALNT10,CANT1,NDST1,HBEGF,MGAT1,CHST4,CHST14,ST8SIA2,GCNT2,GCNT4,MGAT4A,CHST3,HS3ST1,BMPR1B,POMK,CSGALNACT2,B3GNT4,POGLUT2,HS3ST3B1,C20orf173,ST6GALNAC6,ACOT8,UBE2J1,MAN1B1,BMPR2,PXYLP1,FUT9,GALNT11,ST8SIA6,B3GNT6,ITM2A,XXYLT1,B3GLCT,PLCB1,CHP1,IL15,HS3ST5,MLEC,FUT2,B4GALT3,MGAT4C,ST6GALNAC3,POMGNT1,GALNT2,GALNT3,RAMP1,B3GALT1,ST6GALNAC5,MGAT2,DDOST,VEGFB,GCNT1
GOBP_GLYCOPROTEIN_CATABOLIC_PROCESS	ADHD	1.15E-05	0.000267021	0.965549	717		blood	PWAS	c5	0.965549	1	MANBA,GUSB,HPSE,CELA1,CST3,NAGLU,MMP12,CTSL,IDS,GPC1,MAN1B1,BTK
GOBP_GLYCOPROTEIN_METABOLIC_PROCESS	ADHD	3.73E-06	0.000144207	0.979343	2349		blood	PWAS	c5	0.979343	1	UGDH,IDUA,MANBA,ST3GAL6,SPOCK3,CYTL1,MGAT2,GNPTG,POMGNT2,GUSB,HPSE,FUT5,B4GALT7,ADAMTS13,GALNT3,CELA1,B4GALT1,ENTPD5,CST3,BGN,GXYLT1,FUT8,FAM20B,POGLUT1,MAN1C1,B4GALT2,MAN1A2,B3GNT2,HS6ST1,GALNT13,HYAL1,MGAT4B,UST,FUT10,ST3GAL1,NAGPA,B4GALT6,LARGE1,C1GALT1C1,CHST11,CHST9,ENGASE,NAGLU,AGA,COL2A1,HS6ST2,PLOD2,CHST15,GLCE,GALNT16,ST8SIA3,HS6ST3,SPOCK2,MMP12,BPNT2,ITM2B,RPN1,CTSL,B3GNT8,B3GALT2,HS3ST4,BMP2,B4GALT5,HIF1A,PLOD3,A4GNT,POGLUT3,PMM1,CCL21,CCL19,HS3ST3A1,B3GALT6,ST3GAL5,IGF1,IDS,POFUT1,GPC1,PARK7,EGFLAM,ITM2C,CTNNB1,PMM2,GAL3ST2,CHST12,XXYLT1,FUT3,ST8SIA4,ERP44,LEP,GALNT1,PAWR,TMEM106A,ST6GALNAC2,ST6GALNAC1,ST6GALNAC3,GAL3ST1,HS3ST5,GALNT10,CANT1,NDST1,HBEGF,MGAT1,CHST4,CHST14,ST8SIA2,GCNT2,GCNT4,MGAT4A,CHST3,IHH,PTX3,HS3ST1,BMPR1B,POMK,CSGALNACT2,B3GNT4,POGLUT2,HS3ST3B1,C20orf173,ST6GALNAC6,ACOT8,UBE2J1,CNMD,MAN1B1,BMPR2,PXYLP1,NDNF,FUT9,GALNT11,ST8SIA6,B3GNT6,ITM2A,B3GLCT,PLCB1,APCS,CHP1,RAB1B,IL15,MLEC,FUT2,B4GALT3,PRKCSH,SULF2,RAB1A,MGAT4C,POMGNT1,GALNT2,RAMP1,B3GALT1,ST6GALNAC5,DDOST,VEGFB,GCNT1,BTK
GOBP_GLYCOSAMINOGLYCAN_CATABOLIC_PROCESS	ADHD	3.76E-05	0.000332987	0.910184	603		blood	PWAS	c5	0.910184	1	IDUA,LYVE1,FGF2,GUSB,PGLYRP2,HYAL1,HEXB,NAGLU,GNS,TGFB1,IDS,PGLYRP1,GLB1,CEMIP2,STAB2,PGLYRP3,LYG2,CD44,LYG1
GOBP_GLYCOSIDE_CATABOLIC_PROCESS	ADHD	0.0170652	0.0234678	0.467119	65	0.759396	blood	PWAS	c5	0.467119	1	GUSB,GLA,ABHD10
GOBP_GLYCOSIDE_METABOLIC_PROCESS	ADHD	-4.59E-05	0.000576656	0.936546	229		blood	PWAS	c5	0.936546	1	GUSB,AKR1C3,AKR1A1,AKR1C4,AKR7A2,AKR1B10,AKR1C1,AKR1B1,GLA,ABHD10
GOBP_GLYCOSPHINGOLIPID_BIOSYNTHETIC_PROCESS	ADHD	1.37E-05	0.000499536	0.978132	245		blood	PWAS	c5	0.978132	1	ST3GAL1,B4GALT6,LARGE1,B3GALT2,B4GALT5,ST3GAL5,A4GALT,GAL3ST1,ST8SIA2,ST8SIA3,C20orf173,ST6GALNAC6,ST8SIA4,FUT9,ST8SIA6,B4GALT3,ST6GALNAC3,B4GALNT1,B3GALT1,ST6GALNAC5
GOBP_GLYCOSPHINGOLIPID_METABOLIC_PROCESS	ADHD	2.80E-05	0.000301235	0.925986	511		blood	PWAS	c5	0.925986	1	SMPD1,LCT,ENPP7,ST3GAL1,B4GALT6,LARGE1,HEXB,B3GALT2,B4GALT5,ST3GAL5,KIT,A4GALT,GM2A,GAL3ST1,NEU1,GLB1,ST8SIA2,ST8SIA3,SUMF1,C20orf173,ST6GALNAC6,GLTP,ST8SIA4,FUT9,ST8SIA6,B4GALT3,ST6GALNAC3,B4GALNT1,B3GALT1,ST6GALNAC5,GLA
GOBP_GLYCOSYLATION	ADHD	-1.57E-05	0.000223349	0.944042	1228		blood	PWAS	c5	0.944042	1	ST3GAL6,POMGNT2,FUT5,B4GALT7,B4GALT1,ENTPD5,GXYLT1,FUT8,POGLUT1,MAN1C1,B4GALT2,MAN1A2,B3GNT2,GALNT13,MGAT4B,FUT10,ST3GAL1,NAGPA,B4GALT6,LARGE1,C1GALT1C1,PLOD2,GALNT16,RPN1,B3GNT8,B3GALT2,COG8,B4GALT5,PLOD3,A4GNT,ST8SIA3,POGLUT3,PMM1,B3GALT6,ST3GAL5,POFUT1,PMM2,FUT3,ST8SIA4,GALNT1,ST6GALNAC2,ST6GALNAC1,GAL3ST1,GALNT10,MGAT1,CHST4,ST8SIA2,GCNT2,GCNT4,MGAT4A,POMK,B3GNT4,POGLUT2,C20orf173,ST6GALNAC6,UBE2J1,MAN1B1,FUT9,GALNT11,ST8SIA6,B3GNT6,XXYLT1,B3GLCT,NANS,CHP1,IL15,MLEC,FUT2,B4GALT3,MGAT4C,ST6GALNAC3,POMGNT1,GALNT2,GALNT3,RAMP1,B4GALNT1,CLN5,B3GALT1,ST6GALNAC5,MGAT2,DDOST,GCNT1,VEGFB
GOBP_GLYCOSYLCERAMIDE_METABOLIC_PROCESS	ADHD	2.59E-05	0.000446811	0.95383	175		blood	PWAS	c5	0.95383	1	LCT,B3GALT2,GAL3ST1,ST6GALNAC6,B4GALT3,ST6GALNAC3,B3GALT1,GLA
GOBP_GLYCOSYL_COMPOUND_BIOSYNTHETIC_PROCESS	ADHD	-4.34E-05	0.000706366	0.950976	129		blood	PWAS	c5	0.950976	1	PGM2,NT5E,ADA2,MTAP,ADK,PNP,DTYMK,APRT,TK2,HPRT1
GOBP_GLYCOSYL_COMPOUND_CATABOLIC_PROCESS	ADHD	-8.09E-06	0.000706373	0.99086	141		blood	PWAS	c5	0.99086	1	GUSB,ADA2,NUDT1,MTAP,ABHD10,GDA,APOBEC3G,PNP,UPP1,GLA,XDH
GOBP_GLYCOSYL_COMPOUND_METABOLIC_PROCESS	ADHD	-2.79E-05	0.00040784	0.945432	360		blood	PWAS	c5	0.945432	1	PGM2,GUSB,AKR1C3,NT5E,ADA2,NUDT1,MTAP,AKR1A1,AKR1C4,ABHD10,GDA,NME4,APOBEC3G,ADK,AKR7A2,PNP,AKR1B10,DNPH1,NT5C2,TK1,MACROD1,TYMP,DTYMK,GNMT,AKR1C1,XDH,NT5C3A,UPP1,APRT,ACP3,AKR1B1,GLA,TK2,HPRT1
GOBP_GMP_BIOSYNTHETIC_PROCESS	ADHD	0.0306583	0.021933	0.162169	50	0.565281	blood	PWAS	c5	0.162169	1	PAICS,IMPDH1,ADK,IMPDH2,APRT,GMPS,HPRT1
GOBP_GMP_METABOLIC_PROCESS	ADHD	-4.12E-05	0.000998091	0.967069	109	0.282679	blood	PWAS	c5	0.967069	1	PAICS,GDA,IMPDH1,GUK1,ADK,GMPR2,NT5C2,IMPDH2,CASK,APRT,XDH,DLG2,GMPS,HPRT1
GOBP_GMP_SALVAGE	ADHD	-0.119746	0.0598353	0.0453636	14	0.977234	blood	PWAS	c5	0.0453636	1	ADK,APRT,HPRT1
GOBP_GOLGI_ORGANIZATION	ADHD	-4.88E-05	0.000706338	0.944905	130		blood	PWAS	c5	0.944905	1	MAPK3,TMED10,LRRK2,COG8,RAB2A,ARL1,LMAN2L,NSFL1C,MAP2K2,MAP2K1,LMAN2,TMED4,LYSMD3,TMED2,ARHGEF7,CDK1,LMAN1,UBXN2B,VTI1A,RAB6B,HIKESHI,BAG5,STX18,CSNK1D,USO1,VAMP4,RAB2B,VRK1,NPLOC4,RAB1A,RAB1B,DNM2,CDC42,YWHAZ,MAPK1,TICAM2,VTI1B
GOBP_GOLGI_TO_ENDOSOME_TRANSPORT	ADHD	-0.0380967	0.0399013	0.339692	20	0.198928	blood	PWAS	c5	0.339692	1	RAB14,SORT1,KIF16B,AP4M1
GOBP_GOLGI_TO_PLASMA_MEMBRANE_PROTEIN_TRANSPORT	ADHD	-0.00801703	0.0204971	0.695701	78	0.654301	blood	PWAS	c5	0.695701	1	NSF,AMN,RAB26,VAMP3,VAMP2,PKDCC,RAB31,KRT18,CSK,GGA1,GGA3
GOBP_GOLGI_TO_PLASMA_MEMBRANE_TRANSPORT	ADHD	-0.0121232	0.0173679	0.485164	101	0.674053	blood	PWAS	c5	0.485164	1	STXBP6,NSF,AMN,COMMD1,RAB26,VAMP3,VAMP2,ARL3,PKDCC,RAB31,KRT18,CSK,DNM2,GGA1,GGA3
GOBP_GOLGI_TO_VACUOLE_TRANSPORT	ADHD	0.0463401	0.0550297	0.399736	13	0.279536	blood	PWAS	c5	0.399736	1	SORT1,VTI1A,LAMP1,RNF215,AP1G2,AP4M1,VTI1B
GOBP_GOLGI_VESICLE_TRANSPORT	ADHD	-4.89E-05	0.000576045	0.932316	326		blood	PWAS	c5	0.932316	1	COPE,NRBP1,GAS1,STXBP6,TAPBP,TMED10,NSF,SORCS1,PEF1,LRRK2,RAB26,SEC13,RAB14,COG8,AMN,RAB2A,ARL1,LMAN2L,TRAPPC3,COMMD1,SNX3,VTI1B,SNX8,SNX1,LMAN2,PDCD6,VAMP3,YIPF6,TMED4,INSIG1,VAMP2,ARL3,SORT1,BCAP29,TMED2,RABIF,PKDCC,GOSR1,GOSR2,KIF16B,PITPNB,RAB6B,AP4M1,LMAN1,VTI1A,GABARAPL2,ARF4,STX6,TRAPPC5,PRKCI,USO1,SAR1A,NAPA,RAB13,TRAPPC4,ARF5,CUL3,SPAST,SEC22A,STX18,BET1L,ARF3,CSNK1D,RNF215,CREB3L2,STX10,RAB31,AP1G2,VAMP7,KLHL12,RAB1A,RAB1B,NAPG,CSK,DNM2,VAPB,LAMP1,GGA1,GGA3,RAB7B,TICAM2,ARFGAP2,VAPA,KRT18
GOBP_GONADAL_MESODERM_DEVELOPMENT	ADHD	-0.000527738	0.0288779	0.98542	53	0.819913	blood	PWAS	c5	0.98542	1	AMH
GOBP_GONADOTROPIN_SECRETION	ADHD	4.68E-05	0.000705997	0.947103	133		blood	PWAS	c5	0.947103	1	INHBB,KISS1,GJA1,LEP,INHBA,FOXL2,CGA,TBX3,SMAD4
GOBP_GRANULOCYTE_ACTIVATION	ADHD	-7.18E-06	0.00024977	0.977058	787		blood	PWAS	c5	0.977058	1	CD300A,PRG3,CXCL8,CXCL6,CAMP,FCGR2B,CD177,LILRA2,SYK,PLA2G2A,CCL3,ITGB2,STX4,GRN,CCL5,TNF,CTSG,VAMP2,ANXA3,VAMP8,IL15,KARS1,ANXA1,VAMP7,IL18
GOBP_GRANULOCYTE_CHEMOTAXIS	ADHD	7.11E-06	0.000176648	0.967897	1213		blood	PWAS	c5	0.967897	1	BST1,CSF1R,CXCL10,CXCL11,CXCL8,PF4V1,CXCL6,CXCL1,CXCL9,CXCL13,LBP,SLIT2,CCL18,TNFAIP6,CCL17,ADGRE2,IL17RA,TIRAP,CXCL5,CCL16,S100A7,MAPK3,THBS1,CCL15,CCL14,CCL8,CCL22,CCL23,PF4,CCL25,MAPK1,SYK,CCL3,ITGB2,SAA1,IL1B,CCL2,CCL11,TREM1,DPP4,CCL21,LGALS3,CCL19,THBS4,CCL5,PPBP,RARRES2,DAPK2,CD74,PTK2,S100A12,S100A9,CAMK1D,PIK3CG,IL34,CCL1,CCL7,VAV3,CSF3R,CCL20,CX3CL1,CCL26,JAML,TNFSF18,IL17RC,CCL3L1,CXCL17,C1QBP,BSG,CSF1,SLAMF1,MSTN,EDN3,S100A14,EDN2,PPIB,RAC2,ANXA1,MDK,VAV1,XCL1,IL4,PLA2G1B,TGFB2,CCL13,CXADR,XCL2,RAC1,PPIA,JAM3,EDN1
GOBP_GRANULOCYTE_DIFFERENTIATION	ADHD	6.66E-06	0.000576696	0.99078	208		blood	PWAS	c5	0.99078	1	ADIPOQ,CSF3,C1QC,TESC,FASN,CEBPA,IL25,IL5,CSF2
GOBP_GRANULOCYTE_MACROPHAGE_COLONY_STIMULATING_FACTOR_PRODUCTION	ADHD	-3.58E-05	0.000706389	0.959628	120		blood	PWAS	c5	0.959628	1	IL12B,LILRA2,SYK,IL1B,IL23R,ISL1,IL17D,CARD9,IL17F,PAEP,GJA8,CD80,IL18
GOBP_GRANULOCYTE_MIGRATION	ADHD	1.99E-06	0.000160008	0.990072	1541		blood	PWAS	c5	0.990072	1	BST1,IL1R1,CSF1R,UMOD,CD300A,CXCL10,CXCL11,CXCL8,PF4V1,CXCL6,CXCL1,CXCL9,CXCL13,CD177,LBP,SLIT2,CCL18,TNFAIP6,SLAMF8,CCL17,ADGRE2,IL17RA,TIRAP,CXCL5,CCL16,S100A7,MAPK3,THBS1,CCL15,CCL14,CCL8,CCL22,CCL23,PF4,IL1A,CCL25,MAPK1,SYK,CCL3,ITGB2,SAA1,IL1B,CCL2,CCL11,TREM1,DPP4,CCL21,LGALS3,CCL19,PRTN3,THBS4,CCL5,PPBP,RARRES2,DAPK2,CD74,PTK2,S100A12,S100A9,CAMK1D,PIK3CG,IL34,CCL1,CCL7,VAV3,CSF3R,CCL20,IL17A,CX3CL1,OLFM4,CCL26,JAML,PECAM1,CD99L2,TNFSF18,IL17RC,CCL3L1,CXCL17,C1QBP,BSG,CSF1,SLAMF1,MSTN,RHOG,UMODL1,EDN3,S100A14,EDN2,PPIB,RAC2,ANXA1,MDK,VAV1,XCL1,IL4,XG,PLA2G1B,TGFB2,CCL13,IRAK4,CXADR,XCL2,RAC1,PPIA,JAM3,EDN1
GOBP_GROOMING_BEHAVIOR	ADHD	-0.0458554	0.0229398	0.0456146	69	0.326618	blood	PWAS	c5	0.0456146	1	SLITRK5,PPT1,OXT,QRFP,APRT,NMU,DLG4,HPRT1
GOBP_GROWTH_HORMONE_RECEPTOR_SIGNALING_PATHWAY	ADHD	-4.70E-05	0.000998362	0.962471	104	0.457295	blood	PWAS	c5	0.962471	1	GDF15,GHRL,GHR,PTK2,STAT5B,STAT6,GH1,STAT3,TYK2,PTPN1,JAK2,LYN
GOBP_GROWTH_INVOLVED_IN_HEART_MORPHOGENESIS	ADHD	-0.0350723	0.0393619	0.372917	14	0.799898	blood	PWAS	c5	0.372917	1	NOTCH1
GOBP_GROWTH_PLATE_CARTILAGE_DEVELOPMENT	ADHD	0.0133936	0.0264432	0.612503	59	0.39037	blood	PWAS	c5	0.612503	1	COMP,THBS3,ANXA6,MMP13,POR,TGFBR2,STC1,CER1
GOBP_G_PROTEIN_COUPLED_ACETYLCHOLINE_RECEPTOR_SIGNALING_PATHWAY	ADHD	-0.0457523	0.0248687	0.0658043	42	0.747871	blood	PWAS	c5	0.0658043	1	AGRN,RGS8,PLCB1,RGS10,GRK2
GOBP_G_PROTEIN_COUPLED_GLUTAMATE_RECEPTOR_SIGNALING_PATHWAY	ADHD	-1.85E-05	0.000999606	0.985254	30	0.140971	blood	PWAS	c5	0.985254	1	HOMER1,HOMER2
GOBP_G_PROTEIN_COUPLED_PURINERGIC_RECEPTOR_SIGNALING_PATHWAY	ADHD	5.29E-05	0.000706344	0.940323	98		blood	PWAS	c5	0.940323	1	CNTN2,ACP3
GOBP_G_PROTEIN_COUPLED_RECEPTOR_INTERNALIZATION	ADHD	-0.0578659	0.044212	0.190592	15	0.698546	blood	PWAS	c5	0.190592	1	ADM,APLN,DNM2,ARRB1,UBQLN2
GOBP_G_PROTEIN_COUPLED_RECEPTOR_SIGNALING_PATHWAY_COUPLED_TO_CYCLIC_NUCLEOTIDE_SECOND_MESSENGER	ADHD	-1.67E-05	0.000706543	0.981143	113		blood	PWAS	c5	0.981143	1	LHCGR,HTR6,CCL2,AGT,PTH1R,ANXA1,HTR7,HTR2A
GOBP_G_QUADRUPLEX_DNA_UNWINDING	ADHD	-0.0777728	0.046766	0.0963081	18	0.339493	blood	PWAS	c5	0.0963081	1	DHX9,HNRNPA2B1
GOBP_HAIR_CELL_DIFFERENTIATION	ADHD	-5.08E-06	0.000576592	0.992974	245		blood	PWAS	c5	0.992974	1	JAG1,FGF2,NOTCH1,SLITRK6,BMP4,CTNNB1,DLL1,SPINK5,FGF20,JAG2,PLS1,PDZD7,USH1C,ESRP1,DLX3,MYO6,SOD1
GOBP_HAIR_CYCLE_PHASE	ADHD	-5.59E-05	0.000705996	0.936879	176		blood	PWAS	c5	0.936879	1	WNT5A,CTNNB1,SPINK5,GAL,CDH3,TGFB2
GOBP_HAIR_FOLLICLE_MATURATION	ADHD	-5.59E-05	0.000705996	0.936879	176		blood	PWAS	c5	0.936879	1	WNT5A,CTNNB1,SPINK5,GAL,CDH3,TGFB2
GOBP_HAIR_FOLLICLE_PLACODE_FORMATION	ADHD	1.45E-06	0.000706254	0.998359	163		blood	PWAS	c5	0.998359	1	DKK4,CTNNB1,HDAC2,EDA
GOBP_HEAD_MORPHOGENESIS	ADHD	1.75E-05	0.000996606	0.985958	211	0.53551	blood	PWAS	c5	0.985958	1	PDGFRA,DKK1,CRISPLD2,PTPN11,NOG,MMP2,COL1A1,PLEKHA1,RRAS,BRAF,IHH,ASPH,TGFB3
GOBP_HEART_FIELD_SPECIFICATION	ADHD	-0.0213203	0.0145999	0.144207	153	0.890964	blood	PWAS	c5	0.144207	1	DKK1,ROBO2,ROBO1,WNT5A,BMP4,BMP2,WNT3A,ISL1,AXIN2,WNT11,LRP2,MEF2C
GOBP_HEART_GROWTH	ADHD	1.27E-05	0.000499461	0.979676	239		blood	PWAS	c5	0.979676	1	FGF2,TGFBR3,NOTCH1,MAP2K4,NOG,IGF1,ERBB4,PIM1,RBP4,SMAD1,HAMP,CAV3,FGF20,AGT,FGFR2,TGFBR2,RGS4,FOXC2,CDK1,DUSP6,PPARA,JARID2,TBX5,NDRG4,G6PD,ABL1,MAPK11,TGFB2,PTEN,BMP10,MEF2C,CXADR,YY1,EDN1,MAPK14,TENM4
GOBP_HEART_MORPHOGENESIS	ADHD	-1.11E-06	0.000352962	0.997497	789		blood	PWAS	c5	0.997497	1	PLXND1,JAG1,TEK,ENG,DLL4,INSR,SLIT2,DKK1,TGFBR3,ROBO2,ROBO1,SEMA3C,NOTCH1,GAA,SLIT3,COL2A1,EGLN1,NRP1,NOG,NRG1,CRKL,WNT5A,EPHB4,FLRT2,TP53,BMP4,SOS1,PIM1,CHD7,NODAL,TGFB1,BMP2,RBP4,NRP2,VEGFA,FOLR1,DVL2,CTNNB1,WNT3A,BMP7,DLL1,PTK2,ISL1,MDM4,CCN1,NOTCH2,CAV3,FGFRL1,PKD2,OLFM1,PDCD4,FGFR2,HIF1A,TGFBR2,AXIN2,SHH,SUFU,TMED2,TPM1,FOXC2,IHH,JUN,SFRP2,CPE,FGF8,TNNT2,ADAM15,BMPR2,ANKRD1,WNT11,TBX5,NDRG4,TGFB2,MYL3,LRP2,SNAI2,ILK,PKP2,ACVRL1,TGFB3,MDM2,TTN,TBX3,PARVA,BMP10,ADAMTS1,FLNA,MEF2C,CERT1,MED1,SMAD3,CDC42,EDN1,SMAD4
GOBP_HEART_PROCESS	ADHD	3.05E-06	0.000377334	0.993546	628		blood	PWAS	c5	0.993546	1	ACE,PDE5A,IL2,CAMK2D,RAP1GDS1,GSTO1,DSC2,SCN2B,MYL7,GAA,TNNI2,ATP1B1,DSG2,HOPX,PDE4D,SNTA1,FYN,GJA1,SRC,GSN,ATP1B2,DES,ISL1,PPCS,GPD1L,PIK3CG,FLNA,OXT,HBEGF,TMEM38B,ADM,TNF,CAV3,FGF12,ADM2,THRA,AGT,CASQ2,HCN1,GLP1R,JUP,APLN,CHGA,RGS4,KCNE3,SCN4B,TPM1,KCNE5,SRI,ANK2,STC1,HRC,ATG5,GPX1,TNNT2,TBX5,GCH1,ATP2A3,TGFB2,MYL3,FKBP1B,YWHAE,EDN3,CLIC2,EDN2,BIN1,RAMP3,MAP2K3,MAP2K6,PKP2,NPPA,MDM2,TTN,GLRX3,CSRP3,BMP10,CXADR,SOD1,JAK2,ACE2,CELF2,CDC42,GRK2,EDN1,PRKACA,VEGFB
GOBP_HEART_TRABECULA_FORMATION	ADHD	0.00012512	0.000998793	0.900309	92	0.877818	blood	PWAS	c5	0.900309	1	TEK,TGFBR3,EGLN1,RBP4,CAV3,BMP10,ADAMTS1
GOBP_HEART_TRABECULA_MORPHOGENESIS	ADHD	4.32E-05	0.000706233	0.951217	165		blood	PWAS	c5	0.951217	1	TEK,ENG,DLL4,TGFBR3,NOTCH1,EGLN1,NOG,NRG1,SOS1,CHD7,RBP4,BMP7,CAV3,TGFB2,BMP10,ADAMTS1,MED1
GOBP_HEART_VALVE_DEVELOPMENT	ADHD	7.78E-05	0.000997087	0.937815	206	0.638309	blood	PWAS	c5	0.937815	1	TIE1,JAG1,DLL4,SLIT2,TNFRSF1B,ROBO2,ROBO1,NOTCH1,SLIT3,TNFRSF1A,BMP4,TGFB1,BMP2,MDM4,CCN1,NOTCH2,FGFRL1,OLFM1,TGFBR2,PRDM1,NFATC1,PDE2A,BMPR2,TBX5,RB1,SNAI2,NPPA,MDM2,TGFB2,MEF2C,ROCK2,SMAD4
GOBP_HEART_VALVE_FORMATION	ADHD	-0.0419623	0.0318367	0.187487	29	0.647458	blood	PWAS	c5	0.187487	1	NOTCH1,OLFM1,SMAD4
GOBP_HEART_VALVE_MORPHOGENESIS	ADHD	5.63E-05	0.000997307	0.954948	195	0.704102	blood	PWAS	c5	0.954948	1	TIE1,JAG1,DLL4,SLIT2,ROBO2,ROBO1,NOTCH1,SLIT3,BMP4,TGFB1,BMP2,MDM4,CCN1,NOTCH2,FGFRL1,OLFM1,TGFBR2,NFATC1,BMPR2,TBX5,RB1,SNAI2,NPPA,MDM2,TGFB2,MEF2C,ROCK2,SMAD4
GOBP_HEAT_GENERATION	ADHD	0.00890865	0.033756	0.791847	21	0.51732	blood	PWAS	c5	0.791847	1	IL1A,IL1B,TNFSF11,TNF,ARRDC3,PTGS2
GOBP_HEMATOPOIETIC_PROGENITOR_CELL_DIFFERENTIATION	ADHD	1.07E-06	0.000315871	0.997298	664		blood	PWAS	c5	0.997298	1	KDR,CSF1R,FLT4,ACE,KITLG,PDGFRA,ACP6,NOTCH1,MLF1,SBDS,PLEK,TP53,BMP4,SOS1,TNFRSF13B,TGFB1,LYN,KIT,FLT1,ITCH,OSM,ARL11,INHBA,TMEM190,SFRP1,FLT3,MYB,BATF,FSTL3,BRAF,HSPA9,SHH,FST,ABL1,PTPN6,MED1,JAM3
GOBP_HEMATOPOIETIC_STEM_CELL_DIFFERENTIATION	ADHD	-8.21E-05	0.000997232	0.93437	149	0.808552	blood	PWAS	c5	0.93437	1	ACE,TP53,ITCH,OSM,SFRP1,BATF,HSPA9,ABL1,MED1
GOBP_HEMATOPOIETIC_STEM_CELL_MIGRATION	ADHD	-0.00595883	0.0249979	0.811591	57	0.9169	blood	PWAS	c5	0.811591	1	GAS6,KIT,JAM2,JAM3
GOBP_HEMATOPOIETIC_STEM_CELL_PROLIFERATION	ADHD	-0.000178308	0.000997194	0.858087	149	0.384356	blood	PWAS	c5	0.858087	1	ACE,KITLG,WNT5A,PIM1,CEBPA,SFRP2,THPO,SNAI2
GOBP_HEMOGLOBIN_BIOSYNTHETIC_PROCESS	ADHD	0.0114074	0.0388273	0.768912	27	0.182076	blood	PWAS	c5	0.768912	1	HIF1A,INHBA,EPO,KLF4,SLC6A9
GOBP_HEMOGLOBIN_METABOLIC_PROCESS	ADHD	0.0292729	0.0238155	0.219014	51	0.646585	blood	PWAS	c5	0.219014	1	CAT,HIF1A,INHBA,EPO,HPX,KLF4,AHSP,SLC6A9
GOBP_HEMOSTASIS	ADHD	1.87E-06	0.000156058	0.990425	1575		blood	PWAS	c5	0.990425	1	HGFAC,GAS6,CD36,PF4V1,HPSE,F13B,KNG1,F11,KLKB1,TEC,PDGFRA,F2,FGG,COMP,SERPING1,ADAMTS13,VTN,CD59,CELA2A,COL3A1,ANXA2,ENTPD1,C1GALT1C1,HSPB1,ANXA5,HRG,THBS1,PF4,AXL,GP1BA,SELP,VWF,F8,METAP1,PLEK,F5,F3,SERPINA10,SERPIND1,APOE,F10,SYK,TFPI,PROS1,PROC,IL6,TLR4,GNAS,PEAR1,LYN,SAA1,SCUBE1,TYRO3,CPB2,FGB,PLG,SRC,C1QTNF1,SERPINE2,IL6ST,VAV3,CLIC1,PLAU,PLAUR,FAP,GPI,GP6,WNT3A,EPHB2,F7,SERPINA1,PLAT,KRT1,PIK3CG,CD9,FBLN1,FLNA,HBB,PRKCA,HNF4A,ITGA2,CTSG,DGKB,SERPINF2,FN1,SHH,ANXA8,GP5,C4BPB,TFPI2,FIBP,SERPINE1,LMAN1,CSRP1,APOH,PLCG2,TREML1,LCK,PRKG1,F9,PDGFB,PAFAH2,ILK,CD40LG,VAV1,UBASH3B,PDGFA,MPL,BLK,ENTPD2,JAK2,PABPC4,PTPN6,ACTN1,EDN1,SERPINC1,PPIA,VCL,MAPK14,PRKCQ,FERMT3
GOBP_HEPARAN_SULFATE_PROTEOGLYCAN_BIOSYNTHETIC_PROCESS	ADHD	5.41E-06	0.000499401	0.99135	263		blood	PWAS	c5	0.99135	1	UGDH,HS6ST1,GLCE,HS6ST3,HS3ST4,HS6ST2,HS3ST3A1,CTNNB1,NDST1,HS3ST1,HS3ST3B1,PXYLP1,HS3ST5,B3GALT6
GOBP_HEPARAN_SULFATE_PROTEOGLYCAN_METABOLIC_PROCESS	ADHD	3.35E-05	0.00030126	0.911331	608		blood	PWAS	c5	0.911331	1	UGDH,GUSB,HPSE,HS6ST1,NAGLU,GLCE,HS6ST3,HS3ST4,HS6ST2,HS3ST3A1,IDS,GPC1,CTNNB1,HS3ST5,NDST1,HS3ST1,HS3ST3B1,PXYLP1,B3GALT6,SULF2
GOBP_HEPATICOBILIARY_SYSTEM_DEVELOPMENT	ADHD	-1.36E-05	0.000249724	0.956496	894		blood	PWAS	c5	0.956496	1	OTC,FGL1,RPS6KA1,VTN,MET,TGFBR3,NOTCH1,PCSK9,HMGCS2,CADM1,FRZB,UGT1A1,UGT1A6,SERPINA10,IGF2R,IL6,NODAL,WNT3A,FGF1,PTN,ACADM,ARG1,CPB2,HGF,HMOX1,MPST,HAMP,TAF10,CEBPB,HNRNPD,HNF4A,ACAT1,TNF,ITGA2,NOTCH2,TYMS,IL10,AURKA,UGT1A8,PKD2,HNF1A,PCK1,CEBPA,CEBPG,IHH,JUN,CDKN2B,CSNK2A2,ARF6,JARID2,GFER,CFLAR,CUL3,PRKCSH,ANXA1,MDK,TNFAIP3,TBX3,PCNA,MED1,SMAD3,ELK1
GOBP_HEPATIC_STELLATE_CELL_ACTIVATION	ADHD	4.72E-05	0.000446632	0.915755	327		blood	PWAS	c5	0.915755	1	PDGFRB,RPS6KA1,LEP,CYGB,GCLM,DDR2
GOBP_HEPATOCYTE_APOPTOTIC_PROCESS	ADHD	-0.0248514	0.0211746	0.240538	69	0.490337	blood	PWAS	c5	0.240538	1	IGF1R,GSN,PIK3CG,BCL2L1,ARF6,CFLAR,PPARA,RB1,BID,KRT18
GOBP_HEPATOCYTE_DIFFERENTIATION	ADHD	0.000120047	0.000997492	0.904207	140	0.933053	blood	PWAS	c5	0.904207	1	FRZB,TAF10,HNF4A,ITGA2,PCK1,ANXA1
GOBP_HEPATOCYTE_GROWTH_FACTOR_RECEPTOR_SIGNALING_PATHWAY	ADHD	-0.000154629	0.0138039	0.991062	119	0.520327	blood	PWAS	c5	0.991062	1	MET,NRP1,ESM1,HGF,SIRT2,STMN1,PTPN2,PTPN1,RAC1
GOBP_HETEROCHROMATIN_ORGANIZATION	ADHD	-4.81E-05	0.000997363	0.961511	125	0.504693	blood	PWAS	c5	0.961511	1	ASIP,MECP2,HDAC2,DOT1L,SIRT2,FAM172A,LOXL2,HMGA2,HAT1,KMT2D,SCMH1,POLE3,LMNB1,HMGB1,RB1,CTCF,CENPV,CBX3,PPM1D,DNMT3L,CTBP1
GOBP_HETEROPHILIC_CELL_CELL_ADHESION_VIA_PLASMA_MEMBRANE_CELL_ADHESION_MOLECULES	ADHD	1.17E-05	0.00035294	0.97356	725		blood	PWAS	c5	0.97356	1	SELE,UMOD,AMIGO2,CD209,CEACAM8,REG3A,CBLN1,ICAM1,PSG2,PSG5,PTPRD,CADM1,SELP,CRTAM,TENM3,ITGAL,CADM3,VCAM1,GRID2,SCARF2,ALCAM,JAML,ITGA5,PSG11,PVR,NECTIN3,NLGN1,AMIGO1,TENM2,CDH2,TENM4,NECTIN1,NECTIN4,CXADR
GOBP_HETEROTYPIC_CELL_CELL_ADHESION	ADHD	1.51E-05	0.000446424	0.972934	434		blood	PWAS	c5	0.972934	1	ADIPOQ,FGG,NRCAM,DSC2,AGER,CD200,DSG2,CD200R1,IL1RN,ITGB2,IL1B,APOA1,SIRPA,FGB,VCAM1,BMP7,TNF,IL10,ITGB7,KLF4,JUP,CD58,CD1D,ITGA5,LILRB2,LCK,CD47,CD44,RNASE10,MADCAM1,PKP2,PARVA,CXADR,GCNT2,JAM3
GOBP_HIGH_DENSITY_LIPOPROTEIN_PARTICLE_CLEARANCE	ADHD	-9.54E-06	0.000576555	0.986795	291		blood	PWAS	c5	0.986795	1	TREM2,APOM,APOA2,APOA1,APOC3,APOE,APOC2,LDLR
GOBP_HINDBRAIN_DEVELOPMENT	ADHD	1.75E-05	0.000242296	0.942458	953		blood	PWAS	c5	0.942458	1	FGF2,FCGR2B,SERPINE2,CBLN1,B4GALT2,CNTN1,IGF1R,EGF,NAGLU,NOG,CRKL,HSPA5,DIXDC1,TP53,MECP2,ATRN,SMAD1,NLGN4X,CTNNB1,GRID2,ATP1B2,CD3E,BMP7,DLL1,HNRNPD,OPHN1,MAP2K1,SEMA4C,AIF1,HERC1,SHH,GDF10,EPHB1,EPHB2,CTNNA2,PTPN11,CBS,MDK,CRK,CKB,COQ8B,WNT7A,ABL1,XRCC1,AARS1
GOBP_HINDBRAIN_MORPHOGENESIS	ADHD	1.97E-05	0.000706083	0.97771	204		blood	PWAS	c5	0.97771	1	CBLN1,PTPN11,SERPINE2,GRID2,DLL1,MAP2K1,HSPA5,HERC1,WNT7A,ABL1,COQ8B,XRCC1,OPHN1,CBS
GOBP_HINDLIMB_MORPHOGENESIS	ADHD	-9.53E-06	0.000706139	0.989227	161		blood	PWAS	c5	0.989227	1	NOTCH1,BMP4,CHD7,RSPO2,GDF5,CTNNB1,GPC3,SHH,FGF8,WNT7A,TBX3,MED1
GOBP_HIPPOCAMPAL_NEURON_APOPTOTIC_PROCESS	ADHD	-4.68E-05	0.000706407	0.947231	146		blood	PWAS	c5	0.947231	1	TREM2,STAMBP,CX3CL1,DRAXIN
GOBP_HIPPOCAMPUS_DEVELOPMENT	ADHD	3.35E-05	0.000705761	0.962118	200		blood	PWAS	c5	0.962118	1	SEMA6B,CASP3,EPHA5,NEFL,IGF1R,CRKL,BCAN,WNT3A,LRP8,ALK,ANXA3,BTG2,YWHAE,MDK,KIRREL3,TMEM108,XRCC1,PTEN,SCT,CRK
GOBP_HIPPO_SIGNALING	ADHD	-0.0722036	0.0667995	0.279741	13	0.0857707	blood	PWAS	c5	0.279741	1	TEAD4,MARK3,MAP2K3,MOB1B,ARRDC3,MAPK14,TIAL1,SRC,MOB1A
GOBP_HISTAMINE_METABOLIC_PROCESS	ADHD	-0.0659171	0.0377325	0.080644	31	0.392291	blood	PWAS	c5	0.080644	1	PRG3,TRH
GOBP_HISTAMINE_PRODUCTION_INVOLVED_IN_INFLAMMATORY_RESPONSE	ADHD	-0.0772132	0.0462257	0.0948498	22	0.224903	blood	PWAS	c5	0.0948498	1	SNX4,VAMP3,VAMP2,VAMP8,VAMP7,BTK,LYN
GOBP_HISTAMINE_SECRETION	ADHD	-0.0777212	0.0463774	0.0937693	22	0.229574	blood	PWAS	c5	0.0937693	1	SNX4,VAMP3,VAMP2,VAMP8,VAMP7,CSF2,BTK,EDN1,LYN
GOBP_HISTAMINE_TRANSPORT	ADHD	-0.0777212	0.0463774	0.0937693	22	0.229574	blood	PWAS	c5	0.0937693	1	SNX4,VAMP3,VAMP2,VAMP8,VAMP7,CSF2,BTK,EDN1,LYN
GOBP_HISTIDINE_CATABOLIC_PROCESS	ADHD	0.0625141	0.0488525	0.200669	17	0.808129	blood	PWAS	c5	0.200669	1	FTCD
GOBP_HISTIDINE_METABOLIC_PROCESS	ADHD	0.0277799	0.038856	0.474643	28	0.819634	blood	PWAS	c5	0.474643	1	MTHFD1,FTCD
GOBP_HISTONE_DEACETYLATION	ADHD	-6.40E-06	0.000997777	0.99488	124	0.0720835	blood	PWAS	c5	0.99488	1	MAPK8,CAMK2D,HOPX,LRRK2,SGF29,TP53,VEGFA,SUDS3,HDAC2,SIRT2,BCL6,RBBP4,WDR5,SPHK2,C6orf89,HDAC8,CTBP1
GOBP_HISTONE_DEUBIQUITINATION	ADHD	-1.73E-05	0.000999319	0.986187	52	0.933214	blood	PWAS	c5	0.986187	1	SGF29,USP21,USP15,TAF10,BARD1,ABRAXAS1,MYSM1
GOBP_HISTONE_H2A_MONOUBIQUITINATION	ADHD	-0.0153845	0.0254024	0.544759	43	0.286549	blood	PWAS	c5	0.544759	1	RAD51,BARD1,CUL4B,SKP1
GOBP_HISTONE_H2A_UBIQUITINATION	ADHD	-0.0147048	0.0245426	0.54907	48	0.384186	blood	PWAS	c5	0.54907	1	RNF8,RAD51,UBE2B,UBE2A,DTX3L,BARD1,OTUB2,CUL4B,SKP1
GOBP_HISTONE_H2B_UBIQUITINATION	ADHD	-0.0517904	0.0466608	0.267027	17	0.399298	blood	PWAS	c5	0.267027	1	UBE2E1,RNF8,DTX3L
GOBP_HISTONE_H3_ACETYLATION	ADHD	-4.31E-06	0.000499622	0.99311	209		blood	PWAS	c5	0.99311	1	ING4,CAMK1,SGF29,SPHK2,TAF10,LIF,IRF4,CHEK1,POLE3,NAP1L2,BRPF1,WDR5,WBP2,BRD1,SMAD4
GOBP_HISTONE_H3_K4_METHYLATION	ADHD	-3.24E-07	0.000706347	0.999634	132		blood	PWAS	c5	0.999634	1	EHMT2,DPY30,WDR5,CTNNB1,SETMAR,KMT2D,RTF1,PAXIP1,RBBP5,MYB,KMT2C,NNMT,GCG,ASH1L,H1-2,SMAD4
GOBP_HISTONE_H3_K4_MONOMETHYLATION	ADHD	-0.0818885	0.0617123	0.184529	10	0.582459	blood	PWAS	c5	0.184529	1	KMT2D,KMT2C
GOBP_HISTONE_H3_K9_ACETYLATION	ADHD	-9.24E-05	0.000997834	0.926195	149	0.990818	blood	PWAS	c5	0.926195	1	CAMK1,CHEK1,NAP1L2,SPHK2,SMAD4
GOBP_HISTONE_H3_K9_MODIFICATION	ADHD	-0.000116868	0.000997562	0.906739	161	0.986442	blood	PWAS	c5	0.906739	1	EHMT2,CAMK1,MECP2,CHEK1,NAP1L2,JARID2,MYB,SPHK2,SMAD4
GOBP_HISTONE_H4_ACETYLATION	ADHD	-9.76E-05	0.000998456	0.922098	83	0.514211	blood	PWAS	c5	0.922098	1	ING4,HAT1,YEATS4,APBB1,MUC1,IRF4,ATG5,WDR5,ARRB1,CTBP1
GOBP_HISTONE_METHYLATION	ADHD	-3.04E-05	0.000706212	0.965714	156		blood	PWAS	c5	0.965714	1	EHMT2,DPY30,WDR5,MECP2,CREBBP,CTNNB1,DOT1L,KMT5C,SETMAR,SMYD2,PRDM1,KMT2D,RTF1,PAXIP1,NR1H4,FBL,PRDM4,RBBP5,JARID2,MYB,CTCF,KMT2C,NTMT1,NNMT,N6AMT1,BRD4,GCG,ASH1L,H1-2,SETD2,SMAD4
GOBP_HISTONE_MODIFICATION	ADHD	1.22E-06	0.000315885	0.996927	615		blood	PWAS	c5	0.996927	1	UBE2E1,MAPK8,EHMT2,ING4,CPA4,DPY30,WDR5,CAMK1,HOPX,LRRK2,TP53,IGF2,RNF8,SGF29,MECP2,PAXIP1,CREBBP,VEGFA,PARK7,USP21,CTNNB1,USP15,HDAC2,DOT1L,ISL1,SIRT2,SPHK2,TAF10,RAD51,KMT5C,SETMAR,LIF,HAT1,SET,YEATS4,SMYD2,UBE2B,APBB1,MUC1,IRF4,PRDM1,RAG1,CHEK1,KMT2D,RTF1,AURKB,UBE2A,BCL6,NR1H4,FBL,ATG5,PRDM4,DTX3L,POLE3,JMJD6,NAP1L2,RBBP4,ASH1L,RBBP5,BARD1,BRPF1,ABRAXAS1,JARID2,MYB,SUDS3,CTCF,SMAD4,MYSM1,C6orf89,KMT2C,PPARGC1A,SNAI2,NTMT1,NNMT,OTUB2,WBP2,N6AMT1,BRD1,HDAC8,CUL4B,BRD4,SKP1,SNCA,GCG,H1-2,CAMK2D,SETD2,CDY1,ARRB1,CTBP1,UBE2N
GOBP_HISTONE_MONOUBIQUITINATION	ADHD	-0.00860551	0.021792	0.692922	54	0.214306	blood	PWAS	c5	0.692922	1	UBE2E1,RAD51,RAG1,DTX3L,BARD1,CUL4B,SKP1
GOBP_HISTONE_UBIQUITINATION	ADHD	-0.00703119	0.0208753	0.736253	59	0.217704	blood	PWAS	c5	0.736253	1	UBE2E1,RNF8,PARK7,RAD51,UBE2B,RAG1,UBE2A,DTX3L,BARD1,OTUB2,CUL4B,SKP1,UBE2N
GOBP_HIS_PURKINJE_SYSTEM_DEVELOPMENT	ADHD	-0.0153273	0.0277199	0.580309	39	0.606156	blood	PWAS	c5	0.580309	1	DSG2,HOPX,ID2,TBX5,TBX3
GOBP_HOMEOSTASIS_OF_NUMBER_OF_CELLS	ADHD	-1.44E-05	0.000288417	0.960049	651		blood	PWAS	c5	0.960049	1	ADGRF5,CXCL6,KITLG,IL2,CASP3,FAS,TGFBR3,NOTCH1,B2M,AXL,SMAP1,FADD,MIF,BMP4,PLA2G2A,TNFRSF17,SOS1,IL6,TNFRSF13B,LYN,TMOD3,KIT,VEGFA,LGALS2,TNFSF13B,BCL10,HMOX1,GPI,PRDX1,MEF2C,HAMP,EPO,RPS19,ISG15,SOD1,OCIAD1,INHBA,STAT5B,CARD9,HSCB,TNFSF14,PTH,IL7R,HSPA1B,PLA2G10,HSPA1A,LAT,THRA,HIF1A,MTHFD1,STAT3,DYRK3,ADAM17,BCL2L11,ACVR2A,GCNT4,RAG1,PTPN2,CEBPG,BCL6,FLT3,CCNB2,AHSP,ADGRG1,SKIL,FSTL1,JMJD6,PKN1,IL20RB,MAPK11,RHEX,MYB,MYCT1,CCN3,IL2RA,HMGB1,RB1,ST6GALNAC1,CDH2,FH,STAT1,LGR4,HCAR2,ANKRD54,ID2,CD74,ACVR1B,LGALS9,RAC3,BRD1,HSPA9,ANXA1,TNFAIP3,G6PD,MB,MPL,CSF1,IL7,ABL1,JAK2,AKT1,FOXO3,BPGM,MED1,PTPN11,BTK,JAM3,SIT1,MAPK14
GOBP_HOMEOSTASIS_OF_NUMBER_OF_CELLS_WITHIN_A_TISSUE	ADHD	-0.0203297	0.0272114	0.455003	43	0.784034	blood	PWAS	c5	0.455003	1	NOTCH1,PTPN11,PTH,IL20RB,FH,RAC3,CSF1,IL7
GOBP_HOMOCYSTEINE_METABOLIC_PROCESS	ADHD	1.61E-05	0.000377723	0.966048	309		blood	PWAS	c5	0.966048	1	TST,DPEP1,MPST,BLMH,MTHFD1,CBS
GOBP_HOMOLOGOUS_CHROMOSOME_SEGREGATION	ADHD	-0.0513594	0.0338974	0.129737	28	0.878484	blood	PWAS	c5	0.129737	1	EHMT2,MRE11,PLK1,UBE2B,PTTG1,TERF1
GOBP_HOMOLOGOUS_RECOMBINATION	ADHD	-0.0213011	0.024913	0.39254	51	0.421355	blood	PWAS	c5	0.39254	1	MRE11,RAD51D,RAD51,TOPBP1,UBE2B,RMI1,BARD1,ERCC4
GOBP_HOMOPHILIC_CELL_ADHESION_VIA_PLASMA_MEMBRANE_ADHESION_MOLECULES	ADHD	2.84E-05	0.000288279	0.921562	851		blood	PWAS	c5	0.921562	1	CDH17,AMIGO2,CDH5,CDH15,PCDH10,PLXNB2,DSC2,PCDH9,CNTN2,ROBO2,ROBO1,DSCAM,L1CAM,RET,CADM1,PCDHGC3,DSG2,CDH7,TENM3,CADM3,DSC1,CLSTN1,CADM2,PCDHA4,CDH8,CDH11,CDHR3,MPZL2,DSG1,CLSTN2,AMIGO1,PLXNB3,PCDHGA10,ROBO4,VSTM2L,PCDHA7,CDH6,PCDHB2,PCDHB7,PECAM1,PVR,PCDHB1,CDHR5,CDH12,PTPRR,CNTN4,DSC3,IGSF11,BSG,ESAM,CDH3,NECTIN3,PCDHGB1,CDHR1,DSCAML1,CDH2,CLSTN3,PCDHB10,PCDHAC1,PCDHGC5,NECTIN2,DSG3,PCDHAC2,PCDHGA12,NECTIN1,KIRREL3,NPTN,ROBO3,NECTIN4,CDH1,PCDH8,PCDHGA2
GOBP_HOMOSERINE_METABOLIC_PROCESS	ADHD	0.000116288	0.000995613	0.907018	265	0.967317	blood	PWAS	c5	0.907018	1	TST,MPST,MTHFD1,CBS
GOBP_HOMOTYPIC_CELL_CELL_ADHESION	ADHD	4.81E-05	0.000446621	0.914299	415		blood	PWAS	c5	0.914299	1	PDGFRA,FGG,COMP,DSC2,CELA2A,PTPRU,HSPB1,DSG2,METAP1,PLEK,SYK,MEGF10,IL6,GNAS,GP1BA,TYRO3,FGB,SERPINE2,IL6ST,CCL5,CLIC1,PLAUR,GP6,C1QTNF1,WNT3A,CDHR5,PIK3CG,CD9,FLNA,HBB,PEAR1,CTSG,TNFSF11,JUP,FN1,FIBP,CSRP1,PRKCA,PRKG1,ILK,PKP2,UBASH3B,MPL,BLK,XG,JAK2,ACTN1,CXADR,LYN,PTPN6,VCL,PPIA,PRKCQ,FERMT3
GOBP_HORMONE_BIOSYNTHETIC_PROCESS	ADHD	-3.60E-05	0.000377666	0.924108	359		blood	PWAS	c5	0.924108	1	LHCGR,IGF1R,H6PD,TG,BMP2,LHB,HIF1A,HSD17B7,DKK3,BMP6,ADM,STC2,POR,HSD17B11,TPO,CHST9,FSHB,HSD17B8,HSD17B1,AKR1B1,MED1
GOBP_HORMONE_CATABOLIC_PROCESS	ADHD	-3.67E-05	0.000997699	0.970666	117	0.617685	blood	PWAS	c5	0.970666	1	ACE,SPP1,HSD17B11,ECE1,IDE,SULT1E1
GOBP_HORMONE_MEDIATED_SIGNALING_PATHWAY	ADHD	-4.65E-05	0.000499317	0.925856	348		blood	PWAS	c5	0.925856	1	LHCGR,PARP1,ASIP,PRCP,CRHBP,BMP4,PGRMC2,CSNK2B,NODAL,LHB,AGRP,NR1D1,SRC,GHRL,PARK7,RHOA,GHR,NR3C2,BMP7,ISL1,REN,PTGES3,PTH,TRH,SFRP1,DEFA1,THRA,KMT2D,FKBP4,ARID1A,PRLR,UFM1,PPARA,PTPN11,SCGB2A1,PMEPA1,NR1D2,RXFP1,CGA,ESRRA,UBE3A,WBP2,PKN1,UCN3,SST,OSTN,RBFOX2,CNOT9,APPL1,MED1,LANCL2,JAK2,PGR,CNOT1,NR5A2
GOBP_HORMONE_METABOLIC_PROCESS	ADHD	7.12E-06	0.000195918	0.971006	1336		blood	PWAS	c5	0.971006	1	ADH7,REN,ADH1C,CEL,ACE,ENPEP,LHCGR,ADH6,ADH4,ADH1A,CTSB,PDGFRA,PCSK1,BCHE,AKR1C3,ADAM10,SELENOM,SPP1,PCSK7,PNLIP,IGF1R,H6PD,CTSZ,TG,PNPLA2,CPQ,AKR1C4,UGT1A1,CYP3A4,PCSK1N,CTSL,PLA2G7,BMP2,SULT2A1,LHB,HIF1A,HSD17B7,STUB1,RBP4,DHRS9,GHR,SULT1B1,LEP,HSD17B11,ECE1,KLK6,SCG5,SLC5A5,DKK3,BMP6,STAT5B,AKR1B10,CRABP1,RBP1,ADM,FURIN,STC2,CTSG,POR,UGT1A8,PLEKHA1,GCNT4,GAL,TPO,DPP4,CPE,PCSK2,CHST9,FSHB,ADH1B,AKR1C1,IDE,CMA1,ERO1A,CRABP2,RDH16,SULT1E1,SLC30A5,HSD17B8,CGA,HSD17B1,ALDH1A1,SHH,ALDH1A3,AKR1D1,AKR1B1,AFP,CTSK,MED1,PTPN11,PRMT3,ACE2
GOBP_HORMONE_TRANSPORT	ADHD	2.17E-06	0.000332879	0.994799	610		blood	PWAS	c5	0.994799	1	SNX4,HADH,STX1A,ADIPOQ,FGG,EPHA5,SELENOM,CELA2A,SPP1,EFNA5,INHBB,NMB,FAM3B,ADCYAP1,CRH,KISS1,C1QTNF3,POMC,FAM3D,CRHBP,SERPINA7,IL1RN,CARTPT,IL6,CHD7,SYT9,SYTL4,LYN,STX4,GHRH,IL1B,RBP4,GJA1,IFNG,NR1D1,FGB,LTBP4,OSM,CCL5,GHRL,PARK7,CPLX1,GLUL,C1QTNF1,RETN,SPINK1,GCG,PFKM,LEP,ISL1,REN,LIF,SCG5,INHBA,BMP6,HNF4A,ADM,TNF,VAMP3,TRH,SFRP1,AGT,FOXL2,GLP1R,TFR2,SYT7,HNF1A,TNFSF11,HIF1A,VAMP2,NLGN2,CHGA,PSMD9,ACVR2B,CD38,GAL,GIP,CPE,GCK,NR1H4,NNAT,SRI,SNAP25,VAMP8,AIMP1,PRKN,CCN3,BRSK2,GPR68,SMAD4,BLK,SCT,DOC2B,EDN3,FKBP1B,HCAR2,PTPN11,VSNL1,GDF9,CGA,GRP,RAB1A,UCN3,ANXA1,CFTR,CDK16,TBX3,INS,FGF23,VAMP7,IL11,SMAD2,JAK2,BTK,EDN1,RAF1,BAD,VIP,ENSA
GOBP_HUMORAL_IMMUNE_RESPONSE	ADHD	5.65E-06	0.000110356	0.959169	2919		blood	PWAS	c5	0.959169	1	BST1,SPON2,REG3G,CFI,CXCL10,CXCL11,SFTPD,CXCL8,PF4V1,CXCL6,CXCL1,CFHR2,C5,CAMP,DEFB1,IGLL1,CXCL9,F2,A2M,REG3A,EBI3,LEAP2,FCGR2B,SERPING1,DEFA5,CFHR4,FCER2,CXCL13,CFHR5,MBL2,FCN1,REG1B,CD59,PRSS3,PRSS2,TREM2,GNLY,REG1A,SLPI,MFAP4,C7,C2,NOTCH1,SEMG1,CXCL5,S100A7,HRG,NOTCH2,PI3,FCN2,CFB,CFP,PF4,C1QC,ANG,LYZ,C3,CD55,CD46,TNFRSF21,WFDC13,RNASE3,C1RL,MASP1,IL6,IFNA1,RNASE6,H2BC21,CFHR1,GAPDH,CR2,WFDC11,COLEC11,IL1B,LTF,CCL2,C9,TREM1,PGLYRP3,DEFB4A,PTPN6,IFNA6,IFNG,RNASE2,FGB,C6,PRTN3,ELANE,RPS19,PGLYRP1,C1R,GPI,CLU,C1S,PPBP,CXCL14,RARRES2,C8G,CR1,COLEC10,CD5L,WFDC2,FCN3,CFD,CFH,S100A12,S100A9,KRT1,DMBT1,IL36RN,IFNA5,SPINK5,TF,TNF,IL17A,CTSG,SPAG11B,DEFA1,BLNK,RPL30,IFNB1,IFNA7,AZU1,KLK5,SPAG11A,DEFB118,BPIFA1,IFNA16,SEMG2,C4BPB,IFNA2,WFDC10A,WFDC3,ZP4,C1QBP,KLK7,LGALS4,CFHR3,PDCD1,IFNA4,CD81,SH2D1A,C4BPA,GALP,WFDC10B,LTA,JCHAIN,IL17F,IFNA14,IFNA10,IL7,IGHG2,IGHG4,PLA2G1B,CCL13,IFNA21,MEF2C,KLK3,HPX,IFNW1
GOBP_HUMORAL_IMMUNE_RESPONSE_MEDIATED_BY_CIRCULATING_IMMUNOGLOBULIN	ADHD	1.35E-05	0.00019984	0.946244	1087		blood	PWAS	c5	0.946244	1	CFI,C5,IGLL1,FCGR2B,SERPING1,FCER2,MBL2,TREM2,C7,C2,C1QC,C3,CD55,CD46,C1RL,CR2,C9,PTPN6,C6,C1R,CLU,C1S,HPX,C8G,CR1,TNF,C4BPB,C1QBP,CD81,C4BPA,LTA,IGHG2,IGHG4
GOBP_HYALURONAN_BIOSYNTHETIC_PROCESS	ADHD	-0.0108699	0.0273525	0.691072	38	0.128271	blood	PWAS	c5	0.691072	1	HYAL1,EGF,TGFB1,IL1B,PDGFB,CLTC
GOBP_HYALURONAN_CATABOLIC_PROCESS	ADHD	5.52E-05	0.000705488	0.937648	287		blood	PWAS	c5	0.937648	1	LYVE1,FGF2,GUSB,HYAL1,HEXB,TGFB1,CEMIP2,STAB2,CD44
GOBP_HYALURONAN_METABOLIC_PROCESS	ADHD	5.63E-05	0.000377418	0.88148	614		blood	PWAS	c5	0.88148	1	LYVE1,FGF2,GUSB,ITIH3,ITIH2,TNFAIP6,HYAL1,ITIH5,HEXB,EGF,ITIH1,ITIH4,TGFB1,IL1B,CEMIP2,STAB2,PDGFB,IL15,CLTC,CD44
GOBP_HYDROGEN_PEROXIDE_CATABOLIC_PROCESS	ADHD	-4.48E-06	0.000446516	0.991997	346		blood	PWAS	c5	0.991997	1	HP,CAT,SNCA,LPO,HBZ,MPO,PRDX1,HBQ1,HBB,TPO,APOA4,HBD,PXDN,GPX1,PRDX4,PRDX5,PXDNL,PRDX3
GOBP_HYDROGEN_PEROXIDE_METABOLIC_PROCESS	ADHD	-7.60E-06	0.000446497	0.986416	358		blood	PWAS	c5	0.986416	1	HP,CAT,SNCA,LPO,HBZ,MPO,PARK7,PRDX1,MMP3,HBQ1,HBB,TPO,APOA4,HBD,PXDN,GPX1,PRDX4,PRDX5,RAC2,FYN,PXDNL,SOD1,PRDX3,RAC1
GOBP_HYPEROSMOTIC_RESPONSE	ADHD	-1.52E-05	0.000706317	0.982865	150		blood	PWAS	c5	0.982865	1	TLR3,ICOSLG,EFHD1,EPO,OXT,PKN1,FBP1,AQP4,SST,ARHGEF2,AKR1B1,PDPK1
GOBP_HYPEROSMOTIC_SALINITY_RESPONSE	ADHD	0.00704246	0.0299335	0.813999	41	0.416002	blood	PWAS	c5	0.813999	1	EFHD1,OXT,FBP1,AQP4,AKR1B1
GOBP_HYPERSENSITIVITY	ADHD	1.34E-05	0.000407803	0.973793	263		blood	PWAS	c5	0.973793	1	FCGR3A,FCGR2B,IL20RB,C3,FCGR1A,BTK
GOBP_HYPOTHALAMUS_DEVELOPMENT	ADHD	-2.18E-05	0.00044664	0.961124	410		blood	PWAS	c5	0.961124	1	SEMA3E,PLXNA1,NRP1,NRP2,CTNNB1,NDNF,UBB
GOBP_HYPOTONIC_RESPONSE	ADHD	-0.127233	0.0635331	0.045217	16	0.669053	blood	PWAS	c5	0.045217	1	ITGA2,FBP1,CAB39
GOBP_HYPOXIA_INDUCIBLE_FACTOR_1ALPHA_SIGNALING_PATHWAY	ADHD	-0.09094	0.0621004	0.143084	12	0.401064	blood	PWAS	c5	0.143084	1	HIF1A,PDK1
GOBP_ICOSANOID_BIOSYNTHETIC_PROCESS	ADHD	-1.30E-05	0.000706127	0.985365	185		blood	PWAS	c5	0.985365	1	HPGDS,PRG3,AKR1C3,MIF,SYK,CBR1,IL1B,PTGES3,PLA2G10,LTA4H,TBXAS1,EDN2,PTGES2,CD74,ANXA1,PLA2G1B,PTGDS,PTGS2,PLA2G5,EDN1,FABP5
GOBP_ICOSANOID_CATABOLIC_PROCESS	ADHD	-3.91E-05	0.000706352	0.955892	97		blood	PWAS	c5	0.955892	1	DPEP2,DPEP1,HPGD
GOBP_ICOSANOID_METABOLIC_PROCESS	ADHD	-1.46E-05	0.000288438	0.959715	517		blood	PWAS	c5	0.959715	1	HPGDS,PRG3,TLR2,DPEP2,GSTM1,PTGR1,AKR1C3,DPEP1,AKR1C4,MIF,SYK,CBR1,GSTA1,HPGD,IL1B,PTGES3,PTGDS,PLA2G10,TNFRSF1A,PTGR2,FAAH2,GPX1,ALOX15B,AKR1C1,LTA4H,ABHD12,TBXAS1,EDN2,PTGES2,MAPKAPK2,CD74,ANXA1,AKR1B1,PLA2G1B,GSTP1,PTGS2,PLA2G5,EDN1,FABP5
GOBP_ICOSANOID_TRANSPORT	ADHD	-4.68E-06	0.000277168	0.98653	512		blood	PWAS	c5	0.98653	1	ACE,LHCGR,PLA2R1,NMB,IL1A,MIF,SYK,PLA2G2A,IL1B,PLA2G2E,PLA2G12B,LEP,ABCC6,OXT,TNFSF11,PLA2G2D,PLA2G2C,PLA2G10,MAP2K6,ANXA1,PLA2G1B,PTGS2,PLA2G5,EDN1
GOBP_IMMATURE_B_CELL_DIFFERENTIATION	ADHD	0.00264019	0.0306593	0.931376	35	0.897786	blood	PWAS	c5	0.931376	1	KIT,RAG1,ABL1
GOBP_IMMUNE_COMPLEX_CLEARANCE	ADHD	-5.25E-06	0.000407887	0.989732	276		blood	PWAS	c5	0.989732	1	FCGR2B,CLU,CR1,PLA2G5
GOBP_IMMUNE_RESPONSE_INHIBITING_CELL_SURFACE_RECEPTOR_SIGNALING_PATHWAY	ADHD	-2.27E-05	0.000499457	0.963768	222		blood	PWAS	c5	0.963768	1	LILRB1,PSG9,LILRB4,KLRC1,KIR2DL1,LYN,LILRB2
GOBP_IMMUNE_RESPONSE_INHIBITING_SIGNAL_TRANSDUCTION	ADHD	-1.19E-05	0.000407798	0.976713	316		blood	PWAS	c5	0.976713	1	CD33,LILRB1,PSG9,LILRB4,KLRC1,KIR2DL1,LYN,IL20RB,LILRB2
GOBP_IMMUNE_RESPONSE_REGULATING_CELL_SURFACE_RECEPTOR_SIGNALING_PATHWAY	ADHD	2.27E-06	0.000157971	0.988549	1476		blood	PWAS	c5	0.988549	1	FCGR3A,MICB,CD300A,MAPK8,ICOSLG,TEC,IGLL1,FCGR2B,FCRL3,LILRA4,KLRC1,STAP1,MBL2,FCN1,CD8A,LILRB1,MAP2K4,KLRC3,BTN3A3,CD3E,FCN2,PLCG1,BTNL8,PTPRJ,KIR2DS2,LILRA2,MAPK1,CD200R1,CRKL,PDE4D,TNFRSF21,STOML2,TRAT1,PSG9,SYK,LILRB4,NFKBID,SOS1,BTNL3,NCR3,HRAS,LYN,CR2,COLEC11,LGALS3,GBP1,KIT,SRC,CREBBP,FCGR1A,VAV3,MAPK10,BCL10,PIGR,CACNB4,CR1,COLEC10,CD160,FCN3,PAWR,PTK2,ERMAP,ZAP70,PAK3,CLEC4D,FER,BTNL9,BTN3A1,CD79A,BLNK,PRNP,LAT2,CLEC6A,KLRK1,PLEKHA1,MAPK9,PRKCB,CD38,PLPP4,KLRC4,YES1,PTPN2,HCK,CD8B,CD79B,KIR2DL1,RIPK2,FGR,FYN,SPG21,PLCG2,LILRB2,LCK,CD247,BTLA,CD81,SH2D1A,RPS3,BRAF,HHLA2,CD47,CD226,NECTIN2,EIF2B1,VAV1,CD3G,BLK,ABL1,IGHG2,IGHG4,DUSP3,PTPN6,PHPT1,BTN2A1,CLEC7A,MEF2C,APPL1,PVRIG,UBE2N,CSK,BMX,BTK,PRKCQ,EZR
GOBP_IMMUNE_RESPONSE_REGULATING_CELL_SURFACE_RECEPTOR_SIGNALING_PATHWAY_INVOLVED_IN_PHAGOCYTOSIS	ADHD	-3.64E-06	0.000446823	0.993506	210		blood	PWAS	c5	0.993506	1	FCGR2B,PTPRJ,SYK,SRC,PTK2,VAV3,PLPP4,YES1,HCK,FGR,CD47,VAV1,ABL1,LYN,APPL1,FYN
GOBP_IMMUNE_RESPONSE_REGULATING_SIGNALING_PATHWAY	ADHD	1.36E-06	0.000134719	0.991925	2193		blood	PWAS	c5	0.991925	1	FCGR3A,MICB,CD300A,CD33,REG3G,CD36,TLR3,PTPRS,MAPK8,ICOSLG,TLR2,TEC,IGLL1,BPIFB1,TLR1,FCGR2B,UNC93B1,COLEC12,FCRL3,LILRA4,KLRC1,STAP1,MBL2,FCN1,LBP,TREM2,BIRC2,CD8A,CTSH,CD14,TRIL,LILRB1,TIRAP,MAP2K4,KLRC3,BTN3A3,CD3E,FCN2,PLCG1,CTSS,BTNL8,PTPRJ,KIR2DS2,LILRA2,MAPK1,CD200R1,CRKL,PDE4D,TNFRSF21,STOML2,TRAT1,PSG9,SYK,LILRB4,NFKBID,SOS1,BTNL3,NCR3,TLR4,HRAS,HSPD1,LYN,CR2,TLR5,LGR4,CREBBP,CD79A,COLEC11,LTF,TYRO3,LGALS3,GBP1,FYN,PTPN6,NR1D1,KIT,SRC,FCGR1A,VAV3,MAPK10,BCL10,ITCH,PIGR,CACNB4,CR1,COLEC10,CD160,USP15,FCN3,PAWR,NLRP1,PTK2,OAS1,ERMAP,ZAP70,PAK3,CLEC4D,FER,HSPA1B,TNF,HSPA1A,BTNL9,BTN3A1,BLNK,PRNP,LAT2,CLEC6A,KLRK1,PLEKHA1,MAPK9,PRKCB,DHX58,CD38,IRF1,IRF4,SCARA3,PLPP4,KLRC4,SCIMP,YES1,PTPN2,HCK,CD8B,NR1H4,CD79B,KIR2DL1,RIPK2,C1QBP,FGR,SPG21,PLCG2,IL20RB,LILRB2,LCK,CD247,BTLA,CD81,HMGB1,SH2D1A,MAPKAPK3,RPS3,BRAF,PRKCQ,HHLA2,MAPKAPK2,S100A14,CD47,LGALS9,MAP2K6,CD300LF,CD226,NECTIN2,RPS6KA3,EIF2B1,HAVCR2,VAV1,TNFAIP3,CD3G,BLK,ABL1,IGHG2,IGHG4,DUSP3,PHPT1,BTN2A1,CLEC7A,IRAK4,NMI,NPLOC4,MEF2C,APPL1,PVRIG,UBE2N,CSK,BMX,PDPK1,BTK,TICAM2,RAB7B,IRF3,UFD1,BIRC3,EZR,NFKBIA
GOBP_IMMUNE_RESPONSE_TO_TUMOR_CELL	ADHD	-7.19E-06	0.000218105	0.973684	483		blood	PWAS	c5	0.973684	1	MICA,HRG,IL12B,CRTAM,CD274,CD160,PVR,ADAM15,HMGB1,CD226,NECTIN2,HAVCR2,HSPD1
GOBP_IMMUNOGLOBULIN_PRODUCTION	ADHD	4.07E-06	0.000332962	0.990242	523		blood	PWAS	c5	0.990242	1	IL27RA,DNAJB9,IL2,FCGR2B,FCRL3,XRCC4,B2M,RNF8,IL6,TGFB1,HSPD1,STX4,RBP4,TFRC,EXOSC3,GPI,HPX,CR1,IL21,SWAP70,KMT5C,TNF,STAT6,VAMP3,IL10,IL13,ZPBP2,THOC1,SAMHD1,BCL6,PAXIP1,PKN1,EPHB2,TNFSF4,IL5,BATF,ERCC1,CD86,MSH2,PMS2,CD40LG,NHEJ1,XCL1,IL4,YY1,TNFRSF4,BTK
GOBP_IMMUNOGLOBULIN_PRODUCTION_INVOLVED_IN_IMMUNOGLOBULIN_MEDIATED_IMMUNE_RESPONSE	ADHD	-2.49E-05	0.000706014	0.971912	190		blood	PWAS	c5	0.971912	1	IL27RA,IL2,B2M,RNF8,TGFB1,HSPD1,TFRC,EXOSC3,SWAP70,KMT5C,STAT6,IL10,THOC1,BCL6,PAXIP1,TNFSF4,BATF,ERCC1,MSH2,CD40LG,XCL1,IL4,BTK
GOBP_IMMUNOLOGICAL_SYNAPSE_FORMATION	ADHD	-3.21E-05	0.000706412	0.963772	122		blood	PWAS	c5	0.963772	1	CCL21,LGALS3,CCL19,NEDD9,EPHB1,CD81,MSN,HAVCR2,NCK2
GOBP_IMPORT_INTO_CELL	ADHD	-7.32E-05	0.000704938	0.917317	309		blood	PWAS	c5	0.917317	1	FOLR2,CD36,VPS28,SNCA,TREM2,THBS1,ATP1B1,SLC6A14,ARL6IP5,ARG1,IFNG,ATP4B,PPP3R1,FOLR1,PARK7,ATP1B2,RPS6KB1,AKT2,ATP1B3,PPP3R2,IL10RA,TNF,PRNP,AGT,TFR2,SLC3A2,RGS4,GDNF,SNAP25,GFAP,PRKN,LRP2,RAMP3,SLC27A2,SYNGR3,FABP3,SLC6A9,WNK3,TSG101,AKT1,FYN,RAB3B,ACE2
GOBP_IMPORT_INTO_NUCLEUS	ADHD	-5.96E-05	0.000576073	0.917608	361		blood	PWAS	c5	0.917608	1	CD36,SPRN,HTATIP2,NOTCH1,MMP12,LRRK2,BMP4,SYK,SEC13,TP53,TGFB1,BAG3,IFNG,PPP3R1,KPNA2,ANGPT1,LEP,NXT1,AGT,JUP,STAT3,KPNA1,SUFU,NXT2,TXNIP,APOD,BACH2,CDK1,AKT1,TARDBP,GCKR,HIKESHI,CHP1,SQSTM1,KPNA4,NUTF2,ELAVL1,SHH,RBM22,SNUPN,RAN,JAK2,KPNA6,NUP98,UFM1,CDH1,HSP90AB1,APPL1,PTGS2,MED1,SMAD3,KPNB1,MAPK14,CDKN1A,HNRNPA1,ING1,FLNA,NFKBIA
GOBP_IMP_BIOSYNTHETIC_PROCESS	ADHD	-0.000475195	0.0723336	0.994758	10	0.905095	blood	PWAS	c5	0.994758	1	PAICS,APRT,AMPD2,HPRT1
GOBP_IMP_CATABOLIC_PROCESS	ADHD	1.88E-05	0.000999499	0.98497	34	0.725867	blood	PWAS	c5	0.98497	1	NT5C,PNP,NT5C2,XDH
GOBP_IMP_METABOLIC_PROCESS	ADHD	3.90E-05	0.000999084	0.968872	45	0.900619	blood	PWAS	c5	0.968872	1	PAICS,NT5C,PNP,NT5C2,ADSS1,APRT,AMPD2,XDH,ADSS2,HPRT1
GOBP_INDOLALKYLAMINE_METABOLIC_PROCESS	ADHD	-1.88E-05	0.000706447	0.978799	127		blood	PWAS	c5	0.978799	1	IDO1,HAAO,KYNU
GOBP_INDOLE_CONTAINING_COMPOUND_METABOLIC_PROCESS	ADHD	-1.23E-05	0.000706453	0.986057	125		blood	PWAS	c5	0.986057	1	IDO1,ALDH2,HAAO,KYNU,DDC
GOBP_INDUCTION_OF_BACTERIAL_AGGLUTINATION	ADHD	-1.49E-05	0.000407946	0.9708	227		blood	PWAS	c5	0.9708	1	SPON2,SFTPD,RNASE3,RNASE2,FGB,DMBT1
GOBP_INFLAMMASOME_COMPLEX_ASSEMBLY	ADHD	1.31E-05	0.000705898	0.985154	189		blood	PWAS	c5	0.985154	1	CD36,TREM2,SIRT2,STMP1,TLR4,PYDC1,NEK7,NLRP1,PLCG2
GOBP_INFLAMMATORY_CELL_APOPTOTIC_PROCESS	ADHD	-2.74E-05	0.000407894	0.946372	221		blood	PWAS	c5	0.946372	1	FASLG,CTSL,SELENOS,IL6,HCAR2,ANXA1,PTEN,MEF2C,TCP1,IRF3
GOBP_INFLAMMATORY_RESPONSE_TO_ANTIGENIC_STIMULUS	ADHD	-1.98E-05	0.000301181	0.947545	575		blood	PWAS	c5	0.947545	1	FCGR3A,A2M,FCGR2B,TREM2,NOTCH1,IL12B,PLCG1,IL37,IL5RA,SYK,IL1RN,IL31RA,LYN,ELANE,SRC,PSMB4,FCGR1A,PARK7,IL36A,CD68,SELENOS,IL36RN,TNF,FURIN,NOTCH2,IL10,IL25,PLA2G2D,PSMA1,YES1,HCK,GPX1,IL20RB,FGR,C3,IL2RA,CD81,HMGB1,KARS1,IL36G,IL36B,IL1F10,LTA,FYN,BTK,MAPK14
GOBP_INFLAMMATORY_RESPONSE_TO_WOUNDING	ADHD	9.71E-05	0.000998322	0.922493	107	0.693626	blood	PWAS	c5	0.922493	1	IL1A,TLR4,TGFB1,HIF1A,GRN,HMOX1,MDK,TIMP1
GOBP_INHIBITION_OF_NEUROEPITHELIAL_CELL_DIFFERENTIATION	ADHD	-0.0552758	0.0294445	0.0604791	31	0.774488	blood	PWAS	c5	0.0604791	1	JAG1,NOTCH1,NODAL,DLL1
GOBP_INNATE_IMMUNE_RESPONSE_ACTIVATING_SIGNAL_TRANSDUCTION	ADHD	-2.30E-05	0.000288377	0.936382	617		blood	PWAS	c5	0.936382	1	MBL2,FCN1,KLRC3,FCN2,KIR2DS2,LILRA2,SYK,COLEC11,SRC,CREBBP,COLEC10,FCN3,PAK3,CLEC6A,KLRK1,KLRC4,HCK,CLEC7A,PLCG2,FYN,LYN
GOBP_INNATE_IMMUNE_RESPONSE_IN_MUCOSA	ADHD	1.80E-05	0.000576442	0.97508	315		blood	PWAS	c5	0.97508	1	CAMP,DEFB1,BPIFB1,DEFA5,RNASE3,H2BC21,LTF,RNASE2,APOA4,DEFA1,IL4,PLA2G1B
GOBP_INNERVATION	ADHD	-2.47E-05	0.000499336	0.960504	306		blood	PWAS	c5	0.960504	1	LRIG1,SLITRK6,NPTX1,RET,NRP1,CHD7,SERPINE2,VCAM1,ISL1,PRKCG,NTF4,ECE1,SEMA3A,SULF2,NTRK1,EDN1
GOBP_INNER_CELL_MASS_CELL_PROLIFERATION	ADHD	-0.0507082	0.02704	0.0607515	35	0.957338	blood	PWAS	c5	0.0607515	1	SBDS,CHEK1,COPS2,PELO
GOBP_INNER_EAR_AUDITORY_RECEPTOR_CELL_DIFFERENTIATION	ADHD	-7.24E-05	0.00099775	0.942143	152	0.7836	blood	PWAS	c5	0.942143	1	JAG1,FGF2,NOTCH1,SLITRK6,BMP4,DLL1,FGF20,JAG2,PLS1,PDZD7,USH1C,ESRP1,MYO6,SOD1
GOBP_INNER_EAR_MORPHOGENESIS	ADHD	1.87E-05	0.000446388	0.9665	502		blood	PWAS	c5	0.9665	1	LRIG1,PTK7,LRIG3,SLITRK6,COL2A1,FRZB,WNT5A,CHD7,DVL2,WNT3A,NTN1,PLS1,INSIG1,FGFR2,FOXG1,PDZD7,USH1C,FGF8,CTHRC1,EPHB2,BLOC1S5,ALDH1A3,MYO6,TBX3,FGF10,SOD1
GOBP_INNER_MITOCHONDRIAL_MEMBRANE_ORGANIZATION	ADHD	-3.22E-05	0.000377646	0.931977	259		blood	PWAS	c5	0.931977	1	MICOS10,DNAJC11,CHCHD10,MTX2,HSPA9,TIMM8A
GOBP_INORGANIC_ANION_TRANSMEMBRANE_TRANSPORT	ADHD	6.70E-06	0.000377709	0.98584	285		blood	PWAS	c5	0.98584	1	APOL1,PCYOX1,SLC26A11,SLC26A5,CLIC1,CLIC4,CLIC5,SLC5A5,PRNP,CLCNKB,CLCA2,SLC4A8,CLIC2,CLCA1,CFTR,SLC26A7
GOBP_INORGANIC_ANION_TRANSPORT	ADHD	-3.90E-06	0.000333014	0.99065	440		blood	PWAS	c5	0.99065	1	APOL1,PCYOX1,TG,RACGAP1,SLC26A11,SLC26A5,SLC6A14,SFRP4,CA2,CLIC1,CLIC4,CLIC5,ABCC6,SLC5A5,CEBPB,PRNP,CLCNKB,CLCA2,OSTM1,CA7,GET3,SLC4A8,CLIC2,CLCA1,CFTR,FGF23,SLC26A7
GOBP_INORGANIC_ION_IMPORT_ACROSS_PLASMA_MEMBRANE	ADHD	-0.0278235	0.0160276	0.082568	100	0.692036	blood	PWAS	c5	0.082568	1	ATP1B1,IFNG,ATP4B,PPP3R1,ATP1B2,ATP1B3,PPP3R2,PRNP,RAMP3,WNK3,FYN
GOBP_INOSINE_METABOLIC_PROCESS	ADHD	-2.56E-05	0.000999361	0.979571	37	0.476019	blood	PWAS	c5	0.979571	1	ADA2,PNP,XDH
GOBP_INOSITOL_METABOLIC_PROCESS	ADHD	0.0340354	0.0344586	0.323289	23	0.117643	blood	PWAS	c5	0.323289	1	MECP2,MIOX,IMPA1,ITPKA,IMPA2
GOBP_INOSITOL_PHOSPHATE_BIOSYNTHETIC_PROCESS	ADHD	1.64E-06	0.00057683	0.997737	210		blood	PWAS	c5	0.997737	1	FGF2,LHCGR,SNCA,PLEK,PTK2B,ITPKC,ITPKA,PTH,PTH1R,CD244,PLCG2
GOBP_INOSITOL_PHOSPHATE_CATABOLIC_PROCESS	ADHD	-0.0237783	0.0181564	0.190319	85	0.56274	blood	PWAS	c5	0.190319	1	OCRL,BPNT2,INPP5E,IMPA1,IMPA2,INPP5B,BPNT1,PTEN,NUDT3
GOBP_INOSITOL_PHOSPHATE_MEDIATED_SIGNALING	ADHD	-9.28E-05	0.000998133	0.92594	112	0.58428	blood	PWAS	c5	0.92594	1	ERBB3,IGF1,NRG1,RCAN1,PPP3R1,HOMER2,LACRT,TNF,PRNP,PPP3R2,NFATC1,NFATC4,CHP1,EDN3,EDN2,CLEC7A,PLCG2,EDN1
GOBP_INOSITOL_PHOSPHATE_METABOLIC_PROCESS	ADHD	5.29E-06	0.000576496	0.992684	293		blood	PWAS	c5	0.992684	1	FGF2,MINPP1,LHCGR,SNCA,OCRL,PLEK,BPNT2,PTK2B,INPP5E,IMPA1,ITPKC,ITPKA,PTH,PTH1R,IMPA2,INPP5B,BPNT1,PLCB1,CD244,PTEN,PLCG2,NUDT3
GOBP_INSEMINATION	ADHD	-8.25E-06	0.000446826	0.985271	244		blood	PWAS	c5	0.985271	1	SEMG1,SERPINE2,OXT,TAC1,ACVR2A,EDDM3A,KLK14
GOBP_INSULIN_LIKE_GROWTH_FACTOR_RECEPTOR_SIGNALING_PATHWAY	ADHD	-7.82E-05	0.000996941	0.937475	153	0.552723	blood	PWAS	c5	0.937475	1	IGFBP6,IGF1R,IGF1,IGFBP3,IGF2R,BMP2,GHRH,GHR,MYORG,IGFBP5,GH1,CDH3,CRIM1,IGFBP1,GRB10,IGFBP4,AKT1,CILP,PLCB1
GOBP_INSULIN_RECEPTOR_SIGNALING_PATHWAY	ADHD	-1.48E-05	0.000407791	0.971119	368		blood	PWAS	c5	0.971119	1	KL,INSR,IGF1R,AHSG,VWA2,IGF2,IL1B,SOCS3,SRC,SERPINA12,EIF4EBP2,RARRES2,BCAR3,LEP,RPS6KB1,AKT2,SNX5,FER,NCL,AGT,PRKCB,PIK3C2A,CAV2,FOXC2,PTPN2,NR1H4,GRB7,LONP1,TNS2,GRB14,MSTN,SMARCC1,IDE,IGFBP1,PRKCQ,PTPN11,NCK1,INSRR,DNAI1,PDK2,PTPN1,GRB2,GRB10,INS,PIP4K2A,PIP4K2B,CSRP3,PRKCZ,APPL1,SHC1,AKT1
GOBP_INSULIN_SECRETION	ADHD	8.57E-06	0.000499206	0.986297	334		blood	PWAS	c5	0.986297	1	HADH,STX1A,EPHA5,CELA2A,INHBB,EFNA5,FAM3B,ADCYAP1,FAM3D,IL1RN,CARTPT,IL6,SYT9,SYTL4,STX4,IL1B,RBP4,IFNG,NR1D1,CCL5,GHRL,PARK7,CPLX1,GLUL,GCG,PFKM,LEP,ISL1,HNF4A,TNF,TRH,SFRP1,SYT7,HNF1A,HIF1A,CHGA,PSMD9,ACVR2B,CD38,GAL,GIP,GCK,NR1H4,NNAT,SRI,NLGN2,SNAP25,PRKN,CCN3,BRSK2,GPR68,BLK,DOC2B,FKBP1B,PTPN11,VSNL1,UCN3,ANXA1,CFTR,CDK16,SMAD2,JAK2,RAF1,BAD,ENSA
GOBP_INSULIN_SECRETION_INVOLVED_IN_CELLULAR_RESPONSE_TO_GLUCOSE_STIMULUS	ADHD	-0.00388088	0.0210692	0.853859	60	0.554366	blood	PWAS	c5	0.853859	1	EPHA5,EFNA5,HIF1A,NR1D1,GHRL,NR1H4,SRI,BRSK2,GPR68,FKBP1B,VSNL1,CFTR,CDK16,STX4,GCG,RAF1,BAD
GOBP_INTEGRATED_STRESS_RESPONSE_SIGNALING	ADHD	-0.0493083	0.0276361	0.0743909	39	0.555823	blood	PWAS	c5	0.0743909	1	CEBPB,TMED2,PTPN2,CEBPA,CEBPG,JUN,HSPA5,EIF2S1,AGR2,BATF,NCK1,BATF3,EIF2AK4,PTPN1,DDIT3,NCK2
GOBP_INTEGRIN_ACTIVATION	ADHD	1.41E-05	0.000705834	0.984102	193		blood	PWAS	c5	0.984102	1	CDH17,CXCL12,SELP,PLEK,SRC,CXCL13,CX3CL1,PIEZO1,FN1,FERMT3,JAM3
GOBP_INTEGRIN_MEDIATED_SIGNALING_PATHWAY	ADHD	-2.45E-06	0.00023547	0.991691	975		blood	PWAS	c5	0.991691	1	BST1,CDH17,TEC,ADAMTS13,ADAM10,CD177,FUT8,COL3A1,SEMA7A,ADAM11,LOXL3,ISG15,PTPN11,NRP1,PLEK,PTK2B,SYK,ITGAL,ITGB2,APOA1,ITGB5,CCM2,SRC,FBLN1,VAV3,PTK2,NID1,ANGPTL3,ITGA2,LAT,ITGB7,FN1,NEDD9,ITGA5,HCK,NME2,FGR,ADAM15,TIMP1,ADAM9,CUL3,CD63,CD47,ILK,MADCAM1,PTN,CD40LG,VAV1,ITGB6,ABL1,ZYX,ADAMTS1,FLNA,CDC42,FERMT3
GOBP_INTERCELLULAR_TRANSPORT	ADHD	0.0558201	0.0381758	0.14369	18	0.145735	blood	PWAS	c5	0.14369	1	EPHB2,GJA8
GOBP_INTERFERON_ALPHA_PRODUCTION	ADHD	-2.12E-05	0.000576695	0.970743	217		blood	PWAS	c5	0.970743	1	TLR3,PTPRS,LILRA4,NMB,MMP12,TLR4,HSPD1,DHX9,RIPK2,HAVCR2,IL10,SETD2,STAT1,NMI,IRF3
GOBP_INTERFERON_BETA_PRODUCTION	ADHD	-1.75E-05	0.000353222	0.960482	390		blood	PWAS	c5	0.960482	1	TLR3,PTPRS,TLR2,LILRB1,TIRAP,PTPN11,TLR4,SIRPA,ISG15,DHX58,IRF1,RELB,DHX9,RIPK2,POLR3F,OAS1,NMI,YY1,IRF3
GOBP_INTERFERON_GAMMA_MEDIATED_SIGNALING_PATHWAY	ADHD	-0.0342803	0.0253017	0.175461	51	0.677713	blood	PWAS	c5	0.175461	1	TP53,ARG1,IFNG,NR1H2,HPX,IFNGR2,IRF1,PTPN2,HCK,STAT1,IFNGR1,NMI,MED1,JAK2,CDC37
GOBP_INTERFERON_GAMMA_PRODUCTION	ADHD	-1.42E-05	0.000218005	0.948067	1097		blood	PWAS	c5	0.948067	1	IL1R1,PDCD1LG2,GAS6,IL27RA,TLR3,IL2,EBI3,IL18R1,IL21,IL1RL1,CD14,LILRB1,IL12B,AXL,CRTAM,FADD,WNT5A,PGLYRP2,CD3E,LILRB4,CD96,PDE4D,TLR4,HRAS,IL12RB1,HSPD1,IL1B,SCGB1A1,SIRPA,CD274,PGLYRP1,CR1,CD160,IL23R,ISL1,ISG15,IL36RN,SLAMF6,INHBA,SLAMF1,IL18,TNF,DDIT3,BTN3A1,IL10,PRNP,KLRK1,VSIR,CEBPG,PGLYRP3,NR1H4,RIPK2,C1QBP,IL20RB,TNFSF4,HMGB1,TYK2,LTA,IL12RB2,CD47,LGALS9,CD226,HAVCR2,CYRIB,XCL1,ABL1,JAK2,CD244,CLEC7A,IFNL1
GOBP_INTERLEUKIN_10_PRODUCTION	ADHD	-7.91E-06	0.000267019	0.976362	679		blood	PWAS	c5	0.976362	1	PDCD1LG2,TLR2,FCGR2B,AGER,TREM2,LILRB1,IL12B,IDO1,LILRA5,MMP8,CD46,TNFRSF21,SYK,LILRB4,IL6,TLR4,TRIB2,TIGIT,HGF,CD274,IL23R,DLL1,ISG15,IL13,PRG2,STAT3,VSIR,IRF4,PLCG2,IL20RB,TNFSF4,HMGB1,CD47,LGALS9,CD40LG,XCL1,IL4,PRKCZ,CLEC7A,TSLP,BTK,HSPD1
GOBP_INTERLEUKIN_12_PRODUCTION	ADHD	-2.52E-05	0.000353162	0.943109	502		blood	PWAS	c5	0.943109	1	CD36,TLR3,TLR2,AGER,LILRB1,TIRAP,IL16,THBS1,IL12B,IDO1,LILRA5,SYK,TLR4,HSPD1,CCL19,IFNG,TIGIT,IL23R,LEP,ISL1,ACP5,SLAMF1,IL17A,IL10,IRF1,SCIMP,RIPK2,C1QBP,MAPK11,TNFSF4,HMGB1,CD47,LGALS9,MDK,CD40LG,CLEC7A,PLCG2,PLCB1,MAPK14
GOBP_INTERLEUKIN_13_PRODUCTION	ADHD	1.14E-05	0.000333156	0.972742	236		blood	PWAS	c5	0.972742	1	IL1RAP,IL17RA,LILRA5,TNFRSF21,SCGB1A1,ARG2,IL18,IRF4,IFNA2,TNFSF4,SPHK2,LGALS9,IL4,PRKCZ,TSLP,IFNL1
GOBP_INTERLEUKIN_15_MEDIATED_SIGNALING_PATHWAY	ADHD	-4.45E-05	0.000998117	0.964436	100	0.333854	blood	PWAS	c5	0.964436	1	IL2RB,IL15RA,IL15,CD4,IL2RG,PLCB1
GOBP_INTERLEUKIN_17_PRODUCTION	ADHD	-2.03E-05	0.000499439	0.967626	254		blood	PWAS	c5	0.967626	1	IL27RA,IL2,IL12B,SPHK1,IL6,TLR4,TGFB1,IFNG,LY9,IL23R,OSM,IL21,IL36RN,CCL1,SLAMF6,IL18,PRNP,ARG2,VSIR,NR1H4,TNFSF4,DDIT3,IL15,TYK2,CARD9,JAK2,BTK,PRKCQ
GOBP_INTERLEUKIN_18_MEDIATED_SIGNALING_PATHWAY	ADHD	-4.73E-05	0.00099822	0.96219	96	0.959046	blood	PWAS	c5	0.96219	1	IL18R1,IL18RAP,PDGFB,TICAM2,AKT1,IL18
GOBP_INTERLEUKIN_18_PRODUCTION	ADHD	-0.0716742	0.0476976	0.132922	19	0.329198	blood	PWAS	c5	0.132922	1	TLR2,IL10,DHX9,TNF
GOBP_INTERLEUKIN_1_MEDIATED_SIGNALING_PATHWAY	ADHD	-7.24E-06	0.000997492	0.994208	135	0.487971	blood	PWAS	c5	0.994208	1	IL1R1,MAPK3,IL1R2,IL1B,IL1RL2,IL6,IL1RN,IRAK4,PLCB1,TOLLIP
GOBP_INTERLEUKIN_1_PRODUCTION	ADHD	-5.47E-06	0.000242257	0.981982	992		blood	PWAS	c5	0.981982	1	GAS6,CD33,CD36,S100A13,AGER,TREM2,HSPB1,IL16,TMED10,IL1R2,LILRA5,LILRA2,WNT5A,LILRB4,TMEM106A,SPHK1,IL6,TLR4,NLRP10,CCL3,SAA1,CCL19,APOA1,SIRPA,IFNG,IGF1,GHRL,NLRP1,HDAC2,ISL1,ACP5,CASP8,TNF,IL17A,CX3CL1,IL10,APP,STMP1,ARG2,AZU1,STAT3,PYDC1,HK1,CARD18,NR1H4,RIPK2,HMGB1,AQP4,SMAD3,IFI16,SERPINB1,LGALS9,ANXA1,HAVCR2,TNFAIP3,CLEC7A,GSTP1,JAK2
GOBP_INTERLEUKIN_23_PRODUCTION	ADHD	1.48E-05	0.000577015	0.979541	67		blood	PWAS	c5	0.979541	1	IL17RA,TLR4,IFNG,IL17A,CLEC7A,PLCG2,CSF2,RAC1
GOBP_INTERLEUKIN_2_PRODUCTION	ADHD	-2.25E-05	0.000353212	0.949281	441		blood	PWAS	c5	0.949281	1	SFTPD,HOMER2,IL1A,STOML2,LILRB4,PDE4D,IL1B,GBP1,CR1,LAG3,CD3E,STAT5B,PNP,PRNP,IRF4,NR1H4,RIPK2,PLCG2,IL20RB,CD86,RPS3,CARD9,IL17F,ANXA1,HAVCR2,TNFAIP3,XCL1,ABL1,CD4,CD80,CLEC7A,PRKCQ,EZR
GOBP_INTERLEUKIN_4_PRODUCTION	ADHD	-1.11E-05	0.000446847	0.980159	211		blood	PWAS	c5	0.980159	1	IL1RAP,SYK,SCGB1A1,CD3E,CEBPB,PRG2,IRF4,IL20RB,TNFSF4,CD86,LGALS9,CD40LG,HAVCR2,DDIT3,PRKCZ,PRKCQ
GOBP_INTERLEUKIN_5_PRODUCTION	ADHD	6.32E-06	0.000277174	0.981808	453		blood	PWAS	c5	0.981808	1	IL1RAP,IL1RL1,IL17RA,IL5RA,TNFRSF21,LILRB4,PDE4D,SCGB1A1,IL9,IFNA2,LGALS9,CRLF2,PRKCZ,TSLP,IFNL1
GOBP_INTERLEUKIN_6_MEDIATED_SIGNALING_PATHWAY	ADHD	-9.51E-06	0.000576611	0.986841	219		blood	PWAS	c5	0.986841	1	IL6R,IL6,SRC,IL6ST,FER,STAT3,PTPN2,CEBPA,JAK2,SMAD4
GOBP_INTERLEUKIN_6_PRODUCTION	ADHD	1.74E-06	0.000188821	0.99265	1181		blood	PWAS	c5	0.99265	1	SPON2,GAS6,CD36,IL27RA,TLR3,IL1RAP,TLR2,BPI,TLR1,IL6R,LBP,AGER,TREM2,NMB,IL17RA,TIRAP,IL16,C1QTNF3,CD200,IL37,LILRA5,LILRA2,MMP8,WNT5A,MAPK13,SYK,LILRB4,TMEM106A,IL6,TLR4,NLRP10,HSPD1,IL1B,SYT11,SIRPA,IFNG,HGF,GHRL,BCL10,IL36A,EREG,CAPN2,LEP,ISL1,SELENOS,CEBPB,IL36RN,IL1RL2,TNF,CD200R1,IL17A,IL17D,AIF1,CX3CL1,IL10,APP,STAT3,SCIMP,DHX9,IL17RC,NR1H4,RIPK2,PLCG2,SLAMF1,LILRB2,ARHGEF2,TNFSF4,HMGB1,AQP4,SPHK2,CARD9,MAPKAPK2,CD47,CD74,IL17F,LGALS9,HAVCR2,TNFAIP3,IL1A,PTPN6,CLEC7A,CSK,PTPN11,BTK,RAB7B,TSLP,ARRB1
GOBP_INTERLEUKIN_8_PRODUCTION	ADHD	-3.79E-05	0.000277016	0.891036	789		blood	PWAS	c5	0.891036	1	CD33,PRG3,TLR3,TLR2,ADIPOQ,BPI,TLR1,DEFA5,FCN1,LBP,CD14,TIRAP,CRP,F3,LILRA2,FADD,WNT5A,SYK,APOA2,IL6,TLR4,NLRP10,IL1B,ELANE,PARK7,BCL10,TLR5,LEP,CHI3L1,GDF2,HSPA1B,TNF,HSPA1A,IL17D,IL10,KLF4,STAT3,CD58,SERPINE1,ANXA4,HMGB1,CD74,IL17F,LGALS9,ANXA1,DDIT3,PLA2G1B,CD244,CLEC7A,RAB1A,ARRB1
GOBP_INTERMEDIATE_FILAMENT_BASED_PROCESS	ADHD	3.78E-05	0.000705972	0.957344	190		blood	PWAS	c5	0.957344	1	NEFL,KRT19,KRT7,DES,KRT5,KRT1,VIM,KRT17,AGFG1,GFAP,KRT16,NEFH,KRT20,PKP2,SHH,ATXN3,KRT72,KRT18,INA,DNAJB6,SOD1,EVPL,RAF1
GOBP_INTERMEDIATE_FILAMENT_ORGANIZATION	ADHD	3.57E-05	0.000706135	0.959642	170		blood	PWAS	c5	0.959642	1	NEFL,KRT19,KRT7,DES,KRT5,KRT1,VIM,KRT17,AGFG1,GFAP,KRT16,NEFH,KRT20,PKP2,SHH,KRT72,INA,DNAJB6
GOBP_INTERMEMBRANE_LIPID_TRANSFER	ADHD	4.35E-05	0.000576293	0.939765	302		blood	PWAS	c5	0.939765	1	PLTP,GLTPD2,APOB,GRAMD1C,APOA2,PITPNA,STARD5,APOA1,APOE,TRIAP1,APOA4,STAR,PITPNB,GLTP,CERT1
GOBP_INTERSTRAND_CROSS_LINK_REPAIR	ADHD	-0.00864713	0.024498	0.724108	52	0.222211	blood	PWAS	c5	0.724108	1	RAD51D,RNF8,RAD51,FANCF,FANCL,ERCC1,ERCC4
GOBP_INTESTINAL_ABSORPTION	ADHD	3.19E-05	0.00040771	0.937714	462		blood	PWAS	c5	0.937714	1	FABP2,CD36,CEL,ENPP7,PNLIP,APOA5,APOA2,LIMA1,APOA1,FABP1,LEP,HAMP,APOA4,PLS1,VDR,AKR1C1,EPB41,LDLR,EZR
GOBP_INTESTINAL_CHOLESTEROL_ABSORPTION	ADHD	1.30E-05	0.00057632	0.981961	294		blood	PWAS	c5	0.981961	1	CD36,CEL,ENPP7,PNLIP,APOA5,APOA2,LIMA1,APOA1,LEP,APOA4,AKR1C1,LDLR
GOBP_INTESTINAL_EPITHELIAL_CELL_DEVELOPMENT	ADHD	0.0133967	0.0212214	0.527857	62	0.837679	blood	PWAS	c5	0.527857	1	HIF1A,SRC,IL6ST,TYMS,PRDM1,SPDEF,YIPF6,TIGAR
GOBP_INTESTINAL_EPITHELIAL_CELL_DIFFERENTIATION	ADHD	0.0117326	0.0207404	0.571604	68	0.916975	blood	PWAS	c5	0.571604	1	HIF1A,SRC,IL6ST,PYY,TYMS,PRDM1,SPDEF,YIPF6,PTK6,TIGAR
GOBP_INTESTINAL_LIPID_ABSORPTION	ADHD	3.08E-05	0.000407715	0.939781	458		blood	PWAS	c5	0.939781	1	FABP2,CD36,CEL,ENPP7,PNLIP,APOA5,APOA2,LIMA1,APOA1,LEP,APOA4,AKR1C1,LDLR
GOBP_INTESTINE_SMOOTH_MUSCLE_CONTRACTION	ADHD	-0.00751893	0.0279664	0.788041	42	0.845196	blood	PWAS	c5	0.788041	1	KIT,GHRL
GOBP_INTRACELLULAR_ESTROGEN_RECEPTOR_SIGNALING_PATHWAY	ADHD	0.0257991	0.0452395	0.568489	29	0.459677	blood	PWAS	c5	0.568489	1	PARP1,ISL1,DEFA1,KMT2D,ARID1A,WBP2,UFM1,RBFOX2,CNOT9,MED1,CNOT1,SRC
GOBP_INTRACELLULAR_LIPID_TRANSPORT	ADHD	-6.69E-05	0.00070547	0.924412	240		blood	PWAS	c5	0.924412	1	ANXA2,PCSK9,GRAMD1C,CPT1B,SCP2D1,ARL8B,SYT7,SERAC1,STAR,CES1,FABP3,LDLRAP1,LDLR,PIP4K2A,CERT1,VPS4A
GOBP_INTRACELLULAR_MRNA_LOCALIZATION	ADHD	-0.0611937	0.0373109	0.100984	22	0.153179	blood	PWAS	c5	0.100984	1	A1CF,HNRNPAB,STAU2,STAU1
GOBP_INTRACELLULAR_PH_REDUCTION	ADHD	1.44E-05	0.000576742	0.980106	218		blood	PWAS	c5	0.980106	1	FASLG,SLAMF8,TMEM9,PPT1,SNAPIN,CA2,GRN,TMEM106B,CA7,CLIC4,UBE3A,CLN5
GOBP_INTRACELLULAR_PROTEIN_TRANSMEMBRANE_TRANSPORT	ADHD	-0.0263714	0.0197075	0.18085	60	0.586221	blood	PWAS	c5	0.18085	1	PEX14,AKT2,DNAJC15,TOMM20L,SEC61G,TIMM21,GLP1R,DNAJC19,SEC61B,PEX26,AIFM1,HSPA5,PEX5,TIMM50,HSPD1
GOBP_INTRACELLULAR_RECEPTOR_SIGNALING_PATHWAY	ADHD	-0.000141566	0.000996691	0.887052	215	0.904349	blood	PWAS	c5	0.887052	1	PARP1,AKR1C3,BIRC2,NCOA2,PRCP,CRKL,PIM1,TLR4,NODAL,BMP2,NR1D1,SRC,PARK7,RHOA,ITCH,NR1H2,USP15,NR3C2,LEP,ISL1,PTGES3,HNF4A,HSPA1B,HSPA1A,SFRP1,DEFA1,THRA,DHX58,STAT3,KMT2D,RNF34,NR1H4,RIPK2,FKBP4,C1QBP,PKN1,ARID1A,VDR,PPARA,SCGB2A1,PMEPA1,NR1D2,SNAI2,RORB,ESRRA,NR4A1,UBE3A,MAP2K6,WBP2,TNFAIP3,UFM1,RBFOX2,NPLOC4,RORC,CNOT9,MED1,JAK2,IRF3,UFD1,PGR,CNOT1,BIRC3,FABP5,NR5A2,ALOX15B,NFKBIA
GOBP_INTRACELLULAR_STEROL_TRANSPORT	ADHD	-3.41E-05	0.000705755	0.96146	204		blood	PWAS	c5	0.96146	1	ANXA2,PCSK9,GRAMD1C,SCP2D1,ARL8B,SYT7,SERAC1,STAR,CES1,LDLRAP1,LDLR,PIP4K2A,VPS4A
GOBP_INTRA_GOLGI_VESICLE_MEDIATED_TRANSPORT	ADHD	-0.0310972	0.0240494	0.195992	59	0.654388	blood	PWAS	c5	0.195992	1	NSF,COG8,TRAPPC3,COPE,GOSR1,GOSR2,RAB6B,VTI1B,VTI1A,GABARAPL2,NAPA,NAPG
GOBP_INTRINSIC_APOPTOTIC_SIGNALING_PATHWAY	ADHD	-1.75E-05	0.000446556	0.968826	461		blood	PWAS	c5	0.968826	1	PARP1,DIABLO,BCL2L2,CASP3,MMP9,TREM2,TNFRSF1B,CXCL12,MIF,LRRK2,CRIP1,TNFRSF1A,HSPB1,TNFRSF10B,HRAS,BCL2A1,TP53,DNAJC10,ARL6IP5,ERP29,IL19,EPHA2,SRC,RPS7,PARK7,ENO1,PLAUR,HMOX1,MAGEA3,CLU,FHIT,PDK1,DAPK2,CYCS,SELENOS,TXNDC12,S100A9,CEBPB,EPO,HINT1,TRIAP1,TNF,HSPA1A,GSKIP,CREB3L1,HIF1A,FIS1,MUC1,BCL2L11,BCL2L10,PTPN2,SFRP2,BECN1,BCL2L1,AIFM1,SKIL,RRM2B,GPX1,CUL1,LCK,ARHGEF2,PRKN,ARMC10,DDIT4,BRSK2,NFATC4,ERO1A,ATP2A3,P4HB,PIAS4,DDIT3,WWOX,CDKN2D,TPT1,BID,RPS3,CUL3,NCK1,BNIP3,USP28,BAG5,UBB,ERN1,IFI16,MSH2,CD74,SNAI2,CD44,APAF1,PDK2,PTPN1,CHEK2,MYC,ABL1,MDM2,JAK2,INS,AKT1,EDA2R,PTGS2,SOD1,MCL1,NCK2,CDKN1A,PPIA,PPIF,BAD,STK24,IL20RA,HTRA2,EIF5A
GOBP_INTRINSIC_APOPTOTIC_SIGNALING_PATHWAY_BY_P53_CLASS_MEDIATOR	ADHD	-0.0408178	0.0228506	0.0740518	59	0.0958294	blood	PWAS	c5	0.0740518	1	MIF,TP53,RPS7,FHIT,HINT1,TRIAP1,MUC1,RRM2B,PRKN,ARMC10,DDIT4,WWOX,IFI16,USP28,UBB,MSH2,CD74,CD44,PDK2,CHEK2,MYC,MDM2,EDA2R,CDKN1A,EIF5A
GOBP_INTRINSIC_APOPTOTIC_SIGNALING_PATHWAY_IN_RESPONSE_TO_DNA_DAMAGE	ADHD	-2.63E-05	0.000997564	0.978968	165	0.671792	blood	PWAS	c5	0.978968	1	BCL2L2,TNFRSF1B,CXCL12,TRIAP1,MIF,CRIP1,TNFRSF1A,BCL2A1,TP53,EPHA2,HMOX1,CLU,MUC1,BCL2L11,BCL2L10,SFRP2,BCL2L1,CDKN2D,SKIL,DDIT4,NFATC4,PIAS4,RPS3,TNF,USP28,IFI16,MSH2,CD74,SNAI2,CD44,BID,CHEK2,ABL1,MCL1,CDKN1A,BAD,TPT1,HTRA2
GOBP_INTRINSIC_APOPTOTIC_SIGNALING_PATHWAY_IN_RESPONSE_TO_DNA_DAMAGE_BY_P53_CLASS_MEDIATOR	ADHD	-0.0323499	0.0265911	0.223769	45	0.567548	blood	PWAS	c5	0.223769	1	MIF,TP53,TRIAP1,MUC1,DDIT4,IFI16,USP28,MSH2,CD74,CD44,CHEK2,CDKN1A
GOBP_INTRINSIC_APOPTOTIC_SIGNALING_PATHWAY_IN_RESPONSE_TO_ENDOPLASMIC_RETICULUM_STRESS	ADHD	-0.0319864	0.0176475	0.0699064	82	0.60895	blood	PWAS	c5	0.0699064	1	LRRK2,TNFRSF10B,TP53,DNAJC10,ERP29,ERN1,PARK7,MAGEA3,SELENOS,TXNDC12,CEBPB,HSPA1A,CREB3L1,BCL2L11,PTPN2,BCL2L1,AIFM1,PRKN,BRSK2,ERO1A,ATP2A3,NCK1,APAF1,PTPN1,DDIT3,NCK2
GOBP_INTRINSIC_APOPTOTIC_SIGNALING_PATHWAY_IN_RESPONSE_TO_OSMOTIC_STRESS	ADHD	-0.0119606	0.0390571	0.759427	23	0.106293	blood	PWAS	c5	0.759427	1	CASP3,EPO,ARHGEF2,PTGS2,BAD
GOBP_INTRINSIC_APOPTOTIC_SIGNALING_PATHWAY_IN_RESPONSE_TO_OXIDATIVE_STRESS	ADHD	-2.87E-05	0.000576821	0.960303	190		blood	PWAS	c5	0.960303	1	PARP1,DIABLO,TREM2,HSPB1,HIF1A,PARK7,PDK1,GSKIP,GPX1,PRKN,P4HB,ARL6IP5,BAG5,JAK2,INS,SOD1,MCL1,AKT1,PPIA,STK24,HTRA2
GOBP_IN_UTERO_EMBRYONIC_DEVELOPMENT	ADHD	2.78E-06	0.000301139	0.992634	796		blood	PWAS	c5	0.992634	1	TIE1,SPINT1,C5,WNT3A,PDGFRA,APOB,RSPO3,ADAM10,KRT19,FUT8,COL3A1,OCRL,SPINT2,RCN1,HS6ST1,NOTCH1,CHST11,SBDS,EGLN1,NOG,HOPX,TP53,IGF2,YBX1,CHD7,NODAL,BMP2,PLOD3,PLG,VEGFA,SOCS3,RRM2,IGF1,C6,CCM2,GPI,CTNNB1,CAPN2,ANGPT1,BMP7,LIF,TAF10,CEBPB,MFNG,CASP8,CUL3,ADM,MGAT1,BPTF,FURIN,CCN1,NOTCH2,JAG2,IL10,C1orf43,PKD2,UBE2B,KLF4,FGFR2,HIF1A,EGFR,TGFBR2,SMAD2,BCL2L11,PTH1R,PRDM1,PLPP4,CHEK1,TEAD4,TMED2,RTF1,CEBPA,IHH,GDF3,CCNB2,ARMC5,ELL,BCL2L1,SKIL,PTPRR,NSDHL,COPS2,ST8SIA6,TGFB3,PDGFB,PELO,RBBP6,MSH2,CCNB1,ACVR1B,NMT1,KEAP1,GRB2,STMN3,ADAMTS3,DSC3,DNMT3L,TBX3,KIFBP,SCO2,SETD2,INPP5B,AKT1,ZFAND5,ACVRL1,RBM46,CERT1,YTHDC1,MAFG,MED1,DNAJB6,CSF2,MAPK1,SMAD3,SYF2,MAP2K1,CNOT1,EDN1,SMAD4
GOBP_IODIDE_TRANSPORT	ADHD	-0.0852527	0.0516426	0.0987752	18	0.555575	blood	PWAS	c5	0.0987752	1	TG,SLC5A5
GOBP_IRON_ION_HOMEOSTASIS	ADHD	1.16E-06	0.000446303	0.997918	546		blood	PWAS	c5	0.997918	1	FTMT,SCARA5,TMPRSS6,BDH2,LCN2,NEO1,B2M,HJV,EGLN1,FXN,GLRX5,GDF2,HIF1A,BOLA3,LTF,BOLA1,IFNG,TFRC,HMOX1,HAMP,BMP6,CP,TF,FTL,TFR2,BOLA2,HEPHL1,SRI,MYC,FBXL5,GLRX3,HMOX2,SOD1,HPX,SMAD4
GOBP_IRON_ION_IMPORT_ACROSS_PLASMA_MEMBRANE	ADHD	-0.0945602	0.0662442	0.153451	10	0.73329	blood	PWAS	c5	0.153451	1	IFNG
GOBP_IRON_ION_TRANSPORT	ADHD	-4.86E-05	0.00049909	0.922472	362		blood	PWAS	c5	0.922472	1	ARHGAP1,FTMT,SCARA5,LCN2,HRG,B2M,PGRMC2,LTF,IFNG,TFRC,HAMP,CP,TF,FTL,HPX,TFR2,HEPHL1,CLTC,MMGT1,NECTIN1,DNM2
GOBP_IRON_SULFUR_CLUSTER_ASSEMBLY	ADHD	-7.36E-05	0.000998766	0.94126	78	0.777652	blood	PWAS	c5	0.94126	1	FXN,GLRX5,BOLA1,BOLA2,HSCB,BOLA3,XDH,HSPA9,GLRX3,NFU1,FDX2
GOBP_ISOLEUCINE_METABOLIC_PROCESS	ADHD	-0.0295333	0.037895	0.435776	21	0.146447	blood	PWAS	c5	0.435776	1	SDSL,ACAT1,ACADSB,BCAT2
GOBP_ISOPRENOID_BIOSYNTHETIC_PROCESS	ADHD	-0.00998809	0.016264	0.539133	92	0.465781	blood	PWAS	c5	0.539133	1	AKR1C3,HMGCS2,DHRS9,PMVK,RBP1,IDI2,IDI1,CRABP2,MVK,MVD,ALDH1A3,HMGCS1,HMGCR,GGPS1,PRMT3
GOBP_ISOPRENOID_CATABOLIC_PROCESS	ADHD	-0.0253797	0.0235324	0.28081	62	0.33694	blood	PWAS	c5	0.28081	1	AKR1C3,CRABP1,AKR1B10
GOBP_ISOPRENOID_METABOLIC_PROCESS	ADHD	-4.29E-05	0.00070521	0.951507	275		blood	PWAS	c5	0.951507	1	ADH7,ADH1C,CEL,ADH5,ADH6,ADH4,ADH1A,AKR1C3,PNLIP,HMGCS2,PNPLA2,AKR1C4,UGT1A1,CYP3A4,RLBP1,LRP1,RBP4,DHRS9,RARRES2,CRABP1,PMVK,LRP8,AKR1B10,RBP1,UGT1A8,PECR,IDI2,IDI1,ADH1B,AKR1C1,CRABP2,RDH16,MVK,LRP2,ALDH1A1,MVD,ALDH1A3,HMGCS1,HMGCR,AKR1B1,GGPS1,PRMT3,HTRA2
GOBP_ISOTYPE_SWITCHING_TO_IGG_ISOTYPES	ADHD	-4.11E-05	0.000998601	0.967183	72	0.67262	blood	PWAS	c5	0.967183	1	IL27RA,IL2,PAXIP1,MSH2,IL4,HSPD1
GOBP_I_KAPPAB_KINASE_NF_KAPPAB_SIGNALING	ADHD	-3.14E-06	0.00019594	0.987232	1213		blood	PWAS	c5	0.987232	1	CD36,TLR3,FASLG,TLR2,ADIPOQ,TNFSF11,S100A13,MUL1,CPNE1,EDAR,TREM2,BIRC2,ROR1,ECM1,HSPB1,TIRAP,FADD,WNT5A,TNFRSF1A,LILRB4,TMEM106A,TNFRSF10B,TLR4,GAPDH,SECTM1,LGALS1,IL1B,LTF,CCL21,CCL19,APOL3,SIRPA,GJA1,NR1D1,TNFRSF19,RHOC,TFRC,BCL10,HMOX1,CTNNB1,FAIM,ANGPT1,S100A4,S100A12,SPHK2,LTBR,CLEC4D,CANT1,CASP8,PELI2,TNF,TNFSF10,CX3CL1,TMED4,CLEC6A,TRAF4,PRKCB,CARD19,NFKBIB,RELB,UBD,TRAF1,NR1H4,EDA,MID2,RIPK2,VAPA,TANK,FYN,PLCG2,ASH1L,PRKN,TRADD,PRDX4,ROCK2,STAT1,EEF1D,UBE2V1,MAP3K3,SQSTM1,CARD9,CASP10,RHOA,CD74,CAPN3,LGALS9,TNFAIP3,ABL1,CD4,BRD4,BST2,IL1A,AKT1,CLEC7A,EDA2R,IRAK4,FLNA,GSTP1,TICAM2,PDPK1,BTK,CFLAR,IRF3,C18orf32,UBE2N,UBE2I,BIRC3,EDN1,NFKBIA
GOBP_I_KAPPAB_PHOSPHORYLATION	ADHD	-2.20E-05	0.000446753	0.960773	258		blood	PWAS	c5	0.960773	1	TLR3,TLR2,TLR4,SIRPA,CX3CL1,TNF,PRDX4,PLCG2,AKT1
GOBP_JNK_CASCADE	ADHD	-4.80E-06	0.000242281	0.984208	907		blood	PWAS	c5	0.984208	1	FLT4,TLR3,MAPK8,FCGR2B,TNFSF11,EDAR,AGER,TGFBR3,IGF1R,TIRAP,MAP2K4,FGF19,MMP8,CRKL,WNT5A,PTK2B,LRRK2,TLR4,HRAS,DIXDC1,IL1B,BIRC7,CCL21,CCL19,SIRPA,MAP4K1,SDCBP,TNFRSF19,AMBP,MAPK10,ITCH,LTBR,CD27,TNF,SFRP1,APP,PDCD4,TRAF4,EGFR,SERPINF2,MAPK9,TPD52L1,EPHB1,SFRP2,TRAF1,DUSP16,RIPK2,SLAMF1,PRKN,HMGB1,NCF1,SEMA3A,SH2D3C,CARD9,RAP2A,CRK,NPPA,WNT7A,IL1A,DUSP3,MAP4K3,EDA2R,IRAK4,GSTP1,SMAD3,PLCB1,HIPK3,AIDA
GOBP_KERATAN_SULFATE_METABOLIC_PROCESS	ADHD	-4.64E-05	0.000576494	0.935836	286		blood	PWAS	c5	0.935836	1	ST3GAL6,B3GNT2,ST3GAL1,GNS,GLB1,CHST2,CHST6,B3GNT4,CHST1,CHST5
GOBP_KERATINIZATION	ADHD	-4.97E-05	0.000705249	0.943809	305		blood	PWAS	c5	0.943809	1	LIPN,IL1A,CDSN,KRT7,TGM3,KRT5,KRT1,TGM1,KRT17,KRT16,CDH3,LIPK,KRT72,CASP14,KLK5,EVPL
GOBP_KERATINOCYTE_DEVELOPMENT	ADHD	-0.0176456	0.0302598	0.559801	32	0.80638	blood	PWAS	c5	0.559801	1	CDSN,DNASE1L2
GOBP_KERATINOCYTE_DIFFERENTIATION	ADHD	-2.63E-05	0.000377333	0.944466	704		blood	PWAS	c5	0.944466	1	JAG1,REG3G,CD109,REG3A,CASP3,AKR1C3,LIPN,NOTCH1,S100A7,IL1A,WNT5A,CDSN,KRT17,EPHA2,KRT7,TGM3,IRF6,CLIC4,KRT5,KRT1,MAP2K1,DNASE1L2,IL20,TGM1,TXNIP,ASAH1,KRT16,CDH3,NME2,ALOX15B,VDR,LIPK,PLAAT4,ANXA1,KRT72,CASP14,KLK5,ADAM9,SRSF6,TSG101,MED1,ROCK2,EREG,EVPL
GOBP_KERATINOCYTE_PROLIFERATION	ADHD	-3.54E-05	0.000576458	0.951091	265		blood	PWAS	c5	0.951091	1	REG3G,CD109,REG3A,EFNB2,KLK8,CRNN,IRF6,NOTCH2,FGFR2,TGM1,CDH3,VDR,CASK,SNAI2,MDK,FST,SRSF6,FGF10,MED1,AREG,FGF7,EREG
GOBP_KETONE_BIOSYNTHETIC_PROCESS	ADHD	-2.30E-05	0.000446875	0.959037	260		blood	PWAS	c5	0.959037	1	AKR1C3,H6PD,BMP2,LHB,TPI1,DKK3,BMP6,ADM,DKKL1,FSHB,SIRT5,HSD17B1,COQ8B
GOBP_KIDNEY_EPITHELIUM_DEVELOPMENT	ADHD	5.31E-06	0.00033294	0.987274	618		blood	PWAS	c5	0.987274	1	UMOD,JAG1,FGF2,EPHA4,MAGI2,CAT,ADIPOQ,NPNT,SLIT2,ROBO2,NOTCH1,RET,GREM1,NOG,EFNB2,BMP4,BMP2,VEGFA,HS3ST3A1,SMAD1,BMPER,CTNNB1,BMP7,DLL1,CRLF1,CALB1,ACAT1,GPC3,NOTCH2,FGF1,LIF,SFRP1,AGT,PKD2,FGFR2,GDF11,ARG2,SHH,SMAD2,GDNF,FOXC2,PECAM1,FGF8,HS3ST3B1,TACSTD2,EPHA7,WNT11,TMEM59L,STAT1,SMAD3,SMAD4,LGR4,ILK,MYC,CER1,MEF2C
GOBP_KIDNEY_MESENCHYME_DEVELOPMENT	ADHD	5.26E-05	0.000705424	0.940553	184		blood	PWAS	c5	0.940553	1	PDGFRB,BMP4,BMP7,PKD2,SHH,MYC,STAT1,SMAD4
GOBP_KIDNEY_MORPHOGENESIS	ADHD	1.92E-05	0.000377442	0.959493	485		blood	PWAS	c5	0.959493	1	FGF2,NPNT,PDGFRB,GREM1,NOG,LRRK2,BMP4,ERBB4,BMP2,VEGFA,HS3ST3A1,CTNNB1,BMP7,CALB1,GPC3,FGF1,LIF,AGT,PKD2,HNF1A,SHH,GDNF,GCNT4,TMEM59L,FGF8,HS3ST3B1,TACSTD2,WNT11,LGR4,ILK,MYC,STAT1,FGF10,GCNT1,SMAD4
GOBP_KILLING_BY_HOST_OF_SYMBIONT_CELLS	ADHD	4.52E-06	0.000218032	0.983448	1024		blood	PWAS	c5	0.983448	1	APOL1,CXCL6,CFHR2,CAMP,F2,DEFA5,CFHR5,MBL2,HRG,PF4,CFHR1,TREM1,GAPDH,ARG1,ELANE,CTSG,DEFA1,AZU1,DEFB103A
GOBP_KILLING_OF_CELLS_OF_ANOTHER_ORGANISM	ADHD	-9.05E-06	0.000407677	0.982298	524		blood	PWAS	c5	0.982298	1	DEFA5,HTN3,FCER2,HTN1,GNLY,SEMG1,LYZ,SYK,LTF,PGLYRP3,GAPDH,DEFB4A,IFNG,RPS19,PGLYRP1,HAMP,S100A12,DEFB132,DEFA1,RPL30,CHGA,DEFB103A,DEFB118,DEFB128,BCL2L1,CLEC7A,CCL13
GOBP_KINETOCHORE_ORGANIZATION	ADHD	-0.0552894	0.0548674	0.313602	14	0.0818514	blood	PWAS	c5	0.313602	1	CENPW,NDC80
GOBP_KYNURENINE_METABOLIC_PROCESS	ADHD	-2.36E-05	0.000998329	0.981157	119	0.702013	blood	PWAS	c5	0.981157	1	IDO1,KYNU,KYAT3,KYAT1
GOBP_LABYRINTHINE_LAYER_BLOOD_VESSEL_DEVELOPMENT	ADHD	-0.0137229	0.0169419	0.417941	88	0.805132	blood	PWAS	c5	0.417941	1	HS6ST1,PLG,CCN1,TMED2,NSDHL,AKT1,MAPK1
GOBP_LABYRINTHINE_LAYER_DEVELOPMENT	ADHD	1.28E-05	0.000499464	0.979551	271		blood	PWAS	c5	0.979551	1	SPINT1,RSPO3,SPINT2,HS6ST1,EGLN1,SOCS3,PLG,BMP7,MAP2K1,CASP8,ADM,CCN1,IL10,FGFR2,TMED2,NSDHL,GRB2,DNAJB6,AKT1,MAPK1
GOBP_LABYRINTHINE_LAYER_MORPHOGENESIS	ADHD	4.48E-06	0.000499692	0.992847	173		blood	PWAS	c5	0.992847	1	SPINT1,RSPO3,SPINT2,SOCS3,BMP7,ADM,CCN1,FGFR2,TMED2,GRB2,IL10,DNAJB6
GOBP_LACTATE_METABOLIC_PROCESS	ADHD	-0.0164652	0.0236249	0.48584	56	0.652993	blood	PWAS	c5	0.48584	1	TP53,HIF1A,PARK7,HAGH,LDHA,LDHC,LDHB,TIGAR
GOBP_LACTATION	ADHD	-5.83E-06	0.000446892	0.989592	253		blood	PWAS	c5	0.989592	1	PAM,ERBB4,HIF1A,VEGFA,STAT5B,APLN,CSN2,NEURL1,PRLR,VDR,XDH,APRT,PRL,NME1,HK2,DDR1,MED1
GOBP_LAMELLIPODIUM_ASSEMBLY	ADHD	-4.15E-05	0.000705974	0.953098	180		blood	PWAS	c5	0.953098	1	ARFIP2,SLIT2,HRG,ABLIM3,EPHA2,KIT,RHOD,PLXNB3,VAV3,FER,ARHGEF7,MSTN,NCK1,RAC2,SPEF1,DNM2,CDC42,VCL,NCK2,RAC1
GOBP_LAMELLIPODIUM_MORPHOGENESIS	ADHD	-0.0507748	0.0267059	0.0572681	39	0.124209	blood	PWAS	c5	0.0572681	1	SRC,SNX1,ENPP2,ARHGEF7,CD44
GOBP_LAMELLIPODIUM_ORGANIZATION	ADHD	-5.81E-05	0.00070587	0.934376	188		blood	PWAS	c5	0.934376	1	ARFIP2,SLIT2,HRG,ABLIM3,EPHA2,KIT,SRC,SNX1,RHOD,ENPP2,PLXNB3,VAV3,FER,ARHGEF7,MSTN,NCK1,CD44,RAC2,ARPC5,SPEF1,DNM2,CDC42,VCL,NCK2,RAC1
GOBP_LATERAL_MESODERM_DEVELOPMENT	ADHD	7.61E-06	0.000999356	0.993928	52	0.986295	blood	PWAS	c5	0.993928	1	NODAL,TAF10,SHH,CER1,SMAD2
GOBP_LATERAL_SPROUTING_FROM_AN_EPITHELIUM	ADHD	-0.0198005	0.018735	0.290568	90	0.84131	blood	PWAS	c5	0.290568	1	NOG,WNT5A,BMP4,BMP7,SHH,FGF10,FGFR2
GOBP_LATE_ENDOSOME_TO_VACUOLE_TRANSPORT	ADHD	-0.0409619	0.0239546	0.087269	58	0.547775	blood	PWAS	c5	0.087269	1	VPS28,CHMP2B,VPS25,CHMP3,BECN1,VPS4B,TSG101,VPS4A,VTA1,HGS,CHMP2A
GOBP_LATE_ENDOSOME_TO_VACUOLE_TRANSPORT_VIA_MULTIVESICULAR_BODY_SORTING_PATHWAY	ADHD	-0.0250335	0.0250389	0.317414	50	0.404703	blood	PWAS	c5	0.317414	1	VPS28,VPS25,TSG101,VTA1,HGS
GOBP_LEARNING	ADHD	2.77E-05	0.00033288	0.933711	643		blood	PWAS	c5	0.933711	1	INSR,TLR2,SHANK3,BCHE,NRXN1,DKK1,B4GALT2,CNTN2,CNTNAP2,NTRK2,C1QL1,JPH4,TACO1,NOG,NRXN3,PPT1,LGMN,MECP2,SYT11,KIT,NLGN4X,NPS,EPHB2,NPTX2,APP,AGT,HIF1A,NLGN3,NPTN,RAG1,TAFA2,JPH3,NETO1,BTG2,PAK5,SNAP25,ARF4,NRGN,TNR,PRKN,SORCS3,NRXN2,NDRG4,PLCB1,BRAF,ADGRB3,UBE3A,EIF2AK4,PTN,HMGCR,ABL1,PTGS2,CSMD1,ATAD1,PAK6,FYN,DLG4
GOBP_LEFT_RIGHT_AXIS_SPECIFICATION	ADHD	-0.041415	0.035535	0.243829	24	0.771479	blood	PWAS	c5	0.243829	1	NOTCH1,DLL1,NOTCH2
GOBP_LEFT_RIGHT_PATTERN_FORMATION	ADHD	-0.041415	0.035535	0.243829	24	0.771479	blood	PWAS	c5	0.243829	1	NOTCH1,DLL1,NOTCH2
GOBP_LENS_DEVELOPMENT_IN_CAMERA_TYPE_EYE	ADHD	-5.85E-06	0.000499405	0.990648	315		blood	PWAS	c5	0.990648	1	FGF2,CRYBB1,SLITRK6,WNT5A,BMP4,CRYGS,FRS2,BIRC7,EPHA2,CRYBB2,CDON,BCAR3,CTNNB1,CRYAA,TGFBR2,PLAAT3,NECTIN3,VIM,SKIL,CDKN1B,CRYGD,WNT7A,NECTIN1,SPRED1,GJA8,MED1,SMAD3
GOBP_LENS_FIBER_CELL_DIFFERENTIATION	ADHD	1.22E-06	0.000998451	0.999021	132	0.304862	blood	PWAS	c5	0.999021	1	FGF2,FRS2,EPHA2,PLAAT3,VIM,CDKN1B,SKIL,CRYGD,WNT7A,SPRED1,SMAD3
GOBP_LENS_MORPHOGENESIS_IN_CAMERA_TYPE_EYE	ADHD	-8.92E-06	0.000706269	0.989927	167		blood	PWAS	c5	0.989927	1	BMP4,EPHA2,BCAR3,CTNNB1,NECTIN3,NECTIN1
GOBP_LEPTIN_MEDIATED_SIGNALING_PATHWAY	ADHD	2.20E-05	0.000446802	0.960805	352		blood	PWAS	c5	0.960805	1	EBI3,LEPR,LEP,STAT3
GOBP_LEUCINE_METABOLIC_PROCESS	ADHD	0.00103967	0.0482749	0.982818	13	0.293339	blood	PWAS	c5	0.982818	1	IVD,BCAT2
GOBP_LEUKOCYTE_ACTIVATION_INVOLVED_IN_INFLAMMATORY_RESPONSE	ADHD	-1.71E-05	0.000377464	0.96387	524		blood	PWAS	c5	0.96387	1	TLR3,TLR2,CST7,SNCA,STAP1,AGER,TREM2,MMP8,LRRK2,SPHK1,IL6,CCL3,ITGB2,SYT11,IFNG,NR1D1,GRN,CLU,CTSC,TNF,IFNGR2,AIF1,CX3CL1,APP,TAFA3,IL13,AZU1,JUN,LDLR,IL4,IFNGR1,JAK2,MAPT
GOBP_LEUKOCYTE_ADHESION_TO_VASCULAR_ENDOTHELIAL_CELL	ADHD	-4.24E-06	0.000407834	0.991711	338		blood	PWAS	c5	0.991711	1	SELE,SELPLG,CCL28,CXCL12,SELP,CCL25,SELL,IL6,ITGB2,GP1BA,CCL21,ELANE,VCAM1,LEP,CHST2,TNF,CHST4,PODXL2,KLF4,ITGB7,FUT9,JAM2,RHOA,SPN,MADCAM1,MDK,GCNT1
GOBP_LEUKOCYTE_APOPTOTIC_PROCESS	ADHD	-1.90E-05	0.000266991	0.943215	715		blood	PWAS	c5	0.943215	1	GAS6,FASLG,KITLG,IL2,CASP3,FAS,ST3GAL1,CXCL12,LILRB1,IDO1,AXL,FADD,MIF,CRKL,WNT5A,TNFRSF21,CTSL,TP53,BMP4,IL6,LYN,BIRC7,CCL21,LGALS3,CCL19,CD274,CCL5,BCL10,SELENOS,PIP,CD27,IL7R,IL10,HIF1A,ARG2,ADAM17,BCL2L11,RAG1,AURKB,BCL6,BCL2L1,PKN1,PDCD1,IL2RA,CLC,HCAR2,CD74,LGALS9,CHEK2,ANXA1,BLK,LGALS13,AKT1,PTEN,MEF2C,CD3G,TCP1,PRKCQ,IRF3,BTK
GOBP_LEUKOCYTE_CHEMOTAXIS_INVOLVED_IN_INFLAMMATORY_RESPONSE	ADHD	1.04E-05	0.000706301	0.988218	125		blood	PWAS	c5	0.988218	1	LBP,SLAMF8,SLAMF1,PTN,MDK
GOBP_LEUKOCYTE_DEGRANULATION	ADHD	-7.74E-06	0.000266991	0.976886	628		blood	PWAS	c5	0.976886	1	FCGR3A,CD300A,SNX4,FCGR2B,S100A13,CD177,ADGRE2,SYK,CCL3,ITGB2,CPLX2,KIT,HMOX1,SPHK2,PIK3CG,FER,PTGDS,VAMP3,LAT,IL13,LAT2,VAMP2,CHGA,ANXA3,HCK,STX4,FGR,MILR1,BLK,VAMP8,LGALS9,GRP,RAC2,IL4,VAMP7,LAMP1,CBL,PDPK1,BTK,LYN
GOBP_LEUKOCYTE_HOMEOSTASIS	ADHD	-6.65E-05	0.000576406	0.908089	322		blood	PWAS	c5	0.908089	1	CXCL6,KITLG,IL2,CASP3,FAS,AXL,FADD,MIF,TNFRSF17,SOS1,IL6,TNFRSF13B,LYN,LGALS2,BCL10,STAT5B,TNFSF14,IL7R,LAT,HIF1A,MTHFD1,ADAM17,BCL2L11,GCNT4,RAG1,FLT3,CCNB2,SKIL,TNFSF13B,PKN1,IL20RB,IL2RA,HMGB1,HCAR2,CD74,LGALS9,ANXA1,TNFAIP3,MPL,CSF1,ABL1,AKT1,MEF2C,BTK,JAM3,SIT1
GOBP_LEUKOCYTE_MEDIATED_CYTOTOXICITY	ADHD	-2.47E-06	0.000168888	0.988316	1312		blood	PWAS	c5	0.988316	1	FCGR3A,CXCL6,F2,SLAMF7,FCGR2B,MICA,ICAM1,STAP1,AGER,AZGP1,CTSH,LILRB1,CD1D,B2M,KLRC3,IL12B,CADM1,CRTAM,NCR1,FADD,CLEC2A,NCR3,IL12RB1,TREM1,CD1A,ARG1,ELANE,FCGR1A,KIR2DL4,SERPINB4,CD160,LAG3,PRDX1,IL23R,LEP,IL21,SLAMF6,CTSC,STAT5B,IL18,KLRC1,IL7R,CTSG,ARL8B,ULBP2,KLRK1,VAMP2,AZU1,KLRC4,CEBPG,PVR,RAET1G,KLRB1,GZMM,SH2D1A,LGALS9,CD226,NECTIN2,KIR3DL1,HAVCR2,VAV1,CYRIB,XCL1,GZMB,PTPN6,VAMP7,HPRT1,ULBP1,STX7,LAMP1,ULBP3,CRK,GFER
GOBP_LEUKOCYTE_MEDIATED_IMMUNITY	ADHD	3.40E-06	0.000116946	0.976804	2668		blood	PWAS	c5	0.976804	1	SPON2,FCGR3A,IL1R1,CD300A,JAG1,SNX4,ACE,IL27RA,CFI,CXCL6,TLR3,C5,IGLL1,IL2,F2,SLAMF7,FCGR2B,SERPING1,IL18R1,IL21,KLRC1,MICA,FCER2,ICAM1,STAP1,S100A13,CD177,MBL2,AGER,TREM2,TNFRSF1B,CD8A,AZGP1,CTSH,C7,C2,ADGRE2,CLC,LILRB1,CD1D,B2M,KLRC3,IL12B,BTN3A3,CADM1,SH2D1B,C1QC,CRTAM,NCR1,FADD,C3,CD55,CD46,GRP,SYK,CLEC2A,LILRB4,C1RL,CD96,NCR3,RNF8,IL6,TLR4,CCL3,IL12RB1,TGFB1,ITGB2,BLK,HSPD1,LYN,STX4,CR2,KIT,IL1B,C9,TREM1,CD1A,CPLX2,ARG1,PTPN6,C6,CSF2RB,ELANE,FCGR1A,KIR2DL4,TFRC,ERCC1,BCL10,HMOX1,EXOSC3,SERPINB4,C1R,CLU,C1S,C8G,CR1,CD160,LAT,LAG3,PRDX1,IL23R,LEP,SWAP70,SPHK2,PIK3CG,SLAMF6,CTSC,STAT5B,CD27,SLAMF1,IL9,FER,KMT5C,IL18,PTGDS,IL7R,TNF,STAT6,VAMP3,CTSG,IL10,ARL8B,IL13,ULBP2,LAT2,IFNB1,KLRK1,VAMP2,AZU1,CHGA,CLEC4G,ADAM17,ANXA3,KLRC4,SCIMP,THOC1,CD70,CEBPG,PVR,IL20RB,C4BPB,BCL6,RAET1G,PAXIP1,IFNA2,KLRB1,C1QBP,CD74,FGR,PLCG2,GZMM,TNFSF4,VAMP8,CD81,HMGB1,BATF,MILR1,SH2D1A,CAMK4,C4BPA,CD40LG,HAVCR2,CARD9,IL21R,LTA,MSH2,LGALS9,CD226,NECTIN2,KIR3DL1,RAC2,CRK,VAV1,CYRIB,XCL1,BST2,IL4,GZMB,IGHG2,IGHG4,PLA2G1B,ULBP1,VAMP7,PRKCZ,CLEC7A,IRAK4,HPX,STX7,LAMP1,CBL,PDPK1,BTK,ULBP3,GFER,HPRT1
GOBP_LEUKOCYTE_MIGRATION	ADHD	2.36E-06	0.000121165	0.984434	2793		blood	PWAS	c5	0.984434	1	BST1,SELE,IL1R1,CSF1R,LYVE1,FOLR2,GAS6,UMOD,CD300A,IL27RA,CXCL10,CXCL11,SFTPD,CXCL8,PF4V1,CXCL6,CXCL1,C5,MSMP,KITLG,SELPLG,CXCL9,ECM1,IL6R,TNFSF11,ADAM10,ICAM1,B4GALT1,STAP1,CXCL13,CD177,LBP,SLIT2,CCL18,MMP9,AGER,TREM2,TNFAIP6,SLAMF8,CCL17,ADGRE2,VEGFD,CXCL12,IL17RA,TIRAP,CXCL5,RET,GREM1,CCL16,IL16,VEGFC,S100A7,MAPK3,THBS1,CXCL16,CCL15,CCL14,CCL8,CCL22,CCL23,PF4,SBDS,GP1BA,IL1A,SELP,CD200,CCL28,CCL25,CRTAM,SELL,FADD,PDGFD,MAPK1,MIF,CD200R1,CRKL,WNT5A,PTK2B,MMP2,SYK,PLA2G7,LGMN,SOS1,IL6,MMP14,ITGAL,CCL3,PLVAP,ITGB2,SAA1,LYN,CCL21,KIT,IL1B,CCL2,CCL11,VEGFA,TREM1,DPP4,LGALS3,CCL19,FLT1,SIRPA,PRTN3,PLG,ELANE,SRC,THBS4,CCL5,DDT,VCAM1,VAV3,RHOA,RPS19,HMOX1,PPBP,RARRES2,F7,IRAK4,DAPK2,CD74,LEP,ROR2,PTK2,SWAP70,S100A12,S100A9,ZAP70,CAMK1D,PIK3CG,CD9,IL34,CCL1,NBL1,STAT5B,PGF,CCL7,SLAMF1,FER,CHST2,TNFSF14,TNF,ITGA2,CSF3R,ABL2,CCL20,IL17A,CTSG,CHST4,AIF1,CX3CL1,DEFB104A,IL10,DEFA1,APP,TNFRSF14,TAFA4,PODXL2,KLRK1,ITGB7,OLFM4,AZU1,CHGA,ADAM17,NEDD9,CCL26,JAML,PECAM1,YES1,HCK,CD99L2,TNFRSF18,TNFSF18,IL17RC,APOD,CCL3L1,CXCL17,SERPINE1,C1QBP,BSG,CSF1,FYN,MSN,LCK,MSTN,AIMP1,FUT9,CCN3,CD81,RHOG,HMGB1,JAM2,UMODL1,PLCB1,PDGFB,SPN,CCL27,EDN3,S100A14,EDN2,CD47,PPIB,LGALS9,MADCAM1,RAC2,ANXA1,PTN,MDK,CRK,VAV1,XCL1,ABL1,IL4,XG,PLA2G1B,TGFB2,GCNT1,AKT1,CCL13,CNN2,CXADR,ARTN,XCL2,EDN1,VEGFB,CDC42,RAC1,PPIA,JAM3
GOBP_LEUKOCYTE_MIGRATION_INVOLVED_IN_INFLAMMATORY_RESPONSE	ADHD	-2.79E-06	0.00044681	0.995019	230		blood	PWAS	c5	0.995019	1	SELE,LBP,SLAMF8,ELANE,CX3CL1,SLAMF1,S100A9,TNF,PTN,MDK,JAM3
GOBP_LEUKOCYTE_PROLIFERATION	ADHD	7.08E-07	0.00014274	0.996044	2005		blood	PWAS	c5	0.996044	1	BST1,FCGR3A,CSF1R,PDCD1LG2,CD300A,ACE,CD209,IL27RA,SFTPD,WNT3A,KITLG,PDE5A,ICOSLG,IL2,EBI3,FCGR2B,CASP3,CD86,FCRL3,AGER,TREM2,TNFRSF1B,NMB,LRRC32,GPNMB,CLC,LILRB1,TIRAP,GREM1,CD1D,MAPK3,IL12B,IDO1,CCL8,CD3E,CADM1,CRP,CRTAM,IL5RA,FADD,MAPK1,MIF,CD55,CD46,TNFRSF21,TP53,BMP4,SYK,LILRB4,IGF2,SOS1,IL6,IFNA1,TNFSF8,TLR4,TNFRSF13B,IL12RB1,CD80,HSPD1,MAD1L1,LYN,CR2,KIT,IL1B,SCGB1A1,LGALS3,CCL19,ARG1,FYN,PTPN6,IFNA6,IGF1,CSF2RB,CD274,IL6ST,CCL5,VCAM1,TNFSF13B,VAV3,TFRC,TNFRSF13C,ITCH,CLU,IHH,CTNNB1,CR1,EPHB2,TNFSF9,IL23R,LEP,PAWR,EPO,IL21,PTK2,TNFRSF4,ZAP70,CEBPB,PIK3CG,IL34,STAT5B,PNP,SLAMF1,IL9,IFNA5,TNFSF14,PKN1,IL18,PTH,IL7R,STAT6,BTN3A1,CSF2RA,AIF1,CX3CL1,IL10,TNFRSF14,TNFRSF9,PRNP,IL13,IFNB1,IFNA7,TNFSF11,ARG2,CD320,TGFBR2,CLEC4G,SHH,VSIR,PURA,LST1,PLA2G2D,CD38,IRF1,GAL,CD70,IMPDH2,IFNA16,CD79A,TNFSF18,BCL6,IFNA2,FLT3,ARMC5,BCL2L1,RIPK2,ZP4,CSF1,CD74,MSN,IL20RB,LILRB2,HHLA2,TNFSF4,PRLR,IL5,IFNA4,IL2RA,CD81,HMGB1,BID,RPS3,BLK,CD40LG,SPN,IL15,FKBP1B,TYK2,NCK1,IFNA14,IFNA10,LGALS9,DHPS,RAC2,ANXA1,HAVCR2,TNFAIP3,CDKN1A,IL1A,MPL,XCL1,IL7,ABL1,ERBB2,BST2,IL4,JAK2,HPRT1,EFNB1,PTEN,FGF10,CNN2,TWSG1,MEF2C,GSTP1,CSF2,BTK,PRKCQ,NCK2,IFNA21,IFNW1
GOBP_LEUKOCYTE_TETHERING_OR_ROLLING	ADHD	-4.83E-06	0.000407835	0.990548	339		blood	PWAS	c5	0.990548	1	SELE,SELPLG,CCL28,CXCL12,SELP,CCL25,SELL,GP1BA,CCL21,ELANE,VCAM1,LEP,CHST2,TNF,CHST4,PODXL2,ITGB7,FUT9,JAM2,SPN,MADCAM1,GCNT1
GOBP_LEUKOTRIENE_METABOLIC_PROCESS	ADHD	-5.11E-05	0.000499504	0.918455	210		blood	PWAS	c5	0.918455	1	PRG3,TLR2,DPEP2,PTGR1,DPEP1,SYK,LTA4H,MAPKAPK2,PLA2G1B,PLA2G5
GOBP_LEUKOTRIENE_SIGNALING_PATHWAY	ADHD	0.02051	0.0666119	0.758156	12	0.483749	blood	PWAS	c5	0.758156	1	LTB4R,RGS1
GOBP_LEYDIG_CELL_DIFFERENTIATION	ADHD	2.52E-05	0.000997976	0.979833	126	0.525606	blood	PWAS	c5	0.979833	1	PDGFRA,PLEKHA1,AMH,SF1,DHH
GOBP_LIGAND_GATED_ION_CHANNEL_SIGNALING_PATHWAY	ADHD	0.00670178	0.0181066	0.711287	96	0.208964	blood	PWAS	c5	0.711287	1	PTK2B,GRIA4,GRID2,SULT1A3,APP,GRID1
GOBP_LIMBIC_SYSTEM_DEVELOPMENT	ADHD	-1.26E-05	0.00035312	0.971454	568		blood	PWAS	c5	0.971454	1	SEMA3E,SEMA6B,CASP3,EPHA5,NEFL,PLXNA1,CNTNAP2,IGF1R,NRP1,CRKL,BCAN,NRP2,CTNNB1,WNT3A,LRP8,FGFR2,ALK,ANXA3,BTG2,NDNF,YWHAE,UBB,MDK,ALDH1A3,KIRREL3,ARPC5,TMEM108,TBX3,XRCC1,PTEN,SCT,CRK
GOBP_LIMB_BUD_FORMATION	ADHD	2.98E-05	0.000576862	0.958861	165		blood	PWAS	c5	0.958861	1	SEMA3C,COL2A1,SHH,FGF10,FGFR2
GOBP_LIMB_JOINT_MORPHOGENESIS	ADHD	4.69E-06	0.000706297	0.994704	149		blood	PWAS	c5	0.994704	1	COL3A1,CTNNB1
GOBP_LIPID_CATABOLIC_PROCESS	ADHD	3.87E-06	0.000185493	0.983339	1533		blood	PWAS	c5	0.983339	1	ASAH2,CEL,HADH,NAAA,SMPD1,APOC3,APOE,ADIPOQ,APOB,DPEP2,ENPP6,LCT,ENPP7,AKR1C3,LIPN,CES1,CLPSL1,BDH2,SPP1,PNLIP,HEXB,ASAH1,ECH1,PNLIPRP2,ACAA1,PLCG1,ETFA,DPEP1,APOA5,PNPLA2,CLPS,CYP3A4,APOA2,PLA2G7,PLA2G2A,CPT1B,SPHK1,PPT1,ACADL,SULT2A1,IDH1,ACADM,HPGD,PLAAT4,IVD,ACADVL,IL1B,SMPDL3A,DECR2,GM2A,APOA1,PLA2G2E,ECI1,ACAT2,PLAAT2,AKR1D1,PLA2G12B,APOC1,RARRES2,CRABP1,CROT,FABP1,PRDX6,LEP,HSD17B11,AKT2,ANGPTL3,FAAH2,PEX5,ENPP2,SIRT2,PIK3CG,NEU1,CRAT,AKR1B10,ACADS,ACAT1,PLA2G10,TNF,APOA4,THRA,ZPBP2,PLA2G2D,PLA2G2C,ALK,PLAAT3,HSD17B14,PCK1,ECI2,ACOT8,APOC2,CLPSL2,PLBD2,ABHD12,PLCB1,HCAR2,PPARA,PLBD1,PAFAH2,SNX17,SULT1E1,HINT2,LIPK,SLC27A2,MLYCD,ECHS1,PAFAH1B3,SCARF1,HAO1,DECR1,LDLR,GLA,PLA2G1B,INS,MCEE,AKT1,FGF23,PLCG2,SCT,PLA1A,PLA2G5,GPCPD1,PAFAH1B2
GOBP_LIPID_DIGESTION	ADHD	1.25E-05	0.000377489	0.973606	469		blood	PWAS	c5	0.973606	1	ASAH2,CD36,CEL,ENPP7,PNLIP,PNLIPRP2,APOA5,APOA2,LIMA1,APOA1,LEP,APOA4,AKR1C1,LDLR
GOBP_LIPID_EXPORT_FROM_CELL	ADHD	4.28E-05	0.000997019	0.965746	200	0.565309	blood	PWAS	c5	0.965746	1	SELENOM,SPP1,NMB,POMC,IL1A,GHRL,CRH,MIF,IL1B,C1QTNF1,RETN,LEP,REN,INHBA,BMP6,OXT,PLA2G10,AGT,TNFSF11,GAL,GDF9,PTPN11,MAP2K6,PTGS2,EDN1
GOBP_LIPID_HOMEOSTASIS	ADHD	8.85E-06	0.000407701	0.982674	478		blood	PWAS	c5	0.982674	1	APOB,ENPP7,TREM2,APOM,PCSK9,APOA5,PNPLA2,APOA2,LIMA1,APOA1,NR1D1,PLA2G12B,NR1H2,APOC3,FGFR4,APOE,ANGPTL3,RCN3,HNF4A,RBP1,C1QTNF3,IL18,PLA2G10,CAV3,APOA4,GOT1,INSIG1,ANGPTL8,PLSCR3,GIP,CEBPA,NR1H4,CES1,APOC2,GCKR,AKR1C1,LCAT,NR1D2,FABP4,FABP3,LDLRAP1,ITGB6,LDLR,INS,ANGPTL4,CERT1,COMMD9,NR5A2
GOBP_LIPID_LOCALIZATION	ADHD	5.97E-06	0.000148934	0.968039	2164		blood	PWAS	c5	0.968039	1	MSR1,PLTP,REN,FABP2,CD36,CEL,ACE,APOL1,FASLG,LHCGR,APOC3,APOE,GLTPD2,ADIPOQ,APOB,SERPINA5,CFHR4,ENPP7,CES1,NAXE,SELENOM,PLA2R1,LBP,ANXA2,TREM2,SPP1,APOM,APOF,NMB,PNLIP,PCSK9,HEXB,CRH,EGF,THBS1,GRAMD1C,CRP,POMC,APOA5,IL1A,PNPLA2,AKR1C4,MIF,SLC5A8,STOML2,SYK,FGF19,PSAP,APOA2,PITPNA,PLA2G2A,CPT1B,LRP10,IL6,LIMA1,LRP1,STARD5,IL1B,RBP4,SCP2D1,APOA1,APOL3,VAPA,PLA2G2E,GHRL,RBP5,PLA2G12B,APOC1,CLU,STOML1,CRABP1,CROT,C1QTNF1,NR1H2,GM2A,FABP1,RETN,LEP,RPS6KB1,AKT2,ANGPTL3,SCARB2,VLDLR,NME4,INHBA,BMP6,STAT5B,OXT,FABP9,RBP1,TRIAP1,PLA2G10,TNF,FURIN,FABP6,APOA4,FABP12,AGT,ARL8B,SYT7,TNFSF11,FIS1,PLA2G2D,PLA2G2C,PON1,GAL,PLSCR3,PTPN2,GULP1,APOD,SERAC1,STAR,VPS4B,PLIN3,PITPNB,APOC2,APOH,GLTP,C3,RBP7,PRKN,AKR1C1,CRABP2,FABP3,HDLBP,VPS4A,GDF9,LCAT,PPARA,OSBPL9,SLC27A2,MAP2K6,SHH,ANXA1,CFTR,DBI,OSBPL11,FABP4,LDLRAP1,STX12,B4GALNT1,LDLR,PLA2G1B,NFKBIA,PIP4K2A,AKT1,PMP2,FABP5,CERT1,PTGS2,PTPN11,PLA2G5,EDN1
GOBP_LIPID_PHOSPHORYLATION	ADHD	0.0707839	0.043098	0.100509	21	0.59286	blood	PWAS	c5	0.100509	1	SPHK1,DGKB,SPHK2
GOBP_LIPID_STORAGE	ADHD	4.21E-05	0.00057575	0.941736	425		blood	PWAS	c5	0.941736	1	MSR1,CD36,APOB,CES1,TREM2,HEXB,CRP,PNPLA2,IL6,IL1B,APOA1,NR1H2,LEP,APOE,ANGPTL3,GM2A,PLA2G10,TNF,PTPN2,STAT5B,PLIN3,C3,PPARA,B4GALNT1,OSBPL11,NFKBIA
GOBP_LIPOPOLYSACCHARIDE_MEDIATED_SIGNALING_PATHWAY	ADHD	1.13E-06	0.000377473	0.997622	497		blood	PWAS	c5	0.997622	1	CD36,SIGIRR,TLR2,BPI,LBP,CD14,MAPK3,LILRA2,MAPK1,MIF,CD55,TLR4,CCL3,TGFB1,LYN,IL1B,LTF,CCL2,CCL5,BCL10,LACRT,BMP6,CX3CL1,SCIMP,DEFB118,HCK,RIPK2,PRKCA,LY86,TNF,TNFAIP3,AKT1,PLCG2,IL18,IRF3,MAPK14,NFKBIA
GOBP_LIPOPROTEIN_BIOSYNTHETIC_PROCESS	ADHD	0.00865	0.0137471	0.529203	138	0.872033	blood	PWAS	c5	0.529203	1	APOB,APOA1,GLUL,APOE,SVIP,ATG5,NMT1,LCAT,DBI,ZDHHC14,ATG7,NMT2
GOBP_LIPOPROTEIN_CATABOLIC_PROCESS	ADHD	-0.000799593	0.0177203	0.964009	74	0.680967	blood	PWAS	c5	0.964009	1	APOB,PPT1,LYPLAL1,CTSD,APOE,NOTUM,LDLR,ABHD12,ABHD10
GOBP_LIPOPROTEIN_LOCALIZATION	ADHD	0.00138137	0.0143129	0.923114	111	0.435347	blood	PWAS	c5	0.923114	1	MSR1,CD36,APOB,CUBN,LRP1,PRKCB
GOBP_LIPOPROTEIN_METABOLIC_PROCESS	ADHD	-3.30E-06	0.000332984	0.992103	509		blood	PWAS	c5	0.992103	1	APOL1,APOB,APOM,PCSK9,APOA5,APOA2,PPT1,ABHD10,APOA1,APOL3,LYPLAL1,CTSD,APOC1,GLUL,APOC3,LEP,APOE,SVIP,APOA4,ANGPTL8,OLR1,APOD,ATG5,NMT1,ABHD12,NOTUM,LCAT,PPARA,DBI,ZDHHC14,LDLR,ATG7,NMT2
GOBP_LIPOSACCHARIDE_METABOLIC_PROCESS	ADHD	9.68E-06	0.000257938	0.970061	791		blood	PWAS	c5	0.970061	1	ST3GAL6,SMPD1,LCT,ENPP7,ST3GAL1,B4GALT6,LARGE1,HEXB,PNLIPRP2,B3GALT2,B4GALT5,ST3GAL5,KIT,A4GALT,GM2A,GAL3ST2,GAL3ST1,NEU1,GLB1,ST8SIA2,ST8SIA3,SUMF1,C20orf173,ST6GALNAC6,GLTP,ST8SIA4,FUT9,ST8SIA6,FUT2,B4GALT3,ST6GALNAC3,B4GALNT1,B3GALT1,ST6GALNAC5,GLA
GOBP_LIVER_MORPHOGENESIS	ADHD	-1.27E-05	0.000446737	0.977306	328		blood	PWAS	c5	0.977306	1	FGL1,RPS6KA1,IL6,CPB2,WNT3A,CEBPB,TNF,NOTCH2,FGF1,CUL3,PTN,MDK,TNFAIP3,MED1,CFLAR
GOBP_LIVER_REGENERATION	ADHD	-2.71E-05	0.00030125	0.928419	452		blood	PWAS	c5	0.928419	1	VTN,SERPINA10,IL6,CPB2,HMOX1,HAMP,CEBPB,TNF,TYMS,AURKA,CSNK2A2,GFER,IHH,IL10,PCNA
GOBP_LOBAR_BRONCHUS_DEVELOPMENT	ADHD	-0.0408736	0.0363104	0.260305	28	0.39962	blood	PWAS	c5	0.260305	1	ADAMTSL2,IL13,SPDEF,AGR2
GOBP_LOBAR_BRONCHUS_EPITHELIUM_DEVELOPMENT	ADHD	-0.0408736	0.0363104	0.260305	28	0.39962	blood	PWAS	c5	0.260305	1	ADAMTSL2,IL13,SPDEF,AGR2
GOBP_LOCOMOTORY_BEHAVIOR	ADHD	9.75E-06	0.000257948	0.969838	833		blood	PWAS	c5	0.969838	1	CHL1,HPGDS,EPHA4,APOE,SNCA,NCOA2,B4GALT2,CNTN2,CNTN1,SLITRK6,C1QL1,GAA,DSCAM,CXCL12,HEXB,CRH,PENK,NAGLU,IDO1,ASL,NRG1,LRRK2,RCAN1,PPT1,CHD7,FXN,MECP2,DPP4,PARK7,CACNB4,UCHL1,SOD1,CALB1,TRH,FGF12,EFNB3,APP,NTF4,NLGN2,NEGR1,CNP,LRRTM1,ALK,GDNF,GIP,PAK5,SNAP25,TNR,GAD1,ARRDC3,PRKN,ABHD12,MYG1,QRFP,ID2,UBE3A,ALDH1A3,FIG4,PTEN,TBCE,HPRT1,PAK6,DLG4,HTRA2
GOBP_LOCOMOTORY_EXPLORATION_BEHAVIOR	ADHD	-4.98E-05	0.000706368	0.943832	149		blood	PWAS	c5	0.943832	1	PENK,CRH,LRRK2,APOE,NLGN2,DPP4,TNR,GAD1,UBE3A,MYG1,DLG4
GOBP_LOCOMOTOR_RHYTHM	ADHD	2.71E-05	0.000407991	0.947052	294		blood	PWAS	c5	0.947052	1	NCOA2,NAGLU,ID2,PTEN
GOBP_LONG_CHAIN_FATTY_ACID_BIOSYNTHETIC_PROCESS	ADHD	1.03E-05	0.000446721	0.981539	272		blood	PWAS	c5	0.981539	1	ASAH2,GSTM4,GSTM1,CYP3A4,QKI,GSTP1,ALOX15B
GOBP_LONG_CHAIN_FATTY_ACID_METABOLIC_PROCESS	ADHD	4.53E-06	0.000301261	0.988	538		blood	PWAS	c5	0.988	1	ASAH2,PAM,GSTM4,GSTM1,AKR1C3,ACAA1,CYP3A4,CBR1,GSTA1,ACADL,PTGES3,PLA2G10,QKI,FAAH2,ACOT8,GPX1,ABHD12,TBXAS1,PTGES2,SLC27A2,ACSF2,PTGDS,GSTP1,PTGS2,ALOX15B
GOBP_LONG_CHAIN_FATTY_ACID_TRANSPORT	ADHD	-1.81E-06	0.000257973	0.994391	751		blood	PWAS	c5	0.994391	1	FABP2,CD36,ACE,LHCGR,PLA2R1,NMB,THBS1,MIF,SYK,PLA2G2A,CPT1B,PLA2G2E,PLA2G12B,FABP1,RPS6KB1,AKT2,APOE,PLA2G10,PLA2G2D,PLA2G2C,SLC27A2,ANXA1,FABP4,FABP3,PLA2G1B,AKT1,PLA2G5,FABP5
GOBP_LONG_TERM_MEMORY	ADHD	-0.0248052	0.01849	0.179744	69	0.903341	blood	PWAS	c5	0.179744	1	EHMT2,MECP2,RPS6KB1,APOE,CALB1,PRNP,NTF4,CAMK4,NFATC4,EIF2AK4,LDLR,PRKCZ
GOBP_LONG_TERM_SYNAPTIC_DEPRESSION	ADHD	-3.39E-05	0.000576366	0.953097	306		blood	PWAS	c5	0.953097	1	SHANK3,CBLN1,AGER,PTK2B,SORCS2,GRID2,STAU2,ARF1,CD38,LILRB2,SORCS3,FMR1,MAPT
GOBP_LONG_TERM_SYNAPTIC_POTENTIATION	ADHD	-8.19E-06	0.000377601	0.982697	381		blood	PWAS	c5	0.982697	1	EPHA4,SHANK3,SNCA,AGER,NTRK2,NOG,PTK2B,LGMN,MECP2,SERPINE2,PRKCG,APOE,CALB1,SCGN,LRRTM2,PRKAR1B,APP,PRNP,VAMP2,LRRTM1,GIP,FAM107A,STX4,SNAP25,GFAP,CALB2,NRGN,LILRB2,TNR,EPHB2,NFATC4,BRAF,MAPK1,STAU1,SQSTM1,EIF2AK4,PTN,IGSF11,ABL1,NPTN,PTEN,INS,PRKCZ
GOBP_LOOP_OF_HENLE_DEVELOPMENT	ADHD	-3.58E-07	0.000706424	0.999596	143		blood	PWAS	c5	0.999596	1	UMOD,JAG1,DLL1,PKD2
GOBP_LOW_DENSITY_LIPOPROTEIN_PARTICLE_CLEARANCE	ADHD	-2.14E-05	0.000499208	0.965827	362		blood	PWAS	c5	0.965827	1	CD36,ADIPOQ,APOB,ANXA2,TREM2,PCSK9,IL19,HMOX1,APOC3,NR1H4,LDLRAP1,LDLR,CSK
GOBP_LOW_DENSITY_LIPOPROTEIN_PARTICLE_REMODELING	ADHD	-9.55E-06	0.000576392	0.986774	261		blood	PWAS	c5	0.986774	1	APOB,MPO,APOA2,PLA2G7,PLA2G2A,PLA2G2E,APOE,AGT,PLA2G10,PLA2G5
GOBP_LUNG_ALVEOLUS_DEVELOPMENT	ADHD	-2.17E-05	0.000333036	0.948158	477		blood	PWAS	c5	0.948158	1	KDR,FLT4,ACE,SFTPD,MAN1A2,HS6ST1,HOPX,MMP12,BMP4,PTGES3,IGFBP5,TMEM38B,LIF,FGFR2,PKDCC,BMPR2,EDN2,PDGFA,ITGB6,TGFB3,PGR,FGF10
GOBP_LUNG_CELL_DIFFERENTIATION	ADHD	-7.83E-06	0.000706389	0.99116	127		blood	PWAS	c5	0.99116	1	PPP3R1,CTNNB1,TMEM38B,THRA,IL13,RBBP9,SPDEF,AGR2,LTA4H,FGF10
GOBP_LUNG_EPITHELIUM_DEVELOPMENT	ADHD	8.38E-06	0.000576768	0.98841	188		blood	PWAS	c5	0.98841	1	BMP4,PPP3R1,CTNNB1,MAP2K2,MAP2K1,RCN3,ADAMTSL2,TMEM38B,THRA,IL13,FGFR2,RBBP9,SHH,SPDEF,AGR2,LTA4H,SRSF6,FGF10,FGF7,CDC42
GOBP_LUNG_LOBE_DEVELOPMENT	ADHD	-0.0810373	0.0468443	0.0836434	13	0.682633	blood	PWAS	c5	0.0836434	1	LIF,FGFR2,TGFBR2,SHH
GOBP_LUNG_MORPHOGENESIS	ADHD	-5.63E-06	0.000407812	0.988984	407		blood	PWAS	c5	0.988984	1	HHIP,CTSH,CTSZ,MAPK3,NOG,BMP4,NODAL,PLOD3,RSPO2,CTNNB1,MAP2K2,MAP2K1,TNF,LIF,FGFR2,TGFBR2,SHH,FGF8,MAPK1,SRSF6,DAG1,FGF10,FGF7,CDC42
GOBP_LUNG_SECRETORY_CELL_DIFFERENTIATION	ADHD	-0.0488856	0.0382844	0.201636	24	0.327989	blood	PWAS	c5	0.201636	1	IL13,RBBP9,SPDEF,AGR2,FGF10
GOBP_LUTEINIZATION	ADHD	7.95E-05	0.00099739	0.936431	164	0.202593	blood	PWAS	c5	0.936431	1	PDGFRA,A2M,MMP2,RETN,INHBA,STAT5B,PLEKHA1,GDF9
GOBP_LUTEINIZING_HORMONE_SECRETION	ADHD	9.43E-05	0.000997184	0.924692	108	0.691748	blood	PWAS	c5	0.924692	1	KISS1,LEP,FOXL2,CGA,TBX3,SMAD4
GOBP_LUTEOLYSIS	ADHD	0.0207405	0.0260135	0.425278	49	0.567579	blood	PWAS	c5	0.425278	1	CASP3,SLIT2,ROBO2,MMP19,SLIT3,HSPA5
GOBP_LYMPHANGIOGENESIS	ADHD	2.14E-05	0.000576911	0.970402	193		blood	PWAS	c5	0.970402	1	TIE1,FLT4,VEGFC,EPHA2,ACVR2B,FOXC2,BMPR2,ACVRL1
GOBP_LYMPHOCYTE_ACTIVATION_INVOLVED_IN_IMMUNE_RESPONSE	ADHD	-3.97E-06	0.000208269	0.984799	1183		blood	PWAS	c5	0.984799	1	FCGR3A,CDH17,IL27RA,IL2,FCGR2B,IL6R,IL18R1,IL21,ICAM1,SEMA4A,ST3GAL1,LILRB1,LOXL3,PTK2B,CD46,PGLYRP2,TP53,RNF8,IL6,IFNA1,TLR4,ITGAL,IL12RB1,NFKBID,TGFB1,HSPD1,LGALS1,PGLYRP3,LGALS3,CCL19,IFNA6,IFNG,IL12B,EXOSC3,LY9,TFRC,ERCC1,PGLYRP1,LCP1,CR1,IL23R,DLL1,SWAP70,MFNG,SLAMF6,CLEC4D,IFNA5,KMT5C,IL18,STAT6,NOTCH2,IL10,IFNB1,IFNA7,VAMP2,STAT3,IRF4,THOC1,RELB,IFNA16,TNFSF18,BCL6,PAXIP1,IFNA2,PCK1,RIPK2,CD74,TNFSF4,MYB,FGL2,IFNA4,CD81,HMGB1,BATF,ITM2A,CD86,MSH2,IFNA14,IFNA10,EIF2AK4,SPN,LGALS9,ANXA1,MDK,CD40LG,HAVCR2,ABL1,CD80,IL4,CD244,VAMP7,PRKCZ,RORC,PLCG2,LAMP1,IFNL1,IFNA21,IFNW1
GOBP_LYMPHOCYTE_APOPTOTIC_PROCESS	ADHD	-1.29E-05	0.000407789	0.97467	384		blood	PWAS	c5	0.97467	1	FASLG,IL2,FAS,ST3GAL1,IDO1,FADD,MIF,CRKL,WNT5A,TNFRSF21,TP53,BMP4,LYN,BIRC7,LGALS3,CD274,CCL5,BCL10,PIP,CD27,IL7R,IL10,HIF1A,ARG2,BCL2L11,RAG1,AURKB,BCL6,PKN1,PDCD1,IL2RA,CLC,CD74,LGALS9,CHEK2,BLK,LGALS13,AKT1,PTEN,CD3G,PRKCQ,BTK
GOBP_LYMPHOCYTE_CHEMOTAXIS	ADHD	-6.66E-06	0.000267014	0.9801	671		blood	PWAS	c5	0.9801	1	GAS6,CXCL10,CXCL11,MSMP,ADAM10,CXCL13,CCL18,CCL17,CCL16,S100A7,CXCL16,CCL15,CCL14,CCL8,CCL22,CCL23,CCL25,WNT5A,PTK2B,CCL3,SAA1,CCL2,CCL11,CCL21,CCL19,CCL5,PIK3CG,CCL1,CCL7,TNFSF14,CCL20,CX3CL1,DEFA1,KLRK1,ADAM17,NEDD9,CCL26,CCL3L1,CCL27,XCL1,CCL13,XCL2
GOBP_LYMPHOCYTE_COSTIMULATION	ADHD	-4.38E-06	0.000446647	0.992167	354		blood	PWAS	c5	0.992167	1	PDCD1LG2,CD5,EFNB2,LILRB4,LYN,LGALS1,CCL21,CCL19,CD274,SRC,TNFRSF13C,CD160,CD3E,TNFSF14,EFNB3,TNFRSF14,KLRK1,CD320,YES1,DPP4,TNFSF13B,FYN,LILRB2,LCK,TNFSF4,CD81,CD86,PTPN11,HHLA2,CD40LG,VAV1,CD80,IL4,PTPN6,EFNB1,AKT1,CSK
GOBP_LYMPHOCYTE_HOMEOSTASIS	ADHD	-8.87E-05	0.000997275	0.929118	156	0.33413	blood	PWAS	c5	0.929118	1	IL2,CASP3,FAS,FADD,MIF,TNFRSF17,SOS1,TNFRSF13B,LYN,LGALS2,BCL10,STAT5B,TNFSF14,IL7R,LAT,HIF1A,BCL2L11,RAG1,CCNB2,SKIL,TNFSF13B,PKN1,IL20RB,IL2RA,CD74,LGALS9,TNFAIP3,ABL1,AKT1,MEF2C,SIT1
GOBP_LYMPHOCYTE_MEDIATED_IMMUNITY	ADHD	3.96E-06	0.000128997	0.975532	2146		blood	PWAS	c5	0.975532	1	FCGR3A,IL1R1,JAG1,IL27RA,CFI,C5,IGLL1,IL2,SLAMF7,FCGR2B,SERPING1,IL18R1,IL21,KLRC1,MICA,FCER2,ICAM1,MBL2,AGER,TREM2,TNFRSF1B,CD8A,AZGP1,CTSH,C7,C2,CLC,LILRB1,CD1D,B2M,KLRC3,IL12B,BTN3A3,CADM1,SH2D1B,C1QC,CRTAM,NCR1,FADD,C3,CD55,CD46,CLEC2A,LILRB4,C1RL,CD96,NCR3,RNF8,IL6,IL12RB1,TGFB1,HSPD1,CR2,IL1B,C9,CD1A,ARG1,PTPN6,C6,CSF2RB,FCGR1A,KIR2DL4,TFRC,ERCC1,BCL10,EXOSC3,SERPINB4,C1R,CLU,C1S,C8G,CR1,CD160,LAG3,PRDX1,IL23R,LEP,SWAP70,SLAMF6,CTSC,STAT5B,CD27,SLAMF1,IL9,KMT5C,IL18,IL7R,TNF,STAT6,IL10,ARL8B,ULBP2,IFNB1,KLRK1,VAMP2,CLEC4G,KLRC4,THOC1,CD70,CEBPG,PVR,IL20RB,C4BPB,BCL6,RAET1G,PAXIP1,IFNA2,KLRB1,C1QBP,CD74,GZMM,TNFSF4,CD81,HMGB1,BATF,SH2D1A,C4BPA,CD40LG,HAVCR2,CARD9,IL21R,LTA,MSH2,LGALS9,CD226,NECTIN2,KIR3DL1,CRK,VAV1,CYRIB,XCL1,IL4,GZMB,IGHG2,IGHG4,ULBP1,VAMP7,PRKCZ,HPX,STX7,LAMP1,ULBP3,BTK,GFER,HPRT1
GOBP_LYMPHOCYTE_MIGRATION	ADHD	2.14E-06	0.000235421	0.99275	977		blood	PWAS	c5	0.99275	1	GAS6,IL27RA,CXCL10,CXCL11,MSMP,ADAM10,ICAM1,CXCL13,CCL18,ECM1,CCL17,CXCL12,RET,CCL16,S100A7,CXCL16,CCL15,CCL14,CCL8,CCL22,CCL23,CD200,CCL25,CRTAM,FADD,CD200R1,CRKL,WNT5A,PTK2B,ITGAL,CCL3,SAA1,CCL2,CCL11,CCL21,CCL19,CCL5,ZAP70,PIK3CG,CCL1,CCL7,TNFSF14,ABL2,CCL20,AIF1,CX3CL1,DEFA1,APP,TNFRSF14,KLRK1,ITGB7,ADAM17,NEDD9,CCL26,CD99L2,APOD,CCL3L1,JAM2,CCL27,RHOA,SPN,MADCAM1,MSN,CRK,XCL1,ABL1,XG,AKT1,CCL13,ARTN,XCL2
GOBP_LYMPHOCYTE_MIGRATION_INTO_LYMPHOID_ORGANS	ADHD	0.00555411	0.0171118	0.745501	84	0.0255471	blood	PWAS	c5	0.745501	1	RET,CRTAM,NEDD9,ARTN
GOBP_LYMPHOID_PROGENITOR_CELL_DIFFERENTIATION	ADHD	-0.0300685	0.0204612	0.141687	72	0.992377	blood	PWAS	c5	0.141687	1	NOTCH1,BMP4,SOS1,KIT,FLT3,BATF,SHH
GOBP_LYMPH_NODE_DEVELOPMENT	ADHD	-4.28E-05	0.000998768	0.965852	86	0.17113	blood	PWAS	c5	0.965852	1	CD248,FADD,TGFB1,IL7R,IL15,LTA
GOBP_LYMPH_VESSEL_DEVELOPMENT	ADHD	9.29E-06	0.000446706	0.983405	404		blood	PWAS	c5	0.983405	1	KDR,TIE1,FLT4,FGF2,SVEP1,VEGFC,LGALS8,EFNB2,SYK,EPHA2,VEGFA,ACVR2B,FOXC2,BMPR2,ACVRL1
GOBP_LYMPH_VESSEL_MORPHOGENESIS	ADHD	1.91E-05	0.00044675	0.965864	387		blood	PWAS	c5	0.965864	1	TIE1,FLT4,FGF2,SVEP1,VEGFC,LGALS8,EPHA2,VEGFA,ACVR2B,FOXC2,BMPR2,ACVRL1
GOBP_LYSOSOMAL_LUMEN_ACIDIFICATION	ADHD	6.98E-05	0.000998324	0.944236	112	0.544749	blood	PWAS	c5	0.944236	1	TMEM9,PPT1,SNAPIN,GRN,TMEM106B,CLN5
GOBP_LYSOSOMAL_MEMBRANE_ORGANIZATION	ADHD	0.0233329	0.0439755	0.595703	17	0.0219743	blood	PWAS	c5	0.595703	1	CHMP2B,CHMP3,CHMP2A
GOBP_LYSOSOMAL_PROTEIN_CATABOLIC_PROCESS	ADHD	-4.54E-06	0.000999453	0.996376	41	0.324533	blood	PWAS	c5	0.996376	1	DPP7,TPP1,TMEM106B,LRP1,LRP2,LDLR
GOBP_LYSOSOMAL_TRANSPORT	ADHD	-1.17E-05	0.000446692	0.979175	327		blood	PWAS	c5	0.979175	1	LHCGR,NAGPA,PCSK9,LRRK2,PSAP,IGF2R,SNAPIN,ARSB,CHMP2B,GNPTG,GRN,CLU,PRKN,CHMP3,TMEM106B,HSPA1A,LRP1,ARL8B,SORT1,BECN1,VPS4B,AP4M1,RHOB,DTX3L,VPS4A,CHMP2A,BIN1,TSG101,VAMP7,SCARB2,STX8,LAMP1,GGA3,RAB7B,HSPA8,HGS
GOBP_LYTIC_VACUOLE_ORGANIZATION	ADHD	1.56E-05	0.000315959	0.960503	532		blood	PWAS	c5	0.960503	1	NAGPA,GAA,HEXB,NAGLU,LRRK2,TMEM9,PPT1,TPP1,SNAPIN,ARSB,RAB14,CHMP2B,GRN,CHMP3,TMEM106B,ARL8B,SYT7,MBTPS1,BECN1,ACP2,CHMP2A,CLN5,ACP3,SCARB2,PLA2G5,RAB7B
GOBP_L_ALPHA_AMINO_ACID_TRANSMEMBRANE_TRANSPORT	ADHD	-0.0625906	0.0356237	0.0789191	26	0.909928	blood	PWAS	c5	0.0789191	1	ARG1,SLC66A1L,AGT,SLC3A2,RGS4,SLC25A18,SLC3A1,ARL6IP5,TNF,SLC6A9,ACE2
GOBP_L_ARGININE_IMPORT_ACROSS_PLASMA_MEMBRANE	ADHD	-0.0552729	0.0405325	0.172672	20	0.593366	blood	PWAS	c5	0.172672	1	ARG1,AGT
GOBP_L_ASCORBIC_ACID_METABOLIC_PROCESS	ADHD	2.23E-05	0.000576668	0.969123	256		blood	PWAS	c5	0.969123	1	GSTO1,AKR1A1
GOBP_L_LYSINE_TRANSMEMBRANE_TRANSPORT	ADHD	-0.0767262	0.0483185	0.112303	17	0.470121	blood	PWAS	c5	0.112303	1	SLC66A1L,AGT
GOBP_L_PHENYLALANINE_METABOLIC_PROCESS	ADHD	1.11E-06	0.000333101	0.997348	331		blood	PWAS	c5	0.997348	1	QDPR,GSTZ1,HGD,FAH,HPD
GOBP_L_SERINE_BIOSYNTHETIC_PROCESS	ADHD	-4.15E-06	0.000706543	0.995313	85		blood	PWAS	c5	0.995313	1	PHGDH,PSAT1,SHMT2
GOBP_L_SERINE_CATABOLIC_PROCESS	ADHD	-2.38E-05	0.000998279	0.980944	110	0.326991	blood	PWAS	c5	0.980944	1	SHMT1,SDSL,CBS,SHMT2
GOBP_L_SERINE_METABOLIC_PROCESS	ADHD	-1.44E-05	0.000576709	0.980083	188		blood	PWAS	c5	0.980083	1	SHMT1,PHGDH,SDSL,PSAT1,CBS,SHMT2
GOBP_MACROAUTOPHAGY	ADHD	-9.69E-05	0.00070494	0.890632	310		blood	PWAS	c5	0.890632	1	KDR,GABARAPL1,GABARAP,SNX4,MAP1LC3A,MAPK8,EHMT2,VPS28,CASP3,ARFIP2,GAA,SPTLC1,MAPK3,LGALS8,SNAP29,LRRK2,ELAPOR1,SNAPIN,TP53,CHMP2B,VPS25,GAPDH,BAG3,SRC,CTSD,HMOX1,NSFL1C,UCHL1,LACRT,CAPNS1,SNX7,CHMP3,SNX5,ULK3,SH3GLB1,NBR1,ARL8B,HIF1A,BECN1,VPS4B,RIPK2,ATG5,UBXN2B,VTI1A,GABARAPL2,SMURF1,MAP1LC3B,TBC1D5,ATG4B,VAMP8,PRKN,SPTLC2,UFC1,VPS26A,UFM1,VPS4A,CHMP2A,SQSTM1,GNAI3,BNIP3,ERN1,RALB,ATG3,ADPRH,CALCOCO2,RAB1A,STX12,IL4,ATG7,RETREG1,PIP4K2A,PIP4K2B,TSG101,AKT1,VAMP7,RNF41,PRKACA,RAB1B,CDC37,RAB5A,VTI1B,UBQLN4,VTA1,PAFAH1B2,HGS,UBQLN2,TIGAR,HTRA2,AP4M1
GOBP_MACROMOLECULE_DEACYLATION	ADHD	-1.99E-05	0.000997384	0.98405	151	0.224358	blood	PWAS	c5	0.98405	1	MAPK8,HOPX,LRRK2,PPT1,SGF29,TP53,ABHD10,VEGFA,IFNG,LYPLAL1,HDAC2,SIRT2,NOTUM,SIRT3,BCL6,RBBP4,WDR5,SUDS3,SPHK2,ABHD12,C6orf89,SIRT5,NNMT,HDAC8,SPRED1,CAMK2D,FLNA,MAPT,CTBP1
GOBP_MACROPHAGE_ACTIVATION	ADHD	-5.89E-07	0.000195958	0.997602	1058		blood	PWAS	c5	0.997602	1	FCGR3A,ADGRF5,TLR3,TLR2,CST7,BPI,TLR1,FCGR2B,SNCA,STAP1,LBP,IL1RL1,AGER,TREM2,THBS1,CD93,CD200,MMP8,MIF,WNT5A,LRRK2,SYK,TMEM106A,SPHK1,IL31RA,IL6,TLR4,CCL3,ITGB2,HSPD1,SYT11,IFNG,NR1D1,GRN,CLU,HAMP,LRFN5,CTSC,PLA2G10,TNF,IFNGR2,AIF1,CX3CL1,IL10,APP,TAFA3,IL13,SPACA3,AZU1,CEBPA,JUN,JMJD6,KARS1,EDN2,CD74,HAVCR2,LDLR,IL4,IFNGR1,NMI,PLCG2,CSF2,JAK2,JUND,MAPT
GOBP_MACROPHAGE_ACTIVATION_INVOLVED_IN_IMMUNE_RESPONSE	ADHD	-1.24E-05	0.000446808	0.977901	285		blood	PWAS	c5	0.977901	1	LBP,TREM2,SYK,IFNG,GRN,HAVCR2,NMI,PLCG2
GOBP_MACROPHAGE_APOPTOTIC_PROCESS	ADHD	-3.02E-05	0.000499526	0.951759	123		blood	PWAS	c5	0.951759	1	CTSL,SELENOS,PTEN,MEF2C,TCP1,IRF3
GOBP_MACROPHAGE_CHEMOTAXIS	ADHD	-2.40E-06	0.000377602	0.994929	366		blood	PWAS	c5	0.994929	1	CSF1R,SFTPD,C5,STAP1,SLAMF8,MAPK3,THBS1,MAPK1,MIF,PTK2B,CCL3,SAA1,CCL2,LGALS3,CCL5,DDT,MMP2,RARRES2,AZU1,PTK2,IL34,TAFA4,TNFSF18,CXCL17,SLAMF1,MSTN,EDN2,MDK,CSF1
GOBP_MACROPHAGE_DIFFERENTIATION	ADHD	-1.58E-05	0.000576278	0.978178	316		blood	PWAS	c5	0.978178	1	CSF1R,PARP1,TLR2,ADIPOQ,MMP9,PF4,C1QC,FADD,BMP4,IL31RA,TGFB1,VEGFA,IFNG,ROR2,IL34,INHBA,CASP8,LIF,APP,PTPN2,CEBPA,PRKCA,RB1,IL15,ID2,HSF1,CSF1,CD4,CSF2,CDC42
GOBP_MACROPHAGE_MIGRATION	ADHD	-3.54E-05	0.000353181	0.920217	492		blood	PWAS	c5	0.920217	1	CSF1R,SFTPD,C5,B4GALT1,STAP1,TREM2,SLAMF8,MAPK3,THBS1,CD200,MAPK1,MIF,PTK2B,MMP14,CCL3,SAA1,CCL2,LGALS3,CCL5,DDT,RARRES2,AZU1,ROR2,PTK2,CD9,IL34,CD200R1,CX3CL1,TAFA4,TNFSF18,CXCL17,SLAMF1,MSTN,CD81,MMP2,EDN2,MDK,CSF1,CNN2
GOBP_MACROPHAGE_PROLIFERATION	ADHD	-4.25E-05	0.000706014	0.951961	209		blood	PWAS	c5	0.951961	1	CSF1R,TREM2,MAPK3,CLU,PTK2,IL34,CX3CL1,CSF1,MAPK1
GOBP_MAGNESIUM_ION_HOMEOSTASIS	ADHD	-0.0850158	0.0484922	0.0795702	16	0.317508	blood	PWAS	c5	0.0795702	1	PTH,EDN3,KEL
GOBP_MAINTENANCE_OF_BLOOD_BRAIN_BARRIER	ADHD	1.56E-05	0.00057694	0.97849	139		blood	PWAS	c5	0.97849	1	CDH5,IL6,VEGFA,GJA1,ANGPT1,PECAM1,TJP1,ESAM,JAM2,WNK3,PTGS2,SH3GL2,VCL,JAM3
GOBP_MAINTENANCE_OF_CELL_NUMBER	ADHD	-2.34E-05	0.000446729	0.958216	320		blood	PWAS	c5	0.958216	1	JAG1,FUT10,NOTCH1,NOG,IGF1,NODAL,KIT,CTNNB1,BMP7,DLL1,HDAC2,LOXL2,LSM1,HMGA2,LIF,SFRP1,KLF4,STAT3,TEAD4,RTF1,ARID1A,SMARCC1,SUDS3,CDH2,BRAF,PELO,RBBP4,ELAVL1,PTN,WNT7A,MYC,NANOG,TBX3,SOX2,SAP30,FOXO3,FGF10,DDX6,RAF1,EIF4E,SMC3,TPT1,ING1,CNOT1
GOBP_MAINTENANCE_OF_CELL_POLARITY	ADHD	-0.0681213	0.0363431	0.0608763	25	0.124611	blood	PWAS	c5	0.0608763	1	LIN7C,LIN7A,WNT11,LIN7B,PDZD11,PDCD6IP,ARPC5,PDLIM1
GOBP_MAINTENANCE_OF_GASTROINTESTINAL_EPITHELIUM	ADHD	6.25E-05	0.000998695	0.950129	84	0.660992	blood	PWAS	c5	0.950129	1	TFF2,TFF1,TLR4,RBP4,TFF3,SERPINA3,IL17A,VSIG1
GOBP_MAINTENANCE_OF_LOCATION	ADHD	8.44E-06	0.000217958	0.96912	1347		blood	PWAS	c5	0.96912	1	MSR1,FGF2,CD36,CXCL10,CXCL11,FASLG,LHCGR,CXCL9,APOB,F2,FTMT,SNCA,CES1,FCER2,GSTO1,SRGN,TREM2,GAA,HEXB,LCN2,S100A7,HSP90B1,JPH4,CRP,PLCG1,ANXA6,GP1BA,PNPLA2,CASQ1,PTK2B,APOE,PDE4D,C3,IL6,CHD7,CCL3,G3BP2,SCIN,LYN,PLOD3,HSPA5,PSMD10,CLIC2,IL1B,CCL21,LACRT,CCL19,APOA1,PARK7,YWHAB,ARL2,GSN,NR1H2,GM2A,ALB,CHCHD10,PKD2,LEP,ANGPTL3,CAPN3,S100A9,CAMK2D,FLNA,NBL1,STAT5B,TMEM38B,FTL,PLA2G10,TNF,DDIT3,SLC30A3,CX3CL1,IL10,CASQ2,IL13,INSIG1,SUFU,JPH3,PTPN2,NFKBIB,GP5,JPH1,HK1,PLIN3,SRI,LMAN1,ANK2,HRC,ATG5,LCK,BARD1,ERO1A,F9,FKBP1B,PPARA,PRKACA,TXN,KEAP1,ANXA1,IGSF11,OSBPL11,UBASH3B,XCL1,CER1,ABL1,CD4,B4GALNT1,PTPN6,AKT1,SKP1,HK2,PLCG2,ARL2BP,PDPK1,HTR2A,NFKBIA
GOBP_MAINTENANCE_OF_LOCATION_IN_CELL	ADHD	7.81E-06	0.000235464	0.973554	1003		blood	PWAS	c5	0.973554	1	FGF2,CXCL10,CXCL11,FASLG,LHCGR,CXCL9,F2,FTMT,SNCA,GSTO1,SRGN,GAA,HEXB,LCN2,HSP90B1,JPH4,PLCG1,ANXA6,GP1BA,CASQ1,PTK2B,APOE,PDE4D,CHD7,CCL3,SCIN,LYN,HSPA5,CCL21,LACRT,CCL19,PARK7,ARL2,GSN,GM2A,ALB,CHCHD10,CAPN3,CAMK2D,FLNA,TMEM38B,FTL,DDIT3,SLC30A3,CX3CL1,CASQ2,PKD2,IL13,INSIG1,JPH3,GP5,JPH1,HK1,SRI,ANK2,HRC,ATG5,LCK,S100A9,BARD1,ERO1A,FKBP1B,CLIC2,TXN,UBASH3B,XCL1,ABL1,CD4,PTPN6,SKP1,PRKACA,HK2,PLCG2,ARL2BP,PDPK1,HTR2A,AKT1
GOBP_MAINTENANCE_OF_ORGANELLE_LOCATION	ADHD	-1.18E-05	0.000999449	0.990599	35	0.219259	blood	PWAS	c5	0.990599	1	ALB
GOBP_MAINTENANCE_OF_PRESYNAPTIC_ACTIVE_ZONE_STRUCTURE	ADHD	-0.0613555	0.045411	0.176659	17	0.00904473	blood	PWAS	c5	0.195317052	1	RAB3A
GOBP_MAINTENANCE_OF_PROTEIN_LOCALIZATION_IN_ORGANELLE	ADHD	-2.60E-05	0.000577079	0.964102	96		blood	PWAS	c5	0.964102	1	PARK7,ARL2,CHCHD10,INSIG1,HK1,HSPA5,BARD1,TXN,SKP1,HK2,ARL2BP,AKT1
GOBP_MAINTENANCE_OF_PROTEIN_LOCATION	ADHD	-5.87E-06	0.000576939	0.991878	141		blood	PWAS	c5	0.991878	1	SRGN,G3BP2,SCIN,HSPA5,PSMD10,PARK7,YWHAB,ARL2,GSN,NBL1,CHCHD10,IL10,PKD2,INSIG1,SUFU,NFKBIB,HK1,SRI,BARD1,TXN,KEAP1,IGSF11,CER1,CD4,AKT1,SKP1,HK2,ARL2BP,FLNA,NFKBIA
GOBP_MAINTENANCE_OF_PROTEIN_LOCATION_IN_CELL	ADHD	-1.63E-05	0.000576964	0.977465	138		blood	PWAS	c5	0.977465	1	SRGN,SCIN,PARK7,ARL2,GSN,CHCHD10,INSIG1,HK1,HSPA5,BARD1,TXN,CD4,SKP1,HK2,ARL2BP,AKT1
GOBP_MAINTENANCE_OF_PROTEIN_LOCATION_IN_NUCLEUS	ADHD	-2.07E-05	0.000577087	0.971444	90		blood	PWAS	c5	0.971444	1	PARK7,ARL2,CHCHD10,BARD1,TXN,SKP1,ARL2BP
GOBP_MAINTENANCE_OF_SYNAPSE_STRUCTURE	ADHD	-0.00750329	0.0138397	0.58771	184	0.474554	blood	PWAS	c5	0.58771	1	CBLN1,CBLN4,C1QL1,RAB3A,CHCHD10,NLGN1,ARF6,ADGRB3,OPHN1,DLG4
GOBP_MALE_GENITALIA_DEVELOPMENT	ADHD	1.63E-05	0.00044683	0.970989	295		blood	PWAS	c5	0.970989	1	LHCGR,PDGFRA,CTNNB1,ROR2,BMP6,SHH,FGF8,LGR4,TBX3,FGF10
GOBP_MALE_MEIOSIS_I	ADHD	-0.0593695	0.0368615	0.107265	17	0.652755	blood	PWAS	c5	0.107265	1	CCNA1,BRDT,FOXJ2,UBB,DNMT3L
GOBP_MALE_MEIOTIC_NUCLEAR_DIVISION	ADHD	-0.0593695	0.0368615	0.107265	17	0.652755	blood	PWAS	c5	0.107265	1	CCNA1,BRDT,FOXJ2,UBB,DNMT3L
GOBP_MALE_SEX_DETERMINATION	ADHD	5.41E-05	0.00099882	0.95677	65	0.557019	blood	PWAS	c5	0.95677	1	INSR,INSRR,SF1,DHH
GOBP_MALE_SEX_DIFFERENTIATION	ADHD	1.32E-06	0.000277037	0.996184	815		blood	PWAS	c5	0.996184	1	ACE,INSR,TLR3,LHCGR,KITLG,PDGFRA,BCL2L2,AKR1C3,PDGFRB,INHBB,TESC,CRKL,WNT5A,GFRA1,SF1,MMP14,LHB,CSDE1,KIT,ERCC1,CTNNB1,ROR2,REN,INHBA,BMP6,STAT5B,FER,TNFSF10,SFRP1,PLEKHA1,AMH,SHH,DHH,BCL2L11,ACVR2A,SFRP2,FGF8,ADGRG1,INSL3,BCL2L1,FKBP4,ADAM15,ADAM29,FSHB,PRDX4,PDGFA,SMAD4,LGR4,RAB13,UBB,MSH2,LRP2,NUDT1,TBX3,IL1A,TGFB2,NTRK1,FGF10,CSMD1,CBL
GOBP_MAMMALIAN_OOGENESIS_STAGE	ADHD	-1.14E-05	0.000706327	0.987091	179		blood	PWAS	c5	0.987091	1	TNFAIP6,AMH,PTX3,BMPR1B,YTHDC1,EREG
GOBP_MAMMARY_GLAND_ALVEOLUS_DEVELOPMENT	ADHD	-2.91E-05	0.000999279	0.97676	57	0.00999872	blood	PWAS	c5	0.976885041	1	EGF,ERBB4,HIF1A,VEGFA,TNFSF11,PRLR,ID2,DDR1,AREG
GOBP_MAMMARY_GLAND_DEVELOPMENT	ADHD	-2.74E-05	0.000266994	0.918132	817		blood	PWAS	c5	0.918132	1	CSF1R,FGF2,PAM,TDGF1,ROBO1,EGF,NRG1,WNT5A,BMP4,ERBB4,HIF1A,DEAF1,EPHA2,CCL11,VEGFA,ARG1,SRC,WNT3A,NTN1,AKT2,CEBPB,STAT5B,IGFBP5,STAT6,ITGA2,CAV3,FGFR2,TNFSF11,APLN,TGFBR2,BCL2L11,CSN2,NEURL1,GPX1,PRLR,VDR,JAK2,AREG,MAPK1,XDH,NRG3,IRF6,ID2,RXFP1,APRT,ARHGAP5,FASN,CSF1,SOSTDC1,TGFB3,TBX3,PRL,AKT1,FGF10,NME1,HK2,DDR1,MED1,CSMD1,PGR
GOBP_MAMMARY_GLAND_DUCT_MORPHOGENESIS	ADHD	-4.07E-05	0.000997675	0.967485	153	0.792067	blood	PWAS	c5	0.967485	1	CSF1R,WNT5A,EPHA2,CCL11,SRC,NTN1,CAV3,FGFR2,VDR,CSF1,SOSTDC1,TBX3,FGF10,DDR1,MED1,AREG,CSMD1,PGR
GOBP_MAMMARY_GLAND_EPITHELIAL_CELL_DIFFERENTIATION	ADHD	-5.14E-05	0.000997655	0.958948	138	0.63722	blood	PWAS	c5	0.958948	1	FGF2,ERBB4,HIF1A,AKT2,CEBPB,PRLR,IRF6,ID2,AKT1
GOBP_MAMMARY_GLAND_EPITHELIUM_DEVELOPMENT	ADHD	-4.48E-05	0.000705418	0.949333	295		blood	PWAS	c5	0.949333	1	CSF1R,FGF2,ROBO1,WNT5A,ERBB4,DEAF1,EPHA2,CCL11,SRC,NTN1,AKT2,CEBPB,STAT6,CAV3,FGFR2,TNFSF11,HIF1A,GPX1,PRLR,VDR,JAK2,IRF6,ID2,CSF1,SOSTDC1,TBX3,FGF10,DDR1,MED1,AREG,CSMD1,AKT1,PGR,MAPK1
GOBP_MAMMARY_GLAND_FORMATION	ADHD	0.00123886	0.0367645	0.973119	27	0.888059	blood	PWAS	c5	0.973119	1	BMP4,FGF10,NRG3,FGFR2,TBX3
GOBP_MAMMARY_GLAND_MORPHOGENESIS	ADHD	-6.95E-05	0.000997192	0.944472	187	0.79872	blood	PWAS	c5	0.944472	1	CSF1R,WNT5A,BMP4,EPHA2,CCL11,ARG1,SRC,NTN1,IGFBP5,STAT6,CAV3,FGFR2,TGFBR2,VDR,RXFP1,CSF1,SOSTDC1,TBX3,FGF10,DDR1,NRG3,MED1,AREG,CSMD1,PGR
GOBP_MANGANESE_ION_TRANSPORT	ADHD	0.0818162	0.0468685	0.0808711	16	0.0898875	blood	PWAS	c5	0.0808711	1	ATP13A1
GOBP_MANNOSE_METABOLIC_PROCESS	ADHD	-0.000122668	0.000998605	0.902234	76	0.292014	blood	PWAS	c5	0.902234	1	MAN2B2,PMM1,PMM2,HK1
GOBP_MARGINAL_ZONE_B_CELL_DIFFERENTIATION	ADHD	-1.09E-05	0.000706145	0.987664	152		blood	PWAS	c5	0.987664	1	CDH17,PTK2B,DLL1,MFNG,NOTCH2
GOBP_MAST_CELL_ACTIVATION	ADHD	-9.31E-06	0.00031593	0.976487	483		blood	PWAS	c5	0.976487	1	CD300A,SNX4,FCGR2B,S100A13,ADGRE2,SYK,CPLX2,KIT,HMOX1,HAVCR1,S100A12,SPHK2,PIK3CG,FER,PTGDS,VAMP3,LAT,IL13,LAT2,VAMP2,CHGA,FGR,MILR1,VAMP8,NDRG1,LGALS9,CD300LF,GRP,CD226,NECTIN2,RAC2,BLK,CRLF2,IL4,VAMP7,CBL,PDPK1,BTK,PTPN6,LYN,TSLP
GOBP_MAST_CELL_CHEMOTAXIS	ADHD	-3.73E-05	0.000706216	0.95787	152		blood	PWAS	c5	0.95787	1	VEGFD,VEGFC,CCL11,VEGFA,KIT,SWAP70,PGF,CHGA,RAC2,VEGFB
GOBP_MAST_CELL_CYTOKINE_PRODUCTION	ADHD	-0.00953013	0.0253883	0.707382	59	0.920734	blood	PWAS	c5	0.707382	1	SYK,KIT,BCL10,HMOX1,BCL6
GOBP_MAST_CELL_DIFFERENTIATION	ADHD	-0.00852718	0.0367434	0.816481	31	0.0699333	blood	PWAS	c5	0.816481	1	KIT
GOBP_MAST_CELL_MEDIATED_IMMUNITY	ADHD	-2.10E-05	0.000499297	0.966499	309		blood	PWAS	c5	0.966499	1	SPON2,CD300A,SNX4,S100A13,ADGRE2,GRP,SYK,CPLX2,KIT,HMOX1,SPHK2,PIK3CG,FER,PTGDS,VAMP3,LAT,IL13,LAT2,VAMP2,CHGA,FGR,MILR1,VAMP8,LGALS9,RAC2,BLK,IL4,VAMP7,CBL,PDPK1,BTK,LYN
GOBP_MATERNAL_PLACENTA_DEVELOPMENT	ADHD	-0.000106378	0.000996636	0.914998	169	0.297212	blood	PWAS	c5	0.914998	1	PARP1,CTSB,SPP1,NODAL,EPOR,LDOC1,GHRL,STC2,LIF,PRDM1,TMED2,STC1,PRDX3,VDR,BMPR2,BSG,PTN,ASH1L,PTGS2,AKT1
GOBP_MATERNAL_PROCESS_INVOLVED_IN_FEMALE_PREGNANCY	ADHD	3.18E-05	0.000407758	0.937925	366		blood	PWAS	c5	0.937925	1	PARP1,CTSB,PAM,SPP1,NODAL,ARG1,AGRP,EPOR,LDOC1,GHRL,DSG1,ANGPT2,STC2,LIF,PRDM1,TMED2,STC1,BMPR2,VDR,PRDX3,CBS,IHH,LGALS9,BSG,PTN,HAVCR2,CSMD1,KPNA6,AKT1,ASH1L,PTGS2,MED1,PGR,ACE2
GOBP_MATING_BEHAVIOR	ADHD	1.55E-06	0.000407832	0.996967	322		blood	PWAS	c5	0.996967	1	HEXB,SEMG1,PI3,SERPINE2,HDAC2,OXT,TAC1,APP,THRA,ACVR2A,EDDM3A,KLK14,PTEN,VIP
GOBP_MATURATION_OF_5_8S_RRNA	ADHD	-0.0578616	0.051873	0.264659	15	0.307617	blood	PWAS	c5	0.264659	1	EXOSC3,C1D,MPHOSPH6,EXOSC8,PES1
GOBP_MATURATION_OF_SSU_RRNA	ADHD	-0.0696305	0.0370478	0.0601792	24	0.110506	blood	PWAS	c5	0.0601792	1	RPS19,TSR3,SNU13
GOBP_MATURATION_OF_SSU_RRNA_FROM_TRICISTRONIC_RRNA_TRANSCRIPT_SSU_RRNA_5_8S_RRNA_LSU_RRNA	ADHD	-0.0913152	0.0628329	0.14614	10	0.413841	blood	PWAS	c5	0.14614	1	RPS19
GOBP_MATURE_B_CELL_DIFFERENTIATION	ADHD	-1.55E-05	0.000353163	0.964894	455		blood	PWAS	c5	0.964894	1	CDH17,IL2,FCGR2B,SLAMF8,ST3GAL1,PTK2B,IL6,LGALS1,CR1,DLL1,IL21,MFNG,NOTCH2,IL10,BCL6,ITM2A,PLCG2,IL2RG
GOBP_MATURE_B_CELL_DIFFERENTIATION_INVOLVED_IN_IMMUNE_RESPONSE	ADHD	-1.54E-05	0.000353166	0.96526	450		blood	PWAS	c5	0.96526	1	CDH17,IL2,FCGR2B,ST3GAL1,PTK2B,IL6,LGALS1,CR1,DLL1,IL21,MFNG,NOTCH2,IL10,BCL6,ITM2A,PLCG2
GOBP_MECHANORECEPTOR_DIFFERENTIATION	ADHD	2.34E-05	0.000377646	0.950531	417		blood	PWAS	c5	0.950531	1	JAG1,FGF2,NTRK2,NOTCH1,SLITRK6,NAGLU,BMP4,DLL1,FGF20,JAG2,PLS1,NTF4,PDZD7,USH1C,CTHRC1,ESRP1,MYO6,SOD1,NTRK1
GOBP_MECHANOSENSORY_BEHAVIOR	ADHD	-2.02E-05	0.000499373	0.967691	293		blood	PWAS	c5	0.967691	1	SHANK3,NRXN1,CNTNAP2,SLITRK6,NRXN2
GOBP_MEDIUM_CHAIN_FATTY_ACID_BIOSYNTHETIC_PROCESS	ADHD	4.22E-06	0.000999589	0.996635	52	0.672687	blood	PWAS	c5	0.996635	1	OXSM
GOBP_MEDIUM_CHAIN_FATTY_ACID_CATABOLIC_PROCESS	ADHD	-0.0390697	0.0410796	0.341567	13	0.427847	blood	PWAS	c5	0.341567	1	ACADM
GOBP_MEDIUM_CHAIN_FATTY_ACID_METABOLIC_PROCESS	ADHD	-1.65E-05	0.000706582	0.981393	118		blood	PWAS	c5	0.981393	1	OXSM,ACADM,CROT,CRAT,CES1
GOBP_MEGAKARYOCYTE_DEVELOPMENT	ADHD	-0.0233385	0.0272589	0.391899	48	0.777602	blood	PWAS	c5	0.391899	1	PTPN11,GP1BA,KIT,GP5,THPO,PIP4K2A,MED1,PTPN6,FLNA
GOBP_MEGAKARYOCYTE_DIFFERENTIATION	ADHD	-6.35E-05	0.000998524	0.949288	111	0.69598	blood	PWAS	c5	0.949288	1	PTPN11,PF4,GP1BA,TESC,SCIN,KIT,GP5,CDKN2B,THPO,FAXDC2,MYB,PTPN6,PIP4K2A,IL11,MEF2C,MED1,RAB7B,FLNA
GOBP_MEIOTIC_CELL_CYCLE	ADHD	-9.55E-06	0.000576364	0.986785	269		blood	PWAS	c5	0.986785	1	INSR,EHMT2,MRE11,RAD51D,FKBP6,WNT5A,PLK1,CDC25B,CHFR,ERCC1,DUSP13,SIRT2,RAD51,ANAPC10,CCNA1,LIF,AURKA,BRDT,UBE2B,FOXJ2,ANAPC7,UBB,BCL2L11,RMI1,SPIN1,CCNB2,NDC80,PPP2R1A,TERF1,BUB1,RAD1,CDC25A,DNMT3L,PTTG1,ERCC4,PDE3A,PLCB1,EREG,SMC3,EDN1,PIWIL1
GOBP_MEIOTIC_CELL_CYCLE_PROCESS	ADHD	-0.0189068	0.0133162	0.155657	133	0.335464	blood	PWAS	c5	0.155657	1	EHMT2,MRE11,RAD51D,WNT5A,PLK1,CDC25B,CHFR,ERCC1,SIRT2,RAD51,CCNA1,LIF,AURKA,BRDT,UBE2B,FOXJ2,BCL2L11,RMI1,CCNB2,NDC80,PPP2R1A,TERF1,UBB,BUB1,RAD1,CDC25A,DNMT3L,PTTG1,ERCC4,PDE3A,EDN1,PLCB1,EREG,SMC3
GOBP_MEIOTIC_SPINDLE_ORGANIZATION	ADHD	-0.047988	0.0284059	0.0911495	37	0.549686	blood	PWAS	c5	0.0911495	1	AURKA,CCNB2,NDC80,PPP2R1A
GOBP_MELANOCYTE_DIFFERENTIATION	ADHD	-8.38E-05	0.000998424	0.9331	117	0.73598	blood	PWAS	c5	0.9331	1	KITLG,MREG,KIT,EDN3,MEF2C
GOBP_MELANOCYTE_PROLIFERATION	ADHD	-0.036845	0.0242917	0.129323	55	0.53818	blood	PWAS	c5	0.129323	1	WNT5A,FAP
GOBP_MEMBRANE_BIOGENESIS	ADHD	3.17E-05	0.000446559	0.9434	404		blood	PWAS	c5	0.9434	1	LRP4,NRXN1,ANXA2,PTPRD,CHMP2B,NLGN4X,DMKN,NSFL1C,SIRT2,CHMP3,CAV3,STX2,NLGN3,SPAST,NLGN2,CAV2,VPS4B,NLGN1,UBXN2B,S100A10,EPHB2,NRXN2,CDH2,STX4,PTEN,VPS4A,UBE2I,CHMP2A
GOBP_MEMBRANE_DEPOLARIZATION	ADHD	-3.52E-05	0.000705975	0.96018	165		blood	PWAS	c5	0.96018	1	KDR,PARP1,CAMK2D,SCN2B,MYOC,LRRK2,SRC,PARK7,GPD1L,CAV3,HCN1,SCN4B,FHL1,ANK2,TBX5,ABL1,PRKCZ,GCLM,SLMAP,EDN1
GOBP_MEMBRANE_DEPOLARIZATION_DURING_ACTION_POTENTIAL	ADHD	-3.38E-05	0.000998703	0.973025	77	0.816403	blood	PWAS	c5	0.973025	1	SCN2B,CAV3,SCN4B,ANK2,SLMAP
GOBP_MEMBRANE_DEPOLARIZATION_DURING_CARDIAC_MUSCLE_CELL_ACTION_POTENTIAL	ADHD	-3.38E-05	0.000998703	0.973025	77	0.816403	blood	PWAS	c5	0.973025	1	SCN2B,CAV3,SCN4B,ANK2,SLMAP
GOBP_MEMBRANE_DOCKING	ADHD	5.32E-05	0.000704932	0.939874	242		blood	PWAS	c5	0.939874	1	STX1A,ICAM1,PLEK,SNAP29,STX4,CPLX2,VCAM1,SNX3,RAB3A,RABEPK,VAMP3,SNPH,STX2,CAV2,TSNARE1,SNAP25,STX6,VAMP8,NDRG4,RAB13,CHP1,STX1B,RAB3D,RALB,MSN,CFTR,USO1,STX10,STX12,STX8,STX7,UNC13A,RAB3B,RAB3C,VTI1B,AHCYL1,EZR,VAPB
GOBP_MEMBRANE_FISSION	ADHD	-0.044425	0.0241615	0.0659636	57	0.5624	blood	PWAS	c5	0.0659636	1	VPS28,CHMP2B,VPS25,CHMP3,SH3GLB1,SPAST,VPS4B,TSG101,VPS4A,HGS,CHMP2A
GOBP_MEMBRANE_FUSION	ADHD	-5.35E-06	0.000288397	0.985186	567		blood	PWAS	c5	0.985186	1	TIE1,FOLR2,GAS6,STX1A,SERPINA5,SNCA,STXBP6,ANXA2,FOLR3,NSF,SEC22A,SNAP29,CTSL,SPHK1,SNAPIN,SYT9,CHMP2B,STX4,SYT11,DPP4,FOLR1,CPLX1,GCA,NSFL1C,AKT2,VAMP1,CD9,RAB3A,CHMP3,VAV3,VAMP3,STX2,ARL8B,SYT7,VAMP2,SPACA3,CAV2,EEA1,RABIF,TSNARE1,GOSR1,GOSR2,VTI1B,SNAP25,UBXN2B,VTI1A,SLAMF1,STX6,VAMP8,RAB13,DOC2B,CHP1,STX1B,EQTN,GNAI3,STX18,BET1L,IRAG2,SYT4,ANKRD27,NECTIN2,ANXA1,USO1,STX12,VAMP4,NAPA,STX10,PIP4K2A,PIP4K2B,VAMP7,STX8,NAPG,VPS4A,STX7,RAB7B,PLA2G5,ACE2,VAPA,CHMP2A
GOBP_MEMBRANE_INVAGINATION	ADHD	-1.51E-05	0.000332906	0.963768	606		blood	PWAS	c5	0.963768	1	MSR1,CD300A,CD36,TIMD4,IGLL1,FCGR2B,STAP1,TREM2,THBS1,C3,MARCO,MEGF10,ITGB2,MFGE8,SNX3,HGS,HAVCR1,AURKB,ITGA2,AIF1,ARF1,GSN,GULP1,BECN1,SMURF1,RHOG,CHMP2A,RHOA,ELMO1,RAC2,FCGR1A,ARHGAP25,IGHG2,IGHG4,RAB31,VAMP7,PLCG2,CDC42,RAC1
GOBP_MEMBRANE_LIPID_BIOSYNTHETIC_PROCESS	ADHD	3.86E-06	0.00033309	0.990757	426		blood	PWAS	c5	0.990757	1	ASAH2,SMPD1,ENPP7,ST3GAL1,B4GALT6,LARGE1,SPTLC1,SPHK1,B3GALT2,B4GALT5,ST3GAL5,A4GALT,GAL3ST2,GAL3ST1,SIRT3,CCN1,ALDH3B1,ST8SIA2,ST8SIA3,KDSR,C20orf173,ASAH1,ST6GALNAC6,ST8SIA4,FUT9,ST8SIA6,SPTLC2,SPHK2,B4GALT3,CERS5,CSNK1G2,ST6GALNAC3,B4GALNT1,B3GALT1,ST6GALNAC5,PPM1L,VAPA
GOBP_MEMBRANE_LIPID_CATABOLIC_PROCESS	ADHD	2.36E-05	0.000301202	0.937602	520		blood	PWAS	c5	0.937602	1	ASAH2,CEL,SMPD1,LCT,ENPP7,HEXB,PNLIPRP2,SPHK1,PPT1,SMPDL3A,GM2A,ENPP2,NEU1,ZPBP2,ASAH1,GLA
GOBP_MEMBRANE_LIPID_METABOLIC_PROCESS	ADHD	1.61E-06	0.000203937	0.993691	1135		blood	PWAS	c5	0.993691	1	ST3GAL6,ASAH2,CEL,NAAA,PSAPL1,FUT5,SMPD1,LCT,ENPP7,SFTPB,ST3GAL1,B4GALT6,LARGE1,HEXB,ASAH1,SPTLC1,PNLIPRP2,PSAP,SPHK1,PPT1,B3GALT2,B4GALT5,CSNK1G2,ST3GAL5,KIT,A4GALT,GM2A,FUT3,ST8SIA4,GAL3ST2,ENPP2,SPHK2,GAL3ST1,SIRT3,NEU1,SMPDL3A,GLB1,CCN1,ALDH3B1,ST8SIA2,ZPBP2,ST8SIA3,KDSR,SUMF1,C20orf173,ST6GALNAC6,GLTP,PPP2R1A,FUT9,ST8SIA6,SPTLC2,FUT2,B4GALT3,CERS5,ST6GALNAC3,B4GALNT1,B3GALT1,ST6GALNAC5,GLA,CERT1,PPM1L,HTRA2,VAPA
GOBP_MEMBRANE_PROTEIN_ECTODOMAIN_PROTEOLYSIS	ADHD	4.34E-06	0.000288418	0.987986	586		blood	PWAS	c5	0.987986	1	ERAP1,ADAM10,TIMP3,TNFRSF1B,RGMA,TIMP2,TIMP4,IL1B,IFNG,PRTN3,MMP7,APOE,TNF,FURIN,IL10,ADAM17,ADAM19,PACSIN3,TIMP1,ADAM9,DAG1,PRKCQ
GOBP_MEMBRANE_PROTEIN_PROTEOLYSIS	ADHD	6.11E-07	0.000242293	0.997987	916		blood	PWAS	c5	0.997987	1	ERAP1,ADAM10,TIMP3,TMPRSS6,TNFRSF1B,CTSH,RET,RGMA,TIMP2,TIMP4,TGFB1,IL1B,IFNG,PRTN3,MMP7,APOE,TNF,FURIN,IL10,MBTPS1,ADAM17,CLPP,ADAM19,ADAM9,PRKCQ,PACSIN3,TIMP1,DAG1
GOBP_MEMBRANE_RAFT_ASSEMBLY	ADHD	7.24E-06	0.000998463	0.994217	93	0.440283	blood	PWAS	c5	0.994217	1	ANXA2,CAV3,CAV2,S100A10
GOBP_MEMBRANE_RAFT_LOCALIZATION	ADHD	0.0486653	0.026205	0.0632976	43	0.360896	blood	PWAS	c5	0.0632976	1	NAXE,GSN,RALA
GOBP_MEMBRANE_RAFT_ORGANIZATION	ADHD	8.49E-05	0.000997066	0.932134	166	0.829859	blood	PWAS	c5	0.932134	1	COLEC12,NAXE,ANXA2,PPT1,GSN,S100A10,CAV3,CAV2
GOBP_MEMBRANOUS_SEPTUM_MORPHOGENESIS	ADHD	-0.0472518	0.0257849	0.0668713	53	0.762141	blood	PWAS	c5	0.0668713	1	NOG,BMP4,FGFR2,TGFBR2,TGFB2
GOBP_MEMORY	ADHD	-8.26E-06	0.000499227	0.986805	350		blood	PWAS	c5	0.986805	1	INSR,EHMT2,SHANK3,TREM2,B4GALT2,LGMN,MECP2,RCAN1,SYT11,EIF4EBP2,KLK8,ADGRF1,NTF3,RPS6KB1,APOE,CALB1,VLDLR,CEBPB,OXT,PRNP,FEN1,NTF4,MUSK,ITGA5,TAFA2,JPH3,GIP,NETO1,BDNF,PAK5,SORCS3,NFATC4,PLCB1,CAMK4,EIF2AK4,SYT4,PTN,MDK,LDLR,ATAD1,SERPINF1,NGF,PRKCZ,PAK6,PTGS2,CSMD1,MAPT,HTR2A
GOBP_MESENCHYMAL_CELL_APOPTOTIC_PROCESS	ADHD	-0.0404483	0.0367494	0.271048	20	0.692192	blood	PWAS	c5	0.271048	1	HIF1A,GDF5,BMP7,SHH
GOBP_MESENCHYMAL_CELL_DEVELOPMENT	ADHD	-0.0350723	0.0393619	0.372917	14	0.799898	blood	PWAS	c5	0.372917	1	NOTCH1
GOBP_MESENCHYMAL_CELL_DIFFERENTIATION_INVOLVED_IN_KIDNEY_DEVELOPMENT	ADHD	-0.00813852	0.0366168	0.82411	31	0.678336	blood	PWAS	c5	0.82411	1	BMP4,STAT1
GOBP_MESENCHYMAL_CELL_PROLIFERATION	ADHD	-1.70E-05	0.000576636	0.976473	211		blood	PWAS	c5	0.976473	1	KDR,WNT5A,BMP4,BMP2,CTNNB1,CHRD,BMP7,GPC3,FGFR2,TGFBR2,SHH,IHH,WNT11,PDGFA,MYC,STAT1,FGF7
GOBP_MESENCHYMAL_CELL_PROLIFERATION_INVOLVED_IN_LUNG_DEVELOPMENT	ADHD	-2.23E-06	0.000706409	0.997478	125		blood	PWAS	c5	0.997478	1	CTNNB1,FGFR2,SHH
GOBP_MESENCHYMAL_EPITHELIAL_CELL_SIGNALING	ADHD	8.17E-05	0.000995893	0.934583	203	0.733641	blood	PWAS	c5	0.934583	1	TNC,WNT5A,HGF,FGF10,FGF7
GOBP_MESENCHYMAL_STEM_CELL_DIFFERENTIATION	ADHD	6.96E-06	0.000576844	0.990377	189		blood	PWAS	c5	0.990377	1	PDGFRA,CTNNB1
GOBP_MESENCHYMAL_TO_EPITHELIAL_TRANSITION	ADHD	1.82E-05	0.000576753	0.974793	202		blood	PWAS	c5	0.974793	1	GREM1,BMP4,CTNNB1,LIF,GDNF,PELO,STAT1
GOBP_MESENCHYMAL_TO_EPITHELIAL_TRANSITION_INVOLVED_IN_METANEPHROS_MORPHOGENESIS	ADHD	1.38E-05	0.000576748	0.980907	206		blood	PWAS	c5	0.980907	1	GREM1,BMP4,CTNNB1,LIF,GDNF,STAT1
GOBP_MESENCHYME_MORPHOGENESIS	ADHD	-3.40E-05	0.000576716	0.952984	226		blood	PWAS	c5	0.952984	1	ENG,ROBO2,ROBO1,NOTCH1,NOG,WNT5A,BMP4,TGFB1,BMP2,WNT3A,BMP7,ISL1,TAF10,MDM4,TGFBR2,FOXC2,FGF8,WNT11,SNAI2,MYC,TGFB3,MDM2,TBX3,TGFB2,ACVRL1,SMAD2,SMAD3,SMAD4
GOBP_MESODERMAL_CELL_FATE_COMMITMENT	ADHD	-0.0252979	0.0183589	0.168213	98	0.879579	blood	PWAS	c5	0.168213	1	DKK1,BMP4,NODAL,SMAD1,WNT3A,KLF4,FOXC2,SFRP2
GOBP_MESODERMAL_CELL_FATE_SPECIFICATION	ADHD	-0.0235975	0.0202388	0.243634	81	0.802038	blood	PWAS	c5	0.243634	1	DKK1,NODAL,WNT3A,SFRP2
GOBP_MESODERM_DEVELOPMENT	ADHD	-2.44E-05	0.000576297	0.966249	359		blood	PWAS	c5	0.966249	1	TIE1,POGLUT1,RPS6KA6,DKK1,NOG,WNT5A,BMP4,NODAL,MESD,SECTM1,EPHA2,VEGFA,GJA1,SMAD1,DLL3,GPI,WNT3A,BMP7,TAF10,INHBA,ITGA2,HMGA2,KLF4,FGFR2,GDF11,AMH,ETS2,ACVR2A,ACVR2B,FOXC2,HCK,SFRP2,FGF8,GDF3,ARMC5,BMPR2,WNT11,SHH,CER1,TXNRD1,TBX3,TWSG1,BMX,JAK2,SMAD2,SMAD3,BTK,SETD2,SMAD4,PRKACA
GOBP_MESODERM_MORPHOGENESIS	ADHD	-4.36E-05	0.000997374	0.965135	184	0.929588	blood	PWAS	c5	0.965135	1	DKK1,NOG,WNT5A,BMP4,NODAL,EPHA2,GJA1,SMAD1,GPI,WNT3A,BMP7,TAF10,INHBA,PRKACA,ITGA2,HMGA2,KLF4,FGFR2,FOXC2,SFRP2,ARMC5,BMPR2,WNT11,TXNRD1,TBX3,TWSG1,SMAD2,SMAD3,SETD2
GOBP_MESONEPHRIC_TUBULE_FORMATION	ADHD	-9.88E-06	0.000998626	0.992104	91	0.768201	blood	PWAS	c5	0.992104	1	GREM1,NOG,GDNF
GOBP_MESONEPHRIC_TUBULE_MORPHOGENESIS	ADHD	7.64E-06	0.000446723	0.98635	350		blood	PWAS	c5	0.98635	1	FGF2,NPNT,GREM1,NOG,BMP4,BMP2,VEGFA,HS3ST3A1,CTNNB1,GPC3,FGF1,AGT,PKD2,SHH,GDNF,FGF8,HS3ST3B1,TACSTD2,WNT11,TMEM59L,LGR4,ILK,MYC,SMAD4
GOBP_MESONEPHROS_DEVELOPMENT	ADHD	1.73E-05	0.000446532	0.969116	432		blood	PWAS	c5	0.969116	1	REN,FGF2,CAT,NPNT,SLIT2,ROBO2,RET,GREM1,NOG,BMP4,BMP2,VEGFA,HS3ST3A1,SMAD1,BMPER,CTNNB1,BMP7,CRLF1,CALB1,GPC3,FGF1,SFRP1,AGT,PKD2,FGFR2,GDF11,ARG2,SHH,SMAD2,GDNF,FOXC2,FGF8,HS3ST3B1,TACSTD2,WNT11,TMEM59L,LGR4,ILK,MYC,CER1,FGF10,SMAD3,SMAD4
GOBP_METANEPHRIC_COLLECTING_DUCT_DEVELOPMENT	ADHD	-0.014703	0.0264392	0.578138	39	0.932999	blood	PWAS	c5	0.578138	1	BMP4,CALB1,SHH,AKR1B1
GOBP_METANEPHRIC_DISTAL_TUBULE_DEVELOPMENT	ADHD	1.07E-05	0.000706389	0.987877	140		blood	PWAS	c5	0.987877	1	UMOD,CALB1,PKD2
GOBP_METANEPHRIC_EPITHELIUM_DEVELOPMENT	ADHD	-1.92E-06	0.000706173	0.997833	168		blood	PWAS	c5	0.997833	1	UMOD,ADIPOQ,CALB1,ACAT1,LIF,PKD2,STAT1,LGR4
GOBP_METANEPHRIC_GLOMERULAR_MESANGIUM_DEVELOPMENT	ADHD	5.26E-05	0.00070551	0.940568	169		blood	PWAS	c5	0.940568	1	PDGFRB,PDGFB
GOBP_METANEPHRIC_GLOMERULUS_DEVELOPMENT	ADHD	1.87E-05	0.000576019	0.974114	286		blood	PWAS	c5	0.974114	1	ADIPOQ,PDGFRA,PDGFRB,RET,LGR4,PDGFB
GOBP_METANEPHRIC_GLOMERULUS_VASCULATURE_DEVELOPMENT	ADHD	3.23E-05	0.000576308	0.955364	232		blood	PWAS	c5	0.955364	1	PDGFRA,PDGFRB,PDGFB
GOBP_METANEPHRIC_LOOP_OF_HENLE_DEVELOPMENT	ADHD	1.36E-05	0.000706463	0.984641	136		blood	PWAS	c5	0.984641	1	UMOD,PKD2
GOBP_METANEPHRIC_MESENCHYME_DEVELOPMENT	ADHD	5.21E-05	0.000705509	0.94112	169		blood	PWAS	c5	0.94112	1	PDGFRB,BMP7,PKD2,SHH,MYC,STAT1,SMAD4
GOBP_METANEPHRIC_NEPHRON_DEVELOPMENT	ADHD	1.88E-05	0.000407608	0.963157	445		blood	PWAS	c5	0.963157	1	ADIPOQ,PDGFRA,PDGFRB,RET,GREM1,BMP4,CTNNB1,LIF,PKD2,GDNF,LGR4,PDGFB,STAT1
GOBP_METANEPHRIC_NEPHRON_EPITHELIUM_DEVELOPMENT	ADHD	-1.92E-06	0.000706173	0.997833	168		blood	PWAS	c5	0.997833	1	UMOD,ADIPOQ,CALB1,ACAT1,LIF,PKD2,STAT1,LGR4
GOBP_METANEPHRIC_NEPHRON_MORPHOGENESIS	ADHD	2.82E-05	0.000446554	0.949582	343		blood	PWAS	c5	0.949582	1	PDGFRB,GREM1,BMP4,CTNNB1,LIF,PKD2,GDNF,LGR4,STAT1
GOBP_METANEPHRIC_RENAL_VESICLE_MORPHOGENESIS	ADHD	1.38E-05	0.000576748	0.980907	206		blood	PWAS	c5	0.980907	1	GREM1,BMP4,CTNNB1,LIF,GDNF,STAT1
GOBP_METANEPHROS_DEVELOPMENT	ADHD	6.06E-06	0.000301138	0.983947	715		blood	PWAS	c5	0.983947	1	UMOD,ADIPOQ,PDGFRA,PDGFRB,CTSH,ROBO2,RET,GREM1,BMP4,CTNNB1,BMP7,CALB1,ACAT1,GPC3,LIF,PKD2,GDF11,SHH,GDNF,FOXC2,FGF8,STAT1,SMAD4,LGR4,PDGFB,AKR1B1,PDGFA,MYC,FGF10
GOBP_METANEPHROS_MORPHOGENESIS	ADHD	3.02E-05	0.000446532	0.94613	350		blood	PWAS	c5	0.94613	1	PDGFRB,GREM1,BMP4,CTNNB1,CALB1,LIF,PKD2,GDNF,LGR4,STAT1,FGF10
GOBP_METAPHASE_ANAPHASE_TRANSITION_OF_CELL_CYCLE	ADHD	-0.0222775	0.0259479	0.39059	41	0.368037	blood	PWAS	c5	0.39059	1	PLK1,BIRC5,PBRM1,MAD1L1,CHFR,ZWINT,ANAPC7,AURKB,ZWILCH,NDC80,UBE2C,ARID1A,SMARCC1,MAD2L1,RB1,IK,CUL3,BUB1,CCNB1,LCMT1
GOBP_METAPHASE_PLATE_CONGRESSION	ADHD	-2.07E-05	0.000996866	0.98347	176	0.787872	blood	PWAS	c5	0.98347	1	GEM,RMDN1,BIRC5,CHMP2B,MAD1L1,DCTN2,CHMP3,MAPRE1,AURKB,BECN1,VPS4B,RAB11A,NDC80,CUL3,CCNB1,PDCD6IP,KIF22,TTL,VPS4A,NUDC,KPNB1,CHMP2A
GOBP_METENCEPHALON_DEVELOPMENT	ADHD	1.35E-05	0.000267012	0.959713	764		blood	PWAS	c5	0.959713	1	FCGR2B,CBLN1,B4GALT2,CNTN1,IGF1R,NAGLU,CRKL,DIXDC1,TP53,MECP2,HSPA5,ATRN,SERPINE2,NLGN4X,GRID2,CD3E,DLL1,HNRNPD,OPHN1,MAP2K1,SEMA4C,AIF1,HERC1,GDF10,PTPN11,CBS,MDK,CRK,CKB,WNT7A,ABL1,COQ8B,XRCC1,AARS1
GOBP_METHIONINE_BIOSYNTHETIC_PROCESS	ADHD	-0.000786031	0.027417	0.977128	54	0.696841	blood	PWAS	c5	0.977128	1	BHMT2,MTAP,MTHFD1,ADI1
GOBP_METHIONINE_METABOLIC_PROCESS	ADHD	-0.004651	0.0222332	0.834299	64	0.559409	blood	PWAS	c5	0.834299	1	BHMT2,MTAP,MSRA,MTHFD1,SMS,GNMT,ADI1
GOBP_METHYLATION	ADHD	1.27E-05	0.000446774	0.977241	299		blood	PWAS	c5	0.977241	1	PARP1,EHMT2,BHMT2,TRDMT1,DPY30,MTAP,FKBP6,WDR5,PCMT1,METTL1,MECP2,ANTKMT,CREBBP,COMT,CTNNB1,GCG,METTL24,DOT1L,SNRPF,RAB3D,KMT5C,SETMAR,TYMS,SMYD2,TPMT,PRDM1,KMT2D,RTF1,SNRPD3,BTG2,PAXIP1,NR1H4,FBL,PRDM4,GNMT,RBBP5,JARID2,MYB,AS3MT,CTCF,ASMTL,KMT2C,SNRPD2,NTMT1,NNMT,PNMT,PPM1D,N6AMT1,MYC,BRD4,DNMT3L,LCMT1,SNRPG,ASH1L,H1-2,PRMT3,SETD2,SMAD4,DIMT1
GOBP_MHC_CLASS_II_BIOSYNTHETIC_PROCESS	ADHD	-0.0567428	0.0428421	0.185349	22	0.0265838	blood	PWAS	c5	0.185349	1	PF4,TMEM106A,TLR4,IFNG,HDAC2,AZU1,IL10,IL4,JAK2
GOBP_MICROGLIAL_CELL_ACTIVATION_INVOLVED_IN_IMMUNE_RESPONSE	ADHD	-8.57E-07	0.000576822	0.998814	208		blood	PWAS	c5	0.998814	1	TREM2,GRN
GOBP_MICROGLIAL_CELL_MIGRATION	ADHD	-3.40E-05	0.000706271	0.9616	157		blood	PWAS	c5	0.9616	1	STAP1,TREM2,CCL3,CX3CL1,CSF1
GOBP_MICROGLIA_DIFFERENTIATION	ADHD	0.0803389	0.0525715	0.126467	12	0.614187	blood	PWAS	c5	0.126467	1	TLR2,TGFB1,APP
GOBP_MICROTUBULE_BASED_MOVEMENT	ADHD	-4.26E-06	0.000288434	0.988226	542		blood	PWAS	c5	0.988226	1	PLTP,DEFB1,APOB,SPA17,PEX14,NEFL,SEMG1,MREG,HSPB1,SNAPIN,KIF3A,BICDL1,DLG2,DYNLL1,BAG3,SLC22A16,SORD,DYNLRB1,UCHL1,CFAP45,TPPP2,APP,ARL8B,UBE2B,STAU2,CALY,HIF1A,DYNLRB2,ARL3,DYNLT3,RAB1A,RAB27B,SEMG2,DYNLT1,NEURL1,TAC4,KIF16B,GAPDHS,KLC1,IQCF1,AQP4,NEFH,INPP5B,STAU1,UBB,SPAST,BLOC1S5,PGK2,DNAI1,RNASE10,SYNE2,NDE1,KIF22,TMEM108,LDHC,ASH1L,PRKCZ,SPEF1,RAB21,LAMP1,PURA,SOD1,KPNB1,CDC42,KIF23,IGBP1,HSPA8,MAPT
GOBP_MICROTUBULE_BASED_TRANSPORT	ADHD	-1.04E-05	0.000446878	0.981417	232		blood	PWAS	c5	0.981417	1	SPA17,PEX14,NEFL,MREG,HSPB1,SNAPIN,KIF3A,BICDL1,DYNLL1,BAG3,UCHL1,CFAP45,APP,ARL8B,STAU2,CALY,HIF1A,SPAST,ARL3,RAB1A,STAU1,UBB,AQP4,NEFH,BLOC1S5,DNAI1,SYNE2,NDE1,RAB27B,TMEM108,PRKCZ,DLG2,LAMP1,PURA,SOD1,RAB21,CDC42,HSPA8,MAPT
GOBP_MICROTUBULE_BUNDLE_FORMATION	ADHD	-0.0385425	0.0317118	0.224213	36	0.65834	blood	PWAS	c5	0.224213	1	PLK1,MAPRE1,TPPP2,UBE2B,SPAST,PRC1,NEURL1,CHP1,DNAI1,SPEF1
GOBP_MICROTUBULE_CYTOSKELETON_ORGANIZATION_INVOLVED_IN_MITOSIS	ADHD	2.51E-05	0.000705627	0.971573	209		blood	PWAS	c5	0.971573	1	RACGAP1,SBDS,RMDN1,PLK1,BIRC5,MECP2,CHMP2B,GJA1,DCTN2,NSFL1C,ABRAXAS2,PRC1,CHMP3,MAPRE1,HSPA1B,HSPA1A,AURKA,STMN1,TNKS,AURKB,DYNLT1,VPS4B,RAB11A,UBXN2B,CLTC,NDC80,ABRAXAS1,MAD2L1,BCCIP,ARHGEF10,SPAST,RHOA,CCNB1,GNAI1,DCTN6,NDE1,CHEK2,PDCD6IP,RAN,FGF10,TBCE,FLNA,NUDC,KPNB1,DRG1,SMC3,KIF23,CHMP2A,SETD2
GOBP_MICROTUBULE_DEPOLYMERIZATION	ADHD	-5.79E-05	0.000998799	0.953797	83	0.96572	blood	PWAS	c5	0.953797	1	HDGFL3,CKAP2,STMN4,STMN1,SPAST,STMN2,STMN3,ARHGEF2,SPEF1
GOBP_MICROTUBULE_ORGANIZING_CENTER_ORGANIZATION	ADHD	3.51E-06	0.00044691	0.993728	210		blood	PWAS	c5	0.993728	1	CETN3,PCLAF,KIF3A,PLK1,CETN2,CHMP2B,ARL2,CTNNB1,NSFL1C,CHMP3,AURKA,PKD2,HEPACAM2,CHEK1,BCL2L10,NPM1,VPS4B,CDK1,UBXN2B,NDC80,ARHGEF10,NDE1,PDCD6IP,MPDZ,ROCK2,CHMP2A,RANBP1
GOBP_MICROTUBULE_POLYMERIZATION	ADHD	-1.32E-05	0.000408019	0.974166	210		blood	PWAS	c5	0.974166	1	CDH5,SNCA,HDGFL3,MET,MECP2,ARL2,MAPRE1,HSPA1B,HSPA1A,CAV3,TPPP2,STMN1,ARHGEF7,CDKN1B,FKBP4,MAPRE3,RPS3,NDE1,CSNK1D,STMN2,ABL1,DRG1,RAC1,PIN1,MAPT
GOBP_MICROTUBULE_POLYMERIZATION_OR_DEPOLYMERIZATION	ADHD	-9.90E-06	0.000499498	0.984185	209		blood	PWAS	c5	0.984185	1	CDH5,SNCA,HDGFL3,MET,CKAP2,MECP2,ARL2,STMN4,MAPRE1,HSPA1B,HSPA1A,CAV3,TPPP2,STMN1,ARHGEF7,CDKN1B,FKBP4,MAPRE3,MAPRE2,ARHGEF2,RPS3,SPAST,NDE1,CSNK1D,STMN2,STMN3,ABL1,SPEF1,DRG1,RAC1,PIN1,MAPT
GOBP_MICROVILLUS_ORGANIZATION	ADHD	-0.0904581	0.0485957	0.0626819	17	0.415296	blood	PWAS	c5	0.0626819	1	PTPN11,PLS1,USH1C,CDHR5,RAP1GAP,RAP2A,EZR
GOBP_MICTURITION	ADHD	3.07E-06	0.000706457	0.996534	138		blood	PWAS	c5	0.996534	1	UMOD
GOBP_MIDBRAIN_DEVELOPMENT	ADHD	9.23E-06	0.000576283	0.987221	312		blood	PWAS	c5	0.987221	1	FGF2,DKK1,WNT5A,HSPA5,SOS1,DYNLL1,SMAD1,CTNNB1,WNT3A,SIRT2,NDST1,RAD1,SFRP1,FGFR2,SHH,SFRP2,SUDS3,CMA1,INA,YWHAE,RYK,YWHAQ,RHOA,SYNGR3,CSNK1D,G6PD,CKB,CNP,GDF7,ATP5PF,CDC42
GOBP_MIDBRAIN_DOPAMINERGIC_NEURON_DIFFERENTIATION	ADHD	-2.17E-05	0.000705879	0.975439	210		blood	PWAS	c5	0.975439	1	DKK1,WNT5A,CTNNB1,WNT3A,SFRP1,SFRP2,RYK,CSNK1D
GOBP_MIDDLE_EAR_MORPHOGENESIS	ADHD	1.91E-05	0.000446842	0.965882	304		blood	PWAS	c5	0.965882	1	NAGLU,NOG,INSIG1,EDN1
GOBP_MIDGUT_DEVELOPMENT	ADHD	-0.0236869	0.0170029	0.163588	80	0.608232	blood	PWAS	c5	0.163588	1	OTC,RET,HMGCS2,WNT5A
GOBP_MINERALOCORTICOID_BIOSYNTHETIC_PROCESS	ADHD	-3.89E-05	0.000999255	0.968923	65	0.838012	blood	PWAS	c5	0.968923	1	BMP2,DKK3,BMP6
GOBP_MINERALOCORTICOID_METABOLIC_PROCESS	ADHD	-3.89E-05	0.000999255	0.968923	65	0.838012	blood	PWAS	c5	0.968923	1	BMP2,DKK3,BMP6
GOBP_MINERALOCORTICOID_SECRETION	ADHD	7.87E-06	0.000999147	0.993713	68	0.470265	blood	PWAS	c5	0.993713	1	C1QTNF1,REN,BMP6,AGT
GOBP_MIRNA_METABOLIC_PROCESS	ADHD	-6.65E-05	0.000997003	0.946787	192	0.666767	blood	PWAS	c5	0.946787	1	FGF2,NGFR,TP53,BMP4,LILRB4,HRAS,TGFB1,BMP2,HIF1A,SMAD1,NR1H2,TNF,KLF4,APLN,STAT3,JUN,PDGFB,PPARA,MYB,NFATC4,IL10,MYC,PRL,FOXO3,TGFB2,SMAD3,YY1,SMAD4
GOBP_MISMATCH_REPAIR	ADHD	-0.0365031	0.032666	0.263795	35	0.471125	blood	PWAS	c5	0.263795	1	RPA2,PRKCG,MUTYH,AXIN2,HMGB1,ERCC1,MSH2,PMS2,ABL1,SETD2,PCNA
GOBP_MITOCHONDRIAL_CALCIUM_ION_TRANSMEMBRANE_TRANSPORT	ADHD	0.0091399	0.0226125	0.686068	35	0.67654	blood	PWAS	c5	0.686068	1	STOML2,MICU2
GOBP_MITOCHONDRIAL_DEPOLARIZATION	ADHD	-3.41E-05	0.000998134	0.972717	94	0.714498	blood	PWAS	c5	0.972717	1	KDR,PARP1,MYOC,LRRK2,SRC,ABL1,GCLM
GOBP_MITOCHONDRIAL_DNA_METABOLIC_PROCESS	ADHD	-1.41E-05	0.000706234	0.984032	158		blood	PWAS	c5	0.984032	1	PARP1,RRM1,LONP1,STOML2,TP53,RRM2B,PPARGC1A
GOBP_MITOCHONDRIAL_DNA_REPLICATION	ADHD	-5.88E-07	0.000706412	0.999336	124		blood	PWAS	c5	0.999336	1	RRM1,STOML2,RRM2B
GOBP_MITOCHONDRIAL_ELECTRON_TRANSPORT_CYTOCHROME_C_TO_OXYGEN	ADHD	-0.02834	0.019843	0.153231	79	0.188665	blood	PWAS	c5	0.153231	1	COX6C,COX5A,CYCS,COX7A1,COX4I2,COX7A2L,COX6A2,COX5B
GOBP_MITOCHONDRIAL_ELECTRON_TRANSPORT_NADH_TO_UBIQUINONE	ADHD	2.01E-05	0.000446765	0.964117	312		blood	PWAS	c5	0.964117	1	SNCA,NDUFS4,NDUFB4,NDUFA5,PARK7,DLD,DNAJC15,NDUFV2,NDUFB8
GOBP_MITOCHONDRIAL_ELECTRON_TRANSPORT_UBIQUINOL_TO_CYTOCHROME_C	ADHD	-0.061903	0.0410429	0.13149	21	0.334576	blood	PWAS	c5	0.13149	1	CYCS,UQCRB
GOBP_MITOCHONDRIAL_FISSION	ADHD	-4.21E-05	0.000998285	0.966356	83	0.338308	blood	PWAS	c5	0.966356	1	KDR,MUL1,LRRK2,MTFR1,AURKA,FIS1,PRKN,CYRIB,RALA,BNIP3,MAPT
GOBP_MITOCHONDRIAL_FUSION	ADHD	5.55E-05	0.000997672	0.955672	123	0.299356	blood	PWAS	c5	0.955672	1	MUL1,STOML2,THG1L,TFRC,VAT1,FIS1,PRKN,MFN1,BNIP3
GOBP_MITOCHONDRIAL_GENE_EXPRESSION	ADHD	-5.04E-05	0.000998099	0.959701	105	0.0805616	blood	PWAS	c5	0.959701	1	MRPL58,TACO1,DARS2,MRPL55,TFAM,SHMT2,SARS2,NGRN,CHCHD10,MRPL34,MTRF1L,PUS1,COA3,MRPL21,C1QBP,GADD45GIP1,MRPL33,MRPL2,MRPL52,MRPL32,FOXO3,HARS1,MTIF3
GOBP_MITOCHONDRIAL_GENOME_MAINTENANCE	ADHD	-1.41E-05	0.000706269	0.984066	158		blood	PWAS	c5	0.984066	1	PARP1,RRM1,LONP1,STOML2,TP53,RRM2B,PPARGC1A,TYMP
GOBP_MITOCHONDRIAL_MEMBRANE_ORGANIZATION	ADHD	-3.10E-05	0.000353229	0.930072	335		blood	PWAS	c5	0.930072	1	MAPK8,BCL2L2,SNCA,MICOS10,MUL1,DNAJC11,TP53,PDCD5,HSPA1A,CHCHD10,BCL2L11,BCL2L1,NMT1,BNIP3,PEX5,TIMM50,BID,HSPA9,NAIF1,TIMM8A,MTX2,GZMB,HK2,CNP,CAMK2A,PPIF,BAD
GOBP_MITOCHONDRIAL_OUTER_MEMBRANE_PERMEABILIZATION	ADHD	-0.0227726	0.0306357	0.457278	39	0.63621	blood	PWAS	c5	0.457278	1	MAPK8,MUL1,HSPA1A,CHCHD10,NMT1,BID,GZMB,BNIP3
GOBP_MITOCHONDRIAL_OUTER_MEMBRANE_PERMEABILIZATION_INVOLVED_IN_PROGRAMMED_CELL_DEATH	ADHD	0.0177432	0.0291509	0.542746	40	0.357301	blood	PWAS	c5	0.542746	1	MAPK8,MUL1,HSPA1A,CHCHD10,BCL2L11,NMT1,BID,GZMB,BNIP3,PPIF
GOBP_MITOCHONDRIAL_RNA_METABOLIC_PROCESS	ADHD	-0.058464	0.0491466	0.23421	16	0.0434424	blood	PWAS	c5	0.23421	1	DARS2,TFAM,SARS2,CHCHD10,PUS1,FOXO3
GOBP_MITOCHONDRIAL_TRANSLATION	ADHD	-5.97E-05	0.000998187	0.952278	97	0.107566	blood	PWAS	c5	0.952278	1	MRPL58,TACO1,DARS2,MRPL55,SHMT2,SARS2,NGRN,MRPL34,MTRF1L,COA3,MRPL21,C1QBP,GADD45GIP1,MRPL33,MRPL2,MRPL52,MRPL32,HARS1,MTIF3
GOBP_MITOCHONDRIAL_TRANSMEMBRANE_TRANSPORT	ADHD	0.000213383	0.00099385	0.829999	310	0.960838	blood	PWAS	c5	0.829999	1	TST,STOML2,CPT1B,SFXN5,MICU2,DNAJC15,TOMM20L,TIMM21,DNAJC19,AIFM1,SLC25A18,TIMM50,CCDC51,HSPD1
GOBP_MITOCHONDRIAL_TRANSPORT	ADHD	-0.000114651	0.000705793	0.870958	191		blood	PWAS	c5	0.870958	1	MAPK8,BCL2L2,MUL1,NPTX1,LRRK2,TP53,CPT1B,HSPD1,UBE2D3,ABLIM3,BAG3,PDCD5,TOMM20L,HSPA1A,SH3GLB1,TIMM21,CHCHD10,DNAJC15,FIS1,BCL2L11,DNAJC19,HSPA1L,MICALL2,CSNK2A2,BCL2L1,AIFM1,LMAN1,NMT1,PRKN,BNIP3,TIMM50,BID,RAC2,NAIF1,MTX2,GZMB,KIFBP,AIP,HK2,BAG4,CNP,UBE2L3,CAMK2A,TIMM8A,PPIF,BAD,HTRA2
GOBP_MITOCHONDRION_LOCALIZATION	ADHD	-2.77E-06	0.000499675	0.995583	153		blood	PWAS	c5	0.995583	1	NEFL,MUL1,LRRK2,HIF1A,ALB,BRAT1,UCHL1,SPAST,UBB,NECTIN2,MFN1,MAPT
GOBP_MITOCHONDRION_MORPHOGENESIS	ADHD	-0.0695357	0.0366871	0.0580428	23	0.378279	blood	PWAS	c5	0.0580428	1	FIS1,BCL2L1,CERT1
GOBP_MITOPHAGY	ADHD	-0.0332098	0.0253958	0.190979	60	0.654687	blood	PWAS	c5	0.190979	1	ARFIP2,TP53,BECN1,MAP1LC3B,SQSTM1,PRKN,ATG4B,RETREG1,RNF41,CDC37,TIGAR,HTRA2
GOBP_MITOTIC_CELL_CYCLE_CHECKPOINT_SIGNALING	ADHD	-0.0236702	0.0193772	0.221879	73	0.820558	blood	PWAS	c5	0.221879	1	MRE11,RPA2,PLK1,TP53,BIRC5,MAD1L1,CHFR,ZWINT,TRIAP1,SETMAR,TOPBP1,MUC1,PBK,CHEK1,AURKB,ZWILCH,NAE1,CDKN1B,CDK1,NDC80,BARD1,ABRAXAS1,MAD2L1,INTS3,MSH2,BUB1,CCNB1,CHEK2,MDM2,LCMT1,CRADD,IK,VPS4A,CDKN1A,SYF2
GOBP_MITOTIC_CELL_CYCLE_PHASE_TRANSITION	ADHD	2.31E-05	0.000446703	0.958671	350		blood	PWAS	c5	0.958671	1	FOXM1,RBL2,RRM1,HYAL1,GPNMB,MRE11,CKS1B,RPA2,PLK1,TP53,BIRC5,CDC34,CDC25B,MECP2,PBRM1,MAD1L1,CHFR,TMOD3,CCL2,RRM2,PSME1,ZWINT,CACNB4,BRD4,RPS6KB1,SIRT2,TAF10,INHBA,TRIAP1,CCNA1,AIF1,APP,AURKA,TOPBP1,PKD2,KLF4,ANAPC7,EGFR,CCNH,MUC1,ADAM17,TPD52L1,USH1C,CHEK1,AURKB,FHL1,CDKN2C,FAM107A,UBD,CDKN2B,CCNB2,ZWILCH,NAE1,VPS4B,BACH1,RAB11A,RRM2B,CDKN1B,CDK1,CUL1,NDC80,UBE2C,ARID1A,BARD1,SMARCC1,ABRAXAS1,MAD2L1,BRSK2,RB1,VPS4A,CDKN2D,CHMP2A,PLCB1,BID,PSME2,CUL3,EIF4EBP1,INTS3,ID2,SPAST,BUB1,CCNA2,CCNB1,ACVR1B,PPM1D,CHEK2,CUL4B,ANXA1,CDC25A,CDK16,MYC,CDK2AP2,MDM2,LCMT1,PTPN6,AKT1,PSME3,PTEN,UBE2S,FGF10,ADAMTS1,APPL1,IK,DCUN1D3,DNM2,CAMK2A,CRADD,APEX1,SYF2,EIF4E,CDKN1A,DDR2,ARPP19,ENSA
GOBP_MITOTIC_CYTOKINESIS	ADHD	-0.000976754	0.000704375	0.165534	213		blood	PWAS	c5	0.165534	1	RACGAP1,CKAP2,PLK1,BIRC5,CHMP2B,RHOC,STAMBP,CHMP3,RAB35,STMN1,ARF1,ARL3,AURKB,VPS4B,RHOB,RASA1,JTB,SPAST,RHOA,CFL1,PDCD6IP,USP8,SEPTIN6,ROCK2,VPS4A,KIF23,CHMP2A
GOBP_MITOTIC_CYTOKINETIC_PROCESS	ADHD	0.0431179	0.034797	0.215298	28	0.204742	blood	PWAS	c5	0.215298	1	CHMP2B,CHMP3,ARF1,VPS4B,RHOA,PDCD6IP,VPS4A,CHMP2A
GOBP_MITOTIC_DNA_INTEGRITY_CHECKPOINT_SIGNALING	ADHD	-0.0230457	0.0226748	0.30946	59	0.503183	blood	PWAS	c5	0.30946	1	MRE11,RPA2,PLK1,TP53,TRIAP1,SETMAR,TOPBP1,MUC1,PBK,CHEK1,NAE1,CDKN1B,CDK1,ABRAXAS1,MSH2,CHEK2,MDM2,CRADD,CDKN1A,SYF2
GOBP_MITOTIC_DNA_REPLICATION	ADHD	-0.0359543	0.026719	0.178417	41	0.493617	blood	PWAS	c5	0.178417	1	RAD51,BCL6,MCM6
GOBP_MITOTIC_G1_S_TRANSITION_CHECKPOINT_SIGNALING	ADHD	-0.0268938	0.0243614	0.269614	54	0.526336	blood	PWAS	c5	0.269614	1	RPA2,TP53,TRIAP1,MUC1,CDKN1B,CHEK2,MDM2,CRADD,CDKN1A
GOBP_MITOTIC_G2_DNA_DAMAGE_CHECKPOINT_SIGNALING	ADHD	-0.0658773	0.0367488	0.0730308	21	0.883882	blood	PWAS	c5	0.0730308	1	MRE11,PLK1,TOPBP1,CHEK1,CDK1,ABRAXAS1,SYF2,CDKN1A
GOBP_MITOTIC_G2_M_TRANSITION_CHECKPOINT	ADHD	-0.0518565	0.0341015	0.128347	24	0.703324	blood	PWAS	c5	0.128347	1	MRE11,PLK1,CHFR,TOPBP1,CHEK1,NAE1,CDK1,INTS3,BARD1,ABRAXAS1,SYF2,CDKN1A
GOBP_MITOTIC_METAPHASE_PLATE_CONGRESSION	ADHD	0.0166639	0.0213076	0.434177	79	0.260155	blood	PWAS	c5	0.434177	1	RMDN1,BIRC5,CHMP2B,MAD1L1,DCTN2,CHMP3,MAPRE1,AURKB,BECN1,VPS4B,RAB11A,NDC80,CUL3,CCNB1,PDCD6IP,KIF22,VPS4A,NUDC,KPNB1,CHMP2A
GOBP_MITOTIC_NUCLEAR_DIVISION	ADHD	1.73E-05	0.000446206	0.969019	479		blood	PWAS	c5	0.969019	1	INSR,BTC,PDGFRB,EGF,RACGAP1,IL1A,RMDN1,BMP4,IGF2,SPHK1,PLK1,BIRC5,CHMP2B,PBRM1,MAD1L1,IL1B,IGF1,PTTG1,ZWINT,DCTN2,NSFL1C,ABRAXAS2,BMP7,SIRT2,TOM1L2,CHMP3,MAPRE1,HSPA1B,TNF,HSPA1A,AURKA,TNKS,ANAPC7,CUL9,CAV2,CHEK1,PRC1,AURKB,FGF8,ZWILCH,BECN1,VPS4B,RAB11A,CDKN1B,TOM1L1,UBXN2B,NDC80,PPP2R1A,UBE2C,ARID1A,SMARCC1,ABRAXAS1,MAD2L1,BCCIP,RB1,PDGFB,KIF22,EDN3,CUL3,ARHGEF10,SPAST,BUB1,RHOA,CCNB1,NDE1,CHEK2,PDCD6IP,LCMT1,RAN,TTN,INS,NAA10,IK,VPS4A,PDXP,NUDC,KPNB1,DRG1,EREG,UBE2S,UBE2I,SMC3,PIN1,EDN1,KIF23,FLNA,CDC42,CHMP2A,RANBP1
GOBP_MITOTIC_NUCLEAR_MEMBRANE_ORGANIZATION	ADHD	0.0268722	0.0219924	0.22175	34	0.176425	blood	PWAS	c5	0.22175	1	SIRT2,SPAST,UBE2I,VPS4A
GOBP_MITOTIC_RECOMBINATION	ADHD	-0.0210435	0.0242676	0.385865	53	0.464211	blood	PWAS	c5	0.385865	1	MRE11,RAD51D,RAD51,TPRKB,ERCC1,MSH2,ERCC4,XRCC1
GOBP_MITOTIC_SPINDLE_ASSEMBLY	ADHD	5.49E-05	0.000705767	0.938042	178		blood	PWAS	c5	0.938042	1	RACGAP1,PLK1,BIRC5,CHMP2B,ABRAXAS2,PRC1,CHMP3,HSPA1B,HSPA1A,AURKB,VPS4B,RAB11A,ABRAXAS1,BCCIP,ARHGEF10,RHOA,CHEK2,PDCD6IP,FLNA,KPNB1,DRG1,SMC3,KIF23,CHMP2A
GOBP_MITOTIC_SPINDLE_ELONGATION	ADHD	-8.31E-05	0.000705367	0.906254	168		blood	PWAS	c5	0.906254	1	RACGAP1,BIRC5,PRC1,AURKB,KIF23
GOBP_MITOTIC_SPINDLE_ORGANIZATION	ADHD	2.13E-05	0.000705624	0.97593	205		blood	PWAS	c5	0.97593	1	RACGAP1,SBDS,RMDN1,PLK1,BIRC5,MECP2,CHMP2B,DCTN2,ABRAXAS2,PRC1,CHMP3,HSPA1B,HSPA1A,AURKA,STMN1,TNKS,AURKB,VPS4B,RAB11A,CLTC,NDC80,ABRAXAS1,BCCIP,ARHGEF10,SPAST,RHOA,CCNB1,GNAI1,DCTN6,CHEK2,PDCD6IP,RAN,TBCE,FLNA,NUDC,KPNB1,DRG1,SMC3,KIF23,CHMP2A
GOBP_MITRAL_VALVE_DEVELOPMENT	ADHD	-0.0665525	0.0363051	0.0667811	18	0.867344	blood	PWAS	c5	0.0667811	1	NOTCH1,BMPR2
GOBP_MODIFICATION_OF_SYNAPTIC_STRUCTURE	ADHD	-5.72E-05	0.000999119	0.954361	52	0.686978	blood	PWAS	c5	0.954361	1	EPHA4,PFN2,STAU1,RHOA,ABL1,CDC42
GOBP_MODULATION_BY_HOST_OF_SYMBIONT_PROCESS	ADHD	-4.51E-06	0.000315975	0.988618	419		blood	PWAS	c5	0.988618	1	CSF1R,SFTPD,CCL8,IGF2R,CCL3,LTF,CCL5,VAPA,PRKN,APOE,HMGA2,DEFA1,CAV2,EEA1,JUN,PTX3,STOM,FMR1,TARDBP,ST6GALNAC1,APCS,CARD9,PAIP1,CFL1,EIF2AK4,PPIB,FASN,HSPA8,SAP30,ROCK2,RAB5A,CDC42,PC
GOBP_MODULATION_BY_HOST_OF_VIRAL_GENOME_REPLICATION	ADHD	-2.87E-05	0.000576898	0.960328	127		blood	PWAS	c5	0.960328	1	CCL8,STOM,PRKN,EIF2AK4,PPIB,FMR1,HSPA8,VAPA
GOBP_MODULATION_BY_HOST_OF_VIRAL_PROCESS	ADHD	-2.03E-05	0.000499404	0.967551	265		blood	PWAS	c5	0.967551	1	CSF1R,CCL8,IGF2R,LTF,PRKN,APOE,CAV2,EEA1,PTX3,STOM,APCS,PAIP1,CFL1,EIF2AK4,PPIB,FASN,ROCK2,FMR1,RAB5A,CDC42,VAPA,HSPA8,PC
GOBP_MODULATION_OF_EXCITATORY_POSTSYNAPTIC_POTENTIAL	ADHD	-5.04E-05	0.000576199	0.930319	367		blood	PWAS	c5	0.930319	1	STX1A,SHANK3,CBLN1,NRXN1,PTK2B,LRRK2,NLGN4X,PRKAR1B,APP,NLGN3,NLGN2,RGS4,NETO1,NLGN1,STX1B,IGSF11,WNT7A,TMEM108,PTEN,PRKCZ,DLG4
GOBP_MODULATION_OF_PROCESS_OF_ANOTHER_ORGANISM	ADHD	-5.29E-06	0.000705817	0.994021	283		blood	PWAS	c5	0.994021	1	REG3G,REG3A,DEFA5,FCER2,REG1B,REG1A,SLPI,SYK,LTF,DEFB4A,IFNG,DEFA1,DEFB118,BCL2L1,S100A9,CLEC7A
GOBP_MOLTING_CYCLE	ADHD	1.40E-06	0.00037748	0.997032	528		blood	PWAS	c5	0.997032	1	CD109,HPSE,LRP4,NGFR,EDAR,DKK4,DKK1,LRIG1,NOTCH1,WNT5A,SOS1,IGFBP5,TNFRSF19,CTNNB1,TGM3,INHBA,HDAC2,SPINK5,PLA2G10,TNF,DNASE1L2,APCDD1,FGFR2,EGFR,SHH,GORAB,GAL,WNT10A,KRT17,TSPEAR,EDA,KRT16,NSDHL,CDH3,LGR5,TRADD,PIAS4,LGR4,MYSM1,DLX3,ACVR1B,FGF10,PDGFA,FST,SOSTDC1,TGFB2,PTGS2,FGF7,SMAD4
GOBP_MONOAMINE_TRANSPORT	ADHD	-6.77E-05	0.000705826	0.923611	211		blood	PWAS	c5	0.923611	1	STX1A,SNCA,CXCL12,LILRB1,CRH,SYK,CARTPT,SYT9,MECP2,SYT11,PARK7,RAB3A,OXT,FGF20,SYT17,AGT,SYT7,CHGA,GDNF,SYT8,PRKN,SYT5,SYT2,SYT4,HTR2A,RAB3B,GRK2,VIP
GOBP_MONOCARBOXYLIC_ACID_BIOSYNTHETIC_PROCESS	ADHD	8.97E-07	0.000288384	0.997519	612		blood	PWAS	c5	0.997519	1	ASAH2,HPGDS,APOC3,GSTM4,GSTM1,AKR1C3,OXSM,IDO1,CES1,APOA5,AKR1C4,MIF,CYP3A4,FGF19,CBR1,ACADL,IL1B,DECR2,APOA1,NR1D1,PARK7,DHRS9,AKR1D1,APOC1,PKLR,NR1H2,FGFR4,PTGES3,RBP1,PLA2G10,APOA4,QKI,INSIG1,PECR,ERLIN1,ACLY,GIP,STAR,NR1H4,ACOT8,APOC2,HOGA1,CRABP2,TBXAS1,EDN2,OSBPL9,PTGES2,CD74,HSD17B8,SLC27A2,MLYCD,GATM,ANXA1,ALDH1A3,FASN,PLA2G1B,ACADVL,PTGDS,LDHC,GSTP1,PTGS2,PRMT3,EDN1,FABP5,ALOX15B
GOBP_MONOCARBOXYLIC_ACID_CATABOLIC_PROCESS	ADHD	-2.78E-05	0.000407774	0.945567	394		blood	PWAS	c5	0.945567	1	HADH,ADIPOQ,BDH2,ECH1,AKR1A1,ACAA1,ETFA,CPT1B,ACADL,SULT2A1,ACADM,IVD,ACADVL,DECR2,FAH,ECI1,ACAT2,AKR1D1,SORD,CRABP1,CROT,FABP1,PGD,LEP,AKT2,CRAT,ACADS,ACAT1,PCK1,ECI2,ACOT8,HOGA1,PPARA,PEX5,SLC27A2,MLYCD,DCXR,ECHS1,HAO1,DECR1,MCEE,AKT1
GOBP_MONOCARBOXYLIC_ACID_TRANSPORT	ADHD	-1.01E-05	0.000267054	0.969826	612		blood	PWAS	c5	0.969826	1	CD36,ACE,LHCGR,PLA2R1,NMB,IL1A,AKR1C4,MIF,SLC5A8,SYK,FGF19,PLA2G2A,IL1B,PLA2G2E,PLA2G12B,LEP,OXT,TNF,TNFSF11,PLA2G2D,PLA2G2C,CES1,PLA2G10,AKR1C1,MAP2K6,ANXA1,PLA2G1B,PTGS2,SLC16A3,PLA2G5,EDN1
GOBP_MONOCYTE_ACTIVATION	ADHD	-5.69E-05	0.000705859	0.935759	161		blood	PWAS	c5	0.935759	1	CD33,ADAM10,LILRB4,SPACA3,AZU1,FN1,CSF1,ADAM9
GOBP_MONOCYTE_DIFFERENTIATION	ADHD	-5.21E-05	0.000706131	0.941133	169		blood	PWAS	c5	0.941133	1	CSF1R,BMP4,IL31RA,VEGFA,PIR,IL34,JUN,CD74,GPR68,IFI16,APCS,FASN,CSF1,MYC,CD4,MED1,CSF2
GOBP_MONONUCLEAR_CELL_DIFFERENTIATION	ADHD	-9.59E-06	0.000148948	0.948664	1888		blood	PWAS	c5	0.948664	1	CSF1R,GAS6,CDH17,DLL4,DNAJB9,IL2,FCGR2B,IL6R,FCRL3,IL18R1,IL21,KLRC1,LEPR,AGER,TREM2,SLAMF8,CD8A,SEMA4A,ST3GAL1,LILRB1,LOXL3,CD1D,B2M,IL12B,NOTCH2,CD3E,AXL,PTPRJ,CRTAM,FADD,CD46,IL15RA,PGLYRP2,CTSL,BMP4,PSG9,SYK,LILRB4,NFKBID,SOS1,IL31RA,IL6,CHD7,IFNA1,TNFSF8,MMP14,TP53,IL12RB1,PBRM1,LYN,LGALS1,CR2,KIT,IL1B,VEGFA,TYRO3,PGLYRP3,LGALS3,CCL19,IFNA6,IFNG,PRTN3,GPR68,VCAM1,LY9,TNFSF13B,RHOA,PGLYRP1,CTNNB1,CR1,TNFSF9,LAG3,IL23R,LEP,PIR,ZAP70,CEBPB,LTBR,IL34,MFNG,SLAMF6,CLEC4D,INHBA,STAT5B,CD27,IL1RL2,PNP,SLAMF1,IL9,PTPN6,IFNA5,SPINK5,PRDM1,IL18,IL7R,DLL1,STAT6,JAG2,SFRP1,IL10,TNFRSF9,BLNK,FASN,IFNB1,IFNA7,STAT3,TGFBR2,CLEC4G,SHH,VSIR,BAD,IL2RG,PLA2G2D,ADAM17,IRF1,IRF4,RAG1,PTPN2,NFATC1,CEBPG,RELB,IFNA16,CD79A,IHH,JUN,TNFSF18,BCL6,UBD,IFNA2,FLT3,ARMC5,CD79B,PCK1,RIPK2,ATG5,YY1,RUNX3,PTK2B,JMJD6,CD74,PLCG2,LILRB2,ARID1A,LCK,TNFSF4,SMARCC1,MYB,FGL2,IFNA4,IL2RA,HMGB1,BATF,ITM2A,HMGB3,BRAF,CD86,IFI16,APCS,SOD1,CD40LG,IL15,CBFB,BATF3,ID2,MSH2,IL36B,CAMK4,IFNA14,IFNA10,SPN,LGALS9,ANXA1,MDK,VAV1,NHEJ1,CD3G,CSF1,ITGB6,BLK,IL7,MYC,ABL1,CD4,ERBB2,CD80,IL4,IL1A,CTSK,FOXO3,PRKCZ,NTRK1,RNF41,IL11,RORC,MED1,CSF2,BTK,IFNL1,XRCC6,IFNA21,IFNW1
GOBP_MONOSACCHARIDE_BIOSYNTHETIC_PROCESS	ADHD	-7.82E-06	0.00025796	0.97583	768		blood	PWAS	c5	0.97583	1	MST1,ADIPOQ,LEPR,AKR1A1,C1QTNF3,WDR5,CHST15,PGP,PGM1,ACADM,TPI1,ENO2,RBP4,ALDOC,SERPINA12,SORD,GPI,PGD,LEP,SELENOS,CLK2,PTPN2,GCK,GPT,FBP2,PCK1,PGK1,GNMT,FBP1,PPARA,PPARGC1A,PGK2,PGAM2,NNMT,PDK2,G6PD,AKR1B1,INS,GCG,GPD1,PC,ARPP19,MDH2
GOBP_MONOSACCHARIDE_CATABOLIC_PROCESS	ADHD	-3.01E-05	0.000377584	0.936362	424		blood	PWAS	c5	0.936362	1	FUT5,FUT8,FUT10,TP53,TPI1,ENO2,ENO3,ENO1,ALDOB,PFKM,GALE,GLB1,HK3,GCK,HK1,PGK1,RBKS,FUT9,GALK1,PGAM2,FUT2,NUDT5,PKM,HK2,TIGAR,BAD
GOBP_MONOSACCHARIDE_METABOLIC_PROCESS	ADHD	-1.32E-05	0.00018551	0.943349	1577		blood	PWAS	c5	0.943349	1	PGM2,INSR,MST1,MAN2B2,FUT5,ADIPOQ,LEPR,GSTO1,B4GALT1,FUT8,NNMT,NCOA2,FUT10,GAA,H6PD,AKR1A1,C1QTNF3,WDR5,CHST15,IGFBP3,IGF2,PGM1,TP53,RPIA,ACADM,GAPDH,TPI1,ENO2,ENO3,RBP4,PMM1,IGF1,ALDOC,PGP,SRC,SERPINA12,C1QTNF1,POFUT1,GHRL,ENO1,PGD,G6PD,ALDOB,SORD,GPI,PMM2,PDK1,BRAT1,TFF3,GCG,PFKM,LEP,AKT2,GALE,SELENOS,UXS1,CLK2,GLB1,PTH,TNF,HK3,PTPN2,APOD,GCK,GPT,FBP2,HK1,PCK1,PGK1,GAPDHS,ADPGK,GNMT,FBP1,GCKR,RBKS,FUT9,PRKN,PFKFB3,B3GLCT,ALDOA,GALK1,PPARA,PGAM2,FUT2,PPARGC1A,PGK2,CHST1,MLYCD,PDK2,DCXR,NUDT5,PKM,LCMT1,AKR1B1,IGFBP4,TSTD1,INS,AKT1,GPD1,OAS1,HK2,RORC,PC,TIGAR,MAPK14,BAD,MDH2,FABP5,ARPP19
GOBP_MONOUBIQUITINATED_PROTEIN_DEUBIQUITINATION	ADHD	-1.96E-05	0.000998799	0.984344	74	0.954356	blood	PWAS	c5	0.984344	1	SGF29,USP15,TAF10,MYSM1,ATXN3
GOBP_MONOVALENT_INORGANIC_ANION_HOMEOSTASIS	ADHD	-1.95E-05	0.0004996	0.96883	233		blood	PWAS	c5	0.96883	1	UMOD,FASLG,CA12,KCNE3,TBXAS1,CKB
GOBP_MONOVALENT_INORGANIC_CATION_HOMEOSTASIS	ADHD	-4.03E-06	0.000407679	0.99212	483		blood	PWAS	c5	0.99212	1	UMOD,ACE,FASLG,OTC,SLAMF8,MAPK3,ATP1B1,IL1A,LRRK2,TMEM9,PPT1,SNAPIN,CA2,ATP4B,GRN,ATP1B2,TMEM106B,OXT,ATP1B3,AGT,ATP5F1B,NPPB,CA7,SLC4A8,CLIC4,MAPK1,CHP1,UBE3A,PDK2,CFTR,CLN5,MAFG,EDN1
GOBP_MORPHOGENESIS_OF_AN_ENDOTHELIUM	ADHD	-4.04E-06	0.000706193	0.99543	160		blood	PWAS	c5	0.99543	1	DLL4,CXCL10,BMP4,CSNK2B,CCM2,CTNNB1,FGF1,RHOB,RHOA,ACVRL1
GOBP_MORPHOGENESIS_OF_AN_EPITHELIAL_BUD	ADHD	-2.22E-05	0.000705977	0.974909	194		blood	PWAS	c5	0.974909	1	NOG,WNT5A,BMP4,CTNNB1,BMP7,FGFR2,SHH,SOSTDC1,FGF10
GOBP_MORPHOGENESIS_OF_AN_EPITHELIAL_FOLD	ADHD	-1.48E-05	0.000705947	0.983293	198		blood	PWAS	c5	0.983293	1	NOG,WNT5A,BMP4,NODAL,HIF1A,CTNNB1,BMP7,FGFR2,EGFR,SHH,SOSTDC1,FGF10,GDF7
GOBP_MORPHOGENESIS_OF_AN_EPITHELIAL_SHEET	ADHD	-1.56E-05	0.000407876	0.969415	295		blood	PWAS	c5	0.969415	1	JAG1,DLL4,NOTCH1,FLRT3,MMP12,WNT5A,SOS1,RHOC,LCP1,DVL2,BMP7,HBEGF,CCN1,NOTCH2,ADAM17,ITGA5,LIN7C,RHOA,CD44,WNT7A,DAG1,PTEN,ACVRL1,DDR1,FLNA
GOBP_MORPHOGENESIS_OF_A_BRANCHING_STRUCTURE	ADHD	-1.38E-05	0.000203917	0.94613	1384		blood	PWAS	c5	0.94613	1	SEMA3E,KDR,TIE1,PLXND1,SPINT1,FGF2,ENG,DLL4,HHIP,NPNT,RSPO3,MET,SLIT2,SPINT2,TDGF1,CTSH,PLXNA1,SEMA3C,NOTCH1,CTSZ,GREM1,EGF,NRP1,NOG,WNT5A,LRRK2,BMP4,FRS2,MMP14,BMP2,FGF1,SFRP1,LGR4,CCL11,EPHA2,VEGFA,HS3ST3A1,SOCS3,RSPO2,HGF,PPP3R1,SRC,CTNNB1,BMP7,GDF2,CLIC4,ADM,GPC3,TNF,CAV3,NTN4,IL10,COL13A1,AGT,PKD2,FGFR2,TGFBR2,SHH,AREG,GDNF,PRDM1,TMED2,FOXC2,IHH,SFRP2,FGF8,HS3ST3B1,TACSTD2,EPHA7,VDR,NFATC4,TMEM59L,SMAD4,TGM2,SNAI2,ILK,TIMELESS,GRB2,MDK,PDGFA,CSF1,MYC,ABL1,TBX3,DAG1,FGF10,CSMD1,EDN1,GDF7,DDR1,MED1,FGF7,PGR,SETD2
GOBP_MORPHOGENESIS_OF_A_POLARIZED_EPITHELIUM	ADHD	-0.000124424	0.000995868	0.900571	240	0.832146	blood	PWAS	c5	0.900571	1	MAGI2,RSPO3,ROR1,DKK1,PTK7,DLG3,WNT5A,ERBB4,TIAM1,PLEKHA4,ZNRF3,DVL2,ROR2,GPC3,SFRP1,SMURF2,SFRP2,SMURF1,CTHRC1,GPC6,RYK,BRSK2,WNT11,RHOA,MSN,RAP2A,WNT7A,ABL1,GPC4,EZR,SPEF1,OPHN1,CDC42,RAC1
GOBP_MORPHOGENESIS_OF_EMBRYONIC_EPITHELIUM	ADHD	-5.30E-06	0.000377461	0.988799	519		blood	PWAS	c5	0.988799	1	SPINT1,CASP3,PLXNB2,SPINT2,PTK7,RET,GREM1,VEGFC,RGMA,NOG,WNT5A,BMP4,NODAL,TGFB1,DEAF1,RPS7,FOLR1,BCL10,DVL2,MTHFD1,CTNNB1,BMP7,SEMA4C,ADM,JAG2,SFRP1,BRD2,FGFR2,HIF1A,SHH,GDNF,SUFU,TMED2,SFRP2,FGF8,CTHRC1,LRP2,APAF1,ALDH1A3,SETD2,ABL1,PRKACA,TGFB2,FGF10,RALA,PCDH8,GDF7,VASP
GOBP_MOTILE_CILIUM_ASSEMBLY	ADHD	-0.0583233	0.045254	0.197468	21	0.121341	blood	PWAS	c5	0.197468	1	DYNLL1,UBE2B,NEURL1
GOBP_MOTOR_LEARNING	ADHD	-0.0212619	0.0243845	0.38324	58	0.259705	blood	PWAS	c5	0.38324	1	DKK1,C1QL1,TACO1,ADGRB3,UBE3A
GOBP_MOTOR_NEURON_APOPTOTIC_PROCESS	ADHD	3.67E-06	0.000407905	0.992819	259		blood	PWAS	c5	0.992819	1	ERBB3,FAS,NEFL,MAP2K4,FADD,CNTFR,CRLF1,RHOA
GOBP_MOTOR_NEURON_AXON_GUIDANCE	ADHD	1.51E-05	0.000499597	0.975886	235		blood	PWAS	c5	0.975886	1	EPHA4,SLIT2,LAMC2,PLXNA4,TMEFF1,NRP1,NOG,ALCAM,SLIT1,NTN1,RHOG,SEMA3A,RAC2,ERBB2,RAC1
GOBP_MOTOR_NEURON_MIGRATION	ADHD	2.25E-05	0.00070655	0.974559	116		blood	PWAS	c5	0.974559	1	NRP1,VEGFA,NTN1
GOBP_MRNA_3_END_PROCESSING	ADHD	-2.92E-06	0.00099924	0.997669	53	0.672259	blood	PWAS	c5	0.997669	1	SSU72,SNRPA,APLP1,APP,RPRD1A,PAPOLG,MTPAP,BARD1,RPRD1B,HSF1,YTHDC1,AHCYL1
GOBP_MRNA_3_SPLICE_SITE_RECOGNITION	ADHD	-9.28E-05	0.000997695	0.925931	156	0.927884	blood	PWAS	c5	0.925931	1	CSF1R,TNFRSF11B,TNFRSF1B,TNFRSF1A,TNFRSF17,TNFRSF10B,TNFRSF10D,SF1,TNFRSF13B,TNFRSF19,TNFRSF13C,TNFSF14,TNFSF10,TNFRSF14,TNFSF11,TNFRSF12A,TNFSF12,TNFRSF18,TNFSF18,TNFSF13B,TNFSF15,ASF1A,IGSF11,HSF1,CSF1,TNFRSF10A
GOBP_MRNA_CATABOLIC_PROCESS	ADHD	1.53E-05	0.000705596	0.982682	237		blood	PWAS	c5	0.982682	1	NUDT12,TIRAP,EDC4,NUDT16L1,CSDE1,FMR1,SCGB1A1,EXOSC3,NT5C3B,DCP1A,FXR1,SYNCRIP,HNRNPAB,HSPA1B,HSPA1A,LSM1,SSB,AXIN2,GDNF,RBM24,LSM4,VIM,DHX9,BTG2,NPM1,HNRNPC,EXOSC8,HNRNPM,PRKCA,CSDC2,A1CF,TARDBP,YBX1,DCP1B,MTPAP,HNRNPD,PELO,ERN1,MAPKAPK2,PAIP1,CARHSP1,ELAVL1,TNRC6B,RIDA,MAGOHB,AGO1,PABPC4,VIP,APEX1,TAF15,CIRBP,AKT1,RBM46,CNOT9,ROCK2,MAPK14,CNOT1,AGO3
GOBP_MRNA_CLEAVAGE	ADHD	0.00311548	0.0325648	0.923783	22	0.683004	blood	PWAS	c5	0.923783	1	RNASE4,ERN1
GOBP_MRNA_EXPORT_FROM_NUCLEUS	ADHD	-0.0467035	0.0320784	0.145416	29	0.771724	blood	PWAS	c5	0.145416	1	NXT1,THOC1,AGFG1,DDX25,SETD2,YTHDC1,MAGOHB,PABPN1,DDX39B,HNRNPA2B1,DDX19B,DDX19A
GOBP_MRNA_TRANSCRIPTION	ADHD	2.69E-05	0.00070635	0.969672	137		blood	PWAS	c5	0.969672	1	ANXA2,NCOA2,TBP,TP53,TAF10,STAT3,S100A10,VDR,HSF1,MED1,EREG,HIPK3
GOBP_MRNA_TRANSPORT	ADHD	-0.0421763	0.023585	0.0737322	57	0.803394	blood	PWAS	c5	0.0737322	1	CETN3,SEC13,CETN2,NXT1,QKI,TNKS,THOC1,NXT2,DHX9,AGFG1,NUP210,DDX25,NUTF2,HSF1,PARP11,SRSF7,NUP98,YTHDC1,FMR1,MAGOHB,HNRNPA1,PABPN1,G3BP2,SETD2,DDX39B,EIF5A2,HNRNPA2B1,DDX19B,DDX19A
GOBP_MUCOPOLYSACCHARIDE_METABOLIC_PROCESS	ADHD	1.67E-05	0.000242243	0.945021	1139		blood	PWAS	c5	0.945021	1	UGDH,IDUA,ST3GAL6,LYVE1,FGF2,SPOCK3,ITIH3,GUSB,HPSE,ITIH2,BGN,TNFAIP6,B3GNT2,HYAL1,UST,ST3GAL1,ITIH5,HEXB,CHST11,EGF,ITIH1,CHST15,GNS,GLCE,SPOCK2,BPNT2,ITIH4,TGFB1,IL1B,EGFLAM,CHST12,ANGPT1,GLB1,CHST2,NDST1,CEMIP2,CHST14,CHST3,STAB2,CHST6,CSGALNACT2,B3GNT4,CHST9,CLTC,NDNF,PDGFB,IL15,B3GALT6,CD44,CHST1,CHST5
GOBP_MUCOSA_ASSOCIATED_LYMPHOID_TISSUE_DEVELOPMENT	ADHD	-0.0230361	0.0188433	0.221516	68	0.473807	blood	PWAS	c5	0.221516	1	RET,CACNB4,STAT5B,ARTN
GOBP_MUCUS_SECRETION	ADHD	-0.121913	0.0607654	0.044825	15	0.391884	blood	PWAS	c5	0.044825	1	VAMP3,VAMP2,ATG5,AGR2,VAMP8
GOBP_MULTICELLULAR_ORGANISMAL_MOVEMENT	ADHD	1.35E-05	0.000576508	0.981366	281		blood	PWAS	c5	0.981366	1	COMP,GSTO1,HOMER1,GAA,TNNI2,CASQ1,RPS6KB1,TNF,CAV3,TNNT3,VTI1A,NR4A1,XRCC1
GOBP_MULTICELLULAR_ORGANISMAL_RESPONSE_TO_STRESS	ADHD	-2.09E-05	0.000353153	0.952704	528		blood	PWAS	c5	0.952704	1	UMOD,LRP11,RET,PENK,THBS1,IDO1,HMGCS2,GRP,VWA1,MECP2,THBS4,PRKCG,CAPN2,RPS6KB1,APOE,TAC1,PRKAR1B,RAG1,DPP4,EPHB2,LYPD1,ASIC4,GCH1,MDK,AKT1,PTEN,NTRK1,MEF2C,EIF4E
GOBP_MULTICELLULAR_ORGANISMAL_SIGNALING	ADHD	1.93E-05	0.000704906	0.978132	311		blood	PWAS	c5	0.978132	1	NRCAM,DSC2,SCN2B,NFASC,CNTNAP2,NTRK2,ATP1B1,DSG2,KCNMB3,PDE4D,CARTPT,GJA1,GHRL,CACNB4,ATP1B2,ISL1,CAMK2D,FLNA,ITGA2,FGF12,RGS21,AGT,CASQ2,HCN1,JUP,KCNE3,SCN4B,KCNE5,TYMP,SRI,ANK2,HRC,TNR,TBX5,ATP2A3,FKBP1B,YWHAE,GJD2,BIN1,PKP2,SOD1,CXADR,FMR1,JAM3,ACE2,PRKACA
GOBP_MULTICELLULAR_ORGANISM_AGING	ADHD	5.84E-05	0.0009991	0.953365	62	0.350766	blood	PWAS	c5	0.953365	1	COMP,INHBB,DDC,INHBA,ALPL,IGFBP1,ERCC1,EDN1
GOBP_MULTICELLULAR_ORGANISM_GROWTH	ADHD	-1.09E-05	0.000446598	0.980518	374		blood	PWAS	c5	0.980518	1	COMP,CELA1,SELENOM,COL3A1,SLITRK6,IGF1,IGF2,LGMN,SOS1,CHD7,FXN,TP53,GHRH,GDF15,ATRN,CCM2,GHRL,GDF5,GHR,TAF10,STAT5B,PEX5,NOTCH2,STC2,APP,PLS1,GH1,PLEKHA1,STAT3,PRLH,RMI1,TMED2,PKDCC,TNS2,ERCC1,CLIC4,SLITRK1,PTPN11,RBBP6,IHH,TARBP2,PPIB,CSF1,PRL,HTRA2,SOD1,EZR
GOBP_MULTINUCLEAR_OSTEOCLAST_DIFFERENTIATION	ADHD	-6.81E-05	0.000997734	0.945586	143	0.755691	blood	PWAS	c5	0.945586	1	CD109,CD81
GOBP_MULTIVESICULAR_BODY_ORGANIZATION	ADHD	-0.0462471	0.023641	0.0504389	59	0.62467	blood	PWAS	c5	0.0504389	1	VPS28,CHMP2B,VPS25,CHMP3,VPS4B,RAB11A,PDCD6IP,TSG101,VPS4A,VTA1,IST1,HGS,CHMP2A
GOBP_MULTIVESICULAR_BODY_SORTING_PATHWAY	ADHD	-0.0423143	0.0236136	0.0731408	61	0.533069	blood	PWAS	c5	0.0731408	1	VPS28,SYTL4,CHMP2B,VPS25,CHMP3,SORT1,RAB27B,VPS4B,PDCD6IP,TSG101,VPS4A,VTA1,HGS,CHMP2A
GOBP_MULTI_MULTICELLULAR_ORGANISM_PROCESS	ADHD	2.21E-05	0.000217982	0.919235	1209		blood	PWAS	c5	0.919235	1	ACE,PAPPA,PARP1,IGFBP7,CTSB,PAM,TIMP1,PSG3,B4GALT1,PSG2,PSG5,MMP9,SPP1,HEXB,SEMG1,ADCYAP1,CRH,PSG4,IDO1,PZP,IHH,CRHBP,PSG9,RLN2,NODAL,HPGD,IGFBP5,IL1B,SCGB1A1,VEGFA,EPYC,ARG1,AGRP,GJA1,EPOR,LDOC1,SERPINE2,GHRL,MMP2,FBLN1,AMBP,A1CF,CAPN2,PTHLH,LEP,EPO,CLIC5,LIF,SPHK2,DSG1,STAT5B,OXT,PPP3R2,TAC1,PRDM1,ANGPT2,ADM,ITGA2,STC2,PSG6,AGT,PGF,TGFBR2,DKKL1,ACVR2A,CD38,TEAD4,ITGA5,TMED2,GIP,SMURF2,PSG11,EDDM3A,KLK14,STC1,FKBP4,C1QBP,BSG,BMPR2,PRLR,FSHB,VDR,AQP4,TGFB3,PRDX3,PSG1,HAVCR2,PNOC,CBS,RXFP1,ACVR1B,LGALS9,PTN,PSG7,NPPA,ENDOU,CSMD1,DDR1,PRL,KPNA6,AKT1,ASH1L,EDN1,PTGS2,MED1,SOD1,ACE2,PGR,ARHGDIB
GOBP_MUSCLE_ADAPTATION	ADHD	0.0146195	0.0104383	0.161345	259	0.969522	blood	PWAS	c5	0.161345	1	PARP1,PDE5A,CAMK2D,TNFRSF1B,MYOC,NOTCH1,IGF1,CASQ1,TNFRSF1A,IL1B,CAMK2B,IL6ST,HMOX1,GSN,HAMP,RPS6KB1,IGFBP5,CAV3,AIF1,AGT,RGS4,BECN1,PRKCA,MSTN,JARID2,IL15,PPARA,GATM,G6PD,NPPA,PDE9A,GLRX3,DAG1,FOXO3,BMP10,TBCE,YY1,ROCK2,SMAD3,EDN1,CFLAR,SMAD4
GOBP_MUSCLE_ATROPHY	ADHD	0.0237288	0.0204173	0.245159	72	0.586957	blood	PWAS	c5	0.245159	1	GSN,RPS6KB1,IL15,MSTN,GATM,FOXO3,TBCE,CFLAR
GOBP_MUSCLE_CELL_APOPTOTIC_PROCESS	ADHD	1.03E-05	0.00037766	0.978312	316		blood	PWAS	c5	0.978312	1	ENG,CAMK2A,IGF1R,MAP2K4,IL12B,IGF1,PTK2B,TP53,BAG3,IFNG,LYPD3,HMOX1,GRIA4,CAPN2,BMP7,AGT,PDCD4,SFRP2,ATG5,APOH,SMAD4,BNIP3,SIRT5,APAF1,MDK,HSF1,CAMK2D,JAK2,PDPK1,TIGAR,CFLAR,EDN1
GOBP_MUSCLE_CELL_CELLULAR_HOMEOSTASIS	ADHD	-0.0122633	0.0144996	0.397683	134	0.219052	blood	PWAS	c5	0.397683	1	GAA,LARGE1,FXN,HIF1A,BAG3,PLG,PFKM,CAV3,MSTN,CAPN3,CFL2,CSRP3,ALDOA,SOD1
GOBP_MUSCLE_CELL_DEVELOPMENT	ADHD	1.33E-05	0.000277106	0.961702	586		blood	PWAS	c5	0.961702	1	ENG,PDGFRA,COMP,PDGFRB,KRT19,HOMER1,NOTCH1,MAP2K4,CASQ1,RCAN1,BMP4,MEGF10,WFIKKN1,TMOD2,TMOD3,VEGFA,DNER,IGF1,WFIKKN2,CACNB4,UCHL1,MYORG,HAMP,ISL1,ADM,CAV3,AGT,LMOD1,RGS4,CAV2,TNNT3,TPM1,CDK1,CSRP1,CSRP2,ANK2,ATG5,GPX1,TNNT2,ANKRD1,TBX5,NFATC4,MYOM2,ACTN2,PPARA,BIN1,CAPN3,G6PD,TTN,TBX3,CFL2,ACTN1,CSRP3,BMP10,KEL,CXADR,FLII,YY1,CFLAR,EDN1,SMAD4
GOBP_MUSCLE_CELL_DIFFERENTIATION	ADHD	1.30E-05	0.000199831	0.947958	1140		blood	PWAS	c5	0.947958	1	ENG,CXCL10,NPNT,PDGFRA,CXCL9,CASP3,MAPK12,COMP,PDGFRB,KRT19,HOMER1,EFNB2,DKK1,NOTCH1,GREM1,MAP2K4,CAMK1,HOPX,NRG1,CASQ1,RCAN1,BMP4,SCGB3A1,IGF2,MEGF10,FRS2,MMP14,WFIKKN1,HDGFL2,TGFB1,BMP2,MECP2,OLFM2,ACADM,TMOD2,TMOD3,IGFBP5,KIT,GDF15,VEGFA,DNER,IGF1,SMAD1,WFIKKN2,UCHL1,PLD3,CDON,PTGFRN,CACNB4,CTNNB1,ADAMTS5,EREG,WNT3A,CAPN2,MYORG,HAMP,NID1,ISL1,MYOM2,CD9,TARBP2,ADGRB3,SEMA4C,TNFSF14,ADM,DLL1,CAV3,AGT,LMOD1,QKI,PDCD4,FGFR2,PIEZO1,SHH,SORT1,RGS4,RBM24,CAV2,TNNT3,TPM1,NFATC1,BDNF,FLII,CDK1,CSRP1,CSRP2,ANK2,ATG5,GPX1,TNNT2,MAPK11,BMPR2,CCN3,ANKRD1,CD81,ADAMTS15,TBX5,RB1,NFATC4,CDH2,JAM2,PDGFB,YBX1,ACTN2,PPARA,TMEM119,ID2,BIN1,ASF1A,CAPN3,G6PD,ADAM12,IL4,MDM2,TTN,TBX3,BMP10,AKT1,CFL2,ACTN1,CSRP3,FGF10,KEL,MEF2C,CXADR,YY1,CFLAR,EDN1,SMAD4,MAPK14
GOBP_MUSCLE_CELL_FATE_COMMITMENT	ADHD	-0.0311301	0.0237165	0.189319	64	0.853691	blood	PWAS	c5	0.189319	1	DKK1,WNT3A,TBX5,TBX3,FGF10,MEF2C
GOBP_MUSCLE_CELL_MIGRATION	ADHD	-1.16E-05	0.000276975	0.966726	780		blood	PWAS	c5	0.966726	1	ACE,ADIPOQ,CCN4,PDGFRB,VTN,SLIT2,PLXNA1,NRP1,IGF1,IGFBP3,MEGF10,TLR4,IGFBP5,SRC,THBS4,CCL5,S100A11,PLAU,PDGFD,PARVA,RPS6KB1,PLAT,ITGA2,LRP1,AIF1,AGT,TPM1,SERPINE1,MSTN,CCN3,PRKG1,NDRG4,DDR2,PDGFB,RHOA,ANXA1,MDK,PDGFA,GRB10,DDIT3,ARPC5,ADAMTS1,NET1,MEF2C,DDR1,TAFA5,CRK,APEX1
GOBP_MUSCLE_CELL_PROLIFERATION	ADHD	-7.40E-07	0.000249712	0.997636	907		blood	PWAS	c5	0.997636	1	FGF2,ADIPOQ,IL6R,CCN4,PDGFRB,MMP9,TGFBR3,NOTCH1,IGF1R,CNN1,THBS1,NOG,ANG,PDGFD,APOE,OGN,MMP2,BMP4,IGFBP3,ERBB4,MEGF10,PIM1,IL6,TLR4,SF1,FRS2,TGFB1,BMP2,HPGD,IGFBP5,RBP4,GJA1,IFNG,IGF1,HGF,IL12B,ELANE,SRC,SMAD1,CCL5,HMOX1,CTNNB1,NOTCH3,ANGPT1,RPS6KB1,CDKN1B,HBEGF,TNF,DDIT3,ITGA2,FGF20,AIF1,CX3CL1,IL10,AGT,IL13,PDCD4,FGFR2,FOXJ2,APLN,SERPINF2,TGFBR2,SHH,KPNA1,CAV2,TPM1,FOXC2,EPHB1,JUN,APOD,CDK1,MAPK11,MSTN,BMPR2,JARID2,CCN3,PRKG1,TBX5,NDRG4,TGFB3,TGFB2,JAK2,DDR2,PDGFB,IL15,GNAI3,ERN1,ID2,RHOA,PPARGC1A,LDLRAP1,TNFAIP3,ABL1,STAT1,AKT1,PTEN,BMP10,ADAMTS1,IRAK4,VIP,MEF2C,CXADR,PTGS2,IL18,TAFA5,EDN1,ACE2,EREG,CFLAR,MAPK14,CDKN1A,XRCC6,TENM4
GOBP_MUSCLE_CONTRACTION	ADHD	3.63E-05	0.000446258	0.935114	622		blood	PWAS	c5	0.935114	1	PDE5A,NPNT,COMP,CAMK2D,GSTO1,DSC2,SCN2B,PROK2,HOMER1,CNN1,GAA,TNNI2,ATP1B1,ANXA6,DSG2,CASQ1,SPHK1,PDE4D,SNTB1,TMOD2,TMOD3,SNTA1,GJA1,KIT,GHRL,ENO1,RHOA,GSN,APBB2,DES,RPS6KB1,PGAM2,MYOM3,GPD1L,PIK3CG,TPM2,SCN4B,LTB4R,FLNA,OXT,UTS2,TMEM38B,SMTN,TNF,ITGA2,CAV3,FGF12,AGT,CASQ2,LMOD1,ARG2,JUP,CHGA,APBB1,PIK3C2A,CD38,GDNF,TNNT3,KCNE3,TPM1,CKMT2,KCNE5,SRI,ANK2,STC1,HRC,TNNT2,PRKG1,MYL3,MYOM2,SOD1,PTGS2,FKBP1B,EDN3,PRKACA,CLIC2,EDN2,MYL5,MYL6B,BIN1,RAP1GDS1,NR4A1,MAP2K3,MAP2K6,SULF2,P2RX6,PKP2,ASPH,NPPA,NMU,TTN,TBX3,TPM4,CSRP3,ALDOA,BMP10,HTR7,SLMAP,CERT1,ROCK2,HTR2A,GRK2,PABPN1,ACE2,EDN1,VEGFB
GOBP_MUSCLE_HYPERTROPHY	ADHD	5.35E-05	0.000576437	0.926064	245		blood	PWAS	c5	0.926064	1	PARP1,PDE5A,CAMK2D,RAP1GDS1,TNFRSF1B,MYOC,NOTCH1,MAP2K4,IGF1,TNFRSF1A,IL6ST,LEP,HAMP,HDAC2,IGFBP5,CAV3,AGT,RGS4,BECN1,PRKCA,MSTN,JARID2,PPARA,G6PD,NPPA,TTN,PDE9A,GLRX3,CSRP3,BMP10,YY1,ROCK2,SMAD3,EDN1,SMAD4
GOBP_MUSCLE_HYPERTROPHY_IN_RESPONSE_TO_STRESS	ADHD	0.0121994	0.0534846	0.819574	12	0.354101	blood	PWAS	c5	0.819574	1	NPPA,BMP10,SMAD3
GOBP_MUSCLE_ORGAN_DEVELOPMENT	ADHD	2.13E-05	0.000377447	0.955	539		blood	PWAS	c5	0.955	1	ENG,DLL4,CXCL10,EGLN1,MAPK12,ERBB3,COL3A1,HOMER1,TGFBR3,NOTCH1,LARGE1,MEOX2,NOG,NRG1,GPC1,CASQ1,WNT5A,RCAN1,BMP4,IGF2,IGSF8,MEGF10,CHD7,HDGFL2,TGFB1,BMP2,SAP30,DNER,IGF1,CDON,CTNNB1,WNT3A,COL6A3,MYORG,DES,DLL1,CNTFR,RPS6KB1,ISL1,SIRT2,FXR1,TAGLN,HBEGF,SMTN,CAV3,LIF,CHKB,FOXL2,FGFRL1,FGFR2,HMG20B,SHH,RBM24,CAV2,FGF3,TEAD4,TPM1,FOXC2,FHL1,EPHB1,BTG2,JPH1,FGF8,NEURL1,SRI,GPX1,TNNT2,COPS2,MSTN,ANKRD1,CNTF,RB1,CTF1,MYL3,MYL6B,LRP2,NR1D2,RHOA,NR4A1,CAPN3,UNC45A,PKP2,TTN,DAG1,BMP10,CFL2,TGFB2,CSRP3,KEL,MED1,MEF2C,SMAD3,CFLAR,MAPK14,GPCPD1,SMAD4
GOBP_MUSCLE_ORGAN_MORPHOGENESIS	ADHD	5.13E-06	0.000705975	0.994198	213		blood	PWAS	c5	0.994198	1	ENG,DLL4,COL3A1,TGFBR3,NOTCH1,EGLN1,NOG,NRG1,WNT5A,BMP4,CHD7,TGFB1,BMP2,ISL1,LIF,FGFR2,TPM1,FOXC2,TNNT2,ANKRD1,CNTF,MYL3,LRP2,PKP2,TTN,TGFB2,BMP10,MED1,SMAD4
GOBP_MUSCLE_SYSTEM_PROCESS	ADHD	6.10E-05	0.000352893	0.862864	795		blood	PWAS	c5	0.862864	1	PARP1,PDE5A,NPNT,COMP,CAMK2D,GSTO1,DSC2,SCN2B,PROK2,TNFRSF1B,HOMER1,CNN1,MYOC,NOTCH1,GAA,TNNI2,MAP2K4,ATP1B1,ANXA6,DSG2,CASQ1,TNFRSF1A,SPHK1,PDE4D,SNTB1,TMOD2,TMOD3,SNTA1,IL1B,CAMK2B,GJA1,IGF1,KIT,HTR7,IL6ST,GHRL,ENO1,RHOA,G6PD,HMOX1,GSN,APBB2,LEP,HAMP,DES,RPS6KB1,HDAC2,PGAM2,MYOM2,MYOM3,GPD1L,PIK3CG,TPM2,SCN4B,LTB4R,FLNA,PRKCA,OXT,UTS2,IGFBP5,TMEM38B,SMTN,TNF,ITGA2,CAV3,FGF12,AIF1,AGT,CASQ2,LMOD1,ARG2,JUP,CHGA,APBB1,PIK3C2A,RGS4,CD38,GDNF,TNNT3,KCNE3,TPM1,CKMT2,BECN1,KCNE5,SRI,ANK2,STC1,HRC,TNNT2,MSTN,JARID2,PRKG1,MYL3,SOD1,PTGS2,IL15,FKBP1B,EDN3,PPARA,PRKACA,CLIC2,EDN2,MYL5,MYL6B,BIN1,RAP1GDS1,NR4A1,MAP2K3,MAP2K6,SULF2,P2RX6,PKP2,ASPH,NPPA,NMU,TTN,TBX3,PDE9A,SCO2,GLRX3,TPM4,DAG1,CSRP3,ALDOA,FOXO3,GATM,BMP10,TBCE,YY1,SLMAP,CERT1,ROCK2,SMAD3,HTR2A,CFLAR,VEGFB,GRK2,PABPN1,EDN1,SMAD4,ACE2
GOBP_MUSCLE_TISSUE_DEVELOPMENT	ADHD	2.78E-05	0.000249699	0.911294	947		blood	PWAS	c5	0.911294	1	FGF2,ENG,DLL4,PDGFRA,ERBB3,PDGFRB,COL3A1,POGLUT1,MYL7,HOMER1,DKK1,TGFBR3,SEMA3C,NOTCH1,GREM1,MAP2K4,DSG2,EGLN1,NOG,HOPX,NRG1,GPC1,CASQ1,WNT5A,RCAN1,BMP4,IGF2,IGSF8,ERBB4,MEGF10,PIM1,CHD7,FRS2,TGFB1,BMP2,ACADM,SAP30,IGFBP5,RBP4,VEGFA,DNER,GJA1,IGF1,SMAD1,CDON,EFNB2,CTNNB1,WNT3A,MYORG,BMP7,HAMP,RPS6KB1,ISL1,SIRT2,DLL1,NOTCH2,CAV3,FGF20,AGT,FOXL2,PKD2,FGFR2,HMG20B,TGFBR2,SHH,RGS4,RBM24,MEOX2,CAV2,FGF3,TPM1,FOXC2,NDUFV2,EPHB1,IHH,BTG2,FGF8,NEURL1,CDK1,CSRP1,CSRP2,NPPB,ATG5,GPX1,TNNT2,MAPK11,COPS2,MSTN,BMPR2,JARID2,ANKRD1,TBX5,RB1,NDRG4,MYL3,ACTN2,PPARA,MYL6B,ID2,LRP2,NR1D2,RHOA,PPARGC1A,NR4A1,PKP2,G6PD,NPPA,ABL1,TTN,TBX3,BMP10,ZFAND5,CFL2,TGFB2,PTEN,CSRP3,KEL,TENM4,MED1,MEF2C,CXADR,EDN1,SMAD3,YY1,CFLAR,GPCPD1,SMAD4,MAPK14,CDC42
GOBP_MUSCULAR_SEPTUM_MORPHOGENESIS	ADHD	-0.00485882	0.0304617	0.87327	46	0.953169	blood	PWAS	c5	0.87327	1	TGFBR3,BMP4
GOBP_MYD88_DEPENDENT_TOLL_LIKE_RECEPTOR_SIGNALING_PATHWAY	ADHD	-2.42E-05	0.000576589	0.966473	252		blood	PWAS	c5	0.966473	1	CD300A,REG3G,TLR2,TLR1,TIRAP,TLR4,TLR5,IRF1,CD300LF,IRAK4,BTK,HSPD1
GOBP_MYD88_INDEPENDENT_TOLL_LIKE_RECEPTOR_SIGNALING_PATHWAY	ADHD	-3.20E-05	0.000706572	0.963826	98		blood	PWAS	c5	0.963826	1	TLR3,TLR4,CD300LF,TICAM2,IRF3
GOBP_MYELIN_ASSEMBLY	ADHD	4.09E-05	0.000576739	0.943403	199		blood	PWAS	c5	0.943403	1	TLR2,CNTN1,GPC1,NCMAP,CD9,ANK2,FIG4,TENM4
GOBP_MYELIN_MAINTENANCE	ADHD	-0.0332968	0.0218191	0.127001	51	0.307837	blood	PWAS	c5	0.127001	1	CLU,AKT2,MYRF,NDRG1,AKT1,PTEN,SOD1
GOBP_MYELOID_CELL_ACTIVATION_INVOLVED_IN_IMMUNE_RESPONSE	ADHD	-1.43E-05	0.000267017	0.957403	677		blood	PWAS	c5	0.957403	1	CD300A,SNX4,S100A13,CD177,LBP,TREM2,ADGRE2,LILRA2,SYK,CCL3,ITGB2,CPLX2,IFNG,KIT,GRN,HMOX1,SPHK2,PIK3CG,SLAMF1,FER,PTGDS,VAMP3,LAT,IL13,LAT2,VAMP2,CHGA,ANXA3,STX4,FGR,VAMP8,MILR1,BLK,KARS1,LGALS9,GRP,RAC2,HAVCR2,IL4,VAMP7,NMI,PLCG2,LYN,CBL,PDPK1,BTK,PTPN6
GOBP_MYELOID_CELL_APOPTOTIC_PROCESS	ADHD	-3.35E-05	0.000446712	0.940236	225		blood	PWAS	c5	0.940236	1	GAS6,KITLG,ADIPOQ,MIF,CTSL,IL6,SELENOS,STAT5B,EPO,THRA,ADAM17,APOH,ARF6,HCAR2,SNAI2,ANXA1,PTEN,MEF2C,TCP1,IRF3
GOBP_MYELOID_CELL_DEVELOPMENT	ADHD	-1.53E-05	0.000353277	0.96549	363		blood	PWAS	c5	0.96549	1	ADGRF5,TLR2,ANXA2,LILRB1,NOTCH2,GP1BA,LTF,KIT,SRC,CEBPB,EPO,PLA2G10,APP,TNFSF11,GP5,BCL6,JMJD6,SIGLEC15,RHEX,MYB,GPR68,PTPN11,THPO,BRD1,G6PD,PABPC4,PIP4K2A,BPGM,FLNA,TMOD3,MED1,PTPN6
GOBP_MYELOID_CELL_DIFFERENTIATION	ADHD	3.16E-06	0.000179457	0.985973	1454		blood	PWAS	c5	0.985973	1	CSF1R,JAG1,ADGRF5,CD109,TLR3,KITLG,PARP1,TNFRSF11B,TLR2,ADIPOQ,IAPP,CASP3,CCN4,CSF3,MMP9,ANXA2,TREM2,TNFAIP6,TGFBR3,EFNA2,LILRB1,TIRAP,B2M,NOTCH2,PF4,C1QC,SMAP1,LILRB3,TESC,FADD,PTK2B,BMP4,LILRB4,IL31RA,CARTPT,TLR4,PRXL2A,CCL3,TGFB1,SCIN,LYN,TMOD3,GP1BA,EPHA2,LTF,VEGFA,CCL19,IFNG,KIT,PRTN3,IL12B,SRC,G6PD,TFRC,RPS19,BGLAP,CTNNB1,IL23R,MEF2C,PIR,ROR2,ISG15,LTBR,IL34,CEBPB,INHBA,STAT5B,EPO,HSCB,CASP8,TF,GPC3,HSPA1B,PLA2G10,TNF,HSPA1A,DLL1,CSF3R,IL17A,LIF,SFRP1,APP,THRA,FASN,TNFSF11,HIF1A,CLEC1B,STAT3,TGFBR2,PURB,DYRK3,IL20,ACVR2A,IRF4,NEDD9,OSTM1,PTPN2,CEBPA,CEBPG,RELB,GP5,CDKN2B,JUN,BCL6,UBD,AHSP,MB,PRKCA,FAXDC2,JMJD6,SIGLEC15,CD74,MAPK11,RHEX,IL5,MYB,CD81,FSHB,RB1,BATF,GPR68,HMGB3,PABPC4,STAT1,FSTL3,APCS,HSF1,IL15,CBFB,ANKRD54,PIAS3,IFI16,BATF3,ID2,THPO,CAMK4,ESRRA,ACVR1B,LGALS9,BRD1,HSPA9,IL25,UBASH3B,MPL,CSF1,ITGB6,MYC,CD4,OSCAR,IL4,JAK2,PTPN6,PIP4K2A,ACTN1,FOXO3,RNF41,IL11,BPGM,FLNA,MED1,CSF2,PTPN11,RAB7B,GLO1,CDC42,PRDX3,MAPK14,NFKBIA
GOBP_MYELOID_CELL_HOMEOSTASIS	ADHD	-6.12E-06	0.000353264	0.986183	401		blood	PWAS	c5	0.986183	1	ADGRF5,KITLG,CASP3,TGFBR3,B2M,AXL,SMAP1,BMP4,IL6,LYN,TMOD3,VEGFA,KIT,HMOX1,GPI,PRDX1,HAMP,RPS19,ISG15,SOD1,INHBA,STAT5B,EPO,HSCB,HSPA1B,PLA2G10,HSPA1A,THRA,HIF1A,MTHFD1,STAT3,DYRK3,ADAM17,BCL2L11,ACVR2A,GCNT4,PTPN2,CEBPG,BCL6,AHSP,JMJD6,MAPK11,RHEX,MYB,HMGB1,RB1,STAT1,HCAR2,ANKRD54,ID2,ACVR1B,BRD1,HSPA9,ANXA1,G6PD,MB,MPL,CSF1,JAK2,FOXO3,BPGM,MED1,BTK,MAPK14,JAM3
GOBP_MYELOID_DENDRITIC_CELL_ACTIVATION	ADHD	-0.0342058	0.0246488	0.165221	43	0.436043	blood	PWAS	c5	0.165221	1	LTBR,NOTCH2,IL10,TGFBR2,IRF4,RELB,UBD,CLEC4D,SLAMF1,HMGB1,BATF,BATF3,CAMK4,HAVCR2,ITGB6,IL4,CSF2
GOBP_MYELOID_DENDRITIC_CELL_CHEMOTAXIS	ADHD	-2.26E-05	0.000998797	0.981918	92	0.69216	blood	PWAS	c5	0.981918	1	CCL21,CCL19
GOBP_MYELOID_DENDRITIC_CELL_DIFFERENTIATION	ADHD	-0.0329633	0.0254488	0.195224	42	0.450816	blood	PWAS	c5	0.195224	1	LTBR,NOTCH2,TGFBR2,IRF4,RELB,UBD,BATF,BATF3,CAMK4,ITGB6,IL4,CSF2
GOBP_MYELOID_LEUKOCYTE_ACTIVATION	ADHD	-8.06E-06	0.000156038	0.958827	1725		blood	PWAS	c5	0.958827	1	FCGR3A,CD300A,CD33,SNX4,ADGRF5,PRG3,CXCL8,CXCL6,TLR3,CAMP,TLR2,CST7,BPI,TLR1,FCGR2B,ADAM10,STAP1,S100A13,CD177,LBP,IL1RL1,AGER,TREM2,ADGRE2,THBS1,NOTCH2,CD93,CD200,LILRA2,MMP8,MIF,WNT5A,LRRK2,GRP,SYK,LILRB4,PLA2G2A,TMEM106A,SPHK1,IL31RA,IL6,TLR4,CCL3,ITGB2,HSPD1,LYN,STX4,KIT,SYT11,CPLX2,IFNG,NR1D1,GRN,CCL5,HMOX1,CLU,HAMP,HAVCR1,S100A12,LRFN5,SPHK2,PIK3CG,LTBR,CTSC,CLEC4D,SLAMF1,FER,IL18,PTGDS,PLA2G10,TNF,VAMP3,CTSG,IFNGR2,AIF1,CX3CL1,LAT,IL10,APP,TAFA3,IL13,LAT2,VAMP2,SPACA3,AZU1,CHGA,FN1,TGFBR2,ANXA3,IRF4,CEBPA,RELB,JUN,UBD,JMJD6,FGR,PLCG2,VAMP8,HMGB1,BATF,MILR1,BATF3,CAMK4,BLK,CD300LF,IL15,KARS1,EDN2,CD74,NDRG1,LGALS9,CD226,NECTIN2,RAC2,ANXA1,HAVCR2,CSF1,ITGB6,LDLR,CRLF2,IL4,PTPN6,IFNGR1,VAMP7,SNCA,NMI,ADAM9,CSF2,JAK2,CBL,PDPK1,BTK,JUND,TSLP,MAPT
GOBP_MYELOID_LEUKOCYTE_CYTOKINE_PRODUCTION	ADHD	-4.39E-05	0.00044654	0.92172	426		blood	PWAS	c5	0.92172	1	SPON2,CD36,TLR3,SEMA7A,LILRB1,AXL,MIF,WNT5A,SYK,TLR4,TGFB1,KIT,BCL10,HMOX1,ACP5,PRG2,BCL6,RIPK2,UBE2J1,TGFB3,CARD9,MAPKAPK2,CAMK4,CD74,TGFB2,PLCG2
GOBP_MYELOID_LEUKOCYTE_DIFFERENTIATION	ADHD	1.35E-07	0.000199815	0.999461	1329		blood	PWAS	c5	0.999461	1	CSF1R,CD109,TLR3,KITLG,PARP1,TNFRSF11B,TLR2,ADIPOQ,IAPP,CCN4,CSF3,MMP9,ANXA2,TREM2,TNFAIP6,EFNA2,LILRB1,NOTCH2,PF4,C1QC,LILRB3,TESC,FADD,BMP4,LILRB4,IL31RA,CARTPT,TLR4,PRXL2A,CCL3,TGFB1,LYN,EPHA2,LTF,VEGFA,CCL19,IFNG,KIT,PRTN3,IL12B,SRC,TFRC,BGLAP,CTNNB1,IL23R,PIR,ROR2,LTBR,IL34,CEBPB,INHBA,CASP8,TF,GPC3,TNF,IL17A,LIF,SFRP1,APP,TNFSF11,TGFBR2,IL20,IRF4,NEDD9,OSTM1,PTPN2,CEBPA,RELB,JUN,UBD,PRKCA,SIGLEC15,CD74,IL5,CD81,FSHB,RB1,BATF,GPR68,FSTL3,APCS,HSF1,IL15,PIAS3,IFI16,BATF3,ID2,CAMK4,ESRRA,LGALS9,IL25,UBASH3B,FASN,CSF1,ITGB6,MYC,CD4,OSCAR,IL4,MED1,CSF2,GLO1,CDC42,MAPK14
GOBP_MYELOID_LEUKOCYTE_MEDIATED_IMMUNITY	ADHD	-7.07E-06	0.000242272	0.976731	869		blood	PWAS	c5	0.976731	1	SPON2,FCGR3A,CD300A,SNX4,ACE,CXCL6,F2,FCGR2B,STAP1,S100A13,CD177,ADGRE2,GRP,SYK,IL6,CCL3,ITGB2,KIT,TREM1,CPLX2,ARG1,ELANE,HMOX1,SPHK2,PIK3CG,FER,PTGDS,VAMP3,CTSG,LAT,IL13,LAT2,VAMP2,AZU1,CHGA,ADAM17,ANXA3,STX4,FGR,C3,VAMP8,MILR1,CAMK4,BLK,CARD9,LGALS9,RAC2,FCGR1A,IL4,PLA2G1B,VAMP7,IRAK4,LYN,CBL,PDPK1,BTK
GOBP_MYELOID_LEUKOCYTE_MIGRATION	ADHD	-3.00E-06	0.000130094	0.981624	2243		blood	PWAS	c5	0.981624	1	BST1,IL1R1,CSF1R,FOLR2,UMOD,CD300A,CXCL10,CXCL11,SFTPD,CXCL8,PF4V1,CXCL6,CXCL1,C5,MSMP,KITLG,CXCL9,IL6R,TNFSF11,B4GALT1,STAP1,CXCL13,CD177,LBP,SLIT2,CCL18,AGER,TREM2,TNFAIP6,SLAMF8,CCL17,ADGRE2,VEGFD,CXCL12,IL17RA,TIRAP,CXCL5,GREM1,CCL16,VEGFC,S100A7,MAPK3,THBS1,CCL15,CCL14,CCL8,CCL22,CCL23,PF4,IL1A,CD200,CCL25,PDGFD,MAPK1,MIF,CD200R1,PTK2B,SYK,PLA2G7,LGMN,IL6,MMP14,CCL3,ITGB2,SAA1,LYN,CCL21,KIT,IL1B,CCL2,CCL11,VEGFA,TREM1,DPP4,LGALS3,CCL19,FLT1,SIRPA,PRTN3,THBS4,CCL5,DDT,MMP2,RPS19,PPBP,RARRES2,IRAK4,DAPK2,CD74,ROR2,PTK2,SWAP70,S100A12,S100A9,CAMK1D,PIK3CG,CD9,IL34,CCL1,NBL1,STAT5B,PGF,CCL7,SLAMF1,VAV3,CSF3R,CCL20,IL17A,CTSG,AIF1,CX3CL1,DEFB104A,TAFA4,OLFM4,AZU1,CHGA,CCL26,JAML,PECAM1,CD99L2,TNFSF18,IL17RC,CCL3L1,CXCL17,SERPINE1,C1QBP,BSG,CSF1,MSTN,CCN3,CD81,RHOG,HMGB1,UMODL1,PLCB1,PDGFB,EDN3,S100A14,EDN2,CD47,PPIB,RAC2,ANXA1,MDK,VAV1,XCL1,IL4,XG,PLA2G1B,TGFB2,CCL13,CNN2,CXADR,XCL2,RAC1,PPIA,JAM3,EDN1,VEGFB
GOBP_MYELOID_PROGENITOR_CELL_DIFFERENTIATION	ADHD	4.29E-05	0.000998715	0.965772	84	0.857125	blood	PWAS	c5	0.965772	1	MLF1,KIT,FLT3,BRAF,JAM3
GOBP_MYOBLAST_DIFFERENTIATION	ADHD	-4.73E-05	0.000704839	0.946546	316		blood	PWAS	c5	0.946546	1	JAG1,CXCL10,CXCL9,MAPK12,CCL17,NOTCH1,GREM1,IGF1,NRG1,BMP4,IGFBP3,MEGF10,TGFB1,PBRM1,LGALS1,PLG,CDON,WNT3A,NRAS,DLL1,ISL1,TNFSF14,SRA1,TNF,HIF1AN,RBM24,GDF3,BOC,GPX1,ARID1A,MSTN,SMARCC1,RB1,CAPN3,SHH,SOSTDC1,DDIT3,TBX3,MEF2C,FGF6,PLCB1,IL18,MAPK14
GOBP_MYOBLAST_FUSION	ADHD	6.29E-06	0.000407961	0.987693	246		blood	PWAS	c5	0.987693	1	CXCL10,CXCL9,SCGB3A1,GDF15,CDON,PTGFRN,ADAMTS5,CAPN2,CD9,TNFSF14,CAV3,ADGRB3,CD81,JAM2,ADAM12,ADAMTS15,IL4,CFLAR,MAPK14
GOBP_MYOBLAST_FUSION_INVOLVED_IN_SKELETAL_MUSCLE_REGENERATION	ADHD	5.16E-06	0.000576948	0.992859	114		blood	PWAS	c5	0.992859	1	PTGFRN,CD9,CD81
GOBP_MYOBLAST_PROLIFERATION	ADHD	1.27E-05	0.000706385	0.985663	135		blood	PWAS	c5	0.985663	1	FGFBP1,IGF1,MEGF10,HGF,SRC,CTNNB1,GPX1,FGR,MSTN,ABL1,FGF7
GOBP_MYOTUBE_CELL_DEVELOPMENT	ADHD	-2.84E-05	0.000998889	0.977355	83	0.337186	blood	PWAS	c5	0.977355	1	HOMER1,IGF1,RCAN1,DNER,MYORG,CAV2,GPX1,KEL
GOBP_MYOTUBE_DIFFERENTIATION	ADHD	1.81E-06	0.000377669	0.99618	316		blood	PWAS	c5	0.99618	1	CXCL10,CXCL9,HOMER1,NOTCH1,IGF1,SCGB3A1,MMP14,GDF15,RCAN1,DNER,PLD3,CDON,PTGFRN,ADAMTS5,CAPN2,MYORG,CD9,ADGRB3,TNFSF14,CAV3,PIEZO1,SORT1,RBM24,CAV2,BDNF,GPX1,CCN3,CD81,ADAMTS15,JAM2,TMEM119,SHH,ADAM12,IL4,KEL,MEF2C,CFLAR,MAPK14
GOBP_MYOTUBE_DIFFERENTIATION_INVOLVED_IN_SKELETAL_MUSCLE_REGENERATION	ADHD	5.16E-06	0.000576948	0.992859	114		blood	PWAS	c5	0.992859	1	PTGFRN,CD9,CD81
GOBP_NADH_METABOLIC_PROCESS	ADHD	-6.66E-06	0.000499572	0.98936	243		blood	PWAS	c5	0.98936	1	NUDT12,NQO1,TP53,TPI1,ENO2,ENO3,ENO1,ALDOB,PFKM,GPD1L,HK3,GCK,HK1,PGK1,PGAM2,PKM,GPD1,MDH1,HK2,TIGAR,MDH2,PC
GOBP_NADH_OXIDATION	ADHD	-1.52E-05	0.000706194	0.982814	172		blood	PWAS	c5	0.982814	1	NQO1,ALDOB,GPD1L,GPD1
GOBP_NADH_REGENERATION	ADHD	-2.84E-05	0.000999144	0.977358	63	0.324192	blood	PWAS	c5	0.977358	1	TPI1,ENO2,ENO3,ENO1,PFKM,HK3,GCK,HK1,PGK1,PGAM2,PKM,HK2
GOBP_NADPH_REGENERATION	ADHD	-2.43E-05	0.000499642	0.961139	199		blood	PWAS	c5	0.961139	1	H6PD,TP53,RPIA,TKT,RPE,PGD,G6PD,PGLS,PGAM1,RBKS,TALDO1,TIGAR
GOBP_NADP_METABOLIC_PROCESS	ADHD	-1.71E-05	0.000353307	0.961287	391		blood	PWAS	c5	0.961287	1	TP53I3,NUDT12,NQO1,H6PD,TP53,RPIA,IDH1,TKT,RPE,PGD,G6PD,NADK,PGLS,GCK,PGAM1,RBKS,DCXR,TALDO1,KCNAB2,MDH1,TIGAR,PC
GOBP_NATURAL_KILLER_CELL_ACTIVATION	ADHD	-9.14E-06	0.000182459	0.960046	804		blood	PWAS	c5	0.960046	1	FCGR3A,GAS6,IL2,SLAMF7,IL18R1,KLRC1,MICA,IL2RB,KLRC3,IL12B,AXL,NCR1,IL15RA,PGLYRP2,NCR3,IFNA1,TYRO3,PGLYRP3,IFNA6,PGLYRP1,PRDX1,IL23R,LEP,STAT5B,SLAMF1,CASP8,IFNA5,PRDM1,IL18,ULBP2,IFNB1,IFNA7,KLRK1,VAMP2,IFNA16,IFNA2,FGR,IFNA4,LAMP1,IL15,TYK2,IL21R,IFNA14,IFNA10,HAVCR2,CD244,KIR3DS1,VAMP7,IFNA21,ULBP1,JAK2,ULBP3,IFNW1
GOBP_NATURAL_KILLER_CELL_ACTIVATION_INVOLVED_IN_IMMUNE_RESPONSE	ADHD	-1.12E-05	0.0003533	0.974627	272		blood	PWAS	c5	0.974627	1	FCGR3A,IL12B,PGLYRP2,IFNA1,PGLYRP3,IFNA6,PGLYRP1,IFNA5,IFNB1,IFNA7,VAMP2,IFNA16,IFNA2,IFNA4,LAMP1,IFNA14,IFNA10,CD244,VAMP7,IFNA21,IFNW1
GOBP_NATURAL_KILLER_CELL_CHEMOTAXIS	ADHD	-2.51E-05	0.000998433	0.979907	73	0.91199	blood	PWAS	c5	0.979907	1	CCL3,CCL2,CCL5,PIK3CG,CCL7,KLRK1,XCL1
GOBP_NATURAL_KILLER_CELL_CYTOKINE_PRODUCTION	ADHD	-0.0184516	0.0222065	0.406024	58	0.886288	blood	PWAS	c5	0.406024	1	CD96,CD160,KIR2DL4,RAET1G,CD226
GOBP_NATURAL_KILLER_CELL_DIFFERENTIATION	ADHD	-1.58E-05	0.000705713	0.982093	212		blood	PWAS	c5	0.982093	1	GAS6,AXL,IL15RA,PGLYRP2,TYRO3,PGLYRP1,STAT5B,SLAMF1,PRDM1,PGLYRP3,IL15
GOBP_NATURAL_KILLER_CELL_MEDIATED_IMMUNE_RESPONSE_TO_TUMOR_CELL	ADHD	-9.95E-05	0.000998471	0.920591	104	0.162159	blood	PWAS	c5	0.920591	1	IL12B,CRTAM,CD160,PVR,CD226,NECTIN2,HAVCR2
GOBP_NATURAL_KILLER_CELL_MEDIATED_IMMUNITY	ADHD	-4.78E-06	0.000199868	0.980928	738		blood	PWAS	c5	0.980928	1	FCGR3A,SLAMF7,MICA,LILRB1,KLRC3,IL12B,CADM1,SH2D1B,CRTAM,NCR1,CLEC2A,CD96,NCR3,KIR2DL4,SERPINB4,CD160,LAG3,PRDX1,LEP,IL21,SLAMF6,STAT5B,ARL8B,ULBP2,KLRK1,KLRC1,VAMP2,KLRC4,CEBPG,PVR,RAET1G,KLRB1,SH2D1A,LGALS9,CD226,NECTIN2,KIR3DL1,HAVCR2,VAV1,GZMB,PTPN6,VAMP7,ULBP1,LAMP1,IL18,ULBP3,CRK,GFER
GOBP_NATURAL_KILLER_CELL_PROLIFERATION	ADHD	1.39E-06	0.000353301	0.996867	271		blood	PWAS	c5	0.996867	1	FCGR3A,IL12B,IL23R,LEP,STAT5B,SLAMF1,IL15,TYK2,JAK2,IL18
GOBP_NCRNA_CATABOLIC_PROCESS	ADHD	-8.94E-06	0.000499896	0.985736	78		blood	PWAS	c5	0.985736	1	TRDMT1,ANG,NUDT16L1,EXOSC3,EXOSC8,PELO
GOBP_NCRNA_PROCESSING	ADHD	2.14E-05	0.00057687	0.970412	172		blood	PWAS	c5	0.970412	1	TRDMT1,SBDS,BMP4,FARS2,IL6,CHD7,METTL1,TP53,TGFB1,THG1L,PA2G4,SMAD1,RPS7,RPS19,EXOSC3,MAP2K2,MAP2K1,C1D,SSB,USB1,EGFR,STAT3,MPHOSPH6,EXOSC1,PUS1,TSR3,MOCS3,RPP30,DUS2,FBL,EXOSC8,TPRKB,SMAD3,PIN4,KARS1,TNF,INTS3,TARBP2,AGO1,PES1,SARS1,SNU13,SMAD2,AARS1,HNRNPA2B1,DIMT1,AGO3
GOBP_NCRNA_TRANSCRIPTION	ADHD	-2.85E-05	0.000577132	0.960622	89		blood	PWAS	c5	0.960622	1	ANG,TP53,BRF1,SPIN1,ELL,NCL
GOBP_NECROPTOTIC_SIGNALING_PATHWAY	ADHD	-4.09E-05	0.000446865	0.927034	265		blood	PWAS	c5	0.927034	1	TLR3,FASLG,FAS,FADD,TNF
GOBP_NECROTIC_CELL_DEATH	ADHD	-4.60E-05	0.00040792	0.910312	312		blood	PWAS	c5	0.910312	1	TLR3,FASLG,PARP1,FAS,BIRC2,FADD,TP53,PYGL,ADPRS,CASP8,MUTYH,OLFM4,AIFM1,ASAH1,ARHGEF2,TNF,BNIP3,BIRC3,CFLAR,IRF3,DDR2,PPIF
GOBP_NEGATIVE_REGULATION_BY_HOST_OF_VIRAL_TRANSCRIPTION	ADHD	-0.00274287	0.0282878	0.922756	37	0.751679	blood	PWAS	c5	0.922756	1	CCL3,CCL5,HMGA2,JUN,TARDBP
GOBP_NEGATIVE_REGULATION_OF_ACTIN_FILAMENT_BUNDLE_ASSEMBLY	ADHD	-0.000100201	0.000997972	0.920023	114	0.321848	blood	PWAS	c5	0.920023	1	SHANK3,MYOC,MET,RHPN2,PPFIA1,STMN1,TJP1,TACSTD2,PRKN
GOBP_NEGATIVE_REGULATION_OF_ACTIN_FILAMENT_DEPOLYMERIZATION	ADHD	-4.15E-07	0.000706515	0.999531	111		blood	PWAS	c5	0.999531	1	CAPG,LIMA1,SCIN,TMOD2,TMOD3,GSN,SWAP70,SPTAN1,LMOD1,FLII,CAPZA1
GOBP_NEGATIVE_REGULATION_OF_ACTIN_FILAMENT_POLYMERIZATION	ADHD	5.01E-05	0.000998914	0.960026	80	0.225533	blood	PWAS	c5	0.960026	1	SLIT2,CAPG,SCIN,TMOD2,TMOD3,GSN,SPTAN1,LMOD1,PFN2,CYRIB,FLII,CAPZA1
GOBP_NEGATIVE_REGULATION_OF_ACTIVIN_RECEPTOR_SIGNALING_PATHWAY	ADHD	2.02E-05	0.000999321	0.983859	54	0.894532	blood	PWAS	c5	0.983859	1	MAGI2,FSTL3,FST,CER1
GOBP_NEGATIVE_REGULATION_OF_ACUTE_INFLAMMATORY_RESPONSE	ADHD	1.11E-05	0.000446791	0.980157	207		blood	PWAS	c5	0.980157	1	FCGR2B,SELENOS,IL20RB,ASH1L,APCS,IL4,INS,GSTP1
GOBP_NEGATIVE_REGULATION_OF_ACUTE_INFLAMMATORY_RESPONSE_TO_ANTIGENIC_STIMULUS	ADHD	3.71E-06	0.000446808	0.993373	207		blood	PWAS	c5	0.993373	1	FCGR2B,SELENOS,IL20RB
GOBP_NEGATIVE_REGULATION_OF_ADAPTIVE_IMMUNE_RESPONSE	ADHD	-6.13E-06	0.000257973	0.981033	709		blood	PWAS	c5	0.981033	1	IL27RA,IL2,FCGR2B,KLRC1,IL1RL1,LILRB1,LOXL3,CD55,CD46,LILRB4,CR2,ARG1,CR1,CD160,SLAMF1,IL7R,TNFRSF14,IFNB1,CLEC4G,THOC1,TNFSF18,C4BPB,BCL6,IFNA2,IL20RB,TNFSF4,C4BPA,HAVCR2,XCL1,IL4,PTPN6
GOBP_NEGATIVE_REGULATION_OF_ADENYLATE_CYCLASE_ACTIVITY	ADHD	-0.052822	0.0346262	0.127137	27	0.274152	blood	PWAS	c5	0.127137	1	PALM,GABBR2,GNAI3
GOBP_NEGATIVE_REGULATION_OF_ALCOHOL_BIOSYNTHETIC_PROCESS	ADHD	-5.11E-05	0.00099876	0.959202	87	0.69002	blood	PWAS	c5	0.959202	1	PLEK,BMP2,APOE,DKK3,ERLIN1,SOD1
GOBP_NEGATIVE_REGULATION_OF_ALPHA_BETA_T_CELL_ACTIVATION	ADHD	-2.38E-05	0.000446695	0.957435	333		blood	PWAS	c5	0.957435	1	CD300A,IL2,LILRB1,LOXL3,CD274,ITCH,TNFRSF14,ARG2,CLEC4G,VSIR,TNFSF18,BCL6,RUNX3,TNFSF4,HMGB1,CBFB,IHH,LGALS9,SHH,ANXA1,XCL1,IL4,TWSG1
GOBP_NEGATIVE_REGULATION_OF_ALPHA_BETA_T_CELL_DIFFERENTIATION	ADHD	-6.23E-05	0.000998345	0.950262	105	0.763378	blood	PWAS	c5	0.950262	1	IL2,LOXL3,TNFSF18,BCL6,TNFSF4,HMGB1,RUNX3,CBFB,IHH,SHH,ANXA1,IL4
GOBP_NEGATIVE_REGULATION_OF_ALPHA_BETA_T_CELL_PROLIFERATION	ADHD	5.94E-06	0.000998933	0.995256	70	0.0476558	blood	PWAS	c5	0.995256	1	CD274,ITCH,TNFRSF14,ARG2,CLEC4G,VSIR,LGALS9,XCL1,TWSG1
GOBP_NEGATIVE_REGULATION_OF_AMYLOID_BETA_CLEARANCE	ADHD	-1.00E-05	0.000576641	0.98612	167		blood	PWAS	c5	0.98612	1	LRPAP1,IFNG,TNF,HMGCR,IFNGR1
GOBP_NEGATIVE_REGULATION_OF_AMYLOID_FIBRIL_FORMATION	ADHD	-8.17E-06	0.000705889	0.990764	235		blood	PWAS	c5	0.990764	1	IAPP,VBP1,TREM2,CLU,PFDN5,APOE,PFDN1,PFDN2,LDLR
GOBP_NEGATIVE_REGULATION_OF_AMYLOID_PRECURSOR_PROTEIN_CATABOLIC_PROCESS	ADHD	-6.04E-05	0.000998231	0.951776	110	0.391834	blood	PWAS	c5	0.951776	1	NTRK2,SPON1,TMED10,IGF1,CLU,APOE,PRNP,BIN1,GGA3,PIN1
GOBP_NEGATIVE_REGULATION_OF_ANDROGEN_RECEPTOR_SIGNALING_PATHWAY	ADHD	-0.0650979	0.0347084	0.0607147	28	0.477324	blood	PWAS	c5	0.0607147	1	NODAL,SFRP1
GOBP_NEGATIVE_REGULATION_OF_ANION_TRANSPORT	ADHD	-1.60E-05	0.000377738	0.966124	244		blood	PWAS	c5	0.966124	1	PLA2R1,SFRP4,LEP,TRH,RGS4,ARL6IP5,TNF
GOBP_NEGATIVE_REGULATION_OF_ANTIGEN_PROCESSING_AND_PRESENTATION	ADHD	4.63E-06	0.000288463	0.987197	458		blood	PWAS	c5	0.987197	1	FCGR2B,TAPBPL,THBS1,CD68,LILRB2,FGL2
GOBP_NEGATIVE_REGULATION_OF_ANTIGEN_RECEPTOR_MEDIATED_SIGNALING_PATHWAY	ADHD	-1.26E-05	0.000353187	0.971456	409		blood	PWAS	c5	0.971456	1	CD300A,FCGR2B,FCRL3,PTPRJ,LILRB4,LGALS3,GBP1,CD160,PAWR,PRNP,PTPN2,SH2D1A,DUSP3,PHPT1,PVRIG,PTPN6,EZR
GOBP_NEGATIVE_REGULATION_OF_APOPTOTIC_SIGNALING_PATHWAY	ADHD	1.69E-05	0.000288301	0.953388	781		blood	PWAS	c5	0.953388	1	GFRAL,ASAH2,UNC5B,BCL2L2,FGG,ICAM1,MMP9,CXCL12,THBS1,COL2A1,PF4,IL1A,NRP1,NOG,MIF,LRRK2,BMP4,HSPB1,FXN,PSMD10,IL19,IL1B,LGALS3,IGF1,FGB,HGF,SRC,PARK7,ENO1,PLAUR,HMOX1,MAGEA3,CLU,CTNNB1,FAIM,PSME3,MAZ,RPS6KB1,SELENOS,TXNDC12,GSTP1,EPO,BDNF,IL9,TRIAP1,HSPA1B,TNF,HSPA1A,CX3CL1,CREB3L1,HIF1A,HTRA2,MUC1,GDNF,RNF34,BCL2L10,SFRP2,CSNK2A2,PAK5,BCL2L1,SERPINE1,RRM2B,GPX1,GNAI3,RAF1,ARHGEF2,PRKN,ARMC10,RB1,RFFL,CDKN2D,BAG5,CD74,SNAI2,CD44,PTPN1,BID,TNFAIP3,IL7,IL4,MDM2,INS,AKT1,FGF10,SGK3,GCLM,PTGS2,CSF2,CSNK2A1,MCL1,CFLAR,PPIA,PPIF,TPT1,PEA15
GOBP_NEGATIVE_REGULATION_OF_ASTROCYTE_ACTIVATION	ADHD	-3.19E-05	0.000706569	0.964002	127		blood	PWAS	c5	0.964002	1	TREM2,NR1D1,LDLR
GOBP_NEGATIVE_REGULATION_OF_ASTROCYTE_DIFFERENTIATION	ADHD	-0.000111963	0.000706043	0.874001	204		blood	PWAS	c5	0.874001	1	F2,TREM2,NOG,NTRK3,NR1D1,LDLR
GOBP_NEGATIVE_REGULATION_OF_ATP_DEPENDENT_ACTIVITY	ADHD	-0.0182733	0.0252916	0.469986	66	0.658811	blood	PWAS	c5	0.469986	1	TP53,LTF,TNNT2,PPIF
GOBP_NEGATIVE_REGULATION_OF_AUTOPHAGY	ADHD	-1.29E-06	0.000332926	0.996903	605		blood	PWAS	c5	0.996903	1	EHMT2,CTSA,LEPR,SNCA,TREM2,DAP,MET,LRRK2,TP53,HGF,HMOX1,MAGEA3,LEP,SIRT2,IL10RA,IL10,HERC1,STAT3,EIF4G3,BECN1,MAGEA6,RNF41,EIF4G2,MCL1,TIGAR,AKT1,UBQLN4,EIF4E
GOBP_NEGATIVE_REGULATION_OF_BEHAVIOR	ADHD	0.0108895	0.0252736	0.666568	60	0.438802	blood	PWAS	c5	0.666568	1	CRH,GHRL,RETN,ARRDC3,INS
GOBP_NEGATIVE_REGULATION_OF_BINDING	ADHD	3.27E-06	0.000229183	0.988604	1012		blood	PWAS	c5	0.988604	1	ACE,CFHR2,LRPAP1,MAPK8,ADIPOQ,PEX14,CFHR5,CPNE1,DKK1,PCSK9,CTSZ,MAPK3,B2M,RGMA,CCL23,CAMK1,CRMP1,NOG,LRRK2,GZMA,WFIKKN1,CFHR1,STUB1,HABP4,WFIKKN2,PARK7,HMOX1,AURKB,HDAC2,SLPI,HMGA2,IL10,AURKA,TNKS,JUN,CARD18,TFIP11,SRI,IFIT2,ADAM15,NFATC4,ATP2A3,TLE5,ID1,PDGFB,PPARA,RAP1GAP,IFI16,RALB,ERCC4,DDIT3,JAK2,BAG2,SUMO3,AKT1,DNAJB2,CDKN1A,PIN1,NFKBIA
GOBP_NEGATIVE_REGULATION_OF_BIOMINERALIZATION	ADHD	1.51E-05	0.000499235	0.975912	336		blood	PWAS	c5	0.975912	1	GAS6,ECM1,SRGN,NOTCH1,AHSG,GREM1,ASPN,PTK2B,CCL3,TGFB1,HIF1A,UCMA,STATH,PTH,FGF23,ROCK2
GOBP_NEGATIVE_REGULATION_OF_BLOOD_PRESSURE	ADHD	-0.0126279	0.01272	0.320826	147	0.959902	blood	PWAS	c5	0.320826	1	KL,ADIPOQ,PRCP,VEGFC,OXT,TNF,ADM2,GLP1R,APLN,NPPB,BMPR2,GCH1,PPARA,NPPA
GOBP_NEGATIVE_REGULATION_OF_BLOOD_VESSEL_ENDOTHELIAL_CELL_MIGRATION	ADHD	-3.51E-05	0.000576514	0.951488	236		blood	PWAS	c5	0.951488	1	FGF2,DLL4,NOTCH1,HRG,THBS1,CSNK2B,TGFB1,MECP2,GDF2,APOE,TNF,KLF4,JUP,MEOX2,HMGB1,ANGPT2,RHOA,MMRN2,SPRED1,ACVRL1,MEF2C,ANGPT4
GOBP_NEGATIVE_REGULATION_OF_BMP_SIGNALING_PATHWAY	ADHD	1.09E-05	0.000377438	0.976958	533		blood	PWAS	c5	0.976958	1	HTRA1,TMPRSS6,CHRDL2,TNFAIP6,DKK1,NOTCH1,CHRDL1,GREM1,HJV,NOG,WNT5A,UBE2D3,BMPER,SOST,VWC2,NBL1,SFRP1,VWC2L,CHRD,SMURF2,GREM2,SFRP2,UBE2D1,GDF3,SKIL,SMURF1,CRIM1,FSTL3,LRP2,SPART,SOSTDC1,CER1,ABL1,BAMBI,TWSG1
GOBP_NEGATIVE_REGULATION_OF_BONE_MINERALIZATION	ADHD	2.57E-05	0.000576587	0.964432	219		blood	PWAS	c5	0.964432	1	ECM1,SRGN,AHSG,GREM1,PTK2B,CCL3,HIF1A,PTH,STATH,FGF23
GOBP_NEGATIVE_REGULATION_OF_BONE_REMODELING	ADHD	4.52E-05	0.000997278	0.963864	181	0.783696	blood	PWAS	c5	0.963864	1	TNFRSF11B,IAPP,GREM1,CARTPT,IL6,HAMP,SFRP1,CD38,TMEM119,UBASH3B,TNFAIP3,CSK
GOBP_NEGATIVE_REGULATION_OF_B_CELL_ACTIVATION	ADHD	-1.30E-05	0.000377574	0.972607	393		blood	PWAS	c5	0.972607	1	CD300A,FCGR2B,CASP3,TNFRSF21,TNFRSF13B,LYN,CR1,PAWR,INHBA,SFRP1,IL10,THOC1,BCL6,PKN1,HMGB3,ID2,TNFAIP3,BLK,PTEN,BTK
GOBP_NEGATIVE_REGULATION_OF_B_CELL_APOPTOTIC_PROCESS	ADHD	0.0318991	0.033537	0.341523	31	0.456205	blood	PWAS	c5	0.341523	1	IL2,MIF,BCL10,AURKB,BCL6,PDCD1,CD74
GOBP_NEGATIVE_REGULATION_OF_B_CELL_DIFFERENTIATION	ADHD	-6.62E-05	0.000998165	0.947148	135	0.935025	blood	PWAS	c5	0.947148	1	CR1,INHBA,SFRP1,BCL6,HMGB3,ID2
GOBP_NEGATIVE_REGULATION_OF_B_CELL_MEDIATED_IMMUNITY	ADHD	-3.15E-06	0.000377633	0.993354	312		blood	PWAS	c5	0.993354	1	FCGR2B,CD55,CD46,CR2,CR1,THOC1,C4BPB,BCL6,C4BPA,PTPN6
GOBP_NEGATIVE_REGULATION_OF_B_CELL_PROLIFERATION	ADHD	-9.61E-06	0.00040786	0.981204	289		blood	PWAS	c5	0.981204	1	CD300A,FCGR2B,CASP3,TNFRSF21,TNFRSF13B,LYN,PAWR,PKN1,IL10,BLK,PTEN,BTK
GOBP_NEGATIVE_REGULATION_OF_B_CELL_RECEPTOR_SIGNALING_PATHWAY	ADHD	-1.55E-06	0.000377601	0.996721	323		blood	PWAS	c5	0.996721	1	CD300A,FCGR2B,FCRL3
GOBP_NEGATIVE_REGULATION_OF_CALCINEURIN_MEDIATED_SIGNALING	ADHD	-1.66E-05	0.000999337	0.986718	50	0.148624	blood	PWAS	c5	0.986718	1	HOMER2,RCAN1,PRNP,CHP1
GOBP_NEGATIVE_REGULATION_OF_CALCIUM_ION_IMPORT	ADHD	-3.06E-06	0.000499478	0.995119	210		blood	PWAS	c5	0.995119	1	ACE,SEMG1,SPINK1
GOBP_NEGATIVE_REGULATION_OF_CALCIUM_ION_TRANSMEMBRANE_TRANSPORT	ADHD	3.05E-05	0.000576373	0.957782	324		blood	PWAS	c5	0.957782	1	GSTO1,GEM,PPP3R1,EPO,CASQ2,PKD2,PPP3R2,SRI,FKBP1B,YWHAE,CLIC2,BIN1,CBARP,FMR1
GOBP_NEGATIVE_REGULATION_OF_CALCIUM_ION_TRANSMEMBRANE_TRANSPORTER_ACTIVITY	ADHD	1.93E-05	0.000576408	0.973315	311		blood	PWAS	c5	0.973315	1	GSTO1,GEM,PPP3R1,CASQ2,PKD2,PPP3R2,SRI,FKBP1B,YWHAE,CLIC2,CBARP,FMR1
GOBP_NEGATIVE_REGULATION_OF_CALCIUM_ION_TRANSPORT	ADHD	1.26E-07	0.000277057	0.999637	713		blood	PWAS	c5	0.999637	1	CD33,ACE,GSTO1,LILRB1,SEMG1,GEM,PPP3R1,SPINK1,EPO,PPP3R2,CAV3,CASQ2,PKD2,SRI,STC1,LILRB2,FKBP1B,YWHAE,CLIC2,BIN1,PACSIN3,CBARP,PTGS2,FMR1
GOBP_NEGATIVE_REGULATION_OF_CALCIUM_MEDIATED_SIGNALING	ADHD	1.76E-05	0.000999286	0.985955	55	0.107862	blood	PWAS	c5	0.985955	1	HOMER2,PLEK,RCAN1,PRNP,CHP1
GOBP_NEGATIVE_REGULATION_OF_CANONICAL_WNT_SIGNALING_PATHWAY	ADHD	-5.19E-06	0.000446419	0.990722	531		blood	PWAS	c5	0.990722	1	LRP4,DKK2,IGFBP6,DKK4,DKK1,PTPRU,NOTCH1,KREMEN1,GREM1,FRZB,NOG,WNT5A,BMP2,SFRP4,ZNRF3,CTNNB1,SOST,PRKN,PFDN5,ISL1,APOE,DKK3,GPC3,SFRP1,DRAXIN,AXIN2,DKKL1,SHH,G3BP1,OTUD5,SFRP2,CTHRC1,HECW1,WNT11,CDH2,TLE5,NOTUM,IGFBP1,SNAI2,MDK,SOSTDC1,DDIT3,IGFBP4,SOX2,FOXO3,MAPK14
GOBP_NEGATIVE_REGULATION_OF_CARBOHYDRATE_METABOLIC_PROCESS	ADHD	-2.49E-06	0.000267025	0.992547	693		blood	PWAS	c5	0.992547	1	MST1,ADIPOQ,LEPR,C1QTNF3,PLEK,TP53,TGFB1,PGP,SERPINA12,SELENOS,CLK2,STAT3,GCK,CLTC,FBP1,GCKR,PRKN,DDIT4,PPARA,INS,TIGAR
GOBP_NEGATIVE_REGULATION_OF_CARDIAC_MUSCLE_CELL_PROLIFERATION	ADHD	-0.0401512	0.0297382	0.176967	44	0.518615	blood	PWAS	c5	0.176967	1	NOG,RBP4,TGFBR2,JARID2,TBX5,MAPK11,PTEN,CXADR
GOBP_NEGATIVE_REGULATION_OF_CARTILAGE_DEVELOPMENT	ADHD	1.08E-05	0.000446609	0.98073	384		blood	PWAS	c5	0.98073	1	CCN4,GREM1,PTPN11,FRZB,NOG,BMP4,GDF5,CTNNB1,PTHLH,LEP,EFEMP1,PTH,WNT11,IHH,SNAI2,CTSK
GOBP_NEGATIVE_REGULATION_OF_CATABOLIC_PROCESS	ADHD	1.40E-05	0.000203927	0.94509	1214		blood	PWAS	c5	0.94509	1	HP,EHMT2,CTSA,LEPR,TIMP3,TRDMT1,CST3,ANXA2,NQO1,TREM2,NELL1,TIRAP,DAP,MET,MAD2L1,NRG1,LRRK2,TIMP2,TP53,TIMP4,APOA2,CSDE1,FMR1,AXIN2,IL1B,HGF,SDCBP,SERPINE2,RPS7,USP25,PARK7,APOC1,HMOX1,MAGEA3,FHIT,A1CF,APOC3,LEP,SNX3,SIRT2,SYNCRIP,PIK3CG,MDM4,HNRNPAB,SVIP,IL10RA,DDIT4,TNF,FURIN,PRKCG,IL10,HERC1,EGFR,STAT3,EIF4G3,ALK,GDNF,RBM24,PBK,SUFU,DHX9,HNRNPC,CSNK2A2,BECN1,MAGEA6,GABARAPL2,ALAD,FBP1,TARDBP,SMARCC1,HSP90AB1,AGAP2,SMAD3,SMAD4,CIRBP,SGTA,ELAVL1,PIN1,YBX1,HCAR2,PPARA,HNRNPD,BAG5,MAPKAPK2,PAIP1,SHH,TIMP1,CSNK2A1,HMGCR,UBQLN4,VIP,TAF15,INS,AKT1,RNF41,SNCA,FLNA,RBM46,FYN,EIF4G2,OPHN1,MCL1,TIGAR,EIF4E,MAPK14,GIPC1
GOBP_NEGATIVE_REGULATION_OF_CATECHOLAMINE_SECRETION	ADHD	-0.0714154	0.0385044	0.0636342	25	0.743836	blood	PWAS	c5	0.0636342	1	CRH,SYT11,CHGA,SYT4
GOBP_NEGATIVE_REGULATION_OF_CATION_CHANNEL_ACTIVITY	ADHD	5.68E-05	0.000576222	0.921518	366		blood	PWAS	c5	0.921518	1	GSTO1,MMP9,GEM,GRP,PPP3R1,EPO,CASQ2,PKD2,PPP3R2,KCNE3,KCNE5,SRI,EPHB2,FKBP1B,CLIC2,CBARP,SLC6A9,FMR1
GOBP_NEGATIVE_REGULATION_OF_CD4_POSITIVE_ALPHA_BETA_T_CELL_ACTIVATION	ADHD	-1.46E-05	0.000706347	0.983514	136		blood	PWAS	c5	0.983514	1	IL2,LOXL3,CD274,ITCH,ARG2,VSIR,TNFSF18,BCL6,TNFSF4,HMGB1,RUNX3,CBFB,LGALS9,ANXA1,XCL1,IL4,TWSG1
GOBP_NEGATIVE_REGULATION_OF_CD4_POSITIVE_ALPHA_BETA_T_CELL_DIFFERENTIATION	ADHD	-5.49E-05	0.000998471	0.956176	98	0.684384	blood	PWAS	c5	0.956176	1	IL2,LOXL3,TNFSF18,BCL6,TNFSF4,HMGB1,RUNX3,CBFB,ANXA1,IL4
GOBP_NEGATIVE_REGULATION_OF_CD4_POSITIVE_ALPHA_BETA_T_CELL_PROLIFERATION	ADHD	-5.53E-06	0.000999202	0.995585	55	0.119531	blood	PWAS	c5	0.995585	1	CD274,ITCH,ARG2,VSIR,LGALS9,XCL1,TWSG1
GOBP_NEGATIVE_REGULATION_OF_CELLULAR_AMIDE_METABOLIC_PROCESS	ADHD	-1.00E-05	0.000407842	0.980377	350		blood	PWAS	c5	0.980377	1	PRG3,SHMT1,NTRK2,SPON1,DHFR,INPP5E,YBX1,SPHK1,ANG,CSDE1,GAPDH,SHMT2,FMR1,DAPK1,EIF4EBP3,IGF1,EIF4EBP2,EXOSC3,CLU,ILF3,NT5C3B,DCP1A,APOE,FXR1,SYNCRIP,IGFBP5,LSM1,TYMS,PRNP,RBM24,DHX9,BTG2,GRB7,EXOSC8,EIF2S1,TARDBP,GGA3,RPS3,DCP1B,EIF4EBP1,BIN1,EIF4E2,PAIP1,EIF2AK4,TNRC6B,RIDA,AGO1,NCL,GZMB,HNRNPD,CIRBP,CNOT9,DDX6,ROCK2,PURA,EIF4E,CNOT1,PIN1,AGO3
GOBP_NEGATIVE_REGULATION_OF_CELLULAR_CATABOLIC_PROCESS	ADHD	1.14E-06	0.000249691	0.996359	1005		blood	PWAS	c5	0.996359	1	HP,EHMT2,CTSA,LEPR,SNCA,TIMP3,TRDMT1,CST3,ANXA2,TREM2,TIRAP,DAP,MET,LRRK2,TIMP2,TP53,TIMP4,CSDE1,FMR1,AXIN2,HGF,SDCBP,RPS7,PARK7,APOC1,HMOX1,MAGEA3,FHIT,A1CF,APOC3,LEP,SIRT2,SYNCRIP,PIK3CG,HNRNPAB,SVIP,IL10RA,FURIN,IL10,HERC1,STAT3,EIF4G3,GDNF,RBM24,PBK,SUFU,DHX9,HNRNPC,CSNK2A2,BECN1,MAGEA6,TARDBP,SMARCC1,HSP90AB1,CIRBP,SGTA,ELAVL1,YBX1,HNRNPD,BAG5,MAPKAPK2,PAIP1,SHH,TIMP1,CSNK2A1,UBQLN4,VIP,TAF15,INS,AKT1,RNF41,RBM46,EIF4G2,MCL1,TIGAR,EIF4E,MAPK14,GIPC1
GOBP_NEGATIVE_REGULATION_OF_CELLULAR_EXTRAVASATION	ADHD	-1.30E-05	0.000499536	0.979279	207		blood	PWAS	c5	0.979279	1	IL27RA,CCL28,CXCL12,CCL25,CCL21,PLCB1
GOBP_NEGATIVE_REGULATION_OF_CELLULAR_RESPONSE_TO_GROWTH_FACTOR_STIMULUS	ADHD	4.48E-06	0.000288335	0.987606	760		blood	PWAS	c5	0.987606	1	SEMA6A,FGF2,HTRA1,NGFR,TMPRSS6,CHRDL2,SLIT2,TNFAIP6,DKK1,NOTCH1,CHRDL1,GREM1,HRG,THBS1,IL12B,HJV,NOG,GPC1,WNT5A,UBE2D3,BMPER,CHRD,SOST,VWC2,NBL1,CXCL13,PDCD6,SFRP1,VWC2L,AGT,CREB3L1,APLN,SMURF2,CASK,GREM2,SFRP2,UBE2D1,GDF3,SHISA2,SKIL,SMURF1,CRIM1,FSTL3,CFLAR,XDH,LRP2,MMRN2,SULF2,PTPN1,BAMBI,SPART,SOSTDC1,CER1,ABL1,IL4,TWSG1,HGS
GOBP_NEGATIVE_REGULATION_OF_CELLULAR_RESPONSE_TO_HYPOXIA	ADHD	-2.49E-05	0.000576867	0.965634	177		blood	PWAS	c5	0.965634	1	EPHA4,DDAH1,ENO1
GOBP_NEGATIVE_REGULATION_OF_CELLULAR_RESPONSE_TO_INSULIN_STIMULUS	ADHD	-7.22E-06	0.00070644	0.991846	113		blood	PWAS	c5	0.991846	1	AHSG,IL1B,SOCS3,RPS6KB1,NCL,PRKCB,PTPN2,GRB7,LONP1,TNS2,MSTN,GRB14,PRKCQ,NCK1,PTPN1,GRB10,PIP4K2A,PIP4K2B,PRKCZ
GOBP_NEGATIVE_REGULATION_OF_CELLULAR_SENESCENCE	ADHD	-0.040132	0.0348928	0.250082	28	0.405415	blood	PWAS	c5	0.250082	1	MIF,MAP3K3,HMGA2,BCL6,YBX1,ABL1,PTEN
GOBP_NEGATIVE_REGULATION_OF_CELL_ACTIVATION	ADHD	-9.29E-06	0.000134756	0.945031	1717		blood	PWAS	c5	0.945031	1	PDCD1LG2,CD300A,ADGRF5,SFTPD,PDE5A,CST7,BPI,PDGFRA,IL2,F2,FCGR2B,CASP3,FGG,FGL1,MICA,PGLYRP2,TREM2,LRRC32,GPNMB,LILRB1,LOXL3,IDO1,AXL,CD200,IHH,CRTAM,TNFRSF21,BMP4,LILRB4,IL31RA,TNFRSF13B,CD80,MAD1L1,LYN,SCGB1A1,SYT11,TYRO3,LGALS3,ARG1,PTPN6,NR1D1,TIGIT,CD274,GRN,SERPINE2,PGLYRP1,HMOX1,ITCH,CR1,C1QTNF1,LAG3,PAWR,APOE,CD9,CEBPB,INHBA,FER,CTSG,SFRP1,CX3CL1,IL10,TNFRSF14,PRNP,TAFA3,IFNB1,ARG2,CLEC4G,VSIR,PLA2G2D,IRF1,GAL,LRFN5,THOC1,PTPN2,PGLYRP3,TNFSF18,BCL6,IFNA2,RUNX3,PKN1,FGR,IL20RB,LILRB2,TNFSF4,FGL2,IL2RA,PRKG1,HMGB1,HMGB3,MILR1,PDGFA,PDGFB,CD86,CBFB,ID2,CD74,SPN,LGALS9,CD300LF,CYGB,SHH,ANXA1,MDK,HAVCR2,UBASH3B,LST1,TNFAIP3,XCL1,BLK,ERBB2,LDLR,IL4,DUSP3,PTEN,TWSG1,BTK,IFNL1
GOBP_NEGATIVE_REGULATION_OF_CELL_ADHESION_MEDIATED_BY_INTEGRIN	ADHD	-4.21E-05	0.0005767	0.94177	162		blood	PWAS	c5	0.94177	1	HRG,PTPN11,SWAP70,MUC1,SERPINE1,SNAI2,JAM3
GOBP_NEGATIVE_REGULATION_OF_CELL_CELL_ADHESION	ADHD	-5.82E-06	0.000166545	0.972117	1387		blood	PWAS	c5	0.972117	1	PDCD1LG2,CD300A,JAG1,SFTPD,PDE5A,ADIPOQ,IL2,FCGR2B,CASP3,FGG,FGL1,SPINT2,NOTCH1,LRRC32,CXCL12,GPNMB,LILRB1,LOXL3,IDO1,CCL28,CCL25,IHH,CRTAM,TNFRSF21,BMP4,LILRB4,IL1RN,CDSN,TGFB1,BMP2,CD80,MAD1L1,SCGB1A1,VEGFA,CCL21,LGALS3,APOA1,ARG1,PTPN6,TIGIT,CD274,PLG,SERPINE2,ITCH,CR1,C1QTNF1,LAG3,PAWR,PTK2,SWAP70,CD9,CEBPB,BMP6,CTSG,IL10,TNFRSF14,PRNP,IFNB1,KLF4,ARG2,CLEC4G,VSIR,PLA2G2D,IRF1,PTPN2,ERBB2,TNFSF18,BCL6,IFNA2,RUNX3,IL20RB,LILRB2,TNR,TNFSF4,FGL2,IL2RA,PRKG1,HMGB1,CD86,PPARA,CBFB,CD74,SPN,LGALS9,SHH,ANXA1,MDK,HAVCR2,UBASH3B,XCL1,ABL1,IL4,JAK2,DUSP3,AKT1,PTEN,CDH1,TWSG1,IFNL1
GOBP_NEGATIVE_REGULATION_OF_CELL_CELL_ADHESION_MEDIATED_BY_CADHERIN	ADHD	-5.61E-05	0.000997624	0.955144	136	0.246434	blood	PWAS	c5	0.955144	1	NOTCH1,VEGFA,PLG,BMP6
GOBP_NEGATIVE_REGULATION_OF_CELL_CYCLE	ADHD	2.11E-06	0.000407742	0.995877	425		blood	PWAS	c5	0.995877	1	RBL2,CASP3,MAPK12,GAS1,GPNMB,MRE11,LILRB1,ADCYAP1,BMP4,RPA2,PLK1,TP53,BIRC5,TGFB1,BMP2,HPGD,MAD1L1,CHFR,CCL2,ZWINT,CACNB4,CTNNB1,APBB2,BMP7,TP53I13,DOT1L,RAD51,TOM1L2,INHBA,TRIAP1,RAD1,VPS4A,TNF,SETMAR,LIF,IL10,TOPBP1,PKD2,TNKS,KLF4,APBB1,HTRA2,MUC1,PBK,CHEK1,AURKB,THOC1,CEBPA,FHL1,CDKN2C,BTG2,FAM107A,BCL6,NPM1,CDKN2B,ZWILCH,NAE1,CDKN1B,CDK1,TOM1L1,RHOB,RUNX3,GMNN,NDC80,HEXIM1,HEXIM2,ALOX15B,BARD1,ABRAXAS1,MAD2L1,RB1,CDKN2D,CHMP2A,NAA10,IK,PTPN11,TERF1,USP28,INTS3,MSH2,BUB1,CCNB1,NR4A1,EIF2AK4,CHEK2,TIMELESS,TNFAIP3,PTTG1,ABL1,CDK2AP2,MDM2,LCMT1,SOX2,PTEN,DDX39B,CRADD,PTGS2,DCUN1D3,SYF2,MAPK14,CDKN1A
GOBP_NEGATIVE_REGULATION_OF_CELL_CYCLE_G1_S_PHASE_TRANSITION	ADHD	1.97E-06	0.000706181	0.997773	183		blood	PWAS	c5	0.997773	1	RBL2,GPNMB,RPA2,TP53,CCL2,CACNB4,INHBA,TRIAP1,PKD2,KLF4,APBB1,MUC1,FHL1,CDKN2B,FAM107A,CDKN1B,CDKN2D,RB1,CHEK2,CDK2AP2,MDM2,SOX2,PTEN,CRADD,DCUN1D3,CDKN1A
GOBP_NEGATIVE_REGULATION_OF_CELL_CYCLE_G2_M_PHASE_TRANSITION	ADHD	0.0293248	0.0288332	0.309129	35	0.409583	blood	PWAS	c5	0.309129	1	MRE11,PLK1,CHFR,TOPBP1,CHEK1,AURKB,FHL1,NAE1,CDK1,BARD1,ABRAXAS1,INTS3,VPS4A,CDKN1A,SYF2
GOBP_NEGATIVE_REGULATION_OF_CELL_CYCLE_PROCESS	ADHD	9.94E-06	0.000705812	0.988761	227		blood	PWAS	c5	0.988761	1	RBL2,GPNMB,MRE11,BMP4,RPA2,PLK1,TP53,BIRC5,MAD1L1,CHFR,CCL2,ZWINT,CACNB4,APBB2,BMP7,DOT1L,RAD51,TOM1L2,INHBA,TRIAP1,SETMAR,LIF,TOPBP1,PKD2,TNKS,KLF4,APBB1,MUC1,PBK,CHEK1,AURKB,THOC1,FHL1,FAM107A,BCL6,NPM1,CDKN2B,ZWILCH,NAE1,CDKN1B,CDK1,TOM1L1,CDKN2D,NDC80,BARD1,ABRAXAS1,MAD2L1,RB1,VPS4A,CHMP2A,NAA10,TERF1,USP28,INTS3,MSH2,BUB1,RAD1,CCNB1,EIF2AK4,CHEK2,TIMELESS,PTTG1,CDK2AP2,MDM2,LCMT1,SOX2,PTEN,DDX39B,CRADD,IK,DCUN1D3,SYF2,MAPK14,CDKN1A,PTPN11
GOBP_NEGATIVE_REGULATION_OF_CELL_DIVISION	ADHD	0.056671	0.0348272	0.103694	29	0.704478	blood	PWAS	c5	0.103694	1	AURKB,TXNIP,ORC6,MYC,VPS4A
GOBP_NEGATIVE_REGULATION_OF_CELL_JUNCTION_ASSEMBLY	ADHD	-0.000125975	0.000995247	0.899275	292	0.9129	blood	PWAS	c5	0.899275	1	ACE,TLR2,CBLN1,DKK1,ROBO2,THBS1,WNT5A,SLIT1,MMP14,IL1B,SRC,FAM107A,APOD,EPHA7,TNF,PTEN,ACVRL1,ROCK2
GOBP_NEGATIVE_REGULATION_OF_CELL_KILLING	ADHD	-1.36E-06	0.000204017	0.994693	559		blood	PWAS	c5	0.994693	1	FCGR2B,MICA,LILRB1,SERPINB4,IL7R,IL13,KLRC1,KIR2DL4,LGALS9,HAVCR2,IL4,GFER,HSP90AB1,CRK
GOBP_NEGATIVE_REGULATION_OF_CELL_MATRIX_ADHESION	ADHD	-5.52E-05	0.000499301	0.911971	348		blood	PWAS	c5	0.911971	1	SEMA3E,JAG1,MYOC,THBS1,MMP12,MMP14,SRC,CASK,FAM107A,BCL6,APOD,SERPINE1,ADAM15,RASA1,PTEN,ACVRL1
GOBP_NEGATIVE_REGULATION_OF_CELL_MORPHOGENESIS_INVOLVED_IN_DIFFERENTIATION	ADHD	0.00756314	0.0275933	0.784013	59	0.865497	blood	PWAS	c5	0.784013	1	EFNA5,FBLN1,GBP1,TACSTD2
GOBP_NEGATIVE_REGULATION_OF_CELL_SUBSTRATE_ADHESION	ADHD	-4.37E-05	0.000499061	0.930168	452		blood	PWAS	c5	0.930168	1	SEMA3E,JAG1,MYOC,EFNA5,NOTCH1,THBS1,MMP12,COL1A1,MMP14,GBP1,PLG,SRC,FBLN1,CX3CL1,CASK,FAM107A,BCL6,APOD,SERPINE1,TACSTD2,ADAM15,RASA1,ANGPT2,RHOA,SPOCK1,PTEN,ACVRL1,GCNT2
GOBP_NEGATIVE_REGULATION_OF_CHEMOKINE_C_C_MOTIF_LIGAND_5_PRODUCTION	ADHD	1.10E-05	0.000576712	0.984835	152		blood	PWAS	c5	0.984835	1	MUL1,SIRPA,ARG2,IL10
GOBP_NEGATIVE_REGULATION_OF_CHEMOKINE_PRODUCTION	ADHD	-9.30E-06	0.00049908	0.98513	411		blood	PWAS	c5	0.98513	1	SIGIRR,MUL1,LILRB4,IL6,EPHA2,SIRPA,ELANE,C1QTNF3,KLF4,ARG2,APOD,NR1H4,LGALS9,IL10,OAS1,GSTP1
GOBP_NEGATIVE_REGULATION_OF_CHOLESTEROL_EFFLUX	ADHD	0.0148991	0.0419003	0.722152	20	0.663898	blood	PWAS	c5	0.722152	1	EGF,SHH,PLA2G10
GOBP_NEGATIVE_REGULATION_OF_CHOLESTEROL_STORAGE	ADHD	-3.86E-05	0.000706478	0.956387	139		blood	PWAS	c5	0.956387	1	TREM2,NR1H2,CES1,PPARA
GOBP_NEGATIVE_REGULATION_OF_CHONDROCYTE_DIFFERENTIATION	ADHD	8.45E-06	0.000446778	0.984918	312		blood	PWAS	c5	0.984918	1	CCN4,GREM1,PTPN11,BMP4,EFEMP1,GDF5,CTNNB1,PTHLH,PTH,IHH,SNAI2
GOBP_NEGATIVE_REGULATION_OF_CHROMOSOME_ORGANIZATION	ADHD	-0.0350695	0.0275328	0.202758	39	0.630797	blood	PWAS	c5	0.202758	1	PARP1,PLK1,BIRC5,MAD1L1,SRC,ZWINT,SETMAR,TNKS,TINF2,AURKB,HNRNPC,ZWILCH,NDC80,MAD2L1,ERCC1,IK,TERF1,BUB1,CCNB1,PTTG1,ERCC4,LCMT1,XRCC1,NAA10,HNRNPA1
GOBP_NEGATIVE_REGULATION_OF_CHRONIC_INFLAMMATORY_RESPONSE	ADHD	-0.0999554	0.0640333	0.118526	10	0.0967705	blood	PWAS	c5	0.118526	1	TNFAIP3,IL10,IL4
GOBP_NEGATIVE_REGULATION_OF_CIRCADIAN_RHYTHM	ADHD	-0.0185169	0.0372482	0.619102	23	0.440278	blood	PWAS	c5	0.619102	1	CRH,GHRL
GOBP_NEGATIVE_REGULATION_OF_COAGULATION	ADHD	-7.17E-06	0.000213029	0.973142	952		blood	PWAS	c5	0.973142	1	KNG1,F11,KLKB1,PDGFRA,F2,FGG,SERPING1,VTN,ANXA2,ANXA5,HRG,THBS1,TFPI,PROS1,PROC,GP1BA,CPB2,FGB,PLG,C1QTNF1,SERPINE2,PLAU,PLAUR,FAP,PLAT,APOE,KRT1,CD9,SERPINF2,SERPINE1,APOH,PRKG1,PDGFB,HS3ST5,UBASH3B,PDGFA,EDN1
GOBP_NEGATIVE_REGULATION_OF_COLD_INDUCED_THERMOGENESIS	ADHD	-1.01E-05	0.00070593	0.988573	158		blood	PWAS	c5	0.988573	1	ADIPOQ,IL18R1,NOTCH1,TLR4,NR1D1,ADAMTS5,NR1H2,NOVA1,ADAM17,ACVR2B,FOXC2,LGR4,IL15,ID1,RB1,MAP2K6,ALDH1A1,LAMA4,DDIT3,ARRDC3,ACOT13
GOBP_NEGATIVE_REGULATION_OF_COLLAGEN_METABOLIC_PROCESS	ADHD	0.0341837	0.0440345	0.437576	15	0.714613	blood	PWAS	c5	0.437576	1	CST3,IL6,CYGB
GOBP_NEGATIVE_REGULATION_OF_COLLATERAL_SPROUTING	ADHD	0.0338719	0.0325384	0.297885	34	0.155555	blood	PWAS	c5	0.297885	1	PTPRS,SPP1,FSTL4,EPHA7,SPART
GOBP_NEGATIVE_REGULATION_OF_COMPLEMENT_ACTIVATION	ADHD	1.54E-05	0.00057648	0.978746	276		blood	PWAS	c5	0.978746	1	A2M,SERPING1,CD59,CD55,CD46,CR2,CR1,C4BPB,C4BPA
GOBP_NEGATIVE_REGULATION_OF_CYCLIC_NUCLEOTIDE_PHOSPHODIESTERASE_ACTIVITY	ADHD	0.0534549	0.0380109	0.159634	32	0.534672	blood	PWAS	c5	0.159634	1	EGLN1,AIP
GOBP_NEGATIVE_REGULATION_OF_CYCLIN_DEPENDENT_PROTEIN_SERINE_THREONINE_KINASE_ACTIVITY	ADHD	0.0181796	0.024773	0.463043	52	0.295003	blood	PWAS	c5	0.463043	1	CASP3,PLK1,CEBPA,CDKN2B,CDKN2C,CDKN1B,CDKN2D,HEXIM1,HEXIM2,TNFAIP3,PTEN,CDKN1A
GOBP_NEGATIVE_REGULATION_OF_CYSTEINE_TYPE_ENDOPEPTIDASE_ACTIVITY	ADHD	1.63E-05	0.000277103	0.953025	639		blood	PWAS	c5	0.953025	1	GAS6,CST5,CST7,CST4,SNCA,RPS6KA1,CST3,CST1,CST2,MMP9,BIRC2,THBS1,DPEP1,TNFAIP8,BIRC5,BIRC7,LTF,VEGFA,HGF,SRC,PARK7,PLAUR,MAGEA3,GPI,FABP1,CAST,CD27,IL9,TRIAP1,TNFSF14,TNF,POR,KLF4,CSN2,RAG1,RNF34,SFRP2,CARD18,CDKN2D,GPX1,IFI16,CD44,PRDX5,NR4A1,RFFL,RPS6KA3,CSNK2A1,AKT1,IGBP1,PTGS2,DNAJB6,RAF1,PRDX3,BIRC3
GOBP_NEGATIVE_REGULATION_OF_CYTOKINE_PRODUCTION	ADHD	-1.55E-06	0.000147322	0.991628	1913		blood	PWAS	c5	0.991628	1	PDCD1LG2,GAS6,CD33,IL27RA,SFTPD,SIGIRR,PTPRS,ADIPOQ,BPI,F2,FCGR2B,LILRA4,MUL1,LBP,SRGN,IL1RL1,AGER,TREM2,INHBB,NMB,LRRC32,GPNMB,LILRB1,THBS1,IL12B,IDO1,C1QTNF3,POMC,AXL,CD200,IL1R2,IL37,LILRA5,MMP8,CD200R1,TNFRSF21,PGLYRP2,PSG9,LILRB4,APOA2,CD96,IL6,TLR4,TGFB1,EPHA2,SCGB1A1,LTF,SYT11,PGLYRP3,APOA1,ARG1,GBP1,SIRPA,TRIB2,IFNG,IGF1,RNF128,TIGIT,HGF,CD274,ELANE,HOMER2,GHRL,PGLYRP1,HMOX1,ITCH,CR1,LAG3,IL23R,SELENOS,OTUD5,ANGPT1,IL36RN,INHBA,ACP5,SLAMF1,SPINK7,PLA2G10,TNF,DLL1,FURIN,DDIT3,CX3CL1,IL10,PRNP,IL13,IFNB1,KLF4,PDCD4,PRG2,ARG2,DHX58,FN1,VSIR,PYDC1,RELB,BCL6,APOD,IFNA2,CARD18,NR1H4,ATG5,YY1,C1QBP,CDH3,IL20RB,EPHB2,ANXA4,TNFSF4,WNT11,HMGB1,AQP4,TGFB3,HSP90AB1,LGR4,CLEC4A,PPARA,SERPINB1,LGALS9,SARS1,ANXA1,HAVCR2,NPTN,TNFAIP3,XCL1,BST2,IL4,PTPN6,TGFB2,OAS1,NMI,TWSG1,NPLOC4,GSTP1,CSK,BTK,UFD1,EZR,RAC1,ARRB1,IFNL1
GOBP_NEGATIVE_REGULATION_OF_CYTOKINE_PRODUCTION_INVOLVED_IN_IMMUNE_RESPONSE	ADHD	-3.67E-06	0.000499184	0.994127	378		blood	PWAS	c5	0.994127	1	LILRB1,AXL,LILRB4,APOA2,CD96,TGFB1,APOA1,ARG1,HMOX1,ANGPT1,ACP5,SLAMF1,TNF,IL10,IFNB1,PRG2,BCL6,IFNA2,XCL1,TGFB3,BST2,TGFB2
GOBP_NEGATIVE_REGULATION_OF_CYTOKINE_PRODUCTION_INVOLVED_IN_INFLAMMATORY_RESPONSE	ADHD	-3.21E-05	0.000407696	0.937234	445		blood	PWAS	c5	0.937234	1	F2,TREM2,IL1R2,PSG9,LILRB4,SIRPA,SPINK7,PLA2G10,PDCD4,APOD,EPHB2,PPARA
GOBP_NEGATIVE_REGULATION_OF_CYTOSKELETON_ORGANIZATION	ADHD	9.56E-06	0.000407889	0.981308	312		blood	PWAS	c5	0.981308	1	CDH5,SHANK3,SNCA,HDGFL3,MET,SLIT2,MYOC,CAPG,CKAP2,LIMA1,SCIN,TMOD2,TMOD3,RHPN2,GSN,SWAP70,PPFIA1,MAPRE1,SPTAN1,CAV3,STMN1,LMOD1,PFN2,NPM1,ARHGEF7,TJP1,FKBP4,TACSTD2,ARHGEF2,CTNNA2,PRKN,STMN2,CYRIB,SPEF1,FLII,GMFG,CAPZA1,SMAD4,GMFB
GOBP_NEGATIVE_REGULATION_OF_CYTOSOLIC_CALCIUM_ION_CONCENTRATION	ADHD	0.0583482	0.0474078	0.218409	19	0.445855	blood	PWAS	c5	0.218409	1	EPO,SMAD3
GOBP_NEGATIVE_REGULATION_OF_DEFENSE_RESPONSE	ADHD	2.80E-06	0.000141319	0.984212	1742		blood	PWAS	c5	0.984212	1	MICB,TEK,CDH5,PARP1,ADIPOQ,CST7,IL2,A2M,FCGR2B,SERPING1,HTRA1,MICA,HAMP,MUL1,TREM2,TNFAIP6,TNFRSF1B,SLAMF8,NT5E,LILRB1,IL12B,C1QTNF3,PLCG1,CD200,MMP12,CD200R1,WFDC1,TNFRSF1A,SYK,PROC,CD96,SAA1,LYN,SYT11,TYRO3,SOCS3,APOA1,ARG1,SIRPA,IGF1,NR1D1,HGF,IL22RA2,ELANE,SRC,GRN,PSMB4,KIR2DL4,GHRL,RPS19,PGLYRP1,SERPINB4,ITCH,CR1,NR1H2,USP15,ISL1,SELENOS,APOE,ISG15,SOD1,KRT1,LRFN5,SIRT2,ACP5,SPINK5,KLRC1,PLA2G10,FURIN,CX3CL1,IL10,TAFA3,IL13,KLF4,ARG2,DHX58,PBK,PSMA1,YES1,PTPN2,HCK,SAMHD1,NR1H4,CXCL17,ATG5,GPX1,C1QBP,IL20RB,FGR,ASH1L,FNDC4,FGL2,CCN3,IL2RA,RB1,SMAD3,IFI16,APCS,MVK,PPARA,NR1D2,TARBP2,LGALS9,MDK,HAVCR2,CRK,TNFAIP3,LDLR,IL4,SERPINF1,INS,OAS1,NMI,NPLOC4,GSTP1,FYN,UFD1,GFER,MAPK14
GOBP_NEGATIVE_REGULATION_OF_DELAYED_RECTIFIER_POTASSIUM_CHANNEL_ACTIVITY	ADHD	-0.0586618	0.0443341	0.185777	22	0.104278	blood	PWAS	c5	0.185777	1	KCNE3,KCNE5
GOBP_NEGATIVE_REGULATION_OF_DENDRITIC_CELL_APOPTOTIC_PROCESS	ADHD	-2.55E-05	0.000499395	0.959334	297		blood	PWAS	c5	0.959334	1	GAS6,CXCL12,LILRB1,AXL,CCL21,CCL19,BCL2L1
GOBP_NEGATIVE_REGULATION_OF_DIGESTIVE_SYSTEM_PROCESS	ADHD	0.0623926	0.0328682	0.0576609	35	0.579887	blood	PWAS	c5	0.0576609	1	HAMP,TFF2,OXT,SCT
GOBP_NEGATIVE_REGULATION_OF_DNA_BINDING	ADHD	1.42E-06	0.0004995	0.997728	272		blood	PWAS	c5	0.997728	1	CPNE1,GZMA,WFIKKN1,WFIKKN2,HMOX1,HDAC2,HABP4,HMGA2,TNKS,JUN,SRI,ID1,IFI16,ERCC4,DDIT3,SUMO3,JAK2,NFKBIA
GOBP_NEGATIVE_REGULATION_OF_DNA_BINDING_TRANSCRIPTION_FACTOR_ACTIVITY	ADHD	1.42E-05	0.000446509	0.974641	417		blood	PWAS	c5	0.974641	1	GAS6,SIGIRR,CAT,PEX14,COMMD7,DAP,CD200,EGLN1,PIM1,SFRP4,TAX1BP1,HMOX1,ITCH,COMMD1,BMP7,HDAC2,PRNP,PKD2,KLF4,SUFU,PYDC1,CEBPG,NFKBIB,PAXIP1,NR1H4,SRI,ANXA4,PLA2G10,TNFSF4,RB1,PIAS4,ID1,CHP1,EIF2AK4,ID2,KEAP1,PSMD10,HAVCR2,TNFAIP3,XCL1,IL10,DDIT3,FLNA,TNFRSF4,PURA,G3BP2,ARRB1,NFKBIA
GOBP_NEGATIVE_REGULATION_OF_DNA_BIOSYNTHETIC_PROCESS	ADHD	-0.03225	0.0190581	0.0906091	83	0.992715	blood	PWAS	c5	0.0906091	1	ADIPOQ,TP53,SRC,GDF2,CHEK1,TINF2,HNRNPC,TERF1,BMPR2,ANKRD1,ERCC4,ACVRL1,HNRNPA1,CDKN1A
GOBP_NEGATIVE_REGULATION_OF_DNA_METABOLIC_PROCESS	ADHD	-0.000123315	0.000996846	0.901548	207	0.961394	blood	PWAS	c5	0.901548	1	PARP1,ADIPOQ,ENPP7,NUDT16L1,GZMA,TP53,SRC,S100A11,GDF2,HMGA2,TNKS,CHEK1,TINF2,THOC1,BCL6,HNRNPC,TFIP11,GMNN,BMPR2,ANKRD1,ERCC1,RPS3,TERF1,MSH2,OTUB2,H1-10,DNMT3L,HSF1,TIMELESS,ERCC4,XRCC1,ACVRL1,H1-2,HNRNPA1,UBQLN4,CDKN1A,SUB1
GOBP_NEGATIVE_REGULATION_OF_DNA_RECOMBINATION	ADHD	-0.0371407	0.0456898	0.416283	17	0.0411403	blood	PWAS	c5	0.416283	1	THOC1,BCL6,MSH2,H1-10,H1-2,UBQLN4
GOBP_NEGATIVE_REGULATION_OF_DNA_REPLICATION	ADHD	-6.16E-05	0.000998234	0.950811	118	0.952747	blood	PWAS	c5	0.950811	1	ENPP7,TP53,TIMELESS,GDF2,BCL6,GMNN,S100A11,TERF1
GOBP_NEGATIVE_REGULATION_OF_DNA_TEMPLATED_DNA_REPLICATION	ADHD	-0.085825	0.0564134	0.12817	12	0.175009	blood	PWAS	c5	0.12817	1	BCL6,GMNN,TIMELESS
GOBP_NEGATIVE_REGULATION_OF_ENDOCYTOSIS	ADHD	-6.56E-06	0.000288446	0.981862	505		blood	PWAS	c5	0.981862	1	CD300A,LRPAP1,ADIPOQ,ANXA2,PCSK9,LILRB1,SYT11,LGALS3,SDCBP,APOC1,NR1H2,APOC3,LRRTM2,EPHA3,APP,LRRTM1,PACSIN1,APOC2,ARF6,SCAMP5,PACSIN3,STX1B,SH3GL3,RAC1,DLG4,UBQLN2
GOBP_NEGATIVE_REGULATION_OF_ENDOPLASMIC_RETICULUM_STRESS_INDUCED_INTRINSIC_APOPTOTIC_SIGNALING_PATHWAY	ADHD	-0.0316121	0.0228512	0.166546	50	0.678369	blood	PWAS	c5	0.166546	1	LRRK2,PARK7,MAGEA3,SELENOS,TXNDC12,HSPA1A,CREB3L1,BCL2L1,PRKN,PTPN1
GOBP_NEGATIVE_REGULATION_OF_ENDOPLASMIC_RETICULUM_UNFOLDED_PROTEIN_RESPONSE	ADHD	0.0470897	0.0240859	0.0505741	55	0.052612	blood	PWAS	c5	0.0505741	1	DNAJB9,ATF6B,HSPA5,PTPN1,NCK2,NCK1
GOBP_NEGATIVE_REGULATION_OF_ENDOTHELIAL_CELL_APOPTOTIC_PROCESS	ADHD	4.09E-05	0.000407651	0.920105	351		blood	PWAS	c5	0.920105	1	KDR,GAS6,TEK,CDH5,FGG,ICAM1,SEMA5A,FGB,ANGPT1,IL10,IL13,SERPINE1,ANGPTL4,NDNF,BRAF,TNFAIP3,ABL1,IL4,IL11,PAK4,PDPK1
GOBP_NEGATIVE_REGULATION_OF_ENDOTHELIAL_CELL_DIFFERENTIATION	ADHD	-3.93E-05	0.000998774	0.968593	75	0.193258	blood	PWAS	c5	0.968593	1	JAG1,VEGFA,FOXJ2,ID1,XDH,ACVRL1
GOBP_NEGATIVE_REGULATION_OF_ENDOTHELIAL_CELL_PROLIFERATION	ADHD	-4.76E-05	0.000576833	0.934234	169		blood	PWAS	c5	0.934234	1	DLL4,NGFR,THBS1,IL12B,SYNJ2BP,CCL2,FLT1,GHRL,GDF2,APOE,SPARC,TNF,CAV2,TNMD,CNMD,APOH,AIMP1,XDH,MMRN2,STAT1,PRL,ACVRL1,MEF2C
GOBP_NEGATIVE_REGULATION_OF_EPIDERMAL_GROWTH_FACTOR_ACTIVATED_RECEPTOR_ACTIVITY	ADHD	0.0491492	0.0547294	0.369164	11	0.844453	blood	PWAS	c5	0.369164	1	VPS25,TSG101,CBL
GOBP_NEGATIVE_REGULATION_OF_EPITHELIAL_CELL_APOPTOTIC_PROCESS	ADHD	5.17E-05	0.000407595	0.898988	410		blood	PWAS	c5	0.898988	1	KDR,GAS6,TEK,CDH5,FGG,BTC,ICAM1,SEMA5A,IGF1R,PAK4,FGB,HMOX1,CAST,ANGPT1,CDKN1B,IL13,SERPINB13,SERPINE1,ANGPTL4,NDNF,RB1,BRAF,PPARA,MDK,TNFAIP3,IL10,ABL1,IL4,SRSF6,IL11,PDPK1,CFLAR
GOBP_NEGATIVE_REGULATION_OF_EPITHELIAL_CELL_DIFFERENTIATION	ADHD	8.86E-06	0.000446616	0.984172	354		blood	PWAS	c5	0.984172	1	JAG1,REG3G,REG3A,MMP9,NOTCH1,IL1A,FRZB,NODAL,VEGFA,IFNG,CTNNB1,DLL1,IL13,FOXJ2,GDF3,ID1,XDH,FST,SPRED1,TBX3,STAT1,SRSF6,FGF10,ACVRL1
GOBP_NEGATIVE_REGULATION_OF_EPITHELIAL_CELL_MIGRATION	ADHD	-2.18E-05	0.000499347	0.965168	276		blood	PWAS	c5	0.965168	1	FGF2,DLL4,SLIT2,NOTCH1,HRG,THBS1,CSNK2B,SYNJ2BP,TGFB1,MECP2,GDF2,APOE,CXCL13,TNF,KLF4,JUP,PFN2,MEOX2,EVL,STC1,PTPRR,APOH,TACSTD2,HMGB1,SERPINF1,ANGPT2,RHOA,MMRN2,SPRED1,IL4,PTEN,ACVRL1,DNAJA4,BMP10,MEF2C,ANGPT4
GOBP_NEGATIVE_REGULATION_OF_EPITHELIAL_CELL_PROLIFERATION	ADHD	-6.67E-05	0.000407513	0.869959	602		blood	PWAS	c5	0.869959	1	CD109,DLL4,NGFR,B4GALT1,IL26,TGFBR3,ROBO1,NOTCH1,THBS1,B2M,IL12B,WNT5A,EFNB2,BMP4,SYNJ2BP,TGFB1,CCL2,FLT1,CPB2,GHRL,GDF5,IRF6,RUNX3,MEF2C,GDF2,ISL1,APOE,SPARC,GPC3,TNF,SFRP1,A4GNT,FGFR2,CAV2,TINF2,TNMD,CASK,CDKN2B,SFRP2,CDKN1B,CNMD,APOH,AIMP1,VDR,RB1,TGFB2,XDH,RAP1GAP,SNAI2,MMRN2,RIDA,SOX2,SERPINF1,STAT1,PRL,PTEN,ACVRL1,MED1,EREG
GOBP_NEGATIVE_REGULATION_OF_EPITHELIAL_TO_MESENCHYMAL_TRANSITION	ADHD	-4.95E-05	0.000706273	0.944153	154		blood	PWAS	c5	0.944153	1	EPHA4,IL17RD,NOG,SFRP1,SFRP2,LDLRAD4,TBX5,VASN,SPRED1,PTEN,TGFB2
GOBP_NEGATIVE_REGULATION_OF_ERBB_SIGNALING_PATHWAY	ADHD	0.00218796	0.0242222	0.928026	65	0.719601	blood	PWAS	c5	0.928026	1	PTPRJ,LGMN,VPS25,EGFR,PTPN2,DUSP3,TSG101,CBL
GOBP_NEGATIVE_REGULATION_OF_ERK1_AND_ERK2_CASCADE	ADHD	3.37E-05	0.000446547	0.939867	353		blood	PWAS	c5	0.939867	1	SEMA6A,EPHA4,ADIPOQ,TIMP3,RPS6KA6,TLR4,SYNJ2BP,GBP1,SIRPA,FBLN1,LIF,PTPN2,PTPRR,EPHB2,DUSP6,DUSP4,DUSP26,C1QL4,PTPN1,ABL1,SPRED1,DUSP3,PTEN,EZR,LYN,GSTP1,CSK,SMAD4,ACE2,PIN1
GOBP_NEGATIVE_REGULATION_OF_ESTABLISHMENT_OF_PROTEIN_LOCALIZATION	ADHD	-2.20E-05	0.000499206	0.964903	313		blood	PWAS	c5	0.964903	1	CD36,HADH,ADIPOQ,INHBB,IL12B,FAM3D,CD200,LRRK2,SYTL4,IL1B,BAG3,GHRL,UBE2G2,PARK7,ANGPT1,APOE,TXN,SNX3,ERP29,SVIP,SFRP1,INSIG1,CHGA,PSMD9,SUFU,PKDCC,APOD,ERLEC1,LMAN1,UBE2J1,BARD1,PRKN,CCN3,UFM1,CHP1,FKBP1B,PTPN11,TERF1,VSNL1,SYT4,BAG4,HMGCR,INS,CSK,MAPT,GDI1
GOBP_NEGATIVE_REGULATION_OF_EXECUTION_PHASE_OF_APOPTOSIS	ADHD	-0.0617181	0.0414532	0.136524	21	0.249858	blood	PWAS	c5	0.136524	1	GCG,RNF34,BCL2L1,RFFL
GOBP_NEGATIVE_REGULATION_OF_EXOCYTOSIS	ADHD	-2.33E-05	0.000407773	0.954361	306		blood	PWAS	c5	0.954361	1	CD300A,FCGR2B,SNCA,STXBP6,NOTCH1,HMOX1,VPS4B,BRAF,PRKN,LGALS9,SYT4,CBARP,ANXA1,FMR1
GOBP_NEGATIVE_REGULATION_OF_EXTRACELLULAR_MATRIX_DISASSEMBLY	ADHD	-0.0229996	0.0282786	0.416034	43	0.792918	blood	PWAS	c5	0.416034	1	CST3,TGFB1,DPP4,FAP
GOBP_NEGATIVE_REGULATION_OF_EXTRACELLULAR_MATRIX_ORGANIZATION	ADHD	-0.00915899	0.0201621	0.649637	74	0.800214	blood	PWAS	c5	0.649637	1	CST3,TNFRSF1B,NOTCH1,TNFRSF1A,TGFB1,DPP4,FAP,ANTXR1
GOBP_NEGATIVE_REGULATION_OF_EXTRINSIC_APOPTOTIC_SIGNALING_PATHWAY	ADHD	1.30E-05	0.000377376	0.972553	544		blood	PWAS	c5	0.972553	1	GFRAL,UNC5B,FGG,ICAM1,THBS1,COL2A1,PF4,IL1A,NRP1,IGF1,BMP4,IL19,IL1B,LGALS3,FGB,HGF,SRC,PARK7,HMOX1,FAIM,PSME3,RPS6KB1,GSTP1,HSPA1B,TNF,HSPA1A,CX3CL1,GDNF,RNF34,SFRP2,PAK5,BCL2L1,SERPINE1,GPX1,RAF1,ARHGEF2,RFFL,SNAI2,TNFAIP3,IL7,IL4,AKT1,FGF10,SGK3,GCLM,CSF2,MCL1,CFLAR,PEA15
GOBP_NEGATIVE_REGULATION_OF_EXTRINSIC_APOPTOTIC_SIGNALING_PATHWAY_VIA_DEATH_DOMAIN_RECEPTORS	ADHD	2.36E-05	0.00070497	0.973297	250		blood	PWAS	c5	0.973297	1	FGG,ICAM1,FGB,HGF,PARK7,HMOX1,FAIM,RNF34,SFRP2,BCL2L1,SERPINE1,GPX1,ARHGEF2,RFFL,TNFAIP3,CFLAR,RAF1,PEA15
GOBP_NEGATIVE_REGULATION_OF_FATTY_ACID_METABOLIC_PROCESS	ADHD	-0.0378171	0.0229281	0.0990694	67	0.649979	blood	PWAS	c5	0.0990694	1	ACADL,APOC1,APOC3,UGT1A8,INSIG1,ERLIN1,INS,AKT1,ACADVL
GOBP_NEGATIVE_REGULATION_OF_FAT_CELL_DIFFERENTIATION	ADHD	5.40E-06	0.00070569	0.993895	203		blood	PWAS	c5	0.993895	1	JAG1,ADIPOQ,CCN4,WNT5A,IL6,TGFB1,BMP2,TRIB2,WNT3A,SIRT2,INSIG1,TRIO,SORT1,TNF,C1QL4,DDIT3,SMAD3
GOBP_NEGATIVE_REGULATION_OF_FEEDING_BEHAVIOR	ADHD	0.0451829	0.0322853	0.161666	43	0.226738	blood	PWAS	c5	0.161666	1	RETN,INS
GOBP_NEGATIVE_REGULATION_OF_FIBRINOLYSIS	ADHD	-2.61E-05	0.000288389	0.928009	534		blood	PWAS	c5	0.928009	1	F2,VTN,HRG,THBS1,CPB2,PLG,PLAU,PLAT,SERPINF2,SERPINE1,APOH
GOBP_NEGATIVE_REGULATION_OF_FIBROBLAST_GROWTH_FACTOR_RECEPTOR_SIGNALING_PATHWAY	ADHD	-2.19E-05	0.000706133	0.975296	193		blood	PWAS	c5	0.975296	1	FGF2,NGFR,THBS1,WNT5A,GPC1,CREB3L1,APLN,SHISA2,SULF2
GOBP_NEGATIVE_REGULATION_OF_FIBROBLAST_MIGRATION	ADHD	3.09E-05	0.000998893	0.975291	87	0.373919	blood	PWAS	c5	0.975291	1	FGF2,BRAF,CYGB,RAC1
GOBP_NEGATIVE_REGULATION_OF_FIBROBLAST_PROLIFERATION	ADHD	-0.000109522	0.000997322	0.912555	168	0.558884	blood	PWAS	c5	0.912555	1	CD300A,B4GALT7,TP53,PAWR,SFRP1,C1QL4,LTA,MYC,GSTP1
GOBP_NEGATIVE_REGULATION_OF_GASTRIC_ACID_SECRETION	ADHD	0.0516462	0.0357305	0.148335	29	0.508049	blood	PWAS	c5	0.148335	1	TFF2,OXT,SCT
GOBP_NEGATIVE_REGULATION_OF_GENE_EXPRESSION_EPIGENETIC	ADHD	-3.79E-05	0.000997392	0.969697	123	0.637818	blood	PWAS	c5	0.969697	1	ASIP,MECP2,DOT1L,SIRT2,FAM172A,HMGA2,HAT1,KMT2D,SCMH1,POLE3,LMNB1,HMGB1,RB1,CTCF,CENPV,CBX3,PPM1D,DNMT3L,CTBP1
GOBP_NEGATIVE_REGULATION_OF_GLIAL_CELL_APOPTOTIC_PROCESS	ADHD	-2.47E-05	0.000706382	0.972151	162		blood	PWAS	c5	0.972151	1	GAS6,TREM2,CCL2,DLL1,PRKCA,PRKCI
GOBP_NEGATIVE_REGULATION_OF_GLIAL_CELL_DIFFERENTIATION	ADHD	-4.71E-05	0.000499368	0.924833	317		blood	PWAS	c5	0.924833	1	F2,TREM2,NOTCH1,NOG,NTRK3,NR1D1,CTNNB1,LDLR
GOBP_NEGATIVE_REGULATION_OF_GLIAL_CELL_MIGRATION	ADHD	-0.00575289	0.0208612	0.782725	51	0.764075	blood	PWAS	c5	0.782725	1	STAP1,ATP1B2,RRAS
GOBP_NEGATIVE_REGULATION_OF_GLIAL_CELL_PROLIFERATION	ADHD	-0.0405751	0.0237743	0.0878815	59	0.885876	blood	PWAS	c5	0.0878815	1	NOTCH1,TP53,CDKN2B,RB1
GOBP_NEGATIVE_REGULATION_OF_GLIOGENESIS	ADHD	-3.31E-05	0.000499231	0.947152	360		blood	PWAS	c5	0.947152	1	F2,TREM2,NOTCH1,NOG,NTRK3,TP53,NR1D1,CTNNB1,SIRT2,CDKN2B,RB1,LDLR
GOBP_NEGATIVE_REGULATION_OF_GLUCONEOGENESIS	ADHD	-3.29E-06	0.000267033	0.990164	679		blood	PWAS	c5	0.990164	1	MST1,ADIPOQ,LEPR,C1QTNF3,PGP,SERPINA12,CLK2,GCK,INS
GOBP_NEGATIVE_REGULATION_OF_GLUCOSE_IMPORT	ADHD	-4.51E-05	0.000998107	0.96398	94	0.408984	blood	PWAS	c5	0.96398	1	ACE,LEP,SELENOS,TNF,GRB10,OSTN,PEA15
GOBP_NEGATIVE_REGULATION_OF_GLUCOSE_TRANSMEMBRANE_TRANSPORT	ADHD	-1.56E-05	0.000997774	0.987544	104	0.542565	blood	PWAS	c5	0.987544	1	ACE,IL1B,LEP,SELENOS,PRKCB,TNF,GRB10,OSTN,FABP5,PEA15
GOBP_NEGATIVE_REGULATION_OF_GLYCOGEN_METABOLIC_PROCESS	ADHD	-0.0214434	0.0521797	0.681107	11	0.244137	blood	PWAS	c5	0.681107	1	SELENOS,INS
GOBP_NEGATIVE_REGULATION_OF_GOLGI_TO_PLASMA_MEMBRANE_PROTEIN_TRANSPORT	ADHD	-0.0559153	0.0377167	0.138205	26	0.199439	blood	PWAS	c5	0.138205	1	PKDCC,CSK
GOBP_NEGATIVE_REGULATION_OF_GTPASE_ACTIVITY	ADHD	-3.09E-05	0.00057714	0.957322	81		blood	PWAS	c5	0.957322	1	RAP1GDS1,LRRK2,HRAS,ARL2,PLXNB3,KLRK1,TMED2,FZD10
GOBP_NEGATIVE_REGULATION_OF_GUANYL_NUCLEOTIDE_EXCHANGE_FACTOR_ACTIVITY	ADHD	-0.02359	0.0258846	0.362109	36	0.642302	blood	PWAS	c5	0.362109	1	MET,STMN1,EIF2S1
GOBP_NEGATIVE_REGULATION_OF_G_PROTEIN_COUPLED_RECEPTOR_SIGNALING_PATHWAY	ADHD	-0.0148671	0.0165902	0.370178	93	0.649633	blood	PWAS	c5	0.370178	1	CXCL8,SNCA,MET,PLEK,MRAP,CCL5,APLP1,ADM,STMN1,APLN,RGS4,YWHAB,KLK14,MRAP2,ARRDC3,DNM2,GRK2,ARRB1,UBQLN2
GOBP_NEGATIVE_REGULATION_OF_HAIR_FOLLICLE_DEVELOPMENT	ADHD	-0.0285656	0.0201073	0.155415	72	0.878313	blood	PWAS	c5	0.155415	1	NGFR,DKK4,CDH3
GOBP_NEGATIVE_REGULATION_OF_HEART_RATE	ADHD	-0.0192299	0.0400664	0.631263	12	0.262855	blood	PWAS	c5	0.631263	1	SRI,FKBP1B,TNF
GOBP_NEGATIVE_REGULATION_OF_HEMATOPOIETIC_PROGENITOR_CELL_DIFFERENTIATION	ADHD	-0.0582589	0.0370828	0.116171	19	0.78103	blood	PWAS	c5	0.116171	1	NOTCH1,MYB,HSPA9
GOBP_NEGATIVE_REGULATION_OF_HEMOPOIESIS	ADHD	8.42E-07	0.000213021	0.996846	989		blood	PWAS	c5	0.996846	1	TLR3,TNFRSF11B,ADIPOQ,IAPP,IL2,FCGR2B,PGLYRP2,TNFAIP6,LILRB1,LOXL3,C1QC,LILRB3,FSTL3,BMP4,LILRB4,CARTPT,TLR4,CCL3,LYN,LTF,PGLYRP1,CTNNB1,CR1,LAG3,INHBA,IL17D,SFRP1,IFNB1,CLEC4G,SHH,IRF1,PTPN2,CEBPA,IHH,PGLYRP3,TNFSF18,BCL6,IFNA2,RUNX3,TNFSF4,FGL2,HMGB1,GPR68,HMGB3,APCS,CBFB,PIAS3,ID2,CD74,SNAI2,HSPA9,ANXA1,MDK,UBASH3B,MYC,ERBB2,IL4,IFNL1
GOBP_NEGATIVE_REGULATION_OF_HEPATOCYTE_APOPTOTIC_PROCESS	ADHD	-0.0509268	0.0270749	0.0599779	36	0.529679	blood	PWAS	c5	0.0599779	1	IGF1R,RB1,CFLAR,PPARA
GOBP_NEGATIVE_REGULATION_OF_HIGH_VOLTAGE_GATED_CALCIUM_CHANNEL_ACTIVITY	ADHD	1.60E-05	0.000998207	0.98718	118	0.753588	blood	PWAS	c5	0.98718	1	GEM
GOBP_NEGATIVE_REGULATION_OF_HISTONE_MODIFICATION	ADHD	-0.0713352	0.0451764	0.114327	21	0.0569929	blood	PWAS	c5	0.114327	1	SNCA,SET,ATG5,WDR5,JARID2,OTUB2,SPHK2,CTBP1
GOBP_NEGATIVE_REGULATION_OF_HOMOTYPIC_CELL_CELL_ADHESION	ADHD	2.04E-05	0.000577054	0.97178	111		blood	PWAS	c5	0.97178	1	FGG,C1QTNF1,SERPINE2,CD9,PRKG1,UBASH3B
GOBP_NEGATIVE_REGULATION_OF_HORMONE_SECRETION	ADHD	-6.68E-06	0.000499341	0.989322	270		blood	PWAS	c5	0.989322	1	HADH,ADIPOQ,INHBB,NMB,FAM3D,CRHBP,CRH,CARTPT,SYTL4,IL1B,GJA1,GHRL,OSM,LEP,LIF,INHBA,SFRP1,CHGA,PSMD9,PRKN,CCN3,FKBP1B,PTPN11,VSNL1,FGF23,IL11,EDN1
GOBP_NEGATIVE_REGULATION_OF_HUMORAL_IMMUNE_RESPONSE	ADHD	7.14E-06	0.000353187	0.983871	439		blood	PWAS	c5	0.983871	1	A2M,FCGR2B,SERPING1,CD59,CD55,CD46,CR2,CR1,SPINK5,C4BPB,C4BPA,PTPN6
GOBP_NEGATIVE_REGULATION_OF_HUMORAL_IMMUNE_RESPONSE_MEDIATED_BY_CIRCULATING_IMMUNOGLOBULIN	ADHD	1.76E-06	0.000377636	0.996278	310		blood	PWAS	c5	0.996278	1	FCGR2B,C4BPA,CD55,CD46,CR2,CR1,C4BPB,PTPN6
GOBP_NEGATIVE_REGULATION_OF_HYDROGEN_PEROXIDE_MEDIATED_PROGRAMMED_CELL_DEATH	ADHD	-0.0255608	0.0203168	0.208352	57	0.812817	blood	PWAS	c5	0.208352	1	MET,HGF,PARK7,DDR2
GOBP_NEGATIVE_REGULATION_OF_HYDROGEN_PEROXIDE_METABOLIC_PROCESS	ADHD	-0.0477433	0.0459235	0.298514	16	0.393862	blood	PWAS	c5	0.298514	1	HP,MMP3,FYN
GOBP_NEGATIVE_REGULATION_OF_IMMUNE_EFFECTOR_PROCESS	ADHD	9.46E-06	0.000173942	0.956633	1247		blood	PWAS	c5	0.956633	1	CD300A,IL2,A2M,FCGR2B,SERPING1,FCRL3,MICA,SLAMF8,LILRB1,LOXL3,AXL,CD55,CD46,PGLYRP2,LILRB4,APOA2,CD96,TGFB1,CR2,LGALS3,CD59,APOA1,ARG1,GRN,RPS19,PGLYRP1,HMOX1,SERPINB4,CR1,ANGPT1,ACP5,SLAMF1,FER,SPINK5,KLRC1,IL7R,TNF,IL10,IFNB1,PRG2,ZPBP2,CLEC4G,KIR2DL4,THOC1,PGLYRP3,TNFSF18,C4BPB,BCL6,IFNA2,IL20RB,TNFSF4,FGL2,TGFB3,C4BPA,CD47,LGALS9,ANXA1,HAVCR2,CRK,XCL1,BST2,IL4,PTPN6,INS,TGFB2,APPL1,IFNL1,GFER
GOBP_NEGATIVE_REGULATION_OF_IMMUNE_RESPONSE	ADHD	1.77E-06	0.000156065	0.99097	1418		blood	PWAS	c5	0.99097	1	CD300A,IL27RA,PARP1,IL2,A2M,FCGR2B,SERPING1,KLRC1,MICA,COL3A1,MUL1,IL1RL1,TREM2,SLAMF8,LILRB1,LOXL3,IL12B,PLCG1,MMP12,CD55,CD46,PGLYRP2,SYK,LILRB4,CD96,LYN,CR2,TYRO3,PGLYRP3,LGALS3,CD59,ARG1,SRC,GRN,PSMB4,KIR2DL4,AMBP,RPS19,PGLYRP1,HMOX1,SERPINB4,CR1,NR1H2,CD160,USP15,SELENOS,ISG15,SLAMF1,FER,SPINK5,IL7R,FURIN,STAT6,IL10,TNFRSF14,IFNB1,ARG2,DHX58,CLEC4G,PSMA1,THOC1,YES1,PTPN2,HCK,SAMHD1,TNFSF18,C4BPB,BCL6,IFNA2,FCRLB,ATG5,GPX1,FGR,FYN,IL20RB,TNFSF4,PDCD1,FGL2,IFI16,C4BPA,LGALS9,ANXA1,HAVCR2,CRK,TNFAIP3,XCL1,IL4,PTPN6,INS,OAS1,NMI,IFNL1,GFER,MAPK14
GOBP_NEGATIVE_REGULATION_OF_IMMUNE_SYSTEM_PROCESS	ADHD	7.36E-07	0.000106534	0.994486	2784		blood	PWAS	c5	0.994486	1	PDCD1LG2,CD300A,ADGRF5,IL27RA,SFTPD,TLR3,C5,KITLG,PARP1,PDE5A,TNFRSF11B,ADIPOQ,CST7,BPI,IAPP,IL2,A2M,FCGR2B,CASP3,SERPING1,TAPBPL,FCRL3,KLRC1,FGL1,MICA,PGLYRP2,STAP1,COL3A1,MUL1,SLIT2,IL1RL1,TREM2,TNFAIP6,SLAMF8,LRRC32,CXCL12,GPNMB,LILRB1,LOXL3,GREM1,THBS1,PSMB4,IL12B,IDO1,PLCG1,AXL,CD200,CCL28,CCL25,C4BPA,C1QC,PTPRJ,CRTAM,LILRB3,FADD,MMP12,MIF,CD200R1,CD55,CD46,TNFRSF21,FSTL3,BMP4,SYK,LILRB4,APOA2,CD96,IL31RA,CARTPT,TLR4,TNFRSF13B,CCL3,TGFB1,CD80,MAD1L1,LYN,CR2,CCL21,SCGB1A1,LTF,CCL2,SYT11,TYRO3,DPP4,PGLYRP3,LGALS3,APOA1,ARG1,GBP1,FYN,PTPN6,NR1D1,TIGIT,CD274,SRC,GRN,DDT,KIR2DL4,AMBP,RPS19,PGLYRP1,HMOX1,SERPINB4,ITCH,CD68,CTNNB1,CR1,NR1H2,CD59,CD160,LAG3,USP15,PAWR,SELENOS,ISG15,LRFN5,CEBPB,ANGPT1,INHBA,NBL1,ACP5,SLAMF1,FER,SPINK5,PKN1,IL7R,TNF,DLL1,FURIN,STAT6,IL17D,CTSG,SFRP1,CX3CL1,IL10,TNFRSF14,PRNP,TAFA3,IFNB1,PRG2,KLRK1,ARG2,ZPBP2,DHX58,CLEC4G,SHH,VSIR,LST1,PLA2G2D,IRF1,PSMA1,GAL,THOC1,YES1,PTPN2,CEBPA,HCK,SAMHD1,IHH,TNFSF18,C4BPB,BCL6,APOD,IFNA2,FCRLB,ATG5,GPX1,RUNX3,CD74,FGR,IL20RB,LILRB2,TNFSF4,PDCD1,FGL2,CCN3,IL2RA,HMGB1,GPR68,HMGB3,MILR1,TGFB3,SH2D1A,PLCB1,CD86,IFI16,APCS,CBFB,PIAS3,ID2,CD47,SNAI2,SPN,LGALS9,CD300LF,HSPA9,ANXA1,MDK,HAVCR2,CRK,UBASH3B,TNFAIP3,XCL1,BLK,MYC,ERBB2,LDLR,BST2,IL4,DUSP3,TGFB2,PHPT1,INS,AKT1,EZR,PTEN,OAS1,CNN2,NMI,TWSG1,APPL1,PVRIG,BTK,MAPK14,IFNL1,GFER
GOBP_NEGATIVE_REGULATION_OF_IMMUNOGLOBULIN_PRODUCTION	ADHD	-5.76E-06	0.000377614	0.987821	325		blood	PWAS	c5	0.987821	1	FCGR2B,FCRL3,CR1,ZPBP2,THOC1,BCL6
GOBP_NEGATIVE_REGULATION_OF_INCLUSION_BODY_ASSEMBLY	ADHD	-0.0678064	0.052676	0.198013	27	0.553297	blood	PWAS	c5	0.198013	1	HSPA1B,HSPA1A,DNAJB1,HSF1,DNAJA4,DNAJB6,DNAJB2
GOBP_NEGATIVE_REGULATION_OF_INFLAMMATORY_RESPONSE	ADHD	-4.92E-06	0.000199817	0.980357	1174		blood	PWAS	c5	0.980357	1	TEK,CDH5,ADIPOQ,CST7,IL2,FCGR2B,HAMP,TREM2,TNFAIP6,TNFRSF1B,SLAMF8,NT5E,IL12B,C1QTNF3,PLCG1,CD200,CD200R1,WFDC1,TNFRSF1A,SYK,PROC,SAA1,LYN,SYT11,TYRO3,SOCS3,APOA1,SIRPA,IGF1,NR1D1,HGF,IL22RA2,ELANE,SRC,GRN,PSMB4,GHRL,RPS19,PGLYRP1,ISL1,SELENOS,APOE,KRT1,LRFN5,ACP5,PLA2G10,FURIN,CX3CL1,IL10,TAFA3,IL13,KLF4,PBK,PSMA1,YES1,PTPN2,HCK,NR1H4,CXCL17,GPX1,IL20RB,FGR,ASH1L,FNDC4,CCN3,IL2RA,RB1,SMAD3,APCS,MVK,PPARA,NR1D2,MDK,TNFAIP3,LDLR,IL4,SERPINF1,INS,GSTP1,FYN,SOD1,MAPK14
GOBP_NEGATIVE_REGULATION_OF_INFLAMMATORY_RESPONSE_TO_ANTIGENIC_STIMULUS	ADHD	-1.30E-05	0.000333062	0.968826	387		blood	PWAS	c5	0.968826	1	FCGR2B,TREM2,IL12B,PLCG1,SYK,LYN,SRC,PSMB4,SELENOS,FURIN,IL10,PSMA1,YES1,HCK,GPX1,IL20RB,FGR,FYN,MAPK14
GOBP_NEGATIVE_REGULATION_OF_INNATE_IMMUNE_RESPONSE	ADHD	7.20E-06	0.000196004	0.970699	764		blood	PWAS	c5	0.970699	1	PARP1,A2M,SERPING1,MICA,MUL1,SLAMF8,LILRB1,MMP12,CD96,TYRO3,ARG1,GRN,SERPINB4,CR1,NR1H2,USP15,RPS19,ISG15,KLRC1,DHX58,KIR2DL4,PTPN2,SAMHD1,ATG5,IFI16,LGALS9,HAVCR2,CRK,TNFAIP3,INS,OAS1,NMI,GFER
GOBP_NEGATIVE_REGULATION_OF_INTERFERON_ALPHA_PRODUCTION	ADHD	-0.0112804	0.0254131	0.657129	41	0.0895961	blood	PWAS	c5	0.657129	1	PTPRS,LILRA4,HAVCR2,IL10,NMI
GOBP_NEGATIVE_REGULATION_OF_INTERFERON_BETA_PRODUCTION	ADHD	-2.30E-05	0.00044671	0.958861	282		blood	PWAS	c5	0.958861	1	PTPRS,LILRB1,SIRPA,RELB,NMI,YY1
GOBP_NEGATIVE_REGULATION_OF_INTERFERON_GAMMA_PRODUCTION	ADHD	-1.44E-05	0.000315914	0.963536	584		blood	PWAS	c5	0.963536	1	PDCD1LG2,GAS6,IL1RL1,LILRB1,AXL,PGLYRP2,LILRB4,CD96,TLR4,SCGB1A1,CD274,PGLYRP1,CR1,IL36RN,INHBA,SLAMF1,DDIT3,IL10,PRNP,VSIR,PGLYRP3,NR1H4,C1QBP,IL20RB,TNFSF4,HMGB1,LGALS9,HAVCR2,XCL1
GOBP_NEGATIVE_REGULATION_OF_INTERLEUKIN_10_PRODUCTION	ADHD	-1.97E-05	0.000315901	0.95027	564		blood	PWAS	c5	0.95027	1	PDCD1LG2,FCGR2B,AGER,LILRB1,IL12B,IDO1,MMP8,TNFRSF21,LILRB4,TRIB2,CD274,IL23R,DLL1,PRG2,VSIR,BTK
GOBP_NEGATIVE_REGULATION_OF_INTERLEUKIN_12_PRODUCTION	ADHD	-2.33E-05	0.000576693	0.967714	187		blood	PWAS	c5	0.967714	1	LILRB1,THBS1,LILRA5,TIGIT,ACP5,SLAMF1,IL10,C1QBP
GOBP_NEGATIVE_REGULATION_OF_INTERLEUKIN_13_PRODUCTION	ADHD	-1.41E-05	0.000998605	0.988737	93	0.989272	blood	PWAS	c5	0.988737	1	LILRA5,TNFRSF21,SCGB1A1,ARG2,IFNA2,IFNL1
GOBP_NEGATIVE_REGULATION_OF_INTERLEUKIN_17_PRODUCTION	ADHD	-4.45E-05	0.000576769	0.938451	174		blood	PWAS	c5	0.938451	1	IL27RA,IL12B,TLR4,IFNG,IL36RN,PRNP,ARG2,VSIR,TNFSF4,DDIT3
GOBP_NEGATIVE_REGULATION_OF_INTERLEUKIN_1_BETA_PRODUCTION	ADHD	-3.95E-05	0.000499147	0.936979	371		blood	PWAS	c5	0.936979	1	CD33,TREM2,IGF1,LILRB4,APOA1,GHRL,ACP5,CX3CL1,PYDC1,CARD18,AQP4,SERPINB1,TNFAIP3,GSTP1
GOBP_NEGATIVE_REGULATION_OF_INTERLEUKIN_1_MEDIATED_SIGNALING_PATHWAY	ADHD	-2.56E-05	0.000998655	0.979533	89	0.443355	blood	PWAS	c5	0.979533	1	IL1R2,IL1RN,IL6
GOBP_NEGATIVE_REGULATION_OF_INTERLEUKIN_1_PRODUCTION	ADHD	-3.37E-05	0.000446493	0.939856	441		blood	PWAS	c5	0.939856	1	GAS6,CD33,TREM2,IL1R2,IGF1,LILRB4,APOA1,GHRL,ACP5,CX3CL1,IL10,PYDC1,CARD18,NR1H4,AQP4,SERPINB1,TNFAIP3,GSTP1
GOBP_NEGATIVE_REGULATION_OF_INTERLEUKIN_2_PRODUCTION	ADHD	-3.74E-05	0.000407875	0.926991	362		blood	PWAS	c5	0.926991	1	SFTPD,HOMER2,LILRB4,GBP1,CR1,LAG3,PRNP,NR1H4,IL20RB,HAVCR2,TNFAIP3,XCL1,EZR
GOBP_NEGATIVE_REGULATION_OF_INTERLEUKIN_6_PRODUCTION	ADHD	-3.95E-05	0.000407669	0.922805	392		blood	PWAS	c5	0.922805	1	GAS6,IL27RA,BPI,NMB,C1QTNF3,CD200,CD200R1,LILRB4,TLR4,SYT11,SIRPA,HGF,GHRL,SELENOS,IL37,IL36RN,TNF,CX3CL1,IL10,NR1H4,SLAMF1,AQP4,HAVCR2,TNFAIP3,CSK,PTPN6,ARRB1
GOBP_NEGATIVE_REGULATION_OF_INTERLEUKIN_8_PRODUCTION	ADHD	-5.19E-05	0.000499413	0.917171	207		blood	PWAS	c5	0.917171	1	CD33,BPI,ELANE,KLF4,ANXA4,ANXA1,IL10,ARRB1
GOBP_NEGATIVE_REGULATION_OF_INTRACELLULAR_PROTEIN_TRANSPORT	ADHD	-0.0174835	0.0149291	0.241558	117	0.944066	blood	PWAS	c5	0.241558	1	CD36,ADIPOQ,LRRK2,BAG3,UBE2G2,PARK7,ANGPT1,SVIP,INSIG1,SUFU,APOD,LMAN1,UBE2J1,BARD1,CHP1,TXN,ERLEC1,UFM1,BAG4,GDI1
GOBP_NEGATIVE_REGULATION_OF_INTRACELLULAR_STEROID_HORMONE_RECEPTOR_SIGNALING_PATHWAY	ADHD	-0.0663353	0.0336044	0.0483813	30	0.451534	blood	PWAS	c5	0.0483813	1	NODAL,ISL1,SFRP1,RHOA,CNOT9,CNOT1
GOBP_NEGATIVE_REGULATION_OF_INTRACELLULAR_TRANSPORT	ADHD	-0.0256462	0.0135751	0.0588633	133	0.893256	blood	PWAS	c5	0.0588633	1	CD36,ARHGAP1,ADIPOQ,ARFIP1,PCSK9,LRRK2,BAG3,UBE2G2,PARK7,ANGPT1,SNX3,SVIP,CRYAA,INSIG1,SUFU,APOD,LMAN1,UBE2J1,BARD1,CHP1,TXN,ERLEC1,UFM1,BAG4,GDI1
GOBP_NEGATIVE_REGULATION_OF_INTRINSIC_APOPTOTIC_SIGNALING_PATHWAY	ADHD	2.82E-05	0.00099685	0.977461	178	0.443943	blood	PWAS	c5	0.977461	1	BCL2L2,MMP9,CXCL12,MIF,LRRK2,HSPB1,SRC,PARK7,ENO1,PLAUR,MAGEA3,CLU,SELENOS,TXNDC12,EPO,TRIAP1,HSPA1A,CREB3L1,HIF1A,MUC1,BCL2L10,SFRP2,BCL2L1,RRM2B,CDKN2D,GPX1,ARHGEF2,PRKN,ARMC10,BAG5,CD74,SNAI2,CD44,PTPN1,BID,MDM2,INS,PTGS2,MCL1,AKT1,PPIA,PPIF,TPT1,HTRA2
GOBP_NEGATIVE_REGULATION_OF_INTRINSIC_APOPTOTIC_SIGNALING_PATHWAY_BY_P53_CLASS_MEDIATOR	ADHD	-0.0262358	0.031423	0.403762	29	0.051295	blood	PWAS	c5	0.403762	1	MIF,TRIAP1,MUC1,RRM2B,PRKN,ARMC10,CD74,CD44,MDM2
GOBP_NEGATIVE_REGULATION_OF_INTRINSIC_APOPTOTIC_SIGNALING_PATHWAY_IN_RESPONSE_TO_DNA_DAMAGE	ADHD	-0.0197298	0.0251833	0.433364	53	0.0564566	blood	PWAS	c5	0.433364	1	CXCL12,MIF,CLU,TRIAP1,MUC1,SFRP2,BCL2L1,CDKN2D,CD74,SNAI2,CD44,BID,TPT1
GOBP_NEGATIVE_REGULATION_OF_INTRINSIC_APOPTOTIC_SIGNALING_PATHWAY_IN_RESPONSE_TO_OSMOTIC_STRESS	ADHD	-0.00304799	0.0464554	0.947687	18	0.212426	blood	PWAS	c5	0.947687	1	EPO,ARHGEF2,PTGS2
GOBP_NEGATIVE_REGULATION_OF_ION_TRANSMEMBRANE_TRANSPORT	ADHD	4.90E-05	0.00057616	0.932262	384		blood	PWAS	c5	0.932262	1	GSTO1,MMP9,PCSK9,GEM,SLC26A5,PPP3R1,COMMD1,HAMP,EPO,PPP3R2,TNF,CAV3,CASQ2,PKD2,RGS4,KCNE3,KCNE5,SRI,EPHB2,HECW1,ACTN2,FKBP1B,YWHAE,ARL6IP5,CLIC2,BIN1,GRP,CBARP,SLC6A9,KEL,CAMK2D,FMR1,CAB39,PPIF
GOBP_NEGATIVE_REGULATION_OF_ION_TRANSMEMBRANE_TRANSPORTER_ACTIVITY	ADHD	4.17E-05	0.000576164	0.942321	379		blood	PWAS	c5	0.942321	1	CAMK2D,GSTO1,MMP9,PCSK9,GEM,GRP,PPP3R1,EPO,CAV3,CASQ2,PKD2,PPP3R2,KCNE3,KCNE5,SRI,EPHB2,HECW1,ACTN2,FKBP1B,YWHAE,CLIC2,CBARP,SLC6A9,FMR1,CAB39
GOBP_NEGATIVE_REGULATION_OF_ION_TRANSPORT	ADHD	6.26E-06	0.000213019	0.976563	995		blood	PWAS	c5	0.976563	1	CD33,ACE,SNCA,GSTO1,PLA2R1,MMP9,PCSK9,LILRB1,SEMG1,GEM,KCNE3,SLC26A5,SYT11,SFRP4,PPP3R1,SERPINE2,COMMD1,GRP,SPINK1,LEP,HAMP,EPO,PPP3R2,TNF,CAV3,TRH,CASQ2,PKD2,RGS4,KCNE5,SRI,STC1,PTK2B,LILRB2,EPHB2,HECW1,ACTN2,FKBP1B,YWHAE,ARL6IP5,CLIC2,BIN1,PACSIN3,CBARP,SLC6A9,WNK3,KEL,HTR2A,FMR1,PTGS2,CAMK2D,CAB39,PPIF,VIP
GOBP_NEGATIVE_REGULATION_OF_JNK_CASCADE	ADHD	1.54E-06	0.000576553	0.997862	208		blood	PWAS	c5	0.997862	1	SIRPA,AMBP,ITCH,SFRP1,PDCD4,SFRP2,DUSP16,PRKN,NPPA,DUSP3,GSTP1,AIDA,HIPK3
GOBP_NEGATIVE_REGULATION_OF_KERATINOCYTE_PROLIFERATION	ADHD	-0.000107237	0.000997683	0.914403	137	0.917268	blood	PWAS	c5	0.914403	1	CD109,EFNB2,IRF6,FGFR2,VDR,SNAI2,CASK,MED1
GOBP_NEGATIVE_REGULATION_OF_KIDNEY_DEVELOPMENT	ADHD	-0.0203108	0.0230873	0.379001	55	0.924837	blood	PWAS	c5	0.379001	1	ADIPOQ,BMP4,STAT1
GOBP_NEGATIVE_REGULATION_OF_KINASE_ACTIVITY	ADHD	-6.22E-06	0.000407684	0.987821	447		blood	PWAS	c5	0.987821	1	CD300A,ADIPOQ,SMPD1,CASP3,SNCA,HSPB1,PTPRJ,BMP4,LILRB4,PLK1,BMP2,VPS25,EPHA1,LYN,IL1B,TRIB2,IFNG,PARK7,WARS1,UCHL1,BMP7,APOE,CAV3,PRKAR1B,GSKIP,SFRP1,AGT,PDCD4,PYDC1,PTPN2,CEBPA,CDKN2B,CDKN2C,SFRP2,NPM1,DUSP16,CDKN1B,CDKN2D,HIPK3,PKN1,HEXIM1,HEXIM2,EPHB2,GCKR,MSTN,PRKN,RB1,PTPRH,DDR2,CHP1,PRKAR2A,TARBP2,PTPN1,FABP4,UBASH3B,TNFAIP3,CDKN1A,NPPA,HMGCR,ABL1,SPRED1,DUSP3,PTPN6,PIP4K2A,PIP4K2B,TSG101,AKT1,PTEN,PTK6,PPP2R5A,GSTP1,CSK,CBL,PDPK1,MAPT,AIDA,PPIA,PRDX3
GOBP_NEGATIVE_REGULATION_OF_LEUKOCYTE_APOPTOTIC_PROCESS	ADHD	-1.95E-05	0.000377502	0.958861	484		blood	PWAS	c5	0.958861	1	GAS6,KITLG,IL2,ST3GAL1,CXCL12,LILRB1,IDO1,AXL,FADD,MIF,BMP4,HIF1A,CCL21,CCL19,CCL5,BCL10,SELENOS,PIP,CD27,IL7R,ARG2,RAG1,AURKB,BCL6,BCL2L1,PDCD1,CD74,PRKCQ
GOBP_NEGATIVE_REGULATION_OF_LEUKOCYTE_CELL_CELL_ADHESION	ADHD	-1.25E-05	0.000185564	0.946393	1089		blood	PWAS	c5	0.946393	1	PDCD1LG2,CD300A,SFTPD,PDE5A,IL2,FCGR2B,CASP3,FGL1,LRRC32,CXCL12,GPNMB,LILRB1,LOXL3,IDO1,CCL28,CCL25,CRTAM,TNFRSF21,BMP4,LILRB4,CD80,MAD1L1,SCGB1A1,CCL21,LGALS3,ARG1,PTPN6,TIGIT,CD274,ITCH,CR1,LAG3,PAWR,CEBPB,CTSG,IL10,TNFRSF14,PRNP,IFNB1,KLF4,ARG2,CLEC4G,VSIR,PLA2G2D,IRF1,PTPN2,TNFSF18,BCL6,IFNA2,RUNX3,IL20RB,LILRB2,TNFSF4,FGL2,IL2RA,HMGB1,CD86,PPARA,CBFB,IHH,CD74,SPN,LGALS9,SHH,ANXA1,MDK,HAVCR2,XCL1,ERBB2,IL4,DUSP3,AKT1,PTEN,TWSG1,IFNL1
GOBP_NEGATIVE_REGULATION_OF_LEUKOCYTE_CHEMOTAXIS	ADHD	4.45E-05	0.000576697	0.938435	244		blood	PWAS	c5	0.938435	1	C5,STAP1,SLIT2,TNFAIP6,SLAMF8,GREM1,MIF,CCL2,DPP4,DDT,NBL1,KLRK1,CCN3
GOBP_NEGATIVE_REGULATION_OF_LEUKOCYTE_MEDIATED_IMMUNITY	ADHD	1.52E-06	0.000192328	0.993696	801		blood	PWAS	c5	0.993696	1	CD300A,FCGR2B,MICA,LILRB1,CD55,CD46,LILRB4,CD96,CR2,ARG1,HMOX1,SERPINB4,CR1,SLAMF1,IL7R,IFNB1,KLRC1,CLEC4G,KIR2DL4,THOC1,C4BPB,BCL6,IFNA2,IL20RB,C4BPA,LGALS9,HAVCR2,CRK,XCL1,BST2,PTPN6,GFER
GOBP_NEGATIVE_REGULATION_OF_LEUKOCYTE_MIGRATION	ADHD	1.75E-06	0.000353172	0.996038	520		blood	PWAS	c5	0.996038	1	CD300A,IL27RA,C5,STAP1,CCL28,SLIT2,TNFAIP6,SLAMF8,CXCL12,GREM1,CD200,CCL25,MIF,CD200R1,CCL2,DPP4,CCL21,DDT,HMOX1,NBL1,KLRK1,APOD,CCN3,CNN2,PLCB1,AKT1
GOBP_NEGATIVE_REGULATION_OF_LEUKOCYTE_PROLIFERATION	ADHD	-1.11E-05	0.000199845	0.955869	996		blood	PWAS	c5	0.955869	1	PDCD1LG2,CD300A,SFTPD,PDE5A,IL2,FCGR2B,CASP3,LRRC32,GPNMB,LILRB1,GREM1,IDO1,CCL8,CRP,CRTAM,TNFRSF21,BMP4,LILRB4,TNFRSF13B,CD80,MAD1L1,LYN,SCGB1A1,ARG1,PTPN6,CD274,ITCH,CR1,PAWR,CEBPB,IL10,TNFRSF14,PRNP,ARG2,CLEC4G,VSIR,PLA2G2D,GAL,IHH,BCL6,PKN1,IL20RB,LILRB2,IL2RA,CD86,BLK,SPN,LGALS9,SHH,HAVCR2,TNFAIP3,XCL1,ERBB2,LST1,PTEN,TWSG1,GSTP1,BTK
GOBP_NEGATIVE_REGULATION_OF_LIPASE_ACTIVITY	ADHD	-1.14E-06	0.000353285	0.997415	375		blood	PWAS	c5	0.997415	1	PLA2R1,APOA2,APOC1,APOC3,ANGPTL3,POR,SORT1,ANXA8,ANXA1,ABL1,ANGPTL4
GOBP_NEGATIVE_REGULATION_OF_LIPID_CATABOLIC_PROCESS	ADHD	-1.99E-05	0.000997994	0.984098	123	0.591455	blood	PWAS	c5	0.984098	1	APOA2,IL1B,APOC1,APOC3,PIK3CG,ALK,HCAR2,TNF,INS,AKT1
GOBP_NEGATIVE_REGULATION_OF_LIPID_LOCALIZATION	ADHD	-2.40E-05	0.00031598	0.93933	470		blood	PWAS	c5	0.93933	1	PLA2R1,TREM2,PCSK9,EGF,THBS1,CRP,PNPLA2,APOA2,IL6,APOC1,NR1H2,APOC3,LEP,AKT2,PLA2G10,TNF,FIS1,PTPN2,CES1,APOC2,PPARA,PTPN11,SHH,AKT1,NFKBIA
GOBP_NEGATIVE_REGULATION_OF_LIPID_METABOLIC_PROCESS	ADHD	-1.85E-05	0.000499416	0.970436	286		blood	PWAS	c5	0.970436	1	AKR1C3,UGT1A1,FGF19,APOA2,SPHK1,ACADL,BMP2,IL1B,SERPINA12,APOC1,APOC3,APOE,PIK3CG,DKK3,UGT1A8,INSIG1,DKKL1,ALK,ERLIN1,APOD,APOC2,PDGFB,HCAR2,TNF,SNAI2,PDGFA,INS,PIP4K2A,PIP4K2B,PPP2R5A,PRMT3,SOD1,AKT1,ACADVL
GOBP_NEGATIVE_REGULATION_OF_LIPID_STORAGE	ADHD	-5.20E-05	0.000706325	0.941336	158		blood	PWAS	c5	0.941336	1	TREM2,CRP,PNPLA2,IL6,NR1H2,LEP,TNF,PTPN2,CES1,PPARA,NFKBIA
GOBP_NEGATIVE_REGULATION_OF_LIPID_TRANSPORT	ADHD	-2.53E-05	0.000353275	0.94298	369		blood	PWAS	c5	0.94298	1	PLA2R1,PCSK9,EGF,THBS1,PTPN11,APOA2,APOC1,NR1H2,APOC3,AKT2,PLA2G10,FIS1,APOC2,SHH,AKT1
GOBP_NEGATIVE_REGULATION_OF_LIPOPROTEIN_PARTICLE_CLEARANCE	ADHD	-1.04E-05	0.000377667	0.978074	276		blood	PWAS	c5	0.978074	1	LRPAP1,PCSK9,IL19,APOC1,APOC3,APOC2,LDLR,CSK
GOBP_NEGATIVE_REGULATION_OF_LONG_TERM_SYNAPTIC_POTENTIATION	ADHD	-0.000198289	0.000996817	0.842324	189	0.596016	blood	PWAS	c5	0.842324	1	EPHA4,AGER,APOE,APP,PRNP,FAM107A,PTN,ABL1
GOBP_NEGATIVE_REGULATION_OF_LOW_DENSITY_LIPOPROTEIN_PARTICLE_CLEARANCE	ADHD	-7.71E-05	0.000998205	0.938447	120	0.853303	blood	PWAS	c5	0.938447	1	PCSK9,IL19,APOC3,LDLR,CSK
GOBP_NEGATIVE_REGULATION_OF_LYMPHOCYTE_ACTIVATION	ADHD	-7.75E-06	0.000158013	0.960903	1249		blood	PWAS	c5	0.960903	1	PDCD1LG2,CD300A,SFTPD,PDE5A,IL2,FCGR2B,CASP3,FGL1,MICA,PGLYRP2,LRRC32,GPNMB,LILRB1,LOXL3,IDO1,AXL,CRTAM,TNFRSF21,BMP4,LILRB4,TNFRSF13B,CD80,MAD1L1,LYN,SCGB1A1,TYRO3,LGALS3,ARG1,PTPN6,TIGIT,CD274,PGLYRP1,ITCH,CR1,LAG3,PAWR,CEBPB,INHBA,CTSG,SFRP1,IL10,TNFRSF14,PRNP,IFNB1,ARG2,CLEC4G,VSIR,PLA2G2D,IRF1,GAL,THOC1,PTPN2,IHH,PGLYRP3,TNFSF18,BCL6,IFNA2,RUNX3,PKN1,FGR,IL20RB,LILRB2,TNFSF4,FGL2,IL2RA,HMGB1,HMGB3,CD86,CBFB,ID2,CD74,SPN,LGALS9,SHH,ANXA1,MDK,HAVCR2,LST1,TNFAIP3,XCL1,BLK,ERBB2,IL4,DUSP3,PTEN,TWSG1,BTK,IFNL1
GOBP_NEGATIVE_REGULATION_OF_LYMPHOCYTE_APOPTOTIC_PROCESS	ADHD	-1.52E-05	0.000576556	0.978938	222		blood	PWAS	c5	0.978938	1	IL2,ST3GAL1,IDO1,FADD,MIF,BMP4,HIF1A,CCL5,BCL10,PIP,CD27,IL7R,ARG2,RAG1,AURKB,BCL6,PDCD1,CD74,PRKCQ
GOBP_NEGATIVE_REGULATION_OF_LYMPHOCYTE_DIFFERENTIATION	ADHD	-7.96E-05	0.000705276	0.910155	326		blood	PWAS	c5	0.910155	1	IL2,LOXL3,PGLYRP2,BMP4,LILRB4,PGLYRP1,CR1,LAG3,INHBA,SFRP1,IFNB1,CLEC4G,IRF1,PTPN2,IHH,PGLYRP3,TNFSF18,BCL6,IFNA2,RUNX3,TNFSF4,FGL2,HMGB1,HMGB3,CBFB,ID2,CD74,SHH,ANXA1,MDK,ERBB2,IL4,IFNL1
GOBP_NEGATIVE_REGULATION_OF_LYMPHOCYTE_MEDIATED_IMMUNITY	ADHD	-4.11E-06	0.000192339	0.982966	726		blood	PWAS	c5	0.982966	1	FCGR2B,MICA,LILRB1,CD55,CD46,LILRB4,CD96,CR2,ARG1,SERPINB4,CR1,SLAMF1,IL7R,IFNB1,KLRC1,CLEC4G,KIR2DL4,THOC1,C4BPB,BCL6,IFNA2,IL20RB,C4BPA,LGALS9,HAVCR2,CRK,XCL1,GFER,PTPN6
GOBP_NEGATIVE_REGULATION_OF_LYMPHOCYTE_MIGRATION	ADHD	-4.74E-05	0.000998335	0.962143	85	0.790008	blood	PWAS	c5	0.962143	1	IL27RA,CD200,CD200R1,CCL2,KLRK1,APOD,AKT1
GOBP_NEGATIVE_REGULATION_OF_MACROAUTOPHAGY	ADHD	-0.0314843	0.0206476	0.127298	75	0.828502	blood	PWAS	c5	0.127298	1	EHMT2,LRRK2,TP53,HMOX1,BECN1,RNF41,AKT1,UBQLN4,TIGAR
GOBP_NEGATIVE_REGULATION_OF_MACROPHAGE_ACTIVATION	ADHD	-2.01E-05	0.000267039	0.940042	531		blood	PWAS	c5	0.940042	1	ADGRF5,CST7,BPI,FCGR2B,CD200,IL31RA,SYT11,NR1D1,GRN,LRFN5,CX3CL1,TAFA3,LDLR,IL4
GOBP_NEGATIVE_REGULATION_OF_MACROPHAGE_CHEMOTAXIS	ADHD	0.0116601	0.0235288	0.620199	60	0.570732	blood	PWAS	c5	0.620199	1	C5,STAP1,SLAMF8,MIF,DDT
GOBP_NEGATIVE_REGULATION_OF_MACROPHAGE_DERIVED_FOAM_CELL_DIFFERENTIATION	ADHD	-0.0265849	0.0198073	0.179539	67	0.89381	blood	PWAS	c5	0.179539	1	ADIPOQ,CRP,NR1H2,PPARA,NFKBIA
GOBP_NEGATIVE_REGULATION_OF_MACROPHAGE_MIGRATION	ADHD	-0.00296316	0.0210172	0.88788	68	0.66208	blood	PWAS	c5	0.88788	1	C5,STAP1,SLAMF8,CD200,MIF,DDT,CD200R1,CNN2
GOBP_NEGATIVE_REGULATION_OF_MAPK_CASCADE	ADHD	6.30E-06	0.000288341	0.98256	740		blood	PWAS	c5	0.98256	1	SEMA6A,CD300A,FOXM1,EPHA4,ADIPOQ,SMPD1,TIMP3,TREM2,RPS6KA6,IGF1R,PTPRJ,BMP4,PEBP1,LILRB4,TLR4,SYNJ2BP,BMP2,PSMD10,IL1B,GBP1,SIRPA,FBLN1,AMBP,ITCH,UCHL1,BMP7,APOE,DUSP13,LIF,CAV3,SFRP1,AGT,PDCD4,RNF149,PBK,PTPN2,SFRP2,DUSP16,PTPRR,HIPK3,PPP2R1A,LYN,EPHB2,PRKN,SMAD4,PIN1,DUSP6,DUSP26,DUSP4,C1QL4,PTPN1,NPPA,HMGCR,MYC,ABL1,SPRED1,DUSP3,ASH1L,DAG1,PTEN,EZR,GSTP1,CSK,PTPN6,ACE2,AIDA,PPIA,IGBP1
GOBP_NEGATIVE_REGULATION_OF_MAP_KINASE_ACTIVITY	ADHD	-1.43E-05	0.000499406	0.977101	278		blood	PWAS	c5	0.977101	1	CD300A,ADIPOQ,SMPD1,PTPRJ,BMP4,BMP2,IL1B,UCHL1,BMP7,APOE,CAV3,SFRP1,AGT,PDCD4,SFRP2,DUSP16,HIPK3,PTPN1,NPPA,HMGCR,GSTP1,LYN,PTPN6,AIDA
GOBP_NEGATIVE_REGULATION_OF_MAST_CELL_ACTIVATION	ADHD	-1.92E-05	0.000998024	0.984626	117	0.12469	blood	PWAS	c5	0.984626	1	CD300A,HMOX1,FER,MILR1,LGALS9,CD300LF,PTPN6
GOBP_NEGATIVE_REGULATION_OF_MAST_CELL_ACTIVATION_INVOLVED_IN_IMMUNE_RESPONSE	ADHD	-2.01E-05	0.000998011	0.983956	120	0.114973	blood	PWAS	c5	0.983956	1	CD300A,HMOX1,FER,LGALS9,PTPN6
GOBP_NEGATIVE_REGULATION_OF_MEGAKARYOCYTE_DIFFERENTIATION	ADHD	-0.0633574	0.0674239	0.347378	10	0.257484	blood	PWAS	c5	0.347378	1	PF4,MYB
GOBP_NEGATIVE_REGULATION_OF_MEIOTIC_CELL_CYCLE	ADHD	-0.00761384	0.0640865	0.905429	10	0.354259	blood	PWAS	c5	0.905429	1	CHFR,LIF,RAD1
GOBP_NEGATIVE_REGULATION_OF_MEMBRANE_PERMEABILITY	ADHD	0.0276283	0.0503583	0.583257	25	0.857194	blood	PWAS	c5	0.583257	1	BCL2L2,HSPA1A,HK2,BNIP3
GOBP_NEGATIVE_REGULATION_OF_MEMBRANE_PROTEIN_ECTODOMAIN_PROTEOLYSIS	ADHD	-4.20E-05	0.000705942	0.952612	147		blood	PWAS	c5	0.952612	1	TIMP3,TIMP2,TIMP4,IL10,TIMP1
GOBP_NEGATIVE_REGULATION_OF_MESENCHYMAL_CELL_APOPTOTIC_PROCESS	ADHD	-0.0404483	0.0367494	0.271048	20	0.692192	blood	PWAS	c5	0.271048	1	HIF1A,GDF5,BMP7,SHH
GOBP_NEGATIVE_REGULATION_OF_METALLOPEPTIDASE_ACTIVITY	ADHD	6.31E-05	0.000997704	0.949564	111	0.539084	blood	PWAS	c5	0.949564	1	TIMP3,TIMP2,LRP1,TIMP1
GOBP_NEGATIVE_REGULATION_OF_METAPHASE_ANAPHASE_TRANSITION_OF_CELL_CYCLE	ADHD	-0.0264811	0.0271608	0.329572	39	0.423721	blood	PWAS	c5	0.329572	1	PLK1,BIRC5,MAD1L1,CHFR,ZWINT,AURKB,ZWILCH,NDC80,MAD2L1,IK,BUB1,CCNB1,LCMT1
GOBP_NEGATIVE_REGULATION_OF_MICROGLIAL_CELL_ACTIVATION	ADHD	-3.88E-06	0.000576514	0.994633	234		blood	PWAS	c5	0.994633	1	CST7,SYT11,NR1D1,GRN,CX3CL1,TAFA3,LDLR
GOBP_NEGATIVE_REGULATION_OF_MICROTUBULE_POLYMERIZATION	ADHD	1.14E-05	0.000706592	0.987156	79		blood	PWAS	c5	0.987156	1	CDH5,SNCA,MAPRE1,STMN1,ARHGEF7,FKBP4,STMN2
GOBP_NEGATIVE_REGULATION_OF_MICROTUBULE_POLYMERIZATION_OR_DEPOLYMERIZATION	ADHD	8.35E-06	0.000576897	0.988447	144		blood	PWAS	c5	0.988447	1	CDH5,SNCA,HDGFL3,CKAP2,MAPRE1,STMN1,ARHGEF7,FKBP4,ARHGEF2,STMN2,SPEF1
GOBP_NEGATIVE_REGULATION_OF_MIRNA_MATURATION	ADHD	-0.0293739	0.0266259	0.269936	49	0.646926	blood	PWAS	c5	0.269936	1	IL6,TP53,TGFB1,STAT3,TNF
GOBP_NEGATIVE_REGULATION_OF_MITOCHONDRION_ORGANIZATION	ADHD	0.000203711	0.0145075	0.988797	151	0.863397	blood	PWAS	c5	0.988797	1	IAPP,BCL2L2,MUL1,IGF1,TP53,FXN,PSMD10,HGF,TFRC,CLU,VAT1,TRIAP1,HSPA1A,BCL2L1,GPX1,PRKN,BNIP3,AKT1,RNF41,TIGAR,PPIF,MAPT
GOBP_NEGATIVE_REGULATION_OF_MITOTIC_CELL_CYCLE	ADHD	1.95E-05	0.000499432	0.968855	278		blood	PWAS	c5	0.968855	1	RBL2,GAS1,GPNMB,MRE11,BMP4,RPA2,PLK1,TP53,BIRC5,MAD1L1,CHFR,CCL2,ZWINT,CACNB4,CTNNB1,BMP7,TOM1L2,INHBA,TRIAP1,VPS4A,TNF,SETMAR,IL10,TOPBP1,PKD2,KLF4,MUC1,PBK,CHEK1,AURKB,FHL1,BTG2,FAM107A,BCL6,CDKN2B,ZWILCH,NAE1,CDKN1B,CDK1,TOM1L1,NDC80,BARD1,ABRAXAS1,MAD2L1,RB1,INTS3,MSH2,BUB1,CCNB1,CHEK2,ABL1,CDK2AP2,MDM2,LCMT1,PTEN,CRADD,IK,DCUN1D3,SYF2,CDKN1A
GOBP_NEGATIVE_REGULATION_OF_MITOTIC_CELL_CYCLE_PHASE_TRANSITION	ADHD	-3.55E-06	0.00070603	0.995983	195		blood	PWAS	c5	0.995983	1	RBL2,GPNMB,MRE11,RPA2,PLK1,TP53,BIRC5,MAD1L1,CHFR,CCL2,ZWINT,CACNB4,INHBA,TRIAP1,TOPBP1,PKD2,KLF4,MUC1,CHEK1,AURKB,FHL1,FAM107A,CDKN2B,ZWILCH,NAE1,CDKN1B,CDK1,NDC80,BARD1,ABRAXAS1,MAD2L1,RB1,VPS4A,INTS3,BUB1,CCNB1,CHEK2,CDK2AP2,MDM2,LCMT1,PTEN,DCUN1D3,CRADD,IK,SYF2,CDKN1A
GOBP_NEGATIVE_REGULATION_OF_MONOCYTE_CHEMOTAXIS	ADHD	7.46E-05	0.000998542	0.940424	105	0.793448	blood	PWAS	c5	0.940424	1	SLIT2,SLAMF8,GREM1,NBL1,CCN3
GOBP_NEGATIVE_REGULATION_OF_MONOCYTE_DIFFERENTIATION	ADHD	-0.00294018	0.0409439	0.942753	19	0.257983	blood	PWAS	c5	0.942753	1	APCS,GPR68,MYC
GOBP_NEGATIVE_REGULATION_OF_MONONUCLEAR_CELL_MIGRATION	ADHD	2.56E-05	0.000706095	0.971111	174		blood	PWAS	c5	0.971111	1	IL27RA,SLIT2,SLAMF8,GREM1,CD200,CD200R1,CCL2,NBL1,KLRK1,APOD,CCN3,PLCB1,AKT1
GOBP_NEGATIVE_REGULATION_OF_MORPHOGENESIS_OF_AN_EPITHELIUM	ADHD	-0.0221069	0.0226332	0.328694	64	0.536556	blood	PWAS	c5	0.328694	1	WNT5A,BMP4,BMP7,TACSTD2,TNF
GOBP_NEGATIVE_REGULATION_OF_MOTOR_NEURON_APOPTOTIC_PROCESS	ADHD	1.30E-05	0.00044685	0.976786	200		blood	PWAS	c5	0.976786	1	ERBB3,NEFL,MAP2K4,CNTFR,CRLF1,RHOA
GOBP_NEGATIVE_REGULATION_OF_MRNA_METABOLIC_PROCESS	ADHD	-0.031969	0.0202366	0.114162	70	0.631408	blood	PWAS	c5	0.114162	1	TIRAP,CSDE1,FMR1,A1CF,SYNCRIP,HNRNPAB,AXIN2,GDNF,RBM24,DHX9,NPM1,HNRNPC,TARDBP,BARD1,YBX1,HNRNPD,MAPKAPK2,PAIP1,SAP18,C1QBP,ELAVL1,SRSF7,VIP,HNRNPA2B1,TAF15,CIRBP,SRSF6,RBM46,MAPK14,U2AF2
GOBP_NEGATIVE_REGULATION_OF_MULTICELLULAR_ORGANISM_GROWTH	ADHD	1.08E-05	0.000999063	0.991363	55	0.850366	blood	PWAS	c5	0.991363	1	LGMN,FXN,GDF15,STC2
GOBP_NEGATIVE_REGULATION_OF_MUSCLE_CONTRACTION	ADHD	0.0184866	0.0301868	0.540269	48	0.0509929	blood	PWAS	c5	0.540269	1	PDE5A,PIK3CG,SRI,PRKG1,BIN1,PTGS2,SOD1,GRK2
GOBP_NEGATIVE_REGULATION_OF_MUSCLE_HYPERTROPHY	ADHD	-0.0191535	0.0233199	0.411453	61	0.794598	blood	PWAS	c5	0.411453	1	TNFRSF1B,NOTCH1,TNFRSF1A,IGFBP5,CAV3,RGS4,MSTN,JARID2,PPARA,G6PD,GLRX3,BMP10,SMAD3,YY1,SMAD4
GOBP_NEGATIVE_REGULATION_OF_MYELINATION	ADHD	-0.0137838	0.0276969	0.618721	47	0.654582	blood	PWAS	c5	0.618721	1	TNFRSF21,KLK8,CTSC,TNF,JAM2,FIG4,PTEN
GOBP_NEGATIVE_REGULATION_OF_MYELOID_CELL_APOPTOTIC_PROCESS	ADHD	-3.50E-05	0.000998501	0.972035	97	0.654203	blood	PWAS	c5	0.972035	1	GAS6,KITLG,MIF,SELENOS,STAT5B,EPO,APOH,SNAI2
GOBP_NEGATIVE_REGULATION_OF_MYELOID_CELL_DIFFERENTIATION	ADHD	6.31E-06	0.000267032	0.981161	687		blood	PWAS	c5	0.981161	1	TLR3,TNFRSF11B,ADIPOQ,IAPP,TNFAIP6,LILRB1,PF4,C1QC,LILRB3,PTK2B,LILRB4,CARTPT,TLR4,CCL3,LYN,LTF,CTNNB1,DLL1,INHBA,STAT5B,SFRP1,PTPN2,MYB,GPR68,HMGB3,FSTL3,APCS,PIAS3,HSPA9,UBASH3B,MYC,IL4,NFKBIA
GOBP_NEGATIVE_REGULATION_OF_MYELOID_LEUKOCYTE_DIFFERENTIATION	ADHD	3.41E-06	0.000267033	0.989799	689		blood	PWAS	c5	0.989799	1	TLR3,TNFRSF11B,ADIPOQ,IAPP,TNFAIP6,LILRB1,C1QC,LILRB3,LILRB4,CARTPT,TLR4,CCL3,LYN,LTF,SFRP1,CTNNB1,INHBA,PTPN2,GPR68,FSTL3,APCS,PIAS3,UBASH3B,MYC,IL4
GOBP_NEGATIVE_REGULATION_OF_MYELOID_LEUKOCYTE_MEDIATED_IMMUNITY	ADHD	-3.57E-07	0.000407848	0.999302	295		blood	PWAS	c5	0.999302	1	CD300A,FCGR2B,HMOX1,LGALS9
GOBP_NEGATIVE_REGULATION_OF_MYOBLAST_DIFFERENTIATION	ADHD	-0.0180242	0.0153662	0.240803	99	0.736229	blood	PWAS	c5	0.240803	1	CXCL10,CCL17,NOTCH1,BMP4,TGFB1,DLL1,SRA1,TNF,GDF3,MSTN,SOSTDC1,DDIT3,TBX3,IL18
GOBP_NEGATIVE_REGULATION_OF_NATURAL_KILLER_CELL_ACTIVATION	ADHD	-5.17E-07	0.000249858	0.998349	358		blood	PWAS	c5	0.998349	1	MICA,PGLYRP2,PGLYRP1,PGLYRP3,FGR,HAVCR2
GOBP_NEGATIVE_REGULATION_OF_NATURAL_KILLER_CELL_MEDIATED_IMMUNITY	ADHD	9.25E-07	0.000223509	0.996699	416		blood	PWAS	c5	0.996699	1	MICA,LILRB1,CD96,SERPINB4,KLRC1,KIR2DL4,LGALS9,HAVCR2,GFER,CRK
GOBP_NEGATIVE_REGULATION_OF_NECROTIC_CELL_DEATH	ADHD	-8.46E-05	0.000706658	0.904703	91		blood	PWAS	c5	0.904703	1	BIRC2,FADD,ADPRS,CASP8,MUTYH,ARHGEF2,BIRC3,DDR2
GOBP_NEGATIVE_REGULATION_OF_NERVOUS_SYSTEM_PROCESS	ADHD	-0.020675	0.0276065	0.453906	48	0.68055	blood	PWAS	c5	0.453906	1	TNFRSF21,KLK8,CTSC,CCN3,TNF,JAM2,IL10,FIG4,PTEN
GOBP_NEGATIVE_REGULATION_OF_NEURAL_PRECURSOR_CELL_PROLIFERATION	ADHD	1.14E-05	0.000576545	0.984157	237		blood	PWAS	c5	0.984157	1	SPINT1,SPINT2,WNT5A,TP53,SIRT2,BTG2,ILK,PTN
GOBP_NEGATIVE_REGULATION_OF_NEUROBLAST_PROLIFERATION	ADHD	-0.0467694	0.0252134	0.0636046	57	0.82282	blood	PWAS	c5	0.0636046	1	TP53,PTN
GOBP_NEGATIVE_REGULATION_OF_NEUROINFLAMMATORY_RESPONSE	ADHD	-1.70E-05	0.000446677	0.96957	360		blood	PWAS	c5	0.96957	1	CST7,TREM2,TNFRSF1B,CD200,IGF1,SYT11,NR1D1,GRN,CD200R1,CX3CL1,TAFA3,LDLR,IL4
GOBP_NEGATIVE_REGULATION_OF_NEURON_APOPTOTIC_PROCESS	ADHD	1.32E-05	0.000266964	0.960436	850		blood	PWAS	c5	0.960436	1	SEMA3E,KDR,CHL1,PLXND1,GFRAL,IL27RA,UNC5B,ERBB3,APOE,SNCA,NEFL,NTRK2,MAP2K4,AXL,PCDHGC3,NRP1,PTK2B,CNTFR,PPT1,LGMN,HRAS,MECP2,CCL2,TYRO3,GDF5,GRN,IL6ST,PARK7,RHOA,HMOX1,GPI,NTF3,ANGPT1,STAMBP,CRLF1,ISL1,CEBPB,PRKCG,FGF20,CX3CL1,VSTM2L,DRAXIN,HIF1A,NTF4,GDNF,BDNF,JUN,BTG2,FGF8,BCL2L1,TOX3,RETREG1,PCDHGC5,NDNF,PRKN,CNTF,NFATC4,TGFB3,PRKCI,HSP90AB1,AGAP2,RASA1,BRAF,MSH2,PPARGC1A,HDGF,MDK,SET,IL10,SOD1,NGF,NTRK1,GCLM,MEF2C,JAK2,AARS1
GOBP_NEGATIVE_REGULATION_OF_NEURON_DEATH	ADHD	1.67E-05	0.000235455	0.943586	1030		blood	PWAS	c5	0.943586	1	SEMA3E,KDR,CHL1,PLXND1,GFRAL,IL27RA,UNC5B,ERBB3,APOE,NEFL,CSF3,TNFRSF1B,NTRK2,GPNMB,MAP2K4,AXL,PCDHGC3,CD200,NRP1,CD200R1,PTK2B,LRRK2,CNTFR,PPT1,LGMN,HRAS,MECP2,ENO2,CCL2,TYRO3,GDF5,GRN,IL6ST,PARK7,RHOA,HMOX1,GPI,GHR,CTNNB1,WNT3A,SULT1A3,NTF3,ANGPT1,STAMBP,EPO,CRLF1,ISL1,CEBPB,PRKCG,FGF20,CX3CL1,IL10,VSTM2L,DRAXIN,IL13,HIF1A,NTF4,CHGA,HTRA2,GDNF,BDNF,JUN,BTG2,FGF8,BCL2L1,TOX3,RETREG1,PCDHGC5,NDNF,PRKN,CNTF,NFATC4,TGFB3,PRKCI,HSP90AB1,AGAP2,RASA1,BRAF,PPARA,MSH2,PPARGC1A,NTRK1,HDGF,MDK,SET,HSF1,CSF1,NMNAT1,SOD1,SERPINF1,AKT1,NGF,GCLM,SNCA,MEF2C,TIGAR,JAK2,CBL,AARS1,GFER
GOBP_NEGATIVE_REGULATION_OF_NEURON_DIFFERENTIATION	ADHD	1.06E-05	0.000705513	0.988024	235		blood	PWAS	c5	0.988024	1	JAG1,CNTN2,NOTCH1,B2M,DIXDC1,NOTCH3,WNT3A,BMP7,DLL1,ISL1,DTX1,LSM1,APP,GDF11,FOXG1,CNTN4,CNTF,RAP1GAP,RHOA,EIF2AK4,HMG20A,SHH,SOX2,FOXO3,DDX6,MED1,EIF4E
GOBP_NEGATIVE_REGULATION_OF_NEURON_MIGRATION	ADHD	-0.0209981	0.0194746	0.28093	74	0.0994676	blood	PWAS	c5	0.28093	1	COL3A1,NRG1,GNRH1,CX3CL1,STAT3,ADGRG1,NRG3
GOBP_NEGATIVE_REGULATION_OF_NEURON_PROJECTION_REGENERATION	ADHD	8.35E-06	0.000997204	0.993317	155	0.601038	blood	PWAS	c5	0.993317	1	EPHA4,PTPRS,SPP1,KREMEN1,RGMA,RTN4R,KLK8,TNR,PTEN
GOBP_NEGATIVE_REGULATION_OF_NEUTROPHIL_ACTIVATION	ADHD	6.11E-06	0.00037761	0.987086	343		blood	PWAS	c5	0.987086	1	CD300A,FCGR2B,GRN
GOBP_NEGATIVE_REGULATION_OF_NF_KAPPAB_TRANSCRIPTION_FACTOR_ACTIVITY	ADHD	1.21E-05	0.00049948	0.980595	183		blood	PWAS	c5	0.980595	1	CAT,COMMD7,DAP,CD200,PSMD10,TAX1BP1,ITCH,COMMD1,BMP7,KLF4,PYDC1,NFKBIB,NR1H4,ANXA4,PIAS4,CHP1,HAVCR2,TNFAIP3,IL10,DDIT3,G3BP2,ARRB1,NFKBIA
GOBP_NEGATIVE_REGULATION_OF_NITRIC_OXIDE_METABOLIC_PROCESS	ADHD	7.59E-06	0.000576659	0.989493	159		blood	PWAS	c5	0.989493	1	SIRPA,ACP5,IL10,GLA,ROCK2
GOBP_NEGATIVE_REGULATION_OF_NOTCH_SIGNALING_PATHWAY	ADHD	-8.66E-05	0.000998492	0.930891	83	0.95863	blood	PWAS	c5	0.930891	1	DLL4,MMP14,BMP7,DLL1,HIF1AN,DLK1,BCL6,NEURL1,AKT1,DLK2,ARRB1,NFKBIA
GOBP_NEGATIVE_REGULATION_OF_NUCLEAR_DIVISION	ADHD	-0.0066044	0.0209097	0.752114	66	0.978468	blood	PWAS	c5	0.752114	1	BMP4,PLK1,BIRC5,MAD1L1,ZWINT,BMP7,TOM1L2,LIF,CHEK1,AURKB,ZWILCH,TOM1L1,NDC80,MAD2L1,IK,BUB1,RAD1,CCNB1,LCMT1
GOBP_NEGATIVE_REGULATION_OF_NUCLEAR_TRANSCRIBED_MRNA_CATABOLIC_PROCESS_DEADENYLATION_DEPENDENT_DECAY	ADHD	0.0599294	0.0317234	0.0588756	31	0.0742029	blood	PWAS	c5	0.0588756	1	SYNCRIP,DHX9,YBX1,CSDE1,PAIP1,HNRNPD
GOBP_NEGATIVE_REGULATION_OF_NUCLEOCYTOPLASMIC_TRANSPORT	ADHD	-0.010874	0.0185139	0.556972	69	0.645844	blood	PWAS	c5	0.556972	1	CD36,PARK7,ANGPT1,SUFU,APOD,BARD1,CHP1,TXN,UFM1
GOBP_NEGATIVE_REGULATION_OF_OLIGODENDROCYTE_DIFFERENTIATION	ADHD	-1.42E-05	0.00070633	0.984016	137		blood	PWAS	c5	0.984016	1	NOTCH1,CTNNB1
GOBP_NEGATIVE_REGULATION_OF_ORGANELLE_ORGANIZATION	ADHD	8.02E-06	0.000353178	0.981873	475		blood	PWAS	c5	0.981873	1	CDH5,PARP1,EHMT2,IAPP,BCL2L2,SHANK3,HDGFL3,MET,MUL1,SLIT2,MYOC,CAPG,MAD2L1,LRRK2,CKAP2,TP53,BMP4,FXN,LIMA1,PLK1,BIRC5,MAD1L1,SCIN,TMOD2,TMOD3,PSMD10,RHPN2,IGF1,HGF,SRC,TFRC,ERCC1,GSN,CLU,ZWINT,BMP7,VAT1,SWAP70,TOM1L2,PPFIA1,HNRNPA1,MAPRE1,SPTAN1,TRIAP1,HSPA1A,SETMAR,CAV3,LIF,STMN1,LMOD1,TNKS,PFN2,CHEK1,TINF2,AURKB,NPM1,ARHGEF7,HNRNPC,TJP1,ZWILCH,BECN1,BCL2L1,FLII,TOM1L1,FKBP4,GPX1,TACSTD2,NDC80,LILRB2,ARHGEF2,CTNNA2,PRKN,TERF1,BNIP3,BUB1,RAD1,CCNB1,ANKRD27,STMN2,CYRIB,PTTG1,ERCC4,LCMT1,GDI2,AKT1,XRCC1,RNF41,SPEF1,SNCA,IK,DNM2,GMFG,NAA10,CAPZA1,TIGAR,SMAD4,MAPT,PPIF,GMFB
GOBP_NEGATIVE_REGULATION_OF_ORGANIC_ACID_TRANSPORT	ADHD	-2.34E-05	0.000377713	0.950669	264		blood	PWAS	c5	0.950669	1	PLA2R1,THBS1,LEP,AKT2,TNF,TRH,FIS1,RGS4,ARL6IP5,AKT1
GOBP_NEGATIVE_REGULATION_OF_OSSIFICATION	ADHD	1.45E-05	0.000499269	0.976851	365		blood	PWAS	c5	0.976851	1	ECM1,LRP4,SRGN,DKK1,NOTCH1,KREMEN1,AHSG,GREM1,PTK2B,CCL3,HIF1A,SOST,STATH,PTH,SFRP1,KREMEN2,MDK,FGF23,MEF2C
GOBP_NEGATIVE_REGULATION_OF_OSTEOBLAST_PROLIFERATION	ADHD	4.00E-06	0.000706057	0.995479	196		blood	PWAS	c5	0.995479	1	NELL1,GREM1,SFRP1,AXIN2,SMAD3
GOBP_NEGATIVE_REGULATION_OF_OSTEOCLAST_DIFFERENTIATION	ADHD	1.43E-06	0.000277139	0.995886	599		blood	PWAS	c5	0.995886	1	TLR3,TNFRSF11B,IAPP,TNFAIP6,LILRB1,LILRB3,LILRB4,CARTPT,TLR4,CCL3,LTF,CTNNB1,SFRP1,FSTL3,PIAS3,UBASH3B,IL4
GOBP_NEGATIVE_REGULATION_OF_OXIDATIVE_STRESS_INDUCED_CELL_DEATH	ADHD	9.05E-06	0.000576712	0.98748	187		blood	PWAS	c5	0.98748	1	MET,LRRK2,HSPB1,PYCR1,HIF1A,HGF,PARK7,CTNNB1,IL10,HTRA2,GPX1,PRKN,TXN,BAG5,INS,FYN,DDR2,AKT1,PPIA,GFER
GOBP_NEGATIVE_REGULATION_OF_OXIDATIVE_STRESS_INDUCED_INTRINSIC_APOPTOTIC_SIGNALING_PATHWAY	ADHD	9.79E-06	0.000998768	0.992182	72	0.531447	blood	PWAS	c5	0.992182	1	HSPB1,HIF1A,PARK7,GPX1,BAG5,PRKN,INS,AKT1,PPIA,HTRA2
GOBP_NEGATIVE_REGULATION_OF_OXIDATIVE_STRESS_INDUCED_NEURON_DEATH	ADHD	2.50E-07	0.000706446	0.999718	120		blood	PWAS	c5	0.999718	1	HIF1A,PARK7,CTNNB1,IL10,PRKN,GFER
GOBP_NEGATIVE_REGULATION_OF_OXIDATIVE_STRESS_INDUCED_NEURON_INTRINSIC_APOPTOTIC_SIGNALING_PATHWAY	ADHD	-0.0502229	0.0331809	0.130126	26	0.216254	blood	PWAS	c5	0.130126	1	HIF1A,PARK7,PRKN
GOBP_NEGATIVE_REGULATION_OF_OXIDOREDUCTASE_ACTIVITY	ADHD	-1.73E-05	0.000499353	0.972298	297		blood	PWAS	c5	0.972298	1	HP,SNCA,LRRK2,GZMA,CAV3,IL13,PRKN,INS,GLA
GOBP_NEGATIVE_REGULATION_OF_P38MAPK_CASCADE	ADHD	-2.73E-05	0.000706559	0.969147	131		blood	PWAS	c5	0.969147	1	TREM2,EZR
GOBP_NEGATIVE_REGULATION_OF_PATHWAY_RESTRICTED_SMAD_PROTEIN_PHOSPHORYLATION	ADHD	-3.06E-05	0.000998105	0.975575	134	0.856006	blood	PWAS	c5	0.975575	1	DKK1,GREM1,NOG,LRP1,LDLRAD4,PMEPA1
GOBP_NEGATIVE_REGULATION_OF_PEPTIDASE_ACTIVITY	ADHD	4.21E-06	0.000116956	0.97128	2653		blood	PWAS	c5	0.97128	1	GAS6,SPINT1,SPOCK3,ITIH3,CD109,SPINK2,C5,KNG1,SERPINA4,CTSB,CST5,CST7,A2M,SERPINA5,SERPING1,TIMP1,RARRES1,HGF,CST4,TIMP3,RPS6KA1,VTN,ITIH2,CST1,CST2,SPINT2,MMP9,ANXA2,BIRC2,ECM1,ITIH5,AHSG,HRG,TMED10,THBS1,CST8,PZP,PI3,ITIH1,DPEP1,TNFAIP8,SERPINA10,SPOCK2,SERPIND1,PCSK1N,WFDC1,COL28A1,TIMP2,WFDC13,TFPI,PROS1,APLP2,PEBP1,TIMP4,ITIH4,WFIKKN1,BIRC5,GAPDH,A2ML1,WFDC11,BIRC7,LTF,VEGFA,ANOS1,CST6,FETUB,SRC,SERPINA12,SERPINE2,WFIKKN2,AMBP,PARK7,PLAUR,MAGEA3,SERPINB4,GPI,CR1,FABP1,CAST,SPINK1,WFDC2,SERPINH1,OPRPN,SERPINA1,SERPINA11,SERPINA9,SPINK6,CST3,CD27,WFDC8,SPINT3,IL9,SPINK7,TRIAP1,TNFSF14,SPINK5,SPINK9,SLPI,GPC3,SERPINA3,SPINK4,TNF,FURIN,LRP1,POR,APP,PRNP,AGT,SMR3A,KLF4,SERPINF2,SERPINA7,LCN1,IFI16,SERPINB13,CSN2,SPINK13,ANXA8,RAG1,RNF34,SFRP2,SPINK14,TFPI2,PI15,CARD18,WFDC10A,SERPINE1,WFDC3,AKT1,SERPINB8,SERPINB5,GPX1,RAF1,C3,CRIM1,SERPINI2,PRDX3,CDKN2D,SERPINA6,PTGS2,WFDC10B,BIN1,SPOCK1,SERPINB1,CD44,PRDX5,NR4A1,PAPLN,RFFL,RPS6KA3,COL6A3,PTTG1,BST2,SPINK8,SERPINF1,NGF,IGBP1,CSNK2A1,SNCA,SERPINC1,DNAJB6,CSTL1,BIRC3
GOBP_NEGATIVE_REGULATION_OF_PEPTIDE_SECRETION	ADHD	-3.62E-06	0.00049951	0.994211	209		blood	PWAS	c5	0.994211	1	HADH,INHBB,PTPN11,FAM3D,CRHBP,CRH,CARTPT,SYTL4,GHRL,LEP,SFRP1,CHGA,PSMD9,CCN3,FKBP1B,VSNL1,CD74,PRKN
GOBP_NEGATIVE_REGULATION_OF_PEPTIDYL_SERINE_PHOSPHORYLATION	ADHD	-0.0392551	0.0199701	0.0493335	83	0.63159	blood	PWAS	c5	0.0493335	1	DKK1,PDE4D,HGF,GPD1L,DDIT4,NCK1,PTEN,NCK2
GOBP_NEGATIVE_REGULATION_OF_PHAGOCYTOSIS	ADHD	-1.79E-06	0.000332989	0.9957	436		blood	PWAS	c5	0.9957	1	CD300A,TLR2,ADIPOQ,FCGR2B,SYT11,SIRPA,PRTN3,SNX3,ATG5,HMGB1,CD47,ATG3,CD300LF,CNN2,APPL1,CSK
GOBP_NEGATIVE_REGULATION_OF_PHOSPHATIDYLINOSITOL_3_KINASE_SIGNALING	ADHD	-1.20E-05	0.000499723	0.980912	181		blood	PWAS	c5	0.980912	1	TREM2,INPP5E,SERPINE2,STAMBP,PTEN
GOBP_NEGATIVE_REGULATION_OF_PHOSPHOLIPASE_ACTIVITY	ADHD	-8.13E-06	0.000377711	0.982836	289		blood	PWAS	c5	0.982836	1	PLA2R1,ANGPTL3,ANXA8,ANXA1,ABL1
GOBP_NEGATIVE_REGULATION_OF_PHOSPHOPROTEIN_PHOSPHATASE_ACTIVITY	ADHD	-7.75E-06	0.000999428	0.99381	32	0.779105	blood	PWAS	c5	0.99381	1	LGALS3,FKBP1B,TNF,ROCK2
GOBP_NEGATIVE_REGULATION_OF_PHOTORECEPTOR_CELL_DIFFERENTIATION	ADHD	-0.0628579	0.0374644	0.0933852	16	0.786112	blood	PWAS	c5	0.0933852	1	NOTCH1,CNTF
GOBP_NEGATIVE_REGULATION_OF_PLASMA_MEMBRANE_BOUNDED_CELL_PROJECTION_ASSEMBLY	ADHD	-3.40E-05	0.000576683	0.953006	177		blood	PWAS	c5	0.953006	1	STAP1,SLIT2,HRG,CCL21,PLXNB3,PFN2,EVL,RAP1GAP,TACSTD2,GDI2,DNM2
GOBP_NEGATIVE_REGULATION_OF_PLASMINOGEN_ACTIVATION	ADHD	-7.17E-05	0.000576754	0.901117	197		blood	PWAS	c5	0.901117	1	CTSZ,THBS1,CPB2,SERPINE2,PLAU,PLAT,SERPINF2,SERPINE1
GOBP_NEGATIVE_REGULATION_OF_PLATELET_ACTIVATION	ADHD	5.24E-06	0.000446921	0.990638	231		blood	PWAS	c5	0.990638	1	PDGFRA,F2,FGG,SERPINE2,C1QTNF1,APOE,CD9,PDGFB,PRKG1,UBASH3B,PDGFA
GOBP_NEGATIVE_REGULATION_OF_POST_TRANSCRIPTIONAL_GENE_SILENCING	ADHD	-0.0308499	0.0265	0.244364	49	0.656918	blood	PWAS	c5	0.244364	1	IL6,TP53,TGFB1,STAT3,TNF,ELAVL1
GOBP_NEGATIVE_REGULATION_OF_POTASSIUM_ION_TRANSMEMBRANE_TRANSPORT	ADHD	-0.00757075	0.034285	0.825234	36	0.456809	blood	PWAS	c5	0.825234	1	GRP,CAV3,CASQ2,RGS4,KCNE3,KCNE5,ACTN2,BIN1,KEL,CAB39
GOBP_NEGATIVE_REGULATION_OF_POTASSIUM_ION_TRANSPORT	ADHD	0.0112105	0.0308758	0.716542	43	0.445589	blood	PWAS	c5	0.716542	1	PTK2B,GRP,CAV3,CASQ2,RGS4,KCNE3,KCNE5,ACTN2,BIN1,KEL,CAB39,VIP,HTR2A
GOBP_NEGATIVE_REGULATION_OF_PRODUCTION_OF_MOLECULAR_MEDIATOR_OF_IMMUNE_RESPONSE	ADHD	-1.02E-05	0.000301156	0.973035	659		blood	PWAS	c5	0.973035	1	FCGR2B,FCRL3,LILRB1,AXL,LILRB4,APOA2,CD96,TGFB1,APOA1,ARG1,HMOX1,CR1,ANGPT1,ACP5,SLAMF1,SPINK5,TNF,IL10,IFNB1,PRG2,ZPBP2,THOC1,BCL6,IFNA2,TGFB3,XCL1,BST2,TGFB2
GOBP_NEGATIVE_REGULATION_OF_PROGRAMMED_NECROTIC_CELL_DEATH	ADHD	-8.50E-05	0.000706658	0.904267	91		blood	PWAS	c5	0.904267	1	BIRC2,FADD,ADPRS,CASP8,MUTYH,ARHGEF2,BIRC3
GOBP_NEGATIVE_REGULATION_OF_PROTEASOMAL_PROTEIN_CATABOLIC_PROCESS	ADHD	-1.52E-05	0.000998519	0.987844	103	0.887632	blood	PWAS	c5	0.987844	1	SDCBP,USP25,PARK7,FHIT,SVIP,PRKCG,PBK,GABARAPL2,ALAD,SMARCC1,HSP90AB1,SGTA,BAG5,SHH,OPHN1,GIPC1
GOBP_NEGATIVE_REGULATION_OF_PROTEASOMAL_UBIQUITIN_DEPENDENT_PROTEIN_CATABOLIC_PROCESS	ADHD	-0.05006	0.0251626	0.0466506	50	0.68193	blood	PWAS	c5	0.0466506	1	SDCBP,PARK7,FHIT,SVIP,PBK,SMARCC1,BAG5,SHH,HSP90AB1,GIPC1,SGTA
GOBP_NEGATIVE_REGULATION_OF_PROTEIN_AUTOPHOSPHORYLATION	ADHD	-2.37E-05	0.000706444	0.973291	111		blood	PWAS	c5	0.973291	1	ENG,ADIPOQ,JUN,CHP1
GOBP_NEGATIVE_REGULATION_OF_PROTEIN_BINDING	ADHD	-4.80E-06	0.000249734	0.984672	873		blood	PWAS	c5	0.984672	1	ACE,CFHR2,LRPAP1,MAPK8,ADIPOQ,PEX14,CFHR5,DKK1,PCSK9,CTSZ,MAPK3,B2M,RGMA,CCL23,CAMK1,CRMP1,NOG,LRRK2,WFIKKN1,CFHR1,WFIKKN2,PARK7,AURKB,SLPI,IL10,AURKA,CARD18,TFIP11,IFIT2,ADAM15,NFATC4,ATP2A3,TLE5,ID1,PDGFB,PPARA,RALB,BAG2,STUB1,AKT1,CDKN1A,PIN1,DNAJB2
GOBP_NEGATIVE_REGULATION_OF_PROTEIN_CATABOLIC_PROCESS	ADHD	2.14E-05	0.000332947	0.948662	565		blood	PWAS	c5	0.948662	1	CTSA,SNCA,TIMP3,CST3,ANXA2,NQO1,NELL1,MAD2L1,NRG1,TIMP4,SDCBP,SERPINE2,USP25,TIMP2,PARK7,FHIT,SNX3,SIRT2,MDM4,SVIP,FURIN,PRKCG,IL10,EGFR,PBK,GABARAPL2,ALAD,SMARCC1,HSP90AB1,AGAP2,SMAD3,SMAD4,SGTA,PIN1,BAG5,SHH,TIMP1,HMGCR,INS,FLNA,FYN,OPHN1,GIPC1
GOBP_NEGATIVE_REGULATION_OF_PROTEIN_CONTAINING_COMPLEX_ASSEMBLY	ADHD	2.28E-05	0.000407818	0.955428	382		blood	PWAS	c5	0.955428	1	CDH5,IAPP,SNCA,SLIT2,TREM2,BIRC2,DKK1,CAPG,SCIN,TMOD2,TMOD3,SRC,PARK7,GSN,CLU,SOST,ISL1,SIRT2,PEX5,MAPRE1,SVIP,SPTAN1,THRA,STMN1,LMOD1,DNAJC15,PFN2,PYDC1,ARHGEF7,TFIP11,FLII,HSPA5,FKBP4,LDLRAD4,HMGB1,PMEPA1,ANKRD27,STMN2,HSF1,CYRIB,LCMT1,PRKCZ,RAF1,CAPZA1,CDC42,AIDA,JAM3
GOBP_NEGATIVE_REGULATION_OF_PROTEIN_CONTAINING_COMPLEX_DISASSEMBLY	ADHD	-9.64E-06	0.000576829	0.986663	180		blood	PWAS	c5	0.986663	1	HDGFL3,CAPG,CKAP2,LIMA1,SCIN,TMOD2,TMOD3,GSN,SWAP70,SPTAN1,LMOD1,ARHGEF2,TNF,STMN2,SPEF1,FLII,CAPZA1,UBQLN4
GOBP_NEGATIVE_REGULATION_OF_PROTEIN_DEPHOSPHORYLATION	ADHD	-1.25E-05	0.000706572	0.985861	80		blood	PWAS	c5	0.985861	1	LGALS3,SWAP70,YWHAB,PPP1R8,FKBP1B,YWHAE,TNF,ROCK2,ARPP19,ENSA
GOBP_NEGATIVE_REGULATION_OF_PROTEIN_EXPORT_FROM_NUCLEUS	ADHD	-0.037609	0.0341311	0.270506	25	0.195793	blood	PWAS	c5	0.270506	1	PARK7,BARD1,TXN
GOBP_NEGATIVE_REGULATION_OF_PROTEIN_IMPORT_INTO_NUCLEUS	ADHD	-0.0149097	0.0191168	0.435436	65	0.625977	blood	PWAS	c5	0.435436	1	CD36,ANGPT1,SUFU,APOD,CHP1,UFM1
GOBP_NEGATIVE_REGULATION_OF_PROTEIN_KINASE_B_SIGNALING	ADHD	2.04E-05	0.000998193	0.983713	125	0.763264	blood	PWAS	c5	0.983713	1	MAGI2,MUL1,PTPRJ,EPHA2,PDCD6,PLEKHA1,MSTN,PPARA,DDIT3,DAG1,XDH,PTEN
GOBP_NEGATIVE_REGULATION_OF_PROTEIN_LOCALIZATION	ADHD	-6.17E-07	0.000499014	0.999013	399		blood	PWAS	c5	0.999013	1	CD36,HADH,ADIPOQ,INHBB,LRRC15,IL12B,FAM3D,CD200,DCLK1,LRRK2,INPP5E,LILRB4,TGFB1,MRAP,SYTL4,IL1B,GBP1,BAG3,GHRL,UBE2G2,PARK7,COMMD1,NSFL1C,ANGPT1,APOE,SNX3,ERP29,SVIP,CAV3,SFRP1,INSIG1,CHGA,PSMD9,SUFU,PKDCC,APOD,BCL2L1,ERLEC1,LMAN1,UBE2J1,UBXN2B,ARF6,CLTC,LYPD1,BARD1,PRKN,CCN3,ROCK2,UFM1,CHP1,ACTN2,FKBP1B,TERF1,TXN,VSNL1,SYT4,TAX1BP3,BAG4,HMGCR,MRAP2,INS,GDI2,PPP2R5A,CSK,PTPN11,PPFIA1,MAPT,GDI1
GOBP_NEGATIVE_REGULATION_OF_PROTEIN_LOCALIZATION_TO_CELL_PERIPHERY	ADHD	-0.00224886	0.0232878	0.923069	70	0.752521	blood	PWAS	c5	0.923069	1	LRRC15,TGFB1,MRAP,GBP1,PPP2R5A,PKDCC,BCL2L1,LYPD1,CLTC,MRAP2,CSK,PPFIA1
GOBP_NEGATIVE_REGULATION_OF_PROTEIN_LOCALIZATION_TO_MEMBRANE	ADHD	-0.00544727	0.0234652	0.816427	67	0.0404034	blood	PWAS	c5	0.816427	1	LRRC15,TGFB1,MRAP,GBP1,PPP2R5A,PKDCC,BCL2L1,LYPD1,CLTC,MRAP2,CSK,PPFIA1,GDI1
GOBP_NEGATIVE_REGULATION_OF_PROTEIN_LOCALIZATION_TO_NUCLEUS	ADHD	-0.00974918	0.0135253	0.471027	132	0.657866	blood	PWAS	c5	0.471027	1	CD36,DCLK1,LILRB4,ANGPT1,SUFU,APOD,CHP1,UFM1
GOBP_NEGATIVE_REGULATION_OF_PROTEIN_MATURATION	ADHD	-4.33E-05	0.000407745	0.915369	419		blood	PWAS	c5	0.915369	1	CST7,GAS1,CTSZ,THBS1,IL1R2,LRRK2,CPB2,SERPINE2,PLAU,MAGEA3,CAST,PLAT,PRNP,SERPINF2,CARD18,SERPINE1
GOBP_NEGATIVE_REGULATION_OF_PROTEIN_MODIFICATION_BY_SMALL_PROTEIN_CONJUGATION_OR_REMOVAL	ADHD	-4.95E-06	0.000576882	0.993149	142		blood	PWAS	c5	0.993149	1	VPS28,RPS7,PARK7,CTNNB1,ISG15,HSPA1B,HSPA1A,PRKCG,HMG20B,ATG5,DTX3L,MAD2L1,RPS3,CHP1,SQSTM1,BAG5,PIAS3,OTUB2,CAPN3,HMG20A,HDAC8,TNFAIP3,ABL1,BAG2,MINAR1,FYN,DCUN1D3,PRMT3,AKT1,PPIA,ARRB1,U2AF2
GOBP_NEGATIVE_REGULATION_OF_PROTEIN_POLYMERIZATION	ADHD	3.35E-05	0.000576903	0.953739	143		blood	PWAS	c5	0.953739	1	CDH5,SNCA,SLIT2,CAPG,SCIN,TMOD2,TMOD3,GSN,MAPRE1,SPTAN1,STMN1,LMOD1,PFN2,ARHGEF7,FKBP4,STMN2,CYRIB,FLII,CAPZA1
GOBP_NEGATIVE_REGULATION_OF_PROTEIN_SECRETION	ADHD	-1.13E-05	0.000499419	0.981874	239		blood	PWAS	c5	0.981874	1	HADH,INHBB,IL12B,FAM3D,CD200,SYTL4,IL1B,GHRL,APOE,ERP29,SFRP1,CHGA,PSMD9,PRKN,CCN3,FKBP1B,PTPN11,VSNL1,SYT4,HMGCR,INS
GOBP_NEGATIVE_REGULATION_OF_PROTEIN_SERINE_THREONINE_KINASE_ACTIVITY	ADHD	-2.33E-05	0.000499368	0.962799	291		blood	PWAS	c5	0.962799	1	CD300A,ADIPOQ,SMPD1,CASP3,PTPRJ,BMP4,PLK1,BMP2,IL1B,UCHL1,BMP7,APOE,CAV3,PRKAR1B,SFRP1,AGT,PDCD4,CEBPA,CDKN2B,CDKN2C,SFRP2,DUSP16,CDKN1B,CDKN2D,HIPK3,HEXIM1,HEXIM2,RB1,PRKAR2A,PTPN1,TNFAIP3,NPPA,HMGCR,ABL1,AKT1,PTEN,GSTP1,LYN,PTPN6,AIDA,CDKN1A
GOBP_NEGATIVE_REGULATION_OF_PROTEOLYSIS	ADHD	2.22E-06	0.000113147	0.984349	2803		blood	PWAS	c5	0.984349	1	GAS6,SPINT1,SPOCK3,ITIH3,EPHA4,CD109,SPINK2,C5,KNG1,SERPINA4,CTSB,CST5,CST7,F2,A2M,SERPINA5,SERPING1,TIMP1,RARRES1,HGF,CST4,ALAD,TIMP3,RPS6KA1,VTN,GAS1,CST3,ITIH2,CST1,CST2,SPINT2,MMP9,ANXA2,BIRC2,ECM1,SLPI,ITIH5,CTSZ,AHSG,HRG,TMED10,THBS1,CST8,PZP,PI3,ITIH1,DPEP1,TNFAIP8,IL1R2,SERPINA10,SPOCK2,SERPINA7,SERPIND1,LRRK2,PCSK1N,WFDC1,COL28A1,TIMP2,WFDC13,TFPI,PROS1,APLP2,PEBP1,TIMP4,ITIH4,WFIKKN1,TP53,BIRC5,GAPDH,A2ML1,WFDC11,LTF,VEGFA,ANOS1,CST6,CPB2,SDCBP,FETUB,SRC,SERPINA12,SERPINE2,RPS7,WFIKKN2,USP25,AMBP,PRKCG,PARK7,PLAU,PLAUR,MAGEA3,SERPINB4,GPI,FHIT,CR1,NR1H2,COL6A3,SPINK7,FABP1,CAST,SPINK1,WFDC2,SERPINH1,OPRPN,SERPINA1,SERPINA11,SERPINA9,PLAT,OPHN1,SPINK6,CD27,WFDC8,SPINT3,IL9,SVIP,TRIAP1,TNFSF14,SPINK5,SPINK9,GPC3,SERPINA3,SPINK4,TNF,FURIN,LRP1,POR,IL10,APP,PRNP,AGT,SMR3A,KLF4,SERPINF2,LCN1,IFI16,SERPINB13,CSN2,SPINK13,PBK,ANXA8,SUFU,RAG1,RNF34,SFRP2,SPINK14,TFPI2,PI15,CARD18,CSNK2A2,WFDC10A,SERPINE1,WFDC3,AKT1,GABARAPL2,SERPINB8,SERPINB5,GPX1,RAF1,C3,CRIM1,SMARCC1,SERPINI2,RFFL,BIRC7,PRDX3,HSP90AB1,SGTA,CDKN2D,SERPINA6,PTGS2,BAG5,WFDC10B,BIN1,SPOCK1,SERPINB1,CD44,PRDX5,NR4A1,PAPLN,RPS6KA3,SHH,PTTG1,BST2,SPINK8,SNCA,SERPINF1,INS,NGF,IGBP1,CSNK2A1,SERPINC1,DNAJB6,CSTL1,BIRC3,GIPC1
GOBP_NEGATIVE_REGULATION_OF_PROTEOLYSIS_INVOLVED_IN_PROTEIN_CATABOLIC_PROCESS	ADHD	-2.09E-05	0.000706316	0.976382	140		blood	PWAS	c5	0.976382	1	EPHA4,SDCBP,RPS7,USP25,PARK7,FHIT,SVIP,PRKCG,PBK,SUFU,CSNK2A2,GABARAPL2,ALAD,SMARCC1,HSP90AB1,SGTA,BAG5,SHH,CSNK2A1,OPHN1,GIPC1
GOBP_NEGATIVE_REGULATION_OF_REACTIVE_OXYGEN_SPECIES_BIOSYNTHETIC_PROCESS	ADHD	-0.0599586	0.0312048	0.0546741	30	0.557587	blood	PWAS	c5	0.0546741	1	PARK7,RHOA,PPARA,INS,FYN,CFLAR
GOBP_NEGATIVE_REGULATION_OF_REACTIVE_OXYGEN_SPECIES_METABOLIC_PROCESS	ADHD	-1.06E-05	0.000499166	0.983128	314		blood	PWAS	c5	0.983128	1	HP,TP53,HIF1A,PARK7,RHOA,G6PD,MMP3,SIRT2,ACP5,BECN1,ATG5,PPARA,BNIP3,SIRT5,PRKN,INS,HK2,FYN,CFLAR,TIGAR
GOBP_NEGATIVE_REGULATION_OF_RECEPTOR_BINDING	ADHD	-0.0297023	0.0158584	0.0610722	129	0.651598	blood	PWAS	c5	0.0610722	1	ADIPOQ,PCSK9,B2M,RGMA,NOG,IL10,ADAM15,ATP2A3
GOBP_NEGATIVE_REGULATION_OF_RECEPTOR_INTERNALIZATION	ADHD	-7.12E-06	0.000377662	0.984951	274		blood	PWAS	c5	0.984951	1	LRPAP1,ANXA2,PCSK9,SDCBP,LRRTM2,LRRTM1,DLG4,UBQLN2
GOBP_NEGATIVE_REGULATION_OF_RECEPTOR_MEDIATED_ENDOCYTOSIS	ADHD	-8.06E-06	0.000353263	0.981801	334		blood	PWAS	c5	0.981801	1	LRPAP1,ADIPOQ,ANXA2,PCSK9,SDCBP,APOC1,APOC3,LRRTM2,APP,LRRTM1,APOC2,ARF6,SH3GL3,RAC1,DLG4,UBQLN2
GOBP_NEGATIVE_REGULATION_OF_RECEPTOR_SIGNALING_PATHWAY_VIA_JAK_STAT	ADHD	-2.63E-05	0.000999476	0.97898	43	0.334145	blood	PWAS	c5	0.97898	1	PTPRD,SOCS3,VHL,PTPN2,PPP2R1A,HGS
GOBP_NEGATIVE_REGULATION_OF_RECEPTOR_SIGNALING_PATHWAY_VIA_STAT	ADHD	-2.63E-05	0.000999476	0.97898	43	0.334145	blood	PWAS	c5	0.97898	1	PTPRD,SOCS3,VHL,PTPN2,PPP2R1A,HGS
GOBP_NEGATIVE_REGULATION_OF_RELEASE_OF_CYTOCHROME_C_FROM_MITOCHONDRIA	ADHD	-0.0345652	0.0285008	0.225213	42	0.368603	blood	PWAS	c5	0.225213	1	BCL2L2,IGF1,FXN,PSMD10,HGF,CLU,TRIAP1,BCL2L1,GPX1,PRKN,AKT1,PPIF
GOBP_NEGATIVE_REGULATION_OF_REPRODUCTIVE_PROCESS	ADHD	-2.76E-05	0.000407829	0.945968	353		blood	PWAS	c5	0.945968	1	HPGDS,SEMG1,IL1A,IGF1,WNT5A,BMP4,NODAL,CHFR,GJA1,SEMG2,KIT,BMP7,PLAT,UBE2B,CDKN1B,LIF,ASTL,AMH,SPINK13,BCL2L1,ZP4,SERPINF1,SOD1,RAD1,PAEP,PRDX4,TIMP1,PTGDS,ARHGDIB
GOBP_NEGATIVE_REGULATION_OF_RESPIRATORY_BURST	ADHD	3.64E-05	0.000998578	0.970901	93	0.831396	blood	PWAS	c5	0.970901	1	SLAMF8,GRN,RPS19,INS
GOBP_NEGATIVE_REGULATION_OF_RESPIRATORY_BURST_INVOLVED_IN_INFLAMMATORY_RESPONSE	ADHD	3.64E-05	0.000998578	0.970901	93	0.831396	blood	PWAS	c5	0.970901	1	SLAMF8,GRN,RPS19,INS
GOBP_NEGATIVE_REGULATION_OF_RESPONSE_TO_BIOTIC_STIMULUS	ADHD	1.64E-05	0.000179491	0.927361	998		blood	PWAS	c5	0.927361	1	MICB,SIGIRR,PARP1,A2M,SERPING1,HTRA1,MICA,MUL1,SLAMF8,LILRB1,LILRA2,MMP12,CD96,LTF,TYRO3,ARG1,GRN,SERPINB4,ITCH,CR1,NR1H2,USP15,RPS19,ISG15,LACRT,SIRT2,SPINK5,KLRC1,ARG2,DHX58,KIR2DL4,PTPN2,DEFB118,SAMHD1,ATG5,FGL2,IFI16,TARBP2,C1QBP,LGALS9,HAVCR2,CRK,TNFAIP3,INS,OAS1,NMI,NPLOC4,UFD1,GFER
GOBP_NEGATIVE_REGULATION_OF_RESPONSE_TO_CYTOKINE_STIMULUS	ADHD	-8.58E-06	0.00031587	0.978338	662		blood	PWAS	c5	0.978338	1	GAS6,SIGIRR,ADIPOQ,STAP1,MUL1,SLIT2,TREM2,ECM1,ROBO1,SLIT3,IL1R2,MMP12,IL1RN,IL6,BIRC7,APOA1,ARG1,CCL5,NR1H2,ISG15,IL36RN,KLF4,PYDC1,PTPN2,SAMHD1,NR1H4,PXDN,TLE5,PIAS4,RFFL,OAS1,GSTP1
GOBP_NEGATIVE_REGULATION_OF_RESPONSE_TO_DNA_DAMAGE_STIMULUS	ADHD	0.0438805	0.0225601	0.0517695	57	0.3451	blood	PWAS	c5	0.0517695	1	CXCL12,MIF,NUDT16L1,PSMD10,CLU,TRIAP1,HMGA2,MUC1,DYRK3,THOC1,SFRP2,BCL2L1,TFIP11,CDKN2D,ERCC1,RPS3,CD74,SNAI2,CD44,OTUB2,BID,CHEK2,HSF1,ERCC4,MDM2,XRCC1,UBQLN4,DDX39B,TPT1
GOBP_NEGATIVE_REGULATION_OF_RESPONSE_TO_ENDOPLASMIC_RETICULUM_STRESS	ADHD	1.09E-05	0.000998003	0.991282	120	0.174781	blood	PWAS	c5	0.991282	1	DNAJB9,ATF6B,LRRK2,HSPA5,USP25,PARK7,MAGEA3,CLU,NR1H2,SELENOS,TXNDC12,SVIP,HSPA1A,CREB3L1,BCL2L1,PRKN,NCK1,PTPN1,NCK2,SGTA
GOBP_NEGATIVE_REGULATION_OF_RESPONSE_TO_INTERFERON_GAMMA	ADHD	-0.0636479	0.0386081	0.0992369	19	0.616848	blood	PWAS	c5	0.0992369	1	ARG1,NR1H2,PTPN2
GOBP_NEGATIVE_REGULATION_OF_RESPONSE_TO_OXIDATIVE_STRESS	ADHD	-0.0316137	0.0199448	0.112954	62	0.791615	blood	PWAS	c5	0.112954	1	MET,LRRK2,PYCR1,HGF,PARK7,TXN,IL10,DDR2
GOBP_NEGATIVE_REGULATION_OF_RESPONSE_TO_REACTIVE_OXYGEN_SPECIES	ADHD	-0.0316137	0.0199448	0.112954	62	0.791615	blood	PWAS	c5	0.112954	1	MET,LRRK2,PYCR1,HGF,PARK7,TXN,IL10,DDR2
GOBP_NEGATIVE_REGULATION_OF_RESPONSE_TO_WOUNDING	ADHD	-7.22E-06	0.000203925	0.97174	1239		blood	PWAS	c5	0.97174	1	FGF2,EPHA4,CD109,KNG1,F11,PTPRS,APOE,KLKB1,PDGFRA,F2,FGG,SERPINE2,SERPING1,VTN,ANXA2,SPP1,KREMEN1,HRG,THBS1,RGMA,RTN4R,WFDC1,TFPI,PROS1,PROC,GP1BA,CPB2,FGB,PLG,C1QTNF1,KLK8,PLAU,PLAUR,FAP,PLAT,KRT1,CD9,TNF,SERPINF2,CASK,SERPINE1,APOH,TNR,PRKG1,SMAD3,PDGFB,APCS,MDK,CRK,UBASH3B,PDGFA,PTEN,EDN1,TAFA5
GOBP_NEGATIVE_REGULATION_OF_RHO_PROTEIN_SIGNAL_TRANSDUCTION	ADHD	-0.00109048	0.0178694	0.951339	84	0.43292	blood	PWAS	c5	0.951339	1	MYOC,MET,ABL2,STMN1,BCL6,CUL3
GOBP_NEGATIVE_REGULATION_OF_RNA_CATABOLIC_PROCESS	ADHD	-4.27E-05	0.000998627	0.965894	87	0.534313	blood	PWAS	c5	0.965894	1	TRDMT1,TIRAP,A1CF,SYNCRIP,HNRNPAB,AXIN2,GDNF,RBM24,DHX9,HNRNPC,TARDBP,YBX1,HNRNPD,CSDE1,MAPKAPK2,PAIP1,ELAVL1,VIP,TAF15,CIRBP,RBM46,FMR1,MAPK14
GOBP_NEGATIVE_REGULATION_OF_SECRETION	ADHD	-1.34E-05	0.000218017	0.951023	942		blood	PWAS	c5	0.951023	1	CD300A,ACE,HADH,ADIPOQ,FCGR2B,ERBB3,APOE,SNCA,PLA2R1,TFF2,STXBP6,TNFRSF1B,INHBB,NMB,NOTCH1,LILRB1,CRH,EGF,IL12B,FAM3D,CD200,CRHBP,NRG1,TNFRSF1A,CARTPT,SYTL4,IL1B,SYT11,GJA1,GHRL,HMOX1,OSM,LEP,LIF,ERP29,INHBA,OXT,TNF,VAMP3,TRH,SFRP1,CHGA,PSMD9,VPS4B,CD74,VAMP8,PRKN,CCN3,FKBP1B,BRAF,VSNL1,LGALS9,SYT4,CBARP,ANXA1,HMGCR,INS,FGF23,IL11,EDN1,PTPN11,FMR1,SCT
GOBP_NEGATIVE_REGULATION_OF_SEQUESTERING_OF_TRIGLYCERIDE	ADHD	-4.26E-05	0.000706552	0.951884	130		blood	PWAS	c5	0.951884	1	TREM2,PNPLA2,PPARA
GOBP_NEGATIVE_REGULATION_OF_SERINE_TYPE_PEPTIDASE_ACTIVITY	ADHD	-3.48E-05	0.000576851	0.951922	180		blood	PWAS	c5	0.951922	1	SPINK2,CR1,SPINK1,SPINK6,SPINK5,ANXA8
GOBP_NEGATIVE_REGULATION_OF_SIGNALING_RECEPTOR_ACTIVITY	ADHD	-2.05E-05	0.000353149	0.953786	476		blood	PWAS	c5	0.953786	1	ADH7,LRPAP1,DKK2,DKK4,DKK1,PCSK9,CRHBP,IL18BP,LILRB4,WFIKKN1,VPS25,WFIKKN2,EPHB2,CNRIP1,DKK3,SPINT3,TNF,LY6G6D,DKKL1,LYPD1,PPARA,RAMP3,SLC6A9,TSG101,CBL,ACE2
GOBP_NEGATIVE_REGULATION_OF_SIGNAL_TRANSDUCTION_BY_P53_CLASS_MEDIATOR	ADHD	-0.0227691	0.031023	0.462985	31	0.0521405	blood	PWAS	c5	0.462985	1	MIF,PSMD10,TRIAP1,MUC1,DYRK3,RNF34,RRM2B,PRKN,ARMC10,CD74,SNAI2,CD44,RFFL,MDM2
GOBP_NEGATIVE_REGULATION_OF_SIGNAL_TRANSDUCTION_IN_ABSENCE_OF_LIGAND	ADHD	1.16E-05	0.000576593	0.983977	233		blood	PWAS	c5	0.983977	1	GFRAL,UNC5B,COL2A1,PF4,IL1A,IL1B,HSPA1B,TNF,HSPA1A,CX3CL1,GDNF,BCL2L1,SNAI2,IL7,FGF10,SGK3,CSF2,MCL1,AKT1
GOBP_NEGATIVE_REGULATION_OF_SMAD_PROTEIN_SIGNAL_TRANSDUCTION	ADHD	-0.00243722	0.0247655	0.921605	50	0.752761	blood	PWAS	c5	0.921605	1	UCMA,LRP1,CCN3,CILP
GOBP_NEGATIVE_REGULATION_OF_SMALL_GTPASE_MEDIATED_SIGNAL_TRANSDUCTION	ADHD	-0.00326911	0.0147446	0.824535	132	0.465309	blood	PWAS	c5	0.824535	1	SLIT2,MYOC,MET,STAMBP,ARHGAP25,ABL2,STMN1,BCL6,EPHB2,FBP1,RASA1,STMN3,CYRIB,TGFB2,CUL3
GOBP_NEGATIVE_REGULATION_OF_SMALL_MOLECULE_METABOLIC_PROCESS	ADHD	-1.02E-05	0.00025796	0.968362	797		blood	PWAS	c5	0.968362	1	MST1,PARP1,ADIPOQ,LEPR,AKR1C3,C1QTNF3,PLEK,TP53,FGF19,ACADL,BMP2,ACADVL,PGP,SERPINA12,APOC1,APOC3,APOE,DKK3,CLK2,UGT1A8,INSIG1,STAT3,DKKL1,FIS1,ERLIN1,GCK,FBP1,DDIT4,PPARA,SNAI2,INS,PRMT3,SOD1,TIGAR,AKT1
GOBP_NEGATIVE_REGULATION_OF_SMOOTHENED_SIGNALING_PATHWAY	ADHD	-2.61E-05	0.000706299	0.970529	139		blood	PWAS	c5	0.970529	1	HHIP,HERC4,SERPINE2,CD3E,ULK3,GPC3,SUFU,RB1,PRKACA
GOBP_NEGATIVE_REGULATION_OF_SMOOTH_MUSCLE_CELL_APOPTOTIC_PROCESS	ADHD	-1.05E-06	0.000999008	0.999163	72	0.315742	blood	PWAS	c5	0.999163	1	IGF1,LYPD3,GRIA4,APOH,EDN1
GOBP_NEGATIVE_REGULATION_OF_SMOOTH_MUSCLE_CELL_MIGRATION	ADHD	-0.0194288	0.0161252	0.228255	110	0.955916	blood	PWAS	c5	0.228255	1	ADIPOQ,SLIT2,IGFBP3,IGFBP5,LRP1,AIF1,TPM1,SERPINE1,PRKG1,NDRG4,RHOA,APEX1,MEF2C,TAFA5
GOBP_NEGATIVE_REGULATION_OF_SMOOTH_MUSCLE_CELL_PROLIFERATION	ADHD	-4.39E-05	0.000446779	0.921644	284		blood	PWAS	c5	0.921644	1	ADIPOQ,CNN1,IL12B,APOE,IGFBP3,SF1,BMP2,ANG,IFNG,HMOX1,OGN,IGFBP5,CDKN1B,AIF1,PDCD4,APLN,TPM1,APOD,BMPR2,PRKG1,NDRG4,TGFB3,IL15,RHOA,PPARGC1A,TNFAIP3,IL10,PTEN,MEF2C,TAFA5,CDKN1A,ACE2,VIP
GOBP_NEGATIVE_REGULATION_OF_SMOOTH_MUSCLE_CONTRACTION	ADHD	-0.097166	0.0668256	0.14594	10	0.675205	blood	PWAS	c5	0.14594	1	PRKG1,PTGS2,SOD1
GOBP_NEGATIVE_REGULATION_OF_SODIUM_ION_TRANSPORT	ADHD	-3.00E-05	0.00070666	0.966172	94		blood	PWAS	c5	0.966172	1	CAMK2D,PCSK9,GRP,SERPINE2,COMMD1,HECW1,WNK3
GOBP_NEGATIVE_REGULATION_OF_STEM_CELL_POPULATION_MAINTENANCE	ADHD	-0.0967845	0.0491878	0.0491078	20	0.200861	blood	PWAS	c5	0.0491078	1	SUDS3,SAP30,BMP7,HDAC2,LOXL2,RBBP4,ING1
GOBP_NEGATIVE_REGULATION_OF_STEM_CELL_PROLIFERATION	ADHD	2.92E-05	0.000705743	0.966965	264		blood	PWAS	c5	0.966965	1	FGF2,CD109,TP53,FBLN1,IRF6,CEBPA,CDKN2C,WNT11,SNAI2,FGF10
GOBP_NEGATIVE_REGULATION_OF_STEROL_TRANSPORT	ADHD	-3.77E-05	0.000998052	0.969859	132	0.596638	blood	PWAS	c5	0.969859	1	PCSK9,EGF,APOA2,APOC1,APOC3,PLA2G10,APOC2,SHH
GOBP_NEGATIVE_REGULATION_OF_STRESS_ACTIVATED_PROTEIN_KINASE_SIGNALING_CASCADE	ADHD	-3.92E-06	0.000446724	0.993004	311		blood	PWAS	c5	0.993004	1	FOXM1,TREM2,SIRPA,AMBP,ITCH,SFRP1,PDCD4,PBK,SFRP2,DUSP16,PRKN,NPPA,MYC,DUSP3,GSTP1,AIDA,EZR,PPIA,IGBP1,HIPK3
GOBP_NEGATIVE_REGULATION_OF_SUPRAMOLECULAR_FIBER_ORGANIZATION	ADHD	2.44E-06	0.000353203	0.994487	483		blood	PWAS	c5	0.994487	1	CDH5,IAPP,SHANK3,SNCA,HDGFL3,VBP1,MET,SLIT2,TREM2,MYOC,CAPG,CKAP2,LIMA1,SCIN,TMOD2,TMOD3,RHPN2,GSN,CLU,PFDN5,APOE,SWAP70,PPFIA1,MAPRE1,SPTAN1,CAV3,STMN1,LMOD1,PFN2,ARHGEF7,TJP1,FLII,FKBP4,TACSTD2,ARHGEF2,CTNNA2,PFDN1,PRKN,PFDN2,STMN2,CYRIB,LDLR,SPEF1,GMFG,CAPZA1,HSPA8,SMAD4,GMFB
GOBP_NEGATIVE_REGULATION_OF_SYNAPTIC_TRANSMISSION	ADHD	7.14E-06	0.000446577	0.987243	401		blood	PWAS	c5	0.987243	1	ADIPOQ,SHANK3,BCHE,CBLN1,AGER,PTK2B,LRRK2,IL1B,SYT11,SORCS2,NLGN4X,GRID2,HCN1,STAU2,ARF1,CD38,LILRB2,TNR,PRKN,SORCS3,BRAF,ACHE,SYT4,ATAD1,PTEN,PTGS2,FMR1,MAPT,HTR2A
GOBP_NEGATIVE_REGULATION_OF_SYSTEMIC_ARTERIAL_BLOOD_PRESSURE	ADHD	-0.0145084	0.015505	0.349418	107	0.846289	blood	PWAS	c5	0.349418	1	KL,PRCP,TNF,NPPB,BMPR2,NPPA
GOBP_NEGATIVE_REGULATION_OF_THYMOCYTE_APOPTOTIC_PROCESS	ADHD	0.0032247	0.0302574	0.915126	33	0.512494	blood	PWAS	c5	0.915126	1	BMP4,HIF1A,RAG1
GOBP_NEGATIVE_REGULATION_OF_TISSUE_REMODELING	ADHD	3.82E-05	0.000996931	0.969429	198	0.849659	blood	PWAS	c5	0.969429	1	TNFRSF11B,IAPP,CST3,GREM1,CARTPT,IL6,HAMP,SFRP1,AGT,CD38,TMEM119,UBASH3B,TNFAIP3,CSK
GOBP_NEGATIVE_REGULATION_OF_TORC1_SIGNALING	ADHD	-0.0492244	0.0388697	0.205371	26	0.198166	blood	PWAS	c5	0.205371	1	SEC13
GOBP_NEGATIVE_REGULATION_OF_TOR_SIGNALING	ADHD	-2.67E-05	0.000499327	0.957314	267		blood	PWAS	c5	0.957314	1	MAPKAPK5,SEC13,HIF1A,PDCD6,DDIT4,MINAR1
GOBP_NEGATIVE_REGULATION_OF_TRANSCRIPTION_FROM_RNA_POLYMERASE_II_PROMOTER_IN_RESPONSE_TO_STRESS	ADHD	0.0154718	0.0197714	0.433901	51	0.389312	blood	PWAS	c5	0.433901	1	BAG3,SIRT2,HIF1AN,VHL,JUN,NCK1,NCK2
GOBP_NEGATIVE_REGULATION_OF_TRANSFERASE_ACTIVITY	ADHD	-1.36E-05	0.000407661	0.973356	462		blood	PWAS	c5	0.973356	1	CD300A,ADIPOQ,SMPD1,CASP3,SNCA,HSPB1,MAD2L1,PTPRJ,TP53,BMP4,LILRB4,PLK1,BMP2,VPS25,EPHA1,LYN,IL1B,TRIB2,IFNG,SRC,RPS7,PARK7,WARS1,UCHL1,BMP7,APOE,CAV3,PRKAR1B,GSKIP,SFRP1,AGT,PDCD4,PYDC1,PTPN2,CEBPA,CDKN2B,CDKN2C,SFRP2,NPM1,DUSP16,CDKN1B,HIPK3,DTX3L,PKN1,HEXIM1,HEXIM2,EPHB2,CDKN2D,DDR2,CHP1,TERF1,BAG5,PTPRH,GCKR,MSTN,PRKAR2A,PRKN,TARBP2,RB1,PTPN1,FABP4,UBASH3B,TNFAIP3,CDKN1A,NPPA,HMGCR,ABL1,SPRED1,ERCC4,DUSP3,BAG2,PTPN6,PHPT1,PIP4K2A,PIP4K2B,TSG101,AKT1,PTEN,PTK6,PPP2R5A,GSTP1,CSK,CBL,PDPK1,MAPT,AIDA,EIF4A2,PPIA,PRDX3
GOBP_NEGATIVE_REGULATION_OF_TRANSFORMING_GROWTH_FACTOR_BETA_PRODUCTION	ADHD	-5.07E-05	0.00070606	0.942733	157		blood	PWAS	c5	0.942733	1	LILRB1,FURIN,IL13,FN1,CDH3,HSP90AB1
GOBP_NEGATIVE_REGULATION_OF_TRANSFORMING_GROWTH_FACTOR_BETA_RECEPTOR_SIGNALING_PATHWAY	ADHD	-5.52E-05	0.000446708	0.901673	377		blood	PWAS	c5	0.901673	1	CD109,IL17RD,HTRA1,TGFBR3,CHST11,ASPN,WFIKKN1,TP53,BMP2,SAP30,STUB1,HSPA5,WFIKKN2,SMURF1,HDAC2,SPINT3,ADAMTSL2,HSPA1A,ADAM17,CAV2,SMURF2,SKIL,LDLRAD4,SUDS3,ING1,PIN1,PPARA,PMEPA1,RBBP4,BAMBI,VASN,TGFB3,SPRED1,DNM2,PDPK1
GOBP_NEGATIVE_REGULATION_OF_TRANSMEMBRANE_RECEPTOR_PROTEIN_SERINE_THREONINE_KINASE_SIGNALING_PATHWAY	ADHD	-1.41E-05	0.000288314	0.961128	888		blood	PWAS	c5	0.961128	1	CD109,IL17RD,MAGI2,HTRA1,TMPRSS6,CHRDL2,TNFAIP6,DKK1,TGFBR3,NOTCH1,CHRDL1,GREM1,CHST11,ASPN,HJV,NOG,WNT5A,TP53,WFIKKN1,BMP2,UBE2D3,SAP30,STUB1,HSPA5,WFIKKN2,BMPER,CHRD,UCMA,SMURF1,SOST,VWC2,NBL1,SPINT3,HDAC2,ADAMTSL2,HSPA1A,LRP1,SFRP1,VWC2L,ADAM17,CAV2,SMURF2,GREM2,SFRP2,UBE2D1,GDF3,SKIL,LDLRAD4,CRIM1,CCN3,SUDS3,TGFB3,ING1,PIN1,FSTL3,PPARA,PMEPA1,RBBP4,LRP2,BAMBI,VASN,SPART,FST,SOSTDC1,CER1,ABL1,SPRED1,TWSG1,DNM2,CILP,PDPK1
GOBP_NEGATIVE_REGULATION_OF_TRANSMEMBRANE_TRANSPORT	ADHD	4.26E-05	0.000498893	0.931873	491		blood	PWAS	c5	0.931873	1	ACE,GSTO1,MMP9,PCSK9,THBS1,GEM,SLC26A5,IL1B,PPP3R1,COMMD1,LEP,HAMP,AKT2,SELENOS,EPO,PPP3R2,TNF,CAV3,CASQ2,PKD2,PRKCB,RGS4,KCNE3,KCNE5,SRI,EPHB2,HECW1,ACTN2,FKBP1B,YWHAE,ARL6IP5,CLIC2,BIN1,GRP,CBARP,GRB10,SLC6A9,OAZ1,OSTN,KEL,FABP5,CAMK2D,FMR1,AKT1,CAB39,PPIF,PEA15
GOBP_NEGATIVE_REGULATION_OF_TRANSPORT	ADHD	8.76E-06	0.000148945	0.953086	1827		blood	PWAS	c5	0.953086	1	CD300A,CD33,CD36,ACE,HADH,LRPAP1,MMP9,TLR2,ADIPOQ,FCGR2B,ERBB3,APOE,GSTO1,ARFIP1,PLA2R1,TFF2,STXBP6,ANXA2,TNFRSF1B,INHBB,NMB,NOTCH1,PCSK9,LILRB1,SEMG1,CRH,EGF,THBS1,IL12B,GEM,FAM3D,CD200,CRHBP,NRG1,KCNE3,PTK2B,LRRK2,UBE2G2,TNFRSF1A,APOA2,CARTPT,SLC26A5,SYTL4,SH3GL3,IL1B,SYT11,LGALS3,SIRPA,GJA1,BAG3,ARHGAP1,SDCBP,PPP3R1,PRTN3,SERPINE2,GHRL,PARK7,CAB39,APOC1,HMOX1,NR1H2,APOC3,COMMD1,EPHB2,GRP,SPINK1,OSM,ANGPT1,LEP,HAMP,AKT2,SELENOS,TXN,SNX3,LIF,ERP29,INHBA,EPO,OXT,PPP3R2,SVIP,LRRTM2,PLA2G10,TNF,VAMP3,CAV3,EPHA3,TRH,CRYAA,SFRP1,SFRP4,APP,CASQ2,PKD2,INSIG1,PRKCB,CHGA,PSMD9,LRRTM1,FIS1,RGS4,SUFU,PKDCC,APOD,VPS4B,KCNE5,PACSIN1,SRI,ERLEC1,LMAN1,STC1,UBE2J1,ATG5,APOC2,STX1B,ARF6,CD74,LILRB2,VAMP8,BARD1,PRKN,HECW1,CCN3,HMGB1,SCAMP5,PEA15,GRB10,UFM1,CHP1,ACTN2,FKBP1B,ARL6IP5,BRAF,CLIC2,PTPN11,VSNL1,BIN1,CD47,ATG3,PACSIN3,YWHAE,LGALS9,CD300LF,SYT4,CBARP,ANKRD27,TRAT1,SHH,ANXA1,SLC6A9,HMGCR,OAZ1,INS,WNK3,PTEN,FGF23,IL11,OSTN,KEL,CNN2,SNCA,EDN1,HTR2A,FMR1,APPL1,BAG4,CSK,PTGS2,CAMK2D,SCT,GDI1,DLG4,FABP5,PPIF,VIP,AKT1,UBQLN2,RAC1
GOBP_NEGATIVE_REGULATION_OF_TRANSPORTER_ACTIVITY	ADHD	3.81E-05	0.000499163	0.93914	412		blood	PWAS	c5	0.93914	1	SNCA,GSTO1,MMP9,PCSK9,GEM,GRP,APOA2,PPP3R1,EPO,CAV3,CASQ2,PKD2,PPP3R2,KCNE3,KCNE5,SRI,EPHB2,HECW1,ACTN2,FKBP1B,YWHAE,CLIC2,CBARP,SLC6A9,CAMK2D,FMR1,CAB39,PPIF
GOBP_NEGATIVE_REGULATION_OF_TUMOR_NECROSIS_FACTOR_SUPERFAMILY_CYTOKINE_PRODUCTION	ADHD	-8.46E-06	0.000229205	0.970563	871		blood	PWAS	c5	0.970563	1	GAS6,CD33,IL27RA,ADIPOQ,BPI,LILRA4,LBP,TREM2,GPNMB,LILRB1,POMC,AXL,GHRL,IL37,IGF1,LILRB4,TLR4,LTF,SYT11,SIRPA,CD274,SELENOS,ACP5,SLAMF1,CX3CL1,IL10,ARG2,VSIR,NR1H4,CLEC4A,LGALS9,HAVCR2,TNFAIP3,IL4,GSTP1,PTPN6
GOBP_NEGATIVE_REGULATION_OF_TYPE_2_IMMUNE_RESPONSE	ADHD	-3.13E-05	0.000998316	0.974995	94	0.695551	blood	PWAS	c5	0.974995	1	IL27RA,ARG1,STAT6,IFNB1,ARG2,BCL6,IFNA2,ANXA1,IFNL1
GOBP_NEGATIVE_REGULATION_OF_TYPE_I_INTERFERON_PRODUCTION	ADHD	-1.39E-05	0.000377643	0.970738	299		blood	PWAS	c5	0.970738	1	PTPRS,LILRA4,LILRB1,SIRPA,ITCH,IL10,DHX58,RELB,OTUD5,ATG5,YY1,HAVCR2,NMI,NPLOC4,UFD1
GOBP_NEGATIVE_REGULATION_OF_TYROSINE_PHOSPHORYLATION_OF_STAT_PROTEIN	ADHD	-2.31E-05	0.000999473	0.98154	43	0.481902	blood	PWAS	c5	0.98154	1	SOCS3,PTPN2,PPP2R1A
GOBP_NEGATIVE_REGULATION_OF_T_CELL_APOPTOTIC_PROCESS	ADHD	-2.82E-05	0.000576617	0.961017	208		blood	PWAS	c5	0.961017	1	ST3GAL1,IDO1,FADD,BMP4,HIF1A,CCL5,PIP,CD27,IL7R,ARG2,RAG1,PRKCQ
GOBP_NEGATIVE_REGULATION_OF_T_CELL_DIFFERENTIATION	ADHD	-8.44E-05	0.000996935	0.932507	194	0.666951	blood	PWAS	c5	0.932507	1	IL2,LOXL3,BMP4,LILRB4,LAG3,IFNB1,CLEC4G,IRF1,PTPN2,TNFSF18,BCL6,IFNA2,RUNX3,TNFSF4,FGL2,HMGB1,CBFB,IHH,CD74,SHH,ANXA1,MDK,ERBB2,IL4,IFNL1
GOBP_NEGATIVE_REGULATION_OF_T_CELL_DIFFERENTIATION_IN_THYMUS	ADHD	-0.0198353	0.0245978	0.42002	54	0.529407	blood	PWAS	c5	0.42002	1	BMP4,CLEC4G,PTPN2,IHH,SHH,ERBB2
GOBP_NEGATIVE_REGULATION_OF_T_CELL_MEDIATED_CYTOTOXICITY	ADHD	-1.40E-05	0.000377628	0.970444	308		blood	PWAS	c5	0.970444	1	FCGR2B,LILRB1,IL7R,KLRC1
GOBP_NEGATIVE_REGULATION_OF_T_CELL_MEDIATED_IMMUNITY	ADHD	-9.86E-06	0.000377554	0.979157	368		blood	PWAS	c5	0.979157	1	FCGR2B,LILRB1,LILRB4,ARG1,SLAMF1,IL7R,IFNB1,KLRC1,CLEC4G,IFNA2,IL20RB,XCL1
GOBP_NEGATIVE_REGULATION_OF_T_CELL_MIGRATION	ADHD	-5.36E-05	0.000998344	0.957158	85	0.770575	blood	PWAS	c5	0.957158	1	IL27RA,CD200,CD200R1,APOD
GOBP_NEGATIVE_REGULATION_OF_T_CELL_PROLIFERATION	ADHD	-1.37E-05	0.000267047	0.959067	626		blood	PWAS	c5	0.959067	1	PDCD1LG2,SFTPD,PDE5A,CASP3,LRRC32,GPNMB,LILRB1,IDO1,CRTAM,TNFRSF21,BMP4,LILRB4,CD80,MAD1L1,SCGB1A1,ARG1,PTPN6,CD274,ITCH,CR1,PAWR,CEBPB,IL10,TNFRSF14,PRNP,ARG2,CLEC4G,VSIR,PLA2G2D,IL20RB,LILRB2,IL2RA,CD86,IHH,SPN,LGALS9,SHH,HAVCR2,XCL1,ERBB2,PTEN,TWSG1
GOBP_NEGATIVE_REGULATION_OF_T_CELL_RECEPTOR_SIGNALING_PATHWAY	ADHD	-8.71E-05	0.000998075	0.930473	124	0.989794	blood	PWAS	c5	0.930473	1	PTPRJ,LILRB4,LGALS3,GBP1,CD160,PAWR,PRNP,PTPN2,SH2D1A,DUSP3,PHPT1,PVRIG,PTPN6,EZR
GOBP_NEGATIVE_REGULATION_OF_T_HELPER_17_TYPE_IMMUNE_RESPONSE	ADHD	-1.98E-05	0.000706186	0.977658	148		blood	PWAS	c5	0.977658	1	IL27RA,IL2,LOXL3,TNFSF18,IL4
GOBP_NEGATIVE_REGULATION_OF_T_HELPER_1_TYPE_IMMUNE_RESPONSE	ADHD	6.34E-06	0.000499712	0.989877	166		blood	PWAS	c5	0.989877	1	IL1RL1,TNFSF4,HAVCR2,XCL1
GOBP_NEGATIVE_REGULATION_OF_T_HELPER_CELL_DIFFERENTIATION	ADHD	-3.88E-05	0.000998473	0.969025	98	0.802302	blood	PWAS	c5	0.969025	1	IL2,LOXL3,TNFSF18,BCL6,TNFSF4,ANXA1,IL4
GOBP_NEGATIVE_REGULATION_OF_UBIQUITIN_PROTEIN_LIGASE_ACTIVITY	ADHD	-0.0816626	0.0494619	0.0987344	15	0.432972	blood	PWAS	c5	0.0987344	1	RPS7,MAD2L1,BAG2
GOBP_NEGATIVE_REGULATION_OF_UBIQUITIN_PROTEIN_TRANSFERASE_ACTIVITY	ADHD	-0.0337401	0.0295714	0.253883	34	0.256464	blood	PWAS	c5	0.253883	1	RPS7,PARK7,DTX3L,MAD2L1,BAG5,ABL1,BAG2
GOBP_NEGATIVE_REGULATION_OF_VASCULAR_ASSOCIATED_SMOOTH_MUSCLE_CELL_MIGRATION	ADHD	-0.0237326	0.0274742	0.38769	35	0.927413	blood	PWAS	c5	0.38769	1	ADIPOQ,TPM1,RHOA,PRKG1,MEF2C,TAFA5
GOBP_NEGATIVE_REGULATION_OF_VASCULAR_ASSOCIATED_SMOOTH_MUSCLE_CELL_PROLIFERATION	ADHD	-0.0283533	0.018302	0.121337	78	0.571576	blood	PWAS	c5	0.121337	1	ADIPOQ,CNN1,HMOX1,CDKN1B,PDCD4,APLN,TPM1,TGFB3,RHOA,PRKG1,IL10,PTEN,MEF2C,TAFA5,CDKN1A
GOBP_NEGATIVE_REGULATION_OF_VASCULAR_ENDOTHELIAL_CELL_PROLIFERATION	ADHD	-1.01E-05	0.000999716	0.991979	29	0.42582	blood	PWAS	c5	0.991979	1	CCL2,FLT1,MEF2C
GOBP_NEGATIVE_REGULATION_OF_VASCULAR_ENDOTHELIAL_GROWTH_FACTOR_RECEPTOR_SIGNALING_PATHWAY	ADHD	-0.100576	0.0585885	0.0860432	11	0.0328714	blood	PWAS	c5	0.0860432	1	PDCD6,MMRN2,PTPN1,HGS
GOBP_NEGATIVE_REGULATION_OF_VASCULAR_PERMEABILITY	ADHD	-1.09E-05	0.000576817	0.984863	209		blood	PWAS	c5	0.984863	1	SLIT2,PTPRJ,DDAH1,VEGFA,ANGPT1,ADM,PDE2A,PDE3A,SH3GL2
GOBP_NEGATIVE_REGULATION_OF_VASCULATURE_DEVELOPMENT	ADHD	-1.99E-05	0.000288348	0.944905	746		blood	PWAS	c5	0.944905	1	SEMA3E,TIE1,SEMA6A,TEK,CXCL10,FASLG,NAXE,HSPG2,EFNA3,SEMA4A,HRG,THBS1,PF4,STAB1,THBS2,SYNJ2BP,MECP2,EPHA2,THBS4,GHRL,CTNNB1,CD160,GDF2,SPARC,SPINK5,SARS1,TNF,AGT,GTF2I,KLF4,CREB3L1,FOXJ2,TNMD,PGK1,SERPINE1,NPPB,CNMD,APOH,TGFB2,ROCK2,STAT1,CCN6,ANGPT2,ANGPTL7,IL17F,ADGRB3,ISM1,AGO1,SPRED1,MINAR1,SERPINF1,PRL,ADAMTS1,ANGPT4,KLK3,HGS,TAFA5
GOBP_NEGATIVE_REGULATION_OF_VASOCONSTRICTION	ADHD	-0.0477074	0.0394263	0.226264	20	0.984012	blood	PWAS	c5	0.226264	1	MMP2,LEP,ADM,BMPR2
GOBP_NEGATIVE_REGULATION_OF_VIRAL_ENTRY_INTO_HOST_CELL	ADHD	-0.0112036	0.0133041	0.399722	126	0.521334	blood	PWAS	c5	0.399722	1	FCN1,GSN,FCN3,SNX3,PTX3,IFNA2,MID2,APCS
GOBP_NEGATIVE_REGULATION_OF_VIRAL_GENOME_REPLICATION	ADHD	-9.96E-07	0.000706715	0.998876	85		blood	PWAS	c5	0.998876	1	LTF,CCL5,APOBEC3G,ISG15,IFNL3,SLPI,TNF,HMGA2,MX1,IFNB1,IFI16,BST2,ILF3,OAS1
GOBP_NEGATIVE_REGULATION_OF_VIRAL_LIFE_CYCLE	ADHD	-0.0113167	0.0133231	0.395654	126	0.524049	blood	PWAS	c5	0.395654	1	FCN1,GSN,FCN3,SNX3,PTX3,IFNA2,MID2,APCS,BST2,PPIA
GOBP_NEGATIVE_REGULATION_OF_VIRAL_PROCESS	ADHD	-1.37E-05	0.000407764	0.973152	395		blood	PWAS	c5	0.973152	1	MBL2,FCN1,LTF,CCL5,APOBEC3G,FCN3,ISG15,SNX3,IFNL3,SLPI,TNF,HMGA2,MX1,IFNB1,GSN,PTX3,IFNA2,MID2,HEXIM1,STAT1,IFI16,APCS,BST2,ILF3,OAS1,PPIA
GOBP_NEGATIVE_REGULATION_OF_VOLTAGE_GATED_CALCIUM_CHANNEL_ACTIVITY	ADHD	-2.97E-05	0.00099775	0.976233	144	0.691496	blood	PWAS	c5	0.976233	1	GEM,PPP3R1,PPP3R2,CBARP,FMR1
GOBP_NEGATIVE_REGULATION_OF_VOLTAGE_GATED_POTASSIUM_CHANNEL_ACTIVITY	ADHD	-0.0475363	0.0417716	0.255118	25	0.155339	blood	PWAS	c5	0.255118	1	GRP,KCNE3,KCNE5
GOBP_NEGATIVE_REGULATION_OF_WNT_SIGNALING_PATHWAY	ADHD	-1.30E-05	0.000446394	0.976739	530		blood	PWAS	c5	0.976739	1	LRP4,DKK2,APOE,IGFBP6,DKK4,DKK1,PTPRU,NOTCH1,KREMEN1,GREM1,FRZB,NOG,WNT5A,BMP2,SFRP4,RNF43,ZNRF3,CTNNB1,SOST,PRKN,PFDN5,ISL1,DKK3,GPC3,LRP1,APCDD1,SFRP1,TAX1BP3,DRAXIN,AXIN2,DKKL1,SHH,TRABD2A,G3BP1,NFATC1,OTUD5,SFRP2,SHISA2,CTHRC1,WIF1,HECW1,WNT11,NFATC4,CDH2,TLE5,WWOX,GRB10,NOTUM,IGFBP1,SNAI2,MDK,SOSTDC1,CER1,DDIT3,IGFBP4,SOX2,FOXO3,MAPK14
GOBP_NEGATIVE_REGULATION_OF_WNT_SIGNALING_PATHWAY_INVOLVED_IN_HEART_DEVELOPMENT	ADHD	-0.0386692	0.020929	0.0646554	78	0.57712	blood	PWAS	c5	0.0646554	1	DKK1,WNT5A,BMP2,WNT11
GOBP_NEGATIVE_REGULATION_OF_WOUND_HEALING	ADHD	-1.06E-05	0.000199831	0.957545	1144		blood	PWAS	c5	0.957545	1	FGF2,CD109,KNG1,F11,KLKB1,PDGFRA,F2,FGG,SERPINE2,SERPING1,VTN,ANXA2,HRG,THBS1,WFDC1,TFPI,PROS1,PROC,GP1BA,CPB2,FGB,PLG,C1QTNF1,PLAU,PLAUR,FAP,PLAT,APOE,KRT1,CD9,TNF,SERPINF2,SERPINE1,APOH,PRKG1,CASK,PDGFB,APCS,CRK,UBASH3B,PDGFA,PTEN,EDN1,SMAD3,TAFA5
GOBP_NEPHRIC_DUCT_DEVELOPMENT	ADHD	-4.14E-05	0.000998647	0.966924	85	0.894447	blood	PWAS	c5	0.966924	1	EPHA4,EFNB2,BMP4,GPC3,PKD2,WNT11,EPHA7
GOBP_NEPHRIC_DUCT_MORPHOGENESIS	ADHD	-2.77E-05	0.000998667	0.977884	86	0.876919	blood	PWAS	c5	0.977884	1	EPHA4,EFNB2,BMP4,GPC3,EPHA7
GOBP_NEPHRON_DEVELOPMENT	ADHD	1.43E-05	0.000242269	0.952862	1001		blood	PWAS	c5	0.952862	1	UMOD,JAG1,FGF2,TEK,ENPEP,MAGI2,ADIPOQ,NPNT,PDGFRA,IL6R,PDGFRB,NOTCH1,RET,GREM1,NOG,BMP4,ERBB4,BMP2,VEGFA,HS3ST3A1,CTNNB1,NOTCH3,PDGFD,ANGPT1,BMP7,DLL1,NID1,CALB1,ACAT1,GPC3,NOTCH2,FGF1,LIF,AGT,PKD2,SHH,GDNF,FOXC2,PECAM1,FGF8,HS3ST3B1,TACSTD2,WNT11,TMEM59L,STAT1,SMAD4,LGR4,PDGFB,ANGPT2,ILK,SULF2,PDGFA,MYC,KIRREL3,MEF2C,CFLAR
GOBP_NEPHRON_EPITHELIUM_DEVELOPMENT	ADHD	3.96E-07	0.000353176	0.999105	518		blood	PWAS	c5	0.999105	1	UMOD,JAG1,FGF2,MAGI2,ADIPOQ,NPNT,NOTCH1,GREM1,NOG,BMP4,BMP2,VEGFA,HS3ST3A1,CTNNB1,DLL1,CALB1,ACAT1,GPC3,NOTCH2,FGF1,LIF,AGT,PKD2,SHH,GDNF,FOXC2,PECAM1,FGF8,HS3ST3B1,TACSTD2,WNT11,TMEM59L,STAT1,SMAD4,LGR4,ILK,MYC,MEF2C
GOBP_NEPHRON_MORPHOGENESIS	ADHD	2.01E-05	0.000377454	0.957636	481		blood	PWAS	c5	0.957636	1	FGF2,NPNT,PDGFRB,GREM1,NOG,BMP4,ERBB4,BMP2,VEGFA,HS3ST3A1,CTNNB1,BMP7,GPC3,FGF1,LIF,AGT,PKD2,SHH,GDNF,FGF8,HS3ST3B1,TACSTD2,WNT11,TMEM59L,LGR4,ILK,MYC,STAT1,SMAD4
GOBP_NEPHRON_TUBULE_EPITHELIAL_CELL_DIFFERENTIATION	ADHD	2.05E-06	0.000706447	0.997683	123		blood	PWAS	c5	0.997683	1	CTNNB1,LIF,STAT1,MEF2C
GOBP_NEPHRON_TUBULE_FORMATION	ADHD	1.36E-06	0.000576749	0.998114	207		blood	PWAS	c5	0.998114	1	GREM1,NOG,CTNNB1,GDNF
GOBP_NERVE_DEVELOPMENT	ADHD	1.70E-06	0.000353138	0.996149	544		blood	PWAS	c5	0.996149	1	NGFR,ERBB3,LRIG1,PLXNA1,PLXNA4,SLITRK6,NPTX1,RET,NRP1,NGF,CHD7,NRP2,SERPINE2,VCAM1,CTNNB1,DRGX,NTF3,ISL1,PRKCG,NTF4,EPHB1,BDNF,ECE1,EPHB2,SEMA3A,ILK,SULF2,DAG1,NTRK1,EDN1
GOBP_NERVE_GROWTH_FACTOR_SIGNALING_PATHWAY	ADHD	6.32E-05	0.000999077	0.949546	73	0.604407	blood	PWAS	c5	0.949546	1	MAGI2,NGF,NTF3,BDNF,NTF4,SORT1,NTRK1
GOBP_NERVOUS_SYSTEM_PROCESS_INVOLVED_IN_REGULATION_OF_SYSTEMIC_ARTERIAL_BLOOD_PRESSURE	ADHD	-0.0952086	0.0484505	0.0494061	15	0.370664	blood	PWAS	c5	0.0494061	1	AGT,MECP2,ACE2
GOBP_NETRIN_ACTIVATED_SIGNALING_PATHWAY	ADHD	-0.054374	0.0290266	0.0610345	38	0.89243	blood	PWAS	c5	0.0610345	1	UNC5C,UNC5B,DSCAM,UNC5D,PTK2,UNC5A
GOBP_NEURAL_CREST_CELL_MIGRATION_INVOLVED_IN_AUTONOMIC_NERVOUS_SYSTEM_DEVELOPMENT	ADHD	-0.00403224	0.0203727	0.843105	91	0.542475	blood	PWAS	c5	0.843105	1	NRP1,NRP2,FN1,SEMA3A
GOBP_NEURAL_CREST_FORMATION	ADHD	0.000107933	0.000997059	0.913797	123	0.475835	blood	PWAS	c5	0.913797	1	PEF1,PDCD6,SFRP1,KLHL12,EDN1
GOBP_NEURAL_FOLD_FORMATION	ADHD	-0.0981846	0.0604795	0.104496	13	0.132191	blood	PWAS	c5	0.104496	1	NODAL,HIF1A,BMP7
GOBP_NEURAL_NUCLEUS_DEVELOPMENT	ADHD	4.92E-05	0.000997828	0.960706	127	0.239531	blood	PWAS	c5	0.960706	1	FGF2,DYNLL1,HSPA5,SUDS3,SIRT2,SYNGR3,INA,YWHAE,YWHAQ,RHOA,RAD1,ALDH1A3,G6PD,KIRREL3,CKB,CNP,ATP5PF,CDC42
GOBP_NEURAL_PLATE_ANTERIOR_POSTERIOR_REGIONALIZATION	ADHD	-0.0456276	0.0351659	0.194461	30	0.713801	blood	PWAS	c5	0.194461	1	NOG
GOBP_NEURAL_PLATE_DEVELOPMENT	ADHD	-2.34E-05	0.000706205	0.973512	152		blood	PWAS	c5	0.973512	1	NOG,DVL2,CTNNB1,FGF8
GOBP_NEURAL_PLATE_PATTERN_SPECIFICATION	ADHD	-0.0456276	0.0351659	0.194461	30	0.713801	blood	PWAS	c5	0.194461	1	NOG
GOBP_NEURAL_PLATE_REGIONALIZATION	ADHD	-0.0456276	0.0351659	0.194461	30	0.713801	blood	PWAS	c5	0.194461	1	NOG
GOBP_NEURAL_PRECURSOR_CELL_PROLIFERATION	ADHD	-8.49E-07	0.00030118	0.997752	648		blood	PWAS	c5	0.997752	1	SPINT1,FGF2,DLL4,HHIP,PLXNB2,SPINT2,NOTCH1,VEGFC,EGF,RACGAP1,WNT5A,LRRK2,TP53,DIXDC1,FRS2,HIF1A,LYN,VEGFA,CDON,CTNNB1,WNT3A,SIRT2,CX3CL1,TAFA3,FGFR2,SHH,FOXG1,EPHB1,BTG2,FGF8,ADGRG1,ARHGEF2,TAFA1,CDH2,RYK,ID2,LRP2,RHOA,ILK,TARBP2,NDE1,PTN,MDK,WNT7A,FOXO3,ARTN,NAP1L1
GOBP_NEURAL_RETINA_DEVELOPMENT	ADHD	1.54E-05	0.000407886	0.969894	339		blood	PWAS	c5	0.969894	1	DLL4,NTRK2,NOTCH1,DSCAM,NAGLU,FJX1,CALB1,HCN1,GDF11,STAT3,USH1C,CNTF,TGIF2,IHH,RORB,TGFB2
GOBP_NEURAL_TUBE_DEVELOPMENT	ADHD	-1.52E-05	0.000407689	0.970322	486		blood	PWAS	c5	0.970322	1	SPINT1,CASP3,PLXNB2,PHGDH,SPINT2,PTK7,SEMA3C,NOTCH1,RGMA,NOG,WNT5A,BMP4,NODAL,TGFB1,DEAF1,PLOD3,WNT3A,SFRP1,CTHRC1,EPHA2,RPS7,FOLR1,BCL10,DVL2,MTHFD1,CHRD,BMP7,SEMA4C,ADM,BRD2,PKD2,HIF1A,GORAB,SUFU,TMED2,SFRP2,FGF8,LRP2,APAF1,SHH,SETD2,ABL1,TGFB2,RALA,PRKACA,GDF7,VASP
GOBP_NEURAL_TUBE_FORMATION	ADHD	-2.15E-05	0.000499239	0.965639	364		blood	PWAS	c5	0.965639	1	SPINT1,CASP3,PLXNB2,SPINT2,PTK7,RGMA,NOG,WNT5A,BMP4,NODAL,TGFB1,DEAF1,RPS7,FOLR1,BCL10,DVL2,MTHFD1,BMP7,SEMA4C,ADM,SFRP1,BRD2,HIF1A,SUFU,TMED2,SFRP2,CTHRC1,LRP2,APAF1,SETD2,ABL1,TGFB2,RALA,PRKACA,GDF7,VASP
GOBP_NEUROBLAST_DIVISION	ADHD	-0.0429464	0.0338924	0.205106	27	0.695755	blood	PWAS	c5	0.205106	1	WNT3A,FGFR2,ARHGEF2
GOBP_NEUROBLAST_PROLIFERATION	ADHD	2.03E-05	0.000377491	0.957051	462		blood	PWAS	c5	0.957051	1	FGF2,HHIP,PLXNB2,NOTCH1,VEGFC,RACGAP1,LRRK2,FRS2,TP53,HIF1A,VEGFA,CTNNB1,WNT3A,CX3CL1,TAFA3,FGFR2,FOXG1,SHH,ARHGEF2,TAFA1,NDE1,PTN,ARTN
GOBP_NEUROENDOCRINE_CELL_DIFFERENTIATION	ADHD	-7.62E-05	0.000998241	0.939169	115	0.678553	blood	PWAS	c5	0.939169	1	JAG1,FGF2,NOTCH1,BMP2,FGF8,BCCIP,WNT11
GOBP_NEUROEPITHELIAL_CELL_DIFFERENTIATION	ADHD	-0.000112183	0.000997862	0.910487	137	0.749523	blood	PWAS	c5	0.910487	1	JAG1,FGF2,NOTCH1,NODAL,BMP2,DLL1,CEBPB,FGF8,SERPINE1,BCCIP,WNT11,CDH2,DLX3,ABL1
GOBP_NEUROFILAMENT_CYTOSKELETON_ORGANIZATION	ADHD	1.22E-05	0.000706477	0.986228	99		blood	PWAS	c5	0.986228	1	NEFL,NEFH,INA,SOD1
GOBP_NEUROINFLAMMATORY_RESPONSE	ADHD	-1.05E-05	0.000377404	0.977723	569		blood	PWAS	c5	0.977723	1	TLR3,TLR2,CST7,SNCA,STAP1,MMP9,AGER,TREM2,TNFRSF1B,CD200,IGF1,MMP8,LRRK2,SPHK1,CD200R1L,IL6,CCL3,ITGB2,IL1B,SYT11,IFNG,NR1D1,GRN,CLU,MMP3,CTSC,TNF,CD200R1,LRP1,IFNGR2,AIF1,CX3CL1,APP,TAFA3,IL13,AZU1,JUN,CNTF,LDLR,IL4,IFNGR1,BPGM,PLCG2,PTGS2,JAK2,IL18,MAPT
GOBP_NEUROMUSCULAR_JUNCTION_DEVELOPMENT	ADHD	3.66E-05	0.000705433	0.958592	264		blood	PWAS	c5	0.958592	1	LRP4,TNC,CRKL,LRRK2,AGRN,CACNB4,APP,MUSK,MESD,ERBB2,SNTA1,UNC13A
GOBP_NEUROMUSCULAR_PROCESS	ADHD	-1.66E-06	0.000301162	0.995601	708		blood	PWAS	c5	0.995601	1	COMP,GSTO1,NRXN1,NEFL,HOMER1,SLITRK6,GAA,HEXB,TNNI2,PENK,JPH4,CASQ1,TPP1,FXN,MECP2,GRID2,UCHL1,RPS6KB1,PEX5,GM2A,TNF,CAV3,FGF12,APP,HERC1,NLGN2,TNNT3,USH1C,JPH3,POMK,VTI1A,TNR,CTNNA2,PRKN,GCH1,IGDCC3,NR4A1,RAC3,ALDH1A3,SPART,ABL1,XRCC1,PTEN,CSMD1,DLG4,AARS1
GOBP_NEUROMUSCULAR_PROCESS_CONTROLLING_BALANCE	ADHD	-3.49E-05	0.000446528	0.937763	396		blood	PWAS	c5	0.937763	1	NRXN1,NEFL,GAA,HEXB,JPH4,TPP1,GM2A,APP,HERC1,NLGN2,USH1C,JPH3,TNR,IGDCC3,RAC3,ALDH1A3,ABL1,AARS1,DLG4
GOBP_NEUROMUSCULAR_PROCESS_CONTROLLING_POSTURE	ADHD	-0.0383576	0.0231489	0.0975199	55	0.317208	blood	PWAS	c5	0.0975199	1	GAA,FXN,MECP2,GCH1
GOBP_NEUROMUSCULAR_SYNAPTIC_TRANSMISSION	ADHD	-0.0388414	0.0325969	0.233432	33	0.0534003	blood	PWAS	c5	0.233432	1	RAB3A,NLGN1
GOBP_NEURONAL_ACTION_POTENTIAL	ADHD	0.0357584	0.0286809	0.212482	35	0.235426	blood	PWAS	c5	0.212482	1	KCNMB3,FGF12,GJD2,FMR1
GOBP_NEURONAL_SIGNAL_TRANSDUCTION	ADHD	-0.0206128	0.0216754	0.341616	62	0.435172	blood	PWAS	c5	0.341616	1	RTN4R,CLU,OLFM1,NLGN1,MACO1
GOBP_NEURONAL_STEM_CELL_POPULATION_MAINTENANCE	ADHD	-3.23E-05	0.000576807	0.955402	184		blood	PWAS	c5	0.955402	1	JAG1,FUT10,NOTCH1,DLL1,CDH2,SOX2,FOXO3
GOBP_NEURON_APOPTOTIC_PROCESS	ADHD	-3.19E-06	0.000208302	0.987788	1294		blood	PWAS	c5	0.987788	1	SEMA3E,KDR,CHL1,PLXND1,GFRAL,IL27RA,FASLG,UNC5B,PARP1,DIABLO,CASP3,NGFR,ERBB3,APOE,FAS,NEFL,NQO1,TREM2,NTRK2,PCSK9,MAP2K4,AXL,PCDHGC3,NRP1,FADD,PTK2B,TNFRSF21,CNTFR,PPT1,LGMN,HRAS,TP53,CCL3,CDC34,MECP2,GAPDH,CCL2,TYRO3,GDF5,GRN,IL6ST,PARK7,RHOA,G6PD,HMOX1,GPI,CTNNB1,GRID2,NTF3,UBE2M,ANGPT1,STAMBP,NLRP1,AKT2,CRLF1,ISL1,CEBPB,PAK3,HSPA5,TNF,PRKCG,DDIT3,FGF20,CX3CL1,IL10,APP,VSTM2L,PRNP,DRAXIN,HIF1A,NTF4,LANCL1,AIFM1,BCL2L11,GDNF,BDNF,JUN,BTG2,FGF8,NAE1,BCL2L1,GPX1,TOX3,EPHA7,RETREG1,PCDHGC5,NDNF,PRKN,CNTF,RB1,NFATC4,BRAF,TGFB3,PRKCI,HSP90AB1,AGAP2,BID,RASA1,BNIP3,MSH2,PPARGC1A,APAF1,HDGF,MDK,SET,ABL1,MAX,SOD1,NGF,TGFB2,FOXO3,NTRK1,GCLM,SNCA,MEF2C,FAM162A,JAK2,MCL1,AARS1
GOBP_NEURON_CELLULAR_HOMEOSTASIS	ADHD	9.78E-06	0.000705872	0.988942	185		blood	PWAS	c5	0.988942	1	HEXB,HAAO,SNAPIN,IL6,CHMP2B,TYRO3,CA2,NELL2,CALB1,TMEM106B,SCGN,CX3CL1,APP,CA7,CALB2,PRKN,DNAJB2
GOBP_NEURON_CELL_CELL_ADHESION	ADHD	-5.39E-05	0.000575989	0.925393	372		blood	PWAS	c5	0.925393	1	NCAM2,NRXN1,RET,NRXN3,NLGN4X,NLGN3,NLGN2,NLGN1,CNTN4,TNR,NRXN2
GOBP_NEURON_DEATH	ADHD	-5.11E-07	0.000179427	0.99773	1646		blood	PWAS	c5	0.99773	1	SEMA3E,KDR,CHL1,PLXND1,GFRAL,IL27RA,FASLG,UNC5B,PARP1,DIABLO,FCGR2B,CASP3,NGFR,ERBB3,APOE,FAS,NEFL,CSF3,NQO1,TREM2,TNFRSF1B,DKK1,NTRK2,PCSK9,CTSZ,GPNMB,MAP2K4,AXL,PCDHGC3,CD200,EGLN1,NRP1,FADD,WNT5A,PTK2B,LRRK2,TNFRSF21,CNTFR,EFNB2,TP53,PPT1,LGMN,TLR4,HRAS,CCL3,CDC34,ITGB2,MECP2,ARL6IP5,GAPDH,ENO2,CCL2,TYRO3,IFNG,GDF5,GRN,IL6ST,CCL5,PARK7,RHOA,G6PD,HMOX1,GPI,CLU,GHR,CTNNB1,WNT3A,GRID2,SULT1A3,NTF3,CAPN2,UBE2M,STAMBP,EPO,NLRP1,AKT2,CRLF1,ISL1,CEBPB,ANGPT1,PAK3,CASP8,HSPA5,DDIT4,TNF,PRKCG,DDIT3,CD200R1,FGF20,CX3CL1,IL10,APP,VSTM2L,PRNP,DRAXIN,IL13,HIF1A,ST8SIA2,NTF4,LANCL1,CHGA,HTRA2,BAD,AIFM1,BCL2L11,GDNF,EPHB1,BDNF,JUN,BTG2,FGF8,NAE1,BCL2L1,AKT1,EIF2S1,GPX1,TOX3,EPHA7,RETREG1,PCDHGC5,NDNF,PRKN,CNTF,RB1,NFATC4,BRAF,TGFB3,TGFB2,DDR2,PRKCI,HSP90AB1,AGAP2,BID,CHP1,RASA1,PPARA,BNIP3,BAG5,UBB,MSH2,PPARGC1A,RRAS2,APAF1,NTRK1,HDGF,MDK,SET,HSF1,CSF1,ABL1,NMNAT1,MAX,SOD1,SERPINF1,NGF,FOXO3,GCLM,SNCA,MEF2C,FAM162A,FYN,TIGAR,JAK2,CBL,MCL1,MAPT,AARS1,ELK1,GFER
GOBP_NEURON_DEATH_IN_RESPONSE_TO_HYDROGEN_PEROXIDE	ADHD	-0.0370141	0.0338967	0.274846	25	0.188114	blood	PWAS	c5	0.274846	1	PARK7,IL10
GOBP_NEURON_DEATH_IN_RESPONSE_TO_OXIDATIVE_STRESS	ADHD	-6.95E-06	0.00049958	0.988896	228		blood	PWAS	c5	0.988896	1	PARP1,TREM2,TLR4,HIF1A,PARK7,CTNNB1,TNF,IL10,LANCL1,PRKN,ARL6IP5,MCL1,GFER
GOBP_NEURON_FATE_COMMITMENT	ADHD	-4.44E-05	0.000705926	0.949853	195		blood	PWAS	c5	0.949853	1	DLL4,EHMT2,NOTCH1,NTRK3,NRG1,BMP4,CTNNB1,NOTCH3,DLL1,ISL1,JAG2,FOXG1,SHH,SUFU,MNX1,ESRP1,ID2,IHH,FEV,CDC42,SMAD4
GOBP_NEURON_FATE_DETERMINATION	ADHD	7.21E-07	0.000706456	0.999185	121		blood	PWAS	c5	0.999185	1	CTNNB1,FOXG1,CDC42
GOBP_NEURON_INTRINSIC_APOPTOTIC_SIGNALING_PATHWAY_IN_RESPONSE_TO_OXIDATIVE_STRESS	ADHD	-5.03E-05	0.000706418	0.943189	142		blood	PWAS	c5	0.943189	1	PARP1,TREM2,HIF1A,PARK7,PRKN,MCL1
GOBP_NEURON_MATURATION	ADHD	1.51E-05	0.00044656	0.972977	372		blood	PWAS	c5	0.972977	1	NRCAM,MYOC,CNTN2,CNTNAP2,C1QL1,B4GALT6,RET,LRRK2,B4GALT5,MECP2,AGRN,NTN4,CX3CL1,APP,RND1,C3,RB1,ADGRB3,RAC3,SCARF1,FEV,CLN5
GOBP_NEURON_MIGRATION	ADHD	3.32E-06	0.000217978	0.987855	1197		blood	PWAS	c5	0.987855	1	SEMA3E,CHL1,SEMA6A,GAS6,POMGNT2,UNC5C,NRCAM,PLXNB2,COL3A1,CNTN2,PLXNA1,NTRK2,CXCL12,NEO1,MDGA1,AXL,NRP1,DCLK1,NTRK3,NRG1,CRKL,UNC5D,FLRT2,NRP2,VEGFA,TYRO3,NTNG1,DNER,FGFR1,ADGRG1,CTNNB1,NTN1,DRGX,GNRH1,PEX5,GFRA3,CX3CL1,CCK,STAT3,FOXG1,SATB2,KIAA0319L,ARHGEF2,CTNNA2,NDNF,PRKG1,DDIT4,YWHAE,SEMA3A,NRG3,RHOA,SPOCK1,NDE1,MDK,LRP12,KIRREL3,CRK,MEF2C,FYN,CAMK2A,CAMK2B,RAC1
GOBP_NEURON_PROJECTION_ARBORIZATION	ADHD	-2.87E-05	0.000576574	0.960248	207		blood	PWAS	c5	0.960248	1	NRP1,WNT5A,LRRK2,NTNG1,DVL2,NLGN1,SEMA3A,LRP2,PTN,SULT4A1,PAK6,DLG4
GOBP_NEURON_PROJECTION_MAINTENANCE	ADHD	1.04E-05	0.000998597	0.991651	75	0.653627	blood	PWAS	c5	0.991651	1	INSR,APP,PRNP,KIFBP,INS
GOBP_NEURON_PROJECTION_ORGANIZATION	ADHD	-1.88E-05	0.000315907	0.952573	527		blood	PWAS	c5	0.952573	1	EPHA4,INSR,FCGR2B,SHANK3,TREM2,HOMER1,IGF1R,LRRK2,LGMN,ITPKA,LRP8,DBNL,EEF2K,APOE,PAK3,APP,PRNP,PLS1,EPHB3,STAU2,ARF1,NEDD9,EPHB1,NLGN1,EPHB2,KIFBP,CFL1,UBE3A,WNT7A,INS,PTEN,CDC42,FYN,CAMK2B,PRMT3,DLG4
GOBP_NEURON_PROJECTION_REGENERATION	ADHD	2.86E-05	0.00035309	0.935502	564		blood	PWAS	c5	0.935502	1	EPHA4,PTPRS,TNC,NEFL,SPP1,IGF1R,OMG,KREMEN1,RGMA,RTN4R,DHFR,MMP2,HGF,GRN,KLK8,FOLR1,GAP43,MAP2K2,ISL1,MAP2K1,ADM,APOA4,KLF4,JUN,APOD,GFAP,TNR,CNTF,FKBP1B,BRAF,PTN,SCARF1,DAG1,PTEN,FLNA,JAK2,STK24
GOBP_NEURON_RECOGNITION	ADHD	1.91E-06	0.000315912	0.995187	513		blood	PWAS	c5	0.995187	1	EPHA4,CASP3,NCAM2,NRCAM,CNTN2,ROBO2,ROBO1,SEMA5A,CNTNAP2,NTM,OPCML,DSCAM,NRP1,TNFRSF21,GAP43,CRTAC1,EPHA3,EFNB3,APP,EPHB3,ROBO4,VSTM2L,FOXG1,AMIGO1,CNTN4,EPHB2,DSCAML1,BSG,NPTN,ROBO3,YWHAZ
GOBP_NEURON_REMODELING	ADHD	-7.32E-05	0.000998469	0.941535	83	0.464623	blood	PWAS	c5	0.941535	1	C1QL1,NTN4,CX3CL1,APP,RND1,C3,ADGRB3,SCARF1
GOBP_NEUROPEPTIDE_SIGNALING_PATHWAY	ADHD	-1.53E-05	0.000499081	0.975581	436		blood	PWAS	c5	0.975581	1	NPW,NTS,PROK2,NMB,ADCYAP1,PENK,POMC,NPFF,SORCS1,PYY,PCSK1N,GRP,CARTPT,TYRO3,AGRP,SORCS2,PTH2,PDYN,NXPH2,NPS,PPY,NXPH3,SCG5,TAC1,LTB4R,UTS2R,SORT1,GAL,CPE,CRCP,NPPB,SORCS3,ECEL1,PNOC,QRFP,GALP,NPPA,NMU
GOBP_NEUROTRANSMITTER_METABOLIC_PROCESS	ADHD	-2.72E-05	0.000499443	0.956537	261		blood	PWAS	c5	0.956537	1	BCHE,ALDH5A1,COMT,GAD1,ACHE
GOBP_NEUROTRANSMITTER_RECEPTOR_INTERNALIZATION	ADHD	0.0506563	0.0259233	0.0506911	37	0.0963523	blood	PWAS	c5	0.0506911	1	EFNB2,PPP3R1,CALY,SNAP25,ATAD1,OPHN1,AP2A2
GOBP_NEUROTRANSMITTER_REUPTAKE	ADHD	-0.0551923	0.0323061	0.087559	29	0.233262	blood	PWAS	c5	0.087559	1	SNCA,PARK7,GDNF,PRKN,RAB3B
GOBP_NEUROTRANSMITTER_SECRETION	ADHD	-2.48E-05	0.000576414	0.965665	278		blood	PWAS	c5	0.965665	1	STX1A,SNCA,NRXN1,SNAP29,LRRK2,PPT1,SNAPIN,SYT9,NAPB,STX4,FMR1,SYT11,CPLX2,CPLX1,CACNB4,RAB3A,PRKCG,SNPH,STX2,SYT7,VAMP2,PRKCB,PFN2,SYN3,CASK,LIN7C,NLGN1,SNAP25,SV2A,SYT8,PRKN,NRXN2,SLC4A8,PDZD11,LIN7A,DOC2B,STX1B,BRAF,LIN7B,SYT2,NR4A1,SYT4,SYT5,WNT7A,NAPA,MEF2C,CAMK2A,UNC13A,HTR2A,RAB5A,GIPC1
GOBP_NEUROTRANSMITTER_TRANSPORT	ADHD	-3.14E-05	0.000576389	0.956545	278		blood	PWAS	c5	0.956545	1	STX1A,SNCA,NRXN1,SNAP29,LRRK2,PPT1,SNAPIN,DDC,SYT9,NAPB,STX4,FMR1,SYT11,CPLX2,PARK7,CPLX1,CACNB4,RAB3A,PRKCG,SNPH,STX2,SYT7,VAMP2,PRKCB,PFN2,GDNF,SYN3,CASK,LIN7C,NLGN1,SNAP25,GFAP,SV2A,SYT8,PRKN,NRXN2,SLC4A8,PDZD11,LIN7A,DOC2B,SLC6A16,STX1B,BRAF,LIN7B,SYT2,NR4A1,SYNGR3,SYT4,SYT5,SLC6A9,WNT7A,NAPA,MEF2C,CAMK2A,UNC13A,HTR2A,RAB3B,RAB5A,GIPC1
GOBP_NEUROTROPHIN_PRODUCTION	ADHD	-0.1166	0.0959597	0.224331	10	0.526747	blood	PWAS	c5	0.224331	1	FURIN
GOBP_NEUROTROPHIN_SIGNALING_PATHWAY	ADHD	-2.10E-05	0.000998313	0.983223	122	0.603525	blood	PWAS	c5	0.983223	1	ZFYVE27,MAGI2,CASP3,NTRK2,PTPN11,NGF,NTRK3,SOS1,GFRA1,SRC,NTF3,AGT,NTF4,SORT1,BDNF,DDIT4,TMEM108,NTRK1,RAF1
GOBP_NEUROTROPHIN_TRK_RECEPTOR_SIGNALING_PATHWAY	ADHD	-0.0240742	0.0304948	0.429848	34	0.509045	blood	PWAS	c5	0.429848	1	ZFYVE27,CASP3,PTPN11,SOS1,AGT,SORT1,DDIT4,TMEM108,NTRK1,RAF1,SRC
GOBP_NEUTRAL_LIPID_BIOSYNTHETIC_PROCESS	ADHD	-3.66E-05	0.000577106	0.949408	82		blood	PWAS	c5	0.949408	1	PNPLA2,ANG,NR1H2,PCK1,C3,CNEP1R1,LDLR
GOBP_NEUTRAL_LIPID_CATABOLIC_PROCESS	ADHD	2.84E-06	0.000499233	0.995465	327		blood	PWAS	c5	0.995465	1	APOB,PNLIPRP2,APOA5,PNPLA2,APOA2,APOA1,APOC3,PIK3CG,APOA4,APOC2,ABHD12
GOBP_NEUTRAL_LIPID_METABOLIC_PROCESS	ADHD	2.43E-06	0.000267034	0.992733	603		blood	PWAS	c5	0.992733	1	CAT,APOB,SNCA,TNXB,PCSK9,PNLIPRP2,APOA5,PNPLA2,APOA2,ANG,APOA1,SERPINA12,APOC1,NR1H2,APOC3,APOE,PIK3CG,CAV3,APOA4,INSIG1,PLAAT3,PCK1,DGKB,APOC2,APOH,GPX1,C3,ABHD12,PTPN11,CNEP1R1,LDLR
GOBP_NEUTROPHIL_ACTIVATION_INVOLVED_IN_IMMUNE_RESPONSE	ADHD	-1.97E-05	0.000446816	0.964805	252		blood	PWAS	c5	0.964805	1	CD177,LILRA2,SYK,ITGB2,VAMP2,ANXA3,VAMP8,VAMP7
GOBP_NEUTROPHIL_CHEMOTAXIS	ADHD	5.44E-06	0.000192313	0.977421	1026		blood	PWAS	c5	0.977421	1	BST1,CXCL10,CXCL11,CXCL8,PF4V1,CXCL6,CXCL1,CXCL9,CXCL13,LBP,SLIT2,CCL18,TNFAIP6,CCL17,TIRAP,CXCL5,CCL16,CCL15,CCL14,CCL8,CCL22,CCL23,PF4,CCL25,SYK,CCL3,ITGB2,SAA1,IL1B,CCL2,CCL11,TREM1,DPP4,CCL21,LGALS3,CCL19,THBS4,CCL5,PPBP,DAPK2,S100A12,S100A9,CAMK1D,PIK3CG,CCL1,CCL7,VAV3,CSF3R,CCL20,CX3CL1,CCL26,JAML,CCL3L1,C1QBP,BSG,EDN3,EDN2,CD74,PPIB,RAC2,MDK,VAV1,XCL1,PLA2G1B,TGFB2,CCL13,CXADR,XCL2,RAC1,PPIA,JAM3,EDN1
GOBP_NEUTROPHIL_CLEARANCE	ADHD	-2.37E-05	0.00099894	0.981051	82	0.761778	blood	PWAS	c5	0.981051	1	AXL,HMGB1,ANXA1
GOBP_NEUTROPHIL_EXTRAVASATION	ADHD	-3.86E-05	0.000499334	0.938339	305		blood	PWAS	c5	0.938339	1	IL1R1,CD177,PRTN3,PIK3CG,OLFM4,JAML,PECAM1,CD99L2,MDK,XG
GOBP_NEUTROPHIL_HOMEOSTASIS	ADHD	-5.90E-06	0.000998829	0.995287	89	0.879604	blood	PWAS	c5	0.995287	1	AXL,IL6,MTHFD1,GCNT4,HMGB1,HCAR2,ANXA1,MPL,CSF1,JAM3,BTK
GOBP_NEUTROPHIL_MEDIATED_CYTOTOXICITY	ADHD	-6.68E-06	0.000706094	0.992448	190		blood	PWAS	c5	0.992448	1	CXCL6,F2,TREM1,ARG1,ELANE,CTSG,AZU1
GOBP_NEUTROPHIL_MEDIATED_IMMUNITY	ADHD	-2.06E-05	0.000377528	0.956584	464		blood	PWAS	c5	0.956584	1	ACE,CXCL6,F2,CD177,SYK,IL6,ITGB2,TREM1,ARG1,ELANE,CTSG,VAMP2,AZU1,ADAM17,ANXA3,VAMP8,CARD9,PLA2G1B,VAMP7,IRAK4
GOBP_NEUTROPHIL_MEDIATED_KILLING_OF_GRAM_NEGATIVE_BACTERIUM	ADHD	-2.19E-05	0.000706108	0.975272	194		blood	PWAS	c5	0.975272	1	CXCL6,F2,TREM1,ELANE
GOBP_NEUTROPHIL_MEDIATED_KILLING_OF_SYMBIONT_CELL	ADHD	-6.68E-06	0.000706094	0.992448	190		blood	PWAS	c5	0.992448	1	CXCL6,F2,TREM1,ARG1,ELANE,CTSG,AZU1
GOBP_NEUTROPHIL_MIGRATION	ADHD	2.05E-06	0.000173948	0.990618	1317		blood	PWAS	c5	0.990618	1	BST1,IL1R1,UMOD,CXCL10,CXCL11,CXCL8,PF4V1,CXCL6,CXCL1,CXCL9,CXCL13,CD177,LBP,SLIT2,CCL18,TNFAIP6,SLAMF8,CCL17,TIRAP,CXCL5,CCL16,CCL15,CCL14,CCL8,CCL22,CCL23,PF4,IL1A,CCL25,SYK,CCL3,ITGB2,SAA1,IL1B,CCL2,CCL11,TREM1,DPP4,CCL21,LGALS3,CCL19,PRTN3,THBS4,CCL5,PPBP,DAPK2,S100A12,S100A9,CAMK1D,PIK3CG,CCL1,CCL7,VAV3,CSF3R,CCL20,CX3CL1,OLFM4,CCL26,JAML,PECAM1,CD99L2,CCL3L1,C1QBP,BSG,RHOG,UMODL1,EDN3,EDN2,CD74,PPIB,RAC2,MDK,VAV1,XCL1,XG,PLA2G1B,TGFB2,CCL13,IRAK4,CXADR,XCL2,RAC1,PPIA,JAM3,EDN1
GOBP_NIK_NF_KAPPAB_SIGNALING	ADHD	-1.60E-05	0.000257926	0.95058	840		blood	PWAS	c5	0.95058	1	TLR3,TLR2,IL18R1,CPNE1,EDAR,AGER,TREM2,BIRC2,CD14,TIRAP,GREM1,IL12B,C1QTNF3,MMP8,SPHK1,TNFRSF10B,TLR4,IL1B,CCL19,PRDX1,NR3C2,BMP7,CHI3L1,CD27,TNFSF14,TNF,APP,PDCD4,TRAF4,EGFR,ALK,RELB,EDA,CCN3,TRADD,TNFSF15,CD86,RPS3,RHOA,PTP4A3,ILK,LGALS9,HAVCR2,TNFRSF10A,NFKBIA,AKT1,NMI,BIRC3,IL18,EZR,ZFP91,EDN1,AGO3
GOBP_NITRIC_OXIDE_MEDIATED_SIGNAL_TRANSDUCTION	ADHD	-1.20E-05	0.000576531	0.983334	274		blood	PWAS	c5	0.983334	1	CD36,PDE5A,THBS1,DDAH1,VEGFA,SPINK1,APOE,AGT,EGFR,NDNF,INS,CBS
GOBP_NITRIC_OXIDE_SYNTHASE_BIOSYNTHETIC_PROCESS	ADHD	3.22E-05	0.000499548	0.948537	174		blood	PWAS	c5	0.948537	1	KDR,TLR2,FCER2,MAP2K4,LRRK2,TLR4,CCL2,IFNG,SELENOS,MAP2K3,MAP2K6,STAT1,GSTP1,JAK2,EDN1
GOBP_NITROGEN_UTILIZATION	ADHD	-0.0211649	0.0376823	0.574343	33	0.0871491	blood	PWAS	c5	0.574343	1	ASL,GLUL,NR1H4
GOBP_NK_T_CELL_ACTIVATION	ADHD	-1.16E-05	0.000706116	0.986891	162		blood	PWAS	c5	0.986891	1	CD300A,IL12B,IL23R,IL15,TYK2,HSPH1,JAK2,IL18
GOBP_NK_T_CELL_DIFFERENTIATION	ADHD	-0.0622059	0.0394611	0.114937	21	0.2481	blood	PWAS	c5	0.114937	1	TGFBR2,PRDM1
GOBP_NK_T_CELL_PROLIFERATION	ADHD	-1.35E-05	0.000998834	0.989212	70	0.0970556	blood	PWAS	c5	0.989212	1	IL12B,IL15,TYK2,JAK2,IL18
GOBP_NLS_BEARING_PROTEIN_IMPORT_INTO_NUCLEUS	ADHD	0.0188237	0.0206387	0.361737	70	0.756914	blood	PWAS	c5	0.361737	1	KPNA2,KPNA1,KPNA4,KPNA6,KPNB1
GOBP_NODAL_SIGNALING_PATHWAY	ADHD	-4.16E-05	0.00035329	0.906326	321		blood	PWAS	c5	0.906326	1	TDGF1,NODAL,SMAD3,ACVR1B,SHH,CER1,TGIF2,SMAD2,CFC1
GOBP_NON_CANONICAL_WNT_SIGNALING_PATHWAY	ADHD	-4.81E-05	0.000993511	0.961353	339	0.84135	blood	PWAS	c5	0.961353	1	MAGI2,RSPO3,ROR1,DKK1,MYOC,PTK7,FRZB,WNT5A,TIAM1,PLEKHA4,SFRP4,ZNRF3,DVL2,ROR2,GPC3,SFRP1,SMURF2,SFRP2,FZD10,SMURF1,CTHRC1,WNT11,GPC6,RYK,RHOA,CSNK1D,WNT7A,ABL1,GPC4,SPEF1,CDC42,RAC1
GOBP_NON_MEMBRANE_BOUNDED_ORGANELLE_ASSEMBLY	ADHD	4.22E-05	0.000377425	0.910975	453		blood	PWAS	c5	0.910975	1	PDGFRA,PDGFRB,KRT19,RACGAP1,CAPG,SBDS,CASQ1,CENPW,PLK1,BIRC5,CETN2,CHMP2B,CSDE1,G3BP2,TMOD2,TMOD3,NGRN,SRC,RPS19,GSN,LCP1,ABRAXAS2,DBNL,PRC1,RAB11A,FLNA,CHMP3,MAPRE1,HSPA1B,TNF,HSPA1A,CAV3,AURKA,LMOD1,PLS1,TNKS,MAPK9,G3BP1,TNNT3,TPM1,AURKB,LSM4,HCK,NPM1,CCNB2,GRB7,VPS4B,FLII,CSRP1,CSRP2,MAPRE3,MAPRE2,EIF2S1,RPSA,C1QBP,NDC80,TNNT2,ABRAXAS1,IL5,ANKRD1,BCCIP,NEK7,SMAD4,CIRBP,CHMP2A,DRG1,MYOM2,RPS3,RPS5,ACTN2,ARHGEF10,RHOA,CAPN3,NIP7,CSNK1D,CHEK2,MSN,PDCD6IP,TTN,CFL2,CSRP3,BMP10,DDX6,KPNB1,CFLAR,EZR,SMC3,KIF23,CNOT1,EDN1,MAPT,CSF2
GOBP_NON_MOTILE_CILIUM_ASSEMBLY	ADHD	-0.10839	0.062939	0.0850426	13	0.109895	blood	PWAS	c5	0.0850426	1	MAPRE1,GORAB,KCNF1,CSNK1D,DNM2
GOBP_NOREPINEPHRINE_BIOSYNTHETIC_PROCESS	ADHD	-0.011061	0.0210552	0.599353	54	0.94086	blood	PWAS	c5	0.599353	1	KL
GOBP_NOREPINEPHRINE_METABOLIC_PROCESS	ADHD	-0.0245808	0.0201005	0.22137	61	0.961744	blood	PWAS	c5	0.22137	1	KL,PRKN
GOBP_NOREPINEPHRINE_SECRETION	ADHD	-0.0273558	0.0272992	0.316309	51	0.821094	blood	PWAS	c5	0.316309	1	STX1A,OXT,AGT
GOBP_NOREPINEPHRINE_TRANSPORT	ADHD	-0.0292756	0.0271531	0.280959	51	0.810028	blood	PWAS	c5	0.280959	1	STX1A,SNCA,OXT,AGT
GOBP_NOTCH_RECEPTOR_PROCESSING	ADHD	-0.00935679	0.0320571	0.770379	34	0.493346	blood	PWAS	c5	0.770379	1	DNER,ADAM17,GALNT11
GOBP_NOTCH_SIGNALING_PATHWAY	ADHD	-6.88E-07	0.000704407	0.99922	400		blood	PWAS	c5	0.99922	1	JAG1,DLL4,ADAM10,KRT19,POGLUT1,ROBO2,ROBO1,NOTCH1,CNTN1,TIMP4,MMP14,SYNJ2BP,BMP2,MECP2,DNER,KIT,SRC,IL6ST,POFUT1,DLL3,NOTCH3,CFD,BMP7,DLL1,MFNG,POSTN,CDKN1B,NOTCH2,IL17A,DTX1,JAG2,GOT1,APP,HIF1AN,STAT3,TGFBR2,ADAM17,CDH6,DLK1,FOXC2,CEBPA,BCL6,NEURL1,NR1H4,RFNG,TSPEAR,GMDS,AKT1,DTX3L,ANXA4,GALNT11,CCN3,IL2RA,DLK2,PGAM2,SNAI2,PTP4A3,CD46,TGFB2,FGF10,PRKCI,ANGPT4,ARRB1,NFKBIA
GOBP_NOTOCHORD_DEVELOPMENT	ADHD	-1.30E-05	0.000576682	0.981954	245		blood	PWAS	c5	0.981954	1	COL2A1,NOG,WNT5A,EPHA2,COL13A1,GDF3,WNT11
GOBP_NUCLEAR_BODY_ORGANIZATION	ADHD	-0.0288864	0.0275101	0.293705	39	0.494433	blood	PWAS	c5	0.293705	1	SF1,HABP4,DYRK3
GOBP_NUCLEAR_CHROMOSOME_SEGREGATION	ADHD	2.42E-05	0.00040767	0.952724	423		blood	PWAS	c5	0.952724	1	EHMT2,MRE11,RACGAP1,GEM,RMDN1,PLK1,BIRC5,CHMP2B,PBRM1,MAD1L1,CHFR,PTTG1,AXIN2,ZWINT,DCTN2,CTNNB1,ABRAXAS2,SIRT2,CHMP3,MAPRE1,CUL3,KIF23,VPS4A,UBE2B,TNKS,FEN1,ANAPC7,RAB11A,KPNB1,RMI1,PRC1,AURKB,ZWILCH,BECN1,VPS4B,NDC80,PPP2R1A,UBE2C,ARID1A,SMARCC1,ABRAXAS1,MAD2L1,RB1,CTCF,IK,TERF1,BUB1,CCNB1,HDAC8,PDCD6IP,ERCC4,KIF22,LCMT1,RAN,TTN,TTL,NAA10,NUDC,CDC42,SMC3,CHMP2A
GOBP_NUCLEAR_ENVELOPE_ORGANIZATION	ADHD	0.0177952	0.014405	0.216699	124	0.794031	blood	PWAS	c5	0.216699	1	TOR1AIP1,SUN5,PLK1,CHMP2B,SUN3,NSFL1C,SIRT2,CHMP3,PRKCA,PRKCB,VPS4B,UBXN2B,TARDBP,LMNB1,SPAST,PARP11,VRK1,VPS4A,UBE2I,CHMP2A
GOBP_NUCLEAR_EXPORT	ADHD	-4.04E-05	0.00099669	0.967631	182	0.997268	blood	PWAS	c5	0.967631	1	GAS6,CAMK1,TGFB1,IL1B,BAG3,PARK7,HNRNPA1,NXT1,SSB,THOC1,DHX9,NPM1,DUSP16,AGFG1,SMURF1,CHP1,YWHAE,PTPN11,DNAJC27,TXN,NUTF2,HSPA9,BARD1,DDX25,RBM22,ANP32B,YTHDC1,MAGOHB,PABPN1,RANBP3,AHCYL1,SETD2,DDX39B,UBE2I,PRKACA,HNRNPA2B1,DDX19B,DDX19A,RAN
GOBP_NUCLEAR_MEMBRANE_ORGANIZATION	ADHD	0.0172939	0.014804	0.242728	112	0.758185	blood	PWAS	c5	0.242728	1	TOR1AIP1,PLK1,CHMP2B,NSFL1C,SIRT2,CHMP3,PRKCA,SPAST,PRKCB,VPS4B,UBXN2B,TARDBP,VRK1,VPS4A,UBE2I,CHMP2A
GOBP_NUCLEAR_MEMBRANE_REASSEMBLY	ADHD	0.0373351	0.0191676	0.0514359	55	0.518147	blood	PWAS	c5	0.0514359	1	CHMP2B,NSFL1C,SIRT2,CHMP3,SPAST,VPS4B,UBXN2B,VPS4A,UBE2I,CHMP2A
GOBP_NUCLEAR_TRANSCRIBED_MRNA_CATABOLIC_PROCESS	ADHD	0.000103317	0.000997596	0.917514	132	0.949038	blood	PWAS	c5	0.917514	1	EDC4,EXOSC3,A1CF,NT5C3B,DCP1A,SYNCRIP,HNRNPAB,LSM1,SSB,LSM4,DHX9,BTG2,EXOSC8,YBX1,DCP1B,MTPAP,HNRNPD,CSDE1,PELO,PAIP1,TNRC6B,MAGOHB,AGO1,CNOT9,CNOT1
GOBP_NUCLEAR_TRANSCRIBED_MRNA_CATABOLIC_PROCESS_DEADENYLATION_DEPENDENT_DECAY	ADHD	0.00010366	0.000998106	0.917283	110	0.990883	blood	PWAS	c5	0.917283	1	EXOSC3,NT5C3B,DCP1A,SYNCRIP,LSM1,DHX9,BTG2,EXOSC8,YBX1,DCP1B,CSDE1,PAIP1,TNRC6B,HNRNPD,CNOT9,CNOT1
GOBP_NUCLEAR_TRANSCRIBED_MRNA_CATABOLIC_PROCESS_EXONUCLEOLYTIC	ADHD	2.20E-05	0.000999159	0.982413	66	0.969363	blood	PWAS	c5	0.982413	1	EXOSC3,NT5C3B,EXOSC8
GOBP_NUCLEAR_TRANSCRIBED_MRNA_CATABOLIC_PROCESS_NONSENSE_MEDIATED_DECAY	ADHD	0.0108734	0.0240499	0.651185	38	0.534455	blood	PWAS	c5	0.651185	1	A1CF,DCP1A,HNRNPAB,DCP1B,MAGOHB
GOBP_NUCLEAR_TRANSCRIBED_MRNA_POLY_A_TAIL_SHORTENING	ADHD	0.0586968	0.0329344	0.0747113	30	0.84091	blood	PWAS	c5	0.0747113	1	BTG2,TNRC6B,CNOT9,CNOT1
GOBP_NUCLEAR_TRANSPORT	ADHD	-3.90E-05	0.000446413	0.930355	488		blood	PWAS	c5	0.930355	1	GAS6,CD36,SPRN,HTATIP2,NOTCH1,CAMK1,MMP12,LRRK2,BMP4,SYK,SEC13,TP53,TGFB1,IL1B,BAG3,IFNG,PPP3R1,PARK7,KPNA2,ANGPT1,LEP,NXT1,AGT,SSB,JUP,STAT3,KPNA1,SUFU,THOC1,NXT2,TXNIP,DHX9,APOD,NPM1,BACH2,DUSP16,CDK1,AKT1,SMURF1,ANP32A,TARDBP,GCKR,BARD1,NUP210,HIKESHI,DDX25,CHP1,YWHAE,SQSTM1,DNAJC27,KPNA4,TXN,NUTF2,ANKRD54,ELAVL1,HSPA9,SHH,RBM22,SNUPN,RAN,ANP32B,KPNA6,NUP98,UFM1,CDH1,AGFG1,HSP90AB1,YTHDC1,APPL1,PTGS2,MED1,PTPN11,JAK2,SMAD3,KPNB1,AHCYL1,PPP1CC,DDX39B,MAPK14,CDKN1A,HNRNPA2B1,MAGOHB,HNRNPA1,ING1,PABPN1,UBE2I,DDX19B,RANBP3,SETD2,FLNA,PRKACA,DDX19A,RANBP1,NFKBIA
GOBP_NUCLEIC_ACID_PHOSPHODIESTER_BOND_HYDROLYSIS	ADHD	7.11E-06	0.000377666	0.984977	269		blood	PWAS	c5	0.984977	1	NUDT12,EDC4,AZGP1,MRE11,ANG,RNASE2,PLD3,ERCC1,EXOSC3,RNASE4,RNASE6,REXO2,DCP1A,RNASET2,APEX1,RNASE3,ENPP2,PNKP,DNASE1L2,DNASE2B,SETMAR,RNASE1,RNASEH1,FEN1,USB1,G3BP1,RAG1,SAMHD1,RPP30,EXOSC8,PPP1R8,DCP1B,PELO,ERN1,RAD1,PMS2,APTX,RIDA,TREX2,ENDOU,ERCC4,PXDNL,TDP1,MYG1,CNOT1,PIWIL1,AGO3
GOBP_NUCLEOBASE_BIOSYNTHETIC_PROCESS	ADHD	-1.96E-05	0.000998367	0.984343	107	0.516221	blood	PWAS	c5	0.984343	1	PAICS,SHMT1,CMPK1,APRT,GMPS,HPRT1,SHMT2
GOBP_NUCLEOBASE_CONTAINING_COMPOUND_TRANSPORT	ADHD	1.96E-05	0.0007048	0.977862	372		blood	PWAS	c5	0.977862	1	TST,SEC13,CETN2,CETN3,CR1,ABCC6,HNRNPA1,NXT1,SSB,QKI,TNKS,TGFBR2,THOC1,NXT2,DHX9,NPM1,TOMM20L,NUP210,DDX25,YBX1,NUTF2,CD47,MAGOHB,HSF1,PARP11,SRSF7,SNUPN,NUP98,AGFG1,YTHDC1,KPNB1,FMR1,G3BP2,PABPN1,SETD2,DDX39B,HNRNPA2B1,DDX19B,DDX19A,EIF5A2,RAN
GOBP_NUCLEOBASE_CONTAINING_SMALL_MOLECULE_BIOSYNTHETIC_PROCESS	ADHD	-4.34E-05	0.000706366	0.950976	129		blood	PWAS	c5	0.950976	1	PGM2,NT5E,ADA2,MTAP,ADK,PNP,DTYMK,APRT,TK2,HPRT1
GOBP_NUCLEOBASE_CONTAINING_SMALL_MOLECULE_CATABOLIC_PROCESS	ADHD	-2.94E-05	0.000706665	0.966812	88		blood	PWAS	c5	0.966812	1	ADA2,NUDT1,MTAP,GDA,APOBEC3G,PNP,MGAT1,UPP1,XDH
GOBP_NUCLEOBASE_CONTAINING_SMALL_MOLECULE_INTERCONVERSION	ADHD	-0.0427133	0.0337204	0.205266	40	0.493114	blood	PWAS	c5	0.205266	1	GUK1,GLRX,AK4,CMPK1,AK1,AK2
GOBP_NUCLEOBASE_METABOLIC_PROCESS	ADHD	-1.38E-05	0.00033314	0.966966	334		blood	PWAS	c5	0.966966	1	PAICS,SHMT1,GMPR,GDA,ADK,GMPR2,TYMS,DPYSL3,DPYSL2,CRMP1,TYMP,ALDH6A1,CMPK1,DPYSL5,APRT,ACP3,SHMT2,XDH,GMPS,HPRT1,MAPK1
GOBP_NUCLEOLUS_ORGANIZATION	ADHD	0.0208728	0.0210081	0.320438	37	0.312013	blood	PWAS	c5	0.320438	1	RPS19,SIRT2
GOBP_NUCLEOSIDE_BISPHOSPHATE_METABOLIC_PROCESS	ADHD	-5.33E-05	0.000576583	0.926386	257		blood	PWAS	c5	0.926386	1	SNCA,OXSM,HMGCS2,TPST1,TPST2,PPT1,SULT2A1,PMVK,CROT,PDK1,SULT1A3,SULT1B1,PPCS,DLD,ACAT1,PAPSS1,ACLY,SULT2B1,PDHX,ACOT8,PANK3,HMGCS1,MVK,SULT1E1,GLYAT,MLYCD,PDK2,MVD,ACSF2,ABHD14B,HMGCR,BPNT1,MCEE,PPCDC
GOBP_NUCLEOSIDE_CATABOLIC_PROCESS	ADHD	-3.36E-05	0.000706671	0.962107	84		blood	PWAS	c5	0.962107	1	ADA2,NUDT1,MTAP,GDA,APOBEC3G,PNP,UPP1,XDH
GOBP_NUCLEOSIDE_DIPHOSPHATE_BIOSYNTHETIC_PROCESS	ADHD	0.00940438	0.0329516	0.775338	41	0.577154	blood	PWAS	c5	0.775338	1	GUK1,AK4,AK5,DTYMK,CMPK1,AK1,AK2
GOBP_NUCLEOSIDE_DIPHOSPHATE_METABOLIC_PROCESS	ADHD	-2.38E-05	0.000333105	0.942983	422		blood	PWAS	c5	0.942983	1	NUDT9,INSR,RRM1,ENTPD5,NT5E,ENTPD1,PGM1,DLG2,GAPDH,TPI1,ENO2,ENO3,NME4,RRM2,IFNG,IGF1,ALDOC,ENO1,ARL2,ALDOB,LDHA,GPI,PKLR,GUK1,PFKM,APP,HIF1A,STAT3,AK4,ENTPD3,HK3,CASK,AK5,GCK,HK1,PGK1,RRM2B,GAPDHS,DTYMK,ADPGK,NME2,FBP1,ENTPD6,DDIT4,GALK1,PGAM1,PPARA,CMPK1,PGK2,PGAM2,NUDT5,PKM,ENTPD2,INS,GPD1,ALDOA,BPGM,NME1,HK2,TIGAR,HTR2A,AK2,BAD,AK1
GOBP_NUCLEOSIDE_METABOLIC_PROCESS	ADHD	-2.94E-05	0.000576772	0.959363	179		blood	PWAS	c5	0.959363	1	PGM2,NT5E,ADA2,NUDT1,MTAP,GDA,NME4,APOBEC3G,ADK,PNP,DNPH1,NT5C2,TK1,MACROD1,TYMP,DTYMK,GNMT,XDH,NT5C3A,UPP1,APRT,ACP3,TK2,HPRT1
GOBP_NUCLEOSIDE_MONOPHOSPHATE_BIOSYNTHETIC_PROCESS	ADHD	-4.32E-05	0.000996276	0.965395	193	0.354039	blood	PWAS	c5	0.965395	1	PAICS,SHMT1,UCK2,RFK,IMPDH1,DCTD,NUDT2,ADK,TYMS,TK1,IMPDH2,ADSS1,DCK,CMPK1,UPP1,APRT,AMPD2,TK2,ADSS2,DUT,GMPS,HPRT1
GOBP_NUCLEOSIDE_MONOPHOSPHATE_CATABOLIC_PROCESS	ADHD	2.81E-06	0.000577028	0.996108	99		blood	PWAS	c5	0.996108	1	NT5E,NT5C,GDA,PNP,DNPH1,NT5C2,NT5M,UPP1,TYMP,XDH,HPRT1
GOBP_NUCLEOSIDE_MONOPHOSPHATE_METABOLIC_PROCESS	ADHD	-2.39E-05	0.00049928	0.961849	310		blood	PWAS	c5	0.961849	1	PAICS,SHMT1,NT5E,NT5C,UCK2,RFK,GDA,IMPDH1,DCTD,GUK1,NUDT2,ADK,GMPR2,PNP,TYMS,DNPH1,NT5C2,AK4,TK1,IMPDH2,AK5,ADSS1,DTYMK,DCK,CASK,NT5M,CMPK1,XDH,UPP1,TYMP,APRT,AMPD2,TK2,ADSS2,DUT,DLG2,GMPS,AK2,HPRT1,AK1
GOBP_NUCLEOSIDE_MONOPHOSPHATE_PHOSPHORYLATION	ADHD	0.0581171	0.0396225	0.142438	28	0.933136	blood	PWAS	c5	0.142438	1	AK4,AK5,DTYMK,CMPK1,AK1,AK2
GOBP_NUCLEOSIDE_PHOSPHATE_BIOSYNTHETIC_PROCESS	ADHD	-4.03E-06	0.000277027	0.988408	875		blood	PWAS	c5	0.988408	1	PARP1,PAICS,RRM1,DNAJC30,NUDT12,SHMT1,NDUFS4,NDUFB4,TREM2,IDO1,HAAO,SLC5A8,STOML2,KYNU,PPT1,UCK2,NDUFA5,RFK,TGFB1,NDUFB11,GUCA2B,NUDT2,PDHX,RRM2,IMPDH1,ENO1,NADK,DCTD,TBPL1,PKLR,PDK1,GUCA1A,GUK1,ADK,PPCS,DLD,NME4,PNP,ACAT1,TYMS,PAPSS1,PRPSAP2,TK2,NMRK1,QPRT,MTHFD1,AK4,RCVRN,ACLY,TK1,NDUFV2,IMPDH2,AK5,ATP5F1B,RRM2B,NPPB,ADSS1,PRPSAP1,DTYMK,PANK3,ATP5MF,PARP16,NME2,DCK,NDUFB8,SPHK2,PPARA,CMPK1,KARS1,PPARGC1A,UPP1,NNMT,ANTKMT,MLYCD,PDK2,APRT,ATP5PO,AMPD2,NPPA,IL4,NMNAT1,HPRT1,LDHC,ADSS2,ALDOA,DUT,PPCDC,SNCA,NME1,GMPS,AK2,AK1,ATP5PF
GOBP_NUCLEOSIDE_PHOSPHATE_CATABOLIC_PROCESS	ADHD	-1.97E-05	0.000333133	0.952906	335		blood	PWAS	c5	0.952906	1	NUDT9,PDE5A,NUDT12,ENTPD5,NT5E,ENTPD1,DCTPP1,ITPA,NT5C,PDE4D,PDE7A,SMPDL3A,GDA,FHIT,PDE4A,PNP,HINT1,ACAT1,DNPH1,NT5C2,ENTPD3,SAMHD1,PDE2A,TYMP,ENTPD6,NT5M,XDH,UPP1,MLYCD,NUDT5,ENTPD2,PDE9A,DUT,CNP,NUDT3,HPRT1
GOBP_NUCLEOSIDE_SALVAGE	ADHD	0.00333902	0.0268886	0.901173	49	0.781127	blood	PWAS	c5	0.901173	1	PGM2,MTAP,ADK,PNP,APRT,TK2,HPRT1
GOBP_NUCLEOSIDE_TRIPHOSPHATE_BIOSYNTHETIC_PROCESS	ADHD	1.69E-05	0.000377501	0.964315	496		blood	PWAS	c5	0.964315	1	PARP1,DNAJC30,NDUFS4,NDUFB4,TREM2,STOML2,UCK2,NDUFA5,TGFB1,NDUFB11,NME4,IMPDH1,ENO1,TBPL1,PKLR,IMPDH2,NUDT2,ADK,TYMS,AK4,NDUFV2,AK5,ATP5F1B,DTYMK,ATP5MF,NME2,NDUFB8,SPHK2,PPARA,CMPK1,PPARGC1A,ANTKMT,ATP5PO,IL4,LDHC,ALDOA,NME1,ATP5PF,AK1
GOBP_NUCLEOSIDE_TRIPHOSPHATE_CATABOLIC_PROCESS	ADHD	-3.42E-05	0.000499701	0.945386	132		blood	PWAS	c5	0.945386	1	DCTPP1,ITPA,SMPDL3A,ENTPD3,SAMHD1,DUT
GOBP_NUCLEOSIDE_TRIPHOSPHATE_METABOLIC_PROCESS	ADHD	-1.79E-06	0.000242331	0.99412	802		blood	PWAS	c5	0.99412	1	INSR,PARP1,DNAJC30,NDUFS4,NDUFB4,TREM2,NT5E,DCTPP1,ATP1B1,LRRK2,STOML2,ITPA,PGM1,UCK2,NDUFA5,TGFB1,NDUFB11,NUDT2,GAPDH,TPI1,ENO2,ENO3,NME4,IFNG,IGF1,ALDOC,IMPDH1,ENO1,RHOA,ARL2,NADK,ALDOB,LDHA,GPI,TBPL1,PKLR,ADK,PFKM,ABCC6,SPHK2,SMPDL3A,HSPA1B,HSPA1A,TYMS,APP,HIF1A,STAT3,FIS1,AK4,ENTPD3,HK3,NDUFV2,SAMHD1,IMPDH2,AK5,GCK,HK1,ATP5F1B,PGK1,RRM2B,GAPDHS,DTYMK,OLA1,ATP5MF,ADPGK,NME2,FBP1,DDIT4,NDUFB8,ANTKMT,GALK1,PGAM1,PPARA,CMPK1,GNAI3,MFN1,PPARGC1A,PGK2,PGAM2,ATP5PO,NUDT5,PKM,IL4,NMNAT1,RAN,INS,LDHC,GPD1,ALDOA,DUT,BPGM,NME1,HK2,HSPA8,TIGAR,HTR2A,AK2,BAD,AK1,ATP5PF
GOBP_NUCLEOSOME_ASSEMBLY	ADHD	0.0213748	0.0359224	0.551825	28	0.217856	blood	PWAS	c5	0.551825	1	H3C1,H2BC21,SET,BRD2,NPM1,NAP1L2,ASF1A,POLE3,SSRP1,H1-10,ANP32B,H1-2,NAP1L4,NAP1L1
GOBP_NUCLEOSOME_ORGANIZATION	ADHD	0.00237935	0.031172	0.939157	37	0.457365	blood	PWAS	c5	0.939157	1	H3C1,RNF8,H2BC21,SET,BRD2,YEATS4,NPM1,NAP1L2,HMGA1,POLE3,ARID1A,SMARCC1,ASF1A,SSRP1,H1-10,ANP32B,SETD2,H1-2,NAP1L4,NAP1L1
GOBP_NUCLEOTIDE_EXCISION_REPAIR	ADHD	-1.36E-06	0.000998082	0.998909	94	0.682345	blood	PWAS	c5	0.998909	1	RPA2,TP53,CETN2,PBRM1,ERCC1,COMMD1,HMGN1,PNKP,ARID1A,SMARCC1,RAD23B,ATXN3,ERCC4,RAD23A
GOBP_NUCLEOTIDE_PHOSPHORYLATION	ADHD	-1.39E-05	0.000446904	0.975125	218		blood	PWAS	c5	0.975125	1	INSR,IGF1,PGM1,GAPDH,TPI1,ENO2,ENO3,NME4,IFNG,ALDOC,ENO1,ARL2,ALDOB,LDHA,GPI,PKLR,PFKM,PNKP,APP,HIF1A,STAT3,NT5C2,AK4,HK3,AK5,GCK,HK1,PGK1,GAPDHS,ADPGK,NME2,FBP1,DDIT4,GALK1,PGAM1,PPARA,CMPK1,PGK2,PGAM2,PKM,INS,GPD1,ALDOA,BPGM,NME1,HK2,TIGAR,HTR2A,AK1
GOBP_NUCLEOTIDE_SALVAGE	ADHD	-0.0469571	0.0443448	0.289642	24	0.860834	blood	PWAS	c5	0.289642	1	UCK2,ADK,DCK,UPP1,APRT,AMPD2,HPRT1
GOBP_NUCLEOTIDE_SUGAR_METABOLIC_PROCESS	ADHD	-3.40E-05	0.000705624	0.961562	254		blood	PWAS	c5	0.961562	1	UGDH,ENTPD5,FUT8,PMM1,UGP2,PMM2,UXS1,GNPDA1,MGAT1,GNPNAT1,GMDS,NANS,GFUS,UAP1
GOBP_NUCLEOTIDE_TRANSPORT	ADHD	-5.42E-05	0.000998714	0.95674	99	0.833957	blood	PWAS	c5	0.95674	1	CR1,ABCC6,CD47
GOBP_NUCLEUS_LOCALIZATION	ADHD	7.79E-06	0.000999571	0.993779	39	0.168191	blood	PWAS	c5	0.993779	1	SLIT1,NTN1,CAV3,BIN1,LMNB1,SYNE2,CDC42,NUDC
GOBP_NUCLEUS_ORGANIZATION	ADHD	3.09E-05	0.000705422	0.965063	216		blood	PWAS	c5	0.965063	1	TOR1AIP1,GOLM1,SUN5,SF1,PLK1,CHMP2B,SUN3,TBPL1,NSFL1C,RPS19,SIRT2,HABP4,CHMP3,PRKCA,PRKCB,DYRK3,CHEK1,VPS4B,PITPNB,AGFG1,CDK1,UBXN2B,TARDBP,LMNB1,VPS4A,CHMP2A,SPAST,BIN1,IRAG2,NECTIN2,UBE2I,PDCD6IP,PARP11,VRK1,NUP98
GOBP_N_ACETYLGLUCOSAMINE_METABOLIC_PROCESS	ADHD	0.0160988	0.026685	0.546314	55	0.306674	blood	PWAS	c5	0.546314	1	LARGE1,NANP,NAGK,GNPDA1,CHST2,CHST4,CHST3,CHST6,CHST1,CHST5
GOBP_N_ACETYLNEURAMINATE_CATABOLIC_PROCESS	ADHD	0.0454621	0.0344706	0.187214	26	0.82008	blood	PWAS	c5	0.187214	1	NAGK,GNPDA1,NPL
GOBP_N_ACETYLNEURAMINATE_METABOLIC_PROCESS	ADHD	0.0124728	0.0230175	0.587899	48	0.544241	blood	PWAS	c5	0.587899	1	ST3GAL1,NANP,NAGK,GNPDA1,NPL
GOBP_N_GLYCAN_PROCESSING	ADHD	-8.60E-05	0.000705573	0.902939	254		blood	PWAS	c5	0.902939	1	FUT8,MAN1C1,MAN1A2,MGAT4B,GNPTG,PRKCSH,ST8SIA2,ST8SIA3,MGAT4A,MAN1B1,ST8SIA4,ST8SIA6
GOBP_OBSERVATIONAL_LEARNING	ADHD	-1.36E-05	0.000499403	0.978281	273		blood	PWAS	c5	0.978281	1	SHANK3,NRXN1,CNTNAP2,NRXN2
GOBP_ODONTOGENESIS	ADHD	5.97E-06	0.000301281	0.984178	564		blood	PWAS	c5	0.984178	1	TNFRSF11B,PDGFRA,PAM,LRP4,HTRA1,NGFR,TNFSF11,EDAR,ASPN,BMP4,COL1A1,KLK4,BMP2,STIM1,RSPO2,SRC,BGLAP,CTNNB1,ADAMTS5,RELT,BMP7,FAM20A,INHBA,ALPL,HDAC2,ADM,JAG2,APCDD1,FGFR2,AXIN2,SHH,BCL2L11,ACVR2A,ACVR2B,WNT10A,FGF8,MMP20,TSPEAR,EDA,SERPINE1,BSG,TGFB3,PPARA,DLX3,TUFT1,RHOA,CFTR,FGF10,CSF1,ITGB6,FST,SOSTDC1,NECTIN1,KLK5,PHEX,TGFB2,EDN1
GOBP_ODONTOGENESIS_OF_DENTIN_CONTAINING_TOOTH	ADHD	5.83E-06	0.000446805	0.989598	299		blood	PWAS	c5	0.989598	1	TNFRSF11B,PDGFRA,LRP4,HTRA1,NGFR,EDAR,BMP4,KLK4,BMP2,STIM1,RSPO2,CTNNB1,RELT,BMP7,FAM20A,HDAC2,ADM,JAG2,APCDD1,SHH,BCL2L11,ACVR2A,ACVR2B,WNT10A,FGF8,MMP20,EDA,SERPINE1,BSG,PPARA,DLX3,CFTR,FGF10,CSF1,ITGB6,FST,SOSTDC1,NECTIN1,KLK5
GOBP_OLEFINIC_COMPOUND_BIOSYNTHETIC_PROCESS	ADHD	-2.33E-05	0.000446873	0.95833	263		blood	PWAS	c5	0.95833	1	AKR1C3,H6PD,BMP2,LHB,DKK3,BMP6,ADM,DKKL1,FSHB,HSD17B1
GOBP_OLEFINIC_COMPOUND_METABOLIC_PROCESS	ADHD	-2.44E-05	0.00033306	0.941703	462		blood	PWAS	c5	0.941703	1	ADH7,ADH1C,CEL,ADH6,ADH4,ADH1A,AKR1C3,PNLIP,H6PD,ACAA1,PNPLA2,AKR1C4,CYP3A4,CBR1,GSTA1,BMP2,LHB,RBP4,DHRS9,PTGES3,DKK3,BMP6,STAT5B,AKR1B10,PTGDS,ADM,PLA2G10,FAAH2,DKKL1,ACOT8,GPX1,ADH1B,ALOX15B,AKR1C1,FSHB,ABHD12,TBXAS1,RDH16,PTGES2,HSD17B1,ALDH1A1,ALDH1A3,AKR1B1,AFP,GSTP1,PTGS2
GOBP_OLFACTORY_LOBE_DEVELOPMENT	ADHD	-0.020048	0.0154523	0.194489	133	0.682933	blood	PWAS	c5	0.194489	1	CSF1R,SLIT2,ROBO2,ROBO1,SEMA7A,EFNA2,SLIT3,WNT5A,LRRK2,ERBB4,CHD7,SLIT1,SEMA3A,ID2
GOBP_OLIGODENDROCYTE_DEVELOPMENT	ADHD	8.82E-05	0.000576433	0.878364	245		blood	PWAS	c5	0.878364	1	TLR2,CNTN2,CNTN1,B4GALT6,B4GALT5,LYN,CLU,MYRF,ASPA,SHH,EIF2B1,PTEN,TENM4
GOBP_OLIGODENDROCYTE_DIFFERENTIATION	ADHD	1.98E-05	0.000277076	0.94303	614		blood	PWAS	c5	0.94303	1	TLR2,VTN,TNFRSF1B,CNTN2,NTRK2,NOTCH1,CNTN1,B4GALT6,NRG1,TNFRSF21,B4GALT5,LYN,CLU,CTNNB1,PTN,HDAC2,IL34,CNP,SHH,CDKN2C,MYRF,ASPA,BNIP3,MDK,EIF2B1,ERBB2,PTEN,DAG1,CSK,OPALIN,TENM4
GOBP_OLIGOPEPTIDE_TRANSPORT	ADHD	-2.95E-05	0.000706203	0.966676	136		blood	PWAS	c5	0.966676	1	CDH17,GJA1,CA2
GOBP_OLIGOSACCHARIDE_BIOSYNTHETIC_PROCESS	ADHD	-6.06E-05	0.000407701	0.881746	472		blood	PWAS	c5	0.881746	1	ST3GAL6,FUT5,B4GALT1,FUT8,B3GALT2,FUT3,FBP2,ST6GALNAC6,FBP1,FUT9,FUT2,ST6GALNAC1,B3GALT1,ST6GALNAC5,MGAT2
GOBP_OLIGOSACCHARIDE_CATABOLIC_PROCESS	ADHD	3.55E-05	0.00040783	0.930542	254		blood	PWAS	c5	0.930542	1	MANBA,LCT,HEXB,NEU1,GM2A
GOBP_OLIGOSACCHARIDE_METABOLIC_PROCESS	ADHD	-3.90E-06	0.000257894	0.987942	907		blood	PWAS	c5	0.987942	1	IDUA,MANBA,ST3GAL6,MGAT2,AMY1A,FUT5,LCT,B4GALT1,FUT8,GAA,HEXB,ST8SIA3,B3GALT2,FUT3,ST6GALNAC3,NEU1,GM2A,ST8SIA2,FBP2,ST6GALNAC6,FBP1,MAN1B1,ST8SIA4,FUT9,ST8SIA6,ST6GALNAC1,BRAF,FUT2,B3GALT1,ST6GALNAC5,GLA
GOBP_ONE_CARBON_COMPOUND_TRANSPORT	ADHD	-1.86E-05	0.000499547	0.970245	191		blood	PWAS	c5	0.970245	1	UMOD,HBZ,SLC14A1,CA2,HBB,HBD,SLC14A2,AQP4
GOBP_ONE_CARBON_METABOLIC_PROCESS	ADHD	-1.05E-06	0.00035325	0.997624	418		blood	PWAS	c5	0.997624	1	SHMT1,CA11,MTHFS,CA8,DHFR,SHMT2,CA6,CA13,CA2,CA3,CA10,CA1,MTHFD2,CA12,MAT2B,CA4,TYMS,MTHFD1,CA5B,CA7,GNMT,CA9,CA5A,AHCYL1
GOBP_OOCYTE_DIFFERENTIATION	ADHD	5.13E-06	0.000407945	0.989958	256		blood	PWAS	c5	0.989958	1	PDE5A,EHMT2,INHBB,IGF1,PTK2B,CDC25B,ANG,YBX2,CTNNB1,SIRT2,PDE3A,AURKA,FOXL2,KMT2D,INSL3,PPP2R1A,LGR5,FOXO3,EREG,EDN1
GOBP_OOCYTE_MATURATION	ADHD	9.45E-07	0.000576981	0.998694	104		blood	PWAS	c5	0.998694	1	ANG,PTK2B,CDC25B,SIRT2,AURKA,INSL3,PPP2R1A,FOXO3,PDE3A,EREG,EDN1
GOBP_OOGENESIS	ADHD	1.16E-05	0.000333051	0.972276	449		blood	PWAS	c5	0.972276	1	PDE5A,EHMT2,TNFAIP6,INHBB,HEXB,IGF1,PTK2B,CDC25B,ANG,SRC,YBX2,CTNNB1,SIRT2,PDE3A,AURKA,FOXL2,AMH,KMT2D,PTX3,BMPR1B,INSL3,PPP2R1A,LGR5,ERCC1,IHH,PTN,MDK,FOXO3,YTHDC1,EREG,EDN1
GOBP_OPERANT_CONDITIONING	ADHD	-0.0572722	0.0500669	0.25266	13	0.601353	blood	PWAS	c5	0.25266	1	AGT
GOBP_OPSONIZATION	ADHD	-1.78E-05	0.000301214	0.952778	533		blood	PWAS	c5	0.952778	1	SPON2,MBL2,FCN1,LBP,COLEC11,FCN2,CRP,CFP,COLEC10,FCN3,C4BPB,PTX3,C4BPA,PLA2G5
GOBP_ORGANELLE_DISASSEMBLY	ADHD	-0.0314375	0.0164579	0.056111	115	0.92502	blood	PWAS	c5	0.056111	1	GABARAPL1,GABARAP,MAP1LC3A,ARFIP2,MUL1,PNPLA2,TP53,MCTS1,BNIP3,PARK7,FBXL4,ATG4B,SNX7,AURKA,CISD2,HIF1A,FIS1,DYRK3,NEDD9,PLAAT3,CSNK2A2,BECN1,PLIN3,CDK1,ATG5,KLC1,GABARAPL2,MAP1LC3B,RETREG1,PRKN,UFC1,UFM1,SQSTM1,PELO,SPAST,ATG3,MRRF,ZFAND1,VRK1,ATG7,CTSK,RNF41,HK2,CDC37,MTIF3,TIGAR,HTRA2
GOBP_ORGANELLE_FUSION	ADHD	1.49E-05	0.000576289	0.979349	294		blood	PWAS	c5	0.979349	1	STX1A,SNCA,MUL1,STXBP6,ANXA2,SNAP29,STOML2,SPHK1,SNAPIN,SYT9,CHMP2B,SYT11,THG1L,TFRC,CPLX1,VAT1,AKT2,VAMP1,RAB3A,CHMP3,VAV3,VAMP3,STX2,ARL8B,SYT7,VAMP2,FIS1,CAV2,EEA1,GOSR1,TSNARE1,GOSR2,VTI1B,STX4,CDK1,SNAP25,VTI1A,SLAMF1,STX6,VAMP8,PRKN,RAB13,DOC2B,STX1B,GNAI3,MFN1,BNIP3,IRAG2,SYT4,ANKRD27,ANXA1,USO1,VAMP4,STX10,PIP4K2A,PIP4K2B,STX12,VAMP7,STX8,VPS4A,STX7,RAB7B,PLA2G5,CHMP2A
GOBP_ORGANELLE_INHERITANCE	ADHD	3.11E-05	0.000999076	0.97518	50	0.275754	blood	PWAS	c5	0.97518	1	MAPK3,MAP2K2,MAP2K1,CDK1,VRK1,YWHAZ,MAPK1
GOBP_ORGANELLE_MEMBRANE_FUSION	ADHD	-2.50E-05	0.000705811	0.971712	205		blood	PWAS	c5	0.971712	1	STX1A,SNCA,STXBP6,ANXA2,SNAP29,SPHK1,SNAPIN,SYT9,CHMP2B,SYT11,CPLX1,AKT2,VAMP1,RAB3A,CHMP3,VAV3,VAMP3,STX2,ARL8B,SYT7,VAMP2,CAV2,EEA1,GOSR1,TSNARE1,GOSR2,VTI1B,STX4,SNAP25,VTI1A,SLAMF1,STX6,VAMP8,RAB13,DOC2B,STX1B,GNAI3,IRAG2,SYT4,ANKRD27,ANXA1,USO1,VAMP4,STX10,PIP4K2A,PIP4K2B,STX12,VAMP7,STX8,VPS4A,STX7,RAB7B,PLA2G5,CHMP2A
GOBP_ORGANELLE_TRANSPORT_ALONG_MICROTUBULE	ADHD	-1.58E-05	0.000499647	0.974834	177		blood	PWAS	c5	0.974834	1	PEX14,NEFL,MREG,SNAPIN,KIF3A,BICDL1,HIF1A,UCHL1,SPAST,LAMP1,UBB,NEFH,BLOC1S5,SYNE2,NDE1,PRKCZ,RAB1A,CDC42,MAPT
GOBP_ORGANIC_ACID_BIOSYNTHETIC_PROCESS	ADHD	-2.50E-06	0.000229195	0.991307	992		blood	PWAS	c5	0.991307	1	UGDH,ASAH2,HPGDS,PRG3,APOC3,GSTM4,GSTM1,OTC,SHMT1,AKR1C3,BHMT2,PHGDH,OXSM,IDO1,MTAP,AKR1A1,CES1,ASL,APOA5,PLOD2,AKR1C4,NANP,HAAO,DHFR,MIF,CYP3A4,SYK,KYNU,FGF19,CBR1,ACADL,PYCR1,SHMT2,ACADVL,PLOD3,IL1B,DECR2,APOA1,NR1D1,SDSL,PARK7,DHRS9,AKR1D1,APOC1,GLUL,PKLR,NR1H2,FGFR4,GSTP1,PTGES3,RBP1,PCBD2,PLA2G10,SEPHS1,APOA4,GOT1,PCBD1,QKI,INSIG1,MTHFD1,PECR,ERLIN1,ACLY,GIP,HSD17B8,PYCR2,STAR,NR1H4,UROS,ACOT8,APOC2,GAD1,HOGA1,LTA4H,CRABP2,AASDHPPT,ADI1,TBXAS1,EDN2,OSBPL9,PTGES2,CBS,CD74,SLC27A2,MLYCD,NAGS,PSAT1,GATM,ALDH1A1,ANXA1,HAO1,ALDH1A3,FASN,PLA2G1B,PTGDS,LDHC,BCAT2,PTGS2,PRMT3,PLA2G5,EDN1,FABP5,ALOX15B
GOBP_ORGANIC_ACID_CATABOLIC_PROCESS	ADHD	-1.82E-06	0.000195911	0.992585	1433		blood	PWAS	c5	0.992585	1	QDPR,HADH,ADIPOQ,DPEP2,OTC,SHMT1,TST,BDH2,ECH1,GSTZ1,MTHFS,IDO1,AKR1A1,ACAA1,HGD,ETFA,DPEP1,DDAH1,ALDH5A1,HAAO,KYNU,CPT1B,ACADL,SULT2A1,ECHS1,ACADM,HIBCH,SHMT2,IVD,ACADVL,DECR2,NAGK,ARG1,FAH,HOGA1,ECI1,ACAT2,SDSL,AKR1D1,GLUL,SORD,MPST,CRABP1,KYAT3,CROT,FABP1,PGD,LEP,AKT2,DLD,DECR1,CRAT,GNPDA1,KYAT1,ACADS,ACAT1,DAO,GOT1,HIBADH,ARG2,QPRT,BLMH,NPL,PON1,GPT,ASPA,PCK1,ECI2,ACOT8,FTCD,HPD,ALDH6A1,GAD1,ACAD8,AASDHPPT,PPARA,PEX5,CBS,ACADSB,SLC27A2,MLYCD,RIDA,DCXR,HAO1,ASRGL1,MCEE,AKT1,GCSH,BCAT2
GOBP_ORGANIC_ACID_TRANSPORT	ADHD	-7.88E-06	0.000199834	0.96853	1161		blood	PWAS	c5	0.96853	1	FOLR2,UMOD,FABP2,CD36,ACE,LHCGR,SNCA,PLA2R1,FOLR3,NMB,NTRK2,THBS1,IL1A,AKR1C4,MIF,SLC5A8,SYK,FGF19,PLA2G2A,CPT1B,SLC26A5,SLC6A14,ARL6IP5,SFXN5,IL1B,ARG1,PLA2G2E,SLC66A1L,GJA1,RBP5,FOLR1,PLA2G12B,CACNB4,CRABP1,CROT,FABP1,LEP,RPS6KB1,AKT2,APOE,OXT,FABP9,RBP1,PLA2G10,TNF,TRH,FABP6,FABP12,AGT,SLC3A2,TNFSF11,FIS1,PLA2G2D,PLA2G2C,RGS4,GFAP,SV2A,SLC3A1,RBP7,AKR1C1,SLC25A18,CRABP2,PPARA,LRP2,SLC27A2,MAP2K6,SYT4,ANXA1,FABP4,FABP3,SLC6A9,PLA2G1B,AKT1,PMP2,GIPC1,SLC26A7,SLC16A3,PLA2G5,ACE2,EDN1,FABP5
GOBP_ORGANIC_ANION_TRANSPORT	ADHD	-9.92E-06	0.000213024	0.962855	1022		blood	PWAS	c5	0.962855	1	FOLR2,UMOD,CD36,ACE,LHCGR,GLTPD2,SNCA,PLA2R1,FOLR3,NMB,NTRK2,IL1A,AKR1C4,MIF,SLC5A8,SYK,FGF19,PSAP,PLA2G2A,SLC26A5,SLC6A14,ARL6IP5,SFXN5,IL1B,ARG1,PLA2G2E,CYB5R1,SLC66A1L,GJA1,FOLR1,PLA2G12B,CACNB4,CR1,LEP,CA4,ABCC6,OXT,PLA2G10,TNF,TRH,AGT,SLC3A2,TNFSF11,PLA2G2D,PLA2G2C,RGS4,CES1,CYB5R2,GFAP,SV2A,SLC3A1,GLTP,AKR1C1,SLC4A8,SLC25A18,SLCO5A1,LRP2,CD47,MAP2K6,SYT4,ANXA1,CFTR,SLC6A9,PTGS2,PLA2G1B,CERT1,SLC26A7,SLC16A3,PLA2G5,ACE2,EDN1,GIPC1
GOBP_ORGANIC_HYDROXY_COMPOUND_BIOSYNTHETIC_PROCESS	ADHD	-9.23E-06	0.000235496	0.968745	914		blood	PWAS	c5	0.968745	1	PLTP,FGF2,ASAH2,QDPR,KL,LHCGR,ASIP,APOB,SNCA,AKR1C3,CES1,H6PD,SPTLC1,HMGCS2,APOA5,ALDH2,PLEK,AKR1C4,PGP,DHFR,WNT5A,CYP3A4,PTK2B,FGF19,SPHK1,SPR,DDC,BMP2,HSD17B7,APOA1,IMPA1,CYB5R1,IFNG,NR1D1,ITPKC,ITPKA,DDT,PARK7,G6PD,AKR1D1,PMVK,FGFR4,LEP,APOE,SPHK2,DKK3,PDXK,BMP6,PCBD2,PTH,PTS,TNF,FGF1,APOA4,DAO,POR,GOT1,PCBD1,INSIG1,MBTPS1,DKKL1,PTH1R,ERLIN1,ACLY,HMGCS1,STAR,NR1H4,PCK1,ASAH1,IDI2,IDI1,CYB5R2,ACOT8,NSDHL,FAXDC2,CDH3,PLCG2,CYB5R3,ALOX15B,GCH1,SPTLC2,IMPA2,PNPO,MVK,OSBPL9,SNAI2,SLC27A2,PNMT,HSD17B1,PSAT1,CFTR,MVD,HMGCR,TGFB2,CD244,LDHC,APPL1,SOD1,GIPC1
GOBP_ORGANIC_HYDROXY_COMPOUND_CATABOLIC_PROCESS	ADHD	-4.17E-07	0.000377529	0.99912	385		blood	PWAS	c5	0.99912	1	ADH4,LCT,AKR1C3,OCRL,ALDH2,BPNT2,CYP3A4,INPP5E,SULT2A1,TPI1,IMPA1,FAH,SORD,COMT,SULT1A3,SULT1B1,APOE,ALDH3B1,AKR1B10,MIOX,IMPA2,SNX17,SULT1E1,SCARF1,HAO1,AKR1D1,INPP5B,BPNT1,PTEN,FGF23,PDXP,NUDT3
GOBP_ORGANIC_HYDROXY_COMPOUND_TRANSPORT	ADHD	-6.41E-06	0.000276955	0.981547	982		blood	PWAS	c5	0.981547	1	MSR1,PLTP,CD36,CEL,STX1A,APOC3,APOE,ADIPOQ,APOB,ENPP7,SNCA,NAXE,SELENOM,ANXA2,TREM2,SPP1,APOM,NMB,PNLIP,CXCL12,PCSK9,LILRB1,CRH,EGF,GRAMD1C,CES1,POMC,APOA5,AKR1C4,SLC5A8,SYK,FGF19,APOA2,CARTPT,SYT9,LIMA1,MECP2,LRP1,STARD5,RBP4,SCP2D1,SYT11,APOA1,GHRL,PARK7,APOC1,CLU,C1QTNF1,NR1H2,LEP,REN,RAB3A,BMP6,OXT,PLA2G10,FURIN,FGF20,APOA4,SYT17,AGT,ARL8B,SYT7,CHGA,GDNF,PON1,GAL,SERAC1,STAR,VPS4B,APOC2,VAPA,SYT8,PRKN,AKR1C1,VPS4A,SYT5,LCAT,OSBPL9,SYT2,SYT4,SHH,CFTR,OSBPL11,LDLRAP1,STX12,LDLR,NFKBIA,PIP4K2A,PTPN11,HTR2A,SLC16A3,RAB3B,GRK2,VIP
GOBP_ORGANOPHOSPHATE_CATABOLIC_PROCESS	ADHD	-3.07E-06	0.000257976	0.990497	724		blood	PWAS	c5	0.990497	1	NUDT9,SMPD1,PDE5A,ENPP6,NUDT12,ENPP7,ENTPD5,OCRL,NT5E,ENTPD1,DCTPP1,PNLIPRP2,PLCG1,BPNT2,INPP5E,ITPA,APOA2,PLA2G7,NT5C,PDE4D,PDE7A,IDH1,SMPDL3A,GDA,IMPA1,APOC1,FHIT,PRDX6,PDE4A,ANGPTL3,ENPP2,GPD1L,PNP,HINT1,ACAT1,PLA2G10,DNPH1,NT5C2,ENTPD3,PON1,SAMHD1,PDE2A,TYMP,APOC2,ENTPD6,PLBD2,IMPA2,ABHD12,NT5M,INPP5B,BPNT1,PLCB1,XDH,PLBD1,UPP1,MLYCD,NUDT5,ENTPD2,LDLR,PDE9A,NUDT3,GPCPD1,GPD1,PTEN,DUT,PLCG2,CNP,PDXP,PLA2G5,HPRT1
GOBP_ORGANOPHOSPHATE_ESTER_TRANSPORT	ADHD	3.69E-06	0.000407638	0.992773	513		blood	PWAS	c5	0.992773	1	PLTP,FASLG,GLTPD2,APOA5,APOA2,PITPNA,SCP2D1,APOA1,APOC1,CR1,APOC3,APOE,ABCC6,TRIAP1,PLA2G10,APOA4,PLSCR3,PITPNB,APOC2,GLTP,VAPA,CD47,DBI,LDLR,SCARB2,CERT1
GOBP_ORGAN_GROWTH	ADHD	9.42E-06	0.000301099	0.975043	767		blood	PWAS	c5	0.975043	1	FGF2,PSAPL1,FGFR3,EHMT2,COMP,LEPR,PDGFRB,ECM1,TGFBR3,THBS3,NOTCH1,MAP2K4,ANXA6,NOG,PSAP,IGF2,ERBB4,PIM1,FXN,RBP4,RSPO2,IGF1,SMAD1,MMP13,NLGN4X,LEP,HAMP,DLL1,TMEM38B,CAV3,FGF20,POR,AGT,FGFR2,TGFBR2,RGS4,BCL2L11,ACVR2B,FOXC2,FGF8,CDK1,STC1,MAPK11,PRLR,JARID2,TBX5,NDRG4,DDR2,DUSP6,PPARA,PTPN11,CGA,UBE3A,SHH,G6PD,IL7,CER1,ABL1,AKT1,TGFB2,PTEN,BMP10,FGF10,OSTN,MEF2C,CXADR,SMAD2,FGF7,SOD1,YY1,EDN1,MAPK14,TENM4
GOBP_ORGAN_INDUCTION	ADHD	-4.14E-06	0.000576439	0.99427	303		blood	PWAS	c5	0.99427	1	FGF2,DKK1,ROBO2,ROBO1,WNT5A,BMP4,FRS2,BMP2,CTNNB1,WNT3A,FGF1,GDNF,FGF8,WNT11,FGF10
GOBP_ORGAN_OR_TISSUE_SPECIFIC_IMMUNE_RESPONSE	ADHD	-2.88E-06	0.000353138	0.993482	578		blood	PWAS	c5	0.993482	1	UMOD,CAMP,DEFB1,BPIFB1,IL6R,DEFA5,RNASE3,IFNLR1,IL6,H2BC21,LTF,RNASE2,PIGR,CD160,RAB17,APOA4,IFNL2,DEFA1,XCL1,IL4,PLA2G1B
GOBP_ORNITHINE_METABOLIC_PROCESS	ADHD	-0.0117931	0.025234	0.640249	65	0.981426	blood	PWAS	c5	0.640249	1	OTC,ASL,ARG1,HNF4A,ARG2,ODC1
GOBP_OSSIFICATION_INVOLVED_IN_BONE_REMODELING	ADHD	-0.00853142	0.0281594	0.761914	43	0.675107	blood	PWAS	c5	0.761914	1	TGFB1,GDF5,CTHRC1,PTN,TGFB3
GOBP_OSTEOBLAST_DEVELOPMENT	ADHD	-0.0282174	0.0288692	0.32836	47	0.199512	blood	PWAS	c5	0.32836	1	BGLAP,PTHLH,PTH1R,SATB2,ACHE,SHH,SMAD3,JUND
GOBP_OSTEOBLAST_PROLIFERATION	ADHD	-1.04E-05	0.000705792	0.988293	244		blood	PWAS	c5	0.988293	1	HPSE,NELL1,IGF1R,GREM1,BMP2,LTF,CCN1,SFRP1,FGFR2,AXIN2,CTHRC1,SMAD3,TMEM119,RHOA,ABL1
GOBP_OSTEOCLAST_DIFFERENTIATION	ADHD	4.38E-07	0.000223414	0.998436	1025		blood	PWAS	c5	0.998436	1	CSF1R,CD109,TLR3,TNFRSF11B,IAPP,CCN4,ANXA2,TREM2,TNFAIP6,EFNA2,LILRB1,IL12B,NOTCH2,LILRB3,LILRB4,CARTPT,TLR4,PRXL2A,CCL3,EPHA2,LTF,IFNG,SRC,TFRC,BGLAP,CTNNB1,IL23R,CEBPB,TF,GPC3,TNF,IL17A,SFRP1,TNFSF11,IL20,NEDD9,OSTM1,SIGLEC15,CD81,FSHB,GPR68,FSTL3,PIAS3,CAMK4,ESRRA,UBASH3B,CSF1,OSCAR,IL4,GLO1,MAPK14
GOBP_OSTEOCLAST_FUSION	ADHD	-6.81E-05	0.000997734	0.945586	143	0.755691	blood	PWAS	c5	0.945586	1	CD109,CD81
GOBP_OSTEOCLAST_PROLIFERATION	ADHD	-7.97E-06	0.000998624	0.993631	97	0.718088	blood	PWAS	c5	0.993631	1	NMB,GREM1,PTH,TNFSF11,TNFAIP3,CSF1
GOBP_OUTER_EAR_MORPHOGENESIS	ADHD	0.00450378	0.0426686	0.915937	12	0.336969	blood	PWAS	c5	0.915937	1	MAPK3,MAPK1
GOBP_OUTER_MITOCHONDRIAL_MEMBRANE_ORGANIZATION	ADHD	-1.84E-07	0.000999244	0.999853	29	0.471893	blood	PWAS	c5	0.999853	1	PDCD5,MTX2
GOBP_OUTFLOW_TRACT_MORPHOGENESIS	ADHD	-2.49E-05	0.000446549	0.955501	423		blood	PWAS	c5	0.955501	1	PLXND1,JAG1,ENG,TGFBR3,ROBO2,ROBO1,SEMA3C,NOTCH1,NRP1,NOG,CRKL,WNT5A,BMP4,NRP2,VEGFA,FOLR1,DVL2,CTNNB1,BMP7,ISL1,FGFR2,HIF1A,TGFBR2,FOXC2,JUN,SFRP2,FGF8,BMPR2,WNT11,SMAD4,LRP2,ILK,TBX3,PARVA,TGFB2,MEF2C,CDC42,EDN1
GOBP_OUTFLOW_TRACT_SEPTUM_MORPHOGENESIS	ADHD	-4.49E-05	0.000706098	0.94933	197		blood	PWAS	c5	0.94933	1	ENG,ROBO2,ROBO1,SEMA3C,NRP1,BMP4,NRP2,ISL1,FGFR2,TGFBR2,FGF8,BMPR2,LRP2,PARVA,TGFB2,SMAD4
GOBP_OVARIAN_FOLLICLE_DEVELOPMENT	ADHD	-6.77E-06	0.00031603	0.982911	431		blood	PWAS	c5	0.982911	1	KDR,LHCGR,KITLG,TNFAIP6,INHBB,MMP19,MMP14,ANG,KIT,VEGFA,BMP15,SRC,MMP2,GNRH1,CEBPB,INHBA,FOXL2,AMH,PTX3,BMPR1B,BCL2L1,FSHB,UMODL1,SMAD4,SOD1,CGA,UBE3A,FOXO3,EREG
GOBP_OVIDUCT_DEVELOPMENT	ADHD	1.47E-06	0.000706447	0.998336	121		blood	PWAS	c5	0.998336	1	CTNNB1,C3,WNT7A,CSMD1
GOBP_OVULATION	ADHD	2.58E-05	0.000576892	0.964376	174		blood	PWAS	c5	0.964376	1	TNFAIP6,INHBB,MMP19,MMP2,HPGD,LEP,PLAT,INHBA,AFP,FOXO3,ADAMTS1,PTGS2,EREG,PGR
GOBP_OVULATION_CYCLE	ADHD	9.80E-06	0.000277064	0.971784	765		blood	PWAS	c5	0.971784	1	LHCGR,PDGFRA,A2M,CASP3,PAM,SLIT2,TNFAIP6,ROBO2,IGF1R,MMP19,SLIT3,KISS1,AXL,TIMP4,TYRO3,SRC,MMP2,EREG,RETN,LEP,INHBA,STAT5B,PLEKHA1,AMH,GDF10,PTX3,BMPR1B,HSPA5,MSTN,FSHB,TGFB2,GDF9,CGA,MAP2K6,ANXA1,PTN,MDK,TGFB3,SERPINF1,PCNA,AFP,FOXO3,ADAMTS1,PGR
GOBP_OVULATION_CYCLE_PROCESS	ADHD	1.69E-05	0.00028841	0.95332	660		blood	PWAS	c5	0.95332	1	LHCGR,PDGFRA,A2M,CASP3,PAM,SLIT2,TNFAIP6,ROBO2,MMP19,SLIT3,KISS1,SRC,MMP2,EREG,RETN,LEP,INHBA,STAT5B,PLEKHA1,AMH,PTX3,BMPR1B,HSPA5,MSTN,FSHB,GDF9,CGA,MAP2K6,TGFB3,AFP,FOXO3,TGFB2,ADAMTS1,PGR
GOBP_OVULATION_FROM_OVARIAN_FOLLICLE	ADHD	0.0452661	0.0338527	0.181173	28	0.276337	blood	PWAS	c5	0.181173	1	MMP19,MMP2,LEP,AFP,FOXO3,ADAMTS1,PGR
GOBP_OXALOACETATE_METABOLIC_PROCESS	ADHD	-0.0396074	0.0266613	0.137391	44	0.72735	blood	PWAS	c5	0.137391	1	GOT1,NIT2,ACLY,PCK1,MDH1,MDH2
GOBP_OXIDATIVE_DEMETHYLATION	ADHD	-0.0305604	0.0246247	0.214588	53	0.543162	blood	PWAS	c5	0.214588	1	CYP3A4,ALKBH3,ALKBH2,JMJD6
GOBP_OXIDATIVE_DNA_DEMETHYLATION	ADHD	-0.02659	0.0350597	0.448199	23	0.777182	blood	PWAS	c5	0.448199	1	ALKBH3,ALKBH2
GOBP_OXIDATIVE_PHOSPHORYLATION	ADHD	2.56E-05	0.000446614	0.954326	377		blood	PWAS	c5	0.954326	1	DNAJC30,SNCA,NDUFS4,NDUFB4,COX6C,STOML2,NDUFA5,FXN,NDUFB11,SHMT2,COX5A,PARK7,RHOA,CYCS,DLD,TNF,COX7A1,CHCHD10,DNAJC15,COX4I2,AK4,UQCRB,NDUFV2,ATP5F1B,CDK1,COX7A2L,ATP5MF,COX6A2,NDUFB8,PPIF,MSH2,CCNB1,ANTKMT,BID,COX5B,ATP5PF,ATP5PO
GOBP_OXYGEN_HOMEOSTASIS	ADHD	0.0573039	0.0378068	0.129594	33	0.559484	blood	PWAS	c5	0.129594	1	EGLN1,HIF1A
GOBP_OXYGEN_TRANSPORT	ADHD	-0.000108773	0.000998155	0.913223	68	0.516369	blood	PWAS	c5	0.913223	1	HBZ,HBQ1,HBB,HBD,CYGB,MB,MYC,BPGM
GOBP_O_GLYCAN_PROCESSING	ADHD	-1.81E-05	0.000446705	0.967622	313		blood	PWAS	c5	0.967622	1	GXYLT1,B3GNT2,GALNT13,ST3GAL1,C1GALT1C1,B3GNT8,B4GALT5,POFUT1,GALNT1,ST6GALNAC2,GALNT10,CHST4,A4GNT,GCNT4,B3GNT4,GALNT11,B3GNT6,XXYLT1,POMGNT1,GALNT2,GALNT3,GCNT1
GOBP_P38MAPK_CASCADE	ADHD	-6.66E-05	0.000576419	0.90806	315		blood	PWAS	c5	0.90806	1	AGER,TREM2,RELL1,BMP4,SPHK1,BMP2,IL1B,VEGFA,HGF,LEP,MAP3K3,CAV3,PBK,MAPK11,NCF1,XDH,MAPKAPK2,RELL2,MAP2K3,LGALS9,MAP2K6,MAPK14,EZR
GOBP_PALLIUM_DEVELOPMENT	ADHD	7.17E-06	0.000277056	0.979345	697		blood	PWAS	c5	0.979345	1	SEMA6B,CASP3,EPHA5,NEFL,COL3A1,SLIT2,ROBO1,CNTNAP2,FUT10,NTRK2,IGF1R,MDGA1,CRKL,BCAN,HTR6,DIXDC1,CDON,RHOA,CTNNB1,WNT3A,LRP8,PEX5,HIF1A,EGFR,BAD,ALK,ANXA3,FOXG1,BTG2,FGF8,ADGRG1,CSNK2A2,CDH2,PLCB1,YWHAE,BNIP3,SYNE2,NDE1,MDK,CRK,KIRREL3,TMEM108,PTEN,XRCC1,SCT,TRA2B
GOBP_PANCREAS_DEVELOPMENT	ADHD	1.66E-05	0.000332903	0.96033	647		blood	PWAS	c5	0.96033	1	INSR,PCSK1,IL6R,CELA1,MET,WNT5A,BMP4,IGF2,IL6,CTNNB1,DLL1,MSLN,ISL1,BMP6,HNF4A,GDF11,HNF1A,SHH,BAD,SMAD2,ACVR2B,GIP,IHH,MNX1,CDH2,ANXA1,PAX4,NR5A2,FGF10,PDPK1,AKT1
GOBP_PANCREATIC_JUICE_SECRETION	ADHD	-0.0284652	0.0250772	0.256333	53	0.413335	blood	PWAS	c5	0.256333	1	CEL,NR1H2,SPINK1,SCT
GOBP_PARACRINE_SIGNALING	ADHD	1.28E-05	0.000998842	0.989761	95	0.317167	blood	PWAS	c5	0.989761	1	FGF2,TNFSF11,PDGFB,PGR
GOBP_PARALLEL_ACTIN_FILAMENT_BUNDLE_ASSEMBLY	ADHD	-0.0654216	0.0375848	0.0817472	30	0.256564	blood	PWAS	c5	0.0817472	1	AIF1,USH1C
GOBP_PARANODAL_JUNCTION_ASSEMBLY	ADHD	-3.77E-05	0.000999204	0.969907	57	0.675515	blood	PWAS	c5	0.969907	1	CD9,ANK2
GOBP_PARAXIAL_MESODERM_DEVELOPMENT	ADHD	-0.000114815	0.000998368	0.908443	106	0.815704	blood	PWAS	c5	0.908443	1	POGLUT1,WNT5A,DLL3,WNT3A,FOXC2,WNT11,SMAD2,SMAD3
GOBP_PARENTAL_BEHAVIOR	ADHD	0.0314704	0.0399251	0.430558	25	0.358364	blood	PWAS	c5	0.430558	1	OXT,PTEN
GOBP_PATHWAY_RESTRICTED_SMAD_PROTEIN_PHOSPHORYLATION	ADHD	-1.04E-05	0.000277069	0.970141	722		blood	PWAS	c5	0.970141	1	ENG,INHBC,DKK1,INHBB,TGFBR3,GREM1,NOG,LEFTY2,BMP4,CSNK2B,NODAL,TGFB1,BMP2,GDF15,BMP15,SDCBP,GDF5,BMPER,USP15,BMP7,GDF2,BMP8B,INHBA,BMP6,LRP1,GDF11,AMH,TGFBR2,ACVR2A,GDF10,GDF3,LDLRAD4,MSTN,BMPR2,BMP3,TGFB3,GDF9,PMEPA1,ACVRL1,TGFB2,BMP10,TWSG1,GDF7,PIN1,SMAD4
GOBP_PATTERN_RECOGNITION_RECEPTOR_SIGNALING_PATHWAY	ADHD	-6.21E-06	0.000208318	0.976205	1195		blood	PWAS	c5	0.976205	1	CD300A,REG3G,CD36,TLR3,PTPRS,TLR2,BPIFB1,TLR1,COLEC12,FCRL3,LILRA4,MBL2,FCN1,LBP,TREM2,BIRC2,CD14,TRIL,TIRAP,FCN2,CTSS,LILRA2,TLR4,HSPD1,LYN,TLR5,LGR4,COLEC11,LTF,TYRO3,NR1D1,BCL10,ITCH,COLEC10,USP15,FCN3,NLRP1,OAS1,HSPA1B,TNF,HSPA1A,DHX58,IRF1,IRF4,SCARA3,SCIMP,UNC93B1,NR1H4,RIPK2,C1QBP,HMGB1,MAPKAPK3,MAPKAPK2,S100A14,LGALS9,MAP2K6,CD300LF,RPS6KA3,HAVCR2,TNFAIP3,IRAK4,NMI,NPLOC4,PLCG2,APPL1,PDPK1,BTK,TICAM2,RAB7B,IRF3,UFD1,BIRC3,NFKBIA
GOBP_PATTERN_SPECIFICATION_INVOLVED_IN_KIDNEY_DEVELOPMENT	ADHD	-0.0135402	0.037455	0.717722	28	0.649736	blood	PWAS	c5	0.717722	1	BMP4
GOBP_PATTERN_SPECIFICATION_PROCESS	ADHD	-2.50E-05	0.000242302	0.917796	981		blood	PWAS	c5	0.917796	1	LRP4,FGF2,TLL1,ENG,DLL4,HHIP,POGLUT1,DSCAML1,DKK1,TDGF1,ROBO2,ROBO1,SEMA3C,NOTCH1,CHRDL1,GREM1,NRP1,MEOX2,NOG,CRKL,WNT5A,TP53,BMP4,ERBB4,NODAL,FRS2,BMP2,NRP2,SMAD1,POFUT1,DLL3,CDON,FOLR1,DVL2,CTNNB1,WNT3A,CHRD,BMP7,DLL1,ISL1,TAF10,MFNG,NBL1,GPC3,BPTF,NOTCH2,CFAP45,FGF1,BMP1,SFRP1,AURKA,RIPPLY1,PKD2,FGFR2,GDF11,HIF1A,NTF4,TGFBR2,AXIN2,SHH,ETS2,SMAD2,GORAB,ACVR2A,ACVR2B,GDNF,SUFU,TMED2,FOXG1,FOXC2,GREM2,IHH,BTG2,SATB2,BMPR1B,SFRP2,FGF8,GDF3,ADGRG1,RFNG,STC1,C3,BMPR2,GALNT11,WNT11,TBX5,NDRG4,SMAD3,SMAD4,ARL6,NRG3,LRP2,DNAI1,ASPH,WNT7A,FST,SOSTDC1,CER1,DDIT3,TBX3,PRKACA,EFNB1,ACVRL1,FGF10,MEF2C,PCDH8,TRA2B,CFC1,YY1,AIDA,EDN1
GOBP_PENETRATION_OF_ZONA_PELLUCIDA	ADHD	8.95E-06	0.000997445	0.992844	131	0.602378	blood	PWAS	c5	0.992844	1	B4GALT1,HEXB,DKKL1,PPP3R2
GOBP_PENILE_ERECTION	ADHD	-0.0314018	0.0302593	0.299383	37	0.0695301	blood	PWAS	c5	0.299383	1	OXT,ACVR2A,VIP
GOBP_PENTOSE_PHOSPHATE_SHUNT_NON_OXIDATIVE_BRANCH	ADHD	0.00556528	0.0515774	0.914074	15	0.337115	blood	PWAS	c5	0.914074	1	RPIA,TKT,RPE,TALDO1
GOBP_PEPTIDE_ANTIGEN_ASSEMBLY_WITH_MHC_CLASS_II_PROTEIN_COMPLEX	ADHD	-0.0225945	0.0338377	0.504305	46	0.086455	blood	PWAS	c5	0.504305	1	B2M
GOBP_PEPTIDE_ANTIGEN_ASSEMBLY_WITH_MHC_PROTEIN_COMPLEX	ADHD	9.15E-06	0.000407904	0.982094	295		blood	PWAS	c5	0.982094	1	TAPBPL,TAPBP,B2M,PDIA3
GOBP_PEPTIDE_CATABOLIC_PROCESS	ADHD	-1.32E-06	0.000218035	0.995151	1021		blood	PWAS	c5	0.995151	1	ACE,ENPEP,DPEP2,ERAP1,ERAP2,CPQ,XPNPEP1,ADAMTS13,CTSH,DPEP1,TPP1,ANPEP,CPN1,ECE1,NAALADL1,IDE,LTA4H
GOBP_PEPTIDE_CROSS_LINKING	ADHD	4.26E-05	0.000576506	0.941066	259		blood	PWAS	c5	0.941066	1	SPOCK3,F13B,BGN,COL3A1,THBS1,PI3,SPOCK2,ANXA1,TGM4,EGFLAM,TGM3,KRT1,FN1,TGM1,NDNF,TGM2,EVPL
GOBP_PEPTIDE_TRANSPORT	ADHD	1.33E-06	0.000301162	0.996477	612		blood	PWAS	c5	0.996477	1	CDH17,CD209,HADH,STX1A,FGG,EPHA5,CELA2A,TAPBP,INHBB,EFNA5,FAM3B,ADCYAP1,CRH,KISS1,FAM3D,CRHBP,IL1RN,CARTPT,IL6,CHD7,SYT9,SYTL4,STX4,GHRH,IL1B,RBP4,GJA1,CA2,IFNG,NR1D1,FGB,CCL5,ISL1,CFTR,GPR68,GHRL,PARK7,CPLX1,GLUL,SPINK1,GCG,PFKM,LEP,HNF4A,TNF,TRH,SFRP1,TFR2,SYT7,HNF1A,TNFSF11,HIF1A,NLGN2,CHGA,PSMD9,ACVR2B,CD38,GAL,GIP,CPE,GCK,NR1H4,CLEC4M,NNAT,SRI,SNAP25,CD74,AIMP1,PRKN,CCN3,BRSK2,BLK,SCT,DOC2B,EDN3,FKBP1B,PTPN11,VSNL1,GRP,RAB1A,UCN3,ANXA1,CDK16,INS,SMAD2,JAK2,EDN1,RAF1,BAD,VIP,ENSA
GOBP_PEPTIDOGLYCAN_METABOLIC_PROCESS	ADHD	-0.0214927	0.0229467	0.348947	64	0.140792	blood	PWAS	c5	0.348947	1	PGLYRP2,PGLYRP1,PGLYRP3,LYG2,LYG1
GOBP_PEPTIDYL_CYSTEINE_MODIFICATION	ADHD	-8.03E-05	0.000997089	0.935789	150	0.633559	blood	PWAS	c5	0.935789	1	ACE,ADH5,TMX3,GAPDH,PARK7,TXN,HMBS,RAB3D,S100A9,ZDHHC14,SNTA1,PRDX3
GOBP_PEPTIDYL_LYSINE_ACETYLATION	ADHD	-2.02E-06	0.000353243	0.995446	438		blood	PWAS	c5	0.995446	1	SNCA,ING4,CPA4,CAMK1,SGF29,MECP2,PAXIP1,CREBBP,PARK7,HDAC2,ISL1,SPHK2,TAF10,LIF,HAT1,POR,YEATS4,APBB1,MUC1,IRF4,CHEK1,ATG5,POLE3,NAP1L2,BRPF1,WDR5,CTCF,PPARGC1A,SNAI2,HINT2,WBP2,BRD1,SET,ARRB1,CDY1,SMAD4,CTBP1
GOBP_PEPTIDYL_LYSINE_METHYLATION	ADHD	-1.43E-05	0.000706295	0.983878	143		blood	PWAS	c5	0.983878	1	EHMT2,DPY30,WDR5,MECP2,ANTKMT,CTNNB1,DOT1L,KMT5C,SETMAR,SMYD2,KMT2D,RTF1,PAXIP1,RBBP5,JARID2,MYB,KMT2C,NNMT,N6AMT1,BRD4,GCG,ASH1L,H1-2,SETD2,SMAD4
GOBP_PEPTIDYL_LYSINE_MODIFICATION	ADHD	-1.90E-06	0.000315872	0.995189	659		blood	PWAS	c5	0.995189	1	STX1A,EHMT2,SNCA,MUL1,ING4,CPA4,DPY30,LOXL3,PLOD2,WDR5,CAMK1,SGF29,MECP2,UBA2,PLOD3,PAXIP1,CREBBP,CTBP1,PARK7,CTNNB1,HDAC2,DOT1L,ISL1,CAPN3,SIRT2,SPHK2,TAF10,SIRT3,HINT1,KMT5C,SETMAR,LOXL2,LIF,HAT1,POR,YEATS4,SMYD2,HMG20B,APBB1,TOLLIP,MUC1,IRF4,CHEK1,KMT2D,RTF1,NNAT,ATG5,POLE3,JMJD6,NAP1L2,ASH1L,RBBP5,BRPF1,JARID2,MYB,CTCF,PIAS4,PPARGC1A,KMT2C,PIAS3,SENP7,SIRT5,SNAI2,HINT2,NNMT,HMG20A,ANTKMT,WBP2,DHPS,N6AMT1,BRD1,SET,EID3,BRD4,MDM2,SUMO3,GCSH,GCG,H1-2,SUMO2,UBE2I,SETD2,CDY1,SMAD4,ARRB1
GOBP_PEPTIDYL_LYSINE_OXIDATION	ADHD	2.34E-05	0.000998812	0.981285	76	0.546739	blood	PWAS	c5	0.981285	1	LOXL3,LOXL2
GOBP_PEPTIDYL_PROLINE_MODIFICATION	ADHD	9.62E-05	0.000705303	0.891561	283		blood	PWAS	c5	0.891561	1	PPID,PPIL2,PPIH,EGLN1,PPIC,PPIL1,P4HA2,FKBP7,PPIG,P4HA1,FKBP4,P3H1,ERO1A,P4HB,PRDX4,FKBP1B,NTMT1,PPIB,PPIE,FKBP2,PPIA,PPIF,PIN1
GOBP_PEPTIDYL_SERINE_AUTOPHOSPHORYLATION	ADHD	4.20E-05	0.000999471	0.966449	39	0.108557	blood	PWAS	c5	0.966449	1	MAP2K2,MARK3,ERN1
GOBP_PEPTIDYL_SERINE_DEPHOSPHORYLATION	ADHD	-1.77E-05	0.000999059	0.985857	55	0.324981	blood	PWAS	c5	0.985857	1	SWAP70,PPP2R1A,YWHAE,NCK1
GOBP_PEPTIDYL_SERINE_MODIFICATION	ADHD	5.66E-07	0.000235382	0.998082	1272		blood	PWAS	c5	0.998082	1	GAS6,SPOCK3,WNT3A,MAPK8,MAPK12,GALNT3,MAPKAPK5,CSF3,RPS6KA1,BGN,CAMK2A,POGLUT1,DKK1,TDGF1,GALNT13,NTRK2,RET,GALNT16,CAMK1,DCLK1,NTRK3,GALNT2,ERN1,SPOCK2,MAPK1,MIF,WNT5A,LRRK2,SYK,PDE4D,IL6,IFNA1,PLK1,TGFB1,CSNK1G2,POGLUT3,VEGFA,TSSK1B,IFNA6,IFNG,HGF,SRC,PRKCG,PARK7,CAB39,TFRC,EGFLAM,BCAR3,NTF3,OSM,MAP2K2,GCG,GALNT1,RPS6KA6,RPS6KB1,AKT2,ANGPT1,GPD1L,CAMK2D,MAP4K1,EPO,IFNA5,TCL1A,DDIT4,ULK3,TNF,LIF,APP,TCL1B,AURKA,TNKS,IFNB1,IFNA7,NTF4,EGFR,MAPK9,PRKCB,TGFBR2,DYRK3,PFN2,PBK,IFNA16,BDNF,SFRP2,IFNA2,CAMK1D,POGLUT2,CSNK2A2,PCK1,MTCP1,MAPK13,RIPK2,CDK1,HRC,MARK3,AKT1,PRKCA,PKN1,CNOT9,RAF1,NDNF,IFNA4,BRSK2,NEK7,ROCK2,MAPKAPK3,PRKCI,HSP90AB1,ARAF,PDGFB,BRAF,SH2D3C,PRKACA,NCK1,TXN,MAPKAPK2,CAMK4,RAMP3,IFNA14,IFNA10,NTMT1,ILK,CD44,CSNK1D,CHEK2,RPS6KA3,IL24,TSSK2,VRK1,TOP1,PTGS2,PTEN,GRK2,NGF,DCLK3,PRKCZ,IL11,CSNK2A1,SGK3,SNCA,BAG4,PDPK1,HIPK3,NCK2,MAPK14,PRKCQ,IFNA21,IFNW1
GOBP_PEPTIDYL_THREONINE_MODIFICATION	ADHD	-2.53E-05	0.000499141	0.95961	361		blood	PWAS	c5	0.95961	1	UMOD,MAPK8,GALNT3,CAMK2A,GALNT13,EGF,GALNT16,GALNT2,WNT5A,LRRK2,SPHK1,CSNK2B,PLK1,TGFB1,BMP7,GALNT1,CHI3L1,SIRT2,PRKCA,APP,TNKS,AZU1,TGFBR2,DYRK3,CHEK1,CSNK2A2,RIPK2,CDK1,GALNT11,DDIT4,CDC42BPB,ROCK2,MAPK1,CDC42BPA,ACVR1B,CSNK2A1,SPRED1,WNK3,GCG,PRKACA,CAMK2D,PDPK1,AKT1,CAB39,GRK2,HIPK3
GOBP_PEPTIDYL_TYROSINE_AUTOPHOSPHORYLATION	ADHD	3.36E-05	0.000499395	0.946396	284		blood	PWAS	c5	0.946396	1	KDR,ACE,INSR,IGF1R,GREM1,MAPK3,PTK2B,VEGFA,SRC,EGFR,ALK,LCK,ABL1,NTRK1,DDR1,BTK
GOBP_PERICARDIUM_MORPHOGENESIS	ADHD	-1.13E-05	0.000446883	0.979827	190		blood	PWAS	c5	0.979827	1	DLL4,NOTCH1,FLRT3,WNT5A,SOS1,BMP7
GOBP_PERICYTE_CELL_DIFFERENTIATION	ADHD	-0.0400858	0.023885	0.0932924	67	0.744644	blood	PWAS	c5	0.0932924	1	NOTCH1,BMP4,EPHA2,FOXC2,PDGFB
GOBP_PERIPHERAL_NERVOUS_SYSTEM_AXON_REGENERATION	ADHD	4.58E-05	0.000576291	0.936615	277		blood	PWAS	c5	0.936615	1	TNC,NEFL,MMP2,APOA4,APOD
GOBP_PERIPHERAL_NERVOUS_SYSTEM_DEVELOPMENT	ADHD	3.15E-05	0.000446608	0.94384	346		blood	PWAS	c5	0.94384	1	GSTM3,ERBB3,MYOC,NFASC,PLXNA4,NTRK2,NGF,NRG1,PPP3R1,GPC1,NCMAP,NTF3,AKT2,ISL1,SIRT2,GFRA3,NTF4,GDNF,BDNF,CDK1,NEFH,NAB1,RUNX3,ARHGEF10,NDRG1,ILK,ERBB2,SOD1,DAG1,TBCE,NAB2,ARTN,AKT1
GOBP_PERIPHERAL_NERVOUS_SYSTEM_MYELIN_MAINTENANCE	ADHD	-0.0198806	0.0250738	0.427846	34	0.100254	blood	PWAS	c5	0.427846	1	AKT2,NDRG1,AKT1,SOD1
GOBP_PERK_MEDIATED_UNFOLDED_PROTEIN_RESPONSE	ADHD	-0.10073	0.0554953	0.0695072	17	0.137678	blood	PWAS	c5	0.0695072	1	TMED2,PTPN2,HSPA5,EIF2S1,AGR2,PTPN1,DDIT3,NCK2,NCK1
GOBP_PEROXISOMAL_TRANSPORT	ADHD	-0.098763	0.0499296	0.0479237	17	0.358323	blood	PWAS	c5	0.0479237	1	PEX14,PEX5,PEX26
GOBP_PEROXISOME_ORGANIZATION	ADHD	-0.0623997	0.040093	0.119619	25	0.125863	blood	PWAS	c5	0.119619	1	PEX14,PEX5,FIS1,PLAAT3,PEX26,ACOT8
GOBP_PEROXISOME_PROLIFERATOR_ACTIVATED_RECEPTOR_SIGNALING_PATHWAY	ADHD	-0.029547	0.0577834	0.609112	17	0.0328932	blood	PWAS	c5	0.609112	1	NCOA2,BMP2,LEP,MED1,FABP5,ALOX15B
GOBP_PHAGOCYTOSIS	ADHD	1.64E-06	0.000142741	0.990831	1945		blood	PWAS	c5	0.990831	1	SPON2,MSR1,GAS6,CD300A,CD36,SFTPD,TIMD4,TLR2,ADIPOQ,IGLL1,FCGR2B,COLEC12,LEPR,STAP1,MBL2,IL2RB,MET,FCN1,LBP,TREM2,CD14,C2,AHSG,THBS1,FCN2,CRP,CFP,ICAM5,AXL,CD93,C4BPA,PTPRJ,C3,IL15RA,SYK,APOA2,SPHK1,MARCO,MEGF10,TLR4,RAB14,ITGAL,SIRPG,ITGB2,SIRPB1,COLEC11,IL1B,CCL2,SYT11,TYRO3,APOA1,FYN,SIRPA,IFNG,PRTN3,ELANE,SRC,FCGR1A,VAV3,PRKCG,MFGE8,NCF2,COLEC10,FCN3,LEP,PTK2,ANXA11,HAVCR1,SNX3,MST1R,CAMK1D,PEAR1,LMAN2,SLAMF1,TNF,ITGA2,LRP1,AIF1,JMJD6,C1orf43,ARL8B,TAFA4,SYT7,OLFM4,SPACA3,AZU1,GSN,ANXA3,PLPP4,PECAM1,YES1,HCK,NCF4,C4BPB,GULP1,PTX3,BECN1,ICAM3,CEACAM4,ATG5,FGR,ARHGAP25,LYN,PLCG2,RHOG,HMGB1,CD300LF,IL15,TGM2,CD47,ATG3,ELMO1,RAC2,ANXA1,VAV1,MESD,ABL1,LDLR,IGHG2,IGHG4,RAB31,VAMP7,CLEC7A,LETMD1,CNN2,APPL1,CDC42,CSK,DNM2,SOD1,IL2RG,BTK,TICAM2,RAB7B,PLA2G5,RAB5A,RAC1
GOBP_PHAGOCYTOSIS_RECOGNITION	ADHD	-1.35E-05	0.000277038	0.961119	753		blood	PWAS	c5	0.961119	1	SPON2,CD36,IGLL1,COLEC12,MBL2,FCN1,LBP,TREM2,FCN2,CRP,CFP,MEGF10,COLEC11,FCGR1A,MFGE8,COLEC10,FCN3,PEAR1,C4BPB,PTX3,JMJD6,C4BPA,IGHG2,IGHG4,CLEC7A,PLA2G5
GOBP_PHARYNGEAL_ARCH_ARTERY_MORPHOGENESIS	ADHD	-2.92E-05	0.000446962	0.947911	181		blood	PWAS	c5	0.947911	1	ADGRF5,NOG,BMP4,FOLR1,BMPR2,TGFB2,EDN1
GOBP_PHARYNGEAL_SYSTEM_DEVELOPMENT	ADHD	-3.71E-05	0.000446937	0.933892	197		blood	PWAS	c5	0.933892	1	ADGRF5,NOG,BMP4,FOLR1,BMP7,ISL1,ECE1,FGF8,BMPR2,TGFB2,EDN1
GOBP_PHASIC_SMOOTH_MUSCLE_CONTRACTION	ADHD	-0.0298466	0.0268842	0.266916	43	0.895216	blood	PWAS	c5	0.266916	1	KIT,GHRL,GDNF,EDN3,EDN2,TBX3,EDN1
GOBP_PHENOL_CONTAINING_COMPOUND_BIOSYNTHETIC_PROCESS	ADHD	-0.000212716	0.000996356	0.830941	174	0.91774	blood	PWAS	c5	0.830941	1	KL,ASIP,SNCA,ALDH2,WNT5A,DDC,DDT,PARK7,DAO,CDH3,GCH1,PNMT,TGFB2,APPL1,GIPC1
GOBP_PHENOL_CONTAINING_COMPOUND_CATABOLIC_PROCESS	ADHD	-7.16E-06	0.000999102	0.994285	57	0.283684	blood	PWAS	c5	0.994285	1	FAH,COMT,SULT1A3
GOBP_PHENOL_CONTAINING_COMPOUND_METABOLIC_PROCESS	ADHD	-5.43E-05	0.000446448	0.903223	434		blood	PWAS	c5	0.903223	1	KL,CTSB,ASIP,CPQ,SNCA,TG,ALDH2,WNT5A,DDC,ITGB2,SULT2A1,FAH,PNMT,DDT,PARK7,COMT,SULT1A3,SULT1B1,SLC5A5,TPO,DAO,GCNT4,CDH3,PRKN,GCH1,CGA,CTSK,TGFB2,APPL1,MED1,GIPC1,HPRT1,AOC2
GOBP_PHOSPHAGEN_METABOLIC_PROCESS	ADHD	0.0610153	0.0391052	0.118693	26	0.824401	blood	PWAS	c5	0.118693	1	CKMT1A,CKMT2,CKB
GOBP_PHOSPHATE_ION_TRANSPORT	ADHD	-0.0277255	0.0236068	0.240207	46	0.316131	blood	PWAS	c5	0.240207	1	SFRP4,CEBPB,FGF23
GOBP_PHOSPHATIDIC_ACID_METABOLIC_PROCESS	ADHD	1.47E-05	0.000446827	0.973698	262		blood	PWAS	c5	0.973698	1	ACP6,PLA2G2A,DGKB,NR1H4,PLA2G10
GOBP_PHOSPHATIDYLCHOLINE_BIOSYNTHETIC_PROCESS	ADHD	5.44E-05	0.000998067	0.956539	134	0.960475	blood	PWAS	c5	0.956539	1	APOA2,APOA1,CAPN2,CHKB,LCAT,FABP3,FABP5
GOBP_PHOSPHATIDYLCHOLINE_METABOLIC_PROCESS	ADHD	-9.79E-06	0.000407673	0.980838	433		blood	PWAS	c5	0.980838	1	PNLIPRP2,APOA5,APOA2,PLA2G7,PLA2G2A,MECP2,PLAAT4,APOA1,PLA2G2E,PLAAT2,APOC1,NR1H2,CAPN2,ENPP2,APOA4,CHKB,PLA2G2D,PLA2G2C,PON1,PLAAT3,PLA2G10,LCAT,DBI,FABP3,LDLR,PLA2G1B,PLA2G5,FABP5,LPCAT2
GOBP_PHOSPHATIDYLETHANOLAMINE_BIOSYNTHETIC_PROCESS	ADHD	-0.0279479	0.068891	0.684976	10	0.877344	blood	PWAS	c5	0.684976	1	CHKB
GOBP_PHOSPHATIDYLETHANOLAMINE_METABOLIC_PROCESS	ADHD	5.54E-06	0.000407964	0.989156	258		blood	PWAS	c5	0.989156	1	NAAA,PLA2G2A,PLAAT4,PLAAT2,CHKB,PLA2G2D,PLAAT3,PLA2G10
GOBP_PHOSPHATIDYLGLYCEROL_METABOLIC_PROCESS	ADHD	0.0204095	0.0212268	0.336303	41	0.87366	blood	PWAS	c5	0.336303	1	STOML2,MECP2,PLA2G2E,PLA2G2D,DNAJC19,PLSCR3,SERAC1,PLA2G10,PLA2G1B,PLA2G5
GOBP_PHOSPHATIDYLINOSITOL_BIOSYNTHETIC_PROCESS	ADHD	-2.23E-05	0.000706089	0.97476	200		blood	PWAS	c5	0.97476	1	FGF2,OCRL,BPNT2,INPP5E,SOCS7,SOCS3,IMPA1,ITPKC,ITPKA,PIK3CG,PIK3C2A,BECN1,MTMR1,IMPA2,PDGFB,MTMR6,PDGFA,FIG4,BPNT1,PIP4K2A,PIP4K2B,PTEN,PLCG2,BMX,HTR2A
GOBP_PHOSPHATIDYLINOSITOL_METABOLIC_PROCESS	ADHD	4.89E-06	0.000499073	0.992189	378		blood	PWAS	c5	0.992189	1	CSF1R,FGF2,PDGFRB,OCRL,PLCG1,PLEK,BPNT2,INPP5E,SOCS7,SOCS3,IMPA1,ITPKC,ITPKA,PIK3CG,PIK3C2A,BECN1,MTMR1,IMPA2,PDGFB,MTMR6,PDGFA,FIG4,INPP5B,BPNT1,PIP4K2A,PIP4K2B,PTEN,PLCG2,BMX,PLCB1,HTR2A
GOBP_PHOSPHATIDYLINOSITOL_PHOSPHATE_BIOSYNTHETIC_PROCESS	ADHD	-4.50E-05	0.000998267	0.964075	109	0.345389	blood	PWAS	c5	0.964075	1	OCRL,BPNT2,SOCS7,SOCS3,IMPA1,ITPKC,ITPKA,PIK3CG,PIK3C2A,BECN1,IMPA2,FIG4,BPNT1,PIP4K2A,PIP4K2B
GOBP_PHOSPHOLIPASE_C_ACTIVATING_G_PROTEIN_COUPLED_RECEPTOR_SIGNALING_PATHWAY	ADHD	-3.51E-06	0.000377666	0.992589	290		blood	PWAS	c5	0.992589	1	LHCGR,F2,HOMER1,KISS1,GRP,LTB4R,AGT,CHGA,PTH1R,ACTN2,TGM2,EDN1,VIP,HTR2A
GOBP_PHOSPHOLIPID_BIOSYNTHETIC_PROCESS	ADHD	1.45E-05	0.000288405	0.96004	648		blood	PWAS	c5	0.96004	1	FGF2,ADGRF5,ACP6,OCRL,HEXB,SPTLC1,HMGCS2,BPNT2,INPP5E,APOA2,SOCS7,IDH1,SOCS3,APOA1,IMPA1,ITPKC,ITPKA,PMVK,VAPA,CAPN2,PIK3CG,TMEM38B,CHKB,PIK3C2A,PLAAT3,PLSCR3,SERAC1,NR1H4,BECN1,MTMR1,IDI2,IDI1,DGKB,SPTLC2,IMPA2,SPHK2,PDGFB,CHP1,MVK,LCAT,MTMR6,MVD,FABP3,PDGFA,HMGCS1,FIG4,BPNT1,PIP4K2A,PIP4K2B,PTEN,GGPS1,PLCG2,BMX,LPCAT2,HTR2A,FABP5
GOBP_PHOSPHOLIPID_CATABOLIC_PROCESS	ADHD	1.67E-05	0.000407765	0.967258	422		blood	PWAS	c5	0.967258	1	SMPD1,ENPP6,ENPP7,PNLIPRP2,PLCG1,APOA2,PLA2G7,IDH1,APOC1,PRDX6,ANGPTL3,ENPP2,SMPDL3A,APOC2,PLA2G10,PLBD2,ABHD12,PLCB1,PLBD1,LDLR,PLCG2,PLA2G5,GPCPD1
GOBP_PHOSPHOLIPID_METABOLIC_PROCESS	ADHD	8.21E-06	0.000199793	0.967208	1324		blood	PWAS	c5	0.967208	1	CSF1R,FGF2,ADGRF5,NAAA,SMPD1,ACP6,ENPP6,ENPP7,SNCA,PDGFRB,OCRL,PCSK9,HEXB,SPTLC1,PNLIPRP2,HMGCS2,PLCG1,APOA5,PLEK,BPNT2,STOML2,INPP5E,APOA2,PLA2G7,PLA2G2A,SOCS7,MECP2,IDH1,PLAAT4,SOCS3,APOA1,IMPA1,PLA2G2E,ITPKC,ITPKA,PGP,PLAAT2,PLA2G12B,APOC1,PMVK,NR1H2,PRDX6,CAPN2,ANGPTL3,ENPP2,PIK3CG,SMPDL3A,TMEM38B,PLA2G10,APOA4,CHKB,DGKB,PIK3C2A,PLA2G2D,PLA2G2C,DNAJC19,PON1,PLPP4,PLAAT3,PLSCR3,SERAC1,NR1H4,BECN1,MTMR1,IDI2,IDI1,APOC2,VAPA,ALOX15B,PLBD2,SPTLC2,IMPA2,SPHK2,ABHD12,HMGCS1,INPP5B,BPNT1,PLCB1,PDGFB,CHP1,MVK,LCAT,PLBD1,MTMR6,MVD,DBI,FABP3,PDGFA,LDLR,FIG4,PLA2G1B,LGALS13,PIP4K2A,PIP4K2B,PTEN,GGPS1,PLCG2,BMX,PLA1A,LPCAT2,HTR2A,PLA2G5,GPCPD1,FABP5
GOBP_PHOSPHOLIPID_TRANSPORT	ADHD	1.50E-05	0.000446501	0.973131	440		blood	PWAS	c5	0.973131	1	PLTP,FASLG,GLTPD2,APOA5,APOA2,PITPNA,SCP2D1,APOA1,APOC1,APOC3,APOE,TRIAP1,PLA2G10,APOA4,PLSCR3,PITPNB,APOC2,GLTP,VAPA,DBI,LDLR,SCARB2,CERT1
GOBP_PHOTOPERIODISM	ADHD	-0.0102579	0.0248981	0.680343	61	0.565958	blood	PWAS	c5	0.680343	1	TP53,AGRP,ID2,PPP1CC
GOBP_PHOTORECEPTOR_CELL_DEVELOPMENT	ADHD	2.34E-05	0.000377711	0.950677	344		blood	PWAS	c5	0.950677	1	NTRK2,NAGLU,VEGFA,HCN1,ARL3,OLFM3,PRDM1,USH1C,MFRP,CDHR1,RORB,PRKCI
GOBP_PHOTORECEPTOR_CELL_DIFFERENTIATION	ADHD	2.31E-05	0.000377684	0.951272	353		blood	PWAS	c5	0.951272	1	NTRK2,NOTCH1,DSCAM,NAGLU,VEGFA,HCN1,STAT3,ARL3,OLFM3,PRDM1,USH1C,MFRP,CDHR1,CNTF,IHH,RORB,PRKCI
GOBP_PHOTOTRANSDUCTION	ADHD	-0.0714476	0.0386381	0.0644365	32	0.0386479	blood	PWAS	c5	0.0644365	1	GUCA1A,RCVRN,NMT1,GNGT2,NMT2
GOBP_PHYSIOLOGICAL_CARDIAC_MUSCLE_HYPERTROPHY	ADHD	2.32E-05	0.000576893	0.967889	120		blood	PWAS	c5	0.967889	1	MAP2K4,IGF1,HAMP,CAV3,AGT,RGS4,PPARA,G6PD,YY1,EDN1
GOBP_PIGMENTATION	ADHD	-8.92E-05	0.0004994	0.858266	265		blood	PWAS	c5	0.858266	1	KITLG,ASIP,EDAR,POMC,MREG,SNAPIN,RAB32,ATRN,KIT,DCTN2,RAB17,BCL2L11,EDA,RAB11A,CDH3,MYSM1,ARL6,EDN3,CD63,AP1S2,IHH,BLOC1S5,SNAI2,ANKRD27,FIG4,MEF2C,RAB1A
GOBP_PIGMENT_BIOSYNTHETIC_PROCESS	ADHD	-9.78E-05	0.000996696	0.921799	176	0.900518	blood	PWAS	c5	0.921799	1	CPOX,ASIP,ALAD,HMBS,WNT5A,FXN,DDT,UROS,CDH3,UROD,SLC6A9,PGRMC1,APPL1,NFE2L1,GIPC1
GOBP_PIGMENT_CATABOLIC_PROCESS	ADHD	0.029654	0.0263439	0.260314	59	0.996049	blood	PWAS	c5	0.260314	1	BLVRB,AMBP,HMOX1,HMOX2,BLVRA
GOBP_PIGMENT_CELL_DIFFERENTIATION	ADHD	-9.80E-05	0.000998468	0.921832	115	0.630278	blood	PWAS	c5	0.921832	1	KITLG,MREG,KIT,EDN3,CD63,BLOC1S5,ANKRD27,RAB32,MEF2C
GOBP_PIGMENT_GRANULE_LOCALIZATION	ADHD	-6.60E-05	0.000706085	0.925494	163		blood	PWAS	c5	0.925494	1	ASIP,MREG,DCTN2,RAB17,RAB11A,CDH3,ARL6,BLOC1S5,RAB1A
GOBP_PIGMENT_GRANULE_ORGANIZATION	ADHD	-5.73E-05	0.00099915	0.954237	52	0.755262	blood	PWAS	c5	0.954237	1	ASIP,SNAPIN,BLOC1S5,AP1S2,RAB32
GOBP_PIGMENT_METABOLIC_PROCESS	ADHD	3.72E-05	0.000446511	0.933575	341		blood	PWAS	c5	0.933575	1	CPOX,ASIP,LCT,ALAD,BDH2,HMBS,UGT1A1,BLVRB,WNT5A,FXN,DDT,AMBP,HMOX1,HPX,UGT1A8,UROS,CDH3,UROD,SLC6A9,PGRMC1,HMOX2,APPL1,BLVRA,NFE2L1,GIPC1
GOBP_PINOCYTOSIS	ADHD	-4.67E-05	0.000706391	0.947337	138		blood	PWAS	c5	0.947337	1	AHSG,AXL,PPT1,NR1H2,SNX5,EHD4,MAPKAPK2,STX1B,CDC42,APPL1,DNM2,MAPKAPK3
GOBP_PIRNA_METABOLIC_PROCESS	ADHD	1.66E-05	0.000706642	0.98125	97		blood	PWAS	c5	0.98125	1	FKBP6,PIWIL1
GOBP_PITUITARY_GLAND_DEVELOPMENT	ADHD	2.17E-05	0.000576374	0.969944	331		blood	PWAS	c5	0.969944	1	FGF2,PCSK1,INHBB,NOG,WNT5A,BMP4,BMP2,GHRH,ISL1,FGF8,SOX2,FGF10,CDH1
GOBP_PLACENTA_BLOOD_VESSEL_DEVELOPMENT	ADHD	-3.85E-06	0.000706211	0.995646	157		blood	PWAS	c5	0.995646	1	SPINT1,HS6ST1,SOCS3,PLG,MAP2K1,CCN1,NOTCH2,PKD2,TMED2,NSDHL,AKT1,MAPK1
GOBP_PLACENTA_DEVELOPMENT	ADHD	1.13E-05	0.000315934	0.971416	517		blood	PWAS	c5	0.971416	1	SPINT1,PARP1,CTSB,RSPO3,HTRA1,KRT19,SPINT2,BIRC2,SPP1,HS6ST1,EGLN1,IGF2,NODAL,ANG,SOCS3,EPOR,LDOC1,PLG,GHRL,CCDC134,PKD2,BMP7,LEP,PTK2,LIF,TAF10,CEBPB,MAP2K1,CASP8,ADM,BPTF,CCN1,NOTCH2,STC2,IL10,FGFR2,HIF1A,EGFR,PRDM1,TMED2,CEBPA,CDKN1B,STC1,ADAM19,NSDHL,BSG,BMPR2,VDR,PRDX3,PDGFB,DLX3,GRB2,PTN,DNMT3L,AKT1,ASH1L,HSP90AB1,PTGS2,MED1,DNAJB6,CSF2,SOD1,MAPK14,MAPK1,SETD2
GOBP_PLANAR_CELL_POLARITY_PATHWAY_INVOLVED_IN_AXIS_ELONGATION	ADHD	-8.47E-05	0.000998161	0.932353	121	0.919549	blood	PWAS	c5	0.932353	1	MAGI2,WNT5A,SFRP1,SFRP2,WNT11
GOBP_PLANAR_CELL_POLARITY_PATHWAY_INVOLVED_IN_NEURAL_TUBE_CLOSURE	ADHD	-0.0323044	0.0171284	0.0592927	89	0.913772	blood	PWAS	c5	0.0592927	1	PTK7,WNT5A,DVL2,SFRP1,SFRP2
GOBP_PLASMA_CELL_DIFFERENTIATION	ADHD	-3.62E-05	0.000998511	0.971088	111	0.95761	blood	PWAS	c5	0.971088	1	IL2,LGALS1,CR1,IL10,BCL6,ITM2A
GOBP_PLASMA_LIPOPROTEIN_PARTICLE_CLEARANCE	ADHD	1.55E-05	0.000332887	0.962982	631		blood	PWAS	c5	0.962982	1	MSR1,CD36,LRPAP1,ADIPOQ,APOB,ANXA2,TREM2,APOM,PCSK9,APOA2,IL19,APOA1,APOC1,HMOX1,APOC3,APOE,VLDLR,NR1H4,APOC2,LDLRAP1,LDLR,CSK
GOBP_PLASMA_MEMBRANE_FUSION	ADHD	4.47E-06	0.00040792	0.991265	309		blood	PWAS	c5	0.991265	1	TIE1,FOLR2,SERPINA5,FOLR3,NSF,FOLR1,CD9,SPACA3,EQTN
GOBP_PLASMA_MEMBRANE_ORGANIZATION	ADHD	8.70E-06	0.000249796	0.972202	803		blood	PWAS	c5	0.972202	1	TIE1,FOLR2,FASLG,SMPD1,SERPINA5,COLEC12,ANXA2,FOLR3,NSF,ANXA6,SYTL4,CHMP2B,STX4,SYT11,FOLR1,A4GALT,DMKN,GSN,CLU,CR1,AKT2,CD9,RAB3A,CHMP3,SH3GLB1,CAV3,STX2,ARL8B,SYT7,SPACA3,CAV2,PLSCR3,MYRF,VPS4B,PACSIN1,ANK2,S100A10,S100A9,VPS4A,CHMP2A,EQTN,BIN1,NDRG1,PACSIN3,PTEN,CSRP3,TGFB2,DNM2,SOD1,AKT1
GOBP_PLASMA_MEMBRANE_REPAIR	ADHD	2.57E-05	0.000576879	0.964483	160		blood	PWAS	c5	0.964483	1	SMPD1,ANXA2,ANXA6,SYTL4,CHMP2B,SYT11,RAB3A,CHMP3,CAV3,ARL8B,SYT7,VPS4B,S100A10,VPS4A,CHMP2A
GOBP_PLASMINOGEN_ACTIVATION	ADHD	-3.45E-05	0.000377648	0.927249	357		blood	PWAS	c5	0.927249	1	F11,KLKB1,FGG,ANXA2,CTSZ,THBS1,CPB2,FGB,SERPINE2,ENO1,PLAU,PLAUR,S100A10,PLAT,SERPINF2,PGK1,CLEC3B,SERPINE1,APOH
GOBP_PLATELET_ACTIVATION	ADHD	3.01E-06	0.000288376	0.991669	690		blood	PWAS	c5	0.991669	1	PF4V1,TEC,PDGFRA,F2,FGG,COMP,ADAMTS13,CELA2A,COL3A1,C1GALT1C1,HSPB1,HRG,PF4,AXL,SELP,VWF,METAP1,PLEK,SYK,IL6,TLR4,GNAS,PEAR1,LYN,SAA1,GP1BA,TYRO3,FGB,SRC,SERPINE2,IL6ST,VAV3,CLIC1,GP6,C1QTNF1,WNT3A,APOE,PIK3CG,CD9,FLNA,HBB,PRKCA,CTSG,FN1,GP5,FIBP,CSRP1,DGKB,TREML1,LCK,PRKG1,PDGFB,ILK,CD40LG,VAV1,UBASH3B,PDGFA,MPL,BLK,ENTPD2,JAK2,PTPN6,ACTN1,PLCG2,VCL,MAPK14,PPIA,PRKCQ,FERMT3
GOBP_PLATELET_AGGREGATION	ADHD	4.18E-05	0.000446715	0.925511	351		blood	PWAS	c5	0.925511	1	PDGFRA,FGG,COMP,CELA2A,HSPB1,METAP1,PLEK,SYK,IL6,GNAS,GP1BA,TYRO3,FGB,SERPINE2,IL6ST,CLIC1,GP6,C1QTNF1,WNT3A,PIK3CG,CD9,FLNA,HBB,PEAR1,CTSG,FN1,FIBP,CSRP1,PRKCA,PRKG1,ILK,UBASH3B,MPL,BLK,JAK2,ACTN1,LYN,PTPN6,VCL,PPIA,PRKCQ,FERMT3
GOBP_PLATELET_DEGRANULATION	ADHD	0.0856365	0.0645489	0.184611	11	0.0613761	blood	PWAS	c5	0.184611	1	PLEK,SYK,BLK,LYN
GOBP_PLATELET_DERIVED_GROWTH_FACTOR_RECEPTOR_ALPHA_SIGNALING_PATHWAY	ADHD	-5.70E-05	0.000998365	0.954447	99	0.830954	blood	PWAS	c5	0.954447	1	ADIPOQ,PDGFRA,PDGFA,CBL
GOBP_PLATELET_DERIVED_GROWTH_FACTOR_RECEPTOR_BETA_SIGNALING_PATHWAY	ADHD	1.52E-05	0.00057638	0.978982	200		blood	PWAS	c5	0.978982	1	PDGFRB,PDGFRL,SRC,LRP1,PTPN2,PDGFB,PTPN1,PDGFA,ABL1
GOBP_PLATELET_DERIVED_GROWTH_FACTOR_RECEPTOR_SIGNALING_PATHWAY	ADHD	1.50E-05	0.000353119	0.966159	475		blood	PWAS	c5	0.966159	1	ADIPOQ,PDGFRA,SNCA,PDGFRB,NRP1,PTPRJ,F3,PDGFRL,VEGFA,SRC,F7,PDGFD,PLAT,FER,LRP1,PLEKHA1,PIK3C2A,PTPN2,TXNIP,APOD,PDGFC,CSPG4,NDRG4,PDGFB,PTPN11,PTPN1,PDGFA,ABL1,ZFAND5,JAK2,CBL,HGS
GOBP_PODOSOME_ASSEMBLY	ADHD	1.03E-05	0.000998965	0.991795	80	0.269242	blood	PWAS	c5	0.991795	1	CAPG,SRC,GSN,LCP1,DBNL,MAPK9,HCK,RHOA,TNF,MSN,IL5,CSF2
GOBP_POLARIZED_EPITHELIAL_CELL_DIFFERENTIATION	ADHD	-0.0404788	0.0259605	0.118938	46	0.559961	blood	PWAS	c5	0.118938	1	PTK7,WNT5A,RHOA,MSN,RAP2A,CDC42,OPHN1,EZR
GOBP_POLYAMINE_BIOSYNTHETIC_PROCESS	ADHD	-0.0275857	0.0320452	0.389328	36	0.245155	blood	PWAS	c5	0.389328	1	ODC1,SAT2,NNMT,SMS,SAT1,OAZ1
GOBP_POLYAMINE_METABOLIC_PROCESS	ADHD	2.37E-05	0.000576698	0.967217	149		blood	PWAS	c5	0.967217	1	AOC1,ODC1,SAT2,NNMT,DHPS,SMS,SAT1,OAZ1
GOBP_POLYOL_BIOSYNTHETIC_PROCESS	ADHD	-3.10E-07	0.000377661	0.999346	393		blood	PWAS	c5	0.999346	1	FGF2,ASAH2,QDPR,LHCGR,SNCA,SPTLC1,PLEK,DHFR,CYP3A4,PTK2B,SPHK1,SPR,IMPA1,ITPKC,ITPKA,PGP,LEP,PCBD2,PTH,PTS,GOT1,PCBD1,PTH1R,PCK1,ASAH1,PLCG2,GCH1,SPTLC2,IMPA2,SPHK2,CD244
GOBP_POLYOL_CATABOLIC_PROCESS	ADHD	-0.000846129	0.0165608	0.959252	110	0.224081	blood	PWAS	c5	0.959252	1	OCRL,BPNT2,INPP5E,TPI1,MIOX,IMPA1,SORD,IMPA2,INPP5B,BPNT1,PTEN,NUDT3
GOBP_POLYOL_METABOLIC_PROCESS	ADHD	8.08E-06	0.000301235	0.978597	630		blood	PWAS	c5	0.978597	1	FGF2,ASAH2,QDPR,MINPP1,NAAA,LHCGR,SNCA,OCRL,ASAH1,SPTLC1,PLEK,DHFR,BPNT2,CYP3A4,PTK2B,INPP5E,SPHK1,SPR,MECP2,TPI1,IMPA1,ITPKC,ITPKA,PGP,SORD,LEP,ANGPTL3,PCBD2,PTH,PTS,GOT1,PCBD1,PTH1R,PCK1,MIOX,PLCG2,GCH1,SPTLC2,IMPA2,SPHK2,INPP5B,BPNT1,PLCB1,GALK1,LRP2,CD244,PTEN,NUDT3
GOBP_POLYSACCHARIDE_BIOSYNTHETIC_PROCESS	ADHD	1.37E-06	0.000446707	0.997545	314		blood	PWAS	c5	0.997545	1	INSR,B3GNT2,EGF,IGF1,B3GNT8,IGF2,TGFB1,B4GALT5,ACADM,NR1D1,UGP2,PPP1R3B,AKT2,SELENOS,PTGES3,NDST1,PTH,GCK,CSGALNACT2,B3GNT4,FUT9,B3GNT6,PDGFB,CLTC,INS,AKT1
GOBP_POLYSACCHARIDE_CATABOLIC_PROCESS	ADHD	-8.75E-05	0.000705903	0.901299	178		blood	PWAS	c5	0.901299	1	PGM2,GABARAPL1,GAA,CHIT1,PYGL,PPP1R3B,PFKM,CHIA,INS
GOBP_POLYSACCHARIDE_METABOLIC_PROCESS	ADHD	3.92E-06	0.000315843	0.990087	715		blood	PWAS	c5	0.990087	1	PGM2,GABARAPL1,INSR,LEPR,B3GNT2,GAA,EGF,CHIT1,POMC,IGF1,B3GNT8,IGF2,TGFB1,B4GALT5,ACADM,NR1D1,IL6ST,UGP2,PYGL,PPP1R3B,PFKM,AKT2,SELENOS,PTGES3,NDST1,PTH,CHIA,GCK,CSGALNACT2,B3GNT4,GNMT,PPP1R2,FUT9,B3GNT6,PDGFB,CLTC,CHST1,PPP1R1A,INS,AKT1,PPP1CC
GOBP_PORE_COMPLEX_ASSEMBLY	ADHD	-5.28E-05	0.000999559	0.957885	35	0.475896	blood	PWAS	c5	0.957885	1	ADAM10,PLEKHA7,PDZD11,NUP98,CCT8,BAD
GOBP_POSITIVE_CHEMOTAXIS	ADHD	-4.97E-06	0.000267012	0.985148	725		blood	PWAS	c5	0.985148	1	KDR,FGF2,CXCL10,CXCL8,CCL16,AGER,SEMA5A,VEGFD,CXCL12,GPNMB,IL16,VEGFC,MET,CCL15,NRP1,PTPRJ,F3,NTRK3,MIF,WNT5A,BMP4,CCL3,VEGFA,LGALS3,DEFB4A,HGF,CCL5,NTF3,F7,ANGPT1,AZU1,PGF,PLXNB3,ITGA2,CX3CL1,DEFB104A,GDNF,DEFB103A,COLEC10,HMGB1,PDGFB,ANGPT2,FGF10,ARTN,FGF7,SMAD3,VEGFB
GOBP_POSITIVE_REGULATION_BY_HOST_OF_VIRAL_GENOME_REPLICATION	ADHD	-0.0535374	0.0525125	0.307958	14	0.696841	blood	PWAS	c5	0.307958	1	STOM,PPIB,HSPA8,VAPA
GOBP_POSITIVE_REGULATION_BY_HOST_OF_VIRAL_PROCESS	ADHD	3.66E-05	0.000997778	0.970726	129	0.851415	blood	PWAS	c5	0.970726	1	CSF1R,IGF2R,APOE,CAV2,STOM,PAIP1,CFL1,PPIB,HSPA8,PC,VAPA
GOBP_POSITIVE_REGULATION_BY_HOST_OF_VIRAL_TRANSCRIPTION	ADHD	-0.0844851	0.0424279	0.046452	20	0.354517	blood	PWAS	c5	0.046452	1	JUN
GOBP_POSITIVE_REGULATION_BY_SYMBIONT_OF_ENTRY_INTO_HOST	ADHD	3.65E-05	0.000706729	0.958791	90		blood	PWAS	c5	0.958791	1	SMPD1,LGALS1,FURIN,HMGB1,P4HB,CD74,LGALS9,CD4
GOBP_POSITIVE_REGULATION_OF_ACTIN_CYTOSKELETON_REORGANIZATION	ADHD	3.16E-05	0.000706352	0.964338	150		blood	PWAS	c5	0.964338	1	TEK,STAP1,CSF3,NRP1,NTRK3,HRAS,NTF3,HCK,CCL27,ABL1,CDC42
GOBP_POSITIVE_REGULATION_OF_ACTIN_FILAMENT_BUNDLE_ASSEMBLY	ADHD	-2.50E-05	0.000705238	0.971748	301		blood	PWAS	c5	0.971748	1	MYOC,NRP1,PLEK,EPHA1,APOA1,RHOC,SWAP70,SFRP1,CX3CL1,SERPINF2,PFN2,TPM1,EVL,S100A10,BRAF,ARHGEF10,WNT11,ID1,RHOA,CD47,SORBS3,BAG4,ABL1,TGFB3,ROCK2,SMAD3,CDC42,RAC1
GOBP_POSITIVE_REGULATION_OF_ACTIN_FILAMENT_DEPOLYMERIZATION	ADHD	3.09E-05	0.000706486	0.965095	85		blood	PWAS	c5	0.965095	1	SEMA5A,PLEK,DSTN,ACTN2,CFL2,PDXP
GOBP_POSITIVE_REGULATION_OF_ACTIN_FILAMENT_POLYMERIZATION	ADHD	-2.63E-06	0.000706298	0.997025	152		blood	PWAS	c5	0.997025	1	CSF3,PTK2B,CCL11,CCL21,FER,LMOD1,PFN2,CCL26,HCK,EVL,ARF6,NCK1,BIN1,RHOA,GRB2,BAG4,VASP,NCK2
GOBP_POSITIVE_REGULATION_OF_ACTIVATED_T_CELL_PROLIFERATION	ADHD	-0.000101958	0.000576392	0.859594	293		blood	PWAS	c5	0.859594	1	IL27RA,ICOSLG,IL2,AGER,IL12B,IGF1,FADD,IGF2,IL12RB1,IL23R,EPO,STAT5B,IL18,TNFSF9,SLAMF1,HHLA2,IL2RA,HMGB1,RPS3
GOBP_POSITIVE_REGULATION_OF_ACTIVATION_OF_JANUS_KINASE_ACTIVITY	ADHD	-3.49E-05	0.000499467	0.944267	256		blood	PWAS	c5	0.944267	1	IL6R,IL12B,CCL5,IL23R,AGT,GH1
GOBP_POSITIVE_REGULATION_OF_ACUTE_INFLAMMATORY_RESPONSE	ADHD	0.0212674	0.0166163	0.200575	89	0.929577	blood	PWAS	c5	0.200575	1	IL6,IL1B,IL6ST,PARK7,OSM,PIK3CG,OSMR,TNFSF11,C3,TNF,FCGR1A,PTGS2,BTK
GOBP_POSITIVE_REGULATION_OF_ACUTE_INFLAMMATORY_RESPONSE_TO_ANTIGENIC_STIMULUS	ADHD	-0.0319764	0.0314162	0.308759	29	0.339693	blood	PWAS	c5	0.308759	1	PARK7,C3,FCGR1A,BTK
GOBP_POSITIVE_REGULATION_OF_ADAPTIVE_IMMUNE_RESPONSE	ADHD	-1.60E-05	0.000377431	0.966217	542		blood	PWAS	c5	0.966217	1	IL1R1,IL27RA,IL2,IL18R1,FCER2,TREM2,AZGP1,B2M,IL12B,FADD,C3,NFKBID,IL6,NLRP10,IL12RB1,TGFB1,HSPD1,IL1B,CD1A,CD274,IL6ST,FCGR1A,TNFSF13B,TFRC,EXOSC3,IL23R,KMT5C,CD55,IL18,TNF,STAT6,CLEC6A,CD1D,PVR,PAXIP1,RIPK2,SLAMF1,TNFSF4,CD81,TYK2,CARD9,LTA,MSH2,EIF2AK4,CD226,NECTIN2,CYRIB,XCL1,CD4,IL4,JAK2,PRKCZ,CLEC7A,STX7,BTK,PRKCQ,HPX
GOBP_POSITIVE_REGULATION_OF_ADENYLATE_CYCLASE_ACTIVITY	ADHD	-3.90E-05	0.000706406	0.956026	141		blood	PWAS	c5	0.956026	1	LHCGR,ADCYAP1,GLP1R,STIM1,CAP1,RXFP1,RAF1
GOBP_POSITIVE_REGULATION_OF_ADIPOSE_TISSUE_DEVELOPMENT	ADHD	-0.0110977	0.0327329	0.734581	29	0.710854	blood	PWAS	c5	0.734581	1	NCOA2,GHRL,NR1H4
GOBP_POSITIVE_REGULATION_OF_ALCOHOL_BIOSYNTHETIC_PROCESS	ADHD	-2.57E-05	0.000706492	0.970933	136		blood	PWAS	c5	0.970933	1	LHCGR,SNCA,BMP6,PTH,FGF1,POR,PTH1R,CD244
GOBP_POSITIVE_REGULATION_OF_ALPHA_BETA_T_CELL_ACTIVATION	ADHD	-2.88E-05	0.000499372	0.954016	299		blood	PWAS	c5	0.954016	1	EBI3,IL12B,CD55,SYK,LILRB4,NFKBID,IL12RB1,CCL19,IFNG,CD160,IL23R,CD3E,ZAP70,PNP,TGFBR2,RIPK2,TNFSF4,MYB,CD81,CD86,RUNX3,TYK2,CBFB,IHH,RHOA,HSPH1,LGALS9,SHH,ANXA1,XCL1,CD80,PRKCZ,IL2RG,IL18,JAK2,PRKCQ
GOBP_POSITIVE_REGULATION_OF_ALPHA_BETA_T_CELL_DIFFERENTIATION	ADHD	-0.000106601	0.000996756	0.914831	185	0.406333	blood	PWAS	c5	0.914831	1	IL12B,SYK,LILRB4,NFKBID,IL12RB1,CCL19,IFNG,IL23R,ZAP70,PNP,TGFBR2,RIPK2,TNFSF4,MYB,CD86,RUNX3,CBFB,IHH,RHOA,LGALS9,SHH,ANXA1,CD80,PRKCZ,IL2RG,IL18
GOBP_POSITIVE_REGULATION_OF_ALPHA_BETA_T_CELL_PROLIFERATION	ADHD	-3.29E-05	0.000499569	0.947569	224		blood	PWAS	c5	0.947569	1	EBI3,IL12B,CD55,SYK,CD3E,ZAP70,TGFBR2,RIPK2,TNFSF4,CD81,TYK2,LGALS9,XCL1,JAK2,IL18,PRKCQ
GOBP_POSITIVE_REGULATION_OF_AMINE_TRANSPORT	ADHD	-0.0200965	0.0239619	0.401647	65	0.684492	blood	PWAS	c5	0.401647	1	STX1A,CXCL12,CARTPT,OXT,TRH,AGT,GDNF,SYT4,GRK2,ACE2,VIP,RAB3B
GOBP_POSITIVE_REGULATION_OF_AMINO_ACID_TRANSPORT	ADHD	-0.0789148	0.0491517	0.108376	15	0.552866	blood	PWAS	c5	0.108376	1	TRH,AGT,SYT4,ACE2
GOBP_POSITIVE_REGULATION_OF_AMPA_RECEPTOR_ACTIVITY	ADHD	-3.91E-05	0.000999563	0.968819	33	0.166472	blood	PWAS	c5	0.968819	1	SHANK3,NLGN3
GOBP_POSITIVE_REGULATION_OF_AMYLOID_BETA_CLEARANCE	ADHD	-9.76E-06	0.00037766	0.979378	296		blood	PWAS	c5	0.979378	1	LRPAP1,APOE,TREM2,LRP1,IL4
GOBP_POSITIVE_REGULATION_OF_AMYLOID_BETA_FORMATION	ADHD	-5.58E-05	0.000998905	0.955454	65	0.840863	blood	PWAS	c5	0.955454	1	EPHA4,CASP3,IFNG,CLU,LRRTM3,TNF,IFNGR1,ROCK2
GOBP_POSITIVE_REGULATION_OF_AMYLOID_PRECURSOR_PROTEIN_CATABOLIC_PROCESS	ADHD	-0.000132709	0.000996904	0.894098	180	0.346191	blood	PWAS	c5	0.894098	1	EPHA4,CASP3,AGER,EFNA3,SPON1,LYN,IFNG,CLU,TNF,LRRTM3,IFNGR1,ROCK2
GOBP_POSITIVE_REGULATION_OF_ANIMAL_ORGAN_MORPHOGENESIS	ADHD	-2.33E-06	0.000576445	0.996779	300		blood	PWAS	c5	0.996779	1	FGF2,NGFR,DKK1,ROBO2,ROBO1,WNT5A,BMP4,FRS2,BMP2,CTNNB1,WNT3A,FGF1,GDNF,FGF8,WNT11,CSF1,FGF10,EDN1
GOBP_POSITIVE_REGULATION_OF_ANION_TRANSMEMBRANE_TRANSPORT	ADHD	-0.0575971	0.0506774	0.255729	13	0.601597	blood	PWAS	c5	0.255729	1	AGT,CFTR,ACE2
GOBP_POSITIVE_REGULATION_OF_ANION_TRANSPORT	ADHD	-1.88E-05	0.000377697	0.960322	283		blood	PWAS	c5	0.960322	1	PLA2R1,IL1A,MIF,IL1B,CEBPB,OXT,PLA2G10,TRH,AGT,TNFSF11,MAP2K6,SYT4,CFTR,EDN1,ACE2
GOBP_POSITIVE_REGULATION_OF_ANTIBACTERIAL_PEPTIDE_PRODUCTION	ADHD	-0.0464885	0.0469562	0.322155	16	0.292522	blood	PWAS	c5	0.322155	1	KLK5,KLK7,KLK3
GOBP_POSITIVE_REGULATION_OF_ANTIGEN_PROCESSING_AND_PRESENTATION	ADHD	-2.99E-05	0.000576849	0.958603	205		blood	PWAS	c5	0.958603	1	TREM2,CCL21,CCL19,CD74
GOBP_POSITIVE_REGULATION_OF_ANTIMICROBIAL_HUMORAL_RESPONSE	ADHD	-0.00685462	0.0428941	0.873036	19	0.474047	blood	PWAS	c5	0.873036	1	IL17A,KLK5,KLK7,IL17F,KLK3
GOBP_POSITIVE_REGULATION_OF_APOPTOTIC_CELL_CLEARANCE	ADHD	-1.81E-06	0.000407977	0.996461	256		blood	PWAS	c5	0.996461	1	TREM2,C2,CCL2,C3,CD300LF
GOBP_POSITIVE_REGULATION_OF_APOPTOTIC_SIGNALING_PATHWAY	ADHD	-2.68E-05	0.00035314	0.939427	518		blood	PWAS	c5	0.939427	1	NGFR,FAS,TIMP3,INHBB,CTSH,RET,THBS1,FADD,TP53,PDIA3,IL19,RPS7,PARK7,BCL10,ITM2C,S100A9,LTBR,CTSC,INHBA,DDIT3,TNFSF10,SFRP1,AGT,IFNB1,TNFRSF12A,MAPK9,FIS1,TNFSF12,BCL2L11,TPD52L1,PTPN2,BMPR1B,BECN1,SKIL,PPP2R1A,LCK,NFATC4,PIAS4,WWOX,BID,RPS3,NCK1,TNF,UBB,G0S2,APAF1,MYC,PTEN,CRADD,SOD1,MCL1,JAK2,PEA15,IL20RA,NCK2,BAD,HTRA2,EIF5A
GOBP_POSITIVE_REGULATION_OF_ASPARTIC_TYPE_PEPTIDASE_ACTIVITY	ADHD	-3.79E-05	0.000705876	0.957192	218		blood	PWAS	c5	0.957192	1	EPHA4,AGER,EFNA3,GRN,LYN,ROCK2
GOBP_POSITIVE_REGULATION_OF_ASTROCYTE_DIFFERENTIATION	ADHD	3.35E-05	0.00070641	0.962157	117		blood	PWAS	c5	0.962157	1	NOTCH1,BMP2,SERPINE2,IL6ST,LIF,SHH,ID2,BIN1
GOBP_POSITIVE_REGULATION_OF_ATP_BIOSYNTHETIC_PROCESS	ADHD	-4.12E-05	0.000706561	0.953485	125		blood	PWAS	c5	0.953485	1	TREM2,ENO1,PPARA,PPARGC1A,IL4
GOBP_POSITIVE_REGULATION_OF_ATP_DEPENDENT_ACTIVITY	ADHD	-0.0251118	0.0125358	0.0451555	179	0.868686	blood	PWAS	c5	0.0451555	1	TOR1AIP1,ATP1B1,DNAJB11,TOR1AIP2,DNAJC10,ALDOB,ATP1B2,ATP1B3,SETMAR,PFN2,TNNT3,TPM1,DHX9,GABARAPL2,TNNT2,DNAJB1,AHSA1,MYL3,MSH2,FGF10,DNM2,DNAJB2
GOBP_POSITIVE_REGULATION_OF_ATP_METABOLIC_PROCESS	ADHD	-2.53E-05	0.000576824	0.965063	188		blood	PWAS	c5	0.965063	1	INSR,TREM2,IGF1,HIF1A,IFNG,ENO1,APP,PPARA,PPARGC1A,IL4,INS,GPD1,GAPDHS,HTR2A
GOBP_POSITIVE_REGULATION_OF_AUTOPHAGY	ADHD	-4.26E-05	0.000996477	0.965939	182	0.54129	blood	PWAS	c5	0.965939	1	KDR,SNX4,ATF6,SPTLC1,MAPK3,LRRK2,ELAPOR1,DAPK1,BAG3,IFNG,PARK7,HMOX1,LACRT,SNX7,SVIP,SH3GLB1,HIF1A,PIK3C2A,BCL2L11,BECN1,MID2,RIPK2,PRKN,HMGB1,SPTLC2,GNAI3,BNIP3,RALB,CALCOCO2,CDK16,IL4,PIP4K2A,PIP4K2B,FOXO3,BAD,PAFAH1B2
GOBP_POSITIVE_REGULATION_OF_AUTOPHAGY_OF_MITOCHONDRION	ADHD	-0.0636673	0.0323293	0.0489145	28	0.390438	blood	PWAS	c5	0.0489145	1	HIF1A,PARK7,PRKN,BNIP3
GOBP_POSITIVE_REGULATION_OF_AXON_EXTENSION	ADHD	9.15E-06	0.000407965	0.982101	264		blood	PWAS	c5	0.982101	1	ISLR2,ZFYVE27,SEMA5A,SEMA7A,DSCAM,L1CAM,CXCL12,NRP1,VEGFA,NTN1,DBNL,FN1,SMURF1,BMPR2,GDI1,MAPT
GOBP_POSITIVE_REGULATION_OF_AXON_EXTENSION_INVOLVED_IN_AXON_GUIDANCE	ADHD	6.39E-06	0.000576764	0.991155	173		blood	PWAS	c5	0.991155	1	SEMA5A,DSCAM,CXCL12,NRP1,VEGFA,BMPR2
GOBP_POSITIVE_REGULATION_OF_BEHAVIOR	ADHD	-2.99E-05	0.000706292	0.966254	157		blood	PWAS	c5	0.966254	1	PENK,CRH,GRP,GHRH,AGRP,GHRL,NPS,HDAC2,NLGN1,INSL5,MEF2C
GOBP_POSITIVE_REGULATION_OF_BINDING	ADHD	1.48E-05	0.00027698	0.957512	821		blood	PWAS	c5	0.957512	1	PLXND1,EPHA4,ACE,PARP1,APOE,CSF3,VTN,MET,MMP9,ANXA2,SPON1,EGF,B2M,NRP1,IGF1,MMP8,WNT5A,LRRK2,BMP4,TGFB1,BMP2,TIAM1,BLK,LRP1,WNT3A,CTHRC1,CLIC2,IFNG,PARK7,PLAUR,CTNNB1,GCG,ISL1,TXN,BAMBI,SIRT2,MFNG,MAPRE1,ITGA2,APP,STMN1,KLF4,IRF4,PON1,CEBPG,BDNF,DHX9,EDF1,RFNG,RIPK2,MARK3,MAPRE3,EIF2S1,DTX3L,GMNN,S100A10,PRKN,IDE,HMGB1,RB1,HSP90AB1,PIN1,RALB,NME1,EPB41,HSF1,ABL1,CLN5,RAN,NGF,JAK2,FMR1,DERL1
GOBP_POSITIVE_REGULATION_OF_BIOMINERALIZATION	ADHD	-5.12E-05	0.000705817	0.942223	211		blood	PWAS	c5	0.942223	1	KL,NELL1,BMP4,TGFB1,BMP2,LTF,BMP7,ISG15,CEBPB,BMP6,PTH,CCN1,ACVR2A,ACVR2B,PKDCC,BMPR1B,BMPR2,VDR,TGFB3,TMEM119,PTN,CFTR,MEF2C,SMAD3
GOBP_POSITIVE_REGULATION_OF_BLOOD_CIRCULATION	ADHD	-0.0338553	0.020876	0.104861	56	0.888655	blood	PWAS	c5	0.104861	1	PDE4D,GHRL,ADM,ADM2,APLN,CHGA,RGS4,TPM1,HRC,GCH1,EDN3,EDN2,NPPA,TGFB2,EDN1,ACE2
GOBP_POSITIVE_REGULATION_OF_BLOOD_PRESSURE	ADHD	-6.55E-05	0.000997628	0.947641	128	0.724256	blood	PWAS	c5	0.947641	1	ACE,ADH5,PDE4D,CARTPT,OXT,AGT,GLP1R,TPM1,QRFP,ID2,RHOA
GOBP_POSITIVE_REGULATION_OF_BLOOD_PRESSURE_BY_EPINEPHRINE_NOREPINEPHRINE	ADHD	-0.096412	0.0624209	0.122456	12	0.442399	blood	PWAS	c5	0.122456	1	PDE4D,TPM1
GOBP_POSITIVE_REGULATION_OF_BLOOD_VESSEL_ENDOTHELIAL_CELL_MIGRATION	ADHD	3.43E-06	0.000499437	0.994522	292		blood	PWAS	c5	0.994522	1	KDR,FGF2,FGFBP1,VEGFC,THBS1,PLCG1,NRP1,HSPB1,TGFB1,VEGFA,FGFR1,HMOX1,ANGPT1,MAP3K3,HIF1A,PIK3C2A,ADAM17,FOXC2,ATP5F1B,PRKCA,HMGB1,PDGFB,MAP2K3,ANXA1,FGF18,ABL1,ANGPT4,PTGS2,PDPK1,AKT1,MAPK14
GOBP_POSITIVE_REGULATION_OF_BMP_SIGNALING_PATHWAY	ADHD	-7.87E-06	0.000576653	0.989108	184		blood	PWAS	c5	0.989108	1	KDR,ENG,CDH5,NOTCH1,NEO1,BMP4,GDF5,GDF2,GPC3,CCN1,NOTCH2,SCUBE3,BMPR2,ELAPOR2,PELO,ILK,ACVRL1,TWSG1,SMAD2,SMAD4
GOBP_POSITIVE_REGULATION_OF_BONE_MINERALIZATION	ADHD	-2.87E-05	0.000705923	0.967591	206		blood	PWAS	c5	0.967591	1	KL,NELL1,BMP4,TGFB1,BMP2,LTF,BMP7,ISG15,BMP6,PTH,CCN1,ACVR2A,ACVR2B,PKDCC,BMPR1B,BMPR2,VDR,TGFB3,TMEM119,PTN,MEF2C,SMAD3
GOBP_POSITIVE_REGULATION_OF_BONE_RESORPTION	ADHD	0.00632353	0.0228288	0.781781	66	0.427712	blood	PWAS	c5	0.781781	1	SPP1,SYK,TFRC,TF,TNFSF11,PRKCA,FSHB,SRC
GOBP_POSITIVE_REGULATION_OF_B_CELL_ACTIVATION	ADHD	1.70E-05	0.000315971	0.957189	492		blood	PWAS	c5	0.957189	1	BST1,IGLL1,IL2,FCRL3,TIRAP,MIF,SYK,IL6,TLR4,MMP14,TGFB1,VAV3,TFRC,TNFRSF13C,EXOSC3,WNT3A,EPHB2,IL21,TNFRSF4,CD27,KMT5C,STAT6,IL10,IL13,CD320,CD38,BCL6,PAXIP1,STAT5B,TNFSF13B,TNFSF4,PRLR,IL5,CD81,MSH2,CD74,IL7,IL4,IGHG2,IGHG4,MEF2C,IL2RG,BTK,CDKN1A,BAD
GOBP_POSITIVE_REGULATION_OF_B_CELL_DIFFERENTIATION	ADHD	-3.47E-05	0.000998794	0.972259	70	0.974929	blood	PWAS	c5	0.972259	1	IL2,SYK,MMP14,STAT5B,CD27,IL10,IL7,IL2RG,BTK,BAD
GOBP_POSITIVE_REGULATION_OF_B_CELL_MEDIATED_IMMUNITY	ADHD	-4.10E-05	0.000706147	0.953685	203		blood	PWAS	c5	0.953685	1	IL2,FCER2,TREM2,C3,TGFB1,TFRC,EXOSC3,KMT5C,TNF,HPX,STAT6,PAXIP1,TNFSF4,MSH2,CD226,NECTIN2,FCGR1A,XCL1,LTA,IL4,BTK
GOBP_POSITIVE_REGULATION_OF_B_CELL_PROLIFERATION	ADHD	1.27E-05	0.000333092	0.969471	404		blood	PWAS	c5	0.969471	1	BST1,IL2,FCRL3,TIRAP,MIF,TLR4,TFRC,TNFRSF13C,WNT3A,EPHB2,IL21,TNFRSF4,VAV3,IL13,CD320,CD38,BCL6,TNFSF13B,PRLR,IL5,CD81,CD74,IL7,IL4,MEF2C,BTK,CDKN1A
GOBP_POSITIVE_REGULATION_OF_CALCINEURIN_MEDIATED_SIGNALING	ADHD	-0.0273393	0.0196576	0.164294	69	0.254224	blood	PWAS	c5	0.164294	1	ERBB3,IGF1,NRG1,PPP3R1,LACRT,TNF,PPP3R2
GOBP_POSITIVE_REGULATION_OF_CALCIUM_ION_IMPORT	ADHD	5.01E-05	0.000576328	0.930772	214		blood	PWAS	c5	0.930772	1	PDGFRB,CXCL12,CCL3,CCL2,LGALS3,STC1,PDGFB,SPHK2,CASK,GCG
GOBP_POSITIVE_REGULATION_OF_CALCIUM_ION_TRANSMEMBRANE_TRANSPORT	ADHD	-2.88E-06	0.000377584	0.993924	453		blood	PWAS	c5	0.993924	1	CXCL10,CXCL11,LHCGR,CXCL9,F2,SNCA,GSTO1,ATP1B1,PLCG1,CASQ1,STIM1,PPP3R1,CACNB4,CAPN3,LACRT,PPP3R2,CX3CL1,PKD2,IL13,SRI,ANK2,RAMP3,G6PD,XCL1,ABL1,PLA2G1B,PLCG2,PDPK1
GOBP_POSITIVE_REGULATION_OF_CALCIUM_ION_TRANSMEMBRANE_TRANSPORTER_ACTIVITY	ADHD	1.54E-06	0.000576489	0.997865	290		blood	PWAS	c5	0.997865	1	GSTO1,ATP1B1,CASQ1,STIM1,PPP3R1,CACNB4,PPP3R2,PKD2,ANK2,PLCG2
GOBP_POSITIVE_REGULATION_OF_CALCIUM_ION_TRANSPORT	ADHD	6.32E-06	0.000277072	0.981794	702		blood	PWAS	c5	0.981794	1	CXCL10,CXCL11,LHCGR,CXCL9,F2,SNCA,PDGFRB,GSTO1,HOMER1,CXCL12,ATP1B1,PLCG1,LILRA5,LILRA2,CASQ1,CCL3,STIM1,CCL2,LGALS3,PPP3R1,CCL5,CACNB4,CAPN3,LACRT,CAMK2A,WNK3,PPP3R2,CX3CL1,PKD2,IL13,CASK,SRI,ANK2,STC1,SPHK2,PDGFB,RAMP3,G6PD,XCL1,ABL1,PLA2G1B,GCG,PLCG2,PDPK1
GOBP_POSITIVE_REGULATION_OF_CALCIUM_MEDIATED_SIGNALING	ADHD	-1.61E-05	0.000499379	0.974244	313		blood	PWAS	c5	0.974244	1	LHCGR,ERBB3,TREM2,IGF1,NRG1,TRAT1,SYK,CCL3,PPP3R1,CD3E,LACRT,ZAP70,HINT1,PPP3R2,TNF,CD4,CLEC7A,PLCG2
GOBP_POSITIVE_REGULATION_OF_CAMP_MEDIATED_SIGNALING	ADHD	-0.0610959	0.0322321	0.0580265	36	0.158774	blood	PWAS	c5	0.0580265	1	POMC,GIP,INSL3,SCT
GOBP_POSITIVE_REGULATION_OF_CANONICAL_WNT_SIGNALING_PATHWAY	ADHD	3.11E-05	0.000499123	0.950269	394		blood	PWAS	c5	0.950269	1	FGF2,RSPO3,DKK2,SEMA5A,PTK7,EGF,LRRK2,TMEM9,COL1A1,TGFB1,CSNK1G2,PLEKHA4,SFRP4,RSPO2,GPC5,SRC,WNT3A,BAMBI,GPC3,GSKIP,SFRP1,RSPO1,UBE2B,TNKS,FGFR2,JUP,EGFR,SMURF2,SFRP2,EDA,CDH3,LGR5,SMAD3,PIN1,LGR4,RNF146,ILK,CSNK1D,USP8,FGF10
GOBP_POSITIVE_REGULATION_OF_CARBOHYDRATE_METABOLIC_PROCESS	ADHD	-3.08E-05	0.000576626	0.957345	225		blood	PWAS	c5	0.957345	1	INSR,LHCGR,SNCA,EGF,WDR5,IGF1,IGF2,HIF1A,IFNG,SRC,AKT2,PTH,APP,PTH1R,PTPN2,GCK,GPT,PDGFB,PPARA,PPARGC1A,NNMT,INS,CD244,GCG,AKT1,GPD1,GAPDHS,HTR2A,ARPP19
GOBP_POSITIVE_REGULATION_OF_CARDIAC_EPITHELIAL_TO_MESENCHYMAL_TRANSITION	ADHD	-2.04E-05	0.000706708	0.97698	77		blood	PWAS	c5	0.97698	1	JAG1,ENG,NOTCH1,TGFBR2,TGFB2
GOBP_POSITIVE_REGULATION_OF_CARDIAC_MUSCLE_CELL_PROLIFERATION	ADHD	-1.72E-05	0.000998296	0.986216	118	0.741893	blood	PWAS	c5	0.986216	1	FGF2,TGFBR3,NOTCH1,ERBB4,PIM1,FGFR2,CDK1,TBX5,BMP10,MEF2C,MAPK14
GOBP_POSITIVE_REGULATION_OF_CARDIAC_MUSCLE_CONTRACTION	ADHD	-0.0312961	0.035317	0.375537	23	0.515089	blood	PWAS	c5	0.375537	1	CHGA,NPPA,ACE2
GOBP_POSITIVE_REGULATION_OF_CARTILAGE_DEVELOPMENT	ADHD	-0.0181789	0.0165011	0.270601	119	0.747353	blood	PWAS	c5	0.270601	1	WNT5A,BMP1,BMP4,BMP2,SMAD1,GDF5,FGF18,GDF2,BMP6,CCN1,LOXL2,POR,PKDCC,BMPR1B,BMPR2,MDK,BMP10,ACVRL1,SMAD3
GOBP_POSITIVE_REGULATION_OF_CATECHOLAMINE_METABOLIC_PROCESS	ADHD	-0.0387923	0.0336414	0.248865	25	0.30216	blood	PWAS	c5	0.248865	1	PARK7,HPRT1
GOBP_POSITIVE_REGULATION_OF_CATECHOLAMINE_SECRETION	ADHD	-0.0201459	0.0267154	0.450792	54	0.385748	blood	PWAS	c5	0.450792	1	STX1A,CXCL12,CARTPT,OXT,GDNF,GRK2,VIP
GOBP_POSITIVE_REGULATION_OF_CATION_CHANNEL_ACTIVITY	ADHD	-6.60E-06	0.00037761	0.986065	430		blood	PWAS	c5	0.986065	1	SHANK3,GSTO1,TREM2,CASQ1,CTSS,STIM1,CCL2,ANTKMT,IFNG,PPP3R1,CACNB4,PPP3R2,IFNGR2,LRRC52,PKD2,NLGN3,GAL,ANK2,AMIGO1,EPHB2,ACTN2,NPPA,PLCG2,EDN1
GOBP_POSITIVE_REGULATION_OF_CD4_POSITIVE_ALPHA_BETA_T_CELL_ACTIVATION	ADHD	-3.87E-05	0.000706048	0.956264	186		blood	PWAS	c5	0.956264	1	IL12B,CD55,IL12RB1,NFKBID,CCL19,IFNG,CD160,IL23R,CD3E,TGFBR2,RIPK2,TNFSF4,MYB,CD81,CD86,LGALS9,ANXA1,XCL1,CD80,PRKCZ,IL2RG,IL18,PRKCQ
GOBP_POSITIVE_REGULATION_OF_CD4_POSITIVE_ALPHA_BETA_T_CELL_DIFFERENTIATION	ADHD	-2.53E-05	0.00099817	0.979776	116	0.167155	blood	PWAS	c5	0.979776	1	IL12B,IL12RB1,NFKBID,CCL19,IFNG,IL23R,RIPK2,TNFSF4,MYB,CD86,LGALS9,ANXA1,CD80,PRKCZ,IL2RG,IL18
GOBP_POSITIVE_REGULATION_OF_CD4_POSITIVE_ALPHA_BETA_T_CELL_PROLIFERATION	ADHD	-4.48E-05	0.00099837	0.964201	103	0.605084	blood	PWAS	c5	0.964201	1	CD55,CD3E,TGFBR2,RIPK2,CD81,LGALS9,XCL1,PRKCQ
GOBP_POSITIVE_REGULATION_OF_CELLULAR_AMIDE_METABOLIC_PROCESS	ADHD	-3.62E-05	0.000576589	0.949974	232		blood	PWAS	c5	0.949974	1	EPHA4,CASP3,ENPP7,PLXNB2,PRR16,THBS1,RPS4X,PTK2B,IL6,CSDE1,FMR1,IFNG,NGRN,CCL5,CLU,RPS6KB1,SPHK2,FXR1,SYNCRIP,HABP4,SIRT3,TNF,ITGA2,CCN1,LRRTM3,RBM3,VIM,DHX9,NPM1,KRT17,COA3,C1QBP,ROCK2,EIF5A2,CIRBP,ELAVL1,YBX1,NCK1,SH3BGRL,RHOA,PAIP1,TARBP2,EIF2AK4,PKM,ERBB2,IFNGR1,NCK2,HNRNPD,EIF5A
GOBP_POSITIVE_REGULATION_OF_CELLULAR_AMINE_METABOLIC_PROCESS	ADHD	-0.0328235	0.0333023	0.324319	26	0.168546	blood	PWAS	c5	0.324319	1	PARK7,NR1H4,HPRT1
GOBP_POSITIVE_REGULATION_OF_CELLULAR_CARBOHYDRATE_METABOLIC_PROCESS	ADHD	-2.37E-05	0.000576651	0.967226	216		blood	PWAS	c5	0.967226	1	INSR,LHCGR,SNCA,WDR5,IGF1,IGF2,SRC,AKT2,PTH,PTH1R,PTPN2,GCK,GPT,PPARA,PPARGC1A,NNMT,INS,CD244,GCG,AKT1,ARPP19
GOBP_POSITIVE_REGULATION_OF_CELLULAR_CATABOLIC_PROCESS	ADHD	2.84E-05	0.000446127	0.949257	563		blood	PWAS	c5	0.949257	1	KDR,GABARAP,SNX4,INSR,ATF6,ENPP7,SNCA,TNFRSF1B,PCSK9,SPTLC1,EGF,MAPK3,RGMA,APOA5,PNPLA2,PTK2B,LRRK2,ELAPOR1,YBX1,IL6,PLK1,HIF1A,CSDE1,CHFR,STUB1,IL1B,BAG2,APOA1,DAPK1,TRIB2,BAG3,IFNG,IGF1,PARK7,HMOX1,EXOSC3,ITCH,CLU,FABP1,NT5C3B,DCP1A,AKT2,PTK2,APOE,LACRT,SIRT2,SNX7,SYNCRIP,SVIP,HSPA1B,TNF,HSPA1A,FURIN,SH3GLB1,CAV3,LSM1,APOA4,APP,AURKA,MAPK9,PIK3C2A,AXIN2,BCL2L11,RBM24,CEBPA,DHX9,BTG2,BECN1,MID2,EXOSC8,RIPK2,GAPDHS,APOC2,SMURF1,DTX3L,TARDBP,PRKN,HMGB1,SPTLC2,DCP1B,PPARA,GNAI3,BNIP3,RALB,PAIP1,PACSIN3,CALCOCO2,CSNK1D,KEAP1,PTPN1,TNRC6B,PSMD10,RIDA,AGO1,HSF1,CDK16,IL4,MDM2,SGTA,INS,PIP4K2A,PIP4K2B,AKT1,GPD1,PTEN,HNRNPD,FOXO3,CNOT9,ROCK2,HTR2A,SUMO2,CNOT1,RAD23A,DNAJB2,BAD,UBQLN2,AGO3,PAFAH1B2,ADAM9
GOBP_POSITIVE_REGULATION_OF_CELLULAR_EXTRAVASATION	ADHD	-4.63E-05	0.000575601	0.93585	429		blood	PWAS	c5	0.93585	1	IL1R1,LYVE1,ICAM1,AGER,FADD,PLVAP,PDGFD,CD99L2,CD47,MDK,XG,JAM3
GOBP_POSITIVE_REGULATION_OF_CELLULAR_RESPIRATION	ADHD	-1.28E-05	0.000997652	0.989754	127	0.520192	blood	PWAS	c5	0.989754	1	IFNAR1,IFNLR1,IFNG,PARK7,IL10RB,PPARGC1A,IL4
GOBP_POSITIVE_REGULATION_OF_CELLULAR_RESPONSE_TO_INSULIN_STIMULUS	ADHD	-6.37E-05	0.000706464	0.928161	108		blood	PWAS	c5	0.928161	1	PTPN11,IGF2,SRC,SERPINA12,LEP,SNX5,AGT,NR1H4,ESRRA,INS,PRKCZ
GOBP_POSITIVE_REGULATION_OF_CELLULAR_SENESCENCE	ADHD	-0.0186176	0.020368	0.360684	94	0.896245	blood	PWAS	c5	0.360684	1	B2M,TP53,KIR2DL4,PAWR,ARG2
GOBP_POSITIVE_REGULATION_OF_CELL_ACTIVATION	ADHD	1.19E-05	0.0001269	0.925291	2360		blood	PWAS	c5	0.925291	1	BST1,FCGR3A,PDCD1LG2,CD5,GAS6,SNX4,CD209,IL27RA,WNT3A,KITLG,ICOSLG,IGLL1,IL2,EBI3,CD86,FCRL3,IL21,TNFSF11,PDGFRB,STAP1,CD177,RPS6KA1,HAMP,LBP,IL1RL1,AGER,TREM2,LILRB1,TIRAP,CD1D,THBS1,B2M,PTPN11,IL12B,CD3E,AXL,GP1BA,SELP,PLEK,LILRA5,LILRA2,FADD,MMP8,MIF,DDR2,WNT5A,LRRK2,CD55,CD46,IL15RA,EFNB2,SYK,LILRB4,IGF2,NFKBID,IL6,TLR4,MMP14,CCL3,IL12RB1,TGFB1,SIRPG,ITGB2,SIRPB1,HSPD1,PBRM1,LYN,STX4,LGALS1,IL1B,CCL2,CCL21,CCL19,SIRPA,IFNG,IGF1,CD274,SRC,IL6ST,CCL5,VCAM1,TNFSF13B,VAV3,TFRC,BCL10,TNFRSF13C,EXOSC3,IHH,CR1,CD160,EPHB2,IL23R,LEP,EPO,EFNB3,HAVCR1,TNFRSF4,ZAP70,SPHK2,CTSC,CLEC4D,STAT5B,CD27,IL1RL2,PNP,SLAMF1,TNFSF14,KMT5C,IL18,IL7R,TNF,STAT6,ABL2,AIF1,IL10,TNFRSF14,TAFA3,IL13,KLRK1,SPACA3,CD320,TGFBR2,SHH,VSIR,CD38,RAG1,YES1,CD70,CEBPA,GP5,DPP4,BCL6,PAXIP1,PCK1,RIPK2,RUNX3,ZP4,CD74,FGR,FYN,LILRB2,HHLA2,ARID1A,LCK,TNFSF4,VAMP8,SMARCC1,PRLR,IL5,MYB,IL2RA,CD81,HMGB1,RPS3,IL15,TYK2,KARS1,NCK1,CBFB,MSH2,IL36B,RHOA,CD47,HSPH1,CAPN3,LGALS9,CD226,DHPS,NECTIN2,ANXA1,MDK,CD40LG,HAVCR2,VAV1,FGF10,CYRIB,CDKN1A,IL1A,MPL,XCL1,IL7,ABL1,CD4,CRLF2,CD80,IL4,IGHG2,TNFSF9,IGHG4,JAK2,PTPN6,EFNB1,AKT1,FOXO3,VAMP7,PRKCZ,CLEC7A,NCK2,FLNA,MEF2C,PRKCQ,CSK,LAMP1,IL2RG,BTK,JUND,TSLP,BAD,XRCC6
GOBP_POSITIVE_REGULATION_OF_CELL_ADHESION	ADHD	-3.61E-07	0.000145737	0.998024	2021		blood	PWAS	c5	0.998024	1	KDR,SELE,PDCD1LG2,CD5,EPHA4,CD36,TEK,CD209,IL27RA,IBSP,WNT3A,KITLG,ICOSLG,NPNT,IL2,EBI3,FGG,IL21,TNFSF11,VTN,AGER,PRSS2,PTPRU,MYOC,HYAL1,LILRB1,RET,HRG,B2M,IL12B,CD3E,SELP,CCL28,CCL25,NRP1,PTPRJ,IHH,FADD,SPOCK2,CRKL,WNT5A,PTK2B,SYK,LILRB4,IGF2,NFKBID,MEGF10,IL6,NODAL,IL12RB1,SIRPG,ITGB2,SIRPB1,SAA1,EPHA1,HSPD1,PBRM1,LYN,STX4,LGALS1,GP1BA,SFRP1,P4HB,TNFSF9,IL1B,CCL2,VEGFA,DPP4,CXCL12,CCL21,CCL19,VIT,APOA1,SIRPA,IFNG,IGF1,FGB,CD274,ELANE,SRC,ARL2,IL6ST,CCL5,VCAM1,TNFSF13B,TFRC,PLAUR,BCL10,TNFRSF13C,EGFLAM,CXCL13,GP6,EFNB2,CR1,CD160,CHRD,FUT3,IL23R,BMP7,CD55,LEP,EPO,RHOD,VWC2,NID1,LIF,ANGPT1,CCDC80,ZAP70,STAT5B,CD27,PRKCA,IL1RL2,PNP,VAV3,CHST2,TNFSF14,IL18,EDIL3,IL7R,TNF,ITGA2,CCN1,ABL2,CTSG,CHST4,EFNB3,AIF1,CX3CL1,IL10,TNFRSF14,COL8A1,KLRK1,OLFM4,PIEZO1,JUP,AZU1,SERPINF2,DAG1,FN1,TGFBR2,PCK1,GCNT2,SHH,VSIR,CD1D,NEDD9,RAG1,ITGA5,TPM1,FOXC2,YES1,CD70,TNFRSF18,TNFSF18,BCL6,SFRP2,ARHGEF7,TJP1,ADGRG1,RRAS,RIPK2,ADAM19,RUNX3,ZP4,C1QBP,S100A10,CD74,FYN,CD46,SLAMF1,LILRB2,HHLA2,ARID1A,LCK,TNFSF4,SMARCC1,NDNF,MYB,AGR2,IL2RA,CD81,HMGB1,BRAF,TGFB2,SMAD3,FSTL3,PDGFB,CD86,RPS3,IL15,TGM2,TYK2,NCK1,DUSP26,GFUS,CBFB,IL36B,RHOA,CD47,RELL2,ILK,CD44,HSPH1,RNASE10,LGALS9,RAC3,DHPS,CASS4,ANXA1,MDK,CD40LG,HAVCR2,CRK,VAV1,EGFL6,CYRIB,IL1A,CSF1,XCL1,IL7,ABL1,CD4,ERBB2,CD80,IL4,JAK2,ADAM9,SOX2,PTPN6,EFNB1,GCNT1,AKT1,FOXO3,PRKCZ,CDC42,FLNA,BAG4,CSK,DNM2,PTPN11,IL2RG,NCK2,RAC1,PRKCQ,BAD
GOBP_POSITIVE_REGULATION_OF_CELL_ADHESION_MEDIATED_BY_INTEGRIN	ADHD	-0.00011501	0.000996913	0.908155	158	0.882701	blood	PWAS	c5	0.908155	1	RET,SYK,CCL21,CCL5,CD3E,CXCL13,LIF,PIEZO1,FOXC2,SFRP2,RAC3,ADAM9,TGFB2,PTPN6
GOBP_POSITIVE_REGULATION_OF_CELL_CELL_ADHESION	ADHD	6.21E-06	0.000182421	0.972828	1279		blood	PWAS	c5	0.972828	1	SELE,PDCD1LG2,CD5,CD209,IL27RA,WNT3A,KITLG,ICOSLG,IL2,EBI3,FGG,IL21,TNFSF11,AGER,PTPRU,LILRB1,B2M,IL12B,CD3E,SELP,FADD,WNT5A,SYK,LILRB4,IGF2,NFKBID,MEGF10,IL6,NODAL,IL12RB1,SIRPG,ITGB2,SIRPB1,HSPD1,PBRM1,LYN,LGALS1,GP1BA,IL1B,CCL2,DPP4,CCL21,CCL19,SIRPA,IFNG,IGF1,FGB,CD274,ELANE,SRC,IL6ST,CCL5,VCAM1,TNFSF13B,TFRC,PLAUR,BCL10,TNFRSF13C,GP6,EFNB2,CR1,CD160,FUT3,IL23R,BMP7,CD55,LEP,EPO,ZAP70,STAT5B,CXCL13,CD27,IL1RL2,PNP,SLAMF1,CHST2,TNFSF14,IL18,IL7R,TNF,ABL2,CTSG,CHST4,EFNB3,AIF1,CX3CL1,IL10,TNFRSF14,KLRK1,PIEZO1,SERPINF2,TGFBR2,GCNT2,SHH,VSIR,CD1D,RAG1,YES1,CD70,IHH,BCL6,TJP1,PCK1,RIPK2,ADAM19,RUNX3,ZP4,CD74,FYN,CD46,LILRB2,HHLA2,ARID1A,LCK,TNFSF4,SMARCC1,MYB,IL2RA,CD81,HMGB1,FSTL3,CD86,RPS3,IL15,TYK2,NCK1,CBFB,IL36B,RHOA,CD47,CD44,HSPH1,RNASE10,LGALS9,DHPS,ANXA1,MDK,CD40LG,HAVCR2,VAV1,CYRIB,IL1A,XCL1,IL7,ABL1,CD4,CD80,IL4,TNFSF9,JAK2,SOX2,PTPN6,EFNB1,GCNT1,AKT1,FOXO3,PRKCZ,CSK,PTPN11,IL2RG,NCK2,PRKCQ,BAD
GOBP_POSITIVE_REGULATION_OF_CELL_CELL_ADHESION_MEDIATED_BY_INTEGRIN	ADHD	-0.0232308	0.0186165	0.212082	80	0.81827	blood	PWAS	c5	0.212082	1	CCL5,CD3E,CXCL13,PIEZO1
GOBP_POSITIVE_REGULATION_OF_CELL_CYCLE	ADHD	2.15E-05	0.000377196	0.954536	609		blood	PWAS	c5	0.954536	1	INSR,RRM1,BTC,PDGFRB,HYAL1,IGF1R,EGF,RACGAP1,MAGEA4,CKS1B,IL1A,WNT5A,IGF2,SPHK1,LGMN,BIRC5,CDC25B,MECP2,MAD1L1,TMOD3,PSMD10,IL1B,DYNLT3,RRM2,IGF1,SRC,BRD4,CDC25A,CRNN,NSFL1C,RPS6KB1,SMOC2,AURKB,SIRT2,CHMP3,STAT5B,PRKCA,TNF,AIF1,IL10,APP,AURKA,PKD2,UBE2B,FGFR2,FEN1,ANAPC7,EGFR,DYRK3,ADAM17,BCL2L11,PBK,CHEK1,FOXG1,THOC1,TGM1,NPM1,FGF8,BECN1,VPS4B,RAB11A,RRM2B,CDKN1B,CDK1,UBXN2B,MAPRE3,NDC80,UBE2C,MAD2L1,RB1,CCPG1,DDR2,ROCK2,TTL,PLCB1,PDGFB,EDN3,CUL3,C6orf89,EIF4EBP1,CENPV,SPAST,RHOA,CCNB1,CHEK2,CUL4B,ANXA1,HSF1,ABL1,MDM2,TBX3,DUSP3,INS,AKT1,TGFB2,FGF10,PTK6,ADAMTS1,DDX39B,PLCG2,MED1,PTPN11,EREG,CDC42,EIF4E,KIF23,RAD23A,APEX1,GIPC1,EDN1,RANBP1
GOBP_POSITIVE_REGULATION_OF_CELL_CYCLE_CHECKPOINT	ADHD	0.0439585	0.035288	0.212872	27	0.474952	blood	PWAS	c5	0.212872	1	BIRC5,MAD1L1,PBK,AURKB,NDC80,MAD2L1
GOBP_POSITIVE_REGULATION_OF_CELL_CYCLE_G1_S_PHASE_TRANSITION	ADHD	-3.90E-05	0.000706465	0.95595	156		blood	PWAS	c5	0.95595	1	RRM1,HYAL1,RRM2,CRNN,AIF1,EGFR,ADAM17,CUL4B,ANXA1,MDM2,AKT1,FGF10,ADAMTS1,APEX1,PLCG2,PLCB1,DDR2
GOBP_POSITIVE_REGULATION_OF_CELL_CYCLE_G2_M_PHASE_TRANSITION	ADHD	-3.77E-05	0.000706661	0.957441	108		blood	PWAS	c5	0.957441	1	RRM1,CDC25B,MECP2,APP,DYRK3,NPM1,VPS4B,RAB11A,RRM2B,CDK1,CCNB1,BRD4,CDC25A
GOBP_POSITIVE_REGULATION_OF_CELL_CYCLE_PHASE_TRANSITION	ADHD	-5.26E-05	0.000706324	0.940684	168		blood	PWAS	c5	0.940684	1	RRM1,HYAL1,CDC25B,MECP2,RRM2,CDC25A,CRNN,AIF1,APP,ANAPC7,EGFR,DYRK3,ADAM17,THOC1,NPM1,VPS4B,RAB11A,RRM2B,CDK1,UBE2C,RB1,CUL3,CCNB1,CHEK2,CUL4B,ANXA1,BRD4,MDM2,AKT1,FGF10,ADAMTS1,PLCG2,TMOD3,PLCB1,DDX39B,DDR2,APEX1
GOBP_POSITIVE_REGULATION_OF_CELL_CYCLE_PROCESS	ADHD	9.26E-06	0.000377288	0.980421	555		blood	PWAS	c5	0.980421	1	INSR,RRM1,BTC,PDGFRB,HYAL1,IGF1R,EGF,RACGAP1,IL1A,WNT5A,IGF2,SPHK1,BIRC5,CDC25B,MECP2,MAD1L1,TMOD3,IL1B,RRM2,IGF1,CDC25A,CRNN,NSFL1C,AURKB,SIRT2,CHMP3,TNF,AIF1,APP,AURKA,UBE2B,FEN1,ANAPC7,EGFR,DYRK3,ADAM17,PBK,THOC1,NPM1,FGF8,BECN1,VPS4B,RAB11A,RRM2B,CDK1,UBXN2B,NDC80,UBE2C,MAD2L1,RB1,DDR2,PDGFB,EDN3,CUL3,CENPV,SPAST,RHOA,CCNB1,CHEK2,CUL4B,ANXA1,BRD4,MDM2,INS,AKT1,FGF10,ADAMTS1,DDX39B,PLCG2,MED1,ROCK2,PLCB1,EREG,CDC42,KIF23,APEX1,GIPC1,EDN1,RANBP1
GOBP_POSITIVE_REGULATION_OF_CELL_DIVISION	ADHD	5.41E-06	0.000446425	0.990327	424		blood	PWAS	c5	0.990327	1	FGF2,CAT,BTC,IGF1R,VEGFD,VEGFC,RACGAP1,IL1A,IGF2,BIRC5,TGFB1,CDC25B,IL1B,VEGFA,THBS4,PPBP,OSM,PDGFD,SIRT2,CHMP3,FGF1,FGFR2,PGF,FGF3,AURKB,PDGFC,FGF8,PROK1,GKN1,TGFB3,PDGFB,YBX1,CUL3,CENPV,SPAST,RHOA,SHH,PTN,MDK,PDGFA,FGF5,TGFB2,FGF6,FGF7,EREG,CDC42,KIF23,GIPC1,VEGFB
GOBP_POSITIVE_REGULATION_OF_CELL_FATE_COMMITMENT	ADHD	-2.54E-05	0.000706136	0.971266	191		blood	PWAS	c5	0.971266	1	FGF2,IL12B,IL12RB1,WNT3A,IL23R,SPDEF
GOBP_POSITIVE_REGULATION_OF_CELL_KILLING	ADHD	-6.13E-05	0.000576234	0.915256	344		blood	PWAS	c5	0.915256	1	MAPK8,FCER2,STAP1,AZGP1,CD1D,B2M,KLRC3,IL12B,CADM1,CRTAM,FADD,SYK,NCR3,IL12RB1,CD1A,ARG1,IFNG,CD160,CD5L,LAG3,IL23R,IL21,SLAMF6,STAT5B,KLRK1,KLRC4,PVR,SH2D1A,CD226,NECTIN2,VAV1,CYRIB,XCL1,CLEC7A,STX7,LAMP1
GOBP_POSITIVE_REGULATION_OF_CELL_MATRIX_ADHESION	ADHD	-6.78E-06	0.000332953	0.983762	532		blood	PWAS	c5	0.983762	1	KDR,CD36,TEK,CCL28,MYOC,HRG,CCL25,NRP1,PTPRJ,PTK2B,CD3E,EPHA1,VEGFA,CCL21,SFRP1,CX3CL1,JUP,RRAS,S100A10,GFUS,CSF1,ABL1,DAG1,PRKCZ,SMAD3,RAC1
GOBP_POSITIVE_REGULATION_OF_CELL_MATURATION	ADHD	0.00978156	0.0150902	0.516853	80	0.486923	blood	PWAS	c5	0.516853	1	RET,SIRT2,AURKA,CLEC7A
GOBP_POSITIVE_REGULATION_OF_CELL_MIGRATION_INVOLVED_IN_SPROUTING_ANGIOGENESIS	ADHD	-6.01E-06	0.000576639	0.991687	241		blood	PWAS	c5	0.991687	1	KDR,FGF2,FGFBP1,NRP1,VEGFA,HMOX1,MAP3K3,PIK3C2A,FOXC2,ANXA1,ABL1,PTGS2
GOBP_POSITIVE_REGULATION_OF_CELL_MORPHOGENESIS_INVOLVED_IN_DIFFERENTIATION	ADHD	3.25E-06	0.000994848	0.997395	283	0.798902	blood	PWAS	c5	0.997395	1	EPHA4,FGG,MYOC,PTPRD,NRP1,CRKL,APOA1,FGB,ITPKA,LRP8,DBNL,EEF2K,PAK3,CAMK2B,FLNA,STAU2,OLFM4,NEDD9,ARHGEF7,C1QBP,S100A10,EPHB2,P4HB,BRAF,ILK,RAC3,ANKRD27,CASS4,MDK,MPL,ABL1,CDC42,RAB21,DNM2,RAC1,CRK
GOBP_POSITIVE_REGULATION_OF_CELL_PROLIFERATION_INVOLVED_IN_KIDNEY_DEVELOPMENT	ADHD	-1.05E-05	0.00049955	0.983304	220		blood	PWAS	c5	0.983304	1	IL6R,PDGFD,PDGFB,MYC,CFLAR
GOBP_POSITIVE_REGULATION_OF_CELL_PROLIFERATION_IN_BONE_MARROW	ADHD	-0.0832832	0.0666164	0.21123	13	0.3559	blood	PWAS	c5	0.21123	1	MAP3K3,PTH,HMGA2,FGFR2
GOBP_POSITIVE_REGULATION_OF_CELL_SIZE	ADHD	-0.0114941	0.0214897	0.592742	46	0.530963	blood	PWAS	c5	0.592742	1	PRR16,RET,SLC26A5,EDN1,HSP90AB1
GOBP_POSITIVE_REGULATION_OF_CELL_SUBSTRATE_ADHESION	ADHD	-1.15E-05	0.000223385	0.958947	982		blood	PWAS	c5	0.958947	1	KDR,CD36,TEK,NPNT,FGG,VTN,CCL28,MYOC,HRG,CCL25,NRP1,PTPRJ,SPOCK2,CRKL,PTK2B,CD3E,EPHA1,VEGFA,CCL21,VIT,APOA1,FGB,ARL2,EGFLAM,VWC2,NID1,CCDC80,FLNA,EGFL6,EDIL3,CCN1,SFRP1,CX3CL1,COL8A1,OLFM4,JUP,DAG1,FN1,NEDD9,ITGA5,ARHGEF7,RRAS,C1QBP,S100A10,NDNF,AGR2,P4HB,SMAD3,PDGFB,BRAF,GFUS,RELL2,ILK,RAC3,CASS4,MDK,CSF1,ABL1,PRKCZ,DNM2,JAK2,CDC42,RAC1,CRK
GOBP_POSITIVE_REGULATION_OF_CELL_SUBSTRATE_JUNCTION_ORGANIZATION	ADHD	-1.32E-05	0.0004467	0.976367	302		blood	PWAS	c5	0.976367	1	KDR,TEK,MYOC,HRG,NRP1,PTPRJ,VEGFA,SFRP1,MAPRE2,ARF6,S100A10,ABL1,DUSP3,SMAD3,RAC1
GOBP_POSITIVE_REGULATION_OF_CEREBELLAR_GRANULE_CELL_PRECURSOR_PROLIFERATION	ADHD	2.51E-05	0.000998747	0.979954	98	0.423189	blood	PWAS	c5	0.979954	1	FGF2,EGF,SHH
GOBP_POSITIVE_REGULATION_OF_CHEMOKINE_C_X_C_MOTIF_LIGAND_2_PRODUCTION	ADHD	-0.0469113	0.0422833	0.267235	24	0.599816	blood	PWAS	c5	0.267235	1	TIRAP,MIF,TLR4,HMGB1,CD74,TNF
GOBP_POSITIVE_REGULATION_OF_CHEMOKINE_PRODUCTION	ADHD	6.54E-06	0.000266995	0.980457	736		blood	PWAS	c5	0.980457	1	CSF1R,TLR3,C5,TLR2,ADIPOQ,IL6R,LBP,IL1RL1,AGER,IL17RA,TIRAP,ADCYAP1,MIF,WNT5A,SYK,IL6,TLR4,IL1B,IFNG,HMOX1,OAS1,TNF,IL17A,AIF1,APP,HIF1A,AZU1,IL18,ADAM17,CHIA,RIPK2,CD74,ALOX15B,TNFSF4,HMGB1,CARD9,IL17F,LGALS9,HAVCR2,IL7,CLEC7A,TSLP
GOBP_POSITIVE_REGULATION_OF_CHEMOTAXIS	ADHD	-1.39E-05	0.000203891	0.945617	1352		blood	PWAS	c5	0.945617	1	KDR,CSF1R,GAS6,FGF2,CXCL10,CXCL8,IL6R,ADAM10,PDGFRB,CXCL13,LBP,SLIT2,AGER,TREM2,SEMA5A,DSCAM,VEGFD,CXCL12,TIRAP,IL16,VEGFC,MET,S100A7,MAPK3,THBS1,NRP1,F3,NTRK3,WNT5A,PTK2B,HSPB1,PLA2G7,LGMN,IL6,CCL3,TGFB1,STX4,CCL21,SMOC2,PTN,VEGFA,CCL19,THBS4,CCL5,FGFR1,RARRES2,NTF3,F7,PDGFD,DAPK2,CD74,PTK2,SWAP70,CAMK1D,IL34,CCL1,CCL7,SLAMF1,TNFSF14,ITGA2,AIF1,PGF,AZU1,ADAM17,NEDD9,CCL26,TNFSF18,CXCL17,SERPINE1,C1QBP,MSTN,BMPR2,HMGB1,SMAD3,MAPK1,PDGFB,EDN3,CCL27,S100A14,EDN2,LGALS9,RAC2,MDK,CSF1,XCL1,FGF18,IL4,FGF10,ARTN,FGF16,XCL2,RAC1,EDN1,VEGFB
GOBP_POSITIVE_REGULATION_OF_CHOLESTEROL_BIOSYNTHETIC_PROCESS	ADHD	0.0270425	0.0519075	0.602384	16	0.705601	blood	PWAS	c5	0.602384	1	FGF1,POR
GOBP_POSITIVE_REGULATION_OF_CHOLESTEROL_EFFLUX	ADHD	1.17E-05	0.000576505	0.98387	283		blood	PWAS	c5	0.98387	1	PLTP,ADIPOQ,APOE,TREM2,APOA1,NR1H2,LRP1,PON1,CES1,NFKBIA
GOBP_POSITIVE_REGULATION_OF_CHOLESTEROL_METABOLIC_PROCESS	ADHD	0.0068078	0.0168378	0.68598	110	0.908097	blood	PWAS	c5	0.68598	1	APOA1,APOE,FGF1,POR,CES1,LDLRAP1
GOBP_POSITIVE_REGULATION_OF_CHOLESTEROL_STORAGE	ADHD	0.00128708	0.0143404	0.928484	113	0.353017	blood	PWAS	c5	0.928484	1	MSR1,CD36,APOB
GOBP_POSITIVE_REGULATION_OF_CHONDROCYTE_DIFFERENTIATION	ADHD	-0.0402328	0.0227546	0.0770414	66	0.102756	blood	PWAS	c5	0.0770414	1	GDF5,BMP6,LOXL2,POR,PKDCC,BMPR1B,FGF18,ACVRL1,SMAD3
GOBP_POSITIVE_REGULATION_OF_CHROMOSOME_ORGANIZATION	ADHD	-1.51E-06	0.000407777	0.997036	340		blood	PWAS	c5	0.997036	1	MAPKAPK5,MRE11,MAPK3,ERCC1,CTNNB1,PNKP,CCT5,TNKS,FEN1,TINF2,AURKB,CCT7,NEK7,TERF1,HNRNPD,TCP1,CCT8,HNRNPA2B1,PRKCQ,HNRNPA1,MAPK1,YY1
GOBP_POSITIVE_REGULATION_OF_CHROMOSOME_SEPARATION	ADHD	0.0416875	0.0347518	0.230303	28	0.471843	blood	PWAS	c5	0.230303	1	BIRC5,ANAPC7,AURKB,RB1,CUL3
GOBP_POSITIVE_REGULATION_OF_CILIUM_MOVEMENT	ADHD	-4.16E-05	0.000998903	0.966787	68	0.914691	blood	PWAS	c5	0.966787	1	DEFB1,TAC4,IQCF1,RNASE10
GOBP_POSITIVE_REGULATION_OF_CIRCADIAN_RHYTHM	ADHD	-0.0352207	0.0242208	0.145904	44	0.14542	blood	PWAS	c5	0.145904	1	CRH,GHRH,GHRL,NPS,NLGN1,RORC
GOBP_POSITIVE_REGULATION_OF_COAGULATION	ADHD	-1.77E-05	0.000267001	0.947292	609		blood	PWAS	c5	0.947292	1	CD36,HPSE,F2,VTN,HRG,THBS1,F3,CPB2,PLG,PLAU,F7,PLAT,SERPINF2,SERPINE1,APOH
GOBP_POSITIVE_REGULATION_OF_COA_TRANSFERASE_ACTIVITY	ADHD	3.34E-05	0.0009973	0.973267	160	0.854	blood	PWAS	c5	0.973267	1	APOA2,APOA1,APOE,APOA4,AGT,DBI
GOBP_POSITIVE_REGULATION_OF_COLD_INDUCED_THERMOGENESIS	ADHD	-1.31E-05	0.000499026	0.979014	477		blood	PWAS	c5	0.979014	1	CD36,HADH,ADIPOQ,LEPR,IGF1R,LCN2,ADCYAP1,SYK,ACADL,GNAS,MFAP2,VEGFA,GJA1,YBX2,GHRL,LEP,CEBPB,ALPL,OXT,STAT6,THRA,IL13,IRF4,PDGFC,PRLR,FH,GRB10,ACHE,G0S2,PPARGC1A,GATM,DECR1,FABP4,HSF1,IL4,JAK2,IL18,FABP5
GOBP_POSITIVE_REGULATION_OF_COLLAGEN_METABOLIC_PROCESS	ADHD	1.06E-05	0.00040779	0.979225	313		blood	PWAS	c5	0.979225	1	ENG,F2,PDGFRB,BMP4,HDAC2,INHBA,ITGA2,CREB3L1,SERPINF2,VSIR,TGFB1,VIM,IHH,DDR2,TGFB3
GOBP_POSITIVE_REGULATION_OF_COMPLEMENT_ACTIVATION	ADHD	-2.48E-05	0.00057674	0.965735	234		blood	PWAS	c5	0.965735	1	TREM2,IL1B,CR1,C3
GOBP_POSITIVE_REGULATION_OF_CORTICOSTEROID_HORMONE_SECRETION	ADHD	-1.76E-05	0.000998824	0.985919	78	0.514262	blood	PWAS	c5	0.985919	1	CRH,C1QTNF1,GHRL,BMP6,GAL
GOBP_POSITIVE_REGULATION_OF_CREB_TRANSCRIPTION_FACTOR_ACTIVITY	ADHD	-4.40E-05	0.000998372	0.964854	103	0.204662	blood	PWAS	c5	0.964854	1	EPHA5,CD200,VEGFA,ADGRF1,LRP8,CAMK1D
GOBP_POSITIVE_REGULATION_OF_CYCLIN_DEPENDENT_PROTEIN_KINASE_ACTIVITY	ADHD	-0.00698224	0.0249364	0.779476	49	0.0974443	blood	PWAS	c5	0.779476	1	CKS1B,PSMD10,SRC,PKD2,EGFR,ADAM17,CDKN1B,MAPRE3,PDGFB,CCNB1,AKT1,CDKN1A,HSP90AB1
GOBP_POSITIVE_REGULATION_OF_CYSTEINE_TYPE_ENDOPEPTIDASE_ACTIVITY	ADHD	-1.70E-05	0.000301232	0.954941	581		blood	PWAS	c5	0.954941	1	FASLG,DIABLO,NGFR,SNCA,FAS,MUL1,CTSH,ROBO1,DAP,F3,FADD,SYK,LGMN,NODAL,HSPD1,ARL6IP5,DAPK1,CTSD,PDCD5,RHOA,BCL10,GSN,WNT3A,NLRP1,CYCS,CASP8,PDCD6,CCN1,TNFSF10,FOXL2,FIS1,BCL2L11,BCL2L10,AIFM1,RIPK2,LCK,S100A9,HMGB1,ATP2A3,TNFSF15,SMAD3,BID,RPS3,IFI16,CASP10,TNF,CARD9,APAF1,LGALS9,ASPH,HSF1,MYC,ANP32B,XDH,CLEC7A,FAM162A,FYN,HSPE1,CRADD,JAK2,CFLAR,BAD,HTRA2,MAPT
GOBP_POSITIVE_REGULATION_OF_CYSTEINE_TYPE_ENDOPEPTIDASE_ACTIVITY_INVOLVED_IN_APOPTOTIC_SIGNALING_PATHWAY	ADHD	-0.0214592	0.0341143	0.529325	34	0.0563824	blood	PWAS	c5	0.529325	1	FAS,GSN,LGALS9,JAK2,SMAD3,HTRA2
GOBP_POSITIVE_REGULATION_OF_CYTOKINESIS	ADHD	5.50E-05	0.000705609	0.937871	177		blood	PWAS	c5	0.937871	1	IGF1R,RACGAP1,BIRC5,CDC25B,CHMP3,SPAST,AURKB,CUL3,CENPV,RHOA,CDC42,KIF23,GIPC1
GOBP_POSITIVE_REGULATION_OF_CYTOKINE_PRODUCTION	ADHD	-1.28E-06	0.000123002	0.991678	2426		blood	PWAS	c5	0.991678	1	SPON2,FCGR3A,IL1R1,CSF1R,FLT4,CD36,PRG3,IL27RA,TLR3,HPSE,TLR2,ADIPOQ,IL2,TLR1,EBI3,IL6R,IL18R1,IL21,DEFA5,S100A13,IL26,FCN1,PLA2R1,LBP,IL1RL1,AGER,TREM2,NMB,CD14,SEMA7A,IL17RA,LILRB1,TIRAP,IL16,ADCYAP1,LUM,TMED10,THBS1,B2M,IL12B,IDO1,CADM1,C1QTNF3,PF4,IL1A,CD200,PTPRJ,CRTAM,F3,LILRA5,LILRA2,FADD,MMP8,MMP12,MIF,WNT5A,LRRK2,CD55,CD46,STOML2,CD3E,MAPK13,SYK,HSPB1,APOA2,TMEM106A,SPHK1,PDE4D,IL6,TLR4,NODAL,HRAS,NLRP10,CCL3,IL12RB1,TGFB1,GDF2,SAA1,HSPD1,GAPDH,KIT,IL1RAP,IL1B,RAET1G,CCL19,IFNG,TIGIT,HGF,CD274,ELANE,SRC,IL6ST,C5,DDT,LY9,KIR2DL4,PARK7,BCL10,HMOX1,CLU,TLR5,IL36A,EREG,WNT3A,CD160,IL23R,OSM,CD74,LEP,PTGS2,CHI3L1,CD80,NLRP1,HDAC2,ISL1,ISG15,SOD1,OAS1,TNFRSF8,CEBPB,SPHK2,PIK3CG,CCL1,SLAMF6,STAT5B,IL1RL2,CARD9,PNP,IL9,HSPA1B,HSPA1A,CASP8,IL18,TNF,FURIN,DDIT3,BTN3A1,IL17A,IL17D,AIF1,CX3CL1,PQBP1,IL10,APP,TNFRSF14,AGT,IL13,STMP1,PRG2,CLEC6A,KLRK1,HIF1A,AZU1,SERPINF2,DHX58,STAT3,IFI16,G3BP1,CD58,ADAM17,IRF1,IRF4,PYDC1,SCIMP,CEBPG,RAB1A,CHIA,DHX9,IL17RC,HK1,NR1H4,CXCL17,SERPINE1,RIPK2,IL20RB,SLAMF1,LILRB2,MAPK11,HHLA2,FGR,ALOX15B,EPHB2,C3,ARHGEF2,TNFSF4,CD81,WNT11,HMGB1,NFATC4,BATF,SCAMP5,CEACAM20,ROCK2,STAT1,SMAD3,PLCB1,CD86,RPS3,CD40LG,IL15,TYK2,IL17B,PTPN11,LTA,MAPKAPK2,IL12RB2,CAMK4,IL17F,PAEP,SPN,LGALS9,CD226,SULF2,ANXA1,MDK,POLR3F,HAVCR2,CYRIB,SETD2,XCL1,IL7,ABL1,CD4,CRLF2,IL4,RAB2B,JAK2,IRF3,PLA2G1B,INS,CD244,KPNA6,IFNGR1,PRKCZ,CLEC7A,PLCG2,APPL1,CSF2,BTK,PRKCQ,RAB7B,TSLP,MAPK14,IFNL1
GOBP_POSITIVE_REGULATION_OF_CYTOKINE_PRODUCTION_INVOLVED_IN_IMMUNE_RESPONSE	ADHD	-5.65E-05	0.000407611	0.889729	480		blood	PWAS	c5	0.889729	1	SPON2,IL1R1,CD36,TLR3,IL18R1,SEMA7A,LILRB1,B2M,MIF,WNT5A,CD55,SYK,IL6,TLR4,IL1B,KIT,KIR2DL4,BCL10,CD160,SPHK2,SLAMF1,TNFRSF14,SCIMP,RAET1G,HK1,RIPK2,TNFSF4,CD81,CARD9,MAPKAPK2,CAMK4,CD74,CD226,XCL1,IL4,PRKCZ,CLEC7A,PLCG2,IL18
GOBP_POSITIVE_REGULATION_OF_CYTOKINE_PRODUCTION_INVOLVED_IN_INFLAMMATORY_RESPONSE	ADHD	2.33E-05	0.000577006	0.967814	68		blood	PWAS	c5	0.967814	1	IL17RA,IL6,TLR4,HIF1A,IL17A,IL17D,STAT3,IL17RC,IL17B,TNF,CARD9,IL17F,KPNA6,CLEC7A,APPL1
GOBP_POSITIVE_REGULATION_OF_CYTOPLASMIC_TRANSLATION	ADHD	0.0600681	0.0317643	0.0586164	31	0.0750355	blood	PWAS	c5	0.0586164	1	SYNCRIP,DHX9,YBX1,CSDE1,PAIP1,PKM,HNRNPD
GOBP_POSITIVE_REGULATION_OF_CYTOSKELETON_ORGANIZATION	ADHD	5.52E-06	0.000332934	0.986771	592		blood	PWAS	c5	0.986771	1	TEK,STAP1,CSF3,MYOC,SEMA5A,MET,NRP1,PLEK,NTRK3,PTK2B,HRAS,MECP2,EPHA1,SCIN,SFRP1,CCL11,CCL21,APOA1,ARL2,RHOC,GSN,NTF3,SWAP70,MAPRE1,FER,HSPA1B,HSPA1A,DSTN,CAV3,CX3CL1,LMOD1,SERPINF2,PFN2,CCL26,TPM1,HCK,EVL,VPS4B,CDKN1B,ARF6,S100A10,WNT11,ID1,RPS3,ACTN2,CCL27,BRAF,PFDN2,NCK1,ARHGEF10,SPAST,BIN1,RHOA,CD47,SORBS3,GRB2,STMN2,BAG4,ABL1,TGFB3,CFL2,BMP10,ROCK2,PDXP,SMAD3,VASP,DRG1,CDC42,NCK2,RAC1,EDN1,MAPT
GOBP_POSITIVE_REGULATION_OF_CYTOSOLIC_CALCIUM_ION_CONCENTRATION	ADHD	-4.35E-06	0.000288347	0.987967	721		blood	PWAS	c5	0.987967	1	CD36,LHCGR,KNG1,PDGFRA,IAPP,IL2,CCL28,PROK2,NMB,ADCYAP1,JPH4,KISS1,SAA1,GHRL,CACNB4,C1QTNF1,SPINK1,EPO,SWAP70,PIK3CG,CCL1,CXCL13,OXT,TAC1,ADM,ABL2,CAV3,AGT,PKD2,GLP1R,FIS1,CD38,RIC3,JPH3,JPH1,TAC4,PTK2B,CD55,HMGB1,FKBP1B,EDN2,ABL1,NPTN,PLA2G1B,JAK2,HTR2A,EDN1,DLG4
GOBP_POSITIVE_REGULATION_OF_CYTOSOLIC_CALCIUM_ION_CONCENTRATION_INVOLVED_IN_PHOSPHOLIPASE_C_ACTIVATING_G_PROTEIN_COUPLED_SIGNALING_PATHWAY	ADHD	0.000131111	0.000997218	0.895398	106	0.662532	blood	PWAS	c5	0.895398	1	KISS1,EDN1
GOBP_POSITIVE_REGULATION_OF_DEACETYLASE_ACTIVITY	ADHD	-3.89E-05	0.000999135	0.968968	68	0.0238886	blood	PWAS	c5	0.968968	1	MAPK8,LRRK2,VEGFA,C6orf89
GOBP_POSITIVE_REGULATION_OF_DEFENSE_RESPONSE	ADHD	-3.98E-06	0.000157985	0.979906	1708		blood	PWAS	c5	0.979906	1	SNX4,ACE,TLR3,TLR2,IL2,CCN4,IL21,TNFSF11,STAP1,MBL2,FCN1,LBP,IL1RL1,TREM2,IL17RA,TIRAP,IL16,CD1D,PENK,MAPK3,KLRC3,IL12B,IDO1,COLEC11,FCN2,CADM1,FCN3,CRTAM,KIR2DS2,LILRA5,LILRA2,FADD,MMP8,MMP12,WNT5A,LRRK2,MAPK13,GRP,SYK,PLA2G7,PLA2G2A,NCR3,IL6,TLR4,NLRP10,CCL3,LYN,LGALS1,IL1B,RAET1G,ARG1,IFNG,SRC,GRN,LGALS2,IL6ST,CREBBP,CCL5,DDT,FCGR1A,KIR2DL4,PARK7,RPS19,COCH,CEBPB,COLEC10,CD160,LAG3,OSM,NLRP1,S100A12,S100A9,PIK3CG,CCL1,PAK3,SLAMF6,CTSC,STAT5B,CARD9,OSMR,IL18,TNF,ITGA2,IL17A,TNFRSF1A,CX3CL1,PQBP1,APP,AGT,TAFA3,IFNB1,PDCD4,CLEC6A,KLRK1,KLK5,IFI16,KLRC4,CEBPA,PVR,HCK,TNFSF18,DHX9,PDE2A,SERPINE1,RIPK2,XRCC6,SH2D1B,HEXIM1,C3,TNFSF4,VAMP8,CD81,HMGB1,TRADD,SH2D1A,IL15,KARS1,LTA,CD47,IL17F,MMRN2,CD226,NECTIN2,MDK,POLR3F,KLK7,HAVCR2,VAV1,FABP4,LDLR,NFKBIA,LAMP1,VAMP7,CLEC7A,SNCA,NMI,MEF2C,HPX,PLCG2,FYN,PTGS2,KLK3,MED1,JAK2,BTK,PLA2G5,IRF3,EREG,TSLP
GOBP_POSITIVE_REGULATION_OF_DEFENSE_RESPONSE_TO_BACTERIUM	ADHD	-5.49E-07	0.000998554	0.999561	92	0.528707	blood	PWAS	c5	0.999561	1	GRN,KLK5,KLK7,MMRN2,HAVCR2,NLRP10,KLK3
GOBP_POSITIVE_REGULATION_OF_DEFENSE_RESPONSE_TO_VIRUS_BY_HOST	ADHD	-3.70E-05	0.000576684	0.948819	202		blood	PWAS	c5	0.948819	1	LILRB1,IL12B,IL12RB1,APOBEC3G,IL23R,PQBP1,DTX3L,EIF2AK4,IL4,STAT1
GOBP_POSITIVE_REGULATION_OF_DENDRITE_DEVELOPMENT	ADHD	-0.033823	0.0187435	0.0711499	80	0.148382	blood	PWAS	c5	0.0711499	1	LRP8,BMP7,VLDLR,TMEM106B,ALK,PACSIN1,PTN,ABL1
GOBP_POSITIVE_REGULATION_OF_DENDRITIC_CELL_ANTIGEN_PROCESSING_AND_PRESENTATION	ADHD	-3.88E-05	0.000998794	0.968995	88	0.645116	blood	PWAS	c5	0.968995	1	CCL21,CCL19,CD74
GOBP_POSITIVE_REGULATION_OF_DENDRITIC_CELL_CYTOKINE_PRODUCTION	ADHD	-0.0419171	0.0327416	0.200461	38	0.142427	blood	PWAS	c5	0.200461	1	KIT,SCIMP,CAMK4,CLEC7A,PLCG2
GOBP_POSITIVE_REGULATION_OF_DENDRITIC_CELL_DIFFERENTIATION	ADHD	-9.90E-05	0.000997916	0.920955	134	0.391077	blood	PWAS	c5	0.920955	1	AGER,LGALS1,LGALS3,HMGB1,LGALS9
GOBP_POSITIVE_REGULATION_OF_DENDRITIC_SPINE_DEVELOPMENT	ADHD	-1.84E-05	0.000407605	0.963979	494		blood	PWAS	c5	0.963979	1	IL2,SHANK3,MAPKAPK5,CAMK1,ITPKA,LRP8,DBNL,EEF2K,APOE,PAK3,CAMK2B,STAU2,NLGN2,NEURL1,NLGN1,EPHB2,FMR1
GOBP_POSITIVE_REGULATION_OF_DEPHOSPHORYLATION	ADHD	2.47E-05	0.000277093	0.929038	576		blood	PWAS	c5	0.929038	1	CD300A,CD33,CDH5,MAGI2,NPNT,SMPD1,FCRL3,PDGFRB,PLEK,TGFB1,BMP2,IFNG,SRC,PPP2R5A,ITGA2,LILRB2,HSP90AB1,SMAD3,PIN1,CNEP1R1,MEF2C,JAK2,PPIA
GOBP_POSITIVE_REGULATION_OF_DEVELOPMENTAL_PIGMENTATION	ADHD	-0.0661674	0.0345484	0.0554663	33	0.630066	blood	PWAS	c5	0.0554663	1	KITLG,BLOC1S5
GOBP_POSITIVE_REGULATION_OF_DIGESTIVE_SYSTEM_PROCESS	ADHD	-2.69E-05	0.000998414	0.978527	99	0.866401	blood	PWAS	c5	0.978527	1	ENPP7,GHRL,NR1H2,SPINK1,OXT,SCT
GOBP_POSITIVE_REGULATION_OF_DNA_BINDING	ADHD	8.00E-05	0.000705618	0.90976	218		blood	PWAS	c5	0.90976	1	MMP9,PARP1,EGF,NGF,IGF1,MMP8,TGFB1,IFNG,PARK7,PLAUR,CTNNB1,ISL1,TXN,SIRT2,ITGA2,KLF4,IRF4,CEBPG,EDF1,PRKN,HMGB1,RB1,NME1,JAK2
GOBP_POSITIVE_REGULATION_OF_DNA_BINDING_TRANSCRIPTION_FACTOR_ACTIVITY	ADHD	-3.27E-06	0.000266972	0.990228	816		blood	PWAS	c5	0.990228	1	CYTL1,CD36,TLR3,CAT,IL1RAP,TLR2,NTS,EPHA5,IL18R1,TNFSF11,CSF3,AGER,ROR1,TIRAP,GREM1,CD200,WNT5A,SPHK1,IL6,TLR4,NODAL,BMP2,KIT,IL1B,LTF,VEGFA,PARK7,TFRC,BCL10,ADGRF1,CLU,DVL2,CRNN,CTNNB1,WNT3A,LRP8,S100A12,S100A9,CAMK1D,FER,HSPA1B,TNF,HSPA1A,CX3CL1,IL10,APP,IL18RAP,AGT,JUP,AMH,PRKCB,STAT3,SHH,ALK,ANXA3,CEBPG,TNFSF18,DHX9,NPM1,TRAF1,EDA,MID2,RIPK2,ARHGEF2,IL5,TRADD,DDR2,RPS3,HSF1,CD40LG,CARD9,PPARGC1A,CAPN3,LGALS9,NTRK1,DDIT3,PLA2G1B,INS,AKT1,PTEN,PRKCZ,CLEC7A,EDA2R,PRKCI,PLCG2,PSMA6,CAMK2A,JAK2,SMAD3,BTK,PPIA,IL18,RAB7B,CFLAR,PRKCQ,UBE2N,UBE2V1,PRDX3,EDN1
GOBP_POSITIVE_REGULATION_OF_DNA_BIOSYNTHETIC_PROCESS	ADHD	1.12E-05	0.000301125	0.970345	648		blood	PWAS	c5	0.970345	1	FGF2,PDGFRB,MAPKAPK5,GREM1,MAPK3,PTK2B,HGF,SRC,CTNNB1,FGFR4,SMOC2,PTGES3,PAK3,PNKP,CCT5,TNF,TNKS,KLF4,AURKB,CCT7,NEK7,PDGFB,MYC,PCNA,HSP90AB1,CCT8,PRKCQ,HNRNPA1,MAPK1,TCP1,GFER
GOBP_POSITIVE_REGULATION_OF_DNA_DAMAGE_RESPONSE_SIGNAL_TRANSDUCTION_BY_P53_CLASS_MEDIATOR	ADHD	-1.50E-05	0.000353348	0.966064	282		blood	PWAS	c5	0.966064	1	PLA2R1,ING4,ANKRD1,SPRED1
GOBP_POSITIVE_REGULATION_OF_DNA_DEMETHYLATION	ADHD	-0.0629294	0.0411744	0.126422	17	0.281666	blood	PWAS	c5	0.126422	1	A1CF,HNRNPAB
GOBP_POSITIVE_REGULATION_OF_DNA_LIGATION	ADHD	-0.0374395	0.0266539	0.160125	40	0.470343	blood	PWAS	c5	0.160125	1	RAD51,HMGB1,XRCC1
GOBP_POSITIVE_REGULATION_OF_DNA_METABOLIC_PROCESS	ADHD	2.52E-05	0.00027698	0.927484	785		blood	PWAS	c5	0.927484	1	FOXM1,FGF2,PARP1,IL2,PDGFRB,MAPKAPK5,IGF1R,MRE11,GREM1,MAP2K4,EGF,MAPK3,PTK2B,STOML2,RNF8,IL6,HDGFL2,TGFB1,MECP2,HGF,SRC,PRKCG,TFRC,ERCC1,EXOSC3,BCAR3,A1CF,CTNNB1,FGFR4,SMOC2,PTGES3,RAD51,PAK3,PNKP,HNRNPAB,KMT5C,CCT5,TNF,STAT6,SETMAR,YEATS4,UBE2B,TNKS,KLF4,EGFR,ANXA3,TINF2,AURKB,CEBPG,DHX9,PAXIP1,CDK1,DTX3L,CCT7,ARID1A,TNFSF4,SMARCC1,ABRAXAS1,HMGB1,PIAS4,NEK7,PDGFB,RPS3,HNRNPD,TERF1,MSH2,PPARGC1A,TIMELESS,HSF1,MYC,DNMT3L,IL4,PBRM1,HNRNPA2B1,UBE2V2,HNRNPA1,PCNA,AKT1,XRCC1,FGF10,HSP90AB1,MAPK1,PRKCQ,TIGAR,YY1,EREG,CCT8,UBE2N,TCP1,GFER
GOBP_POSITIVE_REGULATION_OF_DNA_RECOMBINATION	ADHD	-0.0156	0.0236967	0.510334	68	0.204758	blood	PWAS	c5	0.510334	1	PARP1,IL2,HDGFL2,TGFB1,TFRC,EXOSC3,KMT5C,STAT6,YEATS4,UBE2B,PAXIP1,TNFSF4,PIAS4,MSH2,TIMELESS,IL4
GOBP_POSITIVE_REGULATION_OF_DNA_REPAIR	ADHD	-0.000875988	0.0277344	0.974803	47	0.0131509	blood	PWAS	c5	0.974803	1	FOXM1,PARP1,RNF8,HDGFL2,PNKP,KMT5C,PRKCG,SETMAR,YEATS4,EGFR,CEBPG,DHX9,RPS3,DTX3L,ARID1A,SMARCC1,ABRAXAS1,HMGB1,PIAS4,TIMELESS,PCNA,XRCC1,FGF10,UBE2N,YY1,PBRM1,UBE2V2,TIGAR
GOBP_POSITIVE_REGULATION_OF_DNA_REPLICATION	ADHD	4.81E-05	0.000576679	0.933541	149		blood	PWAS	c5	0.933541	1	MAP2K4,EGF,STOML2,BCAR3,EGFR,DHX9,CDK1,PCNA,EREG
GOBP_POSITIVE_REGULATION_OF_DNA_TEMPLATED_DNA_REPLICATION	ADHD	0.0173902	0.0223916	0.437372	34	0.800087	blood	PWAS	c5	0.437372	1	STOML2
GOBP_POSITIVE_REGULATION_OF_DNA_TEMPLATED_TRANSCRIPTION_ELONGATION	ADHD	2.42E-05	0.00057677	0.966528	152		blood	PWAS	c5	0.966528	1	MED4,CTNNB1,HMGN1,THOC1,ELL,BRD4,CBX7,DDX39B,MED1
GOBP_POSITIVE_REGULATION_OF_DNA_TEMPLATED_TRANSCRIPTION_INITIATION	ADHD	2.14E-05	0.000998831	0.982908	75	0.950704	blood	PWAS	c5	0.982908	1	TBP,TP53,ERCC1,MED4,TAF10,HNF1A,JUN,PAXIP1,SUB1,MED1
GOBP_POSITIVE_REGULATION_OF_DOPAMINE_SECRETION	ADHD	0.00640221	0.0446013	0.885861	22	0.50101	blood	PWAS	c5	0.885861	1	CXCL12,GDNF
GOBP_POSITIVE_REGULATION_OF_DOUBLE_STRAND_BREAK_REPAIR	ADHD	-0.0592652	0.0397886	0.136355	26	0.0960025	blood	PWAS	c5	0.136355	1	FOXM1,PARP1,HDGFL2,PNKP,KMT5C,SETMAR,YEATS4,DTX3L,ARID1A,SMARCC1,PIAS4,TIMELESS,UBE2N,PBRM1,UBE2V2
GOBP_POSITIVE_REGULATION_OF_EMBRYONIC_DEVELOPMENT	ADHD	-0.0497336	0.0315552	0.115006	34	0.872531	blood	PWAS	c5	0.115006	1	RBM19,B4GALT5,WNT3A,CFL1,PLCB1,TENM4
GOBP_POSITIVE_REGULATION_OF_ENDOCYTOSIS	ADHD	-2.91E-06	0.000223378	0.989607	1076		blood	PWAS	c5	0.989607	1	SELE,CD36,INSR,MAGI2,VPS28,SMPD1,APOE,SNCA,STAP1,VTN,ANXA2,TREM2,CD14,PCSK9,GREM1,EGF,B2M,AXL,APOA5,WNT5A,LRRK2,SYK,PPT1,LRP1,FMR1,VEGFA,CCL21,SFRP4,CCL19,CLU,WNT3A,NTF3,ANGPT1,DLL1,EEF2K,TF,GPC3,ITGA2,CAV3,TFR2,CALY,GH1,APLN,SERPINE1,NLGN1,TBC1D5,C3,CD63,BIN1,LDLRAP1,IL4,ATAD1,TSG101,RAB31,RAB21,PLCG2,APPL1,DNM2,CBL,CDC42,ARRB1
GOBP_POSITIVE_REGULATION_OF_ENDOPLASMIC_RETICULUM_UNFOLDED_PROTEIN_RESPONSE	ADHD	0.0129933	0.0233137	0.577306	63	0.355219	blood	PWAS	c5	0.577306	1	ATF6,ERN1,BCL2L11,PTPN2,AGR2,PTPN1
GOBP_POSITIVE_REGULATION_OF_ENDOTHELIAL_CELL_APOPTOTIC_PROCESS	ADHD	-4.93E-05	0.000706313	0.944354	176		blood	PWAS	c5	0.944354	1	FASLG,AKR1C3,THBS1,CD248,PLCG1,CCL2,CD160,PDCD4,PRKCI,CD40LG,FOXO3
GOBP_POSITIVE_REGULATION_OF_ENDOTHELIAL_CELL_CHEMOTAXIS	ADHD	7.54E-06	0.000407828	0.985259	346		blood	PWAS	c5	0.985259	1	KDR,FGF2,SEMA5A,MET,HSPB1,LGMN,SMOC2,VEGFA,FGFR1,FGF18,FGF16
GOBP_POSITIVE_REGULATION_OF_ENDOTHELIAL_CELL_MATRIX_ADHESION_VIA_FIBRONECTIN	ADHD	0.0436321	0.0443468	0.325173	19	0.484075	blood	PWAS	c5	0.325173	1	RRAS,GFUS
GOBP_POSITIVE_REGULATION_OF_ENDOTHELIAL_CELL_MIGRATION	ADHD	-1.55E-05	0.000249754	0.950627	886		blood	PWAS	c5	0.950627	1	KDR,FLT4,FGF2,TEK,FGFBP1,TDGF1,SEMA5A,VEGFC,MET,EGF,THBS1,PLCG1,NRP1,WNT5A,PTK2B,BMP4,HSPB1,LGMN,TGFB1,HIF1A,FGF1,SMOC2,NRP2,VEGFA,GRN,FGFR1,HMOX1,GPI,ANGPT1,SPARC,PIK3CG,MAP3K3,PDCD6,AGT,PIK3C2A,ADAM17,ANXA3,FOXC2,ATP5F1B,RRAS,PRKCA,RHOB,BMPR2,HMGB1,ROCK2,PDGFB,GFUS,MAP2K3,ANXA1,WNT7A,FGF18,ABL1,ANGPT4,PTGS2,FGF16,PDPK1,AKT1,MAPK14,RAC1,EDN1
GOBP_POSITIVE_REGULATION_OF_ENDOTHELIAL_CELL_PROLIFERATION	ADHD	-9.17E-06	0.000288394	0.974628	666		blood	PWAS	c5	0.974628	1	KDR,FLT4,FGF2,TEK,FGFBP1,ECM1,SEMA5A,VEGFD,CXCL12,VEGFC,EGF,PLCG1,NRP1,F3,WNT5A,BMP4,IGF2,BMP2,GDF2,ANG,HIF1A,NRP2,CCL11,VEGFA,ARG1,THBS4,FGFR1,GHRL,HMOX1,BMP6,PGF,PLXNB3,PRKCA,PDCD6,APLN,AGGF1,STAT3,TNFSF12,ADAM17,CCL26,CAV2,JUN,PROK1,BMPR2,HMGB1,PDGFB,NR4A1,MDK,IL10,AKT1,ACVRL1,FGF10,MYDGF,FGF7,PDPK1,VEGFB,VIP,POLD4,NRAS
GOBP_POSITIVE_REGULATION_OF_EPIDERMAL_CELL_DIFFERENTIATION	ADHD	-2.58E-06	0.000997655	0.997934	150	0.876077	blood	PWAS	c5	0.997934	1	FGF2,NOTCH1,BMP4,SFRP4,IL20,SULT2B1,NME2,ALOX15B,VDR,PLAAT4,MED1
GOBP_POSITIVE_REGULATION_OF_EPIDERMIS_DEVELOPMENT	ADHD	-4.97E-07	0.000997615	0.999602	152	0.896652	blood	PWAS	c5	0.999602	1	FGF2,NOTCH1,BMP4,SFRP4,IL20,SULT2B1,NME2,ALOX15B,VDR,ELAPOR2,PLAAT4,MED1
GOBP_POSITIVE_REGULATION_OF_EPITHELIAL_CELL_APOPTOTIC_PROCESS	ADHD	-1.06E-05	0.000333094	0.974705	430		blood	PWAS	c5	0.974705	1	FASLG,AKR1C3,PLA2R1,THBS1,CD248,PLCG1,IL6,CCL2,SFRP4,HMOX1,CD160,PDCD4,GSN,EIF2S1,WNT11,PIAS4,PRKCI,CD40LG,PLA2G1B,FOXO3,JAK2,BAD
GOBP_POSITIVE_REGULATION_OF_EPITHELIAL_CELL_DIFFERENTIATION	ADHD	2.30E-05	0.000576548	0.968125	260		blood	PWAS	c5	0.968125	1	FGF2,NOTCH1,BMP4,BMP2,PLAAT4,SFRP4,CTNNB1,BMP7,GDF2,BMP6,LIF,IL13,BAD,IL20,GDNF,CDKN2B,SULT2B1,SERPINE1,NME2,ALOX15B,VDR,ACVRL1,MED1
GOBP_POSITIVE_REGULATION_OF_EPITHELIAL_CELL_MIGRATION	ADHD	-1.84E-05	0.000229188	0.936119	1083		blood	PWAS	c5	0.936119	1	KDR,FLT4,FGF2,TEK,FGFBP1,MMP9,TDGF1,CTSH,HYAL1,SEMA5A,VEGFC,MET,EGF,THBS1,PLCG1,GLIPR2,NRP1,WNT5A,PTK2B,BMP4,HSPB1,LGMN,TGFB1,HIF1A,FGF1,SMOC2,NRP2,VEGFA,IFNG,SRC,GRN,FGFR1,HMOX1,GPI,ANGPT1,PTK2,SPARC,ENPP2,PIK3CG,RAB11A,MAP3K3,PDCD6,HBEGF,ITGA2,AGT,TGFBR2,PIK3C2A,ADAM17,ANXA3,FOXC2,JUN,ATP5F1B,INSL3,RRAS,PRKCA,RHOB,MAPRE2,ARF6,BMPR2,HMGB1,ROCK2,PDGFB,GFUS,MAP2K3,ANXA1,WNT7A,FGF18,ABL1,ADAM9,TGFB2,FGF10,ANGPT4,PLCG2,PTGS2,FGF7,FGF16,PDPK1,MAPK14,RAC1,AKT1,EDN1
GOBP_POSITIVE_REGULATION_OF_EPITHELIAL_CELL_PROLIFERATION	ADHD	-7.06E-06	0.000229195	0.975435	1013		blood	PWAS	c5	0.975435	1	KDR,FLT4,FGF2,REG3G,TEK,REG3A,HTRA1,B4GALT1,FGFBP1,ECM1,HYAL1,SEMA5A,NOTCH1,VEGFD,CXCL12,VEGFC,EGF,PLCG1,NRP1,F3,NOG,MMP12,WNT5A,BMP4,IGF2,NODAL,HRAS,BMP2,ANG,HIF1A,WNT3A,FGF1,PTN,SFRP1,CCL11,NRP2,VEGFA,ARG1,IGF1,GRN,THBS4,FGFR1,GHRL,HMOX1,GLUL,IHH,CRNN,CTNNB1,SPINK1,GDF2,LACRT,BMP6,PGF,PLXNB3,PRKCA,PDCD6,TNF,NOTCH2,IL10,FGFR2,APLN,EGFR,POLD4,AGGF1,STAT3,SHH,AREG,BAD,TNFSF12,ADAM17,CCL26,CAV2,JAML,TGM1,JUN,CDH3,NME2,PROK1,BMPR2,HMGB1,ID1,PDGFB,NR4A1,MDK,TNFAIP3,WNT7A,MYC,ERBB2,SRSF6,NME1,AKT1,ACVRL1,FGF10,VIP,CFLAR,MYDGF,MED1,FGF7,PDPK1,BTK,NRAS,VEGFB,CDC42
GOBP_POSITIVE_REGULATION_OF_EPITHELIAL_TO_MESENCHYMAL_TRANSITION	ADHD	1.05E-05	0.000499454	0.983304	269		blood	PWAS	c5	0.983304	1	JAG1,ENG,NOTCH1,GLIPR2,BMP4,COL1A1,IL6,TGFB1,BMP2,TIAM1,IL1B,SDCBP,CTNNB1,BMP7,HDAC2,PTK2,ISL1,LOXL2,OLFM1,TGFBR2,AXIN2,SMAD2,TGFB3,MDK,BAMBI,TGFB2,GCNT2,SMAD3,SMAD4
GOBP_POSITIVE_REGULATION_OF_EPITHELIAL_TO_MESENCHYMAL_TRANSITION_INVOLVED_IN_ENDOCARDIAL_CUSHION_FORMATION	ADHD	-1.11E-05	0.000706715	0.987513	73		blood	PWAS	c5	0.987513	1	ENG,TGFBR2,TGFB2
GOBP_POSITIVE_REGULATION_OF_EPITHELIAL_TUBE_FORMATION	ADHD	4.29E-06	0.000998784	0.996574	97	0.169137	blood	PWAS	c5	0.996574	1	FGF2,EGF,GDNF,MMRN2
GOBP_POSITIVE_REGULATION_OF_ERAD_PATHWAY	ADHD	-0.000953346	0.0286672	0.973471	25	0.870112	blood	PWAS	c5	0.973471	1	ATXN3,UBQLN2,SGTA
GOBP_POSITIVE_REGULATION_OF_ERBB_SIGNALING_PATHWAY	ADHD	-6.05E-05	0.000705843	0.931718	231		blood	PWAS	c5	0.931718	1	FASLG,BTC,MMP9,EGF,SOS1,PLAUR,BCAR3,HBEGF,AGT,ADAM17,NEURL1,AGR2,AREG,NCF1,RALB,PTK6,RALA,CNOT9,CBL,EREG
GOBP_POSITIVE_REGULATION_OF_ERK1_AND_ERK2_CASCADE	ADHD	4.31E-06	0.000192198	0.982124	1704		blood	PWAS	c5	0.982124	1	KDR,CSF1R,FLT4,GAS6,FGF2,CD36,TEK,FGFR3,NPNT,PDGFRA,FGG,CCL16,NPTN,ICAM1,PDGFRB,IL26,CCL18,AGER,TREM2,ROR1,CCL17,NTRK2,NOTCH1,SEMA7A,GPNMB,TIRAP,ADCYAP1,S100A7,MAPK3,FGF19,CCL15,CCL14,CCL8,NOTCH2,CCL22,CCL23,GLIPR2,CCL25,NRP1,NTRK3,NRG1,PDGFD,MIF,CRKL,PTK2B,BMP4,PLA2G2A,MARCO,ERBB4,TLR4,NODAL,HRAS,CCL3,TGFB1,BMP2,CCL2,CCL11,CCL21,CCL19,IGF1,FGB,SRC,CCL5,DDT,BMPER,FGF18,FGFR4,GCG,CD74,EPO,CHI3L1,ROR2,APOE,ANGPT1,CCL1,SHC1,MAP2K1,INHBA,CCL7,TNF,CCL20,FGF1,FGF20,CX3CL1,APP,FGFR2,TNFSF11,EGFR,SERPINF2,GCNT2,CCL26,SCIMP,JUN,PDGFC,FGF8,CCL3L1,CXCL17,RIPK2,PRKCA,THPO,SLAMF1,HMGB1,NDRG4,DDR2,ALKAL2,PDGFB,CFLAR,BRAF,HAVCR2,PTPN11,DNAJC27,CARD9,RAMP3,CD44,LGALS9,NTRK1,PDGFA,IL1A,XCL1,ABL1,CD4,PTEN,FGF23,PRKCZ,FGF10,CCL13,XCL2,HTR2A,PLA2G5,ARRB1
GOBP_POSITIVE_REGULATION_OF_ERYTHROCYTE_DIFFERENTIATION	ADHD	9.57E-05	0.000998582	0.923615	83	0.247647	blood	PWAS	c5	0.923615	1	SMAP1,HIF1A,ISG15,INHBA,STAT5B,HSPA1B,HSPA1A,STAT3,ACVR2A,MAPK11,RHEX,ANKRD54,ACVR1B,BRD1,STAT1,FOXO3,MED1,MAPK14
GOBP_POSITIVE_REGULATION_OF_ESTABLISHMENT_OF_PROTEIN_LOCALIZATION	ADHD	-3.65E-06	0.00028837	0.989899	681		blood	PWAS	c5	0.989899	1	PPID,GAS6,CD33,MAPK8,TLR2,VPS28,FGG,PCSK1,TREM2,VEGFC,TMED10,C1QTNF3,CAMK1,TLR4,HRAS,TGFB1,ITGB2,SYTL4,ANG,UBE2D3,ABLIM3,STX4,IL1B,RBP4,BAG3,IFNG,IGF1,FGB,SRC,ISL1,CFTR,GPR68,PDCD5,GHRL,GLUL,CCT5,TCP1,NR1H2,PFKM,LEP,AKT2,TGFB2,BMP6,TNF,SH3GLB1,TRH,PRNP,IL13,APBB3,HIF1A,VAMP2,JUP,PSMD9,APBB1,FIS1,CD38,HSPA1L,MICALL2,GIP,GCK,NR1H4,CSNK2A2,NNAT,SRI,CDK1,NLGN2,STOM,CCT7,ARF6,RBM22,TARDBP,PDZK1,ANKRD1,CD81,TGFB3,GCG,BLK,DOC2B,CHP1,YWHAE,HCAR2,ACHE,VSNL1,PTP4A3,NMT1,RAC2,UCN3,SHH,ZFAND1,ERBB2,GZMB,TTN,ANP32B,IL1A,PLA2G1B,INS,TSG101,SAR1A,PRKCZ,CDH1,PRKACA,FLNA,HSP90AB1,FYN,HTRA2,PTGS2,OAZ1,UBE2L3,JAK2,SMAD3,RAN,CCT8,MAPK14,EZR,PPIA,BAD,ADAM9
GOBP_POSITIVE_REGULATION_OF_ESTABLISHMENT_OF_PROTEIN_LOCALIZATION_TO_MITOCHONDRION	ADHD	2.83E-05	0.000998683	0.977418	66	0.793863	blood	PWAS	c5	0.977418	1	MAPK8,UBE2D3,ABLIM3,PDCD5,SH3GLB1,HSPA1L,MICALL2,CSNK2A2,NMT1,RAC2,GZMB,UBE2L3,HTRA2
GOBP_POSITIVE_REGULATION_OF_EXECUTION_PHASE_OF_APOPTOSIS	ADHD	0.00623489	0.016879	0.71184	88	0.488012	blood	PWAS	c5	0.71184	1	TP53,FAP,SIRT2
GOBP_POSITIVE_REGULATION_OF_EXOCYTOSIS	ADHD	-2.05E-05	0.000446684	0.963412	330		blood	PWAS	c5	0.963412	1	SNX4,STX1A,FGG,SNCA,CD177,ANXA2,SYK,SYT9,ITGB2,SYTL4,IFNG,FGB,SDCBP,CACNB4,SPHK2,RAB3A,IL13,SYT7,RAB27B,VPS4B,NLGN1,S100A10,FGR,VAMP8,SLC4A8,SCAMP5,DOC2B,RAB3D,VSNL1,SYT4,CFTR,PDCD6IP,IL4,RAB2B,STX4,TSG101,VAMP7,LAMP1,VPS4A,RAB5A,HGS,CHMP2A
