## Supplementary Tables for "A novel multi-omics mendelian randomization method for gene set enrichment and its application to psychiatric disorders": Supplementary_Table_S3_geneset_results_based_on_blood_proteome.csv (part 2 of 3)

Gene_set	Disorder	bxy	se	p	nsnp	multi_snp_based_heidi_outlier	tissue	XWAS	MSigDB	P'SMR	q_value	genes
GOBP_POSITIVE_REGULATION_OF_EXOSOMAL_SECRETION	ADHD	0.041921	0.0404398	0.299909	23	0.856221	blood	PWAS	c5	0.299909	1	IFNG,SDCBP,VPS4B,PDCD6IP,TSG101,VPS4A,HGS,CHMP2A
GOBP_POSITIVE_REGULATION_OF_EXTRACELLULAR_MATRIX_CONSTITUENT_SECRETION	ADHD	-0.000126551	0.000999082	0.899204	58	0.654364	blood	PWAS	c5	0.899204	1	BMP2,CPB2,AGT
GOBP_POSITIVE_REGULATION_OF_EXTRACELLULAR_MATRIX_ORGANIZATION	ADHD	-2.87E-05	0.000446802	0.948766	230		blood	PWAS	c5	0.948766	1	COLGALT1,TNXB,IL6,TGFB1,BMP2,CPB2,AGT,RB1,SMAD3,ABL1,DAG1,CFLAR,DDR2
GOBP_POSITIVE_REGULATION_OF_EXTRINSIC_APOPTOTIC_SIGNALING_PATHWAY	ADHD	-5.10E-05	0.000576331	0.92944	265		blood	PWAS	c5	0.92944	1	TIMP3,RET,THBS1,FADD,BCL10,ITM2C,LTBR,INHBA,TNF,TNFSF10,SFRP1,AGT,TNFRSF12A,TNFSF12,BMPR1B,SKIL,PPP2R1A,WWOX,G0S2,BID,PTEN,PDIA3,PEA15,HTRA2
GOBP_POSITIVE_REGULATION_OF_EXTRINSIC_APOPTOTIC_SIGNALING_PATHWAY_IN_ABSENCE_OF_LIGAND	ADHD	-0.0164608	0.0196837	0.403004	56	0.300209	blood	PWAS	c5	0.403004	1	RET,INHBA,PPP2R1A,WWOX,HTRA2
GOBP_POSITIVE_REGULATION_OF_EXTRINSIC_APOPTOTIC_SIGNALING_PATHWAY_VIA_DEATH_DOMAIN_RECEPTORS	ADHD	1.96E-05	0.000997435	0.984331	131	0.570682	blood	PWAS	c5	0.984331	1	TIMP3,THBS1,SFRP1,BMPR1B,SKIL,PTEN,PEA15
GOBP_POSITIVE_REGULATION_OF_FATTY_ACID_BETA_OXIDATION	ADHD	-0.0146358	0.0236126	0.53537	41	0.148342	blood	PWAS	c5	0.53537	1	FABP1,AKT2,PPARA
GOBP_POSITIVE_REGULATION_OF_FATTY_ACID_BIOSYNTHETIC_PROCESS	ADHD	-3.94E-06	0.000996986	0.996848	147	0.867048	blood	PWAS	c5	0.996848	1	APOA5,IL1B,APOA1,NR1H2,APOA4,APOC2,CD74,ANXA1,PTGS2
GOBP_POSITIVE_REGULATION_OF_FATTY_ACID_METABOLIC_PROCESS	ADHD	-5.98E-05	0.000995722	0.952104	194	0.907077	blood	PWAS	c5	0.952104	1	ADIPOQ,APOA5,IL1B,APOA1,NR1H2,FABP1,AKT2,APOA4,APOC2,PPARA,PPARGC1A,CD74,MLYCD,ANXA1,PTGS2
GOBP_POSITIVE_REGULATION_OF_FATTY_ACID_OXIDATION	ADHD	-0.0146386	0.0237199	0.537138	41	0.149194	blood	PWAS	c5	0.537138	1	FABP1,AKT2,PPARA,PPARGC1A,MLYCD
GOBP_POSITIVE_REGULATION_OF_FATTY_ACID_TRANSPORT	ADHD	-3.91E-06	0.000377728	0.991741	258		blood	PWAS	c5	0.991741	1	PLA2R1,IL1A,MIF,IL1B,OXT,TNFSF11,PLA2G10,MAP2K6,FABP3,EDN1
GOBP_POSITIVE_REGULATION_OF_FAT_CELL_DIFFERENTIATION	ADHD	0.00044879	0.0130388	0.972543	149	0.889062	blood	PWAS	c5	0.972543	1	FRZB,PIM1,BMP2,RARRES2,BMP7,CEBPB,SFRP1,AXIN2,DKKL1,CEBPA,SFRP2,GDF3,WIF1,ID2,SULT1E1,SNAI2,INS,AKT1,PTGS2,HTR2A,MAPK14
GOBP_POSITIVE_REGULATION_OF_FEAR_RESPONSE	ADHD	-3.85E-05	0.00070658	0.956593	113		blood	PWAS	c5	0.956593	1	PENK,GRP,PRKAR1B,MEF2C
GOBP_POSITIVE_REGULATION_OF_FEEDING_BEHAVIOR	ADHD	0.0120148	0.0288915	0.677513	39	0.490396	blood	PWAS	c5	0.677513	1	AGRP,GHRL,INSL5
GOBP_POSITIVE_REGULATION_OF_FEVER_GENERATION	ADHD	0.00771373	0.0340684	0.820876	19	0.405143	blood	PWAS	c5	0.820876	1	IL1B,TNFSF11,TNF,PTGS2
GOBP_POSITIVE_REGULATION_OF_FIBROBLAST_APOPTOTIC_PROCESS	ADHD	0.034964	0.0348594	0.31586	28	0.033756	blood	PWAS	c5	0.31586	1	SFRP1,BCL2L11,BID,STK17B
GOBP_POSITIVE_REGULATION_OF_FIBROBLAST_MIGRATION	ADHD	-0.0556633	0.0282705	0.0489582	42	0.673876	blood	PWAS	c5	0.0489582	1	THBS1,TGFB1,PTK2,PAK3,ARHGEF7,BAG4,AKT1,DDR2
GOBP_POSITIVE_REGULATION_OF_FIBROBLAST_PROLIFERATION	ADHD	3.35E-05	0.000377372	0.929347	577		blood	PWAS	c5	0.929347	1	GAS6,PDGFRA,NGFR,PDGFRB,NDUFS4,CD248,IGF1,PDGFD,MIF,WNT5A,SPHK1,HRAS,EREG,S100A6,LIF,AGT,IL13,EGFR,FN1,JUN,DHX9,PDGFC,CD74,DDR2,PDGFB,CCNA2,CCNB1,PDGFA,MYC,ABL1,PLA2G1B,FGF10,CDKN1A
GOBP_POSITIVE_REGULATION_OF_FILOPODIUM_ASSEMBLY	ADHD	-4.87E-05	0.000997468	0.961064	162	0.152449	blood	PWAS	c5	0.961064	1	NRP1,AGRN,CCL21,DPYSL3,PALM,NEURL1,NLGN1,TENM2,TGFB3,RALA,CDC42,FMR1
GOBP_POSITIVE_REGULATION_OF_FOCAL_ADHESION_ASSEMBLY	ADHD	-1.06E-05	0.000446704	0.981133	299		blood	PWAS	c5	0.981133	1	KDR,TEK,MYOC,HRG,NRP1,PTPRJ,VEGFA,SFRP1,S100A10,ABL1,SMAD3,RAC1
GOBP_POSITIVE_REGULATION_OF_G0_TO_G1_TRANSITION	ADHD	-1.72E-05	0.000706773	0.980569	95		blood	PWAS	c5	0.980569	1	RRM1,RRM2B,MED1
GOBP_POSITIVE_REGULATION_OF_G1_S_TRANSITION_OF_MITOTIC_CELL_CYCLE	ADHD	-2.15E-05	0.000706525	0.975692	146		blood	PWAS	c5	0.975692	1	RRM1,HYAL1,RRM2,AIF1,EGFR,ADAM17,CUL4B,ANXA1,MDM2,AKT1,FGF10,ADAMTS1,APEX1,PLCB1,DDR2
GOBP_POSITIVE_REGULATION_OF_GAP_JUNCTION_ASSEMBLY	ADHD	-3.09E-05	0.000999186	0.975354	58	0.476977	blood	PWAS	c5	0.975354	1	CNTNAP2,HOPX,AGT,TBX5,ACE2
GOBP_POSITIVE_REGULATION_OF_GASTRO_INTESTINAL_SYSTEM_SMOOTH_MUSCLE_CONTRACTION	ADHD	-0.00751893	0.0279664	0.788041	42	0.845196	blood	PWAS	c5	0.788041	1	KIT,GHRL
GOBP_POSITIVE_REGULATION_OF_GLIAL_CELL_DIFFERENTIATION	ADHD	9.29E-06	0.000576677	0.987147	207		blood	PWAS	c5	0.987147	1	SPINT1,TLR2,TNFRSF1B,NOTCH1,TGFB1,BMP2,SERPINE2,IL6ST,HDAC2,IL34,LIF,SHH,ASPA,ID2,BIN1,PTN,MDK,DAG1,TENM4
GOBP_POSITIVE_REGULATION_OF_GLIAL_CELL_MIGRATION	ADHD	-3.53E-05	0.000706297	0.960168	150		blood	PWAS	c5	0.960168	1	TREM2,CRKL,CCL3,CX3CL1,RRAS2,CSF1
GOBP_POSITIVE_REGULATION_OF_GLIAL_CELL_PROLIFERATION	ADHD	4.92E-05	0.000999286	0.960713	44	0.166313	blood	PWAS	c5	0.960713	1	VEGFC,IL6,MECP2,IL1B,NTN1,GFAP,TNF,LTA,PRKCI,LYN,PPP1CC
GOBP_POSITIVE_REGULATION_OF_GLIOGENESIS	ADHD	2.15E-05	0.000499507	0.965704	231		blood	PWAS	c5	0.965704	1	SPINT1,TLR2,TNFRSF1B,NOTCH1,VEGFC,IL6,TGFB1,BMP2,MECP2,IL1B,SERPINE2,IL6ST,NTN1,HDAC2,LIF,IL34,TNF,SHH,ASPA,GFAP,ID2,BIN1,LRP2,PTN,MDK,LTA,DAG1,PRKCI,LYN,PPP1CC,TENM4
GOBP_POSITIVE_REGULATION_OF_GLOMERULAR_MESANGIAL_CELL_PROLIFERATION	ADHD	-1.02E-05	0.000499548	0.983698	221		blood	PWAS	c5	0.983698	1	IL6R,PDGFD,PDGFB,CFLAR
GOBP_POSITIVE_REGULATION_OF_GLOMERULUS_DEVELOPMENT	ADHD	-0.0146006	0.0190038	0.44231	67	0.574212	blood	PWAS	c5	0.44231	1	RET,NOG
GOBP_POSITIVE_REGULATION_OF_GLUCOSE_IMPORT	ADHD	-4.60E-05	0.000997036	0.963208	160	0.805362	blood	PWAS	c5	0.963208	1	INSR,ADIPOQ,FGF19,PTPN11,IGF1,ITLN1,AKT2,PTH,GPC3,INS,AKT1,PRKCI,APPL1,MAPK14,ARPP19
GOBP_POSITIVE_REGULATION_OF_GLUCOSE_METABOLIC_PROCESS	ADHD	-5.46E-05	0.000997548	0.956354	127	0.443054	blood	PWAS	c5	0.956354	1	INSR,WDR5,IGF1,IGF2,SRC,AKT2,PTH,PTPN2,GCK,GPT,PPARA,PPARGC1A,NNMT,INS,GCG,AKT1,ARPP19
GOBP_POSITIVE_REGULATION_OF_GLUCOSE_TRANSMEMBRANE_TRANSPORT	ADHD	-5.13E-05	0.000997017	0.958964	162	0.761039	blood	PWAS	c5	0.958964	1	INSR,ADIPOQ,FGF19,PTPN11,IGF1,ITLN1,AKT2,PTH,GPC3,GH1,GIP,BRAF,C3,INS,AKT1,PRKCI,APPL1,MAPK14,ARPP19
GOBP_POSITIVE_REGULATION_OF_GLYCOGEN_METABOLIC_PROCESS	ADHD	-2.19E-05	0.000997796	0.982462	115	0.276175	blood	PWAS	c5	0.982462	1	INSR,IGF1,IGF2,AKT2,PTH,GCK,INS,AKT1
GOBP_POSITIVE_REGULATION_OF_GLYCOGEN_STARCH_SYNTHASE_ACTIVITY	ADHD	-0.0260614	0.0253692	0.304286	41	0.850192	blood	PWAS	c5	0.304286	1	ADIPOQ,IGF2
GOBP_POSITIVE_REGULATION_OF_GLYCOLYTIC_PROCESS	ADHD	-4.74E-06	0.000998613	0.99621	78	0.774921	blood	PWAS	c5	0.99621	1	INSR,IGF1,HIF1A,IFNG,APP,INS,GPD1,GAPDHS,HTR2A
GOBP_POSITIVE_REGULATION_OF_GLYCOPROTEIN_METABOLIC_PROCESS	ADHD	-2.78E-06	0.000576723	0.99616	202		blood	PWAS	c5	0.99616	1	IGF1,CCL21,CCL19,CTNNB1,PAWR,PXYLP1,CHP1,RAB1B,IL15,RAMP1,RAB1A,PLCB1
GOBP_POSITIVE_REGULATION_OF_GONADOTROPIN_SECRETION	ADHD	5.00E-05	0.000705989	0.943521	136		blood	PWAS	c5	0.943521	1	INHBB,KISS1,LEP,INHBA,FOXL2,SMAD4
GOBP_POSITIVE_REGULATION_OF_GRANULOCYTE_CHEMOTAXIS	ADHD	-3.30E-05	0.000446705	0.941154	322		blood	PWAS	c5	0.941154	1	CXCL8,LBP,TIRAP,S100A7,CCL21,CCL19,THBS4,DAPK2,CD74,CAMK1D,S100A14,C1QBP,RAC2,MDK,XCL1,IL4,RAC1,EDN1
GOBP_POSITIVE_REGULATION_OF_GRANULOCYTE_DIFFERENTIATION	ADHD	-5.49E-05	0.000999251	0.95619	68	0.436013	blood	PWAS	c5	0.95619	1	TESC,IL5
GOBP_POSITIVE_REGULATION_OF_GRANULOCYTE_MACROPHAGE_COLONY_STIMULATING_FACTOR_PRODUCTION	ADHD	-3.72E-05	0.000706382	0.958016	121		blood	PWAS	c5	0.958016	1	IL12B,LILRA2,SYK,IL1B,IL23R,ISL1,IL17D,PAEP,CARD9,CD80,IL18
GOBP_POSITIVE_REGULATION_OF_GUANYLATE_CYCLASE_ACTIVITY	ADHD	-0.0688032	0.0376816	0.0678644	35	0.0758082	blood	PWAS	c5	0.0678644	1	GUCA1A,RCVRN,GUCA2B
GOBP_POSITIVE_REGULATION_OF_G_PROTEIN_COUPLED_RECEPTOR_SIGNALING_PATHWAY	ADHD	1.60E-05	0.000576585	0.977824	194		blood	PWAS	c5	0.977824	1	F2,CNTN2,GRP,MRAP,TMOD2,KLK6,KLK5,CHGA,FGF8,KLK14,PRKCA,C3,ACP3,MRAP2
GOBP_POSITIVE_REGULATION_OF_HEART_GROWTH	ADHD	-1.56E-05	0.000998147	0.987562	135	0.803528	blood	PWAS	c5	0.987562	1	FGF2,TGFBR3,NOTCH1,IGF1,ERBB4,PIM1,HAMP,FGFR2,CDK1,TBX5,BMP10,MEF2C,EDN1,MAPK14
GOBP_POSITIVE_REGULATION_OF_HEART_RATE	ADHD	-0.0396178	0.0294533	0.178591	34	0.618025	blood	PWAS	c5	0.178591	1	PDE4D,ADM,ADM2,RGS4,TPM1,HRC,GCH1,EDN3,EDN2,NPPA,EDN1
GOBP_POSITIVE_REGULATION_OF_HEAT_GENERATION	ADHD	0.00771373	0.0340684	0.820876	19	0.405143	blood	PWAS	c5	0.820876	1	IL1B,TNFSF11,TNF,PTGS2
GOBP_POSITIVE_REGULATION_OF_HEMOPOIESIS	ADHD	-2.38E-05	0.000277069	0.931605	758		blood	PWAS	c5	0.931605	1	GAS6,KITLG,IL2,TNFSF11,AGER,TREM2,IL12B,NOTCH2,PF4,AXL,TESC,FADD,CD46,IL15RA,SYK,LILRB4,NFKBID,MMP14,IL12RB1,TGFB1,PBRM1,LGALS1,LGALS3,CCL19,IFNG,CR1,IL23R,ROR2,ZAP70,IL34,STAT5B,CD27,IL1RL2,PNP,CASP8,IL18,IL7R,TNF,IL17A,LIF,IL10,TGFBR2,VSIR,IL20,NEDD9,RAG1,IHH,BCL6,PCK1,RIPK2,PRKCA,RUNX3,CD74,LILRB2,ARID1A,TNFSF4,SMARCC1,IL5,MYB,IL2RA,HMGB1,RB1,GPR68,CD86,IL15,CBFB,ID2,IL36B,RHOA,LGALS9,SHH,ANXA1,MDK,HSF1,CSF1,IL7,CD4,CD80,IL4,TNFSF9,FOXO3,PRKCZ,IL2RG,BTK,BAD,XRCC6
GOBP_POSITIVE_REGULATION_OF_HEPATIC_STELLATE_CELL_ACTIVATION	ADHD	4.82E-05	0.000446629	0.914014	328		blood	PWAS	c5	0.914014	1	PDGFRB,RPS6KA1,LEP,DDR2
GOBP_POSITIVE_REGULATION_OF_HEPATOCYTE_PROLIFERATION	ADHD	-0.0126749	0.0252474	0.615648	56	0.729052	blood	PWAS	c5	0.615648	1	WNT3A,FGF1,PTN,MDK,TNFAIP3,TNF,MED1,CFLAR
GOBP_POSITIVE_REGULATION_OF_HETEROTYPIC_CELL_CELL_ADHESION	ADHD	-0.0197751	0.0143346	0.16773	139	0.492961	blood	PWAS	c5	0.16773	1	FGG,AGER,IL1B,FGB,BMP7,TNF,IL10,LCK,CD44,GCNT2
GOBP_POSITIVE_REGULATION_OF_HISTONE_DEACETYLASE_ACTIVITY	ADHD	-4.65E-05	0.000999211	0.962918	60	0.023971	blood	PWAS	c5	0.962918	1	LRRK2,VEGFA,C6orf89
GOBP_POSITIVE_REGULATION_OF_HISTONE_DEACETYLATION	ADHD	-7.30E-05	0.000998818	0.941698	90	0.0927152	blood	PWAS	c5	0.941698	1	LRRK2,TP53,VEGFA,BCL6,C6orf89,CTBP1
GOBP_POSITIVE_REGULATION_OF_HISTONE_H3_K4_METHYLATION	ADHD	1.04E-05	0.000706477	0.988308	116		blood	PWAS	c5	0.988308	1	WDR5,CTNNB1,RTF1,PAXIP1,MYB,GCG,SMAD4
GOBP_POSITIVE_REGULATION_OF_HISTONE_H3_K9_METHYLATION	ADHD	-0.0372859	0.0530721	0.482335	16	0.0166624	blood	PWAS	c5	0.482335	1	MECP2,JARID2,MYB
GOBP_POSITIVE_REGULATION_OF_HISTONE_METHYLATION	ADHD	1.86E-05	0.000706489	0.979005	114		blood	PWAS	c5	0.979005	1	WDR5,MECP2,CTNNB1,RTF1,PAXIP1,JARID2,MYB,BRD4,GCG,SMAD4
GOBP_POSITIVE_REGULATION_OF_HISTONE_MODIFICATION	ADHD	4.80E-06	0.000576833	0.993367	173		blood	PWAS	c5	0.993367	1	WDR5,LRRK2,TP53,MECP2,VEGFA,CTNNB1,ISL1,LIF,MUC1,RTF1,BCL6,PAXIP1,NAP1L2,JARID2,MYB,SPHK2,C6orf89,PPARGC1A,SNAI2,WBP2,BRD4,GCG,UBE2N,ARRB1,SMAD4,CTBP1
GOBP_POSITIVE_REGULATION_OF_HOMOTYPIC_CELL_CELL_ADHESION	ADHD	-0.00224344	0.0172496	0.896521	88	0.644702	blood	PWAS	c5	0.896521	1	IL6,IL6ST,CCL5,PLAUR,GP6,CTSG,TNFSF11,JAK2
GOBP_POSITIVE_REGULATION_OF_HORMONE_BIOSYNTHETIC_PROCESS	ADHD	-2.24E-05	0.000706375	0.974656	139		blood	PWAS	c5	0.974656	1	LHCGR,IGF1R,HIF1A,BMP6,ADM,POR
GOBP_POSITIVE_REGULATION_OF_HORMONE_METABOLIC_PROCESS	ADHD	-2.24E-05	0.000706375	0.974656	139		blood	PWAS	c5	0.974656	1	LHCGR,IGF1R,HIF1A,BMP6,ADM,POR
GOBP_POSITIVE_REGULATION_OF_HORMONE_SECRETION	ADHD	7.62E-06	0.000446701	0.986384	305		blood	PWAS	c5	0.986384	1	SNX4,FGG,SPP1,INHBB,NMB,ADCYAP1,CRH,KISS1,C1QTNF3,STX4,GHRH,RBP4,FGB,GHRL,GLUL,C1QTNF1,RETN,SPINK1,GCG,PFKM,LEP,ISL1,INHBA,BMP6,TRH,FOXL2,TFR2,TNFSF11,HIF1A,NLGN2,PSMD9,CD38,GAL,GIP,GCK,NR1H4,NNAT,SRI,VAMP8,AIMP1,GPR68,SMAD4,BLK,SCT,DOC2B,EDN3,HCAR2,PTPN11,VSNL1,GRP,UCN3,CFTR,INS,VAMP7,JAK2,EDN1,BAD
GOBP_POSITIVE_REGULATION_OF_HUMORAL_IMMUNE_RESPONSE	ADHD	-3.69E-06	0.00035322	0.991665	423		blood	PWAS	c5	0.991665	1	FCGR2B,FCER2,TREM2,C3,IL1B,CR1,TNF,HPX,IL17A,KLK5,ZP4,IL17F,KLK7,LTA,KLK3
GOBP_POSITIVE_REGULATION_OF_HUMORAL_IMMUNE_RESPONSE_MEDIATED_BY_CIRCULATING_IMMUNOGLOBULIN	ADHD	-2.23E-05	0.0007064	0.974819	157		blood	PWAS	c5	0.974819	1	FCER2,TREM2,TNF,HPX,LTA
GOBP_POSITIVE_REGULATION_OF_IMMUNE_EFFECTOR_PROCESS	ADHD	-1.83E-05	0.000195892	0.925582	1511		blood	PWAS	c5	0.925582	1	SPON2,IL1R1,CD300A,SNX4,CD36,TLR3,DNAJB9,IL2,IL18R1,IL21,FCER2,STAP1,CD177,MBL2,FCN1,LBP,TREM2,AZGP1,SEMA7A,ADGRE2,LILRB1,B2M,KLRC3,IL12B,FCN2,CADM1,CFP,PTPRJ,CRTAM,FADD,MIF,WNT5A,C3,CD55,CD46,SYK,NFKBID,NCR3,IL6,TLR4,IL12RB1,TGFB1,ITGB2,HSPD1,LYN,STX4,COLEC11,IL1B,RBP4,CD1A,CCL19,ARG1,IFNG,KIT,FCGR1A,KIR2DL4,TFRC,RPS19,BCL10,HMOX1,EXOSC3,GPI,CR1,COLEC10,CD160,LAG3,FCN3,IL23R,CD74,TNFRSF4,SPHK2,SLAMF6,STAT5B,CARD9,SLAMF1,FER,KMT5C,IL18,TNF,STAT6,VAMP3,IL17A,IL10,TNFRSF14,IL13,KLRK1,KLK5,DHX58,PCK1,CD1D,KLRC4,SCIMP,PVR,RAET1G,PAXIP1,HK1,RIPK2,SH2D1B,FGR,EPHB2,TNFSF4,VAMP8,IL5,MYB,CD81,CD86,CAMK4,BLK,SH2D1A,LTA,MAPKAPK2,MSH2,IL17F,LGALS9,CD226,NECTIN2,RAC2,ANXA1,KLK7,VAV1,CYRIB,XCL1,CD80,IL4,PTPN6,CD244,VAMP7,PRKCZ,CLEC7A,PLCG2,STX7,KLK3,LAMP1,PDPK1,BTK,PLA2G5,HPX
GOBP_POSITIVE_REGULATION_OF_IMMUNOGLOBULIN_PRODUCTION	ADHD	0.0226536	0.0157989	0.151608	126	0.179598	blood	PWAS	c5	0.151608	1	DNAJB9,IL2,IL6,TGFB1,STX4,RBP4,TFRC,EXOSC3,GPI,IL21,KMT5C,STAT6,VAMP3,IL10,IL13,PAXIP1,EPHB2,TNFSF4,IL5,CD86,MSH2,XCL1,IL4,TNFRSF4,BTK,HPX
GOBP_POSITIVE_REGULATION_OF_INFLAMMATORY_RESPONSE	ADHD	4.06E-06	0.000208336	0.984459	1056		blood	PWAS	c5	0.984459	1	SNX4,ACE,TLR3,TLR2,IL2,CCN4,IL21,TNFSF11,SNCA,STAP1,LBP,IL1RL1,TREM2,IL17RA,IL16,IL12B,IDO1,LILRA5,MMP8,WNT5A,LRRK2,MAPK13,PLA2G7,PLA2G2A,IL6,TLR4,NLRP10,CCL3,LGALS1,IL1B,IFNG,GRN,LGALS2,IL6ST,DDT,FCGR1A,PARK7,RPS19,CEBPB,OSM,NLRP1,S100A12,S100A9,PIK3CG,CCL1,CTSC,STAT5B,OSMR,IL18,TNF,ITGA2,TNFRSF1A,CX3CL1,APP,AGT,TAFA3,PDCD4,CEBPA,TNFSF18,DHX9,PDE2A,SERPINE1,C3,TNFSF4,VAMP8,CD81,TRADD,IL15,KARS1,LTA,CD47,MDK,FABP4,LDLR,VAMP7,NMI,PLCG2,PTGS2,JAK2,BTK,TSLP,NFKBIA
GOBP_POSITIVE_REGULATION_OF_INFLAMMATORY_RESPONSE_TO_ANTIGENIC_STIMULUS	ADHD	-0.025305	0.0305141	0.406941	33	0.160925	blood	PWAS	c5	0.406941	1	C3,PARK7,CD81,KARS1,TNF,FCGR1A,LTA,BTK
GOBP_POSITIVE_REGULATION_OF_INNATE_IMMUNE_RESPONSE	ADHD	-2.23E-05	0.000235464	0.924396	919		blood	PWAS	c5	0.924396	1	MBL2,FCN1,LBP,TIRAP,CD1D,KLRC3,IL12B,FCN2,CADM1,CRTAM,KIR2DS2,LILRA2,FADD,MMP12,WNT5A,SYK,NCR3,TLR4,LYN,COLEC11,RAET1G,SRC,CREBBP,CCL5,KIR2DL4,RPS19,COCH,COLEC10,CD160,LAG3,FCN3,IL21,PAK3,SLAMF6,STAT5B,CARD9,PQBP1,IFNB1,CLEC6A,KLRK1,KLRC4,PVR,HCK,DHX9,IFI16,XRCC6,SH2D1B,HEXIM1,HMGB1,SH2D1A,CD226,NECTIN2,POLR3F,HAVCR2,VAV1,LAMP1,CLEC7A,NMI,PLCG2,FYN,MED1,IRF3,EREG,HPX,PLA2G5
GOBP_POSITIVE_REGULATION_OF_INSULIN_SECRETION	ADHD	-0.0304173	0.0222563	0.171725	69	0.0319857	blood	PWAS	c5	0.171725	1	BLK,HIF1A,STX4,RBP4,GHRL,GLUL,GCG,PFKM,ISL1,TRH,NLGN2,PSMD9,CD38,GIP,GCK,NR1H4,NNAT,SRI,GPR68,DOC2B,VSNL1,UCN3,CFTR,JAK2,BAD
GOBP_POSITIVE_REGULATION_OF_INSULIN_SECRETION_INVOLVED_IN_CELLULAR_RESPONSE_TO_GLUCOSE_STIMULUS	ADHD	-0.00718044	0.0299966	0.810814	31	0.762572	blood	PWAS	c5	0.810814	1	HIF1A,GHRL,NR1H4,SRI,GPR68,VSNL1,CFTR,STX4,GCG,BAD
GOBP_POSITIVE_REGULATION_OF_INTEGRIN_ACTIVATION	ADHD	1.19E-06	0.000706184	0.998656	143		blood	PWAS	c5	0.998656	1	CDH17,PLEK,SRC,CXCL13,PIEZO1
GOBP_POSITIVE_REGULATION_OF_INTERFERON_ALPHA_PRODUCTION	ADHD	-2.02E-05	0.000576825	0.972115	186		blood	PWAS	c5	0.972115	1	TLR3,NMB,MMP12,TLR4,HSPD1,DHX9,RIPK2,SETD2,STAT1,IRF3
GOBP_POSITIVE_REGULATION_OF_INTERFERON_GAMMA_PRODUCTION	ADHD	-2.75E-05	0.000301175	0.927256	646		blood	PWAS	c5	0.927256	1	IL1R1,IL27RA,TLR3,IL2,EBI3,IL18R1,IL21,CD14,LILRB1,IL12B,CRTAM,FADD,WNT5A,CD3E,PDE4D,TLR4,HRAS,IL12RB1,HSPD1,IL1B,IL12RB2,CD160,IL23R,ISL1,ISG15,SLAMF6,SLAMF1,IL18,TNF,BTN3A1,KLRK1,CEBPG,RIPK2,TNFSF4,TYK2,LGALS9,CD226,HAVCR2,CYRIB,LTA,ABL1,CD244,CLEC7A,JAK2,IFNL1
GOBP_POSITIVE_REGULATION_OF_INTERLEUKIN_10_PRODUCTION	ADHD	-7.80E-06	0.000446864	0.986067	258		blood	PWAS	c5	0.986067	1	TLR2,TREM2,IL12B,LILRA5,CD46,SYK,IL6,TLR4,TIGIT,HGF,CD274,ISG15,IL13,STAT3,IRF4,IL20RB,TNFSF4,HMGB1,LGALS9,CD40LG,XCL1,IL4,PRKCZ,CLEC7A,PLCG2,TSLP,HSPD1
GOBP_POSITIVE_REGULATION_OF_INTERLEUKIN_12_PRODUCTION	ADHD	-3.94E-05	0.00044664	0.929746	387		blood	PWAS	c5	0.929746	1	CD36,TLR3,TLR2,AGER,TIRAP,IL16,IL12B,IDO1,SYK,TLR4,CCL19,IFNG,IL23R,LEP,ISL1,IL17A,IRF1,SCIMP,RIPK2,MAPK11,TNFSF4,HMGB1,LGALS9,HSPD1,MDK,CD40LG,CLEC7A,PLCG2,PLCB1,MAPK14
GOBP_POSITIVE_REGULATION_OF_INTERLEUKIN_13_PRODUCTION	ADHD	1.54E-05	0.000353393	0.965186	164		blood	PWAS	c5	0.965186	1	IL1RAP,IL17RA,IL18,IRF4,TNFSF4,LGALS9,SPHK2,IL4,PRKCZ,TSLP
GOBP_POSITIVE_REGULATION_OF_INTERLEUKIN_17_PRODUCTION	ADHD	-2.26E-05	0.000706029	0.974435	182		blood	PWAS	c5	0.974435	1	IL2,IL12B,SPHK1,IL6,TGFB1,LY9,IL23R,OSM,IL21,CCL1,SLAMF6,IL18,NR1H4,IL15,TYK2,CARD9,JAK2,BTK,PRKCQ
GOBP_POSITIVE_REGULATION_OF_INTERLEUKIN_18_PRODUCTION	ADHD	-0.0711647	0.0474567	0.133726	19	0.325584	blood	PWAS	c5	0.133726	1	TLR2,DHX9,TNF
GOBP_POSITIVE_REGULATION_OF_INTERLEUKIN_1_PRODUCTION	ADHD	-7.63E-06	0.000332975	0.981712	520		blood	PWAS	c5	0.981712	1	CD36,S100A13,AGER,IL16,TMED10,LILRA5,LILRA2,WNT5A,HSPB1,TMEM106A,IL6,TLR4,NLRP10,CCL3,SAA1,CCL19,IFNG,NLRP1,HDAC2,ISL1,CASP8,TNF,IL17A,APP,STMP1,AZU1,STAT3,PYDC1,HK1,RIPK2,HMGB1,SMAD3,IFI16,LGALS9,HAVCR2,CLEC7A,JAK2
GOBP_POSITIVE_REGULATION_OF_INTERLEUKIN_23_PRODUCTION	ADHD	1.45E-05	0.000577014	0.979984	69		blood	PWAS	c5	0.979984	1	IL17RA,IFNG,IL17A,CLEC7A,PLCG2,CSF2
GOBP_POSITIVE_REGULATION_OF_INTERLEUKIN_2_PRODUCTION	ADHD	0.0120509	0.0125104	0.335412	130	0.794267	blood	PWAS	c5	0.335412	1	IL1A,STOML2,PDE4D,IL1B,CD3E,STAT5B,PNP,IRF4,RIPK2,CD86,RPS3,ANXA1,ABL1,CD4,CD80,CLEC7A,PLCG2,PRKCQ
GOBP_POSITIVE_REGULATION_OF_INTERLEUKIN_4_PRODUCTION	ADHD	-6.37E-06	0.000446902	0.988625	192		blood	PWAS	c5	0.988625	1	IL1RAP,SYK,CD3E,CEBPB,PRG2,IRF4,IL20RB,TNFSF4,CD86,LGALS9,CD40LG,HAVCR2,PRKCZ,PRKCQ
GOBP_POSITIVE_REGULATION_OF_INTERLEUKIN_5_PRODUCTION	ADHD	1.31E-05	0.000288534	0.963911	324		blood	PWAS	c5	0.963911	1	IL1RAP,IL1RL1,IL17RA,PDE4D,IL9,CRLF2,PRKCZ,TSLP
GOBP_POSITIVE_REGULATION_OF_INTERLEUKIN_6_PRODUCTION	ADHD	7.61E-07	0.000223421	0.997282	827		blood	PWAS	c5	0.997282	1	SPON2,CD36,TLR3,IL1RAP,TLR2,TLR1,IL6R,LBP,AGER,IL17RA,TIRAP,IL16,LILRA5,LILRA2,MMP8,WNT5A,MAPK13,SYK,TMEM106A,IL6,TLR4,NLRP10,IL1B,IFNG,BCL10,IL36A,EREG,LEP,ISL1,IL1RL2,TNF,IL17A,IL17D,AIF1,APP,STAT3,SCIMP,DHX9,IL17RC,RIPK2,LILRB2,ARHGEF2,TNFSF4,HMGB1,SPHK2,PTPN11,CARD9,CD74,IL17F,LGALS9,HSPD1,IL1A,CLEC7A,PLCG2,BTK,RAB7B,TSLP
GOBP_POSITIVE_REGULATION_OF_INTERLEUKIN_8_PRODUCTION	ADHD	-5.05E-05	0.000332885	0.879513	644		blood	PWAS	c5	0.879513	1	PRG3,TLR3,TLR2,ADIPOQ,TLR1,DEFA5,FCN1,LBP,CD14,TIRAP,F3,LILRA2,FADD,WNT5A,SYK,APOA2,IL6,TLR4,NLRP10,IL1B,ELANE,PARK7,BCL10,TLR5,LEP,CHI3L1,GDF2,HSPA1B,TNF,HSPA1A,IL17D,STAT3,CD58,SERPINE1,HMGB1,CD74,LGALS9,DDIT3,PLA2G1B,CD244,CLEC7A,RAB1A
GOBP_POSITIVE_REGULATION_OF_INTRACELLULAR_PROTEIN_TRANSPORT	ADHD	-1.92E-05	0.000705372	0.978245	264		blood	PWAS	c5	0.978245	1	GAS6,MAPK8,CAMK1,HRAS,TGFB1,ITGB2,UBE2D3,ABLIM3,IL1B,BAG3,IFNG,PDCD5,LEP,AKT2,FYN,FLNA,SH3GLB1,PRNP,VAMP2,JUP,FIS1,HSPA1L,MICALL2,CSNK2A2,CDK1,STOM,NMT1,RBM22,TARDBP,PDZK1,CD81,CHP1,YWHAE,RAC2,SHH,ZFAND1,ERBB2,GZMB,RAN,OAZ1,ANP32B,SAR1A,CDH1,PRKACA,HSP90AB1,PTGS2,UBE2L3,JAK2,SMAD3,MAPK14,HTRA2
GOBP_POSITIVE_REGULATION_OF_INTRACELLULAR_STEROID_HORMONE_RECEPTOR_SIGNALING_PATHWAY	ADHD	-0.113818	0.0772836	0.140823	12	0.0556575	blood	PWAS	c5	0.140823	1	PARP1,KMT2D,WBP2,MED1
GOBP_POSITIVE_REGULATION_OF_INTRACELLULAR_TRANSPORT	ADHD	1.28E-05	0.000575978	0.982273	366		blood	PWAS	c5	0.982273	1	GAS6,MAPK8,ANXA2,CAMK1,SNAPIN,HRAS,TGFB1,ITGB2,UBE2D3,ABLIM3,IL1B,SCP2D1,BAG3,IFNG,STX18,PDCD5,LEP,AKT2,SH3GLB1,PRNP,CALY,VAMP2,JUP,FIS1,HSPA1L,MICALL2,DHX9,CSNK2A2,CDK1,UBE2L3,STOM,RBM22,TARDBP,PDZK1,PRKN,CD81,CHP1,ACTN2,YWHAE,NMT1,RAC2,MSN,SHH,ZFAND1,LDLRAP1,ERBB2,GZMB,RAN,OAZ1,ANP32B,RAB21,SAR1A,CDH1,PRKACA,HSP90AB1,FYN,PTGS2,JAK2,SMAD3,EZR,HTRA2,MAPK14,FLNA
GOBP_POSITIVE_REGULATION_OF_INTRINSIC_APOPTOTIC_SIGNALING_PATHWAY	ADHD	-0.000130423	0.000998106	0.896036	114	0.85583	blood	PWAS	c5	0.896036	1	TP53,IL19,RPS7,PARK7,S100A9,FIS1,BCL2L11,PTPN2,BECN1,SKIL,BID,RPS3,NCK1,UBB,PIAS4,LCK,MYC,DDIT3,SOD1,MCL1,NCK2,BAD,IL20RA,EIF5A
GOBP_POSITIVE_REGULATION_OF_INTRINSIC_APOPTOTIC_SIGNALING_PATHWAY_BY_P53_CLASS_MEDIATOR	ADHD	-0.0688594	0.0552906	0.212981	11	0.460655	blood	PWAS	c5	0.212981	1	RPS7,UBB,MYC,EIF5A
GOBP_POSITIVE_REGULATION_OF_ION_TRANSMEMBRANE_TRANSPORT	ADHD	-1.85E-05	0.0003012	0.951118	692		blood	PWAS	c5	0.951118	1	CXCL10,CXCL11,LHCGR,CXCL9,F2,SHANK3,SNCA,GSTO1,TREM2,ATP1B1,PLCG1,TESC,CASQ1,CTSS,STIM1,CCL2,IFNG,PPP3R1,CACNB4,ATP1B2,CAPN3,LACRT,WNK3,FLNA,ATP1B3,PPP3R2,IFNGR2,CX3CL1,GLRX,AGT,LRRC52,PKD2,IL13,NLGN3,GAL,KCNE5,SRI,ANK2,AMIGO1,EPHB2,PDZK1,CHP1,ACTN2,EDN3,RGS7,RAMP3,ANTKMT,CFTR,G6PD,NPPA,XCL1,ABL1,PLA2G1B,PLCG2,DNM2,PDPK1,ACE2,EDN1
GOBP_POSITIVE_REGULATION_OF_ION_TRANSPORT	ADHD	-6.58E-06	0.000208322	0.974807	1162		blood	PWAS	c5	0.974807	1	SNX4,CXCL10,CXCL11,LHCGR,STX1A,CXCL9,F2,SHANK3,SNCA,PDGFRB,GSTO1,PLA2R1,TREM2,HOMER1,CXCL12,ATP1B1,CNTN1,PLCG1,IL1A,LILRA5,LILRA2,TESC,MIF,CASQ1,CTSS,CCL3,STIM1,IL1B,CCL2,LGALS3,IFNG,PPP3R1,CCL5,CACNB4,ATP1B2,LEP,CAPN3,LACRT,CEBPB,GPD1L,SCN4B,CAMK2A,WNK3,FLNA,OXT,ATP1B3,PPP3R2,PLA2G10,TRH,FGF12,IFNGR2,CX3CL1,GLRX,AGT,LRRC52,PKD2,IL13,TNFSF11,PRSS8,NLGN3,GDNF,GAL,FHL1,CASK,KCNE5,SRI,ANK2,STC1,AMIGO1,EPHB2,PDZK1,VAMP8,SPHK2,PDGFB,GCG,EDN3,CHP1,ACTN2,RGS7,RAMP3,ANTKMT,MAP2K6,SYT4,PKP2,CFTR,G6PD,NPPA,XCL1,ABL1,PLA2G1B,AKT1,VAMP7,PLCG2,DNM2,PDPK1,AHCYL1,RAB3B,ACE2,EDN1
GOBP_POSITIVE_REGULATION_OF_IRE1_MEDIATED_UNFOLDED_PROTEIN_RESPONSE	ADHD	0.119034	0.06527	0.0681942	11	0.11551	blood	PWAS	c5	0.0681942	1	BCL2L11,AGR2,PTPN1
GOBP_POSITIVE_REGULATION_OF_ISOTYPE_SWITCHING	ADHD	-0.020065	0.0232874	0.388895	73	0.213289	blood	PWAS	c5	0.388895	1	IL2,TGFB1,TFRC,EXOSC3,KMT5C,STAT6,PAXIP1,TNFSF4,MSH2,IL4
GOBP_POSITIVE_REGULATION_OF_I_KAPPAB_KINASE_NF_KAPPAB_SIGNALING	ADHD	-9.87E-06	0.000249749	0.968468	810		blood	PWAS	c5	0.968468	1	CD36,TLR3,FASLG,ADIPOQ,TNFSF11,S100A13,MUL1,EDAR,BIRC2,ROR1,ECM1,TIRAP,FADD,TNFRSF1A,TNFRSF10B,TLR4,GAPDH,SECTM1,LGALS1,IL1B,LTF,CCL21,CCL19,APOL3,GJA1,TNFRSF19,RHOC,TFRC,BCL10,HMOX1,CTNNB1,CD74,TMEM106A,S100A4,S100A12,LTBR,FYN,MAP3K3,VAPA,FLNA,CLEC4D,CANT1,CASP8,PELI2,TNF,TNFSF10,CX3CL1,TMED4,CLEC6A,PRKCB,UBD,EDA,MID2,RIPK2,PRKN,TRADD,EEF1D,UBE2V1,CARD9,CASP10,RHOA,LGALS9,ABL1,CD4,BRD4,BST2,IL1A,CLEC7A,EDA2R,IRAK4,TICAM2,CFLAR,IRF3,C18orf32,BIRC3,UBE2I,UBE2N
GOBP_POSITIVE_REGULATION_OF_I_KAPPAB_PHOSPHORYLATION	ADHD	-0.0492534	0.0279136	0.0776488	35	0.397704	blood	PWAS	c5	0.0776488	1	CX3CL1,TNF,PLCG2,AKT1
GOBP_POSITIVE_REGULATION_OF_JNK_CASCADE	ADHD	-9.66E-06	0.000267007	0.971136	705		blood	PWAS	c5	0.971136	1	FLT4,TLR3,FCGR2B,TNFSF11,EDAR,AGER,TIRAP,MAP2K4,IL1A,MMP8,WNT5A,PTK2B,FGF19,TLR4,HRAS,DIXDC1,IL1B,BIRC7,CCL21,CCL19,SDCBP,TNFRSF19,LTBR,CD27,TNF,APP,TRAF4,SERPINF2,TPD52L1,TRAF1,RIPK2,SLAMF1,HMGB1,NCF1,SEMA3A,CARD9,CRK,WNT7A,EDA2R,PLCB1
GOBP_POSITIVE_REGULATION_OF_JUN_KINASE_ACTIVITY	ADHD	-0.000187797	0.000995761	0.850409	250	0.639455	blood	PWAS	c5	0.850409	1	EPHA4,AGER,DKK1,WNT5A,PTK2B,SYK,ERN1,CCL19,DVL2,ROR2,TNF,FZD10,RPS3,PTPN1,EDN1
GOBP_POSITIVE_REGULATION_OF_KERATINOCYTE_DIFFERENTIATION	ADHD	-0.0302714	0.0273353	0.268116	33	0.805711	blood	PWAS	c5	0.268116	1	NOTCH1,IL20,NME2,ALOX15B,VDR,PLAAT4,MED1
GOBP_POSITIVE_REGULATION_OF_KIDNEY_DEVELOPMENT	ADHD	-0.0145574	0.0172344	0.398296	85	0.796711	blood	PWAS	c5	0.398296	1	RET,NOG,BMP4,MYC
GOBP_POSITIVE_REGULATION_OF_KILLING_OF_CELLS_OF_ANOTHER_ORGANISM	ADHD	0.0176081	0.0286337	0.538592	48	0.489817	blood	PWAS	c5	0.538592	1	FCER2,SYK,IFNG,CLEC7A
GOBP_POSITIVE_REGULATION_OF_KINASE_ACTIVITY	ADHD	-1.16E-05	0.000159952	0.941971	2273		blood	PWAS	c5	0.941971	1	KDR,TIE1,CSF1R,FLT4,GAS6,CD300A,FGF2,EPHA4,TEK,ACE,INSR,TLR3,FGFR3,WNT3A,KITLG,PDE5A,ADIPOQ,PDGFRA,IL2,F2,IL6R,EPHA5,BTC,ERBB3,PDGFRB,STAP1,MET,AGER,TREM2,ROR1,DKK1,TDGF1,ROBO1,EFNA5,NTRK2,IGF1R,MRE11,TIRAP,RET,GREM1,VEGFC,ADCYAP1,ZFP91,EGF,THBS1,IL12B,AXL,CKS1B,GHRL,DLG3,TNFRSF10B,CAMK1,LILRA5,NTRK3,ERN1,NRG1,FAM20A,ANG,PDGFD,MIF,WNT5A,PTK2B,LRRK2,EPHB4,EPHB6,SYK,IGF2,ERBB4,CARTPT,TLR4,HRAS,TGFB1,CDC25B,BMP2,EPHA1,LYN,ERP29,PSMD10,CCL21,FGF1,AXIN2,KIT,IL1B,EPHA2,LTF,VEGFA,TYRO3,CCL19,FLT1,IFNG,IGF1,ELANE,SRC,CCL5,FGFR1,GHR,FCGR1A,VAV3,PARK7,CAB39,RHOA,BCL10,CLU,DVL2,EREG,FGFR4,EPHB2,NTF3,LAT,IL23R,MAP2K2,LRP8,CD74,LEP,EPO,CHI3L1,ROR2,PTK2,LAMTOR3,TXN,S100A12,MST1R,VLDLR,ANGPT1,PIK3CG,IL34,MAP2K1,TCL1A,HBEGF,IL18,TNF,CCN1,EPHA3,HMGA2,TCL1B,PRNP,AGT,EPHB3,PKD2,FGFR2,TNFSF11,TRAF4,GH1,AZU1,EGFR,MUSK,TGFBR2,ADAM17,ALK,ACVR2B,NEDD9,TPD52L1,EPHB1,BMPR1B,PDGFC,NPM1,ROS1,NEURL1,FZD10,FLT3,MTCP1,CDKN1B,TOM1L1,AKT1,MAPRE3,EPHA7,PARP16,FGR,BMPR2,PRLR,CD81,WNT11,TNFSF15,DDR2,ALKAL2,AREG,HSP90AB1,AGAP2,PDGFB,NCF1,CD86,RPS3,CD40LG,EDN3,RYK,NRG3,EPHA10,JTB,INSRR,RALB,CCNB1,MAP2K3,MAP2K6,PTPN1,CASS4,PDGFA,MOB1B,CSF1,FGF18,ABL1,CD4,ERBB2,IL4,TNFRSF10A,PLA2G1B,CDC42,INS,DAG1,GCG,TGFB2,PRKCZ,NTRK1,SNCA,ANGPT4,MEF2C,EDN1,DIRAS1,JAK2,HTR2A,NAB2,CSK,DDR1,PDPK1,MAPT,DLG4,CAMKK1,TIGAR,MOB1A,CDKN1A,PPIA,BAD,XRCC6,ADAM9
GOBP_POSITIVE_REGULATION_OF_LAMELLIPODIUM_ORGANIZATION	ADHD	-0.05161	0.0282358	0.0675765	34	0.0944186	blood	PWAS	c5	0.0675765	1	SRC,ENPP2,ARHGEF7,MSTN,RAC2,CDC42,DNM2,RAC1
GOBP_POSITIVE_REGULATION_OF_LEUKOCYTE_ADHESION_TO_VASCULAR_ENDOTHELIAL_CELL	ADHD	3.67E-05	0.000706276	0.958607	132		blood	PWAS	c5	0.958607	1	SELE,GP1BA,SELP,IL6,ITGB2,ELANE,CHST2,CHST4,RHOA,TNF,MDK,GCNT1
GOBP_POSITIVE_REGULATION_OF_LEUKOCYTE_CELL_CELL_ADHESION	ADHD	7.64E-06	0.000188821	0.967735	1215		blood	PWAS	c5	0.967735	1	SELE,PDCD1LG2,CD5,CD209,IL27RA,KITLG,ICOSLG,IL2,EBI3,IL21,TNFSF11,AGER,LILRB1,B2M,IL12B,CD3E,SELP,FADD,SYK,LILRB4,IGF2,NFKBID,IL6,IL12RB1,SIRPG,ITGB2,SIRPB1,HSPD1,PBRM1,LYN,LGALS1,GP1BA,IL1B,CCL2,CCL21,CCL19,SIRPA,IFNG,IGF1,CD274,ELANE,SRC,IL6ST,CCL5,VCAM1,TNFSF13B,TFRC,BCL10,TNFRSF13C,EFNB2,CR1,CD160,IL23R,CD55,LEP,EPO,ZAP70,STAT5B,CD27,IL1RL2,PNP,SLAMF1,CHST2,TNFSF14,IL18,IL7R,TNF,ABL2,CHST4,EFNB3,AIF1,TNFRSF14,KLRK1,TGFBR2,SHH,VSIR,CD1D,RAG1,YES1,CD70,IHH,DPP4,BCL6,PCK1,RIPK2,RUNX3,ZP4,CD74,FYN,CD46,LILRB2,HHLA2,ARID1A,LCK,TNFSF4,SMARCC1,MYB,IL2RA,CD81,HMGB1,CD86,RPS3,IL15,TYK2,NCK1,CBFB,IL36B,RHOA,CD47,CD44,HSPH1,LGALS9,DHPS,ANXA1,MDK,CD40LG,HAVCR2,VAV1,CYRIB,IL1A,XCL1,IL7,ABL1,CD4,CD80,IL4,TNFSF9,JAK2,PTPN6,EFNB1,GCNT1,AKT1,FOXO3,PRKCZ,CSK,PTPN11,IL2RG,NCK2,PRKCQ,BAD
GOBP_POSITIVE_REGULATION_OF_LEUKOCYTE_DEGRANULATION	ADHD	-2.42E-05	0.000499496	0.961382	225		blood	PWAS	c5	0.961382	1	SNX4,CD177,SYK,ITGB2,SPHK2,IL13,FGR,LAMP1,VAMP8,IL4,STX4,VAMP7
GOBP_POSITIVE_REGULATION_OF_LEUKOCYTE_MEDIATED_IMMUNITY	ADHD	-2.29E-05	0.000301139	0.93926	748		blood	PWAS	c5	0.93926	1	IL1R1,IL2,IL18R1,IL21,FCER2,STAP1,CD177,TREM2,AZGP1,B2M,KLRC3,IL12B,CADM1,CRTAM,FADD,C3,NCR3,IL6,IL12RB1,TGFB1,ITGB2,HSPD1,STX4,IL1B,CD1A,ARG1,KIT,FCGR1A,KIR2DL4,TFRC,EXOSC3,CD160,LAG3,IL23R,SLAMF6,STAT5B,KMT5C,CD55,IL18,TNF,STAT6,KLRK1,CD1D,KLRC4,SCIMP,PVR,RAET1G,PAXIP1,SH2D1B,SLAMF1,TNFSF4,CD81,CAMK4,SH2D1A,MSH2,CD226,NECTIN2,VAV1,CYRIB,XCL1,LTA,IL4,PRKCZ,CLEC7A,PLCG2,STX7,LAMP1,BTK,HPX
GOBP_POSITIVE_REGULATION_OF_LEUKOCYTE_MIGRATION	ADHD	-2.16E-05	0.000223317	0.922929	1234		blood	PWAS	c5	0.922929	1	IL1R1,CSF1R,LYVE1,GAS6,CXCL10,CXCL8,KITLG,IL6R,ADAM10,ICAM1,CXCL13,LBP,AGER,TREM2,VEGFD,CXCL12,TIRAP,VEGFC,S100A7,MAPK3,THBS1,CCL8,IL1A,SELP,FADD,WNT5A,PTK2B,PLA2G7,LGMN,IL6,MMP14,CCL3,PLVAP,CCL21,VEGFA,LGALS3,CCL19,THBS4,CCL5,RHOA,RARRES2,F7,PDGFD,DAPK2,CD74,PTK2,SWAP70,CAMK1D,IL34,CCL1,PGF,CCL7,SLAMF1,TNFSF14,TNF,ITGA2,ABL2,CCL20,AIF1,CX3CL1,APP,TNFRSF14,ADAM17,NEDD9,CD99L2,TNFRSF18,TNFSF18,CXCL17,SERPINE1,C1QBP,MSTN,HMGB1,JAM2,MAPK1,SPN,CCL27,EDN3,S100A14,EDN2,CD47,LGALS9,MADCAM1,RAC2,PTN,MDK,CSF1,XCL1,ABL1,IL4,XG,XCL2,RAC1,JAM3,VEGFB,EDN1
GOBP_POSITIVE_REGULATION_OF_LEUKOCYTE_PROLIFERATION	ADHD	6.60E-06	0.000185551	0.971617	1171		blood	PWAS	c5	0.971617	1	BST1,FCGR3A,CSF1R,PDCD1LG2,CD209,IL27RA,WNT3A,KITLG,ICOSLG,IL2,EBI3,CD86,FCRL3,AGER,NMB,TIRAP,CD1D,MAPK3,IL12B,CD3E,IL5RA,FADD,MAPK1,MIF,SYK,IGF2,IL6,TLR4,IL12RB1,LYN,KIT,IL1B,CCL19,CD46,IGF1,CSF2RB,CD274,IL6ST,CCL5,VCAM1,TNFSF13B,TFRC,TNFRSF13C,EPHB2,IL23R,LEP,EPO,IL21,PTK2,TNFRSF4,ZAP70,IL34,STAT5B,PNP,VAV3,CD55,IL18,PTH,CSF2RA,AIF1,IL13,CD320,TGFBR2,SHH,CD38,CD70,BCL6,BCL2L1,RIPK2,ZP4,CSF1,CD74,SLAMF1,LILRB2,HHLA2,TNFSF4,PRLR,IL5,IL2RA,CD81,HMGB1,RPS3,CD40LG,IL15,TYK2,NCK1,LGALS9,DHPS,RAC2,ANXA1,HAVCR2,IL1A,MPL,XCL1,IL7,BST2,CD80,IL4,TNFSF9,JAK2,EFNB1,FGF10,MEF2C,CSF2,BTK,NCK2,CDKN1A,PRKCQ
GOBP_POSITIVE_REGULATION_OF_LEUKOCYTE_TETHERING_OR_ROLLING	ADHD	3.78E-05	0.000706294	0.957314	125		blood	PWAS	c5	0.957314	1	SELE,GP1BA,SELP,ELANE,CHST2,CHST4,GCNT1
GOBP_POSITIVE_REGULATION_OF_LIPASE_ACTIVITY	ADHD	1.22E-05	0.000288388	0.966322	631		blood	PWAS	c5	0.966322	1	SELE,FGF2,FGFR3,PDGFRA,PDGFRB,PNLIP,APOA5,ANG,HRAS,ARL1,KIT,APOA1,FLT1,CCL5,FGFR1,RHOC,NR1H2,PTH,CCN1,ABL2,APOA4,AGT,FGFR2,EGFR,APOC2,APOH,ARF4,CD86,RHOA,PLA2G1B,PRKCZ,PDPK1,PLA2G5,HTR2A
GOBP_POSITIVE_REGULATION_OF_LIPID_BIOSYNTHETIC_PROCESS	ADHD	-1.96E-05	0.000353274	0.955866	365		blood	PWAS	c5	0.955866	1	ADGRF5,ENPP7,IGF1R,APOA5,IL1A,ANXA1,IL1B,APOA1,IFNG,NR1D1,NR1H2,CAPN2,APOE,SIRT3,BMP6,ADM,CCN1,FGF1,APOA4,POR,STAR,NR1H4,APOC2,FSHB,SPHK2,CHP1,PPARA,TNF,CD74,CGA,CNEP1R1,FABP3,LDLR,INS,PTGS2,AKT1,HTR2A
GOBP_POSITIVE_REGULATION_OF_LIPID_CATABOLIC_PROCESS	ADHD	4.13E-05	0.000576288	0.942886	294		blood	PWAS	c5	0.942886	1	ENPP7,APOA5,PNPLA2,APOA2,IL1B,APOA1,FABP1,AKT2,ANGPTL3,APOA4,APOC2,PPARA,SCT
GOBP_POSITIVE_REGULATION_OF_LIPID_KINASE_ACTIVITY	ADHD	1.08E-05	0.000353166	0.975503	489		blood	PWAS	c5	0.975503	1	FGF2,TEK,FGFR3,PDGFRA,F2,PDGFRB,PTK2B,TGFB1,KIT,CCL21,CCL19,FLT1,SRC,VAV3,PTK2,FLT3,FGR,CD81,LYN,PDGFB,CDC42,AGAP2
GOBP_POSITIVE_REGULATION_OF_LIPID_LOCALIZATION	ADHD	1.15E-05	0.000266956	0.965574	897		blood	PWAS	c5	0.965574	1	MSR1,PLTP,CD36,FASLG,APOE,ADIPOQ,APOB,ENPP7,PLA2R1,ANXA2,TREM2,SPP1,NMB,CES1,IL1A,CRH,MIF,IL1B,SCP2D1,APOA1,GHRL,C1QTNF1,NR1H2,RETN,BMP6,OXT,TRIAP1,PLA2G10,LRP1,TNFSF11,PON1,GAL,PLIN3,C3,MAP2K6,DBI,OSBPL11,FABP3,LDLRAP1,NFKBIA,EDN1
GOBP_POSITIVE_REGULATION_OF_LIPID_METABOLIC_PROCESS	ADHD	3.97E-06	0.000249727	0.987311	909		blood	PWAS	c5	0.987311	1	FGF2,ADGRF5,TEK,FGFR3,ADIPOQ,PDGFRA,F2,ENPP7,CES1,PDGFRB,IGF1R,APOA5,PNPLA2,PTK2B,STOML2,APOA2,TGFB1,LYN,KIT,IL1B,CCL21,CCL19,APOA1,FLT1,IFNG,NR1D1,SRC,VAV3,APOC1,NR1H2,FABP1,CAPN2,AKT2,PTK2,APOE,ANGPTL3,SPHK2,SIRT3,BMP6,ADM,TNF,CCN1,FGF1,APOA4,POR,STAR,NR1H4,FLT3,APOC2,CD74,FGR,CD81,FSHB,PPARGC1A,PDGFB,CHP1,PPARA,CGA,CNEP1R1,MLYCD,ANXA1,FABP3,LDLRAP1,LDLR,IL1A,INS,CDC42,PTGS2,AGAP2,SCT,HTR2A,AKT1
GOBP_POSITIVE_REGULATION_OF_LIPID_STORAGE	ADHD	-0.0108094	0.0139475	0.438336	115	0.359009	blood	PWAS	c5	0.438336	1	MSR1,CD36,APOB,NR1H2,PLIN3,PLA2G10,C3,OSBPL11
GOBP_POSITIVE_REGULATION_OF_LIPID_TRANSPORT	ADHD	5.42E-06	0.000257957	0.983231	835		blood	PWAS	c5	0.983231	1	PLTP,FASLG,APOE,ADIPOQ,ENPP7,PLA2R1,ANXA2,TREM2,SPP1,NMB,CES1,IL1A,CRH,MIF,IL1B,SCP2D1,APOA1,GHRL,C1QTNF1,NR1H2,RETN,BMP6,OXT,TRIAP1,PLA2G10,LRP1,TNFSF11,PON1,GAL,MAP2K6,DBI,FABP3,LDLRAP1,NFKBIA,EDN1
GOBP_POSITIVE_REGULATION_OF_LONG_TERM_NEURONAL_SYNAPTIC_PLASTICITY	ADHD	-1.08E-05	0.000998794	0.991343	85	0.401965	blood	PWAS	c5	0.991343	1	SHANK3,KIT,EPHB2,NPTN,NEURL1
GOBP_POSITIVE_REGULATION_OF_LONG_TERM_SYNAPTIC_POTENTIATION	ADHD	-4.75E-05	0.000998791	0.962075	78	0.260045	blood	PWAS	c5	0.962075	1	SHANK3,LGMN,PRKAR1B,APP,NRGN,EPHB2,STAU1,SQSTM1,EIF2AK4,IGSF11,NPTN,INS
GOBP_POSITIVE_REGULATION_OF_LYASE_ACTIVITY	ADHD	-3.86E-05	0.000499343	0.938312	297		blood	PWAS	c5	0.938312	1	LHCGR,FTMT,ADCYAP1,FXN,PARK7,GUCA1A,GLP1R,RCVRN,STIM1,GUCA2B,CAP1,RXFP1,RAF1
GOBP_POSITIVE_REGULATION_OF_LYMPHOCYTE_CHEMOTAXIS	ADHD	-2.26E-05	0.000499431	0.963956	256		blood	PWAS	c5	0.963956	1	ADAM10,S100A7,WNT5A,PTK2B,CCL3,CCL21,CCL5,CXCL13,CCL7,TNFSF14,ADAM17,NEDD9,CCL27,XCL1,XCL2
GOBP_POSITIVE_REGULATION_OF_LYMPHOCYTE_DIFFERENTIATION	ADHD	-9.11E-06	0.000353156	0.979424	482		blood	PWAS	c5	0.979424	1	GAS6,IL2,IL12B,AXL,CD46,IL15RA,SYK,LILRB4,NFKBID,MMP14,IL12RB1,PBRM1,CCL19,IFNG,CR1,IL23R,ZAP70,STAT5B,CD27,IL1RL2,PNP,IL18,IL7R,IL10,TGFBR2,VSIR,RAG1,IHH,BCL6,PCK1,RIPK2,RUNX3,CD74,LILRB2,ARID1A,TNFSF4,SMARCC1,MYB,IL2RA,CD86,IL15,CBFB,IL36B,RHOA,LGALS9,SHH,ANXA1,MDK,IL7,CD80,IL4,TNFSF9,FOXO3,PRKCZ,IL2RG,BTK,BAD,XRCC6
GOBP_POSITIVE_REGULATION_OF_LYMPHOCYTE_MEDIATED_IMMUNITY	ADHD	-2.63E-05	0.000377434	0.944352	557		blood	PWAS	c5	0.944352	1	IL1R1,IL2,IL18R1,IL21,FCER2,TREM2,AZGP1,B2M,KLRC3,IL12B,CADM1,CRTAM,FADD,C3,NCR3,IL6,IL12RB1,TGFB1,HSPD1,IL1B,CD1A,FCGR1A,KIR2DL4,TFRC,EXOSC3,CD160,LAG3,IL23R,SLAMF6,STAT5B,KMT5C,CD55,IL18,TNF,STAT6,KLRK1,CD1D,KLRC4,PVR,RAET1G,PAXIP1,SH2D1B,SLAMF1,TNFSF4,CD81,SH2D1A,MSH2,CD226,NECTIN2,VAV1,CYRIB,XCL1,LTA,IL4,PRKCZ,STX7,LAMP1,BTK,HPX
GOBP_POSITIVE_REGULATION_OF_LYMPHOCYTE_MIGRATION	ADHD	-2.86E-05	0.000446716	0.948882	333		blood	PWAS	c5	0.948882	1	CXCL10,ADAM10,CXCL13,CXCL12,S100A7,FADD,WNT5A,PTK2B,CCL3,CCL21,CCL5,CCL7,TNFSF14,ABL2,CCL20,AIF1,APP,TNFRSF14,ADAM17,NEDD9,CD99L2,JAM2,CCL27,RHOA,SPN,MADCAM1,XCL1,ABL1,XCL2
GOBP_POSITIVE_REGULATION_OF_MACROAUTOPHAGY	ADHD	2.55E-05	0.000997466	0.979582	125	0.839332	blood	PWAS	c5	0.979582	1	KDR,SNX4,SPTLC1,MAPK3,ELAPOR1,HIF1A,BAG3,HMOX1,LACRT,SNX7,SH3GLB1,BECN1,RIPK2,GNAI3,BNIP3,RALB,SPTLC2,CALCOCO2,IL4,PIP4K2A,PIP4K2B,PAFAH1B2
GOBP_POSITIVE_REGULATION_OF_MACROPHAGE_ACTIVATION	ADHD	6.42E-06	0.000353255	0.98549	421		blood	PWAS	c5	0.98549	1	STAP1,LBP,IL1RL1,TREM2,THBS1,MMP8,WNT5A,LRRK2,TLR4,CCL3,HSPD1,HAMP,CTSC,IL10,TAFA3,IL13,SPACA3,CEBPA,KARS1,HAVCR2,JUND
GOBP_POSITIVE_REGULATION_OF_MACROPHAGE_CHEMOTAXIS	ADHD	-0.0206712	0.0162445	0.203195	113	0.524006	blood	PWAS	c5	0.203195	1	CSF1R,MAPK3,THBS1,CCL5,RARRES2,PTK2,IL34,TNFSF18,CXCL17,SLAMF1,MSTN,MDK,CSF1,MAPK1
GOBP_POSITIVE_REGULATION_OF_MACROPHAGE_DERIVED_FOAM_CELL_DIFFERENTIATION	ADHD	8.65E-06	0.000705668	0.990218	198		blood	PWAS	c5	0.990218	1	MSR1,CD36,APOB,PF4,PLA2G2A,IL18,AGT,MAPK9,ALOX15B,PLA2G10,CSF1,CSF2,PLA2G5
GOBP_POSITIVE_REGULATION_OF_MACROPHAGE_DIFFERENTIATION	ADHD	-0.000118769	0.00099834	0.905302	102	0.774037	blood	PWAS	c5	0.905302	1	PF4,FADD,TGFB1,ROR2,IL34,CASP8,LIF,PRKCA,RB1,ID2,HSF1,CSF1
GOBP_POSITIVE_REGULATION_OF_MACROPHAGE_MIGRATION	ADHD	-2.70E-05	0.000705825	0.969449	227		blood	PWAS	c5	0.969449	1	CSF1R,TREM2,MAPK3,THBS1,MMP14,CCL3,CCL5,RARRES2,PTK2,IL34,CX3CL1,TNFSF18,CXCL17,SLAMF1,MSTN,MDK,CSF1,MAPK1
GOBP_POSITIVE_REGULATION_OF_MAPK_CASCADE	ADHD	-4.75E-06	0.000125869	0.96989	2875		blood	PWAS	c5	0.96989	1	KLB,KDR,CSF1R,FLT4,GFRAL,GAS6,FGF2,EPHA4,CD36,TEK,KL,INSR,TLR3,FGFR3,KITLG,APOE,PDE5A,NPNT,PDGFRA,IAPP,FCGR2B,FGG,FCRL3,TNFSF11,GH1,CCL16,NPTN,ICAM1,PDGFRB,IL26,IGFBP6,CCL18,EDAR,AGER,TREM2,ROR1,DKK1,TDGF1,CCL17,ROBO1,NTRK2,NOTCH1,SEMA7A,IGF1R,GPNMB,TIRAP,RET,ADCYAP1,S100A7,MAP2K4,EGF,MAPK3,THBS1,FGF19,CCL15,CCL14,CCL8,NOTCH2,KISS1,CCL22,CCL23,GLIPR2,GHRL,CCL25,NRP1,PTPRJ,LILRA5,NTRK3,ERN1,NRG1,MMP8,PDGFD,MIF,CRKL,WNT5A,PTK2B,LRRK2,RELL1,BMP4,SYK,PLA2G2A,IGFBP3,IGF2,TMEM106A,SPHK1,MARCO,ERBB4,CARTPT,IL6,TLR4,NODAL,HRAS,DIXDC1,FRS2,CCL3,TGFB1,BMP2,ARL6IP5,ERP29,KIT,GDF15,IL1B,BIRC7,CCL2,CCL11,VEGFA,CCL21,CCL19,FLT1,IGF1,FGB,HGF,SDCBP,ELANE,SRC,CCL5,DDT,FGFR1,TNFRSF19,GHR,SHC2,CDON,DVL2,BMPER,BCAR3,CTNNB1,IGFBP4,C1QTNF1,FGF18,FGFR4,NTF3,OSM,MAP2K2,GCG,CD74,LEP,EPO,CHI3L1,LAMTOR2,ROR2,LAMTOR3,LIF,S100A12,MST1R,ANGPT1,PIK3CG,LTBR,IL34,CCL1,SHC1,MAP3K3,MAP2K1,MAP4K1,INHBA,CD27,PRKCA,CCL7,SEMA4C,PELI2,NDST1,TNF,CCL20,FGF1,FGF20,CX3CL1,APP,FGFR2,TRAF4,EGFR,SERPINF2,GCNT2,ALK,TPD52L1,CCL26,CAV2,SCIMP,JUN,PDGFC,TRAF1,FGF8,FZD10,FLT3,CSPG4,CCL3L1,CXCL17,RIPK2,THPO,RELL2,SLAMF1,PROK1,CD81,HMGB1,NDRG4,CDH2,TGFB3,TGFB2,DDR2,ALKAL2,ROCK2,PLCB1,PDGFB,NCF1,RPS3,SOD1,CFLAR,SEMA3A,BRAF,EDN3,HAVCR2,PTPN11,DNAJC27,XDH,RYK,CARD9,RAMP3,SORBS3,CD44,MAP2K3,LGALS9,MAP2K6,PTPN1,CRK,FGF10,PDGFA,IL1A,XCL1,WNT7A,ABL1,CD4,ERBB2,SOX2,PTEN,PLA2G1B,CDC42,INS,FGF23,IL11,PRKCZ,NTRK1,EDA2R,CCL13,MEF2C,EDN1,PLA2G5,DIRAS1,RAF1,JAK2,HTR2A,PLCG2,ADAM9,CSK,MYDGF,XCL2,PPIA,ARRB1
GOBP_POSITIVE_REGULATION_OF_MAP_KINASE_ACTIVITY	ADHD	-2.78E-05	0.000266913	0.916931	979		blood	PWAS	c5	0.916931	1	FGF2,EPHA4,INSR,KITLG,PDE5A,PDGFRB,AGER,DKK1,TDGF1,ROBO1,EGF,THBS1,NTRK3,ERN1,PDGFD,MIF,WNT5A,PTK2B,LRRK2,SYK,TLR4,HRAS,TGFB1,ERP29,KIT,IL1B,VEGFA,CCL19,FLT1,ELANE,SRC,FGFR1,DVL2,GHR,NTF3,ROR2,S100A12,MST1R,PIK3CG,IL34,TNF,FGF1,TNFSF11,GH1,EGFR,TPD52L1,PDGFC,FZD10,FLT3,PDGFB,RPS3,EDN3,MAP2K6,PTPN1,PDGFA,FGF18,ERBB2,ADAM9,PLA2G1B,MEF2C,EDN1,DIRAS1,HTR2A,CSK
GOBP_POSITIVE_REGULATION_OF_MAST_CELL_ACTIVATION	ADHD	-3.86E-05	0.000999133	0.969214	70	0.766346	blood	PWAS	c5	0.969214	1	SNX4,SYK,HAVCR1,IL13,FGR,VAMP8,CD226,NECTIN2,SPHK2,CRLF2,IL4,VAMP7,TSLP
GOBP_POSITIVE_REGULATION_OF_MAST_CELL_ACTIVATION_INVOLVED_IN_IMMUNE_RESPONSE	ADHD	-0.0520911	0.0399792	0.192591	25	0.108568	blood	PWAS	c5	0.192591	1	SNX4,SYK,IL13,FGR,VAMP8,SPHK2,IL4,VAMP7
GOBP_POSITIVE_REGULATION_OF_MEIOTIC_CELL_CYCLE	ADHD	1.97E-05	0.000997228	0.984267	129	0.441193	blood	PWAS	c5	0.984267	1	INSR,WNT5A,CDC25B,SIRT2,UBE2B,CDC25A,PLCB1
GOBP_POSITIVE_REGULATION_OF_MEMBRANE_DEPOLARIZATION	ADHD	-2.27E-05	0.000998265	0.981856	89	0.74296	blood	PWAS	c5	0.981856	1	KDR,PARP1,MYOC
GOBP_POSITIVE_REGULATION_OF_MEMBRANE_POTENTIAL	ADHD	0.00160564	0.0161693	0.920898	74	0.875578	blood	PWAS	c5	0.920898	1	STOML2,AKT2,TCL1A,GLRX,PIAS3,BID,UCN3,MFN1,AKT1,BAD
GOBP_POSITIVE_REGULATION_OF_MEMBRANE_PROTEIN_ECTODOMAIN_PROTEOLYSIS	ADHD	0.0154265	0.0189107	0.414639	76	0.858031	blood	PWAS	c5	0.414639	1	TNFRSF1B,RGMA,IL1B,IFNG,APOE,TNF,FURIN,PACSIN3,ADAM9
GOBP_POSITIVE_REGULATION_OF_MESENCHYMAL_CELL_PROLIFERATION	ADHD	-2.31E-05	0.000576707	0.968036	194		blood	PWAS	c5	0.968036	1	KDR,WNT5A,CTNNB1,CHRD,FGFR2,TGFBR2,SHH,IHH,PDGFA,MYC,STAT1
GOBP_POSITIVE_REGULATION_OF_METALLOENDOPEPTIDASE_ACTIVITY	ADHD	-0.0322705	0.0543399	0.552603	10	0.533	blood	PWAS	c5	0.552603	1	STAT3
GOBP_POSITIVE_REGULATION_OF_METALLOPEPTIDASE_ACTIVITY	ADHD	-0.0334495	0.038451	0.384341	18	0.321013	blood	PWAS	c5	0.384341	1	STAT3,ANTXR1
GOBP_POSITIVE_REGULATION_OF_MHC_CLASS_II_BIOSYNTHETIC_PROCESS	ADHD	-0.0464328	0.0517076	0.369192	17	0.0504228	blood	PWAS	c5	0.369192	1	TMEM106A,TLR4,IFNG,AZU1,IL10,IL4,JAK2
GOBP_POSITIVE_REGULATION_OF_MICROGLIAL_CELL_ACTIVATION	ADHD	7.77E-06	0.000706201	0.991218	176		blood	PWAS	c5	0.991218	1	STAP1,TREM2,MMP8,LRRK2,CCL3,CTSC,TAFA3
GOBP_POSITIVE_REGULATION_OF_MICROTUBULE_POLYMERIZATION_OR_DEPOLYMERIZATION	ADHD	-4.29E-05	0.000576998	0.940711	121		blood	PWAS	c5	0.940711	1	MET,MECP2,ARL2,MAPRE1,HSPA1B,HSPA1A,CAV3,SPAST,CDKN1B,RPS3,STMN2,DRG1,RAC1,MAPT
GOBP_POSITIVE_REGULATION_OF_MIRNA_MATURATION	ADHD	1.95E-05	0.000998505	0.984428	109	0.367116	blood	PWAS	c5	0.984428	1	BMP4,IL6,TP53,TGFB1,MAP2K2,MAP2K1,EGFR
GOBP_POSITIVE_REGULATION_OF_MIRNA_METABOLIC_PROCESS	ADHD	-3.25E-05	0.000998026	0.973993	142	0.451603	blood	PWAS	c5	0.973993	1	FGF2,NGFR,TP53,HRAS,TGFB1,BMP2,HIF1A,SMAD1,NR1H2,TNF,KLF4,APLN,STAT3,JUN,PDGFB,MYB,IL10,MYC,PRL,FOXO3,TGFB2,SMAD3,SMAD4
GOBP_POSITIVE_REGULATION_OF_MIRNA_TRANSCRIPTION	ADHD	-3.50E-05	0.000998029	0.972063	141	0.443678	blood	PWAS	c5	0.972063	1	FGF2,NGFR,TP53,TGFB1,BMP2,HIF1A,SMAD1,NR1H2,KLF4,APLN,STAT3,JUN,PDGFB,TNF,MYB,IL10,MYC,PRL,FOXO3,TGFB2,SMAD3,SMAD4
GOBP_POSITIVE_REGULATION_OF_MITOCHONDRIAL_DEPOLARIZATION	ADHD	-2.27E-05	0.000998265	0.981856	89	0.74296	blood	PWAS	c5	0.981856	1	KDR,PARP1,MYOC
GOBP_POSITIVE_REGULATION_OF_MITOCHONDRIAL_FISSION	ADHD	9.53E-06	0.000998475	0.992383	70	0.58077	blood	PWAS	c5	0.992383	1	KDR,MUL1,AURKA,FIS1,PRKN,BNIP3,RALA
GOBP_POSITIVE_REGULATION_OF_MITOCHONDRIAL_MEMBRANE_POTENTIAL	ADHD	0.00272485	0.0157853	0.86295	71	0.669468	blood	PWAS	c5	0.86295	1	STOML2,AKT2,TCL1A,BID,MFN1,AKT1,BAD
GOBP_POSITIVE_REGULATION_OF_MITOCHONDRION_ORGANIZATION	ADHD	-7.14E-06	0.000499325	0.988594	295		blood	PWAS	c5	0.988594	1	KDR,MAPK8,MUL1,MMP9,TREM2,STOML2,TP53,HIF1A,PDCD5,PARK7,NMT1,PLAUR,TNFSF10,CHCHD10,AURKA,FIS1,BCL2L11,PRKN,HRK,BNIP3,PPARGC1A,BID,GZMB,RALA,FAM162A,BAD,HTRA2,PPIF
GOBP_POSITIVE_REGULATION_OF_MITOTIC_CELL_CYCLE	ADHD	-1.77E-05	0.000705824	0.98004	215		blood	PWAS	c5	0.98004	1	RRM1,HYAL1,SPHK1,LGMN,CDC25B,MECP2,RRM2,BRD4,RPS6KB1,SMOC2,STAT5B,AIF1,APP,ANAPC7,EGFR,ADAM17,DYNLT3,VPS4B,RRM2B,CDK1,PRKCA,UBE2C,RB1,TTL,PLCB1,PTPN11,CUL3,EIF4EBP1,CCNB1,CUL4B,ANXA1,HSF1,ABL1,MDM2,CDC25A,DUSP3,AKT1,FGF10,ADAMTS1,TMOD3,EIF4E,RAB11A,APEX1,DDR2
GOBP_POSITIVE_REGULATION_OF_MITOTIC_CELL_CYCLE_PHASE_TRANSITION	ADHD	-2.72E-05	0.000706389	0.969304	156		blood	PWAS	c5	0.969304	1	RRM1,HYAL1,CDC25B,MECP2,RRM2,AIF1,APP,ANAPC7,EGFR,ADAM17,VPS4B,RAB11A,RRM2B,CDK1,UBE2C,RB1,CUL3,CCNB1,CUL4B,ANXA1,CDC25A,BRD4,MDM2,AKT1,FGF10,ADAMTS1,TMOD3,PLCB1,DDR2,APEX1
GOBP_POSITIVE_REGULATION_OF_MITOTIC_CELL_CYCLE_SPINDLE_ASSEMBLY_CHECKPOINT	ADHD	0.0496192	0.0346499	0.152139	29	0.592922	blood	PWAS	c5	0.152139	1	BIRC5,MAD1L1,AURKB,NDC80,MAD2L1
GOBP_POSITIVE_REGULATION_OF_MITOTIC_NUCLEAR_DIVISION	ADHD	1.10E-05	0.000576146	0.984825	259		blood	PWAS	c5	0.984825	1	INSR,BTC,PDGFRB,EGF,IL1A,IGF1,IGF2,SPHK1,IL1B,AURKA,ANAPC7,FGF8,PDGFB,EDN3,CUL3,TNF,RB1,INS,EREG,EDN1
GOBP_POSITIVE_REGULATION_OF_MITOTIC_SISTER_CHROMATID_SEPARATION	ADHD	0.0416875	0.0347518	0.230303	28	0.471843	blood	PWAS	c5	0.230303	1	BIRC5,ANAPC7,AURKB,RB1,CUL3
GOBP_POSITIVE_REGULATION_OF_MONOCYTE_DIFFERENTIATION	ADHD	-0.0259959	0.0261918	0.320945	42	0.481296	blood	PWAS	c5	0.320945	1	IL34,CD74,CSF1,CD4
GOBP_POSITIVE_REGULATION_OF_MONOOXYGENASE_ACTIVITY	ADHD	-6.86E-05	0.000997332	0.945183	142	0.632774	blood	PWAS	c5	0.945183	1	FCER2,DHFR,PTK2B,HIF1A,IL1B,IFNG,PARK7,APOE,TNF,POR,GDNF,CDH3,VDR,GCH1,INS,FGF23,AKT1
GOBP_POSITIVE_REGULATION_OF_MORPHOGENESIS_OF_AN_EPITHELIUM	ADHD	1.27E-05	0.000446749	0.977272	345		blood	PWAS	c5	0.977272	1	FGF2,GREM1,EGF,NOG,BMP4,VEGFA,GJA1,CTNNB1,LIF,AGT,GDNF,LGR4,MMRN2,MDK,ABL1
GOBP_POSITIVE_REGULATION_OF_MRNA_METABOLIC_PROCESS	ADHD	0.000101733	0.000997728	0.918785	125	0.932232	blood	PWAS	c5	0.918785	1	EXOSC3,NT5C3B,DCP1A,PRDX6,SYNCRIP,LSM1,RBM3,RBM24,DHX9,BTG2,EXOSC8,TARDBP,YBX1,DCP1B,CSDE1,PAIP1,TNRC6B,RIDA,AGO1,HSF1,NCL,CIRBP,SF3B4,NUP98,HNRNPD,CNOT9,ROCK2,TRA2B,HSPA8,CNOT1,AGO3
GOBP_POSITIVE_REGULATION_OF_MRNA_PROCESSING	ADHD	-0.0650994	0.0512112	0.203659	15	0.215	blood	PWAS	c5	0.203659	1	PRDX6,RBM3,HSF1,NCL,SF3B4,NUP98,CIRBP,TRA2B,HSPA8
GOBP_POSITIVE_REGULATION_OF_MRNA_SPLICING_VIA_SPLICEOSOME	ADHD	-0.0539441	0.0524514	0.303734	14	0.098185	blood	PWAS	c5	0.303734	1	PRDX6,RBM3,NCL,SF3B4,NUP98,CIRBP,TRA2B,HSPA8
GOBP_POSITIVE_REGULATION_OF_MULTICELLULAR_ORGANISM_GROWTH	ADHD	-0.0358839	0.0215868	0.0964507	62	0.469042	blood	PWAS	c5	0.0964507	1	IGF2,CHD7,GHRH,GHRL,GHR,STAT5B,PLS1,GH1,PEX5,PPIB,CSF1,EZR
GOBP_POSITIVE_REGULATION_OF_MUSCLE_ADAPTATION	ADHD	-0.0653251	0.0467453	0.162272	23	0.60369	blood	PWAS	c5	0.162272	1	AIF1,FOXO3
GOBP_POSITIVE_REGULATION_OF_MUSCLE_CELL_APOPTOTIC_PROCESS	ADHD	3.52E-06	0.000499573	0.994376	187		blood	PWAS	c5	0.994376	1	CAMK2D,CAMK2A,MAP2K4,IL12B,TP53,IFNG,CAPN2,AGT,PDCD4,SMAD4,BNIP3,TIGAR
GOBP_POSITIVE_REGULATION_OF_MUSCLE_CELL_DIFFERENTIATION	ADHD	-6.06E-06	0.000446727	0.989186	340		blood	PWAS	c5	0.989186	1	ENG,MAPK12,CAMK1,HOPX,IGF1,NRG1,EFNB2,BMP4,MMP14,TGFB1,OLFM2,KIT,WNT3A,HAMP,NID1,TARBP2,CAV3,PIEZO1,RBM24,MAPK11,SHH,MDM2,BMP10,MEF2C,EDN1,MAPK14
GOBP_POSITIVE_REGULATION_OF_MUSCLE_CONTRACTION	ADHD	2.93E-05	0.000576462	0.959481	292		blood	PWAS	c5	0.959481	1	NPNT,GSTO1,PROK2,SPHK1,KIT,GHRL,ENO1,RHOA,OXT,ITGA2,CHGA,EDN2,NPPA,NMU,PTGS2,ACE2,EDN1
GOBP_POSITIVE_REGULATION_OF_MUSCLE_HYPERTROPHY	ADHD	0.0239864	0.0179335	0.181054	108	0.832774	blood	PWAS	c5	0.181054	1	PARP1,PDE5A,CAMK2D,IGF1,IL6ST,HAMP,AGT,BECN1,PRKCA,PDE9A,BMP10,ROCK2,EDN1
GOBP_POSITIVE_REGULATION_OF_MUSCLE_TISSUE_DEVELOPMENT	ADHD	2.48E-06	0.000576747	0.996565	188		blood	PWAS	c5	0.996565	1	ERBB3,IGF2,CDON,CTNNB1,WNT3A,DLL1,RPS6KB1,SHH,PPARGC1A,MEF2C
GOBP_POSITIVE_REGULATION_OF_MYELINATION	ADHD	2.26E-06	0.00057654	0.996874	230		blood	PWAS	c5	0.996874	1	CST7,TNFRSF1B,HGF,NCMAP,MYRF,DAG1,TENM4
GOBP_POSITIVE_REGULATION_OF_MYELOID_CELL_APOPTOTIC_PROCESS	ADHD	-0.0314667	0.0270727	0.245112	34	0.876782	blood	PWAS	c5	0.245112	1	ADIPOQ,HCAR2,ANXA1,MEF2C
GOBP_POSITIVE_REGULATION_OF_MYELOID_CELL_DIFFERENTIATION	ADHD	-2.50E-05	0.000377625	0.947165	404		blood	PWAS	c5	0.947165	1	JAG1,KITLG,CSF3,TREM2,IL12B,PF4,SMAP1,TESC,FADD,TGFB1,SCIN,IFNG,IL23R,ROR2,ISG15,IL34,INHBA,STAT5B,CASP8,HSPA1B,TNF,HSPA1A,NOTCH2,IL17A,LIF,TNFSF11,HIF1A,STAT3,IL20,ACVR2A,NEDD9,PRKCA,FAXDC2,CD74,MAPK11,RHEX,IL5,RB1,GPR68,HSF1,ANKRD54,ID2,THPO,ACVR1B,BRD1,MPL,CSF1,CD4,STAT1,FOXO3,MED1,RAB7B,MAPK14
GOBP_POSITIVE_REGULATION_OF_MYELOID_LEUKOCYTE_CYTOKINE_PRODUCTION_INVOLVED_IN_IMMUNE_RESPONSE	ADHD	-5.74E-05	0.000499252	0.908441	338		blood	PWAS	c5	0.908441	1	SPON2,CD36,TLR3,SEMA7A,LILRB1,MIF,WNT5A,SYK,TLR4,KIT,BCL10,RIPK2,CARD9,MAPKAPK2,CAMK4,CD74,PLCG2
GOBP_POSITIVE_REGULATION_OF_MYELOID_LEUKOCYTE_DIFFERENTIATION	ADHD	-5.91E-05	0.000446792	0.894691	332		blood	PWAS	c5	0.894691	1	KITLG,TREM2,IL12B,PF4,TESC,FADD,TGFB1,IFNG,IL23R,ROR2,IL34,CASP8,TNF,NOTCH2,IL17A,LIF,TNFSF11,IL20,NEDD9,PRKCA,CD74,IL5,RB1,GPR68,ID2,HSF1,CSF1,CD4
GOBP_POSITIVE_REGULATION_OF_MYELOID_LEUKOCYTE_MEDIATED_IMMUNITY	ADHD	-1.81E-05	0.000499492	0.971037	225		blood	PWAS	c5	0.971037	1	STAP1,CD177,ITGB2,ARG1,CAMK4,FCGR1A,C3,STX4,BTK
GOBP_POSITIVE_REGULATION_OF_MYOBLAST_DIFFERENTIATION	ADHD	-0.000109311	0.000998164	0.912797	106	0.96503	blood	PWAS	c5	0.912797	1	CXCL9,IGFBP3,CDON,TNFSF14,HIF1AN,RBM24,BOC,ARID1A,SMARCC1,MEF2C,PLCB1,PBRM1,MAPK14
GOBP_POSITIVE_REGULATION_OF_NAD_P_H_OXIDASE_ACTIVITY	ADHD	-0.0316007	0.0264699	0.232543	44	0.119416	blood	PWAS	c5	0.232543	1	RFK,PARK7,AGT,GNAI3
GOBP_POSITIVE_REGULATION_OF_NATURAL_KILLER_CELL_ACTIVATION	ADHD	-7.49E-07	0.000315973	0.998108	392		blood	PWAS	c5	0.998108	1	FCGR3A,GAS6,IL12B,AXL,IL15RA,IL23R,STAT5B,LAMP1,IL15,TYK2,JAK2,IL18
GOBP_POSITIVE_REGULATION_OF_NATURAL_KILLER_CELL_CHEMOTAXIS	ADHD	-1.28E-05	0.00099866	0.989786	57	0.881594	blood	PWAS	c5	0.989786	1	CCL3,CCL5,CCL7,XCL1
GOBP_POSITIVE_REGULATION_OF_NATURAL_KILLER_CELL_DIFFERENTIATION	ADHD	-1.07E-05	0.000706003	0.987889	178		blood	PWAS	c5	0.987889	1	GAS6,AXL,IL15RA,STAT5B,IL15
GOBP_POSITIVE_REGULATION_OF_NATURAL_KILLER_CELL_MEDIATED_CYTOTOXICITY	ADHD	-6.44E-05	0.000706006	0.927318	199		blood	PWAS	c5	0.927318	1	KLRC3,IL12B,CADM1,CRTAM,NCR3,CD160,LAG3,IL21,SLAMF6,STAT5B,KLRK1,KLRC4,PVR,LAMP1,SH2D1A,CD226,NECTIN2,VAV1
GOBP_POSITIVE_REGULATION_OF_NATURAL_KILLER_CELL_MEDIATED_IMMUNE_RESPONSE_TO_TUMOR_CELL	ADHD	-9.96E-05	0.000998466	0.920559	104	0.161462	blood	PWAS	c5	0.920559	1	IL12B,CRTAM,CD160,PVR,CD226,NECTIN2
GOBP_POSITIVE_REGULATION_OF_NATURAL_KILLER_CELL_MEDIATED_IMMUNITY	ADHD	-5.33E-05	0.000705897	0.939811	214		blood	PWAS	c5	0.939811	1	KLRC3,IL12B,CADM1,SH2D1B,CRTAM,NCR3,KIR2DL4,CD160,LAG3,IL21,SLAMF6,STAT5B,KLRK1,KLRC4,PVR,RAET1G,LAMP1,SH2D1A,CD226,NECTIN2,VAV1
GOBP_POSITIVE_REGULATION_OF_NATURAL_KILLER_CELL_PROLIFERATION	ADHD	1.59E-06	0.000353303	0.996412	268		blood	PWAS	c5	0.996412	1	FCGR3A,IL12B,IL23R,STAT5B,IL15,TYK2,JAK2,IL18
GOBP_POSITIVE_REGULATION_OF_NECROTIC_CELL_DEATH	ADHD	-0.0381614	0.028414	0.179255	50	0.419396	blood	PWAS	c5	0.179255	1	PARP1,TP53,AIFM1,BNIP3
GOBP_POSITIVE_REGULATION_OF_NERVOUS_SYSTEM_PROCESS	ADHD	-9.51E-06	0.000576505	0.986838	246		blood	PWAS	c5	0.986838	1	CST7,TNFRSF1B,CARTPT,HGF,NCMAP,ITGA2,PRKAR1B,DAG1,NLGN2,MYRF,TNR,TENM4
GOBP_POSITIVE_REGULATION_OF_NEURAL_PRECURSOR_CELL_PROLIFERATION	ADHD	-1.40E-07	0.000446796	0.999749	293		blood	PWAS	c5	0.999749	1	FGF2,DLL4,NOTCH1,VEGFC,EGF,HIF1A,VEGFA,CDON,CTNNB1,WNT3A,CX3CL1,FOXG1,SHH,ADGRG1,LYN,LRP2,MDK,NAP1L1
GOBP_POSITIVE_REGULATION_OF_NEUROBLAST_PROLIFERATION	ADHD	1.24E-05	0.000499507	0.980133	251		blood	PWAS	c5	0.980133	1	FGF2,NOTCH1,VEGFC,HIF1A,VEGFA,CTNNB1,CX3CL1,FOXG1,SHH
GOBP_POSITIVE_REGULATION_OF_NEUROINFLAMMATORY_RESPONSE	ADHD	1.79E-05	0.00070606	0.979797	187		blood	PWAS	c5	0.979797	1	STAP1,TREM2,MMP8,LRRK2,IL6,CCL3,IL1B,CTSC,TNF,TAFA3,PLCG2,IL18
GOBP_POSITIVE_REGULATION_OF_NEURON_APOPTOTIC_PROCESS	ADHD	1.33E-05	0.000315953	0.96654	500		blood	PWAS	c5	0.96654	1	FASLG,CASP3,NQO1,PCSK9,MAP2K4,TP53,CCL3,CDC34,GRN,CTNNB1,UBE2M,PAK3,TNF,PRNP,AIFM1,BCL2L11,EPHA7,NFATC4,RHOA,ABL1,DDIT3,FOXO3,TGFB2,MCL1
GOBP_POSITIVE_REGULATION_OF_NEURON_DEATH	ADHD	8.69E-07	0.000257974	0.997314	689		blood	PWAS	c5	0.997314	1	FASLG,PARP1,FCGR2B,CASP3,SNCA,NQO1,DKK1,PCSK9,MAP2K4,WNT5A,EFNB2,TP53,TLR4,CCL3,CDC34,ITGB2,IFNG,GRN,CLU,CTNNB1,CAPN2,UBE2M,PAK3,CASP8,DDIT4,TNF,PRNP,ST8SIA2,BAD,AIFM1,BCL2L11,EIF2S1,EPHA7,NFATC4,DDR2,RHOA,ABL1,DDIT3,FOXO3,TGFB2,FYN,MCL1,ELK1,MAPT
GOBP_POSITIVE_REGULATION_OF_NEURON_DIFFERENTIATION	ADHD	1.62E-05	0.000446721	0.971141	358		blood	PWAS	c5	0.971141	1	FGF2,NRCAM,CPNE1,DKK1,CXCL12,NGF,BMP4,BMP2,GDF5,CDON,FGFR1,BMP7,VWC2,NBL1,BMP6,EPO,FGF20,VWC2L,HMG20B,FOXG1,BCL6,CYB5D2,ARHGEF2,NAP1L2,TGIF2,RHOA,CSNK1D,SH3GL3,MEF2C,GDF7,TCF4
GOBP_POSITIVE_REGULATION_OF_NEURON_MIGRATION	ADHD	0.00515877	0.0299359	0.86318	31	0.185172	blood	PWAS	c5	0.86318	1	SEMA6A,SEMA3A,MDK,ARHGEF2
GOBP_POSITIVE_REGULATION_OF_NEURON_PROJECTION_DEVELOPMENT	ADHD	-1.78E-05	0.000407348	0.965201	698		blood	PWAS	c5	0.965201	1	MAGI2,PLXNB2,ROR1,PTK7,NTRK2,CNTN1,IGF1R,RET,NRP1,CAMK1,NTRK3,WNT5A,PTK2B,TENM3,ARSB,VEGFA,HGF,ITPKA,GRN,ATP1B2,PTN,LRP8,BMP7,DBNL,EEF2K,ROR2,APOE,SNX3,VLDLR,PAK3,EPO,PLXNB3,TMEM106B,ABL2,EPHA3,CX3CL1,AGT,STAU2,DPYSL3,NEGR1,NPTN,ALK,BDNF,CAMK1D,PACSIN1,NLGN1,HSPA5,AMIGO1,EPHB2,P3H1,S100A9,NDNF,FUT9,CNTF,NDRG4,FKBP1B,BRAF,NCK1,ANKRD27,STMN2,MDK,SCARF1,GPC2,CREB3L2,ABL1,FIG4,ALKAL2,SERPINF1,NTRK1,PTK6,PRKCI,FLNA,SCARB2,FYN,CAMK2B,CFLAR,LYN,STK24
GOBP_POSITIVE_REGULATION_OF_NEURON_PROJECTION_REGENERATION	ADHD	-1.99E-05	0.000706279	0.977557	130		blood	PWAS	c5	0.977557	1	IGF1R,HGF,GRN,FKBP1B,BRAF,CNTF,PTN,SCARF1,STK24,FLNA
GOBP_POSITIVE_REGULATION_OF_NEUTROPHIL_ACTIVATION	ADHD	-2.21E-05	0.000499501	0.964651	230		blood	PWAS	c5	0.964651	1	CD177,ITGB2,TNF
GOBP_POSITIVE_REGULATION_OF_NEUTROPHIL_EXTRAVASATION	ADHD	-0.0242097	0.0219125	0.269232	65	0.251566	blood	PWAS	c5	0.269232	1	IL1R1,CD99L2,MDK,XG
GOBP_POSITIVE_REGULATION_OF_NEUTROPHIL_MIGRATION	ADHD	-5.42E-05	0.000576417	0.925149	263		blood	PWAS	c5	0.925149	1	IL1R1,CXCL8,LBP,TIRAP,IL1A,CCL21,CCL19,THBS4,DAPK2,CD99L2,CAMK1D,CD74,C1QBP,RAC2,MDK,XCL1,XG,RAC1,EDN1
GOBP_POSITIVE_REGULATION_OF_NF_KAPPAB_TRANSCRIPTION_FACTOR_ACTIVITY	ADHD	-1.10E-05	0.0003329	0.973677	630		blood	PWAS	c5	0.973677	1	CD36,TLR3,CAT,IL1RAP,TLR2,NTS,IL18R1,TNFSF11,AGER,ROR1,TIRAP,GREM1,WNT5A,SPHK1,IL6,TLR4,IL1B,LTF,TFRC,BCL10,CLU,CRNN,S100A12,S100A9,FER,HSPA1B,TNF,HSPA1A,CX3CL1,APP,IL18RAP,AGT,AMH,PRKCB,STAT3,ALK,TNFSF18,DHX9,NPM1,TRAF1,EDA,MID2,RIPK2,ARHGEF2,TRADD,PRKCI,UBE2V1,RPS3,CARD9,CAPN3,LGALS9,NTRK1,CD40LG,PLA2G1B,INS,PRKCZ,CLEC7A,EDA2R,PLCG2,PSMA6,CAMK2A,BTK,PPIA,IL18,RAB7B,CFLAR,PRKCQ,UBE2N,PRDX3
GOBP_POSITIVE_REGULATION_OF_NIK_NF_KAPPAB_SIGNALING	ADHD	-1.34E-05	0.000332934	0.967868	613		blood	PWAS	c5	0.967868	1	TLR3,TLR2,IL18R1,EDAR,AGER,TREM2,CD14,GREM1,IL12B,MMP8,SPHK1,TLR4,IL1B,CCL19,NR3C2,CD27,TNFSF14,TNF,APP,PDCD4,EGFR,EDA,TRADD,CD86,RPS3,RHOA,PTP4A3,ILK,LGALS9,HAVCR2,NMI,IL18,EDN1,AGO3
GOBP_POSITIVE_REGULATION_OF_NITRIC_OXIDE_MEDIATED_SIGNAL_TRANSDUCTION	ADHD	0.0493953	0.043997	0.261566	20	0.0181784	blood	PWAS	c5	0.261566	1	EGFR,INS
GOBP_POSITIVE_REGULATION_OF_NITRIC_OXIDE_METABOLIC_PROCESS	ADHD	3.13E-05	0.000576397	0.956754	310		blood	PWAS	c5	0.956754	1	CD36,INSR,ASL,DDAH1,MMP8,PTK2B,TMEM106A,TLR4,IL1B,IFNG,CLU,HBB,TNF,AIF1,AGT,PKD2,KLF4,KLRK1,PTX3,HSP90AB1,SMAD3,JAK2,CLEC7A,PTGS2,DNM2,AKT1,EDN1
GOBP_POSITIVE_REGULATION_OF_NITRIC_OXIDE_SYNTHASE_ACTIVITY	ADHD	-1.84E-05	0.00099859	0.985321	101	0.391465	blood	PWAS	c5	0.985321	1	FCER2,DHFR,PTK2B,HIF1A,APOE,TNF,GCH1,INS,AKT1
GOBP_POSITIVE_REGULATION_OF_NITRIC_OXIDE_SYNTHASE_BIOSYNTHETIC_PROCESS	ADHD	2.57E-05	0.000499573	0.959021	167		blood	PWAS	c5	0.959021	1	KDR,TLR2,FCER2,MAP2K4,LRRK2,TLR4,CCL2,IFNG,MAP2K3,MAP2K6,STAT1,JAK2
GOBP_POSITIVE_REGULATION_OF_NK_T_CELL_ACTIVATION	ADHD	-4.15E-05	0.000998898	0.966844	75	0.0501283	blood	PWAS	c5	0.966844	1	IL12B,IL23R,TYK2,HSPH1,JAK2,IL18
GOBP_POSITIVE_REGULATION_OF_NMDA_GLUTAMATE_RECEPTOR_ACTIVITY	ADHD	0.0330583	0.0320306	0.302033	29	0.519697	blood	PWAS	c5	0.302033	1	CCL2,IFNG,EPHB2,IFNGR2
GOBP_POSITIVE_REGULATION_OF_NOTCH_SIGNALING_PATHWAY	ADHD	-0.00598619	0.0149942	0.68972	126	0.980152	blood	PWAS	c5	0.68972	1	JAG1,DLL4,POGLUT1,ROBO2,ROBO1,NOTCH1,KIT,SRC,IL6ST,DLL1,MFNG,JAG2,STAT3,RFNG,CCN3,TGFB2,FGF10,PRKCI
GOBP_POSITIVE_REGULATION_OF_NUCLEAR_DIVISION	ADHD	2.02E-05	0.000575876	0.972026	311		blood	PWAS	c5	0.972026	1	INSR,BTC,PDGFRB,EGF,IL1A,IGF1,WNT5A,IGF2,SPHK1,IL1B,SIRT2,AURKA,UBE2B,ANAPC7,FGF8,PDGFB,EDN3,CUL3,TNF,RB1,INS,PLCB1,EREG,EDN1
GOBP_POSITIVE_REGULATION_OF_NUCLEOCYTOPLASMIC_TRANSPORT	ADHD	-5.48E-05	0.000997003	0.95613	177	0.998867	blood	PWAS	c5	0.95613	1	GAS6,CAMK1,TGFB1,IL1B,BAG3,IFNG,LEP,FLNA,JUP,DHX9,CDK1,YWHAE,TARDBP,SHH,RBM22,RAN,ANP32B,CDH1,PTGS2,JAK2,SMAD3,HSP90AB1,MAPK14,PRKACA
GOBP_POSITIVE_REGULATION_OF_NUCLEOTIDE_BIOSYNTHETIC_PROCESS	ADHD	-5.77E-05	0.000706464	0.934867	153		blood	PWAS	c5	0.934867	1	TREM2,ENO1,GUCA1A,RCVRN,GUCA2B,PPARA,PPARGC1A,IL4
GOBP_POSITIVE_REGULATION_OF_NUCLEOTIDE_METABOLIC_PROCESS	ADHD	-3.06E-05	0.000576787	0.957693	211		blood	PWAS	c5	0.957693	1	INSR,TREM2,IGF1,HIF1A,IFNG,GUCA2B,ENO1,GUCA1A,APP,RCVRN,PPARA,PPARGC1A,IL4,INS,GPD1,GAPDHS,HTR2A
GOBP_POSITIVE_REGULATION_OF_OLIGODENDROCYTE_DIFFERENTIATION	ADHD	-0.0260059	0.0193733	0.179481	78	0.897935	blood	PWAS	c5	0.179481	1	TLR2,TNFRSF1B,HDAC2,IL34,ASPA,SHH,PTN,MDK,DAG1,TENM4
GOBP_POSITIVE_REGULATION_OF_ORGANELLE_ASSEMBLY	ADHD	-3.53E-05	0.000998539	0.971818	86	0.203628	blood	PWAS	c5	0.971818	1	SNX4,CAPG,ELAPOR1,G3BP2,SDCBP,SRC,LCP1,SNX7,TNF,SH3GLB1,MAPK9,G3BP1,BECN1,VPS4B,RALB,RHOA,STX18,MSN,PDCD6IP,IL5,PIP4K2A,PIP4K2B,CSF2,CNOT1
GOBP_POSITIVE_REGULATION_OF_ORGANIC_ACID_TRANSPORT	ADHD	-7.49E-06	0.000377722	0.984184	265		blood	PWAS	c5	0.984184	1	PLA2R1,IL1A,MIF,IL1B,OXT,TRH,AGT,TNFSF11,PLA2G10,MAP2K6,SYT4,FABP3,EDN1,ACE2
GOBP_POSITIVE_REGULATION_OF_ORGAN_GROWTH	ADHD	-5.25E-05	0.000997913	0.958028	146	0.747106	blood	PWAS	c5	0.958028	1	FGF2,TGFBR3,NOTCH1,IGF1,IGF2,ERBB4,PIM1,HAMP,FGFR2,FGF8,CDK1,TBX5,IL7,AKT1,BMP10,MEF2C,MAPK14,EDN1
GOBP_POSITIVE_REGULATION_OF_OSSIFICATION	ADHD	-4.39E-05	0.000705686	0.950402	240		blood	PWAS	c5	0.950402	1	KL,NELL1,WNT5A,BMP4,TGFB1,BMP2,LTF,BMP7,ISG15,BMP6,OXT,PTH,CCN1,ACVR2A,ACVR2B,PKDCC,BMPR1B,BMPR2,VDR,TGFB3,PTPN11,TMEM119,PTN,TGFB2,MEF2C,SMAD3
GOBP_POSITIVE_REGULATION_OF_OSTEOBLAST_DIFFERENTIATION	ADHD	1.38E-05	0.000332965	0.966975	595		blood	PWAS	c5	0.966975	1	JAG1,FGF2,NPNT,IL6R,HGF,CCN4,NELL1,IGF1,BMP4,IL6,BMP2,LTF,SMAD1,IL6ST,CLIC1,CTNNB1,BMP7,CEBPB,BMP6,ZHX3,CCN1,SCUBE3,ACVR2A,ACVR2B,GDF10,CEBPA,BMPR1B,SFRP2,CTHRC1,BMPR2,DDR2,TMEM119,ILK,MEF2C,JUND
GOBP_POSITIVE_REGULATION_OF_OSTEOCLAST_DIFFERENTIATION	ADHD	-3.89E-05	0.000576848	0.946257	189		blood	PWAS	c5	0.946257	1	TREM2,IL12B,IFNG,IL23R,TNF,NOTCH2,IL17A,TNFSF11,IL20,NEDD9,GPR68,CSF1
GOBP_POSITIVE_REGULATION_OF_OXIDATIVE_STRESS_INDUCED_CELL_DEATH	ADHD	-0.0494038	0.0252133	0.0500619	45	0.312108	blood	PWAS	c5	0.0500619	1	TLR4,PARK7,PAWR,MMP3,TNF,ABL1,FOXO3,SOD1,MCL1
GOBP_POSITIVE_REGULATION_OF_OXIDATIVE_STRESS_INDUCED_INTRINSIC_APOPTOTIC_SIGNALING_PATHWAY	ADHD	-0.0458619	0.0308357	0.136936	27	0.374303	blood	PWAS	c5	0.136936	1	PARK7,SOD1,MCL1
GOBP_POSITIVE_REGULATION_OF_OXIDOREDUCTASE_ACTIVITY	ADHD	-3.17E-05	0.000576215	0.956075	307		blood	PWAS	c5	0.956075	1	FTMT,SNCA,FCER2,DHFR,PTK2B,FXN,RFK,IL1B,IFNG,PARK7,APOE,SIRT3,TNF,ABL2,POR,AGT,HIF1A,GDNF,CCS,CDH3,VDR,GCH1,EDN3,EDN2,GNAI3,ABL1,INS,FGF23,AKT1,EDN1,FDX2
GOBP_POSITIVE_REGULATION_OF_P38MAPK_CASCADE	ADHD	-0.000145973	0.000996764	0.883568	209	0.127892	blood	PWAS	c5	0.883568	1	AGER,RELL1,BMP4,SPHK1,BMP2,IL1B,VEGFA,LEP,MAP3K3,NCF1,RELL2,XDH
GOBP_POSITIVE_REGULATION_OF_PATHWAY_RESTRICTED_SMAD_PROTEIN_PHOSPHORYLATION	ADHD	-9.14E-06	0.000288414	0.974714	574		blood	PWAS	c5	0.974714	1	ENG,INHBC,INHBB,LEFTY2,BMP4,CSNK2B,NODAL,TGFB1,BMP2,GDF15,BMP15,SDCBP,GDF5,BMP7,GDF2,BMP8B,INHBA,BMP6,GDF11,TGFBR2,ACVR2A,GDF10,GDF3,MSTN,BMPR2,BMP3,GDF9,ACVRL1,TGFB3,TGFB2,BMP10,TWSG1,GDF7,SMAD4
GOBP_POSITIVE_REGULATION_OF_PATTERN_RECOGNITION_RECEPTOR_SIGNALING_PATHWAY	ADHD	-3.67E-05	0.000499332	0.941487	320		blood	PWAS	c5	0.941487	1	TLR3,TLR2,TLR1,LBP,CD14,TIRAP,TLR4,LTF,TLR5,USP15,HSPA1B,HSPA1A,DHX58,HMGB1,TICAM2
GOBP_POSITIVE_REGULATION_OF_PENILE_ERECTION	ADHD	0.0372724	0.0405724	0.358272	23	0.649665	blood	PWAS	c5	0.358272	1	OXT,VIP
GOBP_POSITIVE_REGULATION_OF_PEPTIDASE_ACTIVITY	ADHD	-1.39E-05	0.000223392	0.950299	1061		blood	PWAS	c5	0.950299	1	EPHA4,FASLG,DIABLO,MAPK12,NGFR,SNCA,FAS,MUL1,AGER,CTSH,EFNA3,ROBO1,PRSS22,SEMG1,DAP,F3,FADD,PCOLCE,SYK,LGMN,NODAL,HSPD1,ARL6IP5,LYN,FBLN1,DAPK1,GRN,CTSD,PDCD5,ANTXR1,PCOLCE2,RHOA,PSME1,BCL10,GSN,CR1,PSME3,WNT3A,NLRP1,CYCS,RCN3,CASP8,PDCD6,TNF,CCN1,TNFSF10,APP,FOXL2,STAT3,FN1,FIS1,VSIR,BCL2L11,BCL2L10,SEMG2,ADRM1,SFRP2,AIFM1,RIPK2,TANK,FYN,LCK,S100A9,HMGB1,ATP2A3,TNFSF15,ROCK2,SMAD3,BID,RPS3,IFI16,PSME2,XDH,CARD9,CASP10,APAF1,LGALS9,ASPH,HSF1,MYC,ANP32B,CLEC7A,FAM162A,JAK2,CRADD,CFLAR,BAD,HTRA2,MAPT,HSPE1
GOBP_POSITIVE_REGULATION_OF_PEPTIDE_SECRETION	ADHD	2.10E-06	0.00057655	0.997091	189		blood	PWAS	c5	0.997091	1	FGG,ADCYAP1,CRH,KISS1,STX4,GHRH,RBP4,FGB,GHRL,GLUL,SPINK1,GCG,PFKM,ISL1,TRH,TFR2,TNFSF11,HIF1A,NLGN2,PSMD9,CD38,GIP,GCK,NR1H4,NNAT,SRI,AIMP1,GPR68,DOC2B,BLK,SCT,VSNL1,GRP,UCN3,CFTR,INS,JAK2,BAD
GOBP_POSITIVE_REGULATION_OF_PEPTIDYL_LYSINE_ACETYLATION	ADHD	-0.0592708	0.0329746	0.0722611	33	0.220175	blood	PWAS	c5	0.0722611	1	ISL1,LIF,MUC1,PAXIP1,SPHK2,NAP1L2,PPARGC1A,SNAI2,WBP2,ARRB1,SMAD4
GOBP_POSITIVE_REGULATION_OF_PEPTIDYL_SERINE_PHOSPHORYLATION	ADHD	-1.72E-05	0.000576044	0.976118	397		blood	PWAS	c5	0.976118	1	GAS6,SNCA,CSF3,NTRK2,RET,CAMK1,NTRK3,MIF,WNT5A,IL6,IFNA1,TGFB1,VEGFA,IFNA6,IFNG,PARK7,TFRC,BCAR3,WNT3A,NTF3,OSM,ANGPT1,IFNA5,TCL1A,TNF,LIF,APP,TCL1B,IFNB1,IFNA7,NTF4,EGFR,PFN2,IFNA16,BDNF,SFRP2,IFNA2,MTCP1,RIPK2,AKT1,IFNA4,BRAF,SH2D3C,TXN,RAMP3,IFNA14,IFNA10,CD44,ARAF,PTGS2,NGF,IL11,HSP90AB1,GCG,CNOT9,BAG4,RAF1,IFNA21,IFNW1
GOBP_POSITIVE_REGULATION_OF_PEPTIDYL_THREONINE_PHOSPHORYLATION	ADHD	-7.32E-05	0.000705859	0.917389	187		blood	PWAS	c5	0.917389	1	EGF,WNT5A,SPHK1,BMP7,CHI3L1,PLK1,APP,AZU1,TGFB1,RIPK2,WNK3,GCG,CAB39,MAPK1
GOBP_POSITIVE_REGULATION_OF_PHAGOCYTOSIS	ADHD	1.86E-06	0.000166543	0.991089	1274		blood	PWAS	c5	0.991089	1	GAS6,CD36,SFTPD,FCGR2B,STAP1,MBL2,IL2RB,FCN1,TREM2,C2,AHSG,FCN2,CFP,PTPRJ,IL15RA,APOA2,SIRPG,SIRPB1,COLEC11,IL1B,CCL2,APOA1,SIRPA,IFNG,FCGR1A,MFGE8,COLEC10,FCN3,LMAN2,TNF,ITGA2,SPACA3,AZU1,PTX3,CAMK1D,PLCG2,C3,IL15,CD47,CD300LF,RAB31,CLEC7A,DNM2,SOD1,IL2RG,BTK,PLA2G5
GOBP_POSITIVE_REGULATION_OF_PHOSPHATASE_ACTIVITY	ADHD	1.14E-05	0.000377442	0.975985	448		blood	PWAS	c5	0.975985	1	CD300A,CD33,MAGI2,NPNT,FCRL3,PDGFRB,PLEK,BMP2,IFNG,ITGA2,MEF2C,HSP90AB1,JAK2,SMAD3
GOBP_POSITIVE_REGULATION_OF_PHOSPHOLIPASE_A2_ACTIVITY	ADHD	-8.40E-06	0.000577237	0.988394	50		blood	PWAS	c5	0.988394	1	ANG,PLA2G1B
GOBP_POSITIVE_REGULATION_OF_PHOSPHOLIPASE_ACTIVITY	ADHD	1.44E-05	0.000315934	0.963581	508		blood	PWAS	c5	0.963581	1	SELE,FGF2,FGFR3,PDGFRA,PDGFRB,ANG,HRAS,ARL1,KIT,FLT1,CCL5,FGFR1,PTH,CCN1,ABL2,AGT,FGFR2,EGFR,APOC2,ARF4,CD86,PLA2G1B,PRKCZ,PDPK1,PLA2G5,HTR2A
GOBP_POSITIVE_REGULATION_OF_PHOSPHOPROTEIN_PHOSPHATASE_ACTIVITY	ADHD	1.03E-05	0.000377447	0.978285	438		blood	PWAS	c5	0.978285	1	CD300A,CD33,MAGI2,FCRL3,PDGFRB,JAK2,HSP90AB1
GOBP_POSITIVE_REGULATION_OF_PINOCYTOSIS	ADHD	-4.99E-05	0.00099891	0.96017	77	0.485367	blood	PWAS	c5	0.96017	1	AXL,PPT1,CDC42,APPL1
GOBP_POSITIVE_REGULATION_OF_PLASMA_MEMBRANE_BOUNDED_CELL_PROJECTION_ASSEMBLY	ADHD	-6.88E-05	0.000997042	0.944949	190	0.423444	blood	PWAS	c5	0.944949	1	NRP1,HRAS,AGRN,CCL21,CCL19,KIT,DPYSL3,PALM,NEURL1,NLGN1,MSTN,TENM2,RAC2,TGFB3,RALA,DNM2,FMR1,CDC42,RAC1
GOBP_POSITIVE_REGULATION_OF_PLASMINOGEN_ACTIVATION	ADHD	5.32E-06	0.00099838	0.995747	99	0.546738	blood	PWAS	c5	0.995747	1	ANXA2,ENO1,CLEC3B,S100A10
GOBP_POSITIVE_REGULATION_OF_PLATELET_ACTIVATION	ADHD	0.0297419	0.0235745	0.207088	47	0.219721	blood	PWAS	c5	0.207088	1	GP1BA,SELP,PLEK,TLR4,GP5,JAK2,FLNA
GOBP_POSITIVE_REGULATION_OF_PLATELET_AGGREGATION	ADHD	0.0315411	0.0206266	0.126229	59	0.746094	blood	PWAS	c5	0.126229	1	IL6,IL6ST,GP6,CTSG,JAK2
GOBP_POSITIVE_REGULATION_OF_PLATELET_DERIVED_GROWTH_FACTOR_RECEPTOR_SIGNALING_PATHWAY	ADHD	-7.80E-06	0.00070669	0.991195	64		blood	PWAS	c5	0.991195	1	F3,F7,SRC
GOBP_POSITIVE_REGULATION_OF_PODOSOME_ASSEMBLY	ADHD	1.96E-05	0.000999306	0.98439	50	0.236079	blood	PWAS	c5	0.98439	1	CAPG,SRC,LCP1,MAPK9,RHOA,TNF,MSN,IL5,CSF2
GOBP_POSITIVE_REGULATION_OF_POST_TRANSCRIPTIONAL_GENE_SILENCING	ADHD	2.43E-05	0.000998359	0.980547	117	0.486621	blood	PWAS	c5	0.980547	1	BMP4,IL6,TP53,TGFB1,FMR1,MAP2K2,FXR1,MAP2K1,EGFR,STAT3,DHX9,TIAL1
GOBP_POSITIVE_REGULATION_OF_POTASSIUM_ION_TRANSMEMBRANE_TRANSPORTER_ACTIVITY	ADHD	-4.54E-05	0.000576583	0.937293	246		blood	PWAS	c5	0.937293	1	TREM2,ATP1B1,ATP1B2,ATP1B3,LRRC52,GAL,ANK2,AMIGO1,ACTN2,NPPA,DNM2
GOBP_POSITIVE_REGULATION_OF_POTASSIUM_ION_TRANSPORT	ADHD	-6.31E-05	0.000576561	0.912827	252		blood	PWAS	c5	0.912827	1	TREM2,ATP1B1,ATP1B2,WNK3,FLNA,ATP1B3,LRRC52,GAL,FHL1,KCNE5,ANK2,AMIGO1,ACTN2,EDN3,RGS7,NPPA,DNM2
GOBP_POSITIVE_REGULATION_OF_PRODUCTION_OF_MOLECULAR_MEDIATOR_OF_IMMUNE_RESPONSE	ADHD	-3.53E-05	0.00040752	0.931051	546		blood	PWAS	c5	0.931051	1	SPON2,IL1R1,CD36,TLR3,DNAJB9,IL2,IL18R1,IL21,SEMA7A,LILRB1,B2M,MIF,WNT5A,CD55,SYK,IL6,TLR4,TGFB1,STX4,IL1B,RBP4,KIT,KIR2DL4,TFRC,BCL10,EXOSC3,GPI,CD160,TNFRSF4,SPHK2,SLAMF1,KMT5C,IL18,STAT6,VAMP3,IL17A,IL10,TNFRSF14,IL13,KLK5,SCIMP,RAET1G,PAXIP1,HK1,RIPK2,EPHB2,TNFSF4,IL5,CD81,CD86,CAMK4,CARD9,MAPKAPK2,MSH2,CD74,IL17F,CD226,KLK7,XCL1,IL4,CD244,PRKCZ,CLEC7A,PLCG2,KLK3,HPX,BTK
GOBP_POSITIVE_REGULATION_OF_PROGRAMMED_NECROTIC_CELL_DEATH	ADHD	-0.029738	0.0288118	0.302002	48	0.446246	blood	PWAS	c5	0.302002	1	PARP1,TP53,AIFM1
GOBP_POSITIVE_REGULATION_OF_PROSTAGLANDIN_BIOSYNTHETIC_PROCESS	ADHD	0.0208776	0.0322444	0.517322	20	0.400871	blood	PWAS	c5	0.517322	1	IL1B,CD74,ANXA1,PTGS2
GOBP_POSITIVE_REGULATION_OF_PROTEASOMAL_UBIQUITIN_DEPENDENT_PROTEIN_CATABOLIC_PROCESS	ADHD	0.00414314	0.0167252	0.804353	91	0.436011	blood	PWAS	c5	0.804353	1	GABARAP,LRRK2,PLK1,CHFR,STUB1,PSMD10,TRIB2,CLU,SIRT2,HSPA1B,HSPA1A,AURKA,MAPK9,AXIN2,CEBPA,PRKN,CSNK1D,KEAP1,MDM2,BAG2,AKT1,SUMO2,DNAJB2,UBQLN2,RAD23A,SGTA
GOBP_POSITIVE_REGULATION_OF_PROTEIN_ACETYLATION	ADHD	-8.39E-05	0.00099777	0.932965	152	0.985799	blood	PWAS	c5	0.932965	1	CAMK1,ISL1,LIF,MUC1,PAXIP1,SPHK2,NAP1L2,PPARGC1A,SNAI2,WBP2,ARRB1,SMAD4
GOBP_POSITIVE_REGULATION_OF_PROTEIN_AUTOPHOSPHORYLATION	ADHD	-1.43E-06	0.000446801	0.997443	285		blood	PWAS	c5	0.997443	1	ACE,GPNMB,MRE11,GREM1,VEGFC,VEGFA,SRC,PDGFD,PDGFC,TOM1L1,PDGFB,PRLR,RAP2A,PDGFA,INS
GOBP_POSITIVE_REGULATION_OF_PROTEIN_BINDING	ADHD	1.40E-05	0.000301128	0.962812	656		blood	PWAS	c5	0.962812	1	PLXND1,ACE,APOE,CSF3,VTN,MMP9,ANXA2,SPON1,B2M,NRP1,WNT5A,LRRK2,BMP4,BMP2,TIAM1,WNT3A,GCG,MFNG,MAPRE1,LRP1,APP,BDNF,RFNG,RIPK2,MARK3,MAPRE3,CTHRC1,DTX3L,PRKN,IDE,HSP90AB1,PIN1,RALB,BAMBI,EPB41,HSF1,BLK,ABL1,RAN,DERL1
GOBP_POSITIVE_REGULATION_OF_PROTEIN_CATABOLIC_PROCESS	ADHD	-2.59E-05	0.000499177	0.958587	361		blood	PWAS	c5	0.958587	1	GABARAP,VPS28,APOE,TREM2,TNFRSF1B,PCSK9,NSF,RGMA,ASB9,WNT5A,LRRK2,PLK1,CHFR,STUB1,FMR1,IL1B,TRIB2,IFNG,RNF128,ITCH,CLU,SNX1,HAMP,PRKN,SIRT2,GPC3,HSPA1B,TNF,HSPA1A,FURIN,LRP1,AURKA,MAPK9,AXIN2,TNFSF12,CEBPA,C4BPB,CDKN1B,AKT1,BARD1,IDE,CD81,C4BPA,LRP2,PACSIN3,CSNK1D,KEAP1,MSN,PSMD10,CUL4B,ATXN3,TNFAIP3,LDLR,FBXL5,MDM2,ATG7,OAZ1,GGA3,ADAM9,BAG2,SGTA,EZR,RNF41,GGA1,CSNK2A1,SUMO2,DNAJB2,RAD23A,UBQLN2,VIP
GOBP_POSITIVE_REGULATION_OF_PROTEIN_CONTAINING_COMPLEX_ASSEMBLY	ADHD	-1.28E-05	0.000267052	0.961919	659		blood	PWAS	c5	0.961919	1	CD36,CDH17,MMP1,CDH5,SNCA,CSF3,MET,TIRAP,CAPG,PLEK,NRG1,PTK2B,TP53,SYK,TLR4,TGFB1,MECP2,STUB1,CCL11,VEGFA,CCL21,LGALS3,IFNG,SRC,ARL2,RHOC,PARK7,RHOA,TFRC,LCP1,WARS1,CLU,NR1H2,MMP3,ISG15,CXCL13,MAPRE1,FER,TCL1A,HSPA1B,TNF,HSPA1A,SH3GLB1,CAV3,TPPP2,LMOD1,STMP1,CALY,PIEZO1,MAPK9,BCL2L11,PFN2,CCL26,HCK,EVL,CDKN1B,ARF6,IL5,HRK,NEK7,RPS3,NCK1,TERF1,MPP7,BIN1,BID,MSN,GRB2,TRABD2A,CLEC7A,NCK2,PLCG2,BAG4,CSF2,VASP,DRG1,RAC1,MAPT
GOBP_POSITIVE_REGULATION_OF_PROTEIN_CONTAINING_COMPLEX_DISASSEMBLY	ADHD	2.24E-05	0.000576795	0.968989	150		blood	PWAS	c5	0.968989	1	INSR,SEMA5A,IGF1R,PLEK,DSTN,SPAST,ACTN2,TNF,CALCOCO2,STMN2,CFL2,BNIP3,PDXP,EIF5A2,EIF5A
GOBP_POSITIVE_REGULATION_OF_PROTEIN_DEACETYLATION	ADHD	-8.23E-05	0.000998825	0.93431	90	0.0623864	blood	PWAS	c5	0.93431	1	LRRK2,TP53,VEGFA,IFNG,BCL6,C6orf89,NNMT,CTBP1
GOBP_POSITIVE_REGULATION_OF_PROTEIN_DEPHOSPHORYLATION	ADHD	2.56E-05	0.000277096	0.926395	568		blood	PWAS	c5	0.926395	1	CD300A,CD33,CDH5,MAGI2,SMPD1,FCRL3,PDGFRB,PPP2R5A,TGFB1,LILRB2,HSP90AB1,PIN1,CNEP1R1,JAK2,PPIA
GOBP_POSITIVE_REGULATION_OF_PROTEIN_DEPOLYMERIZATION	ADHD	1.37E-05	0.000706465	0.984564	87		blood	PWAS	c5	0.984564	1	SEMA5A,PLEK,DSTN,SPAST,ACTN2,STMN2,CFL2,PDXP
GOBP_POSITIVE_REGULATION_OF_PROTEIN_EXPORT_FROM_NUCLEUS	ADHD	-3.86E-05	0.000997274	0.969124	172	0.99698	blood	PWAS	c5	0.969124	1	GAS6,CAMK1,IL1B,BAG3,YWHAE,RBM22,ANP32B,PRKACA
GOBP_POSITIVE_REGULATION_OF_PROTEIN_IMPORT_INTO_NUCLEUS	ADHD	-0.00960404	0.0312273	0.758423	29	0.819746	blood	PWAS	c5	0.758423	1	TGFB1,BAG3,IFNG,LEP,JUP,CDK1,TARDBP,SHH,RBM22,RAN,CDH1,PTGS2,JAK2,SMAD3,HSP90AB1,MAPK14,FLNA
GOBP_POSITIVE_REGULATION_OF_PROTEIN_KINASE_ACTIVITY	ADHD	-2.11E-05	0.00018236	0.907831	1837		blood	PWAS	c5	0.907831	1	CSF1R,GAS6,CD300A,FGF2,EPHA4,ACE,INSR,TLR3,WNT3A,KITLG,PDE5A,ADIPOQ,IL6R,BTC,ERBB3,PDGFRB,STAP1,AGER,DKK1,TDGF1,ROBO1,EFNA5,TIRAP,GREM1,VEGFC,ADCYAP1,ZFP91,EGF,THBS1,IL12B,CKS1B,GHRL,DLG3,CAMK1,LILRA5,NTRK3,ERN1,NRG1,FAM20A,ANG,PDGFD,MIF,WNT5A,PTK2B,LRRK2,SYK,IGF2,ERBB4,CARTPT,TNFRSF10B,TLR4,HRAS,TGFB1,CDC25B,BMP2,ERP29,PSMD10,CCL21,KIT,IL1B,LTF,VEGFA,CCL19,FLT1,IFNG,IGF1,ELANE,SRC,CCL5,FGFR1,FCGR1A,PARK7,CAB39,RHOA,CLU,DVL2,GHR,NTF3,LAT,IL23R,MAP2K2,LRP8,LEP,EPO,CHI3L1,ROR2,PTK2,TXN,S100A12,MST1R,VLDLR,ANGPT1,PIK3CG,IL34,MAP2K1,TCL1A,HBEGF,TNF,CCN1,FGF1,HMGA2,TCL1B,PRNP,AGT,PKD2,TNFSF11,TRAF4,GH1,AZU1,EGFR,TGFBR2,AXIN2,ADAM17,ALK,ACVR2B,NEDD9,TPD52L1,BMPR1B,PDGFC,NPM1,NEURL1,FZD10,FLT3,MTCP1,CDKN1B,TOM1L1,AKT1,MAPRE3,PARP16,BMPR2,PRLR,WNT11,TNFSF15,JAK2,DDR2,ALKAL2,AREG,HSP90AB1,AGAP2,PDGFB,NCF1,CD86,RPS3,CD40LG,EDN3,NRG3,JTB,RALB,CCNB1,MAP2K3,MAP2K6,PTPN1,CASS4,PDGFA,MOB1B,CSF1,FGF18,ABL1,CD4,ERBB2,IL4,TNFRSF10A,PLA2G1B,INS,DAG1,GCG,TGFB2,PRKCZ,SNCA,ANGPT4,MEF2C,EDN1,DIRAS1,HTR2A,NAB2,CSK,PDPK1,IL18,DLG4,CAMKK1,EREG,MOB1A,CDKN1A,PPIA,XRCC6,ADAM9
GOBP_POSITIVE_REGULATION_OF_PROTEIN_KINASE_B_SIGNALING	ADHD	5.55E-06	0.000242256	0.98172	1084		blood	PWAS	c5	0.98172	1	GFRAL,GAS6,FGF2,TEK,ENG,INSR,HPSE,IAPP,NTS,AKR1C3,IL26,CSF3,MET,CPNE1,MYOC,SEMA5A,IGF1R,RET,EGF,THBS1,AXL,PTPRJ,F3,NRG1,F10,IGF2,CCL3,TGFB1,GDF15,CCL21,CCL19,IGF1,SRC,FGFR1,PARK7,C1QTNF1,MAZ,F7,OSM,ANGPT1,MYORG,LEP,CHI3L1,PTK2,TXN,PIK3CG,IGFBP5,HBEGF,TNF,CX3CL1,TNFSF11,EGFR,GCNT2,MST1R,GPX1,C1QBP,LRP2,THPO,RAMP3,CASS4,BAG4,PDGFA,INS,HSP90AB1,MYDGF,IL18
GOBP_POSITIVE_REGULATION_OF_PROTEIN_KINASE_C_SIGNALING	ADHD	-3.79E-05	0.000576876	0.947639	180		blood	PWAS	c5	0.947639	1	FLT4,WNT5A,VEGFA,WNT11,SPHK2
GOBP_POSITIVE_REGULATION_OF_PROTEIN_LOCALIZATION	ADHD	2.73E-06	0.000249734	0.991276	947		blood	PWAS	c5	0.991276	1	PPID,GAS6,CD33,WNT3A,MAPK8,PARP1,TLR2,VPS28,F2,FGG,PCSK1,LRP4,NGFR,TREM2,TNFAIP6,VEGFC,EGF,TMED10,C1QTNF3,CAMK1,WNT5A,NNAT,ERBB4,TLR4,HRAS,PLK1,TGFB1,ITGB2,SYTL4,ANG,BLK,LRP1,HIF1A,UBE2D3,ABLIM3,MESD,STX4,IL1B,EPHA2,RBP4,SYT11,LGALS3,BAG3,IFNG,IGF1,FGB,SRC,ISL1,RAMP3,CFTR,GPR68,PDCD5,GHRL,PARK7,NMT1,TFRC,GLUL,CACNB4,CCT5,TCP1,NR1H2,PFKM,LEP,AKT2,LIF,GPD1L,TGFB2,BMP6,APBB1,TNF,SH3GLB1,EPHA3,TRH,PRNP,DPP10,PLS1,IL13,APBB3,VAMP2,JUP,EGFR,PSMD9,FIS1,CD38,NEDD9,HSPA1L,MICALL2,RIC3,GIP,PECAM1,NPM1,GCK,NR1H4,CSNK2A2,SRI,CDK1,NLGN2,STOM,DTX3L,CCT7,ARF6,NDC80,RBM22,EPHB2,TARDBP,PDZK1,CD247,PRKN,AGR2,ANKRD1,CD81,RHOG,TGFB3,CLSTN3,GCG,DOC2B,CHP1,SQSTM1,HCAR2,CNPY4,ACHE,VSNL1,GNAI1,PTP4A3,PTPN9,YWHAE,RAC2,MSN,UCN3,SHH,EPB41,ZFAND1,WNT7A,ERBB2,GZMB,VRK1,RAN,OAZ1,TTN,NPTN,ANP32B,IL1A,PLA2G1B,INS,WNK3,TSG101,AKT1,SAR1A,PRKCZ,CDH1,PRKACA,PRKCI,FLNA,HSP90AB1,FYN,HTRA2,PTGS2,ROCK2,UBE2L3,JAK2,SMAD3,PDPK1,MAPT,CCT8,MAPK14,EZR,PPIA,BAD,DLG4,ADAM9
GOBP_POSITIVE_REGULATION_OF_PROTEIN_LOCALIZATION_TO_CELL_PERIPHERY	ADHD	-1.18E-06	0.000576802	0.998373	211		blood	PWAS	c5	0.998373	1	TREM2,EPHA2,LGALS3,IFNG,WNT3A,TNF,EPHA3,LRP1,PRNP,DPP10,PLS1,EGFR,STX4,ARF6,EPHB2,AGR2,RHOG,SQSTM1,RAMP3,GNAI1,PTPN9,EPB41,WNK3,AKT1,PRKCI,PDPK1,EZR,CNPY4
GOBP_POSITIVE_REGULATION_OF_PROTEIN_LOCALIZATION_TO_CELL_SURFACE	ADHD	-0.0468498	0.0265064	0.0771465	41	0.744339	blood	PWAS	c5	0.0771465	1	ERBB4,GPD1L,TNF,RIC3,STX4,CD247,AKT1,HSP90AB1
GOBP_POSITIVE_REGULATION_OF_PROTEIN_LOCALIZATION_TO_EARLY_ENDOSOME	ADHD	-0.0234144	0.0579819	0.686343	13	0.409642	blood	PWAS	c5	0.686343	1	EGF,DTX3L,MSN,ROCK2,EZR
GOBP_POSITIVE_REGULATION_OF_PROTEIN_LOCALIZATION_TO_MEMBRANE	ADHD	8.18E-07	0.000407815	0.998401	402		blood	PWAS	c5	0.998401	1	WNT3A,MAPK8,LRP4,TREM2,TNFAIP6,HRAS,ITGB2,EPHA2,LGALS3,IFNG,PDCD5,AKT2,TNF,EPHA3,LRP1,PRNP,DPP10,PLS1,EGFR,RAMP3,NLGN2,FIS1,STX4,STOM,ARF6,NMT1,EPHB2,PDZK1,PRKN,AGR2,CD81,RHOG,CHP1,SQSTM1,CNPY4,PTPN9,MESD,ERBB2,GZMB,WNK3,AKT1,PRKCI,FYN,PDPK1,EZR,DLG4
GOBP_POSITIVE_REGULATION_OF_PROTEIN_LOCALIZATION_TO_NUCLEUS	ADHD	-9.84E-05	0.000998113	0.921487	108	0.853603	blood	PWAS	c5	0.921487	1	PARP1,F2,NGFR,PLK1,TGFB1,BAG3,IFNG,SRC,PARK7,TFRC,CACNB4,LEP,CCT5,LIF,JUP,NPM1,CDK1,DTX3L,CCT7,TARDBP,SHH,RBM22,JAK2,INS,AKT1,CDH1,HSP90AB1,FYN,PTGS2,CCT8,MAPK14,RAN,SMAD3,TCP1,FLNA
GOBP_POSITIVE_REGULATION_OF_PROTEIN_MATURATION	ADHD	1.29E-05	0.000446769	0.976878	261		blood	PWAS	c5	0.976878	1	KLKB1,ANXA2,CNTN2,SPON1,MMP14,SRC,ENO1,GSN,ASTL,TFR2,ANGPTL8,CLEC3B,S100A10,BAG2
GOBP_POSITIVE_REGULATION_OF_PROTEIN_MODIFICATION_BY_SMALL_PROTEIN_CONJUGATION_OR_REMOVAL	ADHD	5.38E-05	0.00057647	0.925659	215		blood	PWAS	c5	0.925659	1	GABARAP,DCUN1D5,MUL1,BIRC2,DCUN1D1,PEF1,LRRK2,SPHK1,PLK1,CHFR,STUB1,UBA2,BIRC7,BCL10,COMMD1,ANGPT1,PDCD6,DCUN1D2,MAPK9,WBP1L,FAM107A,NPM1,PAXIP1,UBE2D1,RIPK2,HSPA5,UBE2C,ARRDC3,PRKN,PIAS4,CUL3,UBB,PIAS3,UBE3A,PSMD10,PTEN,SKP1,NMI,BIRC3,TANK,DCUN1D3,UBE2N,TOLLIP,UBE2L3,UBE2V2,DERL1,PIN1,UBE2V1,UBE2S
GOBP_POSITIVE_REGULATION_OF_PROTEIN_MONOUBIQUITINATION	ADHD	1.62E-05	0.000706022	0.981736	134		blood	PWAS	c5	0.981736	1	BIRC2,PEF1,PDCD6,UBB
GOBP_POSITIVE_REGULATION_OF_PROTEIN_POLYMERIZATION	ADHD	-2.10E-05	0.000499527	0.966458	230		blood	PWAS	c5	0.966458	1	CSF3,MET,PTK2B,MECP2,CCL11,CCL21,ARL2,MAPRE1,FER,HSPA1B,HSPA1A,CAV3,TPPP2,LMOD1,PFN2,CCL26,HCK,EVL,CDKN1B,ARF6,RPS3,NCK1,BIN1,RHOA,GRB2,BAG4,VASP,DRG1,NCK2,RAC1,MAPT
GOBP_POSITIVE_REGULATION_OF_PROTEIN_POLYUBIQUITINATION	ADHD	-6.82E-05	0.00099909	0.945541	63	0.51659	blood	PWAS	c5	0.945541	1	GABARAP,BIRC2,UBE2D1,PRKN,NMI,UBE2N,UBE2V1,UBE2V2
GOBP_POSITIVE_REGULATION_OF_PROTEIN_SECRETION	ADHD	1.87E-06	0.000333018	0.995514	483		blood	PWAS	c5	0.995514	1	PPID,CD33,TLR2,FGG,PCSK1,TREM2,VEGFC,TMED10,C1QTNF3,TLR4,TGFB1,SYTL4,ANG,STX4,RBP4,IGF1,FGB,GHRL,GLUL,NR1H2,GCG,PFKM,ISL1,TGFB2,BMP6,TRH,IL13,APBB3,HIF1A,PSMD9,APBB1,CD38,GIP,GCK,NR1H4,NNAT,SRI,NLGN2,ARF6,ANKRD1,GPR68,BLK,DOC2B,HCAR2,ACHE,VSNL1,UCN3,CFTR,TGFB3,TTN,ADAM9,IL1A,PLA2G1B,INS,JAK2,EZR,PPIA,BAD
GOBP_POSITIVE_REGULATION_OF_PROTEIN_SERINE_THREONINE_KINASE_ACTIVITY	ADHD	-2.50E-05	0.000257822	0.922826	1180		blood	PWAS	c5	0.922826	1	CSF1R,FGF2,EPHA4,INSR,KITLG,PDE5A,ADIPOQ,PDGFRB,AGER,DKK1,TDGF1,ROBO1,EGF,THBS1,CKS1B,CAMK1,NTRK3,ERN1,FAM20A,PDGFD,MIF,WNT5A,PTK2B,LRRK2,SYK,IGF2,TLR4,HRAS,TGFB1,BMP2,ERP29,KIT,IL1B,LTF,VEGFA,CCL19,FLT1,IFNG,ELANE,SRC,FGFR1,CAB39,RHOA,DVL2,GHR,NTF3,MAP2K2,ROR2,S100A12,MST1R,PIK3CG,IL34,MAP2K1,TCL1A,TNF,FGF1,HMGA2,TCL1B,PKD2,TNFSF11,GH1,EGFR,ADAM17,TPD52L1,BMPR1B,PDGFC,FZD10,FLT3,MTCP1,CDKN1B,AKT1,MAPRE3,PARP16,BMPR2,HSP90AB1,PDGFB,RPS3,CD40LG,EDN3,RALB,CCNB1,MAP2K6,PTPN1,PSMD10,PDGFA,FGF18,ERBB2,ADAM9,PLA2G1B,SNCA,MEF2C,EDN1,DIRAS1,HTR2A,CSK
GOBP_POSITIVE_REGULATION_OF_PROTEIN_TARGETING_TO_MEMBRANE	ADHD	-0.0235781	0.0224906	0.294474	44	0.422702	blood	PWAS	c5	0.294474	1	HRAS,ITGB2,AKT2,PRNP,FIS1,STOM,CHP1,PDZK1,ERBB2,FYN
GOBP_POSITIVE_REGULATION_OF_PROTEIN_TYROSINE_KINASE_ACTIVITY	ADHD	-3.95E-05	0.000499102	0.936951	409		blood	PWAS	c5	0.936951	1	CSF1R,GAS6,EPHA4,ACE,BTC,ERBB3,STAP1,GREM1,EGF,DLG3,LILRA5,NRG1,ERBB4,SRC,CCL5,FCGR1A,GHRL,DVL2,WNT3A,LRP8,IL34,HBEGF,PRNP,AGT,EGFR,ADAM17,ALK,NEDD9,NEURL1,ALKAL2,AREG,PDGFB,NCF1,PTPN1,CASS4,EREG,DLG4
GOBP_POSITIVE_REGULATION_OF_PROTEOLYSIS	ADHD	-5.59E-06	0.000195921	0.977254	1356		blood	PWAS	c5	0.977254	1	GABARAP,EPHA4,FASLG,KLKB1,DIABLO,MAPK12,NGFR,FAS,MUL1,ANXA2,AGER,TREM2,TNFRSF1B,CTSH,EFNA3,CNTN2,ROBO1,SPON1,PRSS22,SEMG1,DAP,EGF,RGMA,F3,FADD,PTK2B,LRRK2,PCOLCE,SYK,LGMN,NODAL,MMP14,PLK1,HSPD1,ARL6IP5,LYN,CHFR,STUB1,FMR1,IL1B,TANK,BAG2,DAPK1,TRIB2,IFNG,SRC,GRN,CTSD,PDCD5,ANTXR1,FBLN1,PCOLCE2,ENO1,RHOA,PSME1,BCL10,GSN,CLU,CR1,PSME3,WNT3A,FGFR4,NLRP1,HDAC2,CYCS,PTK2,APOE,SIRT2,CTSC,RCN3,CASP8,PDCD6,HSPA1B,TNF,HSPA1A,FURIN,CCN1,CAV3,TNFSF10,APP,AURKA,ASTL,FOXL2,ANGPTL8,MAPK9,STAT3,FN1,AXIN2,FIS1,VSIR,BCL2L11,BCL2L10,CEBPA,SEMG2,ADRM1,SFRP2,AIFM1,CLEC3B,RIPK2,SMURF1,S100A10,FYN,LCK,S100A9,PRKN,HMGB1,ATP2A3,TNFSF15,ROCK2,SMAD3,SGTA,BID,RPS3,IFI16,PSME2,XDH,CARD9,CASP10,PACSIN3,APAF1,CAPN3,LGALS9,CSNK1D,KEAP1,PSMD10,ASPH,ATXN3,HSF1,MYC,MDM2,ANP32B,AKT1,PTEN,CLEC7A,SNCA,DNAJB2,FAM162A,JAK2,MAPT,CFLAR,CRADD,IST1,SUMO2,RAD23A,BAD,UBQLN2,HTRA2,ADAM9,HSPE1
GOBP_POSITIVE_REGULATION_OF_PROTEOLYSIS_INVOLVED_IN_PROTEIN_CATABOLIC_PROCESS	ADHD	6.40E-06	0.000705834	0.992765	215		blood	PWAS	c5	0.992765	1	GABARAP,TREM2,EGF,PTK2B,LRRK2,PLK1,CHFR,STUB1,FMR1,PSMD10,BAG2,TRIB2,CLU,PTK2,SIRT2,CTSC,HSPA1B,HSPA1A,CAV3,AURKA,MAPK9,AXIN2,CEBPA,SMURF1,PRKN,CSNK1D,KEAP1,ATXN3,MDM2,AKT1,PTEN,SUMO2,DNAJB2,UBQLN2,RAD23A,SGTA
GOBP_POSITIVE_REGULATION_OF_PSEUDOPODIUM_ASSEMBLY	ADHD	-4.05E-05	0.000998851	0.96762	87	0.705982	blood	PWAS	c5	0.96762	1	CCL21,KIT,CDC42
GOBP_POSITIVE_REGULATION_OF_RAC_PROTEIN_SIGNAL_TRANSDUCTION	ADHD	-0.0798142	0.0427941	0.0621712	21	0.447359	blood	PWAS	c5	0.0621712	1	PIK3CG
GOBP_POSITIVE_REGULATION_OF_REACTIVE_OXYGEN_SPECIES_METABOLIC_PROCESS	ADHD	3.86E-06	0.000377323	0.991832	552		blood	PWAS	c5	0.991832	1	CD36,F2,SNCA,AKR1C3,PDGFRB,CD177,THBS1,CRP,MMP8,PTK2B,SYK,CBR1,TLR4,TP53,TGFB1,ITGB2,PARK7,LEP,SOD1,AGT,TGFBR2,PDGFB,GNAI3,XDH,AKR1C1,DCXR,GRB2,FOXO3,CLEC7A,RNF41,GSTP1,PLCG2,MAPK14,CDKN1A,ACE2,MAPT
GOBP_POSITIVE_REGULATION_OF_RECEPTOR_CATABOLIC_PROCESS	ADHD	-0.0435128	0.0231452	0.0601089	57	0.466017	blood	PWAS	c5	0.0601089	1	PCSK9,ITCH,APOE,DTX3L,PTPN1
GOBP_POSITIVE_REGULATION_OF_RECEPTOR_CLUSTERING	ADHD	1.03E-05	0.000576916	0.985696	193		blood	PWAS	c5	0.985696	1	LRP4,TNFAIP6,CD81,MESD,DLG4
GOBP_POSITIVE_REGULATION_OF_RECEPTOR_INTERNALIZATION	ADHD	2.06E-05	0.000446711	0.96319	323		blood	PWAS	c5	0.96319	1	SELE,INSR,MAGI2,PCSK9,GREM1,EGF,SYK,VEGFA,SFRP4,WNT3A,NTF3,ANGPT1,GH1,APLN,TBC1D5,CD63,ATAD1,PLCG2,FMR1,ARRB1
GOBP_POSITIVE_REGULATION_OF_RECEPTOR_MEDIATED_ENDOCYTOSIS	ADHD	9.98E-07	0.000249766	0.996811	768		blood	PWAS	c5	0.996811	1	SELE,INSR,MAGI2,VTN,ANXA2,PCSK9,GREM1,EGF,B2M,APOA5,SYK,PPT1,FMR1,VEGFA,CCL21,SFRP4,CCL19,CLU,WNT3A,NTF3,ANGPT1,TF,GH1,APLN,SERPINE1,TBC1D5,C3,CD63,LDLRAP1,IL4,ATAD1,RAB21,PLCG2,DNM2,CBL,ARRB1
GOBP_POSITIVE_REGULATION_OF_RECEPTOR_RECYCLING	ADHD	2.16E-05	0.000998346	0.982706	102	0.645919	blood	PWAS	c5	0.982706	1	SNCA,ANXA2,NSF,VAMP3,RAMP3,ECE1
GOBP_POSITIVE_REGULATION_OF_RECEPTOR_SIGNALING_PATHWAY_VIA_STAT	ADHD	-4.24E-05	0.000377421	0.910461	549		blood	PWAS	c5	0.910461	1	CD300A,F2,IL6R,IL26,NOTCH1,IL12B,PTK2B,ERBB4,IL6,TGFB1,KIT,CCL5,GHR,IL23R,LEP,IL10RB,OCIAD1,IL10RA,IL7R,TNF,IL10,AGT,GH1,PRLR,IL5,TYK2,CRLF2,IL4,JAK2,PRL,TSLP,IFNL1
GOBP_POSITIVE_REGULATION_OF_REGULATORY_T_CELL_DIFFERENTIATION	ADHD	-5.49E-06	0.000499543	0.991228	224		blood	PWAS	c5	0.991228	1	IL2,LILRB4,IFNG,CR1,VSIR,BCL6,CD46,LILRB2,LGALS9,FOXO3,IL2RG
GOBP_POSITIVE_REGULATION_OF_RELEASE_OF_CYTOCHROME_C_FROM_MITOCHONDRIA	ADHD	-6.64E-05	0.000998024	0.946981	114	0.592395	blood	PWAS	c5	0.946981	1	MMP9,TP53,PDCD5,PLAUR,TNFSF10,BCL2L11,HRK,BNIP3,BID,FAM162A,PPIF,BAD
GOBP_POSITIVE_REGULATION_OF_RELEASE_OF_SEQUESTERED_CALCIUM_ION_INTO_CYTOSOL	ADHD	1.54E-06	0.00040786	0.996979	378		blood	PWAS	c5	0.996979	1	CXCL10,CXCL11,LHCGR,CXCL9,F2,SNCA,GSTO1,PLCG1,CASQ1,CAPN3,LACRT,CX3CL1,PKD2,IL13,SRI,XCL1,ABL1,PDPK1
GOBP_POSITIVE_REGULATION_OF_RENAL_SODIUM_EXCRETION	ADHD	0.0107685	0.0260016	0.678765	41	0.539554	blood	PWAS	c5	0.678765	1	OXT,NPPB,AGT,EDN1
GOBP_POSITIVE_REGULATION_OF_REPRODUCTIVE_PROCESS	ADHD	2.14E-05	0.000407762	0.958067	393		blood	PWAS	c5	0.958067	1	INSR,UNC5C,PDE5A,DEFB1,INHBB,WNT5A,CDC25B,VEGFA,SRC,CTNNB1,RETN,HDAC2,PLAT,SIRT2,INHBA,OXT,PLA2G10,PDE3A,AURKA,UBE2B,SHH,SMURF2,TAC4,ZP4,C1QBP,IQCF1,PRSS37,ACVR1B,RNASE10,CDC25A,VIP,PLCB1
GOBP_POSITIVE_REGULATION_OF_RESPIRATORY_BURST	ADHD	-8.55E-06	0.000576727	0.988173	166		blood	PWAS	c5	0.988173	1	INSR,LBP,RPS19,CAMK1D,JCHAIN,INS,CLEC7A
GOBP_POSITIVE_REGULATION_OF_RESPONSE_TO_BIOTIC_STIMULUS	ADHD	-1.72E-05	0.000217992	0.936939	1081		blood	PWAS	c5	0.936939	1	MBL2,FCN1,LBP,CD14,TIRAP,CD1D,HRG,KLRC3,IL12B,FCN2,CADM1,CRTAM,KIR2DS2,LILRA2,FADD,MMP12,MIF,WNT5A,SYK,NCR3,TLR4,NLRP10,HSPD1,LYN,COLEC11,RAET1G,ARG1,CD274,SRC,GRN,CREBBP,CCL5,KIR2DL4,RPS19,COCH,COLEC10,CD160,LAG3,USP15,FCN3,IL21,PAK3,SLAMF6,BMP6,STAT5B,CARD9,IL17A,PQBP1,IFNB1,CLEC6A,KLRK1,DHX58,KLRC4,SCIMP,PVR,HCK,DHX9,IFI16,XRCC6,PRKCA,SH2D1B,HEXIM1,HMGB1,SH2D1A,LY86,IL17F,MMRN2,CD226,NECTIN2,POLR3F,KLK7,HAVCR2,VAV1,KLK5,LAMP1,CLEC7A,NMI,PLCG2,FYN,KLK3,MED1,IRF3,EREG,HPX,PLA2G5
GOBP_POSITIVE_REGULATION_OF_RESPONSE_TO_CYTOKINE_STIMULUS	ADHD	-1.81E-05	0.000353236	0.959117	479		blood	PWAS	c5	0.959117	1	IL1R1,GAS6,TLR2,CPNE1,TREM2,AXL,FADD,MMP12,WNT5A,TLR4,HIF1A,HSPA1B,HSPA1A,ADAM17,DHX9,RIPK2,PRKN,CD74,CD300LF,CSF1,IL7,HPX,MED1,TICAM2,TSLP,IRF3,EDN1
GOBP_POSITIVE_REGULATION_OF_RESPONSE_TO_DNA_DAMAGE_STIMULUS	ADHD	-1.25E-05	0.000353333	0.971715	295		blood	PWAS	c5	0.971715	1	FOXM1,PARP1,PLA2R1,ING4,RNF8,HDGFL2,FXR1,PNKP,KMT5C,PRKCG,SETMAR,YEATS4,EGFR,PBK,CEBPG,DHX9,PAXIP1,RPS3,DTX3L,SKIL,ARID1A,SMARCC1,ABRAXAS1,ANKRD1,HMGB1,PIAS4,MYC,TIMELESS,SPRED1,PCNA,XRCC1,FGF10,UBE2N,FMR1,YY1,PBRM1,UBE2V2,TIGAR
GOBP_POSITIVE_REGULATION_OF_RESPONSE_TO_ENDOPLASMIC_RETICULUM_STRESS	ADHD	3.72E-06	0.000446761	0.993363	242		blood	PWAS	c5	0.993363	1	FCGR2B,ATF6,ERN1,DDIT3,BCL2L11,PTPN2,AGR2,PTPN1,ATXN3,NCK2,UBQLN2,NCK1,SGTA
GOBP_POSITIVE_REGULATION_OF_RESPONSE_TO_EXTERNAL_STIMULUS	ADHD	-5.45E-06	0.000120284	0.963866	2827		blood	PWAS	c5	0.963866	1	KDR,CSF1R,GAS6,FGF2,SNX4,ACE,CXCL10,CXCL8,TLR3,TLR2,IL2,F2,IL6R,CCN4,IL21,TNFSF11,SNCA,ADAM10,PDGFRB,STAP1,CXCL13,MBL2,VTN,MET,FCN1,LBP,SLIT2,IL1RL1,AGER,TREM2,SEMA5A,CD14,IGF1R,DSCAM,VEGFD,IL17RA,TIRAP,IL16,VEGFC,S100A7,CD1D,HRG,MAPK3,THBS1,KLRC3,IL12B,IDO1,FCN2,CADM1,FCN3,GHRL,NRP1,CRTAM,F3,HPX,KIR2DS2,LILRA5,LILRA2,NTRK3,FADD,MMP8,MMP12,PDGFD,MAPK1,MIF,WNT5A,PTK2B,LRRK2,TNFRSF1A,MAPK13,SYK,HSPB1,PLA2G7,PLA2G2A,LGMN,NCR3,IL6,TLR4,NLRP10,CCL3,TGFB1,LYN,STX4,LGALS1,CCL21,PLG,SMOC2,PTN,CREBBP,COLEC11,IL1B,VEGFA,CXCL12,RAET1G,CCL19,ARG1,IFNG,CPB2,SRC,GRN,LGALS2,THBS4,IL6ST,CCL5,DDT,FGFR1,FCGR1A,KIR2DL4,PARK7,PLAU,RPS19,COCH,RARRES2,COLEC10,CD160,FGF18,NTF3,F7,LY86,LAG3,USP15,OSM,DAPK2,CD74,NLRP1,PTK2,PLAT,SWAP70,S100A12,S100A9,CAMK1D,CEBPB,PIK3CG,IL34,CCL1,PAK3,SLAMF6,CTSC,BMP6,STAT5B,PGF,PRKCA,CARD9,CCL7,SLAMF1,TNFSF14,OSMR,IL18,TNF,ITGA2,IL17A,AIF1,CX3CL1,PQBP1,APP,AGT,TAFA3,IFNB1,PDCD4,CLEC6A,KLRK1,AZU1,SERPINF2,KLK5,DHX58,IFI16,ADAM17,NEDD9,CCL26,KLRC4,SCIMP,CEBPA,PVR,HCK,TNFSF18,DHX9,PDE2A,NR1H4,CXCL17,SERPINE1,RIPK2,XRCC6,APOH,SH2D1B,C1QBP,FYN,PLCG2,HEXIM1,C3,TNFSF4,VAMP8,MSTN,BMPR2,CD81,CNTF,HMGB1,TRADD,BRAF,SH2D1A,SMAD3,PDGFB,EDN3,IL15,CCL27,FKBP1B,KARS1,S100A14,HAVCR2,EDN2,LTA,CD47,IL17F,MMRN2,LGALS9,CD226,NECTIN2,RAC2,MDK,SCARF1,POLR3F,KLK7,VAV1,FGF10,FABP4,CSF1,XCL1,LDLR,IL4,NFKBIA,LAMP1,VAMP7,CLEC7A,NMI,FLNA,ARTN,PTGS2,KLK3,MED1,FGF16,XCL2,JAK2,BTK,PLA2G5,EDN1,IRF3,EREG,TSLP,RAC1,STK24,VEGFB
GOBP_POSITIVE_REGULATION_OF_RESPONSE_TO_EXTRACELLULAR_STIMULUS	ADHD	-0.0167927	0.0327198	0.607791	28	0.75244	blood	PWAS	c5	0.607791	1	GHRL,NR1H4
GOBP_POSITIVE_REGULATION_OF_RESPONSE_TO_TUMOR_CELL	ADHD	-6.80E-05	0.000576607	0.906101	196		blood	PWAS	c5	0.906101	1	HRG,IL12B,CRTAM,CD274,CD160,PVR,CD226,NECTIN2,HSPD1
GOBP_POSITIVE_REGULATION_OF_RESPONSE_TO_WOUNDING	ADHD	-2.89E-06	0.0002234	0.98968	882		blood	PWAS	c5	0.98968	1	REG3G,CD36,HPSE,F2,REG3A,CCN4,VTN,IGF1R,HRG,THBS1,F3,HRAS,PLG,SMOC2,PTN,CPB2,GRN,PLAU,F7,PTK2,PLAT,HBEGF,SERPINF2,FOXC2,INSL3,SERPINE1,APOH,BRAF,FKBP1B,CNTF,ANXA1,MDK,SCARF1,CLEC7A,FLNA,STK24,DDR2
GOBP_POSITIVE_REGULATION_OF_RHO_PROTEIN_SIGNAL_TRANSDUCTION	ADHD	4.57E-05	0.000704786	0.948339	281		blood	PWAS	c5	0.948339	1	PDGFRB,COL3A1,ROBO1,RTN4R,APOA1,MCF2L,ADGRG1,NET1,RAC1,ARRB1
GOBP_POSITIVE_REGULATION_OF_RNA_SPLICING	ADHD	-0.0144875	0.0268145	0.588999	45	0.275548	blood	PWAS	c5	0.588999	1	PRDX6,HABP4,HSPA1A,RBM3,RBM22,ERN1,NCL,SF3B4,NUP98,CIRBP,HSPA8,TRA2B,U2AF2
GOBP_POSITIVE_REGULATION_OF_SECRETION	ADHD	1.69E-06	0.00019229	0.993007	1176		blood	PWAS	c5	0.993007	1	PPID,CD33,SNX4,STX1A,TLR2,FGG,PCSK1,SNCA,CD177,PLA2R1,ANXA2,TREM2,SPP1,INHBB,NMB,CXCL12,VEGFC,ADCYAP1,CRH,TMED10,KISS1,C1QTNF3,IL1A,IGF1,ANG,MIF,SYK,CARTPT,TLR4,SYT9,TGFB1,BMP2,ITGB2,SYTL4,SCIN,STX4,GHRH,IL1B,RBP4,IFNG,CPB2,FGB,SDCBP,GHRL,GLUL,CACNB4,C1QTNF1,NR1H2,RETN,GRP,SPINK1,GCG,PFKM,LEP,ISL1,LACRT,SPHK2,RAB3A,TGFB2,INHBA,BMP6,OXT,PLA2G10,TRH,AGT,FOXL2,IL13,APBB3,TFR2,SYT7,TNFSF11,HIF1A,NLGN2,PSMD9,APBB1,CD38,GDNF,GAL,GIP,GCK,NR1H4,VPS4B,NNAT,SRI,NPPB,NLGN1,ATG5,ARF6,S100A10,FGR,VAMP8,AIMP1,ANKRD1,SLC4A8,GPR68,SCAMP5,RAB27B,TGFB3,VPS4A,SMAD4,CHMP2A,BLK,SCT,DOC2B,EDN3,STX1B,HCAR2,RAB3D,PTPN11,ACHE,VSNL1,MAP2K6,SYT4,UCN3,CFTR,PDCD6IP,IL4,RAB2B,TTN,JAK2,PLA2G1B,PRL,INS,TSG101,EZR,VAMP7,LAMP1,EDN1,RAB5A,PPIA,BAD,GRK2,HGS,VIP,ADAM9
GOBP_POSITIVE_REGULATION_OF_SIGNALING_RECEPTOR_ACTIVITY	ADHD	-3.33E-05	0.000705938	0.962414	200		blood	PWAS	c5	0.962414	1	SHANK3,BTC,GREM1,EGF,NRP1,HIF1A,CCL2,IFNG,PARK7,HDAC2,HBEGF,IFNGR2,NLGN3,ADAM17,NEURL1,EPHB2,NCF1,IL10,JAK2,AREG,EREG,EDN1
GOBP_POSITIVE_REGULATION_OF_SIGNAL_TRANSDUCTION_BY_P53_CLASS_MEDIATOR	ADHD	-1.62E-05	0.000353347	0.963433	279		blood	PWAS	c5	0.963433	1	PLA2R1,ING4,RPS7,HEXIM1,ANKRD1,UBB,MYC,SPRED1,EIF5A
GOBP_POSITIVE_REGULATION_OF_SKELETAL_MUSCLE_TISSUE_DEVELOPMENT	ADHD	6.72E-06	0.000576759	0.990699	186		blood	PWAS	c5	0.990699	1	IGF2,CDON,CTNNB1,WNT3A,DLL1,RPS6KB1,SHH,MEF2C
GOBP_POSITIVE_REGULATION_OF_SKELETAL_MUSCLE_TISSUE_GROWTH	ADHD	-0.0232509	0.0270014	0.389182	44	0.591021	blood	PWAS	c5	0.389182	1	IGF2,DLL1,RPS6KB1
GOBP_POSITIVE_REGULATION_OF_SMAD_PROTEIN_SIGNAL_TRANSDUCTION	ADHD	0.0291193	0.0318585	0.360707	41	0.906332	blood	PWAS	c5	0.360707	1	PARP1,BMP4,NODAL,TGFB1,BMP2,BMP6,BMPR2,TGFB3,JAK2,SMAD4
GOBP_POSITIVE_REGULATION_OF_SMALL_GTPASE_MEDIATED_SIGNAL_TRANSDUCTION	ADHD	1.04E-05	0.000575815	0.985624	362		blood	PWAS	c5	0.985624	1	KITLG,PDGFRB,COL3A1,ROBO1,NOTCH1,NGF,RTN4R,IGF1,NRG1,SOS1,APOA1,SRC,CDON,MCF2L,PIK3CG,EPO,NOTCH2,ADGRG1,MAPRE2,TGM2,CSF1,NTRK1,FGF10,NET1,RAC1,ARRB1,LRRC59
GOBP_POSITIVE_REGULATION_OF_SMALL_MOLECULE_METABOLIC_PROCESS	ADHD	-2.29E-05	0.000377492	0.951726	498		blood	PWAS	c5	0.951726	1	INSR,LHCGR,ADIPOQ,SNCA,TREM2,APOA5,WDR5,IGF2,ANXA1,GUCA2B,IL1B,APOA1,IFNG,IGF1,NR1D1,SRC,PARK7,ENO1,GUCA1A,NR1H2,FABP1,AKT2,APOE,BMP6,ADM,PTH,TNF,FGF1,APOA4,POR,APP,HIF1A,PTH1R,RCVRN,PTPN2,GCK,STAR,GPT,NR1H4,CES1,GAPDHS,APOC2,PPARA,PPARGC1A,CD74,NNMT,MLYCD,LDLRAP1,IL4,INS,CD244,AKT1,GPD1,GCG,PTGS2,HTR2A,ARPP19
GOBP_POSITIVE_REGULATION_OF_SMOOTHENED_SIGNALING_PATHWAY	ADHD	-2.89E-05	0.000706191	0.967366	178		blood	PWAS	c5	0.967366	1	SCUBE1,TXNDC15,NDST1,ULK3,GPC3,SFRP1,POR,GORAB,IHH,SHH,DHH
GOBP_POSITIVE_REGULATION_OF_SMOOTH_MUSCLE_CELL_APOPTOTIC_PROCESS	ADHD	8.91E-06	0.000499632	0.985765	149		blood	PWAS	c5	0.985765	1	MAP2K4,IL12B,IFNG,PDCD4
GOBP_POSITIVE_REGULATION_OF_SMOOTH_MUSCLE_CELL_DIFFERENTIATION	ADHD	-7.67E-06	0.000499692	0.987748	167		blood	PWAS	c5	0.987748	1	ENG,OLFM2,KIT,SHH
GOBP_POSITIVE_REGULATION_OF_SMOOTH_MUSCLE_CELL_MIGRATION	ADHD	7.64E-07	0.000288347	0.997886	616		blood	PWAS	c5	0.997886	1	CCN4,PDGFRB,VTN,NRP1,IGF1,TLR4,SRC,CCL5,PDGFD,RPS6KB1,IGFBP5,ITGA2,AIF1,AGT,S100A11,DDR2,PDGFB,MDK,ADAMTS1,CRK
GOBP_POSITIVE_REGULATION_OF_SMOOTH_MUSCLE_CELL_PROLIFERATION	ADHD	1.39E-05	0.000332862	0.966695	645		blood	PWAS	c5	0.966695	1	FGF2,IL6R,CCN4,PDGFRB,MMP9,IGF1R,THBS1,IGF1,PDGFD,BMP4,IL6,TLR4,FRS2,TGFB1,HPGD,GJA1,ELANE,SRC,CCL5,HMOX1,NOTCH3,RPS6KB1,IGFBP5,HBEGF,TNF,ITGA2,AIF1,CX3CL1,AGT,IL13,FGFR2,FOXJ2,SERPINF2,TGFBR2,JUN,MMP2,JAK2,DDR2,PDGFB,GNAI3,ERN1,ID2,LDLRAP1,IL10,STAT1,AKT1,ADAMTS1,IRAK4,PTGS2,IL18,EDN1,EREG
GOBP_POSITIVE_REGULATION_OF_SMOOTH_MUSCLE_CONTRACTION	ADHD	-1.32E-05	0.000998109	0.989471	118	0.751794	blood	PWAS	c5	0.989471	1	NPNT,PROK2,SPHK1,KIT,GHRL,OXT,ITGA2,EDN2,RHOA,NMU,PTGS2,EDN1
GOBP_POSITIVE_REGULATION_OF_SODIUM_ION_TRANSMEMBRANE_TRANSPORT	ADHD	-0.00013747	0.000997518	0.890389	150	0.583683	blood	PWAS	c5	0.890389	1	ATP1B1,TESC,ATP1B2,ATP1B3,GLRX,CHP1,WNK3,DNM2
GOBP_POSITIVE_REGULATION_OF_SODIUM_ION_TRANSMEMBRANE_TRANSPORTER_ACTIVITY	ADHD	-4.75E-05	0.000998535	0.962088	106	0.407898	blood	PWAS	c5	0.962088	1	ATP1B1,TESC,GLRX,CHP1,WNK3,DNM2
GOBP_POSITIVE_REGULATION_OF_SODIUM_ION_TRANSPORT	ADHD	-4.26E-05	0.000996297	0.965919	208	0.61047	blood	PWAS	c5	0.965919	1	CNTN1,ATP1B1,TESC,ATP1B2,GPD1L,ATP1B3,FGF12,GLRX,PRSS8,SCN4B,CHP1,PKP2,WNK3,DNM2,AHCYL1,AKT1
GOBP_POSITIVE_REGULATION_OF_SPROUTING_ANGIOGENESIS	ADHD	-9.79E-06	0.000706301	0.988941	166		blood	PWAS	c5	0.988941	1	FGF2,VEGFA,SMAD1,GHRL,BMPER,DLL1,FGF1,IL10,KLF4,ITGA5,TJP1,PKM,PDPK1
GOBP_POSITIVE_REGULATION_OF_STEM_CELL_DIFFERENTIATION	ADHD	-5.28E-05	0.000998335	0.95784	122	0.61046	blood	PWAS	c5	0.95784	1	FGF2,RBM24,TACSTD2,TBX5,NAP1L2,PTN,TGFB2
GOBP_POSITIVE_REGULATION_OF_STEM_CELL_PROLIFERATION	ADHD	-5.97E-06	0.000499456	0.99047	269		blood	PWAS	c5	0.99047	1	KDR,FGF2,KITLG,VEGFC,WNT5A,GJA1,CTNNB1,HMGA2,FGF8,THPO,NANOG,TBX3,FGF10,TIAL1
GOBP_POSITIVE_REGULATION_OF_STEROID_BIOSYNTHETIC_PROCESS	ADHD	-0.0362069	0.0228152	0.112521	59	0.571127	blood	PWAS	c5	0.112521	1	IGF1R,IL1A,IFNG,NR1D1,BMP6,ADM,FGF1,POR,STAR,FSHB,TNF,CGA
GOBP_POSITIVE_REGULATION_OF_STEROID_HORMONE_BIOSYNTHETIC_PROCESS	ADHD	-0.000807228	0.0256652	0.974909	43	0.609643	blood	PWAS	c5	0.974909	1	IGF1R,BMP6,POR
GOBP_POSITIVE_REGULATION_OF_STEROID_HORMONE_SECRETION	ADHD	4.32E-05	0.00099819	0.965481	122	0.480391	blood	PWAS	c5	0.965481	1	SPP1,CRH,C1QTNF1,GHRL,RETN,BMP6,GAL
GOBP_POSITIVE_REGULATION_OF_STEROID_METABOLIC_PROCESS	ADHD	-6.56E-05	0.000705772	0.925961	198		blood	PWAS	c5	0.925961	1	IGF1R,APOA5,IL1A,APOA1,IFNG,NR1D1,APOC1,APOE,BMP6,ADM,FGF1,APOA4,POR,STAR,CES1,FSHB,TNF,CGA,LDLRAP1
GOBP_POSITIVE_REGULATION_OF_STEROL_TRANSPORT	ADHD	2.79E-05	0.000446567	0.950262	438		blood	PWAS	c5	0.950262	1	PLTP,ADIPOQ,APOE,ENPP7,ANXA2,TREM2,SCP2D1,APOA1,NR1H2,LRP1,PON1,CES1,LDLRAP1,NFKBIA
GOBP_POSITIVE_REGULATION_OF_STRESS_ACTIVATED_PROTEIN_KINASE_SIGNALING_CASCADE	ADHD	-1.30E-05	0.00024229	0.957326	912		blood	PWAS	c5	0.957326	1	FLT4,TLR3,FCGR2B,TNFSF11,IL26,IGFBP6,EDAR,AGER,TIRAP,MAP2K4,MMP8,WNT5A,PTK2B,RELL1,BMP4,FGF19,SPHK1,TLR4,HRAS,DIXDC1,BMP2,IL1B,BIRC7,VEGFA,CCL21,CCL19,SDCBP,TNFRSF19,LEP,LTBR,MAP3K3,CD27,SEMA4C,TNF,APP,TRAF4,SERPINF2,TPD52L1,SCIMP,TRAF1,RIPK2,RELL2,SLAMF1,HMGB1,TGFB2,NCF1,ARL6IP5,RNF13,SEMA3A,XDH,CARD9,CRK,WNT7A,IL1A,EDA2R,PLCB1,LYN
GOBP_POSITIVE_REGULATION_OF_STRESS_FIBER_ASSEMBLY	ADHD	-6.09E-05	0.00099578	0.951214	241	0.905607	blood	PWAS	c5	0.951214	1	MYOC,NRP1,EPHA1,APOA1,RHOC,SFRP1,SERPINF2,PFN2,TPM1,EVL,S100A10,BRAF,ARHGEF10,WNT11,RHOA,CD47,SORBS3,BAG4,ABL1,TGFB3,ROCK2,SMAD3,CDC42,RAC1
GOBP_POSITIVE_REGULATION_OF_STRIATED_MUSCLE_CELL_APOPTOTIC_PROCESS	ADHD	-0.0416195	0.0247678	0.0928822	64	0.88353	blood	PWAS	c5	0.0928822	1	CAMK2D,CAMK2A,TP53,CAPN2,AGT,SMAD4,BNIP3,TIGAR
GOBP_POSITIVE_REGULATION_OF_STRIATED_MUSCLE_CELL_DIFFERENTIATION	ADHD	-0.0205877	0.0172346	0.232262	100	0.846647	blood	PWAS	c5	0.232262	1	HOPX,IGF1,NRG1,EFNB2,BMP4,MMP14,TGFB1,WNT3A,HAMP,CAV3,PIEZO1,RBM24,SHH,BMP10,MEF2C,EDN1,MAPK14
GOBP_POSITIVE_REGULATION_OF_STRIATED_MUSCLE_CONTRACTION	ADHD	2.98E-05	0.000706075	0.966313	196		blood	PWAS	c5	0.966313	1	GSTO1,CHGA,NPPA,ACE2
GOBP_POSITIVE_REGULATION_OF_SUBSTRATE_ADHESION_DEPENDENT_CELL_SPREADING	ADHD	0.00723588	0.0130349	0.578816	172	0.492998	blood	PWAS	c5	0.578816	1	FGG,MYOC,NRP1,CRKL,APOA1,FGB,FLNA,OLFM4,NEDD9,ARHGEF7,C1QBP,S100A10,P4HB,BRAF,ILK,RAC3,CASS4,ABL1,MDK,DNM2,CDC42,RAC1,CRK
GOBP_POSITIVE_REGULATION_OF_SUPRAMOLECULAR_FIBER_ORGANIZATION	ADHD	6.08E-06	0.000277066	0.982484	693		blood	PWAS	c5	0.982484	1	CSF3,COLGALT1,MYOC,SEMA5A,TNXB,MET,NRP1,PLEK,PTK2B,MECP2,EPHA1,SCIN,SFRP1,CCL11,CCL21,APOA1,ARL2,RHOC,GSN,CLU,APOE,SWAP70,MAPRE1,FER,HSPA1B,HSPA1A,DSTN,CAV3,CX3CL1,APP,LMOD1,SERPINF2,PFN2,CCL26,TPM1,HCK,EVL,CDKN1B,GPX1,ARF6,S100A10,WNT11,RB1,ID1,ROCK2,STMN2,SMAD3,DRG1,RPS3,ACTN2,BRAF,NCK1,ARHGEF10,SPAST,BIN1,RHOA,CD47,SORBS3,GRB2,BAG4,ABL1,TGFB3,CFL2,BMP10,PDXP,VASP,CDC42,NCK2,RAC1,EDN1,MAPT
GOBP_POSITIVE_REGULATION_OF_SYNAPTIC_TRANSMISSION	ADHD	2.82E-06	0.000277042	0.991882	747		blood	PWAS	c5	0.991882	1	EPHA4,STX1A,SHANK3,SNCA,NRXN1,AGER,NTRK2,KISS1,NOG,PTK2B,LGMN,MECP2,CCL2,CA2,SERPINE2,PRKCG,CLSTN1,CACNB4,NPS,RETN,ROR2,APOE,CALB1,CLSTN2,OXT,SCGN,LRRTM2,TNF,PRKAR1B,APP,PRNP,VAMP2,NLGN3,NPTN,LRRTM1,GIP,FAM107A,STX4,NLGN1,NLGN2,SNAP25,GFAP,CA7,CALB2,NRGN,LILRB2,TNR,EPHB2,SLC4A8,NFATC4,BRAF,CLSTN3,MAPK1,STAU1,STX1B,SQSTM1,EIF2AK4,NTRK1,PTN,IGSF11,NMU,ABL1,PTGS2,PTEN,INS,GLUL,PRKCZ,FMR1,DLG4
GOBP_POSITIVE_REGULATION_OF_SYNAPTIC_TRANSMISSION_GABAERGIC	ADHD	0.000517468	0.0325305	0.987308	30	0.210735	blood	PWAS	c5	0.987308	1	CA2,NPS,NLGN2,NLGN1,CA7
GOBP_POSITIVE_REGULATION_OF_SYNAPTIC_TRANSMISSION_GLUTAMATERGIC	ADHD	-1.56E-05	0.000576381	0.978384	276		blood	PWAS	c5	0.978384	1	SHANK3,NRXN1,PTK2B,CCL2,GLUL,NPS,ROR2,NLGN3,NLGN2,NLGN1,TNR,NTRK1,PTGS2
GOBP_POSITIVE_REGULATION_OF_SYNCYTIUM_FORMATION_BY_PLASMA_MEMBRANE_FUSION	ADHD	-1.69E-05	0.000499368	0.972993	346		blood	PWAS	c5	0.972993	1	CXCL9,TREM2,CAMK1,SCGB3A1,GDF15,CAPN2,TNFSF14,IL4,ADAM9,MAPK14
GOBP_POSITIVE_REGULATION_OF_SYSTEMIC_ARTERIAL_BLOOD_PRESSURE	ADHD	-2.30E-05	0.000998279	0.98161	87	0.514149	blood	PWAS	c5	0.98161	1	ACE,RHOA
GOBP_POSITIVE_REGULATION_OF_TAU_PROTEIN_KINASE_ACTIVITY	ADHD	-0.0254835	0.028493	0.371121	48	0.583377	blood	PWAS	c5	0.371121	1	DKK1,CLU,NAB2,HSP90AB1
GOBP_POSITIVE_REGULATION_OF_TELOMERASE_ACTIVITY	ADHD	3.77E-06	0.000353193	0.991485	410		blood	PWAS	c5	0.991485	1	MAPKAPK5,GREM1,MAPK3,CTNNB1,PTGES3,PNKP,TNKS,KLF4,AURKB,NEK7,MYC,TCP1,HSP90AB1,PRKCQ,MAPK1
GOBP_POSITIVE_REGULATION_OF_TELOMERE_CAPPING	ADHD	-6.29E-06	0.000499306	0.989955	264		blood	PWAS	c5	0.989955	1	MAPKAPK5,MAPK3,PNKP,TNKS,AURKB,NEK7,HNRNPD,PRKCQ,MAPK1
GOBP_POSITIVE_REGULATION_OF_TELOMERE_MAINTENANCE	ADHD	-1.52E-06	0.000407777	0.997025	340		blood	PWAS	c5	0.997025	1	MAPKAPK5,MRE11,MAPK3,ERCC1,CTNNB1,PNKP,CCT5,TNKS,TINF2,AURKB,CCT7,NEK7,TERF1,HNRNPD,TCP1,CCT8,HNRNPA2B1,PRKCQ,HNRNPA1,MAPK1,YY1
GOBP_POSITIVE_REGULATION_OF_TELOMERE_MAINTENANCE_VIA_TELOMERE_LENGTHENING	ADHD	-2.55E-06	0.000407775	0.99501	342		blood	PWAS	c5	0.99501	1	MAPKAPK5,MAPK3,CTNNB1,PNKP,CCT5,TNKS,AURKB,CCT7,NEK7,TCP1,CCT8,HNRNPA2B1,PRKCQ,HNRNPA1,MAPK1
GOBP_POSITIVE_REGULATION_OF_TISSUE_REMODELING	ADHD	-3.79E-05	0.000576593	0.94753	199		blood	PWAS	c5	0.94753	1	IL2,HRG,IL12B,IL21,IL18,IL15,ROCK2
GOBP_POSITIVE_REGULATION_OF_TOLERANCE_INDUCTION	ADHD	-5.50E-05	0.0007058	0.937926	191		blood	PWAS	c5	0.937926	1	IDO1,LILRB4,CD274,ITCH,CD3E,TGFBR2,LILRB2
GOBP_POSITIVE_REGULATION_OF_TOLL_LIKE_RECEPTOR_4_SIGNALING_PATHWAY	ADHD	-2.14E-05	0.000706176	0.975878	146		blood	PWAS	c5	0.975878	1	LBP,CD14,TIRAP,LTF,TICAM2
GOBP_POSITIVE_REGULATION_OF_TOLL_LIKE_RECEPTOR_SIGNALING_PATHWAY	ADHD	-3.34E-05	0.000499358	0.946653	303		blood	PWAS	c5	0.946653	1	TLR3,TLR2,TLR1,LBP,CD14,TIRAP,LTF,TLR5,HMGB1,TICAM2
GOBP_POSITIVE_REGULATION_OF_TOR_SIGNALING	ADHD	-6.81E-05	0.000706175	0.923211	197		blood	PWAS	c5	0.923211	1	GAS6,TREM2,HTR6,SEC13,LEP,LAMTOR2,LAMTOR3,RRAGC,OTUD5
GOBP_POSITIVE_REGULATION_OF_TRANSCRIPTION_ELONGATION_BY_RNA_POLYMERASE_II	ADHD	6.57E-06	0.000706307	0.992574	132		blood	PWAS	c5	0.992574	1	MED4,CTNNB1,ELL,BRD4,CBX7,MED1
GOBP_POSITIVE_REGULATION_OF_TRANSCRIPTION_FROM_RNA_POLYMERASE_II_PROMOTER_INVOLVED_IN_CELLULAR_RESPONSE_TO_CHEMICAL_STIMULUS	ADHD	-4.85E-05	0.000998816	0.961267	90	0.0821393	blood	PWAS	c5	0.961267	1	TP53,BMP2,HIF1A,VEGFA,SMAD1,JUN,SMAD4
GOBP_POSITIVE_REGULATION_OF_TRANSCRIPTION_FROM_RNA_POLYMERASE_II_PROMOTER_IN_RESPONSE_TO_ENDOPLASMIC_RETICULUM_STRESS	ADHD	-0.0178516	0.0161043	0.267646	120	0.206678	blood	PWAS	c5	0.267646	1	ATF6B,ATF6,HSPA5,TP53,CEBPB,DDIT3,CREB3L1
GOBP_POSITIVE_REGULATION_OF_TRANSCRIPTION_FROM_RNA_POLYMERASE_II_PROMOTER_IN_RESPONSE_TO_HYPOXIA	ADHD	-4.96E-05	0.00099886	0.960406	87	0.0750706	blood	PWAS	c5	0.960406	1	TP53,HIF1A,VEGFA
GOBP_POSITIVE_REGULATION_OF_TRANSCRIPTION_FROM_RNA_POLYMERASE_II_PROMOTER_IN_RESPONSE_TO_STRESS	ADHD	-7.63E-05	0.000997503	0.939038	157	0.0197664	blood	PWAS	c5	0.939038	1	ATF6B,ATF6,HSPA5,TP53,HIF1A,VEGFA,CEBPB,DDIT3,CREB3L1,MUC1
GOBP_POSITIVE_REGULATION_OF_TRANSCRIPTION_OF_NOTCH_RECEPTOR_TARGET	ADHD	-0.0350723	0.0393619	0.372917	14	0.799898	blood	PWAS	c5	0.372917	1	NOTCH1
GOBP_POSITIVE_REGULATION_OF_TRANSCRIPTION_REGULATORY_REGION_DNA_BINDING	ADHD	6.85E-06	0.000706428	0.992261	124		blood	PWAS	c5	0.992261	1	PARP1,IGF1,TGFB1,IFNG,PARK7,CTNNB1,KLF4,RB1
GOBP_POSITIVE_REGULATION_OF_TRANSFORMING_GROWTH_FACTOR_BETA_PRODUCTION	ADHD	-0.0240327	0.0184332	0.19231	78	0.321244	blood	PWAS	c5	0.19231	1	LUM,THBS1,CD200,FURIN,CX3CL1,SERPINF2,WNT11,LGALS9,CD46,XCL1,PTGS2,SMAD3
GOBP_POSITIVE_REGULATION_OF_TRANSLATION	ADHD	-4.78E-05	0.000997769	0.961775	125	0.161479	blood	PWAS	c5	0.961775	1	PLXNB2,PRR16,THBS1,RPS4X,PTK2B,IL6,CSDE1,FMR1,NGRN,CCL5,RPS6KB1,FXR1,SYNCRIP,HABP4,TNF,ITGA2,RBM3,VIM,DHX9,NPM1,KRT17,COA3,C1QBP,EIF5A2,CIRBP,ELAVL1,YBX1,NCK1,SH3BGRL,RHOA,PAIP1,TARBP2,EIF2AK4,PKM,ERBB2,NCK2,HNRNPD,EIF5A
GOBP_POSITIVE_REGULATION_OF_TRANSLATIONAL_INITIATION	ADHD	-0.0177395	0.02159	0.411273	56	0.460033	blood	PWAS	c5	0.411273	1	CCL5,RPS6KB1,HABP4,NCK1,TNF,SH3BGRL,EIF2AK4
GOBP_POSITIVE_REGULATION_OF_TRANSMEMBRANE_RECEPTOR_PROTEIN_SERINE_THREONINE_KINASE_SIGNALING_PATHWAY	ADHD	-7.96E-06	0.000277074	0.97708	666		blood	PWAS	c5	0.97708	1	KDR,ENG,CDH5,PARP1,NPNT,INHBC,INHBB,TGFBR3,NOTCH1,NEO1,THBS1,LEFTY2,BMP4,CSNK2B,NODAL,TGFB1,BMP2,GDF15,BMP15,SDCBP,CREBBP,GDF5,BMP7,GDF2,BMP8B,INHBA,BMP6,GPC3,CCN1,NOTCH2,SCUBE3,GDF11,TGFBR2,ADAM17,ACVR2A,ACVR2B,GDF10,CDKN2B,GDF3,MSTN,BMPR2,BMP3,ELAPOR2,GDF9,PELO,ILK,ACVR1B,ACVRL1,TGFB3,TGFB2,BMP10,TWSG1,HSP90AB1,GDF7,SMAD2,JAK2,SMAD4,GIPC1
GOBP_POSITIVE_REGULATION_OF_TRANSMEMBRANE_TRANSPORT	ADHD	-2.37E-05	0.000288352	0.93454	787		blood	PWAS	c5	0.93454	1	INSR,CXCL10,CXCL11,LHCGR,ADIPOQ,CXCL9,F2,SHANK3,SNCA,GSTO1,TREM2,ATP1B1,FGF19,PLCG1,ITLN1,TESC,CASQ1,CTSS,STIM1,CCL2,CA2,IFNG,IGF1,PPP3R1,CACNB4,ATP1B2,AKT2,CAPN3,LACRT,WNK3,FLNA,ATP1B3,PPP3R2,PTH,GPC3,IFNGR2,CX3CL1,GLRX,AGT,LRRC52,PKD2,IL13,GH1,NLGN3,GAL,GIP,KCNE5,SRI,ANK2,AMIGO1,EPHB2,C3,PDZK1,PRKCI,CHP1,ACTN2,BRAF,EDN3,PTPN11,RGS7,RAMP3,ANTKMT,CFTR,G6PD,NPPA,XCL1,ABL1,PLA2G1B,INS,AKT1,PLCG2,APPL1,DNM2,PDPK1,MAPK14,ACE2,EDN1,ARPP19
GOBP_POSITIVE_REGULATION_OF_TRANSMISSION_OF_NERVE_IMPULSE	ADHD	-0.0771352	0.0423251	0.0683873	23	0.948788	blood	PWAS	c5	0.0683873	1	CARTPT,ITGA2,TNR
GOBP_POSITIVE_REGULATION_OF_TRANSPORTER_ACTIVITY	ADHD	-1.88E-05	0.000353161	0.957633	544		blood	PWAS	c5	0.957633	1	ADIPOQ,SHANK3,GSTO1,TREM2,ATP1B1,TESC,CASQ1,CTSS,STIM1,CCL2,IFNG,PPP3R1,PARK7,CACNB4,ATP1B2,WNK3,ATP1B3,PPP3R2,IFNGR2,GLRX,LRRC52,PKD2,NLGN3,PON1,GAL,ANK2,AMIGO1,EPHB2,PDZK1,CHP1,ACTN2,ANTKMT,SYNGR3,CFTR,NPPA,PLCG2,DNM2,EDN1
GOBP_POSITIVE_REGULATION_OF_TRIGLYCERIDE_LIPASE_ACTIVITY	ADHD	5.35E-06	0.00070592	0.993954	176		blood	PWAS	c5	0.993954	1	PNLIP,APOA5,APOA1,NR1H2,APOA4,APOC2,APOH
GOBP_POSITIVE_REGULATION_OF_TRIGLYCERIDE_METABOLIC_PROCESS	ADHD	-4.02E-05	0.000997402	0.967832	134	0.845214	blood	PWAS	c5	0.967832	1	APOA5,PNPLA2,APOA1,NR1H2,APOA4,APOC2,CNEP1R1,LDLR
GOBP_POSITIVE_REGULATION_OF_TUMOR_NECROSIS_FACTOR_MEDIATED_SIGNALING_PATHWAY	ADHD	1.14E-05	0.000576976	0.98419	135		blood	PWAS	c5	0.98419	1	CPNE1,HSPA1B,HSPA1A,ADAM17,PRKN
GOBP_POSITIVE_REGULATION_OF_TUMOR_NECROSIS_FACTOR_SUPERFAMILY_CYTOKINE_PRODUCTION	ADHD	-6.17E-06	0.00024975	0.980302	803		blood	PWAS	c5	0.980302	1	SPON2,FCGR3A,CD36,TLR3,TLR2,TLR1,LBP,AGER,CD14,TIRAP,THBS1,IL12B,PF4,IL1A,PTPRJ,LILRA5,LILRA2,FADD,MMP8,MIF,WNT5A,LRRK2,SYK,HSPB1,TMEM106A,IL6,TLR4,CCL3,CCL19,IFNG,DDT,BCL10,CLU,LEP,HDAC2,ISL1,TNFRSF8,IL17A,APP,AZU1,STAT3,DHX9,RIPK2,EPHB2,ARHGEF2,HMGB1,NFATC4,SPHK2,CD86,PTPN11,CARD9,MAPKAPK2,IL17F,SPN,LGALS9,HAVCR2,IFNGR1,CLEC7A,OAS1,PLCG2,JAK2,BTK
GOBP_POSITIVE_REGULATION_OF_TYPE_I_INTERFERON_PRODUCTION	ADHD	-7.24E-06	0.000499569	0.98844	230		blood	PWAS	c5	0.98844	1	TLR3,TLR2,NMB,CD14,MMP12,SYK,TLR4,HSPD1,GAPDH,ISG15,PQBP1,DHX58,G3BP1,IRF1,DHX9,RIPK2,PTPN11,POLR3F,RAB2B,SETD2,STAT1,OAS1,PLCG2,IRF3
GOBP_POSITIVE_REGULATION_OF_TYROSINE_PHOSPHORYLATION_OF_STAT_PROTEIN	ADHD	-2.05E-05	0.000446542	0.96336	446		blood	PWAS	c5	0.96336	1	CSF1R,FGFR3,IL2,IL6R,IL12B,IGF1,TNFRSF1A,ERBB4,IL31RA,IL6,LYN,VEGFA,IFNG,KIT,IL6ST,CCL5,GHR,IL23R,OSM,LEP,HDAC2,CRLF1,ISL1,IL21,EPO,IL18,TNF,LIF,IL13,GH1,IL20,IL3,TNFRSF18,TNFSF18,IFNA2,FLT3,CNTF,CTF1,HSF1,IL15,IL24,IL4,PTK6,HPX,FYN,ARL2BP,CSF2,JAK2,TSLP,IFNL1
GOBP_POSITIVE_REGULATION_OF_T_CELL_CYTOKINE_PRODUCTION	ADHD	-3.71E-05	0.000705798	0.958043	194		blood	PWAS	c5	0.958043	1	IL1R1,IL18R1,B2M,CD55,IL6,IL1B,SLAMF1,TNFSF4,CD81,XCL1,IL4,PRKCZ,IL18
GOBP_POSITIVE_REGULATION_OF_T_CELL_DIFFERENTIATION_IN_THYMUS	ADHD	-0.0679572	0.049949	0.173662	14	0.354507	blood	PWAS	c5	0.173662	1	IL7R,IHH,SHH,IL2RG
GOBP_POSITIVE_REGULATION_OF_T_CELL_MEDIATED_CYTOTOXICITY	ADHD	-7.82E-05	0.000706115	0.911762	176		blood	PWAS	c5	0.911762	1	AZGP1,B2M,IL12B,FADD,IL12RB1,CD1A,IL23R,CD1D,PVR,NECTIN2,CYRIB,XCL1,STX7
GOBP_POSITIVE_REGULATION_OF_T_CELL_MEDIATED_IMMUNITY	ADHD	-4.97E-05	0.00049927	0.920632	311		blood	PWAS	c5	0.920632	1	IL1R1,IL18R1,AZGP1,B2M,IL12B,FADD,CD55,IL6,IL12RB1,IL1B,CD1A,IL23R,IL18,CD1D,PVR,SLAMF1,TNFSF4,CD81,NECTIN2,CYRIB,XCL1,IL4,PRKCZ,STX7,HSPD1
GOBP_POSITIVE_REGULATION_OF_T_CELL_MIGRATION	ADHD	-5.58E-05	0.00049944	0.91098	293		blood	PWAS	c5	0.91098	1	CXCL10,ADAM10,CXCL13,CXCL12,S100A7,FADD,WNT5A,CCL21,CCL5,TNFSF14,ABL2,CCL20,AIF1,APP,TNFRSF14,ADAM17,CD99L2,CCL27,RHOA,SPN,XCL1,ABL1,XCL2
GOBP_POSITIVE_REGULATION_OF_T_CELL_PROLIFERATION	ADHD	-6.01E-06	0.000288367	0.983381	681		blood	PWAS	c5	0.983381	1	PDCD1LG2,CD209,IL27RA,KITLG,ICOSLG,IL2,EBI3,AGER,IL12B,CD3E,FADD,SYK,IGF2,IL6,IL12RB1,IL1B,CCL19,IGF1,CD274,IL6ST,CCL5,VCAM1,TNFSF13B,TFRC,TNFRSF13C,IL23R,LEP,EPO,IL21,ZAP70,STAT5B,PNP,CD55,IL18,AIF1,TGFBR2,SHH,CD1D,CD70,RIPK2,ZP4,CD46,SLAMF1,LILRB2,HHLA2,TNFSF4,IL2RA,CD81,HMGB1,CD86,RPS3,IL15,TYK2,NCK1,LGALS9,DHPS,ANXA1,CD40LG,HAVCR2,IL1A,XCL1,CD80,IL4,TNFSF9,JAK2,EFNB1,NCK2,PRKCQ
GOBP_POSITIVE_REGULATION_OF_T_CELL_RECEPTOR_SIGNALING_PATHWAY	ADHD	0.0589914	0.0326545	0.0708356	18	0.0633052	blood	PWAS	c5	0.0708356	1	TRAT1,BCL10,RPS3,LCK,CD81,CD226,NECTIN2
GOBP_POSITIVE_REGULATION_OF_T_CELL_TOLERANCE_INDUCTION	ADHD	-4.90E-05	0.000705867	0.944636	184		blood	PWAS	c5	0.944636	1	IDO1,LILRB4,ITCH,CD3E,TGFBR2,LILRB2
GOBP_POSITIVE_REGULATION_OF_T_HELPER_1_CELL_DIFFERENTIATION	ADHD	-0.0170207	0.0288861	0.555705	44	0.509715	blood	PWAS	c5	0.555705	1	CCL19,RIPK2,ANXA1,CD80
GOBP_POSITIVE_REGULATION_OF_T_HELPER_1_TYPE_IMMUNE_RESPONSE	ADHD	-1.49E-05	0.000576374	0.979325	259		blood	PWAS	c5	0.979325	1	IL1R1,IL27RA,IL18R1,IL12B,NLRP10,IL12RB1,IL1B,IL23R,RIPK2,SLAMF1,XCL1,IL18
GOBP_POSITIVE_REGULATION_OF_T_HELPER_CELL_DIFFERENTIATION	ADHD	-3.94E-05	0.000998214	0.968524	117	0.144761	blood	PWAS	c5	0.968524	1	IL12B,IL12RB1,NFKBID,CCL19,IL23R,RIPK2,TNFSF4,MYB,CD86,ANXA1,CD80,PRKCZ,IL18
GOBP_POSITIVE_REGULATION_OF_UBIQUITIN_DEPENDENT_PROTEIN_CATABOLIC_PROCESS	ADHD	0.00958704	0.0161678	0.553201	96	0.444902	blood	PWAS	c5	0.553201	1	GABARAP,EGF,PTK2B,LRRK2,PLK1,CHFR,STUB1,PSMD10,BAG2,TRIB2,CLU,PTK2,SIRT2,HSPA1B,HSPA1A,CAV3,AURKA,MAPK9,AXIN2,CEBPA,SMURF1,PRKN,CSNK1D,KEAP1,MDM2,AKT1,PTEN,SUMO2,DNAJB2,UBQLN2,RAD23A,SGTA
GOBP_POSITIVE_REGULATION_OF_UBIQUITIN_PROTEIN_TRANSFERASE_ACTIVITY	ADHD	9.46E-05	0.000998892	0.924553	77	0.911339	blood	PWAS	c5	0.924553	1	DCUN1D5,DCUN1D1,PLK1,DCUN1D2,UBE2C,ARRDC3,PTEN,SKP1,UBE2N,STUB1,DCUN1D3,UBE2L3,PIN1,UBE2S
GOBP_POSITIVE_REGULATION_OF_UNSATURATED_FATTY_ACID_BIOSYNTHETIC_PROCESS	ADHD	0.0208776	0.0322444	0.517322	20	0.400871	blood	PWAS	c5	0.517322	1	IL1B,CD74,ANXA1,PTGS2
GOBP_POSITIVE_REGULATION_OF_VACUOLE_ORGANIZATION	ADHD	4.73E-05	0.00070606	0.946564	169		blood	PWAS	c5	0.946564	1	SNX4,ANXA2,ELAPOR1,GRN,SNX7,SH3GLB1,BECN1,RALB,PIP4K2A,PIP4K2B
GOBP_POSITIVE_REGULATION_OF_VASCULAR_ASSOCIATED_SMOOTH_MUSCLE_CELL_DIFFERENTIATION	ADHD	-1.54E-06	0.000706624	0.998264	94		blood	PWAS	c5	0.998264	1	ENG,KIT
GOBP_POSITIVE_REGULATION_OF_VASCULAR_ASSOCIATED_SMOOTH_MUSCLE_CELL_MIGRATION	ADHD	-0.0601819	0.0409068	0.141238	26	0.199994	blood	PWAS	c5	0.141238	1	IGFBP5,AGT,PDGFB,ADAMTS1,DDR2
GOBP_POSITIVE_REGULATION_OF_VASCULAR_ASSOCIATED_SMOOTH_MUSCLE_CELL_PROLIFERATION	ADHD	1.73E-05	0.000997564	0.986173	162	0.640124	blood	PWAS	c5	0.986173	1	FGF2,MMP9,IGF1,FRS2,HPGD,GJA1,SRC,MMP2,IGFBP5,AGT,FOXJ2,JUN,JAK2,DDR2,PDGFB,GNAI3,TNF,ERN1,LDLRAP1,IL10,ADAMTS1,EDN1
GOBP_POSITIVE_REGULATION_OF_VASCULAR_ENDOTHELIAL_CELL_PROLIFERATION	ADHD	3.61E-06	0.00099789	0.997111	158	0.7232	blood	PWAS	c5	0.997111	1	FGF2,PLCG1,IGF2,FGFR1,GHRL,APLN,PROK1,STAT3,ADAM17,HMGB1,MDK,PDPK1
GOBP_POSITIVE_REGULATION_OF_VASCULAR_ENDOTHELIAL_GROWTH_FACTOR_PRODUCTION	ADHD	1.94E-05	0.000706148	0.978051	177		blood	PWAS	c5	0.978051	1	FLT4,C5,HPSE,IL1A,IL6,NODAL,TGFB1,HIF1A,IL1B,IL6ST,ISL1,CXCL17,C3,SULF2,PTGS2
GOBP_POSITIVE_REGULATION_OF_VASCULAR_ENDOTHELIAL_GROWTH_FACTOR_RECEPTOR_SIGNALING_PATHWAY	ADHD	-1.29E-05	0.000377598	0.972847	290		blood	PWAS	c5	0.972847	1	VTN,HIF1A,IL1B,PRKCB,ITGA5,GRB10,FGF18,FGF10
GOBP_POSITIVE_REGULATION_OF_VASCULAR_PERMEABILITY	ADHD	-4.55E-05	0.000998125	0.963647	129	0.110857	blood	PWAS	c5	0.963647	1	FGFBP3,TGFB1,VEGFA,ANGPT1,APOE,BMP6,PDE2A,TJP1,PTP4A3,PDE3A
GOBP_POSITIVE_REGULATION_OF_VASCULATURE_DEVELOPMENT	ADHD	1.02E-05	0.000168878	0.951937	1723		blood	PWAS	c5	0.951937	1	KDR,TIE1,FGF2,TEK,ENG,CDH5,TLR3,C5,CAMP,ERAP1,CELA1,HSPB6,ECM1,CTSH,HYAL1,SEMA5A,VEGFD,GREM1,VEGFC,THBS1,PLCG1,DDAH1,IL1A,GHRL,NRP1,F3,CXCL8,WNT5A,PTK2B,HSPB1,SPHK1,RLN2,NODAL,GDF2,EPHA1,STIM1,PAK4,IL1B,CCL11,VEGFA,FLT1,HGF,GRN,SMAD1,HMOX1,BMPER,FGF18,DLL1,CHI3L1,SMOC2,ISL1,ANGPTL3,PGF,PRKCA,PDCD6,ANGPT2,ADM,FGF1,HMGA2,ADM2,TGFBR2,IL10,KLF4,HIF1A,JUP,PRKCB,AGGF1,STAT3,TNFSF12,ANXA3,ITGA5,FOXC2,SFRP2,TJP1,RRAS,SERPINE1,RHOB,ANGPTL4,C3,CMA1,MDK,PKM,ABL1,ADAM12,ACVRL1,HK2,ANGPT4,MYDGF,PDPK1,VEGFB
GOBP_POSITIVE_REGULATION_OF_VASCULOGENESIS	ADHD	-6.97E-06	0.000998802	0.994429	62	0.972139	blood	PWAS	c5	0.994429	1	KDR,ADM,HIF1AN,RRAS
GOBP_POSITIVE_REGULATION_OF_VASOCONSTRICTION	ADHD	-6.00E-05	0.000997893	0.952019	109	0.631477	blood	PWAS	c5	0.952019	1	ACE,FGG,FGB,CD38,TBXAS1,RHOA,ABL1,PTGS2,HTR2A
GOBP_POSITIVE_REGULATION_OF_VESICLE_FUSION	ADHD	4.42E-05	0.00099795	0.96466	109	0.356717	blood	PWAS	c5	0.96466	1	SNCA,ANXA2,SYT9,AKT2,DOC2B,ANXA1
GOBP_POSITIVE_REGULATION_OF_VIRAL_LIFE_CYCLE	ADHD	9.77E-06	0.000407882	0.980896	291		blood	PWAS	c5	0.980896	1	CD209,SMPD1,AXL,LGALS1,FMR1,TYRO3,KPNA2,FURIN,CLEC4G,HMGB1,P4HB,VPS4A,CD74,LGALS9,CD4,KPNA6,TSG101
GOBP_POSITIVE_REGULATION_OF_VIRAL_PROCESS	ADHD	8.69E-06	0.000353245	0.980376	394		blood	PWAS	c5	0.980376	1	PPID,CD209,SMPD1,NOTCH1,PPIH,AXL,FKBP6,LGALS1,FMR1,TYRO3,CCL5,KPNA2,CD74,FURIN,CLEC4G,DHX9,ATG5,STOM,HMGB1,P4HB,VPS4A,STAU1,PPARA,TARBP2,LGALS9,CD4,PPIE,KPNA6,TSG101,NR5A2,VAPB,PPIA,RAD23A
GOBP_POSITIVE_REGULATION_OF_VOLTAGE_GATED_POTASSIUM_CHANNEL_ACTIVITY	ADHD	-1.94E-05	0.00070649	0.978057	132		blood	PWAS	c5	0.978057	1	TREM2,LRRC52,AMIGO1,NPPA
GOBP_POSITIVE_REGULATION_OF_WNT_SIGNALING_PATHWAY	ADHD	2.12E-05	0.000407642	0.958479	504		blood	PWAS	c5	0.958479	1	FGF2,TLR2,RSPO3,DKK2,CCN4,DKK1,SEMA5A,PTK7,EGF,WNT5A,LRRK2,TMEM9,COL1A1,DIXDC1,TGFB1,BMP2,CSNK1G2,PLEKHA4,SFRP4,RSPO2,GPC5,SRC,WNT3A,BAMBI,GPC3,GSKIP,SFRP1,RSPO1,UBE2B,TNKS,FGFR2,JUP,EGFR,RSPO4,SMURF2,SFRP2,SPIN1,EDA,CDH3,LGR5,SMAD3,PIN1,LGR4,RNF146,ILK,CSNK1D,SULF2,SHH,CSNK2A1,TNFAIP3,ABL1,USP8,FGF10
GOBP_POSITIVE_REGULATION_OF_WOUND_HEALING	ADHD	-1.09E-05	0.000235478	0.963015	810		blood	PWAS	c5	0.963015	1	REG3G,CD36,HPSE,F2,REG3A,CCN4,VTN,HRG,THBS1,F3,HRAS,PLG,SMOC2,CPB2,PLAU,F7,PTK2,PLAT,HBEGF,SERPINF2,FOXC2,INSL3,SERPINE1,APOH,ANXA1,CLEC7A,DDR2
GOBP_POSITIVE_THYMIC_T_CELL_SELECTION	ADHD	-0.0386195	0.0262767	0.141636	39	0.649032	blood	PWAS	c5	0.141636	1	CD3E,ZAP70,PTPN2,CD74,SHH,CD3G
GOBP_POSITIVE_T_CELL_SELECTION	ADHD	-2.65E-05	0.000315904	0.933091	502		blood	PWAS	c5	0.933091	1	IL6R,LOXL3,IL12B,CTSL,IL6,IL12RB1,LY9,IL23R,CD3E,ZAP70,SLAMF6,STAT6,STAT3,IRF4,PTPN2,TNFSF18,CD74,BATF,BRAF,SPN,SHH,CD3G
GOBP_POSTREPLICATION_REPAIR	ADHD	-4.62E-05	0.000998742	0.963134	72	0.645441	blood	PWAS	c5	0.963134	1	PCLAF,POLI,UBE2B,POLE2,UBE2A,MSH2,POLH,PCNA,UBE2N,UBE2V1,UBE2V2
GOBP_POSTSYNAPSE_ASSEMBLY	ADHD	-2.07E-05	0.000301215	0.945188	658		blood	PWAS	c5	0.945188	1	IL1RAP,SHANK3,LRP4,CBLN1,NRXN1,SLITRK3,PTPRD,NPTX1,NTRK3,WNT5A,NLGN4X,GRID2,LRRTM2,NLGN3,NLGN2,NLGN1,EPHB2,NRXN2,CDH2,LRRC4B,WNT7A,PTEN,GAP43
GOBP_POSTSYNAPSE_ORGANIZATION	ADHD	-1.53E-05	0.000208321	0.941552	1145		blood	PWAS	c5	0.941552	1	EPHA4,INSR,IL1RAP,FCGR2B,SHANK3,LRP4,CBLN1,ADAM10,NRCAM,NRXN1,NEFL,SLITRK3,TREM2,HOMER1,PTPRD,IGF1R,NPTX1,CHRDL1,EGLN1,NRP1,NTRK3,CRKL,WNT5A,LRRK2,LGMN,NRP2,ITPKA,GHRL,NLGN4X,GRID2,LRRC4B,LRP8,DBNL,EEF2K,APOE,PAK3,CRIPT,LRRTM2,PRNP,EPHB3,STAU2,NLGN3,ARF1,MUSK,GDNF,NEDD9,EPHB1,NLGN1,NLGN2,ARF4,EPHA7,ARF6,LILRB2,EPHB2,NRXN2,CDH2,NEFH,INA,FRRS1L,CFL1,UBE3A,MESD,WNT7A,TMEM108,INS,PTEN,ACTN1,CDC42,FYN,CAMK2B,PRMT3,OPHN1,DLG4,HSPA8,GAP43
GOBP_POSTSYNAPTIC_CYTOSKELETON_ORGANIZATION	ADHD	5.97E-06	0.000706461	0.993257	101		blood	PWAS	c5	0.993257	1	NEFL,DBNL,NEFH,INA
GOBP_POSTSYNAPTIC_DENSITY_PROTEIN_95_CLUSTERING	ADHD	-4.64E-05	0.000705578	0.947573	236		blood	PWAS	c5	0.947573	1	NRXN1,CRIPT,NLGN2,NLGN1,NRXN2,CDH2
GOBP_POSTSYNAPTIC_MEMBRANE_ASSEMBLY	ADHD	-2.38E-06	0.000576411	0.9967	285		blood	PWAS	c5	0.9967	1	LRP4,NRXN1,NLGN4X,NLGN3,NLGN2,NLGN1,EPHB2,NRXN2,CDH2
GOBP_POSTSYNAPTIC_MEMBRANE_ORGANIZATION	ADHD	-1.57E-05	0.000499271	0.97484	336		blood	PWAS	c5	0.97484	1	SHANK3,LRP4,NRXN1,CHRDL1,CRKL,NLGN4X,APOE,CRIPT,NLGN3,NLGN2,MUSK,GDNF,NLGN1,EPHB2,NRXN2,CDH2,FRRS1L,MESD,DLG4
GOBP_POSTSYNAPTIC_MODULATION_OF_CHEMICAL_SYNAPTIC_TRANSMISSION	ADHD	0.0207713	0.0247752	0.401811	56	0.49954	blood	PWAS	c5	0.401811	1	EGLN1,PPP3R1,GHRL,NRGN,USP8,CDH1,PLCB1,EIF4E
GOBP_POSTSYNAPTIC_NEUROTRANSMITTER_RECEPTOR_INTERNALIZATION	ADHD	-0.0198173	0.0403151	0.623031	21	0.0647165	blood	PWAS	c5	0.623031	1	EFNB2,PPP3R1,CALY,ATAD1,OPHN1,AP2A2
GOBP_POSTSYNAPTIC_SPECIALIZATION_ASSEMBLY	ADHD	-2.32E-05	0.000315927	0.941389	572		blood	PWAS	c5	0.941389	1	IL1RAP,SHANK3,CBLN1,NRXN1,SLITRK3,PTPRD,NPTX1,NTRK3,GRID2,LRRTM2,NLGN2,NRXN2,LRRC4B,PTEN,GAP43
GOBP_POSTSYNAPTIC_SPECIALIZATION_ORGANIZATION	ADHD	-1.84E-05	0.000288421	0.949226	610		blood	PWAS	c5	0.949226	1	IL1RAP,SHANK3,CBLN1,NRXN1,SLITRK3,PTPRD,NPTX1,NTRK3,GRID2,LRRC4B,CRIPT,LRRTM2,NLGN2,NLGN1,ARF6,LILRB2,NRXN2,CDH2,TMEM108,PTEN,OPHN1,DLG4,GAP43
GOBP_POST_CHAPERONIN_TUBULIN_FOLDING_PATHWAY	ADHD	2.69E-05	0.000706282	0.969649	120		blood	PWAS	c5	0.969649	1	TBCA,TBCE
GOBP_POST_EMBRYONIC_ANIMAL_MORPHOGENESIS	ADHD	-1.74E-05	0.000706297	0.980333	99		blood	PWAS	c5	0.980333	1	KDR,DSCAM,MFAP2,EFEMP1,HMGN1,BCL2L11
GOBP_POST_EMBRYONIC_DEVELOPMENT	ADHD	-2.24E-05	0.000353024	0.949407	604		blood	PWAS	c5	0.949407	1	KDR,APOB,CELA1,SEMA3C,DSCAM,CHST11,ASL,ALDH5A1,BPNT2,BMP4,IGF2R,MECP2,ACADM,MFAP2,SCUBE1,VEGFA,ERCC1,EFEMP1,RAB3A,HMGN1,KLF4,FGFR2,PLEKHA1,BCL2L11,ACVR2B,PRDM1,ABL1,TBCE,SMAD2,JAK2,ASH1L
GOBP_POST_GOLGI_VESICLE_MEDIATED_TRANSPORT	ADHD	-0.0157005	0.0167609	0.348895	107	0.845369	blood	PWAS	c5	0.348895	1	STXBP6,NSF,SORCS1,RAB14,AMN,COMMD1,RAB26,VAMP3,VAMP2,ARL3,SORT1,RABIF,PKDCC,KIF16B,AP4M1,VTI1B,VTI1A,LAMP1,RNF215,RAB31,AP1G2,KRT18,CSK,DNM2,GGA1,GGA3
GOBP_POST_TRANSLATIONAL_PROTEIN_MODIFICATION	ADHD	0.0292375	0.0153998	0.0576221	104	0.840471	blood	PWAS	c5	0.0576221	1	FOLH1,UBE2M,SIRT2,PRKCA,UBE2B,PRKCB,AURKB,SUMF1,ATG5,UBE2F,PKN1,P3H1,PPIB,LCMT1,ATG7,TTL,JAK2
GOBP_POTASSIUM_ION_HOMEOSTASIS	ADHD	-4.50E-05	0.000705915	0.949119	207		blood	PWAS	c5	0.949119	1	UMOD,ATP1B1,ATP4B,ATP1B2,ATP1B3
GOBP_POTASSIUM_ION_TRANSPORT	ADHD	-4.00E-05	0.00057633	0.944607	297		blood	PWAS	c5	0.944607	1	TREM2,KCNA10,ATP1B1,NSF,KCNMB3,PTK2B,ATP4B,ATP1B2,KCNIP3,WNK3,FLNA,KCNIP1,ATP1B3,TMEM38B,CAV3,PRNP,CASQ2,LRRC52,DPP10,PKD2,HCN1,VAMP2,RGS4,GAL,KCNE3,NETO1,KCNN1,FHL1,GCK,KCNG4,VPS4B,KCNE5,CDKN1B,ANK2,SNAP25,AMIGO1,ATP1B4,CHP1,ACTN2,YWHAE,EDN3,KCNIP4,CD63,NETO2,RGS7,BIN1,GRP,NPPA,KCNAB2,KEL,CCDC51,DNM2,KCNF1,HTR2A,CAB39,VIP
GOBP_PRESYNAPSE_ORGANIZATION	ADHD	-3.18E-05	0.000301161	0.916008	708		blood	PWAS	c5	0.916008	1	IL1RAP,LRP4,CBLN1,SNCA,SLITRK3,DKK1,PTPRD,SLITRK6,SLITRK5,MDGA1,NTRK3,WNT5A,EFNB2,SNAPIN,SDCBP,NLGN4X,WNT3A,CNTN5,LRRC4B,LRFN5,LRRTM3,APP,NLGN3,NLGN2,IL1RAPL2,NLGN1,ARF6,CLSTN3,SLITRK1,GPC6,WNT7A,GPC4,SLITRK4,PTEN
GOBP_PRESYNAPTIC_ACTIVE_ZONE_ORGANIZATION	ADHD	0.0223228	0.0306701	0.466714	41	0.00855835	blood	PWAS	c5	0.545331752	1	CAST,RAB3A
GOBP_PRESYNAPTIC_MEMBRANE_ORGANIZATION	ADHD	4.55E-05	0.000576761	0.937118	171		blood	PWAS	c5	0.937118	1	LRP4,CNTN2,PTPRD,NLGN4X,NLGN3,NLGN2,NLGN1,PTEN
GOBP_PRESYNAPTIC_MODULATION_OF_CHEMICAL_SYNAPTIC_TRANSMISSION	ADHD	-0.00818127	0.0207097	0.69281	82	0.538895	blood	PWAS	c5	0.69281	1	NOG,CACNB4,RAB26,PRKCG,PRKCB,SYT4
GOBP_PRIMARY_ALCOHOL_METABOLIC_PROCESS	ADHD	-1.68E-05	0.000277134	0.951575	627		blood	PWAS	c5	0.951575	1	ADH7,ADH1C,CEL,NAAA,ADH5,ADH6,ADH4,ADH1A,AKR1C3,PNLIP,H6PD,AKR1A1,PNPLA2,ALDH2,AKR1C4,IGF1,CYP3A4,BMP2,SULT2A1,RBP4,THTPA,SULT1B1,PARK7,DHRS9,SULT1A3,AKR7A2,DKK3,BMP6,AKR1B10,ALDH3B1,TPK1,PECR,AKR1C1,RDH16,SULT1E1,ALDH1A1,HAO1,ALDH1A3,ADH1B,ACP3,AKR1B1,GPD1
GOBP_PRIMARY_MIRNA_PROCESSING	ADHD	-0.0445075	0.047672	0.350501	16	0.414286	blood	PWAS	c5	0.350501	1	SMAD1,IL6,STAT3,SMAD2,SMAD3,HNRNPA2B1
GOBP_PRODUCTION_OF_MOLECULAR_MEDIATOR_INVOLVED_IN_INFLAMMATORY_RESPONSE	ADHD	-3.93E-06	0.000288348	0.989125	661		blood	PWAS	c5	0.989125	1	SNX4,CD36,F2,LBP,TREM2,SLAMF8,IL17RA,IL1R2,PSG9,SYK,LILRB4,IL6,TLR4,SIRPA,GRN,PLD3,RPS19,LEP,SPINK7,PLA2G10,TNF,VAMP3,IL17A,IL17D,PDCD4,HIF1A,VAMP2,STAT3,CHIA,IL17RC,APOD,SERPINE1,LYN,EPHB2,VAMP8,NCF1,PPARA,IL17B,CARD9,IL17F,INS,KPNA6,VAMP7,CLEC7A,APPL1,BTK,MAPK14
GOBP_PRODUCTION_OF_MOLECULAR_MEDIATOR_OF_IMMUNE_RESPONSE	ADHD	-5.95E-06	0.000242209	0.980407	1107		blood	PWAS	c5	0.980407	1	SPON2,IL1R1,CD36,IL27RA,TLR3,DNAJB9,IL2,FCGR2B,FCRL3,IL18R1,IL21,TNFRSF1B,TRIL,SEMA7A,LILRB1,B2M,CLC,AXL,MIF,WNT5A,CD55,SYK,LILRB4,APOA2,CD96,RNF8,IL6,TLR4,TGFB1,HSPD1,STX4,IL1B,RBP4,TREM1,APOA1,ARG1,KIT,ELANE,KIR2DL4,TFRC,BCL10,HMOX1,EXOSC3,GPI,CR1,CD160,ANGPT1,SWAP70,TNFRSF4,SPHK2,ACP5,SLAMF1,KMT5C,SPINK5,IL18,TNF,STAT6,VAMP3,IL17A,IL10,TNFRSF14,IL13,IFNB1,PRG2,ZPBP2,KLK5,SCIMP,THOC1,SAMHD1,BCL6,RAET1G,PAXIP1,IFNA2,HK1,RIPK2,UBE2J1,ATG5,YY1,PKN1,XRCC4,PLCG2,CD74,LGALS4,EPHB2,TNFSF4,IL5,CD81,BATF,ERCC1,TGFB3,CD86,CAMK4,CD40LG,CARD9,MAPKAPK2,MSH2,IL17F,PMS2,CD226,KLK7,NHEJ1,XCL1,BST2,IL4,CD244,TGFB2,PRKCZ,CLEC7A,HPX,KLK3,BTK
GOBP_PROGESTERONE_BIOSYNTHETIC_PROCESS	ADHD	-0.0458161	0.0392374	0.242942	21	0.550918	blood	PWAS	c5	0.242942	1	LHB,ADM,FSHB
GOBP_PROGESTERONE_METABOLIC_PROCESS	ADHD	-7.25E-05	0.000706403	0.918211	107		blood	PWAS	c5	0.918211	1	AKR1C3,AKR1C4,LHB,DHRS9,STAT5B,ADM,AKR1C1,FSHB,AFP
GOBP_PROGRAMMED_CELL_DEATH_INVOLVED_IN_CELL_DEVELOPMENT	ADHD	-3.02E-05	0.000576642	0.95826	252		blood	PWAS	c5	0.95826	1	FGF2,FASLG,UNC5C,KITLG,IL1A,IL1B,KIT,UBE2B,BCL2L1,SOD1,CNTF,NTRK1
GOBP_PROGRAMMED_CELL_DEATH_IN_RESPONSE_TO_REACTIVE_OXYGEN_SPECIES	ADHD	-0.0217682	0.0199873	0.276109	63	0.72798	blood	PWAS	c5	0.276109	1	MET,HGF,PARK7,PAWR,ABL1,FOXO3,DDR2
GOBP_PROGRAMMED_NECROTIC_CELL_DEATH	ADHD	-4.28E-05	0.000407918	0.916348	319		blood	PWAS	c5	0.916348	1	TLR3,FASLG,PARP1,FAS,BIRC2,FADD,TP53,PYGL,ADPRS,CASP8,MUTYH,AIFM1,ASAH1,ARHGEF2,TNF,BIRC3,CFLAR,IRF3,PPIF
GOBP_PROLINE_METABOLIC_PROCESS	ADHD	-0.0411131	0.0393101	0.295623	21	0.152167	blood	PWAS	c5	0.295623	1	PYCR1,DAO,PYCR2
GOBP_PROSTAGLANDIN_TRANSPORT	ADHD	0.0349353	0.0254273	0.169463	42	0.867769	blood	PWAS	c5	0.169463	1	IL1A,MIF,IL1B,LEP,OXT,TNFSF11,PLA2G10,MAP2K6,PTGS2,EDN1
GOBP_PROSTANOID_BIOSYNTHETIC_PROCESS	ADHD	1.73E-06	0.000706214	0.998041	159		blood	PWAS	c5	0.998041	1	HPGDS,AKR1C3,MIF,CBR1,IL1B,PTGES3,PLA2G10,TBXAS1,EDN2,PTGES2,CD74,ANXA1,PTGDS,PTGS2,EDN1,FABP5
GOBP_PROSTANOID_METABOLIC_PROCESS	ADHD	-6.84E-06	0.00031598	0.982739	423		blood	PWAS	c5	0.982739	1	HPGDS,GSTM1,PTGR1,AKR1C3,AKR1C4,MIF,CBR1,GSTA1,HPGD,IL1B,PTGES3,PLA2G10,TNFRSF1A,PTGR2,AKR1C1,TBXAS1,EDN2,PTGES2,CD74,ANXA1,AKR1B1,PTGDS,GSTP1,PTGS2,EDN1,FABP5
GOBP_PROSTATE_GLAND_DEVELOPMENT	ADHD	5.49E-06	0.000446405	0.990187	462		blood	PWAS	c5	0.990187	1	PSAPL1,TNC,NOTCH1,NOG,WNT5A,CRIP1,BMP4,PSAP,FRS2,MMP2,CTNNB1,BMP7,SFRP1,FGFR2,SHH,UBE3A,CDKN1B,FKBP4,SERPINB5,PRLR,SERPINF1,ANXA1,PTEN,FGF10,ALOX15B
GOBP_PROSTATE_GLAND_GROWTH	ADHD	-0.000138112	0.000998495	0.889987	88	0.664267	blood	PWAS	c5	0.889987	1	PSAPL1,PSAP,FGFR2,PRLR,UBE3A,SHH,PTEN
GOBP_PROSTATE_GLAND_MORPHOGENESIS	ADHD	2.24E-05	0.00070506	0.974705	300		blood	PWAS	c5	0.974705	1	TNC,NOTCH1,NOG,WNT5A,CRIP1,MMP2,BMP4,FRS2,BMP7,SFRP1,FGFR2,SERPINB5,SHH,FGF10
GOBP_PROSTATIC_BUD_FORMATION	ADHD	-0.0198373	0.018737	0.289724	89	0.822637	blood	PWAS	c5	0.289724	1	NOG,WNT5A,BMP4,BMP7,SHH,FGF10
GOBP_PROTEIN_ACETYLATION	ADHD	1.52E-06	0.000353222	0.996567	457		blood	PWAS	c5	0.996567	1	SNCA,ING4,CPA4,CAMK1,SPHK1,SGF29,MECP2,PAXIP1,CREBBP,PARK7,HDAC2,ISL1,LACRT,SPHK2,TAF10,LIF,HAT1,POR,YEATS4,APBB1,MUC1,IRF4,CHEK1,ATG5,POLE3,NAP1L2,BRPF1,WDR5,CTCF,PPARGC1A,SNAI2,HINT2,WBP2,BRD1,SET,NAA10,ARRB1,CDY1,SMAD4,MAPT,CTBP1
GOBP_PROTEIN_ACTIVATION_CASCADE	ADHD	-1.67E-05	0.000446924	0.970162	201		blood	PWAS	c5	0.970162	1	F13B,KLKB1,FGG,PRCP,GP1BA,F8,FBLN1,FGB,FN1,GP5,APOH,FLNA,SERPINC1
GOBP_PROTEIN_ACYLATION	ADHD	4.45E-06	0.000353222	0.989955	455		blood	PWAS	c5	0.989955	1	SNCA,ING4,CPA4,CAMK1,SPHK1,SGF29,MECP2,PAXIP1,CREBBP,PARK7,NMT1,GLUL,HDAC2,ISL1,LACRT,DLD,SPHK2,TAF10,LIF,HAT1,POR,YEATS4,APBB1,MUC1,IRF4,CHEK1,ATG5,POLE3,NAP1L2,BRPF1,WDR5,CTCF,PPARGC1A,SNAI2,HINT2,WBP2,BRD1,SET,ZDHHC14,NAA10,NMT2,ARRB1,CDY1,SMAD4,MAPT,CTBP1
GOBP_PROTEIN_ADP_RIBOSYLATION	ADHD	-4.00E-05	0.000576361	0.944657	247		blood	PWAS	c5	0.944657	1	ART3,PARP1,ART4,IFNG,WARS1,SIRT2,SIRT3,PNKP,TNKS,TINF2,ARF4,PARP16,SIRT5,PARP11,XRCC1
GOBP_PROTEIN_AUTOPHOSPHORYLATION	ADHD	7.27E-06	0.000229137	0.974706	1200		blood	PWAS	c5	0.974706	1	KDR,CSF1R,FLT4,EPHA4,TEK,ENG,ACE,INSR,FGFR3,ADIPOQ,PDGFRA,PDGFRB,MAPKAPK5,HTATIP2,CAMK2A,NTRK2,IGF1R,GPNMB,MRE11,GREM1,VEGFC,MAPK3,PTK2B,LRRK2,EPHB4,SYK,ERBB4,PIM1,EPHA1,KIT,VEGFA,TYRO3,DAPK1,FLT1,SRC,FGFR1,PRKCG,FGFR4,PDGFD,MAP2K2,DAPK2,EEF2K,PTK2,ZAP70,CAMK2D,FYN,CAMK2B,MAP3K3,WNK3,MAP4K1,CLK2,FER,ULK3,AURKA,EPHB3,FGFR2,EGFR,MUSK,ALK,AURKB,HCK,EPHB1,JUN,STK16,PDGFC,FLT3,TOM1L1,MARK3,AKT1,EIF2S1,EPHA7,FGR,LCK,PRLR,DDR2,PDGFB,CHP1,ERN1,MAPKAPK2,INSRR,CAMK4,ACVR1B,EIF2AK4,CHEK2,NTRK1,RAP2A,PDGFA,MOB1B,ABL1,ERBB2,TSSK2,VRK1,PRKACA,INS,PTK6,BMX,LYN,JAK2,CSK,STK17B,DDR1,MAPKAPK3,PDPK1,BTK,STK24
GOBP_PROTEIN_AUTOPROCESSING	ADHD	-1.15E-05	0.000446557	0.979407	342		blood	PWAS	c5	0.979407	1	PARP1,PCSK1,CTSE,PCSK9,HJV,CTSL,FXN,CAPN2,KLK6,MYRF,PCSK2,IHH,SHH,DHH,HTRA2
GOBP_PROTEIN_AUTOUBIQUITINATION	ADHD	-0.00152695	0.018639	0.934708	65	0.133377	blood	PWAS	c5	0.934708	1	LRRK2,UBE2D2,RNF8,UBE2D3,STUB1,ITCH,RAD51,UBE2B,UBE2T,RAG1,UBE2A,DTX3L,RNF122,BARD1,PRKN,RNF13,CUL3,RNF146,UBE3A,MDM2,RNF41,CBL
GOBP_PROTEIN_CATABOLIC_PROCESS_IN_THE_VACUOLE	ADHD	3.27E-06	0.00099926	0.997387	54	0.690419	blood	PWAS	c5	0.997387	1	DPP7,TPP1,CPA2,RNF128,TMEM106B,LRP1,CD81,LRP2,LDLR
GOBP_PROTEIN_COMPLEX_OLIGOMERIZATION	ADHD	-1.98E-05	0.000353065	0.95517	637		blood	PWAS	c5	0.95517	1	UGDH,COMP,RRM1,CRYZ,DEFA5,SHMT1,SNCA,SCARA5,HOMER1,KCNA10,B2M,PRND,MIF,STOML2,TP53,ITLN1,G3BP2,SHMT2,THG1L,RRM2,BCL10,TMEM70,NLRP1,ISG15,KRT1,C9,HSCB,PRNP,PKD2,HCN1,TK1,SAMHD1,EVL,KCTD5,KCNG4,PXDN,JMJD6,ALAD,CD74,GNMT,CUTC,AQP4,EHD4,CARD9,SPAST,HSD17B8,ELAVL1,PDCD6IP,ALDH1A3,YME1L1,ACOT13,ALDOA,HPRT1,VASP,KCNF1,CHMP2A
GOBP_PROTEIN_CONTAINING_COMPLEX_DISASSEMBLY	ADHD	-4.88E-06	0.000377563	0.98969	416		blood	PWAS	c5	0.98969	1	INSR,MAP1LC3A,PEX14,HDGFL3,SEMA5A,IGF1R,MRPL58,DHX8,NSF,CAPG,PLEK,SNAP29,CKAP2,SNAPIN,LIMA1,NAPB,CHMP2B,SCIN,TMOD2,TMOD3,SH3GL3,BNIP3,DNAJC17,GSN,SWAP70,CHMP3,STMN4,SPTAN1,HMGA1,DDIT4,DSTN,STMN1,LMOD1,DYRK3,MTRF1L,BECN1,VPS4B,TFIP11,SET,ATG5,KLC1,ARID1A,ARHGEF2,VAMP8,SMARCC1,EIF5A2,STMN2,VPS4A,MAP1LC3B,NAPA,CHMP2A,ACTN2,TNF,SPAST,SSRP1,CFL1,CALCOCO2,ASPH,STMN3,ZFAND1,MYC,TSG101,CFL2,VAMP7,SH3GL2,SPEF1,FLII,PDXP,CAPZA1,IST1,VTI1B,VTA1,HSPA8,UBQLN4,EIF5A
GOBP_PROTEIN_CONTAINING_COMPLEX_LOCALIZATION	ADHD	-5.52E-05	0.000706134	0.93767	152		blood	PWAS	c5	0.93767	1	ADAM10,NPTX1,DLG3,EFNB2,SNAPIN,HRAS,SYNJ2BP,BIRC5,DYNLL1,PPP3R1,CPLX1,CLSTN1,STAU2,CALY,ARL3,NETO1,NPM1,RAB11A,NLGN1,FKBP4,SNAP25,LMNB1,STAU1,GPC6,TERF1,RALB,STX1B,GPC4,RAN,NPTN,DAG1,PRKCZ,ATAD1,DLG2,PURA,STX7,OPHN1,EZR,AP2A2,DLG4
GOBP_PROTEIN_CONTAINING_COMPLEX_REMODELING	ADHD	-1.40E-05	0.00044649	0.975043	440		blood	PWAS	c5	0.975043	1	PLTP,APOB,APOM,APOA5,MPO,APOA2,PLA2G7,PLA2G2A,APOA1,PLA2G2E,APOC1,APOC3,APOE,PLA2G10,APOA4,AGT,PON1,NR1H4,APOC2,LCAT,PLA2G5
GOBP_PROTEIN_DEGLYCOSYLATION	ADHD	1.30E-05	0.000706301	0.985284	118		blood	PWAS	c5	0.985284	1	MAN1C1,MAN1A2,ENGASE,AGA,PARK7,MAN1B1
GOBP_PROTEIN_DENEDDYLATION	ADHD	-0.000117127	0.000996247	0.90641	203	0.732173	blood	PWAS	c5	0.90641	1	COPS7B,COPS2
GOBP_PROTEIN_DEPHOSPHORYLATION	ADHD	1.80E-05	0.00021802	0.934203	891		blood	PWAS	c5	0.934203	1	CD300A,CD33,CDH5,MAGI2,PTPRS,SMPD1,FCRL3,SSU72,DAPP1,PDGFRB,PTPRU,PTPRD,HSP90B1,ACP1,PTPN11,PTPRJ,CSNK2B,TGFB1,CDC25B,RCAN1,LGALS3,PPP3R1,PGP,PPP4R3A,PTPN4,PTP4A2,SWAP70,DUSP13,UBLCP1,RNGTT,PPP3R2,TNF,DUSP23,PTPN13,PPP2R3A,PTPN2,DUSP16,PTPRR,DUSP28,TNS2,PPP1R8,PPP2R1A,LILRB2,PPP1R2,PTPRH,RPRD1B,RPRD1A,DUSP26,ROCK2,HSP90AB1,PIN1,YWHAB,DUSP6,FKBP1B,YWHAE,NCK1,PTPN7,PTP4A1,DUSP4,PTP4A3,PTPN9,CNEP1R1,PPM1D,TIMM50,PTPN1,MTMR6,UBASH3B,CDC25A,DUSP3,PTPN6,PHPT1,PTEN,PPP2R5A,PPM1L,PDXP,JAK2,PPP1CC,PPIA,ENSA,ARPP19
GOBP_PROTEIN_DEPOLYMERIZATION	ADHD	1.74E-05	0.000446831	0.968944	251		blood	PWAS	c5	0.968944	1	HDGFL3,SEMA5A,CAPG,PLEK,CKAP2,LIMA1,SCIN,TMOD2,TMOD3,SH3GL3,GSN,SWAP70,STMN4,SPTAN1,DSTN,STMN1,LMOD1,VPS4B,ACTN2,ARHGEF2,SPAST,CFL1,ASPH,STMN2,STMN3,CFL2,SPEF1,FLII,SH3GL2,VPS4A,PDXP,HSPA8,CAPZA1
GOBP_PROTEIN_DESTABILIZATION	ADHD	-1.54E-05	0.000576668	0.978682	243		blood	PWAS	c5	0.978682	1	SNCA,MUL1,CTSH,PLK1,BMP2,CHFR,NR1D1,SRC,CREBBP,GSN,SERF1A,PRNP,PRKN,SERF2,CUL3,CAPN3,MDM2,GGA3,DERL1,RAD23A
GOBP_PROTEIN_DNA_COMPLEX_SUBUNIT_ORGANIZATION	ADHD	4.62E-05	0.000998462	0.963084	97	0.86415	blood	PWAS	c5	0.963084	1	H3C1,RNF8,CENPW,TP53,H2BC21,MED4,BRF1,TAF10,RAD51,BRD2,YEATS4,THRA,NPM1,GMNN,POLE3,NAP1L2,ARID1A,SMARCC1,BDP1,HMGA1,HMGB1,RB1,TERF1,CENPV,ASF1A,SSRP1,SET,H1-10,MYC,ANP32B,MED1,NAP1L4,NAP1L1,H1-2,TCF4,TBP,SETD2
GOBP_PROTEIN_EXIT_FROM_ENDOPLASMIC_RETICULUM	ADHD	-2.72E-05	0.000705854	0.969307	182		blood	PWAS	c5	0.969307	1	HSP90B1,SEC13,UBE2G2,SELENOS,SVIP,INSIG1,SEC61B,ERLEC1,LMAN1,UBE2J1,BRSK2,CD81,FAF2,SAR1A,NPLOC4,DERL1,UFD1
GOBP_PROTEIN_EXPORT_FROM_NUCLEUS	ADHD	-5.32E-05	0.000996697	0.957426	181	0.998704	blood	PWAS	c5	0.957426	1	GAS6,CAMK1,TGFB1,IL1B,BAG3,PARK7,NXT1,DUSP16,SMURF1,BARD1,CHP1,YWHAE,PTPN11,DNAJC27,TXN,NUTF2,HSPA9,RBM22,RAN,ANP32B,AHCYL1,RANBP3,PRKACA
GOBP_PROTEIN_FOLDING	ADHD	1.09E-05	0.000179471	0.951401	1262		blood	PWAS	c5	0.951401	1	PPID,UMOD,QSOX2,ATF6,TXNDC5,ENTPD5,TBCA,VBP1,PPIL2,FUT10,HSPB1,SDF2L1,PPIH,HSP90B1,ENGASE,B2M,DNAJB11,FKBP6,PPIC,PPIL1,HSPA5,HSPA13,PDIA6,DNAJC10,HSPD1,NUDCD3,ERP29,PDIA3,MESD,DNAJA2,LMAN2L,DNAJB4,BAG3,GRN,PDIA5,ARL2,LTBP4,PDCD5,CLU,DNAJB14,SDF2,HSPB6,CD74,PFDN5,CLGN,PPIG,PTGES3,HSPA1B,HSPA1A,CCT5,CRYAA,RIC3,ERO1B,DNAJC18,CANX,DNAJB12,DNAJC19,HSPA1L,DNAJC4,HSPA6,AHSP,LMAN1,NPPB,FKBP4,CCT7,ST13,P3H1,PFDN1,PDIA4,ERO1A,PDILT,P4HB,PRDX4,APCS,FKBP1B,HSPA8,PFDN2,PDCL2,PEX5,BAG5,HSPA9,HSPH1,AHSA1,PPIB,UNC45A,BAG4,ERP44,NPPA,ERP27,PPIE,BAG2,PDRG1,DNAJA4,CSNK2A1,TBCE,DNAJB1,HSP90AB1,AIP,FKBP2,DNAJB6,BAG1,NUDC,CDC37,PPIA,TTC1,CCT8,DNAJB2,PPIF,VAPA,TCP1,HSPE1
GOBP_PROTEIN_FOLDING_IN_ENDOPLASMIC_RETICULUM	ADHD	-4.99E-06	0.000706058	0.994362	135		blood	PWAS	c5	0.994362	1	HSP90B1,HSPA5,DNAJC10,ERO1B,CANX,ERO1A,P4HB,PDIA3,VAPA
GOBP_PROTEIN_HETEROOLIGOMERIZATION	ADHD	-3.72E-05	0.000706627	0.958021	138		blood	PWAS	c5	0.958021	1	RRM1,RRM2,KRT1,PKD2,HSD17B8
GOBP_PROTEIN_HETEROTETRAMERIZATION	ADHD	-3.72E-05	0.000706627	0.958021	138		blood	PWAS	c5	0.958021	1	RRM1,RRM2,KRT1,PKD2,HSD17B8
GOBP_PROTEIN_HOMOOLIGOMERIZATION	ADHD	-3.89E-05	0.000499032	0.937824	452		blood	PWAS	c5	0.937824	1	COMP,CRYZ,DEFA5,SHMT1,SCARA5,KCNA10,B2M,PRND,MIF,ITLN1,THG1L,BCL10,TMEM70,NLRP1,C9,PRNP,PKD2,HCN1,TK1,SAMHD1,EVL,KCTD5,KCNG4,PXDN,JMJD6,ALAD,GNMT,AQP4,EHD4,KCNF1,CARD9,SPAST,ELAVL1,PDCD6IP,ALDH1A3,ACOT13,SHMT2,ALDOA,VASP,G3BP2,CHMP2A,HPRT1
GOBP_PROTEIN_HOMOTETRAMERIZATION	ADHD	-2.65E-05	0.000499203	0.957591	369		blood	PWAS	c5	0.957591	1	CRYZ,DEFA5,SHMT1,B2M,THG1L,PKD2,HCN1,TK1,SAMHD1,EVL,GNMT,AQP4,ALDH1A3,ACOT13,SHMT2,ALDOA,VASP,HPRT1
GOBP_PROTEIN_IMPORT_INTO_PEROXISOME_MATRIX	ADHD	-0.098763	0.0499296	0.0479237	17	0.358323	blood	PWAS	c5	0.0479237	1	PEX14,PEX5,PEX26
GOBP_PROTEIN_INSERTION_INTO_MEMBRANE	ADHD	-5.76E-06	0.000576981	0.992037	111		blood	PWAS	c5	0.992037	1	MAPK8,PDCD5,EMC1,EMC4,RTP4,EGFR,MTX2,EMC8,GET3,NMT1,MMGT1,TIMM8A,GZMB,UBL4A,SGTA
GOBP_PROTEIN_INSERTION_INTO_MITOCHONDRIAL_MEMBRANE_INVOLVED_IN_APOPTOTIC_SIGNALING_PATHWAY	ADHD	-0.0666231	0.069674	0.338966	11	0.0402373	blood	PWAS	c5	0.338966	1	MAPK8,NMT1,GZMB
GOBP_PROTEIN_K11_LINKED_UBIQUITINATION	ADHD	-0.0538526	0.0372005	0.147721	20	0.089315	blood	PWAS	c5	0.147721	1	UBE2D3,ANAPC10,UBE2B,ANAPC7,UBE2T,UBE2A,UBE2C,PRKN,UBE2D4,UBE2L3,UBE2S
GOBP_PROTEIN_K48_LINKED_DEUBIQUITINATION	ADHD	-7.28E-05	0.000998267	0.941831	103	0.511727	blood	PWAS	c5	0.941831	1	PARK7,USP25,USP15,OTUD5,OTUB2,ATXN3,TNFAIP3,USP8
GOBP_PROTEIN_K48_LINKED_UBIQUITINATION	ADHD	-4.25E-05	0.000998283	0.966079	103	0.79605	blood	PWAS	c5	0.966079	1	GABARAP,UBE2E1,BIRC2,UBE2D2,RNF8,CDC34,UBE2D3,UBE2D4,UBE2G2,ITCH,UBE2B,UBE2T,RNF34,UBE2A,UBE2D1,DTX3L,CUL1,UBE2C,PRKN,CUL3,RNF146,UBE3A,RFFL,TNFAIP3,SKP1,NMI,PPIA,UBE2G1
GOBP_PROTEIN_K63_LINKED_DEUBIQUITINATION	ADHD	-6.81E-05	0.000998416	0.945639	96	0.588046	blood	PWAS	c5	0.945639	1	USP25,ABRAXAS2,STAMBP,OTUD5,BARD1,ABRAXAS1,STAMBPL1,OTUB2,ATXN3,TNFAIP3,SHMT2,USP8
GOBP_PROTEIN_K63_LINKED_UBIQUITINATION	ADHD	-6.59E-05	0.000999099	0.947411	61	0.666795	blood	PWAS	c5	0.947411	1	BIRC2,RNF8,STUB1,UBE2D4,ITCH,UBE2B,UBE2T,TRAF1,PRKN,OTUB2,UBE2N,UBE2S,UBE2G1,ZFP91,UBE2V1,UBE2V2
GOBP_PROTEIN_KINASE_A_SIGNALING	ADHD	-0.0108581	0.0147529	0.461732	125	0.880324	blood	PWAS	c5	0.461732	1	ADIPOQ,IAPP,TCP11,MIF,LRRK2,LCP1,PDE4A,RAMP3,AKAP7,GAL,AIP,RAB13,PRKACA,TTN,GCG,EDN1,EZR
GOBP_PROTEIN_KINASE_B_SIGNALING	ADHD	4.85E-06	0.000235397	0.983546	1232		blood	PWAS	c5	0.983546	1	KDR,GFRAL,GAS6,FGF2,TEK,ENG,INSR,HPSE,MAGI2,IAPP,NTS,AKR1C3,IL26,CSF3,MUL1,CPNE1,MYOC,SEMA5A,NTRK2,IGF1R,RET,MET,EGF,THBS1,AXL,PTPRJ,F3,NTRK3,NRG1,F10,IGF2,CCL3,TGFB1,PEAR1,RCN3,GDF15,IL1B,EPHA2,CCL2,TYRO3,CCL21,CCL19,IGF1,SRC,CCL5,FGFR1,PARK7,C1QTNF1,MAZ,F7,OSM,ANGPT1,MYORG,LEP,CHI3L1,RPS6KB1,PTK2,TXN,MST1R,SIRT2,PIK3CG,IGFBP5,PDCD6,HBEGF,TNF,CAV3,CX3CL1,TNFSF11,PLEKHA1,EGFR,GCNT2,RRAS,AKT1,GPX1,C1QBP,MSTN,PPARA,XDH,LRP2,THPO,RAMP3,ILK,CASS4,BAG4,PDGFA,DDIT3,PTEN,INS,DAG1,NTRK1,RNF41,HSP90AB1,MYDGF,IL18
GOBP_PROTEIN_KINASE_C_ACTIVATING_G_PROTEIN_COUPLED_RECEPTOR_SIGNALING_PATHWAY	ADHD	-0.0489194	0.0485264	0.313407	17	0.335364	blood	PWAS	c5	0.313407	1	IL2,DGKB,AZU1,GAP43,EDN1
GOBP_PROTEIN_KINASE_C_SIGNALING	ADHD	-3.57E-05	0.000576747	0.950608	218		blood	PWAS	c5	0.950608	1	FLT4,PLEK,WNT5A,SEZ6L,PLVAP,VEGFA,ADGRG1,GPD1L,AZU1,ANKRD1,WNT11,SPHK2,PDGFB,SEZ6L2,CSRP3,PRKCZ
GOBP_PROTEIN_LIPID_COMPLEX_ASSEMBLY	ADHD	3.21E-05	0.00070545	0.963689	256		blood	PWAS	c5	0.963689	1	APOB,APOM,APOA5,APOA2,APOA1,APOC1,NR1H2,APOC3,APOE,APOA4,LCAT,BIN1,PRKACA
GOBP_PROTEIN_LIPID_COMPLEX_SUBUNIT_ORGANIZATION	ADHD	-1.24E-05	0.000446479	0.977827	443		blood	PWAS	c5	0.977827	1	PLTP,APOB,APOM,APOA5,MPO,APOA2,PLA2G7,PLA2G2A,APOA1,PLA2G2E,APOC1,NR1H2,APOC3,APOE,PLA2G10,APOA4,AGT,PON1,NR1H4,APOC2,LCAT,BIN1,PLA2G5,PRKACA
GOBP_PROTEIN_LOCALIZATION_TO_AXON	ADHD	3.64E-05	0.000576779	0.949675	150		blood	PWAS	c5	0.949675	1	CNTN2,CNTNAP2,COPE
GOBP_PROTEIN_LOCALIZATION_TO_CELL_JUNCTION	ADHD	-3.80E-07	0.00031597	0.99904	479		blood	PWAS	c5	0.99904	1	CDH5,ADAM10,NRXN1,SLITRK3,HOMER1,NPTX1,WNT5A,HSPB1,KIF3A,HRAS,CPLX1,CLSTN1,LAMTOR2,LAMTOR3,STAU2,DAG1,NLGN2,MAPK9,LRRTM1,PECAM1,NECTIN3,RAB27B,TJP1,RAB11A,NLGN1,SNAP25,NRXN2,CLSTN3,STAU1,GPC6,MPP7,STX1B,WNT7A,NECTIN1,GPC4,PRKCZ,DLG2,DLG4,VCL,JAM3,MAPT
GOBP_PROTEIN_LOCALIZATION_TO_CELL_PERIPHERY	ADHD	-2.89E-05	0.000332924	0.930775	647		blood	PWAS	c5	0.930775	1	GAS6,UMOD,ZFYVE27,WNT3A,ADIPOQ,ADAM10,PPIL2,TREM2,NFASC,LRRC15,NPTX1,ATP1B1,NSF,TESC,TNFRSF1A,HRAS,MMP14,PLK1,TGFB1,MRAP,AMN,EPHA2,LGALS3,GBP1,IFNG,CPLX1,CLSTN1,PPP2R5A,RAB26,AKT2,RAB3A,KCNIP3,STX7,PPFIA1,RAB11A,WNK3,FLNA,ATP1B3,TNF,VAMP3,CAV3,EPHA3,LRP1,PRNP,DPP10,PLS1,VAMP2,JUP,EGFR,ARL3,TMED2,PKDCC,LIN7C,PALM,BCL2L1,PACSIN1,AP4M1,VTI1B,STX4,ANK2,SNAP25,AKT1,SMURF1,ARF6,CLTC,BSG,S100A10,EPHB2,PDZK1,VAMP8,LYPD1,NECTIN3,AGR2,CD81,RHOG,CDH2,PDZD11,LIN7A,EHD4,RAB13,ACTN2,STX1B,GPC6,ARL6IP5,SQSTM1,RAB3D,KCNIP4,LIN7B,RAMP3,GNAI1,PTPN9,PKP2,RAP2A,EPB41,LDLRAP1,RAMP1,GPC4,MRAP2,INS,DAG1,RAB31,CSRP3,PRKCZ,CDH1,PRKCI,APPL1,SLMAP,STX8,BAG4,CSK,ROCK2,VPS4A,GGA1,PDPK1,GGA3,RAB3B,RAB3C,EZR,CNPY4,DLG4,KRT18
GOBP_PROTEIN_LOCALIZATION_TO_CELL_SURFACE	ADHD	-1.51E-05	0.00037755	0.968041	397		blood	PWAS	c5	0.968041	1	CD177,FCN1,PTPRU,EGF,ERBB4,ANK2,CTNNB1,COMMD1,ANGPT1,GPD1L,RAB11A,FLNA,TNF,CAV3,TAX1BP3,NLGN2,MESD,RIC3,BDNF,STX4,SMURF1,ARF6,CD247,WNT11,FBLN5,ACTN2,KCNAB2,FGF10,FGF7,GGA1,GGA3,HSP90AB1,VCL,AKT1,JAM3
GOBP_PROTEIN_LOCALIZATION_TO_CHROMATIN	ADHD	-0.0784421	0.0416504	0.0596531	22	0.0644602	blood	PWAS	c5	0.0596531	1	PLK1,SGF29,JARID2,MSH2,RB1,WBP2,HDAC8,VRK1,SETD2
GOBP_PROTEIN_LOCALIZATION_TO_CHROMOSOME_CENTROMERIC_REGION	ADHD	-0.0431754	0.0272926	0.113662	37	0.559902	blood	PWAS	c5	0.113662	1	AURKB,ZWILCH,CDK1,NDC80,JARID2,RB1,CTCF,IK
GOBP_PROTEIN_LOCALIZATION_TO_CHROMOSOME_TELOMERIC_REGION	ADHD	-0.00424403	0.0376986	0.910365	25	0.342707	blood	PWAS	c5	0.910365	1	TPP1,CCT5,TNKS,TINF2,CCT7,TERF1,TCP1,CCT8
GOBP_PROTEIN_LOCALIZATION_TO_CILIUM	ADHD	-0.036948	0.0299138	0.216775	27	0.0482	blood	PWAS	c5	0.216775	1	INPP5E,ARL3,ARF4,ARL6,CSNK1D,GDI2,TCTN2,GGA1
GOBP_PROTEIN_LOCALIZATION_TO_CONDENSED_CHROMOSOME	ADHD	-0.0344346	0.0278858	0.216889	37	0.787539	blood	PWAS	c5	0.216889	1	AURKB,ZWILCH,CDK1,NDC80,IK
GOBP_PROTEIN_LOCALIZATION_TO_CYTOPLASMIC_STRESS_GRANULE	ADHD	0.0155562	0.0281072	0.57995	44	0.488016	blood	PWAS	c5	0.57995	1	DCP1A,SSB,DHX9,YBX1
GOBP_PROTEIN_LOCALIZATION_TO_EARLY_ENDOSOME	ADHD	-0.00295447	0.0248485	0.905355	51	0.285305	blood	PWAS	c5	0.905355	1	EGF,NRP1,DTX3L,MSN,ROCK2,EZR
GOBP_PROTEIN_LOCALIZATION_TO_ENDOPLASMIC_RETICULUM	ADHD	-0.000102779	0.000999007	0.918057	72	0.641814	blood	PWAS	c5	0.918057	1	LRRK2,SRP14,VAPA,SEC61G,GLP1R,INSIG1,BCAP29,SEC61B,SGTB,ANK2,HSPA5,SRP19,GABARAPL2,GET3,SGTA,UBL4A
GOBP_PROTEIN_LOCALIZATION_TO_ENDOSOME	ADHD	0.0157527	0.0197638	0.425423	76	0.556987	blood	PWAS	c5	0.425423	1	EGF,NRP1,RAB35,DTX3L,ARF6,MSN,ROCK2,TOLLIP,EZR
GOBP_PROTEIN_LOCALIZATION_TO_EXTRACELLULAR_REGION	ADHD	-1.53E-06	0.000212998	0.994252	1158		blood	PWAS	c5	0.994252	1	PPID,CD33,HADH,AFM,STX1A,TLR2,FGG,PCSK1,COMP,PAM,EPHA5,CBLN1,ARFIP1,C1QTNF5,CELA2A,TREM2,CBLN4,EFNA5,INHBB,NAGPA,FAM3B,VEGFC,ADCYAP1,TMED10,C1QTNF3,IL1A,FAM3D,CD200,PLEK,APOE,IL1RN,CARTPT,IL6,TLR4,SYT9,TGFB1,SYTL4,OLFM2,ANG,ERP29,STX4,SAA1,IL1B,RBP4,IFNG,IGF1,NR1D1,FGB,IL12B,CCL5,GHRL,PARK7,CPLX1,GLUL,NR1H2,PFKM,PPY,LEP,ISL1,RAB3A,TGFB2,NBL1,BMP6,RCN3,HNF4A,TNF,TRH,SFRP1,IL13,APBB3,CANX,SYT7,HNF1A,HIF1A,CHGA,PSMD9,APBB1,ACVR2B,CD38,GAL,GIP,GCK,NR1H4,NNAT,SRI,NLGN2,SNAP25,ARF6,P3H1,PRKN,PDIA4,CCN3,ANKRD1,BRSK2,GPR68,TGFB3,RAP1GDS1,GCG,RAB13,BLK,DOC2B,FKBP1B,HCAR2,RAB3D,PTPN11,ACHE,VSNL1,KRT20,SYT4,UCN3,ANXA1,CFTR,CDK16,HMGCR,TMEM167A,CER1,TTN,ADAM9,PLA2G1B,INS,ARL4D,SMAD2,JAK2,RAB3B,RAB3C,RAF1,EZR,PPIA,BAD,VIP,ENSA
GOBP_PROTEIN_LOCALIZATION_TO_GOLGI_APPARATUS	ADHD	-7.51E-05	0.000998598	0.940022	78	0.162198	blood	PWAS	c5	0.940022	1	TMED10,ARL1,ARL5B,LACRT,RAB6B,ARL5A,CSNK1D
GOBP_PROTEIN_LOCALIZATION_TO_LYSOSOME	ADHD	-3.51E-05	0.000576861	0.951481	159		blood	PWAS	c5	0.951481	1	LHCGR,NAGPA,GNPTG,RNF128,CLU,SORT1,BECN1,AP4M1,CD81,ROCK2,VPS4A,SCARB2,GGA3,HSPA8,HGS
GOBP_PROTEIN_LOCALIZATION_TO_MEMBRANE_RAFT	ADHD	6.81E-06	0.000706209	0.992308	177		blood	PWAS	c5	0.992308	1	UMOD,ATP1B1
GOBP_PROTEIN_LOCALIZATION_TO_MICROTUBULE_ORGANIZING_CENTER	ADHD	-0.0491553	0.0474936	0.300675	18	0.0554068	blood	PWAS	c5	0.300675	1	NUDCD3,DCTN2,NSFL1C,MAPRE1,AURKA,UBXN2B,CSNK1D
GOBP_PROTEIN_LOCALIZATION_TO_MITOCHONDRION	ADHD	1.06E-05	0.000706395	0.988017	97		blood	PWAS	c5	0.988017	1	MAPK8,LRRK2,HSPD1,UBE2D3,ABLIM3,BAG3,PDCD5,ISG15,SH3GLB1,TIMM21,DNAJC15,FIS1,DNAJC19,HSPA1L,MICALL2,HK1,TOMM20L,CSNK2A2,AIFM1,LMAN1,NMT1,PRKN,TIMM50,BID,RAC2,TIMM8A,MTX2,DDIT3,GZMB,RALA,HK2,BAG4,UBE2L3,AKT1,AIP,MAPT,HTRA2
GOBP_PROTEIN_LOCALIZATION_TO_NUCLEUS	ADHD	-6.25E-06	0.000446446	0.988829	479		blood	PWAS	c5	0.988829	1	CD36,PARP1,SPRN,F2,NGFR,TOR1AIP1,NOTCH1,DCLK1,KPNA2,MMP12,LRRK2,TP53,BMP4,SYK,LILRB4,COL1A1,SEC13,PLK1,TGFB1,TOR1AIP2,BAG3,IFNG,PPP3R1,SRC,PARK7,TFRC,ARL2,GBP2,GLUL,CACNB4,ANGPT1,BMP7,LEP,NXT1,CCT5,CHCHD10,LIF,AGT,JUP,STAT3,KPNA1,SUFU,NXT2,TXNIP,APOD,NPM1,CDK1,AKT1,DTX3L,CCT7,FYN,TARDBP,GCKR,BARD1,LMNB1,HIKESHI,CHP1,YWHAE,SQSTM1,KPNA4,TXN,NUTF2,RAP1GDS1,CNEP1R1,ELAVL1,SHH,HDGF,RBM22,CDKN1A,MDM2,SNUPN,RAN,INS,SUMO3,KPNA6,NUP98,SKP1,UFM1,CDH1,HSP90AB1,APPL1,ARL2BP,PTGS2,MED1,DNAJB6,JAK2,SMAD3,KPNB1,CCT8,MAPK14,ING1,PIN1,TCP1,FLNA,NFKBIA
GOBP_PROTEIN_LOCALIZATION_TO_PLASMA_MEMBRANE	ADHD	-3.05E-05	0.000446455	0.945609	498		blood	PWAS	c5	0.945609	1	GAS6,ZFYVE27,WNT3A,ADIPOQ,PPIL2,TREM2,NFASC,LRRC15,ATP1B1,NSF,TESC,TNFRSF1A,MMP14,TGFB1,MRAP,AMN,EPHA2,LGALS3,GBP1,IFNG,PPP2R5A,RAB26,AKT2,RAB3A,KCNIP3,STX7,PPFIA1,RAB11A,WNK3,FLNA,ATP1B3,TNF,VAMP3,CAV3,EPHA3,LRP1,PRNP,DPP10,PLS1,VAMP2,JUP,EGFR,TMED2,PKDCC,PALM,BCL2L1,PACSIN1,VTI1B,STX4,ANK2,AKT1,SMURF1,ARF6,CLTC,BSG,S100A10,EPHB2,PDZK1,VAMP8,LYPD1,NECTIN3,AGR2,CD81,RHOG,CDH2,EHD4,RAB13,ACTN2,ARL6IP5,SQSTM1,RAB3D,KCNIP4,RAMP3,PTPN9,PKP2,RAP2A,LDLRAP1,RAMP1,MRAP2,INS,RAB31,CSRP3,PRKCZ,CDH1,PRKCI,APPL1,SLMAP,STX8,BAG4,CSK,ROCK2,VPS4A,GGA1,PDPK1,GGA3,RAB3B,RAB3C,EZR,CNPY4,KRT18
GOBP_PROTEIN_LOCALIZATION_TO_PLASMA_MEMBRANE_RAFT	ADHD	6.81E-06	0.000706209	0.992308	177		blood	PWAS	c5	0.992308	1	UMOD,ATP1B1
GOBP_PROTEIN_LOCALIZATION_TO_SYNAPSE	ADHD	-1.58E-05	0.000353237	0.96428	436		blood	PWAS	c5	0.96428	1	ADAM10,NRXN1,SLITRK3,HOMER1,NPTX1,WNT5A,HSPB1,HRAS,DLG2,CPLX1,CLSTN1,STAU2,DAG1,NLGN2,LRRTM1,RAB27B,RAB11A,NLGN1,SNAP25,NRXN2,CLSTN3,STAU1,GPC6,STX1B,WNT7A,GPC4,PRKCZ,DLG4,MAPT
GOBP_PROTEIN_LOCALIZATION_TO_VACUOLE	ADHD	-2.33E-05	0.000446777	0.958481	307		blood	PWAS	c5	0.958481	1	UMOD,LHCGR,VPS28,NAGPA,VPS25,GNPTG,GBP1,RNF128,CLU,SH3GLB1,SORT1,BECN1,AP4M1,SMURF1,CD81,ROCK2,VPS4A,RNF215,TNFAIP3,TSG101,SCARB2,GGA3,HSPA8,HGS
GOBP_PROTEIN_MATURATION	ADHD	-4.25E-06	0.000147306	0.976987	2129		blood	PWAS	c5	0.976987	1	HGFAC,REN,TLL1,ACE,ENPEP,HP,F13B,F11,PARP1,KLKB1,CST7,CPZ,CASP3,FGG,PCSK1,COMP,BCHE,CTSE,ADAMTS13,RAP1GDS1,ADAM10,GAS1,PRSS3,SRGN,ANXA2,PCSK7,CTSH,CNTN2,SPON1,PRCP,CPM,KLK13,PCSK9,CTSZ,THBS1,DNAJB11,HJV,GP1BA,F8,IL1R2,METAP1,IHH,F3,GALNT2,TESC,FADD,LRRK2,PCSK1N,BMP1,STOML2,CTSL,NNAT,PLA2G7,ADAM17,CTSS,C1RL,LGMN,SNAPIN,FXN,MMP14,GLRX5,BOLA3,HSPD1,STUB1,DPP4,BAG2,CPB2,FGB,SRC,SERPINE2,CREBBP,FBLN1,ENO1,PLAU,PLAUR,CUZD1,MAGEA3,GSN,C1R,BOLA2,CAST,S100A10,CD5L,F7,CAPN2,SERPINH1,METAP2,CYCS,PLAT,ECE1,MYRF,KLK6,LTO1,SCG5,CPXM1,CASP8,FURIN,CTSG,PRNP,ASTL,TFR2,MBTPS1,ANGPTL8,SERPINF2,FN1,VSIR,CPN1,GP5,CPE,CCS,CARD18,PGK1,CLEC3B,SERPINE1,PCSK2,RIPK2,ADAM19,APOH,ASPRV1,CPD,MMEL1,MMP16,CMA1,ERO1A,PRDX4,F9,INPP5B,AIP,NAA10,GCSH,IFI16,AASDHPPT,FKBP1B,PRKACA,ECEL1,NFU1,SLC30A5,PRSS37,APAF1,DHPS,SHH,ASPH,ADAMTS3,YME1L1,CLN5,PHEX,GLRX3,KEL,FLNA,SERPINC1,KLK3,DHH,ACE2,HTRA2,BAD
GOBP_PROTEIN_MATURATION_BY_PROTEIN_FOLDING	ADHD	0.0275211	0.0357395	0.441271	18	0.875338	blood	PWAS	c5	0.441271	1	FKBP1B,ERO1A,PRDX4,AIP
GOBP_PROTEIN_METHYLATION	ADHD	-3.76E-05	0.000706197	0.957557	159		blood	PWAS	c5	0.957557	1	EHMT2,DPY30,WDR5,PCMT1,MECP2,ANTKMT,CREBBP,CTNNB1,DOT1L,RAB3D,KMT5C,SETMAR,SMYD2,PRDM1,KMT2D,RTF1,SNRPD3,BTG2,PAXIP1,NR1H4,FBL,PRDM4,RBBP5,JARID2,MYB,CTCF,KMT2C,NTMT1,NNMT,N6AMT1,BRD4,LCMT1,GCG,ASH1L,H1-2,PRMT3,SETD2,SMAD4
GOBP_PROTEIN_MODIFICATION_BY_SMALL_PROTEIN_REMOVAL	ADHD	-3.21E-05	0.000499349	0.948721	286		blood	PWAS	c5	0.948721	1	COPS7B,SGF29,PARK7,USP21,ITCH,USP25,UCHL1,ABRAXAS2,USP15,STAMBP,TAF10,HINT1,OTUD5,CDK1,COPS2,BARD1,ABRAXAS1,PRKN,MYSM1,USP28,SENP7,STAMBPL1,OTUB2,ATXN3,TNFAIP3,SHMT2,USP8,TANK
GOBP_PROTEIN_MONOUBIQUITINATION	ADHD	5.56E-05	0.000705677	0.937191	170		blood	PWAS	c5	0.937191	1	UBE2E1,BIRC2,PEF1,UBE2D3,RAD51,PDCD6,UBE2B,UBE2T,RAG1,NEURL1,FANCF,DTX3L,CUL1,FANCL,BARD1,PRKN,CUL3,UBB,CUL4B,TSG101,SKP1,KLHL12,CBL
GOBP_PROTEIN_NEDDYLATION	ADHD	-2.99E-05	0.00070559	0.966222	231		blood	PWAS	c5	0.966222	1	COPS7B,DCUN1D5,DCUN1D1,HIF1A,UBE2M,DCUN1D2,NAE1,UBE2F,COPS2,DCUN1D3
GOBP_PROTEIN_NITROSYLATION	ADHD	-1.11E-05	0.000998177	0.991127	99	0.478509	blood	PWAS	c5	0.991127	1	ACE,ADH5,GAPDH,TXN,S100A9,SNTA1
GOBP_PROTEIN_N_LINKED_GLYCOSYLATION	ADHD	-2.16E-05	0.000377427	0.954269	497		blood	PWAS	c5	0.954269	1	FUT5,B4GALT7,B4GALT1,ENTPD5,FUT8,MAN1C1,MGAT4B,ST3GAL1,RPN1,PMM1,PMM2,FUT3,GAL3ST1,MGAT1,MGAT4A,UBE2J1,FUT9,MLEC,MGAT4C,MGAT2,DDOST
GOBP_PROTEIN_OXIDATION	ADHD	3.98E-05	0.00070581	0.955069	226		blood	PWAS	c5	0.955069	1	LOXL3,TMX3,APOA2,APOA1,LOXL2,SUMF1,GPX1,TRABD2A,PRDX3
GOBP_PROTEIN_O_LINKED_GLYCOSYLATION	ADHD	-5.07E-06	0.000353135	0.988542	493		blood	PWAS	c5	0.988542	1	POMGNT2,FUT5,GXYLT1,POGLUT1,B3GNT2,GALNT13,ST3GAL1,LARGE1,C1GALT1C1,PLOD2,GALNT16,B3GNT8,B4GALT5,PLOD3,A4GNT,POGLUT3,POFUT1,FUT3,GALNT1,ST6GALNAC2,GALNT10,CHST4,GCNT4,POMK,B3GNT4,POGLUT2,FUT9,GALNT11,ST8SIA6,B3GNT6,XXYLT1,B3GLCT,IL15,POMGNT1,GALNT2,GALNT3,GCNT1,VEGFB
GOBP_PROTEIN_O_LINKED_GLYCOSYLATION_VIA_SERINE	ADHD	-0.0191781	0.019876	0.334601	64	0.634536	blood	PWAS	c5	0.334601	1	POGLUT1,GALNT13,GALNT16,POGLUT3,GALNT1,POGLUT2,GALNT2,GALNT3
GOBP_PROTEIN_O_LINKED_GLYCOSYLATION_VIA_THREONINE	ADHD	-0.0454265	0.0276866	0.100851	43	0.588367	blood	PWAS	c5	0.100851	1	GALNT13,GALNT16,GALNT1,GALNT11,GALNT2,GALNT3
GOBP_PROTEIN_PEPTIDYL_PROLYL_ISOMERIZATION	ADHD	3.77E-05	0.000705633	0.957442	225		blood	PWAS	c5	0.957442	1	PPID,PPIL2,PPIH,PPIC,PPIL1,PPIG,FKBP4,FKBP1B,PPIB,PPIE,FKBP2,PPIA,PPIF,PIN1
GOBP_PROTEIN_POLYMERIZATION	ADHD	-3.89E-06	0.000242346	0.987201	685		blood	PWAS	c5	0.987201	1	CDH5,FGG,SNCA,NEFL,HDGFL3,CSF3,VTN,MET,SLIT2,CAPG,CASQ1,PTK2B,MECP2,ANG,SCIN,TMOD2,TMOD3,CCL11,CCL21,FGB,ARL2,ARPC1B,GSN,DBNL,KRT5,PAK3,CHMP3,MAPRE1,FER,SPTAN1,HSPA1B,HSPA1A,CAV3,AIF1,TPPP2,STMN1,CASQ2,LMOD1,TTC17,PFN2,MICALL2,CCL26,MSRB2,HCK,FAM107A,ARHGEF7,EVL,FLII,CDKN1B,FKBP4,MAPRE3,ARF6,ESAM,UBE2C,PRKN,RPS3,ARL6,RASA1,COTL1,NCK1,PSTPIP1,BIN1,RHOA,ARPC3,NDE1,CSNK1D,GRB2,STMN2,CYRIB,ABL1,GAS7,ARPC5,NCK2,BAG4,CAPZA1,JAK2,VASP,DRG1,UBE2S,RAC1,PIN1,CHMP2A,MAPT
GOBP_PROTEIN_POLYUBIQUITINATION	ADHD	2.66E-05	0.000576672	0.963259	193		blood	PWAS	c5	0.963259	1	GABARAP,UBE2E1,MUL1,PPIL2,BIRC2,UBE2D2,NHLRC3,RNF8,CDC34,UBE2D3,CHFR,STUB1,UBE2D4,UBE2G2,ITCH,CTNNB1,ANAPC10,PELI2,CUL3,UBE2B,TNKS,ANAPC7,BLMH,UBE3A,UBE2T,RNF34,SMURF2,UBE2A,TRAF1,UBE2D1,UBE2J1,SMURF1,DTX3L,CUL1,UBE2C,BARD1,PRKN,HECW1,SPOP,UBE2V2,WWP1,UBE2V1,CBFB,RNF146,UBE2L6,OTUB2,RFFL,RNF114,TNFAIP3,MDM2,TRIM3,SKP1,RNF41,NMI,UBE2N,UBE2L3,CBL,UBE2S,UBE2G1,ZFP91,PPIA
GOBP_PROTEIN_PROCESSING	ADHD	-7.07E-06	0.000154153	0.963426	2026		blood	PWAS	c5	0.963426	1	HGFAC,REN,TLL1,ACE,ENPEP,HP,F11,PARP1,KLKB1,CST7,CPZ,CASP3,FGG,PCSK1,COMP,BCHE,CTSE,ADAMTS13,ADAM10,GAS1,PRSS3,SRGN,ANXA2,PCSK7,CTSH,CNTN2,SPON1,CPM,KLK13,PCSK9,CTSZ,THBS1,HJV,IL1R2,METAP1,IHH,F3,FADD,LRRK2,PCSK1N,BMP1,STOML2,CTSL,PLA2G7,ADAM17,CTSS,C1RL,LGMN,FXN,MMP14,DPP4,BAG2,CPB2,FGB,SRC,SERPINE2,ENO1,PLAU,PLAUR,CUZD1,MAGEA3,GSN,C1R,CAST,S100A10,CD5L,F7,CAPN2,METAP2,CYCS,PLAT,ECE1,MYRF,KLK6,SCG5,CPXM1,CASP8,FURIN,CTSG,PRNP,ASTL,MBTPS1,ANGPTL8,SERPINF2,VSIR,CPN1,CPE,CARD18,PGK1,CLEC3B,SERPINE1,PCSK2,RIPK2,ADAM19,APOH,ASPRV1,CPD,MMEL1,MMP16,CMA1,ERO1A,F9,INPP5B,IFI16,ECEL1,SLC30A5,PRSS37,APAF1,SHH,ASPH,ADAMTS3,YME1L1,CLN5,PHEX,KEL,PRKACA,KLK3,DHH,ACE2,BAD,HTRA2
GOBP_PROTEIN_QUALITY_CONTROL_FOR_MISFOLDED_OR_INCOMPLETELY_SYNTHESIZED_PROTEINS	ADHD	-0.012578	0.0265775	0.636029	33	0.920353	blood	PWAS	c5	0.636029	1	SDF2L1,LONP1,CLPP,ATXN3,YME1L1,STUB1,DERL1,UFD1,CUL3
GOBP_PROTEIN_STABILIZATION	ADHD	-4.12E-06	0.000377467	0.99129	556		blood	PWAS	c5	0.99129	1	EPHA4,AFM,VBP1,MUL1,CPN2,ATP1B1,TESC,TP53,APOA2,PIM1,HSPD1,GAPDH,APOA1,BAG3,IGF1,GRN,RPS7,PARK7,CLU,ATP1B2,PFDN5,PTGES3,DSG1,PDRG1,FLNA,MDM4,ATP1B3,HSPA1B,CCT5,HSPA1A,CRYAA,UBE2B,CCNH,VHL,PFN2,NPM1,AHSP,ANK2,CCT7,A1CF,P3H1,PFDN1,PRKN,HSP90AB1,SMAD3,PIN1,CHP1,PFDN2,BAG5,PPARGC1A,PPIB,CHEK2,PARVA,BAG2,STX12,PTEN,RAB21,BAG4,NAPG,LAMP1,BAG1,CDC37,CCT8,SUGT1,TCP1
GOBP_PROTEIN_SULFATION	ADHD	-0.0169932	0.0148509	0.252518	119	0.466744	blood	PWAS	c5	0.252518	1	UST,TPST1,TPST2,NDST1,CHST4,HS3ST3B1,HS3ST5,CHST5
GOBP_PROTEIN_SUMOYLATION	ADHD	8.89E-06	0.000706216	0.989952	146		blood	PWAS	c5	0.989952	1	STX1A,MUL1,UBA2,PARK7,CTNNB1,HMG20B,TOLLIP,PIAS4,PIAS3,CAPN3,HMG20A,EID3,MDM2,SUMO3,UBE2I,SUMO2
GOBP_PROTEIN_TARGETING	ADHD	-3.76E-05	0.00035324	0.915314	408		blood	PWAS	c5	0.915314	1	GABARAP,LHCGR,PEX14,FUT10,NAGPA,LRRK2,SSR1,HRAS,SYNJ2BP,SRP14,ITGB2,HSPD1,UBE2D3,ABLIM3,GNPTG,BAG3,SDCBP,PDCD5,CLU,AKT2,FYN,RNF215,TOMM20L,SH3GLB1,SEC61G,TIMM21,RTP4,PRNP,GLP1R,DNAJC15,AP4M1,FIS1,SORT1,DNAJC19,HSPA1L,MICALL2,SEC61B,YWHAB,SGTB,CSNK2A2,BECN1,PEX26,AIFM1,LMAN1,NLGN1,HSPA5,SRP19,SMURF1,STOM,GET3,PDZK1,PRKN,PRKCI,AIP,NACA,VPS4A,SGTA,BID,NCF1,CHP1,YWHAE,ARL6,PEX5,YWHAQ,ATG3,TIMM50,RAC2,BAG4,MTX2,ZDHHC14,ERBB2,GIPC1,SCARB2,UBE2L3,HGS,CDC37,GGA3,TIMM8A,UBL4A,HSPA8,GDI1,YWHAZ,HTRA2
GOBP_PROTEIN_TARGETING_TO_LYSOSOME	ADHD	-3.86E-05	0.000576885	0.946709	153		blood	PWAS	c5	0.946709	1	LHCGR,NAGPA,GNPTG,CLU,SORT1,BECN1,VPS4A,AP4M1,SCARB2,GGA3,HGS,HSPA8
GOBP_PROTEIN_TARGETING_TO_MEMBRANE	ADHD	-0.000113806	0.000998369	0.909244	99	0.180108	blood	PWAS	c5	0.909244	1	SSR1,HRAS,SRP14,ITGB2,SDCBP,AKT2,FYN,SEC61G,RTP4,PRNP,GLP1R,FIS1,SEC61B,SGTB,PEX26,HSPA5,SRP19,STOM,GET3,NCF1,CHP1,ARL6,PEX5,PDZK1,ATG3,ZDHHC14,ERBB2,NACA,PRKCI,UBL4A,GDI1,SGTA
GOBP_PROTEIN_TARGETING_TO_MITOCHONDRION	ADHD	-5.51E-05	0.000998566	0.955957	72	0.844646	blood	PWAS	c5	0.955957	1	LRRK2,HSPD1,UBE2D3,ABLIM3,BAG3,PDCD5,SH3GLB1,TIMM21,DNAJC15,FIS1,DNAJC19,HSPA1L,MICALL2,TOMM20L,CSNK2A2,AIFM1,LMAN1,PRKN,TIMM50,BID,RAC2,TIMM8A,MTX2,BAG4,UBE2L3,AIP,HTRA2
GOBP_PROTEIN_TARGETING_TO_PEROXISOME	ADHD	-0.098763	0.0499296	0.0479237	17	0.358323	blood	PWAS	c5	0.0479237	1	PEX14,PEX5,PEX26
GOBP_PROTEIN_TARGETING_TO_VACUOLE	ADHD	-3.86E-05	0.000576879	0.946588	154		blood	PWAS	c5	0.946588	1	LHCGR,NAGPA,GNPTG,CLU,SORT1,BECN1,SMURF1,VPS4A,RNF215,AP4M1,SCARB2,GGA3,HGS,HSPA8
GOBP_PROTEIN_TETRAMERIZATION	ADHD	-2.62E-05	0.000377545	0.94465	500		blood	PWAS	c5	0.94465	1	RRM1,CRYZ,DEFA5,SHMT1,SNCA,HOMER1,B2M,TP53,SHMT2,THG1L,RRM2,KRT1,PKD2,HCN1,TK1,SAMHD1,EVL,GNMT,CUTC,AQP4,HSD17B8,ALDH1A3,ACOT13,ALDOA,HPRT1,VASP
GOBP_PROTEIN_TRANSMEMBRANE_IMPORT_INTO_INTRACELLULAR_ORGANELLE	ADHD	-0.0543342	0.0301994	0.0719901	34	0.776579	blood	PWAS	c5	0.0719901	1	PEX14,DNAJC15,TOMM20L,TIMM21,DNAJC19,PEX26,AIFM1,PEX5,TIMM50,HSPD1
GOBP_PROTEIN_TRANSMEMBRANE_TRANSPORT	ADHD	-7.71E-05	0.000997701	0.938439	108	0.363088	blood	PWAS	c5	0.938439	1	HPSE,PEX14,AZGP1,TMED10,AKT2,TOMM20L,DNAJC15,SEC61G,TIMM21,GLP1R,AP4M1,DNAJC19,SEC61B,PEX26,AIFM1,HSPA5,PEX5,TIMM50,MCL1,HSPD1
GOBP_PROTEIN_TRANSPORT_INTO_MEMBRANE_RAFT	ADHD	6.81E-06	0.000706209	0.992308	177		blood	PWAS	c5	0.992308	1	UMOD,ATP1B1
GOBP_PROTEIN_TRANSPORT_TO_VACUOLE_INVOLVED_IN_UBIQUITIN_DEPENDENT_PROTEIN_CATABOLIC_PROCESS_VIA_THE_MULTIVESICULAR_BODY_SORTING_PATHWAY	ADHD	-0.0187265	0.0250145	0.454081	50	0.3326	blood	PWAS	c5	0.454081	1	VPS28,VPS25,TSG101,HGS
GOBP_PROTEIN_TRANSPORT_WITHIN_LIPID_BILAYER	ADHD	6.81E-06	0.000706209	0.992308	177		blood	PWAS	c5	0.992308	1	UMOD,ATP1B1
GOBP_PROTEOGLYCAN_BIOSYNTHETIC_PROCESS	ADHD	-1.57E-05	0.000446604	0.971946	378		blood	PWAS	c5	0.971946	1	UGDH,CYTL1,B4GALT7,FAM20B,HS6ST1,UST,CHST11,CHST15,GLCE,IGF1,HS6ST3,HS3ST4,HS6ST2,HS3ST3A1,CTNNB1,CHST12,CANT1,NDST1,CHST14,CHST3,HS3ST1,BMPR1B,CSGALNACT2,HS3ST3B1,CHST9,BMPR2,PXYLP1,HS3ST5,B3GALT6
GOBP_PROTEOGLYCAN_METABOLIC_PROCESS	ADHD	2.57E-05	0.000235477	0.913024	1010		blood	PWAS	c5	0.913024	1	UGDH,IDUA,SPOCK3,CYTL1,GUSB,HPSE,B4GALT7,BGN,FAM20B,HS6ST1,HYAL1,UST,CHST11,NAGLU,COL2A1,HS6ST2,CHST15,GLCE,IGF1,HS6ST3,SPOCK2,BPNT2,HS3ST4,BMP2,HS3ST3A1,IDS,GPC1,EGFLAM,CTNNB1,CHST12,HS3ST5,CANT1,NDST1,CHST14,CHST3,IHH,HS3ST1,BMPR1B,CSGALNACT2,HS3ST3B1,CHST9,CNMD,BMPR2,PXYLP1,NDNF,B3GALT6,SULF2,BTK
GOBP_PROTON_TRANSMEMBRANE_TRANSPORT	ADHD	-1.77E-05	0.000997497	0.985872	155	0.702207	blood	PWAS	c5	0.985872	1	ATP1B1,TACO1,CYB5A,TESC,ANTKMT,SURF1,ATP4B,PARK7,COX7A1,IL13,COX4I2,ATP5F1B,COX7A2L,ATP5MF,COX6A2,SPHK2,SLC25A18,CHP1,COX5B,COX5A,ATP5PF,PPIF,ATP5PO
GOBP_PROTOPORPHYRINOGEN_IX_BIOSYNTHETIC_PROCESS	ADHD	0.0329215	0.0208382	0.114138	67	0.702799	blood	PWAS	c5	0.114138	1	CPOX,ALAD,HMBS,UROS,UROD
GOBP_PROTOPORPHYRINOGEN_IX_METABOLIC_PROCESS	ADHD	0.0329215	0.0208382	0.114138	67	0.702799	blood	PWAS	c5	0.114138	1	CPOX,ALAD,HMBS,UROS,UROD
GOBP_PROXIMAL_DISTAL_PATTERN_FORMATION	ADHD	1.93E-05	0.000499558	0.969141	250		blood	PWAS	c5	0.969141	1	LRP4,GREM1,NODAL,CTNNB1,DLL1,FGF10
GOBP_PROXIMAL_TUBULE_DEVELOPMENT	ADHD	-0.0794962	0.0584132	0.173537	17	0.596438	blood	PWAS	c5	0.173537	1	DLL1,ACAT1,NOTCH2
GOBP_PRO_B_CELL_DIFFERENTIATION	ADHD	-0.0505813	0.0282669	0.0735474	34	0.911154	blood	PWAS	c5	0.0735474	1	NOTCH1,SOS1,FLT3
GOBP_PSEUDOPODIUM_ORGANIZATION	ADHD	-4.05E-05	0.000998851	0.96762	87	0.705982	blood	PWAS	c5	0.96762	1	CCL21,KIT,CDC42
GOBP_PSEUDOURIDINE_SYNTHESIS	ADHD	-0.0537117	0.0456531	0.239389	18	0.0471454	blood	PWAS	c5	0.239389	1	PUS1,TSR3
GOBP_PTERIDINE_CONTAINING_COMPOUND_BIOSYNTHETIC_PROCESS	ADHD	-2.96E-05	0.00057701	0.959022	139		blood	PWAS	c5	0.959022	1	QDPR,MTHFS,DHFR,SPR,PCBD2,PTS,PCBD1,MTHFD1,GCH1
GOBP_PTERIDINE_CONTAINING_COMPOUND_METABOLIC_PROCESS	ADHD	-1.06E-05	0.000446786	0.981052	336		blood	PWAS	c5	0.981052	1	QDPR,FOLH1,SHMT1,MTHFS,DHFR,GGH,SPR,SHMT2,FOLR1,MTHFD2,PCBD2,PTS,TYMS,PCBD1,MTHFD1,FTCD,GCH1,AASDHPPT
GOBP_PULMONARY_VALVE_DEVELOPMENT	ADHD	-0.00403776	0.0171901	0.814295	104	0.97136	blood	PWAS	c5	0.814295	1	JAG1,SLIT2,TNFRSF1B,ROBO2,ROBO1,NOTCH1,TNFRSF1A,BMP4,NOTCH2,NFATC1,BMPR2,TGFB2
GOBP_PULMONARY_VALVE_MORPHOGENESIS	ADHD	-0.00972015	0.0182398	0.594098	94	0.959296	blood	PWAS	c5	0.594098	1	JAG1,SLIT2,ROBO2,ROBO1,NOTCH1,BMP4,NOTCH2,NFATC1,TGFB2
GOBP_PURINERGIC_NUCLEOTIDE_RECEPTOR_SIGNALING_PATHWAY	ADHD	6.85E-05	0.000706339	0.92271	96		blood	PWAS	c5	0.92271	1	CNTN2,CTSG,P2RX6,ACP3
GOBP_PURINE_CONTAINING_COMPOUND_BIOSYNTHETIC_PROCESS	ADHD	4.78E-06	0.000315817	0.987915	724		blood	PWAS	c5	0.987915	1	PGM2,PARP1,PAICS,DNAJC30,SHMT1,SNCA,NDUFS4,NDUFB4,TREM2,NT5E,ADA2,MTAP,STOML2,PPT1,NDUFA5,TGFB1,NDUFB11,GUCA2B,NUDT2,PDHX,SHMT2,NME4,IMPDH1,ENO1,PKLR,PDK1,GUCA1A,GUK1,ADK,NPPA,PPCS,DLD,PNP,ACAT1,PAPSS1,PRPSAP2,MTHFD1,AK4,RCVRN,ACLY,NDUFV2,IMPDH2,AK5,ATP5F1B,NPPB,ADSS1,PRPSAP1,PANK3,ATP5MF,NME2,DCK,NDUFB8,SPHK2,PPARA,PPARGC1A,ANTKMT,MLYCD,PDK2,APRT,ATP5PO,AMPD2,IL4,LDHC,ADSS2,ALDOA,PPCDC,NME1,GMPS,AK2,HPRT1,AK1,ATP5PF
GOBP_PURINE_CONTAINING_COMPOUND_CATABOLIC_PROCESS	ADHD	-1.86E-05	0.000353369	0.958091	236		blood	PWAS	c5	0.958091	1	NUDT9,PDE5A,NT5E,ADA2,NUDT1,ITPA,NT5C,PDE4D,PDE7A,GDA,PDE4A,PNP,HINT1,ACAT1,DNPH1,NT5C2,SAMHD1,PDE2A,XDH,MLYCD,PDE9A,HPRT1,NUDT3
GOBP_PURINE_CONTAINING_COMPOUND_SALVAGE	ADHD	-0.00859029	0.027932	0.75843	49	0.906993	blood	PWAS	c5	0.75843	1	PGM2,MTAP,ADK,PNP,DCK,APRT,AMPD2,HPRT1
GOBP_PURINE_DEOXYRIBONUCLEOSIDE_METABOLIC_PROCESS	ADHD	-3.95E-06	0.000999764	0.996844	21	0.38418	blood	PWAS	c5	0.996844	1	GDA,PNP,XDH
GOBP_PURINE_DEOXYRIBONUCLEOSIDE_MONOPHOSPHATE_CATABOLIC_PROCESS	ADHD	-6.70E-07	0.000706907	0.999243	42		blood	PWAS	c5	0.999243	1	NT5C,GDA,PNP,XDH
GOBP_PURINE_DEOXYRIBONUCLEOSIDE_MONOPHOSPHATE_METABOLIC_PROCESS	ADHD	4.07E-06	0.000706842	0.995401	53		blood	PWAS	c5	0.995401	1	NT5C,GDA,ADK,PNP,NT5C2,DCK,XDH
GOBP_PURINE_DEOXYRIBONUCLEOSIDE_TRIPHOSPHATE_METABOLIC_PROCESS	ADHD	-0.0785643	0.0512656	0.1254	17	0.942631	blood	PWAS	c5	0.1254	1	ADK,SAMHD1
GOBP_PURINE_DEOXYRIBONUCLEOTIDE_BIOSYNTHETIC_PROCESS	ADHD	-0.0735194	0.0380682	0.0534515	30	0.730943	blood	PWAS	c5	0.0534515	1	GUK1,ADK,AK5,DCK
GOBP_PURINE_DEOXYRIBONUCLEOTIDE_CATABOLIC_PROCESS	ADHD	-3.10E-06	0.000706866	0.996496	52		blood	PWAS	c5	0.996496	1	NT5C,GDA,PNP,SAMHD1,XDH
GOBP_PURINE_DEOXYRIBONUCLEOTIDE_METABOLIC_PROCESS	ADHD	-1.16E-05	0.000706768	0.986905	71		blood	PWAS	c5	0.986905	1	NT5C,GDA,GUK1,ADK,PNP,NT5C2,SAMHD1,AK5,XDH,DCK
GOBP_PURINE_NUCLEOBASE_BIOSYNTHETIC_PROCESS	ADHD	-2.27E-05	0.000998393	0.981834	104	0.512166	blood	PWAS	c5	0.981834	1	PAICS,SHMT1,APRT,GMPS,HPRT1,SHMT2
GOBP_PURINE_NUCLEOBASE_METABOLIC_PROCESS	ADHD	-1.52E-05	0.000333143	0.963632	322		blood	PWAS	c5	0.963632	1	PAICS,SHMT1,GMPR,GDA,ADK,GMPR2,APRT,ACP3,SHMT2,XDH,GMPS,HPRT1
GOBP_PURINE_NUCLEOSIDE_BIOSYNTHETIC_PROCESS	ADHD	-3.99E-05	0.000706394	0.954994	121		blood	PWAS	c5	0.954994	1	PGM2,NT5E,ADA2,MTAP,ADK,PNP,APRT,HPRT1
GOBP_PURINE_NUCLEOSIDE_CATABOLIC_PROCESS	ADHD	-2.63E-05	0.00070682	0.970318	55		blood	PWAS	c5	0.970318	1	ADA2,NUDT1,GDA,PNP,XDH
GOBP_PURINE_NUCLEOSIDE_DIPHOSPHATE_BIOSYNTHETIC_PROCESS	ADHD	0.0074893	0.0349337	0.830246	35	0.473263	blood	PWAS	c5	0.830246	1	GUK1,AK4,AK5,AK1,AK2
GOBP_PURINE_NUCLEOSIDE_METABOLIC_PROCESS	ADHD	-2.84E-05	0.000576814	0.960789	168		blood	PWAS	c5	0.960789	1	PGM2,NT5E,ADA2,NUDT1,MTAP,GDA,ADK,PNP,NT5C2,MACROD1,GNMT,XDH,APRT,ACP3,HPRT1
GOBP_PURINE_NUCLEOSIDE_MONOPHOSPHATE_BIOSYNTHETIC_PROCESS	ADHD	0.00880321	0.0159206	0.580301	80	0.448005	blood	PWAS	c5	0.580301	1	PAICS,IMPDH1,NUDT2,ADK,IMPDH2,ADSS1,DCK,APRT,AMPD2,ADSS2,GMPS,HPRT1
GOBP_PURINE_NUCLEOSIDE_MONOPHOSPHATE_CATABOLIC_PROCESS	ADHD	-1.32E-06	0.000577055	0.998171	91		blood	PWAS	c5	0.998171	1	NT5E,NT5C,GDA,PNP,NT5C2,XDH,HPRT1
GOBP_PURINE_NUCLEOSIDE_MONOPHOSPHATE_METABOLIC_PROCESS	ADHD	-1.30E-05	0.000576566	0.982051	206		blood	PWAS	c5	0.982051	1	PAICS,NT5E,NT5C,GDA,IMPDH1,IMPDH2,GUK1,NUDT2,ADK,GMPR2,PNP,NT5C2,AK4,ADSS1,DCK,CASK,XDH,APRT,AMPD2,ADSS2,DLG2,GMPS,AK2,HPRT1,AK1
GOBP_PURINE_NUCLEOSIDE_TRIPHOSPHATE_CATABOLIC_PROCESS	ADHD	-2.20E-05	0.000499771	0.964902	100		blood	PWAS	c5	0.964902	1	ITPA,SAMHD1
GOBP_PURINE_NUCLEOTIDE_CATABOLIC_PROCESS	ADHD	-1.59E-05	0.000377767	0.966329	211		blood	PWAS	c5	0.966329	1	NUDT9,PDE5A,NT5E,ITPA,NT5C,PDE4D,PDE7A,GDA,PDE4A,PNP,HINT1,ACAT1,DNPH1,NT5C2,SAMHD1,PDE2A,XDH,MLYCD,PDE9A,HPRT1,NUDT3
GOBP_PURINE_NUCLEOTIDE_SALVAGE	ADHD	-0.0458696	0.0497788	0.356806	20	0.987247	blood	PWAS	c5	0.356806	1	ADK,DCK,APRT,AMPD2,HPRT1
GOBP_PURINE_NUCLEOTIDE_TRANSPORT	ADHD	-5.42E-05	0.000998714	0.95674	99	0.833957	blood	PWAS	c5	0.95674	1	CR1,ABCC6,CD47
GOBP_PURINE_RIBONUCLEOSIDE_CATABOLIC_PROCESS	ADHD	-2.56E-05	0.000999361	0.979571	37	0.476019	blood	PWAS	c5	0.979571	1	ADA2,PNP,XDH
GOBP_PURINE_RIBONUCLEOSIDE_METABOLIC_PROCESS	ADHD	-3.94E-05	0.000706248	0.955458	140		blood	PWAS	c5	0.955458	1	PGM2,NT5E,ADA2,MTAP,ADK,PNP,NT5C2,GNMT,APRT,ACP3,XDH,HPRT1
GOBP_PURINE_RIBONUCLEOSIDE_SALVAGE	ADHD	-0.0179467	0.0291619	0.538279	45	0.852279	blood	PWAS	c5	0.538279	1	PGM2,MTAP,ADK,PNP,APRT,HPRT1
GOBP_PURINE_RIBONUCLEOTIDE_SALVAGE	ADHD	-0.105931	0.0576543	0.066158	16	0.978622	blood	PWAS	c5	0.066158	1	ADK,APRT,AMPD2,HPRT1
GOBP_PUTRESCINE_METABOLIC_PROCESS	ADHD	2.37E-05	0.000576702	0.96722	144		blood	PWAS	c5	0.96722	1	AOC1,ODC1,SAT2,SAT1
GOBP_PYRIDINE_CONTAINING_COMPOUND_BIOSYNTHETIC_PROCESS	ADHD	-5.65E-05	0.000576698	0.921911	213		blood	PWAS	c5	0.921911	1	NUDT12,IDO1,HAAO,SLC5A8,KYNU,NADK,PDXK,NMRK1,QPRT,PARP16,PNPO,NNMT,PSAT1,NMNAT1
GOBP_PYRIDINE_CONTAINING_COMPOUND_CATABOLIC_PROCESS	ADHD	-2.21E-05	0.000999167	0.982353	74	0.789399	blood	PWAS	c5	0.982353	1	NUDT12,MTAP,PNP,QPRT,PDXP
GOBP_PYRIDINE_CONTAINING_COMPOUND_METABOLIC_PROCESS	ADHD	-1.70E-05	0.000315949	0.95716	569		blood	PWAS	c5	0.95716	1	TP53I3,NUDT12,NAXE,NQO1,H6PD,IDO1,MTAP,HAAO,SLC5A8,TP53,KYNU,RPIA,IDH1,TKT,RPE,PGD,G6PD,NADK,GPD1L,PDXK,ALPL,PNP,PGLS,NMRK1,QPRT,CD38,GCK,PARP16,RBKS,PNPO,PGAM1,NNMT,PSAT1,DCXR,TALDO1,NMNAT1,KCNAB2,MDH1,LDHB,PDXP,TIGAR,PC
GOBP_PYRIDINE_NUCLEOTIDE_BIOSYNTHETIC_PROCESS	ADHD	-4.82E-05	0.000576736	0.933459	209		blood	PWAS	c5	0.933459	1	NUDT12,IDO1,HAAO,SLC5A8,KYNU,NADK,NMRK1,QPRT,PARP16,NNMT,NMNAT1
GOBP_PYRIMIDINE_CONTAINING_COMPOUND_BIOSYNTHETIC_PROCESS	ADHD	-1.76E-05	0.000997986	0.985898	131	0.607801	blood	PWAS	c5	0.985898	1	SHMT1,UCK2,NME4,DCTD,TBPL1,TYMS,TPK1,AK5,DTYMK,NME2,CMPK1,DCK,UPP1,TK2,DUT,NME1
GOBP_PYRIMIDINE_CONTAINING_COMPOUND_CATABOLIC_PROCESS	ADHD	-1.16E-05	0.000706613	0.986881	104		blood	PWAS	c5	0.986881	1	ENTPD5,DCTPP1,NT5C,APOBEC3G,DPYSL3,DPYSL2,CRMP1,ALDH6A1,NT5M,DPYSL5,UPP1,TYMP,DUT
GOBP_PYRIMIDINE_CONTAINING_COMPOUND_METABOLIC_PROCESS	ADHD	-1.42E-05	0.000576707	0.980406	217		blood	PWAS	c5	0.980406	1	SHMT1,ENTPD5,DCTPP1,NT5C,UCK2,NME4,THTPA,APOBEC3G,DCTD,TBPL1,TYMS,TPK1,DPYSL3,DPYSL2,CRMP1,TK1,AK5,DTYMK,NME2,ALDH6A1,DCK,NT5M,CMPK1,NT5C3A,DPYSL5,UPP1,TYMP,ACP3,TK2,DUT,NME1,MAPK1
GOBP_PYRIMIDINE_CONTAINING_COMPOUND_SALVAGE	ADHD	0.0313531	0.0505563	0.535152	14	0.122195	blood	PWAS	c5	0.535152	1	UCK2,UPP1,TK2
GOBP_PYRIMIDINE_DEOXYRIBONUCLEOSIDE_METABOLIC_PROCESS	ADHD	-0.0494581	0.0399911	0.216188	29	0.20399	blood	PWAS	c5	0.216188	1	TK1,DTYMK,TK2
GOBP_PYRIMIDINE_DEOXYRIBONUCLEOSIDE_MONOPHOSPHATE_BIOSYNTHETIC_PROCESS	ADHD	-3.47E-05	0.000998416	0.972283	101	0.259185	blood	PWAS	c5	0.972283	1	SHMT1,DCTD,TYMS,DUT
GOBP_PYRIMIDINE_DEOXYRIBONUCLEOSIDE_MONOPHOSPHATE_METABOLIC_PROCESS	ADHD	-2.10E-05	0.000706403	0.976241	123		blood	PWAS	c5	0.976241	1	SHMT1,NT5C,DCTD,NT5M,UPP1,TYMP,TYMS,DUT
GOBP_PYRIMIDINE_DEOXYRIBONUCLEOSIDE_TRIPHOSPHATE_METABOLIC_PROCESS	ADHD	-0.00213138	0.0473245	0.964077	21	0.45983	blood	PWAS	c5	0.964077	1	DCTPP1,TBPL1,DTYMK,TYMS,DUT
GOBP_PYRIMIDINE_DEOXYRIBONUCLEOTIDE_BIOSYNTHETIC_PROCESS	ADHD	-3.26E-05	0.000998298	0.97397	110	0.478525	blood	PWAS	c5	0.97397	1	SHMT1,DCTD,TBPL1,DTYMK,TYMS,DUT
GOBP_PYRIMIDINE_DEOXYRIBONUCLEOTIDE_METABOLIC_PROCESS	ADHD	-1.09E-05	0.000706346	0.987699	137		blood	PWAS	c5	0.987699	1	SHMT1,DCTPP1,NT5C,DCTD,TBPL1,DTYMK,NT5M,UPP1,TYMP,TYMS,DUT
GOBP_PYRIMIDINE_DIMER_REPAIR	ADHD	2.06E-05	0.000999048	0.983573	36	0.770591	blood	PWAS	c5	0.983573	1	HMGN1,ERCC1,POLH
GOBP_PYRIMIDINE_NUCLEOBASE_CATABOLIC_PROCESS	ADHD	-0.0558011	0.0612918	0.362603	14	0.0596927	blood	PWAS	c5	0.362603	1	DPYSL3,DPYSL2,CRMP1,ALDH6A1,DPYSL5
GOBP_PYRIMIDINE_NUCLEOBASE_METABOLIC_PROCESS	ADHD	-0.0563348	0.050721	0.266706	20	0.0607765	blood	PWAS	c5	0.266706	1	TYMS,DPYSL3,DPYSL2,CRMP1,ALDH6A1,CMPK1,DPYSL5,TYMP,MAPK1
GOBP_PYRIMIDINE_NUCLEOSIDE_DIPHOSPHATE_BIOSYNTHETIC_PROCESS	ADHD	-0.0178228	0.0779364	0.819114	10	0.477423	blood	PWAS	c5	0.819114	1	DTYMK,CMPK1
GOBP_PYRIMIDINE_NUCLEOSIDE_DIPHOSPHATE_METABOLIC_PROCESS	ADHD	-2.09E-05	0.000999119	0.983292	70	0.410328	blood	PWAS	c5	0.983292	1	ENTPD5,DTYMK,CMPK1
GOBP_PYRIMIDINE_NUCLEOSIDE_METABOLIC_PROCESS	ADHD	-0.0366678	0.0336269	0.275524	36	0.104915	blood	PWAS	c5	0.275524	1	APOBEC3G,TK1,DTYMK,NT5C3A,UPP1,TYMP,TK2
GOBP_PYRIMIDINE_NUCLEOSIDE_MONOPHOSPHATE_BIOSYNTHETIC_PROCESS	ADHD	-2.09E-05	0.000998309	0.983311	109	0.318719	blood	PWAS	c5	0.983311	1	SHMT1,UCK2,DCTD,TYMS,CMPK1,DCK,UPP1,DUT
GOBP_PYRIMIDINE_NUCLEOSIDE_MONOPHOSPHATE_CATABOLIC_PROCESS	ADHD	3.42E-06	0.000999549	0.997268	29	0.811527	blood	PWAS	c5	0.997268	1	NT5C,NT5M,UPP1,TYMP
GOBP_PYRIMIDINE_NUCLEOSIDE_MONOPHOSPHATE_METABOLIC_PROCESS	ADHD	-1.30E-05	0.000706381	0.985324	128		blood	PWAS	c5	0.985324	1	SHMT1,NT5C,UCK2,DCTD,TYMS,NT5M,CMPK1,DCK,UPP1,TYMP,DUT
GOBP_PYRIMIDINE_NUCLEOSIDE_TRIPHOSPHATE_BIOSYNTHETIC_PROCESS	ADHD	-0.0448355	0.0403993	0.267081	26	0.654911	blood	PWAS	c5	0.267081	1	NME4,TBPL1,DTYMK,NME2,UCK2,TYMS,NME1
GOBP_PYRIMIDINE_NUCLEOSIDE_TRIPHOSPHATE_METABOLIC_PROCESS	ADHD	-0.016522	0.037276	0.657596	33	0.565302	blood	PWAS	c5	0.657596	1	DCTPP1,NME4,TBPL1,DTYMK,NME2,UCK2,TYMS,DUT,NME1
GOBP_PYRIMIDINE_NUCLEOTIDE_CATABOLIC_PROCESS	ADHD	1.52E-06	0.000706651	0.998287	93		blood	PWAS	c5	0.998287	1	ENTPD5,DCTPP1,NT5C,NT5M,UPP1,TYMP,DUT
GOBP_PYRIMIDINE_NUCLEOTIDE_METABOLIC_PROCESS	ADHD	-4.19E-06	0.000576742	0.994209	207		blood	PWAS	c5	0.994209	1	SHMT1,ENTPD5,DCTPP1,NT5C,UCK2,NME4,DCTD,TBPL1,TYMS,AK5,DTYMK,NME2,NT5M,CMPK1,DCK,UPP1,TYMP,DUT,NME1
GOBP_PYRIMIDINE_RIBONUCLEOSIDE_DIPHOSPHATE_METABOLIC_PROCESS	ADHD	-1.11E-05	0.000999137	0.991165	69	0.404915	blood	PWAS	c5	0.991165	1	ENTPD5,CMPK1
GOBP_PYRIMIDINE_RIBONUCLEOSIDE_MONOPHOSPHATE_BIOSYNTHETIC_PROCESS	ADHD	0.0369405	0.0572937	0.519085	14	0.325856	blood	PWAS	c5	0.519085	1	UCK2,CMPK1,DCK,UPP1
GOBP_PYRIMIDINE_RIBONUCLEOSIDE_MONOPHOSPHATE_METABOLIC_PROCESS	ADHD	1.45E-05	0.000999521	0.988427	35	0.833247	blood	PWAS	c5	0.988427	1	NT5C,UCK2,CMPK1,DCK,UPP1
GOBP_PYRIMIDINE_RIBONUCLEOSIDE_TRIPHOSPHATE_BIOSYNTHETIC_PROCESS	ADHD	-0.0388981	0.0590024	0.509727	12	0.478735	blood	PWAS	c5	0.509727	1	NME4,NME2,UCK2,NME1
GOBP_PYRIMIDINE_RIBONUCLEOSIDE_TRIPHOSPHATE_METABOLIC_PROCESS	ADHD	-0.0388981	0.0590024	0.509727	12	0.478735	blood	PWAS	c5	0.509727	1	NME4,NME2,UCK2,NME1
GOBP_PYRIMIDINE_RIBONUCLEOTIDE_BIOSYNTHETIC_PROCESS	ADHD	0.0344172	0.0407654	0.398517	23	0.886804	blood	PWAS	c5	0.398517	1	UCK2,NME4,AK5,NME2,CMPK1,DCK,UPP1,NME1
GOBP_PYRIMIDINE_RIBONUCLEOTIDE_CATABOLIC_PROCESS	ADHD	-1.05E-05	0.000706678	0.988174	87		blood	PWAS	c5	0.988174	1	ENTPD5,NT5C,UPP1
GOBP_PYRIMIDINE_RIBONUCLEOTIDE_METABOLIC_PROCESS	ADHD	9.24E-06	0.000706622	0.98957	97		blood	PWAS	c5	0.98957	1	ENTPD5,NT5C,UCK2,NME4,AK5,NME2,CMPK1,DCK,UPP1,NME1
GOBP_PYROPTOSIS	ADHD	-6.42E-05	0.000706238	0.927598	217		blood	PWAS	c5	0.927598	1	TREM2,GZMA,ELANE,NLRP1,CASP8,DHX9,GZMB
GOBP_PYRUVATE_METABOLIC_PROCESS	ADHD	-2.24E-05	0.000446907	0.960102	216		blood	PWAS	c5	0.960102	1	INSR,IGF1,PGM1,PDHX,GAPDH,TPI1,ENO2,ENO3,IFNG,ALDOC,ENO1,ARL2,ALDOB,LDHA,GPI,PKLR,PDK1,PFKM,DLD,APP,HIF1A,STAT3,HK3,GCK,HK1,PCK1,PGK1,GAPDHS,ADPGK,FBP1,DDIT4,HOGA1,GALK1,PGAM1,PPARA,PGK2,PGAM2,PDK2,PKM,INS,LDHC,GPD1,ALDOA,BPGM,HK2,LDHB,TIGAR,HTR2A,PC
GOBP_RAS_PROTEIN_SIGNAL_TRANSDUCTION	ADHD	1.31E-05	0.000300977	0.96541	929		blood	PWAS	c5	0.96541	1	FOXM1,FGF2,GABARAP,APOC3,KITLG,APOE,NGFR,PDGFRB,PSD2,MAPKAPK5,COL3A1,MYOC,ROBO1,NOTCH1,MET,RACGAP1,NRP1,RTN4R,NRG1,CRKL,TP53,SOS1,HRAS,SYNJ2BP,TIAM1,G3BP2,PTH,DOK1,APOA1,IGF1,ARHGAP1,SDCBP,SRC,PARK7,RHOA,ARHGDIB,PSD,NTN1,LAT,STAMBP,MCF2L,DBNL,RHOD,PIK3CG,EPO,RAB35,NISCH,NOTCH2,ABL2,AIF1,ARHGEF25,ARHGDIA,STMN1,GRAP2,G3BP1,RAB39B,JUN,MRAS,BCL6,RAPGEF5,ADGRG1,CYTH2,RRAS,ARFGAP1,RHOB,MAPRE2,RERG,ARF6,EPHB2,FBP1,ARHGEF2,RAB4A,RHOG,RB1,TGFB2,LRRC59,GRAP,RASA1,SQSTM1,CUL3,ARHGEF10,USP28,RALB,CCNA2,ELMO1,RRAS2,CFL1,ARHGEF1,RAC2,CYTH4,GRB2,RAP2A,TAX1BP3,STMN3,DOK2,ARHGAP5,NET1,CSF1,ABL1,NGF,RAB21,USP8,NTRK1,FGF10,RALA,KPNB1,DNM2,ROCK2,CBL,OPHN1,NRAS,GDI1,CDC42,RAF1,CDKN1A,RAC1,ARRB1,CRK
GOBP_REACTIVE_NITROGEN_SPECIES_METABOLIC_PROCESS	ADHD	2.46E-05	0.000353123	0.944542	550		blood	PWAS	c5	0.944542	1	CD36,INSR,TLR2,NQO1,ASL,DDAH1,MMP8,PTK2B,SPR,TLR4,IL1B,SIRPA,IFNG,CLU,TMEM106A,SELENOS,HBB,ACP5,TNF,AIF1,POR,AGT,PKD2,KLF4,KLRK1,ARG2,PTX3,GCH1,ROCK2,HSP90AB1,SMAD3,CD47,IL10,GLA,JAK2,CYB5R3,CLEC7A,PTGS2,DNM2,AKT1,RAC1,EDN1
GOBP_REACTIVE_OXYGEN_SPECIES_BIOSYNTHETIC_PROCESS	ADHD	-0.0106145	0.0122808	0.387414	168	0.175109	blood	PWAS	c5	0.387414	1	CD36,SNCA,MPO,MMP8,TLR4,PARK7,RHOA,FYN,ARG2,SPHK2,NCF1,CCN6,PPARA,INS,FOXO3,PLCG2,SOD1,CFLAR
GOBP_REACTIVE_OXYGEN_SPECIES_METABOLIC_PROCESS	ADHD	6.27E-06	0.000156036	0.96797	1791		blood	PWAS	c5	0.96797	1	BST1,FOXM1,CD36,PRG3,HP,SOD3,SFTPD,CAT,F2,SNCA,AKR1C3,PDGFRB,CD177,NDUFS4,PLA2R1,NQO1,BIRC2,PRCP,LPO,THBS1,CRP,HBZ,MPO,DHFR,MMP8,PTK2B,LRRK2,SYK,CBR1,RFK,TLR4,TP53,TGFB1,ITGB2,IL19,PXDN,PARK7,RHOA,G6PD,PRDX1,BMP7,LEP,MMP3,SOD1,GSTP1,SIRT2,SPHK2,FYN,HBQ1,NCF2,HBB,ACP5,TPO,DDIT4,TNF,CCN1,APOA4,AGT,TAFA4,HIF1A,ARG2,TGFBR2,HBD,NCF4,CCS,BECN1,ATG5,GPX1,ARF4,GNAI3,PLCG2,PRKN,AKR1C1,GCH1,PRDX4,PDGFB,NCF1,PRDX5,FBLN5,CCN6,PPARA,XDH,BNIP3,CBS,SIRT5,RAC2,DCXR,GRB2,VAV1,INS,PXDNL,FOXO3,CLEC7A,RNF41,HK2,PRDX3,MAPT,TIGAR,CFLAR,EDN1,MAPK14,CDKN1A,ACE2,RAC1
GOBP_RECEPTOR_CATABOLIC_PROCESS	ADHD	-8.07E-05	0.000997422	0.935536	150	0.895257	blood	PWAS	c5	0.935536	1	ANXA2,PCSK9,LGMN,TGFB1,RNF43,ZNRF3,ITCH,APOE,FURIN,SH3GLB1,BECN1,KIF16B,SMURF1,DTX3L,PTPN1
GOBP_RECEPTOR_CLUSTERING	ADHD	-1.97E-06	0.000353187	0.995555	544		blood	PWAS	c5	0.995555	1	MAGI2,SHANK3,LRP4,NRXN1,SLITRK3,TNFAIP6,CHRDL1,DLG3,CRKL,SYNJ2BP,ITGAL,ITGB2,AGRN,PIGR,APOE,ITGB7,NLGN2,MUSK,GSN,NLGN1,CD81,NRXN2,CDH2,MADCAM1,FRRS1L,PTN,MESD,DLG2,FLNA,DLG4
GOBP_RECEPTOR_GUANYLYL_CYCLASE_SIGNALING_PATHWAY	ADHD	0.0465638	0.0338713	0.169216	20	0.502834	blood	PWAS	c5	0.169216	1	NPPB,NPPA
GOBP_RECEPTOR_INTERNALIZATION	ADHD	1.66E-05	0.000257929	0.948563	818		blood	PWAS	c5	0.948563	1	SELE,CD36,INSR,MAGI2,LRPAP1,SNCA,ANXA2,DKK1,CNTN2,PCSK9,LILRB1,GREM1,EGF,CXCL8,EFNB2,SYK,LILRB4,ITGB2,LRP1,AP2A2,FMR1,VEGFA,SFRP4,SDCBP,PPP3R1,TFRC,WNT3A,NTF3,ANGPT1,SNX1,CD9,LRRTM2,ADM,CAV3,RSPO1,CALY,GH1,APLN,ARF1,LRRTM1,SNAP25,TBC1D5,CLTC,PLCG2,CD81,ACHE,CD63,RALB,RAMP3,GRB2,RAB5A,LDLRAP1,RAMP1,ATAD1,RAB31,EZR,RALA,DNM2,HGS,OPHN1,GRK2,ARRB1,DLG4,UBQLN2
GOBP_RECEPTOR_LOCALIZATION_TO_SYNAPSE	ADHD	-5.71E-05	0.000706389	0.935579	124		blood	PWAS	c5	0.935579	1	ADAM10,NPTX1,DLG3,HRAS,SYNJ2BP,DLG2,CPLX1,CLSTN1,NETO1,RAB11A,NLGN1,SNAP25,GPC6,STX1B,GPC4,NPTN,DAG1,PRKCZ,STX7,DLG4
GOBP_RECEPTOR_MEDIATED_ENDOCYTOSIS	ADHD	-1.63E-06	0.000147311	0.991176	1889		blood	PWAS	c5	0.991176	1	SELE,MSR1,LYVE1,CD36,INSR,SFTPD,MAGI2,LRPAP1,ADIPOQ,FCGR2B,MRC1,VTN,PLA2R1,ANXA2,DKK1,HSPG2,CNTN2,CD14,PCSK9,LILRB1,GREM1,EGF,B2M,CXCL16,APOA5,SMAP1,CXCL8,EFNB2,CTSL,SYK,LILRB4,PPT1,IGF2R,MARCO,STAB1,CUBN,ITGB2,LRP1,AMN,AP2A2,FMR1,VEGFA,DPP4,CCL21,SFRP4,CCL19,SDCBP,PPP3R1,FCGR1A,FOLR1,TFRC,APOC1,CLU,WNT3A,APOC3,NTF3,HGS,RSPO1,ANGPT1,SNX1,LRP1B,DBNL,APOE,VLDLR,STAB2,SIGLEC1,CD9,RABEPK,TF,LRRTM2,ADM,DLL1,CAV3,APP,CANX,TFR2,CALY,GH1,NLGN3,APLN,ASGR1,ARF1,LRRTM1,TGFBR2,CAV2,CLEC4M,SERPINE1,SNAP25,APOC2,TBC1D5,ARF6,CLTC,PLCG2,C3,CLTA,CD81,ITSN1,TMEM108,CAP1,ACHE,CD63,SNX17,RALB,LRP2,RAMP3,GRB2,SCARF1,LDLRAP1,RAMP1,GPR107,LDLR,IL4,ATAD1,SNCA,RAB31,EZR,AP1G2,RAB21,SH3GL3,RALA,SCARB2,DNM2,CBL,OPHN1,ACE2,RAB5A,RAC1,GRK2,ARRB1,DLG4,UBQLN2
GOBP_RECEPTOR_MEDIATED_ENDOCYTOSIS_OF_VIRUS_BY_HOST_CELL	ADHD	-3.89E-05	0.000499527	0.937881	133		blood	PWAS	c5	0.937881	1	CTSL,CAV2,DPP4,CLEC4M,SIGLEC1,ACE2
GOBP_RECEPTOR_METABOLIC_PROCESS	ADHD	-0.000101458	0.000705278	0.885615	295		blood	PWAS	c5	0.885615	1	SNCA,FUT8,ANXA2,PCSK9,NSF,NRG1,TRAT1,LGMN,TGFB1,RNF43,ZNRF3,ITCH,APOE,FURIN,VAMP3,SH3GLB1,ECE1,BECN1,KIF16B,SMURF1,DTX3L,ACHE,RAMP3,PTPN1,LDLR
GOBP_RECEPTOR_RECYCLING	ADHD	-5.58E-05	0.000998053	0.955435	110	0.636547	blood	PWAS	c5	0.955435	1	SNCA,ANXA2,PCSK9,NSF,TRAT1,VAMP3,RAMP3,ECE1,KIF16B,ACHE,LDLR
GOBP_RECEPTOR_SIGNALING_PATHWAY_VIA_STAT	ADHD	-9.10E-06	0.000229142	0.968315	1174		blood	PWAS	c5	0.968315	1	CSF1R,CD300A,IFNAR1,MST1,FGFR3,IL2,F2,IL6R,IL26,PTPRD,NOTCH1,RET,IL22RA2,EGF,IL12B,HPX,PTK2B,TNFRSF1A,ERBB4,IL31RA,IL6,IFNA1,TGFB1,DOT1L,LYN,CCL2,VEGFA,IL3,SOCS3,IFNA6,IFNG,IGF1,CSF2RB,KIT,IL6ST,CCL5,GHR,IL23R,OSM,LEP,STAMBP,HAMP,IL21,HDAC2,CRLF1,ISL1,IL10RB,IL5,OCIAD1,STAT5B,IFNL3,EPO,IL9,IL10RA,FER,IFNA5,IL18,IL7R,TNF,STAT6,IFNL2,LIF,CSF2RA,IL10,AGT,PKD2,IL13,IFNB1,IFNA7,GH1,STAT3,IL20,VHL,PTPN2,IFNA16,TNFRSF18,TNFSF18,IFNA2,FLT3,PPP2R1A,EPHB2,PRLR,IFNA4,CNTF,CTF1,STAT1,HSF1,IL15,TYK2,THPO,IFNA14,IFNA10,IL24,CRLF2,IL4,JAK2,PRL,PTK6,NMI,FYN,ARL2BP,CSF2,TSLP,HGS,IFNL1,IFNA21,IFNW1
GOBP_RECOMBINATIONAL_REPAIR	ADHD	-0.0194371	0.0169849	0.252468	86	0.207908	blood	PWAS	c5	0.252468	1	PARP1,MRE11,RAD51D,RPA2,HDGFL2,RECQL,RAD51,YEATS4,FEN1,RMI1,CHEK1,SAMHD1,MCM6,PIAS4,INTS3,TIMELESS,EID3,ERCC4,SETD2,XRCC1,UBE2N,XRCC6,YY1,UBQLN4
GOBP_REDUCTION_OF_FOOD_INTAKE_IN_RESPONSE_TO_DIETARY_EXCESS	ADHD	6.28E-05	0.000576724	0.913321	162		blood	PWAS	c5	0.913321	1	GFRAL,CNTN2,GDF15,PRLH,RMI1
GOBP_REFLEX	ADHD	-0.0209042	0.0280788	0.456584	50	0.812993	blood	PWAS	c5	0.456584	1	NPNT,NMB,SLITRK6,ZPLD1,ALDH1A3
GOBP_REGENERATION	ADHD	4.27E-06	0.000185518	0.981655	1379		blood	PWAS	c5	0.981655	1	GAS6,EPHA4,ACE,PTPRS,TEC,TNC,NEFL,VTN,SPP1,PTPRU,TGFBR3,NOTCH1,IGF1R,OMG,KREMEN1,LARGE1,CXCL12,RGMA,AXL,APOA5,CPQ,IHH,RTN4R,UGT1A1,SERPINA10,HOPX,DHFR,MMP2,APOA2,IGF2R,ERBB4,IL6,HDGFL2,IGF1,CPB2,HGF,PLG,GRN,ISL1,KLK8,FOLR1,HMOX1,LCP1,PTGFRN,F7,MAP2K2,HAMP,KLK6,CEBPB,CD9,MAP2K1,PGF,CDKN1B,ADM,TNF,APOA4,TYMS,IL10,AURKA,KLF4,TGFBR2,KPNA1,ANXA3,JUN,APOD,FLT3,CSNK2A2,CDK1,GFAP,GPX1,TNR,ADAM15,MSTN,CCN3,CD81,CNTF,BRAF,GFER,CFLAR,FKBP1B,IGFBP1,ANGPT2,CCNA2,EYS,NNMT,TARBP2,CAPN3,ANXA1,PTN,MDK,SCARF1,GAP43,WNT7A,SOX2,PCNA,DAG1,PTEN,FGF10,FLNA,JAK2,MED1,CDKN1A,STK24
GOBP_REGIONALIZATION	ADHD	-3.00E-05	0.000257933	0.907368	920		blood	PWAS	c5	0.907368	1	LRP4,FGF2,TLL1,DLL4,HHIP,POGLUT1,DSCAML1,DKK1,TDGF1,ROBO2,ROBO1,SEMA3C,NOTCH1,GREM1,NRP1,MEOX2,NOG,CRKL,WNT5A,BMP1,TP53,BMP4,NODAL,FRS2,BMP2,NRP2,POFUT1,DLL3,CDON,DVL2,CTNNB1,WNT3A,CHRD,DLL1,ISL1,TAF10,NBL1,GPC3,BPTF,NOTCH2,FGF1,SFRP1,AURKA,RIPPLY1,FGFR2,GDF11,NTF4,AXIN2,SHH,ETS2,SMAD2,GORAB,ACVR2A,ACVR2B,GDNF,SUFU,TMED2,FOXG1,FOXC2,GREM2,BTG2,BMPR1B,SFRP2,FGF8,GDF3,ADGRG1,C3,BMPR2,WNT11,SMAD3,SMAD4,LRP2,WNT7A,SOSTDC1,CER1,DDIT3,TBX3,PRKACA,ACVRL1,FGF10,MEF2C,PCDH8,TRA2B,CFC1,YY1,AIDA,EDN1
GOBP_REGULATED_EXOCYTOSIS	ADHD	-5.29E-06	0.000242295	0.982583	792		blood	PWAS	c5	0.982583	1	FCGR3A,CD300A,SNX4,STX1A,FCGR2B,S100A13,CD177,NOTCH1,ADGRE2,TMED10,PLEK,CRHBP,SNAP29,LRRK2,GRP,SYK,SNAPIN,SYT9,CCL3,NAPB,ITGB2,SCIN,LYN,STX4,FMR1,SYT11,CPLX2,KIT,HMOX1,CPLX1,CACNB4,RAB26,SPHK2,PIK3CG,RAB3A,FER,PTGDS,PRKCG,VAMP3,SYT17,SNPH,LAT,STX2,ARL8B,IL13,LAT2,SYT7,VAMP2,PRKCB,CHGA,PFN2,ANXA3,HCK,CASK,NLGN1,SNAP25,STX1B,SV2A,ZP4,SYT8,FGR,VAMP8,SLC4A8,SCAMP5,MILR1,BLK,DOC2B,CBARP,BRAF,EQTN,RAB3D,SYT2,SYNGR3,LGALS9,SYT4,SYT5,RAC2,WNT7A,IL4,NAPA,RAB31,VAMP7,SNCA,LAMP1,CBL,PDPK1,BTK,UNC13A,HTR2A,RAB5A,GIPC1
GOBP_REGULATION_OF_ACROSOME_REACTION	ADHD	-1.96E-05	0.000576863	0.972895	151		blood	PWAS	c5	0.972895	1	B4GALT1,SERPINA10,SPINK1,SPINK13,ZP4,IQCF1,PRSS37,PLA2G10,PLCB1
GOBP_REGULATION_OF_ACTIN_CYTOSKELETON_REORGANIZATION	ADHD	-1.65E-05	0.00040777	0.96764	468		blood	PWAS	c5	0.96764	1	SEMA3E,CSF1R,TEK,PDGFRA,STAP1,CSF3,NRP1,NTRK3,PTK2B,HRAS,ARHGDIB,NTF3,NOTCH2,ABL2,ARHGDIA,HCK,TJP1,ESAM,CCL27,MDK,ABL1,PHPT1,GMFG,CDC42
GOBP_REGULATION_OF_ACTIN_FILAMENT_BASED_MOVEMENT	ADHD	4.45E-05	0.000998302	0.964461	110	0.628218	blood	PWAS	c5	0.964461	1	CAMK2D,DSC2,DSG2,PDE4D,CAV3,JUP,SRI,ANK2,STC1,TNNT2,BIN1,PKP2
GOBP_REGULATION_OF_ACTIN_FILAMENT_BASED_PROCESS	ADHD	3.55E-06	0.000179445	0.984212	1484		blood	PWAS	c5	0.984212	1	SEMA3E,BST1,CSF1R,TEK,PDGFRA,SHANK3,PAM,EPHA5,PDGFRB,ARFIP1,STAP1,ARFIP2,CSF3,DSC2,SLIT2,MYOC,EFNA5,SEMA5A,CXCL12,MET,HRG,CAPG,NOTCH2,DSG2,NRP1,PLEK,NTRK3,PTK2B,PDE4D,HRAS,DIXDC1,LIMA1,EPHA1,SCIN,TMOD2,TMOD3,SFRP1,CCL11,RHPN2,CCL21,APOA1,CAPZA1,RHOC,ARPC1B,RHOA,ARHGDIB,GSN,NTF3,DBNL,RHOD,SWAP70,EPHA3,PAK3,CAMK2D,PPFIA1,FLNA,FER,SPTAN1,DSTN,ABL2,CAV3,LRP1,CX3CL1,ARHGDIA,STMN1,LMOD1,STAU2,JUP,SERPINF2,ARF1,RGS4,PFN2,NEDD9,CCL26,TPM1,HCK,FAM107A,RND1,FZD10,EVL,TJP1,FLII,SRI,ANK2,STC1,RHOB,TACSTD2,ARF6,SIGLEC15,ESAM,S100A10,TNNT2,CTNNA2,PRKN,RHOG,WNT11,ID1,TGFB3,ROCK2,SMAD3,SMAD4,RASA1,ACTN2,CCL27,BRAF,COTL1,NCK1,ARHGEF10,BIN1,CD47,SORBS3,ARPC3,RAC3,RAC2,PKP2,GRB2,MDK,CRK,PDGFA,CYRIB,RND3,ABL1,BST2,ARPC5,IL1A,PHPT1,CFL2,EZR,BMP10,CNN2,NCK2,BAG4,GMFG,PDXP,VASP,CDC42,RAC1,JAM3,EDN1,GMFB
GOBP_REGULATION_OF_ACTIN_FILAMENT_BUNDLE_ASSEMBLY	ADHD	-3.10E-05	0.000576159	0.957043	342		blood	PWAS	c5	0.957043	1	SHANK3,MYOC,MET,NRP1,PLEK,EPHA1,SFRP1,APOA1,RHOC,SWAP70,PPFIA1,FLNA,CX3CL1,STMN1,SERPINF2,PFN2,TPM1,EVL,TJP1,RHPN2,TACSTD2,S100A10,BRAF,ARHGEF10,WNT11,ID1,RHOA,CD47,PRKN,SORBS3,BAG4,ABL1,TGFB3,ROCK2,SMAD3,CDC42,RAC1
GOBP_REGULATION_OF_ACTIN_FILAMENT_LENGTH	ADHD	2.62E-05	0.00040783	0.948716	360		blood	PWAS	c5	0.948716	1	CSF3,SLIT2,SEMA5A,CXCL12,CAPG,PLEK,LIMA1,SCIN,TMOD2,TMOD3,CCL11,CCL21,ARPC1B,GSN,DBNL,SWAP70,PAK3,FER,SPTAN1,DSTN,LMOD1,PFN2,CCL26,HCK,EVL,FLII,PTK2B,ARF6,ESAM,ACTN2,RASA1,COTL1,NCK1,BIN1,RHOA,ARPC3,GRB2,CYRIB,ARPC5,CFL2,NCK2,BAG4,PDXP,CAPZA1,VASP
GOBP_REGULATION_OF_ACTIN_FILAMENT_ORGANIZATION	ADHD	1.82E-05	0.000353071	0.958877	598		blood	PWAS	c5	0.958877	1	SHANK3,ARFIP1,ARFIP2,CSF3,SLIT2,MYOC,SEMA5A,CXCL12,MET,CAPG,NRP1,PLEK,PTK2B,LIMA1,EPHA1,SCIN,TMOD2,TMOD3,SFRP1,CCL11,RHPN2,CCL21,APOA1,CAPZA1,RHOC,ARPC1B,GSN,DBNL,SWAP70,PAK3,PPFIA1,FLNA,FER,SPTAN1,DSTN,CX3CL1,STMN1,LMOD1,SERPINF2,ARF1,RGS4,PFN2,CCL26,TPM1,HCK,EVL,TJP1,FLII,TACSTD2,ARF6,ESAM,S100A10,CTNNA2,PRKN,WNT11,ID1,ACTN2,RASA1,BRAF,COTL1,NCK1,ARHGEF10,BIN1,RHOA,CD47,SORBS3,ARPC3,GRB2,BAG4,CYRIB,ABL1,TGFB3,ARPC5,CFL2,NCK2,GMFG,ROCK2,PDXP,SMAD3,VASP,CDC42,RAC1,GMFB
GOBP_REGULATION_OF_ACTIN_NUCLEATION	ADHD	0.0277281	0.0262169	0.290217	49	0.742958	blood	PWAS	c5	0.290217	1	ARFIP1,ARFIP2,SCIN,GSN,ARF1,CTNNA2,GMFB,GMFG
GOBP_REGULATION_OF_ACTION_POTENTIAL	ADHD	3.70E-05	0.000997738	0.97041	123	0.345243	blood	PWAS	c5	0.97041	1	CD36,CAMK2D,DSC2,DSG2,NPS,FLNA,CAV3,FGF12,HCN1,JUP,KCNE3,ANK2,TNF,BIN1,PKP2,KCNAB2,FMR1,CXADR
GOBP_REGULATION_OF_ACTIVATION_OF_JANUS_KINASE_ACTIVITY	ADHD	-3.32E-05	0.000446707	0.940714	337		blood	PWAS	c5	0.940714	1	CD300A,IL6R,IL12B,CCL5,IL23R,AGT,GH1
GOBP_REGULATION_OF_ACTIVIN_RECEPTOR_SIGNALING_PATHWAY	ADHD	-4.50E-05	0.000998927	0.964092	77	0.862432	blood	PWAS	c5	0.964092	1	MAGI2,FSTL3,CSNK2B,NODAL,ACVR2A,ACVR2B,ACVR1B,SHH,FST,CER1,FGF10,SMAD2
GOBP_REGULATION_OF_ACTOMYOSIN_STRUCTURE_ORGANIZATION	ADHD	-6.92E-05	0.000995104	0.944561	272	0.924315	blood	PWAS	c5	0.944561	1	MYOC,MET,NRP1,EPHA1,SFRP1,APOA1,RHOC,PPFIA1,CAV3,STMN1,SERPINF2,PFN2,TPM1,EVL,TJP1,RHPN2,TACSTD2,S100A10,BRAF,ARHGEF10,WNT11,RHOA,CD47,SORBS3,BAG4,ABL1,TGFB3,BMP10,ROCK2,SMAD3,CDC42,RAC1,EDN1,SMAD4
GOBP_REGULATION_OF_ACUTE_INFLAMMATORY_RESPONSE	ADHD	4.07E-06	0.000377593	0.991404	308		blood	PWAS	c5	0.991404	1	KLKB1,FCGR2B,IL6,IL1B,IL6ST,PARK7,OSM,SELENOS,PIK3CG,OSMR,TNFSF11,PLA2G2D,IL20RB,ASH1L,C3,APCS,TNF,FCGR1A,IL4,INS,GSTP1,PTGS2,BTK
GOBP_REGULATION_OF_ACUTE_INFLAMMATORY_RESPONSE_TO_ANTIGENIC_STIMULUS	ADHD	7.74E-06	0.000446777	0.986179	218		blood	PWAS	c5	0.986179	1	FCGR2B,PARK7,SELENOS,PLA2G2D,IL20RB,C3,FCGR1A,BTK
GOBP_REGULATION_OF_ADAPTIVE_IMMUNE_RESPONSE	ADHD	-1.26E-05	0.000223369	0.955157	1104		blood	PWAS	c5	0.955157	1	IL1R1,IL27RA,IL2,FCGR2B,IL18R1,KLRC1,FCER2,IL1RL1,AGER,TREM2,TNFRSF1B,AZGP1,CLC,LILRB1,LOXL3,CD1D,B2M,IL12B,CD48,FADD,C3,CD55,CD46,LILRB4,NFKBID,IL6,NLRP10,IL12RB1,TGFB1,HSPD1,CR2,IL1B,CD1A,CCL19,ARG1,CD274,IL6ST,FCGR1A,TNFSF13B,TFRC,EXOSC3,CR1,CD160,IL23R,SLAMF1,KMT5C,IL18,IL7R,TNF,STAT6,IL10,TNFRSF14,IFNB1,CLEC6A,CLEC4G,IRF1,THOC1,PVR,TNFSF18,C4BPB,BCL6,PAXIP1,IFNA2,RIPK2,PKN1,IL20RB,EPHB2,TNFSF4,CD81,HMGB1,BATF,C4BPA,TYK2,CARD9,LTA,MSH2,EIF2AK4,CD226,NECTIN2,ANXA1,HAVCR2,TNFAIP3,CYRIB,XCL1,CD4,CD80,IL4,JAK2,PTPN6,PRKCZ,CLEC7A,MEF2C,HPX,STX7,BTK,PRKCQ
GOBP_REGULATION_OF_ADENYLATE_CYCLASE_ACTIVITY	ADHD	-3.55E-05	0.000706364	0.959948	149		blood	PWAS	c5	0.959948	1	LHCGR,ADCYAP1,GABBR2,GLP1R,PALM,STIM1,CAP1,GNAI3,RXFP1,RAF1
GOBP_REGULATION_OF_ADHERENS_JUNCTION_ORGANIZATION	ADHD	-0.0126687	0.0454228	0.780317	20	0.573418	blood	PWAS	c5	0.780317	1	VEGFA,BMP6
GOBP_REGULATION_OF_ADIPONECTIN_SECRETION	ADHD	0.0163202	0.0328341	0.619152	21	0.67923	blood	PWAS	c5	0.619152	1	C1QTNF3,IL1B,HCAR2
GOBP_REGULATION_OF_ADIPOSE_TISSUE_DEVELOPMENT	ADHD	-0.00949003	0.0326756	0.771486	30	0.740171	blood	PWAS	c5	0.771486	1	NCOA2,GHRL,PLAAT3,NR1H4
GOBP_REGULATION_OF_AEROBIC_RESPIRATION	ADHD	-3.20E-05	0.000577074	0.955799	103		blood	PWAS	c5	0.955799	1	SNCA,HIF1A,PARK7,RHOA,ARL2,DNAJC15,TNF,COX7A1,AK4,COX7A2L,IDE,BNIP3,SHMT2,PPIF
GOBP_REGULATION_OF_ALCOHOL_BIOSYNTHETIC_PROCESS	ADHD	-8.00E-06	0.000377674	0.98309	355		blood	PWAS	c5	0.98309	1	LHCGR,APOB,SNCA,H6PD,PLEK,PTK2B,BMP2,APOE,DKK3,BMP6,PTH,FGF1,POR,MBTPS1,PTH1R,ERLIN1,CD244,SOD1
GOBP_REGULATION_OF_ALPHA_BETA_T_CELL_ACTIVATION	ADHD	-2.43E-05	0.000332927	0.94191	632		blood	PWAS	c5	0.94191	1	CD300A,IL2,EBI3,AGER,LILRB1,LOXL3,IL12B,CRTAM,SYK,LILRB4,NFKBID,IL12RB1,CCL19,IFNG,CD274,ITCH,CD160,IL23R,CD3E,ZAP70,PNP,IL18,TNFRSF14,ARG2,TGFBR2,CLEC4G,VSIR,IRF1,IRF4,PRDM1,TNFSF18,BCL6,RIPK2,RUNX3,CD55,TNFSF4,MYB,IL2RA,CD81,HMGB1,BATF,CD86,TYK2,CBFB,IHH,RHOA,HSPH1,LGALS9,SHH,ANXA1,XCL1,CD80,IL4,JAK2,PRKCZ,TWSG1,IL2RG,PRKCQ
GOBP_REGULATION_OF_ALPHA_BETA_T_CELL_DIFFERENTIATION	ADHD	-4.02E-05	0.000705606	0.954599	243		blood	PWAS	c5	0.954599	1	IL2,LOXL3,IL12B,SYK,LILRB4,NFKBID,IL12RB1,CCL19,IFNG,IL23R,ZAP70,PNP,IL18,TGFBR2,IRF4,PRDM1,TNFSF18,BCL6,RIPK2,TNFSF4,MYB,HMGB1,BATF,CD86,RUNX3,CBFB,IHH,RHOA,LGALS9,SHH,ANXA1,CD80,IL4,PRKCZ,IL2RG
GOBP_REGULATION_OF_ALTERNATIVE_MRNA_SPLICING_VIA_SPLICEOSOME	ADHD	-0.033565	0.0318279	0.291619	31	0.132758	blood	PWAS	c5	0.291619	1	FXR1,FAM172A,NOVA1,RBM24,SAP18,SRSF6,RBFOX2,YTHDC1,PUF60,FMR1,TRA2B,CELF2,HNRNPA1
GOBP_REGULATION_OF_AMINO_ACID_TRANSMEMBRANE_TRANSPORT	ADHD	-0.0585703	0.0367842	0.111324	26	0.789717	blood	PWAS	c5	0.111324	1	ARG1,AGT,RGS4,ARL6IP5,TNF,ACE2
GOBP_REGULATION_OF_AMINO_ACID_TRANSPORT	ADHD	-0.0689403	0.0351142	0.0496093	30	0.791953	blood	PWAS	c5	0.0496093	1	SNCA,ARG1,LEP,TRH,AGT,RGS4,ARL6IP5,SV2A,TNF,SYT4,ACE2
GOBP_REGULATION_OF_AMPA_RECEPTOR_ACTIVITY	ADHD	-5.46E-05	0.000999289	0.956466	53	0.305232	blood	PWAS	c5	0.956466	1	SHANK3,NLGN3,NLGN2,NLGN1,MEF2C
GOBP_REGULATION_OF_AMYLOID_BETA_CLEARANCE	ADHD	-1.88E-05	0.000446692	0.966511	300		blood	PWAS	c5	0.966511	1	LRPAP1,APOE,TREM2,IFNG,CLU,TNF,LRP1,HMGCR,IL4,IFNGR1
GOBP_REGULATION_OF_AMYLOID_FIBRIL_FORMATION	ADHD	-7.45E-06	0.000705868	0.991584	237		blood	PWAS	c5	0.991584	1	IAPP,VBP1,TREM2,CLU,PFDN5,APOE,APP,PFDN1,PFDN2,LDLR
GOBP_REGULATION_OF_AMYLOID_PRECURSOR_PROTEIN_CATABOLIC_PROCESS	ADHD	-8.50E-05	0.00070569	0.904125	234		blood	PWAS	c5	0.904125	1	EPHA4,CASP3,AGER,EFNA3,NTRK2,SPON1,TMED10,IGF1,LYN,IFNG,CLU,APOE,TNF,LRRTM3,PRNP,GGA3,BIN1,IFNGR1,ROCK2,PIN1
GOBP_REGULATION_OF_ANDROGEN_RECEPTOR_SIGNALING_PATHWAY	ADHD	-0.042495	0.023501	0.0705718	54	0.227074	blood	PWAS	c5	0.0705718	1	NODAL,PARK7,SFRP1,PKN1
GOBP_REGULATION_OF_ANGIOTENSIN_LEVELS_IN_BLOOD	ADHD	-3.15E-05	0.000705813	0.964391	199		blood	PWAS	c5	0.964391	1	REN,ACE,ENPEP,CTSZ,CTSG,CMA1,ACE2
GOBP_REGULATION_OF_ANIMAL_ORGAN_FORMATION	ADHD	-7.79E-06	0.000576422	0.989215	307		blood	PWAS	c5	0.989215	1	FGF2,DKK1,ROBO2,ROBO1,WNT5A,BMP4,FRS2,BMP2,CTNNB1,WNT3A,BMP7,FGF1,SHH,GDNF,FGF8,WNT11,FGF10
GOBP_REGULATION_OF_ANIMAL_ORGAN_MORPHOGENESIS	ADHD	-6.20E-06	0.000407606	0.987871	562		blood	PWAS	c5	0.987871	1	FGF2,MAGI2,TNFRSF11B,RSPO3,HGF,NGFR,ROR1,DKK1,ROBO2,ROBO1,PTK7,GREM1,NOG,WNT5A,BMP4,FRS2,BMP2,TIAM1,PLEKHA4,VEGFA,RSPO2,ZNRF3,RHOA,DVL2,CTNNB1,WNT3A,BMP7,ROR2,GPC3,TNF,CAV3,FGF1,NTN4,APCDD1,SFRP1,AGT,SHH,GDNF,SMURF2,WNT10A,SFRP2,FGF8,SMURF1,CTHRC1,TACSTD2,WNT11,LGR4,GPC6,RYK,SNAI2,PDGFA,CSF1,WNT7A,ABL1,GPC4,FGF10,SPEF1,EDN1,FGF7,CDC42,RAC1
GOBP_REGULATION_OF_ANION_TRANSMEMBRANE_TRANSPORT	ADHD	-0.0635247	0.0353181	0.0720748	25	0.871703	blood	PWAS	c5	0.0720748	1	ARG1,PRNP,AGT,RGS4,ARL6IP5,TNF,CFTR,ACE2
GOBP_REGULATION_OF_ANION_TRANSPORT	ADHD	-1.45E-05	0.000377673	0.9693	304		blood	PWAS	c5	0.9693	1	SNCA,PLA2R1,IL1A,MIF,SYK,IL1B,SFRP4,ARG1,CA2,LEP,CEBPB,OXT,PLA2G10,TRH,PRNP,AGT,TNFSF11,RGS4,CES1,STC1,CA7,SV2A,PDZK1,ARL6IP5,TNF,MAP2K6,SYT4,CFTR,FGF23,AHCYL1,EDN1,ACE2
GOBP_REGULATION_OF_ANTIBACTERIAL_PEPTIDE_PRODUCTION	ADHD	-0.0535456	0.0366145	0.143627	22	0.461189	blood	PWAS	c5	0.143627	1	SPINK5,KLK5,KLK7,KLK3
GOBP_REGULATION_OF_ANTIGEN_PROCESSING_AND_PRESENTATION	ADHD	2.78E-07	0.000258012	0.999141	616		blood	PWAS	c5	0.999141	1	FCGR2B,TAPBPL,TREM2,THBS1,CCL21,CCL19,CD68,LILRB2,FGL2,CD74
GOBP_REGULATION_OF_ANTIGEN_PROCESSING_AND_PRESENTATION_OF_PEPTIDE_ANTIGEN	ADHD	-3.97E-06	0.000377679	0.991611	355		blood	PWAS	c5	0.991611	1	TAPBPL,TREM2
GOBP_REGULATION_OF_ANTIGEN_PROCESSING_AND_PRESENTATION_OF_PEPTIDE_OR_POLYSACCHARIDE_ANTIGEN_VIA_MHC_CLASS_II	ADHD	-4.09E-05	0.000706531	0.953829	137		blood	PWAS	c5	0.953829	1	TREM2,THBS1
GOBP_REGULATION_OF_ANTIGEN_RECEPTOR_MEDIATED_SIGNALING_PATHWAY	ADHD	-1.49E-05	0.000353189	0.966405	407		blood	PWAS	c5	0.966405	1	CD300A,FCGR2B,FCRL3,STAP1,PTPRJ,TRAT1,LILRB4,LGALS3,GBP1,BCL10,CD160,PAWR,PRNP,PRKCB,PTPN2,LYN,LCK,CD81,RPS3,SH2D1A,CD226,NECTIN2,BLK,DUSP3,PHPT1,PVRIG,PTPN6,EZR
GOBP_REGULATION_OF_ANTIMICROBIAL_HUMORAL_RESPONSE	ADHD	-0.0242728	0.0349599	0.487492	23	0.658789	blood	PWAS	c5	0.487492	1	SPINK5,IL17A,KLK5,KLK7,IL17F,KLK3
GOBP_REGULATION_OF_ANTIMICROBIAL_PEPTIDE_PRODUCTION	ADHD	-0.0242728	0.0349599	0.487492	23	0.658789	blood	PWAS	c5	0.487492	1	SPINK5,IL17A,KLK5,KLK7,IL17F,KLK3
GOBP_REGULATION_OF_APOPTOTIC_CELL_CLEARANCE	ADHD	2.02E-06	0.000407971	0.99605	260		blood	PWAS	c5	0.99605	1	TREM2,C2,CCL2,C3,HMGB1,TGM2,CD300LF
GOBP_REGULATION_OF_APOPTOTIC_DNA_FRAGMENTATION	ADHD	0.0894611	0.0730381	0.22063	12	0.386349	blood	PWAS	c5	0.22063	1	IL6,AIFM1,APAF1,HSF1
GOBP_REGULATION_OF_APOPTOTIC_PROCESS_IN_BONE_MARROW_CELL	ADHD	-0.0884759	0.0674129	0.189369	12	0.345912	blood	PWAS	c5	0.189369	1	PTH,FGFR2
GOBP_REGULATION_OF_APOPTOTIC_SIGNALING_PATHWAY	ADHD	2.60E-06	0.000217966	0.99047	1238		blood	PWAS	c5	0.99047	1	GFRAL,ASAH2,UNC5B,PARP1,BCL2L2,FGG,NGFR,FAS,TIMP3,ICAM1,MMP9,TREM2,INHBB,CTSH,CXCL12,RET,THBS1,COL2A1,PF4,IL1A,NRP1,NOG,IGF1,FADD,MIF,LRRK2,BMP4,HSPB1,FXN,TP53,ERP29,PDIA3,STX4,PSMD10,IL19,IL1B,LGALS3,FGB,HGF,SRC,RPS7,FGFR1,PARK7,ENO1,PLAUR,BCL10,HMOX1,MAGEA3,CLU,ITM2C,TNFRSF12A,CTNNB1,FAIM,PSME3,MAZ,DAPK2,RPS6KB1,SELENOS,TXNDC12,NCK1,GSTP1,S100A9,LTBR,CTSC,INHBA,EPO,BDNF,IL9,TRIAP1,MAPK9,HSPA1B,TNF,HSPA1A,DDIT3,TNFSF10,SFRP1,CX3CL1,AGT,IFNB1,CREB3L1,HIF1A,FIS1,HTRA2,BAD,TNFSF12,MUC1,BCL2L11,GDNF,TPD52L1,RNF34,BCL2L10,PTPN2,BMPR1B,SFRP2,TRAF1,CSNK2A2,BECN1,PAK5,BCL2L1,SKIL,SERPINE1,RRM2B,GPX1,PPP2R1A,GNAI3,RAF1,LCK,ARHGEF2,PRKN,ARMC10,RB1,NFATC4,P4HB,PIAS4,RFFL,WWOX,CDKN2D,TPT1,BID,RPS3,BAG5,UBB,G0S2,CD74,SNAI2,CD44,APAF1,PTPN1,TNFAIP3,IL7,MYC,IL4,MDM2,INS,AKT1,PTEN,FGF10,PPIF,SGK3,GCLM,PTGS2,CSF2,SOD1,JAK2,CSNK2A1,MCL1,CFLAR,CRADD,NCK2,PPIA,PEA15,IL20RA,EIF5A
GOBP_REGULATION_OF_ARP2_3_COMPLEX_MEDIATED_ACTIN_NUCLEATION	ADHD	0.0314507	0.0389393	0.419273	21	0.462873	blood	PWAS	c5	0.419273	1	ARFIP1,ARFIP2,ARF1,CTNNA2,GMFB,GMFG
GOBP_REGULATION_OF_ASPARTIC_TYPE_PEPTIDASE_ACTIVITY	ADHD	-2.94E-05	0.000576594	0.959365	247		blood	PWAS	c5	0.959365	1	EPHA4,AGER,EFNA3,TMED10,GRN,BIN1,LYN,ROCK2
GOBP_REGULATION_OF_ASTROCYTE_ACTIVATION	ADHD	-2.72E-05	0.000706574	0.969282	125		blood	PWAS	c5	0.969282	1	TREM2,IL6,NR1D1,LDLR
GOBP_REGULATION_OF_ASTROCYTE_DIFFERENTIATION	ADHD	-5.24E-06	0.000377592	0.988919	395		blood	PWAS	c5	0.988919	1	EPHA4,F2,TREM2,CNTN2,NOTCH1,NOG,NTRK3,IL6,BMP2,NR1D1,SERPINE2,IL6ST,LIF,SHH,ID2,BIN1,LDLR
GOBP_REGULATION_OF_ATP_BIOSYNTHETIC_PROCESS	ADHD	-4.40E-05	0.000706493	0.950324	136		blood	PWAS	c5	0.950324	1	PARP1,DNAJC30,TREM2,ANTKMT,ENO1,AK4,SPHK2,PPARA,PPARGC1A,IL4
GOBP_REGULATION_OF_ATP_DEPENDENT_ACTIVITY	ADHD	-0.0170085	0.0113452	0.133828	223	0.891511	blood	PWAS	c5	0.133828	1	TOR1AIP1,ATP1B1,DNAJB11,TP53,TOR1AIP2,DNAJC10,LTF,ALDOB,ATP1B2,TPM2,ATP1B3,SETMAR,PFN2,TNNT3,TPM1,DHX9,GABARAPL2,TNNT2,BRSK2,DNAJB1,AHSA1,MYL3,MSH2,FGF10,DNM2,DNAJB2,PPIF
GOBP_REGULATION_OF_ATP_METABOLIC_PROCESS	ADHD	-2.64E-05	0.000407992	0.94849	261		blood	PWAS	c5	0.94849	1	INSR,PARP1,DNAJC30,TREM2,IGF1,HIF1A,ANTKMT,IFNG,ENO1,ARL2,SPHK2,APP,STAT3,FIS1,AK4,GCK,PGAM1,GAPDHS,FBP1,DDIT4,PPARA,PPARGC1A,IL4,INS,GPD1,TIGAR,HTR2A
GOBP_REGULATION_OF_ATTACHMENT_OF_SPINDLE_MICROTUBULES_TO_KINETOCHORE	ADHD	0.000103618	0.000705383	0.883214	193		blood	PWAS	c5	0.883214	1	RACGAP1,BIRC5,SIRT2,AURKB,BECN1,CCNB1,CDC42
GOBP_REGULATION_OF_AUTOPHAGY	ADHD	-4.28E-06	0.00027698	0.987665	851		blood	PWAS	c5	0.987665	1	KDR,SNX4,MAPK8,EHMT2,CTSA,CASP3,ATF6,LEPR,SNCA,TREM2,VPS29,HSPB1,SPTLC1,DAP,MET,DEPP1,MAPK3,LRRK2,PSAP,ELAPOR1,TP53,GAPDH,DAPK1,BAG3,IFNG,HGF,PARK7,HMOX1,MAGEA3,UCHL1,DAPK2,LEP,LACRT,CAPNS1,SIRT2,SNX7,SNX5,SVIP,IL10RA,SH3GLB1,ABL2,IL10,RRAGC,CISD2,CISD1,HIF1A,HERC1,STAT3,PIK3C2A,EIF4G3,BCL2L11,RAB39B,CSNK2A2,BECN1,MID2,MAGEA6,RIPK2,GFAP,ATG5,PRKN,HMGB1,SPTLC2,IFI16,GNAI3,BNIP3,ERN1,RALB,CALCOCO2,KEAP1,VPS26A,CDK16,ABL1,ERCC4,IL4,DDIT3,PIP4K2A,PIP4K2B,AKT1,FOXO3,RNF41,PRKACA,EIF4G2,MCL1,TIGAR,UBQLN4,EIF4E,BAD,PAFAH1B2,UBQLN2,HTRA2,MAPT
GOBP_REGULATION_OF_AUTOPHAGY_OF_MITOCHONDRION_IN_RESPONSE_TO_MITOCHONDRIAL_DEPOLARIZATION	ADHD	-0.0148505	0.0370383	0.688457	24	0.929381	blood	PWAS	c5	0.688457	1	MUL1,PRKN,HK2,CDC37,HTRA2
GOBP_REGULATION_OF_AXON_DIAMETER	ADHD	4.97E-05	0.000499526	0.920756	182		blood	PWAS	c5	0.920756	1	NEFL,CNTN2,WNT7A,KEL
GOBP_REGULATION_OF_BEHAVIOR	ADHD	2.65E-05	0.000446586	0.952751	459		blood	PWAS	c5	0.952751	1	PARP1,LEPR,PENK,CRH,GRP,CCL3,GHRH,AGRP,NR1D1,GHRL,NPS,RETN,HDAC2,APOE,PTGDS,STAT3,RAG1,NLGN1,EPHB2,QRFP,EIF2AK4,MDK,INSL5,NMU,ARRDC3,INS,MEF2C,CSF2,DLG4
GOBP_REGULATION_OF_BICELLULAR_TIGHT_JUNCTION_ASSEMBLY	ADHD	-0.0532651	0.0317786	0.0937126	46	0.210327	blood	PWAS	c5	0.0937126	1	EPHA2,IL17A,TJP1,TNF,SNAI2,PRKACA,ROCK2
GOBP_REGULATION_OF_BILE_ACID_SECRETION	ADHD	-0.0157353	0.04644	0.734737	19	0.0320375	blood	PWAS	c5	0.734737	1	CES1,TNF
GOBP_REGULATION_OF_BINDING	ADHD	1.03E-05	0.000171326	0.952173	1702		blood	PWAS	c5	0.952173	1	PLXND1,EPHA4,ACE,CFHR2,LRPAP1,WNT3A,MAPK8,APOE,PARP1,ADIPOQ,PEX14,CSF3,CFHR5,VTN,MET,CPNE1,MMP9,ANXA2,AGER,DKK1,TGFBR3,SPON1,PCSK9,CTSZ,EGF,MAPK3,B2M,RGMA,CCL23,NRP1,CAMK1,CRMP1,NOG,HOPX,IGF1,MMP8,WNT5A,LRRK2,BMP4,SNAPIN,GZMA,CSNK2B,WFIKKN1,PLK1,TGFB1,BMP2,TIAM1,BLK,LRP1,DOT1L,CFHR1,STUB1,FMR1,CTHRC1,SLPI,CLIC2,BAG2,IFNG,LDOC1,SRC,HABP4,WFIKKN2,CDON,PARK7,PLAUR,HMOX1,S100A10,CTNNB1,ANGPT1,GCG,HDAC2,ISL1,TXN,BAMBI,AURKB,SIRT2,TAF10,MFNG,DERL1,MAPRE1,ITGA2,HMGA2,LIF,IL10,APP,AURKA,STMN1,TNKS,KLF4,TNFSF11,DNAJB2,SMAD2,IRF4,PON1,CEBPG,BDNF,GREM2,JUN,DHX9,EDF1,CARD18,ARHGEF7,RFNG,TFIP11,SRI,RIPK2,IFIT2,MARK3,AKT1,MAPRE3,EIF2S1,DTX3L,GMNN,ADAM15,PRKN,IDE,HMGB1,RB1,NFATC4,CCPG1,ATP2A3,TLE5,ID1,PDGFB,IFI16,PPARA,PRKACA,RAP1GAP,RALB,NME1,EPB41,HSF1,UBASH3B,LDLRAP1,ABL1,CLN5,ERCC4,DDIT3,RAN,SUMO3,NGF,CDC42,HSP90AB1,JAK2,SMAD3,SMAD4,CDKN1A,CRK,PIN1,NFKBIA
GOBP_REGULATION_OF_BIOLOGICAL_PROCESS_INVOLVED_IN_SYMBIOTIC_INTERACTION	ADHD	-1.42E-05	0.00033303	0.965926	459		blood	PWAS	c5	0.965926	1	SFTPD,CXCL8,CXCL6,SMPD1,FCN1,LGALS1,LTF,ARG1,GSN,FCN3,CD74,SNX3,FURIN,BPIFA1,PTX3,IFNA2,MID2,HMGB1,P4HB,APCS,HS3ST5,LGALS9,NECTIN2,CD4
GOBP_REGULATION_OF_BIOMINERALIZATION	ADHD	1.47E-07	0.000407585	0.999712	537		blood	PWAS	c5	0.999712	1	GAS6,KL,COMP,SRGN,NELL1,ECM1,NOTCH1,AHSG,GREM1,OMD,ASPN,MGP,BMP4,CCL3,TGFB1,BMP2,LTF,FGF23,UCMA,BMP7,ISG15,CEBPB,BGLAP,BMP6,STATH,PTH,CCN1,NBR1,HIF1A,ACVR2A,ACVR2B,PKDCC,BMPR1B,MMP20,PTK2B,BMPR2,VDR,TGFB3,DDR2,ROCK2,SMAD3,NOTUM,TMEM119,PTN,CFTR,MEF2C
GOBP_REGULATION_OF_BLOOD_CIRCULATION	ADHD	2.23E-07	0.000498549	0.999643	637		blood	PWAS	c5	0.999643	1	ACE,PDE5A,IL2,FGG,CAMK2D,GSTO1,DSC2,SCN2B,AGER,GAA,ATP1B1,DSG2,HOPX,PDE4D,SNTA1,GJA1,FGB,GHRL,MMP2,ATP1B2,LEP,DES,ISL1,GPD1L,PIK3CG,FLNA,OXT,HBEGF,TMEM38B,ADM,TNF,CAV3,ADM2,THRA,AGT,CASQ2,HCN1,GLP1R,JUP,APLN,CHGA,RGS4,CD38,KCNE3,SCN4B,TPM1,ECE1,KCNE5,SRI,ANK2,STC1,HRC,TNNT2,TBXAS1,BMPR2,TBX5,GCH1,ATP2A3,TGFB2,MYL3,PTGS2,FKBP1B,YWHAE,EDN3,CLIC2,EDN2,BIN1,RHOA,PKP2,NPPA,ABL1,MDM2,GLRX3,CSRP3,BMP10,CXADR,JAK2,HTR2A,ACE2,CELF2,GRK2,EDN1,PRKACA
GOBP_REGULATION_OF_BLOOD_PRESSURE	ADHD	-9.91E-06	0.000242267	0.967356	1063		blood	PWAS	c5	0.967356	1	GAS6,UMOD,REN,KL,ACE,ENPEP,ADH5,ADIPOQ,ERAP1,ERAP2,PRCP,CTSZ,VEGFC,POMC,DDAH1,PDE4D,CARTPT,MECP2,ANPEP,HMOX1,LEP,DLL1,NPPB,UTS2,ECE1,HBB,OXT,ADM,TNF,CTSG,ADM2,ACE2,AGT,GLP1R,UTS2R,APLN,SERPINF2,CHGA,TPM1,TAC4,BMPR2,CMA1,GCH1,SMAD3,PDGFB,UTS2B,NCALD,EDN3,PPARA,EDN2,QRFP,ID2,RHOA,NPPA,ACVRL1,PTGS2,EDN1,KLK3,SOD1
GOBP_REGULATION_OF_BLOOD_VESSEL_ENDOTHELIAL_CELL_MIGRATION	ADHD	-2.07E-05	0.000407707	0.959591	449		blood	PWAS	c5	0.959591	1	KDR,FGF2,DLL4,FGFBP1,NOTCH1,PRCP,VEGFC,HRG,THBS1,PLCG1,NRP1,HSPB1,CSNK2B,TGFB1,MECP2,GDF2,EPHA2,VEGFA,FGFR1,HMOX1,FGF18,ANGPT1,APOE,MAP3K3,KLF4,HIF1A,JUP,PIK3C2A,ADAM17,MEOX2,FOXC2,ATP5F1B,PRKCA,HMGB1,PDGFB,ANGPT2,TNF,RHOA,MMRN2,MAP2K3,ANXA1,ABL1,SPRED1,ACVRL1,MEF2C,ANGPT4,PTGS2,PDPK1,AKT1,MAPK14
GOBP_REGULATION_OF_BLOOD_VOLUME_BY_RENIN_ANGIOTENSIN	ADHD	-2.94E-05	0.000998071	0.976529	105	0.448383	blood	PWAS	c5	0.976529	1	ACE,REN,AGT,ACE2
GOBP_REGULATION_OF_BMP_SIGNALING_PATHWAY	ADHD	1.65E-05	0.000332878	0.960512	670		blood	PWAS	c5	0.960512	1	KDR,ENG,CDH5,HTRA1,TMPRSS6,CHRDL2,TNFAIP6,DKK1,NOTCH1,CHRDL1,GREM1,NEO1,HJV,RGMA,NOG,WNT5A,BMP4,UBE2D3,SFRP4,GDF5,BMPER,SOST,GDF2,VWC2,NBL1,GPC3,CCN1,NOTCH2,SFRP1,SCUBE3,VWC2L,CHRD,FSTL1,SMURF2,GREM2,SFRP2,UBE2D1,GDF3,SKIL,SMURF1,CRIM1,BMPR2,ELAPOR2,SMAD4,FSTL3,PELO,LRP2,ILK,BAMBI,SPART,FST,SOSTDC1,CER1,ABL1,ACVRL1,TWSG1,SMAD2
GOBP_REGULATION_OF_BODY_FLUID_LEVELS	ADHD	-1.75E-06	0.000144232	0.990343	1865		blood	PWAS	c5	0.990343	1	HGFAC,GAS6,UMOD,CD36,CEL,PF4V1,HPSE,F13B,KNG1,F11,KLKB1,TEC,PDGFRA,F2,FGG,COMP,PAM,SERPING1,ADAMTS13,VTN,MET,CD59,CELA2A,COL3A1,ANXA2,ENTPD1,C1GALT1C1,HSPB1,ANXA5,HRG,THBS1,PF4,AXL,GP1BA,SELP,VWF,F8,METAP1,PLEK,F5,F3,SERPINA10,SERPIND1,APOE,F10,SYK,KRT16,TFPI,PROS1,PROC,ERBB4,IL6,TLR4,GNAS,PEAR1,LYN,SAA1,WNT3A,PLG,SCUBE1,VEGFA,TYRO3,CPB2,FGB,SRC,C1QTNF1,SERPINE2,IL6ST,VAV3,CLIC1,PLAU,PLAUR,FAP,GPI,GP6,NR1H2,EPHB2,F7,SPINK1,SERPINA1,PLAT,LACRT,KRT1,PIK3CG,CD9,FBLN1,FLNA,HBB,STAT5B,PRKCA,STATH,OXT,HNF4A,IL18,ADM,ITGA2,VAMP3,CTSG,DGKB,STMN1,KLF4,HIF1A,VAMP2,APLN,SERPINF2,FN1,SHH,CSN2,ANXA8,BPIFA1,GP5,C4BPB,TFPI2,NEURL1,FIBP,SERPINE1,LMAN1,CSRP1,NPPB,ATG5,APOH,PLCG2,TREML1,LCK,VAMP8,PRLR,AGR2,PRKG1,VDR,AQP4,F9,PDGFB,PRKACA,XDH,PAFAH2,ILK,APRT,CD40LG,CFTR,VAV1,NME1,UBASH3B,PDGFA,MPL,BLK,ENTPD2,AKR1B1,JAK2,PABPC4,PTPN6,PRL,ACTN1,FGF10,HK2,EDN1,SERPINC1,DDR1,MED1,PPIA,SCT,VCL,MAPK14,PRKCQ,FERMT3,VIP
GOBP_REGULATION_OF_BONE_DEVELOPMENT	ADHD	-2.48E-05	0.000998819	0.980183	61	0.823972	blood	PWAS	c5	0.980183	1	KDR,GHRL,TMEM119
GOBP_REGULATION_OF_BONE_MINERALIZATION	ADHD	1.15E-05	0.000446527	0.979386	440		blood	PWAS	c5	0.979386	1	KL,COMP,SRGN,NELL1,ECM1,AHSG,GREM1,OMD,MGP,PTK2B,BMP4,CCL3,TGFB1,BMP2,LTF,FGF23,BMP7,ISG15,BGLAP,BMP6,PTH,CCN1,STATH,NBR1,HIF1A,ACVR2A,ACVR2B,PKDCC,BMPR1B,BMPR2,VDR,TGFB3,DDR2,SMAD3,NOTUM,TMEM119,PTN,MEF2C
GOBP_REGULATION_OF_BONE_MINERALIZATION_INVOLVED_IN_BONE_MATURATION	ADHD	2.13E-05	0.000998653	0.982953	98	0.721516	blood	PWAS	c5	0.982953	1	GREM1,LTF,PTH
GOBP_REGULATION_OF_BONE_REMODELING	ADHD	5.42E-05	0.00049911	0.913496	497		blood	PWAS	c5	0.913496	1	CSF1R,TNFRSF11B,IAPP,LEPR,SPP1,GREM1,SYK,CARTPT,IL6,SRC,TFRC,BGLAP,LEP,HAMP,TF,SFRP1,SYT7,TNFSF11,CD38,PRKCA,FSHB,SIGLEC15,TMEM119,MDK,UBASH3B,TNFAIP3,CSK,IL20RA
GOBP_REGULATION_OF_BRANCHING_INVOLVED_IN_LUNG_MORPHOGENESIS	ADHD	9.04E-07	0.00070634	0.998978	143		blood	PWAS	c5	0.998978	1	BMP4,CTNNB1,TNF
GOBP_REGULATION_OF_BRANCHING_INVOLVED_IN_SALIVARY_GLAND_MORPHOGENESIS	ADHD	-0.00997395	0.0299686	0.739275	35	0.533047	blood	PWAS	c5	0.739275	1	HGF,NTN4,TNF,SNAI2,PDGFA,FGF10,FGF7
GOBP_REGULATION_OF_BRANCHING_INVOLVED_IN_URETERIC_BUD_MORPHOGENESIS	ADHD	2.86E-07	0.000706257	0.999677	165		blood	PWAS	c5	0.999677	1	GREM1,NOG,BMP4,VEGFA,AGT,GDNF,LGR4,TACSTD2
GOBP_REGULATION_OF_B_CELL_ACTIVATION	ADHD	2.76E-06	0.000235492	0.990661	860		blood	PWAS	c5	0.990661	1	BST1,CD300A,IL27RA,IGLL1,IL2,FCGR2B,CASP3,FCRL3,SLAMF8,TIRAP,MIF,TNFRSF21,SYK,IL6,TLR4,MMP14,TNFRSF13B,TGFB1,LYN,TNFSF13B,VAV3,TFRC,TNFRSF13C,EXOSC3,CR1,WNT3A,EPHB2,PAWR,IL21,TNFRSF4,INHBA,STAT5B,CD27,KMT5C,STAT6,SFRP1,IL10,IL13,CD320,CD38,THOC1,BCL6,PAXIP1,PKN1,TNFSF4,PRLR,IL5,CD81,HMGB3,ID2,MSH2,CD74,TNFAIP3,BLK,IL7,IL4,IGHG2,IGHG4,PTPN6,PTEN,MEF2C,IL2RG,BTK,CDKN1A,BAD
GOBP_REGULATION_OF_B_CELL_APOPTOTIC_PROCESS	ADHD	0.0294304	0.0330483	0.373183	34	0.341264	blood	PWAS	c5	0.373183	1	IL2,MIF,BCL10,IL10,AURKB,BCL6,PDCD1,CD74,BLK,PTEN,LYN,BTK
GOBP_REGULATION_OF_B_CELL_DIFFERENTIATION	ADHD	-8.89E-06	0.000576627	0.987704	258		blood	PWAS	c5	0.987704	1	IL2,FCRL3,SLAMF8,SYK,MMP14,CR1,INHBA,STAT5B,CD27,SFRP1,IL10,BCL6,HMGB3,ID2,IL7,IL2RG,BAD,BTK,PTPN6
GOBP_REGULATION_OF_B_CELL_PROLIFERATION	ADHD	1.18E-06	0.000257995	0.996353	629		blood	PWAS	c5	0.996353	1	BST1,CD300A,IL2,FCGR2B,CASP3,FCRL3,TIRAP,MIF,TNFRSF21,TLR4,TNFRSF13B,LYN,TFRC,TNFRSF13C,WNT3A,EPHB2,PAWR,IL21,TNFRSF4,VAV3,IL10,IL13,CD320,CD38,BCL6,TNFSF13B,PKN1,PRLR,IL5,CD81,CD74,BLK,IL7,IL4,PTEN,MEF2C,BTK,CDKN1A
GOBP_REGULATION_OF_B_CELL_RECEPTOR_SIGNALING_PATHWAY	ADHD	-2.50E-06	0.000377606	0.994714	315		blood	PWAS	c5	0.994714	1	CD300A,FCGR2B,FCRL3,STAP1,PRKCB,CD81,BLK,LYN
GOBP_REGULATION_OF_CALCIDIOL_1_MONOOXYGENASE_ACTIVITY	ADHD	-0.0135415	0.0317571	0.669811	23	0.605542	blood	PWAS	c5	0.669811	1	IL1B,IFNG,VDR,TNF
GOBP_REGULATION_OF_CALCINEURIN_MEDIATED_SIGNALING	ADHD	-6.57E-05	0.000998189	0.947531	109	0.438637	blood	PWAS	c5	0.947531	1	ERBB3,HOMER2,IGF1,NRG1,RCAN1,PPP3R1,LACRT,PPP3R2,TNF,PRNP,CHP1,CLEC7A,PLCG2
GOBP_REGULATION_OF_CALCIUM_ION_IMPORT	ADHD	1.45E-05	0.000301184	0.961573	579		blood	PWAS	c5	0.961573	1	ACE,FCRL3,PDGFRB,HOMER1,CXCL12,SEMG1,EGF,CCL3,CCL2,LGALS3,CTNNB1,SPINK1,CAV3,PKD2,PLPP4,CASK,STC1,SPHK2,PDGFB,WNK3,GCG
GOBP_REGULATION_OF_CALCIUM_ION_TRANSMEMBRANE_TRANSPORT	ADHD	8.08E-06	0.000353125	0.981743	604		blood	PWAS	c5	0.981743	1	CXCL10,CXCL11,LHCGR,CXCL9,F2,SNCA,GSTO1,ATP1B1,JPH4,PLCG1,GEM,CASQ1,PTK2B,PDE4D,CHD7,LYN,STIM1,FMR1,PPP3R1,CACNB4,CAPN3,LACRT,PIK3CG,CAMK2D,FYN,EPO,PPP3R2,TMEM38B,CAV3,CX3CL1,PRNP,CASQ2,PKD2,IL13,JPH3,JPH1,SRI,ANK2,HRC,ATG5,FKBP1B,YWHAE,PRKACA,CLIC2,BIN1,RAMP3,CBARP,UBASH3B,G6PD,NPPA,XCL1,ABL1,PTPN6,PLA2G1B,PLCG2,PDPK1
GOBP_REGULATION_OF_CALCIUM_ION_TRANSMEMBRANE_TRANSPORTER_ACTIVITY	ADHD	1.03E-05	0.000499154	0.983491	425		blood	PWAS	c5	0.983491	1	CAMK2D,GSTO1,ATP1B1,JPH4,GEM,CASQ1,PDE4D,STIM1,FMR1,PPP3R1,CACNB4,PPP3R2,CAV3,CASQ2,PKD2,JPH3,JPH1,SRI,ANK2,HRC,FKBP1B,YWHAE,CLIC2,CBARP,NPPA,PLCG2,PRKACA
GOBP_REGULATION_OF_CALCIUM_ION_TRANSPORT	ADHD	6.40E-06	0.000185532	0.972493	1300		blood	PWAS	c5	0.972493	1	CD33,ACE,CXCL10,CXCL11,LHCGR,CXCL9,F2,FCRL3,SNCA,PDGFRB,GSTO1,HOMER1,HOMER2,CXCL12,LILRB1,SEMG1,IL16,EGF,ATP1B1,JPH4,PLCG1,GEM,LILRA5,LILRA2,CASQ1,PTK2B,PDE4D,CHD7,CCL3,LYN,STIM1,FMR1,CCL2,ANK2,LGALS3,PPP3R1,CCL5,CACNB4,CTNNB1,SPINK1,GCG,CAPN3,LACRT,PIK3CG,CAMK2D,CAMK2A,FYN,CAMK2B,WNK3,EPO,PPP3R2,TMEM38B,CAV3,STC2,CX3CL1,PRNP,AGT,CASQ2,PKD2,IL13,RGS4,PLPP4,JPH3,RCVRN,CASK,JPH1,SRI,STC1,HRC,ATG5,LILRB2,SPHK2,PDGFB,FKBP1B,YWHAE,PRKACA,CLIC2,BIN1,RHOA,RAMP3,PACSIN3,CBARP,EPB41,UBASH3B,G6PD,NPPA,XCL1,ABL1,CD4,PTPN6,PLA2G1B,PLCG2,PTGS2,PDPK1
GOBP_REGULATION_OF_CALCIUM_ION_TRANSPORT_INTO_CYTOSOL	ADHD	1.87E-05	0.000706589	0.97886	112		blood	PWAS	c5	0.97886	1	LHCGR,EPO,PLA2G1B
GOBP_REGULATION_OF_CALCIUM_MEDIATED_SIGNALING	ADHD	9.32E-06	0.000277157	0.973173	566		blood	PWAS	c5	0.973173	1	BST1,LHCGR,ERBB3,TREM2,PLEK,IGF1,NRG1,PTK2B,LRRK2,TRAT1,SYK,CCL3,RCAN1,GBP1,PPP3R1,HOMER2,CD3E,LACRT,ZAP70,HINT1,PPP3R2,TNF,PRNP,CHP1,PDK2,CD4,CLEC7A,PLCG2,MAPT
GOBP_REGULATION_OF_CAMP_DEPENDENT_PROTEIN_KINASE_ACTIVITY	ADHD	-1.20E-05	0.000333065	0.971213	364		blood	PWAS	c5	0.971213	1	MST1,ADIPOQ,PRKAR1B,PRKAR2A
GOBP_REGULATION_OF_CANONICAL_WNT_SIGNALING_PATHWAY	ADHD	5.08E-06	0.000332816	0.987814	784		blood	PWAS	c5	0.987814	1	LRP4,FGF2,RSPO3,DKK2,IGFBP6,DKK4,DKK1,PTPRU,SEMA5A,PTK7,NOTCH1,KREMEN1,GREM1,EGF,FRZB,NOG,WNT5A,LRRK2,TMEM9,COL1A1,TGFB1,BMP2,ZNRF3,CSNK1G2,PLEKHA4,RSPO2,GPC5,SRC,FOLR1,CTNNB1,WNT3A,SOST,PRKN,PFDN5,ISL1,APOE,BAMBI,DKK3,GPC3,GSKIP,SFRP1,SFRP4,RSPO1,DRAXIN,UBE2B,TNKS,FGFR2,JUP,EGFR,AXIN2,DKKL1,SHH,G3BP1,KPNA1,SMURF2,OTUD5,SFRP2,EDA,CTHRC1,CDH3,LGR5,HECW1,WNT11,CDH2,TLE5,SMAD3,PIN1,LGR4,NOTUM,IGFBP1,RNF146,SNAI2,ILK,CSNK1D,MDK,SOSTDC1,DDIT3,IGFBP4,SOX2,FOXO3,USP8,FGF10,MAPK14
GOBP_REGULATION_OF_CARBOHYDRATE_BIOSYNTHETIC_PROCESS	ADHD	2.09E-06	0.000266985	0.993743	779		blood	PWAS	c5	0.993743	1	INSR,LHCGR,MST1,ADIPOQ,LEPR,SNCA,EGF,WDR5,PLEK,PGP,IGF1,PTK2B,IGF2,TGFB1,ACADM,SERPINA12,PPP1R3B,LEP,AKT2,SELENOS,CLK2,C1QTNF3,PTH,PTH1R,PTPN2,GCK,GPT,CLTC,GNMT,FBP1,PDGFB,PPARA,PPARGC1A,NNMT,PDK2,INS,CD244,GCG,AKT1,ARPP19
GOBP_REGULATION_OF_CARBOHYDRATE_CATABOLIC_PROCESS	ADHD	-3.38E-05	0.000499641	0.946124	181		blood	PWAS	c5	0.946124	1	INSR,IGF1,TP53,HIF1A,IFNG,ARL2,PPP1R3B,APP,STAT3,GCK,PGAM1,GAPDHS,FBP1,DDIT4,PPARA,INS,GPD1,SCARB2,TIGAR,HTR2A
GOBP_REGULATION_OF_CARBOHYDRATE_METABOLIC_PROCESS	ADHD	-8.13E-06	0.000235488	0.97246	887		blood	PWAS	c5	0.97246	1	INSR,LHCGR,MST1,ADIPOQ,LEPR,SNCA,NCOA2,EGF,C1QTNF3,POMC,WDR5,PLEK,PTK2B,TP53,IGFBP3,IGF2,TGFB1,HIF1A,ACADM,IFNG,IGF1,PGP,SRC,SERPINA12,ARL2,PDK1,C1QTNF1,TFF3,PPP1R3B,GCG,LEP,AKT2,SELENOS,CLK2,DDIT4,PTH,APP,STAT3,PTH1R,PTPN2,GCK,GPT,GAPDHS,CLTC,GNMT,FBP1,GCKR,PRKN,PDGFB,PGAM1,PPARA,PPARGC1A,NNMT,MLYCD,PDK2,LCMT1,IGFBP4,INS,CD244,AKT1,GPD1,RORC,SCARB2,TIGAR,HTR2A,BAD,ARPP19
GOBP_REGULATION_OF_CARDIAC_CONDUCTION	ADHD	-6.52E-05	0.000999192	0.947987	58	0.766896	blood	PWAS	c5	0.947987	1	AGT,ANK2,ATP2A3,TBX5,ACE2,PRKACA
GOBP_REGULATION_OF_CARDIAC_EPITHELIAL_TO_MESENCHYMAL_TRANSITION	ADHD	-3.49E-05	0.00070659	0.960574	101		blood	PWAS	c5	0.960574	1	JAG1,ENG,NOTCH1,NOG,TGFB1,TGFBR2,TGFB3,TGFB2
GOBP_REGULATION_OF_CARDIAC_MUSCLE_CELL_PROLIFERATION	ADHD	-4.02E-05	0.000997829	0.96786	151	0.694062	blood	PWAS	c5	0.96786	1	FGF2,TGFBR3,NOTCH1,NOG,ERBB4,PIM1,RBP4,FGF20,FGFR2,TGFBR2,CDK1,JARID2,TBX5,MAPK11,PTEN,BMP10,MEF2C,CXADR,MAPK14
GOBP_REGULATION_OF_CARDIAC_MUSCLE_CONTRACTION	ADHD	3.82E-05	0.000576216	0.947078	369		blood	PWAS	c5	0.947078	1	PDE5A,CAMK2D,GSTO1,DSC2,ATP1B1,DSG2,PDE4D,PIK3CG,TMEM38B,CAV3,CASQ2,JUP,CHGA,SRI,ANK2,STC1,HRC,FKBP1B,CLIC2,BIN1,PKP2,NPPA,BMP10,ACE2,PRKACA
GOBP_REGULATION_OF_CARDIAC_MUSCLE_CONTRACTION_BY_CALCIUM_ION_SIGNALING	ADHD	1.88E-05	0.000576531	0.973998	273		blood	PWAS	c5	0.973998	1	CAMK2D,GSTO1,ATP1B1,TMEM38B,CASQ2,ANK2,HRC,FKBP1B,CLIC2,PRKACA
GOBP_REGULATION_OF_CARDIAC_MUSCLE_CONTRACTION_BY_REGULATION_OF_THE_RELEASE_OF_SEQUESTERED_CALCIUM_ION	ADHD	8.16E-06	0.000576667	0.988708	234		blood	PWAS	c5	0.988708	1	CAMK2D,GSTO1,TMEM38B,CASQ2,ANK2,HRC,FKBP1B,CLIC2,PRKACA
GOBP_REGULATION_OF_CARTILAGE_DEVELOPMENT	ADHD	5.45E-06	0.000446526	0.990264	434		blood	PWAS	c5	0.990264	1	CCN4,GREM1,FRZB,NOG,WNT5A,EFEMP1,BMP1,BMP4,BMP2,SCIN,SMAD1,GDF5,CTNNB1,FGF18,PTHLH,LEP,GDF2,BMP6,PTH,CCN1,LOXL2,POR,AXIN2,IHH,PKDCC,BMPR1B,BMPR2,WNT11,PTPN11,SNAI2,MDK,CTSK,ACVRL1,BMP10,SMAD3
GOBP_REGULATION_OF_CATECHOLAMINE_METABOLIC_PROCESS	ADHD	-0.0412813	0.0320226	0.197352	30	0.127416	blood	PWAS	c5	0.197352	1	ALDH2,ITGB2,PARK7,PRKN,HPRT1
GOBP_REGULATION_OF_CATION_CHANNEL_ACTIVITY	ADHD	2.78E-06	0.000332945	0.993349	656		blood	PWAS	c5	0.993349	1	SHANK3,GSTO1,MMP9,TREM2,HOMER1,CRH,JPH4,GEM,CRHBP,KCNE3,CASQ1,PTK2B,CTSS,PDE4D,STIM1,FMR1,CCL2,DAPK1,IFNG,PPP3R1,CACNB4,CAMK2D,EPO,PPP3R2,FGF12,IFNGR2,APP,CASQ2,LRRC52,PKD2,HCN1,VAMP2,NLGN3,NLGN2,GAL,JPH3,NETO1,JPH1,KCNE5,SRI,ANK2,NLGN1,HRC,AMIGO1,STOM,EPHB2,ACTN2,FKBP1B,PRKACA,CLIC2,NETO2,ANTKMT,GRP,CBARP,NPPA,SLC6A9,MEF2C,PLCG2,SLMAP,EDN1,DLG4
GOBP_REGULATION_OF_CATION_TRANSMEMBRANE_TRANSPORT	ADHD	-1.15E-05	0.000277006	0.966992	938		blood	PWAS	c5	0.966992	1	CXCL10,CXCL11,LHCGR,CXCL9,F2,SHANK3,SNCA,GSTO1,SCN2B,MMP9,TREM2,HOMER1,PCSK9,CRH,ATP1B1,JPH4,PLCG1,TACO1,GEM,CRHBP,TESC,KCNE3,CASQ1,PTK2B,GRP,CTSS,PDE4D,CHD7,LYN,STIM1,SNTA1,FMR1,CCL2,ANTKMT,LACRT,DAPK1,ARG1,IFNG,PPP3R1,PARK7,CAB39,G6PD,CACNB4,COMMD1,ATP1B2,HAMP,CAPN3,KCNIP1,GPD1L,PIK3CG,KCNIP3,SCN4B,CAMK2D,FYN,WNK3,FLNA,EPO,ATP1B3,PPP3R2,TMEM38B,CAV3,FGF12,IFNGR2,CX3CL1,APP,PRNP,GLRX,AGT,CASQ2,LRRC52,DPP10,PKD2,HCN1,IL13,VAMP2,NLGN3,RAMP3,NLGN2,RGS4,GAL,JPH3,NETO1,BPIFA1,FHL1,JPH1,KCNE5,SRI,ANK2,NLGN1,HRC,AMIGO1,ATG5,STOM,EPHB2,PDZK1,HECW1,SPHK2,CD63,CHP1,ACTN2,FKBP1B,YWHAE,EDN3,PRKACA,CLIC2,KCNIP4,NETO2,RGS7,BIN1,CBARP,UBASH3B,NPPA,SLC6A9,XCL1,ABL1,PTPN6,PLA2G1B,KCNAB2,KEL,MEF2C,PLCG2,SLMAP,DNM2,PDPK1,EDN1,PPIF,DLG4,ACE2
GOBP_REGULATION_OF_CD4_POSITIVE_ALPHA_BETA_T_CELL_ACTIVATION	ADHD	-3.57E-05	0.000499265	0.942927	358		blood	PWAS	c5	0.942927	1	IL2,AGER,LOXL3,IL12B,CD55,NFKBID,IL12RB1,CCL19,IFNG,CD274,ITCH,CD160,IL23R,CD3E,IL18,ARG2,TGFBR2,VSIR,IRF4,TNFSF18,BCL6,RIPK2,RUNX3,TNFSF4,MYB,IL2RA,CD81,HMGB1,BATF,CD86,CBFB,LGALS9,ANXA1,XCL1,CD80,IL4,PRKCZ,TWSG1,IL2RG,PRKCQ
GOBP_REGULATION_OF_CD4_POSITIVE_ALPHA_BETA_T_CELL_DIFFERENTIATION	ADHD	-3.05E-05	0.000706019	0.965563	192		blood	PWAS	c5	0.965563	1	IL2,LOXL3,IL12B,IL12RB1,NFKBID,CCL19,IFNG,IL23R,IL18,IRF4,TNFSF18,BCL6,RIPK2,TNFSF4,MYB,HMGB1,BATF,CD86,RUNX3,CBFB,LGALS9,ANXA1,CD80,IL4,PRKCZ,IL2RG
GOBP_REGULATION_OF_CD4_POSITIVE_CD25_POSITIVE_ALPHA_BETA_REGULATORY_T_CELL_DIFFERENTIATION	ADHD	0.107721	0.0702567	0.125213	11	0.492298	blood	PWAS	c5	0.125213	1	IFNG,LGALS9,IL2RG
GOBP_REGULATION_OF_CD8_POSITIVE_ALPHA_BETA_T_CELL_ACTIVATION	ADHD	-5.92E-05	0.000576606	0.918228	223		blood	PWAS	c5	0.918228	1	LILRB1,CRTAM,LILRB4,CD274,VSIR,IRF1,RUNX3,CBFB,XCL1
GOBP_REGULATION_OF_CDC42_PROTEIN_SIGNAL_TRANSDUCTION	ADHD	0.00336561	0.0143643	0.81475	154	0.62686	blood	PWAS	c5	0.81475	1	NRP1,APOA1,APOC3,APOE,ABL1
GOBP_REGULATION_OF_CELLULAR_AMINE_METABOLIC_PROCESS	ADHD	-0.0428915	0.0317091	0.176166	32	0.157062	blood	PWAS	c5	0.176166	1	ALDH2,ITGB2,PARK7,NR1H4,PRKN,NNMT,INS,HPRT1
GOBP_REGULATION_OF_CELLULAR_AMINO_ACID_METABOLIC_PROCESS	ADHD	-0.0328232	0.0333021	0.32432	26	0.168526	blood	PWAS	c5	0.32432	1	PARK7,NR1H4,INS
GOBP_REGULATION_OF_CELLULAR_CARBOHYDRATE_CATABOLIC_PROCESS	ADHD	-0.0500304	0.0262742	0.0568889	51	0.379718	blood	PWAS	c5	0.0568889	1	TP53,PPP1R3B,PGAM1,INS,SCARB2,TIGAR
GOBP_REGULATION_OF_CELLULAR_CARBOHYDRATE_METABOLIC_PROCESS	ADHD	-5.27E-06	0.000257926	0.983693	850		blood	PWAS	c5	0.983693	1	INSR,LHCGR,MST1,ADIPOQ,LEPR,SNCA,NCOA2,C1QTNF3,POMC,WDR5,PLEK,PTK2B,TP53,IGFBP3,IGF2,ACADM,IGF1,PGP,SRC,SERPINA12,PDK1,C1QTNF1,TFF3,PPP1R3B,GCG,LEP,AKT2,SELENOS,CLK2,DDIT4,PTH,STAT3,PTH1R,PTPN2,GCK,GPT,GNMT,FBP1,GCKR,PRKN,PGAM1,PPARA,PPARGC1A,NNMT,MLYCD,PDK2,LCMT1,IGFBP4,INS,CD244,AKT1,RORC,SCARB2,TIGAR,BAD,ARPP19
GOBP_REGULATION_OF_CELLULAR_EXTRAVASATION	ADHD	1.09E-05	0.00024973	0.965283	875		blood	PWAS	c5	0.965283	1	BST1,SELE,IL1R1,LYVE1,IL27RA,ICAM1,CCL28,AGER,CXCL12,GP1BA,SELP,CCL25,FADD,PLVAP,CCL21,ELANE,PDGFD,CHST2,CHST4,OLFM4,CD99L2,FUT9,PLCB1,CD47,MDK,XG,GCNT1,JAM3
GOBP_REGULATION_OF_CELLULAR_KETONE_METABOLIC_PROCESS	ADHD	-2.11E-05	0.000407711	0.958794	448		blood	PWAS	c5	0.958794	1	ADIPOQ,SNCA,AKR1C3,H6PD,APOA5,FGF19,ANXA1,ACADL,BMP2,ACADVL,IL1B,APOA1,NR1D1,PARK7,APOC1,PDK1,NR1H2,FABP1,APOC3,FGFR4,AKT2,DKK3,BMP6,ADM,APOA4,UGT1A8,INSIG1,DKKL1,ERLIN1,GIP,STAR,NR1H4,CES1,APOC2,PPARA,PPARGC1A,CD74,SIRT5,MLYCD,PDK2,FABP3,INS,PTGS2,PRMT3,AKT1,FABP5
GOBP_REGULATION_OF_CELLULAR_PROTEIN_METABOLIC_PROCESS	ADHD	-0.0117203	0.018082	0.51687	76	0.646002	blood	PWAS	c5	0.51687	1	CNDP1,APLP2,BIRC5,BIRC7,EIF2AK4,APP
GOBP_REGULATION_OF_CELLULAR_RESPIRATION	ADHD	-2.24E-05	0.000499602	0.964193	195		blood	PWAS	c5	0.964193	1	IFNAR1,SNCA,IFNLR1,HIF1A,IFNG,PARK7,RHOA,ARL2,DNAJC15,TNF,COX7A1,CISD1,AK4,IL10RB,COX7A2L,IDE,BNIP3,PPARGC1A,IL4,SHMT2,PPIF
GOBP_REGULATION_OF_CELLULAR_RESPONSE_TO_GROWTH_FACTOR_STIMULUS	ADHD	-3.99E-06	0.000192258	0.983436	1442		blood	PWAS	c5	0.983436	1	KDR,SEMA6A,FGF2,CD109,ENG,CDH5,HHIP,IL17RD,NPNT,HTRA1,NGFR,VTN,TMPRSS6,CHRDL2,FGFBP1,SLIT2,TNFAIP6,DKK1,TGFBR3,ROBO1,NOTCH1,CHRDL1,GREM1,NEO1,VEGFC,HRG,CHST11,THBS1,IL12B,ASPN,HJV,RGMA,NRP1,FGFBP3,NOG,GPC1,WNT5A,TP53,BMP4,WFIKKN1,TGFB1,BMP2,GDF2,HIF1A,UBE2D3,SAP30,STUB1,HSPA5,IL1B,SUDS3,SDCBP,CREBBP,LTBP4,FGFR1,WFIKKN2,FOLR1,GDF5,BMPER,CTNNB1,FGF18,CHRD,HGS,SMURF1,SOST,SMOC2,VWC2,DKK3,NBL1,CXCL13,SPINT3,HDAC2,HSPA1A,PDCD6,ADAMTSL2,GPC3,DLL1,CCN1,NOTCH2,CAV3,FGF1,SFRP1,SCUBE3,SFRP4,VWC2L,AGT,CREB3L1,APLN,PRKCB,FSTL1,SMAD2,ADAM17,CAV2,ITGA5,SMURF2,CASK,GREM2,SFRP2,CDKN2B,UBE2D1,GDF3,SHISA2,SKIL,LDLRAD4,CRIM1,BMPR2,ELAPOR2,TGFB3,VASN,RBBP4,HSP90AB1,GRB10,ING1,SMAD3,SMAD4,PIN1,FSTL3,CD63,CFLAR,PPARA,TMEM108,XDH,PELO,PMEPA1,LRP2,IL17F,PTP4A3,MMRN2,ILK,SULF2,PTPN1,BAMBI,NPTN,SPART,ADAMTS3,FST,SOSTDC1,CER1,ABL1,SPRED1,IL4,ACVRL1,FGF10,LRIT3,TWSG1,DNM2,FGF16,PDPK1,GIPC1
GOBP_REGULATION_OF_CELLULAR_RESPONSE_TO_HEAT	ADHD	-0.0439171	0.0334191	0.188802	34	0.334594	blood	PWAS	c5	0.188802	1	CREBBP,DNAJB1,MAPKAPK2,HSF1,DNAJB6,MAPT
GOBP_REGULATION_OF_CELLULAR_RESPONSE_TO_HYPOXIA	ADHD	-2.18E-05	0.000576872	0.9699	173		blood	PWAS	c5	0.9699	1	EPHA4,DDAH1,ENO1,ROCK2
GOBP_REGULATION_OF_CELLULAR_RESPONSE_TO_INSULIN_STIMULUS	ADHD	-2.17E-05	0.000499575	0.96542	212		blood	PWAS	c5	0.96542	1	NCOA2,AHSG,IGF2,IL1B,SOCS3,SRC,SERPINA12,LEP,RPS6KB1,BGLAP,SNX5,NCL,AGT,PRKCB,PTPN2,NR1H4,GRB7,LONP1,TNS2,GRB14,MSTN,PRKCQ,PTPN11,NCK1,ESRRA,PTPN1,USO1,GRB10,INS,PIP4K2A,PIP4K2B,PRKCZ
GOBP_REGULATION_OF_CELLULAR_RESPONSE_TO_MACROPHAGE_COLONY_STIMULATING_FACTOR_STIMULUS	ADHD	-2.67E-05	0.000706519	0.969886	133		blood	PWAS	c5	0.969886	1	TLR2,STAP1,TREM2,TLR4,PTPN2,CSF1
GOBP_REGULATION_OF_CELLULAR_RESPONSE_TO_OSMOTIC_STRESS	ADHD	0.0151131	0.0365842	0.67953	26	0.305348	blood	PWAS	c5	0.67953	1	EFHD1,EPO,ARHGEF2,PTGS2,BAD
GOBP_REGULATION_OF_CELLULAR_RESPONSE_TO_TRANSFORMING_GROWTH_FACTOR_BETA_STIMULUS	ADHD	-3.75E-05	0.000353239	0.91556	497		blood	PWAS	c5	0.91556	1	CD109,ENG,IL17RD,NPNT,HTRA1,TGFBR3,CHST11,THBS1,ASPN,TP53,WFIKKN1,TGFB1,BMP2,SAP30,STUB1,HSPA5,SDCBP,CREBBP,LTBP4,WFIKKN2,FOLR1,SMURF1,DKK3,SPINT3,HDAC2,ADAMTSL2,HSPA1A,CAV3,ADAM17,CAV2,SMURF2,CDKN2B,SKIL,LDLRAD4,SUDS3,HSP90AB1,ING1,SMAD3,SMAD4,PIN1,PPARA,PMEPA1,RBBP4,IL17F,BAMBI,VASN,TGFB3,SPRED1,IL4,DNM2,SMAD2,PDPK1,CFLAR,GIPC1
GOBP_REGULATION_OF_CELLULAR_SENESCENCE	ADHD	-0.0140969	0.0195746	0.471424	96	0.886504	blood	PWAS	c5	0.471424	1	B2M,MIF,TP53,KIR2DL4,PAWR,MAP3K3,HMGA2,ARG2,BCL6,YBX1,ABL1,PTEN
GOBP_REGULATION_OF_CELL_ADHESION_MEDIATED_BY_INTEGRIN	ADHD	-5.57E-05	0.00044656	0.900764	388		blood	PWAS	c5	0.900764	1	RET,HRG,TESC,CRKL,SYK,EPHA2,CCL21,CCL5,PLAU,CD3E,PTK2,SWAP70,PIK3CG,CXCL13,LIF,PIEZO1,MUC1,FOXC2,DPP4,SFRP2,SERPINE1,LYN,PTPN11,SNAI2,RAC3,ADAM9,TGFB2,PTPN6,FERMT3,JAM3,CRK
GOBP_REGULATION_OF_CELL_CELL_ADHESION	ADHD	-7.94E-07	0.000126903	0.995009	2298		blood	PWAS	c5	0.995009	1	SELE,PDCD1LG2,CD5,CD300A,JAG1,CD209,IL27RA,SFTPD,WNT3A,KITLG,PDE5A,ICOSLG,ADIPOQ,IL2,EBI3,FCGR2B,CASP3,FGG,IL21,TNFSF11,FGL1,CELA2A,SPINT2,AGER,PTPRU,EFNA5,NOTCH1,LRRC32,GPNMB,LILRB1,LOXL3,CD1D,B2M,IL12B,IDO1,MDGA1,CD3E,SELP,CCL28,CCL25,IHH,CRTAM,FADD,WNT5A,CD55,CD46,TNFRSF21,EFNB2,FSTL3,BMP4,SYK,LILRB4,IGF2,NFKBID,IL1RN,TENM3,MEGF10,CDSN,IL6,NODAL,IL12RB1,TGFB1,SIRPG,BMP2,ITGB2,SIRPB1,CD80,HSPD1,PBRM1,MAD1L1,LYN,LGALS1,GP1BA,IL1B,SCGB1A1,CCL2,VEGFA,DPP4,CXCL12,CCL21,LGALS3,CCL19,APOA1,ARG1,FYN,PTPN6,SIRPA,IFNG,IGF1,TIGIT,FGB,CD274,PLG,ELANE,SRC,SERPINE2,IL6ST,CCL5,VCAM1,TNFSF13B,TFRC,PLAUR,BCL10,TNFRSF13C,ITCH,GP6,CXCL13,CR1,C1QTNF1,CD160,FUT3,LAG3,IL23R,BMP7,LEP,PAWR,EPO,PTK2,SWAP70,ZAP70,CD9,CEBPB,BMP6,STAT5B,CD27,PRKCA,IL1RL2,PNP,SLAMF1,CHST2,TNFSF14,IL18,IL7R,TNF,ABL2,CTSG,CHST4,EFNB3,AIF1,CX3CL1,IL10,TNFRSF14,PRNP,EPHB3,IFNB1,KLF4,KLRK1,ARG2,PIEZO1,SERPINF2,TGFBR2,CLEC4G,GCNT2,SHH,VSIR,PLA2G2D,IRF1,RAG1,YES1,PTPN2,CD70,ERBB2,TNFSF18,BCL6,IFNA2,TJP1,PCK1,RIPK2,ADAM19,PTPRR,RUNX3,ZP4,EPHA7,CD74,IL20RB,LILRB2,HHLA2,TNR,ARID1A,LCK,TNFSF4,SMARCC1,FUT9,MYB,FGL2,IL2RA,PRKG1,CD81,HMGB1,CD86,RPS3,IL15,TYK2,PPARA,NCK1,CBFB,IL36B,RHOA,CD47,CD44,HSPH1,RNASE10,SPN,LGALS9,DHPS,ANXA1,MDK,CD40LG,HAVCR2,VAV1,UBASH3B,CYRIB,IL1A,XCL1,BLK,IL7,ABL1,CD4,IL4,TNFSF9,JAK2,SOX2,DUSP3,EFNB1,GCNT1,AKT1,PTEN,FOXO3,PRKCZ,CDH1,TWSG1,PCDH8,CSK,PTPN11,IL2RG,PRKCQ,IFNL1,NCK2,MAPK14,FERMT3,BAD
GOBP_REGULATION_OF_CELL_CELL_ADHESION_MEDIATED_BY_CADHERIN	ADHD	-0.000101252	0.000996611	0.919077	199	0.339693	blood	PWAS	c5	0.919077	1	PTPRU,NOTCH1,WNT5A,VEGFA,PLG,WNT3A,BMP6,SERPINF2,TJP1,ADAM19
GOBP_REGULATION_OF_CELL_CELL_ADHESION_MEDIATED_BY_INTEGRIN	ADHD	-6.85E-05	0.00099783	0.945274	119	0.925506	blood	PWAS	c5	0.945274	1	CCL5,CD3E,SWAP70,CXCL13,PIEZO1,DPP4,FERMT3
GOBP_REGULATION_OF_CELL_CHEMOTAXIS_TO_FIBROBLAST_GROWTH_FACTOR	ADHD	3.32E-05	0.000998566	0.973483	118	0.746431	blood	PWAS	c5	0.973483	1	FGF2,FGFR1,CXCL13,FGF1,FGF18,FGF16
GOBP_REGULATION_OF_CELL_COMMUNICATION_BY_ELECTRICAL_COUPLING	ADHD	-0.0264618	0.0494816	0.592802	17	0.677868	blood	PWAS	c5	0.592802	1	CAMK2D,PDE4D,CASQ2,SRI,HRC,TBX5
GOBP_REGULATION_OF_CELL_COMMUNICATION_BY_ELECTRICAL_COUPLING_INVOLVED_IN_CARDIAC_CONDUCTION	ADHD	-0.0264657	0.049371	0.591919	17	0.677723	blood	PWAS	c5	0.591919	1	CAMK2D,PDE4D,SRI,HRC,TBX5
GOBP_REGULATION_OF_CELL_CYCLE_CHECKPOINT	ADHD	-0.0400509	0.0260339	0.123948	42	0.64714	blood	PWAS	c5	0.123948	1	RPA2,BIRC5,MAD1L1,RAD51,PBK,AURKB,THOC1,NDC80,BARD1,MAD2L1,CCNB1,CHEK2,LCMT1,DDX39B
GOBP_REGULATION_OF_CELL_CYCLE_G1_S_PHASE_TRANSITION	ADHD	2.54E-05	0.000446773	0.95471	341		blood	PWAS	c5	0.95471	1	RBL2,RRM1,HYAL1,GPNMB,MLF1,RPA2,TP53,PBRM1,CCL2,RRM2,PSME1,CACNB4,CRNN,INHBA,TRIAP1,AIF1,PKD2,KLF4,EGFR,APBB1,CCNH,MUC1,ADAM17,FHL1,CDKN2C,FAM107A,CDKN2B,CDKN1B,CDKN2D,ARID1A,SMARCC1,RB1,PLCB1,BID,PSME2,ID2,CHEK2,CUL4B,ANXA1,CDK2AP2,MDM2,SOX2,PTPN6,AKT1,PSME3,PTEN,FGF10,ADAMTS1,PLCG2,APPL1,CRADD,DCUN1D3,APEX1,CDKN1A,DDR2
GOBP_REGULATION_OF_CELL_CYCLE_G2_M_PHASE_TRANSITION	ADHD	-1.81E-05	0.000576876	0.974945	171		blood	PWAS	c5	0.974945	1	RRM1,ING4,MRE11,PLK1,TP53,CDC25B,MECP2,CHFR,APP,AURKA,TOPBP1,DYRK3,CHEK1,AURKB,FHL1,NPM1,PAXIP1,NAE1,VPS4B,RAB11A,RRM2B,CDK1,BARD1,ABRAXAS1,INTS3,CCNB1,BRD4,CDC25A,VPS4A,CDKN1A,SYF2
GOBP_REGULATION_OF_CELL_CYCLE_PHASE_TRANSITION	ADHD	5.97E-06	0.000407786	0.988313	411		blood	PWAS	c5	0.988313	1	RBL2,RRM1,ING4,HYAL1,GPNMB,MRE11,MLF1,RPA2,PLK1,TP53,BIRC5,CDC25B,MECP2,PBRM1,MAD1L1,CHFR,TMOD3,CCL2,RRM2,PSME1,ZWINT,CACNB4,CDC25A,CRNN,APBB2,DOT1L,AURKB,SIRT2,RAD51,INHBA,TRIAP1,SETMAR,AIF1,APP,AURKA,TOPBP1,PKD2,KLF4,ANAPC7,EGFR,APBB1,CCNH,MUC1,DYRK3,ADAM17,PBK,CHEK1,THOC1,FHL1,CDKN2C,FAM107A,NPM1,UBD,PAXIP1,CDKN2B,ZWILCH,NAE1,VPS4B,RAB11A,RRM2B,CDKN1B,CDK1,NDC80,UBE2C,ARID1A,BARD1,SMARCC1,ABRAXAS1,MAD2L1,RB1,VPS4A,CDKN2D,PLCB1,BID,PSME2,CUL3,USP28,INTS3,ID2,MSH2,BUB1,RAD1,CCNB1,EIF2AK4,CHEK2,CUL4B,TIMELESS,ANXA1,CDK2AP2,BRD4,MDM2,LCMT1,SOX2,PTPN6,AKT1,PSME3,PTEN,FGF10,ADAMTS1,DDX39B,PLCG2,APPL1,IK,DCUN1D3,PTPN11,CRADD,APEX1,SYF2,MAPK14,CDKN1A,DDR2
GOBP_REGULATION_OF_CELL_DIVISION	ADHD	9.04E-06	0.000407615	0.982308	461		blood	PWAS	c5	0.982308	1	FGF2,RBL2,CAT,BTC,IGF1R,VEGFD,VEGFC,RACGAP1,IL1A,WDR5,IGF2,PLK1,SGF29,BIRC5,TGFB1,CDC25B,CETN2,IL1B,VEGFA,THBS4,PPBP,OSM,PDGFD,DLL1,PRC1,SIRT2,CHMP3,KLHL13,SH3GLB1,FGF1,AURKA,FGFR2,PGF,FGF3,AURKB,TXNIP,SFRP2,PDGFC,FGF8,BECN1,BCL2L1,RAB11A,NAP1L2,PROK1,GKN1,ORC6,TGFB3,VPS4A,PIN1,PDGFB,YBX1,CUL3,CENPV,SPAST,RHOA,SHH,PTN,MDK,PDGFA,MYC,CDK2AP2,FGF5,TGFB2,FGF6,FGF7,PDXP,EREG,CDC42,KIF23,SETD2,GIPC1,VEGFB
GOBP_REGULATION_OF_CELL_FATE_COMMITMENT	ADHD	-4.16E-05	0.00057641	0.942441	321		blood	PWAS	c5	0.942441	1	FGF2,DKK1,LOXL3,IL12B,WNT5A,BMP4,IL12RB1,WNT3A,IL23R,HDAC2,TNFSF18,SFRP2,SPDEF,GDF3,ESRP1,WNT11,RBBP4,SOSTDC1
GOBP_REGULATION_OF_CELL_FATE_SPECIFICATION	ADHD	-9.30E-05	0.000997238	0.925661	190	0.719367	blood	PWAS	c5	0.925661	1	FGF2,DKK1,WNT5A,WNT3A,HDAC2,SFRP2,ESRP1,WNT11,RBBP4
GOBP_REGULATION_OF_CELL_KILLING	ADHD	-9.60E-06	0.00018554	0.958717	1081		blood	PWAS	c5	0.958717	1	CXCL6,MAPK8,FCGR2B,MICA,FCER2,ICAM1,STAP1,CD59,AGER,AZGP1,LILRB1,CD1D,B2M,KLRC3,IL12B,CADM1,CRTAM,NCR1,FADD,SYK,NCR3,IL12RB1,CD1A,ARG1,IFNG,KIR2DL4,SERPINB4,CD160,CD5L,LAG3,IL23R,LEP,CFH,IL21,SLAMF6,STAT5B,CD55,KLRC1,IL7R,IL10,IL13,KLRK1,KLRC4,PVR,BCL2L1,KLRB1,SH2D1A,LGALS9,CD226,NECTIN2,HAVCR2,VAV1,CYRIB,XCL1,IL4,TGFB2,CLEC7A,IL11,HSP90AB1,STX7,LAMP1,CRK,GFER
GOBP_REGULATION_OF_CELL_MATRIX_ADHESION	ADHD	-4.09E-06	0.000213017	0.984666	1042		blood	PWAS	c5	0.984666	1	SEMA3E,KDR,BST1,JAG1,CD36,TEK,CCL28,MYOC,EFNA5,GREM1,HRG,THBS1,CCL25,NRP1,PTPRJ,MMP12,PTK2B,MMP14,EPHA1,VEGFA,CCL21,SRC,PLAU,CD3E,PTK2,EPHA3,SFRP1,CX3CL1,JUP,CASK,FAM107A,BCL6,APOD,RRAS,SERPINE1,S100A10,CSF1,ADAM15,ROCK2,SMAD3,RASA1,GFUS,RHOA,ABL1,DUSP3,DAG1,PTEN,PRKCZ,ACVRL1,VCL,DDR1,RAC1
GOBP_REGULATION_OF_CELL_MATURATION	ADHD	0.00356747	0.0131839	0.786704	108	0.713003	blood	PWAS	c5	0.786704	1	TCP11,RET,LRRK2,SIRT2,AURKA,PAEP,RAC3,CLEC7A
GOBP_REGULATION_OF_CELL_MIGRATION_INVOLVED_IN_SPROUTING_ANGIOGENESIS	ADHD	-2.35E-05	0.00057661	0.967463	242		blood	PWAS	c5	0.967463	1	KDR,FGF2,DLL4,FGFBP1,NOTCH1,THBS1,NRP1,VEGFA,HMOX1,MAP3K3,KLF4,PIK3C2A,MEOX2,FOXC2,RHOA,MMRN2,ANXA1,ABL1,SPRED1,PTGS2
GOBP_REGULATION_OF_CELL_MORPHOGENESIS_INVOLVED_IN_DIFFERENTIATION	ADHD	5.46E-05	0.00057586	0.924463	402		blood	PWAS	c5	0.924463	1	EPHA4,FGG,MYOC,CNTN2,EFNA5,PTPRD,NRP1,CRKL,APOA1,GBP1,FGB,ITPKA,LRP8,DBNL,EEF2K,PTK2,PAK3,FBLN1,CAMK2B,FLNA,STAU2,OLFM4,NEDD9,ARHGEF7,TACSTD2,C1QBP,S100A10,EPHB2,P4HB,BRAF,ILK,RAC3,ANKRD27,CASS4,PKP2,MDK,MPL,ABL1,CDC42,RAB21,DNM2,RAC1,CRK
GOBP_REGULATION_OF_CELL_PROJECTION_ASSEMBLY	ADHD	2.65E-06	0.000498729	0.995759	455		blood	PWAS	c5	0.995759	1	ICAM1,STAP1,SLIT2,HRG,NRP1,HRAS,FMR1,AGRN,EPHA2,CCL21,CCL19,KIT,SRC,DPYSL3,RAB17,FXR1,PLXNB3,FER,STAU2,PFN2,PALM,NEURL1,EVL,NLGN1,ATG5,TBC1D5,TACSTD2,ARF6,EPHB2,MSTN,TENM2,RHOG,TGFB3,SYNE2,RAP1GAP,ATG3,RAC2,RAB5A,GDI2,RALA,DNM2,CDC42,GAP43,RAC1
GOBP_REGULATION_OF_CELL_PROJECTION_SIZE	ADHD	3.62E-05	0.000499512	0.942187	188		blood	PWAS	c5	0.942187	1	NEFL,CNTN2,CDHR5,PLS1,USH1C,WNT7A,KEL,EZR
GOBP_REGULATION_OF_CELL_PROLIFERATION_INVOLVED_IN_KIDNEY_DEVELOPMENT	ADHD	-8.58E-06	0.000499515	0.986291	232		blood	PWAS	c5	0.986291	1	IL6R,BMP4,PDGFD,BMP7,PDGFB,PDGFA,MYC,CFLAR
GOBP_REGULATION_OF_CELL_SUBSTRATE_ADHESION	ADHD	-5.13E-06	0.000173923	0.976482	1542		blood	PWAS	c5	0.976482	1	SEMA3E,KDR,BST1,JAG1,CD36,TEK,NPNT,FGG,VTN,MYOC,EFNA5,NOTCH1,GREM1,HRG,THBS1,CCL28,CCL25,NRP1,PTPRJ,SPOCK2,MMP12,CRKL,PTK2B,CD3E,COL1A1,MMP14,EPHA1,VEGFA,CCL21,FBLN1,VIT,APOA1,GBP1,FGB,PLG,SRC,PLAU,ARL2,EGFLAM,VWC2,PTK2,NID1,CCDC80,FLNA,EGFL6,EDIL3,CCN1,EPHA3,SFRP1,CX3CL1,COL8A1,OLFM4,JUP,DAG1,FN1,GCNT2,NEDD9,ITGA5,CASK,FAM107A,BCL6,APOD,ARHGEF7,RRAS,SERPINE1,TACSTD2,C1QBP,S100A10,CSF1,ADAM15,NDNF,AGR2,P4HB,ROCK2,SMAD3,PDGFB,RASA1,BRAF,ANGPT2,GFUS,RHOA,SPOCK1,RELL2,ILK,RAC3,CASS4,RAC2,PKP2,MDK,ATXN3,CRK,ABL1,DUSP3,PTEN,PRKCZ,ACVRL1,VCL,DDR1,JAK2,DNM2,CDC42,RAC1
GOBP_REGULATION_OF_CELL_SUBSTRATE_JUNCTION_ORGANIZATION	ADHD	-1.64E-05	0.000407778	0.967979	365		blood	PWAS	c5	0.967979	1	KDR,TEK,MYOC,EFNA5,GREM1,HRG,THBS1,NRP1,PTPRJ,MMP14,VEGFA,SRC,LAMTOR2,PTK2,EPHA3,SFRP1,FAM107A,APOD,MAPRE2,ARF6,S100A10,RHOA,ABL1,DUSP3,PTEN,ACVRL1,ROCK2,SMAD3,VCL,RAC1
GOBP_REGULATION_OF_CEREBELLAR_GRANULE_CELL_PRECURSOR_PROLIFERATION	ADHD	2.51E-05	0.000998747	0.979954	98	0.423189	blood	PWAS	c5	0.979954	1	FGF2,EGF,SHH
GOBP_REGULATION_OF_CHEMOKINE_MEDIATED_SIGNALING_PATHWAY	ADHD	-3.09E-05	0.000706292	0.965058	173		blood	PWAS	c5	0.965058	1	SLIT2,TREM2,ROBO1,SLIT3,HIF1A,CCL5,EDN1
GOBP_REGULATION_OF_CHLORIDE_TRANSPORT	ADHD	-0.0663017	0.0606909	0.274636	11	0.113252	blood	PWAS	c5	0.274636	1	CA2,PRNP,CA7,CFTR
GOBP_REGULATION_OF_CHOLESTEROL_BIOSYNTHETIC_PROCESS	ADHD	-0.00178586	0.0193717	0.926548	66	0.648175	blood	PWAS	c5	0.926548	1	APOB,APOE,FGF1,POR,MBTPS1,ERLIN1,SOD1
GOBP_REGULATION_OF_CHOLESTEROL_EFFLUX	ADHD	7.09E-06	0.000576468	0.990183	283		blood	PWAS	c5	0.990183	1	PLTP,ADIPOQ,APOE,NAXE,TREM2,EGF,LRP1,APOA1,NR1H2,PLA2G10,PON1,CES1,SHH,NFKBIA
GOBP_REGULATION_OF_CHOLESTEROL_METABOLIC_PROCESS	ADHD	2.02E-05	0.000705932	0.97715	181		blood	PWAS	c5	0.97715	1	APOB,ACADL,APOA1,SERPINA12,APOE,FGF1,POR,MBTPS1,ERLIN1,NR1H4,CES1,LDLRAP1,LDLR,SOD1,ACADVL
GOBP_REGULATION_OF_CHONDROCYTE_DIFFERENTIATION	ADHD	1.52E-05	0.000446746	0.972824	328		blood	PWAS	c5	0.972824	1	CCN4,GREM1,BMP4,SCIN,GDF5,CTNNB1,PTHLH,EFEMP1,BMP6,PTH,LOXL2,POR,AXIN2,PKDCC,BMPR1B,PTPN11,IHH,SNAI2,MDK,FGF18,ACVRL1,SMAD3
GOBP_REGULATION_OF_CHROMOSOME_ORGANIZATION	ADHD	-1.75E-06	0.000353237	0.996054	345		blood	PWAS	c5	0.996054	1	PARP1,MAPKAPK5,MRE11,MAPK3,PLK1,BIRC5,PBRM1,MAD1L1,CHFR,SRC,ERCC1,ZWINT,CTNNB1,PNKP,CUL3,CCT5,SETMAR,TNKS,FEN1,ANAPC7,AXIN2,TINF2,AURKB,HNRNPC,ZWILCH,BECN1,CCT7,NDC80,UBE2C,ARID1A,SMARCC1,MAD2L1,RB1,CTCF,NEK7,IK,TERF1,CENPV,BUB1,CCNB1,HDAC8,PTTG1,MYC,EID3,ERCC4,LCMT1,XRCC1,HNRNPD,NAA10,CCT8,HNRNPA2B1,PRKCQ,HNRNPA1,MAPK1,TCP1,YY1,MAPT
GOBP_REGULATION_OF_CHROMOSOME_SEGREGATION	ADHD	0.00606888	0.0163982	0.711313	73	0.79107	blood	PWAS	c5	0.711313	1	PLK1,BIRC5,PBRM1,MAD1L1,CHFR,ZWINT,SIRT2,MAGEA5P,ANAPC7,AURKB,ZWILCH,CSNK2A2,BECN1,NDC80,UBE2C,ARID1A,SMARCC1,MAD2L1,RB1,IK,CUL3,BUB1,CCNB1,CSNK2A1,PTTG1,LCMT1
GOBP_REGULATION_OF_CHROMOSOME_SEPARATION	ADHD	-0.0231724	0.0260779	0.374227	40	0.350248	blood	PWAS	c5	0.374227	1	PLK1,BIRC5,PBRM1,MAD1L1,CHFR,ZWINT,ANAPC7,AURKB,ZWILCH,CSNK2A2,NDC80,UBE2C,ARID1A,SMARCC1,MAD2L1,RB1,IK,CUL3,BUB1,CCNB1,CSNK2A1,PTTG1,LCMT1
GOBP_REGULATION_OF_CILIUM_DEPENDENT_CELL_MOTILITY	ADHD	-2.57E-05	0.00044682	0.954151	233		blood	PWAS	c5	0.954151	1	DEFB1,SEMG1,CFAP45,TPPP2,SEMG2,TAC4,IQCF1,RNASE10
GOBP_REGULATION_OF_CILIUM_MOVEMENT	ADHD	-2.57E-05	0.00044682	0.954151	233		blood	PWAS	c5	0.954151	1	DEFB1,SEMG1,CFAP45,TPPP2,SEMG2,TAC4,IQCF1,RNASE10
GOBP_REGULATION_OF_CIRCADIAN_RHYTHM	ADHD	-0.0295197	0.0164109	0.0720533	108	0.540744	blood	PWAS	c5	0.0720533	1	MAPK8,PARP1,CRH,TP53,GHRH,NR1D1,GHRL,PRKCG,MAPK10,NPS,HNF4A,MAPK9,CDK1,NLGN1,TARDBP,PPARA,ID2,NR1D2,PPARGC1A,RORB,UBE3A,CSNK1D,TIMELESS,ATG7,PTGDS,HNRNPD,RORC,CSF2,ROCK2,PPP1CC
GOBP_REGULATION_OF_CIRCADIAN_SLEEP_WAKE_CYCLE	ADHD	-0.0397241	0.0233516	0.0889192	49	0.215537	blood	PWAS	c5	0.0889192	1	PARP1,CRH,GHRH,NR1D1,GHRL,NPS,NLGN1,PTGDS,CSF2
GOBP_REGULATION_OF_COAGULATION	ADHD	-3.36E-06	0.000203956	0.98686	1034		blood	PWAS	c5	0.98686	1	CD36,HPSE,KNG1,F11,KLKB1,PDGFRA,F2,FGG,SERPING1,VTN,ANXA2,ANXA5,HRG,THBS1,F3,APOE,TFPI,PROS1,PROC,GP1BA,CPB2,FGB,PLG,C1QTNF1,SERPINE2,PLAU,PLAUR,FAP,F7,PLAT,KRT1,CD9,SERPINF2,SERPINE1,APOH,EPHB2,PRKG1,PDGFB,HS3ST5,UBASH3B,PDGFA,EDN1,SERPINC1
GOBP_REGULATION_OF_COA_TRANSFERASE_ACTIVITY	ADHD	3.34E-05	0.0009973	0.973267	160	0.854	blood	PWAS	c5	0.973267	1	APOA2,APOA1,APOE,APOA4,AGT,DBI
GOBP_REGULATION_OF_COLLAGEN_FIBRIL_ORGANIZATION	ADHD	1.88E-05	0.000499483	0.969944	190		blood	PWAS	c5	0.969944	1	COLGALT1,TNXB,RB1
GOBP_REGULATION_OF_COLLAGEN_METABOLIC_PROCESS	ADHD	1.20E-05	0.000407749	0.976469	357		blood	PWAS	c5	0.976469	1	ENG,F2,PDGFRB,CST3,MFAP4,BMP4,IL6,TGFB1,FAP,CYGB,HDAC2,INHBA,ITGA2,CREB3L1,SERPINF2,VSIR,VIM,IHH,DDR2,TGFB3
GOBP_REGULATION_OF_COMPLEMENT_ACTIVATION	ADHD	-3.11E-05	0.000446597	0.94447	416		blood	PWAS	c5	0.94447	1	A2M,SERPING1,CD59,TREM2,CD55,CD46,CR2,IL1B,CR1,CD5L,CFH,C4BPB,C1QBP,C3,C4BPA
GOBP_REGULATION_OF_COMPLEMENT_ACTIVATION_ALTERNATIVE_PATHWAY	ADHD	-9.34E-05	0.000998391	0.925463	114	0.883575	blood	PWAS	c5	0.925463	1	CR1,CFH
GOBP_REGULATION_OF_COMPLEMENT_ACTIVATION_CLASSICAL_PATHWAY	ADHD	-1.73E-05	0.000499548	0.97241	255		blood	PWAS	c5	0.97241	1	TREM2,C4BPA,CD55,CD46,CR2,CR1,C4BPB
GOBP_REGULATION_OF_COMPLEMENT_DEPENDENT_CYTOTOXICITY	ADHD	-0.000134316	0.000998348	0.892977	102	0.636971	blood	PWAS	c5	0.892977	1	CD59,CD55,CD5L,CFH,IL10,IL13,IL4,TGFB2,IL11,HSP90AB1
GOBP_REGULATION_OF_CORE_PROMOTER_BINDING	ADHD	8.23E-07	0.000706466	0.99907	119		blood	PWAS	c5	0.99907	1	IFNG,CTNNB1,KLF4
GOBP_REGULATION_OF_CORTICOSTEROID_HORMONE_SECRETION	ADHD	-4.90E-05	0.000998423	0.960885	107	0.383976	blood	PWAS	c5	0.960885	1	PTPN11,POMC,GHRL,CRH,C1QTNF1,REN,BMP6,AGT,GAL
GOBP_REGULATION_OF_CORTICOTROPIN_SECRETION	ADHD	-2.63E-05	0.000998868	0.97896	70	0.847116	blood	PWAS	c5	0.97896	1	CRHBP,CRH,GHRL
GOBP_REGULATION_OF_CYCLASE_ACTIVITY	ADHD	-1.89E-05	0.000706211	0.97863	182		blood	PWAS	c5	0.97863	1	LHCGR,MAPK8,ADCYAP1,MAPK3,GNAS,GUCA1A,GABBR2,GLP1R,RCVRN,PALM,STIM1,GUCA2B,CAP1,GNAI3,RXFP1,RAF1,MAPK14
GOBP_REGULATION_OF_CYCLIC_NUCLEOTIDE_PHOSPHODIESTERASE_ACTIVITY	ADHD	0.0534549	0.0380109	0.159634	32	0.534672	blood	PWAS	c5	0.159634	1	EGLN1,AIP
GOBP_REGULATION_OF_CYCLIN_DEPENDENT_PROTEIN_KINASE_ACTIVITY	ADHD	-0.0167207	0.0155809	0.2832	121	0.444694	blood	PWAS	c5	0.2832	1	CASP3,CKS1B,PLK1,PSMD10,HERC5,SRC,CCNA1,PKD2,EGFR,CCNH,ADAM17,CEBPA,CDKN2B,CDKN2C,CCNB2,CDKN1B,CDKN2D,MAPRE3,HEXIM1,HEXIM2,BCCIP,PDGFB,CCNA2,CCNB1,TNFAIP3,CDC25A,AKT1,PTEN,HSP90AB1,DIRAS3,CDC37,CDKN1A
GOBP_REGULATION_OF_CYSTEINE_TYPE_ENDOPEPTIDASE_ACTIVITY	ADHD	7.70E-06	0.000217997	0.97181	1119		blood	PWAS	c5	0.97181	1	GAS6,FASLG,DIABLO,CST5,CST7,CST4,NGFR,FAS,RPS6KA1,CST3,CST1,CST2,MUL1,MMP9,BIRC2,CTSH,ROBO1,DAP,THBS1,DPEP1,TNFAIP8,F3,FADD,PSMB9,SYK,LGMN,NODAL,BIRC5,HSPD1,ARL6IP5,BIRC7,LTF,VEGFA,DAPK1,HGF,SRC,CTSD,PDCD5,PARK7,RHOA,PLAUR,BCL10,MAGEA3,GSN,GPI,WNT3A,FABP1,CAST,NLRP1,CYCS,FYN,CD27,IL9,CASP8,TRIAP1,TNFSF14,PDCD6,TNF,CCN1,TNFSF10,POR,FOXL2,KLF4,FIS1,BCL2L11,CSN2,RAG1,RNF34,BCL2L10,SFRP2,CARD18,AIFM1,RIPK2,GPX1,LCK,S100A9,HMGB1,ATP2A3,TNFSF15,SMAD3,CDKN2D,BID,RPS3,IFI16,XDH,CARD9,CASP10,EPHA7,CD44,PRDX5,NR4A1,APAF1,LGALS9,RFFL,RPS6KA3,ASPH,HSF1,MYC,ANP32B,SOX2,IGBP1,AKT1,CRADD,CLEC7A,SNCA,FAM162A,PTGS2,DNAJB6,JAK2,CSNK2A1,CFLAR,RAF1,PRDX3,BIRC3,BAD,HTRA2,MAPT,HSPE1
GOBP_REGULATION_OF_CYSTEINE_TYPE_ENDOPEPTIDASE_ACTIVITY_INVOLVED_IN_APOPTOTIC_SIGNALING_PATHWAY	ADHD	0.0112878	0.0159359	0.478743	122	0.509393	blood	PWAS	c5	0.478743	1	FAS,MMP9,PARK7,PLAUR,GSN,IL9,LGALS9,JAK2,SMAD3,HTRA2
GOBP_REGULATION_OF_CYSTEINE_TYPE_ENDOPEPTIDASE_ACTIVITY_INVOLVED_IN_EXECUTION_PHASE_OF_APOPTOSIS	ADHD	0.0212182	0.0342691	0.535809	11	0.353658	blood	PWAS	c5	0.535809	1	RNF34,RPS3,TNF,RFFL
GOBP_REGULATION_OF_CYTOKINESIS	ADHD	4.81E-05	0.000705627	0.945671	177		blood	PWAS	c5	0.945671	1	IGF1R,RACGAP1,PLK1,BIRC5,CDC25B,CETN2,CHMP3,KLHL13,SH3GLB1,AURKA,PRC1,AURKB,BECN1,BCL2L1,RAB11A,CUL3,CENPV,SPAST,RHOA,VPS4A,PDXP,CDC42,KIF23,PIN1,SETD2,GIPC1
GOBP_REGULATION_OF_CYTOPLASMIC_TRANSLATION	ADHD	-0.0323545	0.0288433	0.261975	35	0.0765544	blood	PWAS	c5	0.261975	1	SYNCRIP,RBM24,DHX9,YBX1,CSDE1,NCK1,SH3BGRL,PAIP1,PKM,HNRNPD,FMR1
GOBP_REGULATION_OF_CYTOPLASMIC_TRANSPORT	ADHD	-4.02E-06	0.000998814	0.996787	66	0.345542	blood	PWAS	c5	0.996787	1	ARFIP1,MAPK3,LRRK2,SRC,MAP2K2,SNX3,CHMP3,MAP2K1,PRKN,MSN,RAB21,EZR,MAPK1
GOBP_REGULATION_OF_CYTOSOLIC_CALCIUM_ION_CONCENTRATION	ADHD	-0.000123385	0.000997925	0.901599	112	0.658679	blood	PWAS	c5	0.901599	1	F2,WNT5A,CALB1,CALCB,SCGN,CAV3,CAV2,HRC,CALB2,FKBP1B,YWHAE,PRKACA
GOBP_REGULATION_OF_DEACETYLASE_ACTIVITY	ADHD	1.22E-05	0.000999134	0.990223	69	0.0728581	blood	PWAS	c5	0.990223	1	MAPK8,CAMK2D,LRRK2,VEGFA,SPHK2,C6orf89
GOBP_REGULATION_OF_DEFENSE_RESPONSE_TO_BACTERIUM	ADHD	4.56E-05	0.000997409	0.963506	132	0.480325	blood	PWAS	c5	0.963506	1	NLRP10,SYT11,GRN,SIRT2,SPINK5,ARG2,KLK5,MMRN2,KLK7,HAVCR2,KLK3
GOBP_REGULATION_OF_DEFENSE_RESPONSE_TO_VIRUS	ADHD	-2.49E-06	0.000288458	0.993114	443		blood	PWAS	c5	0.993114	1	MICB,HTRA1,MUL1,LILRB1,IL12B,MMP12,IFNLR1,IL12RB1,IL1B,HERC5,APOBEC3G,ITCH,IL23R,PQBP1,DHX58,DHX9,ATG5,DTX3L,FGL2,IL15,TARBP2,EIF2AK4,C1QBP,TNFAIP3,IL4,STAT1,NPLOC4,UFD1
GOBP_REGULATION_OF_DEFENSE_RESPONSE_TO_VIRUS_BY_HOST	ADHD	-4.99E-06	0.000258042	0.984565	425		blood	PWAS	c5	0.984565	1	MICB,MUL1,LILRB1,IL12B,MMP12,IFNLR1,IL12RB1,IL1B,APOBEC3G,IL23R,PQBP1,DHX9,DTX3L,IL15,TARBP2,EIF2AK4,TNFAIP3,IL4,STAT1
GOBP_REGULATION_OF_DELAYED_RECTIFIER_POTASSIUM_CHANNEL_ACTIVITY	ADHD	-0.0124204	0.0340629	0.715386	36	0.301251	blood	PWAS	c5	0.715386	1	VAMP2,KCNE3,KCNE5,NPPA
GOBP_REGULATION_OF_DENDRITE_EXTENSION	ADHD	-0.025439	0.0366331	0.487415	22	0.902094	blood	PWAS	c5	0.487415	1	MUL1,SYT17,SMURF1,PRKN,SYT2,SYT4,OSTN,UNC13A
GOBP_REGULATION_OF_DENDRITIC_CELL_ANTIGEN_PROCESSING_AND_PRESENTATION	ADHD	-8.18E-06	0.000407885	0.983991	274		blood	PWAS	c5	0.983991	1	FCGR2B,THBS1,CCL21,CCL19,CD68,FGL2,CD74
GOBP_REGULATION_OF_DENDRITIC_CELL_DIFFERENTIATION	ADHD	-1.32E-05	0.000315948	0.9666	423		blood	PWAS	c5	0.9666	1	FCGR2B,AGER,LILRB1,LGALS1,LGALS3,CEBPB,LILRB2,HMGB1,LGALS9
GOBP_REGULATION_OF_DENDRITIC_SPINE_DEVELOPMENT	ADHD	-1.36E-05	0.000353134	0.96933	496		blood	PWAS	c5	0.96933	1	PTPRS,IL2,SHANK3,MAPKAPK5,CAMK1,ITPKA,LRP8,DBNL,EEF2K,HDAC2,APOE,PAK3,CAMK2B,FSTL4,STAU2,NLGN2,NEURL1,NLGN1,ARF6,EPHB2,UBE3A,PTEN,MEF2C,FMR1
GOBP_REGULATION_OF_DENDRITIC_SPINE_MAINTENANCE	ADHD	-4.88E-06	0.000407914	0.990456	234		blood	PWAS	c5	0.990456	1	FCGR2B,HOMER1,APOE,PRNP,NEDD9,INS,FYN
GOBP_REGULATION_OF_DENDRITIC_SPINE_MORPHOGENESIS	ADHD	-5.08E-05	0.000705971	0.942587	190		blood	PWAS	c5	0.942587	1	EPHA4,SHANK3,LRRK2,ITPKA,LRP8,DBNL,EEF2K,PAK3,STAU2,NLGN1,EPHB2,CFL1,UBE3A,PTEN,CAMK2B
GOBP_REGULATION_OF_DEOXYRIBONUCLEASE_ACTIVITY	ADHD	0.0326813	0.0201793	0.105329	91	0.553674	blood	PWAS	c5	0.105329	1	GZMA,NPM1,HMGB1,RPS3,PCNA,AKT1
GOBP_REGULATION_OF_DIGESTIVE_SYSTEM_PROCESS	ADHD	1.22E-05	0.000576449	0.983155	265		blood	PWAS	c5	0.983155	1	ENPP7,TFF2,APOA5,APOA2,APOA1,GHRL,NR1H2,SPINK1,LEP,HAMP,OXT,APOA4,TYMP,EPB41,FGF10,SCT
GOBP_REGULATION_OF_DNA_BINDING	ADHD	2.44E-05	0.000377479	0.948395	532		blood	PWAS	c5	0.948395	1	MAPK8,PARP1,CPNE1,MMP9,AGER,EGF,IGF1,MMP8,GZMA,CSNK2B,WFIKKN1,TGFB1,DOT1L,IFNG,WFIKKN2,PARK7,PLAUR,HMOX1,CTNNB1,ISL1,TXN,SIRT2,TAF10,HABP4,HDAC2,ITGA2,HMGA2,LIF,TNKS,KLF4,IRF4,CEBPG,JUN,EDF1,SRI,PRKN,HMGB1,RB1,ID1,IFI16,ERCC4,DDIT3,NFKBIA,SUMO3,NME1,NGF,JAK2
GOBP_REGULATION_OF_DNA_BINDING_TRANSCRIPTION_FACTOR_ACTIVITY	ADHD	-1.17E-07	0.000229149	0.999592	1137		blood	PWAS	c5	0.999592	1	GAS6,CYTL1,CD36,TLR3,SIGIRR,CAT,WNT3A,MAPK8,IL1RAP,TLR2,NTS,EPHA5,IL18R1,TNFSF11,PEX14,CSF3,AGER,ROR1,TIRAP,DAP,GREM1,MAPK3,CD200,EGLN1,HCK,WNT5A,SYK,SPHK1,PIM1,IL6,TLR4,NODAL,BMP2,G3BP2,KIT,IL1B,LTF,VEGFA,TAX1BP1,MAPK10,PARK7,TFRC,BCL10,ADGRF1,HMOX1,ITCH,CLU,DVL2,CRNN,CTNNB1,COMMD1,LRP8,BMP7,HDAC2,TNFRSF4,S100A12,S100A9,CAMK1D,FER,MAPK9,HSPA1B,PLA2G10,TNF,HSPA1A,CX3CL1,IL10,SFRP4,APP,IL18RAP,PRNP,AGT,PKD2,KLF4,JUP,AMH,PRKCB,COMMD7,STAT3,SHH,PURA,ALK,ANXA3,SUFU,PYDC1,CEBPG,NFKBIB,TNFSF18,DHX9,NPM1,PAXIP1,TRAF1,NR1H4,EDA,MID2,SRI,RIPK2,ANXA4,ARHGEF2,TNFSF4,IL5,RB1,TRADD,PIAS4,ID1,DDR2,PRKCI,SMAD3,UBE2V1,RPS3,HSF1,CD40LG,CHP1,EIF2AK4,CARD9,ID2,PPARGC1A,CAPN3,LGALS9,KEAP1,PSMD10,NTRK1,HAVCR2,TNFAIP3,XCL1,DDIT3,PLA2G1B,INS,AKT1,PTEN,PRKCZ,CLEC7A,EDA2R,SGK3,FLNA,PLCG2,PSMA6,CAMK2A,JAK2,BTK,PPIA,IL18,PRKCQ,RAB7B,CFLAR,ARRB1,UBE2N,PRDX3,EDN1,NFKBIA
GOBP_REGULATION_OF_DNA_BIOSYNTHETIC_PROCESS	ADHD	4.19E-06	0.00027702	0.987945	711		blood	PWAS	c5	0.987945	1	FGF2,ADIPOQ,PDGFRB,MAPKAPK5,ING4,GREM1,MAPK3,PTK2B,TP53,HGF,SRC,CTNNB1,FGFR4,GDF2,SMOC2,PTGES3,PAK3,PNKP,CCT5,TNF,TNKS,KLF4,CHEK1,TINF2,AURKB,HNRNPC,TOM1L1,CCT7,BMPR2,ANKRD1,NEK7,PDGFB,TERF1,PDGFA,MYC,ERCC4,PCNA,HNRNPD,ACVRL1,HSP90AB1,HNRNPA1,CCT8,CDKN1A,HNRNPA2B1,PRKCQ,MAPK1,TCP1,GFER
GOBP_REGULATION_OF_DNA_CATABOLIC_PROCESS	ADHD	0.0894611	0.0730381	0.22063	12	0.386349	blood	PWAS	c5	0.22063	1	IL6,AIFM1,APAF1,HSF1
GOBP_REGULATION_OF_DNA_DAMAGE_CHECKPOINT	ADHD	-0.042419	0.026746	0.11274	41	0.563408	blood	PWAS	c5	0.11274	1	RPA2,RAD51,PBK,THOC1,BARD1,CHEK2,DDX39B
GOBP_REGULATION_OF_DNA_DAMAGE_RESPONSE_SIGNAL_TRANSDUCTION_BY_P53_CLASS_MEDIATOR	ADHD	-1.93E-05	0.000353336	0.956332	297		blood	PWAS	c5	0.956332	1	PLA2R1,ING4,MIF,TP53,PSMD10,SMYD2,DYRK3,NPM1,ANKRD1,CD74,SNAI2,CD44,SPRED1,MDM2
GOBP_REGULATION_OF_DNA_DEMETHYLATION	ADHD	-0.0629294	0.0411744	0.126422	17	0.281666	blood	PWAS	c5	0.126422	1	A1CF,HNRNPAB
GOBP_REGULATION_OF_DNA_LIGATION	ADHD	-0.0377393	0.0267168	0.157783	40	0.476368	blood	PWAS	c5	0.157783	1	RAD51,TFIP11,HMGB1,XRCC1
GOBP_REGULATION_OF_DNA_RECOMBINATION	ADHD	-9.30E-05	0.000996703	0.925651	185	0.869369	blood	PWAS	c5	0.925651	1	IL27RA,PARP1,IL2,MRE11,RPA2,HDGFL2,TGFB1,TFRC,EXOSC3,KPNA2,RAD51,KMT5C,IL7R,STAT6,IL10,YEATS4,UBE2B,KPNA1,CHEK1,THOC1,BCL6,PAXIP1,TNFSF4,PIAS4,MSH2,TIMELESS,H1-10,IL4,H1-2,SETD2,UBQLN4
GOBP_REGULATION_OF_DNA_REPAIR	ADHD	1.75E-05	0.000998934	0.986022	86	0.482228	blood	PWAS	c5	0.986022	1	FOXM1,PARP1,NUDT16L1,RPA2,RNF8,SGF29,HDGFL2,TAF10,RAD51,PNKP,KMT5C,PRKCG,SETMAR,HMGA2,YEATS4,EGFR,AXIN2,CHEK1,CEBPG,DHX9,TFIP11,RPS3,DTX3L,ARID1A,BARD1,SMARCC1,ABRAXAS1,HMGB1,PIAS4,WRNIP1,OTUB2,HSF1,POLH,TIMELESS,PCNA,XRCC1,FGF10,UBE2N,TIGAR,YY1,UBQLN4,PBRM1,UBE2V2,UBE2V1,SETD2
GOBP_REGULATION_OF_DNA_REPLICATION	ADHD	2.80E-05	0.000499348	0.955286	253		blood	PWAS	c5	0.955286	1	S100A11,EHMT2,ENPP7,MAP2K4,EGF,STOML2,TP53,BCAR3,GDF2,EGFR,DHX9,BCL6,CDK1,GMNN,POLE3,PPP2R1A,MCM6,TERF1,RBBP6,CCNA2,WRNIP1,TIMELESS,PCNA,ACVRL1,YY1,EREG,SMC3
GOBP_REGULATION_OF_DNA_TEMPLATED_DNA_REPLICATION	ADHD	0.0158732	0.021397	0.458184	41	0.913645	blood	PWAS	c5	0.458184	1	STOML2,BCL6,MCM6,GMNN,WRNIP1,TIMELESS,PCNA
GOBP_REGULATION_OF_DNA_TEMPLATED_TRANSCRIPTION_ELONGATION	ADHD	1.91E-05	0.00057674	0.97365	159		blood	PWAS	c5	0.97365	1	RNF8,MED4,CTNNB1,HMGN1,TCEA2,SHH,VHL,THOC1,ELL,HEXIM1,INTS3,BRD4,CBX7,DDX39B,MED1
GOBP_REGULATION_OF_DNA_TEMPLATED_TRANSCRIPTION_INITIATION	ADHD	9.55E-06	0.000998824	0.992371	75	0.946868	blood	PWAS	c5	0.992371	1	TBP,TP53,ERCC1,MED4,TAF10,THRA,HNF1A,JUN,PAXIP1,HMGB1,SUB1,PPM1D,MED1
GOBP_REGULATION_OF_DNA_TEMPLATED_TRANSCRIPTION_IN_RESPONSE_TO_STRESS	ADHD	0.000106532	0.000705001	0.87989	335		blood	PWAS	c5	0.87989	1	ATF6B,ATF6,RPS6KA1,HSPA5,TP53,HIF1A,VEGFA,BAG3,HMOX1,SIRT2,CEBPB,DDIT3,HIF1AN,CREB3L1,MUC1,VHL,CHEK1,JUN,NCK1,RPS6KA3,NCK2
GOBP_REGULATION_OF_DOUBLE_STRAND_BREAK_REPAIR	ADHD	-0.0469288	0.0242337	0.0528057	52	0.719488	blood	PWAS	c5	0.0528057	1	FOXM1,PARP1,NUDT16L1,RPA2,HDGFL2,RAD51,PNKP,KMT5C,SETMAR,HMGA2,YEATS4,CHEK1,TFIP11,DTX3L,ARID1A,SMARCC1,PIAS4,OTUB2,HSF1,TIMELESS,UBE2N,UBQLN4,PBRM1,UBE2V2,SETD2
GOBP_REGULATION_OF_DOUBLE_STRAND_BREAK_REPAIR_VIA_HOMOLOGOUS_RECOMBINATION	ADHD	-0.0410143	0.0267039	0.124565	43	0.420962	blood	PWAS	c5	0.124565	1	PARP1,RPA2,HDGFL2,RAD51,YEATS4,CHEK1,PIAS4,TIMELESS,SETD2,UBQLN4
GOBP_REGULATION_OF_EARLY_ENDOSOME_TO_LATE_ENDOSOME_TRANSPORT	ADHD	3.55E-05	0.000999137	0.971686	53	0.358344	blood	PWAS	c5	0.971686	1	MAPK3,SRC,MAP2K2,SNX3,CHMP3,MAP2K1,MSN,RAB21,EZR,MAPK1
GOBP_REGULATION_OF_EMBRYONIC_DEVELOPMENT	ADHD	-3.25E-06	0.000446598	0.994189	326		blood	PWAS	c5	0.994189	1	JAG1,INSR,RBM19,POGLUT1,RPS6KA6,NOTCH1,RACGAP1,WDR5,RAB14,NODAL,SGF29,B4GALT5,CTNNB1,WNT3A,DLL1,HNF4A,SFRP2,CDK1,YY1,TGIF2,CFL1,LAMA4,DAG1,PLCB1,TENM4
GOBP_REGULATION_OF_ENDOCRINE_PROCESS	ADHD	6.67E-06	0.000407863	0.986954	307		blood	PWAS	c5	0.986954	1	SPP1,INHBB,CRH,PTPN11,KISS1,POMC,GHRL,CRHBP,GJA1,C1QTNF1,RETN,LEP,REN,INHBA,BMP6,AGT,FOXL2,GAL,GDF9,SMAD4
GOBP_REGULATION_OF_ENDOCYTOSIS	ADHD	8.89E-07	0.00017392	0.995923	1541		blood	PWAS	c5	0.995923	1	SELE,CD300A,CD36,INSR,MAGI2,LRPAP1,ADIPOQ,VPS28,SMPD1,STAP1,CD177,VTN,ANXA2,TREM2,EFNB2,DKK1,CD14,PCSK9,LILRB1,GREM1,EGF,B2M,AXL,APOA5,SMAP1,WNT5A,LRRK2,SYK,SPHK1,PPT1,RUFY1,SYNJ2BP,LRP1,FMR1,VEGFA,SYT11,CCL21,LGALS3,SFRP4,CCL19,SDCBP,PPP3R1,SRC,ARFGAP1,APOC1,CLU,WNT3A,NR1H2,APOC3,NTF3,RSPO1,ANGPT1,DLL1,EEF2K,APOE,RAB17,TF,LRRTM2,GPC3,ITGA2,ABL2,CAV3,EPHA3,APP,TFR2,CALY,GH1,APLN,ARF1,LRRTM1,PACSIN1,SERPINE1,NLGN1,APOC2,TBC1D5,ARF6,C3,RAB4A,SCAMP5,EHD4,STX1B,CD63,SNX17,BIN1,PACSIN3,RAB5C,SYT4,PTPN1,LDLRAP1,VAMP4,ABL1,IL4,ATAD1,TSG101,RAB31,RAB21,SH3GL3,SNCA,PLCG2,APPL1,CDC42,DNM2,CBL,OPHN1,RAB5A,RAC1,ARRB1,RAB5B,DLG4,UBQLN2
GOBP_REGULATION_OF_ENDODEOXYRIBONUCLEASE_ACTIVITY	ADHD	0.0317623	0.0200979	0.114021	91	0.537614	blood	PWAS	c5	0.114021	1	GZMA,NPM1,HMGB1,RPS3,AKT1
GOBP_REGULATION_OF_ENDOPLASMIC_RETICULUM_STRESS_INDUCED_INTRINSIC_APOPTOTIC_SIGNALING_PATHWAY	ADHD	0.0307648	0.0255681	0.228879	48	0.0930509	blood	PWAS	c5	0.228879	1	LRRK2,PARK7,MAGEA3,SELENOS,TXNDC12,ERP29,HSPA1A,CREB3L1,BCL2L11,PTPN2,BCL2L1,PRKN,NCK1,PTPN1,DDIT3,NCK2
GOBP_REGULATION_OF_ENDOSOME_SIZE	ADHD	0.00429464	0.068756	0.950195	11	0.827263	blood	PWAS	c5	0.950195	1	SNAPIN,CHMP3,RAB11A,RAB5A
GOBP_REGULATION_OF_ENDOTHELIAL_CELL_CHEMOTAXIS	ADHD	-3.30E-06	0.000353182	0.992535	428		blood	PWAS	c5	0.992535	1	KDR,FGF2,MET,SEMA5A,NOTCH1,HRG,THBS1,HSPB1,LGMN,FGF1,SMOC2,VEGFA,FGFR1,CXCL13,FGF18,FGF16
GOBP_REGULATION_OF_ENDOTHELIAL_CELL_DEVELOPMENT	ADHD	2.14E-05	0.00049971	0.965772	142		blood	PWAS	c5	0.965772	1	CDH5,TNFRSF1A,PROC,IL1B,VEGFA,TNF,ROCK2,PLCB1,VCL
GOBP_REGULATION_OF_ENDOTHELIAL_CELL_DIFFERENTIATION	ADHD	1.36E-05	0.000407912	0.973411	283		blood	PWAS	c5	0.973411	1	JAG1,CDH5,NOTCH1,BMP4,PROC,IL1B,VEGFA,CTNNB1,GDF2,BMP6,TNF,TNFRSF1A,FOXJ2,ID1,XDH,ACVRL1,ROCK2,PLCB1,VCL
GOBP_REGULATION_OF_ENDOTHELIAL_CELL_MIGRATION	ADHD	-1.99E-05	0.000229175	0.930886	1079		blood	PWAS	c5	0.930886	1	KDR,FLT4,FGF2,TEK,DLL4,MET,FGFBP1,SLIT2,TDGF1,SEMA4A,SEMA5A,NOTCH1,PRCP,VEGFC,HRG,EGF,THBS1,PLCG1,NRP1,WNT5A,PTK2B,BMP4,HSPB1,LGMN,CSNK2B,SYNJ2BP,TGFB1,MECP2,HIF1A,FGF1,SMOC2,PTN,EPHA2,NRP2,VEGFA,GRN,FGFR1,MEOX2,HMOX1,GLUL,GPI,BMPER,FGF18,ANGPT1,GDF2,PTK2,APOE,SPARC,PIK3CG,MAP3K3,CXCL13,PRKCA,PDCD6,TNF,AGT,KLF4,JUP,PIK3C2A,ADAM17,ANXA3,FOXC2,ATP5F1B,RRAS,STC1,APOH,RHOB,BMPR2,HMGB1,ROCK2,DNAJA4,SERPINF1,PDGFB,ANGPT2,GFUS,RHOA,MMRN2,MAP2K3,ANXA1,WNT7A,ABL1,SPRED1,ACVRL1,BMP10,MEF2C,ANGPT4,PTGS2,FGF16,PDPK1,MAPK14,RAC1,AKT1,EDN1
GOBP_REGULATION_OF_ENDOTHELIAL_TUBE_MORPHOGENESIS	ADHD	0.00927291	0.0698815	0.894435	11	0.194295	blood	PWAS	c5	0.894435	1	CXCL10,FGF1
GOBP_REGULATION_OF_EPIDERMIS_DEVELOPMENT	ADHD	5.37E-06	0.000499296	0.991425	355		blood	PWAS	c5	0.991425	1	FGF2,REG3G,CD109,REG3A,NOTCH1,BMP4,SFRP4,DLL1,IL20,GDF3,SULT2B1,NME2,ALOX15B,ELAPOR2,ESRP1,VDR,NAB1,PLAAT4,KEAP1,SRSF6,MAFG,MED1,ROCK2,NAB2
GOBP_REGULATION_OF_EPINEPHRINE_SECRETION	ADHD	-0.154213	0.0814814	0.0584087	10	0.775399	blood	PWAS	c5	0.0584087	1	CRH,CARTPT,VIP
GOBP_REGULATION_OF_EPITHELIAL_CELL_APOPTOTIC_PROCESS	ADHD	1.53E-05	0.000257942	0.952624	753		blood	PWAS	c5	0.952624	1	KDR,GAS6,TEK,CDH5,FASLG,FGG,BTC,AKR1C3,ICAM1,PLA2R1,SEMA5A,IGF1R,THBS1,CD248,PLCG1,IL6,PAK4,CCL2,SFRP4,FGB,HMOX1,GSN,CD160,CAST,ANGPT1,CDKN1B,TNF,IL13,PDCD4,SERPINB13,SERPINE1,EIF2S1,ANGPTL4,NDNF,WNT11,RB1,PIAS4,UMODL1,PRKCI,CD40LG,BRAF,PPARA,MDK,TNFAIP3,IL10,ABL1,IL4,PLA2G1B,SRSF6,FOXO3,IL11,JAK2,PDPK1,CFLAR,BAD
GOBP_REGULATION_OF_EPITHELIAL_CELL_DIFFERENTIATION	ADHD	2.01E-05	0.000315874	0.949327	631		blood	PWAS	c5	0.949327	1	JAG1,FGF2,REG3G,CD109,CDH5,REG3A,MMP9,NOTCH1,FRZB,BMP4,PROC,NODAL,BMP2,PLAAT4,IL1B,VEGFA,SFRP4,IFNG,CTNNB1,BMP7,DLL1,GDF2,LIF,CEBPB,BMP6,STAT5B,TNF,TNFRSF1A,IL13,FOXJ2,BAD,IL20,GDNF,CDKN2B,GDF3,SULT2B1,SERPINE1,CDKN1B,NME2,ALOX15B,PRLR,ESRP1,VDR,ID1,XDH,KEAP1,PLCB1,FST,SPRED1,TBX3,IL1A,STAT1,SRSF6,FGF10,ACVRL1,MAFG,MED1,ROCK2,VCL
GOBP_REGULATION_OF_EPITHELIAL_CELL_DIFFERENTIATION_INVOLVED_IN_KIDNEY_DEVELOPMENT	ADHD	2.68E-05	0.00070631	0.969721	138		blood	PWAS	c5	0.969721	1	MMP9,CTNNB1,LIF,GDNF,STAT1
GOBP_REGULATION_OF_EPITHELIAL_CELL_MIGRATION	ADHD	-1.92E-05	0.000212976	0.928032	1288		blood	PWAS	c5	0.928032	1	KDR,FLT4,FGF2,TEK,DLL4,MET,FGFBP1,SLIT2,MMP9,TDGF1,CTSH,SEMA4A,HYAL1,SEMA5A,NOTCH1,PRCP,VEGFC,HRG,EGF,THBS1,PLCG1,GLIPR2,NRP1,WNT5A,PTK2B,BMP4,HSPB1,LGMN,ARSB,CSNK2B,SYNJ2BP,TGFB1,MECP2,GDF2,HIF1A,FGF1,SMOC2,PTN,EPHA2,NRP2,VEGFA,IFNG,SRC,GRN,FGFR1,MEOX2,HMOX1,GLUL,GPI,BMPER,FGF18,ANGPT1,PTK2,APOE,SPARC,ENPP2,PIK3CG,CXCL13,PRKCA,PDCD6,HBEGF,TNF,ITGA2,AGT,KLF4,JUP,TGFBR2,PIK3C2A,ADAM17,PFN2,ANXA3,FOXC2,JUN,ATP5F1B,EVL,INSL3,RRAS,RAB11A,STC1,PTPRR,APOH,RHOB,MAPRE2,TACSTD2,ARF6,BMPR2,HMGB1,TGFB2,ROCK2,DNAJA4,SERPINF1,PDGFB,ANGPT2,GFUS,RHOA,MMRN2,MAP2K3,ANXA1,MAP3K3,WNT7A,ABL1,SPRED1,IL4,PTEN,ACVRL1,BMP10,FGF10,MEF2C,ANGPT4,PLCG2,PTGS2,FGF7,FGF16,PDPK1,EDN1,AKT1,MAPK14,RAC1,ADAM9
GOBP_REGULATION_OF_EPITHELIAL_TO_MESENCHYMAL_TRANSITION	ADHD	-1.87E-07	0.000407807	0.999633	405		blood	PWAS	c5	0.999633	1	JAG1,EPHA4,ENG,IL17RD,NOTCH1,GREM1,GLIPR2,NOG,BMP4,COL1A1,IL6,TGFB1,BMP2,TIAM1,IL1B,SDCBP,CTNNB1,BMP7,HDAC2,PTK2,ISL1,EPHA3,LOXL2,SFRP1,OLFM1,TGFBR2,AXIN2,SMAD2,SFRP2,LDLRAD4,TBX5,TGFB3,SMAD3,SMAD4,MDK,VASN,BAMBI,SPRED1,DAG1,TGFB2,PTEN,GCNT2
GOBP_REGULATION_OF_EPITHELIAL_TO_MESENCHYMAL_TRANSITION_INVOLVED_IN_ENDOCARDIAL_CUSHION_FORMATION	ADHD	-2.89E-05	0.000706603	0.967424	94		blood	PWAS	c5	0.967424	1	ENG,NOG,TGFB1,TGFBR2,TGFB3,TGFB2
GOBP_REGULATION_OF_ERAD_PATHWAY	ADHD	2.29E-05	0.000998656	0.981718	85	0.674859	blood	PWAS	c5	0.981718	1	USP25,SVIP,ATXN3,UBQLN2,SGTA
GOBP_REGULATION_OF_ERBB_SIGNALING_PATHWAY	ADHD	-4.64E-05	0.000705651	0.947558	270		blood	PWAS	c5	0.947558	1	FASLG,BTC,MMP9,EGF,PTPRJ,LGMN,SOS1,VPS25,PLAUR,BCAR3,FER,HBEGF,AGT,EGFR,ADAM17,PTPN2,NEURL1,AGR2,AREG,NCF1,RALB,DUSP3,TSG101,PTK6,RALA,CNOT9,CBL,EREG
GOBP_REGULATION_OF_ERYTHROCYTE_DIFFERENTIATION	ADHD	6.94E-05	0.000998252	0.944558	107	0.381085	blood	PWAS	c5	0.944558	1	B2M,SMAP1,HIF1A,ISG15,INHBA,STAT5B,HSPA1B,HSPA1A,STAT3,ACVR2A,MAPK11,RHEX,ANKRD54,ACVR1B,BRD1,HSPA9,STAT1,FOXO3,MED1,MAPK14,LYN
GOBP_REGULATION_OF_ESTABLISHMENT_OF_PLANAR_POLARITY	ADHD	-0.000106118	0.000996041	0.915154	227	0.761805	blood	PWAS	c5	0.915154	1	MAGI2,RSPO3,ROR1,DKK1,PTK7,WNT5A,TIAM1,PLEKHA4,ZNRF3,DVL2,ROR2,GPC3,SFRP1,SMURF2,SFRP2,SMURF1,CTHRC1,GPC6,RYK,WNT11,RHOA,WNT7A,ABL1,GPC4,SPEF1,CDC42,RAC1
GOBP_REGULATION_OF_ESTABLISHMENT_OF_PROTEIN_LOCALIZATION_TO_MITOCHONDRION	ADHD	2.27E-05	0.00099865	0.981855	71	0.763569	blood	PWAS	c5	0.981855	1	MAPK8,LRRK2,UBE2D3,ABLIM3,BAG3,PDCD5,SH3GLB1,HSPA1L,MICALL2,CSNK2A2,LMAN1,NMT1,PRKN,RAC2,GZMB,BAG4,UBE2L3,MAPT,HTRA2
GOBP_REGULATION_OF_EXCITATORY_SYNAPSE_ASSEMBLY	ADHD	-2.41E-05	0.000407857	0.95287	351		blood	PWAS	c5	0.95287	1	IL1RAP,CBLN1,SEMA4A,PTPRD,NPTX1,NTRK3,GRID2,LRRTM2,LRRC4B,WNT7A
GOBP_REGULATION_OF_EXCRETION	ADHD	8.54E-06	0.000997488	0.993167	131	0.385542	blood	PWAS	c5	0.993167	1	ACE,OXT,AGT,STC1,NPPB,EDN1
GOBP_REGULATION_OF_EXECUTION_PHASE_OF_APOPTOSIS	ADHD	0.0119072	0.0165375	0.471519	91	0.424604	blood	PWAS	c5	0.471519	1	TP53,FAP,SIRT2,RNF34,BCL2L1,RFFL,GCG
GOBP_REGULATION_OF_EXIT_FROM_MITOSIS	ADHD	0.0278564	0.0199173	0.161933	43	0.208385	blood	PWAS	c5	0.161933	1	SIRT2,CDKN1B,UBE2C
GOBP_REGULATION_OF_EXOCYTOSIS	ADHD	-5.67E-06	0.000288362	0.984314	645		blood	PWAS	c5	0.984314	1	CD300A,SNX4,STX1A,FCGR2B,FGG,SNCA,CD177,STXBP6,ANXA2,NOTCH1,ADGRE2,NSF,LRRK2,SYK,SNAPIN,SYT9,ITGB2,SYTL4,LYN,STX4,FMR1,SYT11,CPLX2,IFNG,FGB,SDCBP,HMOX1,CPLX1,CACNB4,RAB26,SPHK2,RAB3A,CHMP3,FER,PRKCG,SYT17,IL13,SYT7,VAMP2,PRKCB,PFN2,CASK,VPS4B,NLGN1,STX1B,S100A10,SYT8,FGR,VAMP8,PRKN,SLC4A8,SCAMP5,RAB27B,RAB13,BLK,DOC2B,CBARP,BRAF,RAB3D,SYT2,VSNL1,LGALS9,SYT4,SYT5,RAC2,ANXA1,CFTR,PDCD6IP,WNT7A,IL4,RAB2B,TSG101,VAMP7,RALA,LAMP1,VPS4A,PDPK1,HTR2A,RAB3B,RAB5A,RAB3C,RAB21,HGS,CHMP2A,GIPC1
GOBP_REGULATION_OF_EXOSOMAL_SECRETION	ADHD	-0.0662774	0.0394302	0.0927859	25	0.22716	blood	PWAS	c5	0.0927859	1	IFNG,SDCBP,CHMP3,VPS4B,PRKN,PDCD6IP,TSG101,VPS4A,HGS,CHMP2A
GOBP_REGULATION_OF_EXTRACELLULAR_MATRIX_ASSEMBLY	ADHD	8.86E-05	0.000998502	0.929314	102	0.384925	blood	PWAS	c5	0.929314	1	TIE1,NOTCH1,TGFB1,AGT,ANTXR1,DAG1,SMAD3
GOBP_REGULATION_OF_EXTRACELLULAR_MATRIX_CONSTITUENT_SECRETION	ADHD	-0.000110242	0.000998618	0.912096	80	0.846833	blood	PWAS	c5	0.912096	1	TNFRSF1B,NOTCH1,TNFRSF1A,BMP2,CPB2,AGT
GOBP_REGULATION_OF_EXTRACELLULAR_MATRIX_DISASSEMBLY	ADHD	-0.025124	0.0267837	0.348228	50	0.674351	blood	PWAS	c5	0.348228	1	CST3,IL6,TGFB1,DPP4,FAP,FGFR4,LRP1,DDR1,DDR2
GOBP_REGULATION_OF_EXTRACELLULAR_MATRIX_ORGANIZATION	ADHD	3.80E-06	0.000499116	0.993927	347		blood	PWAS	c5	0.993927	1	TIE1,CST3,COLGALT1,TNFRSF1B,TNXB,NOTCH1,TNFRSF1A,IL6,TGFB1,BMP2,DPP4,CPB2,FAP,FGFR4,NID1,LRP1,AGT,RB1,DDR2,SMAD3,ANGPTL7,ANTXR1,ABL1,DAG1,DDR1,CFLAR
GOBP_REGULATION_OF_EXTRINSIC_APOPTOTIC_SIGNALING_PATHWAY	ADHD	-5.33E-07	0.00031574	0.998653	751		blood	PWAS	c5	0.998653	1	GFRAL,UNC5B,FGG,TIMP3,ICAM1,RET,THBS1,COL2A1,PF4,IL1A,NRP1,FADD,BMP4,IL19,IL1B,LGALS3,IGF1,FGB,HGF,SRC,FGFR1,PARK7,BCL10,HMOX1,ITM2C,TNFRSF12A,FAIM,PSME3,RPS6KB1,GSTP1,LTBR,INHBA,HSPA1B,TNF,HSPA1A,TNFSF10,SFRP1,CX3CL1,AGT,TNFSF12,GDNF,RNF34,BMPR1B,SFRP2,TRAF1,PAK5,BCL2L1,SKIL,STX4,SERPINE1,GPX1,PPP2R1A,RAF1,ARHGEF2,RFFL,WWOX,G0S2,SNAI2,BID,TNFAIP3,IL7,IL4,AKT1,PTEN,FGF10,SGK3,GCLM,PDIA3,MCL1,CFLAR,PEA15,HTRA2,CSF2
GOBP_REGULATION_OF_EXTRINSIC_APOPTOTIC_SIGNALING_PATHWAY_IN_ABSENCE_OF_LIGAND	ADHD	-1.11E-05	0.000576339	0.984617	294		blood	PWAS	c5	0.984617	1	GFRAL,UNC5B,RET,COL2A1,PF4,IL1A,IL1B,FGFR1,INHBA,HSPA1B,TNF,HSPA1A,CX3CL1,GDNF,BCL2L1,PPP2R1A,WWOX,SNAI2,IL7,FGF10,SGK3,CSF2,MCL1,AKT1,HTRA2
GOBP_REGULATION_OF_EXTRINSIC_APOPTOTIC_SIGNALING_PATHWAY_VIA_DEATH_DOMAIN_RECEPTORS	ADHD	3.26E-05	0.000498935	0.947912	369		blood	PWAS	c5	0.947912	1	FGG,TIMP3,ICAM1,THBS1,LGALS3,FGB,HGF,PARK7,HMOX1,FAIM,SFRP1,RNF34,BMPR1B,SFRP2,BCL2L1,SKIL,STX4,SERPINE1,GPX1,ARHGEF2,RFFL,RAF1,TNFAIP3,PTEN,CFLAR,PEA15
GOBP_REGULATION_OF_FATTY_ACID_BETA_OXIDATION	ADHD	-0.0177335	0.0235985	0.452373	42	0.129717	blood	PWAS	c5	0.452373	1	FABP1,AKT2,PPARA,MLYCD,AKT1
GOBP_REGULATION_OF_FATTY_ACID_BIOSYNTHETIC_PROCESS	ADHD	-1.25E-05	0.000996565	0.990019	183	0.836496	blood	PWAS	c5	0.990019	1	APOA5,ACADL,IL1B,APOA1,APOC1,NR1H2,APOC3,APOA4,INSIG1,ERLIN1,GIP,APOC2,CD74,ANXA1,PTGS2,FABP5,ACADVL
GOBP_REGULATION_OF_FATTY_ACID_METABOLIC_PROCESS	ADHD	-6.92E-05	0.000995226	0.9446	233	0.946487	blood	PWAS	c5	0.9446	1	ADIPOQ,SNCA,APOA5,ACADL,IL1B,APOA1,APOC1,PDK1,NR1H2,FABP1,APOC3,AKT2,APOA4,UGT1A8,INSIG1,ERLIN1,GIP,APOC2,PPARA,PPARGC1A,CD74,MLYCD,PDK2,ANXA1,FABP3,ACADVL,INS,PTGS2,AKT1,FABP5
GOBP_REGULATION_OF_FATTY_ACID_OXIDATION	ADHD	-0.015261	0.0232339	0.511283	42	0.468323	blood	PWAS	c5	0.511283	1	ACADL,FABP1,AKT2,PPARA,PPARGC1A,MLYCD,FABP3,ACADVL,AKT1
GOBP_REGULATION_OF_FATTY_ACID_TRANSPORT	ADHD	-1.18E-05	0.000377682	0.97511	289		blood	PWAS	c5	0.97511	1	PLA2R1,THBS1,IL1A,MIF,SYK,IL1B,AKT2,OXT,PLA2G10,TNFSF11,FIS1,PPARA,MAP2K6,FABP3,AKT1,EDN1
GOBP_REGULATION_OF_FAT_CELL_DIFFERENTIATION	ADHD	-1.34E-05	0.000704702	0.98479	332		blood	PWAS	c5	0.98479	1	JAG1,ADIPOQ,CCN4,FRZB,WNT5A,PIM1,IL6,TGFB1,BMP2,TRIB2,NR1D1,RARRES2,WNT3A,BMP7,LEP,SIRT2,CEBPB,TNF,SFRP1,INSIG1,TRIO,AXIN2,DKKL1,SORT1,CEBPA,SFRP2,GDF3,WIF1,DLK2,PTGS2,ID2,SULT1E1,SNAI2,C1QL4,DDIT3,INS,AKT1,RORC,SMAD3,HTR2A,MAPK14
GOBP_REGULATION_OF_FC_RECEPTOR_MEDIATED_STIMULATORY_SIGNALING_PATHWAY	ADHD	-0.0373909	0.0536587	0.48591	21	0.544909	blood	PWAS	c5	0.48591	1	PTPRJ,CD47,CD226,LYN,APPL1,CSK
GOBP_REGULATION_OF_FEAR_RESPONSE	ADHD	1.33E-05	0.00070629	0.984992	152		blood	PWAS	c5	0.984992	1	PENK,GRP,EPHB2,APOE,PRKAR1B,RAG1,MEF2C
GOBP_REGULATION_OF_FEEDING_BEHAVIOR	ADHD	4.73E-05	0.000576497	0.93463	329		blood	PWAS	c5	0.93463	1	LEPR,AGRP,GHRL,RETN,STAT3,QRFP,EIF2AK4,INSL5,NMU,INS
GOBP_REGULATION_OF_FEMALE_GONAD_DEVELOPMENT	ADHD	7.63E-05	0.000998353	0.93906	105	0.481478	blood	PWAS	c5	0.93906	1	INSR,RETN,GDF9
GOBP_REGULATION_OF_FEVER_GENERATION	ADHD	0.00771373	0.0340684	0.820876	19	0.405143	blood	PWAS	c5	0.820876	1	IL1B,TNFSF11,TNF,PTGS2
GOBP_REGULATION_OF_FIBRINOLYSIS	ADHD	-2.56E-05	0.000267026	0.923739	583		blood	PWAS	c5	0.923739	1	F11,KLKB1,F2,VTN,HRG,THBS1,CPB2,PLG,PLAU,PLAUR,FAP,PLAT,SERPINF2,SERPINE1,APOH
GOBP_REGULATION_OF_FIBROBLAST_APOPTOTIC_PROCESS	ADHD	-0.0304475	0.0192417	0.113565	91	0.679803	blood	PWAS	c5	0.113565	1	GAS6,TP53,PIK3CG,SFRP1,BCL2L11,BID,STK17B
GOBP_REGULATION_OF_FIBROBLAST_GROWTH_FACTOR_RECEPTOR_SIGNALING_PATHWAY	ADHD	-5.22E-08	0.000499268	0.999917	350		blood	PWAS	c5	0.999917	1	FGF2,HHIP,NGFR,FGFBP1,THBS1,FGFBP3,NOG,WNT5A,GPC1,CTNNB1,SMOC2,CREB3L1,APLN,SHISA2,SULF2,NPTN,LRIT3
GOBP_REGULATION_OF_FIBROBLAST_MIGRATION	ADHD	-2.94E-05	0.000998364	0.976526	121	0.450453	blood	PWAS	c5	0.976526	1	FGF2,THBS1,TGFB1,PTK2,PAK3,FER,ARHGEF7,BRAF,RFFL,CYGB,APPL1,BAG4,AKT1,RAC1,DDR2
GOBP_REGULATION_OF_FIBROBLAST_PROLIFERATION	ADHD	2.46E-05	0.000315776	0.937955	766		blood	PWAS	c5	0.937955	1	GAS6,CD300A,PDGFRA,B4GALT7,NGFR,PDGFRB,NDUFS4,CD248,IGF1,PDGFD,MIF,WNT5A,TP53,SPHK1,HRAS,CTNNB1,EREG,PAWR,S100A6,LIF,SFRP1,AGT,IL13,EGFR,FN1,JUN,DHX9,PDGFC,CD74,DDR2,PDGFB,CCNA2,CCNB1,C1QL4,PDGFA,LTA,MYC,ABL1,PLA2G1B,FGF10,GSTP1,CDKN1A
GOBP_REGULATION_OF_FILOPODIUM_ASSEMBLY	ADHD	-1.77E-05	0.000996868	0.985851	188	0.304238	blood	PWAS	c5	0.985851	1	NRP1,AGRN,CCL21,RAB17,FXR1,STAU2,DPYSL3,PALM,NEURL1,NLGN1,ARF6,EPHB2,TENM2,TGFB3,RALA,FMR1,CDC42,RAB5A,GAP43
GOBP_REGULATION_OF_FLAGELLATED_SPERM_MOTILITY	ADHD	-2.36E-05	0.000446819	0.957853	233		blood	PWAS	c5	0.957853	1	DEFB1,SEMG1,TPPP2,SEMG2,TAC4,IQCF1,RNASE10
GOBP_REGULATION_OF_GAP_JUNCTION_ASSEMBLY	ADHD	-4.60E-06	0.000706143	0.994807	146		blood	PWAS	c5	0.994807	1	ACE,CNTNAP2,HOPX,IL1B,AGT,TBX5,ACE2
GOBP_REGULATION_OF_GASTRIC_ACID_SECRETION	ADHD	0.0516462	0.0357305	0.148335	29	0.508049	blood	PWAS	c5	0.148335	1	TFF2,OXT,SCT
GOBP_REGULATION_OF_GASTRULATION	ADHD	-0.0224036	0.0270427	0.407414	43	0.920037	blood	PWAS	c5	0.407414	1	POGLUT1,NODAL,HNF4A,TGIF2,DAG1,TENM4
GOBP_REGULATION_OF_GENERATION_OF_PRECURSOR_METABOLITES_AND_ENERGY	ADHD	-3.63E-05	0.000446698	0.935205	323		blood	PWAS	c5	0.935205	1	IFNAR1,INSR,SNCA,TACO1,POMC,IGF1,TP53,IGF2,IFNLR1,SHMT2,IFNG,PARK7,RHOA,ARL2,PPP1R3B,AKT2,SELENOS,SPHK2,DDIT4,PTH,TNF,COX7A1,APP,CISD1,DNAJC15,HIF1A,STAT3,AK4,IL10RB,GCK,CDK1,GAPDHS,COX7A2L,FBP1,IDE,PGAM1,PPARA,BNIP3,PPARGC1A,CCNB1,IL4,INS,AKT1,GPD1,TIGAR,HTR2A,PPIF
GOBP_REGULATION_OF_GENE_EXPRESSION_BY_GENOMIC_IMPRINTING	ADHD	-0.0681324	0.0526507	0.19565	14	0.181587	blood	PWAS	c5	0.19565	1	IGF2,MECP2,DNMT3L,CTCF,DIRAS3
GOBP_REGULATION_OF_GENE_SILENCING_BY_RNA	ADHD	2.67E-05	0.000998393	0.978693	112	0.381523	blood	PWAS	c5	0.978693	1	BMP4,IL6,TP53,TGFB1,FMR1,MAP2K2,FXR1,MAP2K1,EGFR,STAT3,DHX9,TNF,TARBP2,ELAVL1,TIAL1
GOBP_REGULATION_OF_GERMINAL_CENTER_FORMATION	ADHD	-0.0492801	0.0344758	0.152886	36	0.302024	blood	PWAS	c5	0.152886	1	BCL6,TNFSF13B,PKN1,TNFAIP3,MEF2C
GOBP_REGULATION_OF_GLIAL_CELL_APOPTOTIC_PROCESS	ADHD	-2.47E-05	0.000706382	0.972151	162		blood	PWAS	c5	0.972151	1	GAS6,TREM2,CCL2,DLL1,PRKCA,PRKCI
GOBP_REGULATION_OF_GLIAL_CELL_DIFFERENTIATION	ADHD	2.17E-07	0.000315924	0.999451	543		blood	PWAS	c5	0.999451	1	SPINT1,EPHA4,TLR2,F2,TREM2,TNFRSF1B,CNTN2,NOTCH1,NOG,NTRK3,TNFRSF21,IL6,TGFB1,BMP2,NR1D1,SERPINE2,IL6ST,CTNNB1,HDAC2,IL34,LIF,SHH,ASPA,CDK1,ID2,BIN1,PTN,MDK,LDLR,DAG1,OPALIN,TENM4
GOBP_REGULATION_OF_GLIAL_CELL_MIGRATION	ADHD	-2.70E-05	0.000576717	0.962669	199		blood	PWAS	c5	0.962669	1	STAP1,TREM2,CRKL,CCL3,NTN1,ATP1B2,CX3CL1,RRAS,RRAS2,CSF1
GOBP_REGULATION_OF_GLIAL_CELL_PROLIFERATION	ADHD	-1.94E-05	0.000998395	0.984472	99	0.678583	blood	PWAS	c5	0.984472	1	NOTCH1,VEGFC,IL6,TP53,MECP2,LYN,IL1B,NTN1,CDKN2B,GFAP,TNF,RB1,SHH,LTA,PRKCI,PPP1CC
GOBP_REGULATION_OF_GLIOGENESIS	ADHD	9.22E-07	0.000353161	0.997916	497		blood	PWAS	c5	0.997916	1	SPINT1,TLR2,F2,TREM2,TNFRSF1B,NOTCH1,VEGFC,NOG,NTRK3,IL6,TP53,TGFB1,BMP2,MECP2,LYN,IL1B,NR1D1,SERPINE2,IL6ST,CTNNB1,NTN1,HDAC2,LIF,SIRT2,IL34,TNF,SHH,CDKN2B,ASPA,GFAP,RB1,ID2,BIN1,LRP2,PTN,MDK,LTA,LDLR,DAG1,PRKCI,PPP1CC,TENM4
GOBP_REGULATION_OF_GLOMERULAR_FILTRATION	ADHD	-0.0065693	0.0311984	0.833226	36	0.71831	blood	PWAS	c5	0.833226	1	GAS6,PDGFB
GOBP_REGULATION_OF_GLOMERULUS_DEVELOPMENT	ADHD	-0.0140314	0.0171572	0.413462	87	0.730292	blood	PWAS	c5	0.413462	1	RET,NOG,BMP4
GOBP_REGULATION_OF_GLUCAGON_SECRETION	ADHD	1.03E-05	0.000706445	0.988312	103		blood	PWAS	c5	0.988312	1	FAM3D,CRH,CARTPT,IL6,LEP,SYT7,GIP,AIMP1
GOBP_REGULATION_OF_GLUCAN_BIOSYNTHETIC_PROCESS	ADHD	-2.03E-05	0.000997585	0.983743	124	0.347118	blood	PWAS	c5	0.983743	1	INSR,IGF1,IGF2,PPP1R3B,AKT2,SELENOS,PTH,GCK,INS,AKT1
GOBP_REGULATION_OF_GLUCOCORTICOID_METABOLIC_PROCESS	ADHD	-1.82E-05	0.000446946	0.967435	215		blood	PWAS	c5	0.967435	1	H6PD,BMP2,DKK3,GAL,STUB1
GOBP_REGULATION_OF_GLUCOCORTICOID_SECRETION	ADHD	-0.0370617	0.0245256	0.130751	51	0.709967	blood	PWAS	c5	0.130751	1	PTPN11,POMC,GHRL,CRH,GAL
GOBP_REGULATION_OF_GLUCONEOGENESIS	ADHD	-3.46E-06	0.000267027	0.989671	679		blood	PWAS	c5	0.989671	1	MST1,ADIPOQ,LEPR,WDR5,PGP,ACADM,SERPINA12,LEP,SELENOS,CLK2,C1QTNF3,PTPN2,GCK,GPT,GNMT,FBP1,PPARA,PPARGC1A,NNMT,PDK2,INS,GCG,ARPP19
GOBP_REGULATION_OF_GLUCOSE_IMPORT	ADHD	-6.26E-06	0.000705557	0.992925	239		blood	PWAS	c5	0.992925	1	ACE,INSR,ADIPOQ,FGF19,IGF1,ITLN1,LEP,RPS6KB1,AKT2,SELENOS,PTH,GPC3,TNF,PEA15,PTPN11,HK2,GRB10,PLA2G1B,INS,AKT1,OSTN,PRKCI,APPL1,MAPK14,ARPP19
GOBP_REGULATION_OF_GLUCOSE_METABOLIC_PROCESS	ADHD	-5.06E-06	0.000249762	0.983826	827		blood	PWAS	c5	0.983826	1	INSR,MST1,ADIPOQ,LEPR,NCOA2,C1QTNF3,WDR5,PGP,IGF1,IGFBP3,IGF2,TP53,ACADM,SRC,SERPINA12,PDK1,C1QTNF1,TFF3,GCG,LEP,AKT2,SELENOS,CLK2,PTH,PTPN2,GCK,GPT,GNMT,FBP1,GCKR,PRKN,PPARA,PPARGC1A,NNMT,MLYCD,PDK2,LCMT1,IGFBP4,INS,AKT1,RORC,TIGAR,ARPP19,BAD
GOBP_REGULATION_OF_GLUCOSE_TRANSMEMBRANE_TRANSPORT	ADHD	7.27E-06	0.000705447	0.991776	249		blood	PWAS	c5	0.991776	1	ACE,INSR,ADIPOQ,FGF19,IGF1,ITLN1,IL1B,LEP,RPS6KB1,AKT2,SELENOS,PTH,GPC3,TNF,GH1,PRKCB,GIP,YES1,PEA15,BRAF,PTPN11,C3,GRB10,PLA2G1B,INS,AKT1,OSTN,PRKCI,HK2,APPL1,MAPK14,EDN1,FABP5,ARPP19
GOBP_REGULATION_OF_GLUTAMINE_FAMILY_AMINO_ACID_METABOLIC_PROCESS	ADHD	-0.063952	0.0531932	0.229263	14	0.217838	blood	PWAS	c5	0.229263	1	NR1H4
GOBP_REGULATION_OF_GLYCOGEN_CATABOLIC_PROCESS	ADHD	-0.0495407	0.0530331	0.350228	11	0.271013	blood	PWAS	c5	0.350228	1	PPP1R3B,INS
GOBP_REGULATION_OF_GLYCOGEN_METABOLIC_PROCESS	ADHD	-4.37E-05	0.000997391	0.965086	137	0.275402	blood	PWAS	c5	0.965086	1	INSR,POMC,IGF1,IGF2,PPP1R3B,AKT2,SELENOS,PTH,GCK,INS,AKT1
GOBP_REGULATION_OF_GLYCOGEN_STARCH_SYNTHASE_ACTIVITY	ADHD	-0.0260614	0.0253692	0.304286	41	0.850192	blood	PWAS	c5	0.304286	1	ADIPOQ,IGF2
GOBP_REGULATION_OF_GLYCOLYTIC_PROCESS	ADHD	-2.55E-05	0.00049969	0.959221	158		blood	PWAS	c5	0.959221	1	INSR,IGF1,HIF1A,IFNG,ARL2,APP,STAT3,GCK,PGAM1,GAPDHS,FBP1,PPARA,DDIT4,INS,GPD1,TIGAR,HTR2A
GOBP_REGULATION_OF_GLYCOPROTEIN_METABOLIC_PROCESS	ADHD	2.83E-06	0.000576508	0.996081	255		blood	PWAS	c5	0.996081	1	CST3,IGF1,ITM2B,CCL21,CCL19,ITM2C,CTNNB1,PAWR,HBEGF,PTX3,ACOT8,PXYLP1,ITM2A,APCS,CHP1,RAB1B,IL15,RAMP1,RAB1A,PLCB1
GOBP_REGULATION_OF_GOLGI_ORGANIZATION	ADHD	3.50E-05	0.000999185	0.972024	50	0.265399	blood	PWAS	c5	0.972024	1	MAPK3,MAP2K2,MAP2K1,STX18,DNM2,MAPK1
GOBP_REGULATION_OF_GOLGI_TO_PLASMA_MEMBRANE_PROTEIN_TRANSPORT	ADHD	-0.0559153	0.0377167	0.138205	26	0.199439	blood	PWAS	c5	0.138205	1	PKDCC,CSK
GOBP_REGULATION_OF_GONADOTROPIN_SECRETION	ADHD	4.80E-05	0.000705997	0.945755	133		blood	PWAS	c5	0.945755	1	INHBB,KISS1,GJA1,LEP,INHBA,FOXL2,SMAD4
GOBP_REGULATION_OF_GONAD_DEVELOPMENT	ADHD	7.63E-05	0.000998353	0.93906	105	0.481478	blood	PWAS	c5	0.93906	1	INSR,RETN,GDF9
GOBP_REGULATION_OF_GRANULOCYTE_CHEMOTAXIS	ADHD	1.46E-06	0.000257995	0.995497	688		blood	PWAS	c5	0.995497	1	BST1,CSF1R,LBP,SLIT2,TNFAIP6,TIRAP,S100A7,MAPK3,THBS1,CXCL8,DPP4,CCL21,CCL19,THBS4,CCL5,RARRES2,DAPK2,CD74,PTK2,CAMK1D,IL34,TNFSF18,CXCL17,C1QBP,CSF1,SLAMF1,MSTN,MAPK1,S100A14,RAC2,MDK,XCL1,IL4,RAC1,JAM3,EDN1
GOBP_REGULATION_OF_GRANULOCYTE_DIFFERENTIATION	ADHD	-2.48E-05	0.000706172	0.972041	166		blood	PWAS	c5	0.972041	1	ADIPOQ,C1QC,TESC,IL5
GOBP_REGULATION_OF_GTP_BINDING	ADHD	-6.40E-05	0.000998524	0.948884	92	0.927824	blood	PWAS	c5	0.948884	1	EPHA4,MET,STMN1,ARHGEF7,EIF2S1,CCPG1,RAP1GAP,CLN5
GOBP_REGULATION_OF_GUANYLATE_CYCLASE_ACTIVITY	ADHD	-0.0688032	0.0376816	0.0678644	35	0.0758082	blood	PWAS	c5	0.0678644	1	GUCA1A,RCVRN,GUCA2B
GOBP_REGULATION_OF_GUANYL_NUCLEOTIDE_EXCHANGE_FACTOR_ACTIVITY	ADHD	-6.12E-05	0.000998825	0.951129	77	0.935023	blood	PWAS	c5	0.951129	1	EPHA4,MET,STMN1,EIF2S1,CCPG1
GOBP_REGULATION_OF_G_PROTEIN_COUPLED_RECEPTOR_SIGNALING_PATHWAY	ADHD	-6.15E-07	0.000499287	0.999017	285		blood	PWAS	c5	0.999017	1	F2,SNCA,CNTN2,ADCYAP1,MET,PLEK,CXCL8,GRP,MRAP,TMOD2,CCL5,HOMER2,PDE4A,KLK6,APLP1,ADM,STMN1,APLN,CHGA,RGS4,RGS5,RGS3,YWHAB,DYNLT1,FGF8,KLK14,PRKCA,NMT1,C3,ARRDC3,ROCK2,PLCB1,RGS18,RGS1,RGS7,RAMP3,RAMP1,KLK5,ACP3,MRAP2,DNM2,CAMK2A,NMT2,RGS10,GRK2,ARRB1,UBQLN2,EDN1
GOBP_REGULATION_OF_HEART_CONTRACTION	ADHD	-5.75E-06	0.000575663	0.992033	494		blood	PWAS	c5	0.992033	1	PDE5A,IL2,CAMK2D,GSTO1,DSC2,SCN2B,GAA,ATP1B1,DSG2,HOPX,PDE4D,SNTA1,GJA1,ATP1B2,DES,ISL1,GPD1L,PIK3CG,FLNA,OXT,HBEGF,TMEM38B,ADM,TNF,CAV3,ADM2,THRA,AGT,CASQ2,HCN1,GLP1R,JUP,APLN,CHGA,RGS4,KCNE3,SCN4B,TPM1,KCNE5,SRI,ANK2,STC1,HRC,TNNT2,TBX5,GCH1,ATP2A3,TGFB2,MYL3,FKBP1B,YWHAE,EDN3,CLIC2,EDN2,BIN1,PKP2,NPPA,MDM2,GLRX3,CSRP3,BMP10,CXADR,JAK2,ACE2,CELF2,GRK2,EDN1,PRKACA
GOBP_REGULATION_OF_HEART_GROWTH	ADHD	-3.87E-05	0.000997659	0.969074	166	0.764699	blood	PWAS	c5	0.969074	1	FGF2,TGFBR3,NOTCH1,NOG,IGF1,ERBB4,PIM1,RBP4,HAMP,CAV3,FGF20,FGFR2,TGFBR2,RGS4,CDK1,DUSP6,PPARA,JARID2,TBX5,G6PD,MAPK11,PTEN,BMP10,MEF2C,CXADR,YY1,EDN1,MAPK14
GOBP_REGULATION_OF_HEART_RATE	ADHD	-6.33E-06	0.000996533	0.994933	189	0.820458	blood	PWAS	c5	0.994933	1	DSC2,SCN2B,DSG2,PDE4D,SNTA1,ISL1,GPD1L,CAMK2D,OXT,ADM,TNF,CAV3,ADM2,AGT,CASQ2,HCN1,JUP,RGS4,KCNE3,SCN4B,TPM1,KCNE5,SRI,ANK2,HRC,GCH1,FKBP1B,YWHAE,EDN3,EDN2,BIN1,PKP2,NPPA,MDM2,EDN1,PRKACA
GOBP_REGULATION_OF_HEART_RATE_BY_CHEMICAL_SIGNAL	ADHD	-0.0912023	0.0559579	0.103136	13	0.449181	blood	PWAS	c5	0.103136	1	PDE4D,TPM1,YWHAE
GOBP_REGULATION_OF_HEAT_GENERATION	ADHD	0.00514151	0.0339437	0.879604	21	0.474497	blood	PWAS	c5	0.879604	1	IL1B,TNFSF11,TNF,ARRDC3,PTGS2
GOBP_REGULATION_OF_HEMATOPOIETIC_PROGENITOR_CELL_DIFFERENTIATION	ADHD	-0.000173164	0.000998144	0.862269	96	0.838314	blood	PWAS	c5	0.862269	1	KDR,KITLG,NOTCH1,SOS1,ITCH,OSM,MYB,HSPA9,ABL1
GOBP_REGULATION_OF_HEMATOPOIETIC_STEM_CELL_DIFFERENTIATION	ADHD	-0.0437119	0.0298773	0.143454	35	0.641593	blood	PWAS	c5	0.143454	1	ITCH,OSM,HSPA9,ABL1
GOBP_REGULATION_OF_HEMATOPOIETIC_STEM_CELL_PROLIFERATION	ADHD	-0.000139736	0.000997443	0.888585	137	0.292985	blood	PWAS	c5	0.888585	1	ACE,KITLG,WNT5A,PIM1,CEBPA,THPO,SNAI2
GOBP_REGULATION_OF_HEMOPOIESIS	ADHD	-3.35E-06	0.000164262	0.983724	1576		blood	PWAS	c5	0.983724	1	GAS6,JAG1,TLR3,KITLG,TNFRSF11B,ADIPOQ,IAPP,IL2,FCGR2B,FCRL3,TNFSF11,PGLYRP2,CSF3,AGER,TREM2,TNFAIP6,SLAMF8,LILRB1,LOXL3,B2M,IL12B,NOTCH2,PF4,AXL,C1QC,CRTAM,SMAP1,LILRB3,TESC,FADD,CD46,IL15RA,FSTL3,BMP4,PSG9,SYK,LILRB4,NFKBID,SOS1,CARTPT,TLR4,PRXL2A,MMP14,CCL3,IL12RB1,TGFB1,PBRM1,SCIN,LYN,LGALS1,LTF,LGALS3,CCL19,IFNG,PGLYRP1,BGLAP,CTNNB1,CR1,LAG3,IL23R,ROR2,ISG15,SOD1,ZAP70,IL34,CEBPB,INHBA,STAT5B,CD27,IL1RL2,PNP,CASP8,SPINK5,IL18,IL7R,HSPA1B,TNF,HSPA1A,DLL1,CSF3R,IL17A,IL17D,LIF,SFRP1,IL10,IFNB1,HIF1A,STAT3,TGFBR2,CLEC4G,SHH,VSIR,PURB,BAD,IL2RG,IL20,ACVR2A,IRF1,IRF4,NEDD9,PRDM1,RAG1,PTPN2,CEBPA,IHH,PGLYRP3,TNFSF18,BCL6,IFNA2,PCK1,RIPK2,PRKCA,THPO,RUNX3,FAXDC2,PTK2B,CD74,LILRB2,MAPK11,ARID1A,TNFSF4,RHEX,BRPF1,SMARCC1,IL5,MYB,FGL2,IL2RA,FSHB,HMGB1,RB1,BATF,GPR68,HMGB3,BRAF,CD86,APCS,HSF1,IL15,MYSM1,CBFB,ANKRD54,PIAS3,ID2,IL36B,RHOA,CAMK4,SNAI2,ESRRA,ACVR1B,LGALS9,BRD1,HSPA9,ANXA1,PTN,MDK,UBASH3B,MPL,CSF1,IL7,MYC,ABL1,CD4,ERBB2,CD80,IL4,TNFSF9,PTPN6,STAT1,FOXO3,PRKCZ,RNF41,MEF2C,MED1,BTK,RAB7B,XRCC6,IFNL1,NFKBIA,MAPK14
GOBP_REGULATION_OF_HEPATIC_STELLATE_CELL_ACTIVATION	ADHD	4.69E-05	0.000446635	0.916345	326		blood	PWAS	c5	0.916345	1	PDGFRB,RPS6KA1,LEP,CYGB,DDR2
GOBP_REGULATION_OF_HEPATOCYTE_APOPTOTIC_PROCESS	ADHD	-0.0509268	0.0270749	0.0599779	36	0.529679	blood	PWAS	c5	0.0599779	1	IGF1R,RB1,CFLAR,PPARA
GOBP_REGULATION_OF_HEPATOCYTE_PROLIFERATION	ADHD	-0.000122428	0.000998578	0.902422	91	0.673983	blood	PWAS	c5	0.902422	1	CPB2,WNT3A,FGF1,PTN,MDK,TNFAIP3,TNF,MED1,CFLAR
GOBP_REGULATION_OF_HETEROTYPIC_CELL_CELL_ADHESION	ADHD	-0.00771688	0.0110484	0.48489	228	0.850234	blood	PWAS	c5	0.48489	1	ADIPOQ,FGG,AGER,IL1RN,IL1B,APOA1,FGB,BMP7,TNF,IL10,KLF4,LCK,CD44,GCNT2
GOBP_REGULATION_OF_HEXOKINASE_ACTIVITY	ADHD	-0.105683	0.0567663	0.0626432	13	0.314781	blood	PWAS	c5	0.0626432	1	GCKR,PRKN,BAD,TIGAR
GOBP_REGULATION_OF_HIGH_VOLTAGE_GATED_CALCIUM_CHANNEL_ACTIVITY	ADHD	2.31E-05	0.000998093	0.981501	120	0.687564	blood	PWAS	c5	0.981501	1	GEM,SRI,NPPA
GOBP_REGULATION_OF_HIPPO_SIGNALING	ADHD	0.080488	0.0787843	0.306958	11	0.493935	blood	PWAS	c5	0.306958	1	MARK3,MAP2K3,ARRDC3,MAPK14,TIAL1,SRC
GOBP_REGULATION_OF_HISTONE_DEACETYLASE_ACTIVITY	ADHD	-6.04E-06	0.000999183	0.995178	64	0.0682493	blood	PWAS	c5	0.995178	1	CAMK2D,LRRK2,VEGFA,SPHK2,C6orf89
GOBP_REGULATION_OF_HISTONE_DEACETYLATION	ADHD	-6.80E-05	0.00099877	0.945688	94	0.0734787	blood	PWAS	c5	0.945688	1	MAPK8,CAMK2D,LRRK2,SGF29,TP53,VEGFA,BCL6,WDR5,SPHK2,C6orf89,CTBP1
GOBP_REGULATION_OF_HISTONE_H3_K4_METHYLATION	ADHD	-8.75E-06	0.000706379	0.99012	131		blood	PWAS	c5	0.99012	1	EHMT2,WDR5,CTNNB1,RTF1,PAXIP1,MYB,NNMT,GCG,SMAD4
GOBP_REGULATION_OF_HISTONE_METHYLATION	ADHD	-9.44E-06	0.000706387	0.989342	128		blood	PWAS	c5	0.989342	1	EHMT2,WDR5,MECP2,CTNNB1,RTF1,PAXIP1,JARID2,MYB,CTCF,NNMT,BRD4,GCG,SMAD4
GOBP_REGULATION_OF_HISTONE_MODIFICATION	ADHD	-2.72E-05	0.000499386	0.956643	308		blood	PWAS	c5	0.956643	1	MAPK8,EHMT2,SNCA,WDR5,CAMK1,LRRK2,IGF2,SGF29,TP53,MECP2,VEGFA,PARK7,CTNNB1,ISL1,CAMK2D,LIF,SET,UBE2B,MUC1,CHEK1,RTF1,BCL6,PAXIP1,ATG5,NAP1L2,JARID2,MYB,CTCF,SPHK2,C6orf89,PPARGC1A,SNAI2,NNMT,OTUB2,WBP2,BRD4,GCG,UBE2N,SMAD4,ARRB1,CTBP1
GOBP_REGULATION_OF_HOMOTYPIC_CELL_CELL_ADHESION	ADHD	2.01E-05	0.000576726	0.97222	202		blood	PWAS	c5	0.97222	1	FGG,CELA2A,SYK,IL6,SERPINE2,IL6ST,CCL5,PLAUR,GP6,C1QTNF1,CD9,CTSG,TNFSF11,PRKCA,PRKG1,UBASH3B,BLK,JAK2,LYN,PRKCQ
GOBP_REGULATION_OF_HORMONE_BIOSYNTHETIC_PROCESS	ADHD	-1.52E-05	0.000377711	0.967928	316		blood	PWAS	c5	0.967928	1	LHCGR,IGF1R,H6PD,BMP2,HIF1A,DKK3,BMP6,ADM,STC2,POR
GOBP_REGULATION_OF_HORMONE_METABOLIC_PROCESS	ADHD	-1.66E-05	0.00037769	0.964851	352		blood	PWAS	c5	0.964851	1	LHCGR,AKR1C3,IGF1R,H6PD,BMP2,HIF1A,STUB1,DKK3,BMP6,ADM,STC2,POR,GAL,PRMT3
GOBP_REGULATION_OF_HORMONE_SECRETION	ADHD	1.07E-06	0.000353055	0.997583	569		blood	PWAS	c5	0.997583	1	SNX4,HADH,STX1A,ADIPOQ,FGG,EPHA5,CELA2A,SPP1,INHBB,NMB,EFNA5,ADCYAP1,CRH,KISS1,C1QTNF3,POMC,FAM3D,CRHBP,CARTPT,IL6,CHD7,SYT9,SYTL4,STX4,GHRH,IL1B,RBP4,GJA1,IFNG,NR1D1,FGB,CCL5,GHRL,GLUL,C1QTNF1,RETN,SPINK1,OSM,GCG,PFKM,LEP,ISL1,REN,LIF,SCG5,INHBA,BMP6,HNF4A,TNF,VAMP3,TRH,SFRP1,AGT,FOXL2,TFR2,SYT7,TNFSF11,HIF1A,VAMP2,NLGN2,CHGA,PSMD9,CD38,GAL,GIP,GCK,NR1H4,NNAT,SRI,SNAP25,VAMP8,AIMP1,PRKN,CCN3,BRSK2,GPR68,SMAD4,BLK,SCT,DOC2B,EDN3,FKBP1B,HCAR2,PTPN11,VSNL1,GDF9,GRP,UCN3,ANXA1,CFTR,CDK16,INS,FGF23,VAMP7,IL11,JAK2,EDN1,BAD,ENSA
GOBP_REGULATION_OF_HUMORAL_IMMUNE_RESPONSE	ADHD	-1.25E-05	0.000315874	0.968436	594		blood	PWAS	c5	0.968436	1	A2M,FCGR2B,SERPING1,FCER2,CD59,TREM2,C3,CD55,CD46,CXCL13,CR2,IL1B,HPX,CR1,CD5L,CFH,SPINK5,TNF,IL17A,KLK5,C4BPB,ZP4,C1QBP,C4BPA,IL17F,KLK7,LTA,PTPN6,KLK3
GOBP_REGULATION_OF_HUMORAL_IMMUNE_RESPONSE_MEDIATED_BY_CIRCULATING_IMMUNOGLOBULIN	ADHD	-2.86E-06	0.000333047	0.993156	439		blood	PWAS	c5	0.993156	1	FCGR2B,FCER2,TREM2,CD55,CD46,CR2,CR1,TNF,HPX,C4BPB,C4BPA,LTA,PTPN6
GOBP_REGULATION_OF_HYDROGEN_PEROXIDE_MEDIATED_PROGRAMMED_CELL_DEATH	ADHD	-0.0217682	0.0199873	0.276109	63	0.72798	blood	PWAS	c5	0.276109	1	MET,HGF,PARK7,PAWR,ABL1,FOXO3,DDR2
GOBP_REGULATION_OF_HYDROGEN_PEROXIDE_METABOLIC_PROCESS	ADHD	-0.0703792	0.045142	0.118982	17	0.372891	blood	PWAS	c5	0.118982	1	HP,SNCA,MMP3,RAC2,FYN,RAC1
GOBP_REGULATION_OF_HYPERSENSITIVITY	ADHD	9.55E-07	0.000446815	0.998295	202		blood	PWAS	c5	0.998295	1	FCGR2B,IL20RB,C3,FCGR1A,BTK
GOBP_REGULATION_OF_ICOSANOID_SECRETION	ADHD	-5.24E-06	0.000377728	0.988942	259		blood	PWAS	c5	0.988942	1	PLA2R1,IL1A,MIF,SYK,IL1B,OXT,TNFSF11,PLA2G10,MAP2K6,EDN1
GOBP_REGULATION_OF_IMMUNE_EFFECTOR_PROCESS	ADHD	-4.90E-06	0.000130071	0.969931	2475		blood	PWAS	c5	0.969931	1	SPON2,IL1R1,CD300A,SNX4,CD36,IL27RA,CXCL6,TLR3,DNAJB9,IL2,A2M,FCGR2B,SERPING1,FCRL3,IL18R1,IL21,KLRC1,MICA,FCER2,ICAM1,STAP1,CD177,MBL2,FCN1,CD59,LBP,AGER,TREM2,TNFRSF1B,SLAMF8,AZGP1,TRIL,SEMA7A,ADGRE2,CLC,LILRB1,LOXL3,CD1D,B2M,KLRC3,IL12B,FCN2,CADM1,SH2D1B,CFP,AXL,PTPRJ,CRTAM,NCR1,FADD,MIF,WNT5A,C3,CD55,CD46,PGLYRP2,SYK,LILRB4,APOA2,NFKBID,CD96,NCR3,IL6,TLR4,IL12RB1,TGFB1,ITGB2,HSPD1,LYN,STX4,CR2,KIT,COLEC11,IL1B,RBP4,CD1A,LGALS3,CCL19,APOA1,ARG1,IFNG,GRN,FCGR1A,KIR2DL4,TFRC,RPS19,BCL10,PGLYRP1,HMOX1,EXOSC3,SERPINB4,GPI,CR1,COLEC10,CD160,CD5L,LAG3,FCN3,IL23R,CD74,LEP,CFH,TNFRSF4,ANGPT1,SPHK2,SLAMF6,STX7,STAT5B,ACP5,CARD9,SLAMF1,FER,KMT5C,SPINK5,IL18,IL7R,TNF,STAT6,VAMP3,IL17A,IL10,TNFRSF14,IL13,IFNB1,PRG2,KLRK1,ZPBP2,KLK5,DHX58,PCK1,CLEC4G,IRF4,KLRC4,SCIMP,THOC1,PVR,PGLYRP3,TNFSF18,C4BPB,BCL6,RAET1G,PAXIP1,IFNA2,HK1,RIPK2,KLRB1,UBE2J1,ATG5,C1QBP,PKN1,FGR,PLCG2,IL20RB,EPHB2,TNFSF4,VAMP8,IL5,MYB,FGL2,CD81,HMGB1,BATF,TGFB3,SH2D1A,NCF1,CD86,CAMK4,BLK,C4BPA,CD40LG,LTA,MAPKAPK2,MSH2,CD47,IL17F,LGALS9,CD226,NECTIN2,RAC2,ANXA1,KLK7,HAVCR2,CRK,VAV1,CYRIB,XCL1,BST2,CD80,IL4,PTPN6,INS,CD244,TGFB2,VAMP7,IFNL1,PRKCZ,CLEC7A,HPX,APPL1,KLK3,LAMP1,PDPK1,BTK,PLA2G5,GFER
GOBP_REGULATION_OF_IMMUNOGLOBULIN_PRODUCTION	ADHD	2.59E-06	0.000353159	0.994156	462		blood	PWAS	c5	0.994156	1	IL27RA,DNAJB9,IL2,FCGR2B,FCRL3,IL6,TGFB1,STX4,RBP4,TFRC,EXOSC3,GPI,CR1,IL21,KMT5C,TNF,STAT6,VAMP3,IL10,IL13,ZPBP2,THOC1,BCL6,PAXIP1,PKN1,EPHB2,TNFSF4,IL5,CD86,MSH2,CD40LG,XCL1,IL4,TNFRSF4,BTK,HPX
GOBP_REGULATION_OF_INCLUSION_BODY_ASSEMBLY	ADHD	-0.0551984	0.0402216	0.169952	33	0.61869	blood	PWAS	c5	0.169952	1	CDC34,CLU,HSPA1B,HSPA1A,DNAJB1,BAG5,HSF1,DNAJA4,DNAJB6,DNAJB2
GOBP_REGULATION_OF_INFLAMMATORY_RESPONSE	ADHD	1.03E-06	0.000128999	0.993603	2329		blood	PWAS	c5	0.993603	1	BST1,SELE,IL1R1,SNX4,TEK,CDH5,ACE,TLR3,TLR2,KLKB1,ADIPOQ,CST7,IL2,FCGR2B,CCN4,IL21,TNFSF11,TNC,STAP1,HAMP,LBP,MMP9,IL1RL1,AGER,TREM2,TNFAIP6,BIRC2,TNFRSF1B,SLAMF8,NT5E,SEMA7A,IL17RA,AHSG,IL16,IL12B,IDO1,C1QTNF3,PLCG1,CD200,IL37,LILRA5,MMP8,CD200R1,WNT5A,LRRK2,WFDC1,TNFRSF1A,PGLYRP2,MAPK13,SYK,PLA2G7,PLA2G2A,SPHK1,PROC,CD200R1L,IL6,TLR4,NLRP10,CCL3,SAA1,LYN,LGALS1,IL1B,SCGB1A1,SYT11,TYRO3,SOCS3,APOA1,SIRPA,IFNG,IGF1,NR1D1,HGF,IL22RA2,ELANE,SRC,GRN,LGALS2,IL6ST,PSMB4,CCL5,DDT,FCGR1A,GHRL,PARK7,RPS19,PGLYRP1,BRD4,OSM,PTGS2,NLRP1,ISL1,MMP3,SELENOS,APOE,S100A12,S100A9,KRT1,LRFN5,CEBPB,PIK3CG,CCL1,FYN,CTSC,STAT5B,ACP5,IL1RL2,OSMR,IL18,PLA2G10,TNF,FURIN,ITGA2,VAMP3,CX3CL1,IL10,APP,NLRP4,AGT,TAFA3,IL13,KLF4,PDCD4,VAMP2,PLA2G2D,IL20,PBK,PSMA1,YES1,PTPN2,CEBPA,HCK,TNFSF18,DHX9,BCL6,PDE2A,NR1H4,CXCL17,SERPINE1,GPX1,IL20RB,FGR,ASH1L,C3,TNFSF4,FNDC4,VAMP8,CCN3,IL2RA,CD81,RB1,CMA1,TRADD,ABHD12,SMAD3,NCF1,APCS,IL15,MVK,PPARA,KARS1,LTA,NR1D2,CD47,ANXA1,MDK,FABP4,TNFAIP3,XCL1,LDLR,IL4,SERPINF1,INS,NFKBIA,ZYX,LETMD1,VAMP7,SNCA,NMI,GSTP1,PLCG2,PSMA6,SOD1,JAK2,BTK,IRF3,ACE2,BIRC3,TSLP,MAPK14
GOBP_REGULATION_OF_INFLAMMATORY_RESPONSE_TO_ANTIGENIC_STIMULUS	ADHD	-1.14E-05	0.00033306	0.97259	382		blood	PWAS	c5	0.97259	1	FCGR2B,TREM2,IL12B,PLCG1,SYK,LYN,SRC,PSMB4,FCGR1A,PARK7,SELENOS,TNF,FURIN,IL10,PLA2G2D,PSMA1,YES1,HCK,GPX1,IL20RB,FGR,C3,CD81,KARS1,LTA,FYN,BTK,MAPK14
GOBP_REGULATION_OF_INFLAMMATORY_RESPONSE_TO_WOUNDING	ADHD	7.35E-05	0.000998703	0.941352	91	0.441401	blood	PWAS	c5	0.941352	1	GRN,MDK
GOBP_REGULATION_OF_INNATE_IMMUNE_RESPONSE	ADHD	-7.47E-06	0.000132364	0.955022	1882		blood	PWAS	c5	0.955022	1	PARP1,A2M,ERAP1,FCGR2B,SERPING1,MICA,MBL2,FCN1,MUL1,LBP,TREM2,BIRC2,SLAMF8,LILRB1,TIRAP,CD1D,KLRC3,IL12B,FCN2,CADM1,SH2D1B,CRTAM,KIR2DS2,LILRA2,NCR1,FADD,MMP12,WNT5A,SYK,CD96,NCR3,TLR4,LYN,COLEC11,TYRO3,RAET1G,ARG1,SRC,GRN,CREBBP,CCL5,KIR2DL4,RPS19,SERPINB4,COCH,CR1,NR1H2,COLEC10,CD160,LAG3,USP15,FCN3,LRP8,LEP,CFH,IL21,APOE,ISG15,OAS1,PAK3,SLAMF6,FYN,STAT5B,CARD9,CASP8,KLRC1,PQBP1,IFNB1,CLEC6A,KLRK1,DHX58,IRF1,KLRC4,PTPN2,PVR,HCK,SAMHD1,DHX9,KLRB1,ATG5,IFI16,XRCC6,HEXIM1,FGR,HMGB1,SH2D1A,NCF1,LGALS9,CD226,NECTIN2,PTPN1,POLR3F,HAVCR2,CRK,VAV1,TNFAIP3,PTPN6,INS,LAMP1,CLEC7A,NMI,PLCG2,APPL1,BIRC3,MED1,PTPN11,CDC37,IRF3,EREG,HPX,PLA2G5,GFER
GOBP_REGULATION_OF_INNER_EAR_AUDITORY_RECEPTOR_CELL_DIFFERENTIATION	ADHD	2.67E-05	0.000998552	0.978657	108	0.60435	blood	PWAS	c5	0.978657	1	FGF2,NOTCH1,DLL1,ESRP1
GOBP_REGULATION_OF_INOSITOL_PHOSPHATE_BIOSYNTHETIC_PROCESS	ADHD	1.50E-06	0.000706547	0.998302	123		blood	PWAS	c5	0.998302	1	LHCGR,SNCA,PLEK,PTK2B,PTH,PTH1R,CD244
GOBP_REGULATION_OF_INSULIN_LIKE_GROWTH_FACTOR_RECEPTOR_SIGNALING_PATHWAY	ADHD	-0.0351116	0.0179056	0.049887	71	0.70078	blood	PWAS	c5	0.049887	1	IGFBP6,IGF1,IGFBP3,BMP2,GHRH,MYORG,IGFBP5,GH1,CDH3,IGFBP1,IGFBP4,CILP
GOBP_REGULATION_OF_INSULIN_RECEPTOR_SIGNALING_PATHWAY	ADHD	-2.35E-05	0.000446845	0.958048	240		blood	PWAS	c5	0.958048	1	AHSG,VWA2,IGF2,IL1B,SOCS3,SRC,SERPINA12,LEP,RPS6KB1,SNX5,NCL,AGT,PRKCB,PTPN2,NR1H4,GRB7,LONP1,TNS2,GRB14,MSTN,PRKCQ,PTPN11,NCK1,PTPN1,GRB10,INS,PIP4K2A,PIP4K2B,PRKCZ
GOBP_REGULATION_OF_INSULIN_SECRETION	ADHD	-6.81E-06	0.000576349	0.990575	284		blood	PWAS	c5	0.990575	1	HADH,STX1A,EPHA5,CELA2A,INHBB,EFNA5,FAM3D,CARTPT,IL6,SYT9,SYTL4,STX4,IL1B,RBP4,IFNG,NR1D1,CCL5,GHRL,GLUL,GCG,PFKM,LEP,ISL1,HNF4A,TNF,TRH,SFRP1,SYT7,HIF1A,CHGA,PSMD9,CD38,GIP,GCK,NR1H4,NNAT,SRI,NLGN2,SNAP25,PRKN,CCN3,BRSK2,GPR68,BLK,DOC2B,FKBP1B,PTPN11,VSNL1,UCN3,CFTR,CDK16,JAK2,BAD,ENSA
GOBP_REGULATION_OF_INSULIN_SECRETION_INVOLVED_IN_CELLULAR_RESPONSE_TO_GLUCOSE_STIMULUS	ADHD	-0.00698415	0.0210577	0.74014	60	0.556064	blood	PWAS	c5	0.74014	1	EPHA5,EFNA5,HIF1A,NR1D1,GHRL,NR1H4,SRI,BRSK2,GPR68,FKBP1B,VSNL1,CFTR,CDK16,STX4,GCG,BAD
GOBP_REGULATION_OF_INTEGRIN_ACTIVATION	ADHD	2.39E-05	0.000706082	0.972991	156		blood	PWAS	c5	0.972991	1	CDH17,SELP,PLEK,SRC,CXCL13,PIEZO1,JAM3
GOBP_REGULATION_OF_INTERLEUKIN_1_MEDIATED_SIGNALING_PATHWAY	ADHD	-3.65E-05	0.000997978	0.970847	113	0.436509	blood	PWAS	c5	0.970847	1	IL1R1,IL1R2,IL1RN,IL6
GOBP_REGULATION_OF_INTESTINAL_ABSORPTION	ADHD	1.54E-05	0.000576601	0.978747	229		blood	PWAS	c5	0.978747	1	ENPP7,APOA5,APOA2,APOA1,LEP,HAMP,APOA4,EPB41
GOBP_REGULATION_OF_INTESTINAL_LIPID_ABSORPTION	ADHD	7.69E-06	0.000576614	0.989353	223		blood	PWAS	c5	0.989353	1	ENPP7,APOA5,APOA2,APOA1,LEP,APOA4
GOBP_REGULATION_OF_INTRACELLULAR_ESTROGEN_RECEPTOR_SIGNALING_PATHWAY	ADHD	-0.105041	0.0617701	0.0890346	18	0.0750362	blood	PWAS	c5	0.0890346	1	PARP1,ISL1,KMT2D,WBP2,UFM1,CNOT9,MED1,CNOT1,SRC
GOBP_REGULATION_OF_INTRACELLULAR_PROTEIN_TRANSPORT	ADHD	-3.51E-05	0.000704684	0.960218	352		blood	PWAS	c5	0.960218	1	GAS6,CD36,MAPK8,ADIPOQ,CAMK1,LRRK2,BMP4,HRAS,TGFB1,ITGB2,UBE2D3,ABLIM3,IL1B,BAG3,IFNG,PDCD5,UBE2G2,PARK7,NMT1,LCP1,ANGPT1,LEP,AKT2,SVIP,SH3GLB1,PRNP,INSIG1,VAMP2,JUP,FIS1,HSPA1L,MICALL2,SUFU,APOD,CSNK2A2,CDK1,LMAN1,UBE2J1,STOM,RBM22,TARDBP,PDZK1,BARD1,PRKN,BRSK2,CD81,CHP1,YWHAE,DNAJC27,TXN,PTPN1,RAC2,SHH,ERLEC1,ZFAND1,ERBB2,GZMB,RAN,OAZ1,ANP32B,SAR1A,UFM1,CDH1,PRKACA,FLNA,HSP90AB1,FYN,BAG4,PTGS2,UBE2L3,JAK2,SMAD3,MAPK14,GDI1,PTPN11,HTRA2
GOBP_REGULATION_OF_INTRACELLULAR_STEROID_HORMONE_RECEPTOR_SIGNALING_PATHWAY	ADHD	-0.0443952	0.0234258	0.0580735	54	0.157445	blood	PWAS	c5	0.0580735	1	PARP1,NODAL,PARK7,RHOA,ISL1,SFRP1,KMT2D,PKN1,WBP2,UFM1,CNOT9,MED1,CNOT1,SRC
GOBP_REGULATION_OF_INTRACELLULAR_TRANSPORT	ADHD	1.30E-06	0.000498733	0.997915	501		blood	PWAS	c5	0.997915	1	GAS6,CD36,MAPK8,ADIPOQ,ARFIP1,GAS1,ANXA2,PCSK9,MAPK3,CAMK1,MAPK1,LRRK2,BMP4,SNAPIN,HRAS,TGFB1,ITGB2,UBE2D3,ABLIM3,IL1B,SCP2D1,BAG3,IFNG,ARHGAP1,SRC,STX18,PDCD5,UBE2G2,PARK7,NMT1,LCP1,MAP2K2,ANGPT1,LEP,AKT2,SNX3,CHMP3,SVIP,SH3GLB1,CRYAA,PRNP,INSIG1,CALY,VAMP2,JUP,FIS1,HSPA1L,MICALL2,SUFU,DHX9,APOD,CSNK2A2,CDK1,LMAN1,UBE2J1,UBE2L3,STOM,RBM22,TNNT2,TARDBP,PDZK1,BARD1,PRKN,BRSK2,CD81,NDRG4,NEFH,CHP1,ACTN2,YWHAE,DNAJC27,TXN,PTPN1,RAC2,MSN,SHH,ERLEC1,ZFAND1,LDLRAP1,ERBB2,GZMB,RAN,OAZ1,ANP32B,RAB21,SAR1A,UFM1,CDH1,PRKACA,FLNA,HSP90AB1,FYN,BAG4,PTGS2,LAMP1,JAK2,SMAD3,PPP1CC,MAP2K1,MAPK14,EZR,SETD2,GDI1,PTPN11,HTRA2
GOBP_REGULATION_OF_INTRINSIC_APOPTOTIC_SIGNALING_PATHWAY	ADHD	-2.54E-05	0.000499276	0.959446	360		blood	PWAS	c5	0.959446	1	PARP1,BCL2L2,MMP9,TREM2,CXCL12,MIF,LRRK2,HSPB1,TP53,ERP29,IL19,SRC,RPS7,PARK7,ENO1,PLAUR,MAGEA3,CLU,DAPK2,SELENOS,TXNDC12,S100A9,EPO,TRIAP1,HSPA1A,DDIT3,CREB3L1,HIF1A,FIS1,MUC1,BCL2L11,BCL2L10,PTPN2,SFRP2,BECN1,BCL2L1,SKIL,RRM2B,CDKN2D,GPX1,LCK,ARHGEF2,PRKN,ARMC10,P4HB,PIAS4,TPT1,BID,RPS3,NCK1,BAG5,UBB,CD74,SNAI2,CD44,PTPN1,MYC,MDM2,INS,PTGS2,SOD1,MCL1,AKT1,NCK2,PPIA,PPIF,BAD,IL20RA,HTRA2,EIF5A
GOBP_REGULATION_OF_INTRINSIC_APOPTOTIC_SIGNALING_PATHWAY_BY_P53_CLASS_MEDIATOR	ADHD	-0.0345911	0.0237237	0.144818	53	0.564809	blood	PWAS	c5	0.144818	1	MIF,TP53,RPS7,TRIAP1,MUC1,RRM2B,PRKN,ARMC10,UBB,CD74,CD44,MYC,MDM2,EIF5A
GOBP_REGULATION_OF_INTRINSIC_APOPTOTIC_SIGNALING_PATHWAY_IN_RESPONSE_TO_DNA_DAMAGE	ADHD	-0.0231215	0.0247856	0.350892	56	0.0642193	blood	PWAS	c5	0.350892	1	CXCL12,MIF,CLU,TRIAP1,MUC1,SFRP2,BCL2L1,SKIL,CDKN2D,PIAS4,RPS3,CD74,SNAI2,CD44,BID,TPT1
GOBP_REGULATION_OF_INTRINSIC_APOPTOTIC_SIGNALING_PATHWAY_IN_RESPONSE_TO_OSMOTIC_STRESS	ADHD	0.00616039	0.0464055	0.89439	18	0.203053	blood	PWAS	c5	0.89439	1	EPO,ARHGEF2,PTGS2,BAD
GOBP_REGULATION_OF_IRON_ION_TRANSMEMBRANE_TRANSPORT	ADHD	-0.0856052	0.0479818	0.0744048	17	0.111595	blood	PWAS	c5	0.0744048	1	IFNG,HAMP
GOBP_REGULATION_OF_IRON_ION_TRANSPORT	ADHD	0.00947819	0.0281026	0.735912	58	0.163042	blood	PWAS	c5	0.735912	1	B2M,IFNG,HAMP,TF
GOBP_REGULATION_OF_ISOTYPE_SWITCHING	ADHD	-2.70E-05	0.000997976	0.978419	124	0.47913	blood	PWAS	c5	0.978419	1	IL27RA,IL2,TGFB1,TFRC,EXOSC3,KMT5C,STAT6,IL10,THOC1,BCL6,PAXIP1,TNFSF4,MSH2,IL4
GOBP_REGULATION_OF_I_KAPPAB_PHOSPHORYLATION	ADHD	-1.68E-05	0.000576637	0.976826	167		blood	PWAS	c5	0.976826	1	SIRPA,CX3CL1,TNF,PLCG2,AKT1
GOBP_REGULATION_OF_JNK_CASCADE	ADHD	-4.79E-06	0.000242288	0.984211	887		blood	PWAS	c5	0.984211	1	FLT4,TLR3,FCGR2B,TNFSF11,EDAR,AGER,TGFBR3,IGF1R,TIRAP,MAP2K4,FGF19,MMP8,WNT5A,PTK2B,TLR4,HRAS,DIXDC1,IL1B,BIRC7,CCL21,CCL19,SIRPA,SDCBP,TNFRSF19,AMBP,ITCH,LTBR,CD27,TNF,SFRP1,APP,PDCD4,TRAF4,EGFR,SERPINF2,TPD52L1,EPHB1,SFRP2,TRAF1,DUSP16,RIPK2,SLAMF1,PRKN,HMGB1,NCF1,SEMA3A,CARD9,RAP2A,CRK,NPPA,WNT7A,IL1A,DUSP3,EDA2R,GSTP1,PLCB1,HIPK3,AIDA
GOBP_REGULATION_OF_JUN_KINASE_ACTIVITY	ADHD	-4.16E-05	0.000498991	0.933608	388		blood	PWAS	c5	0.933608	1	EPHA4,AGER,DKK1,TNXB,WNT5A,PTK2B,SYK,ERN1,CCL19,DVL2,ROR2,TNF,SFRP1,PDCD4,SFRP2,DUSP16,FZD10,RPS3,CBS,PTPN1,NPPA,EDN1,GSTP1,HIPK3,AIDA
GOBP_REGULATION_OF_KERATINOCYTE_DIFFERENTIATION	ADHD	-1.67E-05	0.000576581	0.976945	245		blood	PWAS	c5	0.976945	1	REG3G,CD109,REG3A,NOTCH1,IL20,NME2,ALOX15B,VDR,PLAAT4,SRSF6,MED1,ROCK2
GOBP_REGULATION_OF_KERATINOCYTE_MIGRATION	ADHD	0.034427	0.0253777	0.174913	51	0.484223	blood	PWAS	c5	0.174913	1	MMP9,HBEGF,MAPRE2,ARF6,ADAM9,PTEN,FGF10,FGF7
GOBP_REGULATION_OF_KERATINOCYTE_PROLIFERATION	ADHD	-4.09E-05	0.000576494	0.943381	262		blood	PWAS	c5	0.943381	1	REG3G,CD109,REG3A,EFNB2,CRNN,IRF6,NOTCH2,FGFR2,TGM1,CDH3,VDR,CASK,SNAI2,MDK,SRSF6,FGF10,MED1,AREG,FGF7
GOBP_REGULATION_OF_KETONE_BIOSYNTHETIC_PROCESS	ADHD	-1.81E-05	0.000446884	0.967631	259		blood	PWAS	c5	0.967631	1	AKR1C3,H6PD,BMP2,DKK3,BMP6,ADM,DKKL1,SIRT5
GOBP_REGULATION_OF_KIDNEY_DEVELOPMENT	ADHD	-3.21E-05	0.000705732	0.963725	220		blood	PWAS	c5	0.963725	1	ADIPOQ,RET,GREM1,NOG,BMP4,VEGFA,AGT,GDNF,LGR4,TACSTD2,MYC,STAT1
GOBP_REGULATION_OF_KILLING_OF_CELLS_OF_ANOTHER_ORGANISM	ADHD	0.00665747	0.0264448	0.801235	57	0.393789	blood	PWAS	c5	0.801235	1	FCER2,SYK,IFNG,BCL2L1,CLEC7A
GOBP_REGULATION_OF_LAMELLIPODIUM_ASSEMBLY	ADHD	-3.36E-05	0.000706169	0.962006	139		blood	PWAS	c5	0.962006	1	SLIT2,HRG,EPHA2,PLXNB3,FER,MSTN,RAC2,CDC42,DNM2,RAC1
GOBP_REGULATION_OF_LAMELLIPODIUM_ORGANIZATION	ADHD	-5.55E-05	0.000705989	0.937296	157		blood	PWAS	c5	0.937296	1	SLIT2,HRG,EPHA2,SRC,ENPP2,PLXNB3,FER,ARHGEF7,MSTN,CD44,RAC2,CDC42,DNM2,RAC1
GOBP_REGULATION_OF_LENS_FIBER_CELL_DIFFERENTIATION	ADHD	2.52E-05	0.000998768	0.97991	96	0.259173	blood	PWAS	c5	0.97991	1	FGF2,CDKN1B,SPRED1
GOBP_REGULATION_OF_LEUKOCYTE_ADHESION_TO_VASCULAR_ENDOTHELIAL_CELL	ADHD	9.10E-06	0.000446773	0.983746	271		blood	PWAS	c5	0.983746	1	SELE,CCL28,CXCL12,GP1BA,SELP,CCL25,IL6,ITGB2,CCL21,ELANE,CHST2,TNF,CHST4,KLF4,FUT9,RHOA,MDK,GCNT1
GOBP_REGULATION_OF_LEUKOCYTE_APOPTOTIC_PROCESS	ADHD	-1.95E-05	0.00035312	0.955867	537		blood	PWAS	c5	0.955867	1	GAS6,KITLG,IL2,ST3GAL1,CXCL12,LILRB1,IDO1,AXL,FADD,MIF,WNT5A,TP53,BMP4,LYN,BIRC7,CCL21,LGALS3,CCL19,CD274,CCL5,BCL10,SELENOS,PIP,CD27,IL7R,IL10,HIF1A,ARG2,ADAM17,BCL2L11,RAG1,AURKB,BCL6,BCL2L1,PDCD1,HCAR2,CD74,LGALS9,ANXA1,BLK,LGALS13,PTEN,MEF2C,CD3G,TCP1,PRKCQ,BTK
GOBP_REGULATION_OF_LEUKOCYTE_DEGRANULATION	ADHD	-4.01E-06	0.000315921	0.989874	489		blood	PWAS	c5	0.989874	1	CD300A,SNX4,FCGR2B,CD177,ADGRE2,SYK,ITGB2,HMOX1,SPHK2,FER,IL13,FGR,LAMP1,BLK,VAMP8,LGALS9,RAC2,IL4,STX4,VAMP7,PDPK1,LYN
GOBP_REGULATION_OF_LEUKOCYTE_DIFFERENTIATION	ADHD	-8.16E-06	0.000168889	0.961444	1516		blood	PWAS	c5	0.961444	1	GAS6,TLR3,KITLG,TNFRSF11B,ADIPOQ,IAPP,IL2,FCGR2B,FCRL3,TNFSF11,PGLYRP2,AGER,TREM2,TNFAIP6,SLAMF8,LILRB1,LOXL3,IL12B,NOTCH2,PF4,AXL,C1QC,CRTAM,LILRB3,TESC,FADD,CD46,IL15RA,FSTL3,BMP4,PSG9,SYK,LILRB4,NFKBID,SOS1,CARTPT,TLR4,PRXL2A,MMP14,CCL3,IL12RB1,TGFB1,PBRM1,LYN,LGALS1,LTF,LGALS3,CCL19,IFNG,PGLYRP1,BGLAP,CTNNB1,CR1,LAG3,IL23R,ROR2,ZAP70,IL34,CEBPB,INHBA,STAT5B,CD27,IL1RL2,PNP,CASP8,SPINK5,IL18,IL7R,TNF,IL17A,LIF,SFRP1,IL10,IFNB1,TGFBR2,CLEC4G,SHH,VSIR,BAD,IL2RG,IL20,IRF1,IRF4,NEDD9,PRDM1,RAG1,PTPN2,IHH,PGLYRP3,TNFSF18,BCL6,IFNA2,PCK1,RIPK2,PRKCA,RUNX3,CD74,LILRB2,ARID1A,TNFSF4,SMARCC1,IL5,MYB,FGL2,IL2RA,FSHB,HMGB1,RB1,BATF,GPR68,HMGB3,BRAF,CD86,APCS,IL15,CBFB,PIAS3,ID2,IL36B,RHOA,CAMK4,ESRRA,LGALS9,ANXA1,MDK,HSF1,UBASH3B,CSF1,IL7,MYC,ABL1,CD4,ERBB2,CD80,IL4,TNFSF9,PTPN6,FOXO3,PRKCZ,RNF41,SOD1,BTK,IFNL1,XRCC6
GOBP_REGULATION_OF_LEUKOCYTE_MEDIATED_CYTOTOXICITY	ADHD	-6.54E-06	0.000188829	0.972353	1000		blood	PWAS	c5	0.972353	1	CXCL6,FCGR2B,MICA,ICAM1,STAP1,AGER,AZGP1,LILRB1,CD1D,B2M,KLRC3,IL12B,CADM1,CRTAM,NCR1,FADD,NCR3,IL12RB1,CD1A,ARG1,KIR2DL4,SERPINB4,CD160,LAG3,IL23R,LEP,IL21,SLAMF6,STAT5B,KLRC1,IL7R,KLRK1,KLRC4,PVR,KLRB1,SH2D1A,LGALS9,CD226,NECTIN2,HAVCR2,VAV1,CYRIB,XCL1,STX7,LAMP1,CRK,GFER
GOBP_REGULATION_OF_LEUKOCYTE_MEDIATED_IMMUNITY	ADHD	-8.64E-06	0.000156031	0.955853	1689		blood	PWAS	c5	0.955853	1	IL1R1,CD300A,SNX4,IL27RA,CXCL6,TLR3,IL2,FCGR2B,IL18R1,IL21,KLRC1,MICA,FCER2,ICAM1,STAP1,CD177,AGER,TREM2,TNFRSF1B,AZGP1,ADGRE2,CLC,LILRB1,CD1D,B2M,KLRC3,IL12B,CADM1,SH2D1B,CRTAM,NCR1,FADD,C3,CD55,CD46,SYK,LILRB4,CD96,NCR3,IL6,TLR4,IL12RB1,TGFB1,ITGB2,HSPD1,LYN,STX4,CR2,KIT,IL1B,CD1A,ARG1,FCGR1A,KIR2DL4,TFRC,HMOX1,EXOSC3,SERPINB4,CR1,CD160,LAG3,IL23R,LEP,SPHK2,SLAMF6,STAT5B,SLAMF1,FER,KMT5C,IL18,IL7R,TNF,STAT6,IL10,IL13,IFNB1,KLRK1,CLEC4G,KLRC4,SCIMP,THOC1,PVR,C4BPB,BCL6,RAET1G,PAXIP1,IFNA2,KLRB1,FGR,PLCG2,IL20RB,TNFSF4,VAMP8,CD81,HMGB1,SH2D1A,CAMK4,BLK,C4BPA,LTA,MSH2,LGALS9,CD226,NECTIN2,RAC2,HAVCR2,CRK,VAV1,CYRIB,XCL1,BST2,IL4,PTPN6,VAMP7,PRKCZ,CLEC7A,STX7,LAMP1,PDPK1,BTK,HPX,GFER
GOBP_REGULATION_OF_LEUKOCYTE_MIGRATION	ADHD	-1.92E-06	0.000162063	0.990532	1824		blood	PWAS	c5	0.990532	1	BST1,SELE,IL1R1,CSF1R,LYVE1,GAS6,CD300A,IL27RA,CXCL10,CXCL8,C5,KITLG,ECM1,IL6R,ADAM10,ICAM1,STAP1,CXCL13,LBP,SLIT2,AGER,TREM2,TNFAIP6,SLAMF8,VEGFD,CXCL12,TIRAP,GREM1,VEGFC,S100A7,MAPK3,THBS1,CCL8,GP1BA,IL1A,SELP,CD200,CCL28,CCL25,FADD,PDGFD,MAPK1,MIF,CD200R1,CRKL,WNT5A,PTK2B,PLA2G7,LGMN,IL6,MMP14,CCL3,PLVAP,LYN,CCL21,CCL2,VEGFA,DPP4,LGALS3,CCL19,ELANE,THBS4,CCL5,DDT,RHOA,HMOX1,RARRES2,F7,DAPK2,CD74,PTK2,SWAP70,CAMK1D,CD9,IL34,CCL1,NBL1,PGF,CCL7,SLAMF1,CHST2,TNFSF14,TNF,ITGA2,ABL2,CCL20,CHST4,AIF1,CX3CL1,APP,TNFRSF14,KLRK1,OLFM4,ADAM17,NEDD9,CD99L2,TNFRSF18,TNFSF18,APOD,CXCL17,SERPINE1,C1QBP,CSF1,MSTN,FUT9,CCN3,CD81,RHOG,HMGB1,JAM2,PLCB1,SPN,CCL27,EDN3,S100A14,EDN2,CD47,LGALS9,MADCAM1,RAC2,MSN,ANXA1,PTN,MDK,CRK,XCL1,ABL1,IL4,XG,AKT1,CNN2,GCNT1,XCL2,VEGFB,RAC1,JAM3,EDN1
GOBP_REGULATION_OF_LEUKOCYTE_PROLIFERATION	ADHD	2.06E-06	0.000147322	0.988856	1838		blood	PWAS	c5	0.988856	1	BST1,FCGR3A,CSF1R,PDCD1LG2,CD300A,CD209,IL27RA,SFTPD,WNT3A,KITLG,PDE5A,ICOSLG,IL2,EBI3,FCGR2B,CASP3,CD86,FCRL3,AGER,TNFRSF1B,NMB,LRRC32,GPNMB,CLC,LILRB1,TIRAP,GREM1,CD1D,MAPK3,IL12B,IDO1,CCL8,CD3E,CRP,CRTAM,IL5RA,FADD,MAPK1,MIF,CD55,CD46,TNFRSF21,BMP4,SYK,LILRB4,IGF2,SOS1,IL6,TNFSF8,TLR4,TNFRSF13B,IL12RB1,CD80,MAD1L1,LYN,KIT,IL1B,SCGB1A1,LGALS3,CCL19,ARG1,PTPN6,IGF1,CSF2RB,CD274,IL6ST,CCL5,VCAM1,TNFSF13B,VAV3,TFRC,TNFRSF13C,ITCH,IHH,CTNNB1,CR1,EPHB2,IL23R,LEP,PAWR,EPO,IL21,PTK2,TNFRSF4,ZAP70,CEBPB,IL34,STAT5B,PNP,SLAMF1,PKN1,IL18,PTH,STAT6,CSF2RA,AIF1,IL10,TNFRSF14,TNFRSF9,PRNP,IL13,ARG2,CD320,TGFBR2,CLEC4G,SHH,VSIR,LST1,PLA2G2D,CD38,IRF1,GAL,CD70,TNFSF18,BCL6,BCL2L1,RIPK2,ZP4,CSF1,CD74,IL20RB,LILRB2,HHLA2,TNFSF4,PRLR,IL5,IL2RA,CD81,HMGB1,BID,RPS3,BLK,CD40LG,SPN,IL15,TYK2,NCK1,LGALS9,DHPS,RAC2,ANXA1,HAVCR2,TNFAIP3,CDKN1A,IL1A,MPL,XCL1,IL7,ERBB2,BST2,IL4,TNFSF9,JAK2,EFNB1,PTEN,FGF10,CNN2,TWSG1,MEF2C,GSTP1,CSF2,BTK,NCK2,PRKCQ
GOBP_REGULATION_OF_LEUKOCYTE_TETHERING_OR_ROLLING	ADHD	2.72E-06	0.000446771	0.99514	271		blood	PWAS	c5	0.99514	1	SELE,CCL28,CXCL12,GP1BA,SELP,CCL25,CCL21,ELANE,CHST2,CHST4,FUT9,GCNT1
GOBP_REGULATION_OF_LIGASE_ACTIVITY	ADHD	-0.0490226	0.0358835	0.171888	30	0.196419	blood	PWAS	c5	0.171888	1	XRCC4,ANTKMT,TFIP11,NHEJ1,XRCC1,GCLM
GOBP_REGULATION_OF_LIPASE_ACTIVITY	ADHD	9.14E-06	0.000223419	0.967355	922		blood	PWAS	c5	0.967355	1	SELE,FGF2,FGFR3,PDGFRA,SNCA,PDGFRB,PLA2R1,PNLIP,APOA5,ANG,APOA2,PPT1,HRAS,ARL1,KIT,APOA1,FLT1,CCL5,FGFR1,RHOC,APOC1,NR1H2,APOC3,ANGPTL3,PTH,FURIN,CCN1,ABL2,APOA4,LRP1,POR,AGT,FGFR2,EGFR,SORT1,ANXA8,APOC2,APOH,ARF4,ANGPTL4,CD86,RHOA,ANXA1,ABL1,PLA2G1B,PRKCZ,PDPK1,HTR2A,PLA2G5
GOBP_REGULATION_OF_LIPID_BIOSYNTHETIC_PROCESS	ADHD	-8.76E-06	0.000249802	0.972031	763		blood	PWAS	c5	0.972031	1	ADGRF5,LHCGR,IGFBP7,APOB,ENPP7,AKR1C3,IGF1R,H6PD,FGF19,APOA5,SPHK1,ACADL,SF1,BMP2,IDH1,ACADVL,IL1B,APOA1,IFNG,NR1D1,SERPINA12,APOC1,NR1H2,APOC3,FGFR4,CAPN2,LEP,APOE,DKK3,SIRT3,BMP6,ADM,TNF,CCN1,FGF1,APOA4,POR,INSIG1,MBTPS1,DKKL1,ERLIN1,GIP,STAR,NR1H4,ARMC5,CES1,PCK1,ASAH1,APOC2,C3,FSHB,SPHK2,PDGFB,CHP1,PPARA,CD74,CGA,SNAI2,CNEP1R1,ANXA1,FABP3,PDGFA,LDLR,IL1A,INS,PTGS2,PRMT3,DHH,SOD1,HTR2A,FABP5,AKT1
GOBP_REGULATION_OF_LIPID_CATABOLIC_PROCESS	ADHD	3.25E-05	0.000576126	0.955003	340		blood	PWAS	c5	0.955003	1	ENPP7,APOA5,PNPLA2,APOA2,IDH1,HPGD,IL1B,APOA1,APOC1,RARRES2,FABP1,APOC3,AKT2,ANGPTL3,PIK3CG,TNF,APOA4,THRA,ALK,APOC2,HCAR2,PPARA,MLYCD,LDLR,INS,SCT,AKT1
GOBP_REGULATION_OF_LIPID_KINASE_ACTIVITY	ADHD	1.15E-05	0.000315912	0.970901	575		blood	PWAS	c5	0.970901	1	FGF2,RBL2,TEK,FGFR3,PDGFRA,F2,PDGFRB,PTK2B,SOCS7,TGFB1,KIT,CCL21,CCL19,SOCS3,FLT1,SRC,VAV3,PPP2R5A,PTK2,FLT3,FGR,CD81,RB1,LYN,AGAP2,PDGFB,PIP4K2A,PIP4K2B,CDC42
GOBP_REGULATION_OF_LIPID_LOCALIZATION	ADHD	1.61E-06	0.000249697	0.994856	1051		blood	PWAS	c5	0.994856	1	MSR1,PLTP,CD36,FASLG,APOC3,APOE,ADIPOQ,APOB,ENPP7,NAXE,PLA2R1,ANXA2,TREM2,SPP1,NMB,PCSK9,EGF,THBS1,CES1,CRP,POMC,APOA5,IL1A,GHRL,PNPLA2,CRH,MIF,SYK,APOA2,IL6,LRP1,IL1B,SCP2D1,APOA1,APOC1,C1QTNF1,NR1H2,RETN,LEP,AKT2,REN,BMP6,OXT,TRIAP1,PLA2G10,TNF,FURIN,APOA4,AGT,TNFSF11,FIS1,PON1,GAL,PTPN2,PLIN3,APOC2,C3,PRKN,GDF9,PPARA,MAP2K6,SHH,DBI,OSBPL11,FABP3,LDLRAP1,NFKBIA,AKT1,PTPN11,EDN1
GOBP_REGULATION_OF_LIPID_METABOLIC_PROCESS	ADHD	1.72E-06	0.000192262	0.992846	1405		blood	PWAS	c5	0.992846	1	FGF2,ADGRF5,TEK,PSAPL1,LHCGR,FGFR3,IGFBP7,ADIPOQ,PDGFRA,APOB,F2,ENPP7,SNCA,AKR1C3,CES1,PDGFRB,TREM2,NCOA2,IGF1R,H6PD,FGF19,APOA5,GOLM1,PNPLA2,UGT1A1,PTK2B,STOML2,PSAP,APOA2,SPHK1,ACADL,SF1,TGFB1,BMP2,IDH1,HPGD,LYN,STUB1,ACADVL,KIT,IL1B,CCL21,CCL19,APOA1,FLT1,IFNG,NR1D1,SRC,SERPINA12,VAV3,APOC1,RARRES2,PDK1,NR1H2,FABP1,APOC3,FGFR4,CAPN2,HNF4A,LEP,AKT2,PTK2,APOE,ANGPTL3,SPHK2,PIK3CG,DKK3,SIRT3,BMP6,STAT5B,ADM,SERPINA3,TNF,CCN1,FGF1,APOA4,POR,THRA,UGT1A8,INSIG1,DNAJC15,MBTPS1,ANGPTL8,DKKL1,ALK,DNAJC19,ERLIN1,GAL,GIP,APOD,STAR,EDF1,NR1H4,FLT3,ARMC5,PCK1,MTMR1,ASAH1,APOC2,CD74,FGR,C3,CD81,FSHB,PPARGC1A,AGAP2,PDGFB,SOD1,CHP1,HCAR2,PPARA,ID2,NR1D2,CGA,SNAI2,CNEP1R1,MLYCD,PDK2,ANXA1,FABP3,PDGFA,LDLRAP1,LDLR,IL1A,PTGS2,PIP4K2A,PIP4K2B,CDC42,INS,AKT1,PPP2R5A,RORC,PLCG2,PRMT3,DHH,SCT,HTR2A,FABP5
GOBP_REGULATION_OF_LIPID_STORAGE	ADHD	-5.35E-05	0.000705605	0.939524	241		blood	PWAS	c5	0.939524	1	MSR1,CD36,APOB,TREM2,CRP,PNPLA2,IL6,NR1H2,LEP,PLA2G10,TNF,PTPN2,CES1,PLIN3,C3,PPARA,OSBPL11,NFKBIA
GOBP_REGULATION_OF_LIPID_TRANSPORT	ADHD	-2.26E-06	0.000242286	0.992546	982		blood	PWAS	c5	0.992546	1	PLTP,FASLG,APOC3,APOE,ADIPOQ,ENPP7,NAXE,PLA2R1,ANXA2,TREM2,SPP1,NMB,PCSK9,EGF,THBS1,CES1,POMC,APOA5,IL1A,GHRL,CRH,MIF,SYK,APOA2,LRP1,IL1B,SCP2D1,APOA1,APOC1,C1QTNF1,NR1H2,RETN,LEP,AKT2,REN,BMP6,OXT,TRIAP1,PLA2G10,FURIN,APOA4,AGT,TNFSF11,FIS1,PON1,GAL,APOC2,PRKN,GDF9,PPARA,MAP2K6,SHH,DBI,FABP3,LDLRAP1,NFKBIA,PTPN11,EDN1,AKT1
GOBP_REGULATION_OF_LIPID_TRANSPORTER_ACTIVITY	ADHD	3.44E-06	0.000998652	0.997251	81	0.867181	blood	PWAS	c5	0.997251	1	ADIPOQ,APOA2
GOBP_REGULATION_OF_LIPOPROTEIN_METABOLIC_PROCESS	ADHD	-0.0374485	0.0240653	0.119679	45	0.075489	blood	PWAS	c5	0.119679	1	LEP,SVIP,ANGPTL8,APOD,DBI
GOBP_REGULATION_OF_LIPOPROTEIN_PARTICLE_CLEARANCE	ADHD	-6.84E-06	0.000315981	0.982738	442		blood	PWAS	c5	0.982738	1	LRPAP1,ANXA2,TREM2,PCSK9,IL19,APOC1,APOC3,NR1H4,APOC2,LDLRAP1,LDLR,CSK
GOBP_REGULATION_OF_LONG_TERM_NEURONAL_SYNAPTIC_PLASTICITY	ADHD	-4.33E-05	0.000998613	0.965422	94	0.516691	blood	PWAS	c5	0.965422	1	SHANK3,SNCA,HRAS,KIT,APP,AGT,NETO1,NEURL1,EPHB2,NPTN,CAMK2B,RAB5A,DLG4
GOBP_REGULATION_OF_LONG_TERM_SYNAPTIC_DEPRESSION	ADHD	-5.05E-05	0.000576384	0.930121	300		blood	PWAS	c5	0.930121	1	SHANK3,CBLN1,AGER,GRID2,STAU2,LILRB2,SORCS3,FMR1,MAPT
GOBP_REGULATION_OF_LONG_TERM_SYNAPTIC_POTENTIATION	ADHD	-3.94E-05	0.000499338	0.937057	284		blood	PWAS	c5	0.937057	1	EPHA4,SHANK3,AGER,LGMN,APOE,CALB1,SCGN,PRKAR1B,APP,PRNP,FAM107A,CALB2,NRGN,LILRB2,EPHB2,STAU1,SQSTM1,EIF2AK4,PTN,IGSF11,ABL1,NPTN,INS
GOBP_REGULATION_OF_LOW_DENSITY_LIPOPROTEIN_PARTICLE_CLEARANCE	ADHD	-2.40E-05	0.000499469	0.961621	293		blood	PWAS	c5	0.961621	1	ANXA2,TREM2,PCSK9,IL19,APOC3,NR1H4,LDLRAP1,LDLR,CSK
GOBP_REGULATION_OF_LUTEINIZING_HORMONE_SECRETION	ADHD	0.000114372	0.000997218	0.90869	106	0.576215	blood	PWAS	c5	0.90869	1	KISS1,LEP,FOXL2,SMAD4
GOBP_REGULATION_OF_LYASE_ACTIVITY	ADHD	-4.71E-05	0.000499315	0.924919	307		blood	PWAS	c5	0.924919	1	LHCGR,FTMT,ADCYAP1,FXN,PARK7,GUCA1A,GABBR2,GLP1R,RCVRN,PALM,STIM1,GUCA2B,CAP1,GNAI3,RXFP1,PHPT1,RAF1
GOBP_REGULATION_OF_LYMPHOCYTE_APOPTOTIC_PROCESS	ADHD	-2.71E-05	0.000499312	0.956724	293		blood	PWAS	c5	0.956724	1	IL2,ST3GAL1,IDO1,FADD,MIF,WNT5A,TP53,BMP4,LYN,BIRC7,LGALS3,CD274,CCL5,BCL10,PIP,CD27,IL7R,IL10,HIF1A,ARG2,BCL2L11,RAG1,AURKB,BCL6,PDCD1,CD74,LGALS9,BLK,LGALS13,PTEN,CD3G,PRKCQ,BTK
GOBP_REGULATION_OF_LYMPHOCYTE_CHEMOTAXIS	ADHD	-2.20E-05	0.000499426	0.964827	261		blood	PWAS	c5	0.964827	1	CXCL10,ADAM10,CXCL13,S100A7,WNT5A,PTK2B,CCL3,CCL2,CCL21,CCL5,CCL7,TNFSF14,KLRK1,ADAM17,NEDD9,CCL27,XCL1,XCL2
GOBP_REGULATION_OF_LYMPHOCYTE_DIFFERENTIATION	ADHD	-5.42E-06	0.000315821	0.986314	705		blood	PWAS	c5	0.986314	1	GAS6,IL2,FCRL3,SLAMF8,LOXL3,IL12B,AXL,CRTAM,CD46,IL15RA,PGLYRP2,BMP4,PSG9,SYK,LILRB4,NFKBID,SOS1,MMP14,IL12RB1,PBRM1,CCL19,IFNG,PGLYRP1,CR1,LAG3,IL23R,ZAP70,INHBA,STAT5B,CD27,IL1RL2,PNP,SPINK5,IL18,IL7R,SFRP1,IL10,IFNB1,TGFBR2,CLEC4G,VSIR,IRF1,IRF4,PRDM1,RAG1,PTPN2,IHH,PGLYRP3,TNFSF18,BCL6,IFNA2,PCK1,RIPK2,RUNX3,CD74,LILRB2,ARID1A,TNFSF4,SMARCC1,MYB,FGL2,IL2RA,HMGB1,BATF,HMGB3,CD86,IL15,BRAF,CBFB,ID2,IL36B,RHOA,CAMK4,LGALS9,SHH,ANXA1,MDK,IL7,ABL1,ERBB2,CD80,IL4,TNFSF9,PTPN6,FOXO3,PRKCZ,RNF41,SOD1,IL2RG,BTK,BAD,IFNL1,XRCC6
GOBP_REGULATION_OF_LYMPHOCYTE_MEDIATED_IMMUNITY	ADHD	-7.40E-06	0.000173943	0.966056	1181		blood	PWAS	c5	0.966056	1	IL1R1,IL27RA,IL2,FCGR2B,IL18R1,IL21,KLRC1,MICA,FCER2,AGER,TREM2,TNFRSF1B,AZGP1,CLC,LILRB1,CD1D,B2M,KLRC3,IL12B,CADM1,SH2D1B,CRTAM,NCR1,FADD,C3,CD55,CD46,LILRB4,CD96,NCR3,IL6,IL12RB1,TGFB1,HSPD1,CR2,IL1B,CD1A,ARG1,FCGR1A,KIR2DL4,TFRC,EXOSC3,SERPINB4,CR1,CD160,LAG3,IL23R,LEP,SLAMF6,STAT5B,SLAMF1,KMT5C,IL18,IL7R,TNF,STAT6,IL10,IFNB1,KLRK1,CLEC4G,KLRC4,THOC1,PVR,C4BPB,BCL6,RAET1G,PAXIP1,IFNA2,KLRB1,IL20RB,TNFSF4,CD81,HMGB1,SH2D1A,C4BPA,LTA,MSH2,LGALS9,CD226,NECTIN2,HAVCR2,CRK,VAV1,CYRIB,XCL1,IL4,PTPN6,PRKCZ,STX7,LAMP1,BTK,GFER,HPX
GOBP_REGULATION_OF_LYMPHOCYTE_MIGRATION	ADHD	-8.88E-06	0.000353195	0.979944	439		blood	PWAS	c5	0.979944	1	IL27RA,CXCL10,ADAM10,CXCL13,ECM1,CXCL12,S100A7,CD200,FADD,CD200R1,CRKL,WNT5A,PTK2B,CCL3,CCL2,CCL21,CCL5,CCL7,TNFSF14,ABL2,CCL20,AIF1,APP,TNFRSF14,KLRK1,ADAM17,NEDD9,CD99L2,APOD,JAM2,CCL27,RHOA,SPN,MADCAM1,MSN,XCL1,ABL1,XCL2,AKT1,CRK
GOBP_REGULATION_OF_LYSOSOMAL_LUMEN_PH	ADHD	3.75E-05	0.000998268	0.970032	116	0.348712	blood	PWAS	c5	0.970032	1	LRRK2,TMEM9,PPT1,SNAPIN,GRN,TMEM106B,CLN5
GOBP_REGULATION_OF_LYSOSOME_ORGANIZATION	ADHD	3.82E-05	0.000998662	0.969518	86	0.782375	blood	PWAS	c5	0.969518	1	GRN,TMEM106B,BECN1,SCARB2
GOBP_REGULATION_OF_MACROAUTOPHAGY	ADHD	-6.82E-05	0.000705641	0.92306	205		blood	PWAS	c5	0.92306	1	KDR,SNX4,MAPK8,EHMT2,CASP3,SPTLC1,MAPK3,LRRK2,ELAPOR1,TP53,GAPDH,BAG3,HMOX1,UCHL1,LACRT,CAPNS1,SNX7,SNX5,SH3GLB1,HIF1A,BECN1,RIPK2,ATG5,SPTLC2,GNAI3,BNIP3,ERN1,RALB,CALCOCO2,VPS26A,IL4,PIP4K2A,PIP4K2B,RNF41,PRKACA,AKT1,UBQLN4,PAFAH1B2,UBQLN2,TIGAR
GOBP_REGULATION_OF_MACROPHAGE_ACTIVATION	ADHD	-1.94E-06	0.000213043	0.992748	831		blood	PWAS	c5	0.992748	1	ADGRF5,CST7,BPI,FCGR2B,SNCA,STAP1,LBP,IL1RL1,TREM2,THBS1,CD200,MMP8,MIF,WNT5A,LRRK2,SPHK1,IL31RA,IL6,TLR4,CCL3,HSPD1,SYT11,NR1D1,GRN,HAMP,CTSC,PLA2G10,CX3CL1,IL10,TAFA3,IL13,SPACA3,LRFN5,CEBPA,KARS1,CD74,HAVCR2,LDLR,IL4,JUND
GOBP_REGULATION_OF_MACROPHAGE_APOPTOTIC_PROCESS	ADHD	-0.0139069	0.0498563	0.780291	15	0.236327	blood	PWAS	c5	0.780291	1	SELENOS,PTEN,MEF2C,TCP1
GOBP_REGULATION_OF_MACROPHAGE_CHEMOTAXIS	ADHD	-0.0102416	0.013943	0.462625	156	0.310878	blood	PWAS	c5	0.462625	1	CSF1R,C5,STAP1,SLAMF8,MAPK3,THBS1,MAPK1,MIF,PTK2B,CCL5,DDT,RARRES2,PTK2,IL34,TNFSF18,CXCL17,SLAMF1,MSTN,MDK,CSF1
GOBP_REGULATION_OF_MACROPHAGE_DERIVED_FOAM_CELL_DIFFERENTIATION	ADHD	-5.38E-05	0.000705315	0.939178	241		blood	PWAS	c5	0.939178	1	MSR1,CD36,ADIPOQ,APOB,CRP,PF4,PLA2G2A,NR1H2,IL18,AGT,MAPK9,ALOX15B,PPARA,PLA2G10,CSF1,NFKBIA,CSF2,PLA2G5
GOBP_REGULATION_OF_MACROPHAGE_DIFFERENTIATION	ADHD	-5.32E-05	0.000705841	0.939903	207		blood	PWAS	c5	0.939903	1	ADIPOQ,PF4,C1QC,FADD,TGFB1,ROR2,IL34,INHBA,CASP8,LIF,PTPN2,PRKCA,RB1,ID2,HSF1,CSF1
GOBP_REGULATION_OF_MACROPHAGE_MIGRATION	ADHD	-8.81E-06	0.000705499	0.990031	272		blood	PWAS	c5	0.990031	1	CSF1R,C5,STAP1,TREM2,SLAMF8,MAPK3,THBS1,CD200,MAPK1,MIF,PTK2B,MMP14,CCL3,CCL5,DDT,RARRES2,PTK2,CD9,IL34,CD200R1,CX3CL1,TNFSF18,CXCL17,SLAMF1,MSTN,CD81,MDK,CSF1,CNN2
GOBP_REGULATION_OF_MACROPHAGE_PROLIFERATION	ADHD	-0.011296	0.0175972	0.520926	91	0.344493	blood	PWAS	c5	0.520926	1	CSF1R,MAPK3,PTK2,IL34,CSF1,MAPK1
GOBP_REGULATION_OF_MAMMARY_GLAND_EPITHELIAL_CELL_PROLIFERATION	ADHD	-0.0726325	0.0368952	0.048997	35	0.468179	blood	PWAS	c5	0.048997	1	ROBO1,DEAF1,GPX1
GOBP_REGULATION_OF_MAP_KINASE_ACTIVITY	ADHD	-1.39E-05	0.000212962	0.947921	1261		blood	PWAS	c5	0.947921	1	CD300A,FGF2,EPHA4,INSR,SMPD1,KITLG,APOE,PDE5A,ADIPOQ,PDGFRB,AGER,DKK1,TDGF1,ROBO1,TNXB,EGF,THBS1,PTPRJ,NTRK3,ERN1,PDGFD,MIF,WNT5A,PTK2B,LRRK2,BMP4,SYK,SOS1,TLR4,HRAS,TGFB1,BMP2,LYN,ERP29,KIT,IL1B,VEGFA,CCL19,FLT1,PTPN6,TRIB2,ELANE,SRC,FGFR1,DVL2,GHR,NTF3,UCHL1,BMP7,ROR2,S100A12,MST1R,PIK3CG,IL34,TNF,CAV3,FGF1,SFRP1,AGT,PDCD4,TNFSF11,GH1,EGFR,TPD52L1,SFRP2,PDGFC,DUSP16,FZD10,FLT3,HIPK3,PDGFB,RPS3,EDN3,CBS,MAP2K6,PTPN1,PDGFA,NPPA,HMGCR,FGF18,ERBB2,ADAM9,PLA2G1B,TSG101,MEF2C,EDN1,DIRAS1,HTR2A,HGS,GSTP1,CSK,FGF16,AIDA
GOBP_REGULATION_OF_MAST_CELL_ACTIVATION	ADHD	-1.50E-05	0.000706017	0.983013	191		blood	PWAS	c5	0.983013	1	CD300A,SNX4,ADGRE2,SYK,HMOX1,HAVCR1,FER,IL13,FGR,MILR1,VAMP8,LGALS9,CD300LF,CD226,NECTIN2,SPHK2,RAC2,BLK,CRLF2,IL4,VAMP7,PDPK1,PTPN6,LYN,TSLP
GOBP_REGULATION_OF_MAST_CELL_ACTIVATION_INVOLVED_IN_IMMUNE_RESPONSE	ADHD	-3.45E-05	0.000997581	0.97245	151	0.193803	blood	PWAS	c5	0.97245	1	CD300A,SNX4,ADGRE2,SYK,HMOX1,FER,IL13,FGR,VAMP8,LGALS9,SPHK2,RAC2,BLK,IL4,VAMP7,PDPK1,PTPN6,LYN
GOBP_REGULATION_OF_MATRIX_METALLOPEPTIDASE_SECRETION	ADHD	-0.0311677	0.051613	0.545928	11	0.152773	blood	PWAS	c5	0.545928	1	TLR2,RAP1GDS1,CD200,TLR4
GOBP_REGULATION_OF_MEGAKARYOCYTE_DIFFERENTIATION	ADHD	-5.41E-05	0.000999123	0.956801	71	0.490958	blood	PWAS	c5	0.956801	1	PF4,TESC,SCIN,THPO,FAXDC2,MYB,MEF2C,RAB7B
GOBP_REGULATION_OF_MEIOTIC_CELL_CYCLE	ADHD	3.91E-05	0.000997229	0.968757	127	0.392534	blood	PWAS	c5	0.968757	1	INSR,WNT5A,CDC25B,CHFR,SIRT2,ANAPC10,LIF,UBE2B,ANAPC7,RAD1,CDC25A,PDE3A,PLCB1
GOBP_REGULATION_OF_MEIOTIC_NUCLEAR_DIVISION	ADHD	0.000848775	0.0175665	0.961463	72	0.28697	blood	PWAS	c5	0.961463	1	WNT5A,SIRT2,LIF,UBE2B,RAD1,PDE3A,PLCB1
GOBP_REGULATION_OF_MEMBRANE_DEPOLARIZATION	ADHD	-5.21E-05	0.000997277	0.958355	132	0.889498	blood	PWAS	c5	0.958355	1	KDR,PARP1,CAMK2D,SCN2B,MYOC,LRRK2,SRC,GPD1L,CAV3,HCN1,FHL1,TBX5,GCLM,SLMAP
GOBP_REGULATION_OF_MEMBRANE_INVAGINATION	ADHD	-3.59E-05	0.000576572	0.950407	257		blood	PWAS	c5	0.950407	1	CD300A,CD36,STAP1,TREM2,ITGA2,C3,RAB31,PLCG2
GOBP_REGULATION_OF_MEMBRANE_PERMEABILITY	ADHD	0.00467007	0.0178998	0.794169	104	0.513239	blood	PWAS	c5	0.794169	1	MAPK8,BCL2L2,DEFA5,MUL1,CAMK2A,TP53,HSPA1A,CHCHD10,BCL2L11,BCL2L1,NMT1,BNIP3,BID,NAIF1,PDCD6IP,GZMB,CNP,HK2,JAM3,BAD,PPIF
GOBP_REGULATION_OF_MEMBRANE_POTENTIAL	ADHD	2.85E-06	0.000377079	0.993965	831		blood	PWAS	c5	0.993965	1	KDR,CD36,STX1A,PARP1,SHANK3,CBLN1,NRCAM,NRXN1,DSC2,SCN2B,MUL1,TREM2,MYOC,NTRK2,ATP1B1,NPFF,DSG2,KCNMB3,PTK2B,LRRK2,STOML2,PPA2,SLC26A5,PYCR1,MECP2,GJA1,SRC,GHRL,NLGN4X,CLIC1,PARK7,CACNB4,GRID2,NPS,ATP1B2,AKT2,DLD,ACTN2,GPD1L,CAMK2D,FLNA,ATP1B3,TCL1A,TNF,CAV3,FGF12,PRKAR1B,CHCHD10,APP,GLRX,CASQ2,TAFA4,HCN1,PIEZO1,JUP,NLGN3,RGS4,KCNE3,SCN4B,NETO1,FHL1,BCL2L1,KCNE5,SRI,ANK2,NLGN1,NLGN2,AKT1,RNF122,PRKN,SLC4A8,TBX5,PIAS3,GRID1,STX1B,CCN6,FKBP1B,YWHAE,ARL6IP5,MFN1,BNIP3,GJD2,UBB,BIN1,BID,P2RX6,UCN3,PKP2,IGSF11,CFTR,SPART,NPPA,WNT7A,ABL1,TMEM108,PTEN,SOD1,KCNAB2,SNTA1,SLMAP,PRKCZ,GCLM,SNCA,MEF2C,CXADR,PRDX3,FMR1,BAD,DLG4,EDN1,MAPT
GOBP_REGULATION_OF_MEMBRANE_PROTEIN_ECTODOMAIN_PROTEOLYSIS	ADHD	-1.36E-05	0.00070551	0.984614	209		blood	PWAS	c5	0.984614	1	TIMP3,TNFRSF1B,RGMA,TIMP2,TIMP4,IL1B,IFNG,APOE,TNF,FURIN,IL10,PACSIN3,TIMP1,ADAM9
GOBP_REGULATION_OF_MESENCHYMAL_CELL_PROLIFERATION	ADHD	-1.96E-05	0.000576659	0.972945	205		blood	PWAS	c5	0.972945	1	KDR,WNT5A,BMP4,CTNNB1,CHRD,FGFR2,TGFBR2,SHH,IHH,WNT11,PDGFA,MYC,STAT1
GOBP_REGULATION_OF_MESENCHYMAL_TO_EPITHELIAL_TRANSITION_INVOLVED_IN_METANEPHROS_MORPHOGENESIS	ADHD	1.95E-06	0.000706447	0.997802	123		blood	PWAS	c5	0.997802	1	CTNNB1,LIF,GDNF,STAT1
GOBP_REGULATION_OF_METALLOENDOPEPTIDASE_ACTIVITY	ADHD	7.02E-05	0.000997654	0.943894	111	0.632564	blood	PWAS	c5	0.943894	1	TIMP3,STAT3
GOBP_REGULATION_OF_METALLOPEPTIDASE_ACTIVITY	ADHD	4.70E-05	0.00099742	0.962384	127	0.51614	blood	PWAS	c5	0.962384	1	TIMP3,TIMP2,LRP1,STAT3,ANTXR1,TIMP1
GOBP_REGULATION_OF_METAL_ION_TRANSPORT	ADHD	-1.04E-06	0.000171347	0.995147	1542		blood	PWAS	c5	0.995147	1	CD33,ACE,CXCL10,CXCL11,LHCGR,CXCL9,F2,FCRL3,SNCA,PDGFRB,GSTO1,SCN2B,TREM2,HOMER1,HOMER2,CXCL12,PCSK9,LILRB1,SEMG1,IL16,EGF,ATP1B1,JPH4,B2M,CNTN1,PLCG1,GEM,LILRA5,LILRA2,TESC,CASQ1,PTK2B,GRP,PDE4D,CHD7,CCL3,LYN,STIM1,SNTA1,FMR1,CCL2,ANK2,LGALS3,IFNG,PPP3R1,SERPINE2,CCL5,CACNB4,CTNNB1,COMMD1,SPINK1,ATP1B2,GCG,HAMP,CAPN3,LACRT,GPD1L,PIK3CG,KCNIP3,SCN4B,CAMK2D,CAMK2A,FYN,CAMK2B,WNK3,FLNA,KCNIP1,EPO,ATP1B3,PPP3R2,TF,TMEM38B,CAV3,FGF12,STC2,CX3CL1,PRNP,GLRX,AGT,CASQ2,LRRC52,DPP10,PKD2,IL13,PRSS8,VAMP2,RGS4,PLPP4,GAL,KCNE3,JPH3,RCVRN,NETO1,BPIFA1,FHL1,CASK,GCK,JPH1,KCNE5,SRI,STC1,HRC,AMIGO1,ATG5,STOM,LILRB2,HECW1,SPHK2,CD63,PDGFB,CBARP,EDN3,CHP1,ACTN2,PTGS2,FKBP1B,YWHAE,PRKACA,CLIC2,KCNIP4,NETO2,RGS7,BIN1,RHOA,RAMP3,PACSIN3,PKP2,EPB41,UBASH3B,G6PD,NPPA,XCL1,ABL1,CD4,PTPN6,PLA2G1B,KCNAB2,AKT1,KEL,VIP,HTR2A,PLCG2,SLMAP,DNM2,PDPK1,AHCYL1,CAB39
GOBP_REGULATION_OF_METANEPHROS_DEVELOPMENT	ADHD	-0.00944261	0.0174699	0.588847	69	0.910851	blood	PWAS	c5	0.588847	1	ADIPOQ,RET
GOBP_REGULATION_OF_METAPHASE_PLATE_CONGRESSION	ADHD	0.0473837	0.0344649	0.169181	32	0.511836	blood	PWAS	c5	0.169181	1	BIRC5,MAD1L1,AURKB,BECN1,TTL
GOBP_REGULATION_OF_MICROGLIAL_CELL_ACTIVATION	ADHD	4.36E-06	0.000446635	0.992212	370		blood	PWAS	c5	0.992212	1	CST7,STAP1,TREM2,MMP8,LRRK2,SPHK1,IL6,CCL3,SYT11,NR1D1,GRN,CTSC,CX3CL1,TAFA3,LDLR
GOBP_REGULATION_OF_MICROTUBULE_BASED_MOVEMENT	ADHD	-2.73E-05	0.000446826	0.951279	226		blood	PWAS	c5	0.951279	1	DEFB1,SEMG1,CFAP45,TPPP2,CALY,SEMG2,TAC4,LAMP1,IQCF1,NEFH,RNASE10,IGBP1
GOBP_REGULATION_OF_MICROTUBULE_BASED_PROCESS	ADHD	-1.55E-05	0.000333029	0.962864	416		blood	PWAS	c5	0.962864	1	CDH5,DEFB1,SNCA,HDGFL3,MET,EFNA5,SEMG1,CKAP2,DIXDC1,PLK1,MECP2,CHMP2B,WNT3A,ARL2,CHMP3,STMN4,MAPRE1,HSPA1B,HSPA1A,CFAP45,CAV3,EPHA3,TPPP2,AURKA,STMN1,CALY,SEMG2,FAM107A,NPM1,ARHGEF7,TAC4,VPS4B,CDKN1B,FKBP4,MAPRE3,MAPRE2,CLTC,ARHGEF2,IQCF1,NEFH,MEMO1,RPS3,SPAST,RHOA,GNAI1,RNASE10,STMN2,STMN3,PDCD6IP,ABL1,CDK2AP2,ERBB2,MPDZ,SPEF1,LAMP1,ROCK2,DRG1,MAPT,CHMP2A,RAC1,IGBP1
GOBP_REGULATION_OF_MICROTUBULE_CYTOSKELETON_ORGANIZATION	ADHD	-1.63E-05	0.000499447	0.973936	229		blood	PWAS	c5	0.973936	1	CDH5,SNCA,HDGFL3,MET,EFNA5,CKAP2,DIXDC1,PLK1,MECP2,CHMP2B,WNT3A,ARL2,CHMP3,STMN4,MAPRE1,HSPA1B,HSPA1A,CAV3,EPHA3,STMN1,FAM107A,ARHGEF7,VPS4B,CDKN1B,FKBP4,MAPRE3,MAPRE2,CLTC,ARHGEF2,RPS3,SPAST,RHOA,GNAI1,STMN2,STMN3,PDCD6IP,ABL1,CDK2AP2,MPDZ,SPEF1,DRG1,RAC1,CHMP2A,MAPT
GOBP_REGULATION_OF_MICROTUBULE_DEPOLYMERIZATION	ADHD	-4.97E-05	0.000998781	0.960303	86	0.94439	blood	PWAS	c5	0.960303	1	HDGFL3,CKAP2,SPAST,STMN2,ARHGEF2,SPEF1
GOBP_REGULATION_OF_MICROTUBULE_POLYMERIZATION	ADHD	-1.40E-05	0.000446973	0.974926	168		blood	PWAS	c5	0.974926	1	CDH5,SNCA,MET,MECP2,ARL2,MAPRE1,HSPA1B,HSPA1A,CAV3,STMN1,ARHGEF7,CDKN1B,FKBP4,MAPRE3,RPS3,STMN2,ABL1,DRG1,RAC1,MAPT
GOBP_REGULATION_OF_MICROTUBULE_POLYMERIZATION_OR_DEPOLYMERIZATION	ADHD	-6.82E-06	0.000499518	0.989111	199		blood	PWAS	c5	0.989111	1	CDH5,SNCA,HDGFL3,MET,CKAP2,MECP2,ARL2,STMN4,MAPRE1,HSPA1B,HSPA1A,CAV3,STMN1,ARHGEF7,CDKN1B,FKBP4,MAPRE3,MAPRE2,ARHGEF2,RPS3,SPAST,STMN2,STMN3,ABL1,SPEF1,DRG1,RAC1,MAPT
GOBP_REGULATION_OF_MICROVILLUS_ORGANIZATION	ADHD	-0.0942631	0.0480378	0.0497314	18	0.46228	blood	PWAS	c5	0.0497314	1	PLS1,USH1C,CDHR5,RAP1GAP,EZR
GOBP_REGULATION_OF_MIRNA_METABOLIC_PROCESS	ADHD	-6.65E-05	0.000997003	0.946787	192	0.666767	blood	PWAS	c5	0.946787	1	FGF2,NGFR,TP53,BMP4,LILRB4,HRAS,TGFB1,BMP2,HIF1A,SMAD1,NR1H2,TNF,KLF4,APLN,STAT3,JUN,PDGFB,PPARA,MYB,NFATC4,IL10,MYC,PRL,FOXO3,TGFB2,SMAD3,YY1,SMAD4
GOBP_REGULATION_OF_MIRNA_TRANSCRIPTION	ADHD	-7.26E-05	0.000996998	0.941937	193	0.663714	blood	PWAS	c5	0.941937	1	FGF2,NGFR,TP53,BMP4,LILRB4,TGFB1,BMP2,HIF1A,SMAD1,NR1H2,KLF4,APLN,STAT3,JUN,PDGFB,PPARA,TNF,MYB,NFATC4,IL10,MYC,PRL,FOXO3,TGFB2,SMAD3,YY1,SMAD4
GOBP_REGULATION_OF_MITOCHONDRIAL_ATP_SYNTHESIS_COUPLED_ELECTRON_TRANSPORT	ADHD	-0.0968423	0.0517579	0.0613361	10	0.351388	blood	PWAS	c5	0.0613361	1	SNCA,DNAJC15,CDK1,CCNB1
GOBP_REGULATION_OF_MITOCHONDRIAL_ELECTRON_TRANSPORT_NADH_TO_UBIQUINONE	ADHD	-0.0454475	0.0330848	0.169545	28	0.217625	blood	PWAS	c5	0.169545	1	SNCA,PARK7,DNAJC15
GOBP_REGULATION_OF_MITOCHONDRIAL_FISSION	ADHD	-1.79E-06	0.000998453	0.99857	74	0.48724	blood	PWAS	c5	0.99857	1	KDR,MUL1,LRRK2,AURKA,FIS1,PRKN,CYRIB,RALA,BNIP3,MAPT
GOBP_REGULATION_OF_MITOCHONDRIAL_MEMBRANE_PERMEABILITY	ADHD	-0.0157861	0.0197712	0.424615	83	0.449424	blood	PWAS	c5	0.424615	1	MAPK8,BCL2L2,MUL1,CAMK2A,TP53,HSPA1A,CHCHD10,BCL2L11,BCL2L1,NMT1,BNIP3,BID,NAIF1,GZMB,HK2,CNP,BAD,PPIF
GOBP_REGULATION_OF_MITOCHONDRIAL_MEMBRANE_PERMEABILITY_INVOLVED_IN_APOPTOTIC_PROCESS	ADHD	0.014089	0.0219078	0.520157	71	0.544964	blood	PWAS	c5	0.520157	1	MAPK8,MUL1,CAMK2A,TP53,HSPA1A,CHCHD10,BCL2L11,NMT1,BNIP3,BID,NAIF1,GZMB
GOBP_REGULATION_OF_MITOCHONDRIAL_MEMBRANE_POTENTIAL	ADHD	5.48E-06	0.000995889	0.99561	180	0.809284	blood	PWAS	c5	0.99561	1	KDR,PARP1,MUL1,MYOC,LRRK2,STOML2,PPA2,PYCR1,SRC,CLIC1,PARK7,AKT2,TCL1A,BCL2L1,RNF122,PRKN,CCN6,ARL6IP5,MFN1,BNIP3,UBB,BID,SPART,ABL1,AKT1,GCLM,SOD1,BAD,PRDX3,MAPT
GOBP_REGULATION_OF_MITOCHONDRION_ORGANIZATION	ADHD	-4.91E-06	0.000499152	0.992151	380		blood	PWAS	c5	0.992151	1	KDR,MAPK8,IAPP,BCL2L2,RAP1GDS1,MUL1,MMP9,TREM2,IGF1,LRRK2,STOML2,TP53,FXN,HGF,PDCD5,PARK7,NMT1,TFRC,PLAUR,CLU,VAT1,TRIAP1,HSPA1A,TNFSF10,CHCHD10,AURKA,HIF1A,FIS1,BCL2L11,PLSCR3,PDE2A,CSNK2A2,BCL2L1,GPX1,PRKN,HRK,SQSTM1,BNIP3,PPARGC1A,BID,PSMD10,CYRIB,GZMB,AKT1,RNF41,RALA,FAM162A,TIGAR,BAD,HTRA2,MAPT,PPIF
GOBP_REGULATION_OF_MITOTIC_CELL_CYCLE_PHASE_TRANSITION	ADHD	1.09E-05	0.000499342	0.982648	325		blood	PWAS	c5	0.982648	1	RBL2,RRM1,HYAL1,GPNMB,MRE11,RPA2,PLK1,TP53,BIRC5,CDC25B,MECP2,PBRM1,MAD1L1,CHFR,TMOD3,CCL2,RRM2,PSME1,ZWINT,CACNB4,SIRT2,INHBA,TRIAP1,AIF1,APP,AURKA,TOPBP1,PKD2,KLF4,ANAPC7,EGFR,CCNH,MUC1,ADAM17,CHEK1,AURKB,FHL1,CDKN2C,FAM107A,UBD,CDKN2B,ZWILCH,NAE1,VPS4B,RAB11A,RRM2B,CDKN1B,CDK1,CDKN2D,NDC80,UBE2C,ARID1A,BARD1,SMARCC1,ABRAXAS1,MAD2L1,RB1,VPS4A,PLCB1,BID,PSME2,CUL3,INTS3,ID2,BUB1,CCNB1,CHEK2,CUL4B,ANXA1,CDC25A,CDK2AP2,BRD4,MDM2,LCMT1,PTPN6,AKT1,PSME3,PTEN,FGF10,ADAMTS1,APPL1,CRADD,IK,DCUN1D3,APEX1,SYF2,CDKN1A,DDR2
GOBP_REGULATION_OF_MITOTIC_CELL_CYCLE_SPINDLE_ASSEMBLY_CHECKPOINT	ADHD	0.0493703	0.033559	0.141251	28	0.622038	blood	PWAS	c5	0.141251	1	BIRC5,MAD1L1,AURKB,NDC80,MAD2L1,CCNB1,LCMT1
GOBP_REGULATION_OF_MITOTIC_NUCLEAR_DIVISION	ADHD	2.07E-05	0.000576026	0.971366	291		blood	PWAS	c5	0.971366	1	INSR,BTC,PDGFRB,EGF,IL1A,IGF1,BMP4,IGF2,SPHK1,PLK1,BIRC5,MAD1L1,IL1B,ZWINT,BMP7,TOM1L2,AURKA,ANAPC7,CUL9,CAV2,CHEK1,AURKB,FGF8,ZWILCH,TOM1L1,NDC80,MAD2L1,RB1,PDGFB,EDN3,CUL3,TNF,BUB1,CCNB1,LCMT1,INS,IK,PDXP,EREG,CDC42,PIN1,EDN1
GOBP_REGULATION_OF_MITOTIC_SISTER_CHROMATID_SEGREGATION	ADHD	-0.0328201	0.0280575	0.242104	37	0.636204	blood	PWAS	c5	0.242104	1	PLK1,BIRC5,MAD1L1,ZWINT,AURKB,ZWILCH,BECN1,NDC80,MAD2L1,IK,BUB1,CCNB1,PTTG1,LCMT1
GOBP_REGULATION_OF_MITOTIC_SPINDLE_ASSEMBLY	ADHD	0.0274652	0.0326061	0.399601	40	0.372531	blood	PWAS	c5	0.399601	1	PLK1,CHMP2B,CHMP3,HSPA1B,HSPA1A,VPS4B,PDCD6IP,DRG1,CHMP2A
GOBP_REGULATION_OF_MONOCYTE_DIFFERENTIATION	ADHD	-0.0284228	0.022283	0.202119	56	0.39096	blood	PWAS	c5	0.202119	1	IL34,GPR68,APCS,CD74,CSF1,MYC,CD4
GOBP_REGULATION_OF_MONOOXYGENASE_ACTIVITY	ADHD	-2.30E-05	0.00057651	0.968156	275		blood	PWAS	c5	0.968156	1	SNCA,FCER2,IL1A,DDAH1,DHFR,PTK2B,HIF1A,IL1B,IFNG,PARK7,LEP,APOE,TNF,CAV3,POR,EGFR,ACVR2A,GDNF,CDH3,VDR,GCH1,INS,AKT1,FGF23,GLA
GOBP_REGULATION_OF_MORPHOGENESIS_OF_AN_EPITHELIUM	ADHD	-7.43E-07	0.000446651	0.998673	391		blood	PWAS	c5	0.998673	1	FGF2,CXCL10,GREM1,EGF,NOG,WNT5A,BMP4,VEGFA,GJA1,HGF,CTNNB1,BMP7,TNF,CAV3,FGF1,NTN4,LIF,SFRP1,AGT,SHH,GDNF,TACSTD2,LGR4,SNAI2,MMRN2,MDK,PDGFA,ABL1,FGF10,FGF7
GOBP_REGULATION_OF_MORPHOGENESIS_OF_A_BRANCHING_STRUCTURE	ADHD	-3.54E-06	0.000499338	0.994346	321		blood	PWAS	c5	0.994346	1	GREM1,NOG,WNT5A,LRRK2,BMP4,VEGFA,HGF,CTNNB1,BMP7,TNF,CAV3,NTN4,SFRP1,AGT,FGFR2,SHH,GDNF,TACSTD2,LGR4,SNAI2,MDK,PDGFA,ABL1,FGF10,FGF7
GOBP_REGULATION_OF_MOTOR_NEURON_APOPTOTIC_PROCESS	ADHD	1.30E-05	0.00044685	0.976786	200		blood	PWAS	c5	0.976786	1	ERBB3,NEFL,MAP2K4,CNTFR,CRLF1,RHOA
GOBP_REGULATION_OF_MRNA_3_END_PROCESSING	ADHD	-0.139222	0.0744086	0.0613379	10	0.215844	blood	PWAS	c5	0.0613379	1	BARD1,HSF1,YTHDC1,SNRPA,AHCYL1
GOBP_REGULATION_OF_MRNA_CATABOLIC_PROCESS	ADHD	7.47E-05	0.000996462	0.940246	182	0.900417	blood	PWAS	c5	0.940246	1	TIRAP,CSDE1,FMR1,SCGB1A1,EXOSC3,NT5C3B,DCP1A,FXR1,SYNCRIP,HNRNPAB,LSM1,AXIN2,GDNF,RBM24,CSDC2,VIM,DHX9,BTG2,NPM1,HNRNPC,EXOSC8,HNRNPM,PRKCA,A1CF,TARDBP,YBX1,DCP1B,HNRNPD,MAPKAPK2,PAIP1,CARHSP1,ELAVL1,TNRC6B,RIDA,AGO1,PABPC4,VIP,APEX1,TAF15,CIRBP,AKT1,RBM46,CNOT9,ROCK2,MAPK14,CNOT1,AGO3
GOBP_REGULATION_OF_MRNA_METABOLIC_PROCESS	ADHD	9.95E-05	0.000996338	0.920426	192	0.888516	blood	PWAS	c5	0.920426	1	TIRAP,SF1,CSDE1,FMR1,SCGB1A1,EXOSC3,NT5C3B,DCP1A,PRDX6,FXR1,SYNCRIP,HNRNPAB,FAM172A,LSM1,RBM3,QKI,NOVA1,AXIN2,GDNF,RBM24,VIM,DHX9,BTG2,NPM1,HNRNPC,EXOSC8,HNRNPM,PRKCA,CSDC2,A1CF,TARDBP,BARD1,PABPC4,ROCK2,CIRBP,ELAVL1,YBX1,DCP1B,JMJD6,HNRNPD,MAPKAPK2,PAIP1,SAP18,CARHSP1,C1QBP,TNRC6B,RIDA,AGO1,HSF1,SRSF7,NCL,SF3B4,VIP,HNRNPA2B1,HNRNPA1,APEX1,TAF15,SNRPA,SRSF6,NUP98,AKT1,RBM39,RBFOX2,RBM46,YTHDC1,CNOT9,TRA2B,PUF60,CELF2,CNOT1,HSPA8,AHCYL1,U2AF2,MAPK14,AGO3
GOBP_REGULATION_OF_MRNA_PROCESSING	ADHD	-0.0199568	0.0291952	0.49425	40	0.0477146	blood	PWAS	c5	0.49425	1	SF1,FMR1,PRDX6,FXR1,FAM172A,RBM3,QKI,NOVA1,RBM24,DHX9,NPM1,BARD1,CIRBP,JMJD6,SAP18,C1QBP,HSF1,SRSF7,NCL,SF3B4,SRSF6,NUP98,RBM39,RBFOX2,YTHDC1,PUF60,SNRPA,HSPA8,TRA2B,CELF2,HNRNPA1,HNRNPA2B1,AHCYL1,U2AF2
GOBP_REGULATION_OF_MRNA_SPLICING_VIA_SPLICEOSOME	ADHD	-0.00965365	0.0293208	0.741973	38	0.0319887	blood	PWAS	c5	0.741973	1	SF1,FMR1,PRDX6,FXR1,FAM172A,RBM3,QKI,NOVA1,RBM24,NPM1,CIRBP,JMJD6,SAP18,C1QBP,SRSF7,NCL,SF3B4,SRSF6,NUP98,RBM39,RBFOX2,YTHDC1,PUF60,HSPA8,TRA2B,CELF2,HNRNPA1,HNRNPA2B1,U2AF2
GOBP_REGULATION_OF_MULTICELLULAR_ORGANISM_GROWTH	ADHD	-5.88E-05	0.000706139	0.933617	156		blood	PWAS	c5	0.933617	1	IGF1,IGF2,LGMN,CHD7,FXN,GHRH,GDF15,ATRN,GHRL,GDF5,GHR,STAT5B,PEX5,STC2,APP,PLS1,GH1,STAT3,PRLH,PPIB,CSF1,PRL,HTRA2,SOD1,EZR
GOBP_REGULATION_OF_MUSCLE_ADAPTATION	ADHD	0.00664126	0.0135452	0.623919	164	0.957304	blood	PWAS	c5	0.623919	1	PARP1,PDE5A,CAMK2D,TNFRSF1B,NOTCH1,IGF1,CASQ1,TNFRSF1A,CAMK2B,IL6ST,HAMP,RPS6KB1,IGFBP5,CAV3,AIF1,AGT,RGS4,BECN1,PRKCA,JARID2,PPARA,G6PD,PDE9A,GLRX3,DAG1,FOXO3,BMP10,YY1,ROCK2,SMAD3,EDN1,SMAD4
GOBP_REGULATION_OF_MUSCLE_CELL_DIFFERENTIATION	ADHD	-1.71E-05	0.000446668	0.969445	383		blood	PWAS	c5	0.969445	1	ENG,MAPK12,DKK1,NOTCH1,CAMK1,HOPX,IGF1,NRG1,EFNB2,BMP4,IGF2,MEGF10,FRS2,MMP14,TGFB1,BMP2,MECP2,OLFM2,KIT,SMAD1,WNT3A,HAMP,DLL1,NID1,TARBP2,CAV3,PDCD4,FGFR2,PIEZO1,RGS4,RBM24,NFATC1,BDNF,MAPK11,BMPR2,CCN3,PDGFB,YBX1,PPARA,TMEM119,ID2,SHH,G6PD,MDM2,BMP10,MEF2C,YY1,EREG,EDN1,SMAD4,MAPK14
GOBP_REGULATION_OF_MUSCLE_CONTRACTION	ADHD	3.47E-05	0.000499005	0.944543	480		blood	PWAS	c5	0.944543	1	PDE5A,NPNT,CAMK2D,GSTO1,DSC2,PROK2,CNN1,TNNI2,ATP1B1,ANXA6,DSG2,CASQ1,SPHK1,PDE4D,KIT,GHRL,ENO1,RHOA,PIK3CG,OXT,TMEM38B,ITGA2,CAV3,CASQ2,JUP,CHGA,TNNT3,TPM1,SRI,ANK2,STC1,HRC,TNNT2,PRKG1,MYL3,SOD1,FKBP1B,CLIC2,EDN2,MYL5,BIN1,NR4A1,PKP2,NPPA,NMU,BMP10,PRKACA,PTGS2,GRK2,ACE2,EDN1
GOBP_REGULATION_OF_MUSCLE_HYPERTROPHY	ADHD	0.00326973	0.0150751	0.828289	140	0.780465	blood	PWAS	c5	0.828289	1	PARP1,PDE5A,CAMK2D,TNFRSF1B,NOTCH1,IGF1,TNFRSF1A,IL6ST,HAMP,IGFBP5,CAV3,AGT,RGS4,BECN1,PRKCA,MSTN,JARID2,PPARA,G6PD,PDE9A,GLRX3,BMP10,YY1,ROCK2,SMAD3,EDN1,SMAD4
GOBP_REGULATION_OF_MUSCLE_ORGAN_DEVELOPMENT	ADHD	-0.00181152	0.0168138	0.914202	81	0.707033	blood	PWAS	c5	0.914202	1	ERBB3,BMP4,TGFB1,SIRT2,FGF3,FGF8,SHH,SMAD3
GOBP_REGULATION_OF_MUSCLE_SYSTEM_PROCESS	ADHD	6.22E-05	0.000498834	0.900753	550		blood	PWAS	c5	0.900753	1	PARP1,PDE5A,NPNT,CAMK2D,GSTO1,DSC2,PROK2,TNFRSF1B,NOTCH1,CNN1,TNNI2,ATP1B1,ANXA6,DSG2,CASQ1,TNFRSF1A,SPHK1,PDE4D,CAMK2B,IGF1,KIT,IL6ST,GHRL,ENO1,RHOA,G6PD,HAMP,RPS6KB1,PIK3CG,PRKCA,OXT,IGFBP5,TMEM38B,ITGA2,CAV3,AIF1,AGT,CASQ2,JUP,CHGA,RGS4,TNNT3,TPM1,BECN1,SRI,ANK2,STC1,HRC,TNNT2,MSTN,JARID2,PRKG1,MYL3,SOD1,FKBP1B,PPARA,PRKACA,CLIC2,EDN2,MYL5,BIN1,NR4A1,PKP2,NPPA,NMU,PDE9A,GLRX3,DAG1,FOXO3,BMP10,YY1,PTGS2,ROCK2,SMAD3,EDN1,GRK2,ACE2,SMAD4
GOBP_REGULATION_OF_MUSCLE_TISSUE_DEVELOPMENT	ADHD	2.09E-05	0.000576525	0.971065	224		blood	PWAS	c5	0.971065	1	ERBB3,BMP4,IGF2,MEGF10,TGFB1,IGFBP5,CDON,CTNNB1,WNT3A,DLL1,RPS6KB1,SIRT2,SHH,FGF3,FGF8,PPARGC1A,MEF2C,SMAD3
GOBP_REGULATION_OF_MYELINATION	ADHD	1.09E-05	0.000446562	0.980509	373		blood	PWAS	c5	0.980509	1	CST7,TNFRSF1B,TG,TNFRSF21,HGF,NCMAP,KLK8,CTNNB1,SIRT2,CTSC,TNF,MYRF,TYMP,AKT1,JAM2,PTN,FIG4,PTEN,DAG1,TENM4
GOBP_REGULATION_OF_MYELOID_CELL_APOPTOTIC_PROCESS	ADHD	-5.98E-05	0.000997902	0.952248	121	0.730721	blood	PWAS	c5	0.952248	1	GAS6,KITLG,ADIPOQ,MIF,SELENOS,STAT5B,EPO,THRA,ADAM17,APOH,HCAR2,SNAI2,ANXA1,PTEN,MEF2C,TCP1
GOBP_REGULATION_OF_MYELOID_CELL_DIFFERENTIATION	ADHD	-2.18E-06	0.000218042	0.992022	974		blood	PWAS	c5	0.992022	1	JAG1,TLR3,KITLG,TNFRSF11B,ADIPOQ,IAPP,CSF3,TREM2,TNFAIP6,LILRB1,B2M,IL12B,NOTCH2,PF4,C1QC,SMAP1,LILRB3,TESC,FADD,LILRB4,CARTPT,TLR4,PRXL2A,CCL3,TGFB1,SCIN,LYN,LTF,IFNG,BGLAP,CTNNB1,IL23R,MEF2C,DLL1,ROR2,ISG15,IL34,CEBPB,INHBA,STAT5B,CASP8,HSPA1B,TNF,HSPA1A,CSF3R,IL17A,LIF,SFRP1,TNFSF11,HIF1A,STAT3,PURB,IL20,ACVR2A,NEDD9,PTPN2,PRKCA,FAXDC2,PTK2B,CD74,MAPK11,RHEX,IL5,MYB,FSHB,RB1,GPR68,HMGB3,FSTL3,APCS,HSF1,ANKRD54,PIAS3,ID2,THPO,CAMK4,ESRRA,ACVR1B,BRD1,HSPA9,UBASH3B,MPL,CSF1,MYC,CD4,IL4,STAT1,FOXO3,RNF41,MED1,RAB7B,MAPK14,NFKBIA
GOBP_REGULATION_OF_MYELOID_DENDRITIC_CELL_ACTIVATION	ADHD	-0.0922583	0.0483447	0.056347	18	0.424853	blood	PWAS	c5	0.056347	1	CLEC4D,HAVCR2,IL10
GOBP_REGULATION_OF_MYELOID_LEUKOCYTE_DIFFERENTIATION	ADHD	-7.70E-06	0.000229228	0.97321	915		blood	PWAS	c5	0.97321	1	TLR3,KITLG,TNFRSF11B,ADIPOQ,IAPP,TREM2,TNFAIP6,LILRB1,IL12B,NOTCH2,PF4,C1QC,LILRB3,TESC,FADD,LILRB4,CARTPT,TLR4,PRXL2A,CCL3,TGFB1,LYN,LTF,IFNG,BGLAP,CTNNB1,IL23R,ROR2,IL34,CEBPB,INHBA,CASP8,TNF,IL17A,LIF,SFRP1,TNFSF11,IL20,NEDD9,PTPN2,PRKCA,CD74,IL5,FSHB,RB1,GPR68,FSTL3,APCS,PIAS3,ID2,CAMK4,ESRRA,HSF1,UBASH3B,CSF1,MYC,CD4,IL4
GOBP_REGULATION_OF_MYELOID_LEUKOCYTE_MEDIATED_IMMUNITY	ADHD	-1.02E-05	0.000301214	0.973042	579		blood	PWAS	c5	0.973042	1	CD300A,SNX4,CXCL6,FCGR2B,STAP1,CD177,ADGRE2,SYK,ITGB2,ARG1,HMOX1,SPHK2,FER,IL13,FGR,CAMK4,BLK,C3,VAMP8,LGALS9,RAC2,FCGR1A,IL4,STX4,VAMP7,PDPK1,BTK,LYN
GOBP_REGULATION_OF_MYOBLAST_DIFFERENTIATION	ADHD	-0.000155811	0.000996334	0.87573	179	0.820876	blood	PWAS	c5	0.87573	1	CXCL10,CXCL9,CCL17,NOTCH1,BMP4,IGFBP3,TGFB1,CDON,DLL1,TNFSF14,SRA1,TNF,HIF1AN,RBM24,GDF3,BOC,ARID1A,MSTN,SMARCC1,CAPN3,SOSTDC1,DDIT3,TBX3,MEF2C,PLCB1,IL18,PBRM1,MAPK14
GOBP_REGULATION_OF_NAD_P_H_OXIDASE_ACTIVITY	ADHD	-0.0221083	0.0241553	0.360058	55	0.29964	blood	PWAS	c5	0.360058	1	SLAMF8,RFK,PARK7,AGT,IL13,GNAI3,INS
GOBP_REGULATION_OF_NATURAL_KILLER_CELL_ACTIVATION	ADHD	-1.62E-06	0.000195987	0.993405	726		blood	PWAS	c5	0.993405	1	FCGR3A,GAS6,MICA,KLRC3,IL12B,AXL,IL15RA,PGLYRP2,PGLYRP3,PGLYRP1,IL23R,LEP,STAT5B,PRDM1,KLRC1,FGR,LAMP1,IL15,TYK2,HAVCR2,JAK2,IL18
GOBP_REGULATION_OF_NATURAL_KILLER_CELL_CHEMOTAXIS	ADHD	-3.27E-06	0.000998645	0.99739	57	0.902625	blood	PWAS	c5	0.99739	1	CCL3,CCL2,CCL5,CCL7,KLRK1,XCL1
GOBP_REGULATION_OF_NATURAL_KILLER_CELL_DIFFERENTIATION	ADHD	-1.49E-05	0.000705727	0.983101	212		blood	PWAS	c5	0.983101	1	GAS6,AXL,IL15RA,PGLYRP2,PGLYRP1,STAT5B,PRDM1,PGLYRP3,IL15
GOBP_REGULATION_OF_NATURAL_KILLER_CELL_MEDIATED_IMMUNE_RESPONSE_TO_TUMOR_CELL	ADHD	-9.95E-05	0.000998471	0.920591	104	0.162159	blood	PWAS	c5	0.920591	1	IL12B,CRTAM,CD160,PVR,CD226,NECTIN2,HAVCR2
GOBP_REGULATION_OF_NATURAL_KILLER_CELL_MEDIATED_IMMUNITY	ADHD	-3.46E-06	0.000242365	0.988603	549		blood	PWAS	c5	0.988603	1	MICA,LILRB1,KLRC3,IL12B,CADM1,SH2D1B,CRTAM,NCR1,CD96,NCR3,KIR2DL4,SERPINB4,CD160,LAG3,LEP,IL21,SLAMF6,STAT5B,KLRK1,KLRC1,KLRC4,PVR,RAET1G,KLRB1,SH2D1A,LGALS9,CD226,NECTIN2,HAVCR2,VAV1,LAMP1,CRK,GFER
GOBP_REGULATION_OF_NATURAL_KILLER_CELL_PROLIFERATION	ADHD	7.66E-07	0.000353302	0.99827	270		blood	PWAS	c5	0.99827	1	FCGR3A,IL12B,IL23R,LEP,STAT5B,IL15,TYK2,JAK2,IL18
GOBP_REGULATION_OF_NECROTIC_CELL_DEATH	ADHD	-9.22E-05	0.000706499	0.896148	122		blood	PWAS	c5	0.896148	1	PARP1,BIRC2,FADD,TP53,ADPRS,CASP8,MUTYH,OLFM4,AIFM1,ASAH1,ARHGEF2,BNIP3,BIRC3,CFLAR,DDR2,PPIF
GOBP_REGULATION_OF_NERVOUS_SYSTEM_PROCESS	ADHD	-3.63E-05	0.000353024	0.918119	674		blood	PWAS	c5	0.918119	1	STX1A,CST7,SHANK3,CBLN1,NRXN1,TNFRSF1B,HOMER1,NPTX1,NPTXR,PTK2B,LRRK2,TNFRSF21,CARTPT,CCL3,FMR1,HGF,SRC,NCMAP,GHRL,NLGN4X,KLK8,OPRPN,NPTX2,CTSC,TYMP,OXT,TNF,ITGA2,FGF12,PRKAR1B,APP,AGT,TAFA4,SMR3A,NLGN3,RGS4,NETO1,MYRF,NLGN1,NLGN2,STX1B,TNR,CCN3,JAM2,TENM4,IGSF11,IL10,WNT7A,ACP3,TMEM108,FIG4,IL1A,DAG1,PTEN,PRKCZ,ROCK2,EDN1,FABP5,VIP,DLG4
GOBP_REGULATION_OF_NEURAL_PRECURSOR_CELL_PROLIFERATION	ADHD	3.28E-06	0.000353201	0.992593	466		blood	PWAS	c5	0.992593	1	SPINT1,FGF2,DLL4,SPINT2,NOTCH1,VEGFC,EGF,WNT5A,LRRK2,TP53,HIF1A,LYN,VEGFA,CDON,CTNNB1,WNT3A,SIRT2,CX3CL1,TAFA3,SHH,FOXG1,BTG2,ADGRG1,TAFA1,CDH2,ID2,LRP2,RHOA,ILK,PTN,MDK,FOXO3,NAP1L1
GOBP_REGULATION_OF_NEUROBLAST_PROLIFERATION	ADHD	6.57E-06	0.000499455	0.989506	276		blood	PWAS	c5	0.989506	1	FGF2,NOTCH1,VEGFC,LRRK2,TP53,HIF1A,VEGFA,CTNNB1,CX3CL1,TAFA3,FOXG1,SHH,TAFA1,PTN
GOBP_REGULATION_OF_NEUROINFLAMMATORY_RESPONSE	ADHD	7.76E-06	0.000446547	0.98613	414		blood	PWAS	c5	0.98613	1	CST7,STAP1,MMP9,TREM2,TNFRSF1B,CD200,IGF1,MMP8,LRRK2,SPHK1,CD200R1L,IL6,CCL3,IL1B,SYT11,NR1D1,GRN,MMP3,CTSC,TNF,CD200R1,CX3CL1,TAFA3,LDLR,IL4,PLCG2,PTGS2,IL18
GOBP_REGULATION_OF_NEURONAL_SYNAPTIC_PLASTICITY	ADHD	-1.22E-06	0.000576557	0.998316	210		blood	PWAS	c5	0.998316	1	SHANK3,SNCA,CAMK2A,CNTN2,NOG,HRAS,KIT,APOE,RAB3A,APP,AGT,JPH3,NETO1,NEURL1,EPHB2,SYT4,NPTN,CAMK2B,RAB5A,DLG4
GOBP_REGULATION_OF_NEURON_DIFFERENTIATION	ADHD	1.67E-05	0.000377379	0.964703	607		blood	PWAS	c5	0.964703	1	JAG1,FGF2,NRCAM,CPNE1,DKK1,EFNA3,CNTN2,NOTCH1,CXCL12,RET,B2M,LRRK2,BMP4,DIXDC1,BMP2,TIAM1,GDF5,CDON,FGFR1,NOTCH3,WNT3A,NTF3,BMP7,DLL1,VWC2,ISL1,DTX1,NBL1,BMP6,EPO,FGF20,LSM1,SFRP1,APP,VWC2L,GDF11,HMG20B,NTF4,ALK,FOXG1,BDNF,BCL6,SFRP2,NLGN1,CNTN4,CYB5D2,ARHGEF2,ESRP1,CNTF,NAP1L2,EIF2AK4,TGIF2,RAP1GAP,ID2,BIN1,RHOA,HMG20A,RAC3,CSNK1D,SHH,DPYSL2,SOX2,NGF,FOXO3,SH3GL3,MEF2C,GDF7,DDX6,MED1,EIF4E,TCF4
GOBP_REGULATION_OF_NEURON_MATURATION	ADHD	-0.0172515	0.0204731	0.39943	51	0.363104	blood	PWAS	c5	0.39943	1	RET,LRRK2,RAC3
GOBP_REGULATION_OF_NEURON_MIGRATION	ADHD	-1.44E-05	0.000499327	0.977031	278		blood	PWAS	c5	0.977031	1	SEMA6A,UNC5C,PLXNB2,COL3A1,CAMK2A,NRG1,UNC5D,FLRT2,NTNG1,GNRH1,CX3CL1,STAT3,ADGRG1,CAMK2B,ARHGEF2,CTNNA2,SEMA3A,NRG3,MDK
GOBP_REGULATION_OF_NEURON_PROJECTION_REGENERATION	ADHD	2.09E-05	0.000499377	0.966667	282		blood	PWAS	c5	0.966667	1	EPHA4,PTPRS,SPP1,IGF1R,KREMEN1,RGMA,RTN4R,HGF,GRN,KLK8,MAP2K2,MAP2K1,KLF4,TNR,CNTF,FKBP1B,BRAF,PTN,SCARF1,PTEN,FLNA,STK24
GOBP_REGULATION_OF_NEUROTRANSMITTER_LEVELS	ADHD	-1.39E-05	0.000315964	0.965036	491		blood	PWAS	c5	0.965036	1	STX1A,BCHE,SNCA,NRXN1,ALDH5A1,SNAP29,LRRK2,PPT1,SNAPIN,SYT9,NAPB,STX4,FMR1,SYT11,CPLX2,PARK7,CPLX1,COMT,CACNB4,PRKN,RAB3A,PRKCG,SNPH,STX2,SYT7,VAMP2,PRKCB,PFN2,GDNF,SYN3,CASK,LIN7C,NLGN1,SNAP25,GFAP,SV2A,SYT8,GAD1,NRXN2,SLC4A8,PDZD11,BRAF,LIN7A,SYT5,DOC2B,STX1B,ACHE,LIN7B,SYT2,NR4A1,SYNGR3,SYT4,WNT7A,NAPA,MEF2C,CAMK2A,UNC13A,HTR2A,RAB3B,RAB5A,GIPC1
GOBP_REGULATION_OF_NEUROTRANSMITTER_RECEPTOR_ACTIVITY	ADHD	-4.61E-05	0.000499538	0.926417	233		blood	PWAS	c5	0.926417	1	SHANK3,HOMER1,NPTX1,NPTXR,CRHBP,CRH,PTK2B,CCL2,DAPK1,IFNG,SRC,NPTX2,PATE4,IFNGR2,APP,NLGN3,NLGN2,NETO1,NLGN1,EPHB2,PATE1,SLC6A9,NETO2,MEF2C,DLG4
GOBP_REGULATION_OF_NEUROTRANSMITTER_TRANSPORT	ADHD	-0.0433497	0.0240894	0.0719344	70	0.118055	blood	PWAS	c5	0.0719344	1	STX1A,SNCA,CAMK2A,LRRK2,SNAPIN,SYT11,CPLX2,CPLX1,CACNB4,RAB3A,PRKCG,PRKCB,PFN2,GDNF,NLGN1,GFAP,PRKN,SLC4A8,CASK,BRAF,STX1B,SYT4,WNT7A,MEF2C,FMR1,RAB3B,RAB5A,HTR2A,GIPC1
GOBP_REGULATION_OF_NEUROTROPHIN_TRK_RECEPTOR_SIGNALING_PATHWAY	ADHD	-0.0525906	0.0502857	0.295637	14	0.618499	blood	PWAS	c5	0.295637	1	AGT,TMEM108
GOBP_REGULATION_OF_NEUTROPHIL_ACTIVATION	ADHD	-9.77E-07	0.000277104	0.997186	597		blood	PWAS	c5	0.997186	1	CD300A,FCGR2B,CD177,SYK,PLA2G2A,ITGB2,GRN,TNF
GOBP_REGULATION_OF_NEUTROPHIL_CHEMOTAXIS	ADHD	5.62E-06	0.000277161	0.983818	540		blood	PWAS	c5	0.983818	1	BST1,CXCL8,LBP,SLIT2,TNFAIP6,TIRAP,DPP4,CCL21,CCL19,THBS4,DAPK2,CAMK1D,C1QBP,CD74,RAC2,MDK,XCL1,RAC1,JAM3,EDN1
GOBP_REGULATION_OF_NEUTROPHIL_EXTRAVASATION	ADHD	-0.0275295	0.0220319	0.211473	64	0.303714	blood	PWAS	c5	0.211473	1	IL1R1,OLFM4,CD99L2,MDK,XG
GOBP_REGULATION_OF_NEUTROPHIL_MEDIATED_CYTOTOXICITY	ADHD	-7.46E-05	0.000998697	0.940443	105	0.642124	blood	PWAS	c5	0.940443	1	CXCL6,ARG1
GOBP_REGULATION_OF_NEUTROPHIL_MIGRATION	ADHD	2.83E-06	0.000277141	0.99184	581		blood	PWAS	c5	0.99184	1	BST1,IL1R1,CXCL8,LBP,SLIT2,TNFAIP6,SLAMF8,TIRAP,IL1A,DPP4,CCL21,CCL19,THBS4,DAPK2,OLFM4,CD99L2,CAMK1D,C1QBP,RHOG,CD74,RAC2,MDK,XCL1,XG,RAC1,JAM3,EDN1
GOBP_REGULATION_OF_NIK_NF_KAPPAB_SIGNALING	ADHD	-3.26E-06	0.000277066	0.990626	734		blood	PWAS	c5	0.990626	1	TLR3,TLR2,IL18R1,CPNE1,EDAR,AGER,TREM2,BIRC2,CD14,GREM1,IL12B,C1QTNF3,MMP8,SPHK1,TLR4,IL1B,CCL19,PRDX1,NR3C2,BMP7,CD27,TNFSF14,TNF,APP,PDCD4,EGFR,EDA,CCN3,TRADD,CD86,RPS3,RHOA,PTP4A3,ILK,LGALS9,HAVCR2,NFKBIA,NMI,IL18,EZR,EDN1,AGO3
GOBP_REGULATION_OF_NITRIC_OXIDE_MEDIATED_SIGNAL_TRANSDUCTION	ADHD	1.93E-05	0.000998845	0.9846	89	0.00289424	blood	PWAS	c5	1	1	PDE5A,THBS1,VEGFA,SPINK1,EGFR,INS,CBS
GOBP_REGULATION_OF_NITRIC_OXIDE_METABOLIC_PROCESS	ADHD	2.13E-05	0.000407684	0.958261	444		blood	PWAS	c5	0.958261	1	CD36,INSR,ASL,DDAH1,MMP8,PTK2B,TLR4,IL1B,SIRPA,IFNG,CLU,TMEM106A,SELENOS,HBB,ACP5,TNF,AIF1,AGT,PKD2,KLF4,KLRK1,PTX3,ROCK2,HSP90AB1,SMAD3,CD47,IL10,GLA,JAK2,CLEC7A,PTGS2,DNM2,AKT1,RAC1,EDN1
GOBP_REGULATION_OF_NITRIC_OXIDE_SYNTHASE_ACTIVITY	ADHD	-1.31E-06	0.000576647	0.998185	247		blood	PWAS	c5	0.998185	1	FCER2,IL1A,DDAH1,DHFR,PTK2B,HIF1A,IL1B,LEP,APOE,TNF,CAV3,EGFR,ACVR2A,GCH1,INS,AKT1,GLA
GOBP_REGULATION_OF_NK_T_CELL_ACTIVATION	ADHD	-3.87E-05	0.000706198	0.956329	157		blood	PWAS	c5	0.956329	1	CD300A,IL12B,IL23R,TYK2,HSPH1,JAK2,IL18
GOBP_REGULATION_OF_NK_T_CELL_PROLIFERATION	ADHD	-6.30E-05	0.000999071	0.949728	62	0.214763	blood	PWAS	c5	0.949728	1	IL12B,IL18,TYK2,JAK2
GOBP_REGULATION_OF_NMDA_RECEPTOR_ACTIVITY	ADHD	-1.09E-05	0.00099813	0.991315	116	0.878026	blood	PWAS	c5	0.991315	1	CRHBP,CRH,PTK2B,CCL2,DAPK1,IFNG,IFNGR2,APP,NLGN1,EPHB2,SLC6A9,MEF2C,DLG4
GOBP_REGULATION_OF_NODAL_SIGNALING_PATHWAY	ADHD	-0.0814315	0.0544241	0.134592	14	0.38587	blood	PWAS	c5	0.134592	1	NODAL,SHH,CER1,SMAD2
GOBP_REGULATION_OF_NODAL_SIGNALING_PATHWAY_INVOLVED_IN_DETERMINATION_OF_LEFT_RIGHT_ASYMMETRY	ADHD	-0.0814315	0.0544241	0.134592	14	0.38587	blood	PWAS	c5	0.134592	1	NODAL,SHH,CER1,SMAD2
GOBP_REGULATION_OF_NOTCH_SIGNALING_PATHWAY	ADHD	-3.69E-05	0.000995523	0.970467	242	0.995542	blood	PWAS	c5	0.970467	1	JAG1,DLL4,ADAM10,POGLUT1,ROBO2,ROBO1,NOTCH1,MMP14,SYNJ2BP,KIT,SRC,IL6ST,POFUT1,BMP7,DLL1,MFNG,POSTN,DTX1,JAG2,HIF1AN,STAT3,DLK1,BCL6,NEURL1,RFNG,TSPEAR,AKT1,GALNT11,CCN3,DLK2,CD46,TGFB2,FGF10,PRKCI,ARRB1,NFKBIA
GOBP_REGULATION_OF_NUCLEAR_DIVISION	ADHD	2.15E-05	0.000575771	0.970231	341		blood	PWAS	c5	0.970231	1	INSR,BTC,PDGFRB,EGF,IL1A,IGF1,WNT5A,BMP4,IGF2,SPHK1,PLK1,BIRC5,MAD1L1,IL1B,PDE3A,ZWINT,BMP7,LIF,SIRT2,TOM1L2,AURKA,UBE2B,ANAPC7,CUL9,CAV2,CHEK1,AURKB,FGF8,ZWILCH,TOM1L1,NDC80,MAD2L1,RB1,PDGFB,EDN3,CUL3,TNF,BUB1,RAD1,CCNB1,LCMT1,INS,IK,PDXP,PLCB1,EREG,CDC42,PIN1,EDN1
GOBP_REGULATION_OF_NUCLEAR_TRANSCRIBED_MRNA_CATABOLIC_PROCESS_NONSENSE_MEDIATED_DECAY	ADHD	-0.0629294	0.0411744	0.126422	17	0.281666	blood	PWAS	c5	0.126422	1	A1CF,HNRNPAB
GOBP_REGULATION_OF_NUCLEASE_ACTIVITY	ADHD	0.0218796	0.0211861	0.301729	91	0.705314	blood	PWAS	c5	0.301729	1	GZMA,HSPA1A,NPM1,HMGB1,RPS3,TERF1,PCNA,OAS1,PDE3A,AKT1
GOBP_REGULATION_OF_NUCLEOBASE_CONTAINING_COMPOUND_TRANSPORT	ADHD	-0.0671958	0.0478306	0.160059	17	0.292412	blood	PWAS	c5	0.160059	1	DHX9,SETD2
GOBP_REGULATION_OF_NUCLEOCYTOPLASMIC_TRANSPORT	ADHD	-3.24E-05	0.000995706	0.974053	229	0.997067	blood	PWAS	c5	0.974053	1	GAS6,CD36,CAMK1,BMP4,TGFB1,IL1B,BAG3,IFNG,PARK7,ANGPT1,LEP,FLNA,JUP,SUFU,DHX9,APOD,CDK1,TARDBP,BARD1,CHP1,YWHAE,PTPN11,DNAJC27,TXN,SHH,RBM22,RAN,ANP32B,UFM1,CDH1,PTGS2,JAK2,PPP1CC,MAPK14,HSP90AB1,SMAD3,SETD2,PRKACA
GOBP_REGULATION_OF_NUCLEOTIDE_BIOSYNTHETIC_PROCESS	ADHD	-6.42E-05	0.000706387	0.92754	165		blood	PWAS	c5	0.92754	1	PARP1,DNAJC30,SNCA,TREM2,ANTKMT,ENO1,PDK1,GUCA1A,AK4,RCVRN,SPHK2,GUCA2B,PPARA,PPARGC1A,PDK2,IL4
GOBP_REGULATION_OF_NUCLEOTIDE_METABOLIC_PROCESS	ADHD	-3.32E-05	0.00040796	0.935074	297		blood	PWAS	c5	0.935074	1	INSR,PARP1,DNAJC30,SNCA,TREM2,IGF1,TP53,GUCA2B,IFNG,ENO1,ARL2,PDK1,GUCA1A,SPHK2,APP,HIF1A,STAT3,FIS1,AK4,RCVRN,GCK,PGAM1,GAPDHS,FBP1,DDIT4,PPARA,PPARGC1A,ANTKMT,PDK2,IL4,INS,GPD1,TIGAR,HTR2A
GOBP_REGULATION_OF_ODONTOGENESIS	ADHD	-0.0267403	0.0220549	0.225343	74	0.728124	blood	PWAS	c5	0.225343	1	TNFRSF11B,NGFR,BMP4,BMP2,RSPO2,APCDD1,WNT10A,FGF8,SHH,CSF1,EDN1
GOBP_REGULATION_OF_ODONTOGENESIS_OF_DENTIN_CONTAINING_TOOTH	ADHD	-0.0287461	0.023407	0.219411	69	0.576578	blood	PWAS	c5	0.219411	1	TNFRSF11B,NGFR,BMP4,BMP2,RSPO2,APCDD1,WNT10A,FGF8,CSF1
GOBP_REGULATION_OF_OLIGODENDROCYTE_DIFFERENTIATION	ADHD	-1.99E-05	0.000706056	0.977527	179		blood	PWAS	c5	0.977527	1	TLR2,TNFRSF1B,NOTCH1,TNFRSF21,CTNNB1,HDAC2,IL34,SHH,ASPA,PTN,MDK,DAG1,OPALIN,TENM4
GOBP_REGULATION_OF_OOCYTE_MATURATION	ADHD	0.023546	0.0209307	0.260609	40	0.403438	blood	PWAS	c5	0.260609	1	SIRT2,AURKA
GOBP_REGULATION_OF_ORGANELLE_ASSEMBLY	ADHD	-3.07E-05	0.000377574	0.935118	427		blood	PWAS	c5	0.935118	1	SNX4,EHMT2,IL1RAP,CBLN1,PTPRD,NPTX1,CAPG,NTRK3,LRRK2,ELAPOR1,PLK1,CHMP2B,G3BP2,SDCBP,SRC,GSN,LCP1,GRID2,LRRC4B,SNX7,CHMP3,LRRTM2,HSPA1B,TNF,HSPA1A,SH3GLB1,CAV3,MAPK9,G3BP1,HCK,NPM1,BECN1,VPS4B,ATG5,TBC1D5,IL5,RALB,RHOA,ATG3,ADPRH,STX18,SYNE2,MSN,RAB5A,PDCD6IP,GDI2,PIP4K2A,PIP4K2B,TSG101,RAB1B,DNM2,CSF2,DRG1,GAP43,EZR,CNOT1,CHMP2A,UBQLN2,SMAD4
GOBP_REGULATION_OF_ORGANIC_ACID_TRANSPORT	ADHD	-2.04E-05	0.000377673	0.95685	301		blood	PWAS	c5	0.95685	1	SNCA,PLA2R1,THBS1,IL1A,MIF,SYK,IL1B,ARG1,LEP,AKT2,OXT,PLA2G10,TNF,TRH,AGT,TNFSF11,FIS1,RGS4,ARL6IP5,PPARA,SV2A,MAP2K6,SYT4,FABP3,AKT1,ACE2,EDN1
GOBP_REGULATION_OF_ORGAN_GROWTH	ADHD	-0.000103033	0.000997523	0.917734	167	0.608515	blood	PWAS	c5	0.917734	1	FGF2,TGFBR3,NOTCH1,NOG,IGF1,IGF2,ERBB4,PIM1,FXN,RBP4,HAMP,CAV3,FGF20,FGFR2,TGFBR2,RGS4,BCL2L11,FOXC2,FGF8,CDK1,DUSP6,PPARA,JARID2,CGA,TBX5,G6PD,IL7,MAPK11,AKT1,PTEN,BMP10,MEF2C,CXADR,SOD1,YY1,EDN1,MAPK14
GOBP_REGULATION_OF_OSSIFICATION	ADHD	3.95E-06	0.000407572	0.992273	606		blood	PWAS	c5	0.992273	1	KL,COMP,LRP4,SRGN,NELL1,ECM1,DKK1,NOTCH1,KREMEN1,AHSG,GREM1,OMD,MAPK3,MGP,MAPK1,WNT5A,PTK2B,BMP4,CCL3,TGFB1,BMP2,LTF,FGF23,BMP7,SOST,ISG15,BGLAP,BMP6,STATH,OXT,PTH,CCN1,NBR1,SFRP1,HIF1A,ACVR2A,ACVR2B,GDF10,PKDCC,BMPR1B,KREMEN2,BMPR2,VDR,TGFB3,DDR2,SMAD3,NOTUM,PTPN11,TMEM119,ESRRA,PTN,MDK,CSF1,TGFB2,MEF2C,MAPK14
GOBP_REGULATION_OF_OSTEOBLAST_PROLIFERATION	ADHD	-1.04E-05	0.000705792	0.988293	244		blood	PWAS	c5	0.988293	1	HPSE,NELL1,IGF1R,GREM1,BMP2,LTF,CCN1,SFRP1,FGFR2,AXIN2,CTHRC1,SMAD3,TMEM119,RHOA,ABL1
GOBP_REGULATION_OF_OSTEOCLAST_DIFFERENTIATION	ADHD	-3.49E-06	0.000249813	0.988851	721		blood	PWAS	c5	0.988851	1	TLR3,TNFRSF11B,IAPP,TREM2,TNFAIP6,LILRB1,IL12B,NOTCH2,LILRB3,LILRB4,CARTPT,TLR4,PRXL2A,CCL3,LTF,IFNG,BGLAP,CTNNB1,IL23R,CEBPB,TNF,IL17A,SFRP1,TNFSF11,IL20,NEDD9,FSHB,GPR68,FSTL3,PIAS3,CAMK4,ESRRA,UBASH3B,CSF1,IL4
GOBP_REGULATION_OF_OSTEOCLAST_PROLIFERATION	ADHD	-1.35E-05	0.000998658	0.989179	95	0.515755	blood	PWAS	c5	0.989179	1	NMB,GREM1,PTH,TNFAIP3
GOBP_REGULATION_OF_OVARIAN_FOLLICLE_DEVELOPMENT	ADHD	-0.00994104	0.0279424	0.722013	54	0.58194	blood	PWAS	c5	0.722013	1	GNRH1,AMH,UMODL1,SRC
GOBP_REGULATION_OF_OXIDATIVE_PHOSPHORYLATION	ADHD	-0.0351338	0.0371123	0.343797	36	0.460483	blood	PWAS	c5	0.343797	1	SNCA,DNAJC15,TNF,COX7A1,AK4,COX7A2L,RHOA,SHMT2,PPIF
GOBP_REGULATION_OF_OXIDATIVE_STRESS_INDUCED_CELL_DEATH	ADHD	-1.18E-05	0.000446774	0.978927	301		blood	PWAS	c5	0.978927	1	PARP1,TREM2,MET,LRRK2,HSPB1,TLR4,PYCR1,P4HB,HGF,PARK7,CTNNB1,PAWR,MMP3,TNF,IL10,HIF1A,LANCL1,HTRA2,GPX1,PRKN,TXN,BAG5,ABL1,INS,FOXO3,FYN,SOD1,MCL1,DDR2,AKT1,PPIA,GFER
GOBP_REGULATION_OF_OXIDATIVE_STRESS_INDUCED_INTRINSIC_APOPTOTIC_SIGNALING_PATHWAY	ADHD	-3.09E-05	0.000576843	0.957312	181		blood	PWAS	c5	0.957312	1	PARP1,TREM2,HSPB1,HIF1A,PARK7,GPX1,PRKN,P4HB,BAG5,INS,SOD1,MCL1,AKT1,PPIA,HTRA2
GOBP_REGULATION_OF_OXIDOREDUCTASE_ACTIVITY	ADHD	-1.11E-05	0.00033289	0.973482	657		blood	PWAS	c5	0.973482	1	HP,FTMT,SNCA,FCER2,SLAMF8,TACO1,IL1A,DDAH1,DHFR,PTK2B,LRRK2,GZMA,FXN,RFK,IL1B,IFNG,PARK7,LEP,APOE,SIRT3,TNF,ABL2,CAV3,POR,AGT,IL13,HIF1A,EGFR,ACVR2A,GDNF,CCS,CDH3,PRKN,VDR,GCH1,SPHK2,EDN3,EDN2,GNAI3,ABL1,GJA8,INS,AKT1,FGF23,GLA,EDN1,FDX2
GOBP_REGULATION_OF_P38MAPK_CASCADE	ADHD	-6.09E-05	0.000576458	0.915911	309		blood	PWAS	c5	0.915911	1	AGER,TREM2,RELL1,BMP4,SPHK1,BMP2,IL1B,VEGFA,HGF,LEP,MAP3K3,CAV3,NCF1,RELL2,LGALS9,XDH,EZR
GOBP_REGULATION_OF_PANCREATIC_JUICE_SECRETION	ADHD	-0.077295	0.0415953	0.0631317	18	0.675608	blood	PWAS	c5	0.0631317	1	NR1H2,SPINK1,SCT
GOBP_REGULATION_OF_PATTERN_RECOGNITION_RECEPTOR_SIGNALING_PATHWAY	ADHD	-1.31E-05	0.000301183	0.965288	710		blood	PWAS	c5	0.965288	1	CD300A,CD36,TLR3,PTPRS,TLR2,BPIFB1,TLR1,FCRL3,LILRA4,LBP,TREM2,BIRC2,CD14,TIRAP,LILRA2,TLR4,LYN,LTF,TYRO3,NR1D1,TLR5,USP15,HSPA1B,HSPA1A,DHX58,IRF1,IRF4,C1QBP,HMGB1,LGR4,CD300LF,TNFAIP3,NPLOC4,APPL1,BIRC3,PDPK1,TICAM2,RAB7B,UFD1
GOBP_REGULATION_OF_PENILE_ERECTION	ADHD	0.0372724	0.0405724	0.358272	23	0.649665	blood	PWAS	c5	0.358272	1	OXT,VIP
GOBP_REGULATION_OF_PEPTIDASE_ACTIVITY	ADHD	3.31E-06	0.000105922	0.975098	3249		blood	PWAS	c5	0.975098	1	GAS6,SPINT1,SPOCK3,ITIH3,EPHA4,CD109,SPINK2,FASLG,KNG1,SERPINA4,CTSB,DIABLO,CST5,CST7,A2M,SERPINA5,MAPK12,SERPING1,TIMP1,RARRES1,HGF,CST4,NGFR,FAS,TIMP3,RPS6KA1,VTN,ITIH2,CST1,CST2,MUL1,SPINT2,MMP9,ANXA2,AGER,BIRC2,ECM1,CTSH,EFNA3,ROBO1,ITIH5,PRSS22,SEMG1,AHSG,DAP,HRG,TMED10,THBS1,CST8,PZP,PI3,ITIH1,DPEP1,TNFAIP8,C5,F3,SERPINA10,FADD,SPOCK2,VSIR,SERPIND1,PCSK1N,PCOLCE,WFDC1,COL28A1,TIMP2,PSMB9,WFDC13,SYK,TFPI,PROS1,APLP2,PEBP1,TIMP4,ITIH4,LGMN,NODAL,WFIKKN1,BIRC5,HSPD1,ARL6IP5,LYN,GAPDH,A2ML1,WFDC11,LTF,VEGFA,ANOS1,CST6,DAPK1,SEMG2,FETUB,SRC,GRN,SERPINA12,CTSD,SERPINE2,PDCD5,ANTXR1,WFIKKN2,FBLN1,PCOLCE2,AMBP,PARK7,RHOA,PSME1,PLAUR,BCL10,MAGEA3,SERPINB4,GSN,GPI,RCN3,CR1,PSME3,WNT3A,FABP1,CAST,SPINK1,WFDC2,FAM162A,SERPINH1,OPRPN,SERPINA1,SERPINA11,SERPINA9,NLRP1,CYCS,S100A9,SPINK6,CST3,CD27,WFDC8,SPINT3,IL9,SPINK7,CASP8,TRIAP1,TNFSF14,SPINK5,PDCD6,SPINK9,SLPI,GPC3,SERPINA3,SPINK4,TNF,FURIN,CCN1,TNFSF10,LRP1,POR,APP,PRNP,AGT,FOXL2,SMR3A,KLF4,SERPINF2,SERPINA7,LCN1,STAT3,FN1,IFI16,SERPINB13,FIS1,BCL2L11,CSN2,SPINK13,ANXA8,RAG1,RNF34,BCL2L10,ADRM1,SFRP2,SPINK14,TFPI2,PI15,CARD18,WFDC10A,AIFM1,SERPINE1,WFDC3,RIPK2,AKT1,SERPINB8,SERPINB5,GPX1,EPHA7,TANK,RAF1,FYN,PAPLN,C3,LCK,CRIM1,SERPINI2,HMGB1,ATP2A3,UMODL1,ANP32B,TNFSF15,JAK2,PRDX3,ROCK2,SMAD3,CDKN2D,BID,SERPINA6,RPS3,HSF1,CFLAR,PTGS2,PSME2,XDH,CARD9,WFDC10B,BIRC7,BIN1,CASP10,SPOCK1,SERPINB1,CD44,PRDX5,NR4A1,APAF1,LGALS9,RFFL,RPS6KA3,ASPH,COL6A3,PTTG1,MYC,BST2,SPINK8,SOX2,SERPINF1,NGF,CRADD,IGBP1,CLEC7A,CSNK2A1,SNCA,PSMA3,SERPINC1,BIRC3,DNAJB6,CSTL1,BAD,HTRA2,MAPT,HSPE1
GOBP_REGULATION_OF_PEPTIDE_TRANSPORT	ADHD	9.10E-07	0.000377491	0.998077	426		blood	PWAS	c5	0.998077	1	HADH,STX1A,FGG,EPHA5,CELA2A,INHBB,EFNA5,ADCYAP1,CRH,KISS1,FAM3D,CRHBP,CARTPT,IL6,CHD7,SYT9,SYTL4,STX4,GHRH,IL1B,RBP4,CA2,IFNG,NR1D1,FGB,CCL5,GHRL,GLUL,SPINK1,GCG,PFKM,LEP,ISL1,HNF4A,TNF,TRH,SFRP1,TFR2,SYT7,TNFSF11,HIF1A,NLGN2,CHGA,PSMD9,CD38,GIP,GCK,NR1H4,NNAT,SRI,SNAP25,CD74,AIMP1,PRKN,CCN3,BRSK2,GPR68,BLK,SCT,DOC2B,FKBP1B,PTPN11,VSNL1,GRP,UCN3,CFTR,CDK16,INS,JAK2,BAD,ENSA
GOBP_REGULATION_OF_PEPTIDYL_CYSTEINE_S_NITROSYLATION	ADHD	-3.00E-05	0.000998253	0.975985	90	0.355196	blood	PWAS	c5	0.975985	1	ACE,SNTA1,TXN
GOBP_REGULATION_OF_PEPTIDYL_LYSINE_ACETYLATION	ADHD	-0.000119482	0.000997572	0.904663	155	0.982348	blood	PWAS	c5	0.904663	1	SNCA,CAMK1,PARK7,HDAC2,ISL1,LIF,SET,MUC1,CHEK1,PAXIP1,ATG5,CTCF,SPHK2,NAP1L2,PPARGC1A,SNAI2,HINT2,WBP2,ARRB1,SMAD4,CTBP1
GOBP_REGULATION_OF_PEPTIDYL_SERINE_PHOSPHORYLATION	ADHD	-6.95E-06	0.000575944	0.99037	441		blood	PWAS	c5	0.99037	1	GAS6,SNCA,CSF3,DKK1,NTRK2,RET,CAMK1,NTRK3,MIF,WNT5A,PDE4D,IL6,IFNA1,TGFB1,VEGFA,IFNA6,IFNG,HGF,PARK7,TFRC,BCAR3,WNT3A,NTF3,OSM,ANGPT1,GPD1L,IFNA5,TCL1A,TNF,LIF,APP,TCL1B,IFNB1,IFNA7,NTF4,EGFR,PFN2,IFNA16,BDNF,SFRP2,IFNA2,MTCP1,RIPK2,HRC,AKT1,IFNA4,DDIT4,BRAF,SH2D3C,NCK1,TXN,RAMP3,IFNA14,IFNA10,CD44,ARAF,PTGS2,PTEN,NGF,IL11,HSP90AB1,GCG,CNOT9,BAG4,RAF1,NCK2,IFNA21,IFNW1
GOBP_REGULATION_OF_PEPTIDYL_SERINE_PHOSPHORYLATION_OF_STAT_PROTEIN	ADHD	-0.0122875	0.0199693	0.538343	52	0.594966	blood	PWAS	c5	0.538343	1	RET,IFNA1,IFNA6,IFNG,IFNA5,LIF,IFNB1,IFNA7,IFNA16,IFNA2,IFNA4,IFNA14,IFNA10,IFNA21,IFNW1
GOBP_REGULATION_OF_PEPTIDYL_THREONINE_PHOSPHORYLATION	ADHD	-6.04E-05	0.000705513	0.931722	220		blood	PWAS	c5	0.931722	1	EGF,WNT5A,SPHK1,PLK1,TGFB1,BMP7,CHI3L1,SIRT2,APP,AZU1,RIPK2,DDIT4,SPRED1,WNK3,GCG,CAB39,MAPK1
GOBP_REGULATION_OF_PERK_MEDIATED_UNFOLDED_PROTEIN_RESPONSE	ADHD	-0.111471	0.059954	0.0629884	15	0.146535	blood	PWAS	c5	0.0629884	1	PTPN2,HSPA5,AGR2,PTPN1,NCK2,NCK1
GOBP_REGULATION_OF_PH	ADHD	1.95E-05	0.000576664	0.973077	233		blood	PWAS	c5	0.973077	1	FASLG,SLAMF8,MAPK3,LRRK2,TMEM9,PPT1,SNAPIN,CA2,ATP4B,GRN,TMEM106B,ATP5F1B,CA7,SLC4A8,CLIC4,MAPK1,CHP1,UBE3A,PDK2,CFTR,CLN5,MAFG,EDN1
GOBP_REGULATION_OF_PHAGOCYTOSIS	ADHD	-2.94E-07	0.000162098	0.998555	1366		blood	PWAS	c5	0.998555	1	GAS6,CD300A,CD36,SFTPD,TLR2,ADIPOQ,FCGR2B,STAP1,MBL2,IL2RB,FCN1,TREM2,C2,AHSG,FCN2,CFP,PTPRJ,IL15RA,SYK,APOA2,SPHK1,SIRPG,SIRPB1,COLEC11,IL1B,CCL2,SYT11,APOA1,SIRPA,IFNG,PRTN3,FCGR1A,MFGE8,COLEC10,FCN3,SNX3,LMAN2,TNF,PRKCG,ITGA2,SYT7,OLFM4,SPACA3,AZU1,HCK,PTX3,CAMK1D,ATG5,FGR,PLCG2,C3,HMGB1,IL15,TGM2,CD47,ATG3,CD300LF,RAB31,CLEC7A,LETMD1,CNN2,APPL1,CSK,DNM2,SOD1,IL2RG,BTK,PLA2G5
GOBP_REGULATION_OF_PHOSPHATIDYLCHOLINE_METABOLIC_PROCESS	ADHD	-0.0094057	0.031656	0.766373	42	0.956687	blood	PWAS	c5	0.766373	1	APOC1,CAPN2,FABP3,LDLR
GOBP_REGULATION_OF_PHOSPHATIDYLINOSITOL_3_KINASE_ACTIVITY	ADHD	1.51E-05	0.000353179	0.965967	481		blood	PWAS	c5	0.965967	1	FGF2,TEK,FGFR3,PDGFRA,PDGFRB,PTK2B,SOCS7,TGFB1,KIT,CCL21,CCL19,SOCS3,FLT1,SRC,PTK2,VAV3,FLT3,FGR,LYN,PDGFB,CDC42,AGAP2
GOBP_REGULATION_OF_PHOSPHOLIPASE_A2_ACTIVITY	ADHD	-1.79E-05	0.00031608	0.954722	295		blood	PWAS	c5	0.954722	1	PLA2R1,ANG,PPT1,LRP1,ANXA8,ANXA1,PLA2G1B
GOBP_REGULATION_OF_PHOSPHOLIPASE_ACTIVITY	ADHD	7.72E-06	0.000242347	0.974577	745		blood	PWAS	c5	0.974577	1	SELE,FGF2,FGFR3,PDGFRA,SNCA,PDGFRB,PLA2R1,ANG,PPT1,HRAS,ARL1,KIT,FLT1,CCL5,FGFR1,ANGPTL3,PTH,CCN1,ABL2,LRP1,AGT,FGFR2,EGFR,ANXA8,APOC2,ARF4,CD86,ANXA1,ABL1,PLA2G1B,PRKCZ,PDPK1,HTR2A,PLA2G5
GOBP_REGULATION_OF_PHOSPHOLIPASE_C_ACTIVATING_G_PROTEIN_COUPLED_RECEPTOR_SIGNALING_PATHWAY	ADHD	-0.000121278	0.000999003	0.903375	68	0.890497	blood	PWAS	c5	0.903375	1	F2,GRP,CHGA
GOBP_REGULATION_OF_PHOSPHOLIPASE_C_ACTIVITY	ADHD	1.52E-05	0.000315948	0.961669	483		blood	PWAS	c5	0.961669	1	SELE,FGF2,PDGFRA,PDGFRB,ANG,HRAS,KIT,FLT1,FGFR1,PTH,ABL2,AGT,EGFR,CD86,ABL1,HTR2A
GOBP_REGULATION_OF_PHOSPHOLIPID_CATABOLIC_PROCESS	ADHD	1.62E-05	0.00099869	0.987044	92	0.835385	blood	PWAS	c5	0.987044	1	ENPP7,IDH1,APOC1,APOC2,LDLR
GOBP_REGULATION_OF_PHOSPHOLIPID_METABOLIC_PROCESS	ADHD	-1.84E-06	0.000407958	0.996401	249		blood	PWAS	c5	0.996401	1	ADGRF5,ENPP7,STOML2,IDH1,APOC1,CAPN2,DNAJC19,NR1H4,MTMR1,APOC2,PDGFB,CHP1,FABP3,PDGFA,LDLR,HTR2A
GOBP_REGULATION_OF_PHOSPHOPROTEIN_PHOSPHATASE_ACTIVITY	ADHD	1.39E-05	0.000315834	0.964791	570		blood	PWAS	c5	0.964791	1	CD300A,CD33,MAGI2,FCRL3,PDGFRB,HSP90B1,CSNK2B,RCAN1,LGALS3,TNF,PPP1R2,FKBP1B,ROCK2,JAK2,HSP90AB1
GOBP_REGULATION_OF_PIGMENTATION	ADHD	-0.0406584	0.0271642	0.134454	43	0.359224	blood	PWAS	c5	0.134454	1	KITLG,BCL2L11,EDN3,IHH,BLOC1S5
GOBP_REGULATION_OF_PIGMENT_CELL_DIFFERENTIATION	ADHD	-0.0661674	0.0345484	0.0554663	33	0.630066	blood	PWAS	c5	0.0554663	1	KITLG,BLOC1S5
GOBP_REGULATION_OF_PINOCYTOSIS	ADHD	-8.01E-05	0.000998711	0.936077	88	0.551356	blood	PWAS	c5	0.936077	1	AXL,PPT1,NR1H2,STX1B,CDC42,APPL1
GOBP_REGULATION_OF_PLASMA_CELL_DIFFERENTIATION	ADHD	-7.78E-05	0.000998555	0.937919	109	0.935379	blood	PWAS	c5	0.937919	1	IL2,CR1,IL10,BCL6
GOBP_REGULATION_OF_PLASMA_LIPOPROTEIN_PARTICLE_LEVELS	ADHD	-7.46E-06	0.000266941	0.97769	842		blood	PWAS	c5	0.97769	1	MSR1,PLTP,CD36,LRPAP1,ADIPOQ,APOB,ANXA2,TREM2,APOM,PCSK9,APOA5,MPO,APOA2,PLA2G7,PLA2G2A,IL19,APOA1,PLA2G2E,APOC1,HMOX1,NR1H2,APOC3,APOE,VLDLR,PLA2G10,APOA4,AGT,PON1,NR1H4,APOC2,LCAT,PRKACA,LDLRAP1,LDLR,CSK,PLA2G5
GOBP_REGULATION_OF_PLASMINOGEN_ACTIVATION	ADHD	-5.18E-05	0.000499427	0.917371	280		blood	PWAS	c5	0.917371	1	ANXA2,CTSZ,THBS1,CPB2,SERPINE2,ENO1,PLAU,PLAUR,S100A10,PLAT,SERPINF2,CLEC3B,SERPINE1
GOBP_REGULATION_OF_PLATELET_ACTIVATION	ADHD	8.84E-06	0.000377581	0.981313	400		blood	PWAS	c5	0.981313	1	TEC,PDGFRA,F2,FGG,CELA2A,HRG,SELP,PLEK,SYK,IL6,TLR4,GP1BA,SERPINE2,IL6ST,GP6,C1QTNF1,APOE,CD9,FLNA,CTSG,GP5,PRKCA,PDGFB,PRKG1,UBASH3B,PDGFA,BLK,JAK2,LYN,PRKCQ
GOBP_REGULATION_OF_PLATELET_AGGREGATION	ADHD	4.23E-05	0.000576823	0.941574	175		blood	PWAS	c5	0.941574	1	FGG,CELA2A,SYK,IL6,SERPINE2,IL6ST,GP6,C1QTNF1,CD9,CTSG,PRKCA,PRKG1,UBASH3B,BLK,JAK2,LYN,PRKCQ
GOBP_REGULATION_OF_PLATELET_DERIVED_GROWTH_FACTOR_RECEPTOR_ALPHA_SIGNALING_PATHWAY	ADHD	-0.0208856	0.0264213	0.429246	34	0.968064	blood	PWAS	c5	0.429246	1	ADIPOQ,CBL
GOBP_REGULATION_OF_PLATELET_DERIVED_GROWTH_FACTOR_RECEPTOR_BETA_SIGNALING_PATHWAY	ADHD	-0.0913756	0.0578971	0.11451	13	0.123216	blood	PWAS	c5	0.11451	1	SRC,LRP1,PTPN2
GOBP_REGULATION_OF_PLATELET_DERIVED_GROWTH_FACTOR_RECEPTOR_SIGNALING_PATHWAY	ADHD	-4.89E-05	0.000706334	0.944752	118		blood	PWAS	c5	0.944752	1	ADIPOQ,SNCA,PTPRJ,F3,SRC,F7,LRP1,PTPN2,APOD,NDRG4,CBL,HGS
GOBP_REGULATION_OF_PODOSOME_ASSEMBLY	ADHD	2.45E-05	0.000999002	0.980407	78	0.280627	blood	PWAS	c5	0.980407	1	CAPG,SRC,GSN,LCP1,MAPK9,HCK,RHOA,TNF,MSN,IL5,CSF2
GOBP_REGULATION_OF_POLYSACCHARIDE_METABOLIC_PROCESS	ADHD	-6.34E-05	0.000997282	0.949305	148	0.19168	blood	PWAS	c5	0.949305	1	INSR,EGF,POMC,IGF1,IGF2,TGFB1,PPP1R3B,AKT2,SELENOS,PTH,GCK,CLTC,PDGFB,INS,AKT1
GOBP_REGULATION_OF_POSITIVE_CHEMOTAXIS	ADHD	-3.20E-05	0.000407887	0.937374	320		blood	PWAS	c5	0.937374	1	KDR,CXCL8,AGER,VEGFD,CXCL12,IL16,VEGFC,F3,NTRK3,VEGFA,NTF3,F7,ITGA2,PGF,AZU1,ANGPT2,FGF10,ARTN,SMAD3,VEGFB
GOBP_REGULATION_OF_POSTSYNAPSE_ORGANIZATION	ADHD	-1.27E-05	0.000249781	0.959544	742		blood	PWAS	c5	0.959544	1	EPHA4,IL1RAP,FCGR2B,SHANK3,CBLN1,NRCAM,HOMER1,PTPRD,NPTX1,EGLN1,NTRK3,WNT5A,LRRK2,NRP2,ITPKA,GHRL,GRID2,LRRC4B,LRP8,DBNL,EEF2K,APOE,PAK3,CRIPT,LRRTM2,PRNP,STAU2,NEDD9,NLGN1,ARF4,EPHA7,LILRB2,EPHB2,CDH2,CFL1,UBE3A,WNT7A,INS,PTEN,FYN,CAMK2B,HSPA8
GOBP_REGULATION_OF_POSTSYNAPTIC_DENSITY_ASSEMBLY	ADHD	-2.86E-05	0.000407889	0.94404	323		blood	PWAS	c5	0.94404	1	IL1RAP,CBLN1,PTPRD,NPTX1,NTRK3,GRID2,LRRTM2,LRRC4B
GOBP_REGULATION_OF_POSTSYNAPTIC_DENSITY_ORGANIZATION	ADHD	-1.47E-05	0.000353269	0.966775	372		blood	PWAS	c5	0.966775	1	IL1RAP,CBLN1,PTPRD,NPTX1,NTRK3,GRID2,LRRC4B,CRIPT,LRRTM2,LILRB2,CDH2
GOBP_REGULATION_OF_POSTSYNAPTIC_MEMBRANE_NEUROTRANSMITTER_RECEPTOR_LEVELS	ADHD	-3.84E-05	0.000706398	0.956613	115		blood	PWAS	c5	0.956613	1	ADAM10,NPTX1,DLG3,EFNB2,HRAS,AP2A2,PPP3R1,CPLX1,CLSTN1,CALY,RAB11A,SNAP25,GPC6,STX1B,FRRS1L,GPC4,DAG1,PRKCZ,ATAD1,PRKCI,OPHN1,DLG4
GOBP_REGULATION_OF_POSTSYNAPTIC_MEMBRANE_POTENTIAL	ADHD	-1.58E-05	0.000575827	0.978122	446		blood	PWAS	c5	0.978122	1	STX1A,SHANK3,CBLN1,SNCA,NRXN1,NPFF,PTK2B,LRRK2,MECP2,GHRL,NLGN4X,GRID2,PRKAR1B,APP,NLGN3,NLGN2,RGS4,NETO1,NLGN1,AKT1,GRID1,STX1B,P2RX6,IGSF11,WNT7A,TMEM108,PTEN,PRKCZ,MEF2C,DLG4
GOBP_REGULATION_OF_POSTSYNAPTIC_NEUROTRANSMITTER_RECEPTOR_INTERNALIZATION	ADHD	0.0242937	0.0414528	0.557837	19	0.238276	blood	PWAS	c5	0.557837	1	EFNB2,PPP3R1,ATAD1,OPHN1
GOBP_REGULATION_OF_POSTSYNAPTIC_SPECIALIZATION_ASSEMBLY	ADHD	-3.03E-05	0.00040789	0.940745	323		blood	PWAS	c5	0.940745	1	IL1RAP,CBLN1,PTPRD,NPTX1,NTRK3,GRID2,LRRTM2,LRRC4B,GAP43
GOBP_REGULATION_OF_POST_TRANSLATIONAL_PROTEIN_MODIFICATION	ADHD	-0.0468343	0.0496554	0.345586	13	0.890862	blood	PWAS	c5	0.345586	1	UBE2B,P3H1,PPIB
GOBP_REGULATION_OF_POTASSIUM_ION_TRANSMEMBRANE_TRANSPORTER_ACTIVITY	ADHD	-4.43E-05	0.000576585	0.938774	247		blood	PWAS	c5	0.938774	1	TREM2,ATP1B1,GRP,ATP1B2,ATP1B3,CAV3,CASQ2,LRRC52,VAMP2,GAL,KCNE3,NETO1,FHL1,KCNE5,ANK2,AMIGO1,ACTN2,YWHAE,NETO2,NPPA,DNM2,CAB39
GOBP_REGULATION_OF_POTASSIUM_ION_TRANSPORT	ADHD	-4.91E-05	0.000576558	0.932115	252		blood	PWAS	c5	0.932115	1	TREM2,ATP1B1,PTK2B,ATP1B2,KCNIP3,WNK3,FLNA,KCNIP1,ATP1B3,CAV3,PRNP,CASQ2,LRRC52,DPP10,VAMP2,RGS4,GAL,KCNE3,NETO1,FHL1,GCK,KCNE5,ANK2,AMIGO1,ACTN2,YWHAE,EDN3,KCNIP4,CD63,NETO2,RGS7,BIN1,GRP,NPPA,KCNAB2,KEL,DNM2,HTR2A,CAB39,VIP
GOBP_REGULATION_OF_PRESYNAPSE_ORGANIZATION	ADHD	-2.83E-05	0.000315875	0.928681	611		blood	PWAS	c5	0.928681	1	IL1RAP,CBLN1,SNCA,SLITRK3,DKK1,PTPRD,SLITRK6,SLITRK5,MDGA1,NTRK3,WNT3A,LRRC4B,LRFN5,APP,NLGN2,IL1RAPL2,ARF6,CLSTN3,SLITRK1,GPC6,WNT7A,GPC4,SLITRK4
GOBP_REGULATION_OF_PRODUCTION_OF_MOLECULAR_MEDIATOR_OF_IMMUNE_RESPONSE	ADHD	-9.12E-06	0.000249671	0.970869	1030		blood	PWAS	c5	0.970869	1	SPON2,IL1R1,CD36,IL27RA,TLR3,DNAJB9,IL2,FCGR2B,FCRL3,IL18R1,IL21,TNFRSF1B,TRIL,SEMA7A,LILRB1,B2M,CLC,AXL,MIF,WNT5A,CD55,SYK,LILRB4,APOA2,CD96,IL6,TLR4,TGFB1,STX4,IL1B,RBP4,APOA1,ARG1,KIT,KIR2DL4,TFRC,BCL10,HMOX1,EXOSC3,GPI,CR1,CD160,ANGPT1,TNFRSF4,SPHK2,ACP5,SLAMF1,KMT5C,SPINK5,IL18,TNF,STAT6,VAMP3,IL17A,IL10,TNFRSF14,IL13,IFNB1,PRG2,ZPBP2,KLK5,SCIMP,THOC1,BCL6,RAET1G,PAXIP1,IFNA2,HK1,RIPK2,UBE2J1,ATG5,PKN1,PLCG2,CD74,EPHB2,TNFSF4,IL5,CD81,TGFB3,CD86,CAMK4,CD40LG,CARD9,MAPKAPK2,MSH2,IL17F,CD226,KLK7,XCL1,BST2,IL4,CD244,TGFB2,PRKCZ,CLEC7A,KLK3,HPX,BTK
GOBP_REGULATION_OF_PRODUCTION_OF_SMALL_RNA_INVOLVED_IN_GENE_SILENCING_BY_RNA	ADHD	1.54E-05	0.000998395	0.987664	114	0.460169	blood	PWAS	c5	0.987664	1	BMP4,IL6,TP53,TGFB1,MAP2K2,MAP2K1,EGFR,STAT3,TNF,TARBP2
GOBP_REGULATION_OF_PROGRAMMED_NECROTIC_CELL_DEATH	ADHD	-8.34E-05	0.000706504	0.90599	120		blood	PWAS	c5	0.90599	1	PARP1,BIRC2,FADD,TP53,ADPRS,CASP8,MUTYH,AIFM1,ASAH1,ARHGEF2,BIRC3,CFLAR
GOBP_REGULATION_OF_PROSTAGLANDIN_SECRETION	ADHD	0.038898	0.0258959	0.133073	39	0.835313	blood	PWAS	c5	0.133073	1	IL1A,MIF,IL1B,OXT,TNFSF11,PLA2G10,MAP2K6,EDN1
GOBP_REGULATION_OF_PROSTATIC_BUD_FORMATION	ADHD	-0.0257998	0.021684	0.234122	64	0.732389	blood	PWAS	c5	0.234122	1	WNT5A,BMP4,BMP7,SHH
GOBP_REGULATION_OF_PROTEASOMAL_UBIQUITIN_DEPENDENT_PROTEIN_CATABOLIC_PROCESS	ADHD	0.00142122	0.0150425	0.924727	121	0.84107	blood	PWAS	c5	0.924727	1	GABARAP,LRRK2,PLK1,CHFR,STUB1,TRIB2,SDCBP,PARK7,CLU,FHIT,COMMD1,SIRT2,SVIP,HSPA1B,HSPA1A,AURKA,MAPK9,AXIN2,PBK,CEBPA,SMARCC1,PRKN,RAD23B,BAG5,CSNK1D,KEAP1,PSMD10,ARAF,SHH,MDM2,BAG2,AKT1,HSP90AB1,SUMO2,UBQLN4,DNAJB2,UBQLN2,RAD23A,GIPC1,SGTA
GOBP_REGULATION_OF_PROTEIN_ACETYLATION	ADHD	-0.000119482	0.000997572	0.904663	155	0.982348	blood	PWAS	c5	0.904663	1	SNCA,CAMK1,PARK7,HDAC2,ISL1,LIF,SET,MUC1,CHEK1,PAXIP1,ATG5,CTCF,SPHK2,NAP1L2,PPARGC1A,SNAI2,HINT2,WBP2,ARRB1,SMAD4,CTBP1
GOBP_REGULATION_OF_PROTEIN_ADP_RIBOSYLATION	ADHD	-0.0561283	0.0366145	0.125287	20	0.55056	blood	PWAS	c5	0.125287	1	IFNG,WARS1,PNKP,TINF2,XRCC1
GOBP_REGULATION_OF_PROTEIN_AUTOPHOSPHORYLATION	ADHD	3.11E-06	0.000377625	0.993433	381		blood	PWAS	c5	0.993433	1	ENG,ACE,ADIPOQ,GPNMB,MRE11,GREM1,VEGFC,VEGFA,SRC,PDGFD,EEF2K,JUN,PDGFC,TOM1L1,PRLR,PDGFB,CHP1,EPHA7,RAP2A,PDGFA,MOB1B,INS
GOBP_REGULATION_OF_PROTEIN_BINDING	ADHD	7.09E-06	0.000185517	0.969494	1379		blood	PWAS	c5	0.969494	1	PLXND1,ACE,CFHR2,LRPAP1,WNT3A,MAPK8,APOE,ADIPOQ,PEX14,CSF3,CFHR5,VTN,MMP9,ANXA2,DKK1,TGFBR3,SPON1,PCSK9,CTSZ,MAPK3,B2M,RGMA,CCL23,NRP1,CAMK1,CRMP1,NOG,HOPX,WNT5A,LRRK2,BMP4,SNAPIN,WFIKKN1,PLK1,BMP2,TIAM1,CFHR1,LDOC1,SRC,WFIKKN2,CDON,PARK7,ANGPT1,GCG,AURKB,MFNG,DERL1,MAPRE1,SLPI,LRP1,IL10,APP,AURKA,TNFSF11,BDNF,GREM2,CARD18,RFNG,TFIP11,RIPK2,IFIT2,MARK3,AKT1,MAPRE3,CTHRC1,DTX3L,ADAM15,PRKN,IDE,NFATC4,ATP2A3,TLE5,ID1,PDGFB,PPARA,PRKACA,RALB,BAMBI,EPB41,HSF1,UBASH3B,LDLRAP1,BLK,ABL1,RAN,BAG2,STUB1,HSP90AB1,CDC42,DNAJB2,CDKN1A,CRK,PIN1
GOBP_REGULATION_OF_PROTEIN_CATABOLIC_PROCESS	ADHD	1.82E-05	0.000288283	0.949635	887		blood	PWAS	c5	0.949635	1	GABARAP,VPS28,CTSA,APOE,ALAD,TIMP3,ANXA2,NQO1,TREM2,NELL1,TNFRSF1B,PCSK9,NSF,MAD2L1,RGMA,ASB9,EGLN1,NRG1,WNT5A,LRRK2,TIMP2,TMEM9,TIMP4,RAB26,PLK1,CHFR,STUB1,FMR1,IL1B,TRIB2,IFNG,RNF128,SDCBP,SERPINE2,USP25,PRKCG,PARK7,PSME1,ITCH,CLU,FHIT,COMMD1,SNX1,HAMP,PRKN,SNX3,SIRT2,CST3,MDM4,SVIP,GPC3,HSPA1B,TNF,HSPA1A,FURIN,LRP1,IL10,AURKA,EGFR,ODC1,MAPK9,AXIN2,TNFSF12,PBK,CEBPA,C4BPB,CDKN1B,GFAP,AKT1,GABARAPL2,GPX1,BARD1,SMARCC1,IDE,CD81,HSP90AB1,AGAP2,SMAD3,SMAD4,SGTA,PIN1,ARAF,C4BPA,PSME2,RAD23B,BAG5,UBB,LRP2,PACSIN3,CSNK1D,KEAP1,CHEK2,MSN,PSMD10,CUL4B,SHH,ATXN3,TIMP1,CSNK2A1,TNFAIP3,HMGCR,LDLR,FBXL5,MDM2,ATG7,OAZ1,GGA3,BAG2,INS,EZR,PSME3,USP8,RNF41,SNCA,CDH1,FLNA,DNAJB2,HGS,FYN,GGA1,OPHN1,SUMO2,UBQLN4,RAD23A,UBQLN2,GIPC1,VIP,PRKACA,ADAM9
GOBP_REGULATION_OF_PROTEIN_COMPLEX_STABILITY	ADHD	-2.40E-05	0.000998639	0.980818	77	0.0626501	blood	PWAS	c5	0.980818	1	TAPBP,SQSTM1,TBX3,HSPA8
GOBP_REGULATION_OF_PROTEIN_CONTAINING_COMPLEX_ASSEMBLY	ADHD	-6.08E-06	0.000235469	0.979388	985		blood	PWAS	c5	0.979388	1	CD36,CDH17,MMP1,CDH5,STX1A,PARP1,IAPP,CSF3,MET,SLIT2,STXBP6,TREM2,BIRC2,DKK1,TIRAP,HRG,CAPG,SELP,PLEK,NRG1,PTK2B,TP53,SYK,TLR4,TGFB1,NAPB,MECP2,SCIN,TMOD2,TMOD3,STUB1,HSPA5,CCL11,VEGFA,CCL21,LGALS3,IFNG,SRC,ARL2,ISL1,CAPZA1,RHOC,ARPC1B,PARK7,RHOA,TFRC,GSN,LCP1,WARS1,CLU,NR1H2,SOST,DBNL,MMP3,APOE,ISG15,SIRT2,RAB3A,PAK3,CXCL13,PEX5,MAPRE1,SVIP,FER,SPTAN1,TCL1A,HSPA1B,TNF,HSPA1A,SH3GLB1,CAV3,TPPP2,THRA,STMN1,LMOD1,STMP1,CALY,DNAJC15,PIEZO1,MAPK9,BCL2L11,PFN2,CCL26,PYDC1,HCK,TNFSF18,ARHGEF7,EVL,TFIP11,FLII,CDKN1B,FKBP4,GFAP,MAPRE3,ARF6,ESAM,LDLRAD4,IL5,HRK,HMGB1,RB1,NEK7,RPS3,RASA1,LCAT,COTL1,RAF1,NCK1,TERF1,MPP7,PMEPA1,RALB,BIN1,ARPC3,STX1B,ANKRD27,BID,MSN,GRB2,STMN2,TRABD2A,HSF1,CYRIB,ABL1,LCMT1,ARPC5,NAPA,SAR1A,PRKCZ,CLEC7A,SNCA,NCK2,PLCG2,CDC42,BAG4,CSF2,PTPN11,VASP,DRG1,HSPA8,AIDA,RAC1,JAM3,MAPT
GOBP_REGULATION_OF_PROTEIN_CONTAINING_COMPLEX_DISASSEMBLY	ADHD	1.36E-05	0.000407885	0.973312	311		blood	PWAS	c5	0.973312	1	INSR,HDGFL3,SEMA5A,IGF1R,CAPG,PLEK,CKAP2,LIMA1,SCIN,TMOD2,TMOD3,GSN,SWAP70,SPTAN1,DSTN,LMOD1,ATG5,ACTN2,ARHGEF2,TNF,BNIP3,SPAST,CALCOCO2,ASPH,STMN2,CFL2,SPEF1,FLII,PDXP,UBQLN4,EIF5A2,EIF5A,CAPZA1
GOBP_REGULATION_OF_PROTEIN_DEACETYLATION	ADHD	-7.46E-05	0.000998778	0.940458	94	0.0547379	blood	PWAS	c5	0.940458	1	MAPK8,CAMK2D,LRRK2,SGF29,TP53,VEGFA,IFNG,BCL6,WDR5,SPHK2,C6orf89,NNMT,SPRED1,MAPT,CTBP1
GOBP_REGULATION_OF_PROTEIN_DEPHOSPHORYLATION	ADHD	2.15E-05	0.000242314	0.929282	724		blood	PWAS	c5	0.929282	1	CD300A,CD33,CDH5,MAGI2,SMPD1,FCRL3,PDGFRB,HSP90B1,CSNK2B,TGFB1,RCAN1,LGALS3,PPP2R5A,SWAP70,TNF,YWHAB,PPP1R8,LILRB2,PPP1R2,ROCK2,HSP90AB1,PIN1,FKBP1B,YWHAE,CNEP1R1,JAK2,PPIA,ENSA,ARPP19
GOBP_REGULATION_OF_PROTEIN_DEPOLYMERIZATION	ADHD	7.40E-06	0.000446826	0.98679	258		blood	PWAS	c5	0.98679	1	HDGFL3,SEMA5A,CAPG,PLEK,CKAP2,LIMA1,SCIN,TMOD2,TMOD3,GSN,SWAP70,SPTAN1,DSTN,LMOD1,ACTN2,ARHGEF2,SPAST,ASPH,STMN2,CFL2,SPEF1,FLII,PDXP,CAPZA1
GOBP_REGULATION_OF_PROTEIN_EXPORT_FROM_NUCLEUS	ADHD	-5.02E-05	0.000997007	0.959849	178	0.995712	blood	PWAS	c5	0.959849	1	GAS6,PTPN11,CAMK1,IL1B,BAG3,PARK7,YWHAE,DNAJC27,TXN,BARD1,RBM22,ANP32B,PRKACA
GOBP_REGULATION_OF_PROTEIN_FOLDING	ADHD	2.57E-05	0.000706461	0.970996	104		blood	PWAS	c5	0.970996	1	GRN,PDCD5,HSPA5,BAG5,DNAJB2
GOBP_REGULATION_OF_PROTEIN_IMPORT_INTO_NUCLEUS	ADHD	-0.00345924	0.0164082	0.833025	87	0.783494	blood	PWAS	c5	0.833025	1	CD36,BMP4,TGFB1,BAG3,IFNG,ANGPT1,LEP,JUP,SUFU,APOD,CDK1,TARDBP,CHP1,SHH,RBM22,RAN,UFM1,CDH1,PTGS2,JAK2,SMAD3,HSP90AB1,MAPK14,FLNA
GOBP_REGULATION_OF_PROTEIN_K48_LINKED_UBIQUITINATION	ADHD	-2.19E-05	0.000999443	0.982528	42	0.42847	blood	PWAS	c5	0.982528	1	GABARAP,BIRC2,NMI,PPIA
GOBP_REGULATION_OF_PROTEIN_K63_LINKED_UBIQUITINATION	ADHD	-4.50E-05	0.000999487	0.964107	37	0.236117	blood	PWAS	c5	0.964107	1	BIRC2,OTUB2,UBE2N,UBE2V2,UBE2V1
GOBP_REGULATION_OF_PROTEIN_KINASE_A_SIGNALING	ADHD	-0.0133425	0.0164744	0.418003	103	0.878901	blood	PWAS	c5	0.418003	1	ADIPOQ,IAPP,MIF,LRRK2,PDE4A,RAMP3,AKAP7,AIP
GOBP_REGULATION_OF_PROTEIN_KINASE_C_ACTIVITY	ADHD	-0.0113583	0.0217555	0.601607	73	0.314612	blood	PWAS	c5	0.601607	1	WNT5A,ROR2,EGFR
GOBP_REGULATION_OF_PROTEIN_KINASE_C_SIGNALING	ADHD	-4.20E-05	0.000576751	0.941899	215		blood	PWAS	c5	0.941899	1	FLT4,WNT5A,SEZ6L,VEGFA,GPD1L,WNT11,SPHK2,SEZ6L2
GOBP_REGULATION_OF_PROTEIN_LOCALIZATION_TO_CELL_PERIPHERY	ADHD	-1.72E-06	0.000576646	0.997623	263		blood	PWAS	c5	0.997623	1	ADAM10,TREM2,LRRC15,HRAS,MMP14,PLK1,TGFB1,MRAP,EPHA2,LGALS3,GBP1,IFNG,WNT3A,VTI1B,TNF,EPHA3,LRP1,PRNP,DPP10,PLS1,EGFR,PKDCC,BCL2L1,STX4,ARF6,CLTC,EPHB2,VAMP8,LYPD1,AGR2,RHOG,GPC6,SQSTM1,RAMP3,GNAI1,PTPN9,EPB41,LDLRAP1,GPC4,MRAP2,INS,DAG1,WNK3,AKT1,CSRP3,PRKCZ,PPP2R5A,PRKCI,PPFIA1,APPL1,STX8,CSK,VPS4A,STX7,PDPK1,EZR,CNPY4
GOBP_REGULATION_OF_PROTEIN_LOCALIZATION_TO_CELL_SURFACE	ADHD	-3.42E-06	0.000706167	0.99614	139		blood	PWAS	c5	0.99614	1	EGF,ERBB4,CTNNB1,COMMD1,GPD1L,TNF,CAV3,TAX1BP3,RIC3,BDNF,STX4,ARF6,CD247,ACTN2,KCNAB2,HSP90AB1,AKT1
GOBP_REGULATION_OF_PROTEIN_LOCALIZATION_TO_ENDOSOME	ADHD	-0.0234144	0.0579819	0.686343	13	0.409642	blood	PWAS	c5	0.686343	1	EGF,DTX3L,MSN,ROCK2,EZR
GOBP_REGULATION_OF_PROTEIN_LOCALIZATION_TO_MEMBRANE	ADHD	3.47E-06	0.000353162	0.992157	551		blood	PWAS	c5	0.992157	1	WNT3A,MAPK8,LRP4,ADAM10,TREM2,TNFAIP6,LRRC15,GPC1,CRKL,HRAS,MMP14,TGFB1,MRAP,ITGB2,EPHA2,LGALS3,GBP1,IFNG,GPC5,PDCD5,PRKN,AKT2,CRIPT,GPC3,TNF,EPHA3,LRP1,PRNP,DPP10,PLS1,EGFR,GSN,FIS1,PKDCC,BCL2L1,VTI1B,STX4,NLGN2,STOM,ARF6,CLTC,EPHB2,PDZK1,VAMP8,LYPD1,AGR2,CD81,RHOG,CDH2,FRRS1L,CHP1,GPC6,SQSTM1,CNPY4,RAMP3,PTPN9,NMT1,LDLRAP1,MESD,GPC2,ERBB2,GPC4,GZMB,MRAP2,INS,DAG1,WNK3,AKT1,EZR,CSRP3,PRKCZ,PPP2R5A,PRKCI,PPFIA1,APPL1,FYN,STX8,CSK,VPS4A,STX7,PDPK1,DLG4,GDI1
GOBP_REGULATION_OF_PROTEIN_LOCALIZATION_TO_NUCLEUS	ADHD	-8.23E-05	0.000995646	0.934095	219	0.746441	blood	PWAS	c5	0.934095	1	CD36,PARP1,F2,NGFR,DCLK1,BMP4,LILRB4,PLK1,TGFB1,BAG3,IFNG,SRC,PARK7,TFRC,GLUL,CACNB4,ANGPT1,LEP,CCT5,LIF,JUP,SUFU,APOD,NPM1,CDK1,DTX3L,CCT7,FYN,TARDBP,CHP1,SHH,RBM22,RAN,JAK2,INS,SUMO3,AKT1,UFM1,CDH1,HSP90AB1,PTGS2,SMAD3,CCT8,MAPK14,PIN1,TCP1,FLNA
GOBP_REGULATION_OF_PROTEIN_LOCALIZATION_TO_PLASMA_MEMBRANE	ADHD	-8.22E-08	0.000576671	0.999886	254		blood	PWAS	c5	0.999886	1	TREM2,LRRC15,MMP14,TGFB1,MRAP,EPHA2,LGALS3,GBP1,IFNG,WNT3A,VTI1B,TNF,EPHA3,LRP1,PRNP,DPP10,PLS1,EGFR,PKDCC,BCL2L1,STX4,ARF6,CLTC,EPHB2,VAMP8,LYPD1,AGR2,RHOG,SQSTM1,RAMP3,PTPN9,LDLRAP1,MRAP2,INS,WNK3,AKT1,CSRP3,PPP2R5A,PRKCI,PPFIA1,APPL1,STX8,CSK,VPS4A,STX7,PDPK1,EZR,CNPY4
GOBP_REGULATION_OF_PROTEIN_MATURATION	ADHD	-2.41E-05	0.00030118	0.936267	646		blood	PWAS	c5	0.936267	1	KLKB1,CST7,GAS1,ANXA2,CNTN2,SPON1,CTSZ,THBS1,IL1R2,LRRK2,MMP14,CPB2,SRC,SERPINE2,ENO1,PLAU,PLAUR,MAGEA3,S100A10,CAST,PLAT,PRNP,ASTL,TFR2,ANGPTL8,SERPINF2,GSN,CARD18,CLEC3B,SERPINE1,PRSS37,BAG2,INPP5B,SERPINC1,PRKACA
GOBP_REGULATION_OF_PROTEIN_MODIFICATION_BY_SMALL_PROTEIN_CONJUGATION_OR_REMOVAL	ADHD	3.09E-05	0.000377507	0.934705	408		blood	PWAS	c5	0.934705	1	GABARAP,VPS28,COPS7B,DCUN1D5,MUL1,BIRC2,DCUN1D1,PEF1,LRRK2,SPHK1,PLK1,CHFR,STUB1,UBA2,HSPA5,BIRC7,RPS7,PARK7,BCL10,ITCH,CTNNB1,COMMD1,ANGPT1,ISG15,PDCD6,CUL3,MAPK9,HSPA1B,HSPA1A,PRKCG,DCUN1D2,HIF1A,HMG20B,DNAJB2,TOLLIP,UBE3A,WBP1L,SQSTM1,FAM107A,NPM1,PAXIP1,UBE2D1,RIPK2,ATG5,DTX3L,UBE2C,COPS2,MAD2L1,ARRDC3,PRKN,PIAS4,HSP90AB1,UBE2V2,PIN1,UBE2V1,RPS3,CHP1,BAG5,UBB,PIAS3,OTUB2,CAPN3,HMG20A,HDAC8,PSMD10,TNFAIP3,ABL1,BAG2,AKT1,PTEN,SKP1,NMI,BIRC3,MINAR1,TANK,FYN,DCUN1D3,PRMT3,UBE2L3,DERL1,UBE2S,PPIA,ARRB1,UBE2N,UBE2I,U2AF2
GOBP_REGULATION_OF_PROTEIN_MONOUBIQUITINATION	ADHD	1.62E-05	0.000706022	0.981736	134		blood	PWAS	c5	0.981736	1	BIRC2,PEF1,PDCD6,UBB
GOBP_REGULATION_OF_PROTEIN_NEDDYLATION	ADHD	-1.07E-05	0.000705676	0.987917	213		blood	PWAS	c5	0.987917	1	COPS7B,DCUN1D5,DCUN1D1,HIF1A,DCUN1D2,COPS2,DCUN1D3
GOBP_REGULATION_OF_PROTEIN_POLYMERIZATION	ADHD	1.94E-06	0.0003533	0.995609	350		blood	PWAS	c5	0.995609	1	CDH5,SNCA,CSF3,MET,SLIT2,CAPG,MECP2,SCIN,TMOD2,TMOD3,CCL11,CCL21,ARL2,ARPC1B,GSN,DBNL,PAK3,MAPRE1,FER,SPTAN1,HSPA1B,HSPA1A,CAV3,TPPP2,STMN1,LMOD1,PFN2,CCL26,HCK,ARHGEF7,EVL,FLII,CDKN1B,FKBP4,MAPRE3,PTK2B,ARF6,ESAM,RPS3,RASA1,COTL1,NCK1,BIN1,RHOA,ARPC3,GRB2,STMN2,CYRIB,ABL1,ARPC5,NCK2,BAG4,CAPZA1,VASP,DRG1,RAC1,MAPT
GOBP_REGULATION_OF_PROTEIN_POLYUBIQUITINATION	ADHD	-7.22E-05	0.00099909	0.942412	64	0.500278	blood	PWAS	c5	0.942412	1	GABARAP,BIRC2,UBE2D1,PRKN,OTUB2,NMI,UBE2N,PPIA,UBE2V2,UBE2V1
GOBP_REGULATION_OF_PROTEIN_SECRETION	ADHD	-3.37E-06	0.000235489	0.988574	884		blood	PWAS	c5	0.988574	1	PPID,CD33,HADH,STX1A,TLR2,FGG,PCSK1,PAM,EPHA5,ARFIP1,CELA2A,TREM2,INHBB,EFNA5,VEGFC,TMED10,C1QTNF3,FAM3D,CD200,CARTPT,IL6,TLR4,SYT9,TGFB1,SYTL4,ANG,ERP29,STX4,SAA1,IL1B,RBP4,IFNG,IGF1,NR1D1,FGB,IL12B,CCL5,GHRL,GLUL,NR1H2,GCG,PFKM,LEP,ISL1,APOE,TGFB2,BMP6,HNF4A,TNF,TRH,SFRP1,IL13,APBB3,SYT7,HIF1A,CHGA,PSMD9,APBB1,CD38,GIP,GCK,NR1H4,NNAT,SRI,NLGN2,SNAP25,ARF6,P3H1,PRKN,CCN3,ANKRD1,BRSK2,GPR68,TGFB3,RAP1GDS1,BLK,DOC2B,FKBP1B,HCAR2,ACHE,VSNL1,KRT20,SYT4,UCN3,CFTR,CDK16,IL1A,HMGCR,TTN,ADAM9,PLA2G1B,INS,PTPN11,JAK2,EZR,PPIA,BAD,ENSA
GOBP_REGULATION_OF_PROTEIN_SERINE_THREONINE_KINASE_ACTIVITY	ADHD	6.27E-07	0.000182387	0.997258	1523		blood	PWAS	c5	0.997258	1	CSF1R,CD300A,FGF2,EPHA4,INSR,MST1,SMPD1,KITLG,APOE,PDE5A,ADIPOQ,CASP3,PDGFRB,AGER,DKK1,TDGF1,ROBO1,TNXB,EGF,THBS1,CKS1B,PTPRJ,CAMK1,NTRK3,ERN1,FAM20A,PDGFD,MIF,WNT5A,PTK2B,LRRK2,BMP4,SYK,IGF2,SOS1,TLR4,HRAS,PLK1,TGFB1,BMP2,LYN,ERP29,PSMD10,KIT,IL1B,LTF,HERC5,VEGFA,CCL19,FLT1,PTPN6,TRIB2,IFNG,ELANE,SRC,FGFR1,CAB39,RHOA,DVL2,GHR,CDC25A,NTF3,UCHL1,MAP2K2,BMP7,ROR2,S100A12,MST1R,PIK3CG,IL34,MAP2K1,TCL1A,TNF,CAV3,FGF1,PRKAR1B,HMGA2,CCNA1,SFRP1,TCL1B,AGT,PKD2,PDCD4,TNFSF11,GH1,EGFR,CCNH,ADAM17,TPD52L1,CEBPA,CDKN2C,BMPR1B,SFRP2,PDGFC,CDKN2B,DUSP16,FZD10,FLT3,CCNB2,MTCP1,CDKN1B,AKT1,HIPK3,MAPRE3,HEXIM1,HEXIM2,PARP16,BMPR2,BCCIP,RB1,CDKN2D,HSP90AB1,PDGFB,RPS3,CD40LG,EDN3,CBS,RALB,PRKAR2A,CCNA2,CCNB1,MAP2K6,PTPN1,PDGFA,TNFAIP3,NPPA,HMGCR,FGF18,ABL1,ERBB2,ADAM9,PLA2G1B,TSG101,PTEN,SNCA,MEF2C,EDN1,DIRAS1,HTR2A,HGS,GSTP1,CSK,DIRAS3,FGF16,CDC37,CDKN1A,AIDA
GOBP_REGULATION_OF_PROTEIN_STABILITY	ADHD	-9.35E-06	0.000315839	0.976378	760		blood	PWAS	c5	0.976378	1	EPHA4,AFM,CTSA,CASP3,VBP1,MUL1,CTSH,CPN2,ATP1B1,TESC,LRRK2,TP53,APOA2,PIM1,PLK1,BMP2,B4GALT5,HSPD1,GAPDH,CHFR,STUB1,APOA1,BAG3,IGF1,NR1D1,RNF128,SRC,GRN,CREBBP,RPS7,PARK7,GSN,CLU,ATP1B2,PFDN5,PTGES3,DSG1,DERL1,PDRG1,FLNA,MDM4,ATP1B3,SERF1A,TF,HSPA1B,CCT5,HSPA1A,SH3GLB1,CRYAA,PRNP,AURKA,UBE2B,CCNH,RNF149,VHL,PFN2,FAM107A,NPM1,AHSP,ANK2,CCT7,NDC80,A1CF,TARDBP,P3H1,PFDN1,PRKN,CD81,SERF2,HSP90AB1,SMAD3,PIN1,MAPK1,CHP1,PFDN2,CUL3,USP28,BAG5,PPARGC1A,APTX,CAPN3,PPIB,CHEK2,HDAC8,ASPH,MDM2,GGA3,TBX3,PARVA,BAG2,STX12,PTEN,USP8,SNCA,RAB21,BAG4,NAPG,LAMP1,BAG1,CDC37,UBL4A,HSPA8,CCT8,DDOST,TCP1,SUGT1,RAD23A,GIPC1
GOBP_REGULATION_OF_PROTEIN_SUMOYLATION	ADHD	2.55E-05	0.00070627	0.971182	134		blood	PWAS	c5	0.971182	1	MUL1,UBA2,PARK7,CTNNB1,HMG20B,TOLLIP,PIAS4,PIAS3,CAPN3,HMG20A,UBE2I
GOBP_REGULATION_OF_PROTEIN_TARGETING	ADHD	1.44E-06	0.000997924	0.998849	94	0.914007	blood	PWAS	c5	0.998849	1	LRRK2,HRAS,ITGB2,UBE2D3,ABLIM3,BAG3,PDCD5,AKT2,SH3GLB1,PRNP,FIS1,HSPA1L,MICALL2,CSNK2A2,LMAN1,STOM,PDZK1,PRKN,CHP1,RAC2,ERBB2,FYN,BAG4,UBE2L3,GDI1,HTRA2
GOBP_REGULATION_OF_PROTEIN_TARGETING_TO_MEMBRANE	ADHD	-0.0235992	0.0225056	0.294366	44	0.422804	blood	PWAS	c5	0.294366	1	HRAS,ITGB2,AKT2,PRNP,FIS1,STOM,CHP1,PDZK1,ERBB2,FYN,GDI1
GOBP_REGULATION_OF_PROTEIN_TYROSINE_KINASE_ACTIVITY	ADHD	-5.18E-05	0.000498993	0.917362	449		blood	PWAS	c5	0.917362	1	CSF1R,GAS6,EPHA4,ACE,BTC,ERBB3,STAP1,GREM1,EGF,DLG3,LILRA5,NRG1,LILRB4,ERBB4,VPS25,SRC,CCL5,FCGR1A,GHRL,DVL2,WNT3A,LRP8,IL34,SHC1,HBEGF,APP,PRNP,AGT,EGFR,ADAM17,ALK,NEDD9,PTPN2,NEURL1,ALKAL2,AREG,PDGFB,NCF1,PTPN1,CASS4,TSG101,PTK6,CBL,EREG,NCK2,DLG4
GOBP_REGULATION_OF_PROTEIN_TYROSINE_PHOSPHATASE_ACTIVITY	ADHD	-1.68E-05	0.000576813	0.97678	123		blood	PWAS	c5	0.97678	1	CD33,LGALS3
GOBP_REGULATION_OF_PROTEIN_UBIQUITINATION	ADHD	3.11E-05	0.000499373	0.950355	235		blood	PWAS	c5	0.950355	1	GABARAP,VPS28,DCUN1D5,BIRC2,DCUN1D1,PEF1,LRRK2,SPHK1,PLK1,CHFR,STUB1,HSPA5,BIRC7,RPS7,PARK7,BCL10,COMMD1,ANGPT1,ISG15,PDCD6,HSPA1B,HSPA1A,PRKCG,DCUN1D2,MAPK9,WBP1L,SQSTM1,FAM107A,NPM1,PAXIP1,UBE2D1,RIPK2,ATG5,DTX3L,UBE2C,MAD2L1,ARRDC3,PRKN,HSP90AB1,UBE2V2,PIN1,UBE2V1,RPS3,CHP1,CUL3,BAG5,UBB,OTUB2,UBE3A,HDAC8,PSMD10,TNFAIP3,ABL1,BAG2,PTEN,SKP1,NMI,BIRC3,MINAR1,FYN,DCUN1D3,PRMT3,UBE2L3,DERL1,UBE2S,DNAJB2,PPIA,ARRB1,UBE2N,AKT1,U2AF2
GOBP_REGULATION_OF_PROTEOLYSIS_INVOLVED_IN_PROTEIN_CATABOLIC_PROCESS	ADHD	6.50E-06	0.000499264	0.989618	331		blood	PWAS	c5	0.989618	1	GABARAP,EPHA4,TREM2,EGF,PTK2B,LRRK2,PLK1,CHFR,STUB1,FMR1,BAG2,TRIB2,SDCBP,RPS7,USP25,PARK7,PSME1,CLU,FHIT,COMMD1,PTK2,APOE,SIRT2,CTSC,SVIP,HSPA1B,HSPA1A,PRKCG,CAV3,AURKA,MAPK9,AXIN2,PBK,SUFU,CEBPA,CSNK2A2,GABARAPL2,SMURF1,GPX1,ALAD,SMARCC1,PRKN,HSP90AB1,SGTA,ARAF,PSME2,RAD23B,BAG5,UBB,UBE3A,CSNK1D,KEAP1,PSMD10,SHH,ATXN3,MDM2,AKT1,PSME3,PTEN,DNAJB2,CSNK2A1,OPHN1,SUMO2,RAD23A,UBQLN4,UBQLN2,PRKACA,GIPC1
GOBP_REGULATION_OF_PROTON_TRANSPORT	ADHD	-8.44E-05	0.000998876	0.932627	84	0.690394	blood	PWAS	c5	0.932627	1	TACO1,TESC,ANTKMT,PARK7,IL13,SPHK2,CHP1,PPIF
GOBP_REGULATION_OF_RAS_PROTEIN_SIGNAL_TRANSDUCTION	ADHD	5.56E-06	0.0005752	0.992284	519		blood	PWAS	c5	0.992284	1	FOXM1,GABARAP,APOC3,KITLG,APOE,PDGFRB,PSD2,MET,COL3A1,MYOC,ROBO1,NOTCH1,NRP1,RTN4R,NRG1,APOA1,IGF1,SRC,ARHGDIB,PSD,STAMBP,MCF2L,PIK3CG,LRRC59,OPHN1,EPO,NOTCH2,ABL2,ARHGEF25,ARHGDIA,STMN1,BCL6,ADGRG1,CYTH2,ARFGAP1,MAPRE2,ARF6,EPHB2,FBP1,ARHGEF2,RASA1,SQSTM1,CUL3,ARHGEF10,CYTH4,STMN3,CSF1,ABL1,NGF,TGFB2,NTRK1,FGF10,NET1,DNM2,CBL,RAF1,RAC1,ARRB1,CRK
GOBP_REGULATION_OF_REACTIVE_OXYGEN_SPECIES_BIOSYNTHETIC_PROCESS	ADHD	0.0118559	0.0154075	0.441601	104	0.319997	blood	PWAS	c5	0.441601	1	CD36,SNCA,MMP8,TLR4,PARK7,RHOA,ARG2,SPHK2,CCN6,PPARA,INS,FOXO3,PLCG2,FYN,CFLAR
GOBP_REGULATION_OF_REACTIVE_OXYGEN_SPECIES_METABOLIC_PROCESS	ADHD	8.21E-06	0.000217997	0.969964	1021		blood	PWAS	c5	0.969964	1	BST1,FOXM1,CD36,HP,F2,SNCA,AKR1C3,PDGFRB,CD177,BIRC2,PRCP,THBS1,CRP,DHFR,MMP8,PTK2B,SYK,CBR1,TLR4,TP53,TGFB1,ITGB2,PARK7,RHOA,G6PD,BMP7,LEP,MMP3,SOD1,SIRT2,SPHK2,ACP5,TNF,AGT,HIF1A,ARG2,TGFBR2,BECN1,ATG5,ARF4,PDGFB,FBLN5,CCN6,PPARA,GNAI3,XDH,AKR1C1,BNIP3,GCH1,SIRT5,PRKN,RAC2,DCXR,GRB2,INS,FOXO3,CLEC7A,RNF41,HK2,GSTP1,PLCG2,FYN,MAPT,CFLAR,MAPK14,CDKN1A,RAC1,ACE2,TIGAR
GOBP_REGULATION_OF_RECEPTOR_BINDING	ADHD	1.11E-05	0.000705576	0.987448	257		blood	PWAS	c5	0.987448	1	ADIPOQ,MMP9,ANXA2,PCSK9,B2M,RGMA,NRP1,NOG,LDOC1,BDNF,IL10,GREM2,ADAM15,ATP2A3
GOBP_REGULATION_OF_RECEPTOR_CATABOLIC_PROCESS	ADHD	-1.44E-05	0.000997905	0.98852	130	0.787871	blood	PWAS	c5	0.98852	1	ANXA2,PCSK9,ITCH,APOE,FURIN,DTX3L,PTPN1
GOBP_REGULATION_OF_RECEPTOR_CLUSTERING	ADHD	1.66E-05	0.000576863	0.977058	214		blood	PWAS	c5	0.977058	1	LRP4,TNFAIP6,CRKL,MESD,GSN,CD81,FRRS1L,DLG4
GOBP_REGULATION_OF_RECEPTOR_INTERNALIZATION	ADHD	9.08E-06	0.000315884	0.977067	580		blood	PWAS	c5	0.977067	1	SELE,INSR,MAGI2,LRPAP1,ANXA2,DKK1,PCSK9,GREM1,EGF,EFNB2,SYK,VEGFA,SFRP4,SDCBP,PPP3R1,WNT3A,NTF3,ANGPT1,LRRTM2,RSPO1,GH1,APLN,ARF1,LRRTM1,TBC1D5,OPHN1,CD63,ATAD1,PLCG2,FMR1,ARRB1,DLG4,UBQLN2
GOBP_REGULATION_OF_RECEPTOR_MEDIATED_ENDOCYTOSIS	ADHD	-2.29E-06	0.000213008	0.99141	983		blood	PWAS	c5	0.99141	1	SELE,INSR,MAGI2,LRPAP1,ADIPOQ,VTN,ANXA2,DKK1,PCSK9,GREM1,EGF,B2M,APOA5,SMAP1,EFNB2,SYK,PPT1,FMR1,VEGFA,CCL21,SFRP4,CCL19,SDCBP,PPP3R1,APOC1,CLU,WNT3A,APOC3,NTF3,RSPO1,ANGPT1,TF,LRRTM2,APP,GH1,APLN,ARF1,LRRTM1,SERPINE1,APOC2,TBC1D5,ARF6,C3,CD63,LDLRAP1,IL4,ATAD1,RAB21,PLCG2,DNM2,SH3GL3,CBL,OPHN1,RAC1,ARRB1,DLG4,UBQLN2
GOBP_REGULATION_OF_RECEPTOR_RECYCLING	ADHD	-5.58E-05	0.000998053	0.955435	110	0.636547	blood	PWAS	c5	0.955435	1	SNCA,ANXA2,PCSK9,NSF,TRAT1,VAMP3,RAMP3,ECE1,KIF16B,ACHE,LDLR
GOBP_REGULATION_OF_RECEPTOR_SIGNALING_PATHWAY_VIA_STAT	ADHD	-2.07E-05	0.000242287	0.931895	885		blood	PWAS	c5	0.931895	1	CD300A,MST1,F2,IL6R,IL26,PTPRD,NOTCH1,RET,EGF,IL12B,PTK2B,ERBB4,IL6,IFNA1,TGFB1,DOT1L,SOCS3,IFNA6,IFNG,KIT,CCL5,GHR,IL23R,LEP,IL10RB,IL5,OCIAD1,IL9,IL10RA,IFNA5,IL7R,TNF,LIF,IL10,AGT,IFNB1,IFNA7,GH1,VHL,PTPN2,IFNA16,IFNA2,PPP2R1A,EPHB2,PRLR,IFNA4,TYK2,IFNA14,IFNA10,IL24,CRLF2,IL4,JAK2,PRL,TSLP,HGS,IFNL1,IFNA21,IFNW1
GOBP_REGULATION_OF_REGULATED_SECRETORY_PATHWAY	ADHD	-1.81E-05	0.00030122	0.952171	527		blood	PWAS	c5	0.952171	1	CD300A,SNX4,STX1A,FCGR2B,CD177,NOTCH1,ADGRE2,LRRK2,SYK,SNAPIN,SYT9,ITGB2,LYN,STX4,FMR1,SYT11,HMOX1,CACNB4,SPHK2,RAB3A,FER,PRKCG,SYT17,IL13,SYT7,PRKCB,PFN2,NLGN1,SYT8,FGR,VAMP8,SLC4A8,SCAMP5,CASK,BLK,DOC2B,CBARP,BRAF,RAB3D,SYT2,LGALS9,SYT4,SYT5,RAC2,WNT7A,IL4,VAMP7,LAMP1,PDPK1,RAB5A,HTR2A,GIPC1
GOBP_REGULATION_OF_RELAXATION_OF_CARDIAC_MUSCLE	ADHD	-0.0511612	0.0350891	0.14483	30	0.665467	blood	PWAS	c5	0.14483	1	CAMK2D,PDE4D,CHGA,HRC
GOBP_REGULATION_OF_RELAXATION_OF_MUSCLE	ADHD	-0.0485943	0.0331193	0.142308	32	0.634651	blood	PWAS	c5	0.142308	1	CAMK2D,PDE4D,CHGA,SRI,HRC,GRK2
GOBP_REGULATION_OF_RELEASE_OF_CYTOCHROME_C_FROM_MITOCHONDRIA	ADHD	-7.54E-05	0.000997726	0.939736	134	0.831833	blood	PWAS	c5	0.939736	1	BCL2L2,MMP9,IGF1,FXN,TP53,PSMD10,HGF,PDCD5,PLAUR,CLU,TRIAP1,TNFSF10,BCL2L11,PLSCR3,BCL2L1,GPX1,PRKN,HRK,BNIP3,BID,AKT1,FAM162A,PPIF,BAD
GOBP_REGULATION_OF_RELEASE_OF_SEQUESTERED_CALCIUM_ION_INTO_CYTOSOL	ADHD	-4.56E-06	0.00037758	0.990369	457		blood	PWAS	c5	0.990369	1	CXCL10,CXCL11,LHCGR,CXCL9,F2,CAMK2D,SNCA,GSTO1,JPH4,PLCG1,CASQ1,PTK2B,PDE4D,CHD7,LYN,CAPN3,LACRT,TMEM38B,CX3CL1,CASQ2,PKD2,IL13,JPH3,JPH1,SRI,ANK2,HRC,ATG5,FKBP1B,CLIC2,UBASH3B,XCL1,ABL1,PTPN6,PDPK1,PRKACA
GOBP_REGULATION_OF_RENAL_SYSTEM_PROCESS	ADHD	-4.32E-05	0.00099649	0.965381	181	0.69355	blood	PWAS	c5	0.965381	1	GAS6,ACE,ADIPOQ,OXT,AGT,STC1,NPPB,PDGFB,EDN1
GOBP_REGULATION_OF_REPRODUCTIVE_PROCESS	ADHD	-2.40E-06	0.00025794	0.992566	812		blood	PWAS	c5	0.992566	1	JAG1,HPGDS,INSR,UNC5C,PDE5A,DEFB1,B4GALT1,TCP11,INHBB,NOTCH1,SEMG1,SERPINA10,WNT5A,BMP4,NODAL,CDC25B,CHFR,VEGFA,PDE3A,GJA1,IGF1,KIT,SRC,SFRP1,CTNNB1,RETN,SPINK1,BMP7,HDAC2,GNRH1,PLAT,SIRT2,INHBA,UBE2B,OXT,ANAPC10,CDKN1B,RAD1,PLA2G10,LIF,TPPP2,AURKA,ASTL,ANAPC7,AMH,SHH,SPINK13,SMURF2,SEMG2,TAC4,BCL2L1,ZP4,C1QBP,PPP2R1A,IQCF1,UMODL1,PRDX4,PLCB1,GDF9,SOD1,PRSS37,PAEP,ACVR1B,RNASE10,TIMP1,CDC25A,IL1A,SERPINF1,PTGDS,VIP,ARHGDIB
GOBP_REGULATION_OF_RESPIRATORY_BURST	ADHD	-6.03E-06	0.000499407	0.990365	265		blood	PWAS	c5	0.990365	1	INSR,LBP,SLAMF8,GRN,RPS19,CAMK1D,NCF1,JCHAIN,RAC2,INS,CLEC7A,RAC1
GOBP_REGULATION_OF_RESPIRATORY_GASEOUS_EXCHANGE	ADHD	-0.0602732	0.0372397	0.105551	31	0.616287	blood	PWAS	c5	0.105551	1	NMB,GRP,MECP2,NLGN3,NLGN2
GOBP_REGULATION_OF_RESPIRATORY_GASEOUS_EXCHANGE_BY_NERVOUS_SYSTEM_PROCESS	ADHD	-0.0673257	0.0527874	0.202164	17	0.780422	blood	PWAS	c5	0.202164	1	MECP2,NLGN3,NLGN2
GOBP_REGULATION_OF_RESPIRATORY_SYSTEM_PROCESS	ADHD	-0.0673257	0.0527874	0.202164	17	0.780422	blood	PWAS	c5	0.202164	1	MECP2,NLGN3,NLGN2
GOBP_REGULATION_OF_RESPONSE_TO_BIOTIC_STIMULUS	ADHD	-2.41E-06	0.000122083	0.984234	2292		blood	PWAS	c5	0.984234	1	MICB,CD36,CXCL6,SIGIRR,APOE,PARP1,A2M,ERAP1,FCGR2B,SERPING1,HTRA1,MICA,MBL2,FCN1,MUL1,LBP,TREM2,BIRC2,SLAMF8,CD14,LILRB1,TIRAP,CD1D,HRG,MAPK3,KLRC3,IL12B,FCN2,CADM1,SH2D1B,CRTAM,KIR2DS2,LILRA2,NCR1,FADD,MMP12,MIF,WNT5A,SYK,IFNLR1,CD96,NCR3,TLR4,NLRP10,IL12RB1,HSPD1,LYN,COLEC11,IL1B,LTF,HERC5,SYT11,TYRO3,DAPK1,ARG1,CD274,SRC,GRN,CREBBP,CCL5,APOBEC3G,KIR2DL4,RPS19,SERPINB4,ITCH,COCH,CR1,NR1H2,COLEC10,CD160,LAG3,USP15,FCN3,IL23R,LRP8,CD55,LEP,CFH,IL21,ISG15,LACRT,OAS1,SIRT2,PAK3,SLAMF6,FYN,TARBP2,BMP6,STAT5B,PRKCA,CARD9,PTPN6,CASP8,SPINK5,KLRC1,IL17A,CX3CL1,PQBP1,IFNB1,CLEC6A,KLRK1,ARG2,KLK5,DHX58,IRF1,KLRC4,SCIMP,PTPN2,PVR,DEFB118,HCK,SAMHD1,DHX9,RAET1G,RIPK2,KLRB1,ATG5,IFI16,XRCC6,DTX3L,C1QBP,HEXIM1,FGR,FGL2,HMGB1,SH2D1A,STAT1,NCF1,EIF2AK4,IL15,PTPN11,LY86,IL17F,MMRN2,LGALS9,CD226,NECTIN2,PTPN1,POLR3F,KLK7,HAVCR2,CRK,VAV1,TNFAIP3,IL4,INS,LAMP1,CLEC7A,NMI,NPLOC4,PLCG2,APPL1,BIRC3,KLK3,MED1,CDC37,PLA2G5,TIGAR,IRF3,UFD1,EREG,HPX,GFER
GOBP_REGULATION_OF_RESPONSE_TO_CYTOKINE_STIMULUS	ADHD	-1.29E-05	0.000301095	0.965824	881		blood	PWAS	c5	0.965824	1	IL1R1,GAS6,SIGIRR,TLR2,ADIPOQ,STAP1,MUL1,CPNE1,SLIT2,TREM2,ECM1,ROBO1,SLIT3,AXL,IL1R2,FADD,MMP12,WNT5A,TNFRSF1A,SYK,SPHK1,IL1RN,IL6,TLR4,BIRC7,APOA1,ARG1,CCL5,NR1H2,ANGPT1,CD74,ISG15,IL36RN,CASP8,HSPA1B,HSPA1A,KLF4,HIF1A,ADAM17,PYDC1,PTPN2,SAMHD1,DHX9,NR1H4,RIPK2,PXDN,PRKN,TLE5,PIAS4,RFFL,CD300LF,PTPN1,TNFAIP3,CSF1,IL7,PTPN6,HPX,OAS1,GSTP1,MED1,PTPN11,CDC37,TICAM2,IRF3,TSLP,EDN1
GOBP_REGULATION_OF_RESPONSE_TO_DNA_DAMAGE_STIMULUS	ADHD	-6.46E-06	0.000333126	0.984522	349		blood	PWAS	c5	0.984522	1	FOXM1,PARP1,PLA2R1,ING4,CXCL12,MIF,NUDT16L1,RPA2,RNF8,SGF29,TP53,HDGFL2,PBRM1,FMR1,ERCC1,CLU,FXR1,TAF10,RAD51,PNKP,TRIAP1,KMT5C,PRKCG,SETMAR,HMGA2,YEATS4,SMYD2,EGFR,AXIN2,MUC1,DYRK3,PBK,CHEK1,THOC1,CEBPG,DHX9,SFRP2,NPM1,PAXIP1,BCL2L1,TFIP11,SKIL,CDKN2D,DTX3L,ARID1A,BARD1,SMARCC1,ABRAXAS1,IER3,ANKRD1,HMGB1,PIAS4,RPS3,CD74,WRNIP1,SNAI2,CD44,OTUB2,BID,CHEK2,PSMD10,HSF1,POLH,MYC,ABL1,TIMELESS,SPRED1,ERCC4,MDM2,PCNA,XRCC1,FGF10,DDX39B,MCL1,TIGAR,YY1,UBQLN4,UBE2V2,UBE2N,TPT1,UBE2V1,SETD2,MAPT
GOBP_REGULATION_OF_RESPONSE_TO_ENDOPLASMIC_RETICULUM_STRESS	ADHD	4.77E-06	0.0004078	0.990665	322		blood	PWAS	c5	0.990665	1	DNAJB9,ATF6B,FCGR2B,ATF6,LRRK2,HSPA5,ERP29,ERN1,USP25,PARK7,MAGEA3,CLU,NR1H2,SELENOS,TXNDC12,SVIP,HSPA1A,DDIT3,CREB3L1,BCL2L11,PTPN2,BCL2L1,PRKN,AGR2,NCK1,PTPN1,ATXN3,MANF,NCK2,UBQLN2,SGTA
GOBP_REGULATION_OF_RESPONSE_TO_EXTRACELLULAR_STIMULUS	ADHD	-0.0399108	0.0300674	0.184384	34	0.897569	blood	PWAS	c5	0.184384	1	CARTPT,GHRL,LEP,PRKCG,NR1H4,VDR,PPARA,SNAI2,MED1
GOBP_REGULATION_OF_RESPONSE_TO_FOOD	ADHD	-0.0178994	0.0333897	0.591906	35	0.619565	blood	PWAS	c5	0.591906	1	CARTPT,LEP,GHRL,PRKCG,PPARA
GOBP_REGULATION_OF_RESPONSE_TO_INTERFERON_GAMMA	ADHD	-0.0586325	0.0385739	0.12851	19	0.542855	blood	PWAS	c5	0.12851	1	ARG1,NR1H2,HPX,PTPN2,MED1,CDC37
GOBP_REGULATION_OF_RESPONSE_TO_OSMOTIC_STRESS	ADHD	0.0151131	0.0365842	0.67953	26	0.305348	blood	PWAS	c5	0.67953	1	EFHD1,EPO,ARHGEF2,PTGS2,BAD
GOBP_REGULATION_OF_RESPONSE_TO_OXIDATIVE_STRESS	ADHD	-1.88E-05	0.000353192	0.957645	491		blood	PWAS	c5	0.957645	1	CD36,PARP1,FUT8,TREM2,MET,DHFR,LRRK2,HSPB1,TLR4,PYCR1,P4HB,HGF,PARK7,CTNNB1,BMP7,PAWR,MMP3,TNF,IL10,HIF1A,LANCL1,HTRA2,GPX1,PRKN,GCH1,FBLN5,TXN,BAG5,ABL1,INS,FOXO3,FYN,SOD1,PPIA,MCL1,DDR2,AKT1,GFER
GOBP_REGULATION_OF_RESPONSE_TO_REACTIVE_OXYGEN_SPECIES	ADHD	-4.92E-05	0.000997785	0.960703	125	0.652997	blood	PWAS	c5	0.960703	1	CD36,MET,DHFR,LRRK2,PYCR1,HGF,PARK7,BMP7,PAWR,GCH1,FBLN5,TXN,IL10,ABL1,FOXO3,DDR2
GOBP_REGULATION_OF_RESPONSE_TO_TUMOR_CELL	ADHD	-6.25E-05	0.000576582	0.913729	202		blood	PWAS	c5	0.913729	1	HRG,IL12B,CRTAM,DAPK1,CD274,CD160,PVR,HMGB1,CD226,NECTIN2,HAVCR2,HSPD1
GOBP_REGULATION_OF_RESPONSE_TO_WOUNDING	ADHD	7.04E-07	0.000171352	0.99672	1548		blood	PWAS	c5	0.99672	1	FGF2,REG3G,EPHA4,CD109,CD36,HPSE,KNG1,F11,PTPRS,APOE,KLKB1,PDGFRA,F2,REG3A,FGG,SERPINE2,SERPING1,CCN4,VTN,ANXA2,SPP1,IGF1R,KREMEN1,HRG,THBS1,RGMA,RTN4R,F3,WFDC1,TFPI,PROS1,PROC,HRAS,GP1BA,PLG,SMOC2,PTN,CPB2,FGB,GRN,C1QTNF1,KLK8,PLAU,PLAUR,FAP,PTK2,F7,MAP2K2,PLAT,KRT1,CD9,FLNA,HBEGF,TNF,KLF4,TNFRSF12A,SERPINF2,FOXC2,INSL3,SERPINE1,APOH,TNR,EPHB2,PRKG1,CNTF,CASK,BRAF,DDR2,SMAD3,PDGFB,APCS,FKBP1B,ANXA1,MDK,SCARF1,CRK,UBASH3B,PDGFA,TNFAIP3,IL10,SRSF6,PTEN,CLEC7A,EDN1,SERPINC1,TAFA5,STK24,MAP2K1
GOBP_REGULATION_OF_RHO_PROTEIN_SIGNAL_TRANSDUCTION	ADHD	1.46E-05	0.000703947	0.983412	405		blood	PWAS	c5	0.983412	1	PDGFRB,COL3A1,MYOC,ROBO1,MET,NRP1,RTN4R,APOA1,ARHGDIB,APOC3,MCF2L,APOE,OPHN1,ABL2,ARHGEF25,ARHGDIA,STMN1,BCL6,ADGRG1,ARHGEF2,CUL3,ARHGEF10,ABL1,NET1,RAF1,RAC1,ARRB1
GOBP_REGULATION_OF_RNA_EXPORT_FROM_NUCLEUS	ADHD	-0.0671958	0.0478306	0.160059	17	0.292412	blood	PWAS	c5	0.160059	1	DHX9,SETD2
GOBP_REGULATION_OF_RNA_POLYMERASE_II_TRANSCRIPTION_PREINITIATION_COMPLEX_ASSEMBLY	ADHD	-0.0516541	0.0296911	0.0819089	45	0.6941	blood	PWAS	c5	0.0819089	1	TP53,THRA,HMGB1
GOBP_REGULATION_OF_RNA_SPLICING	ADHD	1.82E-05	0.000998444	0.985492	93	0.793932	blood	PWAS	c5	0.985492	1	HNRNPH1,SF1,SGF29,FMR1,PRDX6,FXR1,TAF10,HABP4,FAM172A,CLK2,HSPA1A,PQBP1,RBM3,BRDT,QKI,NOVA1,RBM24,NPM1,C1QBP,JMJD6,ESRP1,CIRBP,ERN1,SAP18,RBM22,SRSF7,NCL,SF3B4,SRSF6,NUP98,RBM39,RBFOX2,YTHDC1,TRA2B,PUF60,HNRNPF,HSPA8,CELF2,HNRNPA1,HNRNPA2B1,U2AF2
GOBP_REGULATION_OF_RUFFLE_ASSEMBLY	ADHD	5.88E-05	0.000994876	0.952906	187	0.833335	blood	PWAS	c5	0.952906	1	ICAM1,STAP1,HRAS,PFN2,EVL,NLGN1,TACSTD2,RHOG
GOBP_REGULATION_OF_RYANODINE_SENSITIVE_CALCIUM_RELEASE_CHANNEL_ACTIVITY	ADHD	3.55E-05	0.000705925	0.959851	227		blood	PWAS	c5	0.959851	1	CAMK2D,GSTO1,JPH4,PDE4D,CASQ2,PKD2,JPH3,JPH1,SRI,HRC,FKBP1B,CLIC2,PRKACA
GOBP_REGULATION_OF_SECONDARY_HEART_FIELD_CARDIOBLAST_PROLIFERATION	ADHD	-1.53E-05	0.000706356	0.982766	133		blood	PWAS	c5	0.982766	1	NOTCH1,CTNNB1,ISL1,TBX5
GOBP_REGULATION_OF_SENSORY_PERCEPTION	ADHD	0.0393594	0.0295412	0.182743	30	0.958195	blood	PWAS	c5	0.182743	1	IL1A,CCL3,OPRPN,OXT,PRKAR1B,TAFA4,SMR3A,CCN3,IL10,ACP3,EDN1,FABP5,VIP
GOBP_REGULATION_OF_SEQUESTERING_OF_TRIGLYCERIDE	ADHD	-4.48E-05	0.000706539	0.949397	130		blood	PWAS	c5	0.949397	1	TREM2,PNPLA2,PLIN3,PPARA,OSBPL11
GOBP_REGULATION_OF_SERINE_TYPE_PEPTIDASE_ACTIVITY	ADHD	-2.43E-05	0.000377656	0.948777	332		blood	PWAS	c5	0.948777	1	SPINK2,SEMG1,SEMG2,CR1,SPINK1,SPINK6,SPINK5,ANXA8
GOBP_REGULATION_OF_SIGNALING_RECEPTOR_ACTIVITY	ADHD	-2.24E-05	0.000218038	0.918182	876		blood	PWAS	c5	0.918182	1	ADH7,LRPAP1,FCGR2B,SHANK3,DKK2,BTC,HOMER1,DKK4,DKK1,NPTX1,NPTXR,PCSK9,GREM1,EGF,NRP1,NOG,CRHBP,CRH,PTK2B,IL18BP,LILRB4,PDE4D,WFIKKN1,HIF1A,VPS25,CCL2,DAPK1,IFNG,LDOC1,SRC,WFIKKN2,PARK7,PLAU,EPHB2,CNRIP1,NPTX2,PATE4,DKK3,SHC1,PATE1,SPINT3,HDAC2,HBEGF,TNF,CAV3,IFNGR2,IL10,APP,TAFA4,LY6G6D,NLGN3,RAMP3,NLGN2,DKKL1,ADAM17,NETO1,GREM2,NEURL1,SERPINE1,NLGN1,LYPD1,TAFA1,FSHB,NCF1,PPARA,NETO2,CGA,SLC6A9,TSG101,MEF2C,AREG,JAK2,CBL,EDN1,ACE2,EREG,NCK2,DLG4
GOBP_REGULATION_OF_SIGNAL_TRANSDUCTION_BY_P53_CLASS_MEDIATOR	ADHD	-4.07E-06	0.000267068	0.987833	535		blood	PWAS	c5	0.987833	1	MAPKAPK5,PLA2R1,ING4,MLF1,MIF,TP53,PSMD10,RPS7,TRIAP1,AURKA,SMYD2,UBB,MUC1,DYRK3,CHEK1,RNF34,AURKB,NPM1,RRM2B,HEXIM1,PRKN,ARMC10,ANKRD1,CD74,SNAI2,CD44,RFFL,MAP2K6,CHEK2,MYC,SPRED1,MDM2,AKT1,EIF5A
GOBP_REGULATION_OF_SISTER_CHROMATID_COHESION	ADHD	1.40E-05	0.000706464	0.984156	123		blood	PWAS	c5	0.984156	1	CTNNB1,TNKS,FEN1,AXIN2,RB1,CTCF,BUB1,HDAC8,NAA10
GOBP_REGULATION_OF_SKELETAL_MUSCLE_CELL_PROLIFERATION	ADHD	-9.97E-06	0.000998118	0.992029	126	0.402756	blood	PWAS	c5	0.992029	1	FGF2,ANGPT1,CAV2,EPHB1,JAK2,MSTN,SHH,CFLAR
GOBP_REGULATION_OF_SKELETAL_MUSCLE_TISSUE_DEVELOPMENT	ADHD	7.88E-06	0.000576764	0.989094	183		blood	PWAS	c5	0.989094	1	IGF2,MEGF10,TGFB1,CDON,CTNNB1,WNT3A,DLL1,RPS6KB1,SHH,MEF2C
GOBP_REGULATION_OF_SKELETAL_MUSCLE_TISSUE_GROWTH	ADHD	-0.0245972	0.027239	0.366518	43	0.613436	blood	PWAS	c5	0.366518	1	IGF2,DLL1,RPS6KB1,MSTN
GOBP_REGULATION_OF_SMAD_PROTEIN_SIGNAL_TRANSDUCTION	ADHD	-0.00865072	0.0196654	0.660012	83	0.923222	blood	PWAS	c5	0.660012	1	PARP1,BMP4,NODAL,TGFB1,BMP2,GDF5,UCMA,BMP6,LRP1,CCN3,BMPR2,TGFB3,JAK2,CILP,SMAD4
GOBP_REGULATION_OF_SMALL_GTPASE_MEDIATED_SIGNAL_TRANSDUCTION	ADHD	8.55E-06	0.000377124	0.981919	713		blood	PWAS	c5	0.981919	1	FOXM1,GABARAP,APOC3,KITLG,APOE,PDGFRB,PSD2,MET,COL3A1,SLIT2,MYOC,ROBO1,NOTCH1,RACGAP1,NRP1,NGF,RTN4R,NRG1,SOS1,TIAM1,APOA1,IGF1,ARHGAP1,SRC,CDON,ARHGDIB,PSD,STAMBP,MCF2L,RHOD,SWAP70,PIK3CG,ARHGAP25,LRRC59,OPHN1,EPO,VAV3,NOTCH2,ABL2,ARHGAP30,ARHGEF25,ARHGDIA,STMN1,BCL6,ADGRG1,CYTH2,ARFGAP1,MAPRE2,ARF6,EPHB2,FBP1,ARHGEF2,TGM2,RASA1,SQSTM1,ITSN1,CUL3,ARHGEF10,RAP1GAP,ARHGEF1,CYTH4,DEF6,VAV1,STMN3,ARHGAP45,ARHGAP5,CYRIB,NET1,CSF1,ABL1,TRIO,TGFB2,NTRK1,FGF10,DNM2,CBL,RAF1,RAC1,ARRB1,CRK
GOBP_REGULATION_OF_SMALL_MOLECULE_METABOLIC_PROCESS	ADHD	-3.20E-06	0.000195947	0.986987	1264		blood	PWAS	c5	0.986987	1	INSR,LHCGR,MST1,PARP1,ADIPOQ,APOB,DNAJC30,LEPR,SNCA,AKR1C3,TREM2,NCOA2,H6PD,FGF19,C1QTNF3,APOA5,WDR5,PLEK,PTK2B,TP53,IGFBP3,IGF2,ACADL,BMP2,GUCA2B,ACADM,ACADVL,IL1B,APOA1,IFNG,IGF1,NR1D1,KIT,PGP,SRC,SERPINA12,PARK7,ENO1,ARL2,APOC1,PDK1,C1QTNF1,GUCA1A,NR1H2,FABP1,APOC3,FGFR4,TFF3,GCG,LEP,AKT2,SELENOS,APOE,SPHK2,DKK3,BMP6,CLK2,DDIT4,ADM,PTH,TNF,FGF1,APOA4,POR,APP,UGT1A8,INSIG1,HIF1A,MBTPS1,CD320,STAT3,DKKL1,FIS1,AK4,PTH1R,ERLIN1,RCVRN,GIP,PTPN2,GCK,STAR,GPT,NR1H4,CES1,GAPDHS,APOC2,GNMT,FBP1,GCKR,PRKN,ANTKMT,SOD1,PGAM1,PPARA,PPARGC1A,CD74,SIRT5,SNAI2,NNMT,MLYCD,PDK2,ANXA1,FABP3,LDLRAP1,LDLR,IL4,LCMT1,IGFBP4,INS,CD244,AKT1,GPD1,RORC,PTGS2,PRMT3,TIGAR,HTR2A,FABP5,BAD,ARPP19
GOBP_REGULATION_OF_SMOOTHENED_SIGNALING_PATHWAY	ADHD	-3.50E-05	0.000499425	0.944194	283		blood	PWAS	c5	0.944194	1	HHIP,GAS1,IHH,CD3E,HERC4,SCUBE1,SERPINE2,CREBBP,TXNDC15,PRKACA,NDST1,ULK3,GPC3,SFRP1,POR,FGFR2,SHH,GORAB,SUFU,RB1,FGF10,DHH
GOBP_REGULATION_OF_SMOOTH_MUSCLE_CELL_CHEMOTAXIS	ADHD	4.49E-05	0.000998906	0.964144	85	0.309549	blood	PWAS	c5	0.964144	1	SLIT2,PDGFD,AIF1,MDK
GOBP_REGULATION_OF_SMOOTH_MUSCLE_CELL_DIFFERENTIATION	ADHD	-1.39E-05	0.000499661	0.977837	180		blood	PWAS	c5	0.977837	1	ENG,BMP4,MECP2,OLFM2,KIT,PDCD4,FGFR2,NFATC1,PDGFB,SHH,EREG
GOBP_REGULATION_OF_SMOOTH_MUSCLE_CONTRACTION	ADHD	-5.34E-05	0.000997814	0.957313	134	0.766082	blood	PWAS	c5	0.957313	1	NPNT,PROK2,CNN1,SPHK1,KIT,GHRL,OXT,ITGA2,PRKG1,SOD1,EDN2,RHOA,NMU,PTGS2,EDN1
GOBP_REGULATION_OF_SODIUM_ION_TRANSMEMBRANE_TRANSPORT	ADHD	-0.000178029	0.000996437	0.8582	199	0.769944	blood	PWAS	c5	0.8582	1	CAMK2D,SCN2B,PCSK9,ATP1B1,TESC,GRP,COMMD1,ATP1B2,GPD1L,ATP1B3,CAV3,FGF12,GLRX,SCN4B,NETO1,BPIFA1,STOM,HECW1,CHP1,NETO2,WNK3,SNTA1,SLMAP,DNM2
GOBP_REGULATION_OF_SODIUM_ION_TRANSPORT	ADHD	-2.77E-05	0.000576375	0.961676	292		blood	PWAS	c5	0.961676	1	SCN2B,CNTN1,PCSK9,ATP1B1,TESC,GRP,SERPINE2,COMMD1,ATP1B2,GPD1L,ATP1B3,CAV3,FGF12,GLRX,PRSS8,SCN4B,NETO1,BPIFA1,STOM,HECW1,CHP1,NETO2,PKP2,WNK3,SNTA1,SLMAP,DNM2,CAMK2D,AHCYL1,AKT1
GOBP_REGULATION_OF_SOMATIC_STEM_CELL_POPULATION_MAINTENANCE	ADHD	0.0444823	0.0645352	0.490652	10	0.861866	blood	PWAS	c5	0.490652	1	BMP7,MYC
GOBP_REGULATION_OF_SPINDLE_ASSEMBLY	ADHD	0.0274652	0.0326061	0.399601	40	0.372531	blood	PWAS	c5	0.399601	1	PLK1,CHMP2B,CHMP3,HSPA1B,HSPA1A,VPS4B,PDCD6IP,DRG1,CHMP2A
GOBP_REGULATION_OF_SPINDLE_ORGANIZATION	ADHD	0.0294399	0.0328968	0.370832	39	0.360366	blood	PWAS	c5	0.370832	1	PLK1,CHMP2B,CHMP3,HSPA1B,HSPA1A,VPS4B,GNAI1,CLTC,PDCD6IP,DRG1,CHMP2A
GOBP_REGULATION_OF_SPROUTING_ANGIOGENESIS	ADHD	9.46E-06	0.000706117	0.989306	188		blood	PWAS	c5	0.989306	1	SEMA6A,FGF2,THBS1,SYNJ2BP,VEGFA,SMAD1,GHRL,GLUL,BMPER,DLL1,FGF1,IL10,CEMIP2,KLF4,CREB3L1,ITGA5,TJP1,PKM,FGF18,FGF16,PDPK1
GOBP_REGULATION_OF_STEM_CELL_DIFFERENTIATION	ADHD	-4.02E-05	0.000705927	0.954536	216		blood	PWAS	c5	0.954536	1	JAG1,FGF2,PDGFRA,NOTCH1,ITCH,NAP1L2,WNT3A,OSM,HDAC2,OCIAD1,STAT3,GDNF,RBM24,TACSTD2,TBX5,RBBP4,HSPA9,PTN,ABL1,TBX3,TGFB2
GOBP_REGULATION_OF_STEM_CELL_PROLIFERATION	ADHD	-1.37E-05	0.000407749	0.973243	461		blood	PWAS	c5	0.973243	1	KDR,FGF2,CD109,ACE,KITLG,NOTCH1,VEGFC,WNT5A,TP53,PIM1,GJA1,CTNNB1,IRF6,FBLN1,HMGA2,TGFBR2,SHH,CEBPA,CDKN2C,FGF8,WNT11,THPO,SNAI2,NANOG,TBX3,FGF10,TIAL1,AGO3
GOBP_REGULATION_OF_STEROID_BIOSYNTHETIC_PROCESS	ADHD	-6.25E-06	0.000377608	0.986792	432		blood	PWAS	c5	0.986792	1	LHCGR,IGFBP7,APOB,AKR1C3,IGF1R,H6PD,FGF19,IL1A,SF1,BMP2,IFNG,NR1D1,FGFR4,LEP,APOE,DKK3,BMP6,ADM,TNF,FGF1,POR,INSIG1,MBTPS1,DKKL1,ERLIN1,STAR,NR1H4,ARMC5,CES1,ASAH1,FSHB,CGA,SNAI2,DHH,SOD1
GOBP_REGULATION_OF_STEROID_HORMONE_BIOSYNTHETIC_PROCESS	ADHD	-2.77E-06	0.000377722	0.994159	316		blood	PWAS	c5	0.994159	1	LHCGR,IGF1R,H6PD,BMP2,DKK3,BMP6,POR
GOBP_REGULATION_OF_STEROID_HORMONE_SECRETION	ADHD	1.42E-05	0.00099779	0.988609	154	0.372677	blood	PWAS	c5	0.988609	1	SPP1,PTPN11,POMC,GHRL,CRH,C1QTNF1,RETN,REN,BMP6,AGT,GAL,GDF9
GOBP_REGULATION_OF_STEROID_METABOLIC_PROCESS	ADHD	-9.98E-06	0.000301237	0.97356	593		blood	PWAS	c5	0.97356	1	LHCGR,IGFBP7,APOB,AKR1C3,IGF1R,H6PD,FGF19,APOA5,UGT1A1,ACADL,SF1,BMP2,STUB1,ACADVL,KIT,APOA1,IFNG,NR1D1,SERPINA12,APOC1,FGFR4,LEP,APOE,DKK3,BMP6,STAT5B,ADM,TNF,FGF1,APOA4,POR,UGT1A8,INSIG1,MBTPS1,DKKL1,ERLIN1,GAL,STAR,NR1H4,ARMC5,CES1,ASAH1,FSHB,SOD1,CGA,SNAI2,LDLRAP1,LDLR,IL1A,RORC,DHH
GOBP_REGULATION_OF_STEROL_TRANSPORT	ADHD	6.40E-06	0.000377451	0.986482	542		blood	PWAS	c5	0.986482	1	PLTP,ADIPOQ,APOE,ENPP7,NAXE,ANXA2,TREM2,PCSK9,EGF,APOA5,APOA2,LRP1,SCP2D1,APOA1,APOC1,NR1H2,APOC3,LEP,PLA2G10,FURIN,APOA4,PON1,CES1,APOC2,SHH,LDLRAP1,NFKBIA
GOBP_REGULATION_OF_STORE_OPERATED_CALCIUM_ENTRY	ADHD	-8.23E-05	0.00099858	0.934307	91	0.418893	blood	PWAS	c5	0.934307	1	HOMER1,HOMER2,JPH4,CASQ1,STIM1,SPINK1,STC2
GOBP_REGULATION_OF_STRESS_ACTIVATED_PROTEIN_KINASE_SIGNALING_CASCADE	ADHD	-3.72E-06	0.00020392	0.985435	1258		blood	PWAS	c5	0.985435	1	FLT4,FOXM1,TLR3,FCGR2B,TNFSF11,FAS,IL26,IGFBP6,EDAR,AGER,TREM2,TGFBR3,IGF1R,TIRAP,GREM1,MAP2K4,MAPK3,FGF19,MMP8,WNT5A,PTK2B,RELL1,BMP4,SPHK1,TLR4,HRAS,DIXDC1,BMP2,IL1B,BIRC7,VEGFA,CCL21,CCL19,SIRPA,HGF,SDCBP,TNFRSF19,AMBP,ITCH,PRDX1,MAP2K2,LEP,LTBR,MAP3K3,CD27,SEMA4C,TNF,CAV3,NBR1,SFRP1,APP,PDCD4,TRAF4,EGFR,SERPINF2,TPD52L1,PBK,SCIMP,EPHB1,SFRP2,TRAF1,DUSP16,RIPK2,RELL2,SLAMF1,PRKN,HMGB1,TGFB2,NCF1,ARL6IP5,RNF13,SEMA3A,XDH,CARD9,LGALS9,RAP2A,CRK,NPPA,WNT7A,MYC,IL1A,DUSP3,MAP2K1,EDA2R,GSTP1,LYN,PLCB1,HIPK3,IGBP1,EZR,MAPK1,AIDA,PPIA
GOBP_REGULATION_OF_STRIATED_MUSCLE_CONTRACTION	ADHD	3.07E-05	0.000576175	0.957471	380		blood	PWAS	c5	0.957471	1	PDE5A,CAMK2D,GSTO1,DSC2,ATP1B1,DSG2,CASQ1,PDE4D,PIK3CG,TMEM38B,CAV3,CASQ2,JUP,CHGA,TNNT3,SRI,ANK2,STC1,HRC,MYL3,FKBP1B,CLIC2,BIN1,NR4A1,PKP2,NPPA,BMP10,GRK2,ACE2,PRKACA
GOBP_REGULATION_OF_STRIATED_MUSCLE_TISSUE_DEVELOPMENT	ADHD	-0.00119469	0.0174039	0.945272	76	0.548876	blood	PWAS	c5	0.945272	1	ERBB3,BMP4,TGFB1,SIRT2,FGF3,FGF8,SMAD3
GOBP_REGULATION_OF_SUBSTRATE_ADHESION_DEPENDENT_CELL_SPREADING	ADHD	0.0116067	0.0119105	0.32981	219	0.515132	blood	PWAS	c5	0.32981	1	FGG,MYOC,EFNA5,NRP1,CRKL,APOA1,GBP1,FGB,PTK2,FBLN1,FLNA,OLFM4,NEDD9,ARHGEF7,TACSTD2,C1QBP,S100A10,P4HB,BRAF,ILK,RAC3,CASS4,PKP2,ABL1,MDK,DNM2,CDC42,RAC1,CRK
GOBP_REGULATION_OF_SUPEROXIDE_ANION_GENERATION	ADHD	-2.95E-05	0.00049936	0.952879	265		blood	PWAS	c5	0.952879	1	CD177,CRP,SYK,TGFB1,ITGB2,ACP5,AGT,GNAI3,CLEC7A,GSTP1,SOD1,MAPT
GOBP_REGULATION_OF_SUPEROXIDE_DISMUTASE_ACTIVITY	ADHD	-0.0470378	0.0271642	0.0833428	45	0.362976	blood	PWAS	c5	0.0833428	1	PARK7,SIRT3,TNF
GOBP_REGULATION_OF_SUPEROXIDE_METABOLIC_PROCESS	ADHD	4.62E-06	0.00027714	0.986686	536		blood	PWAS	c5	0.986686	1	BST1,CD36,CD177,CRP,DHFR,SYK,TGFB1,ITGB2,BMP7,ACP5,AGT,FBLN5,GNAI3,GCH1,CLEC7A,GSTP1,SOD1,MAPT
GOBP_REGULATION_OF_SUPRAMOLECULAR_FIBER_ORGANIZATION	ADHD	9.94E-06	0.000229197	0.965402	965		blood	PWAS	c5	0.965402	1	CDH5,IAPP,SHANK3,ARFIP1,ARFIP2,HDGFL3,CSF3,VBP1,MET,COLGALT1,SLIT2,TREM2,MYOC,SEMA5A,TNXB,CXCL12,CAPG,NRP1,PLEK,PTK2B,CKAP2,LIMA1,MECP2,EPHA1,SCIN,TMOD2,TMOD3,SFRP1,CCL11,RHPN2,CCL21,APOA1,ARL2,CAPZA1,RHOC,ARPC1B,PARK7,RHOA,GSN,CLU,DBNL,PFDN5,APOE,SWAP70,PAK3,MAPRE1,FER,SPTAN1,CDKN1B,HSPA1B,HSPA1A,DSTN,CAV3,CX3CL1,APP,STMN1,LMOD1,SERPINF2,ARF1,RGS4,PFN2,CCL26,TPM1,HCK,ARHGEF7,EVL,TJP1,FLII,FKBP4,MAPRE3,GPX1,TACSTD2,ARF6,ESAM,S100A10,ARHGEF2,CTNNA2,PFDN1,PRKN,WNT11,RB1,ID1,ROCK2,STMN2,SMAD3,SMAD4,DRG1,RPS3,ACTN2,RASA1,BRAF,COTL1,PFDN2,NCK1,ARHGEF10,SPAST,BIN1,CD47,SORBS3,ARPC3,GRB2,CYRIB,ABL1,TGFB3,LDLR,ARPC5,CFL2,BMP10,SPEF1,SNCA,NCK2,FLNA,PPFIA1,BAG4,GMFG,PDXP,VASP,HSPA8,CDC42,RAC1,EDN1,MAPT,GMFB
GOBP_REGULATION_OF_SYNAPSE_STRUCTURAL_PLASTICITY	ADHD	-3.88E-05	0.000706272	0.95623	164		blood	PWAS	c5	0.95623	1	SHANK3,CAMK1,CAMK2B,CTNNA2
GOBP_REGULATION_OF_SYNAPTIC_PLASTICITY	ADHD	8.15E-06	0.000315832	0.979411	689		blood	PWAS	c5	0.979411	1	EPHA4,ACE,SHANK3,CBLN1,NPTN,SNCA,AGER,CNTN2,NTRK2,CHRDL1,JPH4,NOG,PTK2B,LGMN,HRAS,MECP2,KIT,CPLX2,SORCS2,ITPKA,SERPINE2,PRKCG,EIF4EBP2,GRID2,PLAT,APOE,CALB1,RAB3A,SCGN,LRRTM2,PRKAR1B,CX3CL1,APP,PRNP,AGT,STAU2,SYT7,VAMP2,ARF1,LRRTM1,CD38,JPH3,GIP,NETO1,SQSTM1,FAM107A,NEURL1,STX4,SNAP25,GFAP,CALB2,CNTN4,NRGN,CAMK2A,LILRB2,TNR,EPHB2,SORCS3,NFATC4,BRAF,MAPK1,STAU1,SCT,EIF2AK4,SYT4,PTN,IGSF11,ABL1,PTGS2,PTEN,INS,PRKCZ,MEF2C,FMR1,CAMK2B,RAB5A,DLG4,GIPC1,MAPT
GOBP_REGULATION_OF_SYNAPTIC_TRANSMISSION_GABAERGIC	ADHD	-0.00475288	0.0318075	0.881217	36	0.214926	blood	PWAS	c5	0.881217	1	CA2,NPS,NLGN2,SYN3,NLGN1,CA7,PTEN
GOBP_REGULATION_OF_SYNAPTIC_TRANSMISSION_GLUTAMATERGIC	ADHD	-2.98E-06	0.000446656	0.99468	359		blood	PWAS	c5	0.99468	1	SHANK3,NRXN1,HOMER1,DKK1,PTK2B,LRRK2,CCL2,SERPINE2,GLUL,NPS,ROR2,HCN1,NLGN3,NLGN2,NLGN1,TNR,CDH2,TNF,FRRS1L,NTRK1,ATAD1,MEF2C,HTR2A,PTGS2,OPHN1,UNC13A
GOBP_REGULATION_OF_SYNAPTIC_VESICLE_EXOCYTOSIS	ADHD	-0.0507224	0.0285901	0.076043	46	0.172858	blood	PWAS	c5	0.076043	1	LRRK2,SNAPIN,CACNB4,RAB3A,PRKCG,PRKCB,PFN2,NLGN1,SLC4A8,CASK,BRAF,SYT4,WNT7A,GIPC1,FMR1,RAB5A,HTR2A
GOBP_REGULATION_OF_SYNAPTIC_VESICLE_MEMBRANE_ORGANIZATION	ADHD	-0.0407257	0.0453316	0.368975	17	0.1074	blood	PWAS	c5	0.368975	1	SYT9,CPLX1,RAB3A
GOBP_REGULATION_OF_SYNCYTIUM_FORMATION_BY_PLASMA_MEMBRANE_FUSION	ADHD	-2.37E-05	0.00049937	0.962186	347		blood	PWAS	c5	0.962186	1	CXCL10,CXCL9,TREM2,CAMK1,SCGB3A1,GDF15,CAPN2,TNFSF14,IL4,ADAM9,CFLAR,MAPK14
GOBP_REGULATION_OF_SYSTEMIC_ARTERIAL_BLOOD_PRESSURE	ADHD	-4.14E-05	0.000499058	0.933872	429		blood	PWAS	c5	0.933872	1	GAS6,REN,KL,ACE,ENPEP,PRCP,CTSZ,DDAH1,PDE4D,MECP2,EDN3,NPPB,ECE1,ADM,TNF,CTSG,ADM2,ACE2,AGT,SERPINF2,TPM1,BMPR2,CMA1,PDGFB,NCALD,EDN2,RHOA,NPPA,EDN1,KLK3
GOBP_REGULATION_OF_SYSTEMIC_ARTERIAL_BLOOD_PRESSURE_BY_CIRCULATORY_RENIN_ANGIOTENSIN	ADHD	-3.15E-05	0.000705813	0.964391	199		blood	PWAS	c5	0.964391	1	REN,ACE,ENPEP,CTSZ,CTSG,CMA1,ACE2
GOBP_REGULATION_OF_SYSTEMIC_ARTERIAL_BLOOD_PRESSURE_BY_ENDOTHELIN	ADHD	-0.0621532	0.0316043	0.0492283	30	0.308327	blood	PWAS	c5	0.0492283	1	ECE1,EDN3,EDN2,RHOA,EDN1
GOBP_REGULATION_OF_SYSTEMIC_ARTERIAL_BLOOD_PRESSURE_BY_HORMONE	ADHD	-6.43E-05	0.000705641	0.927387	229		blood	PWAS	c5	0.927387	1	REN,ACE,ENPEP,CTSZ,ECE1,CTSG,AGT,SERPINF2,CMA1,EDN3,EDN2,RHOA,EDN1,ACE2
GOBP_REGULATION_OF_SYSTEMIC_ARTERIAL_BLOOD_PRESSURE_BY_NOREPINEPHRINE_EPINEPHRINE	ADHD	-0.096412	0.0624209	0.122456	12	0.442399	blood	PWAS	c5	0.122456	1	PDE4D,TPM1
GOBP_REGULATION_OF_SYSTEMIC_ARTERIAL_BLOOD_PRESSURE_BY_RENIN_ANGIOTENSIN	ADHD	-4.45E-05	0.000705757	0.949715	213		blood	PWAS	c5	0.949715	1	REN,ACE,ENPEP,CTSZ,CTSG,AGT,SERPINF2,CMA1,RHOA,ACE2
GOBP_REGULATION_OF_SYSTEMIC_ARTERIAL_BLOOD_PRESSURE_MEDIATED_BY_A_CHEMICAL_SIGNAL	ADHD	-6.66E-05	0.000705645	0.924798	228		blood	PWAS	c5	0.924798	1	REN,ACE,ENPEP,CTSZ,PDE4D,ECE1,CTSG,AGT,SERPINF2,TPM1,CMA1,EDN3,EDN2,RHOA,EDN1,ACE2
GOBP_REGULATION_OF_TAU_PROTEIN_KINASE_ACTIVITY	ADHD	-0.0444433	0.0249092	0.0743885	58	0.146211	blood	PWAS	c5	0.0743885	1	DKK1,IFNG,HGF,CLU,RB1,HSP90AB1,NAB2
GOBP_REGULATION_OF_TELOMERASE_ACTIVITY	ADHD	3.79E-06	0.000353185	0.991439	417		blood	PWAS	c5	0.991439	1	MAPKAPK5,GREM1,MAPK3,TP53,CTNNB1,PTGES3,PNKP,TNKS,KLF4,AURKB,NEK7,TERF1,MYC,ERCC4,HNRNPD,TCP1,HSP90AB1,HNRNPA2B1,PRKCQ,SRC,MAPK1
GOBP_REGULATION_OF_TELOMERE_CAPPING	ADHD	-6.88E-06	0.00049931	0.988999	261		blood	PWAS	c5	0.988999	1	MAPKAPK5,MAPK3,ERCC1,PNKP,TNKS,AURKB,NEK7,ERCC4,XRCC1,HNRNPD,PRKCQ,MAPK1
GOBP_REGULATION_OF_TELOMERE_MAINTENANCE	ADHD	-3.91E-06	0.00040778	0.992349	337		blood	PWAS	c5	0.992349	1	PARP1,MAPKAPK5,MRE11,MAPK3,SRC,ERCC1,CTNNB1,PNKP,CCT5,TNKS,TINF2,AURKB,HNRNPC,CCT7,NEK7,TERF1,HDAC8,MYC,EID3,ERCC4,XRCC1,HNRNPD,CCT8,HNRNPA2B1,PRKCQ,HNRNPA1,MAPK1,TCP1,YY1
GOBP_REGULATION_OF_TELOMERE_MAINTENANCE_VIA_TELOMERE_LENGTHENING	ADHD	-2.75E-06	0.000407778	0.994619	338		blood	PWAS	c5	0.994619	1	PARP1,MAPKAPK5,MAPK3,CTNNB1,PNKP,CCT5,TNKS,TINF2,AURKB,HNRNPC,CCT7,NEK7,TERF1,ERCC4,TCP1,CCT8,HNRNPA2B1,PRKCQ,HNRNPA1,SRC,MAPK1
GOBP_REGULATION_OF_THYMOCYTE_APOPTOTIC_PROCESS	ADHD	-0.0234419	0.017961	0.191839	96	0.615921	blood	PWAS	c5	0.191839	1	WNT5A,TP53,BMP4,HIF1A,RAG1
GOBP_REGULATION_OF_TISSUE_REMODELING	ADHD	6.48E-06	0.000315823	0.983626	785		blood	PWAS	c5	0.983626	1	CSF1R,FLT4,TNFRSF11B,IAPP,IL2,LEPR,CST3,SPP1,GPNMB,GREM1,HRG,IL12B,TP53,SYK,CARTPT,IL6,TGFB1,SRC,THBS4,TFRC,BGLAP,LEP,HAMP,IL21,TF,IL18,SFRP1,AGT,SYT7,TNFSF11,CD38,PRKCA,SIGLEC15,FSHB,IL15,TMEM119,MDK,UBASH3B,TNFAIP3,CSK,ROCK2,IL20RA,DDR2
GOBP_REGULATION_OF_TOLERANCE_INDUCTION	ADHD	-5.76E-05	0.000705814	0.934928	184		blood	PWAS	c5	0.934928	1	IDO1,LILRB4,CD274,ITCH,CD3E,TGFBR2,LILRB2,PDCD1,IL2RA,HMGB1,CLC,HAVCR2
GOBP_REGULATION_OF_TOLL_LIKE_RECEPTOR_4_SIGNALING_PATHWAY	ADHD	-1.39E-05	0.000407878	0.972849	363		blood	PWAS	c5	0.972849	1	BPIFB1,LBP,TREM2,CD14,TIRAP,LILRA2,LTF,NR1D1,TNFAIP3,RAB7B,TICAM2,LYN,APPL1
GOBP_REGULATION_OF_TOLL_LIKE_RECEPTOR_9_SIGNALING_PATHWAY	ADHD	4.03E-05	0.000998149	0.967818	120	0.0994111	blood	PWAS	c5	0.967818	1	PTPRS,FCRL3,LILRA4,HMGB1,RAB7B
GOBP_REGULATION_OF_TOLL_LIKE_RECEPTOR_SIGNALING_PATHWAY	ADHD	-1.40E-05	0.00030119	0.963053	695		blood	PWAS	c5	0.963053	1	CD300A,CD36,TLR3,PTPRS,TLR2,BPIFB1,TLR1,FCRL3,LILRA4,LBP,TREM2,BIRC2,CD14,TIRAP,LILRA2,LTF,TYRO3,NR1D1,TLR5,IRF1,IRF4,HMGB1,LGR4,CD300LF,TNFAIP3,LYN,APPL1,BIRC3,PDPK1,TICAM2,RAB7B
GOBP_REGULATION_OF_TOR_SIGNALING	ADHD	-2.69E-05	0.000407746	0.947404	405		blood	PWAS	c5	0.947404	1	GAS6,MAPKAPK5,TREM2,HTR6,SEC13,HIF1A,LEP,LAMTOR2,LAMTOR3,PDCD6,RRAGC,DYRK3,OTUD5,ROS1,DDIT4,RFFL,ARAF,MINAR1
GOBP_REGULATION_OF_TRAIL_ACTIVATED_APOPTOTIC_SIGNALING_PATHWAY	ADHD	3.47E-05	0.000997447	0.972278	126	0.674804	blood	PWAS	c5	0.972278	1	TIMP3,PARK7,PTEN
GOBP_REGULATION_OF_TRANSCRIPTION_ELONGATION_BY_RNA_POLYMERASE_II	ADHD	1.77E-05	0.000706249	0.979985	136		blood	PWAS	c5	0.979985	1	RNF8,MED4,CTNNB1,SHH,VHL,ELL,HEXIM1,INTS3,BRD4,CBX7,MED1
GOBP_REGULATION_OF_TRANSCRIPTION_FROM_RNA_POLYMERASE_II_PROMOTER_IN_RESPONSE_TO_HYPOXIA	ADHD	3.04E-05	0.00099791	0.975669	111	0.0655635	blood	PWAS	c5	0.975669	1	TP53,HIF1A,VEGFA,SIRT2,HIF1AN,VHL
GOBP_REGULATION_OF_TRANSCRIPTION_FROM_RNA_POLYMERASE_II_PROMOTER_IN_RESPONSE_TO_OXIDATIVE_STRESS	ADHD	-0.00691599	0.0348372	0.842636	28	0.52095	blood	PWAS	c5	0.842636	1	HIF1A,HMOX1
GOBP_REGULATION_OF_TRANSCRIPTION_REGULATORY_REGION_DNA_BINDING	ADHD	-1.59E-06	0.000706353	0.998203	137		blood	PWAS	c5	0.998203	1	PARP1,IGF1,TGFB1,IFNG,PARK7,CTNNB1,DOT1L,LIF,KLF4,SRI,RB1,DDIT3
GOBP_REGULATION_OF_TRANSLATIONAL_FIDELITY	ADHD	-4.94E-05	0.000998766	0.960526	74	0.83676	blood	PWAS	c5	0.960526	1	VARS1,DTD1,DTD2,RPS5,IARS1,AARS1
GOBP_REGULATION_OF_TRANSLATIONAL_INITIATION	ADHD	4.41E-06	0.00099825	0.996474	95	0.391032	blood	PWAS	c5	0.996474	1	HSPB1,EIF4EBP3,CCL5,EIF4EBP2,RPS6KB1,NCK1,HABP4,EIF5,EIF4G3,TMED2,NPM1,EIF2S1,EIF4A2,CSDE1,TNF,EIF4EBP1,SH3BGRL,PAIP1,EIF2AK4,EIF1B,EIF4G2,FMR1,NCK2,EIF4H,EIF4B
GOBP_REGULATION_OF_TRANSLATIONAL_INITIATION_BY_EIF2_ALPHA_PHOSPHORYLATION	ADHD	-0.0800135	0.0584098	0.170729	12	0.131937	blood	PWAS	c5	0.170729	1	TMED2,NPM1,NCK1,EIF2AK4,NCK2
GOBP_REGULATION_OF_TRANSLATIONAL_INITIATION_IN_RESPONSE_TO_STRESS	ADHD	-0.0802841	0.0568706	0.158039	14	0.114118	blood	PWAS	c5	0.158039	1	TMED2,NPM1,EIF2S1,NCK1,EIF2AK4,NCK2
GOBP_REGULATION_OF_TRANSLATION_IN_RESPONSE_TO_STRESS	ADHD	0.000135836	0.000997262	0.891656	176	0.730515	blood	PWAS	c5	0.891656	1	RPS6KA1,TMED2,NPM1,EIF2S1,NCK1,EIF2AK4,RPS6KA3,NCK2
GOBP_REGULATION_OF_TRANSMEMBRANE_RECEPTOR_PROTEIN_SERINE_THREONINE_KINASE_SIGNALING_PATHWAY	ADHD	-2.13E-06	0.000195918	0.991329	1443		blood	PWAS	c5	0.991329	1	KDR,CD109,ENG,CDH5,IL17RD,MAGI2,PARP1,NPNT,HTRA1,INHBC,TMPRSS6,CHRDL2,TNFAIP6,DKK1,INHBB,TGFBR3,NOTCH1,CHRDL1,GREM1,NEO1,CHST11,THBS1,ASPN,HJV,RGMA,NOG,LEFTY2,WNT5A,TP53,BMP4,CSNK2B,NODAL,WFIKKN1,TGFB1,BMP2,GDF2,LRP1,UBE2D3,SAP30,STUB1,HSPA5,GDF15,SUDS3,BMP15,SDCBP,CREBBP,LTBP4,WFIKKN2,FOLR1,GDF5,BMPER,CHRD,UCMA,SMURF1,BMP7,SOST,VWC2,BMP8B,DKK3,INHBA,NBL1,BMP6,SPINT3,HDAC2,HSPA1A,ADAMTSL2,GPC3,CCN1,NOTCH2,CAV3,SFRP1,SCUBE3,SFRP4,VWC2L,GDF11,FSTL1,TGFBR2,ADAM17,ACVR2A,ACVR2B,CAV2,GDF10,SMURF2,GREM2,SFRP2,CDKN2B,UBE2D1,GDF3,SKIL,LDLRAD4,CRIM1,MSTN,BMPR2,BMP3,ELAPOR2,CCN3,TGFB3,VASN,TGFB2,RBBP4,HSP90AB1,ING1,SMAD3,SMAD4,PIN1,FSTL3,PPARA,PELO,PMEPA1,LRP2,GDF9,IL17F,ILK,ACVR1B,SHH,BAMBI,ACVRL1,SPART,FST,SOSTDC1,CER1,ABL1,SPRED1,BMP10,FGF10,TWSG1,GDF7,DNM2,SMAD2,JAK2,CILP,PDPK1,GIPC1
GOBP_REGULATION_OF_TRANSMISSION_OF_NERVE_IMPULSE	ADHD	-0.0476635	0.0255701	0.0623177	44	0.836593	blood	PWAS	c5	0.0623177	1	CARTPT,GHRL,ITGA2,FGF12,AGT,TYMP,TNR,FMR1
GOBP_REGULATION_OF_TRANSPORTER_ACTIVITY	ADHD	-8.38E-06	0.00030113	0.977796	817		blood	PWAS	c5	0.977796	1	ADIPOQ,SHANK3,GSTO1,SCN2B,MMP9,TREM2,HOMER1,PCSK9,CRH,ATP1B1,JPH4,TACO1,GEM,CRHBP,TESC,KCNE3,CASQ1,PTK2B,APOA2,CTSS,PDE4D,PIM1,STIM1,FMR1,CCL2,DAPK1,IFNG,PPP3R1,PARK7,CAB39,CACNB4,ATP1B2,GPD1L,SCN4B,CAMK2D,WNK3,EPO,ATP1B3,PPP3R2,CAV3,FGF12,IFNGR2,APP,PRNP,GLRX,CASQ2,LRRC52,PKD2,HCN1,VAMP2,NLGN3,SYNGR3,NLGN2,PON1,GAL,JPH3,NETO1,FHL1,JPH1,KCNE5,SRI,ANK2,NLGN1,HRC,AMIGO1,STOM,EPHB2,PDZK1,HECW1,SPHK2,CHP1,ACTN2,FKBP1B,YWHAE,PRKACA,CLIC2,NETO2,ANTKMT,GRP,CBARP,CFTR,NPPA,SLC6A9,INS,SNCA,MEF2C,PLCG2,SLMAP,DNM2,EDN1,AHCYL1,PPIF,DLG4,ACE2
GOBP_REGULATION_OF_TRANS_SYNAPTIC_SIGNALING	ADHD	6.02E-06	0.000208271	0.976934	1388		blood	PWAS	c5	0.976934	1	EPHA4,ACE,STX1A,ADIPOQ,SHANK3,BCHE,CBLN1,NRXN1,AGER,HOMER1,DKK1,CNTN2,PTPRD,NTRK2,NPTX1,NPTXR,CHRDL1,JPH4,KISS1,LRRC4C,EGLN1,NOG,PTK2B,LRRK2,LGMN,RAB26,SNAPIN,HRAS,MECP2,STX4,FMR1,KIT,IL1B,CCL2,SYT11,CPLX2,CDH11,NTNG1,SORCS2,CA2,PPP3R1,ITPKA,SRC,SERPINE2,GHRL,PRKCG,EIF4EBP2,NLGN4X,CPLX1,GLUL,CLSTN1,CACNB4,WNT3A,GRID2,NPS,NTF3,RETN,LRP8,PRKCB,ROR2,PLAT,NPTX2,APOE,CALB1,RAB3A,CLSTN2,OXT,SCGN,LRRTM2,TNF,PRKAR1B,CX3CL1,APP,PRNP,AGT,HCN1,STAU2,SYT7,VAMP2,NTF4,NLGN3,ARF1,NPTN,LRRTM1,RGS4,PFN2,CD38,AKAP7,JPH3,GIP,NETO1,SYN3,CASK,SQSTM1,EPHB1,BDNF,FAM107A,NEURL1,NLGN1,NLGN2,SNAP25,GFAP,CA7,CALB2,CNTN4,NRGN,CAMK2A,LILRB2,TNR,EPHB2,PRKN,SORCS3,SLC4A8,NFATC4,CDH2,BRAF,CLSTN3,PLCB1,MAPK1,STAU1,FRRS1L,GRID1,SCT,STX1B,ACHE,NRG3,EIF2AK4,SYT4,NTRK1,PTN,IGSF11,SLC6A9,WNT7A,NMU,ABL1,TMEM108,ATAD1,PTGS2,PTEN,USP8,INS,NGF,PRKCZ,SNCA,CDH1,PRKACA,MEF2C,EDN1,FABP5,JAK2,HTR2A,FYN,CAMK2B,OPHN1,UNC13A,MAPT,RAB5A,DLG4,GIPC1,EIF4E
GOBP_REGULATION_OF_TRIGLYCERIDE_METABOLIC_PROCESS	ADHD	-3.97E-05	0.000576531	0.945143	232		blood	PWAS	c5	0.945143	1	APOA5,PNPLA2,APOA1,SERPINA12,NR1H2,APOC3,APOE,PIK3CG,APOA4,APOC2,C3,CNEP1R1,LDLR
GOBP_REGULATION_OF_TUBE_SIZE	ADHD	-1.04E-05	0.000499071	0.983404	360		blood	PWAS	c5	0.983404	1	ACE,SOD3,KNG1,FGG,COMP,NTS,RAP1GDS1,CRP,SNTA1,PLOD3,FGB,LEP,PTGS2,APOE,HBB,ADM,AGT,UTS2R,SERPINF2,PIK3C2A,CD38,VSTM4,FOXC2,UTS2,ECE1,NPPB,ATG5,GPX1,BMPR2,PRKG1,GCH1,MMP2,EDN3,TBXAS1,EDN2,TNF,CBS,RHOA,UTS2B,NPPA,ABL1,INS,KEL,HTR7,GCLM,ROCK2,SOD1,HTR2A,EDN1,ACE2
GOBP_REGULATION_OF_TUMOR_NECROSIS_FACTOR_MEDIATED_SIGNALING_PATHWAY	ADHD	2.10E-05	0.00057652	0.971001	258		blood	PWAS	c5	0.971001	1	GAS6,ADIPOQ,CPNE1,TNFRSF1A,SYK,SPHK1,BIRC7,APOA1,CASP8,HSPA1B,HSPA1A,ADAM17,PYDC1,PTPN2,NR1H4,PRKN,PIAS4,RFFL,TNFAIP3,GSTP1
GOBP_REGULATION_OF_TYPE_B_PANCREATIC_CELL_PROLIFERATION	ADHD	-0.0318927	0.0253059	0.207565	50	0.828574	blood	PWAS	c5	0.207565	1	NR1D1,WNT3A,SFRP1,NR4A1
GOBP_REGULATION_OF_TYPE_I_INTERFERON_MEDIATED_SIGNALING_PATHWAY	ADHD	-1.69E-05	0.000576843	0.976687	163		blood	PWAS	c5	0.976687	1	MUL1,PTPN11,FADD,MMP12,WNT5A,ISG15,PTPN2,SAMHD1,PTPN1,PTPN6,OAS1,CDC37,IRF3
GOBP_REGULATION_OF_T_CELL_ACTIVATION	ADHD	9.69E-07	0.000142753	0.994586	1765		blood	PWAS	c5	0.994586	1	PDCD1LG2,CD5,CD300A,CD209,IL27RA,SFTPD,KITLG,PDE5A,ICOSLG,IL2,EBI3,FCGR2B,CASP3,IL21,TNFSF11,FGL1,AGER,TNFRSF1B,LRRC32,GPNMB,CLC,LILRB1,LOXL3,CD1D,B2M,IL12B,IDO1,CD3E,CRTAM,FADD,CD55,CD46,TNFRSF21,EFNB2,BMP4,PSG9,SYK,LILRB4,IGF2,NFKBID,SOS1,IL6,TNFSF8,IL12RB1,SIRPG,SIRPB1,CD80,HSPD1,PBRM1,MAD1L1,LYN,LGALS1,IL1B,SCGB1A1,CCL2,CCL21,LGALS3,CCL19,ARG1,FYN,PTPN6,SIRPA,IFNG,IGF1,TIGIT,CD274,SRC,IL6ST,CCL5,VCAM1,TNFSF13B,TFRC,BCL10,TNFRSF13C,ITCH,CTNNB1,CR1,CD160,LAT,LAG3,IL23R,LEP,PAWR,EPO,ZAP70,CEBPB,STAT5B,CD27,IL1RL2,PNP,SLAMF1,TNFSF14,SPINK5,IL18,IL7R,ABL2,CTSG,EFNB3,AIF1,IL10,TNFRSF14,TNFRSF9,PRNP,IFNB1,KLRK1,ARG2,TGFBR2,CLEC4G,SHH,VSIR,BAD,IL2RG,PLA2G2D,IRF1,IRF4,PRDM1,RAG1,YES1,PTPN2,CD70,IHH,TNFSF18,DPP4,BCL6,IFNA2,PCK1,RIPK2,RUNX3,ZP4,CD74,IL20RB,LILRB2,HHLA2,ARID1A,LCK,TNFSF4,SMARCC1,MYB,FGL2,IL2RA,CD81,HMGB1,BATF,BRAF,BID,CD86,RPS3,IL15,TYK2,NCK1,CBFB,IL36B,RHOA,CD47,CAMK4,HSPH1,SPN,LGALS9,DHPS,RAC2,ANXA1,MDK,CD40LG,HAVCR2,VAV1,CYRIB,IL1A,XCL1,IL7,ABL1,CD4,ERBB2,IL4,TNFSF9,JAK2,DUSP3,EFNB1,AKT1,PTEN,FOXO3,PRKCZ,TWSG1,CSK,PTPN11,SOD1,NCK2,PRKCQ,IFNL1,SIT1
GOBP_REGULATION_OF_T_CELL_ACTIVATION_VIA_T_CELL_RECEPTOR_CONTACT_WITH_ANTIGEN_BOUND_TO_MHC_MOLECULE_ON_ANTIGEN_PRESENTING_CELL	ADHD	-3.22E-05	0.000576848	0.955525	153		blood	PWAS	c5	0.955525	1	LILRB1,LGALS3,CD81,LGALS9,HAVCR2
GOBP_REGULATION_OF_T_CELL_APOPTOTIC_PROCESS	ADHD	-4.56E-05	0.000499351	0.927272	282		blood	PWAS	c5	0.927272	1	ST3GAL1,IDO1,FADD,WNT5A,TP53,BMP4,HIF1A,LGALS3,CD274,CCL5,PIP,CD27,IL7R,ARG2,BCL2L11,RAG1,PDCD1,LGALS9,LGALS13,PRKCQ
GOBP_REGULATION_OF_T_CELL_CHEMOTAXIS	ADHD	-6.39E-05	0.000576672	0.911783	221		blood	PWAS	c5	0.911783	1	CXCL10,ADAM10,CXCL13,S100A7,WNT5A,CCL21,CCL5,TNFSF14,ADAM17,CCL27,XCL1,XCL2
GOBP_REGULATION_OF_T_CELL_DIFFERENTIATION_IN_THYMUS	ADHD	-0.020588	0.024475	0.400245	56	0.555444	blood	PWAS	c5	0.400245	1	BMP4,SOS1,IL7R,CLEC4G,PTPN2,IHH,CAMK4,SHH,ERBB2,SOD1,IL2RG
GOBP_REGULATION_OF_T_CELL_MEDIATED_CYTOTOXICITY	ADHD	-3.88E-05	0.000332983	0.907299	484		blood	PWAS	c5	0.907299	1	FCGR2B,AGER,AZGP1,LILRB1,CD1D,B2M,IL12B,FADD,IL12RB1,CD1A,IL23R,KLRC1,IL7R,PVR,NECTIN2,CYRIB,XCL1,STX7
GOBP_REGULATION_OF_T_CELL_MEDIATED_IMMUNITY	ADHD	-3.97E-05	0.000288339	0.890494	659		blood	PWAS	c5	0.890494	1	IL1R1,FCGR2B,IL18R1,KLRC1,AGER,TNFRSF1B,AZGP1,CLC,LILRB1,CD1D,B2M,IL12B,FADD,CD55,LILRB4,IL6,IL12RB1,IL1B,CD1A,ARG1,IL23R,SLAMF1,IL18,IL7R,IFNB1,CLEC4G,PVR,IFNA2,IL20RB,TNFSF4,CD81,HMGB1,NECTIN2,CYRIB,XCL1,IL4,PRKCZ,STX7,HSPD1
GOBP_REGULATION_OF_T_CELL_MIGRATION	ADHD	-2.10E-05	0.000377585	0.955627	401		blood	PWAS	c5	0.955627	1	IL27RA,CXCL10,ADAM10,CXCL13,ECM1,CXCL12,S100A7,CD200,FADD,CD200R1,CRKL,WNT5A,CCL21,CCL5,TNFSF14,ABL2,CCL20,AIF1,APP,TNFRSF14,ADAM17,CD99L2,APOD,CCL27,RHOA,SPN,XCL1,ABL1,XCL2,CRK
GOBP_REGULATION_OF_T_CELL_RECEPTOR_SIGNALING_PATHWAY	ADHD	-6.54E-05	0.00070593	0.926179	199		blood	PWAS	c5	0.926179	1	CD300A,PTPRJ,TRAT1,LILRB4,LGALS3,GBP1,BCL10,CD160,PAWR,PRNP,PTPN2,LCK,CD81,RPS3,SH2D1A,CD226,NECTIN2,DUSP3,PHPT1,PVRIG,PTPN6,EZR
GOBP_REGULATION_OF_T_HELPER_17_CELL_DIFFERENTIATION	ADHD	-3.10E-05	0.000706158	0.96502	169		blood	PWAS	c5	0.96502	1	IL2,LOXL3,IL12B,IL12RB1,NFKBID,IL23R,TNFSF18,BATF,IL4
GOBP_REGULATION_OF_T_HELPER_17_TYPE_IMMUNE_RESPONSE	ADHD	-1.42E-05	0.00057658	0.980331	224		blood	PWAS	c5	0.980331	1	IL27RA,IL2,LOXL3,IL12B,NLRP10,IL12RB1,NFKBID,IL23R,CLEC6A,TNFSF18,EPHB2,BATF,TYK2,CARD9,IL4,CLEC7A,JAK2,PRKCQ
GOBP_REGULATION_OF_T_HELPER_1_CELL_DIFFERENTIATION	ADHD	-0.0390874	0.0290911	0.179072	43	0.456281	blood	PWAS	c5	0.179072	1	CCL19,RIPK2,TNFSF4,ANXA1,CD80
GOBP_REGULATION_OF_T_HELPER_1_TYPE_IMMUNE_RESPONSE	ADHD	-6.78E-06	0.000407824	0.986729	366		blood	PWAS	c5	0.986729	1	IL1R1,IL27RA,IL18R1,IL1RL1,IL12B,NLRP10,IL12RB1,IL1B,CCL19,IL23R,RIPK2,SLAMF1,TNFSF4,ANXA1,HAVCR2,XCL1,CD80,IL18
GOBP_REGULATION_OF_T_HELPER_2_CELL_DIFFERENTIATION	ADHD	-0.0562132	0.0430481	0.191613	21	0.0769609	blood	PWAS	c5	0.191613	1	BCL6,TNFSF4,CD86,ANXA1,PRKCZ,IL18
GOBP_REGULATION_OF_T_HELPER_CELL_DIFFERENTIATION	ADHD	-3.43E-05	0.000706026	0.961245	192		blood	PWAS	c5	0.961245	1	IL2,LOXL3,IL12B,IL12RB1,NFKBID,CCL19,IL23R,IL18,IRF4,TNFSF18,BCL6,RIPK2,TNFSF4,MYB,BATF,CD86,ANXA1,CD80,IL4,PRKCZ
GOBP_REGULATION_OF_UBIQUITIN_DEPENDENT_PROTEIN_CATABOLIC_PROCESS	ADHD	0.00124898	0.014463	0.931183	126	0.808759	blood	PWAS	c5	0.931183	1	GABARAP,EGF,PTK2B,LRRK2,PLK1,CHFR,STUB1,BAG2,TRIB2,SDCBP,RPS7,PARK7,CLU,FHIT,COMMD1,PTK2,SIRT2,SVIP,HSPA1B,HSPA1A,CAV3,AURKA,MAPK9,AXIN2,PBK,SUFU,CEBPA,CSNK2A2,SMURF1,SMARCC1,PRKN,HSP90AB1,SGTA,ARAF,RAD23B,BAG5,UBE3A,CSNK1D,KEAP1,PSMD10,SHH,CSNK2A1,MDM2,AKT1,PTEN,DNAJB2,SUMO2,UBQLN4,UBQLN2,RAD23A,GIPC1
GOBP_REGULATION_OF_UBIQUITIN_PROTEIN_LIGASE_ACTIVITY	ADHD	-0.00334595	0.0361165	0.926187	23	0.177217	blood	PWAS	c5	0.926187	1	PLK1,RPS7,UBE2C,MAD2L1,BAG2,PTEN,SKP1,UBE2S
GOBP_REGULATION_OF_UBIQUITIN_PROTEIN_TRANSFERASE_ACTIVITY	ADHD	4.83E-05	0.000998447	0.961449	96	0.931144	blood	PWAS	c5	0.961449	1	DCUN1D5,DCUN1D1,PLK1,RPS7,PARK7,DCUN1D2,DTX3L,UBE2C,PIN1,BAG5,MAD2L1,ABL1,ARRDC3,BAG2,PTEN,SKP1,UBE2N,STUB1,DCUN1D3,UBE2L3,UBE2S
GOBP_REGULATION_OF_UNSATURATED_FATTY_ACID_BIOSYNTHETIC_PROCESS	ADHD	0.0175638	0.0323872	0.587608	19	0.436422	blood	PWAS	c5	0.587608	1	IL1B,CD74,ANXA1,PTGS2,FABP5
GOBP_REGULATION_OF_URINE_VOLUME	ADHD	5.91E-06	0.00070626	0.993326	157		blood	PWAS	c5	0.993326	1	UMOD,OXT,ADM,NPPB,AKR1B1,EDN1
GOBP_REGULATION_OF_VACUOLE_ORGANIZATION	ADHD	5.57E-05	0.000705859	0.937054	182		blood	PWAS	c5	0.937054	1	SNX4,EHMT2,ANXA2,LRRK2,ELAPOR1,GRN,SCARB2,SNX7,TMEM106B,SH3GLB1,BECN1,RALB,ADPRH,PIP4K2A,PIP4K2B,RAB1B,RAB5A,UBQLN2
GOBP_REGULATION_OF_VASCULAR_ASSOCIATED_SMOOTH_MUSCLE_CELL_DIFFERENTIATION	ADHD	-1.14E-05	0.000706579	0.987138	104		blood	PWAS	c5	0.987138	1	ENG,KIT,PDCD4,NFATC1,PDGFB
GOBP_REGULATION_OF_VASCULAR_ENDOTHELIAL_GROWTH_FACTOR_RECEPTOR_SIGNALING_PATHWAY	ADHD	-1.27E-05	0.000377567	0.973083	326		blood	PWAS	c5	0.973083	1	VTN,VEGFC,NRP1,HIF1A,IL1B,PDCD6,PRKCB,ITGA5,MMRN2,PTPN1,GRB10,FGF18,FGF10,HGS
GOBP_REGULATION_OF_VASCULAR_PERMEABILITY	ADHD	2.05E-05	0.00044674	0.963375	334		blood	PWAS	c5	0.963375	1	TEK,CDH5,SLIT2,PTPRJ,FGFBP3,DDAH1,PLVAP,TGFB1,VEGFA,SRC,ANGPT1,APOE,BMP6,ADM,AZU1,YES1,PDE2A,TJP1,NPPB,PTP4A3,PDE3A,SH3GL2
GOBP_REGULATION_OF_VASCULAR_WOUND_HEALING	ADHD	-0.0144664	0.0206514	0.483615	49	0.702526	blood	PWAS	c5	0.483615	1	SMOC2,FOXC2,SERPINE1,TNF,TNFAIP3,TAFA5
GOBP_REGULATION_OF_VASCULATURE_DEVELOPMENT	ADHD	8.48E-07	0.000142726	0.99526	2388		blood	PWAS	c5	0.99526	1	SEMA3E,KDR,TIE1,PLXND1,SEMA6A,FGF2,TEK,ENG,CDH5,CXCL10,EGLN1,CXCL8,TLR3,C5,FASLG,CAMP,ERAP1,CELA1,ADAM10,CXCL13,NAXE,HSPB6,HTATIP2,ECM1,CTSH,HSPG2,EFNA3,SEMA4A,HYAL1,SEMA5A,VEGFD,GPNMB,GREM1,VEGFC,HRG,THBS1,PLCG1,PF4,DDAH1,IL1A,GHRL,NRP1,F3,WNT5A,PTK2B,HSPB1,SPHK1,STAB1,THBS2,IL6,RLN2,NODAL,SYNJ2BP,MECP2,GDF2,EPHA1,STIM1,PAK4,IL1B,EPHA2,CCL11,VEGFA,FLT1,HGF,CCM2,GRN,THBS4,SMAD1,HMOX1,GLUL,WARS1,BMPER,CTNNB1,CD160,FGF18,LEP,CHI3L1,SMOC2,ISL1,ANGPTL3,SPARC,ENPP2,KRT1,PGF,ADGRB3,PRKCA,SARS1,SPINK5,PDCD6,ANGPT2,ADM,TNF,DLL1,FGF1,HMGA2,ADM2,SFRP1,TGFBR2,IL10,AGT,GTF2I,CEMIP2,KLF4,CREB3L1,FOXJ2,HIF1A,JUP,PRKCB,AGGF1,STAT3,TNFSF12,ANXA3,ITGA5,FOXC2,TNMD,SFRP2,TJP1,RRAS,PGK1,SERPINE1,NPPB,CNMD,APOH,RHOB,ANGPTL4,C3,PROK1,CMA1,ID1,TGFB2,ROCK2,STAT1,SERPINF1,CCN6,ANGPTL7,IL17F,ISM1,MDK,AGO1,TNFAIP3,PKM,ABL1,ADAM12,SPRED1,ERBB2,MINAR1,PRL,ACVRL1,ADAMTS1,HK2,ANGPT4,MYDGF,KLK3,FGF16,HGS,PDPK1,TAFA5,VEGFB
GOBP_REGULATION_OF_VASCULOGENESIS	ADHD	-7.44E-06	0.000998818	0.994059	61	0.964137	blood	PWAS	c5	0.994059	1	KDR,ADM,HIF1AN,RRAS,XDH
GOBP_REGULATION_OF_VASOCONSTRICTION	ADHD	-9.89E-05	0.000997297	0.921017	141	0.850352	blood	PWAS	c5	0.921017	1	ACE,FGG,SNTA1,FGB,MMP2,LEP,ADM,AGT,CD38,ECE1,BMPR2,TBXAS1,EDN3,EDN2,RHOA,ABL1,PTGS2,HTR2A,EDN1,ACE2
GOBP_REGULATION_OF_VESICLE_FUSION	ADHD	3.96E-05	0.00099775	0.968331	121	0.822275	blood	PWAS	c5	0.968331	1	SNCA,ANXA2,SPHK1,SYT9,CPLX1,AKT2,RAB3A,SLAMF1,DOC2B,SYT4,ANKRD27,ANXA1
GOBP_REGULATION_OF_VESICLE_SIZE	ADHD	-0.0323185	0.05655	0.567658	16	0.924526	blood	PWAS	c5	0.567658	1	SNAPIN,CHMP3,RAB11A,RAB5A,RAB22A,RAB3B
GOBP_REGULATION_OF_VIRAL_ENTRY_INTO_HOST_CELL	ADHD	1.18E-05	0.000705614	0.986688	214		blood	PWAS	c5	0.986688	1	SMPD1,FCN1,LGALS1,GSN,FCN3,CD74,SNX3,FURIN,PTX3,IFNA2,MID2,HMGB1,P4HB,APCS,HS3ST5,LGALS9,NECTIN2,CD4
GOBP_REGULATION_OF_VIRAL_GENOME_REPLICATION	ADHD	8.82E-06	0.000499575	0.985907	207		blood	PWAS	c5	0.985907	1	PPID,CXCL8,NOTCH1,PPIH,FKBP6,LTF,CCL5,APOBEC3G,ISG15,TARBP2,STAU1,IFNL3,SLPI,TNF,HMGA2,MX1,IFNB1,IFI16,PPARA,BST2,ILF3,PPIE,NR5A2,OAS1,VAPB,PPIA,RAD23A
GOBP_REGULATION_OF_VIRAL_PROCESS	ADHD	5.03E-06	0.000267012	0.984972	699		blood	PWAS	c5	0.984972	1	PPID,CD209,SMPD1,MBL2,FCN1,SLPI,NOTCH1,PPIH,AXL,FKBP6,CXCL8,LGALS1,FMR1,LTF,TYRO3,CCL5,APOBEC3G,GSN,KPNA2,FCN3,CD74,ISG15,SNX3,TARBP2,STAU1,IFNL3,TNF,FURIN,HMGA2,MX1,IFNB1,CLEC4G,DHX9,PTX3,DYNLT1,IFNA2,MID2,ATG5,STOM,HEXIM1,HMGB1,P4HB,STAT1,VPS4A,IFI16,APCS,HS3ST5,PPARA,LGALS9,NECTIN2,CD4,BST2,ILF3,PPIE,KPNA6,TSG101,OAS1,VAPB,PPIA,RAD23A,NR5A2
GOBP_REGULATION_OF_VIRAL_TRANSCRIPTION	ADHD	-0.0679511	0.0449539	0.130642	21	0.33637	blood	PWAS	c5	0.130642	1	DHX9,MID2,HEXIM1,TARBP2
GOBP_REGULATION_OF_VITAMIN_D_RECEPTOR_SIGNALING_PATHWAY	ADHD	-0.115379	0.0616784	0.0613925	12	0.907679	blood	PWAS	c5	0.0613925	1	VDR,SNAI2,MED1
GOBP_REGULATION_OF_VITAMIN_METABOLIC_PROCESS	ADHD	-0.0260143	0.0312187	0.40468	40	0.758166	blood	PWAS	c5	0.40468	1	AKR1C3,IFNG,CD320,TNF,SNAI2,PRMT3
GOBP_REGULATION_OF_VOLTAGE_GATED_CALCIUM_CHANNEL_ACTIVITY	ADHD	-4.72E-06	0.000997563	0.996224	152	0.759899	blood	PWAS	c5	0.996224	1	GEM,PPP3R1,CACNB4,PPP3R2,SRI,CBARP,NPPA,FMR1
GOBP_REGULATION_OF_WATER_LOSS_VIA_SKIN	ADHD	0.0210656	0.0208118	0.311445	56	0.065604	blood	PWAS	c5	0.311445	1	MET,KRT1,STMN1,KLF4,KRT16,IL18
GOBP_REGULATION_OF_WNT_SIGNALING_PATHWAY	ADHD	9.51E-06	0.000301083	0.974804	881		blood	PWAS	c5	0.974804	1	LRP4,FGF2,TLR2,RSPO3,DKK2,CCN4,IGFBP6,DKK4,DKK1,PTPRU,SEMA5A,PTK7,NOTCH1,KREMEN1,GREM1,EGF,FRZB,NOG,WNT5A,LRRK2,TMEM9,COL1A1,DIXDC1,TGFB1,BMP2,TIAM1,LRP1,ZNRF3,CSNK1G2,PLEKHA4,RSPO2,RNF43,GPC5,SRC,FOLR1,CTNNB1,WNT3A,SOST,PRKN,PFDN5,ISL1,APOE,BAMBI,SNX3,DKK3,GPC3,DDIT3,GSKIP,APCDD1,SFRP1,TAX1BP3,SFRP4,APP,RSPO1,DRAXIN,TMEM237,UBE2B,TNKS,FGFR2,JUP,EGFR,RSPO4,AXIN2,DKKL1,SHH,TRABD2A,G3BP1,KPNA1,SMURF2,NFATC1,OTUD5,SFRP2,SPIN1,SHISA2,EDA,CTHRC1,WIF1,PPP2R1A,CDH3,HECW1,WNT11,NFATC4,CDH2,TLE5,WWOX,GRB10,SMAD3,PIN1,LGR4,NOTUM,IGFBP1,RNF146,SNAI2,ILK,LGR5,CSNK1D,SULF2,MDK,CSNK2A1,TNFAIP3,SOSTDC1,CER1,ABL1,IGFBP4,SOX2,FOXO3,USP8,FGF10,SPEF1,MAPK14
GOBP_REGULATION_OF_WNT_SIGNALING_PATHWAY_INVOLVED_IN_HEART_DEVELOPMENT	ADHD	-0.0386692	0.020929	0.0646554	78	0.57712	blood	PWAS	c5	0.0646554	1	DKK1,WNT5A,BMP2,WNT11
GOBP_REGULATION_OF_WOUND_HEALING	ADHD	-5.38E-06	0.000179454	0.976086	1403		blood	PWAS	c5	0.976086	1	FGF2,REG3G,CD109,CD36,HPSE,KNG1,F11,KLKB1,PDGFRA,F2,REG3A,FGG,SERPINE2,SERPING1,CCN4,VTN,ANXA2,HRG,THBS1,F3,APOE,WFDC1,TFPI,PROS1,PROC,HRAS,GP1BA,PLG,SMOC2,CPB2,FGB,C1QTNF1,PLAU,PLAUR,FAP,PTK2,F7,PLAT,KRT1,CD9,HBEGF,TNF,TNFRSF12A,SERPINF2,FOXC2,INSL3,SERPINE1,APOH,EPHB2,PRKG1,CASK,DDR2,PDGFB,APCS,ANXA1,CRK,UBASH3B,PDGFA,TNFAIP3,SRSF6,PTEN,CLEC7A,EDN1,SERPINC1,SMAD3,TAFA5
GOBP_REGULATORY_T_CELL_DIFFERENTIATION	ADHD	-8.95E-06	0.0004995	0.985707	254		blood	PWAS	c5	0.985707	1	IL2,PSG9,LILRB4,IFNG,CR1,LAG3,VSIR,PLA2G2D,IRF1,BCL6,CD46,LILRB2,TNFSF4,LGALS9,MDK,FOXO3,IL2RG
GOBP_RELAXATION_OF_CARDIAC_MUSCLE	ADHD	0.00148829	0.0170955	0.930626	119	0.301844	blood	PWAS	c5	0.930626	1	PDE5A,CAMK2D,ATP1B1,PDE4D,GSN,CHGA,HRC
GOBP_RELAXATION_OF_MUSCLE	ADHD	0.00285826	0.0167335	0.864372	122	0.341921	blood	PWAS	c5	0.864372	1	PDE5A,CAMK2D,ATP1B1,PDE4D,GSN,CHGA,SRI,HRC,PRKG1,SOD1,GRK2
GOBP_RELAXATION_OF_SMOOTH_MUSCLE	ADHD	-0.0824516	0.0627264	0.18869	11	0.237656	blood	PWAS	c5	0.18869	1	PRKG1,SOD1,GRK2
GOBP_RELEASE_OF_CYTOCHROME_C_FROM_MITOCHONDRIA	ADHD	-8.85E-05	0.00099769	0.929352	134	0.852454	blood	PWAS	c5	0.929352	1	BCL2L2,MMP9,IGF1,FXN,TP53,PSMD10,HGF,PDCD5,PLAUR,CLU,TRIAP1,TNFSF10,FIS1,BCL2L11,PLSCR3,BCL2L1,GPX1,PRKN,HRK,BNIP3,TIMM50,BID,AKT1,FAM162A,PPIF,BAD
GOBP_RELEASE_OF_SEQUESTERED_CALCIUM_ION_INTO_CYTOSOL_BY_ENDOPLASMIC_RETICULUM	ADHD	6.99E-06	0.000446737	0.987522	347		blood	PWAS	c5	0.987522	1	FASLG,CAMK2D,GSTO1,CASQ1,PDE4D,CHD7,CCL3,TMEM38B,CASQ2,SRI,ANK2,HRC,FKBP1B,CLIC2,PRKACA
GOBP_RENAL_ABSORPTION	ADHD	-1.21E-05	0.00070578	0.986332	249		blood	PWAS	c5	0.986332	1	GAS6,UMOD,ADIPOQ,AKR1C3,AMN,FOLR1,GSN,CLCNKB,HNF1A,HBB,EDN1
GOBP_RENAL_CONTROL_OF_PERIPHERAL_VASCULAR_RESISTANCE_INVOLVED_IN_REGULATION_OF_SYSTEMIC_ARTERIAL_BLOOD_PRESSURE	ADHD	-0.044058	0.0415091	0.288506	21	0.625119	blood	PWAS	c5	0.288506	1	AGT,SERPINF2,RHOA
GOBP_RENAL_FILTRATION	ADHD	-1.31E-05	0.000377746	0.972397	271		blood	PWAS	c5	0.972397	1	GAS6,UMOD,ADGRF5,RHPN2,PDGFB,JCHAIN,SULF2
GOBP_RENAL_SODIUM_EXCRETION	ADHD	-1.16E-05	0.000997607	0.990688	120	0.511675	blood	PWAS	c5	0.990688	1	ACE,OXT,AGT,NPPB,EDN1
GOBP_RENAL_SODIUM_ION_ABSORPTION	ADHD	4.84E-06	0.000706491	0.994533	127		blood	PWAS	c5	0.994533	1	UMOD,CLCNKB,EDN1
GOBP_RENAL_SODIUM_ION_TRANSPORT	ADHD	4.84E-06	0.000706491	0.994533	127		blood	PWAS	c5	0.994533	1	UMOD,CLCNKB,EDN1
GOBP_RENAL_SYSTEM_PROCESS	ADHD	-3.93E-06	0.000353201	0.991121	497		blood	PWAS	c5	0.991121	1	GAS6,UMOD,ADGRF5,ACE,ADIPOQ,AKR1C3,BMP4,LGMN,AMN,FOLR1,GSN,REN,HBB,OXT,ADM,AGT,CLCNKB,HNF1A,SERPINF2,RHPN2,RRM2B,STC1,NPPB,PKN1,AQP4,PDGFB,RHOA,JCHAIN,SULF2,AKR1B1,EDN1,PRKACA
GOBP_RENAL_SYSTEM_PROCESS_INVOLVED_IN_REGULATION_OF_BLOOD_VOLUME	ADHD	-0.0065693	0.0311984	0.833226	36	0.71831	blood	PWAS	c5	0.833226	1	GAS6,PDGFB
GOBP_RENAL_SYSTEM_PROCESS_INVOLVED_IN_REGULATION_OF_SYSTEMIC_ARTERIAL_BLOOD_PRESSURE	ADHD	-0.0155228	0.0248587	0.532338	58	0.715817	blood	PWAS	c5	0.532338	1	GAS6,REN,AGT,SERPINF2,PDGFB,RHOA
GOBP_RENAL_SYSTEM_VASCULATURE_DEVELOPMENT	ADHD	1.65E-05	0.000353108	0.962826	513		blood	PWAS	c5	0.962826	1	TEK,PDGFRA,IL6R,PDGFRB,NOTCH1,NRP1,BMP4,NOTCH3,PDGFD,ANGPT1,BMP7,NOTCH2,PKD2,FOXC2,PECAM1,PDGFB,ANGPT2,PDGFA,CFLAR
GOBP_RENAL_TUBULAR_SECRETION	ADHD	1.95E-06	0.00057656	0.997304	245		blood	PWAS	c5	0.997304	1	UMOD,ACE,OXT,AGT,STC1,NPPB,EDN1
GOBP_RENAL_TUBULE_DEVELOPMENT	ADHD	3.11E-06	0.000377559	0.993432	459		blood	PWAS	c5	0.993432	1	UMOD,JAG1,FGF2,NPNT,NOTCH1,GREM1,NOG,BMP4,BMP2,VEGFA,HS3ST3A1,CTNNB1,DLL1,CALB1,ACAT1,GPC3,NOTCH2,FGF1,LIF,AGT,PKD2,SHH,GDNF,FGF8,HS3ST3B1,TACSTD2,LGR5,WNT11,TMEM59L,STAT1,SMAD4,LGR4,ILK,MYC,MEF2C
GOBP_RENAL_VESICLE_DEVELOPMENT	ADHD	1.38E-05	0.000576748	0.980907	206		blood	PWAS	c5	0.980907	1	GREM1,BMP4,CTNNB1,LIF,GDNF,STAT1
GOBP_RENAL_VESICLE_FORMATION	ADHD	-1.77E-07	0.000706411	0.9998	132		blood	PWAS	c5	0.9998	1	CTNNB1
GOBP_RENAL_WATER_HOMEOSTASIS	ADHD	5.33E-06	0.000706468	0.993981	132		blood	PWAS	c5	0.993981	1	UMOD,AQP4,AKR1B1,PRKACA
GOBP_RENIN_SECRETION_INTO_BLOOD_STREAM	ADHD	3.59E-05	0.000998392	0.971346	103	0.493904	blood	PWAS	c5	0.971346	1	IGF2R,CSF2RB,CSF2RA
GOBP_REPLACEMENT_OSSIFICATION	ADHD	4.43E-05	0.000576586	0.938705	254		blood	PWAS	c5	0.938705	1	FGFR3,COL2A1,BPNT2,BMP4,COL1A1,MMP14,MMP13,BMP6,ALPL,COL13A1,NAB1,MMP16,TMEM119,FGF18,MEF2C,CBS,NAB2
GOBP_REPLICATION_BORN_DOUBLE_STRAND_BREAK_REPAIR_VIA_SISTER_CHROMATID_EXCHANGE	ADHD	-0.0331096	0.0265943	0.213137	41	0.433069	blood	PWAS	c5	0.213137	1	RAD51,XRCC1
GOBP_REPLICATION_FORK_PROCESSING	ADHD	-0.0447926	0.0260532	0.0855644	47	0.696476	blood	PWAS	c5	0.0855644	1	PARP1,MRE11,RAD51,SETMAR,THOC1,SAMHD1,BARD1,PCNA
GOBP_REPLICATIVE_SENESCENCE	ADHD	-2.22E-05	0.000377734	0.953223	264		blood	PWAS	c5	0.953223	1	PLA2R1,TP53,CHEK1,SERPINE1,ERCC1,CHEK2,CDKN1A
GOBP_REPRODUCTIVE_BEHAVIOR	ADHD	1.55E-06	0.000407832	0.996967	322		blood	PWAS	c5	0.996967	1	HEXB,SEMG1,PI3,SERPINE2,HDAC2,OXT,TAC1,APP,THRA,ACVR2A,EDDM3A,KLK14,PTEN,VIP
GOBP_REPRODUCTIVE_SYSTEM_DEVELOPMENT	ADHD	7.20E-06	0.000195927	0.970671	1346		blood	PWAS	c5	0.970671	1	KDR,ACE,INSR,PSAPL1,TLR3,LHCGR,KITLG,PDGFRA,A2M,BCL2L2,CASP3,AKR1C3,TNC,PDGFRB,SLIT2,TNFAIP6,INHBB,ROBO2,NOTCH1,MMP19,SLIT3,AXL,NOG,TESC,ANG,CRKL,WNT5A,CRIP1,BMP4,PSAP,CHD7,GFRA1,SF1,FRS2,MMP14,LHB,IDH1,CSDE1,HSPA5,KIT,RBP4,VEGFA,TYRO3,BMP15,SRC,SERPINE2,MMP2,ERCC1,CTNNB1,EREG,RETN,AFP,BMP7,LEP,ROR2,GNRH1,REN,CEBPB,INHBA,BMP6,STAT5B,FER,TNFSF10,SFRP1,FOXL2,FGFR2,PLEKHA1,AMH,SHH,DHH,UBE3A,BCL2L11,ACVR2A,DNAJC19,PTX3,BMPR1B,SFRP2,FGF8,ADGRG1,INSL3,BCL2L1,CDKN1B,FKBP4,SERPINB5,ASH1L,ALOX15B,C3,ADAM15,ADAM29,PRLR,FSHB,UMODL1,PRDX4,PDGFA,TGFB2,SMAD4,LGR4,RAB13,SOD1,UBB,MSH2,LRP2,GDF9,CGA,NUDT1,ANXA1,WNT7A,FST,TBX3,IL1A,SERPINF1,PTEN,FOXO3,NTRK1,FGF10,ADAMTS1,CSMD1,CBL,GDF7,PTPN11,PGR
GOBP_RESPIRATORY_BURST	ADHD	-2.29E-05	0.000353225	0.948212	458		blood	PWAS	c5	0.948212	1	INSR,LBP,TREM2,SLAMF8,MPO,CD55,GRN,RPS19,PIK3CG,NCF2,HCK,NCF4,CAMK1D,PGAM1,NCF1,JCHAIN,RAC3,RAC2,INS,CLEC7A,RAC1
GOBP_RESPIRATORY_BURST_INVOLVED_IN_DEFENSE_RESPONSE	ADHD	-3.64E-05	0.000446689	0.935075	362		blood	PWAS	c5	0.935075	1	LBP,TREM2,SLAMF8,MPO,GRN,RPS19,PIK3CG,HCK,NCF1,INS
GOBP_RESPIRATORY_BURST_INVOLVED_IN_INFLAMMATORY_RESPONSE	ADHD	-1.02E-05	0.000576677	0.985874	200		blood	PWAS	c5	0.985874	1	LBP,SLAMF8,GRN,RPS19,NCF1,INS
GOBP_RESPIRATORY_CHAIN_COMPLEX_IV_ASSEMBLY	ADHD	0.0371701	0.0230938	0.107501	57	0.888771	blood	PWAS	c5	0.107501	1	SCO1,TACO1,SURF1,TIMM21,STMP1,PET117,COA3,SCO2
GOBP_RESPIRATORY_ELECTRON_TRANSPORT_CHAIN	ADHD	1.29E-05	0.000446697	0.976914	349		blood	PWAS	c5	0.976914	1	SNCA,NDUFS4,NDUFB4,COX6C,ETFA,NDUFA5,COX5A,PARK7,CYCS,DLD,DNAJC15,COX7A1,COX4I2,UQCRB,NDUFV2,CDK1,COX7A2L,COX6A2,NDUFB8,SLC25A18,PPARGC1A,CCNB1,BID,COX5B,SCO2,GPD1
GOBP_RESPIRATORY_GASEOUS_EXCHANGE_BY_RESPIRATORY_SYSTEM	ADHD	-3.14E-05	0.000315928	0.920854	577		blood	PWAS	c5	0.920854	1	FLT4,SFTPD,ADH5,FUT8,SFTPB,NMB,MAN1A2,GAA,CHST11,TMPRSS11D,GRP,MECP2,CSF2RB,RAB3A,NDST1,JAG2,TRAF4,NLGN3,NLGN2,ECEL1,COX5B,ZFAND5,BPGM,EDN1,YWHAZ
GOBP_RESPIRATORY_SYSTEM_DEVELOPMENT	ADHD	-8.50E-06	0.000203923	0.966748	1286		blood	PWAS	c5	0.966748	1	KDR,FLT4,FGF2,ACE,SFTPD,HHIP,PDGFRA,PDGFRB,COL3A1,CTSH,MAN1A2,HS6ST1,PTK7,NOTCH1,CTSZ,LOXL3,CRISPLD2,CRH,MAPK3,HMGCS2,NOG,HOPX,MMP12,WNT5A,BMP4,CHD7,NODAL,MMP14,PLOD3,FGF1,RCN3,EDA,IGFBP5,RBP4,VEGFA,ARG1,RSPO2,PPP3R1,CTNNB1,MAP2K2,CHI3L1,PTGES3,RAB3A,ADAMTSL2,TMEM38B,GPC3,TNF,LIF,THRA,FGFRL1,IL13,FGFR2,DAG1,RBBP9,TGFBR2,SHH,SMAD2,ACVR2B,CEBPA,PKDCC,SPDEF,FGF8,JMJD6,FGF7,BMPR2,AGR2,WNT11,HIKESHI,LTA4H,TBX5,TGFB3,MAPK1,EDN2,RXFP1,RIDA,PDGFA,ALDH1A3,ITGB6,FGF18,TIMELESS,PHEX,PGR,SRSF6,FGF10,CDC42,EIF4E,YWHAZ,MAP2K1,ELK1
GOBP_RESPIRATORY_SYSTEM_PROCESS	ADHD	-4.43E-05	0.000706302	0.950012	161		blood	PWAS	c5	0.950012	1	FLT4,ADH5,GAA,MECP2,RAB3A,JAG2,NLGN3,NLGN2,ECEL1,ZFAND5,YWHAZ
GOBP_RESPONSE_TO_ACIDIC_PH	ADHD	-0.000170252	0.000998178	0.864567	95	0.269043	blood	PWAS	c5	0.864567	1	CTSS,LGMN,GIP,PCK1,SERPINF1,CHP1,SST,SRC
GOBP_RESPONSE_TO_ACID_CHEMICAL	ADHD	1.39E-05	0.000235529	0.952988	783		blood	PWAS	c5	0.952988	1	UMOD,PDGFRA,BCL2L2,CASP3,COL6A1,COL3A1,NQO1,LRP11,NTRK2,IGF1R,HMGCS2,MMP2,COL1A1,LYN,VEGFA,ARG1,F7,CAPN2,PDGFD,RPS6KB1,LAMTOR2,LAMTOR3,CEBPB,HNRNPD,FYN,HNRNPAB,RRAGC,PKD2,EGFR,GIP,PDGFC,NEURL1,BCL2L1,AIFM1,CDKN1B,AMIGO1,ALAD,TNF,RHOA,SST,HSF1,PCNA,NTRK1,GCLM,EDN1,BAD
GOBP_RESPONSE_TO_ACTIVITY	ADHD	0.000524301	0.01252	0.966597	165	0.998086	blood	PWAS	c5	0.966597	1	KL,HADH,CAT,ADIPOQ,IL6,MMP2,LEP,BGLAP,BMP6,OXT,TNF,ITGA2,AGT,HIF1A,CDK1,TNS2,ALAD,MSTN,ANGPT2,PPARGC1A,CAPN3,HSF1,IL10,SCO2,GCG,GCLM,EDN1,CBL,CAB39
GOBP_RESPONSE_TO_ALCOHOL	ADHD	3.01E-06	0.000213001	0.988723	1158		blood	PWAS	c5	0.988723	1	ADH7,ACE,ADH6,CAT,PARP1,EHMT2,IGFBP7,ADIPOQ,IL2,A2M,AKR1C3,NEFL,CSF3,HAMP,SLIT2,NQO1,BIRC2,INHBB,TGFBR3,EFNA5,CD14,IGF1R,H6PD,SLIT3,PENK,FGF19,GRAMD1C,HMGCS2,RPS4X,UGT1A1,CRHBP,NTRK3,CCL3,TGFB1,HPGD,CCL21,CCL19,FYN,CA3,CFTR,VCAM1,RHOA,G6PD,BGLAP,SFRP1,PMVK,CTNNB1,F7,SPINK1,LRP8,LEP,RPS6KB1,HDAC2,GNRH1,SPHK2,RAD51,SLC5A5,MAP4K1,INHBA,CCL7,OXT,GLB1,CASP8,PTH,TNF,TYMS,DEFB104A,IL13,FGFR2,JUP,TGFBR2,BAD,SMAD2,AIFM1,RGS4,CES1,BCL2L1,RGS19,CDK1,AKT1,PTK2B,ALAD,FBP1,ADAM15,TNFSF4,MSTN,TBXAS1,PPARA,HNRNPD,RGS7,GNAI1,UCN3,DAG1,CTSK,FOXO3,CDH1,LANCL2,SOD1,CBL
GOBP_RESPONSE_TO_ALDOSTERONE	ADHD	-3.09E-05	0.000998094	0.975335	107	0.24036	blood	PWAS	c5	0.975335	1	ACE,PARP1,IGF1R,AIFM1
GOBP_RESPONSE_TO_ALKALOID	ADHD	7.50E-06	0.000288431	0.979266	654		blood	PWAS	c5	0.979266	1	MAP1LC3A,EHMT2,SMPD1,CASP3,PCSK1,BCHE,NQO1,HOMER1,HOMER2,PENK,CRHBP,FADD,PTK2B,DDC,GPI,GHR,HDAC2,RAD51,OXT,TMEM38B,PRKCG,AIF1,CASQ2,ST8SIA2,RGS4,CHEK1,BCL2L1,HSPA5,HSP90AB1,TGM2,CCNA2,UBE3A,DNM2,HTR2A,PEA15
GOBP_RESPONSE_TO_AMINE	ADHD	-3.34E-06	0.000499466	0.994661	251		blood	PWAS	c5	0.994661	1	ADAMTS13,TRDMT1,NQO1,ARG1,HDAC2,OXT,ITGA2,RGS4,RRM2B,CDK1,UROS,RGS7,NR4A1,SOD1,JAK2,EDN1,HPRT1
GOBP_RESPONSE_TO_AMINO_ACID_STARVATION	ADHD	-9.46E-06	0.000499491	0.984898	181		blood	PWAS	c5	0.984898	1	DAP,MAP1LC3A,MAPK8,FAS,MAPK3,SH3GLB1,RRAGC,BECN1,EIF2S1,MAPK1,EIF2AK4,CDKN1A
GOBP_RESPONSE_TO_AMPHETAMINE	ADHD	-1.28E-05	0.000999414	0.989791	52	0.525737	blood	PWAS	c5	0.989791	1	TRDMT1,HDAC2,OXT,RGS4,RGS7,NR4A1,SOD1,EDN1,HPRT1
GOBP_RESPONSE_TO_AMYLOID_BETA	ADHD	-6.62E-07	0.000288323	0.998169	708		blood	PWAS	c5	0.998169	1	EPHA4,CD36,PARP1,BCL2L2,FCGR2B,NGFR,ICAM1,MMP9,AGER,TREM2,IGF1R,IGF1,MMP12,MMP2,LGMN,TLR4,GJA1,VCAM1,MMP3,TNF,LRP1,APP,PRNP,BCL2L11,EPHB2,MMP13,RAMP3,NTRK1,FOXO3,FYN
GOBP_RESPONSE_TO_ANGIOTENSIN	ADHD	-0.0181344	0.0161041	0.260134	106	0.617648	blood	PWAS	c5	0.260134	1	KL,RAP1GDS1,COL3A1,CAMK2A,IGF1R,CA2,SRC,INHBA,AGT,ACTN2,HSF1,PTGS2,ROCK2,AHCYL1,DDR2
GOBP_RESPONSE_TO_ANTIBIOTIC	ADHD	2.20E-05	0.000499372	0.964915	240		blood	PWAS	c5	0.964915	1	EHMT2,CASP3,HYAL1,CRIP1,TP53,HSPA5,AOC1,ALPL,CASP8,CDKN1B,UROS,MDM2,JAK2,MEF2C,SOD1,CBL,GFER
GOBP_RESPONSE_TO_ARSENIC_CONTAINING_SUBSTANCE	ADHD	1.36E-05	0.000576271	0.981103	350		blood	PWAS	c5	0.981103	1	CPOX,TNFRSF11B,ALAD,GSTO1,NEFL,HMOX1,MAPK13,UROS,SERPINF1,ZFAND1,HSF1,HNRNPA1,PPIF
GOBP_RESPONSE_TO_ATP	ADHD	-2.40E-05	0.000576593	0.966791	180		blood	PWAS	c5	0.966791	1	NT5E,HSP90B1,IL1B,PKLR,P2RX6,PTGS2,SOD1,PDXP
GOBP_RESPONSE_TO_AUDITORY_STIMULUS	ADHD	-1.85E-05	0.000499351	0.970425	300		blood	PWAS	c5	0.970425	1	CXCL10,SHANK3,NRXN1,CNTNAP2,SLITRK6,SLC26A5,NRXN2,PTN,MDK,ABHD12
GOBP_RESPONSE_TO_AXON_INJURY	ADHD	1.94E-05	0.000235459	0.934217	1044		blood	PWAS	c5	0.934217	1	FGF2,EPHA4,PTPRS,PCSK1,TNC,NEFL,TREM2,SPP1,IGF1R,KREMEN1,RGMA,FLRT3,AXL,RTN4R,NTRK3,DHFR,MMP2,LYN,ARG1,GRN,KLK8,FOLR1,DPYSL3,MAP2K2,ISL1,MAP2K1,EPO,APOA4,AIF1,KLF4,GIP,JUN,APOD,CDK1,PLCG2,TNR,CNTF,JAK2,FKBP1B,BRAF,BNIP3,PTN,SCARF1,MAX,DAG1,PTEN,NTRK1,FLNA,SOD1,GAP43,STK24
GOBP_RESPONSE_TO_BMP	ADHD	1.01E-05	0.000235448	0.965731	1080		blood	PWAS	c5	0.965731	1	KDR,SPINT1,ENG,CDH5,COMP,HTRA1,TMPRSS6,CHRDL2,SPINT2,TNFAIP6,DKK1,TGFBR3,RGMB,NOTCH1,CHRDL1,GREM1,NEO1,MAPK3,COL2A1,HJV,RGMA,NOG,LEFTY2,WNT5A,BMP4,NODAL,TGFB1,BMP2,UBE2D3,GDF15,BMP15,SMAD1,GDF5,BMPER,CHRD,USP15,BMP7,SOST,GDF2,VWC2,BMP8B,NBL1,BMP6,GPC3,CCN1,NOTCH2,SFRP1,SCUBE3,SFRP4,VWC2L,PDCD4,FSTL1,ACVR2A,ACVR2B,SMURF2,GREM2,BMPR1B,SFRP2,UBE2D1,GDF3,SKIL,SMURF1,CRIM1,BMPR2,ELAPOR2,TGFB3,TGFB2,SMAD3,SMAD4,FSTL3,GDF9,PELO,DLX3,LRP2,ILK,BAMBI,ACVRL1,SPART,FST,SOSTDC1,CER1,ABL1,BMP10,TWSG1,GDF7,SMAD2
GOBP_RESPONSE_TO_CADMIUM_ION	ADHD	3.49E-05	0.000995785	0.972073	258	0.600836	blood	PWAS	c5	0.972073	1	CAT,MAPK8,AKR1C3,MMP9,NUDT1,MAPK3,HAAO,GSS,ARG1,KIT,HMOX1,SORD,GPI,CDKN1B,PTH,PRNP,EGFR,MAPK9,JUN,CDK1,ALAD,ERCC1,NCF1,HSF1,SOD1,CER1,PCNA,AKT1,MAPK1
GOBP_RESPONSE_TO_CALCIUM_ION	ADHD	2.36E-05	0.000267014	0.929521	720		blood	PWAS	c5	0.929521	1	SMPD1,FGG,PCSK1,AKR1C3,CPNE1,HOMER1,INHBB,PENK,THBS1,DPEP1,CRHBP,PEF1,WNT5A,KCNMB3,PTK2B,LGMN,SYT9,STIM1,SYT11,ITPKC,FGB,ITPKA,GUCA1A,EEF2K,ANXA11,S100A16,PDCD6,SYT17,CASQ2,PKD2,SYT7,JUN,TXNIP,NLGN1,HSPA5,SYT8,TNNT2,ENTPD6,CLIC4,BRAF,SYT2,CAPN3,SYT4,SYT5,TTN,ADAM9,HNRNPD,PPIF,MEF2C,PLCG2,CAMK2D,GDI1,JUND,AHCYL1,BAD,EDN1
GOBP_RESPONSE_TO_CAMP	ADHD	1.56E-05	0.000315948	0.960714	595		blood	PWAS	c5	0.960714	1	ADIPOQ,NDUFS4,BIRC2,INHBB,MMP19,PENK,HMGCS2,CRHBP,PTK2B,COL1A1,IGFBP5,HSPA5,PKLR,EEF2K,PLAT,REN,PIK3CG,SLC5A5,OXT,APP,PKD2,HCN1,PDE2A,STC1,BSG,FBP1,CFTR,STAT1,GPD1,AREG,APEX1,EZR
GOBP_RESPONSE_TO_CAMPTOTHECIN	ADHD	-0.0356125	0.0262476	0.174847	43	0.438496	blood	PWAS	c5	0.174847	1	RAD51
GOBP_RESPONSE_TO_CARBOHYDRATE	ADHD	7.14E-06	0.0002769	0.979438	1031		blood	PWAS	c5	0.979438	1	GAS6,ACE,CAT,ADIPOQ,APOB,CASP3,PCSK1,COLEC12,EPHA5,ICAM1,NQO1,AGER,TREM2,EFNA5,IGF1R,NPTX1,MAP2K4,THBS1,HMGCS2,PTK2B,MAPK13,APOA2,LYN,STX4,IL1B,NR1D1,CPB2,GHRL,ERCC1,GLUL,PKLR,GCG,LEP,RPS6KB1,SELENOS,COL6A2,OXT,HNF4A,TNF,ITGA2,HIF1A,VAMP2,PRKCB,TGFBR2,PRLH,ACVR2B,RMI1,GIP,TXNIP,GCK,NR1H4,PCK1,SRI,CDKN1B,GPX1,FBP1,GCKR,BRSK2,CMA1,GPR68,AQP4,SMAD4,PLCB1,NCF1,FKBP1B,PRKACA,ANGPT2,ERN1,VSNL1,RHOA,MAP2K3,MAP2K6,UCN3,EIF2B1,CFTR,CDK16,IL1A,SERPINF1,FOXO3,CLEC7A,GCLM,TRA2B,PTGS2,SMAD2,RAF1,BAD
GOBP_RESPONSE_TO_CATECHOLAMINE	ADHD	-3.00E-05	0.000705767	0.96611	198		blood	PWAS	c5	0.96611	1	ADIPOQ,SNCA,PENK,MAPK3,LRRK2,HTR6,GNAS,HTR7,PKLR,SULT1A3,HDAC2,SIRT2,APLP1,APP,CALY,RGS4,ALK,CAV2,PALM,RGS8,PRKN,ID1,TGM2,GNAI3,ABL1,PRKACA,FLNA,DNM2,MAPK1,HTR2A
GOBP_RESPONSE_TO_CHEMOKINE	ADHD	2.48E-06	0.000257983	0.992335	695		blood	PWAS	c5	0.992335	1	CXCL10,CXCL11,CXCL8,PF4V1,CXCL6,CXCL1,CXCL9,CXCL13,SLIT2,CCL18,TREM2,CCL17,ROBO1,CXCL12,CXCL5,CCL16,SLIT3,CCL15,CCL14,CCL8,CCL22,CCL23,PF4,CCL25,PTK2B,CCL3,LYN,CCL2,CCL11,CCL21,CCL19,CCL5,RHOA,PPBP,CCL1,CCL7,CCL20,CX3CL1,HIF1A,CCL26,WBP1L,CCL3L1,TFF2,THPO,MPL,XCL1,CCL13,XCL2,EDN1
GOBP_RESPONSE_TO_CHOLESTEROL	ADHD	-1.87E-05	0.000499582	0.970149	182		blood	PWAS	c5	0.970149	1	INHBB,GRAMD1C,CCL3,TGFB1,PMVK,F7,LRP8,INHBA,TGFBR2,CES1,DAG1,SMAD2
GOBP_RESPONSE_TO_CISPLATIN	ADHD	-0.0158094	0.021496	0.462061	63	0.387915	blood	PWAS	c5	0.462061	1	HMOX1,RAD51,TIMELESS
GOBP_RESPONSE_TO_COBALT_ION	ADHD	-0.0136757	0.0251009	0.585871	41	0.0840593	blood	PWAS	c5	0.585871	1	CASP3,ALAD,CASP8,SERPINF1,BNIP3,TIGAR
GOBP_RESPONSE_TO_COCAINE	ADHD	-1.56E-05	0.000446907	0.972088	228		blood	PWAS	c5	0.972088	1	SMPD1,EHMT2,HOMER1,HOMER2,CRHBP,FADD,PTK2B,HDAC2,OXT,ST8SIA2,RGS4,HSPA5,HSP90AB1,TGM2,CCNA2,UBE3A,DNM2,HTR2A
GOBP_RESPONSE_TO_COLD	ADHD	-1.77E-05	0.000315962	0.955328	472		blood	PWAS	c5	0.955328	1	CXCL10,PCSK1N,GMPR,LRP11,ACADM,HSPD1,ACADVL,CDH8,CASP8,ADM,THRA,RNF34,RGS7,EIF2AK4,CIRBP,PRKACA,NFKBIA
GOBP_RESPONSE_TO_COPPER_ION	ADHD	2.47E-05	0.000377512	0.947814	464		blood	PWAS	c5	0.947814	1	SOD3,MAP1LC3A,PAM,SNCA,IL1A,AOC1,PARK7,TFRC,SORD,LOXL2,APP,PRNP,BECN1,CDK1,LCAT,HSF1,SOD1
GOBP_RESPONSE_TO_CORTICOSTEROID	ADHD	1.29E-05	0.000277002	0.962967	933		blood	PWAS	c5	0.962967	1	ENG,ACE,PAPPA,PARP1,IGFBP7,ADIPOQ,A2M,CASP3,PCSK1,PAM,BCHE,AKR1C3,ALAD,NEFL,SLIT2,PTPRU,NOTCH1,IGF1R,SLIT3,HMGCS2,UGT1A1,NTRK3,APOA2,COL1A1,IL1RN,IL6,SCGB1A1,ARG1,SRC,GHR,EPO,RPS6KB1,ISL1,PLAT,BGLAP,BMP6,ALPL,OXT,GLB1,PTGDS,DDIT4,ADM,TNF,TYMS,AIF1,POR,GOT1,AXIN2,BCL2L11,ANXA3,CPN1,FAM107A,FLT3,PCK1,AIFM1,STC1,UBE2L3,MSTN,AQP4,CFLAR,LCAT,RHOA,UCN3,ANXA1,MDK,IL10,JAK2,ADAM9,SERPINF1,PCNA,IL22,FOXO3,USP8,PTGS2,AREG,EIF4E,BAD,EDN1
GOBP_RESPONSE_TO_CORTICOSTERONE	ADHD	5.91E-06	0.000706404	0.993323	116		blood	PWAS	c5	0.993323	1	NEFL,NTRK3,UCN3,FOXO3
GOBP_RESPONSE_TO_DEXAMETHASONE	ADHD	-8.72E-05	0.000996138	0.930276	206	0.760298	blood	PWAS	c5	0.930276	1	ACE,PAPPA,IGF1R,ARG1,RPS6KB1,PLAT,EPO,POR,AXIN2,PCK1,MSTN,DDIT4,SERPINF1,PCNA,FOXO3,USP8,JAK2,CFLAR,EIF4E,EDN1
GOBP_RESPONSE_TO_DIETARY_EXCESS	ADHD	5.12E-05	0.000576429	0.929156	233		blood	PWAS	c5	0.929156	1	GFRAL,CNTN2,PCSK1N,GDF15,LEP,APOE,PRLH,RMI1,GDF3,PPARGC1A,SCT,MAPK14
GOBP_RESPONSE_TO_DISACCHARIDE	ADHD	-0.00708343	0.0235123	0.763213	52	0.922668	blood	PWAS	c5	0.763213	1	ADIPOQ,OXT,ERCC1
GOBP_RESPONSE_TO_DOPAMINE	ADHD	-0.0358609	0.0228946	0.117267	58	0.0570864	blood	PWAS	c5	0.117267	1	MAPK3,LRRK2,HTR6,GNAS,HTR7,SULT1A3,HDAC2,CALY,RGS4,ALK,CAV2,PALM,RGS8,PRKN,ID1,TGM2,GNAI3,ABL1,DNM2,HTR2A,MAPK1,FLNA
GOBP_RESPONSE_TO_DSRNA	ADHD	3.68E-05	0.000705906	0.958393	175		blood	PWAS	c5	0.958393	1	TLR3,COLEC12,MUL1,MAPK3,IFNA1,IFNA6,IFNA5,IFNB1,IFNA7,SLC3A2,PQBP1,IFNA16,DHX9,NPM1,IFNA2,RIPK2,IFNA4,MAPK1,CARD9,RALB,IFNA14,IFNA10,NFKBIA,IRF3,IFNA21,IFNW1
GOBP_RESPONSE_TO_ELECTRICAL_STIMULUS	ADHD	8.68E-05	0.000705769	0.902155	221		blood	PWAS	c5	0.902155	1	NQO1,CD14,SRC,GHRL,MMP2,RPS6KB1,RAB3A,EPO,OXT,AIF1,PALM,BTG2,MSTN,NR4A1,BRD1,PTEN,ADSS2,HNRNPD,NTRK1
GOBP_RESPONSE_TO_ENDOPLASMIC_RETICULUM_STRESS	ADHD	-1.15E-06	0.000277087	0.996695	650		blood	PWAS	c5	0.996695	1	UMOD,DNAJB9,ATF6B,FCGR2B,ATF6,SDF2L1,HSP90B1,THBS1,UFC1,CXCL8,LRRK2,HSPA5,CREB3L4,TNFRSF10B,TP53,PDIA6,DNAJC10,FAF2,TBL2,ERP29,PDIA3,STUB1,CREB3L1,THBS4,USP25,UBE2G2,PARK7,MAGEA3,CLU,DNAJB14,NR1H2,DNAJB12,CLGN,SELENOS,TXNDC12,NCK1,CEBPB,RCN3,SVIP,HSPA1A,STC2,DNAJC18,CANX,MBTPS1,BCL2L11,HERPUD2,SEC61B,ERLIN1,TMED2,PTPN2,CERT1,JUN,SGTB,SEL1L2,BCL2L1,AIFM1,ERLEC1,UBE2J1,EIF2S1,PARP16,MAN1B1,PRKN,AGR2,PDIA4,BRSK2,ERO1A,SCAMP5,ATP2A3,P4HB,UFM1,SGTA,ERN1,UBXN4,APAF1,EIF2AK4,PTPN1,ATXN3,CFTR,MANF,ERP44,CREB3L2,ABL1,ERP27,DDIT3,NPLOC4,DERL1,NCK2,DNAJB2,UFD1,UBQLN2,VAPB,TMUB2
GOBP_RESPONSE_TO_EPIDERMAL_GROWTH_FACTOR	ADHD	-3.99E-05	0.000353259	0.910102	365		blood	PWAS	c5	0.910102	1	TDGF1,MAPK3,PTPN11,PLCG1,COL1A1,ERBB4,STAT5B,EGFR,BECN1,ID1,MAPK1,CFLAR,SNAI2,ERBB2,NCL,DUSP3,AKT1,BAG4,MED1,PDPK1
GOBP_RESPONSE_TO_ERYTHROPOIETIN	ADHD	0.021888	0.0293507	0.455823	47	0.835561	blood	PWAS	c5	0.455823	1	EPOR,KIT,HAMP,EPO,RHEX
GOBP_RESPONSE_TO_ESTRADIOL	ADHD	1.51E-05	0.000257933	0.95334	826		blood	PWAS	c5	0.95334	1	CAT,APOB,BCL2L2,CASP3,PAM,PDGFRB,NQO1,IGF1R,PENK,UGT1A1,CRHBP,COL1A1,TGFB1,HPGD,ENO2,MMP2,ARPC1B,GPI,SFRP1,CTNNB1,F7,BMP7,LEP,STAT5B,OXT,CASP8,ITGA2,IL10,AGT,GH1,EGFR,STAT3,AREG,BAD,DHH,AIFM1,BCL2L11,CD38,IHH,TXNIP,CDKN1B,GPX1,H2AZ1,AQP4,CFLAR,HNRNPD,CCNA2,RAMP3,ESRRA,ANXA1,HSF1,PDGFA,WNT7A,PCNA,FGF10,PTGS2
GOBP_RESPONSE_TO_ESTROGEN	ADHD	1.36E-05	0.000332962	0.967492	501		blood	PWAS	c5	0.967492	1	TNFRSF11B,GSTM3,PDGFRB,KRT19,CRHBP,APOA2,ARSB,MMP14,GHRL,MMP2,ARPC1B,HMOX1,F7,BGLAP,EPO,SRA1,SFRP1,TGFBR2,GAL,KMT2D,RBBP5,MSTN,WBP2,WNT7A,TGFB3,DHH
GOBP_RESPONSE_TO_ETHANOL	ADHD	-3.15E-06	0.000353131	0.992875	576		blood	PWAS	c5	0.992875	1	ADH7,ADH6,CAT,EHMT2,ADIPOQ,IL2,CSF3,NQO1,BIRC2,CD14,IGF1R,PENK,FGF19,HMGCS2,RPS4X,UGT1A1,CRHBP,NTRK3,HPGD,FYN,CA3,VCAM1,BGLAP,SPINK1,LEP,HAMP,RPS6KB1,GNRH1,CCL7,HDAC2,CASP8,PTH,TNF,TYMS,IL13,FGFR2,RGS4,RGS19,CDK1,PTK2B,ALAD,MSTN,TBXAS1,PPARA,RGS7,RHOA,G6PD,CTSK,SOD1,CBL,BAD
GOBP_RESPONSE_TO_ETHER	ADHD	0.0200417	0.0398849	0.615325	23	0.37904	blood	PWAS	c5	0.615325	1	OXT,HNRNPD,PLCB1
GOBP_RESPONSE_TO_FATTY_ACID	ADHD	2.74E-05	0.000576247	0.962082	318		blood	PWAS	c5	0.962082	1	CD36,CAT,TLR2,ADIPOQ,PCSK1,AKR1C3,HMGCS2,AKR1C4,SRC,PLAT,PON1,NR1H4,ALAD,AKR1C1,TBXAS1,LDLR,FOXO3,PTGS2,PLCB1,BAD,EDN1
GOBP_RESPONSE_TO_FIBROBLAST_GROWTH_FACTOR	ADHD	-2.30E-05	0.000235459	0.922051	963		blood	PWAS	c5	0.922051	1	KLB,FGF2,KL,DLL4,HHIP,FGFR3,NGFR,GALNT3,FGFBP1,TDGF1,HYAL1,THBS1,FGFRL1,FLRT3,FGFBP3,NOG,CXCL8,CRKL,WNT5A,FLRT2,FGF19,COL1A1,SOS1,RAB14,FRS2,CXCL13,SCGB1A1,CCL2,CREB3L1,CCL5,FGFR1,GPC1,CTNNB1,FGFR4,NPTN,SMOC2,NDST1,PTH,FGF17,FGF12,FGF1,FGF20,SFRP1,FGFR2,APLN,FIBP,FGF3,FGF8,SHISA2,KIF16B,NDNF,FLRT1,CD44,NR4A1,SULF2,GRB2,FGF18,FGF5,FGF23,FGF10,GCLM,LRIT3,PTPN11,FGF6,FGF7,FGF16,ELK1,FGF22
GOBP_RESPONSE_TO_FLUID_SHEAR_STRESS	ADHD	2.10E-05	0.000576171	0.970974	247		blood	PWAS	c5	0.970974	1	ACE,PDGFRB,PTK2B,MMP2,SRC,PKD2,KLF4,TFPI2,TGFB3,MEF2C,PTGS2,CSF2,AKT1
GOBP_RESPONSE_TO_FLUORIDE	ADHD	-7.11E-06	0.000998944	0.994321	89	0.169297	blood	PWAS	c5	0.994321	1	ASPN,COL1A1,PON1,ATG5,PLCB1
GOBP_RESPONSE_TO_FOLIC_ACID	ADHD	3.64E-05	0.000706458	0.958935	137		blood	PWAS	c5	0.958935	1	FOLR2,BCHE,FOLR1,TYMS,GPX1,CBS
GOBP_RESPONSE_TO_FOLLICLE_STIMULATING_HORMONE	ADHD	-0.01759	0.0189836	0.35414	93	0.907906	blood	PWAS	c5	0.35414	1	PAPPA,TGFBR3,EFNA5,NOTCH1,PLAT,GCLM,INHBA,POR,EDN1
GOBP_RESPONSE_TO_FOOD	ADHD	-0.000102483	0.000705594	0.884518	232		blood	PWAS	c5	0.884518	1	CLPSL1,CLPS,MPO,CARTPT,GHRH,GHRL,BCL10,GHR,LEP,OXT,PRKCG,AKT1,CLPSL2,PPARA,G6PD
GOBP_RESPONSE_TO_FUNGUS	ADHD	-1.09E-05	0.00035304	0.975269	612		blood	PWAS	c5	0.975269	1	SPON2,CLEC4C,DEFA5,HTN3,HTN1,GNLY,IL17RA,HRG,MPO,SYK,TLR4,NLRP10,GAPDH,LTF,ARG1,DEFB4A,ELANE,BCL10,RARRES2,HAMP,S100A12,S100A9,IL36RN,CLEC4D,IL17A,CTSG,DEFA1,CLEC6A,CHGA,DEFB106A,SCIMP,IL17RC,PTX3,ATG5,CLEC4A,COTL1,DEFB136,CARD9,IL25,USP15,DEFB119,CRK,CLEC7A,PLCG2,PLA2G5,BTK
GOBP_RESPONSE_TO_GAMMA_RADIATION	ADHD	-5.36E-05	0.000998062	0.957195	104	0.958382	blood	PWAS	c5	0.957195	1	CXCL10,PARP1,IL1A,TP53,HRAS,HSPA5,RAD51,CCL7,BCL2L1,GPX1,CHEK2,HSF1,MYC,MDM2,DCUN1D3,CBL,TIGAR,CDKN1A,ELK1,XRCC6
GOBP_RESPONSE_TO_GLYCOPROTEIN	ADHD	-8.99E-06	0.000706665	0.989845	74		blood	PWAS	c5	0.989845	1	F7,SLC5A5,MAN1B1
GOBP_RESPONSE_TO_GLYCOSIDE	ADHD	-0.0331165	0.0266208	0.213496	41	0.431998	blood	PWAS	c5	0.213496	1	RAD51,CHEK2
GOBP_RESPONSE_TO_GONADOTROPIN	ADHD	-3.75E-05	0.000576787	0.94821	205		blood	PWAS	c5	0.94821	1	PAPPA,LHCGR,INHBB,TGFBR3,EFNA5,NOTCH1,PLAT,SLC5A5,GCLM,INHBA,POR,CCNA2,EDN1
GOBP_RESPONSE_TO_GROWTH_HORMONE	ADHD	-2.21E-05	0.000576822	0.969407	159		blood	PWAS	c5	0.969407	1	HMGCS2,GDF15,GHRL,GHR,F7,PTK2,STAT5B,IGFBP5,STAT6,GH1,STAT3,TYK2,PTPN1,JAK2,PHEX,LYN,AKT1
GOBP_RESPONSE_TO_HEAT	ADHD	-6.29E-06	0.000199863	0.974901	813		blood	PWAS	c5	0.974901	1	MICB,CXCL10,IGFBP7,MICA,SCARA5,HSPB6,SCN2B,LRP11,CD14,CXCL12,THBS1,IL1A,CASQ1,HSPB1,LYN,STUB1,DNAJA2,DNAJB4,BAG3,IGF1,CPB2,CREBBP,HMOX1,CRNN,PKLR,RPS6KB1,HDAC2,PRKACA,PDCD6,HSPA1B,HSPA1A,FGF1,CRYAA,HSPA6,EIF2S1,MSTN,HIKESHI,DNAJB1,PTGS2,YWHAE,MAPKAPK2,PSIP1,SST,EIF2B1,ATXN3,ZFAND1,HSF1,AKT1,DNAJA4,HSP90AB1,DNAJB6,SOD1,HTRA2,MAPT
GOBP_RESPONSE_TO_HEPARIN	ADHD	3.93E-05	0.000576691	0.945615	151		blood	PWAS	c5	0.945615	1	SLIT2,AOC1,SFRP1
GOBP_RESPONSE_TO_HEPATOCYTE_GROWTH_FACTOR	ADHD	-3.06E-05	0.000353212	0.931002	396		blood	PWAS	c5	0.931002	1	TDGF1,NRP1,LGMN,HGF,SIRT2,CRK,IL10,GCLM,APPL1,MED1
GOBP_RESPONSE_TO_HYDROGEN_PEROXIDE	ADHD	1.26E-05	0.000266945	0.962303	769		blood	PWAS	c5	0.962303	1	HP,MAP1LC3A,CAT,CASP3,PDGFRB,NQO1,MET,AXL,PTK2B,LRRK2,IL18BP,MMP2,COL1A1,SPHK1,GLRX2,IL6,FXN,PYCR1,ARG1,SIRPA,HGF,SRC,PARK7,HMOX1,FABP1,CAPN2,PDGFD,PAWR,HBB,HDAC2,STAT6,PLEKHA1,TXNIP,BECN1,AIFM1,MAPK13,CDK1,RHOB,GPX1,STAT1,AREG,RPS3,FKBP1B,TXN,BNIP3,ERN1,APTX,UBE3A,ANXA1,CRK,HSF1,TNFAIP3,IL10,ABL1,ADAM9,PCNA,FOXO3,NET1,EDN1,FYN,SOD1,PPIF,BAD,STK24,PRDX3,APEX1,DDR2
GOBP_RESPONSE_TO_HYDROPEROXIDE	ADHD	-0.0126114	0.018343	0.491746	79	0.915528	blood	PWAS	c5	0.491746	1	CD36,DAPK1,APOA4,AIF1,CD38,GPX1,XRCC1,JAK2
GOBP_RESPONSE_TO_HYDROXYUREA	ADHD	-0.0332224	0.0266022	0.211716	41	0.434701	blood	PWAS	c5	0.211716	1	RAD51,TIMELESS
GOBP_RESPONSE_TO_HYPEROXIA	ADHD	6.61E-05	0.000705176	0.925325	221		blood	PWAS	c5	0.925325	1	CAT,FAS,PDGFRB,MMP2,COL1A1,HDAC2,EPO,ATG7,BNIP3
GOBP_RESPONSE_TO_IMMOBILIZATION_STRESS	ADHD	6.08E-06	0.000499504	0.990281	249		blood	PWAS	c5	0.990281	1	LRP11,TFF1,PTK2B,GPI,REN,GAL,ERCC1,BRD1,UCN3,FOXO3
GOBP_RESPONSE_TO_INCREASED_OXYGEN_LEVELS	ADHD	6.61E-05	0.000705176	0.925325	221		blood	PWAS	c5	0.925325	1	CAT,FAS,PDGFRB,MMP2,COL1A1,HDAC2,EPO,ATG7,BNIP3
GOBP_RESPONSE_TO_INDOLE_3_METHANOL	ADHD	4.18E-07	0.000706448	0.999527	121		blood	PWAS	c5	0.999527	1	CTNNB1,JUP,CDH1
GOBP_RESPONSE_TO_INSECTICIDE	ADHD	4.52E-05	0.000998862	0.963923	69	0.643436	blood	PWAS	c5	0.963923	1	CPOX,SCN2B,INHBB,DDC
GOBP_RESPONSE_TO_INSULIN	ADHD	-2.12E-05	0.000377402	0.955216	568		blood	PWAS	c5	0.955216	1	KL,INSR,HADH,CAT,PARP1,TLR2,ADIPOQ,OTC,CELA2A,NCOA2,INHBB,IGF1R,PCSK9,AHSG,HMGCS2,VWA2,COL1A1,IGF2,LYN,IL1B,SOCS3,AGRP,SRC,SERPINA12,EIF4EBP2,BGLAP,GHR,RARRES2,PKLR,BCAR3,RETN,LEP,RPS6KB1,EEF2K,AKT2,SELENOS,ALPL,SNX5,FER,ADM,TNFSF10,IL10,GOT1,NCL,AGT,INSIG1,VAMP2,PRKCB,PIK3C2A,SORT1,PRLH,CAV2,GAL,FOXC2,PTPN2,GCK,GPT,NR1H4,GRB7,PCK1,LONP1,TNS2,GRB14,FBP1,MSTN,SMARCC1,IDE,RB1,RAB13,CFLAR,IGFBP1,PPARA,PRKCQ,NCK1,GALP,INSRR,DNAI1,ESRRA,PDK2,PTPN1,APRT,GRB2,USO1,GRB10,PKM,PLA2G1B,MAX,STAT1,INS,SRSF6,GCNT1,PIP4K2A,PIP4K2B,RAB31,AKT1,CTSK,CSRP3,PRKCZ,PRKCI,APPL1,PTPN11,SHC1,PDPK1,MAPK14
GOBP_RESPONSE_TO_INTERFERON_ALPHA	ADHD	3.17E-05	0.00070601	0.964198	193		blood	PWAS	c5	0.964198	1	GAS6,IFNAR1,IFIT3,AXL,IFIT2,BST2
GOBP_RESPONSE_TO_INTERFERON_GAMMA	ADHD	-1.10E-05	0.000188823	0.953523	1161		blood	PWAS	c5	0.953523	1	TLR3,FASLG,TLR2,ADAMTS13,SNCA,MRC1,CCL18,TDGF1,CCL17,CCL16,CXCL16,CCL15,IL12B,CCL14,CCL8,CCL22,CCL23,CCL25,WNT5A,TP53,KYNU,TLR4,CCL3,IL12RB1,GAPDH,STX4,CCL2,CCL11,CCL21,CCL19,DAPK1,ARG1,GBP1,SIRPA,IFNG,CCL5,GBP2,GSN,NR1H2,IL23R,RPS6KB1,GBP6,SYNCRIP,CCL1,CCL7,TNF,VAMP3,CCL20,IFNGR2,AIF1,CX3CL1,CD58,IRF1,CCL26,PTPN2,HCK,VIM,UBD,CCL3L1,CD74,GCH1,AQP4,STAT1,CD47,LGALS9,CALCOCO2,XCL1,BST2,IFNGR1,ZYX,CCL13,NMI,STX8,MED1,XCL2,JAK2,CDC37,RAB7B,CDC42,HPX,EDN1
GOBP_RESPONSE_TO_INTERLEUKIN_1	ADHD	1.11E-05	0.000208312	0.95756	1116		blood	PWAS	c5	0.95756	1	SELE,IL1R1,CAMP,SMPD1,FGG,PCSK1,SNCA,CCL18,CCL17,INHBB,HYAL1,CCL16,MAPK3,CCL15,CCL14,CCL8,CCL22,CCL23,CCL25,IL1R2,CXCL8,MAPK13,IL1RN,IL6,CCL3,IL1B,CCL2,CCL11,CCL21,CCL19,GBP1,SIRPA,NR1D1,FGB,SRC,CCL5,MMP2,GBP2,GHR,CHI3L1,CCL1,CEBPB,EPO,PRKCA,IL1RL2,CCL7,CCL20,IL17A,SFRP1,CX3CL1,APP,HIF1A,CD38,CCL26,CCL3L1,RIPK2,MAPK11,ANKRD1,AQP4,TLE5,PRKCI,PLCB1,CD47,LGALS9,ANXA1,XCL1,CCL13,IRAK4,TANK,XCL2,YY1,TOLLIP,IGBP1,EDN1
GOBP_RESPONSE_TO_INTERLEUKIN_15	ADHD	-5.78E-05	0.00099791	0.953825	110	0.439763	blood	PWAS	c5	0.953825	1	IL2RB,IL15RA,STAT5B,IL15,CD4,IL2RG,PLCB1
GOBP_RESPONSE_TO_INTERLEUKIN_18	ADHD	-3.10E-05	0.000998089	0.975245	102	0.948391	blood	PWAS	c5	0.975245	1	IL18R1,IL18RAP,RIPK2,PDGFB,TICAM2,AKT1,IL18
GOBP_RESPONSE_TO_INTERLEUKIN_4	ADHD	-7.27E-05	0.000996129	0.941844	229	0.199616	blood	PWAS	c5	0.941844	1	ADAMTS13,MRC1,HSPA5,CCL11,ARG1,STAT5B,STAT6,PTPN2,IMPDH2,ALAD,CD300LF,KEAP1,FASN,XCL1,IL24,IL2RG,HSP90AB1
GOBP_RESPONSE_TO_INTERLEUKIN_6	ADHD	-3.48E-05	0.00023549	0.882431	908		blood	PWAS	c5	0.882431	1	ST3GAL6,CAMP,SELPLG,FGG,IL6R,TDGF1,IL6,SRC,IL6ST,HAMP,CHI3L1,FER,STAT3,PTPN2,CEBPA,AQP4,SMAD4,FGF23,JAK2
GOBP_RESPONSE_TO_INTERLEUKIN_7	ADHD	-0.0110918	0.0291567	0.703634	34	0.108573	blood	PWAS	c5	0.703634	1	CRKL,IL7R,ATP5F1B,P4HB,YBX1,RAD23B,HDGF,PDIA3,IL2RG,BTK,GIPC1
GOBP_RESPONSE_TO_IONIZING_RADIATION	ADHD	1.27E-05	0.000576609	0.982448	223		blood	PWAS	c5	0.982448	1	CXCL10,PARP1,SMPD1,CASP3,XRCC4,IL1A,TP53,RNF8,HRAS,HSPA5,VCAM1,BRAT1,HAMP,RAD51,CCL7,CLK2,SFRP1,TOPBP1,SFRP2,PAXIP1,BCL2L1,RHOB,GPX1,ALAD,BARD1,ABRAXAS1,ERCC1,EEF1D,IFI16,KARS1,USP28,INTS3,MSH2,RAD1,SNAI2,CHEK2,GRB2,ANXA1,NHEJ1,HSF1,NET1,ITGB6,MYC,MDM2,TANK,DCUN1D3,DNM2,CBL,TIGAR,MAPK14,CDKN1A,XRCC6,ELK1
GOBP_RESPONSE_TO_IRON_II_ION	ADHD	-0.0483648	0.0322609	0.133827	35	0.880642	blood	PWAS	c5	0.133827	1	MAP1LC3A,SNCA,BECN1,ATG5
GOBP_RESPONSE_TO_IRON_ION	ADHD	5.52E-05	0.000996956	0.955851	203	0.799782	blood	PWAS	c5	0.955851	1	CPOX,MAP1LC3A,SNCA,B2M,TFF1,FXN,HIF1A,TFRC,HMOX1,HAMP,BMP6,TF,TFR2,BECN1,ATG5,ALAD,G6PD
GOBP_RESPONSE_TO_ISCHEMIA	ADHD	-1.34E-05	0.000446739	0.976099	365		blood	PWAS	c5	0.976099	1	CSF1R,BCL2L2,NQO1,TREM2,PTK2B,SLC26A5,TP53,STUB1,RCAN1,UCHL1,ABRAXAS2,EEF2K,CAV3,CX3CL1,AIFM1,CAMK2A,NDNF,SQSTM1,MLYCD,MAP2K3,MAP2K6,CSF1,MEF2C,HK2,ROCK2,TIGAR,PPIF
GOBP_RESPONSE_TO_ISOQUINOLINE_ALKALOID	ADHD	1.59E-06	0.000499376	0.997467	342		blood	PWAS	c5	0.997467	1	MAP1LC3A,PCSK1,PENK,FADD,GPI,GHR,PRKCG,AIF1,RGS4,PEA15
GOBP_RESPONSE_TO_KETONE	ADHD	-1.30E-05	0.000352946	0.970672	777		blood	PWAS	c5	0.970672	1	GAS6,ACE,PAPPA,PARP1,IGFBP7,TLR2,A2M,AKR1C3,NEFL,F5,SLIT2,NQO1,SPP1,NCOA2,TGFBR3,EFNA5,IGF1R,SLIT3,THBS1,MTAP,HMGCS2,NTRK3,TGFB1,CCL21,CCL19,ARG1,SRC,PARK7,GPI,BGLAP,SFRP1,HNRNPD,F7,EPO,RPS6KB1,PLAT,SPHK2,DSG1,SLC5A5,POSTN,MAP4K1,OXT,GLB1,DDIT4,TYMS,POR,DEFB104A,AXIN2,CD38,TXNIP,BCL2L1,PCK1,AIFM1,AKT1,FBP1,ADAM15,TNFSF4,MSTN,TGFB2,NCF1,CA9,GNAI1,UBE3A,WBP2,MSN,UCN3,CFTR,HSF1,TGFB3,SERPINF1,PCNA,FOXO3,USP8,ELK1,ROCK2,JAK2,CBL,CFLAR,EIF4E,BAD,EDN1
GOBP_RESPONSE_TO_LAMINAR_FLUID_SHEAR_STRESS	ADHD	-3.61E-05	0.000998259	0.971138	90	0.409641	blood	PWAS	c5	0.971138	1	ACE,KLF4,TGFB3
GOBP_RESPONSE_TO_LEAD_ION	ADHD	0.0105829	0.0190904	0.579333	91	0.692104	blood	PWAS	c5	0.579333	1	CPOX,MAP1LC3A,CAT,ALAD,PTH,APP,BECN1,PTGS2,MAPT
GOBP_RESPONSE_TO_LEPTIN	ADHD	1.58E-05	0.000407908	0.969106	369		blood	PWAS	c5	0.969106	1	EBI3,LEPR,INHBB,NR1D1,FGB,LEP,STAT3,GCK,LRP2,CCNA2,FGF23,EDN1
GOBP_RESPONSE_TO_LEUCINE	ADHD	-0.0339457	0.0329765	0.303297	29	0.427445	blood	PWAS	c5	0.303297	1	RPS6KB1
GOBP_RESPONSE_TO_LEUKEMIA_INHIBITORY_FACTOR	ADHD	-7.98E-07	0.000377372	0.998313	550		blood	PWAS	c5	0.998313	1	ADAM23,SHMT1,ICAM1,B3GNT2,VEGFC,SPOCK2,NRP2,PMM1,SOCS3,PCOLCE2,TFRC,CACNB4,CACYBP,KLF4,TNFSF11,MRAS,MYNN,PARP16,PLA2G10,JARID2,NEFH,INA,PTP4A3,SRSF7,NCL,NR5A2,GCLM,BCAT2,HK2,EIF4A2
GOBP_RESPONSE_TO_LIGHT_INTENSITY	ADHD	0.0333903	0.0211252	0.113972	43	0.469307	blood	PWAS	c5	0.113972	1	CAT,AKT2
GOBP_RESPONSE_TO_LIGHT_STIMULUS	ADHD	2.76E-05	0.000353052	0.937659	631		blood	PWAS	c5	0.937659	1	PPID,MMP1,CAT,MAPK8,SMPD1,PARP1,CASP3,MMP9,MFAP4,B4GALT2,HYAL1,IL12B,NOG,CRIP1,TP53,MAPK13,PCLAF,CPT1B,MECP2,AGRP,KIT,ELANE,CREBBP,MMP2,MAPK10,ERCC1,CACNB4,DYNLRB1,GUCA1A,NPS,TP53I13,AKT2,MMP3,HMGN1,TRIAP1,APP,UBE2B,FEN1,HIF1A,EGFR,NPTN,SERPINB13,SCARA3,PBK,RAG1,CHEK1,TAFA2,AURKB,RCVRN,NETO1,UBE2A,NPM1,CDKN2D,EIF2S1,YY1,GPX1,NMT1,NFATC4,NDRG4,CIRBP,BRAF,USP28,ID2,MSH2,EYS,EIF2AK4,CUL4B,GNGT2,TIMP1,CDC25A,HMGCR,POLH,MYC,ERCC4,PCNA,AKT1,PTGS2,PPP1CC,DCUN1D3,DNM2,NMT2,JUND,CDKN1A,ELK1,MAP4K3
GOBP_RESPONSE_TO_LIPOTEICHOIC_ACID	ADHD	-6.77E-06	0.000499409	0.989187	271		blood	PWAS	c5	0.989187	1	CD36,TLR2,LBP,TREM2,CD14,TIRAP,TLR4,RIPK2,MAPK14
GOBP_RESPONSE_TO_LITHIUM_ION	ADHD	-0.0357031	0.0298542	0.23173	36	0.269584	blood	PWAS	c5	0.23173	1	PTK2B,PKLR,CEBPA,CDKN1B,NFATC4,IMPA2,SHH,FABP4,CDH1,PTGS2
GOBP_RESPONSE_TO_L_GLUTAMATE	ADHD	0.00297168	0.0301955	0.921603	31	0.205142	blood	PWAS	c5	0.921603	1	IGF1R,AIFM1,AMIGO1,PCNA,FYN
GOBP_RESPONSE_TO_L_PHENYLALANINE_DERIVATIVE	ADHD	-6.67E-06	0.000706678	0.992469	62		blood	PWAS	c5	0.992469	1	F7,GCLM
GOBP_RESPONSE_TO_MACROPHAGE_COLONY_STIMULATING_FACTOR	ADHD	-1.37E-05	0.000706044	0.984544	213		blood	PWAS	c5	0.984544	1	CSF1R,TLR2,STAP1,TREM2,SPP1,TLR4,BGLAP,ALPL,FER,TNF,MST1R,PTPN2,PDE2A,DOK1,CSF1
GOBP_RESPONSE_TO_MAGNESIUM_ION	ADHD	-0.024022	0.0209134	0.250702	92	0.135046	blood	PWAS	c5	0.250702	1	TNFRSF11B,SNCA,CD14,THBS1,ABCC6,BMP6,FBP1,ENTPD6,FGF23
GOBP_RESPONSE_TO_MANGANESE_ION	ADHD	-0.0119057	0.0234356	0.611442	61	0.485624	blood	PWAS	c5	0.611442	1	LRRK2,ARG1,TFRC,APP,HSPA5,EIF2S1,PRKN,ADAM9,PTGS2
GOBP_RESPONSE_TO_MECHANICAL_STIMULUS	ADHD	-8.97E-07	0.000212986	0.996638	1233		blood	PWAS	c5	0.996638	1	FGF2,ENG,CXCL10,TLR3,MAPK8,SHANK3,SERPINE2,FAS,NRXN1,LRP11,CNTNAP2,SLITRK6,IGF1R,CXCL12,MAP2K4,MAPK3,THBS1,IHH,MPO,FADD,PTK2B,TNFRSF1A,MMP2,COL1A1,SLC26A5,TNFRSF10B,TLR4,MMP14,IL1B,BAG3,KIT,SRC,BCL10,GSN,GPI,TLR5,BGLAP,GDF5,CTNNB1,RETN,CAPN2,SOST,CHI3L1,RPS6KB1,PTK2,TNFRSF8,KRT5,LTBR,HABP4,BMP6,CASP8,TNFSF14,TNF,ITGA2,CAV3,AGT,PKD2,IL13,PIEZO1,JUP,TGFBR2,BAD,IRF1,PDZD7,CHEK1,JUN,TXNIP,BTG2,PDE2A,ANKRD1,NRXN2,WNT11,CDH2,ABHD12,ANGPT2,BNIP3,RHOA,PTN,MDK,NPPA,CSF1,TNFRSF10A,TTN,NFKBIA,STAT1,DAG1,CSRP3,NTRK1,CNN2,EDN1,RAF1,HTR2A,FYN,CRADD,PTGS2,DDR2,JUND,MAPK14
GOBP_RESPONSE_TO_METAL_ION	ADHD	1.95E-05	0.000188795	0.917905	1481		blood	PWAS	c5	0.917905	1	CPOX,SOD3,MAP1LC3A,CAT,MAPK8,SMPD1,PARP1,TNFRSF11B,CASP3,FGG,PCSK1,PAM,OTC,ADAMTS13,SNCA,AKR1C3,CPNE1,MMP9,NQO1,HOMER1,INHBB,CD14,NPTX1,PENK,MAPK3,THBS1,B2M,HMGCS2,DPEP1,HAAO,CRHBP,TFF1,PEF1,WNT5A,KCNMB3,PTK2B,LRRK2,CRIP1,LGMN,SLC26A5,FXN,SYT9,STIM1,DLG2,GSS,SYT11,AOC1,ARG1,ITPKC,FGB,KIT,ITPKA,VCAM1,PARK7,CLIC4,G6PD,TFRC,ERCC1,HMOX1,SORD,GPI,BGLAP,PKLR,GUCA1A,HAMP,PTGS2,EEF2K,PGAM2,ANXA11,S100A16,ABCC6,HNRNPD,CAMK2D,BMP6,CASP8,PDCD6,CDKN1B,HSPA5,TF,PTH,LOXL2,SYT17,SLC30A3,APP,PRNP,CASQ2,PKD2,TFR2,SYT7,HIF1A,EGFR,MAPK9,CEBPA,JUN,TXNIP,BECN1,LONP1,CDK1,UROS,NLGN1,ATG5,EIF2S1,BSG,SYT8,ALAD,TNNT2,FBP1,ENTPD6,PRKN,LTA4H,NFATC4,IMPA2,NEK7,MAPK1,SYT5,NCF1,HSF1,SOD1,BRAF,LCAT,BNIP3,SYT2,NUDT1,NDRG1,CAPN3,HSD17B1,SYT4,SHH,FABP4,CER1,TTN,IL1A,SERPINF1,PCNA,AKT1,FGF23,PPIF,CDH1,MEF2C,PLCG2,AHCYL1,DLG4,TIGAR,GDI1,JUND,BAD,EDN1,MAPT,ADAM9
GOBP_RESPONSE_TO_METHYLMERCURY	ADHD	4.35E-05	0.00099867	0.965269	85	0.940376	blood	PWAS	c5	0.965269	1	CPOX,ALAD,ARSB,ARG1,ANK2
GOBP_RESPONSE_TO_MINERALOCORTICOID	ADHD	-6.02E-06	0.000576633	0.991667	206		blood	PWAS	c5	0.991667	1	ACE,PARP1,NEFL,IGF1R,NTRK3,SRC,AIFM1,UCN3,FOXO3,EDN1
GOBP_RESPONSE_TO_MISFOLDED_PROTEIN	ADHD	-0.0228967	0.0242525	0.34512	40	0.839516	blood	PWAS	c5	0.34512	1	SDF2L1,STUB1,CLU,DNAJB14,DNAJC18,DNAJB12,ATXN3,DERL1,UFD1,CUL3
GOBP_RESPONSE_TO_MITOCHONDRIAL_DEPOLARISATION	ADHD	-0.000918644	0.0359727	0.979626	26	0.941173	blood	PWAS	c5	0.979626	1	MUL1,BECN1,PRKN,SQSTM1,HK2,CDC37,HTRA2
GOBP_RESPONSE_TO_MOLECULE_OF_BACTERIAL_ORIGIN	ADHD	-2.58E-07	0.000142734	0.998558	2141		blood	PWAS	c5	0.998558	1	SPON2,SELE,PDCD1LG2,UMOD,IFNAR1,CD36,ACE,CXCL10,CXCL11,CXCL8,PF4V1,CXCL6,CXCL1,FASLG,SIGIRR,ADH5,CAMP,MAPK8,TLR2,BPI,CXCL9,APOB,TLR1,FCGR2B,CASP3,PCSK1,DEFA5,ADAMTS13,SNCA,MRC1,STAP1,CXCL13,CSF3,LBP,TREM2,TNFRSF1B,EFNB2,SLPI,CD14,NOTCH1,LILRB1,TIRAP,CXCL5,S100A7,PENK,MAPK3,B2M,IDO1,HMGCS2,AXL,PF4,IL1A,SELP,IL37,UGT1A1,LILRA2,MPO,MAPK1,MIF,WNT5A,CD55,IL18BP,TIMP4,CD96,IL6,TLR4,CCL3,TGFB1,HPGD,LYN,IL1B,SCGB1A1,LTF,CCL2,ARG1,SIRPA,ATP4B,NR1D1,LDOC1,CSF2RB,CD274,IL12B,ELANE,SRC,CCL5,VCAM1,BCL10,PPBP,IL36A,CD68,CEBPB,CAPN2,IL23R,HAMP,EPO,PTGS2,RPS6KB1,HDAC2,SELENOS,LACRT,REN,GSTP1,S100A9,OTUD5,SIRT2,IL36RN,IL36G,BMP6,ACP5,PRKCA,ALPL,CARD9,IL10RA,FER,CASP8,IL18,ADM,TNF,CTSG,CX3CL1,IL10,DEFA1,IL13,PDCD4,FGFR2,KLRK1,CNP,ADAM17,SCIMP,PLSCR3,NFKBIB,DEFB118,HCK,VIM,NR1H4,SERPINE1,RIPK2,ALAD,LILRB2,EPHB2,TNFSF4,ANKRD1,HMGB1,GCH1,MAPKAPK3,CD86,HSF1,LY86,LTA,MAPKAPK2,IL12RB2,S100A14,IL36B,IL1F10,RHOA,THPO,NR4A1,MAP2K3,LGALS9,RPS6KA3,HAVCR2,TNFAIP3,CYRIB,CSF1,IL24,ABL1,CD80,JAK2,ADAM9,PABPN1,IRF3,DMBT1,AKT1,FGF10,MEF2C,PLCG2,CSF2,BTK,TICAM2,EDN1,JUND,MAPK14,PRDX3,GFER,NFKBIA
GOBP_RESPONSE_TO_MONOSACCHARIDE	ADHD	-2.38E-05	0.000352833	0.946293	808		blood	PWAS	c5	0.946293	1	GAS6,ACE,CAT,ADIPOQ,CASP3,PCSK1,EPHA5,ICAM1,AGER,TREM2,EFNA5,IGF1R,NPTX1,THBS1,HMGCS2,PTK2B,APOA2,NR1D1,CPB2,GHRL,PKLR,GCG,LEP,RPS6KB1,SELENOS,COL6A2,HNF4A,TNF,ITGA2,HIF1A,VAMP2,TGFBR2,PRLH,ACVR2B,RMI1,GIP,TXNIP,GCK,NR1H4,PCK1,STX4,SRI,CDKN1B,GPX1,GCKR,BRSK2,CMA1,GPR68,AQP4,NCF1,FKBP1B,PRKACA,ANGPT2,ERN1,VSNL1,RHOA,UCN3,EIF2B1,CFTR,CDK16,IL1A,SERPINF1,GLUL,FOXO3,GCLM,TRA2B,PTGS2,SMAD2,PLCB1,RAF1,BAD,SMAD4
GOBP_RESPONSE_TO_MURAMYL_DIPEPTIDE	ADHD	-0.0247086	0.0247113	0.317362	44	0.639989	blood	PWAS	c5	0.317362	1	JAG1,NOTCH1,LDOC1,CARD9,VIM,RIPK2,TNFAIP3,ARHGEF2,NLRP1,NFKBIA,MAPK14
GOBP_RESPONSE_TO_MUSCLE_STRETCH	ADHD	3.41E-05	0.000706318	0.961518	145		blood	PWAS	c5	0.961518	1	GSN,GPI,CTNNB1,PTK2,CAV3,JUN,ANKRD1,CDH2,TTN,NPPA,CSRP3,DDR2,RAF1,EDN1,MAPK14,NFKBIA
GOBP_RESPONSE_TO_NERVE_GROWTH_FACTOR	ADHD	-8.10E-05	0.000997321	0.935261	175	0.502951	blood	PWAS	c5	0.935261	1	MAGI2,NTRK2,NGF,NTRK3,NTF3,EEF2K,RAB35,TAC1,APP,NTF4,SORT1,BDNF,HSPA5,AKT1,ARF6,ID1,UBE3A,CSNK1D,STMN2,TMEM108,USP8,CRK,FOXO3,NTRK1,CBL,ACAP2,SH3GL2,MAPT
GOBP_RESPONSE_TO_NICOTINE	ADHD	-2.02E-05	0.000576725	0.972008	217		blood	PWAS	c5	0.972008	1	CASP3,HOMER1,IGF1R,PENK,B2M,VCAM1,MMP2,HMOX1,HDAC2,TNF,IL13,GPX1,LYPD1,MAPK1,PPARA,NTRK1,EDN1,BAD
GOBP_RESPONSE_TO_NITRIC_OXIDE	ADHD	-1.34E-05	0.000706363	0.984918	118		blood	PWAS	c5	0.984918	1	DPEP1,EGLN1,CCL19,MMP3,AIFM1,CCNA2,TXN,HNRNPD,DNM2,CFLAR,CRK
GOBP_RESPONSE_TO_NITROSATIVE_STRESS	ADHD	-0.00112735	0.0277588	0.967605	40	0.0779201	blood	PWAS	c5	0.967605	1	ADH5,PARK7,ATG5,DUSP6,DDIT3,GCLM
GOBP_RESPONSE_TO_NUTRIENT	ADHD	2.66E-05	0.000332817	0.93627	787		blood	PWAS	c5	0.93627	1	FOLR2,GAS6,KL,CXCL10,CAT,TNFRSF11B,ADIPOQ,A2M,BCHE,OTC,AKR1C3,F5,NQO1,SPP1,IGF1R,PENK,HMGCS2,IL1A,CCL28,UGT1A1,KYNU,COL1A1,ARSB,PIM1,ARG1,VCAM1,FOLR1,TFRC,ERCC1,HMOX1,POSTN,BGLAP,SFRP1,PKLR,F7,BMP7,LEP,HAMP,RPS6KB1,EPO,ALPL,PTH,ITGA2,STC2,TYMS,POR,TGFBR2,SFRP2,CDKN2B,NR1H4,BECN1,STC1,CDKN2D,GPX1,ALAD,VDR,IL15,FKBP1B,CBS,SNAI2,APAF1,PDK2,SST,HSF1,LTA,PHEX,STAT1,FGF23,GCLM,PTGS2,MED1,ENSA
GOBP_RESPONSE_TO_ORGANOPHOSPHORUS	ADHD	1.02E-05	0.00027709	0.970536	743		blood	PWAS	c5	0.970536	1	ADIPOQ,NDUFS4,BIRC2,INHBB,NT5E,MMP19,HSP90B1,PENK,HMGCS2,CRHBP,PTK2B,COL1A1,IGFBP5,IL1B,HSPA5,PKLR,PDE3A,EEF2K,PLAT,REN,PIK3CG,SLC5A5,OXT,TYMS,APP,PKD2,HCN1,PDE2A,STC1,BSG,FBP1,AKR1C1,P2RX6,CFTR,STAT1,GPD1,PTGS2,AREG,SOD1,PDXP,APEX1,EZR
GOBP_RESPONSE_TO_OSMOTIC_STRESS	ADHD	-7.88E-05	0.000705959	0.911104	205		blood	PWAS	c5	0.911104	1	TLR3,ICOSLG,CASP3,PTK2B,TP53,SORD,EFHD1,CAPN3,EPO,OXT,ITGA2,PKD2,RELB,MAPK13,PKN1,FBP1,ARHGEF2,TNF,AQP4,PAPPA2,SST,ZFAND1,AKR1B1,WNK3,HSP90AB1,PTGS2,PDPK1,CAB39,BAD
GOBP_RESPONSE_TO_OXIDATIVE_STRESS	ADHD	6.12E-06	0.000141291	0.965433	2240		blood	PWAS	c5	0.965433	1	MICB,CD36,HP,SOD3,MAP1LC3A,CAT,MAPK8,APOE,PARP1,DIABLO,ADIPOQ,PDGFRA,CASP3,SNCA,AKR1C3,PDGFRB,SRXN1,MBL2,FUT8,PLA2R1,NDUFB4,MMP9,NQO1,TREM2,HYAL1,LPO,MET,S100A7,PENK,MAPK3,AXL,AGAP3,IL1A,MPO,DHFR,DDR2,PTK2B,LRRK2,IL18BP,MMP2,MAPK13,HSPB1,COL1A1,ATRN,SPHK1,GLRX2,IL6,FXN,TLR4,MMP14,TP53,PYCR1,IDH1,ARL6IP5,NUDT2,STX4,GSS,P4HB,SCGB1A1,RCAN1,THG1L,PXDN,DAPK1,ARG1,SIRPA,HGF,CA3,SRC,APTX,BNIP3,PARK7,G6PD,ERCC1,GPX7,HMOX1,GSR,CTNNB1,PDK1,FABP1,PRDX6,CAPN2,PRDX1,PDGFD,BMP7,CYGB,PAWR,PTGS2,MMP3,SELENOS,GSTP1,KRT1,SIRT2,FYN,STAU1,HBB,PNKP,ADPRS,HDAC2,FER,TPO,MAPK9,HSPA1B,TNF,HSPA1A,STAT6,STC2,APOA4,GSKIP,AIF1,IL10,STX2,APP,ALDH3B1,PRNP,ETV5,PKD2,GPX5,STAU2,HIF1A,PLEKHA1,EGFR,LANCL1,NFE2L1,HTRA2,AREG,BAD,UBE3A,LONP1,AIFM1,ATOX1,CD38,MSRA,SCARA3,MSRB2,TPM1,JUN,TXNIP,PYCR2,APOD,CCS,BECN1,RRM2B,CDK1,HNRNPM,RHOB,EIF2S1,GPX1,ALAD,PRKN,PSMB5,ERO1A,GCH1,PRDX4,STAT1,MAPK1,NCF1,RPS3,PRDX5,FBLN5,FKBP1B,ADAM9,CRYGD,TXN,BAG5,ERN1,ANGPTL7,PPARGC1A,NUDT1,GPX2,PDK2,KEAP1,ANXA1,PSIP1,CRK,HAO1,ZFAND1,HSF1,TNFAIP3,NET1,ABL1,PXDNL,PCNA,INS,AKT1,XRCC1,FOXO3,MSRB3,GCLM,HMOX2,SOD1,JAK2,PDLIM1,BTK,PPIA,MCL1,PPIF,STK24,PRDX3,APEX1,GFER,EDN1,MAPT
GOBP_RESPONSE_TO_OXYGEN_GLUCOSE_DEPRIVATION	ADHD	0.00470249	0.050774	0.926209	17	0.50795	blood	PWAS	c5	0.926209	1	AIFM1,BNIP3,CBL
GOBP_RESPONSE_TO_OXYGEN_LEVELS	ADHD	-3.40E-06	0.000212941	0.987263	1413		blood	PWAS	c5	0.987263	1	EPHA4,ACE,SOD3,CAT,TLR2,ADIPOQ,CASP3,PAM,FAS,PDGFRB,AGER,TREM2,BIRC2,TGFBR3,NOTCH1,VEGFD,CXCL12,VEGFC,HSP90B1,PENK,THBS1,ATP1B1,DDAH1,PLOD2,EGLN1,ANG,DDR2,PTK2B,MMP2,TP53,COL1A1,MMP14,BMP2,MECP2,TBL2,STUB1,VEGFA,DPP4,SRC,CREBBP,VCAM1,ENO1,RHOA,TFRC,PLAU,HMOX1,SFRP1,PKLR,PDK1,FABP1,F7,CAPN2,BMP7,CYGB,LEP,EPO,PTGS2,EEF2K,HDAC2,PLAT,SIRT2,PGF,MDM4,CDKN1B,ANGPT2,DDIT4,ADM,TNF,ITGA2,CAV3,STC2,LOXL2,TGFBR2,VASN,HIF1AN,HIF1A,AK4,ADAM17,VHL,CD38,BECN1,AIFM1,PGK1,LONP1,STC1,ALAD,ANGPTL4,ADAM15,NDNF,ERO1A,P4HB,TGFB3,MB,CFLAR,PPARA,CA9,SMAD3,BNIP3,CBS,CLCA1,CCNA2,NDRG1,APAF1,ATG7,UCN3,HSF1,PDGFA,IL1A,MPL,LTA,MYC,MDM2,TGFB2,AKT1,XRCC1,PTEN,ACVRL1,FOXO3,ANGPT4,HK2,EDN1,FAM162A,HMOX2,CBL,ROCK2,PDLIM1,TIGAR,VEGFB,JUND,PIN1,BAD,SMAD4
GOBP_RESPONSE_TO_OXYGEN_RADICAL	ADHD	7.83E-07	0.000576232	0.998916	346		blood	PWAS	c5	0.998916	1	CD36,SOD3,NQO1,MPO,DHFR,GLRX2,PRDX1,BMP7,ADPRS,APOA4,CCS,GCH1,FBLN5,SOD1
GOBP_RESPONSE_TO_OZONE	ADHD	0.0301129	0.0216424	0.164109	40	0.486079	blood	PWAS	c5	0.164109	1	CAT,IL1A,SCGB1A1,EDN1
GOBP_RESPONSE_TO_PAIN	ADHD	-0.000195729	0.000997721	0.844472	114	0.375358	blood	PWAS	c5	0.844472	1	RET,THBS1,VWA1,THBS4,PRKCG,CAPN2,TAC1,GCH1,NTRK1,AKT1
GOBP_RESPONSE_TO_PARATHYROID_HORMONE	ADHD	-0.0169208	0.0443648	0.702906	23	0.299406	blood	PWAS	c5	0.702906	1	SOST,PTH,ITGA2,CSF1,PHEX,FGF23,MEF2C,PRKACA
GOBP_RESPONSE_TO_PEPTIDE_HORMONE	ADHD	1.02E-06	0.00022916	0.996433	1191		blood	PWAS	c5	0.996433	1	REG3G,KL,INSR,HADH,LHCGR,CAT,PARP1,TLR2,ADIPOQ,REG3A,PCSK1,OTC,NEFL,CELA2A,COL3A1,NCOA2,INHBB,TGFBR3,IGF1R,CXCL12,PCSK9,AHSG,HMGCS2,POMC,VWA2,CRHBP,TFF1,TIMP4,COL1A1,IGF2,LYN,AGRP,GDF15,IL1B,REG1A,SOCS3,ARG1,CA2,SRC,SERPINA12,REG1B,GHRL,EIF4EBP2,BGLAP,GHR,RARRES2,PKLR,BCAR3,RETN,F7,SPINK1,BMP7,LEP,RPS6KB1,EEF2K,AKT2,PTK2,PLAT,SELENOS,INHBA,STAT5B,ALPL,OXT,SNX5,FER,IGFBP5,CDKN1B,ADM,STAT6,TNFSF10,STC2,POR,IL10,GOT1,AGT,GLP1R,INSIG1,VAMP2,GH1,PRKCB,STAT3,PIK3C2A,SHC1,SORT1,PRLH,CAV2,GAL,FOXC2,GIP,PTPN2,BTG2,GCK,GPT,NR1H4,GRB7,PCK1,LONP1,TNS2,GRB14,BSG,FBP1,MSTN,SMARCC1,IDE,LTA4H,RB1,UMODL1,DDR2,RAB13,ACTN2,CFLAR,IGFBP1,TYK2,PPARA,PRKCQ,NCK1,GALP,INSRR,RAP1GDS1,CCNA2,GNAI1,DNAI1,ESRRA,NR4A1,PDK2,PTPN1,APRT,GRB2,ANXA1,EIF2B1,CRK,TIMP1,HSF1,PLCB1,USO1,GRB10,PKM,NCL,PLA2G1B,MAX,PHEX,STAT1,INS,SRSF6,GCNT1,DAG1,PIP4K2A,PIP4K2B,RAB31,AKT1,CTSK,CSRP3,PRKCZ,PRKCI,JAK2,APPL1,CSK,PTGS2,EDN1,PTPN11,ROCK2,AREG,NUDC,CAMK2A,PDPK1,AHCYL1,JUND,EREG,MAPK14,APEX1
GOBP_RESPONSE_TO_PEPTIDOGLYCAN	ADHD	-1.35E-05	0.000576795	0.981376	227		blood	PWAS	c5	0.981376	1	CAMP,TREM2,IL6,RIPK2,CARD9
GOBP_RESPONSE_TO_PH	ADHD	-2.44E-05	0.000446811	0.956479	284		blood	PWAS	c5	0.956479	1	PAM,HYAL1,CTSS,LGMN,ARSB,SRC,GIP,PCK1,GPR68,SERPINF1,CHP1,INSRR,SST
GOBP_RESPONSE_TO_PHORBOL_13_ACETATE_12_MYRISTATE	ADHD	-0.0219614	0.0236851	0.353811	66	0.313874	blood	PWAS	c5	0.353811	1	MAP4K1,DEFB104A,ADAM15,FBP1,SPHK2
GOBP_RESPONSE_TO_PLATELET_DERIVED_GROWTH_FACTOR	ADHD	3.98E-05	0.000576345	0.944883	215		blood	PWAS	c5	0.944883	1	PDGFRB,HYAL1,TLR4,SRC,PDGFD,FER,DDIT3,YES1,PDGFB,CCNA2,FYN,CBL
GOBP_RESPONSE_TO_PROGESTERONE	ADHD	-0.0300909	0.0190033	0.113317	78	0.223243	blood	PWAS	c5	0.113317	1	TLR2,NCOA2,IGF1R,THBS1,TGFB1,SRC,GPI,DSG1,OXT,TYMS,CD38,TXNIP,UBE3A,WBP2,TGFB3,TGFB2,BAD
GOBP_RESPONSE_TO_PROSTAGLANDIN	ADHD	-6.87E-05	0.000996773	0.945086	198	0.908252	blood	PWAS	c5	0.945086	1	APOB,A2M,AKR1C3,TGFBR3,HMGCS2,CCL21,CCL19,OXT,SFRP1,TNFSF4,YY1,AKT1,EDN1
GOBP_RESPONSE_TO_PROSTAGLANDIN_E	ADHD	-6.41E-05	0.00099768	0.948743	151	0.902423	blood	PWAS	c5	0.948743	1	A2M,TGFBR3,CCL21,CCL19,OXT,SFRP1,TNFSF4,AKT1
GOBP_RESPONSE_TO_PROTOZOAN	ADHD	-0.000126452	0.000998319	0.899206	108	0.326556	blood	PWAS	c5	0.899206	1	IL12B,PF4,HRAS,ARG1,GBP2,GBP6,IL10,DEFA1,IRF4,BATF,CLEC7A,BPGM
GOBP_RESPONSE_TO_PURINE_CONTAINING_COMPOUND	ADHD	1.01E-05	0.000277087	0.970965	743		blood	PWAS	c5	0.970965	1	ADIPOQ,NDUFS4,BIRC2,INHBB,NT5E,MMP19,HSP90B1,PENK,HMGCS2,CRHBP,COL1A1,IGFBP5,IL1B,HSPA5,PKLR,PDE3A,EEF2K,PLAT,REN,PIK3CG,SLC5A5,OXT,HDAC2,TMEM38B,APP,CASQ2,PKD2,HCN1,CHEK1,PDE2A,STC1,PTK2B,BSG,FBP1,P2RX6,CFTR,STAT1,GPD1,ADSS2,PTGS2,AREG,SOD1,PDXP,APEX1,EZR
GOBP_RESPONSE_TO_RADIATION	ADHD	1.23E-05	0.000301098	0.967515	820		blood	PWAS	c5	0.967515	1	PPID,MMP1,CXCL10,CAT,MAPK8,SMPD1,PARP1,CASP3,COL3A1,MMP9,MFAP4,B4GALT2,HYAL1,CXCL12,XRCC4,PENK,IL12B,IL1A,NOG,CRIP1,TP53,MAPK13,PCLAF,CPT1B,RNF8,HRAS,MECP2,CCL11,AGRP,KIT,ELANE,CREBBP,VCAM1,MMP2,MAPK10,ERCC1,CACNB4,DYNLRB1,SFRP1,GUCA1A,NPS,BRAT1,HAMP,TP53I13,AKT2,MMP3,RAD51,HMGN1,PNKP,CCL7,CLK2,TRIAP1,PRDM1,TNF,APP,TOPBP1,UBE2B,FEN1,HIF1A,EGFR,NPTN,SERPINB13,RAD1,SCARA3,PBK,RAG1,CHEK1,TAFA2,AURKB,RCVRN,NETO1,UBE2A,SFRP2,NPM1,PAXIP1,BCL2L1,HSPA5,RHOB,EIF2S1,YY1,GPX1,ALAD,NMT1,BARD1,ABRAXAS1,NFATC4,NDRG4,AQP4,EEF1D,CIRBP,CDKN2D,IFI16,HSF1,BRAF,KARS1,ANGPT2,TXN,USP28,INTS3,ID2,MSH2,EYS,SNAI2,EIF2AK4,PPM1D,CHEK2,CUL4B,GRB2,ANXA1,GNGT2,TIMP1,NHEJ1,CDC25A,NET1,ITGB6,HMGCR,POLH,MYC,ERCC4,MDM2,PCNA,AKT1,NTRK1,TANK,PTGS2,PPP1CC,DCUN1D3,DNM2,NMT2,CBL,TIGAR,JUND,MAPK14,CDKN1A,XRCC6,ELK1,MAP4K3
GOBP_RESPONSE_TO_REACTIVE_OXYGEN_SPECIES	ADHD	1.21E-05	0.000242195	0.960207	1163		blood	PWAS	c5	0.960207	1	CD36,HP,SOD3,MAP1LC3A,CAT,MAPK8,APOE,PDGFRA,CASP3,AKR1C3,PDGFRB,MMP9,NQO1,HYAL1,MET,S100A7,MAPK3,AXL,AGAP3,MPO,DHFR,DDR2,PTK2B,LRRK2,IL18BP,MMP2,MAPK13,COL1A1,SPHK1,GLRX2,IL6,FXN,PYCR1,SCGB1A1,ARG1,SIRPA,HGF,SRC,PARK7,HMOX1,FABP1,CAPN2,PRDX1,PDGFD,BMP7,PAWR,FYN,HBB,ADPRS,HDAC2,FER,STAT6,APOA4,PKD2,HIF1A,PLEKHA1,EGFR,MAPK9,TPM1,JUN,TXNIP,APOD,CCS,BECN1,AIFM1,CDK1,RHOB,GPX1,GCH1,STAT1,AREG,MAPK1,NCF1,RPS3,FBLN5,FKBP1B,CRYGD,TXN,BNIP3,ERN1,APTX,PRDX5,UBE3A,PDK2,ANXA1,CRK,HSF1,TNFAIP3,NET1,IL10,ABL1,ADAM9,IL1A,PCNA,AKT1,FOXO3,GSTP1,SOD1,BTK,PPIF,BAD,STK24,PRDX3,APEX1,EDN1,MAPT
GOBP_RESPONSE_TO_RETINOIC_ACID	ADHD	-3.15E-06	0.00023547	0.989314	870		blood	PWAS	c5	0.989314	1	TIE1,MICB,IGFBP7,PDGFRB,DKK1,CTSH,PTK7,RET,NTRK3,TESC,WNT5A,PTK2B,COL1A1,IGF2R,LYN,RBP4,MMP2,TFRC,WNT3A,LEP,HDAC2,BMP6,OXT,TNF,ABL2,EPHA3,KLF4,FGFR2,CD38,YES1,FZD10,CDKN2D,WNT11,OVCA2,SERPINF1,RORB,PDGFA,PTK6,HTRA2
GOBP_RESPONSE_TO_SALT	ADHD	2.88E-05	0.0007063	0.967521	119		blood	PWAS	c5	0.967521	1	NEFL,SLC26A5,ABCC6,ALPL,MAPK13,HSPA5,RIDA,HSF1,PHEX,FGF23,HNRNPD,HNRNPA1,EDN1
GOBP_RESPONSE_TO_SALT_STRESS	ADHD	-0.00608852	0.0207137	0.768806	82	0.452815	blood	PWAS	c5	0.768806	1	PTK2B,TP53,EFHD1,EPO,OXT,FBP1,TNF,AQP4,PAPPA2,CAPN3,AKR1B1,HSP90AB1
GOBP_RESPONSE_TO_SELENIUM_ION	ADHD	0.00969462	0.0182697	0.595669	67	0.575567	blood	PWAS	c5	0.595669	1	APOB,ALAD,SELENOW,SELENOM,ARG1,GIP,GPX1
GOBP_RESPONSE_TO_SODIUM_PHOSPHATE	ADHD	0.0156732	0.0389069	0.687066	19	0.209015	blood	PWAS	c5	0.687066	1	ABCC6,ALPL,PHEX,FGF23,HNRNPD
GOBP_RESPONSE_TO_STARVATION	ADHD	-2.41E-06	0.00028834	0.993333	659		blood	PWAS	c5	0.993333	1	GAS6,GABARAPL1,GABARAP,MAP1LC3A,MAPK8,EHMT2,AKR1C3,FAS,DSC2,LRP11,INHBB,IGF1R,PCSK9,DAP,MAPK3,HMGCS2,UGT1A1,LRRK2,TP53,ELAPOR1,CARTPT,ACADM,TBL2,HSPA5,AOC1,GLUL,COMT,ALB,HAMP,BGLAP,ACAT1,ADM,DDIT3,SH3GLB1,SFRP1,RRAGC,DNAJC15,GIP,GPT,BECN1,PLIN3,PCK1,ATG5,GABARAPL2,MAP1LC3B,EIF2S1,TBC1D5,BMPR2,BRSK2,MAPK1,IFI16,PPARA,GALP,RALB,PPARGC1A,UPP1,EIF2AK4,KRT20,PPM1D,UCN3,ATG7,MAX,CTSK,FOXO3,CBL,CDKN1A,HNRNPA1,HSPA8,STK24
GOBP_RESPONSE_TO_STEROID_HORMONE	ADHD	1.57E-05	0.000276977	0.954849	991		blood	PWAS	c5	0.954849	1	ENG,ACE,PAPPA,PARP1,IGFBP7,TLR2,ADIPOQ,A2M,CASP3,PCSK1,PAM,BCHE,AKR1C3,ALAD,NEFL,SLIT2,SPP1,NCOA2,PTPRU,NOTCH1,IGF1R,SLIT3,THBS1,HMGCS2,UGT1A1,NTRK3,BMP4,TFPI,APOA2,COL1A1,PGRMC2,IL1RN,IL6,NODAL,TGFB1,IDH1,SCGB1A1,ARG1,NR1D1,SRC,PARK7,RHOA,GPI,BGLAP,GHR,SFRP1,NR3C2,BMP7,EPO,RPS6KB1,ISL1,GNRH1,PLAT,PTGES3,DSG1,BMP6,ALPL,OXT,GLB1,PTGDS,DDIT4,ADM,HSPA1B,TNF,HSPA1A,TYMS,AIF1,POR,IL10,DEFA1,GOT1,TGFBR2,AXIN2,BCL2L11,CD38,ANXA3,CPN1,KMT2D,TXNIP,FAM107A,FLT3,PCK1,AIFM1,STC1,FKBP4,UBE2L3,PKN1,ARID1A,MSTN,AQP4,TGFB3,TGFB2,AREG,UFM1,CFLAR,LCAT,PPARA,SCGB2A1,PMEPA1,ESRRA,UBE3A,WBP2,UCN3,ANXA1,MDK,SST,ADAM9,SERPINF1,PCNA,IL22,FOXO3,USP8,RBFOX2,CNOT9,PTGS2,MED1,JAK2,HSPA8,CNOT1,EDN1,EIF4E,BAD,PGR
GOBP_RESPONSE_TO_STEROL	ADHD	-1.95E-05	0.000499584	0.968897	181		blood	PWAS	c5	0.968897	1	INHBB,GRAMD1C,CCL3,TGFB1,PMVK,F7,LRP8,INHBA,INSIG1,TGFBR2,CES1,DAG1,RORC,SMAD2
GOBP_RESPONSE_TO_STIMULUS_INVOLVED_IN_REGULATION_OF_MUSCLE_ADAPTATION	ADHD	-0.0129082	0.0261488	0.621559	42	0.870559	blood	PWAS	c5	0.621559	1	CASQ1,RPS6KB1,AGT,DAG1
GOBP_RESPONSE_TO_TEMPERATURE_STIMULUS	ADHD	-6.73E-06	0.00017138	0.968698	1143		blood	PWAS	c5	0.968698	1	MICB,CXCL10,IGFBP7,PCSK1N,NGFR,MICA,SCARA5,GMPR,HSPB6,SCN2B,LRP11,CD14,CXCL12,THBS1,HMGCS2,IL1A,CASQ1,HSPB1,GLRX2,ACADM,HSPD1,LYN,STUB1,DNAJA2,ACADVL,DNAJB4,BAG3,IGF1,CPB2,CREBBP,HMOX1,CRNN,PKLR,DRGX,CDH8,RPS6KB1,HDAC2,PRKACA,CASP8,PDCD6,ADM,HSPA1B,HSPA1A,FGF1,CRYAA,THRA,RNF34,EPHB1,HSPA6,EIF2S1,MSTN,HIKESHI,ERO1A,DNAJB1,PTGS2,EIF2AK4,YWHAE,MAPKAPK2,RGS7,PSIP1,SST,EIF2B1,ATXN3,ZFAND1,HSF1,CIRBP,AKT1,DNAJA4,NTRK1,HSP90AB1,DNAJB6,SOD1,FGF16,HTR2A,HTRA2,MAPT,NFKBIA
GOBP_RESPONSE_TO_TESTOSTERONE	ADHD	-1.50E-05	0.000705737	0.983043	245		blood	PWAS	c5	0.983043	1	NQO1,SPP1,IGF1R,THBS1,MTAP,HMGCS2,GPI,BGLAP,RPS6KB1,EPO,MSTN,NCF1,CA9,MSN,HSF1,ROCK2,CBL,CFLAR,EDN1,ELK1,BAD
GOBP_RESPONSE_TO_THYROGLOBULIN_TRIIODOTHYRONINE	ADHD	1.93E-05	0.000999589	0.984556	35	0.0886771	blood	PWAS	c5	0.984556	1	NCOA2,INHBB,GLB1
GOBP_RESPONSE_TO_THYROID_HORMONE	ADHD	-1.80E-05	0.000277099	0.948264	573		blood	PWAS	c5	0.948264	1	ACE,CTSB,INHBB,CTSH,CTSL,CTSS,SLC26A5,KIT,F7,GCLM,MED1,CAB39
GOBP_RESPONSE_TO_THYROXINE	ADHD	-6.67E-06	0.000706678	0.992469	62		blood	PWAS	c5	0.992469	1	F7,GCLM
GOBP_RESPONSE_TO_TOPOLOGICALLY_INCORRECT_PROTEIN	ADHD	3.50E-05	0.000499166	0.944022	389		blood	PWAS	c5	0.944022	1	UMOD,DNAJB9,ATF6B,ATF6,COMP,HSPB1,SDF2L1,THBS1,HSPA5,CREB3L4,HSPA13,DNAJC10,HSPD1,FAF2,TBL2,STUB1,CREB3L1,DNAJB4,BAG3,THBS4,CLU,DNAJB14,DNAJB12,SERPINH1,SELENOS,HSPA1B,HSPA1A,STC2,DNAJC18,MBTPS1,BCL2L11,HSPA1L,HERPUD2,DNAJC4,TMED2,PTPN2,HSPA6,ERLEC1,EIF2S1,PARP16,PRKN,AGR2,ERO1A,DNAJB1,HSP90AB1,CUL3,NCK1,ERN1,UBXN4,HSPH1,PTPN1,HSPA9,ATXN3,MANF,HSF1,ERP44,CREB3L2,ERP27,DDIT3,HSPA8,UFD1,DERL1,VAPB,NCK2,DNAJB2,HSPE1
GOBP_RESPONSE_TO_TOXIC_SUBSTANCE	ADHD	1.53E-05	0.000166507	0.926549	1661		blood	PWAS	c5	0.926549	1	CPOX,CD36,HP,SOD3,ADH5,CAT,EHMT2,ADH4,TLR2,GSTM1,GSTM3,ADAMTS13,PDGFRB,GSTO1,NEFL,SELENOW,SCN2B,NQO1,INHBB,APOM,LPO,GSTZ1,PENK,AKR1A1,HBZ,MPO,DHFR,SRXN1,GSTA1,PIM1,DDC,PRXL2A,CCL3,SLC6A14,LYN,PXDN,ARG1,CCL5,PARK7,GPX7,GSR,MPST,FABP1,ALB,PRDX6,PRDX1,GSTT1,BMP7,PTGS2,RPS6KB1,SELENOS,APOE,TXN,GSTP1,S100A9,RAD51,HBQ1,AKR7A3,HBB,AKR1B10,TPO,TNF,PRKCG,APOA4,TYMS,GPX5,BLMH,PON1,HBD,CCS,CES1,AIFM1,CDK1,GPX1,FBLN5,ALAD,PDZK1,PRKN,GCH1,SNN,PRDX4,CLIC2,ESD,BPHL,GLYAT,PRDX5,GPX2,CYGB,ALDH1A1,TXNRD1,PXDNL,CDH1,CNP,SOD1,GSTK1,PRDX3,GFER,HTRA2
GOBP_RESPONSE_TO_TRANSFORMING_GROWTH_FACTOR_BETA	ADHD	-2.37E-05	0.000257934	0.926769	952		blood	PWAS	c5	0.926769	1	CD109,ENG,CDH5,IL17RD,PARP1,NPNT,HTRA1,FUT8,COL3A1,TGFBR3,FMOD,LRRC32,IGF1R,CHST11,PENK,THBS1,ASPN,CRKL,WNT5A,TP53,PSG9,COL1A1,NODAL,WFIKKN1,TGFB1,BMP2,SAP30,HPGD,STUB1,HSPA5,GDF15,APOA1,ARG1,ITGB5,SDCBP,SRC,SMAD1,CREBBP,LTBP4,PDCD5,WFIKKN2,FOLR1,GDF5,SFRP1,PTK2,USP15,PDGFD,RUNX3,MEF2C,SMURF1,PDE3A,HDAC2,DKK3,SPINT3,HSPA1A,ADAMTSL2,FURIN,CAV3,FGFR2,STAT3,TGFBR2,ADAM17,CAV2,GDF10,SMURF2,YES1,NFATC1,JUN,WNT10A,STK16,CDKN2B,PDE2A,SKIL,CLEC3B,LDLRAD4,FNDC4,MSTN,ANKRD1,FSHB,SUDS3,ID1,WWOX,VASN,DDR2,ROCK2,HSP90AB1,ING1,SMAD3,SMAD4,PIN1,GDF9,CFLAR,ADAM9,PPARA,PMEPA1,RBBP4,IL17F,APAF1,BAMBI,CRK,PDGFA,XCL1,ITGB6,WNT7A,ABL1,TGFB3,SPRED1,IL4,CTSK,TGFB2,ZYX,ACVRL1,TWSG1,GCNT2,APPL1,FYN,DNM2,SMAD2,CILP,PDPK1,GIPC1,EDN1
GOBP_RESPONSE_TO_TUMOR_CELL	ADHD	-4.67E-06	0.000218098	0.982914	497		blood	PWAS	c5	0.982914	1	MICA,NOTCH1,HRG,IL12B,CRTAM,TNFRSF10B,DAPK1,CD274,CD160,NOTCH2,IGFBPL1,KLF4,PVR,TXNIP,ADAM15,HMGB1,CD226,NECTIN2,HAVCR2,HSPD1
GOBP_RESPONSE_TO_TUMOR_NECROSIS_FACTOR	ADHD	-7.66E-06	0.000173925	0.964882	1495		blood	PWAS	c5	0.964882	1	SELE,GAS6,UMOD,CAMP,SMPD1,ADIPOQ,NPNT,APOB,CASP3,ADAMTS13,FAS,ADAM10,HAMP,CPNE1,CCL18,BIRC2,TNFRSF1B,TDGF1,CCL17,HYAL1,CD14,CCL16,MAPK3,THBS1,CXCL16,CCL15,CCL14,CCL8,CCL22,CCL23,CCL25,CRHBP,CXCL8,PTK2B,TNFRSF21,IL18BP,TNFRSF1A,TP53,SYK,COL1A1,TNFRSF17,SPHK1,CCL3,PLVAP,BIRC7,CCL2,CCL11,COMMD7,CCL21,CCL19,APOA1,GBP1,NR1D1,CCL5,TNFRSF19,VCAM1,TNFSF13B,GBP2,TNFRSF13C,CHI3L1,RPS6KB1,GSTP1,CCL1,CCL7,CASP8,TCL1A,HSPA1B,TNF,HSPA1A,CCL20,SFRP1,CX3CL1,TNFRSF14,TNFSF11,TNFRSF4,CD58,ADAM17,CCL26,PYDC1,PTPN2,NFATC1,CD70,CEBPA,TNFRSF18,TNFSF18,DHX9,UBD,TRAF1,NR1H4,CCL3L1,ASAH1,ARHGEF2,PRKN,ANKRD1,GCH1,TRADD,PIAS4,RFFL,STAT1,MAPK1,RPS3,PIAS3,ILK,FABP4,TNFAIP3,XCL1,JAK2,ADAM9,MAP4K3,AKT1,CTSK,GPD1,FOXO3,EDA2R,CCL13,BIRC3,TANK,BAG4,PTGS2,XCL2,MAPK14,IGBP1,GFER,EDN1,NFKBIA,KRT18,EIF5A
GOBP_RESPONSE_TO_TYPE_I_INTERFERON	ADHD	2.53E-06	0.000377675	0.994651	339		blood	PWAS	c5	0.994651	1	IFNAR1,SMPD1,MUL1,FADD,MMP12,WNT5A,IFNA1,SHMT2,IFNA6,ISG15,IFNA5,MX1,IFNB1,IFNA7,PTPN2,SAMHD1,IFNA16,IFNA2,IFNA4,STAT1,TYK2,PTPN11,IFNA14,IFNA10,PTPN1,PTPN6,OAS1,TANK,CDC37,IRF3,SETD2,IFNA21,IFNW1
GOBP_RESPONSE_TO_UV	ADHD	2.84E-05	0.000377504	0.940026	513		blood	PWAS	c5	0.940026	1	PPID,MMP1,CAT,MAPK8,SMPD1,PARP1,CASP3,MMP9,MFAP4,HYAL1,IL12B,CRIP1,TP53,MAPK13,PCLAF,ELANE,CREBBP,MMP2,ERCC1,TP53I13,MMP3,HMGN1,TRIAP1,UBE2B,FEN1,EGFR,SERPINB13,SCARA3,PBK,CHEK1,AURKB,UBE2A,NPM1,CDKN2D,EIF2S1,YY1,GPX1,NFATC4,CIRBP,USP28,MSH2,EIF2AK4,CUL4B,TIMP1,CDC25A,POLH,MYC,ERCC4,PCNA,AKT1,PTGS2,DCUN1D3,CDKN1A,MAP4K3
GOBP_RESPONSE_TO_UV_A	ADHD	8.32E-08	0.000996329	0.999933	213	0.221099	blood	PWAS	c5	0.999933	1	PPID,MMP1,MMP9,MMP2,MMP3,EGFR,TIMP1,AKT1
GOBP_RESPONSE_TO_UV_B	ADHD	8.97E-06	0.000576834	0.987587	170		blood	PWAS	c5	0.987587	1	MFAP4,HYAL1,IL12B,CRIP1,HMGN1,MSH2,CDKN1A
GOBP_RESPONSE_TO_UV_C	ADHD	-6.26E-06	0.000998644	0.995002	64	0.791687	blood	PWAS	c5	0.995002	1	TP53,HMGN1,POLH,DCUN1D3,YY1
GOBP_RESPONSE_TO_VIRUS	ADHD	2.95E-06	0.000142769	0.983525	1511		blood	PWAS	c5	0.983525	1	SPON2,MICB,IFNAR1,CXCL10,TLR3,TLR2,CXCL9,SMPD1,APOB,HTRA1,MICA,MBL2,DCLK1,MUL1,BIRC2,NMB,HYAL1,CXCL12,HSPB1,IL17RA,LILRB1,IFIT3,PENK,IL12B,CCL8,CCL22,FCN3,LGALS8,FADD,MMP12,IFNLR1,CD207,IL6,PSMA2,IFNA1,IL12RB1,RNASE6,FMR1,IL1B,CCL11,HERC5,CCL19,GBP1,IFNA6,IFNG,RNASE2,SRC,CCL5,APOBEC3G,ENO1,ITCH,CLU,ILF3,MX1,RNASE1,USP15,IL23R,IL21,NLRP1,ISG15,OAS1,TARBP2,CHMP3,IFNL3,CARD9,IFNA5,DDIT4,PLA2G10,CCT5,TNF,HMGA2,IFNL2,IFNGR2,RTP4,PQBP1,DEFA1,STMN1,IFNB1,IFNA7,HIF1A,AZU1,ARF1,ODC1,DHX58,IFI16,G3BP1,MST1R,IRF1,BPIFA1,SAMHD1,IL10RB,IFNA16,UNC93B1,DHX9,CRCP,IFNA2,ARMC5,BECN1,ZNF175,BCL2L1,MID2,IFIT2,ATG5,IRF9,DTX3L,C1QBP,MAPK11,FGR,TNFSF4,VAMP8,FGL2,IFNA4,STAT1,TPT1,SMAD3,IL15,TYK2,NT5C3A,BNIP3,BATF3,SENP7,IFNA14,IFNA10,CFL1,EIF2AK4,LGALS9,POLR3F,TNFAIP3,DMBT1,XCL1,ITGB6,BST2,IL4,RAB2B,ATG7,IFNGR1,IRF2,IFNA21,NMI,NPLOC4,TANK,UFD1,JAK2,IRF3,MAPK14,IFNL1,SETD2,BIRC3,IFNW1,EIF5A
GOBP_RESPONSE_TO_VITAMIN	ADHD	3.59E-05	0.00037747	0.924129	526		blood	PWAS	c5	0.924129	1	FOLR2,GAS6,KL,CXCL10,CAT,BCHE,OTC,F5,SPP1,IGF1R,PENK,IL1A,KYNU,COL1A1,PIM1,ARG1,FOLR1,POSTN,BGLAP,SFRP1,F7,BMP7,LEP,HAMP,EPO,ALPL,PTH,ITGA2,STC2,TYMS,BECN1,STC1,CDKN2D,GPX1,ALAD,VDR,IL15,FKBP1B,SNAI2,PHEX,FGF23,CBS,PTGS2,MED1
GOBP_RESPONSE_TO_VITAMIN_D	ADHD	-1.00E-05	0.000705777	0.988678	241		blood	PWAS	c5	0.988678	1	KL,CXCL10,SPP1,PENK,PIM1,BGLAP,SFRP1,BMP7,ALPL,PTH,STC2,STC1,CDKN2D,VDR,IL15,SNAI2,PHEX,FGF23,PTGS2,MED1
GOBP_RESPONSE_TO_VITAMIN_E	ADHD	0.032076	0.0178869	0.0729296	77	0.817203	blood	PWAS	c5	0.0729296	1	CAT,ALAD,IGF1R,COL1A1,ARG1,LEP,BECN1,FKBP1B
GOBP_RESPONSE_TO_VITAMIN_K	ADHD	3.12E-05	0.000706185	0.964803	148		blood	PWAS	c5	0.964803	1	GAS6,F5,POSTN,BGLAP,F7
GOBP_RESPONSE_TO_WATER	ADHD	7.55E-06	0.000446779	0.98652	318		blood	PWAS	c5	0.98652	1	UMOD,LRP11,PKD2,NTRK1
GOBP_RESPONSE_TO_WATER_DEPRIVATION	ADHD	1.93E-06	0.000446784	0.99656	322		blood	PWAS	c5	0.99656	1	UMOD,LRP11
GOBP_RESPONSE_TO_XENOBIOTIC_STIMULUS	ADHD	3.04E-06	0.000157971	0.984649	1988		blood	PWAS	c5	0.984649	1	GAS6,UMOD,ENG,ACE,HADH,TLR3,LHCGR,CAT,EHMT2,TNFRSF11B,ADIPOQ,SMPD1,CASP3,PCSK1,PAM,GSTM4,GSTM1,GSTM3,BCHE,CRYZ,OTC,ALAD,GSTO1,CBR1,NQO1,SEMA3C,SLITRK5,LPO,RET,VEGFC,THBS1,HMGCS2,ACAA1,NAT1,RBM22,DPEP1,CA9,UGT1A1,UGT1A6,CRHBP,CRKL,CYP3A4,PTK2B,MMP2,TP53,TIMP4,CBR3,APOA2,COL1A1,GSTA1,DDC,SLC26A5,SULT2A1,LYN,ENO2,HSPA5,IL1B,SCGB1A1,ARG1,CPB2,SRC,UCHL1,VAV3,TFRC,HMOX1,SORD,BGLAP,BCAR3,CTNNB1,SULT1A3,GUK1,SULT1B1,LRP8,PDE4A,TP53I13,RPS6KB1,SOD1,REN,S100A12,ABCC6,RAD51,CD69,INHBA,PGF,PNP,HDAC2,HNF4A,CDKN1B,PTH,CMBL,TNF,PDE3A,ITGA2,TYMS,SFRP1,POR,IL10,PRNP,UGT1A8,UBE2B,BLMH,AMH,TGFBR2,BAD,TPMT,ADAM17,RNF149,CD38,GAL,GIP,JUN,TXNIP,SFRP2,GSTA4,BECN1,CDK1,ATG5,GPX1,CDH3,FBP1,LCK,AKR1C1,ANKRD1,AS3MT,RB1,BRAF,RORC,STAT1,HSP90AB1,AIP,ALDH3A1,DUSP6,TERF1,CARD9,RHOA,BPHL,PMS2,GLYAT,NNMT,MAP2K6,N6AMT1,CHEK2,NTRK1,MDK,SST,RAP2A,VAV1,HSF1,PDGFA,LTA,MYC,ABL1,TOP1,CBX7,PCNA,XRCC1,TGFB2,SNCA,FOXO3,GCLM,CDH1,MEF2C,HTR2A,GSTP1,PTGS2,TIGAR,APEX1,EDN1,AOC2,GSTA3
GOBP_RESPONSE_TO_ZINC_ION	ADHD	1.12E-05	0.000407907	0.978182	342		blood	PWAS	c5	0.978182	1	PARP1,PAM,OTC,ALAD,HAAO,CRIP1,ARG1,VCAM1,BGLAP,HAMP,SLC30A3,LTA4H
GOBP_RESPONSE_TO_ZINC_ION_STARVATION	ADHD	-0.0031528	0.0300318	0.91639	37	0.765624	blood	PWAS	c5	0.91639	1	IGF1R,BGLAP,CTSK
GOBP_RETINAL_CELL_PROGRAMMED_CELL_DEATH	ADHD	-3.67E-06	0.000576867	0.994927	193		blood	PWAS	c5	0.994927	1	FGF2,FASLG,CNTF
GOBP_RETINAL_ROD_CELL_DEVELOPMENT	ADHD	2.57E-05	0.000446862	0.954167	293		blood	PWAS	c5	0.954167	1	NTRK2,NAGLU,RORB
GOBP_RETINAL_ROD_CELL_DIFFERENTIATION	ADHD	2.75E-05	0.000407981	0.946204	293		blood	PWAS	c5	0.946204	1	NTRK2,NAGLU,STAT3,CNTF,RORB
GOBP_RETINA_DEVELOPMENT_IN_CAMERA_TYPE_EYE	ADHD	1.80E-05	0.000353027	0.959245	594		blood	PWAS	c5	0.959245	1	DLL4,PDGFRA,PDGFRB,NTRK2,NOTCH1,DSCAM,RET,NAGLU,NRP1,CHD7,RBP4,FJX1,CDON,DLL1,PFDN5,CALB1,HCN1,GDF11,HIF1A,STAT3,ACVR2B,VSTM4,USH1C,IMPDH2,NECTIN3,IHH,BMPR1B,BMPR2,CNTF,TGFB2,SERPINF1,MFRP,JMJD6,ACHE,TGIF2,RORB,NECTIN1,MAX,ACVRL1,MED1,CLIC4
GOBP_RETINA_HOMEOSTASIS	ADHD	-4.26E-06	0.000499163	0.993189	359		blood	PWAS	c5	0.993189	1	CST4,AZGP1,B2M,LYZ,HSPB1,LTF,PIGR,ALB,PRDX1,ATP1B2,OPRPN,PIP,KRT1,TF,LCN1,VSTM4,USH1C,CDH3,CDHR1,JCHAIN,ZG16B,SOD1
GOBP_RETINA_LAYER_FORMATION	ADHD	-0.0258122	0.0236954	0.276008	43	0.493412	blood	PWAS	c5	0.276008	1	DSCAM,FJX1,CALB1
GOBP_RETINA_MORPHOGENESIS_IN_CAMERA_TYPE_EYE	ADHD	9.12E-06	0.000377662	0.980736	365		blood	PWAS	c5	0.980736	1	NTRK2,NOTCH1,DSCAM,NAGLU,RBP4,FJX1,CDON,DLL1,CALB1,HCN1,STAT3,USH1C,NECTIN3,CNTF,IHH,RORB
GOBP_RETINA_VASCULATURE_DEVELOPMENT_IN_CAMERA_TYPE_EYE	ADHD	1.74E-05	0.000576195	0.975944	273		blood	PWAS	c5	0.975944	1	PDGFRA,PDGFRB,NRP1,HIF1A,ACVR2B,VSTM4,BMPR2,ACVRL1,CLIC4
GOBP_RETINA_VASCULATURE_MORPHOGENESIS_IN_CAMERA_TYPE_EYE	ADHD	-0.00885544	0.026709	0.740228	42	0.241483	blood	PWAS	c5	0.740228	1	NRP1,CLIC4
GOBP_RETINOIC_ACID_METABOLIC_PROCESS	ADHD	-0.0174957	0.0150716	0.245708	129	0.623487	blood	PWAS	c5	0.245708	1	ADH7,ADH1C,ADH6,ADH1A,AKR1C3,UGT1A1,CYP3A4,DHRS9,CRABP1,RBP1,UGT1A8,CRABP2,ALDH1A3,ADH1B,PRMT3
GOBP_RETINOIC_ACID_RECEPTOR_SIGNALING_PATHWAY	ADHD	-0.0289028	0.0277994	0.298484	47	0.745938	blood	PWAS	c5	0.298484	1	AKR1C3,CRKL,NR1H2,CNOT1
GOBP_RETINOL_METABOLIC_PROCESS	ADHD	-0.0138016	0.0128317	0.282111	170	0.33617	blood	PWAS	c5	0.282111	1	ADH7,ADH1C,CEL,ADH6,ADH4,ADH1A,AKR1C3,PNLIP,PNPLA2,CYP3A4,ADH1B,RBP4,DHRS9,AKR1B10,RDH16,ALDH1A1,ALDH1A3,AKR1B1
GOBP_RETROGRADE_AXONAL_TRANSPORT	ADHD	2.92E-05	0.000706498	0.966982	98		blood	PWAS	c5	0.966982	1	NEFL,SNAPIN,CALY,TMEM108,DLG2,SOD1
GOBP_RETROGRADE_TRANSPORT_ENDOSOME_TO_GOLGI	ADHD	-0.000105689	0.000706078	0.881013	115		blood	PWAS	c5	0.881013	1	TMEM87B,ARFIP1,VPS29,LRRK2,ARL1,SNX8,SNX1,SNX3,SNX5,VAMP3,GOSR1,LMAN1,VTI1A,RAB6B,TBC1D5,CLTC,STX6,PRKN,BET1L,VPS26A,CLN5,STX10,GGA1,RAB7B,VTI1B
GOBP_RETROGRADE_VESICLE_MEDIATED_TRANSPORT_GOLGI_TO_ENDOPLASMIC_RETICULUM	ADHD	-6.18E-05	0.000706151	0.930236	151		blood	PWAS	c5	0.930236	1	COPE,TAPBP,TMED10,LMAN2,PITPNB,RAB6B,ARF4,ARF5,STX18,BET1L,ARF3
GOBP_RHO_PROTEIN_SIGNAL_TRANSDUCTION	ADHD	1.62E-05	0.000446092	0.971041	559		blood	PWAS	c5	0.971041	1	NGFR,PDGFRB,COL3A1,MYOC,ROBO1,MET,RACGAP1,NRP1,RTN4R,SYNJ2BP,PTH,APOA1,ARHGAP1,RHOA,ARHGDIB,NTN1,APOC3,MCF2L,RHOD,APOE,OPHN1,ABL2,ARHGEF25,ARHGDIA,STMN1,BCL6,ADGRG1,RHOB,ARHGEF2,RHOG,CUL3,ARHGEF10,CFL1,ARHGEF1,TAX1BP3,ARHGAP5,NET1,ABL1,CDC42,ROCK2,RAF1,RAC1,ARRB1
GOBP_RHYTHMIC_BEHAVIOR	ADHD	2.57E-05	0.000407929	0.949859	336		blood	PWAS	c5	0.949859	1	PARP1,NCOA2,NAGLU,CRH,TP53,GHRH,NR1D1,GHRL,NPS,NLGN1,ID2,NR1D2,PTGDS,PTEN,CSF2
GOBP_RHYTHMIC_PROCESS	ADHD	4.44E-06	0.000212996	0.983355	1182		blood	PWAS	c5	0.983355	1	LHCGR,MAPK8,PARP1,ADIPOQ,PDGFRA,A2M,CASP3,PAM,NUDT12,NGFR,SLIT2,PROK2,TNFAIP6,NCOA2,HOMER1,ROBO2,NTRK2,IGF1R,MMP19,SLIT3,CRH,NAGLU,KISS1,AXL,TP53,TIMP4,CARTPT,DDC,GHRH,HSPA5,TYRO3,HEBP1,AGRP,NR1D1,SRC,CREBBP,GHRL,MMP2,PRKCG,MAPK10,EREG,NPS,RETN,F7,LEP,HNRNPD,INHBA,STAT5B,HDAC2,HNF4A,PTGDS,TNF,TYMS,ZPBP2,PLEKHA1,AMH,MAPK9,GDF10,RELB,IMPDH2,DHX9,PTX3,BMPR1B,ENOX1,CDK1,NLGN1,TARDBP,MSTN,FSHB,ID1,ENOX2,RORC,TGFB3,TGFB2,ROCK2,LGR4,GDF9,PPARA,ID2,NR1D2,PPARGC1A,CGA,CBX3,RORB,UBE3A,MAP2K6,CSNK1D,ATG7,TIMELESS,ANXA1,PTN,MDK,TOP1,PTEN,PGR,SERPINF1,PCNA,AFP,HTR7,FOXO3,NTRK1,ADAMTS1,CSNK2A1,PPP1CC,CSF2,JUND
GOBP_RIBOFLAVIN_METABOLIC_PROCESS	ADHD	-0.0845503	0.0492723	0.0861654	19	0.0396111	blood	PWAS	c5	0.0861654	1	RFK
GOBP_RIBONUCLEOPROTEIN_COMPLEX_SUBUNIT_ORGANIZATION	ADHD	-0.000194512	0.000998068	0.84548	111	0.220492	blood	PWAS	c5	0.84548	1	DHX8,SF1,MCTS1,DNAJC17,PRPF6,RPS19,SNRPF,PTGES3,DDX46,EIF5,DYRK3,LSM4,SNRPD3,DHX9,DDX23,TFIP11,KLC1,RPSA,HSP90AB1,RPS5,SNRPD2,TARBP2,EIF3J,EIF3G,PSIP1,ZFAND1,AGO1,SF3B4,SRSF6,SNU13,DDX39B,YTHDC1,SNRPG,PUF60,CELF2,EIF4H,EIF4B,SNRPB2,AGO3
GOBP_RIBONUCLEOSIDE_CATABOLIC_PROCESS	ADHD	-3.35E-05	0.000999247	0.973263	48	0.313604	blood	PWAS	c5	0.973263	1	ADA2,APOBEC3G,PNP,UPP1,XDH
GOBP_RIBONUCLEOSIDE_DIPHOSPHATE_BIOSYNTHETIC_PROCESS	ADHD	0.0730105	0.0419958	0.0821189	24	0.893397	blood	PWAS	c5	0.0821189	1	AK4,AK5,CMPK1,AK1,AK2
GOBP_RIBONUCLEOSIDE_DIPHOSPHATE_METABOLIC_PROCESS	ADHD	-2.27E-05	0.000333116	0.945586	398		blood	PWAS	c5	0.945586	1	NUDT9,INSR,RRM1,ENTPD5,NT5E,PGM1,DLG2,GAPDH,TPI1,ENO2,ENO3,RRM2,IFNG,IGF1,ALDOC,ENO1,ARL2,ALDOB,LDHA,GPI,PKLR,GUK1,PFKM,APP,HIF1A,STAT3,AK4,HK3,CASK,AK5,GCK,HK1,PGK1,RRM2B,GAPDHS,ADPGK,FBP1,DDIT4,GALK1,PGAM1,PPARA,CMPK1,PGK2,PGAM2,NUDT5,PKM,ENTPD2,INS,GPD1,ALDOA,BPGM,HK2,TIGAR,HTR2A,AK2,BAD,AK1
GOBP_RIBONUCLEOSIDE_METABOLIC_PROCESS	ADHD	-4.07E-05	0.000706212	0.954054	149		blood	PWAS	c5	0.954054	1	PGM2,NT5E,ADA2,MTAP,APOBEC3G,ADK,PNP,NT5C2,GNMT,UPP1,APRT,ACP3,XDH,HPRT1
GOBP_RIBONUCLEOSIDE_MONOPHOSPHATE_BIOSYNTHETIC_PROCESS	ADHD	0.0120064	0.0156067	0.44171	97	0.31879	blood	PWAS	c5	0.44171	1	PAICS,UCK2,RFK,IMPDH1,NUDT2,ADK,IMPDH2,ADSS1,CMPK1,DCK,UPP1,APRT,AMPD2,ADSS2,GMPS,HPRT1
GOBP_RIBONUCLEOSIDE_MONOPHOSPHATE_CATABOLIC_PROCESS	ADHD	-3.32E-06	0.000577049	0.995412	92		blood	PWAS	c5	0.995412	1	NT5E,NT5C,GDA,PNP,NT5C2,UPP1,XDH,HPRT1
GOBP_RIBONUCLEOSIDE_MONOPHOSPHATE_METABOLIC_PROCESS	ADHD	-1.80E-05	0.000576539	0.97511	219		blood	PWAS	c5	0.97511	1	PAICS,NT5E,NT5C,UCK2,RFK,GDA,IMPDH1,IMPDH2,GUK1,NUDT2,ADK,GMPR2,PNP,NT5C2,AK4,ADSS1,CMPK1,XDH,DCK,UPP1,CASK,APRT,AMPD2,ADSS2,DLG2,GMPS,AK2,HPRT1,AK1
GOBP_RIBONUCLEOTIDE_CATABOLIC_PROCESS	ADHD	-1.40E-05	0.00035336	0.968324	262		blood	PWAS	c5	0.968324	1	NUDT9,PDE5A,ENTPD5,NT5E,ITPA,NT5C,PDE4D,PDE7A,GDA,PDE4A,PNP,HINT1,ACAT1,NT5C2,PDE2A,XDH,UPP1,MLYCD,PDE9A,HPRT1,NUDT3
GOBP_RIBOSE_PHOSPHATE_BIOSYNTHETIC_PROCESS	ADHD	2.18E-05	0.000377433	0.95403	554		blood	PWAS	c5	0.95403	1	PARP1,PAICS,DNAJC30,SNCA,NDUFS4,NDUFB4,TREM2,STOML2,PPT1,UCK2,NDUFA5,RFK,TGFB1,NDUFB11,TKT,NUDT2,PDHX,NME4,IMPDH1,ENO1,G6PD,PYGL,PKLR,PDK1,ADK,PPCS,DLD,ACAT1,PAPSS1,PRPSAP2,MTHFD1,AK4,ACLY,NDUFV2,IMPDH2,AK5,ATP5F1B,NPPB,ADSS1,PRPSAP1,PANK3,ATP5MF,NME2,DCK,NDUFB8,SPHK2,PPARA,CMPK1,PPARGC1A,UPP1,ANTKMT,MLYCD,PDK2,APRT,ATP5PO,AMPD2,NPPA,IL4,LDHC,ADSS2,ALDOA,PPCDC,NME1,GMPS,AK2,HPRT1,AK1,ATP5PF
GOBP_RIBOSOMAL_LARGE_SUBUNIT_BIOGENESIS	ADHD	-0.0520646	0.0288268	0.0708999	34	0.545321	blood	PWAS	c5	0.0708999	1	LTO1,NPM1,NIP7,CINP,NOP16,SNU13,PES1
GOBP_RIBOSOME_ASSEMBLY	ADHD	-0.0836934	0.0430357	0.0518059	19	0.704625	blood	PWAS	c5	0.0518059	1	SBDS,NGRN,RPS19,NPM1,RPSA,C1QBP,RPS5,NIP7
GOBP_RIBOSOME_BIOGENESIS	ADHD	-0.0447673	0.0244024	0.0665737	47	0.525135	blood	PWAS	c5	0.0665737	1	SBDS,CHD7,NGRN,PA2G4,RPS7,EXOSC3,GLUL,RPS19,LTO1,C1D,MPHOSPH6,EXOSC1,TSR3,NPM1,RPP30,FBL,EXOSC8,RPSA,C1QBP,PIN4,RPS5,NIP7,CUL4B,CINP,NOP16,RAN,SNU13,PTEN,PES1,DIMT1
GOBP_RIG_I_SIGNALING_PATHWAY	ADHD	-3.84E-05	0.000999145	0.969322	61	0.454714	blood	PWAS	c5	0.969322	1	BIRC2,USP15,DHX58,C1QBP,NPLOC4,BIRC3,UFD1
GOBP_RNA_3_END_PROCESSING	ADHD	-4.11E-05	0.000999004	0.967187	64	0.820915	blood	PWAS	c5	0.967187	1	SSU72,EXOSC3,SNRPA,APLP1,APP,SSB,USB1,FBL,EXOSC8,BARD1,RPRD1B,RPRD1A,PAPOLG,MTPAP,HSF1,YTHDC1,AHCYL1
GOBP_RNA_5_END_PROCESSING	ADHD	-8.38E-06	0.00099941	0.993309	55	0.037518	blood	PWAS	c5	0.993309	1	THG1L,SSB,RPP30
GOBP_RNA_CAPPING	ADHD	-0.0215738	0.0401703	0.591226	19	0.514461	blood	PWAS	c5	0.591226	1	SNRPF,SNRPD3,SNRPD2,SNRPG,RNGTT
GOBP_RNA_CATABOLIC_PROCESS	ADHD	4.92E-07	0.000316008	0.998757	368		blood	PWAS	c5	0.998757	1	NUDT12,TRDMT1,TNFRSF1B,TIRAP,EDC4,YBX1,NUDT16L1,ANG,CSDE1,FMR1,SCGB1A1,RNASE2,EXOSC3,RNASE6,NT5C3B,DCP1A,RNASET2,APEX1,RNASE3,FXR1,SYNCRIP,HNRNPAB,HSPA1B,HSPA1A,LSM1,RNASEH1,SSB,FEN1,AXIN2,GDNF,RBM24,EXOSC1,LSM4,VIM,DHX9,BTG2,NPM1,HNRNPC,EXOSC8,HNRNPM,PRKCA,PPP1R8,CSDC2,A1CF,TARDBP,DCP1B,MTPAP,HNRNPD,PELO,ERN1,MAPKAPK2,PAIP1,CARHSP1,ELAVL1,TNRC6B,RIDA,MAGOHB,AGO1,PABPC4,VIP,TAF15,CIRBP,AKT1,RBM46,CNOT9,ROCK2,CNOT1,MAPK14,AGO3
GOBP_RNA_DECAPPING	ADHD	6.43E-05	0.000998695	0.948649	82	0.884656	blood	PWAS	c5	0.948649	1	NUDT12,EDC4,DCP1A,LSM1,DCP1B,NUDT3
GOBP_RNA_DESTABILIZATION	ADHD	0.000111834	0.000997644	0.910746	129	0.992855	blood	PWAS	c5	0.910746	1	TNFRSF1B,YBX1,EXOSC3,NT5C3B,DCP1A,SYNCRIP,LSM1,RBM24,DHX9,BTG2,EXOSC8,TARDBP,DCP1B,CSDE1,PAIP1,TNRC6B,RIDA,AGO1,HNRNPD,CNOT9,ROCK2,CNOT1,AGO3
GOBP_RNA_EXPORT_FROM_NUCLEUS	ADHD	-0.0523033	0.029794	0.0791739	32	0.786055	blood	PWAS	c5	0.0791739	1	NXT1,SSB,THOC1,DHX9,NPM1,AGFG1,DDX25,RAN,SETD2,YTHDC1,MAGOHB,DDX39B,HNRNPA2B1,HNRNPA1,PABPN1,DDX19B,DDX19A
GOBP_RNA_IMPORT_INTO_MITOCHONDRION	ADHD	0.000201151	0.000995288	0.839836	272	0.977904	blood	PWAS	c5	0.839836	1	TST,TOMM20L
GOBP_RNA_LOCALIZATION	ADHD	7.51E-05	0.000994399	0.939759	295	0.925767	blood	PWAS	c5	0.939759	1	TST,SEC13,CETN2,CETN3,A1CF,PRPF6,HNRNPA1,STAU1,NXT1,HNRNPAB,CCT5,SSB,QKI,TNKS,STAU2,TGFBR2,THOC1,NXT2,DHX9,NPM1,TOMM20L,FBL,AGFG1,CCT7,NUP210,DDX25,YBX1,TERF1,NUTF2,MAGOHB,HSF1,PARP11,SRSF7,SNUPN,EIF5A2,DDX39B,HNRNPA2B1,PABPN1,KPNB1,NUP98,YTHDC1,FMR1,G3BP2,CCT8,RAN,DDX19B,TCP1,YY1,SETD2,DDX19A
GOBP_RNA_METHYLATION	ADHD	-3.32E-05	0.00099927	0.973495	54	0.676393	blood	PWAS	c5	0.973495	1	TRDMT1,METTL1,SNRPF,SNRPD3,FBL,SNRPD2,SNRPG,DIMT1
GOBP_RNA_MODIFICATION	ADHD	-4.55E-06	0.00070638	0.994855	136		blood	PWAS	c5	0.994855	1	TRDMT1,DNAJB11,METTL1,THG1L,APOBEC3G,ALKBH3,A1CF,SNRPF,HNRNPAB,SSB,PUS1,TSR3,MOCS3,SNRPD3,DUS2,FBL,TPRKB,JMJD6,SNRPD2,SNRPG,AARS1,DIMT1
GOBP_RNA_PHOSPHODIESTER_BOND_HYDROLYSIS	ADHD	-8.25E-06	0.000377734	0.982575	218		blood	PWAS	c5	0.982575	1	NUDT12,AZGP1,ANG,RNASE2,EXOSC3,RNASE4,RNASE6,REXO2,RNASET2,APEX1,RNASE3,RNASE1,RNASEH1,FEN1,USB1,SAMHD1,RPP30,EXOSC8,PPP1R8,ERN1,RIDA,ENDOU,PIWIL1,CNOT1,AGO3
GOBP_RNA_PHOSPHODIESTER_BOND_HYDROLYSIS_ENDONUCLEOLYTIC	ADHD	-3.18E-05	0.000447016	0.943339	152		blood	PWAS	c5	0.943339	1	NUDT12,ANG,RNASE2,RNASE4,RNASET2,APEX1,RNASE1,RNASEH1,FEN1,RPP30,ERN1,RIDA,ENDOU,PIWIL1,AGO3
GOBP_RNA_POLYADENYLATION	ADHD	-3.47E-06	0.000999274	0.997226	51	0.760702	blood	PWAS	c5	0.997226	1	SSU72,SNRPA,APLP1,APP,PAPOLG,MTPAP,HSF1,YTHDC1,AHCYL1
GOBP_RNA_POLYMERASE_II_PREINITIATION_COMPLEX_ASSEMBLY	ADHD	1.02E-05	0.000998786	0.991813	78	0.92697	blood	PWAS	c5	0.991813	1	TBP,TP53,MED4,TAF10,THRA,HMGB1,MED1
GOBP_RNA_SPLICING	ADHD	-2.47E-05	0.000407877	0.951762	338		blood	PWAS	c5	0.951762	1	UMOD,HNRNPH1,RBM19,PPIH,DHX8,PPIL1,SF1,SGF29,RBM17,FMR1,LGALS3,DNAJC17,PRDX6,PRPF6,SNRPF,PPIG,FXR1,SYNCRIP,TAF10,HABP4,DDX46,FAM172A,CLK2,HSPA1A,LSM1,RBM3,RRAGC,BRDT,RNPC3,QKI,NOVA1,MFAP1,USB1,RBM24,PUS1,THOC1,LSM4,SNRPD3,PQBP1,DHX9,NPM1,DDX23,HNRNPC,DHX38,TFIP11,HNRNPM,TXNL4B,PPP1R8,C1QBP,JMJD6,PPP2R1A,TARDBP,ESRP1,CIRBP,YBX1,ERN1,SNRPD2,HNRNPR,PPARGC1A,SAP18,PSIP1,MAGOHB,RBM22,SRSF7,NCL,SNRPG,U2AF2,PPIE,SF3B4,SRSF6,NUP98,SNU13,RBM39,RBFOX2,SMNDC1,DDX39B,YTHDC1,IK,PUF60,HNRNPF,TAF15,SNRPA,HSPA8,TRA2B,CELF2,ESS2,HNRNPA1,HNRNPA2B1,SNRPB2,SYF2
GOBP_RNA_SPLICING_VIA_TRANSESTERIFICATION_REACTIONS	ADHD	-6.52E-05	0.000706006	0.926419	188		blood	PWAS	c5	0.926419	1	HNRNPH1,RBM19,PPIH,DHX8,PPIL1,SF1,RBM17,FMR1,DNAJC17,PRDX6,PRPF6,SNRPF,FXR1,SYNCRIP,DDX46,FAM172A,LSM1,PQBP1,RBM3,RNPC3,QKI,NOVA1,MFAP1,RBM24,LSM4,SNRPD3,DHX9,NPM1,DDX23,HNRNPC,DHX38,TFIP11,HNRNPM,TXNL4B,C1QBP,JMJD6,CIRBP,SNRPD2,HNRNPR,SAP18,PSIP1,RBM22,SRSF7,NCL,SNRPG,U2AF2,PPIE,SF3B4,SRSF6,NUP98,SNU13,RBM39,RBFOX2,SMNDC1,DDX39B,YTHDC1,TRA2B,IK,PUF60,HNRNPF,SNRPA,HSPA8,MAGOHB,CELF2,ESS2,HNRNPA1,HNRNPA2B1,SNRPB2,SYF2
GOBP_RNA_STABILIZATION	ADHD	-4.36E-05	0.00099887	0.965156	79	0.474775	blood	PWAS	c5	0.965156	1	TRDMT1,TIRAP,SYNCRIP,AXIN2,GDNF,RBM24,DHX9,HNRNPC,TARDBP,YBX1,CSDE1,MAPKAPK2,PAIP1,ELAVL1,CIRBP,HNRNPD,RBM46,TAF15,MAPK14,VIP
GOBP_RNA_TEMPLATED_DNA_BIOSYNTHETIC_PROCESS	ADHD	1.81E-06	0.000377572	0.996179	351		blood	PWAS	c5	0.996179	1	MAPKAPK5,MRE11,MAPK3,CTNNB1,PTGES3,PNKP,CCT5,TNKS,TINF2,AURKB,HNRNPC,CCT7,NEK7,TERF1,TCP1,CCT8,HSP90AB1,PRKCQ,HNRNPA1,SRC,MAPK1
GOBP_ROOF_OF_MOUTH_DEVELOPMENT	ADHD	4.58E-06	0.00040772	0.991047	460		blood	PWAS	c5	0.991047	1	PDGFRA,TGFBR3,LRRC32,LOXL3,COL2A1,WNT5A,SOS1,CHD7,WFIKKN1,COL11A2,WFIKKN2,WNT3A,INHBA,JAG2,EPHB3,INSIG1,GDF11,PLEKHA1,TGFBR2,ACVR2B,MEOX2,PKDCC,SATB2,EPHB2,WNT11,IRF6,SNAI2,SHH,ASPH,ITGB6,WNT7A,TGFB3,ANP32B,TBX3,TGFB2,SMAD2,SMAD4
GOBP_RRNA_METABOLIC_PROCESS	ADHD	-3.92E-05	0.000577095	0.945886	98		blood	PWAS	c5	0.945886	1	SBDS,CHD7,TP53,ANG,PA2G4,RPS7,EXOSC3,BRF1,RPS19,C1D,MPHOSPH6,EXOSC1,TSR3,SPIN1,RPP30,FBL,EXOSC8,PIN4,PELO,NCL,PES1,SNU13,MAPT,DIMT1
GOBP_RRNA_MODIFICATION	ADHD	-0.0807226	0.0409368	0.0486229	21	0.427514	blood	PWAS	c5	0.0486229	1	TSR3,FBL,DIMT1
GOBP_RRNA_TRANSCRIPTION	ADHD	-2.57E-05	0.000577133	0.964455	91		blood	PWAS	c5	0.964455	1	ANG,TP53,BRF1,SPIN1,NCL
GOBP_RRNA_TRANSPORT	ADHD	3.39E-05	0.000446901	0.93959	273		blood	PWAS	c5	0.93959	1	TST,NPM1
GOBP_RUFFLE_ASSEMBLY	ADHD	4.53E-06	0.00057626	0.993724	229		blood	PWAS	c5	0.993724	1	ICAM1,STAP1,HRAS,AIF1L,DBNL,AIF1,PFN2,EVL,CSPG4,NLGN1,TACSTD2,ARF6,RHOG,BAG4,RAC1
GOBP_RUFFLE_ORGANIZATION	ADHD	2.03E-05	0.00049906	0.967603	341		blood	PWAS	c5	0.967603	1	CSF1R,ICAM1,STAP1,ARFIP2,PLEK,HRAS,LIMA1,CCL21,AIF1L,DBNL,AIF1,PLEKHA1,PFN2,TPM1,EVL,CSPG4,NLGN1,TACSTD2,ARF6,RHOG,BAG4,RAC1
GOBP_SALIVARY_GLAND_DEVELOPMENT	ADHD	3.41E-05	0.000576521	0.952771	231		blood	PWAS	c5	0.952771	1	PLXND1,EDAR,PLXNA1,SEMA3C,NRP1,TGFB1,HGF,BMP7,NTN4,FGFR2,EGFR,FGF8,EDA,TGM2,TNF,SNAI2,SHH,FGF10,PDGFA,TGFB3,DAG1,TGFB2,TWSG1,FGF7
GOBP_SARCOPLASMIC_RETICULUM_CALCIUM_ION_TRANSPORT	ADHD	2.58E-05	0.000576581	0.964273	252		blood	PWAS	c5	0.964273	1	CAMK2D,GSTO1,CASQ1,PDE4D,CHD7,CCL3,TMEM38B,CASQ2,SRI,ANK2,HRC,FKBP1B,CLIC2,PRKACA
GOBP_SCHWANN_CELL_DEVELOPMENT	ADHD	0.000105061	0.000996216	0.91601	183	0.397181	blood	PWAS	c5	0.91601	1	MYOC,NTRK2,NRG1,PPP3R1,NCMAP,AKT2,SIRT2,ARHGEF10,NDRG1,ILK,SOD1,DAG1,AKT1
GOBP_SCHWANN_CELL_DIFFERENTIATION	ADHD	5.42E-05	0.000705589	0.938741	213		blood	PWAS	c5	0.938741	1	ERBB3,MYOC,NTRK2,NRG1,PPP3R1,NCMAP,GPC1,AKT2,SIRT2,CDK1,NAB1,ARHGEF10,NDRG1,ILK,SOD1,DAG1,NAB2,AKT1
GOBP_SCHWANN_CELL_MIGRATION	ADHD	0.0436402	0.044254	0.32407	19	0.485576	blood	PWAS	c5	0.32407	1	RRAS,RRAS2
GOBP_SECONDARY_ALCOHOL_METABOLIC_PROCESS	ADHD	9.82E-06	0.000257961	0.969626	766		blood	PWAS	c5	0.969626	1	APOL1,CAT,SMPD1,APOB,LEPR,CES1,APOF,PCSK9,HMGCS2,APOA5,CYP3A4,APOA2,ACADL,CUBN,LIMA1,SULT2A1,IDH1,HSD17B7,ACADVL,IDH3G,APOA1,SERPINA12,AKR1D1,APOC1,PMVK,LEP,APOE,ANGPTL3,VLDLR,FGF1,APOA4,POR,APP,INSIG1,MBTPS1,NFE2L1,PON1,ERLIN1,ACLY,CEBPA,STAR,NR1H4,SULT2B1,IDI2,IDI1,NSDHL,CYB5R3,HDLBP,MVK,LCAT,SNX17,SCARF1,CFTR,MVD,LDLRAP1,G6PD,HMGCS1,HMGCR,LDLR,IL4,SOD1
GOBP_SECONDARY_HEART_FIELD_SPECIFICATION	ADHD	-0.0355179	0.0197205	0.0716921	83	0.629537	blood	PWAS	c5	0.0716921	1	WNT5A,BMP4,ISL1,AXIN2,WNT11,LRP2,MEF2C
GOBP_SECONDARY_METABOLIC_PROCESS	ADHD	-3.14E-05	0.000353206	0.929123	467		blood	PWAS	c5	0.929123	1	ASIP,PAM,AKR1C3,BDH2,AKR1A1,AKR1C4,WNT5A,CYP3A4,DDC,ARL1,DDT,AKR7A2,AKR7A3,UGT1A8,AKR1B10,CDH3,AKR1C1,AS3MT,N6AMT1,AKR1B1,APPL1,GIPC1
GOBP_SECONDARY_METABOLITE_BIOSYNTHETIC_PROCESS	ADHD	-0.000116458	0.000997478	0.907056	131	0.648823	blood	PWAS	c5	0.907056	1	ASIP,BDH2,WNT5A,DDT,CDH3,APPL1,GIPC1
GOBP_SECOND_MESSENGER_MEDIATED_SIGNALING	ADHD	7.78E-06	0.000182431	0.966002	1295		blood	PWAS	c5	0.966002	1	KDR,BST1,FCGR3A,SELE,CD36,LHCGR,PDE5A,DEFB1,CAMK2D,EPHA5,ERBB3,APOE,GSTO1,TREM2,HOMER2,ADCYAP1,THBS1,ATP1B1,PLCG1,POMC,DDAH1,SELP,PLEK,PTPRJ,NRG1,CXCL8,CASQ1,PTK2B,LRRK2,CD3E,TRAT1,SYK,SPHK1,PDE4D,PDE7A,CCL3,CDC34,GUCA2B,VEGFA,RCAN1,GBP1,IRAG1,IGF1,PPP3R1,VCAM1,GUCA1A,SULT1A3,LAT,SPINK1,LACRT,ZAP70,PDE11A,NCALD,HINT1,PRKACA,PPP3R2,TMEM38B,ADM,TNF,CCL20,PRKG1,GAL,PRNP,AGT,CASQ2,UBE2B,GLP1R,LAT2,TNFSF11,AZU1,EGFR,FIS1,GIP,NFATC1,PDE2A,INSL3,ANK2,NPPB,HRC,PPP2R1A,NDNF,NFATC4,SCT,EDN3,CHP1,FKBP1B,CLIC2,EDN2,CAP1,CBS,GNAI1,PDK2,NPPA,CD4,PDE9A,INS,CLEC7A,PLCG2,PDE3A,EDN1,PDPK1,BTK,NR5A2,MAPT
GOBP_SECRETION_BY_TISSUE	ADHD	-0.00312345	0.0187511	0.867705	80	0.472402	blood	PWAS	c5	0.867705	1	CEL,NR1H2,SPINK1,LACRT,STATH,VAMP3,VAMP2,ATG5,VAMP8,AGR2,FGF10,SCT
GOBP_SECRETORY_GRANULE_LOCALIZATION	ADHD	-0.0802762	0.0424463	0.0585919	21	0.359844	blood	PWAS	c5	0.0585919	1	PIK3CG,SYT4,USO1
GOBP_SECRETORY_GRANULE_ORGANIZATION	ADHD	-2.24E-05	0.00070631	0.974691	138		blood	PWAS	c5	0.974691	1	SPINK2,SRGN,SERPINE2,TBPL1,ZPBP2,ZPBP,FABP9,AGFG1,AP1S2,NECTIN2,SPACA1
GOBP_SEGMENTATION	ADHD	-7.37E-05	0.000353082	0.834561	598		blood	PWAS	c5	0.834561	1	POGLUT1,DKK1,TDGF1,SEMA3C,NOTCH1,NRP1,WNT5A,TP53,BMP4,FRS2,NRP2,POFUT1,DLL3,DVL2,WNT3A,DLL1,TAF10,SFRP1,RIPPLY1,AXIN2,MEOX2,TMED2,FOXC2,SFRP2,GDF3,SMAD3,SMAD4,SHH,TBX3,PCDH8
GOBP_SEGMENT_SPECIFICATION	ADHD	-0.0510496	0.0294396	0.0829102	32	0.775455	blood	PWAS	c5	0.0829102	1	DVL2,DLL1,RIPPLY1,MEOX2
GOBP_SELECTIVE_AUTOPHAGY	ADHD	-0.0260135	0.0158235	0.100181	124	0.721995	blood	PWAS	c5	0.100181	1	GABARAPL1,ARFIP2,GAA,SPTLC1,MAPK3,LGALS8,TP53,BAG3,SNX7,BECN1,RIPK2,ATG5,MAP1LC3B,UFC1,UFM1,SQSTM1,PRKN,SPTLC2,CALCOCO2,ATG4B,RETREG1,RNF41,CDC37,TIGAR,HTRA2
GOBP_SELF_PROTEOLYSIS	ADHD	-4.26E-05	0.000705721	0.951832	201		blood	PWAS	c5	0.951832	1	TMPRSS6,LGMN,CASP8,IHH,CAPN3,SHH,NLRP1,DHH
GOBP_SEMINIFEROUS_TUBULE_DEVELOPMENT	ADHD	2.65E-07	0.000577022	0.999634	130		blood	PWAS	c5	0.999634	1	LHCGR,INHBB,ADGRG1,SMAD4,UBB
GOBP_SEMI_LUNAR_VALVE_DEVELOPMENT	ADHD	0.000106607	0.000997443	0.914884	174	0.806651	blood	PWAS	c5	0.914884	1	TIE1,JAG1,DLL4,SLIT2,TNFRSF1B,ROBO2,ROBO1,NOTCH1,SLIT3,TNFRSF1A,BMP4,TGFB1,BMP2,NOTCH2,NFATC1,BMPR2,RB1,SNAI2,NPPA,TGFB2,ROCK2
GOBP_SENSORY_ORGAN_MORPHOGENESIS	ADHD	1.26E-05	0.000229166	0.956287	1163		blood	PWAS	c5	0.956287	1	KDR,JAG1,FGF2,FASLG,LRIG1,PTK7,NTRK2,NOTCH1,LRIG3,SLITRK6,DSCAM,MAPK3,NAGLU,COL2A1,FRZB,NOG,WNT5A,BMP4,TENM3,CHD7,FRS2,EPHA2,MFAP2,RBP4,VEGFA,FJX1,CDON,DVL2,BCAR3,CTNNB1,WNT3A,NTN1,CALB1,BMP7,DLL1,EFEMP1,HMGN1,HDAC2,NOTCH2,COL8A1,FOXL2,PLS1,HCN1,INSIG1,STAU2,FGFR2,GDF11,HIF1A,STAT3,OLFM3,PRDM1,PDZD7,USH1C,FOXG1,EPHB1,NECTIN3,FGF8,CTHRC1,YY1,EPHB2,CNTF,MFAP5,PRKCI,MAPK1,IHH,BLOC1S5,RORB,ALDH1A3,NECTIN1,MYO6,TBX3,SOD1,FGF10,MFRP,EDN1
GOBP_SENSORY_PERCEPTION_OF_BITTER_TASTE	ADHD	2.69E-05	0.000377697	0.943292	291		blood	PWAS	c5	0.943292	1	CST4,CST1,CST2,AZGP1,LPO,CA6,PIGR,PIP,RTP4,RGS21
GOBP_SENSORY_PERCEPTION_OF_LIGHT_STIMULUS	ADHD	-5.88E-06	0.000353058	0.986705	624		blood	PWAS	c5	0.986705	1	DLL4,CRYBB1,ATF6,CRYZ,TIMP3,TGFBI,SLITRK6,LUM,COL2A1,PITPNA,COL1A1,PPT1,CRYGS,RLBP1,RBP4,CRYBB2,CACNB4,GUCA1A,EFEMP1,CLIC5,ABCC6,CRYAA,DNAJC19,USH1C,RCVRN,PDE6D,TACSTD2,CDH3,COL18A1,LCTL,MFRP,KERA,ARL6,CRYGD,GJD2,EYS,RORB,CLN5,LRIT3,AOC2
GOBP_SENSORY_PERCEPTION_OF_MECHANICAL_STIMULUS	ADHD	-3.17E-06	0.00028842	0.991234	646		blood	PWAS	c5	0.991234	1	CASP3,ROR1,HOMER2,LRIG1,SLITRK6,CXCL12,HEXB,COL2A1,COL1A1,OTOR,SLC26A5,CHD7,BIRC5,EPYC,COL11A2,KIT,SERPINE2,COCH,DRGX,CNTN5,CLIC5,RAB3A,TNF,DDIT3,ITGA2,PDZD7,USH1C,TSPEAR,CDKN1B,CDKN2D,GPX1,CCDC50,GRAP,SOD1,LRP2,SNAI2,MYO6,NTRK1,SCARB2,HTR2A,FYN
GOBP_SENSORY_PERCEPTION_OF_PAIN	ADHD	-1.29E-05	0.00040776	0.974834	400		blood	PWAS	c5	0.974834	1	ACE,IAPP,PROK2,CXCL12,PENK,MAPK3,IL12B,IL1A,CCL3,MECP2,CCL2,UCHL1,OPRPN,OXT,TAC1,TNF,ITGA2,PRKAR1B,TAFA4,SMR3A,NLGN2,GIP,EPHB1,POMK,CCN3,IL10,ACP3,RETREG1,NTRK1,FABP5,HTR2A,FYN,PTGS2,EDN1,VIP
GOBP_SENSORY_PERCEPTION_OF_SMELL	ADHD	1.66E-06	0.000499555	0.997353	195		blood	PWAS	c5	0.997353	1	NCAM2,B3GNT2,B2M,OBP2B,PDE4A,OMP,UGT2A1,OBP2A,CNGA2
GOBP_SENSORY_PERCEPTION_OF_TASTE	ADHD	2.85E-05	0.00037765	0.939944	322		blood	PWAS	c5	0.939944	1	CD36,CST4,CST1,CST2,AZGP1,LPO,CA6,PIGR,PIP,RTP4,LCN1,RGS21
GOBP_SENSORY_PERCEPTION_OF_TEMPERATURE_STIMULUS	ADHD	0.0120465	0.0238397	0.613339	48	0.249843	blood	PWAS	c5	0.613339	1	CXCL12,EPHB1,NTRK1,HTR2A
GOBP_SENSORY_SYSTEM_DEVELOPMENT	ADHD	1.79E-06	0.000249676	0.994287	1070		blood	PWAS	c5	0.994287	1	KDR,JAG1,FGF2,DLL4,CRYBB1,FASLG,PDGFRA,ATF6,PDGFRB,RCN1,NTRK2,NOTCH1,SLITRK6,DSCAM,CHRDL1,RET,NAGLU,NRP1,SMOC1,WNT5A,BMP4,SOS1,CRYGS,TENM3,CHD7,FRS2,BIRC7,EPHA2,MFAP2,RBP4,VEGFA,CRYBB2,FLT1,FJX1,CDON,BCAR3,CTNNB1,BMP7,DLL1,EFEMP1,HDAC2,PFDN5,ISL1,CLIC4,CALB1,VIM,INHBA,BMP6,HMGN1,NOTCH2,CRYAA,COL8A1,FOXL2,HCN1,STAU2,KLF4,GDF11,HIF1A,EGFR,STAT3,TGFBR2,SHH,OLFM3,ACVR2B,PRDM1,VSTM4,USH1C,PLAAT3,FOXC2,EPHB1,IMPDH2,NECTIN3,IHH,JUN,BMPR1B,GDF3,SKIL,CDKN1B,PXDN,YY1,JMJD6,EPHB2,FREM2,C3,BMPR2,RAB18,CNTF,TGFB2,MFAP5,PRKCI,SMAD3,KERA,SEMA3A,CRYGD,ACHE,TGIF2,ANGPTL7,RORB,SPRED1,ALDH1A3,WNT7A,NECTIN1,GJA8,SOX2,MAX,SCO2,SERPINF1,ACVRL1,FGF10,MFRP,TWSG1,MED1
GOBP_SEQUESTERING_OF_CALCIUM_ION	ADHD	2.05E-06	0.000301186	0.99458	710		blood	PWAS	c5	0.99458	1	FGF2,CXCL10,CXCL11,FASLG,LHCGR,CXCL9,F2,CAMK2D,SNCA,GSTO1,HSP90B1,JPH4,PLCG1,ANXA6,CASQ1,PTK2B,PDE4D,CHD7,CCL3,LYN,GP1BA,CCL21,CCL19,CAPN3,LACRT,FLNA,TMEM38B,DDIT3,CX3CL1,CASQ2,PKD2,IL13,JPH3,GP5,JPH1,SRI,ANK2,HRC,ATG5,LCK,ERO1A,FKBP1B,CLIC2,UBASH3B,XCL1,ABL1,PTPN6,PRKACA,PLCG2,PDPK1,HTR2A
GOBP_SEQUESTERING_OF_EXTRACELLULAR_LIGAND_FROM_RECEPTOR	ADHD	3.06E-05	0.000706517	0.965503	103		blood	PWAS	c5	0.965503	1	GREM1,NBL1,GREM2,CD46,CER1
GOBP_SEQUESTERING_OF_METAL_ION	ADHD	-2.00E-05	0.000499298	0.96804	315		blood	PWAS	c5	0.96804	1	FTMT,FCER2,LCN2,S100A7,PLOD3,S100A9,FTL,SLC30A3,CASQ2,SRI,LMAN1,F9,ANXA1
GOBP_SEQUESTERING_OF_TRIGLYCERIDE	ADHD	-2.65E-05	0.00070642	0.970048	137		blood	PWAS	c5	0.970048	1	TREM2,PNPLA2,IL1B,TNF,PLIN3,PPARA,OSBPL11
GOBP_SERINE_FAMILY_AMINO_ACID_BIOSYNTHETIC_PROCESS	ADHD	-5.52E-06	0.000499584	0.991185	211		blood	PWAS	c5	0.991185	1	SHMT1,PHGDH,DHFR,SHMT2,SEPHS1,MTHFD1,PSAT1,HAO1,CBS
GOBP_SERINE_FAMILY_AMINO_ACID_CATABOLIC_PROCESS	ADHD	-3.55E-05	0.000998269	0.971628	111	0.511648	blood	PWAS	c5	0.971628	1	SHMT1,SDSL,DAO,GCSH,CBS,SHMT2
GOBP_SERINE_FAMILY_AMINO_ACID_METABOLIC_PROCESS	ADHD	1.50E-05	0.000333072	0.964049	463		blood	PWAS	c5	0.964049	1	SHMT1,PHGDH,TST,DHFR,SHMT2,SDSL,MPST,SEPHS1,DAO,MTHFD1,CBS,GLYAT,RIDA,PSAT1,HAO1,GCLM,GCSH
GOBP_SERINE_PHOSPHORYLATION_OF_STAT_PROTEIN	ADHD	-0.0123042	0.0199791	0.53799	52	0.594993	blood	PWAS	c5	0.53799	1	RET,IFNA1,IFNA6,IFNG,IFNA5,LIF,IFNB1,IFNA7,IFNA16,IFNA2,IFNA4,IFNA14,IFNA10,IL24,IFNA21,IFNW1
GOBP_SEROTONIN_SECRETION	ADHD	-4.28E-05	0.000706263	0.951716	142		blood	PWAS	c5	0.951716	1	LILRB1,SYK
GOBP_SEROTONIN_TRANSPORT	ADHD	-4.57E-05	0.000706253	0.948404	138		blood	PWAS	c5	0.948404	1	SNCA,LILRB1,SYK
GOBP_SERTOLI_CELL_DEVELOPMENT	ADHD	0.0560948	0.0520311	0.280988	13	0.12027	blood	PWAS	c5	0.280988	1	IL1A,FER,RAB13,NTRK1
GOBP_SERTOLI_CELL_DIFFERENTIATION	ADHD	0.0560948	0.0520311	0.280988	13	0.12027	blood	PWAS	c5	0.280988	1	IL1A,FER,RAB13,NTRK1
GOBP_SEX_DETERMINATION	ADHD	3.08E-05	0.000998295	0.975404	105	0.663677	blood	PWAS	c5	0.975404	1	INSR,FOXL2,SF1,AMH,INSRR,DHH
GOBP_SEX_DIFFERENTIATION	ADHD	3.86E-06	0.000218017	0.985873	1099		blood	PWAS	c5	0.985873	1	KDR,ACE,INSR,TLR3,LHCGR,KITLG,PDGFRA,A2M,BCL2L2,CASP3,AKR1C3,PDGFRB,SLIT2,TNFAIP6,INHBB,ROBO2,MMP19,SLIT3,AXL,TESC,ANG,CRKL,WNT5A,CHD7,GFRA1,SF1,MMP14,LHB,IDH1,CSDE1,HSPA5,KIT,RBP4,VEGFA,TYRO3,BMP15,SRC,MMP2,ERCC1,CTNNB1,EREG,RETN,HNF4A,LEP,ROR2,GNRH1,REN,CEBPB,INHBA,BMP6,STAT5B,FER,TNFSF10,SFRP1,FOXL2,PLEKHA1,AMH,SHH,DHH,UBE3A,BCL2L11,ACVR2A,DNAJC19,PTX3,BMPR1B,SFRP2,FGF8,ADGRG1,INSL3,BCL2L1,CNTFR,FKBP4,ADAM15,ADAM29,FSHB,UMODL1,PRDX4,PDGFA,SMAD4,LGR4,RAB13,SOD1,UBB,MSH2,LRP2,GDF9,CGA,NUDT1,WNT7A,FST,TBX3,IL1A,AFP,TGFB2,FOXO3,NTRK1,FGF10,ADAMTS1,CSMD1,CNOT9,PTPN11,CBL,PGR
GOBP_SHORT_CHAIN_FATTY_ACID_CATABOLIC_PROCESS	ADHD	-0.0537951	0.0288582	0.062305	36	0.73857	blood	PWAS	c5	0.062305	1	ACADS,PCK1,MCEE
GOBP_SHORT_CHAIN_FATTY_ACID_METABOLIC_PROCESS	ADHD	-0.000102156	0.00099902	0.918553	79	0.53264	blood	PWAS	c5	0.918553	1	OXSM,CRAT,ACADS,PCK1,MCEE
GOBP_SHORT_TERM_MEMORY	ADHD	0.0298923	0.0238284	0.209667	50	0.557989	blood	PWAS	c5	0.209667	1	RCAN1,CALB1,SERPINF1,MDK
GOBP_SIGNALING_RECEPTOR_LIGAND_PRECURSOR_PROCESSING	ADHD	-5.31E-06	0.000301107	0.98593	723		blood	PWAS	c5	0.98593	1	REN,ACE,ENPEP,PCSK1,BCHE,ADAM10,PCSK7,CTSZ,PCSK1N,CTSL,PLA2G7,ECE1,SCG5,FURIN,CTSG,DPP4,CPE,PCSK2,CMA1,ERO1A,SLC30A5,ACE2
GOBP_SIGNAL_COMPLEX_ASSEMBLY	ADHD	-0.00505957	0.0568296	0.929058	14	0.101928	blood	PWAS	c5	0.929058	1	PTK2B,SRC,CD3E,PTK2,NCK1,NCK2
GOBP_SIGNAL_PEPTIDE_PROCESSING	ADHD	-0.015438	0.0631573	0.806892	17	0.796339	blood	PWAS	c5	0.806892	1	FURIN,CLN5
GOBP_SIGNAL_RELEASE	ADHD	2.03E-06	0.000266922	0.993932	905		blood	PWAS	c5	0.993932	1	SNX4,HADH,STX1A,ADIPOQ,FGG,EPHA5,SNCA,NRXN1,SELENOM,CELA2A,SPP1,EFNA5,INHBB,NMB,FAM3B,CXCL12,LILRB1,ADCYAP1,CRH,KISS1,C1QTNF3,POMC,FAM3D,CRHBP,MIF,SNAP29,LRRK2,GRP,SYK,PPT1,SNAPIN,IL1RN,CARTPT,IL6,CHD7,SYT9,NAPB,SYTL4,LYN,STX4,GHRH,FMR1,IL1B,RBP4,SYT11,CPLX2,GJA1,IFNG,NR1D1,FGB,LTBP4,OSM,CCL5,GHRL,PRKCG,PARK7,CPLX1,GLUL,CACNB4,C1QTNF1,RETN,SPINK1,GCG,PFKM,LEP,ISL1,REN,LIF,SCG5,RAB3A,INHBA,BMP6,OXT,HNF4A,ADM,PLA2G10,TNF,VAMP3,TRH,FGF20,SYT17,SNPH,SFRP1,STX2,AGT,FOXL2,GLP1R,TFR2,SYT7,HNF1A,TNFSF11,HIF1A,VAMP2,NLGN2,PRKCB,CHGA,PSMD9,ACVR2B,PFN2,CD38,GDNF,GAL,GIP,SYN3,CASK,CPE,GCK,LIN7C,NR1H4,NNAT,SRI,NLGN1,SNAP25,STX1B,SV2A,SYT8,VAMP8,AIMP1,PRKN,CCN3,BRSK2,NRXN2,SLC4A8,GPR68,PDZD11,LIN7A,SMAD4,NAPA,LIN7B,BLK,SCT,DOC2B,EDN3,FKBP1B,BRAF,HCAR2,PTPN11,SYT2,VSNL1,GDF9,CGA,NR4A1,MAP2K6,SYT4,SYT5,RAB1A,UCN3,ANXA1,CFTR,CDK16,IL1A,WNT7A,TBX3,INS,FGF23,VAMP7,IL11,MEF2C,PTGS2,SMAD2,CAMK2A,JAK2,BTK,UNC13A,EDN1,HTR2A,RAB5A,RAF1,BAD,GIPC1,VIP,ENSA
GOBP_SIGNAL_TRANSDUCTION_BY_P53_CLASS_MEDIATOR	ADHD	-4.65E-06	0.000258002	0.985623	620		blood	PWAS	c5	0.985623	1	FOXM1,MAPKAPK5,PLA2R1,ING4,RPS6KA6,GREM1,MLF1,MIF,TP53,RPS7,FHIT,MDM4,HINT1,TRIAP1,AURKA,SMYD2,UBB,MUC1,DYRK3,CHEK1,RNF34,AURKB,NPM1,PAXIP1,RRM2B,CDKN1B,HEXIM1,PRKN,ARMC10,DDIT4,ANKRD1,BATF,WWOX,USP28,IFI16,MSH2,CD74,SNAI2,NDRG1,CD44,RFFL,PDK2,PPM1D,MAP2K6,CHEK2,PSMD10,MYC,SPRED1,MDM2,MYO6,AKT1,FOXO3,EDA2R,CRADD,CDKN1A,EIF5A
GOBP_SIGNAL_TRANSDUCTION_INVOLVED_IN_REGULATION_OF_GENE_EXPRESSION	ADHD	1.30E-05	0.000998719	0.989593	102	0.59842	blood	PWAS	c5	0.989593	1	PARP1,PDGFRA,HNF4A,FGF8,CER1,FGF5,SMAD2,SMAD3
GOBP_SIGNAL_TRANSDUCTION_IN_ABSENCE_OF_LIGAND	ADHD	-4.50E-05	0.000499192	0.928231	366		blood	PWAS	c5	0.928231	1	GFRAL,UNC5B,KITLG,IL2,BCL2L2,ERBB3,FAS,RET,COL2A1,PF4,IL1A,FADD,BCL2A1,IL1B,BAG3,FGFR1,INHBA,HSPA1B,TNF,HSPA1A,CX3CL1,BCL2L11,GDNF,BCL2L10,BCL2L1,PPP2R1A,WWOX,SNAI2,IL7,IL4,FOXO3,FGF10,SGK3,CSF2,MCL1,AKT1,BAD,HTRA2
GOBP_SIGNAL_TRANSDUCTION_IN_RESPONSE_TO_DNA_DAMAGE	ADHD	-2.37E-05	0.000353292	0.946457	348		blood	PWAS	c5	0.946457	1	FOXM1,PLA2R1,ING4,RPS6KA6,MRE11,PTPN11,MIF,RPA2,PLK1,TP53,DOT1L,RAD51,MDM4,TRIAP1,SMYD2,TOPBP1,MUC1,DYRK3,PBK,CHEK1,THOC1,NPM1,PAXIP1,CDKN1B,CDK1,BARD1,ABRAXAS1,ANKRD1,BATF,USP28,MSH2,RAD1,CD74,SNAI2,NDRG1,CD44,EIF2AK4,PPM1D,BID,CHEK2,PSMD10,GRB2,ABL1,SPRED1,MDM2,MYO6,FOXO3,DDX39B,CRADD,SYF2,MAPK14,CDKN1A
GOBP_SINGLE_FERTILIZATION	ADHD	-1.11E-05	0.000288422	0.969218	569		blood	PWAS	c5	0.969218	1	FOLR2,SERPINA5,SPA17,B4GALT1,FOLR3,HEXB,PRND,SERPINA10,CRKL,IGSF8,STX2,SLC22A16,FOLR1,PARK7,MFGE8,SPINK1,FETUB,PLAT,CLGN,CD9,RAB3A,GNPDA1,PPP3R2,PLA2G10,CCT5,ADAM32,ASTL,FOXL2,SPACA3,ZPBP2,DKKL1,MST1R,SPINK13,HSPA1L,ZPBP,CDK1,ZP4,CCT7,CD46,IQCF1,UMODL1,EQTN,PRSS37,PAEP,IRAG2,TARBP2,RNASE10,UBE3A,SNU13,ALDOA,PLCB1,CCT8,TCP1,ASH1L,SMAD4
GOBP_SINOATRIAL_NODE_DEVELOPMENT	ADHD	-0.0542489	0.0362417	0.134428	30	0.536382	blood	PWAS	c5	0.134428	1	BMP4,ISL1,TBX5,TBX3
GOBP_SISTER_CHROMATID_COHESION	ADHD	1.01E-05	0.000706426	0.988602	126		blood	PWAS	c5	0.988602	1	MRE11,PLK1,CTNNB1,TNKS,FEN1,AXIN2,PPP2R1A,RB1,CTCF,BUB1,HDAC8,KIF22,NAA10,SMC3
GOBP_SISTER_CHROMATID_SEGREGATION	ADHD	1.43E-05	0.000499323	0.977157	286		blood	PWAS	c5	0.977157	1	MRE11,RACGAP1,RMDN1,PLK1,BIRC5,CHMP2B,PBRM1,MAD1L1,CHFR,PTTG1,AXIN2,ZWINT,DCTN2,CTNNB1,CHMP3,MAPRE1,CUL3,KIF23,VPS4A,TNKS,FEN1,ANAPC7,RAB11A,KPNB1,PRC1,AURKB,ZWILCH,BECN1,VPS4B,NDC80,PPP2R1A,UBE2C,ARID1A,SMARCC1,MAD2L1,RB1,CTCF,IK,BUB1,CCNB1,HDAC8,PDCD6IP,KIF22,LCMT1,RAN,TTN,NAA10,NUDC,SMC3,CHMP2A
GOBP_SKELETAL_MUSCLE_ACETYLCHOLINE_GATED_CHANNEL_CLUSTERING	ADHD	3.00E-05	0.000999191	0.976044	73	0.461703	blood	PWAS	c5	0.976044	1	LRP4,CRKL,MUSK,MESD
GOBP_SKELETAL_MUSCLE_ADAPTATION	ADHD	0.0249025	0.0187958	0.185206	79	0.265785	blood	PWAS	c5	0.185206	1	MYOC,RPS6KB1,CAMK2B,IGFBP5,IL15,MSTN,CFLAR
GOBP_SKELETAL_MUSCLE_ATROPHY	ADHD	0.0521201	0.0284588	0.0670375	33	0.525853	blood	PWAS	c5	0.0670375	1	RPS6KB1,IL15,MSTN,CFLAR
GOBP_SKELETAL_MUSCLE_CELL_DIFFERENTIATION	ADHD	8.93E-06	0.000706126	0.989913	153		blood	PWAS	c5	0.989913	1	NOTCH1,MEGF10,GPC1,CDON,WNT3A,HMG20B,RBM24,EPHB1,BTG2,COPS2,MSTN,ANKRD1,RB1,NR1D2,NR4A1,SHH,SAP30,MEF2C
GOBP_SKELETAL_MUSCLE_CELL_PROLIFERATION	ADHD	4.98E-05	0.000998089	0.960217	134	0.411118	blood	PWAS	c5	0.960217	1	FGF2,MEGF10,HGF,SRC,ANGPT1,KPNA1,CAV2,EPHB1,JAK2,MSTN,SHH,CFLAR
GOBP_SKELETAL_MUSCLE_CONTRACTION	ADHD	4.04E-06	0.000576526	0.994412	276		blood	PWAS	c5	0.994412	1	GSTO1,HOMER1,GAA,TNNI2,CASQ1,RPS6KB1,TNF,CAV3,TNNT3,NR4A1
GOBP_SKELETAL_MUSCLE_ORGAN_DEVELOPMENT	ADHD	7.89E-06	0.000446693	0.985909	335		blood	PWAS	c5	0.985909	1	HOMER1,NOTCH1,LARGE1,MEOX2,CASQ1,CNTFR,IGF2,IGSF8,MEGF10,TGFB1,SAP30,RCAN1,DNER,GPC1,CDON,CTNNB1,WNT3A,MYORG,DES,DLL1,RPS6KB1,FXR1,FOXL2,FGFRL1,HMG20B,SHH,RBM24,CAV2,EPHB1,BTG2,NEURL1,GPX1,COPS2,MSTN,ANKRD1,RB1,MYL6B,NR1D2,RHOA,NR4A1,DAG1,CFL2,CSRP3,KEL,MEF2C,CFLAR,GPCPD1,MAPK14
GOBP_SKELETAL_MUSCLE_SATELLITE_CELL_PROLIFERATION	ADHD	4.56E-05	0.000998251	0.963576	126	0.315685	blood	PWAS	c5	0.963576	1	FGF2,MEGF10,ANGPT1,KPNA1,EPHB1,JAK2,MSTN,CFLAR
GOBP_SKELETAL_MUSCLE_TISSUE_GROWTH	ADHD	-0.0245972	0.027239	0.366518	43	0.613436	blood	PWAS	c5	0.366518	1	IGF2,DLL1,RPS6KB1,MSTN
GOBP_SKELETAL_MUSCLE_TISSUE_REGENERATION	ADHD	1.51E-05	0.000576882	0.979113	152		blood	PWAS	c5	0.979113	1	LARGE1,HOPX,IGF1,HDGFL2,PTGFRN,CD9,TGFBR2,KPNA1,GPX1,MSTN,EYS,CD81,TARBP2,CAPN3,ANXA1,WNT7A,DAG1,CFLAR
GOBP_SKELETAL_SYSTEM_MORPHOGENESIS	ADHD	4.62E-05	0.00037732	0.902563	702		blood	PWAS	c5	0.902563	1	HHIP,FGFR3,PDGFRA,COMP,COL3A1,DSCAML1,THBS3,HYAL1,GREM1,CHST11,COL2A1,MGP,ANXA6,CHAD,NOG,BPNT2,BMP1,MMP2,BMP4,COL1A1,OTOR,NODAL,MMP14,LTF,FGFR1,GHR,MMP13,MTHFD1,SFRP1,CTNNB1,FGF18,BMP7,SERPINH1,BMP6,ACP5,ALPL,NDST1,COL13A1,POR,SFRP4,THRA,INSIG1,FGFR2,PLEKHA1,TGFBR2,AXIN2,SMAD2,ACVR2B,FOXC2,IHH,SATB2,BMPR1B,FGF8,STC1,FGR,PAPPA2,BMPR2,MMP16,TGFB3,WWOX,NAB1,RYK,TMEM119,CBS,WNT7A,CER1,ZFAND5,FGF6,MEF2C,NAB2,SMAD3,SETD2,MAPK14
GOBP_SKIN_DEVELOPMENT	ADHD	-1.17E-05	0.000301065	0.968978	987		blood	PWAS	c5	0.968978	1	JAG1,REG3G,CD109,HPSE,REG3A,CASP3,COMP,LRP4,NGFR,AKR1C3,LIPN,MET,COL3A1,EDAR,DKK4,DKK1,NOTCH1,SLITRK5,ASAH1,S100A7,KRT7,WNT5A,COL1A1,SOS1,CDSN,LGR4,KRT17,EDA,IGFBP5,EPHA2,TNFRSF19,CTNNB1,TGM3,IRF6,DLL1,CLIC4,KRT5,KRT1,PTGES3,MAP2K1,INHBA,HDAC2,SPINK5,IL18,PLA2G10,TNF,DNASE1L2,ITGA2,APCDD1,STMN1,KLF4,FGFR2,JUP,EGFR,SHH,GORAB,IL20,SUFU,GAL,TGM1,TXNIP,WNT10A,ASPRV1,NSDHL,KRT16,CDH3,NME2,ASH1L,ALOX15B,LGR5,CASP14,ARRDC3,VDR,TRADD,PIAS4,MYSM1,DLX3,LIPK,PLAAT4,ACVR1B,ANXA1,FGF10,PDGFA,IL1A,ITGB6,FST,SOSTDC1,KRT72,KLK5,ADAM9,TGFB2,SRSF6,TSG101,MED1,ROCK2,FGF7,EREG,EVPL,SMAD4
GOBP_SKIN_EPIDERMIS_DEVELOPMENT	ADHD	-1.33E-05	0.000407721	0.973888	465		blood	PWAS	c5	0.973888	1	CD109,HPSE,LRP4,NGFR,EDAR,DKK4,DKK1,NOTCH1,WNT5A,SOS1,IGFBP5,TNFRSF19,CTNNB1,TGM3,DLL1,INHBA,HDAC2,SPINK5,PLA2G10,TNF,DNASE1L2,APCDD1,FGFR2,EGFR,SHH,GORAB,GAL,WNT10A,KRT17,EDA,NSDHL,CDH3,LGR5,TRADD,PIAS4,LGR4,MYSM1,DLX3,ACVR1B,FGF10,PDGFA,FST,SOSTDC1,TGFB2,FGF7,SMAD4
GOBP_SLEEP	ADHD	-0.0130859	0.0262286	0.617838	42	0.628835	blood	PWAS	c5	0.617838	1	PARP1,CRH,GHRH,GHRL,OXT,PTGDS,CSF2,IL18,HTR2A
GOBP_SMAD_PROTEIN_COMPLEX_ASSEMBLY	ADHD	-0.0313987	0.0482509	0.515216	20	0.343686	blood	PWAS	c5	0.515216	1	PARP1,TGFB1,SMAD1,LDLRAD4,PMEPA1,SMAD2,SMAD3,SMAD4
GOBP_SMAD_PROTEIN_SIGNAL_TRANSDUCTION	ADHD	-9.66E-06	0.000301205	0.974427	595		blood	PWAS	c5	0.974427	1	MAGI2,PARP1,INHBC,INHBB,LEFTY2,BMP4,NODAL,TGFB1,BMP2,GDF15,BMP15,SMAD1,GDF5,UCMA,AFP,BMP7,GDF2,BMP8B,INHBA,BMP6,HNF4A,TF,LRP1,GDF11,GDF10,VIM,JUN,GDF3,MSTN,BMPR2,BMP3,CCN3,GDF9,ITGB6,TGFB3,TGFB2,BMP10,GDF7,SMAD2,JAK2,CILP,SMAD3,SMAD4,SUB1
GOBP_SMALL_MOLECULE_CATABOLIC_PROCESS	ADHD	-1.06E-05	0.000156029	0.945655	1955		blood	PWAS	c5	0.945655	1	QDPR,HADH,ADH5,ADH4,FUT5,ADIPOQ,DPEP2,OTC,SHMT1,AKR1C3,TST,FUT8,OCRL,BDH2,NQO2,FUT10,ADA2,NUDT1,ECH1,GSTZ1,MTHFS,IDO1,MTAP,AKR1A1,ACAA1,ETFA,DPEP1,DDAH1,ALDOB,ALDH2,ALDH5A1,HAAO,BPNT2,CYP3A4,APOE,TP53,INPP5E,KYNU,CPT1B,ACADL,SULT2A1,ECHS1,ACADM,HIBCH,TPI1,ENO2,SHMT2,IVD,ACADVL,ENO3,GDA,DECR2,NAGK,ARG1,IMPA1,FAH,HOGA1,SULT1B1,ECI1,ACAT2,APOBEC3G,SDSL,PARK7,ENO1,PGD,HAGH,AKR1D1,GLUL,SORD,MPST,CRABP1,KYAT3,CROT,FABP1,SULT1A3,PFKM,LEP,AKT2,GALE,DLD,PEX5,DECR1,CRAT,PNP,GNPDA1,AKR1B10,KYAT1,GLB1,ACADS,ACAT1,MGAT1,DAO,GOT1,ALDH3B1,HIBADH,ARG2,QPRT,BLMH,NPL,HK3,PON1,GCK,GPT,HK1,ASPA,PCK1,PGK1,ECI2,ACOT8,MIOX,FTCD,HPD,ALDH6A1,RBKS,GAD1,FUT9,ACAD8,IMPA2,INPP5B,BPNT1,GCSH,AASDHPPT,HGD,GALK1,PPARA,PGAM2,XDH,ESD,FUT2,CBS,SNX17,SULT1E1,UPP1,ACADSB,SLC27A2,MLYCD,RIDA,DCXR,NUDT5,SCARF1,HAO1,HK2,PKM,ASRGL1,NUDT3,MCEE,AKT1,PTEN,FGF23,BCAT2,PDXP,TIGAR,BAD
GOBP_SMALL_REGULATORY_NCRNA_PROCESSING	ADHD	6.19E-06	0.00099842	0.995054	111	0.211482	blood	PWAS	c5	0.995054	1	BMP4,IL6,TP53,TGFB1,SMAD1,MAP2K2,MAP2K1,EGFR,STAT3,TNF,TARBP2,AGO1,SMAD2,SMAD3,HNRNPA2B1,AGO3
GOBP_SMOOTHENED_SIGNALING_PATHWAY	ADHD	-4.57E-05	0.000446712	0.918601	336		blood	PWAS	c5	0.918601	1	HHIP,GAS1,IHH,NOG,CD3E,HERC4,SCUBE1,SERPINE2,CREBBP,CDON,TXNDC15,PRKACA,NDST1,ULK3,GPC3,SFRP1,POR,FGFR2,TGFBR2,ARL3,GORAB,SUFU,NSDHL,BOC,RB1,SHH,GPC2,TCTN2,FGF10,DHH
GOBP_SMOOTH_MUSCLE_CELL_APOPTOTIC_PROCESS	ADHD	1.38E-05	0.000446883	0.975292	199		blood	PWAS	c5	0.975292	1	MAP2K4,IL12B,IGF1,IFNG,LYPD3,GRIA4,PDCD4,APOH,EDN1
GOBP_SMOOTH_MUSCLE_CELL_CHEMOTAXIS	ADHD	5.67E-05	0.000576305	0.921599	239		blood	PWAS	c5	0.921599	1	PDGFRB,SLIT2,PDGFD,PARVA,AIF1,MDK
GOBP_SMOOTH_MUSCLE_CELL_DIFFERENTIATION	ADHD	7.50E-07	0.000377687	0.998416	317		blood	PWAS	c5	0.998416	1	ENG,NPNT,COMP,NOTCH1,BMP4,MECP2,OLFM2,VEGFA,KIT,CTNNB1,ADM,QKI,PDCD4,FGFR2,SHH,NFATC1,NFATC4,PDGFB,TBX3,FGF10,MEF2C,EREG
GOBP_SMOOTH_MUSCLE_CELL_MATRIX_ADHESION	ADHD	-2.75E-05	0.000377569	0.941929	325		blood	PWAS	c5	0.941929	1	VTN,PLAU,APOD,SERPINE1,DDR1
GOBP_SMOOTH_MUSCLE_CELL_MIGRATION	ADHD	-5.96E-06	0.000276981	0.982839	774		blood	PWAS	c5	0.982839	1	ACE,ADIPOQ,CCN4,PDGFRB,VTN,SLIT2,PLXNA1,NRP1,IGF1,IGFBP3,TLR4,IGFBP5,SRC,CCL5,S100A11,PLAU,PDGFD,PARVA,RPS6KB1,PLAT,ITGA2,LRP1,AIF1,AGT,TPM1,SERPINE1,CCN3,PRKG1,NDRG4,DDR2,PDGFB,RHOA,MDK,PDGFA,GRB10,DDIT3,ARPC5,ADAMTS1,MEF2C,DDR1,TAFA5,CRK,APEX1
GOBP_SMOOTH_MUSCLE_CELL_PROLIFERATION	ADHD	4.27E-06	0.000249728	0.986355	876		blood	PWAS	c5	0.986355	1	FGF2,ADIPOQ,IL6R,CCN4,PDGFRB,MMP9,IGF1R,CNN1,THBS1,IL12B,PDGFD,APOE,BMP4,IGFBP3,IL6,TLR4,SF1,FRS2,TGFB1,BMP2,ANG,HPGD,GJA1,IFNG,IGF1,ELANE,SRC,CCL5,HMOX1,OGN,CTNNB1,NOTCH3,RPS6KB1,IGFBP5,CDKN1B,HBEGF,TNF,DDIT3,ITGA2,AIF1,CX3CL1,IL10,AGT,IL13,PDCD4,FGFR2,FOXJ2,APLN,SERPINF2,TGFBR2,TPM1,JUN,APOD,BMPR2,CCN3,PRKG1,NDRG4,TGFB3,MMP2,JAK2,DDR2,PDGFB,IL15,GNAI3,ERN1,ID2,RHOA,PPARGC1A,LDLRAP1,TNFAIP3,STAT1,AKT1,PTEN,ADAMTS1,IRAK4,VIP,MEF2C,PTGS2,IL18,TAFA5,EDN1,ACE2,EREG,CDKN1A,XRCC6
GOBP_SMOOTH_MUSCLE_CONTRACTION	ADHD	-5.49E-05	0.000996881	0.956101	180	0.816593	blood	PWAS	c5	0.956101	1	NPNT,COMP,RAP1GDS1,PROK2,CNN1,SPHK1,KIT,GHRL,APBB2,OXT,SMTN,ITGA2,AGT,APBB1,PIK3C2A,CD38,GDNF,PRKG1,SOD1,FKBP1B,EDN3,EDN2,RHOA,SULF2,NMU,TBX3,HTR7,PTGS2,ROCK2,HTR2A,EDN1
GOBP_SMOOTH_MUSCLE_TISSUE_DEVELOPMENT	ADHD	4.93E-06	0.00070649	0.994434	115		blood	PWAS	c5	0.994434	1	ENG,COL3A1,BMP4,PKD2,IHH,SHH,ZFAND5
GOBP_SODIUM_ION_HOMEOSTASIS	ADHD	-2.25E-05	0.000576293	0.968923	297		blood	PWAS	c5	0.968923	1	UMOD,ACE,ATP1B1,IL1A,ATP4B,ATP1B2,OXT,ATP1B3,AGT,NPPB,EDN1
GOBP_SODIUM_ION_TRANSMEMBRANE_TRANSPORT	ADHD	-0.000204603	0.000996305	0.837289	208	0.691444	blood	PWAS	c5	0.837289	1	SCN2B,PCSK9,ATP1B1,TESC,SLC6A14,ATP4B,COMMD1,ATP1B2,GPD1L,SLC5A5,ATP1B3,CAV3,FGF12,GLRX,PKD2,HCN1,SLC3A2,SCN4B,NETO1,BPIFA1,STOM,ASIC4,HECW1,SLC4A8,CHP1,NETO2,GRP,SLC6A16,NPPA,SLC6A9,WNK3,SNTA1,SLMAP,DNM2,CAMK2D
GOBP_SODIUM_ION_TRANSPORT	ADHD	-1.40E-05	0.000446572	0.974927	419		blood	PWAS	c5	0.974927	1	UMOD,SCN2B,CNTN1,PCSK9,ATP1B1,TESC,SLC5A8,SLC6A14,ATP4B,SERPINE2,COMMD1,ATP1B2,GPD1L,SLC5A5,ATP1B3,CAV3,FGF12,GLRX,CLCNKB,PKD2,HCN1,SLC3A2,PRSS8,KCNE3,SCN4B,NETO1,BPIFA1,STOM,ATP1B4,ASIC4,HECW1,SLC4A8,SLC6A16,CHP1,NETO2,GRP,PKP2,NPPA,SLC6A9,WNK3,SNTA1,EDN1,COMMD9,SLMAP,DNM2,CAMK2D,AKT1,AHCYL1
GOBP_SOMATIC_DIVERSIFICATION_OF_IMMUNE_RECEPTORS	ADHD	4.74E-06	0.000706079	0.994639	175		blood	PWAS	c5	0.994639	1	IL27RA,IL2,XRCC4,RNF8,TGFB1,HSPD1,TFRC,EXOSC3,SWAP70,KMT5C,STAT6,IL10,RAG1,THOC1,SAMHD1,BCL6,PAXIP1,TNFSF4,HMGB1,BATF,ERCC1,MSH2,PMS2,CD40LG,NHEJ1,IL4,YY1
GOBP_SOMATIC_DIVERSIFICATION_OF_IMMUNE_RECEPTORS_VIA_SOMATIC_MUTATION	ADHD	-0.0206545	0.0574706	0.719301	11	0.82269	blood	PWAS	c5	0.719301	1	SAMHD1,MSH2,PMS2
GOBP_SOMATIC_DIVERSIFICATION_OF_IMMUNOGLOBULINS	ADHD	-2.25E-05	0.000706107	0.974566	170		blood	PWAS	c5	0.974566	1	IL27RA,IL2,XRCC4,RNF8,TGFB1,HSPD1,TFRC,EXOSC3,SWAP70,KMT5C,STAT6,IL10,THOC1,SAMHD1,BCL6,PAXIP1,TNFSF4,BATF,ERCC1,MSH2,PMS2,CD40LG,NHEJ1,IL4,YY1
GOBP_SOMATIC_DIVERSIFICATION_OF_IMMUNOGLOBULINS_INVOLVED_IN_IMMUNE_RESPONSE	ADHD	-1.57E-05	0.00070613	0.982265	165		blood	PWAS	c5	0.982265	1	IL27RA,IL2,RNF8,TGFB1,HSPD1,TFRC,EXOSC3,SWAP70,KMT5C,STAT6,IL10,THOC1,BCL6,PAXIP1,TNFSF4,BATF,ERCC1,MSH2,CD40LG,IL4
GOBP_SOMATIC_STEM_CELL_DIVISION	ADHD	-2.90E-05	0.000576699	0.959955	217		blood	PWAS	c5	0.959955	1	FUT10,NOTCH1,KIT,WNT3A,WNT7A,TGFB2
GOBP_SOMATIC_STEM_CELL_POPULATION_MAINTENANCE	ADHD	-0.0276235	0.0207261	0.182601	79	0.916175	blood	PWAS	c5	0.182601	1	NOG,NODAL,KIT,BMP7,LIF,SFRP1,KLF4,STAT3,BRAF,WNT7A,MYC,NANOG,SOX2,FGF10,RAF1
GOBP_SOMITE_DEVELOPMENT	ADHD	-0.000107024	0.000704742	0.879296	385		blood	PWAS	c5	0.879296	1	POGLUT1,DKK1,SEMA3C,NOTCH1,LOXL3,FRZB,NOG,WNT5A,TP53,POFUT1,DLL3,WNT3A,DLL1,TAF10,SFRP1,RIPPLY1,MTHFD1,PPP2R3A,AXIN2,MEOX2,TMED2,FOXC2,IHH,SFRP2,GDF3,WNT11,RBBP6,SHH,PCDH8,SMAD3,SMAD4
GOBP_SOMITOGENESIS	ADHD	-0.000198617	0.000996309	0.841987	231	0.900233	blood	PWAS	c5	0.841987	1	POGLUT1,DKK1,SEMA3C,NOTCH1,WNT5A,TP53,POFUT1,DLL3,WNT3A,DLL1,TAF10,SFRP1,RIPPLY1,AXIN2,MEOX2,TMED2,FOXC2,SFRP2,GDF3,PCDH8,SMAD3,SMAD4
GOBP_SPECIFICATION_OF_ANIMAL_ORGAN_IDENTITY	ADHD	-5.16E-06	0.000576431	0.992852	308		blood	PWAS	c5	0.992852	1	FGF2,DKK1,ROBO2,ROBO1,WNT5A,BMP4,FRS2,BMP2,CTNNB1,WNT3A,ISL1,FGF1,FGFR2,AXIN2,GDNF,FGF8,WNT11,LRP2,FGF10,MEF2C
GOBP_SPECIFICATION_OF_SYMMETRY	ADHD	-2.23E-05	0.000267055	0.933374	609		blood	PWAS	c5	0.933374	1	ENG,TDGF1,NOTCH1,GREM1,WNT5A,BMP4,NODAL,FOLR1,CTNNB1,WNT3A,DLL1,NBL1,NOTCH2,CFAP45,PKD2,HIF1A,TGFBR2,SHH,SMAD2,ACVR2A,ACVR2B,SUFU,TMED2,GREM2,IHH,FGF8,GALNT11,NDRG4,SMAD3,ARL6,DNAI1,SOSTDC1,CER1,DDIT3,TBX3,FGF10,MEF2C,CFC1,AIDA
GOBP_SPERMATID_DIFFERENTIATION	ADHD	-3.89E-05	0.000446686	0.930684	306		blood	PWAS	c5	0.930684	1	SPINK2,EHMT2,DEFB1,TCP11,SEMG1,SUN5,RNF8,KIT,SEMG2,TBPL1,SPINK1,DLD,UBE2B,QKI,ZPBP2,NECTIN3,ZPBP,FABP9,NEURL1,UBE2J1,IQCF1,DDX25,PDILT,JAM2,TMEM119,PAEP,TARBP2,NECTIN2,CFTR,TSSK2,TSSK1B,PRKACA,AGFG1,SPACA1,DHH,PIWIL1,JAM3
GOBP_SPERMATID_NUCLEUS_DIFFERENTIATION	ADHD	-0.0745956	0.0443112	0.0922884	20	0.0481473	blood	PWAS	c5	0.0922884	1	TBPL1,AGFG1,NECTIN2
GOBP_SPERMIDINE_METABOLIC_PROCESS	ADHD	-0.0444592	0.0399357	0.265592	17	0.146001	blood	PWAS	c5	0.265592	1	SAT2,DHPS,SAT1
GOBP_SPERMINE_METABOLIC_PROCESS	ADHD	-0.0506074	0.040181	0.207855	18	0.132307	blood	PWAS	c5	0.207855	1	SAT2,SMS
GOBP_SPERM_AXONEME_ASSEMBLY	ADHD	-0.0596822	0.0445254	0.180113	22	0.13977	blood	PWAS	c5	0.180113	1	UBE2B,NEURL1
GOBP_SPERM_CAPACITATION	ADHD	-2.27E-05	0.000446791	0.959397	237		blood	PWAS	c5	0.959397	1	DEFB1,TCP11,SEMG1,SPINK1,DLD,SEMG2,IQCF1,PAEP,CFTR,PRKACA
GOBP_SPERM_EGG_RECOGNITION	ADHD	-2.84E-06	0.000377671	0.994009	326		blood	PWAS	c5	0.994009	1	FOLR2,SPA17,B4GALT1,FOLR3,FETUB,FOLR1,CLGN,CD9,CCT5,ADAM32,ASTL,SPACA3,ZPBP2,HSPA1L,ZPBP,ZP4,CCT7,PRSS37,PAEP,ALDOA,CCT8,TCP1
GOBP_SPERM_FLAGELLUM_ASSEMBLY	ADHD	-0.0596822	0.0445254	0.180113	22	0.13977	blood	PWAS	c5	0.180113	1	UBE2B,NEURL1
GOBP_SPERM_MOTILITY	ADHD	-1.02E-05	0.000407786	0.980107	354		blood	PWAS	c5	0.980107	1	PLTP,DEFB1,APOB,SEMG1,SLC22A16,SORD,CFAP45,TPPP2,UBE2B,SEMG2,NEURL1,TAC4,GAPDHS,IQCF1,PGK2,DNAI1,RNASE10,INPP5B,LDHC,ASH1L
GOBP_SPHINGOLIPID_BIOSYNTHETIC_PROCESS	ADHD	4.00E-06	0.00033309	0.990428	427		blood	PWAS	c5	0.990428	1	ASAH2,SMPD1,ENPP7,ST3GAL1,B4GALT6,LARGE1,SPTLC1,SPHK1,B3GALT2,B4GALT5,ST3GAL5,A4GALT,GAL3ST1,SIRT3,CCN1,ALDH3B1,ST8SIA2,ST8SIA3,KDSR,C20orf173,ASAH1,ST6GALNAC6,ST8SIA4,FUT9,ST8SIA6,SPTLC2,SPHK2,B4GALT3,CERS5,CSNK1G2,ST6GALNAC3,B4GALNT1,B3GALT1,ST6GALNAC5,PPM1L,VAPA
GOBP_SPHINGOLIPID_MEDIATED_SIGNALING_PATHWAY	ADHD	-0.069668	0.037719	0.0647432	29	0.407177	blood	PWAS	c5	0.0647432	1	SPHK1,PIK3CG,SPHK2,AKT1,EZR,RAC1
GOBP_SPHINGOLIPID_METABOLIC_PROCESS	ADHD	9.14E-06	0.000223416	0.967352	868		blood	PWAS	c5	0.967352	1	ASAH2,CEL,NAAA,PSAPL1,FUT5,SMPD1,LCT,ENPP7,SFTPB,ST3GAL1,B4GALT6,LARGE1,HEXB,ASAH1,SPTLC1,PSAP,SPHK1,PPT1,B3GALT2,B4GALT5,CSNK1G2,ST3GAL5,KIT,A4GALT,GM2A,FUT3,ST8SIA4,ENPP2,SPHK2,GAL3ST1,SIRT3,NEU1,SMPDL3A,GLB1,CCN1,ALDH3B1,ST8SIA2,ZPBP2,ST8SIA3,KDSR,SUMF1,C20orf173,ST6GALNAC6,GLTP,PPP2R1A,FUT9,ST8SIA6,SPTLC2,B4GALT3,CERS5,ST6GALNAC3,B4GALNT1,B3GALT1,ST6GALNAC5,GLA,CERT1,PPM1L,HTRA2,VAPA
GOBP_SPHINGOMYELIN_CATABOLIC_PROCESS	ADHD	2.27E-05	0.000576968	0.968666	144		blood	PWAS	c5	0.968666	1	SMPD1,ENPP7,SMPDL3A
GOBP_SPHINGOMYELIN_METABOLIC_PROCESS	ADHD	2.78E-06	0.000576952	0.996161	145		blood	PWAS	c5	0.996161	1	SMPD1,ENPP7,SPTLC1,SMPDL3A,SPTLC2,VAPA
GOBP_SPHINGOSINE_1_PHOSPHATE_RECEPTOR_SIGNALING_PATHWAY	ADHD	-0.069668	0.037719	0.0647432	29	0.407177	blood	PWAS	c5	0.0647432	1	SPHK1,PIK3CG,SPHK2,AKT1,EZR,RAC1
GOBP_SPINAL_CORD_ASSOCIATION_NEURON_DIFFERENTIATION	ADHD	-6.37E-06	0.000499207	0.989819	253		blood	PWAS	c5	0.989819	1	MDGA1,WNT3A,GDF7
GOBP_SPINAL_CORD_DEVELOPMENT	ADHD	2.07E-06	0.000277015	0.994041	767		blood	PWAS	c5	0.994041	1	DLL4,PLXDC1,PHGDH,NEFL,MDGA2,NOTCH1,LOXL3,MDGA1,NOG,SLIT1,VIT,BAG3,MPST,WNT3A,DRGX,CHRD,LRP8,DLL1,ISL1,VLDLR,DRAXIN,PKD2,GDF11,GDNF,SUFU,MNX1,SHH,GDF7
GOBP_SPINAL_CORD_PATTERNING	ADHD	-0.0301855	0.0300336	0.314868	35	0.763009	blood	PWAS	c5	0.314868	1	DLL4,CHRD,GDF11,SUFU,SHH
GOBP_SPINDLE_ASSEMBLY	ADHD	-8.99E-06	0.000705675	0.989832	182		blood	PWAS	c5	0.989832	1	RACGAP1,PLK1,BIRC5,CHMP2B,ABRAXAS2,PRC1,CHMP3,MAPRE1,HSPA1B,HSPA1A,AURKA,TNKS,AURKB,CCNB2,VPS4B,RAB11A,MAPRE3,MAPRE2,NDC80,ABRAXAS1,BCCIP,NEK7,RPS3,ARHGEF10,RHOA,CSNK1D,CHEK2,PDCD6IP,FLNA,KPNB1,DRG1,SMC3,KIF23,CHMP2A
GOBP_SPINDLE_LOCALIZATION	ADHD	-0.0866104	0.045102	0.0548172	18	0.114192	blood	PWAS	c5	0.0548172	1	PLK1,GJA1,NSFL1C,MAPRE1,DYNLT1,UBXN2B,NDC80,MAD2L1,CFL1,NDE1,FGF10,KPNB1
GOBP_SPINDLE_ORGANIZATION	ADHD	-3.41E-05	0.000705623	0.961425	216		blood	PWAS	c5	0.961425	1	RACGAP1,SBDS,RMDN1,PLK1,BIRC5,MECP2,CHMP2B,DCTN2,ABRAXAS2,PRC1,CHMP3,MAPRE1,HSPA1B,HSPA1A,AURKA,STMN1,TNKS,AURKB,CCNB2,VPS4B,RAB11A,MAPRE3,MAPRE2,CLTC,NDC80,PPP2R1A,ABRAXAS1,BCCIP,NEK7,RPS3,ARHGEF10,SPAST,RHOA,CCNB1,GNAI1,DCTN6,NTMT1,CSNK1D,CHEK2,PDCD6IP,RAN,TBCE,FLNA,NUDC,KPNB1,DRG1,EZR,SMC3,KIF23,CHMP2A
GOBP_SPLEEN_DEVELOPMENT	ADHD	-3.87E-05	0.000576699	0.946448	197		blood	PWAS	c5	0.946448	1	CDH17,FADD,CACNB4,ADAM17,BCL2L11,CDKN2B,PKN1,JARID2,ABL1,FGF10
GOBP_SPLICEOSOMAL_COMPLEX_ASSEMBLY	ADHD	-0.0299769	0.0257525	0.244408	44	0.372292	blood	PWAS	c5	0.244408	1	SF1,PRPF6,SNRPF,DDX46,SNRPD3,DDX23,SNRPD2,PSIP1,SNRPG,SF3B4,SRSF6,DDX39B,YTHDC1,PUF60,CELF2,SNRPB2
GOBP_SPLICEOSOMAL_SNRNP_ASSEMBLY	ADHD	-0.0358087	0.0284417	0.208023	40	0.348012	blood	PWAS	c5	0.208023	1	PRPF6,SNRPF,LSM4,SNRPD3,SNRPD2,SNRPG
GOBP_SPONTANEOUS_NEUROTRANSMITTER_SECRETION	ADHD	-0.118485	0.0597157	0.0472383	12	0.298914	blood	PWAS	c5	0.0472383	1	DOC2B,PRKN,STX1B
GOBP_SPROUTING_ANGIOGENESIS	ADHD	-1.62E-05	0.000223396	0.942121	1085		blood	PWAS	c5	0.942121	1	SEMA3E,KDR,SEMA6A,FLT4,FGF2,TEK,ENG,DLL4,RSPO3,NGFR,NAXE,FGFBP1,SLIT2,TDGF1,ROBO1,SEMA5A,NOTCH1,VEGFD,GREM1,VEGFC,THBS1,IL12B,NRP1,PTK2B,EPHB4,EFNB2,BMP4,SYNJ2BP,EPHA2,VEGFA,CREB3L1,ESM1,SMAD1,GHRL,RHOA,MEOX2,HMOX1,GLUL,BMPER,ANGPT1,DLL1,MAP3K3,PGF,FGF1,LOXL2,IL10,CEMIP2,KLF4,PIK3C2A,VSTM4,ITGA5,FOXC2,TJP1,JMJD6,MMRN2,NR4A1,ANXA1,PKM,FGF18,ABL1,SPRED1,PARVA,ACVRL1,PTGS2,FGF16,PDPK1,VEGFB,AKT1
GOBP_STARTLE_RESPONSE	ADHD	-2.03E-05	0.000706297	0.977058	149		blood	PWAS	c5	0.977058	1	SLITRK6,PENK,MECP2,GRID2,CTNNA2,PRKN,PTEN,CSMD1
GOBP_STEM_CELL_DIVISION	ADHD	-4.60E-05	0.000576662	0.936394	217		blood	PWAS	c5	0.936394	1	FUT10,NOTCH1,KIT,WNT3A,SFRP2,NAP1L2,CUL3,WNT7A,CDK2AP2,TGFB2,TIAL1
GOBP_STEM_CELL_PROLIFERATION	ADHD	-1.77E-05	0.00040774	0.965326	471		blood	PWAS	c5	0.965326	1	KDR,FGF2,CD109,ACE,KITLG,NOTCH1,VEGFC,WNT5A,TP53,PIM1,GJA1,RNF43,ZNRF3,FBLN1,CTNNB1,IRF6,HMGA2,TGFBR2,AXIN2,SHH,CEBPA,CDKN2C,SFRP2,FGF8,WNT11,THPO,SNAI2,NANOG,TBX3,FGF10,TIAL1,AGO3
GOBP_STEROID_BIOSYNTHETIC_PROCESS	ADHD	-1.37E-05	0.00030119	0.963677	652		blood	PWAS	c5	0.963677	1	LHCGR,IGFBP7,APOB,AKR1C3,IGF1R,H6PD,FGF19,HMGCS2,APOA5,AKR1C4,CRH,CYP3A4,SF1,BMP2,LHB,HSD17B7,SCP2D1,APOA1,CYB5R1,IFNG,NR1D1,G6PD,AKR1D1,PMVK,FGFR4,LEP,APOE,DKK3,BMP6,ADM,TNF,FGF1,APOA4,POR,HSD17B11,INSIG1,MBTPS1,DKKL1,ERLIN1,ACLY,STAR,NR1H4,ARMC5,CES1,ASAH1,IDI2,IDI1,CYB5R2,ACOT8,NSDHL,FAXDC2,CYB5R3,PRLR,FSHB,MVK,OSBPL9,HSD17B8,CGA,SNAI2,HINT2,SLC27A2,HSD17B1,CFTR,MVD,HMGCS1,HMGCR,AKR1B1,IL1A,MED1,DHH,SOD1
GOBP_STEROID_CATABOLIC_PROCESS	ADHD	-4.28E-05	0.000998727	0.965829	82	0.172449	blood	PWAS	c5	0.965829	1	APOE,SPP1,CYP3A4,AKR1D1,HSD17B11,HSD17B14,SNX17,SULT1E1,SCARF1,FGF23
GOBP_STEROID_HORMONE_BIOSYNTHETIC_PROCESS	ADHD	-6.27E-05	0.00099891	0.949963	82	0.720484	blood	PWAS	c5	0.949963	1	BMP2,LHB,HSD17B7,DKK3,BMP6,ADM,HSD17B11,HSD17B8,FSHB,HSD17B1,AKR1B1,MED1
GOBP_STEROID_HORMONE_MEDIATED_SIGNALING_PATHWAY	ADHD	-0.0344286	0.0182155	0.0587476	100	0.201594	blood	PWAS	c5	0.0587476	1	PARP1,BMP4,PGRMC2,NODAL,NR1D1,SRC,PARK7,RHOA,NR3C2,BMP7,ISL1,PTGES3,SFRP1,DEFA1,KMT2D,FKBP4,PKN1,ARID1A,PPARA,SCGB2A1,PMEPA1,ESRRA,UBE3A,WBP2,UFM1,RBFOX2,CNOT9,MED1,JAK2,PGR,CNOT1
GOBP_STEROID_HORMONE_SECRETION	ADHD	6.95E-06	0.000997673	0.994441	165	0.387841	blood	PWAS	c5	0.994441	1	SELENOM,SPP1,PTPN11,POMC,GHRL,CRH,C1QTNF1,RETN,REN,INHBA,BMP6,AGT,GAL,GDF9
GOBP_STEROID_METABOLIC_PROCESS	ADHD	4.54E-06	0.000199821	0.981857	1292		blood	PWAS	c5	0.981857	1	APOL1,LHCGR,GC,CAT,SMPD1,APOE,IGFBP7,PDGFRA,APOB,CYB5R2,LEPR,AKR1C3,CES1,AFP,SPP1,APOF,IGF1R,H6PD,PCSK9,ASAH1,FGF19,HMGCS2,ACAA1,APOA5,IL1A,AKR1C4,UGT1A1,CRH,CYP3A4,UGT2A1,CBR1,APOA2,LGMN,ACADL,CUBN,SF1,LIMA1,BMP2,MECP2,SULT2A1,LHB,HSD17B7,STUB1,ACADVL,KIT,SCP2D1,APOA1,CYB5R1,IFNG,NR1D1,SERPINA12,G6PD,DHRS9,AKR1D1,APOC1,PMVK,FGFR4,SULT1A3,LEP,HSD17B11,ANGPTL3,SOD1,VLDLR,DKK3,BMP6,STAT5B,ADM,TNF,FGF1,APOA4,POR,APP,UGT1A8,INSIG1,MBTPS1,PLEKHA1,NFE2L1,DKKL1,PON1,ERLIN1,GAL,ACLY,CEBPA,STAR,NR1H4,ARMC5,SULT2B1,HSD17B14,IDI2,IDI1,ACOT8,FSHB,NSDHL,FAXDC2,CYB5R3,PRLR,AKR1C1,PIAS4,HDLBP,SERPINA6,RDH16,MVK,LCAT,OSBPL9,SNX17,LRP2,SULT1E1,HSD17B8,CGA,SNAI2,HINT2,SLC27A2,HSD17B1,SHH,SCARF1,CFTR,MVD,LDLRAP1,HMGCS1,HMGCR,LDLR,IL4,AKR1B1,SULT4A1,FGF23,RORC,MED1,DHH,NR5A2
GOBP_STEROL_BIOSYNTHETIC_PROCESS	ADHD	-3.59E-06	0.000705445	0.995939	221		blood	PWAS	c5	0.995939	1	APOB,HMGCS2,APOA5,HSD17B7,APOA1,CYB5R1,PMVK,APOE,FGF1,APOA4,POR,INSIG1,MBTPS1,ERLIN1,ACLY,CES1,IDI2,IDI1,CYB5R2,NSDHL,FAXDC2,CYB5R3,MVK,CFTR,MVD,G6PD,HMGCS1,HMGCR,SOD1
GOBP_STEROL_HOMEOSTASIS	ADHD	2.61E-05	0.000576226	0.963805	330		blood	PWAS	c5	0.963805	1	APOB,APOM,PCSK9,APOA5,APOA2,LIMA1,APOA1,NR1D1,PLA2G12B,NR1H2,APOC3,FGFR4,APOE,ANGPTL3,HNF4A,IL18,PLA2G10,CAV3,APOA4,INSIG1,PLSCR3,NR1H4,CES1,APOC2,AKR1C1,LCAT,FABP4,FABP3,LDLRAP1,LDLR,NR5A2,COMMD9
GOBP_STEROL_METABOLIC_PROCESS	ADHD	1.07E-05	0.000257958	0.966772	778		blood	PWAS	c5	0.966772	1	APOL1,CAT,SMPD1,APOB,CYB5R2,LEPR,CES1,APOF,PCSK9,HMGCS2,APOA5,CYP3A4,APOA2,ACADL,CUBN,LIMA1,SULT2A1,HSD17B7,ACADVL,APOA1,CYB5R1,SERPINA12,AKR1D1,APOC1,PMVK,LEP,APOE,ANGPTL3,VLDLR,FGF1,APOA4,POR,APP,INSIG1,MBTPS1,NFE2L1,PON1,ERLIN1,ACLY,CEBPA,STAR,NR1H4,SULT2B1,IDI2,IDI1,NSDHL,FAXDC2,CYB5R3,HDLBP,MVK,LCAT,SNX17,SCARF1,CFTR,MVD,LDLRAP1,G6PD,HMGCS1,HMGCR,LDLR,IL4,SOD1
GOBP_STEROL_TRANSPORT	ADHD	6.64E-06	0.000352966	0.984998	708		blood	PWAS	c5	0.984998	1	MSR1,PLTP,CD36,CEL,ADIPOQ,APOB,APOE,ENPP7,NAXE,ANXA2,TREM2,APOM,PNLIP,PCSK9,EGF,GRAMD1C,APOA5,APOA2,LIMA1,LRP1,STARD5,SCP2D1,APOA1,APOC1,CLU,NR1H2,APOC3,LEP,PLA2G10,FURIN,APOA4,ARL8B,SYT7,PON1,SERAC1,STAR,CES1,VPS4B,APOC2,VAPA,AKR1C1,LCAT,OSBPL9,SHH,CFTR,OSBPL11,LDLRAP1,LDLR,PIP4K2A,STX12,VPS4A,NFKBIA
GOBP_STORE_OPERATED_CALCIUM_ENTRY	ADHD	-8.23E-05	0.00099858	0.934307	91	0.418893	blood	PWAS	c5	0.934307	1	HOMER1,HOMER2,JPH4,CASQ1,STIM1,SPINK1,STC2
GOBP_STRAND_INVASION	ADHD	-0.016706	0.0246055	0.497167	51	0.326565	blood	PWAS	c5	0.497167	1	RAD51D,RAD51
GOBP_STRESS_ACTIVATED_PROTEIN_KINASE_SIGNALING_CASCADE	ADHD	-2.49E-06	0.000203913	0.990261	1296		blood	PWAS	c5	0.990261	1	FLT4,GFRAL,FOXM1,TLR3,MAPK8,FCGR2B,TNFSF11,FAS,IL26,IGFBP6,EDAR,AGER,TREM2,TGFBR3,IGF1R,TIRAP,GREM1,MAP2K4,MAPK3,FGF19,MMP8,CRKL,WNT5A,PTK2B,LRRK2,RELL1,MAPK13,BMP4,SPHK1,TLR4,HRAS,DIXDC1,BMP2,IL1B,BIRC7,VEGFA,CCL21,CCL19,SIRPA,HGF,SDCBP,CCM2,TNFRSF19,AMBP,MAPK10,ITCH,PRDX1,MAP2K2,LEP,LTBR,MAP3K3,MAP4K1,CD27,SEMA4C,TNF,CAV3,NBR1,SFRP1,APP,AGT,PDCD4,TRAF4,EGFR,SERPINF2,MAPK9,TPD52L1,PBK,SCIMP,EPHB1,SFRP2,TRAF1,DUSP16,RIPK2,RELL2,SLAMF1,MAPK11,PRKN,HMGB1,TGFB2,NCF1,ARL6IP5,RNF13,SEMA3A,SH2D3C,XDH,CARD9,MAPKAPK2,RHOA,MAP2K3,LGALS9,MAP2K6,RAP2A,CRK,NPPA,WNT7A,MYC,IL1A,DUSP3,MAP4K3,MAP2K1,EDA2R,IRAK4,GSTP1,LYN,SMAD3,PLCB1,HIPK3,AIDA,MAPK14,EZR,PPIA,MAPK1,IGBP1
GOBP_STRESS_FIBER_ASSEMBLY	ADHD	-4.62E-05	0.00070537	0.947811	274		blood	PWAS	c5	0.947811	1	MYOC,MET,NRP1,PTK2B,EPHA1,SFRP1,APOA1,ITGB5,SRC,RHOC,PPFIA1,STMN1,FAM171A1,SERPINF2,PFN2,TPM1,EVL,TJP1,RHPN2,TACSTD2,S100A10,BRAF,CUL3,ARHGEF10,WNT11,RHOA,CD47,SORBS3,BAG4,ABL1,TGFB3,ZYX,ROCK2,PDLIM1,SMAD3,CDC42,RAC1,ARRB1
GOBP_STRESS_INDUCED_PREMATURE_SENESCENCE	ADHD	-1.73E-05	0.000301264	0.954163	489		blood	PWAS	c5	0.954163	1	MAPKAPK5,PLA2R1,TP53,MAPK14,CDKN1A
GOBP_STRESS_RESPONSE_TO_METAL_ION	ADHD	-0.0377563	0.0332359	0.255952	27	0.304994	blood	PWAS	c5	0.255952	1	PARK7,HSPA5
GOBP_STRIATED_MUSCLE_ADAPTATION	ADHD	0.0303981	0.0165727	0.0666199	109	0.732531	blood	PWAS	c5	0.0666199	1	MYOC,GSN,RPS6KB1,CAMK2B,IGFBP5,IL15,MSTN,NPPA,BMP10,SMAD3,CFLAR
GOBP_STRIATED_MUSCLE_ATROPHY	ADHD	0.0308468	0.0220311	0.161469	62	0.581271	blood	PWAS	c5	0.161469	1	GSN,RPS6KB1,IL15,MSTN,CFLAR
GOBP_STRIATED_MUSCLE_CELL_APOPTOTIC_PROCESS	ADHD	-3.39E-05	0.000706413	0.961755	132		blood	PWAS	c5	0.961755	1	ENG,CAMK2D,CAMK2A,TP53,BAG3,CAPN2,BMP7,AGT,SFRP2,ATG5,SMAD4,BNIP3,SIRT5,APAF1,MDK,HSF1,JAK2,PDPK1,TIGAR,CFLAR
GOBP_STRIATED_MUSCLE_CELL_DIFFERENTIATION	ADHD	1.04E-05	0.000257935	0.967954	773		blood	PWAS	c5	0.967954	1	CXCL10,PDGFRA,CXCL9,CASP3,PDGFRB,KRT19,HOMER1,EFNB2,DKK1,NOTCH1,GREM1,MAP2K4,HOPX,NRG1,CASQ1,BMP4,SCGB3A1,IGF2,FRS2,MMP14,TGFB1,BMP2,ACADM,TMOD2,TMOD3,IGFBP5,GDF15,VEGFA,RCAN1,DNER,IGF1,PLD3,CDON,PTGFRN,ADAMTS5,WNT3A,CAPN2,MYORG,HAMP,DLL1,ISL1,MYOM2,CD9,ADGRB3,TNFSF14,CAV3,AGT,LMOD1,PIEZO1,SORT1,RGS4,RBM24,CAV2,TNNT3,TPM1,BDNF,FLII,CDK1,CSRP1,CSRP2,ATG5,GPX1,TNNT2,CCN3,ANKRD1,CD81,ADAMTS15,TBX5,RB1,CDH2,JAM2,YBX1,ACTN2,PPARA,TMEM119,CAPN3,SHH,G6PD,ADAM12,IL4,TTN,TBX3,BMP10,AKT1,CFL2,CSRP3,KEL,MEF2C,CXADR,YY1,CFLAR,EDN1,SMAD4,MAPK14
GOBP_STRIATED_MUSCLE_CELL_PROLIFERATION	ADHD	-6.50E-06	0.000997266	0.994799	174	0.781062	blood	PWAS	c5	0.994799	1	FGF2,TGFBR3,NOTCH1,NOG,ERBB4,MEGF10,PIM1,RBP4,HGF,SRC,SMAD1,ANGPT1,FGF20,FGFR2,TGFBR2,KPNA1,CAV2,FOXC2,EPHB1,CDK1,JAK2,JARID2,MSTN,TBX5,NDRG4,SHH,ABL1,MAPK11,PTEN,TGFB2,BMP10,MEF2C,CXADR,CFLAR,MAPK14,TENM4
GOBP_STRIATED_MUSCLE_CONTRACTION	ADHD	2.98E-05	0.000498957	0.952365	495		blood	PWAS	c5	0.952365	1	PDE5A,CAMK2D,GSTO1,DSC2,SCN2B,HOMER1,GAA,TNNI2,ATP1B1,DSG2,CASQ1,PDE4D,SNTA1,GJA1,GSN,RPS6KB1,GPD1L,PIK3CG,SCN4B,FLNA,TMEM38B,TNF,CAV3,FGF12,CASQ2,ARG2,JUP,CHGA,TNNT3,KCNE3,TPM1,KCNE5,SRI,ANK2,STC1,HRC,TNNT2,MYL3,FKBP1B,PRKACA,CLIC2,BIN1,PGAM2,NR4A1,MAP2K3,MAP2K6,PKP2,NPPA,TTN,CSRP3,ALDOA,BMP10,GRK2,ACE2,VEGFB
GOBP_STRIATED_MUSCLE_TISSUE_DEVELOPMENT	ADHD	1.45E-05	0.000301094	0.961652	747		blood	PWAS	c5	0.961652	1	FGF2,ENG,DLL4,PDGFRA,ERBB3,PDGFRB,MYL7,DKK1,TGFBR3,SEMA3C,NOTCH1,GREM1,MAP2K4,DSG2,EGLN1,NOG,HOPX,NRG1,WNT5A,EFNB2,BMP4,ERBB4,PIM1,CHD7,FRS2,TGFB1,BMP2,RBP4,VEGFA,ACADM,GJA1,IGF1,SMAD1,WNT3A,BMP7,HAMP,DLL1,ISL1,SIRT2,NOTCH2,CAV3,FGF20,AGT,FGFR2,TGFBR2,RGS4,FGF3,TPM1,FOXC2,NDUFV2,FGF8,CDK1,NPPB,ATG5,TNNT2,MAPK11,BMPR2,JARID2,ANKRD1,TBX5,NDRG4,MYL3,ACTN2,PPARA,ID2,LRP2,PKP2,SHH,G6PD,NPPA,ABL1,TTN,TBX3,BMP10,TGFB2,PTEN,CSRP3,TENM4,MEF2C,CXADR,EDN1,MED1,SMAD3,YY1,SMAD4,MAPK14,CDC42
GOBP_SUBSTANTIA_NIGRA_DEVELOPMENT	ADHD	5.24E-05	0.000997876	0.95811	124	0.189088	blood	PWAS	c5	0.95811	1	FGF2,DYNLL1,HSPA5,SUDS3,SIRT2,SYNGR3,INA,YWHAE,YWHAQ,RHOA,RAD1,G6PD,CKB,CNP,ATP5PF,CDC42
GOBP_SUBSTRATE_ADHESION_DEPENDENT_CELL_SPREADING	ADHD	9.24E-06	0.000377474	0.98048	508		blood	PWAS	c5	0.98048	1	TEK,FGG,MYOC,EFNA5,AXL,NRP1,CRKL,EPHA1,TYRO3,ATRN,NTNG1,APOA1,GBP1,FGB,SRC,PTK2,FBLN1,FLNA,FER,VAMP3,NTN4,EPHB3,ITGB7,OLFM4,FN1,NEDD9,MICALL2,ARHGEF7,TACSTD2,C1QBP,S100A10,P4HB,BRAF,ANTXR1,RHOA,ILK,RAC3,CASS4,PKP2,MDK,ABL1,PARVA,RAB1A,DNM2,CDC42,RAC1,FERMT3,CRK
GOBP_SUBSTRATE_DEPENDENT_CELL_MIGRATION	ADHD	0.000104342	0.000998203	0.916749	128	0.293541	blood	PWAS	c5	0.916749	1	SLIT2,ROBO1,VEGFC,NRP1,SDCBP,NTN1,ITGA2,FN1,ATP5F1B,CSPG4,NCK1,SNAI2,OPHN1
GOBP_SUBSTRATE_DEPENDENT_CELL_MIGRATION_CELL_EXTENSION	ADHD	3.95E-05	0.000998951	0.968453	75	0.212782	blood	PWAS	c5	0.968453	1	NRP1,SDCBP,NTN1,OPHN1,NCK1
GOBP_SUCCINATE_METABOLIC_PROCESS	ADHD	-6.97E-05	0.000706012	0.921355	193		blood	PWAS	c5	0.921355	1	ALDH5A1
GOBP_SUCKLING_BEHAVIOR	ADHD	-0.0412656	0.0405598	0.308962	22	0.135468	blood	PWAS	c5	0.308962	1	CNTFR,APP
GOBP_SULFATE_TRANSPORT	ADHD	-0.000649488	0.000704732	0.356732	160		blood	PWAS	c5	0.356732	1	RACGAP1,SLC26A11,SLC26A5,SLC26A7
GOBP_SULFUR_AMINO_ACID_BIOSYNTHETIC_PROCESS	ADHD	-0.0273388	0.0258383	0.290023	56	0.624377	blood	PWAS	c5	0.290023	1	BHMT2,MTAP,MTHFD1,ADI1,CBS
GOBP_SULFUR_AMINO_ACID_CATABOLIC_PROCESS	ADHD	2.99E-05	0.000446908	0.946738	263		blood	PWAS	c5	0.946738	1	TST,MPST,BLMH,CBS
GOBP_SULFUR_AMINO_ACID_METABOLIC_PROCESS	ADHD	2.21E-05	0.000377682	0.95333	345		blood	PWAS	c5	0.95333	1	BHMT2,TST,MTAP,DPEP1,MPST,BLMH,MSRA,MTHFD1,SMS,GNMT,ADI1,CBS,GCLM
GOBP_SULFUR_COMPOUND_BIOSYNTHETIC_PROCESS	ADHD	-2.60E-05	0.000315821	0.934426	715		blood	PWAS	c5	0.934426	1	UGDH,ST3GAL6,GSTM1,SNCA,BHMT2,B3GNT2,UST,ST3GAL1,CHST11,MTAP,AKR1A1,CHST15,GLCE,GSTA1,PPT1,PDHX,GSS,HAGH,MPST,PDK1,CHST12,MAT2B,ANGPT1,PPCS,DLD,CHST2,ACAT1,NDST1,PAPSS1,TPK1,CHST14,MTHFD1,CHST3,CHST6,ACLY,CSGALNACT2,B3GNT4,CHST9,ADI1,CBS,B3GALT6,CHST1,MLYCD,PDK2,CHST5,GCLM,GSTP1
GOBP_SULFUR_COMPOUND_CATABOLIC_PROCESS	ADHD	4.84E-06	0.000333097	0.988396	399		blood	PWAS	c5	0.988396	1	IDUA,DPEP2,TST,HYAL1,DPEP1,GNS,MPST,GLB1,ACAT1,BLMH,CBS,MLYCD
GOBP_SULFUR_COMPOUND_METABOLIC_PROCESS	ADHD	6.32E-06	0.000166498	0.9697	1933		blood	PWAS	c5	0.9697	1	UGDH,IDUA,ST3GAL6,HPGDS,SPOCK3,HPSE,BTD,DPEP2,GSTM4,GSTM1,GSTM3,SNCA,BHMT2,GSTO1,PHGDH,TST,BGN,B3GNT2,HYAL1,UST,ST3GAL1,LPO,GSTZ1,CHST11,OXSM,MTAP,AKR1A1,HMGCS2,DPEP1,TPST1,CHST15,GNS,GLCE,SPOCK2,BPNT2,GSTT2B,GSTA1,TPST2,PPT1,GLRX2,FXN,GLRX5,SULT2A1,IDH1,BOLA3,ARL6IP5,PDHX,GSS,THTPA,GLO1,BOLA1,SULT1B1,GHR,PARK7,G6PD,HAGH,GSR,EGFLAM,BOLA2,MPST,PMVK,PDK1,CHST12,SULT1A3,MAT2B,GSTT1,ANGPT1,PPCS,DLD,GSTP1,GSTK1,STAT5B,HSCB,GLB1,CHST2,ACAT1,NDST1,CHST4,PAPSS1,TPK1,CHST14,BLMH,MSRA,MTHFD1,CHST3,CHST6,ACLY,HMGCS1,GSTA4,CSGALNACT2,B3GNT4,HS3ST3B1,SULT2B1,ACOT8,SUOX,CHST9,GPX1,SMS,ETHE1,GNMT,SULT1C2,NDNF,BPNT1,ADI1,HS3ST5,MVK,XDH,CBS,NFU1,B3GALT6,SULT1E1,CHST1,GLYAT,MLYCD,PDK2,HSPA9,MVD,SULT4A1,ACSF2,ABHD14B,ACP3,CHST5,GLRX3,TSTD1,MCEE,GCLM,FDX2,SOD1,AHCYL1,GSTA3
GOBP_SUPEROXIDE_ANION_GENERATION	ADHD	-3.29E-05	0.000446676	0.941307	338		blood	PWAS	c5	0.941307	1	PRG3,CD177,CRP,SYK,TGFB1,ITGB2,NCF2,ACP5,AGT,TAFA4,NCF4,NCF1,GNAI3,CLEC7A,GSTP1,SOD1,MAPT,EDN1
GOBP_SUPEROXIDE_METABOLIC_PROCESS	ADHD	6.08E-06	0.000249774	0.980591	813		blood	PWAS	c5	0.980591	1	BST1,CD36,PRG3,SOD3,CD177,NQO1,CRP,MPO,DHFR,SYK,TGFB1,ITGB2,PRDX1,BMP7,NCF2,ACP5,APOA4,AGT,TAFA4,NCF4,CCS,GCH1,NCF1,FBLN5,GNAI3,CBS,CLEC7A,GSTP1,MAPT,EDN1,SOD1
GOBP_SYMPATHETIC_NERVOUS_SYSTEM_DEVELOPMENT	ADHD	1.05E-06	0.000706038	0.998817	194		blood	PWAS	c5	0.998817	1	PLXNA4,NRP1,NRP2,CTNNB1,GFRA3,GDNF,SEMA3A,NTRK1
GOBP_SYNAPSE_PRUNING	ADHD	-2.44E-05	0.000499434	0.960979	290		blood	PWAS	c5	0.960979	1	EPHA4,TREM2,DKK1,C1QC,CX3CL1,C3
GOBP_SYNAPTIC_ASSEMBLY_AT_NEUROMUSCULAR_JUNCTION	ADHD	7.70E-06	0.000998765	0.993852	95	0.53309	blood	PWAS	c5	0.993852	1	LRP4,AGRN,APP,MUSK
GOBP_SYNAPTIC_MEMBRANE_ADHESION	ADHD	1.27E-06	0.000229244	0.995584	703		blood	PWAS	c5	0.995584	1	SPARCL1,PTPRS,IL1RAP,SLITRK3,EFNA5,PTPRD,MDGA1,FLRT3,LRRC4C,NTNG1,LRRC4B,LRFN5,SLITRK1,GPC6,GPC4,PCDH8,MAPK14
GOBP_SYNAPTIC_TRANSMISSION_CHOLINERGIC	ADHD	2.50E-06	0.00070627	0.997173	152		blood	PWAS	c5	0.997173	1	NQO1,APOE,RIC3,ACHE,ANXA9,LYPD1
GOBP_SYNAPTIC_TRANSMISSION_DOPAMINERGIC	ADHD	-5.25E-05	0.000998725	0.95805	77	0.864876	blood	PWAS	c5	0.95805	1	SNCA,CRHBP,CRH,PARK7,GDNF,PRKN,PTGS2,RAB3B
GOBP_SYNAPTIC_TRANSMISSION_GABAERGIC	ADHD	-1.24E-05	0.000998991	0.990115	84	0.103139	blood	PWAS	c5	0.990115	1	SLITRK3,HAPLN4,CA2,NPS,NLGN2,SYN3,NLGN1,GABBR2,CA7,CLSTN3,RAC3,PTEN
GOBP_SYNAPTIC_TRANSMISSION_GLUTAMATERGIC	ADHD	-4.29E-06	0.000446558	0.992335	405		blood	PWAS	c5	0.992335	1	SHANK3,NRXN1,HOMER1,DKK1,PTK2B,LRRK2,NAPB,CCL2,SERPINE2,GLUL,CACNB4,GRID2,NPS,CDH8,ROR2,PLAT,TNF,HCN1,NLGN3,NLGN2,NLGN1,TNR,PRKN,CDH2,CLSTN3,GRID1,FRRS1L,ATAD1,NAPA,NTRK1,MEF2C,HTR2A,PTGS2,OPHN1,UNC13A
GOBP_SYNAPTIC_VESICLE_EXOCYTOSIS	ADHD	-6.68E-05	0.000998652	0.946685	101	0.523234	blood	PWAS	c5	0.946685	1	STX1A,SNCA,SNAP29,LRRK2,SNAPIN,SYT9,NAPB,STX4,FMR1,CPLX2,CPLX1,CACNB4,RAB3A,PRKCG,SNPH,STX2,SYT7,VAMP2,PRKCB,PFN2,CASK,NLGN1,SNAP25,SV2A,SYT8,SLC4A8,DOC2B,STX1B,BRAF,SYT2,SYT4,SYT5,WNT7A,NAPA,UNC13A,HTR2A,RAB5A,GIPC1
GOBP_SYNAPTIC_VESICLE_LOCALIZATION	ADHD	-1.25E-05	0.000706336	0.985843	140		blood	PWAS	c5	0.985843	1	SNCA,LRRK2,SNAPIN,CTNNB1,RAB3A,NLGN2,TMEM230,SYN3,NLGN1,PRKN,BRSK2,CDH2,LIN7A,BLOC1S5,PTEN,DNM2
GOBP_SYNAPTIC_VESICLE_MEMBRANE_ORGANIZATION	ADHD	-2.43E-05	0.000999079	0.980564	64	0.872048	blood	PWAS	c5	0.980564	1	STX1A,SNAP29,SNAPIN,SYT9,STX2,CPLX1,RAB3A,SNAP25,STX1B,STX4
GOBP_SYNAPTIC_VESICLE_TRANSPORT	ADHD	-6.96E-06	0.000706434	0.99214	123		blood	PWAS	c5	0.99214	1	SNCA,LRRK2,SNAPIN,CTNNB1,RAB3A,TMEM230,PRKN,LIN7A,BLOC1S5,DNM2
GOBP_SYNCYTIUM_FORMATION	ADHD	-7.14E-06	0.000315939	0.981965	557		blood	PWAS	c5	0.981965	1	CD109,CXCL10,CXCL9,TREM2,CAMK1,SCGB3A1,GDF15,CDON,ERCC1,PTGFRN,ADAMTS5,CAPN2,CD9,TNFSF14,CAV3,CD81,ADAMTS15,JAM2,ADGRB3,ADAM12,IL4,ADAM9,CFLAR,MAPK14
GOBP_S_ADENOSYLMETHIONINE_METABOLIC_PROCESS	ADHD	0.00582647	0.0257437	0.820948	51	0.517106	blood	PWAS	c5	0.820948	1	BHMT2,MAT2B,GNMT,AHCYL1
GOBP_TELENCEPHALON_DEVELOPMENT	ADHD	4.93E-06	0.000249699	0.98426	936		blood	PWAS	c5	0.98426	1	CSF1R,SEMA6B,CASP3,SHANK3,EPHA5,NEFL,COL3A1,SLIT2,CNTN2,ROBO2,ROBO1,PLXNA4,CNTNAP2,FUT10,NTRK2,SLITRK5,SEMA7A,IGF1R,EFNA2,CXCL12,SLIT3,MDGA1,RTN4R,NRG1,CRKL,WNT5A,LRRK2,BCAN,BMP4,HTR6,ERBB4,CHD7,SLIT1,DIXDC1,BMP2,CDON,RHOA,CTNNB1,WNT3A,ATP1B2,LRP8,INHBA,PEX5,DRAXIN,EPHB3,HIF1A,EGFR,SHH,BAD,ALK,ANXA3,FOXG1,BTG2,FGF8,ADGRG1,CSNK2A2,NRGN,TNR,EPHB2,CDH2,PLCB1,YWHAE,SEMA3A,RYK,NRG3,BNIP3,ID2,SYNE2,NDE1,MDK,CRK,ALDH1A3,KIRREL3,TMEM108,PTEN,XRCC1,TRA2B,SCT,HPRT1
GOBP_TELENCEPHALON_GLIAL_CELL_MIGRATION	ADHD	1.40E-05	0.000706184	0.984227	163		blood	PWAS	c5	0.984227	1	COL3A1,CTNNB1,LRP8,FOXG1,ADGRG1,SYNE2
GOBP_TELOMERASE_HOLOENZYME_COMPLEX_ASSEMBLY	ADHD	-0.038649	0.028427	0.17396	39	0.323327	blood	PWAS	c5	0.17396	1	PTGES3,HSP90AB1
GOBP_TELOMERE_CAPPING	ADHD	-5.65E-06	0.000499311	0.990973	260		blood	PWAS	c5	0.990973	1	MAPKAPK5,MRE11,MAPK3,ERCC1,PNKP,TNKS,TINF2,AURKB,TFIP11,NEK7,TERF1,ERCC4,XRCC1,HNRNPD,PRKCQ,MAPK1
GOBP_TELOMERE_MAINTENANCE	ADHD	9.62E-07	0.000377569	0.997967	347		blood	PWAS	c5	0.997967	1	PARP1,MAPKAPK5,MRE11,MAPK3,RAD51D,RPA2,SRC,ERCC1,CTNNB1,LTO1,PTGES3,RAD51,PNKP,CCT5,TNKS,FEN1,TINF2,AURKB,HNRNPC,TFIP11,CCT7,TPRKB,NEK7,TERF1,HDAC8,MYC,EID3,ERCC4,PCNA,XRCC1,HSP90AB1,CCT8,HNRNPD,HNRNPA2B1,PRKCQ,HNRNPA1,MAPK1,XRCC6,TCP1,YY1,APEX1
GOBP_TELOMERE_MAINTENANCE_VIA_RECOMBINATION	ADHD	-0.019755	0.0254034	0.436774	47	0.367273	blood	PWAS	c5	0.436774	1	RAD51D,RAD51,TPRKB,ERCC1,ERCC4,XRCC1
GOBP_TELOMERE_MAINTENANCE_VIA_TELOMERE_LENGTHENING	ADHD	-1.31E-06	0.000377569	0.997235	351		blood	PWAS	c5	0.997235	1	PARP1,MAPKAPK5,MRE11,MAPK3,CTNNB1,PTGES3,RAD51,PNKP,CCT5,TNKS,TINF2,AURKB,HNRNPC,CCT7,NEK7,TERF1,ERCC4,CCT8,HSP90AB1,HNRNPA2B1,PRKCQ,HNRNPA1,SRC,MAPK1,TCP1
GOBP_TELOMERE_ORGANIZATION	ADHD	4.86E-06	0.000377509	0.989726	386		blood	PWAS	c5	0.989726	1	H3C1,PARP1,MAPKAPK5,MRE11,MAPK3,RAD51D,RPA2,SRC,ERCC1,CTNNB1,DOT1L,SIRT2,LTO1,PTGES3,RAD51,PNKP,CCT5,HAT1,TNKS,FEN1,TINF2,AURKB,HNRNPC,TFIP11,CCT7,TPRKB,NEK7,TERF1,HDAC8,MYC,EID3,ERCC4,PCNA,XRCC1,HSP90AB1,PRKCQ,CCT8,HNRNPD,HNRNPA2B1,HNRNPA1,MAPK1,XRCC6,TCP1,YY1,APEX1
GOBP_TEMPERATURE_HOMEOSTASIS	ADHD	3.47E-06	0.00040756	0.993204	557		blood	PWAS	c5	0.993204	1	CD36,HADH,ADIPOQ,IL18R1,TNFSF11,LEPR,NOTCH1,IGF1R,LCN2,ADCYAP1,SYK,ACADL,TLR4,GNAS,ACADVL,IL1B,MFAP2,VEGFA,GJA1,NR1D1,YBX2,EDN2,LGR4,GHRL,ADAMTS5,NR1H2,LEP,CEBPB,ALPL,OXT,TNF,STAT6,DDIT3,THRA,IL13,NOVA1,STAT3,ADAM17,ACVR2B,IRF4,FOXC2,PDGFC,GPX1,PRLR,ARRDC3,RB1,ID1,FH,GRB10,IL15,SQSTM1,ACHE,G0S2,PPARGC1A,MAP2K6,GATM,ALDH1A1,DECR1,FABP4,HSF1,NMU,LAMA4,IL4,IL1A,ACOT13,PTGS2,JAK2,IL18,FABP5,HTR2A
GOBP_TERMINATION_OF_RNA_POLYMERASE_II_TRANSCRIPTION	ADHD	3.93E-05	0.00099946	0.968599	38	0.727114	blood	PWAS	c5	0.968599	1	SSU72,MAZ
GOBP_TERPENOID_BIOSYNTHETIC_PROCESS	ADHD	-0.0179955	0.0215594	0.40389	62	0.613579	blood	PWAS	c5	0.40389	1	AKR1C3,HMGCS2,DHRS9,RBP1,CRABP2,ALDH1A3,HMGCS1,GGPS1,PRMT3
GOBP_TERPENOID_METABOLIC_PROCESS	ADHD	-5.23E-05	0.000705424	0.940915	254		blood	PWAS	c5	0.940915	1	ADH7,ADH1C,CEL,ADH5,ADH6,ADH4,ADH1A,AKR1C3,PNLIP,HMGCS2,PNPLA2,AKR1C4,UGT1A1,CYP3A4,RLBP1,LRP1,RBP4,DHRS9,RARRES2,CRABP1,LRP8,AKR1B10,RBP1,UGT1A8,PECR,ADH1B,AKR1C1,CRABP2,RDH16,LRP2,ALDH1A1,ALDH1A3,HMGCS1,AKR1B1,GGPS1,PRMT3,HTRA2
GOBP_TESTOSTERONE_BIOSYNTHETIC_PROCESS	ADHD	-0.0389899	0.0244089	0.110185	56	0.178877	blood	PWAS	c5	0.110185	1	AKR1C3,DKKL1,HSD17B1
GOBP_TETRAHYDROBIOPTERIN_METABOLIC_PROCESS	ADHD	-5.54E-06	0.000706791	0.993749	80		blood	PWAS	c5	0.993749	1	QDPR,DHFR,SPR,PCBD2,PTS,PCBD1,GCH1
GOBP_TETRAHYDROFOLATE_INTERCONVERSION	ADHD	-4.40E-05	0.000706202	0.950314	166		blood	PWAS	c5	0.950314	1	SHMT1,MTHFS,MTHFD2,MTHFD1,TYMS,SHMT2
GOBP_TETRAHYDROFOLATE_METABOLIC_PROCESS	ADHD	-4.58E-05	0.000576782	0.936742	199		blood	PWAS	c5	0.936742	1	SHMT1,MTHFS,DHFR,SHMT2,MTHFD2,TYMS,MTHFD1,GCH1,AASDHPPT
GOBP_TETRAPYRROLE_BIOSYNTHETIC_PROCESS	ADHD	0.0393515	0.0205303	0.0552695	71	0.645117	blood	PWAS	c5	0.0552695	1	CPOX,ALAD,FXN,HMBS,UROS,UROD,SLC6A9,PGRMC1,NFE2L1
GOBP_TETRAPYRROLE_CATABOLIC_PROCESS	ADHD	0.00528393	0.0189118	0.779939	86	0.984258	blood	PWAS	c5	0.779939	1	UGT1A1,BLVRB,AMBP,HMOX1,UROD,HMOX2,BLVRA
GOBP_TETRAPYRROLE_METABOLIC_PROCESS	ADHD	1.57E-05	0.00026708	0.952976	486		blood	PWAS	c5	0.952976	1	CPOX,CBLIF,ALAD,BDH2,TCN2,UGT1A1,BLVRB,FXN,CUBN,AMN,MMAB,AMBP,HMOX1,HMBS,HPX,CD320,UROS,UROD,SLC6A9,PGRMC1,HMOX2,BLVRA,NFE2L1
GOBP_THALAMUS_DEVELOPMENT	ADHD	-2.56E-06	0.000999244	0.997953	52	0.758979	blood	PWAS	c5	0.997953	1	CNTNAP2,SHH
GOBP_THIOESTER_METABOLIC_PROCESS	ADHD	-7.24E-05	0.000998439	0.942207	113	0.351777	blood	PWAS	c5	0.942207	1	SNCA,OXSM,HMGCS2,PPT1,PMVK,PDK1,PPCS,DLD,ACAT1,ACLY,PDHX,ACOT8,MVK,GLYAT,MLYCD,PDK2,MVD,ACSF2,HMGCS1,MCEE
GOBP_THREONINE_CATABOLIC_PROCESS	ADHD	0.00649134	0.0305899	0.831947	27	0.448094	blood	PWAS	c5	0.831947	1	SDSL,RIDA
GOBP_THREONINE_METABOLIC_PROCESS	ADHD	1.01E-05	0.000706388	0.988562	106		blood	PWAS	c5	0.988562	1	PHGDH,SDSL,RIDA
GOBP_THROMBIN_ACTIVATED_RECEPTOR_SIGNALING_PATHWAY	ADHD	-0.00603397	0.0204219	0.767638	68	0.170754	blood	PWAS	c5	0.767638	1	SNCA,MET,GP1BA,PLEK,HPGD,STMN1
GOBP_THYMIC_T_CELL_SELECTION	ADHD	-0.0254562	0.0190908	0.182392	71	0.563267	blood	PWAS	c5	0.182392	1	CD3E,ZAP70,JAG2,PTPN2,ATG5,CD74,SHH,CD3G
GOBP_THYMOCYTE_APOPTOTIC_PROCESS	ADHD	-0.0316776	0.0179369	0.0773873	96	0.663465	blood	PWAS	c5	0.0773873	1	WNT5A,TP53,BMP4,HIF1A,BCL2L11,RAG1,CHEK2
GOBP_THYMUS_DEVELOPMENT	ADHD	-1.41E-06	0.000499526	0.997741	215		blood	PWAS	c5	0.997741	1	MAPK3,FADD,CRKL,MAD1L1,CACNB4,CTNNB1,MAP2K2,MAP2K1,EPHB3,SHH,BCL2L11,RAG1,CCNB2,JARID2,BRAF,ABL1,FGF10,SOD1,RAF1,MAPK1
GOBP_THYROID_GLAND_DEVELOPMENT	ADHD	-4.06E-05	0.000998681	0.967582	80	0.570636	blood	PWAS	c5	0.967582	1	TG,MAPK3,MAP2K2,MAP2K1,THRA,FGF8,BRAF,RAP1GAP,CGA,SHH,FGF10,SMAD3,EDN1,RAF1,MAPK1
GOBP_THYROID_HORMONE_MEDIATED_SIGNALING_PATHWAY	ADHD	-0.0475498	0.0271257	0.0796123	47	0.666559	blood	PWAS	c5	0.0796123	1	PRCP,THRA,MED1
GOBP_THYROID_HORMONE_METABOLIC_PROCESS	ADHD	-5.87E-05	0.000576412	0.918917	254		blood	PWAS	c5	0.918917	1	CTSB,CPQ,TG,SULT2A1,SULT1B1,SLC5A5,GCNT4,TPO,CGA,CTSK,MED1
GOBP_THYROID_STIMULATING_HORMONE_SECRETING_CELL_DIFFERENTIATION	ADHD	-2.02E-05	0.000998684	0.983876	102	0.415263	blood	PWAS	c5	0.983876	1	FGF2,BMP2,FGF8
GOBP_TIGHT_JUNCTION_ORGANIZATION	ADHD	4.98E-06	0.000446835	0.991105	254		blood	PWAS	c5	0.991105	1	CDH5,SVEP1,EPHA2,ARL2,IL17A,MICALL2,PECAM1,TJP1,ESAM,EPHB2,WNT11,RAB13,TNF,MPP7,SNAI2,PDCD6IP,TGFB3,MPDZ,ROCK2,PRKACA
GOBP_TISSUE_HOMEOSTASIS	ADHD	1.14E-05	0.000192295	0.952801	1209		blood	PWAS	c5	0.952801	1	KDR,CSF1R,CYTL1,ADGRF5,CDH5,SFTPD,TNFRSF11B,IAPP,COMP,CST4,COL3A1,TFF2,SPP1,HOMER1,AZGP1,HOMER2,CTSH,NOTCH1,HSPB1,B2M,COL2A1,TFF1,PTK2B,LYZ,SYK,TPP1,CARTPT,IL6,TLR4,CUBN,RBP4,LTF,VEGFA,GJA1,SRC,TFRC,PIGR,BGLAP,CTNNB1,APBB2,PIP,ALB,TFF3,PRDX1,ATP1B2,ANGPT1,HAMP,OPRPN,LACRT,KRT1,SIGLEC15,ACP5,PRKCA,RCN3,TF,PTH,SERPINA3,IL17A,TNFSF11,LCN1,GCNT2,PRLH,PTH1R,CD38,VSTM4,USH1C,PECAM1,IHH,TJP1,ESAM,CDH3,RAB3D,IL20RB,BARD1,CDHR1,FSHB,RB1,JAM2,FH,TMEM119,JCHAIN,RAC3,ALDH1A1,ZG16B,VSIG1,UBASH3B,TNFAIP3,CSF1,ITGB6,IL7,WNK3,CTSK,SH3GL2,OAS1,CXADR,VCL,CSK,PTGS2,PTPN11,SOD1,JAM3,IL20RA
GOBP_TISSUE_MIGRATION	ADHD	-7.51E-06	0.0001959	0.969421	1565		blood	PWAS	c5	0.969421	1	KDR,PLXND1,FLT4,FGF2,TEK,DLL4,CDH5,KITLG,APOE,MET,PRSS3,FGFBP1,SLIT2,MMP9,TDGF1,CTSH,SEMA4A,HYAL1,ROBO1,SEMA5A,NOTCH1,PRCP,GREM1,VEGFC,HRG,EGF,THBS1,PLCG1,GLIPR2,LGALS8,NRP1,WNT5A,PTK2B,EPHB4,EFNB2,BMP4,HSPB1,LGMN,ARSB,CSNK2B,SYNJ2BP,TGFB1,MECP2,GDF2,HIF1A,FGF1,SMOC2,PTN,PAXIP1,KIT,EPHA2,NRP2,VEGFA,DPP4,APOA1,IFNG,SRC,GRN,FGFR1,RHOA,MEOX2,FAP,HMOX1,GLUL,GPI,BMPER,CXCL13,FGF18,ANGPT1,PTK2,SPARC,ENPP2,PIK3CG,PRKCA,PDCD6,HBEGF,TNF,ITGA2,LOXL2,AGT,KLF4,JUP,FSTL1,TGFBR2,PIK3C2A,TNFSF12,S100A2,ADAM17,PFN2,ANXA3,VSTM4,FOXC2,JUN,FGF8,ATP5F1B,EVL,INSL3,RRAS,RAB11A,STC1,PTPRR,APOH,RHOB,MAPRE2,KRT16,GPX1,TACSTD2,ARF6,PKN1,BMPR2,CCN3,HMGB1,ID1,TGFB2,ROCK2,STAT1,DNAJA4,SERPINF1,PDGFB,RAB13,ANGPT2,EDN2,S100P,GFUS,SNAI2,PTP4A3,MMRN2,NR4A1,MAP2K3,ANXA1,MAP3K3,WNT7A,ABL1,SPRED1,IL4,AKT1,PTEN,ACVRL1,BMP10,FGF10,MEF2C,ANGPT4,PLCG2,PTGS2,PTPN11,FGF7,FGF16,PDPK1,EDN1,ADAM9,MAPK14,GIPC1,RAC1
GOBP_TISSUE_REGENERATION	ADHD	-7.98E-07	0.000446587	0.998574	357		blood	PWAS	c5	0.998574	1	TEC,CPQ,NOTCH1,LARGE1,APOA5,HOPX,IGF1,ERBB4,HDGFL2,PLG,PTGFRN,KLK6,CD9,TGFBR2,KPNA1,APOD,CDKN1B,GPX1,ADAM15,MSTN,CCN3,CD81,IGFBP1,EYS,TARBP2,CAPN3,ANXA1,PTN,MDK,GAP43,WNT7A,SOX2,DAG1,FGF10,CFLAR,CDKN1A
GOBP_TISSUE_REMODELING	ADHD	1.67E-05	0.000235422	0.943515	1245		blood	PWAS	c5	0.943515	1	TIE1,CSF1R,FLT4,UMOD,JAG1,DLL4,ACE,TNFRSF11B,IAPP,IL2,RSPO3,TIMP1,LEPR,CELA1,CST3,SPP1,SEMA3C,EFNA2,GPNMB,GREM1,HRG,NOTCH2,AXL,PTK2B,TP53,SYK,TPP1,CARTPT,IL6,CHD7,MMP14,TGFB1,IGFBP5,EPHA2,CTSK,ARG1,GJA1,IL12B,PLG,SRC,THBS4,MMP2,TFRC,BGLAP,GDF5,CTNNB1,LEP,HAMP,IL21,ACP5,PRKCA,TF,IL18,PTH,LIF,SFRP1,AGT,SYT7,TNFSF11,HIF1A,ACVR2B,PTH1R,CD38,FOXC2,FGF8,CSPG4,ATG5,CTHRC1,SIGLEC15,BMPR2,FSHB,VDR,TGFB3,DDR2,ROCK2,LGR4,IL15,RAB3D,TMEM119,CBS,IHH,PTN,MDK,UBASH3B,TNFAIP3,IL7,MDM2,IL1A,ACVRL1,FGF10,FLNA,MEF2C,CSK,IL20RA
GOBP_TOLERANCE_INDUCTION	ADHD	-2.79E-05	0.000705686	0.968416	203		blood	PWAS	c5	0.968416	1	CLC,IDO1,PSG9,LILRB4,CD274,ITCH,CD3E,TGFBR2,LYN,LILRB2,PDCD1,IL2RA,HMGB1,LGALS9,HAVCR2,TNFAIP3,BLK
GOBP_TOLERANCE_INDUCTION_DEPENDENT_UPON_IMMUNE_RESPONSE	ADHD	0.00819803	0.0313163	0.79349	29	0.134653	blood	PWAS	c5	0.79349	1	PSG9,CD274,HAVCR2
GOBP_TOLL_LIKE_RECEPTOR_3_SIGNALING_PATHWAY	ADHD	-2.98E-05	0.000706037	0.966284	167		blood	PWAS	c5	0.966284	1	TLR3,COLEC12,TIRAP,SCARA3,SCIMP,UNC93B1,TNF,HAVCR2,TNFAIP3,OAS1
GOBP_TOLL_LIKE_RECEPTOR_4_SIGNALING_PATHWAY	ADHD	-1.03E-05	0.000407862	0.979872	378		blood	PWAS	c5	0.979872	1	BPIFB1,LBP,TREM2,CD14,TRIL,TIRAP,LILRA2,TLR4,LTF,NR1D1,SCIMP,NR1H4,RIPK2,S100A14,LGALS9,TNFAIP3,RAB7B,TICAM2,OAS1,NMI,LYN,APPL1,NFKBIA
GOBP_TOLL_LIKE_RECEPTOR_9_SIGNALING_PATHWAY	ADHD	4.62E-05	0.000998145	0.963049	116	0.161437	blood	PWAS	c5	0.963049	1	PTPRS,FCRL3,LILRA4,UNC93B1,NR1H4,HMGB1,HAVCR2,IRAK4,RAB7B
GOBP_TOLL_LIKE_RECEPTOR_SIGNALING_PATHWAY	ADHD	-3.28E-06	0.000266986	0.990197	852		blood	PWAS	c5	0.990197	1	CD300A,REG3G,CD36,TLR3,PTPRS,TLR2,BPIFB1,TLR1,COLEC12,FCRL3,LILRA4,LBP,TREM2,BIRC2,CD14,TRIL,TIRAP,CTSS,LILRA2,TLR4,TLR5,LGR4,LTF,TYRO3,NR1D1,BCL10,IRAK4,TNF,IRF1,IRF4,SCARA3,SCIMP,UNC93B1,NR1H4,RIPK2,HMGB1,MAPKAPK3,MAPKAPK2,S100A14,LGALS9,CD300LF,RPS6KA3,HAVCR2,TNFAIP3,OAS1,NMI,PLCG2,LYN,APPL1,PDPK1,BTK,TICAM2,RAB7B,IRF3,BIRC3,NFKBIA,HSPD1
GOBP_TONGUE_DEVELOPMENT	ADHD	-4.63E-06	0.000706375	0.994776	138		blood	PWAS	c5	0.994776	1	KIT,CTNNB1,HDAC2,NTF4,WNT10A
GOBP_TOR_SIGNALING	ADHD	-2.24E-05	0.00040773	0.956127	412		blood	PWAS	c5	0.956127	1	GAS6,MAPKAPK5,TREM2,HTR6,SEC13,HIF1A,EIF4EBP2,LEP,RPS6KB1,LAMTOR2,LAMTOR3,PDCD6,RRAGC,DYRK3,OTUD5,ROS1,DDIT4,EIF4EBP1,RFFL,ARAF,MINAR1,AKT1
GOBP_TOXIN_METABOLIC_PROCESS	ADHD	-9.83E-06	0.000499533	0.984298	252		blood	PWAS	c5	0.984298	1	PAM,CYP3A4,DDC,ARL1,AKR7A3,AS3MT,N6AMT1
GOBP_TRABECULA_FORMATION	ADHD	7.64E-05	0.000706083	0.913811	206		blood	PWAS	c5	0.913811	1	TEK,TGFBR3,THBS3,GREM1,EGLN1,CHAD,MMP2,COL1A1,RBP4,CAV3,SFRP1,BMP10,ADAMTS1
GOBP_TRACHEA_DEVELOPMENT	ADHD	1.86E-05	0.000576794	0.974215	181		blood	PWAS	c5	0.974215	1	MAPK3,BMP4,RSPO2,CTNNB1,MAP2K2,MAP2K1,TGFBR2,SHH,EDA,MAPK1
GOBP_TRACHEA_FORMATION	ADHD	1.89E-05	0.000576813	0.973826	178		blood	PWAS	c5	0.973826	1	MAPK3,BMP4,CTNNB1,MAP2K2,MAP2K1,TGFBR2,MAPK1
GOBP_TRACHEA_MORPHOGENESIS	ADHD	1.87E-05	0.000576794	0.9741	181		blood	PWAS	c5	0.9741	1	MAPK3,BMP4,RSPO2,CTNNB1,MAP2K2,MAP2K1,TGFBR2,SHH,MAPK1
GOBP_TRAIL_ACTIVATED_APOPTOTIC_SIGNALING_PATHWAY	ADHD	-1.25E-05	0.000705969	0.985895	166		blood	PWAS	c5	0.985895	1	TIMP3,FADD,TNFRSF10B,PARK7,CASP8,TNFRSF10A,PTEN
GOBP_TRANSCRIPTION_BY_RNA_POLYMERASE_I	ADHD	-0.0337142	0.0316395	0.286617	29	0.422409	blood	PWAS	c5	0.286617	1	POLR1C,ERBB2,NCL,POLR2K,FLNA
GOBP_TRANSCRIPTION_COUPLED_NUCLEOTIDE_EXCISION_REPAIR	ADHD	2.89E-05	0.000999123	0.976921	28	0.871208	blood	PWAS	c5	0.976921	1	HMGN1
GOBP_TRANSCRIPTION_ELONGATION_BY_RNA_POLYMERASE_II_PROMOTER	ADHD	7.57E-06	0.000706246	0.991448	136		blood	PWAS	c5	0.991448	1	RNF8,MED4,CTNNB1,TCEA2,SHH,VHL,RTF1,ADRM1,ELL,HEXIM1,INTS3,BRD4,CBX7,SETD2,TCEA1,MED1
GOBP_TRANSCRIPTION_FACTOR_CATABOLIC_PROCESS	ADHD	-0.0617898	0.0577067	0.284279	11	0.201847	blood	PWAS	c5	0.284279	1	MAPK9,MDM2
GOBP_TRANSCRIPTION_INITIATION_AT_RNA_POLYMERASE_II_PROMOTER	ADHD	2.99E-06	0.000998768	0.997612	78	0.941884	blood	PWAS	c5	0.997612	1	TBP,TP53,ERCC1,MED4,MAZ,TAF10,THRA,HNF1A,CCNH,PAXIP1,HMGB1,SUB1,PPARGC1A,PPM1D,MED1
GOBP_TRANSCRIPTION_INITIATION_AT_RNA_POLYMERASE_I_PROMOTER	ADHD	1.46E-05	0.00099944	0.988365	48	0.948884	blood	PWAS	c5	0.988365	1	TAF10,TAF15
GOBP_TRANSCRIPTION_PREINITIATION_COMPLEX_ASSEMBLY	ADHD	5.00E-06	0.000998803	0.996009	77	0.916457	blood	PWAS	c5	0.996009	1	TBP,TP53,MED4,BRF1,TAF10,THRA,BDP1,HMGB1,MED1
GOBP_TRANSCYTOSIS	ADHD	-4.30E-05	0.000576209	0.940491	269		blood	PWAS	c5	0.940491	1	LRPAP1,AGER,IGF1R,SRC,PIGR,RAB17,LRP1,RAB11A,CLTC,LRP2,USO1,RAB5A
GOBP_TRANSFORMING_GROWTH_FACTOR_BETA_PRODUCTION	ADHD	-6.41E-05	0.000705314	0.927586	259		blood	PWAS	c5	0.927586	1	COL3A1,LRRC32,LILRB1,LUM,THBS1,CD200,PSG9,HIF1A,FURIN,CX3CL1,IL13,SERPINF2,FN1,CDH3,CD46,WNT11,TGFB2,LGALS9,XCL1,ITGB6,HSP90AB1,PTGS2,SMAD3,SMAD4
GOBP_TRANSFORMING_GROWTH_FACTOR_BETA_RECEPTOR_SIGNALING_PATHWAY	ADHD	-2.18E-05	0.000301169	0.942275	783		blood	PWAS	c5	0.942275	1	CD109,ENG,CDH5,IL17RD,PARP1,NPNT,HTRA1,FUT8,COL3A1,TGFBR3,FMOD,LRRC32,CHST11,THBS1,ASPN,TP53,PSG9,NODAL,WFIKKN1,TGFB1,BMP2,SAP30,HPGD,STUB1,HSPA5,GDF15,APOA1,ITGB5,SDCBP,SRC,SMAD1,CREBBP,LTBP4,WFIKKN2,FOLR1,GDF5,PTK2,USP15,SMURF1,DKK3,SPINT3,HDAC2,HSPA1A,ADAMTSL2,FURIN,CAV3,STAT3,TGFBR2,ADAM17,CAV2,GDF10,SMURF2,JUN,CDKN2B,SKIL,LDLRAD4,MSTN,FSHB,SUDS3,ID1,VASN,HSP90AB1,ING1,SMAD3,SMAD4,PIN1,GDF9,ADAM9,PPARA,PMEPA1,RBBP4,IL17F,BAMBI,ITGB6,TGFB3,SPRED1,TGFB2,ZYX,ACVRL1,TWSG1,GCNT2,APPL1,DNM2,SMAD2,PDPK1,GIPC1
GOBP_TRANSITION_METAL_ION_HOMEOSTASIS	ADHD	3.72E-06	0.000446294	0.99335	552		blood	PWAS	c5	0.99335	1	EGLN1,FTMT,SCARA5,TMPRSS6,BDH2,LCN2,NEO1,SCO1,B2M,PRND,HJV,FXN,GLRX5,GDF2,HIF1A,BOLA3,LTF,BOLA1,IFNG,TFRC,HMOX1,COMMD1,HAMP,S100A9,BMP6,CP,TF,FTL,SLC30A3,APP,PRNP,TFR2,BOLA2,ARF1,ATOX1,HEPHL1,SRI,LCK,PRKN,CUTC,SLC30A5,MYC,FBXL5,SCO2,GLRX3,HPX,HMOX2,SOD1,SMAD4
GOBP_TRANSITION_METAL_ION_TRANSPORT	ADHD	-6.64E-06	0.000242314	0.978124	730		blood	PWAS	c5	0.978124	1	ARHGAP1,ATP13A1,CBLIF,TCN1,FTMT,SCARA5,TCN2,LCN2,HRG,B2M,PGRMC2,LTF,IFNG,TFRC,HAMP,CP,TF,FTL,SLC30A3,TFR2,ATOX1,HEPHL1,FKBP4,CLTC,CUTC,MMGT1,SLC30A5,NECTIN1,DNM2,HPX
GOBP_TRANSLATIONAL_ELONGATION	ADHD	-0.0374395	0.0244088	0.125066	58	0.0710708	blood	PWAS	c5	0.125066	1	SEPSECS,EEF2K,EEF1D,RPLP2,AARS1,EEF1B2,EIF5A2,EIF5A
GOBP_TRANSLATIONAL_INITIATION	ADHD	-7.20E-05	0.000997612	0.942483	118	0.503679	blood	PWAS	c5	0.942483	1	RPS3A,HSPB1,MCTS1,EIF4EBP3,CCL5,EIF4EBP2,RPS6KB1,NCK1,LTO1,HABP4,TNF,EIF5,EIF4G3,TMED2,EIF1AD,NPM1,EIF2S1,RPS3,RPS5,CSDE1,EIF4EBP1,SH3BGRL,EIF4E2,PAIP1,EIF2AK4,EIF3J,EIF3G,EIF2B1,EIF1B,EIF1AY,EIF4G2,FMR1,EIF4A1,NCK2,EIF4A2,EIF4E,EIF4H,EIF4B,MTIF3
GOBP_TRANSLESION_SYNTHESIS	ADHD	1.42E-06	0.000998832	0.998862	72	0.613202	blood	PWAS	c5	0.998862	1	PCLAF,POLI,POLE2,POLH,PCNA
GOBP_TRANSMEMBRANE_RECEPTOR_PROTEIN_SERINE_THREONINE_KINASE_SIGNALING_PATHWAY	ADHD	-1.08E-05	0.000171318	0.949646	1928		blood	PWAS	c5	0.949646	1	KDR,CD109,ENG,CDH5,IL17RD,MAGI2,PARP1,NPNT,COMP,HTRA1,INHBC,TMPRSS6,CHRDL2,FUT8,COL3A1,TNFAIP6,DKK1,TDGF1,INHBB,TGFBR3,FMOD,RGMB,NOTCH1,LRRC32,CHRDL1,GREM1,NEO1,CHST11,MAPK3,THBS1,ASPN,HJV,RGMA,NOG,LEFTY2,WNT5A,TP53,BMP4,PSG9,CSNK2B,NODAL,WFIKKN1,TGFB1,BMP2,GDF2,LRP1,UBE2D3,SAP30,HPGD,STUB1,HSPA5,GDF15,FST,SUDS3,SFRP4,APOA1,ITGB5,BMP15,SDCBP,SRC,SMAD1,CREBBP,LTBP4,WFIKKN2,FOLR1,GDF5,BMPER,CHRD,PTK2,UCMA,USP15,AFP,HNF4A,SMURF1,BMP7,SOST,VWC2,BMP8B,DKK3,INHBA,NBL1,BMP6,SPINT3,HDAC2,HSPA1A,ADAMTSL2,TF,GPC3,FURIN,CCN1,NOTCH2,CAV3,SFRP1,SCUBE3,VWC2L,PDCD4,GDF11,AMH,STAT3,FSTL1,TGFBR2,ADAM17,ACVR2A,ACVR2B,CAV2,GDF10,SMURF2,GREM2,VIM,JUN,BMPR1B,SFRP2,CDKN2B,UBE2D1,GDF3,SKIL,LDLRAD4,CRIM1,MSTN,BMPR2,BMP3,ELAPOR2,CCN3,FSHB,ID1,TGFB3,VASN,TGFB2,RBBP4,HSP90AB1,ING1,SMAD3,SMAD4,PIN1,FSTL3,GDF9,ADAM9,PPARA,PELO,DLX3,TGIF2,PMEPA1,LRP2,IL17F,ILK,ACVR1B,SHH,BAMBI,ACVRL1,SPART,ITGB6,SOSTDC1,CER1,ABL1,SPRED1,ZYX,BMP10,FGF10,TWSG1,GCNT2,APPL1,GDF7,DNM2,SMAD2,CFC1,PPM1L,JAK2,CILP,PDPK1,GIPC1,MAPK14,SUB1
GOBP_TRANSMISSION_OF_NERVE_IMPULSE	ADHD	3.19E-05	0.000996879	0.974458	157	0.639817	blood	PWAS	c5	0.974458	1	NRCAM,NFASC,CNTNAP2,NTRK2,KCNMB3,CARTPT,GHRL,CACNB4,ITGA2,FGF12,AGT,TYMP,RGS21,TNR,FKBP1B,GJD2,SOD1,FMR1,JAM3
GOBP_TRANSPORT_ALONG_MICROTUBULE	ADHD	-1.31E-05	0.00044688	0.976623	231		blood	PWAS	c5	0.976623	1	PEX14,NEFL,MREG,HSPB1,SNAPIN,KIF3A,BICDL1,DYNLL1,BAG3,UCHL1,APP,ARL8B,STAU2,CALY,HIF1A,ARL3,RAB1A,RAB27B,STAU1,UBB,NEFH,SPAST,BLOC1S5,SYNE2,NDE1,TMEM108,PRKCZ,DLG2,LAMP1,PURA,SOD1,RAB21,CDC42,HSPA8,MAPT
GOBP_TRANSPORT_OF_VIRUS	ADHD	-2.73E-05	0.0003776	0.942376	269		blood	PWAS	c5	0.942376	1	CD209,CTSL,FMR1,KPNA2,CAV2,DPP4,DYNLT1,CLEC4M,SIGLEC1,BST2,KPNA6,NMT2,ACE2
GOBP_TRANSPOSITION	ADHD	-0.00629156	0.0720148	0.930382	10	0.112744	blood	PWAS	c5	0.930382	1	APOBEC3G,DNMT3L,PIWIL1
GOBP_TRANS_SYNAPTIC_SIGNALING_BY_BDNF	ADHD	-0.0122553	0.0442561	0.781844	20	0.233936	blood	PWAS	c5	0.781844	1	NTRK2,MECP2,PLG,PLAT,SYT4
GOBP_TRANS_SYNAPTIC_SIGNALING_BY_TRANS_SYNAPTIC_COMPLEX	ADHD	1.03E-05	0.000446989	0.981561	133		blood	PWAS	c5	0.981561	1	IL1RAP,PTPRD,EPHB2,NPTN,DAG1,EFNB3
GOBP_TRANS_SYNAPTIC_SIGNALING_MODULATING_SYNAPTIC_TRANSMISSION	ADHD	0.00683274	0.0158897	0.667188	100	0.788335	blood	PWAS	c5	0.667188	1	NTRK2,PLG,EPHB2,NPTN,PLAT,EFNB3,SYT4
GOBP_TRICARBOXYLIC_ACID_METABOLIC_PROCESS	ADHD	0.00202119	0.0550053	0.970688	11	0.140622	blood	PWAS	c5	0.970688	1	IDH1,ACLY,CS,IDH3G
GOBP_TRIGLYCERIDE_CATABOLIC_PROCESS	ADHD	-1.03E-05	0.000576286	0.985692	287		blood	PWAS	c5	0.985692	1	APOB,PNLIPRP2,APOA5,PNPLA2,APOA1,APOC3,PIK3CG,APOA4,APOC2
GOBP_TRIGLYCERIDE_METABOLIC_PROCESS	ADHD	4.93E-06	0.000301199	0.986953	559		blood	PWAS	c5	0.986953	1	CAT,APOB,TNXB,PCSK9,PNLIPRP2,APOA5,PNPLA2,APOA2,APOA1,SERPINA12,APOC1,NR1H2,APOC3,APOE,PIK3CG,CAV3,APOA4,INSIG1,PLAAT3,PCK1,APOC2,APOH,GPX1,C3,PTPN11,CNEP1R1,LDLR
GOBP_TRIGLYCERIDE_RICH_LIPOPROTEIN_PARTICLE_REMODELING	ADHD	-6.91E-06	0.000705803	0.992192	212		blood	PWAS	c5	0.992192	1	APOA5,APOA2,APOA1,APOC3,APOE,APOA4,NR1H4,APOC2,LCAT
GOBP_TRIPARTITE_REGIONAL_SUBDIVISION	ADHD	-5.04E-05	0.000353264	0.886449	355		blood	PWAS	c5	0.886449	1	TDGF1,WNT5A,FRS2,TBX3
GOBP_TRIVALENT_INORGANIC_ANION_HOMEOSTASIS	ADHD	1.31E-06	0.000706285	0.998524	160		blood	PWAS	c5	0.998524	1	UMOD,SFRP4,FGFR4,ABCC6,ALPL,PTH,FGF23
GOBP_TRNA_5_END_PROCESSING	ADHD	-8.38E-06	0.00099941	0.993309	55	0.037518	blood	PWAS	c5	0.993309	1	THG1L,SSB,RPP30
GOBP_TRNA_CATABOLIC_PROCESS	ADHD	-5.58E-06	0.0004999	0.991097	77		blood	PWAS	c5	0.991097	1	TRDMT1,ANG,EXOSC3,EXOSC8
GOBP_TRNA_METABOLIC_PROCESS	ADHD	-4.61E-06	0.000408071	0.990993	179		blood	PWAS	c5	0.990993	1	TRDMT1,SEPSECS,FARS2,METTL1,ANG,DARS2,SARS2,THG1L,VARS1,EXOSC3,WARS1,BRF1,YARS1,SSB,PUS1,MOCS3,RPP30,DUS2,EXOSC8,DTD1,DTD2,TPRKB,KARS1,IARS1,DARS1,SARS1,AARS1,TARS1,HARS1
GOBP_TRNA_MODIFICATION	ADHD	2.47E-06	0.000706719	0.997212	86		blood	PWAS	c5	0.997212	1	TRDMT1,METTL1,THG1L,SSB,PUS1,MOCS3,DUS2,TPRKB,AARS1
GOBP_TRNA_PROCESSING	ADHD	-9.65E-07	0.000706713	0.99891	87		blood	PWAS	c5	0.99891	1	TRDMT1,FARS2,METTL1,THG1L,SSB,PUS1,MOCS3,RPP30,DUS2,TPRKB,KARS1,SARS1,AARS1
GOBP_TRNA_THREONYLCARBAMOYLADENOSINE_MODIFICATION	ADHD	-0.0468704	0.0482239	0.331084	17	0.0861282	blood	PWAS	c5	0.331084	1	TPRKB
GOBP_TRNA_WOBBLE_BASE_MODIFICATION	ADHD	-0.0420254	0.0308694	0.173389	32	0.595617	blood	PWAS	c5	0.173389	1	MOCS3
GOBP_TROPHOBLAST_GIANT_CELL_DIFFERENTIATION	ADHD	-0.055085	0.0383781	0.151195	22	0.224437	blood	PWAS	c5	0.151195	1	PLG,LIF,PRDM1
GOBP_TRYPTOPHAN_CATABOLIC_PROCESS	ADHD	-1.88E-05	0.000706447	0.978799	127		blood	PWAS	c5	0.978799	1	IDO1,HAAO,KYNU
GOBP_TRYPTOPHAN_CATABOLIC_PROCESS_TO_KYNURENINE	ADHD	-2.10E-05	0.00099903	0.983257	75	0.467312	blood	PWAS	c5	0.983257	1	IDO1,KYNU
GOBP_TRYPTOPHAN_METABOLIC_PROCESS	ADHD	-1.88E-05	0.000706447	0.978799	127		blood	PWAS	c5	0.978799	1	IDO1,HAAO,KYNU
GOBP_TUBE_FORMATION	ADHD	-2.32E-07	0.000315862	0.999414	656		blood	PWAS	c5	0.999414	1	SPINT1,FGF2,CASP3,PLXNB2,SPINT2,EDAR,PTK7,NOTCH1,RET,GREM1,EGF,RGMA,NOG,WNT5A,BMP4,NODAL,TGFB1,HIF1A,DEAF1,VEGFA,RPS7,FOLR1,BCL10,DVL2,MTHFD1,CTNNB1,BMP7,SEMA4C,ADM,SFRP1,BRD2,FGFR2,SHH,BCL2L11,GDNF,SUFU,TMED2,SFRP2,FGF8,EDA,CTHRC1,TGM2,LRP2,MMRN2,APAF1,FGF10,SETD2,ABL1,PRKACA,TGFB2,RALA,GDF7,VASP,YWHAZ
GOBP_TUBE_LUMEN_CAVITATION	ADHD	-3.86E-05	0.000998791	0.969184	67	0.178484	blood	PWAS	c5	0.969184	1	EDAR,EDA,TGM2,SHH
GOBP_TUBULIN_COMPLEX_ASSEMBLY	ADHD	3.77E-05	0.000706092	0.95742	150		blood	PWAS	c5	0.95742	1	TBCA,VBP1,TBCE,TCP1
GOBP_TUBULIN_DEACETYLATION	ADHD	0.0380311	0.021582	0.0780411	36	0.518014	blood	PWAS	c5	0.0780411	1	SIRT2,SGF29,WDR5,FLNA,MAPT
GOBP_TUMOR_NECROSIS_FACTOR_MEDIATED_SIGNALING_PATHWAY	ADHD	9.00E-06	0.000407747	0.982382	440		blood	PWAS	c5	0.982382	1	GAS6,UMOD,ADIPOQ,FAS,CPNE1,COMMD7,BIRC2,TNFRSF1B,PTK2B,TNFRSF1A,TP53,SYK,TNFRSF17,SPHK1,PLVAP,BIRC7,APOA1,TNFRSF19,TNFRSF13C,GSTP1,CASP8,HSPA1B,TNF,HSPA1A,TNFRSF14,TNFSF11,ADAM17,PYDC1,PTPN2,CD70,TNFRSF18,TNFSF18,TRAF1,NR1H4,TNFSF13B,PRKN,TRADD,PIAS4,STAT1,PIAS3,ILK,RFFL,TNFAIP3,FOXO3,EDA2R,BIRC3,TNFRSF4,JAK2,KRT18,EIF5A,NFKBIA
GOBP_TUMOR_NECROSIS_FACTOR_SUPERFAMILY_CYTOKINE_PRODUCTION	ADHD	-4.01E-06	0.000182394	0.982461	1422		blood	PWAS	c5	0.982461	1	SPON2,FCGR3A,GAS6,CD33,CD36,IL27RA,TLR3,TLR2,ADIPOQ,BPI,TLR1,LILRA4,LBP,AGER,TREM2,CD14,HSPB1,GPNMB,LILRB1,TIRAP,THBS1,IL12B,AXL,PF4,POMC,IL1A,IL37,PTPRJ,LILRA5,LILRA2,FADD,MMP8,MIF,WNT5A,LRRK2,SYK,LILRB4,TMEM106A,IL6,TLR4,CCL3,LTF,SYT11,CCL19,SIRPA,IFNG,IGF1,CD274,DDT,GHRL,PARK7,BCL10,CLU,ANGPT1,LEP,HDAC2,ISL1,SELENOS,GSTP1,TNFRSF8,ACP5,SLAMF1,PTPN6,IL17A,CX3CL1,IL10,APP,ARG2,AZU1,STAT3,VSIR,DHX9,NR1H4,RIPK2,UBE2J1,PLCG2,EPHB2,ARHGEF2,HMGB1,NFATC4,SPHK2,CD86,CLEC4A,PTPN11,CARD9,MAPKAPK2,CD47,IL17F,SPN,LGALS9,HAVCR2,TNFAIP3,IL4,JAK2,IFNGR1,CLEC7A,OAS1,BTK
GOBP_TYPE_2_IMMUNE_RESPONSE	ADHD	-4.50E-05	0.000705753	0.949181	194		blood	PWAS	c5	0.949181	1	IL27RA,ECM1,IDO1,IL6,ARG1,CD74,STAT6,IL10,IFNB1,ARG2,BCL6,IFNA2,TNFSF4,CD81,BATF,CD86,ANXA1,XCL1,IL4,PRKCZ,IFNL1,IL18
GOBP_TYPE_B_PANCREATIC_CELL_APOPTOTIC_PROCESS	ADHD	0.0549726	0.0397909	0.167115	28	0.520958	blood	PWAS	c5	0.167115	1	IL6,CAST,EIF2S1,SRSF6
GOBP_TYPE_B_PANCREATIC_CELL_DEVELOPMENT	ADHD	-0.0172743	0.018954	0.362095	98	0.509567	blood	PWAS	c5	0.362095	1	WNT5A,BMP4,DLL1,BMP6,HNF4A,GDF11,CDH2,PDPK1,AKT1,BAD
GOBP_TYPE_B_PANCREATIC_CELL_DIFFERENTIATION	ADHD	-0.0172743	0.018954	0.362095	98	0.509567	blood	PWAS	c5	0.362095	1	WNT5A,BMP4,DLL1,BMP6,HNF4A,GDF11,CDH2,PDPK1,AKT1,BAD
GOBP_TYPE_B_PANCREATIC_CELL_PROLIFERATION	ADHD	-0.031925	0.0179603	0.0754816	90	0.960716	blood	PWAS	c5	0.0754816	1	IGFBP3,NR1D1,WNT3A,IGFBP5,SFRP1,ANGPTL8,CCN3,SERPINB1,NR4A1,IGFBP4,BAD
GOBP_TYPE_II_HYPERSENSITIVITY	ADHD	1.81E-05	0.00040781	0.964628	252		blood	PWAS	c5	0.964628	1	FCGR3A,FCGR2B,C3,FCGR1A
GOBP_TYPE_I_INTERFERON_PRODUCTION	ADHD	-1.15E-05	0.000301266	0.96947	488		blood	PWAS	c5	0.96947	1	TLR3,PTPRS,TLR2,LILRA4,NMB,CD14,LILRB1,TIRAP,MMP12,SYK,TLR4,HSPD1,GAPDH,SIRPA,ITCH,ISG15,PQBP1,IL10,DHX58,G3BP1,IRF1,RELB,OTUD5,DHX9,RIPK2,ATG5,YY1,PTPN11,POLR3F,HAVCR2,RAB2B,STAT1,OAS1,NMI,NPLOC4,PLCG2,IRF3,UFD1,SETD2
GOBP_TYROSINE_CATABOLIC_PROCESS	ADHD	-1.65E-06	0.000353289	0.996274	306		blood	PWAS	c5	0.996274	1	GSTZ1,HGD,FAH,HPD
GOBP_TYROSINE_METABOLIC_PROCESS	ADHD	-3.27E-06	0.000353285	0.992618	316		blood	PWAS	c5	0.992618	1	GSTZ1,HGD,FAH,PCBD2,PCBD1,HPD
GOBP_TYROSINE_PHOSPHORYLATION_OF_STAT_PROTEIN	ADHD	-1.09E-05	0.000407694	0.978638	496		blood	PWAS	c5	0.978638	1	CSF1R,FGFR3,IL2,IL6R,IL12B,HPX,TNFRSF1A,ERBB4,IL31RA,IL6,LYN,VEGFA,SOCS3,IFNG,IGF1,KIT,IL22RA2,IL6ST,CCL5,GHR,IL23R,OSM,LEP,HDAC2,CRLF1,ISL1,IL21,EPO,FER,IL18,TNF,LIF,IL13,GH1,IL20,IL3,PTPN2,TNFRSF18,TNFSF18,IFNA2,FLT3,PPP2R1A,CNTF,CTF1,HSF1,IL15,IL24,IL4,PTK6,FYN,ARL2BP,CSF2,JAK2,TSLP,IFNL1
GOBP_T_CELL_ACTIVATION_INVOLVED_IN_IMMUNE_RESPONSE	ADHD	-1.44E-05	0.000242255	0.952748	854		blood	PWAS	c5	0.952748	1	IL2,FCGR2B,IL6R,IL18R1,IL21,ICAM1,SEMA4A,LILRB1,LOXL3,IL12B,IL6,IFNA1,ITGAL,TP53,IL12RB1,NFKBID,LGALS3,CCL19,IFNA6,IFNG,LY9,LCP1,IL23R,SLAMF6,CLEC4D,IFNA5,IL18,STAT6,IFNB1,IFNA7,STAT3,IRF4,RELB,IFNA16,TNFSF18,BCL6,IFNA2,PCK1,RIPK2,CD74,CD46,TNFSF4,MYB,FGL2,IFNA4,CD81,HMGB1,BATF,CD86,IFNA14,IFNA10,EIF2AK4,SPN,LGALS9,ANXA1,MDK,HAVCR2,CD80,IL4,PRKCZ,RORC,IFNL1,IFNA21,IFNW1
GOBP_T_CELL_ACTIVATION_VIA_T_CELL_RECEPTOR_CONTACT_WITH_ANTIGEN_BOUND_TO_MHC_MOLECULE_ON_ANTIGEN_PRESENTING_CELL	ADHD	4.49E-06	0.000499108	0.99282	301		blood	PWAS	c5	0.99282	1	ICAM1,LILRB1,ITGAL,LGALS3,FGL2,CD81,LGALS9,HAVCR2
GOBP_T_CELL_ANTIGEN_PROCESSING_AND_PRESENTATION	ADHD	9.61E-05	0.000995181	0.923034	162	0.829326	blood	PWAS	c5	0.923034	1	ICAM1
GOBP_T_CELL_APOPTOTIC_PROCESS	ADHD	-3.05E-05	0.000407821	0.940375	360		blood	PWAS	c5	0.940375	1	FASLG,FAS,ST3GAL1,IDO1,FADD,WNT5A,TP53,BMP4,HIF1A,LGALS3,CD274,CCL5,BCL10,PIP,CD27,IL7R,ARG2,BCL2L11,RAG1,PDCD1,IL2RA,CLC,LGALS9,CHEK2,LGALS13,AKT1,PRKCQ
GOBP_T_CELL_CHEMOTAXIS	ADHD	-3.69E-05	0.000499395	0.941153	298		blood	PWAS	c5	0.941153	1	CXCL10,CXCL11,ADAM10,CXCL13,S100A7,CXCL16,WNT5A,CCL3,CCL21,CCL5,PIK3CG,TNFSF14,DEFA1,ADAM17,CCL26,CCL27,XCL1,XCL2
GOBP_T_CELL_CYTOKINE_PRODUCTION	ADHD	-4.47E-05	0.000705422	0.949509	242		blood	PWAS	c5	0.949509	1	IL1R1,IL18R1,TNFRSF1B,B2M,CD55,LILRB4,IL6,IL1B,ARG1,IFNB1,IFNA2,SLAMF1,TNFSF4,CD81,CLC,XCL1,IL4,PRKCZ,IL18
GOBP_T_CELL_DIFFERENTIATION	ADHD	-5.55E-06	0.000192285	0.976955	1239		blood	PWAS	c5	0.976955	1	DLL4,IL2,IL6R,IL18R1,IL21,KLRC1,LEPR,CD8A,SEMA4A,LOXL3,CD1D,B2M,CRTAM,FADD,CTSL,BMP4,PSG9,SYK,LILRB4,NFKBID,SOS1,IL6,CHD7,TNFSF8,TP53,IL12RB1,PBRM1,IL1B,CCL19,IFNG,KIT,IL12B,LY9,CTNNB1,CR1,LAG3,IL23R,CD3E,LEP,ZAP70,SLAMF6,CLEC4D,STAT5B,CD27,IL1RL2,PNP,SPINK5,PRDM1,IL18,IL7R,STAT6,JAG2,TNFRSF9,IFNB1,STAT3,TGFBR2,CLEC4G,SHH,VSIR,BAD,IL2RG,PLA2G2D,ADAM17,IRF1,IRF4,RAG1,PTPN2,RELB,IHH,TNFSF18,BCL6,IFNA2,ARMC5,PCK1,RIPK2,ATG5,RUNX3,JMJD6,CD74,CD46,LILRB2,ARID1A,LCK,TNFSF4,SMARCC1,MYB,FGL2,IL2RA,HMGB1,BATF,BRAF,CD86,SOD1,IL15,CBFB,IL36B,RHOA,CAMK4,SPN,LGALS9,ANXA1,MDK,VAV1,NHEJ1,CD3G,IL7,ABL1,CD4,ERBB2,CD80,IL4,TNFSF9,IL1A,FOXO3,PRKCZ,RORC,IFNL1
GOBP_T_CELL_DIFFERENTIATION_INVOLVED_IN_IMMUNE_RESPONSE	ADHD	-1.09E-05	0.000377448	0.976996	512		blood	PWAS	c5	0.976996	1	IL2,IL6R,IL18R1,IL21,SEMA4A,LOXL3,IL12B,IL6,IL12RB1,NFKBID,CCL19,IFNG,LY9,IL23R,SLAMF6,CLEC4D,IL18,STAT6,STAT3,IRF4,RELB,TNFSF18,BCL6,PCK1,RIPK2,CD46,TNFSF4,MYB,FGL2,HMGB1,BATF,CD86,SPN,LGALS9,ANXA1,CD80,IL4,PRKCZ,RORC,IFNL1
GOBP_T_CELL_DIFFERENTIATION_IN_THYMUS	ADHD	3.04E-06	0.000576414	0.995785	277		blood	PWAS	c5	0.995785	1	B2M,IL1A,FADD,BMP4,SOS1,TP53,IL1B,CTNNB1,CD3E,ZAP70,STAT5B,IL7R,JAG2,TNFRSF9,CLEC4G,SHH,IL2RG,ADAM17,RAG1,PTPN2,RIPK2,ATG5,JMJD6,BRAF,IHH,CAMK4,CD74,ABL1,ERBB2,CD3G,SOD1
GOBP_T_CELL_EXTRAVASATION	ADHD	1.71E-06	0.000576125	0.997633	247		blood	PWAS	c5	0.997633	1	IL27RA,ICAM1,FADD,CRKL,ITGAL,CCL2,CD99L2,XG,CRK
GOBP_T_CELL_HOMEOSTASIS	ADHD	-8.58E-05	0.000997666	0.931484	130	0.333791	blood	PWAS	c5	0.931484	1	IL2,CASP3,FAS,FADD,LGALS2,STAT5B,TNFSF14,IL7R,BCL2L11,RAG1,CCNB2,IL20RB,IL2RA,LGALS9,AKT1,SIT1
GOBP_T_CELL_LINEAGE_COMMITMENT	ADHD	-2.57E-05	0.000315925	0.935209	481		blood	PWAS	c5	0.935209	1	IL6R,LOXL3,IL12B,CTSL,IL6,TP53,IL12RB1,LY9,IL23R,SLAMF6,STAT6,STAT3,IRF4,TNFSF18,BATF,BRAF,RHOA,SPN,SHH,IL7
GOBP_T_CELL_MEDIATED_CYTOTOXICITY	ADHD	-5.29E-06	0.000182466	0.976885	894		blood	PWAS	c5	0.976885	1	FCGR2B,MICA,AGER,AZGP1,CTSH,LILRB1,CD1D,B2M,IL12B,CADM1,CRTAM,FADD,IL12RB1,CD1A,IL23R,CTSC,KLRC1,IL7R,PVR,GZMM,NECTIN2,CYRIB,XCL1,HPRT1,STX7
GOBP_T_CELL_MEDIATED_IMMUNITY	ADHD	-1.24E-05	0.00016653	0.940696	1242		blood	PWAS	c5	0.940696	1	IL1R1,JAG1,FCGR2B,IL18R1,KLRC1,MICA,ICAM1,AGER,TNFRSF1B,CD8A,AZGP1,CTSH,CLC,LILRB1,CD1D,B2M,IL12B,BTN3A3,CADM1,CRTAM,FADD,CD55,CD46,LILRB4,IL6,IL12RB1,HSPD1,IL1B,CD1A,ARG1,IL23R,CTSC,SLAMF1,IL18,IL7R,IFNB1,CLEC4G,CD70,PVR,IFNA2,IL20RB,GZMM,TNFSF4,CD81,HMGB1,NECTIN2,CYRIB,XCL1,IL4,PRKCZ,HPRT1,STX7
GOBP_T_CELL_MIGRATION	ADHD	-8.84E-06	0.000332868	0.978812	593		blood	PWAS	c5	0.978812	1	IL27RA,CXCL10,CXCL11,ADAM10,ICAM1,CXCL13,ECM1,CXCL12,S100A7,CXCL16,CD200,FADD,CD200R1,CRKL,WNT5A,ITGAL,CCL3,CCL2,CCL21,CCL5,ZAP70,PIK3CG,TNFSF14,ABL2,CCL20,AIF1,DEFA1,APP,TNFRSF14,ITGB7,ADAM17,CCL26,CD99L2,APOD,CCL27,RHOA,SPN,MSN,CRK,XCL1,ABL1,XG,XCL2
GOBP_T_CELL_PROLIFERATION	ADHD	-3.21E-06	0.000199825	0.987183	1143		blood	PWAS	c5	0.987183	1	PDCD1LG2,CD209,IL27RA,SFTPD,KITLG,PDE5A,ICOSLG,IL2,EBI3,CASP3,AGER,TNFRSF1B,LRRC32,GPNMB,CLC,LILRB1,CD1D,IL12B,IDO1,CD3E,CADM1,CRTAM,FADD,CD55,CD46,TNFRSF21,TP53,BMP4,SYK,LILRB4,IGF2,SOS1,IL6,TNFSF8,IL12RB1,CD80,MAD1L1,IL1B,SCGB1A1,LGALS3,CCL19,ARG1,FYN,PTPN6,IGF1,CD274,IL6ST,CCL5,VCAM1,TNFSF13B,TFRC,TNFRSF13C,ITCH,CTNNB1,CR1,IL23R,LEP,PAWR,EPO,IL21,TNFRSF4,ZAP70,PIK3CG,CEBPB,STAT5B,PNP,SLAMF1,TNFSF14,IL18,BTN3A1,AIF1,IL10,TNFRSF14,TNFRSF9,PRNP,ARG2,TGFBR2,CLEC4G,SHH,VSIR,PLA2G2D,IRF1,CD70,TNFSF18,BCL6,ARMC5,RIPK2,ZP4,MSN,IL20RB,LILRB2,HHLA2,TNFSF4,IL2RA,CD81,HMGB1,CD86,RPS3,IL15,FKBP1B,TYK2,NCK1,IHH,SPN,LGALS9,DHPS,BID,RAC2,ANXA1,CD40LG,HAVCR2,IL1A,XCL1,ABL1,ERBB2,IL4,TNFSF9,JAK2,EFNB1,PTEN,TWSG1,NCK2,PRKCQ
GOBP_T_CELL_PROLIFERATION_INVOLVED_IN_IMMUNE_RESPONSE	ADHD	-5.00E-05	0.000706124	0.943586	171		blood	PWAS	c5	0.943586	1	LILRB1,TP53,TNFSF18
GOBP_T_CELL_RECEPTOR_SIGNALING_PATHWAY	ADHD	-2.39E-05	0.000407452	0.95329	487		blood	PWAS	c5	0.95329	1	CD300A,ICOSLG,TEC,CD8A,BTN3A3,PLCG1,BTNL8,PTPRJ,CRKL,TNFRSF21,STOML2,TRAT1,LILRB4,NFKBID,PDE4D,BTNL3,HRAS,LGALS3,GBP1,BCL10,CACNB4,CD160,CD3E,PAWR,ZAP70,BTNL9,BTN3A1,ERMAP,PRNP,PTPN2,CD8B,RIPK2,FYN,PLCG2,LCK,CD247,CD81,RPS3,BRAF,SH2D1A,HHLA2,CD226,NECTIN2,EIF2B1,CD3G,ABL1,DUSP3,PTPN6,PHPT1,BTN2A1,PVRIG,UBE2N,CSK,MAPK1,EZR
GOBP_T_CELL_SELECTION	ADHD	-2.12E-05	0.000315898	0.946462	503		blood	PWAS	c5	0.946462	1	IL6R,LOXL3,CD1D,IL12B,CTSL,SYK,IL6,IL12RB1,LY9,IL23R,CD3E,ZAP70,SLAMF6,STAT6,JAG2,STAT3,IRF4,PTPN2,TNFSF18,ATG5,CD74,BATF,IL15,BRAF,RHOA,SPN,SHH,CD4,CD3G
GOBP_T_CELL_TOLERANCE_INDUCTION	ADHD	-4.62E-05	0.000705879	0.947826	180		blood	PWAS	c5	0.947826	1	IDO1,LILRB4,ITCH,CD3E,TGFBR2,LILRB2,IL2RA,CLC
GOBP_T_FOLLICULAR_HELPER_CELL_DIFFERENTIATION	ADHD	-0.00659335	0.0306888	0.829888	45	0.410582	blood	PWAS	c5	0.829888	1	IL6,IL21
GOBP_T_HELPER_17_CELL_DIFFERENTIATION	ADHD	-2.47E-05	0.000407833	0.951661	357		blood	PWAS	c5	0.951661	1	IL2,IL6R,LOXL3,IL12B,IL6,IL12RB1,NFKBID,LY9,IL23R,SLAMF6,STAT3,IRF4,TNFSF18,BATF,IL4,RORC
GOBP_T_HELPER_17_CELL_LINEAGE_COMMITMENT	ADHD	-2.32E-05	0.000407839	0.954676	355		blood	PWAS	c5	0.954676	1	IL6R,LOXL3,IL12B,IL6,IL12RB1,LY9,IL23R,SLAMF6,STAT3,IRF4,TNFSF18,BATF
GOBP_T_HELPER_17_TYPE_IMMUNE_RESPONSE	ADHD	-1.71E-06	0.000315949	0.995676	459		blood	PWAS	c5	0.995676	1	IL27RA,IL2,IL6R,NOTCH1,IL17RA,LOXL3,IL12B,IL6,NLRP10,IL12RB1,NFKBID,LY9,IL23R,SLAMF6,CARD9,CLEC6A,STAT3,IRF4,TNFSF18,EPHB2,BATF,TYK2,IL4,CLEC7A,RORC,JAK2,PRKCQ
GOBP_T_HELPER_1_CELL_CYTOKINE_PRODUCTION	ADHD	-2.80E-05	0.000997006	0.977571	141	0.943026	blood	PWAS	c5	0.977571	1	IL1R1,IL18R1,IL1B,SLAMF1,XCL1,IL18
GOBP_T_HELPER_1_CELL_DIFFERENTIATION	ADHD	-7.69E-05	0.000996604	0.938498	182	0.97335	blood	PWAS	c5	0.938498	1	IL18R1,SEMA4A,CCL19,STAT6,RELB,RIPK2,TNFSF4,HMGB1,SPN,ANXA1,CD80
GOBP_T_HELPER_1_TYPE_IMMUNE_RESPONSE	ADHD	-1.25E-05	0.000353189	0.971813	479		blood	PWAS	c5	0.971813	1	IL1R1,IL27RA,EBI3,IL18R1,IL1RL1,SEMA4A,IL12B,TLR4,HRAS,NLRP10,IL12RB1,IL1B,CCL19,IL18BP,IL23R,STAT6,RELB,RIPK2,SLAMF1,TNFSF4,HMGB1,SPN,ANXA1,HAVCR2,XCL1,CD80,IL18
GOBP_T_HELPER_2_CELL_CYTOKINE_PRODUCTION	ADHD	-0.0308382	0.0421395	0.464282	19	0.15459	blood	PWAS	c5	0.464282	1	IL6,ARG1,IFNB1,IFNA2,CD81,XCL1,IL4,PRKCZ
GOBP_T_HELPER_2_CELL_DIFFERENTIATION	ADHD	-0.0564888	0.0432396	0.191412	21	0.0773435	blood	PWAS	c5	0.191412	1	BCL6,TNFSF4,BATF,CD86,ANXA1,IL4,PRKCZ,IL18
GOBP_T_HELPER_CELL_LINEAGE_COMMITMENT	ADHD	-2.97E-05	0.000407833	0.941998	365		blood	PWAS	c5	0.941998	1	IL6R,LOXL3,IL12B,IL6,IL12RB1,LY9,IL23R,SLAMF6,STAT6,STAT3,IRF4,TNFSF18,BATF,SPN
GOBP_UBIQUINONE_METABOLIC_PROCESS	ADHD	3.13E-05	0.000706418	0.964637	137		blood	PWAS	c5	0.964637	1	NQO1,COQ8B
GOBP_UBIQUITIN_DEPENDENT_ERAD_PATHWAY	ADHD	6.90E-06	0.000407858	0.986508	337		blood	PWAS	c5	0.986508	1	UMOD,DNAJB9,HSP90B1,UBE2G2,DNAJB14,CLGN,SELENOS,SVIP,DNAJC10,DNAJC18,CANX,DNAJB12,SEC61B,ERLIN1,SGTB,HSPA5,UBE2J1,MAN1B1,SGTA,UBXN4,ERLEC1,FAF2,NPLOC4,STUB1,DERL1,TMUB2,DNAJB2,UBQLN2,UFD1
GOBP_UBIQUITIN_DEPENDENT_PROTEIN_CATABOLIC_PROCESS_VIA_THE_MULTIVESICULAR_BODY_SORTING_PATHWAY	ADHD	0.0169774	0.0249653	0.496479	62	0.169862	blood	PWAS	c5	0.496479	1	VPS28,CHMP2B,VPS25,CHMP3,VPS4B,TOM1L1,TSG101,VPS4A,HGS,CHMP2A
GOBP_UBIQUITIN_DEPENDENT_SMAD_PROTEIN_CATABOLIC_PROCESS	ADHD	0.0484518	0.0599969	0.419336	11	0.36606	blood	PWAS	c5	0.419336	1	SMURF2,SMURF1,STUB1
GOBP_UBIQUITIN_RECYCLING	ADHD	-0.0599349	0.0457961	0.190625	15	0.0759756	blood	PWAS	c5	0.190625	1	UBE2C,PRKN,IDE,UBE2S
GOBP_UDP_GLUCOSE_METABOLIC_PROCESS	ADHD	-2.00E-05	0.000999132	0.984059	69	0.378252	blood	PWAS	c5	0.984059	1	ENTPD5,UGP2
GOBP_UDP_N_ACETYLGLUCOSAMINE_BIOSYNTHETIC_PROCESS	ADHD	-0.0750087	0.0654555	0.251816	11	0.438555	blood	PWAS	c5	0.251816	1	GNPDA1,GNPNAT1,UAP1
GOBP_UDP_N_ACETYLGLUCOSAMINE_METABOLIC_PROCESS	ADHD	-0.0526288	0.0590939	0.373145	16	0.562738	blood	PWAS	c5	0.373145	1	GNPDA1,MGAT1,GNPNAT1,UAP1
GOBP_UMP_CATABOLIC_PROCESS	ADHD	1.22E-06	0.000999608	0.999028	26	0.770036	blood	PWAS	c5	0.999028	1	NT5C,UPP1
GOBP_UNSATURATED_FATTY_ACID_BIOSYNTHETIC_PROCESS	ADHD	1.25E-05	0.000576789	0.982732	179		blood	PWAS	c5	0.982732	1	HPGDS,AKR1C3,MIF,CBR1,IL1B,DECR2,PTGES3,PLA2G10,TBXAS1,EDN2,PTGES2,CD74,ANXA1,PTGDS,PTGS2,EDN1,FABP5,ALOX15B
GOBP_UNSATURATED_FATTY_ACID_METABOLIC_PROCESS	ADHD	-2.20E-06	0.000288471	0.99392	470		blood	PWAS	c5	0.99392	1	HPGDS,GSTM1,PTGR1,AKR1C3,ACAA1,AKR1C4,MIF,CBR1,GSTA1,HPGD,IL1B,DECR2,PTGES3,PLA2G10,TNFRSF1A,PTGR2,FAAH2,ACOT8,GPX1,AKR1C1,ABHD12,TBXAS1,EDN2,PTGES2,CD74,ANXA1,AKR1B1,PTGDS,GSTP1,PTGS2,EDN1,FABP5,ALOX15B
GOBP_URATE_METABOLIC_PROCESS	ADHD	0.0435816	0.0563463	0.43925	12	0.558672	blood	PWAS	c5	0.43925	1	PNP,GCKR
GOBP_URATE_TRANSPORT	ADHD	3.07E-06	0.000706457	0.996534	138		blood	PWAS	c5	0.996534	1	UMOD
GOBP_UREA_CYCLE	ADHD	-0.0313586	0.0375003	0.403029	32	0.92301	blood	PWAS	c5	0.403029	1	OTC,ASL,ARG1,ARG2,CEBPA,NAGS
GOBP_UREA_METABOLIC_PROCESS	ADHD	-0.0268235	0.0328278	0.413872	40	0.142379	blood	PWAS	c5	0.413872	1	OTC,ASL,ARG1,ARG2,CEBPA,NR1H4,NAGS
GOBP_UREA_TRANSMEMBRANE_TRANSPORT	ADHD	-2.81E-06	0.000576977	0.996112	148		blood	PWAS	c5	0.996112	1	UMOD,SLC14A1,SLC14A2
GOBP_UREA_TRANSPORT	ADHD	-2.81E-06	0.000576977	0.996112	148		blood	PWAS	c5	0.996112	1	UMOD,SLC14A1,SLC14A2
GOBP_URETERIC_BUD_ELONGATION	ADHD	0.0127489	0.0358577	0.722183	33	0.782057	blood	PWAS	c5	0.722183	1	BMP4,FGF1
GOBP_URETERIC_BUD_FORMATION	ADHD	-9.88E-06	0.000998626	0.992104	91	0.768201	blood	PWAS	c5	0.992104	1	GREM1,NOG,GDNF
GOBP_URETER_DEVELOPMENT	ADHD	-0.00881102	0.0182879	0.629952	68	0.712042	blood	PWAS	c5	0.629952	1	RET,BMP4,SHH
GOBP_UROGENITAL_SYSTEM_DEVELOPMENT	ADHD	9.43E-06	0.000192217	0.960891	1718		blood	PWAS	c5	0.960891	1	PLXND1,UMOD,JAG1,LRP4,REN,FGF2,EPHA4,TEK,ACE,ENPEP,PSAPL1,MAGI2,CAT,ADIPOQ,NPNT,PDGFRA,IL6R,TNC,PDGFRB,SLIT2,MMP9,CTSH,ROBO2,PTK7,NOTCH1,PCSK9,RET,GREM1,NOTCH2,HMGCS2,NRP1,NOG,FADD,CRKL,WNT5A,LRRK2,CRIP1,EFNB2,MMP2,BMP4,PSAP,ERBB4,GFRA1,FRS2,BMP2,HPGD,RBP4,VEGFA,HS3ST3A1,SMAD1,MPST,BMPER,CTNNB1,NOTCH3,EPHB2,PDGFD,ANGPT1,BMP7,CRLF1,NID1,CALB1,MMP17,BMP6,PRDM1,ACAT1,GPC3,DLL1,FGF1,LIF,SFRP1,AGT,EPHB3,PKD2,FGFR2,GDF11,HNF1A,ARG2,ODC1,AMH,SHH,ARL3,UBE3A,SMAD2,BCL2L11,ACVR2B,GDNF,GCNT4,FOXC2,PECAM1,FGF8,HS3ST3B1,RRM2B,CDKN1B,FKBP4,SERPINB5,TNS2,TACSTD2,EPHA7,JMJD6,ALOX15B,FREM2,PRLR,WNT11,TMEM59L,TGFB2,STAT1,SMAD3,SMAD4,LGR4,PDGFB,AKR1B1,ANGPT2,SNX17,LRP2,RHOA,ADAMTS6,ILK,LGR5,APAF1,SULF2,RIDA,ANXA1,PDGFA,MYC,CER1,KIRREL3,SERPINF1,BMP10,PTEN,FGF10,ADAMTS1,MEF2C,GCNT1,CFLAR
GOBP_URONIC_ACID_METABOLIC_PROCESS	ADHD	-9.21E-05	0.000998257	0.926516	115	0.431027	blood	PWAS	c5	0.926516	1	AKR1A1,UGT1A1,UGT1A6,ABHD10,SORD,UGT1A8,UGT2A1,DCXR
GOBP_UTERINE_SMOOTH_MUSCLE_CONTRACTION	ADHD	-0.00188957	0.032101	0.953061	35	0.616095	blood	PWAS	c5	0.953061	1	OXT,AGT
GOBP_UV_PROTECTION	ADHD	0.0238794	0.0223059	0.284376	73	0.662196	blood	PWAS	c5	0.284376	1	CAT,MFAP4,FEN1,SCARA3,GPX1,ERCC1,ERCC4
GOBP_VACUOLAR_ACIDIFICATION	ADHD	7.04E-05	0.000998336	0.943809	111	0.504155	blood	PWAS	c5	0.943809	1	TMEM9,PPT1,SNAPIN,GRN,CLIC4,TMEM106B,CLN5
GOBP_VACUOLAR_LOCALIZATION	ADHD	-1.07E-05	0.000446741	0.980837	296		blood	PWAS	c5	0.980837	1	CD300A,SNX4,S100A13,ADGRE2,SYK,SNAPIN,SYTL4,CPLX2,KIT,HMOX1,SPHK2,PIK3CG,RAB3A,TMEM106B,FER,PTGDS,VAMP3,LAT,ARL8B,IL13,LAT2,VAMP2,CHGA,FGR,MILR1,VAMP8,LGALS9,GRP,RAC2,BLK,IL4,VAMP7,CBL,PDPK1,BTK,LYN
GOBP_VACUOLAR_TRANSPORT	ADHD	-1.82E-05	0.000446646	0.967484	348		blood	PWAS	c5	0.967484	1	LHCGR,VPS28,NAGPA,PCSK9,LRRK2,PSAP,IGF2R,SNAPIN,ARSB,CHMP2B,VPS25,GNPTG,GRN,CLU,PRKN,CHMP3,TMEM106B,HSPA1A,LRP1,ARL8B,SORT1,BECN1,VPS4B,AP4M1,VTI1B,VTI1A,SMURF1,RHOB,DTX3L,VPS4A,CHMP2A,BIN1,RNF215,TSG101,AP1G2,VAMP7,SCARB2,STX8,LAMP1,GGA3,RAB7B,HSPA8,VTA1,HGS
GOBP_VACUOLE_ORGANIZATION	ADHD	2.09E-05	0.000301212	0.944615	635		blood	PWAS	c5	0.944615	1	GABARAPL1,GABARAP,SNX4,MAP1LC3A,EHMT2,ARFIP2,ANXA2,NAGPA,GAA,HEXB,NAGLU,LRRK2,TMEM9,ELAPOR1,PPT1,TPP1,SNAPIN,ARSB,RAB14,CHMP2B,BAG3,GRN,CTSD,NSFL1C,ATG4B,SNX7,CHMP3,TMEM106B,ULK3,SH3GLB1,ARL8B,SYT7,MBTPS1,BECN1,ATG5,UBXN2B,ACP2,GABARAPL2,SMURF1,MAP1LC3B,VPS4A,CHMP2A,RALB,ATG3,ADPRH,RAB1A,STX12,CLN5,ACP3,ATG7,FIG4,PIP4K2A,PIP4K2B,RAB1B,SCARB2,RAB5A,PLA2G5,UBQLN2,RAB7B,AP4M1
GOBP_VALINE_METABOLIC_PROCESS	ADHD	4.28E-05	0.000999628	0.965829	31	0.839376	blood	PWAS	c5	0.965829	1	HIBADH,HIBCH,ALDH6A1,ACAD8,BCAT2
GOBP_VASCULAR_ASSOCIATED_SMOOTH_MUSCLE_CELL_DEVELOPMENT	ADHD	-1.10E-05	0.00057699	0.984807	128		blood	PWAS	c5	0.984807	1	ENG,COMP,NOTCH1,VEGFA,ADM,NFATC4
GOBP_VASCULAR_ASSOCIATED_SMOOTH_MUSCLE_CELL_DIFFERENTIATION	ADHD	-1.35E-05	0.000576928	0.981264	149		blood	PWAS	c5	0.981264	1	ENG,COMP,NOTCH1,VEGFA,KIT,ADM,QKI,PDCD4,NFATC1,PDGFB,NFATC4
GOBP_VASCULAR_ASSOCIATED_SMOOTH_MUSCLE_CELL_MIGRATION	ADHD	-0.0397975	0.0226738	0.0792213	57	0.826086	blood	PWAS	c5	0.0792213	1	ADIPOQ,IGFBP5,AGT,TPM1,PDGFB,RHOA,PRKG1,GRB10,DDIT3,ADAMTS1,MEF2C,TAFA5,DDR2
GOBP_VASCULAR_ASSOCIATED_SMOOTH_MUSCLE_CELL_PROLIFERATION	ADHD	-1.32E-05	0.000996305	0.989468	215	0.8941	blood	PWAS	c5	0.989468	1	FGF2,ADIPOQ,MMP9,CNN1,IGF1,FRS2,HPGD,GJA1,SRC,HMOX1,IGFBP5,CDKN1B,AGT,PDCD4,FOXJ2,APLN,TPM1,JUN,PRKG1,TGFB3,MMP2,JAK2,DDR2,PDGFB,GNAI3,TNF,ERN1,RHOA,LDLRAP1,IL10,DDIT3,PTEN,ADAMTS1,MEF2C,TAFA5,EDN1,CDKN1A
GOBP_VASCULAR_ENDOTHELIAL_CELL_PROLIFERATION	ADHD	1.10E-05	0.000706289	0.987546	175		blood	PWAS	c5	0.987546	1	FGF2,PLCG1,IGF2,CCL2,FLT1,FGFR1,GHRL,APLN,PROK1,STAT3,ADAM17,HMGB1,MDK,MEF2C,PDPK1
GOBP_VASCULAR_ENDOTHELIAL_GROWTH_FACTOR_PRODUCTION	ADHD	1.96E-05	0.00044671	0.965084	321		blood	PWAS	c5	0.965084	1	FLT4,C5,HPSE,IL6R,IL1A,IL6,NODAL,TGFB1,HIF1A,IL1B,IL6ST,ISL1,ADGRG1,CXCL17,C3,AQP4,TNF,SULF2,ADAMTS3,SARS1,PTGS2
GOBP_VASCULAR_ENDOTHELIAL_GROWTH_FACTOR_RECEPTOR_2_SIGNALING_PATHWAY	ADHD	-1.67E-05	0.000706557	0.981101	97		blood	PWAS	c5	0.981101	1	KDR,VEGFA,PDCD6
GOBP_VASCULAR_ENDOTHELIAL_GROWTH_FACTOR_RECEPTOR_SIGNALING_PATHWAY	ADHD	-5.25E-06	0.000288412	0.985478	558		blood	PWAS	c5	0.985478	1	KDR,FLT4,VTN,VEGFD,VEGFC,AXL,NRP1,PTK2B,HSPB1,IL1B,VEGFA,FLT1,SRC,PTK2,PGF,PDCD6,HIF1A,PRKCB,ITGA5,FOXC2,MAPKAPK2,MMRN2,PTPN1,VAV1,GRB10,FGF18,FGF10,FYN,MAPKAPK3,MAPK14,HGS,VEGFB
GOBP_VASCULAR_ENDOTHELIAL_GROWTH_FACTOR_SIGNALING_PATHWAY	ADHD	-8.62E-06	0.000301154	0.97716	649		blood	PWAS	c5	0.97716	1	KDR,SEMA6A,FLT4,PDGFRA,PDGFRB,ROBO1,VEGFD,VEGFC,HRG,IL12B,NRP1,HSPB1,NRP2,VEGFA,FLT1,DLL1,SMOC2,PGF,FLT3,XDH,CD63,PTP4A3,ADAMTS3,VEGFB
GOBP_VASCULAR_PROCESS_IN_CIRCULATORY_SYSTEM	ADHD	1.16E-05	0.000257915	0.964264	953		blood	PWAS	c5	0.964264	1	CD36,TEK,CDH5,ACE,INSR,SOD3,KNG1,FGG,COMP,NTS,LEPR,APOE,RAP1GDS1,SLIT2,AGER,CRP,DDAH1,PTPRJ,FGFBP3,PLVAP,TGFB1,SNTA1,PLOD3,VEGFA,FGB,SRC,TFRC,ATP1B2,ANGPT1,LEP,PTGS2,SLC5A5,BMP6,HBB,UTS2,ADM,TNF,LRP1,PRKG1,ACE2,AGT,UTS2R,AZU1,SERPINF2,PIK3C2A,CD38,VSTM4,FOXC2,YES1,ECE1,PDE2A,TJP1,NPPB,ATG5,GPX1,TBXAS1,BMPR2,SLC4A8,GCH1,ATP2A3,MMP2,EDN3,EDN2,CBS,LRP2,RHOA,UTS2B,PTP4A3,NPPA,SLC6A9,ABL1,INS,HTR7,KEL,GCLM,PDE3A,SH3GL2,ROCK2,SOD1,HTR2A,FABP5,EDN1
GOBP_VASCULAR_TRANSPORT	ADHD	1.34E-05	0.000499024	0.978626	491		blood	PWAS	c5	0.978626	1	CD36,INSR,LEPR,APOE,AGER,TFRC,ATP1B2,SLC5A5,LRP1,SLC4A8,ATP2A3,LRP2,SLC6A9,FABP5
GOBP_VASCULAR_WOUND_HEALING	ADHD	-1.31E-05	0.000706189	0.985211	129		blood	PWAS	c5	0.985211	1	KDR,HPSE,VEGFA,SMOC2,FOXC2,SERPINE1,NDNF,TNF,TNFAIP3,TAFA5
GOBP_VASCULOGENESIS	ADHD	8.55E-06	0.000377433	0.981918	500		blood	PWAS	c5	0.981918	1	KDR,TIE1,ENG,PDGFRB,TGFBR3,NTRK2,NOTCH1,NRP1,TGFB1,EPHA2,VEGFA,CCM2,CTNNB1,GDF2,ADM,QKI,HIF1AN,AGGF1,TGFBR2,SHH,PAXIP1,RRAS,TBX5,RASA1,XDH,WNT7A,SPRED1,SETD2
GOBP_VASOCONSTRICTION	ADHD	-8.91E-05	0.000996744	0.928804	169	0.88141	blood	PWAS	c5	0.928804	1	ACE,FGG,COMP,RAP1GDS1,CRP,SNTA1,FGB,MMP2,LEP,ADM,AGT,PIK3C2A,CD38,ECE1,BMPR2,EDN3,TBXAS1,EDN2,RHOA,ABL1,HTR7,KEL,PTGS2,EDN1,HTR2A,ACE2
GOBP_VASODILATION	ADHD	-4.45E-05	0.000576689	0.938457	162		blood	PWAS	c5	0.938457	1	KNG1,PLOD3,APOE,AGT,VSTM4,NPPB,ATG5,GPX1,TNF,PRKG1,GCH1,NPPA,INS,SOD1
GOBP_VENOUS_BLOOD_VESSEL_DEVELOPMENT	ADHD	-1.19E-05	0.000576993	0.983605	131		blood	PWAS	c5	0.983605	1	ENG,SEMA3C,NOTCH1,EFNB2,VEGFA,CCM2,ACVR2B,BMPR2,ACVRL1
GOBP_VENOUS_BLOOD_VESSEL_MORPHOGENESIS	ADHD	-1.47E-05	0.000577007	0.979651	127		blood	PWAS	c5	0.979651	1	ENG,NOTCH1,EFNB2,VEGFA,CCM2
GOBP_VENTRICULAR_CARDIAC_MUSCLE_TISSUE_DEVELOPMENT	ADHD	1.99E-05	0.000706335	0.977562	151		blood	PWAS	c5	0.977562	1	ENG,DLL4,TGFBR3,NOTCH1,DSG2,NOG,HOPX,NRG1,CHD7,TGFB1,ISL1,FGFR2,TPM1,FOXC2,TNNT2,TBX5,MYL3,ID2,LRP2,PKP2,TBX3,TGFB2,BMP10,MED1,SMAD4
GOBP_VENTRICULAR_CARDIAC_MUSCLE_TISSUE_MORPHOGENESIS	ADHD	4.16E-06	0.000706431	0.995303	129		blood	PWAS	c5	0.995303	1	ENG,DLL4,TGFBR3,NOTCH1,NOG,NRG1,CHD7,TGFB1,ISL1,FGFR2,TPM1,FOXC2,TNNT2,MYL3,LRP2,PKP2,TGFB2,BMP10,MED1,SMAD4
GOBP_VENTRICULAR_SEPTUM_DEVELOPMENT	ADHD	-0.0195789	0.0126459	0.121565	207	0.861318	blood	PWAS	c5	0.121565	1	SLIT2,TGFBR3,ROBO2,ROBO1,PTK7,NOTCH1,SLIT3,EGLN1,NOG,WNT5A,BMP4,FRS2,MDM4,CCN1,FGFRL1,FGFR2,TGFBR2,PRDM1,SUFU,PDE2A,BMPR2,WNT11,TBX5,LRP2,MDM2,TBX3,TGFB2,SMAD4
GOBP_VENTRICULAR_SEPTUM_MORPHOGENESIS	ADHD	-0.0155098	0.0137361	0.258843	175	0.91607	blood	PWAS	c5	0.258843	1	SLIT2,TGFBR3,ROBO2,ROBO1,NOTCH1,SLIT3,EGLN1,NOG,WNT5A,BMP4,FGFRL1,FGFR2,TGFBR2,BMPR2,WNT11,TBX3,TGFB2,SMAD4
GOBP_VENTRICULAR_SYSTEM_DEVELOPMENT	ADHD	-0.032623	0.0235385	0.165766	36	0.528694	blood	PWAS	c5	0.165766	1	MECP2,CCDC134,ATP1B2,ANP32B
GOBP_VENTRICULAR_TRABECULA_MYOCARDIUM_MORPHOGENESIS	ADHD	-2.99E-06	0.000706672	0.996626	81		blood	PWAS	c5	0.996626	1	ENG,DLL4,NOTCH1,NRG1,CHD7,TGFB2,MED1
GOBP_VERY_LONG_CHAIN_FATTY_ACID_METABOLIC_PROCESS	ADHD	-1.47E-05	0.000999675	0.988278	42	0.10847	blood	PWAS	c5	0.988278	1	ACAA1,PEX5,SLC27A2
GOBP_VERY_LOW_DENSITY_LIPOPROTEIN_PARTICLE_ASSEMBLY	ADHD	-0.0121921	0.0200563	0.543259	78	0.193522	blood	PWAS	c5	0.543259	1	APOB,APOC1,APOC3
GOBP_VESICLE_BUDDING_FROM_MEMBRANE	ADHD	5.92E-06	0.000576447	0.991799	231		blood	PWAS	c5	0.991799	1	ANXA2,TMED10,PEF1,SEC13,VAPA,TRAPPC3,SNX3,PDCD6,INSIG1,TMED2,S100A10,PRKN,TRAPPC5,TRAPPC4,CSNK1D,SAR1A,KLHL12,PRKCI,RAB1A,VAPB,VPS4A,ARFGAP2,CUL3
GOBP_VESICLE_COATING	ADHD	1.90E-05	0.00070591	0.978549	157		blood	PWAS	c5	0.978549	1	TMED10,PEF1,TRAPPC3,PDCD6,TMED2,TRAPPC5,TRAPPC4,CSNK1D,SAR1A,KLHL12,ARFGAP2,CUL3
GOBP_VESICLE_DOCKING	ADHD	-5.62E-08	0.000998498	0.999955	90	0.331911	blood	PWAS	c5	0.999955	1	STX1A,PLEK,STX4,CPLX2,RAB3A,RABEPK,VAMP3,SNPH,STX2,CAV2,TSNARE1,SNAP25,STX6,NDRG4,RAB13,STX1B,RAB3D,RALB,CFTR,USO1,STX12,STX10,STX8,STX7,UNC13A,RAB3B,RAB3C,VTI1B
GOBP_VESICLE_FUSION_TO_PLASMA_MEMBRANE	ADHD	-2.43E-05	0.000999079	0.980564	64	0.872048	blood	PWAS	c5	0.980564	1	STX1A,SNAP29,SNAPIN,SYT9,STX2,CPLX1,RAB3A,SNAP25,STX1B,STX4
GOBP_VESICLE_LOCALIZATION	ADHD	-7.88E-06	0.000407741	0.984573	371		blood	PWAS	c5	0.984573	1	ASIP,SNCA,TMED10,MREG,SNAP29,PEF1,LRRK2,SNAPIN,KIF3A,BICDL1,SYT11,IFNG,SDCBP,TRAPPC3,DCTN2,CTNNB1,PRKN,RAB17,PIK3CG,RAB3A,CHMP3,PDCD6,CUL3,VPS4A,TMEM230,RAB11A,TMED2,SYN3,VPS4B,NLGN1,NLGN2,CDH3,BRSK2,CDH2,TRAPPC5,LIN7A,TRAPPC4,ARL6,BLOC1S5,IRAG2,NDE1,CSNK1D,SYT4,PDCD6IP,USO1,MYO6,TSG101,PTEN,SAR1A,PRKCZ,KLHL12,RAB1A,DNM2,ARFGAP2,HGS,CHMP2A
GOBP_VESICLE_MEDIATED_TRANSPORT_BETWEEN_ENDOSOMAL_COMPARTMENTS	ADHD	-5.83E-06	0.000998889	0.995346	73	0.257243	blood	PWAS	c5	0.995346	1	MAPK3,SRC,MAP2K2,SNX3,CHMP3,MAP2K1,EEA1,BECN1,KIF16B,ANKRD27,MSN,STX8,RAB5A,RAB21,EZR,MAPK1,FLNA
GOBP_VESICLE_MEDIATED_TRANSPORT_IN_SYNAPSE	ADHD	3.53E-06	0.000499526	0.994365	227		blood	PWAS	c5	0.994365	1	STX1A,SNCA,SNAP29,LRRK2,EFNB2,SNAPIN,DDC,SYT9,NAPB,AP2A2,STX4,FMR1,CPLX2,PPP3R1,NLGN4X,CPLX1,CLSTN1,CACNB4,CTNNB1,WNT3A,RAB3A,PRKCG,PRKAR1B,SNPH,STX2,CANX,CALY,SYT7,VAMP2,NLGN3,PRKCB,OPHN1,PFN2,SYN3,CASK,PACSIN1,NLGN1,NLGN2,SNAP25,SV2A,ARF6,SYT8,BRSK2,SLC4A8,CDH2,RAB27B,DOC2B,STX1B,BRAF,ITSN1,SYT2,BIN1,SYT4,SYT5,VAMP4,WNT7A,NAPA,PTEN,ATAD1,DNM2,SH3GL2,SH3GL3,UNC13A,HTR2A,RAB3B,RAB5A,GIPC1
GOBP_VESICLE_MEDIATED_TRANSPORT_TO_THE_PLASMA_MEMBRANE	ADHD	-4.08E-05	0.000576443	0.943611	219		blood	PWAS	c5	0.943611	1	SNX4,STXBP6,VPS29,NSF,RAB14,AMN,ARHGAP1,CPLX1,CLSTN1,COMMD1,RAB26,SNX3,SNX7,RAB17,RAB35,VAMP3,VAMP2,ARL3,MICALL2,PKDCC,RAB11A,SNAP25,VTI1A,ARF6,STX6,NDRG4,EHD4,RAB13,ACTN2,SNX17,STX1B,ANKRD27,DEF6,VPS26A,VAMP4,STX12,RAB31,KRT18,ACAP2,CSK,DNM2,GGA1,GGA3,HGS
GOBP_VESICLE_ORGANIZATION	ADHD	-1.12E-05	0.000332941	0.973112	563		blood	PWAS	c5	0.973112	1	SPINK2,FASLG,STX1A,ASIP,VPS28,SRGN,STXBP6,ANXA2,TMED10,SNAP29,PEF1,TMEM9,SPHK1,SNAPIN,SEC13,RAB14,SYT9,CHMP2B,VPS25,SYT11,SDCBP,SERPINE2,TRAPPC3,VAV3,CPLX1,TBPL1,SPACA1,AKT2,VAMP1,SNX3,RAB3A,CHMP3,FABP9,PDCD6,VAMP3,STX2,ARL8B,INSIG1,SYT7,VAMP2,ZPBP2,SORT1,CAV2,ANXA8,EEA1,TMED2,ZPBP,TSNARE1,GOSR1,GOSR2,VPS4B,AGFG1,VTI1B,RAB11A,STX4,SNAP25,VTI1A,S100A10,SLAMF1,STX6,VAMP8,PRKN,TRAPPC5,PRKCI,USO1,SAR1A,VPS4A,CHMP2A,RAB13,DOC2B,STX1B,SQSTM1,GNAI3,CUL3,AP1S2,BLOC1S5,IRAG2,CSNK1D,SYT4,ANKRD27,NECTIN2,ANXA1,PDCD6IP,RAB32,STX12,VAMP4,STX10,PIP4K2A,PIP4K2B,TSG101,RAB22A,USP8,VAMP7,KLHL12,SNCA,RAB1A,PLA2G5,SCARB2,HGS,STX8,STX7,UNC13A,RAB7B,TRAPPC4,IST1,VTA1,ARFGAP2,RAB5B,DLG4,VAPA,VAPB
GOBP_VESICLE_TARGETING	ADHD	5.33E-05	0.000705847	0.939842	170		blood	PWAS	c5	0.939842	1	TMED10,SNAP29,PEF1,TRAPPC3,PDCD6,TMED2,NLGN1,TRAPPC5,TRAPPC4,IRAG2,CSNK1D,SAR1A,KLHL12,ARFGAP2,CUL3
GOBP_VESICLE_TARGETING_ROUGH_ER_TO_CIS_GOLGI	ADHD	5.27E-05	0.000705909	0.940438	157		blood	PWAS	c5	0.940438	1	TMED10,PEF1,TRAPPC3,PDCD6,TMED2,TRAPPC5,TRAPPC4,CSNK1D,SAR1A,KLHL12,CUL3
GOBP_VESICLE_TARGETING_TO_FROM_OR_WITHIN_GOLGI	ADHD	1.90E-05	0.00070591	0.978549	157		blood	PWAS	c5	0.978549	1	TMED10,PEF1,TRAPPC3,PDCD6,TMED2,TRAPPC5,TRAPPC4,CSNK1D,SAR1A,KLHL12,ARFGAP2,CUL3
GOBP_VIRAL_GENE_EXPRESSION	ADHD	-0.000115976	0.000705505	0.869427	261		blood	PWAS	c5	0.869427	1	FUT8,MGAT4B,ST3GAL1,CCL3,MCTS1,CCL5,GALNT1,ST6GALNAC2,MGAT1,FURIN,HMGA2,SSB,CANX,MGAT4A,JUN,DHX9,MID2,ATG5,HEXIM1,PARP16,MAN1B1,TARDBP,CSDE1,TARBP2,EIF2AK4,MGAT4C,EIF3G,ST6GALNAC3,MGAT2
GOBP_VIRAL_GENOME_REPLICATION	ADHD	2.21E-06	0.000315992	0.99441	392		blood	PWAS	c5	0.99441	1	PPID,GAS6,CD209,NOTCH1,PPIH,CCL8,FKBP6,CXCL8,FMR1,LTF,CCL2,CCL5,APOBEC3G,ISG15,TARBP2,VAPA,STAU1,IFNL3,SLPI,TNF,HMGA2,MX1,IFNB1,CLEC4M,ATG5,STOM,PRKN,PPARA,IFI16,EIF2AK4,PPIB,BST2,ILF3,PPIE,KPNA6,OAS1,PCBP1,PPIA,GRK2,RAD23A,VAPB,HSPA8,NR5A2,CTBP1
GOBP_VIRAL_LIFE_CYCLE	ADHD	-2.70E-06	0.000188808	0.988591	1287		blood	PWAS	c5	0.988591	1	PPID,GAS6,INSR,CD209,CTSB,SELPLG,VPS28,SMPD1,ICAM1,MRC1,FCN1,EFNB2,SLPI,LRRC15,NOTCH1,PPIH,CCL8,AXL,FKBP6,NRP1,CXCL8,APOE,CD55,CD46,CTSL,CHMP2B,LGALS1,FMR1,CR2,EPHA2,LTF,CCL2,TYRO3,DPP4,NCAM1,ITGB5,ANPEP,CCL5,APOBEC3G,TFRC,ITCH,GSN,KPNA2,ILF3,CR1,FCN3,CD74,ISG15,HAVCR1,SNX3,SIGLEC1,CDHR3,TARBP2,VAPA,STAU1,CHMP3,IFNL3,HSPA1B,TNF,HSPA1A,FURIN,ITGA2,HMGA2,EFNB3,MX1,TNFRSF14,ARL8B,IFNB1,SLC3A2,ITGB7,EGFR,DAG1,CLEC4G,CTBP1,CAV2,ITGA5,PVR,RAB1A,PTX3,DYNLT1,IFNA2,VPS4B,CLEC4M,MID2,CDK1,ATG5,STOM,RPSA,BSG,SLAMF1,VAMP8,PRKN,IDE,CD81,HMGB1,P4HB,RAB1B,HSP90AB1,WWP1,VPS4A,CHMP2A,CD86,IFI16,APCS,HS3ST5,PPARA,EIF2AK4,PPIB,LGALS9,NECTIN2,PDCD6IP,ITGB6,NECTIN1,CD4,LDLR,BST2,CD80,PPIE,KPNA6,TSG101,OAS1,NECTIN4,CXADR,TNFRSF4,SCARB2,DDX6,VAPB,LAMP1,NMT2,HSPA8,HTR2A,ACE2,IST1,PCBP1,VTA1,PPIA,GRK2,RAD23A,NR5A2,PC
GOBP_VIRAL_PROCESS	ADHD	-5.45E-06	0.000168871	0.97427	1671		blood	PWAS	c5	0.97427	1	PPID,CSF1R,GAS6,INSR,CD209,CTSB,SELPLG,VPS28,SMPD1,ICAM1,MRC1,MBL2,FCN1,FUT8,EFNB2,SLPI,LRRC15,MGAT4B,ST3GAL1,NOTCH1,PPIH,CCL8,AXL,FKBP6,NRP1,KPNA2,CXCL8,APOE,CD55,CD46,CTSL,TP53,IGF2R,CCL3,MCTS1,CHMP2B,CSDE1,LGALS1,FMR1,CR2,EPHA2,LTF,CCL2,TYRO3,DPP4,NCAM1,ITGB5,ANPEP,CCL5,APOBEC3G,CHMP2A,TFRC,ITCH,GSN,ILF3,CR1,FCN3,CD74,GALNT1,PRKN,ISG15,HAVCR1,SNX3,SIGLEC1,CDHR3,CCL1,ST6GALNAC2,TARBP2,VAPA,STAU1,CHMP3,IFNL3,MGAT1,HSPA1B,TNF,HSPA1A,FURIN,ITGA2,HMGA2,EFNB3,MX1,TNFRSF14,SSB,ARL8B,CANX,IFNB1,SLC3A2,ITGB7,EGFR,DAG1,CLEC4G,CTBP1,MGAT4A,CAV2,ITGA5,PVR,RAB1A,JUN,DHX9,PTX3,DYNLT1,IFNA2,VPS4B,CLEC4M,BCL2L1,MID2,CDK1,ATG5,STOM,RPSA,BSG,HEXIM1,PARP16,SLAMF1,MAN1B1,TARDBP,VAMP8,IDE,CD81,HMGB1,P4HB,RAB1B,STAT1,HSP90AB1,WWP1,VPS4A,CD86,IFI16,APCS,HS3ST5,PPARA,PAIP1,CFL1,EIF2AK4,PPIB,LGALS9,CALCOCO2,NECTIN2,MGAT4C,EIF3G,ST6GALNAC3,PDCD6IP,ITGB6,NECTIN1,CD4,LDLR,BST2,CD80,RAN,MGAT2,PPIE,KPNA6,TSG101,NR5A2,OAS1,NECTIN4,CXADR,TNFRSF4,SCARB2,DDX6,VAPB,LAMP1,NMT2,PC,HSPA8,HTR2A,ACE2,IST1,PCBP1,VTA1,PPIA,GRK2,RAD23A
GOBP_VIRAL_PROTEIN_PROCESSING	ADHD	-8.16E-05	0.000705675	0.907933	240		blood	PWAS	c5	0.907933	1	FUT8,MGAT4B,ST3GAL1,GALNT1,ST6GALNAC2,MGAT1,FURIN,CANX,MGAT4A,PARP16,MAN1B1,MGAT4C,ST6GALNAC3,MGAT2
GOBP_VIRAL_RNA_GENOME_REPLICATION	ADHD	-0.0836488	0.0593999	0.159063	14	0.219838	blood	PWAS	c5	0.159063	1	CXCL8,APOBEC3G,HMGA2,ATG5,FMR1,PCBP1
GOBP_VIRAL_TRANSCRIPTION	ADHD	0.000290729	0.0281043	0.991746	36	0.859883	blood	PWAS	c5	0.991746	1	CCL3,CCL5,HMGA2,JUN,DHX9,MID2,HEXIM1,TARDBP,TARBP2
GOBP_VISUAL_BEHAVIOR	ADHD	-5.42E-05	0.000998268	0.956688	105	0.91048	blood	PWAS	c5	0.956688	1	B4GALT2,NOG,MECP2,HIF1A,KIT,DYNLRB1,NPS,NPTN,APP,RAG1,TAFA2,NETO1,BRAF,NDRG4,HMGCR
GOBP_VITAMIN_BIOSYNTHETIC_PROCESS	ADHD	6.17E-06	0.000706214	0.993032	174		blood	PWAS	c5	0.993032	1	PLTP,AKR1A1,CYP3A4,RFK,IFNG,PDXK,TPK1,PNPO,TNF,SNAI2,PSAT1
GOBP_VITAMIN_CATABOLIC_PROCESS	ADHD	-9.80E-05	0.000998516	0.921788	96	0.399676	blood	PWAS	c5	0.921788	1	MTHFS,CYP3A4,CRABP1,FGF23,PDXP
GOBP_VITAMIN_D_METABOLIC_PROCESS	ADHD	-0.0438125	0.0258778	0.0904449	49	0.0353265	blood	PWAS	c5	0.0904449	1	GC,CYP3A4,LGMN,IFNG,TNF,PIAS4,LRP2,SNAI2,FGF23
GOBP_VITAMIN_METABOLIC_PROCESS	ADHD	4.63E-06	0.000195967	0.981149	1116		blood	PWAS	c5	0.981149	1	PLTP,GC,VNN2,CBLIF,SHMT1,AKR1C3,GSTO1,CBR1,NQO1,TCN2,MTHFS,AKR1A1,DHFR,CYP3A4,LGMN,RFK,CUBN,RLBP1,AMN,SHMT2,MMAB,THTPA,IFNG,FOLR1,MTHFD2,CRABP1,BTD,PDXK,ALPL,RBP1,TNF,TPK1,CD320,PIAS4,PNPO,LRP2,SNAI2,NNMT,PSAT1,ACP3,FGF23,PRMT3,PDXP,AASDHPPT
GOBP_VITAMIN_TRANSMEMBRANE_TRANSPORT	ADHD	-0.0112154	0.0260166	0.666404	60	0.595792	blood	PWAS	c5	0.666404	1	FOLR2,GC,FOLR1,LRP2
GOBP_VITAMIN_TRANSPORT	ADHD	2.96E-06	0.000235537	0.989959	670		blood	PWAS	c5	0.989959	1	FOLR2,AFM,GC,CBLIF,TCN1,FOLR3,TCN2,CUBN,AMN,APOA1,FOLR1,CD320,LRP2
GOBP_V_D_J_RECOMBINATION	ADHD	0.0579666	0.0334054	0.0826971	27	0.417313	blood	PWAS	c5	0.0826971	1	XRCC4,RAG1,HMGB1,NHEJ1,YY1
GOBP_WALKING_BEHAVIOR	ADHD	1.15E-05	0.000499604	0.981593	152		blood	PWAS	c5	0.981593	1	EPHA4,CNTN2,CHD7,FXN,CACNB4,UCHL1,TRH,EFNB3,ABHD12,HTRA2
GOBP_WATER_HOMEOSTASIS	ADHD	6.81E-06	0.000706121	0.992308	172		blood	PWAS	c5	0.992308	1	UMOD,MET,KRT1,STMN1,KLF4,BPIFA1,KRT16,AQP4,CFTR,AKR1B1,IL18,SCT,PRKACA
GOBP_WATER_SOLUBLE_VITAMIN_BIOSYNTHETIC_PROCESS	ADHD	-7.89E-05	0.000998453	0.937045	108	0.172622	blood	PWAS	c5	0.937045	1	AKR1A1,RFK,PDXK,TPK1,PNPO,PSAT1
GOBP_WATER_SOLUBLE_VITAMIN_METABOLIC_PROCESS	ADHD	-1.61E-06	0.000208363	0.993841	940		blood	PWAS	c5	0.993841	1	VNN2,CBLIF,SHMT1,GSTO1,TCN2,MTHFS,AKR1A1,DHFR,RFK,CUBN,AMN,SHMT2,MMAB,THTPA,FOLR1,MTHFD2,BTD,PDXK,ALPL,TPK1,CD320,PNPO,NNMT,PSAT1,ACP3,PDXP,AASDHPPT
GOBP_WHITE_FAT_CELL_DIFFERENTIATION	ADHD	8.24E-07	0.000998999	0.999342	74	0.703615	blood	PWAS	c5	0.999342	1	PDGFRA,CEBPA,SNAI2,FABP4,RETREG1,FGF10,CTBP1
GOBP_WNT_SIGNALING_PATHWAY_CALCIUM_MODULATING_PATHWAY	ADHD	-0.0394376	0.0207793	0.0577061	80	0.605808	blood	PWAS	c5	0.0577061	1	DKK1,WNT5A,WNT11
GOBP_WNT_SIGNALING_PATHWAY_INVOLVED_IN_HEART_DEVELOPMENT	ADHD	-2.60E-05	0.000705971	0.970594	197		blood	PWAS	c5	0.970594	1	DKK1,WNT5A,BMP2,CTNNB1,WNT3A,WNT11
GOBP_WNT_SIGNALING_PATHWAY_INVOLVED_IN_MIDBRAIN_DOPAMINERGIC_NEURON_DIFFERENTIATION	ADHD	-1.79E-05	0.000706133	0.979802	165		blood	PWAS	c5	0.979802	1	WNT5A,CTNNB1,WNT3A,RYK,CSNK1D
GOBP_WOUND_HEALING	ADHD	-9.49E-07	0.000132347	0.994277	2343		blood	PWAS	c5	0.994277	1	KDR,HGFAC,GAS6,FGF2,REG3G,CD109,CD36,PF4V1,HPSE,F13B,KNG1,F11,KLKB1,TEC,PDGFRA,SMPD1,F2,REG3A,CASP3,FGG,SERPINE2,COMP,SERPING1,CCN4,ADAMTS13,ERBB3,APOE,PDGFRB,B4GALT1,VTN,CD59,CELA2A,COL3A1,ANXA2,PTK7,FUT10,ENTPD1,PRCP,C1GALT1C1,HSPB1,ANXA5,ELK3,HRG,THBS1,NOTCH2,AXL,PF4,ANXA6,GP1BA,IL1A,SELP,VWF,F8,METAP1,PLEK,F5,F3,SERPINA10,NOG,IGF1,NRG1,MMP12,SERPIND1,WNT5A,VAV3,F10,WFDC1,SYK,TFPI,PROS1,COL1A1,PROC,IL6,TLR4,HRAS,TGFB1,GNAS,SYTL4,CHMP2B,PEAR1,LYN,SAA1,WNT3A,FGF1,PLG,SMOC2,SCUBE1,VEGFA,SYT11,TYRO3,TIMP1,CPB2,FGB,SRC,C1QTNF1,IL6ST,RHOC,FBLN1,CLIC1,PLAU,PLAUR,FAP,HMOX1,LCP1,GP6,TNFRSF12A,S100A10,EREG,PTK2,EPHB2,F7,HNF4A,SERPINA1,PLAT,LACRT,KRT1,PIK3CG,CD9,RAB3A,FLNA,CHMP3,HBB,PRKCA,HBEGF,TNF,ITGA2,CCN1,CAV3,CTSG,CX3CL1,DGKB,ARL8B,FGFR2,SYT7,HIF1A,SERPINF2,DAG1,FN1,TGFBR2,SHH,ADAM17,ANXA8,JAML,ITGA5,TPM1,FOXC2,CASK,GP5,ERBB2,C4BPB,TFPI2,VPS4B,INSL3,FIBP,SERPINE1,LMAN1,CSRP1,APOH,GPX1,CDH3,RAF1,PLCG2,TREML1,LCK,NDNF,PRKG1,TGFB3,TGFB2,F9,JAK2,ACTN1,DDR2,PABPC4,SMAD3,VPS4A,SMAD4,CHMP2A,PDGFB,APCS,CFLAR,PPARA,PRKCQ,C6orf89,PAFAH2,RHOA,ILK,CD44,ANXA1,CD40LG,CRK,VAV1,ACVRL1,UBASH3B,PDGFA,TNFAIP3,MPL,IL24,ITGB6,WNT7A,BLK,ENTPD2,PTPN6,INS,SRSF6,PTEN,FGF10,CLEC7A,CNN2,EDN1,SERPINC1,DDR1,SMAD2,PPIA,TAFA5,VCL,EVPL,MAPK14,CDKN1A,FERMT3
GOBP_WOUND_HEALING_INVOLVED_IN_INFLAMMATORY_RESPONSE	ADHD	0.0240834	0.0320327	0.452148	32	0.720874	blood	PWAS	c5	0.452148	1	IL1A,TLR4,TGFB1,HIF1A,HMOX1,TIMP1
GOBP_WOUND_HEALING_SPREADING_OF_EPIDERMAL_CELLS	ADHD	-4.36E-05	0.000998516	0.965182	107	0.462289	blood	PWAS	c5	0.965182	1	MMP12,HBEGF,ADAM17,ITGA5,WNT7A,PTEN,ACVRL1
GOBP_XENOBIOTIC_CATABOLIC_PROCESS	ADHD	1.57E-05	0.000332986	0.962329	569		blood	PWAS	c5	0.962329	1	GSTM4,GSTM1,GSTM3,CRYZ,GSTO1,ACAA1,UGT1A1,CYP3A4,TPMT
GOBP_XENOBIOTIC_METABOLIC_PROCESS	ADHD	1.84E-05	0.000249763	0.941152	897		blood	PWAS	c5	0.941152	1	GSTM4,GSTM1,GSTM3,BCHE,CRYZ,GSTO1,CBR1,NQO1,LPO,ACAA1,NAT1,UGT1A1,UGT1A6,CYP3A4,CBR3,GSTA1,SULT2A1,SULT1A3,GUK1,SULT1B1,S100A12,HNF4A,CMBL,POR,UGT1A8,TPMT,GSTA4,AKR1C1,AS3MT,ALDH3A1,BPHL,GLYAT,N6AMT1,RORC,GSTP1,AIP,AOC2,GSTA3
GOBP_XENOBIOTIC_TRANSPORT	ADHD	-0.0958882	0.0606852	0.114086	13	0.0948093	blood	PWAS	c5	0.114086	1	GJA1,PDZK1
GOBP_ZINC_ION_HOMEOSTASIS	ADHD	-0.0410093	0.0341615	0.229963	29	0.269435	blood	PWAS	c5	0.229963	1	SLC30A3,LCK,S100A9,PRKN,SLC30A5
GOBP_ZINC_ION_TRANSPORT	ADHD	-0.0468524	0.0346036	0.175745	25	0.448474	blood	PWAS	c5	0.175745	1	SLC30A3,SLC30A5
GOBP_ZYMOGEN_ACTIVATION	ADHD	-1.18E-05	0.000199835	0.953043	1066		blood	PWAS	c5	0.953043	1	HGFAC,HP,F11,KLKB1,FGG,PRSS3,ANXA2,CTSH,CTSZ,THBS1,FADD,CTSL,C1RL,LGMN,MMP14,CPB2,FGB,SERPINE2,ENO1,PLAU,PLAUR,CUZD1,C1R,S100A10,CD5L,CYCS,PLAT,CASP8,FURIN,SERPINF2,VSIR,PGK1,CLEC3B,SERPINE1,RIPK2,APOH,F9,IFI16,APAF1,ASPH,KLK3,BAD
GOCC_9PLUS0_NON_MOTILE_CILIUM	ADHD	-3.51E-05	0.000998526	0.971935	100	0.405343	blood	PWAS	c5	0.971935	1	MAGI2,CETN3,OCRL,CETN2,GUCA1A,TMEM237,ARL3,C1orf115,USH1C,RCVRN,CDHR1,EYS,BSG,VCAN,PIP4K2A,DYNLL2
GOCC_9PLUS2_MOTILE_CILIUM	ADHD	-8.06E-06	0.000446707	0.985603	319		blood	PWAS	c5	0.985603	1	GABARAP,ACE,DEFB1,SPA17,GSTM3,TCP11,ATP1B1,SUN5,CETN2,PFKM,ATP1B3,PPP3R2,CFAP45,TPPP2,SPACA3,SQSTM1,CUL3,PGK2,DNAI1,PTCHD3,SPEF1,SEPTIN6,AK1,PRKACA,AK2,HSPD1
GOCC_ACROSOMAL_MEMBRANE	ADHD	-0.000154711	0.000996259	0.876591	154	0.75527	blood	PWAS	c5	0.876591	1	MFGE8,SERPINA5,TMEM190,SPACA3,CAV2,ZPBP,CD46,EQTN,BSG,SPACA1,PLA1A
GOCC_ACROSOMAL_VESICLE	ADHD	-2.50E-05	0.000446351	0.955313	431		blood	PWAS	c5	0.955313	1	SPINK2,SERPINA5,TCP11,NOTCH1,HEXB,RACGAP1,SNAPIN,RAB2A,SH3GL3,KIT,MFGE8,PATE4,RAB3A,NCF2,FABP9,TMEM190,PLA2G10,SPACA3,ZPBP2,DKKL1,CAV2,ZPBP,CRCP,CSNK2A2,SKIL,BSG,SYT8,CD46,DLD,ADAM15,IQCF1,EQTN,NUDT1,PRSS37,ACRV1,TSSK2,RAB2B,TSSK1B,PRKACA,CXADR,SPACA1,PLA1A,TCP1
GOCC_ACTIN_BASED_CELL_PROJECTION	ADHD	1.43E-05	0.000277094	0.958767	680		blood	PWAS	c5	0.958767	1	FABP2,EPHA4,TEK,UNC5C,KITLG,PDGFRA,CBLIF,ENPP7,B4GALT1,NFASC,DPEP1,ICAM2,LRRK2,CUBN,TGFB1,AMN,ENAH,FMR1,SYTL1,SRC,ANTXR1,HOMER2,VCAM1,RHOC,LCP1,CTNNB1,ANGPT1,CALB1,FXR1,APP,PLS1,LY6G6D,CNP,PDZD7,USH1C,SCIMP,EPHB1,CDHR5,PALM,TSPEAR,NLGN1,ARF6,PDZK1,TENM2,CEACAM20,PTPRH,WWOX,ACTN2,CA9,S100P,CLCA1,CD44,SYNE2,SPN,MSN,DCXR,DEF6,GAP43,PDGFA,ACP3,MYO6,DAG1,SPEF1,CDC42,CXADR,EZR,VASP,CLIC4,JAM3
GOCC_ACTIN_CYTOSKELETON	ADHD	6.31E-06	0.000258015	0.980482	603		blood	PWAS	c5	0.980482	1	GFRAL,GABARAP,TEK,STX1A,KRT19,ROR1,MYL7,TNNI2,CAPG,AXL,ANG,STOML2,LIMA1,ABLIM3,SCIN,TMOD2,TMOD3,DAPK1,GBP1,FLT1,BAG3,CD274,SRC,VCAM1,ARPC1B,DPYSL3,GSN,LCP1,DCTN2,SEPTIN11,NOTCH3,AIF1L,NTN1,CAPN2,PAWR,DBNL,PTK2,CLIC4,CLIC5,SWAP70,CALB1,TPM2,PDLIM4,FER,SPTAN1,SMTN,DSTN,ABL2,EPHA3,AIF1,LMOD1,TOPBP1,PLS1,APBB3,AFAP1L1,TTC17,JUP,PRKCB,ADAM17,MST1R,MICALL2,MSRA,TNNT3,TPM1,YES1,HCK,CASK,DHX9,FAM107A,RND1,HNRNPC,TJP1,FLII,TNNT2,MYL5,FGR,CTNNA2,CDC42BPB,CDH2,DDR2,MYL3,ACTN2,CDC42BPA,COTL1,CAP1,EHBP1,PSTPIP1,MYL6B,BIN1,DCTN6,ILK,CFL1,ARPC3,MYZAP,TLN2,RAC3,KEAP1,RAC2,ANXA1,TAX1BP3,PDCD6IP,LAD1,ABL1,GAS7,ARPC5,MYO6,PARVA,TPM4,CFL2,DYNLL2,ACTN1,ZYX,ALDOA,RAB22A,PRKCZ,CNN2,SNCA,CDH1,FLNA,FYN,STK17B,LANCL2,PDXP,CAPZA1,PDLIM1,VASP,OPHN1,RAB5A,VCL,EZR,RAC1,FERMT3,JAM3,CRK
GOCC_ACTIN_FILAMENT	ADHD	-1.39E-05	0.000576933	0.980812	141		blood	PWAS	c5	0.980812	1	TEK,SRC,DPYSL3,LCP1,AIF1L,PAWR,DBNL,TPM2,PDLIM4,SMTN,AIF1,LMOD1,PLS1,TPM1,YES1,HCK,ACTN2,COTL1,EHBP1,PSTPIP1,RAC3,KEAP1,RAC2,ANXA1,GAS7,MYO6,ACTN1,FYN,PDLIM1,EZR,RAC1,JAM3,TPM4
GOCC_ACTIN_FILAMENT_BUNDLE	ADHD	-8.20E-06	0.000998201	0.993442	96	0.802403	blood	PWAS	c5	0.993442	1	TEK,ROR1,LIMA1,ABLIM3,BAG3,LCP1,SEPTIN11,PTK2,PDLIM4,PLS1,MST1R,MICALL2,TPM1,FAM107A,ILK,ACTN1,ZYX,PRKCZ,CNN2,PDLIM1,TPM4,FLNA
GOCC_ACTOMYOSIN	ADHD	-2.62E-05	0.000997805	0.979057	123	0.766578	blood	PWAS	c5	0.979057	1	TEK,STX1A,ROR1,LIMA1,ABLIM3,BAG3,LCP1,SEPTIN11,PTK2,PDLIM4,MST1R,MICALL2,TPM1,FAM107A,CDC42BPB,CDC42BPA,ILK,PDCD6IP,ACTN1,ZYX,PRKCZ,CNN2,PDLIM1,TPM4
GOCC_ADHERENS_JUNCTION	ADHD	1.04E-06	0.000353183	0.997658	466		blood	PWAS	c5	0.997658	1	JAG1,EPHA4,CDH5,ADAM10,DSC2,STXBP6,ANXA2,EFNA5,EFNB2,NOTCH1,DLG3,CDH7,PLEKHA7,FRS2,VEGFA,CDH11,SDCBP,PARK7,CTNNB1,CDH8,DLL1,CDHR3,PDLIM4,JUP,DLG4,CDH6,PVR,CD99L2,LIN7C,RND1,TJP1,CYTH2,CDH12,ESAM,CDH3,S100A11,ALOX15B,ADAM15,CTNNA2,BMPR2,NECTIN3,CDH2,PDZD11,LIN7A,LIN7B,MPP7,NDRG1,NECTIN2,MSN,PKP2,ANXA1,NECTIN1,DAG1,WNK3,NECTIN4,ZYX,CDH1,DLG2,CXADR,EZR,LYN,PAK4,TMOD3,PDLIM1,EIF4G2,VCL,KRT18
GOCC_AGGRESOME	ADHD	-1.13E-05	0.000576867	0.984434	152		blood	PWAS	c5	0.984434	1	CPNE1,BAG3,DVL2,HSPA1B,HSPA1A,UBD,FGR,PRKN,SQSTM1,PRKCQ
GOCC_ANCHORED_COMPONENT_OF_EXTERNAL_SIDE_OF_PLASMA_MEMBRANE	ADHD	-2.05E-05	0.000446759	0.963372	303		blood	PWAS	c5	0.963372	1	FOLR2,CD59,FOLR3,EFNA5,CD14,PRND,GP1BA,RTN4R,FOLR1,CA4,PRNP
GOCC_ANCHORED_COMPONENT_OF_MEMBRANE	ADHD	-2.79E-06	0.000138549	0.98396	2362		blood	PWAS	c5	0.98396	1	BST1,FCGR3B,GFRA2,FOLR2,UMOD,ALPI,CD109,ART3,VNN2,SPRN,CEACAM8,DPEP2,ENPP6,CD177,GAS1,CD59,MDGA2,FOLR3,EFNA5,TDGF1,EFNA3,CNTN2,RGMB,CD14,NT5E,NTM,OPCML,CNTN1,CPM,SEMA7A,OMG,EFNA2,MDGA1,HJV,RGMA,DPEP1,GP1BA,RTN4R,LYPD3,GPC1,BCAN,TFPI,RAB26,GFRA1,ITLN1,ART4,NCAM1,NTNG1,GPC5,CD48,FOLR1,PLAUR,CD160,LSAMP,CNTN5,CD55,MSLN,CA4,RAET1L,MMP17,RAB3A,ALPL,SVIP,RAB35,GPC3,GFRA3,PRNP,LY6G6D,ULBP2,GPC2,NEGR1,CEACAM7,PRND,RAB27B,ALPG,RAET1G,CNTFR,CNTN4,LYPD1,LY6G6C,GPC6,ACHE,EFNA4,BST2,GPC4,ULBP1,DLG4,CFC1,ULBP3,RAB3B,RAB5A,RAB3C,RAB5B
GOCC_ANCHORED_COMPONENT_OF_PLASMA_MEMBRANE	ADHD	3.95E-06	0.00022338	0.985899	994		blood	PWAS	c5	0.985899	1	FOLR2,CD177,GAS1,CD59,FOLR3,EFNA5,CNTN2,RGMB,CD14,CNTN1,MDGA1,PRND,RTN4R,LYPD3,GPC1,GP1BA,NTNG1,GPC5,FOLR1,CD160,CNTN5,CA4,GPC3,PRNP,ULBP2,GPC2,GPC6,GPC4,ULBP1,ULBP3,DLG4
GOCC_APICAL_CORTEX	ADHD	5.09E-05	0.000576799	0.929709	194		blood	PWAS	c5	0.929709	1	FABP2,FABP1,HAMP,PRKCZ
GOCC_APICAL_DENDRITE	ADHD	-0.0465011	0.0341515	0.17332	32	0.120184	blood	PWAS	c5	0.17332	1	PTK2B,CLU,NEURL1
GOCC_APICAL_JUNCTION_COMPLEX	ADHD	2.14E-05	0.00033304	0.948654	410		blood	PWAS	c5	0.948654	1	CDH5,MAGI2,PLXDC1,C1QTNF5,MXRA8,DLG3,PLEKHA7,AOC1,CTNNB1,CLMP,TRAF4,JUP,MICALL2,JAML,LIN7C,TJP1,CYTH2,ESAM,VAPA,ARHGEF2,NECTIN3,JAM2,LIN7A,PRKCI,LIN7B,RAB13,MPP7,RHOA,NECTIN2,PDCD6IP,NECTIN1,WNK3,MPDZ,ASH1L,PRKCZ,CDH1,CXADR,VASP,JAM3
GOCC_APICAL_PART_OF_CELL	ADHD	-2.84E-06	0.000147308	0.984628	1985		blood	PWAS	c5	0.984628	1	CHL1,UMOD,JAG1,REN,FABP2,ADGRF5,CD36,TEK,KL,ENPEP,CTSB,CBLIF,IL6R,LCT,ERBB3,PDGFRB,HAMP,C1QTNF5,EDAR,AGER,HOMER1,HOMER2,TDGF1,NOTCH1,ATP1B1,AKR1A1,KISS1,DPEP1,MREG,SLC5A8,CTSL,LGMN,PDE4D,CUBN,GNAS,SLC6A14,CETN2,MPDZ,AMN,DPP4,ANK2,GJA1,CA2,ATP4B,VCAM1,NAALADL1,FOLR1,FAP,DVL2,CTNNB1,FABP1,ATP1B2,PFKM,DLL1,CNTFR,CA4,PLAT,CLIC4,CLIC5,ECRG4,RAB17,DSG1,ATP1B3,OSMR,TF,APP,SLC3A2,ADGRG2,FN1,SLC30A5,MUC1,ADAM17,PTH1R,USH1C,CEACAM7,RAB27B,CDHR5,TJP1,CSPG4,EDA,STC1,SLC3A1,SLC14A2,PDZK1,PAPPA2,RAB18,CDH2,CEACAM20,PTPRH,UMODL1,DDR2,PRKCI,HSP90AB1,LRP2,ANXA13,CD44,MSN,ANXA1,CFTR,SLC6A9,ERBB2,LDLR,BST2,CTSK,EZR,PTEN,PRKCZ,MFRP,SPEF1,AHCYL1,SLC16A3,ACE2,CDC42
GOCC_APICAL_PLASMA_MEMBRANE	ADHD	-6.42E-06	0.000168859	0.969653	1647		blood	PWAS	c5	0.969653	1	UMOD,JAG1,CD36,TEK,KL,ENPEP,CTSB,CBLIF,IL6R,LCT,ERBB3,PDGFRB,C1QTNF5,AGER,TDGF1,NOTCH1,ATP1B1,AKR1A1,KISS1,DPEP1,MREG,SLC5A8,CTSL,PDE4D,CUBN,GNAS,SLC6A14,MPDZ,AMN,ANK2,GJA1,ATP4B,NAALADL1,FOLR1,ATP1B2,PFKM,DLL1,CNTFR,CA4,CLIC5,ECRG4,RAB17,DSG1,ATP1B3,OSMR,TF,SLC3A2,ADGRG2,FN1,MUC1,ADAM17,PTH1R,CEACAM7,DPP4,CDHR5,CSPG4,STC1,SLC3A1,SLC14A2,PDZK1,PAPPA2,RAB18,CDH2,RAB27B,CEACAM20,PTPRH,UMODL1,PRKCI,HSP90AB1,LRP2,SLC30A5,ANXA13,CD44,MSN,ANXA1,CFTR,SLC6A9,ERBB2,BST2,CTSK,EZR,PTEN,PRKCZ,MFRP,SPEF1,AHCYL1,SLC16A3,ACE2,DDR2
GOCC_AUTOPHAGOSOME	ADHD	-0.0172995	0.0157629	0.272432	117	0.834778	blood	PWAS	c5	0.272432	1	GABARAPL1,GABARAP,MAP1LC3A,GAA,SNAP29,LRRK2,CHMP2B,ATG4B,DAPK2,CHMP3,ULK3,SH3GLB1,NBR1,TMEM230,BECN1,ATG5,VTI1A,GABARAPL2,MAP1LC3B,TBC1D5,CHMP2A,SQSTM1,ADPRH,CALCOCO2,FTL,PIP4K2A,PIP4K2B,LAMP1,UBQLN4,UBQLN2,HSPA8
GOCC_AXONAL_GROWTH_CONE	ADHD	-5.40E-06	0.000407923	0.989447	253		blood	PWAS	c5	0.989447	1	EPHA4,L1CAM,NEO1,FLRT3,RTN4R,OLFM1,FKBP4,BOC,HSP90AB1,FLNA
GOCC_AXON_CYTOPLASM	ADHD	5.77E-06	0.000499666	0.990791	161		blood	PWAS	c5	0.990791	1	NEFL,HSPB1,SNAPIN,KIF3A,HIF1A,UCHL1,ARL8B,CALY,SPAST,RAB27B,BLOC1S5,TMEM108,DLG2,SOD1,RAB21,MAPT
GOCC_AXON_HILLOCK	ADHD	-0.0259023	0.0318105	0.415491	24	0.372319	blood	PWAS	c5	0.415491	1	AURKA,SERPINF1,PRKCZ
GOCC_AXON_INITIAL_SEGMENT	ADHD	6.35E-05	0.000706185	0.928347	109		blood	PWAS	c5	0.928347	1	NRCAM,NFASC,CNTN2,BIN1
GOCC_AZUROPHIL_GRANULE	ADHD	2.47E-06	0.000242245	0.99188	1051		blood	PWAS	c5	0.99188	1	MANBA,GGH,GUSB,CEACAM8,BPI,CTSA,B4GALT1,CPNE1,ANXA2,DPP7,PRSS2,PRCP,GAA,ADA2,CREG1,HEXB,S100A7,AGA,GNS,MPO,SNAP29,LYZ,NHLRC3,PSAP,RNASE3,ARSB,FAF2,PRSS57,GCA,ARG1,VAPA,RNASE2,SDCBP,PRTN3,ELANE,IMPDH1,PA2G4,GRN,TXNDC5,PIGR,CD68,RETN,PRDX6,RNASET2,VAT1,VAMP1,ANXA11,ACLY,CTSC,ARSA,FTL,GM2A,GLB1,SERPINA3,CTSG,DEFA1,OLFM4,AZU1,CKAP4,STOM,C3,VAMP8,MAPK1,RAB3D,CAP1,PTGES2,CD63,IRAG2,RAB5C,ARHGAP45,BST2,ACP3,GLA,CYB5R3,GDI2,DDOST,VAMP7,GLIPR1,FABP5,LAMP1,CCT8,STX7,TOLLIP,IST1
GOCC_AZUROPHIL_GRANULE_LUMEN	ADHD	2.09E-06	0.000277005	0.993969	845		blood	PWAS	c5	0.993969	1	GUSB,BPI,CTSA,ANXA2,DPP7,PRSS2,ADA2,CREG1,HEXB,S100A7,AGA,GNS,MPO,GGH,LYZ,NHLRC3,RNASE3,ARSB,FAF2,PRSS57,ARG1,RNASE2,SDCBP,PRTN3,ELANE,IMPDH1,PA2G4,GRN,TXNDC5,GCA,RETN,PRDX6,RNASET2,VAT1,ACLY,CTSC,ARSA,GM2A,GLB1,FTL,SERPINA3,CTSG,DEFA1,AZU1,C3,MAPK1,ARHGAP45,CAP1,PTGES2,GLA,CYB5R3,GDI2,FABP5,CCT8,TOLLIP,IST1
GOCC_AZUROPHIL_GRANULE_MEMBRANE	ADHD	-2.01E-05	0.000499314	0.967812	321		blood	PWAS	c5	0.967812	1	MANBA,CEACAM8,B4GALT1,CPNE1,PRCP,GAA,SNAP29,PSAP,VAPA,PIGR,CD68,VAMP1,AZU1,CKAP4,STOM,VAMP8,LAMP1,RAB3D,CD63,IRAG2,RAB5C,BST2,ACP3,VAMP7,GLIPR1,DDOST
GOCC_A_BAND	ADHD	1.37E-06	0.000499673	0.997811	139		blood	PWAS	c5	0.997811	1	MYL7,ENO1,PPP2R5A,MYOM2,MYOM3,NBR1,ANK2,MYL3,ALDOA
GOCC_BASAL_DENDRITE	ADHD	0.0136567	0.0733579	0.852315	10	0.135169	blood	PWAS	c5	0.852315	1	MAPK8
GOCC_BASAL_PART_OF_CELL	ADHD	1.75E-05	0.000257922	0.945754	964		blood	PWAS	c5	0.945754	1	UMOD,CDH17,TEK,ACE,LEPR,ERBB3,B4GALT1,GKN2,ANXA2,PRCP,LPO,CA11,MET,MPZ,ATP1B1,CADM1,DLG3,ERBB4,SLC26A5,SYNJ2BP,SLC14A1,HPGD,DLG2,STX4,FOLR1,TFRC,FAP,CTNNB1,CA4,ABCC6,RAB17,ATP1B3,TF,ITGA2,LRP1,STX2,PKD2,SLC3A2,EGFR,CLCA2,CD1D,PTH1R,MST1R,CD38,KCNE3,CASK,LIN7C,TJP1,PALM,ANK2,TACSTD2,BSG,IDE,CD81,NDRG4,AQP4,CDH2,PDZD11,LIN7A,PDGFB,CA9,LIN7B,CD44,MSN,ANXA1,EPB41,LDLRAP1,SLC6A9,ERBB2,LDLR,VSIG1,DAG1,SPEF1,HSP90AB1,CXADR,EDN1,PIANP,SLC26A7,SLC16A3,EZR
GOCC_BASEMENT_MEMBRANE	ADHD	-1.58E-06	0.000188808	0.993325	1304		blood	PWAS	c5	0.993325	1	NPNT,TIMP1,TNC,TIMP3,VTN,COL15A1,ANXA2,EFNA5,COL18A1,HSPG2,LAMC2,TGFBI,COL2A1,VWA2,TMEFF1,SMOC1,ANG,VWA1,THBS2,AGRN,ATRN,NTNG1,THBS4,FBLN1,EGFLAM,NTN1,COL28A1,NID2,LAMA4,SMOC2,VWC2,NID1,SPARC,CCDC80,APLP1,EGFL6,LOXL2,NTN4,COL8A1,DAG1,FN1,PXDN,FREM2,CASK,RELL2,ACHE,MMRN2,COL9A1,LAD1,ENTPD2,SERPINF1,ADAMTS1
GOCC_BASOLATERAL_PLASMA_MEMBRANE	ADHD	2.14E-05	0.000277053	0.93851	842		blood	PWAS	c5	0.93851	1	UMOD,CDH17,TEK,LEPR,ERBB3,B4GALT1,ANXA2,LPO,CA11,MPZ,ATP1B1,CADM1,DLG3,ERBB4,SLC26A5,SYNJ2BP,SLC14A1,HPGD,DLG2,STX4,FOLR1,TFRC,CTNNB1,CA4,ABCC6,RAB17,ATP1B3,LRP1,STX2,PKD2,SLC3A2,EGFR,CD1D,PTH1R,CD38,CASK,LIN7C,TJP1,PALM,ANK2,BSG,IDE,CD81,NDRG4,AQP4,CDH2,PDZD11,LIN7A,HSP90AB1,LIN7B,PDGFB,CA9,CD44,MSN,ANXA1,EPB41,SLC6A9,ERBB2,LDLR,VSIG1,DAG1,SPEF1,CXADR,SLC26A7,SLC16A3,PIANP,EZR
GOCC_BETA_CATENIN_DESTRUCTION_COMPLEX	ADHD	2.17E-06	0.000706397	0.997548	135		blood	PWAS	c5	0.997548	1	CTNNB1,CACYBP,AXIN2
GOCC_BLOOD_MICROPARTICLE	ADHD	2.12E-06	0.000154177	0.989026	1763		blood	PWAS	c5	0.989026	1	ENG,HP,APOL1,AFM,GC,KNG1,APOE,F2,A2M,FGG,SERPING1,BCHE,VTN,ITIH2,PRSS1,ANXA5,CPN2,AHSG,HRG,PZP,FCN2,ITIH1,C1QC,A1BG,HPX,PROS1,ITIH4,APOA2,LGALS3BP,C1RL,TGFB1,CFHR1,APOA1,FGB,SDCBP,PLG,AMBP,CLIC1,TFRC,GSN,C1R,CLU,C1S,CFB,C8G,CD5L,ALB,FCN3,CFH,KRT1,C9,HBB,CP,TF,SERPINA3,HSPA1B,HSPA1A,APOA4,AGT,SERPINF2,FN1,HSPA1L,PON1,HBD,HSPA6,STOM,ANGPTL4,C3,CFHR3,APCS,C4BPA,JCHAIN,MSN,IGHG2,IGHG4,SERPINC1,HSPA8,YWHAZ
GOCC_BRUSH_BORDER	ADHD	-2.20E-06	0.000705436	0.997513	241		blood	PWAS	c5	0.997513	1	CD36,ACE,ENPEP,B4GALT1,CUBN,LIMA1,ITLN1,AMN,SCIN,CLIC1,FOLR1,CA4,PLS1,USH1C,TMPRSS15,CDHR5,RGS19,FLII,SLC3A1,PDZK1,ACTN1,LRP2,DCXR,FLNA,HSP90AB1,ACE2,EZR
GOCC_CAJAL_BODY	ADHD	-0.0324331	0.0231113	0.160515	56	0.665144	blood	PWAS	c5	0.160515	1	FMR1,HABP4,EWSR1,DDX46,ELL,FBL,SMNDC1,HNRNPA2B1
GOCC_CALCIUM_CHANNEL_COMPLEX	ADHD	-0.000987089	0.0208188	0.962184	73	0.669818	blood	PWAS	c5	0.962184	1	PDE4D,CACNA2D3,CACNB4,CASQ2,FKBP1B,MICU2,PRKACA
GOCC_CALYX_OF_HELD	ADHD	0.0130941	0.0363187	0.718449	27	0.717265	blood	PWAS	c5	0.718449	1	CPLX1,CALB1,PRKCG,PRKCB
GOCC_CATENIN_COMPLEX	ADHD	-7.28E-06	0.000407778	0.985748	376		blood	PWAS	c5	0.985748	1	CDH17,CDH5,CDH15,CDH7,CDH11,CTNNB1,CDH8,CDHR3,JUP,CDH6,CDH12,CDH3,CTNNA2,CDH2,CDH1
GOCC_CATION_CHANNEL_COMPLEX	ADHD	-6.34E-06	0.000576326	0.991222	317		blood	PWAS	c5	0.991222	1	SCN2B,CNTNAP2,KCNA10,KCNMB3,PTK2B,PDE4D,OLFM2,CACNA2D3,CACNB4,GRIA4,VWC2,KCNIP3,KCNIP1,DLG3,VWC2L,CASQ2,LRRC52,DPP10,PKD2,HCN1,OLFM3,SCN4B,KCNN1,KCNG4,KCNE5,ABHD12,KCNF1,FKBP1B,KCNIP4,KCNAB2,CCDC51,MICU2,DLG4,CNGA2,PRKACA
GOCC_CAVEOLA	ADHD	2.16E-05	0.000353146	0.951173	494		blood	PWAS	c5	0.951173	1	SELE,ASAH2,CD36,INSR,FASLG,CDH15,EFNA5,IGF1R,MAPK3,ATP1B1,LRRK2,TFPI,PLVAP,SRC,HMOX1,CTNNB1,LRP8,CAV3,TGFBR2,CAV2,HCK,BMPR2,MAPK1,SPRED1,CDH1,PTGS2,JAK2,CBL,HTR2A
GOCC_CD40_RECEPTOR_COMPLEX	ADHD	-1.22E-05	0.000999452	0.990269	42	0.459097	blood	PWAS	c5	0.990269	1	DIABLO,BIRC2,HTRA2
GOCC_CD95_DEATH_INDUCING_SIGNALING_COMPLEX	ADHD	-0.000110321	0.000998866	0.912055	76	0.152164	blood	PWAS	c5	0.912055	1	FAS,FADD,CASP8,CASP10,CFLAR
GOCC_CELL_BODY_MEMBRANE	ADHD	-5.01E-05	0.00099776	0.959944	111	0.827732	blood	PWAS	c5	0.959944	1	INSR,ATP1B2,UNC5A,KCNE3,RGS8,AMIGO1,SLC4A8,FLRT1,CADM2
GOCC_CELL_CELL_CONTACT_ZONE	ADHD	4.26E-05	0.00057646	0.94114	277		blood	PWAS	c5	0.94114	1	DSC2,PCDH9,ATP1B1,DSG2,TIAM1,GJA1,CTNNB1,HAMP,DES,CAV3,FGFRL1,JUP,SCN4B,NECTIN3,ANK2,CDH2,JAM2,NECTIN2,PKP2,NECTIN1,ACTN1,VCL,JAM3,CXADR,OPALIN
GOCC_CELL_CORTEX	ADHD	2.43E-05	0.000315898	0.938628	602		blood	PWAS	c5	0.938628	1	SELE,FABP2,SNCA,ARFIP2,KRT19,NRBP1,STXBP6,LAMC2,CTSZ,PTK2B,SCIN,STIM1,ENO2,CSNK1G2,FGB,RHOC,ENO1,RHOA,ITCH,GSN,SEPTIN11,CTNNB1,FABP1,COTL1,CAPN2,HAMP,DBNL,RHOD,AKT2,PTK2,CLIC5,CALB1,FLNA,MAPRE1,SEPTIN10,FER,SPTAN1,SPINK5,CRIP2,DSTN,FGF1,PLS1,PKD2,FGFR2,SEPTIN3,PRKCB,DLG4,NEDD9,RND1,ARHGEF7,CYTIP,RHOB,ARF6,GAD1,CLTA,RHOG,CDH2,ACTN2,CAP1,MPP7,GNAI1,MYZAP,RAC3,RAC2,ASPH,TRIP10,EPB41,RND3,NCL,MYO6,GLRX3,ACTN1,PRKCZ,CDH1,GIPC1,SEPTIN6,LANCL2,UNC13A,EZR,RAC1,TPM4,CTBP1
GOCC_CELL_CORTEX_REGION	ADHD	3.32E-05	0.000446811	0.940802	290		blood	PWAS	c5	0.940802	1	FABP2,CTNNB1,FABP1,HAMP,PKD2,CLTA,GNAI1,PRKCZ,UNC13A,CTBP1
GOCC_CELL_DIVISION_SITE	ADHD	2.55E-05	0.000576367	0.964675	251		blood	PWAS	c5	0.964675	1	PSD2,RACGAP1,ICAM2,LIMA1,RHOC,PSD,SEPTIN11,STAMBP,SEPTIN10,SEPTIN3,RAB11A,RHOB,ARF6,PKN1,PSTPIP1,RHOA,NDE1,RALA,SEPTIN6,PDXP,PPP1CC,RAB21
GOCC_CELL_LEADING_EDGE	ADHD	4.94E-06	0.000242301	0.983718	911		blood	PWAS	c5	0.983718	1	PLXND1,INSR,UNC5C,KITLG,ARFIP2,PSD2,CD177,NRBP1,ROBO2,CNTNAP2,ADGRE2,TIRAP,CAPG,PLCG1,PLEK,PTPRJ,TESC,PTK2B,S100A11,INPP5E,TLR4,LIMA1,ENAH,ACAP2,ABLIM3,STX4,EPHA2,DPP4,SRC,FAP,PSD,DPYSL3,GSN,LCP1,CTNNB1,AIF1L,APBB2,SNX1,PDE4A,DBNL,AKT2,ANGPTL3,SWAP70,S100A6,LAYN,PDLIM4,SNX5,FER,SRA1,UNC5A,AIF1,STX2,APP,PTPN13,PKD2,PIEZO1,PLEKHA1,EGFR,ARF1,APBB1,ADAM17,NEDD9,ITGA5,TPM1,SCIMP,VIM,FAM107A,ARHGEF7,EVL,CSPG4,PACSIN1,ARF4,ARF6,NME2,FGR,ARHGEF2,CDC42BPB,P4HB,CDH2,PRKCI,STMN2,RAB13,RPS3,CDC42BPA,RASA1,SH2D3C,ITSN1,PSTPIP1,ANTXR1,RHOA,ILK,CD44,CFL1,ARPC3,SYNE2,TLN2,RAC3,RAC2,MTMR6,ABL1,ARPC5,MYO6,PDE9A,PARVA,DAG1,AKT1,ACTN1,RAB22A,VAMP7,PRKCZ,PTK6,SPEF1,CDH1,NME1,PLCG2,APPL1,BMX,DNM2,PDXP,VASP,MAPT,CDC42,RAB5A,EZR,RAC1,ARHGAP45
GOCC_CELL_PROJECTION_MEMBRANE	ADHD	4.87E-06	0.000235496	0.98349	872		blood	PWAS	c5	0.98349	1	PLXND1,UMOD,CD36,ACE,INSR,HHIP,SHANK3,B4GALT1,PSD2,MXRA8,ROBO2,CNTNAP2,ADGRE2,TIRAP,PLCG1,DPEP1,PLEK,ITLN1,PTPRJ,TESC,SNAP29,CUBN,LIMA1,AMN,STX4,EPHA2,DPP4,SYTL1,SRC,FOLR1,FAP,PSD,LCP1,GPI,CTNNB1,TXNDC15,ATP1B2,PDE4A,AKT2,CA4,CDHR5,MAPRE1,RAB35,AIF1L,AIF1,PKD2,UNC5A,PIEZO1,PLEKHA1,EGFR,ADAM17,ITGA5,TPM1,SCIMP,CASK,FAM107A,CSPG4,PALM,TSPEAR,PACSIN1,ARF4,SLC3A1,ARF6,FGR,PDZK1,ARHGEF2,CDHR1,NDRG4,AQP4,CEACAM20,PTPRH,HSP90AB1,RPS3,SH2D3C,CA9,S100P,ANTXR1,LRP2,RHOA,CD44,CFL1,SYNE2,MSN,MTMR6,MYO6,PDE9A,TCTN2,NME1,PLCG2,BMX,DNM2,PDXP,VASP,MAPT,ACE2,GAP43,EZR,RAC1,ARHGAP45,CNGA2
GOCC_CELL_SUBSTRATE_JUNCTION	ADHD	1.60E-05	0.000173902	0.926706	1610		blood	PWAS	c5	0.926706	1	GFRAL,LAP3,TEK,ENG,THSD1,RPS3A,FGFR3,CAT,TNC,ADAM10,ICAM1,PDGFRB,IL1RL1,CNN1,HSPG2,NFASC,PTK7,MRC2,ADGRE5,L1CAM,HSPB1,ANXA5,IL16,S100A7,HSP90B1,MAPK3,B2M,FLRT3,ANXA6,RPS4X,NRP1,PTK2B,CD46,ALCAM,EFNB2,FLRT2,INPP5E,IGF2R,DIXDC1,LIMA1,MMP14,ITGB2,ENAH,SNTB1,PDIA3,PAK4,HSPA5,EPHA2,DPP4,CD59,FLT1,ITGB5,GJA1,SDCBP,SRC,ARL2,RPS7,TNFSF13B,ARPC1B,PLAU,RPS19,PLAUR,FAP,GSN,LCP1,BCAR3,CTNNB1,AIF1L,REXO2,CAPN2,MAP2K2,PARVA,CAV2,PTK2,LAMTOR3,LAYN,RPS10,CD9,MAP2K1,MAPRE1,KIF23,HMGA1,HSPA1B,HSPA1A,ITGA2,CAV3,LRP1,TES,MPZL1,RPL30,ITGB7,JUP,EGFR,ARF1,G3BP1,ADAM17,NEDD9,ITGA5,YES1,PVR,HCK,FHL1,CD99L2,CASK,VIM,FAM107A,NPM1,ARHGEF7,EFS,EVL,CSPG4,ARMC5,GRB7,RRAS,FLII,SCARF2,CSRP1,CSRP2,RHOB,MAPRE2,TNS2,ARF6,CLTC,BSG,TLN2,MSN,NME2,ALOX15B,ARHGEF2,CD81,RHOG,P4HB,CDH2,DDR2,MAPK1,RPS3,RPS5,CHP1,ACTN2,YWHAB,TGM2,ADAM9,CAP1,RPLP2,YWHAQ,PRKAR2A,RHOA,SORBS3,ILK,RRAS2,CD44,CFL1,ARPC3,SYNE2,PPIB,YWHAE,TNS4,NECTIN2,CASS4,RAC2,HSPA9,ANXA1,PDCD6IP,RND3,ITGB6,ARPC5,RPL12,HSPA8,TPM4,DAG1,GDI2,EZR,ACTN1,ZYX,IRF2,CNN2,RALA,FLNA,RAB21,SCARB2,CDC42,FLRT1,DNM2,JAK2,PDLIM1,PPFIA1,CBL,PDPK1,VASP,VCL,PPP1CC,RAC1,PPIA,YWHAZ,FERMT3
GOCC_CELL_TRAILING_EDGE	ADHD	6.47E-06	0.000353345	0.985394	284		blood	PWAS	c5	0.985394	1	BST1,SELPLG,ICAM2,SCIMP,SPN,MSN,PSTPIP1,EZR
GOCC_CENTRIOLAR_SATELLITE	ADHD	3.74E-05	0.000999167	0.970109	63	0.597013	blood	PWAS	c5	0.970109	1	TEK,ALDOB,TRAT1,PLK1,AK5,RAB11A,FLII,CD86,KEAP1,CYTH4,G6PD,RBM39,KLHL12,PRKCQ,KRT18
GOCC_CENTRIOLE	ADHD	3.79E-05	0.000706195	0.957202	148		blood	PWAS	c5	0.957202	1	MAGI2,CETN3,CAPG,KIF3A,PLK1,CETN2,SIRT2,NEURL4,HSPA1B,HSPA1A,AURKA,HSPA6,RAB11A,FTCD,BCCIP,TSSK2,RAN
GOCC_CHAPERONE_COMPLEX	ADHD	-3.39E-05	0.000499521	0.945971	181		blood	PWAS	c5	0.945971	1	SDF2L1,DNAJB11,BAG3,SDF2,PTGES3,CCT5,CCT7,PFDN2,HSF1,BAG2,PDRG1,TCP1,CCT8,CDC37,HSPA8,HSP90AB1,STUB1
GOCC_CHITOSOME	ADHD	-6.61E-06	0.000706567	0.992538	110		blood	PWAS	c5	0.992538	1	GPNMB,MREG,RAB32
GOCC_CHOLINERGIC_SYNAPSE	ADHD	2.96E-05	0.000706503	0.966562	99		blood	PWAS	c5	0.966562	1	NEFL
GOCC_CHROMAFFIN_GRANULE	ADHD	-3.27E-05	0.00040789	0.93603	225		blood	PWAS	c5	0.93603	1	PENK,CTSL,CLU,CHGA,SRI,SYT2,ANXA7
GOCC_CHROMATIN_SILENCING_COMPLEX	ADHD	0.0116088	0.0203444	0.568261	45	0.288444	blood	PWAS	c5	0.568261	1	SIRT2,RB1,CBX3,YY1
GOCC_CHROMATOID_BODY	ADHD	-0.0807801	0.0666755	0.225688	10	0.797551	blood	PWAS	c5	0.225688	1	DDX25,EIF4E,PIWIL1
GOCC_CHROMOSOMAL_REGION	ADHD	0.011658	0.0135419	0.389303	122	0.581128	blood	PWAS	c5	0.389303	1	PARP1,MRE11,RAD51D,RPA2,SEC13,RNF8,CENPW,PLK1,BIRC5,CHMP2B,PBRM1,MAD1L1,FMR1,DYNLL1,ERCC1,ZWINT,DCTN2,SIRT2,PTGES3,RAD51,ZNF276,CEBPB,CHMP3,HDAC2,KMT5C,HAT1,SSB,TNKS,FEN1,CHEK1,TINF2,AURKB,THOC1,DYNLT3,CBX5,ZWILCH,TFIP11,CDK1,CBX1,NDC80,PPP2R1A,MCM6,SMARCC1,MAD2L1,CTCF,TERF1,CENPV,RBBP4,MSH2,BUB1,CCNB1,WRNIP1,CBX3,DCTN6,NDE1,CHEK2,HSF1,EID3,ERCC4,KIF22,PCNA,SUMO3,NUP98,XRCC1,PPP2R5A,SEPTIN6,PURA,PPP1CC,HNRNPA2B1,SMC3,SUGT1,CHMP2A,XRCC6,APEX1
GOCC_CHROMOSOME_TELOMERIC_REGION	ADHD	0.00963829	0.0156104	0.536952	90	0.499029	blood	PWAS	c5	0.536952	1	PARP1,MRE11,RAD51D,RPA2,RNF8,HDAC2,SIRT2,PTGES3,RAD51,HAT1,SSB,TNKS,FEN1,CHEK1,TINF2,THOC1,CBX5,TFIP11,CDK1,CBX1,MCM6,ERCC1,TERF1,RBBP4,MSH2,WRNIP1,CBX3,CHEK2,EID3,ERCC4,HNRNPA2B1,APEX1,PCNA,XRCC1,PURA,PPP1CC,XRCC6
GOCC_CHYLOMICRON	ADHD	3.04E-05	0.000576506	0.958004	234		blood	PWAS	c5	0.958004	1	APOB,APOA5,APOA2,APOA1,APOC1,APOC3,APOE,APOA4,APOC2,APOH
GOCC_CILIARY_BASAL_BODY	ADHD	1.57E-05	0.000706607	0.982294	85		blood	PWAS	c5	0.982294	1	CETN3,MLF1,CETN2,PSMB4,PTK2,MAPRE1,AURKA,PKD2,NEDD9,CSNK1D,AKT1,EZR,PIN1
GOCC_CILIARY_MEMBRANE	ADHD	-7.56E-06	0.000446844	0.986494	270		blood	PWAS	c5	0.986494	1	UMOD,HHIP,SHANK3,MXRA8,SNAP29,GPI,TXNDC15,PKD2,CASK,TSPEAR,CDHR1,TCTN2,CNGA2
GOCC_CILIARY_TIP	ADHD	-5.04E-05	0.000999287	0.959763	51	0.521356	blood	PWAS	c5	0.959763	1	KIF3A,DYNLL1,DYNLRB1,ULK3,DYNLRB2,SUFU,DYNLL2,SPEF1
GOCC_CILIARY_TRANSITION_ZONE	ADHD	-0.0222201	0.0335145	0.50733	22	0.206809	blood	PWAS	c5	0.50733	1	CETN3,TMEM237,ARL3,CETN2,TCTN2
GOCC_CIS_GOLGI_NETWORK	ADHD	-1.26E-05	0.000407952	0.97535	205		blood	PWAS	c5	0.97535	1	LRPAP1,TMED10,TRAPPC3,GOSR1,YIPF6,RETREG1
GOCC_CLATHRIN_COATED_ENDOCYTIC_VESICLE	ADHD	-4.93E-07	0.000407775	0.999036	385		blood	PWAS	c5	0.999036	1	SFTPD,APOB,BTC,SFTPB,EGF,WNT5A,IGF2R,CD207,SYT9,AP2A2,FCGR1A,TFRC,DVL2,ROR2,APOE,CD9,RAB35,HBEGF,TF,IL7R,VAMP3,VAMP2,EGFR,CLTC,VAMP8,CLTA,AREG,SYT2,LRP2,CD74,CFTR,LDLRAP1,CD3G,VAMP4,CD4,LDLR,MYO6,VAMP7,SH3GL2,SCARB2,DNM2,EREG,RAB5A
GOCC_CLATHRIN_COATED_ENDOCYTIC_VESICLE_MEMBRANE	ADHD	0.000153599	0.000996163	0.87746	210	0.673584	blood	PWAS	c5	0.87746	1	APOB,BTC,EGF,WNT5A,IGF2R,CD207,SYT9,FCGR1A,TFRC,ROR2,APOE,CD9,RAB35,HBEGF,TF,IL7R,VAMP3,VAMP2,EGFR,CLTC,VAMP8,AREG,SYT2,LRP2,CD74,CFTR,LDLRAP1,VAMP4,CD4,LDLR,VAMP7,SH3GL2,CD3G,SCARB2,EREG,RAB5A,AP2A2
GOCC_CLATHRIN_COATED_PIT	ADHD	7.12E-07	0.000706114	0.999196	152		blood	PWAS	c5	0.999196	1	SELE,OCRL,SPHK1,LRP10,CUBN,AMN,TFRC,VLDLR,RAB35,TF,LRP1,APP,SORT1,CDHR5,BMPR2,CLTA,ITSN1,CLTC,AP1S2,LRP2,LRP12,LDLR,MYO6,DNM2,AP2A2,ARRB1,EPS15L1,HSPD1
GOCC_CLATHRIN_COATED_VESICLE	ADHD	2.04E-06	0.000333042	0.995107	425		blood	PWAS	c5	0.995107	1	SFTPD,APOB,BTC,ADAM10,OCRL,SFTPB,EGF,TMED10,VWF,WNT5A,IGF2R,CD207,RAB14,SYT9,AP2A2,SYT11,FCGR1A,FOLR1,TFRC,DVL2,DBNL,ROR2,APOE,SNX3,CD9,RAB3A,RAB35,HBEGF,TF,IL7R,FURIN,VAMP3,VAMP2,EGFR,CLINT1,PIK3C2A,SORT1,ECE1,RGS19,VTI1A,CLTC,NRGN,SPG21,STX6,VAMP8,GAD1,CLTA,RAB27B,AREG,RAB13,NCALD,AP1S2,SYT2,LRP2,CD74,CFTR,LDLRAP1,CD3G,VAMP4,GPR107,CD4,LDLR,MYO6,HSPA8,AP1G2,VAMP7,SH3GL2,SCARB2,DNM2,EREG,RAB5A,EDN1
GOCC_CLATHRIN_COATED_VESICLE_MEMBRANE	ADHD	0.000135978	0.000996004	0.891408	219	0.590287	blood	PWAS	c5	0.891408	1	APOB,BTC,EGF,WNT5A,IGF2R,CD207,SYT9,SYT11,FCGR1A,TFRC,DBNL,ROR2,APOE,CD9,RAB3A,RAB35,HBEGF,TF,IL7R,VAMP3,VAMP2,EGFR,CLINT1,CLTC,NRGN,VAMP8,GAD1,CLTA,AREG,NCALD,AP1S2,SYT2,LRP2,CD74,CFTR,LDLRAP1,VAMP4,CD4,LDLR,MYO6,AP1G2,VAMP7,SH3GL2,CD3G,SCARB2,HSPA8,EREG,RAB5A,AP2A2
GOCC_CLATHRIN_SCULPTED_GAMMA_AMINOBUTYRIC_ACID_TRANSPORT_VESICLE	ADHD	-0.0372498	0.0430007	0.386348	20	0.147748	blood	PWAS	c5	0.386348	1	RAB3A,VAMP2,GAD1,HSPA8
GOCC_CLATHRIN_SCULPTED_MONOAMINE_TRANSPORT_VESICLE	ADHD	-0.03189	0.0427444	0.455629	21	0.0564935	blood	PWAS	c5	0.455629	1	RAB3A,VAMP2
GOCC_CLATHRIN_SCULPTED_VESICLE	ADHD	-0.0372498	0.0430007	0.386348	20	0.147748	blood	PWAS	c5	0.386348	1	RAB3A,VAMP2,GAD1,HSPA8
GOCC_CLEAVAGE_FURROW	ADHD	-1.06E-05	0.000576374	0.985332	243		blood	PWAS	c5	0.985332	1	PSD2,RACGAP1,ICAM2,LIMA1,RHOC,PSD,STAMBP,RAB11A,RHOB,ARF6,PKN1,PSTPIP1,RHOA,NDE1,RALA,SEPTIN6,PDXP,PPP1CC,RAB21
GOCC_CLUSTER_OF_ACTIN_BASED_CELL_PROJECTIONS	ADHD	-1.36E-05	0.000499247	0.97825	318		blood	PWAS	c5	0.97825	1	CD36,ACE,ENPEP,B4GALT1,HOMER2,IDO1,CUBN,LIMA1,ITLN1,AMN,SCIN,RHOC,CLIC1,FOLR1,CA4,CLIC5,CALB1,PLS1,PDZD7,USH1C,TMPRSS15,CDHR5,RGS19,TSPEAR,FLII,SLC3A1,PDZK1,ACTN1,LRP2,DCXR,FLNA,HSP90AB1,ACE2,EZR
GOCC_COATED_VESICLE	ADHD	4.35E-07	0.000249788	0.99861	682		blood	PWAS	c5	0.99861	1	IDUA,SFTPD,APOB,BTC,COPE,ADAM10,OCRL,SFTPB,PCSK9,CTSZ,EGF,TMED10,B2M,VWF,F8,F5,PEF1,WNT5A,IGF2R,CD207,SEC13,RAB14,SYT9,HSPD1,AP2A2,LMAN2L,SYT11,CD59,FCGR1A,FOLR1,TFRC,DVL2,DBNL,SERPINA1,ROR2,APOE,SNX3,ECE1,CD9,RAB3A,CTSC,LMAN2,RAB35,PDCD6,HBEGF,TF,IL7R,FURIN,VAMP3,RGS19,YIPF6,APP,TMED4,VAMP2,TEPSIN,EGFR,CLINT1,PIK3C2A,SORT1,TMED2,RAB27B,GOSR2,PACSIN1,VTI1B,LMAN1,VTI1A,CLTC,NRGN,SPG21,STX6,VAMP8,GAD1,CLTA,AREG,USO1,SAR1A,RAB13,NCALD,HSPA8,AP1S2,SYT2,LRP2,SLC30A5,CD74,CFTR,LDLRAP1,CD3G,VAMP4,GPR107,CD4,LDLR,MYO6,AP1G2,VAMP7,SH3GL2,KLHL12,SCARB2,DNM2,TICAM2,EREG,RAB5A,EDN1
GOCC_COATED_VESICLE_MEMBRANE	ADHD	9.06E-05	0.000575968	0.874953	355		blood	PWAS	c5	0.874953	1	APOB,BTC,EGF,TMED10,B2M,PEF1,WNT5A,IGF2R,CD207,SEC13,SYT9,SYT11,CD59,FCGR1A,FOLR1,TFRC,DBNL,ROR2,APOE,CD9,RAB3A,RAB35,PDCD6,HBEGF,TF,IL7R,VAMP3,COPE,VAMP2,TEPSIN,EGFR,CLINT1,TMED2,GOSR2,VTI1B,LMAN1,VTI1A,CLTC,NRGN,VAMP8,GAD1,CLTA,AREG,USO1,SAR1A,NCALD,AP1S2,SYT2,LRP2,SLC30A5,CD74,CFTR,LDLRAP1,VAMP4,CD4,LDLR,MYO6,AP1G2,VAMP7,SH3GL2,KLHL12,CD3G,SCARB2,HSPA8,EREG,RAB5A,AP2A2
GOCC_COLLAGEN_CONTAINING_EXTRACELLULAR_MATRIX	ADHD	1.19E-06	9.32E-05	0.989839	4781		blood	PWAS	c5	0.989839	1	SPARCL1,CRELD1,A1BG,PRG3,BCAM,SOD3,MST1,KNG1,APOC3,MFGE8,APOE,IGFBP7,CTSB,ADIPOQ,NPNT,F2,A2M,SERPINA5,FGG,ECM1,COMP,SERPING1,TIMP1,HTRA1,CBLN1,FGL1,TNC,TIMP3,ICAM1,COL6A1,CTSF,MBL2,VTN,FCN1,COL15A1,ITIH2,BGN,PRSS1,COL3A1,COL10A1,MMP9,ANXA2,TPSAB1,CBLN4,AZGP1,MYOC,EFNA5,SLPI,COL18A1,MFAP4,CTSH,HSPG2,TINAGL1,THBS3,DPT,ANGPTL1,LAMC2,FMOD,LRRC15,TGFBI,TNXB,ITIH5,SPON1,SEMA7A,TPSB2,ADAM11,MATN4,L1CAM,HAPLN4,CTSZ,ANXA5,CLC,LOXL3,AHSG,GREM1,S100A7,HRG,OMD,LUM,HSP90B1,THBS1,EMILIN3,PZP,FCN2,ASPN,COL2A1,ITIH1,CFP,MGP,FCN3,PF4,ANXA6,VWA2,TMEFF1,VWF,C1QC,SMOC1,MATN3,F3,HPX,FGFBP3,GPC1,ANG,MMP8,LEFTY2,WNT5A,PCOLCE,CTSL,BCAN,ADAMDEC1,ITIH4,PSAP,COL1A1,LGALS3BP,MATN2,CTSS,VWA1,TGM4,COL23A1,THBS2,TGFB1,GPC4,LGALS1,PLOD3,PLG,SMOC2,SFRP1,CTHRC1,AGRN,GDF15,MFAP2,CXCL12,ATRN,LGALS3,PXDN,NTNG1,COL11A2,VIT,APOA1,COL6A5,FGB,GPC5,PRTN3,ELANE,THBS4,CTSD,SERPINE2,LTBP4,MMP2,TIMP2,FBLN1,AMBP,CDON,KAZALD1,COCH,CLU,EGFLAM,RARRES2,OGN,FIBCD1,S100A10,NTN1,ADAMTS5,COL6A3,COL28A1,MXRA7,NCAM1,HAPLN1,NID2,F7,NTN4,ANGPT1,LAMA4,BMP7,SERPINH1,SOST,EFEMP1,SERPINA1,LAD1,VWC2,NID1,PLAT,S100A4,ANGPTL3,ANXA11,SPARC,HDGF,S100A9,S100A6,KRT1,CCDC80,POSTN,CTSC,COL6A2,APLP1,EGFL6,EDIL3,COL13A1,GPC3,SERPINA3,CCN1,LOXL2,APOA4,CTSG,ACAN,DEFA1,ANGPT2,AGT,COL8A1,COL25A1,FGFR2,PRG2,GH1,SERPINF2,DAG1,GPC2,VCAN,TNR,SDC3,FN1,SCARA3,ANXA8,GDF10,CASK,ADAMTS1,SFRP2,IFNA2,CSPG4,CLEC3B,SERPINE1,LMAN1,HNRNPM,ADAM19,APOH,SERPINB8,ZP4,FBLN5,LGALS4,ANGPTL4,ANXA4,FREM2,P3H1,FGL2,CCN3,ADAMTS15,CMA1,CDH2,TGFB3,TGFB2,F9,MFAP5,PDGFB,SEMA3B,APCS,GPC6,TGM2,ACHE,ANGPTL7,RELL2,SERPINB1,EYS,MMRN2,LGALS9,COL9A1,SHH,ANXA1,MDK,PKM,NPPA,ADAMTS3,IL7,ENTPD2,COL20A1,SERPINF1,ADAMTS4,FGF10,ZG16,ANGPT4,SERPINC1,CILP,ANXA7
GOCC_COLLAGEN_TRIMER	ADHD	6.30E-07	0.000195956	0.997435	1071		blood	PWAS	c5	0.997435	1	MSR1,SFTPD,ADIPOQ,COLEC12,COL6A1,MBL2,FCN1,COL15A1,C1QTNF5,COL3A1,COL10A1,COL18A1,C1QL1,LUM,FCN2,COL2A1,C1QTNF9,C1QC,COL1A1,MARCO,COL23A1,COLEC11,COL11A2,COL6A5,C1QTNF1,COL6A3,COL28A1,COLEC10,FCN3,C1QL2,COL6A2,C1QTNF3,COL13A1,COL8A1,COL25A1,SCARA3,EMID1,EDA,CTHRC1,C1QL4,COL9A1,COL20A1
GOCC_COMPACT_MYELIN	ADHD	0.000102416	0.000705954	0.884652	174		blood	PWAS	c5	0.884652	1	ANXA2,NCMAP,SIRT2,PTEN,PRKCI,JAM3
GOCC_CONDENSED_CHROMOSOME	ADHD	-1.20E-05	0.000706195	0.986485	156		blood	PWAS	c5	0.986485	1	XRCC4,FKBP6,SEC13,CENPW,PLK1,BIRC5,CHMP2B,PBRM1,MAD1L1,DYNLL1,ZWINT,DCTN2,RAD51,ZNF276,CEBPB,CHMP3,KMT5C,SETMAR,TOPBP1,CHEK1,AURKB,DYNLT3,CBX5,ZWILCH,NDC80,SMARCC1,MAD2L1,HMGB1,CTCF,CENPV,BUB1,RAD1,CCNB1,CBX3,DCTN6,NDE1,HSF1,EID3,KIF22,BRD4,DNMT3L,TTN,SUMO3,NUP98,SEPTIN6,PPP1CC,SMC3,SUGT1,UBE2I,CHMP2A,AGO3
GOCC_CONDENSED_NUCLEAR_CHROMOSOME	ADHD	-4.97E-06	0.000706435	0.994388	123		blood	PWAS	c5	0.994388	1	FKBP6,PLK1,RAD51,TOPBP1,CHEK1,RAD1,TTN,DNMT3L,BRD4,SMC3,UBE2I,AGO3
GOCC_CONTRACTILE_FIBER	ADHD	2.31E-06	0.000353187	0.994791	428		blood	PWAS	c5	0.994791	1	NPNT,KRT19,MYL7,HOMER1,TNNI2,SCO1,IDO1,CASQ1,TIMP4,HSPB1,TMOD2,TMOD3,STUB1,BAG3,MYZAP,ENO1,CAB39,CTNNB1,PPP2R5A,DES,MYOM2,MYOM3,FXR1,TPM2,HABP4,FLNA,PDLIM4,CAV3,NBR1,ARHGEF25,CASQ2,LMOD1,JUP,ARF1,TNNT3,TPM1,JPH1,FBP2,SRI,LMAN1,CSRP1,CSRP2,ANK2,HRC,MYBPC1,TNNT2,ANKRD1,MMP2,MYL3,ACTN2,FKBP1B,SQSTM1,MYL5,MYL6B,BIN1,ILK,SYNE2,CAPN3,TTN,PARVA,SCO2,GLRX3,DAG1,CFL2,PSMA6,ACTN1,CSRP3,ALDOA,BMP10,GGPS1,DNAJB6,PDLIM1,VCL,TPM4
GOCC_COP9_SIGNALOSOME	ADHD	-0.000125317	0.000996244	0.899899	200	0.844382	blood	PWAS	c5	0.899899	1	COPS7B,PLCG1,LAT,COPS2,GRAP,GRB2
GOCC_COPII_COATED_ER_TO_GOLGI_TRANSPORT_VESICLE	ADHD	-3.72E-05	0.000407767	0.927346	370		blood	PWAS	c5	0.927346	1	CD59,PCSK9,CTSZ,TMED10,B2M,F8,F5,PEF1,SEC13,LMAN2L,FOLR1,SERPINA1,CTSC,LMAN2,PDCD6,YIPF6,APP,TMED4,TMED2,GOSR2,VTI1B,LMAN1,VTI1A,SLC30A5,CD74,USO1,SAR1A,KLHL12,AREG,TICAM2
GOCC_COPII_VESICLE_COAT	ADHD	7.08E-05	0.000997077	0.943414	124	0.317008	blood	PWAS	c5	0.943414	1	PEF1,SEC13,PDCD6,SAR1A,KLHL12
GOCC_CORE_MEDIATOR_COMPLEX	ADHD	0.00325097	0.0316782	0.918261	20	0.732156	blood	PWAS	c5	0.918261	1	MED4,MED1
GOCC_CORNIFIED_ENVELOPE	ADHD	4.63E-05	0.000705422	0.947719	263		blood	PWAS	c5	0.947719	1	DSC2,ANXA2,PI3,DSG2,HSPB1,CDSN,CST6,DSC1,KRT1,KLK6,DSG1,JUP,TGM1,KRT17,DSC3,SERPINB5,KRT16,DSG3,PKP2,ANXA1,KLK7,CASP14,NCL,EVPL
GOCC_CORTICAL_ACTIN_CYTOSKELETON	ADHD	0.0186616	0.0196096	0.341272	84	0.767692	blood	PWAS	c5	0.341272	1	KRT19,GSN,CAPN2,DBNL,CALB1,SPTAN1,DSTN,PLS1,PRKCB,ACTN2,COTL1,MYZAP,CDH2,CAP1,ACTN1,CDH1,LANCL2
GOCC_CORTICAL_CYTOSKELETON	ADHD	6.09E-05	0.000706148	0.931269	155		blood	PWAS	c5	0.931269	1	SELE,KRT19,GSN,CAPN2,DBNL,CALB1,MAPRE1,SPTAN1,DSTN,PLS1,PRKCB,ACTN2,COTL1,MYZAP,CDH2,EPB41,CAP1,ACTN1,CDH1,LANCL2,EZR,DLG4,TPM4
GOCC_COSTAMERE	ADHD	-1.19E-05	0.000706627	0.986511	94		blood	PWAS	c5	0.986511	1	KRT19,HOMER1,ANK2,FXR1,DAG1,VCL
GOCC_CUL3_RING_UBIQUITIN_LIGASE_COMPLEX	ADHD	0.000107783	0.000997288	0.913935	112	0.220462	blood	PWAS	c5	0.913935	1	PEF1,KLHL13,PDCD6,KCTD5,CUL3,SPOP,KEAP1,KLHL7,KLHL12,GAN
GOCC_CULLIN_RING_UBIQUITIN_LIGASE_COMPLEX	ADHD	5.81E-05	0.000996653	0.95355	142	0.339279	blood	PWAS	c5	0.95355	1	CKS1B,PEF1,FBXL4,COMMD1,CACYBP,ANAPC10,KLHL13,PDCD6,ANAPC7,CUL9,KCTD5,CDKN1B,CUL1,UBE2C,SPSB1,PRKN,KLHL7,DCAF5,SPOP,CUL3,KEAP1,CUL4B,FBXL5,SKP1,KLHL12,UBE2S,GAN
GOCC_CYTOLYTIC_GRANULE	ADHD	-1.43E-05	0.000706262	0.983834	178		blood	PWAS	c5	0.983834	1	GNLY,SRGN,ARL8B,GZMH,LAMP1,SERPINB1,GZMB,TIAL1
GOCC_CYTOPLASMIC_DYNEIN_COMPLEX	ADHD	-2.52E-05	0.000999377	0.979876	42	0.392931	blood	PWAS	c5	0.979876	1	SNX4,NUDCD3,DYNLL1,DYNLRB1,DYNLRB2,DYNLT3,DYNLT1,DYNLL2
GOCC_CYTOPLASMIC_MICROTUBULE	ADHD	-0.000102217	0.000998638	0.918474	86	0.688766	blood	PWAS	c5	0.918474	1	SAA1,BCL10,SELENOS,MAPRE1,CFAP45,SNPH,CLMP,ARL3,DYNLT3,DYNLT1,MAPRE3,MAPRE2,ARL6,RAB3D,DCXR,TPT1
GOCC_CYTOPLASMIC_REGION	ADHD	2.60E-05	0.00028847	0.92812	480		blood	PWAS	c5	0.92812	1	FABP2,GABARAP,NEFL,MAP2K4,LRRK2,INPP5E,HSPB1,SNAPIN,KIF3A,HIF1A,CTNNB1,FABP1,UCHL1,HAMP,HNRNPAB,CFAP45,PQBP1,ARL8B,PKD2,CANX,STAU2,CALY,PURA,DLG4,ATG5,MAP1LC3B,CLTA,RAB27B,ABHD12,STAU1,ARL6,SPAST,PRKAR2A,BLOC1S5,GNAI1,DNAI1,ATG7,TMEM108,CTBP1,SOD1,PRKCZ,SPEF1,DLG2,RAB21,FMR1,UNC13A,MAPT,PRKACA
GOCC_CYTOPLASMIC_SIDE_OF_MEMBRANE	ADHD	-5.06E-06	0.000315879	0.98723	566		blood	PWAS	c5	0.98723	1	DIABLO,SHANK3,BIRC2,RACGAP1,GEM,PTK2B,LRRK2,SYK,LILRB4,SNAPIN,GNAS,TIAM1,LYN,AP2A2,PLEKHA4,KIT,SRC,PTPN4,CACNB4,ACP1,TGM3,MAP2K2,PTK2,S100A6,ZAP70,KCNIP1,DSG1,GM2A,SNX5,FER,PKD2,JUP,GNG11,CAV2,YES1,HCK,RGS8,TRAF1,PALM,SNAP25,GFAP,FGR,GNAI3,FYN,LCK,RGS1,PTPN7,RHOA,PTP4A1,GNAI1,MYZAP,PTPN1,LDLRAP1,CDK16,G6PD,BLK,GNGT2,KCNAB2,AKT1,PTEN,PTK6,CDH1,RAB5A,RAB21,EZR,RAC1,DLG4,HTRA2
GOCC_CYTOPLASMIC_SIDE_OF_PLASMA_MEMBRANE	ADHD	-4.93E-06	0.000315877	0.987541	572		blood	PWAS	c5	0.987541	1	DIABLO,SHANK3,BIRC2,RACGAP1,GEM,SYK,LILRB4,GNAS,TIAM1,LYN,AP2A2,PLEKHA4,KIT,SRC,PTPN4,CACNB4,ACP1,TGM3,MAP2K2,PTK2,S100A6,ZAP70,KCNIP1,DSG1,GM2A,SNX5,FER,JUP,GNG11,CAV2,YES1,HCK,RGS8,TRAF1,PALM,SNAP25,PTK2B,FGR,GNAI3,FYN,LCK,RGS1,PTPN7,RHOA,PTP4A1,GNAI1,MYZAP,LDLRAP1,CDK16,G6PD,BLK,GNGT2,KCNAB2,AKT1,PTEN,PTK6,CDH1,RAB21,EZR,RAC1,DLG4,HTRA2
GOCC_CYTOSOLIC_REGION	ADHD	-3.74E-05	0.000999129	0.970122	58	0.413343	blood	PWAS	c5	0.970122	1	HOMER1,LRRK2,CALB1,PRKCG,PRKCB,DAG1,EIF4E,PIN1,HSPA8
GOCC_CYTOSOLIC_RIBOSOME	ADHD	-4.25E-05	0.000999047	0.966038	45	0.839199	blood	PWAS	c5	0.966038	1	RPS3A,RPS7,RPS4X,RPS19,ISG15,RPS10,RPL30,APOD,RPSA,RPS3,RPS5,RPLP2,EIF2AK4,RPL12,RPS27A
GOCC_CYTOSOLIC_SMALL_RIBOSOMAL_SUBUNIT	ADHD	-3.13E-05	0.000999053	0.974987	49	0.851879	blood	PWAS	c5	0.974987	1	RPS3A,RPS7,RPS4X,RPS19,ISG15,RPS10,RPSA,RPS3,RPS5,RPS27A
GOCC_DEATH_INDUCING_SIGNALING_COMPLEX	ADHD	-0.000119079	0.000998649	0.905085	88	0.210592	blood	PWAS	c5	0.905085	1	CASP3,FAS,FADD,CASP8,TRADD,CASP10,CFLAR
GOCC_DENDRITE_CYTOPLASM	ADHD	2.39E-05	0.000576946	0.966937	96		blood	PWAS	c5	0.966937	1	MAP2K4,LRRK2,CANX,STAU2,ABHD12,STAU1,PURA,SOD1,DLG4
GOCC_DENDRITE_MEMBRANE	ADHD	5.66E-05	0.000998696	0.954818	65	0.500022	blood	PWAS	c5	0.954818	1	INSR
GOCC_DENDRITIC_SHAFT	ADHD	-6.65E-05	0.000706142	0.925008	156		blood	PWAS	c5	0.925008	1	EPHA4,HOMER1,JPH4,NSF,RTN4R,CRIPT,APP,STAU2,NLGN2,KIRREL3,HTR2A,GIPC1
GOCC_DENSE_CORE_GRANULE	ADHD	-2.19E-05	0.000576882	0.969685	164		blood	PWAS	c5	0.969685	1	PENK,CRHBP,SYT9,PLAT,SYT7,CHGA,SYT8,SYT2,SYT4,SYT5,SLC6A9,SOD1
GOCC_DENTATE_GYRUS_MOSSY_FIBER	ADHD	-0.0565856	0.0371612	0.127832	22	0.461261	blood	PWAS	c5	0.127832	1	SLC30A3,SLC4A8
GOCC_DERLIN_1_RETROTRANSLOCATION_COMPLEX	ADHD	-0.00979853	0.0513309	0.848612	12	0.23747	blood	PWAS	c5	0.848612	1	SELENOS,DERL1
GOCC_DESMOSOME	ADHD	-0.0140214	0.0146696	0.339165	113	0.951871	blood	PWAS	c5	0.339165	1	B4GALT1,DSC2,DSG2,CDSN,DSC1,DSG1,DSG3,JUP,DSC3,PKP2,EVPL,JAM3
GOCC_DISTAL_AXON	ADHD	1.30E-05	0.000242316	0.95734	840		blood	PWAS	c5	0.95734	1	EPHA4,ZFYVE27,PTPRS,UNC5C,PCSK1,NTS,NGFR,SNCA,NEFL,PCDH9,ROR1,NTRK2,DSCAM,L1CAM,NEO1,PENK,FLRT3,NPFF,RTN4R,CRHBP,PTK2B,LRRK2,DIXDC1,ANG,ENO2,GHRH,FMR1,CPLX2,OPHN1,SRC,PDYN,CPLX1,GLUL,DPYSL3,DCTN2,APBB2,CDH8,CALB1,SIRT2,FXR1,RAB3A,STMN4,OXT,SCGN,PRKCG,ITGA2,APP,PRNP,OLFM1,PRKCB,LRRTM1,APBB1,CRMP1,CYTH2,FKBP4,SNAP25,KLC1,CALB2,BOC,SEPTIN6,GAD1,PCDHGB1,TENM2,BRSK2,SLC4A8,PACSIN1,NRSN1,PNOC,BIN1,CFL1,RAC3,CBARP,UCN3,STMN2,STMN3,NMU,ABL1,NECTIN1,ARPC5,HSP90AB1,CXADR,ELK1,CBL,DNM2,UNC13A,RAB5A,HSPA8,FLNA,MAPT,GAP43
GOCC_DNA_PACKAGING_COMPLEX	ADHD	-0.0144519	0.0382412	0.705494	23	0.672349	blood	PWAS	c5	0.705494	1	H3C1,H2BC21,ZWINT,YEATS4,IRF4,TINF2,NDC80,H2AZ1,SPHK2,H1-10,TERF1,H1-2,XRCC6,SMC3
GOCC_DNA_POLYMERASE_COMPLEX	ADHD	-0.0699701	0.0514318	0.173689	16	0.256096	blood	PWAS	c5	0.173689	1	PRIM1,POLE2,CRCP,POLE3,POLD4
GOCC_DYNEIN_AXONEMAL_PARTICLE	ADHD	-0.0880821	0.050051	0.0784341	17	0.325964	blood	PWAS	c5	0.0784341	1	DNAI1,HSP90AB1
GOCC_DYNEIN_COMPLEX	ADHD	-1.73E-05	0.000999236	0.986179	52	0.42459	blood	PWAS	c5	0.986179	1	SNX4,NUDCD3,DYNLL1,DCTN2,DYNLRB1,DYNLRB2,DYNLT3,DYNLT1,DNAI1,DYNLL2
GOCC_EARLY_ENDOSOME	ADHD	-1.16E-05	0.000288236	0.967799	959		blood	PWAS	c5	0.967799	1	KDR,EPHA4,SNX4,TLR3,VPS28,APOB,OCRL,ANXA2,VPS29,DKK1,CNTNAP2,NTRK2,PCSK9,GPNMB,RET,MAPK3,B2M,APOA5,NRP1,APOA2,SPHK1,IGF2R,CD207,RUFY1,TLR4,RAB14,HSPD1,RAB32,LTF,APOA1,DNER,SORCS2,CD274,VCAM1,FCGR1A,KIR2DL4,PLD3,TFRC,ITCH,WNT3A,APBB2,APOC3,COMMD1,SNX8,MAP2K2,SNX1,STAMBP,DBNL,RHOD,AKT2,APOE,ANGPTL3,SNX3,SNX7,RAB17,PDLIM4,STX7,DERL1,LDLRAD4,CHMP3,MAP2K1,SNX5,NISCH,TF,VAMP3,EPHA3,APOA4,LRP1,APP,C1orf210,ST8SIA2,EGFR,TMEM230,SORT1,EEA1,RAB1A,EPHB1,ERBB2,CD8B,KIF16B,AP4M1,VTI1B,ASAH1,ANK2,CYTIP,APOC2,RHOB,DTX3L,ARF6,STX6,RAB4A,VAMP8,ARRDC3,MMGT1,GGA3,SIGLEC1,EHD4,INPP5B,VPS26A,VPS4A,MAPK1,KREMEN2,TMEM108,PMEPA1,AP1S2,RAP1GAP,SNX17,SERPINB1,PTP4A1,PTP4A3,RAB5C,ANKRD27,PTPN1,ANXA1,HAVCR2,CFTR,LDLRAP1,PTP4A2,GPR107,CD4,LDLR,FIG4,TRIM3,RAB5B,USP8,STX12,TSG101,RAB31,RAB22A,NTRK1,SGK3,SH3GL2,SH3GL3,RAB21,HGS,APPL1,STX8,PRDX3,GGA1,TICAM2,RAB5A
GOCC_EARLY_ENDOSOME_MEMBRANE	ADHD	-5.88E-05	0.000705342	0.933618	290		blood	PWAS	c5	0.933618	1	EPHA4,SNX4,OCRL,DKK1,NTRK2,GPNMB,B2M,SPHK1,CD207,RUFY1,RAB14,SORCS2,CD274,FCGR1A,KIR2DL4,PLD3,ITCH,WNT3A,SNX8,SNX1,SNX3,SNX7,PDLIM4,SNX5,EGFR,EEA1,EPHB1,CD8B,KIF16B,VTI1B,DTX3L,ARF6,LDLRAD4,RAB4A,VAMP8,MMGT1,GGA3,EHD4,INPP5B,KREMEN2,PMEPA1,RAB5C,ANXA1,CFTR,FIG4,RAB5B,STX12,TSG101,RAB31,NTRK1,SH3GL3,RAB21,HGS,APPL1,STX7,GGA1,TICAM2,RAB5A
GOCC_ENDOCYTIC_VESICLE	ADHD	-4.23E-06	0.000195917	0.982788	1295		blood	PWAS	c5	0.982788	1	MSR1,CD36,HP,SFTPD,CD163,TLR2,APOB,TLR1,COLEC12,BTC,CSF3,OCRL,CAMK2A,TAPBP,SFTPB,GNLY,TIRAP,HSP90B1,EGF,B2M,CTSS,MPO,WNT5A,CTSL,SYK,SPHK1,IGF2R,CD207,MARCO,STAB1,RAB14,CUBN,SYT9,LRP1,AMN,RAB32,LYN,AP2A2,PDIA3,STX4,SAA1,LTF,SYT11,APOA1,CAMK2D,CAMK2B,ITGB5,ELANE,FCGR1A,TFRC,PGLYRP1,GSN,DVL2,GRIA4,EREG,WNT3A,SNX3,HGS,ROR2,APOE,ANXA11,SPARC,RAB17,STAB2,CD9,STX7,VIM,RAB11A,NCF2,HBB,SLAMF1,RAB35,HBEGF,TF,IL7R,VAMP3,CSF3R,SYT7,VAMP2,NLGN3,EGFR,ANXA3,SCIMP,NCF4,UNC93B1,DPP4,BECN1,ATG5,ARF6,CLTC,CD74,RAB22A,STX6,VAMP8,CLTA,UBC,EHD4,INPP5B,AREG,NCF1,RAB13,UBB,SYT2,LRP2,HSPH1,RAB5C,RAC2,SCARF1,CFTR,RPS27A,LDLRAP1,CD3G,VAMP4,WNT7A,CD4,LDLR,MDM2,MYO6,STX12,RAB31,ZYX,VAMP7,SH3GL2,RALA,SCARB2,APPL1,STX8,DNM2,LAMP1,RAB7B,DMBT1,ACE2,PLA2G5,CDC42,RAB5A,DLG4,RAB5B,HPX
GOCC_ENDOCYTIC_VESICLE_LUMEN	ADHD	-1.23E-05	0.000266965	0.963176	769		blood	PWAS	c5	0.963176	1	HP,APOB,CSF3,GNLY,HSP90B1,MPO,CTSL,SAA1,LTF,APOA1,PGLYRP1,APOE,SPARC,HPX,HBB,HSPH1,HGS
GOCC_ENDOCYTIC_VESICLE_MEMBRANE	ADHD	5.41E-05	0.000575564	0.925138	470		blood	PWAS	c5	0.925138	1	MSR1,CD36,CD163,TLR2,APOB,TLR1,COLEC12,BTC,APOE,OCRL,TAPBP,EGF,B2M,WNT5A,IGF2R,CD207,MARCO,STAB1,SYT9,LRP1,RAB32,LYN,AP2A2,STX4,CAMK2D,CAMK2B,FCGR1A,TFRC,GRIA4,EREG,WNT3A,ROR2,STAB2,CD9,RAB35,HBEGF,TF,IL7R,VAMP3,CSF3R,SYT7,VAMP2,EGFR,ANXA3,ATG5,CLTC,VAMP8,UBC,INPP5B,AREG,UBB,SYT2,LRP2,CD74,RAC2,SCARF1,CFTR,RPS27A,LDLRAP1,VAMP4,WNT7A,CD4,LDLR,MDM2,RAB31,RAB22A,VAMP7,SH3GL2,CD3G,SCARB2,CAMK2A,DNM2,LAMP1,RAB7B,DMBT1,ACE2,RAB5A,DLG4
GOCC_ENDOLYSOSOME	ADHD	-2.92E-05	0.000288409	0.919313	501		blood	PWAS	c5	0.919313	1	TLR3,SMPD1,CTSB,PCSK9,HRG,CTSL,CTSS,LGMN,CLTC,AP2A2,CLTA,LDLR,CTSK
GOCC_ENDOLYSOSOME_MEMBRANE	ADHD	-9.29E-05	0.000706403	0.895416	124		blood	PWAS	c5	0.895416	1	TLR3,PCSK9,CLTA,CLTC,LDLR,AP2A2
GOCC_ENDONUCLEASE_COMPLEX	ADHD	-0.0444336	0.0346259	0.199405	28	0.412039	blood	PWAS	c5	0.199405	1	RAG1,DHX9,RPP30,ERN1,TARBP2,AGO1,AGO3
GOCC_ENDOPEPTIDASE_COMPLEX	ADHD	-1.83E-05	0.000301183	0.951629	597		blood	PWAS	c5	0.951629	1	PSMB1,MBL2,FCN1,FCN2,PSMB9,HSPB1,PSMA2,PSMD10,COLEC11,PSMB4,PLAU,PSME1,PLAUR,COLEC10,CAPN2,FCN3,CFH,CAPNS1,PSMA5,PSMB2,PSMD9,PSMA1,PSMB6,ADRM1,PSMB3,PSMD7,PSMB5,PSMA7,PSME2,RAD23B,PSMD5,PSMD4,UBE3A,PSMD11,PSMA3,CRADD,PSME3,PSMA6,RAD23A,HTRA2
GOCC_ENDOPLASMIC_RETICULUM_EXIT_SITE	ADHD	-0.0116751	0.0224639	0.603254	44	0.185681	blood	PWAS	c5	0.603254	1	APOB,LRRK2,PDCD6,PDCD6IP,SAR1A,VAPB,VAPA
GOCC_ENDOPLASMIC_RETICULUM_GOLGI_INTERMEDIATE_COMPARTMENT	ADHD	-3.61E-05	0.000277072	0.89621	512		blood	PWAS	c5	0.89621	1	LRPAP1,TAPBP,ROBO1,RGMB,MGAT4B,CTSZ,TMED10,F8,F5,CD55,PDIA6,RAB2A,LMAN2L,HSPA5,CD59,ANPEP,FOLR1,SERPINH1,GALNT1,SERPINA1,CA4,CTSC,LMAN2,MGAT1,TMED4,PRRG4,PIEZO1,FN1,MGAT4A,TMED2,PTPN2,GOSR2,GNPNAT1,RAB6B,LMAN1,NUCB1,FTCD,HMGB1,P4HB,TRAPPC5,CHP1,CSNK1D,MTMR6,ERP44,INPP5B,INS,RAB1B,STK17B,MYDGF,AREG,TICAM2,IST1
GOCC_ENDOPLASMIC_RETICULUM_GOLGI_INTERMEDIATE_COMPARTMENT_MEMBRANE	ADHD	-3.61E-05	0.000377655	0.923919	350		blood	PWAS	c5	0.923919	1	CD59,TAPBP,ROBO1,CTSZ,TMED10,F8,F5,CD55,RAB2A,FOLR1,GALNT1,SERPINA1,CTSC,LMAN2,MGAT1,PRRG4,PIEZO1,TMED2,GOSR2,LMAN1,CSNK1D,INS,RAB1B,AREG
GOCC_ENDOPLASMIC_RETICULUM_LUMEN	ADHD	-1.04E-06	0.000106526	0.992215	3047		blood	PWAS	c5	0.992215	1	SPARCL1,GAS6,DNAJB9,MINPP1,APOL1,LRPAP1,KNG1,WNT3A,MFGE8,APOE,IGFBP7,APOB,F2,EBI3,ERAP1,FGG,ERAP2,SERPING1,BCHE,ADAMTS13,TNC,ADAM10,COL6A1,VTN,COL15A1,CST3,SELENOM,ITIH2,COLGALT1,COL3A1,COL10A1,F5,SPP1,POGLUT1,SCG3,COL18A1,RCN1,MXRA8,SPON1,CHRDL1,H6PD,PCSK9,CTSZ,SDF2L1,AHSG,HSP90B1,PENK,MAPK3,THBS1,B2M,TMEM132A,IL12B,DNAJB11,CES1,COL2A1,CFP,APOA5,ARSK,GOLM1,PNPLA2,F8,MATN3,SERPINA10,PDGFD,MAPK1,SERPIND1,CASQ1,WNT5A,TXNDC5,F10,COL28A1,FSTL3,BMP4,HSPA5,APLP2,APOA2,COL1A1,IGFBP3,VWA1,PROC,ARSB,COL23A1,IL6,SRL,PDIA6,DNAJC10,P4HA2,CNPY3,ERP29,PDIA3,LGALS1,PLOD3,ESD,P4HB,RCN3,IGFBP5,POGLUT3,TIMP1,COL11A2,APOA1,FKBP7,BMP15,ADAMTSL1,PDIA5,SUMF2,GHRL,AFP,PLAUR,GPX7,CLU,BGLAP,IGFBP4,ADAMTS5,COL6A3,ALB,F7,SUMF1,RNASET2,GCG,SERPINH1,SERPINA1,MSLN,TXNDC12,NOTUM,CTSC,COL6A2,ARSA,TOR4A,CHGB,CP,COL13A1,TF,GPC3,CCN1,STC2,APOA4,APP,CASQ2,COL8A1,COL25A1,CANX,P4HA1,MBTPS1,VCAN,FN1,FSTL1,ADAM17,MGAT4A,CKAP4,GIP,PDGFC,FLT3,POGLUT2,ERLEC1,HRC,NUCB1,COL9A1,C3,P3H1,PDIA4,ERO1A,CDH2,F9,SLC27A2,FKBP14,PDGFB,PTGS2,IGFBP1,COLGALT2,PPIB,PRKCSH,SHH,MANF,DBI,PDGFA,ERP44,CSF1,WNT7A,CD4,COL20A1,ERP27,INS,DAG1,FGF23,MEPE,MYDGF,SERPINC1,EDN1,ACE2
GOCC_ENDOPLASMIC_RETICULUM_PROTEIN_CONTAINING_COMPLEX	ADHD	-3.55E-05	0.000446477	0.936703	371		blood	PWAS	c5	0.936703	1	TAPBP,SDF2L1,SPTLC1,HSP90B1,B2M,UGT1A1,RPN1,PDIA6,DNAJC10,FAF2,PDIA3,EMC1,DNAJB11,SELENOS,EMC4,SEC61G,PRKCSH,INSIG1,P4HA1,SEC61B,HSPA5,EMC8,GET3,SPTLC2,P4HB,MMGT1,MLEC,PPIB,ERN1,NPLOC4,DERL1,UFD1,DDOST
GOCC_ENDOPLASMIC_RETICULUM_TUBULAR_NETWORK	ADHD	-0.049936	0.0289354	0.0843884	43	0.399615	blood	PWAS	c5	0.0843884	1	ZFYVE27,STIM1,PARP16,RAB18,ASPH,RNF41,KPNB1
GOCC_ENDOSOME_LUMEN	ADHD	-1.46E-05	0.000249781	0.953256	667		blood	PWAS	c5	0.953256	1	LRPAP1,CTSB,APOB,SFTPB,CTSH,B2M,IL12B,NGF,CTSL,CTSS,LGMN,PDLIM4,APP,GH1,AP4M1,PRLR,JAK2,LRP2,CD63,RAB32,PRL,INS,CTSK
GOCC_ER_TO_GOLGI_TRANSPORT_VESICLE_MEMBRANE	ADHD	2.24E-05	0.000705656	0.97468	206		blood	PWAS	c5	0.97468	1	CD59,TMED10,B2M,PEF1,SEC13,FOLR1,PDCD6,TMED2,GOSR2,VTI1B,LMAN1,VTI1A,SLC30A5,CD74,USO1,SAR1A,KLHL12,AREG
GOCC_ESCRT_COMPLEX	ADHD	-0.0454219	0.023685	0.0551427	61	0.55563	blood	PWAS	c5	0.0551427	1	VPS28,CHMP2B,VPS25,CHMP3,TSG101,HGS,CHMP2A
GOCC_EUCHROMATIN	ADHD	1.11E-05	0.000706484	0.98744	110		blood	PWAS	c5	0.98744	1	TBP,HIF1A,EXOSC3,CTNNB1,KLF4,JUN,NR1H4,ELL,H2AZ1,ID2,CBX3,PSIP1,HSF1,JAK2,H1-2
GOCC_EXCITATORY_SYNAPSE	ADHD	-6.03E-05	0.000997229	0.951745	197	0.944463	blood	PWAS	c5	0.951745	1	CBLN1,HOMER1,SYT11,PPP3R1,NLGN4X,GRID2,LRRTM2,FGFR2,NLGN3,NLGN2,NETO1,NLGN1,CALB2,P2RX6,IGSF11,SLC6A9,DLG4,SLC16A3
GOCC_EXOCYTIC_VESICLE	ADHD	-1.60E-05	0.000576601	0.977915	268		blood	PWAS	c5	0.977915	1	STX1A,PTPRS,SNCA,PENK,LRRK2,PPT1,RAB26,SNAPIN,DDC,SYT9,SYTL4,STX4,SYT11,SYTL1,IGF1,DPYSL3,NTF3,VAMP1,RAB3A,SEMA4C,RAB35,SYT17,SLC30A3,STX2,APP,SYT7,VAMP2,NTF4,TMEM230,SYN3,BDNF,RAB27B,BCL2L1,VTI1B,SNAP25,VTI1A,SV2A,SYT8,STX6,CLTA,SLC4A8,SCAMP5,RAB13,TRAPPC4,CBARP,STX1B,RAB3D,SYT2,BIN1,SYNGR3,SYT4,SYT5,CDK16,STX12,SLC6A9,VAMP4,KIRREL3,STX10,NGF,SEPTIN6,LAMP1,STX7,UNC13A,DLG4,RAB3B,RAB5A,RAB3C,RAB5B,GIPC1
GOCC_EXORIBONUCLEASE_COMPLEX	ADHD	-0.0977934	0.0533733	0.0669137	15	0.726111	blood	PWAS	c5	0.0669137	1	EXOSC3,C1D,MPHOSPH6,EXOSC1,EXOSC8
GOCC_EXTERNAL_SIDE_OF_APICAL_PLASMA_MEMBRANE	ADHD	4.09E-05	0.000446781	0.926999	223		blood	PWAS	c5	0.926999	1	CBLIF,LCT
GOCC_EXTERNAL_SIDE_OF_PLASMA_MEMBRANE	ADHD	2.24E-06	9.48E-05	0.981152	3804		blood	PWAS	c5	0.981152	1	KDR,FCGR3A,SELE,IL1R1,MICB,GFRAL,MSR1,GFRA2,PDCD1LG2,CD5,FOLR2,CD33,CD36,ENG,CDH5,ACE,INSR,CD209,IL27RA,BCAM,IL3RA,ENPEP,CXCL10,CLEC4C,FASLG,LHCGR,CD163,CTSB,ICOSLG,IGLL1,PDGFRA,CXCL9,F2,SERPINA5,EBI3,SLAMF7,FCGR2B,FGG,SPA17,CBLIF,IL6R,EPHA5,LCT,KLRC1,LEPR,MICA,FAS,SCARA5,LY75,FCER2,ICAM1,B4GALT1,NRCAM,MBL2,IL2RB,FCN1,CD59,IL1RL1,CD8A,FOLR3,AZGP1,TGFBR3,EFNA5,CD248,TCN2,LIFR,CD14,NT5E,IL11RA,SEMA7A,CXCL12,PCSK9,ANXA5,LILRB1,CD1D,THBS1,B2M,KLRC3,IL12B,BTN3A3,FCN2,PRND,SELP,BTNL8,RTN4R,F3,IL5RA,CD200R1,F10,CD3E,CLEC2A,CD207,CD200R1L,IL31RA,BTNL3,TLR4,CUBN,GFRA1,ITGAL,CLEC10A,IL12RB1,ITGB2,GPC4,GP1BA,KIT,COLEC11,SCUBE1,CD1A,NCAM1,ANPEP,EPOR,FGB,CSF2RB,CD274,PLG,SERPINE2,IL6ST,VCAM1,FCGR1A,CD48,LY9,FOLR1,TFRC,TNFRSF13C,MFGE8,GSR,IL12RB2,GHR,COLEC10,CAPN2,LAG3,FCN3,ATP1B2,IL23R,CD74,CNTFR,CRLF1,CA4,TNFRSF4,ECE1,FCRL6,STAB2,CD9,ASGR1,SLAMF6,CLEC4D,CD69,CD27,SLAMF1,OSMR,TF,IL7R,ALCAM,TNF,ITGA2,CSF3R,GFRA3,BTNL9,BTN3A1,IL17A,CSF2RA,ERMAP,CD79A,TNFRSF14,TNFRSF9,CLEC2D,PRNP,IL13,LY6G6D,ULBP2,TFR2,CLEC6A,KLRK1,ASGR2,TGFBR2,CLEC4G,CLEC2B,KLRC4,ITGA5,TNFRSF18,RAET1G,ENOX1,CD79B,CLEC4M,HHLA2,PDCD1,ADAM29,PRLR,IL2RA,IDE,P4HB,AQP4,UMODL1,ENOX2,LY6G6C,LAMP1,CD86,CD40LG,SPN,CLEC4A,IL21R,ANTXR1,LRP2,CD226,IL13RA1,ANXA1,CD3G,MPL,ADAM30,ITGB6,CD4,LDLR,CRLF2,CD80,IGHG2,IGHG4,ADAM9,CD244,ULBP1,DAG1,CTSK,BTN2A1,IL2RG,ULBP3,RAET1L
GOCC_EXTRINSIC_COMPONENT_OF_CYTOPLASMIC_SIDE_OF_PLASMA_MEMBRANE	ADHD	-1.64E-05	0.00049938	0.973812	252		blood	PWAS	c5	0.973812	1	SHANK3,RACGAP1,PTK2B,SYK,GNAS,TIAM1,LYN,PLEKHA4,SRC,TGM3,PTK2,S100A6,ZAP70,KCNIP1,SNX5,FER,GNG11,CAV2,YES1,HCK,RGS8,SNAP25,FGR,LCK,GNAI3,RGS1,RHOA,GNAI1,MYZAP,CDK16,BLK,GNGT2,KCNAB2,PTK6,FYN,AKT1,RAC1,DLG4
GOCC_EXTRINSIC_COMPONENT_OF_EXTERNAL_SIDE_OF_PLASMA_MEMBRANE	ADHD	-2.80E-05	0.000705963	0.968359	165		blood	PWAS	c5	0.968359	1	FCN1,PCSK9,CUBN,PLG,SERPINE2,TF,ANXA1
GOCC_EXTRINSIC_COMPONENT_OF_MEMBRANE	ADHD	-8.93E-06	0.000154182	0.953819	1724		blood	PWAS	c5	0.953819	1	BST1,GFRA2,UMOD,CDH17,CDH5,NAAA,KPNA2,DEFB1,CDH15,SHANK3,FCN1,ANXA2,FOLR3,TDGF1,PCSK9,RACGAP1,CDH7,CRKL,PTK2B,CNTFR,STOML2,SYK,CUBN,GFRA1,NLRP10,SOCS7,GNAS,TIAM1,SYTL4,LYN,ACADVL,FMR1,PLEKHA4,SCUBE1,CDH11,SOCS3,SYTL1,PLG,SRC,SERPINE2,MYZAP,PLAUR,PSD,MFGE8,S100A10,CTNNB1,TGM3,CDH8,MCF2L,PTK2,S100A6,ZAP70,KCNIP1,CDHR3,PIK3CG,FYN,MUC16,UBC,SNX5,FER,TF,GFRA3,ARHGEF25,PRNP,JUP,TEPSIN,AZU1,PIK3C2A,DLG4,BCL2L11,CDH6,GNG11,CAV2,DEFB106A,EEA1,YES1,HCK,SYN3,RGS8,BECN1,SNAP25,CDH12,AKT1,CDH3,FGR,ALOX15B,LCK,CTNNA2,CDH2,NMT1,NCF1,GNAI3,UBB,RGS1,BIN1,RHOA,GNAI1,ANXA13,ANXA1,CDK16,DMBT1,COQ8B,BLK,TRIO,GNGT2,KCNAB2,EZR,USP8,PTK6,CDH1,NMT2,RAC1
GOCC_EXTRINSIC_COMPONENT_OF_PLASMA_MEMBRANE	ADHD	-2.11E-05	0.000217998	0.92298	1076		blood	PWAS	c5	0.92298	1	CDH17,CDH5,CDH15,SHANK3,FCN1,ANXA2,TDGF1,PCSK9,RACGAP1,CDH7,CRKL,PTK2B,STOML2,SYK,CUBN,NLRP10,GNAS,TIAM1,LYN,FMR1,PLEKHA4,SCUBE1,SYTL1,PLG,SRC,SERPINE2,MFGE8,KPNA2,S100A10,CTNNB1,TGM3,CDH8,CDH11,PTK2,S100A6,ZAP70,KCNIP1,CDHR3,SNX5,FER,TF,JUP,DLG4,CDH6,GNG11,CAV2,EEA1,YES1,HCK,RGS8,SNAP25,CDH12,AKT1,CDH3,FGR,LCK,CTNNA2,CDH2,GNAI3,RGS1,RHOA,GNAI1,MYZAP,ANXA1,CDK16,BLK,GNGT2,KCNAB2,USP8,PTK6,CDH1,FYN,RAC1
GOCC_FEMALE_GERM_CELL_NUCLEUS	ADHD	9.01E-06	0.000999012	0.9928	38	0.855282	blood	PWAS	c5	0.9928	1	TBP,HMGN1,AURKA
GOCC_FIBRINOGEN_COMPLEX	ADHD	-2.13E-05	0.000576968	0.970603	135		blood	PWAS	c5	0.970603	1	FGG,FGL1,THBS1,FGB,SERPINF2,FN1,FGL2
GOCC_FICOLIN_1_RICH_GRANULE	ADHD	1.66E-06	0.00018879	0.993003	1391		blood	PWAS	c5	0.993003	1	PGM2,CD300A,GUSB,CLEC4C,CAT,PSMA5,CTSB,PSMB1,ALAD,FCN1,CST3,MMP9,TNFAIP6,CTSH,NFASC,QPCT,PRCP,GAA,CTSZ,CRISPLD2,LILRA3,CTSS,CD93,GNS,A1BG,SIGLEC5,MAPK1,MIF,CD55,TIMP2,SIGLEC14,PGM1,ARSB,CSNK2B,PSMA2,SRP14,ITGB2,IDH1,AP2A2,DYNLL1,LGALS3,SIRPA,ALDOC,IMPDH1,CTSD,DSC1,GSN,PYGL,GPI,CR1,CFD,DBNL,SERPINA1,KRT1,DSG1,ACLY,CLEC4D,HBB,PNP,CANT1,GLB1,HSPA1B,HSPA1A,PRG2,JUP,ILF2,CD58,HK3,IMPDH2,HSPA6,DYNLT1,ASAH1,PGAM1,XRCC6,LILRB2,NME2,FGL2,LTA4H,HMGB1,FCAR,PRDX4,HSP90AB1,ALDOA,COTL1,RHOA,APAF1,PSMD7,PSMD11,PKM,ARPC5,ATG7,PPIE,GMFG,OSTF1,GSTP1,COMMD9,LAMP1,KPNB1,PPIA,HSPA8,VCL,CCT8,CAB39,MAPK14,RAC1,PDAP1,PAFAH1B2
GOCC_FICOLIN_1_RICH_GRANULE_LUMEN	ADHD	1.26E-05	0.000288322	0.965135	800		blood	PWAS	c5	0.965135	1	PGM2,GUSB,CAT,PSMA5,CTSB,PSMB1,ALAD,FCN1,CST3,MMP9,TNFAIP6,CTSH,QPCT,CTSZ,CRISPLD2,CTSS,GNS,A1BG,MAPK1,MIF,PGM1,ARSB,CSNK2B,PSMA2,SRP14,IDH1,ALDOC,IMPDH1,CTSD,TIMP2,GSN,PYGL,GPI,CFD,DBNL,SERPINA1,KRT1,ACLY,HBB,PNP,CANT1,GLB1,HSPA1B,HSPA1A,PRG2,JUP,ILF2,HK3,IMPDH2,HSPA6,DYNLT1,ASAH1,PGAM1,XRCC6,NME2,FGL2,LTA4H,HMGB1,PRDX4,HSP90AB1,ALDOA,COTL1,APAF1,PSMD7,PSMD11,PKM,ARPC5,ATG7,PPIE,GMFG,OSTF1,GSTP1,COMMD9,KPNB1,PPIA,HSPA8,VCL,CCT8,CAB39,MAPK14,PDAP1,PAFAH1B2
GOCC_FICOLIN_1_RICH_GRANULE_MEMBRANE	ADHD	-5.86E-06	0.000249759	0.981279	719		blood	PWAS	c5	0.981279	1	CD300A,CLEC4C,NFASC,PRCP,GAA,LILRA3,CD93,SIGLEC5,CD55,SIGLEC14,ITGB2,AP2A2,DYNLL1,LGALS3,SIRPA,DSC1,CR1,DSG1,CLEC4D,CD58,LILRB2,FCAR,LAMP1,RHOA,RAC1
GOCC_FILOPODIUM	ADHD	-0.000165553	0.000996574	0.868061	185	0.650016	blood	PWAS	c5	0.868061	1	EPHA4,UNC5C,KITLG,B4GALT1,ENAH,FMR1,SRC,ANTXR1,VCAM1,LCP1,FXR1,APP,LY6G6D,SCIMP,EPHB1,PALM,NLGN1,ARF6,TENM2,ACTN2,SYNE2,MSN,DEF6,ACP3,MYO6,DAG1,SPEF1,CDC42,CXADR,EZR,VASP,GAP43
GOCC_FILTRATION_DIAPHRAGM	ADHD	4.26E-05	0.000997761	0.965926	152	0.748646	blood	PWAS	c5	0.965926	1	MAGI2,KIRREL2
GOCC_FLEMMING_BODY	ADHD	3.76E-05	0.000446787	0.933005	235		blood	PWAS	c5	0.933005	1	IL16,RACGAP1,CAPG,FOXL2,VPS4B,ARF6,AGAP2,VPS4A,PDCD6IP,RAN,TSG101,RALA,CELF2,KIF23,IST1
GOCC_FLOTILLIN_COMPLEX	ADHD	-8.02E-07	0.000706419	0.999094	125		blood	PWAS	c5	0.999094	1	CTNNB1,CDH1,CBL
GOCC_GABA_ERGIC_SYNAPSE	ADHD	-9.44E-06	0.00040772	0.981524	372		blood	PWAS	c5	0.981524	1	SLITRK3,CBLN4,EFNA5,MDGA1,NRG1,ERBB4,NLGN4X,CNTN5,CALB1,LRFN5,LRRTM2,IGSF9B,NLGN3,DAG1,NLGN2,LRRTM1,NLGN1,SV2A,C1QBP,CLSTN3,SLITRK1,NPTN,PLCB1,GAP43,CTBP1
GOCC_GAP_JUNCTION	ADHD	-0.0686952	0.0395084	0.0820786	23	0.122861	blood	PWAS	c5	0.0820786	1	GJA1,DSC1,TJP1,CALB2,CCN3,GJD2,GJA8
GOCC_GERM_CELL_NUCLEUS	ADHD	1.80E-05	0.000706523	0.979647	98		blood	PWAS	c5	0.979647	1	TBP,TP53,TBPL1,TAF10,RAD51,HMGN1,AURKA,TOPBP1,SMARCC1,CTCF,TOP1,PCNA
GOCC_GLIAL_CELL_PROJECTION	ADHD	0.00306331	0.0128833	0.812057	122	0.795705	blood	PWAS	c5	0.812057	1	NFASC,FMR1,GLUL,LCP1,ATP1B2,SIRT2,AIF1,APP,ADGRG1,GFAP,EIF2S1,SLC4A8,AQP4,SYT4,FYN,MAPT
GOCC_GLUTAMATERGIC_SYNAPSE	ADHD	-1.44E-05	0.000208292	0.944958	1311		blood	PWAS	c5	0.944958	1	SPARCL1,GRID2,ADAM23,EPHA4,EGLN1,KPNA2,STX1A,WNT3A,NPTX2,APOE,IL1RAP,CBLN1,ADAM10,NRCAM,PSD2,HOMER1,HOMER2,PTPRD,NPTX1,NPTXR,FLRT3,LRRC4C,DLG3,NRP1,CAMK1,RTN4R,NTRK3,NRG1,WNT5A,PTK2B,LRRK2,EFNB2,BCAN,ERBB4,HRAS,NAPB,ABLIM3,LYN,STX4,SH3GL3,NRP2,CDH11,NTNG1,CTBP1,PPP3R1,PLG,SRC,GHRL,NLGN4X,RHOA,CPLX1,CLSTN1,CACNB4,LRRC4B,CDH8,PLAT,CALB1,FXR1,PAK3,CLSTN2,LRRTM2,PRKAR1B,LRRTM3,EFNB3,SLC30A3,CANX,CALY,NLGN3,KPNA1,PFN2,LRFN5,NETO1,SYN3,IL1RAPL2,EPHB1,RAB11A,NLGN1,SNAP25,ARF4,SV2A,EPHA7,ARF6,C1QBP,PPP2R1A,NRGN,TNR,EPHB2,SORCS3,SLC4A8,DNAJB1,CLSTN3,PRKCI,ELAVL1,PIN1,NAPA,PLCB1,STAU1,CAMK4,GRID1,SLITRK1,NRG3,BIN1,SYT4,P2RX6,WNT7A,GPC4,NPTN,ATAD1,SLITRK4,DAG1,DYNLL2,ACTN1,USP8,PRKCZ,SH3GL2,CDH1,PCDH8,JAK2,PPP1CC,HTR2A,DNM2,PURA,OPHN1,HSPA8,EIF4E,MAPK14,RAC1,YWHAZ,DLG4,GIPC1
GOCC_GOLGI_APPARATUS_SUBCOMPARTMENT	ADHD	1.97E-05	0.00024223	0.935114	1160		blood	PWAS	c5	0.935114	1	LAP3,FUT5,PCSK1,B4GALT7,PAM,GALNT3,B4GALT1,ARFIP1,ARFIP2,FUT8,OCRL,PCSK7,B4GALT2,TGFBI,MGAT4B,ST3GAL1,NAGPA,B4GALT6,NSF,BPNT2,LRRK2,PCSK1N,INPP5E,ELAPOR1,IGF2R,RAB14,ARL5B,COG8,B4GALT5,RAB32,ARL1,STX4,PLOD3,CABP7,SYT11,B3GALT6,GRN,MOB4,FUT3,UXS1,NSFL1C,GALNT1,CA4,GAL3ST2,POSTN,RABEPK,CANT1,CHST2,NDST1,FURIN,VAMP3,SYT17,CHST4,APP,MBTPS1,VAMP2,TEPSIN,TMEM230,LGR5,PIK3C2A,AP4M1,SORT1,MGAT4A,CHST3,TMED2,CHST6,CALN1,CSGALNACT2,GOSR1,BECN1,RAB11A,TOM1L1,SNAP25,VTI1A,CD74,STX6,ARL5A,FUT9,CLTA,SCAMP5,RAB27B,YIPF6,DPY30,ASAP2,RAB13,B4GALT3,SULF2,CLTC,FUT2,AP1S2,SLC30A5,BET1L,CHST1,RNF215,USO1,VAMP4,GALNT2,ZDHHC14,VRK1,CHST5,MGAT2,STX10,RAB31,HTR7,VAMP7,CDH1,FLNA,GCNT1,STX8,DNM2,GGA1,GGA3,LPCAT2,TRAPPC4,RAB7B,RAB21,RAC1
GOCC_GOLGI_ASSOCIATED_VESICLE	ADHD	-2.18E-05	0.0007061	0.975356	158		blood	PWAS	c5	0.975356	1	ADAM10,OCRL,TMED10,LRRK2,ITM2B,IGF2R,RAB14,GJA1,FURIN,COPE,APP,SORT1,TMED2,RAB27B,STK16,PACSIN1,CLTC,NRGN,CLTA,RAB13,NCALD,AP1S2,SPG21,CFTR,AP1G2,CNGA2
GOCC_GOLGI_ASSOCIATED_VESICLE_MEMBRANE	ADHD	-0.0284669	0.0214621	0.184713	53	0.524064	blood	PWAS	c5	0.184713	1	ITM2B,GJA1,TMED2,COPE,CLTC,NRGN,NCALD,CLTA,AP1S2,CFTR,AP1G2,CNGA2
GOCC_GOLGI_CISTERNA	ADHD	-2.79E-05	0.000407661	0.945484	463		blood	PWAS	c5	0.945484	1	FUT5,B4GALT7,GALNT3,B4GALT1,FUT8,B4GALT2,ST3GAL1,NAGPA,B4GALT6,INPP5E,B4GALT5,MOB4,FUT3,GAL3ST2,GALNT1,UXS1,CANT1,SORT1,TMED2,GOSR1,CSGALNACT2,YIPF6,ASAP2,FUT2,B3GALT6,B4GALT3,SLC30A5,BET1L,GALNT2,ZDHHC14,GCNT1,RAB21
GOCC_GOLGI_CISTERNA_MEMBRANE	ADHD	-2.34E-05	0.000407665	0.954134	462		blood	PWAS	c5	0.954134	1	FUT5,B4GALT7,GALNT3,B4GALT1,FUT8,B4GALT2,ST3GAL1,NAGPA,B4GALT6,INPP5E,B4GALT5,MOB4,FUT3,GAL3ST2,GALNT1,UXS1,CANT1,SORT1,TMED2,CSGALNACT2,ASAP2,FUT2,B3GALT6,B4GALT3,GALNT2,ZDHHC14,RAB21
GOCC_GOLGI_LUMEN	ADHD	8.17E-07	0.000208317	0.996872	1119		blood	PWAS	c5	0.996872	1	GAS6,UMOD,SOD3,LRPAP1,DEFB1,F2,DEFA5,VTN,BGN,HSPG2,FMOD,NCAN,OMD,LUM,F8,NGF,BPNT2,WNT5A,F10,OGN,BCAN,PROS1,PROC,MMP14,TGFB1,LHB,AGRN,AGRP,DEFB4A,GPC5,GPC1,BGLAP,WNT3A,F7,MUC16,GPC3,FURIN,ACAN,DEFA1,APP,PODXL2,VCAN,SDC3,MUC1,DEFB103A,PPIL2,HS3ST1,MUCL1,CSPG4,MMP16,ERO1A,F9,PDGFB,GPC6,KERA,CGA,PDGFA,WNT7A,GPC2,GPC4,INS,DAG1,FGF23,ZG16
GOCC_GOLGI_MEDIAL_CISTERNA	ADHD	-0.00451191	0.0274183	0.869291	37	0.631533	blood	PWAS	c5	0.869291	1	ST3GAL1,GOSR1,B3GALT6,YIPF6
GOCC_GOLGI_STACK	ADHD	-2.38E-05	0.000377469	0.949803	498		blood	PWAS	c5	0.949803	1	FUT5,B4GALT7,GALNT3,B4GALT1,FUT8,OCRL,B4GALT2,MGAT4B,ST3GAL1,NAGPA,B4GALT6,NSF,INPP5E,RAB14,B4GALT5,MOB4,FUT3,NSFL1C,GAL3ST2,GALNT1,UXS1,CANT1,MBTPS1,SORT1,MGAT4A,TMED2,GOSR1,RAB27B,CSGALNACT2,TOM1L1,YIPF6,ASAP2,TRAPPC4,FUT2,B3GALT6,B4GALT3,SLC30A5,BET1L,SULF2,USO1,GALNT2,ZDHHC14,VRK1,MGAT2,GCNT1,LPCAT2,RAB21
GOCC_GOLGI_TRANS_CISTERNA	ADHD	-0.00501629	0.0211963	0.812922	52	0.621923	blood	PWAS	c5	0.812922	1	B4GALT1,ST3GAL1,BET1L,YIPF6
GOCC_GROWTH_FACTOR_COMPLEX	ADHD	-0.0400267	0.0228072	0.0792596	56	0.821788	blood	PWAS	c5	0.0792596	1	IGFALS,IGFBP6,IGF1,IGFBP3,IGFBP5,PDGFB,PDGFA
GOCC_HAPTOGLOBIN_HEMOGLOBIN_COMPLEX	ADHD	-8.19E-05	0.000998175	0.934623	62	0.702542	blood	PWAS	c5	0.934623	1	HP,HBZ,HBQ1,HBB,HBD
GOCC_HEMOGLOBIN_COMPLEX	ADHD	-9.23E-05	0.000998167	0.926307	63	0.645619	blood	PWAS	c5	0.926307	1	HBZ,HBQ1,HBB,HBD,AHSP,CYB5R3
GOCC_HETEROCHROMATIN	ADHD	0.0109876	0.0190133	0.563339	53	0.347121	blood	PWAS	c5	0.563339	1	MECP2,SIRT2,KMT5C,HMGA2,CBX5,CBX1,H2AZ1,HMGA1,CBX3,DNMT3L,HSF1,TCP1
GOCC_HFE_TRANSFERRIN_RECEPTOR_COMPLEX	ADHD	0.00852602	0.0189335	0.652483	98	0.782619	blood	PWAS	c5	0.652483	1	B2M,HJV,TFRC,TF,TFR2,BMPR1B
GOCC_HIGH_DENSITY_LIPOPROTEIN_PARTICLE	ADHD	7.74E-06	0.000301228	0.979507	576		blood	PWAS	c5	0.979507	1	PLTP,APOL1,APOB,APOM,APOF,APOA5,SAA2,SAA4,APOA2,PLA2G7,SAA1,APOA1,APOC1,CLU,APOC3,APOE,APOA4,PON1,APOC2,APOH,LCAT,HDLBP
GOCC_HIPPOCAMPAL_MOSSY_FIBER	ADHD	-0.0565856	0.0371612	0.127832	22	0.461261	blood	PWAS	c5	0.127832	1	SLC30A3,SLC4A8
GOCC_HIPPOCAMPAL_MOSSY_FIBER_TO_CA3_SYNAPSE	ADHD	-0.0260073	0.0240189	0.278906	45	0.598865	blood	PWAS	c5	0.278906	1	PTPRD,SYT9,CALB1,LRRTM2,PRKAR1B,EFNB3,SLC30A3,SYT7,AKAP7,NECTIN3,EPHA7,SLC6A9,NECTIN1,YWHAZ
GOCC_HISTONE_DEACETYLASE_COMPLEX	ADHD	-0.0566536	0.0332897	0.0887856	31	0.419254	blood	PWAS	c5	0.0887856	1	SUDS3,HDAC2,HINT1,SATB2,CBX5,RBBP4,SAP18,HDAC8,CSNK2A1,SAP30,ING1
GOCC_IMMUNOLOGICAL_SYNAPSE	ADHD	-9.55E-06	0.000704266	0.989176	352		blood	PWAS	c5	0.989176	1	ICAM1,PTPRJ,CRTAM,STOML2,GZMA,LGALS3,VAV3,BCL10,LAT,CD3E,ZAP70,ALCAM,ARHGDIA,NEDD9,SCIMP,CD37,LCK,CD81,HAVCR2,PDCD6IP,GZMB,NPTN,DUSP3,STX7,PRKCQ,EZR
GOCC_INCLUSION_BODY	ADHD	-3.17E-07	0.000576709	0.999562	185		blood	PWAS	c5	0.999562	1	SNCA,CPNE1,LRRK2,STUB1,BAG3,CLU,DVL2,HSPA1B,HSPA1A,PRNP,UBD,GPX1,MIOX,FGR,PRKN,NEFH,SQSTM1,BAG5,KEAP1,ATXN3,NUP98,HSP90AB1,PRKCQ,PABPN1,MAPT
GOCC_INHIBITORY_SYNAPSE	ADHD	-0.0528075	0.0376078	0.16027	28	0.669561	blood	PWAS	c5	0.16027	1	SYT11,NLGN4X,NPTN,NLGN3,NLGN2,NLGN1,GAD1
GOCC_INNER_MITOCHONDRIAL_MEMBRANE_PROTEIN_COMPLEX	ADHD	-1.44E-05	0.000301219	0.961884	538		blood	PWAS	c5	0.961884	1	NDUFS4,MICOS10,NDUFB4,COX6C,DNAJC11,NDUFA5,NDUFB11,MICU2,COX5A,COX7A1,TIMM21,CHCHD10,DNAJC15,COX4I2,DNAJC19,UQCRB,NDUFV2,FOXRED1,ATP5F1B,COX7A2L,C15orf48,ATP5MF,COX6A2,NDUFB8,TIMM50,HSPA9,COX5B,MTX2,ATP5PF,ATP5PO
GOCC_INSULIN_LIKE_GROWTH_FACTOR_BINDING_PROTEIN_COMPLEX	ADHD	-0.0226353	0.0237264	0.340076	49	0.816592	blood	PWAS	c5	0.340076	1	IGFALS,IGFBP6,IGF1,IGFBP3,IGFBP5
GOCC_INTEGRAL_COMPONENT_OF_PRESYNAPTIC_ACTIVE_ZONE_MEMBRANE	ADHD	-0.0802168	0.0757229	0.289442	11	0.688571	blood	PWAS	c5	0.289442	1	NPTN,CANX,CDH2,NECTIN1
GOCC_INTEGRAL_COMPONENT_OF_SYNAPTIC_VESICLE_MEMBRANE	ADHD	-0.0517981	0.0261108	0.0472802	47	0.512614	blood	PWAS	c5	0.0472802	1	STX1A,PTPRS,SYT9,SLC30A3,STX6,SV2A,SYT4,STX12,SLC6A9,STX10
GOCC_INTERCALATED_DISC	ADHD	2.51E-05	0.000576616	0.965287	232		blood	PWAS	c5	0.965287	1	DSC2,ATP1B1,DSG2,GJA1,CTNNB1,HAMP,DES,CAV3,JUP,SCN4B,ANK2,CDH2,PKP2,ACTN1,VCL,CXADR
GOCC_INTERCELLULAR_BRIDGE	ADHD	5.46E-05	0.000499516	0.913	223		blood	PWAS	c5	0.913	1	GSTM4,GSTM1,GSTM3,TMEM9,NGRN,RAB35,NISCH,SRA1,OLFM4,USB1,RMDN3,PRC1,PRKCI,ESRRA,CYTH4,EPB41
GOCC_INTERMEDIATE_FILAMENT	ADHD	4.77E-05	0.000705955	0.946135	204		blood	PWAS	c5	0.946135	1	NEFL,KRT19,NRP1,KRT7,DES,KRT5,KRT1,FER,JUP,VIM,KRT17,GFAP,KRT16,NEFH,LMNB1,KRT20,PKP2,LDLRAP1,KRT72,CASP14,KRT18,INA,EVPL
GOCC_INTERMEDIATE_FILAMENT_CYTOSKELETON	ADHD	2.09E-05	0.00049955	0.966614	217		blood	PWAS	c5	0.966614	1	NEFL,KRT19,ING4,NRP1,MMP14,PSMD10,KRT7,DES,PFDN5,KRT5,KRT1,FER,JUP,VIM,KRT17,GFAP,KRT16,NEFH,LMNB1,SYNE2,KRT20,PKP2,LDLRAP1,KRT72,CASP14,KRT18,INA,CCT8,EVPL
GOCC_INTERSTITIAL_MATRIX	ADHD	-2.22E-05	0.000576188	0.969324	318		blood	PWAS	c5	0.969324	1	TNC,VWA1,VIT,VWC2,KAZALD1,EGFLAM,CCDC80
GOCC_INTRINSIC_COMPONENT_OF_ENDOPLASMIC_RETICULUM_MEMBRANE	ADHD	-3.54E-05	0.00070561	0.959967	231		blood	PWAS	c5	0.959967	1	ATP13A1,ZFYVE27,ATF6B,ATF6,TAPBP,B2M,HSPA5,TBL2,STIM1,PDIA3,EMC1,DHRS9,XXYLT1,DNAJB12,PKD2,SELENOS,EMC4,CANX,INSIG1,EMC8,RETREG1,MMGT1,ERN1,CD74,SLC27A2,RRBP1,DERL1,DNAJB2
GOCC_INTRINSIC_COMPONENT_OF_EXTERNAL_SIDE_OF_PLASMA_MEMBRANE	ADHD	-6.74E-06	0.000377617	0.98576	410		blood	PWAS	c5	0.98576	1	FOLR2,LHCGR,CD59,FOLR3,EFNA5,CD14,PRND,GP1BA,RTN4R,F3,F10,FOLR1,CA4,PRNP,ADAM9
GOCC_INTRINSIC_COMPONENT_OF_MITOCHONDRIAL_INNER_MEMBRANE	ADHD	-3.82E-05	0.000377634	0.919442	269		blood	PWAS	c5	0.919442	1	MICOS10,SCO1,DNAJC11,SFXN5,COA3,CHCHD10,STMP1,MTX2,HSPA9,SCO2,CCDC51
GOCC_INTRINSIC_COMPONENT_OF_MITOCHONDRIAL_MEMBRANE	ADHD	-3.41E-05	0.000377606	0.927959	294		blood	PWAS	c5	0.927959	1	MICOS10,MUL1,SCO1,DNAJC11,SYNJ2BP,SFXN5,TMEM70,CHCHD10,STMP1,FIS1,TOMM20L,COA3,MFN1,BNIP3,BID,HSPA9,MTX2,SCO2,CCDC51
GOCC_INTRINSIC_COMPONENT_OF_MITOCHONDRIAL_OUTER_MEMBRANE	ADHD	-0.0295338	0.024756	0.232871	43	0.588799	blood	PWAS	c5	0.232871	1	MUL1,SYNJ2BP,FIS1,TOMM20L,MFN1,BNIP3
GOCC_INTRINSIC_COMPONENT_OF_ORGANELLE_MEMBRANE	ADHD	-1.47E-05	0.000242274	0.951576	901		blood	PWAS	c5	0.951576	1	ATP13A1,QSOX2,ZFYVE27,STX1A,PTPRS,ATF6B,ATF6,MICOS10,MUL1,TAPBP,PCSK7,MAN1C1,LARGE1,SCO1,B2M,TPST1,MREG,ITM2B,SUN5,HSPA5,DNAJC11,SYT9,SYNJ2BP,TBL2,STIM1,PDIA3,SFXN5,SUN3,EMC1,DHRS9,A4GALT,TMEM70,CHST12,XXYLT1,DNAJB12,RAB26,PKD2,SELENOS,EMC4,RAB3A,MFNG,RETREG1,RAB35,TOMM20L,CHST2,VOPP1,FURIN,CHST4,CHCHD10,SLC30A3,CANX,STMP1,INSIG1,FIS1,ECE1,CSGALNACT2,COA3,RFNG,PEX26,EMC8,SV2A,STX6,RAB27B,MMGT1,BID,SYT5,MFN1,BNIP3,ERN1,CD74,BET1L,SLC27A2,SYT4,P2RX6,HSPA9,STX12,TRABD2A,SLC6A9,POMGNT1,GALNT2,MTX2,B4GALNT1,CHST5,SCO2,STX10,RRBP1,CCDC51,RAB3B,RAB5A,RAB3C,DERL1,RAB5B,DNAJB2
GOCC_INTRINSIC_COMPONENT_OF_POSTSYNAPTIC_DENSITY_MEMBRANE	ADHD	-1.78E-05	0.000996503	0.985712	209	0.366683	blood	PWAS	c5	0.985712	1	PTPRS,NRCAM,SLITRK3,ADAM22,LRRC4C,EFNB2,ERBB4,GRID2,LRRC4B,LRFN5,CLSTN2,LRRTM2,LRRTM3,EFNB3,NETO1,NECTIN3,LRFN1,EPHA7,SORCS3,CLSTN3,SLITRK1,GRID1,NPTN,DLG4,SLC16A3
GOCC_INTRINSIC_COMPONENT_OF_POSTSYNAPTIC_MEMBRANE	ADHD	2.07E-05	0.000315884	0.947794	581		blood	PWAS	c5	0.947794	1	EPHA4,PTPRS,NRCAM,SLITRK3,CNTN2,CNTN1,ADAM22,FLRT3,LRRC4C,NRP1,NTRK3,EFNB2,ERBB4,NRP2,NLGN4X,GRID2,LRRC4B,LRFN5,CLSTN2,LRRTM2,LRRTM3,EFNB3,CANX,NLGN3,NLGN2,LRRTM1,NETO1,NECTIN3,LRFN1,NLGN1,EPHA7,EPHB2,SORCS3,CDH2,CLSTN3,SLITRK1,GRID1,P2RX6,SLC6A9,NPTN,PCDH8,HTR2A,DLG4,SLC16A3
GOCC_INTRINSIC_COMPONENT_OF_POSTSYNAPTIC_SPECIALIZATION_MEMBRANE	ADHD	1.39E-05	0.000705808	0.984303	236		blood	PWAS	c5	0.984303	1	PTPRS,NRCAM,SLITRK3,ADAM22,LRRC4C,EFNB2,ERBB4,NLGN4X,GRID2,LRRC4B,LRFN5,CLSTN2,LRRTM2,LRRTM3,EFNB3,NLGN3,NLGN2,LRRTM1,NETO1,NECTIN3,LRFN1,NLGN1,EPHA7,SORCS3,CDH2,CLSTN3,SLITRK1,GRID1,P2RX6,NPTN,DLG4,SLC16A3
GOCC_INTRINSIC_COMPONENT_OF_PRESYNAPTIC_ACTIVE_ZONE_MEMBRANE	ADHD	1.53E-05	0.000576939	0.978778	109		blood	PWAS	c5	0.978778	1	NTNG1,NPTN,CANX,CDH2,NECTIN1
GOCC_INTRINSIC_COMPONENT_OF_PRESYNAPTIC_MEMBRANE	ADHD	-1.40E-05	0.000407797	0.972606	337		blood	PWAS	c5	0.972606	1	ADAM23,EPHA4,STX1A,PTPRD,CNTN1,EFNB2,ERBB4,NTNG1,CADM3,CNTN5,EFNB3,CANX,SYT7,EPHB2,CDH2,SLC6A9,NECTIN1,NPTN,HTR2A
GOCC_INTRINSIC_COMPONENT_OF_SYNAPTIC_MEMBRANE	ADHD	5.82E-06	0.000257941	0.982012	770		blood	PWAS	c5	0.982012	1	ADAM23,EPHA4,STX1A,PTPRS,NRCAM,SLITRK3,CNTN2,PTPRD,CNTN1,ADAM22,FLRT3,LRRC4C,NRP1,NTRK3,EFNB2,ERBB4,NRP2,NTNG1,CADM3,NLGN4X,GRID2,CNTN5,LRRC4B,LRFN5,CLSTN2,LRRTM2,LRRTM3,EFNB3,CANX,SYT7,NLGN3,LRRTM1,NETO1,LRFN1,NLGN1,NLGN2,EPHA7,EPHB2,NECTIN3,SORCS3,CDH2,CLSTN3,SLITRK1,GRID1,P2RX6,SLC6A9,NECTIN1,NPTN,PCDH8,HTR2A,DLG4,SLC16A3
GOCC_INTRINSIC_COMPONENT_OF_SYNAPTIC_VESICLE_MEMBRANE	ADHD	0.00720371	0.0177657	0.685122	93	0.377825	blood	PWAS	c5	0.685122	1	STX1A,PTPRS,SYT9,RAB26,RAB3A,RAB35,SLC30A3,RAB27B,STX6,SV2A,SYT4,STX12,SLC6A9,STX10,RAB3B,RAB5A,RAB3C,RAB5B
GOCC_ION_CHANNEL_COMPLEX	ADHD	-1.38E-06	0.00049924	0.997794	352		blood	PWAS	c5	0.997794	1	SCN2B,CNTNAP2,KCNA10,DLG3,KCNMB3,PTK2B,PDE4D,OLFM2,CACNA2D3,CLIC1,CACNB4,GRIA4,GRID2,VWC2,CLIC4,CLIC5,KCNIP3,KCNIP1,VWC2L,CLCNKB,CASQ2,LRRC52,DPP10,PKD2,HCN1,OLFM3,OSTM1,SCN4B,KCNN1,KCNG4,KCNE5,ABHD12,KCNF1,FKBP1B,CLIC2,KCNIP4,CFTR,KCNAB2,CCDC51,MICU2,DLG4,CNGA2,PRKACA
GOCC_IRON_SULFUR_CLUSTER_ASSEMBLY_COMPLEX	ADHD	2.36E-07	0.000999371	0.999812	48	0.529317	blood	PWAS	c5	0.999812	1	FXN,GLRX5,BOLA1,BOLA2,BOLA3,GLRX3,FDX2
GOCC_ISWI_TYPE_COMPLEX	ADHD	-0.0970451	0.0648729	0.134673	11	0.868808	blood	PWAS	c5	0.134673	1	POLE3,RBBP4,BPTF
GOCC_I_BAND	ADHD	2.38E-05	0.000446811	0.957604	265		blood	PWAS	c5	0.957604	1	KRT19,HOMER1,CASQ1,HSPB1,STUB1,BAG3,CTNNB1,PPP2R5A,DES,FLNA,PDLIM4,CAV3,CASQ2,JUP,JPH1,FBP2,SRI,CSRP1,CSRP2,ANK2,HRC,ANKRD1,MYL3,ACTN2,FKBP1B,BIN1,SYNE2,CAPN3,MYZAP,TTN,PARVA,GLRX3,CFL2,ACTN1,CSRP3,ALDOA,BMP10,GGPS1,DNAJB6,PDLIM1,CAB39
GOCC_JUXTAPARANODE_REGION_OF_AXON	ADHD	6.43E-05	0.000576635	0.911167	166		blood	PWAS	c5	0.911167	1	CNTN2,CNTNAP2,SIRT2,KCNAB2,DLG2,DLG4
GOCC_LAMELLIPODIUM	ADHD	-1.60E-06	0.000288399	0.995571	654		blood	PWAS	c5	0.995571	1	PLXND1,UNC5C,KITLG,CD177,NRBP1,CAPG,PLCG1,TESC,PTK2B,ENAH,ABLIM3,STX4,EPHA2,DPP4,FAP,DPYSL3,GSN,CTNNB1,APBB2,SNX1,DBNL,ANGPTL3,SWAP70,PDLIM4,FER,AIF1,STX2,APP,PTPN13,PKD2,PIEZO1,APBB1,NEDD9,ARHGEF7,EVL,CSPG4,NME2,CDC42BPB,P4HB,CDH2,STMN2,RAB13,CDC42BPA,ITSN1,PSTPIP1,ANTXR1,RHOA,ILK,CD44,CFL1,ARPC3,SYNE2,RAC3,RAC2,ARPC5,PARVA,DAG1,AKT1,VAMP7,SPEF1,CDH1,DNM2,PDXP,VASP,RAC1
GOCC_LAMELLIPODIUM_MEMBRANE	ADHD	7.72E-06	0.000706322	0.991277	139		blood	PWAS	c5	0.991277	1	PLXND1,EPHA2,DPP4,FAP,PIEZO1,CSPG4,ANTXR1,CD44,CFL1,SYNE2,PDXP,VASP
GOCC_LAMININ_COMPLEX	ADHD	1.33E-05	0.000446913	0.976261	208		blood	PWAS	c5	0.976261	1	LAMC2,NTNG1,NTN4
GOCC_LATERAL_ELEMENT	ADHD	-0.0376279	0.0262445	0.151646	42	0.452948	blood	PWAS	c5	0.151646	1	RAD51,SMC3
GOCC_LATERAL_PLASMA_MEMBRANE	ADHD	-1.90E-05	0.000446775	0.966066	263		blood	PWAS	c5	0.966066	1	ERBB3,C1QTNF5,ATP1B1,SLC26A5,SNTA1,ARL2,DVL2,CTNNB1,ATP1B2,DSG1,JUP,TACSTD2,PPP2R1A,RAB13,MPP7,ANXA1,SLC6A9,CDH1,SLC16A3
GOCC_LATE_ENDOSOME	ADHD	-1.93E-06	0.000176638	0.991264	1310		blood	PWAS	c5	0.991264	1	IFNAR1,INSR,SFTPD,MAP1LC3A,MAGI2,CST7,VPS28,ANXA2,VPS29,SFTPB,CTSH,PCSK9,MAPK3,IL12B,ANXA6,APOA5,CRHBP,MREG,LRRK2,CTSL,TMEM9,PSAP,ELAPOR1,CTSS,IGF2R,LGMN,RAB14,GFRA1,CHMP2B,RNF128,SRC,GRN,PLD3,STOML1,CD68,MAP2K2,LAMTOR2,LAMTOR3,CHMP3,TMEM106B,TF,DDIT3,PRKAR1B,NBR1,SLC30A3,ARL8B,RNF148,EGFR,TMEM230,ANXA8,RAB27B,CD79A,GOSR2,VPS4B,VTI1B,RAB11A,VTI1A,RHOB,CD74,OSBPL11,DERL1,RAB22A,VAMP8,SIGLEC1,TPT1,VPS4A,CHMP2A,MAPK1,RNF13,SQSTM1,OSBPL9,CD63,ANKRD27,ADAM30,LDLR,BST2,MAP2K1,FIG4,HSPA8,TSG101,VAMP7,NTRK1,SCARB2,STX8,TICAM2,STX7,LAMP1,RAB7B,VTA1,HGS
GOCC_LATE_ENDOSOME_MEMBRANE	ADHD	2.39E-05	0.000705853	0.97303	223		blood	PWAS	c5	0.97303	1	VPS28,ANXA2,ANXA6,MREG,TMEM9,ELAPOR1,CHMP2B,PLD3,STOML1,CD68,LAMTOR2,LAMTOR3,CHMP3,TMEM106B,SLC30A3,ARL8B,ANXA8,GOSR2,VPS4B,VTI1B,VTI1A,RHOB,VAMP8,RAB27B,VPS4A,CHMP2A,RNF13,OSBPL9,CD63,OSBPL11,ADAM30,FIG4,TSG101,VAMP7,NTRK1,SCARB2,STX8,LAMP1,RAB7B,TICAM2,HGS
GOCC_LEADING_EDGE_MEMBRANE	ADHD	-5.92E-06	0.000353205	0.986633	478		blood	PWAS	c5	0.986633	1	PLXND1,INSR,PSD2,ROBO2,CNTNAP2,ADGRE2,TIRAP,PLCG1,PLEK,PTPRJ,TESC,STX4,EPHA2,DPP4,SRC,FAP,PSD,LCP1,PDE4A,AKT2,UNC5A,AIF1L,AIF1,PIEZO1,PLEKHA1,EGFR,ADAM17,ITGA5,TPM1,SCIMP,FAM107A,CSPG4,PACSIN1,ARF4,FGR,ARHGEF2,RPS3,SH2D3C,ANTXR1,RHOA,CD44,CFL1,SYNE2,MTMR6,MYO6,PDE9A,NME1,PLCG2,BMX,DNM2,PDXP,VASP,MAPT,CDC42,EZR,RAC1,ARHGAP45
GOCC_LIPID_DROPLET	ADHD	1.81E-05	0.000576733	0.974961	199		blood	PWAS	c5	0.974961	1	SMPD1,APOB,CES1,ANXA2,PNPLA2,GAPDH,UBE2G2,RBP1,HSD17B11,FAAH2,CKAP4,PLIN3,EDA,NSDHL,CYB5R3,RAB18,G0S2,SPAST,RAB5C,SET,FABP4,SPART,FIG4,FAF2,LPCAT2,C18orf32
GOCC_LUMENAL_SIDE_OF_ENDOPLASMIC_RETICULUM_MEMBRANE	ADHD	-4.04E-06	0.000998607	0.996772	79	0.126939	blood	PWAS	c5	0.996772	1	TAPBP,PKD2,CANX,CD74
GOCC_LUMENAL_SIDE_OF_MEMBRANE	ADHD	3.20E-05	0.000998256	0.974435	102	0.348294	blood	PWAS	c5	0.974435	1	CTSA,TAPBP,PKD2,CANX,DNAJC19,CD74,HSPA8
GOCC_LYSOSOMAL_LUMEN	ADHD	7.41E-06	0.000152374	0.961214	1719		blood	PWAS	c5	0.961214	1	IDUA,MANBA,NAAA,GUSB,HPSE,FASLG,GC,SMPD1,MAN2B2,CTSB,CTSF,CTSA,APOB,CTSV,CBLIF,PDGFRB,CSF3,BGN,TCN2,HSPG2,FMOD,HYAL1,GAA,HEXB,NCAN,ASAH1,OMD,LUM,NAGLU,GNS,OGN,CTSL,BCAN,PSAP,PPT1,CTSS,TPP1,LGMN,ARSB,CUBN,GPC4,AGRN,GPC5,CTSD,IDS,GPC1,PLD3,TXNDC5,GM2A,RNASET2,NEU1,ARSA,GLB1,GPC3,ACAN,VCAN,SDC3,SERPINB13,CSPG4,ACP2,CD74,PLBD2,GPC6,KERA,EPDR1,GPC2,GLA,SCARB2,CTSK,HSPA8
GOCC_MAIN_AXON	ADHD	4.68E-05	0.000446613	0.916526	335		blood	PWAS	c5	0.916526	1	NRCAM,TNFRSF1B,MYOC,NFASC,CNTN2,ROBO2,CNTNAP2,CRHBP,NCMAP,SIRT2,DLG2,APP,BIN1,SPOCK1,UCN3,KCNAB2,DAG1,DLG4,MAPT
GOCC_MALE_GERM_CELL_NUCLEUS	ADHD	1.32E-06	0.000999354	0.998946	57	0.96631	blood	PWAS	c5	0.998946	1	TBP,TBPL1,TAF10,RAD51,TOPBP1,SMARCC1,CTCF,TOP1,PCNA
GOCC_MCRD_MEDIATED_MRNA_STABILITY_COMPLEX	ADHD	0.0570207	0.038949	0.143198	20	0.40566	blood	PWAS	c5	0.143198	1	SYNCRIP,CSDE1,PAIP1,HNRNPD
GOCC_MEDIATOR_COMPLEX	ADHD	0.00325097	0.0316782	0.918261	20	0.732156	blood	PWAS	c5	0.918261	1	MED4,MED1
GOCC_MEMBRANE_ATTACK_COMPLEX	ADHD	1.32E-05	0.000446958	0.976406	187		blood	PWAS	c5	0.976406	1	C5,C7,C6,C8G,C9
GOCC_MEMBRANE_COAT	ADHD	6.08E-05	0.000705648	0.931315	181		blood	PWAS	c5	0.931315	1	PEF1,IGF2R,SEC13,PDCD6,COPE,CLINT1,AP4M1,CLTC,CLTA,ARL6,NCALD,AP1S2,AP1G2,SAR1A,KLHL12,AP2A2,CHMP2A,EPS15L1
GOCC_MEMBRANE_MICRODOMAIN	ADHD	-3.55E-06	0.000168863	0.98325	1716		blood	PWAS	c5	0.98325	1	KDR,SELE,ASAH2,CD36,TEK,INSR,HPSE,FASLG,UNC5B,SELPLG,TLR2,CDH15,TLR1,CASP3,LRP4,FAS,ICAM1,CD177,ANXA2,TREM2,BIRC2,TNFRSF1B,CD8A,TDGF1,RGMB,EFNA5,CD14,CNTN1,IGF1R,RET,MAPK3,ATP1B1,ITLN1,RTN4R,CD48,FADD,KCNE3,PTK2B,LRRK2,CD55,TNFRSF1A,STOML2,TFPI,PPT1,TPP1,PLVAP,ITGB2,LYN,STIM1,ENO2,CD1A,GJA1,SDCBP,PRTN3,SRC,CTSD,IL6ST,GPC1,PARK7,BCL10,HMOX1,STOML1,GP6,S100A10,CTNNB1,CR1,LAT,CAPN2,ANGPT1,LRP8,SERPINH1,PTGS2,LAMTOR2,LAMTOR3,ZAP70,FYN,PRKACA,CASP8,UNC5A,TNF,DLL1,FURIN,STAT6,CAV3,APP,CD79A,PRNP,LAT2,EGFR,DAG1,TGFBR2,SHH,ADAM17,CAV2,ERLIN1,PECAM1,SMURF2,HCK,EPHB1,OLR1,DPP4,HK1,ADGRG1,RGS19,PGK1,ANK2,STOM,BSG,GNAI3,TNR,LCK,PDZK1,BMPR2,TRADD,CDH2,MAPK1,CHP1,CFLAR,RGS7,PRKAR2A,CD226,CRK,SPRED1,STX12,CD4,BST2,TNFRSF10A,JAK2,ARID3A,EFNB1,PRKCZ,CDH1,CXADR,LDHB,CSK,CBL,BTK,MAPT,HTR2A,ACE2,RAB5A,BIRC3,EZR
GOCC_METHYLOSOME	ADHD	-0.0245216	0.0404796	0.544664	18	0.457785	blood	PWAS	c5	0.544664	1	SNRPF,SNRPD3,SNRPD2,SNRPG
GOCC_METHYLTRANSFERASE_COMPLEX	ADHD	-0.0328781	0.0228065	0.149412	51	0.162195	blood	PWAS	c5	0.149412	1	DPY30,METTL1,MGA,HDAC2,SNRPF,KMT2D,SNRPD3,PAXIP1,CBX5,PRDM4,RBBP5,JARID2,WDR5,KMT2C,SNRPD2,RBBP4,N6AMT1,SNRPG,MAX
GOCC_MHC_CLASS_I_PEPTIDE_LOADING_COMPLEX	ADHD	-5.50E-05	0.000998271	0.956028	101	0.114184	blood	PWAS	c5	0.956028	1	TAPBP,B2M,PDIA3
GOCC_MHC_CLASS_I_PROTEIN_COMPLEX	ADHD	-0.0225945	0.0338377	0.504305	46	0.086455	blood	PWAS	c5	0.504305	1	B2M
GOCC_MHC_PROTEIN_COMPLEX	ADHD	-0.0270855	0.0340798	0.426749	43	0.0729256	blood	PWAS	c5	0.426749	1	B2M,CD74
GOCC_MICROBODY	ADHD	1.12E-05	0.00026702	0.966603	581		blood	PWAS	c5	0.966603	1	CD33,CAT,NUDT12,PEX14,MUL1,ECH1,DEPP1,ACAA1,ISOC1,IDH1,TKT,DECR2,AOC1,GRHPR,PMVK,CROT,FABP1,MAP2K2,CRAT,DAO,NBR1,SYT7,FIS1,MGAT4A,PECR,PLAAT3,IMPDH2,VIM,PEX26,ECI2,IDI2,IDI1,ACOT8,IDE,MVK,XDH,PEX5,PRDX5,SLC27A2,MLYCD,RIDA,MVD,HAO1,HMGCR,ATAD1,SOD1,GSTK1,TTC1
GOCC_MICROBODY_LUMEN	ADHD	6.31E-06	0.000499677	0.989923	185		blood	PWAS	c5	0.989923	1	CAT,NUDT12,ECH1,ACAA1,IDH1,GRHPR,CROT,FABP1,CRAT,DAO,ECI2,ACOT8,IDE,PRDX5,MLYCD,HAO1,GSTK1
GOCC_MICROBODY_MEMBRANE	ADHD	7.61E-05	0.000706488	0.914256	100		blood	PWAS	c5	0.914256	1	CAT,PEX14,DECR2,MAP2K2,DAO,NBR1,SYT7,FIS1,PECR,PLAAT3,IMPDH2,PEX26,PEX5,SLC27A2,HMGCR,ATAD1,TTC1
GOCC_MICROTUBULE	ADHD	1.03E-05	0.00033295	0.975336	541		blood	PWAS	c5	0.975336	1	GABARAPL1,GABARAP,MAP1LC3A,TBCA,RACGAP1,CRHBP,CKAP2,RMDN1,KIF3A,PLK1,BIRC5,CHMP2B,STIM1,SAA1,DYNLL1,ROR2,CLMP,BCL10,DCTN2,DYNLRB1,MX1,ABRAXAS2,MAP2K2,SELENOS,SIRT2,RAB11A,CHMP3,MAPRE1,CCT5,CFAP45,SNPH,TPPP2,AURKA,STMN1,STAU2,DYNLRB2,ARL3,RMDN3,PRC1,AURKB,DYNLT3,DYNLT1,ZWILCH,KIF16B,MID2,CDK1,FKBP4,KLC1,MAPRE3,MAPRE2,MAP1LC3B,CCT7,CLTC,ARHGEF2,NEK7,NUDC,TTL,TPT1,CHMP2A,ARL6,RAB3D,CUL3,SPAST,NDRG1,DNAI1,HSPH1,NDE1,CSNK1D,DCXR,TBCB,CDK2AP2,KIF22,DPYSL2,BAG2,KCNAB2,DYNLL2,SPEF1,TBCE,DNM2,CCT8,KIF23,TCP1,MAPT
GOCC_MICROTUBULE_ASSOCIATED_COMPLEX	ADHD	2.05E-05	0.00099837	0.98358	97	0.558739	blood	PWAS	c5	0.98358	1	GABARAP,SNX4,KIF3A,BIRC5,NUDCD3,DYNLL1,DCTN2,DYNLRB1,LRP8,AURKA,DYNLRB2,AURKB,DYNLT3,DYNLT1,KIF16B,KLC1,DCTN6,STAU1,DNAI1,NDE1,KIF22,DYNLL2,KIF23,PEA15
GOCC_MICROVESICLE	ADHD	2.81E-05	0.000999017	0.977553	61	0.733137	blood	PWAS	c5	0.977553	1	DEFB1,DEFB106A,SYT4
GOCC_MICROVILLUS	ADHD	2.38E-05	0.000301256	0.93694	549		blood	PWAS	c5	0.93694	1	FABP2,TEK,PDGFRA,CBLIF,ENPP7,NFASC,DPEP1,ICAM2,LRRK2,CUBN,TGFB1,AMN,SYTL1,VCAM1,CTNNB1,ANGPT1,CNP,USH1C,CDHR5,PDZK1,CEACAM20,PTPRH,WWOX,CA9,S100P,CLCA1,CD44,SPN,MSN,DCXR,PDGFA,MYO6,SPEF1,CLIC4,EZR,JAM3
GOCC_MICROVILLUS_MEMBRANE	ADHD	9.10E-06	0.000499627	0.985471	156		blood	PWAS	c5	0.985471	1	DPEP1,CA9,CUBN,AMN,SYTL1,CTNNB1,CDHR5,PDZK1,CEACAM20,PTPRH,S100P,MSN,EZR
GOCC_MIDBODY	ADHD	2.62E-05	0.000315835	0.93387	584		blood	PWAS	c5	0.93387	1	LAP3,DEFA5,ANXA2,IL16,HSP90B1,RACGAP1,CAPG,GEM,RNF8,PLK1,BIRC5,CHMP2B,HSPA5,ABRAXAS2,ANXA11,SIRT2,CHMP3,SH3GLB1,AURKA,ARL8B,FOXL2,ARL3,CRMP1,HEPACAM2,PRC1,AURKB,VPS4B,CDK1,MAPRE3,ARF6,PKN1,CLIC4,NUDC,AGAP2,VPS4A,PIN1,CHMP2A,GNAI3,C6orf89,CENPV,ANKRD54,JTB,SPAST,RALB,RHOA,GNAI1,KEAP1,RAP2A,PDCD6IP,SPART,RAN,USP8,CDC42,TSG101,RALA,ARL2BP,SEPTIN6,DNM2,PDXP,PPP1CC,IST1,CELF2,KIF23,GDI1
GOCC_MITOCHONDRIAL_CRISTA	ADHD	-0.0509404	0.0627536	0.416934	14	0.782728	blood	PWAS	c5	0.416934	1	TMEM70,PTPN1,LYN
GOCC_MITOCHONDRIAL_MATRIX	ADHD	1.94E-06	0.000212962	0.99272	1270		blood	PWAS	c5	0.99272	1	NUDT9,FARS2,HADH,ACP6,OTC,FTMT,NAXE,TST,NUDT1,LONP1,MRPL58,GSTZ1,MTHFS,HMGCS2,ETFA,ALDH2,FAHD1,ALDH5A1,CASQ1,LRRK2,TP53,SIRT5,PPA2,GLRX2,ACADL,ERBB4,FXN,GLRX5,PYCR1,ECHS1,ACADM,DARS2,MRPL55,BOLA3,HIBCH,HSPD1,ABHD10,NUDT2,TFAM,PDHX,CS,SHMT2,MMAB,IVD,ACADVL,NT5M,SARS2,IDH3G,NME4,ECI1,SUOX,PARK7,HAGH,ARL2,GSR,MTHFD2,MPST,PDK1,REXO2,BTD,DLD,RAD51,ARL2BP,SIRT3,SHC1,GSTK1,DECR1,LRRC59,ADPRS,ACADS,ACAT1,TYMS,HIBADH,DNAJC15,ARG2,MRPL34,AK4,DNAJC19,HSPA1L,MTRF1L,PUS1,HSD17B8,PYCR2,PDE2A,ATP5F1B,BCL2L1,CA5B,CDK1,GPX1,MRPL21,C1QBP,CLPP,ETHE1,ALDH6A1,HOGA1,NDUFB8,ACAD8,GADD45GIP1,FH,TK2,RPS3,MRPL33,KARS1,MRPL2,MRRF,CA5A,CCNB1,ACADSB,GLYAT,PRDX5,MRPL52,MLYCD,NAGS,PDK2,PTPN1,RIDA,HSPA9,ATXN3,ACSF2,MRPL32,SCO2,ACOT13,MCEE,MPG,FOXO3,GCSH,BCAT2,FDX2,PIN4,MYG1,SOD1,MDH2,PRDX3,PPIF,PC,HSPE1
GOCC_MITOCHONDRIAL_PROTEIN_CONTAINING_COMPLEX	ADHD	-1.17E-05	0.00028839	0.967538	601		blood	PWAS	c5	0.967538	1	NDUFS4,MICOS10,NDUFB4,COX6C,MRPL58,DNAJC11,NDUFA5,NDUFB11,PDK1,DLD,MICU2,COX5A,TOMM20L,COX7A1,TIMM21,CHCHD10,DNAJC15,MRPL34,COX4I2,DNAJC19,UQCRB,NDUFV2,FOXRED1,ATP5F1B,PDHX,COX7A2L,C15orf48,ATP5MF,MRPL21,COX6A2,NDUFB8,GADD45GIP1,PPIF,MRPL33,MFN1,MRPL2,MRPL52,PDK2,TIMM50,HSPA9,MRPL55,COX5B,MTX2,MRPL32,TIMM8A,ATP5PF,IDH3G,ATP5PO
GOCC_MITOTIC_SPINDLE	ADHD	6.75E-05	0.000499142	0.892449	367		blood	PWAS	c5	0.892449	1	RACGAP1,CAPG,GEM,CKAP2,RMDN1,TRAT1,TMEM9,PLK1,SGF29,MAD1L1,DYNLL1,NGRN,SIRT2,MAPRE1,AURKA,PKD2,TNKS,NEDD9,HEPACAM2,RMDN3,PRC1,AURKB,DYNLT3,ARHGEF7,CDK1,MAPRE3,CLTC,MAD2L1,WDR5,BCCIP,NUDC,MAPK1,RPS3,IK,CUL3,PTPN7,EPB41,HSF1,KIF22,CDC42,SMC3,KIF23
GOCC_MITOTIC_SPINDLE_MIDZONE	ADHD	0.0503812	0.0346563	0.146019	28	0.663201	blood	PWAS	c5	0.146019	1	AURKB,PRC1
GOCC_MLL1_2_COMPLEX	ADHD	-0.0470278	0.0402776	0.242972	19	0.629265	blood	PWAS	c5	0.242972	1	DPY30,MGA,WDR5,RBBP5,MAX
GOCC_MLL3_4_COMPLEX	ADHD	-0.0693438	0.0454643	0.1272	18	0.0533692	blood	PWAS	c5	0.1272	1	DPY30,KMT2D,PAXIP1,RBBP5,WDR5,KMT2C
GOCC_MOTILE_CILIUM	ADHD	-6.38E-06	0.00040782	0.987511	368		blood	PWAS	c5	0.987511	1	GABARAP,ACE,DEFB1,SPA17,GSTM3,TCP11,ATP1B1,SUN5,CETN2,HSPD1,SORD,PFKM,HAVCR1,ATP1B3,PPP3R2,CFAP45,TPPP2,PKD2,HIF1A,SPACA3,SEPTIN6,DLD,ADAM15,SQSTM1,CUL3,PGK2,DNAI1,PTCHD3,ANXA1,TSSK1B,LDHC,SPEF1,AK1,PRKACA,AK2
GOCC_MYELIN_SHEATH	ADHD	4.84E-05	0.000407824	0.905596	326		blood	PWAS	c5	0.905596	1	ANXA2,CNTN2,MPZ,STX4,CA13,CA2,NCMAP,GLUL,SIRT2,ERBB2,PTEN,CNP,PMP2,PRKCZ,PRKCI,JAM3,GDI1
GOCC_MYOSIN_COMPLEX	ADHD	3.92E-06	0.000576987	0.994572	91		blood	PWAS	c5	0.994572	1	MYL7,MYL3,MYL6B,MYO6,MYL5,DYNLL2
GOCC_NADPH_OXIDASE_COMPLEX	ADHD	-6.33E-05	0.000999202	0.94952	72	0.176581	blood	PWAS	c5	0.94952	1	NCF2,NCF4,NCF1,RAC3,RAC2,RAC1
GOCC_NEUROFILAMENT	ADHD	1.27E-05	0.000706241	0.98568	140		blood	PWAS	c5	0.98568	1	NEFL,NRP1,NEFH,LDLRAP1,INA
GOCC_NEUROMUSCULAR_JUNCTION	ADHD	1.45E-05	0.000407918	0.971647	310		blood	PWAS	c5	0.971647	1	EPHA4,CDH15,LRP4,NEFL,EFNA2,NRG1,CRKL,SYNJ2BP,ASCC1,DLG2,SNTA1,SERPINE2,DES,CAV3,APP,MUSK,NLGN1,ACHE,SV2A,SPOCK1,EPHA7,SYNGR3,STX1B,UNC13A,DLG4,PRKACA
GOCC_NEURONAL_DENSE_CORE_VESICLE	ADHD	-4.07E-05	0.000706469	0.954035	131		blood	PWAS	c5	0.954035	1	PENK,PLAT,CHGA,SYT4,SYT5
GOCC_NEURON_PROJECTION_CYTOPLASM	ADHD	1.68E-05	0.000377723	0.964591	237		blood	PWAS	c5	0.964591	1	NEFL,MAP2K4,LRRK2,HSPB1,SNAPIN,KIF3A,HIF1A,UCHL1,HNRNPAB,PQBP1,ARL8B,CANX,STAU2,CALY,RAB27B,ABHD12,STAU1,SPAST,BLOC1S5,TMEM108,SOD1,DLG2,PURA,FMR1,RAB21,DLG4,MAPT
GOCC_NEURON_PROJECTION_MEMBRANE	ADHD	1.85E-05	0.000706473	0.979144	108		blood	PWAS	c5	0.979144	1	INSR,ROBO2,CNTNAP2,UNC5A,STX4,MAPT
GOCC_NEURON_PROJECTION_TERMINUS	ADHD	2.54E-06	0.000288437	0.992981	575		blood	PWAS	c5	0.992981	1	EPHA4,PCSK1,NTS,SNCA,ROR1,NTRK2,PENK,FLRT3,NPFF,CRHBP,LRRK2,DIXDC1,GHRH,FMR1,CPLX2,OPHN1,PDYN,CPLX1,GLUL,UCHL1,CDH8,CALB1,RAB3A,OXT,SCGN,PRKCG,ITGA2,PRNP,VAMP2,PRKCB,PACSIN1,VTI1A,CALB2,GAD1,SLC4A8,GCH1,FLRT1,PNOC,BIN1,PTPN9,UCN3,NMU,ELK1,SEPTIN6,UNC13A,DLG4,HSPA8,RAB5A,MACO1
GOCC_NEURON_SPINE	ADHD	-4.36E-06	0.000301223	0.98846	478		blood	PWAS	c5	0.98846	1	EPHA4,FCGR2B,SHANK3,NGFR,MYL7,HOMER1,NTRK2,SYT11,SORCS2,NR1D1,ITPKA,MOB4,PSD,SEPTIN11,GRIA4,GRID2,CD3E,EEF2K,PTK2,CALB1,ACTN2,FXR1,CRIPT,PDLIM4,APP,CANX,EEA1,NEURL1,PALM,STX4,NLGN1,ARF4,PTK2B,NRGN,EPHB2,TENM2,DNAJB1,RHOA,P2RX6,USP8,CDC42,ACTN1,PPP1CC,FMR1,CAMK2A,OPHN1,RAC1,DLG4,GIPC1,MAPT,PRKACA
GOCC_NEURON_TO_NEURON_SYNAPSE	ADHD	2.81E-06	0.000249758	0.991029	908		blood	PWAS	c5	0.991029	1	EPHA4,MAGI2,STX1A,PTPRS,SHANK3,LRP4,NGFR,ADAM10,NRCAM,SLITRK3,CAMK2A,HOMER1,HOMER2,PTPRD,NTRK2,PENK,NSF,CADM1,ADAM22,FLRT3,LRRC4C,EGLN1,CAMK1,DCLK1,EFNB2,SOS1,ERBB4,SYT9,SYNJ2BP,LYN,DLG2,FMR1,SH3GL3,SYT11,SORCS2,SRC,PRKCG,GAP43,PSD,CLSTN1,CTNNB1,GRID2,ATP1B2,LRRC4B,LRP8,DBNL,EEF2K,RPS19,CALB1,FXR1,PAK3,CLSTN2,CRIPT,SEMA4C,LRRTM2,PRKAR1B,LRRTM3,EFNB3,SLC30A3,IGSF9B,PRNP,RPL30,SYT7,NLGN3,ARF1,DLG4,KPNA1,AKAP7,LRFN5,NETO1,SYN3,NEURL1,LIN7C,PALM,LRFN1,NLGN1,NLGN2,EPHA7,PTK2B,NRGN,BMPR2,NECTIN3,PRKN,SORCS3,SLC4A8,CDH2,NEFH,CLSTN3,LIN7A,DNAJB1,LIN7B,RPS3,SLITRK1,BNIP3,NETO2,NLGN4X,SPOCK1,GRID1,P2RX6,IGSF11,SEMA4F,SLC6A9,NECTIN1,NPTN,TMEM108,USP8,MPDZ,PRKCZ,NCK2,RPL12,FYN,DNM2,PDPK1,SLC16A3,YWHAZ,FABP5
GOCC_NODE_OF_RANVIER	ADHD	6.84E-05	0.000705954	0.922817	145		blood	PWAS	c5	0.922817	1	MYOC,NFASC,CNTN2,BIN1,SPOCK1,DAG1
GOCC_NON_MOTILE_CILIUM	ADHD	-3.25E-05	0.000998517	0.974069	101	0.430073	blood	PWAS	c5	0.974069	1	MAGI2,CETN3,OCRL,CETN2,GUCA1A,TMEM237,PKD2,ARL3,C1orf115,USH1C,RCVRN,CDHR1,EYS,BSG,VCAN,PIP4K2A,DYNLL2
GOCC_NUCLEAR_CHROMOSOME	ADHD	-1.52E-05	0.000706437	0.982832	126		blood	PWAS	c5	0.982832	1	H3C1,PARP1,FKBP6,RPA2,PLK1,BIRC5,HDAC2,RAD51,HMGA2,TOPBP1,PRIM1,CHEK1,POLE2,JUN,DHX9,POLE3,MCM6,H2AZ1,SUDS3,ORC6,ING1,IK,RBBP4,RAD1,REPIN1,HDAC8,DNMT3L,CSNK2A1,TIMELESS,BRD4,TOP1,TTN,PCNA,SAP30,SMC3,YY1,UBE2I,POLD4,AGO3,PBRM1
GOCC_NUCLEAR_ENVELOPE	ADHD	6.96E-06	0.000229188	0.975757	966		blood	PWAS	c5	0.975757	1	NUDT9,CDH5,INSR,QSOX2,STX1A,PARP1,ATF6,BCHE,NRXN1,HTATIP2,CPNE1,NELL1,TOR1AIP1,MAPK3,IL15RA,SUN5,PGRMC2,IGF2R,CREB3L4,SEC13,CETN2,CHMP2B,TOR1AIP2,MAD1L1,GAPDH,SCGB1A1,TYRO3,SUN3,RNF43,SDCBP,SMAD1,AMBP,CLIC1,ENO1,CHMP2A,CETN3,DNAJB14,MX1,NXT2,PARP11,CACYBP,MYORG,ANXA11,S100A6,CBX5,GHDC,HABP4,UBXN4,TMPO,LRRC59,VAPA,CHMP3,TOR4A,NXT1,TMEM38B,SH3BGRL2,EPHA3,SEPHS1,APP,YEATS4,PRNP,TNKS,STAU2,TEPSIN,EGFR,DNAJB12,CLCA2,SORT1,KPNA1,PLAAT3,BCL2L10,TNMD,SPIN1,VPS4B,BCL2L1,AGFG1,ATP5MF,PARP16,ATP1B4,NUP210L,ANXA4,FANCL,NUP210,MAD2L1,LMNB1,GCH1,ATP2A3,EIF5A2,SMAD3,SNUPN,VPS4A,PLCB1,PTGS2,RNF13,ITSN1,KPNA4,BNIP3,NUTF2,CENPV,ERN1,RGS7,SPAST,BIN1,SULT1E1,NUDT1,CBX3,IRAG2,NR4A1,SYNE2,CNEP1R1,P2RX6,RAC2,MTMR6,OIT3,MPL,ABL1,MYO6,RAN,PTGDS,NUP98,PRKCZ,KPNB1,TRA2B,SLC16A3,IST1,RANBP3,MACO1,DNAJB2,UBE2I,DDX19B,EIF5A,RANBP1
GOCC_NUCLEAR_ENVELOPE_LUMEN	ADHD	3.69E-05	0.000576905	0.948982	150		blood	PWAS	c5	0.948982	1	BCHE,IGF2R,CACYBP,APP
GOCC_NUCLEAR_EXOSOME_RNASE_COMPLEX	ADHD	-0.070708	0.0605451	0.242864	12	0.0795105	blood	PWAS	c5	0.242864	1	EXOSC3,C1D,EXOSC1,EXOSC8
GOCC_NUCLEAR_INCLUSION_BODY	ADHD	-0.00954129	0.0280544	0.733781	26	0.906566	blood	PWAS	c5	0.733781	1	ATXN3,NUP98,STUB1,PABPN1
GOCC_NUCLEAR_INNER_MEMBRANE	ADHD	-0.00433784	0.0198678	0.827168	87	0.793728	blood	PWAS	c5	0.827168	1	TOR1AIP1,SUN5,SUN3,SMAD1,ATP1B4,LMNB1,RNF13,CBX3,NUTF2,P2RX6,ERN1,PTGS2,TRA2B,SMAD3
GOCC_NUCLEAR_MEMBRANE	ADHD	7.68E-06	0.00027709	0.977896	646		blood	PWAS	c5	0.977896	1	NUDT9,CDH5,QSOX2,STX1A,NRXN1,CPNE1,TOR1AIP1,NUDT1,IL15RA,SUN5,CREB3L4,TOR1AIP2,GAPDH,SUN3,SDCBP,SMAD1,AMBP,CLIC1,ENO1,DNAJB14,MX1,MYORG,HABP4,VAPA,TMEM38B,SH3BGRL2,EPHA3,SEPHS1,YEATS4,PRNP,TNKS,STAU2,TEPSIN,EGFR,DNAJB12,CLCA2,SORT1,BCL2L10,SPIN1,BCL2L1,ATP5MF,ATP1B4,ANXA4,NUP210,LMNB1,GCH1,ATP2A3,SMAD3,PLCB1,RNF13,KPNA4,NUTF2,CENPV,ERN1,SPAST,SULT1E1,CBX3,NR4A1,SYNE2,CNEP1R1,P2RX6,MPL,ABL1,MYO6,PTGDS,NUP98,KPNB1,TRA2B,PTGS2,SLC16A3,MACO1,DNAJB2
GOCC_NUCLEAR_PERIPHERY	ADHD	4.08E-05	0.000576481	0.943515	255		blood	PWAS	c5	0.943515	1	MBD1,ANXA2,CENPW,TP53,PBRM1,SPARC,PPIG,CEBPB,HAT1,YEATS4,TINF2,THOC1,CASK,VIM,SATB2,PAXIP1,HNRNPM,S100A10,SMARCC1,LMNB1,MYB,PIAS4,CFL1,ATXN3,SATB1,PCNA,DAG1,NUP98,CFL2,PSMA6,PRKCZ,KIN,LGALS13,YY1,CLIC4,HNRNPA2B1,SMC3,MAPT
GOCC_NUCLEAR_PORE	ADHD	0.00204689	0.0198109	0.917708	73	0.442012	blood	PWAS	c5	0.917708	1	CETN3,SEC13,CETN2,CHMP2B,MAD1L1,CHMP3,NXT1,TNKS,KPNA1,NXT2,VPS4B,AGFG1,NUP210,MAD2L1,NUTF2,NUP210L,PARP11,SNUPN,RAN,NUP98,VPS4A,KPNB1,RANBP3,UBE2I,EIF5A2,DDX19B,EIF5A,CHMP2A,RANBP1
GOCC_NUCLEAR_SPECK	ADHD	4.29E-05	0.000576233	0.940688	311		blood	PWAS	c5	0.940688	1	EHMT2,RBM19,MBD1,PPIH,IL16,AAGAB,DNAJC11,RUFY1,CDC34,ASCC1,EPOR,ITPKC,PPP4R3A,FBXL4,CACNB4,PRPF6,PPIG,HABP4,DDX46,NXT1,CLK2,HSPA1B,HSPA1A,POLI,PQBP1,BRD2,HIF1A,TEPSIN,MAPK9,APBB1,SERPINB13,DYRK3,MEOX2,RNF34,SMURF2,THOC1,BDNF,FAM107A,NPM1,ELL,TFIP11,FIBP,PPP1R8,HEXIM2,TREML1,SDCBP2,BARD1,PRKN,HIKESHI,NFATC4,SPOP,IL15,PRKACA,RBBP6,PIAS3,IFI16,SAP18,UNC45A,TIMM50,BRD1,FEV,KIF22,SRSF7,PPIE,SOX2,SRSF6,ADAMTS4,RBM39,DDX39B,MEF2C,YTHDC1,IK,PLCB1,PPP1CC,SYF2,PCBP1,MAPK14,PABPN1,PIN1,U2AF2,APEX1,SMNDC1,MAPT,SNRPB2
GOCC_NUCLEAR_UBIQUITIN_LIGASE_COMPLEX	ADHD	-0.031555	0.0257468	0.220352	42	0.51025	blood	PWAS	c5	0.220352	1	RAD51,ANAPC10,ANAPC7,UBE2C,BARD1,CBX7,UBE2S
GOCC_NUCLEOCYTOPLASMIC_TRANSPORT_COMPLEX	ADHD	0.0073489	0.0199948	0.713215	72	0.741338	blood	PWAS	c5	0.713215	1	KPNA2,KPNA1,KPNA4,SNUPN,RAN,KPNA6,KPNB1
GOCC_NUCLEOID	ADHD	0.0269496	0.039571	0.495844	23	0.293584	blood	PWAS	c5	0.495844	1	LONP1,ATP5F1B,HSPA9,MPG,TFAM,LRRC59,ACADVL,SHMT2
GOCC_ORGANELLAR_RIBOSOME	ADHD	-4.61E-06	0.000998504	0.996315	81	0.0711915	blood	PWAS	c5	0.996315	1	MRPL58,MRPL34,MRPL21,MRPL33,MRPL2,MRPL52,GADD45GIP1,MRPL55,MRPL32
GOCC_ORGANELLE_ENVELOPE_LUMEN	ADHD	1.82E-05	0.000377622	0.961614	351		blood	PWAS	c5	0.961614	1	CPOX,CAT,DIABLO,BCHE,MYOC,STOML2,IGF2R,LYN,SHMT2,NME4,PARK7,ARL2,FBXL4,REXO2,CACYBP,CAPN2,RNASET2,CYCS,ARL2BP,MICU2,ALPL,TRIAP1,NBR1,CHCHD10,APP,STMP1,TXNIP,STAR,AIFM1,SUOX,FGR,GFER,SIRT5,GATM,SOD1,TIMM8A,AK2,HTRA2
GOCC_ORGANELLE_MEMBRANE_CONTACT_SITE	ADHD	-4.21E-05	0.000353263	0.905144	310		blood	PWAS	c5	0.905144	1	MICOS10,GRAMD1C,CANX,RMDN3,BCL2L10,FATE1,SERAC1,TMX2,ATG5,RAB32,AHCYL1
GOCC_OUTER_MEMBRANE	ADHD	-1.18E-05	0.000301209	0.968813	514		blood	PWAS	c5	0.968813	1	EPHA4,BCL2L2,MICOS10,MUL1,MYOC,CYB5A,LRRK2,PLA2G2A,CPT1B,DNAJC11,SYNJ2BP,BCL2A1,RAB32,THG1L,ARG1,ENO1,HMOX1,VAT1,RPS6KB1,RHOD,VAMP1,TOMM20L,CASP8,SH3GLB1,DAO,CISD2,STMP1,CISD1,UBB,CNP,FIS1,BCL2L11,RMDN3,BCL2L10,FATE1,HK1,PDE2A,BCL2L1,PRKN,SNN,UBC,MFN1,BNIP3,NUTF2,HSPA9,BPHL,RTN4IP1,HINT2,SYNE2,BID,RAC2,SPART,MTX2,CYB5R3,FOXO3,ATAD1,LETMD1,PGRMC1,HK2,RAF1,PPP1CC,PTGS2,MCL1,BAD,PGR,TIGAR,RPS27A
GOCC_OXIDOREDUCTASE_COMPLEX	ADHD	-5.02E-06	0.000258023	0.984479	666		blood	PWAS	c5	0.984479	1	CAT,RRM1,GMPR,NDUFS4,NDUFB4,ETFA,NDUFA5,NDUFB11,PDHX,IDH3G,RRM2,LDHA,PDK1,GMPR2,GPD1L,NCF2,P4HA1,UQCRB,NDUFV2,NCF4,FOXRED1,DLD,NDUFB8,P4HB,NCF1,HSD17B8,PDK2,RAC3,RAC2,CYB5R3,LDHC,GPD1,GCSH,LDHB,RAC1
GOCC_PARANODE_REGION_OF_AXON	ADHD	0.000134944	0.000997861	0.892428	102	0.174481	blood	PWAS	c5	0.892428	1	NCMAP,SIRT2
GOCC_PCG_PROTEIN_COMPLEX	ADHD	-0.0712121	0.0444517	0.109153	22	0.028851	blood	PWAS	c5	0.109153	1	HDAC2,JARID2,RBBP4,CBX7,YY1
GOCC_PEPTIDASE_COMPLEX	ADHD	-1.01E-05	0.00026701	0.969915	666		blood	PWAS	c5	0.969915	1	PSMB1,MBL2,FCN1,FCN2,F3,PSMB9,HSPB1,PSMA2,SGF29,PSMD10,COLEC11,PSMB4,PLAU,PSME1,PLAUR,FAP,COLEC10,F7,CAPN2,FCN3,CFH,CAPNS1,TAF10,PSMA5,PSMB2,PSMD9,PSMA1,PSMB6,ADRM1,PSMB3,PSMA7,PSMD7,PSMB5,PSME2,RAD23B,PSMD5,PSMD4,UBE3A,PSMD11,PSMA3,CRADD,PSME3,PSMA6,RAD23A,HTRA2
GOCC_PEPTIDASE_INHIBITOR_COMPLEX	ADHD	-2.03E-05	0.000353121	0.954175	443		blood	PWAS	c5	0.954175	1	CTSB,SERPINA5,VTN,KLK8,PLAU,PLAT,SERPINE1
GOCC_PERICENTRIOLAR_MATERIAL	ADHD	-0.0828331	0.0489139	0.0903705	15	0.103749	blood	PWAS	c5	0.0903705	1	TNKS,DYRK3,LCK,TCP1
GOCC_PERIKARYON	ADHD	1.50E-05	0.000267018	0.955332	724		blood	PWAS	c5	0.955332	1	EPHA4,PTPRS,PCSK1,PAM,NGFR,CNTNAP2,EFNA2,ADCYAP1,MAP2K4,PENK,NPFF,RTN4R,CRHBP,KCNE3,LRRK2,DLG2,ENO2,GHRH,FMR1,SYT11,CPLX2,SORCS2,CPLX1,GLUL,DBNL,SIRT2,BGLAP,PDE11A,AIF1,APP,OLFM1,G3BP1,CRMP1,RCVRN,RGS8,NEURL1,PCSK2,AMIGO1,BRD1,NPPA,TOP1,PDE9A,LRIT3,FLNA,SEMA4F,VIP,GAP43
GOCC_PERINUCLEAR_ENDOPLASMIC_RETICULUM	ADHD	-0.0641788	0.0377886	0.089439	27	0.321043	blood	PWAS	c5	0.089439	1	ADAM10,CLU,CAPN2,CISD2,CREB3L2,FYN
GOCC_PERISYNAPTIC_EXTRACELLULAR_MATRIX	ADHD	8.44E-05	0.000996303	0.932474	189	0.757475	blood	PWAS	c5	0.932474	1	TNC,HAPLN4,BCAN,TNR
GOCC_PHAGOCYTIC_CUP	ADHD	-0.0137244	0.0187471	0.46412	88	0.973055	blood	PWAS	c5	0.46412	1	MEGF10,TLR4,PEAR1,SYT11,LCP1,SNX5,TNF,AIF1,ANXA1,TRIP10,ARHGAP25,TICAM2,RAB31,DNM2
GOCC_PHAGOCYTIC_VESICLE	ADHD	-2.59E-05	0.000446532	0.953753	466		blood	PWAS	c5	0.953753	1	CD36,TLR2,TLR1,OCRL,TAPBP,GNLY,B2M,CTSS,MPO,SYK,RAB14,LTF,SYT11,ITGB5,ELANE,PGLYRP1,SNX3,HGS,ANXA11,VIM,RAB11A,NCF2,SLAMF1,VAMP3,SYT7,GSN,ANXA3,SCIMP,NCF4,UNC93B1,BECN1,STX4,ATG5,STX6,VAMP8,NCF1,RAC2,RAB32,INPP5B,STX12,RAB31,ZYX,RAB22A,VAMP7,PDIA3,APPL1,STX8,DNM2,LAMP1,RAB7B,DMBT1,PLA2G5,RAB5A,CDC42
GOCC_PHAGOCYTIC_VESICLE_LUMEN	ADHD	-2.03E-05	0.000705853	0.977097	244		blood	PWAS	c5	0.977097	1	GNLY,MPO,LTF,PGLYRP1,HGS
GOCC_PHAGOCYTIC_VESICLE_MEMBRANE	ADHD	-0.000125314	0.000997767	0.900053	123	0.400119	blood	PWAS	c5	0.900053	1	TLR2,TLR1,OCRL,TAPBP,B2M,VAMP3,SYT7,ANXA3,STX4,ATG5,VAMP8,LAMP1,RAC2,RAB32,INPP5B,RAB31,RAB22A,VAMP7,DNM2,RAB7B,DMBT1,RAB5A
GOCC_PHOTORECEPTOR_CONNECTING_CILIUM	ADHD	-0.080011	0.042921	0.0623012	17	0.269218	blood	PWAS	c5	0.0623012	1	CETN3,TMEM237,ARL3,CETN2
GOCC_PHOTORECEPTOR_DISC_MEMBRANE	ADHD	0.0182973	0.0512453	0.721052	21	0.0518538	blood	PWAS	c5	0.721052	1	GUCA1A
GOCC_PHOTORECEPTOR_INNER_SEGMENT	ADHD	-0.000106177	0.000997315	0.915215	155	0.737772	blood	PWAS	c5	0.915215	1	MAGI2,ENO2,GUCA1A,GUK1,ATP1B2,USH1C,RCVRN,SNAP25,BSG,ASRGL1,PIP4K2A
GOCC_PHOTORECEPTOR_OUTER_SEGMENT	ADHD	-1.17E-05	0.00099872	0.990657	91	0.543596	blood	PWAS	c5	0.990657	1	MAGI2,OCRL,GUCA1A,TMEM237,USH1C,RCVRN,BSG,CDHR1,EYS,VCAN,PIP4K2A
GOCC_PIGMENT_GRANULE	ADHD	-5.06E-06	0.000315803	0.987226	657		blood	PWAS	c5	0.987226	1	CTSB,ANXA2,GPNMB,HSP90B1,TMED10,CAPG,ANXA6,MREG,GGH,RPN1,TPP1,MMP14,PDIA6,RAB32,RAB2A,ERP29,PDIA3,HSPA5,SYTL1,SDCBP,CTSD,TFRC,PRDX1,ANXA11,RAB17,ATP1B3,RAB35,CANX,SLC3A2,YWHAB,STOM,CLTC,BSG,PDIA4,P4HB,RAB27B,RAB1A,YWHAE,CD63,PPIB,RAB5C,ANKRD27,PDCD6IP,FASN,RAN,SERPINF1,HSP90AB1,CNP,NAP1L1,LAMP1,HSPA8,RAB5A,RAC1,YWHAZ,RAB5B
GOCC_PLASMA_MEMBRANE_RAFT	ADHD	-3.57E-06	0.000242287	0.988257	962		blood	PWAS	c5	0.988257	1	SELE,ASAH2,CD36,INSR,FASLG,SELPLG,CDH15,LRP4,CD177,TREM2,CD8A,EFNA5,IGF1R,MAPK3,ATP1B1,LRRK2,TFPI,PLVAP,ITGB2,PRTN3,SRC,HMOX1,CTNNB1,CR1,LRP8,CAV3,DAG1,TGFBR2,CAV2,HCK,STIM1,BMPR2,CDH2,MAPK1,PRKAR2A,SPRED1,CDH1,PRKACA,PTGS2,JAK2,CBL,HTR2A,EZR
GOCC_PLASMA_MEMBRANE_SIGNALING_RECEPTOR_COMPLEX	ADHD	-1.09E-06	0.000301125	0.997115	745		blood	PWAS	c5	0.997115	1	INSR,IL27RA,TLR2,DIABLO,TLR1,OLFM2,IL6R,IL18R1,ERBB3,IL2RB,BIRC2,CD8A,IGF1R,B2M,HJV,DLG3,PTK2B,CNTFR,CD3E,PSG9,SYK,IFNLR1,IL6,ITGAL,IL12RB1,BMP2,ITGB2,GP1BA,ITGB5,SDCBP,CSF2RB,IL6ST,TFRC,GRIA4,GRID2,TYK2,IL23R,VWC2,ZAP70,IL10RB,GABBR2,OSMR,TF,ITGA2,CSF2RA,IL18RAP,VWC2L,TFR2,ITGB7,TRAF4,TGFBR2,OLFM3,ACVR2A,ACVR2B,ITGA5,GP5,CD79A,CD8B,BMPR1B,TRAF1,CD79B,CD247,IL2RA,ABHD12,INSRR,RAMP3,ACVR1B,IL13RA1,TRAT1,ACVRL1,CD3G,ITGB6,RAMP1,CD4,ERBB2,JAK2,FLNA,HTRA2,LYN,DLG4,CSF2,PTPN6,IFNL1
GOCC_PLATELET_ALPHA_GRANULE	ADHD	3.03E-06	0.000229195	0.98946	992		blood	PWAS	c5	0.98946	1	GAS6,CD109,CD36,KNG1,A2M,SERPINA5,FGG,SERPING1,SNCA,SRGN,VEGFD,AHSG,VEGFC,HRG,EGF,THBS1,PF4,SELP,VWF,F8,F5,A1BG,TMX3,LEFTY2,PROS1,APLP2,IGF2,THBS2,TGFB1,SYTL4,PCYOX1L,VEGFA,CYB5R1,IGF1,FGB,HGF,PLG,SERPINE2,CLU,PPBP,ALB,VTI1B,CFD,SERPINA1,SPARC,ACTN2,CD9,TOR4A,SERPINA3,APP,SERPINF2,FN1,PECAM1,SERPINE1,OLA1,TREML1,TGFB3,TGFB2,PDGFB,TIMP1,PDGFA,CYRIB,ACTN1,ALDOA,VAMP7,FERMT3,VEGFB
GOCC_PLATELET_ALPHA_GRANULE_LUMEN	ADHD	-1.52E-06	0.000257955	0.995293	772		blood	PWAS	c5	0.995293	1	GAS6,KNG1,A2M,FGG,SERPING1,SRGN,VEGFD,AHSG,VEGFC,HRG,EGF,THBS1,PF4,VWF,F8,F5,A1BG,IGF1,LEFTY2,PROS1,IGF2,TGFB1,PCYOX1L,VEGFA,FGB,HGF,PLG,CLU,PPBP,ALB,CFD,SERPINA1,SPARC,TOR4A,SERPINA3,APP,SERPINF2,FN1,VTI1B,SERPINE1,OLA1,TGFB3,TGFB2,PDGFB,ACTN2,TIMP1,PDGFA,CYRIB,ACTN1,ALDOA,FERMT3,VEGFB
GOCC_PLATELET_ALPHA_GRANULE_MEMBRANE	ADHD	-6.19E-05	0.00099604	0.950409	222	0.831999	blood	PWAS	c5	0.950409	1	CD109,CD36,SNCA,SELP,TMX3,APLP2,SYTL4,CYB5R1,SPARC,CD9,PECAM1
GOCC_PLATELET_DENSE_GRANULE	ADHD	2.64E-05	0.000407682	0.948395	434		blood	PWAS	c5	0.948395	1	ITIH3,SERPINA4,ECM1,TIMP3,SELP,ITIH4,LGALS3BP,RARRES2,RAB27B,CLEC3B,APOH,CD63
GOCC_PLATELET_DENSE_GRANULE_MEMBRANE	ADHD	-0.0152566	0.0276705	0.581381	31	0.765129	blood	PWAS	c5	0.581381	1	SELP,RAB27B,CD63
GOCC_PLATELET_DENSE_TUBULAR_NETWORK	ADHD	-0.0640176	0.0348715	0.0663848	31	0.867038	blood	PWAS	c5	0.0663848	1	SERPINA5,IRAG1,ATP2A3
GOCC_PML_BODY	ADHD	-0.0386675	0.0200802	0.0541481	70	0.400314	blood	PWAS	c5	0.0541481	1	MRE11,RPA2,TP53,CHFR,PARK7,RAD51,TOPBP1,CBX5,TENM2,RB1,PIAS4,SQSTM1,PPARGC1A,LRCH4,SPN,CALCOCO2,CHEK2,HSF1,SATB1,MAX,SUMO3,PTEN,SUMO2,HIPK3,UBE2I
GOCC_PODOSOME	ADHD	-0.0097868	0.0224501	0.662883	71	0.791584	blood	PWAS	c5	0.662883	1	SCIN,SRC,VCAM1,GSN,LCP1,DBNL,AFAP1L1,TJP1,VCL,FERMT3,TPM4
GOCC_POLYSOMAL_RIBOSOME	ADHD	-0.0641894	0.0441034	0.14555	20	0.241862	blood	PWAS	c5	0.14555	1	RPL30,DHX9
GOCC_POLYSOME	ADHD	0.00507907	0.0187011	0.785936	68	0.316859	blood	PWAS	c5	0.785936	1	VBP1,RPS4X,FXR1,RPL30,PSMA1,VIM,DHX9,EIF2S1,HDLBP,DRG1,RPS3,EIF2AK4,AGO1,PSMA6,FMR1
GOCC_PORE_COMPLEX	ADHD	3.00E-06	0.000408035	0.994126	204		blood	PWAS	c5	0.994126	1	C5,ADAM10,C7,PLEKHA7,C6,C8G,C9,PDZD11,PPIF
GOCC_POSTSYNAPTIC_CYTOSKELETON	ADHD	1.22E-05	0.000706474	0.986255	99		blood	PWAS	c5	0.986255	1	NEFL,NEFH,INA
GOCC_POSTSYNAPTIC_CYTOSOL	ADHD	-4.02E-06	0.00099928	0.996793	49	0.589891	blood	PWAS	c5	0.996793	1	HOMER1,CALB1,PRKCG,DAG1,EIF4E,PIN1,HSPA8
GOCC_POSTSYNAPTIC_DENSITY_INTRACELLULAR_COMPONENT	ADHD	-5.71E-06	0.000706403	0.99355	129		blood	PWAS	c5	0.99355	1	PSD,CTNNB1,DNM2,SH3GL3
GOCC_POSTSYNAPTIC_DENSITY_MEMBRANE	ADHD	-1.70E-05	0.000705516	0.980726	280		blood	PWAS	c5	0.980726	1	EPHA4,PTPRS,NRCAM,SLITRK3,ADAM22,LRRC4C,EFNB2,ERBB4,SYNJ2BP,DLG2,SORCS2,NLGN4X,GRID2,LRRC4B,LRFN5,CLSTN2,SEMA4C,LRRTM2,LRRTM3,EFNB3,NETO1,NECTIN3,LIN7C,LRFN1,EPHA7,SORCS3,CLSTN3,LIN7A,LIN7B,SLITRK1,GRID1,NPTN,DLG4,SLC16A3
GOCC_POSTSYNAPTIC_ENDOSOME	ADHD	-4.14E-05	0.000999189	0.966938	50	0.759538	blood	PWAS	c5	0.966938	1	PSD,CLSTN1,RAB11A,RAB4A,RAB5A,STX12,SH3GL3
GOCC_POSTSYNAPTIC_MEMBRANE	ADHD	9.52E-06	0.000249746	0.969583	928		blood	PWAS	c5	0.969583	1	EPHA4,PTPRS,SHANK3,CBLN1,NPTN,NRCAM,LRRTM4,SLITRK3,CNTN2,CNTN1,ADAM22,FLRT3,LRRC4C,NRP1,NTRK3,CRKL,EFNB2,ERBB4,SYNJ2BP,DLG2,SNTA1,FMR1,NRP2,SORCS2,NLGN4X,KPNA2,CLSTN1,GRIA4,CTNNB1,GRID2,LRRC4B,DBNL,CLSTN2,PDLIM4,SEMA4C,LRRTM2,LRRTM3,EFNB3,COL13A1,DGKB,IGSF9B,CANX,NLGN3,MUSK,LRRTM1,DLG4,LRFN5,NETO1,LIN7C,LRFN1,ANK2,NLGN1,NLGN2,GABBR2,EPHA7,NRGN,EPHB2,NECTIN3,TENM2,SORCS3,SHC4,CDH2,CLSTN3,LIN7A,LIN7B,TRAPPC4,GRID1,SLITRK1,P2RX6,SEMA4F,SLC6A9,DAG1,ATAD1,PCDH8,HTR2A,DNM2,HSPA8,SLC16A3
GOCC_POSTSYNAPTIC_SPECIALIZATION_INTRACELLULAR_COMPONENT	ADHD	-6.51E-06	0.000706407	0.992644	130		blood	PWAS	c5	0.992644	1	SRC,PSD,CTNNB1,DNM2,SH3GL3,LYN
GOCC_POSTSYNAPTIC_SPECIALIZATION_MEMBRANE	ADHD	-3.12E-06	0.000576297	0.995676	350		blood	PWAS	c5	0.995676	1	EPHA4,PTPRS,NRCAM,SLITRK3,ADAM22,LRRC4C,EFNB2,ERBB4,SYNJ2BP,DLG2,SORCS2,NLGN4X,KPNA2,GRID2,LRRC4B,LRFN5,CLSTN2,SEMA4C,LRRTM2,LRRTM3,EFNB3,NLGN3,NLGN2,LRRTM1,NETO1,NECTIN3,LIN7C,LRFN1,NLGN1,EPHA7,SORCS3,CDH2,CLSTN3,LIN7A,LIN7B,SLITRK1,GRID1,P2RX6,NPTN,DLG4,SLC16A3,HSPA8
GOCC_POST_MRNA_RELEASE_SPLICEOSOMAL_COMPLEX	ADHD	-0.0710032	0.0364595	0.0514804	27	0.349205	blood	PWAS	c5	0.0514804	1	TFIP11,HNRNPM,SYF2
GOCC_PRECATALYTIC_SPLICEOSOME	ADHD	-0.0383203	0.0282946	0.17563	41	0.393472	blood	PWAS	c5	0.17563	1	PRPF6,SNRPF,MFAP1,LSM4,SNRPD3,IK,SNRPD2,SNRPG,SF3B4,SNU13,SNRPB2,MAGOHB
GOCC_PRESYNAPTIC_ACTIVE_ZONE	ADHD	6.46E-06	0.000407917	0.987371	271		blood	PWAS	c5	0.987371	1	STX1A,STX4,SYT11,NTNG1,CTBP1,EGFLAM,CTNNB1,RAB3A,STX2,APP,CANX,SV2A,C1QBP,GAD1,CDH2,NECTIN1,STX1B,NPTN,PPFIA1,UNC13A
GOCC_PRESYNAPTIC_ACTIVE_ZONE_CYTOPLASMIC_COMPONENT	ADHD	-8.04E-07	0.000706456	0.999091	120		blood	PWAS	c5	0.999091	1	CTNNB1,UNC13A,CTBP1
GOCC_PRESYNAPTIC_ACTIVE_ZONE_MEMBRANE	ADHD	8.28E-06	0.000499671	0.986782	152		blood	PWAS	c5	0.986782	1	STX1A,SYT11,STX2,NTNG1,CANX,NECTIN1,STX1B,CDH2,NPTN,STX4
GOCC_PRESYNAPTIC_CYTOSKELETON	ADHD	2.65E-05	0.000706508	0.97012	97		blood	PWAS	c5	0.97012	1	NEFL,SEPTIN3
GOCC_PRESYNAPTIC_MEMBRANE	ADHD	-4.23E-06	0.000301182	0.988796	629		blood	PWAS	c5	0.988796	1	ADAM23,EPHA4,STX1A,NRXN1,PTPRD,CNTN1,EFNB2,ERBB4,IL31RA,SYT11,NTNG1,CADM3,CTNNB1,CNTN5,LRRC4B,EFNB3,STX2,CANX,SYT7,NLGN2,CASK,PDE2A,STX4,SNAP25,EPHB2,CLTA,SLC4A8,CDH2,NECTIN1,STX1B,ITSN1,SLC6A9,NPTN,PCDH8,HTR2A,FMR1,UNC13A
GOCC_PRONUCLEUS	ADHD	-0.0158223	0.0594296	0.790057	12	0.627035	blood	PWAS	c5	0.790057	1	TBP,AURKA,CBX1,CCNA2
GOCC_PROTEASE_INHIBITOR_COMPLEX	ADHD	-0.0318504	0.0187544	0.0894539	81	0.483033	blood	PWAS	c5	0.0894539	1	SERPINA5,KLK8,PLAU,PLAT,SERPINE1
GOCC_PROTEASOME_ACCESSORY_COMPLEX	ADHD	-0.00303136	0.0426693	0.943363	20	0.458159	blood	PWAS	c5	0.943363	1	PSME1,PSMD9,ADRM1,PSME2,PSMD4,PSMD7,PSMD11,PSMD5,PSME3
GOCC_PROTEASOME_REGULATORY_PARTICLE	ADHD	0.00714916	0.0743041	0.92335	10	0.679671	blood	PWAS	c5	0.92335	1	PSMD9,ADRM1,PSMD4,PSMD7,PSMD11
GOCC_PROTEIN_ACETYLTRANSFERASE_COMPLEX	ADHD	-2.61E-05	0.000706534	0.970531	111		blood	PWAS	c5	0.970531	1	ING4,SGF29,CREBBP,TAF10,YEATS4,POLE3,BRPF1,WDR5,BRD1,NAA10
GOCC_PROTEIN_COMPLEX_INVOLVED_IN_CELL_ADHESION	ADHD	1.18E-05	0.000377368	0.975016	502		blood	PWAS	c5	0.975016	1	TNC,VTN,ITGAL,ITGB2,LYN,LGALS1,ITGB5,LGALS2,PLAU,PLAUR,NID1,ITGA2,ITGB7,ITGA5,NLGN1,TNR,JAM2,ITGB6,CD80,JAM3
GOCC_PROTEIN_COMPLEX_INVOLVED_IN_CELL_MATRIX_ADHESION	ADHD	2.18E-06	0.000407468	0.99574	495		blood	PWAS	c5	0.99574	1	TNC,VTN,PLAU,PLAUR,NID1,TNR
GOCC_PROTEIN_DNA_COMPLEX	ADHD	3.27E-05	0.000576846	0.95483	163		blood	PWAS	c5	0.95483	1	H3C1,PARP1,ATF6B,TBP,RPA2,H2BC21,H2AZ1,CTNNB1,BRF1,TAF10,HMGA2,YEATS4,PRIM1,JUP,POLD4,IRF4,RAG1,TEAD4,TINF2,NPM1,MCM6,TBX5,SPHK2,TERF1,H1-10,DDIT3,TOP1,MAX,PCNA,H1-2,JUND,XRCC6
GOCC_PROTEIN_KINASE_COMPLEX	ADHD	-5.85E-05	0.000997357	0.953263	132	0.375395	blood	PWAS	c5	0.953263	1	INSR,IGF1R,CKS1B,PSG9,CSNK2B,DAPK1,PRKAR1B,CCNA1,TGFBR2,CCNH,ACVR2A,ACVR2B,PYDC1,CCNB2,CSNK2A2,CDK1,CDKN2D,BCCIP,ERN1,INSRR,PRKAR2A,CCNA2,CCNB1,ACVR1B,CSNK2A1,CDK16,PCNA,PRKCI,TANK,CAB39,CDKN1A,XRCC6,PRKACA
GOCC_PROTEIN_LIPID_COMPLEX	ADHD	9.26E-07	0.00027708	0.997333	671		blood	PWAS	c5	0.997333	1	MSR1,PLTP,APOL1,APOB,APOM,APOF,PCYOX1,APOA5,SAA2,SAA4,APOA2,PLA2G7,SAA1,APOA1,APOC1,CLU,APOC3,SELENOS,APOE,VLDLR,APOA4,PON1,APOC2,APOH,LCAT,BIN1,DBI,LDLR,HDLBP
GOCC_PSEUDOPODIUM	ADHD	-0.0113872	0.0305524	0.709364	38	0.666041	blood	PWAS	c5	0.709364	1	MAPK3,CAPN2,MAPK1,ACTN2,MSN,ACTN1,VAMP7,CNP,RAF1,ARRB1
GOCC_P_BODY	ADHD	0.00295855	0.019387	0.87871	68	0.676409	blood	PWAS	c5	0.87871	1	EDC4,PSMA2,APOBEC3G,DCP1A,LSM1,LSM4,DCP1B,SQSTM1,CSDE1,EIF4E2,CARHSP1,ELAVL1,TNRC6B,AGO1,TOP1,CNOT9,DDX6,PSMA6,EIF4E,CNOT1,AGO3
GOCC_RECYCLING_ENDOSOME	ADHD	-5.46E-05	0.000996699	0.956305	202	0.728589	blood	PWAS	c5	0.956305	1	ZFYVE27,B2M,TPP1,RAB14,PDIA3,LTF,SYT11,SORCS2,CD274,TFRC,COMMD1,RAB17,STX7,RAB11A,PDLIM4,RAB35,NISCH,TF,TNF,VAMP3,APP,C1orf210,ST8SIA2,TMEM230,MICALL2,VTI1B,ANK2,ARF6,STX6,RAB4A,VAMP8,SCAMP5,EHD4,RAB13,ITSN1,ADPRH,NDRG1,RFFL,SYT5,RAP2A,CFTR,LDLRAP1,RAN,FIG4,STX12,NTRK1,SGK3,STX8,GGA3,SLC26A7,PLA2G5,RAC1
GOCC_RECYCLING_ENDOSOME_MEMBRANE	ADHD	-0.0117723	0.0151577	0.437363	120	0.0734948	blood	PWAS	c5	0.437363	1	ZFYVE27,B2M,RAB14,PDIA3,SYT11,SORCS2,CD274,TFRC,RAB17,PDLIM4,RAB35,VAMP3,VTI1B,RAB11A,ARF6,RAB4A,VAMP8,SCAMP5,EHD4,RAB13,NDRG1,RFFL,SYT5,RAP2A,CFTR,STX12,NTRK1,GGA3,SLC26A7,RAC1
GOCC_REPLICATION_FORK	ADHD	-0.0303363	0.0268012	0.257676	56	0.636552	blood	PWAS	c5	0.257676	1	PARP1,MRE11,RAD51D,RPA2,TP53,UBE2B,PRIM1,CHEK1,BCL6,POLH,TIMELESS,PCNA,POLD4
GOCC_RESPIRASOME	ADHD	2.53E-05	0.000446681	0.954821	358		blood	PWAS	c5	0.954821	1	NDUFS4,NDUFB4,COX6C,NDUFA5,NDUFB11,COX5A,SURF1,CYCS,COX7A1,STMP1,COX4I2,UQCRB,NDUFV2,FOXRED1,COX7A2L,C15orf48,COX6A2,NDUFB8,COX5B
GOCC_RETROMER_COMPLEX	ADHD	-0.000128601	0.000997964	0.897465	83	0.603647	blood	PWAS	c5	0.897465	1	VPS29,SNX1,SNX3,SNX5,TBC1D5,VPS26A
GOCC_RIBONUCLEOPROTEIN_GRANULE	ADHD	-4.56E-05	0.000576358	0.936947	298		blood	PWAS	c5	0.936947	1	ICOSLG,CTSH,RPS4X,EDC4,PSMA2,APOBEC3G,GHR,DCP1A,FXR1,HABP4,HNRNPAB,LSM1,CTSG,POLI,STAU2,G3BP1,DYRK3,LSM4,PQBP1,DHX9,GRB7,EIF2S1,TARDBP,BARD1,DDX25,CMA1,PABPC4,ROCK2,PABPC3,CIRBP,ELAVL1,YBX1,STAU1,DCP1B,SQSTM1,CSDE1,EIF4E2,SERPINB1,PMS2,CARHSP1,TNRC6B,ZFAND1,AGO1,HSF1,NCL,TOP1,SNRPG,PSMA6,TSTD1,CDC42,KPNB1,INA,CNOT9,DDX6,FMR1,G3BP2,TIAL1,PCBP1,EIF4E,RAC1,CNOT1,DDX19B,PIWIL1,MAPT,AGO3,DDX19A,SNRPB2
GOCC_RIBOSOMAL_SUBUNIT	ADHD	-3.80E-05	0.000706325	0.957132	113		blood	PWAS	c5	0.957132	1	RPS3A,MRPL58,RPS7,RPS4X,RPS19,ISG15,RPS10,RPL30,MRPL34,NPM1,RPSA,MRPL21,GADD45GIP1,RPS3,RPS5,MRPL33,MRPL2,RPLP2,MRPL52,MRPL55,MRPL32,RPL12,RPS27A
GOCC_RIBOSOME	ADHD	-3.60E-05	0.000706316	0.959308	115		blood	PWAS	c5	0.959308	1	RPS3A,MRPL58,SF1,RPS7,RPS4X,RPS19,ISG15,RPS10,CANX,RPL30,MRPL34,DHX9,APOD,NPM1,RPSA,MRPL21,GADD45GIP1,RPS3,RPS5,MRPL33,NCK1,MRPL2,RPLP2,MRPL52,EIF2AK4,MRPL55,MRPL32,RRBP1,RPL12,APEX1,RPS27A
GOCC_RNA_POLYMERASE_COMPLEX	ADHD	3.80E-06	0.000999322	0.996966	55	0.981967	blood	PWAS	c5	0.996966	1	TBP,TBPL1,POLR1C,TAF10,PRIM1,CCNH,RTF1,CRCP,RPRD1B,RPRD1A,POLR3F,MYO6,TCEA1,POLR2J,POLR2K
GOCC_RNA_POLYMERASE_II_HOLOENZYME	ADHD	6.10E-06	0.000999329	0.995134	53	0.965617	blood	PWAS	c5	0.995134	1	TBP,TBPL1,TAF10,CCNH,RTF1,RPRD1B,RPRD1A,MYO6,TCEA1,POLR2J,POLR2K
GOCC_RNA_POLYMERASE_II_TRANSCRIPTION_REGULATOR_COMPLEX	ADHD	1.26E-05	0.000499387	0.979894	279		blood	PWAS	c5	0.979894	1	ATF6B,ATF6,ANXA2,NCOA2,SMAD1,MED4,TBPL1,CTNNB1,NR1H2,TAF10,CEBPB,STAT5B,HNRNPAB,HMGA1,STAT6,DDIT3,HIF1A,STAT3,CCNH,SMAD2,POU2F1,CEBPA,CEBPG,JUN,BACH2,BACH1,IRF9,RUNX3,S100A10,MYB,VDR,RB1,BATF,WWOX,CBFB,BATF3,CBX3,MYC,MAX,MAFG,STAT1,MXI1,TCF4,TCEA1,MED1,SMAD3,JUND,TBP,NR5A2,SMAD4
GOCC_RNA_POLYMERASE_II_TRANSCRIPTION_REPRESSOR_COMPLEX	ADHD	2.65E-06	0.000706378	0.997006	132		blood	PWAS	c5	0.997006	1	CTNNB1,BIN1,MYC,MAX,FOXO3
GOCC_ROUGH_ENDOPLASMIC_RETICULUM	ADHD	-1.30E-05	0.000203948	0.949093	959		blood	PWAS	c5	0.949093	1	HGFAC,SFTPD,LRPAP1,PCSK1,EPHA5,VTN,MYOC,PCSK9,MPZ,PLOD2,RPN1,ARSB,RAB14,PLOD3,SCGB1A1,GLUL,BGLAP,CA4,STAU1,SEC61G,APP,CANX,SEC61B,CKAP4,NCF1,PKM,PTGDS,EDN1,MACO1
GOCC_RUFFLE	ADHD	-7.17E-06	0.000446633	0.987191	402		blood	PWAS	c5	0.987191	1	ARFIP2,PSD2,ADGRE2,TIRAP,CAPG,PLCG1,PLEK,PTPRJ,TESC,S100A11,INPP5E,TLR4,LIMA1,ACAP2,EPHA2,SRC,FAP,PSD,LCP1,PDE4A,DBNL,AKT2,S100A6,LAYN,SNX5,AIF1L,AIF1,PLEKHA1,EGFR,ADAM17,ITGA5,TPM1,SCIMP,FAM107A,ARHGEF7,CSPG4,PACSIN1,ARF4,ARF6,NME2,FGR,ARHGEF2,RPS3,RASA1,SH2D3C,RHOA,CFL1,TLN2,MTMR6,ABL1,MYO6,PDE9A,ACTN1,RAB22A,PTK6,NME1,PLCG2,APPL1,BMX,DNM2,PDXP,RAB5A,EZR,RAC1,ARHGAP45
GOCC_RUFFLE_MEMBRANE	ADHD	-1.76E-05	0.000499319	0.971902	341		blood	PWAS	c5	0.971902	1	PSD2,ADGRE2,TIRAP,PLCG1,PLEK,PTPRJ,TESC,EPHA2,SRC,FAP,PSD,LCP1,PDE4A,AKT2,AIF1L,AIF1,PLEKHA1,EGFR,ADAM17,ITGA5,TPM1,FAM107A,PACSIN1,ARF4,FGR,ARHGEF2,RPS3,SH2D3C,RHOA,CFL1,MTMR6,MYO6,PDE9A,NME1,PLCG2,BMX,DNM2,PDXP,EZR,RAC1,ARHGAP45
GOCC_SAGA_TYPE_COMPLEX	ADHD	9.66E-06	0.000999461	0.992289	48	0.970828	blood	PWAS	c5	0.992289	1	SGF29,TAF10,POLE3,WDR5
GOCC_SARCOLEMMA	ADHD	1.67E-05	0.000288455	0.953709	464		blood	PWAS	c5	0.953709	1	COL6A1,KRT19,SCN2B,BGN,ANXA2,IGF1R,ATP1B1,CASQ1,SNTB1,SNTA1,PPP3R1,VCAM1,ACP1,DES,CAMK2D,COL6A2,CAV3,CAV2,SRI,ANK2,AQP4,CDH2,BIN1,CAPN3,BSG,ANXA1,COL6A3,TGFB3,PDE9A,DAG1,SLMAP,LAMP1,FGF6,VCL
GOCC_SARCOPLASM	ADHD	-6.69E-05	0.000705105	0.924413	289		blood	PWAS	c5	0.924413	1	HSP90B1,THBS1,JPH4,CASQ1,STIM1,THBS4,GSN,SRL,HABP4,TMEM38B,IRAG1,CASQ2,JPH3,JPH1,SRI,HRC,SERPINB5,CTHRC1,ATP2A3,SYNE2,FKBP1B,XDH,SPOCK1,ELAVL1,ASPH,MANF,HK2,MEF2C,CAMK2D,CAMK2B
GOCC_SARCOPLASMIC_RETICULUM	ADHD	-9.32E-05	0.000705388	0.894903	239		blood	PWAS	c5	0.894903	1	CAMK2D,HSP90B1,THBS1,JPH4,CASQ1,STIM1,THBS4,SRL,TMEM38B,IRAG1,CASQ2,JPH3,JPH1,SRI,HRC,ATP2A3,FKBP1B,XDH,SYNE2,ASPH,MANF,HK2,CAMK2B
GOCC_SARCOPLASMIC_RETICULUM_LUMEN	ADHD	-1.11E-05	0.000706008	0.987501	144		blood	PWAS	c5	0.987501	1	HSP90B1,CASQ1,SRL,CASQ2,HRC,MANF
GOCC_SCHAFFER_COLLATERAL_CA1_SYNAPSE	ADHD	1.35E-05	0.000353194	0.969567	439		blood	PWAS	c5	0.969567	1	EPHA4,NEFL,PTPRD,LRRC4C,EFNB2,CDH11,NTNG1,PPP3R1,PLG,GHRL,CPLX1,CTNNB1,PLAT,LRRTM2,PRKAR1B,PFN2,CASK,EPHA7,TNR,NEFH,PRKCI,WNT7A,NPTN,PRKCZ,INA,FYN,GIPC1
GOCC_SCHMIDT_LANTERMAN_INCISURE	ADHD	0.000102416	0.000705954	0.884652	174		blood	PWAS	c5	0.884652	1	ANXA2,NCMAP,SIRT2,PTEN,PRKCI,JAM3
GOCC_SECONDARY_LYSOSOME	ADHD	-7.87E-05	0.000706174	0.911289	186		blood	PWAS	c5	0.911289	1	MAP1LC3A,GAA,CRHBP,LRRK2,NCF2,NCF4,LAMP1,NCF1,SQSTM1,FTL,PLA2G5
GOCC_SECRETORY_GRANULE_MEMBRANE	ADHD	3.99E-06	0.000123	0.974147	2202		blood	PWAS	c5	0.974147	1	BST1,MANBA,FCGR3B,CD300A,SIGLEC9,CD33,CD109,CD36,CLEC4C,MFGE8,CEACAM8,TLR2,SERPINA5,FCGR2A,PAM,SNCA,ADAM10,B4GALT1,CD177,CLEC12A,CPNE1,TNFRSF1B,SCG3,NFASC,CD14,PRCP,GAA,ADGRE5,TMED10,LILRA3,CD93,SELP,PTPRJ,SELL,SIGLEC5,LILRB3,TMX3,SNAP29,CD55,CD46,SIGLEC14,APLP2,PSAP,IGF2R,RAB26,RAB14,SYT9,ITGAL,ITGB2,SYTL4,SIRPB1,AP2A2,DYNLL1,LGALS3,VAPA,SIRPA,CYB5R1,ANPEP,VAMP1,DSC1,PLAU,PLAUR,CUZD1,PIGR,CD68,CR1,CD59,AZU1,LAMTOR2,LAMTOR3,CA4,SPARC,LAIR1,DMBT1,CD9,DSG1,RAB3A,CLEC4D,SVIP,TMEM190,ALDH3B1,VAMP2,SPACA3,SPACA1,TICAM2,ACP3,CD58,CD38,CAV2,CKAP4,TMED2,PECAM1,OLR1,RAB27B,CPE,ZPBP,MCEMP1,SRI,SNAP25,STOM,BSG,RAB3D,LILRB2,RAB18,VAMP8,RHOG,CEACAM3,FCAR,SYT5,EQTN,MLEC,CD63,CLCA1,SYT2,RHOA,CD47,SLC30A5,CD44,IRAG2,SLC27A2,RAB5C,SYT4,BST2,HMOX2,KCNAB2,RAB31,DDOST,VAMP7,ZG16,GLIPR1,FABP5,LAMP1,PLA1A,NRAS,PGRMC1,RAC1,ANXA7,RAB5B
GOCC_SERINE_PROTEASE_INHIBITOR_COMPLEX	ADHD	-0.0318504	0.0187544	0.0894539	81	0.483033	blood	PWAS	c5	0.0894539	1	SERPINA5,KLK8,PLAU,PLAT,SERPINE1
GOCC_SERINE_TYPE_ENDOPEPTIDASE_COMPLEX	ADHD	-3.33E-05	0.000353142	0.924961	468		blood	PWAS	c5	0.924961	1	MBL2,FCN1,COLEC11,FCN2,PLAU,PLAUR,COLEC10,FCN3,CFH,HTRA2
GOCC_SERINE_TYPE_PEPTIDASE_COMPLEX	ADHD	-2.70E-05	0.000315901	0.931777	515		blood	PWAS	c5	0.931777	1	MBL2,FCN1,COLEC11,FCN2,F3,PLAU,PLAUR,COLEC10,F7,FCN3,CFH,HTRA2
GOCC_SEX_CHROMOSOME	ADHD	-5.24E-05	0.000999331	0.95822	48	0.189513	blood	PWAS	c5	0.95822	1	BIRC2,UBE2B,SMARCC1,H2AZ1
GOCC_SITE_OF_DNA_DAMAGE	ADHD	-0.0391183	0.0204174	0.0553747	75	0.305338	blood	PWAS	c5	0.0553747	1	PARP1,XRCC4,MRE11,RPA2,RNF8,TP53,RAD51,PNKP,ADPRS,SETMAR,SAMHD1,CBX5,CBX1,INTS3,CBX3,ARPC3,NHEJ1,POLH,TIMELESS,ARPC5,UBQLN4,XRCC1
GOCC_SITE_OF_DOUBLE_STRAND_BREAK	ADHD	-0.0297875	0.0208754	0.153604	72	0.296781	blood	PWAS	c5	0.153604	1	PARP1,XRCC4,MRE11,RPA2,RNF8,TP53,RAD51,PNKP,SETMAR,SAMHD1,INTS3,ARPC3,NHEJ1,POLH,TIMELESS,ARPC5
GOCC_SITE_OF_POLARIZED_GROWTH	ADHD	2.72E-06	0.000288438	0.992476	505		blood	PWAS	c5	0.992476	1	EPHA4,ZFYVE27,PTPRS,UNC5C,NGFR,SNCA,NEFL,PCDH9,DSCAM,L1CAM,NEO1,FLRT3,RTN4R,PTK2B,LRRK2,ANG,ENO2,FMR1,SRC,DPYSL3,DCTN2,APBB2,DBNL,SIRT2,FXR1,STMN4,APP,OLFM1,LRRTM1,APBB1,CRMP1,CYTH2,FKBP4,SNAP25,KLC1,BOC,PCDHGB1,TENM2,NRSN1,CFL1,RAC3,CBARP,STMN2,STMN3,ABL1,NECTIN1,ARPC5,FLNA,HSP90AB1,CXADR,CBL,DNM2,MAPT,GAP43
GOCC_SMALL_RIBOSOMAL_SUBUNIT	ADHD	-3.25E-05	0.00099906	0.974061	48	0.834898	blood	PWAS	c5	0.974061	1	RPS3A,RPS7,RPS4X,RPS19,ISG15,RPS10,NPM1,RPSA,RPS3,RPS5,RPS27A
GOCC_SMN_SM_PROTEIN_COMPLEX	ADHD	-0.0245216	0.0404796	0.544664	18	0.457785	blood	PWAS	c5	0.544664	1	SNRPF,SNRPD3,SNRPD2,SNRPG
GOCC_SMOOTH_ENDOPLASMIC_RETICULUM	ADHD	0.00298053	0.0167141	0.858469	105	0.889119	blood	PWAS	c5	0.858469	1	GABARAP,APOB,JPH4,CASQ1,ERP29,SVIP,APP,CANX,HSPA5,FTCD,PPIB,PGRMC1,SLMAP
GOCC_SORTING_ENDOSOME	ADHD	-5.02E-05	0.000998478	0.959872	84	0.470285	blood	PWAS	c5	0.959872	1	KDR,ARHGAP1,NRP1,PTPN1,LDLR
GOCC_SPANNING_COMPONENT_OF_MEMBRANE	ADHD	-0.0185673	0.0265512	0.484364	52	0.0325658	blood	PWAS	c5	0.484364	1	ERBB3,ERBB4,NLGN4X,NLGN3,NLGN2,EGFR,CDHR5,NLGN1,BMPR2,ERBB2
GOCC_SPANNING_COMPONENT_OF_PLASMA_MEMBRANE	ADHD	-0.0122269	0.0327492	0.708889	35	0.0276977	blood	PWAS	c5	0.708889	1	ERBB3,ERBB4,EGFR,CDHR5,BMPR2,ERBB2
GOCC_SPECIFIC_GRANULE	ADHD	-1.47E-06	0.000156026	0.992487	1917		blood	PWAS	c5	0.992487	1	BST1,CD33,CD36,PRG3,HP,CXCL1,GGH,HPSE,CAMP,CEACAM8,BPI,TCN1,ADAM10,CD177,CD59,CLEC12A,TNFRSF1B,FOLR3,SLPI,QPCT,LCN2,CTSZ,B2M,CHIT1,LILRA3,ACAA1,CFP,CD93,PTPRJ,MMP8,LYZ,TIMP2,ITGAL,ITGB2,STX4,LTF,AOC1,ARG1,ELANE,CTSD,PLAU,PLAUR,PGLYRP1,GHDC,RETN,CHI3L1,LAMTOR2,VAMP1,LAMTOR3,ANXA11,LAIR1,CLEC4D,NEU1,PDXK,CANT1,SPTAN1,ALDH3B1,OLFM4,JUP,NIT2,ILF2,ANXA3,CKAP4,OLR1,PTX3,MCEMP1,SNAP25,STOM,VAMP8,CEACAM3,FCAR,MLEC,CD47,SLC27A2,ERP44,CRISP3,OSCAR,PTPN6,KCNAB2,CNN2,PGRMC1,HMOX2,TOLLIP,KPNB1,VCL
GOCC_SPECIFIC_GRANULE_LUMEN	ADHD	-1.05E-05	0.000212982	0.960552	1208		blood	PWAS	c5	0.960552	1	PRG3,HP,CXCL1,GGH,HPSE,CAMP,BPI,TCN1,FOLR3,SLPI,QPCT,LCN2,CTSZ,B2M,CHIT1,ACAA1,CFP,MMP8,LYZ,LTF,AOC1,ARG1,ELANE,CTSD,PGLYRP1,RETN,CHI3L1,GHDC,NEU1,PDXK,CANT1,SPTAN1,OLFM4,JUP,NIT2,ILF2,PTX3,TIMP2,CRISP3,ERP44,OSCAR,PTPN6,CNN2,KPNB1,VCL,TOLLIP
GOCC_SPECIFIC_GRANULE_MEMBRANE	ADHD	7.53E-06	0.000229198	0.973793	858		blood	PWAS	c5	0.973793	1	BST1,CD33,CD36,CEACAM8,ADAM10,CD177,CD59,CLEC12A,TNFRSF1B,LILRA3,CD93,PTPRJ,ITGAL,ITGB2,PLAU,PLAUR,LAMTOR2,VAMP1,LAMTOR3,LAIR1,CLEC4D,ALDH3B1,CKAP4,OLR1,MCEMP1,SNAP25,STOM,VAMP8,CEACAM3,FCAR,MLEC,CD47,SLC27A2,KCNAB2,PGRMC1,HMOX2
GOCC_SPERM_HEAD	ADHD	-0.0368632	0.0275568	0.18099	42	0.639008	blood	PWAS	c5	0.18099	1	DEFB132,ADAM29,DNAJB1,ADAM30,ALDOA,HSP90AB1
GOCC_SPERM_MIDPIECE	ADHD	-4.60E-05	0.000705919	0.948062	169		blood	PWAS	c5	0.948062	1	GABARAP,ACE,DEFB1,TCP11,PPP3R2,SQSTM1,PTCHD3,AK2,HSPD1
GOCC_SPERM_MITOCHONDRIAL_SHEATH	ADHD	-0.0581917	0.0308657	0.0593864	33	0.271614	blood	PWAS	c5	0.0593864	1	PPP3R2,AK2
GOCC_SPERM_PLASMA_MEMBRANE	ADHD	-1.65E-05	0.000706129	0.981319	127		blood	PWAS	c5	0.981319	1	HSP90B1,ADAM29,ADAM30,HSP90AB1
GOCC_SPHERICAL_HIGH_DENSITY_LIPOPROTEIN_PARTICLE	ADHD	5.42E-05	0.000997344	0.956685	182	0.751896	blood	PWAS	c5	0.956685	1	APOM,APOA2,APOA1,CLU,APOC3,PON1,APOC2
GOCC_SPINDLE	ADHD	2.22E-05	0.000315859	0.944032	620		blood	PWAS	c5	0.944032	1	UMOD,DCUN1D5,RACGAP1,CAPG,SBDS,GEM,WDR5,CKAP2,RMDN1,TMEM9,HSPB1,KIF3A,PLK1,SGF29,BIRC5,CDC25B,CHMP2B,MAD1L1,DYNLL1,NGRN,CENPV,CTNNB1,ABRAXAS2,ANXA11,SIRT2,CHMP3,MAPRE1,CUL3,KIF23,VPS4A,APP,AURKA,ARL8B,TOPBP1,PKD2,TNKS,ANAPC7,ARL3,RAB11A,PIN4,CRMP1,NEDD9,HEPACAM2,RMDN3,BCL2L10,PRC1,AURKB,DYNLT3,NPM1,DYNLT1,SPIN1,ARHGEF7,ZWILCH,VPS4B,KIF16B,CDK1,UBXN2B,CBX1,MAPRE3,MAPRE2,CLTC,ARHGEF2,MAD2L1,CLTA,BCCIP,RB1,NEK7,NUDC,TTL,TPT1,CHMP2A,MAPK1,RPS3,IK,TERF1,JTB,PTPN7,SPAST,CCNB1,PTP4A1,CBX3,IRAG2,NDE1,STX1B,CSNK1D,TRAT1,EPB41,HSF1,KIF22,DIDO1,ACOT13,AKT1,ARL2BP,SEPTIN6,CDC42,MAPK14,SMC3
GOCC_SPINDLE_MIDZONE	ADHD	3.21E-05	0.000576307	0.95556	267		blood	PWAS	c5	0.95556	1	RACGAP1,GEM,PLK1,MAPRE1,APP,AURKA,ARL8B,PRC1,AURKB,MAPRE3,MAPRE2,CENPV,CDC42
GOCC_SPINDLE_POLE	ADHD	-4.71E-06	0.000499505	0.992483	246		blood	PWAS	c5	0.992483	1	UMOD,SBDS,CKAP2,RMDN1,PLK1,CDC25B,CTNNB1,ABRAXAS2,MAPRE1,CUL3,VPS4A,AURKA,TOPBP1,TNKS,RAB11A,NEDD9,RMDN3,PRC1,AURKB,NPM1,ARHGEF7,VPS4B,UBXN2B,MAD2L1,MAD1L1,BCCIP,NEK7,TPT1,SPAST,CCNB1,IRAG2,NDE1,HSF1,IK,MAPK14,SMC3
GOCC_SPINDLE_POLE_CENTROSOME	ADHD	0.0316263	0.0345441	0.359911	28	0.230801	blood	PWAS	c5	0.359911	1	ABRAXAS2,AURKA,AURKB,NPM1,UBXN2B,NDE1
GOCC_SPLICEOSOMAL_COMPLEX	ADHD	-6.49E-05	0.000576706	0.910337	199		blood	PWAS	c5	0.910337	1	HNRNPH1,PPIL2,PPIH,DHX8,PPIL1,SF1,RBM17,LGALS3,DNAJC17,PRPF6,SNRPF,SYNCRIP,DDX46,RBM3,RNPC3,MFAP1,LSM4,SNRPD3,DDX23,HNRNPC,DHX38,TFIP11,HNRNPM,TXNL4B,PPP1R8,YBX1,SNRPD2,HNRNPR,MAGOHB,RBM22,NCL,SNRPG,U2AF2,PPIE,CIRBP,SF3B4,SNU13,DDX39B,TRA2B,IK,HNRNPF,SNRPA,HSPA8,ESS2,SYF2,HNRNPA2B1,HNRNPA1,SNRPB2,SMNDC1
GOCC_SPLICEOSOMAL_TRI_SNRNP_COMPLEX	ADHD	-0.0283759	0.0249611	0.255621	54	0.172267	blood	PWAS	c5	0.255621	1	PPIH,PRPF6,SNRPF,LSM4,SNRPD3,DDX23,TXNL4B,SNRPD2,SNRPG,SNU13,SNRPA
GOCC_STEREOCILIUM_BUNDLE	ADHD	-7.18E-05	0.000706501	0.919021	115		blood	PWAS	c5	0.919021	1	HOMER2,IDO1,RHOC,CLIC5,CALB1,PLS1,PDZD7,USH1C,TSPEAR
GOCC_SYNAPTIC_CLEFT	ADHD	-0.000246833	0.000995514	0.804177	269	0.942656	blood	PWAS	c5	0.804177	1	CBLN1,C1QL1,NPTX1,EGFLAM,CDH8,APOE,NLGN1,ACHE,ADGRB3
GOCC_SYNAPTIC_MEMBRANE	ADHD	1.09E-07	0.00020392	0.999575	1323		blood	PWAS	c5	0.999575	1	ADAM23,EPHA4,STX1A,PTPRS,SHANK3,LRP4,CBLN1,NPTN,ADAM10,NRCAM,NRXN1,LRRTM4,SLITRK3,CNTN2,PTPRD,CNTN1,ADAM22,FLRT3,LRRC4C,NRP1,NTRK3,CRKL,EFNB2,ERBB4,IL31RA,SYNJ2BP,DLG2,ENO2,STX4,SNTA1,FMR1,NRP2,SYT11,NTNG1,CADM3,SORCS2,SRC,PRKCG,KPNA2,CLSTN1,GRIA4,CTNNB1,GRID2,CNTN5,LRRC4B,CDH8,DBNL,CLSTN2,PDLIM4,SEMA4C,LRRTM2,LRRTM3,EFNB3,STX2,COL13A1,DGKB,IGSF9B,CANX,SYT7,NLGN3,MUSK,LRRTM1,DLG4,LRFN5,NETO1,CASK,LIN7C,PDE2A,LRFN1,ANK2,NLGN1,NLGN2,SNAP25,GABBR2,EPHA7,NRGN,EPHB2,NECTIN3,TENM2,CLTA,SORCS3,SLC4A8,SHC4,CDH2,CLSTN3,LIN7A,LIN7B,GRID1,NECTIN1,SLITRK1,STX1B,ITSN1,NLGN4X,P2RX6,SEMA4F,SLC6A9,DAG1,ATAD1,PCDH8,HTR2A,DNM2,UNC13A,TRAPPC4,HSPA8,SLC16A3
GOCC_SYNAPTIC_VESICLE_MEMBRANE	ADHD	-0.00214172	0.0156819	0.891369	128	0.408631	blood	PWAS	c5	0.891369	1	STX1A,PTPRS,SNCA,LRRK2,SNAPIN,SYT9,RAB26,VAMP1,RAB3A,SEMA4C,RAB35,SLC30A3,SYT7,VAMP2,SYN3,RAB27B,BCL2L1,SV2A,SYT8,STX6,CLTA,SCAMP5,SYT2,BIN1,SYNGR3,SYT4,CBARP,SYT5,SLC6A9,STX10,STX12,UNC13A,RAB3B,RAB5A,RAB3C,RAB5B
GOCC_SYNAPTONEMAL_STRUCTURE	ADHD	-3.50E-06	0.000706417	0.99605	127		blood	PWAS	c5	0.99605	1	FKBP6,PLK1,RAD51,SMC3,UBE2I
GOCC_TELOMERASE_HOLOENZYME_COMPLEX	ADHD	-0.0409695	0.0288444	0.155502	37	0.339801	blood	PWAS	c5	0.155502	1	PTGES3,SNRPD3,HNRNPC
GOCC_TERMINAL_BOUTON	ADHD	0.0165981	0.0223196	0.457083	60	0.669671	blood	PWAS	c5	0.457083	1	NTRK2,LRRK2,GHRH,CPLX2,CPLX1,CALB1,RAB3A,OXT,SCGN,PRNP,CALB2,SLC4A8,NMU,OPHN1,UNC13A,RAB5A,HSPA8
GOCC_TERTIARY_GRANULE	ADHD	6.65E-07	0.000144202	0.996322	2193		blood	PWAS	c5	0.996322	1	CD300A,CD33,PRG3,HP,CXCL1,GGH,CLEC4C,CAMP,CEACAM8,TCN1,ADAM10,CD177,CD59,CST3,CLEC12A,PRSS3,MMP9,TNFAIP6,FOLR3,CTSH,NFASC,QPCT,PRCP,GAA,ASAH1,B2M,CHIT1,LILRA3,CFP,CD93,SIGLEC5,MMP8,LYZ,CD55,TIMP2,SIGLEC14,CTSS,PGM1,RAB14,ITGB2,IDH1,AP2A2,LTF,DYNLL1,LGALS3,SIRPA,ALDOC,CTSD,DSC1,PLAU,PGLYRP1,PPBP,CR1,NRAS,DBNL,LAMTOR2,VAMP1,LAMTOR3,LAIR1,DSG1,CLEC4D,HBB,SVIP,CANT1,SPTAN1,OLFM4,ILF2,NIT2,CD58,OLR1,PTX3,MCEMP1,SNAP25,STOM,LILRB2,VAMP8,LTA4H,FCAR,ALDOA,RHOA,CD47,CRISP3,OSCAR,PTPN6,KCNAB2,CNN2,STX7,LAMP1,RAC1
GOCC_TERTIARY_GRANULE_LUMEN	ADHD	-1.44E-06	0.000212993	0.994611	1269		blood	PWAS	c5	0.994611	1	PRG3,HP,CXCL1,GGH,CAMP,TCN1,CST3,PRSS3,MMP9,TNFAIP6,FOLR3,CTSH,QPCT,ASAH1,B2M,CHIT1,CFP,MMP8,LYZ,CTSS,PGM1,IDH1,LTF,ALDOC,CTSD,TIMP2,PGLYRP1,PPBP,DBNL,HBB,CANT1,SPTAN1,OLFM4,NIT2,ILF2,PTX3,LTA4H,ALDOA,CRISP3,OSCAR,PTPN6,CNN2
GOCC_TERTIARY_GRANULE_MEMBRANE	ADHD	2.26E-06	0.000203928	0.991162	977		blood	PWAS	c5	0.991162	1	CD300A,CD33,CLEC4C,CEACAM8,ADAM10,CD177,CD59,CLEC12A,GAA,LILRA3,CD93,SIGLEC5,SIGLEC14,RAB14,ITGB2,DYNLL1,SIRPA,PLAU,NRAS,LAMTOR2,VAMP1,LAMTOR3,LAIR1,CLEC4D,SVIP,OLR1,MCEMP1,SNAP25,STOM,LILRB2,VAMP8,FCAR,CD47,KCNAB2
GOCC_TIGHT_JUNCTION	ADHD	2.47E-05	0.000353205	0.944154	414		blood	PWAS	c5	0.944154	1	CDH5,MAGI2,PLXDC1,C1QTNF5,MXRA8,DLG3,EPHA2,AOC1,GJA1,CTNNB1,CLMP,TRAF4,MICALL2,JAML,LIN7C,TJP1,CYTH2,ESAM,VAPA,ARHGEF2,JAM2,LIN7A,PRKCI,LIN7B,RAB13,MPP7,PDCD6IP,WNK3,MPDZ,ASH1L,PRKCZ,CXADR,VASP,JAM3
GOCC_TRANSCRIPTION_FACTOR_TFIIA_COMPLEX	ADHD	-0.0368393	0.0593067	0.53449	11	0.121032	blood	PWAS	c5	0.53449	1	TBP,TBPL1
GOCC_TRANSCRIPTION_FACTOR_TFIID_COMPLEX	ADHD	6.06E-06	0.000999449	0.995165	47	0.95594	blood	PWAS	c5	0.995165	1	TBP,TAF10,TCEA1
GOCC_TRANSCRIPTION_PREINITIATION_COMPLEX	ADHD	1.61E-06	0.00099939	0.998715	54	0.922464	blood	PWAS	c5	0.998715	1	TBP,BRF1,TAF10
GOCC_TRANSCRIPTION_REPRESSOR_COMPLEX	ADHD	1.91E-06	0.000706161	0.99784	177		blood	PWAS	c5	0.99784	1	TP53,ELANE,CTNNB1,MDM4,C1D,RELB,JUN,CBX5,GMNN,HMGB1,BIN1,HDGF,MYC,MDM2,MAX,FOXO3,JUND,CTBP1
GOCC_TRANSFERASE_COMPLEX_TRANSFERRING_PHOSPHORUS_CONTAINING_GROUPS	ADHD	3.12E-05	0.000576711	0.956877	192		blood	PWAS	c5	0.956877	1	INSR,IGF1R,CKS1B,PSG9,CSNK2B,SOCS7,GNPTG,SOCS3,DAPK1,TBPL1,PFKM,POLR1C,PIK3CG,TAF10,PRKAR1B,CCNA1,PRPSAP2,PRIM1,TGFBR2,PIK3C2A,CCNH,ACVR2A,ACVR2B,POLE2,RTF1,PYDC1,CRCP,CCNB2,CSNK2A2,BECN1,CDK1,CDKN2D,PRPSAP1,POLE3,BCCIP,RPRD1B,RPRD1A,ERN1,INSRR,PRKAR2A,CCNA2,CCNB1,ACVR1B,POLR3F,CDK16,CDKN1A,MYO6,POLR2K,PCNA,TCEA1,PRKCI,TANK,CSNK2A1,POLR2J,CAB39,XRCC6,TBP,POLD4,PRKACA
GOCC_TRANSPORTER_COMPLEX	ADHD	1.68E-05	0.000332898	0.959667	654		blood	PWAS	c5	0.959667	1	PEX14,NDUFS4,SCN2B,NDUFB4,CNTNAP2,KCNA10,ATP1B1,DLG3,KCNMB3,PTK2B,PDE4D,NDUFA5,NDUFB11,OLFM2,CACNA2D3,ATP4B,CLIC1,CACNB4,GRIA4,GRID2,ATP1B2,VWC2,CLIC4,CLIC5,KCNIP3,MICU2,KCNIP1,ATP1B3,VWC2L,CLCNKB,CASQ2,LRRC52,DPP10,PKD2,HCN1,OLFM3,OSTM1,UQCRB,SCN4B,NDUFV2,KCNN1,FOXRED1,KCNG4,KCNE5,ATP1B4,NDUFB8,ABHD12,CHP1,FKBP1B,CLIC2,KCNIP4,CFTR,TIMM8A,KCNAB2,CCDC51,KCNF1,DLG4,CNGA2,PRKACA
GOCC_TRANSPORT_VESICLE	ADHD	7.16E-06	0.000266948	0.978604	919		blood	PWAS	c5	0.978604	1	FGFR3,STX1A,PTPRS,PCSK1,PAM,NTS,DEFA5,C1QTNF5,BGN,SCG3,NPTX1,CRISPLD2,PENK,TMED10,FGFRL1,B2M,PEF1,LRRK2,CD55,PPT1,IGF2R,RAB26,SNAPIN,SEC13,DDC,RAB14,SYT9,SYTL4,ERP29,STX4,SYT11,SYTL1,IGF1,VAMP1,FOLR1,DPYSL3,CD59,FGFR4,NTF3,CA4,RAB3A,RABEPK,BDNF,SEMA4C,RAB35,SCGN,PDCD6,FURIN,VAMP3,SYT17,SLC30A3,COPE,STX2,APP,PRG2,SYT7,VAMP2,NTF4,SYNGR3,TMEM230,CHGA,SORT1,CAV2,TMED2,HCK,SYN3,GOSR1,RAB27B,CPE,SFTA2,GOSR2,PLIN3,BCL2L1,VTI1B,RAB11A,PCSK2,LMAN1,SNAP25,VTI1A,SV2A,CLTC,NRGN,SYT8,CD74,STX6,CLTA,SLC4A8,SCAMP5,RAB13,CBARP,CHP1,STX1B,NRSN1,NCALD,RAB3D,AP1S2,SYT2,BIN1,SLC30A5,BLOC1S5,SPG21,SYT4,ANKRD27,SYT5,RAB1A,USO1,CDK16,STX12,SLC6A9,VAMP4,KIRREL3,RAB5B,AP1G2,INS,STX10,NGF,SAR1A,VAMP7,KLHL12,SNCA,RAB1B,SEPTIN6,LAMP1,AREG,STX7,UNC13A,DLG4,EDN1,TRAPPC4,RAB3B,RAB5A,RAB3C,GIPC1
GOCC_TRANSPORT_VESICLE_MEMBRANE	ADHD	1.38E-05	0.00037749	0.970844	506		blood	PWAS	c5	0.970844	1	STX1A,PTPRS,PAM,SNCA,SCG3,TMED10,B2M,PEF1,LRRK2,RAB26,SNAPIN,SEC13,SYT9,SYTL4,CD59,VAMP1,FOLR1,CA4,RAB3A,SEMA4C,RAB35,SCGN,PDCD6,SLC30A3,SYT7,VAMP2,TMED2,SYN3,CPE,GOSR2,BCL2L1,VTI1B,LMAN1,VTI1A,SV2A,CLTC,NRGN,SYT8,CD74,STX6,CLTA,SCAMP5,RAB27B,NCALD,AP1S2,SYT2,BIN1,SLC30A5,SYNGR3,SYT4,CBARP,SYT5,USO1,SLC6A9,STX10,STX12,AP1G2,SAR1A,VAMP7,KLHL12,RAB1A,AREG,UNC13A,RAB3B,RAB5A,RAB3C,RAB5B
GOCC_TRANS_GOLGI_NETWORK	ADHD	4.47E-05	0.000315781	0.887497	778		blood	PWAS	c5	0.887497	1	LAP3,PCSK1,PAM,ARFIP1,ARFIP2,OCRL,PCSK7,DPY30,TGFBI,ST3GAL1,BPNT2,LRRK2,PCSK1N,ELAPOR1,IGF2R,RAB14,ARL5B,COG8,RAB32,ARL1,STX4,PLOD3,CABP7,SYT11,GRN,CA4,POSTN,RABEPK,CHST2,NDST1,FURIN,VAMP3,SYT17,CHST4,APP,VAMP2,TEPSIN,TMEM230,LGR5,PIK3C2A,AP4M1,CHST3,CHST6,CALN1,BECN1,RAB11A,SNAP25,VTI1A,CD74,STX6,ARL5A,FUT9,CLTA,SCAMP5,YIPF6,RAB13,CLTC,AP1S2,CHST1,RNF215,VAMP4,CHST5,STX10,RAB31,HTR7,VAMP7,CDH1,FLNA,GCNT1,STX8,GGA3,DNM2,GGA1,RAB7B,RAB21,RAC1
GOCC_TRANS_GOLGI_NETWORK_MEMBRANE	ADHD	4.85E-05	0.000996622	0.961153	168	0.929554	blood	PWAS	c5	0.961153	1	ARFIP1,ARFIP2,ST3GAL1,BPNT2,IGF2R,COG8,ARL1,CABP7,RABEPK,NDST1,VAMP3,APP,TEPSIN,CALN1,VTI1A,CD74,LGR5,STX6,FUT9,CLTA,SCAMP5,CLTC,AP1S2,VAMP4,STX10,RAB31,HTR7,AP4M1
GOCC_TRIGLYCERIDE_RICH_PLASMA_LIPOPROTEIN_PARTICLE	ADHD	1.31E-05	0.000333013	0.968514	480		blood	PWAS	c5	0.968514	1	APOL1,APOB,APOM,PCYOX1,APOA5,APOA2,APOA1,APOC1,APOC3,SELENOS,APOE,VLDLR,APOA4,APOC2,APOH
GOCC_T_CELL_RECEPTOR_COMPLEX	ADHD	-8.37E-05	0.000706381	0.905689	136		blood	PWAS	c5	0.905689	1	CD8A,CD3E,TRAT1,SYK,ZAP70,CD8B,CD247,CD3G,CD4,PTPN6
GOCC_T_TUBULE	ADHD	3.72E-05	0.000997631	0.970275	131	0.77994	blood	PWAS	c5	0.970275	1	SCN2B,IGF1R,ATP1B1,CASQ1,CAV3,SRI,ANK2,AQP4,BIN1,CAPN3,TGFB3
GOCC_U12_TYPE_SPLICEOSOMAL_COMPLEX	ADHD	-0.0348288	0.0303908	0.251782	31	0.600139	blood	PWAS	c5	0.251782	1	SNRPF,RNPC3,SNRPD3,YBX1,SNRPD2,SNRPG,SF3B4
GOCC_U2_TYPE_SPLICEOSOMAL_COMPLEX	ADHD	-7.72E-05	0.000706316	0.912998	141		blood	PWAS	c5	0.912998	1	DHX8,PPIL1,PRPF6,SNRPF,MFAP1,LSM4,SNRPD3,TFIP11,IK,SNRPD2,RBM22,SNRPG,PPIE,SF3B4,SNU13,U2AF2,MAGOHB,SNRPB2,SYF2
GOCC_U4_SNRNP	ADHD	-0.0344059	0.0398134	0.38749	19	0.398914	blood	PWAS	c5	0.38749	1	SNRPF,SNRPD3,SNRPD2,SNRPG,DDX39B
GOCC_U5_SNRNP	ADHD	-0.0318602	0.0255887	0.213098	47	0.118834	blood	PWAS	c5	0.213098	1	PRPF6,SNRPF,SNRPD3,DDX23,TXNL4B,SNRPD2,SNRPG
GOCC_U7_SNRNP	ADHD	-0.0243046	0.0403564	0.547009	18	0.458088	blood	PWAS	c5	0.547009	1	SNRPF,SNRPD3,SNRPG
GOCC_UBIQUITIN_LIGASE_COMPLEX	ADHD	0.000104661	0.000705446	0.882057	205		blood	PWAS	c5	0.882057	1	UBE2E1,DCUN1D5,DCUN1D1,CKS1B,RNF8,PEF1,UBE2D2,STUB1,UBE2D4,FBXL4,COMMD1,CACYBP,RAD51,ANAPC10,KLHL13,PDCD6,UBE2B,ANAPC7,DCUN1D2,CUL9,SMURF2,UBE2A,UBE2D1,KCTD5,CDKN1B,CUL1,UBE2C,SPSB1,BARD1,PRKN,KLHL7,DCAF5,SPOP,WWP1,UBE2V1,CUL3,ATG3,UBE2L6,KEAP1,CUL4B,FBXL5,CBX7,SKP1,KLHL12,UBE2N,DCUN1D3,UBE2L3,GAN,DERL1,UBE2S,SUGT1
GOCC_VACUOLAR_LUMEN	ADHD	6.06E-06	0.000137241	0.964776	2245		blood	PWAS	c5	0.964776	1	IDUA,MANBA,NAAA,GGH,GUSB,HPSE,FASLG,GC,SMPD1,MAN2B2,CTSB,BPI,CTSF,CTSA,APOB,CTSV,CBLIF,AGA,PDGFRB,CSF3,BGN,ANXA2,DPP7,PRSS2,TCN2,HSPG2,FMOD,HYAL1,GAA,ADA2,CREG1,HEXB,NCAN,ASAH1,S100A7,OMD,LUM,NAGLU,GNS,MPO,GPC1,MAPK1,LYZ,OGN,NHLRC3,CTSL,BCAN,PSAP,RNASE3,PPT1,CTSS,TPP1,LGMN,ARSB,CUBN,GPC4,FAF2,AGRN,PRSS57,GCA,ARG1,RNASE2,SDCBP,GPC5,PRTN3,ELANE,IMPDH1,PA2G4,GRN,CTSD,IDS,PLD3,TXNDC5,GM2A,RETN,PRDX6,RNASET2,DAPK2,CD74,VAT1,ACLY,CTSC,NEU1,ARSA,GLB1,FTL,GPC3,SERPINA3,CTSG,ACAN,DEFA1,AZU1,VCAN,SDC3,SERPINB13,CSPG4,ACP2,CYB5R3,C3,PLBD2,GPC6,KERA,CAP1,PTGES2,EPDR1,ARHGAP45,GPC2,CLN5,GLA,SCARB2,GDI2,CTSK,FABP5,CCT8,HSPA8,TOLLIP,IST1
GOCC_VACUOLAR_MEMBRANE	ADHD	7.45E-07	0.00024232	0.997547	813		blood	PWAS	c5	0.997547	1	MANBA,GABARAPL1,GABARAP,ENPEP,TLR3,HPSE,MAP1LC3A,CEACAM8,CTSA,B4GALT1,COL6A1,CPNE1,ANXA2,PRCP,GAA,PCSK9,CD1D,EGF,NSF,ANXA6,SLC26A11,MREG,SNAP29,TMEM9,PSAP,ELAPOR1,SNAPIN,SEC13,RAB14,CUBN,CHMP2B,LRP1,SYT11,VAPA,SLC66A1L,ANPEP,GRN,CTSD,PLD3,PIGR,ITM2C,CD68,LAMTOR2,VAMP1,LAMTOR3,VLDLR,CHMP3,NEU1,TMEM106B,CP,CSF3R,SH3GLB1,SLC30A3,ARL8B,SYT7,SLC3A2,AZU1,SORT1,OSTM1,PLAAT3,CKAP4,YWHAB,ECE1,DPP4,VTI1B,GFAP,ACP2,GABARAPL2,MAP1LC3B,STOM,DTX3L,SLC3A1,CLTC,CD74,VAMP8,CLTA,SPHK2,HSP90AB1,VPS4A,CHMP2A,RNF13,RAB3D,GNAI3,CD63,AP1S2,LRP2,GNAI1,IRAG2,RAB5C,CALCOCO2,CFTR,VASN,CLN5,LDLR,BST2,ACP3,MYO6,DDOST,RAB2A,VAMP7,GLIPR1,SCARB2,STX8,NAPG,LAMP1,STX7,HSPA8,LYN,AP2A2,ARRB1
GOCC_VESICLE_COAT	ADHD	4.51E-05	0.000996733	0.963898	136	0.328266	blood	PWAS	c5	0.963898	1	PEF1,SEC13,PDCD6,COPE,CLINT1,CLTC,CLTA,NCALD,AP1S2,AP1G2,SAR1A,KLHL12,AP2A2
GOCC_VESICLE_LUMEN	ADHD	6.10E-06	0.000130059	0.962589	3008		blood	PWAS	c5	0.962589	1	PGM2,GAS6,PRG3,HP,S100A11,CXCL1,GGH,GUSB,HPSE,FASLG,ITIH3,KNG1,CAT,PSMA5,CAMP,SERPINA4,BPI,CTSA,APOB,A2M,FGG,PCSK1,SERPING1,TCN1,HGF,DEFA5,AGA,PSMB1,ALAD,TIMP3,FCN1,F5,SRGN,PRSS2,ANXA2,DPP7,ECM1,SCG3,FOLR3,SLPI,CTSH,QPCT,ADA2,VEGFD,CREG1,HEXB,LCN2,CTSZ,AHSG,CRISPLD2,VEGFC,S100A7,HRG,EGF,PENK,THBS1,B2M,CHIT1,ACAA1,CFP,PF4,POMC,VWF,GNS,F8,A1BG,MPO,IGF1,MMP8,MAPK1,MIF,LEFTY2,LYZ,TIMP2,NHLRC3,GRP,PROS1,ITIH4,RNASE3,LGALS3BP,IGF2,ARSB,CSNK2B,PSMA2,SRP14,TGFB1,IDH1,PCYOX1L,FAF2,PLG,ALDOC,LTF,VEGFA,PRSS57,AOC1,TIMP1,APOA1,ARG1,RNASE2,FGB,SDCBP,PRTN3,ELANE,IMPDH1,PA2G4,GRN,CTSD,GHRL,TXNDC5,PGLYRP1,GSN,PYGL,GPI,CLU,PPBP,RARRES2,GHDC,GCA,GM2A,ALB,RETN,PRDX6,RNASET2,CFD,GCG,ERP44,DBNL,CHI3L1,VAT1,SERPINA1,AZU1,HK3,SPARC,ARPC5,GSTP1,S100A12,S100A9,ACTN2,ACLY,CTSC,NEU1,PDXK,ARSA,TOR4A,PNP,CANT1,GLB1,SPTAN1,TF,FTL,SERPINA3,CTSG,DEFA1,APP,OLFM4,JUP,EGFR,SERPINF2,NIT2,FN1,ILF2,GIP,IMPDH2,HSPA6,PTX3,DYNLT1,VTI1B,CLEC3B,SERPINE1,PGAM1,XRCC6,APOH,OLA1,CYB5R3,PSMD7,NME2,FGR,C3,HMGB1,PRDX4,TGFB3,TGFB2,HSP90AB1,ALDOA,PDGFB,CRISP3,COTL1,CAP1,S100P,PTGES2,SERPINB1,APAF1,APRT,ATG7,PSMD11,ARHGAP45,PDGFA,PKM,CYRIB,OSCAR,GLA,PPIE,PTPN6,CAB39,KPNB1,INS,GDI2,GMFG,ACTN1,CNN2,OSTF1,FABP5,VCL,FERMT3,COMMD9,CCT8,PPIA,HSPA8,TOLLIP,IST1,VEGFB,MAPK14,PAFAH1B2
GOCC_VESICLE_TETHERING_COMPLEX	ADHD	-0.0124281	0.026619	0.640581	51	0.860627	blood	PWAS	c5	0.640581	1	STXBP6,COG8,TRAPPC3,TRAPPC5,TRAPPC4,RNF215,CDC42
GOCC_WNT_SIGNALOSOME	ADHD	-1.03E-05	0.000706415	0.988339	129		blood	PWAS	c5	0.988339	1	LRRK2,CTNNB1
GOCC_ZONA_PELLUCIDA_RECEPTOR_COMPLEX	ADHD	0.0108144	0.0296117	0.714956	34	0.336264	blood	PWAS	c5	0.714956	1	ZPBP2,HSPA1L,ZPBP,TCP1,CCT8
GOCC_ZYMOGEN_GRANULE	ADHD	-3.34E-05	0.000999248	0.97334	57	0.222125	blood	PWAS	c5	0.97334	1	TMED10,CUZD1,VAMP2,TMED2,RAB27B,RAB3D,CLCA1,GNAI3,ZG16,DMBT1
GOCC_ZYMOGEN_GRANULE_MEMBRANE	ADHD	-2.56E-05	0.000999313	0.979582	53	0.255199	blood	PWAS	c5	0.979582	1	TMED10,CUZD1,VAMP2,TMED2,RAB27B,CLCA1,ZG16,DMBT1
GOERING_BLOOD_HDL_CHOLESTEROL_QTL_CIS	ADHD	1.72E-05	0.000576597	0.976263	184		blood	PWAS	c2	0.976263	1	GSTM1,PPA2,LGALS2,UTS2
GOERING_BLOOD_HDL_CHOLESTEROL_QTL_TRANS	ADHD	-5.76E-05	0.000706296	0.935015	155		blood	PWAS	c2	0.935015	1	FLT4,MPO,LDLRAD4,KLK3
GOLDRATH_EFF_VS_MEMORY_CD8_TCELL_DN	ADHD	1.34E-05	0.000315803	0.966098	664		blood	PWAS	c7	0.966098	1	QDPR,CST7,IAPP,ACP6,IL6R,ADAM22,SBDS,SELL,CD96,MECP2,ACADM,EPS15L1,IL6ST,RPS7,RPS19,RNASE4,ITM2C,PDK1,CA12,MFNG,UBLCP1,ACP5,CANT1,IL7R,TK2,HSD17B11,TMED4,GTF2I,PLEKHA1,BCL2L11,JUN,TRAF1,EVL,GSTK1,COX7A2L,ASH1L,GALNT11,CD7,PDGFB,EIF2AK4,PSME2,B3GALT6,HSD17B8,MLYCD,HSF1,SEMA4B,DDIT3,LAMP1,PDRG1,PURA,PRMT3,ABHD14A,RGS10,SIT1,MAP4K3
GOLDRATH_EFF_VS_MEMORY_CD8_TCELL_UP	ADHD	-3.58E-06	0.000257958	0.988938	820		blood	PWAS	c7	0.988938	1	GABARAPL1,HP,CASP3,RRM1,GALNT3,ANXA2,CAPG,CKS1B,GEM,NRP1,KPNA2,DHFR,GGH,PCLAF,UCK2,GZMA,BIRC5,LYN,LGALS1,LGALS3,RRM2,CA2,IFNG,GZMK,S100A10,LAG3,S100A4,SNX3,AURKB,RAD51,PSMA5,TYMS,AURKA,STMN1,CISD1,PRIM1,UBE2T,CRMP1,IRF4,CHEK1,POLE2,PRC1,TK1,CDKN2C,CCNB2,CDK1,IDI1,CBX1,GMNN,ANXA4,C3,PDCD1,SMARCC1,DCK,H2AZ1,MAD2L1,LMNB1,FGL2,PRDX4,HMGB3,TXN,TAGLN2,BATF3,BUB1,CCNA2,NDRG1,NR4A1,ANXA1,DBI,KIF22,GZMB,RAN,TMPO,CD244,KIF23,UBE2N
GOLDRATH_NAIVE_VS_EFF_CD8_TCELL_DN	ADHD	-1.16E-05	0.000301231	0.969366	653		blood	PWAS	c7	0.969366	1	FASLG,CASP3,RRM1,GALNT3,ANXA2,CAPG,CKS1B,GEM,NRP1,HOPX,DHFR,PCLAF,GZMA,BCL2A1,BIRC5,TBL2,LYN,TPI1,LGALS1,LGALS3,CA2,IFNG,CD48,GZMK,CA1,S100A10,CAPN2,LAG3,PRC1,S100A4,S100A6,AURKB,RAD51,GNPDA1,DSTN,TYMS,TNFRSF9,AURKA,GLRX,STMN1,CISD1,KLRK1,PRIM1,ODC1,UBE2T,CRMP1,IRF4,PRDM1,CHEK1,EEA1,TK1,CDKN2C,CCNB2,RAB11A,CDK1,PGAM1,MAPRE2,GMNN,ANXA4,GZMM,C3,PDCD1,H2AZ1,MAD2L1,FGL2,PRDX4,KIF22,C6orf89,TXN,SH3BGRL,BATF3,BUB1,JCHAIN,CCNA2,CARHSP1,ANXA1,CDK2AP1,NPPA,GZMB,PCNA,CD244,H1-2,VCL
GOLDRATH_NAIVE_VS_EFF_CD8_TCELL_UP	ADHD	6.09E-06	0.00031586	0.984607	657		blood	PWAS	c7	0.984607	1	CD5,ENG,TEC,ACP6,CD8A,CD1D,ICAM2,CYB5A,SELL,PPIC,CD96,AGAP3,NGRN,IL6ST,HAGH,GSN,PDK1,POLR1C,MFNG,ACP5,PTPN6,CLK2,CANT1,MAP4K3,DTX1,NOP16,FASN,SMYD2,GTF2I,PDCD4,MBTPS1,PLEKHA1,PRKCB,ETS2,BCL6,EVL,COX7A2L,STX6,GALNT11,DDIT4,INPP5B,HPCAL1,GALK1,PSME2,LTA,NR1D2,BPHL,HSD17B8,UBE3A,UNC45A,RAMP1,SATB1,TBCE,ARHGAP45,RGS10
GOLDRATH_NAIVE_VS_MEMORY_CD8_TCELL_DN	ADHD	-1.10E-05	0.0001959	0.95509	1473		blood	PWAS	c7	0.95509	1	ST3GAL6,ART3,FASLG,ANTXR2,CST7,BCL2L2,FCGR2B,ATF6,MAPK12,IL18R1,TXNDC5,KLRC1,GSTO1,S100A13,ANXA2,TNFRSF1B,SEMA4A,CAPG,GOLM1,NRP1,CRTAM,GPC1,GGH,IL15RA,GZMA,BCL2A1,LGALS1,LGALS3,BAG3,IFNG,ECI1,CCL5,GZMK,PGLYRP1,RNASE4,ITM2C,FHIT,S100A10,CD160,CAPN2,DAPK2,PLAT,S100A4,S100A6,IL10RB,GCLM,RAB3D,DSTN,AIF1,IL18RAP,GLRX,PTPN13,HSD17B11,KLRK1,ODC1,PRDM1,EEA1,TK1,SAMHD1,TRAF1,ASAH1,PGAM1,GABARAPL2,PRKCA,MAPRE2,ACY1,GZMM,IER3,KLHL7,FGL2,IL15,ARL6,PLBD1,ID2,CD44,ANXA1,SEMA4F,GZMB,OSTF1,STX7
GOLDRATH_NAIVE_VS_MEMORY_CD8_TCELL_UP	ADHD	2.32E-06	0.000288364	0.993569	662		blood	PWAS	c7	0.993569	1	CD5,ENG,MINPP1,PTPRS,TEC,CD8A,ST3GAL1,NOTCH1,DAP,CYB5A,PPIC,UBE2D2,LGALS3BP,PPA2,UCK2,HIF1A,TKT,UBA2,IL6ST,PLAUR,GSN,ILF3,PDK1,PGD,CACYBP,ADK,ISG15,ACP5,PDLIM4,HDAC2,CCT5,PSMA5,MX1,FASN,NDRG1,PRKCB,POLE2,CDKN2D,CYTIP,DTYMK,ADPGK,MYB,DDIT4,RPRD1A,INPP5B,ACTN2,TALDO1,RAMP1,SATB1,ZDHHC14,LDLR,SRSF6,ACTN1,ACVRL1,MATK,PPP2R5A,TWSG1,NAB2,EIF4G2,EZR,RGS10,KIF23,APEX1
GOMF_14_3_3_PROTEIN_BINDING	ADHD	-0.00614084	0.027732	0.824753	40	0.840909	blood	PWAS	c5	0.824753	1	TMCC3,DDIT4,PRKCZ,AKT1,BAD
GOMF_1_PHOSPHATIDYLINOSITOL_BINDING	ADHD	-0.0650296	0.0376513	0.0841398	26	0.374525	blood	PWAS	c5	0.0841398	1	SCIN,EEA1,EPB41
GOMF_2_IRON_2_SULFUR_CLUSTER_BINDING	ADHD	-0.0314413	0.0347156	0.365103	29	0.293825	blood	PWAS	c5	0.365103	1	BOLA2,GLRX2,CISD2,FXN,CISD1,NDUFV2,RFESD,XDH,GLRX5,FDX2
GOMF_2_OXOGLUTARATE_DEPENDENT_DIOXYGENASE_ACTIVITY	ADHD	-0.0190643	0.0208251	0.359956	89	0.740371	blood	PWAS	c5	0.359956	1	PLOD2,EGLN1,P4HA2,PLOD3,P4HB,ALKBH3,P4HA1,HIF1AN,ALKBH2,JMJD6,JARID2,P3H1,ASPH
GOMF_3_5_DNA_HELICASE_ACTIVITY	ADHD	-0.0207806	0.0202445	0.304666	64	0.828919	blood	PWAS	c5	0.304666	1	RECQL,DHX9,MCM6
GOMF_3_5_EXODEOXYRIBONUCLEASE_ACTIVITY	ADHD	-0.0585802	0.0642032	0.361548	11	0.440475	blood	PWAS	c5	0.361548	1	MRE11,REXO2,TREX2,APEX1
GOMF_3_5_EXONUCLEASE_ACTIVITY	ADHD	0.0387967	0.0576368	0.500869	15	0.180532	blood	PWAS	c5	0.500869	1	MRE11,EXOSC3,REXO2,USB1,TREX2,RAD1,APEX1,CNOT1
GOMF_5S_RRNA_BINDING	ADHD	2.95E-05	0.000446908	0.947376	266		blood	PWAS	c5	0.947376	1	TST,MDM2
GOMF_ABC_TYPE_TRANSPORTER_ACTIVITY	ADHD	-9.36E-06	0.000998467	0.992519	92	0.0323837	blood	PWAS	c5	0.992519	1	ATP13A1,TAPBP,ABCC6,CFTR
GOMF_ACETYLESTERASE_ACTIVITY	ADHD	0.00674586	0.028792	0.814755	44	0.421916	blood	PWAS	c5	0.814755	1	CEL,SIAE
GOMF_ACETYLTRANSFERASE_ACTIVITY	ADHD	-1.34E-05	0.000706292	0.984858	158		blood	PWAS	c5	0.984858	1	ACAA1,NAT1,SPHK1,ACAT2,CREBBP,NAT14,TAF10,CRAT,ACAT1,HAT1,FASN,IFNB1,GNPNAT1,SAT2,LCAT,PAFAH2,NAGS,SAT1,PAFAH1B3,NAA10,LPCAT2,ARRB1,PAFAH1B2,CDY1
GOMF_ACETYL_COA_C_ACYLTRANSFERASE_ACTIVITY	ADHD	-1.41E-05	0.000999262	0.988766	60	0.197703	blood	PWAS	c5	0.988766	1	ACAA1,ACAT2,ACAT1
GOMF_ACID_AMINO_ACID_LIGASE_ACTIVITY	ADHD	-0.0611706	0.0381862	0.109177	24	0.438281	blood	PWAS	c5	0.109177	1	PAICS,GSS,PPCS,TTL,GHDC,GCLM
GOMF_ACTININ_BINDING	ADHD	-0.0461492	0.0347292	0.183905	25	0.374794	blood	PWAS	c5	0.183905	1	PDLIM4,PKD2,MICALL2,CSRP1,CSRP2,TTN,DAG1,CSRP3,PDLIM1
GOMF_ACTIN_BINDING	ADHD	-4.80E-06	0.000353292	0.98917	357		blood	PWAS	c5	0.98917	1	GC,SHANK3,HOMER2,CNN1,TNNI2,CAPG,ANXA6,ANG,LRRK2,DIXDC1,LIMA1,ENAH,ABLIM3,SCIN,SNTB1,TMOD2,TMOD3,SNTA1,GBP1,ARPC1B,GSN,LCP1,PARVA,AIF1L,PAWR,DBNL,PTK2,MYOM2,S100A4,PIP,ARPC5,MYOM3,TPM2,PDLIM4,FER,SPTAN1,SMTN,MARCKSL1,DSTN,ABL2,AIF1,LMOD1,PLS1,EGFR,PFN2,MICALL2,MSRB2,ANXA8,TNNT3,USH1C,TPM1,FAM107A,EVL,FLII,TAGLN,TNNT2,CTNNA2,PRKN,P4HB,MYL3,MYBPC1,ACTN2,NCALD,COTL1,CAP1,PSTPIP1,ANTXR1,BIN1,CFL1,ARPC3,SYNE2,TLN2,TNS4,MSN,EPB41,EPB41L1,ABL1,GAS7,MYO6,TTN,DAG1,CFL2,ACTN1,CSRP3,ALDOA,SPEF1,CNN2,SNCA,FLNA,CAMK2B,GMFG,CAPZA1,PDLIM1,VASP,OPHN1,VCL,EZR,TPM4,GIPC1,MAPT,GMFB
GOMF_ACTIN_FILAMENT_BINDING	ADHD	-3.67E-06	0.000576737	0.994927	197		blood	PWAS	c5	0.994927	1	CAPG,ANXA6,LIMA1,ABLIM3,SCIN,ARPC1B,GSN,LCP1,AIF1L,DBNL,MYOM3,TPM2,SPTAN1,MARCKSL1,DSTN,ABL2,AIF1,PLS1,EGFR,MICALL2,ANXA8,USH1C,TPM1,FLII,TAGLN,CTNNA2,MYOM2,ACTN2,COTL1,PSTPIP1,ANTXR1,BIN1,CFL1,ARPC3,SYNE2,TLN2,ABL1,GAS7,ARPC5,MYO6,TTN,CFL2,ACTN1,FLNA,CAPZA1,TPM4,EZR
GOMF_ACTIVE_ION_TRANSMEMBRANE_TRANSPORTER_ACTIVITY	ADHD	0.0122936	0.0135027	0.362584	145	0.790459	blood	PWAS	c5	0.362584	1	ATP13A1,ATP1B1,SLC26A11,CYB5A,SLC5A8,SLC26A5,SLC6A14,SURF1,ATP4B,ABCC6,SLC5A5,COX7A1,SLC3A2,COX4I2,ATP5F1B,COX7A2L,COX6A2,SLC4A8,ATP2A3,SLC25A18,CHP1,SLCO5A1,CFTR,SLC6A9,COX5B,COX5A,SLC16A3
GOMF_ACTIVE_TRANSMEMBRANE_TRANSPORTER_ACTIVITY	ADHD	1.09E-05	0.000353089	0.975375	561		blood	PWAS	c5	0.975375	1	CDH17,ATP13A1,NDUFS4,NDUFB4,TAPBP,ATP1B1,SLC26A11,CYB5A,SLC5A8,SLC26A5,NDUFA5,SLC6A14,SURF1,ATP4B,CFTR,ATP2A3,ABCC6,SLC5A5,COX5A,COX7A1,SLC3A2,COX4I2,NDUFV2,ATP5F1B,COX7A2L,COX6A2,CYB561D1,NDUFB8,SLC4A8,SLC25A18,CHP1,SLCO5A1,SLC6A16,SLC6A9,COX5B,SLC16A3
GOMF_ACTIVIN_BINDING	ADHD	-1.85E-05	0.000706561	0.979111	103		blood	PWAS	c5	0.979111	1	ENG,TGFBR3,FSTL3,TGFBR2,ACVR2A,ACVR2B,SMURF1,ACVR1B,FST,ACVRL1
GOMF_ACYLGLYCEROL_LIPASE_ACTIVITY	ADHD	1.20E-05	0.000706239	0.986414	125		blood	PWAS	c5	0.986414	1	PNLIPRP2,ABHD12
GOMF_ACYLTRANSFERASE_ACTIVITY	ADHD	3.55E-06	0.000446652	0.993661	375		blood	PWAS	c5	0.993661	1	QPCTL,QPCT,SPTLC1,OXSM,HMGCS2,ACAA1,NAT1,PNPLA2,CPT1B,SPHK1,TGM4,PDHX,PLAAT4,CS,ACAT2,CREBBP,PLAAT2,GLUL,CROT,TGM3,PRDX6,SIRT2,TAF10,CRAT,ACAT1,HAT1,FASN,IFNB1,PLAAT3,ACLY,TGM1,CDY1,HMGCS1,GNPNAT1,SAT2,NMT1,SPTLC2,NAT14,TGM2,LCAT,KMT2C,PAFAH2,GLYAT,CERS5,NAGS,SAT1,PAFAH1B3,ABHD14B,ZDHHC14,NAA10,NMT2,LPCAT2,ARRB1,PAFAH1B2
GOMF_ACYL_COA_BINDING	ADHD	-2.09E-05	0.000998821	0.983341	61	0.176775	blood	PWAS	c5	0.983341	1	PITPNA,ACADL,ECI2,ACBD6,PANK3,ALDH6A1,DBI,ACBD7,ACADVL
GOMF_ADENOSINE_DEAMINASE_ACTIVITY	ADHD	-3.59E-05	0.000999418	0.971373	32	0.523991	blood	PWAS	c5	0.971373	1	ADA2
GOMF_ADENOSINE_RECEPTOR_BINDING	ADHD	-3.59E-05	0.000999418	0.971373	32	0.523991	blood	PWAS	c5	0.971373	1	ADA2
GOMF_ADENYLATE_KINASE_ACTIVITY	ADHD	0.0527309	0.0436135	0.226644	22	0.690741	blood	PWAS	c5	0.226644	1	AK4,AK5,AK1,AK2
GOMF_ALCOHOL_BINDING	ADHD	-9.77E-06	0.000407832	0.980893	339		blood	PWAS	c5	0.980893	1	ADH7,ADH4,APOF,GRAMD1C,ANXA6,APOA5,APOA2,RLBP1,STARD5,RBP4,APOA1,RBP5,CRABP1,C8G,APOC3,RBP1,APOA4,TPK1,ERLIN1,APOD,STAR,CYTH2,SULT2B1,RBP7,CD81,CRABP2,SYT2,PMP2,SCARB2
GOMF_ALDO_KETO_REDUCTASE_NADP_ACTIVITY	ADHD	-5.12E-05	0.000576626	0.929194	212		blood	PWAS	c5	0.929194	1	ADH4,AKR1C3,AKR1A1,AKR1C4,CBR1,SPR,MIOX,AKR1D1,AKR7A2,AKR7A3,AKR1B10,AKR1C1,ALDH3A1,AKR1B1,KCNAB2
GOMF_ALKALI_METAL_ION_BINDING	ADHD	-0.0373907	0.0317092	0.238328	32	0.0877949	blood	PWAS	c5	0.238328	1	IMPA1,PKLR,PDXK,ACAT1,ADPRH,CAPN3,PKM,DRG1
GOMF_ALPHA_ACTININ_BINDING	ADHD	0.0845037	0.0622936	0.174928	10	0.971316	blood	PWAS	c5	0.174928	1	PDLIM4,PKD2,TTN,DAG1,PDLIM1
GOMF_ALPHA_GLUCOSIDASE_ACTIVITY	ADHD	-0.0312629	0.0248396	0.208178	48	0.409062	blood	PWAS	c5	0.208178	1	GAA
GOMF_AMIDE_BINDING	ADHD	9.57E-06	0.000116954	0.934816	2821		blood	PWAS	c5	0.934816	1	PPID,MSR1,FOLR2,PLTP,EPHA4,CD36,INSR,CD209,ENPEP,LHCGR,LRPAP1,CAT,GLTPD2,TLR2,IAPP,TLR1,EBI3,ERAP1,FCGR2B,ERAP2,FOLH1,GSTM4,GSTM1,GSTM3,BCHE,NGFR,LEPR,VBP1,LBP,PPIL2,TAPBP,AGER,TREM2,FOLR3,HSPG2,CD14,NQO2,IGF1R,PPIH,LILRB1,CD1D,MTHFS,FKBP6,RTN4R,PPIC,LILRB3,CRHBP,PPIL1,DHFR,ITM2B,CRIP1,APOE,PSAP,PITPNA,TPP1,MARCO,ACADL,TLR4,SRP14,ITGB2,ANG,LRP1,ACADVL,GSS,CD1A,APOA1,FKBP7,ANPEP,PPP3R1,FKBP3,GHR,FOLR1,CLU,KPNA2,CLSTN1,ITM2C,GRIA4,APBB1,APBB2,EPHB2,CLSTN2,LRP8,CD74,RPS6KB1,PFDN5,ECE1,TOMM20L,PPIG,CST3,TGFB2,INHBA,PEX5,OMP,FURIN,ITGA2,TYMS,PRNP,FASN,COL25A1,APBB3,GLP1R,LANCL1,PTH1R,KPNA1,NFATC1,CERT1,CLEC4M,ECI2,UROS,NLGN1,FKBP4,ACBD6,PANK3,GLTP,FTCD,GNMT,LILRB2,ALDH6A1,PRLR,PFDN1,CLTA,IDE,CMA1,ITM2A,CLSTN3,HSP90AB1,MAP1LC3B,FKBP1B,PFDN2,KPNA4,ACHE,PTGES2,EPDR1,RAMP3,PPIB,CD300LF,KIR3DL1,DBI,LDLRAP1,RAMP1,LDLR,ACBD7,PPIE,KPNA6,NUP98,PGRMC1,FKBP2,PC,KPNB1,PPIA,PPIF,NFKBIA
GOMF_AMIDE_TRANSMEMBRANE_TRANSPORTER_ACTIVITY	ADHD	-1.06E-05	0.000499518	0.983128	218		blood	PWAS	c5	0.983128	1	CDH17,TAPBP,SLC14A1,GJA1,SLC14A2
GOMF_AMIDINE_LYASE_ACTIVITY	ADHD	1.90E-05	0.000499638	0.969636	222		blood	PWAS	c5	0.969636	1	PAM,ASL
GOMF_AMINOACYLTRANSFERASE_ACTIVITY	ADHD	-3.55E-05	0.000998309	0.971627	120	0.762018	blood	PWAS	c5	0.971627	1	QPCTL,QPCT,TGM4,TGM3,TGM1,TGM2
GOMF_AMINOPEPTIDASE_ACTIVITY	ADHD	4.05E-06	0.000235524	0.986268	832		blood	PWAS	c5	0.986268	1	LAP3,ENPEP,F11,ERAP1,ERAP2,XPNPEP1,DPP7,CTSH,RNPEP,METAP1,MMP14,ANPEP,METAP2,BLMH,DPP4,NAALADL1,MMP17,MMP16,LTA4H
GOMF_AMINO_ACID_BINDING	ADHD	-3.67E-05	0.000576636	0.949232	242		blood	PWAS	c5	0.949232	1	OTC,SHMT1,DDAH1,SHMT2,GLUL,DDC,GNMT,KARS1,AARS1
GOMF_AMMONIA_LYASE_ACTIVITY	ADHD	0.0278863	0.0355818	0.433203	28	0.63842	blood	PWAS	c5	0.433203	1	SDSL,FTCD
GOMF_AMP_BINDING	ADHD	-0.0167432	0.0328992	0.610806	42	0.120562	blood	PWAS	c5	0.610806	1	PYGL,PFKM,CFAP45,MPPED2,FBP1,APRT
GOMF_AMYLOID_BETA_BINDING	ADHD	8.35E-06	0.000195959	0.966023	1044		blood	PWAS	c5	0.966023	1	MSR1,EPHA4,CD36,INSR,LRPAP1,TLR2,IAPP,FCGR2B,BCHE,NGFR,APOE,VBP1,CST3,AGER,TREM2,HSPG2,LILRB1,LILRB3,ITM2B,MARCO,TLR4,ITGB2,APOA1,CLU,CLSTN1,ITM2C,GRIA4,APBB2,EPHB2,LRP8,PFDN5,CLSTN2,ITGA2,LRP1,PRNP,COL25A1,APBB3,APBB1,NLGN1,CD74,LILRB2,PFDN1,ITM2A,CLSTN3,PFDN2,ACHE,RAMP3,KIR3DL1,LDLRAP1,LDLR,TGFB2,PGRMC1
GOMF_ANGIOTENSIN_RECEPTOR_BINDING	ADHD	-0.070373	0.0489658	0.150664	15	0.723574	blood	PWAS	c5	0.150664	1	AGT,TYK2,JAK2,ARRB1
GOMF_ANION_CATION_SYMPORTER_ACTIVITY	ADHD	-0.112102	0.0984473	0.254826	10	0.366641	blood	PWAS	c5	0.254826	1	SLC5A5
GOMF_ANION_SODIUM_SYMPORTER_ACTIVITY	ADHD	-0.112102	0.0984473	0.254826	10	0.366641	blood	PWAS	c5	0.254826	1	SLC5A5
GOMF_ANION_TRANSMEMBRANE_TRANSPORTER_ACTIVITY	ADHD	-5.51E-06	0.000446769	0.990158	273		blood	PWAS	c5	0.990158	1	CD36,APOL1,SLC26A11,SLC5A8,SLC26A5,SLC6A14,SFXN5,SLC66A1L,GJA1,CLIC1,CLIC4,CLIC5,ABCC6,SLC5A5,CLCNKB,SLC3A2,CLCA2,GET3,SLC3A1,SLC4A8,SLC25A18,CLIC2,SLCO5A1,CLCA1,CFTR,SLC6A9,SLC26A7,SLC16A3
GOMF_ANNEALING_ACTIVITY	ADHD	-0.0184693	0.0181565	0.309047	83	0.819225	blood	PWAS	c5	0.309047	1	TP53,RECQL,FMR1,FXR1,EIF4H,EIF4B
GOMF_ANTIGEN_BINDING	ADHD	1.59E-06	0.000218024	0.994168	853		blood	PWAS	c5	0.994168	1	SPON2,CD209,IGLL1,TAPBPL,FCN1,TAPBP,MFAP4,CD1D,FCN2,LILRA2,KIR2DL3,CD48,TGFB1,CD1A,SIRPA,PLG,LAG3,FCN3,NCR3LG1,KLRC1,IL7R,CLEC4M,PPP2R1A,SLAMF1,JCHAIN,IGHG2,IGHG4
GOMF_ANTIOXIDANT_ACTIVITY	ADHD	1.39E-05	0.000218005	0.949086	1025		blood	PWAS	c5	0.949086	1	HP,SOD3,CAT,GSTO1,SELENOW,NQO1,APOM,LPO,GSTZ1,HBZ,MPO,SRXN1,GSTA1,PRXL2A,PXDN,PARK7,GPX7,GSR,FABP1,ALB,PRDX6,PRDX1,GSTT1,PTGS2,SELENOS,APOE,GSTP1,HBQ1,HBB,TPO,APOA4,GPX5,HBD,CCS,GPX1,S100A9,PRDX4,CLIC2,TXN,PRDX5,GPX2,CYGB,TXNRD1,PXDNL,SOD1,GSTK1,PRDX3
GOMF_APOLIPOPROTEIN_BINDING	ADHD	-9.52E-05	0.000705193	0.89261	309		blood	PWAS	c5	0.89261	1	LRP4,TREM2,PCSK9,LILRB4,PLG,LRP8,VLDLR,LRP1,CANX,LCAT,MAPT,HSPD1
GOMF_APOLIPOPROTEIN_RECEPTOR_BINDING	ADHD	-3.57E-05	0.000997736	0.971447	140	0.689106	blood	PWAS	c5	0.971447	1	PCSK9,APOA2,APOA1,NR1H2,CDC42
GOMF_ARYLESTERASE_ACTIVITY	ADHD	0.0649058	0.0342258	0.0579074	25	0.296554	blood	PWAS	c5	0.0579074	1	APMAP,CA2,CA1,PON1
GOMF_ARYL_HYDROCARBON_RECEPTOR_BINDING	ADHD	-0.0962444	0.0679	0.156353	13	0.0718922	blood	PWAS	c5	0.156353	1	NCOA2,TBP,AIP
GOMF_ASPARTIC_TYPE_ENDOPEPTIDASE_INHIBITOR_ACTIVITY	ADHD	-0.0348878	0.0489466	0.475986	17	0.0351977	blood	PWAS	c5	0.475986	1	GAPDH,PRNP,WFDC2,BIN1
GOMF_ASPARTIC_TYPE_PEPTIDASE_ACTIVITY	ADHD	7.45E-06	0.000998339	0.994048	100	0.933213	blood	PWAS	c5	0.994048	1	CASP3,CTSE,NRIP3,CTSD,PIP,REN,ASTL,ASPRV1
GOMF_ATPASE_ACTIVATOR_ACTIVITY	ADHD	-0.0156593	0.0125513	0.212169	166	0.921947	blood	PWAS	c5	0.212169	1	TOR1AIP1,ATP1B1,TOR1AIP2,DNAJC10,DNAJA2,DNAJB4,ATP4B,ATP1B2,RAB3A,DNAJC15,ATP1B3,HSCB,DNAJC19,DNAJB1,AHSA1,DNAJB6,DNAJB2
GOMF_ATPASE_BINDING	ADHD	-7.45E-07	0.000499252	0.99881	356		blood	PWAS	c5	0.99881	1	LHCGR,TOR1AIP1,SDF2L1,ATP1B1,PDE4D,TOR1AIP2,DNAJC10,SNTA1,SRC,USP25,ALDOB,NR1H2,ATP1B2,SELENOS,RAB3A,DERL1,TMEM106B,ATP1B3,SVIP,PKD2,EGFR,FBL,PEX26,ANK2,HRC,GABARAPL2,CLPP,LCK,BRSK2,DNAJB1,RALB,ATXN3,SNU13,RALA,NPLOC4,EZR,PGR
GOMF_ATPASE_COUPLED_TRANSMEMBRANE_TRANSPORTER_ACTIVITY	ADHD	4.75E-05	0.000997599	0.962021	136	0.154744	blood	PWAS	c5	0.962021	1	ATP13A1,TAPBP,ATP1B1,ATP4B,ABCC6,ATP5F1B,ATP2A3,CFTR
GOMF_ATP_DEPENDENT_ACTIVITY_ACTING_ON_DNA	ADHD	-0.0191226	0.0167101	0.252468	91	0.862176	blood	PWAS	c5	0.252468	1	MRE11,RAD51D,CHD7,RECQL,RAD51,BPTF,G3BP1,DHX9,MCM6,RBBP4,MSH2,WRNIP1,PMS2,XRCC6,SMC3
GOMF_ATP_DEPENDENT_PROTEIN_DISAGGREGASE_ACTIVITY	ADHD	-0.0509898	0.0587389	0.385353	22	0.581498	blood	PWAS	c5	0.385353	1	NSF,HSPA1B,HSPA1A,VPS4A,HSPA8
GOMF_ATP_DEPENDENT_PROTEIN_FOLDING_CHAPERONE	ADHD	-1.01E-06	0.000705834	0.998854	164		blood	PWAS	c5	0.998854	1	HSP90B1,HSPA13,HSPA1B,CCT5,HSPA1A,HSPA1L,HSPA6,HSPA5,CCT7,HSPH1,HSPA9,TCP1,CCT8,HSPA8,HSP90AB1,HSPD1,HSPE1
GOMF_ATP_HYDROLYSIS_ACTIVITY	ADHD	-6.52E-06	0.000576233	0.990977	269		blood	PWAS	c5	0.990977	1	ATP13A1,HSP90B1,DHX8,NSF,KIF3A,CHD7,NLRP10,HSPA13,HSPD1,RECQL,HSPA5,CLU,DDX46,ALPL,HSPA1B,CCT5,HSPA1A,DHX58,G3BP1,PFN2,HSPA1L,HSPA6,DHX9,DDX23,DHX38,VPS4B,KIF16B,LONP1,OLA1,CCT7,GET3,MCM6,ATAD2,DDX25,ATP2A3,HSP90AB1,VPS4A,COQ8B,KIF23,SPAST,MSH2,WRNIP1,PMS2,HSPA9,CFTR,YME1L1,KIF22,NLRP1,ATAD1,DDX39B,TOR4A,DDX6,HSPA8,EIF4A1,CCT8,EIF4A2,SMC3,DDX19B,TCP1,DDX19A
GOMF_BETA_2_MICROGLOBULIN_BINDING	ADHD	-2.02E-06	0.000235594	0.99317	334		blood	PWAS	c5	0.99317	1	MICA,CD1D
GOMF_BETA_CATENIN_BINDING	ADHD	2.15E-05	0.000499533	0.965626	188		blood	PWAS	c5	0.965626	1	CDH5,PTPRU,PTPRJ,GJA1,CTNNB1,GSKIP,TAX1BP3,KLF4,AXIN2,SUFU,CDHR5,CTNNA2,PRKN,CDH2,LZIC,FOXO3,SKP1,CDH1,CXADR,SMAD3,VCL,TCF4,PIN1
GOMF_BETA_GLUCOSIDASE_ACTIVITY	ADHD	3.61E-05	0.000499428	0.942435	179		blood	PWAS	c5	0.942435	1	KL,LCT
GOMF_BETA_N_ACETYLHEXOSAMINIDASE_ACTIVITY	ADHD	4.16E-05	0.000998172	0.966759	91	0.50058	blood	PWAS	c5	0.966759	1	HEXB,GM2A
GOMF_BETA_TUBULIN_BINDING	ADHD	2.65E-05	0.000446666	0.952637	281		blood	PWAS	c5	0.952637	1	GABARAPL1,GABARAP,PEX14,TBCA,RACGAP1,SYT11,PDCD5,CCT5,ARL8B,SPAST,GABARAPL2,APPL1,VAPB,SMC3
GOMF_BH3_DOMAIN_BINDING	ADHD	-0.070098	0.0362964	0.05345	23	0.347829	blood	PWAS	c5	0.05345	1	BCL2L1,MCL1
GOMF_BILE_ACID_BINDING	ADHD	-3.83E-05	0.000706459	0.956795	105		blood	PWAS	c5	0.956795	1	AKR1C3,AKR1C4,STARD5,PYGL,FABP1,NR1H4,AKR1C1,VDR,PLA2G1B
GOMF_BIOACTIVE_LIPID_RECEPTOR_ACTIVITY	ADHD	0.0520418	0.0547395	0.341748	15	0.899353	blood	PWAS	c5	0.341748	1	SPHK1,SPHK2
GOMF_BMP_BINDING	ADHD	3.20E-05	0.000499476	0.948966	251		blood	PWAS	c5	0.948966	1	ENG,COMP,CHRDL2,CHRDL1,GREM1,HJV,GDF5,UCMA,SOST,NBL1,SCUBE3,CHRD,GREM2,BMPR1B,BMPR2,SOSTDC1,CER1
GOMF_C3HC4_TYPE_RING_FINGER_DOMAIN_BINDING	ADHD	-0.0901181	0.0665216	0.175507	20	0.51708	blood	PWAS	c5	0.175507	1	HSPA1B,HSPA1A,HSPA8
GOMF_CADHERIN_BINDING	ADHD	5.17E-06	0.000315839	0.986952	667		blood	PWAS	c5	0.986952	1	KDR,H3C1,CDH17,CDH5,PAICS,CDH15,ARFIP2,STXBP6,ANXA2,MRE11,CAPG,PTPRJ,CDH7,CRKL,CD46,PCMT1,LIMA1,DOCK9,CHMP2B,IDH1,TMOD3,EPS15L1,PAK4,HSPA5,EPHA2,CDH11,BAG3,ARHGAP1,SRC,S100A11,CLIC1,PARK7,ENO1,YWHAB,LDHA,CTNNB1,NOTCH3,CAST,PRDX6,PRDX1,CDH8,SNX1,DBNL,SWAP70,CDHR3,MAPRE1,SNX5,FER,SPTAN1,HSPA1A,SH3GLB1,TES,EIF5,FASN,CEMIP2,SLC3A2,OLFM4,JUP,EGFR,CLINT1,OLA1,IST1,CDH6,PSMB6,CCS,TJP1,CCNB2,PLIN3,CDH12,BSG,CDH3,CTNNA2,BMPR2,CDH2,PTPRH,EHD4,VASN,NUDC,STAT1,HDLBP,USO1,HSP90AB1,EEF1D,AHSA1,ALDOA,DNAJB1,YWHAE,NCK1,S100P,MPP7,TAGLN2,NDRG1,UNC45A,CSNK1D,PTPN1,RAB1A,PKP2,ANXA1,PCBP1,PKM,LAD1,SH3GLB2,RAN,PARVA,TMPO,USP8,CNN2,CDH1,FLNA,KRT18,PAK6,DDX6,PUF60,PTPN11,CAPZA1,PDLIM1,EIF4G2,CBL,VASP,HSPA8,VCL,VAPA,CCT8,EVPL,EZR,EIF4H,YWHAZ,STK24,H1-10,LRRC59,GIPC1,VAPB,RANBP1
GOMF_CADHERIN_BINDING_INVOLVED_IN_CELL_CELL_ADHESION	ADHD	1.74E-05	0.000998033	0.986066	102	0.669879	blood	PWAS	c5	0.986066	1	STXBP6,ANXA2,S100A11,ANXA1,KRT18,TMOD3,PAK4,PDLIM1
GOMF_CALCIUM_CHANNEL_INHIBITOR_ACTIVITY	ADHD	-0.013184	0.0228495	0.563945	67	0.679442	blood	PWAS	c5	0.563945	1	STX1A,AMBP,FKBP1B,PACSIN3,PHPT1
GOMF_CALCIUM_CHANNEL_REGULATOR_ACTIVITY	ADHD	-7.35E-06	0.000499187	0.988256	361		blood	PWAS	c5	0.988256	1	STX1A,NRXN1,GEM,AMBP,CAV3,PRKCB,STIM1,SRI,PRKG1,NRXN2,FKBP1B,YWHAE,PACSIN3,PHPT1,SGK3
GOMF_CALCIUM_DEPENDENT_PROTEIN_BINDING	ADHD	1.35E-06	0.000235459	0.995422	883		blood	PWAS	c5	0.995422	1	STX1A,A2M,S100A13,CD177,MBL2,ANXA2,S100A7,FCN2,ANXA6,SELP,PEF1,S100A11,MASP1,S100A5,S100A10,CRNN,LRP8,S100A4,ANXA11,S100A12,S100A9,S100A6,S100A3,S100A16,VLDLR,PDCD6,STX2,CASQ2,VAMP2,S100A2,ANXA3,TNNT3,PLSCR3,CLEC4M,SNAP25,ANXA4,STMN2,CHP1,S100P,S100A14,RAC3,ANXA1,RBM22,PDCD6IP,TSG101,DMBT1,S100Z,ANXA7
GOMF_CALCIUM_DEPENDENT_PROTEIN_KINASE_ACTIVITY	ADHD	-2.25E-06	0.000499313	0.996409	261		blood	PWAS	c5	0.996409	1	MAPKAPK5,CCL3,PRKCG,PRKCB,PRKCA,PKN1,MAPKAPK2,CAMK4,PRKCZ,PRKCI,MAPKAPK3,PRKCQ
GOMF_CALCIUM_ION_TRANSMEMBRANE_TRANSPORTER_ACTIVITY	ADHD	5.68E-05	0.00099775	0.954575	139	0.787359	blood	PWAS	c5	0.954575	1	ANXA2,ANXA6,CACNA2D3,CACNB4,PKD2,SLC3A2,FKBP1B,ATP2A3,ANXA9
GOMF_CALMODULIN_BINDING	ADHD	-2.22E-05	0.000446395	0.960334	479		blood	PWAS	c5	0.960334	1	SPA17,NGFR,FAS,MAPKAPK5,CNN1,GEM,CAMK1,SPHK1,DAPK1,ARPP21,ITPKC,PPP3R1,ITPKA,DAPK2,EEF2K,CAMK2D,CAMK2A,CAMK2B,EWSR1,SPTAN1,MARCKSL1,SYT7,VAMP2,RGS4,EEA1,KCNN1,CASK,EDF1,CAMK1D,TJP1,NRGN,IQCF3,IQCF1,MAPKAPK2,RGS1,CAMK4,EPB41,MYO6,TTN,SNTB1,SNTA1,AKT1,CNN2,PDE1A,MAPKAPK3,PLCB1,UNC13A,GAP43,CAMKK1,CNGA2
GOMF_CAMP_RESPONSE_ELEMENT_BINDING	ADHD	3.41E-05	0.000997856	0.972729	140	0.0910525	blood	PWAS	c5	0.972729	1	ATF6B,ATF6,CREB3L4,HMGA2,CREB3L1,JUN,CREB3L2
GOMF_CARBOHYDRATE_BINDING	ADHD	-3.51E-06	0.000113148	0.975217	2685		blood	PWAS	c5	0.975217	1	MANBA,SELE,SIGLEC9,CD33,REG3G,ENG,PRG3,CD209,SFTPD,GUSB,CLEC4C,NPTX2,MAN2B2,IL2,PAM,COLEC12,KLRC1,GALNT3,LY75,FCER2,MRC1,MBL2,VTN,FCN1,CLEC12A,PLA2R1,CNTN2,GALNT13,CNTN1,MRC2,GAA,H6PD,NCAN,CLC,KLRC3,SIGLEC6,CD248,FCN2,ITIH1,CD93,SIGLEC12,SELP,LGALS8,PLOD2,EGLN1,ITLN1,GALNT16,SELL,SIGLEC5,KLRG2,ALKBH3,SIGLEC14,BCAN,CLEC2A,REG3A,ATRN,IGF2R,CD207,CLEC10A,RPIA,P4HA2,LGALS1,PLOD3,LMAN2L,PTN,COLEC11,REG1A,REG4,LGALS3,LGALS2,REG1B,SIGLEC7,AMBP,G6PD,UGP2,ALDOB,PYGL,SORD,GPI,PKLR,COLEC10,FCN3,PFKM,GALNT1,SOST,CHI3L1,CLEC11A,P4HA1,CLN5,LGALS13,DGCR2,ENPP2,LAYN,KRT1,SIGLEC1,CLEC4D,CD69,LGALSL,LMAN2,GALNT10,CD72,LOXL2,ACAN,OLR1,EVA1C,CLEC2D,CANX,PPP1R3B,PRG2,CLEC6A,KLRK1,ASGR2,CLEC1B,VCAN,CHI3L2,CLEC4G,HK3,KLRF1,CLEC2B,PTX3,GCK,HK1,CLEC4M,SIGLEC8,GNPNAT1,CLEC3B,LMAN1,ASGR1,KLRB1,BSG,COL9A1,LGALS4,FBP1,P3H1,GCKR,GALNT11,ALDOA,APCS,GALK1,CLEC4A,MLEC,LGALS9,SIGLEC11,TALDO1,ZG16B,ENDOU,GALNT2,CLEC2L,NECTIN1,GPCPD1,CLEC7A,ZG16,HK2
GOMF_CARBOHYDRATE_KINASE_ACTIVITY	ADHD	0.0316026	0.0269715	0.241317	51	0.269204	blood	PWAS	c5	0.241317	1	NAGK,PFKM,HK3,GCK,POMK,HK1,RBKS,PFKFB3,GALK1,HK2
GOMF_CARBONATE_DEHYDRATASE_ACTIVITY	ADHD	1.31E-05	0.00044686	0.976683	228		blood	PWAS	c5	0.976683	1	CA11,CA8,CA6,CA13,CA2,CA3,CA10,CA1,CA12,CA4,CA5B,CA7,CA9,CA5A
GOMF_CARBON_CARBON_LYASE_ACTIVITY	ADHD	-0.0176127	0.0168914	0.297086	98	0.755333	blood	PWAS	c5	0.297086	1	PAICS,FAHD1,DDC,SHMT2,ALDOC,DDT,ALDOB,UXS1,GOT1,ODC1,PCK1,NPL,GAD1,HOGA1,UROD,MLYCD,MVD,ALDOA,PPCDC
GOMF_CARBON_NITROGEN_LYASE_ACTIVITY	ADHD	1.66E-05	0.000499592	0.973542	242		blood	PWAS	c5	0.973542	1	APMAP,PAM,ASL,SDSL,FTCD
GOMF_CARBON_OXYGEN_LYASE_ACTIVITY	ADHD	1.68E-05	0.000407909	0.967129	285		blood	PWAS	c5	0.967129	1	CA11,CA8,TPI1,ENO2,ENO3,CA6,CA13,CA2,ECI1,CA3,CA10,PARK7,ENO1,CA1,CA12,CA4,PCBD2,PTS,HMGA2,PCBD1,FASN,CA5B,GMDS,UROS,CA7,ALAD,FH,RPS3,TBXAS1,CA9,CBS,CA5A,ECHS1,XRCC6
GOMF_CARBON_SULFUR_LYASE_ACTIVITY	ADHD	1.46E-05	0.000576606	0.979782	200		blood	PWAS	c5	0.979782	1	GSTM4,KYAT3,KYAT1,CENPV,GLO1
GOMF_CARBOXYLIC_ACID_BINDING	ADHD	5.38E-07	0.000166538	0.99742	1363		blood	PWAS	c5	0.99742	1	SELE,FOLR2,SIGLEC9,CD33,FABP2,EGLN1,AFM,ADH5,ADIPOQ,SERPINA5,PAM,SHMT1,SNCA,AKR1C3,FCN1,AFP,FOLR3,MTHFS,SIGLEC6,SIGLEC12,SELP,PLOD2,AKR1C4,RTN4R,UGT1A1,UGT1A6,SIGLEC5,DHFR,ALKBH3,SIGLEC14,PSAP,PITPNA,GSTA1,IGF2R,P4HA2,SHMT2,PLOD3,STARD5,ST8SIA3,AGRN,GRHPR,SIGLEC7,RBP5,FOLR1,APOC1,GLUL,PYGL,FABP1,ALB,GSTP1,FABP9,CRABP1,HNF4A,RBP1,PTGDS,FABP6,TYMS,FABP12,UGT1A8,P4HA1,HIF1AN,ST8SIA2,NR1H4,SIGLEC8,PCK1,UROS,FTCD,GNMT,RBP7,P3H1,S100A9,ST8SIA4,AKR1C1,VDR,CRABP2,EPDR1,SIGLEC11,RIDA,FABP4,FABP3,PLA2G1B,PMP2,PC,FABP5
GOMF_CARBOXYPEPTIDASE_ACTIVITY	ADHD	-8.29E-06	0.000353041	0.981274	639		blood	PWAS	c5	0.981274	1	LAP3,ACE,CTSA,FOLH1,CPQ,CPB1,CPZ,CPA4,PRCP,CPM,CTSZ,CNDP1,CPA2,CPB2,NAALAD2,CNDP2,CPXM1,CPVL,BLMH,CPN1,CPE,NAALADL1,CPD,ACE2
GOMF_CARBOXY_LYASE_ACTIVITY	ADHD	-0.0292362	0.017508	0.0949445	89	0.490437	blood	PWAS	c5	0.0949445	1	PAICS,FAHD1,DDC,DDT,UXS1,GOT1,ODC1,PCK1,GAD1,UROD,MLYCD,MVD,PPCDC
GOMF_CARDIOLIPIN_BINDING	ADHD	0.0182718	0.0224476	0.415659	36	0.913848	blood	PWAS	c5	0.415659	1	STOML2,NME4
GOMF_CARD_DOMAIN_BINDING	ADHD	-0.0676071	0.0418181	0.105944	26	0.484655	blood	PWAS	c5	0.105944	1	BCL10,RIPK2,CARD19,CARD18,CARD9
GOMF_CARGO_RECEPTOR_ACTIVITY	ADHD	3.84E-06	0.000300985	0.989814	963		blood	PWAS	c5	0.989814	1	MSR1,LYVE1,CD5,FOLR2,CD36,INSR,CFI,CD163,COLEC12,SCARA5,MRC1,VTN,AGER,LOXL3,CXCL16,LGALS3BP,LRP10,MARCO,STAB1,MEGF10,CUBN,ITGB2,LRP1,AMN,FOLR1,TFRC,CD5L,LRP8,ENPP2,VLDLR,STAB2,DMBT1,LOXL2,TFR2,ASGR2,CD320,ASGR1,LRP1B,SCARA3,TMPRSS15,OLR1,SCARF2,TMPRSS5,LRP2,SCARF1,LRP12,ENDOU,LDLR,SCARB2
GOMF_CASPASE_BINDING	ADHD	-9.77E-05	0.000998678	0.922042	83	0.621983	blood	PWAS	c5	0.922042	1	FADD,MAGEA3,CTSG,BCL2L10,CARD18,RIPK2
GOMF_CATALYTIC_ACTIVITY_ACTING_ON_A_RRNA	ADHD	-0.0807226	0.0409368	0.0486229	21	0.427514	blood	PWAS	c5	0.0486229	1	TSR3,FBL,DIMT1
GOMF_CATALYTIC_ACTIVITY_ACTING_ON_A_TRNA	ADHD	-2.29E-05	0.000576839	0.968294	164		blood	PWAS	c5	0.968294	1	TRDMT1,MRPL58,SEPSECS,FARS2,METTL1,DARS2,SARS2,THG1L,VARS1,WARS1,YARS1,PUS1,RPP30,DUS2,DTD1,DTD2,KARS1,NT5C3A,IARS1,PTRH2,DARS1,SARS1,AARS1,TARS1,HARS1
GOMF_CATALYTIC_ACTIVITY_ACTING_ON_DNA	ADHD	-0.000176423	0.0133592	0.989463	137	0.913801	blood	PWAS	c5	0.989463	1	MRE11,RAD51D,MUTYH,CHD7,PLD3,ERCC1,ALKBH3,RECQL,REXO2,PTGES3,RAD51,BPTF,DNASE1L2,DNASE2B,SETMAR,HMGA2,POLI,FEN1,ALKBH2,G3BP1,RAG1,POLE2,DHX9,POLE3,MCM6,RPS3,TERF1,RBBP4,MSH2,RAD1,WRNIP1,PMS2,APTX,N6AMT1,POLM,TREX2,POLH,ERCC4,TOP1,PCNA,XRCC1,MPG,NME1,TDP1,XRCC6,SMC3,APEX1,POLD4
GOMF_CATALYTIC_ACTIVITY_ACTING_ON_RNA	ADHD	-1.03E-05	0.000301307	0.972705	382		blood	PWAS	c5	0.972705	1	NUDT12,TRDMT1,AZGP1,MRPL58,DHX8,SEPSECS,NUDT16L1,FARS2,METTL1,ANG,DARS2,SARS2,THG1L,RNASE2,VARS1,EXOSC3,WARS1,RNASE4,RNASE6,ALKBH3,REXO2,RNASET2,APEX1,RNASE3,POLR1C,DDX46,YARS1,RNASE1,RNASEH1,FEN1,PRIM1,USB1,DHX58,G3BP1,EXOSC1,PUS1,TSR3,SAMHD1,DHX9,CRCP,RPP30,DDX23,DUS2,DHX38,FBL,EXOSC8,DTD1,DTD2,PPP1R8,JMJD6,DDX25,KARS1,NT5C3A,ERN1,IARS1,RNASE10,PTRH2,RIDA,POLR3F,AGO1,ENDOU,DARS1,SARS1,POLR2J,RNGTT,DDX6,POLR2K,AARS1,EIF4A1,EIF4A2,TARS1,HARS1,DDX39B,CNOT1,DDX19B,PIWIL1,AGO3,DDX19A,DIMT1
GOMF_CATION_CHANNEL_ACTIVITY	ADHD	5.79E-05	0.000995215	0.95364	259	0.531838	blood	PWAS	c5	0.95364	1	SCN2B,ANXA2,KCNA10,ANXA6,KCNMB3,PTK2B,CACNA2D3,CACNB4,GRIA4,KCNIP3,KCNIP1,TMEM38B,LRRC52,PKD2,HCN1,PIEZO1,KCNE3,SCN4B,KCNN1,ATP5F1B,KCNG4,KCNE5,SNAP25,ATP5MF,ASIC4,KCNF1,FKBP1B,KCNIP4,ANXA9,P2RX6,KCNAB2,CCDC51,ATP5PF,CNGA2,ATP5PO
GOMF_CCR1_CHEMOKINE_RECEPTOR_BINDING	ADHD	2.52E-06	0.000706393	0.997159	76		blood	PWAS	c5	0.997159	1	CCL23,CCL3,CCL5,CCL7
GOMF_CCR2_CHEMOKINE_RECEPTOR_BINDING	ADHD	7.31E-05	0.000998695	0.941634	72	0.995084	blood	PWAS	c5	0.941634	1	MSMP,CCL2,CCL7,DEFB106A
GOMF_CCR5_CHEMOKINE_RECEPTOR_BINDING	ADHD	-0.0078806	0.0311446	0.800243	23	0.334129	blood	PWAS	c5	0.800243	1	CCL5,CCL3,STAT1
GOMF_CCR6_CHEMOKINE_RECEPTOR_BINDING	ADHD	-6.68E-07	0.00099875	0.999466	98	0.561368	blood	PWAS	c5	0.999466	1	DEFB1,DEFB4A,CCL20,DEFB103A
GOMF_CCR_CHEMOKINE_RECEPTOR_BINDING	ADHD	-6.80E-07	0.000301236	0.9982	510		blood	PWAS	c5	0.9982	1	MSMP,DEFB1,CCL18,CCL17,CCL16,CCL15,CCL14,CCL8,CCL22,CCL23,CCL25,CCL3,CCL2,CCL11,CCL21,CCL19,DEFB4A,CCL5,CCL1,CXCL13,CCL7,CCL20,CX3CL1,CCL26,DEFB106A,DEFB103A,CCL3L1,CCL27,XCL1,STAT1,CCL13,XCL2
GOMF_CD4_RECEPTOR_BINDING	ADHD	7.70E-06	0.00070681	0.991304	63		blood	PWAS	c5	0.991304	1	IL16,LCK,CD74,SPG21
GOMF_CELL_ADHESION_MEDIATOR_ACTIVITY	ADHD	3.28E-05	0.000332866	0.921524	601		blood	PWAS	c5	0.921524	1	BCAM,NRCAM,DSC2,STXBP6,ANXA2,DSCAML1,NFASC,CNTN2,ROBO2,CNTN1,DSCAM,LRRC4C,CD200,DSG2,NTNG1,SIRPA,S100A11,CNTN5,PLXNB3,ITGA2,ROBO4,JUP,VSTM2L,CNTN4,RPSA,BSG,ESAM,CD47,MADCAM1,PKP2,ANXA1,NPTN,ROBO3,CXADR,KRT18,TMOD3,PAK4,PDLIM1,JAM3
GOMF_CELL_CELL_ADHESION_MEDIATOR_ACTIVITY	ADHD	3.58E-05	0.000332881	0.914287	584		blood	PWAS	c5	0.914287	1	NRCAM,DSC2,STXBP6,ANXA2,DSCAML1,NFASC,CNTN2,ROBO2,CNTN1,DSCAM,LRRC4C,CD200,DSG2,NTNG1,SIRPA,S100A11,CNTN5,PLXNB3,ROBO4,JUP,VSTM2L,CNTN4,BSG,ESAM,CD47,PKP2,ANXA1,NPTN,ROBO3,KRT18,TMOD3,PAK4,PDLIM1,CXADR,JAM3
GOMF_CERAMIDE_BINDING	ADHD	6.94E-05	0.000997115	0.944502	154	0.636801	blood	PWAS	c5	0.944502	1	PLTP,GLTPD2,RTN4R,PSAP,MAP1LC3B,EPDR1,GLTP,CD300LF,CERT1
GOMF_CHANNEL_INHIBITOR_ACTIVITY	ADHD	-0.0283353	0.0190879	0.137685	86	0.890547	blood	PWAS	c5	0.137685	1	STX1A,CAMK2D,PCSK9,AMBP,COMMD1,CAV3,FKBP1B,RASA1,PACSIN3,PHPT1,WNK3,ENSA
GOMF_CHANNEL_REGULATOR_ACTIVITY	ADHD	-2.61E-07	0.000575848	0.999638	429		blood	PWAS	c5	0.999638	1	STX1A,NRXN1,SCN2B,PCSK9,GEM,KCNMB3,STIM1,SNTA1,AMBP,COMMD1,GPD1L,KCNIP3,KCNIP1,CAV3,FGF12,LRRC52,DPP10,PRSS8,PRKCB,KCNE3,SCN4B,KCNE5,VTI1B,SRI,AMIGO1,VAMP8,PRKG1,NRXN2,PIAS3,CHP1,FKBP1B,YWHAE,RASA1,KCNIP4,PACSIN3,PKP2,CFTR,PHPT1,KCNAB2,WNK3,AKT1,PRKCZ,SGK3,FLNA,STX8,CAMK2D,STX7,ARPP19,ENSA
GOMF_CHAPERONE_BINDING	ADHD	9.83E-06	0.000446556	0.982442	364		blood	PWAS	c5	0.982442	1	DNAJB9,TBCA,BIRC2,SDF2L1,VWF,TP53,BIRC5,DNAJC10,HSPD1,ERP29,STUB1,DNAJA2,HSPA5,DNAJB4,BAG3,FGB,PLG,GRN,TFRC,CLU,HSPB6,ALB,PRKN,PTGES3,CTSC,CP,HSCB,PRNP,FN1,CDKN1B,DNAJB1,BAG5,BIN1,LRP2,AHSA1,CFTR,CDC25A,BAG2,DNAJA4,TBCE,SCARB2,BAG4,DNAJB6,BAG1,SOD1,CDC37,UBL4A,HSPA8,DNAJB2,SUGT1,MAPT,HSPE1
GOMF_CHEMOATTRACTANT_ACTIVITY	ADHD	6.37E-06	0.000377588	0.986541	402		blood	PWAS	c5	0.986541	1	FGF2,CXCL10,CCL16,VEGFD,GPNMB,VEGFC,CCL15,MIF,WNT5A,BMP4,CCL3,VEGFA,LGALS3,DEFB4A,HGF,CCL5,NTF3,PGF,CX3CL1,DEFB104A,GDNF,DEFB103A,COLEC10,HMGB1,PDGFB,FGF10,FGF7,VEGFB
GOMF_CHEMOKINE_ACTIVITY	ADHD	2.52E-06	0.000277099	0.992756	617		blood	PWAS	c5	0.992756	1	CXCL10,CXCL11,CXCL8,PF4V1,CXCL6,CXCL1,C5,CXCL9,CXCL13,CCL28,CCL18,CCL17,CXCL12,CXCL5,CCL16,CXCL16,CCL15,CCL14,CCL8,CCL22,CCL23,PF4,CCL25,CCL3,CCL2,CCL11,CCL21,CCL19,CCL5,PPBP,CXCL14,CCL1,CCL7,CCL20,CX3CL1,CCL26,CCL3L1,CCL27,XCL1,CCL13,XCL2
GOMF_CHEMOKINE_BINDING	ADHD	2.99E-05	0.000998366	0.976107	120	0.640083	blood	PWAS	c5	0.976107	1	FGF2,A2M,HMGB1
GOMF_CHEMOKINE_RECEPTOR_BINDING	ADHD	5.81E-06	0.000267013	0.982637	709		blood	PWAS	c5	0.982637	1	CXCL10,CXCL11,CXCL8,PF4V1,CXCL6,CXCL1,C5,MSMP,DEFB1,CXCL9,CXCL13,CCL28,CCL18,CCL17,CXCL12,CXCL5,CCL16,CXCL16,CCL15,CCL14,CCL8,CCL22,CCL23,PF4,CCL25,CCL3,CCL2,CCL11,CCL21,CCL19,DEFB4A,CCL5,ITCH,PPBP,CXCL14,CCL1,CCL7,YARS1,CCL20,CX3CL1,CCL26,DEFB106A,DEFB103A,CCL3L1,TFF2,CCL27,S100A14,XCL1,STAT1,CCL13,XCL2
GOMF_CHLORIDE_ION_BINDING	ADHD	-1.08E-05	0.000353224	0.975678	380		blood	PWAS	c5	0.975678	1	ACE,AMY1A,AMY2A,NQO2,NLGN4X,CTSC,LCN1
GOMF_CHLORIDE_TRANSMEMBRANE_TRANSPORTER_ACTIVITY	ADHD	1.03E-05	0.000446913	0.981536	206		blood	PWAS	c5	0.981536	1	APOL1,SLC26A5,CLIC1,CLIC4,CLIC5,CLCNKB,CLCA2,CLIC2,CLCA1,SLC4A8,CFTR,SLC26A7
GOMF_CHOLESTEROL_BINDING	ADHD	-3.01E-05	0.000576448	0.958375	264		blood	PWAS	c5	0.958375	1	APOF,GRAMD1C,ANXA6,APOA5,APOA2,STARD5,APOA1,APOC3,APOA4,ERLIN1,APOD,STAR,SULT2B1,CD81,PMP2,SCARB2
GOMF_CHONDROITIN_SULFATE_BINDING	ADHD	-0.00803644	0.017503	0.646129	98	0.2312	blood	PWAS	c5	0.646129	1	PTPRS,ADGRE2,ANXA6,RTN4R,AGRN,DPYSL3,PTN,MDK
GOMF_CHROMATIN_DNA_BINDING	ADHD	-0.000137098	0.000997696	0.890703	106	0.714135	blood	PWAS	c5	0.890703	1	NOTCH1,CREBBP,NR1H2,HDAC2,ZNF276,CEBPB,HMGN1,HMGA2,THRA,KLF4,STAT3,FOXC2,CEBPA,DHX9,BCL6,HNRNPC,TOX3,POLE3,SMARCC1,H2AZ1,CTCF,SMAD3,RBBP4,PPARGC1A,REPIN1,WBP2,H1-10,HSF1,FOXO3,H1-2,APEX1
GOMF_CIS_TRANS_ISOMERASE_ACTIVITY	ADHD	1.78E-05	0.000301206	0.952901	569		blood	PWAS	c5	0.952901	1	PPID,PPIL2,PPIH,GSTZ1,FKBP6,PPIC,PPIL1,FKBP7,PPIG,FKBP4,FKBP14,FKBP1B,PPIB,PPIE,AIP,FKBP2,PIN4,PPIA,PPIF,FKBP3,PIN1
GOMF_CLATHRIN_BINDING	ADHD	-0.00833773	0.0187515	0.656577	92	0.0248482	blood	PWAS	c5	0.656577	1	SMAP1,LRRK2,SYT9,AP2A2,SYT11,DNER,CALY,TOM1L2,LRP1,SYT17,SYT7,CLINT1,PIK3C2A,TOM1L1,CLTC,SYT8,CLTA,NCALD,AP1S2,SYT2,BIN1,SYT4,SYT5,LDLRAP1,GPR107,LDLR,AP1G2
GOMF_COBALAMIN_BINDING	ADHD	-1.27E-06	0.000267092	0.996216	442		blood	PWAS	c5	0.996216	1	CBLIF,TCN1,TCN2,CUBN,MMAB,CD320
GOMF_COLLAGEN_BINDING	ADHD	-7.11E-08	0.000179449	0.999684	1263		blood	PWAS	c5	0.999684	1	SPARCL1,CTSB,COMP,COL6A1,VTN,MMP9,LRRC15,TGFBI,TNXB,MRC2,LUM,THBS1,ASPN,VWF,MMP12,CTSL,CTSS,MMP13,PCOLCE2,COCH,GP6,C1QTNF1,NID2,SERPINH1,NID1,LACRT,SPARC,COL6A2,ITGA2,FN1,MUSK,ADGRG1,P3H1,DDR2,PDGFB,PCOLCE,ANTXR1,RELL2,ACHE,CD44,PPIB,PDGFA,ADAM9,DDR1,CTSK,SMAD3,SMAD4
GOMF_COMPLEMENT_BINDING	ADHD	2.63E-06	0.000249816	0.99161	689		blood	PWAS	c5	0.99161	1	CFHR2,CFHR4,CFHR5,CD59,CRP,CFB,CD93,MEGF10,ITGB2,CFHR1,CR2,C8G,CR1,CFH,PTX3,CFHR3,APCS,C1QBP
GOMF_COMPLEMENT_COMPONENT_C1Q_COMPLEX_BINDING	ADHD	-0.0309294	0.0227375	0.173741	56	0.758631	blood	PWAS	c5	0.173741	1	CRP,CD93,MEGF10,PTX3,C1QBP,APCS
GOMF_COMPLEMENT_COMPONENT_C3B_BINDING	ADHD	8.12E-06	0.000288459	0.977538	537		blood	PWAS	c5	0.977538	1	CFHR2,CFHR4,CFHR5,ITGB2,CFHR1,CR1,CFH,CFHR3
GOMF_COMPLEMENT_RECEPTOR_ACTIVITY	ADHD	-4.59E-05	0.00099825	0.963288	143	0.955529	blood	PWAS	c5	0.963288	1	CR2,CR1
GOMF_COPPER_ION_BINDING	ADHD	1.02E-05	0.000249786	0.967288	750		blood	PWAS	c5	0.967288	1	SOD3,PAM,SNCA,S100A13,LOXL3,SCO1,PRND,IL1A,F8,F5,TP53,ANG,AOC1,S100A5,GPC1,PARK7,COMMD1,ALB,HAMP,S100A12,CP,LOXL2,APOA4,PRNP,ATOX1,HEPHL1,SUMF1,CCS,CUTC,SCO2,SOD1,AOC2
GOMF_CORECEPTOR_ACTIVITY	ADHD	-2.24E-05	0.000446703	0.959957	341		blood	PWAS	c5	0.959957	1	KDR,ENG,LILRA4,NGFR,ROR1,CD8A,TGFBR3,RGMB,PTK7,FCRL1,HJV,RGMA,NRP1,ROR2,ACVR2A,CD8B,CSPG4,CD86,GPC6,RYK,RAMP3,NECTIN2,RAMP1,NECTIN1,CD4,GPC4,CD80
GOMF_CORE_PROMOTER_SEQUENCE_SPECIFIC_DNA_BINDING	ADHD	-6.97E-05	0.000998024	0.944303	127	0.497647	blood	PWAS	c5	0.944303	1	MMP12,TBP,TP53,PARK7,TBPL1,CEBPB,POU2F1,NPM1,H2AZ1,STAT1,AGO1,MYC
GOMF_CXCR3_CHEMOKINE_RECEPTOR_BINDING	ADHD	-1.14E-05	0.000999369	0.990881	52	0.227248	blood	PWAS	c5	0.990881	1	CXCL10,CXCL11,CXCL9,CXCL13,PF4
GOMF_CXCR_CHEMOKINE_RECEPTOR_BINDING	ADHD	8.55E-06	0.000576794	0.988176	216		blood	PWAS	c5	0.988176	1	CXCL10,CXCL11,CXCL8,PF4V1,CXCL6,CXCL1,CXCL9,CXCL13,CXCL12,CXCL5,PF4,ITCH,PPBP,TFF2,YARS1,CX3CL1
GOMF_CYCLASE_REGULATOR_ACTIVITY	ADHD	-0.0697535	0.0379698	0.0661982	34	0.0681236	blood	PWAS	c5	0.0661982	1	GNAS,GUCA1A,RCVRN,GUCA2B
GOMF_CYCLIC_NUCLEOTIDE_BINDING	ADHD	-0.0160319	0.0242648	0.508802	59	0.574117	blood	PWAS	c5	0.508802	1	PDE5A,PDE4D,PDE4A,PDE11A,PRKAR1B,HCN1,PDE2A,PRKG1,FKBP1B,PRKAR2A,CNP,CNGA2
GOMF_CYCLIC_NUCLEOTIDE_PHOSPHODIESTERASE_ACTIVITY	ADHD	0.0210735	0.0332593	0.526333	45	0.0888942	blood	PWAS	c5	0.526333	1	PDE5A,PDE4D,PDE7A,PDE4A,PDE11A,PDE2A,PDE9A,PDE1A,PDE3A,CNP
GOMF_CYCLIN_BINDING	ADHD	-0.0131768	0.0196285	0.502022	78	0.486327	blood	PWAS	c5	0.502022	1	HERC5,CDKN1B,CDK1,NDC80,CRABP2,CUL3,XRCC6,CDKN1A
GOMF_CYCLIN_DEPENDENT_PROTEIN_SERINE_THREONINE_KINASE_ACTIVATOR_ACTIVITY	ADHD	-0.0346194	0.035538	0.329981	17	0.249677	blood	PWAS	c5	0.329981	1	CKS1B,CCNB1
GOMF_CYSTEINE_TYPE_ENDOPEPTIDASE_ACTIVITY	ADHD	-2.33E-05	0.000301177	0.938227	616		blood	PWAS	c5	0.938227	1	CTSB,CTSF,CASP3,CTSV,CTSO,CTSH,CTSZ,CLC,CTSL,CTSS,LGMN,PDIA3,CTSD,UCHL1,USP25,CAPN2,USP15,ATG4B,CAPNS1,CTSC,CASP8,SFRP1,BLMH,PYDC1,USP28,CASP10,SENP7,CAPN3,CASP14,CTSK,USP8,CFLAR
GOMF_CYSTEINE_TYPE_ENDOPEPTIDASE_INHIBITOR_ACTIVITY	ADHD	5.48E-07	0.00023553	0.998144	708		blood	PWAS	c5	0.998144	1	GAS6,KNG1,CST5,CST7,CST4,SNCA,RPS6KA1,CST3,CST1,CST2,BIRC2,AHSG,HRG,CST8,DPEP1,BIRC5,CST6,BIRC7,LTF,FETUB,CAST,CD27,TNFAIP8,TNFSF14,WFDC2,LCN1,SERPINB13,CSN2,CARD18,SPOCK1,PRDX5,RPS6KA3,PTTG1,BIRC3,CSTL1,PRDX3
GOMF_CYSTEINE_TYPE_ENDOPEPTIDASE_INHIBITOR_ACTIVITY_INVOLVED_IN_APOPTOTIC_PROCESS	ADHD	3.41E-05	0.000446701	0.939075	325		blood	PWAS	c5	0.939075	1	GAS6,SNCA,RPS6KA1,BIRC2,DPEP1,BIRC5,BIRC7,CD27,TNFAIP8,TNFSF14,PRDX5,RPS6KA3,BIRC3,PRDX3
GOMF_CYSTEINE_TYPE_ENDOPEPTIDASE_REGULATOR_ACTIVITY_INVOLVED_IN_APOPTOTIC_PROCESS	ADHD	2.48E-05	0.000353188	0.944009	486		blood	PWAS	c5	0.944009	1	GAS6,SNCA,RPS6KA1,BIRC2,CTSH,DPEP1,TNFAIP8,BIRC5,BIRC7,CD27,TNFSF14,FOXL2,ATP2A3,PRDX5,APAF1,RPS6KA3,NLRP1,BIRC3,PRDX3,BAD
GOMF_CYSTEINE_TYPE_PEPTIDASE_ACTIVITY	ADHD	-2.17E-05	0.000288346	0.939971	698		blood	PWAS	c5	0.939971	1	CTSB,CTSF,CASP3,CTSV,CTSO,CTSH,TINAGL1,CTSZ,CLC,GGH,CTSL,CTSS,LGMN,PDIA3,CTSD,UCHL1,USP21,SFRP1,USP25,CAPN2,USP15,ATG4B,OTUD5,CAPNS1,CTSC,HINT1,CASP8,BLMH,PYDC1,MYSM1,USP28,CASP10,SENP7,OTUB2,CAPN3,ATXN3,TNFAIP3,CASP14,CTSK,USP8,TANK,UFD1,CFLAR
GOMF_CYTOCHROME_B5_REDUCTASE_ACTIVITY_ACTING_ON_NAD_P_H	ADHD	2.08E-05	0.00070624	0.976503	165		blood	PWAS	c5	0.976503	1	NQO1,CYB5R1,POR,CYB5R2,CYB5R3
GOMF_CYTOKINE_ACTIVITY	ADHD	1.24E-06	0.000154172	0.993574	1880		blood	PWAS	c5	0.993574	1	FGF2,CXCL1,CXCL10,CXCL11,CXCL8,PF4V1,CXCL6,C5,FASLG,MSMP,WNT3A,KITLG,TNFRSF11B,ADIPOQ,CXCL9,IL2,EBI3,TIMP1,CCL16,INHBC,CXCL13,IL26,CSF3,CCL18,SPP1,CCL17,INHBB,FAM3B,CXCL12,CXCL5,GREM1,IL16,CXCL16,CCL15,IL12B,CCL14,CCL8,CCL22,CCL23,PF4,IL1A,FAM3D,CCL28,CCL25,NRG1,MIF,LEFTY2,WNT5A,BMP4,SCGB3A1,IL1RN,IL6,IFNA1,TNFSF8,NODAL,CCL3,TGFB1,BMP2,GDF2,SECTM1,CCL21,GDF15,IL19,IL1B,CCL2,CCL11,VEGFA,CCL19,IFNA6,IFNG,BMP15,GRN,CCL5,TNFSF13B,GPI,GDF5,PPBP,CXCL14,IL36A,IL37,BMP3,OSM,BMP7,EPO,IL21,CRLF1,LIF,BMP8B,IL36RN,IL34,CCL1,IL36G,INHBA,BMP6,IFNL3,CCL7,IL9,IFNA5,TNFSF14,IL18,TNF,CCL20,TNFSF10,IL17A,BMP1,IL17D,IFNL2,CX3CL1,IL10,FLT3LG,IL13,IFNB1,IFNA7,GDF11,TNFSF11,TNFSF12,IL20,IL3,CCL26,GDF10,CD70,IFNA16,GREM2,TNFSF18,WNT10A,IFNA2,GDF3,IL17C,CCL3L1,TNFSF4,MSTN,AIMP1,IL5,IFNA4,CNTF,WNT11,HMGB1,CTF1,TGFB3,TNFSF15,ALKAL2,AREG,IL31,GDF9,CD40LG,IL15,CCL27,IL1F10,IL17B,LTA,IL36B,THPO,IL17F,IFNA14,IFNA10,IL25,CSF1,XCL1,IL24,WNT7A,IL7,CER1,IL32,IL4,TNFSF9,IL22,BMP10,TGFB2,IFNL1,IL11,CCL13,GDF7,CSF2,XCL2,TAFA5,TSLP,EDN1,IFNW1,IFNA21
GOMF_CYTOKINE_RECEPTOR_BINDING	ADHD	5.07E-06	0.000134738	0.969995	2170		blood	PWAS	c5	0.969995	1	ENG,CDH5,IL27RA,CXCL10,CXCL11,CXCL8,PF4V1,CXCL6,CXCL1,C5,FASLG,MSMP,KITLG,IL1RAP,DEFB1,CXCL9,IL2,EBI3,ERAP1,CASP3,IL6R,INHBC,STAP1,CXCL13,CSF3,CCL18,ECM1,TGFBR3,EFNA5,CCL17,LIFR,VEGFD,CXCL12,CXCL5,GREM1,CCL16,VEGFC,CXCL16,CCL15,IL12B,CCL14,CCL8,PLCG1,CCL22,CCL23,PF4,IL1A,CCL28,CCL25,FADD,MIF,LEFTY2,RHEX,SYK,IL1RN,IL6,IFNA1,TNFSF8,FRS2,CCL3,IL12RB1,TGFB1,CCL21,IL1B,CCL2,CCL11,VEGFA,CCL19,PXDN,DEFB4A,IFNA6,IFNG,SDCBP,IL6ST,CCL5,DDT,TNFSF13B,ITCH,TLR5,PPBP,CXCL14,IL36A,IL37,NTF3,USP15,IL23R,OSM,EPO,IL21,CRLF1,LIF,IL36RN,IL34,CCL1,IL36G,PGF,CCL7,YARS1,IL9,CASP8,IFNA5,TNFSF14,OSMR,IL18,TNF,CCL20,TNFSF10,CX3CL1,IL10,IL13,IFNB1,IFNA7,TNFSF11,TRAF4,GH1,NTF4,AMH,TGFBR2,TNFSF12,IL20,ADAM17,IL3,CCL26,DEFB106A,DEFB103A,ITGA5,CD70,IFNA16,BDNF,TNFSF18,IFNA2,TRAF1,CCL3L1,EDA,TFF2,TIMM50,TNFSF4,PRLR,IL5,IFNA4,CNTF,CTF1,TRADD,TGFB3,TNFSF15,STAT1,SMAD3,BID,IL31,CFLAR,IL15,CCL27,IL1F10,TYK2,S100A14,LTA,IL36B,IL17F,IFNA14,IFNA10,CD300LF,IL13RA1,GRB2,BAMBI,IL25,CD40LG,CSF1,XCL1,IL7,SPRED1,CRLF2,IL4,TNFSF9,JAK2,PRL,IL22,NGF,TGFB2,NTRK1,RNF41,IL11,CCL13,IRAK4,SMAD2,CSF2,XCL2,SHC1,TOLLIP,TSLP,IFNL1,VEGFB,IFNW1,IFNA21
GOMF_CYTOSKELETAL_ANCHOR_ACTIVITY	ADHD	-1.91E-05	0.000999336	0.984723	51	0.772575	blood	PWAS	c5	0.984723	1	SDCBP,JUP,ANK2,NCK1,NCK2
GOMF_CYTOSKELETAL_MOTOR_ACTIVITY	ADHD	-5.06E-05	0.000999135	0.959623	57	0.573509	blood	PWAS	c5	0.959623	1	KIF3A,DYNLRB1,DYNLRB2,KIF16B,KLC1,PIN1,MYL6B,DNAI1,KIF22,MYO6,SMC3,KIF23
GOMF_C_ACETYLTRANSFERASE_ACTIVITY	ADHD	-1.41E-05	0.000999262	0.988766	60	0.197703	blood	PWAS	c5	0.988766	1	ACAA1,ACAT2,ACAT1
GOMF_C_ACYLTRANSFERASE_ACTIVITY	ADHD	-4.45E-05	0.000999121	0.964497	68	0.246369	blood	PWAS	c5	0.964497	1	SPTLC1,ACAA1,ACAT2,ACAT1,SPTLC2
GOMF_C_X_C_CHEMOKINE_BINDING	ADHD	-0.0163163	0.0291692	0.575912	36	0.850274	blood	PWAS	c5	0.575912	1	A2M,HMGB1
GOMF_DEACETYLASE_ACTIVITY	ADHD	-0.0157947	0.0154426	0.306403	99	0.367536	blood	PWAS	c5	0.306403	1	SUDS3,HDAC2,SIRT2,SIRT3,ADPRS,NDST1,MACROD1,CES1,ESD,SIRT5,HDAC8
GOMF_DEAMINASE_ACTIVITY	ADHD	-1.66E-05	0.000706675	0.981218	74		blood	PWAS	c5	0.981218	1	ADA2,GDA,APOBEC3G,DCTD,GNPDA1,RIDA,AMPD2
GOMF_DEATH_DOMAIN_BINDING	ADHD	-1.27E-05	0.000499574	0.979663	148		blood	PWAS	c5	0.979663	1	DAP,BCL2L1,TRADD,CRADD,MCL1
GOMF_DEATH_RECEPTOR_ACTIVITY	ADHD	0.0314806	0.0241808	0.192956	56	0.169303	blood	PWAS	c5	0.192956	1	NGFR,FAS,TNFRSF1B,TNFRSF1A,TNFRSF10B,TNFRSF19,TNFRSF14,TNFRSF18,TNFRSF10A,TNFRSF4,EDA2R
GOMF_DEATH_RECEPTOR_BINDING	ADHD	-3.95E-05	0.000576872	0.945422	177		blood	PWAS	c5	0.945422	1	FASLG,CASP3,NGF,FADD,NTF3,CASP8,NTF4,BDNF,EDA,BID,CFLAR
GOMF_DELTA_CATENIN_BINDING	ADHD	-1.37E-05	0.000999598	0.989031	38	0.180762	blood	PWAS	c5	0.989031	1	PTPRJ,PLEKHA7,FER,ABL1
GOMF_DEMETHYLASE_ACTIVITY	ADHD	-0.0282141	0.0288569	0.328212	39	0.818933	blood	PWAS	c5	0.328212	1	ALKBH3,ALKBH2,JMJD6,JARID2
GOMF_DEOXYNUCLEOSIDE_KINASE_ACTIVITY	ADHD	-0.067064	0.0382392	0.0794643	31	0.284668	blood	PWAS	c5	0.0794643	1	ADK,TK1,DCK,TK2
GOMF_DEOXYRIBONUCLEASE_ACTIVITY	ADHD	0.0451148	0.0245303	0.0658934	43	0.16532	blood	PWAS	c5	0.0658934	1	MRE11,PLD3,ERCC1,REXO2,DNASE1L2,DNASE2B,SETMAR,FEN1,RAG1,RPS3,RAD1,APTX,TREX2,ERCC4,XRCC1,APEX1,NME1
GOMF_DEUBIQUITINASE_ACTIVITY	ADHD	-5.10E-05	0.000706441	0.942459	116		blood	PWAS	c5	0.942459	1	USP21,USP25,UCHL1,USP15,STAMBP,OTUD5,MYSM1,USP28,STAMBPL1,OTUB2,PSMD7,ATXN3,TNFAIP3,USP8,TANK,UFD1
GOMF_DIACYLGLYCEROL_KINASE_ACTIVITY	ADHD	0.0108732	0.055891	0.845751	13	0.632882	blood	PWAS	c5	0.845751	1	DGKB
GOMF_DIOXYGENASE_ACTIVITY	ADHD	-6.88E-05	0.00070608	0.922392	197		blood	PWAS	c5	0.922392	1	IDO1,HGD,PLOD2,EGLN1,HAAO,P4HA2,PLOD3,P4HB,ALKBH3,PIR,POR,P4HA1,HIF1AN,ALKBH2,JMJD6,ETHE1,ADI1,JARID2,P3H1,HPD,ASPH,PTGS2,ALOX15B
GOMF_DIPEPTIDASE_ACTIVITY	ADHD	-1.58E-05	0.000446596	0.97175	337		blood	PWAS	c5	0.97175	1	ACE,DPEP2,FOLH1,CPQ,ADAM10,CNDP1,DPEP1,NAALAD2,CNDP2
GOMF_DIPEPTIDYL_PEPTIDASE_ACTIVITY	ADHD	-2.12E-05	0.000706317	0.97601	137		blood	PWAS	c5	0.97601	1	DPP7,PRCP,DPP4,FAP,NAALAD2,CTSC,DPP10
GOMF_DISORDERED_DOMAIN_SPECIFIC_BINDING	ADHD	-1.03E-05	0.000446883	0.981593	280		blood	PWAS	c5	0.981593	1	BCL2L2,RRM1,PPIL1,TP53,AP2A2,GAPDH,CTNNB1,HSPA1A,FN1,SMAD2,CLTC,RB1,KEAP1,MDM2,HSP90AB1,FYN,EZR
GOMF_DISULFIDE_OXIDOREDUCTASE_ACTIVITY	ADHD	-5.83E-06	0.000377582	0.987679	398		blood	PWAS	c5	0.987679	1	QSOX2,GSTO1,TMX3,GLRX2,STAB1,GLRX5,PDIA6,DNAJC10,PDIA3,PDIA5,TXNDC5,GSR,TXNDC12,GLRX,ERO1B,STAB2,TMX2,CCS,ENOX1,PGK1,PDIA4,ERO1A,P4HB,ENOX2,TXN,TXNRD1,SCO2,GLRX3,GFER
GOMF_DNA_BINDING_TRANSCRIPTION_ACTIVATOR_ACTIVITY	ADHD	-7.44E-05	0.000996568	0.9405	206	0.0626036	blood	PWAS	c5	0.9405	1	ATF6B,ATF6,CREB3L4,TP53,SMAD1,NR1H2,ISL1,CEBPB,STAT5B,HNF4A,STAT6,DDIT3,FOXL2,ETV5,GTF2I,KLF4,EHF,CREB3L1,FOXJ2,HNF1A,HIF1A,MZF1,STAT3,IRF1,IRF4,MEOX2,TEAD4,FOXC2,NFATC1,CEBPA,CEBPG,JUN,SATB2,NR1H4,ZNF175,BACH1,ELK3,PRDM4,MYB,TBX5,BATF,SMAD3,SMAD4,PPARA,DLX3,IRF6,RORB,NR4A1,HSF1,FEV,CREB3L2,MYC,TBX3,SOX2,YY1,FOXO3,IRF2,MEF2C,MAFG,SMAD2,IRF3,JUND,TCF4,NR5A2,ELK1,PGR
GOMF_DNA_BINDING_TRANSCRIPTION_FACTOR_BINDING	ADHD	2.26E-05	0.000301245	0.940314	546		blood	PWAS	c5	0.940314	1	PPID,GABARAPL1,NAAA,PARP1,CPNE1,NCOA2,HSPB1,NOTCH2,CRKL,TP53,CSNK2B,COMMD7,TRIB2,SRC,CREBBP,PRPF6,PARK7,BCL10,MED4,CTNNB1,NR1H2,HNF4A,SOST,DLL1,ISL1,SIRT2,TAF10,CEBPB,STAT5B,HDAC2,PKN1,HMGA1,HMGA2,C1D,FOXL2,GTF2I,KLF4,HIF1AN,HIF1A,JUP,PRKCB,STAT3,PSMD9,ETS2,PURA,PURB,SMAD2,VHL,PTPN2,NFATC1,CEBPA,CEBPG,JUN,DHX9,BCL6,NPM1,CBX5,NR1H4,FLT3,SRI,FKBP4,DTX3L,GMNN,RERG,ANXA4,FBP1,ARID1A,ANKRD1,VDR,TBX5,HMGB1,RB1,NCL,RPS3,PPARA,DUSP26,RAD23B,ID2,PPARGC1A,NR4A1,WBP2,KEAP1,HDAC8,HSF1,MYC,DDIT3,TBX3,MAX,PCNA,STAT1,RBFOX2,FLNA,MEF2C,AIP,ELK1,MED1,PSMA6,SMAD3,JUND,EIF4E,MAPK14,YWHAZ,TPT1,CNOT1,TBP,YY1,APEX1,SMAD4,CTBP1,NFKBIA
GOMF_DNA_DIRECTED_DNA_POLYMERASE_ACTIVITY	ADHD	-0.0621204	0.0584305	0.287714	14	0.157738	blood	PWAS	c5	0.287714	1	POLI,POLE2,POLE3,POLM,POLH,POLD4
GOMF_DNA_DNA_ANNEALING_ACTIVITY	ADHD	-0.019444	0.01791	0.277632	90	0.829064	blood	PWAS	c5	0.277632	1	TP53,RECQL
GOMF_DNA_HELICASE_ACTIVITY	ADHD	-0.0244268	0.0170686	0.152403	86	0.265611	blood	PWAS	c5	0.152403	1	MRE11,CHD7,RECQL,RAD51,G3BP1,DHX9,MCM6,WRNIP1,XRCC6
GOMF_DNA_POLYMERASE_ACTIVITY	ADHD	-0.0399072	0.0272527	0.143102	44	0.270842	blood	PWAS	c5	0.143102	1	PTGES3,POLI,POLE2,POLE3,TERF1,POLM,POLH,POLD4
GOMF_DNA_POLYMERASE_BINDING	ADHD	-0.0413467	0.0248292	0.0958641	50	0.593028	blood	PWAS	c5	0.0958641	1	LONP1,PTGES3,RAD51,HMGB1,NHEJ1,PCNA,CDK2AP1,HSP90AB1
GOMF_DOUBLE_STRANDED_METHYLATED_DNA_BINDING	ADHD	6.65E-05	0.000997913	0.946899	120	0.967861	blood	PWAS	c5	0.946899	1	MBD1,MECP2
GOMF_DOUBLE_STRANDED_RNA_BINDING	ADHD	-4.70E-05	0.000706182	0.946903	156		blood	PWAS	c5	0.946903	1	TLR3,TFRC,A1CF,STAU2,SLC3A2,ILF2,DHX58,VIM,DHX9,DUS2,STAU1,CLTC,APTX,TARBP2,ELAVL1,MSN,AGO1,ILF3,NLRP1,ACTN1,OAS1,HSP90AB1,EIF4A1,EIF4B,EIF4H,AGO3,HSPD1
GOMF_DYSTROGLYCAN_BINDING	ADHD	-0.0254409	0.0315904	0.420625	36	0.0752555	blood	PWAS	c5	0.420625	1	AGRN,AGR3,AGR2,DAG1,VCL
GOMF_ELECTRON_TRANSFER_ACTIVITY	ADHD	-5.01E-06	0.0002498	0.983997	732		blood	PWAS	c5	0.983997	1	QDPR,ADH5,PHGDH,NDUFS4,NDUFB4,NQO2,IDO1,ETFA,ALDH2,CYB5A,AKR1C4,HAAO,GLRX2,NDUFA5,P4HA2,COX5A,SURF1,GSR,AKR7A2,CYCS,AKR7A3,NCF2,COX7A1,LOXL2,POR,COX4I2,NDUFV2,COX7A2L,COX6A2,NDUFB8,NCF1,RDH16,GFUS,GPX2,ASPH,COX5B,AKR1B1,AOC2,FDX2
GOMF_ENDODEOXYRIBONUCLEASE_ACTIVITY	ADHD	0.0533529	0.0268672	0.0470553	32	0.118694	blood	PWAS	c5	0.0470553	1	MRE11,DNASE1L2,DNASE2B,SETMAR,FEN1,RAG1,ERCC1,RPS3,ERCC4,XRCC1,APEX1
GOMF_ENDONUCLEASE_ACTIVITY	ADHD	-1.03E-05	0.000377743	0.978276	218		blood	PWAS	c5	0.978276	1	NUDT12,MRE11,NUDT16L1,ANG,RNASE2,RNASE4,RNASE6,RNASET2,APEX1,RNASE3,PNKP,DNASE1L2,DNASE2B,SETMAR,RNASE1,RNASEH1,FEN1,G3BP1,RAG1,RPP30,PPP1R8,ERCC1,RPS3,PELO,ERN1,PMS2,RIDA,AGO1,ENDOU,ERCC4,XRCC1,PXDNL,PIWIL1,AGO3
GOMF_ENDONUCLEASE_ACTIVITY_ACTIVE_WITH_EITHER_RIBO_OR_DEOXYRIBONUCLEIC_ACIDS_AND_PRODUCING_3_PHOSPHOMONOESTERS	ADHD	0.0111897	0.0218233	0.608132	44	0.469358	blood	PWAS	c5	0.608132	1	RNASE2,RNASE4,DNASE2B,RNASE1,RIDA
GOMF_ENDONUCLEASE_ACTIVITY_ACTIVE_WITH_EITHER_RIBO_OR_DEOXYRIBONUCLEIC_ACIDS_AND_PRODUCING_5_PHOSPHOMONOESTERS	ADHD	-4.91E-05	0.000999275	0.960812	73	0.689988	blood	PWAS	c5	0.960812	1	NUDT12,NUDT16L1,DNASE1L2,RNASEH1,FEN1,RPP30,APEX1,AGO3
GOMF_ENDOPEPTIDASE_ACTIVATOR_ACTIVITY	ADHD	-3.98E-05	0.00099911	0.968208	60	0.560475	blood	PWAS	c5	0.968208	1	PSME1,VSIR,ADRM1,SFRP2,PSME2,NLRP1,PSME3
GOMF_ENDOPEPTIDASE_ACTIVITY	ADHD	-4.60E-06	0.000109026	0.966319	3181		blood	PWAS	c5	0.966319	1	HGFAC,TLL1,ADAM23,MMP1,ACE,CFI,HP,PAPPA,MST1,F11,CTSB,KLKB1,CTSF,F2,ERAP1,CASP3,CTSV,PCSK1,ERAP2,HTRA1,MMP10,CTSE,ADAMTS13,CELA1,ADAM10,CTSO,TMPRSS6,CELA2A,PRSS1,PRSS3,CPNE1,MMP9,PRSS2,CTRB1,PCSK7,CTSH,C2,TPSB2,TPSAB1,PRSS22,ADAM11,KLK13,PCSK9,CTSZ,CLC,MMP19,CTRB2,TMPRSS11D,CFB,ADAM22,ADAM7,F3,KLK11,MMP8,MMP12,F10,BMP1,MMP2,PSMB9,CTSL,CTRC,ADAMDEC1,CTSS,TPP1,C1RL,LGMN,PROC,MASP1,GZMA,NRIP3,MMP14,KLK4,PRSS27,PDIA3,PLG,SFRP1,LTF,MMP17,DPP4,PRSS57,TMPRSS11A,HGF,PRTN3,ELANE,ADAMTSL1,CTSD,GZMK,USP25,UCHL1,KLK8,PLAU,FAP,C1R,C1S,PREP,USP8,ADAMTS5,CD5L,PIP,F7,CAPN2,USP15,ATG4B,MMP7,CFD,PLAT,MMP3,REN,ECE1,KLK6,CAPNS1,CASP14,KLK12,CTSC,CASP8,ADAMTSL2,FURIN,ADAM32,CTSG,ASTL,PRSS8,MBTPS1,BLMH,AZU1,TMPRSS11B,CLCA2,ADAM17,TPSG1,PYDC1,CTRL,PSMB6,TMPRSS15,CLPP,ADAMTS1,MMP20,KLK14,LONP1,PCSK2,ASPRV1,ADAM19,KLK7,GZMM,MMEL1,CELA3B,ADAM15,PAPPA2,ADAM29,MMP16,IDE,ADAMTS15,PSMB5,CMA1,GZMH,F9,PAPLN,CFLAR,MMP13,ECEL1,TMPRSS5,USP28,CLCA1,CASP10,SENP7,ADAMTS6,PRSS37,CAPN3,SHH,ADAM12,TRABD2A,ADAM30,ADAMTS3,YME1L1,KLK5,GZMB,ADAM9,PHEX,CTSK,ADAMTS4,HTRA2,KEL,KLK3,PSMA6,KLK15,ACE2
GOMF_ENDOPEPTIDASE_REGULATOR_ACTIVITY	ADHD	4.02E-06	0.000125904	0.974503	2207		blood	PWAS	c5	0.974503	1	GAS6,SPINT1,SPOCK3,ITIH3,CD109,SPINK2,C5,KNG1,SERPINA4,CST5,CST7,A2M,SERPINA5,SERPING1,RARRES1,CST4,TIMP3,RPS6KA1,ITIH2,CST1,CST2,SPINT2,ANXA2,BIRC2,ITIH5,AHSG,HRG,CST8,PZP,PI3,ITIH1,DPEP1,TNFAIP8,SERPINA10,SPOCK2,VSIR,SERPIND1,PCSK1N,WFDC1,COL28A1,TIMP2,WFDC13,TFPI,PROS1,APLP2,PEBP1,TIMP4,ITIH4,WFIKKN1,BIRC5,GAPDH,A2ML1,WFDC11,BIRC7,LTF,ANOS1,CST6,TIMP1,FETUB,SERPINA12,SERPINE2,WFIKKN2,AMBP,PSME1,SERPINB4,PSME3,CAST,SPINK1,WFDC2,SERPINH1,OPRPN,SERPINA1,SERPINA11,SERPINA9,NLRP1,SPINK6,CST3,CD27,WFDC8,SPINT3,SPINK7,TNFSF14,SPINK5,SPINK9,SLPI,SERPINA3,SPINK4,FURIN,APP,PRNP,AGT,SMR3A,SERPINF2,SERPINA7,LCN1,SERPINB13,CSN2,SPINK13,ADRM1,SFRP2,SPINK14,TFPI2,CARD18,WFDC10A,SERPINE1,WFDC3,SERPINB8,SERPINB5,C3,CRIM1,SERPINI2,SERPINA6,PSME2,WFDC10B,BIN1,SPOCK1,SERPINB1,PRDX5,PAPLN,RPS6KA3,COL6A3,PTTG1,BST2,SPINK8,SERPINF1,NGF,SNCA,SERPINC1,BIRC3,CSTL1,PRDX3
GOMF_ENDORIBONUCLEASE_ACTIVITY	ADHD	-3.65E-05	0.000447012	0.934859	155		blood	PWAS	c5	0.934859	1	NUDT12,NUDT16L1,ANG,RNASE2,RNASE4,RNASET2,APEX1,RNASE1,RNASEH1,FEN1,RPP30,ERN1,RIDA,AGO1,ENDOU,PIWIL1,AGO3
GOMF_ENDORIBONUCLEASE_ACTIVITY_PRODUCING_3_PHOSPHOMONOESTERS	ADHD	0.0105556	0.021742	0.627328	45	0.496203	blood	PWAS	c5	0.627328	1	RNASE2,RNASE4,RNASE1,RIDA
GOMF_ENDORIBONUCLEASE_ACTIVITY_PRODUCING_5_PHOSPHOMONOESTERS	ADHD	-5.96E-05	0.000999326	0.952422	63	0.783967	blood	PWAS	c5	0.952422	1	NUDT12,NUDT16L1,RNASEH1,FEN1,RPP30,APEX1,AGO3
GOMF_ENZYME_INHIBITOR_ACTIVITY	ADHD	4.08E-06	0.000122084	0.97335	2431		blood	PWAS	c5	0.97335	1	GAS6,SPINT1,SPOCK3,ITIH3,CD109,SPINK2,C5,KNG1,APOC3,SERPINA4,CST5,CST7,A2M,SERPINA5,CASP3,SERPING1,RARRES1,CST4,TIMP3,RPS6KA1,ITIH2,CST1,CST2,SLIT2,SPINT2,ANXA2,BIRC2,NOTCH1,ITIH5,HSPB1,ANXA5,AHSG,HRG,CST8,PZP,PI3,ITIH1,DPEP1,TNFAIP8,NGF,UGT1A1,SERPINA10,TESC,SPOCK2,SERPIND1,LRRK2,PCSK1N,WFDC1,COL28A1,TIMP2,WFDC13,TFPI,PROS1,APLP2,PEBP1,TIMP4,ITIH4,LILRB4,APOA2,ANXA1,WFIKKN1,BIRC5,FAF2,GAPDH,A2ML1,WFDC11,BIRC7,SCGB1A1,LTF,ANOS1,CST6,LGALS3,TIMP1,SOCS3,TRIB2,FETUB,SERPINA12,SERPINE2,RPS7,WFIKKN2,DUS2,AMBP,YWHAB,APOC1,SERPINB4,WARS1,PPP1R14A,CAST,SPINK1,WFDC2,PARVA,SERPINH1,OPRPN,SERPINA1,SERPINA11,SERPINA9,ANXA9,ANGPTL3,SCG5,SPINK6,CST3,CD27,WFDC8,SPINT3,SPINK7,TNFSF14,SPINK5,SPINK9,SLPI,GPC3,SERPINA3,SPINK4,FURIN,PRKAR1B,GSKIP,PRPSAP2,APP,PRNP,AGT,UGT1A8,SMR3A,SERPINF2,SERPINA7,LCN1,SERPINB13,CSN2,ANXA3,SPINK13,CDKN2B,CDKN2C,TXNIP,SPINK14,NPM1,TFPI2,PI15,CARD18,WFDC10A,SERPINE1,CDKN1B,WFDC3,SET,PDE6D,APOC2,PRPSAP1,SERPINB8,SERPINB5,DTX3L,PPP1R8,HEXIM1,HEXIM2,PAPLN,PPP1R2,ANGPTL4,ANXA4,C3,GCKR,CRIM1,SERPINI2,UMODL1,CDKN2D,SERPINA6,CHP1,NCK1,WFDC10B,BIN1,PRKAR2A,SPOCK1,SERPINB1,PRDX5,PPP1R1A,RPS6KA3,PTN,COL6A3,CDKN1A,PTTG1,SPRED1,ERCC4,BST2,SPINK8,OAZ1,SERPINF1,GMFG,SNCA,SERPINC1,CSTL1,GMFB,PRDX3,BIRC3,ARRB1,ARPP19,ENSA
GOMF_ENZYME_SUBSTRATE_ADAPTOR_ACTIVITY	ADHD	0.000119703	0.000997283	0.90446	107	0.319905	blood	PWAS	c5	0.90446	1	PEF1,PDCD6,VHL,SPSB1,SH3BGRL,SKP1
GOMF_EPHRIN_RECEPTOR_BINDING	ADHD	-9.48E-05	0.000998526	0.924324	86	0.899833	blood	PWAS	c5	0.924324	1	EPHA4,EFNA3,EFNA5,EFNA2,EFNB2,SDCBP,SRC,PIK3CG,EFNB3,NCK1,EPHA7,PTPN1,GRB2,EFNA4,ABL1,EFNB1,SHC1,LYN,CBL,FYN,CRK
GOMF_EXODEOXYRIBONUCLEASE_ACTIVITY	ADHD	-0.0712358	0.0449744	0.113212	20	0.29723	blood	PWAS	c5	0.113212	1	MRE11,PLD3,REXO2,FEN1,RAD1,APTX,TREX2,APEX1
GOMF_EXOGENOUS_PROTEIN_BINDING	ADHD	-4.31E-06	0.000352978	0.990269	677		blood	PWAS	c5	0.990269	1	CD209,SELPLG,ICAM1,MRC1,EFNB2,HYAL1,AXL,CD55,CD46,CR2,EPHA2,TYRO3,NCAM1,ITGB5,ANPEP,TFRC,CR1,ALB,HAVCR1,CDHR3,HSPA1B,HSPA1A,ITGA2,EFNB3,TNFRSF14,ITGB7,EGFR,DAG1,CLEC4G,ITGA5,PVR,DPP4,CLEC4M,CDK1,RPSA,BSG,SLAMF1,IDE,CD81,CD86,NECTIN2,ITGB6,NECTIN1,CD4,LDLR,CD80,NECTIN4,CXADR,TNFRSF4,SCARB2,LAMP1,HTR2A,ACE2
GOMF_EXONUCLEASE_ACTIVITY	ADHD	-0.014678	0.0296832	0.62096	36	0.318817	blood	PWAS	c5	0.62096	1	MRE11,PLD3,EXOSC3,REXO2,ENPP2,FEN1,USB1,EXOSC1,EXOSC8,RAD1,APTX,TREX2,APEX1,TDP1,CNOT1
GOMF_EXONUCLEASE_ACTIVITY_ACTIVE_WITH_EITHER_RIBO_OR_DEOXYRIBONUCLEIC_ACIDS_AND_PRODUCING_5_PHOSPHOMONOESTERS	ADHD	-0.0272843	0.043628	0.531718	22	0.152851	blood	PWAS	c5	0.531718	1	MRE11,PLD3,EXOSC3,REXO2,FEN1,USB1,RAD1,APTX,TREX2,APEX1,CNOT1
GOMF_EXOPEPTIDASE_ACTIVITY	ADHD	-4.43E-06	0.000188811	0.981291	1454		blood	PWAS	c5	0.981291	1	LAP3,ACE,ENPEP,F11,CTSA,DPEP2,ERAP1,ERAP2,FOLH1,XPNPEP1,ADAM10,CPB1,CPZ,DPP7,CPA4,CTSH,RNPEP,PRCP,CPM,CTSZ,CNDP1,DPEP1,METAP1,CPQ,GGH,TPP1,CPA2,MMP14,DPP4,ANPEP,CPB2,MMP16,FAP,NAALAD2,METAP2,CNDP2,MMP17,CPXM1,CTSC,DPP10,CPVL,BLMH,CPN1,CPE,NAALADL1,CPD,LTA4H,ACE2
GOMF_EXTRACELLULAR_MATRIX_BINDING	ADHD	2.30E-06	0.000235483	0.992194	876		blood	PWAS	c5	0.992194	1	SPARCL1,THSD1,BCAM,VTN,BGN,SLIT2,SPP1,ECM1,TINAGL1,LRRC15,TGFBI,THBS1,CD248,SMOC1,SPOCK2,CTSS,LGALS1,AGRN,VEGFA,LGALS3,GPC1,LYPD3,ADAMTS5,SMOC2,NID1,LACRT,SPARC,ITGA2,CCN1,NTN4,ADGRG1,PXDN,RPSA,ADAMTS15,ADAM9,ACHE,SHH,DAG1,DMBT1
GOMF_EXTRACELLULAR_MATRIX_STRUCTURAL_CONSTITUENT	ADHD	5.30E-06	0.000156027	0.972896	1978		blood	PWAS	c5	0.972896	1	UMOD,CRELD1,PRG3,IGFBP7,ADIPOQ,NPNT,FGG,COMP,TNC,COL6A1,VTN,COL15A1,BGN,COL3A1,COL10A1,ECM1,COL18A1,MFAP4,HSPG2,TINAGL1,THBS3,DPT,LAMC2,FMOD,TGFBI,TNXB,SPON1,HAPLN4,LUM,THBS1,EMILIN3,ASPN,COL2A1,MGP,VWF,MATN3,COL1A1,MATN2,VWA1,ZPLD1,COL23A1,THBS2,AGRN,MFAP2,ANOS1,COL11A2,COL6A5,FGB,LTBP4,FBLN1,MFGE8,OGN,COL6A3,COL28A1,HAPLN1,NID2,LAMA4,CHI3L1,EFEMP1,NID1,SPARC,POSTN,COL6A2,EDIL3,COL13A1,CCN1,STATH,ACAN,COL8A1,COL25A1,PRG2,VCAN,FN1,OPTC,TFPI2,PXDN,CTHRC1,ZP4,FBLN5,FGL2,UMODL1,MFAP5,PCOLCE,TUFT1,MMRN2,COL9A1,OIT3,CD4,MEPE,CILP
GOMF_E_BOX_BINDING	ADHD	-0.0681668	0.048381	0.158848	14	0.57033	blood	PWAS	c5	0.158848	1	HIF1A,NR1D1,SNAI2,MYC,MAX,TCF4
GOMF_FAD_BINDING	ADHD	-6.26E-06	0.000407967	0.987752	205		blood	PWAS	c5	0.987752	1	NQO2,PCYOX1,CYB5R1,DAO,ERO1B,AIFM1,CYB5R2,ERO1A,TXNRD1,CYB5R3,XDH
GOMF_FATTY_ACID_BINDING	ADHD	3.59E-05	0.000446747	0.935988	339		blood	PWAS	c5	0.935988	1	FABP2,AFM,ADH5,SNCA,AFP,PITPNA,GSTA1,RBP5,APOC1,CRABP1,FABP1,ALB,GSTP1,FABP9,HNF4A,RBP1,FABP6,FABP12,UGT1A8,RBP7,S100A9,CRABP2,RIDA,FABP4,FABP3,PTGDS,PMP2,FABP5
GOMF_FATTY_ACID_DERIVATIVE_BINDING	ADHD	-2.72E-05	0.000998834	0.978253	60	0.255264	blood	PWAS	c5	0.978253	1	PITPNA,ACADL,ECI2,ACBD6,ALDH6A1,DBI,ACBD7,ACADVL
GOMF_FERRIC_IRON_BINDING	ADHD	-2.40E-05	0.000705615	0.97282	212		blood	PWAS	c5	0.97282	1	FTMT,FXN,MIOX,RRM2,ACP5,TF,FTL
GOMF_FERROUS_IRON_BINDING	ADHD	6.66E-05	0.00070518	0.924729	274		blood	PWAS	c5	0.924729	1	FTMT,SNCA,EGLN1,HAAO,FXN,ALKBH3,ACP5,TF,FTL,HIF1AN,ALKBH2
GOMF_FIBROBLAST_GROWTH_FACTOR_BINDING	ADHD	-3.28E-05	0.000446552	0.941522	392		blood	PWAS	c5	0.941522	1	KLB,KL,FGFR3,S100A13,FGFBP1,TGFBR3,THBS1,FGFRL1,FGFBP3,GPC1,FGFR1,RPS19,CXCL13,FGFR4,FGFR2,FIBP
GOMF_FIBROBLAST_GROWTH_FACTOR_RECEPTOR_BINDING	ADHD	-1.78E-05	0.000377561	0.962474	395		blood	PWAS	c5	0.962474	1	KLB,FGF2,KL,FLRT3,FLRT2,FGF19,FRS2,FGF17,FGF1,FGF20,FGF3,FGF8,FGF18,FGF5,NPTN,FGF23,FGF10,FGF6,FGF7,FGF16,FGF22
GOMF_FIBRONECTIN_BINDING	ADHD	-2.08E-05	0.00031587	0.947483	576		blood	PWAS	c5	0.947483	1	IGFBP6,TNFAIP6,MYOC,LRRC15,LOXL3,THBS1,MMP2,FSTL3,CTSL,LILRB4,IGFBP3,CTSS,EPHA1,VEGFA,FBLN1,LACRT,CCDC80,IGFBP5,SFRP2,CTSK
GOMF_FLAVIN_ADENINE_DINUCLEOTIDE_BINDING	ADHD	-1.26E-05	0.00040792	0.975386	247		blood	PWAS	c5	0.975386	1	NQO2,PCYOX1,ETFA,ACADL,ACADM,IVD,ACADVL,CYB5R1,GSR,DLD,ACADS,DAO,POR,ERO1B,DUS2,AIFM1,CYB5R2,ACAD8,ERO1A,XDH,ACADSB,TXNRD1,CYB5R3,GFER
GOMF_FMN_BINDING	ADHD	-0.0332387	0.0293196	0.256933	35	0.0920586	blood	PWAS	c5	0.256933	1	POR,DUS2,PNPO,HAO1,PPCDC
GOMF_FOLIC_ACID_BINDING	ADHD	-5.83E-06	0.000377689	0.987674	325		blood	PWAS	c5	0.987674	1	FOLR2,FOLR3,MTHFS,DHFR,FOLR1,TYMS,UROS,FTCD,GNMT
GOMF_FOUR_WAY_JUNCTION_HELICASE_ACTIVITY	ADHD	-0.00756489	0.021911	0.729902	50	0.799313	blood	PWAS	c5	0.729902	1	RECQL
GOMF_FRIZZLED_BINDING	ADHD	-0.0155872	0.0127244	0.220579	161	0.937674	blood	PWAS	c5	0.220579	1	RSPO3,MYOC,WNT5A,RNF43,SDCBP,ZNRF3,DVL2,WNT3A,SFRP1,WNT10A,CTHRC1,WNT11,RYK,WNT7A,BAMBI,DLG4
GOMF_FUCOSE_BINDING	ADHD	-3.39E-05	0.000997863	0.972895	111	0.911001	blood	PWAS	c5	0.972895	1	COLEC11,SELP
GOMF_GALACTOSIDE_BINDING	ADHD	0.0217905	0.036686	0.55253	19	0.278919	blood	PWAS	c5	0.55253	1	LGALS2,GLB1,LGALS4,LGALS9,GLA
GOMF_GALACTOSYLCERAMIDASE_ACTIVITY	ADHD	3.56E-05	0.000499544	0.943169	142		blood	PWAS	c5	0.943169	1	LCT
GOMF_GAMMA_CATENIN_BINDING	ADHD	-0.04115	0.0266398	0.122424	49	0.57717	blood	PWAS	c5	0.122424	1	PTPRJ,DSG1,FER,CDH2,DSC3,CDH1
GOMF_GAMMA_TUBULIN_BINDING	ADHD	6.62E-05	0.000705727	0.92521	174		blood	PWAS	c5	0.92521	1	RACGAP1,RAD51D,DIXDC1,LYN,ARHGEF7,NDRG1
GOMF_GANGLIOSIDE_BINDING	ADHD	-0.0168495	0.0165474	0.308555	78	0.305469	blood	PWAS	c5	0.308555	1	RTN4R,PSAP,EPDR1
GOMF_GATED_CHANNEL_ACTIVITY	ADHD	9.63E-05	0.000995599	0.922977	234	0.335551	blood	PWAS	c5	0.922977	1	SCN2B,KCNA10,ANXA6,KCNMB3,PTK2B,CACNA2D3,CLIC1,CACNB4,GRIA4,GRID2,CLIC4,CLIC5,KCNIP3,KCNIP1,CLCNKB,LRRC52,PKD2,HCN1,PIEZO1,CLCA2,KCNE3,SCN4B,KCNN1,KCNG4,KCNE5,SNAP25,ASIC4,KCNF1,FKBP1B,CLIC2,KCNIP4,CLCA1,GRID1,P2RX6,CFTR,KCNAB2,CCDC51,CNGA2
GOMF_GDP_BINDING	ADHD	2.72E-06	0.000499529	0.995658	235		blood	PWAS	c5	0.995658	1	GEM,RAB14,HRAS,GBP1,ARL2,RAB17,RAB35,RRAGC,ARL8B,ARL3,RAB27B,MRAS,RRAS,RHOB,RERG,ARF6,NME2,RAB4A,RAB18,GNAI3,RALB,RHOA,GNAI1,RRAS2,RAB5C,RAP2A,RAN,RAB31,RAB2A,RAB22A,RALA,DIRAS3,NRAS,RAB21,RAB5A,RAB5B,RAB3B,DIRAS1
GOMF_GDP_DISSOCIATION_INHIBITOR_BINDING	ADHD	-0.0755956	0.0417057	0.069894	17	0.120275	blood	PWAS	c5	0.069894	1	RAB3A,PLXNB3,RHOA,RAC1
GOMF_GENERAL_TRANSCRIPTION_INITIATION_FACTOR_ACTIVITY	ADHD	-1.72E-06	0.000999269	0.99863	61	0.935119	blood	PWAS	c5	0.99863	1	TBP,TBPL1,BRF1,TAF10,CCNH
GOMF_GLUCOSE_BINDING	ADHD	-0.0379562	0.0276553	0.169916	47	0.412559	blood	PWAS	c5	0.169916	1	UGP2,PYGL,HK3,GCK,HK1,G6PD,HK2
GOMF_GLUCOSIDASE_ACTIVITY	ADHD	1.74E-05	0.000499338	0.972213	214		blood	PWAS	c5	0.972213	1	KL,LCT,GAA
GOMF_GLUTAMATE_RECEPTOR_BINDING	ADHD	-2.23E-05	0.000706749	0.974881	67		blood	PWAS	c5	0.974881	1	SHANK3,CAMK2A,HOMER1,HOMER2,NSF,GNAS,PTPN4,PRNP,CANX,NETO1,SQSTM1,NETO2,IGSF11,FYN,OPHN1,DLG4
GOMF_GLUTATHIONE_DISULFIDE_OXIDOREDUCTASE_ACTIVITY	ADHD	2.56E-05	0.000706069	0.971115	204		blood	PWAS	c5	0.971115	1	GSTO1,GLRX2,GSR,GLRX
GOMF_GLUTATHIONE_PEROXIDASE_ACTIVITY	ADHD	-2.72E-07	0.000315987	0.999314	389		blood	PWAS	c5	0.999314	1	GSTZ1,GSTA1,GPX7,PRDX6,GSTT1,GPX5,GPX1,CLIC2,GPX2,GSTP1,GSTK1
GOMF_GLUTATHIONE_TRANSFERASE_ACTIVITY	ADHD	1.52E-05	0.00024235	0.949968	736		blood	PWAS	c5	0.949968	1	HPGDS,GSTM4,GSTM1,GSTM3,GSTO1,GSTZ1,GSTT2B,GSTA1,GSTT1,LANCL1,GSTA4,CLIC2,GSTP1,GSTK1,GSTA3
GOMF_GLYCINE_BINDING	ADHD	-0.0149668	0.0373685	0.688775	18	0.653667	blood	PWAS	c5	0.688775	1	GNMT
GOMF_GLYCOLIPID_BINDING	ADHD	-2.06E-05	0.000407843	0.959676	351		blood	PWAS	c5	0.959676	1	FCGR3B,IL2,TREM2,DPEP1,SELP,SELL,RTN4R,PSAP,PPT1,TPP1,GLTP,EPDR1,MANF,LYN
GOMF_GLYCOSAMINOGLYCAN_BINDING	ADHD	4.26E-06	0.000116949	0.970928	2881		blood	PWAS	c5	0.970928	1	LYVE1,FGF2,REG3G,SPOCK3,RSPO1,EPYC,ENG,CEL,CXCL10,CXCL11,SOD3,CXCL8,PF4V1,CXCL6,LRPAP1,KNG1,F11,PTPRS,APOE,TLR2,APOB,F2,SERPINA5,SERPINE2,COMP,RSPO3,SLIT1,CCN4,PGLYRP2,CXCL13,VTN,REG1B,ITIH2,BGN,FGFBP1,SLIT2,TREM2,TNFAIP6,NELL1,TGFBR3,REG1A,REG3A,THBS3,LAMC2,SEMA5A,TNXB,ADGRE2,ADA2,NCAN,HAPLN4,GPNMB,CRISPLD2,SLIT3,HRG,THBS1,FGFRL1,CCL15,CCN5,CCL8,ITIH1,CCL23,PF4,ANXA6,APOA5,SELP,GNS,NRP1,SMOC1,SELL,RTN4R,SERPINA10,FGFBP3,MPO,SPOCK2,ANG,SERPIND1,PCOLCE,BCAN,BMP4,APLP2,STAB1,COL23A1,THBS2,SAA1,PCOLCE2,FGF1,SMOC2,PTN,SFRP1,NELL2,AGRN,NRP2,LTF,VEGFA,ANOS1,REG4,PGLYRP3,PRSS57,AOC1,VIT,RSPO2,ELANE,THBS4,LTBP4,PDCD5,FGFR1,PGLYRP1,DPYSL3,EGFLAM,ADAMTS5,HAPLN1,FGFR4,BMP7,SOST,CFH,ANGPTL3,HDGF,LAYN,STAB2,CCDC80,LRTM2,POSTN,PGF,APLP1,CCL7,COL13A1,HBEGF,FURIN,CCN1,CTSG,ACAN,EVA1C,APP,PRNP,PODXL2,COL25A1,FGFR2,PRG2,AZU1,VCAN,FN1,RSPO4,FSTL1,TGFBR2,PLA2G2D,ALK,DEFB106A,GREM2,HK1,ADGRG1,CLEC3B,APOH,C1QBP,FGF7,MSTN,NDNF,CCN3,ADAMTS15,CCN6,JCHAIN,CD44,SULF2,SHH,MDK,ADAMTS3,FGF10,ADAMTS1,ZG16,TWSG1,SERPINC1,VEGFB,PPIA
GOMF_GLYCOSPHINGOLIPID_BINDING	ADHD	-3.99E-05	0.000997383	0.968054	132	0.641971	blood	PWAS	c5	0.968054	1	IL2,SELP,SELL,RTN4R,PSAP,LYN,EPDR1
GOMF_GLYCOSYLTRANSFERASE_ACTIVITY	ADHD	-1.29E-05	0.000208261	0.950493	1448		blood	PWAS	c5	0.950493	1	ST3GAL6,ART3,POMGNT2,PARP1,FUT5,B4GALT7,B4GALT1,COLGALT1,GXYLT1,FUT8,POGLUT1,B4GALT2,B3GNT2,GALNT13,HYAL1,MGAT4B,FUT10,ST3GAL1,B4GALT6,LARGE1,C1GALT1C1,HEXB,MTAP,PLOD2,GALNT16,UGT1A1,UGT1A6,RPN1,B3GNT8,B3GALT2,GLT8D1,B4GALT5,PLOD3,A4GNT,ST8SIA3,POGLUT3,ART4,ST3GAL5,POFUT1,A4GALT,PYGL,XXYLT1,FUT3,GALNT1,SIRT2,ST6GALNAC2,MFNG,SIRT3,GALNT10,PNP,MGAT1,UGT1A8,TNKS,ST8SIA2,QPRT,GCNT2,GCNT4,MGAT4A,CSGALNACT2,B3GNT4,POGLUT2,RFNG,C20orf173,TYMP,ST6GALNAC6,PARP16,ST8SIA4,FUT9,GALNT11,ST8SIA6,B3GNT6,ST6GALNAC1,B3GLCT,PARP11,UGT2A1,FUT2,B3GALT6,B4GALT3,COLGALT2,SIRT5,UPP1,APRT,MGAT4C,ST6GALNAC3,POMGNT1,GALNT2,GALNT3,B4GALNT1,B3GALT1,ST6GALNAC5,MGAT2,HPRT1,GCNT1
GOMF_GROWTH_FACTOR_ACTIVITY	ADHD	-1.72E-05	0.000182406	0.92469	1523		blood	PWAS	c5	0.92469	1	JAG1,FGF2,CXCL1,KITLG,IL2,F2,TIMP1,HGF,BTC,INHBC,HDGFL3,CSF3,MIA,REG1A,DKK1,TDGF1,INHBB,ADA2,VEGFD,CXCL12,VEGFC,EGF,IL12B,TFF1,NRG1,LEFTY2,EFEMP1,BMP1,OGN,BMP4,FGF19,IGF2,IL6,NODAL,TGFB1,BMP2,GDF2,GDF15,VEGFA,IL3,IGF1,BMP15,GRN,THBS4,GPI,GDF5,PPBP,CDNF,BMP3,FGF18,NTF3,OSM,PDGFD,PTN,BMP7,CLEC11A,ANGPTL3,LACRT,HDGF,BMP8B,IL34,INHBA,BMP6,PGF,IL9,HBEGF,FGF17,FGF12,FGF1,FGF20,JAG2,LIF,IL10,AGT,GDF11,GH1,CD320,NTF4,AMH,GDNF,GDF10,FGF3,BDNF,PDGFC,FGF8,GDF3,TYMP,PROK1,MSTN,IL5,CCN3,CNTF,PSPN,TGFB3,AREG,PDGFB,GDF9,CCN6,NRG3,THPO,MDK,ENDOU,PDGFA,NRG2,FGF22,CSF1,IL7,NRG4,FGF5,IL4,BMP10,NGF,TGFB2,GMFG,FGF23,FGF6,IL11,FGF16,FGF10,MANF,ARTN,GDF7,CSF2,FGF7,VEGFB,EREG,GFER,GMFB
GOMF_GROWTH_FACTOR_RECEPTOR_BINDING	ADHD	6.88E-06	0.000164261	0.966587	1567		blood	PWAS	c5	0.966587	1	KLB,IL1R1,FGF2,SNX4,KL,CDH5,IL27RA,IL1RAP,PDGFRA,IL2,ERAP1,IL6R,BTC,IL21,PDGFRB,CSF3,ECM1,LINGO1,VEGFD,GREM1,VEGFC,EGF,FLRT3,IL1A,IL37,PTPRJ,EFEMP1,FLRT2,FGF19,IL1RN,ERBB4,IL6,FRS2,IL12RB1,LYN,IL1B,VEGFA,IL3,ERN1,ESM1,SDCBP,IL12B,SRC,IL6ST,TLR5,IL36A,EREG,FGF18,IL23R,PDGFD,SNX1,IL36RN,SHC1,FYN,IL9,VAV3,FER,HBEGF,FGF17,FGF1,FGF20,IL10,APP,PGF,NPTN,ADAM17,GDNF,FGF3,ITGA5,PDGFC,FGF8,ARF4,TIMM50,IL5,AGR2,CNTF,PSPN,JAK2,GRAP,AREG,PDGFB,IL1F10,IL36G,IL36B,CD300LF,GRB2,PDGFA,IL7,FGF5,IL4,FGF23,FGF10,RNF41,IL11,IRAK4,CNOT9,ARTN,CSF2,FGF6,FGF7,FGF16,VEGFB,TOLLIP,TSLP,FGF22
GOMF_GTPASE_ACTIVATING_PROTEIN_BINDING	ADHD	-0.0310907	0.0433978	0.473737	14	0.147781	blood	PWAS	c5	0.473737	1	ARL3,GNAI3,CDH1,PIN1
GOMF_GTPASE_ACTIVATOR_ACTIVITY	ADHD	6.78E-05	0.000576414	0.906387	259		blood	PWAS	c5	0.906387	1	OCRL,RACGAP1,NRP1,SMAP1,LRRK2,SOS1,ACAP2,AGAP3,ARHGAP1,AGFG1,VAV3,ARHGAP30,ARHGDIA,RGS4,RGS5,RGS3,JUN,RGS8,ARFGAP1,TBC1D5,ARHGAP36,WNT11,ASAP2,RASA1,RAP1GAP,RGS18,RGS1,RGS7,ADPRH,ADGRB3,ANKRD27,ARHGEF1,ALDH1A1,ARHGAP25,ARHGAP5,GDI2,AGAP2,PLCB1,OPHN1,RGS10,ARFGAP2,ARRB1,ARHGDIB,ARHGAP45,RANBP3,GDI1,RANBP1
GOMF_GTPASE_ACTIVITY	ADHD	-3.86E-06	0.000446688	0.993114	356		blood	PWAS	c5	0.993114	1	GEM,LRRK2,RAB14,ARL5B,HRAS,NLRP10,GNAS,RAB32,RAB2A,ARL1,GBP1,AGAP3,RHOC,ARL2,GBP2,SEPTIN11,RAB26,NRAS,RHOD,ARL11,GBP6,RAB17,RAB3A,RAB11A,SEPTIN10,RAB35,MX1,RGS21,RRAGC,ARL8B,SEPTIN3,ARF1,ARL15,ARL3,RGS4,RGS5,GNG11,RGS3,RAB39B,RAB1A,RGS8,MRAS,ARL14,RND1,RRAS,RGS19,RAB6B,RHOB,ARF4,RERG,ARF6,GPN1,RAB4A,ARL5A,RAB18,RHOG,GCH1,RAB27B,SAR1A,AGAP2,DRG1,RAB13,ARL6,RASA1,ARF5,RAB3D,GNAI3,DNAJC27,MFN1,RAP1GAP,RGS18,RGS1,RGS7,RALB,RHOA,GNAI1,RRAS2,ARF3,RAB5C,RAC3,RAC2,RAP2A,ARHGAP5,RND3,RAB2B,RAN,GNGT2,ARL9,RAB31,RAB21,RAB22A,RALA,RAB1B,SEPTIN6,DIRAS3,DNM2,RAB7B,RAB3B,RAB5A,RAB3C,CDC42,RAC1,RGS10,ARHGDIB,RAB5B,ARL4D,DIRAS1
GOMF_GTPASE_BINDING	ADHD	-8.46E-05	0.000996814	0.932341	155	0.828279	blood	PWAS	c5	0.932341	1	NGFR,ARFIP2,OCRL,LRRK2,STOML2,KIF3A,BICDL1,BIRC5,SYTL4,SYTL1,ARHGAP1,ITPKA,ENO1,ARHGDIB,LCP1,DVL2,PAK3,NCF2,NXT1,PEX5,FER,RRAGC,MICALL2,BECN1,PDE6D,PKN1,ARHGEF2,AIMP1,CLTA,CDC42BPB,SPHK2,BRAF,YBX1,RASA1,BNIP3,NUTF2,RAP1GAP,BIN1,NDRG1,IARS1,ANKRD27,CYRIB,GDI2,RNF41,FLNA,ROCK2,SOD1,GGA1,KPNB1,GGA3,RAF1,GDI1,RANBP1
GOMF_GTP_DEPENDENT_PROTEIN_BINDING	ADHD	-0.0493004	0.0306218	0.107403	42	0.202579	blood	PWAS	c5	0.107403	1	ARFIP2,RAB3A,EEA1,MRAS,RAPGEF5,GCH1,RAB3D,RAB32,CDC42,RAB3C,RAB5B
GOMF_GUANYL_NUCLEOTIDE_BINDING	ADHD	1.52E-06	0.00037747	0.996778	508		blood	PWAS	c5	0.996778	1	INSR,PDE5A,ARFIP2,ANXA6,GEM,LRRK2,RAB14,ARL5B,HRAS,GNAS,SRL,RAB32,RAB2A,NUDT2,ARL1,THG1L,DAPK1,GBP1,AGAP3,RHOC,ARL2,GBP2,SEPTIN11,RAB26,NRAS,RHOD,ARL11,GBP6,RAB17,SCG5,RAB3A,PDE11A,RAB11A,SEPTIN10,RAB35,SEPHS1,MX1,EIF5,RRAGC,ARL8B,MPPED2,SEPTIN3,ARF1,ARL15,ARL3,AK4,GIMAP6,SAMHD1,RAB39B,RAB1A,RAB27B,MRAS,ARL14,PDE2A,RND1,RRAS,PCK1,RAB6B,ADSS1,FKBP4,RHOB,OLA1,ARF4,RERG,ARF6,SEPTIN6,NME2,GPN1,RAB4A,ARL5A,RAB18,PRKG1,RHOG,GCH1,EHD4,HSP90AB1,SAR1A,AGAP2,DRG1,RAB13,TGM2,ARL6,ARF5,RAB3D,GNAI3,DNAJC27,MFN1,RALB,RHOA,GNAI1,RRAS2,ARF3,RAB5C,RAC3,RAC2,RAP2A,ARHGAP5,RND3,RAB2B,RAN,ARL9,PIP4K2B,RAB31,NME1,ADSS2,RAB21,RAB22A,RALA,RAB1B,RNGTT,DIRAS3,DNM2,LANCL2,RAB7B,CDC42,RAB3B,RAB5A,RAB3C,RAC1,RAB5B,ARL4D,CNGA2,DIRAS1
GOMF_GUANYL_NUCLEOTIDE_EXCHANGE_FACTOR_ACTIVITY	ADHD	-7.95E-06	0.000576707	0.989005	218		blood	PWAS	c5	0.989005	1	RAP1GDS1,PSD2,EGF,SOS1,DOCK9,TIAM1,THG1L,PSD,BCAR3,MCF2L,RHOD,LAMTOR2,LAMTOR3,SWAP70,VAV3,ARHGEF25,HERC1,TRIO,RABIF,RAPGEF5,ARHGEF7,CYTH2,ARF4,NUCB1,ARHGEF2,EEF1D,SH2D3C,ITSN1,ARHGEF10,ELMO1,ANKRD27,ARHGEF1,CYTH4,DEF6,EIF2B1,VAV1,NET1,EEF1B2
GOMF_G_PROTEIN_ACTIVITY	ADHD	0.0581239	0.0322345	0.0713631	31	0.1775	blood	PWAS	c5	0.0713631	1	HRAS,ARL8B,RAB1A,RAB27B,MRAS,RAB11A,RERG,ARF6,RAB4A,RALB,RHOA,RAB5C,RAC3,RAP2A,RALA,RAB1B,RAB5A,CDC42,RAC1,RAB5B,NRAS
GOMF_G_PROTEIN_ALPHA_SUBUNIT_BINDING	ADHD	3.94E-05	0.000998241	0.968508	99	0.498564	blood	PWAS	c5	0.968508	1	IGF1R,IGF2R,RGS4,RGS19,NUCB1,RGS1,RGS7,RGS10
GOMF_G_PROTEIN_BETA_SUBUNIT_BINDING	ADHD	-0.0528982	0.035207	0.13297	26	0.352498	blood	PWAS	c5	0.13297	1	CCT5,GNG11,RGS7,GNGT2
GOMF_G_PROTEIN_COUPLED_RECEPTOR_BINDING	ADHD	-3.95E-06	0.00018551	0.983004	1492		blood	PWAS	c5	0.983004	1	ACE,CXCL10,CXCL11,CXCL8,PF4V1,CXCL6,CXCL1,C5,MSMP,MAGI2,WNT3A,NPW,DEFB1,ASIP,CXCL9,IL2,NTS,RSPO3,CXCL13,FCN1,TFF2,CCL18,PROK2,HOMER1,HOMER2,MYOC,CCL17,NMB,ADA2,CXCL12,CXCL5,CCL16,ADCYAP1,PENK,CXCL16,CCL15,CCL14,CCL8,PPY,KISS1,CCL22,CCL23,PF4,POMC,NPFF,GHRL,CCL28,CCL25,PYY,MLN,WNT5A,MARCO,PDE4D,CCL3,GNAS,MRAP,SAA1,STUB1,GHRH,CCL2,CCL11,CCL21,CCL19,AGRP,FYN,DEFB4A,RNF43,SDCBP,CCL5,PDYN,ZNRF3,ITCH,DVL2,PPBP,CXCL14,SFRP1,UCHL1,RSPO1,GCG,CNRIP1,CCL1,CALCB,APLP1,CCL7,OXT,YARS1,HSPA1B,HSPA1A,TAC1,ADM,PTH,CCL20,CX3CL1,RTP4,PRNP,AGT,APLN,PRLH,CCL26,DEFB106A,DEFB103A,GAL,GIP,WNT10A,GPHA2,CCL3L1,TAC4,PALM,INSL3,CTHRC1,C1QBP,C3,ARRDC3,PRKN,WNT11,STAT1,CCL27,TYK2,EDN3,S100A14,EDN2,GNAI3,RYK,PNOC,QRFP,RLN3,UTS2B,GNAI1,ARHGEF1,UCN3,BAMBI,PDCD6IP,NPPA,INSL5,XCL1,WNT7A,NMU,MRAP2,CCL13,RALA,FLNA,JAK2,DNM2,XCL2,SCT,TAFA5,DLG4,HSPA8,GRK2,ARRB1,EDN1
GOMF_HAPTOGLOBIN_BINDING	ADHD	-8.18E-05	0.000998175	0.934648	62	0.702542	blood	PWAS	c5	0.934648	1	HBZ,HBQ1,HBB,HBD
GOMF_HEAT_SHOCK_PROTEIN_BINDING	ADHD	2.59E-05	0.000499209	0.958614	359		blood	PWAS	c5	0.958614	1	KDR,PPID,DNAJB9,SNCA,FKBP6,APOA2,HSPA13,ITGB2,DNAJC10,TFAM,STUB1,DNAJA2,HSPA5,APOA1,GBP1,TFRC,DNAJB14,PTGES3,LMAN2,HDAC2,HSPA1B,HSPA1A,FGF1,DNAJC18,STAU2,HIF1A,DNAJB12,HSPA1L,HSPA6,CDKN1B,CDK1,FKBP4,ST13,PRKN,HIKESHI,RPS3,HSPA8,ERN1,APAF1,AHSA1,UNC45A,SPN,HDAC8,HSPA9,MVD,HSF1,BAG2,DNAJA4,CSNK2A1,DNAJB1,HSP90AB1,DNAJB6,PDXP,KPNB1,CDC37,DNAJB2,MAPT
GOMF_HELICASE_ACTIVITY	ADHD	-0.000118925	0.000997636	0.905112	121	0.665249	blood	PWAS	c5	0.905112	1	MRE11,DHX8,CHD7,RECQL,RAD51,DDX46,DHX58,G3BP1,DHX9,DDX23,DHX38,MCM6,DDX25,WRNIP1,DDX39B,DDX6,EIF4A1,EIF4A2,DDX19B,XRCC6,DDX19A
GOMF_HEPARAN_SULFATE_PROTEOGLYCAN_BINDING	ADHD	-3.03E-05	0.000499391	0.951579	218		blood	PWAS	c5	0.951579	1	PTPRS,COMP,APOE,SEMA5A,HRG,SLIT1,AGRN,CFH,ITGA2,FGF20,LRP1,AZU1,PLA2G2D,FST
GOMF_HEPARIN_BINDING	ADHD	2.57E-06	0.000129001	0.984099	2265		blood	PWAS	c5	0.984099	1	FGF2,CEL,CXCL10,CXCL11,SOD3,CXCL8,PF4V1,CXCL6,LRPAP1,KNG1,F11,PTPRS,APOE,APOB,F2,SERPINA5,SERPINE2,COMP,RSPO3,CCN4,CXCL13,VTN,FGFBP1,SLIT2,NELL1,TGFBR3,THBS3,LAMC2,TNXB,ADA2,GPNMB,CRISPLD2,SLIT3,HRG,THBS1,FGFRL1,CCL15,CCN5,CCL8,CCL23,PF4,APOA5,SELP,NRP1,SMOC1,SELL,RTN4R,SERPINA10,FGFBP3,MPO,ANG,SERPIND1,PCOLCE,BMP4,APLP2,COL23A1,THBS2,SLIT1,SAA1,NRP2,LTF,VEGFA,ANOS1,REG4,PRSS57,AOC1,RSPO2,ELANE,THBS4,PDCD5,FGFR1,NELL2,PCOLCE2,ADAMTS5,FGFR4,BMP7,SOST,CFH,SMOC2,ANGPTL3,HDGF,CCDC80,LRTM2,POSTN,PGF,APLP1,CCL7,COL13A1,HBEGF,FURIN,CCN1,FGF1,CTSG,SFRP1,EVA1C,APP,RSPO1,COL25A1,FGFR2,PRG2,AZU1,FN1,RSPO4,FSTL1,PLA2G2D,ALK,DEFB106A,GREM2,ADGRG1,CLEC3B,APOH,MSTN,NDNF,CCN3,ADAMTS15,CCN6,PTN,MDK,VEGFB,ADAMTS3,FGF10,ADAMTS1,TWSG1,SERPINC1,FGF7
GOMF_HEXOKINASE_ACTIVITY	ADHD	-0.0525938	0.0330513	0.111546	31	0.449167	blood	PWAS	c5	0.111546	1	HK3,GCK,HK1,HK2
GOMF_HEXOSAMINIDASE_ACTIVITY	ADHD	1.72E-05	0.000377607	0.963724	411		blood	PWAS	c5	0.963724	1	HYAL1,NAGPA,HEXB,NAGLU,GM2A,CEMIP2
GOMF_HEXOSYLTRANSFERASE_ACTIVITY	ADHD	-1.56E-06	0.00023545	0.994729	1001		blood	PWAS	c5	0.994729	1	POMGNT2,FUT5,B4GALT7,B4GALT1,COLGALT1,FUT8,POGLUT1,B4GALT2,B3GNT2,GALNT13,HYAL1,MGAT4B,FUT10,B4GALT6,LARGE1,C1GALT1C1,HEXB,MTAP,PLOD2,GALNT16,UGT1A1,UGT1A6,RPN1,B3GNT8,B3GALT2,B4GALT5,PLOD3,A4GNT,POGLUT3,POFUT1,A4GALT,PYGL,FUT3,GALNT1,MFNG,GALNT10,MGAT1,UGT1A8,GCNT2,GCNT4,MGAT4A,CSGALNACT2,B3GNT4,POGLUT2,RFNG,TYMP,FUT9,GALNT11,B3GNT6,B3GLCT,UGT2A1,FUT2,B3GALT6,B4GALT3,COLGALT2,MGAT4C,POMGNT1,GALNT2,GALNT3,B4GALNT1,B3GALT1,MGAT2,GCNT1
GOMF_HISTONE_ACETYLTRANSFERASE_BINDING	ADHD	-0.00673929	0.0163734	0.680632	85	0.0476446	blood	PWAS	c5	0.680632	1	TP53,SIRT2,CEBPB,PCNA,STAT1
GOMF_HISTONE_BINDING	ADHD	-3.38E-05	0.000446703	0.939665	216		blood	PWAS	c5	0.939665	1	SNCA,ING4,CKS1B,CTSL,RNF8,CHD7,SGF29,HDGFL2,FMR1,SPHK2,KMT5C,BPTF,HAT1,BRD2,YEATS4,BRDT,TNKS,PRKCB,APBB1,CD1D,RAG1,KMT2D,SCMH1,NPM1,SPIN1,CBX5,CBX1,DTX3L,ANP32A,PKN1,NAP1L2,RBBP5,SMARCC1,JARID2,ATAD2,WDR5,CDYL2,MYSM1,KMT2C,RBBP4,ASF1A,CBX3,SSRP1,BRD1,SET,USP15,BRD4,VRK1,ANP32B,STAT1,NAP1L4,NAP1L1,L3MBTL2,JAK2,ING1,CDY1
GOMF_HISTONE_DEACETYLASE_BINDING	ADHD	0.00246438	0.0116079	0.831872	172	0.419448	blood	PWAS	c5	0.831872	1	MAPK8,PARP1,MAGEA4,MAGEA10,TP53,MAGEA3,KPNA2,HDAC2,SIRT2,CEBPB,MAGEA5P,HSPA1B,HSPA1A,HIF1A,PRDM1,YWHAB,SATB2,CBX5,MAGEA6,GMNN,PKN1,PRKN,ANKRD1,SUDS3,YWHAE,RBBP4,MAGEA8,HNRNPD,MEF2C,HSP90AB1
GOMF_HISTONE_DEACETYLASE_REGULATOR_ACTIVITY	ADHD	-0.0327781	0.028249	0.245914	52	0.629651	blood	PWAS	c5	0.245914	1	MAPK8,TP53
GOMF_HISTONE_KINASE_ACTIVITY	ADHD	0.0455702	0.0280441	0.104174	39	0.59454	blood	PWAS	c5	0.104174	1	AURKA,PRKCB,CHEK1,AURKB,CDK1,PRKCA,PKN1,VRK1,JAK2
GOMF_HORMONE_ACTIVITY	ADHD	-1.55E-05	0.000266923	0.953728	932		blood	PWAS	c5	0.953728	1	KL,ADIPOQ,ASIP,IAPP,NTS,INHBC,INHBB,NMB,TG,ADCYAP1,PENK,C1QTNF9,POMC,NPFF,GHRL,CCL25,CCK,PYY,MLN,IGF1,CRH,GRP,CGB2,IGF2,CARTPT,RLN2,LHB,GHRH,AGRP,RETN,PTHLH,GCG,PPY,LEP,HAMP,GNRH1,CALCB,INHBA,EPO,OXT,INSL4,UTS2,ADM,PTH,TRH,STC2,ADM2,AGT,GH1,ANGPTL8,APLN,AMH,PRLH,GAL,GIP,GNRH2,GPHA2,INSL3,STC1,NPPB,INSL6,FSHB,EDN3,EDN2,PNOC,QRFP,RLN3,GALP,THPO,UTS2B,CGA,CHGB,UCN3,SST,NPPA,INSL5,PRL,INS,BMP10,OSTN,EDN1,SCT,VIP
GOMF_HORMONE_BINDING	ADHD	2.89E-06	0.000288426	0.992016	714		blood	PWAS	c5	0.992016	1	INSR,LHCGR,EBI3,LEPR,CTSH,IGF1R,CRHBP,GHR,SHBG,INHBA,THRA,GLP1R,EGFR,PTH1R,SEC61B,ECE1,SULT2B1,PRLR,IDE,LRP2,RXFP1,ALDH1A1,ALDH1A3,RAMP1,PDE3A,SHC1
GOMF_HORMONE_RECEPTOR_BINDING	ADHD	0.00992711	0.0181914	0.585271	96	0.292503	blood	PWAS	c5	0.585271	1	ADCYAP1,PTPN11,GNAS,GHRH,CCK,PTHLH,LEP,GNRH1,PTH,GH1,GNRH2,GPHA2,NPPB,TYK2,UCN3,FABP4,NPPA,JAK2,VIP
GOMF_HSP90_PROTEIN_BINDING	ADHD	1.08E-05	0.000576737	0.984999	190		blood	PWAS	c5	0.984999	1	KDR,PPID,FKBP6,HIF1A,GBP1,PTGES3,RPS3,ERN1,AHSA1,UNC45A,HDAC8,HSF1,CSNK2A1,KPNB1,CDC37,STUB1,MAPT
GOMF_HYALURONIC_ACID_BINDING	ADHD	9.47E-06	0.000499379	0.984866	358		blood	PWAS	c5	0.984866	1	LYVE1,ITIH2,TNFAIP6,NCAN,HAPLN4,ITIH1,BCAN,STAB1,HAPLN1,LAYN,STAB2,ACAN,VCAN,C1QBP,CD44
GOMF_HYALURONONGLUCOSAMINIDASE_ACTIVITY	ADHD	0.0841595	0.043947	0.0554896	18	0.200891	blood	PWAS	c5	0.0554896	1	HYAL1,CEMIP2
GOMF_HYDROLASE_ACTIVITY_ACTING_ON_CARBON_NITROGEN_BUT_NOT_PEPTIDE_BONDS	ADHD	-3.26E-06	0.00025797	0.989932	749		blood	PWAS	c5	0.989932	1	ASAH2,NAAA,VNN2,CAT,AGA,PGLYRP2,ADA2,ASAH1,DPEP1,DDAH1,SIRT5,GDA,ARG1,APOBEC3G,PGLYRP1,DCTD,MTHFD2,FHIT,BTD,FAAH2,SIRT2,SIRT3,HDAC2,HINT1,NDST1,ARG2,DPYSL3,DPYSL2,NIT2,MTHFD1,CRMP1,PGLYRP3,ASPA,ACY1,SUDS3,GCH1,DARS1,TGM2,DPYSL5,HINT2,HDAC8,RIDA,AMPD2,ASRGL1,KLK3
GOMF_HYDROLASE_ACTIVITY_ACTING_ON_CARBON_NITROGEN_BUT_NOT_PEPTIDE_BONDS_IN_CYCLIC_AMIDES	ADHD	-2.50E-05	0.000706628	0.971828	54		blood	PWAS	c5	0.971828	1	DPEP1,DPYSL3,DPYSL2,CRMP1,DPYSL5
GOMF_HYDROLASE_ACTIVITY_ACTING_ON_CARBON_NITROGEN_BUT_NOT_PEPTIDE_BONDS_IN_CYCLIC_AMIDINES	ADHD	-4.23E-05	0.000706712	0.952313	85		blood	PWAS	c5	0.952313	1	ADA2,GDA,APOBEC3G,DCTD,MTHFD2,MTHFD1,GCH1,AMPD2
GOMF_HYDROLASE_ACTIVITY_ACTING_ON_CARBON_NITROGEN_BUT_NOT_PEPTIDE_BONDS_IN_LINEAR_AMIDES	ADHD	5.13E-06	0.000332974	0.987708	551		blood	PWAS	c5	0.987708	1	ASAH2,NAAA,VNN2,CAT,AGA,PGLYRP2,ASAH1,SIRT5,PGLYRP1,FHIT,BTD,HDAC2,FAAH2,SIRT2,SIRT3,HINT1,NDST1,NIT2,PGLYRP3,ASPA,ACY1,SUDS3,DARS1,TGM2,HINT2,HDAC8,ASRGL1,KLK3
GOMF_HYDROLASE_ACTIVITY_ACTING_ON_GLYCOSYL_BONDS	ADHD	1.16E-05	0.000142755	0.935119	1868		blood	PWAS	c5	0.935119	1	KLB,BST1,IDUA,MANBA,IL1R1,KL,GUSB,HPSE,AMY1A,SMPD1,MANEA,MAN2B2,IL1RAP,TLR2,TLR1,LCT,IL18R1,IL1RL1,MAN1C1,AMY2B,AMY2A,MAN1A2,HYAL1,NAGPA,GAA,HEXB,ENGASE,CHIT1,NAGLU,LYZ,TLR4,ABHD10,GM2A,LYZL2,MYORG,MUTYH,CHI3L1,CLN5,NEU1,IL1RL2,LYG2,ADPRS,GLB1,IL18RAP,DNPH1,CEMIP2,SPACA3,CHI3L2,CD38,IL1RAPL2,CHIA,MACROD1,MAN1B1,LCTL,RPS3,ADPRH,SPACA5,LYG1,GLA,PCNA,MPG,APEX1
GOMF_HYDROLASE_ACTIVITY_HYDROLYZING_N_GLYCOSYL_COMPOUNDS	ADHD	3.18E-06	0.000242402	0.989529	548		blood	PWAS	c5	0.989529	1	BST1,IL1R1,IL1RAP,TLR2,TLR1,IL18R1,IL1RL1,TLR4,IL1RL2,ADPRS,IL18RAP,DNPH1,MUTYH,CD38,IL1RAPL2,MACROD1,RPS3,ADPRH,PCNA,MPG,APEX1
GOMF_HYDROLASE_ACTIVITY_HYDROLYZING_O_GLYCOSYL_COMPOUNDS	ADHD	9.76E-06	0.000176628	0.955917	1427		blood	PWAS	c5	0.955917	1	KLB,IDUA,MANBA,KL,GUSB,HPSE,AMY1A,MANEA,MAN2B2,LCT,MAN1C1,AMY2B,AMY2A,MAN1A2,HYAL1,NAGPA,GAA,HEXB,ENGASE,CHIT1,NAGLU,LYZ,ABHD10,LYZL2,GM2A,MYORG,CHI3L1,NEU1,LYG2,ADPRS,GLB1,CEMIP2,SPACA3,CHI3L2,CHIA,MAN1B1,LCTL,SPACA5,LYG1,GLA
GOMF_HYDROXYMETHYL_FORMYL_AND_RELATED_TRANSFERASE_ACTIVITY	ADHD	1.68E-05	0.000998215	0.986565	114	0.341347	blood	PWAS	c5	0.986565	1	SHMT1,FTCD,GCSH,SHMT2
GOMF_HYDRO_LYASE_ACTIVITY	ADHD	2.27E-05	0.00040791	0.955711	285		blood	PWAS	c5	0.955711	1	CA11,CA8,ECHS1,ENO2,ENO3,CA6,CA13,CA2,ECI1,CA3,CA10,PARK7,ENO1,CA1,CA12,CA4,PCBD2,PCBD1,FASN,CA5B,GMDS,UROS,CA7,ALAD,FH,TBXAS1,CA9,CBS,CA5A
GOMF_IGE_BINDING	ADHD	-4.22E-05	0.000998832	0.966288	75	0.342069	blood	PWAS	c5	0.966288	1	FCER2,LGALS3,FCER1A
GOMF_IGG_BINDING	ADHD	1.95E-05	0.000332983	0.95338	430		blood	PWAS	c5	0.95338	1	FCGR3A,FCGR3B,UMOD,FCGR2A,FCGR2B,FCGR1A,PIP
GOMF_IMMUNOGLOBULIN_BINDING	ADHD	9.34E-07	0.000277067	0.99731	606		blood	PWAS	c5	0.99731	1	FCGR3A,FCGR3B,UMOD,FCGR2A,FCGR2B,FCER2,HRG,VWF,LILRA2,LGALS3,FCGR1A,AMBP,PIP,FCER1A,FCAR,JCHAIN,DLG4
GOMF_IMMUNOGLOBULIN_RECEPTOR_ACTIVITY	ADHD	2.25E-05	0.00040781	0.956026	253		blood	PWAS	c5	0.956026	1	FCGR3A,FCGR2B,PIGR,CD200R1,FCGR1A
GOMF_IMMUNOGLOBULIN_RECEPTOR_BINDING	ADHD	0.0191229	0.0222842	0.390817	72	0.481763	blood	PWAS	c5	0.390817	1	IGLL1,CLEC4D,FGR,JCHAIN,IGHG2,IGHG4,FLNA
GOMF_INORGANIC_ANION_TRANSMEMBRANE_TRANSPORTER_ACTIVITY	ADHD	-3.40E-07	0.000446895	0.999392	221		blood	PWAS	c5	0.999392	1	APOL1,SLC26A11,SLC26A5,CLIC1,CLIC4,CLIC5,ABCC6,SLC5A5,CLCNKB,CLCA2,GET3,SLC4A8,CLIC2,CLCA1,CFTR,SLC26A7
GOMF_INORGANIC_DIPHOSPHATE_PHOSPHATASE_ACTIVITY	ADHD	0.0292717	0.0400986	0.465395	15	0.677556	blood	PWAS	c5	0.465395	1	PPA2,ALPL
GOMF_INSULIN_BINDING	ADHD	5.37E-05	0.000998724	0.957123	73	0.314508	blood	PWAS	c5	0.957123	1	INSR,IGF1R,IDE
GOMF_INSULIN_LIKE_GROWTH_FACTOR_BINDING	ADHD	3.59E-05	0.00070575	0.959462	219		blood	PWAS	c5	0.959462	1	INSR,IGFBP7,IGFALS,IGFBP6,IGF1R,IGFBP3,IGF2R,KAZALD1,IGFBP5,IGFBPL1,IGFBP1,LRP2,IGFBP4
GOMF_INSULIN_LIKE_GROWTH_FACTOR_II_BINDING	ADHD	3.11E-05	0.000706084	0.964866	152		blood	PWAS	c5	0.964866	1	INSR,IGFBP6,IGFBP3,IGF2R,IGFBP5,IGFBP1,IGFBP4
GOMF_INSULIN_LIKE_GROWTH_FACTOR_I_BINDING	ADHD	-1.34E-05	0.000997983	0.989282	109	0.446711	blood	PWAS	c5	0.989282	1	INSR,IGFBP6,IGF1R,IGFBP3,IGFBP5,IGFBP1,LRP2,IGFBP4
GOMF_INSULIN_LIKE_GROWTH_FACTOR_RECEPTOR_BINDING	ADHD	3.42E-06	0.000998577	0.997264	82	0.273945	blood	PWAS	c5	0.997264	1	INSR,IGF1,IGF2,REN,INSL4,GNAS,INS,SHC1,ARRB1,CRK
GOMF_INSULIN_RECEPTOR_SUBSTRATE_BINDING	ADHD	1.95E-05	0.000998737	0.984458	73	0.160789	blood	PWAS	c5	0.984458	1	INSR,IGF1R,LONP1,INSRR,GRB2,NCL,PRKCZ,JAK2
GOMF_INTEGRIN_BINDING	ADHD	-1.07E-06	0.000166519	0.994877	1590		blood	PWAS	c5	0.994877	1	KDR,FGF2,ADAM23,CDH17,ICAM4,IBSP,MFGE8,NPNT,COMP,CCN4,ADAMTS13,ADAM10,FCER2,ICAM1,CD177,VTN,COL3A1,ICAM5,SPP1,TGFBI,TNXB,SEMA7A,ADAM11,CXCL12,GPNMB,ISG15,THBS1,CCN5,ADAM22,LGALS8,VWF,ICAM2,NRG1,SYK,IGF2,GFRA1,MMP14,ITGAL,ITGB2,LYN,IL1B,ADAM15,ESM1,ITGB5,IGF1,SRC,THBS4,LTBP4,VCAM1,FAP,LCP1,ADAMTS5,PTK2,ANGPTL3,ACTN2,CD9,FBLN1,PRKCA,EGFL6,NISCH,EDIL3,ITGA2,CCN1,FGF1,CX3CL1,ITGB7,FN1,ADAM17,JAML,ITGA5,PTPN2,SFRP2,ICAM3,GFAP,CCN3,CD81,HMGB1,P4HB,JAM2,ACTN1,FBLN5,CCN6,ADAM9,TLN2,CD226,MADCAM1,PTN,CD40LG,ITGB6,CXADR,PPIA,ANXA7,FERMT3,JAM3
GOMF_INTERLEUKIN_1_BINDING	ADHD	-0.000152646	0.000996758	0.878286	175	0.516368	blood	PWAS	c5	0.878286	1	IL1R1,A2M,IL1R2,IL1RN,IL36RN,PXDN
GOMF_INTERLEUKIN_1_RECEPTOR_BINDING	ADHD	2.58E-06	0.000258022	0.992008	593		blood	PWAS	c5	0.992008	1	IL1RAP,ERAP1,IL1A,IL1RN,IL1B,TLR5,IL36A,IL37,IL36RN,IL36G,IL36B,IL1F10,IRAK4,TOLLIP
GOMF_INTERLEUKIN_2_RECEPTOR_BINDING	ADHD	-1.44E-05	0.000997644	0.988501	131	0.570856	blood	PWAS	c5	0.988501	1	IL2,ECM1,IL21,TIMM50
GOMF_INTERLEUKIN_6_RECEPTOR_BINDING	ADHD	8.05E-06	0.000277152	0.976814	564		blood	PWAS	c5	0.976814	1	ERAP1,IL6R,IL6,IL6ST,ADAM17,CNTF
GOMF_INTRAMOLECULAR_OXIDOREDUCTASE_ACTIVITY	ADHD	-1.36E-05	0.000288471	0.962496	480		blood	PWAS	c5	0.962496	1	HPGDS,CRELD1,QSOX2,ECH1,TMX3,MIF,GSTA1,GLRX2,RPIA,PDIA6,TPI1,ERP29,PDIA3,ECI1,PDIA5,DDT,TXNDC5,GPI,PTGES3,GNPDA1,ENOX1,ECI2,IDI2,IDI1,PDIA4,PDILT,P4HB,TBXAS1,PTGES2,ERP44,ERP27,PTGDS,ECHS1
GOMF_INTRAMOLECULAR_OXIDOREDUCTASE_ACTIVITY_TRANSPOSING_C_C_BONDS	ADHD	-4.30E-05	0.000706648	0.951472	78		blood	PWAS	c5	0.951472	1	ECH1,MIF,GSTA1,ECHS1,ECI1,DDT,ECI2,IDI2,IDI1
GOMF_IONOTROPIC_GLUTAMATE_RECEPTOR_BINDING	ADHD	-4.51E-05	0.000999468	0.964038	39	0.326725	blood	PWAS	c5	0.964038	1	SHANK3,NSF,GNAS,CANX,NETO1,SQSTM1,IGSF11,NETO2,OPHN1,DLG4
GOMF_IRON_ION_BINDING	ADHD	1.74E-05	0.000498983	0.972243	387		blood	PWAS	c5	0.972243	1	FTMT,SNCA,LCN2,PLOD2,EGLN1,HBZ,HAAO,CYP3A4,FXN,P4HA2,PLOD3,LTF,RRM2,ALKBH3,HBQ1,ACP5,TF,FTL,P4HA1,HIF1AN,ALKBH2,ETHE1,MIOX,P3H1,ADI1,TBXAS1,JMJD6,XDH,NFU1,FAXDC2,CYGB,FBXL5,ALOX15B
GOMF_ISOMERASE_ACTIVITY	ADHD	6.95E-06	0.000203958	0.972821	1004		blood	PWAS	c5	0.972821	1	PGM2,PPID,HPGDS,CRELD1,QSOX2,NAXE,PPIL2,PPIH,ECH1,GSTZ1,FKBP6,GLCE,PPIC,PPIL1,TMX3,MIF,GSTA1,PGM1,GLRX2,RPIA,ECHS1,PDIA6,HSPD1,TPI1,ERP29,PDIA3,PMM1,FKBP7,RPE,ECI1,FKBP3,PDIA5,DDT,TXNDC5,DHRS9,GPI,PMM2,ERP44,PGAM2,GALE,PPIG,PTGES3,GNPDA1,PUS1,ENOX1,ECI2,IDI2,IDI1,FKBP4,PDIA4,PDILT,P4HB,FKBP1B,TBXAS1,PGAM1,GFUS,PTGES2,SPAST,FKBP14,PPIB,CFTR,ERP27,TOP1,PPIE,PTGDS,MCEE,BPGM,FKBP2,PIN4,PIN1,PPIA,PPIF,AIP
GOMF_ISOPRENOID_BINDING	ADHD	-2.79E-06	0.00049956	0.99555	195		blood	PWAS	c5	0.99555	1	ADH7,ADH4,SERPINA5,UGT1A1,UGT1A6,IGF2R,RLBP1,RBP4,RBP5,CRABP1,C8G,RBP1,PTGDS,UGT1A8,RBP7,CRABP2,FABP5
GOMF_JUN_KINASE_BINDING	ADHD	0.0507998	0.0428309	0.2356	18	0.233301	blood	PWAS	c5	0.2356	1	PTK2,DUSP16,RNF13,GSTP1
GOMF_K63_LINKED_POLYUBIQUITIN_MODIFICATION_DEPENDENT_PROTEIN_BINDING	ADHD	-0.0953145	0.0619385	0.123839	11	0.105095	blood	PWAS	c5	0.123839	1	SQSTM1,TNFAIP3,NPLOC4
GOMF_KINASE_ACTIVATOR_ACTIVITY	ADHD	-7.58E-06	0.000499292	0.987887	372		blood	PWAS	c5	0.987887	1	GAS6,IL2,BTC,ERBB3,STAP1,TREM2,EFNA5,GREM1,EGF,CKS1B,NRG1,FAM20A,IGF2,ERBB4,BMP2,LTF,CCL5,GHRL,BCL10,MAP2K2,LAMTOR3,MAP2K1,EPO,TCL1A,HBEGF,TCL1B,EGFR,ALK,BMPR1B,MTCP1,TOM1L1,PARP16,BMPR2,WNT11,NRG3,CCNB1,MAP2K6,CD40LG,MOB1B,ANGPT4,AREG,AGAP2,ALKAL2,EREG,MOB1A,CAB39,CDKN1A
GOMF_KINASE_INHIBITOR_ACTIVITY	ADHD	9.46E-06	0.000499539	0.984887	248		blood	PWAS	c5	0.984887	1	CASP3,SNCA,HSPB1,AHSG,TESC,LILRB4,SOCS3,TRIB2,WARS1,PRKAR1B,GSKIP,YWHAB,CDKN2B,CDKN2C,NPM1,DUS2,CDKN1B,CDKN2D,HEXIM1,HEXIM2,CHP1,NCK1,PRKAR2A,CDKN1A,SPRED1,PARVA,GMFG,GMFB
GOMF_KINASE_REGULATOR_ACTIVITY	ADHD	-9.19E-06	0.000353157	0.979244	569		blood	PWAS	c5	0.979244	1	GAS6,CXCL10,IL2,CASP3,BTC,ERBB3,SNCA,STAP1,TREM2,EFNA5,HSPB1,AHSG,GREM1,EGF,CKS1B,TESC,NRG1,FAM20A,LILRB4,IGF2,ERBB4,CSNK2B,SOCS7,BMP2,LTF,SOCS3,TRIB2,CCL5,GHRL,BCL10,MAP2K2,PARVA,LAMTOR3,NCK1,GSTP1,EPO,TCL1A,HBEGF,PRKAR1B,CCNA1,GSKIP,TCL1B,EGFR,CCNH,ALK,YWHAB,CDKN2B,CDKN2C,BMPR1B,NPM1,CCNB2,DUS2,MTCP1,CDKN1B,TOM1L1,CDKN2D,HEXIM1,HEXIM2,PARP16,BMPR2,BCCIP,WNT11,WARS1,CHP1,NRG3,ANKRD54,PRKAR2A,CCNA2,CCNB1,MAP2K6,RAC2,CD40LG,MOB1B,CDKN1A,SPRED1,HSP90AB1,ANGPT4,AREG,AGAP2,ALKAL2,CDC37,EREG,MOB1A,CAB39,MAP2K1,GMFG,GMFB
GOMF_KINESIN_BINDING	ADHD	-1.16E-05	0.000997869	0.990751	126	0.654362	blood	PWAS	c5	0.990751	1	SNCA,CLSTN1,DCP1A,LRP8,CLSTN2,STAU2,PRC1,KLC1,NEFH,CLSTN3,ARHGEF10,KIFBP,DLG4
GOMF_LAMININ_BINDING	ADHD	-4.13E-06	0.000407912	0.991927	298		blood	PWAS	c5	0.991927	1	BCAM,SLIT2,ECM1,TINAGL1,LRRC15,THBS1,CTSS,LGALS1,AGRN,LGALS3,GPC1,LYPD3,NID1,LACRT,ITGA2,NTN4,PXDN,RPSA,ACHE,SHH,ADAM9,DAG1
GOMF_LBD_DOMAIN_BINDING	ADHD	-0.00311606	0.0304318	0.918443	30	0.534472	blood	PWAS	c5	0.918443	1	SPON1,MED1
GOMF_LIGASE_ACTIVITY	ADHD	-5.65E-05	0.000576768	0.921919	165		blood	PWAS	c5	0.921919	1	PAICS,XRCC4,MTHFS,FARS2,DARS2,UBA2,SARS2,GSS,VARS1,ITCH,GLUL,WARS1,UCHL1,PPCS,YARS1,MTHFD1,MOCS3,ATP5F1B,NAE1,ADSS1,ATP5MF,KARS1,IARS1,SLC27A2,GHDC,SARS1,ATP5PO,ACSF2,MDM2,ATG7,DARS1,ATP5PF,ADSS2,TTL,GCLM,GMPS,AARS1,TARS1,HARS1,PC
GOMF_LIGASE_ACTIVITY_FORMING_CARBON_NITROGEN_BONDS	ADHD	-8.10E-05	0.000998383	0.93537	91	0.553237	blood	PWAS	c5	0.93537	1	PAICS,MTHFS,GSS,GLUL,PPCS,MTHFD1,ADSS1,GHDC,ADSS2,TTL,GCLM,GMPS
GOMF_LIGASE_ACTIVITY_FORMING_CARBON_SULFUR_BONDS	ADHD	-0.025304	0.0251824	0.314979	40	0.955211	blood	PWAS	c5	0.314979	1	UBA2,MOCS3,NAE1,SLC27A2,ACSF2,ATG7
GOMF_LIM_DOMAIN_BINDING	ADHD	0.0400352	0.0563418	0.477346	16	0.5254	blood	PWAS	c5	0.477346	1	RIPK2,ACTN2
GOMF_LIPASE_ACTIVATOR_ACTIVITY	ADHD	-1.90E-05	0.000446859	0.966136	191		blood	PWAS	c5	0.966136	1	CASP3,CCL8,APOA5,CCL5,CCL3,APOC2,APOH,LCK,STX4,FYN,PDPK1,BTK,SRC
GOMF_LIPASE_BINDING	ADHD	-1.06E-05	0.000407853	0.97932	242		blood	PWAS	c5	0.97932	1	LRPAP1,APOB,APOA5,FAF2
GOMF_LIPASE_INHIBITOR_ACTIVITY	ADHD	6.12E-05	0.00070559	0.930915	246		blood	PWAS	c5	0.930915	1	SNCA,ANXA2,ANXA5,APOA2,FAF2,SCGB1A1,APOC1,APOC3,ANGPTL3,ANXA3,APOC2,ANXA4,ANXA9,ANXA1
GOMF_LIPID_KINASE_ACTIVITY	ADHD	0.0520418	0.0547395	0.341748	15	0.899353	blood	PWAS	c5	0.341748	1	SPHK1,SPHK2
GOMF_LIPID_TRANSFER_ACTIVITY	ADHD	4.35E-05	0.000576293	0.939765	302		blood	PWAS	c5	0.939765	1	PLTP,GLTPD2,APOB,GRAMD1C,APOA2,PITPNA,STARD5,APOA1,APOE,TRIAP1,APOA4,STAR,PITPNB,GLTP,CERT1
GOMF_LIPID_TRANSPORTER_ACTIVITY	ADHD	1.31E-05	0.00022922	0.954361	923		blood	PWAS	c5	0.954361	1	PLTP,FABP2,CD36,GLTPD2,APOB,CFHR4,APOM,APOF,GRAMD1C,AKR1C4,SLC5A8,APOA2,PITPNA,STARD5,RBP4,APOA1,APOL3,FABP1,APOE,GM2A,TRIAP1,APOA4,PLSCR3,APOD,STAR,PITPNB,GLTP,OSBPL9,SLC27A2,FABP4,OSBPL11,CERT1,FABP5
GOMF_LIPOPEPTIDE_BINDING	ADHD	-2.77E-05	0.000706169	0.968686	136		blood	PWAS	c5	0.968686	1	TLR2,TLR1,LBP,CD14,CD1A,CD1D
GOMF_LIPOPOLYSACCHARIDE_BINDING	ADHD	-1.44E-05	0.000353153	0.967567	480		blood	PWAS	c5	0.967567	1	SPON2,CAMP,TLR2,BPI,F2,LBP,TREM2,CD14,TRIL,PSMB4,SELP,BPIFA2,RNASE3,TLR4,HSPD1,LTF,RNASE2,DEFB106A,PSMA1,DEFB118,HMGB1,DEFB136,DEFB119
GOMF_LIPOPROTEIN_LIPASE_ACTIVITY	ADHD	-5.65E-05	0.000996876	0.954811	193	0.57034	blood	PWAS	c5	0.954811	1	LIPN,PNPLA2,LIPK
GOMF_LIPOPROTEIN_PARTICLE_RECEPTOR_ACTIVITY	ADHD	0.0138264	0.0138364	0.317658	139	0.811252	blood	PWAS	c5	0.317658	1	CD36,CXCL16,LRP10,STAB1,LRP8,VLDLR,LRP1,LRP1B,STAB2,OLR1,LRP2,LRP12,LDLR
GOMF_LIPOPROTEIN_PARTICLE_RECEPTOR_BINDING	ADHD	8.16E-06	0.00033291	0.980434	537		blood	PWAS	c5	0.980434	1	LRPAP1,APOB,APOE,DKK1,HSPG2,PCSK9,HSP90B1,CRP,APOA5,APOA2,MESD,APOA1,CLU,APOC3,LRP1,APBB3,LANCL1,APBB1,CLTC,SNX17,LDLRAP1
GOMF_LIPOTEICHOIC_ACID_BINDING	ADHD	-1.75E-05	0.000499531	0.972033	238		blood	PWAS	c5	0.972033	1	LBP,TREM2,CD14
GOMF_LONG_CHAIN_FATTY_ACID_BINDING	ADHD	4.53E-05	0.00057676	0.937342	200		blood	PWAS	c5	0.937342	1	FABP2,PITPNA,S100A9,RIDA,FABP4,FABP3
GOMF_LONG_CHAIN_FATTY_ACID_TRANSPORTER_ACTIVITY	ADHD	4.80E-05	0.00057664	0.933604	222		blood	PWAS	c5	0.933604	1	FABP2,CD36,FABP1,SLC27A2,FABP4,FABP5
GOMF_LONG_CHAIN_FATTY_ACYL_COA_BINDING	ADHD	-0.017974	0.0326875	0.582406	16	0.189695	blood	PWAS	c5	0.582406	1	DBI
GOMF_LOW_DENSITY_LIPOPROTEIN_PARTICLE_BINDING	ADHD	-1.59E-05	0.000499221	0.974671	356		blood	PWAS	c5	0.974671	1	MSR1,PLTP,CD36,COLEC12,TREM2,PCSK9,THBS1,CRP,STAB1,STAB2,SCARF1,LDLR
GOMF_LOW_DENSITY_LIPOPROTEIN_PARTICLE_RECEPTOR_ACTIVITY	ADHD	0.0138264	0.0138364	0.317658	139	0.811252	blood	PWAS	c5	0.317658	1	CD36,CXCL16,LRP10,STAB1,LRP8,VLDLR,LRP1,LRP1B,STAB2,OLR1,LRP2,LRP12,LDLR
GOMF_LOW_DENSITY_LIPOPROTEIN_PARTICLE_RECEPTOR_BINDING	ADHD	-4.92E-06	0.000332962	0.988215	452		blood	PWAS	c5	0.988215	1	LRPAP1,APOB,DKK1,HSPG2,PCSK9,HSP90B1,CRP,APOA5,MESD,CLU,APOE,APBB3,LANCL1,APBB1,CLTC,SNX17,LDLRAP1
GOMF_LYASE_ACTIVITY	ADHD	1.07E-05	0.000208373	0.958975	884		blood	PWAS	c5	0.958975	1	BST1,PAICS,APMAP,PAM,CA11,ASL,GSTM4,CA9,CA8,FAHD1,DDC,TPI1,ENO2,SHMT2,ENO3,CA6,CA13,CA2,RNASE2,HOGA1,ALDOC,ECI1,CA3,CENPV,DDT,CA10,SDSL,PARK7,ENO1,ALDOB,CA1,KYAT3,RNASET2,CA12,CA4,UXS1,KYAT1,PCBD2,PTS,HMGA2,RNASE1,GOT1,PCBD1,FASN,USB1,ODC1,CD38,PCK1,CA5B,GMDS,UROS,CA7,NPL,ALAD,FTCD,GAD1,HMGB1,FH,UROD,ALDOA,RPS3,TBXAS1,PTGES2,CBS,CA5A,MLYCD,MVD,ENDOU,PPCDC,ECHS1,GLO1,XRCC6
GOMF_LYSOPHOSPHATIDIC_ACID_BINDING	ADHD	-0.0420175	0.0330178	0.203171	29	0.190377	blood	PWAS	c5	0.203171	1	PPT1,TPP1,GAP43
GOMF_LYSOPHOSPHOLIPASE_ACTIVITY	ADHD	-0.039846	0.0372442	0.284683	19	0.267132	blood	PWAS	c5	0.284683	1	LYPLAL1,ENPP2,CLC,ABHD12,LGALS13
GOMF_MACROLIDE_BINDING	ADHD	3.16E-05	0.000576783	0.956319	198		blood	PWAS	c5	0.956319	1	LCN2,FKBP6,FKBP7,ALB,NFATC1,FKBP4,FKBP1B,FKBP2,FKBP3
GOMF_MAGNESIUM_ION_BINDING	ADHD	1.29E-05	0.000332956	0.969004	624		blood	PWAS	c5	0.969004	1	PGM2,HPGDS,ALPI,MAPK12,NUDT12,SNCA,RPS6KA1,DCTPP1,UBA2,GEM,TESC,PGP,ERN1,LRRK2,PPA2,SPHK1,PGM1,PLK1,IDH1,TKT,ENO2,IDH3G,ENO3,GSS,TSSK1B,THTPA,THG1L,IMPA1,ENO1,GLUL,COMT,MTHFD2,PKLR,XXYLT1,NT5C3B,REXO2,NT5C3A,RPS6KA6,PDXK,ADPRS,PDCD6,ABL2,PRPSAP2,RRAGC,RNASEH1,FEN1,PRIM1,ARF1,ARL3,DYRK3,PLSCR3,PDE2A,PCK1,ADSS1,PRPSAP1,BRSK2,CDC42BPB,MVK,CDC42BPA,MTPAP,S100P,MSH2,ADPRH,GNAI1,RPS6KA3,NUDT5,TREX2,RAP2A,PKM,ABL1,TSSK2,RAN,ADSS2,DUT,IRAK4,HPRT1,NME1,PDXP,AASDHPPT,NUDT3,PRKACA
GOMF_MALATE_DEHYDROGENASE_ACTIVITY	ADHD	1.21E-05	0.000706567	0.986371	81		blood	PWAS	c5	0.986371	1	PHGDH,MDH1,MDH2
GOMF_MANGANESE_ION_BINDING	ADHD	-0.000380774	0.0142678	0.978709	157	0.323549	blood	PWAS	c5	0.978709	1	LAP3,B4GALT7,XPNPEP1,B4GALT1,LARGE1,MRE11,PIM1,ARG1,IMPA1,GLUL,GALNT1,MGAT1,ABL2,MPPED2,FEN1,ARG2,PCK1,XXYLT1,MTPAP,POMGNT1,GALNT2,GALNT3,ABL1,ENDOU,MGAT2,PRKACA
GOMF_MANNOSE_BINDING	ADHD	-1.20E-05	0.000301255	0.968216	565		blood	PWAS	c5	0.968216	1	MANBA,CD209,MRC1,MBL2,COLEC11,IGF2R,CD207,LMAN2L,COLEC10,CLN5,CLEC4D,LMAN2,CLEC6A,CLEC4G,CLEC4M,LMAN1,BSG,CLEC4A
GOMF_MAP_KINASE_KINASE_ACTIVITY	ADHD	4.94E-06	0.000315976	0.987523	373		blood	PWAS	c5	0.987523	1	MAPKAPK5,MAP2K4,MAPK3,MAP2K2,PAK3,MAP2K1,PBK,BRAF,MAP2K3,MAP2K6,MAPK10,MAPKAPK3,MAPK14,MAPK1
GOMF_MAP_KINASE_KINASE_KINASE_ACTIVITY	ADHD	0.00638784	0.0272233	0.814483	50	0.0178445	blood	PWAS	c5	0.814483	1	LRRK2,MAP3K3,EGFR,PBK,RIPK2,BRAF,ARAF,RAF1
GOMF_MAP_KINASE_PHOSPHATASE_ACTIVITY	ADHD	0.0580257	0.0320729	0.0704224	30	0.937704	blood	PWAS	c5	0.0704224	1	DUSP13,DUSP16,DUSP6,DUSP4,DUSP26,DUSP3
GOMF_METALLOCARBOXYPEPTIDASE_ACTIVITY	ADHD	-1.59E-05	0.000407761	0.968802	411		blood	PWAS	c5	0.968802	1	FOLH1,CPB1,CPZ,CPA4,CPM,CPA2,CPB2,NAALAD2,CPXM1,CPN1,CPE,CPD,ACE2
GOMF_METALLOCHAPERONE_ACTIVITY	ADHD	-0.0340659	0.0295421	0.248856	34	0.165341	blood	PWAS	c5	0.248856	1	SCO1,FXN,PARK7,TF,ATOX1,SCO2
GOMF_METALLODIPEPTIDASE_ACTIVITY	ADHD	-1.75E-05	0.000499261	0.972037	290		blood	PWAS	c5	0.972037	1	ACE,DPEP2,CPQ,ADAM10,CNDP1,DPEP1,CNDP2
GOMF_METALLOENDOPEPTIDASE_ACTIVITY	ADHD	-3.23E-05	0.000332795	0.922659	756		blood	PWAS	c5	0.922659	1	TLL1,ADAM23,MMP1,ACE,PAPPA,MMP10,ADAMTS13,ADAM10,TMPRSS6,MMP9,PRSS2,ADAM11,MMP19,ADAM22,ADAM7,MMP8,MMP12,BMP1,MMP2,ADAMDEC1,MMP14,ADAMTSL1,ADAMTS5,MMP7,MMP3,ADAMTSL2,ADAM32,ASTL,CLCA2,ADAM17,ECE1,MMP20,MMP17,ADAM19,MMEL1,ADAM15,PAPPA2,ADAM29,MMP16,IDE,ADAMTS15,MMP13,ECEL1,CLCA1,ADAMTS6,PAPLN,KLK7,TRABD2A,ADAM30,ADAMTS3,YME1L1,ADAM12,ADAM9,PHEX,ADAMTS4,ADAMTS1,KEL
GOMF_METALLOENDOPEPTIDASE_INHIBITOR_ACTIVITY	ADHD	1.01E-05	0.000242377	0.96664	599		blood	PWAS	c5	0.96664	1	SPOCK3,RARRES1,TIMP3,NGF,SPOCK2,TIMP2,TIMP4,WFIKKN1,FETUB,WFIKKN2,SPOCK1,TIMP1,BST2
GOMF_METALLOEXOPEPTIDASE_ACTIVITY	ADHD	-7.41E-06	0.000217996	0.972889	1186		blood	PWAS	c5	0.972889	1	LAP3,ACE,ENPEP,DPEP2,ERAP1,ERAP2,FOLH1,CPQ,XPNPEP1,ADAM10,CPB1,CPZ,CPA4,RNPEP,CPM,CNDP1,DPEP1,METAP1,CPA2,MMP14,ANPEP,CPB2,MMP16,NAALAD2,METAP2,CNDP2,CPXM1,CPN1,CPE,MMP17,LTA4H,CPD,ACE2
GOMF_METALLOPEPTIDASE_ACTIVITY	ADHD	-8.42E-06	0.000182375	0.963193	1731		blood	PWAS	c5	0.963193	1	LAP3,TLL1,ADAM23,MMP1,ACE,ENPEP,PAPPA,DPEP2,ERAP1,ERAP2,FOLH1,MMP10,XPNPEP1,ADAMTS13,ADAM10,TMPRSS6,CPB1,MMP9,CPZ,PRSS2,CPA4,RNPEP,CPM,ADAM11,MMP19,CNDP1,ADAM22,DPEP1,ADAM7,METAP1,CPQ,MMP8,MMP12,BMP1,MMP2,ADAMDEC1,CPA2,MMP14,ANPEP,CPB2,ADAMTSL1,MMP16,ADAMTS5,NAALAD2,MMP7,STAMBP,METAP2,CNDP2,MMP3,CPXM1,ADAMTSL2,ADAM32,ASTL,CLCA2,ADAM17,CPN1,ECE1,CPE,NAALADL1,MMP20,MMP17,ADAM19,CPD,PSMD7,MMEL1,ADAM15,PAPPA2,ADAM29,IDE,ADAMTS15,LTA4H,MMP13,MYSM1,ECEL1,CLCA1,ADAMTS6,STAMBPL1,PAPLN,TRABD2A,ADAM30,ADAMTS3,YME1L1,ADAM12,ADAMTS4,ADAM9,PHEX,KLK7,ADAMTS1,KEL,ACE2
GOMF_METAL_CLUSTER_BINDING	ADHD	0.0157878	0.0254198	0.534545	33	0.217001	blood	PWAS	c5	0.534545	1	GLRX5,BOLA2,GLRX2,MUTYH,CISD2,FXN,CISD1,NDUFV2,RFESD,RPS3,XDH,GLRX3,NFU1,FDX2
GOMF_METAL_ION_TRANSMEMBRANE_TRANSPORTER_ACTIVITY	ADHD	8.54E-05	0.00099448	0.931607	290	0.548171	blood	PWAS	c5	0.931607	1	ATP13A1,SCN2B,ANXA2,KCNA10,ATP1B1,ANXA6,KCNMB3,SLC5A8,SLC6A14,CACNA2D3,ATP4B,CACNB4,SLC5A5,KCNIP3,KCNIP1,TMEM38B,SLC30A3,LRRC52,PKD2,HCN1,SLC3A2,NIPAL4,KCNE3,SCN4B,KCNN1,KCNG4,KCNE5,SNAP25,ASIC4,SLC4A8,SLC41A2,ATP2A3,MMGT1,KCNF1,CHP1,FKBP1B,KCNIP4,ANXA9,SLC30A5,SLC6A9,KCNAB2,CCDC51
GOMF_METHYLATED_HISTONE_BINDING	ADHD	-8.15E-05	0.000998618	0.934937	78	0.56418	blood	PWAS	c5	0.934937	1	ING4,SGF29,HDGFL2,BPTF,SPIN1,CBX5,CBX1,RBBP5,WDR5,CDYL2,CBX3,L3MBTL2,FMR1,CDY1,ING1
GOMF_MHC_CLASS_IB_PROTEIN_BINDING	ADHD	-1.25E-05	0.000499611	0.979984	159		blood	PWAS	c5	0.979984	1	LILRB1,KIR2DS4,LILRB2,CYRIB
GOMF_MHC_CLASS_II_PROTEIN_BINDING	ADHD	-1.85E-06	0.000576846	0.997437	181		blood	PWAS	c5	0.997437	1	COL2A1,LAG3,FCRL6,CD81,CD74,CD4
GOMF_MHC_CLASS_II_PROTEIN_COMPLEX_BINDING	ADHD	-0.0139187	0.0196362	0.478429	86	0.523535	blood	PWAS	c5	0.478429	1	ATP1B1,B2M,ANXA11,CD81,YWHAE,CD74,PKM,CD4,HSPA8,HSP90AB1
GOMF_MHC_CLASS_I_PROTEIN_BINDING	ADHD	-8.72E-07	0.000235572	0.997046	502		blood	PWAS	c5	0.997046	1	PILRA,TAPBP,CD8A,LILRB1,KLRK1,CD8B,ATP5F1B,LILRB2,CD244,DERL1
GOMF_MHC_CLASS_I_RECEPTOR_ACTIVITY	ADHD	8.90E-07	0.000277182	0.997438	433		blood	PWAS	c5	0.997438	1	LILRA4,CTSH,LILRB1,LILRA3,LILRA6,LILRB3,LILRA5,LILRA2,LILRB5,CD160,KLRF1,LILRB2,KIR3DL1,KIR3DS1
GOMF_MHC_PROTEIN_BINDING	ADHD	4.17E-06	0.000218092	0.984755	638		blood	PWAS	c5	0.984755	1	PILRA,TAPBP,CD8A,LILRB1,COL2A1,LAG3,KLRK1,FCRL6,CD8B,ATP5F1B,KIR2DS4,LILRB2,CD81,CD74,CYRIB,CD4,CD244,CLEC7A,DERL1
GOMF_MHC_PROTEIN_COMPLEX_BINDING	ADHD	-5.89E-06	0.000267119	0.982409	404		blood	PWAS	c5	0.982409	1	TAPBPL,KLRC1,CD8A,LILRB1,ATP1B1,B2M,CD160,ANXA11,LILRB2,CD81,YWHAE,CD74,PKM,CYRIB,CD4,HSPA8,HSP90AB1
GOMF_MICROTUBULE_BINDING	ADHD	-4.71E-06	0.000446635	0.991588	354		blood	PWAS	c5	0.991588	1	GABARAP,MAP1LC3A,PEX14,HDGFL3,RACGAP1,JAKMIP3,SBDS,LRRK2,RMDN1,KIF3A,PLK1,BIRC5,CETN2,STIM1,GAPDH,FMR1,CETN3,MX1,ABRAXAS2,PRC1,RAB11A,VAPA,CRIPT,MAPRE1,PRNP,ARL3,BCL2L11,RMDN3,KIF16B,MID2,GABARAPL2,MAPRE3,MAPRE2,MAP1LC3B,FTCD,S100A9,ARHGEF2,ABRAXAS1,NEFH,DRG1,RPS3,CHP1,TERF1,DPYSL5,SPAST,NDRG1,IRAG2,NDE1,KIF22,DPYSL2,SPEF1,DNM2,EZR,KIF23,VAPB,MACO1,MAPT
GOMF_MICROTUBULE_PLUS_END_BINDING	ADHD	-0.0612104	0.030716	0.0462851	31	0.317792	blood	PWAS	c5	0.0462851	1	MAPRE1,STIM1,MAPRE3,MAPRE2
GOMF_MIRNA_BINDING	ADHD	-4.34E-06	0.000999444	0.996536	44	0.484893	blood	PWAS	c5	0.996536	1	SOCS3,YBX1,TARBP2,ELAVL1,AGO1,SOX2,FMR1,HNRNPA1,AGO3,HNRNPA2B1
GOMF_MISFOLDED_PROTEIN_BINDING	ADHD	-7.96E-06	0.000499444	0.987284	207		blood	PWAS	c5	0.987284	1	DNAJB9,SDF2L1,DNAJB11,HSPA13,DNAJC10,STUB1,HSPA5,CLU,SDF2,HSPA1B,HSPA1A,HSPA1L,HSPA6,HSPA9,HSPA8,DERL1
GOMF_MISMATCHED_DNA_BINDING	ADHD	-0.0624438	0.0533898	0.242169	12	0.0543319	blood	PWAS	c5	0.242169	1	MUTYH,MSH2,PMS2,APTX,PCNA
GOMF_MISMATCH_REPAIR_COMPLEX_BINDING	ADHD	-0.11282	0.0621705	0.0695715	10	0.194931	blood	PWAS	c5	0.0695715	1	MUTYH,MSH2,PMS2,PCNA
GOMF_MITOGEN_ACTIVATED_PROTEIN_KINASE_BINDING	ADHD	-2.43E-05	0.000446594	0.956622	335		blood	PWAS	c5	0.956622	1	ACE,MAPKAPK5,PTPRJ,NBR1,STAU2,NFATC1,DUSP16,GCH1,MAPKAPK2,PPM1D,ABL1,MAPKAPK3,MAPK14,DIRAS1
GOMF_MITOGEN_ACTIVATED_PROTEIN_KINASE_KINASE_BINDING	ADHD	-3.72E-05	0.000998278	0.970263	88	0.388081	blood	PWAS	c5	0.970263	1	ACE,TRIB2,PIN1
GOMF_MITOGEN_ACTIVATED_PROTEIN_KINASE_P38_BINDING	ADHD	-0.0706314	0.0414819	0.0886238	22	0.257393	blood	PWAS	c5	0.0886238	1	NFATC1,DUSP16,MAPK14
GOMF_MODIFICATION_DEPENDENT_PROTEIN_BINDING	ADHD	-7.82E-05	0.000706337	0.9119	129		blood	PWAS	c5	0.9119	1	ING4,SGF29,HDGFL2,AGAP3,ABRAXAS2,USP15,BPTF,BRD2,YEATS4,BRDT,SPIN1,CBX5,ANK2,CBX1,RBBP5,ABRAXAS1,JARID2,WDR5,IDE,CDYL2,SQSTM1,RAD23B,PSMD4,CBX3,VAV1,TNFAIP3,BRD4,NPLOC4,PLCG2,L3MBTL2,FMR1,PTPN6,UFD1,LYN,UBQLN4,DNAJB2,ING1,RAD23A,UBQLN2,CDY1
GOMF_MODIFIED_AMINO_ACID_BINDING	ADHD	4.42E-06	0.000208361	0.983082	974		blood	PWAS	c5	0.983082	1	FOLR2,GAS6,CD300A,TIMD4,GSTM4,GSTM1,GSTM3,CPNE1,ANXA2,TREM2,FOLR3,THBS1,MTHFS,ANXA6,AXL,DPEP1,DHFR,SYT9,SCIN,GSS,SYT11,FOLR1,MFGE8,HAVCR1,SYT17,TYMS,SYT7,LANCL1,UROS,SYT8,FTCD,GNMT,HMGB1,SYT5,ANXA9,SYT2,ANXA13,CD300LF,SYT4,FASN,PTGES2,CBS,SCARB2,APPL1,PRMT3,HSPA8,GAP43
GOMF_MOLECULAR_ADAPTOR_ACTIVITY	ADHD	5.62E-06	0.000235456	0.980963	897		blood	PWAS	c5	0.980963	1	GAS6,JAG1,SOD3,MAGI2,STX1A,SHANK3,ADAM10,STAP1,NEFL,AGER,HOMER1,HOMER2,TIRAP,MAP2K4,ATP1B1,PTPN11,SH2D1B,FLRT3,SNAP29,CRKL,PEF1,LRRK2,FLRT2,TRAT1,SUN5,PCLAF,FRS2,NAPB,MECP2,G3BP2,AP2A2,STUB1,STX4,FMR1,LGALS3,COL11A2,SUN3,SDCBP,DVL2,SEPTIN11,LAT,ATP1B2,CD3E,MAP2K2,LAMTOR2,VAMP1,LAMTOR3,CCL1,SHC1,STX7,VIM,HNRNPA1,MAPRE1,SEPTIN10,ATP1B3,PDCD6,VAMP3,CAV3,STX2,BLNK,PRNP,BRDT,KLF4,VAMP2,JUP,SEPTIN3,NLGN3,STAT3,TGFBR2,AXIN2,FIS1,BCL2L11,VHL,CAV2,SCIMP,SGTB,NPM1,TSNARE1,CBX5,GOSR1,GOSR2,VTI1B,CDKN1B,ANK2,FKBP4,SNAP25,VTI1A,FANCF,CBX1,GRB14,CUL1,NDC80,RETREG1,XRCC4,TNNT2,ST13,SPSB1,TARDBP,PDZK1,STX6,VAMP8,HMGA1,HIKESHI,RB1,TRADD,NEFH,PRDX4,STX1B,ITSN1,NCK1,TERF1,MPP7,AP1S2,SH3BGRL,PSMD4,SEC22A,STX18,JCHAIN,CCNB1,BET1L,SYNE2,CAPN3,KIR3DL1,CUL4B,PKP2,GRB2,TREX2,DOK2,LDLRAP1,GRB10,STX12,SGTA,LDLR,BRD4,ACP3,NAPA,STX10,CRADD,AP1G2,VAMP7,SKP1,SNCA,CD3G,STX8,NAPG,SEPTIN6,FLRT1,PSMG3,HSPA8,NCK2,HNRNPA2B1,TIAL1,MAP2K1,CNOT1,CRK,UBQLN2,MAPT
GOMF_MOLECULAR_CARRIER_ACTIVITY	ADHD	-7.01E-05	0.000705792	0.920889	161		blood	PWAS	c5	0.920889	1	SCO1,HBZ,FXN,BAG3,EMC1,PARK7,CLU,KPNA2,EMC4,HBQ1,HBB,TF,ATOX1,KPNA1,HBD,EMC8,HIKESHI,MMGT1,KPNA4,ASF1A,CYGB,MB,SNUPN,RAN,SCO2,KPNB1,KPNA6,NAP1L1,HSPA8
GOMF_MOLECULAR_CONDENSATE_SCAFFOLD_ACTIVITY	ADHD	-2.29E-05	0.000999561	0.981712	32	0.672714	blood	PWAS	c5	0.981712	1	MECP2,LGALS3,PRNP,NPM1,NCK1,TARDBP,FMR1,HNRNPA1,UBQLN2,HNRNPA2B1
GOMF_MOLECULAR_FUNCTION_INHIBITOR_ACTIVITY	ADHD	-7.64E-05	0.000705773	0.913791	217		blood	PWAS	c5	0.913791	1	STX1A,PCSK9,TIMP2,REG1A,SERPINA12,AMBP,COMMD1,SOST,CHMP3,HSPA1A,CAV3,PRKAR1B,ADRM1,CDKN1B,PPP1R8,GMNN,PPP1R2,SPOP,ID1,DNAJB1,FKBP1B,RASA1,ID2,PACSIN3,DDIT3,PHPT1,WNK3,PURA,CAMK2D,CDKN1A,ENSA,U2AF2
GOMF_MOLECULAR_SEQUESTERING_ACTIVITY	ADHD	-3.83E-05	0.000998426	0.969397	96	0.484301	blood	PWAS	c5	0.969397	1	TCN1,C1R,PEX5,PRNP,CASQ2,PRDX4,CDKN1A,YWHAZ
GOMF_MONOCARBOXYLATE_SODIUM_SYMPORTER_ACTIVITY	ADHD	-0.0181899	0.0233785	0.436533	41	0.28157	blood	PWAS	c5	0.436533	1	SLC5A8
GOMF_MONOCARBOXYLIC_ACID_BINDING	ADHD	1.12E-05	0.000353153	0.974693	517		blood	PWAS	c5	0.974693	1	FABP2,AFM,ADH5,SERPINA5,SNCA,AKR1C3,AFP,AKR1C4,UGT1A1,UGT1A6,PSAP,PITPNA,GSTA1,IGF2R,STARD5,RBP5,APOC1,PYGL,CRABP1,FABP1,ALB,GSTP1,FABP9,HNF4A,RBP1,PTGDS,FABP6,FABP12,UGT1A8,NR1H4,RBP7,S100A9,AKR1C1,VDR,CRABP2,RIDA,FABP4,FABP3,PLA2G1B,PMP2,FABP5,PC
GOMF_MONOCARBOXYLIC_ACID_TRANSMEMBRANE_TRANSPORTER_ACTIVITY	ADHD	-7.85E-05	0.000706181	0.91152	123		blood	PWAS	c5	0.91152	1	CD36,AKR1C4,SLC5A8,SLC27A2,SLC16A3
GOMF_MONOOXYGENASE_ACTIVITY	ADHD	-8.47E-06	0.000407928	0.983438	313		blood	PWAS	c5	0.983438	1	PAM,AKR1C3,AKR1C4,CYP3A4,MIOX,AKR1D1,HMOX1,PCBD2,PCBD1,TBXAS1,AKR1C1,FAXDC2,HMOX2
GOMF_MONOSACCHARIDE_BINDING	ADHD	7.90E-06	0.000257945	0.975562	878		blood	PWAS	c5	0.975562	1	MANBA,ENG,CD209,PAM,COLEC12,MRC1,MBL2,SELP,PLOD2,EGLN1,IGF2R,CD207,RPIA,P4HA2,PLOD3,LMAN2L,COLEC11,UGP2,ALDOB,PYGL,GPI,PKLR,ALKBH3,COLEC10,PFKM,P4HA1,CLN5,CLEC4D,LMAN2,CLEC6A,CLEC4G,HK3,GCK,HK1,CLEC4M,GNPNAT1,LMAN1,BSG,FBP1,P3H1,ALDOA,GALK1,CLEC4A,LGALS9,TALDO1,G6PD,HK2
GOMF_MORPHOGEN_ACTIVITY	ADHD	3.09E-05	0.000998839	0.975348	81	0.865261	blood	PWAS	c5	0.975348	1	GREM1,NODAL,NBL1,SHH,CER1
GOMF_MRNA_3_UTR_BINDING	ADHD	-4.77E-05	0.000705795	0.946158	202		blood	PWAS	c5	0.946158	1	CRYZ,TP53,FMR1,RPS7,FXR1,CCT5,NOVA1,RBM24,CSDC2,HNRNPC,EXOSC8,TARDBP,PABPC4,PABPC3,CIRBP,ELAVL1,CARHSP1,ILF3,HNRNPD,TAF15,CELF2,TIAL1,HNRNPA2B1,HNRNPA1
GOMF_MRNA_5_UTR_BINDING	ADHD	6.92E-06	0.000998068	0.994469	119	0.394162	blood	PWAS	c5	0.994469	1	RPS3A,SHMT1,RPS7,SYNCRIP,CCT5,NCL,FMR1,SHMT2
GOMF_MRNA_REGULATORY_ELEMENT_BINDING_TRANSLATION_REPRESSOR_ACTIVITY	ADHD	-2.76E-05	0.000706465	0.968781	127		blood	PWAS	c5	0.968781	1	SHMT1,DHFR,SHMT2,TYMS,PURA
GOMF_MYOSIN_BINDING	ADHD	3.12E-05	0.00099717	0.975074	179	0.44742	blood	PWAS	c5	0.975074	1	STX1A,MYOC,AXL,RAB14,GSN,RAB3A,RAB11A,RAB39B,RAB27B,RAB6B,MYL3,MYBPC1,RAB3D,RHOA,RALA,RAB3B,RAB3C,GIPC1
GOMF_MYRISTOYLTRANSFERASE_ACTIVITY	ADHD	-6.76E-06	0.000999666	0.994607	43	0.105788	blood	PWAS	c5	0.994607	1	ACAA1,NMT1,NMT2
GOMF_NADPH_BINDING	ADHD	-1.08E-05	0.000407909	0.978897	311		blood	PWAS	c5	0.978897	1	QDPR,TP53I3,CRYZ,DHFR,CBR3,GRHPR,DUS2,DECR1,HMGCR
GOMF_NADPLUS_BINDING	ADHD	0.0210264	0.0180395	0.243787	70	0.299193	blood	PWAS	c5	0.243787	1	HADH,HPGD,SIRT2,SIRT3,UXS1,SIRT5,ALDH1A3
GOMF_NADP_BINDING	ADHD	-3.27E-06	0.000315977	0.99175	483		blood	PWAS	c5	0.99175	1	QDPR,TP53I3,CAT,CRYZ,H6PD,DHFR,CBR3,SPR,IDH1,GAPDH,GRHPR,PGD,G6PD,CRYZL1,GSR,POR,HIBADH,DUS2,GMDS,GAPDHS,HSD17B1,DECR1,HMGCR
GOMF_NAD_BINDING	ADHD	3.53E-05	0.000446511	0.936957	411		blood	PWAS	c5	0.936957	1	UGDH,QDPR,HADH,PARP1,ADH4,CRYZ,PHGDH,BDH2,ALDH2,IDH1,HPGD,GAPDH,IDH3G,GRHPR,SORD,SIRT2,GPD1L,SIRT3,UXS1,HIBADH,GAPDHS,SIRT5,HSD17B8,ALDH1A1,ALDH1A3,GPD1,LDHB,CTBP1
GOMF_NAD_P_H_DEHYDROGENASE_QUINONE_ACTIVITY	ADHD	8.70E-06	0.000288464	0.97593	531		blood	PWAS	c5	0.97593	1	NDUFS4,NDUFB4,NQO1,NQO2,CBR3,NDUFA5,NDUFV2,NDUFB8
GOMF_NATURAL_KILLER_CELL_LECTIN_LIKE_RECEPTOR_BINDING	ADHD	4.38E-07	0.000235587	0.998518	357		blood	PWAS	c5	0.998518	1	MICB,MICA,CLEC2D,ULBP2,RAET1G,ULBP1,ULBP3
GOMF_NERVE_GROWTH_FACTOR_BINDING	ADHD	0.0147492	0.0269431	0.584091	39	0.797444	blood	PWAS	c5	0.584091	1	A2M,NGFR,FURIN,SORT1,NTRK1
GOMF_NERVE_GROWTH_FACTOR_RECEPTOR_BINDING	ADHD	0.0247372	0.0508222	0.626442	21	0.283598	blood	PWAS	c5	0.626442	1	NGF,NTF3,BDNF,NTF4
GOMF_NETRIN_RECEPTOR_ACTIVITY	ADHD	-0.0522668	0.0308186	0.0898955	32	0.941195	blood	PWAS	c5	0.0898955	1	UNC5C,UNC5B,UNC5D,UNC5A
GOMF_NEUREXIN_FAMILY_PROTEIN_BINDING	ADHD	-0.050748	0.0277152	0.0670924	49	0.735501	blood	PWAS	c5	0.0670924	1	SYTL4,SYTL1,SDCBP,NLGN4X,LRRTM2,NLGN3,NLGN2,CPE,NLGN1,CASK
GOMF_NEUROPEPTIDE_HORMONE_ACTIVITY	ADHD	-2.32E-05	0.000499433	0.962901	304		blood	PWAS	c5	0.962901	1	ASIP,NTS,NMB,ADCYAP1,PENK,NPFF,CCK,PYY,CRH,GRP,CARTPT,GHRH,AGRP,PPY,CALCB,OXT,PRLH,GAL,PNOC,QRFP,NPPA,VIP
GOMF_NEUROPEPTIDE_RECEPTOR_BINDING	ADHD	-6.08E-05	0.000705229	0.931291	255		blood	PWAS	c5	0.931291	1	ASIP,NTS,NMB,ADCYAP1,KISS1,POMC,PYY,GNAS,MRAP,GHRH,AGRP,PPY,TAC1,APLN,PRLH,GAL,TAC4,EDN3,EDN2,QRFP,UCN3,NPPA,NMU,MRAP2,EDN1
GOMF_NEUROTROPHIN_BINDING	ADHD	-0.0252676	0.0221254	0.253447	65	0.496439	blood	PWAS	c5	0.253447	1	A2M,NGFR,NTRK2,NTRK3,FSTL4,FURIN,SORT1,NTRK1
GOMF_NEUROTROPHIN_RECEPTOR_BINDING	ADHD	-0.0414404	0.0296939	0.16284	45	0.339536	blood	PWAS	c5	0.16284	1	EFNA5,PLCG1,NGF,FRS2,NTF3,BDNF,NTF4,GRB2,NTRK1,SHC1
GOMF_NON_MEMBRANE_SPANNING_PROTEIN_TYROSINE_PHOSPHATASE_ACTIVITY	ADHD	-3.19E-05	0.000576837	0.955894	131		blood	PWAS	c5	0.955894	1	PTPN11,PTPN4,ACP1,PTPN2,PTPN7,PTPN9,PTPN1,PTPN6
GOMF_NUCLEAR_ANDROGEN_RECEPTOR_BINDING	ADHD	-0.0402199	0.029488	0.172587	37	0.379926	blood	PWAS	c5	0.172587	1	PARK7,PRPF6,PRKCB,PKN1
GOMF_NUCLEAR_ESTROGEN_RECEPTOR_BINDING	ADHD	4.21E-05	0.000576906	0.94176	139		blood	PWAS	c5	0.94176	1	PPID,PARP1,CTNNB1,ISL1,TAF10,FOXL2,RERG,WBP2,PCNA,MED1,CNOT1,SRC
GOMF_NUCLEAR_GLUCOCORTICOID_RECEPTOR_BINDING	ADHD	-0.0557547	0.0282508	0.0484316	37	0.488377	blood	PWAS	c5	0.0484316	1	CEBPB,STAT5B,FLT3,FKBP4,NR4A1,SMAD3
GOMF_NUCLEAR_RECEPTOR_ACTIVITY	ADHD	-0.031241	0.0245859	0.20384	54	0.92573	blood	PWAS	c5	0.20384	1	NR1D1,NR1H2,NR3C2,HNF4A,THRA,STAT3,NR1H4,VDR,PPARA,NR1D2,RORB,ESRRA,NR4A1,NR5A2,RORC,PGR
GOMF_NUCLEAR_RECEPTOR_BINDING	ADHD	4.54E-05	0.000576779	0.937267	165		blood	PWAS	c5	0.937267	1	PPID,PARP1,NCOA2,SRC,PRPF6,PARK7,MED4,CTNNB1,NR1H2,ISL1,TAF10,CEBPB,STAT5B,PKN1,C1D,FOXL2,HIF1A,PRKCB,NR1H4,FLT3,FKBP4,RERG,ARID1A,HMGA1,VDR,PPARGC1A,NR4A1,WBP2,PCNA,STAT1,MED1,JUND,SMAD3,CNOT1
GOMF_NUCLEAR_RECEPTOR_COACTIVATOR_ACTIVITY	ADHD	2.77E-05	0.000998143	0.977826	128	0.501274	blood	PWAS	c5	0.977826	1	FGF2,NCOA2,MED4,SRA1,PRKCB,PKN1,ACTN1,ACTN2,HMGA1,PPARGC1A,TSG101,CNOT9,MED1,ELK1
GOMF_NUCLEAR_RETINOIC_ACID_RECEPTOR_BINDING	ADHD	-0.0613301	0.0393611	0.1192	23	0.107615	blood	PWAS	c5	0.1192	1	NR1H2,NR1H4,HMGA1,VDR,MED1,CNOT1
GOMF_NUCLEAR_RETINOID_X_RECEPTOR_BINDING	ADHD	-0.0700327	0.0400233	0.0801532	21	0.118947	blood	PWAS	c5	0.0801532	1	NR1H2,NR1H4,HMGA1,VDR
GOMF_NUCLEAR_THYROID_HORMONE_RECEPTOR_BINDING	ADHD	0.00325097	0.0316782	0.918261	20	0.732156	blood	PWAS	c5	0.918261	1	MED4,MED1
GOMF_NUCLEAR_VITAMIN_D_RECEPTOR_BINDING	ADHD	0.00325097	0.0316782	0.918261	20	0.732156	blood	PWAS	c5	0.918261	1	MED4,MED1
GOMF_NUCLEASE_ACTIVITY	ADHD	-1.10E-05	0.000377699	0.976799	247		blood	PWAS	c5	0.976799	1	NUDT12,AZGP1,MRE11,NUDT16L1,ANG,RNASE2,PLD3,ERCC1,EXOSC3,RNASE4,RNASE6,REXO2,RNASET2,APEX1,RNASE3,ENPP2,PNKP,DNASE1L2,DNASE2B,SETMAR,RNASE1,RNASEH1,FEN1,USB1,G3BP1,EXOSC1,RAG1,SAMHD1,RPP30,EXOSC8,RPS3,PPP1R8,PELO,ERN1,RAD1,PMS2,APTX,RNASE10,RIDA,TREX2,AGO1,ENDOU,ERCC4,XRCC1,PXDNL,NME1,TDP1,MYG1,CNOT1,PIWIL1,AGO3
GOMF_NUCLEOBASE_CONTAINING_COMPOUND_KINASE_ACTIVITY	ADHD	0.00521743	0.0237197	0.825901	69	0.575637	blood	PWAS	c5	0.825901	1	UCK2,NME4,GUK1,ADK,PNKP,NT5C2,AK4,TK1,AK5,DTYMK,NME2,DCK,CASK,CMPK1,TK2,DLG2,NME1,AK2,AK1
GOMF_NUCLEOCYTOPLASMIC_CARRIER_ACTIVITY	ADHD	0.00850122	0.0199525	0.670055	73	0.761408	blood	PWAS	c5	0.670055	1	KPNA2,KPNA1,KPNA4,HIKESHI,SNUPN,RAN,KPNA6,KPNB1
GOMF_NUCLEOSIDE_DIPHOSPHATE_KINASE_ACTIVITY	ADHD	0.0526598	0.0348861	0.131177	33	0.983738	blood	PWAS	c5	0.131177	1	NME4,AK4,AK5,DTYMK,NME2,CMPK1,NME1,AK1
GOMF_NUCLEOSIDE_DIPHOSPHATE_PHOSPHATASE_ACTIVITY	ADHD	4.66E-06	0.000998183	0.996278	123	0.7292	blood	PWAS	c5	0.996278	1	ENTPD5,ENTPD1,ALPL,CANT1,ENTPD3,ENTPD6,NUDT5,ENTPD2
GOMF_NUCLEOSIDE_KINASE_ACTIVITY	ADHD	-0.0568125	0.0373327	0.128061	32	0.190529	blood	PWAS	c5	0.128061	1	UCK2,ADK,TK1,DCK,CMPK1,TK2
GOMF_NUCLEOSIDE_MONOPHOSPHATE_KINASE_ACTIVITY	ADHD	0.0109974	0.0322729	0.733283	43	0.532585	blood	PWAS	c5	0.733283	1	GUK1,AK4,AK5,DTYMK,CASK,CMPK1,DLG2,AK1,AK2
GOMF_NUCLEOSIDE_TRIPHOSPHATASE_REGULATOR_ACTIVITY	ADHD	3.32E-05	0.000332949	0.920547	538		blood	PWAS	c5	0.920547	1	RAP1GDS1,PSD2,SLIT2,OCRL,EGF,RACGAP1,NRP1,SMAP1,LRRK2,SOS1,DOCK9,TIAM1,ACAP2,THG1L,SIRPA,AGAP3,ARHGAP1,PSD,BCAR3,AGFG1,MCF2L,RHOD,LAMTOR2,LAMTOR3,SWAP70,VAV3,ARHGAP30,ARHGEF25,EIF5,ARHGDIA,HERC1,RGS4,RGS5,RGS3,JUN,RGS8,RABIF,RAPGEF5,ARHGEF7,CYTH2,ARFGAP1,PDE6D,TBC1D5,ARF4,NUCB1,ARHGAP36,ARHGEF2,WNT11,EEF1D,AGAP2,PLCB1,ASAP2,RASA1,SH2D3C,ITSN1,ARHGEF10,RAP1GAP,RGS18,RGS1,RGS7,ADPRH,ADGRB3,ELMO1,ANKRD27,ARHGEF1,CYTH4,DEF6,ALDH1A1,EIF2B1,VAV1,ARHGAP25,ARHGAP5,NET1,TRIO,GDI2,ARL2BP,OPHN1,GDI1,RGS10,ARFGAP2,ARRB1,ARHGDIB,ARHGAP45,RANBP3,EEF1B2,RANBP1
GOMF_NUCLEOSIDE_TRIPHOSPHATE_DIPHOSPHATASE_ACTIVITY	ADHD	-2.93E-05	0.000499761	0.953212	110		blood	PWAS	c5	0.953212	1	DCTPP1,NUDT1,ITPA,DHX9,ASMTL,DUT
GOMF_NUCLEOSOMAL_DNA_BINDING	ADHD	-8.81E-06	0.000998878	0.99296	48	0.601316	blood	PWAS	c5	0.99296	1	HDAC2,HMGN1,HMGA2,HNRNPC,RBBP4,SMARCC1,H2AZ1,H1-10,H1-2
GOMF_NUCLEOSOME_BINDING	ADHD	2.41E-05	0.000998809	0.980736	49	0.330012	blood	PWAS	c5	0.980736	1	PARP1,HDAC2,HMGN1,HMGA2,HNRNPC,ARID1A,RBBP4,SMARCC1,H2AZ1,SSRP1,H1-10,NAP1L4,H1-2
GOMF_NUCLEOTIDYLTRANSFERASE_ACTIVITY	ADHD	-1.97E-05	0.000998637	0.984289	97	0.345864	blood	PWAS	c5	0.984289	1	POLM,THG1L,UGP2,FHIT,POLR1C,PTGES3,POLI,PAPSS1,PRIM1,POLE2,MOCS3,CRCP,POLE3,NANS,PAPOLG,MTPAP,KARS1,UAP1,TERF1,NUDT5,POLR3F,POLH,ABL1,NMNAT1,OAS1,RNGTT,POLR2K,POLR2J,POLD4
GOMF_N_ACETYLTRANSFERASE_ACTIVITY	ADHD	-4.47E-05	0.000998458	0.964292	98	0.846258	blood	PWAS	c5	0.964292	1	NAT1,CREBBP,NAT14,TAF10,HAT1,GNPNAT1,SAT2,NAGS,SAT1,NAA10,ARRB1,CDY1
GOMF_N_ACYLTRANSFERASE_ACTIVITY	ADHD	-3.41E-06	0.000998144	0.997275	114	0.719531	blood	PWAS	c5	0.997275	1	NAT1,CREBBP,PLAAT2,NAT14,TAF10,HAT1,PLAAT3,GNPNAT1,SAT2,NMT1,TGM2,GLYAT,PLAAT4,CERS5,NAGS,SAT1,NAA10,NMT2,ARRB1,CDY1
GOMF_N_METHYLTRANSFERASE_ACTIVITY	ADHD	-0.040826	0.0206064	0.0475652	68	0.55743	blood	PWAS	c5	0.0475652	1	EHMT2,ANTKMT,DOT1L,KMT5C,SETMAR,SMYD2,KMT2D,FBL,GNMT,RBBP5,WDR5,KMT2C,NNMT,PNMT,N6AMT1,SETD2,ASH1L,PRMT3,DIMT1
GOMF_OLIGOPEPTIDE_BINDING	ADHD	3.34E-05	0.000499551	0.946683	207		blood	PWAS	c5	0.946683	1	FOLH1,GSTM4,GSTM1,GSTM3,GSS,LANCL1,PTGES2
GOMF_OLIGOSACCHARIDE_BINDING	ADHD	5.72E-06	0.000407854	0.988814	353		blood	PWAS	c5	0.988814	1	SELE,REG3G,REG3A,REG1B,REG1A,COLEC11,SELP,SELL,ITLN1,LOXL2,LGALS9
GOMF_OPIOID_RECEPTOR_BINDING	ADHD	-3.14E-05	0.000706571	0.964544	111		blood	PWAS	c5	0.964544	1	IL2,PENK,PDYN,GNAS,PNOC
GOMF_OPSONIN_BINDING	ADHD	4.29E-06	0.000288444	0.988137	571		blood	PWAS	c5	0.988137	1	CFHR2,CFHR4,CFHR5,CRP,CD93,MEGF10,ITGB2,CFHR1,CR1,CFH,PTX3,CFHR3,APCS,C1QBP
GOMF_ORGANIC_ACID_BINDING	ADHD	-6.40E-06	0.000249778	0.979568	837		blood	PWAS	c5	0.979568	1	FOLR2,SERPINA5,PAM,OTC,SHMT1,FOLR3,MTHFS,PLOD2,EGLN1,HBZ,UGT1A1,UGT1A6,DDAH1,DHFR,ALKBH3,PITPNA,IGF2R,DDC,P4HA2,SHMT2,PLOD3,FOLR1,GLUL,CRABP1,FABP1,HBQ1,HBB,TYMS,UGT1A8,P4HA1,HBD,NR1H4,UROS,FTCD,GNMT,P3H1,S100A9,VDR,CRABP2,KARS1,FABP3,PC,AARS1,FABP5
GOMF_ORGANIC_ACID_TRANSMEMBRANE_TRANSPORTER_ACTIVITY	ADHD	-0.000103451	0.000706112	0.88352	132		blood	PWAS	c5	0.88352	1	CD36,AKR1C4,SLC5A8,SLC26A5,SLC6A14,SFXN5,SLC66A1L,SLC3A2,SLC3A1,SLC25A18,SLC27A2,SLC6A9,SLC16A3,SLC26A7
GOMF_ORGANIC_ANION_TRANSMEMBRANE_TRANSPORTER_ACTIVITY	ADHD	-0.0225432	0.0160226	0.159439	87	0.390745	blood	PWAS	c5	0.159439	1	CD36,SLC5A8,SLC26A5,SLC6A14,SFXN5,SLC66A1L,GJA1,SLC3A2,SLC3A1,SLC25A18,SLCO5A1,SLC4A8,CFTR,SLC6A9,SLC16A3,SLC26A7
GOMF_ORGANIC_HYDROXY_COMPOUND_TRANSMEMBRANE_TRANSPORTER_ACTIVITY	ADHD	-7.88E-05	0.000706465	0.911134	92		blood	PWAS	c5	0.911134	1	AKR1C4,SLC5A8,RBP4,SLC16A3
GOMF_OXIDOREDUCTASE_ACTIVITY_ACTING_ON_A_HEME_GROUP_OF_DONORS	ADHD	0.0371897	0.0196852	0.0588626	84	0.91833	blood	PWAS	c5	0.0588626	1	CYB5A,SURF1,COX7A1,POR,COX4I2,COX7A2L,COX6A2,COX5B,COX5A
GOMF_OXIDOREDUCTASE_ACTIVITY_ACTING_ON_A_SULFUR_GROUP_OF_DONORS	ADHD	4.94E-06	0.000333003	0.988154	489		blood	PWAS	c5	0.988154	1	QSOX2,GSTO1,PCYOX1,TMX3,SRXN1,GLRX2,STAB1,GLRX5,PDIA6,DNAJC10,PCYOX1L,PDIA3,PDIA5,TXNDC5,GSR,TXNDC12,GLRX,ERO1B,MSRA,MSRB2,STAB2,SUMF1,TMX2,CCS,ENOX1,PGK1,SUOX,DLD,PDIA4,ERO1A,P4HB,ENOX2,TXN,TXNRD1,SCO2,GLRX3,MSRB3,PRDX3,GFER
GOMF_OXIDOREDUCTASE_ACTIVITY_ACTING_ON_A_SULFUR_GROUP_OF_DONORS_DISULFIDE_AS_ACCEPTOR	ADHD	-0.0968963	0.0547539	0.0767821	17	0.930976	blood	PWAS	c5	0.0767821	1	DNAJC10,TXNDC12,GLRX,MSRA,MSRB2,MSRB3
GOMF_OXIDOREDUCTASE_ACTIVITY_ACTING_ON_A_SULFUR_GROUP_OF_DONORS_NAD_P_AS_ACCEPTOR	ADHD	-0.0273732	0.0585086	0.639893	13	0.431186	blood	PWAS	c5	0.639893	1	GSR,DLD,TXN,TXNRD1,PGK1,PRDX3
GOMF_OXIDOREDUCTASE_ACTIVITY_ACTING_ON_CH_OH_GROUP_OF_DONORS	ADHD	-3.64E-06	0.000288403	0.989921	616		blood	PWAS	c5	0.989921	1	UGDH,ADH7,ADH1C,HADH,ADH5,ADH6,ADH4,ADH1A,PTGR1,AKR1C3,CBR1,PHGDH,BDH2,H6PD,AKR1A1,AKR1C4,CBR3,SPR,IDH1,HSD17B7,HPGD,IDH3G,GRHPR,IMPDH1,PGD,G6PD,DHRS9,LDHA,SORD,AKR7A2,GPD1L,AKR7A3,AKR1B10,HSD17B11,HIBADH,PTGR2,KDSR,IMPDH2,HSD17B14,NSDHL,ADH1B,MIOX,AKR1C1,ALDH3A1,RDH16,GFUS,HSD17B8,HSD17B1,DCXR,HAO1,FASN,AKR1D1,HMGCR,AKR1B1,KCNAB2,LDHC,GPD1,MDH1,LDHB,CTBP1,MDH2
GOMF_OXIDOREDUCTASE_ACTIVITY_ACTING_ON_METAL_IONS	ADHD	-4.71E-05	0.000996052	0.962277	179	0.408733	blood	PWAS	c5	0.962277	1	FTMT,FXN,CP,HEPHL1,CYB561D1
GOMF_OXIDOREDUCTASE_ACTIVITY_ACTING_ON_METAL_IONS_OXYGEN_AS_ACCEPTOR	ADHD	-5.38E-05	0.000996069	0.956893	179	0.403004	blood	PWAS	c5	0.956893	1	FTMT,FXN,CP,HEPHL1
GOMF_OXIDOREDUCTASE_ACTIVITY_ACTING_ON_NAD_P_H	ADHD	-6.42E-06	0.000229227	0.977671	918		blood	PWAS	c5	0.977671	1	TP53I3,ADH4,CRYZ,AKR1C3,CBR1,NDUFS4,NDUFB4,NQO1,NQO2,AKR1A1,AKR1C4,CBR3,NDUFA5,CYB5R1,CRYZL1,NCF2,POR,NDUFV2,ENOX1,AIFM1,CYB5R2,MIOX,AKR1C1,NDUFB8,NCF1,DCXR,CYB5R3
GOMF_OXIDOREDUCTASE_ACTIVITY_ACTING_ON_NAD_P_H_HEME_PROTEIN_AS_ACCEPTOR	ADHD	2.08E-05	0.00070624	0.976503	165		blood	PWAS	c5	0.976503	1	NQO1,CYB5R1,POR,CYB5R2,CYB5R3
GOMF_OXIDOREDUCTASE_ACTIVITY_ACTING_ON_NAD_P_H_OXYGEN_AS_ACCEPTOR	ADHD	-6.08E-05	0.000999182	0.951451	73	0.101722	blood	PWAS	c5	0.951451	1	NCF2,AIFM1,NCF1
GOMF_OXIDOREDUCTASE_ACTIVITY_ACTING_ON_NAD_P_H_QUINONE_OR_SIMILAR_COMPOUND_AS_ACCEPTOR	ADHD	-6.00E-06	0.000242339	0.980236	802		blood	PWAS	c5	0.980236	1	TP53I3,ADH4,CRYZ,AKR1C3,CBR1,NDUFS4,NDUFB4,NQO1,NQO2,AKR1C4,CBR3,NDUFA5,CRYZL1,NDUFV2,AKR1C1,NDUFB8,DCXR
GOMF_OXIDOREDUCTASE_ACTIVITY_ACTING_ON_PAIRED_DONORS_WITH_INCORPORATION_OR_REDUCTION_OF_MOLECULAR_OXYGEN	ADHD	-1.42E-05	0.000407881	0.972247	364		blood	PWAS	c5	0.972247	1	PAM,AKR1C3,PLOD2,EGLN1,AKR1C4,CYP3A4,P4HA2,PLOD3,P4HB,HMOX1,ALKBH3,PCBD2,POR,PCBD1,P4HA1,HIF1AN,ALKBH2,FAXDC2,JMJD6,TBXAS1,JARID2,AKR1C1,P3H1,ASPH,AKR1D1,HMOX2,PTGS2
GOMF_OXIDOREDUCTASE_ACTIVITY_ACTING_ON_PAIRED_DONORS_WITH_INCORPORATION_OR_REDUCTION_OF_MOLECULAR_OXYGEN_NAD_P_H_AS_ONE_DONOR_AND_INCORPORATION_OF_ONE_ATOM_OF_OXYGEN	ADHD	-5.91E-05	0.000706555	0.933353	96		blood	PWAS	c5	0.933353	1	AKR1C3,AKR1C4,CYP3A4,AKR1D1,AKR1C1
GOMF_OXIDOREDUCTASE_ACTIVITY_ACTING_ON_PAIRED_DONORS_WITH_INCORPORATION_OR_REDUCTION_OF_MOLECULAR_OXYGEN_REDUCED_PTERIDINE_AS_ONE_DONOR_AND_INCORPORATION_OF_ONE_ATOM_OF_OXYGEN	ADHD	-0.0234209	0.0534448	0.661222	15	0.335157	blood	PWAS	c5	0.661222	1	PCBD2,PCBD1
GOMF_OXIDOREDUCTASE_ACTIVITY_ACTING_ON_PEROXIDE_AS_ACCEPTOR	ADHD	-2.38E-06	0.000301211	0.993689	501		blood	PWAS	c5	0.993689	1	CAT,LPO,GSTZ1,HBZ,MPO,GSTA1,PARK7,GPX7,PRDX6,PRDX1,GSTT1,HBQ1,HBB,TPO,GPX5,HBD,PXDN,GPX1,PRDX4,CLIC2,PRDX5,GPX2,CYGB,TXNRD1,GSTP1,PTGS2,PXDNL,GSTK1,PRDX3
GOMF_OXIDOREDUCTASE_ACTIVITY_ACTING_ON_SINGLE_DONORS_WITH_INCORPORATION_OF_MOLECULAR_OXYGEN	ADHD	-4.81E-05	0.000706383	0.945688	131		blood	PWAS	c5	0.945688	1	IDO1,HGD,HAAO,MIOX,PIR,ETHE1,ADI1,HPD,PTGS2,ALOX15B
GOMF_OXIDOREDUCTASE_ACTIVITY_ACTING_ON_THE_CH_CH_GROUP_OF_DONORS	ADHD	-3.54E-05	0.000499495	0.94349	262		blood	PWAS	c5	0.94349	1	CPOX,PTGR1,AKR1C3,BDH2,ACAA1,BLVRB,ACADL,DECR2,ACADM,IVD,AKR1D1,CRAT,ACADS,FASN,PTGR2,PECR,DUS2,AKR1C1,ACAD8,TBXAS1,PTGES2,ACADSB,DECR1,ACADVL,BLVRA
GOMF_OXIDOREDUCTASE_ACTIVITY_ACTING_ON_THE_CH_CH_GROUP_OF_DONORS_NAD_OR_NADP_AS_ACCEPTOR	ADHD	-2.25E-05	0.000576781	0.968923	186		blood	PWAS	c5	0.968923	1	PTGR1,AKR1C3,BDH2,BLVRB,DECR2,AKR1D1,PTGR2,PECR,AKR1C1,TBXAS1,DECR1,PTGES2,FASN,BLVRA
GOMF_OXIDOREDUCTASE_ACTIVITY_ACTING_ON_THE_CH_NH2_GROUP_OF_DONORS	ADHD	2.32E-05	0.000499449	0.962885	209		blood	PWAS	c5	0.962885	1	LOXL3,AOC1,VCAM1,LOXL2,DAO,PNPO,AOC2
GOMF_OXIDOREDUCTASE_ACTIVITY_ACTING_ON_THE_CH_NH2_GROUP_OF_DONORS_OXYGEN_AS_ACCEPTOR	ADHD	2.32E-05	0.000499449	0.962885	209		blood	PWAS	c5	0.962885	1	LOXL3,AOC1,VCAM1,LOXL2,DAO,PNPO,AOC2
GOMF_OXIDOREDUCTION_DRIVEN_ACTIVE_TRANSMEMBRANE_TRANSPORTER_ACTIVITY	ADHD	3.66E-05	0.000446707	0.934618	344		blood	PWAS	c5	0.934618	1	NDUFS4,NDUFB4,CYB5A,NDUFA5,SURF1,COX5A,COX7A1,COX4I2,NDUFV2,COX7A2L,COX6A2,CYB561D1,NDUFB8,COX5B
GOMF_OXO_ACID_LYASE_ACTIVITY	ADHD	-0.0127978	0.0479655	0.789613	13	0.372817	blood	PWAS	c5	0.789613	1	NPL,HOGA1
GOMF_OXYGEN_BINDING	ADHD	-3.60E-05	0.000706231	0.959369	106		blood	PWAS	c5	0.959369	1	HBZ,CYP3A4,PARK7,ALB,HBQ1,HBB,HIF1AN,HBD,CBS,CYGB,MB
GOMF_OXYGEN_CARRIER_ACTIVITY	ADHD	-9.10E-05	0.000998155	0.927369	65	0.698139	blood	PWAS	c5	0.927369	1	HBZ,HBQ1,HBB,HBD,CYGB,MB
GOMF_P53_BINDING	ADHD	-4.48E-05	0.000499174	0.928554	337		blood	PWAS	c5	0.928554	1	EHMT2,MAPKAPK5,MUL1,NTRK3,TP53,HIF1A,HSPD1,CREBBP,PSME3,MDM4,TRIAP1,SMYD2,MUC1,RNF34,ANKRD1,DUSP26,RFFL,BRD4,MDM2
GOMF_PASSIVE_TRANSMEMBRANE_TRANSPORTER_ACTIVITY	ADHD	2.51E-05	0.000407672	0.950942	449		blood	PWAS	c5	0.950942	1	APOL1,SCN2B,ANXA2,KCNA10,ANXA6,KCNMB3,PTK2B,SLC5A8,SLC14A1,CACNA2D3,GJA1,CLIC1,CACNB4,GRIA4,GRID2,CLIC4,CLIC5,KCNIP3,KCNIP1,TMEM38B,CLCNKB,LRRC52,PKD2,HCN1,PIEZO1,CLCA2,KCNE3,SCN4B,KCNN1,ATP5F1B,KCNG4,KCNE5,SNAP25,ATP5MF,ASIC4,AQP4,FKBP1B,CLIC2,KCNIP4,GJD2,CLCA1,ANXA9,GRID1,P2RX6,CFTR,GJA8,KCNAB2,CCDC51,ATP5PF,KCNF1,SLC26A7,CNGA2,ATP5PO
GOMF_PATCHED_BINDING	ADHD	-0.0529274	0.0495418	0.285368	14	0.641468	blood	PWAS	c5	0.285368	1	IHH,CCNB1,SHH,DHH
GOMF_PDZ_DOMAIN_BINDING	ADHD	9.35E-05	0.000997164	0.925275	150	0.615422	blood	PWAS	c5	0.925275	1	TGFBR3,NSF,CADM1,GRID2,MAP2K2,RPS6KB1,CRIPT,PLEKHA1,ADAM17,ACVR2A,LNX1,NLGN1,PDZK1,CRIM1,PRKN,LIN7B,CFTR,SNTB1,SNTA1,PTEN,CXADR,DLG4
GOMF_PENTOSYLTRANSFERASE_ACTIVITY	ADHD	-4.92E-05	0.000499072	0.921517	379		blood	PWAS	c5	0.921517	1	ART3,PARP1,GXYLT1,POGLUT1,LARGE1,MTAP,POGLUT3,ART4,XXYLT1,SIRT2,SIRT3,PNP,TNKS,QPRT,POGLUT2,TYMP,PARP16,SIRT5,UPP1,APRT,PARP11,HPRT1
GOMF_PEPTIDASE_ACTIVATOR_ACTIVITY	ADHD	-1.32E-06	0.000446677	0.997644	397		blood	PWAS	c5	0.997644	1	CTSH,PRSS22,EBAG9,PCOLCE,FBLN1,PCOLCE2,PSME1,CTSC,APP,FN1,VSIR,ADRM1,SFRP2,TANK,ATP2A3,PSME2,APAF1,NLRP1,PSME3,BAD
GOMF_PEPTIDASE_ACTIVATOR_ACTIVITY_INVOLVED_IN_APOPTOTIC_PROCESS	ADHD	-2.24E-05	0.000576602	0.969008	272		blood	PWAS	c5	0.969008	1	CTSH,EBAG9,CTSC,ATP2A3,APAF1,NLRP1,BAD
GOMF_PEPTIDASE_REGULATOR_ACTIVITY	ADHD	4.00E-06	0.000122086	0.973862	2446		blood	PWAS	c5	0.973862	1	GAS6,SPINT1,SPOCK3,ITIH3,CD109,SPINK2,C5,KNG1,SERPINA4,CST5,CST7,A2M,SERPINA5,SERPING1,RARRES1,CST4,TIMP3,RPS6KA1,ITIH2,CST1,CST2,SPINT2,ANXA2,BIRC2,CTSH,ITIH5,PRSS22,AHSG,HRG,EBAG9,CST8,PZP,PI3,ITIH1,DPEP1,TNFAIP8,SERPINA10,SPOCK2,VSIR,SERPIND1,PCSK1N,PCOLCE,WFDC1,COL28A1,TIMP2,WFDC13,TFPI,PROS1,APLP2,PEBP1,TIMP4,ITIH4,WFIKKN1,BIRC5,GAPDH,A2ML1,WFDC11,BIRC7,LTF,ANOS1,CST6,TIMP1,FETUB,SERPINA12,SERPINE2,WFIKKN2,FBLN1,PCOLCE2,AMBP,PSME1,SERPINB4,PSME3,CAST,SPINK1,WFDC2,SERPINH1,OPRPN,SERPINA1,SERPINA11,SERPINA9,NLRP1,SPINK6,CST3,CTSC,CD27,WFDC8,SPINT3,SPINK7,TNFSF14,SPINK5,SPINK9,SLPI,GPC3,SERPINA3,SPINK4,FURIN,APP,PRNP,AGT,SMR3A,SERPINF2,SERPINA7,LCN1,FN1,SERPINB13,CSN2,SPINK13,ADRM1,SFRP2,SPINK14,TFPI2,PI15,CARD18,WFDC10A,SERPINE1,WFDC3,SERPINB8,SERPINB5,TANK,PAPLN,C3,CRIM1,SERPINI2,ATP2A3,UMODL1,SERPINA6,PSME2,WFDC10B,BIN1,SPOCK1,SERPINB1,PRDX5,APAF1,RPS6KA3,COL6A3,PTTG1,BST2,SPINK8,SERPINF1,NGF,SNCA,SERPINC1,BIRC3,CSTL1,PRDX3,BAD
GOMF_PEPTIDE_ANTIGEN_BINDING	ADHD	-6.85E-06	0.000499534	0.989061	183		blood	PWAS	c5	0.989061	1	CD209,TAPBP,CLEC4M
GOMF_PEPTIDE_BINDING	ADHD	9.45E-06	0.000131205	0.942598	2353		blood	PWAS	c5	0.942598	1	PPID,MSR1,EPHA4,CD36,INSR,CD209,ENPEP,LHCGR,LRPAP1,CAT,TLR2,IAPP,TLR1,EBI3,ERAP1,FCGR2B,ERAP2,FOLH1,GSTM4,GSTM1,GSTM3,BCHE,NGFR,LEPR,VBP1,CST3,LBP,PPIL2,TAPBP,AGER,TREM2,PPIC,HSPG2,CD14,IGF1R,PPIH,LILRB1,CD1D,LILRB3,CRHBP,PPIL1,ITM2B,CRIP1,APOE,TPP1,MARCO,TLR4,SRP14,ITGB2,ANG,LRP1,GSS,CD1A,APOA1,ANPEP,PPP3R1,GHR,CLU,KPNA2,CLSTN1,ITM2C,GRIA4,APBB1,APBB2,EPHB2,CLSTN2,LRP8,CD74,RPS6KB1,PFDN5,ECE1,TOMM20L,PPIG,TGFB2,INHBA,PEX5,OMP,FURIN,ITGA2,PRNP,COL25A1,APBB3,GLP1R,LANCL1,PTH1R,KPNA1,CLEC4M,NLGN1,LILRB2,PRLR,PFDN1,CLTA,IDE,CMA1,ITM2A,CLSTN3,HSP90AB1,PFDN2,KPNA4,ACHE,PTGES2,RAMP3,PPIB,KIR3DL1,LDLRAP1,RAMP1,LDLR,PPIE,KPNA6,NUP98,PGRMC1,KPNB1,PPIA,PPIF,NFKBIA
GOMF_PEPTIDE_HORMONE_BINDING	ADHD	1.17E-05	0.000333052	0.972022	543		blood	PWAS	c5	0.972022	1	INSR,LHCGR,EBI3,LEPR,IGF1R,CRHBP,GHR,INHBA,GLP1R,PTH1R,ECE1,PRLR,IDE,RAMP1
GOMF_PEPTIDE_HORMONE_RECEPTOR_BINDING	ADHD	-0.0372555	0.0225443	0.0984235	75	0.0580289	blood	PWAS	c5	0.0984235	1	ADCYAP1,PTPN11,GNAS,GHRH,CCK,PTHLH,LEP,GNRH1,PTH,GNRH2,GPHA2,UCN3,JAK2,VIP
GOMF_PEPTIDE_LYSINE_N_ACETYLTRANSFERASE_ACTIVITY	ADHD	-1.85E-05	0.000999203	0.985209	66	0.929021	blood	PWAS	c5	0.985209	1	CREBBP,TAF10,HAT1,ARRB1,CDY1
GOMF_PEPTIDE_N_ACETYLTRANSFERASE_ACTIVITY	ADHD	-1.70E-05	0.00099919	0.986449	67	0.943514	blood	PWAS	c5	0.986449	1	CREBBP,TAF10,HAT1,NAA10,ARRB1,CDY1
GOMF_PEPTIDE_RECEPTOR_ACTIVITY	ADHD	-3.82E-05	0.000706434	0.956849	145		blood	PWAS	c5	0.956849	1	LHCGR,GP1BA,SORCS1,SORCS2,LTB4R,GLP1R,UTS2R,RAMP3,PTH1R,GAL,CRCP,SORCS3,RXFP1,RAMP1
GOMF_PEPTIDE_TRANSMEMBRANE_TRANSPORTER_ACTIVITY	ADHD	-2.63E-05	0.000576622	0.963646	208		blood	PWAS	c5	0.963646	1	CDH17,TAPBP,GJA1
GOMF_PEPTIDOGLYCAN_BINDING	ADHD	-1.22E-05	0.000499462	0.980507	314		blood	PWAS	c5	0.980507	1	REG3G,TLR2,REG3A,REG1B,TREM2,REG1A,PGLYRP2,PGLYRP1,PGLYRP3,HK1,JCHAIN,ZG16
GOMF_PHOSPHATASE_ACTIVITY	ADHD	-5.42E-07	0.000301173	0.998564	643		blood	PWAS	c5	0.998564	1	ALPI,MINPP1,PTPRS,CILP2,ACP6,SSU72,OCRL,PTPRU,NT5E,PTPRD,ACP1,PTPN11,PTPRJ,NANP,BPNT2,LRRK2,INPP5E,PPA2,NT5C,CDC25B,NT5M,IMPA1,PPP3R1,PGP,CA3,APTX,PTPN4,CDC25A,NT5C3B,PTK2,PPP1R3B,PTP4A2,DUSP13,RNGTT,UBLCP1,ACP5,PNKP,ALPL,DUSP23,PTPN13,NT5C2,PON1,PLPP4,PTPN2,ALPG,FBP2,DUSP16,MTMR1,NT5DC3,ACP2,PTPRR,DUSP28,TNS2,PPP2R1A,HDHD2,FBP1,LCK,PXYLP1,PFKFB3,IMPA2,PTPRH,DUSP26,DUSP6,NT5C3A,PTPN7,PTP4A1,DUSP4,PTP4A3,PTPN9,PPM1D,TIMM50,PTPN1,MTMR6,UBASH3B,ACP3,FIG4,DUSP3,PTPN6,INPP5B,PHPT1,BPNT1,PTEN,PPP2R5A,PPM1L,PDXP,CILP,PPP1CC,TIGAR,ACP7
GOMF_PHOSPHATASE_BINDING	ADHD	6.20E-07	0.000223404	0.997785	918		blood	PWAS	c5	0.997785	1	CSF1R,FLT4,CD33,CDH5,MAGI2,MAPK8,FCRL3,MET,LILRB1,HSP90B1,MAPK3,DLG3,SYK,LILRB4,SPHK1,RPA2,KIF3A,TP53,LGALS3,SIRPA,PPP3R1,GHR,CTNNB1,PPP1R3B,RPS6KB1,PTK2,SNX3,CTSC,PDLIM4,PPP3R2,FER,STAT6,ANAPC7,JUP,EGFR,STAT3,BAD,DLG4,SMAD2,FCRL6,ROS1,ELL,CDKN1B,LILRB2,LCK,CDH2,STAU1,YWHAE,PPARA,CARHSP1,SIGLEC11,PTPN1,GRB2,SPRED1,ERBB2,STAT1,CSK,PVRIG,SOD1,SMAD3,PPP1CC,MAPK14,MAPK1,IGBP1,MAPT,ARPP19,ENSA
GOMF_PHOSPHATASE_INHIBITOR_ACTIVITY	ADHD	-5.30E-05	0.000706584	0.940251	107		blood	PWAS	c5	0.940251	1	TESC,LGALS3,PPP1R14A,SET,PPP1R8,PPP1R2,PPP1R1A,PTN,ARPP19,ENSA
GOMF_PHOSPHATASE_REGULATOR_ACTIVITY	ADHD	-3.34E-05	0.00070612	0.962236	176		blood	PWAS	c5	0.962236	1	TESC,IGFBP3,FRS2,BMP2,RCAN1,LGALS3,PPP3R1,PPP4R3A,PPP2R5A,PPP1R3B,PPP1R14A,SET,PPP2R3A,PPP3R2,BMPR1B,PPP1R8,PPP2R1A,PPP1R2,BMPR2,PPP1R1A,MAP2K6,PTN,IGBP1,ARPP19,ENSA
GOMF_PHOSPHATE_ION_BINDING	ADHD	-0.0200061	0.0267865	0.455142	33	0.480165	blood	PWAS	c5	0.455142	1	OTC,MTHFD2,PNP,CHST14,PDE2A,ADSS1,ADSS2
GOMF_PHOSPHATIDYLCHOLINE_BINDING	ADHD	1.53E-05	0.000576459	0.978886	258		blood	PWAS	c5	0.978886	1	PLTP,SERPINA5,APOA5,APOA2,PITPNA,APOA1,APOC1,CHMP3,APOA4,PITPNB,JCHAIN,SCARB2,CHMP2A
GOMF_PHOSPHATIDYLETHANOLAMINE_BINDING	ADHD	-2.30E-05	0.000446782	0.958863	320		blood	PWAS	c5	0.958863	1	CD300A,PLTP,MFGE8,TREM2,PEBP1,ANXA11
GOMF_PHOSPHATIDYLGLYCEROL_BINDING	ADHD	0.000123361	0.000998074	0.901633	96	0.359358	blood	PWAS	c5	0.901633	1	PLTP,STOML2,PITPNA,NME4,ANXA13
GOMF_PHOSPHATIDYLINOSITOL_3_4_5_TRISPHOSPHATE_BINDING	ADHD	4.86E-05	0.0007058	0.945065	164		blood	PWAS	c5	0.945065	1	DAPP1,RACGAP1,COMMD1,ANXA8,KIF16B,NRGN,AKT1,BTK
GOMF_PHOSPHATIDYLINOSITOL_3_4_BISPHOSPHATE_BINDING	ADHD	0.0272173	0.0217068	0.209892	78	0.145042	blood	PWAS	c5	0.209892	1	DAPP1,PLEK,PLEKHA4,COMMD1,PLEKHA1,ANXA8,KIF16B,NCF1,AKT1
GOMF_PHOSPHATIDYLINOSITOL_3_5_BISPHOSPHATE_5_PHOSPHATASE_ACTIVITY	ADHD	-0.0654232	0.0357873	0.0675323	26	0.816478	blood	PWAS	c5	0.0675323	1	OCRL,FIG4
GOMF_PHOSPHATIDYLINOSITOL_3_5_BISPHOSPHATE_PHOSPHATASE_ACTIVITY	ADHD	-0.0584536	0.0342434	0.0878215	30	0.550122	blood	PWAS	c5	0.0878215	1	OCRL,MTMR1,MTMR6,FIG4
GOMF_PHOSPHATIDYLINOSITOL_3_KINASE_BINDING	ADHD	3.76E-05	0.000499167	0.939957	314		blood	PWAS	c5	0.939957	1	INSR,PDGFRB,IGF1R,AXL,TYRO3,GSN,PTPN13,BECN1,LCK,INSRR,DNM2,JAK2,CBL
GOMF_PHOSPHATIDYLINOSITOL_3_KINASE_REGULATORY_SUBUNIT_BINDING	ADHD	-0.0296063	0.0641925	0.644647	10	0.23138	blood	PWAS	c5	0.644647	1	PTPN13,DNM2,CBL
GOMF_PHOSPHATIDYLINOSITOL_4_5_BISPHOSPHATE_BINDING	ADHD	6.28E-05	0.000705943	0.929104	223		blood	PWAS	c5	0.929104	1	STXBP6,ANXA2,TIRAP,CAPG,SYT9,SCIN,PLEKHA4,DEFB4A,SDCBP,GSN,COMMD1,CHMP3,RAB35,SYT7,PFN2,ANXA8,FLII,SDCBP2,ACTN2,ANXA9,SYT5,LDLRAP1,PLCB1
GOMF_PHOSPHATIDYLINOSITOL_4_PHOSPHATE_BINDING	ADHD	0.00118087	0.0421138	0.97763	17	0.234412	blood	PWAS	c5	0.97763	1	ARFIP1,ARFIP2,SNX3,CERT1,LANCL2
GOMF_PHOSPHATIDYLINOSITOL_BINDING	ADHD	-3.62E-06	0.000353148	0.991825	531		blood	PWAS	c5	0.991825	1	FCGR3B,SNX4,DAPP1,ARFIP1,ARFIP2,STXBP6,ANXA2,TIRAP,RACGAP1,CAPG,DPEP1,MREG,PITPNA,SYT9,RLBP1,SCIN,PLEKHA4,DEFB4A,SDCBP,GSN,COMMD1,SNX8,SNX1,MCF2L,SNX3,SNX7,TOM1L2,CHMP3,SNX5,RAB35,NISCH,SYT7,PIK3C2A,PFN2,ANXA8,EEA1,RNF34,NCF4,GRB7,KIF16B,PITPNB,FLII,TOM1L1,NRGN,SDCBP2,NCF1,ACTN2,ANXA9,SNX17,SYT5,EPB41,LDLRAP1,GGA3,AKT1,SGK3,APPL1,CERT1,LANCL2,GGA1,PLCB1,BTK,AIDA,GAP43,HGS,MAPT
GOMF_PHOSPHATIDYLINOSITOL_BISPHOSPHATE_BINDING	ADHD	5.59E-05	0.000705938	0.936855	222		blood	PWAS	c5	0.936855	1	STXBP6,ANXA2,TIRAP,CAPG,SYT9,RLBP1,SCIN,PLEKHA4,DEFB4A,SDCBP,GSN,COMMD1,SNX3,CHMP3,RAB35,SYT7,PFN2,ANXA8,KIF16B,FLII,SDCBP2,ACTN2,ANXA9,SYT5,LDLRAP1,PLCB1,MAPT
GOMF_PHOSPHATIDYLINOSITOL_MONOPHOSPHATE_PHOSPHATASE_ACTIVITY	ADHD	-0.0677106	0.044177	0.125347	21	0.0586294	blood	PWAS	c5	0.125347	1	MTMR1,MTMR6,FIG4,PTEN
GOMF_PHOSPHATIDYLINOSITOL_PHOSPHATE_4_PHOSPHATASE_ACTIVITY	ADHD	-0.0654232	0.0357873	0.0675323	26	0.816478	blood	PWAS	c5	0.0675323	1	OCRL,FIG4
GOMF_PHOSPHATIDYLINOSITOL_PHOSPHATE_BINDING	ADHD	3.62E-05	0.000499215	0.942114	356		blood	PWAS	c5	0.942114	1	SNX4,DAPP1,ARFIP1,ARFIP2,STXBP6,ANXA2,TIRAP,RACGAP1,CAPG,SYT9,RLBP1,SCIN,PLEKHA4,DEFB4A,SDCBP,GSN,COMMD1,SNX3,CHMP3,RAB35,SYT7,PFN2,ANXA8,RNF34,NCF4,KIF16B,FLII,NRGN,SDCBP2,ACTN2,ANXA9,SYT5,LDLRAP1,AKT1,CERT1,LANCL2,PLCB1,BTK,GAP43,MAPT
GOMF_PHOSPHATIDYLSERINE_1_ACYLHYDROLASE_ACTIVITY	ADHD	0.0384676	0.0530004	0.467962	11	0.326414	blood	PWAS	c5	0.467962	1	PLAAT2,PLAAT3,PLAAT4,PLA1A
GOMF_PHOSPHATIDYLSERINE_BINDING	ADHD	5.28E-06	0.000315965	0.98666	517		blood	PWAS	c5	0.98666	1	GAS6,CD300A,TIMD4,CPNE1,ANXA2,TREM2,THBS1,ANXA6,AXL,SYT9,SCIN,SYT11,MFGE8,HAVCR1,SYT17,SYT7,SYT8,HMGB1,ANXA9,SYT2,ANXA13,CD300LF,SYT4,SYT5,SCARB2,APPL1,HSPA8,GAP43
GOMF_PHOSPHOLIPASE_A1_ACTIVITY	ADHD	0.0384676	0.0530004	0.467962	11	0.326414	blood	PWAS	c5	0.467962	1	PLAAT2,PLAAT3,PLAAT4,PLA1A
GOMF_PHOSPHOLIPASE_A2_INHIBITOR_ACTIVITY	ADHD	3.57E-05	0.00099801	0.971465	110	0.466925	blood	PWAS	c5	0.971465	1	ANXA2,SCGB1A1,ANXA3,ANXA9,ANXA1
GOMF_PHOSPHOLIPASE_ACTIVATOR_ACTIVITY	ADHD	-1.59E-05	0.000576844	0.978056	127		blood	PWAS	c5	0.978056	1	CASP3,CCL8,CCL5,CCL3,APOC2,LCK,STX4,FYN,PDPK1,BTK,SRC
GOMF_PHOSPHOLIPASE_BINDING	ADHD	2.62E-06	0.000301325	0.993074	381		blood	PWAS	c5	0.993074	1	SELE,NEFL,PLA2R1,SYK,SRC,BLNK,CLEC6A,APOC2,LCK,LMNB1,PRKN,PRKCZ,FYN,PDPK1,BTK
GOMF_PHOSPHOLIPASE_D_ACTIVITY	ADHD	-0.0114985	0.0342727	0.737247	31	0.448013	blood	PWAS	c5	0.737247	1	PLD3,HMOX1
GOMF_PHOSPHOLIPASE_INHIBITOR_ACTIVITY	ADHD	0.000123617	0.000996713	0.901296	179	0.754747	blood	PWAS	c5	0.901296	1	SNCA,ANXA2,ANXA5,SCGB1A1,APOC1,ANGPTL3,ANXA3,ANXA4,ANXA9,ANXA1
GOMF_PHOSPHOLIPID_BINDING	ADHD	1.51E-06	0.000199789	0.993956	1362		blood	PWAS	c5	0.993956	1	FCGR3B,GAS6,CD300A,JAG1,PLTP,SNX4,MAP1LC3A,TIMD4,GLTPD2,TEC,APOB,SERPINA5,OTC,DAPP1,ARFIP1,STAP1,ARFIP2,PSD2,CPNE1,STXBP6,ANXA2,TREM2,APOM,ANXA5,TIRAP,THBS1,RACGAP1,CAPG,ANXA6,AXL,DPEP1,APOA5,F3,MREG,WNT5A,F10,STOML2,PEBP1,PSAP,APOA2,PLA2G7,PITPNA,PLA2G2A,PPT1,TPP1,SYT9,RLBP1,SYTL4,SCIN,PLEKHA4,SYT11,APOA1,DEFB4A,PLA2G2E,SDCBP,NME4,PSD,APOC1,MFGE8,GSN,FABP1,APOC3,COMMD1,SNX3,HGS,SNX8,SNX1,MCF2L,APOE,ANXA11,HAVCR1,SNX7,TOM1L2,SHC1,OPHN1,CHMP3,SNX5,RAB35,NISCH,PLA2G10,APOA4,SYT17,SYT7,VAMP2,CLINT1,PIK3C2A,PLA2G2D,PLA2G2C,PFN2,ANXA3,ANXA10,PON1,ANXA8,EEA1,RNF34,NCF4,GRB7,KIF16B,PITPNB,PACSIN1,FLII,TOM1L1,APOH,SMURF1,GLTP,NRGN,SYT8,SDCBP2,ANXA4,HMGB1,GGA3,PRKCI,CHMP2A,PLCB1,NCF1,ACTN2,ARL6,PAFAH2,ANXA9,SYT2,SNX17,BIN1,JCHAIN,EPDR1,ANXA13,PACSIN3,CD300LF,SYT4,SYT5,ANXA1,EPB41,LDLRAP1,AKT1,SGK3,SNCA,SCARB2,APPL1,CERT1,LANCL2,GGA1,BTK,UNC13A,HSPA8,PLA2G5,AIDA,GAP43,ANXA7,BAD,NR5A2,MAPT,DOC2B
GOMF_PHOSPHOPROTEIN_BINDING	ADHD	3.84E-07	0.000446696	0.999313	349		blood	PWAS	c5	0.999313	1	SNCA,STAP1,SH3BP2,LRP11,MAPK3,CRKL,SYK,IGF2R,SOCS3,SRC,BCAR3,PLAT,ZAP70,ABL2,PRKCSH,PKD2,GRAP2,RTF1,YES1,HCK,YWHAB,MID2,FKBP4,TOX3,FGR,LCK,RB1,GRAP,YWHAE,RASA1,SH2D3C,PTPN11,APTX,GRB2,VAV1,EPB41,UBASH3B,LDLRAP1,ABL1,TBL2,PLCG2,SHC1,CBL,PTPN6,LYN,NCK2,YWHAZ,CRK,PIN1,MAPK1
GOMF_PHOSPHOPROTEIN_PHOSPHATASE_ACTIVITY	ADHD	-2.06E-05	0.000499408	0.96702	249		blood	PWAS	c5	0.96702	1	MINPP1,PTPRS,SSU72,PTPRU,PTPRD,ACP1,PTPN11,PTPRJ,LRRK2,PPA2,CDC25B,PPP3R1,PGP,PTPN4,PPP1R3B,PTP4A2,PTK2,DUSP13,RNGTT,UBLCP1,DUSP23,PTPN13,PTPN2,DUSP16,PTPRR,DUSP28,TNS2,PPP2R1A,LCK,PTPRH,DUSP26,DUSP6,PTPN7,PTP4A1,DUSP4,PTP4A3,PTPN9,PPM1D,TIMM50,PTPN1,MTMR6,UBASH3B,ACP3,CDC25A,FIG4,DUSP3,PTPN6,PHPT1,PTEN,PPP2R5A,PPM1L,PDXP,PPP1CC
GOMF_PHOSPHORIC_DIESTER_HYDROLASE_ACTIVITY	ADHD	-1.23E-05	0.00057672	0.983044	223		blood	PWAS	c5	0.983044	1	PDE5A,SMPD1,ENPP6,ENPP7,PLCG1,PDE4D,PDE7A,CCL5,PLD3,HMOX1,PDE4A,ENPP2,PDE11A,SMPDL3A,MPPED2,PDE2A,PLCB1,NOTUM,PDE9A,GPCPD1,PDIA3,PDE1A,TDP1,PLCG2,PDE3A,CNP,APEX1
GOMF_PHOSPHORIC_ESTER_HYDROLASE_ACTIVITY	ADHD	-3.22E-06	0.000257942	0.990025	792		blood	PWAS	c5	0.990025	1	ALPI,MINPP1,PTPRS,PDE5A,SMPD1,CILP2,ACP6,ENPP6,SSU72,ENPP7,OCRL,PTPRU,NT5E,PTPRD,ACP1,PTPN11,PLCG1,PTPRJ,NANP,BPNT2,LRRK2,INPP5E,PPA2,NT5C,PDE4D,PDE7A,CDC25B,PDIA3,NT5M,SMPDL3A,IMPA1,PTPN6,PPP3R1,PGP,CA3,CCL5,APTX,PLD3,HMOX1,PTPN4,CDC25A,NT5C3B,PTK2,PDE3A,PDE4A,PTP4A2,DUSP13,RNGTT,ENPP2,PDE11A,UBLCP1,ACP5,PNKP,ALPL,DUSP23,PTPN13,PPP1R3B,MPPED2,CNP,NT5C2,PON1,PLPP4,PTPN2,SAMHD1,ALPG,FBP2,PDE2A,DUSP16,MTMR1,NT5DC3,ACP2,PTPRR,DUSP28,TNS2,PPP2R1A,PLCG2,TIMM50,HDHD2,FBP1,LCK,PXYLP1,PFKFB3,IMPA2,PTPRH,DUSP26,INPP5B,BPNT1,PLCB1,NOTUM,DUSP6,NT5C3A,PTPN7,PTP4A1,DUSP4,PTP4A3,PTPN9,PPM1D,PTPN1,MTMR6,UBASH3B,ACP3,FIG4,PDE9A,DUSP3,PHPT1,GPCPD1,PTEN,PPP2R5A,TDP1,PDE1A,PPM1L,PDXP,CILP,PPP1CC,APEX1,TIGAR,ACP7
GOMF_PHOSPHOTRANSFERASE_ACTIVITY_PHOSPHATE_GROUP_AS_ACCEPTOR	ADHD	0.00903088	0.028024	0.747259	56	0.896975	blood	PWAS	c5	0.747259	1	NME4,ITPKC,ITPKA,PMVK,GUK1,AK4,AK5,DTYMK,NME2,CASK,CMPK1,DLG2,NME1,AK2,AK1
GOMF_PHOSPHOTYROSINE_RESIDUE_BINDING	ADHD	-0.000101863	0.000998184	0.918718	121	0.575305	blood	PWAS	c5	0.918718	1	STAP1,SH3BP2,MAPK3,CRKL,SYK,SOCS3,BCAR3,ZAP70,ABL2,GRAP2,YES1,HCK,FGR,LCK,GRAP,RASA1,SH2D3C,PTPN11,GRB2,VAV1,LDLRAP1,ABL1,PLCG2,SHC1,CBL,PTPN6,NCK2,CRK,MAPK1
GOMF_PH_DOMAIN_BINDING	ADHD	-7.64E-05	0.00099879	0.939034	77	0.91563	blood	PWAS	c5	0.939034	1	EPHA4,LONP1,LSM4,NCL
GOMF_POLYPEPTIDE_N_ACETYLGALACTOSAMINYLTRANSFERASE_ACTIVITY	ADHD	-0.0430012	0.027636	0.119711	44	0.610685	blood	PWAS	c5	0.119711	1	GALNT13,GALNT16,GALNT1,GALNT10,GALNT11,GALNT2,GALNT3
GOMF_POLYSACCHARIDE_BINDING	ADHD	-8.18E-06	0.000333016	0.980409	363		blood	PWAS	c5	0.980409	1	VTN,FCN2,REG4,PPP1R3B,ENPP2,CLEC4G,PTX3,ENDOU,CLEC7A,GPCPD1
GOMF_POLYUBIQUITIN_MODIFICATION_DEPENDENT_PROTEIN_BINDING	ADHD	-0.0645776	0.0486069	0.18399	18	0.381152	blood	PWAS	c5	0.18399	1	AGAP3,ABRAXAS2,SQSTM1,PSMD4,RAD23B,TNFAIP3,ABRAXAS1,NPLOC4,UFD1,UBQLN4,RAD23A,UBQLN2
GOMF_POLY_A_BINDING	ADHD	0.0316963	0.0261013	0.224611	37	0.80544	blood	PWAS	c5	0.224611	1	SYNCRIP,HNRNPDL,PPIE,PABPC4,PABPC3
GOMF_POLY_PURINE_TRACT_BINDING	ADHD	0.0353752	0.0260246	0.174052	38	0.749076	blood	PWAS	c5	0.174052	1	SYNCRIP,HNRNPDL,PPIE,PABPC4,PABPC3,FMR1
GOMF_POTASSIUM_ION_BINDING	ADHD	-0.0238704	0.0372341	0.521464	23	0.148056	blood	PWAS	c5	0.521464	1	PKLR,PDXK,ACAT1,ADPRH,PKM,DRG1
GOMF_PRE_MRNA_BINDING	ADHD	-0.0636776	0.0340149	0.0611999	27	0.437669	blood	PWAS	c5	0.0611999	1	SF1,RNPC3,RBM24,TARDBP,TARBP2,RBM22,SRSF6,TRA2B,CELF2,HNRNPA1,HNRNPA2B1,U2AF2
GOMF_PRIMARY_ACTIVE_TRANSMEMBRANE_TRANSPORTER_ACTIVITY	ADHD	3.55E-05	0.000407729	0.930684	431		blood	PWAS	c5	0.930684	1	ATP13A1,NDUFS4,NDUFB4,TAPBP,ATP1B1,CYB5A,NDUFA5,SURF1,ATP4B,ABCC6,COX5A,COX7A1,COX4I2,NDUFV2,ATP5F1B,COX7A2L,COX6A2,CYB561D1,NDUFB8,ATP2A3,CFTR,COX5B
GOMF_PROLINE_RICH_REGION_BINDING	ADHD	0.0377979	0.0365401	0.30094	35	0.0935538	blood	PWAS	c5	0.30094	1	GHR,APBB1,ITSN1,ABL1,CSK
GOMF_PROMOTER_SPECIFIC_CHROMATIN_BINDING	ADHD	-3.73E-06	0.000706359	0.995787	152		blood	PWAS	c5	0.995787	1	RBL2,EHMT2,CHD7,TP53,MECP2,HDAC2,ISL1,TAF10,KLF4,PRDM1,FOXC2,DHX9,ERCC1,STAT1,SMAD3,HSF1,ERCC4,NUP98,MED1,IRF3
GOMF_PROTEASE_BINDING	ADHD	-8.09E-06	0.000249695	0.974139	947		blood	PWAS	c5	0.974139	1	IL1R1,CHL1,ALPI,A2M,SERPINA5,CASP3,COMP,TIMP3,CD177,CST3,COL3A1,ANXA2,ECM1,NTRK2,PZP,VWF,SELL,F3,FADD,MIF,TIMP4,PSAP,COL1A1,TP53,STIM1,A2ML1,DPP4,KIT,ELANE,PARK7,FAP,BCL10,MAGEA3,SERPINB4,SERPINA1,SELENOS,CHMP3,TNF,FURIN,CTSG,PRNP,SERPINF2,FN1,SERPINB13,BCL2L10,CD70,SEMG2,ADRM1,CARD18,INSL3,SRI,SERPINE1,RIPK2,CLTC,PRKN,UBC,TIMP2,CFLAR,ANXA9,BIN1,RFFL,TIMP1,TNFAIP3,LDLR,TNFRSF10A,TTN,PTEN,INS,ADAMTS4,CRADD,DERL1,RAD23A,SERPINC1
GOMF_PROTEINASE_ACTIVATED_RECEPTOR_ACTIVITY	ADHD	-0.0433002	0.0390902	0.267992	26	0.553339	blood	PWAS	c5	0.267992	1	GP1BA
GOMF_PROTEIN_ANTIGEN_BINDING	ADHD	-4.15E-06	0.000576489	0.994257	201		blood	PWAS	c5	0.994257	1	SIRPA,PLG,KLRC1,PPP2R1A
GOMF_PROTEIN_BINDING_INVOLVED_IN_HETEROTYPIC_CELL_CELL_ADHESION	ADHD	3.46E-05	0.000576592	0.952174	188		blood	PWAS	c5	0.952174	1	NRCAM,DSC2,CD200,DSG2,SIRPA,CD47,PKP2,JUP,CXADR
GOMF_PROTEIN_CONTAINING_COMPLEX_DESTABILIZING_ACTIVITY	ADHD	-0.0742946	0.0583999	0.203313	21	0.565723	blood	PWAS	c5	0.203313	1	NSF,HSPA1B,HSPA1A,SPAST,VPS4A,HSPA8
GOMF_PROTEIN_C_TERMINUS_BINDING	ADHD	-1.95E-06	0.00037748	0.995884	469		blood	PWAS	c5	0.995884	1	BCAM,SHANK3,NEFL,ECM1,HSPG2,XRCC4,MRE11,ATP1B1,HRAS,SDCBP,SRC,ERCC1,BCL10,CTNNB1,PFKM,DBNL,CNRIP1,RAD51,RAB3A,FBLN1,MAP2K1,NCF2,MAPRE1,VPS4A,CAV3,TAX1BP3,YEATS4,TOPBP1,FN1,VTA1,DLG4,VPS4B,PEX26,MAPRE3,PTK2B,SDCBP2,LCK,MAD2L1,PIAS4,ID1,FBLN5,PIAS3,SNX17,MSH2,EPB41,TNFAIP3,ABL1,ERCC4,ERBB2,NCL,TRIM3,PCNA,MPDZ,CSK,SH3GL3,JAK2,PPP1CC,EZR,TCF4,XRCC6,PRDX3,CTBP1
GOMF_PROTEIN_DEMETHYLASE_ACTIVITY	ADHD	-0.0580231	0.0504262	0.249875	18	0.0258048	blood	PWAS	c5	0.249875	1	JMJD6,JARID2
GOMF_PROTEIN_DISULFIDE_REDUCTASE_NAD_P_ACTIVITY	ADHD	-0.0253337	0.0611238	0.678533	12	0.372899	blood	PWAS	c5	0.678533	1	GSR,TXN,TXNRD1,PGK1
GOMF_PROTEIN_FOLDING_CHAPERONE	ADHD	1.47E-05	0.000446761	0.973684	260		blood	PWAS	c5	0.973684	1	HSPB1,HSP90B1,HSPA13,HSPB6,CLGN,HSPA1B,CCT5,HSPA1A,HSPA1L,RIC3,HSPA6,HSPA5,CCT7,PFDN1,DNAJB1,PFDN2,PEX5,CD74,HSPH1,HSPA9,DNAJB6,HSPA8,HSP90AB1,CCT8,TCP1,HSPE1,HSPD1
GOMF_PROTEIN_HETERODIMERIZATION_ACTIVITY	ADHD	-1.34E-05	0.000498882	0.978645	438		blood	PWAS	c5	0.978645	1	H3C1,CEACAM8,BCL2L2,ATF6,ERBB3,CFHR5,ATP1B1,IL12B,PEF1,APOA2,SOS1,TENM3,CENPW,TLR4,BCL2A1,TP53,H2BC21,UBA2,FMR1,PGLYRP3,SDCBP,GCA,ATP1B2,SNX1,KRT1,CEBPB,FXR1,TPM2,MICU2,VAPA,BMP6,ZHX3,DDIT3,IL17A,AURKA,RRAGC,HIF1A,CAV2,BCL2L10,TPM1,GPHA2,NAE1,BCL2L1,SRI,GABBR2,SLC3A1,POLE3,PPP2R1A,SDCBP2,CD247,BARD1,H2AZ1,TENM2,P4HB,PDGFB,YWHAE,IL17F,NR4A1,SYT5,PAFAH1B3,HSF1,PDGFA,ZHX1,ERBB2,RAN,MAX,TCF4,TENM4,MEF2C,MAFG,VAPB,MCL1,SMC3,PAFAH1B2,JAM3,TPM4
GOMF_PROTEIN_KINASE_C_ACTIVITY	ADHD	0.0471039	0.0307137	0.125118	32	0.428036	blood	PWAS	c5	0.125118	1	CCL3,PRKCG,PRKCB,PRKCA,PKN1,PRKCZ,PRKCI,PRKCQ
GOMF_PROTEIN_KINASE_C_BINDING	ADHD	2.47E-05	0.000706252	0.972048	162		blood	PWAS	c5	0.972048	1	NELL1,TIRAP,PLEK,HSPB1,SRC,NELL2,HINT1,PRKCSH,PRKCB,C1QBP,PKN1,SQSTM1,PKP2,ABL1,ADAM9,GLRX3,FLNA
GOMF_PROTEIN_LIPID_COMPLEX_BINDING	ADHD	-1.22E-06	0.000446494	0.997814	449		blood	PWAS	c5	0.997814	1	MSR1,PLTP,CD36,COLEC12,TREM2,PCSK9,THBS1,CRP,APOA2,STAB1,APOA1,LRP8,APOE,VLDLR,STAB2,SCARF1,LDLR,MAPT,HSPD1
GOMF_PROTEIN_LYSINE_6_OXIDASE_ACTIVITY	ADHD	2.34E-05	0.000998812	0.981285	76	0.546739	blood	PWAS	c5	0.981285	1	LOXL3,LOXL2
GOMF_PROTEIN_MACROMOLECULE_ADAPTOR_ACTIVITY	ADHD	3.38E-06	0.000267005	0.989893	648		blood	PWAS	c5	0.989893	1	GAS6,MAGI2,STX1A,SHANK3,STAP1,NEFL,HOMER1,HOMER2,TIRAP,ATP1B1,SH2D1B,FLRT3,SNAP29,CRKL,PEF1,LRRK2,FLRT2,TRAT1,SUN5,FRS2,NAPB,MECP2,G3BP2,AP2A2,STUB1,STX4,FMR1,LGALS3,COL11A2,SUN3,SDCBP,DVL2,LAT,ATP1B2,CD3E,MAP2K2,VAMP1,SHC1,STX7,HNRNPA1,ATP1B3,PDCD6,VAMP3,STX2,BLNK,PRNP,BRDT,KLF4,VAMP2,JUP,STAT3,VHL,CAV2,NPM1,TSNARE1,CBX5,GOSR1,GOSR2,VTI1B,ANK2,FKBP4,SNAP25,VTI1A,GRB14,CUL1,NDC80,TNNT2,ST13,SPSB1,TARDBP,PDZK1,STX6,VAMP8,TRADD,NEFH,STX1B,NCK1,MPP7,AP1S2,SH3BGRL,SEC22A,STX18,JCHAIN,BET1L,SYNE2,CUL4B,GRB2,DOK2,LDLRAP1,GRB10,STX12,BRD4,RETREG1,NAPA,STX10,CRADD,AP1G2,VAMP7,SKP1,CD3G,STX8,NAPG,FLRT1,HSPA8,NCK2,HNRNPA2B1,TIAL1,MAP2K1,CRK,UBQLN2,PTPN11,MAPT
GOMF_PROTEIN_MEMBRANE_ADAPTOR_ACTIVITY	ADHD	0.0147451	0.0370154	0.690372	29	0.163153	blood	PWAS	c5	0.690372	1	SUN5,SUN3,PDCD6,JUP,PDZK1,SYNE2,RETREG1
GOMF_PROTEIN_N_TERMINUS_BINDING	ADHD	-1.49E-05	0.000997265	0.988091	158	0.916647	blood	PWAS	c5	0.988091	1	STX1A,PARP1,PEX14,BIRC2,VWF,RPA2,TP53,MECP2,VPS25,SDCBP,ZWINT,LRP8,LACRT,MAP2K1,PEX5,KLHL13,PTH,HSPA1B,HSPA1A,GLRX,NPM1,CSNK2A2,ARF6,SMARCC1,ID1,PIAS3,YWHAQ,APTX,TARBP2,SYNGR3,EPB41,CSNK2A1,ERCC4,MDM2,SCT,PPP1CC,EIF5A
GOMF_PROTEIN_PHOSPHATASE_1_BINDING	ADHD	-1.15E-05	0.000499614	0.981687	163		blood	PWAS	c5	0.981687	1	LILRB1,PPP1R3B,FER,LILRB2,STAU1,PPP1CC
GOMF_PROTEIN_PHOSPHATASE_2A_BINDING	ADHD	-0.00979871	0.0235378	0.677193	60	0.842576	blood	PWAS	c5	0.677193	1	SPHK1,TP53,RPS6KB1,PTPN1,STAT1,IGBP1,MAPT,ARPP19,ENSA
GOMF_PROTEIN_PHOSPHATASE_BINDING	ADHD	4.49E-06	0.000229208	0.984356	863		blood	PWAS	c5	0.984356	1	CSF1R,FLT4,CD33,CDH5,MAPK8,FCRL3,MET,LILRB1,HSP90B1,LILRB4,SPHK1,RPA2,KIF3A,TP53,LGALS3,SIRPA,GHR,CTNNB1,PPP1R3B,RPS6KB1,PTK2,SNX3,PDLIM4,FER,STAT6,ANAPC7,JUP,EGFR,STAT3,BAD,DLG4,FCRL6,ROS1,CDKN1B,LILRB2,LCK,CDH2,STAU1,YWHAE,PTPN1,GRB2,ERBB2,STAT1,CSK,SOD1,PPP1CC,MAPK14,IGBP1,MAPT,ARPP19,ENSA
GOMF_PROTEIN_PHOSPHATASE_REGULATOR_ACTIVITY	ADHD	-1.35E-05	0.000997824	0.989184	124	0.469761	blood	PWAS	c5	0.989184	1	IGFBP3,RCAN1,LGALS3,PPP3R1,PPP4R3A,PPP2R5A,PPP1R3B,PPP1R14A,SET,PPP2R3A,PPP3R2,PPP1R8,PPP2R1A,PPP1R2,PPP1R1A,PTN,IGBP1,ARPP19,ENSA
GOMF_PROTEIN_PHOSPHORYLATED_AMINO_ACID_BINDING	ADHD	-7.94E-05	0.000998133	0.936632	121	0.512841	blood	PWAS	c5	0.936632	1	STAP1,SH3BP2,MAPK3,CRKL,SYK,SOCS3,BCAR3,ZAP70,ABL2,GRAP2,RTF1,YES1,HCK,YWHAB,FGR,LCK,GRAP,YWHAE,RASA1,SH2D3C,PTPN11,GRB2,VAV1,LDLRAP1,ABL1,PLCG2,SHC1,CBL,PTPN6,NCK2,YWHAZ,CRK,PIN1,MAPK1
GOMF_PROTEIN_SELF_ASSOCIATION	ADHD	-3.11E-05	0.000499196	0.950288	280		blood	PWAS	c5	0.950288	1	ZFYVE27,TEC,SHANK3,CNTN2,PCSK9,PTK2B,TP53,CCL5,BCL10,DVL2,CTSC,SVIP,TMEM190,VAMP2,ACVR2A,PTH1R,PLSCR3,FLT3,ACHE,CARD9,TTN,HSF1,TNFAIP3,ABL1,NLRP1,CRK,MDH2,SGTA
GOMF_PROTEIN_SERINE_KINASE_ACTIVITY	ADHD	3.57E-05	0.000315757	0.909864	722		blood	PWAS	c5	0.909864	1	MAPK8,DCLK3,MAPK12,MAPKAPK5,RPS6KA1,MAP2K4,MAPK3,CAMK1,DCLK1,LRRK2,MAPK13,PIM1,PLK1,CSNK1G2,PAK4,TSSK1B,DAPK1,PRKCG,MAPK10,MAP2K2,DAPK2,RPS6KA6,RPS6KB1,AKT2,PIK3CG,PAK3,CAMK2D,CAMK2A,CAMK2B,MAP3K3,WNK3,MAP4K1,CLK2,ULK3,AURKA,MAPK9,PRKCB,DYRK3,PBK,CHEK1,AURKB,CASK,STK16,CAMK1D,CSNK2A2,PAK5,PCK1,RIPK2,CDK1,MARK3,AKT1,PRKCA,PKN1,MAPK11,PRKG1,BRSK2,CDC42BPB,NEK7,CDC42BPA,BRAF,PRKACA,ERN1,MAPKAPK2,BUB1,CAMK4,ILK,EIF2AK4,MAP2K3,MAP2K6,CSNK1D,CHEK2,RPS6KA3,ARAF,CDK16,TSSK2,VRK1,TRIO,TTN,PRKCZ,SGK3,IRAK4,PRKCI,PAK6,STK17B,MAPKAPK3,ROCK2,PDPK1,CSNK2A1,RAF1,MAPK14,PRKCQ,STK24,MAP2K1,MAPK1,CAMKK1,MAP4K3,HIPK3
GOMF_PROTEIN_SERINE_THREONINE_KINASE_ACTIVATOR_ACTIVITY	ADHD	-2.19E-05	0.000998319	0.982462	113	0.829052	blood	PWAS	c5	0.982462	1	CKS1B,FAM20A,IGF2,BMP2,LTF,MAP2K2,MAP2K1,TCL1A,TCL1B,BMPR1B,MTCP1,PARP16,BMPR2,CCNB1,MAP2K6,CD40LG,CAB39
GOMF_PROTEIN_SERINE_THREONINE_KINASE_ACTIVITY	ADHD	2.41E-05	0.0002669	0.927907	936		blood	PWAS	c5	0.927907	1	ENG,MAPK8,MAPK12,MAPKAPK5,RPS6KA1,NRBP1,HTATIP2,TGFBR3,MAP2K4,MAPK3,HJV,CAMK1,DCLK1,FAM20A,PTK2B,LRRK2,MAPK13,SYK,CSNK2B,PIM1,PLK1,CCL3,CSNK1G2,PAK4,TSSK1B,DAPK1,ITPKA,LTBP4,PRKCG,MAPK10,BRD4,MAP2K2,DAPK2,RPS6KA6,RPS6KB1,EEF2K,AKT2,PIK3CG,PAK3,CAMK2D,CAMK2A,CAMK2B,MAP3K3,WNK3,MAP4K1,PRKCA,CLK2,ULK3,BRD2,AURKA,EGFR,MAPK9,PRKCB,TGFBR2,DYRK3,ACVR2A,ACVR2B,PBK,CHEK1,AURKB,CASK,SQSTM1,STK16,BMPR1B,CAMK1D,CSNK2A2,PAK5,RIPK2,CDK1,MARK3,AKT1,PKN1,MAPK11,BMPR2,PRKG1,BRSK2,CDC42BPB,NEK7,CDC42BPA,BRAF,PRKACA,ERN1,MAPKAPK2,BUB1,CAMK4,ILK,ACVR1B,EIF2AK4,MAP2K3,PPM1D,MAP2K6,CSNK1D,CHEK2,RPS6KA3,ARAF,CDK16,SOSTDC1,TSSK2,VRK1,TOP1,TRIO,TTN,DCLK3,ACVRL1,PRKCZ,SGK3,IRAK4,PRKCI,PAK6,STK17B,MAPKAPK3,ROCK2,PDPK1,CSNK2A1,RAF1,MAPK14,PRKCQ,GRK2,STK24,MAP2K1,MAPK1,CAMKK1,MAP4K3,HIPK3
GOMF_PROTEIN_SERINE_THREONINE_PHOSPHATASE_ACTIVITY	ADHD	-8.16E-07	0.000998728	0.999348	92	0.59519	blood	PWAS	c5	0.999348	1	SSU72,LRRK2,PPA2,PPP3R1,DUSP13,UBLCP1,DUSP23,DUSP16,DUSP28,PPP2R1A,LCK,DUSP26,DUSP6,DUSP4,PPM1D,TIMM50,MTMR6,FIG4,DUSP3,PTEN,PPM1L,PDXP,PPP1CC
GOMF_PROTEIN_SERINE_THREONINE_TYROSINE_KINASE_ACTIVITY	ADHD	2.94E-05	0.000332947	0.929589	512		blood	PWAS	c5	0.929589	1	MAPKAPK5,RPS6KA1,MAP2K4,MAPK3,PRKCG,MAP2K2,RPS6KB1,PAK3,MAP2K1,CLK2,AURKA,MAPK9,DYRK3,ACVR2B,PBK,AURKB,BRAF,PRKACA,MAP2K3,MAP2K6,MAPK10,MAPKAPK3,AKT1,MAPK14,MAPK1
GOMF_PROTEIN_TYROSINE_KINASE_ACTIVATOR_ACTIVITY	ADHD	-1.19E-05	0.000997307	0.990476	162	0.46176	blood	PWAS	c5	0.990476	1	GAS6,BTC,ERBB3,STAP1,EFNA5,GREM1,EGF,NRG1,ERBB4,CCL5,GHRL,HBEGF,EGFR,ALK,ANGPT4,NRG3,AREG,ALKAL2,EREG
GOMF_PROTEIN_TYROSINE_KINASE_ACTIVITY	ADHD	2.28E-05	0.000257879	0.929425	1011		blood	PWAS	c5	0.929425	1	KDR,TIE1,CSF1R,FLT4,EPHA4,TEK,INSR,FGFR3,TEC,PDGFRA,EPHA5,ERBB3,PDGFRB,MET,ROR1,EFNA3,NTRK2,IGF1R,RET,MAP2K4,FGFRL1,AXL,NRP1,NTRK3,EFEMP1,EPHB4,EPHB6,SYK,IGF2R,ERBB4,EPHA1,KIT,EPHA2,NRP2,PDGFRL,TYRO3,FLT1,SRC,FGFR1,FGFR4,MAP2K2,ROR2,PTK2,ZAP70,FYN,MAP2K1,CLK2,FER,ABL2,EPHA3,EFNB3,EPHB3,FGFR2,EGFR,MUSK,DYRK3,ALK,MST1R,PBK,YES1,HCK,EPHB1,ERBB2,PKDCC,STK16,ROS1,FLT3,RIPK2,HIPK3,EPHA7,PTK2B,FGR,EPHB2,LCK,CRIM1,DDR2,TYK2,RYK,EPHA10,INSRR,MAP2K3,MAP2K6,PKM,EFNA4,BLK,ABL1,TTN,DDR1,NTRK1,MATK,PTK6,BMX,LYN,JAK2,CSK,BTK
GOMF_PROTEIN_TYROSINE_KINASE_BINDING	ADHD	6.52E-06	0.000218034	0.97614	957		blood	PWAS	c5	0.97614	1	GFRAL,GAS6,EPHA4,CDH5,MST1,LRP4,FCRL3,PSG3,STAP1,TREM2,MYOC,DSCAM,PSG4,NRG1,CRKL,TP53,TRAT1,PSG9,FRS2,SIRPA,GP6,ANGPT1,SHC1,FER,BLNK,FLT3LG,JUP,GDNF,NEDD9,PTPN2,PSG6,CEACAM4,GRB14,CD247,BMPR2,SHC4,TRADD,PSPN,CEACAM3,CEACAM20,ALKAL2,SQSTM1,PSG1,ANGPT2,NCK1,NRG3,SHC2,PTPN1,CASS4,GRB2,PSG7,DOK2,CD4,DUSP3,PCNA,RNF41,PSG8,CDH1,ANGPT4,CBL,PLCG2,CSK,ARTN,NCK2,CRK,PTPN11
GOMF_PROTEIN_TYROSINE_PHOSPHATASE_ACTIVITY	ADHD	-1.02E-05	0.000576675	0.985858	193		blood	PWAS	c5	0.985858	1	PTPRS,PTPRU,PTPRD,ACP1,PTPRJ,CDC25B,PGP,PTPN4,PTP4A2,PTK2,DUSP13,DUSP23,PTPN13,PTPN2,DUSP16,PTPRR,DUSP28,TNS2,DUSP6,PTPN11,PTPN7,PTP4A1,DUSP4,DUSP26,PTP4A3,PTPN9,TIMM50,PTPRH,PTPN1,MTMR6,UBASH3B,ACP3,CDC25A,DUSP3,PTPN6,PTEN
GOMF_PROTEOGLYCAN_BINDING	ADHD	-5.11E-06	0.000235456	0.9827	859		blood	PWAS	c5	0.9827	1	HPSE,PTPRS,CTSB,COMP,APOE,TNC,SLIT2,SEMA5A,ADA2,GPNMB,HRG,THBS1,FCN2,COL2A1,CTSL,CTSS,SLIT1,AGRN,CTSK,SDCBP,CFH,NID1,ITGA2,FGF20,LRP1,AZU1,FN1,PLA2G2D,FST
GOMF_PROTON_TRANSMEMBRANE_TRANSPORTER_ACTIVITY	ADHD	-0.00217382	0.0204958	0.915533	73	0.132325	blood	PWAS	c5	0.915533	1	CYB5A,SURF1,ATP4B,COX7A1,COX4I2,ATP5F1B,COX7A2L,ATP5MF,COX6A2,SLC25A18,CHP1,COX5B,COX5A,ATP5PF,SLC16A3,ATP5PO
GOMF_PYRIMIDINE_NUCLEOTIDE_BINDING	ADHD	-1.65E-05	0.000999445	0.986834	40	0.683728	blood	PWAS	c5	0.986834	1	DCTPP1,NT5C,UGP2,MTPAP,HSP90AB1
GOMF_RACEMASE_AND_EPIMERASE_ACTIVITY	ADHD	9.56E-06	0.000706442	0.989205	99		blood	PWAS	c5	0.989205	1	NAXE,GLCE,RPE,DHRS9,GALE,GFUS,MCEE
GOMF_RECEPTOR_ANTAGONIST_ACTIVITY	ADHD	-3.71E-05	0.000407769	0.927475	372		blood	PWAS	c5	0.927475	1	ADH7,LRPAP1,DKK2,DKK4,DKK1,IL18BP,IL1RN,WFIKKN1,CCL5,WFIKKN2,IL36RN,DKK3,SPINT3,DKKL1,PXDN,FST
GOMF_RECEPTOR_TYROSINE_KINASE_BINDING	ADHD	-5.70E-06	0.000315935	0.9856	485		blood	PWAS	c5	0.9856	1	GFRAL,GAS6,MST1,LRP4,STAP1,MYOC,NRG1,CRKL,TP53,TRAT1,FRS2,ANGPT1,SHC1,BLNK,FLT3LG,GDNF,PTPN2,GRB14,SHC4,TRADD,PSPN,ALKAL2,SQSTM1,ANGPT2,PTPN11,NCK1,NRG3,SHC2,PTPN1,GRB2,DOK2,DUSP3,PCNA,RNF41,ANGPT4,ARTN,CBL,NCK2,CRK
GOMF_REGULATORY_RNA_BINDING	ADHD	-3.98E-05	0.00099928	0.968228	57	0.495756	blood	PWAS	c5	0.968228	1	MECP2,SOCS3,FAM172A,DHX9,YBX1,TARBP2,ELAVL1,AGO1,SOX2,FMR1,HNRNPA1,PIWIL1,AGO3,HNRNPA2B1
GOMF_RETINAL_BINDING	ADHD	-0.000581872	0.0231578	0.979954	59	0.887377	blood	PWAS	c5	0.979954	1	ADH4,RLBP1,RBP4,RBP5,CRABP1,RBP1,RBP7,CRABP2
GOMF_RETINOL_BINDING	ADHD	-1.26E-05	0.000576964	0.982536	117		blood	PWAS	c5	0.982536	1	ADH7,ADH4,RLBP1,RBP4,RBP5,CRABP1,C8G,RBP1,RBP7,CRABP2
GOMF_RETINYL_PALMITATE_ESTERASE_ACTIVITY	ADHD	-0.0126645	0.0303663	0.676635	40	0.355663	blood	PWAS	c5	0.676635	1	CEL,PNPLA2
GOMF_RIBONUCLEASE_ACTIVITY	ADHD	-1.09E-05	0.000377732	0.9769	219		blood	PWAS	c5	0.9769	1	NUDT12,AZGP1,NUDT16L1,ANG,RNASE2,EXOSC3,RNASE4,RNASE6,REXO2,RNASET2,APEX1,RNASE3,RNASE1,RNASEH1,FEN1,USB1,EXOSC1,SAMHD1,RPP30,EXOSC8,PPP1R8,ERN1,RNASE10,RIDA,AGO1,ENDOU,PIWIL1,CNOT1,AGO3
GOMF_RIBONUCLEOPROTEIN_COMPLEX_BINDING	ADHD	-0.0514877	0.0261832	0.0492482	50	0.445571	blood	PWAS	c5	0.0492482	1	PPIH,TACO1,SBDS,PIM1,FMR1,HSPA5,ITCH,PRPF6,SEC61G,RBM3,STAU2,SEC61B,PQBP1,DHX9,NPM1,CBX5,SRP19,OLA1,EIF2S1,RPSA,C1QBP,MRRF,TIMM50,CINP,EIF1B,MDM2,SNRPG,LETMD1,PES1,NME1,PRMT3,NAA10,SNRPA,DERL1,EIF4H,EIF4B,MTIF3,PIWIL1,EIF5A2,EIF5A
GOMF_RIBOSOME_BINDING	ADHD	-0.0445226	0.0454059	0.326816	20	0.656279	blood	PWAS	c5	0.326816	1	TACO1,SBDS,FMR1,SEC61G,STAU2,SEC61B,HSPA5,SRP19,OLA1,EIF2S1,RPSA,C1QBP,LETMD1,PRMT3,NAA10,MTIF3,EIF5A2,EIF5A
GOMF_RNA_METHYLTRANSFERASE_ACTIVITY	ADHD	-3.25E-05	0.000999404	0.974049	52	0.638831	blood	PWAS	c5	0.974049	1	TRDMT1,METTL1,FBL,DIMT1
GOMF_RNA_POLYMERASE_BINDING	ADHD	2.21E-05	0.000999322	0.982396	51	0.939897	blood	PWAS	c5	0.982396	1	TAF10,SMYD2,RTF1,DHX9,STOM,RPRD1B,RPRD1A,BIN1,PPIB,AGO1,ERBB2,BRD4,ANP32B,PABPN1
GOMF_RNA_POLYMERASE_III_GENERAL_TRANSCRIPTION_INITIATION_FACTOR_ACTIVITY	ADHD	-0.0617904	0.0361255	0.0871851	28	0.251816	blood	PWAS	c5	0.0871851	1	TBP,BRF1
GOMF_RNA_POLYMERASE_III_TRANSCRIPTION_REGULATORY_REGION_SEQUENCE_SPECIFIC_DNA_BINDING	ADHD	-0.0620913	0.0361873	0.0861925	28	0.255482	blood	PWAS	c5	0.0861925	1	BRF1,PRDX5
GOMF_RNA_POLYMERASE_II_CORE_PROMOTER_SEQUENCE_SPECIFIC_DNA_BINDING	ADHD	-0.0512945	0.0259027	0.047672	43	0.474093	blood	PWAS	c5	0.047672	1	TBP,TBPL1,CEBPB,POU2F1,H2AZ1,STAT1
GOMF_RNA_POLYMERASE_II_GENERAL_TRANSCRIPTION_INITIATION_FACTOR_ACTIVITY	ADHD	1.20E-05	0.000999335	0.990391	55	0.942391	blood	PWAS	c5	0.990391	1	TBP,TBPL1,TAF10,CCNH
GOMF_RNA_POLYMERASE_II_GENERAL_TRANSCRIPTION_INITIATION_FACTOR_BINDING	ADHD	-0.0468382	0.0289665	0.105883	43	0.219821	blood	PWAS	c5	0.105883	1	TBP,TP53,EDF1,FBL,ERCC1,ERCC4,TCF4
GOMF_RNA_POLYMERASE_II_SPECIFIC_DNA_BINDING_TRANSCRIPTION_FACTOR_BINDING	ADHD	2.53E-05	0.000377616	0.946592	383		blood	PWAS	c5	0.946592	1	PPID,GABARAPL1,PARP1,CPNE1,NCOA2,NOTCH2,CRKL,TP53,HSPB1,CSNK2B,TRIB2,SRC,CREBBP,PRPF6,PARK7,BCL10,MED4,CTNNB1,NR1H2,DLL1,ISL1,TAF10,CEBPB,STAT5B,HDAC2,HNF4A,PKN1,HMGA2,C1D,FOXL2,GTF2I,KLF4,HIF1AN,HIF1A,PRKCB,STAT3,ETS2,SMAD2,PTPN2,NFATC1,CEBPA,JUN,DHX9,NPM1,NR1H4,FLT3,FKBP4,DTX3L,RERG,ANXA4,FBP1,ARID1A,HMGA1,ANKRD1,VDR,TBX5,HMGB1,RB1,PPARA,DUSP26,RAD23B,ID2,PPARGC1A,NR4A1,WBP2,KEAP1,COMMD7,HSF1,DDIT3,TBX3,PCNA,STAT1,MEF2C,MED1,PSMA6,SMAD3,JUND,MAPK14,AIP,CNOT1,TBP,APEX1,SMAD4,ELK1,CTBP1,NFKBIA
GOMF_RRNA_BINDING	ADHD	1.17E-05	0.000353378	0.973665	297		blood	PWAS	c5	0.973665	1	TST,TACO1,SBDS,ANG,NGRN,RPS4X,NPM1,CIRBP,RPS3,RPS5,MDM2,RPL12
GOMF_R_SMAD_BINDING	ADHD	-0.0634927	0.0358565	0.0766029	29	0.295963	blood	PWAS	c5	0.0766029	1	PARP1,JUN,SMURF1,LDLRAD4,ANKRD1,PMEPA1,SMAD2,SMAD3,RANBP3,SMAD4
GOMF_S100_PROTEIN_BINDING	ADHD	-1.16E-05	0.000996637	0.990731	206	0.525113	blood	PWAS	c5	0.990731	1	ANXA2,AGER,S100A11,CACYBP,ANXA11,S100A6,FGF1,EZR
GOMF_SCAFFOLD_PROTEIN_BINDING	ADHD	2.25E-05	0.000499015	0.964001	453		blood	PWAS	c5	0.964001	1	CD163,SHANK3,LRP4,TREM2,HOMER1,SYK,PSAP,PDE4D,LYN,TREM1,SRC,IL6ST,NLGN4X,PARK7,GRID2,MAP2K2,DLL1,CRIPT,KRT5,MAP2K1,CASP8,NLGN3,CAV2,VIM,NLGN1,ATG4B,YWHAE,BRAF,CRK,KRT18,PLCG2,FYN,XRCC6,CDC37,NCK2,DLG4
GOMF_SCAVENGER_RECEPTOR_ACTIVITY	ADHD	-6.07E-06	0.0003157	0.984672	811		blood	PWAS	c5	0.984672	1	MSR1,CD5,CD36,CFI,CD163,COLEC12,SCARA5,VTN,AGER,LOXL3,CXCL16,LGALS3BP,MARCO,STAB1,MEGF10,LRP1,CD5L,ENPP2,STAB2,DMBT1,LOXL2,SCARA3,TMPRSS15,SCARF2,TMPRSS5,SCARF1,ENDOU,SCARB2
GOMF_SECONDARY_ACTIVE_MONOCARBOXYLATE_TRANSMEMBRANE_TRANSPORTER_ACTIVITY	ADHD	-0.0228615	0.0238495	0.337775	40	0.299383	blood	PWAS	c5	0.337775	1	SLC5A8,SLC16A3
GOMF_SECONDARY_ACTIVE_TRANSMEMBRANE_TRANSPORTER_ACTIVITY	ADHD	-6.86E-05	0.000705897	0.922618	175		blood	PWAS	c5	0.922618	1	CDH17,SLC26A11,SLC5A8,SLC26A5,SLC6A14,SLC5A5,SLC3A2,SLC4A8,SLC25A18,CHP1,SLCO5A1,SLC6A16,SLC6A9,SLC16A3
GOMF_SEMAPHORIN_RECEPTOR_ACTIVITY	ADHD	9.46E-06	0.000499281	0.984875	338		blood	PWAS	c5	0.984875	1	PLXND1,PLXNB2,MET,PLXNA1,PLXNA4,NRP1,PLXNC1,NRP2,PLXNB3
GOMF_SEQUENCE_SPECIFIC_MRNA_BINDING	ADHD	-6.57E-05	0.000999317	0.947585	51	0.379697	blood	PWAS	c5	0.947585	1	DHFR,FMR1,TYMS,SSB,NOVA1,RBM24,DHX9
GOMF_SERINE_HYDROLASE_ACTIVITY	ADHD	-8.53E-07	0.00014421	0.995282	2215		blood	PWAS	c5	0.995282	1	HGFAC,TLL1,MMP1,ACE,CFI,HP,F11,KLKB1,CTSA,F2,CTSV,PCSK1,HTRA1,MMP10,CELA1,TMPRSS6,CELA2A,PRSS1,PRSS3,MMP9,PRSS2,CTRB1,DPP7,PCSK7,CTSH,C2,PRCP,TPSB2,TPSAB1,PRSS22,KLK13,PCSK9,MMP19,CTRB2,TMPRSS11D,CFB,F3,KLK11,MMP8,MMP12,F10,BMP1,MMP2,CTRC,CTSS,TPP1,C1RL,PROC,MASP1,GZMA,MMP14,KLK4,PRSS27,PLG,LTF,DPP4,PRSS57,TMPRSS11A,HGF,PRTN3,ELANE,GZMK,KLK8,PLAU,FAP,C1R,C1S,PREP,CD5L,F7,NAALAD2,MMP7,CFD,PLAT,MMP3,KLK6,KLK12,CTSC,FURIN,CTSG,DPP10,CPVL,PRSS8,MBTPS1,AZU1,TMPRSS11B,TPSG1,CTRL,TMPRSS15,KLK14,LONP1,PCSK2,CPD,CLPP,KLK7,GZMM,CELA3B,CMA1,GZMH,F9,ENDOU,MMP13,ACHE,TMPRSS5,PRSS37,KLK5,GZMB,NUP98,CTSK,HTRA2,KLK3,KLK15
GOMF_SERINE_TYPE_CARBOXYPEPTIDASE_ACTIVITY	ADHD	-0.0186915	0.0229851	0.416104	67	0.601378	blood	PWAS	c5	0.416104	1	CTSA,PRCP,CPVL,CPD
GOMF_SERINE_TYPE_ENDOPEPTIDASE_INHIBITOR_ACTIVITY	ADHD	-2.81E-06	0.000179468	0.987492	1285		blood	PWAS	c5	0.987492	1	SPINT1,CD109,SPINK2,ITIH3,SERPINA4,A2M,SERPINA5,SERPING1,ITIH2,SPINT2,ANXA2,ITIH5,HRG,PZP,PI3,ITIH1,SERPINA10,SERPIND1,PCSK1N,WFDC1,WFDC13,TFPI,APLP2,PEBP1,ITIH4,WFIKKN1,A2ML1,WFDC11,ANOS1,SERPINA12,SERPINE2,WFIKKN2,AMBP,SERPINB4,SPINK1,WFDC2,SERPINH1,SERPINA1,SERPINA11,SERPINA9,SPINK6,WFDC8,SPINT3,SPINK7,SPINK5,SPINK9,SLPI,SERPINA3,SPINK4,FURIN,APP,AGT,SERPINF2,SERPINA7,SERPINB13,SPINK13,SPINK14,TFPI2,WFDC10A,SERPINE1,WFDC3,SERPINB8,SERPINB5,CRIM1,SERPINI2,SERPINA6,COL28A1,WFDC10B,SPOCK1,SERPINB1,PAPLN,COL6A3,SPINK8,SERPINF1,SERPINC1
GOMF_SERINE_TYPE_EXOPEPTIDASE_ACTIVITY	ADHD	-2.80E-05	0.000576657	0.96124	194		blood	PWAS	c5	0.96124	1	ACE,F11,CTSA,PRCP,TPP1,CPVL,CPD
GOMF_SH2_DOMAIN_BINDING	ADHD	-3.01E-05	0.000706172	0.966012	162		blood	PWAS	c5	0.966012	1	LILRB1,SYK,RUFY1,KIT,SRC,GHR,PTK2,SLAMF1,BLNK,LAT2,LCK,SQSTM1,SYNGR3,ARHGAP5,ABL1,DAG1,JAK2,PTPN6,CRK,SIT1
GOMF_SH3_DOMAIN_BINDING	ADHD	-5.78E-05	0.000446525	0.896965	404		blood	PWAS	c5	0.896965	1	SHANK3,ADAM10,SH3BP2,FUT8,CD3E,SOS1,RUFY1,SOCS7,SIRPA,ARHGAP1,PAK3,DTX1,SH3BGRL2,AFAP1L1,QKI,LANCL1,DPYSL3,ADAM17,PLSCR3,EFS,EVL,TOM1L1,ADAM19,GPX1,ADAM15,PRKN,NCF1,ADAM9,SH3BGRL,LRP2,ELMO1,GRB2,PTTG1,ABL1,ADAM12,USP8,OSTF1,DNM2,ENAH,CBL,VASP,PTPN6,LYN,CRK,MAPT
GOMF_SHORT_CHAIN_CARBOXYLESTERASE_ACTIVITY	ADHD	0.00674586	0.028792	0.814755	44	0.421916	blood	PWAS	c5	0.814755	1	CEL,SIAE
GOMF_SIALIC_ACID_BINDING	ADHD	-6.58E-06	0.000249833	0.978973	378		blood	PWAS	c5	0.978973	1	SELE,SIGLEC9,CD33,ADIPOQ,FCN1,SIGLEC6,SIGLEC12,SELP,SIGLEC5,SIGLEC14,AGRN,SIGLEC7,ST8SIA2,ST8SIA3,SIGLEC8,SIGLEC11,ST8SIA4
GOMF_SIGNALING_ADAPTOR_ACTIVITY	ADHD	-6.64E-06	0.000576787	0.990812	185		blood	PWAS	c5	0.990812	1	MAGI2,SHANK3,STAP1,HOMER1,HOMER2,CRKL,LRRK2,TRAT1,FRS2,LAT,CD3E,MAP2K2,MAP2K1,BLNK,STAT3,TRADD,PTPN11,NCK1,MPP7,GRB2,DOK2,LDLRAP1,GRB10,CD3G,SHC1,G3BP2,NCK2,CRK
GOMF_SIGNALING_RECEPTOR_COMPLEX_ADAPTOR_ACTIVITY	ADHD	-2.98E-05	0.000706273	0.966289	147		blood	PWAS	c5	0.966289	1	MAGI2,SHANK3,STAP1,LRRK2,TRAT1,FRS2,HOMER2,LAT,CD3E,BLNK,TRADD,PTPN11,NCK1,GRB2,DOK2,LDLRAP1,GRB10,CD3G,SHC1,G3BP2,NCK2,CRK
GOMF_SIGNALING_RECEPTOR_INHIBITOR_ACTIVITY	ADHD	-5.49E-05	0.000407694	0.892913	418		blood	PWAS	c5	0.892913	1	ADH7,LRPAP1,DKK2,DKK4,DKK1,PCSK9,IL18BP,LILRB4,IL1RN,WFIKKN1,CCL5,WFIKKN2,IL36RN,DKK3,SPINT3,LY6G6D,DKKL1,PXDN,LYPD1,FST
GOMF_SIGNAL_SEQUENCE_BINDING	ADHD	-0.00518154	0.0169593	0.759965	91	0.170145	blood	PWAS	c5	0.759965	1	CAT,SRP14,KPNA2,KPNA1,TOMM20L,KPNA4,PEX5,KPNA6,NUP98,KPNB1,NFKBIA
GOMF_SINGLE_STRANDED_DNA_BINDING	ADHD	-0.0157196	0.0151377	0.299064	114	0.21601	blood	PWAS	c5	0.299064	1	RAD51D,RPA2,TP53,HSPD1,RECQL,PARK7,RAD51,SETMAR,RTF1,SAMHD1,DHX9,LONP1,MCM6,HMGB1,ERCC1,YBX1,TERF1,RAD23B,MSH2,JCHAIN,PMS2,APTX,HSF1,ERCC4,TOP1,TDP1,PURA,PURB,HNRNPA1,MAPT,RAD23A,HNRNPA2B1,PCBP1,SUB1
GOMF_SINGLE_STRANDED_DNA_HELICASE_ACTIVITY	ADHD	-0.0370284	0.0270337	0.170777	39	0.506833	blood	PWAS	c5	0.170777	1	RAD51,DHX9,MCM6,WRNIP1
GOMF_SINGLE_STRANDED_RNA_BINDING	ADHD	0.0160341	0.018027	0.373762	68	0.589168	blood	PWAS	c5	0.373762	1	HNRNPH1,A1CF,FXR1,SYNCRIP,SRA1,SSB,DHX58,PUS1,DHX9,HNRNPC,LONP1,JMJD6,HNRNPDL,AGO1,ILF3,PPIE,PABPC4,PABPC3,HNRNPF,FMR1,HNRNPA1,PIWIL1,EIF4B,U2AF2,EIF4H,AGO3
GOMF_SMAD_BINDING	ADHD	-9.90E-06	0.000576732	0.986301	214		blood	PWAS	c5	0.986301	1	MAGI2,PARP1,COL3A1,TGFBR3,BMP2,SMAD1,CTNNB1,USP15,HMGA2,CREB3L1,TGFBR2,AXIN2,PURA,PURB,SMAD2,SMURF2,JUN,BMPR1B,SKIL,SMURF1,LDLRAD4,ANKRD1,PMEPA1,ACVR1B,ACVRL1,SMAD3,STUB1,RANBP3,YY1,SMAD4
GOMF_SMALL_MOLECULE_SENSOR_ACTIVITY	ADHD	-0.0183899	0.02293	0.422553	55	0.37085	blood	PWAS	c5	0.422553	1	RAD51D,PARK7,EFHD1,RAD51,HIF1AN,RAD23B,MSH2,PMS2
GOMF_SNARE_BINDING	ADHD	-5.12E-05	0.000706396	0.942272	135		blood	PWAS	c5	0.942272	1	STX1A,SNCA,TMED10,NSF,SNAP29,LRRK2,SNAPIN,SYT9,NAPB,STX4,SYT11,CPLX2,DAPK1,CPLX1,VAMP1,VAMP3,SYT17,SNPH,STX2,SYT7,VAMP2,PTPN2,TSNARE1,GOSR2,VTI1B,RAB11A,SNAP25,VTI1A,GABARAPL2,SYT8,STX6,VAMP8,NAPA,DOC2B,STX1B,TXLNA,SYT2,SYT4,ANKRD27,SYT5,ABL1,STX10,STX12,VAMP7,STX8,NAPG,STX7,UNC13A
GOMF_SNRNA_BINDING	ADHD	-0.0549867	0.0336097	0.101832	33	0.583236	blood	PWAS	c5	0.101832	1	RNPC3,LSM4,SNRPD3,HEXIM1,HEXIM2,RBM22,SNU13,SNRPA,SNRPB2,DDX39B,EIF5A
GOMF_SODIUM_CHANNEL_REGULATOR_ACTIVITY	ADHD	-0.0328408	0.0174276	0.0595092	90	0.455206	blood	PWAS	c5	0.0595092	1	CAMK2D,SCN2B,PCSK9,COMMD1,GPD1L,CAV3,FGF12,PRSS8,SCN4B,PKP2,SNTA1,SGK3
GOMF_SODIUM_ION_BINDING	ADHD	0.0121932	0.0627054	0.845823	11	0.346212	blood	PWAS	c5	0.845823	1	PDXK,CAPN3
GOMF_SODIUM_ION_TRANSMEMBRANE_TRANSPORTER_ACTIVITY	ADHD	-0.0121033	0.0145921	0.406855	120	0.365951	blood	PWAS	c5	0.406855	1	SCN2B,ATP1B1,SLC5A8,SLC6A14,SLC5A5,PKD2,HCN1,SLC3A2,SCN4B,ASIC4,SLC4A8,CHP1,SLC6A9
GOMF_SPECTRIN_BINDING	ADHD	-5.73E-05	0.000998784	0.954223	85	0.904635	blood	PWAS	c5	0.954223	1	KIF3A,SLC26A5,GBP1,DCTN2,USH1C,ANK2,EPB41
GOMF_SPHINGOLIPID_BINDING	ADHD	3.04E-05	0.000705728	0.965599	203		blood	PWAS	c5	0.965599	1	PLTP,GLTPD2,IL2,SELP,SELL,RTN4R,PSAP,MAP1LC3B,EPDR1,GLTP,CD300LF,CERT1,LYN
GOMF_SPHINGOSINE_1_PHOSPHATE_RECEPTOR_ACTIVITY	ADHD	0.0520418	0.0547395	0.341748	15	0.899353	blood	PWAS	c5	0.341748	1	SPHK1,SPHK2
GOMF_STAT_FAMILY_PROTEIN_BINDING	ADHD	-0.120943	0.0632377	0.0558112	13	0.193539	blood	PWAS	c5	0.0558112	1	PTPN2,CEBPA,DTX3L,HSF1
GOMF_STEROID_BINDING	ADHD	-3.88E-05	0.000575913	0.946336	389		blood	PWAS	c5	0.946336	1	KL,GC,APOC3,APOF,GRAMD1C,ANXA6,APOA5,UGT1A1,CYP3A4,APOA2,PGRMC2,STARD5,SCP2D1,APOA1,SHBG,SULT2B1,NR3C2,CALB1,APOA4,UGT1A8,INSIG1,ERLIN1,APOD,STAR,NR1H4,CD81,VDR,SERPINA6,OSBPL9,SULT1E1,ESRRA,HSD17B1,OSBPL11,AKR1D1,PGR,SCARB2,PMP2,PGRMC1,RORC
GOMF_STEROL_ESTERASE_ACTIVITY	ADHD	-0.00690157	0.0257764	0.788894	55	0.504106	blood	PWAS	c5	0.788894	1	CEL,CES1
GOMF_STEROL_TRANSFER_ACTIVITY	ADHD	5.46E-05	0.000576431	0.924572	278		blood	PWAS	c5	0.924572	1	PLTP,APOB,GRAMD1C,APOA2,STARD5,APOA1,APOE,APOA4,STAR
GOMF_STEROL_TRANSPORTER_ACTIVITY	ADHD	6.08E-05	0.00057644	0.915932	273		blood	PWAS	c5	0.915932	1	PLTP,APOB,GRAMD1C,APOA2,STARD5,APOA1,APOE,APOA4,STAR,OSBPL9,OSBPL11
GOMF_STRUCTURAL_CONSTITUENT_OF_CYTOSKELETON	ADHD	6.77E-06	0.000576723	0.990632	194		blood	PWAS	c5	0.990632	1	NEFL,KRT19,AGRN,ARPC1B,DES,KRT5,VIM,SPTAN1,YEATS4,PLS1,TPM1,ANK2,GFAP,KRT16,NEFH,CTNNA2,LMNB1,SORBS3,ARPC3,TLN2,KRT20,MSN,EPB41,ARPC5,INA
GOMF_STRUCTURAL_CONSTITUENT_OF_EYE_LENS	ADHD	-0.0175386	0.0269488	0.515166	50	0.446124	blood	PWAS	c5	0.515166	1	CPOX,CRYBB1,CRYGS,CRYBB2,HSPB6,CRYAA,VIM,CRYGD
GOMF_STRUCTURAL_CONSTITUENT_OF_MUSCLE	ADHD	-0.00612929	0.0191826	0.74933	79	0.296214	blood	PWAS	c5	0.74933	1	KRT19,MYOM2,TPM2,SMTN,TPM1,JPH1,CSRP1,CSRP2,MYL3,MYBPC1,ACTN2,MYL5,MYL6B,CAPN3,ASPH,TTN,DAG1,CSRP3,TPM4
GOMF_STRUCTURAL_CONSTITUENT_OF_MYELIN_SHEATH	ADHD	5.86E-05	0.000998784	0.95322	84	0.277734	blood	PWAS	c5	0.95322	1	NCMAP
GOMF_STRUCTURAL_CONSTITUENT_OF_POSTSYNAPSE	ADHD	-2.78E-06	0.000576938	0.996158	126		blood	PWAS	c5	0.996158	1	NEFL,HOMER1,NEFH,ACTN1,INA,DLG4
GOMF_STRUCTURAL_CONSTITUENT_OF_RIBOSOME	ADHD	8.93E-06	0.000706568	0.989918	80		blood	PWAS	c5	0.989918	1	RPS3A,RPS7,RPS4X,RPS19,ISG15,RPS10,RPL30,MRPL34,RPSA,MRPL21,RPS3,RPS5,MRPL33,MRPL2,RPLP2,MRPL52,MRPL55,MRPL32,RPL12,RPS27A
GOMF_STRUCTURAL_CONSTITUENT_OF_SKIN_EPIDERMIS	ADHD	-0.0330118	0.0233588	0.157582	72	0.444985	blood	PWAS	c5	0.157582	1	PI3,KRT7,KRT5,KRT1,KRT72
GOMF_STRUCTURAL_CONSTITUENT_OF_SYNAPSE	ADHD	-2.78E-06	0.000576938	0.996158	126		blood	PWAS	c5	0.996158	1	NEFL,HOMER1,NEFH,ACTN1,INA,DLG4
GOMF_SULFATE_BINDING	ADHD	-0.0295355	0.0471823	0.531323	23	0.143723	blood	PWAS	c5	0.531323	1	GNS,SULT1A3,SMAD4
GOMF_SULFATIDE_BINDING	ADHD	-4.94E-05	0.000706446	0.944286	147		blood	PWAS	c5	0.944286	1	TREM2,PPT1,TPP1,MANF
GOMF_SULFUR_COMPOUND_BINDING	ADHD	4.24E-06	0.000122074	0.972292	2538		blood	PWAS	c5	0.972292	1	FGF2,CEL,CXCL10,CXCL11,SOD3,CXCL8,PF4V1,CXCL6,LRPAP1,KNG1,F11,PTPRS,APOE,APOB,F2,SERPINA5,SERPINE2,COMP,RSPO3,GSTM4,GSTM1,GSTM3,CCN4,CXCL13,VTN,FGFBP1,SLIT2,NELL1,TGFBR3,THBS3,LAMC2,SEMA5A,TNXB,ADGRE2,ADA2,GPNMB,CRISPLD2,SLIT3,HRG,THBS1,FGFRL1,CCL15,CCN5,CCL8,CCL23,PF4,ANXA6,APOA5,SELP,CHST15,GNS,NRP1,SMOC1,SELL,RTN4R,SERPINA10,FGFBP3,MPO,ANG,SERPIND1,PCOLCE,BMP4,APLP2,PITPNA,ACADL,COL23A1,THBS2,SLIT1,SULT2A1,TKT,ACADVL,SAA1,GSS,AGRN,NRP2,LTF,VEGFA,ANOS1,REG4,FST,PRSS57,AOC1,RSPO2,ELANE,THBS4,PDCD5,FGFR1,NELL2,PCOLCE2,DPYSL3,ADAMTS5,CHST12,FGFR4,SULT1A3,BMP7,SOST,CFH,SMOC2,ANGPTL3,HDGF,GSTP1,CCDC80,LRTM2,POSTN,PGF,APLP1,CCL7,KMT5C,COL13A1,HBEGF,FURIN,ITGA2,CCN1,FGF1,FGF20,LRP1,CTSG,SFRP1,EVA1C,APP,RSPO1,COL25A1,TPK1,FGFR2,PRG2,AZU1,LANCL1,FN1,RSPO4,FSTL1,TPMT,PLA2G2D,ALK,DEFB106A,TSR3,GREM2,ADGRG1,ECI2,CLEC3B,APOH,ACBD6,PANK3,GNMT,ALDH6A1,MSTN,NDNF,CCN3,ADAMTS15,CCN6,HS3ST5,PTGES2,CBS,N6AMT1,PTN,MDK,DBI,FGF10,ADAMTS3,ACBD7,ADAMTS1,TWSG1,SERPINC1,FGF7,SMAD4,VEGFB,PC,PPIA
GOMF_SUMO_BINDING	ADHD	4.72E-05	0.000998725	0.962273	81	0.572266	blood	PWAS	c5	0.962273	1	UBA2,USP25,HABP4,TOLLIP
GOMF_SUPEROXIDE_GENERATING_NAD_P_H_OXIDASE_ACTIVITY	ADHD	-6.99E-05	0.000999253	0.944224	64	0.0883271	blood	PWAS	c5	0.944224	1	NCF2,NCF1
GOMF_SYNDECAN_BINDING	ADHD	3.02E-05	0.000499284	0.951809	291		blood	PWAS	c5	0.951809	1	HPSE,TNC,SEMA5A,GPNMB,SDCBP
GOMF_SYNTAXIN_1_BINDING	ADHD	0.0242827	0.0235431	0.302345	51	0.455361	blood	PWAS	c5	0.302345	1	NSF,LRRK2,DAPK1,VAMP3,SNPH,VAMP2,SNAP25,UNC13A
GOMF_SYNTAXIN_BINDING	ADHD	-2.28E-05	0.000998449	0.981817	93	0.299254	blood	PWAS	c5	0.981817	1	TMED10,NSF,SNAP29,LRRK2,SYT9,NAPB,CPLX2,DAPK1,CPLX1,VAMP1,VAMP3,SYT17,SNPH,SYT7,VAMP2,PTPN2,RAB11A,SNAP25,SYT8,STX6,VAMP8,DOC2B,TXLNA,SYT2,SYT5,ABL1,NAPA,STX10,STX8,NAPG,STX7,UNC13A
GOMF_S_ADENOSYLMETHIONINE_DEPENDENT_METHYLTRANSFERASE_ACTIVITY	ADHD	-7.17E-05	0.000998174	0.942753	110	0.813213	blood	PWAS	c5	0.942753	1	EHMT2,TRDMT1,PCMT1,METTL1,ANTKMT,COMT,DOT1L,KMT5C,SETMAR,SMYD2,TPMT,KMT2D,FBL,GNMT,RBBP5,WDR5,AS3MT,KMT2C,NTMT1,NNMT,PNMT,N6AMT1,LCMT1,ASH1L,PRMT3,SETD2,DIMT1
GOMF_TAP1_BINDING	ADHD	1.94E-05	0.000998656	0.984513	79	0.159547	blood	PWAS	c5	0.984513	1	TAPBP
GOMF_TAP_BINDING	ADHD	1.94E-05	0.000998656	0.984513	79	0.159547	blood	PWAS	c5	0.984513	1	TAPBP
GOMF_TAU_PROTEIN_BINDING	ADHD	-0.0059711	0.0218291	0.784439	62	0.13686	blood	PWAS	c5	0.784439	1	SNCA,LGMN,STUB1,CLU,APOE,FKBP4,MARK3,ROCK2,HSP90AB1,PIN1,BIN1,BRSK2,BAG2,FYN,SMAD2
GOMF_TELOMERASE_RNA_BINDING	ADHD	-0.0838956	0.0495629	0.0905108	16	0.429815	blood	PWAS	c5	0.0905108	1	SNRPD3,HNRNPC
GOMF_TESTOSTERONE_17_BETA_DEHYDROGENASE_NADPPLUS_ACTIVITY	ADHD	-4.31E-05	0.000706649	0.951337	80		blood	PWAS	c5	0.951337	1	AKR1C3,AKR1C4,HSD17B14,AKR1C1,HSD17B1
GOMF_TESTOSTERONE_DEHYDROGENASE_NADPLUS_ACTIVITY	ADHD	-3.08E-05	0.000706544	0.965192	85		blood	PWAS	c5	0.965192	1	AKR1C3,AKR1C4,DHRS9,HSD17B8,HSD17B1
GOMF_TESTOSTERONE_DEHYDROGENASE_NAD_P_ACTIVITY	ADHD	-4.85E-05	0.000706546	0.945272	86		blood	PWAS	c5	0.945272	1	AKR1C3,AKR1C4,DHRS9,HSD17B8,AKR1C1,HSD17B1
GOMF_TETRAPYRROLE_BINDING	ADHD	-1.83E-06	0.00023549	0.993798	720		blood	PWAS	c5	0.993798	1	CAT,CBLIF,TCN1,TCN2,LPO,HRG,IDO1,CYB5A,HBZ,MPO,CYP3A4,PGRMC2,CUBN,MMAB,HEBP1,NR1D1,SRC,AMBP,HMOX1,CYCS,HBQ1,HBB,TPO,STC2,CD320,HBD,BACH1,SUOX,PXDN,CYB5D2,CYB561D1,TBXAS1,PTGES2,CBS,CYGB,MB,PXDNL,PGRMC1,HMOX2,PTGS2,JAK2
GOMF_TFIID_CLASS_TRANSCRIPTION_FACTOR_COMPLEX_BINDING	ADHD	-0.0479322	0.028991	0.09826	42	0.208377	blood	PWAS	c5	0.09826	1	TP53,EDF1,FBL,ERCC1,ERCC4
GOMF_THIOLESTER_HYDROLASE_ACTIVITY	ADHD	-5.92E-05	0.000999225	0.952746	51	0.49677	blood	PWAS	c5	0.952746	1	PPT1,LYPLAL1,HAGH,ACOT8,HIBCH,ESD,FASN,ABHD12,ABHD10,ACOT13
GOMF_TOXIC_SUBSTANCE_BINDING	ADHD	-1.81E-05	0.000576974	0.975011	145		blood	PWAS	c5	0.975011	1	A4GALT,ALB,DSG1,AZU1
GOMF_TRANSCRIPTION_COACTIVATOR_ACTIVITY	ADHD	-1.72E-05	0.000407778	0.966361	389		blood	PWAS	c5	0.966361	1	FGF2,HTATIP2,BIRC2,ING4,NCOA2,NOTCH1,IL31RA,CREBBP,PARK7,BCL10,USP21,MED4,CTNNB1,WNT3A,PRPF6,DTX1,SRA1,PKN1,PCBD1,BRDT,JUP,PRKCB,APBB1,PSMD9,UBE3A,IRF4,KMT2D,NFKBIB,PQBP1,DHX9,NPM1,EDF1,MID2,UBE2L3,TOX3,CNOT9,NME2,ARID1A,SMARCC1,HMGA1,ANKRD1,HMGB1,SUB1,WWOX,ACTN1,ACTN2,MYSM1,KMT2C,CBFB,MYCBP,PPARGC1A,WBP2,ABL1,BRD4,NUP98,TSG101,AIP,ELK1,ARL2BP,MED1,PDLIM1,ARRB1,APEX1,CTBP1
GOMF_TRANSCRIPTION_COREGULATOR_BINDING	ADHD	-1.83E-05	0.000706283	0.979294	149		blood	PWAS	c5	0.979294	1	EHMT2,HIF1A,NR1D1,CREBBP,ENO1,CTNNB1,NFATC1,BCL6,NR1H4,RUNX3,HMGA1,CTCF,PPARA,CBX3,HDGF,UBE2I,MYC,CTBP1,PGR,STAT1,FOXO3,NR5A2,MED1,SMAD3,JUND,SMAD4,TFAM
GOMF_TRANSCRIPTION_COREPRESSOR_ACTIVITY	ADHD	0.0070401	0.014578	0.629149	142	0.881386	blood	PWAS	c5	0.629149	1	PEX14,CREG1,SF1,MECP2,SAP30,ELANE,PA2G4,CREBBP,ENO1,PAWR,PFDN5,HSPA1A,HMGA2,C1D,SUFU,BTG2,COPS2,GMNN,PRKN,ANKRD1,HMGB1,RB1,CDYL2,TLE5,PIAS4,DNAJB1,SAP18,C1QBP,HDGF,TSG101,RBFOX2,MED1,CDY1,APEX1,NAB2,CTBP1
GOMF_TRANSCRIPTION_REGULATOR_INHIBITOR_ACTIVITY	ADHD	-0.00894427	0.0581393	0.877734	23	0.771541	blood	PWAS	c5	0.877734	1	HSPA1A,ID1,DNAJB1,ID2,DDIT3,PURA
GOMF_TRANSFERASE_ACTIVITY_TRANSFERRING_ALKYL_OR_ARYL_OTHER_THAN_METHYL_GROUPS	ADHD	1.56E-05	0.000235529	0.94704	753		blood	PWAS	c5	0.94704	1	HPGDS,GSTM4,GSTM1,GSTM3,GSTO1,GSTZ1,GSTT2B,GSTA1,MMAB,GSTT1,HMBS,LANCL1,TSR3,GSTA4,SMS,NANS,CLIC2,DHPS,GGPS1,GSTP1,GSTK1,GSTA3
GOMF_TRANSFERASE_ACTIVITY_TRANSFERRING_NITROGENOUS_GROUPS	ADHD	0.0183138	0.0214022	0.392165	76	0.89083	blood	PWAS	c5	0.392165	1	GAPDH,KYAT3,GOT1,KYAT1,MGAT4A,GPT,PSAT1,BCAT2
GOMF_TRANSFERASE_ACTIVITY_TRANSFERRING_ONE_CARBON_GROUPS	ADHD	-4.15E-05	0.000705747	0.953136	224		blood	PWAS	c5	0.953136	1	EHMT2,OTC,SHMT1,BHMT2,TRDMT1,PCMT1,METTL1,SHMT2,ANTKMT,COMT,METTL24,DOT1L,KMT5C,SETMAR,TYMS,SMYD2,TPMT,PRDM1,KMT2D,FBL,PRDM4,FTCD,GNMT,RBBP5,WDR5,AS3MT,ASMTL,KMT2C,NTMT1,NNMT,PNMT,N6AMT1,GATM,LCMT1,ASH1L,GCSH,PRMT3,SETD2,DIMT1
GOMF_TRANSFERRIN_RECEPTOR_BINDING	ADHD	0.0410011	0.0263425	0.119598	45	0.115666	blood	PWAS	c5	0.119598	1	SNX4,HJV,RGMA,SNX1,TF,CD81
GOMF_TRANSFORMING_GROWTH_FACTOR_BETA_BINDING	ADHD	-1.95E-05	0.000446817	0.965205	317		blood	PWAS	c5	0.965205	1	CD109,CD36,ENG,TGFBR3,LRRC32,CHRDL1,THBS1,WFIKKN1,LTBP4,WFIKKN2,SPINT3,TGFBR2,VASN,TGFB3,ACVRL1,TWSG1
GOMF_TRANSFORMING_GROWTH_FACTOR_BETA_RECEPTOR_ACTIVITY	ADHD	-2.20E-05	0.00070656	0.975107	114		blood	PWAS	c5	0.975107	1	ENG,TGFBR3,LTBP4,TGFBR2,BMPR1B,BMPR2,ACVRL1
GOMF_TRANSFORMING_GROWTH_FACTOR_BETA_RECEPTOR_ACTIVITY_TYPE_I	ADHD	-0.0500212	0.039194	0.201869	25	0.668602	blood	PWAS	c5	0.201869	1	BMPR1B,ACVRL1
GOMF_TRANSFORMING_GROWTH_FACTOR_BETA_RECEPTOR_BINDING	ADHD	-1.27E-05	0.000301224	0.966405	550		blood	PWAS	c5	0.966405	1	ENG,INHBC,TGFBR3,LEFTY2,TGFB1,USP15,AMH,TGFBR2,TGFB3,BAMBI,TGFB2,SMAD2,SMAD3
GOMF_TRANSLATION_FACTOR_ACTIVITY_RNA_BINDING	ADHD	-0.0219292	0.0158096	0.165416	105	0.0575505	blood	PWAS	c5	0.165416	1	MRPL58,MCTS1,EEF2K,EIF5,EIF4G3,MTRF1L,EIF1AD,EIF2S1,EIF4A2,EEF1D,EIF4E2,EIF3J,EIF3G,EIF2B1,EIF1B,EIF1AY,EIF4G2,EIF4A1,EIF4E,EIF4H,EIF4B,MTIF3,EEF1B2,EIF5A2,EIF5A
GOMF_TRANSLATION_INITIATION_FACTOR_ACTIVITY	ADHD	-0.0273381	0.0356178	0.44276	29	0.282729	blood	PWAS	c5	0.44276	1	MCTS1,EIF5,EIF4G3,EIF1AD,EIF2S1,EIF4A2,EIF4E2,EIF3J,EIF3G,EIF2B1,EIF1B,EIF1AY,EIF4G2,EIF4A1,EIF4E,EIF4H,EIF4B,MTIF3
GOMF_TRANSLATION_INITIATION_FACTOR_BINDING	ADHD	-0.0501992	0.0475553	0.291152	20	0.0521613	blood	PWAS	c5	0.291152	1	SYT11,EIF4EBP3,EIF4EBP2,NCK1,EIF5,EIF4EBP1,GCH1,FMR1,EIF4E,TBL2
GOMF_TRANSLATION_REGULATOR_ACTIVITY	ADHD	-8.22E-05	0.000705804	0.907255	217		blood	PWAS	c5	0.907255	1	SHMT1,MRPL58,DHFR,MCTS1,SHMT2,FMR1,EIF4EBP3,EIF4EBP2,EEF2K,FXR1,TYMS,EIF5,EIF4G3,MTRF1L,EIF1AD,NEURL1,EIF2S1,EEF1D,EIF4EBP1,EIF4E2,PAIP1,EIF2AK4,EIF3J,EIF3G,EIF2B1,EIF1B,CIRBP,EIF1AY,PURA,EIF4G2,AARS1,EIF4A1,EIF4A2,EIF4E,EIF4H,EIF4B,MTIF3,AGO3,EIF5A2,EEF1B2,EIF5A
GOMF_TRANSLATION_REGULATOR_ACTIVITY_NUCLEIC_ACID_BINDING	ADHD	-5.67E-05	0.000705868	0.936023	211		blood	PWAS	c5	0.936023	1	SHMT1,MRPL58,DHFR,MCTS1,SHMT2,EEF2K,TYMS,EIF5,EIF4G3,MTRF1L,EIF1AD,EIF2S1,EEF1D,EIF4E2,PAIP1,EIF3J,EIF3G,EIF2B1,EIF1B,EIF1AY,PURA,EIF4G2,EIF4A1,EIF4A2,EIF4E,EIF4H,EIF4B,MTIF3,EEF1B2,EIF5A2,EIF5A
GOMF_TRANSLATION_REPRESSOR_ACTIVITY	ADHD	-2.69E-05	0.000706458	0.969586	125		blood	PWAS	c5	0.969586	1	SHMT1,DHFR,SHMT2,FMR1,EIF4EBP3,EIF4EBP2,TYMS,EIF4EBP1,CIRBP,PURA
GOMF_TRANSMEMBRANE_RECEPTOR_PROTEIN_KINASE_ACTIVITY	ADHD	2.36E-05	0.000301039	0.937393	950		blood	PWAS	c5	0.937393	1	KDR,TIE1,CSF1R,FLT4,EPHA4,TEK,ENG,INSR,FGFR3,PDGFRA,EPHA5,PDGFRB,MET,ROR1,TGFBR3,EFNA3,NTRK2,IGF1R,RET,FGFRL1,HJV,AXL,NRP1,NTRK3,EFEMP1,EPHB4,EPHB6,IGF2R,ERBB4,EPHA1,KIT,EPHA2,NRP2,PDGFRL,TYRO3,FLT1,LTBP4,FGFR1,FGFR4,ROR2,EPHA3,EFNB3,EPHB3,FGFR2,EGFR,MUSK,TGFBR2,ALK,ACVR2A,ACVR2B,MST1R,EPHB1,ERBB2,BMPR1B,ROS1,FLT3,EPHB2,CRIM1,BMPR2,DDR2,RYK,EPHA10,INSRR,EPHA7,ACVR1B,EFNA4,SOSTDC1,DDR1,ACVRL1,NTRK1
GOMF_TRANSMEMBRANE_RECEPTOR_PROTEIN_SERINE_THREONINE_KINASE_ACTIVITY	ADHD	-1.59E-05	0.000706481	0.982007	121		blood	PWAS	c5	0.982007	1	ENG,TGFBR3,HJV,LTBP4,TGFBR2,ACVR2A,ACVR2B,BMPR1B,BMPR2,ACVR1B,SOSTDC1,ACVRL1
GOMF_TRANSMEMBRANE_RECEPTOR_PROTEIN_TYROSINE_KINASE_ACTIVATOR_ACTIVITY	ADHD	3.61E-05	0.000998149	0.971146	123	0.324913	blood	PWAS	c5	0.971146	1	BTC,EFNA5,GREM1,EGF,NRG1,HBEGF,EGFR,ANGPT4,NRG3,AREG,EREG
GOMF_TRANSMEMBRANE_RECEPTOR_PROTEIN_TYROSINE_KINASE_ACTIVITY	ADHD	2.33E-05	0.000301061	0.938187	914		blood	PWAS	c5	0.938187	1	KDR,TIE1,CSF1R,FLT4,EPHA4,TEK,INSR,FGFR3,PDGFRA,EPHA5,PDGFRB,MET,ROR1,EFNA3,NTRK2,IGF1R,RET,FGFRL1,AXL,NRP1,NTRK3,EFEMP1,EPHB4,EPHB6,IGF2R,ERBB4,EPHA1,KIT,EPHA2,NRP2,PDGFRL,TYRO3,FLT1,FGFR1,FGFR4,ROR2,EPHA3,EFNB3,EPHB3,FGFR2,EGFR,MUSK,ALK,MST1R,EPHB1,ERBB2,ROS1,FLT3,EPHB2,CRIM1,DDR2,RYK,EPHA10,INSRR,EPHA7,EFNA4,DDR1,NTRK1
GOMF_TRANSMEMBRANE_TRANSPORTER_BINDING	ADHD	3.13E-06	0.000407927	0.993869	265		blood	PWAS	c5	0.993869	1	CDH5,STX1A,HOMER1,LRRK2,PDE4D,LYN,SNTA1,FMR1,SRC,CTNNB1,GPD1L,CAMK2D,FYN,FLNA,KCNIP1,CAV3,FGF12,PRKCSH,PRNP,LRRC52,DPP10,PKD2,KCNE3,SCN4B,YES1,FHL1,KCNG4,KCNE5,SRI,ANK2,HRC,S100A10,ATP2A3,ACTN2,FKBP1B,YWHAE,ID2,CBARP,PKP2,NPTN,BAG2,PHPT1,KCNAB2,ACTN1,HSP90AB1,YWHAZ
GOMF_TRIGLYCERIDE_LIPASE_ACTIVITY	ADHD	-9.98E-07	0.00044659	0.998216	383		blood	PWAS	c5	0.998216	1	CEL,LIPN,PNLIP,PNLIPRP1,PNLIPRP2,PNPLA2,LIPK
GOMF_TUBULIN_BINDING	ADHD	-8.46E-06	0.000353126	0.980889	492		blood	PWAS	c5	0.980889	1	GABARAPL1,GABARAP,MAP1LC3A,UNC5C,PEX14,SNCA,TBCA,HDGFL3,VBP1,RACGAP1,JAKMIP3,RAD51D,SBDS,LRRK2,RMDN1,KIF3A,DIXDC1,PLK1,BIRC5,CETN2,LYN,STIM1,GAPDH,FMR1,SYT11,GJA1,PDCD5,CETN3,MX1,CACYBP,ABRAXAS2,PRC1,FYN,NCALD,RAB11A,VAPA,STMN4,CRIPT,MAPRE1,CCT5,CAV3,TPPP2,PRNP,STMN1,ARL8B,ARL3,BCL2L11,RMDN3,ARHGEF7,KIF16B,MID2,GABARAPL2,MAPRE3,MAPRE2,MAP1LC3B,FTCD,S100A9,ARHGEF2,ABRAXAS1,PRKN,NEFH,STMN2,ALDOA,DRG1,RPS3,CHP1,KIF22,TERF1,DPYSL5,SPAST,NDRG1,IRAG2,HSPH1,NDE1,STMN3,DPYSL2,DAG1,SPEF1,TBCE,APPL1,DNM2,SMC3,SETD2,MACO1,EZR,KIF23,MAPT,VAPB
GOMF_TUMOR_NECROSIS_FACTOR_BINDING	ADHD	0.0113102	0.0259955	0.663503	41	0.845038	blood	PWAS	c5	0.663503	1	A2M,TNFRSF1B,TNFRSF1A
GOMF_TUMOR_NECROSIS_FACTOR_RECEPTOR_ACTIVITY	ADHD	0.0105069	0.0253057	0.677996	51	0.300687	blood	PWAS	c5	0.677996	1	FAS,TNFRSF1B,TNFRSF1A,TNFRSF19,TNFRSF14,TNFRSF18,TNFRSF4,EDA2R
GOMF_TUMOR_NECROSIS_FACTOR_RECEPTOR_BINDING	ADHD	-3.88E-05	0.000499642	0.938178	203		blood	PWAS	c5	0.938178	1	FASLG,FADD,TNFSF8,CASP8,TNFSF14,TNFSF10,TNFSF9,TNFSF11,TRAF4,TNFSF12,CD70,TRAF1,EDA,TNFSF13B,TNFSF4,TRADD,TNFSF15,STAT1,TNF,CD40LG,LTA
GOMF_TUMOR_NECROSIS_FACTOR_RECEPTOR_SUPERFAMILY_BINDING	ADHD	-3.48E-05	0.000499617	0.944415	220		blood	PWAS	c5	0.944415	1	FASLG,CASP3,NGF,FADD,TNFSF8,NTF3,CASP8,TNFSF14,TNFSF10,TNFSF9,TNFSF11,TRAF4,NTF4,TNFSF12,CD70,BDNF,TNFSF18,TRAF1,EDA,TNFSF13B,TNFSF4,TRADD,TNFSF15,STAT1,BID,TNF,CD40LG,LTA,CFLAR
GOMF_TYPE_II_TRANSFORMING_GROWTH_FACTOR_BETA_RECEPTOR_BINDING	ADHD	4.69E-08	0.000706479	0.999947	130		blood	PWAS	c5	0.999947	1	ENG,TGFBR3,TGFB1,AMH,TGFB3,BAMBI,TGFB2
GOMF_TYPE_I_TRANSFORMING_GROWTH_FACTOR_BETA_RECEPTOR_BINDING	ADHD	-1.35E-05	0.000706711	0.984798	75		blood	PWAS	c5	0.984798	1	ENG,TGFB1,TGFBR2,TGFB3,SMAD2
GOMF_U6_SNRNA_BINDING	ADHD	-0.0569275	0.0350325	0.104164	30	0.443333	blood	PWAS	c5	0.104164	1	LSM4,RBM22,DDX39B,EIF5A
GOMF_UBIQUITIN_BINDING	ADHD	9.57E-06	0.000499478	0.984715	206		blood	PWAS	c5	0.984715	1	VPS28,BIRC2,CKS1B,HSPB1,RNF8,USP25,NSFL1C,UCHL1,SIRT2,TOM1L2,NBR1,UBE2A,ADRM1,TOM1L1,UBXN2B,JARID2,PRKN,SQSTM1,RAD23B,UBE2L6,OTUB2,TNFAIP3,MDM2,TSG101,FAF2,NPLOC4,UBE2N,GGA1,SMAD3,GGA3,TOLLIP,DNAJB2,HGS,RAD23A
GOMF_UBIQUITIN_CONJUGATING_ENZYME_BINDING	ADHD	2.16E-05	0.000998976	0.982788	75	0.821764	blood	PWAS	c5	0.982788	1	DCUN1D5,DCUN1D1,FOXL2,DCUN1D2,PPARA,PRKN,TOLLIP,DCUN1D3
GOMF_UBIQUITIN_LIKE_PROTEIN_BINDING	ADHD	1.84E-05	0.000446779	0.967086	267		blood	PWAS	c5	0.967086	1	VPS28,DCUN1D5,BIRC2,DCUN1D1,CKS1B,HSPB1,RNF8,FAF2,UBA2,USP25,NSFL1C,UCHL1,SIRT2,TOM1L2,HABP4,NBR1,DCUN1D2,UBE2A,ADRM1,TOM1L1,UBXN2B,JARID2,PRKN,SQSTM1,RAD23B,UBE2L6,OTUB2,TNFAIP3,MDM2,TSG101,NPLOC4,UBE2N,TOLLIP,DCUN1D3,GGA3,GGA1,SMAD3,DNAJB2,HGS,RAD23A
GOMF_UBIQUITIN_LIKE_PROTEIN_CONJUGATING_ENZYME_ACTIVITY	ADHD	-0.0178255	0.0204153	0.382585	65	0.183833	blood	PWAS	c5	0.382585	1	UBE2E1,UBE2D2,CDC34,UBE2D3,UBE2D4,UBE2G2,UBE2M,UBE2B,UBE2T,UBE2A,UBE2D1,UBE2J1,UBE2F,UBE2C,UFC1,UBE2L6,UBE2N,UBE2L3,UBE2S,UBE2I,UBE2G1
GOMF_UBIQUITIN_LIKE_PROTEIN_CONJUGATING_ENZYME_BINDING	ADHD	4.84E-06	0.000998438	0.996135	94	0.874844	blood	PWAS	c5	0.996135	1	DCUN1D5,DCUN1D1,UBA2,PARK7,FOXL2,DCUN1D2,RPS3,PPARA,PRKN,TOLLIP,DCUN1D3
GOMF_UBIQUITIN_LIKE_PROTEIN_LIGASE_ACTIVITY	ADHD	6.67E-06	0.000996872	0.994664	169	0.640358	blood	PWAS	c5	0.994664	1	MUL1,RNF24,PPIL2,BIRC2,UBE2D2,NHLRC3,RNF8,HERC4,UBE2D3,CHFR,STUB1,BIRC7,HERC5,RNF43,RNF128,ZNRF3,RNF150,ITCH,PELI2,NEURL4,DTX1,RNF148,CUL9,RNF149,RAG1,RNF34,SMURF2,UBE2D1,NEURL1,SMURF1,DTX3L,RNF122,UBE2C,FANCL,PRKN,HECW1,PIAS4,WWP1,RNF13,CUL3,RBBP6,PIAS3,RNF146,UBE3A,RFFL,RNF114,RNF215,MDM2,TRIM3,RNF41,CBL,CDC42,BIRC3
GOMF_UBIQUITIN_LIKE_PROTEIN_LIGASE_BINDING	ADHD	3.12E-05	0.000576436	0.956805	283		blood	PWAS	c5	0.956805	1	GABARAPL1,GABARAP,MAP1LC3A,ATF6,NGFR,ERBB3,MUL1,TNFRSF1B,DLG3,HSPA5,RPA2,RNF8,TP53,HSPD1,FAF2,LYN,TPI1,STUB1,SYT11,TRIB2,UBE2D4,PA2G4,UCHL1,BCL10,ITCH,GPI,CLU,FHIT,USP25,PRDX6,CACYBP,ISG15,LTBR,CEBPB,CASP8,HSPA1B,HSPA1A,DTX1,TNFRSF14,AURKA,UBE2B,HIF1A,TRAF4,EGFR,CUL9,APBB1,AXIN2,UBE2T,HSPA1L,ERLIN1,WBP1L,RNF34,UBE2A,FATE1,UBE2L6,JUN,TXNIP,HSPA6,TRAF1,UBE2D1,NAE1,BECN1,UBE2J1,GABARAPL2,MAP1LC3B,DTX3L,CUL1,PTK2B,UBE2C,FANCL,PRKN,RB1,SPOP,PIAS4,UBC,CCDC50,STAT1,HSP90AB1,SMAD3,SUMO3,BID,YWHAE,SQSTM1,CUL3,BAG5,UBB,CBS,RALB,CASP10,EIF4E2,PRKAR2A,PPARGC1A,CCNB1,ACVR1B,RFFL,CHEK2,CUL4B,HSPA9,ATXN3,CRK,CKB,UBASH3B,SPART,CDKN1A,MDM2,BAG2,TSG101,RALA,NPLOC4,PSMA3,TANK,STX8,BAG4,SMAD2,BAG1,UBE2L3,HSPA8,DERL1,VCL,TOLLIP,SUMO2,YWHAZ,ARRB1,UBE2N,UBE2G1,HGS,TCP1,PRKACA,NFKBIA,RPS27A
GOMF_UBIQUITIN_LIKE_PROTEIN_PEPTIDASE_ACTIVITY	ADHD	-4.63E-05	0.00070644	0.947781	116		blood	PWAS	c5	0.947781	1	USP21,USP25,UCHL1,USP15,ATG4B,STAMBP,HINT1,OTUD5,MYSM1,USP28,SENP7,STAMBPL1,OTUB2,PSMD7,ATXN3,TNFAIP3,USP8,TANK,UFD1
GOMF_UBIQUITIN_LIKE_PROTEIN_TRANSFERASE_ACTIVITY	ADHD	-4.73E-05	0.000996657	0.962156	182	0.696895	blood	PWAS	c5	0.962156	1	UBE2E1,MUL1,RNF24,PPIL2,BIRC2,UBE2D2,NHLRC3,RNF8,HERC4,CDC34,UBE2D3,CHFR,STUB1,BIRC7,HERC5,RNF43,RNF128,UBE2D4,ZNRF3,UBE2G2,RNF150,ITCH,UBE2M,PELI2,NEURL4,KLHL13,DTX1,UBE2B,RNF148,HERC1,CUL9,UBE2T,RNF149,VHL,LNX1,RAG1,RNF34,SMURF2,UBE2A,UBE2D1,NEURL1,UBE2J1,SMURF1,UBE2F,DTX3L,RNF122,UBE2C,FANCL,BARD1,PRKN,HECW1,PIAS4,UFC1,WWP1,RNF13,CUL3,RBBP6,PIAS3,ATG3,RNF146,UBE2L6,UBE3A,RFFL,RNF114,RNF215,TNFAIP3,FBXL5,MDM2,TRIM3,FBXO3,RNF41,UBE2L3,CBL,UBL4A,UBE2S,CDC42,UBE2N,UBE2I,UBE2G1,ZFP91,BIRC3
GOMF_UBIQUITIN_SPECIFIC_PROTEASE_BINDING	ADHD	-0.0198918	0.0292427	0.496357	35	0.204726	blood	PWAS	c5	0.496357	1	PARK7,SELENOS,CHMP3,PRKN,CLTC,PTEN,DERL1,RAD23A
GOMF_UNFOLDED_PROTEIN_BINDING	ADHD	4.34E-06	0.000446525	0.992244	403		blood	PWAS	c5	0.992244	1	VBP1,TAPBP,HSPB1,HSP90B1,HSPA13,HSPD1,NUDCD3,DNAJA2,HSPA5,DNAJB4,CLU,DNAJB11,HSPB6,SERPINH1,PFDN5,CLGN,PTGES3,SCG5,HSPA1B,CCT5,HSPA1A,CRYAA,ERO1B,CANX,HSPA1L,DNAJC4,HSPA6,NPM1,AHSP,ERLEC1,LMAN1,CCT7,PFDN1,APCS,PFDN2,ERN1,PPIB,HSPA9,NACA,DNAJA4,DNAJB1,HSP90AB1,PDRG1,AIP,NAP1L4,DNAJB6,NUDC,CDC37,PPIA,HSPA8,TTC1,CCT8,HTRA2,DNAJB2,TCP1,HSPE1
GOMF_VASCULAR_ENDOTHELIAL_GROWTH_FACTOR_RECEPTOR_ACTIVITY	ADHD	-2.37E-05	0.000499519	0.962212	280		blood	PWAS	c5	0.962212	1	KDR,FLT4,PDGFRA,NRP1,NRP2,FLT1,FLT3
GOMF_VIRION_BINDING	ADHD	9.04E-07	0.000499489	0.998556	208		blood	PWAS	c5	0.998556	1	CD209,ANXA2,CRP,PTX3,CLEC4M,SIGLEC1,NECTIN1,APCS,ANXA9,TSG101,PPIA
GOMF_VITAMIN_B6_BINDING	ADHD	-1.25E-06	0.00057659	0.99827	248		blood	PWAS	c5	0.99827	1	SHMT1,SPTLC1,KYNU,DDC,SHMT2,SDSL,PYGL,KYAT3,ALB,PDXK,GOT1,KYAT1,GPT,GAD1,SPTLC2,PNPO,CBS,PSAT1
GOMF_VITAMIN_BINDING	ADHD	1.94E-06	0.000179478	0.99137	1200		blood	PWAS	c5	0.99137	1	ADH7,FOLR2,KL,EGLN1,AFM,GC,ADH4,PAM,CBLIF,TCN1,SHMT1,FOLR3,TCN2,SPTLC1,MTHFS,PLOD2,DHFR,ALKBH3,KYNU,DDC,CUBN,RLBP1,TKT,P4HA2,SHMT2,MMAB,PLOD3,CD320,RBP4,SDSL,RBP5,FOLR1,PYGL,CRABP1,KYAT3,C8G,ALB,CALB1,PDXK,KYAT1,RBP1,TYMS,GOT1,FASN,TPK1,P4HA1,GPT,UROS,PANK3,FTCD,GNMT,RBP7,P3H1,GAD1,VDR,SPTLC2,CRABP2,PNPO,CBS,PSAT1,PC
GOMF_VITAMIN_D_BINDING	ADHD	-0.0244738	0.0183922	0.183301	69	0.954053	blood	PWAS	c5	0.183301	1	KL,GC,CALB1,VDR
GOMF_VITAMIN_TRANSMEMBRANE_TRANSPORTER_ACTIVITY	ADHD	-0.0600863	0.0642444	0.349646	13	0.181952	blood	PWAS	c5	0.349646	1	GC,RBP4
GOMF_VOLTAGE_GATED_CHANNEL_ACTIVITY	ADHD	2.96E-05	0.000997295	0.976303	158	0.720881	blood	PWAS	c5	0.976303	1	SCN2B,KCNA10,PTK2B,CACNA2D3,CLIC1,CACNB4,CLIC4,CLIC5,KCNIP3,KCNIP1,CLCNKB,LRRC52,PKD2,HCN1,KCNE3,SCN4B,KCNN1,KCNG4,KCNE5,SNAP25,KCNF1,CLIC2,KCNIP4,KCNAB2
GOMF_WNT_RECEPTOR_ACTIVITY	ADHD	-0.0318733	0.0281151	0.256933	37	0.664499	blood	PWAS	c5	0.256933	1	ROR1,FZD10,RYK
GRADE_COLON_VS_RECTAL_CANCER_UP	ADHD	-3.85E-06	0.000353379	0.991305	221		blood	PWAS	c2	0.991305	1	ADGRF5,ENGASE,IL1A,STX2,HABP4,CANX,HNRNPC,ZWILCH,FSTL1,ERO1A,ENOX2,RPRD1A,RYK,PMP2
GRAHAM_CML_DIVIDING_VS_NORMAL_DIVIDING_DN	ADHD	3.31E-05	0.000998315	0.973551	114	0.589079	blood	PWAS	c2	0.973551	1	PCDH9,CRHBP,JCHAIN,GZMB
GRAHAM_CML_QUIESCENT_VS_CML_DIVIDING_UP	ADHD	2.41E-06	0.000377621	0.994913	379		blood	PWAS	c2	0.994913	1	CXCL8,CXCL6,CXCL1,CXCL13,PCDH9,ANXA5,CXCL5,CCL8,CRHBP,CCL3,IL1B,CCL19,CCL20,JUN,TNFSF4,RGS1,TRA2B
GRAHAM_CML_QUIESCENT_VS_NORMAL_QUIESCENT_DN	ADHD	1.47E-05	0.000446713	0.973671	372		blood	PWAS	c2	0.973671	1	SPINK2,CXCL6,CXCL1,PCDH9,SELL,CRHBP,H2BC21,IDS,GBP2,MPZL2,AIF1,APP,FHL1,AREG,DUSP6,GLIPR1
GRANDVAUX_IFN_RESPONSE_NOT_VIA_IRF3	ADHD	-1.21E-06	0.000999442	0.999037	48	0.571248	blood	PWAS	c2	0.999037	1	GBP2,MX1,IRF1,IRF9
GRANDVAUX_IRF3_TARGETS_UP	ADHD	2.62E-05	0.000706723	0.970442	73		blood	PWAS	c2	0.970442	1	F13B,IFIT3,B4GALT5,GBP1,ISG15,ARG2,PLCG2
GRASEMANN_RETINOBLASTOMA_WITH_6P_AMPLIFICATION	ADHD	-0.021456	0.0264907	0.417972	41	0.41053	blood	PWAS	c2	0.417972	1	CSNK2B,RPS10,POLR1C,RAN
GRATIAS_RETINOBLASTOMA_16Q24	ADHD	-0.0693674	0.042174	0.100013	21	0.701802	blood	PWAS	c2	0.100013	1	EMC8,MAP1LC3B,APRT,MBTPS1
GREENBAUM_E2A_TARGETS_UP	ADHD	7.89E-05	0.000705212	0.910963	163		blood	PWAS	c2	0.910963	1	RACGAP1,SCIN,CA2,AURKA,FGFR2,CDKN2C,HS3ST1,CCNB2,PGK1,MAD2L1,EIF4EBP1,BUB1,CCNA2,CCNB1
GRE_C	ADHD	-0.0180797	0.0149817	0.227514	122	0.218015	blood	PWAS	c3	0.227514	1	METAP1,NRG1,ARPP21,CUZD1,LSAMP,ADK,MYOM3,MARCKSL1,FGF17,EVA1C,LMOD1,RBM24,PRDM1,BDNF,CDKN2C,TXNIP,ROS1,JPH1,NNAT,AP4M1,RAB11A,CHST9,WIF1,ST13,MYCT1,SEMA3A,MYL3,UBE3A,TSSK1B,SRSF6,GPD1,MEF2C,TANK,TMOD3,TIAL1,BTK,EEF1B2
GROSS_ELK3_TARGETS_DN	ADHD	-4.23E-05	0.000998851	0.966236	86	0.665393	blood	PWAS	c2	0.966236	1	PLEK,PGM1,IL6,SOCS3,PDK1,VLDLR,SLPI,COPE,RAMP3,AK4,ERO1A,BNIP3,UPP1,ADAMTS4,ADAMTS1,FAM162A,PTGS2
GROSS_HYPOXIA_VIA_ELK3_ONLY_DN	ADHD	1.99E-06	0.000576439	0.997239	231		blood	PWAS	c2	0.997239	1	MINPP1,CSF3,RACGAP1,CDC25B,S100A4,STMN1,CDKN2C,PXDN,NDE1,CHEK2,FASN,IGFBP4,PDRG1,MAPK14,ARRB1,KIF23
GR_01	ADHD	5.57E-05	0.000498982	0.911042	478		blood	PWAS	c3	0.911042	1	TIE1,CD36,DLL4,TIMD4,CPB1,SRGN,RCN1,AMY2A,MPZ,FSTL5,CD96,CCDC126,ADAMTSL1,WFIKKN2,LAMTOR3,ISL1,ENPP2,SYNCRIP,SEMA4C,FGF17,DSTN,RBM3,FEN1,GDNF,CXCL14,PRDM1,HEPACAM2,RGS3,TNMD,BDNF,BCL6,JPH1,CA5B,TNS2,SKIL,EPHA7,DNAJA2,SEMA3A,SH2D1A,DLX3,ADGRB3,ELMO1,UBE3A,KRT20,GRB2,CER1,SRSF6,PCDH8,RAB1B,G3BP2,PPP1CC,CDKN1A,EEF1B2
GR_Q6_01	ADHD	2.11E-06	0.000218037	0.992271	901		blood	PWAS	c3	0.992271	1	F11,TIMD4,LEAP2,CPNE1,PCDH9,SRGN,PROK2,TCN2,RCN1,LINGO1,LOXL3,MPZ,NOG,MASP1,MMP14,SULT2A1,DLG2,NRP2,DYNLL1,TYRO3,ARPP21,CREBBP,PDYN,WFIKKN2,PRKCG,PRRG4,GMPR2,SYNCRIP,SEMA4C,MARCKSL1,LRRTM3,STMN1,QKI,EHF,FEN1,ARG2,PPP2R3A,PRDM1,AKAP7,TNNT3,KMT2D,TPM1,PLSCR3,TNMD,RND1,DHX38,BACH1,CDKN1B,CHST9,TXNL4B,ST13,AQP4,CDH2,ENOX2,PDGFB,RNF13,PDCL2,DLX3,MYCBP,SNX17,DOK1,EPHA7,PACSIN3,GRP,CER1,SF3B4,PCDH8,DCUN1D3,EIF4G2,UBL4A,PDAP1,PHF3
GSE10094_LCMV_VS_LISTERIA_IND_EFF_CD4_TCELL_DN	ADHD	-4.07E-06	0.00027709	0.988281	672		blood	PWAS	c7	0.988281	1	MSR1,REG3G,CFI,PCDH10,FGL1,ROBO1,ST3GAL1,IGLON5,CA8,MUTYH,WFDC1,FLRT2,PIM1,NLRP10,HS3ST4,ZHX3,NRP2,HS3ST3A1,NTNG1,UBXN2B,BMP7,LAYN,ZNF334,ADPRS,IFNGR2,LTB4R,EPHB3,FAM171A1,UTS2R,AMH,BDNF,FLT3,ENOX1,SEL1L2,KCNE5,ELAPOR2,ESRP1,PDZD11,SIGLEC1,GDF9,RDH16,LCAT,FUT2,TGIF2,INSRR,BET1L,NDUFAF8,OAZ1,INS,CLEC7A,RBM39,CXADR,HNRNPF,UFC1,PPIA
GSE10094_LCMV_VS_LISTERIA_IND_EFF_CD4_TCELL_UP	ADHD	0.00150848	0.0118913	0.899055	180	0.676782	blood	PWAS	c7	0.899055	1	TOR1AIP1,GAA,CYB5A,PSMB9,CD200R1L,RAB14,ITGAL,FAF2,TBL2,BCL10,DCP1A,HABP4,ARHGAP30,RSRP1,QPRT,CLINT1,KPNA1,OSTM1,SAMHD1,ARMC5,CYTH2,CA5B,RAB6B,EXOSC8,SEPTIN6,MAPK11,BDP1,ATP2A3,ANXA9,JTB,SPN,MSN,ARHGAP25,VAMP4,TMEM167A,PARP11,CBX7,APPL1,CERT1,NAP1L4,TIGAR,TOLLIP,STK24,PHF3
GSE10147_IL3_AND_HIVP17_VS_IL3_AND_CPG_STIM_PDC_DN	ADHD	-2.72E-05	0.000333077	0.934905	378		blood	PWAS	c7	0.934905	1	HADH,TLR3,COLGALT1,NQO2,L1CAM,GOLM1,ALDH2,EPHB6,RPIA,EIF4EBP2,NADK,ILF3,BTD,CD9,MAP3K3,RNF215,PTH,SEPHS1,POR,PRRG4,IL10RB,SNRPD3,OTUD5,PDGFC,STAR,TXNL4B,ATG4B,LCK,ST8SIA6,CD81,GCH1,TTL,RAB3D,TNF,HSD17B1,PDK2,ANKRD27,RBM22,NRG4,NMT2,BMX
GSE10147_IL3_AND_HIVP17_VS_IL3_AND_CPG_STIM_PDC_UP	ADHD	-1.52E-05	0.000315863	0.961546	603		blood	PWAS	c7	0.961546	1	DLL4,ENPEP,NPW,SCARA5,SH3BP2,COMMD7,ECM1,CPM,CCL8,HOPX,KLK11,ARL6IP5,COLEC11,VARS1,CUZD1,F7,DUSP13,KLK12,FBLN1,BMP6,EPO,GALNT10,TNFSF14,RSPO1,CLEC2D,EPHB3,NLGN2,PLD5,MRAS,NXPH3,BTLA,IL17B,DCBLD1,PLBD1,CHEK2,DOK2,ST6GALNAC5,PDLIM1,ANXA7,C11orf68
GSE10147_IL3_VS_IL3_AND_CPG_STIM_PDC_DN	ADHD	-8.60E-05	0.000996281	0.931206	188	0.979826	blood	PWAS	c7	0.931206	1	ANGPTL1,OCRL,NMB,PLXNA1,NAT1,PROS1,DOCK9,ITPKC,MTHFD2,NR1H2,OPRPN,ANXA11,HABP4,RABEPK,PDLIM4,STAU2,NIT2,SEPTIN10,MOCS3,KIF16B,PDCD1,INSL6,CCPG1,CTCF,PSMD5,NR1D2,SPG21,SPN,DHPS,ANXA1,CD46,ZHX1,FIG4,PRKCZ,GCSH
GSE10147_IL3_VS_IL3_AND_CPG_STIM_PDC_UP	ADHD	2.66E-05	0.000377423	0.943714	469		blood	PWAS	c7	0.943714	1	PDGFRB,PROK2,ENTPD1,IL5RA,PSMB9,UBA2,GJA1,LY9,NELL2,GSTT1,LRP8,ISG15,PATE4,RAPGEF5,GBP6,SLAMF6,FAM172A,IFNA5,PLA2G10,IFNL2,LIF,GOT1,PLS1,CD320,DHX58,PRDM1,PLAAT3,EEA1,NCF4,DTD1,ADAM19,ESAM,IL20RB,BARD1,RPSA,HNRNPDL,PEX5,TUFT1,BUB1,IL17F,APTX,PAPLN,DOK2,SOX2,STX12,IFNGR1,ZG16,FKBP2
GSE10147_IL3_VS_IL3_AND_HIVP17_STIM_PDC_DN	ADHD	-1.54E-05	0.000377517	0.96738	497		blood	PWAS	c7	0.96738	1	BHMT2,COMMD7,LRP11,PTPRU,TMEM132D,GPNMB,AHSG,JPH4,CCN5,SH3BGRL3,CKS1B,CD93,TGM4,PMM1,DAPK1,DMKN,FGFR4,HSPA1A,APOA4,RNASE1,PRKCSH,STMN1,APLN,LRRTM1,RGS5,GIMAP6,BDNF,BTG2,FGF8,MAPK13,JMJD6,PAPPA2,GUCA2B,ANTXR1,SHC2,IGSF11,MANF,CKB,ABHD14B,NACA,RPL12
GSE10147_IL3_VS_IL3_AND_HIVP17_STIM_PDC_UP	ADHD	-6.11E-05	0.000576175	0.915539	344		blood	PWAS	c7	0.915539	1	ATF6B,DPP7,ALDH5A1,PSAP,B3GALT2,SF1,NAPB,NUDCD3,LYPLAL1,IDS,USP21,SORD,RELT,CD3E,VAT1,HABP4,CRAT,TTC17,MBTPS1,ARHGEF7,ATG4B,KIAA0319L,RB1,GCH1,ST6GALNAC1,KCNF1,ADI1,RAB3D,DNAJC27,MPP7,RBM22,OSBPL11,AGO1,RAMP1,DIDO1,B3GALT1,TDP1,VCL,CSK,GGA3
GSE10211_UV_INACT_SENDAI_VS_LIVE_SENDAI_VIRUS_TRACHEAL_EPITHELIAL_CELLS_DN	ADHD	1.27E-06	0.000288368	0.996478	768		blood	PWAS	c7	0.996478	1	PDCD1LG2,GABARAPL1,EHMT2,CST7,COL15A1,RCN1,CDCP1,ENTPD1,IGFLR1,NAGLU,CD200,GNS,PLXNC1,IGF2R,EVA1B,SYT11,VARS1,PGLYRP1,NADK,WARS1,CAST,LAG3,BMP7,PRC1,S100A4,TXNDC12,PELI2,CD72,OLFM4,PPP2R3A,IRF1,EEA1,CD99L2,HMGCS1,CPE,DUSP16,ST6GALNAC6,CSRP1,SUOX,RFESD,CTCF,COTL1,MYC,CD80,MXI1,FGF16,MAPKAPK3,FERMT3
GSE10211_UV_INACT_SENDAI_VS_LIVE_SENDAI_VIRUS_TRACHEAL_EPITHELIAL_CELLS_UP	ADHD	2.16E-06	0.000499434	0.996553	221		blood	PWAS	c7	0.996553	1	ZFYVE27,IL2,IL17RA,NANP,PPIC,NTRK3,PDE7A,CUZD1,BRF1,FBLN1,MAP3K3,IL7R,SFRP1,NMRK1,TINF2,POLE2,ENTPD6,CFHR3,BRPF1,MAMDC2,SHC4,HPCAL1,ANTXR1,GALNT2,SPINK8,SEMA4F,PDLIM1,GPCPD1,EIF4A2,SMAD4
GSE10239_KLRG1INT_VS_KLRG1HIGH_EFF_CD8_TCELL_DN	ADHD	1.19E-05	0.000315863	0.96983	619		blood	PWAS	c7	0.96983	1	CSF1R,CD300A,CYTL1,NUDT12,ARFIP1,MDGA2,NCOA2,SEMA5A,PLEK,RELL1,PLXNC1,LGMN,CD200R1L,MOB4,UGP2,CROT,NCF2,ABRAXAS2,CSMD2,SERPINA11,UBLCP1,MAPRE1,CSF3R,ZNF566,UBE2B,TNKS,HERC1,MAPK9,RSPO4,POU2F1,SEPTIN10,RTF1,HCK,PCDHB1,CBX5,KIF16B,SH2D1B,ABRAXAS1,IDE,CTCF,CLEC4A,LY86,AP1S2,LIPK,APAF1,HEPACAM,GGPS1,FYN,CRADD,MOB1A,CELF2,SUB1
GSE10239_KLRG1INT_VS_KLRG1HIGH_EFF_CD8_TCELL_UP	ADHD	2.60E-05	0.00040766	0.949193	462		blood	PWAS	c7	0.949193	1	CCN4,FTMT,COL10A1,HS6ST1,DCTPP1,ACAA1,ITIH1,STOML2,TPI1,SHMT2,PGP,PDCD5,IL34,RABEPK,FURIN,DNPH1,APLN,ILF2,PECR,LAYN,PCK1,DTD1,GPX1,NAP1L2,P3H1,ESRP1,BATF,ADI1,KARS1,DLX3,RAD1,SUSD3,PABPC4,ALDOA,OAS1,CXADR,NME1,FAM162A,LDHB,OVCA2,PSMG3,PRDX3,FABP5,PIN1
GSE10239_MEMORY_VS_DAY4.5_EFF_CD8_TCELL_DN	ADHD	-2.93E-05	0.00049963	0.953165	224		blood	PWAS	c7	0.953165	1	RRM1,ARFIP1,DCUN1D5,RAB14,TIAM1,SAP30,UBA2,SELENOH,GSR,LDHA,FAIM,METAP2,LAMTOR3,VAMP3,TYMS,TNFRSF9,C1D,FEN1,PRIM1,MAPK9,BCL2L11,AURKB,KDSR,RPP30,ZWILCH,CSNK2A2,AIFM1,PGK1,CDK1,ARF6,SMARCC1,ANKRD46,MEMO1,MLEC,RAD23B,AP1S2,CBX3,DUSP4,NUDT5,SET,HMGCS1,HMGCR,KIF22,DIDO1,GZMB,GLRX3,EWSR1,TRA2B,HARS1,PAFAH1B2,CRK,VAPA
GSE10239_MEMORY_VS_DAY4.5_EFF_CD8_TCELL_UP	ADHD	-2.37E-06	0.000258007	0.992664	540		blood	PWAS	c7	0.992664	1	IGFALS,IGLL1,TCN2,NT5E,OPCML,CRTAM,ADGRG5,SLC14A1,VPS25,AMN,S100A5,RPS7,PLD3,DNAJC17,KLK8,PSME1,FHIT,ALB,NSFL1C,EVL,CNRIP1,MAP3K3,HNRNPAB,CD72,TNFRSF1A,BRD2,HSD17B11,SCAND1,PDLIM1,NFE2L1,RGS3,PLAAT3,IL10RB,JUN,BCL6,PDE2A,PARP16,GZMM,UBC,GRAP,COTL1,EFNA4,MYC,DDIT3,CBX7,MAX,SUGT1,PIP4K2B,ARHGAP45,SIT1
GSE10239_MEMORY_VS_KLRG1HIGH_EFF_CD8_TCELL_DN	ADHD	4.42E-05	0.000353244	0.900383	361		blood	PWAS	c7	0.900383	1	CAT,ARFIP1,CPNE1,ANXA2,DCTPP1,PCSK9,MAP2K4,TMED10,MTAP,NHLRC3,RAB14,ZNF264,TIAM1,EPS15L1,LMAN2L,SELENOH,GSR,LAMTOR3,PRC1,TNFRSF9,DNPH1,ERO1B,PTGR2,AURKB,TK1,BACH1,LDLRAD4,SMARCC1,IDE,MYCBP,CBX3,NDRG1,DHPS,CUL4B,SET,KIF22,DIDO1,RAB21,TRA2B,YWHAZ,KIF23
GSE10239_MEMORY_VS_KLRG1HIGH_EFF_CD8_TCELL_UP	ADHD	3.58E-05	0.00037747	0.924404	508		blood	PWAS	c7	0.924404	1	IGLL1,RPS6KA1,NTRK2,RTN4R,TREML2,CTRC,NDRG3,SERPINA12,FCGR1A,KLK8,PSME1,GPX7,FHIT,NOTCH3,ALB,NSFL1C,EVL,STAMBP,LAMTOR2,MDM4,CD27,DNASE1L2,TNFRSF1A,IGSF9B,COL25A1,NFE2L1,IL10RB,OLR1,TXNIP,MMEL1,GRAP,COTL1,ACHE,DLX3,RAP1GAP,NUP210L,SYNE2,SATB1,CBX7,STX8,DDR1,SEZ6L2,SCT,C11orf94,SUB1,HPX
GSE10239_MEMORY_VS_KLRG1INT_EFF_CD8_TCELL_DN	ADHD	2.90E-05	0.000332914	0.930618	682		blood	PWAS	c7	0.930618	1	UGDH,CAT,CRYZ,GSTO1,DCUN1D5,CPNE1,PPIC,GZMA,TNFRSF13B,TIAM1,ACYP2,SELENOH,GSR,TNFSF9,LAMTOR3,CTSC,VAMP3,RPP30,PTGR2,TOPBP1,AURKB,EIF1AD,CDK1,GMNN,ARF6,ANP32A,HMGB3,NCF1,OSBPL9,MYCBP,NDRG1,DHPS,CHEK2,MTMR6,NUDT5,KIF22,NMNAT1,TIGAR,PPP1CC,TRA2B
GSE10239_MEMORY_VS_KLRG1INT_EFF_CD8_TCELL_UP	ADHD	4.15E-05	0.00030116	0.890482	685		blood	PWAS	c7	0.890482	1	IGLL1,PDGFRB,RPS6KA1,SFTPB,NTRK2,NPFF,MCTS1,ELANE,RPS7,FCGR1A,DYNLRB1,FHIT,A1CF,TGM3,ALB,MAP2K2,CNRIP1,ZNF276,TREML2,CSF2RA,SFRP1,IGSF9B,RSRP1,TAFA3,FGFRL1,IL10RB,CHIA,TXNIP,TRAF1,DTD2,SIGLEC1,SEMA3A,COTL1,PTPN1,NPPA,TNFRSF10A,NMI,DDR1,PDLIM1,CBL,SCT
GSE10239_NAIVE_VS_DAY4.5_EFF_CD8_TCELL_DN	ADHD	-1.81E-05	0.000332971	0.956537	607		blood	PWAS	c7	0.956537	1	CASP3,RRM1,KLRC1,ANXA2,TNFRSF1B,CKS1B,GEM,IL1R2,PPIL1,DHFR,CKAP2,PCLAF,SEC13,SSR1,PLK1,TIAM1,SAP30,UBA2,LGALS1,IFNG,KPNA2,PMVK,LRP8,RAD51,GNPDA1,DSTN,PSMA5,SEPHS1,TYMS,STMN1,FEN1,PRIM1,CXCL14,IRF4,PRDM1,PBK,CHEK1,PRC1,AURKB,TK1,CCNB2,ZWILCH,PGK1,GMDS,SDCBP2,BARD1,MAD2L1,LMNB1,ORC6,EHD4,MEMO1,KIF22,ARL6,MLEC,RAD23B,CCNA2,NUDT1,DUSP4,PSAT1,NUDT5,DECR1,ASRGL1,RAN,DYNLL2,DUT,RRBP1,PGRMC1,MANF,HK2,FABP5,NRAS,MAGOHB,CDKN1A,RANBP1
GSE10239_NAIVE_VS_DAY4.5_EFF_CD8_TCELL_UP	ADHD	9.19E-06	0.000249831	0.97066	626		blood	PWAS	c7	0.97066	1	IL27RA,STX1A,TEC,ACP6,IL17RA,IL16,NPFF,CHST15,TNFRSF1A,TIMP2,ADGRG5,SLC14A1,CETN2,SOCS3,CCM2,RPS7,KLK8,HAGH,TXNDC15,C16orf54,TMEM185A,STAT6,DTX1,RTP4,HSD17B11,TMEM230,VSIR,BACH2,PDE2A,EVL,PACSIN1,CD247,SMAD4,RPS3,TMEM108,RPLP2,HSD17B8,ACVR1B,MLYCD,RAMP1,SATB1,SH3GLB2,IGFBP4,PPIE,PDRG1,EEF1B2,ARRB1
GSE10239_NAIVE_VS_KLRG1HIGH_EFF_CD8_TCELL_DN	ADHD	-2.33E-08	0.000377446	0.999951	551		blood	PWAS	c7	0.999951	1	SLAMF7,ANXA2,TNFRSF1B,DCTPP1,SDF2L1,CKS1B,GEM,CKAP2,GLRX2,TIAM1,SAP30,NRP2,LGALS3,KPNA2,PMVK,CAPN2,CA12,GSTT1,LRP8,PRC1,S100A4,AURKB,GNPDA1,HMBS,TYMS,SCUBE3,STMN1,PKD2,CXCL14,PRDM1,PBK,CHEK1,TK1,SNRPD3,FHL1,NR1H4,ZWILCH,GMDS,MAPRE2,DTYMK,ALAD,SDCBP2,BARD1,MAD2L1,PRDX4,KIF22,ARL6,DUSP4,NDE1,UBASH3B,PDGFA,ASRGL1,NME1,PGRMC1,MANF,HK2,MAGOHB,RANBP1,CDKN1A
GSE10239_NAIVE_VS_KLRG1HIGH_EFF_CD8_TCELL_UP	ADHD	8.06E-06	0.000199839	0.967811	973		blood	PWAS	c7	0.967811	1	ENG,IL27RA,STX1A,SELPLG,ACP6,IL6R,FAS,NCOA2,TCN2,INHBB,UST,CHST15,PPIC,TNFRSF1A,PDE7A,ADGRG5,SLC14A1,STIM1,AGRN,SOCS3,CCM2,ELANE,IL6ST,IDS,RPS7,DNAJC17,KLK8,PSME1,HAGH,TOM1L2,TREML2,UBLCP1,RCN3,STAT6,LAT,YEATS4,ZNF566,RSRP1,QPRT,GIMAP6,TXNIP,BACH2,EVL,COX7A2L,NAP1L2,SEPTIN6,CD247,TPT1,SMAD4,PRR27,RPLP2,TGIF2,RHOA,ACVR1B,MLYCD,SATB1,TMEM108,IGFBP4,MATK,CNP,THYN1,EEF1B2,VEGFB
GSE10239_NAIVE_VS_KLRG1INT_EFF_CD8_TCELL_DN	ADHD	-3.27E-06	0.000277068	0.990587	783		blood	PWAS	c7	0.990587	1	FLT4,SLAMF7,ALAD,GSTO1,STXBP6,ANXA2,TNFRSF1B,DPY30,NEO1,CKS1B,GEM,PPIL1,DHFR,GZMA,B4GALT5,TIAM1,LGALS1,LGALS3,LGALS2,PDCD5,GZMK,CHCHD10,LRP8,AURKB,RAD51,NXT1,GNPDA1,HMBS,TYMS,STMN1,PSMB2,PSMD9,PRDM1,PBK,CHEK1,PRC1,GRB7,CSRP2,MAPRE2,SDCBP2,BARD1,MAD2L1,PDILT,EHD4,KIF22,ARL6,MLEC,LRRC3B,LZIC,CCNA2,NDE1,NUDT5,DECR1,ASRGL1,NMNAT1,NME1,TIGAR,CDKN1A,RANBP1
GSE10239_NAIVE_VS_KLRG1INT_EFF_CD8_TCELL_UP	ADHD	5.02E-06	0.000199832	0.979953	1009		blood	PWAS	c7	0.979953	1	KLB,GAS6,SELPLG,TEC,TLR1,ACP6,IL6R,FAS,NCOA2,TCN2,INHBB,IFIT3,CTSS,ARSK,CHST15,PPIC,TNFRSF1A,CBR1,NFKBID,PDE7A,AGRN,SOCS3,CCM2,IL6ST,IDS,RPS7,DNAJC17,PDK1,MFNG,TREML2,UBLCP1,THYN1,OMP,STAT6,DTX1,STX2,RSRP1,PRKCB,GIMAP6,IRF9,C11orf68,NR1D2,RHOA,MLYCD,POLR3F,RAMP1,RAB2B,TMEM108,RBM39
GSE10239_NAIVE_VS_MEMORY_CD8_TCELL_DN	ADHD	2.14E-06	0.000235482	0.992746	812		blood	PWAS	c7	0.992746	1	ICOSLG,SLAMF7,FCGR2B,IL18R1,S100A13,INHBB,UST,NTRK2,ENTPD1,COX6C,CD248,SELP,NRP1,CRTAM,CRIP1,CNTFR,S100A5,IFNG,FAH,SERPINA12,S100A11,PPP4R3A,RHOC,DYNLRB1,MPST,S100A10,CD68,GRID2,GSTT1,PFDN5,LAMTOR2,RPS10,HNRNPAB,OXT,OMP,SEC61G,TAFA3,PTPN13,TFR2,KLRK1,DNAJC15,RGS3,PLAAT3,GIP,YES1,IL1RAPL2,DTD2,MAPRE2,OLR1,SDCBP2,NRXN2,JAM2,GRAP,NCALD,GJD2,RAP1GAP,ANXA9,RGS1,ID2,CYTH4,CD3G,NPPA,DSC3,MAX,ARPP19,CD244,FKBP2,ARL4D,GMFG,C11orf94,SUB1,UBE2N
GSE10239_NAIVE_VS_MEMORY_CD8_TCELL_UP	ADHD	6.62E-06	0.000499476	0.989428	261		blood	PWAS	c7	0.989428	1	NCOA2,MTAP,PPIC,TRAT1,GLRX2,PDE7A,RAB14,ACAP2,TXNDC15,NT5C3A,LAMTOR3,NAE1,RTP4,SET,ZNF329,BCL2L11,BACH2,VPS4B,RRM2B,IDI1,CYTIP,SMARCC1,JARID2,JTB,SPAST,ASF1A,CBX3,NDRG1,CFL1,ACVR1B,SATB1,RAB2B,PABPN1,GCSH,APPL1,PPP1CC,NAB2,HIPK3,SMAD4
GSE10240_CTRL_VS_IL17_AND_IL22_STIM_PRIMARY_BRONCHIAL_EPITHELIAL_CELLS_DN	ADHD	-1.39E-05	0.000407583	0.972854	540		blood	PWAS	c7	0.972854	1	HADH,PARP1,IGLL1,MBL2,COLGALT1,CTSE,NOTCH1,SLIT3,CHST11,CHST15,PLEKHA7,DHFR,SYK,SCIN,RRM2,CSF2RB,CBX5,FHIT,KRT16,SRL,CHCHD10,EEF2K,MXRA7,HBEGF,MARCKSL1,ABL2,BTNL9,SEPHS1,ADM2,HCN1,CHEK1,CKAP4,PLSCR3,PALM,ELK3,ST6GALNAC6,RHOB,RBP7,SMARCC1,H2AZ1,LMNB1,MYB,CIRBP,KIF23,ARHGEF10,CD47,TMEM8B,AMPD2,TIMELESS,KIF22,DDX39B,MEF2C,HK2,CDKN1A,KRT18
GSE10240_CTRL_VS_IL17_AND_IL22_STIM_PRIMARY_BRONCHIAL_EPITHELIAL_CELLS_UP	ADHD	-1.45E-07	0.000258031	0.99955	581		blood	PWAS	c7	0.99955	1	BST1,IGLL1,ENPP6,RBM19,HTATIP2,CPM,MRPL58,OAF,FARS2,CENPW,DDC,FXN,RPIA,DARS2,TBL2,ASCC1,CPLX2,TRIB2,TNFRSF19,ARL2,MTHFD2,PREP,BRF1,ACP5,PNKP,ANAPC10,MUTYH,PRG2,CD38,CD79A,JUN,BACH2,ENOX1,UBE2L3,UBE2C,LGR5,RBKS,PDCD1,TSSC4,ARF5,SUSD1,RRAS2,OTUB2,CARHSP1,HDAC8,KIAA0040,NUDT5,POLH,MAX,TWSG1,TDP1
GSE10240_CTRL_VS_IL17_STIM_PRIMARY_BRONCHIAL_EPITHELIAL_CELLS_DN	ADHD	-5.79E-06	0.000576392	0.991986	258		blood	PWAS	c7	0.991986	1	GABARAPL1,SHANK3,SSU72,SELENOW,AAGAB,ICAM2,ALCAM,PIM1,CNPY3,MAD1L1,PPP4R3A,KLK8,NR1H2,MAP2K2,CD72,HMGA2,JAG2,POLI,ARHGAP30,CPVL,MICALL2,OTUD5,ADRM1,CAMK1D,MACROD1,NLGN2,AMIGO1,DUSP28,SV2A,POLE3,LDLRAD4,NUP210,CTCF,NEFH,MVK,TGM2,ADI1,TBXAS1,WBP2,TNFAIP3,SERPINF1,AKT1,IRF2,TWSG1,PDXP,LPCAT2,EZR,PPIA,C11orf68,XRCC6,GDI1
GSE10240_CTRL_VS_IL17_STIM_PRIMARY_BRONCHIAL_EPITHELIAL_CELLS_UP	ADHD	-2.22E-06	0.000332928	0.994674	582		blood	PWAS	c7	0.994674	1	IDUA,MAPK8,EHMT2,CTSF,CPA4,SEMA3C,IL11RA,PRSS22,MRE11,AAGAB,ARSK,LRRK2,BMP1,CSDE1,HSPD1,DKKL1,MFAP2,FAH,ECI1,PA2G4,GRN,CAV2,ANXA9,CLSTN2,PDXK,CCN1,APLN,PECR,MSRA,PUS1,DPP4,ELL,GNPNAT1,C1QBP,HEXIM2,TCEAL8,GALK1,TGM2,ARHGEF10,TMPRSS5,PGK2,CD44,CHEK2,NAIF1,TMPO,PHPT1,SGK3,CELF2,PLA2G5,HPRT1,EIF5A
GSE10240_CTRL_VS_IL22_STIM_PRIMARY_BRONCHIAL_EPITHELIAL_CELLS_DN	ADHD	1.03E-05	0.00031591	0.974013	528		blood	PWAS	c7	0.974013	1	ENPEP,NAAA,F13B,ADAM10,CHST11,RACGAP1,DNAJB11,MMP8,PCMT1,CD96,PSMA2,HSD17B7,COX5A,IDS,EMC1,MXRA7,PTGES3,PIR,RAB35,ANAPC10,ULK3,EDIL3,ZBTB33,QKI,DCUN1D2,ARF1,HERPUD2,KMT2D,NXT2,DHX38,MTMR1,FANCF,NANS,ASAP2,RAP2A,VAV1,OSBPL11,ARHGAP25,MAX,IFNGR1,PLA1A,VASP,CDK2AP1,AIP,PPCDC
GSE10240_IL17_VS_IL17_AND_IL22_STIM_PRIMARY_BRONCHIAL_EPITHELIAL_CELLS_UP	ADHD	-2.99E-05	0.000407749	0.941608	403		blood	PWAS	c7	0.941608	1	CHL1,GXYLT1,MMP9,TAPBP,HOMER1,GRAMD1C,GEM,MUTYH,ITLN1,DARS2,RHOC,PIK3CG,MXRA7,PIR,PNKP,APBB3,QPRT,VAMP2,SMURF2,LAIR1,TXNIP,TSSC4,LMNB1,GPR68,TRABD,NCALD,TYK2,RAB3D,APTX,SUSD1,CYTH4,GRB2,RAP2A,VAV1,PTTG1,POLH,ERCC4,TNFSF9,MAX,PLA1A,SUGT1,CAMKK1,TMUB2
GSE10240_IL22_VS_IL17_STIM_PRIMARY_BRONCHIAL_EPITHELIAL_CELLS_DN	ADHD	1.29E-05	0.000235449	0.956349	1056		blood	PWAS	c7	0.956349	1	LRP4,RBM19,MBD1,ERBB3,CELA1,HTATIP2,MUL1,STXBP6,CTSH,SEMA4A,IL11RA,LCN2,RACGAP1,OAF,SMAP1,CENPW,DARS2,SCIN,CSF2RB,IL22RA2,ELANE,VCAM1,TRAPPC3,GPI,GCA,GALNT1,CHI3L1,SNX7,GCLM,SEPTIN10,SLPI,LTB4R,TFR2,AK4,TXNDC11,NSDHL,STOM,GRB14,C1QBP,RBKS,TRABD,HDLBP,PLCB1,NANS,FKBP1B,XDH,INTS3,SUSD1,CHEK2,HDAC8,RAP2A,MOB1B,GLA
GSE10240_IL22_VS_IL17_STIM_PRIMARY_BRONCHIAL_EPITHELIAL_CELLS_UP	ADHD	1.45E-06	0.000208345	0.994428	822		blood	PWAS	c7	0.994428	1	MAPK8,BCL2L2,FCGR2B,B4GALT1,NCOA2,TCN2,DAP,HSP90B1,CHST11,MTAP,ABHD10,TBL2,AGRN,TFRC,MED4,GPI,DNAJB11,MAT2B,VAT1,LTB4R,ERO1B,QKI,CEMIP2,KLRK1,PECR,KMT2D,IMPDH2,SERAC1,VTI1B,CNMD,ARF6,C1QBP,YIPF6,MTPAP,RBBP4,PAIP1,DCTN6,SAT1,SH3BGRL,CUL4B,DBI,ZFAND1,G6PD,CYRIB,VAMP4,IRAK4,CBL,EIF4H,GMFB
GSE10240_IL22_VS_IL22_AND_IL17_STIM_PRIMARY_BRONCHIAL_EPITHELIAL_CELLS_DN	ADHD	-1.52E-06	0.000446517	0.997282	430		blood	PWAS	c7	0.997282	1	ENG,PARP1,IGLL1,IL18R1,BHMT2,ITIH5,SLC26A11,CRIP1,IGSF8,SEZ6L,LRP10,SLC14A1,EPHA2,EEF2K,CAMK1D,MFNG,NDST1,HBEGF,MGAT1,APCDD1,RTP4,TRAF4,DKKL1,BCL2L11,CD38,GIMAP6,CD79A,EVL,ELK3,GLTP,C5orf46,COX6A2,SNN,MVK,ARHGEF10,ANKRD54,CD47,CSNK1G2,RAC2,BLK,SMCO2,PIP4K2A,ZYX,MEF2C,FYN,CNP,MCL1,DLG4
GSE10240_IL22_VS_IL22_AND_IL17_STIM_PRIMARY_BRONCHIAL_EPITHELIAL_CELLS_UP	ADHD	-1.70E-05	0.000377514	0.96417	446		blood	PWAS	c7	0.96417	1	IL27RA,SELPLG,NRBP1,TAPBP,ECM1,HOMER1,NT5E,CD200R1,LGMN,DDC,CHD7,CSNK1G2,LGALS3,GZMK,TIMP2,TRAPPC3,IRF6,CD3E,SMURF1,DBNL,S100A4,GALNT10,DDIT4,ERO1B,ATOX1,SNUPN,PRDM1,RGS3,SMURF2,CD8B,BCL6,BACH2,SDCBP2,CRIM1,IL2RA,ST8SIA6,BATF,GPR68,TRADD,EIF5A2,ALDOA,MRPL33,ARF5,TYK2,XDH,ECEL1,PLBD1,LCN8,HSPH1,CYTH4,SOSTDC1,GPR107,B4GALNT1,IL4,TNFRSF4,CFLAR
GSE10273_HIGH_IL7_VS_HIGH_IL7_AND_IRF4_IN_IRF4_8_NULL_PRE_BCELL_DN	ADHD	-5.58E-06	0.0003531	0.987391	512		blood	PWAS	c7	0.987391	1	CD5,CEL,ENPP6,SEMA7A,IL17RA,SYK,FARS2,DDC,GFRA1,CSNK1G2,ART4,TRIB2,LY9,GSN,PREP,RAPGEF5,RCN3,EGFL6,HSPA1B,MARCKSL1,BLNK,FAM234B,PRKCB,IL18,CAV2,CDKN2C,JUN,PDE2A,LONP1,CDK1,CYB5D2,UBE2C,SNN,CTCF,PRDX4,GALK1,MVK,TMEM119,CD74,LGR5,CARHSP1,HDAC8,TNFAIP3,ENDOU,TWSG1,TDP1,SEPTIN6,PUF60,EZR,CDKN1A
GSE10273_HIGH_IL7_VS_HIGH_IL7_AND_IRF4_IN_IRF4_8_NULL_PRE_BCELL_UP	ADHD	1.14E-05	0.000301195	0.969725	681		blood	PWAS	c7	0.969725	1	CD5,ASAH2,CEL,HNRNPH1,GSTO1,CNN1,B3GNT2,ISOC1,STOML2,THBS2,CLEC10A,HIBCH,SAP30,ARL2,NMRAL1,REN,BMP6,TF,ADM,SMTN,PDE6D,PRKG1,FGFRL1,SPACA3,ERLIN1,PRC1,JUN,PCK1,UROS,SBSN,LGR5,BARD1,PRKCI,ADI1,TGIF2,PAIP1,SHH,HDGF,ADAMTS3,PLA2G1B,SCT,THYN1,CDKN1A
GSE10273_HIGH_VS_LOW_IL7_TREATED_IRF4_8_NULL_PRE_BCELL_DN	ADHD	1.51E-05	0.000315841	0.961827	601		blood	PWAS	c7	0.961827	1	CD300C,EBI3,S100A13,NCOA2,ECM1,CDCP1,L1CAM,IFIT3,GOLM1,IL1R2,SRXN1,CD3E,IGF2R,TPP1,CHD7,TMCC3,AP2A2,CD48,CAPN2,OSM,LAMTOR2,PPCS,LAIR1,OCIAD1,SLAMF6,STAT5B,DNAJC15,CNP,PRDM1,OSTM1,SMURF2,CLEC4M,SMURF1,BSG,PKN1,PDCD1,CCPG1,TLE5,PAPOLG,XDH,RNF146,RNF215,KIAA0040,VAV1,DOK2,IL4,KEL,TBCE,JAK2,PDLIM1,JUND,RAF1,NAB2
GSE10273_HIGH_VS_LOW_IL7_TREATED_IRF4_8_NULL_PRE_BCELL_UP	ADHD	8.66E-06	0.000235482	0.970678	927		blood	PWAS	c7	0.970678	1	UGDH,CTSV,PAM,IL6R,GSTM3,CELA1,CTSE,TGFBI,C1GALT1C1,HEXB,TIRAP,CFP,CPQ,F10,ACAP2,PDIA5,ZNRF3,HOMER2,PGLYRP1,IGFBP4,LTBR,GNPDA1,CSF3R,QKI,CKAP4,TMED2,POGLUT2,TJP1,ADSS1,RHOB,VAPA,ANGPTL4,DCTN6,IL15,PGAM1,PSTPIP1,CLTC,SH3BGRL,ANXA9,CPD,HSD17B1,SAT1,MTMR6,CD244,NFKBIA,KEL,CDH1,LDHB,EIF1AY,HIPK3,FLNA
GSE10273_LOW_IL7_VS_HIGH_IL7_AND_IRF4_IN_IRF4_8_NULL_PRE_BCELL_DN	ADHD	-4.80E-06	0.00044662	0.991426	347		blood	PWAS	c7	0.991426	1	IL3RA,GXYLT1,MMP9,L1CAM,SELP,MMP8,FRS2,BCL2A1,FLT1,ELANE,CREBBP,PLAUR,MOB4,ITCH,GBP6,LTO1,MXRA7,ZBTB33,DNAJC15,ST8SIA3,SMURF2,HCK,GOSR1,RFNG,ELK3,VSIG10,ARL5A,NANS,PSME2,IL36G,BET1L,NR4A1,CYTH4,RIDA,VAV1,COL6A3,G6PD,GALNT2,CLEC2L,ERCC4,CD300LB,TSTD1,CIRBP,KIN,DNAJA4,STX7,NMT2,VASP
GSE10273_LOW_IL7_VS_HIGH_IL7_AND_IRF4_IN_IRF4_8_NULL_PRE_BCELL_UP	ADHD	2.87E-06	0.000218084	0.989507	761		blood	PWAS	c7	0.989507	1	BST1,ASAH2,GUSB,F2,ENPP6,SHMT1,GMPR,CTSE,PPIH,CNN1,OAF,CASQ1,IFNLR1,IL1RN,MRPL55,PREP,CACYBP,SMTN,DNASE2B,STMN1,MUTYH,SDC3,CHEK1,CKAP4,CASK,OLA1,POLE3,NDC80,SMARCC1,SNN,PRDX4,SUMO3,GALK1,SSRP1,GLYAT,LGR5,SYT4,CASS4,PAFAH1B3,SHH,HDGF,TIMM8A,ENDOU,KIF22,ADAM9,BAG2,NECTIN4,HK2,TCF4,CDKN1A,RANBP1
GSE10325_BCELL_VS_LUPUS_BCELL_DN	ADHD	5.01E-06	0.000208357	0.980823	800		blood	PWAS	c7	0.980823	1	MICB,LAP3,APOL1,FAS,SRGN,MAN1A2,ISG15,IFIT3,CHST11,GGH,PSMB9,ASCC1,COX5A,HERC5,LGALS3,APOL3,GBP1,PDIA5,APOBEC3G,DHRS9,PSME1,ITCH,WARS1,MX1,KYAT3,BCAR3,CHST12,LRP8,CYCS,TMPO,VAPA,CTSC,NEU1,YARS1,SLAMF1,SH3GLB1,PSMA5,RTP4,GLRX,CANX,BLMH,ATOX1,BCL2L11,CD38,CLEC2B,DYNLT1,ZWILCH,PGAM1,SRP19,RHOB,ATP5MF,TRABD,EHD4,PSME2,MYL6B,RGS1,ATG3,UBE2L6,BID,SAT1,TOP1,TXNRD1,MGAT2,SCO2,STAT1,NMI,RALA,PRKCI,MINAR1,BLVRA,PSMA6,UBE2L3,CFLAR,CDC42,PPIF,DDOST
GSE10325_BCELL_VS_LUPUS_BCELL_UP	ADHD	-8.88E-06	0.000249773	0.971639	813		blood	PWAS	c7	0.971639	1	RPS3A,KNG1,UNC5B,CTSF,MIA,DPT,CNTN2,TNNI2,CTRB2,NPFF,CLPS,BICDL1,CST6,CCL19,NCAM1,PYY,MMP2,DNAJC17,RAB3A,GAL3ST1,LDLRAD4,AKR7A3,OXT,SEMA4C,KYAT1,MARCKSL1,TNF,FAM234B,SPAG11A,TGM1,MRAS,FBP2,MACROD1,RPSA,FBP1,LTA4H,NFATC4,RPS5,SHH,NTRK1,OBP2A,DIRAS3,VEGFB
GSE10325_BCELL_VS_MYELOID_DN	ADHD	-4.32E-06	0.000133533	0.974181	1957		blood	PWAS	c7	0.974181	1	PLXND1,CSF1R,CD300A,NAAA,ICAM4,CD163,CTSB,TLR2,CTSA,FCGR2A,HTRA1,ICAM1,PLXNB2,PILRA,SRGN,TNFRSF1B,RNPEP,QPCT,TGFBI,ADGRE2,ADA2,HEXB,ANXA5,CRISPLD2,LILRA3,CFP,CD93,GOLM1,GNS,ALDH2,CAMK1,LILRB3,LILRA2,CPVL,TESC,BLVRB,CTSL,PSAP,IL1RN,CLEC10A,TKT,RAB32,SECTM1,LGALS3,DAPK1,SIRPA,LGALS2,SUOX,DHRS9,PLAUR,HMOX1,TLR5,CFD,SERPINA1,S100A4,TNFRSF8,CEBPB,NCF2,CARD9,PELI2,HBEGF,ADM,AIF1,CLIC2,KLF4,QPRT,ASGR1,FCER1A,HK3,MSRB2,CEBPA,PGAM1,NPL,CPD,LILRB2,FBP1,FGL2,IMPA2,DUSP6,TBXAS1,CLEC4A,COTL1,PLBD1,BID,SAT1,LST1,CDK2AP1,GAS7,SCO2,CD244,CLEC7A,BLVRA,MAPKAPK3
GSE10325_BCELL_VS_MYELOID_UP	ADHD	-2.14E-05	0.00044667	0.961773	347		blood	PWAS	c7	0.961773	1	PARP1,FCER2,STAP1,PCDH9,LARGE1,IL16,CD200,CBX5,NT5C,RPA2,CR2,MAP4K1,TRIB2,LY9,ITM2C,FCMR,CD27,NXT1,TCL1A,CD72,BLNK,SMYD2,ITGB7,PRIM1,ODC1,CD79A,BACH2,EVL,CD79B,FBL,MAPK13,ADAM19,TBC1D5,SEPTIN6,SLAMF1,RPSA,CD81,ATP2A3,TLE5,PNOC,JCHAIN,IARS1,HDHD3,RRAS2,SYNE2,KIAA0040,AKR1B1,SHMT2,AP1G2,PDLIM1,NCK2,EZR,BIRC3,HTRA2,VEGFB
GSE10325_CD4_TCELL_VS_BCELL_DN	ADHD	-7.29E-06	0.000353044	0.983531	551		blood	PWAS	c7	0.983531	1	FCGR2B,FCER2,B4GALT1,STAP1,PCDH9,ENTPD1,LARGE1,CD1D,CD200,CHST15,SYK,NT5C,CR2,RNASE6,COCH,ADK,SWAP70,SNX3,GM2A,VAV3,TCL1A,CD72,IFNGR2,BLNK,LAT2,PRKCB,IRF4,CD79A,JUN,DUS2,CD79B,ADAM19,TBC1D5,ANXA4,LTA4H,LY86,PNOC,JCHAIN,RRAS2,IRAG2,TIMELESS,KIAA0040,BLK,SHMT2,MEF2C,PLCG2,STX7,PDLIM1,BTK,PTPN6,LYN,CLIC4,TCF4
GSE10325_CD4_TCELL_VS_LUPUS_CD4_TCELL_UP	ADHD	-4.88E-05	0.000407619	0.904705	566		blood	PWAS	c7	0.904705	1	CTSF,DPEP2,PLXDC1,COL10A1,RNF24,TOR1AIP1,NT5E,IL11RA,IGFLR1,AKR1A1,HOPX,IGF2R,GSS,BAG3,KIT,FAH,NAALADL1,ITM2C,PAWR,PFDN5,DOT1L,CRLF1,PTGES3,SEMA4C,HSPA1A,GPX5,AK5,BMPR1B,BACH2,MACROD1,FBL,CD37,CLEC3B,KLRB1,VSIG10,ARF4,TACSTD2,ST13,FBP1,CD247,SORCS3,MYG1,LIN7B,RPS3,RPS5,TGM2,AP1S2,ANXA9,MAP2K6,DHPS,ANXA1,NET1,EFNA4,MYO6,AKR1B1,ARFGAP2,ARRB1,EEF1B2,VEGFB
GSE10325_CD4_TCELL_VS_MYELOID_DN	ADHD	1.42E-06	0.000212923	0.994663	1340		blood	PWAS	c7	0.994663	1	CSF1R,MSR1,SPINT1,FCGR2A,HTRA1,ICAM1,SH3BP2,CTSH,RNPEP,ENTPD1,PRCP,ADGRE2,HEXB,CD1D,CHST15,ALDH2,PLEK,LILRB3,LILRA2,TESC,PLXNC1,SYK,KYNU,APLP2,RAB32,LYN,NAGK,SIRPA,CSF2RB,CLIC4,DHRS9,PLAUR,GSN,WARS1,TLR5,RNASE6,CEBPB,STX7,GM2A,ADM,NOTCH2,LRP1,IFNGR2,LAT2,QPRT,HCK,NCF4,HSPA6,BCL6,SUOX,NPL,FGR,ANXA4,IL22RA1,FGL2,LTA4H,HMGB3,PEA15,CD86,LY86,CARD9,MAP2K3,SAT1,IL13RA1,OSBPL11,CDKN1A,FIG4,SERPINF1,RAB31,CLEC7A,MEF2C,GCNT1,PLCG2,BTK,CDK2AP1,NUDT3,SLC16A3
GSE10325_CD4_TCELL_VS_MYELOID_UP	ADHD	3.92E-06	0.000499202	0.993733	389		blood	PWAS	c7	0.993733	1	PLXDC1,IL2RB,MAN1C1,TGFBR3,LRIG1,IL11RA,PLCG1,SPOCK2,TRAT1,RPA2,CD96,PIM1,DOCK9,SIRPG,PLAAT4,ENO2,BAG3,NGRN,ALDOC,GZMK,NELL2,GPX7,PTPN4,FHIT,REXO2,SNRPF,ZAP70,UXS1,CLEC2D,FLT3LG,EFCAB14,SMYD2,FAM171A1,BLMH,LANCL1,MGAT4A,DPP4,TRAF1,EVL,NAE1,KLRB1,PRKCA,ST13,LCK,CD247,TRADD,ITM2A,DNAJB1,FBLN5,NCALD,SH2D1A,PTPN7,MSH2,ASF1A,SYNE2,CD226,LDLRAP1,SATB1,MYC,IL32,RAN,HSPA8,NCK2,CD3G,FAM162A,HMOX2,LDHB,SOD1,PRKCQ
GSE10325_LUPUS_BCELL_VS_LUPUS_MYELOID_DN	ADHD	-8.18E-06	0.000147327	0.955742	1792		blood	PWAS	c7	0.955742	1	ST3GAL6,PLXND1,CSF1R,CD36,HPSE,CD163,CTSB,TLR2,CTSA,FCGR2A,TIMP1,PLXNB2,CST3,PILRA,TNFRSF1B,QPCT,TGFBI,GAA,ADGRE2,CREG1,HEXB,LILRB1,CRISPLD2,CFP,CD93,GOLM1,GNS,ALDH2,CAMK1,LILRB3,LILRA2,BLVRB,TNFRSF1A,S100A11,APLP2,PSAP,IL1RN,MARCO,STAB1,RAB32,SECTM1,HEBP1,LGALS3,DAPK1,SIRPA,ANPEP,SDCBP,CTSD,SIGLEC7,PLAUR,HMOX1,GLUL,TLR5,CFD,SERPINA1,S100A4,S100A6,CEBPB,LTBR,NCF2,CARD9,FTL,VAMP3,CSF3R,LRP1,AIF1,ALDH3B1,KLF4,ASGR1,ETS2,HK3,ITGA5,PECAM1,CEBPA,HSPA6,DYNLT1,HK1,PLIN3,NPL,CPD,LILRB2,FBP1,FGL2,RHOG,MILR1,MAPKAPK3,DUSP6,TBXAS1,CLEC4A,CAP1,UPP1,ACVR1B,SPG21,SAT1,TALDO1,LST1,DOK2,VCAN,ATG7,SCO2,RAB31,IFNGR1,CLEC7A,HK2,BLVRA,LAMP1,RAC1
GSE10325_LUPUS_BCELL_VS_LUPUS_MYELOID_UP	ADHD	-2.95E-06	0.00044677	0.994737	268		blood	PWAS	c7	0.994737	1	PARP1,STAP1,PCDH9,DCTPP1,UBE2D2,PEBP1,CHD7,CDC25B,TRIB2,LY9,GPX7,PTPN4,ITM2C,REXO2,ADK,PFKM,FCMR,CD69,HMGN1,HINT1,TCL1A,CD72,BLNK,CLEC2D,ODC1,NIT2,IRF4,CD79A,NPM1,BACH2,CD79B,FBL,ADAM19,RPSA,SEPTIN6,ATP2A3,ITM2A,RPS5,PNOC,SNRPD2,JCHAIN,IARS1,RRAS2,SYNE2,AKR1B1,EEF1B2,TCEA1,LDHB,SOD1,IL2RG,PDLIM1,TCF4,ARPP19,HTRA2
GSE10325_LUPUS_CD4_TCELL_VS_LUPUS_BCELL_DN	ADHD	-5.16E-06	0.000242247	0.982997	977		blood	PWAS	c7	0.982997	1	BCL2L2,FCGR2A,FCGR2B,FCER2,B4GALT1,STAP1,PCDH9,CTSH,PRCP,LILRB1,CD1D,AKR1A1,CHST15,SYK,KYNU,TNFRSF17,RNASE6,CSF2RB,GRN,ITM2C,COCH,GM2A,ADK,SWAP70,SNX3,TCL1A,ALCAM,CD72,BLNK,LAT2,HCK,CD79A,HSPA6,CD79B,CD37,TAGLN,CD74,LILRB2,FGR,CLIC4,CD86,LY86,PNOC,JCHAIN,IRAG2,PTPN1,GRB2,BLK,FIG4,SHMT2,RAB31,MEF2C,PLCG2,STX7,PDLIM1,BTK,LYN,TCF4
GSE10325_LUPUS_CD4_TCELL_VS_LUPUS_MYELOID_DN	ADHD	-3.93E-06	0.000152354	0.97944	1910		blood	PWAS	c7	0.97944	1	FCGR3B,CSF1R,TP53I3,CD36,CTSB,TLR2,CTSA,BCL2L2,FCGR2A,WARS1,PLXNB2,TST,FCN1,CST3,PILRA,RNPEP,QPCT,TGFBI,CD14,GAA,ADGRE2,CREG1,HEXB,LILRB1,CRISPLD2,SIGLEC7,CFP,CD93,GOLM1,CHST15,ALDH2,CAMK1,LILRB3,LILRA2,BLVRB,TIMP2,SYK,KYNU,APLP2,PSAP,TPP1,IL1RN,MARCO,STAB1,RNASE6,RAB32,LYN,SECTM1,NAGK,LGALS3,GCA,DAPK1,SIRPA,ANPEP,SDCBP,CSF2RB,GRN,CTSD,CLIC4,PLAUR,HMOX1,CEBPB,GM2A,CFD,ERP44,SERPINA1,S100A12,S100A9,NCF2,TOR4A,FTL,CSF3R,AIF1,ALDH3B1,LAT2,KLF4,JUP,HK3,CKAP4,PECAM1,CEBPA,HCK,HSPA6,PLIN3,ASAH1,GPX1,NPL,CD74,LILRB2,FGL2,MILR1,PEA15,BID,CD86,DUSP6,TBXAS1,CLEC4A,EIF4EBP1,AP1S2,SPG21,IL13RA1,LST1,VCAN,GAS7,GLA,DUSP3,RAB31,IFNGR1,CLEC7A,MEF2C,PLCG2,BTK
GSE10325_LUPUS_CD4_TCELL_VS_LUPUS_MYELOID_UP	ADHD	-1.95E-07	0.000315927	0.999509	572		blood	PWAS	c7	0.999509	1	SIGIRR,IL2RB,MAN1C1,TGFBR3,B3GNT2,IL16,PLCG1,SPOCK2,UBE2D2,PEBP1,CBR3,CD96,DOCK9,CDC25B,TRIB2,LY9,NELL2,GPX7,PTPN4,FHIT,REXO2,SOD1,FCMR,ZAP70,STAT5B,CD27,HINT1,CLEC2D,FLT3LG,FASN,FAM171A1,PDCD4,GRAP2,FHL1,DPP4,NPM1,BACH2,EVL,NAE1,FBL,KLRB1,PRKCA,RPSA,RETREG1,SLAMF1,ST13,LCK,CD247,TRADD,ATP2A3,ITM2A,SNRPD2,SYNE2,PSIP1,LDLRAP1,IL32,NCL,CBX7,CD3G,HMOX2,LDHB,SIT1,SEPTIN6,PURA,IL2RG,PRKCQ,EIF4A2,NCK2
GSE10325_MYELOID_VS_LUPUS_MYELOID_UP	ADHD	2.40E-06	0.000446081	0.995714	717		blood	PWAS	c7	0.995714	1	MSMB,RPS3A,CTSF,APOB,IL2,COL10A1,OCRL,CTSE,CDCP1,HYAL1,DCTPP1,SLIT3,ASPN,GEM,RPS4X,IL37,PCSK1N,ACADL,BMP2,DLG2,NCAM1,APOA1,CADM3,UBE2D4,CUZD1,SEPTIN11,NTN1,CDH8,CALCB,NBL1,KYAT1,CRIP2,GFRA3,SYT17,COL13A1,GH1,SERPINB13,IL25,PLA2G2D,FCER1A,PTH1R,JPH3,GIP,TNMD,FHL1,TPO,STK16,GDF3,KRT17,CA5B,RAB6B,NPPB,GFAP,HRC,APOH,IL22RA1,NRXN2,PABPC4,MLEC,RAP1GAP,REPIN1,PTP4A3,KLK7,B4GALNT1,GPD1,NTRK1,ARTN,RPL12,EIF4B,KRT18
GSE10422_WT_VS_BAFF_TRANSGENIC_LN_BCELL_DN	ADHD	2.08E-05	0.000315743	0.947366	733		blood	PWAS	c7	0.947366	1	KLB,TIMP3,NRXN1,COL15A1,ITIH2,CPM,DSCAM,CTSZ,CAPG,RELL1,STOML2,S100A11,ACADL,RCAN1,SIRPA,CLU,EREG,TGM3,RCN3,EGFL6,IRAG1,DNASE1L2,IL20,GIMAP6,COLEC10,BTG2,CCS,HS3ST3B1,RAB6B,CSRP1,TFF2,CTHRC1,C3,CTNNA2,CMA1,HPCAL1,IL25,CKB,UBE2S,POLD4,ABHD14A,MDH2
GSE10463_CD40L_AND_VA347_VS_CD40L_IN_DC_DN	ADHD	-1.81E-05	0.000407734	0.964667	453		blood	PWAS	c7	0.964667	1	TLR3,NPNT,ERBB3,CTSH,MXRA8,PTPRU,FMOD,UST,ECH1,MTHFS,KAAG1,VCAM1,CD160,NSFL1C,REN,PDE11A,KLHL13,ADAMTSL2,TF,SMTN,HMGA2,IFNB1,TNFSF11,SERPINF2,FAM24B,NLGN2,AK4,MST1R,PSG6,KRT16,ADAMTS15,NFATC4,ALDH3A1,KCNF1,DUSP26,REPIN1,PATE1,RAMP1,COL20A1,GCNT2,DHH,RPL12
GSE10463_CD40L_AND_VA347_VS_CD40L_IN_DC_UP	ADHD	-1.08E-05	0.000499194	0.982734	364		blood	PWAS	c7	0.982734	1	ENG,RNF24,NOTCH1,TIRAP,SPTLC1,THBS1,PI3,CFP,SERPINA7,CXCL8,PCOLCE,TPST2,CD96,PDE4D,RNF8,FAF2,SECTM1,IL19,VEGFA,SCP2D1,DNAJB4,SRL,FCMR,KLK12,PELI2,ERO1B,TRAF4,BLMH,ILF2,GNG11,PDGFC,JPH1,IL20RB,PRRG1,ABHD12,MAP1LC3B,SMAD4,BIN1,DUSP4,COL6A3,PTEN,HK2,SMAD2,SHC1,PPFIA1,EVPL,FERMT3,STK24,ZFAND5
GSE10500_ARTHRITIC_SYNOVIAL_FLUID_VS_HEALTHY_MACROPHAGE_DN	ADHD	-3.73E-05	0.00022919	0.870699	916		blood	PWAS	c7	0.870699	1	EHMT2,TMEM87B,MAPK12,IL18R1,CST3,TDGF1,MXRA8,OLFML3,FUT10,NOTCH1,GOLM2,ALDH5A1,CTSL,PGRMC2,ESM1,POFUT1,IL18BP,KYAT3,IL23R,SCG5,SLAMF6,CHMP3,ADGRB3,CRAT,STAU2,ACVR2A,FATE1,DPP4,KIF16B,SV2A,CDC42BPB,F9,KCNIP4,MPP7,NDRG1,HDAC8,MAPK10,PDE1A,APPL1,H1-2
GSE10500_ARTHRITIC_SYNOVIAL_FLUID_VS_HEALTHY_MACROPHAGE_UP	ADHD	-1.76E-05	0.000446855	0.968514	253		blood	PWAS	c7	0.968514	1	QDPR,CASP3,RRM1,GALNT13,CPM,RELL1,PSMB9,NT5C,ACADL,COX5A,ITPRIPL1,ST3GAL5,VARS1,S100A6,GPD1L,OCIAD1,POLR1C,IL10RA,HBEGF,TNFRSF9,STMN1,ANAPC7,LANCL1,ITGA5,LSM4,KCTD5,PSMB3,ATP5MF,VAMP8,ERO1A,RPS3,PGAM1,EEF1D,EIF4EBP1,TBCB,MVD,CKB,TOP1,TXNRD1,SOD1,XRCC6,EEF1B2,MSLN,ABHD14A,C18orf32
GSE10856_CTRL_VS_TNFRSF6B_IN_MACROPHAGE_DN	ADHD	-8.49E-06	0.000377489	0.982049	485		blood	PWAS	c7	0.982049	1	DCUN1D5,MDGA2,NMB,ECH1,SCO1,SIGLEC6,MTAP,NAT1,BPNT2,NDUFA5,MCTS1,ACADM,ARL1,MESD,STX4,UBA2,CDH11,SYTL1,CADM2,FUT3,MAGEA5P,CRIPT,DEFB132,TRIAP1,TMEM38B,TIMM21,PAPSS1,PRIM1,PON1,LAYN,PUS1,CALN1,DUS2,GNPNAT1,JMJD6,KLK7,SPSB1,CYB561D1,BCCIP,B3GLCT,FH,CENPV,SLC30A5,NIP7,PTPN1,ACTN1,MATK,FYN,GMPS,DERL1
GSE11057_CD4_CENT_MEM_VS_PBMC_DN	ADHD	1.73E-05	0.000203953	0.932224	1039		blood	PWAS	c7	0.932224	1	PLXND1,VNN2,CD163,UNC93B1,PLXNB2,SH3BP2,SRGN,LTA4H,SEMA4A,PRCP,B4GALT6,ADGRE2,ADA2,CTSZ,CFP,OAF,PLEK,LILRA6,LILRB3,PLXNC1,APLP2,ARSB,TLR4,SIRPB1,TKT,RAB32,SECTM1,NAGK,RNASE2,LGALS2,NADK,RNASE6,CD160,CFD,SPARC,CEBPB,CD9,CARD9,SYT17,IFNGR2,JUP,SORT1,CEBPA,PDGFC,CES1,BACH1,ASAH1,ANXA4,FBP1,RB1,TNFSF15,ASAP2,DUSP6,RNF13,RAB3D,SPOCK1,SUSD1,TMEM154,CYRIB,GALNT2,OSCAR,FBXL5,DPYSL2,GLA,DUSP3,TOR4A,GSTP1,JAK2,PDLIM1
GSE11057_CD4_CENT_MEM_VS_PBMC_UP	ADHD	5.92E-06	0.000332937	0.985812	639		blood	PWAS	c7	0.985812	1	CD5,EPHA4,SIGIRR,ARFIP2,EDC4,LRIG1,IL11RA,PLCG1,HSPB1,CBR3,DOCK9,SGF29,MAP4K1,TRIB2,BAG3,CD274,LY9,REXO2,DCP1A,LRP8,TP53I13,STAT5B,CD27,HINT1,VOPP1,IGSF9B,SMYD2,PIEZO1,RFNG,MAPK13,CLPP,SLAMF1,ASH1L,LCK,MAD1L1,BATF,TLE5,WWP1,C11orf68,SSRP1,EPB41,SUSD3,CBX7,DNAJC16,HMOX2,PHF3,PRKCQ,ABHD14A
GSE11057_CD4_EFF_MEM_VS_PBMC_DN	ADHD	-3.29E-06	0.00021801	0.987953	912		blood	PWAS	c7	0.987953	1	CD300C,SIGLEC9,GABARAP,TP53I3,INSR,CAT,TLR2,UNC93B1,DAPP1,PLXNB2,SRGN,LTA4H,PRCP,ADGRE2,ADA2,CREG1,CTSZ,CRISPLD2,NOTCH2,PLEK,SIGLEC5,LILRB3,BLVRB,LYZ,PLXNC1,SYK,APLP2,PSAP,TPP1,ARSB,TLR4,TKT,TREM1,NAGK,DAPK1,RNASE2,SDCBP,LGALS2,NADK,RNASE6,CD160,PGD,CFD,SPARC,TNFRSF8,CEBPB,CD9,BMP6,SYT17,IFNGR2,BLNK,ASGR2,JUP,SORT1,HK3,CD79A,PDGFC,ASAH1,GPX1,SH2D1B,ANP32A,CD74,SNN,DUSP6,RAB3D,CARD9,RGS18,IRAG2,ARPC3,CD300LF,TALDO1,GNGT2,CDK2AP1,FTL,SPRED1,GAS7,FBXL5,ARPC5,TRIO,OAZ1,CD244,TCF4,GSTP1,STX7,JAK2,PDLIM1,PEA15
GSE11057_CD4_EFF_MEM_VS_PBMC_UP	ADHD	1.48E-05	0.000407609	0.971015	577		blood	PWAS	c7	0.971015	1	CD5,EPHA4,ACE,SIGIRR,LRIG1,ST3GAL1,PLCG1,MLF1,ICAM2,STOML2,TRAT1,CD96,PIM1,BICDL1,DOCK9,NUDCD3,CD59,BAG3,LDOC1,ACAT2,EVL,C3orf18,RABEPK,STAT5B,HINT1,SVIP,IL10RA,FLT3LG,SMYD2,FAM171A1,PRIM1,FAAH2,ZNF75D,LANCL1,DNAJC19,LYSMD4,CASK,NECTIN3,NAE1,RPSA,PPP2R1A,SLAMF1,RFESD,ALDH6A1,CYB561D1,TLE5,ITM2A,WWP1,DNAJB1,SNRPD2,BIN1,NPDC1,APRT,STMN3,EPB41,SUSD3,KIF22,CBX7,HMOX2,GSTK1,NMT2,CAB39
GSE11057_EFF_MEM_VS_CENT_MEM_CD4_TCELL_DN	ADHD	-8.59E-06	0.000288379	0.97624	611		blood	PWAS	c7	0.97624	1	VNN2,PTPRS,PHGDH,EDAR,IL12B,SELP,F5,SELL,NOG,CTSL,LGMN,HTR6,PRXL2A,BCL2A1,TRIB2,TIGIT,IL6ST,TLR5,CD68,PDK1,PTK2,KRT1,CD27,CHST2,MARCKSL1,BPTF,DTX1,IGSF9B,HERC1,ASGR2,IRF4,LRRC37A2,AK5,RNF122,LDLRAD4,MYB,SNN,CD7,WWP1,IL21R,CBS,CAMK4,HDAC8,PKM,TTN,ACTN1,CDH1,LGALS13,PIWIL1,ASH1L
GSE11057_EFF_MEM_VS_CENT_MEM_CD4_TCELL_UP	ADHD	1.50E-05	0.000218065	0.945072	911		blood	PWAS	c7	0.945072	1	CFHR2,PAM,PROK2,ANXA2,HOMER2,PRCP,ATP1B1,MLF1,RGMA,PLEK,HOPX,ENPP5,B3GALT2,METTL1,LGALS1,PLOD3,LGALS3,KIT,CCL5,APOBEC3G,CLU,SEPTIN11,CAST,MTFR1,PDE4A,CFH,S100A4,CLIC5,CTSC,TNFSF14,PRNP,ARL15,CD58,S100A2,STOM,RBKS,GPR68,RORC,RGS18,SPOCK1,TIMP1,LRP12,IFNGR1,TOR4A,PLCB1,VCL
GSE11057_NAIVE_CD4_VS_PBMC_CD4_TCELL_DN	ADHD	2.37E-05	0.000266966	0.929387	823		blood	PWAS	c7	0.929387	1	PLXND1,LAP3,GABARAP,ENG,UBE2E1,CAT,CTSA,RNF149,IL18R1,GSTO1,GNLY,CTSZ,CAPG,NOTCH2,DNAJB11,SH3BGRL3,LILRA6,LILRB3,SRXN1,TPST2,ARSB,TMCC3,B4GALT5,TKT,SAP30,SECTM1,NAGK,CSF2RB,SRC,RHOC,ARPC1B,GLUL,GSR,MTHFD2,MPST,PGD,USP15,CFD,PDE4A,CEBPB,CAPNS1,CD9,CCDC50,MAP3K3,CARD9,GALNT10,VAMP3,SYT17,AIF1,PDGFC,UBE2J1,STOM,CLTC,ANXA4,CLTA,LTA4H,CHP1,RALB,SPOCK1,GRB2,TMEM154,CDK2AP1,CDKN1A,SCO2,GNGT2,CD244,GDI2,IRF2,GSTP1,VCL,JAK2,PDLIM1,PEA15,FABP5
GSE11057_NAIVE_CD4_VS_PBMC_CD4_TCELL_UP	ADHD	1.17E-05	0.000499034	0.981226	463		blood	PWAS	c7	0.981226	1	AMIGO2,SIGIRR,ARFIP2,SELENOW,EDC4,MAN1C1,IL11RA,NOG,IGSF8,EPHA1,PCYOX1L,MAD1L1,BAG3,IL6ST,LYPD3,ZNF275,FCMR,RABEPK,STAT5B,CD27,NEURL4,SNPH,APBB3,AXIN2,AK5,EVL,AMIGO1,CLPP,RETREG1,LCK,PXYLP1,PSMB5,DNAJB1,GRAP,BIN1,CAMK4,TARBP2,STMN3,NET1,SUSD3,DIDO1,EEF1B2
GSE11057_NAIVE_VS_CENT_MEMORY_CD4_TCELL_DN	ADHD	1.08E-05	0.000499113	0.982708	370		blood	PWAS	c7	0.982708	1	EPHA4,CTSA,FAS,SRGN,TGFBR3,ENTPD1,MLF1,SH3BGRL3,F5,SMAP1,CRIP1,ELAPOR1,SAP30,LGALS1,LGALS3,TIGIT,EIF4EBP2,CLIC1,CHST12,CAST,YWHAQ,COTL1,S100A4,CAPNS1,CTSC,GALNT10,IL10RA,PRDM1,SH3GLB1,PAPSS1,ARHGDIA,PIEZO1,CD58,RGS3,CASK,KLRB1,ADAM19,STOM,NDC80,CD74,SLAMF1,ANXA4,SPSB1,BATF,GPR68,PEA15,EHD4,IFI16,CD63,PSTPIP1,TUFT1,TAGLN2,ARF3,ANXA1,TBCB,OSBPL11,PKM,PTTG1,TNFRSF4,EZR,VCL
GSE11057_NAIVE_VS_CENT_MEMORY_CD4_TCELL_UP	ADHD	9.00E-06	0.000301199	0.976156	577		blood	PWAS	c7	0.976156	1	VNN2,SMPD1,PHGDH,OCRL,EDAR,CD248,MAN1C1,IGF1R,ENGASE,ASB9,CRTAM,NOG,MANSC1,PDE7A,PRXL2A,IL6ST,PDK1,SULT1B1,SMOC2,NID1,TOM1L2,CHST2,NEURL4,KLHL13,CD55,SNPH,AIF1,LRRC52,TGFBR2,APBB1,EEA1,GP5,AK5,SAT2,RETREG1,LGR5,IQCF3,PXYLP1,MYB,PSMB5,REG4,MPP7,BNIP3,CENPV,CAMK4,NET1,SATB1,DDR1
GSE11057_NAIVE_VS_EFF_MEMORY_CD4_TCELL_DN	ADHD	6.02E-06	0.000277046	0.982666	820		blood	PWAS	c7	0.982666	1	S100A11,TLR3,ANTXR2,CTSA,PAM,RNF149,FAS,SRGN,ANXA2,UST,CAPG,MLF1,SH3BGRL3,SMAP1,HOPX,CRIP1,PLXNC1,GZMA,PDIA6,SAP30,LGALS1,LGALS3,IFNG,TIGIT,CCL5,GZMK,EIF4EBP2,CLIC1,LDHA,CLU,CAST,IL15RA,COTL1,S100A4,CTSC,IL10RA,ALCAM,TNF,PIEZO1,CD58,RGS3,NCF4,CASK,DUSP16,TYMP,KLRB1,ADAM19,STOM,ANXA4,NECTIN3,TRADD,PEA15,SH2D1A,CD63,TXN,NETO2,IFI16,CD74,CD226,NPDC1,ANXA1,TBCB,NMU,PTTG1,CREB3L2,CDK2AP2,GCLM,GLIPR1,TNFRSF4,GSTK1,VCL,PPIF,TPM4
GSE11057_NAIVE_VS_EFF_MEMORY_CD4_TCELL_UP	ADHD	2.71E-06	0.000332999	0.993498	517		blood	PWAS	c7	0.993498	1	VNN2,PLXDC1,NUDT12,PHGDH,EDAR,IGF1R,NOG,MANSC1,PDE7A,PRXL2A,MGA,EPHA1,MMAB,IL6ST,PDK1,ZNF275,CD55,FCMR,TOM1L2,CHST2,KLHL13,SNPH,AIF1,UBE2B,CHI3L2,TGFBR2,KYAT1,GP5,AK5,CD8B,BACH2,PRKCA,MYB,SNN,CD7,GRAP,RPS5,CENPV,CAMK4,TRABD2A,SATB1,TTN,PDE9A,ACTN1,ROBO3,KRT18,DDR1,AARS1,RGS10
GSE11057_NAIVE_VS_MEMORY_CD4_TCELL_DN	ADHD	2.35E-05	0.000377368	0.950341	605		blood	PWAS	c7	0.950341	1	EPHA4,CTSA,FAS,IL2RB,SRGN,ANXA2,TNFRSF1B,TGFBR3,LRIG1,CHST11,MLF1,SH3BGRL3,SMAP1,CRIP1,PLXNC1,ALCAM,S100A11,ELAPOR1,PDIA6,LGALS1,LGALS3,TIGIT,GZMK,CLIC1,ARPC1B,LDHA,COTL1,CAPN2,PRDX1,PRC1,S100A4,IL10RA,GLB1,PIEZO1,CD58,CASK,KLRB1,ADAM19,STOM,ANXA4,TRADD,PEA15,EHD4,SH2D1A,IFI16,TAGLN2,CD74,SYNE2,ANXA1,TBCB,TIMP1,PTTG1,GLIPR1,TNFRSF4,TANK,EZR,GSTK1,SMAD3,TPM4
GSE11057_NAIVE_VS_MEMORY_CD4_TCELL_UP	ADHD	4.08E-06	0.000277173	0.988261	483		blood	PWAS	c7	0.988261	1	SMPD1,NUDT12,STAP1,PHGDH,EDAR,CD248,IGF1R,ENGASE,MANSC1,PDE7A,PRXL2A,AGRN,CA6,RHPN2,SERPINE2,TIMP2,DSC1,PDK1,GNAI1,TOM1L2,KLHL13,SNPH,AIF1,MZF1,CHI3L2,TGFBR2,APBB1,EEA1,PECAM1,GP5,BACH2,RETREG1,PXYLP1,MYB,SORCS3,MPP7,CENPV,CAMK4,CD55,REG4,NET1,SATB1,KRT72,PDE9A,ROBO3,KRT18,DDR1,RGS10
GSE11057_PBMC_VS_MEM_CD4_TCELL_DN	ADHD	-1.64E-06	0.000407559	0.996782	598		blood	PWAS	c7	0.996782	1	CD5,EPHA4,SIGIRR,LRIG1,ST3GAL1,PLCG1,SLC26A11,SPOCK2,CD3E,TRAT1,CD96,TNFSF8,BICDL1,DOCK9,SIRPG,BAG3,ACAT2,LY9,GPX7,REXO2,EVL,STAT5B,HINT1,SPTAN1,VOPP1,SMYD2,FAM171A1,PRIM1,FAAH2,CASK,NAE1,WWP1,LCK,CYB561D1,TLE5,ITM2A,RPS3,SH2D1A,BIN1,PLAAT4,PSIP1,CD40LG,STMN3,EPB41,SUSD3,KIF22,CBX7,VSIG1,HMOX2,GSTK1,LDHB,PRKCQ
GSE1112_HY_CD8AB_VS_HY_CD8AA_THYMOCYTE_RTOC_CULTURE_DN	ADHD	-2.66E-05	0.00040761	0.947965	479		blood	PWAS	c7	0.947965	1	IGFBP7,DEFB1,HTRA1,KREMEN1,RET,IL16,MET,MTHFS,TPST1,IL1A,CXCL8,BCL2A1,RBM17,IL1B,FCGR1A,PLAUR,ERCC1,PPBP,EREG,CAPN2,SPARC,S100A6,CCL7,PNP,PELI2,ADM,CCL20,EVA1C,NDRG1,MPHOSPH6,CKAP4,EPHB1,BCL6,SFRP2,SAT2,DUSP28,FYN,CD55,C3,IL22RA1,LTA4H,SPTLC2,GPR68,YIPF6,CCDC50,UPP1,JTB,ACVR1B,TNRC6B,IL24,SUSD3,TSG101,TMPO,RALA,HK2,PTGS2,STK17B,AGO3
GSE1112_HY_CD8AB_VS_HY_CD8AA_THYMOCYTE_RTOC_CULTURE_UP	ADHD	-1.80E-07	0.000229168	0.999375	1054		blood	PWAS	c7	0.999375	1	TLL1,APOL1,STX1A,ERAP2,SLAMF8,RGMB,B2M,MDGA1,OAF,CKAP2,PSMB9,LGALS3BP,MARCO,BCL2A1,IL12RB1,PLAAT4,SECTM1,EPYC,CD59,GBP1,THBS4,CA10,VCAM1,CDON,GBP2,WARS1,DNAJB11,USP15,LAMTOR3,IL36RN,ZNF276,PNP,HINT1,SLPI,TNF,BTN3A1,RTP4,LTB4R,DNAJC18,LAT2,TPMT,S100A2,RNF149,IRF1,NXT2,GREM2,NR1H4,RRM2B,WFDC3,SERPINB8,RUNX3,PDZK1,RAB18,STAT1,PSME2,PELO,NT5C3A,ADAMTS6,CD74,UBE2L6,PTN,TNFRSF10A,RALA,ARTN,PTGS2,CSF2,EREG,PPIF,SUB1
GSE1112_OT1_CD8AB_VS_HY_CD8AA_THYMOCYTE_RTOC_CULTURE_DN	ADHD	1.40E-05	0.000229211	0.95124	933		blood	PWAS	c7	0.95124	1	ANGPTL1,COLEC12,CFHR4,S100A13,CRISP2,IL1RL1,MAN1A2,B2M,ARSK,DCLK1,MGA,ENO2,PPP4R3A,DSC1,USP25,POSTN,IL9,PELI2,CANX,PDCD4,PRRG4,SDC3,CNTNAP5,JPH3,ACLY,OPTC,PPP1R8,MMGT1,SAR1A,KIR3DL1,MOB1B,ABHD14B,GDI2,UBE2N,DHH,HNRNPF,YWHAZ,ARPP19
GSE1112_OT1_CD8AB_VS_HY_CD8AA_THYMOCYTE_RTOC_CULTURE_UP	ADHD	-2.95E-05	0.000315885	0.925485	604		blood	PWAS	c7	0.925485	1	KLB,ENG,HTRA1,BHMT2,CD177,SLITRK3,L1CAM,JAKMIP3,GGH,C1orf226,NUDT16L1,PTHLH,MMP7,CDH8,TAC1,QPRT,SMIM24,DNAJC19,KCNN1,EPHB1,SFRP2,CNMD,CD247,PRLR,MYB,MAMDC2,ID1,XDH,TNRC6B,STMN3,FCGR1A,SIRPB2,CDY1,ACE2
GSE1112_OT1_VS_HY_CD8AB_THYMOCYTE_RTOC_CULTURE_DN	ADHD	1.08E-05	0.000301084	0.971511	741		blood	PWAS	c7	0.971511	1	MAPKAPK5,SPINT2,POGLUT1,CCL17,ECH1,NAT1,CCL22,GSTM4,CPQ,KIAA2013,TKT,TMEM52B,SURF1,IMPDH1,GALNT1,LCP1,COMMD1,BRAT1,SNX1,EEF2K,PPCS,HDGF,GSTP1,PKD2,MRPL34,CCL26,AIFM1,EMC8,DTYMK,CCT7,RAB4A,MCM6,CUTC,ACAD8,ANP32B,FH,ADI1,SNX17,RYK,SPG21,NUTF2,TNRC6B,DCXR,PSIP1,RAP2A,AGO1,MRPL2,AKR1B1,S100P,CSK,PDPK1,PLA1A,MAPK1
GSE1112_OT1_VS_HY_CD8AB_THYMOCYTE_RTOC_CULTURE_UP	ADHD	8.86E-06	0.00026692	0.973524	889		blood	PWAS	c7	0.973524	1	CD209,FCER2,CRISP2,EDC4,SPINT2,PCSK7,CCL17,HSPB1,ECH1,CCL22,CKS1B,C1QC,BLVRB,CD200R1,STOML2,TP53,STAB1,OLFM2,TKT,TRIB2,CCL5,IL18BP,ENO1,GPI,PMVK,SNX8,EEF2K,DSG1,RABEPK,CARD9,NISCH,GFRA3,PIEZO1,MTHFD1,CLEC4G,IRF4,CCL26,PDGFC,CAMK1D,CBX5,AIFM1,SERPINB5,TBXAS1,UBE2C,XXYLT1,PDGFB,EQTN,SNX17,HPD,EDDM3B,GPX2,RIDA,MVD,HAO1,ARHGAP25,AKR1B1,PHPT1,ALDOA,PSME3,GSTP1,LANCL2,CDC37,HSP90AB1
GSE11367_CTRL_VS_IL17_TREATED_SMOOTH_MUSCLE_CELL_DN	ADHD	-4.85E-06	0.000333023	0.98838	495		blood	PWAS	c7	0.98838	1	MSR1,PDCD1LG2,NQO1,CD14,XRCC4,NAT1,LILRB3,KYNU,LILRB4,SSR1,ADGRG5,ABHD10,TMPRSS11A,PRTN3,ENO1,PGD,ADGRF1,PLA2G12B,PGLYRP1,GLUL,WARS1,KLHL13,SPINT3,TPPP2,ALDH3B1,LRRC52,RBM24,RAB27B,TBC1D5,KREMEN2,FREM2,IQCF1,TGM2,PCDHB10,CGA,ANXA13,COX5B,PDE9A,ANGPT4,TSLP,DIMT1,CABLES2
GSE11367_CTRL_VS_IL17_TREATED_SMOOTH_MUSCLE_CELL_UP	ADHD	-6.36E-06	0.000301223	0.983163	505		blood	PWAS	c7	0.983163	1	COL6A1,PTPRU,LRIG3,MATN4,ADAM7,SAA4,FLRT2,WFDC13,PRSS27,SFRP4,PDIA5,LSAMP,MAT2B,TAFA3,AFAP1L1,GTF2I,STAT3,PDZD7,SUFU,TGM1,MMP20,AGFG1,HECW1,PLBD2,PRKAR2A,PNMT,PARVA,ADSS2
GSE11386_NAIVE_VS_MEMORY_BCELL_DN	ADHD	3.66E-05	0.000499078	0.941463	417		blood	PWAS	c7	0.941463	1	CD5,INSR,IL12B,PLOD2,PPIC,CR2,IL6ST,TIMP2,ACP5,NISCH,DPP4,PTPN13,PLEKHA1,EIF4G3,DYNLT3,BACH2,STAR,TRAF1,EVL,PRKCA,IRF9,TBC1D5,ALDH6A1,MYB,DDIT4,RPLP2,EIF2AK4,DECR1,ASH1L,ACTN1,ARRB1
GSE11386_NAIVE_VS_MEMORY_BCELL_UP	ADHD	-2.33E-06	0.000446491	0.995842	494		blood	PWAS	c7	0.995842	1	RRM1,RPS6KA1,ADGRE5,ECH1,EGLN1,GGH,CRIP1,HSPA5,LILRB4,MATN2,SSR1,PSMA2,CHD7,HSPA13,ITGB2,CETN2,PDIA6,LGALS1,GSS,RRM2,CTSD,NXT2,DAPK2,RAD51,SLAMF1,COX7A1,EPHA3,TNFSF10,GLRX,KLRC1,BLMH,UBE2T,PRDM1,PBK,PRC1,LSM4,PSMA7,PGK1,CDK1,GABARAPL2,NDC80,INSL6,IL2RA,NDUFB8,BUB1,CFL1,SPN,MAP2K3,TBCB,CINP,HAVCR2,KIF22,APPL1,BLVRA,DNAJB6,CDC37,POLR2K,KIF23
GSE11818_WT_VS_DICER_KO_TREG_DN	ADHD	1.48E-05	0.000499289	0.97631	301		blood	PWAS	c7	0.97631	1	IL18R1,UST,LRIG3,ISOC1,CD200,SGF29,GDA,DARS2,TFRC,PDE4A,PTK2,CXCL13,CRCP,RTP4,MAPK9,ACVR2A,ERLIN1,ECI2,COPS2,P3H1,RBKS,PTPN11,APTX,CALCOCO2,TMEM167A,KEL,SPACA1,PCBP1,DDX6,SMAD2,HNRNPF,GPCPD1,AOC2
GSE11818_WT_VS_DICER_KO_TREG_UP	ADHD	-1.68E-05	0.00028834	0.95353	711		blood	PWAS	c7	0.95353	1	F2,AGER,HSPG2,JPH4,MDGA1,MGP,SERPINA10,NRG1,FSTL5,TRIB2,GPC5,ITPKA,IL6ST,PDYN,SATB2,SRL,BTD,CLGN,SPARC,PDLIM4,CRAT,GALNT10,IFNA5,FGF1,BOLA2,GDNF,ALPG,CXCL17,SCARF2,PRKN,IGDCC3,NDRG4,TGIF2,HDGFL1,RAC3,DDX19B
GSE11864_CSF1_IFNG_VS_CSF1_IFNG_PAM3CYS_IN_MAC_DN	ADHD	-1.57E-06	0.000208384	0.993996	707		blood	PWAS	c7	0.993996	1	FOXM1,IFNAR1,ZFYVE27,SLAMF7,MICA,NRCAM,COL10A1,SPP1,UST,OMD,PIM1,PDE7A,NCAM1,IL15RA,PIR,PNP,TNFSF14,CCDC90B,HSPA1A,SH3GLB1,ARL8B,ILF2,DNAJB12,MICALL2,ITGA5,CKAP4,CEBPG,UBE2A,CSRP2,RETREG1,SPSB1,CDYL2,RUNX3,RLN3,RGS1,SERPINB1,UPP1,DUSP4,CD44,SMS,PSMD11,CD55,GPR107,GLA,IGFBP4,RAB22A,GCLM,TRA2B,PLA2G5,CDKN1A,HGS
GSE11864_CSF1_IFNG_VS_CSF1_IFNG_PAM3CYS_IN_MAC_UP	ADHD	-5.60E-06	0.000352976	0.987344	716		blood	PWAS	c7	0.987344	1	IL26,TST,PCYOX1,ACAA1,KIAA2013,PEBP1,NUDT16L1,SYNJ2BP,RPIA,DARS2,DNAJC10,SAP30,SNTB1,LDHA,SORD,ZWINT,STOML1,CHST12,CAST,BTD,GALE,GSTK1,ALDH3B1,STMN1,BRDT,TMEM230,SDC3,SORT1,PLAAT3,ACLY,CHIA,PRPF6,UBE2F,ACBD6,ENTPD6,VAMP8,H2AZ1,FH,PGAM1,TMPRSS5,PSTPIP1,IFI16,ELMO1,GHDC,RIDA,DCXR,ABL1,SCO2,CCDC51,CDK2AP1,VCL,PPP1CC,GLO1,RAC1,ARHGDIB,STK24,DIMT1
GSE11864_CSF1_IFNG_VS_CSF1_PAM3CYS_IN_MAC_DN	ADHD	5.43E-06	0.000377594	0.988534	404		blood	PWAS	c7	0.988534	1	CD109,IL1RAP,MREG,DNER,SRC,PA2G4,FOLR1,TFRC,DCP1A,IMPDH2,HGS,HAMP,YARS1,ABL2,DTX1,BRD2,ARL8B,SLC3A2,CHI3L2,NEDD9,COLEC10,UBE2A,BTG2,CBX5,MUCL1,HNRNPC,PPP1R2,PFKFB3,RHOG,PSMB5,UBTD2,UPP1,IARS1,FABP3,SOSTDC1,GPR107,TXNRD1,GLA,IGFBP4,RETREG1,LYN,CRADD,TRA2B,PTGS2,UBQLN4,XRCC6,CS
GSE11864_CSF1_IFNG_VS_CSF1_PAM3CYS_IN_MAC_UP	ADHD	4.97E-06	0.00020837	0.980984	759		blood	PWAS	c7	0.980984	1	PGM2,RBL2,EHMT2,PLXNB2,ING4,TCN2,C2,PRCP,IL17RA,INTS3,ACAA1,CLEC10A,CNPY3,RAB32,TPI1,NT5M,IL18BP,GBP2,SORD,CLSTN1,CREB3L2,CHST12,PFKM,ARL11,RAD51,TMEM106B,CSF3R,KLF4,PRIM1,DHX58,LRRC37A2,CAMK1D,HK1,CA5B,ALDH6A1,MCM6,SIGLEC1,ING1,NAPA,CARD9,RGS18,RALB,ATG3,ANXA1,CD46,HAVCR2,DECR1,STX10,TK2,IRF2,PGRMC1,IL2RG,JAK2,HSPA8,PPP1CC
GSE11864_CSF1_PAM3CYS_VS_CSF1_IFNG_PAM3CYS_IN_MAC_DN	ADHD	7.02E-06	0.000242334	0.976881	708		blood	PWAS	c7	0.976881	1	PDCD1LG2,LAP3,PF4V1,SELPLG,GSTO1,TCN2,NTRK2,ENTPD1,OMD,C1QTNF9,CD200,ICAM2,ITIH4,PRXL2A,ITGAL,IL12RB1,SECTM1,ANOS1,DNAJB4,ST3GAL5,CSF2RB,TNFSF13B,DHRS9,PRRG4,EFEMP1,CTSC,PSMA5,CCL20,CHST4,NFE2L1,RGS3,CLEC2B,TAFA2,CTRL,CEBPG,TAGLN,RELL2,DTX3L,SGTA,LIN7B,STAMBPL1,KIR3DL1,SAT1,SCARF1,DECR1,GALNT3,GZMB,JAK2,CD244,NMI,EDN1,ARHGAP45
GSE11864_CSF1_PAM3CYS_VS_CSF1_IFNG_PAM3CYS_IN_MAC_UP	ADHD	5.61E-06	0.000288485	0.984484	544		blood	PWAS	c7	0.984484	1	FOLR2,CXCL6,QSOX2,PAM,DSC2,SRGN,PTPRJ,PLK1,RPIA,RBM17,PA2G4,GZMK,LDHA,COMT,PREP,FAIM,CAPN2,LEP,FCMR,BMP6,PRG2,VSTM2L,ILF2,NEDD9,PUS1,JPH3,IMPDH2,NPM1,HNRNPC,WFDC10A,SERPINE1,OLA1,EIF2S1,TENM2,BCCIP,BATF,IMPA2,ITM2A,NCL,ADI1,GNAI3,RAD23B,B3GALT6,SNX17,IARS1,SSRP1,ZNF174,SMS,ARAF,MRPL32,TNFSF9,PGRMC1,FLNA,CRADD,HNRNPF,CDK2AP1,UBQLN4,ARPP19
GSE11864_CSF1_VS_CSF1_IFNG_IN_MAC_DN	ADHD	2.31E-07	0.000229213	0.999194	820		blood	PWAS	c7	0.999194	1	BST1,CD33,IL27RA,KNG1,DIABLO,QPCT,DAP,LILRA5,MPO,NHLRC3,LILRB4,LGALS3BP,ARL1,ST3GAL5,PSMB4,AMBP,STOML1,MTHFD2,SEC61G,IL36G,PNP,OMP,PSMA5,ETV5,PRIM1,NIT2,EIF4G3,AK4,CEBPA,IFNA16,PYCR2,DYNLT1,KCNE5,MTCP1,LONP1,NSDHL,DTX3L,PSMB5,LCTL,TRABD,DNAJA4,ELAVL1,NANS,TGM2,COL28A1,KARS1,PNOC,TMPRSS5,UBB,B3GALT6,NECTIN2,P2RX6,EID3,LDLR,AARS1,EIF4H
GSE11864_CSF1_VS_CSF1_IFNG_IN_MAC_UP	ADHD	5.62E-06	0.000179479	0.975023	1148		blood	PWAS	c7	0.975023	1	CD109,APMAP,HNRNPH1,RARRES1,BCHE,COL10A1,TREM2,NQO2,IGF1R,GEM,RAB3D,NUDT16L1,STAB1,TMCC3,CST6,NME4,HGF,TFRC,DHRS9,PTGFRN,RNASE4,SDF2,PDE4A,CLEC11A,SWAP70,TNFRSF8,NISCH,RBP1,POR,C1orf43,EPHB2,TMEM167B,CD247,LYPD1,GALNT11,NRXN2,ID1,NDRG1,TNRC6B,TMEM234,FIG4,WWP1,IFNGR1,MATK,AP2A2,CNPY4,VAPA,IGBP1
GSE11864_CSF1_VS_CSF1_IFNG_PAM3CYS_IN_MAC_DN	ADHD	-1.44E-06	0.000185578	0.993798	842		blood	PWAS	c7	0.993798	1	MAP1LC3A,KNG1,MAPK8,MICA,GSTO1,UST,MTHFS,PSMB4,ICAM2,LILRB3,PDE7A,LYN,MMAB,CLIC1,CCDC134,TBPL1,GRID2,C6orf58,PIR,SERF1A,PCBD1,ARL8B,MFAP1,AXIN2,DYRK3,ADAM17,CKAP4,CEBPG,NXT2,UBE2A,PYCR2,EDF1,CYTH2,PITPNB,TYMP,SERPINE1,CSRP2,ARHGAP25,PSMB5,FCAR,NANS,TGM2,PTPN7,BATF3,ATG3,CGA,MRPL52,KIAA0040,ERLEC1,DBI,CSF1,GZMB,GLA,IGFBP4,RAB21,MED1,MACO1,EIF4A1,JAK2,AARS1,EIF4H
GSE11864_CSF1_VS_CSF1_IFNG_PAM3CYS_IN_MAC_UP	ADHD	-1.34E-05	0.000315984	0.966114	417		blood	PWAS	c7	0.966114	1	VPS28,ATP13A1,BDH2,NQO2,TMED10,NSF,ACAA1,KIAA2013,PEBP1,MAD1L1,NME4,ITGB5,NDRG3,HMOX1,LDHA,GPI,COMT,CHST12,CNRIP1,PIP,NISCH,SPTAN1,PAPSS1,ALDH3B1,EPHB3,STAU2,PRIM1,SORT1,PDGFC,TFPI2,FZD10,RGS19,ASGR1,TBC1D5,EPHB2,BMPR2,ID1,TPT1,ELAVL1,SUMO3,NFU1,INTS3,NATD1,ERP27,IGBP1,PIP4K2B,PPP2R5A,GLIPR1,CDK2AP1,AASDHPPT,SYF2
GSE11864_CSF1_VS_CSF1_PAM3CYS_IN_MAC_DN	ADHD	-1.43E-05	0.000223425	0.949032	938		blood	PWAS	c7	0.949032	1	SEMA3E,PDCD1LG2,SLAMF7,DCUN1D5,CRISP2,SEMA3C,MTHFS,SOS1,SEC13,HSPA13,RCAN1,GBP1,PDIA5,SDF2,COCH,OGN,PMM2,IGFBP4,PSME3,C1QTNF1,IMPDH2,GAL3ST2,SMURF1,PLAT,SCGN,ABL2,ARL8B,SEC61B,IFNA16,MUCL1,CRIM1,LMNB1,ASAP2,RAD23B,MAPKAPK2,BATF3,MRPL52,GPR107,GLA,RAB21,UFM1,BIRC3,C1orf198,NFE2L1,AARS1,EIF4A1,LYN,ANXA7,RAD23A,PPIF
GSE11864_CSF1_VS_CSF1_PAM3CYS_IN_MAC_UP	ADHD	3.37E-05	0.00028841	0.906898	676		blood	PWAS	c7	0.906898	1	PGM2,IL1R1,INSR,APMAP,BDH2,IGF1R,LARGE1,NAGLU,DSG2,EGLN1,SELL,HERC4,AP2A2,TPI1,DECR2,NDRG3,PTPN4,MPST,CHST12,CNRIP1,SWAP70,ACP5,SPTAN1,ASGR2,ARL15,PRSS35,PDE2A,IFIT2,CYTIP,EPHB2,DCAF5,UROD,ITSN1,CMPK1,AP1S2,NR1D2,ASRGL1,ERP27,SUMO3,CFL2,CBL,SUMO2,ZFP91,CAB39,RAB7B
GSE11864_UNTREATED_VS_CSF1_IFNG_IN_MAC_DN	ADHD	-1.62E-05	0.000257927	0.949955	732		blood	PWAS	c7	0.949955	1	TEC,TREM2,SCO1,NSF,BTN3A3,MLF1,CTSL,ADAMDEC1,LILRB4,LGALS3BP,PDE7A,PLOD3,PTH,RPE,CCM2,SERPINE2,IL6ST,ARL2,CFB,PMVK,PMM2,CACYBP,MAT2B,LMAN2,KCTD5,YARS1,ATP1B3,SEC61G,LYSMD3,LRRC37A2,HSPA6,GOSR1,PSMB3,KCNE5,AIFM1,LONP1,UBE2F,DTX3L,TARDBP,CD81,PDZD11,SQSTM1,ANKRD54,TXLNA,ATG3,APTX,ANKRD27,DBI,ALDH1A3,CDK2AP2,GLA,MCEE,STX7,RGS10
GSE11864_UNTREATED_VS_CSF1_IFNG_IN_MAC_UP	ADHD	1.61E-05	0.0003331	0.961536	373		blood	PWAS	c7	0.961536	1	BST1,ATF6B,LGALS8,GOLM2,ALDH2,NRIP3,IMPDH1,NTF3,PTK2,PET117,FLT3,CD79B,ELK3,RIPK2,SAT2,FGR,SPTLC2,LIN7A,MAPKAPK3,RUNX3,ITSN1,HNRNPDL,MRAP2,SH3BGRL,LRCH4,GLTP,PDCD6IP,NET1,IRAK4,TCEA1,RPL12,IDH3G,PURB,CDK2AP1,NCK2
GSE11864_UNTREATED_VS_CSF1_IFNG_PAM3CYS_IN_MAC_DN	ADHD	1.33E-05	0.000353259	0.970062	362		blood	PWAS	c7	0.970062	1	IL3RA,QSOX2,TLR1,RBM19,EDC4,PRSS2,L1CAM,MLF1,ISOC1,MMAB,CYB5R1,ITPKC,LY9,FJX1,PMM2,ACP5,PNP,SERF1A,SEC61G,MED1,PCBD1,PSMB2,RNASEH1,TNFSF11,LRRTM1,PCDHB7,RMI1,PSMA1,TINF2,NXT2,ZNF175,SERPINE1,CDYL2,SQSTM1,UBB,RLN3,TXLNA,NECTIN2,HSPA9,FTL,CSF1,HMGCR,GZMB,SNRPG,ADAM9,IRF2,MYDGF,MACO1,IST1,SUGT1
GSE11864_UNTREATED_VS_CSF1_IFNG_PAM3CYS_IN_MAC_UP	ADHD	1.90E-05	0.000332885	0.954443	726		blood	PWAS	c7	0.954443	1	RBL2,LEPR,TST,PCYOX1,KIAA2013,EPHB6,PDE4D,UBE2D3,TFAM,STUB1,SORCS2,HGF,PGP,RPS7,ARPC1B,SORD,MPST,TBPL1,SULT1B1,GSTK1,DDX46,GLB1,CCNH,UNC93B1,CAMK1D,HNRNPM,MAPRE2,OLA1,TBC1D5,RETREG1,PARP16,ARID1A,ABRAXAS1,MYG1,MAP1LC3B,COTL1,PEX5,ERN1,AP1S2,SH3BGRL,ARHGEF1,PAFAH1B3,SET,ST6GALNAC3,USP15,ABHD14B,CD4,ANP32B,FIG4,BAG2,IRAK4,TCEA1,GLIPR1,TMUB2,GMFG
GSE11864_UNTREATED_VS_CSF1_IN_MAC_DN	ADHD	-5.30E-06	0.000195949	0.978423	1114		blood	PWAS	c7	0.978423	1	SIGLEC9,SLAMF7,CRYZ,PEX14,ADAM10,PILRA,NQO1,EBAG9,RACGAP1,GEM,SNAPIN,P4HA2,TBL2,PGLYRP3,HEBP1,CCM2,FJX1,COCH,BCAR3,BTD,CNRIP1,KCTD5,IL1RL2,GLB1,SPTAN1,CD72,ZBTB33,DNPH1,CANX,ARL15,TINF2,GOSR1,HS3ST1,PDE2A,DDX23,ZNF175,AIFM1,APOC2,RB1,SPOP,SIGLEC1,PRKAR2A,HAVCR2,MTX2,ZNF382,GLA,MCEE,PRKCI,HTRA2,MYDGF,PIN4
GSE11864_UNTREATED_VS_CSF1_IN_MAC_UP	ADHD	1.95E-05	0.00057627	0.97298	268		blood	PWAS	c7	0.97298	1	GABARAPL1,TMEM87B,ENPP6,CCL17,GOLM1,LYZ,PGM1,TGFB1,RPIA,DNAJC10,UBE2D3,PLAAT4,AGRP,ALDOC,APOBEC3G,ARPC1B,PTK2,C6orf58,P4HA1,OLFML1,PSMA1,FLT3,LRRC25,ASGR1,HNRNPM,ATG4B,LMNB1,LIN7A,RPS3,CMPK1,RYK,LRCH4,IRAG2,CD300LF,ARHGEF1,ANXA1,KIAA0040,ABHD14B,CD300LB,PABPN1,GMFG,NET1,NAA10,RAB1B,RPL12,SMAD2,SMAD3,PLCB1,CDK2AP1,JUND,TPT1,HGS,ENSA
GSE11864_UNTREATED_VS_CSF1_PAM3CYS_IN_MAC_DN	ADHD	-1.13E-05	0.000333117	0.972972	331		blood	PWAS	c7	0.972972	1	IL3RA,TLR1,SCO1,WFDC1,HSPB1,COL23A1,PDE7A,AGRN,SRC,PSMB4,CDON,UGP2,C1QTNF1,CNRIP1,SIGLEC1,POLR1C,ACP5,CLK2,SEC61G,TNFRSF14,DNPH1,SPATA9,RMI1,PSMA1,TINF2,SNRPD3,DYNLT3,NXT2,DDX23,MUCL1,BACH1,LMAN1,TXNL4B,PPP2R1A,ANKRD1,CBFB,IRF6,APTX,NIP7,CRLF2,SNRPG,NPTN,TSG101,RANBP1
GSE11864_UNTREATED_VS_CSF1_PAM3CYS_IN_MAC_UP	ADHD	1.09E-05	0.000229237	0.962056	776		blood	PWAS	c7	0.962056	1	PGM2,CD300A,LEPR,PCSK7,TCN2,C1RL,ERBB4,PLAAT4,SYT11,PTPN4,SORD,CTSC,TMEM106B,DDIT4,BRD2,CPVL,VHL,RTF1,UNC93B1,UBE2D1,FLT3,DUS2,CD79B,MTMR1,RELL2,PARP16,PPP1R2,BRAF,COTL1,HNRNPDL,PNOC,LIN7B,SH3BGRL,NR1D2,SULF2,PKP2,DECR1,NET1,BAG2,SCO2,SETD2,SCARB2,CFL2,ZYX,VCL,MDH2,GMFG
GSE11884_WT_VS_FURIN_KO_NAIVE_CD4_TCELL_DN	ADHD	1.80E-05	0.000576053	0.975066	324		blood	PWAS	c7	0.975066	1	GUSB,BCL2L2,LEAP2,GSTM1,TCP11,TMEFF1,MPO,CD207,B4GALT5,CD48,RAB17,PDLIM4,SLC30A3,ALDH3B1,TAFA3,PCDHB2,PRRG1,GZMM,MYB,TRADD,RPRD1A,QRFP,SPAST,KEAP1,TIMELESS,FOXO3,CCDC51,SCARB2,PPM1L,CSTL1,FERMT3
GSE11884_WT_VS_FURIN_KO_NAIVE_CD4_TCELL_UP	ADHD	-1.62E-05	0.000235477	0.945119	798		blood	PWAS	c7	0.945119	1	PDGFRB,NRCAM,PILRA,APOF,ECH1,SELP,ALDH5A1,RPN1,IFNLR1,NFKBID,CSNK1G2,GHRH,PRTN3,KLHL13,FGFR1,SHBG,PIR,CCL1,IL9,CRIP2,OMP,DKKL1,CD8B,IFNA2,SERPINB8,TARBP2,UNC45A,ASPH,ANXA1,ADAMTS4,MEPE,FLRT1
GSE11924_TFH_VS_TH17_CD4_TCELL_DN	ADHD	-1.70E-06	0.000377572	0.996405	384		blood	PWAS	c7	0.996405	1	ADH4,BCL2L2,CASP3,CILP2,ACP6,VPS29,FMOD,METAP1,SEPSECS,DHFR,APOA2,NDUFA5,CS,ARL1,MED4,PDK1,ECRG4,RAB3A,STX7,RABEPK,FSTL4,ACAT1,SEC61G,TMEM237,APLN,NIT2,EXOSC1,LSM4,RABIF,PDGFC,EFS,KCNE5,EXOSC8,GMDS,SRP19,BOC,NPL,CUL1,KLHL7,BCCIP,PRDX4,CENPV,TAGLN2,HDHD3,NDE1,APRT,PKP2,BAMBI,PRL,EFNB1,MEPE,COMMD9,DCUN1D3,EIF1AY,ROCK2,FGF7,PIN1,SNRPB2
GSE11924_TFH_VS_TH17_CD4_TCELL_UP	ADHD	-6.22E-06	0.00037757	0.986859	404		blood	PWAS	c7	0.986859	1	ANGPTL1,ICOSLG,TMEM87B,DAPP1,ERBB3,APOE,PCSK7,IFIT3,GRAMD1C,SH3BGRL3,SLC26A11,PNPLA2,SNAPIN,SF1,H2AZ1,TXNDC15,MAZ,AGR3,CAPNS1,UBXN4,CAMK2B,ARSA,SMTN,INSIG1,HERC1,SUFU,KMT2D,PPIL2,EVL,RAB6B,STX4,SUOX,MARK3,KLC1,MAPRE2,GNMT,ALDH6A1,MAN1B1,STX6,PLBD2,CTCF,ABHD12,PTPN11,RHOA,SENP7,DUSP4,MSN,PSIP1,ARHGAP5,VAMP4,VCAN,BRD4,ILF3,RAB22A,GCLM,TAF15,PBRM1
GSE11924_TFH_VS_TH1_CD4_TCELL_DN	ADHD	-7.64E-06	0.000333001	0.981693	515		blood	PWAS	c7	0.981693	1	LAP3,F13B,EPOR,TFF2,VPS29,DKK1,LRIG3,GAA,CADM1,PPIL1,APOA2,ARL1,MMAB,ERP29,RSPO2,FOLR1,TGM3,NSFL1C,TFF3,SPARC,FCMR,LGALSL,FSTL4,CMBL,LRRTM1,HK3,MTRF1L,MSRA,EXOSC1,KCNE3,SNRPD3,CD8B,C3orf18,PAXIP1,GNPNAT1,SRP19,BOC,NPL,SLC14A2,DLD,IQCF1,PFDN1,CENPV,RAB1A,PSMD11,POMGNT1,TBX3,PPIE,PCNA,EFNB1,TTL,CCDC51,CCT8,HSPE1
GSE11924_TFH_VS_TH1_CD4_TCELL_UP	ADHD	2.59E-05	0.000377417	0.945334	498		blood	PWAS	c7	0.945334	1	ASAH2,ANGPTL1,MAPK8,APOE,ICOSLG,NPNT,MBD1,ERBB3,B4GALT1,MAN1C1,IGF1R,IFIT3,ICAM2,PEF1,APLP2,LGMN,SF1,BCL2A1,PEAR1,ACAP2,LYN,AGRN,BAG3,NDRG3,CREBBP,USP21,FHIT,CAST,NEURL4,SMTN,CTSG,NBR1,NMRK1,VAMP2,CRMP1,ANXA3,SUFU,KMT2D,PQBP1,CPE,CCS,PEX26,SUOX,GNAI3,WWOX,DCP1B,BRAF,ARPC3,UNC45A,CNEP1R1,NAIF1,GALNT2,ACP3,RBM39,OAS1,CABLES2,MAP4K3
GSE11924_TFH_VS_TH2_CD4_TCELL_DN	ADHD	-1.63E-05	0.000353114	0.963261	495		blood	PWAS	c7	0.963261	1	AMIGO2,RSPO3,VPS29,RCN1,LAMC2,C1GALT1C1,MMP19,TMEM132A,SELP,METAP1,PPIL1,SEPSECS,TNFRSF21,PCMT1,UCK2,NDUFB11,CS,EPOR,RPE,YBX2,PDCD5,PARK7,GAP43,SRL,NSFL1C,CA12,SPARC,SNX5,FSTL4,TMEM190,ARHGEF25,TMEM237,CANX,BLMH,TMED2,LSM4,CSGALNACT2,ZNF175,EXOSC8,NLGN2,CTHRC1,COX6A2,GPN1,ADAMTS15,PABPC4,PGAM1,GPR135,ANXA9,REPIN1,PNMT,APRT,TRIP10,POMGNT1,ADAM9,ARID3A,MCEE,VAMP7,CCT8,THYN1,HSPE1
GSE11924_TFH_VS_TH2_CD4_TCELL_UP	ADHD	-3.96E-05	0.000576325	0.945259	316		blood	PWAS	c7	0.945259	1	ADH1C,GABARAP,MMP9,TMEM87B,B4GALT7,FAS,ENTPD5,NBR1,HOMER1,MAN1C1,FCRL1,ABRAXAS2,PRPF6,TMEM106A,CAPNS1,PPIG,RPS10,MDM4,PEAR1,NISCH,NEURL4,DTX1,YEATS4,PDCD4,HERPUD2,GIMAP6,ARHGEF7,CAMK2B,BRPF1,PLBD2,HPCAL1,UNC45A,ST6GALNAC3,HSF1,AKR1B1,AP1G2,NMI,ESS2,HGS,PBRM1
GSE11924_TH1_VS_TH17_CD4_TCELL_DN	ADHD	-1.08E-06	0.000301199	0.997139	667		blood	PWAS	c7	0.997139	1	GABARAP,NAAA,CRYZ,AKR1C3,CDCP1,DKK2,LAMC2,GPNMB,FAM177A1,CD200R1,LRRK2,PSAP,APOA2,RUFY1,GNAS,TIAM1,SNTB1,PPP3R1,PARK7,ALDOB,XXYLT1,DNAJB12,NTF3,CFH,HSD17B11,UBXN4,STMN4,GLB1,FGF17,CCK,PTPN13,UBE2B,ANXA3,AKAP7,HCK,LGALS4,VDR,UPP1,CHP1,GNAI3,THPO,JCHAIN,PMS2,MLYCD,PTPN1,N6AMT1,BAMBI,GPC2,C11orf68,ENSA,SIT1,DDX19B,BAD
GSE11924_TH1_VS_TH2_CD4_TCELL_DN	ADHD	-3.17E-05	0.000353003	0.928381	736		blood	PWAS	c7	0.928381	1	ST3GAL6,CXCL1,NPNT,MMP10,AKR1C3,SELENOW,FAM20B,SLPI,COL18A1,LAMC2,CDCP1,NPTX1,SDF2L1,LGALS8,KIF3A,PRXL2A,IL12RB1,HSPA13,CCDC126,RBP4,CTSK,GJA1,CA2,GPC5,YBX2,HOMER2,GHRL,BCAR3,NT5C3A,ADK,FCMR,FAF2,TMEM106B,GLB1,CANX,ZPBP2,GSN,ERLIN1,CEBPA,RAB1A,HS3ST1,CSGALNACT2,ARF4,TACSTD2,NMT1,HEXIM2,TMEM167B,IQCF1,ADAMTS15,RAB27B,ITM2A,CA5A,RALB,MMRN2,PRDX5,MGAT4C,MTMR6,RAP2A,RND3,ADAM12,ACBD7,TRIO,ARID3A,MAP4K3
GSE11924_TH1_VS_TH2_CD4_TCELL_UP	ADHD	5.71E-06	0.000377514	0.987924	488		blood	PWAS	c7	0.987924	1	GFRA2,NUDT9,CDH15,HOMER1,JAKMIP3,ASPN,COL2A1,AAGAB,SELP,ICAM2,CRTAM,DCLK1,PPA2,LAT,MMP3,C1QL2,MFNG,CX3CL1,UBE2B,ODC1,POU2F1,RGS3,BOC,PPP1R8,DLK2,GCH1,NEFH,RAD23B,S100A14,TAGLN2,PRKAR2A,GLYAT,PNMT,SCARF1,POLR3F,LTA,BST2,ATG7,AKR1B1,SGK3,GCSH,HSPA8,GAN,C11orf94,UBQLN4,AIDA
GSE11924_TH2_VS_TH17_CD4_TCELL_DN	ADHD	1.70E-05	0.000576366	0.976522	301		blood	PWAS	c7	0.976522	1	UGDH,CXCL11,SSU72,LRIG1,CRISPLD2,F3,PITPNA,CSNK1G2,SYT11,ZNF23,ARHGAP1,CREBBP,DDT,FAP,STOML1,PTHLH,TP53I13,RPS19,DDX46,HBEGF,SMYD2,GTF2I,CISD1,C16orf54,ODC1,RAD1,EVL,CYTIP,OLA1,SH2D1A,RPS3,SLITRK1,LTA,IL12RB2,BATF3,PMS2,N6AMT1,TNRC6B,BAMBI,RBM22,RAMP1,MYC,B4GALNT1,ERCC4,DNMT3L,AKR1B1,OSTF1,RORC,PPFIA1,GLO1,GRK2,TCF4,RAB5B
GSE11924_TH2_VS_TH17_CD4_TCELL_UP	ADHD	1.67E-05	0.000352975	0.962236	664		blood	PWAS	c7	0.962236	1	PDCD1LG2,JAG1,CST7,NTS,COPS7B,ECM1,NMB,ADAM22,PPIC,NRIP3,BMP2,GNAS,HSD17B7,SNTA1,RBP4,FKBP7,KYAT3,ABRAXAS2,PDGFD,UBLCP1,MUC16,CD200R1,LCORL,CLCA2,PRPSAP2,TPD52L1,AKAP7,CEBPA,TMPRSS15,CDKN2C,PRKCA,MAPRE2,ASPRV1,FTCD,ARL5A,IQCF1,SCAMP5,CEACAM20,GRAP,IL31,C6orf89,PAFAH2,ATG3,CGA,PSMD10,ALDH1A1,MTMR6,RAP2A,ARHGAP5,CSF1,ACBD7,AFP,MDH1,LAMP1,ROCK2,PDPK1,CAB39,JAM3
GSE11961_FOLLICULAR_BCELL_VS_GERMINAL_CENTER_BCELL_DAY40_DN	ADHD	-3.58E-05	0.000266942	0.893198	848		blood	PWAS	c7	0.893198	1	SIGIRR,CASP3,ERBB3,MICOS10,CST3,TREM2,CTSE,CDCP1,CCL22,SH3BGRL3,VWF,IL31RA,DYNLL1,AGRP,SIRPA,RNASE2,CD68,GM2A,CD5L,GMPR2,PPP1R14A,GAL3ST1,SLAMF6,LTB4R,GNPDA1,TF,CSF2RA,LAT2,HERC1,IRF4,HEPHL1,SCN4B,ARHGEF7,CD37,SH2D1B,SUDS3,ANP32B,NCF1,TYK2,IL36G,SH3BGRL,IL36B,PGK2,NDE1,KIAA0040,EPB41,ATP5PO,NMNAT1,MAPK14
GSE11961_FOLLICULAR_BCELL_VS_GERMINAL_CENTER_BCELL_DAY40_UP	ADHD	-4.54E-06	0.000332925	0.989111	587		blood	PWAS	c7	0.989111	1	INSR,PCSK1,NUDT12,ADGRE5,L1CAM,DAP,FCRL1,CD1D,KLRC3,AGA,MANSC1,TPP1,SNAPIN,DDC,ITGB2,HAGH,SORD,ALKBH3,ATG4B,EEF2K,SLAMF6,MDM4,GM2A,CLK2,CD72,MUTYH,HSD17B11,PDCD4,PRKCB,LANCL1,DKKL1,YWHAB,VIM,ST6GALNAC6,GABARAPL2,ASH1L,LGALS4,LCK,LTA4H,ITM2A,BPHL,SIRT5,CERS5,P2RX6,TAX1BP3,ERCC4,LCMT1,CYB5R3,GGA3,IL20RA
GSE11961_FOLLICULAR_BCELL_VS_GERMINAL_CENTER_BCELL_DAY7_DN	ADHD	-2.22E-05	0.000407702	0.95667	456		blood	PWAS	c7	0.95667	1	KDR,HPSE,CXCL9,CASP3,COMP,SHMT1,SLIT2,SCG3,NOTCH1,NEO1,IL12B,SAA2,MIF,TREML2,PSMA2,NRIP3,B4GALT5,MRAP,MRPL55,SH3GL3,PLD3,CD69,NEU1,COL6A2,PNP,UPK3BL1,SERPINA3,HAT1,DHX58,CNP,SCARA3,PLAAT3,RMDN3,NFKBIB,CASK,GRB7,PACSIN1,DTX3L,ADAMTS15,EHD4,MFAP5,UPP1,NAB1,LIPK,UBE2L6,CDKN1A,ERP27,STAT1,UBL4A,MINAR1,HMOX2,PDE3A,UBE2L3,AARS1,NAB2
GSE11961_FOLLICULAR_BCELL_VS_GERMINAL_CENTER_BCELL_DAY7_UP	ADHD	2.90E-05	0.000499553	0.953654	255		blood	PWAS	c7	0.953654	1	SMPD1,ADAM10,TNFAIP8,NRP1,PPA2,TFAM,GSN,PDK1,CAST,GAL3ST1,DKK3,ARL15,EXOSC1,LAIR1,DPP4,TXNL4B,POLE3,CCPG1,CDYL2,ABHD12,MMGT1,TTL,EIF1B,PRKCI,EHBP1,HNRNPR,BLOC1S5,CD44,CERS5,EIF2AK4,TIMM8A,HMGCR,ERCC4,ACOT13,GDI2,FOXO3,APPL1,FERMT3,PPCDC
GSE11961_FOLLICULAR_BCELL_VS_MARGINAL_ZONE_BCELL_DN	ADHD	8.94E-06	0.000257984	0.972349	733		blood	PWAS	c7	0.972349	1	ADH7,NUDT9,DNAJB9,INSR,IL17RD,CAT,MIA,TNFAIP6,CD8A,CPM,IL12B,ASL,CPQ,STAB1,TIAM1,ITLN1,ITGB5,THSD7A,SERPINE2,NELL2,GPX7,NAALAD2,UBE2M,CFH,MYOM3,MPZL2,HABP4,MXRA7,HBB,CRAT,SPINK4,APOA4,BRDT,IFNB1,OLFM1,ODC1,SDC3,VHL,ANXA10,RAB39B,ECE1,BCL6,FAM241A,GFAP,AMIGO1,CD81,CGA,POLM,PDE3A,GALNT2,FST,PAX4,TNFRSF10A,EFNB1,IFNGR1,NTRK1,RRBP1,RALA,MANF,SOD1,DDOST
GSE11961_FOLLICULAR_BCELL_VS_MARGINAL_ZONE_BCELL_UP	ADHD	1.83E-06	0.000249792	0.994139	772		blood	PWAS	c7	0.994139	1	TLR1,ADAM10,GMPR,STAP1,SCN2B,MMP9,AZGP1,CDCP1,MRC2,IGLON5,DSCAM,CPN2,CTSS,LGALS8,CCL25,DDR2,TMEM132C,PGLYRP2,THBS2,TRIB2,RNF128,CAPZA1,CPLX1,CFB,MTHFD2,SERPINH1,CNRIP1,CLIC4,SLAMF6,NCF2,SPINK5,PDCD6,VOPP1,DTX1,CEMIP2,ARL15,CXCL14,AKAP7,SMURF2,DUSP28,BOC,BMPR2,DCK,HECW1,GPR68,CD7,NCALD,NCK1,USP28,SEMA3B,FOXO3,RAB1A,MEF2C,PAK6,LYN,NAPG,DDR1,PURB,FMR1,SLC16A3,MAP4K3
GSE11961_FOLLICULAR_BCELL_VS_MEMORY_BCELL_DAY40_DN	ADHD	1.61E-05	0.000218033	0.941102	903		blood	PWAS	c7	0.941102	1	SEMA6A,ASAH2,QSOX2,F13B,KITLG,GSTM1,CCN4,IGFBP6,DCLK1,SLIT2,TNXB,TRIL,SEMA3C,THBS1,THSD7A,PLCG1,DPEP1,GOLM2,SAA2,ADAMDEC1,TMEM9,HSPB1,SOS1,ZNF560,HIBCH,FAF2,SAA1,ACYP2,MMP2,KLK8,DVL2,MXRA7,RETN,CNRIP1,CGREF1,S100A16,ZNF334,APBB1,FER,ABL2,RNPC3,RGS4,PLPP4,CD8B,BOC,PXYLP1,PRKN,CD81,LIN7A,TGIF2,PMEPA1,LTA,ANTXR1,FKBP14,EPDR1,CSF1,CREB3L2,GLRX3,FBXO3,SKP1,DOC2B,NPLOC4,NAP1L1,FGF7,IL18
GSE11961_FOLLICULAR_BCELL_VS_MEMORY_BCELL_DAY40_UP	ADHD	2.43E-05	0.00033287	0.941774	700		blood	PWAS	c7	0.941774	1	PLXND1,LAP3,SOD3,CRYZ,XPNPEP1,GSTO1,NFASC,PLCG1,CFP,CA9,CYB5A,HS6ST3,TNFRSF21,FAM162B,ERP29,SAA1,PLA2G12B,GPI,GMPR2,HAVCR1,ERO1B,EVA1C,GLRX,INSIG1,OLFM1,HIF1A,TRIO,AKAP7,UNC93B1,CD8B,SUMF1,IL17RC,FAM241A,PLIN3,KCNE5,UROS,UBE2F,PRLR,JARID2,MLEC,ARHGEF10,SH3BGRL,RALB,NAIF1,HMGCR,TSSK2,TSG101,TMPO,PES1,RALA,BCAT2,HMOX2,PLCG2,AARS1
GSE11961_FOLLICULAR_BCELL_VS_MEMORY_BCELL_DAY7_DN	ADHD	6.30E-06	0.000332925	0.984908	545		blood	PWAS	c7	0.984908	1	UGDH,INSR,IL17RD,FCGR2B,CTSV,VBP1,RPS6KA6,PRCP,GOLM1,IL5RA,RAB14,GNAS,NCAM1,BCL10,ZWINT,PFKM,DDX46,STC2,PAPSS1,C14orf180,SPATA9,SEPTIN3,MTHFD1,MST1R,CD38,EXOSC1,SCN4B,POLE2,SMURF2,LAIR1,MTMR1,NSDHL,BSG,RETREG1,CYB5D2,ANKRD46,CMA1,ORC6,MMGT1,XXYLT1,RPRD1A,PABPC4,TTL,PRKCI,NAA10,ADAM9,BRAF,AKR1D1,MDH1,TWSG1,PRDX3,LANCL2,EIF4E,PPIF,PPCDC
GSE11961_FOLLICULAR_BCELL_VS_MEMORY_BCELL_DAY7_UP	ADHD	2.04E-05	0.000353071	0.954024	593		blood	PWAS	c7	0.954024	1	VPS28,CDH15,CASP3,SERPING1,S100A13,SELENOM,TAPBP,MTHFSD,TOR1AIP1,ST3GAL1,CA11,IFIT3,AKR1A1,BLVRB,TREML2,LGMN,SOS1,ACADL,CDC34,PA2G4,S100A6,UPK3BL1,KLK6,SLC30A3,CHKB,COL13A1,ARHGAP30,RSRP1,PODXL2,DHX58,CNP,ATOX1,ERLIN1,RELB,EDF1,PACSIN1,IRF9,ARHGEF2,PDCD1,DCK,SNN,PSME2,TYK2,PTRH2,KEAP1,RNF114,PTTG1,JAK2,SEMA4F,OAS1,POLR2J,PDE1A,MINAR1,HMOX2,STX8,GDI1
GSE11961_FOLLICULAR_BCELL_VS_PLASMA_CELL_DAY7_DN	ADHD	2.95E-05	0.000377489	0.937679	490		blood	PWAS	c7	0.937679	1	CHL1,PAM,ADAM10,SEMA4A,CHST11,PTK2B,TMEM9,TPST2,CD96,ITGB2,CETN2,TBL2,GNPTG,ARG1,SERPINE2,RHOC,MED4,PTPN4,SORD,S100A10,CAPN2,SPINK1,LAMTOR3,SNX7,PPIG,KCNIP3,TNFSF14,IL7R,ITGA2,KLRK1,MFAP1,ZPBP2,RTF1,NFATC1,EMID1,RABIF,VPS4B,IFIT2,CYB5R2,PRPSAP1,ANGPTL4,PXYLP1,ATP2A3,NEFH,UROD,ELAVL1,NCK1,SUSD1,MMRN2,DEF6,AGO1,TIMM8A,ABHD14B,ERCC4,AFP,KCNAB2,SMC3,CNOT1,PAFAH1B2
GSE11961_FOLLICULAR_BCELL_VS_PLASMA_CELL_DAY7_UP	ADHD	-1.02E-05	0.0003329	0.975617	600		blood	PWAS	c7	0.975617	1	FGG,NCAM2,RBM19,SHMT1,ICAM1,SPP1,SCO1,PENK,CADM1,MREG,MIF,CNTFR,HS3ST4,KLK4,SHMT2,SOCS3,PLA2G2E,THBS4,PLA2G12B,MTHFD2,LAG3,OSM,ISG15,SPINK5,FURIN,PRKCSH,PECR,PUS1,JUN,CYB5R2,NECTIN3,ANKRD1,NEFH,ANP32B,GCG,TGM2,MLEC,PMEPA1,CGA,AHSA1,TIMELESS,NUDT5,MRPL32,BST2,GZMB,TSG101,MANF,UFD1,AK2
GSE11961_GERMINAL_CENTER_BCELL_DAY7_VS_GERMINAL_CENTER_BCELL_DAY40_DN	ADHD	-6.17E-06	0.000377474	0.986951	491		blood	PWAS	c7	0.986951	1	INSR,TEC,CRYZ,RBM19,DPP7,IGLON5,FAM3B,C1QTNF9,F8,PTPRJ,SAA2,PTK2B,LYN,TRIB2,SNX8,APOE,HAVCR1,LTO1,SLAMF6,NEU1,CLK2,ADM,MARCKSL1,AIF1,PECR,PFN2,IRF1,BCL6,CLEC4M,ASH1L,ANKRD46,RPRD1A,UBC,CD86,PMEPA1,ADAMTS6,BPHL,ERP27,TSTD1,CIRBP,ACTN1,IRF2,PPM1L,CSMD1,CAMKK1,SIT1
GSE11961_GERMINAL_CENTER_BCELL_DAY7_VS_GERMINAL_CENTER_BCELL_DAY40_UP	ADHD	-1.59E-05	0.000235518	0.946201	782		blood	PWAS	c7	0.946201	1	RBL2,NUDT12,HS3ST4,NCAM2,DAP,ATP1B1,KLRC3,CRHBP,GALNT2,TESC,TNFRSF1A,PGLYRP2,ITPA,IGF2R,PIM1,FXN,ITGAL,RAB32,LGALS1,CA2,GPC5,GPC1,ALDOB,CLSTN1,LAG3,OSM,LRP8,S100A6,UXS1,SEMA4C,PDCD6,VOPP1,TES,OLFM1,PRIM1,PSMD9,ILF2,PTH1R,PBK,CARD19,CXCL17,PSMA7,EIF2S1,STOM,NDC80,MCM6,ARL5A,MYB,ORC6,NEFH,YBX1,MLEC,TXN,ESD,TAGLN2,PGK2,SPN,RAP2A,TNFAIP3,LRP12,MDM2,PCNA,KCNAB2,IFNGR1,DUT,RRBP1,JUND
GSE11961_GERMINAL_CENTER_BCELL_DAY7_VS_MEMORY_BCELL_DAY40_DN	ADHD	-3.44E-06	0.000407422	0.993257	644		blood	PWAS	c7	0.993257	1	CSF1R,ASAH2,MET,CST3,MMP9,BIRC2,DPT,CDCP1,LRRC15,PRSS22,TNNI2,IDO1,AKR1A1,SLC26A11,NRP1,TMEM132C,RELL1,TPP1,RAB26,IL6,GFRA1,TMCC3,SCIN,DLG2,EPOR,ZNF23,NMT1,CFB,BMPER,CD68,PPP1R14A,CADM2,NID1,SIGLEC1,CRAT,CD72,MPZL1,OLFM1,CD1D,ACVR2A,LNX1,CD8B,ESAM,A1CF,PAPPA2,ADAMTS15,NDRG4,SH3BGRL,RGS1,IRF6,RALB,GRB2,LAD1,BLK,TSTD1,PTK6,OSTF1,PAK6,CFLAR,CAMKK1
GSE11961_GERMINAL_CENTER_BCELL_DAY7_VS_MEMORY_BCELL_DAY40_UP	ADHD	-1.60E-05	0.00031585	0.959526	725		blood	PWAS	c7	0.959526	1	PGM2,ST3GAL6,ADH1C,SNX4,ANXA2,LRP11,LRIG1,IGF1R,CHST11,PLCG1,AXL,HOPX,IGF2R,ITGAL,TIAM1,GUCA2B,PLD3,CA12,LAG3,PPP1R3B,GBP6,VLDLR,MPZL2,GAL3ST1,PGF,PRKCA,MAPRE1,CAV3,APP,CPVL,KLRK1,DCUN1D2,VSTM2L,AGFG1,RBBP4,PRRG1,NUP210,NECTIN3,ACAD8,GPR68,DUSP26,USO1,NRSN1,DNAJC27,PRKAR2A,SORBS3,GALNT2,CD244,ACVRL1,SKP1,PPP2R5A,GLIPR1,CAMK2B,CRADD,CSF2,RGS10
GSE11961_GERMINAL_CENTER_BCELL_DAY7_VS_PLASMA_CELL_DAY7_DN	ADHD	1.95E-06	0.000195971	0.992041	1035		blood	PWAS	c7	0.992041	1	SPON2,CYTL1,INSR,NAAA,CAT,BCL2L2,RARRES1,PTGR1,CRYZ,SH3BP2,GXYLT1,PCYOX1,HEXB,C5orf63,PCLAF,ANXA1,CSF2RB,CLIC4,ADM,DNASE1L2,CHCHD10,PRNP,RNPC3,QKI,HIF1A,PTGR2,AKAP7,TXNDC11,SUMF1,PRKCI,CD86,LTA,YWHAE,DCBLD1,SH3BGRL,BIN1,CHST1,NDE1,RIDA,PCBP1,CRISP3,PTPN6,GNGT2,TANK,SMAD2
GSE11961_GERMINAL_CENTER_BCELL_DAY7_VS_PLASMA_CELL_DAY7_UP	ADHD	-8.71E-07	0.000407684	0.998295	493		blood	PWAS	c7	0.998295	1	LYVE1,SELENOW,SH3BP2,DSCAML1,TOR1AIP1,PLXNA4,SEMA7A,GREM1,MAPK13,SAP30,FMR1,LMAN2L,BOLA1,DNER,SERPINE2,APOC1,C1S,NID2,CALB1,OSM,MYORG,CNDP2,RAD51,TAC1,SLPI,PSMA5,TNFSF10,ARHGAP30,PRNP,P4HA1,CLMP,JUP,SCAND1,CTRL,RELB,HCK,SAMHD1,TNFRSF18,SPDEF,PI15,C15orf48,HSPA5,DTX3L,JMJD6,PKN1,COX6A2,BARD1,NUP210,INSL6,IL2RA,NFATC4,NAT14,SLC25A18,EHD4,TGIF2,SERPINB1,HDHD3,BST2,MAX,STAT1,NMI,UBE2L3,CFLAR,CLIC4,BIRC3
GSE11961_MARGINAL_ZONE_BCELL_VS_GERMINAL_CENTER_BCELL_DAY40_DN	ADHD	-1.39E-05	0.000301195	0.963179	574		blood	PWAS	c7	0.963179	1	SPON2,TLR3,HPSE,DCLK3,CRYZ,STAP1,DPP7,MRC2,DSCAM,FAM3B,DEPP1,PLCG1,CA9,TNFAIP8,EFEMP1,PROS1,SCIN,STARD5,AKR7A2,RAPGEF5,LTBR,GAL3ST1,TMPO,NDST1,PTS,APOA4,MX1,AGT,RRAGC,SPATA9,STAU2,AKAP7,ERLIN1,TINF2,IMPDH2,CDKN2B,UNC93B1,JUN,DUSP16,POGLUT2,PPP1R8,GPN1,BMPR2,JARID2,CDC42BPB,IRF6,RALB,AHSA1,EIF2AK4,MVD,NAIF1,TAX1BP3,CLEC7A,NECTIN4,RALA,SERPINC1,HTRA2
GSE11961_MARGINAL_ZONE_BCELL_VS_GERMINAL_CENTER_BCELL_DAY40_UP	ADHD	-3.62E-06	0.000301113	0.990403	697		blood	PWAS	c7	0.990403	1	CHL1,IL27RA,FCGR2A,PAM,CELA1,CHST11,DDC,ARL5B,MGA,GNPTG,DNER,CTSD,RHOC,RNASE4,FHIT,FAM172A,FLT3LG,MPPED2,KLRK1,ZPBP2,CD38,ANXA8,LONP1,FSTL1,CDKN2D,PRDM4,NUCB1,TIMP2,UROD,MEMO1,ARL5A,TMPRSS5,SUSD1,CAPN3,C1orf185,GLA,INPP5B,TBL2,KCNAB2,ANGPTL4,FYN,PDLIM1,PPFIA1,PAFAH1B2
GSE11961_MARGINAL_ZONE_BCELL_VS_GERMINAL_CENTER_BCELL_DAY7_DN	ADHD	-5.58E-05	0.000446613	0.900649	452		blood	PWAS	c7	0.900649	1	CXCL6,ANTXR2,NUDT12,PPIL2,RNPEP,CHST11,MAPK3,CAPG,IL1A,PTPRJ,GZMA,TMCC3,TIAM1,SAP30,TPI1,SERPINE2,ZNRF3,VAV3,SORD,CAPN2,LAMTOR3,PIK3CG,RAD51,CTSC,LGALSL,IL10RA,FER,TF,TMEM38B,STMN1,QKI,KLRK1,PRIM1,PTGR2,PRKCB,PBK,WBP1L,VIM,SCMH1,ARHGEF7,VPS4B,TFIP11,RUNX3,CLTC,FNDC4,ARL5A,BMPR2,BARD1,NDNF,P4HB,TCEAL8,CD7,NANS,TYK2,SH3BGRL,ANXA9,HDHD3,PTPN9,CARHSP1,RAP2A,POLH,TGFB3,GAS7,TRIO,ANP32B,ADAMTS1,UBE2L3,MAGOHB,ARL4D
GSE11961_MARGINAL_ZONE_BCELL_VS_GERMINAL_CENTER_BCELL_DAY7_UP	ADHD	-6.00E-05	0.000576032	0.91704	400		blood	PWAS	c7	0.91704	1	CD5,TLR3,STX1A,CAT,RBM19,SCN2B,RGMB,NSF,PLCG1,ADAMDEC1,SYK,HSD17B7,ALDOC,TFRC,PIGR,AKR7A2,PDXK,HBB,CXCL13,EGFL6,CD72,NOTCH2,PRNP,ERO1B,HSD17B11,CPVL,INSIG1,STAU2,HIF1A,ZPBP2,AKAP7,CPN1,PLIN3,UROS,XXYLT1,NCF1,UAP1,PMEPA1,BPHL,STAMBPL1,CHST1,GRB2,SEMA4B,FST,LTA,CRISP3,GNGT2,TSTD1,LDHC,PES1,MEF2C,AK2,BIRC3,TENM4
GSE11961_MARGINAL_ZONE_BCELL_VS_MEMORY_BCELL_DAY40_DN	ADHD	5.49E-06	0.000277108	0.984191	601		blood	PWAS	c7	0.984191	1	ACP6,PEX14,ANXA2,SPP1,NUDT1,LONP1,DAP,KLRC3,CKS1B,PGLYRP2,TPST2,IGF2R,CETN2,SHMT2,LGALS1,GPX7,SEPTIN11,PSME3,RNASE1,NT5C3B,LGALSL,CD27,HINT1,TNFSF14,TSR3,ACLY,EIF1AD,GMDS,TXNL4B,PPP2R1A,NUCB1,CD247,MCM6,MYB,ANKRD46,P4HB,WWOX,MLEC,PTGES2,LZIC,PMS2,SUSD1,SSRP1,SYNE2,MANF,MAFG,PRMT3,DDOST,CNPY4
GSE11961_MARGINAL_ZONE_BCELL_VS_MEMORY_BCELL_DAY40_UP	ADHD	-1.40E-05	0.000213032	0.947751	893		blood	PWAS	c7	0.947751	1	FCGR3A,NAAA,PLXDC1,SCN2B,TDGF1,CD1D,TMEM132A,CCL22,CHST15,CYB5A,TNFRSF21,COL1A1,PPT1,VWA1,C1orf198,PAK4,ITPRIPL1,ST3GAL5,ZNF23,HAGH,CD68,PPP1R14A,ECE1,COL6A2,MARCKSL1,CCDC90B,OLFM1,CDKN2B,NXPH3,JARID2,ELAPOR2,ANKRD1,ADAMTS15,CDC42BPB,UBC,C11orf68,NCF1,SH3BGRL,SULT1E1,UBE2L6,PNMT,P2RX6,NAIF1,TAX1BP3,CKB,ANXA7
GSE11961_MARGINAL_ZONE_BCELL_VS_MEMORY_BCELL_DAY7_DN	ADHD	1.44E-06	0.000288323	0.996022	788		blood	PWAS	c7	0.996022	1	SEMA6A,CD300C,TIMP3,MMP9,FUT10,PCSK9,DPEP1,SELP,MMP8,LEFTY2,WFDC1,CTRC,NUDT16L1,PCYOX1L,MAD1L1,BIRC7,C6,NTN1,ALB,RETN,SPINK1,WFDC2,PDGFD,SERPINH1,MYOM3,COL6A2,ZHX3,UPK3BL1,CHST2,SPINK4,CCNA1,LIF,IFNB1,OLFML1,TPSG1,AXIN2,RAB39B,GFAP,CLTA,SORCS3,MFAP5,PRR27,GJD2,CA5A,IL36B,ANXA13,SYT5,ASPH,CD40LG,CSF1,PAX4,MGAT2,PTGDS,PDRG1,ACP7,CNGA2
GSE11961_MARGINAL_ZONE_BCELL_VS_MEMORY_BCELL_DAY7_UP	ADHD	-4.73E-05	0.000576493	0.93459	276		blood	PWAS	c7	0.93459	1	MINPP1,EHMT2,ATF6,DCUN1D5,CTSE,F5,NOG,TGM4,CDC25B,TPI1,PDIA3,KIT,PDIA5,CALB1,FIS1,MPHOSPH6,VIM,PRSS35,IFIT2,VTI1A,SERPINB8,SMURF1,YWHAE,CAP1,NNMT,TNRC6B,PSMA3,TRIP10,GALNT2,TSSK2,VRK1,MAX,TDP1,PUF60,OPHN1,EZR,XRCC6,AK1,FLNA
GSE11961_MARGINAL_ZONE_BCELL_VS_PLASMA_CELL_DAY7_DN	ADHD	-3.31E-05	0.000377405	0.930041	543		blood	PWAS	c7	0.930041	1	RBL2,PTGR1,IL18R1,SHMT1,IL2RB,RCN1,ATP1B1,KLRC3,SH2D1B,ADAM7,TPST2,CENPW,ITGAL,ZNF560,LGALS1,GNPTG,RNF43,NCMAP,ZNRF3,PSME3,PDCD6,VOPP1,CD72,FURIN,UNC5A,LY6G6D,PRIM1,QPRT,CCNH,ILF2,PECAM1,TXNL4B,NUCB1,TIMM50,LGALS4,FBP1,CD247,SERPINI2,ANP32A,MEMO1,SPN,GALK1,NCALD,DEF6,LRP12,ERCC4,CBX7,SARS1,CD244,DUT,GMFG,HPRT1,VIP,PAFAH1B2,DIMT1
GSE11961_MARGINAL_ZONE_BCELL_VS_PLASMA_CELL_DAY7_UP	ADHD	1.85E-05	0.000446563	0.967008	385		blood	PWAS	c7	0.967008	1	IDUA,ASAH2,IL27RA,ART3,PAICS,BGN,SLPI,PLCG1,SNAP29,CBR1,COL23A1,TP53,HABP4,STOML1,GUCA1A,XXYLT1,CA12,CD69,TCL1A,CCNA1,INSIG1,FAM234B,MUSK,PECR,PFN2,FOXRED1,PRRG1,ADI1,IL21R,ST8SIA6,STAMBPL1,TARBP2,EPB41,ZFAND1,SATB1,MAX,MATK,PPP2R5A,CDH1,PAK6
GSE11961_MEMORY_BCELL_DAY40_VS_GERMINAL_CENTER_BCELL_DAY40_DN	ADHD	5.15E-06	0.000315887	0.986984	620		blood	PWAS	c7	0.986984	1	MANBA,CD36,NAAA,GUSB,IL17RD,NPNT,TBCA,DSCAML1,APOM,MAN1A2,CNDP1,KLRC3,VWF,SEPSECS,TNFRSF21,ARSB,TIAM1,ALDOC,RAP1GAP,TXNDC5,GUCA1A,MTIF3,SELENOS,CAMK1D,IL36G,DKK3,ATP1B3,BRD2,MBTPS1,VHL,CD99L2,CDK1,UROS,CYB5D2,LGR5,PRKCI,GPR135,RAMP1,COL20A1,MDH1,SH3GL3,CCL13,GCSH,SERPINC1
GSE11961_MEMORY_BCELL_DAY40_VS_GERMINAL_CENTER_BCELL_DAY40_UP	ADHD	-4.86E-06	0.000446651	0.991321	401		blood	PWAS	c7	0.991321	1	ADH4,EPHA5,SLIT2,DPY30,ROBO2,EFNA5,TGFBI,CNTNAP2,PLOD2,ICAM2,PLXNC1,HS6ST2,USP21,C1R,IGDCC4,CAPN2,CDH8,EFEMP1,FXR1,CXCL13,SMTN,NOVA1,PIEZO1,PLSCR3,RGS8,SERAC1,JPH1,FIBP,ANK2,MYBPC1,ABHD12,CADM2,EDN3,CCNA2,NDRG1,CHEK2,ARHGAP5,LAD1,COL20A1,TBX3,MPDZ,CRADD,PES1,CDH1,GMPS,HSPA8,ARHGAP45,SERPINC1
GSE11961_MEMORY_BCELL_DAY7_VS_GERMINAL_CENTER_BCELL_DAY40_DN	ADHD	-4.68E-06	0.000208311	0.982064	1179		blood	PWAS	c7	0.982064	1	MANBA,INSR,HADH,CAT,FCER2,GSTO1,FCN1,FUT8,TCP11,TDGF1,MAN1C1,DAP,AGA,RGMA,GSTM4,PGP,CRIP1,MAPK10,SYK,PRXL2A,NAPB,HPGD,RECQL,FKBP7,PPP2R5A,CAPN2,VAT1,MXRA7,DDX46,CD72,DTX1,RNPC3,PTGR2,MFAP1,QPRT,VSIR,PECAM1,LAIR1,VIM,TPO,POGLUT2,STX6,RAB4A,PXYLP1,DCK,ST8SIA4,AS3MT,CCPG1,MAP1LC3B,CIRBP,NRG3,BLOC1S5,NDRG1,CERS5,SH3GLB2
GSE11961_MEMORY_BCELL_DAY7_VS_GERMINAL_CENTER_BCELL_DAY7_DN	ADHD	8.30E-06	0.000218014	0.969618	1015		blood	PWAS	c7	0.969618	1	CSF1R,CD300A,CDH17,RPS6KA1,SCN2B,PILRA,DSCAM,VEGFC,GEM,LGALS8,GGH,PTK2B,EFEMP1,PGLYRP2,ADAMDEC1,ASCC1,AGRN,DNAJB4,SIRPA,MAPK11,PLAU,PPP1R14A,KCNIP3,PTS,TNFSF10,SYT7,MZF1,CLEC4G,ILF2,CD164L2,WNT10A,MID2,IFIT2,ANP32A,ESAM,HEXIM2,H2AZ1,ST8SIA6,DNAJA4,NAB1,HCAR2,AP1S2,ANXA13,HMG20A,RAC2,ST6GALNAC3,PTPN6,FOXO3,TDP1,FABP5
GSE11961_MEMORY_BCELL_DAY7_VS_GERMINAL_CENTER_BCELL_DAY7_UP	ADHD	3.32E-06	0.000218036	0.987859	999		blood	PWAS	c7	0.987859	1	RBL2,ERAP1,PAM,HTRA1,CELA1,RPS6KA1,RNPEP,CAMK1,HOPX,GGH,BICDL1,ITGB2,RAB32,DNER,KIT,RHOC,TIMP2,GSR,SPARC,S100A6,MPZL2,ABHD14A,VIM,DNAJC15,STMP1,VSIR,WBP1L,GOSR1,TJP1,ELK3,IFIT2,PRPSAP1,NUCB1,MYOM2,BMPR2,GPR68,MEMO1,ERN1,ID2,ANXA1,GALNT2,GLIPR1,ARL2BP,CDK2AP1,MAGOHB
GSE11961_MEMORY_BCELL_DAY7_VS_MEMORY_BCELL_DAY40_DN	ADHD	-3.72E-06	0.000266975	0.988894	768		blood	PWAS	c7	0.988894	1	PGM2,IFNAR1,CAT,RAP1GDS1,FCER2,VTN,ANXA2,L1CAM,PCYOX1,MAPK3,GRAMD1C,AGA,EIF2AK4,TNFAIP8,GOLM2,HOPX,ADAMDEC1,ACADM,PGP,KLK8,GMPR2,EEF2K,SNX7,GM2A,STX2,HSD17B11,RPL30,GSN,HEPACAM2,CARD19,BMPR1B,PCK1,SUOX,JARID2,ST8SIA6,BCCIP,IL31,COTL1,PLBD1,HNRNPR,TAX1BP3,USO1,CRISP3,TGFB3,LDLR,MYO6,DAG1,PRKACA,EIF5A2
GSE11961_MEMORY_BCELL_DAY7_VS_MEMORY_BCELL_DAY40_UP	ADHD	3.02E-06	0.000277054	0.991292	686		blood	PWAS	c7	0.991292	1	ASAH2,LAP3,MST1,IL17RD,TMEM87B,PLXDC1,CASP3,CD86,TBCA,MAN1A2,CTSE,QPCT,SPTLC1,SEPSECS,SNAP29,PSAP,MATN2,CD207,COL23A1,CYB5R1,ARPP21,ALDOC,LAG3,CAMK1D,STAB2,MPZL2,SLC5A5,HBB,GOT1,NIT2,CCNH,CARD19,RCVRN,CSDC2,VIM,CD8B,PGK1,ST13,ITM2A,TTL,CENPV,SYT2,CD44,UBE3A,PSAT1,ANXA1,TSSK2,SPINK8,BAG2,SH3GL3,FLNA,SOD1
GSE11961_MEMORY_BCELL_DAY7_VS_PLASMA_CELL_DAY7_DN	ADHD	-5.85E-06	0.000277116	0.983144	581		blood	PWAS	c7	0.983144	1	LYVE1,GABARAPL1,STX1A,ANXA2,ICAM5,RGMB,IGFLR1,DAP,GREM1,TNFRSF1A,CBR1,NUDT16L1,PSMA2,BICDL1,ITGAL,LGALS1,DNER,SYTL1,IFNG,WFIKKN2,CDON,CA12,OSM,APLP1,TNFSF14,TNFSF10,TNFRSF14,NMRK1,PDLIM1,SORT1,OSTM1,DPP4,SHISA2,CA5B,SUOX,BMPR2,MYB,INSL6,IL2RA,NEFH,MEMO1,IL31,B3GALT6,ID2,PRKAR2A,SPN,LDLRAP1,ARHGAP5,SATB1,TIMELESS,EID3,SH3GLB2,KIN,IFNGR1,DNAJA4,DNAJB6,CSF2,YWHAZ,SMAD4
GSE11961_MEMORY_BCELL_DAY7_VS_PLASMA_CELL_DAY7_UP	ADHD	-4.18E-05	0.000407385	0.91822	689		blood	PWAS	c7	0.91822	1	ST3GAL6,TLR3,CAT,REG3A,SCARA5,CES1,OPCML,HEXB,TIRAP,TPST1,PTPRJ,HAAO,LRRK2,VAV3,GFRA1,TNFRSF13B,HPGD,FKBP7,SORCS2,CSF2RB,GCA,CHST12,APOE,MARCKSL1,NOTCH2,HMGA2,C14orf180,CISD1,HNF1A,IL20,ERLIN1,DYNLT3,DUSP16,CAMK2D,GPN1,FH,EHBP1,EIF4EBP1,SLCO5A1,LRP2,JCHAIN,IRAG2,SULF2,TALDO1,MOB1B,SEMA4B,SUSD3,ERP27,MDH1,FOXO3,IRF2,POLD4,NAP1L1,CSMD1
GSE11961_PLASMA_CELL_DAY7_VS_GERMINAL_CENTER_BCELL_DAY40_DN	ADHD	1.47E-05	0.000301168	0.961105	750		blood	PWAS	c7	0.961105	1	FGF2,MAGI2,ADH4,SERPINA4,LEAP2,HTRA1,TST,IGFBP6,FAM151A,SEMA3C,H6PD,C5orf63,SECTM1,GSS,NAGK,ATRN,THG1L,NDRG3,TP53I11,CXCL14,IGDCC4,PLA2G10,COX7A1,RRAGC,MYBPC1,SUFU,SGTB,PDE2A,FIBP,CYB561D1,RB1,DNAJB1,GALK1,CA9,LRRC3B,PAFAH2,WRNIP1,N6AMT1,SLITRK4,MPDZ,DDX39B,SSMEM1,AHCYL1,GMFB
GSE11961_PLASMA_CELL_DAY7_VS_GERMINAL_CENTER_BCELL_DAY40_UP	ADHD	-3.37E-07	0.000188835	0.998575	1225		blood	PWAS	c7	0.998575	1	CD209,HP,IL17RD,LEAP2,PAM,QPCT,FUT10,PRR16,FCRL1,IL12B,FKBP6,GOLM2,B3GNT8,KYNU,DIXDC1,TNFRSF13B,SAA1,PBRM1,AP2A2,THG1L,RRM2,NDRG3,PLAUR,TNFRSF13C,EXOSC3,PIGR,EFHD1,RNASE6,SHBG,NID1,SWAP70,FCMR,SYNCRIP,PDE11A,STAT5B,PSMA5,MGAT4A,FOXC2,SFRP2,CNMD,IRF9,RERG,CDH3,H2AZ1,SNN,TCEAL8,EHD4,AGAP2,IL17B,IL21R,JCHAIN,RAC3,HSPA9,STMN3,SLC6A9,LAD1,MGAT2,ADAM9,DDX39B,MED1,OVCA2,FGF6,AHCYL1,TCF4
GSE11961_PLASMA_CELL_DAY7_VS_MEMORY_BCELL_DAY40_DN	ADHD	3.03E-06	0.000377254	0.993586	643		blood	PWAS	c7	0.993586	1	CHL1,CXCL10,VNN2,OTC,TIMP3,MMP8,PLXNA4,PCSK9,VEGFC,CCL22,HPX,MREG,STOML2,IGF2,NAPB,PDGFRL,CCL11,BMP15,ACAT2,ADGRF1,RNASE1,DNAJB11,EPHB2,MCF2L,CHI3L1,DSG1,CALCB,BLNK,TAFA3,DHX58,ANXA10,IRF4,TAFA2,POLE2,SPDEF,DDX23,RND1,ARHGEF7,CTHRC1,IRF9,TOX3,PARP16,RBBP5,GKN1,MYB,BCCIP,CEACAM20,MYOM2,TMEM119,NETO2,CLTC,ADAMTS6,HINT2,NR4A1,DEFB119,CD69,SOX2,RORC,LPCAT2
GSE11961_PLASMA_CELL_DAY7_VS_MEMORY_BCELL_DAY40_UP	ADHD	-1.11E-05	0.000498955	0.982263	451		blood	PWAS	c7	0.982263	1	SEMA6A,FGF2,UBE2E1,ALAD,IGFBP6,ITIH5,CREG1,TPST1,RPS4X,MMP12,ADAMDEC1,SYTL4,NUDCD3,UBA2,PAK4,LGALS3,IMPA1,ANPEP,SDCBP,LY9,CA1,PDK1,RAB17,MYRF,CD9,RAB3A,CD72,STMN1,MUTYH,CASQ2,SMYD2,PRIM1,G3BP1,UBE2T,CRMP1,EVL,KIF16B,VTI1B,CYTIP,POLE3,SMS,GPN1,ANXA4,MYB,YWHAB,SH3BGRL,UPP1,ANXA1,PSIP1,DOK2,CYRIB,GAS7,MYO6,PCNP,MAX,MDH1,SMNDC1,UBE2N,PDPK1,RAB5A
GSE11961_UNSTIM_VS_ANTI_IGM_AND_CD40_STIM_6H_FOLLICULAR_BCELL_DN	ADHD	-2.97E-05	0.000315932	0.925029	527		blood	PWAS	c7	0.925029	1	PRG3,TLR3,STX1A,TLR1,IL6R,MXRA8,FBXL5,CD1D,PRND,CTSS,SLC26A11,CD200,CHST15,DDC,SYTL4,LMAN2L,TSSK1B,FAH,CDON,GBP2,LGALS7,SULT1B1,MYORG,TREML2,SLAMF6,GALNT10,CLK2,CANT1,SLPI,HSD17B11,ST8SIA3,HMG20B,IRF1,RCVRN,SAMHD1,JUN,HK1,CD79B,FKBP4,CDKN2D,DUSP28,SLAMF1,UROD,IL21R,PMEPA1,MYL6B,BPHL,UBE2L6,LRP12,ACP3,PPP2R5A,C11orf68
GSE11961_UNSTIM_VS_ANTI_IGM_AND_CD40_STIM_6H_FOLLICULAR_BCELL_UP	ADHD	-2.26E-05	0.000353124	0.948908	565		blood	PWAS	c7	0.948908	1	SLAMF7,NUDT12,PEX14,NELL1,MRE11,THBS1,KLRC3,AGA,ASPN,GEM,PLOD2,MREG,TNFRSF21,CENPW,LYN,LGALS1,CA2,RNF43,CDC25A,SEMA4C,VAV3,CP,PSMA5,TYMS,STMN1,DPP10,PKD2,CEMIP2,OLFM1,PBK,PSMA1,MRAS,MMP20,CXCL17,CSRP2,ADSS1,C15orf48,SH2D1B,NDC80,ARL5A,JARID2,ORC6,TXN,NRG3,ESD,CENPV,CBS,SH3BGRL,LZIC,REPIN1,TIMELESS,PSMD11,CD300LB,MDM2,TXNRD1,PCNA,CD244,WNK3,RRBP1,GCNT1,JUND,KIF23
GSE11973_MIR223_KOVS_WT_BONE_MARROW_NEUTROPHIL_DN	ADHD	-4.40E-05	0.000575433	0.93909	458		blood	PWAS	c7	0.93909	1	PPID,CD5,PSMB9,RPN1,LILRB4,PPA2,NUDT16L1,SGF29,B4GALT5,LYN,THG1L,KIT,PPP3R1,IMPDH1,CD48,PLAU,DBNL,CYCS,IL5,PTGES3,CTSC,ADPRS,STAT3,G3BP1,NFKBIB,MOCS3,IMPDH2,RND1,TFIP11,GMDS,LMAN1,EMC8,MRPL21,N6AMT1,PFDN1,CRABP2,BID,NDRG1,PSMD7,PTPN1,APRT,CCDC25,PTPN6,DYNLL2,TNFRSF4,FKBP2,BCAT2,CCT8
GSE11973_MIR223_KOVS_WT_BONE_MARROW_NEUTROPHIL_UP	ADHD	-1.23E-05	0.000332834	0.970527	711		blood	PWAS	c7	0.970527	1	CD300A,CDH17,CXCL10,PHGDH,HTATIP2,PPIC,MTAP,UFC1,PLOD2,CPQ,TNFSF8,TIAM1,RPIA,HPGD,CS,RNF43,ALDOC,SELENOH,ENO1,TFRC,REXO2,CD5L,BMP7,TP53I13,CNDP2,S100A4,S100A6,CD9,SCG5,RAD51,PNP,AGFG1,TNFSF14,PGLS,DPP4,MAD2L1,RBM3,TCEA2,TPK1,CEMIP2,TNFSF11,PRKCB,CLEC4G,TNFRSF4,PECR,CD38,UBE2A,VTI1A,VDR,PRDX4,PNPO,NAB1,HPCAL1,DUSP6,CD74,IRAG2,PPIB,APRT,ERP44,ASRGL1,LTA,GZMB,CYB5R3,ADSS2,GCSH,FLNA,SERPINC1,FYN,BLVRA,NAA10,EIF4B,FABP5,PPCDC
GSE12001_MIR223_KO_VS_WT_NEUTROPHIL_DN	ADHD	-2.66E-06	0.000333006	0.993626	492		blood	PWAS	c7	0.993626	1	NAAA,ART3,ANTXR2,ASPRV1,ANXA2,BIRC2,GEM,SMAP1,PLEKHA7,RAB14,HERC4,SRP14,MECP2,GP1BA,ACADM,DCP1A,SPINK4,DNAJC10,POLI,TMEM230,ADAM17,CHEK1,TINF2,CPE,PI15,TMX2,GOSR2,VPS4B,AIFM1,RAB6B,CLEC3B,UBE2F,GALNT11,ORC6,SPAST,IL15,PELO,MPP7,EIF2AK4,CUL4B,RAP2A,SATB1,YTHDC1,LAMP1,KPNB1,DRG1,BIRC3,GDI1,IDH3G,SYF2
GSE12001_MIR223_KO_VS_WT_NEUTROPHIL_UP	ADHD	-1.70E-05	0.000576768	0.976473	215		blood	PWAS	c7	0.976473	1	QDPR,STAP1,IL2RB,SCO1,SGF29,HERC5,BOLA1,SYTL1,SRC,PA2G4,GZMK,GUK1,DBNL,ALCAM,EIF5,GLRX,PRRG4,STAT3,DKKL1,PECR,MPHOSPH6,RFNG,GMDS,FKBP4,APOH,CLTC,CLPP,MAPK11,AIMP1,LMNB1,ID1,TUFT1,PTP4A1,RRAS2,RAB5C,DHPS,RNF114,HSF1,SEMA4B,POMGNT1,PMP2,TDP1,PRMT3,DNAJA2,PPP1CC,AHCYL1,TCF4
GSE12003_4D_VS_8D_CULTURE_BM_PROGENITOR_DN	ADHD	-3.64E-05	0.000705976	0.95893	178		blood	PWAS	c7	0.95893	1	GGH,DAPP1,CTSO,SELENOW,PPIH,GRP,CD207,IL15RA,YEATS4,PCDHB2,KCNE3,PGLYRP3,SGTB,CDH12,SMURF1,GMNN,TNFSF15,LGR4,PGAM2,ARHGEF1,DIDO1,PIP4K2B,CTSK,RAB1A,EWSR1,NCK2,UBE2V2
GSE12003_4D_VS_8D_CULTURE_BM_PROGENITOR_UP	ADHD	1.14E-05	0.00027713	0.967187	559		blood	PWAS	c7	0.967187	1	BST1,CST3,AGO1,GAA,NOTCH2,LILRB3,PSAP,MGA,LYN,ENO2,BOLA1,CD274,IMPDH1,CD68,ADAMTS5,PTGS2,GBP6,IL9,POR,BLNK,DUSP23,TRIO,PPP2R3A,EIF4G3,SORT1,KPNA1,TNFRSF18,SCMH1,BTG2,CLPP,A1CF,ANXA4,ITM2A,CLIC4,NUDC,NCF1,KCNF1,CDC42BPA,ARHGEF10,IARS1,SET,HSF1,CDKN1A,HK2,U2AF2
GSE12003_4D_VS_8D_CULTURE_MIR223_KO_BM_PROGENITOR_DN	ADHD	-2.58E-05	0.000499316	0.958785	333		blood	PWAS	c7	0.958785	1	CTSA,CCN4,B4GALT1,TGFBR3,RGMB,MAD2L1,PPIL1,TESC,CSNK2B,TAX1BP1,AGR3,VAMP1,ACP5,SEPTIN10,DDIT4,PIK3C2A,OTUD5,CD79B,CSRP1,TREML1,SDCBP2,LMNB1,VDR,SLC4A8,IMPA2,HPCAL1,COTL1,PSTPIP1,SH3BGRL,ADPRH,CPD,CYTH4,GATM,HAVCR2,DBI,ACSF2,NRG4,BPNT1,SMAD3,TICAM2,AIDA,ANXA7,UBE2V1
GSE12003_4D_VS_8D_CULTURE_MIR223_KO_BM_PROGENITOR_UP	ADHD	3.88E-06	0.000176649	0.982459	1314		blood	PWAS	c7	0.982459	1	BST1,CXCL1,F13B,PTPRS,CAMP,PLXDC1,GMPR,PLXNB2,CD177,PLA2R1,PROK2,NFASC,CNTN1,GREM1,CADM1,ERBB4,LHB,ITGB5,APOC1,GHR,IHH,GUCA1A,IL36G,CLSTN2,FABP9,ALDH3B1,NEGR1,GCNT2,GALP,ACVR2B,CCL26,PDZD7,CKAP4,CSPG4,PALM,SNAP25,AMIGO1,SERPINB8,IL20RB,FREM2,IGFBP1,MVK,ARHGEF10,DGCR6,NUP210L,ANTXR1,LCN8,NIP7,CLEC2L,MPDZ,FGF23,TMOD2,LANCL2,CNPY4
GSE12003_MIR223_KO_VS_WT_BM_PROGENITOR_4D_CULTURE_DN	ADHD	-7.81E-07	0.000315689	0.998025	942		blood	PWAS	c7	0.998025	1	CHL1,ADH1C,MSMB,UNC5C,IAPP,SERPING1,SVEP1,NEFL,APOF,FCRL1,LUM,CD200,C1QC,MAPK13,PGM1,TSSK1B,BAG2,ERN1,S100A5,DNER,CPB2,ARL2,TNFRSF19,TRAPPC3,MED4,IL36A,FGF18,HAPLN1,FGFR4,IL15RA,CFD,PDE4A,PGAM2,HAVCR1,SPHK2,ALPL,OMP,CCL20,DKKL1,SULT2B1,DTD2,ACP2,RERG,COL18A1,NANS,CD86,ITSN1,IL1F10,PCDHAC1,ACRV1,TNFAIP3,NOP16,ADAM12,OSCAR,SPEF1,SLC16A3,EIF4B,KRT18,PDAP1
GSE12003_MIR223_KO_VS_WT_BM_PROGENITOR_4D_CULTURE_UP	ADHD	4.67E-06	0.000249775	0.985085	835		blood	PWAS	c7	0.985085	1	ST3GAL6,REG3G,RBL2,SPP1,TNXB,PENK,ATP1B1,NRP1,SELL,HAAO,IGF2R,LGMN,SF1,SORCS2,TAX1BP1,IFNG,CROT,ST8SIA4,AKR7A2,MAP3K3,ALCAM,HERC1,TRIO,IRF4,NEDD9,SAMHD1,BACH2,GABARAPL2,CLTA,ITM2A,CD7,SH2D1A,NT5C3A,CAMK4,VAMP4,SATB1,CDK2AP2,TSSK2,DDIT3,RBM39,YTHDC1,CDC37,HNRNPA2B1,STK24
GSE12003_MIR223_KO_VS_WT_BM_PROGENITOR_8D_CULTURE_DN	ADHD	-7.02E-06	0.000332914	0.983179	626		blood	PWAS	c7	0.983179	1	GABARAPL1,SMPD1,IL6R,ENTPD5,TST,NPTX1,ITM2B,EPHB6,MATN2,PROC,KIF3A,PDE7A,ARPP21,PLD3,ANXA11,RNF148,HMG20B,DPP4,GATD3,CDKN1B,PARP16,UMODL1,UBE2V1,PEX5,ANKRD54,CYTH4,DBI,GPR107,HEPACAM,FOXO3,PRKCQ,GRK2,KIF23
GSE12003_MIR223_KO_VS_WT_BM_PROGENITOR_8D_CULTURE_UP	ADHD	-5.63E-06	0.00027713	0.983792	527		blood	PWAS	c7	0.983792	1	EHMT2,FOLH1,LRRTM4,CTRB1,PLCG1,C1QC,SIGLEC5,SYT9,CSNK1G2,COLEC11,CDH11,IL6ST,CUZD1,MFGE8,HAMP,MMP3,SCARB2,TOM1L2,CD27,STX2,TNFRSF14,RNF148,C16orf54,APLN,MSRB2,PCDHB1,GPHA2,KLC1,GABARAPL2,RERG,PARP16,IMPA2,HMGB3,NEK7,CIRBP,MYOM2,LGR4,HPCAL1,CRYGD,IL13RA1,TAX1BP3
GSE12198_CTRL_VS_HIGH_IL2_STIM_NK_CELL_DN	ADHD	-2.66E-06	0.000332939	0.99363	571		blood	PWAS	c7	0.99363	1	HPGDS,CXCL10,ADH5,IGFBP7,ADIPOQ,BCL2L2,SPA17,SHMT1,B4GALT1,DKK1,PRCP,IL16,CAPG,NOTCH2,F3,MAPK10,TPST2,GFRA1,TNFRSF13B,PTPN6,C1S,RNASE4,CRTAC1,UBE2M,GALNT1,SNX3,SIRT2,BMP8B,CPXM1,CHMP3,HNRNPAB,IFNGR2,ANGPT2,IGFBPL1,NOVA1,ODC1,GNG11,ACLY,TK1,NETO1,NCF4,SFRP2,MMP20,HNRNPC,DHX38,FKBP4,PDE6D,ARHGEF2,PRKG1,RHOG,NFATC4,TIMP2,SQSTM1,RDH16,EDN2,PMEPA1,LTA,NTMT1,TRIP10,OSBPL11,NFKBIA,NMT2,KIN,MOB1A,RANBP3,ROCK2,FGF6,PDLIM1,DRG1,MAPK14
GSE12198_CTRL_VS_HIGH_IL2_STIM_NK_CELL_UP	ADHD	1.23E-05	0.000223435	0.956274	747		blood	PWAS	c7	0.956274	1	MSR1,ZFYVE27,NPNT,COL6A1,AGER,IL17RA,MAP2K4,TMEM132A,PLCG1,SELP,CBX5,NANP,F10,SOCS3,THBS4,UGP2,ACP1,CTNNB1,MYORG,PAWR,SMOC2,VAMP1,ST6GALNAC2,SLC5A5,PDLIM4,CRAT,TCL1A,JAG2,RTP4,CASQ2,GTF2I,PRIM1,NPL,HTRA2,CPN1,RNF34,EMID1,CERT1,APOD,SGTB,PRSS35,DUSP16,FLII,UBE2L3,ENTPD6,SAYSD1,SLC4A8,MFAP5,DUSP6,LRRC3B,B4GALT3,AMMECR1L,WRNIP1,GATM,FCGR1A,RND3,NECTIN1,OAZ1,PDE9A,DDR1,STX12,NAP1L1,BIRC3
GSE12198_CTRL_VS_LOW_IL2_STIM_NK_CELL_DN	ADHD	1.25E-05	0.000223428	0.955454	892		blood	PWAS	c7	0.955454	1	HGFAC,CPOX,ERAP1,LRP4,ERBB3,APOE,SH3BP2,GKN2,CCL17,B3GNT2,UFC1,CCL22,ETFA,PLOD2,IL1R2,HS6ST3,RCAN1,IL15RA,IGF2R,CDSN,SYNJ2BP,PYCR1,NT5M,GLO1,IFNG,LCP1,OCIAD1,GCLM,HBEGF,LAT,BLMH,DYRK3,TSR3,NFATC1,STAR,ADGRG1,DTD1,GPX1,SDCBP2,COPS2,LMNB1,DDIT4,ID1,HDLBP,SAR1A,AIP,TUFT1,INTS3,ADPRH,STX18,RTN4IP1,TNFSF9,SNRPG,GLRX3,NAB2,COMMD9,PTPN11,AHCYL1,HSPA8,VAPA
GSE12198_CTRL_VS_LOW_IL2_STIM_NK_CELL_UP	ADHD	5.42E-06	0.000229147	0.981147	1122		blood	PWAS	c7	0.981147	1	KDR,NAAA,S100A11,FASLG,UNC93B1,MBD1,ICAM1,TAPBP,PCSK7,PPIC,OMG,B2M,ARHGAP1,ICAM2,NTRK3,SYK,TPST2,GZMA,HIBCH,P4HA2,CA6,ART4,AGRP,TAX1BP1,CA2,RHOA,MED4,FHIT,IRAK4,CAPN2,CDH8,MPZL2,STAT5B,CRIPT,MSRA,PLAAT3,CD8B,DYNLT1,ZNF18,SUOX,MAPRE3,ALDH6A1,CRIM1,ACTN2,NT5C3A,SH3BGRL,NDRG1,ACVR1B,SAT1,MSN,MVD,SEMA4F,PIWIL1,DMBT1,TSTD1,TMUB2
GSE12198_LOW_IL2_STIM_NK_CELL_VS_HIGH_IL2_STIM_NK_CELL_DN	ADHD	3.33E-06	0.000213049	0.987513	790		blood	PWAS	c7	0.987513	1	HGFAC,REG3G,MAP1LC3A,LCT,B3GNT2,IL16,KLRC3,TMPRSS11D,CRIP1,SPR,KLK4,MRAP,STIM1,PDIA3,TMOD3,CA6,DNAJB4,ART4,ITGB5,VCAM1,GPX7,PIGR,CACNB4,CLEC11A,LTO1,CHGB,SEPTIN10,SEPHS1,LAT,EVA1C,FOXRED1,IL17RB,CSRP1,IDI1,FGR,AGR2,NT5C3A,DLX3,RGS1,CGA,CD44,CHST1,COL9A1,EPB41L1,VASN,LTA,CER1,COL20A1,TSSK2,ACOT13,CTSK,CAMK2D,NAB2,CRADD,DHH,PLA1A,GPCPD1,PEA15
GSE12198_LOW_IL2_STIM_NK_CELL_VS_HIGH_IL2_STIM_NK_CELL_UP	ADHD	-6.21E-05	0.000705263	0.929889	292		blood	PWAS	c7	0.929889	1	LRP4,SH3BP2,CCL28,CCL17,IGF1R,MTAP,CD96,ENO3,THTPA,ARFGAP1,PSD,ITCH,DNAJB11,ZNF276,DDX46,ADPRS,CLK2,VOPP1,TNF,ZBTB33,C1orf43,HIF1A,TSR3,NFATC1,TNMD,TNFRSF18,BTG2,BACH2,FOXRED1,MAPRE2,OLA1,GPN1,ENTPD6,ARMC10,GALNT11,ITM2A,UBC,HNRNPDL,ACHE,PTP4A3,CSNK1D,VASN,MTX2,PHPT1,GLIPR1,SMAD2,DNAJB6,AHCYL1,C18orf32
GSE12198_NK_VS_NK_ACT_EXPANSION_SYSTEM_DERIVED_NK_CELL_DN	ADHD	-1.89E-06	0.000235506	0.993596	795		blood	PWAS	c7	0.993596	1	NAAA,PAICS,IGFBP7,CTSB,ADIPOQ,EBI3,IL6R,ADAM10,CST3,CTSE,NQO2,NUDT1,PNPLA2,PGM1,RAB14,HERC4,HIBCH,RECQL,CHFR,CA13,LGALS2,CENPV,LDHA,DCTN2,UBE2M,HABP4,GNPDA1,PELI2,IL7R,STX2,ARHGDIA,BRDT,PTGR2,PSMD9,SEC61B,LAIR1,CDKN2C,PYCR2,PDE6D,KLC1,POLE3,BSG,PEA15,HDLBP,RALB,CAMK4,PTPN9,CHEK2,GATM,NUDT5,SIAE,LTA,CCDC25,MYO6,RAN,EEF1B2,VAMP7,CNP,HARS1,RANBP1
GSE12198_NK_VS_NK_ACT_EXPANSION_SYSTEM_DERIVED_NK_CELL_UP	ADHD	1.17E-05	0.000277147	0.966194	569		blood	PWAS	c7	0.966194	1	SIGIRR,PAICS,VPS28,ATF6,CPQ,MRC1,SPINT2,SPP1,IL17RA,RAD51D,PGM1,TRIB2,ENOX2,GBP2,GSR,ENPP2,CCL1,GAL3ST1,SPINK4,IL17D,PRNP,CASQ2,SDC3,AK4,PECAM1,UBE2D1,ECI2,SERPINE1,RIPK2,DTD1,CDKN2D,CCPG1,NDRG4,ADI1,ARHGEF10,SERPINB1,RNF146,GPX2,TNRC6B,SAT1,SATB1,PHPT1,DAG1,YTHDC1
GSE12366_GC_BCELL_VS_PLASMA_CELL_DN	ADHD	8.50E-06	0.000182416	0.96282	1322		blood	PWAS	c7	0.96282	1	SPON2,ACE,APOL1,MST1,LRPAP1,MANEA,MBD1,SELENOM,HSPG2,QPCT,TMEM132A,CHST15,CD55,CNTFR,ATRN,TNFRSF17,VEGFA,SOCS3,FKBP7,PSME1,ITM2C,CDNF,DAPK2,SIRT2,IL34,LGALSL,MGAT1,BTN3A1,PAPSS1,COL13A1,ERO1B,ACVR2A,CD38,BTG2,C4BPB,GPHA2,CCPG1,ABHD12,PRDX4,WWOX,STAT1,HDLBP,CFLAR,NETO2,ERN1,UCN3,LYG1,SEZ6L2,SCARB2,MXI1,FOXO3,ROBO3,SGK3,TNFRSF4,DIRAS1,AARS1
GSE12366_GC_BCELL_VS_PLASMA_CELL_UP	ADHD	-8.93E-06	0.000377664	0.981133	337		blood	PWAS	c7	0.981133	1	QSOX2,FCRL3,CPM,DHFR,CRKL,TP53,TFAM,TMOD2,ENO1,KPNA2,METAP2,DLD,ARL11,RAD51,STAT5B,SNX5,PGLS,DTX1,EEA1,BACH2,RAPGEF5,DDX23,RRM2B,DTYMK,UBE2C,BDP1,IMPA2,LY86,IARS1,KIF22,VRK1,ARPC5,INPP5B,PCNA,SF3B4,PTEN,ZYX,SEMA4F,OSTF1,FABP5,GCNT2,NAP1L1,CAMK2D,SNRPA,VASP,YY1,FERMT3,UBE2I,SETD2,POLD4,GMFB
GSE12366_GC_VS_MEMORY_BCELL_DN	ADHD	-7.31E-07	0.000276986	0.997895	893		blood	PWAS	c7	0.997895	1	IL27RA,NAAA,ANTXR2,APMAP,ATF6,PDGFRB,SELENOM,UST,ENTPD1,ASAH1,C1orf56,NOTCH2,ITM2B,PLXNC1,FCRL4,ZNF264,STARD5,CD48,IL18BP,RNASE4,CR1,ZNF275,CD55,GALNT1,CAMK1D,GALNT10,TES,RPL30,PLEKHA1,HERPUD2,PLSCR3,CD99L2,TXNIP,HSPA6,BACH1,RHOB,ITIH4,ADPGK,BTLA,SNN,STAT1,PTPN1,CD46,TMEM154,ARHGAP25,NLRP1,IFNGR1,LAMP1,CFLAR,JAM3,EIF4A2,CDKN1A,DNAJC16
GSE12366_GC_VS_MEMORY_BCELL_UP	ADHD	-2.15E-05	0.000301153	0.943019	665		blood	PWAS	c7	0.943019	1	SPINK2,VNN2,PARP1,CAMK2D,XPNPEP1,ROR1,APOM,LRIG1,GSTZ1,MET,RBM17,PTP4A2,SERPINA9,METAP2,SWAP70,PIK3CG,SCG5,RAD51,MAPRE1,SNX5,TCL1A,FGF20,TCL1B,MYBPC1,ODC1,G3BP1,PBK,CHEK1,TK1,GSTA4,BACH2,ZWILCH,CD79B,RRM2B,UBE2J1,SMS,LMNB1,ATAD2,CD81,VDR,SERF2,EHD4,IRAG2,SYNE2,ELAVL1,DBI,ASRGL1,NET1,TIMELESS,VRK1,CSK,ROCK2,CLIC4,EIF4H,HNRNPA1,HPRT1
GSE12366_GC_VS_NAIVE_BCELL_DN	ADHD	-3.94E-06	0.000315721	0.990052	674		blood	PWAS	c7	0.990052	1	ANTXR2,FCER2,ROR1,NT5E,UST,HEXB,IL16,BTN3A3,SELL,ITM2B,CD55,CD46,PSMB9,CHD7,TGFB1,LHB,PLOD3,DCTD,CR1,CAST,LAIR1,CCDC50,CD69,VAV3,CD72,NOTCH2,BTN3A1,CHKB,ZNF41,RPL30,PLEKHA1,TGFBR2,TNFSF12,CLEC2B,PECAM1,TXNIP,CAMK1D,RGS19,IFIT2,IRF9,DTX3L,RPSA,BTLA,CD63,IFI16,PSTPIP1,PMEPA1,CD47,CSNK1D,CYTH4,MSN,IL13RA1,SHISAL2A,GALNT2,CBX7,MAX,STAT1,IFNGR1,HK2,APPL1,JAM3
GSE12366_GC_VS_NAIVE_BCELL_UP	ADHD	-9.57E-05	0.000995531	0.923402	251	0.885851	blood	PWAS	c7	0.923402	1	TEC,CASP3,MET,APOM,SEMA4A,PLEK,DHFR,CCDC167,TNFSF8,PLK1,RBM17,GAPDH,GRHPR,KPNA2,BCAR3,PFKM,SERPINA9,RAPGEF5,TYMS,PRPSAP2,CD38,SEC61B,EXOSC1,CHEK1,SAMHD1,BCL6,GSTA4,HNRNPC,CCNB2,UBE2C,H2AZ1,CD81,HRK,CLIC4,PABPC4,ROCK2,YWHAE,CUL3,SYNE2,PSMD10,ASPH,PSIP1,KIF22,VRK1,TOP1,OAZ1,ANP32B,PCNA,HNRNPD,TDP1,RNGTT,ARL2BP,UBE2G1,PRDX3
GSE12366_NAIVE_VS_MEMORY_BCELL_DN	ADHD	2.05E-06	0.000249736	0.993458	984		blood	PWAS	c7	0.993458	1	NAAA,ANTXR2,IL6R,FAS,IL2RB,SRGN,ANXA2,CTSH,GRAMD1C,PLEK,TESC,KYNU,C1RL,PDE4D,CD80,CCDC126,LGALS1,LYPLAL1,IMPDH1,FOLR1,RNASE4,FAIM,CAPN2,SERPINA9,VAMP1,CPXM1,ARSA,CD27,BTNL9,PAPSS1,MPZL1,TNFSF11,CD58,MGAT4A,CEBPG,VIM,CDKN2C,HSPA6,TRAF1,CD81,PRKCI,NAB1,ARL2BP,RNGTT,ROBO3,UBE2G1,TWSG1,GSTK1
GSE12366_NAIVE_VS_MEMORY_BCELL_UP	ADHD	4.78E-06	0.000332965	0.988551	553		blood	PWAS	c7	0.988551	1	NUDT12,FCER2,SH3BP2,SLITRK3,PCDH9,ROR1,FCRL1,TPST1,CD200,TFF1,APLP2,IL6,OLFM2,CD1A,RNASE6,GCA,MCF2L,TREML2,TCL1A,ADAMTSL2,CD72,DTX1,TCL1B,PLEKHA1,GNG11,CEACAM7,LAIR1,BACH2,CD79B,MTMR1,MSTN,SPTLC2,LCTL,EHD4,FIG4,CCN6,DUSP6,ARHGEF10,SMIM10,KIAA0040,GALNT2,SATB1,DDIT3,TFAM,CAMK2D,BIRC3,EDN1
GSE12366_PLASMA_CELL_VS_MEMORY_BCELL_DN	ADHD	1.53E-05	0.000301164	0.95942	714		blood	PWAS	c7	0.95942	1	IL27RA,NAAA,DPEP2,TBCA,RPS6KA1,UST,ST3GAL1,SPOCK2,FCRL4,RAB14,ZNF264,RECQL,HNRNPD,PAWR,PFDN5,UBE2D1,DNAJC16,TMOD3,GALNT10,TNF,STAT6,RRAGC,TOPBP1,CEMIP2,PRIM1,ERLIN1,PLSCR3,BACH2,ZWILCH,MAPRE2,TBC1D5,OSBPL11,STX6,DCK,BDP1,ERMAP,HNRNPR,CFL1,TBCB,SHISAL2A,PARP11,CD69,ANP32B,DUT,ATAD1,GGPS1,NMI,TMOD2,NAP1L1,MED1,VASP,BIRC3,RPS27A
GSE12366_PLASMA_CELL_VS_MEMORY_BCELL_UP	ADHD	-1.32E-05	0.000223445	0.952893	831		blood	PWAS	c7	0.952893	1	GABARAPL1,TP53I3,SFTPD,HHIP,PTPRS,PHGDH,CST3,NDUFB4,APOM,B3GNT2,LRIG1,FUT10,OAF,ICAM2,SSR1,CDSN,P4HA2,STARD5,APOA1,PDIA5,DHRS9,STOML1,CHST12,TXNDC15,PTP4A2,VAT1,PRKAR1B,SEC61G,PAPSS1,COL13A1,CLINT1,LYSMD3,NEDD9,BTG2,IL17RB,DERL1,TNNT2,IDE,CCPG1,ABHD12,PRDX4,UAP1,RLN3,SYNE2,PSAT1,EIF3J,GALNT2,CDK2AP2,RNGTT,MCEE,GSTP1,MYDGF,RAB5A,PPCDC
GSE12366_PLASMA_CELL_VS_NAIVE_BCELL_DN	ADHD	-8.57E-05	0.000704999	0.903224	306		blood	PWAS	c7	0.903224	1	RPS3A,DPEP2,FCER2,ST3GAL1,LILRB1,CRKL,IL6,RAB14,CR2,PAWR,ARL11,ZNF276,SLAMF6,GM2A,ERLIN1,EEA1,HK1,UBXN2B,FGR,ARID1A,BDP1,ATAD2,SNN,CCDC50,HNRNPDL,HNRNPR,AMMECR1L,CFL1,RPS6KA3,TBCB,SHISAL2A,SATB1,MYC,OSBPL11,GDI2,PIP4K2B,AP1G2,PTEN,IFNGR1,SEMA4F,BTK,PTPN6,JAM3,ARHGAP45,SETD2,GMFG,RPS27A
GSE12366_PLASMA_CELL_VS_NAIVE_BCELL_UP	ADHD	-3.46E-05	0.000377603	0.926944	379		blood	PWAS	c7	0.926944	1	TP53I3,CST3,SELENOM,NDUFB4,SEMA3C,TMEM132A,CCL25,IGF1,GGH,TNFRSF17,STARD5,TRAPPC3,ITM2C,MPST,CHST12,MTFR1,CGREF1,GSTP1,MYOM3,TOM1L2,SEC61G,ERO1B,BCL2L11,LYSMD3,IRF4,PQBP1,BTG2,SFTA2,TSNARE1,PACSIN1,IL17RB,LMAN1,CYTIP,CCPG1,PRDX4,PRKCI,RLN3,SYNE2,RAB2B,MCEE,ROBO3,SGK3,RNGTT,RAB5A
GSE12392_CD8A_POS_VS_NEG_SPLEEN_DC_DN	ADHD	-7.91E-06	0.000446646	0.985862	337		blood	PWAS	c7	0.985862	1	ANXA2,DPP7,SPP1,L1CAM,CKS1B,CCL25,ALDH2,NRP1,KCNE3,PCLAF,ACADL,COL23A1,CDC25B,TIAM1,DEAF1,LGALS1,DYNLL1,DAPK1,RRM2,FGFR1,SNX1,SMPDL3A,KMT5C,PRKCSH,STMN1,KLRK1,ITGB7,PRIM1,QPRT,C16orf54,SDC3,IRF4,PBK,CKAP4,VIM,FLT3,ZWILCH,FKBP4,CDKN2D,IMPA2,XDH,INTS3,NDRG1,SLC27A2,SPN,KEAP1,CKB,KIF22,DPYSL2,OAS1,PPP2R5A,CDH1,VCL,KIF23
GSE12392_CD8A_POS_VS_NEG_SPLEEN_DC_UP	ADHD	-2.19E-06	0.000199832	0.991247	1055		blood	PWAS	c7	0.991247	1	HP,BCHE,PTGR1,NRBP1,HTATIP2,COL10A1,TAPBP,NQO1,PTK7,GSTZ1,CAPG,CD200,SMAP1,NTRK3,MMP12,PGM1,NODAL,VPS25,ARL1,STX4,DNAJA2,LGALS3,ARG1,DDT,USP25,GHRL,DSC1,CXCL14,SHBG,IK,PRDX1,RPS6KB1,DLD,DDX46,ACP5,SERF1A,PRDM1,SRA1,PLEKHA1,KPNA1,CD38,IRF1,CARD19,CHST3,PSMA1,EEA1,SERAC1,CRCP,SULT2B1,PITPNB,ATG5,PPP2R1A,OLR1,COPS2,ANXA4,C3,SPSB1,RBKS,PSMB5,ERO1A,CTF1,ST6GALNAC1,PRDX5,ESD,ID2,ASF1A,GPX2,APRT,MVD,MOB1B,VPS26A,TXNRD1,DNAJB2,PTEN,CNP,STX12,ALDOA,TCEA1,AHCYL1,GSTA3,AK2
GSE12392_CD8A_POS_VS_NEG_SPLEEN_IFNB_KO_DC_DN	ADHD	-3.44E-05	0.000377344	0.927385	683		blood	PWAS	c7	0.927385	1	KITLG,SELPLG,RRM1,MRC1,VPS29,ENTPD1,IGF1R,LIMA1,AXL,ICAM2,CPQ,ADAMDEC1,LGMN,ITLN1,KIT,FKBP3,CREBBP,GALNT1,NT5C3B,NID2,ADK,PAWR,EEF2K,PTK2,S100A4,SRSF7,IL10RB,OCIAD1,DECR1,EWSR1,ARSA,MAPRE1,SNX5,CLK2,PTS,STAT6,CSF3R,KLF4,PRIM1,G3BP1,RGS3,JUN,FKBP4,DTD1,MAPRE2,SH2D1B,NPL,LMNB1,FGL2,SUMO3,HSF1,DUSP6,OSBPL9,PFDN2,G0S2,RALB,SLC30A5,IARS1,GATM,TIMELESS,RAP2A,FABP4,NOP16,BRD4,VRK1,PCNA,CD244,SRSF6,CYTIP,ROBO3,RBM39,DDR1,DDOST,ARHGAP45
GSE12392_CD8A_POS_VS_NEG_SPLEEN_IFNB_KO_DC_UP	ADHD	-3.56E-06	0.000218004	0.986983	1025		blood	PWAS	c7	0.986983	1	CD300C,EHMT2,PCYOX1,CTSB,CTSV,PTGR1,MMP10,TBCA,TAPBP,ING4,CREG1,CAPG,CYB5A,MMP12,TNFRSF21,LGALS3BP,STAB1,RFK,LIMA1,TPI1,LGALS1,ARG1,SIRPA,DDT,LY9,GPC1,PARK7,ENO1,NMT1,PSME1,HMOX1,BOLA2,MTHFD2,DYNLRB1,PRDX6,RNASET2,UCHL1,PRDX1,MAT2B,SWAP70,LSM1,PKD2,LAT2,NIT2,TMEM230,PFN2,IRF1,PSMA1,FOXRED1,EVL,PDE6D,ATG5,PRPSAP1,ANXA4,SPSB1,PSMB5,RPRD1B,STAT1,PGAM1,ESD,NUDT1,NDE1,OSBPL11,SPART,PKM,GALNT2,SIAE,GCLM,TCEA1,ECHS1,AHCYL1,VTA1,MAP4K3,GSTA3
GSE12392_IFNAR_KO_VS_IFNB_KO_CD8_NEG_SPLEEN_DC_UP	ADHD	-1.70E-05	0.000242341	0.944056	717		blood	PWAS	c7	0.944056	1	DNAJB9,MAPK8,MFGE8,ERAP1,ICAM5,DEPP1,CHST11,F3,ARL5B,B4GALT5,LGALS3,BAG3,ENO1,PLAUR,COCH,SEMA4C,SNX5,DTX1,IFNGR2,EIF4A1,TNFRSF12A,FGF3,JUN,PTX3,CSGALNACT2,GOSR1,AGFG1,NEK7,EHD4,MAP1LC3B,PDGFB,UAP1,NCK1,KPNA4,TAGLN2,RGS1,ID2,DNAI1,NDE1,LRP12,CYTIP,FAM162A,TANK,TMOD3,BIRC3,EWSR1,SLC16A3,CFLAR,RAB5A,CDC42,PPIF,GPCPD1,EIF5A
GSE12392_WT_VS_IFNAR_KO_CD8A_NEG_SPLEEN_DC_DN	ADHD	1.03E-05	0.00037754	0.978232	425		blood	PWAS	c7	0.978232	1	CD209,VPS28,ENPP6,TOR1AIP1,PCYOX1,PPIL1,COL23A1,FAF2,CCL2,RCAN1,BOLA1,GRHPR,FBXL4,IL23R,EEF2K,BMP6,HSPA1A,RTP4,EFCAB14,SMYD2,RBBP9,KLRF1,CCS,AIFM1,NUP210L,ENTPD6,F9,GRAP,TRAPPC4,SLC27A2,SLC6A16,MOB1A,CNP,PSMG3,HNRNPD,ARFGAP2
GSE12392_WT_VS_IFNB_KO_CD8A_NEG_SPLEEN_DC_DN	ADHD	9.06E-07	0.000277071	0.997391	790		blood	PWAS	c7	0.997391	1	CSF1R,PDCD1LG2,CDH17,ACE,MMP9,TEC,DAPP1,STAP1,CDCP1,B4GALT6,DSCAM,L1CAM,FCRL1,PTPRJ,GGH,B3GNT8,IL31RA,NLRP10,BMP2,CD300LB,ARL6IP5,CR2,RNF43,LY9,PLAUR,PGLYRP1,PYGL,S100A10,PTP4A2,EEF2K,PTK2,S100A6,PIK3CG,MAP2K1,NDST1,VOPP1,IL7R,USB1,PRKCB,RGS3,KMT2D,RTF1,TXNIP,CDKN2B,BACH1,ELK3,MRPL33,B3GNT6,LTA4H,GRAP,PNPO,SLCO5A1,IL21R,B4GALT3,NR1D2,CD47,SULF2,RAC2,MSN,VAMP4,B4GALNT1,JAK2,CD244,GSTK1,NAPG,EIF5A2
GSE12392_WT_VS_IFNB_KO_CD8A_NEG_SPLEEN_DC_UP	ADHD	3.82E-06	0.000288438	0.989432	610		blood	PWAS	c7	0.989432	1	NUDT9,HADH,PLXDC1,MAN1A2,IL11RA,DCTPP1,ASAH1,AKR1A1,GLCE,ALDH2,CYB5A,ENPP5,CBR3,TPST2,IGF2R,ITGAL,PDIA6,POLM,RBM17,LGALS3,HTR7,HMOX1,LDHA,CDC25A,IRF6,CAPN2,ERP44,GMPR2,DKK3,CCDC90B,VAMP3,AIF1,CD1D,VHL,UQCRB,PLAAT3,FKBP4,ADAM19,CPD,PPP2R1A,ST8SIA4,SPOP,TSSC4,ALDOA,ASAP2,UBTD2,ARL6,PELO,REPIN1,GFUS,PMEPA1,DBI,CKB,FASN,MFN1,TOP1,SCARB2,ACTN1,PES1,TWSG1,ANXA7
GSE12392_WT_VS_IFNB_KO_CD8A_POS_SPLEEN_DC_UP	ADHD	-1.00E-05	0.000353208	0.977311	471		blood	PWAS	c7	0.977311	1	SELPLG,SLAMF8,MRPL58,HSP90B1,AKR1A1,ASL,GLCE,SELL,TNFRSF21,ACADL,ARSB,ITGAL,NDUFB11,ALDOC,ITM2C,PMM2,SNX1,STAMBP,MTIF3,LAMTOR2,SELENOS,DKK3,GALNT10,CCT5,ERO1B,CANX,STMP1,MAPK9,TRIO,SDC3,TMED2,POGLUT2,EVL,RAB11A,ASAH1,NUCB1,SLC41A2,UBTD2,IL15,TBXAS1,PLBD1,AMMECR1L,CD44,BID,PAFAH1B3,PSMA3,CKB,AP1G2,ACVRL1,GLIPR1,FKBP2,SCARB2,SOD1,ARRB1,RGS10
GSE12484_HEALTHY_VS_PERIDONTITIS_NEUTROPHILS_DN	ADHD	-5.03E-05	0.000576317	0.930395	307		blood	PWAS	c7	0.930395	1	PTPRU,RNPEP,PNLIPRP2,FLRT2,DEFB4A,LDOC1,NDRG3,LY9,PREP,PGD,PSMA5,TMCO5A,TRIO,POLE2,AGFG1,CBFB,PRKAR2A,PSMD7,VAV1,DDR1,PSME3,GCSH,NME1,PCBP1,PPIA,EIF4B,SUGT1,DDOST
GSE12484_HEALTHY_VS_PERIDONTITIS_NEUTROPHILS_UP	ADHD	5.65E-06	0.000229234	0.980349	890		blood	PWAS	c7	0.980349	1	GFRAL,GSTM3,FTMT,PLA2R1,NELL1,HSPG2,LAMC2,CD14,TMEM132D,NEO1,ADCYAP1,EGF,CADM1,FKBP6,VWA2,ADAMDEC1,NXPH1,CRYGS,PRSS27,IFNG,PKLR,CSMD2,RHOD,IL36RN,MDM4,TOMM20L,SPAG11B,EPHB3,DYNLRB2,HCK,TNMD,FATE1,ENOX1,SERPINE1,FBLN5,TBXAS1,LCAT,FGF18,SOX2,PLA2G1B,VAPB
GSE12505_WT_VS_E2_2_HET_PDC_DN	ADHD	-1.42E-05	0.000242343	0.953149	644		blood	PWAS	c7	0.953149	1	FCGR3A,MST1,AXIN2,MAN2B2,RNPEP,GNS,CRTAM,FAF2,TAX1BP1,CCL5,EIF4EBP2,MOB4,CD68,FURIN,NTN4,MPZL1,FOXL2,DNAJC15,SPACA3,IL3,CSNK2A2,TFIP11,ARF6,GZMM,CD86,UAP1,VAV1,MYO6,USP8,STX8,IL2RG,MAP4K3,DDX19A,RPS27A
GSE12505_WT_VS_E2_2_HET_PDC_UP	ADHD	3.10E-06	0.000203951	0.987873	965		blood	PWAS	c7	0.987873	1	FCGR3A,CDH17,MINPP1,KL,COMP,COL6A1,PTPRU,TGFBR3,PTK7,H6PD,MDGA1,GNS,C1QC,FAHD1,KLRG2,F10,SPHK1,ABLIM3,PNMT,AXIN2,ARHGDIB,IGDCC4,PKLR,CDH8,DLL1,CD27,TAFA4,IGFBPL1,ITGB7,C16orf54,RIC3,GRB7,TFIP11,DUSP28,ASIC4,CLTA,RHOG,IL17B,SMAD3,HDGFL1,CLEC1B,FGF23,ADAMTS4,CLEC7A,ARHGAP45
GSE12507_PDC_CELL_LINE_VS_IMMATUE_T_CELL_LINE_DN	ADHD	-6.69E-05	0.000407584	0.869543	609		blood	PWAS	c7	0.869543	1	KLB,SNX4,PDE5A,MRC1,MMP19,ADCYAP1,VWA2,LEFTY2,ADAMDEC1,SUN5,SEZ6L,CR2,TRAPPC3,PIGR,BTD,ARL8B,SPATA9,PRLH,HEPACAM2,BCAP29,TNMD,RAB27B,ROS1,GCK,PITPNB,ANK2,GKN1,CMA1,NCF1,NUP210L,RGS7,HDGFL1,C1QL4,SHISAL2A,IL7,STX12,GAP43
GSE12507_PDC_CELL_LINE_VS_IMMATUE_T_CELL_LINE_UP	ADHD	-2.54E-05	0.000499362	0.959512	326		blood	PWAS	c7	0.959512	1	RRM1,MRE11,GRAMD1C,CPQ,MANSC1,TNFRSF21,SSR1,ABHD10,GAPDH,TPI1,LCP1,KPNA2,DCTD,MDM4,TPK1,SLC3A2,CSN2,BCAP29,RAB39B,CCDC50,CPE,CBX5,PGK1,GMDS,GFAP,SERPINI2,UAP1,PDCL2,SH3BGRL,CGA,UBE2L6,PSIP1,NET1,MDM2,PLA2G1B,EDA2R,GCNT1,ANGPT4,CSF2,TAF15,TCF4,ACE2,TCP1,SERPINC1
GSE12707_AT16L1_HYPOMORPH_VS_WT_THYMUS_DN	ADHD	2.51E-05	0.000576515	0.965323	278		blood	PWAS	c7	0.965323	1	NPW,IGLL1,FAS,PTPRU,CHRDL1,TNNI2,GNS,C1QC,FAHD1,F10,PROC,DEAF1,HOMER2,PARVA,VAMP2,STAT3,PRLH,NIPAL4,CTRL,CDHR5,RUNX3,TMPRSS5,TRAPPC5,RHOG,SYNE2,CTF1,SYT5,PDE3A,DDR1
GSE12707_AT16L1_HYPOMORPH_VS_WT_THYMUS_UP	ADHD	-1.60E-05	0.00026697	0.952096	807		blood	PWAS	c7	0.952096	1	JAG1,ASAH2,CFI,CPQ,CD177,CD14,OXSM,TMPRSS11D,DNAJB11,GEM,SAA4,LILRB4,ANK2,GJA1,IFNG,NGRN,ACP1,PGD,SNX1,TPK1,BMPR1B,EDA,TXNL4B,STOM,RAF1,ARHGAP36,BCCIP,HMGB1,RAB27B,TCEAL8,NCF1,ACTN2,RAD1,RTN4IP1,RAP2A,GAP43,PRL,PES1,CSF2
GSE12839_CTRL_VS_IL12_TREATED_PBMC_DN	ADHD	-2.34E-05	0.000288416	0.935424	599		blood	PWAS	c7	0.935424	1	MST1,IGLL1,NGFR,AGER,SAA2,IDS,HAVCR1,VAMP2,SPACA3,STAT3,SUFU,KDSR,RAB6B,CLEC3B,ANK2,RGS7,CYB561D1,NUP210,HECW1,SLC25A18,AGAP2,ACTN2,GALP,GPC2,MRAP2,FGF23
GSE12839_CTRL_VS_IL12_TREATED_PBMC_UP	ADHD	-1.70E-05	0.000353143	0.961644	508		blood	PWAS	c7	0.961644	1	UNC5B,VBP1,NELL1,ECM1,TPSB2,ADCYAP1,AXL,GGH,MIF,CASQ1,TIAM1,ABHD10,FAF2,GAPDH,NGRN,CLSTN1,SNX1,EGFL6,GLB1,CRIP2,PSMA5,CRYAA,LIF,SMYD2,SLC3A2,NFE2L1,CSN2,TPD52L1,MPHOSPH6,TMED2,CPE,LMAN1,GFAP,GPN1,NECTIN3,ADGRG2,TCEAL8,CCDC50,SUMO3,CMPK1,PCDHB10,UBE2L6,DOC2B,ATAD1,VAMP7,LANCL2,DDOST
GSE12845_IGD_NEG_BLOOD_VS_DARKZONE_GC_TONSIL_BCELL_DN	ADHD	6.77E-05	0.000498905	0.89212	486		blood	PWAS	c7	0.89212	1	PARP1,FAS,PLXNB2,RPS6KA1,GEM,KCNMB3,RNF8,DNAJC10,NUDCD3,SNTA1,MAP4K1,GRHPR,LCP1,PRDX6,SNX1,PFKM,GNRH1,RAB11A,UBE2S,HMGN1,SNX5,SPTAN1,MARCKSL1,BPTF,RMI1,SKIL,HNRNPM,DTYMK,ATP5MF,RHOG,HIKESHI,SERF2,RPRD1A,ALDOA,ELAVL1,YBX1,NUTF2,MYL6B,RBBP4,RGS1,MSH2,RRAS2,CD80,TOP1,OAZ1,SNU13,MDH1,GSTP1,DNAJB6,HNRNPF,UBE2G1,EZR,EIF4H,NAB2,RANBP1,EIF4E,RGS10
GSE12845_IGD_NEG_BLOOD_VS_DARKZONE_GC_TONSIL_BCELL_UP	ADHD	6.35E-06	0.000266906	0.981033	990		blood	PWAS	c7	0.981033	1	IFNAR1,ICAM4,MANEA,SELPLG,CTSF,RAP1GDS1,PCDH9,TAPBP,TNFRSF1B,NAGPA,GAA,UFC1,PF4,ALDOB,PLXNC1,EPHB6,FSTL3,RPN1,LILRB4,UCK2,IMPDH1,S100A11,NAALADL1,TRAPPC3,HMOX1,ITCH,PPBP,ITM2C,BTD,NLRP1,PDXK,HINT1,CASP8,BTN3A1,TES,ITGB7,PECR,HSPA1L,RMDN3,HCK,FHL1,VIM,UNC93B1,MAGEA6,ETHE1,FGR,TAGLN2,TLE5,ITM2A,DOC2B,CD86,PSME2,CD63,CAPN3,PPIB,TIMP1,NHEJ1,DECR1,DOK2,USO1,CDK16,CREB3L2,LDLR,DIDO1,TRIO,ARID3A,BLVRA,MYDGF,JAK2,CFLAR,ABHD14A,SUB1
GSE12845_IGD_NEG_BLOOD_VS_NAIVE_TONSIL_BCELL_DN	ADHD	5.41E-05	0.000499054	0.913734	410		blood	PWAS	c7	0.913734	1	CHL1,SMPD1,RPS6KA1,SH3BP2,NOTCH1,CHST11,LGALS8,CKAP2,MMP2,IL6,DDC,TNFRSF10D,TGFB1,B4GALT5,TRIB2,LDOC1,ALDOC,PPP4R3A,C1QTNF1,MFNG,NUDCD3,PGF,MARCKSL1,PLA2G10,MUTYH,OLFM1,PLEKHA1,CHI3L2,C1orf115,GNRH2,SPIN1,MMP17,CYTIP,CIRBP,CLEC4A,ARID1A,NR1D2,DUSP4,NR4A1,MRPL52,ARHGEF1,JAM2,CYTH4,DEF6,MTMR6,TGFB3,CDKN1A,SATB1,NLRP1,KCNAB2,USP8,ZNF10,MATK,GLIPR1,HK2,DDR1,MED1,GMFB
GSE12845_IGD_NEG_BLOOD_VS_NAIVE_TONSIL_BCELL_UP	ADHD	5.70E-07	0.000266882	0.998297	944		blood	PWAS	c7	0.998297	1	VNN2,SELPLG,CTSA,ATF6,FAS,TST,HTATIP2,MRPL58,DAP,TMED10,ISOC1,ICAM2,SMAP1,PEF1,STOML2,LILRB4,GLRX2,SSR1,NDUFA5,PLD3,ARPC1B,ARL2,ITCH,ALDOB,KPNA2,ITM2C,SNRPA,VTI1B,FLNA,DSTN,ADRM1,GLRX,PSMB2,ITGB7,TMEM230,FIS1,SEC61B,CPE,ATP5F1B,HNRNPC,SRI,RHOB,OLA1,BSG,UBE2L3,PPP1R2,TDP1,HIKESHI,PSMB5,CHP1,PSME2,TXN,G0S2,EIF3J,DOK2,SNRPG,AKR1B1,PPIE,PSMA3,PABPC4,MYDGF,AARS1,UFC1,PRDX3
GSE12845_IGD_NEG_BLOOD_VS_PRE_GC_TONSIL_BCELL_DN	ADHD	1.35E-05	0.000199852	0.946063	1064		blood	PWAS	c7	0.946063	1	BST1,CSF1R,SPINK2,VNN2,RRM1,XPNPEP1,PLXNB2,MIA,CREG1,GPNMB,RACGAP1,CCL22,GEM,ALDH2,CYP3A4,ADAMDEC1,YBX1,DDC,GNAS,NUDCD3,GJA1,GRHPR,SERPINE2,CROT,PDGFD,METAP2,SPARC,SMPDL3A,HBEGF,CD72,PKD2,INSIG1,MFAP1,FN1,CHI3L2,AURKB,ARHGEF7,SKIL,OLA1,CLTC,NDC80,PPP2R1A,IER3,MYB,ELAVL1,CLEC4A,IL21R,CCNB1,NUDT1,IRAG2,SAT1,RAP2A,TNFAIP3,TIMELESS,RAN,PTGDS,UBQLN4,HNRNPA1,KIF23,NAB2,FABP5,RANBP1
GSE12845_IGD_NEG_BLOOD_VS_PRE_GC_TONSIL_BCELL_UP	ADHD	-3.41E-07	0.000242282	0.998876	981		blood	PWAS	c7	0.998876	1	CRELD1,GABARAP,GUSB,SURF1,CTSF,CTSA,ATF6,HTATIP2,ANXA2,ING4,THBS3,NAGPA,HSPB1,AHSG,DAP,TMED10,NAT1,UFC1,POMC,ISOC1,BPNT2,EPHB6,HSPA13,TBL2,PLAAT4,ERP29,STUB1,LGALS1,NAALADL1,GPX7,FAIM,CHST12,DAPK2,BTD,S100A6,RAB3A,CD27,LMAN2,PIEZO1,HSPA1L,TINF2,ACOT8,RHOB,PPP1R2,RBKS,ACAD8,CD86,UAP1,ACSF2,DECR1,MGAT2,PPIE,INS,H1-10,MICU2
GSE12845_IGD_POS_BLOOD_VS_DARKZONE_GC_TONSIL_BCELL_DN	ADHD	-3.82E-05	0.00044655	0.931912	436		blood	PWAS	c7	0.931912	1	CASP3,CTSH,DCTPP1,MRPL58,TACO1,CKS1B,F8,RNF8,HERC4,DNAJC10,FAF2,CR2,GRHPR,ENO1,LDHA,LCP1,PRDX1,SWAP70,STAT5B,SNX5,SPTAN1,CCT5,GOT1,RSRP1,BLMH,AGGF1,NEDD9,POLE2,IMPDH2,BCL6,BACH2,HNRNPC,ZWILCH,KCTD5,PLIN3,AIFM1,PRKCA,DTYMK,PSMB5,SERF2,RPRD1A,EHD4,ALDOA,CD86,STAU1,NCALD,PGAM1,HNRNPD,MYL6B,RBBP4,RRAS2,TOP1,TSG101,SNU13,MDH1,NAPG,MICU2,UBE2S,PPIA
GSE12845_IGD_POS_BLOOD_VS_DARKZONE_GC_TONSIL_BCELL_UP	ADHD	-3.68E-05	0.000301147	0.902825	698		blood	PWAS	c7	0.902825	1	SIGLEC9,ATF6B,PCDH9,TAPBP,POGLUT1,REG1A,ST3GAL1,IL11RA,NAGPA,GAA,ADA2,B2M,KLRC3,TPST1,PLXNC1,INPP5E,TPP1,GLT8D1,IL6,H2BC21,LDOC1,NDRG3,SIGLEC7,GBP2,HSPA1A,IFNGR2,CRYAA,PODXL2,NDRG1,FIS1,TNFSF12,PECR,HSPA1L,HCK,FHL1,ROS1,GCK,CAMK1D,KRT17,SULT2B1,ASGR1,RPSA,ETHE1,TIMM50,PARP16,ANXA4,ENTPD6,LGR4,ARL6IP5,CLEC4A,NR4A1,MSN,DOK2,NRG2,VAMP4,DIDO1,DGCR2,FOXO3,CTBP1,JAM3,EEF1B2,GFER
GSE12845_IGD_POS_BLOOD_VS_NAIVE_TONSIL_BCELL_DN	ADHD	-1.21E-06	0.000377553	0.997433	431		blood	PWAS	c7	0.997433	1	CHL1,CD209,ADGRE5,CD1D,AKR1A1,CKAP2,PLK1,B4GALT5,CR2,LGALS3,GAPDH,ALDOC,SRC,PA2G4,IL6ST,LY9,ILF3,MTHFD2,BCAR3,PDK1,CD55,GALNT1,PRC1,UTS2,MARCKSL1,RBM3,BLNK,EIF5,GTF2I,INSIG1,GSN,EIF4G3,KPNA1,IRF4,JUN,PLIN3,MAPRE2,ETHE1,MCM6,MAD2L1,LMNB1,JARID2,BATF,PELO,TGIF2,NR1D2,MRPL52,CYTH4,TNRC6B,GRB2,NCL,GLA,DUSP3,SCO2,KCNAB2,IFNGR1,FOXO3,USP8,ZNF10,NET1,MAFG,SEPTIN6,DNM2,VASP,EZR,PPIF
GSE12845_IGD_POS_BLOOD_VS_NAIVE_TONSIL_BCELL_UP	ADHD	-2.07E-05	0.000353225	0.953292	441		blood	PWAS	c7	0.953292	1	AKR1C3,CST1,ADA2,KLRC3,ICAM2,CYB5A,PLEK,LILRB4,CTSS,GLT8D1,TP53,H2BC21,ABHD10,TRIB2,ARHGAP1,TIMP2,PLD3,CLSTN1,SNX1,S100A4,CDHR5,DSG1,TARBP2,RAB11A,FLNA,AKR7A3,HSPA1A,NDST1,IFNGR2,MX1,TCL1B,PODXL2,TFR2,KLRK1,ITGB7,PIEZO1,ETS2,HK3,HCK,BTG2,NEURL1,MACROD1,RHOB,CLPP,NRGN,TAGLN2,ANXA4,CD81,RNF146,KIAA0040,RAMP1,DPYSL2,AP1G2,NPLOC4,RORC,RANBP3,VCL,ARFGAP2
GSE12845_IGD_POS_BLOOD_VS_PRE_GC_TONSIL_BCELL_UP	ADHD	-3.99E-06	0.000223442	0.985748	888		blood	PWAS	c7	0.985748	1	IFNAR1,FGF2,NAAA,SFTPD,CTSF,PEX14,SH3BP2,MUL1,TNFRSF1B,PTPRU,NAGPA,CA11,HSPB1,CXCL5,AHSG,KLRC3,MAGEA10,SH3BGRL3,CD200,SELL,COL1A1,GLT8D1,NCR3,ABHD10,CNPY3,LDOC1,CTBP1,SIGLEC7,TP53I11,CAPN2,BTD,HSPA1A,CRYAA,PODXL2,APBB3,RPL30,FOXJ2,GRAP2,GCNT4,RIC3,JUN,RRAS,FKBP4,TXNL4B,PRDM4,RHOB,NUCB1,TAGLN2,JARID2,TLE5,C11orf68,HSD17B8,PDK2,DHPS,KIAA0040,DGCR2,H1-10,EIF4A2,NCK2,HTRA2,KRT18,GAP43
GSE12845_IGD_POS_VS_NEG_BLOOD_BCELL_DN	ADHD	1.01E-05	0.000277081	0.970942	708		blood	PWAS	c7	0.970942	1	CTSA,CASP3,FAS,SRGN,ANXA2,ANXA5,HSP90B1,ATP1B1,AKR1A1,MAD2L1,SMAP1,ANG,PEBP1,TNFRSF17,SEC13,PDIA6,HIBCH,TBL2,ENO2,LGALS1,HSPA5,DYNLL1,RRM2,CSF2RB,GRN,TFRC,GPX7,GSN,SEPTIN11,MTHFD2,FAIM,CAPN2,PRDX1,NCF2,ATP1B3,ACAT1,RBM3,BLMH,PIK3C2A,BCL2L11,SEC61B,MSRB2,RNF34,RMDN3,AURKB,RAB1A,ATP5F1B,CSRP1,UBE2J1,ETHE1,S100A10,MCM6,PDIA4,PRDX4,CD86,PELO,TXN,JCHAIN,CCNB1,PPIB,BID,MANF,ACSF2,DECR1,USO1,MTX2,NCL,PABPC4,MGAT2,ARID3A,SNU13,MYDGF,LANCL2,CFLAR,FABP5
GSE12845_IGD_POS_VS_NEG_BLOOD_BCELL_UP	ADHD	1.56E-05	0.00017137	0.927572	1224		blood	PWAS	c7	0.927572	1	BST1,ICOSLG,FCER2,VTN,SH3BP2,PRSS3,PCDH9,TCN2,CNTN2,CNTNAP2,PENK,PLCG1,TPST1,APLP2,SF1,BICDL1,H2BC21,NUDCD3,TRIB2,ANPEP,LDOC1,SIGLEC7,ADGRF1,C1QTNF1,HK3,ZNF334,CDHR5,TREML2,UXS1,B3GNT4,TNFSF14,SYT17,MUTYH,CEMIP2,KLRK1,PLEKHA1,ITGA5,ZNF415,CD79A,BCL6,NEURL1,MMP17,EVL,SPTLC2,TSSC4,TPT1,CCL27,CLEC4A,IL17B,ECEL1,LRCH4,LGALS9,KIAA0040,RAMP1,SATB1,POLH,NLRP1,PIP4K2B,AP1G2,NCK2,H1-2
GSE12845_NAIVE_VS_DARKZONE_GC_TONSIL_BCELL_DN	ADHD	1.57E-05	0.000353043	0.964632	587		blood	PWAS	c7	0.964632	1	BCL2L2,MAPK12,PLXNB2,TST,DCTPP1,PPIH,ELK3,DAP,PLEK,KCNMB3,CRIP1,PGM1,PSMA2,HERC4,TIAM1,P4HA2,PDHX,TPI1,CD59,MAP4K1,ECI1,UGP2,REXO2,GMPR2,LAMTOR2,SWAP70,GSTK1,SNX5,SPTAN1,MGAT1,DNAJC15,MTHFD1,DDX23,ATP5F1B,GMDS,HNRNPM,DTYMK,CCT7,ANP32A,NRGN,PSMA7,PSMD4,RHOG,ARF3,PSMB5,PTPN9,ELAVL1,TBCB,HIKESHI,TOP1,MDH1,ALDOA,ARL2BP,NAPG,DNAJB6,H1-2,PIN1
GSE12845_NAIVE_VS_DARKZONE_GC_TONSIL_BCELL_UP	ADHD	-2.72E-05	0.000315935	0.931375	469		blood	PWAS	c7	0.931375	1	MANBA,CHL1,CYTL1,ATF6B,NCOA2,TRIL,ST3GAL1,LARGE1,ITPA,HEBP1,TRIB2,NDRG3,USP25,DCTD,PDK1,CHI3L1,VAT1,AKT2,CASP8,CRYAA,ACAN,TPK1,INSIG1,CREB3L1,TRIO,C1orf115,HCK,FHL1,ROS1,GCK,SULT2B1,MAPRE2,LGR4,IL36G,ARHGEF10,EIF4EBP1,TAGLN2,EDDM3B,CYTH4,MSN,IL13RA1,APRT,TIMP1,DOK2,SATB1,ARID3A,FOXO3,JAK2,JAM3
GSE12845_NAIVE_VS_PRE_GC_TONSIL_BCELL_DN	ADHD	3.86E-05	0.000377468	0.918544	439		blood	PWAS	c7	0.918544	1	PLXND1,ANXA2,CD14,RACGAP1,ETFA,ALDH2,STOML2,ADAMDEC1,PSMA2,MCTS1,PDIA6,ENO2,COX5A,ARPC1B,CLSTN1,PFKM,METAP2,SMPDL3A,CD27,SEPHS1,NBR1,PSMB2,PKD2,CISD1,ATOX1,G3BP1,ILF2,CD38,MSRB2,SNRPD3,BCL6,COA3,AIFM1,PSMA7,HNRNPM,CBX1,UBE2C,VAMP8,BARD1,H2AZ1,CD81,SERF2,PSME2,COTL1,OSBPL9,NUTF2,PTPN7,EIF4E2,ILK,CFL1,IRAG2,ARF3,EIF3J,PSIP1,CYRIB,PTTG1,CDK2AP2,TOP1,DPYSL2,SNRPG,ANP32B,MDH1,DUT,LDHB,STX7,AARS1,SUMO2,FABP5,HPRT1
GSE12845_NAIVE_VS_PRE_GC_TONSIL_BCELL_UP	ADHD	-1.74E-05	0.000377446	0.963292	587		blood	PWAS	c7	0.963292	1	SIGIRR,NT5E,TRIL,LCN2,CPN2,MPZ,EGF,NAT1,SH3BGRL3,KIR2DL5A,PTK2B,EPHB6,CHD7,ALDOC,NME4,SRC,FCGR1A,LY9,NELL2,TP53I11,DCP1A,NR3C2,PPCS,MST1R,SEMA4C,FGF1,CHKB,UBE2B,INSIG1,HERC1,VAMP2,RGS4,IRF1,CLEC2B,DYNLT1,LIN7C,KLRB1,PRDM4,EIF1B,LIN7B,ARAF,CNPY3,CA9,EIF4EBP1,HDHD3,WBP2,PTPN1,STX12,HMGCR,BRD4,IGFBP4,DDR1,DNM2,JUND,ELK1,EPS15L1
GSE12845_PRE_GC_VS_DARKZONE_GC_TONSIL_BCELL_DN	ADHD	-2.36E-05	0.000353138	0.946808	433		blood	PWAS	c7	0.946808	1	BCL2L2,FAS,STXBP6,QPCT,C1GALT1C1,DAP,ALDH2,PEF1,SEC13,GLRX5,TIAM1,PDHX,SNTA1,COLEC11,NGRN,VOPP1,UGP2,GUK1,UCHL1,GNRH1,STAT5B,CD27,VAMP2,TMEM230,CLINT1,SCMH1,BACH2,ATP5F1B,UBE2J1,KLC1,CLTC,ST13,LCK,HIKESHI,NUDT1,PDK2,PSIP1,PDCD6IP,OSBPL11,ERP44,XCL1,ANP32B,SARS1,SNU13,RBM39,UBE2G1,POLR2J,GSTP1,TANK,DNAJB6,STX7,MICU2,EIF4E
GSE12845_PRE_GC_VS_DARKZONE_GC_TONSIL_BCELL_UP	ADHD	6.18E-06	0.000173922	0.971653	1455		blood	PWAS	c7	0.971653	1	PLXND1,CSF1R,CXCL8,CXCL1,CTSB,IL6R,RARRES1,SH3BP2,POGLUT1,NCOA2,CD14,ENTPD1,SDF2L1,GPNMB,IL17RA,IGFLR1,MAPK3,BTN3A3,CD200,CYP3A4,LYZ,EPHB6,ADAMDEC1,PSAP,PLA2G7,IL6,RNASE6,FLT1,ST3GAL5,ALDOC,IL6ST,LY9,RHOC,FOLR1,APOC1,DCTD,CROT,CHST12,IMPDH2,RNASET2,PFDN5,SPARC,FCMR,ENPP2,ACP5,CD72,TNFRSF14,CHI3L2,PLA2G2D,RGS5,CLEC2B,RCVRN,HCK,GOSR1,PDGFC,ICAM3,SKIL,GPX1,IER3,DDIT4,SMAD3,CD44,UBE2L6,LGALS9,APRT,LST1,BLK,NFKBIA,PTGDS,FOXO3,FAM162A,MED1,NAB2,KPNB1
GSE12963_ENV_NEF_VS_ENV_NEF_AND_VPR_DEFICIENT_HIV1_INF_CD4_TCELL_DN	ADHD	2.70E-06	0.000199852	0.989211	987		blood	PWAS	c7	0.989211	1	JAG1,ACE,RRM1,FAS,ICAM1,PLA2R1,STXBP6,ANXA2,NQO1,TNFAIP6,NEO1,FLRT3,TNFRSF21,ADGRG5,CDC34,GAPDH,TPI1,ITPRIPL1,SERPINE2,PGD,CLSTN1,FGFR4,CDH8,EGFL6,SMYD2,KLRC1,CD320,TNMD,TFPI2,GPHA2,NDC80,SLC14A2,GKN1,RAB27B,RGS18,NIP7,NME1,COX5B,NMNAT1,PGK1,DDOST,LRRC59,SERPINC1,CABLES2,RANBP1
GSE12963_ENV_NEF_VS_ENV_NEF_AND_VPR_DEFICIENT_HIV1_INF_CD4_TCELL_UP	ADHD	-3.56E-06	0.000333071	0.991461	420		blood	PWAS	c7	0.991461	1	SOD3,DNAJB9,BTD,IL1RAP,FGL1,B4GALT1,PDE7A,SF1,MECP2,ABLIM3,NUDCD3,DEFB4A,FBXL4,RSPO1,FURIN,UBE2B,DDX23,VPS4B,BACH1,RAB6B,TXNL4B,CRIM1,TAFA1,STAU1,TBXAS1,KIR3DL1,ERCC4,DDR1,KLHL12,MAP4K3
GSE12963_UNINF_VS_ENV_AND_NEF_AND_VPR_DEFICIENT_HIV1_INF_CD4_TCELL_DN	ADHD	1.47E-05	0.00033294	0.964681	560		blood	PWAS	c7	0.964681	1	THSD1,REG3A,XPNPEP1,ICAM1,LRRC15,THBS1,KPNA2,ASPN,MLF1,MIF,TNFRSF21,SEZ6L,PROC,CDC34,PCYOX1L,GAPDH,ITPRIPL1,PLA2G2E,SERPINE2,PSD,CLSTN1,CRIP2,SMYD2,KLRC1,TNFSF11,EGFR,NETO1,HCK,GFAP,TXNL4B,BSG,ADGRG2,PSME2,PGAM1,COX5B,SHC1,RANBP1
GSE12963_UNINF_VS_ENV_AND_NEF_AND_VPR_DEFICIENT_HIV1_INF_CD4_TCELL_UP	ADHD	-3.21E-06	0.000333023	0.992316	393		blood	PWAS	c7	0.992316	1	KLB,FCGR3A,BDH2,H2BC21,ADAM7,NHLRC3,LDOC1,LSAMP,NID1,HAVCR1,GHDC,CDHR5,NUDCD3,CHMP3,SPINK5,PTS,SPATA9,C16orf54,POU2F1,OSTM1,BDNF,BACH1,AMIGO1,CD40LG,CRIM1,RRAS2,CCPG1,KLHL7,KLHL12
GSE12963_UNINF_VS_ENV_AND_NEF_DEFICIENT_HIV1_INF_CD4_TCELL_DN	ADHD	-3.71E-06	0.000277097	0.98931	700		blood	PWAS	c7	0.98931	1	THSD1,PLXNB2,NQO1,CD14,TPSB2,IDO1,NAT1,FKBP6,CDH7,GGH,ADGRG5,UBA2,KPNA2,UCMA,DES,SPINK6,IGFBP5,SMYD2,EGFR,PLA2G2D,ANXA10,GNG11,FATE1,RAB1A,MAPK13,GMDS,BARD1,TBX5,COLGALT2,CHST1,C1QL4,RAP2A,COX5B,FGF18,DARS1,CNOT9,TCF4,GAP43
GSE12963_UNINF_VS_ENV_AND_NEF_DEFICIENT_HIV1_INF_CD4_TCELL_UP	ADHD	6.19E-05	0.000575922	0.914443	445		blood	PWAS	c7	0.914443	1	PTPRU,TGFBR3,LPO,B4GALT6,CRP,TACO1,C1QC,PTK2B,SUN5,GP1BA,DEFB4A,NGRN,ITPKC,EFHD1,CD3E,GSTT1,GALNT10,CHGB,IFNGR2,GRAP2,AMH,SUFU,CYB561D1,HECW1,MMP16,CLTA,TRAPPC5,FKBP14,PNMT,AGO1,PARVA,DHH,SMAD3,S100Z
GSE13173_UNTREATED_VS_IL12_TREATED_ACT_CD8_TCELL_DN	ADHD	-0.021571	0.0137783	0.117446	146	0.872054	blood	PWAS	c7	0.117446	1	FOLR2,CASP3,FAF2,POGLUT3,CTSD,A1CF,PPP1R3B,EEF2K,SLAMF6,ZHX3,TPMT,BCAP29,IDI1,TBC1D5,LGR4,SH3BGRL,LCN8,NR4A1,APAF1,EIF2AK4,ARHGAP5,MRPL32,MDM2,DARS1,ADSS2,HNRNPD,DNAJB2,RAF1,TIAL1
GSE13173_UNTREATED_VS_IL12_TREATED_ACT_CD8_TCELL_UP	ADHD	2.58E-05	0.000288417	0.928818	619		blood	PWAS	c7	0.928818	1	UNC5B,CD163,SNCA,TIMP3,CNTN2,H6PD,HSPB1,SLC35G2,LEMD1,MATN2,SPHK1,MRAP,SNTA1,HS6ST2,DLL3,ARHGDIB,PSD,CXCL14,IGDCC4,CLEC11A,FCMR,FABP12,LMOD1,A4GNT,RNF148,NLGN3,PCDHB7,PLAAT3,CCS,DUSP28,B3GLCT,DDR2,HDGFL1,CHST1,SCARF1,NHEJ1,ST6GALNAC5,ADAMTS4,OSTN,DOC2B
GSE13229_IMM_VS_INTMATURE_NKCELL_DN	ADHD	9.24E-07	0.00031595	0.997666	535		blood	PWAS	c7	0.997666	1	UGDH,MAGI2,ACP6,COMMD7,AMY2A,ADGRE5,ICAM2,SYK,TPST2,SLC6A14,ACADM,PDIA6,DNAJA2,NDRG3,IDS,GPC1,USP25,CAPN2,NAALAD2,USP15,MAP3K3,SNX5,VOPP1,STX2,DCUN1D2,QPRT,PRKCB,PRDM1,OLR1,HK1,FIBP,IFIT2,KLC1,BMPR2,TLE5,ING1,TERF1,PEX5,YWHAQ,BET1L,UBE3A,EPB41,FBXL5,DPYSL2,GCLM,PPP2R5A,SEPTIN6,POLR2K,ESS2,ANXA7
GSE13229_IMM_VS_INTMATURE_NKCELL_UP	ADHD	1.96E-05	0.000315899	0.950564	582		blood	PWAS	c7	0.950564	1	PDCD1LG2,CDH5,ADH4,CTSF,A2M,MMP10,PSD2,SPINT2,TG,PENK,RGMA,TNFAIP8,BICDL1,ADGRG5,TTC9B,CA2,KIT,PDK1,CDON,NAT14,APBB2,MAZ,PRDX6,MCF2L,CA4,REN,SLAMF6,CD27,CHCHD10,PYY,FEN1,PPP2R3A,DKKL1,IRF4,CHEK1,DPP4,NEURL1,SHISA2,NNAT,TOM1L1,HSPA5,GFAP,CTHRC1,PKN1,FGR,ST8SIA4,HOGA1,NEFH,ARHGEF10,INSRR,IL1F10,SHH,ACSF2,PDGFA,NPPA,RAMP1,ADAM12,IL20RA
GSE13229_IMM_VS_MATURE_NKCELL_DN	ADHD	3.49E-06	0.000182438	0.984732	1007		blood	PWAS	c7	0.984732	1	ATF6B,CST7,FCGR2A,ANXA2,TCN2,NQO2,IL11RA,ENTPD1,L1CAM,MAPK3,SH3BGRL3,ENPP5,RPA2,TGFB1,DECR2,SYT11,CYB5R1,BAG3,UNC5D,PSD,NR3C2,AKT2,ISG15,CLIC5,CAPNS1,KCNIP3,CHMP3,DNAJC18,ARF1,CARD19,VIM,KCNG4,CYTH2,RRAS,PTK2B,ARHGEF2,CMA1,DCAF5,SPN,NT5C3A,EPDR1,TARBP2,MLYCD,PPM1D,RAP2A,NAIF1,CD300LB,GZMB,TRIM3,MCEE,AP1G2,PLCB1,AARS1,MAPK14
GSE13229_IMM_VS_MATURE_NKCELL_UP	ADHD	-2.53E-05	0.000301074	0.93312	860		blood	PWAS	c7	0.93312	1	SPARCL1,KLKB1,LEAP2,LIPN,STAP1,PSD2,LBP,VEGFD,IL17RB,TG,TPST1,CD93,TNFAIP8,CRTAM,RPN1,DDC,SLC6A14,ARG1,RNASE2,RNF128,PRTN3,DSC1,KLK8,CDON,TFRC,VARS1,TLR5,ITM2C,IGDCC4,PDK1,PFKM,S100A4,REN,LRRC24,IGFBP5,IL7R,RTP4,BLMH,NIT2,NEDD9,PACSIN1,RETREG1,SLC14A2,ST8SIA4,NAT14,YIPF6,COTL1,MLEC,IL21R,LTA,SIRT5,ZHX1,ADAM12,ACP3,PCNP,RAN,PABPC4,PRL,CXADR,ARTN,PPP1CC,UBE2I,PCBP1,IL20RA,ALOX15B
GSE13229_MATURE_VS_INTMATURE_NKCELL_DN	ADHD	-5.55E-06	0.000267028	0.983423	595		blood	PWAS	c7	0.983423	1	UGDH,RBL2,ATP13A1,TIMP3,SCN2B,NQO2,ENTPD1,PCYOX1,COX6C,C5orf63,RBM22,ARSK,ASB9,ANAPC10,ITPA,SLC6A14,DNAJA2,NDRG3,GPC1,CAPN2,CNRIP1,LTO1,SNX5,PTS,CD200R1,ZBTB33,ARHGAP30,MUTYH,TNKS,ALKBH2,QPRT,ZNF329,CLCA2,PRDM1,TMED2,NFATC1,FAM241A,ADSS1,PARP16,PXYLP1,SPOP,PAPOLG,MFN1,PCDHB10,TERF1,SPN,PPM1D,RPS6KA3,EIF3G,PTTG1,ANP32B,TRIM3,TSG101,FBXO3,NAPG,CAMK2B,IK,NCK2
GSE13229_MATURE_VS_INTMATURE_NKCELL_UP	ADHD	-6.39E-06	0.000257991	0.980227	717		blood	PWAS	c7	0.980227	1	SELE,PDCD1LG2,ACE,TLR3,ICAM4,IL2,BTC,SPINT2,MGAT4B,IGF1R,PENK,PLXNC1,BICDL1,LGALS3,TTC9B,KIT,CD274,CD160,PRDX6,GAL3ST2,CFD,PAWR,MCF2L,VWC2,GBP6,SNX7,RAB3A,CEBPB,SLAMF6,MUC16,RETREG1,TNFSF14,IL7R,APCDD1,CHCHD10,PKD2,LY6G6D,CPVL,FGFR2,PPP2R3A,DKKL1,PLA2G2C,IMPDH2,ECE1,IL17RC,PAK5,PACSIN1,TOM1L1,APOC2,NAP1L2,FGR,TENM2,DDX25,B3GLCT,INPP5B,ANGPT2,TNF,GLYAT,SULT4A1,RAMP1,TSSK2,CNGA2,LDHB,CELF2,SERPINA6,OPALIN
GSE13306_LAMINA_PROPRIA_VS_SPLEEN_TREG_DN	ADHD	-1.24E-06	0.000315916	0.996874	506		blood	PWAS	c7	0.996874	1	THSD1,FGFBP1,MAN1C1,MYOC,TIRAP,CD93,PLOD2,SPOCK2,TMEM132C,SSR1,ADGRG5,ANG,P4HA2,ERP29,LMAN2L,GRHPR,PGP,ACAT2,DSC1,PYGL,RNASE4,ACP1,C8G,MAZ,DAPK2,ZNF334,RAB3A,LRRC59,CD72,TFR2,TSR3,AURKB,GMDS,ADSS1,HRC,C15orf48,RHOB,ANGPTL4,S100A9,FNDC4,TRAPPC5,HPCAL1,FKBP1B,TXN,TMPRSS5,DOK1,RALB,PCDHAC1,RELL2,RNASE10,PSAT1,ANXA1,GZMB,SNUPN,BAG2,GCNT1,IL22,CDH1,GPD1,SEPTIN6,AHCYL1,TCP1
GSE13306_LAMINA_PROPRIA_VS_SPLEEN_TREG_UP	ADHD	6.30E-06	0.000498732	0.989918	497		blood	PWAS	c7	0.989918	1	AMIGO2,STX1A,MAPK8,TLR1,PCSK1,ICAM1,FAM3B,DSG2,PTPRJ,ITGAL,SCIN,FMR1,LTF,ATRN,ARHGAP1,CREBBP,RNF150,ITM2C,ADK,DOT1L,PDE11A,UBLCP1,MGAT1,BTNL9,DAO,ARHGAP30,MFAP1,C16orf54,TRAF4,CD70,BACH2,SPIN1,GNMT,MAP1LC3B,PAPOLG,TNFSF4,DUSP4,CCPG1,PTPN1,KIAA0040,ZHX1,SPACA1,TIGAR,HIPK3
GSE13306_RA_VS_UNTREATED_MEM_CD4_TCELL_DN	ADHD	5.94E-06	0.000266982	0.982244	824		blood	PWAS	c7	0.982244	1	HPSE,ANTXR2,SLAMF7,DAPP1,CELA1,LY75,ANXA2,TIRAP,ANXA6,MREG,KYNU,PPT1,PGM1,CHD7,B4GALT5,ARL6IP5,P4HA2,TPI1,ENO2,GLO1,CYB5R1,ALDOC,ACAT2,ENO1,MTHFD2,PDK1,CAPN2,PPP1R3B,IL21,EEF2K,FCMR,VLDLR,MXRA7,IRF6,IL9,TMEM38B,DDIT4,ADM,HSPA1B,MARCKSL1,IL10,IL13,SLC3A2,PPP2R3A,IRF4,PRDM1,VIM,HK1,MID2,EXOSC8,BTLA,IER3,MAMDC2,ERO1A,GCH1,CFLAR,GALK1,EIF4EBP1,BATF3,NDRG1,IARS1,PKP2,ACVRL1,PKM,IL4,TNFSF9,MYO6,NAPA,RALA,TNFRSF4,CAMK2B
GSE13306_RA_VS_UNTREATED_MEM_CD4_TCELL_UP	ADHD	-2.08E-05	0.000332883	0.950058	650		blood	PWAS	c7	0.950058	1	CXCL1,FASLG,CTSB,NRBP1,CCL28,NQO2,ITIH5,CHST11,ICAM2,DLG3,NRP1,FAM20A,SIRT5,CD96,ARSB,CLEC10A,ITGB2,VCAM1,DBNL,DOT1L,ARPC5,DKK3,SMPDL3A,ACP5,VAV3,TNFSF10,NTN4,IL17D,FEN1,IL10RB,DPP4,CD37,SMURF1,GPR68,NEFH,MAPKAPK3,SMAD3,NCF1,CD86,TGM2,MLEC,XDH,AP1S2,CAMK4,PRDX5,CYTH4,AGO1,POMGNT1,SUSD3,SEMA4F,SH3GL3,PPP2R5A,CDH1,CELF2
GSE13306_RA_VS_UNTREATED_TCONV_DN	ADHD	9.41E-06	0.0002497	0.969947	999		blood	PWAS	c7	0.969947	1	FGFR3,ADH4,SPRN,SERPING1,IL18R1,MMP10,ALDH5A1,SEMA3G,ENTPD1,B4GALT6,TMEM132A,DAP,B2M,CCL25,IL5RA,KLRG2,PDGFD,BMP1,SEZ6L,ABLIM3,CS,SCP2D1,RNASE2,BOLA2,FGF18,COMMD1,TMEM106A,FAM163B,POSTN,UXS1,IL10RA,RAB35,SPINK5,ADAM32,GRAP2,ODC1,LRRTM1,AXIN2,DNAJC19,MTRF1L,VSTM4,UBD,C15orf48,CDH3,DCK,MAD2L1,WWP1,CHMP2A,GJD2,DLX3,CD47,ADAM12,BST2,ACP3,MDH1,PSMA6,ENSA
GSE13306_RA_VS_UNTREATED_TCONV_UP	ADHD	-1.48E-05	0.000499255	0.97634	304		blood	PWAS	c7	0.97634	1	IL27RA,IGFBP6,COLGALT1,LTA4H,MTHFSD,THBS3,DCTPP1,C1QTNF9,WDR5,PLEKHA7,EPHB6,DNAJC11,C1orf198,CABP7,IMPA1,NR1D1,SDSL,MED4,COMT,XXYLT1,GM2A,FGFR4,ALB,PARP11,ST6GALNAC2,OTUD5,CCL1,TNFSF14,COL13A1,VSTM2L,ASTL,HSD17B11,APBB3,PUS1,SHISAL1,PCDHB1,PDE2A,GRB7,CD79B,TAGLN,HRC,ACBD6,ARF4,CCN3,SORCS3,TRADD,RPS5,CERS5,CSF1,PLA2G1B,PES1,SH3GL3,LETMD1,LAMP1,SYF2,VTA1
GSE13306_RA_VS_UNTREATED_TREG_DN	ADHD	1.38E-05	0.000249683	0.9559	997		blood	PWAS	c7	0.9559	1	POMGNT2,VNN2,FGFR3,IL18R1,LIPN,SLAMF8,IL17RA,THBS1,EMILIN3,HGD,SLC26A11,NTRK3,BPNT2,CKAP2,CRIP1,PLXNC1,SCGB3A1,SPHK1,FARS2,TMCC3,CDC25B,SECTM1,TREM1,SIRPA,FJX1,C8G,VAMP1,RAB17,SYT17,CX3CL1,COL13A1,BLNK,P4HA1,C19orf18,TPMT,ECRG4,FOXC2,AK5,CSPG4,DUS2,NLGN2,DTD2,CDKN2D,ASPRV1,DTX3L,MYCT1,SORCS3,PSPN,STMN2,TSSK2,KMT2C,EPDR1,LCN8,PPIB,UCN3,NHEJ1,EPB41L1,MYO6,OSTF1,PAK6,CBL,IL20RA
GSE13306_RA_VS_UNTREATED_TREG_UP	ADHD	-2.46E-05	0.000377456	0.948029	508		blood	PWAS	c7	0.948029	1	IL27RA,NUDT12,LRIG3,MRC2,HAPLN4,CA8,B3GALT2,SFXN5,SORCS2,PA2G4,GRN,SIGLEC7,HAGH,DCTD,CHI3L1,VAT1,ERP29,UXS1,COL6A2,KYAT1,TRH,STX2,HSD17B11,TTC17,DCUN1D2,BLMH,ILF2,MTHFD1,MGAT4A,C1QL2,CHEK1,SUOX,NRGN,CCN3,LTA4H,CDYL2,TMEM59L,NEFH,LGR4,BRAF,NRG3,PEX5,HSPH1,EIF2AK4,CUL4B,XCL1,SRSF7,RAB2B,INPP5B,FAF2,LAMP1,H1-2,C11orf94
GSE13306_TREG_RA_VS_TCONV_RA_DN	ADHD	6.17E-06	0.000277085	0.982229	629		blood	PWAS	c7	0.982229	1	ADGRF5,CDH5,HP,FGG,SLAMF8,SLC26A11,GOLM1,DSG2,SCGB3A1,SPHK1,SCIN,TREM1,CSF2RB,CCL5,CPLX1,CRABP1,CRTAC1,LY86,MYORG,PTGES3,CANT1,BTNL9,ASTL,ETV5,MPPED2,HNF1A,TPMT,GDF10,TFIP11,NXPH3,DTD2,KRT16,COL18A1,IL20RB,TBX5,KMT2C,PEX5,DOK1,WRNIP1,PAPLN,PPIB,HDGF,IL25,PAX4,NUDT3,SGTA,INPP5B,TMEM52,GGA1
GSE13306_TREG_RA_VS_TCONV_RA_UP	ADHD	-2.08E-05	0.00037746	0.956149	540		blood	PWAS	c7	0.956149	1	DNAJC30,LIPN,DCUN1D5,CSF3,MGAT4B,CNTNAP2,MPZ,UBE2D2,STOML2,ITLN1,NUDCD3,ASCC1,SECTM1,IGF1,YBX2,ZNRF3,AMBP,EMC1,CDON,PLA2G12B,NXPH2,DOT1L,VAMP1,S100A4,MMP3,MST1R,PNP,FGF12,INSIG1,PRIM1,FCER1A,CSN2,BCAP29,GFAP,TNS2,ADAM15,ARHGEF2,H2AZ1,TENM2,MAMDC2,IDE,B3GNT6,DNAJA4,DRG1,ANTKMT,TMEM119,UBE2L6,PPP1R1A,TMEM154,DBI,ERP44,FGF18,CD80,INS,MDH1,NTRK1,POLR2J,SHC1,CBL,DDOST,PTPN11,C18orf32,ENSA
GSE13306_TREG_VS_TCONV_DN	ADHD	-6.10E-05	0.000446497	0.891246	478		blood	PWAS	c7	0.891246	1	ST3GAL6,IL2,ENTPD5,TGFBR3,DCTPP1,DHFR,PCMT1,DNAJC11,KIF3A,ABLIM3,CS,NME4,MAP4K1,ACAT2,GRN,CHST12,VAT1,ST6GALNAC2,UXS1,SMPDL3A,IL1RL2,CCDC90B,LMOD1,HIBADH,PRRG4,MGAT4A,DNAJC19,MTRF1L,TJP1,CD79B,FGL2,CUTC,GZMH,CDYL2,YBX1,RBBP4,HSPH1,CINP,CDK16,ANP32B,PTPN6,ACOT13,SEPTIN6,HARS1
GSE13306_TREG_VS_TCONV_LAMINA_PROPRIA_UP	ADHD	2.36E-06	0.000315887	0.994045	608		blood	PWAS	c7	0.994045	1	PDCD1LG2,IFNAR1,TEK,ICOSLG,EBI3,RAP1GDS1,TBCA,STXBP6,LRP11,EFNA5,GNS,DLG3,MANSC1,TRAT1,LGMN,PIM1,TIAM1,LTF,SORCS2,PARK7,PSD,DNAJB14,CDHR3,DSG1,IL10RA,RBP1,MGAT1,TNFSF10,PRKAR1B,PRNP,QKI,KLF4,TRAF4,ODC1,FIS1,ARL3,BPIFA1,IL10RB,OPTC,CCS,SHISA2,CD37,RHOB,ARF4,SBSN,PAPPA2,JARID2,PDGFB,PTPN11,UAP1,RGS1,SEC22A,ADAMTS6,ARF3,PPIB,PTPN1,DCXR,SPRED1,CBX7,ADAMTS1,NFKBIA,DNAJB2
GSE13306_TREG_VS_TCONV_SPLEEN_DN	ADHD	-2.43E-05	0.000257879	0.924872	906		blood	PWAS	c7	0.924872	1	IL1R1,ST3GAL6,PLTP,FCGR2A,CD177,MAN1C1,TGFBR3,XRCC4,CD93,GOLM1,ITM2B,LGALS3BP,KIF3A,PDE7A,MAP4K1,CHST12,CRTAC1,ST6GALNAC2,ERP29,MPPED2,CLEC6A,DNAJC15,NFE2L1,TGFBR2,EVL,TJP1,HS3ST3B1,NNAT,KCNE5,FMR1,IL20RB,FGL2,TBX5,HSD17B1,PSAT1,ATXN3,SATB1,ACP3,AFP,CD244,CDH1,SEPTIN6,NAP1L1
GSE13306_TREG_VS_TCONV_SPLEEN_UP	ADHD	1.39E-05	0.000249782	0.955641	764		blood	PWAS	c7	0.955641	1	PDCD1LG2,CD33,REG3G,TLR1,SPINT2,MMP9,DSCAML1,ECM1,MYOC,FAM3B,MLF1,PTPRJ,COL1A1,PIM1,SLC14A1,LTF,FAH,THBS4,IL6ST,TP53I11,C1R,PTGFRN,ITM2C,NTN1,CNDP2,BCL2L1,SNX3,IL10RB,CDHR3,CAMK2D,HBB,ADAMTSL2,HBEGF,VAMP3,FGF12,LIF,DRAXIN,SMR3A,ARF1,ODC1,PECAM1,BACH2,CCS,CA5B,RIPK2,UROS,ELAPOR2,IL2RA,TCEAL8,GPC6,LTA,DUSP4,PPP1R1A,RNASE10,PTPN9,PTPN1,ARHGAP5,RAMP1,WWP1,IL22,SPACA1,PPM1L
GSE13306_TREG_VS_TCONV_UP	ADHD	-1.43E-05	0.000301151	0.962086	719		blood	PWAS	c7	0.962086	1	GABARAP,SPINK2,KITLG,TLR1,CTSV,SERPING1,S100A13,MYOC,LRIG1,THBS1,TMEM132A,EMILIN3,C1QTNF9,DLG3,ALDH5A1,CNTFR,SECTM1,CABP7,LTF,TIMP1,SORCS2,IGF1,PARK7,TNFRSF12A,VAMP1,C3orf18,BMP8B,HBB,ADAMTSL2,DDIT4,VAMP3,GFRA3,SYT17,BLNK,ARHGEF25,ARL3,PECAM1,AK5,TAGLN,ARF4,ADPGK,STX6,PSPN,MAPKAPK3,BAG5,RNASE10,EPB41L1,CSF1,RAMP1,IL7,MYO6,NET1,SOD1,CAMKK1,NFKBIA
GSE13411_IGM_MEMORY_BCELL_VS_PLASMA_CELL_DN	ADHD	-1.33E-05	0.000332835	0.968116	727		blood	PWAS	c7	0.968116	1	BTD,SERPINA4,CDH15,PLXDC1,GSTM3,HTRA1,AKR1C3,TNC,ANXA2,SEMA4A,CHST11,IL5RA,TIMP4,TNFRSF17,CD207,MASP1,PLK1,BIRC5,PYCR1,DARS2,SARS2,UCHL1,DHRS9,PGLYRP1,CDC25A,CRNN,SPINK1,PDE4A,RABEPK,NEU1,SLC3A2,QPRT,CD320,HSPA1L,PRDM1,TK1,RND1,FLT3,ELL,CDK1,STC1,SUOX,NRGN,UBE2C,IER3,SCAMP5,P4HB,SLCO5A1,SPOCK1,PTP4A3,PPIB,TIMP1,ASRGL1,KIF22,TSSK2,RRBP1,FKBP2,KLK3,LANCL2
GSE13411_IGM_MEMORY_BCELL_VS_PLASMA_CELL_UP	ADHD	4.95E-06	0.000301384	0.986895	327		blood	PWAS	c7	0.986895	1	TRDMT1,MTHFSD,IL16,CAPG,PCDHGC3,HOPX,CRIP1,DNAJC11,TNFRSF10B,ZNF264,B4GALT5,ST3GAL5,NDRG3,ARL2,NLRP1,PFDN5,STAT5B,GNPDA1,CLK2,CD72,BPTF,LAT2,RPL30,KLF4,MZF1,TGFBR2,ZNF23,HCK,BACH2,ARHGEF7,EVL,PEX26,VSIG10,APOH,RUNX3,JARID2,SNX17,CD74,ELMO1,REPIN1,N6AMT1,AGO1,ARHGAP25,IL24,SATB1,TNFSF9,NUDT3,BTN2A1,PCDH8,VCL,RAB5B,TPT1
GSE13411_IGM_VS_SWITCHED_MEMORY_BCELL_DN	ADHD	-3.57E-06	0.000257912	0.988943	828		blood	PWAS	c7	0.988943	1	HPSE,CAT,FCGR2A,DAPP1,NDUFS4,FCN1,TGFBI,NT5E,CRISPLD2,CHST11,CHST15,ALDH2,CYB5A,HOPX,IDH1,LGALS3,CSF2RB,COCH,PPP2R5A,CFD,PKD2,LEP,SERPINA1,ZNF276,CRIP2,TES,SSB,ZNF329,STAT3,ERLIN1,HS3ST1,CUL1,S100A10,RAB4A,KIFBP,HMGCS1,CMPK1,EIF4E2,SERPINB1,ANKRD27,ANXA1,CD55,TNFAIP3,VCAN,KIF22,VAMP7,RALA,PURA,VCL,CLIC4,MAPK14,NFU1
GSE13411_IGM_VS_SWITCHED_MEMORY_BCELL_UP	ADHD	-1.42E-05	0.000277036	0.959133	818		blood	PWAS	c7	0.959133	1	FOLH1,IL6R,COPE,NRBP1,COL15A1,CPNE1,COL18A1,DPT,LRRC32,OPCML,XRCC4,MET,SLC35G2,DSG2,CPA2,BMP2,LHB,RAB2A,IVD,SARS2,EDA,IL19,FAH,GDF5,POFUT1,NLGN4X,MPST,GM2A,UCHL1,CHI3L1,CLSTN2,PLXNB3,HINT1,SCGN,CISD1,KLRK1,AK4,SPAG11A,GNRH2,CHIA,NAALADL1,STC1,APOC2,OLA1,HPD,LGALS4,ADGRG2,MYL3,GLYAT,LGR5,TLN2,KLK7,SULT4A1,MEPE,FOXO3,MANF,SPACA1,FGF7,KLK15
GSE13411_NAIVE_BCELL_VS_PLASMA_CELL_DN	ADHD	-1.03E-05	0.000277087	0.970316	697		blood	PWAS	c7	0.970316	1	PDE5A,IL2,GSTM1,GSTM3,RCN1,SEMA4A,XRCC4,AXL,IL5RA,KCNMB3,GZMA,CARTPT,METTL1,PYCR1,CDC34,DARS2,SARS2,FAH,IMPDH1,UCHL1,DHRS9,SHBG,PDK1,CD160,TXNDC15,IL15RA,SPINK1,BTD,PDE4A,AURKB,RABEPK,NEU1,PIR,ARSA,MGAT1,SMTN,GOT1,BLMH,CD320,CLINT1,PRDM1,TK1,RND1,FLT3,CCNB2,CDK1,LMAN1,UBE2C,FBP1,IER3,TIMP2,SLCO5A1,G0S2,PPIB,CBARP,XCL1,TSSK2,RRBP1,MANF,FKBP2,GSTP1,LANCL2,TOLLIP,MACO1
GSE13411_NAIVE_BCELL_VS_PLASMA_CELL_UP	ADHD	-1.93E-05	0.000377689	0.959141	312		blood	PWAS	c7	0.959141	1	IL27RA,TRDMT1,MTHFSD,NT5E,IL11RA,ADGRE5,CAPG,CD200,DIXDC1,MGA,BCL2A1,ALDOC,CAST,RNASET2,RUNX3,PFDN5,ISL1,GALNT10,CLK2,NOTCH2,APP,DNPH1,LAT2,KLF4,LAIR1,BCL6,BACH2,ARHGEF7,EVL,KIF16B,CD74,LCK,NUP210,DCK,ANKRD1,SNN,LY86,BIN1,SERPINB1,REPIN1,ARHGAP25,IL24,INPP5B,CYB5R3,NUDT3,FYN,JAM3
GSE13411_NAIVE_VS_IGM_MEMORY_BCELL_DN	ADHD	-3.30E-05	0.000407503	0.935397	557		blood	PWAS	c7	0.935397	1	NAP1L4,FUT8,RNPEP,UST,NAGPA,ADGRE2,PPIH,PEF1,SYK,LGMN,RUFY1,BMP2,GAPDH,TPI1,CR2,FAH,CCL5,NAALADL1,AKR1D1,NADK,LDHA,BGLAP,PGD,TNFSF9,AKT2,ISG15,CAPNS1,CTSC,CD27,GALNT10,VOPP1,COPE,PCBD1,BLMH,MZF1,PLAAT3,MOCS3,HK1,MACROD1,KCTD5,PGK1,TFF2,PGAM1,ACY1,FYN,FGL2,AIP,ALDOA,PIN1,CHP1,TGIF2,JCHAIN,KEAP1,TALDO1,EIF3G,MYC,MYDGF,CDK2AP1,PDE3A,LDHB,MDH2,RAC1,JAM3,EIF4B,NR5A2
GSE13411_NAIVE_VS_IGM_MEMORY_BCELL_UP	ADHD	-2.30E-06	0.000353155	0.994806	564		blood	PWAS	c7	0.994806	1	ADH7,CXCL6,DAPP1,SH3BP2,PCDH9,NQO1,LARGE1,HSPB1,THBS1,C1orf56,CD200,CHST15,CRIP1,MAPK13,APOA2,ITGB2,MFAP3L,SAP30,NUDCD3,CHFR,TRIB2,SULT1B1,PLAAT2,S100A10,ADK,ZNF276,TCL1A,EFNB3,TES,KLF4,ASGR2,KYAT1,VHL,CASK,JUN,BCL6,BACH2,ZPBP,HIPK3,CDH3,SLAMF1,MSTN,MYCT1,ANKRD1,CLIC4,EIF5A2,TPT1,HMGCS1,PNOC,PIAS3,SNAI2,ALDH1A1,KIAA0040,PDCD6IP,TNFAIP3,SATB1,TRIO,OAZ1,MAP4K3
GSE13411_NAIVE_VS_MEMORY_BCELL_DN	ADHD	2.00E-06	0.000333023	0.995198	476		blood	PWAS	c7	0.995198	1	AFM,CTSA,BCL2L2,XPNPEP1,SELENOW,CPNE1,UST,HEXB,SDF2L1,RPS4X,IGFBP3,GNAS,LGALS1,CYB5R1,GRN,CCL5,HAGH,ARL2,GPI,GUK1,UBE2M,CD27,GALNT10,GLB1,CSF3R,MBTPS1,NIT2,MTHFD1,DYNLT1,MACROD1,PGK1,TFF2,PGAM1,GET3,PDIA4,PABPC4,DARS1,AIP,FKBP14,CHP1,FKBP1B,PELO,JCHAIN,REPIN1,IARS1,EIF3G,IL7,CCDC25,LCMT1,PIP4K2A,FOXO3,KLHL12,CDK2AP1,FYN,LDHB,NAP1L4,POLR2J,MOB1A,RAF1,RAC1,JAM3,EIF4B,MDH2,VAPB
GSE13411_NAIVE_VS_SWITCHED_MEMORY_BCELL_DN	ADHD	-5.39E-06	0.000353074	0.987812	601		blood	PWAS	c7	0.987812	1	AFM,ATF6B,B4GALT7,FAS,FOLR3,NT5E,HEXB,F8,ALDH2,CKAP2,SYK,IGFBP3,NRXN3,LGMN,NCR3,LGALS1,APOA1,RNASE2,CSF2RB,VOPP1,CCL5,HAGH,MTFR1,GALNT10,CSF3R,MBTPS1,LCN1,PRKCB,NIT2,MTHFD1,IL10RB,VIM,HS3ST1,ATP5F1B,PGK1,STOM,ETHE1,P4HB,LIN7A,PABPC4,CHP1,G0S2,IARS1,HMG20A,SYNGR3,EIF3G,IL7,PIP4K2A,VCL,PURA,CAPZA1,EIF4B,VAPB,ARPP19,MDH2
GSE13411_NAIVE_VS_SWITCHED_MEMORY_BCELL_UP	ADHD	-2.51E-05	0.000377321	0.947041	645		blood	PWAS	c7	0.947041	1	SELE,ADH1C,MSMB,BCHE,MTHFSD,SEMA3C,NPTX1,VEGFC,B2M,DLG3,FRZB,SEZ6L,IL6,LHB,AGRP,ACAT2,FJX1,FGF18,NID1,SCG5,NBL1,LGALSL,PDLIM4,OSMR,CD72,OLFM1,QPRT,WFDC2,CHIA,MMP20,CDH3,HPD,NECTIN3,MYB,MYCT1,ANKRD1,NFATC4,NDRG4,CLC,EDN2,MFAP3L,SLCO5A1,CBS,ANGPTL7,PPARGC1A,SNAI2,GLYAT,TLN2,HSD17B1,MVD,INSL5,GPR107,LDLR,PARVA,AFP,BPNT1,SULT4A1,MATK,PAK6,GCG,CAMK2B,EIF5A2,HIPK3
GSE13411_PLASMA_CELL_VS_MEMORY_BCELL_DN	ADHD	-2.31E-05	0.000446844	0.95882	243		blood	PWAS	c7	0.95882	1	CTSO,UST,IL16,METAP1,SELL,LYN,CSNK1G2,NDRG3,CD48,LCP1,RNASET2,PFDN5,RPS10,CD69,GALNT10,NISCH,CD72,BPTF,NOTCH2,LAT2,TGFBR2,MSRA,WBP1L,NFATC1,CD79B,RIPK2,APOH,DCK,CUTC,SNN,INPP5B,AIP,MAP1LC3B,LY86,REPIN1,SYNGR3,ARHGAP25,PIP4K2A,PRKCZ,NMI,FYN,STK17B,PVRIG,NUDT3,EIF4B,BTK
GSE13411_PLASMA_CELL_VS_MEMORY_BCELL_UP	ADHD	-1.02E-05	0.000223412	0.963472	959		blood	PWAS	c7	0.963472	1	APOL1,SLAMF7,ATF6,AKR1C3,IGFBP6,COL3A1,SDF2L1,XRCC4,TG,DEPP1,HSP90B1,IL5RA,CASQ1,TNFRSF17,RAB26,MASP1,H2BC21,DARS2,VEGFA,ART4,RRM2,IGF1,TIMP2,DHRS9,TXNDC15,UCHL1,AURKB,NEU1,BMP6,ARSA,TYMS,PPP2R3A,SORT1,CD38,PRDM1,SEC61B,PLAAT3,TK1,CCNB2,ELL,CDK1,LMAN1,DTYMK,UBE2C,RBKS,PDIA4,SCAMP5,HMGB3,DDR2,HDLBP,CLIC2,CCNA2,PPIB,CBARP,PTTG1,RRBP1,MANF,FKBP2,AARS1
GSE13411_SWITCHED_MEMORY_BCELL_VS_PLASMA_CELL_DN	ADHD	-2.17E-06	0.000208302	0.991671	1211		blood	PWAS	c7	0.991671	1	CDH17,APOL1,CDH15,SLAMF7,FOLH1,GSTM1,GSTM3,AKR1C3,ICAM1,PLA2R1,SPP1,HTN1,RET,HGD,AXL,IL5RA,MANSC1,TNFRSF17,MASP1,GZMA,METTL1,DARS2,SARS2,VEGFA,GJA1,TIMP2,GHR,CDC25A,PDK1,DOT1L,GSTP1,ARSA,RCN3,MGAT1,ITGA2,BLMH,CLINT1,CD38,PRDM1,RND1,ELL,CDK1,STC1,COX6A2,UBE2C,HDLBP,NCALD,CLIC2,SPOCK1,BET1L,PPIB,CBARP,EPB41L1,FKBP2,ASRGL1,TSSK2,GPC4,RRBP1,KLK3
GSE13411_SWITCHED_MEMORY_BCELL_VS_PLASMA_CELL_UP	ADHD	-2.21E-05	0.000377502	0.953301	439		blood	PWAS	c7	0.953301	1	MAN2B2,CAPG,SH3BGRL3,GSTM4,ALDH5A1,ADAMDEC1,TNFRSF10B,ZNF134,CSNK1G2,NDRG3,MOB4,DNAJB14,S100A10,PTK2,CLK2,BPTF,APP,LAT2,KLF4,TRAF4,TGFBR2,CD79B,PEX26,RIPK2,RUNX3,PTK2B,LCK,RHOG,INPP5B,MAP1LC3B,MAPK1,IL15,DUSP6,RYK,AP1S2,CD74,REPIN1,SYNGR3,RPS6KA3,ANXA1,MYC,NUDT3,BTN2A1,GGPS1,NPLOC4,PPFIA1,BTK,JAM3,CRK,TMUB2
GSE13484_12H_UNSTIM_VS_YF17D_VACCINE_STIM_PBMC_DN	ADHD	-1.97E-05	0.000353013	0.955486	657		blood	PWAS	c7	0.955486	1	LYVE1,ATF6B,FCER2,REG1B,CD59,LBP,CCL8,CKS1B,TNFAIP8,MREG,WNT5A,PCSK1N,C3,SEZ6L,SOS1,IL1RN,H2BC21,IFNG,SERPINE2,CD48,PLAUR,NADK,LDHA,USP15,PLAT,ECE1,MST1R,SIGLEC1,SCG5,CHST2,HBEGF,ADM,TCL1B,ARL8B,OLFM1,DHX58,ARL15,ATOX1,SORT1,IRF1,GIMAP6,PTX3,APOD,IL2RA,TRADD,JAM2,PRDX4,RAB13,RORB,CD226,KIAA0040,HK2,LTA,GLA,EDN1,JAK2,PSMA6,MCL1,AIDA
GSE13484_12H_UNSTIM_VS_YF17D_VACCINE_STIM_PBMC_UP	ADHD	4.25E-06	0.000301175	0.988734	684		blood	PWAS	c7	0.988734	1	CD36,FCN1,TREM2,DPT,CD14,GAA,PCYOX1,HEXB,SPTLC1,AKR1A1,BPNT2,BLVRB,PSAP,TPST2,GLT8D1,CDC34,ANG,PCYOX1L,TBL2,PDIA3,KIT,CLIC1,GSN,RNASE4,PGD,RPS6KB1,VAMP1,S100A6,FBLN1,DSTN,PKD2,CANX,HK3,MSRB2,PECAM1,CEBPA,CSRP1,KLRB1,PANK3,CLTC,ARID1A,VAMP8,NEK7,YBX1,SH2D1A,CMPK1,BNIP3,PLBD1,TAGLN2,BIN1,RHOA,ZNF34,PPM1D,FABP4,FIG4,NACA,PABPC3,SUMO3,BLVRA,DDOST,EIF4B,PPCDC,EEF1B2
GSE13484_12H_VS_3H_YF17D_VACCINE_STIM_PBMC_DN	ADHD	2.34E-05	0.000288184	0.935192	1025		blood	PWAS	c7	0.935192	1	CD5,CD36,HP,GUSB,DEFB1,REG3A,SERPING1,IL18R1,ICAM1,B4GALT1,TGFBI,ADCYAP1,IL1R2,PSAP,CARTPT,RUFY1,PIM1,BCL2A1,B4GALT5,MAD1L1,DEAF1,GP1BA,GBP1,DLL3,KIR2DL4,GBP2,PRDX6,CYCS,CNDP2,S100A6,MST1R,KCNIP1,CAMK1D,SYNCRIP,ZNF276,TNFSF14,VOPP1,EIF4A1,CLEC2D,PRNP,KLF4,STAT3,KPNA1,AKAP7,PECAM1,C4BPB,PCK1,PITPNB,PGK1,HNRNPM,KLRB1,CDKN2D,MAPRE2,RPSA,GPN1,RAB4A,CHP1,MTPAP,CARHSP1,EIF3J,MYO6,IL1A,EEF1B2
GSE13484_12H_VS_3H_YF17D_VACCINE_STIM_PBMC_UP	ADHD	-9.80E-06	0.000288305	0.972889	764		blood	PWAS	c7	0.972889	1	SIGLEC9,CCL17,CTSH,CPM,LILRB1,MET,THBS1,CCL8,CKS1B,DCLK1,SMAP1,PCSK1N,SEZ6L,TPP1,SOS1,IDH1,CHFR,AGRN,DYNLL1,LGALS3,TRAPPC3,ARPC1B,CETN3,PRDX1,PFKM,TNKS,VAMP1,PLAT,CRIPT,GNPDA1,BTN3A1,PAPSS1,RSRP1,MPZL1,ARL15,GIMAP6,PUS1,IL10RB,NAE1,ACOT8,LCK,P3H1,CRIM1,BCCIP,UBE2V2,MAPK1,AASDHPPT,PSMD4,ADPRH,SPG21,RIDA,STMN3,LRP12,AKR1B1,ANP32B,KLHL12,STX7,ATP5PF,FABP5,THYN1,HTRA2
GSE13484_3H_UNSTIM_VS_YF17D_VACCINE_STIM_PBMC_DN	ADHD	-1.51E-05	0.000182415	0.934094	1239		blood	PWAS	c7	0.934094	1	MMP1,APOL1,SERPINA4,FCGR2B,TCN1,ICAM1,B4GALT1,STAP1,VTN,ICAM5,B3GNT2,ADCYAP1,GEM,TNFAIP8,PIM1,AGRN,IL19,IFNG,SRC,PLAU,PLAUR,CHST12,IL15RA,USP25,USP15,MAT2B,CNDP2,TNFRSF4,OAS1,MPZL2,INHBA,AGFG1,SEPTIN10,HSPA1A,STC2,IL10,IL18RAP,ARL8B,QKI,GTF2I,JUP,ACVR2A,GIMAP6,NDUFV2,C4BPB,BCL6,TRAF1,BACH1,SNAP25,ADAM19,SERPINB8,IRF9,RNF122,N6AMT1,C3,SPSB1,ASIC4,LMNB1,IL2RA,EHD4,CLIC4,BID,CFLAR,CLIC2,TXN,RBBP6,IL12RB2,S100A14,CD47,ADPRH,UBE2L6,LGALS9,CUL4B,SCARF1,IL1A,MYC,LDLR,FGF5,STX12,RRBP1,NMI,TWSG1,BAG1,ULBP1,EPB41L1,BLVRA,PTGS2,BMX,JAK2
GSE13484_3H_UNSTIM_VS_YF17D_VACCINE_STIM_PBMC_UP	ADHD	-1.56E-05	0.000315924	0.960649	461		blood	PWAS	c7	0.960649	1	UGDH,SIGLEC9,GABARAPL1,GABARAP,ENG,SHMT1,EDC4,NSF,AKR1C4,PGM1,TNFSF8,CDC34,ARL6IP5,GAPDH,CHFR,TSSK1B,DYNLL1,CETN3,ADGRF1,NAALAD2,VAMP1,SWAP70,CRIPT,FTL,VAMP3,TRH,PYY,CEMIP2,CEBPA,GATD3,CLPP,S100A11,FGR,LCK,IMPA2,ANP32B,ELAVL1,MAPK1,PAPOLG,AP1S2,SPAST,CAMK4,ACVR1B,PTPN9,RNF114,OSBPL11,RAMP1,VCAN,GAS7,GDI2,PIP4K2B,MXI1,NTRK1,BCAT2,PRDX3,COMMD9,CELF2,HTRA2
GSE13484_UNSTIM_VS_12H_YF17D_VACCINE_STIM_PBMC_DN	ADHD	-9.05E-06	0.000192297	0.962462	1208		blood	PWAS	c7	0.962462	1	SEMA3E,LAP3,ENG,APOL1,TCN1,SLITRK3,PILRA,CTSH,QPCT,CPM,MRC2,CCL23,RAD51D,CKS1B,PITPNA,IGF2R,PSMA2,NRIP3,ZNF134,HSPA13,TMOD3,ANPEP,SDCBP,TRAPPC3,PLAUR,GLUL,LDHA,NXT2,ERP44,PDE4A,HAMP,LAMTOR3,ENPP2,MXRA7,TNFSF14,PDCD6,ADM,MARCKSL1,TNF,IL17A,ADM2,GTF2I,PDCD4,DHX58,ETS2,ARL3,GIMAP6,CERT1,RABIF,RAPGEF5,ACP2,SERPINB8,ARF4,ALOX15B,FCAR,KIFBP,NAPA,HMGCS1,GNAI3,NETO2,UBE2L6,ARPC3,EIF3J,MYC,ADAM9,GLRX3,RAB31,RAB21,IRF2,PTGS2,PLA1A,TIGAR,UFD1,TPM4,PIWIL1
GSE13484_UNSTIM_VS_12H_YF17D_VACCINE_STIM_PBMC_UP	ADHD	6.06E-06	0.000332964	0.985475	553		blood	PWAS	c7	0.985475	1	CD36,CAT,XPNPEP1,COLGALT1,PCSK7,HOMER2,RCN1,IL11RA,ADA2,CD248,FKBP6,MPO,LYZ,TPP1,DNAJC16,TKT,ABLIM3,PMM1,TRIB2,SMAD1,PTP4A2,RPS6KB1,VAMP1,FXR1,CD27,PGLS,VAMP2,TPM1,PECAM1,FBL,OLA1,RPSA,FBP1,P3H1,VAMP8,UFC1,EEF1D,ELAVL1,CHP1,PRKACA,PSTPIP1,ZNF34,EIF3G,SRSF6,PGRMC1,MEF2C,CDK2AP1,AK2
GSE13484_UNSTIM_VS_3H_YF17D_VACCINE_STIM_PBMC_DN	ADHD	-1.34E-05	0.000229207	0.953485	895		blood	PWAS	c7	0.953485	1	MMP1,APOL1,DNAJB9,FASLG,EBI3,FCGR2B,CASP3,FAS,STAP1,MMP9,MAN1C1,DSCAM,THBS1,IDO1,HMGCS2,TPST1,CXCL8,PEF1,ADAMDEC1,KYNU,PSMA2,DEAF1,TMOD3,DNAJB4,S100A5,ARPP21,PLAU,LAMTOR3,PRC1,DKK3,SEPTIN10,ADM,GTF2I,ST8SIA2,TNFRSF12A,AK4,IRF4,MICALL2,KCNN1,NXT2,PITPNB,PGK1,HRC,CYTIP,SERPINB8,IRF9,JMJD6,FYN,ST8SIA4,LMNB1,JARID2,AKR1C1,EIF1B,HMGCS1,IL12RB2,UBE2L6,ASPH,BST2,MYO6,MGAT2,ADAM9,OAS1,NAPG,CRADD,PSMA6,EIF4E,TPM4
GSE13484_UNSTIM_VS_3H_YF17D_VACCINE_STIM_PBMC_UP	ADHD	1.84E-05	0.000315917	0.953576	589		blood	PWAS	c7	0.953576	1	ADH5,DPEP2,NUDCD3,PCSK7,RCN1,MRE11,SPTLC1,NAGLU,SSR1,DOCK9,EPHA1,ACADM,PCYOX1L,CHFR,IDH3G,PMM1,CNOT9,GPI,DNAJB14,CAST,PFKM,OPRPN,PFDN5,FCMR,SHC1,CD27,NCK1,AKAP7,MSRB2,KMT2D,SNRPD3,DDX23,UROS,ACOT8,TBX5,SPOP,MYG1,PAPOLG,PSTPIP1,SPAST,CBX3,NDE1,CYTH4,CD40LG,STMN3,AGO1,FBXL5,DAG1,DDX39B,ECHS1,LDHB,PPP1CC,NCK2,PRDX3,HTRA2
GSE13484_UNSTIM_VS_YF17D_VACCINE_STIM_PBMC_DN	ADHD	1.21E-07	0.000218053	0.999558	900		blood	PWAS	c7	0.999558	1	LAP3,IL3RA,APOL1,TLR3,SLAMF7,STAP1,TNFAIP6,SPP1,SEMA3C,ISG15,IFIT3,CES1,TNFAIP8,PSMB9,LGALS3BP,IL1RN,IL6,FMR1,AGRN,IL19,PDGFRL,HERC5,SOCS3,GBP1,SRC,CHST12,IL15RA,PARP11,LAG3,OAS1,ENPP2,UBE2S,INHBA,HBEGF,TNF,TNFSF10,IL17A,CCNA1,MX1,SLC30A3,RTP4,DHX58,CNP,ETS2,AK4,CD38,IRF1,NDUFV2,BCL6,DYNLT1,TRAF1,RIPK2,IFIT2,IRF9,BARD1,CCN3,IL2RA,BATF,PRDX4,LTA,IL12RB2,IFI16,CD47,UBE2L6,SCARF1,BST2,STAT1,NAPA,NMI,TANK,CFLAR,AIDA
GSE13484_UNSTIM_VS_YF17D_VACCINE_STIM_PBMC_UP	ADHD	-4.69E-05	0.000576501	0.935159	225		blood	PWAS	c7	0.935159	1	HADH,PLXNB2,METAP1,EDC4,SSR1,GLRX5,IDH3G,ARPC1B,PARK7,LCP1,ACP1,CACYBP,PTP4A2,PFDN5,MFNG,MAP3K3,DSTN,FOXJ2,CLINT1,WBP1L,CEBPA,RGS19,ASAH1,ST13,DNAJB1,RASA1,ARF5,EIF4EBP1,CUTC,AP1S2,MYCBP,SPAST,BRPF1,ZNF34,NDUFB8,CARHSP1,ELAVL1,EIF2B1,AGO1,DOK2,LDLRAP1,ANP32B,SARS1,GDI2
GSE13485_CTRL_VS_DAY1_YF17D_VACCINE_PBMC_DN	ADHD	-8.17E-06	0.000499441	0.986951	307		blood	PWAS	c7	0.986951	1	MAPK12,TMEM132D,CPN2,OMD,SMOC1,WFDC1,CDSN,CCL11,EPOR,MMP2,PLAAT2,KRT7,REN,SLC5A5,PLA2G10,CHST4,RIPPLY1,INSL4,C22orf15,EGFR,USH1C,EMID1,TNFSF18,IL17RC,PCDHB1,GPR26,MMP20,OTUB2,N6AMT1,ITGB6,CD300LB,CSRP3,IL11,KRT18,PAK4,CAMK2A,SERPINA6
GSE13485_CTRL_VS_DAY1_YF17D_VACCINE_PBMC_UP	ADHD	2.96E-05	0.000446591	0.947078	352		blood	PWAS	c7	0.947078	1	MINPP1,TLR1,DCUN1D5,TOR1AIP1,DCUN1D1,MAP2K4,CPQ,CRKL,IMPA1,ACYP2,MTFR1,LAMTOR3,TNFSF14,CCDC90B,SETMAR,HAT1,AURKA,C1orf43,FEN1,MFAP1,KPNA1,LYSMD3,RTF1,ZWILCH,GOSR2,ERLEC1,ARF4,CPD,RBBP5,KIFBP,STAU1,PAPOLG,SLC30A5,ACVR1B,RFFL,RNF114,TIMP1,COX5A,MGAT2,CFL2,KIN,RAB22A,ZNF10,KLHL12,SMNDC1,RAB21,BAG4,UFD1,PHF3,DIMT1
GSE13485_CTRL_VS_DAY21_YF17D_VACCINE_PBMC_DN	ADHD	-7.41E-07	0.000377481	0.998435	492		blood	PWAS	c7	0.998435	1	EPOR,SHMT1,TBCA,VBP1,CXCL12,CPN2,CDSN,CCL11,PTH2,REG1B,CUZD1,GRIA4,HSPB6,ACP5,ACADS,PLA2G10,CCL20,SEC61G,LRRC52,A4GNT,PRIM1,ST8SIA3,NLGN3,LRRTM1,PPP2R3A,OPTC,ZNF175,APOH,C5orf46,MNX1,CDYL2,SYT2,PCDHAC2,FGF6,PLA1A
GSE13485_CTRL_VS_DAY21_YF17D_VACCINE_PBMC_UP	ADHD	3.38E-05	0.000706187	0.961847	158		blood	PWAS	c7	0.961847	1	XPNPEP1,TNFRSF1B,PITPNA,PPP3R1,CTNNB1,HBEGF,RNASEH1,PURB,ARAF,CKAP4,CEBPG,GOSR2,SAT2,RUNX3,GLTP,SNN,SQSTM1,RAD23B,MAPKAPK2,ARF3,ACVR1B,WBP2,GRB2,POLR3F,CRK,ABL1,CTSK,CFL2,SAR1A,MAFG,NAPG,PAFAH1B2,DDX19B,HGS
GSE13485_CTRL_VS_DAY3_YF17D_VACCINE_PBMC_DN	ADHD	1.24E-06	0.000235469	0.995783	927		blood	PWAS	c7	0.995783	1	FCGR3B,LAP3,TLL1,IL27RA,CXCL10,CXCL11,IGFBP7,SELPLG,SERPING1,C2,LILRB1,ISG15,IFIT3,GNS,SERPINA7,PLXNC1,CTSL,CHFR,SECTM1,HERC5,GBP1,ST3GAL5,RPE,ADPRH,TNFSF13B,NADK,TLR5,MX1,PMM2,AKR7A2,NID1,CNDP2,SIGLEC1,DECR1,RTP4,JUP,MTHFD1,DHX58,CNP,SAMHD1,C1orf162,UBE2L6,IFIT2,DTX3L,FANCL,GCH1,IL15,PSME2,B3GALT6,TXLNA,BPHL,EFNA4,BST2,SCO2,STAT1,OAS1,TBCE,SCARB2,CSK,BLVRA,PIN4,BTK,DDX19A
GSE13485_CTRL_VS_DAY3_YF17D_VACCINE_PBMC_UP	ADHD	-1.95E-06	0.000179504	0.991345	1021		blood	PWAS	c7	0.991345	1	CXCL1,ANTXR2,IL1RAP,RARRES1,TNFAIP6,INHBB,SLITRK5,CA11,THSD7A,PI3,CRKL,WNT5A,FCRL4,THBS2,TAX1BP1,IFNG,LYPD3,ADGRF1,EXOSC3,C8G,TFF3,ANGPT1,CHI3L1,VAT1,CA4,SCN4B,NBL1,CFAP45,CCL20,CAV3,TNFRSF1A,EPHB3,MPPED2,JUN,EDA,MAPK11,ATP1B4,RBBP5,WNT11,DDR2,PKD1L1-AS1,WFDC10B,MXI1,PDRG1,RORC,RAF1
GSE13485_CTRL_VS_DAY7_YF17D_VACCINE_PBMC_DN	ADHD	1.44E-07	0.000156076	0.999264	1311		blood	PWAS	c7	0.999264	1	MSR1,LAP3,ATP13A1,CXCL10,CXCL11,SERPING1,GMPR,CBR1,TCN2,C2,ADA2,C1GALT1C1,LILRB1,ISG15,IFIT3,CCL8,AXL,PLXNC1,PSMB9,LGALS3BP,IL1RN,SECTM1,HERC5,NAGK,GBP1,TNFSF13B,ZWINT,MTHFD2,MX1,IL15RA,NID1,SIGLEC1,LAIR1,TYMP,TNFSF10,TYMS,RTP4,JUP,DHX58,CNP,CD38,IFIT2,ACP2,PRPSAP1,IRF9,DTX3L,FANCL,GCH1,SPTLC2,STAT1,PIN4,IL15,PSME2,IFI16,MSH2,UBE2L6,LGALS9,TIMELESS,LDLR,BST2,SCO2,GNGT2,SCARB2,OAS1,NMI,BLVRA,JAK2
GSE13485_CTRL_VS_DAY7_YF17D_VACCINE_PBMC_UP	ADHD	-2.16E-05	0.000235504	0.92697	756		blood	PWAS	c7	0.92697	1	CXCL1,BPI,DPEP2,S100A13,MMP9,IL12B,PI3,FLRT3,SLC26A11,SPOCK2,WNT5A,SLC6A14,TKT,KIT,ARG1,C8G,DAPK2,CHI3L1,VAT1,LAMTOR3,FXR1,VSIG2,CFAP45,OLR1,GPT,CSPG4,ICAM3,FBL,WIF1,RAF1,ST13,MMGT1,PABPC4,NACA,CHP1,RPLP2,CBX7,PMP2,EIF4B,EEF1B2
GSE13485_DAY1_VS_DAY21_YF17D_VACCINE_PBMC_DN	ADHD	1.15E-05	0.000704379	0.986959	381		blood	PWAS	c7	0.986959	1	PPID,ADH5,CETN3,ARFIP1,VBP1,TNFAIP6,DPY30,C1GALT1C1,DCUN1D1,ISOC1,PPA2,CCDC126,ACADM,IMPA1,EXOSC3,RECQL,REXO2,CACYBP,MAT2B,MTFR1,TMEM106B,ANAPC10,ACADS,CCDC90B,CCT5,PSMA5,HAT1,CISD1,RPP30,YEATS4,GLRX,PRIM1,MRPL34,CD58,OSTM1,GNPNAT1,EIF2S1,RFESD,ARMC10,HIKESHI,FH,HSPA8,RTN4IP1,CHEK2,RIDA,EIF3J,MESD,SNRPG,BPNT1,MDH1,SKP1,KLHL12,OSTF1,ABHD10,TTC1,EIF4E,VTA1,UBE2V2,SUMO2,GMFG,DIMT1,HSPE1
GSE13485_DAY1_VS_DAY21_YF17D_VACCINE_PBMC_UP	ADHD	-2.53E-06	0.000576813	0.996498	175		blood	PWAS	c7	0.996498	1	ENG,ICOSLG,XPNPEP1,TNFRSF1B,HOMER2,OMG,APLP2,TGFB1,GP6,TPM2,MAP3K3,MDM4,CUL9,DNAJC4,SERPINE1,TBC1D5,RPRD1B,SQSTM1,MAPKAPK2,ZNF34,GLTP,WBP2,CYGB,ARAF,ABL1,KCNAB2,CTSK,KRT18,PDLIM1,STUB1,HGS,NAB2
GSE13485_DAY1_VS_DAY3_YF17D_VACCINE_PBMC_DN	ADHD	-1.52E-06	0.000288349	0.995798	599		blood	PWAS	c7	0.995798	1	IFNAR1,TLR1,SERPING1,CLEC12A,IFIT3,CTSL,TLR4,FRS2,SECTM1,HEBP1,GBP1,ACYP2,BCL10,CNDP2,ISG15,CTSC,SETMAR,CCDC90B,AURKA,RBBP9,DHX58,NT5C2,CD58,NEDD9,IL10RB,FAM241A,TMX2,FAM210A,FANCL,GCH1,FH,SIGLEC1,DUSP6,PSME2,BRAF,CLIC2,NCK1,ADPRH,RNF114,HAVCR2,STAT1,BPNT1,KIN,SGK3,KLHL12,NMI,SCARB2,SMNDC1,CRK
GSE13485_DAY1_VS_DAY3_YF17D_VACCINE_PBMC_UP	ADHD	1.51E-05	0.000353049	0.965974	650		blood	PWAS	c7	0.965974	1	PDCD1LG2,MAPK12,PCSK1,TIMP3,CDCP1,SLITRK5,CPN2,OMD,CA8,SMOC1,SERPINA7,WFDC1,FBLN1,KRT7,KRT5,TMEM190,PLA2G10,CCN1,PRKCSH,A4GNT,EGFR,USH1C,EMID1,TNFSF18,IL17RC,PCDHB1,GPR26,VTI1A,FNDC4,ADAM29,MNX1,WNT11,OTUB2,ZNF843,TNS4,ITGB6,IL11,EDA2R,GSTA3
GSE13485_DAY1_VS_DAY7_YF17D_VACCINE_PBMC_DN	ADHD	5.43E-06	0.000249761	0.982671	788		blood	PWAS	c7	0.982671	1	IFNAR1,LAP3,CXCL10,TLR1,SERPING1,GMPR,C1GALT1C1,ISG15,IFIT3,NAT1,PSMB9,CTSL,LGALS3BP,IL1RN,TLR4,SECTM1,HERC5,GBP1,RRM2,CAPZA1,HMOX1,WARS1,ZWINT,MX1,LAMTOR3,ANAPC10,CCDC90B,PSMA5,TNFSF10,TYMS,ZNF41,RTP4,AURKA,DHX58,CD58,CD38,OSTM1,PBK,IFIT2,DTX3L,FANCL,BMPR2,GCH1,SIGLEC1,DUSP6,PSME2,CLIC2,MSH2,UBE2L6,HAVCR2,STAT1,KLHL12,OAS1,NMI,SCARB2,BLVRA,KIF23
GSE13485_DAY1_VS_DAY7_YF17D_VACCINE_PBMC_UP	ADHD	1.74E-05	0.000301264	0.953985	509		blood	PWAS	c7	0.953985	1	RPS6KA6,LAMC2,CNTN2,OMD,CA8,PPIC,WFDC1,OLFM2,GDA,AGRP,MMP2,FBLN1,CDON,SMOC2,S100A16,CAMK2A,CCN1,CHST4,MADCAM1,WFDC2,TNFSF18,IL17RC,PI15,GPR26,GFAP,FTCD,IFNA4,SLC4A8,EEF1D,RAMP3,CYGB,ITGB6,MRAP2,ADAMTS4,IL11,EIF4B,GSTA3
GSE13485_DAY3_VS_DAY21_YF17D_VACCINE_PBMC_DN	ADHD	1.56E-05	0.000377673	0.967045	366		blood	PWAS	c7	0.967045	1	CHRDL2,TNFAIP6,CXCL12,CPN2,BTNL8,EPOR,PTH2,EXOSC3,GRIA4,PKLR,SERPINA9,SLC5A5,FBLN1,CAMK2A,PLA2G10,CCN1,CCL20,A4GNT,EPHB3,NTF4,LRRTM1,PPP2R3A,SPINK13,PON1,LRFN5,IL1RAPL2,OPTC,INSL3,ANK2,CA7,APOH,C5orf46,MNX1,NRSN1,PCDHAC2,FGF23,FGF6,PLA1A,RAB3C
GSE13485_DAY3_VS_DAY21_YF17D_VACCINE_PBMC_UP	ADHD	1.21E-06	0.000332964	0.997103	534		blood	PWAS	c7	0.997103	1	LAP3,GUSB,BCL2L2,SERPING1,TNFRSF1B,LILRB1,IFIT3,CTSL,PITPNA,HERC5,FLT1,ST3GAL5,TFRC,WARS1,CAPN2,MDM4,MX1,RNASEH1,DCUN1D2,HIF1A,DNAJC4,CKAP4,PAXIP1,GOSR2,VDR,SNN,AREG,SAR1A,BRAF,UPP1,SUSD1,EIF2AK4,GRB2,CRK,TNFAIP3,ABL1,SCO2,SCARB2,NAPG,TIAL1
GSE13485_DAY3_VS_DAY7_YF17D_VACCINE_PBMC_DN	ADHD	2.45E-06	0.000195999	0.990041	892		blood	PWAS	c7	0.990041	1	LAP3,CXCL10,CXCL11,KITLG,SERPING1,GMPR,TNFAIP6,ISG15,IFIT3,CCL8,HGD,AXL,CTSL,LGALS3BP,IL1RN,H2BC21,SNTB1,CCL2,HERC5,GBP1,WARS1,MX1,NAGS,TNF,CCL20,TNFSF10,TNFRSF1A,TYMS,RTP4,JUP,DHX58,CD38,SPINK13,PBK,POLE2,OLR1,IFIT2,ACP2,STOM,DTX3L,FANCL,GCH1,SIGLEC1,STAT1,NT5C3A,IFI16,UBE2L6,STX1B,OAS1,NMI,BLVRA,JAK2,VTA1,MSLN,KIF23
GSE13485_DAY3_VS_DAY7_YF17D_VACCINE_PBMC_UP	ADHD	1.30E-05	0.000288423	0.963969	595		blood	PWAS	c7	0.963969	1	CAMP,CEACAM8,PCYOX1,PI3,MANSC1,FLRT3,SLC26A11,MATN3,SERPINA7,MMP8,SLC6A14,HSD17B7,GDA,ERCC1,KYAT3,SNX1,AKR7A2,EEF2K,VAMP1,FXR1,HBB,MDM4,ALPL,NEURL4,RSRP1,DPP10,OLFM4,LANCL1,GDF10,SIGLEC15,ALDH6A1,MMEL1,LTA4H,TPT1,CRISP3,ADI1,ANGPT2,TREX2,STMN3,ANP32B,DDX19A
GSE13485_DAY7_VS_DAY21_YF17D_VACCINE_PBMC_DN	ADHD	-7.07E-07	0.000377641	0.998506	345		blood	PWAS	c7	0.998506	1	TLL1,PRSS2,CXCL12,PI3,FLRT3,LEMD1,BMP4,RAB26,VWA1,IL6,MFAP2,RBP4,PTH2,MMP2,FBLN1,MAGEA5P,PLA2G10,OLFM1,LRRTM1,CHST3,TNFSF18,INSL3,FBL,CA7,C5orf46,PAEP,UCN3,PCDHAC2,NMU,FGF23,EEF1B2
GSE13485_DAY7_VS_DAY21_YF17D_VACCINE_PBMC_UP	ADHD	1.96E-06	0.000229268	0.993175	676		blood	PWAS	c7	0.993175	1	LAP3,HPSE,SERPING1,XPNPEP1,GMPR,COLGALT1,RCN1,ISG15,IFIT3,CTSL,TPP1,PEAR1,LYN,HERC5,ST3GAL5,SDSL,USP25,HMOX1,GLUL,MX1,CAPN2,PTK2,TYMS,RNASEH1,PKD2,JUP,DHX58,CKAP4,TXNDC11,MARK3,SAT2,DTX3L,LILRB2,VDR,SNN,PEA15,SIGLEC1,STAT1,SAR1A,ASAP2,UPP1,SUSD1,ABL1,PARP11,LDLR,SCO2,OAS1,SCARB2,MAFG,BLVRA,CDKN1A,RAC1
GSE13485_PRE_VS_POST_YF17D_VACCINATION_PBMC_DN	ADHD	-1.20E-06	0.000208327	0.995403	1052		blood	PWAS	c7	0.995403	1	FCGR3B,MSR1,IFNAR1,LAP3,HADH,CXCL10,CXCL11,SLAMF7,SERPING1,ANXA2,C2,ADA2,ISG15,IFIT3,JPH4,BTN3A3,GLCE,PLXNC1,LGALS3BP,IDH1,DNAJC16,SNTB1,GSS,HERC5,RCAN1,GBP1,RPE,TNFSF13B,MX1,PMM2,STAMBP,SIGLEC1,LAIR1,DECR1,COA3,GNPDA1,RTP4,MTHFD1,DHX58,CNP,SAMHD1,UBE2L6,C1orf162,KIF16B,IFIT2,ACP2,CBX1,PRPSAP1,IRF9,DTX3L,HDHD2,FANCL,FGL2,IDE,RB1,IFI16,UBTD2,PSME2,RALB,LGALS9,TMEM154,TIMELESS,BST2,FIG4,SCO2,STAT1,PIP4K2B,OAS1,SCARB2,BLVRA,PIN4,BTK
GSE13485_PRE_VS_POST_YF17D_VACCINATION_PBMC_UP	ADHD	-1.61E-06	0.000266992	0.995198	780		blood	PWAS	c7	0.995198	1	IL1R1,CXCL6,CXCL1,ANTXR2,IL1RAP,DCLK1,MMP9,THSD7A,PI3,SPOCK2,MANSC1,MMP8,CRKL,WNT5A,FCRL4,ELAPOR1,IGF2R,TMCC3,SLC6A14,KIT,ARG1,ANGPT1,DAPK2,CHI3L1,VAT1,CA4,FXR1,PDRG1,STAT5B,SH3GLB1,CFAP45,NTN4,MPPED2,OLFM4,STK16,ICAM3,WIF1,SYT8,CYB5D2,RBBP5,TENM2,MMGT1,DDR2,CHP1,HSPA9,IL24,TSG101
GSE13493_CD4INTCD8POS_VS_CD8POS_THYMOCYTE_DN	ADHD	1.05E-05	0.000333048	0.974809	476		blood	PWAS	c7	0.974809	1	SPON1,IL17RA,IDO1,FKBP6,SLC26A11,RPS4X,SELL,HAAO,NTRK3,TPP1,IFNLR1,DEFB4A,SYTL1,FCAMR,PRTN3,CACNB4,REXO2,MAP2K2,FCMR,TAF10,UTS2,CD72,NTN4,SMR3A,BOLA2,LRP1B,G3BP1,FCER1A,SAMHD1,TGM1,FAM241A,CTHRC1,TNS2,GRB14,BATF,TRADD,AREG,SPART,CDKN1A,MYC,IGFBP4,EEF1B2,SEMA4F,ADAMTS4,CNP,ARFGAP2,MDH2
GSE13493_CD4INTCD8POS_VS_CD8POS_THYMOCYTE_UP	ADHD	3.15E-06	0.000249791	0.989941	712		blood	PWAS	c7	0.989941	1	TLR3,FGFR3,ADAM10,NAXE,CPA4,RPS6KA6,NMB,ITM2B,RMDN1,TRAT1,ELAPOR1,TIAM1,OLFM2,TOR1AIP2,FMR1,DMKN,SDF2,DYNLRB1,NTN1,PTHLH,CAPN3,NBL1,CD27,ZBTB33,PRNP,PKD2,UBE2B,PRKCB,ARL15,OSTM1,MSRB2,RNF34,DLK1,NDUFV2,NXT2,TMEM59L,CKMT2,CBX1,POLE3,BMPR2,ST8SIA4,MYB,INSL6,DCAF5,SNN,B3GLCT,MYL3,SIRT5,HMG20A,SATB1,CD4,MRAP2,PTEN,VAMP7,NTRK1,SCARB2,LDHB,DHH,RAB3B,CAMKK1
GSE13493_DP_VS_CD4INTCD8POS_THYMOCYTE_DN	ADHD	8.53E-06	0.000257893	0.973621	919		blood	PWAS	c7	0.973621	1	PDCD1LG2,FGFR3,ICOSLG,ERAP1,TNFSF11,ICAM1,IL2RB,SRGN,RCN1,ITIH5,COX6C,FGFBP3,GZMA,PSMA2,B4GALT5,SYTL4,PEAR1,ENO3,ALDOC,NME4,ACP1,KYAT3,FGF18,GUK1,SNRPF,UXS1,PDLIM4,HMBS,PSMA5,CHCHD10,EVA1C,MTHFD1,ALK,PUS1,RAB27B,FOXRED1,LONP1,B3GLCT,YBX1,GPR135,UAP1,USP28,SEC22A,EIF2AK4,PSAT1,DECR1,TIMM8A,PPIE,RRBP1,FAM162A,CNOT9,MAPKAPK3,CCT8
GSE13493_DP_VS_CD4INTCD8POS_THYMOCYTE_UP	ADHD	4.18E-05	0.000704839	0.952686	380		blood	PWAS	c7	0.952686	1	FGF2,CTSV,ADGRE5,KREMEN1,MMP19,RGMA,DLG3,TRAT1,PSAP,TMCC3,TIAM1,TNFSF9,CCDC126,RSRP1,DAPK1,APOC1,CROT,TP53I13,KLK6,ARSA,PNKP,ACADS,NBR1,IL10,TNFRSF12A,JUP,TEPSIN,MAPK9,ETS2,ANXA10,ITGA5,CASK,BRPF1,DCK,RASA1,LZIC,CD4,NMNAT1,RNF41,LDHB,STK24,PABPN1
GSE13493_DP_VS_CD8POS_THYMOCYTE_DN	ADHD	1.11E-05	0.000267036	0.966776	686		blood	PWAS	c7	0.966776	1	ERAP1,MAPK12,AFP,NQO1,PPIC,RCN1,GP1BA,FGFBP3,TPST2,YBX1,PRXL2A,VPS25,ARL1,ENO3,CABP7,THTPA,SYTL1,GJA1,IFNG,NME4,GUK1,ISL1,POLR1C,RABEPK,SARS1,PSMA5,TMEM237,TOPBP1,CPVL,ITGB7,GDF11,PGF,DYNLRB2,SERPINA7,ALPG,DNAJC19,POLE2,NSDHL,MIOX,FSTL3,ACTN2,UAP1,PMEPA1,HSPA9,PRKAR2A,CD74,PPIB,TIMM8A,MYO6,FAM162A,PRDX3,ROCK2,PRMT3,HSPE1
GSE13493_DP_VS_CD8POS_THYMOCYTE_UP	ADHD	-7.32E-06	0.000407846	0.985678	396		blood	PWAS	c7	0.985678	1	CHL1,PDE5A,FCER2,SH3BP2,CD8A,PTK7,AHSG,CASQ1,TMCC3,ITGAL,TIAM1,A4GALT,NT5C3B,FTL,MARCKSL1,LCORL,RSRP1,PKD2,JUP,PRKCB,TSR3,PPIL2,CD99L2,CASK,CD8B,IFIT2,GABARAPL2,ARID1A,STX6,CD81,ERO1A,SNN,MYL3,GNAI3,ARHGEF10,PEX5,JTB,SENP7,NATD1,INSL5,NMNAT1,MRAP2,RAB22A,UBE2S,PLA2G5,NCK2,PABPN1,CNOT1,BTK
GSE13522_CTRL_VS_T_CRUZI_BRAZIL_STRAIN_INF_SKIN_DN	ADHD	-9.63E-06	0.000277039	0.972285	711		blood	PWAS	c7	0.972285	1	ADH7,SEMA6A,CYTL1,PDE5A,NPNT,EPHA5,SCG3,SEMA4A,PTK7,TPSB2,MDGA1,C1QC,CLPS,CHD7,LRP1,STIM1,GHRH,ITGB5,ADGRF1,SEMA6C,USP25,PAWR,CALB1,STAU1,SEMA4C,CD72,CX3CL1,DUSP23,EPHB3,UNC5A,GTF2I,STMP1,NOVA1,TMCO5A,DHX58,RGS5,TPD52L1,HCK,IHH,TPO,BCL6,GDF3,EDA,AGFG1,ANK2,ASPRV1,CD247,RB1,CMA1,CTF1,CDYL2,RAB13,MFN1,SPOCK1,CD74,PPP1R1A,POLR3F,SATB1,ERBB2,PARVA,BAG2,RAB21,GIPC1,AGO3,SERPINA6
GSE13522_CTRL_VS_T_CRUZI_BRAZIL_STRAIN_INF_SKIN_UP	ADHD	1.54E-05	0.000407572	0.969804	500		blood	PWAS	c7	0.969804	1	PDGFRB,SLIT2,ST3GAL1,CCL22,DDAH1,FKBP6,IGF1,WNT5A,IGF2,H2BC21,DARS2,FCAMR,BCAR3,S100A16,MMP17,SNX7,C1QTNF3,MGAT1,CSF3R,BLNK,AXIN2,ETS2,POU2F1,BPIFA1,ARL14,CD79B,TMEM167B,MYCT1,KLHL7,FKBP1B,NR1D2,STX18,TALDO1,CD40LG,TMEM234,KRT72,ST6GALNAC5,STX8,EIF4A2,GMFG
GSE13522_CTRL_VS_T_CRUZI_G_STRAIN_INF_SKIN_UP	ADHD	3.07E-06	0.000223376	0.989041	1070		blood	PWAS	c7	0.989041	1	CD5,GABARAPL1,ANTXR2,PAM,VTN,SELENOM,ECM1,NT5E,ENTPD1,ANXA5,MTHFS,AGA,CAPG,GLIPR2,TNFAIP8,NRP1,CAMK1,PROS1,SSR1,MRPL55,FAH,TNFRSF13C,PTPN4,XXYLT1,FABP1,REXO2,SWAP70,TMEM185A,MFNG,SMPDL3A,CD27,MRPL21,IL10,TAFA3,C1orf43,TNFRSF4,TNFRSF18,HS3ST1,SERAC1,DUSP16,EIF2S1,GPX1,ETHE1,PFDN1,PDIA4,RORC,MAPKAPK3,KERA,IRF6,YWHAQ,ADAMTS6,NDRG1,SAP18,ERLEC1,TMEM154,MYC,SERPINF1,PRKCZ,TWSG1,BLVRA,TAGLN3,PPM1L,KCNF1,ANXA7
GSE13522_CTRL_VS_T_CRUZI_Y_STRAIN_INF_SKIN_129_MOUSE_DN	ADHD	-2.49E-06	0.000315976	0.993702	465		blood	PWAS	c7	0.993702	1	CD5,IGSF3,SELENOM,OCRL,BIRC2,HOMER2,IGF1R,SELL,CRH,CRKL,IGF2R,CUBN,NUDCD3,ENO3,CAST,F7,MAT2B,MYORG,SWAP70,SPHK2,TOM1L2,PIR,STAT5B,ATP1B3,PELI2,NLRP4,PRNP,RSRP1,PTPN13,PFN2,RELB,FHL1,HNRNPC,BCL2L1,PITPNB,SKIL,CD81,SHC4,BIN1,ADAMTS6,VASN,PDGFA,LAD1,ITGB6
GSE13522_CTRL_VS_T_CRUZI_Y_STRAIN_INF_SKIN_129_MOUSE_UP	ADHD	6.30E-06	0.000218008	0.976939	1033		blood	PWAS	c7	0.976939	1	SEMA6A,POMGNT2,NPW,CBLIF,RARRES1,COL15A1,ENTPD1,CNTN1,TNNI2,MDGA1,CRP,NRP1,ALDH5A1,CLEC4G,S100A11,CLEC10A,BIRC7,GNPTG,CPLX2,ITPKA,SRC,IL23R,S100A16,BMP8B,NBL1,FOXJ2,SCARA3,MSRB2,UBE2L3,ESAM,RBP7,RPRD1B,EPHA10,SYT5,COL9A1,FASN,PHEX,PLA2G1B,LY6G6C,NECTIN4,AIDA
GSE13522_CTRL_VS_T_CRUZI_Y_STRAIN_INF_SKIN_BALBC_MOUSE_DN	ADHD	1.56E-06	0.000446614	0.997215	364		blood	PWAS	c7	0.997215	1	IL2,IL6R,LRIG1,IGF1R,CHST15,ALDH2,SELL,EPHB6,MATN2,PDE7A,BICDL1,MAD1L1,A1CF,CD9,CLEC4D,IL17A,FGF20,NTN4,TRIO,MSRB2,ITGA5,SCMH1,BACH2,EVL,CRIM1,ST8SIA6,ANKRD1,ITM2A,CBARP,SATB1,ACTN1,TTL,LDHB,TCF4
GSE13522_CTRL_VS_T_CRUZI_Y_STRAIN_INF_SKIN_BALBC_MOUSE_UP	ADHD	3.79E-05	0.00057587	0.947556	334		blood	PWAS	c7	0.947556	1	EGLN1,ICAM1,STXBP6,CNTN1,ETFA,GLIPR2,F8,PCMT1,NT5C,MAD1L1,TPI1,MESD,ENO1,PGD,GLUL,LDHA,SMYD2,C1D,LAT2,AK4,TPM1,CCS,TACSTD2,BSG,STX6,DDIT4,SPAST,PTPN1,ZFAND1,PKM,TXNRD1,ARL9,NME1,BAG1,IL18,EIF4B,CABLES2,LRRC59,SERPINC1
GSE13522_CTRL_VS_T_CRUZI_Y_STRAIN_INF_SKIN_IFNAR_KO_DN	ADHD	5.45E-06	0.00026696	0.983723	777		blood	PWAS	c7	0.983723	1	PDCD1LG2,GABARAPL1,CST7,DAPP1,ALAD,ICAM1,LTA4H,ITIH5,ETV5,CAPG,AXL,CD200,IL1R2,CYB5A,NRP1,HOPX,ANG,IGF2R,IL12RB1,TIAM1,PEAR1,ENO3,ALDOC,SRC,NCMAP,COMT,CLSTN1,RNASE4,REXO2,LAG3,BMP7,S100A4,SH3BGRL2,PRNP,GLRX,SMYD2,CRMP1,IRF4,AKR1B10,NCF4,CD99L2,TNFRSF18,CD79B,ELK3,ADAM19,SUOX,SDCBP2,ANXA4,MCM6,PDCD1,IL2RA,CD81,GPR68,TGM2,XDH,C6orf89,DUSP4,UBE2L6,IRAG2,CAPN3,PTPN9,BID,PAFAH1B3,LAD1,TOR4A,SH3GL3,FABP5,NFKBIA
GSE13522_CTRL_VS_T_CRUZI_Y_STRAIN_INF_SKIN_IFNAR_KO_UP	ADHD	-1.54E-05	0.000301182	0.959221	718		blood	PWAS	c7	0.959221	1	ADH1C,AMIGO2,FASLG,TEC,CTSV,IL21,LBP,CTSH,TGFBR3,RGMB,ANXA5,ICAM2,CRTAM,PPIC,NTRK3,MREG,PITPNA,ARSB,CLEC10A,RBM17,STIM1,PXYLP1,HAVCR1,ACP5,IL1RL2,PDLIM4,SLPI,TGFBR2,APP,GTF2I,FAM234B,VSIR,MSRA,HS3ST3B1,MCEMP1,VTI1B,RUNX3,HEXIM1,SPSB1,CD247,SNN,BPNT1,LY86,ID2,RAMP3,ACVR1B,ACVRL1,LDLRAP1,SATB1,AFP,ACTN1,SEMA4F,PPP2R5A,OSTF1,SUGT1,GMFG
GSE13522_CTRL_VS_T_CRUZI_Y_STRAIN_INF_SKIN_IFNG_KO_DN	ADHD	-3.27E-07	0.000288278	0.999094	819		blood	PWAS	c7	0.999094	1	THSD1,TLR3,QSOX2,GUSB,CXCL9,NTS,ICAM1,MBL2,IL2RB,FRZB,SPR,B4GALT5,GAPDH,STX4,UBA2,DYNLL1,POFUT1,FAP,REXO2,OSM,DIPK1C,UXS1,CP,IL10RA,HSD17B11,KLRK1,GREM2,RAPGEF5,PAXIP1,BCL2L1,DGKB,TXNL4B,UBE2F,IQCF1,NEFH,SULF2,SLITRK1,CCN6,PSME2,PGAM1,KCNIP4,IL21R,NUTF2,NUDT1,PTN,PKM,UBE2V1,TXNRD1,PMP2,HTR2A,TSLP,RANBP1
GSE13522_CTRL_VS_T_CRUZI_Y_STRAIN_INF_SKIN_IFNG_KO_UP	ADHD	-2.44E-05	0.000407682	0.952221	420		blood	PWAS	c7	0.952221	1	CRYBB1,GUSB,NCAM2,S100A13,MMP9,RNPEP,SEMA7A,FAM3B,TPST1,PTPRJ,MIF,NT5C,PLEKHA4,REXO2,ERP44,SNX1,PNP,CRIP2,OMP,CCNH,MGAT4A,OLFML1,PUS1,LSM4,NCF4,HK1,EIF2S1,PPP1R2,RPRD1B,PRKAR2A,RAB2B,MGAT2,DUSP3,ABHD10,RAB2A,ALDOA,GCSH,BIRC3,UBE2N,DDOST,ABHD14A,SUGT1,EIF5A,PCBP1
GSE13522_WT_VS_IFNAR_KO_SKING_T_CRUZI_Y_STRAIN_INF_DN	ADHD	6.21E-06	0.000249697	0.980172	1061		blood	PWAS	c7	0.980172	1	FABP2,ADH1C,TEC,OTC,NRXN1,TGFBR3,SLITRK6,KREMEN1,MRPL58,GREM1,LRRN1,NPFF,CCL25,CPQ,SERPINA10,FAM20A,PCYOX1L,CR2,HS3ST3A1,TRIB2,ITGB5,GRHPR,FKBP3,PLA2G12B,LDHA,A1CF,PDK1,LGALS7,UCMA,LAG3,GSTT1,FETUB,PLAT,IL36RN,LRTM2,SCG5,POSTN,RCN3,ADM,LOXL2,LAT,RRAGC,PCDHB2,SCN4B,BCL2L10,THOC1,IL1RAPL2,EPHB1,FANCF,CA7,SPSB1,AGR2,HECW1,TMEM59L,ITM2A,STAT1,NANS,NFU1,SET,TIMP1,CKB,B3GALT1,IGFBP4,ACTN1,SGK3,SPACA1,CRADD,SLC26A7,MDH2,DIMT1
GSE13522_WT_VS_IFNAR_KO_SKING_T_CRUZI_Y_STRAIN_INF_UP	ADHD	2.48E-06	0.000266999	0.992598	843		blood	PWAS	c7	0.992598	1	PDCD1LG2,PTPRS,GSTO1,IL2RB,ANXA2,PTPRU,CTSE,LRIG1,ITIH5,PENK,CAPG,GLIPR2,CD200,IL1R2,HOPX,FAM20A,ANG,TIMP2,IGF2R,BCL2A1,TIAM1,RRM2,RNASE4,LAG3,SWAP70,PRKCA,SPTAN1,PELI2,NOTCH2,CCL20,IL17A,NTN4,IL10,TNFRSF9,PRNP,BCL2L11,CRMP1,IRF4,SAMHD1,TNFRSF18,CPE,TRAF1,CD79B,ELK3,ADAM19,SLAMF1,ANXA4,H2AZ1,IL2RA,CD81,VDR,XXYLT1,NCF1,CD86,DUSP6,PMEPA1,RGS1,DUSP4,CAPN3,CPD,SULF2,NPDC1,LTA,TGFB3,DPYSL2,MYO6,RORC,TNFRSF4,BIRC3,MCL1,FABP5,RGS10
GSE13522_WT_VS_IFNAR_KO_SKIN_DN	ADHD	9.62E-06	0.000223395	0.965638	1026		blood	PWAS	c7	0.965638	1	CPOX,RBL2,HADH,IGFBP7,NPNT,PLXDC1,ERBB3,S100A13,SRGN,IL1RL1,TNFRSF1B,FCRL1,PENK,RACGAP1,CAPG,ANXA6,AXL,GOLM1,IL1R2,CD200R1,CRIP1,SRXN1,S100A11,LGALS3BP,LGMN,CHD7,HRAS,TNFRSF13B,PEAR1,LYN,SNTB1,LGALS1,DYNLL1,LGALS3,SYTL1,TIGIT,ALDOC,H2AZ1,S100A10,CHST12,S100A4,S100A6,GBP6,GM2A,IL7R,TNFSF10,PRNP,ODC1,CRMP1,VIM,MID2,IDI2,ADAM19,CPD,CD74,ARL5A,LMNB1,FGL2,GPR68,EHD4,RLN3,SH3BGRL,ID2,CD44,APRT,GATM,TAX1BP3,TMEM154,SUSD3,GZMB,GMFG,MDH1,FGF16
GSE13522_WT_VS_IFNAR_KO_SKIN_UP	ADHD	-6.32E-06	0.000301194	0.983272	676		blood	PWAS	c7	0.983272	1	ADH1C,AMIGO2,NAAA,FASLG,ICOSLG,LBP,AFP,TGFBR3,SLPI,QPCT,RGMB,CPM,CREG1,ATP1B1,SBDS,CRTAM,NTRK3,PITPNA,ACADL,ARSB,METTL1,PDIA6,RAB2A,VOPP1,SMAD1,CCL5,RPS19,ZWINT,PDK1,TXNDC15,BMP7,PDLIM4,ACAT1,UNC5A,ZNF180,APP,P4HA1,TGFBR2,SNRPD3,BTG2,PDE2A,HS3ST3B1,VTI1B,DTD1,TBC1D5,RNF122,PXYLP1,INSL6,FH,BPNT1,KIFBP,MRPL33,ACTN2,IL17B,RAD23B,SSRP1,PPP1R1A,ANXA1,EPB41L1,ACVRL1,ASRGL1,OSTF1,SNRPG,ACTN1,SEMA4F,KLHL12,NAP1L4,GMFG,SUGT1,KIF23
GSE13522_WT_VS_IFNG_KO_SKING_T_CRUZI_Y_STRAIN_INF_DN	ADHD	1.01E-07	0.000499289	0.999839	363		blood	PWAS	c7	0.999839	1	CD5,ENTPD5,OXSM,SORCS1,IL6,NDRG3,LGALS2,PSME1,MMP3,ARHGAP25,FGF17,TNFRSF1A,SYT17,HIF1AN,HNF1A,MBTPS1,GSN,FCER1A,SMURF2,OPTC,SGTB,DDX23,CSNK2A2,GOSR1,ANK2,SRP19,CYB5D2,ENTPD6,HMGB1,CDYL2,NCF1,CDC42BPA,GLYAT,HMG20A,VAV1,ACBD7,CBX7
GSE13522_WT_VS_IFNG_KO_SKING_T_CRUZI_Y_STRAIN_INF_UP	ADHD	-9.00E-06	0.000277142	0.9741	488		blood	PWAS	c7	0.9741	1	CFI,COL6A1,ROBO1,CCN5,PZP,A1BG,SAA4,GPR101,PTH2,CPB2,SDSL,FGFR4,MAT2B,CRIPT,LYG2,SCGN,RBP1,FABP6,CTSG,TAFA4,PODXL2,COLEC10,BCL2L10,HCK,TPRKB,SULT1C2,RAB18,IL31,UPP1,KIRREL3,RETREG1,SLC26A7,SUGT1,DIMT1
GSE13522_WT_VS_IFNG_KO_SKIN_DN	ADHD	-1.30E-05	0.000446711	0.97683	276		blood	PWAS	c7	0.97683	1	SPON2,HTRA1,STAP1,SEMG1,MGP,C1RL,PDE7A,PRPF6,VAMP1,SPINK6,EGFL6,LRRTM3,ERO1B,NMRK1,IL17C,HS3ST3B1,SERPINB5,RERG,CTCF,CD300LB,FBP1,SULT1C2,POTEG,MMEL1,SCAMP5,MADCAM1,SOSTDC1,FBXO3,CBL,FGF22
GSE13522_WT_VS_IFNG_KO_SKIN_UP	ADHD	5.37E-06	0.000315846	0.986424	603		blood	PWAS	c7	0.986424	1	TIE1,SEMA6B,ART3,ADAMTS13,FTMT,CNTN2,ROBO1,DSCAM,CXCL5,VWA2,FSTL5,ITIH4,EPHA1,SERPINA12,RNF150,DPYSL3,CLU,DES,VAMP1,EPO,OXT,CAV3,SPAG11B,HCN1,HCK,RERG,ITM2A,HCAR2,NRG3,EPHA7,DSC3,NRG2,SULT4A1,RBM46,DMBT1
GSE13547_2H_VS_12_H_ANTI_IGM_STIM_BCELL_DN	ADHD	6.15E-06	0.000499019	0.990163	391		blood	PWAS	c7	0.990163	1	LAP3,SHMT1,ANXA2,CKS1B,ISOC1,UCK2,ACADL,ARSB,PLK1,BIRC5,TKT,TPI1,SHMT2,LGALS1,IL1B,PMM1,RRM2,GZMK,UGP2,ACP1,RAD51,CSF3R,PSMA5,HAT1,MAD2L1,TNFRSF9,AURKA,STMN1,PSMB2,C1D,PRIM1,IRF4,PBK,PSMA1,POLE2,AURKB,EIF1AD,VIM,CCNB2,CDK1,IDI1,GMNN,DCK,ORC6,IMPA2,NANS,BUB1,CCNA2,PSAT1,CINP,HAVCR2,DBI,KIF22,RAN,DUT,NME1,FKBP2,UBE2N,SLC16A3,UBE2S,RANBP1,MDH2
GSE13547_2H_VS_12_H_ANTI_IGM_STIM_BCELL_UP	ADHD	-1.65E-05	0.000377434	0.965104	531		blood	PWAS	c7	0.965104	1	CD36,PLXNB2,GXYLT1,BDH2,ITIH5,CKS1B,PLOD2,PPIC,SRXN1,CD200R1L,CHD7,BIRC5,HERC5,RRM2,GZMK,CFB,CHST12,LAG3,CLGN,RAD51,CASP8,CHST2,ALCAM,RTP4,IL10,STMN1,PTPN13,LAT2,CD38,GCNT4,PBK,CHEK1,PRC1,HCK,CCNB2,ADGRG1,CDK1,NDC80,TNFSF4,GAD1,PDCD1,FGL2,EHD4,NAB1,RYK,IFI16,BUB1,CCNA2,HAVCR2,XCL1,PTTG1,KIF22,GCNT1,STX7
GSE13547_2H_VS_12_H_ANTI_IGM_STIM_ZFX_KO_BCELL_DN	ADHD	8.56E-06	0.000203966	0.966532	1081		blood	PWAS	c7	0.966532	1	PAICS,CXCL9,ERAP1,RRM1,IL18R1,IL1RL1,ANXA2,B3GNT2,GPNMB,RACGAP1,MLF1,GLIPR2,MPO,HOPX,MIF,CRIP1,BIRC5,TPI1,LGALS1,LGALS3,RRM2,ESM1,IFNG,PRTN3,PA2G4,CLIC1,TFRC,DNAJC15,SNX5,RBM3,GLRX,RNPC3,KLRK1,SEC61B,AURKB,VIM,CCNB2,DCK,MYB,IL2RA,HMGB3,CCDC50,YBX1,TAGLN2,RIDA,GALNT3,SATB1,PTPN6,TMPO,SNU13,ADSS2,CSF2,GMPS,KIF23,DDX19A
GSE13547_2H_VS_12_H_ANTI_IGM_STIM_ZFX_KO_BCELL_UP	ADHD	4.57E-06	0.000315793	0.988466	739		blood	PWAS	c7	0.988466	1	RBL2,GNPTG,ZFYVE27,APOE,TEC,CST7,CELA1,PENK,CD3E,GEM,PLOD2,C1QC,VAV3,CD200R1L,STX4,SYT11,GCA,CCL5,ADGRG1,DAPK2,LGALSL,SLPI,TNFSF10,PTPN13,PLEKHA1,SPAST,CD38,NEDD9,DYNLT3,PACSIN1,SUOX,TBC1D5,CD55,TNFSF4,ST8SIA4,AS3MT,CCPG1,CD7,ING1,SH2D1A,NCK1,CD63,JCHAIN,CD226,RNF215,ST6GALNAC3,GAS7,FOXO3,IRF2,CD3G,FYN,EIF4B
GSE13547_CTRL_VS_ANTI_IGM_STIM_BCELL_12H_DN	ADHD	-2.36E-06	0.000235529	0.992016	705		blood	PWAS	c7	0.992016	1	ERAP1,FCGR2B,QPCT,NT5E,CPM,MTAP,CRTAM,HOPX,TRAT1,PRXL2A,SGF29,CDC34,ACADM,HSPD1,RBM17,ERP29,PSMD10,KLK8,IHH,SNX1,FAM162A,PFDN5,RCN3,DNAJC15,IL7R,POLI,HSD17B11,PRRG4,BOLA2,MTHFD1,AXIN2,DKKL1,JAML,EVL,HS3ST3B1,FBL,FKBP4,ATG5,MRPL21,RETREG1,GZMM,IL2RA,BCCIP,IL15,EEF1D,PFDN2,ASF1A,RPS6KA3,EIF3G,ANXA1,VPS26A,SATB1,VRK1,CBX7,WWP1,PTPN6,EEF1B2,ALDOA,NME1,LAMP1,VPS4A,PDLIM1,PRDX3,PCBP1,C18orf32
GSE13547_CTRL_VS_ANTI_IGM_STIM_BCELL_12H_UP	ADHD	-1.78E-05	0.000353143	0.959762	525		blood	PWAS	c7	0.959762	1	CPOX,RRM1,PTGR1,ANXA2,RACGAP1,CKS1B,CKAP2,CRIP1,TGM4,GZMA,PLK1,BIRC5,PMM1,RRM2,IFNA6,CTSD,RAD51,AURKA,STMN1,TOPBP1,PRIM1,PBK,CHEK1,PRC1,AURKB,TK1,VIM,CBX5,CCNB2,PALM,CDK1,ARF6,NDC80,ANXA4,MAD2L1,LMNB1,ORC6,PRDX4,HMGB3,NCALD,BUB1,CCNA2,NDE1,TXNRD1,DUT,FKBP2,KIF23,HDLBP,EIF5A2
GSE13547_CTRL_VS_ANTI_IGM_STIM_BCELL_2H_DN	ADHD	6.63E-07	0.000242347	0.997816	702		blood	PWAS	c7	0.997816	1	FOLR2,FCGR2B,ACP6,IL18R1,IL1RL1,IGLON5,TMEM132A,HOPX,TESC,TMEM52B,SLC22A16,KLK8,RPS19,GDF5,GALNT10,IL7R,EFNB3,ACAN,TAFA3,RPL30,KLRK1,DNAJC15,PGF,BOLA2,APLN,EVL,GABARAPL2,GZMM,WWP1,MRPL33,JMJD6,VAMP4,MRPL32,FGF5,CBX7,NPTN,AFP,SNU13,SMNDC1,COMMD9,PPM1L,H1-2
GSE13547_CTRL_VS_ANTI_IGM_STIM_ZFX_KO_BCELL_12H_DN	ADHD	-1.08E-05	0.000203951	0.957707	1116		blood	PWAS	c7	0.957707	1	SELE,ANGPTL1,IL6R,TDGF1,TGFBR3,OLFML3,LRIG1,C7,IGF1R,NPFF,CHST15,SELL,NTRK3,TRAT1,DDC,ADGRG5,ART4,ZNRF3,TIMP2,PDK1,AFP,TOM1L2,TREML2,CD55,CD72,FOXJ2,PLEKHA1,ACVR2A,BACH2,EVL,RAB6B,RNF122,PRRG1,ACTN2,USP28,HSD17B8,LDLRAP1,MYC,IGFBP4,SPACA1,LDHB,SERPINC1
GSE13547_CTRL_VS_ANTI_IGM_STIM_ZFX_KO_BCELL_12H_UP	ADHD	-1.52E-05	0.000332971	0.963494	535		blood	PWAS	c7	0.963494	1	DCLK3,B4GALT7,MAPKAPK5,BDH2,AGER,AHSG,MLF1,NPFF,LRRC4C,CCL25,HOPX,PGRMC2,SPR,SDSL,FAIM,KCNIP3,IRAG1,IL7R,GPX5,STMP1,RPL30,KLRK1,ALKBH2,PGF,PFN2,GCNT4,RMI1,FOXC2,FIBP,FSTL1,ABRAXAS1,MMP16,INSL6,FSHB,GDF9,PTTG1,NFKBIA,AREG,PURB,CILP,SMNDC1
GSE13547_CTRL_VS_ANTI_IGM_STIM_ZFX_KO_BCELL_2H_DN	ADHD	1.61E-05	0.000446646	0.971159	332		blood	PWAS	c7	0.971159	1	PGM2,CXCL10,ADH5,GSTM1,CETN3,RNF149,ASAH1,CTSS,ISOC1,TNFAIP8,LILRB4,PPA2,SGF29,TFAM,ASCC1,PSMD10,ANTKMT,GNPTG,IFNG,ENO1,GSTP1,KCTD5,UXS1,CD69,PNP,CD72,HSD17B11,PRIM1,LANCL1,PECR,MSRB2,JAML,HNRNPC,FBL,WWP1,ARHGAP5,MCM6,CD7,IL15,C6orf89,HSD17B8,ASF1A,IARS1,CUL4B,CD55,XCL1,BLVRA,PDLIM1,GSTK1,AIP,SUGT1,TCP1
GSE13547_CTRL_VS_ANTI_IGM_STIM_ZFX_KO_BCELL_2H_UP	ADHD	-4.23E-05	0.000498648	0.932404	504		blood	PWAS	c7	0.932404	1	GUSB,CAMP,SLPI,LCN2,HSP90B1,MAD2L1,CKS1B,CBX5,RPN1,LGALS3BP,TNFRSF17,SSR1,PLK1,BIRC5,HSPD1,TPI1,ERP29,PDIA3,LMAN2L,LTF,PMM1,PGLYRP1,KPNA2,H2AZ1,LAG3,NRAS,PRC1,RAD51,SEPHS1,COPE,STMN1,PRG2,CHEK1,CCS,CDK1,SUOX,KLC1,PPP1R8,GET3,MCM6,CD81,EHD4,VPS26A,AHSA1,VPS4A,PFDN2,HNRNPR,JCHAIN,CCNA2,NUDT1,RAB5C,RAC2,COX5B,ENDOU,KIF22,GAS7,FKBP2,CDC42,CSK,UBE2S,AK2,PCBP1,RAB5B,PRDX3
GSE13547_WT_VS_ZFX_KO_BCELL_ANTI_IGM_STIM_12H_DN	ADHD	-1.28E-05	0.000499422	0.979565	293		blood	PWAS	c7	0.979565	1	C7,CRTAM,CD55,PNLIPRP1,CD96,MAT2B,TNFSF14,IL7R,SPINK4,ASTL,FOXJ2,KLRC1,NFE2L1,VSIR,HERPUD2,TXNIP,IFNA2,TRAF1,CCS,PDE2A,GABARAPL2,HEXIM1,CRIM1,BAG5,NR1D2,ADAMTS6,HSD17B8,APTX,CD226,RAP2A,CBX7,FOXO3,CDH1,SMNDC1,TOR4A,H1-2,RAB5A
GSE13547_WT_VS_ZFX_KO_BCELL_ANTI_IGM_STIM_12H_UP	ADHD	-3.28E-06	0.000377473	0.993059	488		blood	PWAS	c7	0.993059	1	HGFAC,FOLR2,BCAM,ENPEP,SOD3,H2BC21,SCGB3A1,SPHK1,WFIKKN1,ADAM15,TTC9B,ST3GAL5,PTH2,SRC,SORD,DRGX,EFNB3,SYT7,PGF,WFDC11,APLN,CHGA,CLEC4G,RBM24,EDN3,ESRRA,NECTIN1,EFNB1,PIWIL1
GSE13547_WT_VS_ZFX_KO_BCELL_ANTI_IGM_STIM_2H_DN	ADHD	-1.06E-05	0.000499265	0.983092	334		blood	PWAS	c7	0.983092	1	ENPEP,TNFRSF11B,VPS28,EBAG9,IL16,ICAM2,CBR1,MESD,ECI1,KLK8,RPS19,BOLA2,PRPF6,BAMBI,POLR1C,PTGES3,IL7R,CD72,RPL30,KLRK1,PLEKHA1,CLEC4G,PFN2,MPHOSPH6,HERPUD2,PVR,SYN3,BTG2,EVL,JMJD6,HEXIM1,ADAMTS15,ITM2A,CD7,BAG5,NR1D2,HSD17B8,APTX,HINT2,CD55,XCL1,ABHD14B,SMNDC1,NFU1
GSE13547_WT_VS_ZFX_KO_BCELL_ANTI_IGM_STIM_2H_UP	ADHD	-4.78E-06	0.000301211	0.98735	608		blood	PWAS	c7	0.98735	1	RRM1,IL18R1,IL1RL1,ANXA2,RACGAP1,GOLM2,GGH,BIRC5,PDHX,TPI1,UBA2,RRM2,ESM1,PA2G4,DLD,RAD51,IL7R,HAT1,RBM3,STMN1,PSMB2,KLRK1,DNAJC15,BLMH,VIM,CCNB2,MTMR1,PPP1R8,C1QBP,MAD2L1,IL2RA,HMGB1,HMGB3,MEMO1,CIRBP,UBE2V1,YBX1,HMGCS1,PGAM1,TAGLN2,RRAS2,TIMM50,CINP,DBI,COX5B,GALNT3,SATB1,TMPO,ADSS2,CNOT9,COMMD9,CSF2,GMPS,SNRPA,HARS1,KIF23,TCP1,THYN1
GSE13547_WT_VS_ZFX_KO_BCELL_DN	ADHD	-1.42E-05	0.000446393	0.9746	496		blood	PWAS	c7	0.9746	1	GABARAPL1,CXCL10,GGH,SLAMF7,ATF6,CHST11,UFC1,GEM,CRIP1,LILRB4,RPA2,ACADL,ARSB,COX5A,ESM1,CLIC1,LDHA,UXS1,CLIC4,S100A9,RAD51,SNX5,ALCAM,DSTN,PSMA5,HAT1,AIF1,TNFRSF9,GLRX,STMN1,PSMB2,KLRK1,PRIM1,IRF4,PRDM1,MPHOSPH6,PSMA1,LAIR1,VIM,PGK1,GMDS,ARF6,H2AZ1,MAD2L1,INSL6,BATF,CCDC50,NCALD,RYK,IL12RB2,IFI16,RGS1,ID2,BUB1,ADPRH,CD44,NR4A1,CARHSP1,ANXA1,RAP2A,HAVCR2,DBI,SNRPB2,RAN,HPRT1,GCNT1,NME1,FKBP2,PSMA6,PPP1CC,UBE2N
GSE13547_WT_VS_ZFX_KO_BCELL_UP	ADHD	4.55E-06	0.000315859	0.9885	651		blood	PWAS	c7	0.9885	1	IDUA,RBL2,ACE,CAMP,TEC,CELA1,LRIG1,PLOD2,NRP1,CD55,CD200R1L,LTF,SYT11,IL6ST,CCL5,DAPK2,PFDN5,FYN,SLPI,CD200R1,MX1,PLEKHA1,GALP,CD38,NEDD9,ADGRG1,SUOX,RAB6B,TBC1D5,S100A9,TNFSF4,IER3,SNN,ITM2A,PACSIN1,CD7,SMAD4,RGS1,JCHAIN,CD226,ST6GALNAC3,XCL1,IL10,PTTG1,SOSTDC1,ENDOU,IL4,MEF2C,CD3G,EIF4A2,RAB5B,ARID3A
GSE13738_RESTING_VS_BYSTANDER_ACTIVATED_CD4_TCELL_DN	ADHD	-2.75E-05	0.0003774	0.941814	596		blood	PWAS	c7	0.941814	1	ANTXR2,IL2RB,ANXA2,TNFRSF1B,CTSH,ADGRE5,CHST11,ATP1B1,TESC,MCTS1,IDH1,SAP30,SHMT2,COX5A,LGALS1,ITPRIPL1,DYNLL1,DPP4,CSF2RB,CLIC1,ENO1,TFRC,GCA,OSM,ERP44,LRP8,PDE4A,LAMTOR2,SNRPF,SELENOS,SWAP70,PNKP,ATP1B3,HBEGF,TNF,TNFRSF9,PKD2,MTHFD1,TNFSF12,IRF4,NEDD9,PRDM1,SEC61B,LAYN,NCF4,TNFRSF18,HK1,BCL2L1,RGS19,IL17RB,SRP19,RUNX3,SLAMF1,LDLRAD4,MYB,NDUFB8,BATF,GPR68,YIPF6,PEA15,LTA,MYCBP,IL12RB2,TAGLN2,RALB,EIF4E2,MAP2K3,RAC2,SAT1,EIF3J,DBI,TMEM167A,PTTG1,TBCE,BCAT2,AK2,STK24,LRRC59,BIRC3
GSE13738_RESTING_VS_BYSTANDER_ACTIVATED_CD4_TCELL_UP	ADHD	1.19E-06	0.000377624	0.997477	325		blood	PWAS	c7	0.997477	1	VNN2,EDAR,IGF1R,ENGASE,SELL,VWA1,TGM4,TMOD2,IL6ST,NELL2,OPRPN,PTK2,CHMP3,TMEM106B,MARCKSL1,KLRK1,HERC1,TGFBR2,MGAT4A,LRRC37A2,PECAM1,RAB27B,SHISA2,AMIGO1,PXYLP1,KMT2C,ADAMTS6,CAMK4,IRAG2,SPN,TNRC6B,PSIP1,ROBO3
GSE13738_RESTING_VS_TCR_ACTIVATED_CD4_TCELL_DN	ADHD	-1.49E-05	0.000407543	0.97082	559		blood	PWAS	c7	0.97082	1	CD109,QSOX2,ANTXR2,TNFRSF1B,SLC35G2,GEM,F5,BPNT2,PDE4D,SLIT1,SIRPG,BOLA3,COX5A,DPP4,FAH,PARK7,TFRC,FAM210A,KYAT3,GCA,LAG3,STAMBP,SNRPF,SELENOS,PNKP,GM2A,YARS1,CD72,SEC61G,TNFRSF9,TMEM185A,IRF4,NEDD9,PRDM1,BCL2L1,PRPF6,SUOX,LDLRAD4,ST8SIA4,IER3,RAB13,CHP1,PGAM1,RAC2,EIF3J,DBI,TTN,ERP44,PTTG1,CREB3L2,GNGT2,TBCE,PPP2R5A,UBE2G1,LANCL2,CAMK2D,CCT8,HDLBP,TPM4
GSE13738_RESTING_VS_TCR_ACTIVATED_CD4_TCELL_UP	ADHD	-8.99E-06	0.000332982	0.978453	431		blood	PWAS	c7	0.978453	1	EPHA4,SFTPB,HS6ST1,PLXNA1,IGF1R,ENGASE,EBAG9,BTN3A3,SLC26A11,TNFRSF10D,SYNJ2BP,FCRL5,NGRN,LY9,NR3C2,SRSF7,OCIAD1,HBB,MDM4,IFNGR2,TNKS,FAM171A1,PGF,ZNF329,AXIN2,MGAT4A,LRRC37A2,FKBP4,AMIGO1,DCAF5,NAP1L2,HNRNPDL,KMT2C,TNRC6B,GPC2,CBX7,MAX,BTN2A1,EREG
GSE13738_TCR_VS_BYSTANDER_ACTIVATED_CD4_TCELL_DN	ADHD	1.49E-05	0.000257932	0.95402	808		blood	PWAS	c7	0.95402	1	CPOX,DNAJB9,ATP13A1,TLR1,IL6R,FAS,NEFL,PCSK7,HS6ST1,PLXNA4,PCYOX1,IL16,GLIPR2,SLC26A11,SELP,ICAM2,SOS1,TNFRSF10D,SYNJ2BP,ZNF134,G3BP2,ST3GAL5,TIGIT,IDS,LY9,KLK8,PTPN4,GSR,CROT,NAP1L2,IL15RA,UXS1,CAPN2,GUK1,NR3C2,SEMA4C,IL10RA,TNFSF14,HBEGF,FTL,HSPA1A,IFNGR2,FLT3LG,ITGB7,ZNF329,DYNLT3,CDKN2B,IL17RB,FKBP4,RAB18,ARRDC3,UBC,WWP1,AHSA1,SQSTM1,HNRNPDL,TXN,AP1S2,UPP1,NDRG1,SYNE2,TALDO1,ANXA1,KIAA0040,CLN5,TNFRSF10A,DAG1,SGK3,HMOX2,MAFG,BLVRA,BIRC3
GSE13738_TCR_VS_BYSTANDER_ACTIVATED_CD4_TCELL_UP	ADHD	1.42E-05	0.000267001	0.957442	738		blood	PWAS	c7	0.957442	1	SPON2,QSOX2,FASLG,VNN2,SPA17,SLC35G2,GEM,CD200,SELL,BPNT2,CREB3L4,DIXDC1,SIRPG,ACADM,ASCC1,DYNLL1,SUOX,CENPV,ITCH,PTGFRN,FAM210A,KYAT3,PRPF6,STAMBP,VAMP1,CXCL13,CD27,AIF1,TCEA2,MPZL1,HIBADH,LAT2,STMP1,ETS2,NT5C2,CD38,RGS3,YES1,ARHGEF7,DUS2,MAPRE2,ARHGEF2,PXYLP1,MYB,GZMH,UBE2V2,NAB1,CLTC,BATF3,YWHAQ,SERPINB1,HMG20A,COL6A3,DECR1,PDGFA,MOB1B,FASN,NTRK1,PPP2R5A,CCDC51,LANCL2,NRAS,UBE2G1,NR5A2
GSE13762_CTRL_VS_125_VITAMIND_DAY12_DC_DN	ADHD	-2.53E-05	0.000377526	0.94665	437		blood	PWAS	c7	0.94665	1	EPYC,THSD1,ENPEP,SPINK2,SPATA20,S100A13,APOF,VEGFC,THBS1,IDO1,ASB9,MATN2,TGM4,ADGRG5,GPC4,NXPH2,FAM163B,TOPBP1,BCAP29,JPH1,MUCL1,HRC,NEK7,NOTUM,S100A9,INTS3,PTN,COQ8B,ADAM30,XCL1,DARS1,ADAMTS4,MANF,FGF6,CSTL1,AIDA
GSE13762_CTRL_VS_125_VITAMIND_DAY12_DC_UP	ADHD	-2.23E-05	0.000446614	0.960254	413		blood	PWAS	c7	0.960254	1	ATF6,KRT19,STXBP6,NELL1,CHRDL1,GREM1,SERPINA7,HSPA5,LILRB4,VIT,EPOR,LCP1,CFB,UXS1,SULT1B1,ULK3,CD200R1,DUSP23,TMEM237,TPK1,ST8SIA2,ARL5A,B3GNT6,ENOX2,LRP2,ADAMTS6,NR4A1,APAF1,DHPS,BID,PSIP1,SHISAL2A,COQ8B,MDM2,TNFSF9,STX12,CRADD,CFC1,PPM1L,TIAL1,PPIA
GSE13762_CTRL_VS_125_VITAMIND_DAY5_DC_DN	ADHD	9.03E-06	0.000267096	0.973037	497		blood	PWAS	c7	0.973037	1	CD36,POMGNT2,FGFR3,RARRES1,TMEFF1,IL1A,GNS,EGFL6,GUCA2B,STIM1,NGRN,FHIT,IGDCC4,S100A16,IFNA5,TRH,IFNL2,RNASE1,RNF148,QPRT,ZPBP2,CXCL14,PLAAT3,ITGA5,GRB7,SERPINB5,RERG,SYT8,SULT1C2,HMGA1,CLTA,SPHK2,EEF1D,MLYCD,PDK2,CLEC1B,ABHD14B,NACA,PTPN6,ADAMTS4,CILP,PDPK1
GSE13762_CTRL_VS_125_VITAMIND_DAY5_DC_UP	ADHD	-8.66E-06	0.000266999	0.974138	775		blood	PWAS	c7	0.974138	1	SPARCL1,HTRA1,CD177,TNFAIP6,HOMER2,TPSB2,VEGFD,PPIH,JAKMIP3,PPY,CRP,HJV,FAM3D,FSTL5,SUN5,TNFRSF17,MEGF10,DEAF1,GP1BA,CCL2,MUC16,ARPP21,NGRN,EFHD1,GRIA4,POLR1C,MFNG,ADGRB3,OMP,LSM1,PYY,AMH,ADRM1,SHISA2,IL17C,ARFGAP1,EIF1B,PDGFB,AKR1D1,SOSTDC1,PARVA,IRF2,TOLLIP
GSE13887_ACT_CD4_VS_NO_TREATED_CD4_TCELL_DN	ADHD	-8.81E-07	0.000332898	0.997887	555		blood	PWAS	c7	0.997887	1	SPARCL1,NPW,IGLL1,CLEC12A,TGFBR3,FAM3D,IGF1,MATN2,HEBP1,ARPP21,PTH2,EFHD1,PMM2,KRT16,MFNG,BRPF1,LSM1,PLA2G2D,MSRB2,BCL2L10,MOCS3,ALPG,MRAS,KLK14,WFDC3,CDHR1,ANKRD1,CADM2,TNS4,SCARF1,IL25,HSF1,ADAM30,KIRREL3,C18orf32,S100Z
GSE13887_ACT_CD4_VS_NO_TREATED_CD4_TCELL_UP	ADHD	-1.51E-05	0.000353169	0.965811	403		blood	PWAS	c7	0.965811	1	UNC5B,APOB,CDH15,SAA4,FGFBP3,ALPG,PSMA2,PRSS27,HEBP1,NTNG1,FCAMR,LTBR,TRH,CLCNKB,CHGA,PLA2G2D,ANXA3,BCL2L10,IL17C,SLC14A2,ANKRD1,SORCS3,MEMO1,HCAR2,RAP2A,SHISAL2A,GJA8,CLEC7A
GSE13887_HEALTHY_VS_LUPUS_RESTING_CD4_TCELL_DN	ADHD	-3.26E-05	0.000377495	0.931087	544		blood	PWAS	c7	0.931087	1	SEMA3E,CTSH,MATN4,OMD,AGA,NAT1,IL1A,GGH,FLRT2,ITGAL,MTFR1,ERP44,SNX1,SLAMF6,HNRNPD,DSTN,PCDHB2,BCAP29,RCVRN,GPT,NRGN,MAN1B1,DOC2B,DARS1,CBFB,CLCA1,NR4A1,ARHGAP5,EID3,GDI2,UBE2N,BAG1,TIAL1,AHCYL1
GSE13887_HEALTHY_VS_LUPUS_RESTING_CD4_TCELL_UP	ADHD	-2.72E-06	0.000301282	0.992791	481		blood	PWAS	c7	0.992791	1	CD5,ADGRF5,CXCL12,F8,CHAD,LILRB3,CRHBP,CCL3,NAPB,IDH1,SFXN5,ENO3,SNX1,S100A16,KRT5,GM2A,APP,FOXJ2,QPRT,ITGA5,TPM1,TPO,UBD,MAN1B1,GZMM,CDYL2,RPRD1B,AREG,S100A14,XDH,RNF215,CYRIB,MB,SOSTDC1,COQ8B,MGAT2,LAMP1
GSE13887_RESTING_VS_ACT_CD4_TCELL_DN	ADHD	4.81E-06	0.000315942	0.987845	535		blood	PWAS	c7	0.987845	1	CD5,NCAM2,LRRTM4,IL1RL1,NAT1,HGD,LILRB3,ITGAL,BMP2,HSPA13,CHMP2B,POGLUT3,LYPLAL1,GHR,ADAM32,IL18RAP,GLRX,C1D,KYAT1,ETS2,HMGCS1,CCS,EDA,IDI1,MAN1B1,XDH,BPHL,APTX,MAP2K6,ANXA1,HNRNPF,AHCYL1,MAPK14,SUB1
GSE13887_RESTING_VS_ACT_CD4_TCELL_UP	ADHD	1.13E-05	0.000277025	0.967375	724		blood	PWAS	c7	0.967375	1	UGDH,CD109,SOD3,LCT,ITIH2,MMP9,SEMG1,IDO1,CCL8,IL1A,DDR2,HEBP1,CD48,PSME1,RAPGEF5,ZNF276,RSPO1,RCVRN,MOCS3,MRAS,COLGALT2,RNASE10,CER1,MRAP2,MINAR1
GSE13887_RESTING_VS_NO_TREATED_CD4_TCELL_DN	ADHD	-6.90E-06	0.000407935	0.986506	294		blood	PWAS	c7	0.986506	1	FOLR2,FAS,ETFA,F8,CRHBP,MMP12,NAPB,IDH1,LYN,LDOC1,CTSD,SERPINE2,KYAT1,HMBS,C1D,LAT2,IFNB1,CD320,CD38,TPM1,FHL1,RAB27B,ECI2,IDI1,S100A10,PPP1R2,RAB18,SLC41A2,RGS18,LCN8,CD44,GLA,KPNA6,SH3GL3,BAG1,GDI1,SUB1
GSE13887_RESTING_VS_NO_TREATED_CD4_TCELL_UP	ADHD	-4.37E-06	0.000213081	0.983627	691		blood	PWAS	c7	0.983627	1	POMGNT2,PROK2,FGG,NUDT12,APOF,IDO1,HGD,SERPINA10,SIGLEC5,SLC5A8,OLFM2,IL19,NTNG1,SRL,CLEC11A,DUSP13,TRH,JAG2,DPYSL3,LRRTM1,RABIF,TFPI2,HRC,CBX1,HDGFL1,TNS4,SCARF1,CER1,MRAP2
GSE13946_CTRL_VS_DSS_COLITIS_GD_TCELL_FROM_COLON_DN	ADHD	-8.82E-06	0.000288398	0.975599	619		blood	PWAS	c7	0.975599	1	ANGPTL1,TLR1,TDGF1,ISOC1,CHST15,SELL,KCNMB3,CD55,TIMP2,TRAT1,TFPI,DDC,TNFSF8,ADGRG5,SMAD1,IL6ST,PDK1,AFP,TREML2,IFNGR2,PLEKHA1,DHX58,HMGCS1,SCMH1,CSRP2,BTLA,STAT1,USP28,RRAS2,SEMA4B,LDLRAP1,MYC,ACTN1,SPACA1,PRMT3,PDLIM1,RGS10
GSE13946_CTRL_VS_DSS_COLITIS_GD_TCELL_FROM_COLON_UP	ADHD	-1.60E-05	0.000242279	0.947463	874		blood	PWAS	c7	0.947463	1	GABARAPL1,CST7,FCGR2B,ATF6,IL18R1,GALNT3,S100A13,CST3,HTATIP2,SRGN,SDF2L1,ECH1,GEM,PTPRJ,HOPX,GGH,ACADL,BAG3,ZWINT,PAWR,LAIR1,KCNIP3,SNX5,TNFSF14,ALCAM,HSPA1A,AIF1,IL18RAP,PTPN13,SYT7,HIF1A,ODC1,CD38,PRDM1,MPHOSPH6,ATG5,GABARAPL2,S100A11,ANXA4,GZMM,S100A9,FGL2,INSL6,CEACAM3,NCALD,PTGES2,AP1S2,IL12RB2,RGS1,NR1D2,PRKAR2A,CD44,CARHSP1,CPD,ANXA1,RAP2A,ASRGL1,PTTG1,NPTN,IFNGR1,ZYX,SMNDC1,BAG1,H1-2,BLVRA,SUB1,UBE2N
GSE14000_4H_VS_16H_LPS_DC_DN	ADHD	1.88E-05	0.000353091	0.95748	542		blood	PWAS	c7	0.95748	1	B4GALT7,SERPING1,DEPP1,SCO1,TPST1,GGH,PEF1,LGALS3BP,RPA2,GLT8D1,TMCC3,HSD17B7,NXT1,SERF1A,MARCKSL1,BTN3A1,CSF2RA,FEN1,TMEM185A,NIT2,ANXA3,FLT3,FSTL1,CBX1,PXYLP1,TRADD,ROCK2,SNUPN,PIAS3,EPDR1,REPIN1,MOB1B,LAD1,LDHC,PDRG1,AASDHPPT,MOB1A,CELF2,SUGT1,PABPN1
GSE14000_4H_VS_16H_LPS_DC_TRANSLATED_RNA_DN	ADHD	-1.38E-06	0.00027714	0.99603	569		blood	PWAS	c7	0.99603	1	MAPK8,PEX14,LY75,SEMA3C,DEPP1,CYB5A,GGH,RELL1,INPP5E,GLT8D1,KIF3A,TMCC3,SFRP4,DVL2,USP25,MUTYH,NMRK1,FEN1,CHST14,ERLIN1,PRC1,FLT3,FSTL1,ADAM19,HEXIM2,KIAA0319L,FANCL,PXYLP1,BDP1,SLCO5A1,PIAS3,EPDR1,REPIN1,HSD17B1,TWSG1,TMUB2,NAP1L4,NFE2L1,VAPA,ARHGAP45,RAC1,TIAL1,RANBP3
GSE14000_4H_VS_16H_LPS_DC_TRANSLATED_RNA_UP	ADHD	7.77E-06	0.00025793	0.975983	790		blood	PWAS	c7	0.975983	1	ACE,IL1RAP,TNC,CELA2A,HOMER1,SDF2L1,IL17RA,ATP1B1,CD93,IL1R2,NRP1,BLVRB,PPT1,CLEC10A,MAP4K1,CYB5R1,ITGB5,GSN,RNASE6,GSTT1,NLRP1,PLAT,S100A4,GPD1L,NCF2,ABL2,DNPH1,QPRT,CLEC4G,TPMT,MSRA,UQCRB,PECAM1,C1orf162,BTG2,PTX3,EVL,KRT17,ICAM3,ALDH6A1,FBP1,PGK2,MAP2K3,UBASH3B,GAS7,CBX7,SRSF6,BPNT1,STX12,ACTN1,GLIPR1,GMFG,BTK,RAB7B,RGS10,ARHGDIB
GSE14000_4H_VS_16H_LPS_DC_UP	ADHD	1.26E-05	0.000223391	0.954858	926		blood	PWAS	c7	0.954858	1	CD33,RPS3A,IL1RAP,ATF6B,TNC,FCER2,LTA4H,HOMER1,APOM,IL17RA,DAP,TMED10,ATP1B1,IL1R2,NRP1,BLVRB,SRXN1,NCR3,CENPW,SCGB1A1,FLT1,MAP4K1,GSTT1,GALNT1,S100A4,TNF,ABL2,LTB4R,DNPH1,CLCNKB,EFCAB14,RPL30,QPRT,TPMT,ANXA10,PON1,MSRA,CARD19,SAMHD1,BTG2,TMX2,EVL,KRT17,KLK14,RRM2B,LMAN1,TBC1D5,VAMP8,PTPRH,PANK3,CLTC,AP1S2,GRP,RIDA,TMEM154,RAB5A,UBASH3B,AMPD2,ASRGL1,ABHD14B,ACTN1,GLIPR1,CSK,PTPN11,CBL,RAB7B,ATP5PF
GSE14000_TRANSLATED_RNA_VS_MRNA_16H_LPS_DC_DN	ADHD	1.80E-05	0.000407897	0.96478	302		blood	PWAS	c7	0.96478	1	ADIPOQ,SSU72,SELENOM,COMMD7,SDF2L1,FKBP6,UBE2D2,NFKBID,BOLA3,CSNK1G2,SURF1,HOMER2,EIF4EBP2,SELENOH,TBPL1,GUK1,PTP4A2,SNX3,TAF10,ASGR1,NXT1,HMGN1,SVIP,SERF1A,ITGA2,ARHGEF25,CISD2,STMP1,RPL30,TMED2,LSM4,CD37,VTI1B,DTD2,UBE2F,ARL5A,HIKESHI,CMPK1,LRRC3B,RPLP2,JTB,ESRRA,RFFL,TAX1BP3,LST1,IL7,DUSP3,NUDT3,RAB31,PTEN,RAB3C,AIDA
GSE14000_TRANSLATED_RNA_VS_MRNA_16H_LPS_DC_UP	ADHD	3.10E-06	0.00026698	0.990726	761		blood	PWAS	c7	0.990726	1	F13B,ATF6B,CNTN2,LRRC15,NEO1,S100A7,PSG4,FLRT3,SLC26A11,ALDH5A1,LEMD1,ZWINT,DNAJB12,PEX5,YARS1,TMEM190,ADAM32,CHST4,DPP10,FGFRL1,TNKS,FOXJ2,CHST14,SERPINB13,ANXA10,RAG1,GSTA4,PRSS35,RFESD,ALDH6A1,GDF9,HNRNPD,DCP1B,ACADSB,PKP2,VRK1,SEMA4F,OBP2A,LGALS13
GSE14000_TRANSLATED_RNA_VS_MRNA_4H_LPS_DC_DN	ADHD	1.03E-06	0.000315873	0.997393	567		blood	PWAS	c7	0.997393	1	EPHA4,HP,MAP1LC3A,ERBB3,NAXE,MFAP4,DAP,UBE2D2,SNTA1,KIRREL2,TBPL1,GUK1,PTP4A2,DLX4,TAF10,PLXNB3,PPP3R2,PTS,C1orf43,STMP1,RPL30,DNAJC15,TNFRSF12A,TMEM230,DNAJC19,MSRA,CARD19,TNNT3,TMED2,KLK14,ATG5,GPX1,RHOG,SERF2,TPT1,CMPK1,CHGB,RAP2A,ACVRL1,LST1,TMEM167A,PHPT1,RPL12,ARL2BP,BAG1,ATP5PF,RAB5A,VAPB,TPM4,EEF1B2,RAC1,RGS10
GSE14000_TRANSLATED_RNA_VS_MRNA_4H_LPS_DC_UP	ADHD	1.35E-05	0.000446563	0.975936	366		blood	PWAS	c7	0.975936	1	MMP10,PSMB1,CELA2A,LBP,C1GALT1C1,SCO1,PTPN11,OXSM,NAT1,RUFY1,MCTS1,CETN2,ACAP2,PDHX,UBA2,BAG3,FCAMR,CRYZL1,DNAJB12,USP25,ISL1,CNDP2,PPIG,DDX46,TOPBP1,FEN1,MPHOSPH6,NPM1,ARHGEF7,EXOSC8,SERPINB5,NSDHL,HEXIM1,HNRNPD,DCP1B,RASA1,HNRNPDL,MFN1,PTRH2,PPM1D,N6AMT1,EIF3J,VRK1,GCLM,LANCL2,PRMT3,PDPK1,CELF2,MICU2,FKBP3,DDX19A
GSE14000_TRANSLATED_RNA_VS_MRNA_DC_DN	ADHD	-4.94E-06	0.000267021	0.985231	632		blood	PWAS	c7	0.985231	1	B4GALT7,SSU72,CELA1,NAXE,FOLR3,IGLON5,SDF2L1,DAP,A1BG,EPHB4,DEAF1,SURF1,IDS,PDCD5,TRAPPC3,TBPL1,GUK1,PTP4A2,SNX3,RPS10,DUSP23,RPL30,VHL,IMPDH2,UROS,RPSA,MAPK11,ARL5A,HIKESHI,IGDCC3,YBX1,RPS3,RPS5,EEF1D,RPLP2,LZIC,JTB,BATF3,SPG21,BID,LST1,PABPC4,DUSP3,STX10,CNOT9,ARL2BP,RPL12,IGBP1,EIF4B,EEF1B2
GSE14000_TRANSLATED_RNA_VS_MRNA_DC_UP	ADHD	-1.31E-05	0.000353253	0.970402	374		blood	PWAS	c7	0.970402	1	PGM2,PTGR1,PEX14,PSMB1,XRCC4,RACGAP1,NAT1,FAHD1,PSMA2,MCTS1,BAG3,PDIA5,CETN3,LDHA,ZWINT,PRDX6,AKR7A2,RTP4,HIF1AN,GORAB,MPHOSPH6,FOXRED1,RAB11A,EXOSC8,EIF2S1,ARID1A,MCM6,PGAM1,OSBPL9,DCTN6,IARS1,SAP18,NIP7,N6AMT1,EIF3J,PSMD11,PSMA3,MRPL32,ACP3,MCEE,U2AF2,PSMA6,EIF4E,TARS1,SNRPB2
GSE14000_UNSTIM_VS_16H_LPS_DC_DN	ADHD	-3.15E-06	0.00018558	0.986476	858		blood	PWAS	c7	0.986476	1	MICB,EBI3,SLAMF7,DAPP1,GMPR,TNFAIP6,DEPP1,LILRA3,TPST1,PTK2B,PIM1,PSMA2,MECP2,H2BC21,HSD17B7,STARD5,ST3GAL5,CD274,PSME1,NADK,LDHA,PRRG4,DCP1A,ECE1,SERF1A,TNFSF10,TNFRSF9,CLEC2D,PSMB2,ARL8B,DHX58,NFE2L1,CNP,CKAP4,NXT2,TRAF1,GOSR1,FSTL1,RIPK2,ADAM19,IRF9,DTX3L,RUNX3,ALOX15B,SLC41A2,GCH1,TRADD,CDYL2,TARS1,GRB10,CD86,IL15,MFN1,SAP18,MSN,KIAA0040,TRIP10,HMGCS1,MRPL32,IL7,BST2,IRF2,OAS1,CFLAR,AIDA,NCK2,NFKBIA
GSE14000_UNSTIM_VS_16H_LPS_DC_TRANSLATED_RNA_DN	ADHD	1.49E-07	0.000158014	0.999248	1213		blood	PWAS	c7	0.999248	1	MICB,MAPK8,EBI3,SLAMF7,GMPR,MIA,TNFAIP6,IFIT3,DEPP1,IDO1,LILRA3,CCL8,CYB5A,KIR2DS2,GGH,INPP5E,TMCC3,BCL2A1,B4GALT5,H2BC21,GP1BA,PDGFRL,HERC5,GBP1,CD274,CCL5,APOBEC3G,USP25,NADK,WARS1,PRRG4,MX1,C1QTNF1,PLAT,MARCKSL1,CCL20,TNFSF10,TNFRSF9,CLEC2D,INSL4,CNP,CD38,CKAP4,TGM1,DYNLT1,GMDS,IFIT2,ADAM19,CYTIP,TXNL4B,IL2RA,GCH1,GRB10,RUNX3,CFLAR,IL15,HMGCS1,NT5C3A,SLCO5A1,EPDR1,CRLF2,PLA1A,BIRC3
