## Supplementary Tables for "A novel multi-omics mendelian randomization method for gene set enrichment and its application to psychiatric disorders": Supplementary_Table_S3_geneset_results_based_on_blood_proteome.csv (part 3 of 3)

Gene_set	Disorder	bxy	se	p	nsnp	multi_snp_based_heidi_outlier	tissue	XWAS	MSigDB	P'SMR	q_value	genes
GSE14000_UNSTIM_VS_16H_LPS_DC_TRANSLATED_RNA_UP	ADHD	-3.10E-06	0.000301187	0.991782	590		blood	PWAS	c7	0.991782	1	CD33,HADH,GXYLT1,IL16,RACGAP1,TMEM9,TPST2,NUDT16L1,NDUFA5,SYNJ2BP,CLEC10A,SOCS7,DOK1,CYB5R1,DHRS9,PTPN4,GSN,SORD,ZWINT,GSTT1,CNRIP1,GPD1L,MAP3K3,NCF2,PEX5,FAM172A,TIMM21,FOXJ2,ANAPC7,QPRT,ARL3,PECAM1,EVL,TBC1D5,PANK3,ALDH6A1,FBP1,BAG5,RGS18,ELMO1,ACADSB,IRAG2,CHEK2,AGO1,UBASH3B,AMPD2,SRSF6,RAB31,MCEE,GLIPR1,NAB2,VCL,ARRB1,ARHGDIB,GMFG
GSE14000_UNSTIM_VS_16H_LPS_DC_UP	ADHD	-6.99E-06	0.000192311	0.971003	978		blood	PWAS	c7	0.971003	1	CD33,IL27RA,HADH,ACP6,PLXNB2,MICOS10,IL17RA,IL16,TMED10,CAMK1,KIAA2013,TPST2,TNFRSF10D,SYNJ2BP,ITPRIPL1,CYB5R1,TRIB2,NDRG3,EIF4EBP2,ARL2,CROT,MAP3K3,SNX5,FGFRL1,CISD1,FOXJ2,QPRT,MAPK9,VSIR,ARL3,PECAM1,SATB2,SUOX,PANK3,ST13,RAB4A,ARMC10,IDE,ATP2A3,FH,CARD9,JTB,ESRRA,IRAG2,NDUFAF8,GAS7,PABPC4,ABHD10,STX10,PIP4K2B,RAB31,MPG,VCL,MYG1,MAPKAPK3,PSMG3,TIGAR
GSE14000_UNSTIM_VS_4H_LPS_DC_DN	ADHD	2.79E-06	0.000182436	0.987811	1163		blood	PWAS	c7	0.987811	1	MICB,CXCL11,SLAMF7,SERPING1,TNC,GMPR,STAP1,MIA,TNFAIP6,POGLUT1,LILRB1,IFIT3,IDO1,TMEFF1,PLEK,PSMB9,KYNU,BCL2A1,STARD5,IL1B,HERC5,DNAJB4,GBP1,CD274,CCL5,GBP2,WARS1,CD80,PLAT,ISG15,OAS1,CCL1,ADPRS,IL7R,TNFSF10,RTP4,IRF1,CARD19,CKAP4,NECTIN3,BTG2,DYNLT1,IFNA2,TRAF1,CSRP2,IFIT2,TXNL4B,IRF9,DTX3L,SLC41A2,GCH1,TNFSF15,RUNX3,IL15,MFN1,NT5C3A,UBE2L6,KIAA0040,GRB10,IL7,BST2,NFKBIA,IRF2,CNP,CFLAR,RAB5A,TARS1,UBE2N
GSE14000_UNSTIM_VS_4H_LPS_DC_TRANSLATED_RNA_DN	ADHD	2.28E-06	0.000154211	0.988193	1289		blood	PWAS	c7	0.988193	1	MICB,CXCL11,SLAMF7,SERPING1,CELA1,GMPR,TNFAIP6,HOMER1,IGLON5,VEGFC,IFIT3,IDO1,LILRA3,CCL8,F3,LILRB3,BCL2A1,BMP2,IL1B,PDGFRL,HERC5,CA13,SOCS3,GBP1,CD274,CCL5,APOBEC3G,IL15RA,MAPK11,CD48,USP25,GBP2,WARS1,MTHFD2,MX1,DCP1A,OSM,NT5C3A,PLAT,ISG15,OAS1,CCL1,TNFSF10,RTP4,CNP,CD38,IRF1,CKAP4,DYNLT1,TRAF1,HS3ST3B1,CSRP2,IFIT2,DTX3L,SLC41A2,GCH1,TNFSF15,CFLAR,IL15,MFN1,UBE2L6,GRB10,CD80,STAT1,BIRC3
GSE14000_UNSTIM_VS_4H_LPS_DC_TRANSLATED_RNA_UP	ADHD	-3.71E-05	0.000446513	0.933843	398		blood	PWAS	c7	0.933843	1	IL1R1,GXYLT1,B3GNT2,RACGAP1,TMX3,RELL1,NDUFA5,SAP30,RAB32,C16orf54,BTD,PEX5,HNRNPAB,FAM172A,GSKIP,PRPSAP2,LAT2,FEN1,FAM234B,MRPL34,TMEM230,TGFBR2,PUS1,FOXRED1,AIP,MYG1,MSH2,PSIP1,EIF2B1,SET,DGCR2,APEX1,MCEE,DUT,THYN1
GSE14000_UNSTIM_VS_4H_LPS_DC_UP	ADHD	-1.47E-05	0.000499457	0.976549	261		blood	PWAS	c7	0.976549	1	B4GALT7,IL16,MTAP,KIAA2013,SYK,TBL2,EPS15L1,CROT,ZNF275,MAP3K3,NXT1,FEN1,FAM234B,ALKBH2,LANCL1,IMPDH2,SATB2,PEX5,DCP1B,PXYLP1,RAB3D,PSTPIP1,IRAG2,SPHK2,DEF6,ATXN3,PIP4K2B,MYG1,PPP1CC,NATD1
GSE14026_TH1_VS_TH17_DN	ADHD	1.77E-07	0.000218074	0.999351	733		blood	PWAS	c7	0.999351	1	IL17RD,CAT,NTS,NGFR,FTMT,PILRA,BDH2,LAMC2,NPTX1,PPIH,SMAP1,MANSC1,BMP2,ANG,RECQL,MMAB,THTPA,ENPP2,CCDC80,VLDLR,STMN1,PODXL2,CUL9,APBB1,UBE2T,TGM1,UNC93B1,WNT10A,AHSP,GAPDHS,ANP32A,BARD1,DCK,MYCT1,DDX25,CD7,TBXAS1,HMGCS1,COL20A1,ZG16,PPP1CC,HEPACAM
GSE14026_TH1_VS_TH17_UP	ADHD	-4.07E-07	0.000446175	0.999271	609		blood	PWAS	c7	0.999271	1	MSR1,ASAH2,ATP13A1,SOD3,CBLN1,SEMA3G,ROBO1,PNLIP,NAGPA,NCAN,RGMA,CHD7,HSPD1,CSF2RB,PPP4R3A,PCOLCE2,LCP1,CACNB4,DLL1,TMEM190,CTSG,CLCA2,ANXA10,HK3,MOCS3,ADRM1,EFS,PRDM4,SMURF1,TACSTD2,TNR,ENTPD6,TAFA1,ANXA13,DGCR2,IL17B,TMEM119,IL21R,B3GALT6,VSNL1,DPYSL5,SLC30A5,PCDHAC1,N6AMT1,MDK,FASN,ESS2,IL11,PCBP1,NAB2
GSE14308_INDUCED_VS_NATURAL_TREG_DN	ADHD	1.19E-05	0.000288435	0.967047	570		blood	PWAS	c7	0.967047	1	ASAH2,STX1A,IL1RAP,AMY2A,IGFLR1,B2M,RRM2B,SLC26A11,ARSK,CPQ,NHLRC3,PSAP,OTOR,TPP1,GZMA,STX4,FMR1,TAX1BP1,PSME1,ITCH,DNAJB14,BMP7,VAT1,FAM172A,NDST1,NBR1,RPL30,ZNF329,NFATC1,DYNLT3,RNF122,S100A9,CCPG1,DCP1B,PAPOLG,TERF1,MLYCD,PDK2,GNGT2,EPB41,ARHGAP25,SATB1,ACP3,AP1G2,DNAJA4,SLMAP,IK,PPM1L,TAF15,MAP4K3
GSE14308_INDUCED_VS_NATURAL_TREG_UP	ADHD	1.21E-05	0.000353256	0.972753	370		blood	PWAS	c7	0.972753	1	CRELD1,MINPP1,QSOX2,DIABLO,NGFR,BGN,RGMB,PTPRJ,RCAN1,PSMB4,WARS1,TMEM70,NSFL1C,PTHLH,PTK2,SNRPF,VSIG2,HMGA1,CRIP2,CSF2RA,MUTYH,MPPED2,PRSS8,IL20,PECR,GAL,ACLY,UBD,LMAN1,KLC1,C3,SNRPD2,INSRR,RAD1,CD44,NDE1,ELAVL1,EIF2B1,UBQLN4,UFM1,GDI2,STX12,UNC13A,EVPL,PRDX3,SERPINC1,ELK1
GSE14308_NAIVE_CD4_TCELL_VS_INDUCED_TREG_DN	ADHD	1.49E-05	0.000353121	0.966305	498		blood	PWAS	c7	0.966305	1	MINPP1,DIABLO,CRYZ,MBD1,NAXE,PTPN11,FAM174A,ECI1,PSMB4,PLAU,GPX7,GSR,NSFL1C,CA12,MAP2K2,VLDLR,SIRT2,PIK3CG,ANAPC10,TNFSF14,PRKCSH,STMP1,DPYSL2,PECR,CARD19,PSMA1,PITPNB,GNPNAT1,RBBP5,RHOG,RBBP4,UPP1,GFUS,SH3BGRL,SERPINB1,NDE1,PPM1D,SPRED1,STX12,ZYX,UFM1,UNC13A
GSE14308_NAIVE_CD4_TCELL_VS_INDUCED_TREG_UP	ADHD	-4.12E-05	0.000301108	0.891207	849		blood	PWAS	c7	0.891207	1	ST3GAL6,ANGPTL1,MAGI2,STX1A,ANTXR2,HNRNPH1,FUT8,ECM1,TOR1AIP1,CTSE,MATN4,XRCC4,B2M,ACAA1,VWA2,LGALS8,CD48,TESC,ZNF264,TAX1BP1,GZMK,ITCH,RNASE6,RAB2A,RPS6KB1,FAM163B,FXR1,CASP8,NISCH,DNASE1L2,MSRA,MSRB2,RTF1,ENTPD6,ARL5A,ATP2A3,RPS3,NAB1,TERF1,G0S2,ARHGEF1,MSN,ARPC5,PDPK1,IST1,IGBP1
GSE14308_NAIVE_CD4_TCELL_VS_NATURAL_TREG_DN	ADHD	2.54E-05	0.00040756	0.950332	509		blood	PWAS	c7	0.950332	1	RBL2,CXCL10,UNC93B1,ICAM1,NAXE,SELENOM,ANXA2,DPP7,NMB,LONP1,ACAA1,RAD51D,CD96,NUDT2,RCAN1,MAP4K1,ALDOC,POMGNT1,HERPUD2,CSF2RA,CD48,TIMP2,GSR,WARS1,DCTD,NR1H2,REXO2,ST8SIA4,APLP1,GNPDA1,HINT1,VAV3,MAPK9,AKAP7,PDE2A,POGLUT2,RIPK2,LMAN1,SLAMF1,SGTA,ASAP2,ERN1,LTA,PPM1D,TAX1BP3,DECR1,TNFSF9,OAZ1,ANP32B,ZYX,GCSH,UBE2N,JUND,UBQLN4
GSE14308_NAIVE_CD4_TCELL_VS_NATURAL_TREG_UP	ADHD	-2.30E-05	0.000407703	0.954972	433		blood	PWAS	c7	0.954972	1	BTC,SHMT1,ENTPD5,MATN4,PLCG1,VWA2,CRTAM,RTN4R,EPYC,ARL2,FCGR1A,HAGH,RECQL,GCA,SERPINH1,RPS6KB1,LAIR1,PIR,ZHX3,ACP5,TRIAP1,ITGA2,TES,CHKB,NOVA1,ZNF329,TRIO,MSRA,STK16,DYNLT1,GDF3,KLC1,TREML1,JARID2,CRABP2,MYCBP,IL12RB2,PSMD4,ID2,UBXN4,ZDHHC14,ACP3,PRL,PPP2R5A,MANF,YTHDC1,TAF15,STUB1,HNRNPA2B1,SIT1
GSE14308_TH17_VS_INDUCED_TREG_DN	ADHD	1.38E-05	0.000498813	0.977967	473		blood	PWAS	c7	0.977967	1	CD109,ADH4,RNF24,CPQ,PEF1,MARCO,STAB1,ARL5B,FRS2,GLRX5,IL12RB1,MESD,PLG,EMC1,PSD,MAP2K2,FAM20A,PGAM2,OAS1,PCBD2,C11orf87,TOPBP1,PSMD9,EXOSC1,RMDN3,CP,SHISA2,ZNF175,RPS3,LONP1,RHOB,ESAM,NMT1,ANGPTL4,ENTPD6,RBBP5,TCEAL8,STAT1,MAPK1,DRG1,MRPL2,ANKRD54,CERS5,FST,SPRED1,EVPL,CDKN1A
GSE14308_TH17_VS_INDUCED_TREG_UP	ADHD	-2.74E-05	0.000576418	0.962067	289		blood	PWAS	c7	0.962067	1	MAGI2,EHMT2,TLR1,ENTPD5,ST3GAL1,BLVRB,TPST2,DNAJB4,GPX7,ITCH,RNASE4,GUCA1A,VAMP1,HABP4,INHBA,FAM172A,ZBTB33,ZNF329,APLN,ATOX1,SRI,ERLEC1,OLA1,ADAM9,AMMECR1L,UBXN4,MRPL52,PKM,LRP12,YME1L1,B4GALNT1,IGFBP4,VTI1B,FOXO3,TMOD3,CNP,IK,STX7
GSE14308_TH17_VS_NAIVE_CD4_TCELL_DN	ADHD	-4.02E-05	0.000407515	0.921451	571		blood	PWAS	c7	0.921451	1	CD5,SHMT1,NAGPA,RRM2B,TRIAP1,DCLK1,CHD7,HSPD1,FAF2,DEAF1,ART4,COL11A2,SLC22A16,CTSD,TIMP2,EMC1,DNAJB11,AFP,GBP6,LTO1,MAP3K3,EWSR1,ACP5,DNASE1L2,PRPSAP2,EFCAB14,FGFRL1,OLFM1,FAM234B,SORT1,POLE2,EVL,CXCL17,CYB5R2,IRF9,TOX3,RHOG,TBX5,ST6GALNAC1,NAT14,EIF1B,NRSN1,GJD2,ATG3,ADAMTS6,NR4A1,CNEP1R1,SLC6A9,FBXL5,PPIE,BTK,RAB3B,MAPK14
GSE14308_TH17_VS_NAIVE_CD4_TCELL_UP	ADHD	6.76E-06	0.000235458	0.977108	985		blood	PWAS	c7	0.977108	1	GSTM4,CRYZ,SSU72,GMPR,TST,VBP1,DEPP1,RAD51D,TESC,BLVRB,LRP10,STAB1,GAPDH,HMOX1,PFKM,NDST1,RRAGC,PKD2,QKI,CEMIP2,MAPK9,PSMA1,ZWILCH,CD79B,GNPNAT1,PDE6D,ACBD6,NSDHL,NDC80,COL18A1,BMPR2,PDZD11,ARHGEF10,SSRP1,NDE1,RIDA,EIF2B1,MVD,MRPL55,PDCD6IP,YME1L1,ADAM12,GNGT2,GMFG,MDH1,GCSH,MANF,LANCL2,CDK2AP1,HTRA2
GSE14308_TH17_VS_NATURAL_TREG_DN	ADHD	-3.75E-05	0.000407785	0.926653	339		blood	PWAS	c7	0.926653	1	CXCL10,TLR1,PHGDH,COL15A1,ELK3,FBXL5,ATP1B1,CHIT1,DPEP1,RUFY1,POLM,RCAN1,IDS,WARS1,NSFL1C,S100A9,TOM1L2,TNFAIP8,TAC1,TNF,MUTYH,ZPBP2,LYSMD3,KMT2D,ACLY,RELB,SCMH1,ARHGEF7,HNRNPC,CA5B,TOX3,GLTP,SPSB1,PAPOLG,OSBPL9,IL13RA1,AGO1,NRG4,OSCAR,KLHL12,PPP2R5A,PPM1L,SSMEM1,TAF15,NCK2,MAP4K3,SMAD4,CABLES2,NFKBIA
GSE14308_TH17_VS_NATURAL_TREG_UP	ADHD	-1.93E-05	0.000315879	0.951291	551		blood	PWAS	c7	0.951291	1	MINPP1,HADH,NAAA,MAP1LC3A,PAICS,CELA1,LONP1,DEPP1,SLC26A11,MIF,TFPI,IGFBP3,PDE7A,GAPDH,KIT,KAZALD1,GSR,MTHFD2,MCF2L,POLR1C,HABP4,INHBA,ZHX3,RBP1,STC2,CSF2RA,PRKCSH,CISD1,PON1,FOXG1,PPIL2,BECN1,ECI2,SRI,CAMK2B,CUL1,HIKESHI,TTL,AMMECR1L,PRKAR2A,PRDX5,OTUB2,NDE1,RPS6KA3,DBI,PDCD6IP,CD3G,GALNT3,CD4,PES1,GDI2,DDX6,STX7,HSPA8
GSE14308_TH1_VS_INDUCED_TREG_DN	ADHD	4.60E-06	0.000353205	0.989613	416		blood	PWAS	c7	0.989613	1	MAPK8,ATF6B,ARFIP1,NAGPA,PPIH,LONP1,ACAA1,OBP2B,CPQ,CRTAM,IGF2R,PSMA2,TMCC3,GLRX5,HIBCH,STUB1,PDGFRL,DYNLL1,CRYBB2,POMGNT1,EMC1,PLAU,PGAM2,HNRNPAB,BLNK,VHL,CD38,ACLY,NT5DC3,NMT1,RHOG,ADAMTS15,NANS,ADI1,RBBP4,EHBP1,FST,ZDHHC14,PHPT1,PES1,BAG1,CFLAR,MAPK1
GSE14308_TH1_VS_INDUCED_TREG_UP	ADHD	7.50E-06	0.000499278	0.988008	330		blood	PWAS	c7	0.988008	1	CAT,CTSF,TMEM87B,ENTPD5,IGFBP6,PPIL2,TAPBP,SLPI,IGFLR1,SPTLC1,LGALS8,KIF3A,ITGB2,DNAJB4,KLK8,CLIC1,GSR,CACNB4,YWHAQ,USP15,RPS6KB1,TF,TAFA3,OLFM1,ACVR2A,DLK1,DYNLT3,CAMK1D,NAE1,VPS4B,HRC,SRP19,FANCF,CUL1,TNFSF4,RB1,TGFB3,IL21R,NETO2,SH3BGRL,NFU1,SORBS3,TNRC6B,MSN,PKP2,EPB41,BST2,ACVRL1,FOXO3,POLD4,CSF2,ROCK2,PURA,UFD1,RAB5A,DERL1,MAPK14,AIP
GSE14308_TH1_VS_NAIVE_CD4_TCELL_DN	ADHD	-3.28E-06	0.000332922	0.992141	614		blood	PWAS	c7	0.992141	1	ANGPTL1,ATF6B,IAPP,BTC,SHMT1,B4GALT1,ENTPD5,CCL28,TNFAIP6,C2,ADGRE5,CFP,DLG3,CDH7,RTN4R,HS3ST4,CCM2,GDF5,EMC1,FAM163B,LTO1,OXT,TES,MFAP1,HEPACAM2,GIMAP6,HNRNPC,RRM2B,PDE6D,HEXIM1,ENTPD6,STX6,SNN,CTCF,VPS26A,CD86,RPS3,CNEP1R1,XCL1,RAMP1,SATB1,OSBPL11,DAG1,OAS1,CERT1,SIT1,CRK
GSE14308_TH1_VS_NAIVE_CD4_TCELL_UP	ADHD	4.11E-05	0.000353069	0.907304	591		blood	PWAS	c7	0.907304	1	CAT,SSU72,MBD1,TST,CST3,DPP7,TNFRSF1B,DCUN1D1,B2M,FAM174A,RAD51D,MAPK13,PGRMC2,CSNK2B,ANTKMT,ECI1,PSMB4,CUZD1,PTPN4,WARS1,CACNB4,TBPL1,NR1H2,UCHL1,GMPR2,GALE,LRRC59,PLXNB3,FAM172A,CSF2RA,PSMB2,MRPL34,MPHOSPH6,PSMA1,UNC93B1,PITPNB,AIFM1,LONP1,LMAN1,ATG4B,PDZD11,ARHGEF10,ERN1,DGCR6,BLOC1S5,HDHD3,NDE1,PRKCSH,VAMP4,YME1L1,SERPINF1,PCNA,ZYX,RAB5A,CCT8,PPIA,AIP,SUB1
GSE14308_TH1_VS_NATURAL_TREG_DN	ADHD	6.18E-06	0.000229232	0.978506	764		blood	PWAS	c7	0.978506	1	ADH1C,ATF6B,PAM,ERBB3,RAP1GDS1,IL2RB,SCN2B,NBR1,TCN2,CREG1,PLCG1,DPEP1,CRTAM,IL1RN,STARD5,NADK,XXYLT1,NSFL1C,CD3E,BMP7,PPIG,LTO1,SEMA4C,FAM172A,IL10RA,HIBADH,IRF1,NFATC1,SCMH1,SPIN1,PDE2A,HNRNPC,GOSR2,HSD17B14,RBBP5,ASAP2,STAU1,KERA,PAPOLG,TGIF2,ADPRH,ARHGEF1,VPS26A,RAMP1,SPRED1,OSBPL11,CYB5R3,DNAJA4,KLHL12,PPM1L,DERL1,ESS2,ARHGAP45,C11orf94
GSE14308_TH1_VS_NATURAL_TREG_UP	ADHD	1.46E-05	0.000407736	0.971492	436		blood	PWAS	c7	0.971492	1	MANBA,NUDT9,NAAA,PSMA5,SURF1,CTSF,SELENOM,F5,TFPI,CSNK2B,HRAS,MRPL55,TMOD3,GSS,CAMK2B,ITGB5,GPC1,CUZD1,DCTD,PDK1,GMPR2,SNRPF,HDGF,SIRT2,CD69,PLXNB3,SMTN,PGLS,PRKCSH,TAFA3,OLFM1,MRPL34,PON1,NDUFV2,STK16,DUSP16,HRC,JMJD6,ANGPTL4,RBKS,PXYLP1,RAB27B,MEMO1,SARS1,CHMP2A,CMPK1,KARS1,BAG5,MAPKAPK2,SYNE2,MAP2K6,ANP32B,STX8
GSE14308_TH1_VS_TH17_UP	ADHD	-2.26E-06	0.000407683	0.995574	460		blood	PWAS	c7	0.995574	1	NAAA,GUSB,HPSE,SELPLG,ICOSLG,PHGDH,SH3BP2,IGFBP6,DSC2,SLPI,SH3BGRL3,LGALS8,BCAN,PCMT1,PCLAF,COL23A1,COX5A,MESD,RPE,ENO1,PSME1,GSR,WARS1,TBPL1,CAPN2,CRLF1,GALNT10,TF,TES,STMN1,DCUN1D2,DKKL1,SEPTIN10,FOXC2,IL10RB,SHISA2,VTI1B,FAM241B,UBE2C,ANGPTL4,PXYLP1,ORC6,NEFH,NEK7,MEMO1,OSBPL9,UBE2L6,CD226,RAP2A,CSF1,FST,ANP32B,PDE9A,STAT1,EWSR1,NAP1L1,JUND,KIF23,LRRC59
GSE14308_TH2_VS_INDUCED_TREG_DN	ADHD	2.14E-05	0.000407593	0.958081	462		blood	PWAS	c7	0.958081	1	CPOX,QSOX2,F2,ARFIP1,RNF24,SLC26A11,DLG3,CPQ,PEF1,ARL5B,FRS2,IL6ST,NXPH2,FAM20A,CLSTN2,NISCH,NDST1,EIF4A1,BLNK,UTS2R,TRIO,EXOSC1,ACLY,NDUFV2,RAB39B,RGS19,NT5DC3,NMT1,NOTUM,ADI1,MLEC,MRPL2,GFUS,TRAPPC5,ARID1A,CCNA2,BLOC1S5,TFAM,NOP16,VRK1,PHPT1,HK2,DRG1,AK1,ELK1
GSE14308_TH2_VS_INDUCED_TREG_UP	ADHD	1.09E-05	0.000258006	0.96636	664		blood	PWAS	c7	0.96636	1	MAGI2,ERAP1,PCSK1,STAP1,HS6ST1,PRSS22,B2M,OXSM,AGA,SRXN1,TPP1,CHD7,SYNJ2BP,SURF1,RPE,IDS,TBPL1,BCAR3,NR1H2,USP15,RPS6KB1,INHBA,SRA1,FTL,EIF5,OLFM1,DKKL1,AKAP7,CAV2,SUMF1,GOSR1,HK1,VPS4B,ECI2,OLA1,TOX3,NEK7,NAB1,SH3BGRL,ESRRA,UNC45A,P2RX6,RBM22,PTTG1,YME1L1,MDM2,DARS1,FOXO3,DDX6,PURA,STX7,UNC13A,AIP
GSE14308_TH2_VS_NAIVE_CD4_TCELL_DN	ADHD	-1.19E-05	0.000301166	0.968499	667		blood	PWAS	c7	0.968499	1	ANGPTL1,INSR,ANTXR2,MAPKAPK5,CCL28,CCN5,ARSK,DLG3,RAB14,TMCC3,HS3ST4,ACADM,HSPD1,DEAF1,DNAJA2,SAA1,ENO3,NRP2,COL11A2,CCM2,FCGR1A,DNAJB14,SMOC2,C9,MAP3K3,PIR,TRIAP1,TNF,MBTPS1,DHX58,VSIR,SORT1,MGAT4A,MSRA,RMDN3,ARL14,FAM241A,P3H1,CD247,STX6,RBBP5,TBX5,ST6GALNAC1,PSME2,RPLP2,ANKRD54,BET1L,CSNK2A1,NPPA,PTTG1,ZDHHC14,KCNAB2,YTHDC1,NAP1L4,DDX6,PIWIL1
GSE14308_TH2_VS_NAIVE_CD4_TCELL_UP	ADHD	1.62E-05	0.000301208	0.956999	581		blood	PWAS	c7	0.956999	1	PLXND1,HPGDS,SURF1,PAICS,DCUN1D5,PLXNA1,PRSS22,GAA,DEPP1,KIAA1549L,SRXN1,APOA2,ASCC1,KYAT3,NID2,LGALS7,GMPR2,INHBA,ACAT1,SRA1,PSMB2,RRAGC,STMP1,CAV2,SUMF1,KRT17,VPS4B,VTI1A,PDZD11,NEK7,FSTL3,CHP1,CA9,PGK2,SSRP1,ANTKMT,PSMA3,MVD,RND3,IL7,YME1L1,PCNA,RALA,KRT18,GCNT1,UBL4A,CCT8,PPIA,LRRC59
GSE14308_TH2_VS_NATURAL_TREG_DN	ADHD	5.63E-06	0.000277083	0.983788	759		blood	PWAS	c7	0.983788	1	CXCL10,FASLG,LEPR,ERBB3,SELENOW,DCLK1,NCOA2,B4GALT6,CHIT1,GRAMD1C,ARSK,SEPSECS,MANSC1,COL23A1,RNASE6,IVD,STARD5,CDON,DCTN2,DNAJB14,RNASE4,SERPINH1,PDXK,TES,HEPACAM2,JPH3,YWHAB,PYCR2,FAM241A,JARID2,IDE,ASAP2,HPCAL1,KERA,PAPOLG,TNF,PTGES2,IRF6,ACVR1B,PPM1D,RPS6KA3,ACSF2,PTTG1,ACP3,DAG1,KLHL12,HTRA2
GSE14308_TH2_VS_NATURAL_TREG_UP	ADHD	-1.30E-05	0.000301253	0.965576	506		blood	PWAS	c7	0.965576	1	FOXM1,IL3RA,MAGI2,BTC,DPP7,HS6ST1,DEPP1,OXSM,RAD51D,TMX3,CHD7,FXN,POGLUT3,VIT,HAGH,KYAT3,GMPR2,UXS1,INHBA,ZHX3,COX7A1,PKD2,MTX2,DKKL1,CARD19,PLPP4,FOXG1,ECI2,ERLEC1,VTI1A,LGALS7,CLTC,JMJD6,RBKS,PLBD2,TRAPPC5,MFAP5,FSTL3,KARS1,OTUB2,NDE1,PRKCSH,ALDH1A3,G6PD,BST2,KIN,TRIM3,BAG2,SARS1,MCEE,BPGM,RALA,STX7,DRG1,TOLLIP,ANXA7,PRKACA,PPIA
GSE14308_TH2_VS_TH17_UP	ADHD	8.29E-05	0.000995169	0.933596	260	0.435369	blood	PWAS	c7	0.933596	1	LAP3,TLR1,CASP3,FAM20B,AGA,SH3BGRL3,TNFAIP8,PCOLCE,STOML2,CDC25B,TAX1BP1,ITM2C,NMRAL1,KYAT3,NR1H2,CAPN2,THYN1,GLRX,FEN1,PSMD9,AK4,SEPTIN10,ENTPD3,AKAP7,VIM,HSD17B14,NSDHL,PPP1R8,BSG,MAPK11,XXYLT1,EIF1B,BID,GCG,RYK,ARHGEF10,COL6A3,MTX2,ANP32B,GCSH,RALA,FLII,UBL4A,UBE2N,YY1,RAB5A,EIF4E
GSE14308_TH2_VS_TH1_DN	ADHD	1.74E-05	0.000213058	0.935031	844		blood	PWAS	c7	0.935031	1	BST1,CHL1,IFNAR1,PAICS,ERAP1,B3GNT2,SCO1,PLCG1,SELP,ARSK,ICAM2,MAPK1,TPST2,NFKBID,CHD7,TP53,ITGB2,SURF1,UCHL1,OAS1,RFESD,COX7A1,ABL2,TES,DHX58,DKKL1,VSIR,PYCR2,BCL6,SFRP2,AGFG1,RRM2B,ARF6,OSBPL9,SENP7,CYTH4,INSL5,VAMP4,RAMP1,SUSD3,BST2,SEPTIN6,PPCDC
GSE14308_TH2_VS_TH1_UP	ADHD	1.32E-05	0.000705241	0.985111	287		blood	PWAS	c7	0.985111	1	HS6ST1,CPQ,SRXN1,CCDC126,VEGFA,IL6ST,BCAR3,VAT1,VLDLR,UXS1,INHBA,PLXNB3,GLB1,ANAPC10,CRIP2,LSM1,PAPSS1,ETV5,ST8SIA2,ZPBP2,DNAJB12,ENTPD3,CDH6,PDE6D,CUL1,BSG,ANXA4,ANKRD46,NEFH,MMGT1,TARS1,MLEC,EHBP1,RYK,TXN,DGCR6,PGK2,CARHSP1,CASS4,RNF215,HDGF,PSMA3,SPRED1,CYB5R3,GCLM,PRKCI,BCAT2,UNC13A,EIF4E,PAFAH1B2,EIF5A2,DDX19A
GSE1432_1H_VS_24H_IFNG_MICROGLIA_DN	ADHD	9.78E-06	0.000164266	0.952521	1501		blood	PWAS	c7	0.952521	1	LAP3,APOL1,CXCL11,CXCL9,ERAP1,ERAP2,SERPING1,TAPBPL,FAS,SLAMF8,RCN1,ADGRE5,IDO1,BTN3A3,ISOC1,SELL,FADD,PSMB9,LGALS3BP,C1RL,PSMA2,RFK,LYN,PLAAT4,PDIA3,SECTM1,APOL3,GBP1,ST3GAL5,APOBEC3G,AMBP,PSME1,CETN3,GBP2,NADK,C1R,WARS1,C1S,CFB,IL15RA,LAG3,USP15,MAT2B,PTGES3,TYMP,IL10RA,TNFSF10,BTN3A1,TNFRSF14,PSMB2,LAT2,MTHFD1,DHX58,CD38,AKAP7,GIMAP6,RMDN3,ANK2,SMURF1,STOM,CUL1,PSME2,RBBP6,RALB,CD47,ATG3,CD74,ARF3,CALCOCO2,RNF114,OSBPL11,IL32,IGFBP4,MAX,SCO2,STAT1,GGPS1,NMI,VPS4A,JAK2,AIDA,SMC3
GSE1432_1H_VS_24H_IFNG_MICROGLIA_UP	ADHD	1.17E-05	0.000223452	0.958169	809		blood	PWAS	c7	0.958169	1	IL1R1,PLXND1,FOLR2,GABARAPL1,SEMA6B,CD163,GSTM3,HTRA1,SNCA,COL6A1,ANXA2,CD14,GPNMB,ANXA5,MMP19,MLF1,ANXA6,IL1R2,MPO,ANG,CRKL,TNFRSF21,MMP2,PGM1,STAB1,PDE4D,GAPDH,LGALS1,VEGFA,SOCS3,RNASE4,ITM2C,NOTCH3,REXO2,PDE4A,RPS6KB1,PFDN5,CD9,HBEGF,IL7R,COX7A1,TYMS,CSF2RA,APBB3,HIF1A,MSRA,IFNA16,VIM,RABIF,HS3ST1,PDGFC,MACROD1,MAPK13,FKBP4,RNF122,OLR1,PFDN1,JARID2,VDR,TGFB3,UBC,RPS5,PPM1D,RAMP1,SATB1,NUP98,IFNGR1,FLNA,CRADD
GSE1432_1H_VS_6H_IFNG_MICROGLIA_DN	ADHD	4.56E-06	0.000199827	0.98179	1183		blood	PWAS	c7	0.98179	1	PDCD1LG2,LAP3,APOL1,CXCL11,CXCL9,SLAMF7,ERAP2,SERPING1,DSC2,RNF24,SLAMF8,RCN1,IDO1,ISOC1,WNT5A,CYP3A4,PSMB9,C1RL,PSMA2,RFK,PLAAT4,SECTM1,APOL3,GBP1,CSF2RB,USP25,BCL10,GBP2,C1R,WARS1,C1S,CFB,IL15RA,MTHFD2,PRRG4,BCAR3,USP15,LAMTOR3,TYMP,TNFSF10,MX1,PSMB2,SSB,STAT3,RELB,DYNLT1,SRI,SMURF1,CUL1,TARDBP,IL15,PSME2,KARS1,RALB,CD47,ATG3,ARF3,CALCOCO2,KEAP1,ANKRD27,RNF114,USO1,IL32,TOP1,JAK2,MAX,DUSP3,SCO2,STAT1,MOB1A,GGPS1,NMI,PSMA3,BIRC3,PLA1A,UBE2L3,AIDA,RAD23A,AGO3
GSE1432_1H_VS_6H_IFNG_MICROGLIA_UP	ADHD	-3.71E-05	0.000332948	0.911383	593		blood	PWAS	c7	0.911383	1	PLXND1,FGL1,SNCA,PSG5,FUT8,FGFBP1,TPST2,PGM1,TKT,STARD5,SOCS3,MAP4K1,NDRG3,REG1B,HMOX1,RNASET2,PFDN5,HMGA2,AURKA,APBB3,TPD52L1,IFNA16,RABIF,SATB2,CCNB2,RHOB,LGALS4,LDLRAD4,MCM6,PFDN1,VDR,LGR4,LY86,SNRPD2,MYL6B,MAP2K6,TAX1BP3,AMPD2,NET1,SATB1,CRLF2,OAZ1,TMPO,SRSF6,KCNAB2,NUP98,CYTIP,PCDH8,FAM162A,STK17B,FGF7,NMT2,MDH2,ADSS2
GSE1432_6H_VS_24H_IFNG_MICROGLIA_DN	ADHD	-1.28E-06	0.000176617	0.994199	1531		blood	PWAS	c7	0.994199	1	APOL1,MAN2B2,ATP13A1,ERAP2,SERPING1,TAPBPL,CETN3,LY75,SDF2L1,BTN3A3,CKS1B,GNS,ALDH5A1,PSMB9,LGALS3BP,PPA2,UCK2,TBL2,PLAAT4,PDIA3,UBE2D4,FKBP3,LGALS2,DDT,CDK2AP2,ARPC1B,ADGRF1,C1R,COCH,CFB,LEP,CARD9,FAM172A,NISCH,ACAT1,HMBS,DNASE1L2,BTN3A1,NMRK1,CISD1,HERC1,MRPL34,MTHFD1,CD38,CDH6,AKAP7,LSM4,GATD3,UROS,ACP2,AASDHPPT,TGM2,MLEC,LY86,ARHGEF10,ARF3,ECHS1,COX5B,CREB3L2,ACOT13,MYDGF,LDHB,PPP1CC,MDH2
GSE1432_6H_VS_24H_IFNG_MICROGLIA_UP	ADHD	1.77E-05	0.000208335	0.932164	1030		blood	PWAS	c7	0.932164	1	IL1R1,FOLR2,SEMA6B,IL3RA,IGFBP7,CD163,FCGR2A,FCGR2B,GSTM3,SNCA,MRC1,COL6A1,SH3BP2,DSC2,RNF24,ANXA2,CD14,LARGE1,GPNMB,MMP19,CADM1,MLF1,IL1R2,MMP2,STAB1,HRAS,GAPDH,LGALS1,NRP2,SRC,CLIC1,ITCH,DCTN2,SWAP70,SPARC,CD9,STAU1,FLNA,IL7R,COX7A1,TYMS,MX1,SSB,CEMIP2,ARG2,USB1,STAT3,DYRK3,BCAP29,PDGFC,HK1,PDE2A,PITPNB,SMS,S100A10,OLR1,TARDBP,S100A9,S100A3,NECTIN3,RHOG,TARS1,SAR1A,ESD,SLC27A2,NECTIN2,KIAA0040,RAMP1,NOP16,TOP1,GDI2,MPDZ,RALA,PPIA,YWHAZ,RAB5B,RAD23A,HTRA2,AGO3
GSE1432_CTRL_VS_IFNG_1H_MICROGLIA_DN	ADHD	7.38E-06	0.000249798	0.976436	712		blood	PWAS	c7	0.976436	1	UGDH,LAP3,CXCL10,CXCL11,S100A11,CXCL9,S100A13,PSG5,FBXL5,IFIT3,S100A7,CCL8,UFC1,LGALS8,PLEK,SMAP1,CBR3,PIM1,CCL2,SOCS3,GBP1,ARPP21,TAX1BP1,ELANE,CREBBP,GZMK,CDON,KAZALD1,CCDC134,CACNB4,CXCL14,CRTAC1,MAT2B,PSMB2,PTPN13,IRF1,SATB2,BCL6,CKMT2,ROS1,DDX23,RND1,PCK1,BACH1,MAGEA6,IFIT2,LGALS4,ANGPTL4,SPTLC2,TRAPPC4,DUSP6,ACVR1B,BLK,TOP1,USP8,SKP1,NET1,TMUB2,CDKN1A
GSE1432_CTRL_VS_IFNG_1H_MICROGLIA_UP	ADHD	-3.44E-05	0.000301197	0.909155	648		blood	PWAS	c7	0.909155	1	MSMB,BCAM,ASIP,PLXNB2,SCN2B,B4GALT2,CAPG,BTNL8,CYP3A4,ITPA,BICDL1,EPHA1,MAD1L1,GPC1,KRT7,COMT,ATG4B,CDH8,LMAN2,MGAT1,SMTN,FGF20,A4GNT,APBB3,CD320,SCAND1,KMT2D,RELB,ZWILCH,RFNG,LMAN1,PKN1,ADAM15,NECTIN3,ID1,VPS4A,MAPK1,GFUS,SNAI2,MVD,CDK16,BRD4,SH3GLB2,SEZ6L2,ACVRL1,FGF6,DMBT1,TOLLIP,TPM4
GSE1432_CTRL_VS_IFNG_24H_MICROGLIA_DN	ADHD	6.20E-06	0.00015237	0.967535	1714		blood	PWAS	c7	0.967535	1	LAP3,APOL1,CXCL10,CXCL11,CST7,CXCL9,SLAMF7,ERAP2,SERPING1,TAPBPL,FAS,ICAM1,STAP1,SLIT2,RCN1,ADGRE5,ISG15,IFIT3,IDO1,BTN3A3,ISOC1,PLEK,SELL,PSMB9,LGALS3BP,C1RL,SOS1,PIM1,PSMA2,LYN,PLAAT4,SECTM1,HERC5,APOL3,GBP1,ST3GAL5,APOBEC3G,PSME1,GBP2,WARS1,C1S,CFB,IL15RA,MX1,NTN1,LAG3,PTGES3,TNFSF10,LMNB1,RTP4,GLRX,PSMB2,KLF4,MTHFD1,CD38,IRF1,GIMAP6,ERLIN1,RMDN3,UBE2A,UBE2L6,DYNLT1,MMP20,CES1,ANK2,STOM,CUL1,FGL2,GCH1,IL15,TGM2,PSME2,RALB,CD47,ATG3,ARF3,TLN2,CALCOCO2,RNF114,SCARF1,NHEJ1,IL32,TOP1,SCO2,STAT1,NMI,MOB1A,JAK2,MCL1,AK2,UBE2N
GSE1432_CTRL_VS_IFNG_24H_MICROGLIA_UP	ADHD	1.50E-06	0.000242311	0.995061	872		blood	PWAS	c7	0.995061	1	IL1R1,PLXND1,CD163,HTRA1,COL6A1,FUT8,ROR1,THBS3,CD14,CPM,GPNMB,CADM1,SMAP1,TESC,TNFRSF21,MMP2,MAPK13,PSAP,PPT1,PGRMC2,TIAM1,ANG,ITGB5,TLR5,RNASE4,REXO2,GALNT1,HAMP,SWAP70,CD9,GNPDA1,TYMS,ARG2,QPRT,TNFSF12,ARL3,IRF4,TPD52L1,OLR1,PDGFC,VSIG10,CBX1,SMS,FBP1,EPHB2,LTA4H,CRABP2,UROD,PABPC4,RASA1,ITSN1,RIDA,AGO1,ASRGL1,RAMP1,CREB3L2,IFNGR1,FOXO3,CRADD,GGA1,HPRT1
GSE1432_CTRL_VS_IFNG_6H_MICROGLIA_DN	ADHD	1.19E-05	0.000199815	0.952699	1143		blood	PWAS	c7	0.952699	1	PDCD1LG2,LAP3,APOL1,CXCL10,CXCL11,PDGFRA,CXCL9,SLAMF7,SERPING1,ICAM1,STAP1,DSC2,RNF24,SLAMF8,RCN1,ISG15,IDO1,CCL8,ISOC1,PLEK,PSMB9,C1RL,PIM1,PSMA2,G3BP2,LYN,PLAAT4,SECTM1,APOL3,GBP1,CSF2RB,APOBEC3G,USP25,GBP2,WARS1,C1S,CFB,IL15RA,MTHFD2,PRRG4,BCAR3,CNTN5,LAMTOR3,CNDP2,KCTD5,UBXN4,TYMP,STAT6,TNFSF10,MX1,FLT3LG,SSB,STAT3,IRF1,RCVRN,UBE2A,NECTIN3,DYNLT1,CES1,SRI,STOM,GCH1,IL15,PSME2,KARS1,HNRNPR,RALB,CD47,ATG3,ARF3,CALCOCO2,RNF114,KIAA0040,SCARF1,IL32,TOP1,JAK2,SCO2,STAT1,GDI2,SAR1A,NMI,RALA,PSMA3,KPNB1,UBE2L3,AIDA,EDN1,AGO3
GSE1432_CTRL_VS_IFNG_6H_MICROGLIA_UP	ADHD	-4.74E-06	0.000407809	0.990731	412		blood	PWAS	c7	0.990731	1	PLXND1,SLITRK3,FGFBP1,GNLY,LRIG1,TPST2,ESM1,MAP4K1,CACYBP,GDF2,STAT5B,TRIAP1,HMBS,SEPHS1,MPPED2,ARL3,ACVR2B,CDH6,CYTIP,MCM6,CUTC,CTCF,RASA1,NFU1,JTB,MSH2,PPM1D,ADAMTS3,CREB3L2,CDK2AP2,CRLF2,DAG1,TMPO,IFNGR1
GSE14350_IL2RB_KO_VS_WT_TEFF_DN	ADHD	8.09E-06	0.000277031	0.97669	792		blood	PWAS	c7	0.97669	1	PLXND1,GFRA2,FASLG,AKR1C3,ADAM10,SH3BP2,IL2RB,ITIH5,ENTPD1,C1QL1,SDF2L1,TG,MAP2K4,HSP90B1,SELP,ALCAM,PROS1,GZMA,KIF3A,SSR1,CHD7,IL12RB1,HPGD,IMPDH1,PDIA5,TP53I11,GBP2,LAT,CHCHD10,PRC1,SNRPF,FCMR,CEBPB,NAGS,TREML2,PELI2,MGAT1,IL7R,IL10,IL13,SLC3A2,KLRK1,SEPTIN3,UBE2T,PRDM1,TXNDC11,FZD10,CBX1,RUNX3,CLTC,COX6A2,HMGA1,IL2RA,CRABP2,TERF1,IL12RB2,RRAS2,SNRPB2,VCAN,IL4,ACBD7,GZMB,ANP32B,EZR,MANF,PSMA3,HNRNPF,PPP1CC,HNRNPA2B1,SUB1
GSE14350_IL2RB_KO_VS_WT_TEFF_UP	ADHD	2.67E-06	0.000353093	0.993966	569		blood	PWAS	c7	0.993966	1	ADH1C,PTPRS,MAPK8,ADH4,TNFSF11,ARFIP1,LRIG1,IGF1R,IGFLR1,GSTM4,IL1R2,DCLK1,PLXNC1,CTSS,CD96,TNFSF8,BICDL1,TIAM1,CNPY3,SCIN,IVD,ACADVL,DYNLT3,RNF43,DCTN2,PCBD2,MARCKSL1,TMED4,NMRK1,LANCL1,HERPUD2,NCF4,BACH2,UBE2J1,MAPRE3,TBC1D5,RNF122,HEXIM1,TNFSF4,BMPR2,BTLA,ST8SIA6,BATF,PSME2,CD74,BPHL,BLOC1S5,PDK2,TMEM154,CD4,SEMA4F,FYN,CDC37,MAP4K3
GSE14350_IL2RB_KO_VS_WT_TREG_DN	ADHD	5.68E-06	0.000164282	0.972405	1386		blood	PWAS	c7	0.972405	1	HADH,ATF6,MAPK12,DAPP1,GSTO1,CDCP1,IL1RL1,ANXA2,ECM1,TCN2,MAN1C1,NT5E,L1CAM,IGFLR1,DAP,CD1D,OMD,CHST11,PENK,AXL,SELP,OBP2B,PLEK,PTPRJ,CKAP2,ACADL,CDSN,ENO3,LGALS3,ST3GAL5,SERPINE2,CD160,S100A4,SWAP70,FCMR,LTB4R,NCF2,PELI2,TF,ALCAM,NTN4,TNFRSF9,TMEM237,CD38,PRDM1,CDKN2C,TRAF1,GRB7,ELK3,CSRP2,NSDHL,ALOX15B,ANXA4,PDCD1,AS3MT,CD81,ITSN1,XDH,ADAMTS6,UPP1,NDRG1,CAPN3,SAT1,TWSG1,STX8,PPM1L,SLC16A3,TCF4
GSE14350_IL2RB_KO_VS_WT_TREG_UP	ADHD	-1.26E-05	0.000315922	0.968061	554		blood	PWAS	c7	0.968061	1	ADH1C,MMP9,SMPD1,IL2,BTC,B4GALT1,TAPBP,TOR1AIP1,SEMA4A,ADGRE5,FCRL1,WFDC1,TPST2,DNAJC11,ARSB,SERPINA12,KAZALD1,GBP2,PDK1,C1QTNF1,CRTAC1,SCG5,PDE11A,PDLIM4,CANT1,ACAT1,LRRTM3,LAT,PCBD1,FLT3LG,GLRX,VAMP2,TRIO,NT5C2,MGAT4A,NCF4,DPP4,EFS,TFIP11,LONP1,TNFSF13B,TBC1D5,STAT1,CD86,TGM2,PRKCQ,NFU1,ACVR1B,PTPN9,HSF1,DIDO1,ACP3,MYO6,IGFBP4,TK2,PDLIM1,VTA1
GSE14350_TREG_VS_TEFF_DN	ADHD	-1.76E-05	0.000266973	0.947381	933		blood	PWAS	c7	0.947381	1	POMGNT2,KITLG,RRM1,CBLN1,DCUN1D5,MBL2,SCN2B,CPB1,SEMA7A,NPTX1,SDF2L1,TIRAP,NEO1,SRXN1,BCAN,RPA2,GZMA,TKT,MAD1L1,ALPG,FLT3,GRHPR,TNFRSF13C,GPI,PTGFRN,PMVK,CRTAC1,GRID2,CSMD2,PFKM,SIRT3,PCBD1,FGFR2,UBE2T,BCL2L10,EPHB1,CXCL17,TFF2,ANGPTL4,GAD1,CLTA,HOGA1,CTF1,SEMA3B,KERA,EIF4EBP1,INSRR,SHH,CKB,WNT7A,RRBP1,GLRX3,ZG16,HPRT1,NAP1L1,SH3GL2,HGS
GSE14350_TREG_VS_TEFF_IN_IL2RB_KO_DN	ADHD	-8.54E-06	0.000288339	0.976384	704		blood	PWAS	c7	0.976384	1	KDR,ALPI,AMIGO2,RRM1,TIMP3,ARFIP1,DSC2,SDF2L1,MRE11,MAPK3,RACGAP1,PPIL1,DHFR,HRAS,NRIP3,CXCL13,TKT,PCYOX1L,NUDT2,SHMT2,NRP2,NTNG1,LYPLAL1,ARPC1B,TFRC,GP6,SHBG,KYAT3,PMVK,UBE2M,GSTT1,GMPR2,FSTL4,CCN1,LOXL2,PRKCSH,PRIM1,HEPHL1,LRFN1,CXCL17,EDA,A1CF,MAD2L1,CLSTN3,KIF22,YWHAE,PRR27,MLEC,CA5A,PRKAR2A,HPD,DBI,EFNA4,MYDGF,CAMK2A,TAFA5
GSE14350_TREG_VS_TEFF_IN_IL2RB_KO_UP	ADHD	-2.88E-05	0.000499125	0.954034	393		blood	PWAS	c7	0.954034	1	RBL2,IL27RA,APMAP,DAPP1,NRBP1,AGER,NMB,DHX8,GLIPR2,GNS,GOLM2,HOPX,RUFY1,TNFRSF13B,CCDC126,SYTL1,CA2,BAG3,CAST,LAT,GBP6,CEBPB,TMEM106B,ATP1B3,ITGB7,MFAP1,PIK3C2A,OSTM1,BTG2,DPP4,FAM241A,SPIN1,PDE2A,ADI1,LCK,NUDCD3,NT5C3A,LTA,BIN1,RFFL,SULF2,PRKCZ,SPACA1,FYN,IK,MED1,CBL
GSE14350_TREG_VS_TEFF_UP	ADHD	-2.26E-07	0.000705259	0.999744	266		blood	PWAS	c7	0.999744	1	IL27RA,ANTXR2,TRAT1,TAPBP,TNFRSF1B,RCN1,NMB,CYB5A,CRTAM,CRKL,SOS1,RAB14,CCDC126,IK,TMEM106B,FAM172A,CISD2,TMED4,PLEKHA1,TMEM230,AGGF1,CD38,IRF4,SMURF2,IL10RB,BTG2,CSGALNACT2,ARMC5,CD79B,ATG5,SLAMF1,MAPK11,VPS26A,SMAD3,MYSM1,HMG20A,RBM22,AGO1,ARHGAP5,CLN5,ASH1L,PTEN,SPACA1,FYN,MOB1A,CELF2,SYF2,GPCPD1,MAP4K3,SERPINC1,ENSA
GSE14386_UNTREATED_VS_IFNA_TREATED_ACT_PBMC_MS_PATIENT_DN	ADHD	2.15E-05	0.00023551	0.927299	873		blood	PWAS	c7	0.927299	1	BST1,CXCL10,SHMT1,GSTO1,IL1RL1,ITIH5,ENTPD1,IFIT3,CAPG,ISOC1,IL1R2,MPO,NHLRC3,PDE4D,CCL2,SYT11,TIGIT,PRTN3,IL6ST,CCDC134,CD160,TNFRSF4,RTP4,TNFRSF9,HIF1A,STAT3,ETS2,BCL2L11,CD38,IRF4,PBK,EEA1,TNFRSF18,DUSP16,SULT2B1,PACSIN1,HEXIM1,PDCD1,MYB,FGL2,BATF,ITM2A,AREG,IFI16,NDRG1,CD44,NR4A1,UBASH3B,XCL1,VCAN,BST2,ADAM9,IFNGR1,TWSG1,UFD1,BIRC3
GSE14386_UNTREATED_VS_IFNA_TREATED_ACT_PBMC_MS_PATIENT_UP	ADHD	-8.88E-05	0.000995616	0.928952	258	0.595284	blood	PWAS	c7	0.928952	1	CFI,TCP11,INHBB,SEMA3C,ADCYAP1,EGF,NXPH1,SPR,GZMA,PCYOX1L,ESM1,SORCS2,HGF,PLG,SRL,CGREF1,DUSP13,HNF4A,TMEM237,JPH3,DDX23,EVL,RFNG,SIGLEC15,P3H1,CD247,AS3MT,PDGFB,PTGES2,NUP210L,IHH,SPN,NAGS,LAMA4,SULT4A1
GSE14413_UNSTIM_VS_IFNB_STIM_L929_CELLS_DN	ADHD	-1.36E-07	0.000499065	0.999782	351		blood	PWAS	c7	0.999782	1	RSPO3,SPATA20,PDGFRB,PPIL2,DKK4,IGFLR1,TGM4,RFK,SLC14A1,DYNLL1,ANPEP,LDOC1,FCAMR,LYPLAL1,MED4,S100A16,FAM163B,CHMP3,ITGA2,CSF3R,APLN,MSRB2,RNF34,ALPG,TPO,WFDC3,CADM2,DLK2,MRAP2,HDGFL1,HMG20A,CYTH4,CER1,KIRREL3,SIAE,CSRP3,SPACA1,STX8,C18orf32
GSE14413_UNSTIM_VS_IFNB_STIM_L929_CELLS_UP	ADHD	-1.38E-05	0.00040786	0.97301	344		blood	PWAS	c7	0.97301	1	CEL,TLR3,MAP1LC3A,CXCL9,RAD51D,TESC,PSMA2,B4GALT5,IDH1,UBE2D4,SERPINE2,SNX1,GNRH1,C6orf58,DNASE2B,CEMIP2,FABP12,CP,RAPGEF5,ECI2,JAM2,LGR4,CDC42BPA,CCN6,HMGCS1,RDH16,CD63,IL21R,NR4A1,SULF2,C1orf185,ACBD7,PMP2,AHCYL1
GSE14413_UNSTIM_VS_IFNB_STIM_NIH3T3_CELLS_DN	ADHD	-3.46E-05	0.000576257	0.952109	366		blood	PWAS	c7	0.952109	1	SIGIRR,NCAM2,RAP1GDS1,AGA,NGRN,CTSD,CRYZL1,OGN,ERP44,SNX1,HMBS,AIF1,IGSF9B,EIF5,CEMIP2,CCNH,MGAT4A,ITGA5,TXNDC11,DYNLT3,UBE2A,DUSP16,NAE1,ASAH1,UBE2J1,EIF2S1,PPP1R2,MAN1B1,CMPK1,HMGCS1,MRPL32,PAX4,EID3,MGAT2,ABHD10,KPNA6,GDI2,ZFAND5,FOXO3,FAF2,UBE2N,DNAJB6,MICU2,TCF4,SUGT1,SUB1,DOC2B
GSE14413_UNSTIM_VS_IFNB_STIM_NIH3T3_CELLS_UP	ADHD	9.57E-06	0.000288425	0.973528	615		blood	PWAS	c7	0.973528	1	PROK2,IGLL1,NCAM2,MUL1,SRGN,CNTN2,RGMB,SLC35G2,HSPB1,OLFM2,A4GALT,CETN3,PRDX6,PFDN5,CPXM1,CRAT,CHGB,HSCB,APP,GLRX,CD320,AXIN2,PLA2G2D,TXNDC11,RABIF,KIAA0319L,NUP210,MRPL33,ELAVL1,SCARF1,RAP2A,RAMP1,ABHD10,FAF2,ZYX,NMI,LYN,ELK1,HGS,RPS27A
GSE14413_UNSTIM_VS_IFNB_STIM_RAW264_CELLS_DN	ADHD	5.26E-06	0.000407596	0.989707	510		blood	PWAS	c7	0.989707	1	LYVE1,ALPI,APOB,AGER,APOF,CNTN2,SLC35G2,IL1A,OLFM2,HS6ST2,HEBP1,FCAMR,DPYSL3,BCAR3,UCMA,DUSP13,ACTN2,NLGN3,COX4I2,FCER1A,MSRB2,BCL2L10,MOCS3,FHL1,ANKRD1,HCAR2,KIRREL3,MRAP2
GSE14413_UNSTIM_VS_IFNB_STIM_RAW264_CELLS_UP	ADHD	-1.26E-05	0.000333013	0.969897	591		blood	PWAS	c7	0.969897	1	MSR1,SNX4,ADGRF5,CD109,TNFRSF11B,BPIFB1,NPNT,IGFLR1,MMP12,FSTL5,IL31RA,BMP2,IDH1,COL11A2,RSPO2,FGB,KIT,HTR7,NELL2,RETN,MTFR1,PLXNB3,TMEM38B,HMBS,DNASE2B,ETS2,PRLH,RCVRN,JPH1,GFAP,CBX1,SERPINI2,ELAPOR2,RPRD1B,LGR4,HMGCS1,RNF114,C1orf185,SIAE,FOXO3,PMP2,MINAR1
GSE14415_ACT_TCONV_VS_ACT_NATURAL_TREG_UP	ADHD	-1.66E-05	0.000242328	0.945448	788		blood	PWAS	c7	0.945448	1	SELE,INSR,IL3RA,TDGF1,TGFBR3,CHST15,SELL,TRAT1,DDC,TNFSF8,ADGRG5,ATRN,ART4,SMAD1,IL6ST,PDK1,HDAC2,PTK2,TOM1L2,TREML2,IFNGR2,TNFRSF14,TNKS,PLEKHA1,PIK3C2A,DPP4,AGFG1,ARFGAP1,STAT1,USP28,CBFB,PMEPA1,LDLRAP1,SEMA4B,MYC,IGFBP4,ACTN1,SPACA1,LDHB,NAB2,RGS10
GSE14415_ACT_VS_CTRL_NATURAL_TREG_DN	ADHD	-1.39E-05	0.000446499	0.975235	439		blood	PWAS	c7	0.975235	1	INSR,VPS28,CBR1,NT5E,EBAG9,MTAP,RMDN1,NHLRC3,TNFSF8,ASCC1,MESD,GNPTG,PTTG1,SMPDL3A,DNAJC17,TXNDC15,GUK1,PRPF6,FAM162A,POLR1C,IL7R,CD72,LAT,HSD17B11,RPL30,KLRK1,BOLA2,PLEKHA1,SPACA1,BTG2,GSTA4,EVL,FBL,RAB6B,RHOB,PARP16,ARRDC3,CD7,HPCAL1,IL15,EEF1D,BAG5,NFU1,NR1D2,HSD17B8,HINT2,IARS1,NR4A1,CD55,BAMBI,XCL1,GSTK1
GSE14415_ACT_VS_CTRL_NATURAL_TREG_UP	ADHD	3.58E-05	0.000704954	0.959554	345		blood	PWAS	c7	0.959554	1	ZFYVE27,KPNA2,CPM,ISOC1,FADD,PCLAF,TMEM106A,UCK2,SEC13,TMCC3,BIRC5,ERP29,IL1B,CCL2,RRM2,ACAT2,CD48,GZMK,LDHA,KYAT3,CSF3R,TNFSF10,PDE6D,DNPH1,CISD1,AURKA,PSMB2,ARL3,PBK,POLE2,PLD5,CDK1,UROS,C1QBP,DCK,ORC6,NEFH,EEF1D,ING1,PGAM1,TAGLN2,NIP7,CINP,GJA8,PCNP,GLRX3,NME1,XRCC1,GLO1,UBE2I,PCBP1,RANBP1,MDH2
GSE14415_FOXP3_KO_NATURAL_TREG_VS_TCONV_DN	ADHD	-2.18E-05	0.000249784	0.930561	747		blood	PWAS	c7	0.930561	1	SELE,ANGPTL1,TLR1,TDGF1,TGFBR3,CHST15,SELL,TRAT1,DDC,TNFSF8,MGA,ADGRG5,GUCA2B,ACADM,HSPD1,ART4,IL6ST,FBLN1,PDK1,TREML2,SLAMF6,RCN3,GALNT10,HDAC2,IL7R,POLI,IFNGR2,SCMH1,RNF122,ANP32A,VPS26A,USP28,PMEPA1,STAMBPL1,RRAS2,SATB1,NOP16,MYC,PTPN6,ACTN1,PRMT3,NAB2,TIAL1,PRDX3,RGS10
GSE14415_FOXP3_KO_NATURAL_TREG_VS_TCONV_UP	ADHD	-1.05E-05	0.000277108	0.969655	589		blood	PWAS	c7	0.969655	1	SELE,TLR1,TDGF1,INHBB,TGFBR3,CHST15,SELL,KCNMB3,TRAT1,DDC,MGA,ADGRG5,PDK1,LRRC4B,AFP,TREML2,OXT,IL7R,OMP,BPTF,IFNGR2,EIF5,PDCD4,PLEKHA1,NEGR1,JPH3,EVL,ARID1A,BDP1,PNPO,RPLP2,USP28,GALP,STAMBPL1,RRAS2,MYC,SPACA1,LDHB,EIF4A2,RGS10
GSE14415_INDUCED_TREG_VS_FAILED_INDUCED_TREG_UP	ADHD	7.14E-06	0.000315901	0.981972	641		blood	PWAS	c7	0.981972	1	LAP3,SHMT1,GSTO1,ANXA2,TMED10,CAPG,CKS1B,ISOC1,IL1R2,PPIL1,TMEM106A,UCK2,SEC13,BIRC5,TPI1,CS,SHMT2,PMM1,RRM2,SERPINE2,PARK7,LDHA,KYAT3,UXS1,PRDX1,ADK,CD9,RAD51,TNFSF10,CISD1,TNFRSF9,AURKA,PSMB2,SMYD2,PRIM1,IRF4,PBK,POLE2,AURKB,TK1,VIM,CCNB2,FBL,SULT2B1,PGK1,CDK1,UBE2L3,GMNN,BATF,ORC6,IMPA2,EEF1D,AHSA1,NANS,NUDT1,IARS1,CDK2AP1,CDKN1A,MYC,PPIE,DUT,FKBP2,UBE2S,RANBP1
GSE14415_INDUCED_TREG_VS_FOXP3_KO_INDUCED_TREG_DN	ADHD	-8.35E-06	0.000249756	0.973338	794		blood	PWAS	c7	0.973338	1	CST7,VPS28,FCGR2B,ATF6,PSMB1,GALNT3,S100A13,CST3,SRGN,ECH1,CHST11,TMED10,CAPG,UFC1,SBDS,GEM,PTPRJ,HOPX,ACADL,ITGAL,CDC34,SAP30,SMPDL3A,PGLYRP1,ZWINT,ST8SIA4,SWAP70,PNP,SNX5,ALCAM,DSTN,TES,IL18RAP,PTPN13,DKKL1,CD38,PRDM1,PLAAT3,EDF1,ATG5,GABARAPL2,S100A11,ANXA4,GZMM,INSL6,AS3MT,SUMO3,IL15,NCALD,SH2D1A,IL12RB2,RGS1,ID2,CD44,CARHSP1,ANXA1,RAP2A,ASRGL1,PTTG1,NPTN,SMNDC1,BAG1,GSTP1,BLVRA,H1-2,TCP1
GSE14415_INDUCED_TREG_VS_FOXP3_KO_INDUCED_TREG_IL2_CULTURE_DN	ADHD	-1.91E-05	0.000705481	0.978415	299		blood	PWAS	c7	0.978415	1	ANTXR2,CTSA,IL18R1,KLRC1,VEGFC,CD96,GZMA,PDE4D,DEFB4A,IFNA6,CROT,DLX4,PDCD4,VAMP2,TSR3,TXNIP,PI15,GABARAPL2,ARF6,CD247,CRIM1,AS3MT,SMAD3,PCDHB10,UTS2B,HSD17B8,SPN,CD226,MGAT4C,RAP2A,DNMT3L,TOR4A,MAFG,ARHGAP45
GSE14415_INDUCED_TREG_VS_FOXP3_KO_INDUCED_TREG_UP	ADHD	-1.89E-05	0.000257936	0.941647	788		blood	PWAS	c7	0.941647	1	IL27RA,STX1A,TLR1,TDGF1,TGFBR3,LRRC15,CHST15,GOLM2,SELL,STOML2,TRAT1,TFPI,TNFSF8,BICDL1,ADGRG5,ART4,PA2G4,IL6ST,ARFGAP1,FHIT,PDK1,AFP,PTK2,RPS10,TREML2,PEX5,GALNT10,IL7R,CD320,PLEKHA1,EVL,C1QBP,ARID1A,ABRAXAS1,RPS3,USP28,PMEPA1,STAMBPL1,RRAS2,HSD17B1,SEMA4B,SATB1,MYC,ENTPD2,SPACA1,PRMT3,PRDX3,EEF1B2,RGS10
GSE14415_INDUCED_TREG_VS_TCONV_DN	ADHD	-5.49E-05	0.000576271	0.924048	313		blood	PWAS	c7	0.924048	1	IL27RA,QPCT,NT5E,NRP1,CRTAM,NHLRC3,TRAT1,CD96,ASCC1,SMPDL3A,IL7R,CD72,PRRG4,FOXJ2,KLRC1,NFE2L1,AXIN2,HERPUD2,TRAF1,HS3ST3B1,RAB6B,GABARAPL2,PARP16,CD247,CRIM1,AS3MT,SMAD3,HPCAL1,BAG5,ANGPTL7,NR1D2,ADAMTS6,HSD17B8,CD226,CD55,RAP2A,ST6GALNAC3,CBX7,FOXO3,GGPS1,H1-2,DNAJB2
GSE14415_INDUCED_TREG_VS_TCONV_UP	ADHD	9.78E-06	0.000301171	0.974092	688		blood	PWAS	c7	0.974092	1	HADH,SHMT1,PLXNB2,PHGDH,RPS6KA1,ANXA2,ACP1,CKS1B,PPIL1,ARSB,PLK1,BIRC5,CDC25B,TKT,AP2A2,TPI1,CS,SHMT2,ERP29,LGALS1,PMM1,RRM2,SERPINE2,GZMK,CLIC1,SNRPA,RAD51,VIM,PSMA5,HAT1,AURKA,STMN1,PSMB2,PRIM1,PBK,PSMA1,POLE2,AURKB,CDKN2C,CCNB2,CDK1,GMNN,GLTP,GET3,BARD1,DCK,MAD2L1,IMPA2,TAGLN2,BUB1,CCNA2,NUDT1,PSAT1,HAVCR2,NME1,DBI,KIF22,GZMB,RAN,DUT,UBE2L3,CDK2AP1,PCBP1,UBE2I,DDOST,RANBP1
GSE14415_INDUCED_VS_NATURAL_TREG_UP	ADHD	9.75E-06	0.000315906	0.975369	567		blood	PWAS	c7	0.975369	1	DNAJB9,MAPKAPK5,PRSS2,IGFLR1,PENK,GEM,SRXN1,CBR1,CR2,RNF43,CCL5,ADGRG1,CD55,CLGN,KCNIP3,IRAG1,SPAST,PFN2,HERPUD2,RMI1,FOXC2,DYNLT3,PGLYRP3,FIBP,ARF4,TNFSF4,ST8SIA4,GCH1,CD7,FABP3,AREG,ING1,IL15,DCP1B,SH2D1A,RGS1,UBE3A,PTTG1,KIN,FOXO3,CD3G,LDHB
GSE14415_NATURAL_TREG_VS_FOXP3_KO_NATURAL_TREG_DN	ADHD	1.07E-05	0.000377651	0.977315	359		blood	PWAS	c7	0.977315	1	DNAJB9,BDH2,GEM,NPFF,UBE2D2,TRAT1,PEBP1,PGRMC2,OLFM2,IL1B,RNF43,CCL5,FAIM,CLGN,KCNIP3,BPTF,PDCD4,HERPUD2,ADGRG1,ARF4,NDNF,IER3,FSHB,CD7,AREG,DNAJC27,TERF1,RGS1,PSIP1,ALDH1A3,XCL1,VAMP4,PTTG1,CD3G,LDHB
GSE14415_NATURAL_TREG_VS_FOXP3_KO_NATURAL_TREG_UP	ADHD	-1.53E-06	0.000235496	0.99483	804		blood	PWAS	c7	0.99483	1	DNAJB9,APOE,PLXDC1,FCGR2B,STAP1,HOMER1,NQO2,KLK13,L1CAM,IFIT3,MLF1,GEM,C1QC,SMOC1,MPO,HOPX,SRXN1,GLT8D1,CCL2,LGALS3,CCL5,CD48,KLK8,IGDCC4,CD5L,KLRC1,LCORL,SYT17,CD38,PBK,USH1C,CD164L2,UROS,PDE6D,RHOB,CD55,BDP1,CD7,ING1,CD86,CFLAR,NETO2,AP1S2,CD226,RAMP1,BST2,B3GALT1,TOP1,CD3G,RAB21,GGA3
GSE14415_NATURAL_TREG_VS_TCONV_DN	ADHD	-8.27E-05	0.000499301	0.868405	341		blood	PWAS	c7	0.868405	1	RRM1,PTGR1,CKS1B,CKAP2,GZMA,PLK1,BIRC5,CDC25B,RRM2,CTSD,GZMK,GSR,RAD51,CTSC,PDLIM4,HNF4A,AURKA,STMN1,TOPBP1,FIBCD1,MRPL34,PBK,CHEK1,PRC1,TK1,VIM,CBX5,CCNB2,PALM,CDK1,ADSS1,ARF6,NDC80,ANXA4,MAD2L1,PRLR,LMNB1,EDN3,BUB1,CCNA2,SPN,MSN,GZMB,ANP32B,DUT,FKBP2,KIF23,MAPK1
GSE14415_NATURAL_TREG_VS_TCONV_UP	ADHD	9.08E-06	0.000267003	0.972875	800		blood	PWAS	c7	0.972875	1	MANEA,IL18R1,CTSE,CTSO,IL1RL1,ITIH5,IFIT3,CHIT1,NHLRC3,LGALS3BP,CD96,PDE4D,ARL5B,DEFB4A,TIGIT,MX1,CROT,CAST,CD3E,PEAR1,TMEM106B,IL10RA,GSKIP,RBM3,PTPN13,PDCD4,VAMP2,BCL2L11,CRMP1,TXNIP,BCL2L1,IRF9,NUCB1,PDCD1,JARID2,CIRBP,HNRNPDL,IFI16,CD47,ADAMTS6,PGAM2,CD226,UBASH3B,NFKBIA,IFNGR1,CSF2,MAP4K3
GSE14415_TCONV_VS_FOXP3_KO_INDUCED_TREG_UP	ADHD	-8.74E-06	0.000332918	0.979067	547		blood	PWAS	c7	0.979067	1	SHMT1,COPS7B,NEFL,GSTM4,WDR5,SSR1,TNFRSF13B,DNAJC16,HSPD1,G3BP2,PDHX,TPI1,SHMT2,DNAJA2,ESM1,ARHGAP1,PA2G4,ACP1,UBE2M,DDX46,PDXK,TMEM106B,TNFSF11,BLMH,PRDM1,GOSR2,MTMR1,DTD1,POLE3,SMS,MEMO1,HNRNPDL,RAD23B,DOK1,ADPRH,NDRG1,RRAS2,CD300LF,HSPA9,TIMELESS,POLR3F,NOP16,MYC,PPIE,ADSS2,PES1,NME1,CIRBP,GMPS,L3MBTL2,CAB39,HARS1,PDAP1,ARID3A
GSE1448_ANTI_VALPHA2_VS_VBETA5_DP_THYMOCYTE_DN	ADHD	1.96E-05	0.000301079	0.948012	806		blood	PWAS	c7	0.948012	1	GAS6,FOXM1,CEL,IL3RA,FGFR3,NCAM2,SHMT1,RPS6KA1,TNFRSF1B,APOM,SEMA4A,PPIH,HSP90B1,CCN5,TFF1,RPN1,RPA2,CUBN,MMP14,HSD17B7,MRPL55,CS,ENO3,SRC,GBP2,SERPINB4,PIGR,LCP1,FGFR4,DES,ABHD14A,STAU1,DDX46,RETREG1,PNP,IL10RA,FER,FURIN,CSF3R,DNPH1,PRNP,EIF4G3,POLE2,FLT3,FBL,SET,PRKCA,RHOB,MAPRE2,GPN1,ARID1A,SEMA3A,CLCA1,B4GALT3,ADPRH,HSD17B8,RAMP3,SORBS3,SNAI2,HSPH1,DHPS,CHGB,SAT1,SLC6A9,CRISP3,TIMELESS,GZMB,BAG2,CTSK,MPDZ,CNN2,HTRA2,DHH,AGAP2,NMT2,EIF4E,RGS10,ARFGAP2
GSE1448_ANTI_VALPHA2_VS_VBETA5_DP_THYMOCYTE_UP	ADHD	7.67E-06	0.000192278	0.968192	1271		blood	PWAS	c7	0.968192	1	CFHR2,MST1,BPIFB1,PCSK1,NAP1L4,FAS,ENTPD5,MAPKAPK5,CD8A,CNN1,TNFAIP8,SMOC1,PSAP,CBR1,SOS1,PMM1,ACADM,NGRN,CREBBP,SELENOH,HAGH,CXCL13,FABP1,NXPH2,EEF2K,MDM4,CRIPT,TNFSF10,IL10,FAM171A1,HERC1,TRAF4,AMH,AXIN2,TXNIP,SPIN1,TRAF1,ELL,BCL2L1,RAB4A,PABPC4,CHMP2A,BID,NR1D2,EIF3J,ZHX1,MCEE,MXI1,FOXO3,SLMAP,TOLLIP,GLO1,TIAL1,RAF1,GRK2,KIF23,XRCC6,PRDX3,SIT1
GSE1448_CTRL_VS_ANTI_VALPHA2_DP_THYMOCYTE_DN	ADHD	7.84E-07	0.000208329	0.996998	998		blood	PWAS	c7	0.996998	1	PRG3,IL3RA,MST1,KLKB1,A2M,ATF6,COL10A1,TCP11,RCN1,FMOD,ITIH5,B4GALT6,IL17RA,TNNI2,OMD,IL12B,EIF2AK4,FAM3D,PPIC,RELL1,ERBB4,TMOD3,LGALS1,GDF15,SUDS3,CD48,MMP2,GBP2,SORD,COMT,CD5L,PTP4A2,PTK2,ISG15,CRIPT,IL36RN,RETREG1,GM2A,CD72,DSTN,TNFSF10,SYT17,STMP1,KLF4,PSMD9,BCL2L11,ANXA8,RELB,DYNLT3,SPIN1,EDF1,ELL,FSHB,IRF9,NRGN,FGL2,AQP4,CD7,CHP1,SQSTM1,EIF4EBP1,ESD,HINT2,NTMT1,ARPC3,NIP7,KRT20,PTRH2,EIF3J,RAP2A,GLRX3,MCEE,MPG,CYTIP,TCEA1,SCARB2,MAFG,LAMP1,PLA2G5,CNGA2,POLD4,DDX19A
GSE1448_CTRL_VS_ANTI_VALPHA2_DP_THYMOCYTE_UP	ADHD	6.30E-06	0.000446467	0.988748	426		blood	PWAS	c7	0.988748	1	FOXM1,APMAP,AZGP1,TGFBR3,SEMA5A,CCN5,RAD51D,ISOC1,SMOC1,NTRK3,DHFR,TNFRSF1A,PROS1,PPT1,RPA2,MRPL55,DEAF1,STUB1,PLOD3,HS3ST3A1,SRC,DPYSL3,ACP1,CENPV,ANGPT1,RNGTT,CEBPB,PPIG,GALNT10,CCN1,IFNGR2,DNPH1,MAPK9,POLE2,TK1,SCMH1,GCK,TFPI2,FBP2,KRTDAP,HDHD2,RHOG,TENM2,PDIA4,MFAP5,STAU1,RAD1,REPIN1,PNMT,GZMB,TXNRD1,TSG101,CTSK,SULT4A1,RRBP1,VPS4A,NAA10,UFD1,CLIC4,CDKN1A,RAB5B
GSE1448_CTRL_VS_ANTI_VBETA5_DP_THYMOCYTE_DN	ADHD	1.67E-05	0.000277012	0.952013	879		blood	PWAS	c7	0.952013	1	SEMA6A,IL3RA,GUSB,FGFR3,UNC5C,ATF6,RAP1GDS1,RPS6KA1,SH3BP2,COMMD7,TAPBP,ITIH5,C1GALT1C1,COL2A1,ADAM7,SAA2,PSMB9,LRP10,ENO3,MFAP2,SCGB1A1,DYNLL1,SRC,PLD3,PSME1,GBP2,LCP1,COMT,ILF3,CD5L,CENPV,ADK,AKR7A2,CLGN,CD9,INHBA,CD27,PRKCA,GM2A,STAT6,HIF1A,LANCL1,IRF1,RGS3,NFATC1,GNPNAT1,IDI1,CYTIP,MAPRE2,IRF9,RETREG1,NRGN,ST13,ATG4B,PDCD1,FGL2,RHOG,HRK,AQP4,ITM2A,TRAPPC4,NAB1,GNAI3,XDH,AP1S2,MAPKAPK2,RAMP3,HINT2,PRDX5,NR4A1,HSPH1,PTPN1,B4GALNT1,GZMB,CNN2,NMI,NAB2,POLD4,PRKACA,DDX19A
GSE1448_CTRL_VS_ANTI_VBETA5_DP_THYMOCYTE_UP	ADHD	-1.22E-05	0.000242325	0.959795	759		blood	PWAS	c7	0.959795	1	PLXND1,QDPR,ANTXR2,ENTPD5,MICOS10,ANXA2,SEMA7A,MRPL58,IL16,ISOC1,TNFAIP8,SMOC1,CRKL,PROS1,PSAP,SRP14,ACADM,EPHA2,SERPINE2,PREP,ANGPT1,RPS19,CLIC4,BMP6,GALNT10,GNPDA1,MAP4K3,IFNGR2,EIF5,MAPK9,ETS2,RAG1,CD8B,SERAC1,ELL,BCL2L1,ECI2,LMAN1,CDKN2D,LCK,DCK,CTCF,ID1,BID,PSTPIP1,G0S2,EPB41,OSBPL11,ZDHHC14,CD4,ENDOU,TSSK1B,PIP4K2A,IFNGR1,SPEF1,BCAT2,RORC,RAF1,TOLLIP,SLMAP,LDHB,NAP1L1,TIAL1,KIF23,XRCC6,PRDX3,SIT1
GSE1460_CD4_THYMOCYTE_VS_NAIVE_CD4_TCELL_ADULT_BLOOD_DN	ADHD	1.11E-06	0.000150655	0.994141	1398		blood	PWAS	c7	0.994141	1	SELPLG,CTSF,ACP6,IL6R,MICA,LY75,CSF3,LRIG1,BTN3A3,CPQ,MLN,IGF1,CBR3,C1RL,PIM1,DOCK9,BCL2A1,THG1L,APOL3,LDOC1,ZNF23,SULT1B1,ECI1,DDT,CD48,NELL2,DHRS9,PSME1,USP21,BGLAP,REXO2,NR3C2,SERPINA1,NLRP1,S100A4,HABP4,PDXK,ACAT1,FTL,ALCAM,SNPH,RSRP1,PLEKHA1,NIT2,MYG1,C1orf115,CKAP4,C3orf18,VTI1B,PRKCA,NAP1L2,ST13,SORCS3,LTA4H,SQSTM1,ARHGEF10,CD63,UPP1,EIF3G,LDLRAP1,CREB3L2,BST2,CRADD,NAA10,GSTK1,NCK2,DLG4
GSE1460_CD4_THYMOCYTE_VS_NAIVE_CD4_TCELL_ADULT_BLOOD_UP	ADHD	1.90E-06	0.000353079	0.995712	476		blood	PWAS	c7	0.995712	1	PLXND1,APMAP,CASP3,BIRC2,QPCT,ROBO1,SPON1,CD93,CD200,CHST15,SMAP1,CKAP2,CTSL,RNASE6,G3BP2,HPGD,HSPA5,DAPK1,SMAD1,LDHA,SEPTIN11,COL6A3,YWHAQ,COTL1,MAPRE1,HDAC2,VAV3,HBEGF,MARCKSL1,STMN1,PDCD4,CHI3L2,CD1D,CD38,JUN,GSTA4,ARHGEF7,PGK1,POLE3,NDNF,PDIA4,HMGB1,ITM2A,RPRD1A,NAB1,RAD23B,CBFB,MYL6B,RGS1,MSH2,CBX3,ACVR1B,CHEK2,RAC2,HDGF,VAV1,PDGFA,TNFAIP3,ASRGL1,TIMELESS,FIG4,PGRMC1,CD3G,KPNB1,HNRNPA1,TPM4,MAPK14,VAPA
GSE1460_CD4_THYMOCYTE_VS_NAIVE_CD4_TCELL_CORD_BLOOD_DN	ADHD	6.45E-06	0.000249731	0.979389	874		blood	PWAS	c7	0.979389	1	PF4V1,ART3,CAT,SELPLG,ACP6,LILRA4,FGL1,COL18A1,LRIG1,IL11RA,CTRB2,THBS1,ASL,PLOD2,PEF1,ITPA,OTOR,NUDT2,STIM1,DNAJB4,ITPKC,HTR7,NDRG3,REXO2,NSFL1C,CASP8,SMTN,SPINK4,SPAG11B,FGFR2,PLEKHA1,MGAT4A,PECR,CKAP4,BPIFA1,EPHB1,RABIF,DPP4,NEURL1,PEX26,PRKCA,GP5,PKN1,LYPD1,CCDC25,PCOLCE,PLBD1,GJD2,RBBP6,CASP10,JCHAIN,RAB5C,NMT1,LDLRAP1,BST2,SOX2,INPP5B,POLR2J,INA,H1-2,NR5A2,NCK2
GSE1460_CD4_THYMOCYTE_VS_NAIVE_CD4_TCELL_CORD_BLOOD_UP	ADHD	3.05E-05	0.000995965	0.975601	234	0.4553	blood	PWAS	c7	0.975601	1	LAP3,SPINK2,ADH5,APMAP,HNRNPH1,RAP1GDS1,TNFRSF1B,AAGAB,CD200,HSPA5,GLT8D1,PDE4D,SSR1,G3BP2,ST3GAL5,TFRC,ITCH,LCP1,PTP4A2,CLK2,TNF,GOT1,STMN1,STAU2,LANCL1,RNF34,NFATC1,VIM,GSTA4,RPP30,ELK3,SMURF1,CUL1,DLD,TARDBP,BARD1,MYB,HMGB1,SPTLC2,ITM2A,NAB1,DUSP6,YWHAQ,MSH2,ATG3,CBX3,CD44,UBE3A,PSMD7,MAP2K6,RAC2,PDGFA,NMU,FIG4,SUMO3,MDH1,HNRNPD,PGRMC1,TDP1,HNRNPA1,TPM4,DNAJB2,MAPK14,TPT1
GSE1460_CD4_THYMOCYTE_VS_THYMIC_STROMAL_CELL_DN	ADHD	9.04E-06	0.000377268	0.98089	760		blood	PWAS	c7	0.98089	1	FGF2,MMP1,PF4V1,BCL2L2,SPA17,GAS1,CD59,SLIT2,TGFBR3,DKK1,OLFML3,LRIG1,PLXNA1,LRRC15,UST,LARGE1,CREG1,ASL,TPST1,TMEFF1,CPQ,BPNT2,KIAA1549L,TFPI,COL1A1,UCK2,SEC13,TNFRSF10B,SAP30,PDHX,PDGFRL,FST,LDOC1,TNFRSF12A,SFRP1,MAP2K2,NID1,SCG5,GCLM,COL6A2,AKR1B10,RBP1,IGFBP5,KLF4,CREB3L1,PPP2R3A,ANXA3,TSR3,RABIF,GULP1,TFPI2,RRAS,ADAM19,PRRG1,CDH2,INA,ACTN1,MFAP5,CDC42BPA,ITSN1,UAP1,RAD23B,ANTKMT,ADAMTS3,LCMT1,CTSK,RRBP1,GLIPR1,PSMA3,MYG1,NAA10,NUDC,DERL1,TARS1,TENM4
GSE1460_CD4_THYMOCYTE_VS_THYMIC_STROMAL_CELL_UP	ADHD	-2.73E-05	0.000332938	0.934589	542		blood	PWAS	c7	0.934589	1	TAPBPL,LILRA4,AGER,IL17RA,POMC,CLPS,CYP3A4,DNAJC16,PCYOX1L,SCGB1A1,MAP4K1,VAV3,UBE2G2,TFF3,ZNF276,MFNG,CD72,TNF,STAT6,TNFSF10,RSRP1,POU2F1,CD38,RNF34,CAMK1D,GATD3,RUNX3,CUL1,SIGLEC15,NDNF,ECEL1,BAG5,IL21R,CBFB,TGIF2,MSH2,SERPINB1,ACRV1,NDE1,SPN,MAP2K6,NMU,LTA,POLH,NR5A2
GSE1460_CORD_VS_ADULT_BLOOD_NAIVE_CD4_TCELL_DN	ADHD	1.46E-05	0.000218039	0.94659	826		blood	PWAS	c7	0.94659	1	GABARAP,NUDT9,GUSB,ADH5,APMAP,CTSV,MBD1,MICA,CPQ,ITM2B,PSMB9,RNF8,SF1,BCL2A1,ENO2,APOL3,ST3GAL5,ZNF23,CD48,PPP4R3A,CUZD1,UGP2,LCP1,CLSTN1,SAMHD1,HNRNPD,GSTT1,GMPR2,METAP2,C3orf18,GNRH1,PPCS,GPD1L,HABP4,RABEPK,CLK2,NISCH,ACAT1,VAMP3,GOT1,TMEM230,RNF34,PRKCA,MAP1LC3B,CUL1,TARDBP,SORCS3,PABPC4,KIFBP,TPT1,SUMO3,DRG1,SQSTM1,PSIP1,PCBP1,ARHGAP25,CBX7,EEF1B2,GGPS1,NPLOC4,LAMP1,PURA,HNRNPF,HSPA8,TIAL1,HARS1,MAPK14,EZR,ARFGAP2,JAM3,HNRNPA1,UBQLN2,IGBP1,GMFB
GSE1460_CORD_VS_ADULT_BLOOD_NAIVE_CD4_TCELL_UP	ADHD	4.39E-06	0.000223387	0.984309	1061		blood	PWAS	c7	0.984309	1	RBL2,PAICS,ADIPOQ,PDGFRA,ERAP1,XPNPEP1,B4GALT1,CD177,COX6C,CTRB2,CD1D,PLOD2,PEF1,TFPI,GZMA,SAP30,HPGD,IVD,AGRN,DNAJB4,GM2A,IMPA1,RPE,RNASET2,ATG4B,HDAC2,SNRPF,YARS1,CHST2,HSPA1A,CCN1,IFNGR2,LIF,P4HA1,LCN1,PTH1R,PSMB6,NEURL1,KCTD5,BACH1,SMARCC1,EHD4,SH2D1A,BID,CCN6,PCOLCE,UBB,TAGLN2,ID2,UPP1,GNAI1,SCGB1D2,HSPH1,OSBPL11,TNFAIP3,SNRPB2,MCL1,H1-2,SERPINC1,CSK,PDLIM1,NCK2,PABPN1,TCF4,RAD23A
GSE1460_DP_THYMOCYTE_VS_NAIVE_CD4_TCELL_ADULT_BLOOD_DN	ADHD	1.44E-06	0.000156052	0.992618	1549		blood	PWAS	c7	0.992618	1	RBL2,APOL1,ADIPOQ,LY75,COL6A1,CSF3,TMPRSS6,CPZ,TCN2,MGAT4B,DSCAM,CXCL12,CREG1,CHIT1,BTN3A3,CYP3A4,PIM1,ITGB2,CSDE1,ARL6IP5,PCYOX1L,IMPDH1,IL6ST,IDS,RPS7,DHRS9,RPS19,NR3C2,GSTT1,SULT1B1,NLRP1,PFDN5,C3orf18,DUSP13,HABP4,PDXK,CRAT,CD55,IFNGR2,TNFRSF14,FLT3LG,FAM171A1,FOXJ2,GIMAP6,PLSCR3,SQSTM1,FBL,RRAS,ASAH1,CYTIP,WWP1,ST13,GALNT11,SORCS3,GRB10,EEF1D,RPS5,ADI1,RPLP2,BIN1,CD44,TIMP1,NET1,BST2,DGCR2,RPL12,HSPA8,SCARB2,HTR7,FGF6,GSTK1,ARHGAP45,NCK2
GSE1460_DP_THYMOCYTE_VS_NAIVE_CD4_TCELL_ADULT_BLOOD_UP	ADHD	6.18E-06	0.000301189	0.983637	652		blood	PWAS	c7	0.983637	1	FOXM1,TAPBPL,CD93,CD200,DSG2,FADD,GGH,PEF1,TNFRSF21,EFNB2,TIMP2,TFPI,SEC13,MCTS1,SAP30,IVD,ST3GAL5,SORD,CBX5,FAIM,PTP4A2,CLGN,PEX5,HNRNPAB,HDAC2,ATP1B3,MARCKSL1,PSMA5,PDLIM1,PSMD9,CD38,RMI1,PSMB6,LSM4,ARHGEF7,KCTD5,FSTL1,UBE2J1,GMNN,SLAMF1,UBE2C,LDLRAD4,LMNB1,MYB,HMGB3,UBB,MYL6B,PSMD4,HSPH1,COL6A3,DBI,ASRGL1,CDK2AP2,RAN,PSMA6,KPNB1,CD3G,CSNK2A1,ATP5PF,EZR,PPIA,JAM3,FABP5
GSE1460_DP_THYMOCYTE_VS_NAIVE_CD4_TCELL_CORD_BLOOD_UP	ADHD	2.33E-05	0.000407704	0.954517	443		blood	PWAS	c7	0.954517	1	PLXND1,FOXM1,GABARAP,HADH,MBD1,AAGAB,CKS1B,RNF8,GGH,SSR1,PSMA2,IDH1,UBA2,DYNLL1,ST3GAL5,SMAD1,TIMP2,PARK7,CLGN,DDX46,MDM4,VOPP1,C1QTNF3,GOT1,PKD2,FEN1,DNAJC15,CD38,IL3,CBX5,MTMR1,BARD1,NUDC,KIFBP,SH2D1A,HNRNPDL,PELO,RBBP4,CCNA2,SSRP1,HDGF,PSIP1,PDCD6IP,KIF22,TXNRD1,KPNA6,TSG101,PTEN,NPLOC4,PGRMC1,CXADR,NAPG,PSMA6,EZR,HNRNPA2B1,PPIA,ARFGAP2,ENSA
GSE1460_DP_THYMOCYTE_VS_THYMIC_STROMAL_CELL_DN	ADHD	8.00E-05	0.000446191	0.857744	554		blood	PWAS	c7	0.857744	1	UBE2E1,BCL2L2,LRP4,OTC,TIMP3,B4GALT1,NTM,LARGE1,CREG1,MLF1,CHST15,MANSC1,GGH,EPHB4,LGALS3BP,ARSB,LDOC1,GRHPR,IMPDH1,PARK7,PYGL,REXO2,PFKM,OSMR,FAM171A1,DNAJC15,SERPINB13,TPMT,ASAH1,CSRP2,ST13,COPS2,ANXA4,P3H1,AIMP1,P4HB,CDH2,STAT1,SMAD3,PSMA7,FKBP1B,ILK,RIDA,EIF3J,PDGFA,MTX2,RAN,BAG2,CYB5R3,CTSK,CNN2,TENM4,RRBP1,SMNDC1,GLIPR1,DDR2,RAC1
GSE1460_DP_THYMOCYTE_VS_THYMIC_STROMAL_CELL_UP	ADHD	-2.19E-05	0.000353001	0.950544	668		blood	PWAS	c7	0.950544	1	HADH,IL6R,SHMT1,CST1,PCDH9,TNFRSF1B,NOTCH1,CNTN1,ADA2,CHST11,CCN5,C1QTNF3,AAGAB,TNFAIP8,CLPS,AMN,PMVK,FGF18,BMP7,MFNG,STAT5B,ACADS,DNASE1L2,GFRA3,RSRP1,AKAP7,EXOSC1,FGF3,TINF2,THOC1,SPDEF,DUS2,GATD3,BARD1,ASIC4,PAPOLG,CA9,IFI16,PGK2,NUDT1,VAMP4,KIF22,GPD1,IRF2,TNFRSF4,FYN
GSE1460_DP_VS_CD4_THYMOCYTE_DN	ADHD	-6.21E-06	0.000199795	0.975201	1227		blood	PWAS	c7	0.975201	1	LAP3,ART3,CTSB,ADIPOQ,FCGR2B,PAM,IL2RB,MAN1C1,ROBO1,SPON1,CXCL12,PCYOX1,CTRB2,IL16,CHST15,CPQ,SELL,CYP3A4,UBE2D2,CTSL,PDE4D,BCL2A1,ARL6IP5,PDIA5,IL6ST,LY9,GBP2,GDF5,NLRP1,ZNF276,BMP6,ACP5,PRKCA,GALNT10,CD55,TNFSF10,BTN3A1,APP,PLEKHA1,KDSR,EPHB1,NPM1,EVL,ASAH1,ELK3,STC1,PDIA4,GALNT11,ITM2A,ACTN1,APCS,COTL1,SMAD3,LY86,RGS1,CD44,NNMT,ACVR1B,CYTH4,PDGFA,GRB10,STAT1,CYTIP,SCARB2,VCL,BMX,JUND,RPL12,ARRB1,TPT1,ARHGAP45,TPM4
GSE1460_DP_VS_CD4_THYMOCYTE_UP	ADHD	3.71E-05	0.000301146	0.901839	624		blood	PWAS	c7	0.901839	1	PLXND1,JAG1,LCT,PCDH9,CD1D,DHX8,ASL,ALDH2,FRZB,CPVL,PEF1,TNFRSF21,EFNB2,TIMP2,UCK2,SEC13,GLT8D1,CSNK2B,DAPK1,ARPP21,ECI1,VOPP1,CLIC1,FAIM,PRDX6,MAP2K2,CD72,PSMA5,STMN1,PSMD9,CD38,PON1,RAG1,LAIR1,CASK,CDKN2C,CD8B,RAPGEF5,RPP30,ARHGEF7,PSMA7,FSTL1,ITIH4,LDLRAD4,MYB,HMGB1,NUDC,OSBPL9,TXN,PEX5,PSMD4,ASF1A,MAP2K6,CDK2AP2,VRK1,PSMA3,NAPG,THYN1
GSE1460_INTRATHYMIC_T_PROGENITOR_VS_CD4_THYMOCYTE_DN	ADHD	-6.09E-06	0.000235442	0.979349	970		blood	PWAS	c7	0.979349	1	ADAM23,IL27RA,SPINK2,APMAP,SMPD1,HNRNPH1,IL6R,HGF,IL2RB,LBP,TNFRSF1B,TOR1AIP1,MAN1C1,QPCT,SPON1,OMG,IL16,CD200,CRTAM,SPOCK2,CTSL,MAPK13,SIRPG,ITGB2,ST3GAL5,BAG3,IL6ST,LY9,NELL2,LYPD3,GBP2,COL6A3,NLRP1,PTK2,FCMR,CAMK1D,CD27,SEMA4C,VOPP1,TNF,TNFSF10,CLEC2D,AGT,TPK1,PDCD4,PLEKHA1,ACVR2A,NEDD9,SATB2,BACH2,MID2,MSN,SLAMF1,GALNT11,GCH1,EHD4,INPP5B,STAT1,GRB10,APCS,ARL6IP5,NCALD,COTL1,BNIP3,CBFB,RAC2,VAV1,DOK2,PDGFA,TNFAIP3,EFNA4,SATB1,RETREG1,ACTN1,PPP2R5A,BIRC3,G3BP2,VCL,MAP2K1
GSE1460_INTRATHYMIC_T_PROGENITOR_VS_CD4_THYMOCYTE_UP	ADHD	8.19E-06	0.000377493	0.982681	510		blood	PWAS	c7	0.982681	1	HADH,UBE2E1,CAT,NQO1,MFAP4,NOTCH1,ALCAM,TNFRSF21,TIMP2,STOML2,SYK,UCK2,CSNK2B,CETN2,CA6,DAPK1,ARPP21,ECI1,ACAT2,PGD,FAIM,CHST12,REXO2,ADK,CFH,CLGN,CTSG,TK2,CD79A,BLNK,TCEA2,STMN1,CPVL,ETS2,ARL3,SORT1,GNG11,RMI1,RAG1,AURKB,RAPGEF5,PSMB3,PRKCA,DTYMK,POLE3,ANXA4,LDLRAD4,TNFSF4,MAD2L1,MYB,CLTA,RAB13,TXN,PEX5,ESD,BAG5,PSMD4,BUB1,JCHAIN,RRAS2,HDGF,GALNT2,CREB3L2,MYC,GAS7,LCMT1,TXNRD1,INA,PLCG2,DNAJB6,CDK2AP1,JAM3,EIF4H
GSE1460_INTRATHYMIC_T_PROGENITOR_VS_DP_THYMOCYTE_DN	ADHD	-6.41E-06	0.000267003	0.980832	713		blood	PWAS	c7	0.980832	1	GABARAPL1,TAPBPL,LBP,CD8A,NMB,VEGFC,CD1D,ASL,EGLN1,CA8,FRZB,CRTAM,MAPK13,ITIH4,PDE4D,TIAM1,SIRPA,ST3GAL5,ARPP21,LY9,NR1H2,FCMR,SLAMF1,TNFSF14,VOPP1,POR,TGFBR2,APBB1,CD38,AKAP7,PSG11,BCL6,ARHGEF7,ELK3,ING1,FBLN5,IL17B,IL21R,CAPN3,COL6A3,ERP44,TNFAIP3,XCL1,IL32,CD244,VASP,SIT1
GSE1460_INTRATHYMIC_T_PROGENITOR_VS_DP_THYMOCYTE_UP	ADHD	-8.58E-06	0.00031583	0.978338	698		blood	PWAS	c7	0.978338	1	GAS6,PAICS,IGLL1,GSTM3,LILRA4,MFAP4,NOTCH1,MRE11,SELL,CD55,ALCAM,STOML2,TIMP4,UCK2,PIM1,CA6,IL19,BMP15,IMPDH1,POFUT1,TFRC,GPX7,FAIM,CDH8,PFKM,CFH,IL36RN,GPD1L,PKD2,GNG11,MSRB2,ERLIN1,CKAP4,VIM,MTCP1,PRKCA,GPX1,STOM,GRB14,CUL1,ANXA4,TNFSF4,IFNA4,PRDX4,EIF4EBP1,TUFT1,JCHAIN,CD74,RRAS2,TIMP1,CREB3L2,DSC3,PCNA,ADAMTS1,RBFOX2,TBCE,BMX,ABHD14A,APEX1,TFAM
GSE1460_INTRATHYMIC_T_PROGENITOR_VS_NAIVE_CD4_TCELL_ADULT_BLOOD_DN	ADHD	3.94E-06	0.000267052	0.988219	623		blood	PWAS	c7	0.988219	1	IL27RA,CTSF,NGFR,COL6A1,CSF3,NCOA2,TOR1AIP1,MMP19,ITIH1,SPOCK2,MAPK13,SIRPG,ARL6IP5,APOL3,LDOC1,LY9,CCDC134,NLRP1,ROR2,DUSP13,S100A6,HABP4,PDXK,APLP1,VOPP1,CD55,PLA2G10,TNF,BTN3A1,FLT3LG,TPK1,FAM171A1,PLEKHA1,NDRG1,APBB1,OSTM1,CLEC2B,CKAP4,ALPG,AK5,RRAS,CYTIP,IRF9,GP5,NAP1L2,RETREG1,KREMEN2,MSN,SLAMF1,CD247,GALNT11,SQSTM1,ARHGEF10,BNIP3,LIN7B,TIMP1,GRB10,FTL,DGCR2,KCNAB2,FBXO3,ACTN1,PPP2R5A,IGBP1
GSE1460_INTRATHYMIC_T_PROGENITOR_VS_NAIVE_CD4_TCELL_ADULT_BLOOD_UP	ADHD	-1.87E-05	0.000446558	0.966509	428		blood	PWAS	c7	0.966509	1	FOXM1,RRM1,SNCA,TRDMT1,B3GNT2,NOTCH1,AKR1A1,AAGAB,CD200,DSG2,ALDH2,CKAP2,PSAP,CSNK2B,PSMA2,PA2G4,TIMP2,LDHA,ZWINT,ADK,PEX5,ENPP2,HNRNPAB,YARS1,HDAC2,PELI2,MARCKSL1,CCT5,AURKA,TOPBP1,PKD2,FEN1,PBK,CHEK1,PTPN2,UBE2A,ZWILCH,FSTL1,NSDHL,ANP32A,UBE2C,TNFSF4,FANCL,MCM6,MAD2L1,ORC6,IMPA2,BID,PSMD4,YWHAQ,BUB1,CCNA2,CBX3,HDGF,ASRGL1,FIG4,SF3B4,PABPN1,SERPINF1,PGRMC1,CCDC51,DNAJB6,CSNK2A1,EIF4A1,UBE2S,PRDX3,AGO3
GSE1460_INTRATHYMIC_T_PROGENITOR_VS_NAIVE_CD4_TCELL_CORD_BLOOD_DN	ADHD	-1.11E-05	0.000315771	0.971848	744		blood	PWAS	c7	0.971848	1	CSF1R,RBM19,CD177,TNFRSF1B,MXRA8,MAN1C1,PLXNA1,IL11RA,ADCYAP1,MAPK3,EBAG9,CRHBP,MAPK13,GZMA,NCR2,STIM1,AGRN,DNAJB4,SIRPA,TRIB2,UBE2D4,LY9,BCL10,CAPN2,OPRPN,GDF2,S100A6,TNFSF10,LMOD1,SMYD2,EPHB3,TPK1,PDCD4,PLEKHA1,SERPINF2,TGFBR2,MSRA,GAL,CKAP4,GP5,ALPG,DYNLT1,RAB22A,COL18A1,ADAM15,SERPINI2,GALNT11,GRB10,PCOLCE,MVK,BNIP3,CASP10,CAMK4,ACADSB,PACSIN3,CAPN3,MADCAM1,NPPA,IL24,TGFB3,IL32,DNMT3L,DGCR2,HTR7,CSF2,SERPINC1
GSE1460_INTRATHYMIC_T_PROGENITOR_VS_NAIVE_CD4_TCELL_CORD_BLOOD_UP	ADHD	6.50E-06	0.000407619	0.987269	573		blood	PWAS	c7	0.987269	1	HADH,ADH5,PAICS,HNRNPH1,RRM1,RAP1GDS1,GSTO1,TRDMT1,MFAP4,AAGAB,DSG2,SNAP29,TNFRSF21,TIMP2,PSAP,UCK2,ABHD10,RAB32,FKBP3,PA2G4,TFRC,ZWINT,FAIM,PGD,PTP4A2,GMPR2,CFH,PRC1,TXN,DLD,HNRNPAB,CCT5,EIF4A1,GOT1,STMN1,TOPBP1,FEN1,MFAP1,ETS2,GNG11,RMI1,ERLIN1,PTPN2,IMPDH2,VIM,AIFM1,CBX1,NSDHL,CCT7,GMNN,CUL1,POLE3,GNMT,ANXA4,LDLRAD4,MCM6,MAD2L1,IDE,ORC6,IMPA2,VPS26A,MYL6B,HNRNPR,IFI16,MSH2,RHOA,CCNA2,CBX3,RRAS2,PSIP1,TIMELESS,GAS7,TXNRD1,PSMA6,PCNA,TCEA1,TDP1,PGRMC1,SMAD2,DNAJB6,CSNK2A1,FABP5,ENSA
GSE1460_INTRATHYMIC_T_PROGENITOR_VS_THYMIC_STROMAL_CELL_DN	ADHD	-4.99E-06	0.000257917	0.984579	983		blood	PWAS	c7	0.984579	1	SPON2,JAG1,FGF2,TP53I3,PF4V1,CXCL6,PAPPA,CTSA,BCHE,LEPR,BHMT2,SLIT2,TGFBR3,DKK1,LRRC32,LARGE1,CREG1,CRISPLD2,THBS1,ASL,MANSC1,TPST1,F3,ANG,BPNT2,KIAA1549L,TNFRSF10B,DNAJC10,PLOD3,SFRP1,NPDC1,EPYC,IGFBP5,PDGFRL,ANOS1,CREB3L1,NGRN,LDOC1,VOPP1,VCAM1,TNFRSF12A,NID1,MAP2K1,PIR,COL6A2,SEMA4C,AKR1B10,PKD2,KLF4,HIF1A,ANXA3,ANXA10,OSTM1,BCAP29,ITGA5,RAB1A,VIM,TFPI2,RRAS,ADAM19,PRRG1,NECTIN3,CDH2,UPP1,EIF4EBP1,ILK,PDGFA,CLN5,GPC4,MYO6,FBXO3,RBFOX2,RRBP1,STX7,PEA15,TENM4
GSE1460_INTRATHYMIC_T_PROGENITOR_VS_THYMIC_STROMAL_CELL_UP	ADHD	-3.42E-06	0.000249785	0.98909	683		blood	PWAS	c7	0.98909	1	HADH,CAT,HNRNPH1,TAPBPL,VTN,EDAR,ADA2,OXSM,AAGAB,KCNMB3,TRAT1,SGF29,DNAJC16,HSD17B7,ABHD10,STIM1,DAPK1,ARPP21,PA2G4,MX1,CNDP2,GPD1L,TNFAIP8,C1QTNF3,APOA4,THRA,STMN1,APBB3,POU2F1,PRLH,THOC1,IMPDH2,PRDM4,RUNX3,PPP1R8,CCT7,CUL1,MCM6,PDCD1,SAYSD1,IDE,SNN,FH,CYTH4,MVK,NCK1,BAG5,TGIF2,MSH2,CAPN3,RNF114,FGF18,TIMELESS,GAS7,TOP1,PCNA,PPP2R5A,NMI,CSF2,EIF4A1,ARHGDIB,TBP
GSE1460_NAIVE_CD4_TCELL_ADULT_BLOOD_VS_THYMIC_STROMAL_CELL_DN	ADHD	3.50E-07	0.00035298	0.99921	781		blood	PWAS	c7	0.99921	1	JAG1,FGF2,CXCL6,PAPPA,BCHE,GAS1,CD59,SLIT2,PCDH9,OLFML3,PLXNA1,LRRC15,MGAT4B,UST,CREG1,CRISPLD2,THBS1,MAD2L1,TPST1,TMEFF1,CHST15,DSG2,ALDH2,BPNT2,KIAA1549L,DNAJC10,IGFBP5,CACNA2D3,IMPA1,FAH,ERCC1,DPYSL3,SFRP1,FAIM,REXO2,PFKM,HDAC2,CYCS,NID1,SCG5,RAD51,COL6A2,HNRNPAB,ATP1B3,KLF4,ANXA10,BCAP29,RAB1A,TFPI2,MYRF,SRI,ADAM19,SERPINB8,NDC80,FANCL,NECTIN3,SMAD4,BID,FKBP1B,RAD23B,CBS,TAGLN2,HSPH1,PTRH2,CHEK2,OSBPL11,PDGFA,LRP12,TIMELESS,GCLM,GCNT1,PDLIM1,MOB1A,FABP5
GSE1460_NAIVE_CD4_TCELL_ADULT_BLOOD_VS_THYMIC_STROMAL_CELL_UP	ADHD	1.14E-06	0.000288373	0.996835	712		blood	PWAS	c7	0.996835	1	TAPBPL,PPIL2,PCSK7,NCOA2,ADA2,MMP19,CTRB2,TNFAIP8,MLN,SPOCK2,TRAT1,TPP1,PIM1,GUCA2B,HSD17B7,PCYOX1L,ST3GAL5,UBE2G2,CUZD1,DUSP13,GAL3ST1,C1QTNF3,STAT6,BTN3A1,PRG2,HSPA1L,CLEC2B,BACH2,DDX23,IRF9,CUL1,WWP1,UBE2L3,GCH1,SNN,TMEM59L,HPCAL1,PSTPIP1,IL21R,CBFB,IRAG2,ZNF174,NDE1,SPN,DEF6,GAP43,NACA,LST1,LETMD1,PRKCZ,FGF6,KLK15,CAB39,MAPK14,EEF1B2
GSE1460_NAIVE_CD4_TCELL_CORD_BLOOD_VS_THYMIC_STROMAL_CELL_DN	ADHD	3.66E-06	0.000446509	0.993462	431		blood	PWAS	c7	0.993462	1	SPON2,MANBA,JAG1,AMIGO2,APMAP,SPA17,XPNPEP1,RAP1GDS1,CD59,RNF24,TGFBR3,NTM,ETFA,CPQ,RCAN1,TFPI,SEC13,CHMP2B,DNAJC10,PSMD10,NCAM1,THG1L,NGRN,FKBP3,PDCD5,PYGL,LSAMP,PGD,GMPR2,PPCS,GSTP1,CRIPT,GLB1,PRNP,POGLUT2,ATG5,RAB4A,P4HB,PABPC4,UBE2V2,MAP1LC3B,GNAI3,RYK,RAD23B,PSMD5,RHOA,CCNA2,SMS,RIDA,EIF3J,ZFAND1,LRP12,GMPS,ARHGAP5,HMGCR,CTSK,PTEN,SMNDC1,RAB1A,GCNT1,PPIA
GSE1460_NAIVE_CD4_TCELL_CORD_BLOOD_VS_THYMIC_STROMAL_CELL_UP	ADHD	1.92E-06	0.000235509	0.99351	798		blood	PWAS	c7	0.99351	1	IFNAR1,ERAP1,PCSK7,MAN1C1,ADA2,ENGASE,DHX8,RPS4X,CLPS,IL1RN,PCYOX1L,PLAAT2,PIGR,NSFL1C,DLX4,BMP8B,KLK6,KLK12,MFNG,TNFSF14,SPINK4,TNFRSF9,VAMP2,AZU1,ZNF75D,DKKL1,CLEC2B,BCL2L10,SYN3,IL17RC,SPDEF,GFAP,GNMT,MAPKAPK3,PDGFB,INSRR,BIN1,JCHAIN,ZNF34,SYNE2,GPX2,TIMM50,IL24,PAX4,BST2,PRL,IRF2,PES1,GAP43,ARRB1
GSE14699_DELETIONAL_TOLERANCE_VS_ACTIVATED_CD8_TCELL_DN	ADHD	-2.24E-05	0.000266985	0.933225	721		blood	PWAS	c7	0.933225	1	GABARAPL1,CXCL10,GGH,MICOS10,NUDT1,CHST11,TMED10,ACP1,UFC1,GEM,IL1R2,NRP1,HOPX,RPA2,UCK2,ACADL,IL1B,PMM1,SERPINE2,CD48,CLIC1,LAG3,DAPK2,SELENOS,PNP,ALCAM,PSMA5,AIF1,AURKA,GLRX,PSMB2,CISD1,MPHOSPH6,PBK,PSMA1,LAIR1,VIM,CDKN2C,GRB7,IDI1,ANXA4,DCK,INSL6,ORC6,NCALD,PGAM1,ITSN1,RGS1,ID2,CD44,CARHSP1,ANXA1,TBCB,NME1,DBI,KIF22,CD80,RAN,HPRT1,GCNT1,IFNGR1,FKBP2,CDK2AP1,UBE2S,CDKN1A,DDOST,RANBP1,MDH2,UBE2N
GSE14699_DELETIONAL_TOLERANCE_VS_ACTIVATED_CD8_TCELL_UP	ADHD	-1.74E-05	0.000242268	0.942755	972		blood	PWAS	c7	0.942755	1	GABARAPL1,ATF6,PTGR1,IL18R1,GALNT3,S100A13,HTATIP2,IL1RL1,L1CAM,CHST11,GEM,PTPRJ,HOPX,ITGAL,CDC34,SAP30,SIRPA,CTSD,PGLYRP1,GSR,SEPTIN11,CROT,DNAJB11,DAPK2,SWAP70,LAIR1,RAD51,NXT1,ALCAM,DSTN,IL18RAP,GLRX,PTPN13,CD38,PRDM1,MPHOSPH6,PBK,SEC61B,VIM,CDKN2B,ATG5,GABARAPL2,ARF6,CPD,BSG,S100A11,ANXA4,LMNB1,FGL2,AS3MT,ORC6,PRDX4,SUMO3,NCALD,PTGES2,ERN1,IL12RB2,ID2,CD44,SPN,ANXA1,RAP2A,ASRGL1,CD80,NPTN,HPRT1,IFNGR1,BAG1,HK2,BLVRA
GSE14699_NAIVE_VS_ACT_CD8_TCELL_DN	ADHD	-1.70E-05	0.00028841	0.952958	602		blood	PWAS	c7	0.952958	1	ANGPTL1,INSR,TLR1,TDGF1,ISOC1,CHST15,CD55,TIMP2,TRAT1,DDC,TNFSF8,MGA,ADGRG5,IL6ST,PDK1,AFP,TREML2,CD72,POLI,IFNGR2,NOP16,RPL30,GRAP2,PLEKHA1,PIK3C2A,ETS2,POU2F1,PACSIN1,RNF122,BTLA,ITM2A,USP28,STAMBPL1,RRAS2,LDLRAP1,MYC,ACTN1,SPACA1,PRMT3,RGS10
GSE14699_NAIVE_VS_ACT_CD8_TCELL_UP	ADHD	-3.38E-07	0.000229201	0.998823	1031		blood	PWAS	c7	0.998823	1	PDCD1LG2,GABARAPL1,NAAA,ICAM4,ICOSLG,CST7,EBI3,GSTO1,IL2RB,RCN1,LRIG1,CREG1,PENK,AXL,SBDS,CHST15,CYB5A,HOPX,MANSC1,CD200R1,MATN2,PSMA2,METTL1,TIAM1,PEAR1,ALDOC,ECI1,NCMAP,CCL5,PGLYRP1,S100A10,CD160,BMP7,S100A4,SWAP70,P4HA1,S100A6,RAPGEF5,IL10RB,AKR1B10,IL10RA,SH3BGRL2,WFDC2,PRNP,ETV5,ODC1,RNF34,CEBPA,NCF4,BTG2,PDE2A,CD79B,CSRP2,DTD1,TBC1D5,CSF1,ALAD,ALOX15B,ANGPTL4,H2AZ1,BID,ACTN2,TGM2,RAD23B,DUSP4,CAPN3,PSAT1,DECR1,GZMB,DUT,KLHL12,HK2,PSMA6,BTK,POLR2K,SERPINC1,HSPE1
GSE14699_NAIVE_VS_DELETIONAL_TOLERANCE_CD8_TCELL_DN	ADHD	6.28E-06	0.000315924	0.984136	566		blood	PWAS	c7	0.984136	1	AMIGO2,ENPEP,TEC,IL18R1,IL21,CPNE1,TGFBR3,SEMA4A,CTSE,IFIT3,PPIC,FAM20A,IGF2R,MMP14,GRAP2,NRP2,IRAG1,TRIB2,TIMP2,RNASE4,BRD4,LAG3,SLAMF6,IL1RL2,PDLIM4,SPTAN1,CCL20,IL17A,TGFBR2,RTP4,IL10,ETS2,BCL2L11,POLE2,CPE,IFIT2,ADAM19,MYB,VDR,ITM2A,RORC,TGFB3,ACTN1,CLIC4,ING1,DUSP6,ID2,KIAA0040,SATB1,IL4,MYO6,RBM39,PPP2R5A,TAF15,CNGA2
GSE14699_NAIVE_VS_DELETIONAL_TOLERANCE_CD8_TCELL_UP	ADHD	-1.46E-05	0.000267024	0.956308	653		blood	PWAS	c7	0.956308	1	SELE,ANGPTL1,IL27RA,TRAT1,AFP,TDGF1,TGFBR3,CHST15,CD55,TIMP2,TNFSF8,SMAD1,IL6ST,PDK1,TREML2,ACP5,TMEM106B,IL7R,CCNA1,FOXJ2,PLEKHA1,DPP4,SYT8,USP28,IL21R,CRIM1,ADAMTS6,CD226,LDLRAP1,EFNA4,MYC,ASH1L,SPACA1,LDHB
GSE14769_20MIN_VS_360MIN_LPS_BMDM_DN	ADHD	-3.03E-05	0.000353141	0.931589	514		blood	PWAS	c7	0.931589	1	PLTP,ADAM23,SH3BP2,FCN1,OAF,DLG3,SELL,FLRT2,SOS1,HSPA5,DDT,ARFGAP1,GPC1,IL36A,DOT1L,SWAP70,DLD,CCDC80,IL36RN,VOPP1,PRKCG,ARG2,QPRT,FOXRED1,DUS2,CUL1,LCK,TNFSF4,PAPPA2,IL2RA,RHOG,SUDS3,SPOP,CDC42BPA,KARS1,KPNA4,TXN,B4GALT3,IRF6,RNASE10,PSMD11,TIMP1,CCDC25,TCEA1,MAGOHB,ADAMTS4,LPCAT2,KCNF1,GMFG,SYF2
GSE14769_20MIN_VS_360MIN_LPS_BMDM_UP	ADHD	-1.64E-05	0.00035319	0.963003	468		blood	PWAS	c7	0.963003	1	PGM2,HADH,ANTXR2,CTSA,NQO2,MLF1,WDR5,CAMK1,IGF1,GGH,NT5C,WFIKKN1,NME4,IMPA1,SMAD1,HMOX1,EEF2K,S100A6,PIK3CG,CD9,RAD51,PDLIM4,ACAT1,TIMM21,PRPSAP2,ANAPC7,PTGR2,G3BP1,PUS1,RTF1,NXT2,VTI1B,CSRP2,SUOX,DTYMK,SLC41A2,ALDOA,USP28,IARS1,HSPA9,AKR1B1,GLA,SARS1,KCNAB2,MCEE,MDH1,CNOT9,BAG4,APEX1,EEF1B2,ARHGDIB
GSE14769_40MIN_VS_360MIN_LPS_BMDM_DN	ADHD	-1.47E-05	0.000332973	0.964792	492		blood	PWAS	c7	0.964792	1	PLTP,BCL2L2,MAPKAPK5,NRBP1,SH3BP2,RNF24,ANXA6,OAF,PNPLA2,FLRT2,NFE2L1,POLM,EPS15L1,CCL2,CA2,CSF2RB,ARFGAP1,DOT1L,SPHK2,ACP5,VOPP1,ADM,SPINK4,GSKIP,IFNGR2,FOXJ2,HERC1,NETO1,OLR1,CHIA,FOXRED1,DHX38,DUSP28,ARID1A,LCK,GCKR,MYB,IL2RA,JMJD6,KPNA4,KMT2C,TXN,UBXN4,SENP7,ARF3,RNASE10,TNS4,PSMD11,LAD1,LAMA4,FRRS1L,DEFB119,KIN,PSMA3,ADAMTS4,RAB21,VIP,EZR
GSE14769_40MIN_VS_360MIN_LPS_BMDM_UP	ADHD	1.09E-05	0.000288413	0.969868	609		blood	PWAS	c7	0.969868	1	TEC,CTSA,CTSV,GSTO1,DPY30,NQO2,IL16,MLF1,MCTS1,MESD,GNPTG,BOLA1,ITGB5,RPS19,CETN3,HMOX1,TXNDC15,GMPR2,S100A6,PIK3CG,RAD51,HABP4,PRPSAP2,STMN1,ANAPC7,PTGR2,G3BP1,CARD19,BACH1,DTYMK,ALAD,ID1,B3GLCT,NUDC,PRKCI,CRYGD,MTX2,MYC,SARS1,KCNAB2,XRCC1,DUT,NME1,FAM162A,CNOT9,BAG4,EIF4A2,THYN1,ARHGDIB
GSE14769_UNSTIM_VS_120MIN_LPS_BMDM_DN	ADHD	1.47E-05	0.000301199	0.961156	579		blood	PWAS	c7	0.961156	1	SELE,EBI3,SLAMF7,SRGN,CCL17,B3GNT2,ST3GAL1,LRRN1,OAF,IL1RN,FRS2,BCL2A1,SOCS7,BMP2,B4GALT5,GJA1,CD274,VCAM1,PLAUR,ISG15,CLIC4,HBEGF,SLC3A2,HIF1A,ARG2,TNFRSF12A,G3BP1,ADAM17,PTH1R,IRF1,IRF4,RGS3,BTG2,BCL6,CLEC4D,SERPINE1,C15orf48,ARF4,C3,MAPKAPK3,AREG,PDGFB,TGM2,NCK1,ID2,CD74,APAF1,MAP2K3,RFFL,FABP4,FABP3,CSF1,IL10,CLN5,SPRED1,CD69,MAP4K3,SAP30,CCL13,TANK,DCUN1D3,CSF2,DNAJA2,VASP,MCL1,EDN1
GSE14769_UNSTIM_VS_20MIN_LPS_BMDM_DN	ADHD	1.39E-05	0.000332922	0.966581	563		blood	PWAS	c7	0.966581	1	IFNAR1,CXCL10,SLAMF7,MBD1,LRRTM4,CD14,VWA2,HBZ,IGSF8,SOS1,PIM1,GDF15,SOCS3,FGFR1,PSD,DCP1A,OSM,CEBPB,GPD1L,LRTM2,NEU1,CCL7,TNF,BRD2,AGT,BTG2,CPE,TRAF1,DUSP16,NLGN1,LYPD1,IER3,FSHB,UBC,FBLN5,COLGALT2,RGS1,ID2,UBXN4,CD44,RNASE10,RNF215,RBM22,BAG4,FST,TNFSF9,MAP4K3,NFKBIA
GSE14769_UNSTIM_VS_20MIN_LPS_BMDM_UP	ADHD	-1.37E-05	0.000277051	0.960683	770		blood	PWAS	c7	0.960683	1	ISLR2,CST7,PCDH9,DKK1,IGLON5,AHSG,FKBP6,KLK11,LEFTY2,CASQ1,CARTPT,CCDC167,MMP14,SYT11,ATP4B,FGB,IL18BP,ERCC1,FAP,HAGH,PIGR,SHBG,C8G,RNASE3,PARVA,SMOC2,VWC2,KRT1,IL36RN,ADGRB3,TNFRSF9,EHF,CSN2,VSTM4,AK5,OPTC,KCNG4,GRB7,EPHA7,SBSN,GNMT,PCDHAC1,IQCF1,SNUPN,EPDR1,CLEC1B,NRG4,KLK5,TSSK1B,VSIG1,PDE9A,ACOT13,EFNB1,OPHN1
GSE14769_UNSTIM_VS_240MIN_LPS_BMDM_UP	ADHD	1.43E-06	0.000446537	0.99744	428		blood	PWAS	c7	0.99744	1	THSD1,CD163,ACP6,DCTPP1,CD1D,FAHD1,RMDN1,NUDT16L1,DARS2,HSPD1,HPGD,RECQL,NGRN,GMPR2,PIK3CG,RAB3A,ADPRS,PGLS,PSMA1,EIF1AD,PYCR2,RPP30,RGS19,PITPNB,EXOSC8,FANCF,OLA1,ANKRD46,ORC6,TRADD,TCEAL8,HNRNPR,STAMBPL1,ARPC3,PPM1D,TSSC4,MDK,TMEM154,OSBPL11,BPGM,EFNB1,GCLM,PGRMC1,NAPG,PPP1CC,RAC1,GPCPD1,THYN1,PPCDC
GSE14769_UNSTIM_VS_360MIN_LPS_BMDM_DN	ADHD	3.65E-06	0.000192335	0.984865	887		blood	PWAS	c7	0.984865	1	PLTP,LAP3,IL1RAP,RARRES1,BCHE,SH3BP2,FCN1,TAPBP,MPZ,ACAA1,OAF,FLRT2,EPS15L1,CA2,ARFGAP1,IL36A,C1QTNF1,ANGPT1,SWAP70,CTSC,IL10RA,VOPP1,TMEM38B,SLPI,APCDD1,ARG2,RGS3,KMT2D,OTUD5,OLR1,CDKN2B,DUS2,CUL1,FGR,SPSB1,LCK,TNFSF4,IL2RA,RHOG,SUDS3,MFAP5,LCAT,KMT2C,UBXN4,SENP7,APAF1,RNASE10,USO1,CCDC25,MDM2,ADAMTS4,LPCAT2,MOB1A,MAP4K3,EZR,CABLES2
GSE14769_UNSTIM_VS_360MIN_LPS_BMDM_UP	ADHD	-1.44E-05	0.000242354	0.952476	716		blood	PWAS	c7	0.952476	1	ACP6,PTGR1,ALAD,ING4,DPY30,NQO2,IL11RA,MRE11,ECH1,SPTLC1,MLF1,CAMK1,ACADM,IGF1,PA2G4,TXNDC15,PGD,S100A6,CD9,RAD51,NCF2,PDLIM4,PGLS,STMN1,KLF4,MBTPS1,PSMA1,IMPDH2,NPM1,TBC1D5,MCM6,HIKESHI,SLC41A2,TCEAL8,B3GLCT,YBX1,SNRPD2,RHOA,SAP18,ELAVL1,PAFAH1B3,SARS1,EFNB1,KCNAB2,XRCC1,ALDOA,ADSS2,LETMD1,USP8,DUT,FAM162A,PRDX3,ROCK2,NUDC,UBE2S,APEX1,THYN1,EIF5A2,MDH2
GSE14769_UNSTIM_VS_40MIN_LPS_BMDM_DN	ADHD	-8.75E-06	0.000301254	0.976833	558		blood	PWAS	c7	0.976833	1	CXCL10,LHCGR,MAPK8,TLR2,KLKB1,SLAMF7,CD14,ST3GAL1,IL11RA,PIM1,ARL5B,NFKBID,DNAJA2,GDF15,CCL2,VEGFA,RCAN1,DNAJB4,SOCS3,OSM,CDH11,CEBPB,GPD1L,CD69,CCL7,IL10RA,HSPA1B,MARCKSL1,TNF,HSPA1A,IL10,ODC1,IRF1,NFKBIB,RELB,JUN,BTG2,BCL6,CDKN2B,TRAF1,SKIL,FANCL,IER3,UBC,VPS4A,CFLAR,MMP13,SQSTM1,RGS1,ID2,DUSP4,TNFAIP3,RND3,MYC,TNFSF9,ZFAND5,CCL13,BAG4,PTGS2,SMAD2,MCL1,BIRC3,NFKBIA
GSE14769_UNSTIM_VS_40MIN_LPS_BMDM_UP	ADHD	-5.41E-08	0.000353047	0.999878	592		blood	PWAS	c7	0.999878	1	ADIPOQ,SH3BP2,MDGA2,TRIL,AAGAB,LEFTY2,LRRK2,NHLRC3,STAB1,CDC25B,APOA1,ATP4B,HAGH,C8G,ISL1,ENPP2,ZNF334,LTO1,ZNF276,RCN3,SPINK4,STX2,RSRP1,TMED4,EGFR,ACVR2B,TXNIP,TPO,FAM241B,SPTLC2,EHD4,YBX1,DLX3,DNAI1,CYGB,DBI,MESD,MB,CD300LB,DDIT3,CBX7,EFNB1,MDH1,FAF2,GCNT2,TAGLN3,TSLP,GDI1,EIF4B,OPALIN
GSE14769_UNSTIM_VS_60MIN_LPS_BMDM_DN	ADHD	3.36E-05	0.000332776	0.919471	728		blood	PWAS	c7	0.919471	1	SELE,CXCL1,MAPK8,TLR2,SLAMF7,ICAM1,SRGN,MAN1C1,CD14,GEM,PLEK,F3,PIM1,LIMA1,BCL2A1,SOCS7,NFKBID,BMP2,B4GALT5,DNAJA2,GDF15,IL1B,DNAJB4,GJA1,ITPKC,CCL5,PLAUR,BCL10,OSM,CEBPB,CD69,CCL7,IL10RA,HSPA1B,MARCKSL1,HSPA1A,FURIN,IL10,HIF1A,ODC1,BCL2L11,IRF1,NFKBIB,RELB,VIM,JUN,BTG2,CDKN2B,DUSP16,SKIL,RIPK2,ARHGEF2,IER3,CFLAR,MMP13,SQSTM1,UAP1,MAPKAPK2,ID2,DUSP4,RNASE10,FABP4,MYC,TNFSF9,RBM39,CCL13,PTGS2,MCL1,BIRC3,ZFAND5
GSE14769_UNSTIM_VS_60MIN_LPS_BMDM_UP	ADHD	5.65E-06	0.000576684	0.992181	195		blood	PWAS	c7	0.992181	1	PPIL2,AHSG,METAP1,PGP,CRKL,NHLRC3,PEBP1,CBR3,TLR4,ECI1,IL18BP,UBE2G2,CACYBP,ISL1,LTO1,SEC61G,ARL8B,TMED4,C16orf54,OSTM1,TXNIP,TMX2,CYB5R2,ARRDC3,NT5M,BET1L,PPIB,PTRH2,BID,CYTH4,EIF1B,VPS26A,CLEC1B,MESD,CD300LB,PARVA,ACOT13,TOR4A,HMOX2,STX8,BLVRA,TAGLN3,PABPN1
GSE14769_UNSTIM_VS_80MIN_LPS_BMDM_DN	ADHD	1.15E-05	0.000257931	0.964318	762		blood	PWAS	c7	0.964318	1	SELE,CXCL1,TLR2,EBI3,SLAMF7,ICAM1,SRGN,FLRT3,SBDS,PLEK,IL1RN,ARL5B,LIMA1,BCL2A1,NFKBID,BMP2,DNAJA2,GDF15,IL1B,GJA1,CCL5,MMP13,PLAUR,BCL10,GBP2,OSM,ISG15,CEBPB,TMEM185A,CD69,IL10RA,TNFSF14,HBEGF,HSPA1B,HSPA1A,CCN1,ABL2,IL10,AGT,IFNB1,BCL2L11,IRF1,BTG2,BCL6,TRAF1,SERPINE1,RIPK2,CALB2,PDGFB,TGM2,SQSTM1,RGS1,ID2,DUSP4,RORB,FABP4,MYC,SPRED1,TNFSF9,TMEM108,ZFAND5,RBM39,ADAMTS1,CCL13,HK2,MCL1,CFLAR,BIRC3
GSE14769_UNSTIM_VS_80MIN_LPS_BMDM_UP	ADHD	7.91E-06	0.000353196	0.98214	482		blood	PWAS	c7	0.98214	1	RPS6KA1,SH3BP2,NAGLU,AAGAB,NANP,CRKL,NHLRC3,NUDT16L1,UBA2,PMM1,ZNF526,CCDC134,STOML1,C8G,SNX8,PPP1R3B,LTO1,ARHGAP25,TOR4A,SNX5,CHST14,C16orf54,VHL,OSTM1,MSRB2,ERLIN1,AURKB,TXNIP,SERAC1,TMX2,CBX5,MTCP1,AIMP1,ARRDC3,YBX1,SLC30A5,BET1L,ACVR1B,CASS4,BID,CYTH4,NATD1,VPS26A,SUSD3,CD300LB,DDIT3,ACOT13,GAN,MTIF3
GSE14908_ATOPIC_VS_NONATOPIC_PATIENT_HDM_STIM_CD4_TCELL_DN	ADHD	1.31E-05	0.000446671	0.976589	331		blood	PWAS	c7	0.976589	1	MANBA,FGFBP1,B3GNT2,PCLAF,B3GALT2,BCL2A1,BIRC5,CDC34,TFAM,IVD,POGLUT3,HEBP1,PTPN6,COL6A5,GJA1,EXOSC3,C1S,AKR7A2,DLD,TNFRSF4,C6orf58,UXS1,FEN1,EXOSC1,RMDN3,CASK,TNFRSF18,CD164L2,CHIA,PYCR2,PSMB3,NSDHL,ANXA4,PDCD1,ORC6,CLIC4,EIF5A2,NRSN1,HCAR2,B3GALT6,RBBP4,PSAT1,APRT,DEFB119,PES1,SERPINF1,SRSF6,ATAD1,HPRT1,EIF4A1,BTK,FABP5,GIPC1
GSE14908_ATOPIC_VS_NONATOPIC_PATIENT_HDM_STIM_CD4_TCELL_UP	ADHD	1.02E-05	0.000407739	0.979949	471		blood	PWAS	c7	0.979949	1	SIGIRR,IL2,GSTM3,AKR1C3,MATN4,MAPK3,MTAP,CYB5A,FAHD1,IDH1,GSS,RCAN1,CA13,LGALS2,APTX,TXNDC5,DNAJB11,CHST2,TNFRSF9,C1D,STAU2,CEMIP2,BLMH,ANXA3,NCF4,NLGN2,CBX1,NSDHL,VAMP8,PLBD2,ERCC1,NEFH,ELAVL1,RYK,ESD,ARPC3,PTPN9,GATM,POLH,SPRED1,COQ8B,NMNAT1,SNRPG,GLRX3,KCNAB2,KPNA6,BAG4,PCBP1,NFU1,SNRPB2
GSE14908_ATOPIC_VS_NONATOPIC_PATIENT_RESTING_CD4_TCELL_DN	ADHD	2.19E-05	0.00035311	0.950632	586		blood	PWAS	c7	0.950632	1	GUSB,ATF6,GSTM3,RBM19,NDUFS4,RNPEP,IL1A,PGRMC2,IMPA1,CYB5R1,GRN,TXNDC5,VAPA,DNAJB11,TBL2,ACLY,PRNP,C1D,BLMH,CD320,CCNH,ANXA3,ADRM1,CDKN2C,CRCP,FBL,FKBP4,TPRKB,ALAD,NCF1,TRAPPC4,INTS3,UPP1,PTP4A3,HSPH1,PTPN9,ELAVL1,PTPN1,GALNT3,SPRED1,NMNAT1,SNRPG,GLRX3,KPNA6,ZYX,PLCG2,LANCL2,HSPA8,HDLBP
GSE14908_ATOPIC_VS_NONATOPIC_PATIENT_RESTING_CD4_TCELL_UP	ADHD	-5.17E-06	0.000407646	0.989891	450		blood	PWAS	c7	0.989891	1	COPE,CTSO,ARFIP1,TMPRSS6,DSC2,TNFRSF1B,COL18A1,BLVRB,ITM2B,PSAP,GFRA1,MECP2,CA2,NDRG3,SELENOH,PARK7,ITCH,SWAP70,HAVCR1,NDST1,SH3GLB1,POLI,CEMIP2,TRAF4,VSIR,ACVR2A,CRMP1,LYSMD3,CARD19,CKAP4,SRI,PDE6D,PPP2R1A,CCPG1,TCEAL8,CD86,MRPL33,FKBP1B,UAP1,DOK1,BET1L,NR4A1,KEAP1,GRB2,VAMP4,TSTD1,STAT1,PIP4K2A,RAB21,RNF41,PTK6,RORC,NMT2,VASP,MAPK14,RAC1,CNPY4,C11orf68,DLG4,VAPA,POLD4
GSE14908_RESTING_VS_HDM_STIM_CD4_TCELL_ATOPIC_PATIENT_DN	ADHD	3.38E-05	0.000315918	0.914867	595		blood	PWAS	c7	0.914867	1	ACP6,ANXA2,ITIH5,IL16,GEM,IGF2R,SNAPIN,GZMA,CHD7,TAX1BP1,ITCH,APBB2,USP25,PRDX6,CAPN2,ISG15,ZNF18,OCIAD1,MPZL2,CDKN1B,FTL,BRD2,YEATS4,EIF5,TRIO,NCF4,TNFRSF18,CDKN2C,SPIN1,DUSP16,PACSIN1,LGALS7,ALDH6A1,CRIM1,VAMP8,NUP210,GALNT11,CD86,ACTN2,ARF5,EQTN,CA9,NT5C3A,HINT2,ACVR1B,WBP2,CSNK1D,ARHGAP5,TMEM234,RAMP1,ZYX,GDI1,SMNDC1,CRK
GSE14908_RESTING_VS_HDM_STIM_CD4_TCELL_ATOPIC_PATIENT_UP	ADHD	2.33E-05	0.00057655	0.9678	245		blood	PWAS	c7	0.9678	1	ATF6,CPZ,WDR5,HS6ST3,GLRX2,ARL1,CYB5R1,PSMB4,ADPRH,TXNDC5,C1S,AKR7A2,TAF10,LGALSL,SEPTIN10,CHST2,CCDC90B,CHST4,ZNF566,DNAJC18,STAU2,BLMH,CCNH,PSMA1,RGS19,CA5B,NLGN2,EMC8,ANXA4,H2AZ1,LMNB1,PFDN1,UFC1,HDLBP,TARS1,HSP90AB1,TRAPPC4,PELO,MPP7,ANXA9,SSRP1,KEAP1,RIDA,ASPH,MDK,DECR1,SPRED1,TNFSF9,NMNAT1,XRCC1,BAG1,LANCL2,HSPA8,EIF4A1,VAPA,EEF1B2
GSE14908_RESTING_VS_HDM_STIM_CD4_TCELL_NONATOPIC_PATIENT_DN	ADHD	8.17E-06	0.000229215	0.971567	898		blood	PWAS	c7	0.971567	1	SNX4,ERAP1,PCSK7,ITIH5,DAP,CFP,S100A11,SYK,IGF2R,GZMA,SF1,RAB2A,TAX1BP1,ARHGAP1,PLAUR,PGLYRP1,SORD,CTNNB1,USP25,ISG15,PAPSS1,RPL30,MBTPS1,WBP1L,FGF3,SPIN1,VPS4B,IL17RB,SUOX,MAPK11,SERF2,RPS3,ACTN2,ADI1,RNF13,ARF5,NT5C3A,LIN7B,TGIF2,JCHAIN,NDRG1,SEMA4F,RAMP1,ABL1,MYO6,DNAJB6,IRF3,MOB1A,ARHGDIB,OSTF1
GSE15139_GMCSF_TREATED_VS_UNTREATED_NEUTROPHILS_DN	ADHD	8.61E-06	0.000288405	0.976181	643		blood	PWAS	c7	0.976181	1	CPOX,SPRN,ERAP1,DAPP1,PSD2,NCOA2,CPM,GAA,SCO1,SELP,CHST15,RAB14,PLK1,PYCR1,CS,EPS15L1,LMAN2L,FLT1,PA2G4,CDON,DNAJB11,NRAS,CNRIP1,GNPDA1,CRIP2,RNPC3,DCUN1D2,DHX58,G3BP1,EIF4G3,YWHAB,ZWILCH,RUNX3,ATG3,OTUB2,SULF2,APRT,SET,SATB1,TNFRSF10A,DNAJA4,OAS1,PRKCQ,ARL4D,DDX6,PDLIM1,SERPINC1
GSE15139_GMCSF_TREATED_VS_UNTREATED_NEUTROPHILS_UP	ADHD	-9.11E-06	0.000446642	0.983726	377		blood	PWAS	c7	0.983726	1	GABARAPL1,GSTM3,ARFIP1,NAXE,COMMD7,PRCP,DSCAM,GEM,IL1R2,FXN,FGB,CLIC1,APOC3,NID1,GALE,SLPI,PTS,HAT1,HIBADH,INSIG1,FEN1,OLFML1,NDUFV2,KDSR,SUMF1,CD8B,CSRP1,STX6,PDCD1,RHOG,HIKESHI,LTA4H,MAP1LC3B,DUSP6,NCALD,OSBPL9,EHBP1,CNEP1R1,MVD,DOK2,VAMP4,FBXL5,NET1,VAPB,PPP1CC,IGBP1,DDX19A
GSE15215_CD2_POS_VS_NEG_PDC_UP	ADHD	-4.47E-06	0.000301195	0.988158	697		blood	PWAS	c7	0.988158	1	ENG,ACE,INSR,CD163,IGFBP6,CTSH,PLXNA1,ENTPD1,NPTX1,SIGLEC6,MTAP,ISOC1,VWF,HAAO,PPT1,CUBN,MMP14,AGRN,CDON,WARS1,PDE4A,NLRP1,TYMP,ARSA,NDST1,EDIL3,GFRA3,POR,SAMHD1,CAV2,GNRH2,SPIN1,ASPA,SNAP25,OLA1,FTCD,FGR,S100A9,GCKR,INPP5B,MYL3,ITSN1,RYK,PGAM2,GLYAT,HSPH1,TLN2,CKB,ENTPD2,PIP4K2B,PRKCZ,JUND,AGO3
GSE15271_CXCR4_POS_VS_NEG_GC_BCELL_DN	ADHD	-2.67E-05	0.0005763	0.963084	299		blood	PWAS	c7	0.963084	1	SNX4,B4GALT1,SRGN,NMB,TGFBR3,ENTPD1,ANXA6,GOLM1,NCR1,ADAMDEC1,GZMA,LYN,SYTL1,TAX1BP1,CCL5,ZNRF3,TREML2,RCN3,FURIN,LRP1,PRDM1,TXNIP,IL17RB,ADAM19,GABARAPL2,ARID1A,GCH1,DCAF5,ATP2A3,TLE5,UBC,DCTN6,CIRBP,STAU1,RNF13,PLBD1,PSTPIP1,ID2,CLEC1B,GGPS1,BIRC3,LPCAT2,CELF2,NCK2,FLNA
GSE15271_CXCR4_POS_VS_NEG_GC_BCELL_UP	ADHD	2.39E-05	0.000499358	0.961785	350		blood	PWAS	c7	0.961785	1	CD5,STAP1,ARFIP2,B3GNT2,CD200,METAP1,CSNK2B,RPIA,HSPD1,ENO2,VEGFA,CYB5R1,DSC1,LDHA,ZWINT,DCTD,MTHFD2,CBX5,GSTT1,ADK,PDXK,NFE2L1,AK4,POLE2,NPM1,PSMB3,OLA1,EIF2S1,ALAD,NMT1,PABPC4,DARS1,EIF4EBP1,RAD23B,INTS3,APRT,AMPD2,MTX2,POLH,MYC,ILF3,ANP32B,TDP1,FAM162A,PDXP,SUMO2,PRDX3
GSE15324_ELF4_KO_VS_WT_ACTIVATED_CD8_TCELL_DN	ADHD	3.95E-06	0.000171369	0.981619	1330		blood	PWAS	c7	0.981619	1	FCGR3A,THSD1,NAAA,S100A11,GGH,TP53I11,ADH4,PDGFRA,MMP10,TRDMT1,TST,SPP1,MTHFSD,NQO2,ADGRE5,VEGFD,GSTZ1,IL16,GRAMD1C,CD96,ADGRG5,EPHA1,ABHD10,ARPC1B,GBP2,DYNLRB1,PMM2,NSFL1C,MUTYH,HSD17B11,S100A6,CNDP2,UBE2S,COX7A1,SH3GLB1,KLRK1,PON1,WBP1L,PLAAT3,TPSG1,GIP,BTG2,CCNB2,HEXIM1,FGL2,INPP5B,STAT1,DUSP26,SULT1E1,CAMK4,IRAG2,RNASE10,CDK16,XCL1,LAD1,NMU,ABL1,B4GALNT1,PTEN,IRF2,LANCL2,ARHGDIB,KIF23
GSE15324_ELF4_KO_VS_WT_ACTIVATED_CD8_TCELL_UP	ADHD	-1.80E-05	0.00030115	0.952428	707		blood	PWAS	c7	0.952428	1	IL1R1,POMGNT2,GSTM4,CRYZ,AKR1C3,ARFIP1,ARFIP2,APOF,LRIG1,TG,CRISPLD2,GOLM2,DLG3,TFPI,PIM1,DNAJC16,TPI1,ARL2,CLU,FAM210A,ENPP2,DTX1,SEMA4C,RBP1,ACAT1,IL17A,LIF,MAPK9,CCNH,ARL3,PFN2,AKAP7,PLSCR3,YES1,NNAT,LONP1,ACBD6,MYOM2,IL5,IER3,GALNT11,RPRD1A,CHP1,AP4M1,SENP7,CBX3,REPIN1,EIF2AK4,NECTIN2,CINP,CYRIB,VAMP4,RAMP1,IL4,PPIE,ADAM9,TTL,BAG4,GLO1
GSE15324_ELF4_KO_VS_WT_NAIVE_CD8_TCELL_DN	ADHD	2.00E-05	0.000332942	0.952214	651		blood	PWAS	c7	0.952214	1	TEK,ADH4,CDH15,SPA17,HGF,PHGDH,NRXN1,FAM151A,GALNT13,PTK7,ASL,DDAH1,FKBP6,GEM,NPFF,DSG2,MANSC1,CYP3A4,ALCAM,CCDC167,COL6A5,TMPRSS11A,IFNG,C1R,FHIT,PMM2,OSM,CDH8,DSG1,CEBPB,PCOLCE,CD69,ANAPC10,SPINK4,HSPA1A,DNASE2B,ADAM32,ETV5,KLF4,PRRG4,NIPAL4,PUS1,TFPI2,FGF8,ASGR1,SRP19,SERPINB5,HEXIM1,IL20RB,TNNT2,PAPPA2,HOGA1,BATF,CLSTN3,EIF5A2,ANKRD54,TUFT1,RGS1,DNAI1,CASS4,BAMBI,TNFAIP3,RND3
GSE15324_ELF4_KO_VS_WT_NAIVE_CD8_TCELL_UP	ADHD	1.35E-05	0.000266977	0.959657	846		blood	PWAS	c7	0.959657	1	PLTP,CD163,SLAMF7,RNF24,IFIT3,CD93,DCLK1,ENPP5,IGF1,SPOCK2,LEFTY2,TFPI,ARSB,BIRC5,SLC6A14,AGRN,RRM2,GPC1,SORD,PTGFRN,KYAT3,DAPK2,CNRIP1,MSLN,TOM1L2,CRAT,CTSG,COL13A1,STAU2,NTF4,IL17RC,CCNB2,ACP2,FAM241B,CTHRC1,TNS2,FAM210A,TAF15,UBE2C,TNFSF4,RAB4A,BMPR2,PDCD1,NDRG4,TCEAL8,ENOX2,PEA15,TTL,LZIC,G0S2,NDRG1,NPDC1,CDH1,LANCL2
GSE15324_NAIVE_VS_ACTIVATED_CD8_TCELL_DN	ADHD	3.77E-06	0.000498814	0.993962	506		blood	PWAS	c7	0.993962	1	MMP10,SHMT1,TIMP3,SH3BP2,ROBO2,PLXNA1,DCTPP1,SDF2L1,PPIH,PLOD2,CKAP2,PIM1,P4HA2,TBL2,NUDT2,DAPK1,GRN,EXOSC3,TMEM70,NMRAL1,SRL,CA12,IL21,SLC30A3,SFRP2,POGLUT2,GMDS,ST6GALNAC6,NT5DC3,TNS2,IER3,GCH1,ENOX2,CRABP2,MLEC,PELO,EPDR1,CD44,GRP,HDGF,EIF2B1,TRIP10,XCL1,GLA,BAG2,DUT,MAPKAPK3,BAD
GSE15324_NAIVE_VS_ACTIVATED_CD8_TCELL_UP	ADHD	1.14E-05	0.000332977	0.972576	535		blood	PWAS	c7	0.972576	1	IGLL1,CBLIF,LBP,ST3GAL1,IGFLR1,TNNI2,IFIT3,CD1D,C1orf56,ADAM22,CCL25,NTRK3,BLVRB,CYP3A4,ARSB,HPGD,DEAF1,IVD,CREBBP,CCL5,DLL3,GZMK,USP21,FHIT,VAMP1,RCN3,CCL7,HSCB,CHKB,ST8SIA3,SERPINF2,ACVR2B,PLPP4,HCK,STAU1,KMT2C,PNOC,TMEM119,HSD17B8,ANXA13,ACVR1B,MLYCD,SEMA4B,SUSD3,ST6GALNAC5,DNM2,AGAP2,C11orf68
GSE15324_NAIVE_VS_ACTIVATED_ELF4_KO_CD8_TCELL_DN	ADHD	4.62E-06	0.000267113	0.986202	453		blood	PWAS	c7	0.986202	1	PDCD1LG2,QSOX2,SLAMF7,FGFBP1,MGAT4B,GPNMB,MLF1,MANSC1,STOML2,UCK2,HIBCH,ARL1,DNAJB4,THG1L,PGP,MTFR1,DOT1L,ST6GALNAC1,POLR1C,SYNCRIP,ANAPC10,TNFSF14,TYMS,SLC30A3,TOPBP1,NMRK1,ALKBH2,TRAF4,YES1,POGLUT2,GPN1,FANCL,DCTN6,NAB1,FBLN5,TUFT1,INTS3,PAIP1,PAPLN,OTUB2,NDE1,MTMR6,ARHGAP5,SLC6A9,IL4,TNFSF9,DCUN1D3,PLA1A,KCNF1,SLC16A3
GSE15324_NAIVE_VS_ACTIVATED_ELF4_KO_CD8_TCELL_UP	ADHD	-3.72E-05	0.000407608	0.92719	557		blood	PWAS	c7	0.92719	1	CRYBB1,MAN2B2,B4GALT7,NMB,QPCT,CD14,PTK7,NT5E,KREMEN1,OMD,SLC26A11,CHAD,HAAO,WFDC1,EPHB6,MECP2,ABHD10,SAA1,NR1D1,IL6ST,CREBBP,PPP4R3A,KAZALD1,USP21,RELT,C9,TREML2,VOPP1,TF,APBB3,PLEKHA1,BCL2L11,KMT2D,IMPDH2,IFIT2,ACOT8,ETHE1,HEXIM1,CELA3B,SMAD3,HPCAL1,USP28,SYT2,STMN3,ADAM12,TTN,MCEE,RAB1B,TCF4,DIRAS1
GSE15330_GRANULOCYTE_MONOCYTE_PROGENITOR_VS_PRO_BCELL_DN	ADHD	-1.39E-05	0.000377423	0.970647	487		blood	PWAS	c7	0.970647	1	STX1A,DAPP1,S100A13,TAPBP,MAN1A2,NPTX1,CD3E,RSRP1,CR2,KAZALD1,SDF2,LAT,ANXA11,S100A6,CRIPT,LAIR1,LTO1,MDM4,CRAT,CD72,HMGA2,GDF11,QPRT,SCAND1,SAMHD1,CDKN2B,MRAS,STX4,FLII,SRI,GLTP,ETHE1,ARHGAP5,CRIM1,ANTKMT,CD86,BET1L,MAP2K6,WBP2,ST6GALNAC3,ILF3,MED1,NCK2,ARHGDIB,SIT1
GSE15330_GRANULOCYTE_MONOCYTE_PROGENITOR_VS_PRO_BCELL_UP	ADHD	4.80E-06	0.000332886	0.988484	661		blood	PWAS	c7	0.988484	1	NPNT,RBM19,PSMB1,ADAM10,NDUFS4,SH3BP2,RACGAP1,NAT1,TPST1,ALCAM,TNFRSF21,GLRX2,IL12RB1,GSS,IMPA1,SERPINE2,TNFRSF13C,NADK,LRP8,DBNL,MYOM2,POLR1C,HDAC2,CHST2,C1D,BLMH,NLGN2,ACLY,PYCR2,STK16,HNRNPC,PDE6D,VTI1A,MAPRE2,ACBD6,TPRKB,GPN1,COPS2,LMNB1,ARMC10,CUTC,UROD,EEF1D,YWHAQ,NTMT1,SAP18,NIP7,POMGNT1,TNFSF9,ADSS2,RORC,DRG1,TARS1,ARPP19,EIF4E
GSE15330_HSC_VS_GRANULOCYTE_MONOCYTE_PROGENITOR_DN	ADHD	4.26E-06	0.000353134	0.990383	470		blood	PWAS	c7	0.990383	1	IDUA,SPON2,GABARAP,SOD3,CTSV,TNFRSF1B,CCL22,METAP1,ALCAM,MESD,RCAN1,PDCD5,PSME1,WARS1,ZWINT,SDF2,FAIM,NSFL1C,SELENOS,PEX5,LAT,APP,LAT2,FOXJ2,KLRK1,HIF1A,PRSS8,HBB,ACOT8,ATG5,UBE2F,ARF6,GET3,ADPGK,MAPK11,ARMC10,BCCIP,NEFH,PSME2,NDRG1,BET1L,ESD,IL21R,RFFL,POLR3F,AMPD2,CREB3L2,RAB2B,NUDT3,PRKCI,FAM162A,MED1,IL2RG,IRF3,CRK,UBE2G1
GSE15330_HSC_VS_GRANULOCYTE_MONOCYTE_PROGENITOR_IKAROS_KO_DN	ADHD	-5.58E-06	0.000288434	0.984562	545		blood	PWAS	c7	0.984562	1	MANBA,ADH1C,ADH5,GC,APOE,FCGR2A,HOMER1,RCN1,B3GNT2,NPTXR,GLCE,DLG3,HOPX,MCTS1,VPS25,MESD,PSMD10,FYN,CYB5R1,CA2,SELENOH,PDK1,LAG3,DBNL,SELENOS,SWAP70,OCIAD1,SMPDL3A,SLAMF1,CMBL,CCT5,CHKB,GLRX,QPRT,BLMH,MSRA,PLAAT3,PACSIN1,RIPK2,CDK1,COX7A2L,TPRKB,ADPGK,TNNT2,HPCAL1,HMGCS1,OSBPL9,SSRP1,NR4A1,SYNE2,HMG20A,CD40LG,DPYSL2,PHPT1,SRSF6,PPP2R5A,PGRMC1,CD3G,CSK,PURA,PRMT3,EIF4E,PPCDC
GSE15330_HSC_VS_GRANULOCYTE_MONOCYTE_PROGENITOR_IKAROS_KO_UP	ADHD	3.98E-06	0.000288377	0.988978	672		blood	PWAS	c7	0.988978	1	IL1R1,MAN1A2,LRIG1,SEMA7A,L1CAM,IL17RA,GLIPR2,GEM,PLOD2,PTPRJ,SEPSECS,RELL1,ITPA,LGMN,KIF3A,LGALS1,PLOD3,PA2G4,GRN,NCMAP,FJX1,TIMP2,TFRC,GLUL,CD5L,SYNCRIP,POSTN,STAT5B,IL9,FURIN,CCL20,IL10,ANXA3,CARD19,WBP1L,PLSCR3,BCL6,SKIL,RUNX3,LDLRAD4,RAB4A,NUP210,IL2RA,DDIT4,BATF,WWOX,BIN1,CERS5,IL24,CREB3L2,MGAT2,IGFBP4,POLD4
GSE15330_HSC_VS_GRANULOCYTE_MONOCYTE_PROGENITOR_UP	ADHD	-8.71E-05	0.000997114	0.930426	178	0.692255	blood	PWAS	c7	0.930426	1	JAG1,BPIFA2,IL1R2,SPHK1,SF1,METTL1,SRP14,MGA,CSDE1,PDIA6,ARL1,ITCH,LCP1,TNFSF14,SEPHS1,ANGPT2,ECE1,TFIP11,SKIL,NLGN1,ATG5,MRPL21,ST13,RBKS,UBC,EDN2,ACVR1B,CSNK1D,MSN,VAV1,DGCR2,PSME3,ZYX,IRAK4,YTHDC1,CERT1,PUF60,DNAJB6,VASP,IRF3,CCT8,PPIF,UBE2I,GPCPD1,RANBP3
GSE15330_HSC_VS_LYMPHOID_PRIMED_MULTIPOTENT_PROGENITOR_DN	ADHD	-1.58E-05	0.000249715	0.949513	979		blood	PWAS	c7	0.949513	1	SLAMF7,ATF6,RRM1,PTGR1,IL18R1,KLRC1,GALNT3,S100A13,HTATIP2,ENTPD1,L1CAM,CHST11,GEM,PLEK,PTPRJ,HOPX,GGH,CRIP1,S100A11,RPA2,ARSB,ITGAL,SAP30,TPI1,COX5A,ESM1,CTSD,CD48,SEPTIN11,CD68,DNAJB11,DAPK2,SWAP70,LAIR1,RAD51,SNX5,ALCAM,DSTN,AIF1,IL18RAP,AURKA,KLRK1,NPTN,CD38,PRDM1,CCDC50,VIM,CPD,BSG,ANXA4,MAD2L1,LMNB1,FGL2,INSL6,ORC6,PRDX4,IL12RB2,CD44,ANXA1,RAP2A,ASRGL1,PTTG1,HPRT1,RRBP1,BAG1,FKBP2,HK2
GSE15330_HSC_VS_LYMPHOID_PRIMED_MULTIPOTENT_PROGENITOR_IKAROS_KO_DN	ADHD	-1.91E-05	0.000266984	0.942984	773		blood	PWAS	c7	0.942984	1	IFNAR1,CFHR2,PLXNB2,SH3BP2,TAPBP,CCL17,RNPEP,EBAG9,CHST15,PNPLA2,NTRK3,IMPA1,IFNG,CD274,ECI1,PSMB4,PPP4R3A,USP25,AKR7A2,CCDC80,BMP8B,DKK3,TRIAP1,TNFSF14,NBR1,IL18RAP,CD320,FIS1,APOD,GOSR2,IRF9,GPN1,ANGPTL4,JARID2,CUTC,NCF1,YBX1,HNRNPDL,IL21R,DGCR6,ATG3,ARF3,HMGCR,CD80,TOP1,LDHB,NAB2,EIF4E
GSE15330_HSC_VS_LYMPHOID_PRIMED_MULTIPOTENT_PROGENITOR_IKAROS_KO_UP	ADHD	-1.45E-05	0.000446344	0.974144	532		blood	PWAS	c7	0.974144	1	MAPK8,PCSK1,SHMT1,FAS,TAPBP,DKK1,COX6C,EBAG9,KLRC3,PPP2R3A,CHST15,PRXL2A,IMPA1,IFNG,ECI1,USP25,PSME1,RPS19,DBNL,RAD51,PTS,CD320,ECRG4,PLAAT3,PSMB6,RBM17,CALB2,MAPRE2,TPRKB,DLK2,TIMM50,CUTC,SPOP,PABPC4,MAPK1,YBX1,CFLAR,HNRNPDL,ATG3,PTPN9,DCXR,NUDT5,XCL1,CD80,NMNAT1,TBX3,KPNA6,TBCE,MED1,XRCC6,NAB2,ZFAND5,EIF4E
GSE15330_HSC_VS_LYMPHOID_PRIMED_MULTIPOTENT_PROGENITOR_UP	ADHD	1.80E-05	0.000266947	0.946243	810		blood	PWAS	c7	0.946243	1	TIE1,IL3RA,SIGIRR,CTSB,GSTM3,ICAM1,ECM1,SEMA7A,AAGAB,SRXN1,ACADL,PSMA2,CHD7,TNFSF8,SOCS3,PPP3R1,NDRG3,FGFR1,IL18BP,ANGPTL3,ISG15,FURIN,DNASE2B,LRP1,HIF1A,PTGR2,STAT3,MUC1,RNF149,KPNA1,PRDM1,PLAAT3,TEAD4,JPH3,AHSP,CDKN2D,IRF9,CPD,FTCD,SPSB1,PRKG1,NEFH,CRABP2,CLIC4,RASA1,PSMD5,ID2,APAF1,MRPL52,SYNE2,PTPN1,CDK16,CREB3L2,ENTPD2,BST2,CRLF2,GZMB,TXNRD1,DDR1,MAP4K3,STX12,DYNLL2,TWSG1,PSMA3,STK17B,DDX6,DNAJA2,BTK,PPP1CC,JUND,BIRC3
GSE15330_HSC_VS_MEGAKARYOCYTE_ERYTHROID_PROGENITOR_DN	ADHD	-1.08E-06	0.000235496	0.996339	865		blood	PWAS	c7	0.996339	1	SELE,ANGPTL1,INSR,TLR1,IL6R,TDGF1,TGFBR3,LRIG1,IGF1R,IGFLR1,CHST15,SELL,TRAT1,TFPI,DDC,TNFSF8,ADGRG5,TRIB2,IL6ST,PDK1,AFP,PTK2,TOM1L2,TREML2,MAP3K3,IFNGR2,ACVR2A,HMGCS1,SCMH1,DPP4,BACH2,RNF122,PRRG1,BTLA,ABRAXAS1,USP28,RRAS2,LDLRAP1,SEMA4B,RAMP1,MYC,IGFBP4,ACTN1,PPCDC,SPACA1,LDHB,PRMT3,RGS10
GSE15330_HSC_VS_MEGAKARYOCYTE_ERYTHROID_PROGENITOR_IKAROS_KO_DN	ADHD	1.02E-05	0.000288263	0.971672	821		blood	PWAS	c7	0.971672	1	NUDT9,ENPEP,CXCL10,FASLG,STX1A,APOB,FCGR2A,CTSV,ADAM10,SPINT2,TNFRSF1B,DPY30,EFNA5,B3GNT2,SPTLC1,COX6C,OMD,CADM1,GOLM1,TIMP2,TNFRSF17,IGF2R,CD96,PDE7A,LTF,CA2,CD274,ECI1,HAGH,KRT7,GRIA4,CAST,GM2A,VAT1,NID1,SIRT2,PDLIM4,MAPRE1,FABP9,OSMR,TMEM38B,CD72,CCL20,FABP6,YEATS4,COL8A1,TNFSF11,DNAJC15,PECR,PTH1R,MSRA,RAB11A,CSRP1,ADAM19,MAPRE2,ANP32A,TNNT2,ITM2A,NEK7,AREG,DUSP6,TBXAS1,SH2D1A,TUFT1,IRF6,ANTXR1,RRAS2,CKB,XCL1,LAD1,AKR1B1,PIP4K2A,GLIPR1,CD3G,SIT1,SERPINC1
GSE15330_HSC_VS_MEGAKARYOCYTE_ERYTHROID_PROGENITOR_IKAROS_KO_UP	ADHD	5.13E-06	0.000185527	0.977934	1139		blood	PWAS	c7	0.977934	1	PLTP,MST1,F13B,CTSB,CTSA,DAPP1,ICAM1,B4GALT1,TCN2,NT5E,IL17RA,CFP,LGALS3BP,SPHK1,CHD7,NDUFB11,HIF1A,CHFR,GJA1,POFUT1,TIMP2,KAZALD1,LDHA,ITM2C,GMPR2,CFH,RPS6KB1,LAMTOR3,UBLCP1,INHBA,GM2A,GNPDA1,CASP8,FURIN,SEC61G,LAT,PRPSAP2,APP,FLT3LG,GLRX,P4HA1,ST8SIA2,ACVR2A,LYSMD3,IRF4,GAL,VIM,HK1,HNRNPC,ECI2,ANP32A,CPD,RAB18,SDCBP2,LDLRAD4,LCK,LMNB1,IER3,CHMP2A,ARAF,PNPO,ARF5,TXN,CD44,PRDX5,PTPN1,RAC2,TALDO1,ERP44,CYRIB,SATB1,CREB3L2,IGFBP4,CTSK,CNN2,MANF,ARHGDIB,SUGT1,AK1
GSE15330_HSC_VS_MEGAKARYOCYTE_ERYTHROID_PROGENITOR_UP	ADHD	-7.56E-06	0.000242324	0.975095	827		blood	PWAS	c7	0.975095	1	SELE,ANGPTL1,INSR,IL27RA,TLR1,TDGF1,TGFBR3,LRIG1,IGF1R,IGFLR1,NPFF,CHST15,SELL,TRAT1,DDC,ADGRG5,SLC14A1,IL6ST,TIMP2,PDK1,AFP,TOM1L2,TREML2,MAP3K3,IL7R,POLI,IFNGR2,GRAP2,PLEKHA1,POU2F1,SCMH1,BACH2,EVL,RAB6B,RNF122,SBSN,USP28,LDLRAP1,RAMP1,MYC,IGFBP4,ACTN1,SPACA1,LDHB,PRMT3,RGS10
GSE15330_HSC_VS_PRO_BCELL_DN	ADHD	-1.06E-05	0.000288441	0.970681	611		blood	PWAS	c7	0.970681	1	IL1R1,NAAA,SIGIRR,AKR1A1,ETFA,GLIPR2,TESC,BMP1,TMEM9,VWA1,STAB1,HRAS,SMPDL3A,MOB4,LDHA,ARSA,BRDT,ITGB7,PTGR2,PRKCB,LRRTM1,CD37,HEXIM1,TIMM50,ANGPTL4,VAMP8,SMARCC1,IER3,ANP32A,TLE5,ID1,TCEAL8,NUDC,BPNT1,TTL,HDLBP,NCF1,POLE3,RALB,HSD17B8,PMS2,NDE1,CHEK2,GATM,RAMP1,LTA,BAG2,GCNT1,MXI1,PC,PCBP1,RAC1,ARHGDIB,XRCC6,VEGFB,RANBP1
GSE15330_HSC_VS_PRO_BCELL_UP	ADHD	-1.30E-05	0.000407904	0.974503	319		blood	PWAS	c7	0.974503	1	PGM2,SELPLG,CCN4,TRDMT1,CTSE,FAM174A,PDE7A,MFAP2,BOLA1,ACYP2,CD48,COMT,LAG3,FLT3LG,GLRX,BRDT,TOPBP1,ITGB7,HERC1,PRKCB,PSMD9,SUMF1,FOXRED1,GATD3,NUCB1,CD247,SMARCC1,KLHL7,SLC4A8,RPRD1B,NEK7,PEA15,HMGCS1,POLE3,HINT2,SSRP1,OSTF1,FABP5,PC,RNGTT,CNOT9,PPP1CC,NAP1L1,STX7,EEF1B2
GSE15330_LYMPHOID_MULTIPOTENT_VS_GRANULOCYTE_MONOCYTE_PROGENITOR_DN	ADHD	-5.62E-06	0.000235535	0.980971	733		blood	PWAS	c7	0.980971	1	CD109,TNFSF11,GMPR,PHGDH,IL2RB,BIRC2,CAPG,CYB5A,NT5C,PRXL2A,HRAS,G3BP2,MAD1L1,RECQL,CHFR,COX5A,IMPA1,GJA1,CA2,GRHPR,FAH,GRN,SERPINE2,CD48,CAPZA1,PIGR,DCTN2,DYNLRB1,LAMTOR3,GALE,RNGTT,CXCL13,FLT3LG,GLRX,DNAJC15,CD38,CDKN1B,ACP2,LMNB1,KLHL7,INSL6,SLC4A8,NEK7,PEA15,EHD4,HDLBP,IL15,RYK,CAMK4,ILK,GLTP,PPIB,BSG,CLPP,PTPN1,SAT1,ASRGL1,MXI1,RAB22A,ANGPTL4,OSTF1,CNOT9,FERMT3
GSE15330_LYMPHOID_MULTIPOTENT_VS_GRANULOCYTE_MONOCYTE_PROGENITOR_IKAROS_KO_DN	ADHD	3.75E-07	0.000257934	0.99884	710		blood	PWAS	c7	0.99884	1	GABARAP,UNC5C,IL6R,VPS29,PLXNA1,DAP,MAPK3,RACGAP1,MGP,GLIPR2,SNAP29,RELL1,STAB1,KIF3A,STX4,CA13,LGALS3,GJA1,C1S,EEF2K,GALE,ENPP2,STAB2,ACP5,GM2A,IL9,NDST1,SMTN,FURIN,IL17D,IFNGR2,LIF,POR,PRNP,CASQ2,HIF1A,CHST14,SDC3,CHST3,RAB11A,ARF4,ARF6,IER3,HIKESHI,PDZD11,TTL,SAR1A,UBE2V1,PMEPA1,DOK1,RALB,RFFL,PTPN1,TRIP10,SPRED1,ADAM9,MXI1,AP1G2,ACVRL1,PLCG2,UNC13A,ANXA7,RGS10
GSE15330_LYMPHOID_MULTIPOTENT_VS_GRANULOCYTE_MONOCYTE_PROGENITOR_IKAROS_KO_UP	ADHD	-1.04E-05	0.000288424	0.971125	589		blood	PWAS	c7	0.971125	1	MAPK8,S100A11,IL2,CCN4,WARS1,GMPR,NCOA2,PPIC,IGF1R,MTHFS,AKR1A1,ETFA,NTRK3,TNFSF8,CUBN,HERC4,IFNG,LYPLAL1,ILF3,RHOD,SELENOS,GBP6,OCIAD1,MRPL21,AKR1B10,ALCAM,CCDC90B,STAT6,NOTCH2,TNFRSF14,TOPBP1,STMP1,FEN1,RAMP3,NEDD9,BCAP29,RGS3,CLPP,CDK1,FANCF,MAPRE2,C1QBP,FGR,RPRD1A,HMGCS1,BPHL,MDM2,BAG2,TSTD1,PIP4K2A,FOXO3,DUT,DDX39B,SMC3,PPCDC,MAPK1,CDKN1A,PPIF,NFKBIA
GSE15330_LYMPHOID_MULTIPOTENT_VS_GRANULOCYTE_MONOCYTE_PROGENITOR_UP	ADHD	-5.12E-06	0.000249767	0.983646	782		blood	PWAS	c7	0.983646	1	ADH1C,CEL,MINPP1,FASLG,ADAM10,SCG3,CNTNAP2,ADGRE5,GSTZ1,ADCYAP1,OXSM,MGP,SAA2,CRKL,ENO3,CA6,SELENOH,PARK7,PSME1,PSD,IL36A,MMP3,SWAP70,TPM2,SMPDL3A,CASP8,TMEM38B,SLC30A3,TNFSF11,ANXA10,PECAM1,CDKN2C,DYNLT1,LRFN1,CDK1,ADSS1,MAPRE2,LGALS7,S100A11,JARID2,ITM2A,UFC1,NAB1,HPCAL1,COQ8B,RASA1,EDN2,MYL6B,RTN4IP1,ASF1A,LAD1,PIP4K2A,IRF2,MATK,CD3G,JUND
GSE15330_LYMPHOID_MULTIPOTENT_VS_MEGAKARYOCYTE_ERYTHROID_PROGENITOR_DN	ADHD	4.16E-05	0.000446464	0.925791	503		blood	PWAS	c7	0.925791	1	SPON2,ADH1C,HTRA1,ADAM10,RPS6KA1,CPNE1,LARGE1,IGFLR1,EBAG9,PF4,KRT7,RPIA,COX5A,NGRN,CD274,LGALS2,DDT,VAV3,ZNF334,CCDC80,GBP6,CCL1,TARBP2,IGFBP5,STAT6,STMN1,TNFSF11,PGF,CD320,PLEKHA1,NDRG1,HERPUD2,STK16,GNPNAT1,TIMM50,TNNT2,SMARCC1,CMA1,SPHK2,NAB1,ADI1,NR4A1,CLPP,BID,TRIP10,EPB41,TNFAIP3,XCL1,CD4,TOP1,RAN,PES1,CXADR,CD3G,NAB2,NFE2L1,CDC37,PIN1,XRCC6,PPCDC,DDX19A
GSE15330_LYMPHOID_MULTIPOTENT_VS_MEGAKARYOCYTE_ERYTHROID_PROGENITOR_IKAROS_KO_DN	ADHD	-4.32E-06	0.000288226	0.988055	957		blood	PWAS	c7	0.988055	1	GABARAPL1,SLAMF7,ATF6,IL18R1,KLRC1,GALNT3,S100A13,HTATIP2,SRGN,ENTPD1,ECH1,CHST11,GEM,NRP1,PLEK,PTPRJ,HOPX,GGH,CRIP1,S100A11,LILRB4,RPA2,GZMA,ARSB,CCL3,SAP30,GAPDH,LGALS1,ESM1,IFNG,TIGIT,CCL5,CD48,GZMK,PGLYRP1,S100A10,CAPN2,DAPK2,S100A4,CLIC4,SWAP70,S100A9,S100A6,LAIR1,MARCKSL1,ALCAM,DSTN,AIF1,IL18RAP,KLRK1,NPTN,ATOX1,PRDM1,MPHOSPH6,NFKBIB,GMDS,ARF6,ANXA4,FGL2,INSL6,PRDX4,CCDC50,CD63,NCALD,C6orf89,AP1S2,RGS1,ID2,PRKAR2A,CD44,NR4A1,CARHSP1,ANXA1,RAP2A,ASRGL1,CD80,GZMB,IFNGR1,BAG1,SUB1
GSE15330_LYMPHOID_MULTIPOTENT_VS_MEGAKARYOCYTE_ERYTHROID_PROGENITOR_IKAROS_KO_UP	ADHD	-1.13E-06	0.000223412	0.995979	953		blood	PWAS	c7	0.995979	1	SELE,ANGPTL1,INSR,IL27RA,TLR1,IL6R,TDGF1,TGFBR3,LRIG1,IGF1R,IGFLR1,NPFF,CHST15,SELL,TRAT1,DDC,ADGRG5,SMAD1,IL6ST,PDK1,AFP,TOM1L2,TREML2,MAP3K3,POLI,IFNGR2,GTF2I,PLEKHA1,ACVR2A,SCMH1,DPP4,BACH2,RNF122,PRRG1,ACTN2,USP28,STAMBPL1,LDLRAP1,ARHGAP5,RAMP1,MYC,IGFBP4,ACTN1,PPCDC,SPACA1,LDHB,PRMT3,RGS10
GSE15330_LYMPHOID_MULTIPOTENT_VS_MEGAKARYOCYTE_ERYTHROID_PROGENITOR_UP	ADHD	6.99E-06	0.000315821	0.982352	715		blood	PWAS	c7	0.982352	1	MANBA,GUSB,IL2,ACP6,TMEM70,TAPBP,QPCT,ST3GAL1,ITIH5,MTHFS,PSMB4,MAD2L1,CADM1,C1QC,PLXNC1,CPA2,TNFSF8,SH3GL3,FAIM,PAWR,SELENOS,STAT6,AGT,TOPBP1,HIBADH,STMP1,FEN1,CD320,RGS3,RMDN3,CTRL,SPDEF,FOXRED1,FANCF,MAPRE2,HMGCS1,DNAJC27,PSME2,SH3BGRL,ARF3,APAF1,C1QBP,RIDA,CDKN1A,MYC,MPG,PTEN,DDX39B,PPCDC,SMC3,VTA1
GSE15330_LYMPHOID_MULTIPOTENT_VS_PRO_BCELL_DN	ADHD	1.89E-05	0.000407887	0.963037	301		blood	PWAS	c7	0.963037	1	TLR1,DCUN1D5,IL2RB,B3GNT2,CHRDL1,IL17RA,CD200,TNFAIP8,PNPLA2,SNAP29,APLP2,IDH1,TOR1AIP2,DNAJC10,CS,ARL1,CHFR,DNAJA2,SOCS3,GM2A,CA2,ADGRF1,LDHA,SORD,PNP,NDST1,FURIN,DAO,HIF1A,IRF4,PRDM1,RMDN3,SAMHD1,ADAM19,ARF6,SLAMF1,RAB18,BATF,CLIC4,EQTN,ANGPT2,OSBPL9,JTB,EIF2AK4,MDK,RAP2A,CRLF2,ADSS2,EIF1AY,PUF60,JAK2,RAF1,EIF5A,NRAS
GSE15330_LYMPHOID_MULTIPOTENT_VS_PRO_BCELL_UP	ADHD	1.08E-05	0.000249776	0.965597	842		blood	PWAS	c7	0.965597	1	QDPR,ADH4,PDGFRA,IAPP,GSTM3,CBLN1,SRGN,SCG3,HOMER1,B3GNT2,TNXB,LPO,EBAG9,PLCG1,RELL1,WFDC1,PCMT1,TMCC3,SRP14,BCL2A1,RPIA,SH3GL3,SRC,SERPINA12,TIMP2,CDON,KAZALD1,SEPTIN11,SMOC2,AKR1B10,CRIP2,TNFRSF14,SLC3A2,GDF11,TNFSF11,TNFRSF12A,TPD52L1,UQCRB,PYCR2,SULT2B1,CSRP1,RHOG,ITM2A,SGTA,HCAR2,DOK1,RHOA,EPDR1,RAMP3,INSL5,HMGCR,PTTG1,ERBB2,LDLR,FGF22,EIF4B,UBE2I
GSE15330_MEGAKARYOCYTE_ERYTHROID_PROGENITOR_VS_PRO_BCELL_DN	ADHD	1.50E-05	0.000332992	0.964185	445		blood	PWAS	c7	0.964185	1	PSMB1,SH3BP2,GSTZ1,IL15RA,PSMB9,SSR1,PYCR1,VPS25,PDIA6,PLOD3,GSS,GJA1,GRHPR,TXNDC5,HAGH,LAMTOR3,HDAC2,CHST2,CCT5,STC2,C1D,DNAJC18,TMED4,STMP1,TNFSF11,BLMH,ATOX1,POLE2,NDUFV2,NCF4,ADRM1,VIM,CDKN2C,PYCR2,DYNLT1,HNRNPC,SERPINE1,POLE3,NUCB1,LMNB1,PFDN1,CUTC,HMGB1,CMPK1,RYK,YWHAQ,PTP4A3,APTX,SAP18,NIP7,PRKCSH,GATM,AMPD2,TIMELESS,CD80,PCNA,PRKCI,COMMD9,PAFAH1B2,SNRPB2,MDH2
GSE15330_MEGAKARYOCYTE_ERYTHROID_PROGENITOR_VS_PRO_BCELL_UP	ADHD	8.88E-06	0.000377442	0.981234	558		blood	PWAS	c7	0.981234	1	GABARAP,NAAA,KPNA2,CTSV,SPA17,B3GNT2,MRPL58,AHSG,MAPK3,SH3BGRL3,CYB5A,CA8,PTPRJ,APLP2,RAB14,GLO1,GJA1,TAX1BP1,IMPDH1,SMAD1,CLIC1,GSN,SORD,ZNF276,FTL,IL7R,POR,UBE2B,OLFM1,PLEKHA1,AURKB,VPS4B,CD37,CA5B,SERPINE1,CSRP2,NLGN2,COX7A2L,MAP1LC3B,FTCD,RAB18,SLC4A8,RB1,UFM1,SMAD4,PNPO,NAB1,KIF22,CAMK4,ASPH,HAO1,CREB3L2,SPRED1,IFNGR1,PC,CAMKK1,DERL1,VEGFB,GMFG,CRK
GSE15330_MEGAKARYOCYTE_ERYTHROID_VS_GRANULOCYTE_MONOCYTE_PROGENITOR_DN	ADHD	1.60E-05	0.000315918	0.959655	484		blood	PWAS	c7	0.959655	1	IL1R1,CXCL10,CST3,LBP,SRGN,VPS29,DPY30,EFNB2,SMAP1,CD200R1,RELL1,BMP1,SHBG,TIMP2,B3GNT8,NT5C,STAB1,CHD7,HRAS,NME4,GNPDA1,CHST2,SERF1A,SPTAN1,PELI2,DDIT4,SPINK4,OMP,COX7A1,IL10,IL18RAP,PRNP,DNAJC18,KLRK1,ACVR2A,CRMP1,ANXA3,MPHOSPH6,SKIL,ECI2,ST6GALNAC6,NT5DC3,ARF6,PARP16,MRPL33,LGALS4,SPSB1,IER3,RAB18,RPRD1B,RALB,ILK,PPIB,PSMD7,MAP2K3,NUDT5,POLR3F,TAX1BP3,AMPD2,CYRIB,INSL5,LTA,SPRED1,CRK,RORC,ARL2BP,BAG1,UBL4A,SLC16A3,CAMKK1,CABLES2,PEA15
GSE15330_MEGAKARYOCYTE_ERYTHROID_VS_GRANULOCYTE_MONOCYTE_PROGENITOR_IKAROS_KO_UP	ADHD	1.72E-06	0.000446661	0.996928	345		blood	PWAS	c7	0.996928	1	GSTM3,RBM19,SH3BP2,FAM20B,SPTLC1,CCL22,IL15RA,FXN,PYCR1,RPIA,MRPL55,PDIA6,CD274,TXNDC5,PARK7,GUK1,LAG3,TXNDC12,POLR1C,MPZL2,ACLY,NXT1,ALPL,CCN1,BLMH,PYCR2,HNRNPC,ELK3,PDE6D,ACP2,TPRKB,CUL1,PFDN1,CUTC,HMGB1,EHD4,COQ8B,EEF1D,MPP7,NUTF2,HSPH1,AMPD2,XCL1,ANP32B,DDOST,ALDOA,PRKCI,HDLBP,EIF1AY,SNRPB2
GSE15330_MEGAKARYOCYTE_ERYTHROID_VS_GRANULOCYTE_MONOCYTE_PROGENITOR_UP	ADHD	2.78E-06	0.000217994	0.98984	1059		blood	PWAS	c7	0.98984	1	LRPAP1,SLAMF7,ATF6,IL18R1,KLRC1,GALNT3,S100A13,NDUFS4,SELENOM,SRGN,NQO2,ENTPD1,SDF2L1,ECH1,CHST11,UFC1,GEM,PLEK,PTPRJ,CD48,GGH,ALCAM,S100A11,RPA2,SSR1,ITGAL,SAP30,IFNG,CCL5,ZWINT,CAPN2,S100A9,CRIPT,LAIR1,CCDC50,NCALD,DSTN,AIF1,IL18RAP,PRDM1,MPHOSPH6,NFKBIB,ANXA4,INSL6,MAP1LC3B,CD63,AP1S2,RGS1,ID2,PRKAR2A,CD44,NR4A1,CARHSP1,SPN,ANXA1,RAP2A,ASRGL1,TMEM167A,PTTG1,TNFSF9,IFNGR1,ZYX,BAG1,BLVRA,GMFG,SUB1
GSE15330_WT_VS_IKAROS_KO_GRANULOCYTE_MONOCYTE_PROGENITOR_DN	ADHD	1.15E-05	0.00022921	0.959829	820		blood	PWAS	c7	0.959829	1	FOXM1,LRPAP1,CELA1,B4GALT1,NRCAM,S100A13,IL2RB,CST3,VPS29,LAMC2,ANXA5,RACGAP1,SH3BGRL3,PLOD2,SNAP29,CRIP1,APLP2,PSAP,IGF2R,PLOD3,SOCS3,GJA1,CLIC1,GSN,CACNB4,GM2A,CRLF1,STAT5B,EDIL3,PRNP,STMN1,RNF149,ANXA3,MPHOSPH6,JUN,CSNK2A2,SKIL,SERPINE1,CDKN1B,NLGN2,SDCBP2,NECTIN3,RPRD1B,DDR2,NRSN1,IL12RB2,THPO,UPP1,TAX1BP3,GJA8,ADAM9,KCNAB2,RALA,VCL,GDI1,MAPK14,CRK,BIRC3
GSE15330_WT_VS_IKAROS_KO_GRANULOCYTE_MONOCYTE_PROGENITOR_UP	ADHD	1.72E-05	0.000267009	0.948731	731		blood	PWAS	c7	0.948731	1	UGDH,ENPEP,DIABLO,SLAMF7,CASP3,TAPBPL,FAS,NCOA2,B3GNT2,ITIH5,ADGRE5,EBAG9,CADM1,CTSS,CHST15,GLCE,MIF,CD96,TNFSF8,HERC4,SYNJ2BP,HIBCH,ENO3,ITPKA,ECI1,PSME1,H2AZ1,CCL1,SLAMF6,GALNT10,PTS,ZNF566,TCEA2,EIF4G3,IRF1,PSMA1,TNFRSF18,FOXRED1,PSMA7,NUDT5,LMAN1,MARK3,CD81,HMGCS1,CMPK1,KARS1,ASF1A,APAF1,SAP18,SYNE2,CHEK2,PKP2,XCL1,SOSTDC1,PCNA,TCEA1,PTPN11,CELF2,THYN1
GSE15330_WT_VS_IKAROS_KO_HSC_UP	ADHD	-8.60E-06	0.000249762	0.972533	886		blood	PWAS	c7	0.972533	1	FASLG,STX1A,SELPLG,PDGFRA,DAPP1,LY75,PCSK7,MAN1A2,QPCT,IL16,B2M,CD3E,SYK,LGALS3BP,CTSS,IGF2R,CHD7,ZNF264,HIF1A,IDH1,SCGB1A1,ARHGAP1,CTBP1,CAPZA1,PLAUR,PRDX6,CAPN2,CRIPT,LAIR1,GSTK1,POR,QKI,QPRT,SAMHD1,JUN,HS3ST3B1,SRI,RHOB,IRF9,ARF4,KIAA0319L,NUP210,CLTA,SPOP,JCHAIN,PDK2,MAP2K6,RAC2,STMN3,DOK2,ABL1,CRLF2,MDM2,PTEN,SEMA4F,SGK3,ACVRL1,GLIPR1,OSTF1,MED1,TMUB2,VCL,PPP1CC,ARHGDIB,PEA15
GSE15330_WT_VS_IKAROS_KO_LYMPHOID_MULTIPOTENT_PROGENITOR_DN	ADHD	1.27E-05	0.000377554	0.973101	400		blood	PWAS	c7	0.973101	1	SPON2,CSF1R,ADH1C,FASLG,SELENOW,CPB1,MYOC,IL17RA,CFP,TNFSF8,SYNJ2BP,PYCR1,KLK4,PDCD5,CCDC134,PRDX6,LAT,TAF10,PNKP,CLK2,HIF1A,ZNF329,GSN,PPP2R3A,KCTD5,RAB6B,CLTC,SDCBP2,UFM1,PNPO,PSME2,PAPOLG,ATG3,NR4A1,MRPL55,MESD,MYC,MGAT2,FAM162A,TMOD2,STK17B,NAP1L4,PUF60,MED1,OVCA2,PURB,IRF3
GSE15330_WT_VS_IKAROS_KO_LYMPHOID_MULTIPOTENT_PROGENITOR_UP	ADHD	-5.04E-06	0.000267051	0.984953	666		blood	PWAS	c7	0.984953	1	CAT,TNFRSF11B,SMPD1,DAPP1,LY75,PCSK7,ECH1,RSRP1,FAH,CD5L,USP25,S100A6,CRIPT,HABP4,VOPP1,PLA2G10,LAT,RTP4,GOT1,TNFRSF14,GLRX,FOXJ2,CDKN2C,HS3ST3B1,PLIN3,AP4M1,KIAA0319L,JARID2,FGL2,HMGB1,UBC,CD86,HNRNPDL,GPX2,RNF114,SAT1,NATD1,CSF1,ACADVL,SEMA4F,FOXO3,GDI1,YY1,STK24,FGF22
GSE15330_WT_VS_IKAROS_KO_MEGAKARYOCYTE_ERYTHROID_PROGENITOR_DN	ADHD	-1.54E-05	0.000277043	0.955595	839		blood	PWAS	c7	0.955595	1	IDUA,SNX4,CXCL6,FASLG,STX1A,SELPLG,PDGFRA,MAPKAPK5,MAN1A2,SPON1,L1CAM,IGFLR1,CD3E,ICAM2,SAA2,CASQ1,TPST2,IGF2R,TPP1,MARCO,SF1,ZNF264,NDUFB11,CSDE1,AP2A2,CHFR,CR2,RSPO2,RPS19,GLUL,TBPL1,LEP,S100A6,SHC1,STAT5B,CRAT,CD72,KLF4,SCAND1,CARD19,JUN,DUSP16,EFS,PCSK2,RHOB,LGALS4,LCK,UAP1,IRF6,JCHAIN,WBP2,RNF114,RAC2,EPB41,ST6GALNAC3,ARHGAP5,ACVRL1,CERT1,PIWIL1,CAMKK1,PPP1CC,NCK2,FGF22,SIT1
GSE15330_WT_VS_IKAROS_KO_MEGAKARYOCYTE_ERYTHROID_PROGENITOR_UP	ADHD	-0.0100842	0.0108717	0.353634	221	0.852182	blood	PWAS	c7	0.353634	1	MINPP1,GC,APOE,ERBB3,ADAM10,APOM,RCN1,CHST15,SSR1,POLM,GSS,GLO1,NADK,PRDX1,SELENOS,NXT1,LMAN2,HINT1,CHST2,DSTN,ZNF566,STMP1,BLMH,AGGF1,DYRK3,CD70,IMPDH2,TFPI2,NLGN2,UBXN2B,ACY1,TPRKB,CUL1,POLE3,NUCB1,ANGPTL4,ARHGEF2,PFDN1,PFKFB3,ID1,ITM2A,COQ8B,DNAJC27,ANGPTL7,PSMD4,TUFT1,ANKRD27,DBI,SNRPG,BAG2,KPNA6,SPEF1,RORC,CSNK2A1,CDK2AP1,EIF4H,MDH2
GSE15624_3H_VS_6H_HALOFUGINONE_TREATED_CD4_TCELL_DN	ADHD	9.75E-06	0.000332886	0.976632	621		blood	PWAS	c7	0.976632	1	NPW,FGG,IL2RB,TAPBP,LRIG1,LRIG3,RACGAP1,RAD51D,CBR1,IGF2R,SEC13,PDE4D,TNFRSF10B,RBM17,ART4,NGRN,GBP2,LCP1,CLSTN1,PRDX6,PLXNB3,GALNT10,FURIN,LIF,GTF2I,HIF1AN,SLC3A2,STAT3,MSRA,PSMB6,TPO,TFPI2,PDE2A,HNRNPC,DHX38,SKIL,CRIM1,PRKG1,RAD23B,RGS1,GRID1,RNF114,PSMD11,LYG1,HAO1,SAR1A,UNC13A,UBQLN2,BIRC3
GSE15624_3H_VS_6H_HALOFUGINONE_TREATED_CD4_TCELL_UP	ADHD	1.51E-05	0.000266998	0.954857	743		blood	PWAS	c7	0.954857	1	INSR,IL18R1,CTSO,ENTPD5,S100A13,IL2RB,TGFBR3,CPM,L1CAM,IL17RA,CCL22,IL1R2,C1QC,HAAO,HOPX,PTK2B,CRIP1,PDE7A,GNPTG,C6,CTSD,VCAM1,GSN,ITM2C,MDM4,CRIP2,BPTF,MX1,SDC3,NEDD9,HERPUD2,DHX38,IL17RB,HSPA5,PARP16,KIAA0319L,FGL2,TGM2,HMG20A,LGALS9,RAC2,TMEM108,MATK
GSE15624_CTRL_VS_3H_HALOFUGINONE_TREATED_CD4_TCELL_DN	ADHD	-6.22E-06	0.000576459	0.991386	268		blood	PWAS	c7	0.991386	1	PGM2,BCL2L2,SHMT1,ERBB3,ARFIP2,APOF,ANXA5,INTS3,MTAP,ANXA6,PPIC,NT5C,NRIP3,TIAM1,PDIA3,DYNLL1,DSC1,CD160,DBNL,TXNDC12,PDXK,PTPN6,TNFRSF9,SMYD2,TOPBP1,GDF11,PRIM1,VHL,NPM1,GFAP,MAPK11,RAB18,XXYLT1,CCDC50,TRAPPC4,COTL1,RGS1,GFUS,IRAG2,CINP,NAPA,TMPO,PSME3,HPRT1,UNC13A,SGTA
GSE15624_CTRL_VS_3H_HALOFUGINONE_TREATED_CD4_TCELL_UP	ADHD	-1.01E-05	0.00040778	0.980146	414		blood	PWAS	c7	0.980146	1	ICOSLG,DAPP1,HTATIP2,TAPBP,NQO1,L1CAM,IFIT3,TMEFF1,PNPLA2,CD200R1,TRAT1,PBRM1,CSNK1G2,SDCBP,GBP2,WARS1,GDF2,GSTT1,PDE11A,IL7R,IFNGR2,BRD2,TMED4,TNKS,ZPBP2,ARL15,CLINT1,AXIN2,CALN1,GZMM,ENTPD6,JARID2,PCDHB10,CD47,MLYCD,RFFL,TNFAIP3,IFNGR1,ARL2BP,SMAD2,JAK2,MAPK14,CRK
GSE15624_CTRL_VS_6H_HALOFUGINONE_TREATED_CD4_TCELL_DN	ADHD	1.51E-06	0.000997464	0.998789	147	0.723269	blood	PWAS	c7	0.998789	1	IL2,PA2G4,PDCD5,TRAPPC3,NADK,CACYBP,LRP8,PDXK,SLC30A3,HIBADH,IL3,RNF34,RMDN3,SNRPD3,ECE1,PRDM4,MRPL21,ANGPTL4,AIMP1,TRAPPC5,XXYLT1,NEK7,NANS,PSME2,EEF1D,ADAMTS6,KEAP1,PSMD11,SPRED1,VRK1,PCNP,BAG2,GLRX3,RAB1B,CDC37,GAN,HARS1,CDKN1A,EIF5A
GSE15659_CD45RA_NEG_CD4_TCELL_VS_ACTIVATED_TREG_DN	ADHD	-2.49E-06	0.00035325	0.994385	413		blood	PWAS	c7	0.994385	1	SEMA6A,RRM1,TOR1AIP1,SEMA4A,TPSAB1,THBS2,PSMA2,TLR4,SHMT2,SARS2,SMAD1,RNF150,WARS1,SRL,EMC4,SEPTIN3,AMH,SDC3,TPMT,TNFSF12,RGS4,PRDM1,TINF2,STK16,ROS1,SCARF2,TFF2,UBE2J1,TCEAL8,SH2D1A,S100P,GFUS,SAP18,POLD4,RAMP1,RAB2B,SCO2,YY1,STX10,TTL,NECTIN4,PPP2R5A,PRMT3,PRDX3
GSE15659_CD45RA_NEG_CD4_TCELL_VS_ACTIVATED_TREG_UP	ADHD	-2.08E-05	0.000332944	0.950268	563		blood	PWAS	c7	0.950268	1	ADH7,BPI,CST3,COL10A1,CXCL16,ADAMDEC1,CREB3L4,CUBN,GFRA1,AGRN,SCP2D1,ART4,CPLX2,BOLA1,DLL3,CLU,CXCL14,FAIM,ENTPD3,CAMK1D,DNASE1L2,C1orf210,DHX58,RMDN3,FHL1,BDNF,CDHR5,CCS,CES1,CD46,PXYLP1,CD7,EEF1D,ASF1A,CSNK1D,CD40LG,ERLEC1,ARHGAP5,FST,ENTPD2,EFNB1,FGF23,ANGPT4
GSE15659_CD45RA_NEG_CD4_TCELL_VS_NONSUPPRESSIVE_TCELL_DN	ADHD	-5.37E-06	0.000277149	0.984548	484		blood	PWAS	c7	0.984548	1	SEMA6A,RPS3A,PILRA,SEMA4A,SLC26A11,THBS2,TLR4,TP53,PEAR1,SHMT2,SARS2,SMAD1,RNF150,PYGL,WARS1,SRL,PPY,SPARC,S100A16,UBE2D1,RAB35,NOTCH2,STC2,TPMT,TNFSF12,TK1,STK16,SCARF2,WIF1,PSPN,TRABD,TCEAL8,RASA1,S100P,GFUS,ZNF34,POLR3F,RAB2B,TBX3,ZFAND5,PXDNL,NECTIN4,PRDX3
GSE15659_CD45RA_NEG_CD4_TCELL_VS_NONSUPPRESSIVE_TCELL_UP	ADHD	-4.45E-05	0.00035314	0.899762	494		blood	PWAS	c7	0.899762	1	ADH7,BPI,CDH15,ADAMDEC1,CSNK2B,CETN2,BOLA3,SCP2D1,ATRN,ART4,CPLX2,ADAMTSL1,FAP,CLU,DNAJB14,ADAMTS5,FAIM,CHST12,DLD,CTSC,COA3,DNASE1L2,DHX58,ACVR2A,ENTPD3,RMDN3,FHL1,BDNF,CD8B,CAMK1D,CDHR5,EVL,CES1,CYTH2,CYTIP,NDNF,CD7,EIF5A2,BID,ASF1A,TMEM8B,CD40LG,ARHGAP5,FST,ENTPD2
GSE15659_CD45RA_NEG_CD4_TCELL_VS_RESTING_TREG_DN	ADHD	-7.36E-07	0.000258026	0.997725	478		blood	PWAS	c7	0.997725	1	SEMA6A,RPS3A,TCN2,SEMA7A,THBS2,TP53,SARS2,TMEM70,SRL,SULT1B1,RPS6KB1,S100A16,STC2,SEPTIN3,SDC3,TPMT,TNFSF12,ROS1,TSNARE1,SCARF2,RRM2B,YY1,TNR,PSPN,REPIN1,TLN2,VASN,TBX3,ZFAND5,VEGFB
GSE15659_CD45RA_NEG_CD4_TCELL_VS_RESTING_TREG_UP	ADHD	-4.38E-05	0.000333018	0.895412	484		blood	PWAS	c7	0.895412	1	BPI,CASP3,CST3,COMMD7,CD248,ENTPD1,ADAMDEC1,CUBN,CETN2,BOLA3,G3BP2,CR2,ATRN,ART4,CPLX2,CLU,DNAJB14,ADAMTS5,FAIM,CHST12,FDCSP,CASP8,ACAT1,DNASE1L2,COX7A1,C1orf210,ENTPD3,CXCL14,EXOSC1,RMDN3,FHL1,BDNF,CD8B,CAMK1D,CES1,COA3,CDK1,ANXA4,NDNF,EIF5A2,BID,ASAP2,COTL1,ASF1A,ELMO1,EIF3J,CD40LG,ERLEC1,AMPD2,ADAM9,CLEC7A,ANGPT4
GSE15659_NAIVE_CD4_TCELL_VS_ACTIVATED_TREG_DN	ADHD	-1.59E-05	0.000377612	0.966363	382		blood	PWAS	c7	0.966363	1	SEMA6A,PRG3,RRM1,TOR1AIP1,SEMA4A,SEMA7A,TPSAB1,THBS2,PSMA2,TLR4,TPI1,SHMT2,SARS2,RHOC,WARS1,SRL,TP53I13,SNX3,S100A16,EMC4,TNF,VAMP3,TMCO5A,ZPBP2,SEPTIN3,TPMT,RGS4,PRDM1,TINF2,TK1,PVR,STK16,ROS1,SCARF2,TFF2,UBE2J1,PPP2R1A,PRDX4,SH2D1A,GFUS,UTS2B,SNAI2,ZNF34,RAMP1,RAB2B,TBX3,SCO2,SF3B4,ZFAND5,PXDNL,NECTIN4,PPP2R5A,TTL,PSMA6
GSE15659_NAIVE_CD4_TCELL_VS_ACTIVATED_TREG_UP	ADHD	-1.59E-05	0.000301186	0.95791	629		blood	PWAS	c7	0.95791	1	BPI,COL10A1,ECM1,IDO1,CD248,GSTM4,IBSP,CA8,CREB3L4,CUBN,CETN2,CR2,AGRN,DLL3,GPX7,CAMK1D,ERP29,GPC3,COX7A1,DHX58,ALK,ACVR2A,CXCL14,BDNF,CD8B,CCS,EVL,ECI2,PXYLP1,HRK,GRAP,EEF1D,DNAJA4,BID,BOLA3,HPD,HSD17B1,CSNK1D,CD46,CD40LG,GPC2,FGF23,HARS1,HNRNPA2B1
GSE15659_NAIVE_CD4_TCELL_VS_NONSUPPRESSIVE_TCELL_DN	ADHD	-2.97E-05	0.000446475	0.946998	412		blood	PWAS	c7	0.946998	1	SEMA6A,RRM1,TOR1AIP1,SEMA4A,ROBO2,SLC26A11,RPN1,THBS2,PSMA2,TLR4,TPI1,SMAD1,RHOC,PYGL,SRL,RNASET2,TP53I13,SERPINA9,SNX3,S100A16,UBE2D1,RAB35,TNF,VAMP3,STC2,TMCO5A,ZPBP2,SEPTIN3,TPMT,SEC61B,TINF2,TK1,PVR,STK16,TFF2,UBE2J1,SCAMP5,PSPN,TRABD,S100P,GFUS,UTS2B,ZNF34,SUSD1,TLN2,TIMP1,TNFAIP3,RAB2B,TBX3,PXDNL,PSMA6,NECTIN4,TTL
GSE15659_NAIVE_CD4_TCELL_VS_NONSUPPRESSIVE_TCELL_UP	ADHD	2.76E-06	0.000301245	0.992686	582		blood	PWAS	c7	0.992686	1	CDH15,ENPP7,COL10A1,ECM1,AKR1A1,CA8,CREB3L4,CSNK2B,CUBN,CETN2,BOLA3,G3BP2,ERP29,AGRN,BOLA1,ADAMTSL1,DDT,FAP,C1R,DNAJB14,ADAMTS5,FAIM,CD3E,DLD,CAMK1D,GPC3,COX7A1,ANAPC7,DHX58,ALK,CXCL14,CARD19,FHL1,CDHR5,CCS,ECI2,CD46,ALDH6A1,NDNF,CD7,EEF1D,BID,ASF1A,TMEM8B,CD40LG,GPC2
GSE15659_NAIVE_CD4_TCELL_VS_RESTING_TREG_DN	ADHD	-5.38E-06	0.000267041	0.983922	545		blood	PWAS	c7	0.983922	1	SEMA6A,RRM1,SNCA,TCN2,SEMA4A,SEMA7A,SLC26A11,THBS2,TP53,SHMT2,SARS2,RHOC,WARS1,TMEM70,SRL,SULT1B1,TP53I13,SERPINA9,S100A16,RAB17,UBE2D1,RAB35,TNF,STC2,TMCO5A,SEPTIN3,TPMT,TNFSF12,TINF2,TK1,STK16,ROS1,TSNARE1,SCARF2,TFF2,TNR,SCAMP5,TRABD,TCEAL8,CCN6,UTS2B,ZNF34,TLN2,VASN,RAMP1,SCO2,SF3B4,TTL,VEGFB
GSE15659_NAIVE_CD4_TCELL_VS_RESTING_TREG_UP	ADHD	5.56E-07	0.000315962	0.998597	489		blood	PWAS	c7	0.998597	1	CASP3,ENPP7,COL10A1,COMMD7,ECM1,AKR1A1,CD248,FAM3D,CA8,CREB3L4,CSNK2B,CETN2,BOLA3,ERP29,BOLA1,DDT,DNAJB14,DLD,CAMK1D,CTSC,FDCSP,ACAT1,ANAPC7,DHX58,ALK,ACVR2A,CXCL14,CARD19,EXOSC1,EVL,ERLEC1,CDK1,CYTIP,ALDH6A1,NDNF,EEF1D,BID,ASAP2,COTL1,EIF3J,CD40LG,AMPD2
GSE15659_NAIVE_VS_PTPRC_NEG_CD4_TCELL_DN	ADHD	-1.70E-05	0.000446742	0.969641	323		blood	PWAS	c7	0.969641	1	PRG3,TLR1,RRM1,TIMP1,SEMA7A,PPIC,TLR4,TPI1,SHMT2,PYGL,WARS1,SRL,RNASET2,TP53I13,SNX3,S100A16,UBE2D1,ST6GALNAC1,RAB35,SERF1A,VAMP3,STC2,TMCO5A,ZPBP2,TPMT,TNFSF12,SEC61B,TINF2,PVR,SCARF2,TFF2,UBE2J1,SULT1C2,SCAMP5,PRDX4,NECTIN4,RASA1,SH2D1A,S100P,UTS2B,SNAI2,SUSD1,TNFAIP3,RAMP1,RAB2B,TBX3,SCO2,PXDNL,PPP2R5A,VEGFB
GSE15659_NAIVE_VS_PTPRC_NEG_CD4_TCELL_UP	ADHD	3.83E-05	0.000407658	0.925173	440		blood	PWAS	c7	0.925173	1	CHL1,CTSV,COL10A1,COMMD7,ECM1,BTNL8,CA8,ATRN,CREB3L4,CUBN,CETN2,BOLA3,ERP29,CR2,FKBP7,ACAT2,DDT,C1R,ANAPC7,DHX58,ALK,CXCL14,CCS,ECI2,CYTIP,CD46,NDNF,CD7,EEF1D,CSNK1D,FRRS1L,FBXO3
GSE15659_NONSUPPRESSIVE_TCELL_VS_ACTIVATED_TREG_DN	ADHD	1.03E-06	0.000353165	0.997674	430		blood	PWAS	c7	0.997674	1	SEMA6A,VPS28,RRM1,TOR1AIP1,SEMA7A,TPSAB1,PTK2B,RPN1,THBS2,PSMA2,TLR4,TPI1,SHMT2,SMAD1,RNF150,SRL,TP53I13,RPS6KB1,SNX3,EMC4,RAB35,SEPTIN3,SDC3,TPMT,RGS4,SEC61B,TINF2,TK1,ROS1,UBE2D1,TFF2,SULT1C2,PSPN,TRABD,CCN6,RASA1,SH2D1A,S100P,GFUS,UTS2B,TNFAIP3,RAMP1,RAB2B,SF3B4,STX10,ZFAND5,NECTIN4,TTL,PRMT3,PSMA6,YY1
GSE15659_NONSUPPRESSIVE_TCELL_VS_ACTIVATED_TREG_UP	ADHD	-1.45E-06	0.000377453	0.996933	499		blood	PWAS	c7	0.996933	1	BPI,COL10A1,CXCL16,GSTM4,GNS,CUBN,GFRA1,BOLA3,CR2,SCP2D1,CPLX2,BOLA1,DLL3,DHRS9,CLU,CXCL14,ENTPD3,CAMK1D,FDCSP,COX7A1,FIBCD1,AMH,ACVR2A,HEPACAM2,RMDN3,EMID1,BDNF,CD8B,CD46,PXYLP1,CGA,CD40LG,AMPD2,ARHGAP5,GPC2,ENTPD2,GPC4,EFNB1,HEPACAM,FGF23,DCUN1D3
GSE15659_RESTING_TREG_VS_NONSUPPRESSIVE_TCELL_DN	ADHD	-3.08E-05	0.000446617	0.945067	349		blood	PWAS	c7	0.945067	1	PRG3,RPS3A,TOR1AIP1,SEMA4A,ROBO2,PF4,SEPSECS,PLA2G2A,PEAR1,SMAD1,PDCD5,RHOC,RNF150,PYGL,WARS1,SRL,TP53I13,SERPINA9,SNX3,EMC4,SSB,ZPBP2,SEPTIN3,TPMT,TNFSF12,PRDM1,CARD19,SEC61B,PLAAT3,TINF2,TK1,SCARF2,UBE2J1,WIF1,PSPN,PRDX4,CCN6,RASA1,TYK2,S100P,GFUS,UTS2B,SNAI2,SUSD1,POLR3F,TIMP1,RAB2B,TOP1,PXDNL,PSMA6,NECTIN4,TTL,PDE1A,PRDX3
GSE15659_RESTING_TREG_VS_NONSUPPRESSIVE_TCELL_UP	ADHD	2.31E-05	0.000332941	0.944595	580		blood	PWAS	c7	0.944595	1	CHL1,CDH15,CTSV,ENPP7,CST8,EMILIN3,CA8,CD46,CNTFR,ATRN,ERP29,AGRN,SCP2D1,CPLX2,BOLA1,FKBP7,ACAT2,ADAMTSL1,DLL3,FAP,C1R,ADAMTS5,CD3E,ENTPD3,CAMK1D,CFAP45,DHX58,ALK,EMID1,CD8B,CDHR5,CCS,CES1,CYTH2,ECI2,CD7,EEF1D,DNAJA4,ASF1A,CSNK1D,ARHGAP5,ENTPD2,EFNB1
GSE15659_RESTING_VS_ACTIVATED_TREG_DN	ADHD	-1.01E-05	0.000499383	0.983859	303		blood	PWAS	c7	0.983859	1	PRG3,VPS28,RRM1,TOR1AIP1,PTK2B,PSMA2,TPI1,SARS2,RHOC,RNF150,PYGL,WARS1,TMEM70,SRL,PPY,SNX3,EMC4,TNF,VAMP3,ZPBP2,SEPTIN3,SDC3,TPMT,TNFSF12,RGS4,SEC61B,TK1,ROS1,UBE2D1,TFF2,PPP2R1A,PSPN,TRABD,PRDX4,CCN6,TYK2,SH2D1A,S100P,GFUS,UTS2B,ZNF34,SUSD1,POLR3F,TNFAIP3,RAMP1,RAB2B,TOP1,RAN,SCO2,STX10,ZFAND5,NECTIN4,PPP2R5A,TTL,YY1,PRDX3
GSE15659_RESTING_VS_ACTIVATED_TREG_UP	ADHD	7.22E-06	0.000377379	0.984745	547		blood	PWAS	c7	0.984745	1	CHL1,BPI,CTSV,CST3,COL10A1,CST8,CA8,CD46,CNTFR,CREB3L4,SCP2D1,CPLX2,BOLA1,FKBP7,ADAMTSL1,DHRS9,FAP,CLU,PXYLP1,CD3E,ENTPD3,CAMK1D,C1orf210,DHX58,ALK,CXCL14,EMID1,BDNF,CD8B,CCS,ECI2,CD7,EEF1D,DNAJA4,ARHGAP5,ENTPD2,EFNB1,FGF23,ANGPT4
GSE15659_TREG_VS_TCONV_DN	ADHD	4.05E-07	0.000315877	0.998977	576		blood	PWAS	c7	0.998977	1	GAS6,SIGLEC9,IL27RA,IGFBP7,ITIH2,RCN1,TGFBI,IL11RA,DCUN1D1,C1QTNF9,PLEKHA7,LILRA2,PDE4D,BOLA3,SECTM1,CSNK1G2,CD1A,GJA1,APOC1,PYGL,RNASE6,GHR,ISL1,DUSP13,HINT1,ADAM32,IGSF9B,NMRK1,ACVR2A,FOXG1,RAB27B,UROS,ARFGAP1,TENM2,MMP16,PTPRH,RPS6KA3,ACVRL1,AMPD2,GGPS1
GSE15659_TREG_VS_TCONV_UP	ADHD	1.13E-05	0.000235535	0.961635	614		blood	PWAS	c7	0.961635	1	FGG,BIRC2,TCN2,DPT,ROBO1,NTM,DHX8,C1QC,GALNT16,SLC5A8,MFAP3L,ARG1,FCGR1A,CLIC4,ITM2C,GALNT1,APOE,GHDC,CAMK2D,CD27,ADM2,SDC3,GAL,PALM,TMEM59L,ROS1,PAK5,WFDC3,GAPDHS,TREML1,ATP1B4,CMA1,EIF1B,WWP1,LGR4,PAPOLG,MTPAP,PTP4A1,ENDOU,DEFB119,TNFRSF10A,SSMEM1
GSE1566_WT_VS_EZH2_KO_LN_TCELL_DN	ADHD	7.78E-06	0.000315942	0.980348	541		blood	PWAS	c7	0.980348	1	SEMA6A,SFTPD,NTS,SPATA20,PSG3,NTRK2,CCN5,SYNJ2BP,REG1A,TLR5,PFDN5,PNKP,PTS,TPPP2,SCUBE3,VWC2L,PECR,PBK,RTF1,PKDCC,PDE2A,PDE6D,VTI1A,NUP210,TMEM59L,TMPRSS5,PLBD1,SNAI2,UBE2I,TGFB3,OSTN,SERPINA6
GSE1566_WT_VS_EZH2_KO_LN_TCELL_UP	ADHD	-1.44E-05	0.000257927	0.955497	880		blood	PWAS	c7	0.955497	1	EPHA4,AMIGO2,CXCL11,ADH4,CTSB,CTSF,COPE,ADAM10,CST1,DPT,FDCSP,DNAJB11,ENPP5,CD200R1,C1RL,B3GALT2,COLEC11,CD1A,CRYBB2,ART4,CCL19,ELANE,CTSD,EIF4EBP2,CCDC134,APOC1,C1R,EFHD1,C1S,C1QTNF1,COTL1,DES,METTL24,DIPK1C,DGCR2,CDHR5,CAMK2A,CSF3R,BTNL9,APCDD1,ADM2,ETV5,C16orf54,APOD,AHSP,CSNK2A2,MCEMP1,EDA,ASPRV1,DTD1,CDH12,BOC,CDH3,RHEX,CRIM1,ASIC4,DDX25,CMA1,ENOX2,ATG3,CD226,CDC25A,TRABD2A,ABHD14B,CNN2,DNAJB2,AHCYL1,DIMT1,CNGA2,ATP5PF
GSE15733_BM_VS_SPLEEN_MEMORY_CD4_TCELL_DN	ADHD	2.22E-05	0.000332974	0.946814	548		blood	PWAS	c7	0.946814	1	IL27RA,MANEA,TLR1,MUL1,TGFBR3,ST3GAL1,SLC26A11,PPIC,UBE2D2,TOR1AIP2,STARD5,SMPDL3A,DYNLL1,IL6ST,PTTG1,AXIN2,CDON,SNX3,IL21,SLAMF6,ABL2,DTX1,ZFP91,POGLUT2,RGS19,HSD17B11,HIBADH,INSIG1,TNFSF11,C16orf54,KPNA1,PFN2,CYTIP,UBE2J1,PRKCA,C1QBP,LGALS4,PDCD1,DCK,ANKRD46,ITM2A,MMGT1,SH2D1A,NAB1,KPNA4,NUTF2,RBBP4,TARBP2,APRT,DECR1,INPP5B,PIP4K2A,SEMA4F,CNP,PSMA6,NAA10,NAB2,PDLIM1,YWHAZ,CRK,SMAD4,FLNA
GSE15733_BM_VS_SPLEEN_MEMORY_CD4_TCELL_UP	ADHD	-9.14E-06	0.000195911	0.9628	1390		blood	PWAS	c7	0.9628	1	MMP1,HP,FASLG,CAMP,APOE,KLRC1,ICAM1,CD177,F5,MMP9,IL1RL1,SFTPB,FAM171B,MGAT4B,C1QL1,DEPP1,DDAH1,F8,MPO,SYK,APLP2,ARSB,CDSN,PIM1,ADGRG5,ZNF264,LYN,GDA,LTF,CA2,IFNG,PRTN3,HMOX1,PYGL,GAL3ST2,FGFR4,MUC16,CRAT,TF,SEMA6C,CTSG,SLC41A2,LTB4R,A4GNT,PLS1,FGFRL1,ARG2,ATOX1,SORT1,CXCL14,PCDHB7,KCNG4,CSRP2,STOM,WIF1,ARHGAP36,BARD1,PDZD11,DUSP6,ANXA1,TNFAIP3,ADAMTS4,RAB31,IFNGR1,CLEC7A,MSRB3,BAD
GSE15735_2H_VS_12H_HDAC_INHIBITOR_TREATED_CD4_TCELL_UP	ADHD	9.79E-06	0.000288333	0.972913	823		blood	PWAS	c7	0.972913	1	PLXND1,CD5,ADH1C,RBL2,FASLG,TNFSF11,ECM1,MAN1C1,TGFBR3,CTSE,ITIH5,L1CAM,LIMA1,CAPG,CD200,NRP1,TESC,EPHB6,TRAT1,IGF2R,LGMN,TIAM1,DAPK1,TRIB2,BAG3,NCMAP,VAV3,CDON,ITM2C,MTHFD2,IGFBP4,TNFRSF4,CD9,UXS1,NCF2,PDLIM4,CD200R1,FLT3LG,STMN1,HIF1A,ACVR2A,PFN2,CRMP1,RTF1,CYTIP,NSDHL,CDH3,IRF6,MAPK11,SDCBP2,CD247,BTLA,IL2RA,ST8SIA6,CD81,RB1,ITM2A,MAPKAPK3,CIRBP,MLEC,ARHGEF10,RAMP3,CAPN3,TMEM154,CKB,CD4,CRLF2,MYO6,ACVRL1,TWSG1
GSE15735_CTRL_VS_HDAC_INHIBITOR_TREATED_CD4_TCELL_12H_DN	ADHD	3.22E-06	0.000235506	0.989102	851		blood	PWAS	c7	0.989102	1	ERAP1,IL6R,LBP,RCN1,NT5E,IGFLR1,ISOC1,CRTAM,TESC,EPHB6,LGALS3BP,EVA1B,BICDL1,ADGRG5,ITGB2,SMPDL3A,ARHGAP1,IL6ST,PLD3,ENO1,PSME1,GSR,SMURF1,ZAP70,GALNT10,DNAJC15,IRF6,IL18RAP,ITGB7,ARL15,RGS3,GOSR1,FAM241A,MACROD1,CCS,EVL,SBSN,ANGPTL4,CRIM1,PXYLP1,CD7,PSME2,XDH,PDCD6IP,LDLRAP1,CDKN1A,TIMELESS,AFP,CNN2,PPP2R5A,DCUN1D3,DLG4,CAMKK1,ARL4D,SIT1
GSE15735_CTRL_VS_HDAC_INHIBITOR_TREATED_CD4_TCELL_12H_UP	ADHD	1.79E-05	0.000315906	0.954815	608		blood	PWAS	c7	0.954815	1	PCSK1,ENTPD5,SELENOW,MAN1A2,CTSE,MATN4,ICAM2,ALDH2,HOPX,PPIL1,TREML2,B3GNT8,CBR1,TFAM,MAP4K1,CCM2,TXNDC5,MCF2L,CNRIP1,PPCS,PQBP1,GOT1,TRAF4,CKAP4,CD99L2,BACH2,TACSTD2,PPP2R1A,ATP2A3,PIAS4,TRABD,DCBLD1,BIN1,REPIN1,SUSD1,KRT20,ABHD14B,SH3GLB2,PABPC4,ALDOA,TK2,CNP,CAMK2D,SIT1,EZR
GSE15735_CTRL_VS_HDAC_INHIBITOR_TREATED_CD4_TCELL_2H_DN	ADHD	-1.31E-05	0.000242284	0.956961	894		blood	PWAS	c7	0.956961	1	ENG,SELPLG,CST7,PHGDH,CD8A,SEMA4A,RACGAP1,ANXA6,GLIPR2,GOLM2,PLEK,CRTAM,PPIC,HAAO,COL23A1,METTL1,ADGRG5,TKT,SHMT2,IVD,ART4,KLK8,PSME1,ERCC1,VARS1,CENPV,SERPINA11,SIRT3,CTSC,RCN3,DNAJC15,CD72,DPP4,POGLUT2,STX2,SMYD2,MGAT4A,TPD52L1,CD8B,FAM241A,PDE2A,CD79B,ADAM19,WIF1,GZMM,IER3,GPR68,PNPO,NCF1,HPCAL1,ACTN2,TMEM108,TAGLN2,G0S2,RRAS2,B4GALNT1,ADAM9,SIAE,ZYX
GSE15735_CTRL_VS_HDAC_INHIBITOR_TREATED_CD4_TCELL_2H_UP	ADHD	7.98E-08	0.000288411	0.999779	647		blood	PWAS	c7	0.999779	1	HPSE,ICOSLG,STAP1,SH3BP2,DPP7,PRCP,CAPG,CFP,PLEK,IL5RA,SNAP29,APOE,ALCAM,B3GNT8,PSAP,LGMN,RUFY1,TLR4,CNPY3,MAP4K1,GRN,VARS1,STOML1,NMRAL1,BCAR3,CNRIP1,CLIC4,SWAP70,PIK3CG,CAMK2D,CTSC,NDST1,MGAT1,QKI,PRKCB,HEPACAM2,CKAP4,BCL6,RIPK2,ADSS1,TACSTD2,MAPK11,RFESD,FGR,ATP2A3,ABHD12,EHD4,NCF1,EIF4EBP1,SH3BGRL,RGS18,DUSP4,ANXA1,SEMA4B,LTA,ADAM9,PTPN6,RAB31,BIRC3,GCNT1,CSK,IL18,POLD4
GSE15750_DAY6_VS_DAY10_EFF_CD8_TCELL_DN	ADHD	-1.17E-05	0.000223448	0.958125	652		blood	PWAS	c7	0.958125	1	LEAP2,FCGR2B,PLXNB2,TCN2,SEMA4A,HS6ST1,NPFF,SLC26A11,CRTAM,IGSF8,SOCS7,OSM,BRF1,NEURL4,IL7R,FOXJ2,QPRT,CUL9,PFN2,PECAM1,STAR,TRAF1,ELL,RAB6B,AMIGO1,PRKCA,SBSN,ENTPD6,CRIM1,JARID2,MNX1,KMT2C,NR1D2,ARF3,TLN2,AGO1,SEMA4B,XCL1,CBX7,INPP5B,CDH1,PPFIA1,RPL12,CAMKK1,PIANP,PPCDC,DNAJB2,ARRB1
GSE15750_DAY6_VS_DAY10_EFF_CD8_TCELL_UP	ADHD	-1.97E-05	0.000288296	0.945481	819		blood	PWAS	c7	0.945481	1	CD109,SLAMF7,CASP3,RRM1,FAS,DCUN1D1,RACGAP1,CHIT1,CKS1B,PLEK,PPIL1,DHFR,BPNT2,SNAP29,CKAP2,PCLAF,ACADL,CENPW,PLK1,BIRC5,POGLUT3,CREB3L1,PMM1,RRM2,KPNA2,SRL,SUMF1,PRC1,AURKB,RAD51,HNRNPAB,AURKA,GLRX,STMN1,FEN1,PBK,TK1,VIM,DYNLT1,CCNB2,PGK1,CDK1,IDI1,GMNN,NDC80,UBE2C,MAD2L1,PRDX4,STMN2,MAP1LC3B,TXN,ESD,LZIC,BUB1,TAX1BP3,KIF22,ARPC5,ANP32B,KIF23,PAFAH1B2
GSE15750_DAY6_VS_DAY10_TRAF6KO_EFF_CD8_TCELL_DN	ADHD	-2.95E-05	0.00035326	0.933526	309		blood	PWAS	c7	0.933526	1	BCL2L2,FCGR2B,GAA,NUDT16L1,NFKBID,PDE7A,MGA,ADGRG5,COG8,ENO3,SOCS3,COL6A5,NR1D1,NOTCH3,ZNF276,PDXK,IL7R,IL18RAP,EIF5,TCEA2,QPRT,PFN2,GIMAP6,TNFRSF18,JUN,BCL6,PDE2A,AMIGO1,RELL2,SBSN,ADPGK,CRIM1,CDYL2,ERCC1,KMT2C,NR1D2,TARBP2,UNC45A,AGO1,CBX7,CIRBP,SRSF6,TNFRSF4,GGA1,GGA3,ESS2,EIF4A2,PHF3
GSE15750_DAY6_VS_DAY10_TRAF6KO_EFF_CD8_TCELL_UP	ADHD	-2.99E-05	0.000333	0.928455	504		blood	PWAS	c7	0.928455	1	CPOX,FOXM1,RRM1,PTGR1,RACGAP1,MLF1,CKS1B,DHFR,SNAP29,CKAP2,APLP2,ACADL,PLK1,BIRC5,SRL,RRM2,SEPTIN11,NMRAL1,RAD51,COX7A1,ITGA2,AURKA,STMN1,FEN1,PRIM1,NTF4,PBK,CHEK1,AURKB,TK1,CBX5,CCNB2,ZWILCH,CA5B,CDK1,CSRP1,UBE2C,MCM6,MAD2L1,HMGB3,ARL6,BUB1,CCNA2,PSAT1,GRB10,KIF22,PCNA,DUT,UBE2N,MAPK1,CDKN1A,EZR,KIF23
GSE15750_WT_VS_TRAF6KO_DAY10_EFF_CD8_TCELL_DN	ADHD	-2.51E-05	0.000277078	0.927823	715		blood	PWAS	c7	0.927823	1	FOXM1,CYTL1,AMIGO2,A2M,SLITRK3,CCL17,FUT10,H6PD,LUM,CLPS,RTN4R,DCLK1,KIAA2013,BMP4,SEZ6L,NUDT16L1,VWA1,CREB3L1,FLT1,REG1B,FBLN1,CRABP1,SUMF1,MST1R,CTSC,COL6A2,COL13A1,YEATS4,C1orf210,ASTL,PRRG4,RAG1,IL17RB,PXDN,HECW1,HOGA1,DSCAML1,CTCF,NAT14,BRAF,MAP1LC3B,RNF13,EQTN,MRAP2,EDN2,S100A14,THPO,UPP1,ALDH1A3,SEMA4F,CLEC2L,ADAM12,HEPACAM,FGF10,DOC2B,ZG16,CNGA2,PABPN1
GSE15750_WT_VS_TRAF6KO_DAY10_EFF_CD8_TCELL_UP	ADHD	-3.14E-05	0.000407701	0.938617	473		blood	PWAS	c7	0.938617	1	CD5,DLL4,CRYZ,CTSE,TRDMT1,SH3BP2,SPTLC1,EGF,ETV5,RAD51D,ARSK,DSG2,FAHD1,CRTAM,CABP7,ATRN,SFRP4,TRIB2,SPINK1,CD9,TNKS,DYRK3,MSRB2,FOXC2,PECAM1,DPP4,TRAF1,ENTPD6,S100A9,GALNT11,CUTC,RB1,C4BPA,PRKAR2A,RXFP1,CD44,UBE2L6,PSIP1,NAIF1,MESD,MYC,CDH1,TWSG1,PAK6,PDLIM1,AHCYL1,XRCC6,SETD2,EZR
GSE15750_WT_VS_TRAF6KO_DAY6_EFF_CD8_TCELL_DN	ADHD	-2.49E-05	0.00035301	0.943839	585		blood	PWAS	c7	0.943839	1	CHL1,HNRNPH1,CELA1,IGSF3,ITIH2,CELA2A,CPB1,ICAM5,HRG,DEPP1,CCL22,CD93,NRP1,DNAJC11,GP1BA,DMKN,CRABP1,PTP4A2,CASP14,PELI2,LRRTM2,CFAP45,EVA1C,IGSF9B,COL25A1,PDCD4,UBE2D1,CXCL17,SERPINE1,TAGLN,MAPRE2,EPHB2,MNX1,TUFT1,RORB,CD226,CASS4,PSMD11,STMN2,HAO1,CSF1,VCAN,SMCO2,DEFB119,IGFBP4,CDH1,HMOX2,IL2RG,PPIA
GSE15750_WT_VS_TRAF6KO_DAY6_EFF_CD8_TCELL_UP	ADHD	-5.14E-05	0.000377483	0.891783	498		blood	PWAS	c7	0.891783	1	ADGRF5,BTD,TIMD4,ERBB3,FAS,B3GNT2,EFNA5,CHST11,GNS,METAP1,MPO,RLBP1,ADGRG5,SLC6A14,LMAN2L,CD5L,STAMBP,DLL1,GNPDA1,ATP1B3,GLB1,VOPP1,CMBL,HSPA1B,ANAPC7,DNAJC15,TBX22,CHGA,LGR5,FANCF,FAM241B,HEXIM2,ANGPTL4,C3,AS3MT,CDYL2,ABHD12,NEFH,DCP1B,TGM2,MFN1,C6orf89,PPARGC1A,TARBP2,CAPN3,EIF3G,NHEJ1,ZDHHC14,ASH1L,PAK6,CCDC51,CERT1,CRADD,GSTK1,ESS2
GSE15767_MED_VS_SCS_MAC_LN_DN	ADHD	-8.86E-06	0.000267029	0.973521	661		blood	PWAS	c7	0.973521	1	JAG1,IL27RA,SIGIRR,STX1A,VPS28,IL2,ATP13A1,IL18R1,PHGDH,DAP,PLCG1,DLG3,B3GALT2,TRIB2,TAX1BP1,FAH,FKBP3,SELENOH,CDON,SEPTIN11,CROT,REXO2,GALNT1,DKK3,DDX46,TNFSF10,SMYD2,GTF2I,STMP1,GRAP2,MSRB2,CD8B,MYNN,TRAF1,RETREG1,SLAMF1,MAPK11,CD247,GPR68,CTCF,NAA10,RPS5,CUL3,KPNA4,COLGALT2,SPN,KIAA0040,PSIP1,FASN,RAMP1,CBX7,APPL1,DNAJB2,SUGT1
GSE15767_MED_VS_SCS_MAC_LN_UP	ADHD	4.02E-06	0.000168893	0.981016	1501		blood	PWAS	c7	0.981016	1	FCGR3A,MSR1,GAS6,ASAH2,EPHA4,PROK2,MAN2B2,UNC93B1,LRP4,SLAMF8,HOMER1,TCN2,CREG1,ANXA5,FCRL1,THBS1,NAGLU,NOTCH2,ALDH2,CPQ,SELL,TNFRSF21,PROS1,STAB1,GZMA,TLR4,TMCC3,CLEC10A,LYN,STARD5,NRP2,C6,CSF2RB,NADK,GSN,TLR5,RNASE6,CD68,SRL,TMEM106A,IL10RB,ACP5,SEPTIN10,DSTN,PRKAR1B,LRP1,ASGR2,ERLIN1,PDGFC,MCEMP1,ASAH1,CTF1,SIGLEC1,NCF1,KIF23,LY86,PLBD1,RALB,MTMR6,ASPH,DBI,OSBPL11,SUSD3,ARPC5,ADAM9,PTPN6,RAB31,CLEC7A,NECTIN4,ACVRL1,EIF1AY,TSLP
GSE15930_NAIVE_VS_24H_IN_VITRO_STIM_CD8_TCELL_DN	ADHD	-4.64E-05	0.000446606	0.917236	334		blood	PWAS	c7	0.917236	1	RRM1,DCTPP1,CKS1B,CD200,CKAP2,RPN1,SPR,HRAS,BIRC5,TPI1,LGALS3,NME4,ARL2,COMT,MTHFD2,PREP,CLIC4,HMBS,TNF,CHCHD10,TNFRSF9,CISD1,BLMH,IRF4,CRCP,CSNK2A2,CDK1,IDI1,DTD2,PGAM1,EMC8,CBX1,OLA1,GMNN,JMJD6,HDHD2,DCK,MAD2L1,LMNB1,PDIA4,IL2RA,ORC6,RPRD1B,GALK1,MRPL2,NUDT1,CINP,DECR1,FKBP2,TIMM8A,XCL1,MTX2,GZMB,GCLM,GCSH,HK2,FAM162A,PDAP1,PAFAH1B2,KIF23,CSF2
GSE15930_NAIVE_VS_24H_IN_VITRO_STIM_CD8_TCELL_UP	ADHD	4.94E-06	0.000182452	0.97838	1027		blood	PWAS	c7	0.97838	1	TEK,CEL,IL3RA,LHCGR,MAP1LC3A,KITLG,MFGE8,TEC,SPA17,BTC,B4GALT1,COL6A1,NQO1,PCSK7,TCN2,POMC,TIMP2,PSAP,SYT9,AGRN,DNAJB4,CA2,HGF,PGLYRP1,GUCA1A,MYOM2,RAB17,KRT1,COL6A2,CANT1,SPINK4,MX1,APP,ARHGEF25,ASGR2,CD1D,AKAP7,RCVRN,BCL6,TFPI2,CD79B,LGALS4,JARID2,FUT9,WNT11,F9,TGM2,ARF3,MAP2K6,MPL,MAP4K3,SEMA4F,ACVRL1,GCG,RPL12,PEA15,RAB5B,SIT1,SUB1
GSE15930_NAIVE_VS_24H_IN_VITRO_STIM_IL12_CD8_TCELL_DN	ADHD	-2.69E-05	0.000377606	0.943269	329		blood	PWAS	c7	0.943269	1	RRM1,DCTPP1,CKS1B,CD200,CKAP2,RPN1,SPR,HRAS,METTL1,BIRC5,TPI1,LGALS3,IFNG,ARL2,COMT,MTHFD2,PREP,CLIC4,NEURL4,HMBS,TNF,CHCHD10,TNFRSF9,CISD1,BLMH,IRF4,CRCP,ARHGEF7,CSNK2A2,CDK1,IDI1,DTD2,PGAM1,EMC8,OLA1,GMNN,JMJD6,HDHD2,DCK,MAD2L1,LMNB1,PDIA4,IL2RA,ORC6,CRABP2,GALK1,MRPL2,BATF3,NUDT1,CINP,XCL1,MTX2,GZMB,GCLM,GCSH,FKBP2,HK2,FAM162A,PDAP1,PAFAH1B2,KIF23,LRRC59,TIMM8A
GSE15930_NAIVE_VS_24H_IN_VITRO_STIM_IL12_CD8_TCELL_UP	ADHD	-2.25E-06	0.000195966	0.990846	1022		blood	PWAS	c7	0.990846	1	CEL,IL3RA,LHCGR,MAP1LC3A,TEC,BTC,B4GALT1,NQO1,PCSK7,TCN2,ST3GAL1,IL16,POMC,CLPS,TIMP2,PSAP,SYT9,AGRN,DNAJB4,CA2,HGF,USP21,PGLYRP1,MFGE8,GUCA1A,CFH,RAB17,KRT1,COL6A2,CANT1,SPINK4,MX1,APP,ARHGEF25,GLRX,KLF4,CD1D,AKAP7,RCVRN,GREM2,BCL6,TFPI2,CD79B,ACOT8,LGALS4,SPSB1,KIAA0319L,JARID2,WNT11,F9,GCG,HINT2,MAP2K6,MAP4K3,SEMA4F,MATK,GGPS1,RPL12,PEA15,SIT1,SUB1
GSE15930_NAIVE_VS_24H_IN_VITRO_STIM_INFAB_CD8_TCELL_DN	ADHD	-3.27E-05	0.000377615	0.930985	322		blood	PWAS	c7	0.930985	1	RRM1,XPNPEP1,DCTPP1,CKS1B,CD200,RPN1,SPR,HRAS,METTL1,BIRC5,TPI1,LGALS3,IFNG,ARL2,COMT,MTHFD2,PREP,CLIC4,HMBS,TNF,CHCHD10,TNFRSF9,CISD1,BLMH,IRF4,CRCP,CSNK2A2,CDK1,IDI1,DTD2,PGAM1,EMC8,CBX1,OLA1,GMNN,JMJD6,HDHD2,DCK,MAD2L1,LMNB1,KLHL7,PDIA4,IL2RA,ORC6,GALK1,MRPL2,NUDT1,CINP,DECR1,FKBP2,TIMM8A,XCL1,MTX2,GZMB,GCLM,GCSH,HK2,FAM162A,PDAP1,PAFAH1B2,KIF23,CSF2
GSE15930_NAIVE_VS_24H_IN_VITRO_STIM_INFAB_CD8_TCELL_UP	ADHD	1.77E-06	0.000208343	0.993211	981		blood	PWAS	c7	0.993211	1	CEL,IL3RA,LHCGR,MAP1LC3A,TEC,SPA17,BTC,B4GALT1,CELA2A,NQO1,PCSK7,TCN2,ST3GAL1,POMC,F3,TIMP2,PSAP,SYT9,RECQL,DNAJB4,CA2,HGF,PGLYRP1,KRT7,MFGE8,GUCA1A,CFH,RAB17,KRT1,COL6A2,CANT1,SPINK4,MX1,APP,ARHGEF25,ASGR2,CD1D,AKAP7,RGS3,RCVRN,GREM2,BCL6,TFPI2,CD79B,ACOT8,LGALS4,SPSB1,JARID2,WNT11,F9,ARF3,MAP2K6,ACVRL1,MAP4K3,SEMA4F,RPL12,PEA15,RAB5B,SIT1,EIF4H
GSE15930_NAIVE_VS_48H_IN_VITRO_STIM_CD8_TCELL_DN	ADHD	-1.46E-05	0.000288393	0.959748	628		blood	PWAS	c7	0.959748	1	RRM1,HTATIP2,DPY30,CAPG,METAP1,KPNA2,STOML2,PEBP1,ITPA,SEC13,CDC34,PDIA6,HSPD1,ARL1,RRM2,DDT,SELENOH,MTHFD2,ACP1,PGD,PRDX1,UBE2M,PRC1,CD9,MARCKSL1,PSMA5,HAT1,FASN,STMN1,TOPBP1,UBE2T,PSMA1,COA3,PSMA7,PGK1,LONP1,DTYMK,BSG,CLPP,GPN1,TARDBP,ARL5A,MAD2L1,PRDX4,NANS,KIF22,PSMD5,NUTF2,ASF1A,PSMD7,PSAT1,HSPA9,RAB1A,EIF2B1,MANF,DBI,PKM,G6PD,NOP16,PABPC4,TMPO,DYNLL2,ALDOA,DRG1,DNAJB1,PGRMC1,PRDX3,PDAP1,UBE2S,LRRC59
GSE15930_NAIVE_VS_48H_IN_VITRO_STIM_CD8_TCELL_UP	ADHD	-1.58E-06	0.000242312	0.994789	893		blood	PWAS	c7	0.994789	1	IDUA,FOLR2,IL27RA,GSTM1,NQO1,CD14,CXCL12,BPIFA2,AKR1C4,NTRK3,MMP12,CASQ1,EFNB2,SRXN1,PSAP,GZMA,PRXL2A,PAK4,AGRN,SOCS3,CA2,KIT,HOMER2,MFGE8,NOTCH3,RETN,F7,S100A3,RAB3A,DKK3,HBB,ARSA,ALPL,GALNT10,CANT1,MAP4K3,HSPA1A,DAO,DTX1,APP,GREM2,JUN,FAM241A,ZPBP,STOM,IRF9,NAP1L2,KIAA0319L,JARID2,TGFB3,PEA15,CD7,PNOC,S100A14,NR1D2,PPARGC1A,GPX2,ST6GALNAC3,TNFAIP3,SEMA4F,AKR1B1,IGFBP4,SOX2,GNGT2,SH3GL2,CAMK2B,TPT1,CNGA2
GSE15930_NAIVE_VS_48H_IN_VITRO_STIM_IFNAB_CD8_TCELL_DN	ADHD	-6.31E-06	0.000288348	0.982546	635		blood	PWAS	c7	0.982546	1	UGDH,GABARAPL1,GUSB,PCYOX1,DPY30,B3GNT2,METAP1,CKAP2,STOML2,RPN1,PEBP1,ITPA,PGM1,FXN,CDC34,VEGFA,RRM2,MTHFD2,ACP1,SNRPA,PGD,UBE2M,TNFRSF4,PDIA6,YARS1,MARCKSL1,DNPH1,AURKA,CISD1,BLMH,ARL3,IRF4,CHEK1,PITPNB,LMAN1,DTD2,BSG,CLPP,TARDBP,ARL5A,DCK,NDUFB8,ORC6,RPRD1B,FH,PABPC4,TARS1,DRG1,RAD23B,PSMD5,NUTF2,BUB1,PMS2,IARS1,PSMD7,DBI,G6PD,HMGCR,MYC,KIF22,UBE2S,GCSH,VCL,AK2,TFAM
GSE15930_NAIVE_VS_48H_IN_VITRO_STIM_IFNAB_CD8_TCELL_UP	ADHD	-1.45E-05	0.000301147	0.961635	779		blood	PWAS	c7	0.961635	1	PLTP,IL27RA,LHCGR,MAP1LC3A,CAT,TEC,B4GALT1,NQO1,ING4,SEMA4A,CDCP1,ST3GAL1,CD1D,BPIFA2,CLPS,NTRK3,EFNB2,TIMP2,PSAP,GZMA,EPS15L1,PAK4,DNAJB4,CA2,KIT,PLAUR,SERPINB4,MFGE8,NOTCH3,MYORG,KRT1,BMP6,ARSA,GALNT10,CANT1,MAP4K3,DAO,STX2,APP,ARHGEF25,FLT3LG,HNF1A,MZF1,SDC3,GREM2,JUN,NAP1L2,KIAA0319L,JARID2,TGFB3,F9,TPT1,TGIF2,NR1D2,HINT2,GPX2,NMU,SIAE,MATK,GCG,FGF7,CAMK2B,EIF4H,RPL12,STK24,PEA15,VIP,CNGA2
GSE15930_NAIVE_VS_48H_IN_VITRO_STIM_IL12_CD8_TCELL_DN	ADHD	-2.21E-05	0.000288407	0.938971	660		blood	PWAS	c7	0.938971	1	CPOX,GABARAPL1,GUSB,FASLG,RRM1,HTATIP2,VPS29,DPY30,MRE11,LONP1,CAPG,MAD2L1,HOPX,KPNA2,ITPA,PGM1,FXN,PDIA6,ARL1,MESD,LGALS1,PMM1,RRM2,DDT,SELENOH,MTHFD2,UXS1,UBE2M,CLIC4,S100A6,MARCKSL1,ALCAM,LSM1,ARL3,IRF4,PSMA1,COA3,LMAN1,TARDBP,LMNB1,PSMB5,PRDX4,CRABP2,HDLBP,TARS1,ALDOA,DRG1,SH3BGRL,BUB1,BSG,CINP,TIMM8A,HMGCS1,MTX2,HMGCR,NOP16,VRK1,GCSH,PGRMC1,BLVRA,UBE2L3,UBE2S,PDAP1
GSE15930_NAIVE_VS_48H_IN_VITRO_STIM_IL12_CD8_TCELL_UP	ADHD	-7.20E-07	0.00019595	0.997068	1073		blood	PWAS	c7	0.997068	1	IL27RA,MAP1LC3A,IL6R,GSTM1,B4GALT1,ING4,TCN2,CD14,ST3GAL1,IL16,CD1D,BPIFA2,CLPS,NTRK3,CASQ1,EFNB2,PSAP,GZMA,PAK4,DNAJB4,MFGE8,DPYSL3,USP25,RETN,MYORG,CFH,KRT5,KRT1,COL6A2,BMP6,GALNT10,CANT1,MAP4K3,SPINK4,DAO,DTX1,STX2,FLT3LG,SDC3,RGS3,RCVRN,SCMH1,CD79B,UROS,IRF9,EPHB2,KIAA0319L,PEA15,TPT1,SNX17,NR1D2,HINT2,GGPS1,GCG,FGF7,CAMK2B,RPL12,RAB5B,STK24
GSE15930_NAIVE_VS_72H_IN_VITRO_STIM_CD8_TCELL_DN	ADHD	6.88E-06	0.000199823	0.97253	1113		blood	PWAS	c7	0.97253	1	UGDH,IL3RA,SMPD1,PTGR1,IL18R1,HTATIP2,ANXA2,IL16,RACGAP1,NAGLU,CAPG,MAD2L1,CKS1B,CD200,HOPX,CKAP2,RPN1,PCLAF,BCL2A1,BIRC5,TPI1,LGALS1,PMM1,LGALS3,PGLYRP1,COMT,PREP,TXNDC12,S100A6,IL10RB,DECR1,TMPO,HMBS,CHCHD10,TNFRSF9,AURKA,GLRX,STMN1,CISD1,KLRK1,BLMH,CRCP,CCNB2,CSNK2A2,CD79B,CDK1,IDI1,ADSS1,ACOT8,DTD2,PGAM1,EMC8,ACBD6,YY1,GMNN,HDHD2,DCK,LMNB1,PDIA4,DDIT4,PDZD11,GALK1,PRKACA,XDH,MFN1,SH3BGRL,BUB1,RIDA,PAFAH1B3,FKBP2,XCL1,HMGCR,GZMB,HK2,FAM162A,KIF23
GSE15930_NAIVE_VS_72H_IN_VITRO_STIM_CD8_TCELL_UP	ADHD	-1.83E-05	0.000332962	0.956063	657		blood	PWAS	c7	0.956063	1	CEL,LHCGR,MAP1LC3A,KITLG,BTC,CELA2A,NQO1,PCSK7,POMC,TMEFF1,F3,TIMP2,DNAJC11,SPR,GZMA,METTL1,DNAJA2,SARS2,AGRN,DNAJB4,CYB5R1,CA2,HGF,USP21,KRT7,MEOX2,CFH,RAB17,MAP3K3,COL6A2,BMP6,GALNT10,CANT1,NEURL4,HBEGF,MAP4K3,HSPA1B,SPINK4,TNF,DTX1,MX1,CCK,PRPSAP2,APP,TCEA2,KLF4,ASGR2,NFE2L1,CD1D,ACVR2A,AKAP7,RCVRN,GREM2,TFPI2,JMJD6,SPSB1,F9,BPNT1,MYOM2,TGM2,TGIF2,NR1D2,PGK2,NMU,TSSK2,GGPS1,CSF2,RPL12,EIF4H,SUB1
GSE15930_NAIVE_VS_72H_IN_VITRO_STIM_IFNAB_CD8_TCELL_DN	ADHD	-9.86E-06	0.000249814	0.968508	617		blood	PWAS	c7	0.968508	1	IL3RA,SMPD1,PTGR1,XPNPEP1,ANXA2,TG,CAPG,MAD2L1,CKS1B,CD200,CKAP2,RPN1,PCLAF,PGM1,HRAS,BCL2A1,BIRC5,SAP30,TPI1,VEGFA,LGALS3,ARL2,COMT,MTHFD2,PREP,S100A6,IL10RB,DECR1,IL10RA,HMBS,MX1,CHCHD10,TNFRSF9,GLRX,CISD1,KLRK1,BLMH,CHEK1,CRCP,CSNK2A2,CDK1,IDI1,ADSS1,DTD2,PGAM1,EMC8,OLA1,GMNN,JMJD6,HDHD2,DCK,LMNB1,KLHL7,PDIA4,DDIT4,CLIC4,GALK1,XDH,MFN1,SH3BGRL,BUB1,IARS1,PSAT1,PAFAH1B3,FKBP2,XCL1,MTX2,GZMB,HK2,FAM162A,KIF23
GSE15930_NAIVE_VS_72H_IN_VITRO_STIM_IFNAB_CD8_TCELL_UP	ADHD	-3.76E-06	0.000235487	0.987268	835		blood	PWAS	c7	0.987268	1	CEL,LHCGR,MAP1LC3A,KITLG,BTC,CELA2A,PCSK7,TCN2,ST3GAL1,CREG1,TNNI2,POMC,ICAM2,TIMP2,PSAP,PITPNA,SPR,SYT9,METTL1,RECQL,DNAJA2,DNAJB4,CA2,HGF,USP21,KRT7,CFH,RAB17,KRT1,MAP3K3,COL6A2,BMP6,CANT1,NEURL4,SPINK4,TNF,APP,TCEA2,ASGR2,CD1D,AKAP7,RCVRN,GREM2,SCMH1,TFPI2,ARHGEF7,CD79B,EPHB2,SPSB1,JARID2,F9,BPNT1,MYOM2,IGFBP1,TGIF2,SNX17,NR1D2,MPL,TSSK2,TSG101,SEMA4F,RPL12,PEA15,MAP4K3,THYN1,VIP,EIF4H,SUB1
GSE15930_NAIVE_VS_72H_IN_VITRO_STIM_IL12_CD8_TCELL_DN	ADHD	-1.24E-07	0.000195989	0.999495	938		blood	PWAS	c7	0.999495	1	UGDH,BST1,IL3RA,FASLG,SMPD1,ATF6,PTGR1,IL18R1,XPNPEP1,ANXA2,TG,CAPG,MAD2L1,CKS1B,CD93,CD200,HOPX,GGH,RCAN1,PGM1,HRAS,BCL2A1,BIRC5,SAP30,AP2A2,TPI1,LGALS1,KIT,VEGFA,PMM1,LGALS3,IFNG,ARL2,PGLYRP1,COMT,MTHFD2,PREP,CD160,S100A6,HMBS,CHCHD10,TNFRSF9,GLRX,CISD1,KLRK1,BLMH,CRCP,CSNK2A2,SULT2B1,IDI1,ADSS1,DTD2,PGAM1,OLA1,JMJD6,HDHD2,ANXA4,DCK,PDIA4,IL2RA,DDIT4,RB1,PRDX4,PDZD11,CLIC4,GALK1,PRKACA,XDH,MFN1,MAPKAPK2,IL12RB2,NDRG1,IARS1,PAFAH1B3,MVD,CKB,DECR1,FKBP2,SEMA4F,XCL1,HMGCR,GZMB,ACVRL1,HK2,FAM162A
GSE15930_NAIVE_VS_72H_IN_VITRO_STIM_IL12_CD8_TCELL_UP	ADHD	8.61E-06	0.000223402	0.969252	938		blood	PWAS	c7	0.969252	1	CEL,CFI,LHCGR,MAP1LC3A,BTC,NQO1,PCSK7,TCN2,CREG1,TNNI2,ICAM2,TIMP2,PSAP,PITPNA,DNAJC11,SPR,GZMA,SYT9,METTL1,TOR1AIP2,RECQL,DNAJA2,SARS2,DNAJB4,IMPA1,CA2,HGF,USP21,KRT7,NOTCH3,RAB17,MAP3K3,CHMP3,COL6A2,CANT1,SPINK4,DAO,MX1,PRPSAP2,APP,TCEA2,KLF4,ASGR2,CD1D,AKAP7,MEOX2,RCVRN,GREM2,SCMH1,CD79B,SPSB1,BPNT1,MYOM2,PNPO,KERA,AMMECR1L,NR1D2,PGK2,ARF3,GGPS1,RPL12,SUB1,MAP4K3,VIP
GSE15930_NAIVE_VS_72H_IN_VITRO_STIM_TRICHOSTATINA_CD8_TCELL_DN	ADHD	-3.60E-06	0.000229247	0.987483	803		blood	PWAS	c7	0.987483	1	IL3RA,RRM1,PTGR1,XPNPEP1,ANXA2,DCTPP1,NAGLU,CKS1B,CKAP2,RPN1,PCLAF,BCL2A1,BIRC5,TPI1,PMM1,LGALS3,IFNG,NME4,ARL2,COMT,PREP,UCHL1,S100A6,IL10RA,HMBS,MARCKSL1,CHCHD10,HAT1,TNFRSF9,GLRX,CISD1,BLMH,IRF4,CRCP,CSNK2A2,CDK1,CSRP2,IDI1,DTD2,PGAM1,EMC8,OLA1,GMNN,DCK,MAD2L1,LMNB1,IL2RA,ORC6,ID1,CRABP2,GALK1,PRKACA,MFN1,TNF,MRPL2,MAPKAPK2,BUB1,CINP,CKB,XCL1,MTX2,GZMB,GCSH,FKBP2,HK2,FAM162A,VCL,KIF23,PAFAH1B2,SUB1
GSE15930_NAIVE_VS_72H_IN_VITRO_STIM_TRICHOSTATINA_CD8_TCELL_UP	ADHD	3.88E-06	0.000223434	0.986147	825		blood	PWAS	c7	0.986147	1	TEK,LHCGR,MAP1LC3A,KITLG,TEC,BTC,B4GALT1,PCSK7,TCN2,ST3GAL1,POMC,ICAM2,F3,TIMP2,SPR,GZMA,RECQL,DNAJB4,HGF,KIT,CREBBP,USP21,CFH,EEF2K,RAB17,KRT1,ARSA,LGALSL,CANT1,SPINK4,DAO,MX1,PRPSAP2,ASGR2,NFE2L1,CD1D,ACVR2A,AKAP7,RCVRN,GREM2,BCL6,CD79B,ACOT8,IRF9,KIAA0319L,KLHL7,PDIA4,WNT11,F9,BPNT1,TPT1,MYL3,MYOM2,NR1D2,GGPS1,RPL12,PEA15,RAB5B,SERPINC1,EIF4H
GSE15930_STIM_VS_STIM_AND_IFNAB_24H_CD8_T_CELL_DN	ADHD	9.05E-06	0.000235437	0.969332	920		blood	PWAS	c7	0.969332	1	IL1R1,FOLR2,REG3G,GNPTG,CFI,CAT,CAMK2D,LCT,FCER2,NRCAM,MAPKAPK5,THBS3,EFNA5,IFIT3,OMD,IBSP,SAA4,NAB1,HSPA5,GFRA1,CREBBP,VAPA,CA3,ENO1,PLAU,DVL2,SEMA6C,TBPL1,RNASE3,SWAP70,SIRT2,EMC4,MFNG,DKK3,CTSC,SEPTIN10,COX7A1,CCN1,STX2,COL8A1,KLF4,SYT7,TMEM230,RGS4,PON1,CD70,CSRP1,IFIT2,CDKN2D,EPHB2,IER3,CMA1,SAR1A,RYK,G0S2,PGAM2,HPD,P2RX6,TALDO1,IL1A,LAMA4,KPNA6,MXI1,DUT,ROBO3,NCK2,UFD1,RAB5A
GSE15930_STIM_VS_STIM_AND_IFNAB_24H_CD8_T_CELL_UP	ADHD	-1.04E-06	0.000204	0.995931	947		blood	PWAS	c7	0.995931	1	GABARAPL1,DCUN1D5,PSMB1,LY75,MBL2,NCOA2,PPIH,ASAH1,BPIFA2,F8,MATN3,MIF,ADAMDEC1,IL1RN,RFK,HPGD,DNAJA2,SAA1,ARG1,IMPA1,GJA1,IGF1,ARL2,CDON,PMM2,NTN1,MAT2B,CD3E,PTP4A2,CLGN,CLEC4D,LGALSL,PNKP,IL9,PCBD2,DSTN,COPE,CLCNKB,HSD17B11,CISD1,ARF1,RNF34,ECE1,MYRF,FLT3,RGS19,NT5DC3,RAB4A,IL5,SIGLEC1,PGAM1,LCAT,NRG3,NUTF2,NFU1,RBBP4,MYCBP,CD40LG,ADAMTS1,CNN2,DNAJB1,ACVRL1,POLR2J,CNP,PRMT3,DNAJB2
GSE15930_STIM_VS_STIM_AND_IFNAB_48H_CD8_T_CELL_DN	ADHD	-1.72E-05	0.000301229	0.954453	581		blood	PWAS	c7	0.954453	1	CXCL10,FASLG,BCL2L2,ATP13A1,EBI3,TAPBP,HOMER2,CREG1,IFIT3,LGALS3BP,PIM1,IL12RB1,NAPB,TOR1AIP2,AGRN,IFNG,FAH,USP25,COCH,MTHFD2,MX1,IL15RA,PGD,ISG15,CEBPB,ALPL,PNP,IL10RA,NEURL4,HSPA1A,FURIN,BRD2,TRAF4,SAMHD1,MID2,SKIL,IFIT2,NT5DC3,RHOB,IRF9,UBE2C,PFDN1,CLIC4,STAT1,NCF1,NAB1,IL15,TGM2,GATM,ST6GALNAC3,ARHGAP5,POMGNT1,ERCC4,LDLR,GZMB,CD244,KPNA6,NMI,SERPINC1,GSTA3
GSE15930_STIM_VS_STIM_AND_IFNAB_48H_CD8_T_CELL_UP	ADHD	3.24E-06	0.000223427	0.988419	752		blood	PWAS	c7	0.988419	1	PLXND1,ENG,IL1RAP,KLKB1,CTSA,SPA17,ACP6,ANXA5,IL17RA,DAP,CAPG,GLIPR2,NRP1,PROS1,NUDT16L1,CTSD,PLD3,KLK8,DYNLRB1,S100A10,AKT2,ZAP70,CD9,SMPDL3A,APCDD1,PQBP1,STMN1,UBE2B,ITGB7,WBP1L,CDKN1B,HNRNPM,COX7A2L,UBE2L3,NRGN,NUCB1,VAMP8,LMNB1,MYB,ITM2A,MAP1LC3B,RPS3,RPS5,HPCAL1,CSDE1,ARPC3,CSNK1G2,RAC2,DOK2,PIP4K2A,CNN2,PDRG1,HMOX2,ARL2BP,SEPTIN6,NAP1L1,PDLIM1,BTK,RGS10,ARHGDIB,DDX19B,GMFG,POLD4
GSE15930_STIM_VS_STIM_AND_IFNAB_72H_CD8_T_CELL_DN	ADHD	6.74E-07	0.000301312	0.998215	398		blood	PWAS	c7	0.998215	1	IL1R1,IL1RAP,PSMB1,COPE,NRCAM,EFNA5,PPIH,ASAH1,TIRAP,SMAP1,PGM1,IL1RN,RFK,PRXL2A,GFRA1,SAA1,VEGFA,IGF1,SERPINE2,ENO1,DVL2,TBPL1,ISG15,CTSC,TNFRSF9,KLF4,CISD1,ARF1,SEPTIN10,RNF34,PTPN2,GNPNAT1,CSRP1,HSPA5,VAPA,GZMM,SAYSD1,GCH1,SIGLEC1,NAB1,PGAM1,NUTF2,RBBP4,MYCBP,TAGLN2,TALDO1,NUDT5,BPNT1,PIP4K2A,ADAMTS1,DNAJB1,TCEA1,POLR2J,DNAJB2,TANK,DDX19A,SMAD2,ROCK2,PRMT3,UBE2S,RAD23A
GSE15930_STIM_VS_STIM_AND_IFNAB_72H_CD8_T_CELL_UP	ADHD	3.81E-06	0.000235391	0.987088	1094		blood	PWAS	c7	0.987088	1	FOLR2,ADH1C,GABARAPL1,CAT,LCT,INHBC,FCER2,PDGFRB,IGFBP6,FAM151A,HSPG2,EFNA3,DPT,CD14,GAA,OMD,PENK,CRP,BPIFA2,F8,EPHB6,PROS1,PNLIPRP1,DNAJA2,PLG,CREBBP,GNPTG,ARG1,IMPA1,BMP15,CA3,PNMT,AMH,PLAU,NTN1,LAMA4,ECE1,MYRF,MFNG,CALCB,IRAG1,CLEC4D,IL9,FABP9,PCBD2,CCN1,COL8A1,HSD17B11,IFNB1,FLT3,KRTDAP,CDKN1B,NT5DC3,CDKN2D,EPHB2,BLK,ARF5,LCAT,PGAM2,MYL6B,G0S2,IL1A,CRISP3,B4GALNT1,CNN2,DHH,ATP5PF
GSE15930_STIM_VS_STIM_AND_IL12_24H_CD8_T_CELL_DN	ADHD	3.50E-07	0.000173924	0.998394	1465		blood	PWAS	c7	0.998394	1	IL1R1,REG3G,GNPTG,IL1RAP,INHBC,PDGFRB,NRCAM,MBL2,IGFBP6,NQO1,EFNA5,FAM151A,EFNA3,THBS3,GAA,PNLIPRP1,IFIT3,OMD,PENK,IDO1,IBSP,MATN3,SAA4,EPHB6,TNFRSF1A,RFK,HPGD,DNAJA2,GJA1,SDSL,DVL2,SEMA6C,PMM2,NTN1,LAMA4,ISG15,SIRT2,MFNG,DKK3,EPO,IL9,IL10RA,IRAG1,STX2,IFNB1,IGFBPL1,KLF4,SYT7,RGS4,PON1,ZNF23,KRTDAP,EPHB2,IL5,IER3,SAR1A,LCAT,PGAM2,RYK,MYL6B,G0S2,P2RX6,IL1A,IL4,DUT,ROBO3,RBFOX2,NCK2,UFD1,RAD23A
GSE15930_STIM_VS_STIM_AND_IL12_24H_CD8_T_CELL_UP	ADHD	-5.52E-06	0.000223417	0.980283	925		blood	PWAS	c7	0.980283	1	FOLR2,ACE,DCUN1D5,COPE,LY75,MAPKAPK5,NCOA2,DPT,PPIH,ASAH1,CRP,ADAMDEC1,PROS1,CBR1,RNASE3,PGM1,SAA1,IMPA1,PLG,ARL2,SERPINE2,CDON,ENO1,MAT2B,CD3E,CAMK2D,SAYSD1,CTSC,SEPTIN10,PCBD2,DSTN,CLCNKB,HSD17B11,ARF1,PTPN2,CD70,ADAMTS1,FLT3,HNRNPC,GNPNAT1,IFIT2,NT5DC3,GZMM,RAB4A,GCH1,SIGLEC1,ACRV1,NAB1,PGAM1,NRG3,NUTF2,NFU1,RBBP4,NUDT5,B4GALNT1,PPIE,KPNA6,PIP4K2A,MXI1,DNAJB1,POLR2J,SLMAP,CNP,ROCK2,PRMT3,ATP5PF
GSE15930_STIM_VS_STIM_AND_IL12_48H_CD8_T_CELL_DN	ADHD	-4.79E-07	0.000223345	0.998289	1319		blood	PWAS	c7	0.998289	1	CPOX,ST3GAL6,ACE,FASLG,ASIP,IL18R1,KLRC1,MMP10,ALAD,NDUFS4,IL2RB,IL1RL1,CD93,GEM,SELP,HOPX,GGH,S100A11,PIM1,IL6,CHD7,RFK,HRAS,CSDE1,PDIA6,TMOD3,GP1BA,LGALS3,SURF1,SOCS3,GJA1,TAX1BP1,IFNG,ACYP2,KIT,FAH,LDHA,DSTN,NID2,S100A6,SIRT2,SIRT3,STX7,GNPDA1,IL7R,FURIN,TNFSF10,PRNP,CISD1,TRAF4,G3BP1,ANXA10,PRDM1,BDNF,JUN,MID2,FKBP4,PGAM1,CYTIP,RHOB,TACSTD2,TNFSF4,ARL5A,PFDN1,JARID2,BATF,SPOP,CRABP2,NAB1,IL15,YWHAE,IL12RB2,SSRP1,SLC27A2,GATM,GNGT2,SATB1,PTTG1,ERCC4,GZMB,RAN,TSG101,GCNT1,FABP5,SUB1
GSE15930_STIM_VS_STIM_AND_IL12_48H_CD8_T_CELL_UP	ADHD	-4.72E-07	0.000218019	0.998273	1051		blood	PWAS	c7	0.998273	1	PLXND1,CD5,IFNAR1,GABARAP,PTPRS,IL6R,ENTPD5,NRBP1,TAPBP,CD8A,ITIH5,ADGRE5,IL16,CAPG,ITIH1,NAT1,GOLM1,PNPLA2,ICAM2,DSG2,CCL25,NRP1,PROS1,CTSS,LRP10,ENO3,MAP4K1,ARHGAP1,VCAM1,PSME1,HNRNPM,RNASET2,CHCHD10,CFH,TXNDC12,CDHR5,CD9,GLB1,MARCKSL1,BCL2L11,NFATC1,CD8B,WNT10A,CD79B,CYTH2,CDKN1B,MAP1LC3B,KRT16,IRF9,MYB,LTA4H,ITM2A,HMGB3,NEK7,FH,RPS5,HPCAL1,DUSP6,PSME2,PEX5,ARPC3,PTPN1,TIMELESS,SEPTIN6,PDRG1,HMOX2,CSK,RGS10,BTK
GSE15930_STIM_VS_STIM_AND_IL12_72H_CD8_T_CELL_DN	ADHD	1.35E-05	0.000208325	0.948218	1026		blood	PWAS	c7	0.948218	1	IL1R1,FOLR2,REG3G,GABARAPL1,IL1RAP,LCT,NRCAM,NQO1,FAM151A,HSPG2,EFNA3,EFNA5,GAA,PPIH,TIRAP,IFIT3,PENK,F8,IBSP,SMAP1,SAA4,RFK,GFRA1,SAA1,PLG,VEGFA,GJA1,IGF1,DVL2,NTN1,IFNB1,RNASE3,SEMA6C,SWAP70,SIRT2,EMC4,IL9,IL10RA,HSPA5,IRAG1,IGFBPL1,SYT7,TCEA1,RGS4,PON1,RNF34,ZNF23,PTPN2,UBE2A,FLT3,KRTDAP,GNPNAT1,NT5DC3,VAPA,HPD,GZMM,IL5,IER3,GCH1,SIGLEC1,NAB1,YWHAB,PGAM2,NFU1,MYL6B,MYCBP,TAGLN2,G0S2,P2RX6,NUDT5,TIMM8A,LAMA4,IL4,PPIE,PIP4K2A,NCK2,SCARB2,RAB5A,RAD23A
GSE15930_STIM_VS_STIM_AND_IL12_72H_CD8_T_CELL_UP	ADHD	-8.91E-06	0.0003012	0.976389	575		blood	PWAS	c7	0.976389	1	CFI,PSMB1,INHBC,FCER2,IGFBP6,NCOA2,CD14,OMD,CRP,EPHB6,TNFRSF1A,CBR1,PNLIPRP1,IL1RN,CREBBP,TANK,IMPA1,BMP15,PLAU,PMM2,MAT2B,PTP4A2,CLGN,ISG15,TXNDC12,CALCB,CTSC,CLEC4D,PNKP,SEPTIN10,PCBD2,TEAD4,ECE1,SPIN1,HNRNPC,CSRP1,IFIT2,SAYSD1,TPT1,SPAST,NUTF2,RBBP4,B4GALNT1,ROBO3,CNN2,DDX39B,RNGTT,SLMAP,UBE2N,ATP5PF
GSE15930_STIM_VS_STIM_AND_TRICHOSTATINA_24H_CD8_T_CELL_DN	ADHD	-2.19E-06	0.000199837	0.991267	1058		blood	PWAS	c7	0.991267	1	FOLR2,DCUN1D5,INHBC,LY75,NRCAM,MAPKAPK5,NQO1,NCOA2,PNLIPRP1,IFIT3,SMAP1,PGM1,PLG,VEGFA,IMPA1,ENO1,DVL2,SWAP70,CTSC,SEPTIN10,IL10RA,COX7A1,TNFRSF9,RNASEH1,HSD17B11,KLF4,SYT7,RNF34,CD70,UBE2A,SPIN1,IFIT2,CMA1,GCH1,NAB1,PGAM1,RBBP4,G0S2,P2RX6,TIMM8A,PPIE,KPNA6,MXI1,TCEA1,DDX39B,POLR2J,TANK,SLMAP,UBE2N,SMAD2,ROCK2,RAB5A,UBE2S,DNAJB2,TPT1,VAPA,DDX19A,NFU1
GSE15930_STIM_VS_STIM_AND_TRICHOSTATINA_24H_CD8_T_CELL_UP	ADHD	1.02E-05	0.000229178	0.964603	1009		blood	PWAS	c7	0.964603	1	GABARAPL1,CFI,LCT,FCER2,PDGFRB,MBL2,IGFBP6,HSPG2,EFNA3,CD14,PENK,IDO1,CRP,BPIFA2,MATN3,MIF,PROS1,RFK,BLK,HPGD,DNAJA2,ARG1,IRAG1,GJA1,IGF1,BMP15,CREBBP,PMM2,NTN1,CLGN,ECE1,MFNG,CALCB,DKK3,EPO,IL9,FABP9,PCBD2,CLCNKB,COL8A1,IFNB1,IGFBPL1,CISD1,COPE,CDKN1B,EPHB2,GZMM,IL5,ARF5,LCAT,RYK,NRG3,MYCBP,CD40LG,IL1A,CRISP3,IL4,ADAM9,DUT,ADAMTS1,RBFOX2,CNN2,DNAJB1,ACVRL1,CNP,DHH,RAD23A
GSE15930_STIM_VS_STIM_AND_TRICHOSTATINA_48H_CD8_T_CELL_DN	ADHD	-1.13E-05	0.000277034	0.967536	803		blood	PWAS	c7	0.967536	1	CD5,ANTXR2,ATP13A1,IL6R,NCAM2,NRBP1,TAPBP,B3GNT2,CREG1,B2M,ASL,NAT1,ICAM2,APOA2,LGALS3BP,CTSS,SYNJ2BP,TOR1AIP2,AGRP,USP25,PSME1,COCH,MX1,IL15RA,USP15,SERPINH1,ISG15,CEBPB,FABP9,NDST1,TNF,CHCHD10,CLCNKB,IRF4,EEA1,RMDN3,NFATC1,SAMHD1,WNT10A,SKIL,TYMP,PRKCA,IRF9,EPHB2,STAT1,SMAD3,DUSP6,PSME2,BRAF,EDN2,PELO,SH3BGRL,SAT1,TIMELESS,MTX2,NANOG,ST6GALNAC5,ATAD1,NMI,NMT2,PDLIM1,PABPN1,TBP,NR5A2,SERPINC1,RGS10
GSE15930_STIM_VS_STIM_AND_TRICHOSTATINA_48H_CD8_T_CELL_UP	ADHD	8.79E-06	0.000249697	0.971925	988		blood	PWAS	c7	0.971925	1	IL1R1,GABARAPL1,KL,ASIP,SMPD1,IL18R1,MMP10,ALAD,IL1RL1,ANXA2,CTSE,DAP,FGF19,GEM,SELP,CYB5A,SELL,S100A11,PCMT1,NUDT16L1,CHD7,CSDE1,LGALS3,TAX1BP1,IFNG,KIT,CTSD,IL6ST,PLD3,GSN,LDHA,GPI,DSTN,S100A10,CAST,NID2,AKT2,S100A4,S100A6,CNDP2,SIRT2,SIRT3,GNPDA1,ALCAM,FURIN,TNFSF10,PQBP1,PRNP,AURKA,GTF2I,ARF1,CD38,PRDM1,ACLY,JUN,PGAM1,CYTIP,SERPINB5,TACSTD2,JARID2,BATF,SPOP,CRABP2,HDLBP,TAGLN2,THPO,SSRP1,SLC27A2,RAC2,MATK,SATB1,ERCC4,DYNLL2,GMFG,ECHS1,GCNT1,UBE2L3,STX7,JUND,RPL12,ARHGDIB
GSE15930_STIM_VS_STIM_AND_TRICHOSTATINA_72H_CD8_T_CELL_DN	ADHD	-4.83E-06	0.000192269	0.979973	1196		blood	PWAS	c7	0.979973	1	IL1R1,GABARAPL1,IL1RAP,INHBC,PDGFRB,NRCAM,MAPKAPK5,NQO1,HSPG2,THBS3,PPIH,IFIT3,PENK,IDO1,SAA4,MIF,IL1RN,RFK,HPGD,HSPA5,VEGFA,GJA1,IGF1,PLG,SDSL,PLAU,SEMA6C,NTN1,LAMA4,PTP4A2,EMC4,TNFRSF1A,RNASEH1,IFNB1,KLF4,SYT7,TEAD4,ZNF23,IFIT2,NT5DC3,HPD,GZMM,IL5,GCH1,SIGLEC1,RYK,NUTF2,NFU1,MYL6B,MYCBP,PNMT,POLR2J,TALDO1,NUDT5,TIMM8A,IL4,SAR1A,NCK2,UBE2N,SMAD2,ROCK2,UFD1
GSE15930_STIM_VS_STIM_AND_TRICHOSTATINA_72H_CD8_T_CELL_UP	ADHD	4.06E-06	0.000315921	0.989741	565		blood	PWAS	c7	0.989741	1	REG3G,COPE,NCOA2,DPT,GAA,TIRAP,CRP,MATN3,SMAP1,CD3E,ADAMDEC1,CBR1,PGM1,PRXL2A,CREBBP,GNPTG,IMPA1,CDON,BCL10,TBPL1,MAT2B,CLGN,TXNDC12,RBFOX2,CALCB,CAMK2D,IRAG1,VAPA,LGALSL,PNKP,FABP9,STX2,C1D,HSD17B11,TMEM230,RNF34,ACLY,PTPN2,UBE2A,ECE1,SPIN1,FLT3,HNRNPC,RGS19,GNPNAT1,ASAH1,CDKN1B,DTD2,CDKN2D,RAB4A,CTNNA2,IER3,SPAST,NAB1,ARF5,LCAT,SPN,CRISP3,B4GALNT1,MXI1,CNN2,TCEA1,PRMT3,TPT1,ATP5PF
GSE16266_CTRL_VS_HEATSHOCK_AND_LPS_STIM_MEF_DN	ADHD	-6.54E-05	0.000705103	0.926064	287		blood	PWAS	c7	0.926064	1	NCAM2,SELENOW,FAM20B,NOTCH1,SH3BGRL3,WDR5,BPIFA2,CBR1,TBL2,DEAF1,SHMT2,SURF1,ZNF526,CHST12,AKR7A2,TAF10,MFNG,GRAP2,PLSCR3,IMPDH2,MACROD1,ARMC5,PCSK2,ATP5MF,NDUFB8,SERF2,CTCF,ITM2A,TIMP2,UROD,TMEM119,G0S2,BPHL,ANXA13,MRRF,SSRP1,PRDX5,APRT,CDC25A,FASN,ASRGL1,DGCR2,MYO6,IGFBP4,PHPT1,CYB5R3,RALA,HMOX2,FYN,LDHB,NAB2,AARS1,PRKCQ,PPIF,FERMT3,C11orf68,DDOST,ARPP19
GSE16266_CTRL_VS_HEATSHOCK_AND_LPS_STIM_MEF_UP	ADHD	-3.50E-06	0.00040769	0.993147	393		blood	PWAS	c7	0.993147	1	UGDH,UBE2E1,CASP3,VBP1,FAM20B,VPS29,DPY30,METAP1,BCL2A1,UBE2D3,RAB2A,COX5A,DDT,CETN3,UGP2,ACP1,S100A10,CTNNB1,CD160,PTP4A2,S100A4,PSMA5,PRNP,CISD1,HIF1A,ODC1,PURB,AIFM1,PFN2,UQCRB,CEBPG,PYCR2,GOSR2,GATD3,UBE2J1,UBE2F,NUCB1,JARID2,DDIT4,IDE,ERO1A,HMGB3,EEF1D,DNAJA4,SUMO3,AKR1B1,TXN,YWHAQ,AMMECR1L,MRRF,CSNK1D,TBCB,RAP2A,PSMA3,VAMP4,ARPC5,ZFP91,TMPO,GLRX3,IRAK4,SEPTIN6,NFU1,PTPN11,MOB1A,UBE2G1,LRRC59,HPRT1
GSE16266_CTRL_VS_LPS_STIM_MEF_UP	ADHD	-3.42E-05	0.000377567	0.927917	377		blood	PWAS	c7	0.927917	1	SIGLEC9,ENG,ICOSLG,TLR1,SH3BP2,NOTCH1,CHST11,THBS1,PLEKHA7,WNT5A,MMP2,TMCC3,TMEM52B,TYRO3,AGAP3,IDS,HMOX1,S100A10,RELT,SWAP70,TOR4A,FURIN,LAT2,TNFRSF12A,BLMH,CD58,ITGA5,SMURF2,CEBPA,OLR1,SPIN1,RGS19,SKIL,SERPINE1,ELK3,RUNX3,ARF6,ANGPTL4,STX6,BMPR2,IER3,VDR,ID1,RFFL,UAP1,DCBLD1,CBFB,PMEPA1,RGS1,ID2,SPAST,HAVCR2,GRB10,SEMA4B,IGFBP4,NFKBIA
GSE16266_LPS_VS_HEATSHOCK_AND_LPS_STIM_MEF_DN	ADHD	-1.84E-05	0.000499366	0.970594	286		blood	PWAS	c7	0.970594	1	ANTXR2,CASP3,DAPP1,GLCE,PLEK,KYNU,CCDC126,NRP2,DYNLL1,TANK,ST3GAL5,ARHGAP1,NADK,PTPN4,BCAR3,NXT1,IL10RA,MGAT1,PRPSAP2,PDCD4,PLEKHA1,RMI1,RNF34,THOC1,NDUFV2,PTPN2,PTX3,UBE2D1,LRRC25,SUOX,EHD4,CD86,DUSP6,ITSN1,NT5C3A,BNIP3,AP1S2,ATG3,CNEP1R1,PTRH2,MYC,RAB2B,FIG4,WWP1,SLITRK4,PDPK1,SMC3,TCP1,BIRC3
GSE16266_LPS_VS_HEATSHOCK_AND_LPS_STIM_MEF_UP	ADHD	-2.60E-05	0.000249745	0.91711	927		blood	PWAS	c7	0.91711	1	CD209,TEC,CST7,LRP4,FCER2,CD8A,CTSH,TGFBI,DCUN1D1,FCRL1,PLEK,KRT7,CLPS,SEPSECS,SYK,PPT1,CD207,DDC,TNFSF8,TNFRSF13B,CHFR,CR2,CREB3L1,CSF2RB,CDON,TNFRSF13C,CLU,IL36A,S100A4,SWAP70,TAC1,PTH,CD72,TYMS,BLNK,TCEA2,GPX5,STAU2,ILF2,DYNLT3,CASK,CD79A,CD8B,SHISA2,CD79B,RIPK2,CDK1,ANKRD46,GCH1,EHD4,DNAJC27,LY86,PLBD1,ANGPTL7,JCHAIN,CD74,CAPN3,HSD17B1,PKP2,KLK7,BLK,DSC3,RNF41,ADAMTS1,MEF2C,PLCG2,CERT1,BTK,TCF4,BIRC3
GSE16385_IFNG_TNF_VS_IL4_STIM_MACROPHAGE_DN	ADHD	2.03E-05	0.000315999	0.948757	392		blood	PWAS	c7	0.948757	1	CTSE,ADAM10,CSF3,CFHR5,ANXA2,TNXB,CARTPT,PLK1,ITPKA,MOB4,ITCH,CLIC5,ST6GALNAC2,RAB3A,GAL3ST1,DERL1,SPINT3,CSF2RA,ST8SIA3,BDNF,SV2A,CDHR1,CD7,BRAF,ANGPTL7,PGK2,SHISAL2A,POLH,MDM2,SLITRK4,PRL,DYNLL2,SLC26A7,PDE1A,H1-2,C18orf32
GSE16385_IFNG_TNF_VS_IL4_STIM_MACROPHAGE_ROSIGLITAZONE_TREATED_DN	ADHD	-1.70E-05	0.000249755	0.945798	729		blood	PWAS	c7	0.945798	1	LRPAP1,IGFBP7,SMPD1,SELENOW,MICOS10,KIR3DL3,NDUFB4,TGFBR3,CA11,HEXB,SH3BGRL3,GNS,ITM2B,IGF2R,PSMA2,TGFB1,ITGB2,BOLA3,LYN,STIM1,PMM1,THBS4,RHOC,BCL10,CAPN2,MAT2B,BTD,LAMTOR2,PRKCA,ATP1B3,MGAT1,PTS,PRNP,GLRX,ITGB7,UBB,PRDM1,TMED2,RABIF,TFIP11,ACOT8,KIR2DS4,DUSP28,CPD,HEXIM1,CD247,CHMP2A,PPARA,CAP1,TERF1,BNIP3,NUDT1,SUSD1,NNMT,SAP18,IL32,SRSF7,PHPT1,MXI1,BAG4,COMMD9,LAMP1,SOD1,C18orf32,ABHD14A,RAB5B
GSE16385_IFNG_TNF_VS_IL4_STIM_MACROPHAGE_ROSIGLITAZONE_TREATED_UP	ADHD	2.35E-05	0.000267025	0.92996	640		blood	PWAS	c7	0.92996	1	ACP6,GSTM1,STAP1,LILRB3,CXCL8,FLRT2,B3GNT8,EVA1B,MRAP,ARG1,ALDOC,GSTT1,EEF2K,ERP29,ABLIM3,HBEGF,APP,CLEC2D,ZNF566,IFNB1,ARG2,FATE1,CD79A,SFTA2,DUSP16,CCNB2,CSPG4,CSRP2,CYB5R2,TBC1D5,PDCD1,VDR,RPRD1A,CLCA1,IFI16,PGAM2,SNAI2,STX1B,SAT1,NAIF1,AGO1,GZMB,SCARB2,KPNA6,CAMK2A,SUMO2
GSE16385_IFNG_TNF_VS_IL4_STIM_MACROPHAGE_UP	ADHD	5.03E-06	0.000377453	0.98937	476		blood	PWAS	c7	0.98937	1	ICOSLG,CTSA,CBLIF,FAM174A,CHST15,PSMB9,RAB14,BCL2A1,EPHA1,CHFR,SIRPA,ITCH,LCP1,EFHD1,DNAJB14,GDF5,AKR7A2,PTK2,HAVCR1,ECE1,S100A6,CAPNS1,IL34,PTPN6,TES,APBB3,PRKCB,PRDM1,ERLIN1,HCK,SUMF1,GPR26,EVL,RGS19,SRI,MARK3,BMPR2,JARID2,WNT11,SPOP,ABHD12,CD86,SENP7,RRAS2,CFL1,MTMR6,GNGT2,STX12,RALA,MEF2C,VASP,IST1,EIF4A2,CRK
GSE16385_IFNG_TNF_VS_ROSIGLITAZONE_STIM_MACROPHAGE_DN	ADHD	6.45E-06	0.000277098	0.98142	649		blood	PWAS	c7	0.98142	1	APOL1,TEC,MAPK12,CBLIF,CCN4,HTRA1,TMPRSS6,PTPRD,DSCAM,PNLIPRP1,ADAM7,IL1A,FAM171A2,SCGB1A1,KLK8,CCDC134,RELT,NPTX2,ISG15,PIP,LRTM2,GAL3ST1,CSF2RA,HNF1A,PLA2G2D,SPINK13,STAB2,LGALS4,TBX5,SEMA3A,TUFT1,ACRV1,WBP2,SLC6A16,ALDH1A3,GZMB,SH3GLB2,KIR3DS1,PDE1A,PURA,OPALIN
GSE16385_IFNG_TNF_VS_ROSIGLITAZONE_STIM_MACROPHAGE_UP	ADHD	0.000137784	0.00099562	0.889932	217	0.463481	blood	PWAS	c7	0.889932	1	BHMT2,CHRDL2,SCN2B,MLF1,SELP,VWF,PPA2,B3GALT2,TNFRSF10D,METTL1,PLK1,SIRPG,STARD5,FGB,IMPDH1,UBE2G2,PAPSS1,GTF2I,NEDD9,PSMA1,CDKN2D,CDC42BPB,PAPOLG,MRPL52,RAB2B,SLC16A3,U2AF2,AOC2
GSE16385_IL4_VS_ROSIGLITAZONE_STIM_MACROPHAGE_UP	ADHD	4.20E-06	0.000499128	0.993287	382		blood	PWAS	c7	0.993287	1	UGDH,CD109,SH3BP2,MDGA2,FAM171B,IGF1R,RPS4X,MARCO,RCAN1,VARS1,P4HA1,TTC17,ZNF329,SORT1,HS3ST1,AIFM1,UBE2J1,ANGPTL4,SMARCC1,ATAD2,NDUFB8,FH,NACA,RPS3,MLEC,RPLP2,NETO2,PMEPA1,B4GALT3,HSPA9,GALNT2,ILF3,FBXO3,DUT,MATK,NMT2,VCL,EEF1B2,VEGFB
GSE16385_MONOCYTE_VS_12H_IFNG_TNF_TREATED_MACROPHAGE_DN	ADHD	1.24E-05	0.000203971	0.951611	963		blood	PWAS	c7	0.951611	1	SOD3,SPRN,TEC,PCSK1,HTRA1,FGL1,PILRA,NQO1,LAMC2,CTSE,COX6C,SBDS,GOLM1,CKAP2,BCAN,RAB14,MFAP3L,C6,FCAMR,UNC5D,GRN,PSMB4,CLMP,CRYZL1,NXPH3,LRFN5,SNX7,SERF1A,AIF1,ARHGAP30,THRA,SPATA9,NMRK1,LGR5,TPMT,LNX1,OLFML1,BCL2L10,PRC1,RAB39B,POGLUT2,VSIG10,SDCBP2,RBP7,CDHR1,NEK7,SLITRK1,MTPAP,SENP7,PPP1R1A,CSNK1D,SAT1,ANXA1,SCARF1,INSL5,SOSTDC1,NMNAT1,WWP1,HPRT1,PSMA3,ACE2,GMFG
GSE16385_MONOCYTE_VS_12H_IFNG_TNF_TREATED_MACROPHAGE_UP	ADHD	-3.07E-05	0.00035304	0.930705	628		blood	PWAS	c7	0.930705	1	PARP1,BTD,APMAP,SPA17,PCDH9,RNPEP,LRIG1,KREMEN1,DNAJB11,LGALS3BP,YBX1,NT5C,RPA2,SEC13,ENO2,ART4,LY9,COMT,CA1,PDK1,BMP7,SNRPF,UBE2D1,EMC4,CLEC4D,MAPRE1,ATP1B3,TES,APP,CEMIP2,UBE2T,ATP5F1B,EVL,PACSIN1,ELK3,POLE3,RETREG1,LDLRAD4,GALNT11,CLTA,PSMB5,TLE5,PABPC4,HSP90AB1,CHMP2A,RPLP2,LZIC,RHOA,RRAS2,CFL1,RBM22,EPB41,LDLRAP1,EID3,MGAT2,HNRNPD,BPGM,RALA,MCL1,NAB2,EIF5A
GSE16385_MONOCYTE_VS_12H_IL4_TREATED_MACROPHAGE_DN	ADHD	6.32E-05	0.000993772	0.949293	323	0.473787	blood	PWAS	c7	0.949293	1	IL27RA,CTSA,AGER,THBS3,RNPEP,ALDH2,UBE2D2,LRP10,ERP29,STX4,LMAN2L,KAZALD1,LCP1,FAM20A,SIRT2,RAB35,HMG20B,PPP2R3A,PLSCR3,PQBP1,FGF8,TFIP11,PACSIN1,RAF1,ARID1A,LMNB1,TRABD,COTL1,PELO,ANKRD54,RAB5C,COQ8B,ACP3,MDM2,GLA,XRCC1,DDX39B,VAPB
GSE16385_MONOCYTE_VS_12H_IL4_TREATED_MACROPHAGE_UP	ADHD	1.22E-05	0.000277119	0.964875	590		blood	PWAS	c7	0.964875	1	STX1A,CTSV,COL6A1,PCDH9,SPINT2,MAN1A2,CTSE,CPM,ANXA5,MREG,KYNU,P4HA2,GDA,CA13,IFNG,PTTG1,REG1B,CA10,SMOC2,C6orf58,GBP6,TNFSF14,IL18,SLC30A3,EPHB3,YES1,NECTIN3,GP5,CD79A,DYNLT1,CSRP1,IRF9,PKN1,RBP7,HMGB1,CTF1,TCEAL8,ARHGEF10,COLGALT2,CGA,PTCHD3,TRIP10,INSL5,ACP3,NMNAT1,TGFB2,GCSH,UBE2N,AGAP2,HNRNPA2B1,SUB1,HPX
GSE16385_MONOCYTE_VS_12H_ROSIGLITAZONE_IFNG_TNF_TREATED_MACROPHAGE_DN	ADHD	-5.79E-05	0.000576213	0.919923	394		blood	PWAS	c7	0.919923	1	CD5,RPS6KA6,RNPEP,CNTNAP2,B2M,PLOD2,NRP1,FGFBP3,PGM1,SEC13,GSR,NOTCH3,DNAJB11,PGD,BMP7,GNPDA1,FTL,TES,RTP4,ODC1,G3BP1,UBE2T,RNF149,EEA1,EVL,FBL,UBE2J1,TXNL4B,MAPRE2,ATP5MF,GET3,PDZD11,MMGT1,EHD4,PABPC4,BPNT1,STAT1,SMAD3,BID,CMPK1,PMEPA1,RHOA,RAMP3,PPM1D,MAP2K6,B4GALNT1,MGAT2,SH3GL3,DNAJB2
GSE16385_MONOCYTE_VS_12H_ROSIGLITAZONE_IFNG_TNF_TREATED_MACROPHAGE_UP	ADHD	-2.41E-05	0.00040767	0.952782	447		blood	PWAS	c7	0.952782	1	ASIP,SEMA3G,OCRL,SFTPB,THBS3,RNPEP,NPTX1,IL17RA,PGM1,PSMA2,HPGD,KIT,AMBP,KAZALD1,FHIT,PMVK,MAT2B,VWC2,NPTX2,AURKB,MPZL2,GM2A,CANT1,FSTL4,TNFRSF1A,SMYD2,HSD17B11,USB1,UBE2T,RELB,SAMHD1,PQBP1,CDKN2C,BACH2,HS3ST3B1,PSMB3,PACSIN1,LONP1,KLC1,ACBD6,RBKS,AIMP1,TRABD,NEK7,PABPC4,TARS1,SUMO3,CADM2,HSF1,CMPK1,PCDHAC1,BLOC1S5,ERLEC1,MPL,GLIPR1,PAK6,TOR4A
GSE16385_MONOCYTE_VS_12H_ROSIGLITAZONE_IL4_TREATED_MACROPHAGE_DN	ADHD	-1.79E-05	0.000377572	0.962276	379		blood	PWAS	c7	0.962276	1	ARFIP2,PRCP,CHST11,CAPG,DNAJB11,ACAA1,CCL25,PSAP,TP53,IL12RB1,CSDE1,STARD5,DECR2,NDRG3,PPP4R3A,KLK8,NOTCH3,NTN1,CD9,EMC4,GM2A,DSTN,NBR1,IFNGR2,EIF4A1,RGS3,MOCS3,FBL,CD37,LMNB1,MYB,HMGB1,PSMB5,PDZD11,SQSTM1,CMPK1,RAD23B,RHOA,ARF3,PTPN9,GRB2,EIF1B,B4GALNT1,MGAT2,PABPC4,GNGT2,BPNT1,IFNGR1,SAR1A,PSME3,SMAD3,CAB39,DDOST
GSE16385_MONOCYTE_VS_12H_ROSIGLITAZONE_IL4_TREATED_MACROPHAGE_UP	ADHD	-2.28E-05	0.000277055	0.934437	688		blood	PWAS	c7	0.934437	1	SEMA3E,MICOS10,IGF1R,TIRAP,DEPP1,ZNF560,NAPB,NDUFB11,SYT11,CSF2RB,IL22RA2,CETN3,PDK1,PDGFD,TAFA3,PODXL2,A4GNT,CEMIP2,CISD1,DNAJC15,SEPTIN10,SUFU,CHIA,UBE2F,BOC,NDUFB8,LRRC3B,POLE3,TMPRSS5,RAD1,DUSP4,NDUFAF8,HAO1,VAMP7,DUT,GCSH,FAM162A,PSMA6,FABP5,PPIA
GSE16385_MONOCYTE_VS_12H_ROSIGLITAZONE_TREATED_MACROPHAGE_DN	ADHD	-3.21E-05	0.000995725	0.974313	239	0.394434	blood	PWAS	c7	0.974313	1	RNPEP,B2M,RPS4X,ALDH2,NANP,BPNT2,UBE2D2,PRXL2A,RCAN1,PDGFD,SNX1,HDAC2,PFDN5,ERP29,SEPTIN10,TRIAP1,PAPSS1,CANX,RAG1,GOSR2,PDHX,TXNL4B,OLA1,PARP16,KLHL7,ANKRD46,PDZD11,HMGB3,TARS1,UFM1,VPS4A,SMAD4,BID,YBX1,PSME2,GNAI3,KPNA4,RAD1,CHGB,RNF114,NOP16,ADAM9,GGPS1,PDRG1,UFD1,CCT8,EIF4H,TFAM,SARS2,NATD1,GFER,YY1,CS
GSE16385_MONOCYTE_VS_12H_ROSIGLITAZONE_TREATED_MACROPHAGE_UP	ADHD	3.88E-06	0.000377558	0.9918	437		blood	PWAS	c7	0.9918	1	CFI,UNC5C,EPHA5,FGL1,LRRTM4,CSF3,PCDH9,DPT,ETFA,NANP,MREG,SYNJ2BP,NDUFB11,GPC5,LYPLAL1,CA1,KYAT3,DLX4,SNRPF,SPARC,RAB3A,IGFBP5,ADAMTSL2,VWC2L,COL8A1,CEMIP2,SEPTIN10,SEC61B,LSM4,RPP30,PGK1,CYB5R2,UBE2F,CPD,NDUFB8,JAM2,NRSN1,SAP18,HSD17B1,AKR1D1,TMEM167A,OSCAR,AKR1B1,TGFB2,BPGM,GCSH,IL18,RPL12,BIRC3,APEX1,PIWIL1,HPRT1
GSE16385_MONOCYTE_VS_MACROPHAGE_DN	ADHD	-7.63E-06	0.000218016	0.972095	1117		blood	PWAS	c7	0.972095	1	SEMA3E,THSD1,TLR3,ART3,NUDT12,NCAM2,CXCL13,NQO1,CTSE,RGMB,TRIL,XRCC4,COX6C,DEPP1,ALDH5A1,CYP3A4,KIAA1549L,CPA2,SYNJ2BP,NDUFB11,SYTL4,TREM1,C6,ACYP2,IL22RA2,DRGX,LSAMP,C3orf18,FBLN1,ALPL,BDNF,SERF1A,EDIL3,AIF1L,PSMA5,CEMIP2,FEN1,MFAP1,LNX1,RIC3,RAB39B,CSDC2,DYNLT1,CSNK2A2,PGK1,SRP19,CA7,ASPRV1,EPHA7,RBP7,SERPINI2,MMP16,ENDOU,MRPL33,EQTN,LRRC3B,GJD2,SNRPD2,AMMECR1L,PNMT,INSL5,NMNAT1,FOXO3,SLC26A7,MEF2C,PIWIL1,CNGA2
GSE16385_MONOCYTE_VS_MACROPHAGE_UP	ADHD	8.53E-06	0.000446277	0.984753	529		blood	PWAS	c7	0.984753	1	TIE1,TNFRSF11B,CTSB,STAP1,LRRC15,LARGE1,CD248,PEF1,SORCS2,NDRG3,FHIT,CRTAC1,UCMA,MAT2B,OCIAD1,MPZL2,CPXM1,GM2A,APOA4,AFAP1L1,CREB3L1,NOVA1,USB1,CSN2,FGF3,SAMHD1,BACH2,ROS1,STAR,ASPA,PSMB3,FAM241B,TMEM167B,PDIA4,ENOX2,PABPC4,EQTN,CMPK1,SH3BGRL,RAMP3,GNGT2,SKP1,KLHL12,NMI,GLIPR1,ARL2BP,CRADD,CAMK2B,NAB2,RGS10,GPCPD1,TMUB2
GSE16385_ROSIGLITAZONE_IFNG_TNF_VS_IL4_STIM_MACROPHAGE_DN	ADHD	-2.23E-05	0.000257935	0.931034	836		blood	PWAS	c7	0.931034	1	MSR1,ASAH2,HPSE,FASLG,MAPK8,PTGR1,CRYZ,TRDMT1,TNFAIP6,CD14,HRG,CHST11,TNFRSF21,TPP1,PRXL2A,RPIA,CS,DNAJA2,LTF,GJA1,FAH,PRTN3,CRYZL1,DMKN,CLU,CA1,MCF2L,LAMTOR3,SELENOS,GPD1L,PELI2,TF,CCDC90B,FAM171A1,ARL15,PECR,LNX1,ALDH6A1,JARID2,CUTC,MAPK1,GNAI3,RBBP4,AMMECR1L,SERPINB1,SUSD1,UNC45A,CNEP1R1,SCARF1,CLEC1B,XCL1,CREB3L2,AKR1B1,KLHL12,TBCE,PPP2R5A,IK,EREG,PPP1CC,MAP4K3,GMFG
GSE16385_ROSIGLITAZONE_IFNG_TNF_VS_IL4_STIM_MACROPHAGE_UP	ADHD	1.87E-05	0.000377426	0.960556	566		blood	PWAS	c7	0.960556	1	CHL1,CD5,NEFL,SRGN,GALNT13,LUM,LRRN1,SBDS,GEM,SERPINA7,KYNU,ARL5B,NFKBID,DNAJC16,HSPD1,GDA,C6,CD274,TFRC,PSME3,DNAJB11,BMP7,S100A16,EMC4,CD69,SRA1,LRRTM2,HSPA5,VAMP3,ARHGAP30,ERO1B,AGGF1,LNX1,GIMAP6,BCL2L10,CYTIP,LGR5,MYB,ADAMTS15,DNAJB1,SNUPN,ASAP2,FKBP1B,NR4A1,TNFAIP3,MGAT2,FGF10,STK17B
GSE16385_ROSIGLITAZONE_IL4_VS_IFNG_TNF_STIM_MACROPHAGE_DN	ADHD	6.81E-06	0.000188839	0.971241	1254		blood	PWAS	c7	0.971241	1	BST1,HPGDS,TEK,SPINK2,DPEP2,PAM,LRP4,NGFR,LEPR,PRSS3,SLIT2,EDAR,EFNA5,NTRK2,CRISPLD2,ENGASE,IL12B,SELP,ASB9,NCR1,HOPX,NTRK3,ACADL,STAB1,BCL2A1,EPHA1,PAK4,IL1B,ANOS1,FLT1,GJA1,MMP2,NELL2,CD160,CDH11,EFEMP1,CLEC11A,NBL1,CTSG,SFRP1,KIR3DL3,PRSS8,ADGRG2,PPP2R3A,ITGA5,ZPBP,NR1H4,MTCP1,ELK3,SULT1C2,SAYSD1,ESRP1,JAM2,CLIC4,EDDM3A,IL12RB2,UNC45A,ALDH1A1,TMEM8B,PSG7,SPART,INSL5,PRL,PLA2G5,HPX
GSE16385_ROSIGLITAZONE_IL4_VS_IL4_ALONE_STIM_MACROPHAGE_12H_DN	ADHD	2.84E-05	0.000223348	0.898747	1268		blood	PWAS	c7	0.898747	1	UGDH,SPON2,CD300A,HPGDS,KL,SPINK2,IGLL1,BCL2L2,TLR1,SERPING1,LCT,TST,IGFBP6,PRSS3,MFAP4,PTPRD,IGF1R,B4GALT6,LIMA1,ASB9,F8,SELL,MREG,LYZ,TFPI,PGM1,HIBCH,CR2,FAH,PDIA5,VAV3,ERCC1,CREB3L2,CHST12,MXRA7,PFKM,CLEC11A,GPD1L,GNPDA1,CANT1,GLB1,CTSG,IFNGR2,TES,GIMAP6,PECAM1,NCF4,RABIF,POGLUT2,RGS19,GMDS,PRPSAP1,ANXA4,TNFSF4,CLIC4,RAB13,MLEC,EIF4EBP1,JCHAIN,SERPINB1,HSD17B8,PTP4A1,ELMO1,RRAS2,GATM,ANXA1,HK2,ARHGAP5,MAP4K3
GSE16385_ROSIGLITAZONE_IL4_VS_IL4_ALONE_STIM_MACROPHAGE_12H_UP	ADHD	-1.55E-06	0.000332947	0.996297	566		blood	PWAS	c7	0.996297	1	GAS6,IL3RA,ATP13A1,LILRA4,TGFBI,IGFLR1,TNFRSF21,LILRB4,NT5C,ST3GAL5,TAX1BP1,CSF2RB,GRN,IL6ST,RNASE6,PMM2,DCP1A,RNASET2,ENPP2,S100A6,TPM2,ATP1B3,VOPP1,TCL1A,PTGDS,EIF5,C1D,CISD1,TRAF4,SERPINF2,TGFBR2,CD38,PLAAT3,CEBPG,CYTIP,SLAMF1,TARDBP,TRADD,TARS1,JCHAIN,MAP2K6,MTMR6,CD4,GZMB,SERPINF1,OAS1,CDH1,MED1,TCF4,MACO1,RAD23A,PBRM1
GSE16385_ROSIGLITAZONE_IL4_VS_ROSIGLITAZONE_ALONE_STIM_MACROPHAGE_DN	ADHD	2.41E-06	0.000208356	0.990773	835		blood	PWAS	c7	0.990773	1	PGM2,QSOX2,TCN2,B3GNT2,CHST11,GSTM4,CA9,F5,CAMK1,SEPSECS,MMP8,GLRX5,DNAJC10,HSPD1,ANTKMT,HEBP1,ATRN,HGF,PTPN4,MTHFD2,SULT1B1,CNDP2,TMEM38B,FAM171A1,PTGR2,MUSK,ILF2,UBE2T,PBK,UQCRB,KDSR,NAE1,PITPNB,UROS,ACY1,C1QBP,ORC6,GRB10,SUMO3,NAA10,MRPL2,MPP7,MYCBP,ASF1A,EPB41,LCMT1,KLHL12,CCDC51,AK1,DDX19A
GSE16385_ROSIGLITAZONE_IL4_VS_ROSIGLITAZONE_ALONE_STIM_MACROPHAGE_UP	ADHD	2.02E-07	0.000377494	0.999573	440		blood	PWAS	c7	0.999573	1	PDCD1LG2,SPINT1,TLR2,NGFR,FTMT,ERBB3,MTHFSD,GOLM1,ASB9,CHAD,HOPX,NTRK3,FLRT2,RUFY1,CCDC167,ZNF264,ABLIM3,S100A5,SIGLEC7,CUZD1,TNFRSF13C,BMP7,GBP6,POSTN,COL6A2,EGFL6,OMP,PRNP,GPX5,TNKS,JUP,CRMP1,PLAAT3,KCNN1,LAIR1,EDA,SKIL,FAM241B,ESRP1,VDR,CMA1,IGDCC3,INA,SLCO5A1,FUT2,ANKRD54,ADAMTS6,RNF146,UBASH3B,ITGB6,TMEM167A,ENTPD2,PDE3A,SCARB2
GSE16385_ROSIGLITAZONE_VS_UNTREATED_IFNG_TNF_STIM_MACROPHAGE_DN	ADHD	3.29E-06	0.000301264	0.991274	549		blood	PWAS	c7	0.991274	1	TIE1,GUSB,ATF6B,TNFRSF11B,NRBP1,PPIL2,CPN2,ECH1,VEGFC,ACAA1,FLRT3,ALDH2,ERP29,STX4,DECR2,SYTL1,ITPKC,NDRG3,LY9,GPI,LAG3,PNKP,ACADS,PRKCSH,CHKB,ITGA5,CCS,GNPNAT1,CYB561D1,LMNB1,STAU1,COQ8B,SQSTM1,EDN2,DOK1,BIN1,ELMO1,RNF114,GRB2,VPS26A,PABPC4,GNGT2,ALDOA,SAR1A,USP8,GLIPR1,SEPTIN6
GSE16385_ROSIGLITAZONE_VS_UNTREATED_IFNG_TNF_STIM_MACROPHAGE_UP	ADHD	-1.05E-05	0.000333017	0.974899	517		blood	PWAS	c7	0.974899	1	PDCD1LG2,JAG1,THSD1,CTSV,NUDT12,CSF3,CTSE,CPM,SLITRK5,ANXA5,TIRAP,SLIT3,OMD,ATP1B1,B2M,CYP3A4,PSMB9,P4HA2,HS6ST2,CCL5,FBLN1,PDGFD,GAL3ST2,PPP1R3B,SERPINA1,RHOD,GBP6,SEPTIN10,IGFBP5,IL18,SH3BGRL2,ADAM32,CD79A,BLNK,TAFA3,CPVL,CD38,IRF4,RAB39B,TXNIP,DYNLT1,CSRP1,FREM2,RBP7,DUSP6,TXN,PAFAH2,TUFT1,CASS4,RPS6KA3,INSL5,PTTG1,ENDOU,NMNAT1,OAS1,GCSH,STK24
GSE16385_UNTREATED_VS_12H_IFNG_TNF_TREATED_MACROPHAGE_DN	ADHD	-1.18E-05	0.000203982	0.953993	819		blood	PWAS	c7	0.953993	1	CXCL10,TIMD4,CXCL9,SLAMF7,MICOS10,HOMER1,B3GNT2,CCL8,RAD51D,ANG,ITPA,SNAPIN,HSPA13,CST6,NAGK,DNAJB4,APOL3,IFNG,MMP7,GALNT1,PTK2,CNDP2,POLR1C,SYNCRIP,RABEPK,CHST2,PRKAR1B,TMEM237,TEPSIN,TCEAL3,MAPK9,NFE2L1,CNP,G3BP1,GNG11,C4BPB,FAM241A,RIPK2,MRPL21,IER3,SLC41A2,BATF,ORC6,MTPAP,MLEC,CLIC2,ARHGEF10,RAD23B,IL12RB2,BATF3,NPDC1,TBCB,ASRGL1,ZNF382,NCL,RAB31,SMC3,GIPC1,MAGOHB
GSE16385_UNTREATED_VS_12H_IFNG_TNF_TREATED_MACROPHAGE_UP	ADHD	-6.17E-06	0.000446443	0.988977	465		blood	PWAS	c7	0.988977	1	ADH7,POMGNT2,NTS,PCDH9,AGER,THBS3,CD1D,PRND,CCK,TREML2,TMEM132C,VWA1,ITLN1,F7,GHDC,SIRT2,CRAT,RAB35,SPATA9,GCNT4,HSPA1L,ITGA5,MUCL1,AP4M1,ST6GALNAC6,MAPRE3,ANXA4,HOGA1,SLITRK1,BIN1,SORBS3,KIF22,CD80,CYB5R3,FLRT1,SH3GL3,IRF3,GAP43
GSE16385_UNTREATED_VS_12H_IL4_TREATED_MACROPHAGE_DN	ADHD	-3.44E-06	0.000377503	0.992736	441		blood	PWAS	c7	0.992736	1	HPGDS,SHANK3,CBLN4,PTK7,NPTX1,DCUN1D1,IL22RA2,HRG,ZNF264,DNER,SDCBP,CD48,MED4,FBXL4,BMPER,FAIM,TXNDC12,DLD,RNASE3,SNX7,HDAC2,GLP1R,RNF148,CLEC6A,PTGR2,TNNT3,RAB1A,CASK,FGF8,DEFB116,AGFG1,TMEM167B,KLHL7,MMGT1,GPC6,S100A14,RIDA,CLN5,ACP3,ATAD1,SPACA1,UBE2L3,CILP,MAGOHB,CCT8
GSE16385_UNTREATED_VS_12H_IL4_TREATED_MACROPHAGE_UP	ADHD	8.19E-06	0.000353093	0.98149	568		blood	PWAS	c7	0.98149	1	FOXM1,ENPEP,ICOSLG,IL18R1,IL21,PHGDH,ENTPD1,PRSS22,COL2A1,IL1R2,SPOCK2,NDUFA5,CUBN,MECP2,LGALS1,ERN1,S100A10,PGD,PARVA,SERPINA9,S100A4,FCMR,S100A6,PDXK,PRKCA,MARCKSL1,FGF12,PRNP,CLMP,CHGA,FOXC2,HCK,AK5,FLT3,LRRC74A,IL17RB,ST6GALNAC6,CHST9,ARF6,PPP2R1A,FGF7,LGR5,ADAM15,PDCD1,NDNF,IL2RA,UMODL1,PLCB1,MYOM2,CCN6,KCNIP4,CLCA1,IL1F10,UPP1,RFFL,EFNA4,CDH1,TNFRSF4,SERPINC1,COMMD9,IL18,EVPL,BAD,STK24
GSE16385_UNTREATED_VS_12H_ROSIGLITAZONE_IFNG_TNF_TREATED_MACROPHAGE_DN	ADHD	-5.34E-06	0.000218073	0.98045	764		blood	PWAS	c7	0.98045	1	FABP2,THSD1,MST1,TEC,SPA17,NAXE,SELENOM,PLOD2,ITPA,ITPRIPL1,SOCS3,SUMF2,PDK1,UCHL1,PIR,EFEMP1,ECRG4,ZNF334,HABP4,APP,ETV5,RNF148,OLFM3,RAG1,TXNIP,BTG2,BMPR1B,CSNK2A2,KCNE5,CDKN2D,OIT3,BARD1,DDIT4,ID1,POLE3,ID2,LIPK,GPX2,PNMT,EPB41,GNGT2,GCLM,PSMG3,RAB5B,AP2A2,AK2,EIF5A
GSE16385_UNTREATED_VS_12H_ROSIGLITAZONE_IFNG_TNF_TREATED_MACROPHAGE_UP	ADHD	4.82E-06	0.00031588	0.987814	596		blood	PWAS	c7	0.987814	1	PDCD1LG2,FASLG,BCL2L2,CCN4,FTMT,LRRTM4,CSF3,PCDH9,TNFRSF1B,APOA5,CD93,HS6ST3,NFKBID,ARL5B,LIMA1,AGRN,S100A5,CD274,LYPLAL1,EXOSC3,DPYSL3,C1R,CA1,PRDX6,TFF3,IL34,RAB3A,CD69,SPINK4,VAMP3,GSKIP,ERO1B,IFNB1,CUL9,HSPA1L,CDKN2B,SV2A,PDILT,JAM2,DNAJB1,WWOX,EIF1B,DUSP6,TGIF2,ANXA9,NR4A1,RNASE10,SLC27A2,ZFAND5,EDA2R,GLIPR1,STK17B,OPALIN,NAB2
GSE16385_UNTREATED_VS_12H_ROSIGLITAZONE_IL4_TREATED_MACROPHAGE_DN	ADHD	-1.20E-05	0.000352991	0.972941	626		blood	PWAS	c7	0.972941	1	QDPR,BCAM,UNC5C,OTC,NEFL,RGMB,DCTPP1,IGLON5,CRISPLD2,EBAG9,CRP,TNFAIP8,PSMA2,SRP14,AOC1,SFRP4,C6,SDSL,TLR5,FHIT,ACP1,LEP,UPK3BL1,ZNF334,PEAR1,PSMA5,FGFR2,SEPTIN3,RGS4,LNX1,MICALL2,SEC61B,SHISAL1,BDNF,RPP30,ATG5,SV2A,GMNN,NME2,FANCL,CUTC,NEK7,FRRS1L,NAB1,GPR135,MFAP3L,AP1S2,NRG2,NANOG,FGF10,POLR2J,APPL1,TMOD2,TTC1,PPP1CC,HPRT1
GSE16385_UNTREATED_VS_12H_ROSIGLITAZONE_TREATED_MACROPHAGE_DN	ADHD	-1.53E-05	0.000229209	0.946615	877		blood	PWAS	c7	0.946615	1	SPON2,ADH7,CXCL10,TIMD4,SLAMF7,FCGR2B,NUDT12,TRDMT1,CRISP2,CRH,IDO1,CCL8,CCL22,PLEKHA7,PITPNA,CTSS,VWA1,CST6,TTC9B,HDGF,S100A12,UTS2,S100A6,C9,TREML2,CHGB,SEPTIN10,CHST2,GPC3,HSPA1A,CSF2RA,IGSF9B,TMEM237,PRG2,NOVA1,CD70,FIBP,IER3,SLC41A2,LIN7A,ERMAP,ARHGEF10,LTA,PAEP,PPIB,ASRGL1,SEMA4B,CD80,RAB31,FLRT1,FDX2,STUB1
GSE16385_UNTREATED_VS_12H_ROSIGLITAZONE_TREATED_MACROPHAGE_UP	ADHD	7.74E-06	0.00028842	0.978586	587		blood	PWAS	c7	0.978586	1	MST1,FCRL3,KRT19,PROK2,OMG,KREMEN1,IL1A,ITLN1,FKBP7,VCAM1,NTN1,LRRTM2,CMBL,COX7A1,APCDD1,AGT,JPH3,FATE1,GPR26,STX1B,BOC,UTS2B,ARID1A,PDZK1,PKD1L1-AS1,CLIC2,NRG3,SMIM10,PAPLN,TREX2,LDHC,HAO1,SPEF1,SUMO2
GSE16386_IL4_VS_IL4_AND_ROSIGLITAZONE_STIM_MACROPHAGE_6H_DN	ADHD	-4.04E-06	0.000213043	0.984888	887		blood	PWAS	c7	0.984888	1	CRELD1,CEL,THSD1,CCN4,FTMT,PLA2R1,CTSE,OPCML,LARGE1,VEGFC,DEPP1,PLEKHA7,CKAP2,KIAA1549L,CPA2,SYT9,NRIP3,CRABP1,RNASET2,C3orf18,PRC1,FBLN1,CXCL13,SERF1A,TAC1,OSMR,VAMP3,CCN1,DPP10,IFNB1,CLMP,OLFM3,KCNE3,BCL2L10,SHISA2,CDK1,CA7,EPHA7,FTCD,CSDC2,RBP7,MMP16,EQTN,HCAR2,LRRC3B,GJD2,AMMECR1L,SENP7,PNMT,SYT4,INSL5,IL7,NMNAT1,FOXO3,PLCB1,SUGT1,CNGA2
GSE16386_IL4_VS_IL4_AND_ROSIGLITAZONE_STIM_MACROPHAGE_6H_UP	ADHD	5.32E-07	0.000257959	0.998356	730		blood	PWAS	c7	0.998356	1	ACP6,GSTM4,GSTM3,QPCTL,B4GALT1,MAPKAPK5,PPIH,CPN2,ACAA1,GOLM2,CBR1,MATN2,DNAJC10,CSNK1G2,COMT,NT5C3B,SNX7,UXS1,PGF,OXT,TOPBP1,DNAJC15,EXOSC1,CHEK1,FANCF,OLA1,EIF2S1,TIMM50,PARP16,GCKR,PLBD2,EEF1D,SNRPD2,ANKRD54,PTPN9,EIF2B1,RBM22,DBI,MATK,COQ8B,ADAM9,KCNAB2,CCDC51,UBE2N,BAG1,AARS1,HNRNPA1,TARS1,AP4M1,HSPE1
GSE16450_CTRL_VS_IFNA_12H_STIM_IMMATURE_NEURON_CELL_LINE_DN	ADHD	-4.99E-06	0.000576429	0.993089	292		blood	PWAS	c7	0.993089	1	IL2,CSF3,SCN2B,DKK2,NMB,ADGRE2,PRND,TFPI,PCLAF,TNFRSF10B,TNFRSF10D,MECP2,GAPDH,TPI1,ENO2,CABP7,VEGFA,ALDOC,ENO1,HMOX1,RNF150,GPI,BGLAP,OSM,NEU1,TRIAP1,ADM,AURKA,P4HA1,GRAP2,AK4,CPN1,CD70,TGM1,OLR1,B3GNT4,ASPA,CSRP2,LGALS4,SDCBP2,TNFSF4,GPR68,ORC6,MMP2,BNIP3,DOK1,NTMT1,PPM1D,DEFB125,CRLF2,MDM2,DUSP3,PCNA,PHPT1,MXI1,MAFG,DHH,SLC16A3,HIPK3,TIGAR
GSE16450_CTRL_VS_IFNA_12H_STIM_IMMATURE_NEURON_CELL_LINE_UP	ADHD	-2.42E-05	0.000333046	0.942088	449		blood	PWAS	c7	0.942088	1	QSOX2,DNAJC30,FUT8,SPINT2,FARS2,SOCS3,PDIA5,IVD,ADK,GPD1L,FAM172A,ABL2,TPK1,STAU2,PRKCB,MSRA,THOC1,SAMHD1,CASK,HSD17B8,GMDS,DTD1,PRKCA,TBC1D5,WWOX,DNAJC27,EHBP1,PSMD5,RTN4IP1,UBASH3B,CREB3L2,CIRBP,RNGTT,STX8,PRKCQ,DDX19B
GSE16450_CTRL_VS_IFNA_12H_STIM_MATURE_NEURON_CELL_LINE_DN	ADHD	-3.59E-06	0.000213014	0.986566	1000		blood	PWAS	c7	0.986566	1	FCGR3A,GUSB,APOE,CST7,CXCL9,TLR1,TAPBPL,TRDMT1,HTATIP2,CPNE1,SLAMF8,CD14,TIRAP,GRAMD1C,ALDH2,PLA2G7,PPT1,IL1RN,CSNK2B,TNFRSF13B,SOCS7,ITGB2,NUDT2,ERP29,DYNLL1,ANTKMT,PMM1,DNAJB4,NMRAL1,LY86,BRF1,CA12,AKT2,LAMTOR2,CANX,KLRK1,LANCL1,MPHOSPH6,PBK,ERLIN1,UBE2A,BTG2,KIAA0319L,CD81,SERF2,MEMO1,PSME2,MTPAP,CLEC4A,MRPL2,PLBD1,MYCBP,AMMECR1L,ACVR1B,OSBPL11,AGO1,KIF22,LAMP1,CLEC7A,H1-2,STX7,CNOT1,MAPK1,MAPK14,DDX19A
GSE16450_CTRL_VS_IFNA_12H_STIM_MATURE_NEURON_CELL_LINE_UP	ADHD	-4.14E-06	0.000213005	0.984485	997		blood	PWAS	c7	0.984485	1	MST1,IGFBP7,ATF6B,IGLL1,CCN4,INHBC,IGFBP6,IGF1R,B4GALT6,CA8,FAM20A,ZHX3,EPHB4,IGFBP3,MATN2,SGF29,PDGFRL,CCL19,LYPD3,NR1H2,NXPH2,NTF3,FAM163B,MPZL2,IL1RL2,LRRTM2,COL25A1,LY6G6D,FCER1A,MEOX2,CPN1,FOXC2,CD79A,CHIA,SGTB,GRB7,BCL2L1,GAPDHS,LRIT2,GFAP,VTI1A,DUSP28,PDIA4,MFAP5,SYT2,INS,PDXP,GAN
GSE16450_CTRL_VS_IFNA_6H_STIM_IMMATURE_NEURON_CELL_LINE_DN	ADHD	6.62E-07	0.000277047	0.998093	640		blood	PWAS	c7	0.998093	1	PLXND1,ADH4,DPEP2,CSF3,EDAR,ING4,SPON1,TNNI2,GRAMD1C,BTN3A3,SLC26A11,TFPI,PDE4D,TNFRSF10B,SYNJ2BP,CDC25B,PLAAT4,ST3GAL5,NDRG3,ITM2C,CTNNB1,VAMP1,FCMR,SIRT2,MXRA7,ACP5,CASP8,IL7R,BTN3A1,SNPH,ARHGEF1,ITGB7,C16orf54,VAMP2,TEPSIN,APBB1,GIMAP6,CLEC2B,KLRB1,ARRDC3,GRAP,NR1D2,SORBS3,NDRG1,IRAG2,SYNE2,NDE1,CYTH4,ANXA1,LDLRAP1,WNT7A,MXI1,AP1G2
GSE16450_CTRL_VS_IFNA_6H_STIM_IMMATURE_NEURON_CELL_LINE_UP	ADHD	-7.22E-06	0.000195973	0.970622	994		blood	PWAS	c7	0.970622	1	FCGR3A,UMOD,PSAPL1,TLR3,IL1RAP,ADH4,DCLK1,DSC2,REG1A,ROBO2,SEMA5A,NOTCH1,FCRL1,SCO1,CHST15,GLCE,IL1R2,PLEK,CRTAM,LEFTY2,C3,STAB1,CD96,SMIM13,CUBN,NODAL,ACAP2,EPS15L1,VCAM1,HAGH,GBP2,CD160,GBP6,SLAMF1,CP,NOTCH2,TMEM237,TAFA4,MGAT4A,DPP4,BCL6,DUSP16,CD79B,BTLA,ANKRD46,RB1,SHC4,RPRD1A,INPP5B,IARS1,SLC27A2,CD226,SYT5,RNF114,ANXA1,IL22,LDHB,JAK2
GSE16450_CTRL_VS_IFNA_6H_STIM_MATURE_NEURON_CELL_LINE_DN	ADHD	9.22E-06	0.000407709	0.98195	455		blood	PWAS	c7	0.98195	1	IFNAR1,ICOSLG,EBI3,CNN1,CD200R1,CRIP1,ITGAL,TP53,SLC14A1,CNPY3,RBM17,PPP4R3A,EIF4EBP2,S100A10,NTN1,CAST,NID2,CD3E,PTP4A2,STAMBP,S100A6,PTGES3,SEC61G,EIF4A1,PSMB2,FGFRL1,TRAF4,G3BP1,ILF2,IRF4,GIMAP6,PECAM1,BTG2,CSRP1,FAM241B,ARID1A,TMEM167B,RAB4A,CD81,SPOP,CD7,PFDN2,IL21R,TNRC6B,SAT1,POLR3F,HMGCR,PPIE,CIRBP,HNRNPD,NPLOC4,UFD1,TTC1,UBE2S,YWHAZ,EIF4B,UBE2I
GSE16450_CTRL_VS_IFNA_6H_STIM_MATURE_NEURON_CELL_LINE_UP	ADHD	-1.15E-06	0.000242288	0.996222	922		blood	PWAS	c7	0.996222	1	PRG3,KLKB1,FGG,IL18R1,MDGA2,ECM1,RCN1,NT5E,ITIH5,NTM,ADAM11,IGFLR1,VEGFC,CD1D,SELP,NRP1,AKR1C4,KLK11,SPOCK2,IFNLR1,SLC26A5,TMCC3,COG8,SLC14A1,TIAM1,MRAP,NRP2,SOCS3,SYTL1,CPB2,CA10,MMP2,TP53I11,RNASE4,ITM2C,A1CF,ST8SIA4,LRP1B,DLX4,CNDP2,SWAP70,KRT5,RAB3A,GM2A,RTP4,PRNP,TAFA3,PTPN13,PFN2,KDSR,NETO1,TXNIP,CPE,GCK,CCS,IL17RB,NT5DC3,DTX3L,IL2RA,CD86,SLITRK1,NDRG1,GLYAT,SYT4,OIT3,MB,B3GALT1,PPM1L,DLG4,PIANP
GSE16450_IMMATURE_VS_MATURE_NEURON_CELL_LINE_12H_IFNA_STIM_DN	ADHD	1.12E-07	0.000257987	0.999654	725		blood	PWAS	c7	0.999654	1	FASLG,ITIH3,IL2,B3GNT2,C5orf63,NAGLU,CHST15,CRTAM,ACTN1,ITIH4,TNFSF8,BCL2A1,IFNG,BCL10,SDF2,IL15RA,IL34,CEBPB,SIRT3,IL13,UBE2T,RGS3,SCN4B,EEA1,GOSR1,FAM241A,TXNL4B,BTLA,BDP1,SAYSD1,CRABP2,CLIC4,NAB1,CFLAR,EIF4EBP1,TGIF2,IARS1,SAT1,SATB1,TMEM167A,CD69,SF3B4,FBXO3,PURB,JAK2,CDKN1A,GPCPD1,EPS15L1,EDN1
GSE16450_IMMATURE_VS_MATURE_NEURON_CELL_LINE_12H_IFNA_STIM_UP	ADHD	-7.82E-06	0.000203954	0.969421	1092		blood	PWAS	c7	0.969421	1	IL1RAP,IL1RL1,ANXA2,ECM1,TDGF1,NMB,MXRA8,CTSE,ADGRE5,L1CAM,HEXB,CD1D,IL1R2,NRP1,SMAP1,SPOCK2,BLVRB,EPHB6,PGLYRP2,LGMN,EVA1B,CD96,CD200R1L,SLC14A1,FAH,CREBBP,CCL5,TP53I11,PGLYRP1,ITM2C,SPACA1,S100A4,SWAP70,S100A6,RAPGEF5,SCG5,SLAMF6,MAP3K3,SMPDL3A,GM2A,SH3BGRL2,DTX1,GLRX,PTPN13,DHX58,AXIN2,CD8B,DPP4,ASH1L,SDCBP2,ALDH6A1,CRIM1,BTLA,CD7,ARHGEF10,HMG20A,MAP2K6,KIAA0040,TMEM154,MATK,GMFG,ARRB1
GSE16450_IMMATURE_VS_MATURE_NEURON_CELL_LINE_6H_IFNA_STIM_DN	ADHD	1.60E-05	0.000249682	0.949057	1096		blood	PWAS	c7	0.949057	1	ADH7,CD36,IL3RA,GC,LIPN,CSF3,SLITRK3,PCDH9,NQO1,B3GNT2,CCN5,LRRN1,EMILIN3,ALDH5A1,HAAO,STOML2,SLIT1,BMP2,TMOD2,VEGFA,TYRO3,COL11A2,SUN3,IMPDH1,ARPC1B,TXNDC5,PLAUR,NTN1,GM2A,PPP1R3B,ALPL,DAO,MX1,VSTM2L,GLRX,UNC5A,ZPBP2,IRF4,PRDM1,HEPACAM2,GDF10,TAFA2,KCNG4,CA5B,GAPDHS,BRPF1,PLBD2,UMODL1,RAB13,RXFP1,GLYAT,ACRV1,RAC3,EFNA4,PAX4,DMBT1,LDHC,KCNF1
GSE16450_IMMATURE_VS_MATURE_NEURON_CELL_LINE_6H_IFNA_STIM_UP	ADHD	-2.59E-05	0.00049919	0.95869	378		blood	PWAS	c7	0.95869	1	TLL1,CXCL10,IL17RD,IGFBP7,PRCP,IGF1R,SELP,IL1R2,CHAD,AMN,STIM1,SAA1,LGALS3,GSR,GHR,LAG3,MAP3K3,ADM,SH3BGRL2,SNPH,HSD17B11,IL13,TTC17,FOXJ2,QPRT,LRP1B,KMT2D,RAB27B,DPP4,EVL,KCNE5,PACSIN1,ANP32A,ENTPD6,BTLA,SERPINB1,NNMT,SYNE2,IL25,ERBB2,FOXO3,PRKCZ,COMMD9,SCT
GSE16450_IMMATURE_VS_MATURE_NEURON_CELL_LINE_DN	ADHD	3.65E-06	0.000407769	0.992865	410		blood	PWAS	c7	0.992865	1	IL2,PHGDH,HOMER1,CD200,F5,NANP,BPNT2,PCLAF,UCK2,FXN,METTL1,SHMT2,MMAB,RPE,PA2G4,SERPINE2,POFUT1,ZWINT,SNX8,LAG3,LRP8,CALCB,NEU1,IL9,TNFSF14,TNF,IL17A,LIF,IL10,GOT1,PCBD1,TNFRSF9,AURKA,SLC3A2,CD320,UBE2T,IL3,CHEK1,POLE2,ZWILCH,BCL2L1,MAPK13,ACY1,NUDC,CAMK2D,TIMM50,SLAMF1,IL2RA,VDR,ORC6,NEFH,EIF4EBP1,NETO2,IL12RB2,CCNB1,IL17F,MRRF,NTMT1,COL6A3,TIMM8A,LTA,IL22,TNFRSF4,FDX2
GSE16450_IMMATURE_VS_MATURE_NEURON_CELL_LINE_UP	ADHD	-1.70E-05	0.000353225	0.961686	428		blood	PWAS	c7	0.961686	1	EPHA4,VNN2,DPEP2,EDAR,ADA2,SPOCK2,APOL3,ST3GAL5,IDS,GZMK,NLRP1,VAMP1,FCMR,IL10RA,PELI2,IL7R,BTN3A1,CHKB,PDCD4,HERC1,C16orf54,GSN,HERPUD2,PECAM1,GSTK1,KLRB1,CSNK1G2,GPR68,SNN,GRAP,NR1D2,SENP7,NDRG1,IRAG2,SYNE2,TNRC6B,AK1,FOXO3,GLIPR1,STK17B,DDX6,PRKCQ,ARHGDIB,ARHGAP45
GSE16451_CTRL_VS_WEST_EQUINE_ENC_VIRUS_IMMATURE_NEURON_CELL_LINE_DN	ADHD	-6.40E-06	0.000257987	0.980201	716		blood	PWAS	c7	0.980201	1	PSAPL1,PTPRS,ERAP1,AKR1C3,SPP1,SEMA7A,DCTPP1,NUDT1,FCRL1,RACGAP1,CKS1B,DHFR,ALCAM,GLRX2,STAB1,METTL1,NAPB,RRM2,GJA1,CNDP2,LAIR1,RAD51,COX7A1,SEPHS1,MPZL1,DYRK3,RNF149,ANXA3,PBK,CHEK1,IMPDH2,C15orf48,UBE2F,CPD,SPSB1,ATAD2,IDE,P4HB,EHD4,EIF4EBP1,PAFAH2,MYCBP,IARS1,MRRF,NNMT,PSAT1,CINP,PSME3,GCSH,COMMD9,MAFG,MAPKAPK3,TIMM8A,UBL4A,FABP5,AARS1,VCL,CDKN1A,GFER
GSE16451_CTRL_VS_WEST_EQUINE_ENC_VIRUS_IMMATURE_NEURON_CELL_LINE_UP	ADHD	-7.11E-05	0.000705098	0.919635	337		blood	PWAS	c7	0.919635	1	ADH1C,PDE5A,PCYOX1,IL21,TGFBR3,SEMA4A,RGMB,KREMEN1,ATP1B1,NTRK3,CD200R1L,METTL1,ACADM,NME4,CCL5,GZMK,BOLA2,LAIR1,IL1RL2,PDLIM4,GALNT10,TGFBR2,MSRA,CARD19,SMURF2,MACROD1,HS3ST3B1,RUNX3,RNF122,GPN1,FBP1,PXYLP1,SNN,BPNT1,HPCAL1,ADI1,PRKAR2A,SLC30A5,ACVR1B,EPB41,LDLRAP1,ACP3,IL4,PIP4K2A,ACTN1,SEMA4F,SGK3,OSTF1,GMFG,PRMT3,PDLIM1,PPIF
GSE16451_CTRL_VS_WEST_EQUINE_ENC_VIRUS_MATURE_NEURON_CELL_LINE_DN	ADHD	1.49E-05	0.000223405	0.946794	989		blood	PWAS	c7	0.946794	1	EBI3,CCN4,TNFSF11,ICAM1,GSTO1,IL1RL1,ANXA2,HOMER1,B3GNT2,NT5E,ITIH5,ENTPD1,IGF1R,CAPG,CD200,ADAM17,RFK,BCL2A1,PEAR1,LGALS1,ENO3,LGALS3,SYTL1,S100A10,NTN1,CHCHD10,S100A4,SWAP70,S100A6,RAPGEF5,CHST2,ALCAM,DSTN,TYMS,PRNP,P4HA1,ZNF23,HEPACAM2,EEA1,CEBPA,SAMHD1,TNFRSF18,BCL2L1,CSRP2,FAM241B,SLAMF1,SDCBP2,H2AZ1,IL2RA,CD81,BATF,XXYLT1,CAPN3,CPD,RNF215,PAFAH1B3,TBCB,LAD1,SPRED1,ADSS2,TWSG1,RORC,PPM1L
GSE16451_CTRL_VS_WEST_EQUINE_ENC_VIRUS_MATURE_NEURON_CELL_LINE_UP	ADHD	-1.04E-05	0.000353004	0.976469	588		blood	PWAS	c7	0.976469	1	LRPAP1,SEMA4A,LRIG3,PCYOX1,CHST11,TESC,FAM20A,MATN2,TMCC3,GSS,GJA1,GRN,FAP,PMVK,ABRAXAS2,LRP8,IL21,POLR1C,RAB3A,PDLIM4,FURIN,CCL20,IL17A,NBR1,PTGR2,RMDN3,CPE,NR1H4,DTYMK,CDH3,GPN1,HDHD2,C3,SPSB1,CDYL2,B3GLCT,CSNK1D,TIMELESS,ERLEC1,ZFAND1,KRT72,ZDHHC14,ADAM12,SPRED1,ACP3,IL4,SGK3,JAK2,CNPY4
GSE16451_IMMATURE_VS_MATURE_NEURON_CELL_LINE_WEST_EQUINE_ENC_VIRUS_DN	ADHD	-3.20E-05	0.000353079	0.927817	620		blood	PWAS	c7	0.927817	1	PGM2,SNX4,CD109,RBM19,PHGDH,FUT8,SPINT2,HOMER1,ATP1B1,MTAP,TACO1,NANP,DHFR,PITPNA,VPS25,PDIA6,TFAM,IMPDH1,POFUT1,UBE2G2,WARS1,CREB3L2,LAG3,LRP8,SERPINH1,POLR1C,CCT5,TNF,PCBD1,TPK1,CISD1,ALKBH2,ATOX1,IL3,RMDN3,THOC1,TNFRSF18,SLAMF1,DUSP6,NETO2,TXLNA,PTPN7,CCNB1,MRRF,SSRP1,PTRH2,CD226,MAGOHB,PDGFA,PSMA3,TNFRSF4,DNAJA4,NAA10,NFKBIA,MAPKAPK3,NRAS,CLIC4,GMFB
GSE16451_IMMATURE_VS_MATURE_NEURON_CELL_LINE_WEST_EQUINE_ENC_VIRUS_UP	ADHD	-6.02E-06	0.000235472	0.97959	973		blood	PWAS	c7	0.97959	1	CD36,GC,ANTXR2,ERAP1,GSTO1,COPS7B,OCRL,SPP1,POGLUT1,MAN1A2,NT5E,SLITRK5,IGFLR1,LRRN1,CYB5A,CBR3,GLRX2,STAB1,GM2A,PTK2,OSM,PPP1R3B,UBLCP1,CNDP2,RCN3,GLB1,TNFSF10,SEPHS1,STX2,GLRX,TMEM237,HIBADH,PFN2,CD38,MSRA,GMDS,UBE2F,ANXA4,IMPA2,TRABD,PRDX4,MLEC,MRRF,ZFAND1,DECR1,HAO1,RAB32,SPART,GCSH,STX8,BLVRA,UNC13A,VCL,TSLP,FABP5
GSE16522_ANTI_CD3CD28_STIM_VS_UNSTIM_MEMORY_CD8_TCELL_DN	ADHD	-3.61E-05	0.000377498	0.923867	423		blood	PWAS	c7	0.923867	1	LRPAP1,SELPLG,VPS28,MICU2,SPINT2,BIRC2,ENTPD1,ITM2B,CTSS,FARS2,CSNK2B,ADGRG5,RAB32,CSNK1G2,IDS,CLIC1,GPD1L,RABEPK,PNKP,FAM172A,VAMP3,CISD2,CREB3L1,BCL2L11,NDUFV2,NCF4,COA3,CD37,CA5B,MTMR1,DTD1,CUTC,LCK,KIAA0319L,SPOP,VPS26A,CIRBP,NCF1,COTL1,RAB3D,CUL3,DGCR6,BIN1,SENP7,PKP2,PRKACA,ARL2BP,CRADD,PURA,CELF2,GLO1,UBE2I,ATP5PO
GSE16522_ANTI_CD3CD28_STIM_VS_UNSTIM_MEMORY_CD8_TCELL_UP	ADHD	4.72E-06	0.000407576	0.990757	507		blood	PWAS	c7	0.990757	1	ADH4,FAS,CRISP2,SRGN,ANXA2,HSPB1,CXCL16,SBDS,KLRG2,RPN1,SPHK1,PYCR1,S100A5,CYB5R1,PLAUR,HAGH,TBPL1,FGF18,POLR1C,CD9,STAT5B,YARS1,CRIP2,HSPA1B,TNF,LSM1,IL10,PRRG4,PPP2R3A,MST1R,CKAP4,GOSR2,TIMM50,WNT11,IGDCC3,MEMO1,MMP13,PAPOLG,PSMD5,NDRG1,IARS1,IRAG2,NR4A1,PRKCSH,CASS4,PSMD11,NUDT5,SLC6A9,TNFSF9,NAPA,NAP1L1,GMPS,AREG,JAK2,NMT2,AARS1,CFLAR,DERL1,PDAP1
GSE16522_ANTI_CD3CD28_STIM_VS_UNSTIM_NAIVE_CD8_TCELL_DN	ADHD	1.53E-05	0.000446517	0.972663	471		blood	PWAS	c7	0.972663	1	MBD1,GSTO1,RCN1,SEMA4A,NSF,ANXA6,VAV3,TPST2,RECQL,CSNK1G2,ENO3,ESM1,FKBP3,CETN3,NMRAL1,UBE2M,DBNL,CBX5,FAM172A,IL10RA,TAFA3,HMG20B,BCL2L11,PFN2,IRF1,ZWILCH,DTX3L,RBKS,NUP210,DCK,PDIA4,ATAD2,ARL6,ARF5,UAP1,GJD2,WRNIP1,BPHL,REPIN1,PTP4A3,CFL1,PTPN9,HMG20A,ARHGEF1,PTPN1,DOK2,GALNT2,MTX2,VRK1,STAT1,KCNAB2,AP1G2,CNN2,RAB1B,CSK,BAG1
GSE16522_ANTI_CD3CD28_STIM_VS_UNSTIM_NAIVE_CD8_TCELL_UP	ADHD	1.87E-06	0.00044648	0.996655	422		blood	PWAS	c7	0.996655	1	TLR2,WARS1,PHGDH,UST,C5orf63,ATP1B1,CXCL16,IDO1,MTAP,CFP,SBDS,OBP2B,SARS1,B3GALT2,SHMT2,FGB,CCL5,PCOLCE2,HAGH,ZWINT,MTHFD2,TBPL1,FXR1,INHBA,NXT1,YARS1,GOT1,INSIG1,VSTM4,CKAP4,LRFN5,CTRL,CD70,GULP1,CSNK2A2,CDKN1B,ESAM,COPS2,NIP7,APRT,ATXN3,NHEJ1,IL1A,SLC6A9,GPR107,CRLF2,RORC,GMPS,PURB,CFLAR,EIF4E,HNRNPA1,UBE2G1,MACO1
GSE16522_MEMORY_VS_NAIVE_ANTI_CD3CD28_STIM_CD8_TCELL_DN	ADHD	-1.75E-05	0.000257929	0.945837	875		blood	PWAS	c7	0.945837	1	GABARAPL1,FASLG,IL21,FUT8,CD8A,CTSZ,PLCG1,OAF,CD200,IL1R2,ALDH2,TESC,TREML2,PSMB9,LGALS3BP,CTSS,IL12RB1,SHMT2,TRIB2,IL18BP,GBP2,PTGFRN,CD160,LAG3,PRDX1,CAMK1D,LRFN5,GBP6,MPZL2,CD9,HNRNPA1,MAP4K1,SMPDL3A,PRKCA,GM2A,SLAMF1,NDST1,MARCKSL1,CHCHD10,HAT1,LAT,IL10,ITGB7,IRF1,VSTM4,SAMHD1,UBE2L6,TNFRSF18,CD8B,FAM241A,SPIN1,ATP5F1B,AGFG1,CSRP1,ESAM,NRGN,CD74,CD247,PDCD1,INSL6,CDYL2,STAT1,NMT1,NCF1,CD86,ACTN2,XDH,ASF1A,NDRG1,PTPN1,VRK1,STX12,ADSS2,TNFRSF4,OAS1,IL2RG,ARFGAP2
GSE16522_MEMORY_VS_NAIVE_ANTI_CD3CD28_STIM_CD8_TCELL_UP	ADHD	1.77E-05	0.000332937	0.957561	581		blood	PWAS	c7	0.957561	1	NUDT9,MGAT2,IL3RA,B4GALT1,TBCA,OCRL,ANXA2,TNFRSF1B,SEMA4A,TIRAP,EBAG9,NSF,KIAA2013,MREG,BPNT2,ARSB,DNAJB4,SERPINE2,GZMK,PLD3,IVD,CETN3,LRP8,GALNT1,HBEGF,DNAJC10,TNFRSF12A,ACVR2A,DNAJC19,CRMP1,ANXA3,PECAM1,SUMF1,HS3ST3B1,CD37,KIF16B,MTMR1,IDI1,ADSS1,RHOB,RAB4A,FNDC4,MYB,SH2D3C,COTL1,UAP1,MPP7,RALB,BLOC1S5,PTP4A3,BSG,GRB2,MAGOHB,ARHGAP25,EIF1B,CYRIB,MTX2,PIP4K2B,TSG101,BAG1,SCARB2,AREG,VPS4A
GSE16522_MEMORY_VS_NAIVE_CD8_TCELL_DN	ADHD	-2.85E-06	0.000315885	0.992789	672		blood	PWAS	c7	0.992789	1	STX1A,PTPRS,ADH4,CTSV,RNF149,FAS,ADAM10,PHGDH,NQO1,SFTPB,ECM1,MFAP4,LAMC2,NOTCH1,IGF1R,CD200,IL1R2,NRP1,F3,F10,SPHK1,NFKBID,AGRN,EPHA2,S100A5,TRIB2,PSME1,CD160,FGF18,LAG3,ZAP70,MST1R,TOMM20L,STAT5B,HSPA1B,IL10,PRRG4,LRRTM1,PPP2R3A,KMT2D,B3GNT4,HNRNPC,GOSR2,CDYL2,ID1,NCF1,CD86,EIF4EBP1,IL36B,NDRG1,IRAG2,CPD,CASS4,PSMD11,HDGF,BST2,IL1A,DDR1,NAP1L1,JAK2,NMT2,AHCYL1,RAN
GSE16522_MEMORY_VS_NAIVE_CD8_TCELL_UP	ADHD	1.18E-05	0.000218024	0.956711	947		blood	PWAS	c7	0.956711	1	IL27RA,S100A11,GGH,LRPAP1,MANEA,ACP6,COPE,S100A13,DPY30,CD14,ENTPD1,ASL,MLF1,SH3BGRL3,ETFA,GNS,FAM177A1,ICAM2,CD200R1L,SGF29,DNAJC10,RAB32,NUDT2,LGALS1,GNPTG,RNF43,PPP3R1,CTSD,RHOC,PLD3,PGLYRP1,VTI1B,COTL1,ARPC5,S100A6,ACAT1,RRAGC,DNAJC18,LAT2,CREB3L1,RBBP9,TMEM230,ATOX1,PFN2,HERPUD2,UQCRB,TSR3,COA3,CD37,CA5B,MTMR1,ADSS1,SUOX,ANXA4,LCK,FNDC4,DDIT4,NAB1,BIN1,ILK,PKP2,CYRIB,RETREG1,RAB1B,EIF5A2
GSE16697_CD4_TCELL_VS_TFH_CD4_TCELL_DN	ADHD	6.86E-06	0.0001689	0.967598	1483		blood	PWAS	c7	0.967598	1	SNX4,FASLG,SIGIRR,STX1A,ERAP1,IL6R,IL18R1,FAS,LY75,L1CAM,IGFLR1,DAP,GOLM1,CYB5A,PPIC,FGFBP3,PGLYRP2,LGALS3BP,IGF2R,EVA1B,TNFSF8,BICDL1,ITGB2,TRIB2,BAG3,NDRG3,IMPDH1,IL6ST,MTHFD2,PDK1,CAST,ZAP70,SMPDL3A,RAB3D,PELI2,TNFSF10,FLT3LG,APP,GTF2I,ITGB7,ARL15,CRMP1,TNFRSF18,MACROD1,CCS,SDCBP2,LCK,RAB4A,ST8SIA6,ITM2A,PEA15,INPP5B,AREG,DCTN6,USP28,DEF6,CKB,LDLRAP1,LAD1,GALNT2,DPYSL2,AFP,ZYX,PRKCZ,DCUN1D3
GSE16697_CD4_TCELL_VS_TFH_CD4_TCELL_UP	ADHD	1.50E-05	0.000276977	0.956894	841		blood	PWAS	c7	0.956894	1	PLXND1,HPSE,TLR2,CTSA,ICAM1,PRCP,ASAH1,CAPG,NAT1,TNFAIP8,ALDH2,PLEK,IL5RA,LRRK2,APOE,RPN1,B3GNT8,PDE7A,SFXN5,MAP4K1,GRN,IVD,NMRAL1,BCAR3,CNRIP1,CLIC4,GPD1L,ERP29,UBLCP1,GM2A,PGLS,PTGR2,PRKCB,RELB,IL10RB,MAPRE2,TACSTD2,CUTC,CD81,ATP2A3,TRAPPC5,EHD4,BID,MAGOHB,C6orf89,PLBD1,MAPKAPK2,RGS18,BLOC1S5,GRB2,ANXA1,FKBP2,SEMA4B,LTA,ADAM9,IDH3G,GCNT1,HMOX2,VCL,CSK,NAP1L1,LANCL2,CAMK2D
GSE16755_CTRL_VS_IFNA_TREATED_MAC_DN	ADHD	7.70E-07	0.000235491	0.997391	839		blood	PWAS	c7	0.997391	1	JAG1,LAP3,CXCL10,CXCL11,EBI3,FAS,ICAM1,GMPR,RNF24,SEMA3C,ISG15,IDO1,TNFAIP8,WNT5A,PSMB9,IL6,PSMA2,B4GALT5,UBE2D3,LYN,AGRN,PDGFRL,SOCS3,APOL3,GBP1,CD274,SRC,VCAM1,GBP2,CFB,DCP1A,USP15,NT5C3A,IL10RA,IL7R,TNFSF10,SSB,DHX58,DYRK3,CD38,IRF1,DYNLT1,TRAF1,DUSP16,HS3ST3B1,DTX3L,PXYLP1,IL2RA,IL15,ACVR1B,NECTIN2,RNF114,KIAA0040,PDGFA,LRP12,TNFSF9,IGFBP4,JAK2,BTN2A1,NMI,PTGS2,DNAJB6,PSMA6,NFKBIA,CDKN1A
GSE16755_CTRL_VS_IFNA_TREATED_MAC_UP	ADHD	-1.93E-08	0.000353137	0.999956	575		blood	PWAS	c7	0.999956	1	MANBA,TRDMT1,FUT8,IL16,AKR1A1,SELP,TPST2,CREB3L4,NFKBID,MRPL55,STUB1,AGAP3,PLAU,TLR5,NMRAL1,STAMBP,TXNDC12,ARL11,PPIG,RAB3D,PRPSAP2,YEATS4,EFCAB14,ANAPC7,TGFBR2,STK16,HK1,CBX1,SH2D3C,ITSN1,ID2,CBX3,EPB41,DOK2,ABL1,DAG1,STX10,PIP4K2B,GGPS1,MEF2C,CELF2,MTIF3
GSE17186_BLOOD_VS_CORD_BLOOD_CD21HIGH_TRANSITIONAL_BCELL_DN	ADHD	2.49E-05	0.000377417	0.947482	559		blood	PWAS	c7	0.947482	1	SIGIRR,STX1A,FAS,IGFLR1,RRM2B,GOLM1,SELL,CBR1,NUDT16L1,SYTL1,ITGB5,IL6ST,KLK8,ZNF526,TP53I11,GBP2,MAT2B,FETUB,TP53I13,ZAP70,ST6GALNAC2,TREML2,STAT5B,ACP5,PNKP,CD72,PDCD4,RTF1,PECAM1,KDSR,MACROD1,CCS,ZNF175,CDKN2D,S100A10,ALDH6A1,ITM2A,RFFL,CD7,INPP5B,PAPOLG,LTA,IRF6,ADAMTS6,RRAS2,ACVR1B,MSN,APRT,PSIP1,AFP,PRKCZ,FYN,ARL2BP,DNM2,DDX6,ARHGAP45,ADSS2
GSE17186_BLOOD_VS_CORD_BLOOD_CD21HIGH_TRANSITIONAL_BCELL_UP	ADHD	-6.77E-06	0.000235508	0.977081	733		blood	PWAS	c7	0.977081	1	LAP3,HPSE,MST1,TLR2,MAN1C1,NAGPA,MAP2K4,MTHFS,NOTCH2,SH3BGRL3,GLCE,SEPSECS,CRIP1,RCAN1,CBR3,TGFB1,MAP4K1,DNAJB14,PREP,GCA,LTBR,SEMA4C,HINT1,PGLS,ARHGDIA,AURKA,RRAGC,G3BP1,CD38,HK3,SUMF1,CSGALNACT2,RAB11A,FANCL,VAMP8,HMGA1,ATAD2,IMPA2,BID,PNPO,KIF23,NUTF2,MAPKAPK2,TUFT1,CCNA2,PTPN9,IL13RA1,STX12,PDIA3,TAX1BP3,DBI,MATK,USP8,DUT,GCNT1,LANCL2,MAGOHB,MOB1A,AKT1,ANXA7,RANBP1
GSE17186_BLOOD_VS_CORD_BLOOD_CD21LOW_TRANSITIONAL_BCELL_DN	ADHD	-3.80E-06	0.000276995	0.989059	836		blood	PWAS	c7	0.989059	1	SPINT1,ANXA2,MGAT4B,DCTPP1,HSP90B1,FAM174A,TPST1,NRP1,CAMK1,FADD,TNFRSF21,RPN1,PCLAF,RAB14,BIRC5,TIAM1,IDH1,NUDT2,POGLUT3,CSF2RB,UBE2G2,CDON,NADK,SORD,ITM2C,ABRAXAS2,NAALAD2,TPM2,VAMP3,APP,ARHGDIA,EFCAB14,SDC3,ACVR2A,EEA1,CD99L2,POGLUT2,MAPK13,ADSS1,AKT1,PLBD2,CENPV,ASAP2,TYK2,SH3BGRL,MAPKAPK2,RALB,SERPINB1,MAP2K3,NAIF1,CREB3L2,ABL1,CD80,ADAM9,FBXO3,ACVRL1,GCNT1,ARHGAP5
GSE17186_BLOOD_VS_CORD_BLOOD_CD21LOW_TRANSITIONAL_BCELL_UP	ADHD	6.53E-06	0.000267053	0.980491	574		blood	PWAS	c7	0.980491	1	HADH,PAM,PHGDH,IL17RA,MRPL58,GOLM1,ICAM2,EPHB6,IGF2R,BICDL1,ZNF560,UBE2D3,DNAJA2,CCM2,ITGB5,SORCS2,LY9,KLK8,GBP2,CAST,MAT2B,CHCHD10,ZAP70,RPS10,ARL2BP,STAT5B,ACP5,CASP8,RTP4,GTF2I,PDCD4,ITGB7,QPRT,RTF1,MACROD1,NAE1,IFIT2,PXYLP1,TLE5,GRAP,PAPOLG,OSBPL9,NCK1,IL21R,LTA,STAMBPL1,PTPN1,MSN,DEF6,LDLRAP1,GALNT2,B4GALNT1,ACOT13,EZR,PPP2R5A,FYN,ING1
GSE17186_BLOOD_VS_CORD_BLOOD_NAIVE_BCELL_DN	ADHD	-6.68E-07	0.000277019	0.998075	909		blood	PWAS	c7	0.998075	1	CD5,HADH,SIGIRR,SELPLG,SELENOW,IL2RB,MDGA2,MAN1A2,CPN2,MRPL58,ICAM2,MIF,TMEM9,LGALS3BP,TPST2,METTL1,TBL2,SMPDL3A,ART4,ERCC1,GBP2,NT5C3B,MAT2B,CHCHD10,ZHX3,GALNT10,IL18RAP,DNAJC15,EIF1AD,FAM241A,NPM1,PGK1,CDKN2D,DUSP28,GPR68,ATP2A3,GALK1,RPLP2,G0S2,ADAMTS6,RFFL,ARHGEF1,KIAA0040,ANGPTL4,FLNA,ARL2BP,IL2RG,EZR,ARL4D,RGS10
GSE17186_BLOOD_VS_CORD_BLOOD_NAIVE_BCELL_UP	ADHD	8.11E-06	0.000407412	0.984118	553		blood	PWAS	c7	0.984118	1	SPINT1,CXCL10,UBE2E1,CASP3,SRGN,MGAT4B,DCTPP1,MET,HSP90B1,CXCL16,FAM174A,TPST1,TNFAIP8,SEPSECS,RPN1,TGFB1,IDH1,IL1B,RRM2,MAP4K1,CSF2RB,PSME1,DNAJB14,GCA,GALE,SELENOS,LMAN2,HINT1,PGLS,NOTCH2,APP,NT5C2,SORT1,HK3,PLAAT3,RAB11A,PSMA7,MAPK13,NUCB1,FNDC4,CYTH4,CENPV,BID,PNPO,CA9,SH3BGRL,MAPKAPK2,CD44,IL13RA1,RAP2A,FKBP2,ARHGAP5,RND3,CREB3L2,GCNT1,STX12,AKT1,PSMA3,RALA,DNAJC16,LANCL2,MOB1A,GFER
GSE17186_CD21LOW_VS_CD21HIGH_TRANSITIONAL_BCELL_CORD_BLOOD_DN	ADHD	2.29E-06	0.000301323	0.993938	416		blood	PWAS	c7	0.993938	1	HADH,SMPD1,STAP1,PHGDH,CD200,ICAM2,ALDH2,HOPX,B3GNT8,SYK,RFK,TFAM,LY9,BCL10,WARS1,STOML1,BCAR3,BTD,PPCS,IL10RB,GPD1L,MAP2K1,NEU1,SPTAN1,YEATS4,PDCD4,PRKCB,CKAP4,NFATC1,PQBP1,MYNN,NAE1,MTCP1,ELK3,FANCF,TACSTD2,RETREG1,ETHE1,PARP16,ABRAXAS1,PIAS4,TRAPPC5,LTA,NCK1,PMS2,PTPN1,ABHD14B,SUSD3,RAB2B,SH3GLB2,XRCC1,TK2,SNRPG,CSK,CAMK2D,EZR,CNPY4
GSE17186_CD21LOW_VS_CD21HIGH_TRANSITIONAL_BCELL_CORD_BLOOD_UP	ADHD	-4.02E-06	0.00022344	0.985636	769		blood	PWAS	c7	0.985636	1	HGFAC,SPINT1,CD36,LRPAP1,TLR2,XPNPEP1,RNPEP,HS6ST1,MGAT4B,PRCP,HSP90B1,ISOC1,GLCE,ITM2B,KYNU,LGALS3BP,POGLUT3,SDCBP,ALDOC,IL6ST,VAV3,ARPC1B,RNASET2,SNX1,AKR7A2,DKK3,VAMP3,EIF4A1,APP,CLINT1,HK3,CEBPA,CD99L2,RAB1A,SUMF1,CSGALNACT2,MAPK13,NUCB1,PLBD2,PDGFB,PSME2,TYK2,CA9,IL13RA1,RAP2A,TRIP10,PDCD6IP,STX12,CREB3L2,ABL1,CD80,CDC25A,DPYSL2,PIP4K2A,SCARB2,RAC1,ARRB1
GSE17186_CD21LOW_VS_CD21HIGH_TRANSITIONAL_BCELL_DN	ADHD	1.73E-05	0.00026707	0.948213	614		blood	PWAS	c7	0.948213	1	UGDH,SPINT1,HPGDS,TLR3,UBE2E1,TLR2,SPP1,B4GALT6,DSCAM,SDF2L1,FAM174A,B3GNT8,NLRP10,TGFB1,BMP2,TKT,IL1B,RCAN1,CADM3,ST3GAL5,SELENOH,DNAJB14,NMRAL1,GCA,PRC1,LTBR,RAD51,UXS1,CTSC,DTX1,HAT1,AURKA,STMN1,TOPBP1,FAM234B,PRKCB,G3BP1,RGS3,AURKB,CDKN2C,CSGALNACT2,DUSP16,POGLUT2,CCNB2,BACH1,CDK1,ACP2,UBE2F,GPX1,BMPR2,ATAD2,CDYL2,FH,PDGFB,ASAP2,PNPO,TYK2,CA9,SH3BGRL,IL12RB2,ID2,PRKAR2A,CCNA2,TAX1BP3,GCNT1,AKT1,NECTIN4,LANCL2,VASP,LPCAT2,MAGOHB,MOB1A,MDH2,BIRC3
GSE17186_CD21LOW_VS_CD21HIGH_TRANSITIONAL_BCELL_UP	ADHD	4.09E-06	0.000499424	0.99347	269		blood	PWAS	c7	0.99347	1	IL3RA,CXCL10,RAD51D,RCAN1,LGMN,RUFY1,TNFRSF13B,TIAM1,ITGB2,CNPY3,CADM3,UBE2G2,COMT,LRP8,GALNT1,PTK2,SWAP70,NDST1,CD72,TNF,SEPHS1,LRP1,TYMS,APP,AURKA,EFCAB14,FEN1,PRKCB,GCNT2,RNF149,EEA1,AURKB,NCF4,POGLUT2,RRAS,NDC80,ESAM,MAPK11,ARHGEF2,ATAD2,CD81,SLC4A8,CDYL2,PRDX4,PIAS3,SERPINB1,ELMO1,SULF2,CASS4,GATM,GPC2,ABL1,TMPO,PTPN6,RAB31,AKT1,OAS1,RRBP1,AARS1,BIRC3,HTRA2
GSE17186_MEMORY_VS_CD21HIGH_TRANSITIONAL_BCELL_DN	ADHD	-3.14E-05	0.000499135	0.949774	408		blood	PWAS	c7	0.949774	1	IFNAR1,NUDT9,CXCL10,FASLG,ADAM10,STAP1,TNFRSF1B,ADGRE5,TG,FCRL1,CHST15,IL18BP,PCMT1,CD96,HERC4,CDC25B,CD274,SMPDL3A,VAV3,AP1G2,PSME1,S100A10,CD160,CAPN2,ZAP70,IL10RB,GBP6,MGAT1,IL7R,STAT6,PAPSS1,PRNP,HIBADH,TNFSF11,DNAJC15,BCL2L11,RGS3,PLAAT3,PECAM1,DPP4,PEX26,AGFG1,RIPK2,CSRP1,IFIT2,UBE2J1,MYB,GCH1,ITM2A,NEK7,STAT1,HPCAL1,PSME2,TYK2,IRF6,CD74,ASF1A,STAMBPL1,IRAG2,NR4A1,NDE1,SPN,DECR1,XCL1,LAD1,CD4,B4GALNT1,LCMT1,AKR1B1,ACTN1,SGK3,HMOX2,IL2RG,KIF23
GSE17186_MEMORY_VS_CD21HIGH_TRANSITIONAL_BCELL_UP	ADHD	2.00E-05	0.000229184	0.930358	1038		blood	PWAS	c7	0.930358	1	INSR,APOB,PCSK1,MBD1,ERBB3,ICAM1,COL15A1,NQO1,MYOC,ITIH5,PRCP,TIRAP,CD1D,FLRT3,NRP1,IL5RA,UBE2D2,SRXN1,COL23A1,PIM1,CLEC10A,SH3GL3,CABP7,ITPKC,FAH,A4GALT,PGLYRP1,RNF215,NBL1,STAT5B,ULK3,PRKAR1B,IL10,C19orf18,GSN,IRF4,TNFRSF18,PDE2A,BCL2L1,MID2,MTMR1,GRB14,ATP5MF,ANP32A,ANXA4,MYB,PPIB,DCXR,CER1,CBX7,STAT1,PRL,MDH1,C1orf198,MSRB3,NME1,TNFRSF4,HTRA2,PTGS2,SOD1,H1-10
GSE17186_MEMORY_VS_CD21LOW_TRANSITIONAL_BCELL_DN	ADHD	-5.23E-05	0.000576517	0.92768	249		blood	PWAS	c7	0.92768	1	HPSE,B4GALT1,EFNA2,SELL,HOPX,TREML2,SNAP29,NUDT16L1,NLRP10,CDC25B,TFAM,CSNK1G2,DNAJC17,ENO1,BCL10,BTD,NEU1,APCDD1,EIF5,PDCD4,PRKCB,DNAJC4,CKAP4,PTPN2,NFATC1,EFS,MTCP1,RRM2B,ARFGAP1,TACSTD2,PARP16,INSL6,ATP2A3,PIAS4,DCP1B,TGIF2,PMS2,SUSD1,ARHGEF1,MSN,HMGCS1,B4GALNT1,SNRPG,GNGT2,CNP,CSK,STK17B,LAMP1,CFLAR,STK24
GSE17186_MEMORY_VS_CD21LOW_TRANSITIONAL_BCELL_UP	ADHD	1.09E-06	0.000277099	0.996866	565		blood	PWAS	c7	0.996866	1	CD36,IL3RA,SLAMF7,ENTPD1,DAP,MAP2K4,GLCE,FGFBP3,CRIP1,PSMB9,HSPB6,SUMF1,UXS1,SNX1,GMPR2,S100A6,LTBR,DKK3,VAMP3,SEPHS1,EIF4A1,AURKA,TOPBP1,CLINT1,ANXA3,HK3,UQCRB,PLAAT3,DPP4,ADAM19,ENTPD6,IDE,IMPA2,PEA15,CD86,CA9,MSH2,NDRG1,CHEK2,IL13RA1,TSSC4,PDCD6IP,CD80,DPYSL2,INPP5B,SUMO3,PIP4K2A,STX12,MATK,PDIA3,EEF1B2,ANXA7
GSE17186_MEMORY_VS_NAIVE_BCELL_DN	ADHD	-1.11E-05	0.000267042	0.966859	535		blood	PWAS	c7	0.966859	1	HGFAC,FCGR3A,SPINT1,ACE,DAPP1,RNPEP,ENTPD1,DSCAM,ITM2B,COL23A1,SSR1,TIAM1,TKT,RCAN1,LGALS3,SMAD1,SIGLEC7,HSPB6,AKR7A2,TP53I13,LTBR,KCNIP3,UXS1,SEPTIN10,NDST1,IL7R,SEPHS1,AURKA,CLINT1,G3BP1,VHL,PRC1,DPP4,CDKN2B,CSGALNACT2,RRAS,BACH1,ELK3,GPN1,ATAD2,CA9,KIF23,KPNA4,SLCO5A1,IL12RB2,RGS1,PRKAR2A,APAF1,SLC27A2,MAP2K3,MAP2K6,CHEK2,TAX1BP3,CD80,MOB1A,RAC1
GSE17186_MEMORY_VS_NAIVE_BCELL_UP	ADHD	1.54E-06	0.000229204	0.99465	1061		blood	PWAS	c7	0.99465	1	CD5,SIGIRR,SELPLG,SMPD1,LY75,TMEM9,ENTPD5,SELENOW,LBP,MAN1A2,CTSE,B3GNT2,NT5E,CPM,MATN4,XRCC4,MRPL58,ICAM2,PCSK1N,EPHB6,CBR1,TPST2,METTL1,POLM,COL11A2,CCM2,GBP2,MAT2B,MTFR1,GALNT10,DNAJC18,DNAJC15,AXIN2,PLAAT3,NPM1,BACH2,CCS,PGK1,SLAMF1,ANGPTL4,PDLIM1,SMAD3,MYBPC1,ADI1,IRF6,SUSD1,ARHGEF1,RAC2,MYC,B4GALNT1,KCNAB2,ACTN1,KLHL12,PPP2R5A,ARL4D
GSE17186_NAIVE_VS_CD21HIGH_TRANSITIONAL_BCELL_CORD_BLOOD_DN	ADHD	-4.58E-06	0.000315867	0.988426	649		blood	PWAS	c7	0.988426	1	CD5,RPS3A,B4GALT1,LBP,B3GNT2,MIF,TREML2,CBR1,TPP1,LGALS1,ART4,IL6ST,RPS7,KLK8,PLAUR,TP53I11,GBP2,CLSTN1,MAT2B,ZAP70,NEU1,ABL2,SYT17,DNAJC15,MYBPC1,CNP,AXIN2,TPO,FAM241A,NPM1,EVL,HS3ST3B1,CD37,CDKN2D,S100A10,SLAMF1,RPSA,RFFL,CD7,SMAD3,ADI1,LTA,ADAMTS6,ARHGEF1,AFP,PPP2R5A,ARL2BP,DDX6,ARHGAP45,ARL4D
GSE17186_NAIVE_VS_CD21HIGH_TRANSITIONAL_BCELL_CORD_BLOOD_UP	ADHD	6.76E-06	0.000315906	0.982925	538		blood	PWAS	c7	0.982925	1	IL27RA,HADH,CAMK2D,PHGDH,SELENOW,MAN1A2,NAT1,ICAM2,KIAA2013,MIF,SNAP29,B3GNT8,CBR1,IGF2R,RFK,TLR4,MAP4K1,MED4,MAT2B,BTD,NEU1,NCK1,DYNLT3,PQBP1,CD99L2,SPIN1,NAE1,FKBP4,ACY1,UROD,ALDOA,LTA,BIN1,SUSD1,POLR2J,PSMA6,MTIF3
GSE17186_NAIVE_VS_CD21HIGH_TRANSITIONAL_BCELL_DN	ADHD	1.30E-05	0.000242393	0.957089	598		blood	PWAS	c7	0.957089	1	BST1,SPINT1,IL3RA,CHST11,RAD51D,PTPRJ,ENPP5,CRIP1,RCAN1,RAB14,PDIA6,PDIA3,UBE2G2,NADK,GCA,ABRAXAS2,LTBR,SEPTIN10,VAMP3,AURKA,EFCAB14,CD38,CD99L2,DYNLT1,STOM,GMNN,FANCL,ARL5A,H2AZ1,ATAD2,SERF2,IMPA2,ABHD12,PRDX4,ASAP2,UBTD2,ARL6,TBXAS1,MAPKAPK2,NDRG1,MAP2K6,ABL1,KIF22,CD80,TMPO,GCNT1,AKT1,AARS1,VEGFB
GSE17186_NAIVE_VS_CD21HIGH_TRANSITIONAL_BCELL_UP	ADHD	-2.81E-05	0.000332888	0.93274	628		blood	PWAS	c7	0.93274	1	CDH17,S100A11,CTSB,CILP2,IL18R1,TGFBR3,NAGPA,SCO1,OXSM,ANXA6,LGALS3BP,PPA2,CHD7,GUCA2B,ASCC1,SECTM1,GNPTG,LGALS3,ESM1,ITGB5,PRTN3,ELANE,SERPINE2,TRAPPC3,LRRC4B,CDH8,CRLF1,ANGPTL3,PNKP,PDLIM4,GALNT10,KYAT1,DNASE2B,ARHGAP30,FLT3LG,TRIO,RAB39B,IL17RC,FLT3,SEPTIN6,ANGPTL4,DDIT4,CCPG1,UMODL1,CLIC4,AIP,ACTN2,XDH,PSTPIP1,SERPINB1,PGAM2,CNEP1R1,CDK2AP2,IGFBP4,PLCG2,OVCA2,GMFG,ARHGDIB
GSE17186_NAIVE_VS_CD21LOW_TRANSITIONAL_BCELL_CORD_BLOOD_DN	ADHD	-6.02E-06	0.00027713	0.982672	523		blood	PWAS	c7	0.982672	1	FCGR3A,SPINT1,ACE,PTPRS,CXCL9,TLR1,DSCAM,CRISPLD2,RCAN1,RAB14,NLRP10,PLK1,BIRC5,ITGB2,ENO3,DPP4,CADM3,ST3GAL5,UBE2G2,NMRAL1,GCA,PTP4A2,SWAP70,S100A6,CBX5,AURKB,TPM2,LTBR,RAD51,KCNIP3,SEPTIN10,LRP1,TYMS,IFNGR2,AURKA,QKI,PRKCB,SAMHD1,TRAF1,POGLUT2,RRAS,ACP2,H2AZ1,MAD2L1,LTA4H,CDYL2,EHD4,SH3BGRL,PRKAR2A,CCNA2,APAF1,SULF2,GATM,CD300LB,CD80,TMPO,RAB31,GCNT1,AKT1,BIRC3
GSE17186_NAIVE_VS_CD21LOW_TRANSITIONAL_BCELL_CORD_BLOOD_UP	ADHD	9.52E-06	0.000499003	0.984777	446		blood	PWAS	c7	0.984777	1	IL27RA,HADH,SIGIRR,MAN1A2,CTSE,MRPL58,NAT1,CD200,ICAM2,SELL,MIF,PGLYRP2,EVA1B,BICDL1,CDC25B,IMPDH1,GBP2,S100A10,NT5C3B,MAT2B,CHCHD10,GBP6,GALNT10,CASP8,GTF2I,ITGB7,BOLA2,TGFBR2,IRF4,PYCR2,CCS,PGK1,CDKN2D,ACY1,ALDH6A1,ATP2A3,TLE5,ITM2A,NAA10,NCK1,RPLP2,PEX5,STAMBPL1,RFFL,GALNT2,SATB1,CDK2AP2,CD4,CBX7,AP1G2,PRKCZ,FYN,ARL2BP,IL2RG,ARHGAP45,GMFG,RGS10
GSE17186_NAIVE_VS_CD21LOW_TRANSITIONAL_BCELL_DN	ADHD	-1.87E-05	0.000377627	0.960452	394		blood	PWAS	c7	0.960452	1	ENG,HADH,SMPD1,B4GALT1,IL2RB,ICAM2,TESC,EPHB6,TIMP2,TMEM9,TPST2,ARL6IP5,UBE2D3,LGALS1,SORCS2,ARHGAP1,CCM2,CTSD,LY9,KLK8,RPS19,GBP2,MAT2B,ZAP70,STAT5B,CASP8,RTP4,FLT3LG,DNAJC15,CNP,AXIN2,EMID1,TXNIP,CD79B,ELK3,RPSA,ANGPTL4,PXYLP1,WWP1,ING1,ACTN2,IL21R,ADAMTS6,PMS2,RAC2,DEF6,KIAA0040,LDLRAP1,GMFG,PPP2R5A,ARL2BP,EZR,ARL4D
GSE17301_ACD3_ACD28_VS_ACD3_ACD28_AND_IFNA2_STIM_CD8_TCELL_DN	ADHD	-1.96E-05	0.000217951	0.928302	1194		blood	PWAS	c7	0.928302	1	IFNAR1,ADAM23,SPINK2,CTSB,TLR1,IL6R,CRYZ,FUT8,QPCT,FBXL5,BTN3A3,CFP,GNS,CTSL,CHD7,BCL2A1,HIBCH,HPGD,PCYOX1L,GBP1,BAG3,NDRG3,PDIA5,CREBBP,NELL2,FBXL4,ENPP2,TPM2,NEU1,TTC17,GPC3,TES,FLT3LG,MGAT4A,KDSR,LIN7C,RGS19,PRDM4,CPD,ETHE1,GALNT11,CCPG1,PAPOLG,RYK,SENP7,PTP4A1,NIP7,CD226,PDGFA,POMGNT1,EFNA4,CLN5,BTN2A1,HMOX2,BAG4
GSE17301_ACD3_ACD28_VS_ACD3_ACD28_AND_IFNA2_STIM_CD8_TCELL_UP	ADHD	-8.02E-06	0.000333037	0.980787	450		blood	PWAS	c7	0.980787	1	TP53I3,CXCL1,LCN2,CHST11,DPEP1,TNFRSF21,GLRX5,PDIA6,LGALS1,GLO1,RPS7,G6PD,GSR,GPI,CLSTN1,FAIM,BMP3,SNRPA,FCN3,CLGN,TREML2,HINT1,ATP1B3,CTSG,AURKA,STMN1,CD320,SERPINF2,SORT1,TK1,RND1,ZWILCH,TBC1D5,RAB4A,SMARCC1,H2AZ1,MYB,YBX1,YWHAE,CA9,BUB1,SEMA3B,REPIN1,CARHSP1,GATM,LST1,BAG2,U2AF2,BCAT2,PSMA6,GRK2,RAD23A
GSE17301_ACD3_ACD28_VS_ACD3_ACD28_AND_IFNA5_STIM_CD8_TCELL_DN	ADHD	7.94E-06	0.000203867	0.968949	1554		blood	PWAS	c7	0.968949	1	SPON2,CD300A,QDPR,IL3RA,CTSB,IGLL1,TLR1,SERPING1,LILRA4,B4GALT1,PLXNB2,STAP1,RPS6KA1,TST,MFAP4,CTSH,TGFBI,IGF1R,BTN3A3,CAPG,CTSS,CD93,ALDH2,CD55,LILRB4,TNFRSF17,TPP1,RNASE6,HIBCH,LYN,DPP4,GM2A,CSF2RB,ACYP2,GRN,PDIA5,ERCC1,SEPTIN11,MX1,CREB3L2,CHST12,RPS6KB1,ENPP2,GPD1L,TPM2,STX7,CTSC,GNPDA1,IL10RA,GLB1,TCL1A,PTGDS,BLNK,RGS19,GPX1,CD74,ANXA4,MILR1,PEA15,CCDC25,JAK2,MAPKAPK2,JCHAIN,SERPINB1,PTRH2,TMEM8B,GZMB,ADAM9,SERPINF1,CDH1,GLIPR1,MEF2C,HK2,TCF4
GSE17301_ACD3_ACD28_VS_ACD3_ACD28_AND_IFNA5_STIM_CD8_TCELL_UP	ADHD	1.10E-05	0.00033297	0.973735	483		blood	PWAS	c7	0.973735	1	PLXND1,FOXM1,INSR,HADH,LCT,CD93,PCLAF,RAB32,GSS,DAPK1,RRM2,PLA2G2E,PLAUR,SORD,NID2,MUC16,TYMS,LRP1B,RAG1,TK1,CDKN2C,CCNB2,CDK1,LMAN1,NRGN,HMGB1,CDC42BPB,ORC6,CLIC4,PTGES2,CFL1,RAC3,SCARF1,CDC25A,LST1,NMU,CD4,GAS7,ARID3A,SH3GL3,RORC,PC
GSE17301_CTRL_VS_48H_ACD3_ACD28_IFNA2_STIM_CD8_TCELL_DN	ADHD	2.60E-05	0.000315778	0.934282	727		blood	PWAS	c7	0.934282	1	SPON2,FOXM1,INSR,HADH,LCT,TST,CD8A,APOM,PTK7,TNFRSF21,EFNB2,PCLAF,RAB32,CR2,SH3GL3,GSS,CD1A,DAPK1,RRM2,TP53I11,MFGE8,ANGPTL3,MUC16,CD72,TYMS,PLS1,RAG1,TK1,EMID1,CDKN2C,CD8B,CCNB2,FSTL1,CDK1,FKBP4,FGR,HMGB1,ORC6,NEFH,PTGES2,RAC3,MVD,PIWIL1,NMU,PTTG1,POLH,GLA,LST1,RORC,TAF15,CNPY4
GSE17301_CTRL_VS_48H_ACD3_ACD28_IFNA2_STIM_CD8_TCELL_UP	ADHD	1.08E-05	0.000249763	0.965538	866		blood	PWAS	c7	0.965538	1	UGDH,BST1,TIMD4,TLR2,VPS28,EBI3,XPNPEP1,TRDMT1,COL18A1,TGFBI,UST,CTSZ,MMP19,DNAJB11,CFP,BLVRB,F10,SRXN1,PITPNA,IGF2R,IL1RN,SEC13,HSD17B7,HSPD1,P4HA2,NUDT2,NRP2,TREM1,DYNLL1,CSF2RB,CD274,SIGLEC7,VARS1,SEPTIN11,S100A10,NT5C3B,ADK,LTBR,EMC4,HSPA1A,GLB1,AIF1,ARHGDIA,SMYD2,LAT2,ODC1,CAV2,RGS3,ERLIN1,ALPG,FBL,UBE2F,CPD,SMS,SUMO3,CLEC4A,NFU1,HSPA9,ANTXR1,PTPN9,RAC2,IL13RA1,GRB2,TNFSF9,AFP,VCL,ARHGDIB,LRRC59,BIRC3,NFKBIA,PC
GSE17301_CTRL_VS_48H_ACD3_ACD28_IFNA5_STIM_CD8_TCELL_DN	ADHD	-2.62E-05	0.000499044	0.958101	417		blood	PWAS	c7	0.958101	1	TMEM87B,CASP3,DKK2,MAN1C1,PLXNA4,IGF1R,PCYOX1,TNNI2,MAPK3,ACAA1,CD93,RELL1,PLXNC1,RNF150,RAD51,VAV3,IL7R,SH3GLB1,TYMS,GOT1,AURKA,STMN1,PLEKHA1,TGFBR2,BCL2L11,PBK,CEBPG,TXNIP,PDGFC,CBX5,RAB6B,CYTIP,VSIG10,CNTN4,STOM,ARHGAP25,NDNF,ARRDC3,CENPV,CCNA2,PMS2,SAT1,CUL4B,PSIP1,RAMP1,PCNA,AKT1,TMUB2,KIF23,PHF3
GSE17301_CTRL_VS_48H_ACD3_ACD28_IFNA5_STIM_CD8_TCELL_UP	ADHD	5.46E-06	0.000288373	0.984902	646		blood	PWAS	c7	0.984902	1	GAS6,INSR,CTSA,CASP3,IL16,MTHFS,FAM174A,CAMK1,TMEM9,PDE7A,PLK1,TNFRSF13B,SOCS7,MECP2,SURF1,MFGE8,SDF2,ITM2C,CROT,STAMBP,CNRIP1,APOE,SIRT2,PLXNB3,GNPDA1,AURKA,RSRP1,TTC17,BLMH,DYRK3,KMT2D,CEBPG,CDKN2C,CAMK1D,CCNB2,MAPRE2,ANGPTL4,ARID1A,SPOP,NMT1,KIF22,RASA1,TBXAS1,ERN1,AP1S2,ID2,RNF114,TNRC6B,TOP1,OSBPL11,GCNT1,PIP4K2A,MXI1,CKB,FYN,PURA,OPHN1,TIAL1,GPCPD1,UBQLN2
GSE17301_CTRL_VS_48H_ACD3_ACD28_STIM_CD8_TCELL_UP	ADHD	-5.49E-06	0.000235488	0.981416	1037		blood	PWAS	c7	0.981416	1	SEMA3E,SPON2,MAN1C1,ADGRE5,IGFLR1,HSP90B1,KLRC3,NAGLU,EGLN1,HAAO,SPOCK2,PCSK1N,TPST2,TP53,EPHA1,HSD17B7,COL11A2,PA2G4,RPS7,CCL5,ITM2C,FAIM,PGD,PRDX6,ADK,MCF2L,CLEC11A,ANXA11,NCALD,HNRNPA1,HINT1,IL7R,THRA,APBB3,LAT2,ITGB7,SORT1,MGAT4A,CD8B,BCL6,ARHGEF7,ECI2,FSTL1,KLRB1,ACY1,RUNX3,NEFH,NAA10,CRYGD,B4GALT3,BATF3,ANTKMT,DCXR,LDLRAP1,HMGCR,MYC,PRL,OSTF1,PVRIG,EIF4A2,AK1,GDI1
GSE17301_CTRL_VS_48H_IFNA2_STIM_CD8_TCELL_DN	ADHD	-5.90E-05	0.000377494	0.875747	538		blood	PWAS	c7	0.875747	1	TLL1,CXCL11,PLXDC1,AGER,ING4,POGLUT1,CD8A,GRAMD1C,DDAH1,IL1A,SPOCK2,PTK2B,EPHB6,ITIH4,RAB32,SH3GL3,GSS,CYB5R1,TRIB2,PRKCG,MFGE8,IL32,SLAMF1,CD72,POR,PLS1,APBB1,TINF2,CASK,ECE1,CDKN2C,CD8B,BCL6,ARHGEF7,FSTL1,ARFGAP1,GLTP,RETREG1,S100A10,ATP1B4,ATG4B,ENTPD6,CD247,ITM2A,FBLN5,CNPY4,LRCH4,NDE1,ARHGEF1,FABP4,SATB1,NMU,POLH,GLA,RORC,GDI1,SIT1
GSE17301_CTRL_VS_48H_IFNA2_STIM_CD8_TCELL_UP	ADHD	5.04E-06	0.000257988	0.98442	739		blood	PWAS	c7	0.98442	1	TLL1,EPHA4,MINPP1,IL27RA,SPINK2,B4GALT7,MBD1,LY75,SPTLC1,ENGASE,EBAG9,CFP,ITGAL,RPIA,HPGD,PLAAT4,ANTKMT,FLT1,TRIB2,TAX1BP1,IL6ST,APOBEC3G,VAV3,PTPN4,S100A10,MCF2L,NLRP1,PFDN5,NEU1,ANAPC10,STAT6,HSD17B11,FAM171A1,CD38,KDSR,ASAH1,SPSB1,CD247,RBBP5,PAPOLG,MFN1,PSMD5,BNIP3,SEC22A,MLYCD,GRB10,IL32,PDE9A,PPP2R5A,CSK,MCL1,BIRC3,ING1
GSE17301_IFNA2_VS_IFNA2_AND_ACD3_ACD28_STIM_CD8_TCELL_DN	ADHD	-1.77E-05	0.000301073	0.953161	786		blood	PWAS	c7	0.953161	1	ADAM23,IL6R,IL21,TNFSF11,MMP9,EFNA3,QPCT,CDCP1,SEMA3C,NTRK2,CREG1,IL1R2,CRIP1,S100A11,TRAT1,TIMP4,RAB14,GFRA1,HPGD,RAB32,GAPDH,TMOD2,EPHA2,HERC5,TREM1,CA2,SERPINE2,RNASE6,IL15RA,FHIT,USP15,SNX1,TPM2,STAU1,TNFSF10,DAO,EIF4G3,MSRA,PBK,MSRB2,ERLIN1,YES1,NFATC1,NCF4,NXT2,GCK,ELK3,CA7,PRKCA,NPL,WIF1,ARF6,LGR5,IER3,PRKN,INSL6,ITM2A,NEK7,ADI1,RASA1,MLEC,SMAD3,IL36G,LY86,TUFT1,GNAI1,LGALS9,GRB10,NET1,TIMELESS,NFKBIA,SOX2,PTGS2,MXI1,OAS1,BIRC3,TNFRSF4,VCL,DDR2
GSE17301_IFNA2_VS_IFNA2_AND_ACD3_ACD28_STIM_CD8_TCELL_UP	ADHD	-1.17E-05	0.000288269	0.967522	893		blood	PWAS	c7	0.967522	1	SPINK2,PLXDC1,RPS6KA1,FUT8,ROBO1,NT5E,PRCP,C1orf56,KLRC3,BTN3A3,ACAA1,CFP,GNS,TPST2,SYNJ2BP,PCYOX1L,ST3GAL5,PDIA5,CREBBP,CCL5,GZMK,NELL2,PTPN4,FBXL4,SEPTIN11,S100A10,ENPP2,GNPDA1,BTN3A1,TES,TTC17,ZNF329,PIK3C2A,MGAT4A,KDSR,CPD,ETHE1,CD55,CCPG1,PAPOLG,BNIP3,MLYCD,VAMP4,FBXL5,CCDC25,TTN,RAB22A,CDH1,HMOX2,ARL2BP,BAG4,RAB5B
GSE17301_IFNA2_VS_IFNA5_STIM_ACD3_ACD28_ACT_CD8_TCELL_DN	ADHD	-7.00E-06	0.000288283	0.980624	804		blood	PWAS	c7	0.980624	1	CD33,FOLH1,SERPING1,CCL17,NTRK2,B4GALT6,MRE11,GSTZ1,CKS1B,RCAN1,TNFRSF21,TFPI,YBX1,GLRX2,SEC13,TNFRSF10B,NME4,S100A11,ENO1,CLIC4,PLAUR,KPNA2,VAT1,SNRPF,PTGES3,NDST1,SLPI,PSMB2,ETV5,PIEZO1,MTHFD1,CLCA2,MSRB2,SEMG2,HSPA6,STC1,UBE2J1,NSDHL,GMNN,ANP32A,NDC80,SMS,H2AZ1,AKR1C1,IMPA2,WWOX,AHSA1,ERN1,YWHAQ,CCNA2,REPIN1,ARHGAP5,GALNT2,IL7,TNFSF9,TRIO,RAN,BAG2,PSMA6,LDHC,MEF2C,GLO1,EIF4E,RAC1
GSE17301_IFNA2_VS_IFNA5_STIM_ACD3_ACD28_ACT_CD8_TCELL_UP	ADHD	-6.47E-06	0.0003531	0.985376	532		blood	PWAS	c7	0.985376	1	ADAM23,APMAP,PLXDC1,HOMER1,SPON1,CRISPLD2,ENGASE,SPOCK2,EPHA1,ARL6IP5,AGRN,TRIB2,IFNA6,NDRG3,IL6ST,CAST,TXNDC15,IL32,RABEPK,STAT5B,OSMR,NBR1,POR,FLT3LG,TPK1,PDCD4,FOXJ2,HERC1,PLEKHA1,HSPA1L,BACH2,MTCP1,TOM1L1,ETHE1,ADPGK,N6AMT1,MSN,PPP1R2,CD247,IER3,GCH1,AIP,MYOM2,RASA1,MFN1,LTA,BIN1,CAMK4,ACVR1B,NDE1,DDIT3,ARPC5,FIG4,NLRP1,ACTN1,BTN2A1,IRF2,KRT18,BAG4,CSK,MCL1,ESS2,RGS10,IRF3,MACO1
GSE17322_CD103_POS_VS_CD11B_HIGH_LUNG_DC_DN	ADHD	-4.64E-05	0.000996699	0.962862	202	0.327274	blood	PWAS	c7	0.962862	1	CAMP,ST3GAL1,PLOD2,MIF,DNAJC11,GLRX5,MGA,TPI1,CHCHD10,CPXM1,ERLIN1,TPM1,HNRNPC,AIFM1,KLRB1,C15orf48,CCT7,FBP1,CUTC,LTA4H,MAPKAPK2,G0S2,TARBP2,LGALS9,ELAVL1,DHPS,SEMA4B,HK2,CCDC51,FAM162A,ARL2BP,LDHB,ATP5PF,TARS1,ARPP19,MDH2,NFKBIA
GSE1740_MCSF_VS_MCSF_AND_IFNG_DAY2_DERIVED_MACROPHAGE_DN	ADHD	-1.42E-05	0.000446612	0.974712	347		blood	PWAS	c7	0.974712	1	DPY30,SEMA3C,THBS1,NAT1,TPST1,GOLM2,GLCE,CPQ,CHD7,FAF2,TMEM52B,SURF1,LYPLAL1,GALNT1,CLSTN1,DNAJB14,PDK1,MMP7,SNX1,HDAC2,RNPC3,STMP1,CCNH,MPHOSPH6,WBP1L,MCEMP1,ECI2,ASAH1,RAB4A,CD81,ACAD8,MMGT1,FH,S100P,RAD23B,USP28,NFU1,JTB,NR1D2,TNRC6B,RAP2A,MYC,ABL1,ANP32B,CIRBP,BPNT1,TSG101,CERT1,FYN,MAPK1,AGO3,PRKACA
GSE1740_MCSF_VS_MCSF_AND_IFNG_DAY2_DERIVED_MACROPHAGE_UP	ADHD	-1.01E-05	0.00024227	0.966908	960		blood	PWAS	c7	0.966908	1	TLL1,APOL1,ERAP2,RNF149,RNF24,APOF,RGMB,B2M,SIGLEC6,MDGA1,LRRC4C,PSMB9,NXPH1,IL12RB1,ENAH,PLAAT4,SECTM1,GBP1,TRIB2,GBP2,WARS1,CD3E,ZNF276,HINT1,SLPI,TNF,FABP6,BTN3A1,ARHGDIA,PLS1,FGFR2,IRF1,EGFR,SPAG11A,CHST3,CD99L2,PLD5,GREM2,UBE2L6,TOX3,CDH3,MAPK11,ST6GALNAC1,PSME2,HHLA2,GPX2,CALCOCO2,PSMA3,MVD,CDK2AP2,SCO2,STAT1,MINAR1
GSE1740_MCSF_VS_MCSF_AND_IFNG_DAY2_DERIVED_MACROPHAGE_WITH_IFNA_STIM_DN	ADHD	7.44E-06	0.000332916	0.982176	572		blood	PWAS	c7	0.982176	1	FCGR2B,SPA17,EPHA5,FGL1,BDH2,MAN1A2,RGMB,LRRC4C,PNLIPRP1,IGFBP3,CD207,ZPLD1,SLC6A14,PTH,EPYC,IL1B,APOA1,GPC5,RETN,PTHLH,TPM2,PNP,SH3GLB1,FABP6,PTPN13,PTGR2,PLD5,POGLUT2,ALAD,NDRG4,MILR1,INA,CADM2,KERA,DPYSL5,EPHA7,GRP,KIR3DL1,RNF215,SHISAL2A,FIG4,AFP,RBM46,CSF2,C11orf94
GSE1740_MCSF_VS_MCSF_AND_IFNG_DAY2_DERIVED_MACROPHAGE_WITH_IFNA_STIM_UP	ADHD	2.47E-06	0.000301162	0.993462	621		blood	PWAS	c7	0.993462	1	PARP1,MAN2B2,RAP1GDS1,FCER2,MAPKAPK5,SPINT2,CCL17,ECH1,CPQ,KYNU,IDH1,TKT,IMPDH1,BNIP3,SUOX,GALNT1,COMMD1,SNX1,GMPR2,EEF2K,PPCS,PELI2,CHCHD10,PKD2,STMP1,ACVR2A,CCL26,CAMK1D,CBX1,GPX1,CCT7,ADI1,RAB4A,CRIM1,SAYSD1,CUTC,ACAD8,HMGB1,ANP32B,FH,RYK,NUTF2,MRRF,WRNIP1,HDGF,FABP4,AKR1B1,FIG4,PRKCI,GSTP1,UBE2I,MAPK1
GSE1740_UNSTIM_VS_IFNA_STIMULATED_MCSF_DERIVED_MACROPHAGE_DN	ADHD	-2.84E-06	0.000249697	0.990912	979		blood	PWAS	c7	0.990912	1	KL,APOL1,ERAP2,RNF149,RGMB,MDGA1,LRRC4C,PSMB9,LGALS3BP,PSMA2,BCL2A1,IL12RB1,PLAAT4,SECTM1,IL1B,EPYC,GBP1,TAFA5,PLAUR,WARS1,DNAJB11,USP15,ZNF276,INHBA,PNP,HINT1,PPP3R2,ADM,TNF,PSMA5,CCL20,BTN3A1,RTP4,BRDT,IRF1,NXT2,NECTIN3,DYNLT1,RAB18,HRK,ERO1A,ORC6,MFAP5,PSME2,CD74,UBE2L6,SCARF1,PSMA3,DECR1,TNFRSF10A,STAT1,MYDGF,RALA,ARTN,PTGS2,CSF2,EREG
GSE1740_UNSTIM_VS_IFNA_STIMULATED_MCSF_DERIVED_MACROPHAGE_UP	ADHD	3.18E-05	0.000446505	0.943248	515		blood	PWAS	c7	0.943248	1	CDH5,CBLN1,STAP1,ENPP5,FSTL5,CD3E,NRXN3,IDH3G,KAAG1,RSPO2,COMMD1,PPY,KRT1,FBLN1,CALCB,TCL1B,ULBP2,ANXA10,PCDHB2,RBM24,PLAAT3,ASPRV1,DTYMK,ESAM,IL20RB,XXYLT1,GDF9,ANKRD54,SORBS3,CAPN3,KEAP1,NRG4,EDA2R
GSE1740_UNSTIM_VS_IFNA_STIMULATED_MCSF_IFNG_DERIVED_MACROPHAGE_DN	ADHD	8.55E-06	0.000315864	0.978412	532		blood	PWAS	c7	0.978412	1	POMGNT2,MAPKAPK5,SPINT2,CCL17,IL17RA,ECH1,CCL22,METTL1,TKT,IDH3G,TMEM52B,GNPTG,SURF1,TRIB2,USP21,NOTCH3,COMMD1,BRAT1,GSTP1,ZNF334,RABEPK,SPTAN1,PDCD6,MRPL34,SORT1,IRF4,CCL26,PET117,TNFRSF18,AIFM1,MTCP1,EMC8,CCT7,CUTC,SERF2,FH,ADI1,ASMTL,S100P,CARD9,USP28,JTB,SNX17,RAD1,TNRC6B,RAP2A,AGO1,FRRS1L,ABL1,AKR1B1,GGA3,BPNT1,TNFRSF4,CSK,GGA1
GSE1740_UNSTIM_VS_IFNA_STIMULATED_MCSF_IFNG_DERIVED_MACROPHAGE_UP	ADHD	-3.94E-06	0.000277096	0.988661	608		blood	PWAS	c7	0.988661	1	CCN4,NGFR,ENTPD5,SLAMF8,KLK13,MDGA1,LILRA2,PCLAF,LGMN,MARCO,IL12RB1,PLAAT4,SECTM1,GBP1,SDSL,FAP,IL36RN,VSIG2,PDLIM4,PNP,TNF,BTN3A1,HMGA2,RTP4,LAT2,TPMT,GIMAP6,TINF2,TXNDC11,IHH,TJP1,SERPINB8,RUNX3,PDZK1,JAM2,STAT1,EQTN,KARS1,PELO,UBXN4,CD74,PTP4A3,RNF215,SCARF1,PTTG1,RALA,CD3G,MYDGF,EREG,PEA15,PPCDC,PPIF,SUB1
GSE17580_TREG_VS_TEFF_DN	ADHD	4.30E-06	0.000229245	0.985039	749		blood	PWAS	c7	0.985039	1	MANBA,FASLG,SMPD1,NAP1L4,BTC,CPNE1,LBP,DAP,ATP1B1,LRRN1,SH3BGRL3,COG8,CREB3L4,CHD7,CLEC10A,GRAP2,ARL2,CTSD,PLD3,TP53I13,LAIR1,PIK3CG,ACP5,APP,BRDT,FAM234B,GSN,VSIR,TXNDC11,SHISA2,CDKN2D,TAGLN2,HEXIM1,COX6A2,SPSB1,MYCT1,PEA15,PNPO,RPS3,HPCAL1,CHP1,ACTN2,SQSTM1,CSDE1,PEX5,ANGPTL7,ID2,RALB,CD47,CHST1,ACVR1B,SYNE2,OTUB2,RAP2A,HMGCS1,NUDT3,ACTN1,ACVRL1,SPEF1,CDH1,STK17B,PDLIM1,TOLLIP,SIT1
GSE17580_TREG_VS_TEFF_S_MANSONI_INF_DN	ADHD	-3.97E-05	0.00070483	0.955095	316		blood	PWAS	c7	0.955095	1	TEC,CTSA,IL2,SEMA4A,QPCT,ATP1B1,FAM3D,NTRK3,CBR1,PDE7A,ITGB5,CCL5,GZMK,PDK1,PAWR,UBE2D1,ACP5,PDLIM4,ATP1B3,TNFSF14,RSRP1,RNPC3,UBE2B,GRAP2,MSRA,CARD19,IFIT2,COX6A2,ITM2A,ING1,ARL6IP5,RNF13,CMPK1,G0S2,ID2,RAMP3,SYNE2,CNEP1R1,RPS6KA3,SOSTDC1,IGFBP4,AFP,ACTN1,PPP2R5A,ACVRL1,STK17B,HNRNPA1,PDLIM1,SYF2,VTA1,NRAS
GSE17580_TREG_VS_TEFF_S_MANSONI_INF_UP	ADHD	1.41E-05	0.000235469	0.952234	1029		blood	PWAS	c7	0.952234	1	PLXND1,PDCD1LG2,GABARAPL1,EBI3,CASP3,GSTO1,SELENOM,ECM1,LRIG1,ITIH5,ENTPD1,TIRAP,PENK,CAPG,AXL,CD200,CPQ,PTPRJ,HOPX,MATN2,IGF2R,TNFRSF13B,SCIN,FAH,ALDOC,NCMAP,VAV3,COMT,METAP2,SWAP70,IL10RB,HBEGF,ALCAM,LIF,TNFRSF9,PRNP,SMYD2,ODC1,MTHFD1,PRDM1,TNFRSF18,POGLUT2,GRB7,CD79B,CSRP2,SLAMF1,ANXA4,H2AZ1,IL2RA,CD81,BATF,EHD4,AREG,WWP1,BID,CD86,TGM2,LTA,YWHAE,UAP1,EIF4EBP1,TXN,POLE3,PMEPA1,RGS1,SNAI2,PTRH2,GZMB,RAB31,GCSH,HTRA2,IL18,SERPINC1
GSE17580_TREG_VS_TEFF_UP	ADHD	3.99E-06	0.000249771	0.987268	830		blood	PWAS	c7	0.987268	1	HGFAC,PDCD1LG2,GABARAPL1,HHIP,FGFR3,STX1A,PAICS,TLR1,MBD1,GSTO1,IL2RB,TNFRSF1B,ECM1,RCN1,PENK,IL1R2,SMAP1,NCR1,MATN2,PIM1,IL12RB1,SOCS3,NR1D1,FGB,FAH,GPX7,CA12,PPIG,C9,IL10RA,CASP8,SH3BGRL2,CCT5,RBM3,DNPH1,SYT7,HIF1A,CD70,NCF4,DYNLT3,HNRNPC,CNMD,ANP32A,TNNT2,ORC6,CCDC25,TGM2,HNRNPDL,XDH,SH3BGRL,ADPRH,UPP1,CHGB,MAPK10,LAD1,GZMB,DYNLL2,SAR1A,TWSG1,PSMA3,TNFRSF4,HTRA2,RGS10
GSE17580_UNINFECTED_VS_S_MANSONI_INF_TEFF_DN	ADHD	1.93E-06	0.000217995	0.992926	1037		blood	PWAS	c7	0.992926	1	MST1,CST7,TLR1,ICAM1,SELENOM,IL1RL1,SCGB3A1,BCL2A1,IL12RB1,MECP2,TPI1,SNTA1,LGALS3,SOCS3,ST3GAL5,IFNG,NCMAP,SMPDL3A,IL15RA,GZMK,TFRC,GBP2,CA1,RNASE4,BMP7,PFDN5,PRC1,S100A4,ST6GALNAC1,SLAMF1,CHST2,PLA2G10,SEC61G,RBM3,IL18RAP,GLRX,CLCNKB,PSMB2,SSB,HIF1A,BCAP29,TK1,CHIA,BMPR1B,ZWILCH,GATD3,AIFM1,ECI2,FAM241B,OLA1,BOC,CSF1,FGL2,HMGB1,RB1,HMGB3,CHMP2A,CMPK1,RYK,TXN,PMEPA1,RGS1,ID2,EPDR1,CD44,OTUB2,DHPS,SAT1,CDK2AP1,KIF22,IL4,GZMB,DYNLL2,HNRNPA1
GSE17580_UNINFECTED_VS_S_MANSONI_INF_TEFF_UP	ADHD	4.14E-06	0.000377422	0.991238	536		blood	PWAS	c7	0.991238	1	STX1A,PCDH10,APOE,DSC2,FCRL1,ATP1B1,HAAO,LRRK2,IGF2R,GFRA1,BICDL1,PYCR1,HSPD1,CNPY3,LYN,AP2A2,IVD,CR2,IL1B,SORCS2,RNASE2,DCP1A,CAST,SWAP70,ACP5,MAPRE1,GALNT10,ADM,IL7R,STAT6,DTX1,IFNGR2,TES,PRPSAP2,BLNK,CD79A,KCTD5,DHX38,CD79B,CD74,KLHL7,SPHK2,ACTN1,YWHAE,RAB3D,OSBPL9,PIAS3,CHST1,ACVR1B,BLK,NANOG,PPBP,WWP1,PTPN6,DAG1,XRCC1,PTK6,MEF2C,PDLIM1,RAD23A,DNAJB2,VIP,FLNA
GSE17580_UNINFECTED_VS_S_MANSONI_INF_TREG_DN	ADHD	3.60E-06	0.00019981	0.985607	1134		blood	PWAS	c7	0.985607	1	MINPP1,S100A11,LRPAP1,ANTXR2,IAPP,CASP3,ALAD,CELA1,PHGDH,NDUFS4,SELENOM,HTATIP2,TG,DAP,ZFP91,PENK,CPQ,PROS1,SRP14,BCL2A1,LGALS1,PMM1,IFNG,ALDOC,PGP,USP25,S100A10,KYAT3,FAIM,GM2A,DAPK2,IL21,METAP2,S100A6,PIK3CG,LRRC59,LGALSL,FURIN,IL10,RBM3,GLRX,CEMIP2,PRG2,DNAJC15,TPD52L1,PLAAT3,CDKN2C,UBD,PAXIP1,GRB7,FANCF,POLE3,FGL2,INSL6,VDR,BATF,IMPA2,NEFH,PAFAH1B3,UFC1,AREG,BID,NAB1,TGM2,PSME2,UAP1,RYK,EIF4EBP1,PMEPA1,ID2,NUDT1,NTMT1,DBI,IL4,GZMB,MYO6,TXNRD1,RRBP1,NME1,STX8,POLR2K,FABP5
GSE17580_UNINFECTED_VS_S_MANSONI_INF_TREG_UP	ADHD	2.14E-06	0.000242364	0.992944	624		blood	PWAS	c7	0.992944	1	DIABLO,FCER2,ARFIP2,PILRA,ING4,B3GNT2,RAD51D,APOA5,SELL,RUFY1,DDC,TNFSF8,GFRA1,CR2,SCGB1A1,CRYZL1,CA12,MAP2K1,ACP5,ATP1B3,CASP8,TNFSF14,PLEKHA1,ITGA5,PECAM1,OTUD5,BACH2,PI15,MMP17,CD37,SKIL,IFIT2,TNNT2,CTCF,PIAS4,ITM2A,ING1,SMAD3,RASA1,LTA,BIN1,RAC2,RBM22,MAPK10,BLK,SH3GLB2,ASH1L,PURA,PDLIM1,PEA15,NRAS
GSE17721_0.5H_VS_12H_CPG_BMDC_DN	ADHD	-1.23E-05	0.000192302	0.948968	1021		blood	PWAS	c7	0.948968	1	FCGR3A,ENG,CXCL11,EBI3,SLAMF7,PTGR1,PDGFRB,PPIC,SEMA7A,H6PD,VEGFC,PENK,MTHFS,TMEFF1,PCMT1,AGRN,CCL5,MTHFD2,GCA,USP25,UBE2M,NCK1,ACP5,CP,LIF,RTP4,IL10,PAPSS1,RSRP1,HSD17B11,ADAM17,NCF4,CDKN2B,DUSP16,TJP1,NLGN2,SUOX,VTI1A,GABARAPL2,PTK2B,INPP5B,MAGOHB,IL15,NT5C3A,MAPKAPK2,CD47,ASF1A,HSPH1,RFFL,RAB1A,ANXA1,FST,VCAN,PTTG1,ADAMTS4,TCF4,GLIPR1,DNAJB6,PLA1A,EDN1,AARS1,TSLP,NCK2,BIRC3,GDI1,C18orf32
GSE17721_0.5H_VS_12H_CPG_BMDC_UP	ADHD	-1.80E-06	0.000315954	0.99545	532		blood	PWAS	c7	0.99545	1	PTPRS,ALAD,GMPR,MRC1,LARGE1,CRIP1,RELL1,NDUFA5,SF1,CS,LGALS1,RRM2,PGP,ITCH,GSN,LDHA,SORD,RNASE4,CHST12,RPS19,TAF10,CRAT,GNPDA1,HMBS,CCT5,CHCHD10,AIF1,ALDH3B1,SMYD2,AGGF1,FN1,VSIR,BCAP29,SEC61B,CD99L2,IMPDH2,BACH1,ADSS1,DTYMK,NSDHL,POLE3,RETREG1,ETHE1,PLCG2,JARID2,ANKRD46,CCPG1,NDRG4,IMPA2,EEF1D,NAA10,PNPO,ADI1,PELO,BATF3,ATG3,ARF3,CERS5,APRT,TIMM8A,GALNT3,SATB1,LCMT1,EFNB1,MDH1,IRF2,NME1,SMC3,EEF1B2,SNRPB2,ARRB1
GSE17721_0.5H_VS_12H_GARDIQUIMOD_BMDC_DN	ADHD	2.05E-05	0.000352984	0.953632	625		blood	PWAS	c7	0.953632	1	TLR3,MAPK8,ICAM1,TAPBP,DSCAML1,MAN1A2,PLXNA1,ST3GAL1,KREMEN1,AKR1A1,GEM,VWA1,G3BP2,UBE2D3,ARL1,TAX1BP1,NGRN,SRC,SIGLEC7,FAP,NADK,PTK2,PRDX1,UBE2M,TMEM106B,CASP8,HSPA1A,CSF3R,TYMS,IL10,CD320,NDRG1,NLGN2,EIF4G3,POU2F1,RNF34,DLK1,NFKBIB,DUSP16,RIPK2,YY1,COPS2,PSMB5,DNAJB1,PSMD5,PMEPA1,B4GALT3,EPDR1,UPP1,PRDX5,APAF1,RFFL,PSMD10,VAV1,TBX3,ATAD1,JAK2,VASP,MOB1A,NFKBIA
GSE17721_0.5H_VS_12H_GARDIQUIMOD_BMDC_UP	ADHD	5.75E-06	0.000332816	0.986223	734		blood	PWAS	c7	0.986223	1	PAICS,S100A13,RPS6KA1,NMB,ENTPD1,B4GALT6,HEXB,ASL,HMBS,OAF,MPO,NTRK3,MANSC1,NUDT2,RECQL,CSNK1G2,ENO3,PMM1,ARHGAP1,DDT,SELENOH,KLK8,SEPTIN11,TNFRSF12A,GM2A,DBNL,IL21,SNX3,EWSR1,APCDD1,TNFRSF9,ARHGEF25,CISD1,AGGF1,PPP2R3A,MPHOSPH6,IMPDH2,PYCR2,CD8B,VTI1B,EXOSC8,STOM,SH2D1B,POLE3,FANCL,HMGB1,CTCF,ID1,ALDOA,PNPO,MVK,SNRPD2,SERPINB1,RRAS2,MAP2K3,SARS1,TMEM234,MTX2,ECHS1,PHPT1,AP1G2,FOXO3,IRF2,CLEC7A,BLVRA,BTK,CDKN1A
GSE17721_0.5H_VS_12H_LPS_BMDC_DN	ADHD	3.63E-06	0.000377432	0.992333	507		blood	PWAS	c7	0.992333	1	NUDT9,BCAM,CXCL9,SELENOW,KREMEN1,ANXA5,PENK,B2M,PTPN11,ACAA1,CD200,PEF1,CRYGS,MMP14,G3BP2,STARD5,DNER,RPE,PDIA5,CCL5,MMP2,ZNF526,GBP2,MOB4,DMKN,UGP2,GSR,ILF3,TBPL1,PMVK,IL15RA,PDLIM4,CX3CL1,ARG2,OLR1,PTX3,DUSP16,SERPINE1,PDE6D,CPD,VAMP8,CD81,GCH1,SPTLC2,SQSTM1,DUSP26,MYCBP,CD47,UPP1,NECTIN2,RNF114,ANXA1,NET1,FST,ATAD1,CTSK,CCL13,JAK2,MAFG,CFLAR,UBE2S,AHCYL1,GRK2,CRK,TCF4,IGBP1,GDI1
GSE17721_0.5H_VS_12H_LPS_BMDC_UP	ADHD	7.26E-06	0.000203974	0.971608	985		blood	PWAS	c7	0.971608	1	GUSB,TEC,GMPR,MRC1,LARGE1,GSTZ1,ZFP91,MAPK3,GOLM1,MMP12,WNT5A,TNFRSF21,B3GNT8,NXPH1,PLA2G2A,MRPL55,IL6ST,GUCA1A,MYORG,AKR7A2,TAF10,ACAT1,CANX,SEC61B,TK1,NFATC1,CDKN2C,CD8B,MRAS,GPT,ATP5F1B,CDK1,CSRP2,FKBP4,EMC8,ACY1,AIMP1,GADD45GIP1,ALDOA,SPN,C6orf89,CENPV,ANKRD54,SORBS3,IRAG2,HDGF,MGAT2,TRIM3,PCNA,RAB31,H1-10,CDK2AP1,ATP5PF,PPP1CC,RGS10,ARHGDIB,THYN1,HPRT1,EEF1B2
GSE17721_0.5H_VS_12H_PAM3CSK4_BMDC_DN	ADHD	-5.82E-06	0.000301249	0.984593	530		blood	PWAS	c7	0.984593	1	BST1,CAT,MAN1A2,SEMA4A,CD200,PGLYRP2,CSDE1,STUB1,GSS,IMPA1,PLA2G2E,ACYP2,PDIA5,VCAM1,IL36A,CDC25A,CD9,EMC4,LRRC59,VAPA,BMP6,PAPSS1,TTC17,ANAPC7,USB1,DKKL1,KPNA1,PSMA1,DYNLT3,BECN1,RRAS,ECI2,ELK3,VTI1A,TPRKB,UBE2C,TARS1,VPS26A,NCF1,IL36G,ESD,ASF1A,NDE1,RAC2,PSMD10,SPART,ARHGAP5,NET1,MDM2,RAB22A,GLIPR1,PHF3,DNAJB6,CAPZA1,CDK2AP1,VTA1,UBE2G1,GDI1,GFER,C18orf32
GSE17721_0.5H_VS_12H_PAM3CSK4_BMDC_UP	ADHD	2.75E-05	0.000446569	0.950916	400		blood	PWAS	c7	0.950916	1	CD300C,MBD1,IL16,IBSP,SPHK1,TLR4,PRXL2A,CLEC10A,TIAM1,RPIA,IDH1,RECQL,CCL2,FLT1,AXIN2,TIMP2,H2AZ1,GUCA1A,S100A6,NBL1,HBB,IL7R,TNFRSF9,C1D,TOPBP1,HIBADH,AGGF1,MTHFD1,TGFBR2,CCNH,RAG1,IL17RC,HNRNPC,ACBD6,RETREG1,AIMP1,EHD4,ARAF,CLEC4A,DPYSL5,SERPINB1,HINT2,MAP2K3,TALDO1,ACSF2,DECR1,GLRX3,SRSF6,MXI1,IRF2,CDH1,RANBP3,HNRNPF,CDC37,FERMT3,IGBP1,EEF1B2
GSE17721_0.5H_VS_12H_POLYIC_BMDC_DN	ADHD	1.19E-05	0.000576124	0.983466	305		blood	PWAS	c7	0.983466	1	ATP13A1,SPA17,BHMT2,HOMER1,KREMEN1,DHX8,PEF1,NXPH1,SEC13,COG8,CCL5,BCL10,GBP2,ILF3,GCA,CACYBP,UBE2M,ANGPT1,TMEM185A,MPZL2,NEU1,PLXNB3,TMEM38B,FTL,HMGA1,KLRK1,MUC1,RNF34,CD70,OLR1,NAE1,GOSR1,RHPN2,RIPK2,PDE6D,ARF4,TPRKB,SYF2,CAMK2D,SPTLC2,DNAJB1,FABP3,STAU1,SQSTM1,HCAR2,TYK2,DUSP26,ESD,CD47,SYNE2,NECTIN2,ANXA1,VCAN,TNFSF9,PPP2R5A,BIRC3,MCL1,VCL
GSE17721_0.5H_VS_12H_POLYIC_BMDC_UP	ADHD	3.69E-06	0.000377627	0.992194	362		blood	PWAS	c7	0.992194	1	PTPRS,GSTM3,OTC,HS6ST1,C1QL1,MTAP,SH3BGRL3,HMBS,CD93,STOML2,DNAJC10,PGP,TFRC,C8G,ADK,TAF10,LTBR,PDXK,YARS1,GNPDA1,VAV3,FABP9,PRG2,CLEC6A,PTH1R,ERLIN1,TNFRSF18,MRAS,POGLUT2,ACY1,CCT7,NME2,ADAM15,NEFH,PABPC4,NCALD,MVK,C6orf89,BUB1,ESRRA,IRAG2,NR4A1,TIMP1,FASN,ANP32B,PHPT1,PIP4K2A,PES1,FAM162A,GSTK1,ARRB1,ARHGDIB,PC,PRKACA
GSE17721_0.5H_VS_24H_CPG_BMDC_DN	ADHD	-6.36E-06	0.000192281	0.973604	1149		blood	PWAS	c7	0.973604	1	FCGR3A,CXCL6,VNN2,EBI3,SLAMF7,GSTM1,PTGR1,PDGFRB,STAP1,FAM20B,SLPI,H6PD,VEGFC,PENK,IL12B,TMEFF1,CD200,CYB5A,PTK2B,LRRK2,CBR3,MARCO,CSDE1,TOR1AIP2,AGRN,CCL5,MMP2,GBP2,MTHFD2,ENPP2,GBP6,ACP5,CP,HSPA1B,CD72,BRD2,BLNK,TMED4,LYSMD3,ITGA5,CDKN2B,DUSP16,TJP1,SERPINE1,FSTL1,BATF,NT5C3A,TMEM119,RGS1,ANTXR1,HSPH1,RIDA,PKP2,LAD1,DNMT3L,ACP3,IGFBP4,ADAMTS4,GCLM,GLIPR1,TANK,DNAJB6,JAK2,PLA1A,C18orf32,BIRC3,GSTA3,PC
GSE17721_0.5H_VS_24H_CPG_BMDC_UP	ADHD	-2.74E-06	0.000242333	0.99097	815		blood	PWAS	c7	0.99097	1	PDCD1LG2,SPINT1,CD300A,LAP3,NAAA,S100A11,TEC,MRC1,SPP1,CCL17,QPCT,NQO2,IL11RA,ADGRE5,SDF2L1,CD93,VWF,CRIP1,TNFRSF1A,TIMP2,UCK2,CLEC10A,LGALS1,ARG1,RNASE2,ALDOC,PGP,RPS19,ARL2,GLUL,PYGL,COMT,RNASE4,GUK1,CA4,S100A9,S100A6,CCDC80,TAF10,ACAT1,PDCD6,THYN1,TF,HMBS,GFRA3,CHCHD10,SMYD2,KLF4,ITGB7,ODC1,CCNH,TXNIP,BACH1,NSDHL,ACY1,GMNN,POLE3,C1QBP,ETHE1,JARID2,CCN3,VDR,NANS,PNPO,BATF3,ATG3,RRAS2,IRAG2,CD300LF,RPS6KA3,APRT,DOK2,TIMM8A,CDKN1A,RAMP1,GCNT1,SEPTIN6,ZYX,CLEC7A,NME1,FKBP2,UBL4A,EZR
GSE17721_0.5H_VS_24H_GARDIQUIMOD_BMDC_DN	ADHD	-7.94E-06	0.000249801	0.974649	585		blood	PWAS	c7	0.974649	1	KDR,FCGR3A,EHMT2,LOXL3,ADCYAP1,FAM174A,ANXA6,TMCC3,COG8,SOCS3,TAX1BP1,NGRN,CD274,NDRG3,IL18BP,SDF2,IL36A,ALKBH3,CACYBP,NT5C3A,PTK2,ENPP2,NXT1,CASP8,TNF,DNAJC18,RABIF,TJP1,RAB18,COPS2,PSMB5,SERF2,SPOP,MEMO1,DRG1,IL15,RGS1,CD47,RNF146,PGAM2,APAF1,MSN,VAV1,CYRIB,LTA,ATAD1,SKP1,NAPG,CAPZA1,YY1,GPCPD1
GSE17721_0.5H_VS_24H_GARDIQUIMOD_BMDC_UP	ADHD	1.11E-05	0.000277105	0.968083	641		blood	PWAS	c7	0.968083	1	GFRA2,SIGIRR,PLXDC1,ATF6,VPS29,LAMC2,ENTPD1,IL17RA,MMP19,F5,MANSC1,NT5C,MCTS1,CSNK1G2,FLT1,ARHGAP1,GRN,SDSL,PSME1,LDHA,UXS1,GSTK1,LMAN2,GFRA3,COL8A1,CNP,MPHOSPH6,LSM4,EXOSC8,ACY1,ARF6,FANCL,ID1,PRDX4,PABPC4,NAA10,PNPO,RPLP2,RGS18,IRF6,SERPINB1,SAP18,MAP2K3,TIMM8A,ARPC5,ATG7,SNRPG,PDE1A,AP1G2,FOXO3,RAB1B,NAP1L1,PUF60,BTK,EEF1B2,VEGFB
GSE17721_0.5H_VS_24H_LPS_BMDC_DN	ADHD	-2.59E-05	0.000203959	0.899131	1030		blood	PWAS	c7	0.899131	1	KDR,CRELD1,DLL4,GSTM1,PTGR1,HTATIP2,TDGF1,TGFBI,SEMA3C,ST3GAL1,ANXA5,VEGFC,POMC,TRAT1,PGM1,MARCO,SYNJ2BP,EPHA1,G3BP2,P4HA2,PDIA5,CCL5,PMVK,APBB2,USP15,POLR1C,PIK3CG,SLAMF6,AGFG1,HSPA1A,TMEM38B,RNF149,LYSMD3,DLK1,UBE2L6,BECN1,SRI,CDKN2D,CNMD,ARF4,CPD,VAMP8,CD81,USO1,NAB1,TAGLN2,CD47,HMG20A,GRB2,FABP3,BST2,DDIT3,OSTF1,MAFG,GDI1,PC
GSE17721_0.5H_VS_24H_LPS_BMDC_UP	ADHD	1.55E-05	0.000266997	0.953716	851		blood	PWAS	c7	0.953716	1	CD300C,LAP3,GUSB,SPA17,LEPR,SHMT1,GMPR,TFF2,DPP7,CD93,CD48,MMP12,SCGB3A1,SYT9,LHB,TKT,TRIB2,LGALS2,NELL2,CXCL14,AKR7A2,KLK6,TAF10,PDXK,LGALSL,AKR1B10,VOPP1,APCDD1,TOPBP1,CLINT1,ANXA3,TK1,HMGCS1,CDKN2C,EMC8,APOC2,ASPRV1,MRPL21,FBLN5,JARID2,NDRG4,GADD45GIP1,ACTN2,DUSP6,FKBP1B,CENPV,ATG3,RAD1,MRPL52,ANXA1,RAP2A,FASN,TIMM8A,GALNT2,RND3,RAMP1,LCMT1,AKR1B1,PTPN6,DAG1,DDX39B,RAB1B,H1-10,NUDC,ARRB1,RGS10,XRCC6,THYN1,EEF1B2
GSE17721_0.5H_VS_24H_PAM3CSK4_BMDC_DN	ADHD	-1.38E-05	0.000576335	0.980934	322		blood	PWAS	c7	0.980934	1	JAG1,C5,PAICS,GGH,ITM2B,TFPI,STUB1,GSS,DAPK1,PLA2G2E,TAX1BP1,SIGLEC7,VCAM1,C1S,GHR,DYNLRB1,GUCA1A,NR1H2,UBE2M,ENPP2,CD9,NEU1,HDAC2,ALCAM,LIF,PAPSS1,UBE2B,CISD1,HIF1A,CD1D,CDH6,FGF3,TK1,DYNLT3,CPD,KLHL7,SERF2,BPNT1,AHSA1,MAP1LC3B,ASF1A,HSPH1,WBP2,DHPS,PTPN1,HSPA9,DBI,NET1,MDM2,TBCE,DNAJB6,CSMD1,CAPZA1,CDK2AP1,RAF1,TCF4,GDI1,PC,CABLES2,C18orf32
GSE17721_0.5H_VS_24H_PAM3CSK4_BMDC_UP	ADHD	-4.78E-06	0.000332883	0.988541	589		blood	PWAS	c7	0.988541	1	KDR,SELPLG,DIABLO,IL2,BTC,MBD1,S100A13,HOMER1,RELL1,RPN1,IGF2R,NUDT16L1,NDUFA5,TIAM1,COX5A,EPS15L1,ARHGAP1,PA2G4,UBE2G2,PSME1,PGLYRP1,COMT,PMM2,CAPN2,METAP2,SNX3,ARPC5,HBEGF,TF,IL7R,RTP4,TNFRSF9,AURKA,C1D,CLEC6A,MFAP1,SCAND1,AXIN2,CCNH,MUC1,PLAAT3,RNF34,PTPN2,VIM,JUN,POLE3,ARF6,INSL6,DDR2,MRPL2,PNPO,ARF5,PELO,GJD2,PPIB,PTPN9,FGF18,GLRX3,SERPINF1,CD244,DUT,DDX39B,MEF2C,PLCG2,CNP,CSK,HNRNPF,SMC3,MDH2,EEF1B2,ATP5PO,EIF5A
GSE17721_0.5H_VS_24H_POLYIC_BMDC_DN	ADHD	-3.74E-05	0.000407676	0.926911	443		blood	PWAS	c7	0.926911	1	ENG,KL,ART3,SELENOM,HTATIP2,TNFRSF1B,MAN1A2,CD14,NOTCH1,PCYOX1,ANXA5,SPTLC1,CD200,MMP14,COG8,G3BP2,RPE,CCL5,PSME3,APBB2,PGD,PRDX1,ATP1B2,AGR3,POLR1C,PTPN6,AKR1B10,FER,TMEM38B,CSF2RA,KLRK1,MFAP1,GNG11,THOC1,RABIF,RIPK2,ARF4,FGL2,SLC41A2,NAB1,ANXA9,CD47,WBP2,KEAP1,MSN,OSBPL11,MGAT2,KIN,MOB1A,PPP2R5A,CNP,CAPZA1,SHC1,SYF2,UBE2I,GDI1,TMUB2
GSE17721_0.5H_VS_24H_POLYIC_BMDC_UP	ADHD	9.56E-06	0.000332847	0.977086	726		blood	PWAS	c7	0.977086	1	QDPR,GUSB,LHCGR,UNC5C,SHMT1,GSTO1,CPZ,OMD,TNFAIP8,PPIC,SRP14,CETN2,GDF15,HEBP1,DAPK1,CD48,COMT,DNAJB11,ADK,AKR7A2,CGREF1,S100A9,MMP17,CCL1,STMN4,TF,FURIN,DNASE2B,FGFR2,PGF,ALPG,ANXA3,TNFRSF18,CCT7,GNMT,NME2,ALOX15B,CD81,IMPA2,DDR2,PABPC4,ALDOA,MVK,GCG,DNAJC27,CCNA2,PPIB,MLYCD,PTPN1,TALDO1,AKR1B1,PPIE,DAG1,CCL13,BPGM,DDX39B,CDKN1A,SMC3,RGS10,LRRC59,MSLN,HPRT1,EIF5A
GSE17721_0.5H_VS_4H_CPG_BMDC_DN	ADHD	7.35E-06	0.000199793	0.970649	1154		blood	PWAS	c7	0.970649	1	FCGR3A,JAG1,LAP3,DLL4,VNN2,ICAM1,PDGFRB,COL10A1,PILRA,PENK,NAT1,F10,RFK,TNFSF8,TOR1AIP2,ENO2,STARD5,NRP2,CCL5,MOB4,COCH,IL36A,GCA,ECE1,GALNT10,TTC1,CP,HBEGF,ALCAM,CD72,TNFSF10,RTP4,ETS2,ADAM17,ITGA5,RMDN3,RAB1A,SATB2,DUSP16,TJP1,NNAT,GABARAPL2,PTK2B,CD247,STX6,DSCAML1,IL15,TGM2,LTA,MAPKAPK2,ASF1A,UPP1,SYNE2,SLC27A2,RFFL,ANXA1,MAGOHB,CSF1,TOP1,SERPINC1,TANK,BIRC3,EIF1AY,JAK2,IL18,NCK2,TSLP,EDN1
GSE17721_0.5H_VS_4H_CPG_BMDC_UP	ADHD	1.22E-05	0.000288348	0.966211	642		blood	PWAS	c7	0.966211	1	MANBA,CD300C,NAAA,SURF1,FCGR2A,ADAM10,PRCP,SDF2L1,GOLM1,CRIP1,UCK2,STAB1,IDH1,RRM2,EIF4EBP2,ARPC1B,ITCH,CHST12,SNX3,PDXK,CRAT,PDCD6,VOPP1,AIF1,AURKA,SMYD2,PLEKHA1,MTHFD1,GSN,TGFBR2,SORT1,ERLIN1,AURKB,CAMK1D,TMX2,ADAM19,ANGPTL4,HMGA1,IMPA2,PNPO,COQ8B,MLEC,ATG3,IRAG2,AHSA1,TIMM50,SMC3,EPB41L1,DUSP3,TIMM8A,ABL1,RBM39,ARRB1
GSE17721_0.5H_VS_4H_GARDIQUIMOD_BMDC_DN	ADHD	-4.83E-06	0.000288314	0.986624	766		blood	PWAS	c7	0.986624	1	IFNAR1,SNX4,MAPK8,ANTXR2,CST7,EBI3,TNFRSF1B,MAN1A2,NCAN,IL17RA,VEGFC,HSP90B1,ATP1B1,IL15RA,LYN,ARL1,FMR1,DEFB4A,PLAUR,ADGRF1,NADK,TBPL1,ALKBH3,CD5L,CHRD,LEP,PLAT,SYNCRIP,CAMK2D,LDLRAD4,EIF4A1,BRD2,BLNK,UBE2B,ADAM17,KPNA1,IRF1,NFKBIB,MYNN,DUSP16,FSTL1,SUOX,ACP2,CLTC,TGM2,IL36G,NT5C3A,SLCO5A1,UBE3A,MSN,CSF1,RND3,NRG4,CD80,TOP1,NFKBIA,STX12,UFM1,PTPN11,VASP,GDI1,VCL,RAC1,CRK,BIRC3
GSE17721_0.5H_VS_4H_GARDIQUIMOD_BMDC_UP	ADHD	3.87E-06	0.000277092	0.988848	584		blood	PWAS	c7	0.988848	1	FCGR3A,SEMA6B,SMPD1,APOB,B3GNT2,ADGRE5,GPNMB,AKR1A1,RPN1,ELAPOR1,KIF3A,UBA2,ITPKA,TIMP2,VARS1,GSN,LDHA,METAP2,VAMP1,SPHK2,ARSA,PTS,CCT5,PRKCSH,AURKA,TPK1,CISD1,MFAP1,HMG20B,ERLIN1,CSGALNACT2,GATD3,EXOSC8,ACOT8,AMIGO1,FANCF,SH2D1B,POLE3,TIMM50,EHD4,UBE2V1,CLEC4A,PRKACA,CLTA,ID1,RAP1GAP,INTS3,RGS18,IARS1,RHOG,MTX2,IGFBP4,SARS1,GCNT1,COMMD9,CAMK2B,CDK2AP1
GSE17721_0.5H_VS_4H_LPS_BMDC_DN	ADHD	-2.78E-05	0.00044659	0.950361	368		blood	PWAS	c7	0.950361	1	CXCL6,UBE2E1,EBI3,METAP1,F3,SAA4,GRP,MARCO,MMP14,CSDE1,RAB32,STARD5,TIMP1,RPE,GBP2,GCA,APBB2,CACYBP,IL36RN,PLXNB3,FABP9,KLHL13,HSPA1B,TNF,PRKAR1B,LIF,SLC30A3,RSPO1,EGFR,ETS2,GDNF,RNF34,CD70,IL10RB,OLR1,PI15,UBE2D1,DUSP16,GRB7,SERPINE1,GAPDHS,UBE2J1,FAM241B,BATF,SPTLC2,STAU1,KEAP1,ACTN1,TCF4,CCL13,HK2,ARTN,BMX,CAMK2A,IL18,VCL,TRA2B,FGF22,BIRC3
GSE17721_0.5H_VS_4H_LPS_BMDC_UP	ADHD	2.77E-06	0.000288398	0.992346	678		blood	PWAS	c7	0.992346	1	LHCGR,NAXE,MBL2,HTATIP2,DPP7,TGFBI,NSF,MTAP,CD93,STOML2,TP53,INPP5E,PGRMC2,TIAM1,TBL2,HEBP1,NGRN,PGP,LDHA,PMM2,REXO2,BRAT1,AKR7A2,PTP4A2,TMEM185A,TAF10,HABP4,NEU1,AKR1B10,VOPP1,PTS,TOPBP1,CRCP,GPT,RGS19,POLE3,C1QBP,HEXIM1,RHOG,SLC4A8,NUDC,NANS,MRPL2,NR1D2,GRB2,LDLRAP1,CYRIB,MGAT2,ANP32B,NUDT3,RAB31,SKP1,RAB1B,FAM162A,CRADD,MDH2,SLC16A3,TIAL1,HARS1,RGS10,RAD23A,EEF1B2
GSE17721_0.5H_VS_4H_PAM3CSK4_BMDC_DN	ADHD	-4.70E-06	0.0004991	0.992494	387		blood	PWAS	c7	0.992494	1	ITIH3,NCOA2,SPON1,LRRK2,F10,PGLYRP2,SRXN1,APLP2,SEC13,RAB2A,GBP2,ZWINT,RNASET2,SMOC2,NID1,BMP6,IL1RL2,DAO,C14orf180,RSRP1,USB1,RGS5,CPN1,PLAAT3,CD70,LIN7C,MMP17,NNAT,ECI2,CNTN4,TNNT2,MNX1,EIF1B,VPS26A,ELAVL1,RNF13,BRAF,ITSN1,NCK1,RAD23B,MAPKAPK2,UPP1,NDE1,RFFL,PTPN1,MOB1B,YME1L1,CD80,MGAT2,YY1,RBFOX2,YTHDC1,IL2RG,CAPZA1,SUGT1,CRK,VAPA,MAP4K3,EDN1,GSTA3,PHF3
GSE17721_0.5H_VS_4H_PAM3CSK4_BMDC_UP	ADHD	1.08E-05	0.00023547	0.963458	841		blood	PWAS	c7	0.963458	1	HADH,NAAA,CAT,FCGR2A,ATF6,MBD1,ARFIP2,S100A13,TNXB,GPNMB,IFIT3,ICAM2,CASQ1,TIMP2,PGM1,HRAS,PDIA3,DYNLL1,ARG1,CSF2RB,COMT,GUCA1A,ST6GALNAC2,SLAMF6,PDXK,CRAT,LMAN2,HINT1,HSCB,AIF1,FLT3LG,C1D,LAT2,SYT7,CLEC6A,MFAP1,SDC3,ARL3,PRDM1,RNF34,DYNLT1,CAMK1D,ATG5,RETREG1,FANCL,TLE5,DDR2,PELO,NR1D2,HSPH1,SPN,TRIO,GLRX3,AP1G2,DDX39B,MEF2C,PLCG2,CDC37,XRCC6,RANBP1,IGBP1
GSE17721_0.5H_VS_4H_POLYIC_BMDC_DN	ADHD	8.99E-07	0.000315897	0.99773	598		blood	PWAS	c7	0.99773	1	KDR,CST7,CXCL9,MBL2,MAN1A2,SRXN1,SOS1,SEC13,PDE7A,SYNJ2BP,TIAM1,STARD5,CCL2,ST3GAL5,RPE,IL6ST,GBP2,GSR,CROT,USP25,GAL3ST1,CHMP3,KLRK1,DHX58,CD38,RNF34,DUSP16,GOSR1,PEX26,ASPRV1,GCH1,SPTLC2,STAU1,SQSTM1,STX18,CARHSP1,KEAP1,MSN,CUL4B,FABP3,USO1,NET1,CSF1,VCAN,TNFSF9,OSBPL11,PCNA,RAB31,IRF2,USP8,PPP2R5A,OSTF1,UBE2N,CDKN1A,ANXA7,HIPK3,NFKBIA
GSE17721_0.5H_VS_4H_POLYIC_BMDC_UP	ADHD	1.73E-05	0.000229185	0.939938	1092		blood	PWAS	c7	0.939938	1	FOXM1,HADH,GUSB,LHCGR,MAGI2,IL6R,CBLN1,OTC,SHMT1,ITIH5,C1QL1,PPIH,HAAO,ENPP5,B3GNT8,IGF2R,CREB3L4,NDUFB11,CCL11,CYB5R1,CD48,GHRL,GPX7,GUCA1A,PNPO,PTP4A2,LCMT1,GHDC,SIRT2,SPHK2,TAF10,COL13A1,FGFR2,GDNF,NFATC1,EMID1,CD99L2,POGLUT2,FBL,BCL2L1,TIMM50,GZMM,MAD1L1,CD81,CTCF,DOC2B,RPS3,SARS1,EQTN,SYT4,MADCAM1,PTPN1,COL6A3,CTSK,MDH1,KEL,FAM162A,CRADD,DIMT1
GSE17721_0.5H_VS_8H_CPG_BMDC_DN	ADHD	1.98E-06	0.000173922	0.990898	1269		blood	PWAS	c7	0.990898	1	FCGR3A,ASAH2,LAP3,EPHA4,CXCL11,UBE2E1,SLAMF7,ICAM1,PDGFRB,PILRA,FAM20B,TOR1AIP1,FAM3B,VEGFC,MTHFS,TMEFF1,PSMB9,PCMT1,TNFSF8,ENO2,FMR1,PSMD10,AGRN,CCL2,TREM1,RPE,THBS4,CCL5,SUOX,GBP2,MOB4,WARS1,ILF3,CHI3L1,CLIC4,CRIPT,CCL7,SRA1,RTP4,BRD2,RSRP1,RNPC3,IFNB1,AK4,PLAAT3,RMDN3,DUSP16,PITPNB,SERPINE1,ELK3,IDI1,ACP2,PTK2B,CD247,DSCAML1,PDZD11,TTC1,IL15,KPNA4,ASF1A,ANXA1,OSCAR,TOP1,OAS1,SERPINC1,EIF1AY,PSMA6,UFD1,UBE2G1,C18orf32
GSE17721_0.5H_VS_8H_CPG_BMDC_UP	ADHD	6.66E-06	0.000277111	0.980815	591		blood	PWAS	c7	0.980815	1	CD300C,PTPRS,PSMB1,GMPR,COLGALT1,TGFBI,ADGRE5,MAP2K4,HMBS,UCK2,TKT,CS,HEBP1,CYB5R1,ANPEP,ACAT2,KAZALD1,ITCH,GLUL,LDHA,CHST12,PFDN5,SNX3,S100A6,PDCD6,VOPP1,CHCHD10,AIF1,SMYD2,ODC1,PRKCB,MTHFD1,FN1,TGFBR2,SORT1,TMED2,CD99L2,RHPN2,ASAH1,CSRP2,ADSS1,DTYMK,NSDHL,GMNN,C1QBP,RETREG1,ETHE1,ALAD,ADAM15,HMGA1,ANKRD46,VDR,NDRG4,HSP90AB1,PNPO,PELO,NUTF2,ATG3,CERS5,TALDO1,GCNT1,MCEE,IFNGR1,FOXO3,SNRPA,SLC16A3
GSE17721_0.5H_VS_8H_GARDIQUIMOD_BMDC_DN	ADHD	-3.53E-05	0.000446542	0.936937	430		blood	PWAS	c7	0.936937	1	EPHA4,SNX4,MAPK8,SH3BP2,PLXNA1,KREMEN1,THBS1,IDO1,GLIPR2,GEM,HERC4,ARL1,CCL2,TAX1BP1,PLAUR,TBPL1,CHRD,USP25,UBE2M,CD80,SYNCRIP,HDAC2,TNFSF10,PAPSS1,COL13A1,BRD2,KLRK1,STAT3,CDH6,LYSMD3,DLK1,SATB2,MYNN,BECN1,PITPNB,NLGN2,BOC,C3,MAD2L1,IER3,RAB18,SPOP,PIAS4,UFM1,TXN,PMEPA1,APAF1,SAT1,DPYSL2,NFKBIA,CFL2,OSTF1,HK2,JAK2,CERT1,PDPK1,NAB2,GMFG
GSE17721_0.5H_VS_8H_GARDIQUIMOD_BMDC_UP	ADHD	-5.02E-05	0.000498985	0.91981	421		blood	PWAS	c7	0.91981	1	ADH5,COLGALT1,EDC4,HMG20B,VPS29,NPTX1,NEO1,F5,PROS1,PRXL2A,RECQL,CSNK1G2,ENO3,PMM1,ARG1,MAP4K1,ARHGAP1,KPNA2,PRDX6,CHCHD10,SNX3,KRT5,LTBR,NCF2,PNKP,GM2A,HINT1,CCT5,C1D,FAM234B,IMPDH2,PYCR2,ADAM19,APOC2,DTYMK,POLE3,TIMM50,FANCL,NUP210,TLE5,ALDOA,ARAF,NANS,PNPO,DGCR6,RGS18,TMEM234,MTX2,ANP32B,RAB1B,EWSR1,MYDGF,BTK,CDK2AP1,HSPA8,DNAJB2,ABHD14A,MAPK14
GSE17721_0.5H_VS_8H_LPS_BMDC_DN	ADHD	-2.23E-05	0.000242362	0.926817	693		blood	PWAS	c7	0.926817	1	CXCL6,IL1RAP,FGL1,SLAMF8,SLPI,TDGF1,MAN1A2,ANXA5,B2M,TMEFF1,MMP14,STARD5,SORCS2,MMP2,HMOX1,ILF3,GCA,G3BP2,VAMP3,CCNA1,TRAF4,DHX58,FIS1,LYSMD3,RNF34,DUSP16,RRM2B,TNNT2,SLAMF1,FGL2,SPTLC2,BRAF,NRG3,CPD,DHPS,NECTIN2,MSN,ANXA1,MOB1B,BST2,TSSK2,CAPZA1,GCG,LDHC,UBE2N,TOLLIP,SYF2,JAM3,BIRC3,HTRA2
GSE17721_0.5H_VS_8H_LPS_BMDC_UP	ADHD	-1.79E-05	0.00025798	0.944807	653		blood	PWAS	c7	0.944807	1	MANBA,CEL,MRC1,NAXE,HTATIP2,TGFBI,NQO2,ENTPD1,PPIH,DAP,MAPK3,SH3BGRL3,PGRMC2,METTL1,CETN2,MRPL55,MAD1L1,ASCC1,DAPK1,TRIM3,CD48,PARK7,C8G,AKR7A2,PIK3CG,HABP4,NEU1,PGF,GNPDA1,ACADS,ACAT1,CISD1,MRPL34,FGF3,LSM4,GPT,CCNB2,RGS19,CDK1,IMPA2,GADD45GIP1,RPS3,DUSP6,CENPV,DGCR6,RAP1GAP,ATG3,SORBS3,ESRRA,NR4A1,PPIB,DCXR,LDLRAP1,GALNT2,ACOT13,PIP4K2A,GCLM,FAM162A,TDP1,PRMT3,PPP1CC,RPL12,RGS10,RANBP3,ARL4D,THYN1
GSE17721_0.5H_VS_8H_PAM3CSK4_BMDC_DN	ADHD	-1.41E-05	0.000277099	0.959427	631		blood	PWAS	c7	0.959427	1	BCAM,HP,IL1RAP,BCHE,NRBP1,MAN1A2,GGH,GSS,NRP2,SMAD1,GRIA4,CDC25A,EMC4,NEU1,CP,PAPSS1,RSRP1,STMP1,USB1,OLFM3,CD1D,KPNA1,PLAAT3,UBE2J1,VTI1A,GABARAPL2,BOC,TPRKB,TNNT2,LGALS4,UBE2C,COPS2,VAMP8,PIAS4,IL36G,TXN,CBFB,UBXN4,ASF1A,PRDX5,ACRV1,UBE3A,WBP2,B3GALT1,MDM2,AFP,CYB5R3,CTSK,RNGTT,CAPZA1,CAMK2D,JAK2,MAGOHB,YY1,EIF4A1,TOLLIP,VAPA,GFER,CABLES2,C18orf32
GSE17721_0.5H_VS_8H_PAM3CSK4_BMDC_UP	ADHD	-1.46E-06	0.000288283	0.995971	739		blood	PWAS	c7	0.995971	1	IGLL1,MRC1,TNXB,NPTXR,DAP,HSP90B1,SH2D1B,CD93,PYY,MIF,CASQ1,TIMP2,RPN1,TIAM1,NDUFB11,COX5A,RRM2,CSF2RB,HAGH,PGLYRP1,REXO2,METAP2,PDCD6,TF,PGLS,LRP1,TCEA2,C1D,KLF4,CLEC6A,MFAP1,AGGF1,SDC3,CNP,CCNH,ARL3,RAG1,DNAJC4,RNF34,NDUFV2,SUMF1,HNRNPC,ACBD6,TLE5,EHD4,RASA1,PNPO,RAP1GAP,SERPINB1,HINT2,AHSA1,RIDA,TALDO1,DECR1,FABP4,RAMP1,NOP16,TRIO,GLRX3,SCARB2,AP1G2,ZYX,MDH2,SMAD4,ATP5PO,EEF1B2
GSE17721_0.5H_VS_8H_POLYIC_BMDC_DN	ADHD	-1.33E-05	0.000377487	0.97193	533		blood	PWAS	c7	0.97193	1	IDUA,LAP3,NUDT9,KITLG,EBI3,CBLN1,HOMER1,INHBB,MAN1A2,RNPEP,SPTLC1,VEGFC,PTPRJ,NOG,MMP2,IGSF8,IL1RN,LIMA1,MMP14,ABHD10,G3BP2,ST3GAL5,IDS,TBPL1,CROT,GCA,TMEM106A,CTSC,NEU1,TMEM38B,HAT1,KLRK1,TRAF4,DHX58,LNX1,CD70,MYNN,KRTDAP,PEX26,ARF4,CELA3B,HMGA1,SPTLC2,TGM2,HCAR2,ESD,UPP1,RNF114,MSN,POLR3F,PDCD6IP,CDK16,CDKN1A,RND3,FST,LDLR,DIDO1,NANOG,PTPN6,ATAD1,PCNA,ADAMTS1,MCL1,MOB1A,VCL,UBE2N,HTRA2
GSE17721_0.5H_VS_8H_POLYIC_BMDC_UP	ADHD	-1.09E-05	0.000288402	0.969791	571		blood	PWAS	c7	0.969791	1	ADH7,FOXM1,GUSB,FCGR2B,SHMT1,NRCAM,HTATIP2,MARCO,ERBB4,CETN2,SFRP4,IL6ST,PARK7,ARL2,PMVK,TAF10,LTBR,NCALD,ACADVL,MAP3K3,PDXK,ACAT1,CAV3,PSMB2,STMP1,CLEC6A,SCAND1,CSN2,HEPACAM2,BCAP29,TK1,THOC1,LSM4,MRAS,MMP17,PALM,RGS19,GNPNAT1,ST6GALNAC6,OLA1,CCT7,NUCB1,NME2,IER3,RPS3,DUSP6,BUB1,SLC30A5,CERS5,TSSK2,LCMT1,GDI2,RAB31,MDH1,PCDH8,TAFA5,PPP1CC,HARS1,GRK2,MSLN,PC
GSE17721_12H_VS_24H_CPG_BMDC_DN	ADHD	9.94E-06	0.000315817	0.974881	630		blood	PWAS	c7	0.974881	1	HADH,ADH5,LRPAP1,GSTM1,HTATIP2,MMP9,CDCP1,CYB5A,BPNT2,MMP2,PSMA2,AP2A2,COX5A,UBA2,DNER,HABP4,CDK2AP2,SIGLEC7,PCOLCE2,PARK7,UBXN2B,PRDX1,TXNDC12,PIK3CG,GNPDA1,TRIAP1,STAT6,SH3GLB1,STMN1,C1D,TEPSIN,LRRTM1,TGFBR2,TMED2,PDGFC,CES1,SERPINE1,CDKN1B,FKBP4,EIF2S1,GMNN,NDUFB8,BCCIP,RHOG,ROCK2,HSP90AB1,MAP1LC3B,NAB1,SPN,MTMR6,OSBPL11,ATP5PO,SEMA4B,MTX2,ABHD14B,DGCR2,MCEE,PTEN,PSMA6,SOD1,YY1,XRCC6,APEX1
GSE17721_12H_VS_24H_CPG_BMDC_UP	ADHD	1.35E-05	0.000407721	0.973586	398		blood	PWAS	c7	0.973586	1	MSR1,KITLG,CASP3,FAS,PHGDH,SLAMF8,EFNA3,TIRAP,MET,LGALS8,SNAP29,F10,PSMB9,CLEC10A,PEAR1,G3BP2,HEBP1,IGF1,SERPINE2,RHOC,ANXA11,ECE1,GBP6,SLC30A3,PLAAT3,PSMB6,GREM2,CDKN2C,UBD,LGR5,ANXA4,TARDBP,ID1,IL15,SEMA3A,RAD23B,LTA,CARHSP1,NECTIN2,SST,HMGCS1,FST,SOSTDC1,CER1,IL1A,CSRP3,HPX,CCL13,PPP2R5A,DNAJB1,CXADR,GCG,EZR,SMAD2,CLIC4,TSLP,RGS10
GSE17721_12H_VS_24H_LPS_BMDC_DN	ADHD	-2.12E-06	0.000446493	0.99621	424		blood	PWAS	c7	0.99621	1	CAT,NAXE,HEXB,CD1D,IDO1,CHST15,GLCE,FAHD1,KIF3A,SYNJ2BP,EPHA1,UBA2,ANTKMT,ECI1,DDT,SIGLEC7,SORD,CD68,GUCA1A,RHOD,SLAMF6,NCF2,TRIAP1,SH3BGRL2,CD72,ERO1B,ARL8B,CISD1,UQCRB,BTG2,NPM1,HNRNPC,HSCB,DTD1,COX7A2L,CNMD,ACBD6,TPRKB,GMNN,HEXIM1,KLHL7,DDIT4,TLE5,UFC1,TTC1,DRG1,OSBPL9,NUDT1,HINT2,HMG20A,PKP2,HDGF,CINP,PKM,FTL,OAZ1,PHPT1,PPCDC,TDP1,SUGT1,GLO1,MAPK14,STK24,HSPE1
GSE17721_12H_VS_24H_LPS_BMDC_UP	ADHD	1.23E-05	0.000213046	0.953902	844		blood	PWAS	c7	0.953902	1	KDR,FCGR3A,JAG1,SH3BP2,SLIT2,ANXA2,PCSK7,RCN1,FAM3B,IFIT3,PENK,TMEM132A,CFP,CCL22,OAF,PLEK,S100A11,APLP2,PCLAF,CRYGS,IL6,TNFSF8,TMOD3,CA13,PSME1,DNAJB11,CAPN2,EEF2K,ISG15,ECE1,KLK6,GBP6,SLC3A2,USB1,FN1,IRF1,IRF4,PLAAT3,RAB11A,FLII,MAPRE2,FGR,SPSB1,ARID1A,ARHGEF2,CLTA,NEK7,EHD4,ITSN1,IL21R,BATF3,WRNIP1,NDRG1,RFFL,RNF114,AKR1D1,LTA,ZYX,SGK3,CHMP2A,IGBP1,BIRC3,NAB2,NFKBIA
GSE17721_12H_VS_24H_PAM3CSK4_BMDC_DN	ADHD	-2.25E-06	0.000203969	0.991185	997		blood	PWAS	c7	0.991185	1	PGM2,BST1,ADAM23,CXCL6,VNN2,PTPRS,VPS28,PLXNB2,MUL1,LIMA1,MMP19,GSTZ1,CYB5A,LRRK2,TNFRSF21,CNTFR,SOS1,MARCO,AP2A2,CS,ACADVL,SNTA1,CYB5R1,DDT,NCMAP,NADK,CROT,NR1H2,ENPP2,PNKP,NISCH,GLRX,UBE2B,HIF1A,PRKCB,TGFBR2,MSRB2,PECAM1,GREM2,MRAS,BACH2,PGK1,SUOX,SH2D1B,MAPK11,GALNT11,RHOG,TCEAL8,ALDOA,PGAM1,BPHL,DBI,ACSF2,FABP4,POMGNT1,VAMP4,DNMT3L,SIAE,ZFAND5,MXI1,MDH1,GLIPR1,SLC16A3,IGBP1,FABP5
GSE17721_12H_VS_24H_PAM3CSK4_BMDC_UP	ADHD	2.38E-05	0.000498715	0.961858	530		blood	PWAS	c7	0.961858	1	CXCL10,SEPTIN11,ICAM1,QPCT,IFIT3,GEM,ISOC1,F3,MMP12,APOE,WFDC1,ALCAM,TIMP2,CLEC10A,FMR1,ANPEP,HGF,RHOC,PMM2,APBB2,CAPN2,S100A6,INHBA,GPC3,OLR1,BRD2,SLC3A2,USB1,MUC1,PLAAT3,EVL,PLIN3,KRTDAP,FSTL1,RHOB,UBE2F,ARF4,CCT7,FGR,TTL,NT5C3A,DOK1,ATG3,WRNIP1,RRAS2,NECTIN2,VAV1,MYC,CCDC25,RAN,DUSP3,NGF,ACTN1,RAB22A,CLEC7A,CCL13,ACVRL1,MANF,YY1,CDKN1A,LRRC59,MAP4K3
GSE17721_12H_VS_24H_POLYIC_BMDC_DN	ADHD	-2.31E-05	0.000315931	0.94177	544		blood	PWAS	c7	0.94177	1	CD300A,PARP1,PTGR1,B4GALT1,HTATIP2,GPNMB,RAD51D,CYB5A,GGH,WFDC1,SYK,SYNJ2BP,ACADM,CSDE1,CSNK1G2,ENO3,IL6ST,DYNLRB1,SH3BGRL2,CD72,HMGA2,C1D,FAM234B,STAT3,CD1D,UBD,CSNK2A2,NUCB1,HEXIM1,ENTPD6,NUP210,CTCF,DARS1,HDLBP,TGM2,PAFAH2,GHDC,WBP2,RAC2,NOP16,XRCC1,PTEN,SMC3,STK17B,PUF60,CCT8,EIF4H,ARRB1,PEA15,PPCDC
GSE17721_12H_VS_24H_POLYIC_BMDC_UP	ADHD	2.23E-05	0.000266975	0.93352	808		blood	PWAS	c7	0.93352	1	FGF2,MINPP1,CAMP,APOE,IL1RAP,COLEC12,TXNDC5,MET,ANXA2,PCSK7,RCN1,DSCAM,CAPG,ANXA6,TPST1,METAP1,KYNU,FGF19,IL6,TNFSF9,PDIA3,STARD5,NRP2,SRC,IDS,TIMP2,CCDC134,CETN3,IL15RA,LAMTOR3,ST6GALNAC2,CTSC,TNFRSF1A,PAPSS1,RBM3,CEMIP2,OLFM1,USB1,TNNT3,RMDN3,PSMB6,ECI2,RIPK2,CSRP1,PDE6D,RHOB,S100A9,JARID2,CD81,CASK,UFM1,ARF5,NCK1,NT5C3A,CD44,DHPS,GATM,PAFAH1B3,PDGFA,CREB3L2,ACP3,ILF3,TMPO,RAB22A,UBE2G1,LDHB,TRA2B,SMAD2,GAP43,TCF4,SUB1
GSE17721_4H_VS_24H_POLYIC_BMDC_DN	ADHD	4.98E-06	0.00037753	0.989475	368		blood	PWAS	c7	0.989475	1	TNFRSF1B,LPO,IL17RA,SLC5A8,KIF3A,COG8,IL12RB1,ACADVL,CSNK1G2,SIRPA,ANPEP,RPE,ECI1,DCTN2,DYNLRB1,SUMF1,DBNL,SMPDL3A,SH3BGRL2,CD72,IFNGR2,PRKCSH,APP,STMP1,CISD1,ANAPC7,PSMA1,PLAAT3,GOSR2,CD37,ELK3,GABARAPL2,RBKS,PFKFB3,BCCIP,SPOP,ARAF,NCF1,GFUS,CD47,BET1L,PRDX5,WBP2,HSPA9,FTL,BRD4,CSF2,VTI1B,ARHGAP45,AHCYL1,PPCDC,SUGT1
GSE17721_4H_VS_24H_POLYIC_BMDC_UP	ADHD	7.15E-06	0.000266924	0.978639	912		blood	PWAS	c7	0.978639	1	PLTP,ADAM23,MINPP1,CXCL11,CAMP,CTSE,GSTO1,S100A13,ANXA2,FMOD,VEGFD,MET,RACGAP1,ETFA,PLOD2,MMP12,SNAP29,PIM1,BIRC5,PDIA6,IVD,SECTM1,CCL2,NAGK,DVL2,RNASE4,CHCHD10,AKR7A2,GALNT1,CCDC80,RPS10,HBEGF,TNFRSF1A,RBM3,ACLY,CD70,TNFRSF18,LIN7C,AIFM1,PGK1,CDK1,MIOX,MAD2L1,FGL2,TIMP2,YBX1,COTL1,EEF1D,PDCL2,JCHAIN,IARS1,FASN,TIMM8A,HMGCR,CLEC7A,UFM1,PRKCI,MEF2C,BIRC3,PRMT3,CAPZA1,CAMK2D,CAMK2B,NAB2,GSTK1,HIPK3
GSE17721_4_VS_24H_CPG_BMDC_DN	ADHD	3.76E-05	0.000704141	0.957387	411		blood	PWAS	c7	0.957387	1	PLTP,ATF6B,MMP9,ROR1,PPIC,C1GALT1C1,CREG1,MRE11,CXCL16,AAGAB,CYB5A,AP2A2,RECQL,SNTA1,DNER,ENPP2,SARS1,TRIAP1,POR,SLC26A7,POGLUT2,IL10,MFAP1,TEPSIN,IMPDH2,JUN,DNAJB1,PGAM1,RAD23B,ANTXR1,SPN,EPB41,MGAT2,ADAM9,GDI2,MYDGF,HGS,DDX6,EIF4G2,AARS1,XRCC6,IGBP1,GDI1,GMFG
GSE17721_4_VS_24H_CPG_BMDC_UP	ADHD	3.92E-05	0.000332906	0.906226	598		blood	PWAS	c7	0.906226	1	IFNAR1,SOD3,CD163,VPS28,CDH15,TBCA,MRC2,MAP2K4,LRRN1,SBDS,LGALS8,F10,MATN2,RFK,NODAL,ITLN1,CS,RHOC,EFHD1,CLSTN1,CCT5,F7,ADK,CLN5,CCDC80,HBEGF,IL18,PTH,DSTN,CHST4,SLC30A3,RBM3,STMN1,PLS1,LY6G6D,OTUD5,HMGCS1,UBE2D1,GAPDHS,PTPRR,NSDHL,ARF6,S100A10,FTCD,SORCS3,SPTLC2,SNN,TBXAS1,NCK1,LCN8,RRAS2,NDE1,NECTIN2,FABP3,PDGFA,NME1,SUB1,SEPTIN6,EDN1,PLA1A,RAB3C,ACE2,RANBP1
GSE17721_4_VS_24H_GARDIQUIMOD_BMDC_DN	ADHD	1.83E-05	0.000258003	0.943354	651		blood	PWAS	c7	0.943354	1	ADH1C,LRPAP1,PARP1,DPY30,B3GNT2,NAGLU,FAHD1,LGALS3BP,PGM1,DYNLL1,CA13,CYB5R1,CRYZL1,C1R,COMT,SDF2,ENPP2,UBE2B,NXT1,STAT6,DNAJC18,LYSMD3,ERLIN1,SUMF1,FANCF,PARP16,ST13,LGALS4,KLHL7,PFKFB3,PSMB5,SERF2,SPOP,TARS1,TXN,ESD,PAFAH2,RHOA,MAP2K6,CHEK2,ERLEC1,ARHGAP5,PPBP,PTPN6,CYB5R3,SARS1,CD244,MXI1,FOXO3,TDP1,PSMA6,BTK,GRK2,GPCPD1,PC
GSE17721_4_VS_24H_GARDIQUIMOD_BMDC_UP	ADHD	7.41E-06	0.000301135	0.980376	761		blood	PWAS	c7	0.980376	1	PLTP,IFNAR1,SNX4,STX1A,SVEP1,NAXE,S100A13,CELA2A,STXBP6,DPP7,TREM2,MYOC,SEMA5A,CD93,PCLAF,GZMA,PDIA6,SAP30,IL1B,ST3GAL5,RNASE2,IL6ST,PSME1,RPS19,ITCH,NT5C3A,DLL1,DBNL,ANXA11,ECE1,GM2A,OXT,CSF3R,TPK1,ASGR2,ANXA3,NEDD9,PLAAT3,LSM4,NR1H4,ARHGEF7,HS3ST3B1,MID2,MB,ARF6,CD74,UBE2C,SLC41A2,SNN,MEMO1,TTL,EEF1D,UFM1,CD86,COTL1,LTA,SERPINB1,UPP1,MOB1B,RND3,GALNT3,TOP1,AP1G2,NAP1L1,PUF60,NCK2
GSE17721_ALL_VS_24H_PAM3CSK4_BMDC_DN	ADHD	2.17E-05	0.000353034	0.951093	671		blood	PWAS	c7	0.951093	1	MAP1LC3A,CTSF,SELENOM,HTATIP2,MMP9,NQO1,SLPI,OLFML3,TGFBI,CREG1,EBAG9,VEGFC,CD1D,ALDH2,ITM2B,TFPI,CBR1,HIBCH,SYT11,FKBP7,GJA1,RNF128,DDT,TNFSF13B,C1R,C1S,TP53I13,LAMTOR2,SOD1,ENPP2,PIK3CG,CLEC4D,ACP5,PTPN6,LIF,DNAJC18,PRKCB,ATOX1,ARL3,MRAS,SHISA2,CD37,RRAS,PGAM1,COX7A2L,CDKN2D,C3,SERF2,MAP1LC3B,RAB13,NAB1,MRPL33,PLBD1,TMEM119,DGCR6,MYCBP,CHST1,SPN,MAP2K6,RIDA,CYRIB,SLC6A9,OAZ1,IGFBP4,PTEN,SKP1,TBCE,ARHGDIB,TMUB2,HPRT1
GSE17721_CPG_VS_GARDIQUIMOD_0.5H_BMDC_DN	ADHD	-7.38E-06	0.000267045	0.977959	576		blood	PWAS	c7	0.977959	1	FCGR3A,MAP1LC3A,DNAJC30,COL3A1,NOTCH1,MPZ,PENK,CCL25,F5,MANSC1,SF1,TKT,RBM17,TMOD2,NT5M,AGRN,HOMER2,CTNNB1,UXS1,VAMP1,SNX3,PDCD6,IRAG1,PAPSS1,APP,ARHGDIA,ITGB7,ANAPC7,SORT1,FHL1,BACH1,ADAM19,HMGA1,CDH2,SPHK2,HPCAL1,YWHAE,PELO,ANXA13,ARF3,TARBP2,SLC27A2,EPB41L1,LDLRAP1,ABL1,IGFBP4,TGFB2,HNRNPD,NCK2,PUF60
GSE17721_CPG_VS_GARDIQUIMOD_0.5H_BMDC_UP	ADHD	-2.04E-05	0.000301173	0.946041	687		blood	PWAS	c7	0.946041	1	ANGPTL1,THSD1,STAP1,CPB1,NDUFB4,HOMER1,CCL17,THBS3,NT5E,PRSS22,KREMEN1,C1GALT1C1,H6PD,NCAN,MTHFS,IDO1,NRIP3,CSDE1,PLG,SYTL1,RPE,FGFR1,DNAJC17,ALDOB,CACNB4,ALKBH3,CHRD,ATP1B2,PFDN5,KRT1,AURKB,GBP6,GFRA3,AIF1,UBE2B,GDF11,TRAF4,BCAP29,TFIP11,PITPNB,SUOX,ARHGAP5,BMPR2,MYCT1,ANKRD46,MAP1LC3B,RPS5,KERA,MYCBP,RGS1,PTRH2,DBI,SNRPB2,LAMA4,CLN5,OSCAR,FGF5,GLA,GLRX3,IRF2,GDI1,SUGT1,RAB3B
GSE17721_CPG_VS_GARDIQUIMOD_12H_BMDC_DN	ADHD	-6.82E-06	0.000229215	0.97625	809		blood	PWAS	c7	0.97625	1	CD33,LRPAP1,AXIN2,MAPK8,IL1RAP,PTGR1,F5,SPINT2,MMP9,VEGFC,TMED10,SH3BGRL3,CYB5A,METAP1,NANP,LRRK2,MMP2,SPHK1,RPA2,PRXL2A,HSPA5,IL1B,TREM1,CACNA2D3,CYB5R1,TRAPPC3,TFRC,NADK,GLUL,C1R,H2AZ1,RNASET2,AKR7A2,CA4,CLEC4D,LMAN2,HSPA1B,CHKB,UBE2B,CLEC6A,PIK3C2A,AK4,C4BPB,SATB2,CAMK1D,NT5DC3,S100A11,ANXA4,GZMM,IER3,NDUFB8,RB1,UROD,BPNT1,DUSP6,CLEC4A,HCAR2,NUTF2,APAF1,WBP2,TALDO1,DOK2,CRLF2,PHPT1,ASH1L,IRF2,TANK,C18orf32,DDOST,CABLES2
GSE17721_CPG_VS_GARDIQUIMOD_12H_BMDC_UP	ADHD	8.59E-07	0.000203932	0.996639	1141		blood	PWAS	c7	0.996639	1	KDR,CASP3,NDUFS4,VTN,HTATIP2,CELA2A,CPB1,TINAGL1,AMY2A,ADGRE5,CAPG,SAA4,WNT5A,RNASE3,EPHA1,CCL2,CA13,CCL5,IL15RA,VCAM1,KLK8,KAZALD1,GBP2,PMVK,SULT1B1,DES,ABCC6,POSTN,NT5M,FABP9,ALCAM,SLC30A3,RBM3,STMN1,HNF1A,DPYSL3,CARD19,NFKBIB,IHH,ECE1,CDKN2C,UBD,TNNT2,FGL2,CD81,CRABP2,GPC6,TGM2,ABHD14B,ARF5,ECEL1,PSTPIP1,CGA,RTN4IP1,KEAP1,BID,STMN3,PDE3A,SOSTDC1,B3GALT1,AKR1B1,ZYX,UFM1,H1-2,PTGS2,CDC37,G3BP2,DIRAS1
GSE17721_CPG_VS_GARDIQUIMOD_16H_BMDC_DN	ADHD	-9.55E-06	0.000188844	0.959655	1084		blood	PWAS	c7	0.959655	1	HP,SIGIRR,PTGR1,PILRA,NQO1,FUT10,C1QL1,POMC,SORCS1,CHST15,PPIC,WNT5A,ITIH4,MARCO,COG8,DAPK1,DNER,CACYBP,PPP1R14A,PIK3CG,HNRNPAB,CP,TAC1,TF,TMEM38B,SLPI,CCT5,ZBTB33,ARL6,PARP16,TK2,YEATS4,UBE2B,P4HA1,FAM234B,RNF149,CD38,MRAS,EFS,APOC2,ARF6,ESRP1,NDUFB8,ERO1A,IGDCC3,ROCK2,USO1,PNPO,CLEC4A,NR1D2,UPP1,SORBS3,HMG20A,CALCOCO2,GRP,MSN,APRT,PDCD6IP,TIMM8A,CTBP1,HNRNPF,MCEE,CRADD,ARTN,PSMG3,CAPZA1,YWHAZ,ARHGDIB,HPRT1
GSE17721_CPG_VS_GARDIQUIMOD_16H_BMDC_UP	ADHD	9.10E-06	0.000195958	0.962941	1182		blood	PWAS	c7	0.962941	1	UMOD,NUDT9,CDH5,CD209,IL17RD,APOC3,CDH15,SHMT1,LY75,GSTO1,PHGDH,THBS3,MGAT4B,PTK7,DSCAM,MRE11,OAF,CD200,HBZ,DCLK1,ITM2B,IL15RA,PGLYRP2,IFNA1,TIAM1,CR2,SORCS2,GBP2,PSD,PGLYRP1,GUCA1A,ANGPT1,ENPP2,S100A9,TAF10,SPTAN1,HMGA1,SERPINA3,CCDC90B,MX1,BCL2L11,LNX1,RAG1,TSR3,CD79A,PKDCC,PEX26,RIPK2,CDK1,TAGLN,TPRKB,CLPP,VAMP8,IMPA2,DDIT3,TGFB2,PCOLCE,KARS1,ANGPTL7,ANXA9,BPHL,KRT20,NECTIN2,CSF1,PIP4K2A,EEF1B2,ACTN1,GAPDHS,CCL13,UBE2G1,TDP1,VEGFB
GSE17721_CPG_VS_GARDIQUIMOD_1H_BMDC_DN	ADHD	3.02E-05	0.000377461	0.9362	535		blood	PWAS	c7	0.9362	1	CHL1,SNX4,NAAA,RPS6KA1,COMMD7,STXBP6,SPTLC1,STOML2,PROS1,HRAS,COG8,PLOD3,DKKL1,FLT1,CYB5R1,ANPEP,NCMAP,EIF4EBP2,BCAR3,APOC3,METAP2,SNX3,SLAMF6,STX7,LMAN2,TGFBR2,YEATS4,KLF4,DNAJC15,UQCRB,ACLY,CDKN2C,DHX9,STK16,FKBP4,BCCIP,PNPO,GJD2,HNRNPR,SLC30A5,BID,APRT,GATM,SHH,DOK2,BRD4,PCNP,BPNT1,MATK,PURB,BAG1,VTI1B,VTA1,ARRB1,XRCC6
GSE17721_CPG_VS_GARDIQUIMOD_1H_BMDC_UP	ADHD	4.12E-06	0.000229188	0.985649	1044		blood	PWAS	c7	0.985649	1	ADH1C,SPOCK3,RSPO1,ITIH3,BPIFB1,APOB,BCL2L2,PTGR1,DAPP1,FAS,SRGN,BIRC2,DSCAML1,APOM,MXRA8,ROBO1,PRCP,L1CAM,ANXA5,IL17RA,ASL,GEM,CD200,HAAO,ENPP5,CTSS,CHRDL2,GJA1,CD274,FAH,PGD,CFB,CHRD,IL15RA,PLAT,C6orf58,KLHL13,DDX46,SPINK4,BRD2,RNPC3,APBB3,SERPINF2,SCARA3,JUN,SKIL,SRI,ELK3,HPD,LDLRAD4,ARID1A,ARHGEF2,ST8SIA4,MYCT1,SLC41A2,RFFL,KPNA4,SEC22A,NDRG1,TAX1BP3,MDM2,ADAMTS4,OSTF1,TCF4
GSE17721_CPG_VS_GARDIQUIMOD_24H_BMDC_DN	ADHD	-7.00E-06	0.000288449	0.98064	551		blood	PWAS	c7	0.98064	1	LYVE1,SNX4,ICAM4,ADH5,KITLG,IL1RAP,NPNT,PTGR1,RNF149,MMP9,HMG20B,CD14,SPTLC1,CFP,AXL,SELP,NCR1,LRRK2,TFPI,PRXL2A,KLK4,PGAM2,TXN,VSIG2,IL1RL2,SLPI,CSF2RA,SFRP1,RTP4,IL18RAP,PKD2,CLINT1,PIK3C2A,MRAS,NAE1,KCNE5,AIFM1,APOC2,MAPK11,S100A9,CUTC,MMP2,RAD23B,CERS5,CALCOCO2,PPM1D,EIF2B1,FGF18,DPYSL2,PHPT1,NET1,FKBP2,FAM162A,TMOD2,SEZ6L2,SMAD3,RAC1,TPT1,POLD4
GSE17721_CPG_VS_GARDIQUIMOD_24H_BMDC_UP	ADHD	2.25E-05	0.000499269	0.96401	339		blood	PWAS	c7	0.96401	1	PLXND1,CXCL9,ATF6,PHGDH,SEMA7A,CD200,PTPRJ,KRT7,UBE2D2,SRXN1,SYT9,MGA,MECP2,TKT,CRYBB2,PARK7,CAPN2,METAP2,NID1,LTBR,SLC5A5,PSMA5,CCNA1,CRYAA,CX3CL1,LAT,PRG2,LANCL1,GDNF,IL10RB,OLR1,SATB2,DYNLT1,PALM,SERPINE1,ST6GALNAC6,IFIT2,GAPDHS,ARHGEF2,WWOX,NUDC,EIF1B,C11orf68,ACTN1,EHBP1,PIAS3,SEMA3B,CCNA2,BLOC1S5,CFL1,PAPLN,RAP2A,OSBPL11,DDIT3,GDI2,RAB31,BPGM,MAFG,HARS1,RPL12,UBQLN2
GSE17721_CPG_VS_GARDIQUIMOD_2H_BMDC_DN	ADHD	-5.43E-06	0.000407668	0.989379	388		blood	PWAS	c7	0.989379	1	UGDH,FCGR2A,RBM19,F5,ITM2B,TLR4,HSD17B7,DEAF1,RSPO2,COMT,GUK1,HAVCR1,LMAN2,CLK2,CASP8,CRCP,MAPK9,RTP4,PAPSS1,GTF2I,SH2D1B,FN1,UBE2D1,ARHGEF7,ATG5,NSDHL,GMNN,GLTP,H2AZ1,KLHL7,PAPOLG,RNF13,PLBD1,CBFB,UBE3A,TIMM8A,MGAT2,NUDT3,RETREG1,SGK3,PURA,DERL1,BAD,RAD23A,DDX19B,GMFB
GSE17721_CPG_VS_GARDIQUIMOD_2H_BMDC_UP	ADHD	1.09E-05	0.00026701	0.967565	683		blood	PWAS	c7	0.967565	1	EPHA4,IL1RAP,ICOSLG,DAPP1,ICAM1,B3GNT2,NPTXR,SDF2L1,GREM1,CCL22,GALNT16,EPHB4,RAB32,CABP7,CA13,DNAJB4,NR1D1,SDSL,KLK8,PARK7,GRID2,NT5C3B,CAPN2,EVL,ISG15,KRT5,SPTAN1,PELI2,ADM,CCT5,TNF,FABP6,PRNP,SLC3A2,ARG2,BLMH,SCAND1,IL20,ANXA8,NFKBIB,SYN3,ALPG,SATB2,TRAF1,SERPINB5,DLK2,ID1,CD7,FABP3,TGM2,CRYGD,LTA,ANGPTL7,AMMECR1L,SULT1E1,NTMT1,COL9A1,MVD,SNRPB2,FABP4,TNFSF9,GLA,GLRX3,CDK2AP1,CDKN1A,CRK,FGF22
GSE17721_CPG_VS_GARDIQUIMOD_4H_BMDC_DN	ADHD	1.95E-05	0.000257994	0.939705	626		blood	PWAS	c7	0.939705	1	SPINT1,CD300A,TLR2,ERBB3,CSF3,TGFBI,B4GALT6,IL17RA,ATP1B1,OXSM,METAP1,SRXN1,CDC34,AOC1,ARHGAP1,TXNDC5,ITCH,SELENOS,NCF2,GNPDA1,NISCH,TES,PRNP,TEPSIN,PIK3C2A,COX4I2,MPHOSPH6,TXNDC11,CEBPA,DPP4,MRAS,ARHGEF7,ACP2,APOH,SMARCC1,PFKFB3,RHOG,ERO1A,IGDCC3,UAP1,INTS3,ACVR1B,MAP2K3,PDK2,WBP2,SEMA4B,ABL1,DNMT3L,MGAT2,NUDT3,SKP1,CNN2,FERMT3,HGS,IRF3,MAP4K3,SMAD4,AK1
GSE17721_CPG_VS_GARDIQUIMOD_4H_BMDC_UP	ADHD	8.40E-06	0.000267055	0.9749	656		blood	PWAS	c7	0.9749	1	KDR,EBI3,HTRA1,LY75,NTM,AKR1A1,NAT1,PLEK,CRKL,UBE2D2,TPST2,RFK,SOCS7,FKBP7,PPP3R1,MMP13,TIMP2,POLR1C,CCL7,CD72,NOTCH2,TNFSF10,CTSG,CHST4,SFRP1,RTP4,BLNK,BRDT,BLMH,ODC1,AKAP7,RMDN3,ALPG,CDKN2C,SERPINE1,PDZK1,TNFSF4,SPTLC2,TRAPPC5,UFM1,CD86,CAP1,NT5C3A,RGS1,NDE1,FABP4,LAD1,TIMELESS,TNFSF9,NMNAT1,CD244,PIP4K2B,TMPO,SAP30,RAB22A,CCL13,MED1,CDK2AP1
GSE17721_CPG_VS_GARDIQUIMOD_6H_BMDC_DN	ADHD	1.10E-06	0.000242336	0.996394	640		blood	PWAS	c7	0.996394	1	TLR2,SPINT2,TCN2,LCN2,MET,HMGCS2,CFP,TMEFF1,TFPI,UCK2,PYCR1,RPIA,HSPA5,SIRPA,RNF128,NADK,IL36A,NEU1,VOPP1,TF,NBR1,TNFRSF9,COL8A1,PLEKHA1,TMEM185A,ETS2,BCAP29,UQCRB,ERLIN1,UBE2A,AIFM1,SLC4A8,TCEAL8,NANS,RYK,BATF3,SLC30A5,MAP2K3,HSPA9,HDGF,POLR3F,ERP44,TIMM8A,CER1,PPBP,SARS1,TNFRSF4,JAK2,IRF3,ADSS2,GIPC1,TBP
GSE17721_CPG_VS_GARDIQUIMOD_6H_BMDC_UP	ADHD	2.87E-06	0.000315838	0.992746	714		blood	PWAS	c7	0.992746	1	KDR,SELE,NUDT9,GSTO1,TREM2,LPO,SDF2L1,LOXL3,IFIT3,IL12B,CES1,NAT1,PIM1,CCDC167,IL6,TIAM1,G3BP2,RBM17,PLOD3,CCL2,FGB,FAH,FGFR1,GPX7,DVL2,CACNB4,RETN,LAG3,MMP7,STAMBP,TAGLN,RABEPK,IL10RA,HBEGF,NOTCH2,TYMS,HAT1,RRAGC,HIBADH,IFNB1,ITGB7,CDKN2C,INSL6,BATF,IK,HPCAL1,GPC6,PELO,NT5C3A,RGS1,ACADSB,RRAS2,PPM1D,NECTIN2,PDGFA,CSF1,PTTG1,B4GALNT1,MAX,PLA2G1B,FGF23,PCBP1,TRA2B,PPIF,IGBP1,BIRC3,SERPINC1
GSE17721_CPG_VS_GARDIQUIMOD_8H_BMDC_DN	ADHD	-1.04E-05	0.000277134	0.969992	520		blood	PWAS	c7	0.969992	1	ADAM23,LHCGR,IL1RAP,DAPP1,NAXE,B3GNT2,IL17RA,MAPK3,METAP1,BAG3,FJX1,ARPC1B,TFRC,LRP8,HSCB,SERF1A,PRDM1,TF,RBM3,CANX,QKI,TPK1,FOXJ2,SORT1,FGF3,YES1,PKDCC,PEX26,ADAM19,PRDM4,BOC,ANP32A,PARP16,HPD,ADAM15,BRPF1,SLC4A8,NDRG4,RPRD1B,PABPC4,EEF1D,PLBD1,IL21R,INTS3,ARPC3,SYNE2,CAPN3,WBP2,RPS6KA3,MESD,PDCD6IP,ABHD14B,ADAM9,ACOT13,RRBP1,SMC3,RGS10,POLD4
GSE17721_CPG_VS_GARDIQUIMOD_8H_BMDC_UP	ADHD	4.27E-06	0.000199845	0.982935	1029		blood	PWAS	c7	0.982935	1	FCGR3A,CPOX,LAP3,CRYBB1,CXCL10,KPNA2,TLR1,ERAP1,UNC93B1,HTRA1,CRISP2,PPIL2,LPO,COX6C,IL12B,SBDS,COG8,F10,ACADL,AMN,CCL2,CA13,SYTL1,PA2G4,APTX,IL15RA,SUOX,ZNF334,PDCD5,DNAJC17,RNASE4,KYAT3,CHRD,DBNL,IL10RB,IL10RA,ALCAM,MAPK9,POLE2,RMDN3,SQSTM1,PLIN3,CRIM1,NECTIN3,IL2RA,CD81,HMGB1,TRAPPC5,ITM2A,RGS1,RRAS2,CD300LF,FABP3,LAD1,POLH,NMNAT1,AKR1B1,GLA,GLRX3,ADAMTS4,TMOD3,PURB,SUGT1,NCK2,IGBP1,PIWIL1,DIRAS1,EDN1,SERPINC1
GSE17721_CTRL_VS_CPG_0.5H_BMDC_DN	ADHD	-1.42E-05	0.000257935	0.956099	803		blood	PWAS	c7	0.956099	1	CD300C,EPHA4,SLAMF7,ICAM5,TINAGL1,MYOC,SDF2L1,IDO1,SERPIND1,PIM1,SLC6A14,NTNG1,CADM3,SYTL1,RSPO2,PGP,PA2G4,ARL2,PSD,GRIA4,CRABP1,CHST12,NT5C3B,GSTT1,FETUB,CHI3L1,PFDN5,CNDP2,KRT1,TAF10,PDCD6,SRA1,SFRP1,SCAND1,CPN1,RMDN3,ADRM1,RHPN2,MYCT1,AQP4,UBC,DDR2,FBLN5,CAP1,PELO,PSMD4,RGS1,ID2,PGK2,ASF1A,NTMT1,ACADSB,HPD,SLC27A2,UNC45A,FKBP2,AKR1D1,FST,COQ8B,ACP3,ARTN,EIF1AY,BIRC3,CDKN1A
GSE17721_CTRL_VS_CPG_0.5H_BMDC_UP	ADHD	8.55E-06	0.000249797	0.972688	672		blood	PWAS	c7	0.972688	1	FCGR3A,THSD1,RRM1,COL10A1,FAM20B,CPNE1,ADGRE5,TIRAP,MANSC1,KYNU,PCLAF,SSR1,SF1,TKT,TMOD2,AGRN,TREM1,BAG3,NADK,GCA,TP53I13,SMOC2,CRIPT,GALNT10,APP,THRA,QKI,PLEKHA1,MTHFD1,UQCRB,TEAD4,ACLY,ZWILCH,BACH1,ASAH1,TACSTD2,RETREG1,ETHE1,ANKRD46,KIF23,ARF3,ARPC3,POLR3F,CYRIB,SATB1,PTTG1,EFNB1,IFNGR1,SKP1,JAK2,UBQLN4,MAPK14,C18orf32
GSE17721_CTRL_VS_CPG_12H_BMDC_DN	ADHD	-2.28E-06	0.000249774	0.992733	714		blood	PWAS	c7	0.992733	1	TEK,CST7,EBI3,MAPKAPK5,CPZ,SLAMF8,IBSP,METAP1,FADD,PEF1,PIM1,PSMA2,IFNA1,RAB32,LYN,DNER,CCL5,NCMAP,PSD,HMOX1,PSME3,APBB2,CNOT9,PPIG,PIK3CG,ZNF276,CCL1,HNRNPD,PDLIM4,YARS1,CD72,MX1,SLC30A3,GLRX,CDH6,THOC1,CD70,OLR1,RIPK2,EIF2S1,CPD,JMJD6,FGL2,GCH1,CTCF,MMP2,FBLN5,SQSTM1,PTPN11,SPAST,NTMT1,NIP7,NECTIN2,FST,VCAN,TIMELESS,DDIT3,TNFSF9,PTPN6,ACTN1,IL11,DNAJB1,PCDH8,IL18,TTC1,ANXA7,UBE2I
GSE17721_CTRL_VS_CPG_12H_BMDC_UP	ADHD	-1.72E-05	0.00049928	0.972457	321		blood	PWAS	c7	0.972457	1	MANBA,GABARAP,RPS3A,KITLG,ERBB3,PLXNB2,LIMA1,MAPK3,GOLM1,ITM2B,CDC25B,CETN2,TRIM3,IL6ST,GHRL,CLIC1,PARK7,TFRC,MAZ,ADK,SIRT3,GNPDA1,ACAT1,TF,APCDD1,YEATS4,C1D,TOPBP1,CLEC6A,PIK3C2A,FIS1,RAD1,HEPACAM2,DYNLT1,PDE2A,FKBP4,BSG,VDR,NDRG4,IMPA2,RPS3,RBBP4,CCNA2,MAP2K6,TNRC6B,OSBPL11,HNRNPF,ACOT13,PCNA,MCEE,MDH1,DUT,RAC1,YWHAZ,RPL12,PRDX3
GSE17721_CTRL_VS_CPG_1H_BMDC_DN	ADHD	4.79E-06	0.00024232	0.984232	839		blood	PWAS	c7	0.984232	1	KL,CXCL10,ART3,PDGFRA,EBI3,SPA17,FAS,MIA,DSCAML1,APOM,CNTN2,ROBO1,CD14,SEMA3C,DSCAM,APOA5,OAF,HAAO,POU2F1,ENPP5,HS6ST3,IL1RN,ERBB4,CCDC167,LIMA1,DNAJA2,SECTM1,DNAJB4,GJA1,USP25,PPBP,MTHFD2,PIP,IL21,KRT1,EGFL6,FTL,SERPINA3,OMP,CCN1,PCBD1,AGT,TNFSF11,MZF1,PCDHAC1,ANXA10,DYNLT3,BDNF,RAB27B,CKMT2,ROS1,ZPBP,SHISA2,KRT17,MTMR1,ITIH4,ARF6,FGF7,RAB4A,FNDC4,IER3,NEFH,TMEM119,CDKN1A,FGF5,MDM2,TOP1,HSPA8,KIN,GCNT1,TRA2B,DNAJB2,ARFGAP2
GSE17721_CTRL_VS_CPG_1H_BMDC_UP	ADHD	2.03E-05	0.000446807	0.963774	269		blood	PWAS	c7	0.963774	1	GABARAP,SNX4,ENTPD5,TMED10,STOML2,PNLIPRP1,IGF2R,TNFRSF13B,CYB5R1,CCDC134,RHOD,TAF10,ZNF276,ZBTB33,PRPSAP2,CREB3L1,MFAP1,MRPL34,SCAND1,CLINT1,ACLY,GREM2,CDKN2C,RGS19,FKBP4,PDZK1,ADAM15,BATF,NANS,JTB,BUB1,SLC30A5,REPIN1,CD300LF,TIMM50,PHPT1,KCNAB2,SUMO3,PRKCZ,SKP1,PES1,EIF4A1,TTC1,H1-10,HPRT1,VAPA,DDX19B,NRAS,RAC1
GSE17721_CTRL_VS_CPG_24H_BMDC_DN	ADHD	-9.97E-06	0.000446404	0.982179	513		blood	PWAS	c7	0.982179	1	SPON2,NUDT9,MMP1,STX1A,TNFAIP6,TNFRSF1B,OLFML3,MTAP,WFDC1,PSMB9,TFPI,RAB14,TPI1,KIT,RPE,THBS4,SMAD1,VCAM1,MOB4,PTPN4,MUTYH,ZNF276,TMEM106B,VASN,YARS1,MARCKSL1,PRKCSH,PAPSS1,TNFRSF14,PRG2,PGF,PPP2R3A,TNFRSF8,RAG1,POLE2,YES1,PTPN2,SATB2,MMP17,MID2,VTI1A,TPRKB,WIF1,MYB,NAB1,YWHAE,RDH16,RYK,RAD23B,PSMD4,TAGLN2,SEMA3B,MAP2K3,SHH,PTN,MAGOHB,TBCB,TIMP1,STMN3,TMEM167A,RRBP1,KPNA6,PURB,NUDC,PRKCQ,POLR2K,PAFAH1B2,UBE2N,LRRC59,TCP1
GSE17721_CTRL_VS_CPG_24H_BMDC_UP	ADHD	-8.81E-06	0.000288332	0.975634	786		blood	PWAS	c7	0.975634	1	FGF2,ASAH2,CDH17,ITIH3,MAN2B2,CD163,ADIPOQ,DNAJC30,DAPP1,HOMER2,APOM,LINGO1,L1CAM,HEXB,CD248,F5,DDC,IDH1,EPHA1,ABHD10,CNPY3,AGRP,DLL3,HABP4,SELENOH,GLUL,CHST12,BMP8B,KCNIP3,EGFL6,ADM,CASQ2,DNAJC18,LRP1B,ARL3,DYRK3,GIMAP6,CKMT2,B3GNT4,AP4M1,ACOT8,MAN1B1,ANKRD46,ACTN2,IL12RB2,BPHL,HSD17B8,DCXR,EPB41,FCGR1A,CDK16,INSL5,ERBB2,FIG4,MAX,ASH1L,LETMD1,FOXO3,DERL1,CELF2,LY6G6C
GSE17721_CTRL_VS_CPG_2H_BMDC_DN	ADHD	-1.60E-05	0.00027704	0.953966	724		blood	PWAS	c7	0.953966	1	MAPK8,NUDT9,MMP1,CST7,BCL2L2,FCGR2B,CILP2,TNFRSF1B,CD14,ST3GAL1,KREMEN1,CD200,F3,HS6ST3,MMP12,ELAPOR1,IGSF8,DLG2,IVD,CCL2,FST,NTNG1,CACNA2D3,ST3GAL5,YBX2,MTHFD2,RAB17,FER,DNASE2B,LIF,CX3CL1,ARG2,EGFR,RNF149,BCL2L11,ALPG,SPDEF,NEURL1,SERPINE1,TNNT2,JARID2,SLC41A2,TBX5,GCH1,IGDCC3,PABPC4,AREG,TGM2,SQSTM1,LCAT,UAP1,GRID1,CD44,SLC27A2,PPIB,NECTIN2,VAV1,ACSF2,SRSF7,TOP1,PLA2G1B,KIN,TGFB2,PRKCZ,STK17B,CSF2,PSMA6,JAK2,RAB3B,RAB5B
GSE17721_CTRL_VS_CPG_2H_BMDC_UP	ADHD	-3.95E-06	0.000353154	0.991085	459		blood	PWAS	c7	0.991085	1	UMOD,IL6R,PCYOX1,HMBS,NANP,NDUFB11,TBL2,SHMT2,NAGK,HEBP1,COMT,RNASE4,CACYBP,HSCB,TF,CCT5,YEATS4,FLT3LG,TOPBP1,PLEKHA1,BCAP29,EMID1,CD79B,RGS19,ACOT8,FKBP4,RERG,ARID1A,HPCAL1,FKBP1B,PIAS3,CERS5,MLYCD,CSNK1D,MSN,OSBPL11,ANP32B,TRIM3,MGAT2,TBCE,PPP2R5A,CNOT9,ATP5PF,ZFP91,EEF1B2
GSE17721_CTRL_VS_CPG_4H_BMDC_DN	ADHD	-8.62E-05	0.000575718	0.880997	460		blood	PWAS	c7	0.880997	1	KDR,DLL4,CST7,CBLN1,POGLUT1,CD200,ELAPOR1,IL1RN,PSMA2,MMP14,G3BP2,STARD5,DNER,MTHFD2,GUCA1A,APBB2,DNAJB11,USP15,ATP1B2,PAWR,NID1,CCL1,SLAMF1,NOTCH2,TNFRSF1A,SFRP1,PYY,PTPN13,LY6G6D,TNFRSF8,CD38,IL10RB,ZNF18,GAPDHS,ARF4,CPD,HDHD2,PDZK1,CUTC,DSCAML1,SPTLC2,CHMP2A,PRDX5,FBLN5,SLITRK1,TGM2,TXN,CD47,KEAP1,GRB2,CSF1,VCAN,CLN5,LDLR,BST2,ACTN1,HNRNPD,IGBP1,OSTF1,PTPN11,IL18
GSE17721_CTRL_VS_CPG_4H_BMDC_UP	ADHD	4.27E-05	0.000353039	0.903726	549		blood	PWAS	c7	0.903726	1	GUSB,ADH5,TEC,TGFBI,MAP2K4,MAPK3,HMBS,PEF1,TNFRSF21,STOML2,RPA2,TIAM1,ACADVL,NAGK,TXNDC5,RNASE4,CROT,F7,PIK3CG,RABEPK,ACADS,ACAT1,VOPP1,TF,PCBD1,PLEKHA1,LANCL1,PLSCR3,LSM4,MRAS,POGLUT2,CCNB2,PLIN3,AIFM1,CDK1,POLE3,HEXIM1,GADD45GIP1,DNAJB1,SLC30A5,MLYCD,ARAF,ZFAND1,LCMT1,MGAT2,PHPT1,NUDT3,PIP4K2A,GCNT1,SMC3
GSE17721_CTRL_VS_CPG_6H_BMDC_DN	ADHD	-9.14E-06	0.000407655	0.98211	539		blood	PWAS	c7	0.98211	1	KDR,NUDT9,ICOSLG,CBLN1,DSCAML1,SLAMF8,HOMER1,MFAP4,LINGO1,PENK,TMEFF1,CD200,IGSF8,SOS1,SEC13,CCDC167,MMP14,MECP2,G3BP2,STARD5,CCL2,FCAMR,SIGLEC7,GBP2,IL15RA,CACYBP,USP15,MMP7,SHC1,LRRC59,FURIN,TNFRSF1A,MX1,HAT1,RNPC3,DHX58,ETS2,OLR1,DUSP16,ATP5F1B,CSPG4,DHX38,AGFG1,NLGN1,CD81,BATF,C11orf68,KARS1,TMPRSS5,MAPKAPK2,CD47,WBP2,EIF3J,ANXA1,RAP2A,RND3,ILF3,ATAD1,PPP2R5A,TRA2B,PTPN11,VCL,ANXA7,PAFAH1B2,IGBP1
GSE17721_CTRL_VS_CPG_6H_BMDC_UP	ADHD	1.87E-07	0.000301232	0.999505	571		blood	PWAS	c7	0.999505	1	MANBA,CD300C,MGAT2,ERBB3,MRC1,PLXNB2,COL6A1,SELENOM,ITIH2,TGFBI,MGAT4B,ADAM11,SH3BGRL3,CD93,TP53,NAPB,CETN2,ASCC1,TRIM3,PARK7,PGD,ARHGDIB,SERPINB4,GLUL,ATP1B2,AGR3,ADK,AKR7A2,PRKACA,PELI2,PTS,DNASE2B,PLEKHA1,LANCL1,ERLIN1,PKDCC,AIFM1,VAMP8,HMGB3,SOD1,MRPL2,CERS5,TNRC6B,CUL4B,TAX1BP3,RAMP1,SARS1,GDI2,MCEE,BPGM,GLO1,SMC3
GSE17721_CTRL_VS_CPG_8H_BMDC_DN	ADHD	-7.34E-06	0.000498873	0.988256	486		blood	PWAS	c7	0.988256	1	ADH7,LAP3,TEK,ENG,INSR,CRYBB1,CXCL9,PPIC,F3,FADD,PSMA2,STARD5,AGRN,CCL2,CCL11,POFUT1,MMP2,LYPD3,GBP2,MTHFD2,NOTCH3,DNAJB11,UBE2M,LRP8,SPARC,GBP6,PPIG,SLC5A5,SLAMF6,CHMP3,YARS1,KLHL13,TOM1L1,IFNB1,CNP,CAV2,EEA1,GOSR1,DUSP16,CD79B,BCL2L1,RIPK2,GABARAPL2,CDH3,FGL2,CUTC,CTCF,BRAF,DNAJB1,NAB1,SQSTM1,HCAR2,MAPKAPK2,TAGLN2,B4GALT3,COL9A1,RAP2A,BST2,TOP1,IGBP1,GAPDHS,PPP2R5A,NPLOC4,HK2,UBE2S,LRRC59,NFKBIA
GSE17721_CTRL_VS_CPG_8H_BMDC_UP	ADHD	-2.70E-06	0.00035316	0.993896	438		blood	PWAS	c7	0.993896	1	CD300C,RBL2,PCYOX1,PLXNB2,NQO2,HMBS,CD93,LIMA1,CDC25B,IVD,NAGK,NGRN,AP1G2,TFRC,GLUL,RNASE4,PGD,NEU1,ACAT1,PLEKHA1,BCL2L11,HEPACAM2,CD79A,CCNB2,PCK1,MTMR1,FKBP4,RETREG1,HEXIM1,ADAM15,PABPC4,MRPL2,CENPV,CERS5,H1-10,LDLR,LCMT1,TRIM3,PIP4K2A,MCEE,FAM162A,TMUB2,RAC1
GSE17721_CTRL_VS_GARDIQUIMOD_0.5H_BMDC_DN	ADHD	-1.21E-06	0.000315877	0.996937	662		blood	PWAS	c7	0.996937	1	FLT4,PAM,TBCA,DPY30,FMOD,LINGO1,C1QL1,B2M,ACAA1,HAAO,STOML2,ELAPOR1,RUFY1,GNAS,NDUFB11,RPIA,ASCC1,TSSK1B,PA2G4,ARL2,EIF4EBP2,PMVK,REXO2,MAZ,PRDX1,SOD1,CPXM1,SLAMF1,SPTAN1,MARCKSL1,RPL30,CLEC6A,DNAJB12,ARL3,PLA2G2D,GNG11,ANXA8,FOXG1,IL10RB,KRT16,HEXIM1,CLEC1B,IER3,PELO,MRPL2,ASF1A,ACADSB,WBP2,CSNK1D,IL7,SF3B4,KCNAB2,SUMO3,ACTN1,RNF41,TBCE,GCLM,GLIPR1,DHH,CAMK2B,H1-10,FABP5,MSLN,SUGT1,CDKN1A,RGS10
GSE17721_CTRL_VS_GARDIQUIMOD_0.5H_BMDC_UP	ADHD	4.00E-06	0.000195969	0.983696	1087		blood	PWAS	c7	0.983696	1	BST1,CD5,ANGPTL1,RBL2,HADH,IL1RAP,TLR1,RRM1,ADAM10,RNPEP,B3GNT2,MGAT4B,DHX8,NSF,LGALS8,CPQ,MMP8,TNFRSF21,IL1RN,SYNJ2BP,MGA,TNFRSF13B,CSDE1,P4HA2,STARD5,FKBP7,SIRPA,RPE,PLG,POMGNT1,DYNLRB1,PMM2,USP15,LAMA4,CD9,CTSC,VOPP1,TMEM38B,FTL,FASN,GDF11,PIK3C2A,FIS1,MUC1,CD1D,EEA1,PITPNB,HNRNPM,HIPK3,SLC41A2,SPTLC2,ROCK2,GPC6,COTL1,HNRNPDL,CBFB,SLC30A5,CARHSP1,SPN,CD300LF,PTPN1,MSN,POLR3F,ATAD1,MOB1B,VAMP4,DUT,IRAK4,TOLLIP,CAPZA1,RAC1,EIF4B,GPCPD1
GSE17721_CTRL_VS_GARDIQUIMOD_12H_BMDC_DN	ADHD	1.95E-05	0.000288362	0.946068	782		blood	PWAS	c7	0.946068	1	IFNAR1,EBI3,LEPR,LBP,DSCAM,VEGFC,FCRL1,SRXN1,LYN,GHRH,CCL2,CACNA2D3,ST3GAL5,RNF128,PA2G4,DMKN,GSR,IL15RA,KYAT3,ADAMTS5,USP25,UBE2M,PPIG,ADPRS,FER,EVA1C,DHX58,MRAS,DUSP16,NAE1,GOSR1,SERPINE1,RIPK2,IFIT2,NLGN1,CCT7,CPD,SPTLC2,FABP3,USO1,SQSTM1,ESD,CBS,LTA,TAGLN2,WBP2,DHPS,NECTIN2,COL9A1,TIMP1,HK2,NET1,VCAN,BST2,ACTN1,CCL13,SHC1,VCL,CCT8,GRK2,LRRC59,NFKBIA,NR5A2,HTRA2,CDKN1A,RAD23A
GSE17721_CTRL_VS_GARDIQUIMOD_12H_BMDC_UP	ADHD	-8.36E-06	0.000332878	0.979971	671		blood	PWAS	c7	0.979971	1	MMP1,PTPRS,ADIPOQ,CTSA,PLXDC1,GSTO1,HTATIP2,MUL1,HOMER1,MMP19,HMGCS2,GOLM1,NANP,PGM1,TNFRSF13B,IDS,PDYN,NELL2,CDON,RNASE4,CENPV,AKR7A2,SMPDL3A,TF,PTS,RNPC3,SSB,LANCL1,ANXA3,HEPACAM2,BDNF,ATP5F1B,ZNF18,APOC2,C1QBP,FTCD,PARP16,CD81,WWOX,PABPC4,EEF1D,RPS5,HPCAL1,MRPL2,BUB1,CD74,SPG21,APRT,VAMP4,LAMA4,MGAT2,MCEE,PTK6,CRADD,ATP5PF,RGS10,ARRB1,ARHGAP45,TMUB2,EEF1B2
GSE17721_CTRL_VS_GARDIQUIMOD_1H_BMDC_DN	ADHD	5.16E-06	0.000332994	0.987647	518		blood	PWAS	c7	0.987647	1	TLL1,CXCL10,ART3,FGG,GMPR,TNFRSF1B,B3GNT2,C1GALT1C1,CREB3L4,IL1RN,CETN2,MECP2,COX5A,SECTM1,FST,NCAM1,TLR5,MAP2K1,INHBA,PNP,DNASE2B,EFNB3,PRPSAP2,C1D,ODC1,ETS2,CD38,PRDM1,ANXA8,RMDN3,OLR1,NECTIN3,CD8B,BCL6,KRT17,CELA3B,STX6,BMPR2,UBC,DUSP6,KERA,HCAR2,ANGPT2,TAGLN2,HSPH1,SLC27A2,RAP2A,FEV,CLEC1B,CSF1,RND3,TOP1,NFKBIA,CCL13,FAM162A,TRA2B
GSE17721_CTRL_VS_GARDIQUIMOD_1H_BMDC_UP	ADHD	4.86E-05	0.000353024	0.890495	639		blood	PWAS	c7	0.890495	1	ADH5,PCYOX1,LEPR,DPP7,PTPRJ,PEF1,STOML2,NAPB,HPGD,APOA1,GCA,NCMAP,LTBP4,YBX2,DMKN,PGD,ANGPT1,C6orf58,LTBR,SYT17,COL8A1,HNF1A,PPP2R3A,CD1D,MST1R,RNF34,TPSG1,MYNN,SPIN1,FGF8,MYRF,CCNB2,EPHB2,PSMD5,BUB1,GNAI1,TALDO1,ITGB6,AKR1B1,SARS1,AKT1,KEL,OSTF1,RAB1B,GRK2,ARRB1
GSE17721_CTRL_VS_GARDIQUIMOD_24H_BMDC_DN	ADHD	2.39E-06	0.000315858	0.993968	616		blood	PWAS	c7	0.993968	1	KDR,CST7,RBM19,NQO1,ANXA5,PPIC,MMP12,PSMB9,PSMA2,MMP14,KLK4,CSDE1,DNAJC10,RAB32,AGRN,FST,PA2G4,USP25,TXNDC5,MOB4,PPBP,REXO2,DNAJB11,IL15RA,TNFSF9,TP53I13,PIK3CG,LRRC59,UBE2S,HNRNPAB,MX1,HAT1,SLC41A2,PRG2,TMEM185A,PLA2G2D,THOC1,RIPK2,FKBP4,CPD,PPP2R1A,IER3,MEMO1,UPP1,PTPN11,PFDN2,PSMD5,CD47,CFL1,MRPL52,PAPLN,CALCOCO2,PTPN1,RAP2A,ERP44,USO1,NRG4,SRSF7,GRK2,CTSK,CCL13,TAGLN3,NUDC,MDH2,ARHGDIB
GSE17721_CTRL_VS_GARDIQUIMOD_24H_BMDC_UP	ADHD	4.30E-06	0.000188836	0.981838	1170		blood	PWAS	c7	0.981838	1	MANBA,CD300C,HPGDS,INSR,CTSA,PAM,IL6R,CRYZ,ASPRV1,HOMER1,NQO2,MMP19,SELP,GOLM1,B3GNT8,SYT9,HEBP1,FCAMR,PGP,GRN,IL6ST,KRT7,C8G,PRDX6,LAMTOR3,POLR1C,SIRT3,UBE2B,PLXNB3,GNPDA1,ACAT1,TF,PTS,CSF3R,YEATS4,TPK1,MFAP1,FIS1,RAD1,HMGCS1,MACROD1,GAPDHS,MAPK11,ADAM15,JARID2,MVK,RPS3,PIAS3,TGM2,C6orf89,CBS,BUB1,CARHSP1,TNRC6B,TAX1BP3,LDLRAP1,CDK16,GALNT2,VRK1,MCEE,BPGM,GCNT1,PDLIM1,SYF2,RAC1,ARRB1,ARHGAP45
GSE17721_CTRL_VS_GARDIQUIMOD_2H_BMDC_DN	ADHD	2.17E-06	0.000499186	0.996525	374		blood	PWAS	c7	0.996525	1	SEMA6B,BCAM,TNFRSF1B,NCOA2,OLFML3,SEMA3C,SPTLC1,SBDS,CPQ,IL1RN,MARCO,CD96,KLK4,TOR1AIP2,RAB32,STARD5,CPLX2,SOCS3,FLT1,PLG,CENPV,USP15,ADK,DLD,RAB17,GAL3ST1,HSPA1B,MARCKSL1,FURIN,CSF3R,IFNB1,ARG2,FN1,CLINT1,PPP2R3A,ETS2,TNFRSF8,BCL2L11,CD70,MYNN,DUSP16,SLAMF1,IGDCC3,STAU1,ANXA9,CCNA2,SYNE2,EIF2AK4,MGAT4C,ITGB6,ZDHHC14,YME1L1,NRG4,CNOT9,SMAD2,SHC1,PDLIM1,AK2
GSE17721_CTRL_VS_GARDIQUIMOD_2H_BMDC_UP	ADHD	-3.30E-05	0.000446379	0.941037	464		blood	PWAS	c7	0.941037	1	PAPPA,SHMT1,LINGO1,STOML2,NDUFB11,SLC6A14,DNAJC10,ABHD10,UBA2,MFAP2,HEBP1,PMM2,REXO2,MMP7,CHI3L1,RHOD,PIP,OCIAD1,PDLIM4,DLG3,LSM1,SCAND1,VHL,ANXA8,RNF34,APOD,GRB7,CD79B,RIPK2,IFIT2,ACY1,CLEC1B,CCN3,GADD45GIP1,NEK7,DUSP6,ANKRD54,RELL2,ILK,MLYCD,KEAP1,COL6A3,TAX1BP3,TIMELESS,ACOT13,PES1,GCNT1,BTK,TIAL1,HTRA2
GSE17721_CTRL_VS_GARDIQUIMOD_4H_BMDC_DN	ADHD	-4.30E-06	0.000195942	0.982511	1166		blood	PWAS	c7	0.982511	1	BCAM,CXCL10,CFHR2,ICOSLG,FCGR2B,LY75,FCER2,MAPKAPK5,VTN,POGLUT1,CNN1,HGD,METAP1,PTPRJ,ELAPOR1,IL1RN,MARCO,CD96,CSDE1,TOR1AIP2,HPGD,STARD5,FAH,WARS1,PPBP,IL36A,APBB2,DNAJB12,PRDX1,NID1,CALB1,HDGF,CCL1,UBLCP1,LGALSL,CSF3R,NOTCH2,LY6G6D,ARG2,QPRT,COX4I2,ETS2,RNF149,PLAAT3,FOXG1,IL10RB,EMID1,GOSR1,SATB2,SHISA2,AGFG1,SERPINE1,CSRP2,CPD,OLR1,JARID2,IER3,GCH1,IGDCC3,AQP4,FABP3,TGM2,CBS,LTA,CA5A,MAPKAPK2,UPP1,UBE2L6,PRDX5,PSMD7,WBP2,FST,LDHC,PSMA3,SMAD2,MSLN
GSE17721_CTRL_VS_GARDIQUIMOD_4H_BMDC_UP	ADHD	2.88E-05	0.000407738	0.943767	383		blood	PWAS	c7	0.943767	1	RBL2,TEC,ERBB3,SLAMF8,MGAT4B,GOLM1,ITM2B,RPA2,SRP14,CETN2,MAD1L1,FKBP7,NGRN,GLUL,UGP2,RNASE4,F7,SNX1,SIRT3,PDXK,GNPDA1,SYT17,HAT1,ZNF566,C1D,MFAP1,MRPL34,PLEKHA1,CD99L2,CRCP,PLIN3,MTMR1,FKBP4,RERG,ALAD,HEXIM1,NME2,LGALS4,RBBP4,BLOC1S5,HMG20A,RPS6KA3,DDX39B,NUDT3,RAB31,SKP1
GSE17721_CTRL_VS_GARDIQUIMOD_6H_BMDC_DN	ADHD	6.18E-08	0.000499344	0.999901	315		blood	PWAS	c7	0.999901	1	FLT4,AFM,TNFRSF1B,TMEFF1,CD200,METAP1,APOA2,SEC13,MMP14,HS3ST3A1,FLT1,CREBBP,MOB4,PMM2,NOTCH3,PIK3CG,YARS1,HAT1,ARG2,VAMP2,ETS2,THOC1,NAE1,BCL2L1,PDE6D,CCT7,CPD,FTCD,HDHD2,EPHB2,BMPR2,IER3,CD81,SLC41A2,BATF,MEMO1,ACTN2,ESD,CD47,PCDHAC1,WBP2,MSN,RAP2A,USO1,RND3,TOP1,ACTN1,SHC1,TTC1,TRA2B,BIRC3,HARS1,LRRC59,RANBP3
GSE17721_CTRL_VS_GARDIQUIMOD_6H_BMDC_UP	ADHD	-8.30E-06	0.000235521	0.971892	709		blood	PWAS	c7	0.971892	1	MANBA,HADH,ICAM4,TEC,GMPR,MRC1,NAXE,MMP19,ECH1,DAP,AAGAB,GOLM1,TP53,CDC25B,MAD1L1,IVD,PTPN6,TXNDC5,ITM2C,GUCA1A,PGD,F7,SNX1,AKR7A2,HABP4,NDST1,HMBS,DDIT3,C1D,RPL30,KLRK1,LYSMD3,ERLIN1,DYNLT1,CCNB2,PALM,RGS19,DDIT4,PNPO,RPS3,HPCAL1,NR1D2,IRAG2,LDLRAP1,HMGCS1,ACOT13,GDI2,MDH1,CRADD,PPP1CC,GLO1,SYF2,ARRB1,ARHGAP45,TMUB2
GSE17721_CTRL_VS_GARDIQUIMOD_8H_BMDC_DN	ADHD	1.12E-05	0.000257958	0.965446	601		blood	PWAS	c7	0.965446	1	FCGR2B,LCT,POGLUT1,CD14,IL17RA,PLCG1,OAF,METAP1,PTPRJ,EPHB6,PSMB9,SRXN1,IGSF8,IFNA1,CSDE1,CCL5,CDON,HMOX1,GSR,MTHFD2,KYAT3,LRP8,PIK3CG,ZNF276,PLXNB3,PDLIM4,HSPA1B,CSF3R,LIF,HAT1,LAT,EVA1C,GLRX,RNF149,PLAAT3,RNF34,BCL2L1,RRM2B,IFIT2,GAPDHS,ARF4,JARID2,FGL2,ERO1A,CHMP2A,ESD,MAPKAPK2,ASF1A,SYNE2,GRB2,HK2,RND3,CLN5,BST2,DIDO1,PSME3,PPP2R5A,MAFG,ARTN,JAK2,YWHAZ,GRK2,RAD23A,LRRC59,BIRC3,GDI1,NFKBIA
GSE17721_CTRL_VS_GARDIQUIMOD_8H_BMDC_UP	ADHD	-1.07E-05	0.000208343	0.959156	947		blood	PWAS	c7	0.959156	1	PSAPL1,TEC,MRC1,NAXE,HTATIP2,TGFBI,NQO2,PCYOX1,DAP,GSTZ1,SH3BGRL3,CD48,TNFRSF21,PRXL2A,CDC25B,HEBP1,DDT,PARK7,CROT,ADK,AKR7A2,RAD51,CHMP3,AKR1B10,ACADS,NDST1,TF,PTS,TOPBP1,CLEC6A,ASGR2,LANCL1,ERLIN1,PLSCR3,POGLUT2,CCNB2,ACOT8,C1QBP,BSG,PARP16,LGALS4,ALOX15B,CCNA2,BPHL,BLOC1S5,MAP2K6,TALDO1,LDLRAP1,CDK16,PCNA,RETREG1,PES1,BPGM,CDH1,ATP5PF,SMC3,PRDX3,HNRNPA2B1,POLD4
GSE17721_CTRL_VS_LPS_0.5H_BMDC_DN	ADHD	-3.09E-05	0.000332929	0.92614	642		blood	PWAS	c7	0.92614	1	ASAH2,TLL1,NUDT9,MMP1,SIGIRR,MAN2B2,OLFML3,MTHFS,TMPRSS11D,MTAP,SPOCK2,WFDC1,SEZ6L,NDUFB11,TPI1,SMAD1,NELL2,SHBG,MUTYH,RPS6KB1,ZNF276,VASN,SCGN,MARCKSL1,TNFRSF14,SMR3A,LRP1B,PPP2R3A,RGS4,RAG1,PTPN2,NFATC1,SATB2,MMP17,MID2,UROS,VTI1A,TNFSF13B,TNS2,MYB,MYCT1,RDH16,RPLP2,PSMD4,MAP2K3,PPM1D,MGAT4C,TIMP1,MYO6,TTN,PURB,ZYX,PDPK1,PRKCQ,POLR2K,LRRC59
GSE17721_CTRL_VS_LPS_0.5H_BMDC_UP	ADHD	1.14E-05	0.000377482	0.975815	503		blood	PWAS	c7	0.975815	1	LAP3,AFM,F13B,ANTXR2,DAPP1,B4GALT1,FAM20B,CD248,LAMC2,CNTN2,ISG15,F5,IFNA1,BIRC5,NAPB,MPDZ,EPHA1,DOK1,CACNA2D3,CSF2RB,KIT,GHRL,MOB4,AGR3,HDAC2,LAIR1,DERL1,HAT1,C1orf43,HCN1,CRMP1,MSRB2,CKMT2,GRB7,COA3,AP4M1,ACOT8,COX7A2L,ARF4,ESAM,ANKRD46,JAM2,NAB1,DLX3,IL12RB2,AMMECR1L,CDC25A,FCGR1A,CDK16,MAX,KPNA6,LY6G6C,IFNGR1,MAGOHB,EREG,CELF2
GSE17721_CTRL_VS_LPS_12H_BMDC_DN	ADHD	3.27E-05	0.000407405	0.936057	643		blood	PWAS	c7	0.936057	1	TIMP1,CBLN1,RBM19,SPP1,TNFRSF1B,CD14,KREMEN1,PENK,CD200,METAP1,PEF1,IL15RA,MMP2,PSMB9,PLA2G2A,MMP14,G3BP2,CDH11,DNER,RPE,CCL5,GBP2,MOB4,GSR,ILF3,PMVK,DNAJB11,CACYBP,MYORG,SIRT2,KLK6,SLAMF6,PDLIM4,SLAMF1,AGFG1,EGFR,MST1R,SQSTM1,OLR1,ZNF18,SERPINE1,EIF2S1,CPD,JARID2,RHOG,SPTLC2,DUSP26,TTC1,C11orf68,KARS1,PFDN2,ESD,CD47,NECTIN2,RNF114,DDIT3,BIRC3,CNP,UBE2S,GRK2,RAD23A,IGBP1,NR5A2,HTRA2,RANBP1
GSE17721_CTRL_VS_LPS_12H_BMDC_UP	ADHD	7.61E-06	0.000277096	0.978089	720		blood	PWAS	c7	0.978089	1	GUSB,PTPRS,TEC,CTSA,ATF6,GMPR,MRC1,PLXNB2,ADAM11,LARGE1,MMP19,CD48,WNT5A,CKAP2,B3GNT8,TBL2,CS,IL6ST,CROT,GUCA1A,CENPV,NEU1,GNPDA1,ACAT1,ASGR2,PIK3C2A,RNF149,BCL2L11,PBK,SEC61B,NFATC1,MRAS,ATP5F1B,CCNB2,FBL,KCNE5,CDK1,CSRP2,ADAM15,NANS,RPS3,SPN,ANKRD54,BPHL,IRAG2,ARAF,TALDO1,IL7,MGAT2,PCNA,PHPT1,ALDOA,GLIPR1,FAM162A,BTK,RGS10,HPRT1,EEF1B2
GSE17721_CTRL_VS_LPS_1H_BMDC_DN	ADHD	1.35E-05	0.000223422	0.951974	892		blood	PWAS	c7	0.951974	1	PDCD1LG2,ICAM4,DNAJB9,EBI3,SERPING1,GSTM1,ICAM1,CBR1,B3GNT2,MRC2,DSCAM,AKR1A1,TPST1,SAA4,EFNB2,GDF2,CR2,ENO3,HSPA5,DNAJB4,PA2G4,CALB1,DLD,MST1R,RABEPK,INHBA,DNASE2B,CCN1,EPHA3,FLT3LG,IFNB1,PGF,BLMH,USH1C,RAG1,THOC1,JUN,PTX3,ADGRG1,FSTL1,RIPK2,TAGLN,FAM241B,FBLN5,IER3,AQP4,TGM2,SH3BGRL,ID2,NR4A1,PTN,RND3,PIP4K2A,EEF1B2,SEMA4F,CCL13,DDX6,PRMT3,PDPK1,CFLAR,EREG,CDKN1A,PIWIL1
GSE17721_CTRL_VS_LPS_1H_BMDC_UP	ADHD	9.91E-06	0.000249825	0.968353	680		blood	PWAS	c7	0.968353	1	HADH,UNC5C,MAN2B2,ERAP1,FCER2,MAN1A2,MLF1,B3GNT8,PNLIPRP1,NUDCD3,PAXIP1,CDK2AP2,PPP4R3A,DCTN2,CAPN2,AGR3,PTP4A2,MFNG,SIRT3,STMN1,BRDT,SCMH1,TXNIP,PDGFC,SRI,RBBP4,ADAM15,ARMC10,SUMO3,EQTN,HNRNPDL,KARS1,GNAI3,RAD23B,REPIN1,CSNK1D,RAP2A,COL6A3,NHEJ1,OSBPL11,MAPK10,POMGNT1,IRAK4,FGF22,NAPG,EIF4A1,EIF4B,CRK
GSE17721_CTRL_VS_LPS_24H_BMDC_DN	ADHD	-1.07E-05	0.000407636	0.979109	511		blood	PWAS	c7	0.979109	1	KDR,CRELD1,BCAM,TGFBI,SEMA3C,MTAP,METAP1,SCGB3A1,PIM1,PSMA2,LHB,EPHA1,MRPL55,DNAJC10,P4HA2,CACNA2D3,ST3GAL5,PA2G4,CCL5,TXNDC5,ADGRG1,PMVK,CACYBP,LAT,SLAMF6,AGFG1,HAT1,STMP1,PLEKHA1,ODC1,SNRPD3,HK1,DUSP16,ZNF18,SRI,PDE6D,MRPL21,CPD,VAMP8,IER3,SUMO3,CD47,WRNIP1,NUDT5,FST,SRSF7,PSME3,PSMA6,TAGLN3,CDK2AP1,CDKN1A,ARHGDIB,UBE2I,RAD23A,LRRC59
GSE17721_CTRL_VS_LPS_24H_BMDC_UP	ADHD	-2.25E-06	0.000160021	0.988788	1289		blood	PWAS	c7	0.988788	1	HPGDS,QDPR,MGAT2,INSR,GUSB,GMPR,PLXNB2,CD177,MICOS10,TCN2,SPTLC1,MAPK3,CD93,LGALS8,SERPINA10,LIMA1,ASCC1,CPB2,KLK6,HABP4,PDXK,SMPDL3A,GNPDA1,LRRTM2,FASN,TOPBP1,RPL30,CLINT1,BCL2L11,CDKN2C,MACROD1,NLGN1,SV2A,C1QBP,ARID1A,S100A9,PDCD1,AIMP1,NEK7,FKBP1B,NR1D2,SLC30A5,BPHL,SPG21,ANXA1,GALNT2,RND3,RAMP1,LCMT1,DAG1,CAPZA1,ARRB1,IL18,RAC1
GSE17721_CTRL_VS_LPS_2H_BMDC_DN	ADHD	5.83E-06	0.00037741	0.987671	565		blood	PWAS	c7	0.987671	1	NUDT9,MMP1,CXCL6,EBI3,TIMP1,BGN,MUL1,ST3GAL1,MAP2K4,MMP14,CADM3,PLG,VCAM1,CCDC134,GDF5,PPBP,IL36A,SEMA6C,DNAJB12,CALB1,TNFRSF8,KRT1,MMP17,POSTN,SLAMF1,FER,SRA1,LIF,ARG2,TMCO5A,CHGA,CD38,EMID1,FHL1,OLR1,SGTB,STAR,BMPR2,UPP1,SQSTM1,GNAI1,RRAS2,CSF1,VCAN,FGF18,DSC3,TNFRSF10A,GZMB,MXI1,GAPDHS,CCL13,GLIPR1,GSTK1,ARTN,RAB3B,UBE2S,BIRC3,NFKBIA,CDKN1A,PPIF
GSE17721_CTRL_VS_LPS_2H_BMDC_UP	ADHD	-2.50E-06	0.000249747	0.992026	829		blood	PWAS	c7	0.992026	1	HP,GUSB,F11,BCHE,MRC1,NAXE,CD177,HTATIP2,HEXB,AAGAB,P4HA2,CCL11,CYB5R1,PGD,PTP4A2,ECRG4,TAF10,AKR1B10,ACADS,AURKA,TOPBP1,TPK1,CLEC6A,MFAP1,ASGR2,ERLIN1,IHH,CRCP,TPRKB,RHOG,VDR,HMGB3,TGFB3,ANKRD54,SLC30A5,MLYCD,MSN,POLR3F,TAX1BP3,GRB10,NMU,TIMELESS,BST2,MGAT2,TSTD1,NUDT3,SKP1,PRMT3,SMC3,TMUB2,ARFGAP2,EEF1B2
GSE17721_CTRL_VS_LPS_4H_BMDC_DN	ADHD	1.47E-05	0.00049928	0.97653	313		blood	PWAS	c7	0.97653	1	KDR,NUDT9,UBE2E1,GC,WNT3A,EBI3,TRAT1,CES1,METAP1,CA8,TMEM9,MMP14,LHB,CSDE1,RAB32,TIMP1,GCA,GBP2,PSD,APBB2,USP15,KLK6,PLXNB3,FABP9,HIF1A,EGFR,DHX58,FCER1A,RAG1,CD70,IL10RB,OLR1,SPDEF,DUSP16,GOSR1,BCL2L1,SERPINE1,GAPDHS,GABARAPL2,FAM241B,ARF6,ATP1B4,EPHB2,JARID2,IER3,C11orf68,STAU1,SQSTM1,RRAS2,NR4A1,CARHSP1,KEAP1,NECTIN2,RNF114,ACTN1,TCF4,HK2,BMX,IL18,VCL,TRA2B,BIRC3,HTRA2
GSE17721_CTRL_VS_LPS_4H_BMDC_UP	ADHD	-4.41E-06	0.000315882	0.988849	590		blood	PWAS	c7	0.988849	1	IDUA,KL,IL6R,NAXE,HTATIP2,TGFBI,PCYOX1,MAPK3,NSF,MTAP,HMBS,INPP5E,PGRMC2,RPA2,TIAM1,ITGB2,NUDCD3,TBL2,NGRN,IL6ST,RNASE4,BRAT1,PABPN1,AKR7A2,PTP4A2,PIK3CG,NEU1,LSM1,TOPBP1,CANX,CLEC6A,HEPACAM2,CRCP,RGS19,HEXIM1,PARP16,CENPV,RPS3,MRPL2,RBBP4,NR1D2,SLC30A5,SPG21,C1QBP,LDLRAP1,DIDO1,MGAT2,ANP32B,ACOT13,RAB31,ALDOA,SKP1,CRADD,MDH2,SLC16A3,CRK,RAC1
GSE17721_CTRL_VS_LPS_6H_BMDC_DN	ADHD	-7.84E-06	0.000353009	0.982273	699		blood	PWAS	c7	0.982273	1	LYVE1,NUDT9,CXCL6,CDH15,TIMP1,RBM19,MAPKAPK5,CST3,ASPRV1,HOMER1,SLPI,CD14,KREMEN1,ASPN,HGD,BPIFA2,PTPRJ,CNTFR,MMP2,MMP14,CCL2,ILF3,GCA,USP25,CACYBP,CCL1,IL18,SERPINA3,FURIN,SFRP1,CX3CL1,KLRK1,MZF1,DHX58,LNX1,ACADSB,UBE2D1,GOSR1,ARF4,LYN,MSN,IER3,FGL2,KERA,PTPN11,CD44,DHPS,NPPA,RND3,NANOG,PPIE,HK2,PDE1A,ARTN,PSMA6,SLC26A7,HARS1,PPIF,SIT1,PIWIL1,RANBP1
GSE17721_CTRL_VS_LPS_6H_BMDC_UP	ADHD	6.59E-05	0.000446486	0.882578	446		blood	PWAS	c7	0.882578	1	HPGDS,RBL2,SEMA6B,AKR1C3,PLXNB2,MAPK3,CETN2,NAGK,FKBP7,GRN,DDT,CD48,IVD,HMOX1,ITM2C,MAP3K3,FLNA,PDXK,PELI2,TMEM38B,FLT3LG,TPK1,PLEKHA1,LANCL1,SEC61B,THOC1,CDKN2C,APOC2,OLA1,TPRKB,NME2,SLC4A8,RPS3,NAB1,GNAI3,DGCR6,RBBP4,ATG3,TNRC6B,SEZ6L2,LDLRAP1,RAMP1,TGFB3,RAB31,VAMP7,GCLM,CNOT9,CRADD,RAC1,SMC3,ARRB1
GSE17721_CTRL_VS_LPS_8H_BMDC_DN	ADHD	-1.90E-05	0.000407695	0.962753	536		blood	PWAS	c7	0.962753	1	CEL,CXCL6,ITIH3,CBLN1,TNFRSF1B,HOMER1,SLPI,SEMA3C,ANXA5,TMEFF1,MMP2,PSMB9,MMP14,TIMP1,FCAMR,RPE,LGALS2,PDIA5,CCDC134,HMOX1,PMVK,G3BP2,PDLIM4,KLHL13,FURIN,AGT,LY6G6D,DHX58,USH1C,DUSP16,BCL2L1,ARF4,CPD,PPP2R1A,TNNT2,JARID2,SPHK2,DDR2,TSSK2,RHOA,NR4A1,NECTIN2,ANXA1,LDHC,RNF41,PCDH8,PDLIM1,BIRC3,TCF4,HTRA2,NFKBIA
GSE17721_CTRL_VS_LPS_8H_BMDC_UP	ADHD	-4.45E-06	0.000301184	0.988204	707		blood	PWAS	c7	0.988204	1	MANBA,RBL2,HADH,GSTO1,MRC1,NAXE,HTATIP2,TGFBI,NQO2,ENTPD1,PPIH,MAPK3,B2M,NSF,SH3BGRL3,CD93,INPP5E,PGRMC2,CDC25B,MRPL55,HEBP1,TRIM3,OPHN1,CLIC1,AKR7A2,NEU1,CANX,ASGR2,PIK3C2A,LYSMD3,PBK,ERLIN1,TK1,RGS19,MTMR1,FKBP4,APOC2,PDCD1,IMPA2,CENPV,DGCR6,ATG3,SLC30A5,SYT4,DCXR,LDLRAP1,GALNT2,OSBPL11,ZFP91,ACOT13,RAB31,GCLM,FAM162A,TDP1,CAPZA1,ATP5PF,PPP1CC,RGS10
GSE17721_CTRL_VS_PAM3CSK4_0.5H_BMDC_DN	ADHD	-9.92E-06	0.000499005	0.98414	424		blood	PWAS	c7	0.98414	1	ADH5,TEC,IAPP,BTC,PEX14,OLFML3,THBS3,ST3GAL1,PRSS22,ACAA1,MAPK13,APOA2,CREB3L4,CD96,GNAS,PEAR1,LGALS1,PA2G4,CXCL14,PTHLH,PRDX1,AKR7A2,PAWR,RHOD,KLK6,CD27,TAC1,PSMA5,LSM1,CTSG,PYY,PSMB2,STMP1,PCDHB2,GRB7,PCSK2,ADSS1,ACBD6,COX6A2,WNT11,CTCF,NEFH,DDR2,ALDOA,LIN7B,PPARA,MRRF,PAPLN,MGAT4C,ACSF2,DIDO1,SF3B4,KEL,STX8,TRA2B,HPRT1
GSE17721_CTRL_VS_PAM3CSK4_0.5H_BMDC_UP	ADHD	-1.23E-05	0.000315928	0.969064	563		blood	PWAS	c7	0.969064	1	CELA1,LY75,ENTPD1,KYNU,CABP7,FKBP7,COCH,TBPL1,USP15,MTFR1,DLD,NDST1,SEC61G,EVA1C,YEATS4,NMRK1,KLRK1,PIK3C2A,MUC1,ERLIN1,TK1,SNRPD3,RGS8,STK16,PDE2A,MTMR1,HNRNPM,CAMK2A,FGL2,MNX1,RPRD1A,EQTN,KARS1,GNAI3,CLTC,LCN8,CD44,BSG,POLR3F,ABL1,MGAT2,MDH1,GCSH,GCNT2,UBE2N,SH3GL2,IL2RG,SHC1,PRKCQ
GSE17721_CTRL_VS_PAM3CSK4_12H_BMDC_DN	ADHD	2.05E-06	0.000332841	0.995076	680		blood	PWAS	c7	0.995076	1	FCGR2B,LEPR,CD14,ITIH5,NSF,ADAM22,CD200,SRXN1,TFPI,ELAPOR1,IL1RN,CPA2,MMP14,RAB32,CCL5,GBP2,MOB4,HMOX1,PMVK,REXO2,CD3E,CGREF1,YARS1,IL18,SFRP1,BRD2,GLRX,PSMB2,STAU2,CD38,CSN2,LSM4,OLR1,KRTDAP,NLGN1,PDE6D,CPD,PPP2R1A,CDH3,CCN3,MMP2,MEMO1,GDF9,TGM2,TMEM119,ESD,TAGLN2,PACSIN3,DHPS,NECTIN2,COL9A1,HDGF,HK2,FABP3,USO1,PPBP,KIN,GCLM,BIRC3,MAFG,AREG,PPIF,GRK2,RAD23A,CHMP2A,LRRC59,MSLN,DIMT1
GSE17721_CTRL_VS_PAM3CSK4_12H_BMDC_UP	ADHD	5.59E-07	0.000188834	0.997639	1065		blood	PWAS	c7	0.997639	1	CD300C,HADH,GUSB,PTPRS,ADAM10,NAXE,MUL1,TCN2,CTSH,NQO2,ENTPD1,LARGE1,PPIH,GSTZ1,ITM2B,TNFRSF21,PRXL2A,HEBP1,GRN,GLUL,SEMA6C,MAZ,ADK,RAD51,AKR1B10,HSCB,VOPP1,TF,KLRK1,HIF1A,JUP,PIK3C2A,TNFRSF18,BECN1,CDK1,ADSS1,SV2A,WWOX,NANS,PNPO,HPCAL1,HMGCS1,PAPOLG,RNF13,MPP7,ATG3,CCNA2,IRAG2,CARHSP1,ZFAND1,LDLRAP1,VRK1,LCMT1,MDH1,IRF2,ATP5PF,GSTK1
GSE17721_CTRL_VS_PAM3CSK4_1H_BMDC_DN	ADHD	-6.95E-06	0.000213027	0.973992	958		blood	PWAS	c7	0.973992	1	NUDT9,ADAM23,ART3,ICAM4,AFM,IL17RD,WNT3A,PDGFRA,FGG,CILP2,ICAM1,TDGF1,B3GNT2,HS6ST1,ROBO1,ST3GAL1,SPON1,CES1,F3,LYPD3,RCAN1,IGF2R,MARCO,DIXDC1,LIMA1,CDC25B,ST3GAL5,GRHPR,BCL10,ALKBH3,ROR2,CALB1,KRT1,IL10RB,TAC1,PLA2G10,CSF3R,TYMS,BRD2,STAT3,FCER1A,CD70,OLR1,BTG2,DUSP16,MTMR1,SV2A,RAB4A,GCH1,GADD45GIP1,KERA,HCAR2,HSPH1,RND3,FST,VCAN,CLN5,CCL13,CFLAR,GLIPR1,YTHDC1,BIRC3,CDKN1A
GSE17721_CTRL_VS_PAM3CSK4_1H_BMDC_UP	ADHD	2.08E-05	0.000499005	0.966767	487		blood	PWAS	c7	0.966767	1	GUSB,APOC3,NRCAM,CTSH,SELP,NOG,TPP1,SSR1,CETN2,ASCC1,STUB1,FKBP7,RPE,GRN,RNASE4,KYAT3,PABPN1,MTFR1,PTP4A2,SIRT3,ACLY,PDXK,HSCB,ACAT1,CSF2RA,ZBTB33,MFAP1,KPNA1,SERAC1,ASAH1,PPP1R8,NAPA,ANXA9,BUB1,NOP16,YME1L1,DDIT3,MGAT2,RETREG1,DUT,IRAK4,SMC3,CTBP1
GSE17721_CTRL_VS_PAM3CSK4_24H_BMDC_UP	ADHD	-8.71E-07	0.000242359	0.997131	712		blood	PWAS	c7	0.997131	1	PSAPL1,RPS3A,GMPR,MRC1,NAXE,DPP7,RNPEP,ADGRE5,MAPK3,C1QC,B3GNT8,TNFRSF13B,CDC25B,NAGK,IL6ST,GPX7,ITM2C,S100A10,MAZ,F7,CAPN2,TMEM106A,CHMP3,TF,PTS,THRA,RPL30,LANCL1,MUC1,HEPACAM2,GNG11,NFATC1,HMGCS1,BACH2,CCNB2,PLIN3,IFIT2,APOC2,RPS3,FKBP1B,SLC30A5,RRAS2,ESRRA,GALNT2,RAMP1,IGBP1,GDI2,RAB31,CRADD,TMUB2,PDLIM1,IL18,RPL12,EEF1B2
GSE17721_CTRL_VS_PAM3CSK4_2H_BMDC_DN	ADHD	-8.39E-06	0.000185555	0.96395	1066		blood	PWAS	c7	0.96395	1	CXCL10,ICOSLG,LCT,CRISP2,PILRA,DSCAML1,TDGF1,B3GNT2,PRSS22,TMPRSS11D,PLCG1,SERPIND1,LRRK2,IGFBP3,IL1RN,SEC13,CARTPT,ST3GAL5,GRHPR,SERPINA12,LGALS2,LTBP4,KLHL13,MMP2,BCL10,PPP1R14A,ETS2,PRDX1,LIF,SYT7,MST1R,PUS1,PECAM1,THOC1,CD70,CP,PTX3,MACROD1,MMP17,SLC41A2,WWOX,EQTN,RAD23B,REPIN1,PTP4A3,CD44,PAPLN,SPN,SYT4,NPDC1,ADAM12,TNFSF9,TOP1,HTR7,PTGS2,CSF2,SHC1,CFLAR,PRKCQ,ANXA7,DDX19B,EDN1
GSE17721_CTRL_VS_PAM3CSK4_2H_BMDC_UP	ADHD	4.76E-06	0.00021803	0.982588	938		blood	PWAS	c7	0.982588	1	MANBA,SELE,SIGIRR,APOB,ERAP1,NAXE,MAP2K4,DHX8,AAGAB,NANP,COG8,PSMB9,ABHD10,G3BP2,ACADVL,CYB5R1,DDT,EIF4EBP2,PLAU,DCTN2,FAIM,CHST12,HNRNPD,CD5L,TMEM106A,ZNF276,MAP3K3,ACAT1,IL18,FOXJ2,VHL,BACH1,RRM2B,UROS,ACOT8,SH2D1B,NAP1L2,ALAD,MSN,ANGPTL4,SLC4A8,DLX3,EPDR1,TNRC6B,APRT,TIMELESS,DIDO1,LCMT1,TSTD1,IRF2,DUT,YWHAZ
GSE17721_CTRL_VS_PAM3CSK4_4H_BMDC_DN	ADHD	-2.74E-06	0.000188828	0.988414	1156		blood	PWAS	c7	0.988414	1	ANGPTL1,CD209,HP,EBI3,GSTM1,CBLN1,BHMT2,VTN,MIA,DSCAML1,ANXA5,APOA5,WNT5A,IGSF8,ZNF264,NAPB,CFHR1,SOCS3,PLG,PMM2,KRT1,CCL1,UBXN4,UBE2S,HSPA1B,CD72,CCN1,CSN2,CAV2,PLAAT3,FGF3,SQSTM1,OLR1,GHRH,SUOX,GRB14,CFLAR,TXN,ID2,UPP1,MRPL52,FABP3,PDGFA,AKR1D1,VCAN,ARPC5,SRSF6,SNTB1,RNF41,NET1,MAFG,MOB1A,PSMA6,NR5A2
GSE17721_CTRL_VS_PAM3CSK4_4H_BMDC_UP	ADHD	1.17E-05	0.000266938	0.965059	844		blood	PWAS	c7	0.965059	1	CD300C,ENG,RPS3A,PLXDC1,ATF6,IL6R,PLXNB2,HOMER1,ENTPD1,ADAM11,LARGE1,RACGAP1,ACAA1,AAGAB,HMBS,LGALS8,CPQ,ITM2B,TP53,SMPDL3A,NGRN,RPE,ITPKA,PGP,CENPV,CLIC1,TXNDC5,MX1,GUCA1A,F7,CACYBP,ECRG4,STMN1,CISD1,MFAP1,PLEKHA1,STK16,HK1,IFIT2,APOC2,ACBD6,HEXIM1,RPRD1A,NEK7,RPS5,PRKACA,MRPL2,BUB1,ACADSB,TALDO1,NHEJ1,OSBPL11,VRK1,PCNA,SARS1,IRF2,RBM39,TDP1,CAPZA1,ARRB1,STK24
GSE17721_CTRL_VS_PAM3CSK4_6H_BMDC_DN	ADHD	7.63E-05	0.000705298	0.913804	298		blood	PWAS	c7	0.913804	1	RBM19,DKK4,QPCT,NOTCH1,ANXA5,TNFAIP8,BPIFA2,MMP12,SRXN1,IFNA1,MMP14,MECP2,RAB32,CS,PA2G4,MOB4,HMOX1,APBB2,SPINK1,UBE2M,IL36RN,PIK3CG,GAL3ST1,FURIN,SEC61G,PGF,G3BP1,CD38,DUSP16,CSPG4,BCL2L1,PITPNB,GNPNAT1,RIPK2,CPD,IER3,PRKN,CCN3,MMP2,HCAR2,ESD,BAG5,PACSIN3,SYNE2,NIP7,DHPS,PTPN1,MSN,GRB2,RND3,CLN5,SRSF7,CTSK,KIN,ACTN1,HNRNPD,IL11,ARTN,PTPN11,PSMA6,NUDC,JAK2,TRA2B,AK2,HARS1,CDKN1A,ANXA7,PAFAH1B2,UBE2N,PABPN1,LRRC59
GSE17721_CTRL_VS_PAM3CSK4_6H_BMDC_UP	ADHD	2.79E-05	0.000277067	0.919842	791		blood	PWAS	c7	0.919842	1	MANBA,LAP3,TEC,CST5,ATF6,GSTO1,HTATIP2,ENTPD1,SPTLC1,VEGFC,CD93,ISOC1,CD48,ITM2B,TNFRSF21,B3GNT8,G3BP2,HPGD,ACADVL,NAGK,FCGR1A,ITM2C,CROT,GUCA1A,PGD,SIRT3,TF,JCHAIN,RGS19,AURKA,TPK1,DHX58,CLEC4G,CD99L2,CDKN2C,CCNB2,ADSS1,RETREG1,NUCB1,HEXIM1,IMPA2,NEK7,C11orf68,DNAJB1,HPCAL1,HMGCS1,BPHL,CARHSP1,NATD1,LDLRAP1,LCMT1,PHPT1,MCEE,MDH1,SKP1,BTK,TMUB2,SMC3,RGS10,EEF1B2
GSE17721_CTRL_VS_PAM3CSK4_8H_BMDC_DN	ADHD	-8.18E-06	0.000235472	0.972282	786		blood	PWAS	c7	0.972282	1	NUDT9,ICOSLG,FCGR2B,TBCA,MAPKAPK5,POGLUT1,NOTCH1,CHRDL1,ADCYAP1,APOA5,METAP1,FADD,SRXN1,ELAPOR1,PSMA2,MECP2,SERPINA12,REG1B,NELL2,GBP2,HMOX1,GSR,GCA,DNAJB11,SLAMF6,CLEC4D,HNRNPAB,YARS1,TMEM38B,SLPI,ARG2,DPYSL2,AKAP7,KMT2D,CD70,IL10RB,DHX38,SERPINE1,KRT16,CCT7,CPD,SLAMF1,MAPK11,ARHGEF2,BRAF,USO1,CHMP2A,PTPN11,BAG5,TAGLN2,DHPS,GRB2,NRG4,PRKCZ,PDE1A,HTRA2,ARTN,FGF7,GDI1
GSE17721_CTRL_VS_PAM3CSK4_8H_BMDC_UP	ADHD	-1.49E-05	0.000353075	0.966227	560		blood	PWAS	c7	0.966227	1	MANBA,CD300C,LAP3,MGAT2,UBE2E1,PLXDC1,ENTPD5,RNPEP,NQO2,LIMA1,MMP19,B2M,SH3BGRL3,LGALS8,COG8,ITM2B,CKAP2,IL31RA,GNAS,TKT,ASCC1,IVD,GDA,TRIM3,PTPN6,SORCS2,IDS,CD48,CLIC1,COMT,CROT,CAPN2,RAD51,TAGLN,HABP4,PDXK,UBE2B,AKR1B10,ACAT1,DDIT4,PRPSAP2,RNPC3,PLEKHA1,ZWILCH,TFIP11,CDK1,MAPRE3,MCM6,TLE5,HPCAL1,ATG3,IRAG2,HMG20A,CUL4B,OSBPL11,CYRIB,GALNT2,RAMP1,ANP32B,PCNA,GCNT1,MCEE,FAM162A,PPP1CC,ARRB1,EIF5A
GSE17721_CTRL_VS_POLYIC_0.5H_BMDC_DN	ADHD	2.25E-06	0.000352981	0.994922	707		blood	PWAS	c7	0.994922	1	SPON2,TLL1,NUDT9,MMP1,SOD3,STX1A,MAN2B2,PSMB1,TIMP3,OLFML3,LAMC2,SPOCK2,SNAP29,WFDC1,TNFRSF1A,SHBG,PSMB9,SEZ6L,NAPB,NCAM1,TNFSF13B,NELL2,PTPN4,RPS6KB1,VASN,YARS1,SCGN,MARCKSL1,SMR3A,TNFRSF8,RGS4,MSRB2,RAG1,SATB2,MMP17,TFF2,UROS,VTI1A,TNS2,PLCG2,MAN1B1,MMEL1,TNFSF4,MYB,MYCT1,MVK,PFDN2,MRRF,SEMA3B,MAP2K3,PRKCSH,MGAT4C,PTN,TBCB,TAX1BP3,STMN3,MYO6,PURB,PIP4K2A,PGR,LY6G6C,SEMA4F,TTL,MOB1A,TCP1
GSE17721_CTRL_VS_POLYIC_0.5H_BMDC_UP	ADHD	2.53E-05	0.000332944	0.939477	569		blood	PWAS	c7	0.939477	1	ASAH2,LAP3,AFM,F13B,ANTXR2,LRP4,DAPP1,FAM20B,CD248,CNTN2,MTHFS,NAT1,CPQ,F5,BIRC5,IDH1,ABHD10,AGRP,CSF2RB,MOB4,GLUL,CROT,AGR3,LAIR1,HDAC2,NDST1,PAPSS1,PGF,LRP1B,DYRK3,GIMAP6,FLT3,ARF4,PANK3,ANKRD46,ELAVL1,NAB1,IL12RB2,LRRC59,FCGR1A,CDK16,KCNAB2,IFNGR1,LETMD1,GGPS1,MAGOHB,CELF2
GSE17721_CTRL_VS_POLYIC_12H_BMDC_DN	ADHD	0.000107431	0.000994497	0.913976	331	0.673093	blood	PWAS	c7	0.913976	1	NUDT9,ATP13A1,TEK,SPA17,CBLN1,SELENOW,SPON1,IGF1R,DNAJB11,ALDOB,SEC13,PIM1,RAB32,RHPN2,CCL5,GBP2,GCA,TNFSF9,CACYBP,ANGPT1,OCIAD1,MPZL2,PGF,HMGA1,KLRK1,EGFR,CHGA,IL10RB,DUSP16,NAE1,GOSR1,PITPNB,RIPK2,PDE6D,EIF2S1,ARF4,MAPK11,SPTLC2,DNAJB1,GCG,TYK2,PFDN2,DUSP26,CD47,SYNE2,NECTIN2,RNF114,CRK,TIMP1,GAP43,VCAN,NRG4,SRSF7,CTSK,ACTN1,CCL13,CSF2,SYF2,CDKN1A,DDR2,HTRA2,PC
GSE17721_CTRL_VS_POLYIC_12H_BMDC_UP	ADHD	8.19E-06	0.000301244	0.978309	529		blood	PWAS	c7	0.978309	1	DNAJB9,CTSA,IL6R,GSTM3,SH3BGRL3,ANXA6,HMBS,NANP,PRXL2A,ITGB2,HEBP1,CYB5R1,PGP,IL6ST,TFRC,SEMA6C,C8G,CROT,REXO2,ADK,PIK3CG,PDXK,TOPBP1,STMP1,RPL30,CLEC6A,HERC1,MRPL34,DKKL1,BCAP29,ERLIN1,CD99L2,POGLUT2,MTMR1,POLE3,BSG,NUCB1,NME2,ANGPTL4,CD81,IMPA2,RPRD1A,HPCAL1,MVK,CFL1,MAP2K6,TAX1BP3,FASN,RAMP1,ACOT13,PHPT1,MDH1,ATP5PF,CCT8,RPL12,ARHGDIB,FLNA
GSE17721_CTRL_VS_POLYIC_1H_BMDC_DN	ADHD	-4.68E-06	0.000213002	0.982469	1133		blood	PWAS	c7	0.982469	1	FABP2,ANGPTL1,CXCL10,FCGR2B,OTC,LY75,MBL2,CST3,CDCP1,ASPRV1,TRAT1,SPP1,INHBB,CA11,PENK,B2M,CD3E,LIMA1,GNAS,SCIN,HSPA5,OPHN1,TRIB2,SIGLEC7,ATP1B2,CALB1,UBLCP1,MAP2K1,ALPL,TNF,TAX1BP3,PCBD1,IL13,STAU2,PLEKHA1,ANXA8,STAB2,EIF2S1,CDH3,GNMT,NME2,ASH1L,GZMM,CRABP2,B4GALT3,GDF9,CFLAR,JMJD6,EDN2,TMEM119,C1QBP,CPD,CALCOCO2,MAP2K6,AMPD2,RND3,ACTN1,BPGM,EEF1B2
GSE17721_CTRL_VS_POLYIC_1H_BMDC_UP	ADHD	-1.09E-05	0.000498857	0.982537	509		blood	PWAS	c7	0.982537	1	UMOD,CD300C,SLAMF8,NCOA2,HS6ST1,ENTPD1,LARGE1,TG,DHX8,AAGAB,ANXA6,LGALS8,PTPRJ,CAMK1,NOG,GRP,TFPI,PRXL2A,LGALS1,FKBP7,TXNDC5,AKR7A2,SMPDL3A,TMEM38B,TNFRSF1A,PSMB2,ANAPC7,ASGR2,ACVR2B,CRMP1,RNF34,CEBPG,CCNB2,ZWILCH,BCL2L1,ST6GALNAC6,BSG,TLE5,HNRNPDL,ATG3,CARHSP1,CUL4B,NPDC1,APRT,FCGR1A,NET1,IL7,ATAD1,PPIF,NPLOC4,DNM2,ATP5PF,MDH2,RAB5B
GSE17721_CTRL_VS_POLYIC_24H_BMDC_DN	ADHD	2.04E-05	0.000242299	0.932901	731		blood	PWAS	c7	0.932901	1	LAP3,TEK,CD209,MAGI2,LCT,VTN,CST3,SLAMF8,ANXA5,SMOC1,ELAPOR1,MECP2,G3BP2,SAP30,GDF15,MIOX,IL6ST,CCL5,UGP2,KYAT3,PSME3,USP25,PRDX1,AGR3,MYORG,PAWR,CCL1,INHBA,PDLIM4,FER,TNF,DDIT3,JAG2,CX3CL1,KLRK1,RNF149,GNG11,PTX3,MMP17,CSPG4,ADGRG1,PLIN3,AGFG1,RIPK2,ARF4,CCT7,RBP7,VAMP8,FGL2,GCH1,SPTLC2,TIMP1,DNAJB1,TGM2,ESD,CD47,KEAP1,TIMM50,GRB2,HK2,EFNA4,BST2,PTPN6,NUDT3,KIN,AP1G2,ACTN1,HNRNPD,CDH1,CAMK2D,FGF7,NFKBIA,JAK2,RAD23A,MSLN,NR5A2,KRT18,RANBP1
GSE17721_CTRL_VS_POLYIC_24H_BMDC_UP	ADHD	-8.08E-06	0.000332835	0.980627	723		blood	PWAS	c7	0.980627	1	CD300C,HADH,UNC5C,CTSA,CRYZ,GSTO1,CD177,OMD,ANXA6,TNFAIP8,HERC4,ASCC1,STIM1,PDYN,PARK7,ARHGDIB,GSR,RNASE4,CROT,CA12,ADK,DLD,LTBR,SMPDL3A,HSCB,TMEM38B,TPK1,CISD1,ASGR2,PIK3C2A,MUC1,BCL2L11,BCAP29,ACLY,NDUFV2,CPE,BACH2,POGLUT2,CCNB2,AIFM1,NUCB1,CD81,NEFH,NEK7,ALDOA,CCNA2,CUL4B,TALDO1,AKR1B1,PES1,ACOT13,PHPT1,DAG1,PIP4K2A,MCEE,SKP1,FLNA,GCG,PPP1CC,SMC3,RGS10,HPRT1
GSE17721_CTRL_VS_POLYIC_2H_BMDC_DN	ADHD	5.31E-07	0.000242262	0.998252	945		blood	PWAS	c7	0.998252	1	ADH7,BCAM,CXCL11,CST7,ATF6,ICAM1,CXCL13,TNFAIP6,CD14,GSTZ1,PENK,SORCS1,APOA2,OTOR,KLK4,SNTB1,DAPK1,BMP15,GHRL,GSR,PPBP,RNGTT,NCK1,CHMP3,INHBA,MARCKSL1,FABP6,BRD2,PCDHAC1,CLINT1,PRDM1,ADRM1,PTX3,CCNB2,CES1,VTI1A,MARK3,NSDHL,CPD,JMJD6,NMT1,JARID2,GCH1,HCAR2,GJD2,BATF3,ID2,ILK,UBE3A,IK,CSF1,LDHC,TGFB2,AREG,EREG,CFLAR,RANBP3,CDKN1A,SYF2
GSE17721_CTRL_VS_POLYIC_2H_BMDC_UP	ADHD	-4.50E-05	0.000407579	0.911993	514		blood	PWAS	c7	0.911993	1	UMOD,HADH,PAPPA,SELPLG,GKN2,DHFR,SLC5A8,COG8,CNPY3,ASCC1,IVD,NT5M,GHRH,HSPA5,FGB,CLIC1,CRYZL1,COMT,NOTCH3,REXO2,GUK1,DBNL,CHI3L1,AKT2,SPHK2,SLAMF6,PTS,FGF1,LSM1,SYT17,FLT3LG,WFDC2,GDNF,RMDN3,JPH3,TK1,IL10RB,MRAS,BACH2,FBL,PRPSAP1,RETREG1,NUCB1,AIMP1,CCN3,ALDOA,HPCAL1,DUSP6,MVK,YWHAQ,NR1D2,BLOC1S5,IARS1,ACADSB,DCXR,FABP3,CLEC1B,TK2,HPRT1,GCNT1,STK17B,ATP5PF,GLO1,AHCYL1
GSE17721_CTRL_VS_POLYIC_4H_BMDC_DN	ADHD	-2.49E-05	0.000446313	0.955486	589		blood	PWAS	c7	0.955486	1	KDR,IFNAR1,NUDT9,STX1A,CXCL9,CBLN1,SHMT1,SLAMF8,FMOD,CHST15,IL18BP,PSMB9,SOS1,IL1RN,STARD5,CCL2,GBP2,USP25,ROR2,TMEM106A,CD27,CSF3R,SLC30A3,IL18RAP,KLRK1,DHX58,ETS2,CD38,STAB2,EMID1,TXNIP,NEURL1,ADGRG1,PEX26,CNMD,MRPL21,CDH3,GCH1,UPP1,C11orf68,STAU1,FBLN5,HCAR2,CBS,MAPKAPK2,LCN8,CARHSP1,FABP3,MOB1B,CDKN1A,VCAN,TNFSF9,PPP2R5A,OSTF1,YTHDC1,PTGS2,G3BP2,VCL,HTRA2
GSE17721_CTRL_VS_POLYIC_4H_BMDC_UP	ADHD	-1.10E-05	0.000499347	0.982375	326		blood	PWAS	c7	0.982375	1	MANBA,QDPR,DNAJB9,SSU72,ECH1,MAPK3,MTAP,BPIFA2,CD48,TNFRSF21,RPA2,ACADVL,RRM2,CNOT9,PARK7,TFRC,CROT,PTP4A2,SIRT3,PDXK,CCT5,STAU2,CISD1,NFATC1,ATP5F1B,RGS19,IMPA2,RAP1GAP,PTPN1,TIMM8A,CYRIB,RAMP1,ACOT13,PCNA,RETREG1,PTK6,SPEF1,UBE2N,PPP1CC,GLO1,CCT8,DNAJB2,SMC3,CRK,NATD1
GSE17721_CTRL_VS_POLYIC_6H_BMDC_DN	ADHD	-7.14E-06	0.000301187	0.981099	681		blood	PWAS	c7	0.981099	1	PSAPL1,FASLG,ICOSLG,CRISP2,HOMER1,ROBO1,SEMA3C,DSCAM,POMC,OAF,ISOC1,TMEM106A,MMP14,EPHA1,STARD5,PLG,IDS,GBP2,PGLYRP1,GCA,USP25,KRT1,PPIG,YARS1,IL10RA,SERPINA3,OLR1,NAE1,CTRL,MUTYH,ASGR2,MZF1,ETS2,GNG11,APOD,EIF2S1,ARF6,VDR,CRABP2,LCAT,TYK2,NRG3,LTA,MAPKAPK2,CD47,ELMO1,CD300LF,KEAP1,RNF114,RAP2A,FABP3,FST,TIMELESS,NANOG,ATAD1,TSTD1,PPP2R5A,TAFA5,G3BP2,TRA2B,SYF2,PAFAH1B2,JAM3,RAD23A
GSE17721_CTRL_VS_POLYIC_6H_BMDC_UP	ADHD	-2.60E-06	0.000407646	0.994905	503		blood	PWAS	c7	0.994905	1	GUSB,MAN2B2,AKR1C3,PLXNB2,SELENOM,SLPI,ECH1,C1QC,HAAO,RPA2,NDUFB11,CETN2,NAGK,HEBP1,IL6ST,CD48,CAPZA1,CLIC1,CA1,PGD,LAMTOR3,MYRF,TAF10,SIRT3,NEU1,PDXK,NDST1,VOPP1,CCT5,DNASE2B,ZNF566,STMP1,AGGF1,RNF149,LYSMD3,BCAP29,PLSCR3,HMGCS1,RABIF,MACROD1,BSG,SPHK2,ALDOA,NR1D2,CCNA2,SPG21,TALDO1,TAX1BP3,ANP32B,SKP1,GCLM,SOD1,ARRB1,DNAJB2,RGS10,ARHGDIB,PABPN1,UBE2I
GSE17721_CTRL_VS_POLYIC_8H_BMDC_DN	ADHD	-5.87E-06	0.000377548	0.987598	432		blood	PWAS	c7	0.987598	1	ADH7,LAP3,KITLG,CXCL9,EBI3,OTC,SELENOW,HOMER1,INHBB,NOTCH1,LRRN1,PLCG1,LGALS8,IGSF8,IL1RN,TRIB2,AXIN2,MMP2,MAPK10,MOB4,CA1,GCA,FGF18,F7,USP15,MSLN,TMEM106A,OCIAD1,DDIT3,HAT1,KLRK1,DHX58,LNX1,CSN2,CDH6,CD70,IL10RB,CD79A,PKDCC,DUSP16,KRTDAP,BCL2L1,CNMD,PDZK1,VAMP8,IER3,HMGA1,RHOG,TIMP1,C11orf68,TYK2,PCDHB10,CGA,KEAP1,COL9A1,POLR3F,RND3,BST2,TSSK2,ARPC5,SAP30,ACTN1,CCL13,PCDH8,HK2,JAK2,PTPN6,G3BP2,VCL,PC,CRK,RANBP1
GSE17721_CTRL_VS_POLYIC_8H_BMDC_UP	ADHD	4.95E-06	0.000235517	0.983236	714		blood	PWAS	c7	0.983236	1	BCAM,CTSA,IL6R,TCN2,SPTLC1,C1QC,MMP12,CCDC167,CETN2,ACADVL,CLIC1,RNASE4,CROT,REXO2,PGD,PDXK,ACAT1,TF,STMP1,RPL30,CLEC6A,ASGR2,ODC1,PTH1R,BCAP29,LSM4,STK16,MRAS,RGS19,GNPNAT1,C1QBP,NUCB1,TARDBP,ADAM15,CD81,BATF,GADD45GIP1,ANKRD54,CCNA2,CERS5,TNRC6B,TAX1BP3,ZFAND1,TIMM8A,RAMP1,LDLR,DIDO1,MGAT2,PIP4K2A,MDH1,GCLM,FAM162A,TMUB2,CCT8,RPL12,ARHGDIB
GSE17721_LPS_VS_CPG_0.5H_BMDC_DN	ADHD	-5.66E-06	0.000229201	0.980284	844		blood	PWAS	c7	0.980284	1	FCGR3A,ENG,CTSB,PSMB1,CELA1,FAM20B,ICAM5,SPP1,CCL17,THBS3,MYOC,PRCP,ASAH1,CRIP1,TIMP4,NRIP3,SF1,TOR1AIP2,COL11A2,GZMK,ARL2,LEP,GBP6,IRAG1,FGFRL1,ACP5,TMEM106B,PDCD6,GFRA3,AIF1,RBM3,CRMP1,LYSMD3,HSPA1L,PRSS35,RHPN2,IFIT2,SUOX,POLE3,ANKRD46,RAB1A,PNPO,PGAM1,SEC22A,GLYAT,HPD,PTRH2,RPS6KA3,COQ8B,OSCAR,CSMD1,CLEC7A,RBM39,SMC3,ELK1,SH3GL2,DNAJB6,AHCYL1,PLA1A,RAB3B,YWHAZ,DOC2B,C18orf32
GSE17721_LPS_VS_CPG_0.5H_BMDC_UP	ADHD	6.08E-07	0.000353136	0.998627	548		blood	PWAS	c7	0.998627	1	THSD1,COPS7B,COL10A1,NDUFB4,VEGFC,PENK,PPIC,CARTPT,TKT,CS,PSD,KPNA2,SPHK2,TAF10,ACADS,CHCHD10,ADRM1,PAPSS1,BRDT,TNFSF11,MTHFD1,MUSK,CARD19,LSM4,PQBP1,CD99L2,IMPDH2,PCDHB1,HNRNPC,TFIP11,AIFM1,ALAD,TGM2,IARS1,SLC27A2,SATB1,CRLF2,HNRNPD,SKP1,TANK,SEPTIN6
GSE17721_LPS_VS_CPG_12H_BMDC_DN	ADHD	-1.18E-05	0.000267003	0.964732	725		blood	PWAS	c7	0.964732	1	CSF1R,MSR1,EPHA4,PILRA,LTA4H,CAMK2A,TINAGL1,B4GALT6,ADGRE5,MET,CD93,NRP1,CD48,TFPI,MARCO,HSPD1,DNER,CYB5R1,KAZALD1,PLAUR,MFGE8,COMT,CD68,SNX1,ST6GALNAC2,ABCC6,CD9,RAD51,CD72,TNF,LOXL2,TYMS,CHKB,YEATS4,CLEC6A,HNF1A,ETS2,LYSMD3,THOC1,GREM2,SCMH1,AIFM1,NLGN1,NSDHL,TNNT2,UBE2C,PEA15,BPNT1,NAPA,TGM2,FKBP1B,IL36G,AP1S2,SORBS3,LGR5,PTPN9,ASPH,SST,CRISP3,MYC,NRG4,DDIT3,TSLP,RAB31,CSRP3,GLIPR1,EDN1,PDXP,NAB2,BAD
GSE17721_LPS_VS_CPG_12H_BMDC_UP	ADHD	-6.13E-06	0.000223449	0.978098	867		blood	PWAS	c7	0.978098	1	CXCL10,TLR3,F13B,CXCL9,LRP4,TAPBPL,TIMP1,FAM20B,BIRC2,H6PD,IFIT3,PENK,TPST1,ISOC1,APOA2,IL1RN,TNFSF8,DNAJA2,BAG3,ACYP2,PDIA5,VCAM1,CACNB4,IL15RA,GUK1,CD80,PLAT,GBP6,GALNT10,HSPA1B,CDKN1B,IL7R,TNFSF10,TGFBR2,SGTB,SAMHD1,AK4,ECE1,KIF16B,SERPINE1,IFIT2,MNX1,INSL6,RB1,DCAF5,CD86,IL15,ARF5,CMPK1,UAP1,NT5C3A,IL21R,DOK1,UPP1,KEAP1,NECTIN2,COMMD7,PSIP1,CSF1,LTA,TIMELESS,BRD4,PTEN,RAB21,RAB22A,PTK6,TCF4
GSE17721_LPS_VS_CPG_16H_BMDC_DN	ADHD	-1.50E-05	0.000257912	0.953544	927		blood	PWAS	c7	0.953544	1	UGDH,SPARCL1,CRELD1,CXCL6,VNN2,MFGE8,PTGR1,DPP7,PPIC,CNTNAP2,CNTN1,CREG1,CNN1,TIRAP,OMD,CD93,NCR1,LGMN,IL31RA,SSR1,THBS2,PLK1,NUDCD3,AP2A2,LTF,LGALS3,RRM2,GRHPR,PYGL,EFHD1,PRPF6,CCDC80,HBB,BRPF1,CLK2,STMN1,TRAF4,AMH,SH2D1B,G3BP1,PBK,UBE2A,TXNIP,GAPDHS,APOH,CCT7,GRB14,TARDBP,S100A9,NUP210,NDUFB8,SLC27A2,PABPC4,NUTF2,SPN,WBP2,RPS6KA3,DUSP3,TIMM8A,ATG7,AK1,SEPTIN6,TCP1,SNRPA,AHCYL1,THYN1
GSE17721_LPS_VS_CPG_16H_BMDC_UP	ADHD	1.02E-05	0.00057615	0.985815	330		blood	PWAS	c7	0.985815	1	MSR1,LAP3,CXCL11,RNPEP,AAGAB,TPST1,F10,PSMB9,SEZ6L,CDC34,LHB,BAG3,SERPINE2,ERCC1,SERPINB4,MST1R,MMP17,LAIR1,PDLIM4,IL7R,CSF3R,IFNGR2,GOT1,P4HA1,RGS5,RNF149,AKR1B10,PTPN2,SAMHD1,DYNLT1,FOXRED1,CXCL17,RBKS,PDCD1,MAD2L1,PRDX4,IL15,PSME2,PMEPA1,SEC22A,CARHSP1,ALDH1A1,FABP4,MAPK10,CDKN1A,LAMA4,ST6GALNAC5,ATAD1,CCL13,HSP90AB1,PLA1A,CFLAR,EIF4H
GSE17721_LPS_VS_CPG_1H_BMDC_DN	ADHD	-5.77E-06	0.000249811	0.981557	739		blood	PWAS	c7	0.981557	1	ADH1C,ICAM4,IAPP,BCL2L2,FGL1,DAPP1,CPNE1,BIRC2,LAMC2,PRCP,AKR1A1,CD200,IL1R2,PLEK,SOS1,IL1RN,MECP2,RSRP1,IL1B,COCH,C1S,IL15RA,CLIC4,SWAP70,SPARC,CPXM1,STAU1,DDX46,HSPA1B,TNF,DNASE2B,EIF4A1,PCBD1,BRD2,APBB3,CUL9,PECAM1,TRAF1,MTMR1,SKIL,PFKFB3,DDIT4,DSCAML1,SLC41A2,RGS1,APAF1,NDE1,RFFL,BAMBI,KLK7,MAPK10,CDKN1A,SOSTDC1,MDM2,TOP1,NFKBIA,KIN,ADSS2,RAB21,NCK2,EDN1
GSE17721_LPS_VS_CPG_1H_BMDC_UP	ADHD	-1.09E-06	0.000377517	0.997692	491		blood	PWAS	c7	0.997692	1	PGM2,CHL1,MSR1,NAAA,PAICS,MRC1,ENTPD5,ITIH5,PROS1,NT5C,TNFSF8,SOCS7,DYNLL1,SEMA6C,VAPA,MAZ,METAP2,CRLF1,TMEM185A,CCL7,CCN1,POLI,MRPL34,SCAND1,FSTL1,CCNH,THOC1,TMX2,COA3,FKBP4,EMC8,MAPK11,LYPD1,PDCL2,IL12RB2,REPIN1,HDHD3,APRT,CD4,AKR1B1,FIG4,RAB2A,NR5A2,PES1,GCSH,BAG1,NAA10,VTA1,DIMT1,SUGT1,TFAM
GSE17721_LPS_VS_CPG_24H_BMDC_DN	ADHD	-2.42E-06	0.000257918	0.992507	892		blood	PWAS	c7	0.992507	1	UGDH,CD300C,PLTP,HP,VNN2,HNRNPH1,TLR1,EBI3,RRM1,B4GALT1,CNTNAP2,CTSS,ALDH2,CD48,TNFRSF21,MMP2,PROC,GZMA,ITGB2,LHB,PDIA6,UBE2D3,LYN,LTF,ITGB5,YBX2,TXNDC5,ITCH,PREP,PRDX1,SWAP70,LAIR1,PIK3CG,RAD51,POSTN,IL10RA,TYMS,APCDD1,IL10,RBM3,TOPBP1,HIBADH,ADAM17,TK1,HCK,CSDC2,MRAS,CCNB2,RRM2B,CDK1,HNRNPM,UBE2J1,SLC3A1,SAYSD1,HCAR2,RAD23B,DLX3,PTP4A3,ACVR1B,PPIB,RAC2,DCXR,TRIP10,RND3,BRD4,ACP3,PPBP,SERPINF1,ADAMTS4,GDI2,XRCC6,EWSR1,SMAD2,ROCK2,JAK2,RPL12,NAB2,ATP5PO
GSE17721_LPS_VS_CPG_24H_BMDC_UP	ADHD	2.59E-05	0.000377334	0.94524	653		blood	PWAS	c7	0.94524	1	LYVE1,FABP2,CFI,CXCL11,NRBP1,REG1B,SLAMF8,EFNB2,SEMA7A,CXCL16,CA10,HMBS,SBDS,IL1A,LGALS8,GALNT16,GGH,CRIP1,TIMP4,TOR1AIP2,PBRM1,GDA,NCAM1,SURF1,GBP2,PGLYRP1,GBP6,IL17D,CHST4,PRPSAP2,TNFRSF9,LY6G6D,MFAP1,MRPL34,SCAND1,EMID1,DYNLT1,CSNK2A2,SERPINE1,IFIT2,CNMD,PARP16,VAMP8,TRAPPC5,IL15,ADI1,ARL6,EHBP1,ARPC3,PAFAH1B3,MTMR6,EIF2B1,RAP2A,TIMP1,AKR1D1,NOP16,DNMT3L,TSSK2,STAT1,SUMO3,GCLM,FAM162A,VTA1,SUB1
GSE17721_LPS_VS_CPG_2H_BMDC_DN	ADHD	-1.07E-06	0.000199821	0.995729	1257		blood	PWAS	c7	0.995729	1	CSF1R,CD33,CD109,CD36,MMP1,LHCGR,ICOSLG,EBI3,B4GALT7,XPNPEP1,DAPP1,COL6A1,CPB1,SPINT2,DSCAML1,CTSH,SDF2L1,LUM,CXCL16,HMGCS2,IL1R2,NANP,HIBCH,SAA1,NTNG1,FGB,IL6ST,CD68,ERP44,BMP8B,KCNIP1,ACP5,APLP1,CHST2,CSF3R,COL13A1,ASGR2,CD70,CEBPA,ST6GALNAC6,UROS,NLGN1,AMIGO1,EMC8,PTPRR,MRPL33,FSHB,TBX5,HMGB1,CDH2,NOTUM,CDC42BPA,MVK,HNRNPDL,PAFAH2,PPIB,NIP7,KRT72,DNMT3L,EFNB1,EEF1B2,GGPS1,UNC13A,GFER,ATP5PF
GSE17721_LPS_VS_CPG_2H_BMDC_UP	ADHD	-1.51E-06	0.000242309	0.995027	917		blood	PWAS	c7	0.995027	1	FASLG,CST7,CXCL9,LRP4,TAPBPL,GSTM3,GEM,RCAN1,TIMP4,PSAP,TNFSF8,HS3ST3A1,GJA1,FOLR1,COCH,MX1,WNT3A,ISG15,POSTN,INHBA,FER,HBEGF,MARCKSL1,LIF,AIF1,RTP4,BRD2,APBB3,APBB1,ACVR2A,NEDD9,EMID1,NPM1,DUSP16,CDKN1B,HSPA5,XRCC6,SMARCC1,SERPINI2,IL2RA,SLC4A8,DCAF5,NAPA,RASA1,MMP13,YWHAE,PFDN2,STAMBPL1,CD44,SMS,MAGOHB,RND3,BTK,EREG,RAB3B
GSE17721_LPS_VS_CPG_4H_BMDC_DN	ADHD	5.02E-06	0.000249735	0.983966	732		blood	PWAS	c7	0.983966	1	SPINT1,ADH5,MICOS10,DHX8,SH3BGRL3,TRIAP1,PEF1,SRXN1,PEBP1,CBR1,PGRMC2,CDC34,CHRDL2,REG1A,NAGK,AOC1,KPNA2,RNASE4,NSFL1C,BRAT1,LAMTOR2,TAF10,HINT1,HSCB,PCBD2,LCORL,LSM1,SLC30A3,EIF5,DNAJC18,PIK3C2A,TNFRSF8,ADAM17,MRAS,SHISA2,KIF16B,AIFM1,ATG5,ACP2,PTPRR,DTYMK,NSDHL,GMNN,S100A11,KLHL7,DUSP26,CLCA1,IARS1,PPM1D,P2RX6,TAX1BP3,CDK2AP1,NOP16,DDIT3,SARS1,SRSF6,GDI2,RAB31,DNAJB6,PDPK1,AARS1,AP2A2,HNRNPA2B1,GMFG,PEA15,GMFB
GSE17721_LPS_VS_CPG_4H_BMDC_UP	ADHD	1.12E-05	0.000235449	0.962177	910		blood	PWAS	c7	0.962177	1	ASAH2,TLR3,IL1RAP,PSMB1,ICAM1,PCSK7,CD8A,ATP1B1,RACGAP1,SBDS,ISOC1,F3,PLEKHA7,TMEM9,PROS1,ACADL,PIM1,ZNF264,LHB,ITLN1,TOR1AIP2,SAP30,TAX1BP1,IMPDH1,SMAD1,COCH,TNFSF9,CA4,UBE2D1,TPM2,APLP1,VOPP1,HBEGF,SLPI,CEMIP2,KLF4,KLRK1,EGFR,GCNT2,IRF1,GNG11,RAG1,PTPN2,ACADSB,DUSP16,UBE2F,FTCD,JARID2,NECTIN4,C11orf68,SMAD4,IL15,PAPOLG,PMEPA1,TUFT1,DOK1,APAF1,RFFL,PSAT1,PSIP1,OIT3,NMU,SPRED1,BST2,MXI1,LETMD1,PTGS2,DHH,PLA1A,HTRA2
GSE17721_LPS_VS_CPG_6H_BMDC_DN	ADHD	-1.46E-05	0.000301122	0.961198	751		blood	PWAS	c7	0.961198	1	CSF1R,CRELD1,EBI3,FAS,HTATIP2,VPS29,SLAMF8,ADGRE5,HEXB,RACGAP1,UFC1,PNLIPRP1,PGRMC2,MARCO,MESD,GSS,CCL2,DAPK1,PMVK,MMP7,VAMP1,LAMTOR3,GNPDA1,TMEM38B,HMBS,COPE,IFNB1,SLC3A2,CCNH,RNF149,BCL2L11,THOC1,NPM1,EVL,PLIN3,RRAS,C1QBP,UBE2C,HDHD2,TARS1,VPS26A,AIP,DUSP6,HNRNPDL,RORB,RAP2A,ASRGL1,LAD1,SRSF6,ZYX,H1-2,BLVRA,STX7,CCT8,RAF1,APEX1,NAB2
GSE17721_LPS_VS_CPG_6H_BMDC_UP	ADHD	0.00498312	0.0114226	0.662655	228	0.5096	blood	PWAS	c7	0.662655	1	UGDH,NTS,NRBP1,COL3A1,RCN1,ACADL,TNFSF8,RAB32,FMR1,IDH3G,FYN,CA2,HGF,WARS1,TMEM70,ILF3,IL36A,CACYBP,DBNL,PLAT,VOPP1,CDKN1B,SH3BGRL2,HSPA1B,FURIN,DTX1,BRD2,CLMP,KLRK1,ARG2,IRF1,HERPUD2,SAMHD1,UBE2D1,HK1,POLE3,H2AZ1,MAD2L1,SAR1A,DNAJB1,TGM2,RASA1,DUSP26,GJD2,FUT2,DOK1,ADPRH,SERPINB1,MAP2K3,TIMP1,WNT7A,GAS7,VRK1,TNFSF9,PCNA,MXI1,APPL1,PTGS2,SMAD2,SUGT1,IGBP1,RANBP1
GSE17721_LPS_VS_CPG_8H_BMDC_DN	ADHD	2.22E-05	0.000235476	0.924951	872		blood	PWAS	c7	0.924951	1	PGM2,BST1,MSR1,CXCL6,KPNA2,CAT,TLR2,TLR1,FCGR2A,GSTM1,CPB1,MAN1A2,CYB5A,IDH1,DNAJB4,IL6ST,CETN3,CTNNB1,RPS6KB1,IL36G,ACP5,LMAN2,NOP16,ZFP91,OLR1,RGS19,GLRX,TARS1,LYSMD3,CEBPA,YWHAB,HEXIM1,TBXAS1,KLHL7,LTA4H,PLBD2,BPNT1,SUMO3,IARS1,ESRRA,PTPN1,EIF2B1,MYC,GLRX3,GDI2,COMMD9,PCBP1,ARRB1,ARHGDIB,PIWIL1,PPCDC,DIMT1
GSE17721_LPS_VS_CPG_8H_BMDC_UP	ADHD	2.27E-05	0.000332872	0.945713	541		blood	PWAS	c7	0.945713	1	CXCL10,SLAMF7,NTS,PDGFRB,TNXB,IFIT3,APLP2,IGF2,IL6,RLBP1,CA2,CD274,NCMAP,WARS1,AKT2,ANXA11,CTSC,SYT17,APCDD1,LY6G6D,PRDM1,GNG11,WBP1L,RMDN3,LSM4,CASK,DUSP16,SKIL,MAPK13,BOC,CRIM1,CTCF,SPHK2,WWOX,ARF5,BRAF,UAP1,XDH,UPP1,STX1B,CD300LF,KEAP1,SAT1,CSF1,TIMELESS,GAS7,ACP3,MXI1,AP1G2,UFM1,LANCL2,EREG,SMC3,RANBP3,EDN1,HTRA2,ARPP19
GSE17721_LPS_VS_GARDIQUIMOD_0.5H_BMDC_DN	ADHD	-4.74E-07	0.000332916	0.998865	493		blood	PWAS	c7	0.998865	1	PSAPL1,SELPLG,LCT,SELENOW,C1QL1,CCL25,CPQ,DCLK1,HAAO,CHD7,KLK4,ASCC1,STARD5,CCK,S100A5,RPS7,ILF3,PRDX1,PTP4A2,FXR1,RABEPK,MARCKSL1,CAV3,CCNA1,FIS1,G3BP1,PLA2G2D,PFN2,AKR1B10,EMID1,CDKN2C,DHX38,IFIT2,HNRNPM,KRT16,SDCBP2,RAB4A,SLC41A2,NEK7,SUMO3,SNX17,RAB5C,WBP2,MSN,CLEC1B,IL7,TIMELESS,BPGM,DMBT1,NUDT3,SMC3,MSLN
GSE17721_LPS_VS_GARDIQUIMOD_0.5H_BMDC_UP	ADHD	3.22E-06	0.000185551	0.986167	1176		blood	PWAS	c7	0.986167	1	CD5,IL27RA,HADH,HP,TLR1,PAM,QPCTL,COPE,TBCA,PILRA,NDUFB4,DPP7,CD14,FCRL1,ATP1B1,ANXA6,HBZ,APOA2,CLEC10A,LHB,CSDE1,RAB2A,CS,FCAMR,PLG,RFNG,WARS1,GPI,CDC25A,CAPN2,TAF10,DECR1,SLAMF1,SPTAN1,SERPINA3,PLA2G10,PRPSAP2,SSB,ST8SIA2,BLMH,PCDHB2,PTH1R,RAG1,ZNF23,THOC1,FOXRED1,CLEC4M,NUDT5,GMNN,FTCD,IER3,GADD45GIP1,INPP5B,TSSC4,NAA10,NCF1,EIF2AK4,BRAF,TMEM119,B4GALT3,ID2,EPDR1,NDE1,PTPN1,TAX1BP3,VAMP4,PLA2G1B,PSME3,KEL,IRAK4,GLIPR1,MAP2K1,RANBP1
GSE17721_LPS_VS_GARDIQUIMOD_12H_BMDC_DN	ADHD	-5.47E-06	0.000229175	0.980964	994		blood	PWAS	c7	0.980964	1	HP,PTGR1,MAPKAPK5,TGFBI,ANXA5,IL17RA,CYB5A,NANP,SMAP1,MMP8,MMP12,TNFRSF21,HSD17B7,EPS15L1,TREM1,ART4,TFRC,PLAUR,NADK,METAP2,SELENOS,RPS10,ST6GALNAC2,CLEC4D,NCF2,IL1RL2,HINT1,CLK2,SPTAN1,CD72,GLRX,RRAGC,UBE2B,DNAJC18,SORT1,ADAM17,UQCRB,CKAP4,NDUFV2,BCL6,NPM1,RRAS,NT5DC3,FANCF,RHOB,ADPGK,UBE2C,FUT9,NDUFB8,EEF1D,RPLP2,TMEM119,SLC30A5,SERPINB1,GHDC,APRT,MAGOHB,CINP,PHPT1,NAPA,BPNT1,CTSK,STK17B,SCT,AARS1,EDN1,POLD4,CABLES2
GSE17721_LPS_VS_GARDIQUIMOD_12H_BMDC_UP	ADHD	-8.98E-06	0.000223426	0.967951	945		blood	PWAS	c7	0.967951	1	KDR,PDCD1LG2,ASAH2,TLR3,APMAP,CXCL9,EBI3,TAPBPL,SHMT1,SELENOW,NRBP1,HTATIP2,POGLUT1,ISOC1,UBLCP1,TNFSF8,TOR1AIP2,CHFR,CA13,ACYP2,CCL5,ENOX2,CLIC4,PSME1,CLSTN1,CACNB4,SHBG,PMVK,ALKBH3,DNAJB11,GUK1,UBE2M,GSTT1,DBNL,PLAT,ENPP2,KCNIP3,GALNT10,ATP1B3,HSPA1B,GLB1,PDCD6,TNFRSF1A,MED1,SAMHD1,COMMD7,GNG11,NFKBIB,HK1,GNPNAT1,SERPINE1,IFIT2,NLGN2,SLAMF1,INSL6,TYK2,CMPK1,NT5C3A,TAGLN2,KEAP1,BID,HK2,FABP4,LAD1,LTA,NMNAT1,PTEN,RAB22A,OAS1,NMI,CDC37,AIDA,RAD23A,IGBP1,GDI1
GSE17721_LPS_VS_GARDIQUIMOD_16H_BMDC_DN	ADHD	1.55E-05	0.000353027	0.965074	573		blood	PWAS	c7	0.965074	1	PGM2,CD300C,GUSB,MAP1LC3A,ADH5,ANXA5,DAP,HSP90B1,GLCE,PTPRJ,MPO,HS6ST3,MMP8,METTL1,IDH3G,GSS,DYNLT3,IFNG,RNF128,ADGRF1,S100A6,ZNF334,UXS1,PCBD2,CD72,ZBTB33,PRNP,STMN1,PRKCB,FN1,TXNIP,BTG2,MRAS,CKMT2,EFS,UBE2J1,SERPINB5,ACBD6,EPHA7,CRIM1,TRAPPC5,INA,PABPC4,HDLBP,MLEC,RPLP2,TMEM119,PAFAH2,SLC30A5,SERPINB1,IARS1,CERS5,SNRPB2,CYRIB,TXNRD1,RAN,RAB31,CLEC7A,ADAMTS1,IRAK4,GCLM,GLIPR1,STK17B,PUF60,VASP,PEA15
GSE17721_LPS_VS_GARDIQUIMOD_1H_BMDC_DN	ADHD	7.27E-06	0.000267078	0.978281	596		blood	PWAS	c7	0.978281	1	QDPR,IAPP,ERAP1,ATF6,FGL1,NRBP1,SPTLC1,IGF2,MATN2,SSR1,ARL1,MESD,BAG3,VAMP1,PPP4R3A,PSME1,ITCH,USP15,SYNCRIP,CTSC,STAT5B,APLP1,CANT1,TRIAP1,KMT5C,NBR1,YEATS4,USB1,ZNF329,TNMD,TXNIP,CSNK2A2,GOSR2,CDKN2D,TACSTD2,PANK3,C1QBP,C3,PNPO,SSRP1,VPS26A,ABL1,CD244,MATK,SCARB2,NAPG,PUF60,EIF4A1,DDOST,CCT8,EIF4A2,MAPK1
GSE17721_LPS_VS_GARDIQUIMOD_1H_BMDC_UP	ADHD	1.35E-05	0.000332875	0.967686	675		blood	PWAS	c7	0.967686	1	SELE,NUDT9,EPHA4,PRG3,DLL4,EBI3,SHMT1,TNC,CHRDL2,CELA2A,MRC2,F3,THBS2,IL6,TNFSF8,NAPB,SNTA1,CR2,SCUBE1,YBX2,GPC1,COMT,CLU,MPST,CHRD,CFD,ADK,RPS6KB1,PFDN5,PAK3,INHBA,SEMA6C,TNF,RTP4,RNPC3,SMR3A,STMP1,IFNB1,SERPINF2,HERPUD2,RMDN3,ECE1,JUN,FBP2,NEURL1,EMC8,RHOB,LDLRAD4,PFDN1,JARID2,CDHR1,CAP1,PSMD4,HDHD3,NR4A1,TIMP1,ENDOU,CSF1,LAD1,VCAN,SRSF7,AKR1B1,ZFAND5,CCL13,OSTF1,PIWIL1,DIMT1
GSE17721_LPS_VS_GARDIQUIMOD_24H_BMDC_DN	ADHD	2.25E-05	0.000993255	0.981891	386	0.930929	blood	PWAS	c7	0.981891	1	SNX4,TLR1,MRC1,B3GNT2,KREMEN1,TNFRSF21,TPST2,PRXL2A,HSPA5,TREM1,SYT11,RNF128,RHOC,TXNDC5,ITCH,NADK,KPNA2,EREG,DNAJB11,EEF2K,LAMTOR3,LAIR1,CCDC80,CP,TMEM38B,AIF1,TOPBP1,PBK,TXNIP,CAMK1D,RRAS,CDK1,TFF2,UBE2J1,NSDHL,PANK3,KLHL7,SLC4A8,SLC41A2,YWHAB,EDN3,ITSN1,RGS18,PGAM2,STAMBPL1,ACVR1B,MRPL52,DHPS,ANXA1,FASN,NOP16,ATG7,MGAT2,ADAM9,HPRT1,STK17B,SMAD2,PSMA6,IL18,MAGOHB,SMC3,EIF4B,ATP5PO
GSE17721_LPS_VS_GARDIQUIMOD_24H_BMDC_UP	ADHD	-1.09E-05	0.000249785	0.965308	780		blood	PWAS	c7	0.965308	1	PLXND1,CBLN1,HTATIP2,PPIL2,CCL17,DPT,IFIT3,CD1D,VWF,MIF,LRRK2,F10,ALCAM,EFNB2,ITPA,IL1RN,KIF3A,PIM1,ENO2,CA13,THBS4,PSMB3,GBP2,LDHA,ITM2C,PMVK,CTNNB1,WNT3A,F7,COA3,GALNT10,OXT,IL7R,CCNA1,MX1,USB1,HEPACAM2,RNF34,FOXC2,ECE1,CYTH2,ASPRV1,SDCBP2,ANXA4,CD247,IL2RA,EIF1B,AGAP2,NCF1,CD86,AKR1B1,PSME2,NT5C3A,RGS1,RNF114,SAT1,TIMP1,FABP4,BRD4,BST2,CD80,MDM2,TNFSF9,ARL4D,GFER
GSE17721_LPS_VS_GARDIQUIMOD_2H_BMDC_DN	ADHD	-6.56E-05	0.000576672	0.909481	228		blood	PWAS	c7	0.909481	1	DNAJC30,RBM19,RAP1GDS1,ADGRE5,GLCE,F5,APLP2,RAB14,SRP14,FLT1,NGRN,GUK1,MTFR1,KRT5,PDCD6,VOPP1,PAPSS1,ARHGDIA,C1D,LAT2,MAPK9,WBP1L,CRCP,ST6GALNAC6,IER3,KLHL7,HIKESHI,PSMB5,IGDCC3,CMPK1,POLE3,SNX17,ARF3,UBE3A,NIP7,CSNK1G2,ZNF526,DOK2,ABL1,RAB2B,PPBP,MGAT2,GGPS1,ECHS1,MED1,PURA,CAPZA1,ATP5PF,NUDT3,DERL1,RAF1,SMC3,UBE2I,PIN1
GSE17721_LPS_VS_GARDIQUIMOD_2H_BMDC_UP	ADHD	1.96E-05	0.000315815	0.950595	670		blood	PWAS	c7	0.950595	1	JAG1,GRID2,HPGDS,CXCL11,SERPING1,COLEC12,HTRA1,GALNT3,ICAM1,DSCAML1,RCN1,KREMEN1,MRE11,CST8,CD200,TIMP4,CS,CA13,TAX1BP1,PLG,SMAD1,ENTPD2,AKR1D1,LAMTOR2,CA4,PLAT,GSTK1,PDLIM4,SPTAN1,ADM,CD72,TNFSF10,MX1,RTP4,IL10,PRNP,EPHB3,ARG2,SCAND1,ETS2,TPMT,IL20,NEDD9,KMT2D,YES1,NFATC1,NFKBIB,JUN,NPM1,PI15,TRAF1,SMS,DLK2,OLR1,HMGB1,RFFL,DUSP26,CD86,GDF9,PMEPA1,LTA,REPIN1,PPIB,FABP4,CDKN1A,XCL1,RND3,VCAN,GAS7,ACTN1,CCL13,STK17B,DNAJB6,ANXA7,HTRA2
GSE17721_LPS_VS_GARDIQUIMOD_4H_BMDC_DN	ADHD	-4.68E-06	0.000353172	0.989419	459		blood	PWAS	c7	0.989419	1	CXCL6,CTSB,B4GALT1,GPNMB,EGF,PCLAF,MARCO,UBA2,SAA1,PPP3R1,ECI1,LDHA,PPBP,DYNLRB1,TBPL1,NEU1,NCF2,MAPRE1,CLK2,PDCD6,EIF5,TOPBP1,TMEM185A,IRF4,HEPACAM2,RGS3,CD99L2,SHISA2,RGS19,GPN1,HDHD2,SMARCC1,IER3,KLHL7,RHOG,ERO1A,NDRG4,MEMO1,SLC30A5,IARS1,PTPN9,ARHGAP5,CYRIB,SEMA4B,ANP32B,SRSF6,RAB31,VASP,BTK,C18orf32,EIF4B,POLD4,NATD1
GSE17721_LPS_VS_GARDIQUIMOD_4H_BMDC_UP	ADHD	-1.45E-06	0.00035309	0.996713	550		blood	PWAS	c7	0.996713	1	KDR,DLL4,ART3,ATP13A1,EBI3,NTS,RNPEP,ENTPD1,LOXL3,MTHFS,PSMB9,PCMT1,HPGD,FKBP7,BMP15,ITPKA,USP25,TNFRSF13C,IL36A,PPY,AKT2,PLAT,OCIAD1,CCL7,RTP4,KLRK1,AXIN2,NEDD9,UBE2D1,BCL2L1,SERPINE1,NLGN2,DTD1,RHOB,UBE2F,ETHE1,MAD2L1,JARID2,SPTLC2,RGS1,ACADSB,STX1B,NECTIN2,SAT1,CKB,CSF1,TIMELESS,TRIO,PCNA,MXI1,IRF2,CCL13,GCNT2,TRA2B,BMX,EIF1AY,FGF22,TCF4,VAPB,CNGA2,SERPINC1,NCK2
GSE17721_LPS_VS_GARDIQUIMOD_6H_BMDC_DN	ADHD	-1.25E-05	0.000223413	0.955229	900		blood	PWAS	c7	0.955229	1	BST1,ADAM23,CXCL6,TLR2,HTATIP2,VPS29,HEXB,NSF,CFP,RPIA,ACADM,ENO3,SIRPA,CSF2RB,DDT,CD48,MAPK10,CLIC1,PLAUR,PPBP,APBB2,REXO2,LAMTOR3,HDGF,NCF2,LMAN2,STMN1,CLEC6A,PIK3C2A,ANXA3,UBE2A,NPM1,UBD,CDKN2B,CSGALNACT2,ATG5,NSDHL,AIMP1,PNPO,RPS3,HNRNPDL,TNF,SLCO5A1,CERS5,ARHGEF1,RAP2A,MVD,TIMM8A,FTL,NRG4,SEZ6L2,SKP1,CNOT9,PRMT3,EIF4G2,CDC37,VASP,CCT8,ARRB1,GPCPD1,PC
GSE17721_LPS_VS_GARDIQUIMOD_6H_BMDC_UP	ADHD	1.37E-05	0.000249691	0.956324	982		blood	PWAS	c7	0.956324	1	ENG,PRG3,ITIH3,KITLG,IL1RAP,APMAP,ICAM1,PDGFRB,GSTO1,NRBP1,AGER,FAM3B,KREMEN1,IFIT3,HMGCS2,NAT1,POMC,KLK11,RELL1,SOS1,PIM1,LHB,DNAJB11,NTF3,GBP6,NOTCH2,BLNK,SAMHD1,CASK,UBE2D1,DTD1,RUNX3,NAP1L2,RAB22A,FMR1,COPS2,LCK,MAD2L1,IL21R,RGS1,DOK1,SEC22A,ASF1A,RRAS2,FABP4,RND3,NMNAT1,AKR1B1,ATAD1,MXI1,TMOD3,LANCL2,PURA,PTPN6,IST1,JUND,AIDA,PPIF,SUB1
GSE17721_LPS_VS_GARDIQUIMOD_8H_BMDC_DN	ADHD	-1.32E-05	0.000267038	0.960717	653		blood	PWAS	c7	0.960717	1	PGM2,CXCL6,PTPRS,PAICS,TLR2,COLGALT1,H6PD,GSTZ1,MAPK3,INTS3,F3,MARCO,HRAS,LIMA1,ACADM,SAA1,DYNLL1,DAPK1,NDRG3,SIGLEC7,PGLYRP1,PPBP,EREG,APBB2,REXO2,CD9,IL36G,NCF2,LMAN2,SERF1A,PRNP,TCEA2,GLRX,ARL8B,FOXJ2,MBTPS1,CAV2,UQCRB,UBE2A,IMPDH2,CAMK1D,BECN1,PLIN3,UBE2J1,TACSTD2,BCCIP,WNT11,SLC4A8,LTA4H,SCAMP5,DARS1,TARS1,ADAM9,PLBD1,GJD2,SLC30A5,ACVR1B,PKP2,MVD,GMFG,STK17B,PRMT3,MAPK14,RGS10,PPCDC,DIMT1
GSE17721_LPS_VS_GARDIQUIMOD_8H_BMDC_UP	ADHD	8.20E-06	0.000249743	0.973819	867		blood	PWAS	c7	0.973819	1	NUDT9,TLR3,NTS,TAPBPL,HTRA1,PDGFRB,ANXA2,SLAMF8,DPT,MTHFS,HS6ST3,F10,PSMB9,IFNA1,RFK,G3BP2,DNAJA2,HSPA5,IMPDH1,NCMAP,USP21,LCP1,TMEM70,CROT,RNASET2,ANXA11,RAD51,CTSC,ATP1B3,FURIN,VAMP3,SYT17,STX2,UBE2B,OLFM1,KLRK1,QPRT,STAT3,IRF1,IRF4,GNG11,RMDN3,CASK,EDA,CDKN1B,ARF4,CRIM1,IL2RA,PDZD11,WWOX,DDR2,UFM1,DNAJB1,TRAPPC4,IL15,PSME2,KARS1,PTGES2,UPP1,RRAS2,LAD1,RND3,FST,NMNAT1,RAB22A,OAS1,LANCL2,NMT2,XRCC6,IGBP1,GLA,HTRA2,ARPP19
GSE17721_LPS_VS_PAM3CSK4_0.5H_BMDC_DN	ADHD	-9.86E-07	0.000315883	0.99751	611		blood	PWAS	c7	0.99751	1	HPGDS,ENG,PTPRS,PSMA5,CTSB,TEC,IAPP,BCL2L2,PEX14,AKR1C3,SRGN,SFTPB,THBS3,PRSS22,CHRDL1,GPNMB,ACAA1,SH3BGRL3,AGAP3,PYY,DLG3,KIAA2013,NAPB,CTSK,CREB3L1,HS3ST3A1,IL6ST,FGFR1,FJX1,PPBP,TBPL1,RABEPK,CXCL13,IL10RA,TAC1,CCL20,PTGR2,FN1,IL20,EEA1,IL17RC,PRSS35,GRB7,CXCL17,STC1,HNRNPM,CDKN2D,FGL2,MNX1,LIN7B,RNF13,RYK,CD44,H1-10,FTL,PAX4,NANOG,CLEC7A,PDLIM1,HPRT1
GSE17721_LPS_VS_PAM3CSK4_0.5H_BMDC_UP	ADHD	-2.21E-05	0.000353021	0.950156	611		blood	PWAS	c7	0.950156	1	RPS3A,LRP4,COPS7B,PPIL2,TNFRSF1B,DCTPP1,IL17RA,ECH1,MTAP,PSMB9,MAPK13,SLC6A14,STUB1,REG1A,NAGK,COCH,C8G,CHCHD10,AKR7A2,APOE,ANGPTL3,DLD,ZNF276,CANT1,SFRP1,ALDH3B1,YEATS4,ZNF566,ROBO4,ST8SIA2,ANXA10,RAG1,PLAAT3,STK16,JPH1,PITPNB,CNTN4,EIF2S1,RPSA,TGM2,EDN2,DGCR6,PRSS37,PSMD7,MGAT4C,MB,SARS1,MDH1,OSTF1,TRA2B,STX7,TAFA5,C11orf68
GSE17721_LPS_VS_PAM3CSK4_12H_BMDC_DN	ADHD	5.66E-06	0.000407591	0.988914	482		blood	PWAS	c7	0.988914	1	UGDH,HADH,STX1A,GSTM1,CETN3,TINAGL1,CKS1B,GLCE,CYB5A,FAHD1,F3,MPO,MMP8,PGRMC2,BIRC5,NDUFB11,HSD17B7,IL1B,PLA2G2E,ST3GAL5,SIGLEC7,PLAUR,CDC25A,METAP2,S100A6,BMP6,LMAN2,PGLS,CD200R1,IL18RAP,CISD1,ERO1B,CD320,PRKCB,SEC61B,PRSS35,CSGALNACT2,RRAS,CDK1,FKBP4,GPX1,ATP5MF,PPP2R1A,HDHD2,GAD1,KLHL7,PEA15,MRPL33,MRRF,STAMBPL1,NIP7,ARHGEF1,CHEK2,TALDO1,NUDT5,DBI,KRT72,TRIM3,ECHS1,GLRX3,RBFOX2,PPP1CC,RPL12
GSE17721_LPS_VS_PAM3CSK4_12H_BMDC_UP	ADHD	-3.86E-06	0.00031581	0.990256	760		blood	PWAS	c7	0.990256	1	LAP3,EBI3,CASP3,CCN4,AKR1C3,NRBP1,CST3,FUT8,POGLUT1,HOMER1,CCL17,RNPEP,KREMEN1,EMILIN3,CD200,ICAM2,LGALS3BP,CRYGS,TNFSF8,IL12RB1,SAP30,STX4,ACYP2,CD274,SERPINE2,VCAM1,RHOC,PSME1,NOTCH3,USP25,USP15,CCDC80,IL10RA,SERPINA3,TNFRSF1A,AIF1,STX2,C14orf180,HMG20B,PSMB6,NFKBIB,IL17RC,TRAF1,HK1,SERPINE1,ST6GALNAC6,CSRP1,DTD1,TAGLN2,SLAMF1,ARHGEF2,MMP16,INSL6,SPOP,EHD4,CLIC4,MYL3,PSME2,KARS1,UAP1,TXN,IL21R,NR1D2,ADPRH,DHPS,CDKN1A,WNT7A,NFKBIA,SCARB2,CNN2,STX8,H1-2,DNAJB6,IL2RG,CFLAR
GSE17721_LPS_VS_PAM3CSK4_16H_BMDC_DN	ADHD	6.11E-05	0.000992206	0.950862	401	0.898063	blood	PWAS	c7	0.950862	1	PGM2,CD300C,GUSB,MAP1LC3A,PARP1,PAICS,SNCA,MAPK3,MPO,TNFRSF21,SRXN1,YBX1,MARCO,CHRDL2,NAGK,ACADM,PYY,DLL3,SIGLEC7,TXNDC5,HAGH,BOLA2,CD5L,PRPF6,ADK,SEC61G,ABCC6,RPS10,SYNCRIP,GM2A,PGLS,STMN1,FN1,CLINT1,TGFBR2,ANXA10,SEC61B,DYNLT3,CD37,EDA,AIFM1,MAPK13,NSDHL,SEPTIN6,ALDH6A1,SAYSD1,SERF2,PABPC4,SMAD4,IGFBP1,TMEM119,PAFAH2,CGA,WBP2,ARHGEF1,PTPN1,FASN,POMGNT1,RAB31,ZYX,RBFOX2,IRAK4,GLIPR1,PLCG2,STK17B,APEX1,EEF1B2
GSE17721_LPS_VS_PAM3CSK4_16H_BMDC_UP	ADHD	-3.57E-06	0.000208332	0.986323	958		blood	PWAS	c7	0.986323	1	IFNAR1,FCGR2B,CASP3,NAXE,SH3BP2,CST3,ICAM5,MYL7,CCL17,TGFBI,C2,IL12B,GLIPR2,GEM,IL15RA,STAB1,PIM1,TMCC3,TIAM1,FMR1,PLOD3,AGRN,DOK1,LGALS3,SORCS2,ANPEP,CD274,GBP2,PDE4A,DBNL,PLAT,ISG15,RABEPK,INHBA,VAV3,HSPA1B,FTL,IL18,HMGA1,AIF1,POR,GLRX,ITGB7,ASGR2,CD70,NFKBIB,CDKN2B,EVL,ELK3,RIPK2,CSRP1,ARF4,TPRKB,ANXA4,TARDBP,CD247,TNFSF4,MCM6,PFKFB3,NEK7,CLIC4,BID,CFLAR,KEAP1,DHPS,PTTG1,SPRED1,CD80,ACTN1,PTK6,SCARB2,FYN,COMMD9,IL2RG,AIDA,SERPINC1
GSE17721_LPS_VS_PAM3CSK4_1H_BMDC_DN	ADHD	-5.25E-06	0.000257864	0.983757	980		blood	PWAS	c7	0.983757	1	SEMA3E,UGDH,KDR,IL1R1,HPGDS,NUDT9,FASLG,IL17RD,EPOR,DAPP1,FAS,RAP1GDS1,ICAM1,PDGFRB,CELA2A,B3GNT2,MET,ASL,ARHGAP1,SBDS,SRXN1,MECP2,CSNK1G2,ERN1,ANPEP,VCAM1,GPC1,PIGR,NADK,MTHFD2,CALB1,EPHA3,CEBPB,BMP6,NCF2,GLB1,TAC1,BRD2,GTF2I,FSTL1,SORT1,PRDM1,PECAM1,CD70,CDKN2B,DUSP16,SKIL,WNT11,CDH2,PNPO,EDN3,UBXN4,LRP2,NDRG1,NR4A1,APAF1,CD80,PDE9A,IFNGR1,IRAK4,NCK2,NAPG,PTGS2,PUF60,CDKN1A,BIRC3,NFKBIA
GSE17721_LPS_VS_PAM3CSK4_1H_BMDC_UP	ADHD	7.08E-06	0.00024234	0.976694	722		blood	PWAS	c7	0.976694	1	BST1,PAPPA,ITIH3,PCSK1N,NQO2,FAM3B,MTHFS,F8,KIF3A,SOCS7,THTPA,ARG1,ACAT2,RNF43,GRHPR,FKBP3,KAZALD1,MAZ,AGR3,AKR7A2,LAMTOR2,RAB3A,PAK3,SIRT3,SEPTIN10,PSMA5,HIBADH,IFNB1,FAM234B,PTGR2,MFAP1,SCAND1,NT5C2,UQCRB,RMDN3,TSR3,ASPA,NSDHL,C1QBP,ACAD8,SERF2,ORC6,RAB13,CAP1,SH3BGRL,MRRF,PMS2,CBX3,UBE2L6,PSAT1,VAMP4,AKR1B1,DUT,PDPK1,BTK,SUGT1
GSE17721_LPS_VS_PAM3CSK4_24H_BMDC_DN	ADHD	8.03E-06	0.000182442	0.964879	1046		blood	PWAS	c7	0.964879	1	SPARCL1,CD300C,MGAT2,CDH5,BCAM,FCGR2A,GSTM3,S100A13,PILRA,TNNI2,IL16,RPS4X,SPOCK2,TPST2,YBX1,HSD17B7,ACADVL,LGALS1,ENO3,RNF128,MAPK11,SELENOH,PLAUR,GSN,MMP7,CCDC80,RAD51,POSTN,TMEM38B,CHCHD10,STMN1,BLMH,MTHFD1,CLINT1,VSIR,SEC61B,PECAM1,NDUFV2,RAB27B,BCL6,CAMK1D,LRFN1,RRAS,PGK1,UBE2J1,NSDHL,STOM,ETHE1,FGR,RAB3D,MRPL33,PEA15,FH,ALDOA,ADAM9,IARS1,STAMBPL1,PPIB,MVD,TIMM8A,HMGCR,ABL1,RPL12,DDX39B,NAB2,EWSR1,LANCL2,PSMA6,MOB1A,SMC3
GSE17721_LPS_VS_PAM3CSK4_24H_BMDC_UP	ADHD	-1.82E-05	0.000353136	0.958818	493		blood	PWAS	c7	0.958818	1	IFNAR1,SLAMF7,NRBP1,PPIL2,CTSZ,TPST1,F10,ITPA,CLEC10A,GDF15,DNAJB4,ANPEP,PSME1,ZWINT,ENPP2,LTO1,GALNT10,TRIAP1,HBEGF,IL7R,PSMA5,RBM3,CLMP,MAPK9,IRF1,ANXA8,OLR1,DYNLT1,COA3,ARF4,CLPP,SPSB1,ST8SIA4,CD81,SPOP,UBC,EIF1B,ARL6,TYK2,PSMD5,LTA,HSPH1,RNF114,GATM,MB,IL10,STX12,MDH2,PTGS2,MED1,OVCA2,RAB5A,AIDA,VTA1,STK24,GFER,FABP5
GSE17721_LPS_VS_PAM3CSK4_2H_BMDC_DN	ADHD	-2.00E-05	0.000235478	0.932272	811		blood	PWAS	c7	0.932272	1	BCAM,ART3,F11,IL21,PDGFRB,EDAR,TDGF1,COX6C,NEO1,PLCG1,VWA1,CARTPT,SYT9,HIBCH,CA6,C6,PARVA,EFEMP1,ST6GALNAC2,ADPRS,CHST2,SMTN,CSF3R,IL17D,IFNGR2,TNFRSF14,C1orf43,TMCO5A,CHST14,AGGF1,RGS5,ZNF23,TXNIP,PYCR2,MMP17,SNAP25,SRP19,PTPRR,MRPL33,MAN1B1,PRKN,KLHL7,DSCAML1,PSMB5,TRADD,WWOX,MEMO1,EIF1B,RASA1,KIF23,BET1L,CFTR,NATD1,HAO1,XCL1,POLH,MGAT2,ZFP91,PSME3,GCLM,INA,SHC1,JAK2,PUF60,SCT,RGS10
GSE17721_LPS_VS_PAM3CSK4_2H_BMDC_UP	ADHD	1.40E-05	0.000332937	0.966378	549		blood	PWAS	c7	0.966378	1	SELE,CST7,CSF3,IFIT3,PLEK,MANSC1,SCGB3A1,IL6,RPIA,ABHD10,SAP30,ENO2,EPS15L1,CCL2,DECR2,GJA1,CD274,SMAD1,IL6ST,PLAU,APOC3,SEMA6C,ISG15,MAP3K3,ARSA,CCL7,PNP,HDAC2,VAV3,NEURL4,HBEGF,ADM,SH3BGRL2,TNF,MX1,LIF,RSPO1,APBB1,ETS2,CARD19,TINF2,JUN,PDGFC,TJP1,KIF16B,UBE2F,ADPGK,SMARCC1,DCK,SLC4A8,TUFT1,RGS1,LRP2,ASF1A,REPIN1,UBE3A,IL1A,RND3,ADAM12,LDLR,CD80,ADAM9,TSTD1,PRL,STX12,RAB21,ATAD1,CCL13,HK2,CSF2,TSLP,EDN1
GSE17721_LPS_VS_PAM3CSK4_4H_BMDC_DN	ADHD	-1.94E-05	0.000498784	0.968953	464		blood	PWAS	c7	0.968953	1	SIGIRR,BHMT2,B4GALT1,HTATIP2,CYB5A,PGLYRP2,RPN1,CBR1,STAB1,ZNF264,CHFR,ACAT2,SNX1,PTGES3,ZNF276,CLK2,IFNGR2,RBM3,ARL8B,CD1D,ANXA3,YWHAB,CSNK2A2,UBE2J1,ATG5,TPRKB,PANK3,POLE3,SMARCC1,KLHL7,HMGCS1,CDC25A,FASN,TMEM234,SARS1,SRSF6,RAB31,SKP1,RBFOX2,NFU1,PPP1CC,SHC1,CDK2AP1,C18orf32,EEF1B2,CTBP1
GSE17721_LPS_VS_PAM3CSK4_4H_BMDC_UP	ADHD	5.54E-07	0.000315893	0.998601	511		blood	PWAS	c7	0.998601	1	KDR,FCGR3A,NUDT9,ATP13A1,NTS,MXRA8,ENTPD1,NTM,NPTXR,PLOD2,F3,F10,PSMB9,LGALS3BP,ACADL,MRAP,PLOD3,AXIN2,IMPDH1,SMAD1,CXCL13,GBP2,DBNL,PLAT,UBE2D1,OTUD5,OCIAD1,IL10RA,VOPP1,CHST4,HAT1,KLF4,IL20,NEDD9,CPN1,TNNT3,PTPN2,BTG2,HK1,NR1H4,NLGN2,UBE2F,ARF4,MAD2L1,TENM2,SPTLC2,TCEA1,UPP1,CLIC4,SMAD3,IL12RB2,DOK1,ADPRH,ELMO1,RNF114,PSAT1,PAFAH1B3,PSIP1,TNFAIP3,CSF1,FST,CD80,TRIO,ATAD1,PCNA,IL2RG,PDLIM1,TCF4,HTRA2
GSE17721_LPS_VS_PAM3CSK4_6H_BMDC_DN	ADHD	-2.23E-05	0.000377532	0.952973	531		blood	PWAS	c7	0.952973	1	CSF1R,CRELD1,CXCL6,KPNA2,CTSA,CD14,ADGRE5,SYK,YBX1,STAB1,SAA1,DYNLL1,RCAN1,BOLA1,IVD,ARHGDIB,PPBP,REXO2,GALE,HDGF,CAMK1D,NCF2,ARSA,LMAN2,PARP16,CLEC6A,SEC61B,RAG1,DYNLT3,UBE2A,IMPDH2,PYCR2,GOSR2,HSCB,AIFM1,UBE2J1,ATG5,BCCIP,FTL,HSPH1,MAP2K3,RAC2,MYC,ACADVL,KCNAB2,RAB31,EEF1B2,FAM162A,CNOT9,PRMT3,KPNB1,DRG1,AHCYL1,EIF4B
GSE17721_LPS_VS_PAM3CSK4_6H_BMDC_UP	ADHD	-1.54E-06	0.000576085	0.997862	392		blood	PWAS	c7	0.997862	1	KITLG,NTS,TREM2,ST3GAL1,C1QL1,MGP,TMEM9,ACADL,PIM1,RBM17,TMOD3,TAX1BP1,TIMP2,TNFRSF13C,GRID2,TMEM70,IL36A,PMVK,DNAJB11,USP15,EEF2K,NID1,RABEPK,SEPTIN10,HSPA1B,NOTCH2,DTX1,RTP4,PCBD1,BLNK,FLT3LG,KLF4,NDRG1,NFKBIB,UBE2D1,HK1,FOXRED1,EVL,ASPA,UBXN2B,SPSB1,LCK,TNFSF4,IL2RA,CDHR1,CUTC,MFAP5,FSTL3,ARF5,KARS1,DOK1,CAMK4,NNMT,RNF114,TIMP1,NMNAT1,ATAD1,IRF2,SGK3,MEF2C,PPIF,RANBP1
GSE17721_LPS_VS_PAM3CSK4_8H_BMDC_DN	ADHD	-4.28E-05	0.000315733	0.892207	786		blood	PWAS	c7	0.892207	1	KLB,ADAM23,CXCL6,GGH,GUSB,CAT,HTATIP2,CYB5A,YBX1,SNAPIN,PDIA6,NUDT2,UBA2,SAA1,IMPA1,SIGLEC7,HMOX1,SDF2,RPS10,NXT1,NISCH,EIF5,TCEA2,DNAJC18,HERC1,ZNF329,CD1D,DNAJC4,NPM1,ACOT8,UBE2J1,GLTP,MAPK11,EIF2AK4,RASA1,EEF1D,PAFAH2,ANXA9,MRPL52,AHSA1,PPIB,WBP2,PRKCSH,PTPN1,DARS1,KCNAB2,KPNA6,RAB31,ACVRL1,SKP1,TBCE,PC,BLVRA,MYDGF,SMC3,GFER,POLD4,EIF4E
GSE17721_LPS_VS_PAM3CSK4_8H_BMDC_UP	ADHD	1.56E-05	0.000199806	0.937768	1262		blood	PWAS	c7	0.937768	1	ASAH2,MINPP1,NTS,TNC,CELA1,NDUFS4,PCSK7,NQO2,TNXB,ST3GAL1,MTHFS,ITIH1,GLIPR2,CRKL,LGALS3BP,TNFSF8,LIMA1,SCIN,RBM17,PLOD3,SORCS2,GRN,KYAT3,CAPN2,DBNL,AKT2,PLAT,NPTX2,ANXA11,SWAP70,CALB1,ECE1,UBE2D1,FXR1,PDLIM4,IL10RA,CDKN1B,HSPA1A,VAMP3,SH3GLB1,TNFSF10,STX2,BLNK,UBE2B,KLRK1,ASGR2,NDRG1,NIT2,TJP1,ASPA,CSRP1,SDCBP2,KIAA0319L,SPTLC2,ENOX2,RFFL,RAB13,TYK2,LTA,ASF1A,ARF3,RNF114,SAT1,MOB1B,CSF1,GLA,IGFBP4,AP1G2,MCL1,HTRA2
GSE17721_LPS_VS_POLYIC_0.5H_BMDC_DN	ADHD	-7.93E-06	0.00033297	0.98101	614		blood	PWAS	c7	0.98101	1	MMP1,SOD3,STX1A,RRM1,PSMB1,TNFAIP6,PTPRU,OLFML3,LINGO1,SLIT3,CPQ,WFDC1,NAPB,NCAM1,PNMT,ZNF334,VCAM1,TNFSF13B,PTPN4,MMP17,PGF,VASN,YARS1,SCGN,MUTYH,RGS4,MSRB2,SNRPD3,SATB2,MID2,PMS2,TNS2,MAN1B1,MMEL1,TNFSF4,MYB,MYCT1,SERF2,YWHAE,RDH16,PFDN2,RYK,PANK3,RAD23B,MRRF,PSMD4,TAGLN2,SHH,PTN,TBCB,STMN3,MYO6,KPNA6,PIP4K2A,TTL,LY6G6C,PGR,PAFAH1B2,SEMA4F
GSE17721_LPS_VS_POLYIC_0.5H_BMDC_UP	ADHD	1.49E-05	0.00031588	0.962298	622		blood	PWAS	c7	0.962298	1	ASAH2,NUDT9,ITIH3,ANTXR2,LRP4,DAPP1,ADAM10,FGFBP1,EDC4,HOMER2,APOM,CNTN2,GAA,DHX8,MTAP,CD248,NAT1,MPDZ,AGRP,MOB4,GLUL,CROT,CACYBP,AGR3,KCNIP3,HABP4,HDAC2,CASQ2,GIMAP6,NFATC1,KCNN1,FLT3,COA3,GKN1,ANKRD46,NUDC,MVK,NAB1,ACTN2,IL12RB2,AMMECR1L,HSD17B8,MGAT4C,CDC25A,FCGR1A,FIG4,MAX,KCNAB2,MXI1,LETMD1,ARTN,MAGOHB,HARS1,ARHGDIB,LRRC59
GSE17721_LPS_VS_POLYIC_12H_BMDC_DN	ADHD	-1.15E-05	0.000315855	0.970981	623		blood	PWAS	c7	0.970981	1	MANBA,CD300A,TLR3,PHGDH,PCSK7,QPCT,PRCP,NAT1,DLG3,RSRP1,VEGFA,FLT1,SDCBP,VCAM1,RHOC,TIMP2,CD68,IL15RA,ANGPT1,ANXA11,REN,RPS10,CD9,NEU1,NCK1,TNFSF10,TNFRSF1A,LAT2,CLMP,CLEC6A,KLRK1,ITGB7,HNF1A,POU2F1,ECRG4,VHL,IRF1,GNG11,RGS3,RNF34,SAMHD1,APOD,EMC8,STOM,ARF6,NDC80,NDRG4,SMAD4,PNPO,UAP1,NT5C3A,SERPINB1,ASF1A,IRAG2,GPX2,ANKRD27,SAT1,TMEM234,FIG4,MXI1,DUT,GCNT2,ZFP91,AHCYL1,PLA2G5,TMUB2,STK24
GSE17721_LPS_VS_POLYIC_12H_BMDC_UP	ADHD	1.80E-06	0.000229249	0.993737	695		blood	PWAS	c7	0.993737	1	JAG1,F13B,CAT,ICOSLG,GSTM1,PTGR1,PILRA,FAM20B,HS6ST1,ST3GAL1,COX6C,IGF2R,CRYGS,CSDE1,ARL1,EPS15L1,GSS,BOLA1,ST3GAL5,SUOX,GHDC,USP21,NADK,CDC25A,NOTCH3,UBLCP1,COMMD7,FN1,ADAM17,IRF4,ACLY,NFKBIB,PTX3,TRAF1,AIFM1,SERPINE1,TPRKB,ANP32A,GPN1,SLC41A2,ITSN1,NUTF2,TAGLN2,RHOA,ATG7,G6PD,AKR1D1,ASRGL1,CSF1,NOP16,IGFBP4,ECHS1,MPG,PES1,MYDGF,DNAJB6,PRMT3,JAK2,EIF4G2,LRRC59,GDI1
GSE17721_LPS_VS_POLYIC_16H_BMDC_DN	ADHD	-0.00011358	0.000575671	0.843592	504		blood	PWAS	c7	0.843592	1	KDR,NUDT9,ATP13A1,ADAM23,SNX4,S100A11,IGLL1,MRC1,NAXE,IL2RB,L1CAM,MMP19,IFIT3,OMD,GLIPR2,MANSC1,EFNB2,SPHK1,LGALS1,CDH11,PGLYRP1,COCH,CACNB4,USP15,MDM4,CLK2,LRP1,CCNA1,BRD2,FGFRL1,NFE2L1,GCNT2,PSMB6,SYN3,SPIN1,NLGN2,JARID2,NDRG4,CD86,RNF13,EIF4EBP1,IL21R,IL12RB2,SERPINB1,KRT20,SAT1,TAX1BP3,SEMA4F,LDLR,SCARB2,CTSK,SEZ6L2,IRF2,RAB22A,PTK6,CAMK2D,EDN1,NCK2,VAPB
GSE17721_LPS_VS_POLYIC_16H_BMDC_UP	ADHD	6.96E-06	0.00030118	0.98156	660		blood	PWAS	c7	0.98156	1	BST1,GUSB,SRGN,TGFBI,C1GALT1C1,HEXB,ECH1,MRPL58,PTPN11,IGF2R,UCK2,B3GALT2,MCTS1,IDH1,RAB2A,TREM1,CD48,TXNDC5,LCP1,CXCL14,GUCA1A,SEC61G,LIF,CRIPT,CLEC4D,GLB1,PCBD2,ZNF566,STMN1,HIBADH,CHST14,BOLA2,BLMH,LANCL1,CDH6,NDUFV2,NFKBIB,OLR1,BTG2,ATP5F1B,FBL,SUOX,HRC,ADPGK,CYB5R3,ST13,ANP32A,UROD,BPNT1,DRG1,NCF1,KCNIP4,PRSS37,PTPN1,RAC2,EIF3J,FABP4,ASRGL1,FST,LTA,GAS7,GCG,TDP1,MYDGF,CDK2AP1,GLO1,SIT1,IGBP1
GSE17721_LPS_VS_POLYIC_1H_BMDC_DN	ADHD	1.62E-05	0.000301137	0.957017	736		blood	PWAS	c7	0.957017	1	SIGIRR,MAGI2,EPHA5,TNC,SPINT2,BIRC2,PCYOX1,SH3BGRL3,SELL,CRKL,PSMB9,CHD7,DNAJC10,SNTB1,GDA,CA2,CLU,GSTT1,MYORG,PTP4A2,HDAC2,VAMP1,ANXA11,CALB1,PIK3CG,LTO1,MPZL2,BMP6,CANT1,PCBD1,RSRP1,HSD17B11,PDCD4,G3BP1,SORT1,CKAP4,RNF34,EXOSC8,C1QBP,C3,LMNB1,ARMC10,WNT11,CTCF,CRABP2,ACVR1B,UNC45A,CD300LF,CDC25A,BAG2,TSTD1,DDX39B,GCNT2,CERT1,OPHN1,SERPINC1,EEF1B2
GSE17721_LPS_VS_POLYIC_1H_BMDC_UP	ADHD	1.50E-06	0.000212987	0.994387	927		blood	PWAS	c7	0.994387	1	MSR1,LAP3,DNAJB9,CXCL6,TLR2,TIMP1,ICAM1,IL2RB,PPIC,TCN2,NQO2,MRPL58,IL1A,RPN1,ARL1,HSPA5,ACYP2,IL18BP,BCL10,CA1,IHH,AKR7A2,DLD,MST1R,IL36G,CCL7,YARS1,GLB1,CCN1,TNFSF10,ARL6,IFNB1,HNF1A,ASGR2,SERPINF2,CLINT1,ETS2,BCL2L11,IRF4,SYN3,GOSR1,BCL2L1,AP4M1,LYPD1,TCEAL8,PKP2,PTN,CDKN1A,CSF1,RND3,ENDOU,VRK1,SH3GLB2,PHPT1,AREG,CAMK2A,ATP5PF,EREG,NR5A2
GSE17721_LPS_VS_POLYIC_24H_BMDC_DN	ADHD	-1.37E-05	0.000223413	0.951241	908		blood	PWAS	c7	0.951241	1	KDR,FCGR3A,ADAM23,CXCL10,ITIH3,SVEP1,SPINT2,TREM2,ADAM11,L1CAM,MMP19,CAPG,CD93,CD200R1,TNFRSF1A,TIMP4,STAB1,SUDS3,VIT,RRM2,IDS,PSME1,RPS19,PGLYRP1,CD68,GCA,USP25,LAMTOR3,NEU1,SH3GLB1,PYY,STX2,LAT2,HERC1,ERLIN1,PLAAT3,RMDN3,GPX1,RBKS,JARID2,PFKFB3,EHD4,BID,MTMR6,PSME2,CLEC4A,BATF3,TIMELESS,RND3,PTTG1,CRLF2,IRF2,CSK,AHCYL1,TMUB2,SUB1,ARRB1
GSE17721_LPS_VS_POLYIC_24H_BMDC_UP	ADHD	1.48E-05	0.000218069	0.94606	822		blood	PWAS	c7	0.94606	1	BST1,CAT,IL1RAP,ICOSLG,RBM19,GSTO1,B4GALT1,FAM174A,CYB5A,HOPX,KPNA2,YBX1,PGM1,RAB14,CSDE1,HIBCH,NUDT2,UBA2,GSS,CA2,FAH,SERPINE2,DDT,TFRC,MOB4,DVL2,DYNLRB1,APBB2,SEC61G,FTL,PCBD2,ALCAM,TNF,WRNIP1,IL10,APP,TMED4,CLMP,BLMH,DNAJC19,ECI2,TPRKB,NUCB1,MAD2L1,IER3,IDE,UFM1,NAA10,BRAF,IL36G,NUTF2,PAFAH2,YWHAQ,NIP7,WBP2,HDGF,CDC25A,IGFBP4,GLRX3,PHPT1,DNAJB6,GMFG,PRMT3,EREG,VTA1,GFER
GSE17721_LPS_VS_POLYIC_2H_BMDC_DN	ADHD	-1.18E-05	0.000353176	0.973242	417		blood	PWAS	c7	0.973242	1	SPINT1,DNAJC30,RAP1GDS1,SH3BP2,COMMD7,GSTZ1,NAT1,CYB5A,GLRX2,MED4,NUDT2,ERP29,PDCD6,CD200R1,ARHGEF25,C1D,TOPBP1,KLF4,SAMHD1,UBE2D1,SRP19,FANCF,ARMC10,CLTA,ADAMTS15,TBX5,ORC6,TBXAS1,PSMD5,B3GALT6,ILK,MLYCD,ABL1,RAN,MGAT2,CD244,ASH1L,RANBP3,TMUB2,THYN1,EEF1B2,NUDT3
GSE17721_LPS_VS_POLYIC_2H_BMDC_UP	ADHD	-1.58E-05	0.000223421	0.943708	905		blood	PWAS	c7	0.943708	1	KLB,GRID2,NUDT9,TLR1,FCGR2B,LY75,CSF3,MET,DSCAML1,ST3GAL1,CD200,ANG,IL1RN,TNFSF8,P4HA2,FMR1,SAA1,CR2,PLG,EDA,EPHA2,SCUBE1,PLA2G2E,TAX1BP1,CA3,SMAD1,CENPV,VCAM1,HAGH,AKR1D1,BCL10,IL36A,LAG3,PLAT,SPTAN1,TYMS,BRD2,TNFSF11,CD38,IRF1,NFKBIB,TRAF1,EFS,CYTH2,SERPINE1,IDI1,UBE2F,ARF6,MAD2L1,ANKRD1,ALDH3A1,CD86,IL36G,NCK1,KCNIP4,STAMBPL1,APAF1,FABP4,ATAD1,ADAM12,GAS7,NANOG,MDM2,UFM1,CCL13,DNAJB6,ANXA7,NFKBIA
GSE17721_LPS_VS_POLYIC_4H_BMDC_DN	ADHD	-2.40E-05	0.000315803	0.939475	738		blood	PWAS	c7	0.939475	1	SIGIRR,PARP1,MBL2,PRCP,DCTPP1,RACGAP1,SNAPIN,UCK2,STAB1,SYNJ2BP,NT5M,CSNK1G2,ECI1,VARS1,PGLYRP1,ITCH,LDHA,KPNA2,TNFRSF12A,PDGFD,APOE,SNX3,CCDC80,ZNF276,NCF2,SEPTIN10,TRIAP1,IL7R,AIF1,APP,NMRK1,KLF4,EIF4G3,BCL2L11,NDUFV2,AIFM1,SRP19,STOM,PARP16,GPN1,FANCL,VAMP8,HMGB1,ORC6,SMAD4,MRPL2,TGIF2,PSMD4,LCN8,TIMM8A,KCNAB2,XRCC1,GMFB
GSE17721_LPS_VS_POLYIC_4H_BMDC_UP	ADHD	7.03E-06	0.000208359	0.973067	943		blood	PWAS	c7	0.973067	1	KDR,NTS,LY75,PILRA,CCL17,QPCT,B3GNT2,IGF1R,LCN2,CCL22,CD200,METAP1,MMP12,EPHB4,PROS1,KYNU,ITGAL,SAP30,CS,SNTA1,BMP15,RPE,COCH,PSME3,APBB2,DNAJB11,UBE2M,NPTX2,ISG15,RNASE3,HBB,APLP1,HBEGF,SH3BGRL2,HSPA1B,CD72,CEMIP2,PDCD4,ETS2,CDH6,ACLY,SNRPD3,CD247,SPTLC2,PRKCI,SAR1A,PMEPA1,RALB,ASF1A,NECTIN2,NMU,GAS7,NMNAT1,CKB,EIF1AY,PTPN11,PURB,VASP,EREG,PPIF,LRRC59
GSE17721_LPS_VS_POLYIC_6H_BMDC_DN	ADHD	-1.59E-05	0.000353095	0.964188	528		blood	PWAS	c7	0.964188	1	PLXDC1,PLXNB2,HTATIP2,HEXB,CLPS,CRIP1,TPST2,SNAPIN,SYNJ2BP,SCIN,CRYBB2,GRN,COMT,IL15RA,SCARB2,PDXK,LMAN2,HMGA1,MAPK9,TNFRSF9,MUTYH,HIBADH,TNFRSF12A,SH2D1B,IRF1,SCMH1,EVL,CDK1,ADAM19,ATG5,KLC1,PTPRR,NSDHL,STOM,IRF9,RETREG1,FGR,KLHL7,NDRG4,ALDOA,RPS3,COTL1,SLCO5A1,DGCR6,GNAI1,IRAG2,ARHGEF1,ASPH,CINP,CREB3L2,MYC,KCNAB2,MEF2C,LAMP1,CDC37
GSE17721_LPS_VS_POLYIC_6H_BMDC_UP	ADHD	2.18E-05	0.000407611	0.957414	464		blood	PWAS	c7	0.957414	1	GABARAP,NUDT9,MGAT2,IL1RAP,APMAP,QPCTL,TNFRSF1B,POGLUT1,ECM1,CCL17,CCL22,TNFAIP8,F10,ALCAM,FSTL3,CS,TXNDC5,GSR,LCP1,SEPTIN11,IL36A,CDC25A,TBPL1,EEF2K,ACLY,CLEC4D,SH3BGRL2,CCDC90B,IL10,CLMP,MPHOSPH6,PLAAT3,MACROD1,VPS4B,NLGN2,MAPRE2,PPP2R1A,CD247,TNFSF4,CCN3,TRAPPC5,RPS5,PMEPA1,TAGLN2,YWHAQ,PRDX5,PSMD7,DHPS,RAC2,PDCD6IP,MOB1B,TNFSF9,NMNAT1,GLA,PABPC4,CCL13,PSMA3,STK17B,LANCL2,PTPN11,PURB,SHC1,KPNB1,VASP,EIF4E,PPIF,GRK2,UBE2G1,IGBP1,LRRC59
GSE17721_LPS_VS_POLYIC_8H_BMDC_DN	ADHD	2.34E-06	0.000266985	0.993016	732		blood	PWAS	c7	0.993016	1	PGM2,CD300A,HP,ADH5,TLR2,DAPP1,HOMER1,MAN1A2,B4GALT6,LARGE1,ECH1,DAP,GREM1,ASL,TLR4,ACADM,ABHD10,PMM1,ELANE,GLUL,LDHA,MPST,CROT,GCA,PDK1,LRP8,ISG15,VIM,RABEPK,IL18RAP,SMYD2,LAT2,AGGF1,PIK3C2A,CARD19,MSRB2,SAMHD1,BCL6,DYNLT1,MID2,MTMR1,FSHB,NPL,RPSA,HEXIM1,FGR,RBKS,VAMP8,SERPINI2,WNT11,HMGB1,RAB13,IL21R,ATG3,SERPINB1,ASF1A,LCN8,STAMBPL1,CERS5,DOK2,NANOG,ACOT13,FOXO3,IRAK4,SCARB2,PURA,AARS1,PLA2G5,STK24,BIRC3,SMAD4
GSE17721_LPS_VS_POLYIC_8H_BMDC_UP	ADHD	4.48E-06	0.000242274	0.985258	859		blood	PWAS	c7	0.985258	1	FCGR3A,EPHA4,FCGR2A,CELA1,HSP90B1,CHST11,VAV3,S100A11,TFPI,PGRMC2,HRAS,ITGAL,CSDE1,PDIA6,GSS,BOLA1,SERPINE2,HMOX1,GSR,ZWINT,KYAT3,CHI3L1,AKT2,KRT5,NOTUM,CCL7,STMP1,GRAP2,KPNA1,IRF4,LSM4,CDKN2B,RAB11A,FKBP4,CUL1,TNNT2,SDCBP2,KIAA0319L,SLC41A2,HRK,PDZD11,RFFL,IL36G,SNRPD2,PSMD4,ARPC3,RAC2,MSN,PSMD10,ANXA1,FABP4,AMPD2,HMGCS1,RND3,CD80,NMNAT1,IGFBP4,CFL2,SKP1,FAM162A,ARL2BP,POLR2K,MAGOHB,GRK2,GFER,ABHD14A,ATP5PF
GSE17721_PAM3CSK4_VS_CPG_0.5H_BMDC_DN	ADHD	-5.35E-06	0.000249816	0.982903	678		blood	PWAS	c7	0.982903	1	THSD1,PSMB1,CELA1,NRBP1,FUT8,EDC4,HOMER1,GOLM1,PLK1,PLVAP,CABP7,FBLN1,RSPO2,FCAMR,ARL2,CACNB4,GRIA4,C8G,FAIM,SULT1B1,CFH,PFDN5,MST1R,KRT1,GBP6,FXR1,ZNF276,CRABP1,SFRP1,DNPH1,LYSMD3,CPN1,ERLIN1,PITPNB,SUOX,POLE3,TIMM50,PDZK1,MYCT1,ANKRD46,AQP4,DNAJA4,MAP1LC3B,RPS5,KERA,NT5C3A,PNOC,SNRPD2,ACADSB,ACRV1,PTRH2,CHGB,POLR3F,SNRPB2,ARHGAP5,BST2,COQ8B,SUGT1,CRK,MDH1,TCF4,OSTF1,FKBP2,PRDX3,EIF1AY,UBE2S
GSE17721_PAM3CSK4_VS_CPG_0.5H_BMDC_UP	ADHD	-1.11E-05	0.000288434	0.969188	598		blood	PWAS	c7	0.969188	1	FGFR3,TEC,ASIP,IL2,PTGR1,MBD1,NPTX1,ADGRE5,ASPN,TMEFF1,KIAA2013,MANSC1,TPP1,PIM1,MECP2,TBL2,TMOD2,CA6,BAG3,GZMK,GPC1,GAP43,GLUL,ADAMTS5,CEBPB,GNPDA1,NISCH,BRD2,ARHGDIA,MTHFD1,FN1,RNF149,HERPUD2,CARD19,SUFU,TFPI2,HNRNPC,PEX26,NT5DC3,ADAM19,RBP7,KIAA0319L,STX6,JARID2,HNRNPD,EHBP1,BUB1,ARF3,EPB41L1,AKR1D1,DPYSL2,NFKBIA,TSG101,MPG,HGS,BAG4,CDKN1A,GDI1,DOC2B
GSE17721_PAM3CSK4_VS_CPG_12H_BMDC_DN	ADHD	-9.62E-06	0.000242319	0.968346	845		blood	PWAS	c7	0.968346	1	NUDT9,SNX4,CXCL9,TLR1,CST3,FUT8,MYL7,B3GNT2,B2M,COL2A1,CHST15,MATN3,TIMP4,LGALS3BP,PIM1,IL12RB1,SAP30,DNAJA2,AGRN,LGALS3,SDCBP,CD274,USP25,RHOC,MOB4,IL15RA,MAZ,PTGS2,ECE1,ABCC6,CCDC80,CASP8,ALCAM,TNF,MX1,AIF1,STX2,SERPINF2,IRF1,RMDN3,PTPN2,CD70,NFKBIB,HCK,IL17RC,CSRP1,SUOX,MAPRE2,C11orf68,NR1D2,UPP1,KEAP1,GRB2,ASPH,ANXA1,SST,KLK7,FABP4,G6PD,RND3,BST2,NFKBIA,ADAMTS4,RAB22A,GGPS1,APPL1,H1-2,MCL1,IGBP1
GSE17721_PAM3CSK4_VS_CPG_12H_BMDC_UP	ADHD	2.51E-05	0.000407595	0.950892	537		blood	PWAS	c7	0.950892	1	HADH,GGH,AFM,TST,SFTPB,DPY30,SIGLEC7,TMEFF1,CYB5A,NUDT16L1,PRXL2A,SGF29,IDH1,ACADM,STUB1,CYB5R1,PGP,PDCD5,EIF4EBP2,PARK7,RNASET2,SELENOS,S100A6,LTB4R,CLEC4D,LMAN2,HINT1,TRIAP1,VOPP1,CISD1,PYY,RBM3,EIF5,RBBP9,DYNLT3,C4BPB,SFRP2,NPM1,ECI2,FKBP4,SRP19,ACBD6,OLA1,GPX1,HEXIM1,SAYSD1,LTA4H,DUSP6,MRRF,WRNIP1,TNRC6B,COL9A1,APRT,MANF,TIMM8A,CDK2AP1,CREB3L2,CDK2AP2,OAZ1,SIAE,RORC,PPP1CC,PURA,SLC16A3,NAB2,EIF5A
GSE17721_PAM3CSK4_VS_CPG_16H_BMDC_DN	ADHD	-7.66E-06	0.00027708	0.977942	695		blood	PWAS	c7	0.977942	1	C5,CTSV,CRYZ,SELENOM,MET,PENK,IL12B,AXL,DPEP1,CD93,CD200,ALCAM,IL18BP,PSMB9,PLVAP,KRT17,AGRN,CA13,CCM2,APTX,PPP4R3A,RHOC,CPLX1,RNASE4,F7,SWAP70,CCDC80,GBP6,PDLIM4,IL7R,CHST4,POR,IL10,STX8,PLAAT3,NFATC1,IL10RB,JUN,TXNIP,B3GNT4,STC1,ANXA4,CELA3B,AGR2,PIAS4,NT5M,SH2D1A,SH2D3C,TYK2,NUDCD3,UBE2L6,SARS1,FABP4,G6PD,TNFRSF10A,CFL2,LETMD1,GAPDHS,PES1,CCL13,ECHS1,CSK,IGBP1
GSE17721_PAM3CSK4_VS_CPG_16H_BMDC_UP	ADHD	5.21E-06	0.000185534	0.977611	1346		blood	PWAS	c7	0.977611	1	CRELD1,PRG3,GGH,GC,PTPRS,SHANK3,RNF149,RPS6KA1,MBL2,MICOS10,CRISP2,MMP9,EDAR,ING4,PPIC,FAM151A,NTM,CD1D,EGF,FAM174A,ADAM22,RPS4X,ALDH2,BPNT2,MMP2,HSPA5,ASCC1,SIGLEC7,ITCH,ALB,RNASET2,UCHL1,PDGFD,FAM162A,BMP7,CAV2,ABHD14A,LTB4R,EWSR1,SLC3A2,ACP3,NEDD9,KMT2D,RAB27B,ZPBP,FIBP,ING1,HMGCS1,PGK2,CERS5,ACVR1B,ERLEC1,ZHX1,ABL1,GDI1
GSE17721_PAM3CSK4_VS_CPG_1H_BMDC_DN	ADHD	-9.64E-06	0.000223389	0.965567	959		blood	PWAS	c7	0.965567	1	HADH,ITIH3,SLAMF7,PTGR1,DAPP1,FAS,BIRC2,DSCAML1,MXRA8,PRCP,RACGAP1,B2M,IL12B,AKR1A1,SELP,GOLM1,MPO,HS6ST3,IL6,RSRP1,DOK1,ATRN,PLAU,SDF2,MTHFD2,TBPL1,CRTAC1,RETN,SPARC,GAL3ST1,UBE2B,TNFSF14,CCDC90B,DNASE1L2,FGF12,ZBTB33,IL18RAP,STMN1,APBB3,FOXJ2,FAM234B,PRDM1,PSMA1,FHL1,MTMR1,MTCP1,NPL,SPSB1,DDIT4,GCH1,ARAF,RAB13,CAP1,UAP1,KPNA4,SLCO5A1,STAMBPL1,NDE1,NATD1,RND3,MDM2,RAB2B,PTGS2,DNAJB2,PABPN1,KIN,ADSS2,DUT,PGRMC1,POLR2J,BTK,RAB5A
GSE17721_PAM3CSK4_VS_CPG_1H_BMDC_UP	ADHD	-1.48E-05	0.00026691	0.95564	980		blood	PWAS	c7	0.95564	1	SEMA3E,UGDH,IL1R1,CDH17,PAICS,MAPKAPK5,ITIH5,TMED10,SF1,GUCA2B,P4HA2,RECQL,PLOD3,SFRP1,DYNLL1,MAP4K1,PGP,CENPV,NCMAP,LCP1,OGN,IGDCC4,MAZ,F7,METAP2,CRLF1,TAF10,LRP1,APP,SCAND1,ARF1,AGGF1,TMEM185A,ACLY,STK16,EFS,FSTL1,TFF2,EMC8,IGDCC3,SNN,PNPO,PLBD1,SULF2,H1-10,PES1,CTBP1,VEGFB,ARRB1
GSE17721_PAM3CSK4_VS_CPG_24H_BMDC_DN	ADHD	-2.74E-05	0.00044646	0.951102	432		blood	PWAS	c7	0.951102	1	C5,TLR1,SH3BP2,SELENOM,RNPEP,GEM,CD200,IGF1,ALCAM,UBE2D2,PSAP,PITPNA,MMP14,TOR1AIP2,HPGD,AGRN,LY9,GBP2,IGDCC4,F7,NT5C3A,SRSF7,BMP8B,GBP6,PDLIM4,POR,PRPSAP2,SET,BLNK,CANX,GNG11,WBP1L,CDKN2B,DHX38,AGFG1,RIPK2,IFIT2,MAPRE2,EIF2S1,NMT1,SPSB1,VAMP8,DCK,CD81,SPHK2,SUMO3,PSME2,DLX3,PMEPA1,ID2,NDRG1,APTX,IRAG2,RBM22,RAP2A,PDCD6IP,MDM2,SERPINF1,CCL13,PLA1A,MCL1,HSPA8,AARS1,IST1,PABPN1,HNRNPA2B1
GSE17721_PAM3CSK4_VS_CPG_24H_BMDC_UP	ADHD	3.95E-06	0.000332958	0.990544	561		blood	PWAS	c7	0.990544	1	SPINT1,CD163,CTSV,SHANK3,CILP2,FAS,SCARA5,PTPRU,NQO2,PRCP,MAPK3,TNFRSF21,EFNB2,MMP2,TRAT1,COL1A1,PGRMC2,CDC25B,IDH1,AP2A2,CS,PDIA3,TREM1,ARG1,AGRP,GJA1,NCMAP,NADK,H2AZ1,NT5C3B,GUK1,UCHL1,FGF1,PDCD4,FIS1,IL17RC,POGLUT2,APOC2,EEF1D,S100A9,NCK1,RPLP2,PIAS4,AP1S2,JTB,BUB1,HSD17B8,SYT4,PTPN1,ZHX1,SORCS3,NME1,EEF1B2,GCLM,BLVRA,SHC1,EREG,ARHGAP45,THYN1
GSE17721_PAM3CSK4_VS_CPG_2H_BMDC_DN	ADHD	2.09E-05	0.000352899	0.95273	689		blood	PWAS	c7	0.95273	1	CD33,APOB,BCL2L2,REG3A,QPCTL,ICAM1,ENTPD5,MMP9,B3GNT2,TIRAP,LOXL3,MANSC1,SCGB3A1,NT5C,IVD,EPS15L1,CCL2,CD274,FKBP3,IL6ST,PLAU,TGM3,PCBD2,IL18,ADM,TNF,RSPO1,RSRP1,CLINT1,FIS1,CARD19,RGS3,SYN3,GDF3,TJP1,CD37,RRM2B,IFIT2,PDE6D,IRF9,RUNX3,TACSTD2,GET3,FGL2,CDC42BPA,ADAM9,PGAM1,B4GALT3,LRP2,ASF1A,CAPN3,MADCAM1,SAT1,EIF3J,RBM22,COL6A3,CDC25A,IL1A,PLA2G1B,RAB21,CCL13,TNFRSF4,EDN1
GSE17721_PAM3CSK4_VS_CPG_2H_BMDC_UP	ADHD	-2.34E-05	0.000277084	0.93277	659		blood	PWAS	c7	0.93277	1	BCAM,IGLL1,IL6R,CRYZ,SNCA,ICAM5,LINGO1,PRSS22,EFNA2,SAA2,ADAMDEC1,PDIA6,TRIB2,ARPP21,PSMB4,TNFRSF12A,PRDX1,EFEMP1,CLGN,UTS2,ZAP70,KLHL13,IL21,RPS10,FGF17,IL17D,CCNA1,PYY,C1orf43,SMYD2,TOPBP1,APBB3,GTF2I,CHST14,PUS1,CRCP,CALN1,CDKN2D,ATG5,ASPRV1,ANXA4,SMARCC1,DCAF5,RPS3,IL21R,HDHD3,CD44,APRT,CD40LG,ALDH1A3,EFNA4,TTN,HTR7,NECTIN4,FAM162A,SHC1,JUND,PGR
GSE17721_PAM3CSK4_VS_CPG_4H_BMDC_DN	ADHD	2.25E-05	0.000332883	0.94607	663		blood	PWAS	c7	0.94607	1	KDR,ATP13A1,HTRA1,NDUFS4,MMP9,B3GNT2,ST3GAL1,MET,IDO1,NAT1,LRRK2,ITM2B,PSMB9,KYNU,VWA1,PIM1,TNFSF8,SYNJ2BP,TIAM1,TNFSF9,CD274,COCH,WARS1,KYAT3,GCA,DBNL,ISG15,LTB4R,IL10RA,HBEGF,PTGDS,CTSG,RRAGC,RNPC3,SMR3A,PFN2,IRF1,RMDN3,ADGRG1,SERPINE1,PTPRR,IRF9,ARF4,GNMT,SPTLC2,SPOP,EHD4,CLIC4,C11orf68,BID,PSME2,PMEPA1,MYCBP,APTX,TIMELESS,SST,MB,VRK1,GLRX3,TCTN2,IRF2,ATAD1,CCL13,STX8,CNP,PTGS2,PLA1A,PURA,EDN1,MAP2K1
GSE17721_PAM3CSK4_VS_CPG_4H_BMDC_UP	ADHD	5.85E-05	0.000576102	0.919085	330		blood	PWAS	c7	0.919085	1	CSF1R,COLGALT1,CD14,ARHGAP1,METAP1,EFNB2,SRXN1,CDC34,CACNA2D3,SIRPA,LAMTOR3,MPZL2,GNPDA1,NISCH,CAV3,NBR1,IFNGR2,POR,EIF5,MFAP1,TEPSIN,ARF1,CCNH,SEC61B,ACOT8,NSDHL,ARMC10,TBX5,JAM2,HMGCS1,UBE2V1,COTL1,HNRNPDL,PELO,BATF3,YWHAQ,SNX17,ACVR1B,APRT,AMPD2,DNMT3L,RAN,OIT3,IFNGR1,HNRNPF,YY1,AARS1,FERMT3,TMUB2,PEA15
GSE17721_PAM3CSK4_VS_CPG_6H_BMDC_DN	ADHD	1.38E-05	0.000277027	0.96016	834		blood	PWAS	c7	0.96016	1	SELE,GFRA2,NUDT9,APOE,CXCL9,TNC,SH3BP2,TREM2,PCSK7,SLAMF8,SFTPB,RCN1,RNPEP,IDO1,CHST15,MPO,RELL1,IL15RA,CA13,ENOX2,DBNL,EEF2K,PLAT,FXR1,TPM2,STAT5B,USB1,ODC1,STAT3,CNP,PECR,GNG11,RNF34,UNC93B1,FOXRED1,TFIP11,RBM17,NUCB1,LCK,CUTC,PRDX4,ASF1A,NDRG1,PPM1D,CD300LF,RNF114,MGAT4C,ATAD1,FEV,VCAN,LTA,FGF5,FGF23,IRF2,FGF10,TCTN2,SGK3,TWSG1,TANK,ZFAND5,SERPINC1
GSE17721_PAM3CSK4_VS_CPG_6H_BMDC_UP	ADHD	1.40E-05	0.000315876	0.964751	589		blood	PWAS	c7	0.964751	1	PGM2,IDUA,MANBA,PAICS,CTSA,B4GALT1,RPS6KA1,UBA2,MMP12,SNAPIN,MARCO,STAB1,ACADM,SAA1,SIRPA,C1R,ETS2,SNX1,GAL3ST1,LRRC59,IL1RL2,LOXL2,GTF2I,CAMK1D,ATG5,CLPP,FGR,NUP210,AS3MT,TCEAL8,COTL1,ITSN1,IL36G,PSMD5,BATF3,SNX17,EIF2AK4,SARS1,AMPD2,NOP16,GAS7,SRSF6,IFNGR1,TBCE,NAPG,PSMG3,FERMT3,YY1
GSE17721_PAM3CSK4_VS_CPG_8H_BMDC_DN	ADHD	1.52E-05	0.000267008	0.954721	780		blood	PWAS	c7	0.954721	1	ATP13A1,EBI3,TRDMT1,NDUFS4,LBP,PCSK7,SLAMF8,ST3GAL1,NAT1,GLIPR2,F8,UBE2D2,SCIN,PLOD3,ARG1,TAX1BP1,WARS1,DNAJB11,PLAT,STX7,CASP8,TPO,IL7R,ALCAM,HSPA1A,PSMA5,TNFRSF1A,STX2,GLRX,PTPN13,KLRK1,NDRG1,MAPK9,HERPUD2,RNF34,TK1,UNC93B1,RIPK2,CSRP1,SUOX,ARF4,ESRP1,SPOP,UBC,LY86,LTA,SPN,RNF114,TRIP10,FABP4,CD80,MDM2,GLA,ADAMTS4,NECTIN4,GCNT2,DNAJB6,NMT2,SERPINC1,SUGT1
GSE17721_PAM3CSK4_VS_CPG_8H_BMDC_UP	ADHD	0.000174892	0.000994355	0.860384	268	0.902882	blood	PWAS	c7	0.860384	1	XPNPEP1,RAP1GDS1,DCUN1D5,CCL17,DCTPP1,MATN4,WDR5,SRXN1,SYK,CBR1,CHRDL2,TREM1,DAPK1,CYB5R1,CLIC1,NADK,COMT,KPNA2,SERF1A,HMBS,CCT5,TPK1,DUSP16,RGS19,LMAN1,COX7A2L,NUP210,BCCIP,YWHAE,ADI1,SEMA3A,CLEC4A,MRPL2,CD74,MRPL52,EIF2AK4,C1QBP,MAP2K3,EPB41,FASN,GALNT3,BRD4,DNMT3L,SNRPG,FIG4,ADAM9,RBFOX2,NUDC,AARS1,EIF4B,PC
GSE17721_PAM3CSK4_VS_GADIQUIMOD_0.5H_BMDC_DN	ADHD	-1.36E-05	0.000332922	0.967394	617		blood	PWAS	c7	0.967394	1	GABARAPL1,SIGIRR,CELA1,NRBP1,COL3A1,EDC4,PPIL2,MGP,CKS1B,IL1R2,DHFR,RUFY1,RFK,BICDL1,TNFRSF13B,CDC34,NDUFB11,CABP7,SMPDL3A,DNER,PPP3R1,LY9,ARL2,MED4,GRIA4,CHST12,CFH,FXR1,DDX46,SPINK4,FABP6,FGF20,DAO,YEATS4,TMED4,KLRK1,ARG2,ERLIN1,PLAAT3,FOXG1,TPSG1,TK1,UBE2D1,MMP20,COX7A2L,AMIGO1,HPD,FGL2,INPP5B,UBE2V1,MAPK1,DRG1,YWHAE,ADI1,PCOLCE,IRF6,SYNE2,SLC27A2,PSIP1,POLR3F,TMEM234,RAB22A,HTR7,STX8,NAP1L4,LANCL2,BTK,UBE2S
GSE17721_PAM3CSK4_VS_GADIQUIMOD_0.5H_BMDC_UP	ADHD	1.40E-06	0.000288315	0.996123	828		blood	PWAS	c7	0.996123	1	ENPEP,PTPRS,TLR2,IGLL1,TLR1,B4GALT7,PTGR1,TCP11,IL1RL1,THBS3,MRC2,H6PD,NCAN,HSP90B1,ATP1B1,PYY,DDR2,CASQ1,CD46,BCAN,CHD7,SYNJ2BP,NAPB,HSD17B7,G3BP2,TBL2,PLG,IL6ST,PPBP,ILF3,IL36A,WNT3A,HDAC2,IL10RB,NBL1,IL10RA,FTL,TNF,QPRT,PRKCB,PCDHB2,PRDM1,RAG1,UNC93B1,IL17RC,TFPI2,ALDH6A1,IER3,UBC,AMPD2,NOP16,LAMA4,SERPINF1,CD244,KEL,CCL13,MANF,DDR1,UNC13A,GDI1,JUND,H1-10,RANBP1,PDAP1
GSE17721_PAM3CSK4_VS_GADIQUIMOD_12H_BMDC_DN	ADHD	-1.01E-06	0.000353033	0.997726	611		blood	PWAS	c7	0.997726	1	UGDH,ASAH2,SNX4,CXCL10,FGFR3,TLR1,FGG,PCSK1,TIMP3,TAPBP,IL12B,CD200,ITM2B,CKAP2,IL18BP,B4GALT5,AGRN,CD274,CCL5,USP25,RHOC,PSME1,FAP,PGLYRP1,ADAMTS5,SAP30,LY86,DBNL,CCDC80,GBP6,TPM2,PNP,IGFBP5,IL7R,CSF3R,EPHA3,IL10,TNFRSF14,GLRX,RRAGC,KLRK1,DHX58,HCK,ANP32A,SPSB1,CMA1,SPOP,CD86,PSME2,BRAF,BID,BAMBI,BST2,TBX3,CTSK,IRF2,RAB22A,DNAJA4,CCL13,EPS15L1,MAGOHB,GSTK1,IGBP1,TMUB2,SMAD4,SMNDC1
GSE17721_PAM3CSK4_VS_GADIQUIMOD_12H_BMDC_UP	ADHD	-1.48E-05	0.00035313	0.966644	468		blood	PWAS	c7	0.966644	1	KL,GSTM1,PTGR1,COMMD7,DPY30,HEXB,SH3BGRL3,CKS1B,SYNJ2BP,ACADM,FKBP3,PRDX6,S100A6,RPS10,CRAT,FASN,STMN1,STMP1,OLFM1,MTHFD1,NDUFV2,PSMB3,LRFN1,PGK1,ECI2,ACBD6,ATP5MF,CLPP,UBE2C,CD247,H2AZ1,PSMB5,UFM1,MRPL33,TMEM119,CHEK2,DBI,EPB41,PKM,B4GALNT1,DNMT3L,DUSP3,GLRX3,KCNAB2,GDI2,CSRP3,PRDX3,CCT8,MAPK14,ARHGDIB,POLD4,HSPE1
GSE17721_PAM3CSK4_VS_GADIQUIMOD_16H_BMDC_DN	ADHD	9.49E-06	0.000249756	0.969675	826		blood	PWAS	c7	0.969675	1	KDR,BST1,MSR1,CTSV,ATF6,FUT8,TOR1AIP1,OLFML3,ISG15,SLIT3,MET,ASPN,C1QC,IL18BP,EFNB2,SGF29,SAP30,DYNLL1,AOC1,FKBP3,RHOC,PSME1,CLEC4A,SELENOS,ENPP2,ZNF18,OCIAD1,ZBTB33,PSMB2,USB1,DHX58,SDC3,RNF149,RMDN3,AGFG1,PRKCA,KLK7,TARDBP,MCM6,PDZD11,INA,TTC1,PNPO,GJD2,CD47,TIMM50,GRB2,ASPH,TRIP10,VAMP4,PTTG1,CTSK,NMI,CSK,BLVRA,NCK2,RGS10,UBE2G1
GSE17721_PAM3CSK4_VS_GADIQUIMOD_16H_BMDC_UP	ADHD	1.91E-05	0.000223378	0.931941	1006		blood	PWAS	c7	0.931941	1	PRG3,SHMT1,ICAM1,RPS6KA1,PILRA,CCL17,TINAGL1,CD14,FAM3B,IGFLR1,IL16,NSF,CKS1B,BPNT2,LRRK2,SLC26A5,ZNF264,LGALS1,HNRNPR,NR1D1,ALDOC,PSMB3,PCOLCE2,PYGL,DLL1,CGREF1,S100A6,UBLCP1,PCBD2,PTS,TNF,PYY,CD79A,MBTPS1,FIS1,ANXA8,CD70,SFRP2,MMP20,EDA,FAM241B,MRPL33,CD247,STX6,ESRP1,HMGCS1,IGFBP1,COTL1,OSBPL9,PGK2,HINT2,PPIB,EIF3G,CD40LG,TMEM234,ABL1,ARPC5,PIP4K2A,SEZ6L2,SERPINA6,ACTN1,ZYX,HSP90AB1,VCL,GMFG,ARHGDIB,TPT1,BIRC3
GSE17721_PAM3CSK4_VS_GADIQUIMOD_1H_BMDC_DN	ADHD	-1.55E-05	0.000301249	0.959075	501		blood	PWAS	c7	0.959075	1	SNX4,NQO2,HSP90B1,ANXA6,CAMK1,UBE2D2,CBR3,TPP1,ACADM,TOR1AIP2,ASCC1,NT5M,VEGFA,ATRN,CTSD,PTP4A2,TNFSF14,VAMP3,CANX,TMED4,PTGR2,USB1,VSIR,MPHOSPH6,PSMA1,SERAC1,ASPA,ZNF18,ASAH1,TPRKB,ATP5MF,GLTP,C1QBP,SERF2,BPNT1,RAB13,CA9,JTB,RGS18,SNX17,BUB1,NIP7,DECR1,NOP16,RAN,MGAT2,ANP32B,CFL2,MATK,TOR4A,NAP1L1,BAG1,BTK,SMC3,GMFB
GSE17721_PAM3CSK4_VS_GADIQUIMOD_1H_BMDC_UP	ADHD	1.22E-06	0.000288209	0.996615	917		blood	PWAS	c7	0.996615	1	TNFRSF11B,KLKB1,SLAMF7,PCSK1,MMP10,ICAM1,SRXN1,MET,GEM,PYY,PLEK,F3,SAA4,TRAT1,PIM1,IL6,MMP14,SYTL4,CCK,FST,VIT,ST3GAL5,CD274,ALKBH3,PRDX6,NSFL1C,MAP2K2,C6orf58,STAB2,DKK3,INHBA,STAT5B,TAC1,ADM,SPINK4,IL17D,TNFRSF9,BRD2,NMRK1,YES1,JUN,DPP4,DUSP16,PSMB3,KRTDAP,SKIL,FSTL1,VTI1A,KRT16,ITIH4,OLR1,CDHR1,SPTLC2,IGDCC3,LIN7B,MMP13,EDN3,NCK1,ANGPTL7,SAP18,PRKCSH,ARHGEF1,SST,ARHGAP45,ITGB6,IFNGR1,CCL13,NFKBIA,BIRC3
GSE17721_PAM3CSK4_VS_GADIQUIMOD_24H_BMDC_DN	ADHD	7.16E-06	0.000249712	0.97712	919		blood	PWAS	c7	0.97712	1	KDR,ENG,ANTXR2,F2,TAPBPL,ERBB3,PCSK7,SPTLC1,CRP,TPST1,C1QC,LGALS3BP,PDIA6,SAP30,RBM17,AOC1,ANPEP,CD274,IMPDH1,IL18BP,RHOC,PSME1,CFB,F7,STAMBP,GBP6,OCIAD1,PEX5,ALCAM,PSMA5,AIF1,RBM3,BLNK,USB1,UTS2R,MUC1,RNF34,PSMB6,NCF4,UBE2L6,TJP1,ELK3,PDE6D,SMS,DCK,PLBD2,MEMO1,PSME2,HNRNPDL,NT5C3A,ATG3,REPIN1,NDRG1,RRAS2,APAF1,DHPS,RNF114,ANXA1,FGF18,MDM2,MAP4K3,RAB22A,CCL13,DNM2,SMNDC1,PSMG3,NMT2,PDLIM1,STK24,UBE2I
GSE17721_PAM3CSK4_VS_GADIQUIMOD_24H_BMDC_UP	ADHD	4.36E-06	0.000179462	0.980609	1209		blood	PWAS	c7	0.980609	1	PLXND1,FCGR2A,GSTM3,SCARA5,GSTO1,S100A13,MICOS10,CCL17,LAMC2,L1CAM,LCN2,COX6C,RPS4X,CNTFR,TRAT1,PROS1,APOA2,MARCO,ANG,TKT,CSNK1G2,DAPK1,NADK,LDHA,CLU,PIP,CD9,RAD51,NDST1,FASN,SERPINF2,AGGF1,ANXA3,HEPACAM2,FOXC2,NDUFV2,CCNB2,PSMB3,LRFN1,SUOX,STOM,GMNN,LGALS4,EEF1D,NAA10,NANS,MRPL33,SLITRK1,PGAM1,CLEC4A,RAB3D,PLBD1,SNRPD2,PAFAH2,INTS3,PTRH2,RIDA,TALDO1,MVD,ERLEC1,DBI,PKM,HMGCS1,ZDHHC14,LDLR,GJA8,RAB31,ZYX,RBFOX2,PLCG2,BAG1,JAK2,ARRB1,TCF4,ARPP19
GSE17721_PAM3CSK4_VS_GADIQUIMOD_2H_BMDC_DN	ADHD	8.93E-06	0.00044654	0.984045	397		blood	PWAS	c7	0.984045	1	SIGIRR,VPS29,B4GALT6,NT5C,SOS1,HSD17B7,SURF1,C6orf58,APP,RSRP1,ARF1,TMEM230,CLINT1,PLSCR3,ACLY,CRCP,BACH1,PDE6D,SH2D1B,GALNT11,ITM2A,MAPK1,ITSN1,YWHAQ,LRP2,CAPN3,TNRC6B,ASPH,RAP2A,CDC25A,MGAT2,IGFBP4,ADAM9,FOXO3,IRF2,CCL13,MEF2C,HNRNPF,HNRNPD,GMFB
GSE17721_PAM3CSK4_VS_GADIQUIMOD_2H_BMDC_UP	ADHD	-8.18E-06	0.000176627	0.963041	1417		blood	PWAS	c7	0.963041	1	EBI3,PCSK1,BHMT2,TIMP3,PHGDH,MBL2,IGFBP6,CRISP2,ICAM5,DSCAML1,TDGF1,IL11RA,EFNA2,IL17RA,LOXL3,CCL22,PYY,GALNT16,SAA2,NTRK3,LRRK2,TIMP4,IL1RN,CARTPT,IFNA1,CUBN,ZNF264,HPGD,ENO3,ARPP21,C6,FAH,PPP4R3A,PSD,CCT5,CAPN2,ISL1,PLAT,SHC1,FURIN,BLNK,CLMP,CHST14,TPMT,NEDD9,THOC1,NFKBIB,ECE1,BCL2L1,IL17RB,SERPINB5,NPL,CD247,GZMH,EIF1B,NDRG1,HDHD3,BET1L,NR4A1,APAF1,CALCOCO2,INSL5,EFNA4,XCL1,HTR7,TGFB2,CFLAR,JUND,EDN1,SERPINC1
GSE17721_PAM3CSK4_VS_GADIQUIMOD_4H_BMDC_DN	ADHD	8.60E-06	0.000277099	0.975228	619		blood	PWAS	c7	0.975228	1	SPINT1,CXCL10,SELPLG,FCGR2B,DAPP1,VBP1,MMP9,B4GALT6,LARGE1,FAM174A,GLIPR2,CD96,BICDL1,DNAJC10,SAP30,ARL1,GDA,SMAD1,SIGLEC7,BCAR3,F7,SUMF1,DBNL,AKT2,ISG15,BMP8B,RTP4,LTB4R,QKI,MSRA,CLINT1,IL20,PRDM1,HCK,NCF4,SPIN1,TRAF1,FLT3,RIPK2,VAMP8,PFKFB3,RAB18,SLC4A8,SPOP,EHD4,HCAR2,UAP1,AP1S2,RGS1,BATF3,CD47,CD300LF,KEAP1,ASPH,MB,FGF23,IRF2,TCTN2,CNP,STX7,SMAD3,PLA2G5,STK24
GSE17721_PAM3CSK4_VS_GADIQUIMOD_4H_BMDC_UP	ADHD	-6.73E-06	0.000266974	0.979886	777		blood	PWAS	c7	0.979886	1	DIABLO,EBI3,LY75,COPS7B,MIA,DSCAM,CREG1,CKS1B,WDR5,PGLYRP2,TNFRSF17,ENO2,CLSTN1,GRIA4,BMP7,RPS6KB1,SMOC2,SIRT2,POLR1C,TPM2,HINT1,SPTAN1,FTL,CD72,POR,C14orf180,CASQ2,STMP1,FEN1,BLMH,AK4,IRF4,ALPG,HK1,VTI1B,SERPINE1,UBXN2B,NSDHL,ETHE1,HEXIM1,TENM2,TBX5,PGAM1,ITSN1,GJD2,DHPS,FABP4,AMPD2,AKR1D1,LAD1,TBX3,SOX2,CAMK2B,CDK2AP1,RANBP3,PEA15,SERPINC1
GSE17721_PAM3CSK4_VS_GADIQUIMOD_6H_BMDC_DN	ADHD	-5.19E-06	0.000223392	0.981447	1024		blood	PWAS	c7	0.981447	1	BST1,ADAM23,CXCL11,CXCL9,SLAMF7,SH3BP2,FUT8,GKN2,SPINT2,PCSK7,ST3GAL1,MET,IL12B,NAT1,GLIPR2,LRRK2,G3BP2,SCIN,DNAJA2,PTH,IGFBP5,SMAD1,COL6A3,GRID2,GUK1,AKT2,RABEPK,SMPDL3A,SEPTIN10,TNFSF10,PCBD1,RRAGC,USB1,RAMP3,NDRG1,RNF34,RMDN3,CTRL,CPE,FOXRED1,ASPA,PEX26,TFIP11,CSF1,CUTC,SLC4A8,EHD4,RGS18,RGS1,BPHL,ASF1A,APAF1,PSMD7,FGF5,TCF4,MEF2C,MAGOHB,RGS10
GSE17721_PAM3CSK4_VS_GADIQUIMOD_6H_BMDC_UP	ADHD	8.20E-06	0.00099483	0.993426	249	0.626878	blood	PWAS	c7	0.993426	1	CTSA,B4GALT1,COLGALT1,SLIT2,VPS29,ADGRE5,UBE2G2,LCP1,DVL2,PREP,NTF3,FTL,HIBADH,PLEKHA1,G3BP1,ANXA3,CD99L2,IMPDH2,DHX9,NPM1,COA3,GATD3,ARFGAP1,SRP19,YY1,PRLR,PRKN,BATF,RPRD1A,NUDC,ING1,PELO,MAP2K3,CLPP,HDGF,DBI,FABP4,TIMM8A,HMGCR,MYC,ABL1,NMNAT1,DYNLL2,TOR4A,NAPG,HSPA8,VCL,PPP1CC,PPCDC
GSE17721_PAM3CSK4_VS_GADIQUIMOD_8H_BMDC_DN	ADHD	-2.51E-05	0.000353103	0.943272	516		blood	PWAS	c7	0.943272	1	CELA1,NRBP1,RNPEP,TRIL,ETFA,CHST15,UBE2D2,TMCC3,P4HA2,SCIN,LYN,STX4,CA6,CA13,TAX1BP1,SDCBP,RPE,GRN,IL15RA,PGLYRP1,APBB2,UBE2D1,OTUD5,IL7R,TNFRSF1A,PRNP,FOXJ2,USB1,NLGN2,STAT3,RMDN3,NFATC1,EMC8,PRDM4,IL2RA,DDIT4,CUTC,SPOP,SCT,PSME2,UPP1,RFFL,SYT4,CUL4B,PSAT1,ASPH,DOK2,RND3,DDIT3,MDM2,SERPINF1,GCNT2,RNGTT,NMT2,MCL1
GSE17721_PAM3CSK4_VS_GADIQUIMOD_8H_BMDC_UP	ADHD	1.58E-05	0.000377522	0.966579	504		blood	PWAS	c7	0.966579	1	PAICS,EBI3,ALAD,CRISP2,ANXA2,GGH,SRXN1,NDUFA5,PDIA6,TKT,IDH3G,GSS,TNFRSF19,UBE2G2,PLD3,IMPDH2,LAMTOR3,NXT1,SMYD2,CLMP,HERC1,CD1D,PYCR2,CAMK1D,RGS19,AIFM1,PSMA7,LMAN1,OLA1,CLPP,RETREG1,FBP1,CDHR1,AQP4,EHBP1,MRRF,PAFAH2,UBXN4,NR4A1,MRPL52,ANTKMT,APRT,FASN,TIMM8A,NRG4,CD80,GLRX3,SRSF6,KCNAB2,PSME3,NUDC,CDK2AP1,SMC3,AHCYL1,AK1,ARPP19
GSE17721_POLYIC_VS_CPG_0.5H_BMDC_DN	ADHD	-3.26E-05	0.000315854	0.917774	620		blood	PWAS	c7	0.917774	1	CD300C,LAP3,FAM20B,NDUFB4,ICAM5,PRSS22,C1GALT1C1,GREM1,PENK,EBAG9,MTHFS,EPHB4,PCMT1,TIMP4,CCL2,RCAN1,CYB5R1,RNF128,MOB4,VARS1,MED4,CROT,CFH,GBP6,ACP5,TMEM106B,CRIPT,VAV3,ACAT1,HMBS,ALDH3B1,RNPC3,KLF4,TNFSF11,NIT2,CCNH,VSIR,LYSMD3,CXCL14,CARD19,ASAH1,SUOX,DTYMK,TPRKB,POLE3,OSBPL11,DCK,ANKRD46,CCPG1,PGAM1,CUL3,RPS6KA3,RAB1A,MTMR6,EFNB1,BPNT1,PSME3,PRKCI,PGRMC1,GCNT1,STX7,TTC1,SNRPB2
GSE17721_POLYIC_VS_CPG_0.5H_BMDC_UP	ADHD	-2.57E-05	0.000498892	0.958867	495		blood	PWAS	c7	0.958867	1	HPGDS,MAP1LC3A,CTSF,COPS7B,COL3A1,MYOC,APOF,ADGRE5,CHST15,CREB3L4,PLVAP,NT5M,CR2,COL11A2,RSPO2,GZMK,ARPC1B,PSD,HNRNPD,PAWR,IL36RN,TPM2,ACADS,THRA,AP4M1,CD99L2,PCDHB1,SERAC1,TMX2,DUSP16,SHISA2,HNRNPC,TNS2,PRKG1,BUB1,CGA,HPD,ALDH1A1,SATB1,OSCAR,MYO6,EIF1AY,PLA1A,PLA2G5,GDI1,DDR2,UBQLN4,DOC2B
GSE17721_POLYIC_VS_CPG_12H_BMDC_DN	ADHD	-1.31E-06	0.000301238	0.996534	495		blood	PWAS	c7	0.996534	1	FCGR2A,RAP1GDS1,NDUFB4,MTAP,CYB5A,PPIC,RPA2,DNAJC10,ARL1,IVD,STUB1,GSS,GDF15,CA13,CCL21,RNF128,GHDC,PDCD5,CDC25A,REXO2,PLAT,SELENOS,ECE1,RAD51,ZNF276,HINT1,JMJD6,FASN,PRKCB,FN1,ACLY,HCK,CDKN2B,ELK3,POLE3,BSG,ID1,PEA15,NRSN1,CLEC4A,ITSN1,HNRNPDL,RHOA,SSRP1,ACVR1B,CRISP3,LAMA4,AKR1B1,ANP32B,DARS1,SRSF6,DNAJB6,UFM1,CCL13,MANF,PRMT3,EIF4G2,EIF4E,GRK2,LRRC59,EIF5A
GSE17721_POLYIC_VS_CPG_12H_BMDC_UP	ADHD	-8.39E-06	0.000235493	0.971583	844		blood	PWAS	c7	0.971583	1	KDR,CD300A,NAAA,S100A11,TLR3,NTS,MUL1,SPINT2,GPNMB,DCUN1D1,DAP,NAT1,GLIPR2,PRXL2A,TMOD3,VEGFA,FLT1,FGB,RHOC,PCOLCE2,PGLYRP1,BCAR3,GCA,GUK1,ANGPT1,CA4,VIM,SEPTIN10,HBEGF,TNFSF10,TNFRSF1A,MX1,UBE2B,LAT2,KLRK1,ITGB7,MAPK9,IRF1,PLSCR3,CSRP1,PDE6D,EMC8,ARF4,GLTP,H2AZ1,SPTLC2,UROD,ARF5,IL12RB2,ASF1A,CD300LF,SAT1,PTTG1,PTEN,RAB22A,FABP5,CERT1,CDC37,SCT
GSE17721_POLYIC_VS_CPG_16H_BMDC_DN	ADHD	-0.000185099	0.000995505	0.852496	276	0.692471	blood	PWAS	c7	0.852496	1	GUSB,TLR1,B4GALT7,COPE,OLFML3,CNN1,SH3BGRL3,CYB5A,DHFR,BMP1,MMP2,ERBB4,RFK,MGA,BIRC5,CSDE1,AP2A2,SIGLEC7,PYGL,EREG,MMP7,CDH8,TXNDC12,CLK2,TRIAP1,STMN1,HSPA1L,CAV2,UBE2A,IMPDH2,CDKN2B,RABIF,CALN1,KRT17,NLGN1,CLPP,HMGCS1,MLEC,IL36G,DUSP26,BUB1,CERS5,HSPH1,SPN,PSMD7,DCXR,EIF3J,CFTR,AMPD2,CDK2AP2,LCMT1,PPBP,MGAT2,BPNT1,PSME3,SEZ6L2,VAMP7,PGRMC1,PRMT3,SNRPA,CSNK2A1,OPHN1,GLO1,PLA2G5,RPL12,UBE2G1,PRDX3,APEX1
GSE17721_POLYIC_VS_CPG_16H_BMDC_UP	ADHD	1.15E-05	0.00023552	0.961039	764		blood	PWAS	c7	0.961039	1	FCGR3A,CASP3,LRP4,PHGDH,SELENOW,SH3BP2,SLAMF8,HOMER1,GPNMB,SBDS,F5,SERPIND1,PTK2B,TNFRSF1A,B3GNT8,ACADL,STAB1,B4GALT5,ASCC1,CA6,NRP2,SURF1,ACYP2,RHOC,USP15,PDGFD,TP53I13,GNPDA1,PDCD6,IL7R,DNASE2B,RBM3,BRD2,RSRP1,SLC3A2,PGF,ACVR2A,TXNIP,HS3ST1,ASPA,BCL2L1,HNRNPM,PPP1R8,PDCD1,ARMC10,CTCF,RAB27B,PSME2,UBE2L6,FABP3,TNFAIP3,ESS2,STAT1,ZYX,IRF2,ATAD1,EWSR1,CDKN1A
GSE17721_POLYIC_VS_CPG_1H_BMDC_DN	ADHD	-1.20E-05	0.000277101	0.965383	655		blood	PWAS	c7	0.965383	1	ADH1C,HADH,ICAM4,TLR2,A2M,BCL2L2,FGL1,CELA1,CPNE1,EFNA3,CD14,ST3GAL1,LARGE1,CD200,TFPI,KYNU,IL1RN,SAA1,HPGD,CD274,YBX2,COCH,IL15RA,PFKM,LAMTOR3,SPARC,CD9,APBB3,TMED4,MZF1,MUC1,BCL2L11,NFKBIB,SYN3,MTMR1,KLC1,NPL,SKIL,ST8SIA4,AGR2,UBC,PRKCI,TGM2,SQSTM1,HCAR2,NCK1,SERPINB1,STAMBPL1,PACSIN3,PRDX5,APAF1,RFFL,NPDC1,ACP3,TOP1,SOX2,RNF41,PGRMC1,POLR2J,HK2,RAB21,NAB2,EREG,ADSS2,NCK2
GSE17721_POLYIC_VS_CPG_1H_BMDC_UP	ADHD	2.84E-05	0.000333025	0.931973	485		blood	PWAS	c7	0.931973	1	ATP13A1,NAAA,RPS6KA1,IGF2R,NUDT16L1,TNFSF8,RLBP1,SOCS7,CETN2,DYNLL1,GBP2,F7,CALB1,VAPA,IFNGR2,EIF5,C1orf43,TOPBP1,ZNF329,SEPTIN3,GREM2,CD8B,SFRP2,COA3,EXOSC8,FKBP4,FANCF,LMNB1,SUDS3,BATF,VPS26A,DUSP6,RASA1,LCAT,RAB3D,CSDE1,IL12RB2,GLTP,CSNK2A1,BRD4,KPNA6,SNTB1,AP1G2,DUT,PES1,EIF4H,DDX19B,RAC1
GSE17721_POLYIC_VS_CPG_24H_BMDC_DN	ADHD	-3.19E-05	0.0004467	0.943032	355		blood	PWAS	c7	0.943032	1	VPS28,RAP1GDS1,B4GALT1,XRCC4,PENK,CD48,TNFRSF21,MMP2,RPA2,B3GALT2,MGA,MECP2,HPGD,LYN,COX5A,SNTA1,AGRN,CA13,GJA1,SIGLEC7,UCHL1,UBE2G2,GSR,PSME3,APBB2,APOC3,ENPP2,PIK3CG,MAPRE1,CHST4,CASQ2,TMED4,UBE2T,GAL,CKAP4,ACLY,POGLUT2,RRM2B,NUCB1,GPN1,MAD2L1,BCCIP,ERO1A,IMPA2,PGAM1,MLEC,NUTF2,MAPKAPK2,TAGLN2,ANTXR1,RNF146,NDRG1,CD44,MRPL52,AHSA1,CHEK2,RAC2,VPS26A,VAMP4,MRPL32,ADAM9,CCL13,GCLM,PGRMC1,MANF,GCG,JAK2,VASP,CFLAR,TARS1
GSE17721_POLYIC_VS_CPG_24H_BMDC_UP	ADHD	-4.20E-06	0.00030123	0.988882	648		blood	PWAS	c7	0.988882	1	DKK2,PEX14,DAPP1,SLAMF8,RNPEP,NAGLU,GGH,CRKL,RELL1,IL15RA,TNFRSF1A,EFNB2,FGF19,MATN2,ACADL,NDUFB11,SYTL4,CSNK1G2,HEBP1,NGRN,ELANE,RHOC,PLD3,CHRD,NTF3,GUK1,RNASET2,SULT1B1,PDLIM4,PDCD6,NDST1,GFRA3,EFNB3,GOT1,KLRK1,MFAP1,SCAND1,PLAAT3,PSMB6,UBD,UBE2D1,ACOT8,PRPSAP1,S100A10,S100A9,RBKS,VAMP8,PDCD1,SLC4A8,SPTLC2,SNN,CTCF,ST6GALNAC1,FABP3,CLIC4,UBE2V1,NRG3,UBE2L6,PTN,TAX1BP3,MOB1B,CDKN1A,IRF2,PDPK1,AIDA,MSLN,SUB1
GSE17721_POLYIC_VS_CPG_2H_BMDC_DN	ADHD	-1.02E-05	0.000199858	0.959433	934		blood	PWAS	c7	0.959433	1	SPARCL1,JAG1,MAPK8,NUDT9,IL1RAP,TNFRSF11B,TLR2,CST7,TLR1,XPNPEP1,DAPP1,LY75,COL6A1,COL15A1,CPB1,TCP11,ST3GAL1,CD200,NCR1,B3GALT2,AMN,ALPG,GDF15,DNAJB4,PLA2G2E,ST3GAL5,FGB,VCAM1,HAGH,CD68,HSD17B11,RAD51,COL6A2,APLP1,CCL7,HNF4A,ADM,TYMS,BCL2L11,NFKBIB,CYTH2,SERPINE1,CDKN1B,AMIGO1,HDLBP,BATF,UFM1,TGM2,IL36G,NCK1,HSPH1,CAPN3,NECTIN2,CKB,FABP4,LAD1,RND3,SPRED1,MDM2,ADSS2,CCL13,EIF1AY,NCK2,ABHD14A,ATP5PF
GSE17721_POLYIC_VS_CPG_2H_BMDC_UP	ADHD	-3.02E-05	0.000353207	0.931938	425		blood	PWAS	c7	0.931938	1	SPINT1,ADAM23,MINPP1,ATP13A1,EBAG9,NAT1,ITPA,PA2G4,UBE2G2,MED4,TBPL1,CAPN2,SELENOS,CLK2,CASP8,MGAT1,RTP4,GOT1,TOPBP1,MFAP1,MAPK9,EXOSC1,VTI1B,ACOT8,SRP19,GLTP,H2AZ1,NDRG4,PNPO,PAPOLG,STAMBPL1,MLYCD,POLR3F,MYC,ABL1,CCDC25,NUDT3,CAPZA1,CERT1,COMMD9,PURA,BAG1,GDI1,MAPK14,ARRB1
GSE17721_POLYIC_VS_CPG_4H_BMDC_DN	ADHD	7.61E-06	0.000203999	0.970262	798		blood	PWAS	c7	0.970262	1	MAPK8,LY75,PILRA,DSCAML1,SEMA4A,LCN2,IL17RA,DHX8,CD200,LRRK2,CA13,ATP2A3,ZNF334,SIGLEC7,IL36A,CDC25A,KYAT3,GUCA1A,SELENOS,SRSF7,CD9,HSPA1B,CD72,FIS1,ADAM17,CDH6,HCK,UBE2A,LIN7C,STX4,PANK3,CD247,BRAF,RALB,PSMD7,RFFL,DHPS,POLM,EIF3J,TNFAIP3,CSF1,VCAN,GAS7,MDM2,CTSK,PSME3,CKB,MANF,SMAD2,GMFG,DNAJA2,FMR1,NCK2,VTA1,UBE2I,UBE2G1,LRRC59,PEA15,C18orf32,DIMT1
GSE17721_POLYIC_VS_CPG_4H_BMDC_UP	ADHD	-4.05E-05	0.000315907	0.898109	539		blood	PWAS	c7	0.898109	1	MINPP1,TLR3,PARP1,PAICS,MRPL58,DAPP1,CBR1,SELENOW,COLGALT1,HTATIP2,BIRC2,CD8A,SH3BGRL3,RELL1,STAB1,DNAJC10,SECTM1,S100A11,COMT,CTNNB1,DBNL,PDXK,NCF2,ACADS,PELI2,VOPP1,AIF1,STMN1,OLFM1,KLRK1,IRF1,CEBPA,CAMK1D,ATG5,RPSA,WIF1,FANCL,BARD1,WNT11,HMGB1,RB1,SERF2,IGDCC3,C11orf68,BID,DUSP6,PELO,MRPL2,RAP1GAP,DPYSL5,IARS1,APAF1,CSNK1D,KEAP1,PSIP1,ARHGAP5,IL7,FIG4,MXI1,PCDH8,COMMD9,SMC3
GSE17721_POLYIC_VS_CPG_6H_BMDC_DN	ADHD	7.00E-05	0.000407529	0.863532	559		blood	PWAS	c7	0.863532	1	SELE,GFRA2,FGF2,FGFR3,SRGN,PPIC,CHST11,THBS1,SMAP1,PGRMC2,CYP3A4,F10,TFPI,STX4,HSPA5,ARHGAP1,FAH,GPC1,LCP1,SEPTIN11,HGS,CAPN2,EEF2K,CLEC4D,MARCKSL1,SEC61G,HMGA2,OLR1,EIF5,PSMB2,RNPC3,CLMP,ANAPC7,ETS2,ADAM17,TEAD4,THOC1,RABIF,BTG2,GABARAPL2,RHOB,MAPRE2,CCN3,ERO1A,TRAPPC5,BRAF,PPIF,PABPC4,SAR1A,MAGOHB,HMGCS1,PTPN11,CAP1,PTGES2,RALB,AMMECR1L,RRAS2,TARBP2,PSMD7,ALDH1A1,RAP2A,ERLEC1,VCAN,GAS7,TOP1,CCL13,STK17B,DNAJB6,PURB,EREG,EIF4E,GRK2,GFER
GSE17721_POLYIC_VS_CPG_6H_BMDC_UP	ADHD	-8.03E-06	0.000315886	0.979722	562		blood	PWAS	c7	0.979722	1	UGDH,DAPP1,MRC1,SPINT2,BIRC2,HOMER1,HEXB,CHST15,SPHK1,SNAPIN,UCK2,SYNJ2BP,ACADM,RNF128,GRN,PGLYRP1,ITCH,COMT,SDF2,USP15,CTSC,IL10RA,CASP8,HMBS,RRAGC,BRDT,HERPUD2,ARHGEF7,CDKN1B,COX7A2L,STOM,GMNN,FGR,SPSB1,MCM6,SUDS3,INA,SEC22A,ASF1A,MAP2K3,CSNK1D,CUL4B,TALDO1,PSIP1,EPB41,FCGR1A,TIMM8A,MATK,TBCE,IRAK4,NECTIN4,MEF2C,PLCG2,RPL12,STK24
GSE17721_POLYIC_VS_CPG_8H_BMDC_DN	ADHD	7.03E-06	0.000229247	0.975525	783		blood	PWAS	c7	0.975525	1	GABARAP,HHIP,DIABLO,ERAP1,GSTM3,POGLUT1,RCN1,HSP90B1,TMED10,CKS1B,SMAP1,ITGAL,ARL1,IGF1,SERPINE2,LCP1,FAM162A,GMPR2,ZNF334,SYNCRIP,EMC4,CLEC4D,INHBA,CRIPT,FTL,ARL8B,CHST14,VAMP2,GRAP2,ADAM17,KPNA1,CEBPA,NCF4,UBE2A,ATP5F1B,KIF16B,RGS19,ADAM19,SUOX,CNTN4,TPRKB,CYB5R3,RAB18,NFATC4,PDZD11,HNRNPDL,SNRPD2,TAGLN2,IARS1,GATM,NUDT5,SRSF6,BPNT1,CCL13,NMT2,KPNB1,EIF4E,EIF4H,PPIF,GFER,CNGA2,PIWIL1
GSE17721_POLYIC_VS_CPG_8H_BMDC_UP	ADHD	-2.64E-05	0.000332813	0.936773	765		blood	PWAS	c7	0.936773	1	UGDH,CD300A,ADAM23,PLXDC1,PLXNB2,TAPBP,ENTPD1,PRCP,LOXL3,TPST1,CHST15,B3GNT8,PROS1,CBR1,GZMA,RLBP1,GP1BA,MAP4K1,CD274,SELENOH,LY86,CFH,ANXA11,CAMK1D,GBP6,OCIAD1,RABEPK,CRAT,TNFSF10,LTB4R,TPK1,KLRK1,ITGB7,DNAJC15,TEPSIN,SERPINF2,WBP1L,RMDN3,CTRL,BCL6,ARHGEF7,KRTDAP,DTD1,EMC8,BOC,ACOT13,RAB13,NCK1,NDRG1,ACRV1,APAF1,PTTG1,PAX4,BRD4,NANOG,CERT1,FYN,EWSR1,SUB1
GSE17721_POLYIC_VS_GARDIQUIMOD_0.5H_BMDC_DN	ADHD	-3.76E-06	0.000288405	0.9896	596		blood	PWAS	c7	0.9896	1	CRYBB1,PSAPL1,DNAJB9,PCYOX1,ATF6B,BCL2L2,ATF6,DCUN1D5,CPB1,ADCYAP1,MAP2K4,PENK,MAPK3,DHX8,ANXA6,CCL25,SRXN1,IL1RN,PSMA2,PRXL2A,TIAM1,ASCC1,DNAJA2,STARD5,CCK,AGAP3,ITPKA,MOB4,PSME3,PRDX1,USP15,CGREF1,TMEM106A,SPHK2,RABEPK,VAV3,VOPP1,TMEM38B,ANAPC7,NIT2,LRP1B,PPP2R3A,PIK3C2A,RNF34,RABIF,PTX3,HMGA1,CD81,MEMO1,SPN,MRPL2,MSN,POLR3F,PDCD6IP,TIMELESS,ANP32B,NUDT3,PES1,CAMK2D,PDPK1,TOLLIP,RAC1
GSE17721_POLYIC_VS_GARDIQUIMOD_0.5H_BMDC_UP	ADHD	5.88E-06	0.000235479	0.980071	806		blood	PWAS	c7	0.980071	1	RSPO1,ANGPTL1,COMP,RRM1,QPCTL,LCT,NRCAM,NRBP1,DPY30,HSPG2,CDCP1,LINGO1,C1QL1,NCAN,LRRN1,HBZ,HAAO,CBR1,APOA2,PGM1,IFNA1,P4HA2,PTH2,PLG,SDSL,APOC1,DVL2,SDF2,ALKBH3,REXO2,CD160,TAF10,VSIG2,MAP2K1,PTH,CCNA1,PYY,COPE,RPL30,NMRK1,EGFR,RBBP9,FIS1,PLA2G2D,PTH1R,EMID1,KRT17,RFNG,NECTIN3,WNT11,GADD45GIP1,DDR2,GFUS,TMEM119,ANKRD54,PIAS3,ID2,MAPK10,PLA2G1B,FGF10,KEL,TBCE,BPGM,GLIPR1,STX8,H1-10,RANBP1
GSE17721_POLYIC_VS_GARDIQUIMOD_12H_BMDC_DN	ADHD	7.97E-06	0.000333005	0.980916	441		blood	PWAS	c7	0.980916	1	IL1RAP,TLR2,RAP1GDS1,VBP1,HEXB,COX6C,HSP90B1,THBS1,MMP12,HSD17B7,ARL1,CYB5R1,SELENOS,TRIAP1,TMEM38B,ARHGDIA,FN1,MPHOSPH6,ACLY,HCK,IMPDH2,NPM1,RGS19,FANCF,APOC2,SLC41A2,ERO1A,SERF2,RPS3,IL36G,PSMD5,PLBD1,PAFAH2,ESRRA,TARBP2,RIDA,FASN,CDC25A,IGFBP4,PHPT1,SRSF6,MANF,ARTN,EIF1AY,DNAJB6,PSMG3,PRMT3,EIF4G2,DRG1,EIF4E,GRK2,LRRC59,PRKACA
GSE17721_POLYIC_VS_GARDIQUIMOD_16H_BMDC_DN	ADHD	-4.97E-06	0.000257952	0.984613	655		blood	PWAS	c7	0.984613	1	KLB,SNX4,IL1RAP,DCUN1D5,ANXA5,DAP,MAPK3,STOML2,STARD5,ACADM,SIRPA,PA2G4,CD48,CAPZA1,TXNDC5,MTFR1,PTGES3,ACADVL,NCF2,SEC61G,LRP1,POR,THRA,CD320,NDUFV2,STK16,VTI1A,RETREG1,ETHE1,NUCB1,HDHD2,SMARCC1,IER3,MYB,SLC41A2,NCF1,RPLP2,AP1S2,PAFAH2,CERS5,ELAVL1,PTPN1,GATM,ATP5PO,PKP2,PDIA3,MESD,LAD1,NOP16,TOP1,ADSS2,PRKCI,PGRMC1,BCAT2,MYDGF,PTPN11,PSMG3,DRG1,STUB1,PPP1CC,RPL12,UBE2G1,NFKBIA
GSE17721_POLYIC_VS_GARDIQUIMOD_16H_BMDC_UP	ADHD	-1.17E-05	0.000333064	0.971895	403		blood	PWAS	c7	0.971895	1	ENG,ASIP,HTRA1,NRBP1,CST3,SRGN,ADGRE5,CRKL,CRIP1,F10,ITPA,TMCC3,RBM17,CHFR,CCL2,LGALS3,TAX1BP1,CSF2RB,SRC,CCL5,PSD,ITCH,NR1H2,CHRD,CHCHD10,ANXA11,ZNF334,MDM4,STAT6,PRNP,RRAGC,BRDT,LAT2,ITGB7,HIF1A,SDC3,ANXA8,IL17RC,MTMR1,STOM,CAMK2D,JARID2,PFKFB3,SERPINA6,IL21R,DPYSL5,RNF114,SAT1,PSMD10,FABP4,NET1,SATB1,IL7,SPRED1,BST2,NMNAT1,IRF2,CLEC7A,RRBP1,ESS2,H1-2,ARHGAP45,TMUB2,SERPINC1
GSE17721_POLYIC_VS_GARDIQUIMOD_1H_BMDC_DN	ADHD	-1.67E-05	0.000333041	0.959958	512		blood	PWAS	c7	0.959958	1	MSR1,QDPR,CXCL10,CXCL6,CTSV,FGL1,DCUN1D5,PTPRU,OLFML3,ELK3,FAM174A,ANXA6,IL1A,F3,TFF1,TFPI,PCLAF,RPIA,HSD17B7,ARL1,GSS,CCL2,SDCBP,CTSD,NCK1,BMP6,PCBD2,TNFRSF1A,PAPSS1,AURKA,USB1,NIT2,SDC3,AP4M1,ETS2,NEDD9,ACLY,OLR1,JUN,MRAS,RHOB,TRABD,PNPO,HPCAL1,HCAR2,PRKACA,PLBD1,LCN8,CSF1,POLH,SPRED1,LDLR,ANP32B,MATK,CCL13,H1-2,STK17B,STX7,CAMKK1,MAPK1
GSE17721_POLYIC_VS_GARDIQUIMOD_1H_BMDC_UP	ADHD	1.97E-06	0.000353061	0.995559	595		blood	PWAS	c7	0.995559	1	SPINT1,MAGI2,CASP3,SHMT1,TNC,SH3BP2,L1CAM,TMED10,SPOCK2,THBS2,TNFSF8,CUBN,DNAJC10,AP2A2,STX4,HS6ST2,FAH,YBX2,GPC1,COMT,ATP1B2,PLEKHA1,VAMP1,ANXA11,PIK3CG,PDLIM4,NOTCH2,GFRA3,RSPO1,EIF5,SMR3A,STMP1,TRAF4,HMG20B,SERPINF2,ANXA10,RNF34,IL1RAPL2,ECE1,CDKN2C,DPP4,NLGN2,GLTP,INPP5B,NAPA,GJD2,SERPINB1,NUDT1,UNC45A,HSD17B1,RBM22,OSCAR,GJA8,HSPA8,AP1G2,ZYX,CNN2,PSMA3,STX8,ARHGAP45,TCF4,EEF1B2,ARPP19
GSE17721_POLYIC_VS_GARDIQUIMOD_24H_BMDC_DN	ADHD	1.40E-05	0.000288384	0.961408	556		blood	PWAS	c7	0.961408	1	SNX4,ANTXR2,RBM19,SEMA5A,DAP,MET,FAM174A,CRP,CFP,MMP8,SSR1,RAB14,CSDE1,UBE2D3,RAB32,AP2A2,CA13,FKBP7,SIRPA,RNF128,GRHPR,CLMP,DDT,MOB4,ZWINT,PRDX6,MTFR1,DLD,ENPP2,TMEM185A,EIF5,DNAJC18,UQCRB,THOC1,DYNLT3,IMPDH2,CSNK2A2,PGK1,ELK3,LMAN1,ALDH6A1,PLBD2,ERO1A,YBX1,NAB1,ITSN1,PANK3,PAFAH2,CCNA2,MAP2K6,TIMM8A,CYRIB,RND3,ADAM9,PABPC4,BAG2,CD244,ADSS2,PRKCI,MYDGF,NAA10,SHC1,EIF4G2,DRG1,HDLBP,XRCC6,EIF5A
GSE17721_POLYIC_VS_GARDIQUIMOD_24H_BMDC_UP	ADHD	1.78E-06	0.000235519	0.993978	736		blood	PWAS	c7	0.993978	1	FCGR3A,CFI,NAAA,GAS1,TREM2,EFNB2,DSCAM,L1CAM,HAAO,TIMP2,LGALS3BP,PIM1,TNFSF8,CSNK1G2,SMPDL3A,GDA,COMMD7,HEBP1,GRN,IDS,COMT,GCA,CHRD,MAZ,NEU1,CD27,GNPDA1,HSCB,PTS,GFRA3,CCNA1,TNFRSF9,TPK1,USB1,ANGPTL8,ZNF329,SCAND1,LNX1,MTCP1,CDKN1B,TAGLN,RERG,PFKFB3,SPOP,EHD4,OSBPL9,PMEPA1,MYL6B,BATF3,CD47,PSIP1,XRCC1,KIN,AP1G2,MCL1,MATK,TMUB2,ARHGAP5,AHCYL1,ARHGAP45,IGBP1
GSE17721_POLYIC_VS_GARDIQUIMOD_2H_BMDC_DN	ADHD	2.67E-05	0.000223394	0.905009	894		blood	PWAS	c7	0.905009	1	SNX4,MAPK8,TLR2,GSTM1,ICAM1,COL6A1,CSF3,CPNE1,TNFRSF1B,SCG3,ENTPD1,DHX8,ANXA6,ADAM7,TNFAIP8,SLC5A8,SRXN1,MARCO,PRXL2A,HRAS,DIXDC1,ABHD10,UBE2D3,MAD1L1,ASCC1,ARL1,SAA1,ATRN,SOCS3,GPX7,CD68,AFP,PFKM,PTK2,LAMTOR3,CAPNS1,LMAN2,MARCKSL1,ARHGDIA,MBTPS1,DNAJB12,PPP2R3A,ETS2,CD38,CDH6,ITGA5,BTG2,KIF16B,CSRP1,IRF9,RETREG1,CD247,CENPV,IL36G,HSPH1,CAPN3,CYGB,ACP3,MDM2,BAG2,GLIPR1,STK17B,PTPN11,VASP,EIF4E,DDX19B
GSE17721_POLYIC_VS_GARDIQUIMOD_2H_BMDC_UP	ADHD	9.80E-06	0.000301291	0.974063	517		blood	PWAS	c7	0.974063	1	MAGI2,CASP3,SERPING1,PSMB1,TAPBP,BIRC2,MXRA8,KREMEN1,H6PD,GREM1,IFIT3,HOPX,UBE2G2,AP2A2,CAPN2,ISG15,S100A6,KLHL13,MAP3K3,NEURL4,PTS,NOTCH2,FGF20,LSM1,TOPBP1,KLF4,SLC3A2,BOLA2,BLMH,SCAND1,CD99L2,JUN,RGS19,CA5B,TPRKB,NRGN,ARID1A,RAB4A,DUSP6,NT5C3A,GFUS,ANXA9,AMMECR1L,ASF1A,MYC,ANP32B,SPEF1,GGPS1,TOR4A,TMUB2,COMMD9,EEF1B2
GSE17721_POLYIC_VS_GARDIQUIMOD_4H_BMDC_DN	ADHD	-8.22E-07	0.000277156	0.997633	493		blood	PWAS	c7	0.997633	1	TLR2,B4GALT7,PILRA,TNFRSF1B,GPNMB,DNAJB11,CYB5A,PTPRJ,DNAJC11,UBE2D3,RAB2A,SIGLEC7,GPC1,NADK,DVL2,IL36A,TBPL1,APBB2,FURIN,SYT17,APP,BLNK,SLC3A2,PRDM1,ACLY,SNRPD3,SQSTM1,OLR1,CDKN2B,CSNK2A2,VPS4B,VTI1B,SERPINE1,NUCB1,BRAF,PGAM1,NCK1,TUFT1,RHOA,PAIP1,SLC30A5,PKP2,HDGF,ERLEC1,TNFAIP3,GAS7,PPBP,FGF23,TTL,PGRMC1,TOR4A,DNAJB6,IRF3,UBE2S,CCT8,UBE2G1,LRRC59,RANBP3,CABLES2,C18orf32
GSE17721_POLYIC_VS_GARDIQUIMOD_4H_BMDC_UP	ADHD	-2.87E-06	0.000446436	0.994871	437		blood	PWAS	c7	0.994871	1	NUDT9,ATP13A1,CFI,MBD1,NAXE,BIRC2,PRCP,DCTPP1,RACGAP1,NAT1,SNAP29,NDUFB11,IDH1,SECTM1,CABP7,VARS1,COMT,MPST,CAMK1D,CCDC80,PDXK,ACADS,FTL,PTS,BRD2,STMN1,BRDT,BLMH,RNF34,RMDN3,EMID1,PRPSAP1,STOM,ETHE1,CDH3,PFDN1,WNT11,ADAMTS15,RB1,NDRG4,NEK7,PDCL2,NT5C3A,GJD2,PSMD4,SAT1,TIMELESS,FABP4,CBX7,TSTD1,CD244,GDI2,MXI1,ARHGAP45,PPCDC
GSE17721_POLYIC_VS_GARDIQUIMOD_6H_BMDC_DN	ADHD	3.66E-05	0.000377456	0.922657	413		blood	PWAS	c7	0.922657	1	GUSB,MAPK8,DIABLO,PDGFRB,FAM20B,MAN1A2,IL17RA,CKS1B,CYB5A,HNRNPR,GJA1,ARHGAP1,DDT,ADAMTS5,NSFL1C,UBE2M,MTFR1,TF,SEC61G,PAPSS1,CANX,PDCD4,ANAPC7,HCK,BTG2,CLEC4D,TJP1,ELK3,SRP19,ACP2,GABARAPL2,GET3,EPHB2,KLHL7,UBE2V1,SUMO3,PTGES2,JTB,TARBP2,AMPD2,LAD1,ABL1,TOP1,LETMD1,DNAJB6,PRMT3,ATP5PF,POLR2K,YY1,CCT8,DNAJB2,EIF4H,GRK2,UBE2G1,PC,DIMT1,GMFB
GSE17721_POLYIC_VS_GARDIQUIMOD_6H_BMDC_UP	ADHD	9.48E-06	0.000315757	0.976057	717		blood	PWAS	c7	0.976057	1	NUDT9,NAAA,NTS,ICAM1,MRC1,HMG20B,HOMER1,RNPEP,SEMA5A,NOTCH2,TPST1,CBR3,ERP29,SECTM1,CRYBB2,TAX1BP1,CSF2RB,PRTN3,IMPDH1,GRN,FGFR1,GLUL,BRD4,GCA,GBP6,PPIG,CTSC,IL18RAP,CASQ2,LAT2,KMT2D,CAMK1D,ARHGEF7,CDKN1B,ST6GALNAC6,SPSB1,PRLR,RGS1,DOK1,CD47,IRAG2,RNF114,CUL4B,EPB41,FABP4,CSF1,PTTG1,TIMELESS,PCNA,ZFAND5,FOXO3,MATK,NECTIN4,GCNT2,PLCG2,CERT1,AHCYL1,SMAD4,RANBP1
GSE17721_POLYIC_VS_GARDIQUIMOD_8H_BMDC_DN	ADHD	4.29E-06	0.000257938	0.986741	740		blood	PWAS	c7	0.986741	1	LRPAP1,B4GALT7,GSTM1,TNC,VPS29,EFNA2,SORCS1,PLEKHA7,GGH,F10,TNFRSF21,GSS,NAGK,CTBP1,ACAT2,GPC1,CDON,PLAUR,SNRPA,UBE2M,SYNCRIP,INHBA,PYY,PAPSS1,PRKCB,ARL3,KPNA1,IMPDH2,CDKN2B,RAB11A,LONP1,LMAN1,CUL1,CLPP,KIAA0319L,SMARCC1,RAB18,BCCIP,TGM2,SNRPD2,MSN,TIMM8A,CDK2AP1,LAD1,ABL1,MGAT2,DARS1,CFL2,GMFG,EIF4E,GFER,C18orf32
GSE17721_POLYIC_VS_GARDIQUIMOD_8H_BMDC_UP	ADHD	8.02E-06	0.00022338	0.971365	1053		blood	PWAS	c7	0.971365	1	KDR,LRP4,NUDT9,ART3,PLXDC1,NTS,HTRA1,CES1,MRC1,NAXE,REG1B,CRISP2,HMG20B,AZGP1,RNPEP,C2,NTM,HEXB,HSPB1,LRRN1,TPST1,DHFR,B3GNT8,TLR4,MRAP,HEBP1,CAMK2D,FYN,CADM3,ANPEP,PSD,GCA,RNASET2,ADK,ISG15,C6orf58,CRAT,IL10RA,HSCB,PTS,RSRP1,UBE2B,STAT3,PLA2G2D,PLAAT3,NFATC1,FLII,NLGN2,BARD1,C11orf68,OSBPL9,PCDHB10,ASF1A,HINT2,ILK,APAF1,GRB2,BST2,CD80,IGBP1,GLA,GCG,SUGT1,SUB1
GSE17721_POLYIC_VS_PAM3CSK4_0.5H_BMDC_DN	ADHD	-2.35E-05	0.000353178	0.946969	484		blood	PWAS	c7	0.946969	1	DNAJB9,RPS3A,PTPRS,TEC,CST7,PTGR1,CAMK2A,ENTPD1,GPNMB,NSF,DLG3,KIAA2013,TMEM9,CHD7,SAP30,POLM,AGAP3,RNF128,IL6ST,EIF4EBP2,C1R,PPBP,USP25,PRDX6,USP15,MTFR1,DLD,ZNF276,RABEPK,FTL,CCL20,PIK3C2A,MUC1,FCER1A,IL10RB,UBE2D1,BECN1,PCSK2,TARDBP,FGL2,UBC,USO1,TTC1,GALK1,WBP2,HSPA9,MGAT4C,OSBPL11,NANOG,MGAT2,NUDT3,PES1,CCL13,MAFG,UBE2N
GSE17721_POLYIC_VS_PAM3CSK4_0.5H_BMDC_UP	ADHD	-3.13E-05	0.000332902	0.925086	639		blood	PWAS	c7	0.925086	1	FLT4,SSU72,PEX14,AKR1C3,CELA1,IBSP,COPS7B,SEMA3C,ECH1,ACAA1,POMC,PSMB9,TNFRSF13B,KLK4,NDUFB11,SLC6A14,CABP7,DNER,SORCS2,PLA2G12B,COCH,AKR7A2,RHOD,NID1,VSIG2,KLK6,HSCB,ACADS,CD72,FGF20,JAG2,YEATS4,OLFM3,PON1,PLAAT3,FGF3,TK1,SNRPD3,JPH1,DUSP16,ZNF18,CDKN2D,ACBD6,TNS2,BMPR2,MNX1,CUTC,NEFH,EQTN,DGCR6,ANKRD54,CGA,PRSS37,MRPL52,SARS1,COL6A3,BST2,MDH1,PRKCQ,SH3GL2,BTK,C11orf68,POLD4
GSE17721_POLYIC_VS_PAM3CSK4_12H_BMDC_DN	ADHD	3.32E-06	0.000257935	0.989736	696		blood	PWAS	c7	0.989736	1	JAG1,GABARAP,IL1RAP,FCGR2A,SEMA4A,COX6C,HSP90B1,MMP8,GGH,PGRMC2,RAB14,SRP14,ITGAL,CDC34,RPIA,IDH1,ACADM,NUDT2,CS,ARL1,CYB5R1,PLAUR,MOB4,DYNLRB1,PRDX1,METAP2,NCF2,ARHGDIA,SORT1,SEC61B,IMPDH2,BTG2,PRSS35,RGS19,ECI2,NSDHL,MRPL21,ANP32A,RETREG1,TIMM50,NUP210,SLC41A2,RPRD1A,UFM1,DRG1,ARL6,CLEC4A,MVK,ITSN1,HNRNPDL,IL36G,SNRPD2,HNRNPR,PMS2,STAMBPL1,SAP18,ARHGEF1,CHEK2,SNRPG,AKR1B1,GLRX3,SRSF6,DNAJB6,GRK2,EIF4B,LRRC59
GSE17721_POLYIC_VS_PAM3CSK4_12H_BMDC_UP	ADHD	-1.41E-05	0.000288415	0.960907	586		blood	PWAS	c7	0.960907	1	CD300A,NUDT9,SNX4,ENG,SELPLG,NTS,PHGDH,NRBP1,CST3,SPINT2,BIRC2,NQO2,NAT1,ICAM2,GALNT16,PCMT1,KYNU,KIF3A,CUBN,TMOD3,STX4,CCL19,ANPEP,GHR,ITM2C,PKLR,CHRD,USP15,OCIAD1,CTSC,SEPTIN10,IL10RA,HSCB,DTX1,CTSG,UBE2B,LAT2,IGFBPL1,ITGB7,TNFRSF12A,NLGN2,PSMB6,NFKBIB,APOD,MAPRE2,SV2A,ARF6,IL2RA,PFKFB3,TIMP2,PSME2,NCK1,CSNK1D,SAT1,TRIP10,EFNA4,ATAD1,IGBP1,CERT1,STX8,IL2RG,CDKN1A,STK24
GSE17721_POLYIC_VS_PAM3CSK4_16H_BMDC_DN	ADHD	-7.94E-06	0.000267025	0.976275	571		blood	PWAS	c7	0.976275	1	ADH5,PARP1,IL1RAP,CETN3,SNCA,S100A13,DCUN1D5,C1GALT1C1,DAP,HSP90B1,LRRK2,NDUFB11,LRP1,ACADM,MESD,GP1BA,ST3GAL5,CD48,TXNDC5,AKR7A2,ABCC6,PAPSS1,DDX46,DSTN,NOTCH2,CD320,ANXA3,RCVRN,NDUFV2,CD70,DUSP16,ATP5F1B,RRAS,GATD3,AIFM1,SUOX,NSDHL,HDHD2,MYB,SLC41A2,ERO1A,SERF2,COTL1,EEF1D,PAFAH2,PPIB,WBP2,ELAVL1,PKP2,PKM,FASN,TIMM8A,RND3,GAS7,TOP1,IGFBP4,GLRX3,IRAK4,PRKCI,HSP90AB1,TRA2B,MYG1,PPP1CC,MAPK14,ADSS2,LRRC59,NFKBIA
GSE17721_POLYIC_VS_PAM3CSK4_16H_BMDC_UP	ADHD	8.41E-07	0.000333061	0.997985	422		blood	PWAS	c7	0.997985	1	ZFYVE27,TRDMT1,NRBP1,CST3,ENTPD1,MMP19,GREM1,MANSC1,CRIP1,F10,ITPA,ACADL,STAB1,PIM1,TMCC3,IL12RB1,CA13,TAX1BP1,CD274,SRC,IDS,SMPDL3A,TIMP2,CD68,PDE4A,LEP,OCIAD1,ZNF276,INHBA,IL10RA,CASP8,VOPP1,CCNA1,TNFRSF9,RRAGC,BRDT,ASGR2,AGGF1,GCNT2,RNF149,TFIP11,KIAA0319L,CUTC,UBC,TTC1,SGTA,TGM2,IL21R,PMEPA1,IL12RB2,DPYSL5,RRAS2,RBM22,GPCPD1,ASH1L,ZYX,PTK6,CKB,TMUB2,SERPINC1
GSE17721_POLYIC_VS_PAM3CSK4_1H_BMDC_DN	ADHD	1.04E-05	0.000257872	0.967755	930		blood	PWAS	c7	0.967755	1	JAG1,CRELD1,CXCL6,ICOSLG,TLR2,FCGR2B,ICAM1,TNFRSF1B,NCOA2,CNTNAP2,ST3GAL1,GPNMB,MET,TMEM132A,DNAJB11,SBDS,TFF1,RELL1,SYK,PIM1,MMP14,MARCKSL1,EPHA2,CCL2,VEGFA,TREM1,CD274,GHR,PLAT,DLD,CEBPB,CLEC4D,BMP6,IL10RA,ADM,IL7R,DNASE1L2,IL17D,BRD2,BLNK,CEMIP2,ETS2,NEDD9,YES1,UBE2A,FHL1,EFS,DHX38,RIPK2,PDGFB,TGM2,HCAR2,MADCAM1,PKP2,RND3,LDLR,CRLF2,TOP1,SOX2,ADSS2,MATK,CCL13,CSMD1,PDLIM1,DMBT1,EREG,NCK2,BIRC3,ATP5PF
GSE17721_POLYIC_VS_PAM3CSK4_1H_BMDC_UP	ADHD	1.91E-06	0.000377556	0.995965	414		blood	PWAS	c7	0.995965	1	MAGI2,CCN4,BIRC2,PSMB9,NUDT16L1,RAB14,SLC14A1,RECQL,TMOD3,FKBP7,PGP,A4GALT,DYNLRB1,KYAT3,LTO1,NXT1,EIF5,BRDT,C1orf43,DNAJC18,MFAP1,ZNF329,GDF10,TSR3,ARFGAP1,GPX1,GLTP,ARL5A,ARMC10,SUDS3,SERF2,BPNT1,EIF1B,RAB13,CBFB,PMS2,CBX3,CALCOCO2,RNF114,DCXR,NOP16,AKR1B1,MGAT2,DUT,CNN2,TOR4A,NAPG,PDPK1,EIF4H,RPL12,SMC3,PABPN1
GSE17721_POLYIC_VS_PAM3CSK4_24H_BMDC_DN	ADHD	2.65E-08	0.000267075	0.999921	496		blood	PWAS	c7	0.999921	1	IL1RAP,GSTM3,IL16,HSP90B1,FAM174A,ANXA6,SRP14,ARL1,ACADVL,GSS,RNF128,GRHPR,CAPZA1,UBE2G2,MOB4,PIP,ENPP2,LRRC59,PNKP,CP,STMN1,DNAJC18,ADAM17,SEC61B,NDUFV2,DYNLT3,IMPDH2,MRAS,NPM1,CDK1,SRP19,UBE2C,MAD2L1,KLHL7,NCF1,SPN,BRAF,LRRC3B,MRRF,CERS5,MAP2K6,WBP2,DHPS,RND3,VCAN,CDC25A,IGFBP4,ADAM9,DARS1,ALDOA,PRKCI,BLVRA,DNAJB6,GMFG,PRMT3,EIF4E,SMC3,ADSS2,NAB2,VIP,EIF5A
GSE17721_POLYIC_VS_PAM3CSK4_24H_BMDC_UP	ADHD	9.82E-06	0.000235499	0.966737	883		blood	PWAS	c7	0.966737	1	NAAA,CTSB,COLEC12,LY75,COL10A1,CPNE1,MMP19,CAPG,F5,CD200R1,RELL1,APLP2,PITPNA,LGMN,ACADL,SCIN,CSNK1G2,PLOD3,GDA,SORCS2,ACYP2,GRN,IDS,PMM2,GCA,LAG3,POLR1C,NEU1,PTS,AIF1,GOT1,FGFR2,FAM234B,SCAND1,CTRL,AK5,CSRP1,PDE6D,RUNX3,ARHGEF2,RBKS,JARID2,UBC,DDR2,PAPOLG,ATG3,SEC22A,NDRG1,CD46,STX8,CSK,CFLAR,ARHGAP45,STK24,TENM4
GSE17721_POLYIC_VS_PAM3CSK4_2H_BMDC_DN	ADHD	5.20E-07	0.000242337	0.998287	779		blood	PWAS	c7	0.998287	1	TIE1,ITIH3,IL1RAP,CTSF,EBI3,MET,ICAM5,DSCAM,IL17RA,THBS1,IL12B,SAA2,IL1RN,IFNA1,RAB32,NPDC1,EPHA2,TAX1BP1,GRHPR,TNFRSF19,FJX1,AMBP,BCL10,IL36A,SHBG,DNAJB12,LAG3,EFEMP1,PLAT,KRT1,MPZL2,IL9,SEC61G,TYMS,BLNK,CHST14,PPP2R3A,CRMP1,NFKBIB,JPH1,DUSP16,RHOB,GAD1,CD81,TSSC4,SQSTM1,IL36G,PELO,RAD23B,REPIN1,BET1L,RRAS2,APAF1,SYT4,EIF3J,LAD1,FST,ADAM12,TNFRSF10A,TOP1,PTGS2,PUF60,SHC1,ADSS2,EDN1
GSE17721_POLYIC_VS_PAM3CSK4_2H_BMDC_UP	ADHD	-1.38E-05	0.000499244	0.977959	373		blood	PWAS	c7	0.977959	1	ATP13A1,ATF6,SH3BP2,SLAMF8,B4GALT6,DHX8,RAD51D,CD200R1,INPP5E,LGALS3BP,MGA,MAP4K1,UBE2G2,FAIM,CHST12,HBEGF,MX1,RSRP1,SMYD2,CARD19,JUN,PDGFC,UBE2D1,ARHGEF7,ACOT8,BRPF1,ARMC10,SERF2,NEK7,BID,CDC25A,PAPOLG,RASA1,IL21R,ATG3,RAD1,UBE2L6,MGAT2,STX12,SEZ6L2,CCL13,MED1
GSE17721_POLYIC_VS_PAM3CSK4_4H_BMDC_DN	ADHD	1.07E-05	0.000332993	0.974405	424		blood	PWAS	c7	0.974405	1	MAPK8,IL1RAP,VPS29,TNFRSF1B,SYK,CREB3L4,SSR1,HRAS,CLEC10A,ACADVL,NGRN,SIGLEC7,SEPTIN11,APBB2,SMOC2,LAMTOR3,SELENOS,SWAP70,SIRT2,HDAC2,HSPA1B,CD72,IFNGR2,FASN,ARL8B,PDCD4,FN1,MUSK,FIS1,RGS5,ACLY,DYNLT3,OLR1,ALPG,NNAT,VTI1B,NT5DC3,SUOX,KIAA0319L,CD247,MEMO1,TTL,BRAF,RALB,WRNIP1,ESRRA,ARF3,RFFL,RAP2A,CRLF2,ADSS2,SHC1,CDK2AP1,CCT8,CAB39,UBE2G1,DDOST,RANBP3,C18orf32,DIMT1
GSE17721_POLYIC_VS_PAM3CSK4_4H_BMDC_UP	ADHD	-2.31E-05	0.000352964	0.947874	652		blood	PWAS	c7	0.947874	1	UGDH,ADAM23,PARP1,PAICS,IL6R,BHMT2,SH3BP2,PRCP,DCTPP1,RACGAP1,ASL,GLIPR2,SNAP29,MAPK13,APLP2,CBR3,TNFSF8,ACADM,DNAJC10,TMOD2,PRTN3,CCL5,GBP2,WARS1,MPST,BCAR3,USP15,RPS19,ENPP2,SMPDL3A,TMEM106B,HBEGF,PTS,HAT1,AIF1,PRNP,BRDT,TPK1,OLFM1,MAPK9,SDC3,MSRA,PTPN2,SUMF1,CLEC4M,FANCL,VAMP8,SLC4A8,SUDS3,HMGB1,CCPG1,SPOP,NEK7,DUSP6,PAPOLG,ATG3,ELMO1,RAMP3,SPN,CSNK1D,PSIP1,SIAE,ECHS1,SGK3,NECTIN4,CAMK2B,EWSR1,BAG1
GSE17721_POLYIC_VS_PAM3CSK4_6H_BMDC_DN	ADHD	3.55E-07	0.000407722	0.999306	389		blood	PWAS	c7	0.999306	1	HP,DIABLO,QPCTL,ST3GAL1,RTN4R,BIRC5,SLC14A1,UBA2,ARHGAP1,FAH,DDT,CRABP1,TBPL1,NCF2,COA3,GNPDA1,CLMP,PIK3C2A,CD38,PSMA1,ACLY,AIFM1,RAB11A,ELK3,MAPRE2,CCT7,CLPP,PPP2R1A,PARP16,CLSTN3,TRAPPC4,PTPN11,PAFAH2,PSMD4,PPARGC1A,MRRF,ELAVL1,TIMM8A,DARS1,RETREG1,GMFG,IFNGR1,UFM1,NAPG,PURB,PRMT3,SHC1,DRG1,POLR2K,EIF4A1,IRF3,CCT8,DNAJB2,EIF4H,FERMT3,GRK2,PAFAH1B2,ARHGDIB
GSE17721_POLYIC_VS_PAM3CSK4_6H_BMDC_UP	ADHD	-2.92E-05	0.000332871	0.930105	710		blood	PWAS	c7	0.930105	1	NUDT9,NAAA,NGFR,DAPP1,MRC1,TREM2,QPCT,PRCP,ADGRE5,NCAN,MPZ,MTHFS,CHST15,ITM2B,GLRX2,SOS1,RBM17,IGFBP5,TAX1BP1,GRN,CCL5,FAP,PGLYRP1,TNFRSF12A,CD5L,RNASET2,TPM2,CAMK2D,RABEPK,SEPTIN10,HSCB,PCBD1,AURKA,LAT2,USB1,HMG20B,APBB1,RAG1,DNAJC4,NETO1,SUMF1,CAMK1D,UBE2D1,EFS,UBXN2B,STOM,PLCG2,PFKFB3,CUTC,SUDS3,HMGB1,NDRG4,RAB13,KARS1,OSBPL9,XDH,AP1S2,CSNK1D,CUL4B,SEMA4B,PTGDS,PPP2R5A,PDLIM1,EDN1,SMAD4
GSE17721_POLYIC_VS_PAM3CSK4_8H_BMDC_DN	ADHD	1.55E-05	0.000377534	0.967261	425		blood	PWAS	c7	0.967261	1	DIABLO,ANXA2,FAM174A,GGH,HRAS,RECQL,SIRPA,NDRG3,CETN3,CHST12,UBE2M,GALNT1,SYNCRIP,TAF10,CRAT,GM2A,FTL,PRKCSH,PAPSS1,FASN,CLEC6A,OLFM3,ADAM17,KPNA1,UBE2A,NPM1,JPH1,CDKN2B,ATP5F1B,ALAD,ALDH6A1,KIAA0319L,SMARCC1,DUSP6,PLBD1,PRDX5,ACVR1B,ARHGEF1,MAPK10,ABL1,DARS1,BPNT1,ARL2BP,BLVRA,NAP1L4,HDLBP,EIF4H,C18orf32
GSE17721_POLYIC_VS_PAM3CSK4_8H_BMDC_UP	ADHD	4.94E-06	0.000353243	0.988849	415		blood	PWAS	c7	0.988849	1	SNX4,NAAA,NTS,TRDMT1,SPP1,FAM3B,NPTXR,GLIPR2,CHST15,ICAM2,PROS1,LGALS3BP,MRAP,ABHD10,FYN,ANPEP,ACYP2,NR1H2,NOTUM,NBL1,IL10RA,STX2,RSRP1,ASGR2,MSRB2,VIM,HK1,MID2,FLII,CDKN1B,CSRP1,MARK3,IRF9,ETHE1,COX6A2,LCK,CUTC,SPTLC2,UBC,TBXAS1,NR1D2,ATG3,SERPINB1,NDRG1,APAF1,TRIP10,FABP4,VCAN,SEMA4F,SGK3,CCL13,RRBP1,CERT1,PDLIM1,MOB1A,RGS10,STK24,SMAD4,GLA
GSE17812_WT_VS_THPOK_KO_MEMORY_CD8_TCELL_UP	ADHD	7.54E-06	0.000208341	0.971133	1064		blood	PWAS	c7	0.971133	1	SNX4,SIGIRR,IL18R1,LY75,ENTPD5,S100A13,OCRL,MAN1A2,CPM,XRCC4,IGFLR1,MRPL58,CAPG,CD200,GOLM1,ICAM2,SELL,PPIC,MIF,TREML2,CBR1,POLM,STIM1,SORCS2,CCM2,NDRG3,IMPDH1,GBP2,MAT2B,CHCHD10,MTFR1,ZAP70,GALNT10,TNFSF10,APBB3,GTF2I,RPL30,BOLA2,RABIF,BACH2,MACROD1,CCS,PGK1,ACY1,ALDH6A1,INSL6,AREG,ALDOA,LGR4,OSBPL9,NCK1,LTA,STAMBPL1,RFFL,RAC2,GALNT2,KCNAB2,PRKCZ,RPL12,RGS10
GSE1791_CTRL_VS_NEUROMEDINU_IN_T_CELL_LINE_0.8H_DN	ADHD	8.53E-06	0.000192307	0.96462	1151		blood	PWAS	c7	0.96462	1	BST1,SELE,TLL1,PSAPL1,SIGIRR,STX1A,KITLG,IL1RAP,RSPO3,COL3A1,PCSK7,SLAMF8,EFNA5,B4GALT6,GPNMB,CHST11,MAGEA4,SLC26A11,IL1R2,CAMK1,CD200R1,IL18BP,IL12RB1,VCAM1,GSN,IHH,NOTCH3,CACYBP,NAALAD2,UBE2M,DSG1,SPINK5,PTS,DNAJC18,CAMK1D,SEL1L2,RUNX3,FBP1,FGL2,GPR68,JAM2,DUSP6,EQTN,CD63,DOK1,ALDH1A3,WNT7A,ACTN1,ARTN,CELF2,CDC37,CDKN1A
GSE1791_CTRL_VS_NEUROMEDINU_IN_T_CELL_LINE_0.8H_UP	ADHD	8.64E-06	0.000208307	0.966933	1101		blood	PWAS	c7	0.966933	1	CD209,APOL1,IL18R1,FCER2,MAPKAPK5,SPINT2,POGLUT1,CCL17,HSPB1,ECH1,CCL22,GSTM4,ALDH2,C1QC,MREG,TP53,TKT,PCYOX1L,MMAB,SURF1,TRIB2,UBE2D4,CCL5,COMMD1,SNX1,EEF2K,RAD51,NISCH,SYT17,PIEZO1,NIT2,CLEC4G,ACVR2A,CCL26,PDGFC,AIFM1,SRI,CUTC,ANP32B,TSSC4,PSME2,ADI1,HHLA2,S100P,MRPL2,SNX17,DCXR,HDGF,DBI,ARHGAP25,ITGB6,ZHX1,B4GALNT1,AKR1B1,FIG4,PHPT1,DAG1,SH3GL3,TNFRSF4,GSTP1,PLA1A,ARHGAP45,ALOX15B
GSE1791_CTRL_VS_NEUROMEDINU_IN_T_CELL_LINE_12H_DN	ADHD	-4.02E-07	0.000288417	0.998888	611		blood	PWAS	c7	0.998888	1	APOL1,LRP4,CCN4,ARFIP2,RNF24,POTEM,SIGLEC6,HGD,CCL25,IL18BP,PSMB9,PCLAF,IL12RB1,PCYOX1L,PLAAT4,SECTM1,GHRH,GBP1,FAP,WARS1,PLAT,PAK3,TNF,BTN3A1,FGFR2,TRAF4,SMIM24,USH1C,TXNDC11,RAB6B,FAM241B,IL20RB,MYB,PSME2,PTP4A3,MMRN2,GPX2,KEAP1,RNF114,MVD,PTTG1,STAT1,RBFOX2,ARHGAP45
GSE1791_CTRL_VS_NEUROMEDINU_IN_T_CELL_LINE_12H_UP	ADHD	-1.45E-06	0.000301145	0.996151	631		blood	PWAS	c7	0.996151	1	GUSB,PARP1,APMAP,FCER2,MAPKAPK5,SPINT2,CCL17,ECH1,BLVRB,SRP14,TKT,IDH3G,SIRPA,TRIB2,HAGH,GPI,NOTCH3,UBE2M,GMPR2,EEF2K,RABEPK,PELI2,MBTPS1,SORT1,IRF4,CCL26,TNFRSF18,PDGFC,CAMK1D,CCT7,BSG,ST13,RAB4A,SAYSD1,CUTC,FH,ADI1,CARD9,BNIP3,MRRF,RAD1,WRNIP1,EIF2B1,WNT7A,ABL1,AKR1B1,GGA3,PIP4K2A,PRKCI,TNFRSF4,GSTP1,CNOT1,VEGFB
GSE1791_CTRL_VS_NEUROMEDINU_IN_T_CELL_LINE_3H_DN	ADHD	5.21E-06	0.000377426	0.988982	547		blood	PWAS	c7	0.988982	1	IL18R1,FCER2,DCUN1D5,RCN1,ECH1,C1QC,PCLAF,PGM1,TLR4,RPIA,MMAB,HERC5,SURF1,ESM1,CTSD,PCOLCE2,DCTD,FAIM,COMMD1,PTHLH,EEF2K,ST6GALNAC2,PCDHGA10,EVA1C,BRDT,FAM234B,GRAP2,NIT2,ADAM17,BCL2L11,ACVR2A,MPHOSPH6,RMDN3,UROS,CCT7,GPN1,TARDBP,IL22RA1,MSTN,MFAP5,STAT1,CDC42BPA,PSME2,EHBP1,HHLA2,S100P,UBB,PSMD4,SNX17,UBE2L6,ZFAND1,VRK1,AKR1B1,FIG4,DAG1,DYNLL2,OAS1,BMX,PLA1A
GSE1791_CTRL_VS_NEUROMEDINU_IN_T_CELL_LINE_3H_UP	ADHD	-2.13E-05	0.000235487	0.927884	713		blood	PWAS	c7	0.927884	1	MICB,SH3BP2,PTK7,MDGA1,LRRC4C,ALDH5A1,FSTL5,PSMB9,IL12RB1,PLAAT4,SECTM1,GBP1,PSMB4,TAFA5,FCGR1A,PLAUR,FAP,WARS1,CHST12,INHBA,ADM,TNF,CCL20,BTN3A1,HMGA2,EVA1C,RTP4,ULBP2,GRAP2,IL20,RNF149,GIMAP6,DYNLT1,RUNX3,STAT1,UFM1,PSME2,KARS1,PELO,RGS7,UBXN4,CD74,UBE2L6,CAPN3,SCARF1,DECR1,ADAM30,PRKCZ,RALA,MYDGF,CSF2,EREG
GSE1791_CTRL_VS_NEUROMEDINU_IN_T_CELL_LINE_6H_DN	ADHD	-1.38E-05	0.000377486	0.970735	445		blood	PWAS	c7	0.970735	1	C1orf162,MAN2B2,DPY30,MAN1A2,THBS1,TPST1,GOLM2,GLCE,NRP1,CPQ,MAPK1,PROS1,KYNU,SRP14,GNAS,IL1B,FLT1,ZNF23,LYPLAL1,GALNT1,HAGH,PYGL,DCTD,DNAJB14,PDK1,PRPF6,GMPR2,HMGN1,HDAC2,PELI2,HAT1,EFCAB14,PKD2,APBB3,STMP1,MAPK9,CCNH,MPHOSPH6,OLR1,SERAC1,CSGALNACT2,GABARAPL2,ADI1,RAB4A,CUTC,ACAD8,HMGB1,MMGT1,MILR1,FH,MTMR6,CUL3,CBFB,SH3BGRL,WRNIP1,UBE3A,FBXL5,OSBPL11,ADAM9,TSG101
GSE1791_CTRL_VS_NEUROMEDINU_IN_T_CELL_LINE_6H_UP	ADHD	-2.64E-06	0.000288395	0.992683	616		blood	PWAS	c7	0.992683	1	BST1,SEMA6B,STX1A,HTRA1,ARFIP1,TOR1AIP1,ST3GAL1,KREMEN1,FBXL5,MET,NSF,LGMN,BCL2A1,CHMP2B,MFAP2,DYNLL1,FLT1,VCAM1,PLAUR,DCTD,PDK1,PTGS2,CNRIP1,VSIG2,CEBPB,CCL7,PNP,VAV3,TMEM38B,ADM,SH3GLB1,CCL20,BTN3A1,LTB4R,LAT2,NXT2,ASAH1,SERPINB8,MAPRE2,RUNX3,STX6,SPTLC2,GPR68,FCAR,YIPF6,STAU1,DUSP6,PELO,SH3BGRL,EPHA10,STAMBPL1,ACVR1B,PDCD6IP,IL24,VCAN,CREB3L2,RAB2B,TRIO,PPBP,TMPO,TSTD1,TSG101,RALA,HK2,MAFG,EREG,YWHAZ,PPIF,STK24,SIRPB2,AGO3
GSE17974_0.5H_VS_72H_IL4_AND_ANTI_IL12_ACT_CD4_TCELL_DN	ADHD	3.46E-08	0.000301178	0.999908	754		blood	PWAS	c7	0.999908	1	FOXM1,CD109,PAM,SHMT1,B3GNT2,GPNMB,CAPG,RAD51D,F8,CAMK1,SNAPIN,NCR3,RLN2,IDH1,NUDT2,ACADVL,SARS2,MAP4K1,ACAT2,ENO1,GBP2,LDHA,ADK,PFKM,FXR1,CD9,RABEPK,GNPDA1,MGAT1,ALCAM,PSMA5,STMN1,PSMB2,QPRT,CD320,CD58,HNRNPC,CSRP2,EIF2S1,ETHE1,HEXIM2,HMGA1,HMGB3,SNUPN,MYCBP,CCNB1,ILK,KEAP1,PAFAH1B3,RAN,LETMD1,TNFRSF4,RNGTT,CAMK2D,JAK2,GLO1,CNOT1,PRDX3
GSE17974_0.5H_VS_72H_IL4_AND_ANTI_IL12_ACT_CD4_TCELL_UP	ADHD	-2.00E-06	0.000407922	0.996087	256		blood	PWAS	c7	0.996087	1	PLXND1,DNAJB9,CTSO,NOTCH1,NAGPA,CHD7,NGRN,NELL2,RPS6KB1,SERPINA1,VAV3,SETMAR,HIF1A,MBTPS1,TXNDC11,BTG2,ASAH1,PRDM4,SMURF1,DTX3L,ADPGK,AKR1C1,CENPV,SAP18,MTMR6,ANXA1,UBASH3B,WNT7A,ZHX1,NFKBIA,SRSF6,DAG1,DYNLL2,TCF4,SETD2
GSE17974_0.5H_VS_72H_UNTREATED_IN_VITRO_CD4_TCELL_DN	ADHD	4.43E-06	0.000182447	0.980618	1139		blood	PWAS	c7	0.980618	1	EBI3,SERPING1,LEPR,SHMT1,MICA,VBP1,LRP11,RNPEP,PRCP,PPIH,NSF,CAPG,CSNK2B,SHMT2,STX4,DYNLL1,CAPZA1,GPX7,GBP2,SORD,DCTN2,GUK1,PSMA5,TMEM237,CISD1,GRAP2,CD58,POLE2,SNRPD3,PAXIP1,ATP5F1B,ZNF175,DTD1,SLAMF1,GMNN,ORC6,PRDX4,COTL1,SNX17,CCNA2,APAF1,MRPL52,UNC45A,C1QBP,CD226,CLPP,PKM,MTX2,CDC25A,RAN,GLRX3,CYB5R3,MCEE,MDH1,PGRMC1,APPL1,BLVRA,JAK2,SNRPA,MAGOHB,PPP1CC,GLO1
GSE17974_0.5H_VS_72H_UNTREATED_IN_VITRO_CD4_TCELL_UP	ADHD	1.70E-06	0.000704853	0.99808	306		blood	PWAS	c7	0.99808	1	DNAJB9,MAN2B2,RBM19,SRGN,NAGPA,CXCL16,TNFSF8,SF1,FRS2,SYNJ2BP,NFKBID,IL1B,TRIB2,GP6,CAST,RPS6KB1,SERPINA9,AKT2,FCMR,C6orf58,POLR1C,SEMA4C,EIF5,RSRP1,TTC17,GORAB,TXNDC11,NPIPB3,BTG2,BACH1,TFIP11,RYK,ID2,SORBS3,ANXA1,ZHX1,SRSF6,DYNLL2,IFNGR1,ZNF10,AREG,DDX19B,GPCPD1,EDN1
GSE17974_0H_VS_0.5H_IN_VITRO_ACT_CD4_TCELL_DN	ADHD	-5.44E-06	0.000407747	0.989349	437		blood	PWAS	c7	0.989349	1	HPGDS,DNAJB9,KPNA2,GLTPD2,HTN3,MAN1A2,OPCML,GEM,NFKBID,ARL5B,BCL2A1,GJA1,TXNDC15,LAG3,TFF3,SELENOS,KLK6,CD69,TNF,S100A2,RABIF,BTG2,GCK,IDI1,CYTIP,GMNN,HEXIM1,LGALS4,PFKFB3,DUSP4,NR4A1,PTRH2,PPM1D,TXNRD1,CFL2,AREG
GSE17974_0H_VS_0.5H_IN_VITRO_ACT_CD4_TCELL_UP	ADHD	-4.06E-06	0.000213004	0.984802	1070		blood	PWAS	c7	0.984802	1	KLB,MMP1,KNG1,SERPING1,NELL1,ING4,CD14,LILRB1,AHSG,ASL,COL2A1,DPEP1,C4BPA,HAAO,SCGB3A1,PITPNA,MMAB,PDGFRL,TREM1,DLX4,SIGLEC15,IL36RN,ARSA,SPINK7,FSTL4,RIPPLY1,ZNF75D,HCK,STK16,IL17RC,LILRB2,FGR,CYB561D1,CMA1,TGFB3,CHP1,G0S2,SNX17,ILK,TRIP10,SUSD3,SNUPN,ST6GALNAC5,DDR1,PRL,WNK3,BPNT1,CLEC7A,MATK
GSE17974_0H_VS_12H_IN_VITRO_ACT_CD4_TCELL_DN	ADHD	-6.95E-06	0.000218074	0.974564	631		blood	PWAS	c7	0.974564	1	QDPR,CD109,PAICS,MICA,COLGALT1,POGLUT1,C1GALT1C1,SDF2L1,CD200,GGH,CNPY3,TBL2,PGP,LTBP4,DNAJC17,MTHFD2,PREP,IL15RA,VTI1B,GALE,ATP1B3,PSMB2,FEN1,ALKBH2,ETS2,ATOX1,ERLIN1,RAB39B,FAM241A,PSMB3,AIFM1,STX6,MCM6,FH,CLIC4,MAPKAPK3,EIF5A2,MYG1,MLEC,EIF4EBP1,LTA,LZIC,TARBP2,SLC27A2,MLYCD,PTRH2,KEAP1,DHPS,EIF3J,CSNK2A1,EFNA4,LDHC,HPRT1,RNGTT,TIMM8A,PPCDC
GSE17974_0H_VS_12H_IN_VITRO_ACT_CD4_TCELL_UP	ADHD	1.20E-06	0.000333098	0.997116	418		blood	PWAS	c7	0.997116	1	GABARAPL1,EPHA4,DNAJB9,SIGIRR,DPEP2,IL11RA,C4BPA,PLEK,CKAP2,CRIP1,PDE4D,PIM1,SOCS3,SYTL1,ST3GAL5,ITCH,FHIT,CAPN2,FCMR,TPM2,PELI2,NMRK1,KLF4,ZNF329,AK5,STK16,PDE2A,SKIL,ASAH1,S100A10,ARRDC3,BIN1,NR1D2,PTP4A1,NDRG1,ZNF34,SUSD1,UBASH3B,SUSD3,CTSK,MXI1,CFL2,CLEC7A,NET1,CD3G
GSE17974_0H_VS_1H_IN_VITRO_ACT_CD4_TCELL_DN	ADHD	-5.04E-07	0.000277061	0.99855	653		blood	PWAS	c7	0.99855	1	MUL1,C1orf56,GEM,CD200,FAM177A1,PPIL1,FADD,CTSL,NFKBID,NRIP3,BCL2A1,BCL10,EXOSC3,KPNA2,SDF2,TXNDC15,PRDX1,CYCS,SELENOS,ENPP2,TNFSF14,TNF,LIF,FEN1,ARG2,MFAP1,CCNH,IRF4,RNF34,RABIF,BTG2,MYNN,FAM241A,CYTIP,MCM6,BTLA,PFKFB3,PSMB5,TRAPPC4,NAB1,LTA,YWHAE,DNAJC27,AMMECR1L,DUSP4,RRAS2,NR4A1,MLYCD,PTRH2,TIMM8A,TNFSF9,TXNRD1,RALA,DCUN1D3,NAB2
GSE17974_0H_VS_1H_IN_VITRO_ACT_CD4_TCELL_UP	ADHD	-1.69E-05	0.000353135	0.961933	569		blood	PWAS	c7	0.961933	1	RPS6KA1,SH3BP2,OCRL,COMMD7,ING4,THBS3,IL11RA,GAA,LILRB1,TPST1,PIM1,NAPB,H2BC21,SHMT2,GSS,NME4,SOCS3,PGP,DCTN2,STOML1,DYNLRB1,CLEC11A,TPM2,ARSA,TMEM106B,FSTL4,PRPSAP2,NMRK1,KLF4,ITGB7,ZNF75D,NIT2,JAML,PET117,HCK,JUN,NUP210,ARRDC3,FAM24B,TRADD,XXYLT1,MYG1,PSMD4,G0S2,ID2,BIN1,TRABD2A,TGFB3,ERBB2,STX10,CFL2,IRAK4
GSE17974_0H_VS_24H_IN_VITRO_ACT_CD4_TCELL_DN	ADHD	-1.74E-05	0.000377592	0.963233	418		blood	PWAS	c7	0.963233	1	PAM,HOMER1,C1GALT1C1,SDF2L1,MRE11,RAD51D,CKS1B,CD200,PPIL1,NT5C,UCK2,BIRC5,DNAJC17,EXOSC3,UBE2M,PFKM,GALE,RAD51,GM2A,TNF,LIF,TNFRSF9,DNPH1,AURKA,DHX58,ATOX1,CD38,CHEK1,PRC1,MOCS3,JPH1,ZWILCH,DTYMK,UBE2C,ANXA4,P3H1,IL2RA,PRDX4,CCNA2,EIF3J,CDC25A,XCL1,LTA,CDK2AP2,IGFBP4,SCO2,GNGT2,ACOT13,BCAT2,TNFRSF4,TIMM8A,NAB2,FABP5,FDX2,PDAP1
GSE17974_0H_VS_24H_IN_VITRO_ACT_CD4_TCELL_UP	ADHD	-1.59E-05	0.000446553	0.971567	414		blood	PWAS	c7	0.971567	1	SPON2,EPHA4,VNN2,DPEP2,PLXDC1,PCDH9,IL11RA,CFP,SLC26A11,TNFRSF10D,TNFSF8,BAG3,VAV3,LYPD3,ITCH,FHIT,NLRP1,CLEC11A,TPM2,HABP4,PELI2,IL7R,ERO1B,KLF4,AK5,TXNIP,BTG2,ARL14,SKIL,KLRB1,VTI1A,ARRDC3,ST6GALNAC1,UPP1,ZNF34,ANXA1,TNFAIP3,ERP27,CTSK,ZNF10
GSE17974_0H_VS_2H_IN_VITRO_ACT_CD4_TCELL_DN	ADHD	-2.25E-05	0.000229249	0.921733	726		blood	PWAS	c7	0.921733	1	FASLG,TRDMT1,TNFAIP6,NT5E,C1GALT1C1,C1orf56,CD200,NOG,PPIL1,FADD,CTSL,BCL2A1,SERPINE2,DNAJC17,EXOSC3,SDF2,MTHFD2,CCL20,ST8SIA4,ZNF276,GLB1,TNF,LIF,GOT1,ARG2,CCNH,CD58,IRF4,ERLIN1,RAB39B,GNPNAT1,ELK3,ARHGEF2,STX6,MYB,NAB1,TXLNA,NR4A1,MLYCD,PPM1D,OSBPL11,TIMM8A,LTA,GLRX3,TBL2,DCUN1D3,DNAJB6,VASP,MAGOHB,RANBP1
GSE17974_0H_VS_2H_IN_VITRO_ACT_CD4_TCELL_UP	ADHD	6.68E-07	0.00019234	0.997229	786		blood	PWAS	c7	0.997229	1	VNN2,MAN2B2,MICA,CTSH,RNPEP,DLG3,BMP1,MMAB,SOCS3,TRIB2,ST3GAL5,NME4,DYNLRB1,FHIT,EVL,S100A6,TPM2,PNKP,POLI,PTPN13,NMRK1,KLF4,ITGB7,EIF4G3,CD70,PET117,SAMHD1,JUN,STK16,GMDS,ASAH1,DTD1,CAMK2D,ETHE1,ARRDC3,SNN,FKBP14,RGS1,G0S2,PTP4A1,ASPH,TRABD2A,UBASH3B,ZDHHC14,CD4,ERP27,SIAE,CFL2,PRKCZ,GSTK1
GSE17974_0H_VS_48H_IN_VITRO_ACT_CD4_TCELL_DN	ADHD	3.01E-06	0.000353127	0.993188	570		blood	PWAS	c7	0.993188	1	PPID,PAICS,LEAP2,PAM,SSU72,GSTO1,IL2RB,C1GALT1C1,FAHD1,ALCAM,UCK2,TIGIT,GRHPR,FAH,ECI1,DNAJC17,LCP1,SORD,MTHFD2,MPST,PRDX1,PRC1,GM2A,GLB1,ALKBH2,CCNH,TNFRSF8,RMI1,LSM4,SNRPD3,SERAC1,HNRNPC,AIFM1,FAM210A,ACY1,ATP5MF,GZMH,HMGB3,HNRNPA2B1,CHMP2A,DCP1B,LTA,YWHAE,DHPS,ATG7,CSNK2A1,EFNA4,GNGT2,GDI2,TDP1,HPRT1,GLA,TPM4
GSE17974_0H_VS_48H_IN_VITRO_ACT_CD4_TCELL_UP	ADHD	-6.93E-06	0.000301247	0.981656	550		blood	PWAS	c7	0.981656	1	EPHA4,NAAA,MAN2B2,DPEP2,PLXDC1,IL11RA,ASAH1,DPEP1,SLC26A11,PLEK,PTPRJ,SELL,LYZ,PIM1,TNFSF8,TRIB2,ST3GAL5,HABP4,HSD17B11,TPM2,CD69,PELI2,IL7R,ERO1B,DCUN1D2,ZNF329,AK5,BTG2,SKIL,KLRB1,BMPR2,ARRDC3,SNN,DNAJB1,PRKCQ,G0S2,PAIP1,PTP4A1,ASPH,ANXA1,FBXL5,ZNF10,BMX,SCARB2,PTGS2
GSE17974_0H_VS_4H_IN_VITRO_ACT_CD4_TCELL_DN	ADHD	-1.19E-05	0.000267004	0.964522	690		blood	PWAS	c7	0.964522	1	IFNAR1,FASLG,IL18R1,TNFSF11,TRDMT1,CBR1,POGLUT1,NT5E,DCTPP1,C1GALT1C1,GEM,CD200,PPIL1,FADD,CTSL,IFNA1,BCL2A1,NAGK,LTBP4,CCL20,SNX8,PRDX1,MFAP1,PNP,GLB1,TNFSF14,TNF,DNPH1,CLEC2D,PSMB2,ALKBH2,IRF4,RNF34,SERAC1,IDI2,SLAMF1,BTLA,IL2RA,PSMB5,GADD45GIP1,PRDX4,GRB10,CHMP2A,MRRF,NTMT1,MLYCD,LTA,SCO2,FKBP2,TNFRSF4,NAB2,DNAJB6,AARS1,CNOT1,AK2
GSE17974_0H_VS_4H_IN_VITRO_ACT_CD4_TCELL_UP	ADHD	-2.77E-05	0.000332962	0.933623	585		blood	PWAS	c7	0.933623	1	GABARAPL1,EPHA4,SIGIRR,VNN2,MAN2B2,DPEP2,THBS3,RNPEP,IL11RA,CD248,TMEM9,TMCC3,ITGB2,SFXN5,ST3GAL5,ALDOC,HABP4,DSC1,FHIT,DLL1,ENPP2,S100A6,TPM2,IL10RA,PELI2,ADM,KLF4,ITGB7,PIEZO1,DNAJC4,LRRC37A2,SAMHD1,AK5,STK16,CSRP1,DTD1,ETHE1,NUP210,ARRDC3,SNN,TRADD,AREG,DNAJB1,C4BPA,G0S2,BIN1,PTP4A1,NDRG1,STMN3,TRABD2A,H1-10,UBASH3B,ABHD14B,SUSD3,CD4,ERP27,TTN,SIAE,CTSK,COMMD9,IGBP1
GSE17974_0H_VS_6H_IN_VITRO_ACT_CD4_TCELL_DN	ADHD	-2.23E-05	0.000377486	0.952937	488		blood	PWAS	c7	0.952937	1	IL1R1,QDPR,PAICS,IL18R1,NAXE,VBP1,POGLUT1,HOMER1,NT5E,SDF2L1,GEM,CD200,NANP,PPIL1,KPNA2,PITPNA,UCK2,BCL2A1,B4GALT5,TIAM1,DNAJC17,GBP2,PTK2,PGD,CACYBP,PRDX1,ATP1B3,DNPH1,PSMB2,ALKBH2,JAML,POLE2,SNRPD3,FAM241A,BACH2,COA3,PITPNB,VTI1B,STX6,CRIM1,SAYSD1,MYB,IL2RA,PRDX4,ALDOA,NANS,NAB1,PEX5,IL21R,EIF4E2,MLYCD,KEAP1,ERP44,XCL1,SNRPG,TBL2,NAB2,RANBP1,HSPD1,TOLLIP,LRRC59
GSE17974_0H_VS_6H_IN_VITRO_ACT_CD4_TCELL_UP	ADHD	-1.52E-05	0.000377559	0.967898	387		blood	PWAS	c7	0.967898	1	SPON2,EPHA4,MAN2B2,DPEP2,GSTM1,IL11RA,TPP1,PDE4D,SOCS3,SYTL1,ST3GAL5,BAG3,ITCH,FHIT,ENPP2,TPM2,IL10RA,PELI2,DDIT4,ADM,HSD17B11,KLF4,C16orf54,DNAJC4,SAMHD1,JUN,AK5,SKIL,PRKCA,TBC1D5,PTK2B,RETREG1,PRLR,ARRDC3,FAM24B,SNN,AREG,PSTPIP1,RGS1,G0S2,BIN1,PTP4A1,NDRG1,ZNF34,ZFAND1,H1-10,UBASH3B,SIAE,DOK2,CD4,ERP27,PDE9A,NET1,PTGS2,NMT2
GSE17974_0H_VS_72H_IN_VITRO_ACT_CD4_TCELL_DN	ADHD	-5.64E-07	0.000288355	0.99844	792		blood	PWAS	c7	0.99844	1	PPID,PLTP,EBI3,LEAP2,LEPR,SHMT1,VBP1,SPINT2,CAPG,CAMK1,FADD,CENPW,APOBEC3G,RHOC,DNAJC17,PARK7,CETN3,GBP2,SNX3,MAP2K1,PSMB2,P4HA1,FEN1,IRF4,ERLIN1,LAYN,TK1,LSM4,SNRPD3,RPP30,HSCB,DTD1,CYTIP,DTYMK,ATP5MF,DDIT4,PRDX4,DCP1B,GALK1,LTA,MRRF,CCNA2,STAMBPL1,KEAP1,TRIP10,DBI,CDC25A,GNGT2,COX5A,PHPT1,LDHC,DUT,PPCDC,HPRT1,PGRMC1,RNGTT,HNRNPA2B1,PDAP1
GSE17974_0H_VS_72H_IN_VITRO_ACT_CD4_TCELL_UP	ADHD	7.81E-06	0.000377511	0.983486	476		blood	PWAS	c7	0.983486	1	GABARAPL1,H3C1,EPHA4,CXCL1,DNAJB9,MAN2B2,PLXDC1,CTSO,FCN1,IL11RA,TMEM132B,ASAH1,LYZ,TNFRSF21,TNFSF8,IL1B,SHISAL2A,TRIB2,ST3GAL5,HABP4,FHIT,FCMR,TPM2,IL7R,ABL2,PTPN13,KLF4,C16orf54,SMURF2,HCK,JUN,AK5,SKIL,LILRB2,ST6GALNAC1,TSSC4,CIRBP,G0S2,ID2,PAIP1,PTP4A1,TNRC6B,ASPH,ANXA1,EID3,FBXL5,FGF5,ERP27,TTN,CLEC7A
GSE17974_1.5H_VS_72H_IL4_AND_ANTI_IL12_ACT_CD4_TCELL_DN	ADHD	1.19E-06	0.000353206	0.997302	468		blood	PWAS	c7	0.997302	1	PAM,HOMER1,OXSM,F8,PCMT1,RAB26,UCK2,ACADM,ABHD10,NUDCD3,ACADVL,GRHPR,ARPC1B,GBP2,DVL2,NT5C3B,AKR7A2,MPZL2,RABEPK,ACAT1,STC2,PCBD1,PSMB2,P4HA1,TCEAL3,DHX58,JAML,ACLY,IL10RB,GMDS,SRI,PDE6D,ETHE1,CNOT1,HEXIM2,ANXA4,ABRAXAS1,TRAPPC5,PRDX4,HMGB3,SH2D3C,PIAS3,HSD17B8,DHPS,ATG7,DBI,ARPC5,GNGT2,STX10,IRF2,TNFRSF4,VCL,MAPKAPK3,THYN1
GSE17974_1.5H_VS_72H_IL4_AND_ANTI_IL12_ACT_CD4_TCELL_UP	ADHD	-1.83E-05	0.000407856	0.964299	310		blood	PWAS	c7	0.964299	1	B4GALT7,CTSO,NAGPA,GEM,RELL1,TNFSF8,SERPINA1,PELI2,IL7R,RNASEH1,UBE2B,PRDM1,CKAP4,NETO1,GOSR1,RABIF,BTG2,UBE2D1,HS3ST3B1,EMC8,DTX3L,ADAM29,TNF,MPP7,DCTN6,CSNK1D,MTMR6,CD40LG,ATXN3,NATD1,UBASH3B,TNFAIP3,C1orf198,CD69,SHISAL2A,PPBP,NLRP1,SRSF6,NUP98,DYNLL2,IFNGR1,SCARB2,CRK
GSE17974_1H_VS_72H_UNTREATED_IN_VITRO_CD4_TCELL_DN	ADHD	1.14E-06	0.000192338	0.995255	810		blood	PWAS	c7	0.995255	1	PAICS,EBI3,CETN3,MICA,VBP1,SPINT2,LRP11,PPIH,CAPG,ETFA,METAP1,PCMT1,SIRT5,PPA2,LGMN,GLT8D1,CSNK2B,ARPC1B,PARK7,UGP2,LCP1,SORD,KYAT3,SNRPA,MTFR1,GMPR2,ANXA11,MAP2K1,ACP5,CRAT,GLB1,STC2,TMEM237,P4HA1,LAYN,ATP5F1B,CD79B,DTD1,PDE6D,FANCL,VAMP8,MAD2L1,ORC6,CTCF,PRDX4,USO1,DRG1,IFI16,MYCBP,PIAS3,PTPN7,YWHAQ,CCNA2,REPIN1,APAF1,MRPL52,UNC45A,KEAP1,GRB2,PKM,CCDC25,RAN,DUT,CCT8,UBE2I,AGO3
GSE17974_1H_VS_72H_UNTREATED_IN_VITRO_CD4_TCELL_UP	ADHD	1.85E-05	0.00033291	0.955696	557		blood	PWAS	c7	0.955696	1	DNAJB9,FCN1,TNFAIP6,NOTCH1,ADGRE2,CXCL16,DHX8,C1orf56,GEM,CTSL,NFKBID,SMAD1,CAST,FCMR,SYNCRIP,POSTN,CD69,BRPF1,NXT1,TNFSF14,IL7R,ARL8B,CEMIP2,DNAJB12,TGFBR2,GORAB,BCL2L11,PFN2,MYNN,BACH1,TFIP11,TSSC4,FNDC4,BCCIP,CUL3,RYK,KMT2C,PTP4A1,ZNF843,ANXA1,ERLEC1,MOB1B,NET1,ZHX1,MYC,ERP27,TTN,MAX,BPGM,DNAJA4,DDX19B
GSE17974_2.5H_VS_72H_IL4_AND_ANTI_IL12_ACT_CD4_TCELL_DN	ADHD	1.10E-05	0.000332816	0.973586	780		blood	PWAS	c7	0.973586	1	CD5,GUSB,ACP6,RPS6KA1,HOMER2,LRRC32,NSF,OXSM,CAPG,TMEFF1,DLG3,DHFR,STOML2,UCK2,CDC25B,ITGB2,ABHD10,NUDT2,ASCC1,RECQL,CS,ACADVL,SARS2,MAP4K1,RHOC,UGP2,SORD,ITM2C,ADK,SERPINH1,S100A4,S100A6,IL10RB,CD9,KYAT1,MGAT1,STMN1,TCEAL3,COMMD7,DHX58,POU2F1,TXNIP,SRI,CSRP2,FAM241B,PRPSAP1,ETHE1,ANXA4,LMNB1,DARS1,ING1,RAB13,ARF5,TXN,PSMD4,BATF3,HSD17B8,UNC45A,DBI,PKM,IL32,GNGT2,PHPT1,PIP4K2B,CRADD,LETMD1,TCEA1,TNFRSF4
GSE17974_2.5H_VS_72H_IL4_AND_ANTI_IL12_ACT_CD4_TCELL_UP	ADHD	1.34E-05	0.000446663	0.976123	293		blood	PWAS	c7	0.976123	1	LRPAP1,CTSO,QPCT,NOTCH1,PLEK,NGRN,VAV3,TMEM70,CAST,FCMR,NXT1,PELI2,IL7R,RRAGC,HIF1A,MBTPS1,OSTM1,PUS1,BACH2,EMC8,SMURF1,MAPRE2,TRAPPC4,MAPKAPK2,PTP4A1,NR4A1,MTMR6,ANXA1,UBASH3B,PDGFA,SHISAL2A,NOP16,NUP98,RALA,DERL1,TOLLIP
GSE17974_2H_VS_72H_UNTREATED_IN_VITRO_CD4_TCELL_DN	ADHD	-3.19E-05	0.000377564	0.93267	441		blood	PWAS	c7	0.93267	1	CD300A,PAICS,SPATA20,SELENOW,SPINT2,B3GNT2,CAPG,ITGB2,MCTS1,STIM1,SHMT2,COX5A,ACADVL,GSS,ARL2,RHOC,PLD3,CETN3,SORD,CBX5,MPST,MTFR1,S100A4,ANXA11,LAYN,CAPNS1,GLB1,PCBD1,AURKA,NMRK1,P4HA1,FEN1,POU2F1,CD38,NXT2,IMPDH2,SRI,DTD1,CBX1,ATP5MF,JMJD6,CLPP,ETHE1,BARD1,DDIT4,PRDX4,MAPKAPK3,HPCAL1,EIF2AK4,GALK1,PCOLCE,SNRPD2,CCNA2,SIRT5,UBE2L6,APAF1,CD226,ANKRD27,TRABD2A,CCDC25,FIG4,GLRX3,PHPT1,HPRT1,MCEE,DUT,APPL1,VCL,AK2,PRDX3,ATP5PF
GSE17974_2H_VS_72H_UNTREATED_IN_VITRO_CD4_TCELL_UP	ADHD	8.80E-06	0.000377477	0.981401	449		blood	PWAS	c7	0.981401	1	CXCL8,CXCL1,FASLG,PLXDC1,CTSO,PLXNA1,ELK3,FAM177A1,CTSL,IL6,TNFSF8,METTL1,BCL2A1,IL1B,SHISAL2A,SMAD1,LYPD3,ST6GALNAC1,SYNCRIP,TNFSF14,CCL20,EIF5,PRNP,OSTM1,PTX3,BACH1,IDI2,SMURF1,ARHGEF2,TSSC4,RYK,ANXA1,SGK3,GLIPR1,LANCL2
GSE17974_CTRL_VS_ACT_IL4_AND_ANTI_IL12_0.5H_CD4_TCELL_DN	ADHD	1.92E-05	0.000353106	0.956612	611		blood	PWAS	c7	0.956612	1	PLXND1,ENPEP,DNAJB9,ITIH3,TNFRSF11B,TLR1,CPB1,GEM,ARL5B,BCL2A1,NFKBID,DNAJB4,VCAM1,BCL10,EXOSC3,KPNA2,MTHFD2,TXNDC15,CYCS,SELENOS,ENPP2,CD69,TNF,FEN1,PTGR2,CCNH,ZNF415,PALM,RABIF,BTG2,MYNN,VTI1B,CYTIP,GMNN,PFKFB3,EQTN,DUSP4,NTMT1,NR4A1,MLYCD,PTRH2,PPM1D,TIMELESS,TXNRD1,ARL9,DNAJB6,TIGAR,BIRC3
GSE17974_CTRL_VS_ACT_IL4_AND_ANTI_IL12_0.5H_CD4_TCELL_UP	ADHD	6.58E-06	0.000199864	0.973734	843		blood	PWAS	c7	0.973734	1	CD163,DEFB1,PILRA,CD14,IGLON5,LILRB1,LILRA3,APOA5,PLEK,BMP1,CLEC10A,MMAB,SFXN5,PDGFRL,AOC1,TTC9B,GHRL,CFB,HAMP,PPP1R14A,DUSP13,STAB2,BRICD5,SPINK7,CSTL1,A4GNT,HCK,CES1,ASPRV1,LILRB2,PRKG1,G0S2,PGAM2,RAB5C,NECTIN2,FABP3,ITGB6,ERBB2,WNK3,CLEC7A,EVPL
GSE17974_CTRL_VS_ACT_IL4_AND_ANTI_IL12_12H_CD4_TCELL_DN	ADHD	-1.22E-05	0.0002771	0.964956	608		blood	PWAS	c7	0.964956	1	PAICS,NPW,PAM,IL18R1,VBP1,SPINT2,HOMER1,CCL22,RAD51D,CD200,NANP,FADD,CTSL,UCK2,LIMA1,TIAM1,TBL2,SORD,ZWINT,GALE,GLB1,DNPH1,PSMB2,FEN1,ATOX1,JAML,RNF34,SNRPD3,ATP1B3,COA3,GNPNAT1,FKBP4,MAD2L1,IER3,CLIC4,ELAVL1,MLEC,EIF4EBP1,TARBP2,KEAP1,CDK2AP1,XCL1,CDK2AP2,FAM162A,RNGTT,NAB2,AARS1,HSPE1
GSE17974_CTRL_VS_ACT_IL4_AND_ANTI_IL12_12H_CD4_TCELL_UP	ADHD	-3.77E-06	0.000377569	0.992036	431		blood	PWAS	c7	0.992036	1	H3C1,EPHA4,DNAJB9,VNN2,PCDH9,NPTX1,PF4,PTPRJ,LILRA2,RELL1,PDE4D,TNFSF8,SOCS3,BAG3,DHRS9,ITCH,CAPN2,SULT1B1,FCMR,ENPP2,TPM2,PELI2,DAO,HSD17B11,KLF4,C16orf54,CSN2,SAMHD1,AK5,BTG2,SGTB,SKIL,ASPRV1,RETREG1,ARRDC3,DDIT4,MPP7,G0S2,NDRG1,ZNF34,TNRC6B,SAT1,UBASH3B,TNFAIP3,SUSD3,ERP27,MXI1,H1-2
GSE17974_CTRL_VS_ACT_IL4_AND_ANTI_IL12_1H_CD4_TCELL_DN	ADHD	-5.94E-06	0.000257959	0.981622	669		blood	PWAS	c7	0.981622	1	GLTPD2,IL2,TLR1,IFIT3,C1orf56,NAT1,GEM,CD200,FAM177A1,PPIL1,FADD,CKAP2,CTSL,S100A11,NFKBID,ARL5B,BCL2A1,HSD17B7,DNAJA2,BCL10,EXOSC3,SDF2,TXNDC15,GLB1,TNFSF14,TNF,LIF,RTP4,ARG2,MFAP1,IRF4,RNF34,RAB39B,RABIF,MYNN,SHISA2,VTI1B,STX6,PFKFB3,TRAPPC4,NAB1,PMEPA1,LTA,AMMECR1L,RRAS2,NR4A1,MLYCD,PPM1D,CD40LG,DNAJB6,TOLLIP,NAB2,SERPINC1
GSE17974_CTRL_VS_ACT_IL4_AND_ANTI_IL12_1H_CD4_TCELL_UP	ADHD	-1.86E-05	0.000407818	0.963588	358		blood	PWAS	c7	0.963588	1	KLB,FGFR3,SH3BP2,TMEM132B,GAA,PPIH,ADCYAP1,NAPB,SFXN5,SOCS3,PGP,DYNLRB1,FDCSP,DDIT4,PGLS,KLF4,WFDC11,IL20,PET117,JUN,STK16,NEURL1,CLPP,LILRB2,FGR,ARRDC3,CMA1,TRADD,XXYLT1,MAPKAPK3,SNUPN,C4BPA,MYL6B,LZIC,RGS1,G0S2,BIN1,REPIN1,COL6A3,TRABD2A,ERBB2,FGF5,ATG7,STX10,GMPS,CNPY4
GSE17974_CTRL_VS_ACT_IL4_AND_ANTI_IL12_24H_CD4_TCELL_DN	ADHD	-2.69E-05	0.000377604	0.943172	427		blood	PWAS	c7	0.943172	1	QDPR,PAICS,PAM,SDF2L1,CKS1B,PPIL1,FADD,STOML2,RNF8,BCL2A1,BIRC5,MCTS1,VPS25,ECI1,GBP2,PRDX1,ATP1B3,GLB1,ACAT1,DNPH1,PSMB2,FEN1,PRIM1,MFAP1,MTHFD1,ATOX1,RMI1,JAML,TK1,LSM4,ZWILCH,COA3,AIFM1,DTYMK,ACY1,CLPP,LMNB1,IMPA2,PRDX4,NAA10,LTA,CCNA2,MRPL52,MLYCD,TIMM50,ATG7,COL6A3,EFNA4,VRK1,SNRPG,TBL2,PHPT1,SAP30,RNGTT,TDP1,GSTP1,THYN1
GSE17974_CTRL_VS_ACT_IL4_AND_ANTI_IL12_24H_CD4_TCELL_UP	ADHD	8.54E-06	0.000446582	0.984747	394		blood	PWAS	c7	0.984747	1	GABARAPL1,EPHA4,DNAJB9,VNN2,DPEP2,IL11RA,LYZ,TNFSF8,TRIB2,ST3GAL5,BAG3,VAV3,FHIT,CAPN2,NLRP1,ENPP2,TPM2,HABP4,PELI2,IL7R,ABL2,ERO1B,PTPN13,C16orf54,ZNF329,PLEKHA1,MGAT4A,AK5,TXNIP,SGTB,BACH2,ASAH1,BMPR2,ARRDC3,PFKFB3,FAM24B,ST6GALNAC1,SENP7,UPP1,NDRG1,ST6GALNAC3,UBASH3B,TNFAIP3,CD4,FBXL5,ERP27,TTN,MXI1,ZNF10,PTGS2
GSE17974_CTRL_VS_ACT_IL4_AND_ANTI_IL12_2H_CD4_TCELL_DN	ADHD	-2.41E-05	0.000242334	0.920918	719		blood	PWAS	c7	0.920918	1	FASLG,TRDMT1,SPINT2,QPCT,NT5E,C1GALT1C1,CD200,PPIL1,FADD,CTSL,IL1RN,CSNK2B,HSPD1,TBL2,SHMT2,FLT1,DNAJC17,GBP2,SDF2,MTHFD2,TXNDC15,ST8SIA4,PRDX1,MFAP1,CYCS,GNPDA1,GLB1,CCT5,TNFSF11,ARG2,CCNH,ERLIN1,RABIF,FAM241A,SERAC1,GNPNAT1,NSDHL,STX6,PSMB5,RAB27B,CHMP2A,YWHAE,AMMECR1L,SLC30A5,NR4A1,EIF3J,TIMM8A,TOP1,TXNRD1,CYTIP,NMI,RALA,RAB1B,AARS1,TOLLIP
GSE17974_CTRL_VS_ACT_IL4_AND_ANTI_IL12_2H_CD4_TCELL_UP	ADHD	1.78E-06	0.00040789	0.99651	326		blood	PWAS	c7	0.99651	1	VNN2,IL11RA,PIM1,TNFSF8,ITGAL,ITGB2,SYTL4,TPI1,SOCS3,SUMF2,UBE2G2,FHIT,IL36RN,GPD1L,DLG3,PGLS,NMRK1,KLF4,PIEZO1,NIT2,EIF4G3,IRF1,DNAJC4,SAMHD1,JUN,STK16,EVL,DTD1,PTK2B,NRGN,LILRB2,NUP210,ARRDC3,DDIT4,FAM24B,SNN,TRADD,XXYLT1,PSTPIP1,TAGLN2,RGS1,G0S2,BIN1,PTP4A1,REPIN1,ZNF34,SPG21,TRABD2A,UBASH3B,INSL5,CREB3L2,CD4,ERP27,GMPS,PRKCZ,BLVRA,AREG,CNPY4,ARRB1,H1-10
GSE17974_CTRL_VS_ACT_IL4_AND_ANTI_IL12_48H_CD4_TCELL_DN	ADHD	3.11E-06	0.00028838	0.991403	734		blood	PWAS	c7	0.991403	1	PPID,PAM,SSU72,GSTO1,IGSF3,RNPEP,C1GALT1C1,CCL22,RAD51D,CKS1B,MIF,UCK2,RNF8,CCDC126,TBL2,COX5A,SARS2,SYT11,BOLA1,FAH,ECI1,APOBEC3G,DNAJC17,GPI,TXNDC15,CACYBP,SERPINH1,PRC1,ATP1B3,HSCB,GLB1,ACAT1,SEPHS1,PCBD1,AURKA,PSMB2,FEN1,PRIM1,NIT2,ATOX1,ARL3,RMI1,LSM4,MACROD1,ZWILCH,ECI2,DTYMK,HNRNPA2B1,ACY1,ARF6,RBKS,PRDX4,HMGB3,LZIC,KEAP1,DHPS,ATG7,PTTG1,VRK1,PHPT1,BCAT2,TDP1,GSTP1,IL2RG,CDK2AP1,AK2,SIT1,THYN1
GSE17974_CTRL_VS_ACT_IL4_AND_ANTI_IL12_48H_CD4_TCELL_UP	ADHD	4.75E-06	0.000218052	0.982609	881		blood	PWAS	c7	0.982609	1	CXCL1,DNAJB9,EPHA4,NAAA,LRPAP1,DPEP2,PLXDC1,MUL1,IL11RA,TMEM132B,LILRB1,GREM1,C1orf56,PLEK,VAV3,LYZ,BMP1,PIM1,TNFSF8,PDGFRL,SOCS3,TRIB2,BAG3,HABP4,DSC1,DHRS9,ADAMTS5,ENPP2,TPM2,PELI2,IL7R,ERO1B,KLF4,ZNF329,LRRC37A2,HCK,JUN,KIR2DL1,SKIL,KLRB1,ARRDC3,MAD1L1,SNN,DNAJB1,G0S2,PAIP1,PTP4A1,ZNF34,ERBB2,PRL,CLEC7A
GSE17974_CTRL_VS_ACT_IL4_AND_ANTI_IL12_4H_CD4_TCELL_DN	ADHD	-3.01E-05	0.000446595	0.946329	379		blood	PWAS	c7	0.946329	1	IL1R1,TNFSF11,POGLUT1,HOMER1,NT5E,C1GALT1C1,CHST11,SLC26A11,CD200,FADD,B4GALT5,TIAM1,CCDC126,IDH1,DNAJC17,GBP2,TXNDC15,CACYBP,SPINK1,PRDX1,SELENOS,GLB1,CHST2,TNF,PSMB2,IRF4,RAB11A,STX6,BTLA,ST8SIA4,IL2RA,PSMB5,GADD45GIP1,NAB1,LTA,YWHAE,MLEC,MRRF,STAMBPL1,MAP2K3,TIMM50,ERP44,SCO2,TBL2,RNGTT,RALA,RANBP1,AARS1,NAB2,FDX2
GSE17974_CTRL_VS_ACT_IL4_AND_ANTI_IL12_4H_CD4_TCELL_UP	ADHD	-1.22E-05	0.000288444	0.966174	577		blood	PWAS	c7	0.966174	1	EPHA4,NAAA,VNN2,DPEP2,TREM2,TMEM132B,ASAH1,CKAP2,TPP1,PDE4D,ST3GAL5,ALDOC,LY9,DSC1,FHIT,ADAMTS5,HSD17B11,ENPP2,TNFRSF8,S100A6,IL36RN,TPM2,PELI2,DDIT4,PGLS,PTS,PRKCB,SAMHD1,JUN,AK5,STK16,SGTB,DTD1,PRKCA,TBC1D5,ARRDC3,SNN,TRADD,DNAJB1,C4BPA,MPP7,TAGLN2,RGS1,G0S2,BIN1,PTP4A1,NDRG1,ZNF34,TNRC6B,STMN3,H1-10,UBASH3B,ERP27,TTN,MXI1,BMX,COMMD9,H1-2,PTGS2
GSE17974_CTRL_VS_ACT_IL4_AND_ANTI_IL12_6H_CD4_TCELL_DN	ADHD	-1.72E-05	0.000277128	0.950527	628		blood	PWAS	c7	0.950527	1	IL1R1,FASLG,PAM,COLGALT1,STXBP6,CD8A,HOMER1,C1GALT1C1,IFIT3,CD200,FAHD1,PPIL1,FADD,TREML2,CBR1,UCK2,IL1RN,NFKBID,PA2G4,SORD,GCLM,TNF,LIF,RTP4,TNFRSF9,CD38,IL3,IRF4,ERLIN1,RAB39B,RAB27B,SERAC1,TFPI2,COA3,P3H1,STX6,CRIM1,BTLA,MYB,IL2RA,ELAVL1,MLEC,EIF4EBP1,NETO2,TXLNA,PACSIN3,KEAP1,XCL1,TNFRSF4,MATK,TIMM8A,AK2,NAB2
GSE17974_CTRL_VS_ACT_IL4_AND_ANTI_IL12_6H_CD4_TCELL_UP	ADHD	-3.38E-05	0.000499485	0.945989	260		blood	PWAS	c7	0.945989	1	EPHA4,PCDH9,C4BPA,PDE4D,SOCS3,BAG3,DSC1,ITCH,FHIT,CAPN2,SULT1B1,VAMP1,ENPP2,HABP4,SPINK7,PELI2,DDIT4,ADM,ITGB7,HSD17B11,KLF4,C16orf54,PIEZO1,PRKCB,SAMHD1,FHL1,CD79A,JUN,AK5,STK16,VTI1A,PXDN,TBC1D5,SKIL,NDC80,RETREG1,ARRDC3,SNN,TAGLN2,G0S2,PTP4A1,NDRG1,ZNF34,DCXR,H1-10,UBASH3B,DOK2,TNFAIP3,SUSD3,ERP27,TTN,SIAE,MXI1,CFL2,DNAJB1,PTGS2,AREG,H1-2,ARRB1
GSE17974_CTRL_VS_ACT_IL4_AND_ANTI_IL12_72H_CD4_TCELL_DN	ADHD	-1.58E-05	0.000288354	0.956293	832		blood	PWAS	c7	0.956293	1	CD109,PAM,SHMT1,HOMER1,HOMER2,LRRC32,C1GALT1C1,GPNMB,CAPG,RAD51D,CAMK1,PPIL1,MMP12,IGSF8,TPP1,NCR3,ASCC1,ACADVL,SYT11,GRHPR,GBP2,ITM2C,THYN1,ST8SIA4,PRDX1,SERPINH1,LMAN2,ACAT1,MGAT1,LMNB1,PSMB2,P4HA1,PRIM1,QPRT,MTHFD1,JAML,TK1,GCK,JPH1,HNRNPC,GMDS,IDI1,HNRNPA2B1,ETHE1,S100A10,ANXA4,HMGB3,DCP1B,YWHAE,SH2D3C,KEAP1,DHPS,ATG7,GNGT2,DBI,CDC25A,CAP1,USP28,TXNRD1,DARS1,GDI2,MPG,TCEA1,BCAT2,TNFRSF4,RNGTT,DNAJB6,CLIC4,PDAP1,CNOT1,AARS1
GSE17974_CTRL_VS_ACT_IL4_AND_ANTI_IL12_72H_CD4_TCELL_UP	ADHD	-6.50E-06	0.000277102	0.981287	611		blood	PWAS	c7	0.981287	1	GNPTG,EPHA4,NAAA,LRPAP1,MAN2B2,DPEP2,CTSO,OCRL,IL11RA,ASAH1,SLC26A11,PLEK,SCGB3A1,PIM1,TNFSF8,SHISAL2A,SOCS3,VAV3,UBE2G2,FHIT,FCMR,TPM2,CD69,PELI2,IL7R,KLF4,PLEKHA1,FIS1,SAMHD1,JUN,AK5,BACH2,SKIL,DTX3L,BMPR2,SNN,CIRBP,TBXAS1,MPP7,G0S2,NR1D2,PAIP1,PTP4A1,ANXA1,UBASH3B,EID3,ERP27,TTN,CLEC7A,ZNF10
GSE17974_IL4_AND_ANTI_IL12_VS_UNTREATED_0.5H_ACT_CD4_TCELL_DN	ADHD	-1.97E-05	0.000315898	0.950315	644		blood	PWAS	c7	0.950315	1	GAS6,HPGDS,CRYBB1,CXCL6,DEFB1,CELA1,DKK1,HYAL1,NTRK3,PGLYRP2,FCRL4,PDGFRL,ITPKA,SPINK7,LAG3,DUSP13,KLK6,ZNF334,IGFBP5,PLA2G10,CCN1,ST8SIA2,C19orf18,EGFR,GCNT4,TAFA2,NETO1,STAR,JPH1,EFS,UTS2B,TREML1,PRKN,S100A14,EYS,SORBS3,MB,FABP3,PPM1L,AREG
GSE17974_IL4_AND_ANTI_IL12_VS_UNTREATED_0.5H_ACT_CD4_TCELL_UP	ADHD	4.11E-06	0.000315918	0.989632	543		blood	PWAS	c7	0.989632	1	EHMT2,SERPING1,CCL28,PROK2,DSCAML1,DAP,B2M,APOA2,NCR2,IL12RB1,NDUFB11,DECR2,SMAD1,RPS7,DDT,GPX7,FHIT,OGN,CAST,PFDN5,GALE,CHMP3,CD69,YARS1,PTGR2,ZNF329,RGS5,STK16,VTI1B,PSMA7,UBE2J1,PRDM4,GET3,EIF2S1,RUNX3,CELA3B,LMNB1,CMA1,EEF1D,CHP1,IGFBP1,EQTN,ID2,NTMT1,TARBP2,EIF3G,MDK,TNFAIP3,COX5B,CYB5R3,TAGLN3,PSMG3,MCL1,PPCDC
GSE17974_IL4_AND_ANTI_IL12_VS_UNTREATED_12H_ACT_CD4_TCELL_DN	ADHD	-1.37E-05	0.000277014	0.96058	833		blood	PWAS	c7	0.96058	1	CD5,IL2RB,COL15A1,TNFRSF1B,MYL7,FAM171B,NT5E,NOTCH1,ADGRE5,ATP1B1,VWF,CXCL8,LEFTY2,VAV3,TFPI,PLA2G2A,CD207,BICDL1,IL1B,CCL2,BAG3,SLC22A16,SERPINE2,TNFSF13B,KIR2DL4,DSC1,ALDOB,CR1,COL6A3,CCL20,SMOC2,ENPP2,CD27,CCL7,DDIT4,DAO,CCNA1,GIMAP6,IFNA16,MRAS,BCL6,BACH2,DUSP16,TYMP,CDH3,SDCBP2,S100A3,IL21R,IL12RB2,CLCA1,CD74,SLC27A2,LGALS9,PDK2,DSG3,PDGFA,ZDHHC14,MYO6
GSE17974_IL4_AND_ANTI_IL12_VS_UNTREATED_12H_ACT_CD4_TCELL_UP	ADHD	8.36E-06	0.000407826	0.983636	412		blood	PWAS	c7	0.983636	1	DNAJB9,ANTXR2,PLXDC1,ENPP6,SPINT2,CDCP1,ENPP5,LIMA1,NRP2,RCAN1,PPP1R14A,MPZL2,IL10RA,IL13,VSTM4,TPM1,EIF1AD,FAM241A,CAMK2D,CD55,ELAPOR2,RAB27B,HPCAL1,DUSP6,NFU1,RXFP1,RNF146,EPDR1,GNAI1,CD40LG,ERLEC1,SATB1,TXNRD1,CD244,KPNA6,SNTB1,NET1,FYN,SMAD2,UFD1,VCL,GPCPD1
GSE17974_IL4_AND_ANTI_IL12_VS_UNTREATED_1H_ACT_CD4_TCELL_DN	ADHD	-1.43E-05	0.000332988	0.965708	521		blood	PWAS	c7	0.965708	1	FGF2,KITLG,NPW,SERPINE2,PHGDH,CCL17,CCL23,CAMK1,COL1A1,CST6,SRC,CHST12,ROR2,CDHR3,FDCSP,KYAT1,EGFL6,TCL1A,SYT17,VSIR,MST1R,CHST6,GSTA4,PI15,TRAF1,KIR2DL1,PRRG1,AGR2,DDIT4,GPR68,PDGFA,ANXA13,PMEPA1,DUSP4,DNAI1,DSG3,ATG7,DYNLL2,PTPN6,EREG
GSE17974_IL4_AND_ANTI_IL12_VS_UNTREATED_1H_ACT_CD4_TCELL_UP	ADHD	-1.61E-06	0.000446489	0.997126	459		blood	PWAS	c7	0.997126	1	AMIGO2,CD163,CTSA,PLXDC1,TLR1,CASP3,TCP11,KLK13,H2BC21,GRAMD1C,TPST1,FRZB,SOCS3,TRIB2,SLC66A1L,SORCS2,PTH2,CD274,BRF1,PPP1R14A,MSLN,LACRT,ALCAM,CD200R1,ADAM32,DAO,CHST4,RTP4,AXIN2,CCL26,NETO1,GREM2,PCDHB1,ROS1,GOSR2,TAC4,PTPRR,SV2A,IL2RA,ID2,NTRK1,IRAK4,ARL2BP,UNC13A
GSE17974_IL4_AND_ANTI_IL12_VS_UNTREATED_24H_ACT_CD4_TCELL_DN	ADHD	3.28E-07	0.000277121	0.999057	601		blood	PWAS	c7	0.999057	1	CXCL10,SLAMF7,MMP10,STAP1,PLA2R1,ANXA2,TMEM132D,CXCL5,IFIT3,ITIH4,HERC5,FETUB,TNFSF13B,ITCH,FHIT,COL6A3,OSM,CSMD2,ISG15,SNX7,SLAMF6,CCL20,TNFSF10,MX1,LIF,TBX22,DHX58,MUC1,ANXA3,GAL,CASK,TYMP,IFIT2,IL12RB2,INSRR,SLC27A2,LGALS9,TMEM154,BST2,GZMB,IGFBP4,OAS1,SERPINC1
GSE17974_IL4_AND_ANTI_IL12_VS_UNTREATED_24H_ACT_CD4_TCELL_UP	ADHD	6.93E-06	0.000267005	0.9793	689		blood	PWAS	c7	0.9793	1	ZFYVE27,TNFSF11,COL10A1,SPINT2,CD8A,EFNA5,CCL17,NFASC,PTPRD,LRRC32,HAPLN4,IL17RB,MAGEA10,CCL22,SLC26A11,KIR2DL3,TIMP4,PLA2G2A,TNFRSF17,NRP2,HOMER2,BGLAP,PPP1R14A,PDE4A,CA4,CLEC11A,KRT1,CDHR5,LAIR1,ETV5,GRAP2,LRRTM1,BCL2L11,IL3,FATE1,C1orf162,GSTA4,CSRP2,RHOB,ELAPOR2,PDILT,RAB27B,DUSP6,GNAI1,CD55,IGSF11,TIMP1,CSF1,RAMP1,GPC4,PDE9A,CD244,NTRK1,FGF10,CSMD1,FKBP2,OBP2A,TAFA5,IFNL1,IFNA21
GSE17974_IL4_AND_ANTI_IL12_VS_UNTREATED_2H_ACT_CD4_TCELL_DN	ADHD	-6.07E-06	0.000288269	0.983196	936		blood	PWAS	c7	0.983196	1	MSMB,ICOSLG,CILP2,NTS,COLEC12,IL6R,ENTPD5,B3GNT2,NPTX1,L1CAM,GEM,FRZB,IL6,SIRPG,GPC5,SERPINE2,PLAUR,CD5L,IL15RA,IL23R,CFD,SPINK5,GPC3,INSIG1,FSTL1,NEDD9,RGS3,GDF3,RHOB,HPD,RBKS,PDCD1,ARRDC3,DDIT4,ALKAL2,TTL,EIF5A2,SH2D3C,DUSP4,PTPN9,ISM1,NTRK1,COL6A3,INSL5,EDA2R,TNFRSF4,PPM1L,FABP5
GSE17974_IL4_AND_ANTI_IL12_VS_UNTREATED_2H_ACT_CD4_TCELL_UP	ADHD	3.69E-06	0.000446673	0.99341	331		blood	PWAS	c7	0.99341	1	AMIGO2,CASP3,SPINT2,LUM,SOS1,TNFRSF10D,CHD7,H2BC21,ST3GAL5,CD274,DDT,DHRS9,PLA2G12B,DYNLRB1,TREML2,HABP4,CTSC,IL10RA,CD200R1,AXIN2,BCL2L11,JAML,PECAM1,CD8B,FAM241A,RAB11A,RIPK2,SLC3A1,S100A11,SAYSD1,MMP16,MAPKAPK3,CLEC4A,RALB,CD47,GNAI1,RORB,STAMBPL1,PAFAH1B3,TRABD2A,ARHGAP25,SATB1,KRT72,STK17B,CAMK2D,CFLAR,TSLP,GPCPD1
GSE17974_IL4_AND_ANTI_IL12_VS_UNTREATED_48H_ACT_CD4_TCELL_DN	ADHD	2.90E-06	0.000229253	0.989915	649		blood	PWAS	c7	0.989915	1	LAP3,MAP1LC3A,IL2,MICA,FAS,ANXA2,CBLN4,CNN1,KCNA10,MAPK3,IDO1,PF4,CHST15,KCNMB3,TRAT1,PLAAT4,CCL11,HERC5,FZD10,GBP1,IFNG,ATP4B,TNFSF13B,DHRS9,WARS1,MX1,PLAT,ENPP2,RNF215,RBP1,CHST2,PCDHGA10,ALCAM,CCL20,IL18RAP,ULBP2,MUC1,DYRK3,GDNF,BPIFA1,DUSP16,AGFG1,TXNL4B,SLAMF1,IL2RA,SLC41A2,STAT1,IFI16,LTA,IL12RB2,G0S2,ADAMTS6,CAPN3,SLC27A2,CDKN1A,GPR107,BST2,OAS1
GSE17974_IL4_AND_ANTI_IL12_VS_UNTREATED_48H_ACT_CD4_TCELL_UP	ADHD	-3.80E-07	0.000332824	0.99909	679		blood	PWAS	c7	0.99909	1	MMP1,PLXDC1,IGSF3,SPINT2,CCL17,NMB,ST3GAL1,LRRC32,CREG1,HMGCS2,CCL22,CD93,CTSL,CD96,LIMA1,BCL2A1,SFRP4,ITM2C,PPP1R14A,NT5C3B,GSTT1,KRT1,IL10RB,CTSC,IL10RA,PRPSAP2,SMYD2,FAM171A1,TNFSF11,FN1,BCL2L11,PECAM1,C1orf162,RHPN2,GLTP,ALAD,GAD1,ADAM29,ST8SIA4,ELAPOR2,RAB27B,DUSP6,IGFBP1,S100P,DCBLD1,AP1S2,IGSF11,TIMP1,ARHGAP25,PDE9A,PTEN,CDH1,OSTF1,VCL,GPCPD1
GSE17974_IL4_AND_ANTI_IL12_VS_UNTREATED_4H_ACT_CD4_TCELL_DN	ADHD	-8.67E-06	0.000301174	0.977044	628		blood	PWAS	c7	0.977044	1	GC,IL2,SLAMF7,S100A13,FAM171B,NTRK2,NPTX1,CA10,GEM,CRTAM,F3,KIR2DL5A,LILRA2,PRXL2A,FAM171A2,ABLIM3,SCGB1A1,GPC5,UBE2D4,TRAPPC3,LYPD3,EFHD1,SOST,TNFRSF8,S100A16,APLP1,CD27,PCDHGA10,DDIT4,CCL20,RGS5,IRF4,COLEC10,PLPP4,PCDHB1,JPH1,PI15,RND1,NNAT,ADAM19,GFAP,NPL,LGALS4,TNFSF4,BTLA,GPR68,C14orf93,DUSP4,DNAI1,N6AMT1,UBASH3B,PDGFA,WNT7A,CSRP3,RORC,SERPINC1
GSE17974_IL4_AND_ANTI_IL12_VS_UNTREATED_4H_ACT_CD4_TCELL_UP	ADHD	-2.18E-05	0.00033285	0.947773	612		blood	PWAS	c7	0.947773	1	PLXDC1,RNF24,SPINT2,CD8A,TGFBR3,RNPEP,PRSS22,BTN3A3,SLC26A11,TREML2,TMEM9,B3GALT2,PYCR1,H2BC21,HPGD,PLOD3,RHPN2,MAP4K1,PTPN4,SNX8,SWAP70,SMPDL3A,IL10RA,MGAT1,TNFRSF14,MZF1,DHX58,RAB27B,CD8B,AIFM1,RIPK2,ELAPOR2,DUSP6,C6orf89,RALB,WRNIP1,IGSF11,TRABD2A,PDE9A,CTSK,BTN2A1,IRAK4,CAMK2D,JAK2,VCL
GSE17974_IL4_AND_ANTI_IL12_VS_UNTREATED_6H_ACT_CD4_TCELL_DN	ADHD	-1.42E-06	0.000301161	0.996236	724		blood	PWAS	c7	0.996236	1	CXCL1,SEPTIN11,PAM,IL6R,FAS,MFAP4,IFIT3,IL1A,SAA4,NOG,RELL1,TFPI,PDE4D,SIRPG,IL1B,CCL2,GBP1,ZNRF3,TNFSF13B,TLR5,GCA,COL6A3,MTFR1,LAG3,PFKM,GALNT1,LIF,HDGF,TMEM38B,TNFSF10,PLS1,CEMIP2,LRP1B,EIF4G3,GIMAP6,JPH3,SAMHD1,JUN,CRCP,DUSP16,HS3ST3B1,IFIT2,DGKB,NPL,PPP1R2,TNFSF4,PFKFB3,DDIT4,RB1,PEA15,C4BPA,SLC27A2,IL25,PDGFA,GZMB,MXI1,PTGS2,TPM4,FABP5,ARRB1
GSE17974_IL4_AND_ANTI_IL12_VS_UNTREATED_6H_ACT_CD4_TCELL_UP	ADHD	-2.25E-05	0.000266985	0.93283	770		blood	PWAS	c7	0.93283	1	MSR1,ANGPTL1,TLR3,PAPPA,LHCGR,PLXDC1,FCER2,CLEC12A,SPINT2,CD8A,PTPRD,DLG3,CASQ1,S100A11,PLA2G2A,IL1RN,SCIN,SNTB1,NRP2,RNF128,KLK8,SST,C3orf18,VLDLR,ST6GALNAC1,CAMK2D,SEPTIN10,IL10RA,SCGN,PECAM1,CD8B,PDGFC,ELAPOR2,RAB27B,HPCAL1,DUSP6,PTPN7,CGA,GNAI1,SLC6A16,IGSF11,TRABD2A,CKB,ENDOU,PDE9A,INS,KPNA6,IFNL1,EREG
GSE17974_IL4_AND_ANTI_IL12_VS_UNTREATED_72H_ACT_CD4_TCELL_DN	ADHD	8.48E-06	0.00031581	0.978588	742		blood	PWAS	c7	0.978588	1	PRG3,CXCL9,TLR1,EBI3,CASP3,RSPO3,GSTO1,CD59,ANXA2,LRP11,CHRDL1,CHST11,ATP1B1,CD200,CYB5A,SELL,PSMB9,TRAT1,LGMN,GBP1,CD274,GZMK,TNFSF13B,REXO2,ISG15,RAD51,LGALSL,GNPDA1,PELI2,VOPP1,TNFSF10,TAFA4,TOPBP1,KLRK1,CD58,CD38,CLEC2B,UBE2L6,DPP4,JPH1,DUSP16,MTMR1,DTX3L,CDH3,SLAMF1,BTLA,IL2RA,GCH1,ITM2A,STAT1,NETO2,LTA,DUSP4,RRAS2,CD226,ZG16B,SUSD3,PARP11,BIRC3
GSE17974_IL4_AND_ANTI_IL12_VS_UNTREATED_72H_ACT_CD4_TCELL_UP	ADHD	-2.03E-05	0.000332933	0.951288	640		blood	PWAS	c7	0.951288	1	CXCL11,PLXDC1,IGSF3,CRISP2,SPINT2,HOMER2,EFNA5,LRRC32,ADGRE2,LIMA1,ECH1,CAMK1,MMP12,PGLYRP2,IL1RN,IVD,CACNB4,PPP1R14A,KRT1,DSG1,ALPL,IL10RA,TRH,THRA,CASQ2,PLA2G2D,JAML,PECAM1,LIN7C,IL17RB,MMEL1,GKN1,ELAPOR2,RAB27B,DUSP6,S100P,ID2,GNAI1,TIMP1,TMEM234,NMU,PDE9A,PTEN,CD3G,SMAD2,GSTA3
GSE18148_CBFB_KO_VS_WT_TREG_DN	ADHD	-2.32E-05	0.000301076	0.938627	780		blood	PWAS	c7	0.938627	1	FABP2,GABARAPL1,CD109,SERPINA4,IGFALS,CELA2A,LARGE1,MDGA1,CD248,HBZ,GPR101,GPX7,BCL10,MFGE8,GPI,RAB26,AKR7A2,PDE4A,DES,BMP8B,PIK3CG,MAP2K1,COL6A2,VAV3,CCN1,NLRP4,HCN1,HIBADH,EHF,ST8SIA3,RBM24,TNMD,CCT7,RPRD1A,LIN7A,FBLN5,DLK2,NCALD,SPOCK1,ANXA13,GLYAT,MADCAM1,COL9A1,RIDA,DCXR,SULT4A1,HAO1,VAMP4,OAZ1,TMPO,EEF1B2,RBM39,NAP1L1,RPL12
GSE18148_CBFB_KO_VS_WT_TREG_UP	ADHD	2.81E-05	0.000407583	0.945086	502		blood	PWAS	c7	0.945086	1	ATF6B,TNFRSF11B,PROK2,MDGA2,AZGP1,SEMA7A,FAM3B,CD200,C1QC,PNLIPRP1,CRYGS,PDHX,STUB1,RCN3,ARPP21,GJA1,STOML1,FAM163B,CCL7,FGF20,WFDC2,EVA1C,MPPED2,TPD52L1,RTF1,RCVRN,MOCS3,ZPBP,KLC1,DUSP28,PSMD7,CMA1,CRABP2,KEAP1,KLK7,SATB1,ZHX1,KRT72,PLA2G1B,TK2,PMP2,PTK6,CCL13,MYDGF,CILP,RAD23A
GSE18203_CTRL_VS_INTRATUMORAL_CPG_INJ_MC38_TUMOR_DN	ADHD	-1.99E-05	0.000242215	0.934452	1008		blood	PWAS	c7	0.934452	1	GABARAPL1,REG3A,CASP3,RRM1,MICOS10,ANXA2,VPS29,DPY30,NQO2,DCTPP1,CKS1B,NRP1,HOPX,KPNA2,PLXNC1,RPN1,S100A11,PCLAF,ACADL,TNFSF8,BCL2A1,CDC25B,TIAM1,PEAR1,NUDT2,LGALS1,SYT11,LGALS3,RRM2,CENPV,DDT,SELENOH,CETN3,S100A10,PSME3,CD160,COMMD1,PRDX1,PTP4A2,IL21,S100A4,S100A6,RAD51,TMEM106B,MARCKSL1,PRNP,AURKA,STMN1,PRIM1,TNFSF11,HIF1A,ODC1,PFN2,PRC1,NFATC1,DYNLT3,CDKN2C,RGS8,BCL6,CCNB2,PGK1,CDK1,PGAM1,UBE2C,IDE,RB1,NFATC4,HMGB3,FH,ID2,BUB1,CCNA2,CD44,MAP2K3,TBCB,ADAM19,DBI,PDCD6IP,DECR1,GALNT2,SOSTDC1,IL4,GLRX3,PCNA,HPRT1,LANCL2,SOD1,UBE2L3,PDPK1,ZFP91
GSE18203_CTRL_VS_INTRATUMORAL_CPG_INJ_MC38_TUMOR_UP	ADHD	5.34E-06	0.000277107	0.984611	545		blood	PWAS	c7	0.984611	1	SMPD1,SELPLG,TEC,FCGR2A,SNCA,C2,GAA,SLIT3,ALDH2,SELL,DEAF1,ENO3,SORCS2,CA2,ARHGAP1,AKR7A2,MFNG,ACP5,GALNT10,CTSG,APBB3,VAMP2,GRAP2,ZNF23,PCDHB7,MACROD1,KRTDAP,LONP1,STC1,ENTPD6,TRABD,ITM2A,SAR1A,C11orf68,ADI1,KMT2C,TGIF2,G0S2,HSD17B1,ZNF526,PKP2,STMN3,FASN,VCAN,IGFBP4,AFP,LDHB,DNM2,FGF6,EIF4B,ARHGAP45,FLNA
GSE18281_CORTEX_VS_MEDULLA_THYMUS_DN	ADHD	4.96E-06	0.000377446	0.989509	507		blood	PWAS	c7	0.989509	1	C5,SURF1,CST7,PLXNB2,HEXB,ASL,ZNF264,SFRP4,SYTL1,KIT,CTSD,IDS,DHRS9,PLAU,HAGH,GPX7,PDE4A,CCL1,APLP1,IL10RA,NISCH,TNF,COX7A1,MBTPS1,AKAP7,CAV2,JAML,ZNF23,PECAM1,KDSR,NFATC1,CEACAM7,PVR,RELB,BCL6,KLK14,UTS2B,ASAP2,MMP13,EQTN,EHBP1,LY86,DHPS,RAC2,RAP2A,CXADR,DNAJB6,STX7,VASP,RAB7B,MAPK14,CAMKK1,SERPINC1
GSE18281_CORTEX_VS_MEDULLA_THYMUS_UP	ADHD	-1.65E-07	0.000446656	0.999706	337		blood	PWAS	c7	0.999706	1	FOXM1,BCAM,MAP1LC3A,MAGI2,ENPP6,CCL8,IL6,TIAM1,PPP4R3A,TFRC,EXOSC3,IL15RA,RPS6KB1,CDHR5,ERP29,MAP2K1,ZHX3,DTX1,PRKCSH,P4HA1,TRAF4,ARF1,DYNLT3,HNRNPM,SERPINB5,CUL1,ARL5A,NEK7,PLCB1,IL15,ANKRD27,PTPN1,CINP,EID3,CTSK,ZFAND5,TRA2B,EWSR1,PTGS2,DNAJB6,OPHN1,FMR1,PPP1CC,MICU2,HGS,OPALIN
GSE18281_CORTICAL_THYMOCYTE_VS_WHOLE_CORTEX_THYMUS_DN	ADHD	9.41E-06	0.000185552	0.959546	1158		blood	PWAS	c7	0.959546	1	FCGR3B,ADH5,CD163,IL2,FCGR2B,RARRES1,CRISP2,NBR1,CD14,RACGAP1,SELP,CRH,PLXNC1,CBR3,STAB1,FAF2,PPFIA1,ACYP2,FCGR1A,CRYZL1,TXNDC15,VTI1B,GMPR2,RPS6KB1,LAMTOR3,SOD1,PTGES3,SNX5,NISCH,DSTN,STX2,OLFM4,AGGF1,ARL3,MSRB2,RAG1,RTF1,NCF4,COX7A2L,MARK3,WIF1,NECTIN3,USO1,UBE2V2,SAR1A,CIRBP,RASA1,ASF1A,STAMBPL1,IRAG2,MAGEA8,SPART,STX12,SNU13,U2AF2,BAG4,STX7,UNC13A,MOB1A
GSE18281_CORTICAL_THYMOCYTE_VS_WHOLE_CORTEX_THYMUS_UP	ADHD	-2.29E-05	0.000407579	0.955179	588		blood	PWAS	c7	0.955179	1	UMOD,PRG3,QPCTL,DEFA5,TCP11,MYOC,LRRC32,CNTN1,CST8,KIR2DL5A,ITIH4,IL12RB1,AMN,DEFB4A,ARPP21,IFNA6,PLG,UBE2D4,FBLN1,TGM3,ANGPT1,HAVCR1,KRT5,STAB2,ABCC6,CCL1,KLK12,PDE11A,PDLIM4,COX7A1,TRH,VSTM4,TEAD4,IL1RAPL2,ERBB2,IHH,IL17RC,CDH3,TNR,SORCS3,GDF9,FLRT1,RDH16,ACHE,ARHGEF10,THPO,CAMK4,RAMP3,GRP,CLEC1B,ZDHHC14,B4GALNT1,PPBP,MYO6,PGR,PRL,LDHC,FGF23,TNFRSF4,NAB2
GSE18281_CORTICAL_VS_MEDULLARY_THYMOCYTE_DN	ADHD	1.25E-06	0.000257904	0.996148	945		blood	PWAS	c7	0.996148	1	SEMA6B,LHCGR,SVEP1,CETN3,QPCTL,TNFAIP6,FOLR3,ENTPD1,XRCC4,TG,PSG4,ASL,PTPRJ,SAA4,TRAT1,ERBB4,ACADM,PSMD10,IMPA1,DEFB4A,BMP15,SDCBP,CSF2RB,ACAT2,DDT,CUZD1,MED4,GCA,HAPLN1,CYCS,PIP,MMP17,BMP8B,HNF4A,CSF3R,SLC30A3,IL10,TNFSF12,COLEC10,GDF10,SYN3,EPHB1,AK5,GAPDHS,SNAP25,ASH1L,A1CF,GKN1,HRK,PSPN,MFAP5,DNAJA4,MYL3,MRPL33,APCS,IL36G,ERN1,CASP10,ADAMTS6,RAMP3,PNMT,SAT1,BLK,ADAM12,VIP
GSE18281_CORTICAL_VS_MEDULLARY_THYMOCYTE_UP	ADHD	5.19E-06	0.000223349	0.981464	1144		blood	PWAS	c7	0.981464	1	PLXND1,CXCL10,CXCL6,VNN2,ICAM1,FGFBP1,TNFRSF1B,SLPI,CD14,ST3GAL1,LCN2,IFIT3,HSP90B1,B2M,AXL,FAM3D,IL18BP,LGALS3BP,CTSS,IL1RN,PDIA6,PDIA3,SAA1,ARG1,CCL5,PSME1,PLAUR,GBP2,C1R,WARS1,PTGFRN,S100A10,DNAJB11,EPO,CHI3L1,PLAT,ISG15,LRRC59,RABEPK,CTSC,OSMR,HBEGF,MARCKSL1,TNF,TNFSF10,SEC61G,MX1,GLRX,ERO1B,IFNB1,IRF1,NFKBIB,SAMHD1,ADRM1,JUN,TFF2,IFIT2,IRF9,C3,GCH1,CLIC4,STAT1,AREG,DUSP6,TGM2,SQSTM1,LCAT,CD47,CD74,PPIB,KRT20,NECTIN2,ERP44,G6PD,CSF1,CDK2AP2,DDIT3,NFKBIA,CCL13,NMI,MANF,PTGS2,JAK2,BTK
GSE18281_MEDULLARY_THYMOCYTE_VS_WHOLE_MEDULLA_THYMUS_DN	ADHD	4.65E-06	0.000499229	0.992574	324		blood	PWAS	c7	0.992574	1	DCLK3,CPB1,PTK7,OPCML,PPIH,LRRC4C,CD3E,LGALS3BP,ARSB,PSMA2,ZNF134,HSPD1,CCL19,IFNG,CD274,PPP4R3A,NADK,STOML1,FHIT,CAST,USP25,CALB1,SYNCRIP,PIK3CG,KCNIP3,CCNA1,RTP4,CLEC2D,STMN1,DHX58,IFI16,CNDP2,PPP1R8,LILRB2,COPS2,EHD4,PGAM1,PFDN2,RAD1,PCDHGC5,SPN,PTRH2,SAT1,ERLEC1,MOB1B,CDK16,NET1,PTTG1,DDIT3,TSSK1B,ATAD1,PTGDS,NMI,SIRPB2,TANK,SMAD2,BAG1,GMFB
GSE18281_MEDULLARY_THYMOCYTE_VS_WHOLE_MEDULLA_THYMUS_UP	ADHD	1.93E-05	0.000242298	0.936398	890		blood	PWAS	c7	0.936398	1	ENG,IL3RA,CXCL1,SURF1,MAN2B2,ACP6,BTC,IL18R1,SSU72,RPS6KA1,MMP9,TNFRSF1B,POGLUT1,NQO2,ST3GAL1,NUDT1,ASL,SLC26A11,IL5RA,DSG3,NCR2,TIAM1,CNPY3,PLG,ARFGAP1,PRDX6,MAP2K2,PDE4A,PRC1,ST6GALNAC2,LAIR1,STX7,IL10RA,CHST2,SORT1,GNG11,JAML,NFATC1,RELB,PAXIP1,PI15,CD79B,ASH1L,FBP1,MAMDC2,NEFH,NAA10,UTS2B,RAB3D,MYCBP,G0S2,MRPL52,CSNK1D,DEF6,DNAJB6,GGA1,NMT2,BTK,LPCAT2,RAB7B,HGS
GSE18281_PERIMEDULLARY_CORTICAL_REGION_VS_WHOLE_CORTEX_THYMUS_DN	ADHD	1.41E-05	0.000267058	0.95799	641		blood	PWAS	c7	0.95799	1	FCGR3B,FOLR2,INSR,LHCGR,DPT,SEMA7A,LARGE1,H6PD,IL17RA,GREM1,PTPRJ,SELL,B3GALT2,BICDL1,TSSK1B,DEFB4A,IFNA6,ATP4B,BCL10,LCP1,CD68,A1CF,CHRD,CYCS,REN,MAP3K3,OPHN1,HNF4A,LRRTM2,IL10,ACVR2B,GDF10,PSG6,SCMH1,AK5,NPPB,GAPDHS,LGR5,NRXN2,ERO1A,SPTLC2,DDR2,APCS,CMPK1,IL36G,ERN1,CASP10,RAMP3,MRPL52,SAT1,PSMD11,PAX4,LY6G6C,MEPE,PMP2,RAB5B
GSE18281_PERIMEDULLARY_CORTICAL_REGION_VS_WHOLE_CORTEX_THYMUS_UP	ADHD	-1.34E-05	0.000301184	0.964413	573		blood	PWAS	c7	0.964413	1	IDUA,CYTL1,EPHA4,EHMT2,PLXDC1,FCGR2A,PLXNB2,KRT19,INHBB,NOTCH1,SLITRK5,HSPB1,CADM1,CFP,ASB9,CBX5,APLP2,CHFR,SECTM1,ANPEP,COCH,ADGRG1,DAPK2,ST6GALNAC2,PNKP,GNPDA1,SPINK5,BPTF,TYMS,JUP,IRF1,PBK,IMPDH2,BTG2,CAMK1D,IRF9,ADH1B,EPHA7,NDC80,KIF22,PIAS3,INTS3,SORBS3,IFNA10,MADCAM1,IL13RA1,ERBB2,ZYX,PRKCZ,MEPE,CCDC51,CSK,CILP,VCL
GSE18281_PERIMEDULLARY_CORTICAL_REGION_VS_WHOLE_MEDULLA_THYMUS_DN	ADHD	3.15E-05	0.000332991	0.924522	473		blood	PWAS	c7	0.924522	1	MAPK8,SERPINA5,COL3A1,ECM1,TINAGL1,CTSE,ENTPD1,PPIH,MAP2K4,TMEM132A,OXSM,TACO1,CYB5A,CASQ1,LRRK2,TOR1AIP2,DECR2,AMBP,GSN,GP6,PPP1R14A,CA4,EMC4,WFDC8,EPHB3,CREB3L1,HNF1A,QPRT,CAV2,SFRP2,AHSP,APOC2,RBP7,ANKRD1,ADAMTS15,CRABP2,APCS,PGAM2,SORBS3,HINT2,LCN8,LAMA4,CLEC2L,RBM39
GSE18281_PERIMEDULLARY_CORTICAL_REGION_VS_WHOLE_MEDULLA_THYMUS_UP	ADHD	1.47E-05	0.000267001	0.956091	702		blood	PWAS	c7	0.956091	1	IDUA,SPON2,CYTL1,TNFRSF11B,VPS28,IL2,FCGR2A,SERPING1,SFTPB,INHBB,CNTNAP2,NOTCH1,EPHB6,OGN,APLP2,STARD5,ANPEP,CTBP1,CTSD,HOMER2,G6PD,CLSTN1,ADGRG1,CD160,DAPK2,ANGPTL3,KRT5,KLK6,GPD1L,GNPDA1,AKR1B10,BPTF,ITGA2,JAG2,PAPSS1,PLEKHA1,APBB1,RGS4,MICALL2,SCARA3,GAL,CEBPA,IMPDH2,BTG2,MCM6,AKR1C1,MTPAP,PIAS3,RAMP3,TBCB,ADH1B,ERBB2,INS,KPNA6,ZYX,DDX39B,MAPKAPK3,CILP,GSTK1,VCL
GSE18281_SUBCAPSULAR_CORTICAL_REGION_VS_WHOLE_CORTEX_THYMUS_DN	ADHD	-4.22E-06	0.000288344	0.988322	791		blood	PWAS	c7	0.988322	1	SEMA3E,CTSF,PLXDC1,BTC,SHMT1,RAP1GDS1,MRC1,KRT19,DKK2,INHBB,IL12B,MAGEA10,CADM1,FLRT3,ANXA6,ASB9,ACADL,DSC1,AFP,DAPK2,GMPR2,GDF2,PGAM2,SNX7,SCGN,EDIL3,ALCAM,SCUBE3,TNFRSF9,AGGF1,DHX58,PPP2R3A,BCL2L10,SEMG2,UNC93B1,TNFSF18,BTG2,FBP2,CAMK1D,FBL,GABBR2,HRC,ASIC4,FGL2,RPLP2,NUTF2,EPHA7,ASF1A,IFNA10,C1QBP,MADCAM1,CBARP,IL13RA1,SET,COQ8B,KIF22,GDI2,FBXO3,PRKCZ,IL11,PGRMC1,PDE1A,CCDC51,CSF2,KLK15,AIDA
GSE18281_SUBCAPSULAR_CORTICAL_REGION_VS_WHOLE_CORTEX_THYMUS_UP	ADHD	-3.42E-05	0.000332848	0.918053	740		blood	PWAS	c7	0.918053	1	IL1R1,ST3GAL6,PTPRS,KITLG,ANTXR2,NPNT,SPA17,CBR1,F5,MIA,NQO1,IGF1R,CREG1,CADM1,ALDH2,BMP1,IL15RA,CBR3,SNAPIN,B3GALT2,PDE7A,AGRP,ITGB5,LTBP4,RNASE4,FHIT,APBB2,DAPK2,MYORG,SYNCRIP,SCG5,NBL1,SEPTIN10,CRIP2,POR,EPHB3,TPK1,PDCD4,FN1,AKAP7,FHL1,TXNIP,RGS19,SRI,TAGLN,NT5DC3,PRPSAP1,LGALS4,SPSB1,MAP1LC3B,ADI1,BATF3,BPHL,NUDT1,GNAI1,EIF2AK4,SLC27A2,ECHS1,DECR1,ZHX1,ABL1,CYB5R3,SPEF1,AK1,ARRB1,VAPB,VEGFB
GSE18281_SUBCAPSULAR_CORTICAL_REGION_VS_WHOLE_MEDULLA_THYMUS_DN	ADHD	-2.43E-06	0.000171347	0.988687	1424		blood	PWAS	c7	0.988687	1	AFM,CTSF,DKK2,CETN3,QPCTL,CFHR5,VTN,TMPRSS6,CCL18,FOLR3,DKK4,MATN4,EBAG9,HMGCS2,FCN2,FLRT3,ISOC1,TNFAIP8,MATN3,TREML2,CTSL,ACADL,RLBP1,PLVAP,TMOD3,PSMD10,CCL11,EPYC,IMPA1,BMP15,SDCBP,DDT,PCOLCE2,CDON,CRYZL1,CUZD1,MAGEA3,GCA,HAPLN1,PIP,PGAM2,CLSTN2,COL6A2,CD27,PNP,IL17A,KLK15,SCUBE3,TFR2,GH1,NFKBIB,EPHB1,SEMG2,FBP2,LMAN1,NLGN1,RAB4A,SORCS3,DNAJA4,PSG1,THPO,WRNIP1,HSD17B8,CD80,HPRT1,KIN
GSE18281_SUBCAPSULAR_CORTICAL_REGION_VS_WHOLE_MEDULLA_THYMUS_UP	ADHD	-2.23E-05	0.000353137	0.949703	493		blood	PWAS	c7	0.949703	1	IDUA,INSR,BCAM,EHMT2,BPI,PLXNB2,HTN1,HSPG2,TRIL,NOTCH1,PNLIP,TMEM132A,APLP2,CDC25B,BRD4,ADGRG1,BRF1,CA12,RPS6KB1,NLRP1,ANGPTL3,CAMK1D,KRT5,MAP3K3,PNKP,GM2A,NISCH,MGAT1,TYMS,JUP,DKKL1,PBK,CHEK1,SCMH1,GOSR2,TFIP11,ADH1B,MMP16,PIAS3,INTS3,SORBS3,KRT20,HDGF,STMN2,ERBB2,KPNA6,LY6G6C,ZYX,PMP2,MEPE,ZG16,CCDC51,ELK1
GSE18281_SUBCAPSULAR_VS_CENTRAL_CORTICAL_REGION_OF_THYMUS_DN	ADHD	9.94E-06	0.00019982	0.96034	1217		blood	PWAS	c7	0.96034	1	BST1,HP,CXCL6,CXCL9,CD86,NTS,TAPBPL,SSU72,TRDMT1,TAPBP,SLAMF8,TINAGL1,LCN2,IFIT3,CXCL16,SELL,MMP8,HCK,MIF,TNFRSF21,PSMB9,LGALS3BP,TMEM106A,SOS1,LIMA1,TOR1AIP2,UBE2D3,SAP30,TREM1,TIMP1,SOCS3,CD274,CCL5,WARS1,NT5C3A,CHI3L1,CLIC4,OAS1,CTSC,CLEC4D,PNP,MARCKSL1,TNF,HAT1,LTB4R,CLEC6A,KLRK1,USB1,DHX58,ITGA5,RELB,APOD,HK1,IFIT2,ASPRV1,UBE2F,EIF2S1,ST13,FGR,SDCBP2,S100A9,BATF,UPP1,STAT1,SCT,IL15,HCAR2,RGS1,UBE2L6,RNF114,TNFAIP3,CDKN1A,MYC,SPRED1,NMI,CFLAR,AIDA,ANXA7
GSE18281_SUBCAPSULAR_VS_CENTRAL_CORTICAL_REGION_OF_THYMUS_UP	ADHD	-7.58E-06	0.000407916	0.98518	273		blood	PWAS	c7	0.98518	1	ATP13A1,RPS6KA6,SIGLEC6,SMOC1,LGALS3BP,IFNLR1,SSR1,PSMA2,CETN2,MMAB,USP25,CAPN2,HSPA1A,LCORL,STMN1,COL8A1,CD38,CKAP4,SULT2B1,PITPNB,CBX1,SERPINB5,DTX3L,CCT7,DLK2,LILRB2,FGL2,MMP16,ANKRD1,BRSK2,EHD4,CCDC50,SAT1,NHEJ1,MOB1B,TIMM8A,PTTG1,ABL1,NMNAT1,OAS1,SIRPB2,BAG1,AK2,HGS,GPCPD1
GSE18281_SUBCAPSULAR_VS_PERIMEDULLARY_CORTICAL_REGION_OF_THYMUS_DN	ADHD	2.16E-05	0.000332911	0.948323	630		blood	PWAS	c7	0.948323	1	AFM,UBE2E1,TNFAIP6,QPCT,XRCC4,S100A7,TMPRSS11D,PLOD2,TNFAIP8,CRTAM,SAA4,MREG,ERBB4,CARTPT,HSPA13,ARL1,TMOD3,PSMD10,IL1B,TREM1,EPYC,ESM1,DEFB4A,SDCBP,CETN3,MOB4,SERPINB4,UGP2,LAMTOR3,NCK1,RAPGEF5,WFDC8,ANAPC10,CAV3,IL17A,SFRP4,PLS1,CCNH,VHL,PDZD7,CEACAM7,HS3ST1,ZPBP,PI15,RPP30,HS3ST3B1,EXOSC8,LMAN1,NLGN1,NDNF,CCN3,SPTLC2,RPRD1A,PEA15,DCTN6,UBE2V2,MRPL33,CCN6,IL36G,SEMA3B,CHEK2,SAT1,SNRPB2,CYRIB,IL4,KIN,GGPS1,PTGS2,STX7,SLC16A3
GSE18281_SUBCAPSULAR_VS_PERIMEDULLARY_CORTICAL_REGION_OF_THYMUS_UP	ADHD	6.76E-06	0.000288356	0.981305	713		blood	PWAS	c7	0.981305	1	TIE1,HADH,PTPRS,RPS6KA1,CST3,COLGALT1,IL11RA,DAP,MAPK3,ATP1B1,SH3BGRL3,ALDH2,MMP12,PPT1,IDH1,RCAN1,FGFR1,VCAM1,TNFRSF13C,GPI,CLU,CROT,GM2A,PFKM,GALNT1,SERPINA1,PAPSS1,HABP4,GSTK1,CHMP3,RCN3,CRIP2,HSD17B11,OLFM1,LANCL1,STAB2,FHL1,YWHAB,SERAC1,PDE2A,RAB6B,SUOX,TNS2,HEXIM1,MAPK11,AS3MT,TLE5,ABHD12,PRKCI,ING1,FBLN5,ABHD14B,PCOLCE,MSH2,STAMBPL1,LDLRAP1,RAMP1,WNT7A,ABL1,TRIO,GDI2,PIP4K2A,AP1G2,SCARB2,ARL2BP,PEA15
GSE18791_CTRL_VS_NEWCASTLE_VIRUS_DC_10H_DN	ADHD	1.17E-05	0.00033295	0.972057	570		blood	PWAS	c7	0.972057	1	APOL1,TLR2,CXCL9,SERPING1,WARS1,FAS,TINAGL1,IFIT3,IDO1,IL6,ARL5B,TMCC3,LYN,SECTM1,STARD5,PLEKHA4,PDGFRL,HERC5,CD274,APOBEC3G,DCP1A,IL15RA,ISG15,TNF,TNFSF10,IFNL2,RTP4,DHX58,STAT3,CNP,IRF1,NIPAL4,TGM1,IFNA16,DYNLT1,TRAF1,RIPK2,CSRP2,IFIT2,ITIH4,DTX3L,ERO1A,GCH1,TNFSF15,AGAP2,PAPOLG,IFNA14,IFNA10,DNAI1,TNFAIP3,CD80,SEZ6L2,IRF2,PTGS2,DERL1,IFNL1,IFNW1
GSE18791_CTRL_VS_NEWCASTLE_VIRUS_DC_10H_UP	ADHD	-6.53E-05	0.000997304	0.94777	145	0.62828	blood	PWAS	c7	0.94777	1	GXYLT1,PLXNA1,ASL,DNAJC11,NDUFA5,HRAS,PNP,TIMM21,ZNF180,BLMH,ARL3,HS3ST1,PDE6D,FKBP14,ATP2A3,MSH2,POLE3,IRAG2,TARBP2,CLPP,NAIF1,DOK2,PIP4K2B,MCEE,IFNGR1,IRF3,PABPN1,CAMKK1,THYN1
GSE18791_CTRL_VS_NEWCASTLE_VIRUS_DC_12H_DN	ADHD	-2.98E-05	0.000499189	0.952445	375		blood	PWAS	c7	0.952445	1	SEMA6A,SEMA6B,CXCL1,CXCL9,FAS,HOMER1,C1QL1,IFIT3,IDO1,IL1A,IL6,ARL5B,TMCC3,LYN,SECTM1,HERC5,DNAJB4,CD274,APOBEC3G,WARS1,DCP1A,GAL3ST2,GDF2,ISG15,TNF,CCL20,IFNL2,RTP4,IL18RAP,C1orf210,PRRG4,DHX58,STAT3,DYRK3,CD38,IRF1,NEDD9,PDZD7,IFNA16,DYNLT1,IFNA2,DUSP16,CSRP2,IFIT2,STOM,DTX3L,SIGLEC1,TNFSF15,IL15,LAD1,GALNT3,CD80,UNC13A,IFNW1
GSE18791_CTRL_VS_NEWCASTLE_VIRUS_DC_12H_UP	ADHD	-1.47E-05	0.000446769	0.97376	300		blood	PWAS	c7	0.97376	1	SNX4,VBP1,PRCP,PCYOX1,IL16,AKR1A1,ASL,DNAJC11,UCK2,STAB1,IVD,NSFL1C,BRAT1,FAM172A,PDCD6,ULK3,ZNF180,ETV5,TMEM185A,HS3ST1,SERAC1,TARDBP,IMPA2,TERF1,IL21R,MSH2,RTN4IP1,FKBP14,MLYCD,SPRED1,ERP27,PIP4K2B,MTIF3,NAPG,TFAM,AP2A2
GSE18791_CTRL_VS_NEWCASTLE_VIRUS_DC_14H_DN	ADHD	-1.63E-05	0.0003531	0.963203	492		blood	PWAS	c7	0.963203	1	SEMA6A,CXCL9,PLXDC1,SLAMF7,GAS1,IFIT3,IDO1,NRG1,PTK2B,TMCC3,STARD5,PLEKHA4,HERC5,TTC9B,EPOR,TNFRSF19,LILRB5,CHRD,IL15RA,F7,GAL3ST2,ISG15,OXT,TNF,PRKAR1B,IFNL2,GLP1R,DHX58,DKKL1,DYRK3,CD38,IRF1,NIPAL4,KCNN1,TGM1,IFNA16,OPTC,GCK,DUSP16,HS3ST3B1,CSRP2,IFIT2,SDCBP2,IQCF1,FUT9,GCH1,TNFSF15,EDN3,LTA,LRP2,TNFAIP3,RBFOX2
GSE18791_CTRL_VS_NEWCASTLE_VIRUS_DC_14H_UP	ADHD	-1.49E-05	0.000288426	0.958688	501		blood	PWAS	c7	0.958688	1	ALAD,MICOS10,PCYOX1,ASL,TACO1,HMBS,GLCE,DHFR,DNAJC11,TIAM1,PCYOX1L,TFAM,AP2A2,SARS2,IMPDH1,EIF4EBP2,NSFL1C,PTK2,FAM172A,IFNGR2,SUMF1,FOXRED1,GATD3,UBXN2B,TARDBP,ARID1A,UROD,JTB,PRKAR2A,PTPN9,DOK2,ERP27,VRK1,ATP5PF
GSE18791_CTRL_VS_NEWCASTLE_VIRUS_DC_16H_DN	ADHD	4.75E-06	0.000353094	0.989267	589		blood	PWAS	c7	0.989267	1	HPSE,CXCL9,EBI3,SLAMF7,SERPING1,GALNT3,FAS,GAS1,IFIT3,IDO1,FGFBP3,PTK2B,ARL5B,TMCC3,HERC5,FJX1,GHRL,WARS1,MARCKSL1,BMP3,IL15RA,ISG15,TNF,IFNL2,RTP4,IL18RAP,DHX58,CD38,IRF1,TRAF1,DUSP16,HS3ST3B1,RIPK2,IFIT2,ITIH4,SDCBP2,PFKFB3,GCH1,SIGLEC1,TNFSF15,PAPOLG,ERN1,LTA,CASP10,MDK,FOXO3,IL11,PTGS2,PLA1A,SULT4A1
GSE18791_CTRL_VS_NEWCASTLE_VIRUS_DC_16H_UP	ADHD	-1.60E-05	0.000213052	0.94003	756		blood	PWAS	c7	0.94003	1	SNX4,MICOS10,PCSK7,NAGPA,PCYOX1,MRPL58,IL16,CRH,ASL,GLCE,DHFR,RELL1,ITPA,PITPNA,LIMA1,TIAM1,PCYOX1L,TFAM,AP2A2,EIF4EBP2,CLSTN1,NSFL1C,PTK2,DDX46,CTSC,FAM172A,PNP,PDCD6,ZBTB33,TOPBP1,GATD3,HNRNPM,SUOX,PDE6D,TARDBP,UROD,PTPN11,MSH2,PRKAR2A,FKBP14,TIMM50,NUDT5,DOK2,MYC,VRK1,SNUPN,CCDC51,RNGTT,PIN4,ATP5PF,RANBP1,GMFB
GSE18791_CTRL_VS_NEWCASTLE_VIRUS_DC_18H_DN	ADHD	-6.15E-06	0.000446681	0.989008	321		blood	PWAS	c7	0.989008	1	CXCL11,HPSE,KLKB1,CXCL9,FAS,TMCC3,B4GALT5,SECTM1,APOA1,CCL5,APOBEC3G,DCP1A,IL15RA,TNF,TNFSF10,BTN3A1,MX1,FGFR2,NLGN3,DHX58,CD38,IRF1,NIPAL4,HSPA1L,AURKB,FGF8,HS3ST3B1,CSRP2,DTX3L,SIGLEC1,TNFSF15,IL15,EDN2,ERN1,LRP2,DDIT3,IL11,ADAMTS1,PTGS2,PLA1A,AGAP2
GSE18791_CTRL_VS_NEWCASTLE_VIRUS_DC_18H_UP	ADHD	-2.96E-05	0.000333099	0.929193	408		blood	PWAS	c7	0.929193	1	IL16,CAMK1,PPIL1,DHFR,CRH,RMDN1,ITPA,PITPNA,DNAJC11,CETN2,STUB1,SUOX,EIF4EBP2,PREP,PTK2,TARBP2,PNP,VAMP3,TIMM21,EFCAB14,ETV5,MBTPS1,PET117,IMPDH2,SERAC1,DUS2,KIF16B,AIFM1,VAMP8,SMARCC1,IDE,PDZD11,XXYLT1,IL21R,MYCBP,RTN4IP1,NIP7,DOK2,SPRED1,TK2,TBCE,RNGTT,ROCK2,ARRB1
GSE18791_CTRL_VS_NEWCASTLE_VIRUS_DC_1H_DN	ADHD	-9.51E-05	0.000996235	0.923988	243	0.876784	blood	PWAS	c7	0.923988	1	H3C1,HTN3,MFAP4,C1QL1,GEM,PLOD2,UGT1A6,EFNB2,FRS2,OSM,KCTD5,DSG1,PDE11A,APOA4,MPZL1,SPACA3,ECRG4,CHEK1,PYDC1,SFTA2,TRAF1,GPR26,RND1,GRB7,SERPINE1,SMURF1,FUT9,NRXN2,DNAJB1,AGAP2,DNAJC27,TGIF2,MDK,PDRG1,PTGS2,STK17B,DNM2
GSE18791_CTRL_VS_NEWCASTLE_VIRUS_DC_1H_UP	ADHD	6.69E-06	0.000267026	0.979998	663		blood	PWAS	c7	0.979998	1	HGFAC,CD5,IL17RD,ERBB3,CELA1,CBLN4,PTPRU,EFNA5,ADCYAP1,PRND,DPEP1,GALNT16,BMP1,PLA2G2A,GSTA1,SLC66A1L,TNFRSF19,KAZALD1,LSAMP,LAMA4,DIPK1C,KLHL13,BTNL9,RTP4,LYSMD3,EMID1,CKMT2,JPH1,SNAP25,LGALS4,ITM2A,XDH,WFDC10B,IFNA14,IL25,CLEC2L,DSC3,VSIG1,PTGDS
GSE18791_CTRL_VS_NEWCASTLE_VIRUS_DC_2H_DN	ADHD	-1.65E-05	0.000499464	0.973629	284		blood	PWAS	c7	0.973629	1	CXCL10,HTN3,HOMER1,EFNB2,MFAP4,IFIT3,GEM,NFKBID,SUN3,CCDC134,OSM,ISG15,KCTD5,STATH,TNF,ABL2,CCNA1,MX1,MPZL1,IFNB1,PRG2,DCUN1D2,IRF1,STAR,TRAF1,INSL3,WFDC3,IFIT2,RHOB,GCKR,DNAJB1,AREG,AGAP2,DNAJC27,CLCA1,NR4A1,CSNK1D,PCDHAC2,FOXO3,PTGS2,PURB,CAMKK1
GSE18791_CTRL_VS_NEWCASTLE_VIRUS_DC_2H_UP	ADHD	-1.90E-05	0.00040765	0.962756	493		blood	PWAS	c7	0.962756	1	ATF6B,TLR1,TCN1,BCHE,GXYLT1,OXSM,PRND,CHST15,LEFTY2,RPE,CETN3,FBXL4,BTNL9,POLI,TIMM21,CREB3L1,PRIM1,NOVA1,AGGF1,RGS4,GIMAP6,RMI1,CKMT2,FANCF,ANP32A,COX6A2,ERO1A,CEACAM3,DCP1B,DUSP6,KERA,ACHE,IL21R,SEC22A,SULT1E1,ASF1A,ACVR1B,SYNE2,HMG20A,NAIF1,NMNAT1,IFNGR1,CCDC51,NFE2L1,MAPK14
GSE18791_CTRL_VS_NEWCASTLE_VIRUS_DC_4H_DN	ADHD	-4.01E-06	0.000258013	0.98759	616		blood	PWAS	c7	0.98759	1	APOL1,CXCL10,CXCL11,UNC93B1,HOMER1,IFIT3,S100A7,CCL8,BPIFA2,PROC,ARL5B,SIRPG,B4GALT5,HERC5,TTC9B,RNF43,CD274,SRC,IL36A,MX1,DCP1A,ISG15,DDIT4,ADM,TNFSF10,RTP4,DHX58,IRF1,TRAF1,IFIT2,DTX3L,NDC80,GCH1,PAPOLG,DNAJC27,MFN1,PELO,NT5C3A,SORBS3,CD80,PLA1A,ARID3A
GSE18791_CTRL_VS_NEWCASTLE_VIRUS_DC_4H_UP	ADHD	-9.74E-05	0.000996963	0.922201	159	0.579996	blood	PWAS	c7	0.922201	1	TLR1,GXYLT1,FAHD1,RELL1,SEC13,NDUFA5,TBL2,CETN3,FBXL4,TRIAP1,TIMM21,PDCD4,PRIM1,ALKBH2,AGGF1,TPMT,RMI1,PUS1,DDX23,DUS2,ELK3,SUOX,PDE6D,FANCF,ANP32A,SYT8,DCP1B,IL21R,MYCBP,MSH2,RELL2,RTN4IP1,ESRRA,IRAG2,TARBP2,HMG20A,EIF2B1,NAIF1,TIMM8A,MCEE,CCDC51,MAGOHB
GSE18791_CTRL_VS_NEWCASTLE_VIRUS_DC_6H_UP	ADHD	-3.74E-05	0.000576431	0.94829	273		blood	PWAS	c7	0.94829	1	TMEM87B,GXYLT1,IL16,DNAJC11,SEC13,NDUFA5,CETN2,CCDC126,CETN3,MTFR1,KRT5,NXT1,FAM172A,HMBS,RBBP9,NIT2,LYSMD3,PUS1,IMPDH2,DUS2,ELK3,PDE6D,POLE3,XXYLT1,FKBP14,MSH2,IRAG2,TARBP2,HMG20A,NIP7,NAIF1,VSIG1,TBL2,IFNGR1,PDRG1,GMPS,NAPG,CRADD,STUB1,SARS2,APEX1,THYN1
GSE18791_CTRL_VS_NEWCASTLE_VIRUS_DC_8H_UP	ADHD	-2.88E-05	0.000315892	0.927365	478		blood	PWAS	c7	0.927365	1	TMEM87B,MICOS10,COL15A1,GXYLT1,DCTPP1,IL16,ASL,TACO1,GLCE,FAHD1,DNAJC11,NDUFA5,CETN2,PCYOX1L,RAB32,TBL2,ZNRF3,FBXL4,C16orf54,MTFR1,POLR1C,TRIAP1,TIMM21,DDX23,ARF4,ANP32A,BRPF1,IDE,PIN4,DCP1B,CARD9,WRNIP1,FKBP14,ESRRA,TARBP2,PTRH2,CCDC51,PPP1CC
GSE18791_UNSTIM_VS_NEWCATSLE_VIRUS_DC_10H_DN	ADHD	-3.71E-06	0.000235502	0.987429	877		blood	PWAS	c7	0.987429	1	APOL1,CXCL10,CXCL11,TLR3,CXCL1,FGFR3,CXCL9,SERPING1,GSTM3,FAS,IFIT3,IDO1,KIR2DL5A,FGFBP3,IL15RA,LGALS3BP,IL6,ARL5B,MMP14,SECTM1,STARD5,PDGFRL,HERC5,RNF43,APOBEC3G,WARS1,ISG15,IL10RA,TNF,TNFSF10,IFNL2,MX1,RTP4,IFNB1,IFNA7,DHX58,CNP,CD38,NEDD9,AKAP7,TGM1,CASK,IFNA16,DYNLT1,IFNA2,B3GNT4,CSRP2,IFIT2,ITIH4,DTX3L,GCH1,SIGLEC1,STAT1,MFN1,NT5C3A,CASP10,IFNA14,IFNA10,NECTIN2,VSIG1,PTGS2,IFNL1,IFNW1
GSE18791_UNSTIM_VS_NEWCATSLE_VIRUS_DC_10H_UP	ADHD	-3.06E-05	0.000576582	0.957719	199		blood	PWAS	c7	0.957719	1	GXYLT1,PLXNA1,IGF1R,LIMA1,IL16,DNAJC11,NDUFA5,HRAS,PPCS,POLR1C,PNP,TNFSF14,TIMM21,IFNGR2,BLMH,HMG20B,MRPL34,FIS1,ARL3,ACVR2B,ADRM1,CSRP1,PDE6D,BCCIP,ACAD8,ATP2A3,FKBP14,NTMT1,ATP5PO,NAIF1,DOK2,IFNGR1,ARL2BP,PABPN1
GSE18791_UNSTIM_VS_NEWCATSLE_VIRUS_DC_18H_DN	ADHD	-5.09E-06	0.000203973	0.980088	962		blood	PWAS	c7	0.980088	1	CXCL10,KLKB1,SLAMF7,GMPR,TNFAIP6,CCL8,KLK11,B3GNT8,ERBB4,B4GALT5,SECTM1,HERC5,VIT,APOA1,GBP1,CD274,CCL5,GBP2,MX1,TMEM190,TNFSF10,DHX58,CNP,ALK,CD38,IRF1,HSPA1L,RIPK2,CSRP2,IFIT2,C5orf46,IL15,NT5C3A,LRP2,SAT1,FEV,STAT1,OAS1,PTGS2,PLA1A
GSE18791_UNSTIM_VS_NEWCATSLE_VIRUS_DC_18H_UP	ADHD	-8.85E-06	0.000315913	0.977654	586		blood	PWAS	c7	0.977654	1	PLTP,SIGIRR,PTGR1,IGF1R,PCYOX1,IL16,CAMK1,CRH,PITPNA,DNAJC11,NDUFA5,TIAM1,CETN2,FAH,IVD,PTK2,HDAC2,PCBD2,EFCAB14,CHST14,MBTPS1,TGFBR2,PSMB6,PET117,HS3ST1,RFNG,CSRP1,CLTC,GPN1,SMARCC1,ACAD8,MILR1,ROCK2,TTL,DRG1,CNPY3,GFUS,IL21R,ANKRD54,B4GALT3,SLC30A5,UNC45A,NIP7,RIDA,MYC,ARL2BP,ZYX,PPCDC,MTIF3,HMOX2,TOLLIP,CAB39,TCP1
GSE18791_UNSTIM_VS_NEWCATSLE_VIRUS_DC_1H_DN	ADHD	1.62E-05	0.000407739	0.968257	416		blood	PWAS	c7	0.968257	1	MDGA2,HTN1,TOR1AIP1,CHRDL1,SIGLEC6,GRAMD1C,SEPSECS,UCK2,ACADL,NDUFA5,CA10,SERPINB4,SNX1,POLI,CLMP,LRFN5,GIP,CEACAM7,AK5,BACH1,HNRNPM,DTX3L,CCT7,ALAD,TBX5,SPTLC2,HMGB3,DNAJC27,NIP7,RAB2B,PCDH8,ARID3A,EIF5A2,PAFAH1B2
GSE18791_UNSTIM_VS_NEWCATSLE_VIRUS_DC_1H_UP	ADHD	-3.56E-05	0.000407536	0.930347	535		blood	PWAS	c7	0.930347	1	PSAPL1,PTPRS,TIMD4,TCN1,CELA1,CTSE,ADAM7,PLA2G2A,THBS2,SECTM1,NCAM1,TTC9B,TNFRSF19,LSAMP,PARVA,CRLF1,KLK12,UTS2,AKR1B10,TF,FGF12,EFNB3,LIF,AGT,TNFRSF8,SCN4B,DPP4,JPH1,PALM,SNAP25,WFDC2,TYMSOS,ITM2A,PDCL2,ANTXR1,NPPA,TSSK1B,PRL
GSE18791_UNSTIM_VS_NEWCATSLE_VIRUS_DC_2H_DN	ADHD	-1.65E-05	0.000446441	0.970537	497		blood	PWAS	c7	0.970537	1	FABP2,HNRNPH1,CDH15,GXYLT1,IFIT3,KLRG2,BMP4,CRYGS,REG1A,ARG1,SUN3,CCDC134,A4GALT,DMKN,COCH,ADAM11,LIF,ABCC6,STATH,IGFBP5,TOPBP1,OLFM4,TNR,PRLH,MST1R,VSTM4,CHST6,PKDCC,TSPEAR,IFIT2,MARK3,NRXN2,CRYGD,KMT2C,MYL6B,CLCA1,FKBP14,MRRF,ASH1L,BTN2A1,SPEF1
GSE18791_UNSTIM_VS_NEWCATSLE_VIRUS_DC_2H_UP	ADHD	1.36E-05	0.000301183	0.964007	705		blood	PWAS	c7	0.964007	1	CPZ,BCHE,HTN3,ENPP7,SCARA5,RPS6KA6,CTSE,C7,NTM,DSCAM,LCN2,KLRC3,MAGEA10,MGP,RGMA,FGFBP3,LEFTY2,CT55,SULT1B1,APOC3,PDGFD,DIPK1C,BTNL9,PRKAR1B,COL13A1,NOVA1,RGS4,KRTDAP,HECW1,PGK2,ASF1A,RAMP3,ACHE,PAEP,LGALS13,PDE1A,ANGPT4,MYG1,FGF16,CAMK2B,MAPT
GSE18791_UNSTIM_VS_NEWCATSLE_VIRUS_DC_6H_UP	ADHD	-2.11E-05	0.000576649	0.970878	215		blood	PWAS	c7	0.970878	1	DCUN1D5,RNF24,DNAJC11,CCDC126,SAP30,RAB32,ATRN,CETN3,GLUL,ALB,MTFR1,POLR1C,TNFSF14,PRPSAP2,ZNF566,LYSMD3,BCL6,DUS2,NSDHL,PPP1R8,TREML1,DDIT4,SHC4,PIAS4,DRG1,MSH2,NDRG1,IRAG2,APAF1,HMG20A,UNC45A,NAIF1,DDIT3,VRK1,ANP32B,ARID3A,ZYX,MANF,BAG4,DDX6,GMPS,SLC16A3,IRF3,CELF2,ESS2
GSE18804_BRAIN_VS_COLON_TUMORAL_MACROPHAGE_DN	ADHD	-1.90E-05	0.000377486	0.959875	519		blood	PWAS	c7	0.959875	1	CST7,VPS28,FOLH1,LUM,EBAG9,SH2D1B,NRXN3,RAB26,PDE7A,ENAH,SNTB1,MMAB,LGALS3,BOLA1,IMPA1,FKBP7,CA2,SDCBP,CD274,ECI1,CCM2,THBS4,PTPN4,CACYBP,PPP1R3B,EFEMP1,OSMR,GPC3,HSPA1A,STAT6,LSM1,RBM3,RPL30,MTHFD1,GAL,NAALADL1,PEX26,PITPNB,CTHRC1,RBP7,ATAD2,ADAM9,EEF1D,ARHGEF10,GFUS,INSRR,IFI16,RIDA,IL24,NCL,PABPC3,BAG2,DYNLL2,TCEA1,FABP5,GSTP1,GMFB,YWHAZ,EEF1B2
GSE18804_BRAIN_VS_COLON_TUMORAL_MACROPHAGE_UP	ADHD	9.64E-06	0.000332861	0.976886	679		blood	PWAS	c7	0.976886	1	CXCL10,CXCL6,ATF6B,TNC,MYL7,SLPI,GPNMB,LRRN1,PSG4,ASB9,F8,NDUFA5,DNER,MAGEA3,STOML1,CALB1,ARPC5,MAPRE1,TAC1,EDIL3,SFRP1,TMEM185A,CRMP1,ANXA3,GNG11,KLRC4,CD70,IL1RAPL2,EPHB1,EFS,PSMB3,BECN1,MAGEA6,AMIGO1,RUNX3,PRRG1,CCN3,GDF9,CBFB,AP1S2,GATM,POLR3F,NATD1,VAMP7,LPCAT2,AOC2
GSE18804_SPLEEN_MACROPHAGE_VS_BRAIN_TUMORAL_MACROPHAGE_DN	ADHD	2.98E-06	0.000301182	0.992107	728		blood	PWAS	c7	0.992107	1	RBL2,CD109,IGFBP7,PAM,NRCAM,SLIT2,MAN1A2,FUT10,CXCL12,SSR1,BOLA1,PCOLCE2,STOML1,CACYBP,EFEMP1,ABCC6,ZNF276,ERO1B,QPRT,MPHOSPH6,UQCRB,NAE1,KRTDAP,EMC8,EPHA7,RBP7,ESRP1,ANKRD46,ORC6,CTCF,DNAJB1,UBE2V2,MAP1LC3B,EIF4EBP1,TERF1,CBFB,CBS,AP1S2,HSD17B8,HSPH1,RIDA,APRT,CYRIB,ERCC4,LCMT1,ADAM9,CDH1,CNOT1,FABP5,AARS1,DDX19A
GSE18804_SPLEEN_MACROPHAGE_VS_BRAIN_TUMORAL_MACROPHAGE_UP	ADHD	3.11E-05	0.000352935	0.929727	782		blood	PWAS	c7	0.929727	1	CXCL10,CXCL6,PCSK1,AKR1C3,TNC,ANXA2,GPNMB,LRRN1,TPST1,FAM177A1,BMP2,SCIN,NUDCD3,CCL2,LGALS3,DNER,VAMP1,PSME1,GHR,SNX8,CYCS,LRTM2,CALCB,TMEM106B,TAC1,EDIL3,CCL20,HIF1A,BLMH,ETS2,EIF4G3,PLAAT3,TAFA2,VIM,JUN,TFPI2,DUSP16,RRAS,HEXIM1,LIN7A,UPP1,PRLR,AKR1C1,ID1,BUB1,SPOCK1,IER3,CGA,SNAI2,CCN3,PSMB5,EPB41,TNFAIP3,KLHL7,IL32,TOP1,TXNRD1,NFKBIA,VAMP7,PTGS2,ARRB1,PGR,APEX1,AOC2,KRT18
GSE18804_SPLEEN_MACROPHAGE_VS_COLON_TUMORAL_MACROPHAGE_DN	ADHD	-5.39E-05	0.000576209	0.925474	360		blood	PWAS	c7	0.925474	1	ST3GAL6,NUDT9,ART3,CAMK2A,HJV,PNPLA2,SPOCK2,RMDN1,PGM1,SNAPIN,RFK,CDC34,CSDE1,STIM1,TPI1,ENO3,ACYP2,ECI1,MYORG,DES,SVIP,CHCHD10,DNAJC18,HSPA1L,PLAAT3,SCN4B,DYNLT1,NEURL1,MACROD1,AIFM1,SMS,CAMK2B,WWP1,COX6A2,AS3MT,PABPC4,AIP,SMAD3,YWHAE,CUL3,USP28,PACSIN3,PPP1R1A,MLYCD,TRIP10,SATB1,MEF2C,AK1,PPM1L,DNAJB2,VEGFB
GSE18804_SPLEEN_MACROPHAGE_VS_COLON_TUMORAL_MACROPHAGE_UP	ADHD	1.37E-06	0.000173948	0.993699	1320		blood	PWAS	c7	0.993699	1	PAPPA,CST7,CTSV,RARRES1,COL6A1,CSF3,SH3BP2,TAPBP,MFAP4,INHBB,RCN1,OLFML3,SEMA4A,SDF2L1,MTHFS,VSIR,PTK2B,PLXNC1,COL1A1,PPT1,LIMA1,MFAP2,CCL19,SIRPA,LY9,PSME1,BCL10,ITM2C,NMRAL1,CLEC4A,GUCA1A,CNOT9,LY86,COTL1,SERPINH1,DBNL,APOE,SPARC,DKK3,CPXM1,CTSC,MAP4K1,SEMA4C,CASP8,LIF,RNASE1,TNFRSF9,CHGA,VHL,NEDD9,RND1,GMDS,STC1,P3H1,TMEM167B,PDZK1,ARHGEF2,ADAMTS15,GADD45GIP1,PSME2,EDN2,DOK1,BET1L,CERS5,SPN,RAB5C,ARHGEF1,CYTH4,DEF6,TNFAIP3,ADAM12,B4GALNT1,SOX2,PTPN6,PIP4K2A,BIRC3,CSK,LPCAT2,ESS2,RGS10
GSE18804_SPLEEN_MACROPHAGE_VS_TUMORAL_MACROPHAGE_DN	ADHD	-1.91E-05	0.000266993	0.943112	779		blood	PWAS	c7	0.943112	1	RBL2,CD109,VPS28,PTGR1,SLIT2,LRIG1,NQO2,EBAG9,AGA,AGAP3,GLCE,GGH,NUDT16L1,CCDC167,MMAB,CA2,RNF128,NAALADL1,PCOLCE2,HAGH,APOC1,PTK2,ENPP2,CDNF,LSM1,PCBD1,DNPH1,LY6G6D,RPL30,QPRT,MBTPS1,MPHOSPH6,UQCRB,EIF1AD,NAE1,FAM241B,PLCG2,RBP7,ANKRD46,ORC6,USO1,EIF4EBP1,LRP2,SERPINB1,MLYCD,RIDA,APRT,PKP2,ASPH,FRRS1L,ST6GALNAC3,ADAM9,NUDT3,AARS1,IST1,FABP5
GSE18804_SPLEEN_MACROPHAGE_VS_TUMORAL_MACROPHAGE_UP	ADHD	1.05E-05	0.000353047	0.976358	640		blood	PWAS	c7	0.976358	1	AMIGO2,CXCL8,CXCL6,IL6R,ANXA2,CNTN1,GPNMB,LRRN1,RPS4X,HS6ST3,PSMB9,ACADL,BMP2,SCIN,DNER,PSME1,GHR,CNRIP1,ISL1,CAMK1D,TMEM185A,TAC1,EDIL3,SEPHS1,MAPK9,FN1,ETS2,ANXA3,PLAAT3,GAL,LYSMD4,TFPI2,BECN1,GPN1,LYPD1,IER3,CCN3,AKR1C1,ID1,STAT1,PIN4,PSME2,BAG5,ID2,BUB1,SPOCK1,PAPLN,TNFAIP3,RAMP1,NMU,MGAT2,MAX,RALA,CCDC51
GSE18893_CTRL_VS_TNF_TREATED_TCONV_24H_DN	ADHD	-5.69E-06	0.000446705	0.989845	327		blood	PWAS	c7	0.989845	1	CYTL1,FGFBP1,DPP7,FAM171B,RGMB,EMILIN3,SLC26A11,NRP1,CRTAM,NFKBID,CREB3L4,COL23A1,ARL5B,BCL2A1,EPS15L1,GM2A,FAH,VAV3,TGM3,TFF3,IL21,NXPH3,LTBR,APLP1,TF,DRAXIN,RSRP1,LRRC52,UBE2B,ATOX1,LNX1,LYSMD3,RCVRN,SHISAL1,RAB39B,ACOT8,ASH1L,LGALS4,PRKN,AIP,CERS5,ZFAND5,SLMAP,DDR1,CSF2,POLD4
GSE18893_CTRL_VS_TNF_TREATED_TCONV_24H_UP	ADHD	-0.000115007	0.000995138	0.907994	221	0.543729	blood	PWAS	c7	0.907994	1	PRG3,SELP,FRZB,HRAS,NUDT2,DNAJA2,HEBP1,MTFR1,GPD1L,ANAPC10,CHCHD10,STAU2,CISD1,CHST14,IRF4,PSMA1,ACLY,GP5,DHX9,DPP4,AP4M1,NT5DC3,NRGN,STAU1,PTPN11,B3GALT6,BPHL,ANTKMT,SPN,AGO1,ARHGAP5,CREB3L2,ENDOU,KIFBP,RRBP1,GLRX3,ABHD14A,PPIA
GSE18893_CTRL_VS_TNF_TREATED_TCONV_2H_DN	ADHD	3.35E-05	0.000576859	0.953723	141		blood	PWAS	c7	0.953723	1	NT5C,HRAS,FRS2,PSMB4,PDK1,DNAJB11,CA12,PTP4A2,RPS6KB1,FXR1,FAM172A,ABL2,LSM1,ERO1B,RTF1,TSR3,ACLY,DHX9,ATP5F1B,CSNK2A2,PSMA7,GP5,PPP1R8,CUL1,DLD,PDIA4,P4HB,ADI1,RPLP2,RGS1,BLOC1S5,NDE1,CNEP1R1,KEAP1,DHPS,RPS6KA3,SCARF1,BST2,SIAE,ATAD1,KRT18,CCDC51,TDP1,NAP1L4,ABHD14A,PPIA,EIF4A1,THYN1,EIF5A2
GSE18893_CTRL_VS_TNF_TREATED_TCONV_2H_UP	ADHD	6.75E-07	0.000332937	0.998381	556		blood	PWAS	c7	0.998381	1	UGDH,ADAM10,NRBP1,ASPRV1,SPP1,TINAGL1,SEMA7A,ECH1,MAP2K4,PENK,MTHFS,SH3BGRL3,HAAO,PLXNC1,PSMB9,RUFY1,G3BP2,PSMD10,ATRN,ST3GAL5,ARHGAP1,GRHPR,ADK,LAMTOR3,GNPDA1,ITGA2,EIF4A1,C1D,C16orf54,TINF2,DYNLT1,COA3,RGS19,RAB11A,SRP19,C15orf48,ETHE1,CD86,GALNT3,KPNA4,TRABD,ADPRH,PAIP1,PTP4A3,ARPC3,SYNE2,SPG21,POLR2J,DEF6,IGSF11,VPS26A,KCNAB2,LDHC,ACTN1,TMEM52,ACVRL1,NPLOC4,SLC16A3,RAB5A,IST1,TBP
GSE18893_CTRL_VS_TNF_TREATED_TREG_24H_DN	ADHD	1.11E-05	0.000235506	0.962526	861		blood	PWAS	c7	0.962526	1	ZFYVE27,CAMP,SURF1,VPS28,PAM,CCN4,LAMC2,B2M,AXL,PF4,CHAD,B3GNT8,CLEC10A,GNAS,AP2A2,CCM2,CCL5,LCP1,RNASE6,CHI3L1,ISG15,CALB1,PPIG,LRTM2,PCBD2,SLPI,ZNF180,TTC17,ARL3,UBE2T,NEDD9,BPIFA1,ELL,MTCP1,GRB14,CLTC,WWOX,DCP1B,TYK2,KMT2C,ERN1,DOK1,ANTKMT,SLC6A9,LDLR,LETMD1,NAPG,H1-2,ANXA7,ARFGAP2,GSTA3
GSE18893_CTRL_VS_TNF_TREATED_TREG_24H_UP	ADHD	6.87E-06	0.000332833	0.983538	664		blood	PWAS	c7	0.983538	1	CD300A,FOXM1,CAMP,IL18R1,TMPRSS6,PROK2,CRISPLD2,HRG,CES1,ASB9,CASQ1,TNFRSF1A,PSMB9,SRXN1,CENPW,DDC,RPIA,ABHD10,EPOR,HGF,CA10,BCL10,UCHL1,MPZL2,OXT,NDST1,OSMR,HMGA2,TES,C1orf43,ACVR2B,PBK,OLR1,RGS8,DUSP16,HNRNPC,CA5B,IDI1,ARF4,ETHE1,MMEL1,PAPPA2,GCH1,RPRD1A,DOC2B,EHD4,TBP,PNPO,IL17B,ID2,COL6A3,KRT72,MDM2,INS,UBE2N,DDR1,EREG,RAF1
GSE18893_CTRL_VS_TNF_TREATED_TREG_2H_DN	ADHD	2.57E-06	0.000446567	0.995417	396		blood	PWAS	c7	0.995417	1	PGM2,RNPEP,CNTN2,ADGRE5,HGD,OTOR,LMAN2L,ESM1,A4GALT,ITCH,CD3E,SERPINH1,SIRT2,FAM163B,TF,FURIN,SLC30A3,AIF1,AGT,UBE2B,SYT7,ARF1,VHL,KCNE5,STC1,KLC1,SMURF1,MAP1LC3B,SV2A,SPSB1,STX6,GAD1,IL2RA,RHOG,ACTN2,SQSTM1,SERPINB1,CSF1,VAMP4,IRF2,CCL13,FAF2,LAMP1,PLA2G5,ARRB1
GSE18893_TCONV_VS_TREG_24H_CULTURE_DN	ADHD	4.30E-05	0.000407737	0.916023	411		blood	PWAS	c7	0.916023	1	PLXND1,ASAH2,CD36,TLR1,FCER2,CPM,IFIT3,FCRL1,CD1D,CFP,CD93,PTK2B,LRRK2,LGMN,NFKBID,TREM1,TRIB2,CA2,DLL1,RAPGEF5,AURKB,SLAMF6,ARHGAP25,VAV3,CD72,MX1,ETV5,GRAP2,DHX58,ETS2,ADAM17,SUFU,CHEK1,RELB,EMID1,WNT10A,BCL6,FAM241A,BACH2,PDE2A,CSRP2,IFIT2,LCK,BMPR2,BTLA,MYB,TCEAL8,STAT1,CFLAR,DUSP6,PAPOLG,ARL6,IL21R,BUB1,IRAG2,PSAT1,SATB1,TIMELESS,LPCAT2,NCK2
GSE18893_TCONV_VS_TREG_24H_TNF_STIM_DN	ADHD	-5.97E-06	0.000316032	0.984934	353		blood	PWAS	c7	0.984934	1	GABARAPL1,LEAP2,MAPK12,NAXE,COMMD7,HOMER1,IGF1R,IL16,GGH,UBE2D2,NT5C,NUDT16L1,RFK,MGA,TNFRSF13B,ENO3,LY9,ALDOB,C8G,GUK1,NSFL1C,SOST,TMEM185A,STMN4,SCGN,TIMM21,SLC30A3,HIBADH,CD320,THOC1,MACROD1,ATG5,GPX1,ATP5MF,GPN1,ST8SIA4,GRAP,RPS3,COTL1,PFDN2,EIF4EBP1,RAD1,BPHL,RAMP1,SNRPG,AKR1B1,CNN2,PDRG1,FAM162A,PRMT3,MOB1A,MAPK14,EEF1B2,HSPE1
GSE18893_TCONV_VS_TREG_24H_TNF_STIM_UP	ADHD	-2.37E-05	0.000377537	0.949925	459		blood	PWAS	c7	0.949925	1	RRM1,DCUN1D5,NUDT1,COX6C,RACGAP1,ETFA,HMBS,CKS1B,CRIP1,CBR1,PPA2,VPS25,DARS2,BOLA3,TPI1,GSS,DDT,CLIC1,TFRC,NMRAL1,METAP2,FASN,NIT2,ILF2,DNAJC19,LSM4,ZWILCH,TPRKB,GMNN,H2AZ1,ARMC10,HIKESHI,PDZD11,HMGB3,MSH2,SLC27A2,PTTG1,VRK1,CDC25A,PCNA,TMPO,DUT,UBL4A,UFD1,GFER,PPCDC,CABLES2,AK2,RANBP1,ATP5PO
GSE18893_TCONV_VS_TREG_2H_CULTURE_DN	ADHD	1.20E-05	0.000332906	0.971309	548		blood	PWAS	c7	0.971309	1	ICOSLG,TLR2,TAPBPL,RAP1GDS1,ICAM1,NRBP1,SEMA7A,ADGRE5,PNPLA2,PCMT1,TPST2,CHD7,RAB14,ITGB2,G3BP2,FMR1,SOCS3,ESM1,IFNG,CLIC1,PSME1,FAP,GBP2,CTNNB1,CHST12,C3orf18,VIM,STAU1,CTSC,PDLIM4,VAMP3,SH3GLB1,IL10,FLT3LG,HIF1AN,TGFBR2,PIK3C2A,OLFM3,MGAT4A,IRF1,PLAAT3,SMURF2,RAB1A,RRAS,UBE2J1,MARK3,DTX3L,RUNX3,ARL5A,NCF1,PSME2,RAD23B,ERN1,ID2,SPAST,CD47,ADPRH,UBE2L6,SYNE2,CYGB,PTPN1,LDLRAP1,CSF1,ZHX1,GZMB,ADAM9,SCARB2,GPCPD1,STX12,CFL2,OAS1,PPP1CC,DCUN1D3,CDKN1A,CRK
GSE18893_TCONV_VS_TREG_2H_CULTURE_UP	ADHD	4.91E-05	0.000446675	0.912555	374		blood	PWAS	c7	0.912555	1	PGM2,NUDT9,SURF1,EBI3,NAXE,TGFBI,FAM177A1,CYB5A,SAA2,PPA2,IL22RA2,NADK,CLU,TBPL1,ALKBH3,PFDN5,ZHX3,ADAMTSL2,PRPSAP2,ARHGDIA,EFCAB14,OLFML1,PQBP1,ACADSB,CD79B,TMEM167B,CD247,IL15,RASA1,RNF146,CD300LF,ERLEC1,RAB2B,GNGT2,INPP5B,SGK3,STX8,NUDT3
GSE18893_TCONV_VS_TREG_2H_TNF_STIM_DN	ADHD	-7.22E-06	0.00031586	0.981765	537		blood	PWAS	c7	0.981765	1	PLXND1,EPHA4,TLR1,THBS1,BTN3A3,SLC26A11,PLEK,APLP2,TMCC3,CCDC126,TREM1,CREBBP,SERPINA1,CEBPB,CD27,CHST2,STAT6,BTN3A1,TNFRSF14,BRD2,PRNP,TCEAL3,MGAT4A,ACVR2A,C1orf162,BCL6,CAMK1D,BACH1,CPD,ADPGK,CCPG1,CD7,RNF146,CBX7,BTN2A1,PPFIA1,IST1,ZFAND5
GSE18893_TCONV_VS_TREG_2H_TNF_STIM_UP	ADHD	-1.14E-05	0.000249768	0.963582	732		blood	PWAS	c7	0.963582	1	ICAM4,PLXNB2,VTN,CRISP2,HOMER2,IL11RA,SEMA7A,NAGPA,CD248,FRZB,IGSF8,HTR6,FJX1,USP21,CBX5,PRDX6,AGFG1,BMP8B,GPD1L,LGALSL,TMEM106B,AKR1B10,FABP9,RAB35,FEN1,UTS2R,OPTC,PCK1,ST6GALNAC6,CDK1,S100A10,NMT1,CYB5D2,ARL5A,IL2RA,ERCC1,MMGT1,GFUS,NETO2,NUTF2,PSMA3,MANF,TAX1BP3,REG4,PTTG1,AFP,DYNLL2,RAB2A,RORC,CDK2AP1,CABLES2,XRCC6
GSE19198_1H_VS_24H_IL21_TREATED_TCELL_DN	ADHD	-8.84E-06	0.000182425	0.961348	1364		blood	PWAS	c7	0.961348	1	CYTL1,SLAMF7,FAS,LY75,TIMP3,HTATIP2,SRGN,TNFAIP6,FOLR3,CCL17,SEMA7A,ATP1B1,ISOC1,PLEK,ALDH5A1,KYNU,METTL1,ITGAL,ARL6IP5,ITPRIPL1,APOL3,SYTL1,CSF2RB,CD274,LGALS2,CCL5,CD48,LY9,TNFSF13B,VARS1,BCAR3,CR1,PPP1R14A,SPINK1,TP53I13,ANXA11,SRSF7,OCIAD1,NCF2,CARD9,HBEGF,TNFSF10,CCNA1,PAPSS1,PDCD4,EHF,VSIR,C1orf115,HK3,MICALL2,DNAJC4,JAML,TRAF1,RIPK2,RNF122,BRPF1,PEA15,CYTH4,CD86,PSME2,PLBD1,PSTPIP1,RAP1GAP,CD44,BID,AMPD2,TRABD2A,ADAM12,PHPT1,ROBO3,MANF,GSTK1,BIRC3,IL2RG,PLCB1
GSE19198_1H_VS_24H_IL21_TREATED_TCELL_UP	ADHD	3.57E-06	0.000188842	0.984902	1065		blood	PWAS	c7	0.984902	1	CSF1R,CD300A,TEK,HADH,NAAA,ANTXR2,TEC,NGFR,PLXNB2,STAP1,PILRA,MXRA8,SEMA5A,TGFBI,TNXB,PTK7,PRCP,ADGRE5,MAPK3,LRRN1,PLOD2,CD96,RUFY1,ITGAL,PLVAP,TGFB1,BMP2,IDH1,ENO3,CYB5R1,GRHPR,SMPDL3A,ATP2A3,RFNG,ITCH,NADK,UGP2,AKR7A2,DES,PAPSS1,NCF2,PRKACA,ACAT1,CRIP2,APCDD1,PRPSAP2,ALDH3B1,ERO1B,CLEC6A,ITGB7,PRKCB,CAV2,STAB2,FHL1,TGM1,STAR,MID2,RAB6B,LCK,TLE5,TIMP2,SH2D3C,COTL1,PLBD1,ANTXR1,HINT2,IRAG2,SYNE2,SULF2,MTMR6,SIAE,RAMP1,CBX7,KCNAB2,CLEC7A,PGRMC1,CD3G
GSE19198_1H_VS_6H_IL21_TREATED_TCELL_DN	ADHD	3.39E-06	0.000188827	0.985668	1187		blood	PWAS	c7	0.985668	1	BST1,FCGR3A,LYVE1,HP,CXCL6,TLR2,CST7,SSU72,SH3BP2,TOR1AIP1,RCN1,IFIT3,THBS1,TPST1,IL1A,SELL,IL15RA,PSMB9,LGALS3BP,DNAJC11,IL6,TIMP1,SOCS3,FAP,CFB,MTHFD2,CCL7,IL10,PSMB2,HIF1A,STAT3,ITGA5,CD70,CDKN2B,HK1,CLEC4D,DUSP16,BACH1,RIPK2,UBE2F,IRF9,ADPGK,FGR,VDR,UBC,CLIC4,HCAR2,KARS1,TXN,PMEPA1,UBE2L6,CD300LF,KEAP1,RNF114,PSAT1,FCGR1A,TIMM8A,CDKN1A,NET1,PAX4,MYC,SPRED1,DDIT3,SAP30,SH3GL3,ADAMTS4,UBE2L3,DNAJA2,IL18,HSPD1
GSE19198_1H_VS_6H_IL21_TREATED_TCELL_UP	ADHD	-1.17E-05	0.000407722	0.97709	475		blood	PWAS	c7	0.97709	1	CD36,LRP4,FCER2,NRCAM,ROR1,SEMA7A,CHRDL1,GREM1,PENK,CFP,ASB9,MMP12,OGN,IL18BP,SECTM1,SCGB1A1,CD1A,FCAMR,VCAM1,LYPD3,SCUBE3,DNPH1,ETV5,HNF1A,CUL9,GCNT4,POTEM,CSDC2,SHISA2,SERPINB5,PDZK1,WNT11,NRG3,RGS1,VSNL1,SULF2,SH3GL2,OAS1,PVRIG,HTR2A,CELF2,CAMKK1,EDN1,IFNA21
GSE19198_6H_VS_24H_IL21_TREATED_TCELL_DN	ADHD	8.83E-06	0.000277044	0.974585	697		blood	PWAS	c7	0.974585	1	FCGR3B,TLR2,FCGR2A,SERPING1,SHMT1,SNCA,C2,CCL23,BLVRB,STAB1,CDC25B,SAP30,ABLIM3,AP2A2,SECTM1,ITPKC,TLR5,LILRB5,SNX1,PFKM,FER,RBP1,ULK3,POR,PLS1,ETV5,CEMIP2,QPRT,SDC3,CUL9,CCL26,NCF4,CSNK2A2,CNDP2,CLEC3B,DTX3L,PKN1,ST8SIA4,SIGLEC1,ITSN1,SORBS3,GATM,GRB2,NAIF1,MYC,SPRED1,DUSP3,KLHL12,GCNT1,H1-2,PDPK1,SETD2
GSE19198_6H_VS_24H_IL21_TREATED_TCELL_UP	ADHD	-1.98E-05	0.000203927	0.922534	1204		blood	PWAS	c7	0.922534	1	CYTL1,BPI,SLAMF7,AKR1C3,LY75,TIMP3,FOLR3,CCL17,SDF2L1,ATP1B1,ISOC1,PLEK,ALDH5A1,WNT5A,EPHB6,PPT1,METTL1,ITGAL,TMEM52B,SYT11,APOL3,SYTL1,LGALS2,CCL5,SDSL,TNFSF13B,PLAUR,BCAR3,PPP1R14A,SPINK1,TP53I13,ANXA11,CEBPB,EMC4,NCF2,GM2A,SERF1A,TNFSF14,HBEGF,MARCKSL1,DNAJC10,BTN3A1,CCNA1,OLR1,EHF,HMG20B,ADGRG2,GORAB,C1orf115,MICALL2,CKAP4,TRAF1,SERPINE1,ERLEC1,APOC2,NUP210,CD86,PSME2,ARL6IP5,SH2D3C,S100P,PLBD1,PSTPIP1,RAP1GAP,G0S2,BID,MANF,PDIA3,ADAM12,TXNRD1,PHPT1,ACTN1,CDH1,GSTK1,BIRC3,MYDGF,IL2RG,PLCB1,EDN1,C18orf32
GSE19198_CTRL_VS_IL21_TREATED_TCELL_1H_DN	ADHD	2.72E-06	0.00031583	0.993124	610		blood	PWAS	c7	0.993124	1	LRPAP1,HTRA1,IL18R1,AKR1C3,OLFML3,ANXA5,CHST11,PLOD2,WNT5A,MMP2,S100A11,PPT1,PGM1,ANG,SNTB1,TMEM52B,RBP4,ANOS1,TREM1,TYRO3,GRN,SELENOH,PLAUR,MFGE8,GLUL,RNASE4,S100A10,HAMP,CEBPB,LAIR1,FURIN,IFNGR2,BLMH,MAPK9,CD58,RMDN3,OLR1,MCEMP1,SKIL,SERPINE1,ELK3,UBXN2B,APOC2,GABARAPL2,CPD,ADPGK,STX6,ARL5A,RAB18,LTA4H,HMGB3,GRB10,RASA1,PMEPA1,ID2,RFFL,SAT1,GRB2,GALNT2,FST,PTTG1,SKP1,RALA,PGRMC1,PPIF,NFKBIA
GSE19198_CTRL_VS_IL21_TREATED_TCELL_1H_UP	ADHD	5.37E-07	0.000257974	0.998339	744		blood	PWAS	c7	0.998339	1	RBL2,AMIGO2,CFHR2,AKR1C3,ALDH2,LEFTY2,PLK1,CA13,MAP4K1,SERPINA12,APOC1,HAPLN1,SH2D3C,HAMP,LACRT,HABP4,GALNT10,HBEGF,EFNB3,RSPO4,SCN4B,KLRC4,RMDN3,CEBPA,SCMH1,SPIN1,SKIL,ADSS1,HRC,VSIG10,EPHA7,INSL6,CDH2,PKD1L1-AS1,PMEPA1,ID2,SPOCK1,HDGFL1,MRRF,MSN,EFNA4,FST,INA,ULBP1
GSE19198_CTRL_VS_IL21_TREATED_TCELL_24H_DN	ADHD	-1.35E-06	0.000266899	0.99597	940		blood	PWAS	c7	0.99597	1	GAS6,PTPRS,PCYOX1,PTGR1,FCER2,RPS6KA1,IL11RA,HEXB,DAP,MAPK3,ATP1B1,ALDH2,NRP1,MMP12,RPN1,COL1A1,IGFBP3,TNFRSF17,NT5C,TGFB1,CDC25B,TIAM1,NDUFB11,ACAT2,SELENOH,MFGE8,GSN,GPI,CHST12,GALNT1,CAPNS1,DERL1,GALNT10,NDST1,CMBL,PAPSS1,PRKCB,CAV2,PDE2A,ELK3,CSRP2,ANP32A,CD74,HEXIM1,PARP16,MAPK11,LTA4H,TLE5,FBLN5,CLEC4A,MSH2,IRAG2,LDLRAP1,RAMP1,SIAE,DUSP3,DAG1,SUMO3,PIP4K2A,AP1G2,AK1,PRKACA,PDPK1,PPP1CC
GSE19198_CTRL_VS_IL21_TREATED_TCELL_24H_UP	ADHD	1.21E-05	0.000235484	0.959107	822		blood	PWAS	c7	0.959107	1	LYVE1,CDH5,CXCL11,CXCL9,TIMP3,ICAM1,CSF3,INHBB,NMB,H6PD,OAF,SBDS,IL1A,CD200,SAA2,SPHK1,IL1RN,STAB1,IL6,PSMA2,SH3GL3,CA13,TAX1BP1,IFNG,RAMP3,IL15RA,GBP2,ZWINT,MMP3,CCL7,CP,ADM,TNF,DDIT3,CX3CL1,IL10,ANGPT2,CEMIP2,SLC3A2,HIF1A,ODC1,ITGA5,CD70,CEBPG,UBD,TFPI2,MMP20,DUSP16,PSMA7,SERPINE1,RHOB,ANXA4,SPSB1,VDR,UBC,WWOX,TGM2,MMP13,SEMA3A,KARS1,XDH,PMEPA1,RGS1,BATF3,UPP1,RFFL,TIMP1,TIMM8A,RND3,GZMB,ADAM9,INPP5B,ADAMTS4,CCL13,TNFRSF4,KPNB1,PLA1A,NMT2,SCT,CDKN1A,ANXA7,UBE2G1,EDN1
GSE19198_CTRL_VS_IL21_TREATED_TCELL_6H_DN	ADHD	-9.51E-06	0.000332872	0.977202	607		blood	PWAS	c7	0.977202	1	FCGR3B,AMIGO2,TLR2,HTRA1,IL18R1,SHMT1,SNCA,C2,TPST1,PLOD2,TFPI,RUFY1,SAP30,ABLIM3,AP2A2,SECTM1,FAH,VAV3,GLUL,DVL2,TLR5,RNASE4,LILRB5,IGFBP4,ST8SIA4,SNX1,GNPDA1,SEPTIN10,POR,IL10,PLS1,QKI,PIK3C2A,ETS2,CCL26,RMDN3,CSNK2A2,CNDP2,KIF16B,DTX3L,ALOX15B,STX6,SIGLEC1,RASA1,ITSN1,SUSD1,SAT1,SETD2,ADAM9,DUSP3,SGK3,STX7,RAB5B
GSE19198_CTRL_VS_IL21_TREATED_TCELL_6H_UP	ADHD	-1.45E-05	0.000213022	0.945898	804		blood	PWAS	c7	0.945898	1	CD33,CD209,SELPLG,FCGR2B,FCER2,DCTPP1,DAP,CCL23,CHST15,PLEK,BLVRB,MIF,CBR3,TMOD2,SECTM1,IDH3G,NRP2,ST3GAL5,RNF128,CSF2RB,ARL2,CD48,IL18BP,DHRS9,VARS1,GPI,BCAR3,PFKM,CAPNS1,IL10RA,TNFRSF1A,AIF1,DNPH1,PDCD4,JUP,CUL9,FIS1,JAML,THOC1,NCF4,HSPA6,ATP5F1B,LRRC25,SRI,UROS,DTD1,LILRB2,ENTPD6,MCM6,PRDX4,XXYLT1,SIGLEC1,EHD4,GALK1,ITSN1,IFI16,SULF2,CYTH4,GATM,TBCB,MYC,SLITRK4,DARS1,SNU13,CCL13,NME1,BLVRA,GMFG,IL2RG,RAN,MOB1A,ARHGAP45,TCF4,BIRC3
GSE1925_3H_VS_24H_IFNG_STIM_IFNG_PRIMED_MACROPHAGE_DN	ADHD	5.56E-06	0.000353096	0.987441	597		blood	PWAS	c7	0.987441	1	SEMA3E,CTSV,SPA17,ENTPD5,MAP2K4,MIF,CRKL,RELL1,BIRC5,PGP,UGP2,GSN,COCH,ZWINT,KPNA2,MAZ,NID2,CHMP3,MDM4,TRIAP1,IL10,AURKA,STMN1,UBE2B,HIBADH,TPK1,INSIG1,ST8SIA3,ETS2,PRC1,BTG2,HS3ST1,CBX5,MTCP1,UROS,COX7A2L,CDKN2D,CBX1,NSDHL,MAD2L1,ANKRD1,HPCAL1,POLE3,MYCBP,CD47,WRNIP1,CAPN3,ABL1,CD4,ENDOU,CD80,GLA,TGFB2,UBE2S,TCF4,BPGM,DNAJB1,VPS4A,RAC1,PPIF,ING1,CRK,FLNA
GSE1925_3H_VS_24H_IFNG_STIM_IFNG_PRIMED_MACROPHAGE_UP	ADHD	-3.29E-05	0.000315941	0.917034	492		blood	PWAS	c7	0.917034	1	PTGR1,BTC,XPNPEP1,PSMB1,S100A13,CST3,DPP7,CCL25,RELL1,EPHB6,PROS1,KIF3A,SYT9,MMP14,ITGAL,ENO2,PLOD3,AXIN2,AGRN,EPHA2,TYRO3,NGRN,ACYP2,FAH,PFKM,PAWR,METAP2,CAPN3,SCG5,GSTK1,LGALSL,MAPRE1,CLK2,GLRX,PKD2,NMRK1,TMEM230,TPMT,ZNF23,TNFRSF18,EVL,ADGRG1,NPL,LGALS4,FBP1,SPSB1,RAB4A,JARID2,KLHL7,GALNT11,TRABD,PRDX4,RAB3D,JTB,TAGLN2,ADPRH,PTP4A3,MAPK10,SATB1,PTTG1,ACP3,NFKBIA,RBM39,CSNK2A1,TBCE,CXADR,CD3G,LDHB,MED1,MCL1,VCL,HARS1,CDKN1A,DDX19B,GFER
GSE1925_3H_VS_24H_IFNG_STIM_MACROPHAGE_DN	ADHD	1.27E-05	0.000257985	0.960785	726		blood	PWAS	c7	0.960785	1	CYTL1,APOB,AKR1C3,SEMA3G,SRGN,TNFAIP6,PCSK7,IFIT3,CA8,APOA2,PCLAF,LGALS3BP,CR2,PGP,ARPC1B,HAGH,CRYZL1,COCH,RNASET2,RPS6KB1,METAP2,S100A4,ISG15,MFNG,STX7,GSTK1,VIM,CD27,SPTAN1,IFNGR2,MX1,FAM171A1,ITGB7,KMT2D,SEMG2,SATB2,BCL2L1,TOM1L1,FKBP4,MARK3,MAPRE2,S100A11,MAN1B1,DARS1,NACA,SENP7,SIRT5,TNRC6B,SEMA4F,TCEA1,HGS,RANBP3
GSE1925_3H_VS_24H_IFNG_STIM_MACROPHAGE_UP	ADHD	-1.15E-05	0.000235439	0.96115	1063		blood	PWAS	c7	0.96115	1	ST3GAL6,CD163,SVEP1,HTN3,VTN,RNF24,IL1RL1,STXBP6,DKK2,DKK4,SEMG1,AKR1A1,TFF1,TNFRSF21,GRP,PIM1,CPA2,IFNA1,SLC6A14,ENAH,ASCC1,IFNG,IMPDH1,MAGEA3,H2AZ1,NR3C2,HBQ1,SLAMF1,TCL1A,STATH,LIF,GOT1,IL18RAP,GPX5,KIR2DL4,PFN2,PSMA1,TPM1,NDUFV2,PALM,JUN,SPIN1,ACOT8,ST13,INSL6,LTA4H,DARS1,CD40LG,SH2D3C,HSPA9,PIAS3,TUFT1,THPO,SERPINB1,PTPN1,FTL,MTX2,ST6GALNAC5,STX12,SNU13,TDP1,NCK2,PLCG2,CNOT1,AARS1,EVPL
GSE1925_CTRL_VS_24H_IFNG_STIM_IFNG_PRIMED_MACROPHAGE_UP	ADHD	-6.52E-06	0.000301164	0.982722	653		blood	PWAS	c7	0.982722	1	CTSV,PTGR1,PSMB1,S100A13,SH3BP2,CST3,DPP7,FMOD,ACP1,SBDS,CA8,CYP3A4,ITM2B,RELL1,PROS1,ITGB2,ENO2,NCAM1,AGAP3,NGRN,ACYP2,FAH,GZMK,DVL2,CFD,EEF2K,LAMTOR3,TNFRSF8,VLDLR,ZNF18,DDIT4,GLRX,UBE2B,LAT2,INSIG1,NMRK1,SERPINF2,TMEM230,AXIN2,ETS2,AK4,GP5,DPP4,CCS,EVL,GOSR2,PCK1,UROS,VTI1A,LGALS4,LGR5,FBP1,PDZK1,KLHL7,GALNT11,ANKRD1,PRDX4,GJD2,JTB,WRNIP1,ARPC3,CAPN3,CRK,VCAN,PTTG1,CD4,ACP3,PDE9A,ARID3A,RBM39,BPGM,CXADR,CD3G,LDHB,GSTK1,HARS1
GSE1925_CTRL_VS_24H_IFNG_STIM_MACROPHAGE_DN	ADHD	1.02E-05	0.000377575	0.978394	433		blood	PWAS	c7	0.978394	1	PLXND1,ENG,IL27RA,F13B,PAICS,RBM19,DCUN1D5,ENTPD1,CST8,C1QC,MMP8,IL1RN,CS,STX4,PLOD3,GSS,ESD,TTC9B,BAG3,RHOC,UBE2G2,BRF1,METAP2,TNFSF14,COL13A1,C19orf18,TSR3,LRRC25,GNPNAT1,ETHE1,CDC42BPA,CNPY4,FKBP14,PTPN9,UNC45A,PNMT,PSMD11,MOB1B,KIRREL3,PTGDS,EEF1B2,NME1,TNFRSF4,PRMT3,IL2RG,SLC16A3
GSE1925_CTRL_VS_24H_IFNG_STIM_MACROPHAGE_UP	ADHD	-1.44E-05	0.000267027	0.957002	727		blood	PWAS	c7	0.957002	1	SEMA3E,CHL1,QDPR,PLXDC1,NCAM2,SEMA3G,SRGN,HTN1,OMG,ISG15,IFIT3,CAPG,PTPRJ,CD55,EPHB6,ITIH4,PCLAF,LGALS3BP,CTSS,DDC,TMOD2,GRHPR,STOML1,S100A4,KCTD5,GSTK1,VIM,CXCL13,CD27,SPINT3,SPTAN1,MX1,CLEC2D,FAM171A1,ITGB7,KMT2D,NFATC1,RELB,ADRM1,FGF8,EVL,APOH,CD247,VAMP8,NUP210,PFDN1,TSSC4,CIRBP,KERA,TYK2,UBE2L6,MAP2K6,ERBB2,BST2,IGBP1,SERPINF1,ROBO3,MINAR1,HGS,PRKACA
GSE1925_CTRL_VS_3H_IFNG_STIM_IFNG_PRIMED_MACROPHAGE_DN	ADHD	-1.11E-05	0.000315908	0.971886	531		blood	PWAS	c7	0.971886	1	PTGR1,BTC,PSMB1,FAS,S100A13,NEFL,DPP7,HOMER2,SEMA5A,TMEFF1,DSG2,SMOC1,PROS1,SYT9,MMP14,ITGAL,ENO2,PLOD3,EPHA2,TYRO3,FKBP7,CA2,CA12,PFKM,PAWR,PTK2,CAPN3,CEBPB,GNPDA1,FGF12,TNFRSF9,GLRX,PKD2,NMRK1,TMEM230,TPMT,CRMP1,ANXA10,ZNF23,JPH3,HCK,TNFRSF18,PTX3,BCL2L1,NNAT,NUDT5,ACBD6,JARID2,GALNT11,TRABD,PPARGC1A,VCL,KERA,RAB3D,ADPRH,JCHAIN,PMS2,CHGB,FABP4,MAPK10,PTTG1,ADAM12,NFKBIA,RBM39,TBCE,CXADR,CD3G,LDHB,CDKN1A,HARS1
GSE1925_CTRL_VS_3H_IFNG_STIM_IFNG_PRIMED_MACROPHAGE_UP	ADHD	-1.44E-05	0.00037757	0.96956	394		blood	PWAS	c7	0.96956	1	GABARAPL1,H6PD,CHST11,ITM2B,NHLRC3,LRP10,TKT,CA6,PGD,GPI,GCA,PRDX6,MAT2B,BTD,ARL11,ZAP70,ST6GALNAC2,SLC5A5,KCNIP1,CASP8,ACADS,KCNE3,RAB11A,IFIT2,SAT2,ARL5A,TRADD,P4HB,GPR135,TXN,SH3BGRL,MDK,EIF2B1,FIG4,PRKCZ,PLCG2,GSTP1,CERT1,EIF4A2,ARPP19
GSE1925_CTRL_VS_3H_IFNG_STIM_MACROPHAGE_DN	ADHD	-5.90E-06	0.000176628	0.973353	1464		blood	PWAS	c7	0.973353	1	ST3GAL6,CD33,DIABLO,CST7,BCHE,PSG3,ARFIP2,CD177,CPB1,CRISP2,RNF24,IL1RL1,EFNA5,NQO2,ADAM11,TMPRSS11D,AKR1A1,CCL23,VWF,KIR2DS2,TFF1,MIF,TNFRSF21,TPST2,PIM1,CLIC2,ARPP21,IFNA6,IFNG,ATP4B,SERPINE2,PIGR,CD80,PLAT,SPARC,HBQ1,TRH,FGF20,GOT1,IL18RAP,GPX5,EIF4G3,ANXA3,CHST3,RIC3,JUN,C4BPB,SPIN1,HS3ST3B1,GP5,BCCIP,LTA4H,AQP4,UROD,MFAP5,DNAJA4,BRAF,TUFT1,RORB,PTPN1,FCGR1A,NET1,STX12,EDA2R,ANGPT4,TDP1
GSE1925_CTRL_VS_3H_IFNG_STIM_MACROPHAGE_UP	ADHD	-2.05E-05	0.000407626	0.959818	529		blood	PWAS	c7	0.959818	1	CHL1,CD5,LAP3,FASLG,TNFRSF1B,C1QC,CRTAM,SEPSECS,YBX1,B3GALT2,METTL1,BCL2A1,CCL2,TYRO3,LGALS3,GJA1,KLK8,VARS1,DPYSL3,LCP1,COMT,TMEM70,GUK1,STAT5B,SERF1A,CD72,FURIN,STAT6,EIF4A1,PTPN13,TNFSF11,CD320,ODC1,BCL2L11,IRF4,NFATC1,RELB,ECE1,HK1,CSNK2A2,NNAT,PACSIN1,GPN1,PDCD1,JARID2,BATF,ITM2A,PABPC4,TTL,TGM2,EIF4EBP1,MAPKAPK2,UBXN4,NR4A1,ANXA1,HK2,G6PD,NOP16,LTA,B4GALNT1,SEMA4F,CNN2,GCSH,NME1,TNFRSF4,FAM162A,NAB2,AHCYL1
GSE1925_CTRL_VS_IFNG_PRIMED_MACROPHAGE_24H_IFNG_STIM_DN	ADHD	2.37E-05	0.000266894	0.92916	935		blood	PWAS	c7	0.92916	1	SPA17,PCSK1,WARS1,IL18R1,ICAM1,ANXA2,RCN1,EFNA2,IFIT3,MAP2K4,B2M,CYB5A,SELL,GGH,WNT5A,S100A11,LGALS3BP,IGF2R,PGM1,ACADL,GZMA,PLK1,ANG,RECQL,IVD,KIT,GBP2,RNASE4,TMEM70,ILF3,MTHFD2,PDK1,APEX1,ISL1,APOE,ISG15,SOD1,S100A6,S100A16,PNP,DNAJC15,NDST1,TNFSF10,HAT1,AURKA,ERO1B,CSN2,IRF1,NFATC1,CD8B,HS3ST1,COX7A2L,IRF9,IL2RA,PDLIM1,HPCAL1,PSME2,HNRNPDL,SLCO5A1,NTMT1,SPG21,HDGF,DBI,CKB,ENDOU,BLK,LDLR,GLA,MCEE,GCLM,NAB2,KIF23,AK2,PPIA
GSE1925_CTRL_VS_IFNG_PRIMED_MACROPHAGE_24H_IFNG_STIM_UP	ADHD	9.70E-06	0.000276924	0.97206	973		blood	PWAS	c7	0.97206	1	CHL1,SFTPD,PDGFRA,SPA17,ICAM1,GSTO1,SH3BP2,COL3A1,SRGN,FMOD,ITIH5,MRE11,HRG,B2M,WNT5A,CYP3A4,PSMB9,PROS1,LGALS3BP,GZMA,KIF3A,CHD7,METTL1,IL12RB1,COL11A2,ARG1,PRTN3,NME4,RPS7,AMBP,GBP2,NT5C3B,CACYBP,RNASE3,EEF2K,TNFRSF8,S100A16,HNRNPA1,SNX5,PDCD6,SH3BGRL2,FURIN,PTPN13,LAT2,CD320,BCL2L11,LNX1,IRF1,IRF4,PTPN2,RELB,UNC93B1,PCK1,DTD1,GP5,ASH1L,PDCD1,JARID2,ITM2A,STAT1,SMAD4,PSME2,SQSTM1,GJD2,INSRR,BPHL,ACRV1,NR4A1,EIF2AK4,RAB5C,PKP2,FABP3,DIDO1,ARID3A,CNN2,NMI,NME1,NAB2
GSE1925_CTRL_VS_IFNG_PRIMED_MACROPHAGE_3H_IFNG_STIM_DN	ADHD	-2.43E-05	0.000407782	0.952414	370		blood	PWAS	c7	0.952414	1	C2,ENTPD1,ALDH2,EPHB4,TRAT1,MASP1,GZMA,CCDC126,NUDT2,ST3GAL5,ITPKA,ANGPT1,CLSTN2,SPINT3,OSMR,ADAMTSL2,EDIL3,CFAP45,PRKAR1B,PODXL2,CISD2,NLGN3,ENTPD3,AKAP7,CSRP2,IDI2,APOH,PDILT,GPC6,IL12RB2,PAPLN,GZMB,EDA2R,RBM46,VIP
GSE1925_CTRL_VS_IFNG_PRIMED_MACROPHAGE_3H_IFNG_STIM_UP	ADHD	-3.21E-05	0.000499468	0.948831	247		blood	PWAS	c7	0.948831	1	TLR1,EDAR,INTS3,AGA,CTSS,SELL,TMX3,TNFSF8,ENO3,TCP1,SLAMF6,CPXM1,POLI,RPL30,ZPBP2,GDNF,EXOSC1,CRCP,TRAF1,FBL,AIFM1,RPS3,RNF122,GLTP,LTA4H,TRAPPC5,UBC,RPS5,MRPL2,GFUS,RAD23B,PTP4A1,PSMD11,PTTG1,CD80,NACA,INPP5B,STAT1,LETMD1,IRAK4,PRKCI,CSF2,GAN,RPL12,GSTA3,RGS10
GSE1925_CTRL_VS_IFNG_PRIMED_MACROPHAGE_UP	ADHD	-8.75E-06	0.000266899	0.973846	958		blood	PWAS	c7	0.973846	1	SEMA3E,LYVE1,ANTXR2,TNC,COL15A1,ANXA2,FAM3B,CXCL12,OMD,AXL,NRP1,SMOC1,F5,SELL,SAA4,TNFRSF21,SRXN1,AP2A2,AOC1,NDRG3,CTSD,USP21,CLU,CEBPB,CHMP3,CANT1,FGF12,HAT1,AURKA,PKD2,MAPK9,ETS2,TPMT,JPH3,PYCR2,FAM241A,STAR,FGF8,BCL2L1,NNAT,PITPNB,ELK3,ACP2,NDC80,PPP2R1A,PRLR,LTA4H,SMAD3,ARF5,RAB3D,PSMD5,PAFAH2,MYCBP,IL12RB2,S100A14,CD47,JCHAIN,NDE1,RPS6KA3,TIMELESS,ST6GALNAC3,YY1,MEF2C,H1-2,DDR1,UFD1,PPIF,KRT18
GSE19374_UNINF_VS_LISTERIA_INFECTED_MACROPHAGE_DN	ADHD	1.16E-05	0.000235501	0.960575	843		blood	PWAS	c7	0.960575	1	INSR,ASIP,PEX14,CFHR4,QPCT,TRIL,PRSS22,DAP,S100A7,PNLIPRP2,CRTAM,AP2A2,ARL1,TMOD3,DEFB4A,LGALS2,SERPINB4,SNRPA,CA12,PTP4A2,RPS6KB1,PPFIA1,WFDC8,CRAT,LRRTM2,GLRX,KLF4,MGAT4A,ACVR2A,ZPBP,CSNK2A2,RFNG,NLGN1,PTK2B,ATP1B4,CCN3,RB1,ERO1A,SPTLC2,PTPRH,KCNF1,PRKACA,CMPK1,IL36G,KPNA4,PIAS3,CASP10,BRD1,HDGF,SLC16A3,RAB5B,TARS1
GSE19374_UNINF_VS_LISTERIA_INFECTED_MACROPHAGE_UP	ADHD	7.77E-06	0.000301138	0.979426	731		blood	PWAS	c7	0.979426	1	SPON2,CEACAM8,GSTO1,NRCAM,RET,MTAP,HMGCS2,ASPN,FLRT3,CD93,SELP,KIR2DL5A,CYP3A4,ACADL,TGM4,GDF2,HIBCH,ASCC1,HERC5,DAPK1,CA3,PKLR,DAPK2,ZAP70,PPIG,GPD1L,COL6A2,NXT1,PCDHGA10,NPPB,MUTYH,PLEKHA1,TMEM230,MTHFD1,DHX58,PPP2R3A,APBB1,IL25,PLA2G2D,RGS4,IL3,PUS1,IMPDH2,UBE2L6,BTG2,GCK,FBL,FIBP,HMGB1,LCAT,RPLP2,NUTF2,SYT2,BPHL,ADGRB3,PGAM2,PAEP,SCARF1,TBCB,SET,DBI,FBXL5,ENDOU,TSSK2,NANOG,MEF2C,RORC,CSF2,KLK15,MAPKAPK3,OPHN1,AIDA
GSE19401_NAIVE_VS_IMMUNIZED_MOUSE_PLN_FOLLICULAR_DC_DN	ADHD	3.04E-06	0.000223406	0.98916	892		blood	PWAS	c7	0.98916	1	IL27RA,ADH5,ATF6B,PEX14,XPNPEP1,GSTO1,PLXNB2,SPINT2,SPP1,C2,PRCP,CA11,MRE11,BTN3A3,AKR1A1,ACAA1,CFB,GNS,CYB5A,MIF,PTK2B,PSMB9,TP53,UCK2,GLT8D1,DEAF1,PLAAT4,ANOS1,APOBEC3G,NADK,CTSC,STAT5B,ACP5,CHST2,VOPP1,MGAT1,BTN3A1,TNFRSF14,P4HA1,TGFBR2,ATOX1,TNFSF12,CD1D,CD38,RGS3,CLEC2B,RRAS,MTCP1,PDE6D,ACP2,STOM,ARHGEF2,FGL2,LTA4H,SPHK2,PSTPIP1,RBBP4,MSH2,DOK1,IRAG2,ARHGAP25,TRIO,STAT1,ZFAND5,ECHS1,HK2,CSK,ARHGAP45,MAPK14,APEX1,VEGFB
GSE19401_NAIVE_VS_IMMUNIZED_MOUSE_PLN_FOLLICULAR_DC_UP	ADHD	3.01E-05	0.000229183	0.89536	998		blood	PWAS	c7	0.89536	1	PLTP,ENG,IL3RA,CXCL8,CXCL1,IL1RAP,CD163,DEFB1,ICOSLG,ICAM1,MRC1,HOMER2,TGFBI,IFIT3,THBS1,PLCG1,GEM,CRIP1,CBR3,STAB1,PIM1,CCL3,LGALS1,PLOD3,MARCKSL1,IL1B,ANPEP,PPP3R1,CLIC1,HMOX1,COMT,MXRA7,CAPN2,S100A4,S100A12,S100A9,CD69,CCL7,PNP,HINT1,HSPA1A,TNFSF14,HMGA1,DDIT4,CRIP2,TNF,MX1,ASGR2,PRDM1,CKAP4,PTPN2,BTG2,TRAF1,SERPINE1,SERPINB8,RHOB,BMPR2,ITM2A,DNAJB1,UPP1,CD86,RUNX3,UAP1,MAPKAPK2,RGS1,G0S2,BIN1,EIF4E2,DUSP4,MAP2K3,CSNK1D,CRK,PDGFA,CDKN1A,CD4,TXNRD1,GDI2,RAB31,RALA,MANF,HSP90AB1,CDC37,SLC16A3,CDC42,EZR,EIF4H,YWHAZ,PPIF,FABP5,EEF1B2
GSE19401_PAM2CSK4_VS_RETINOIC_ACID_AND_PAM2CSK4_STIM_FOLLICULAR_DC_DN	ADHD	4.81E-06	0.000188791	0.979673	1459		blood	PWAS	c7	0.979673	1	UGDH,TIE1,CD300A,HADH,CD163,BCL2L2,CRYZ,SHMT1,MRC1,SPINT2,ECM1,NQO2,ENTPD1,CTSZ,GPNMB,HSP90B1,NAGLU,ANXA6,CRIP1,UBE2D2,CTSL,TPST2,CLEC10A,ACADM,PDIA6,SHMT2,PDIA3,PLOD3,ITGB5,GRN,CTSD,ATP2A3,TIMP2,APOC1,ZWINT,CAPN2,CFD,VAT1,APOE,ST6GALNAC2,LAIR1,DECR1,PIR,ACP5,GM2A,RBP1,ACAT1,MGAT1,CSF3R,DNPH1,QKI,ASGR2,FN1,TNFSF12,THOC1,CEBPA,NCF4,HS3ST1,CES1,DHX38,GATD3,ASAH1,IDI1,KLRB1,ACY1,NUCB1,XRCC4,FGR,FBP1,GZMH,BATF,WWP1,CD86,GALK1,HNRNPDL,LY86,MYL6B,SNX17,IRAG2,LGALS9,PAFAH1B3,FABP4,DOK2,GPC4,DAG1,PIP4K2A,ARL2BP,VEGFB
GSE19401_PAM2CSK4_VS_RETINOIC_ACID_AND_PAM2CSK4_STIM_FOLLICULAR_DC_UP	ADHD	-2.18E-05	0.000257951	0.932587	722		blood	PWAS	c7	0.932587	1	SPINK2,NGFR,FCER2,FUT8,GSTZ1,SLIT3,SIGLEC6,POMC,PTPRJ,RPN1,SOS1,DIXDC1,NDUFB11,RAB32,KIT,SCGB1A1,TSSK1B,NAGK,PSMB4,DDT,USP21,VARS1,C1R,PRDX1,RPS10,COPE,CANX,AK4,GCNT4,OLFML1,TMED2,NFKBIB,OLR1,ELL,ASGR1,PRPSAP1,SPSB1,P3H1,RAB4A,CTNNA2,CEACAM3,OSTF1,RASA1,EEF1D,HHLA2,DNAI1,PDK2,DHPS,LST1,HSP90AB1,GCNT2,GAP43,DDX19A
GSE19401_PAM2CSK4_VS_RETINOIC_ACID_STIM_FOLLICULAR_DC_DN	ADHD	-4.64E-05	0.000498839	0.92585	537		blood	PWAS	c7	0.92585	1	SPARCL1,CDH15,REG3A,SH3BP2,CNTN1,IGF1R,MRC2,B4GALT6,HMGCS2,NRG1,TIMP4,CCL21,CPLX2,FGFR1,NXPH2,LSAMP,BTD,DOT1L,RAB3A,MAP3K3,CSNK1G2,ZHX3,FAM172A,IFNA5,SEPHS1,CRYAA,UBE2B,SERPINF2,CLINT1,RTF1,CASK,IFNA16,STK16,TJP1,HEXIM1,DOC2B,GRAP,SMAD3,ELAVL1,PLCB1,CHP1,PPARA,MYCBP,BPHL,HSD17B8,CBARP,BRD1,HAO1,ENTPD2,MXI1,SNU13,RAB22A,SH3GL2,FGF6,KRT18
GSE19401_PAM2CSK4_VS_RETINOIC_ACID_STIM_FOLLICULAR_DC_UP	ADHD	8.24E-06	0.000353092	0.981391	521		blood	PWAS	c7	0.981391	1	MINPP1,UBE2E1,FGG,RACGAP1,CCL8,RMDN1,PCLAF,FRS2,CDC34,ZNF264,IDH1,HSD17B7,CACNA2D3,CSF2RB,ADPRH,NLGN4X,MTHFD2,CTNNB1,LRP8,CHST2,KIF23,TOPBP1,ETV5,JUP,ZNF329,OPHN1,KIR2DL4,PVR,TNMD,NPM1,ADGRG1,PANK3,IMPA2,CFLAR,RAD23B,IL21R,LRCH4,NDE1,N6AMT1,PSAT1,MTMR6,EPB41,OSBPL11,CYRIB,HMGCS1,PCNA,FGF7,IL18,IRF3,SUMO2,TCP1,NR5A2
GSE19401_PLN_VS_PEYERS_PATCH_FOLLICULAR_DC_DN	ADHD	-7.13E-06	0.000288398	0.980276	598		blood	PWAS	c7	0.980276	1	SNX4,IL3RA,CXCL1,IFIT3,CCL8,NAT1,PTK2B,PCMT1,LILRB4,LGALS3BP,UCK2,IL6,MMP14,H2BC21,P4HA2,COX5A,IL1B,RBP4,CCL2,ST3GAL5,PLAUR,STOML1,SDF2,MX1,GUK1,SPINK1,LRP8,STAU1,EWSR1,HNRNPAB,CCL7,ALCAM,JAG2,NFKBIB,GOSR1,GOSR2,ZNF175,PGAM1,IFIT2,JMJD6,S100A10,UBE2L3,BARD1,PSMB5,SPTLC2,SPOP,UPP1,UBE2V2,AHSA1,CFLAR,TGM2,SCGB2A1,PTP4A1,PSMD11,CKB,CDKN1A,CRK,RAB31,KIN,BAG1,EIF4E,GMFB
GSE19401_PLN_VS_PEYERS_PATCH_FOLLICULAR_DC_UP	ADHD	5.00E-06	0.000257978	0.984534	667		blood	PWAS	c7	0.984534	1	GFRA2,TEK,HADH,F11,BTD,NEFL,PCSK7,NQO2,IL11RA,VEGFD,CADM1,ADAM22,CRKL,CARTPT,FXN,PDIA6,TRIB2,FHIT,CTNNB1,PFDN5,DOT1L,GPD1L,STAT5B,ZHX3,RBP1,SERPINA3,CD72,HPX,SFRP1,CANX,CPVL,PDCD4,NOVA1,PIK3C2A,ASAH1,HSPA1L,THOC1,IL10RB,GATD3,ASGR1,VAMP8,SMARCC1,AQP4,CHP1,TGIF2,INTS3,IRF6,ADGRB3,CAPN3,PDK2,PAFAH1B3,ITGB6,ADH1B,ADAM12,GJA8,CBX7,RAB22A,CNOT9,ARL2BP,ARTN,ING1,EIF4B
GSE19401_RETINOIC_ACID_VS_RETINOIC_ACID_AND_PAM2CSK4_STIM_FOLLICULAR_DC_DN	ADHD	-1.45E-05	0.000301224	0.961585	635		blood	PWAS	c7	0.961585	1	FOXM1,EHMT2,SELPLG,TEC,PSMB1,CPNE1,GPNMB,CHST11,FKBP6,PTPRJ,CBX5,ALDH5A1,PCMT1,GRP,GLT8D1,ACAT2,POFUT1,RPS7,DDT,HOMER2,TRAPPC3,USP21,CHST12,TRIAP1,PDCD6,CRYAA,STMN1,ETV5,MRPL34,GCNT4,TINF2,LSM4,PAXIP1,AP4M1,CEACAM3,COTL1,BAG5,SNRPD2,PAFAH2,DOK1,SEC22A,SAP18,SPG21,LGALS9,ANKRD27,GRB2,MDK,RAB32,NMU,NANOG,PIP4K2B,OSTF1,BTK,IRF3,EIF4H,SETD2,NR5A2,PC,KRT18,DDX19A
GSE19401_RETINOIC_ACID_VS_RETINOIC_ACID_AND_PAM2CSK4_STIM_FOLLICULAR_DC_UP	ADHD	-2.32E-06	0.000499323	0.996286	343		blood	PWAS	c7	0.996286	1	F13B,NTS,PSG3,DKK2,CD200,CRTAM,FRS2,IL6ST,LYPD3,ENPP2,VLDLR,ZNF334,ADAMTSL2,CD72,IFNGR2,PRNP,ERO1B,STAU2,INSL4,KLF4,TNFRSF12A,CHGA,PPP2R3A,DYRK3,BCL2L11,IRF4,MTRF1L,NPIPB3,CSGALNACT2,MMP20,NNAT,ASGR1,SERPINB8,ATG4B,SPSB1,LYPD1,ADAM29,MMP16,NDRG4,NAB1,HPCAL1,ACTN2,RASA1,BRAF,PTPN7,CAMK4,ACVR1B,MAP2K3,CBARP,CASS4,PDGFA,MYC,MATK,EIF1AY,FGF7,MCL1,AK1,GMFB
GSE19401_UNSTIM_VS_PAM2CSK4_STIM_FOLLICULAR_DC_DN	ADHD	-6.44E-06	0.000223394	0.97699	798		blood	PWAS	c7	0.97699	1	MICB,BCL2L2,HTATIP2,SPP1,CPM,CREG1,HSPB1,XRCC4,CCL8,NAT1,CTSL,ADAMDEC1,LILRB4,LGALS3BP,IL1RN,CHMP2B,PDIA6,PDHX,PDIA3,ST3GAL5,CD58,MX1,CAPN2,GUK1,ABRAXAS2,SPINK1,UBE2M,RPS6KB1,ISG15,FXR1,ARHGAP25,DECR1,VIM,CTSC,NEU1,CCL7,TCL1A,BRD2,SSB,MTHFD1,ATOX1,NT5C2,AK4,GNG11,SMURF2,UBE2L3,PTK2B,NUCB1,ANXA4,FANCL,BARD1,ST8SIA4,PFDN1,RB1,TGM2,LRP2,CD47,PTP4A1,DCTN6,PSMD11,ANXA1,CKB,TIMM8A,MTX2,BST2,PSMA3,IRF2,USP8,KIN,GMFB
GSE19401_UNSTIM_VS_PAM2CSK4_STIM_FOLLICULAR_DC_UP	ADHD	4.88E-05	0.000575908	0.93252	397		blood	PWAS	c7	0.93252	1	SPARCL1,IAPP,CDH15,REG3A,IGSF3,FAM20B,DKK1,UST,IGF1R,DHX8,TNFAIP8,EFNB2,SOS1,IL6,TNFRSF10D,MMP14,CCL3,IL1B,CACNB4,FABP1,HAPLN1,FGFR4,MAP3K3,CCL7,PTH,SEMA6C,CCL20,CAV3,ZNF41,UBE2B,AK4,MUC1,POU2F1,ACVR2B,BCAP29,TPM1,RAB27B,FAM107A,GCK,TRAF1,MMP17,RIPK2,ARF6,CPD,NDC80,WNT11,CASK,UBE2V2,PPARA,KARS1,SLC27A2,MAP2K3,TIMELESS,ERP44,BRD4,FOXO3,VCL,PTGS2,PURA,FGF6,HGS
GSE19401_UNSTIM_VS_RETINOIC_ACID_AND_PAM2CSK4_STIM_FOLLICULAR_DC_DN	ADHD	2.71E-05	0.0002669	0.919178	918		blood	PWAS	c7	0.919178	1	FOLR2,PLTP,CDH5,CXCL11,ADH5,TLR2,CTSF,IL18R1,FAS,ICAM1,DSC2,CCL18,CPM,CTSZ,GPNMB,THBS1,ATP1B1,GEM,NRP1,CPQ,PTPRJ,TNFRSF21,IL15RA,TIMP2,STAB1,IL6,TNFSF8,BCL2A1,DNAJA2,IL1B,CTSK,ATRN,DAPK1,FYN,ITGB5,IGF1,HGF,CCL5,GPR107,PLD3,BCAR3,RNASE1,PIP,NID1,CLEC11A,TNFRSF4,CCL1,NISCH,CHST2,IL7R,TNF,CCL20,TNFRSF14,STMN1,APBB3,CPVL,FN1,AK4,DYRK3,PTX3,TRAF1,GOSR2,VPS4B,AGFG1,MARK3,FBLN5,ARHGEF2,IL2RA,BATF,WWP1,BID,SQSTM1,ASMTL,CD47,PTP4A1,MAP2K3,TIMP1,TRIP10,SATB1,AKR1B1,SRSF6,PES1,EREG,EIF4B,CRK
GSE19401_UNSTIM_VS_RETINOIC_ACID_AND_PAM2CSK4_STIM_FOLLICULAR_DC_UP	ADHD	-1.93E-06	0.000185525	0.991696	1323		blood	PWAS	c7	0.991696	1	MANBA,FCGR3A,FCGR3B,CD300C,LRPAP1,BTD,ATF6B,RAP1GDS1,GSTO1,FCN1,LTA4H,TNFRSF1B,APOM,GAA,HSP90B1,LILRA3,AKR1A1,CAPG,ITIH1,GNS,IL1R2,MIF,PTK2B,CRIP1,EPHB6,TIMP2,PSMB9,RPN1,DEAF1,LGALS1,PLOD3,LGALS3,RNASE2,PPP3R1,ERCC1,COMT,SPINK1,VAT1,CLEC11A,S100A4,RAD51,MAP4K1,ACP5,LMAN2,CD72,HSPA1A,AGT,OLFM1,BCL2L11,HK3,ICAM3,RRAS,STC1,AKT1,GET3,FBP1,ALOX15B,ENTPD6,SMARCC1,NDUFB8,BATF,ATP2A3,CDC42BPA,PSTPIP1,MSH2,NR1D2,RAB5C,HSD17B1,DHPS,KIR3DL1,RAC2,CUL4B,RIDA,DOK2,TRIO,GLA,FIG4,ECHS1,SGTA,CTSK,ZFAND5,DDOST,SH3GL2,LAMP1,CBL,VEGFB,ABHD14A,EZR,AOC2
GSE19401_UNSTIM_VS_RETINOIC_ACID_STIM_FOLLICULAR_DC_DN	ADHD	-1.03E-05	0.000257952	0.968024	834		blood	PWAS	c7	0.968024	1	CXCL11,CXCL1,GGH,SEPTIN11,ICOSLG,XPNPEP1,NQO1,THBS1,GEM,SELL,HCK,ALCAM,EPHB4,IL15RA,ITPA,CCL3,SHMT2,GP1BA,IL1B,RBP4,GBP1,ANPEP,IDS,CCL5,VCAM1,ITCH,GSN,CFB,CACNB4,BCAR3,NOTCH3,LAG3,NRAS,TNFRSF4,SCG5,PIR,IL10RA,RBP1,VOPP1,MARCKSL1,TNF,LSM1,CSF2RA,ACVR2A,PSMA1,RELB,IMPDH2,TRAF1,AGFG1,SERPINE1,MARK3,NDC80,CD247,HMGA1,ITM2A,LIN7A,CFLAR,UAP1,G0S2,ILK,SCARF1,FABP4,ERP44,TNFAIP3,LAD1,CD80,GCNT1,CSRP3,DDX6,BAG1,FABP5,SLC16A3,EIF4H,EEF1B2,NFKBIA
GSE19401_UNSTIM_VS_RETINOIC_ACID_STIM_FOLLICULAR_DC_UP	ADHD	3.79E-06	0.00016209	0.981359	1478		blood	PWAS	c7	0.981359	1	FCGR3A,UMOD,LY75,FCN1,MMP9,LTA4H,TAPBP,CTSH,HS6ST1,C2,IL17RA,LILRA3,BTN3A3,CAPG,CCL22,CAMK1,MIF,STOML2,HSPB1,LGALS3BP,IFNA1,ITGAL,ITGB2,PLAAT4,PLOD3,ST3GAL5,GRHPR,IMPDH1,FCGR1A,PGD,SERPINA1,SPARC,S100A12,ENPP2,S100A9,CAPNS1,MXRA7,YARS1,HBEGF,FURIN,GOT1,ASGR2,CCNH,HK3,PSMB6,TXNIP,DYNLT1,PSMB3,FBL,RRAS,PDE6D,CLPP,NRGN,FGR,LRP10,FBP1,NUP210,FGL2,DDIT4,NDUFB8,ERCC1,FH,NUDC,HDLBP,DRG1,PDGFB,TGM2,MYCBP,IFNA14,ARF3,GPX2,SPN,DHPS,RAC2,COX5B,PTPN6,RAB31,ZFAND5,CSK,PURA,IL2RG,SLC16A3,JUND,DNAJB2,ARHGDIB
GSE19512_NAUTRAL_VS_INDUCED_TREG_DN	ADHD	1.24E-06	0.000199804	0.99506	1327		blood	PWAS	c7	0.99506	1	CD5,S100A11,TLR3,ART3,MAN2B2,LEPR,OTC,RAP1GDS1,GSTO1,ARFIP2,IL2RB,MET,COL10A1,TNFRSF1B,IGF1R,HEXB,S100A7,PNLIPRP2,CRTAM,F3,TNFRSF10B,CCL3,SIRPB1,PDIA6,SAA1,RBP4,FLT1,GSN,COCH,FCN3,ENTPD3,FXR1,AKR7A3,IL1RL2,PNP,SPTAN1,TAC1,LRRTM2,BRDT,UBE2B,INSIG1,GDF11,CD58,PLAAT3,TMPRSS15,GRB7,ELK3,HRC,WIF1,OLR1,BMP3,GPR68,CCPG1,NDRG4,CD7,PABPC4,ARAF,C4BPA,YWHAE,CLCA1,CFL1,NET1,RND3,GALNT3,VCAN,MYC,GPC4,BCAT2,SERPINC1,NAPG,DNM2,IL2RG,EREG,TCF4
GSE19512_NAUTRAL_VS_INDUCED_TREG_UP	ADHD	-1.24E-05	0.00035299	0.971943	733		blood	PWAS	c7	0.971943	1	SEMA6A,CXCL1,REG3A,MFAP4,HS6ST1,PTPRD,AHSG,HMGCS2,NRP1,LEFTY2,FLRT2,IGF2,SEZ6L,UCK2,ERBB4,RAB32,DLG2,PLOD3,GP1BA,SCGB1A1,CCL2,RNASE2,FETUB,RHOC,DNAJB12,NID2,PGD,CFD,CLGN,CCL1,BMP6,ADGRB3,CRAT,IL17A,NBR1,PYY,THRA,FAM234B,LCN1,SDC3,EIF4G3,MEOX2,KMT2D,POLE2,RAB27B,STAR,FBP2,CCNB2,STC1,TOX3,LILRB2,ALOX15B,SULT1C2,GZMH,FBLN5,IGFBP1,MVK,ANXA9,HSD17B8,TMEM8B,EPB41L1,HSF1,ENTPD2,ERBB2,GLA,PTGDS,CAMK2A,BTK,EIF5A
GSE19772_CTRL_VS_HCMV_INF_MONOCYTES_AND_PI3K_INHIBITION_DN	ADHD	-5.90E-06	0.000266952	0.982357	855		blood	PWAS	c7	0.982357	1	FGF2,CILP2,IL6R,CTSE,PLXNB2,ENTPD5,MFAP4,ST3GAL1,EFNA2,DAP,MET,SELL,PPIC,BMP1,TIMP2,SNTB1,ERP29,IVD,FGF1,AGRP,KRT17,CA6,SCGB1A1,HS3ST3A1,CACNA2D3,PDYN,GSN,SORD,PFDN5,CA4,ST6GALNAC2,IL10RA,IRAG1,ANXA10,SLC3A2,GRAP2,PLA2G2C,RGS4,HSPA1L,TPD52L1,CHST3,UBE2L6,SCMH1,PKDCC,FAM241A,FOXRED1,PITPNB,ASGR1,FKBP4,COPS2,NEFH,MFAP5,HSF1,THPO,SSRP1,GPX2,MLYCD,SEMA4B,NPPA,GLRX3,AFP,ACVRL1,PRKCZ,INA,CRADD,GLO1,APEX1,TMUB2,PC
GSE19772_CTRL_VS_HCMV_INF_MONOCYTES_AND_PI3K_INHIBITION_UP	ADHD	-1.04E-05	0.000353257	0.976521	360		blood	PWAS	c7	0.976521	1	DCUN1D5,BIRC2,LAMC2,IL17RA,APOA5,CBR1,GLRX2,DCP1A,PRPF6,DBNL,CYCS,SYNCRIP,UBE2S,CLSTN2,SMTN,ABL2,MPHOSPH6,TSR3,C1orf162,STAR,CDH12,EMC8,PPP1R8,POLE3,BTLA,CTCF,CBFB,BET1L,CNEP1R1,FASN,ARL2BP,BIRC3,LANCL2,SSMEM1,NUDC,GAN
GSE19772_CTRL_VS_HCMV_INF_MONOCYTES_DN	ADHD	-3.15E-05	0.000332985	0.924722	519		blood	PWAS	c7	0.924722	1	ENTPD5,PSD2,CCL28,MGAT4B,NTRK2,ECH1,PSG4,GNS,GOLM2,CLPS,CASQ1,PPT1,SNAPIN,ARL6IP5,DECR2,ATRN,CD48,PIGR,DVL2,DNAJB14,NAALAD2,SPARC,CBX5,TMEM106B,PCDHGA10,PRKCSH,RBM3,DYNLT3,MUCL1,KRTDAP,RERG,ANP32A,MAN1B1,PRDX4,TNFSF15,SH3BGRL,EPB41,MPDZ,ZFAND5,TWSG1,CRADD,DDOST,PHF3
GSE19772_CTRL_VS_HCMV_INF_MONOCYTES_UP	ADHD	6.60E-06	0.000179466	0.970654	1269		blood	PWAS	c7	0.970654	1	RBL2,GABARAPL1,HP,C5,FASLG,ATF6,ACP6,PSMB1,GSTO1,ANXA2,TCN2,NMB,ITIH5,CD93,CD200,NRP1,CRTAM,TFPI,IGF2R,SOS1,ACADL,BCL2A1,MECP2,SAA1,ENO3,KIT,CA2,FAH,CCL5,PTTG1,UGP2,ITM2C,CD160,SNX1,MYORG,RHOD,SPARC,CD9,DECR1,SERF1A,TMEM38B,PTS,SEPHS1,MX1,TNFRSF9,ERO1B,PTPN13,HSD17B11,LAT2,TNFSF11,BCL2L11,NEDD9,EEA1,TNFRSF18,BCL6,AGFG1,ASAH1,IFIT2,GABARAPL2,IRF9,CPD,PDCD1,FGL2,ANKRD46,CD81,HRK,MEMO1,TARS1,VPS26A,XDH,RYK,BATF3,BPHL,ARPC3,CAPN3,SAT1,PSMD10,ANXA1,ADAM19,XCL1,CD244,TWSG1,TANK,LANCL2,CSF2,ARL4D
GSE19772_HCMV_INFL_VS_HCMV_INF_MONOCYTES_AND_PI3K_INHIBITION_DN	ADHD	-1.55E-05	0.00027698	0.955425	933		blood	PWAS	c7	0.955425	1	IL1R1,ST3GAL6,GABARAPL1,MINPP1,FASLG,CST7,TNFSF11,GSTO1,ANXA2,RCN1,B3GNT2,ITIH5,GOLM1,GLCE,TFPI,ACADL,DDC,BCL2A1,ARL1,IMPA1,ST3GAL5,CA2,KIT,CCL5,ITM2C,CD160,DAPK2,SNX1,RHOD,OCIAD1,CD9,SERF1A,IL7R,PTS,ERO1B,BLMH,ODC1,BCL2L11,NEDD9,EEA1,TNFRSF18,CPE,RRM2B,ASAH1,ADSS1,KLC1,MAPRE2,CCT7,CPD,ARL5A,FGL2,MEMO1,TARS1,XDH,ID2,MSH2,IRAG2,ARPC3,NDE1,PSMD10,DBI,DECR1,XCL1,VAMP4,BLK,ARPP19,CD244,TCF4,PCBP1
GSE19772_HCMV_INFL_VS_HCMV_INF_MONOCYTES_AND_PI3K_INHIBITION_UP	ADHD	-1.08E-05	0.000173942	0.950299	1268		blood	PWAS	c7	0.950299	1	SEMA6B,MST1,KLKB1,IL6R,GSTM3,CELA1,PDGFRB,PLXNB2,MIA,NOTCH1,EFNA2,ADGRE5,CFP,DLG3,F5,SERPINA10,SERPIND1,F10,BMP1,CDSN,SYT11,HS3ST3A1,SOCS3,FLT1,RSPO2,IDS,PDYN,EIF4EBP2,DSC1,SORD,C8G,NR1H2,CD5L,FGFR4,AFP,CLEC11A,RAB3A,RBP1,IGFBPL1,JUP,ANXA3,GDNF,CEBPA,CD79A,SCMH1,TPO,PKDCC,CD8B,SFRP2,KRT17,EXOSC8,ACY1,CAMK2A,MCM6,VDR,INA,DDR2,GRB10,TARBP2,NPPA,GJA8,FGF5,PRKCZ,NAP1L4,SIT1,TMUB2
GSE19825_CD24LOW_VS_IL2RA_HIGH_DAY3_EFF_CD8_TCELL_DN	ADHD	-2.52E-06	0.000277148	0.992739	509		blood	PWAS	c7	0.992739	1	PAICS,DPY30,RPS6KA6,MAN1C1,NQO2,DCTPP1,H6PD,PCYOX1,IL1R2,STOML2,PCMT1,PLK1,TIAM1,IFNG,SERPINE2,LZIC,CA12,OSM,SEPTIN10,ARL8B,FAM234B,PRIM1,G3BP1,NT5C2,CRMP1,PBK,ERLIN1,ARMC5,NAE1,STOM,NUDC,TARDBP,PRDX4,MMGT1,MEMO1,BOLA3,UAP1,RYK,ERN1,SLC30A5,WRNIP1,ASF1A,HSPH1,ANXA1,STX12,NUDT5,COL6A3,BAG2,HPRT1,PSME3,PRDX3,UBQLN4,PPIF,RANBP1
GSE19825_CD24LOW_VS_IL2RA_HIGH_DAY3_EFF_CD8_TCELL_UP	ADHD	-2.59E-05	0.000267009	0.922692	807		blood	PWAS	c7	0.922692	1	ST3GAL6,ZFYVE27,TLR1,IL6R,IL1RL1,TAPBP,MREG,BICDL1,NDUFB11,CCDC126,CHFR,CA2,KIT,CCM2,GBP2,TXNDC15,LY86,LAG3,TXNDC12,TAF10,PDRG1,TNFSF14,PRKCB,TRIO,TMEM230,SDC3,MARK3,DTX3L,CD247,CRIM1,ARRDC3,SAYSD1,PEA15,INPP5B,MAP1LC3B,NCF1,ACTN2,HSD17B8,SUSD1,NR4A1,PPIB,DCXR,SATB1,CRLF2,IFNGR1,ZYX,BAG1,SUGT1
GSE19825_NAIVE_VS_DAY3_EFF_CD8_TCELL_DN	ADHD	3.01E-05	0.000288244	0.916969	871		blood	PWAS	c7	0.916969	1	PGM2,GABARAPL1,UBE2E1,CTSB,CASP3,XPNPEP1,NDUFS4,ANXA2,MAPK3,RACGAP1,INTS3,ANXA6,CKS1B,PLXNC1,NUDT16L1,RPA2,GLT8D1,GZMA,PSMA2,FXN,STUB1,LGALS1,SURF1,PGP,CD48,EIF4EBP2,SELENOH,ACP1,TBPL1,S100A6,VIM,TARBP2,IL1RL2,ANAPC10,STMN1,RABIF,STK16,CSNK2A2,TFIP11,VTI1B,VTI1A,NSDHL,PPP1R8,MRPL21,NDC80,MCM6,HDLBP,MYG1,BID,NANS,ADPRH,SAP18,FASN,ZFP91,PIP4K2B,DYNLL2,BLVRA,PSMG3,RAF1,ANXA7,ARPP19
GSE19825_NAIVE_VS_DAY3_EFF_CD8_TCELL_UP	ADHD	2.20E-06	0.000218023	0.99196	1031		blood	PWAS	c7	0.99196	1	SPARCL1,CSF1R,FLT4,ACE,CFI,HHIP,FCGR2B,GSTM1,LEPR,CSF3,GAS1,LBP,IGF1R,C1QL1,PRR16,ATP1B1,BPIFA2,FSTL5,NXPH1,APLP2,FAM171A2,TFF3,ST6GALNAC1,NBL1,STMN4,AIF1L,LOXL2,VSTM2L,TCEA2,ASTL,COL8A1,TPMT,PCDHB7,DLK1,CSDC2,GPR26,GDF3,FUT9,CEACAM20,SV2A,EPDR1,TMEM8B,IGFBP4,CTSK,ANGPT4,PTGS2,SH3GL3
GSE19825_NAIVE_VS_IL2RAHIGH_DAY3_EFF_CD8_TCELL_DN	ADHD	-4.14E-06	0.000353195	0.990655	438		blood	PWAS	c7	0.990655	1	IL3RA,HPSE,STAP1,DPP7,MAN1C1,MGAT4B,ENTPD1,PCYOX1,COX6C,CKAP2,RMDN1,PLXNC1,SF1,TGFB1,PMM1,CYB5R1,PGP,MOB4,CHST12,IL1RL2,TNFSF14,SMTN,NMRK1,VTI1A,JMJD6,HDLBP,ANGPTL4,FANCL,MCM6,AS3MT,HIKESHI,RB1,TRAPPC5,GADD45GIP1,G0S2,TSSC4,PSMD11,DOK2,FASN,PIP4K2B,RAB31,RNF41,RRBP1,LAMP1,NAA10,VASP,AARS1,ABHD14A,ANXA7,GRK2
GSE19825_NAIVE_VS_IL2RAHIGH_DAY3_EFF_CD8_TCELL_UP	ADHD	3.69E-06	0.000203932	0.98556	1100		blood	PWAS	c7	0.98556	1	SPARCL1,FCGR3A,ANGPTL1,CFI,UNC5C,TIMP3,COL6A1,CSF3,LBP,EDAR,AZGP1,ALDH5A1,MMP8,CASQ1,CD96,THBS2,FAM171A2,SLC14A1,GPC5,LYPLAL1,IDS,DNAJC17,EGFLAM,IL36A,LEP,DLX4,ST6GALNAC1,LDLRAD4,CD69,CLSTN2,OXT,SERPINA3,IL7R,PRKCG,TRH,IGSF9B,ARHGEF25,TCEA2,RPL30,EGFR,TRIO,BCL2L11,PCDHB7,PLPP4,EPHB1,HRC,SERPINF1,KERA,SV2A,CHST1,ISM1,FEV,SATB1,ADAM12,TMEM108,STAT1,CTSK,ACTN1,TAFA5,BIRC3,DIRAS1
GSE19825_NAIVE_VS_IL2RALOW_DAY3_EFF_CD8_TCELL_DN	ADHD	-0.0230376	0.0131898	0.0807032	161	0.0943851	blood	PWAS	c7	0.0807032	1	FAS,FAM20B,ENTPD1,RMDN1,GLRX2,TGFB1,CYB5R1,PGP,MAPK11,CHST12,PRDX1,CD9,SEC61G,PRNP,NMRK1,SDC3,SULT2B1,VTI1A,JMJD6,ETHE1,BRPF1,SAYSD1,HIKESHI,TRAPPC5,GADD45GIP1,ERCC1,GRAP,TXLNA,BET1L,ILK,TAX1BP3,CDK16,PIP4K2B,RAB31,RALA,LAMP1,ESS2,UBE2V2,EIF5A2,ARPP19
GSE19825_NAIVE_VS_IL2RALOW_DAY3_EFF_CD8_TCELL_UP	ADHD	1.57E-05	0.000223423	0.943817	817		blood	PWAS	c7	0.943817	1	SPARCL1,SVEP1,GSTM1,COL6A1,CSF3,EDAR,AZGP1,TGFBR3,NTRK2,SLC26A11,BPIFA2,CASQ1,FSTL5,TRAT1,APLP2,FAM171A2,SIRPB1,MFAP2,CDH11,EPOR,GPC5,FBLN1,PRKCG,IL36A,BCAR3,TFF3,DLX4,ST6GALNAC1,IL7R,VWC2L,RPL30,EGFR,PCDHB7,TEAD4,TMPRSS15,NPM1,KCNG4,LRFN1,HRC,RNF122,FUT2,ANGPTL7,STX1B,IL13RA1,RAMP1,ADAM12,CTSK,ANGPT4
GSE19888_ADENOSINE_A3R_ACT_VS_A3R_ACT_WITH_A3R_INH_PRETREATMENT_IN_MAST_CELL_DN	ADHD	-1.63E-05	0.000249787	0.947997	687		blood	PWAS	c7	0.947997	1	FCGR3A,CXCL10,CXCL11,TLR3,CXCL9,FUT8,TAPBP,SLAMF8,IFIT3,CD200,LGALS3BP,CRYGS,SAA1,USP25,IL15RA,SAP30,NR3C2,PRPF6,ISG15,GBP6,TMPO,WNK3,FURIN,TNFSF10,SNPH,CHCHD10,ZBTB33,CASQ2,KLRK1,GDF11,DCUN1D2,TPSG1,NLGN2,DHX58,POLE2,HCK,UBE2L6,CKMT2,FBP2,VSIG10,ACY1,NPL,NMT1,INSL6,STAT1,ELAVL1,GFUS,CLCA1,DPYSL5,UPP1,ARF3,EIF2AK4,TBCB,CLEC1B,CD69,NANOG,GZMB,FABP5
GSE19888_ADENOSINE_A3R_ACT_VS_A3R_ACT_WITH_A3R_INH_PRETREATMENT_IN_MAST_CELL_UP	ADHD	1.34E-06	0.000277089	0.996144	629		blood	PWAS	c7	0.996144	1	HADH,NDUFB4,IL1RL1,GSTZ1,MTAP,KPNA2,STOML2,C1RL,CSNK2B,PLK1,VPS25,DARS2,MMAB,GSS,METAP2,C3orf18,SELENOS,LIF,FLT3LG,TCEA2,NIT2,MPHOSPH6,PLSCR3,LSM4,PAXIP1,PDE6D,FAM241B,DTYMK,NSDHL,VAMP8,BARD1,IMPA2,HMGB3,FH,MTPAP,SYNGR3,DHPS,NET1,SNUPN,KIFBP,HNRNPD,BCAT2,STX8,UBE2L3,NAA10,HNRNPF,SNRPA,DRG1,UBL4A,AARS1,AK2,PPCDC,RANBP1
GSE19888_ADENOSINE_A3R_ACT_VS_TCELL_MEMBRANES_ACT_AND_A3R_INH_PRETREAT_IN_MAST_CELL_DN	ADHD	-3.84E-05	0.000446482	0.931507	485		blood	PWAS	c7	0.931507	1	CD109,SPINK2,FGFR3,ERBB3,SPINT2,MMP9,PTPRU,CDCP1,PCYOX1,MIF,TIAM1,MFGE8,NOTCH3,VAMP1,S100A16,KRT5,C9,MDM4,SPTAN1,CRIP2,FGFR2,ETS2,ANXA8,KMT2D,GRB7,IL17RB,FREM2,PRLR,ESRP1,ANP32A,HMGB3,HMG20A,TNS4,HDGF,AGO1,LAD1,CBX7,DAG1,CDH1,MAFG,H1-2,DDR1,CAMKK1,UBE2V1
GSE19888_ADENOSINE_A3R_ACT_VS_TCELL_MEMBRANES_ACT_AND_A3R_INH_PRETREAT_IN_MAST_CELL_UP	ADHD	1.62E-05	0.000315968	0.959158	476		blood	PWAS	c7	0.959158	1	CDH5,GUSB,ICOSLG,TREM2,SEMA5A,NPFF,FAM3D,HS6ST3,SRXN1,LGALS3,LTBR,PTGES3,IL34,OXT,HSPA1A,DSTN,TNFRSF14,RIPPLY1,GRAP2,LANCL1,ILF2,DYRK3,PYDC1,CAMK1D,AHSP,ASPA,HDHD2,IDE,BATF,TNFSF15,ING1,AHSA1,ALDOA,DOK1,STMN3,ADAM30,PRKCZ,MANF,KRT18,RAB1A,STX8,PURA,LPCAT2
GSE19888_ADENOSINE_A3R_ACT_VS_TCELL_MEMBRANES_ACT_IN_MAST_CELL_DN	ADHD	-6.21E-05	0.000705997	0.929855	175		blood	PWAS	c7	0.929855	1	ROBO2,TIRAP,PTK2B,DNAJC11,RAB14,VEGFA,CPB2,GBP2,PDK1,PLAT,UTS2,YEATS4,DRAXIN,DPP10,AK4,CLEC2B,KMT2D,ANP32A,CYB5D2,LCTL,RFFL,NUDCD3,IL12RB2,TAGLN2,SERPINB1,ARHGEF1,SNTB1,DYNLL2,UFM1,FYN,HGS,PIANP,SMAD4
GSE19888_ADENOSINE_A3R_ACT_VS_TCELL_MEMBRANES_ACT_IN_MAST_CELL_UP	ADHD	1.80E-05	0.000235462	0.938921	1020		blood	PWAS	c7	0.938921	1	HPSE,TIMD4,SELPLG,CXCL9,SERPING1,TIMP1,COL6A1,COL3A1,PPIC,CTSE,PNLIP,SPON1,MRC2,ADGRE5,CTSZ,LUM,B2M,OAF,C1QC,BLVRB,CRIP1,PSMB9,CTSS,GLT8D1,FXN,TNFRSF13B,TGFB1,GNAS,AP2A2,NRP2,IL6ST,LY9,GPX7,GBP2,C1R,RARRES2,NID1,CAPNS1,LAIR1,BMP8B,CPXM1,PCOLCE,CTSC,RCN3,SERPINA3,MGAT1,EPHA3,AIF1,ARHGAP30,RNASEH1,SDC3,VSIR,IRF1,HK3,TAFA2,NCF4,UBD,DYNLT1,ERLEC1,LCK,CLTA,FKBP1B,RYK,ARPC3,PLCB1,EIF1B,LAMA4,ADAM12,STAT1,BLVRA,FERMT3,ARHGDIB
GSE19888_ADENOSINE_A3R_INH_PRETREAT_AND_ACT_BY_A3R_VS_A3R_INH_AND_TCELL_MEMBRANES_ACT_MAST_CELL_UP	ADHD	-8.61E-06	0.000353086	0.980546	514		blood	PWAS	c7	0.980546	1	PLXND1,EPHA4,SRGN,HOMER1,THBS1,BTN3A3,SLC26A11,GNS,CXCL8,LYZ,KYNU,APLP2,PLAUR,PPBP,MAT2B,NCF2,ADM,IL7R,NBR1,RNPC3,UBE2B,CANX,RPL30,KPNA1,HERPUD2,BCL6,CAMK1D,CSNK2A2,BACH1,SKIL,HEXIM1,PFKFB3,SQSTM1,CD44,SAT1,TNFAIP3,CBX7,IFNGR1,FOXO3,RALA,RAB21,CFLAR,EIF4B
GSE19888_ADENOSINE_A3R_INH_PRETREAT_AND_ACT_BY_A3R_VS_TCELL_MEMBRANES_ACT_MAST_CELL_DN	ADHD	1.23E-05	0.000288392	0.96593	694		blood	PWAS	c7	0.96593	1	APMAP,ACP6,GSTO1,MMP9,PCSK7,CHST11,SH3BGRL3,RAD51D,IGF1,PEBP1,TRIB2,COL6A5,RFNG,KAZALD1,TXNDC15,S100A9,GPD1L,ETV5,RPL30,PDCD4,VSIR,SUFU,MOCS3,ADRM1,GRB7,TFIP11,ECI2,LMAN1,UBE2J1,PARP16,COL18A1,RAB4A,NDRG4,HMGB3,HMG20A,DECR1,ERCC4,ANP32B,AP1G2,PDRG1,SLC26A7,PABPN1,GFER,TMUB2,PDAP1
GSE19888_ADENOSINE_A3R_INH_PRETREAT_AND_ACT_BY_A3R_VS_TCELL_MEMBRANES_ACT_MAST_CELL_UP	ADHD	8.69E-06	0.000152403	0.954528	1280		blood	PWAS	c7	0.954528	1	BST1,FCGR3A,NAAA,CXCL10,CXCL11,TLR3,CXCL9,SLAMF7,TAPBPL,TAPBP,SLAMF8,C2,ISG15,IFIT3,SELL,PSMB9,CD200R1L,TLR4,B4GALT5,RNASE6,SIRPB1,TOR1AIP2,LYN,CCL2,CD274,ITPKA,CCL5,FCGR1A,IL18BP,PSME1,GBP2,WARS1,MX1,PARP11,P4HA1,OAS1,LAIR1,GBP6,STX7,PNP,CASP8,CD72,EPHA3,TNFSF10,AIF1,RTP4,IL10,KLRK1,ASGR2,DHX58,IRF1,HK3,HCK,SAMHD1,UBD,TIMP1,IFIT2,IRF9,DTX3L,DCK,MNX1,GCH1,STAT1,BID,IL15,PSME2,UBE2L6,BST2,GZMB,DPYSL2,GLA,NMI,IL2RG,BTK,AIDA
GSE19888_ADENOSINE_A3R_INH_VS_ACT_IN_MAST_CELL_DN	ADHD	1.34E-05	0.000166525	0.935852	1636		blood	PWAS	c7	0.935852	1	BST1,FCGR3A,FLT4,CD300C,CDH17,VNN2,PAM,IL21,TST,IL1RL1,SLAMF8,TINAGL1,C2,TG,IFIT3,AKR1A1,VWF,GNS,SERPINA10,F10,SYK,CUBN,DNAJC10,LYPLAL1,PDYN,PNMT,GBP2,GSN,COCH,ZWINT,RNASE6,NAALAD2,CFD,GBP6,RAB3A,CP,DPP10,PKD2,CALY,ITGB7,GDF11,IRF1,NFATC1,UBE2L6,IFIT2,TNFSF13B,FGL2,CDHR1,LIN7A,BID,XDH,INSRR,JCHAIN,ANXA13,CERS5,CD300LF,GATM,CD40LG,INSL5,ABL1,NRG4,BST2,BCAT2,IL2RG,AIDA
GSE19888_ADENOSINE_A3R_INH_VS_ACT_IN_MAST_CELL_UP	ADHD	-1.96E-05	0.000446555	0.964961	382		blood	PWAS	c7	0.964961	1	MAP1LC3A,ATF6B,NCAM2,MUL1,MTHFSD,NSF,SNAP29,LRP10,GLRX2,IL1RN,HRAS,PYCR1,SYTL1,PDCD5,TFRC,CHI3L1,RHOD,CASP14,RAD51,CSNK1G2,LANCL1,CHGA,PRC1,PYCR2,HNRNPC,FKBP4,ARF6,SMARCC1,HMGA1,ATAD2,MEMO1,MAPK1,ARL6,ANKRD54,SYT4,PKP2,RALA,NAP1L4,UBL4A,RAB3B,IST1,EVPL,DNAJB2,TSLP,TBP,NATD1,C18orf32
GSE19888_ADENOSINE_A3R_INH_VS_ACT_WITH_INHIBITOR_PRETREATMENT_IN_MAST_CELL_DN	ADHD	3.94E-06	0.000173943	0.981941	1290		blood	PWAS	c7	0.981941	1	PARP1,PDGFRA,GMPR,VTN,IL1RL1,MATN4,TNNI2,SLIT3,MDGA1,DPEP1,CA8,HAAO,SPOCK2,B3GNT8,SCGB3A1,PGM1,CDC34,APOA1,DAPK1,ESM1,ARL2,FGFR1,GUK1,PPP1R3B,DES,KLHL13,CDHR5,ARHGEF25,GTF2I,CALY,NOVA1,TRAF4,FN1,VSIR,GAL,CEBPA,ADRM1,GPT,CLEC4M,DEFB116,CA5B,STC1,CNMD,WNT11,CDC42BPB,ITM2A,HMGB3,CLSTN3,GPD1,GPC6,MLEC,BIN1,BET1L,PKM,POMGNT1,RAMP1,PABPC4,NUDT3,ALDOA,PPP2R5A,POLD4
GSE19888_ADENOSINE_A3R_INH_VS_ACT_WITH_INHIBITOR_PRETREATMENT_IN_MAST_CELL_UP	ADHD	1.02E-05	0.000213032	0.96192	854		blood	PWAS	c7	0.96192	1	FCGR3A,CFI,CXCL10,CXCL11,TLR3,CST5,CXCL9,SLAMF8,C2,IFIT3,B2M,IDO1,CDH7,PSMB9,OTOR,CD200R1L,RNASE6,SECTM1,CD274,FCGR1A,IL18BP,PSME1,GBP2,WARS1,MX1,NXPH2,PARP11,ISG15,GBP6,CD69,MAP2K1,CCL7,PNP,TNFSF10,FGF12,RTP4,IL10,KLRK1,OLFM4,USB1,DHX58,CSN2,IRF1,HCK,SAMHD1,APOD,MMP20,IFIT2,IRF9,DTX3L,ARF4,DCK,FGL2,GCH1,CLIC4,STAT1,IL15,UPP1,UBE2L6,SLC6A16,RNF114,GZMB,OAS1,CCL13,NMI,AIDA
GSE19888_ADENOSINE_A3R_INH_VS_INH_PRETREAT_AND_ACT_WITH_TCELL_MEMBRANES_MAST_CELL_DN	ADHD	-7.55E-06	0.00020833	0.971076	1002		blood	PWAS	c7	0.971076	1	CFI,RPS3A,VNN2,PAM,PCDH10,VTN,DSC2,ICAM5,GALNT13,NPTXR,ATP1B1,CST8,MANSC1,ADAMDEC1,BLK,DNAJC16,GUCA2B,PCYOX1L,TMEM52B,CPB2,LYPLAL1,NXPH2,F7,KCNIP1,CDHR5,CD9,ZNF276,ATP1B3,FGF12,OLFM4,TRIO,ETS2,IL20,EXOSC1,PLAAT3,NETO1,TMPRSS15,SNRPD3,EPHB1,FAM107A,SPDEF,MMP20,HSD17B14,KLK7,TREML1,IL5,LRRC3B,S100A14,SYT4,GALNT2,SPINK8,TAGLN3
GSE19888_ADENOSINE_A3R_INH_VS_INH_PRETREAT_AND_ACT_WITH_TCELL_MEMBRANES_MAST_CELL_UP	ADHD	1.94E-05	0.000229178	0.93261	1017		blood	PWAS	c7	0.93261	1	MANBA,FLT4,IFNAR1,TEK,CD209,ENPEP,CXCL9,TMEM87B,COLEC12,GSTM1,NRCAM,ELK3,RAD51D,CD93,GNS,NRP1,CPQ,PPT1,RNASE6,PDGFRL,FAH,CLMP,KLHL13,PARK7,KAZALD1,USP21,SERPINB4,COCH,GUCA1A,TXNDC15,PDGFD,DAPK2,ISG15,GBP6,GPD1L,MAPRE1,NDST1,CMBL,DNAJC10,RTP4,IRF1,HCK,TNMD,CA5B,DTX3L,LGALS4,PXYLP1,DECR1,FKBP14,IL15,CERS5,RAB32,OAS1,CILP,MAGOHB,IDH3G
GSE19888_ADENOSINE_A3R_INH_VS_TCELL_MEMBRANES_ACT_MAST_CELL_DN	ADHD	2.38E-05	0.000446564	0.957443	435		blood	PWAS	c7	0.957443	1	CFI,FGFR3,HNRNPH1,PAM,PHGDH,MMP9,CDCP1,CA11,DSCAM,SCGB3A1,NRIP3,SF1,NDUFB11,NUDCD3,SYT11,SORCS2,GHR,PAPSS1,PLA2G10,GDF11,ARF1,POU2F1,KDSR,NETO1,NFATC1,HMGCS1,GDF3,MCEMP1,NXPH3,CYB5R2,ACOT8,ANP32A,FREM2,RBBP4,S100A14,RGS7,ELMO1,PNMT,NECTIN1,IGFBP4,AKT1,TNFRSF4,NFE2L1,VASP,EIF5A
GSE19888_ADENOSINE_A3R_INH_VS_TCELL_MEMBRANES_ACT_MAST_CELL_UP	ADHD	1.62E-06	0.000235534	0.994501	623		blood	PWAS	c7	0.994501	1	FCGR3A,CXCL10,CXCL11,TLR3,CXCL9,TAPBP,C2,IFIT3,IL1R2,PSMB9,LEMD1,TOR1AIP2,AGRN,IFNG,CD274,ITPKA,IL18BP,PSME1,GBP2,MTHFD2,MX1,PARP11,ISG15,GBP6,LTO1,EGFL6,CD72,TNFSF10,HMGA2,RTP4,PRNP,DHX58,CSN2,IRF1,SAMHD1,FAM241A,UBD,TRAF1,MMP20,IFIT2,LRIT2,IRF9,DTX3L,DCK,INSL6,ANKRD1,PSME2,SH2D1A,UBE2L6,RNF114,TIMELESS,GZMB,JAK2,STAT1,SGK3,OAS1,NMI,CLIC4
GSE19888_CTRL_VS_A3R_ACTIVATION_MAST_CELL_DN	ADHD	-4.08E-06	0.000199869	0.983717	927		blood	PWAS	c7	0.983717	1	TNFSF11,AKR1C3,PSD2,PILRA,GKN2,IL1RL1,CCL17,SEMA3C,PENK,PNLIPRP2,CST8,CHAD,SPOCK2,SERPINA7,CRH,LEMD1,PROC,ERBB4,VIT,COL6A5,IGF1,PRTN3,GALNT1,CDON,EFHD1,NOVA1,CMBL,NOTCH2,APOA4,IL17D,NLRP4,PDCD4,OLFM4,VSTM4,LRRC74A,CA5B,NRGN,ST13,TAFA1,NECTIN3,WNT11,NDRG4,SH2D1A,NCK1,ARHGEF10,BATF3,RXFP1,NRG2,RAMP1,POLH,GJA8,IL4,DPYSL2,OIT3,TTL,GSTK1
GSE19888_CTRL_VS_A3R_ACTIVATION_MAST_CELL_UP	ADHD	-1.73E-05	0.000575998	0.976046	381		blood	PWAS	c7	0.976046	1	HHIP,CAT,ASIP,NPNT,CXCL9,TNC,IGSF3,GAS1,SLAMF8,B2M,OTOR,PLK1,GPC4,FAF2,SECTM1,STARD5,WARS1,ILF3,VAMP1,C9,ATP1B3,IGSF9B,PSMB2,ARF1,GPT,IL17RB,KIAA0319L,HMGB3,UBC,UPP1,ARF3,HMG20A,RNF215,CFTR,ERCC4,TTN,DAG1,ADSS2,SCARB2,MAFG,CNOT1,MDH2
GSE19888_CTRL_VS_A3R_ACT_TREATED_MAST_CELL_PRETREATED_WITH_A3R_INH_DN	ADHD	-3.79E-05	0.000407751	0.925994	447		blood	PWAS	c7	0.925994	1	IDUA,CD163,IGFBP6,CTSE,RGMB,CNN1,IGFLR1,TNNI2,NEO1,DLG3,MARCO,ARSB,RUFY1,TLR4,SLC6A14,GDF2,HIBCH,NUDT2,GAPDH,MFAP2,ITGB5,RNASE4,NMRAL1,PRPF6,IL21,DKK3,CLK2,SVIP,TYMS,PAPSS1,MUTYH,KLRK1,OSTM1,HEPACAM2,CTRL,SMURF2,NDUFV2,RRAS,PARP16,LGR5,ATP2A3,ENOX2,WWOX,MFAP5,AIP,UBE2V1,DRG1,NAA10,MYBPC1,EHBP1,RPLP2,SORBS3,MLYCD,SMCO2,DAG1,STX8,SOD1,PDXP,DIRAS1,CFLAR,HTRA2
GSE19888_CTRL_VS_A3R_ACT_TREATED_MAST_CELL_PRETREATED_WITH_A3R_INH_UP	ADHD	-5.33E-06	0.000315889	0.986544	626		blood	PWAS	c7	0.986544	1	GAS6,AKR1C3,CELA2A,DPY30,TINAGL1,IL11RA,IGLON5,SDF2L1,ANXA5,PENK,CST8,AXL,LRRC4C,HS6ST3,SPOCK2,MMP12,RPN1,LIMA1,METTL1,GLRX5,GSS,FCAMR,HTR7,DLL3,PSD,DNAJB14,GP6,SFRP1,GUCA1A,SERPINH1,TP53I13,CPXM1,PIR,RBP1,PRPSAP2,ARHGEF25,NLRP4,SERPINF2,C1QL2,EMID1,GREM2,C4BPB,SGTB,FANCF,FYN,LCK,SORCS3,ADI1,SH2D1A,KMT2C,BAG5,BATF3,SNX17,SULT1E1,CNEP1R1,ENTPD2,DIDO1,NRG2,MCEE,OIT3,FKBP2,GSTK1,KPNB1,ROCK2
GSE19888_CTRL_VS_A3R_INHIBITOR_TREATED_MAST_CELL_DN	ADHD	1.16E-05	0.00044668	0.97921	355		blood	PWAS	c7	0.97921	1	PLXND1,EPHA4,UBE2E1,FCRL3,SRGN,THBS1,SLC26A11,GNS,CXCL8,KYNU,APLP2,PLAAT4,CREBBP,IDS,PLAUR,PPBP,PFDN5,NCF2,HBB,PELI2,ADM,IL7R,NBR1,TNFRSF14,RNPC3,ERO1B,BCL6,CAMK1D,BACH1,C15orf48,HEXIM1,CCPG1,USO1,G0S2,NR1D2,STMN3,TNFAIP3,IFNGR1,FOXO3,RALA,RAB21
GSE19888_CTRL_VS_A3R_INHIBITOR_TREATED_MAST_CELL_UP	ADHD	-1.26E-05	0.000192295	0.947659	972		blood	PWAS	c7	0.947659	1	MICB,CDH17,NDUFB4,LRP11,GSTZ1,MTAP,HMBS,WDR5,ITPA,C1RL,CCDC167,PLK1,ACADM,SUOX,TFRC,KPNA2,DYNLRB1,LRP8,METAP2,GALE,SNRPF,MFNG,ULBP2,HNRNPAB,EGFL6,SMTN,HAT1,TMEM237,MFAP1,MRPL34,COMMD7,MTHFD1,LSM4,C3orf18,PAXIP1,CCNB2,ZWILCH,NDUFB8,KIFBP,SNUPN,GALK1,HNRNPD,LZIC,TXLNA,HINT2,SLC27A2,DHPS,CHEK2,PSAT1,EIF2B1,DBI,CDC25A,COX5B,ZNF382,HNRNPF,SNRPA,MDH1,BCAT2,HMOX2,ARL2BP,POLR2K,AARS1,PPCDC,RANBP1
GSE19888_CTRL_VS_TCELL_MEMBRANES_ACT_MAST_CELL_PRETREAT_A3R_INH_UP	ADHD	-1.17E-05	0.000242311	0.961441	969		blood	PWAS	c7	0.961441	1	ST3GAL6,CSF1R,TLL1,CYTL1,ENPEP,PARP1,ANTXR2,CD163,PAM,ENTPD5,SPINT2,TGFBR3,PNLIP,HEXB,COX6C,MLF1,MGP,ELAPOR1,TNFRSF17,STAB1,ATRN,GLO1,EPOR,LDOC1,FAP,RNF150,UCHL1,EFEMP1,VLDLR,PPP3R2,KLHL13,CMBL,BTNL9,NTN4,FN1,RGS5,GDF10,FBP2,PDE2A,ELL,COX7A2L,CHST9,RBP7,AQP4,PABPC4,GRB10,RPS3,FBLN5,PRKACA,ASPH,ALDH1A3,NECTIN1,FBXO3,BPGM,BMX,RAB3B,TSLP,EIF4B
GSE19888_CTRL_VS_T_CELL_MEMBRANES_ACT_MAST_CELL_DN	ADHD	7.82E-06	0.00033304	0.981269	406		blood	PWAS	c7	0.981269	1	SPINT1,CD109,ERBB3,NOTCH1,MAP2K4,IL1A,KLK11,PEBP1,CBR3,CDSN,NRIP3,SORCS2,HOMER2,DMKN,S100A14,ZNF18,MPZL2,DSG1,DSTN,C1orf210,TOPBP1,FGFR2,GRB7,SKIL,SERPINB5,LTA4H,RAB3D,DLX3,LIPK,EIF2AK4,PPM1D,DSC3,KLK5,ACTN1,PTK6,PES1,GCNT2,LDHB,AREG,PURB,NFKBIA,IL18,NCK2,CHMP2A
GSE19888_CTRL_VS_T_CELL_MEMBRANES_ACT_MAST_CELL_UP	ADHD	-2.35E-05	0.000407655	0.95409	486		blood	PWAS	c7	0.95409	1	MAP1LC3A,SHMT1,COPS7B,CPNE1,IGF1R,ADGRE5,B2M,RELL1,IL6,COX5A,VEGFA,CA2,DCTD,GCA,DNAJB11,ST8SIA4,SNX1,UXS1,DDX46,CRIP2,BRD2,AURKA,CISD1,CSGALNACT2,HNRNPC,NAE1,FKBP4,CUL1,ARL5A,KLHL7,SUDS3,ROCK2,UFM1,CIRBP,STAU1,RHOA,MSN,EIF2B1,AMPD2,FBXL5,FBXO3,BAG4,LAMP1,BAG1,PDPK1,UBL4A,RAB5A,AK2,UBQLN4,HARS1,ANXA7,DDX19B
GSE19888_NO_PRETREAT_VS_ADENOSINE_A3R_INHIBITOR_PRETREATED_MAST_CELL_TCELL_MEMBRANES_ACT_DN	ADHD	3.34E-05	0.000332918	0.920178	582		blood	PWAS	c7	0.920178	1	IFNAR1,CDH5,SELPLG,DPY30,IFIT3,LUM,NRP1,FRZB,PPIC,DHFR,NT5C,GLT8D1,B4GALT5,ARHGAP1,GRN,FCGR1A,ZWINT,ALKBH3,TMEM106A,ISG15,MAPRE1,MRPL21,NDST1,CD72,ARHGEF10,ARHGAP30,CISD2,PFN2,OSTM1,IL10RB,SFRP2,PDGFC,CSGALNACT2,RHPN2,PXDN,BCCIP,NUDC,PIN4,HPCAL1,IL15,FKBP1B,ITSN1,NT5C3A,LZIC,SLC30A5,APTX,APAF1,EPB41L1,ZHX1,BRD4,TMPO,PIP4K2A,MCEE,RALA,PSMG3,PIANP
GSE19888_NO_PRETREAT_VS_ADENOSINE_A3R_INHIBITOR_PRETREATED_MAST_CELL_TCELL_MEMBRANES_ACT_UP	ADHD	-0.000120954	0.000998289	0.903563	123	0.930675	blood	PWAS	c7	0.903563	1	ADH5,CUBN,CS,PAK4,TTC9B,RSPO2,PARK7,G6PD,KAZALD1,USP21,DCTD,LAG3,SERPINH1,ZHX3,HNRNPAB,OMP,ARHGDIA,FEN1,TAFA2,IL17RC,HNRNPC,GOSR1,CNDP2,GMDS,ACOT8,APOH,BMPR2,PRKN,IL2RA,F9,NETO2,SNRPD2,SSRP1,BST2,DNAJB2,EIF5A2,INPP5B,MPG,FGF23,HK2,APPL1,JAM3,DDX19A
GSE19923_E2A_KO_VS_E2A_AND_HEB_KO_DP_THYMOCYTE_UP	ADHD	4.98E-06	0.000257962	0.98461	741		blood	PWAS	c7	0.98461	1	GABARAP,CXCL6,NCAM2,RAP1GDS1,TRDMT1,S100A13,REG1B,DPP7,TNFAIP6,ENTPD1,IL17RA,NEO1,IL16,GLIPR2,IL1R2,ITM2B,RELL1,UBE2D2,PCMT1,LGMN,SYNJ2BP,PLK1,STUB1,NAGK,RRM2,SRC,SELENOH,PARK7,ZWINT,PRPF6,ADK,PRC1,MPZL2,RETREG1,APLP1,NXT1,PNKP,CRIPT,IL7R,IFNGR2,GLRX,STMN1,FCER1A,AURKB,UBE2A,SKIL,FIBP,ACOT8,RAB4A,MYB,PDIA4,ANKRD46,RB1,ORC6,DNAJB1,CHP1,CD63,CLCA1,SPAST,NR1D2,ASF1A,WBP2,ENTPD2,ADAM12,MEF2C,NMT2,CELF2,SYF2,FABP5
GSE19923_E2A_KO_VS_HEB_AND_E2A_KO_DP_THYMOCYTE_DN	ADHD	-1.07E-05	0.000288335	0.970319	700		blood	PWAS	c7	0.970319	1	FOLR2,TNFRSF11B,FUT5,INHBC,NRCAM,SFTPB,APOF,LRRC32,GREM1,ADCYAP1,MTAP,SELP,F5,B3GALT2,TGM4,BTNL3,CLEC10A,HERC5,CCL19,CADM3,IFNA6,ALDOB,LILRB5,A1CF,CHST12,CHRD,BMP8B,DSG1,COL6A2,HNF4A,PCDHGA10,NOVA1,APBB1,RGS4,ACVR2B,IL3,IRF4,CPN1,PCK1,GFAP,SLC3A1,GNMT,LGR5,DDR2,CRYGD,SYT2,ADGRB3,RAMP3,PAEP,MRPL52,ARHGEF1,IL25,PRL,ULBP1,OPHN1,CNPY4
GSE19923_E2A_KO_VS_HEB_AND_E2A_KO_DP_THYMOCYTE_UP	ADHD	3.73E-05	0.000498798	0.940354	493		blood	PWAS	c7	0.940354	1	MAPK8,SOD3,CASP3,ATF6,SRGN,SPP1,GEM,LGALS8,MPO,PTK2B,IGSF8,IL6,BCL2A1,TGFB1,RPIA,PLG,UGP2,COMT,SEPTIN11,CD68,F7,NRAS,CFD,SELENOS,ZAP70,CCL1,CCL7,HBEGF,PTH,ALCAM,TNF,FURIN,TNFSF10,TES,IL10,IL13,TNFSF11,APLN,GAL,EEA1,ECE1,SCMH1,CRCP,TRAF1,CYTH2,AGFG1,IDI1,CYTIP,SRP19,PTPRR,CPD,SMS,CSF1,ADPGK,CD247,IL5,ERO1A,GCH1,AREG,UBE2V2,CFLAR,DUSP6,NDRG1,CD44,HMGCS1,HMGCR,LDLR,ACP3,IL4,PTPN6,EIF1AY,TOLLIP,PLA2G5,SUB1,RGS10
GSE19923_HEB_KO_VS_HEB_AND_E2A_KO_DP_THYMOCYTE_DN	ADHD	-3.79E-06	0.000301264	0.989953	493		blood	PWAS	c7	0.989953	1	PLXND1,GABARAPL1,PLA2R1,SRGN,B3GNT2,NOTCH1,SEMA7A,METAP1,SRXN1,IL6,TNFSF8,IL12RB1,SH3GL3,IGF1,SDCBP,BCL10,COMT,CXCL14,LAG3,AKT2,ZAP70,CCL1,CCL7,TNF,FURIN,TES,IL10,C1orf43,IL13,TRAF4,RNF149,KPNA1,PRDM1,FGF3,RMDN3,NFATC1,RELB,CSNK2A2,AGFG1,TYMP,EIF2S1,PDCD1,IL5,IER3,GCH1,ROCK2,BID,DUSP6,ARL6,CUL3,NTMT1,NR4A1,MAP2K3,PTPN1,PSMD11,CINP,MOB1B,CSF1,HMGCR,ACP3,IL4,CCL13,VCL,DNAJB6,JAK2,TOLLIP,VAPA,NAB2,NFKBIA
GSE19923_HEB_KO_VS_HEB_AND_E2A_KO_DP_THYMOCYTE_UP	ADHD	-5.19E-06	0.000257961	0.983939	720		blood	PWAS	c7	0.983939	1	IL27RA,CELA1,BIRC2,ING4,ECH1,IL16,ACAA1,ICAM2,CYB5A,C1QC,TFF1,FADD,ITM2B,NUDT16L1,IDH3G,SAA1,AOC1,CD48,GSR,ADGRG1,GUCA1A,RNASET2,TMPO,LTB4R,MAP3K3,UBLCP1,PNKP,PCBD2,PGLS,STC2,SFRP1,ITGB7,PFN2,IRF4,WBP1L,CDKN2C,TMX2,FOXRED1,CD37,NUDT5,LMAN1,PDE6D,COL18A1,VAMP8,MYB,DDIT4,IMPA2,RPRD1B,HPCAL1,ITSN1,PSTPIP1,INTS3,BIN1,CD47,APAF1,ECHS1,EPB41,ABL1,TIMELESS,TRIO,IGBP1,PIP4K2A,PTEN,FOXO3,TCEA1,MEF2C,DDX6,NAA10,AARS1,GRK2,ING1,ARHGAP45,CHMP2A
GSE19923_WT_VS_E2A_KO_DP_THYMOCYTE_DN	ADHD	-1.65E-05	0.000315962	0.958314	483		blood	PWAS	c7	0.958314	1	SPOCK3,EPYC,ASIP,PLXDC1,PEX14,RAP1GDS1,KRT19,PLA2R1,EDC4,TMEFF1,SOS1,SOCS7,ZNF134,TMOD3,DNAJA2,SECTM1,EPS15L1,RNASE2,NR1H2,HAVCR1,SNX3,PNKP,EDIL3,AGT,ARL8B,COL8A1,CALY,ANGPTL8,AGGF1,DHX58,CUL9,NT5C2,MGAT4A,PDZD7,MYNN,CAMK1D,CSNK2A2,DHX38,HS3ST3B1,KIF16B,LMAN1,NLGN1,CCN3,SPTLC2,MAPK1,RASA1,AGO1,CYRIB,EFNA4,KIF22,ERBB2,COQ8B,IL4,CDH1,BAG4,RAB5A,TOLLIP
GSE19923_WT_VS_E2A_KO_DP_THYMOCYTE_UP	ADHD	1.57E-05	0.000315848	0.960325	711		blood	PWAS	c7	0.960325	1	CILP2,GSTM3,CBLN1,ARFIP2,ITIH2,LBP,LAMC2,LRIG1,CRP,FRZB,F10,TNFRSF1A,EFNB2,ADAMDEC1,CETN2,FLT1,ECI1,TNFRSF19,ERCC1,PGLYRP1,NCF2,IRF6,IL9,TRIAP1,DDIT4,COX7A1,GFRA3,IL17A,HMGA2,RSPO1,DNPH1,ERO1B,ASGR2,SCAND1,NIT2,PSMA1,POLE2,COPE,TXNIP,PKDCC,SFRP2,CKMT2,SERAC1,TFF2,SNAP25,SERPINB5,MAPRE2,ACY1,SPSB1,CDH2,BOLA3,ALDH3A1,TENM4,PTGS2,IL15,PSMA7,CLEC4A,CD44,TBCB,CFTR,CKB,ALDH1A3,SEMA4B,KRT72,CD80,TBX3,BAG2,GLRX3,GDI2,TGFB2,VAPB,UBE2L3,RAB3B,GAP43
GSE19923_WT_VS_HEB_AND_E2A_KO_DP_THYMOCYTE_DN	ADHD	2.84E-05	0.000377593	0.940068	422		blood	PWAS	c7	0.940068	1	DNAJB9,MBD1,BIRC2,AMY2A,NPTX1,MATN4,GEM,B3GALT2,SOS1,MARCO,IL6,BCL2A1,TOR1AIP2,ENO2,SOCS3,BCL10,TNFSF9,BMP7,MAP3K3,CCL7,TNF,FURIN,IL10,IL13,P4HA1,ETS2,TPMT,MUC1,IRF1,NEDD9,PRDM1,RMDN3,NFATC1,RELB,BTG2,RHOB,S100A3,IER3,ATP5MF,ERO1A,GCH1,AREG,TARS1,DNAJB1,CFLAR,DUSP6,PGAM1,JMJD6,TGIF2,NDRG1,NR4A1,CSNK1D,CSF1,MYC,LDLR,IL4,CYB5R3,KIN,CCL13,HK2,YTHDC1,EIF1AY,DLG4,NAB2,ZFAND5,NFKBIA
GSE19923_WT_VS_HEB_AND_E2A_KO_DP_THYMOCYTE_UP	ADHD	5.06E-06	0.000267074	0.984876	595		blood	PWAS	c7	0.984876	1	VPS28,RRM1,S100A13,BGN,DPP7,ING4,CTSH,DCTPP1,PCYOX1,ICAM2,CYB5A,PSMB9,TFPI,PCLAF,SNAPIN,FXN,NDUFB11,TMOD3,ENO3,SELENOH,LAMTOR2,VAMP1,PRC1,PNKP,PCBD2,PGLS,LTB4R,ITGB7,AURKB,TK1,LSM4,UBE2A,FBP2,PDE6D,ARL5A,MAD2L1,MYB,PDIA4,DDIT4,IMPA2,HMGB3,DCTN6,ING1,MSH2,UBXN4,ASF1A,SSRP1,PSMD7,CSNK1D,PAFAH1B3,NUDT5,TBCB,GALNT2,TMPO,ACOT13,PGRMC1,FKBP2,PLCG2,CRADD,FABP5,GRK2
GSE19923_WT_VS_HEB_KO_DP_THYMOCYTE_UP	ADHD	6.55E-06	0.000173934	0.969958	1357		blood	PWAS	c7	0.969958	1	ADAM23,INSR,C5,GSTM3,CELA1,TST,VTN,CAMK2A,TCN2,ADGRE5,MGP,CD200,PTPRJ,DHFR,IGF2,NCAM1,SOCS3,CD59,COL11A2,KIT,CA3,LTBP4,PTTG1,UGP2,GRIA4,RARRES2,SHBG,CD5L,CRLF1,CLEC11A,ABCC6,RAB3A,RBP1,NEURL4,SEMA6C,TRH,FABP6,MX1,TNFRSF9,EHF,JUP,CKAP4,CD79A,SCMH1,FLT3,AGFG1,CSRP2,ADAM19,SPSB1,TACSTD2,SLC3A1,MCM6,PDCD1,CD81,HRK,DDR2,IL15,RYK,LY86,PRKAR2A,BPHL,CAPN3,NPDC1,ANXA1,FABP4,CD4,NMT2,NFKBIA,TSG101,CCL13,NAP1L4,CSF2,RAB3B,ARL4D
GSE19941_IL10_KO_VS_IL10_KO_AND_NFKBP50_KO_LPS_AND_IL10_STIM_MACROPHAGE_DN	ADHD	-1.48E-05	0.000705425	0.983274	247		blood	PWAS	c7	0.983274	1	FAM20B,NT5E,ITIH5,ENTPD1,SELL,SNAP29,TLR4,ITGB2,HSPD1,PBRM1,FMR1,SORD,SEPTIN11,SMURF1,AKT2,CHST2,CRIP2,ITGA2,SEPHS1,HAT1,IL18RAP,CEMIP2,G3BP1,PRC1,YWHAB,CBX5,FLII,IDI1,CLTC,MCM6,ARL5A,BMPR2,MAD2L1,IL2RA,RAB18,SPTLC2,YWHAE,PTPN11,XDH,RBBP6,SPAST,SSRP1,CNEP1R1,MSN,PSAT1,HMGCR,TNFSF9,CDC25A,FIG4,BPNT1,HSP90AB1,LANCL2,RAN
GSE19941_IL10_KO_VS_IL10_KO_AND_NFKBP50_KO_LPS_AND_IL10_STIM_MACROPHAGE_UP	ADHD	1.35E-05	0.000301239	0.964342	618		blood	PWAS	c7	0.964342	1	CPOX,PLTP,SELPLG,CTSF,MBD1,B4GALT1,SELENOM,CPZ,LAMC2,MRPL58,TMEFF1,KLRG2,KYNU,LGMN,STAB1,NRIP3,ANG,NCMAP,IL6ST,RNASE4,PREP,COL6A3,CD160,PRDX6,CAPN2,UCHL1,PTK2,CNDP2,PIK3CG,GAL3ST1,CRAT,FURIN,PRNP,GDF11,TNFRSF12A,RNF149,ACVR2A,NCF4,CD99L2,IHH,GPX1,GAD1,VDR,SMAD4,RNF146,TRIP10,BST2,FBXL5,PCNP,GNGT2,KCNAB2,VAMP7,EREG,TCF4,MAP4K3
GSE19941_IL10_KO_VS_IL10_KO_AND_NFKBP50_KO_LPS_STIM_MACROPHAGE_DN	ADHD	-1.87E-05	0.000353122	0.957701	504		blood	PWAS	c7	0.957701	1	IL1R1,RNF149,PSMB1,CELA1,HTATIP2,B3GNT2,ECH1,TRAT1,CBR1,CD96,GLRX5,BCL2A1,EPHA1,RAB2A,STARD5,PSMD10,PSMB4,DDT,ZWINT,CD68,CD160,CACYBP,PRDX1,STAMBP,CD9,BRDT,C1orf43,MRPL34,ODC1,COMMD7,PFN2,MSRB2,NSDHL,GPX1,RETREG1,CD247,RBKS,VAMP8,PDCD1,DCK,BCCIP,TRAPPC5,UFC1,FSTL3,HPCAL1,COTL1,EDN3,SH2D1A,DNAJC27,NCK1,YWHAQ,SAP18,NIP7,RNF114,ATP5PO,EIF3J,AMPD2,HMGCS1,NOP16,AKR1B1,IL22,SKP1,GCG,CD3G,HMOX2,FYN,GLO1,EIF4E,ARHGDIB,PRDX3,ECHS1
GSE19941_IL10_KO_VS_IL10_KO_AND_NFKBP50_KO_LPS_STIM_MACROPHAGE_UP	ADHD	-1.38E-05	0.000179483	0.938546	1016		blood	PWAS	c7	0.938546	1	MINPP1,MST1,PAICS,IL2,CASP3,DYNLRB2,MICOS10,TMPRSS6,MIA,NQO2,CXCL12,COX6C,OXSM,AGA,CD200,SAA4,GGH,PCMT1,IGF2,ZNF560,GDF15,S100A5,RSPO2,SERPINE2,CCL5,ERCC1,HAGH,LGALS7,PTP4A2,GMPR2,SLAMF6,IL1RL2,TRIAP1,IL18,IL18RAP,HSD17B11,MRPL34,LRRTM1,ATOX1,HK3,GABARAPL2,PDCD1,TLE5,UMODL1,FH,PSME2,LYG2,ATG3,RTN4IP1,IRAG2,PPP1R1A,P2RX6,RAC2,FST,PAX4,B3GALT1,SERPINF1,GCLM,CDH1,PLA2G5,PSMA6,SERPINC1,HSPE1,ATP5PO
GSE19941_IL10_KO_VS_IL10_KO_AND_NFKBP50_KO_UNSTIM_MACROPHAGE_DN	ADHD	-8.63E-06	0.00025794	0.973323	910		blood	PWAS	c7	0.973323	1	MSMB,F2,BCL2L2,LRP4,LAMC2,LARGE1,L1CAM,ASPN,GEM,GOLM1,ERBB4,CUBN,SYTL4,SAA1,DNAJC10,EPHA2,GJA1,CTSD,PLD3,PLAUR,COCH,PTGFRN,SWAP70,MFNG,ABHD14A,IRAG1,ADM,TNFRSF1A,LRP1,COL13A1,ARHGAP30,FAM171A1,GDF11,VSIR,MICALL2,KMT2D,FAM241A,SMURF1,SKIL,CPD,WWP1,CYB5D2,GAD1,JARID2,HOGA1,PGAM1,ID2,BET1L,KRT20,RAC3,IGSF11,CYRIB,LRP12,RAMP1,ST6GALNAC5,UFM1,STX12,NGF,RALA,TOLLIP,FERMT3,ARHGAP45,IL20RA,KRT18,SMAD4
GSE19941_IL10_KO_VS_IL10_KO_AND_NFKBP50_KO_UNSTIM_MACROPHAGE_UP	ADHD	2.69E-05	0.00040763	0.947296	495		blood	PWAS	c7	0.947296	1	ADIPOQ,GAS1,SRGN,MDGA2,DKK4,NCAN,PNLIPRP2,GLIPR2,CD93,B3GALT2,ACADL,CA13,CADM2,CHRD,TP53I13,RAB3A,STMN4,RAB35,HNF4A,SERPINA3,OMP,FURIN,DDIT3,CAV3,NTN4,BRD2,ST8SIA3,GDNF,GDF3,SHISA2,HS3ST3B1,PCK1,HEXIM2,MAP1LC3B,RAC3,APRT,ST6GALNAC3,VCAN,DSC3,BST2,MAX,ARID3A,NGF,FBXO3,GAPDHS,HMOX2,NMT2,PCBP1
GSE19941_LPS_VS_LPS_AND_IL10_STIM_IL10_KO_MACROPHAGE_DN	ADHD	-2.03E-06	0.000249752	0.993519	903		blood	PWAS	c7	0.993519	1	CPQ,IL6R,LY75,NT5E,UST,ATP1B1,SELL,PPIC,PROS1,LILRB4,ADGRG5,EPHA1,SYTL1,ALDOC,WFIKKN2,KLK8,PGLYRP1,ALCAM,CD72,EPHA3,APP,PTPN13,UNC5A,INSIG1,CALY,ODC1,CD79B,RNF122,RAB4A,TNFSF15,NCF1,CD86,IL15,IL17F,PDK2,LAD1,CBX7,TTN,SNTB1,SEZ6L2,EIF4A2,LPCAT2
GSE19941_LPS_VS_LPS_AND_IL10_STIM_IL10_KO_MACROPHAGE_UP	ADHD	-1.66E-05	0.000407786	0.96751	399		blood	PWAS	c7	0.96751	1	HADH,CAT,QPCTL,PTGR1,COLGALT1,ANXA2,TFPI,PDE4D,PLK1,CDC25B,NMRAL1,CD160,DOT1L,SWAP70,STX2,AURKA,ITGB7,ANAPC7,POLE2,TK1,LSM4,CD99L2,CDK1,FKBP4,ACY1,ANP32A,SLAMF1,ABRAXAS1,ATP2A3,ITM2A,CLIC4,IL12RB2,SSRP1,MAP2K6,RIDA,POLH,KCNAB2,BLVRA,UBE2S,PCBP1,KIF23,TCF4
GSE19941_LPS_VS_LPS_AND_IL10_STIM_IL10_KO_NFKBP50_KO_MACROPHAGE_DN	ADHD	3.81E-06	0.000249801	0.987845	711		blood	PWAS	c7	0.987845	1	CD209,STX1A,GSTM3,BHMT2,MMP9,IL1RL1,ECM1,MGAT4B,ENTPD1,L1CAM,CAPG,NOTCH2,DSG2,FAM20A,PDGFD,PCMT1,PROS1,KIF3A,PIM1,IL6,ARL5B,PRXL2A,DLG2,LGALS1,LGALS3,RNF128,RHOC,KLK8,RNASE4,HAPLN1,CAST,C3orf18,SWAP70,CCL1,HINT1,STC2,LTB4R,PRNP,TAFA3,IL13,KLRK1,NDRG1,FN1,CLINT1,DKKL1,ACVR2A,CRMP1,TNFRSF18,DUSP16,CD79B,SKIL,IL17RB,C15orf48,SLAMF1,FGL2,IL2RA,EIF4EBP1,SH3BGRL,CD47,ACVR1B,CASS4,MATK,CSF1,DEFB119,NCK2,APPL1,CSF2,PPM1L,AREG,PDPK1,OIT3,CDKN1A,TPT1,KRT18
GSE19941_LPS_VS_LPS_AND_IL10_STIM_IL10_KO_NFKBP50_KO_MACROPHAGE_UP	ADHD	3.98E-06	0.000257892	0.987672	995		blood	PWAS	c7	0.987672	1	CPOX,MSMB,GABARAPL1,CXCL11,SELPLG,CTSF,RSPO3,RNF149,B4GALT1,FUT8,CD8A,RGMB,CAPG,TMEFF1,GOLM1,GLCE,RELL1,B3GNT8,PROS1,KYNU,NRIP3,PRSS27,TSSK1B,NGRN,SMAD1,NCMAP,IL6ST,DNAJB14,RNASE4,CAPN2,FAM20A,PTK2,ST6GALNAC1,PIK3CG,IL9,SEPTIN10,CP,GLB1,FURIN,PRNP,RSRP1,ITGB7,CD38,ALPG,SERAC1,GDF3,SMURF1,CUTC,ADAM15,RAB18,BPNT1,SMAD4,B4GALT3,NR1D2,EIF2AK4,EPB41L1,ERBB2,SIAE,SEPTIN6,TCF4,RBM39,FLNA,STK17B
GSE19941_UNSTIM_VS_LPS_AND_IL10_STIM_IL10_KO_MACROPHAGE_DN	ADHD	6.07E-06	0.000288369	0.983213	647		blood	PWAS	c7	0.983213	1	PLXND1,FOXM1,LRP11,PPIC,PPIH,CD1D,RACGAP1,CKS1B,CD48,KLK11,CKAP2,EPHB6,PPA2,RPA2,CD96,ARSB,PDE7A,FXN,PLK1,THTPA,FBLN1,SERPINE2,PSMB4,PSME1,PIGR,CBX5,CD9,SLAMF6,TRIAP1,TNFSF10,MUTYH,KLF4,PRIM1,MBTPS1,PSMD9,POLE2,FANCF,VSIG10,PRKCA,HEXIM2,TDP1,DCK,ORC6,ITM2A,COTL1,MRPL2,MSH2,EPDR1,ILK,IRAG2,ANKRD27,KIAA0040,VRK1,PIP4K2A,GLIPR1,CCDC51,TANK,CSK,BLVRA
GSE19941_UNSTIM_VS_LPS_AND_IL10_STIM_IL10_KO_MACROPHAGE_UP	ADHD	2.40E-05	0.000249687	0.923413	984		blood	PWAS	c7	0.923413	1	TLL1,GABARAPL1,LRP4,ICAM1,PDGFRB,SLIT2,GREM1,GEM,SELP,FAM177A1,IL1R2,C1QC,NGF,UPP1,B3GNT8,BICDL1,NAPB,DNAJC16,SAA1,DNAJB4,COL11A2,TAX1BP1,LY9,MPST,UXS1,INHBA,STMN4,TNFRSF1A,LTB4R,IL18RAP,MPPED2,KLRK1,VSIR,DYRK3,IRF1,FGF3,CD79A,JUN,SHISA2,RRM2B,SMURF1,PLCG2,SLAMF1,CD86,KCNIP4,TMPRSS5,ERN1,IL12RB2,DOK1,GALNT2,SATB1,ERP27,NAPA,FGF23,UFM1,STX7,SMAD3,FERMT3
GSE19941_UNSTIM_VS_LPS_AND_IL10_STIM_IL10_KO_NFKBP50_KO_MACROPHAGE_DN	ADHD	-1.67E-05	0.000301309	0.955736	454		blood	PWAS	c7	0.955736	1	MINPP1,SFTPD,IL2,CASP3,RRM1,AGA,ANXA6,PPA2,CENPW,PDE7A,IFNA1,DYNLL1,FST,CD274,FAH,FKBP3,SERPINE2,CCL5,PSME1,PGLYRP1,APOC3,ADK,PTP4A2,S100A4,C9,SLAMF6,TRIAP1,TAC1,ALCAM,LRRC52,ERO1B,HSD17B11,IL13,HERC1,CSN2,ANXA8,ERLIN1,GIP,DPP4,TFPI2,MCEMP1,AGFG1,CDK1,GMNN,NUP210,MAD2L1,ST8SIA6,SH2D3C,MSH2,ATG3,IRAG2,PPP1R1A,CAPN3,NDE1,CD40LG,H1-10,NANOG,GZMB,OAZ1,GLIPR1,EZR,CRADD,UBE2I,RAD23A
GSE19941_UNSTIM_VS_LPS_AND_IL10_STIM_IL10_KO_NFKBP50_KO_MACROPHAGE_UP	ADHD	9.80E-06	0.000377522	0.979289	448		blood	PWAS	c7	0.979289	1	SPON2,ART3,IGFBP7,FAS,MXRA8,MRC2,ENGASE,SEZ6L,PRXL2A,BICDL1,VEGFA,NTNG1,PRTN3,STOML1,PMM2,ADK,PAWR,NPTX2,PDLIM4,CD27,NISCH,DPP10,HNF1A,QPRT,PRKCB,BCAP29,DNAJC4,PTPN2,ADGRG1,PACSIN1,CLEC3B,CDKN1B,ADAM19,SDCBP2,CRIM1,PDCD1,GALNT11,CDYL2,PDGFB,ACTN2,PMEPA1,CD80,GMFG,ACTN1,USP8
GSE19941_UNSTIM_VS_LPS_STIM_IL10_KO_MACROPHAGE_DN	ADHD	-1.41E-05	0.00031598	0.964493	505		blood	PWAS	c7	0.964493	1	PARP1,ANTXR2,ENTPD5,CST3,FAM20B,NCOA2,NEO1,CD1D,PENK,F8,MMP12,KYNU,APLP2,NUDT16L1,CDC25B,CETN2,IVD,PSMB4,FBLN1,EXOSC3,BTD,SNX3,MST1R,IL10RB,VSIG2,NCF2,PSMA5,KLF4,PSMB6,HS3ST1,EVL,IL17RB,IFIT2,HEXIM2,ARRDC3,ST8SIA6,RPRD1A,GPC6,RASA1,SH2D3C,SH3BGRL,EPDR1,DUSP4,OTUB2,CHEK2,ANXA1,DOK2,DPYSL2,SIAE,MDH1,CDH1,PDE1A,TANK,CSK,EWSR1,SNRPA,BTK,CELF2,AK2,SERPINC1
GSE19941_UNSTIM_VS_LPS_STIM_IL10_KO_MACROPHAGE_UP	ADHD	-2.11E-06	0.000301144	0.994412	753		blood	PWAS	c7	0.994412	1	IL27RA,MAN2B2,BPIFB1,TIMP1,CD14,DSCAM,VEGFD,L1CAM,TIRAP,RRM2B,GEM,FAM177A1,IL1R2,C1QC,IGFBP3,ACADL,CHD7,CUBN,CDC34,CA13,TAX1BP1,IGF1,ATP4B,CTSD,FABP1,UCHL1,SMOC2,S100A4,SWAP70,MFNG,C9,CRIP2,TNFRSF1A,LRP1,LIF,LRRC52,KLRK1,FAM234B,HERC1,PRSS8,PCDHAC1,MUSK,KMT2D,ACLY,GIP,KDSR,TFPI2,RGS19,SMURF1,FTCD,SEMA3B,PGAM1,IL12RB2,SERPINB1,REPIN1,MMRN2,BET1L,WBP2,NPDC1,ALDH1A1,LRP12,SATB1,EID3,CD80,MDM2,ADAM9,SERPINF1,PAK6,SMAD3,DERL1,EIF5A2
GSE19941_UNSTIM_VS_LPS_STIM_IL10_KO_NFKBP50_KO_MACROPHAGE_DN	ADHD	-2.06E-05	0.000498979	0.967044	449		blood	PWAS	c7	0.967044	1	CXCL11,VNN2,HTRA1,VBP1,C1orf56,NRP1,NTRK3,BCAN,PROS1,TIAM1,SCP2D1,TAX1BP1,ACAT2,UGP2,CFH,DLL1,METAP2,SMOC2,REN,ENTPD3,SNX5,PPP3R2,GLB1,PELI2,C14orf180,HNF1A,TMEM230,UQCRB,BPIFA1,SYN3,SULT2B1,MTCP1,ALDH3A1,EIF2AK4,CYGB,B4GALNT1,NRG4,ERBB2,NANOG,CBX7,SIAE,EZR,CLEC7A,LANCL2
GSE19941_UNSTIM_VS_LPS_STIM_IL10_KO_NFKBP50_KO_MACROPHAGE_UP	ADHD	2.78E-05	0.000446413	0.950328	467		blood	PWAS	c7	0.950328	1	FOXM1,PCSK1,CST3,FAM20B,PPIH,RACGAP1,NRP1,KYNU,PCLAF,PPA2,CD96,CDC25B,DEAF1,IVD,CA2,PIGR,TYMS,CD1D,CD38,RTF1,CD99L2,CDKN2C,CBX5,EVL,CCNB2,PITPNB,AP4M1,CDK1,DUSP28,HEXIM2,RBP7,MAD2L1,ST8SIA6,ABHD12,ITM2A,TTL,RASA1,SH2D3C,COTL1,XDH,BUB1,ADAMTS6,DUSP4,ILK,CSNK1D,DOK2,DPYSL2,SIAE,XRCC1,CCDC51,TDP1,BLVRA,NMT2,CELF2
GSE20151_CTRL_VS_FUSOBACT_NUCLEATUM_NEUTROPHIL_DN	ADHD	-3.85E-06	0.000301145	0.989794	614		blood	PWAS	c7	0.989794	1	CD59,MYOC,NQO2,NOTCH1,ANXA5,LILRA3,IL1R2,SAA4,PEF1,WNT5A,PSMA2,HSPA13,HSD17B7,RAB32,RAB2A,IDH3G,DHRS9,SEPTIN11,TLR5,DNAJB14,GUK1,USP15,GALNT1,PRC1,CA4,S100A12,DDX46,MDM4,BPTF,ITGA2,IL18RAP,STMN1,PSMB2,NFATC1,ST13,MYL3,NANS,MRPL33,SH3BGRL,REPIN1,IFNA14,SAP18,SATB1,DDIT3,GLA,ANP32B,GLRX3,PTEN,MDH1,CNN2,PHF3,HSPE1
GSE20151_CTRL_VS_FUSOBACT_NUCLEATUM_NEUTROPHIL_UP	ADHD	-1.34E-06	0.000229219	0.995341	871		blood	PWAS	c7	0.995341	1	HGFAC,IGFALS,CPZ,MBD1,FCER2,COL10A1,LILRB1,GSTZ1,IFIT3,AKR1A1,CADM1,BTNL8,KLK11,ALCAM,SEZ6L,FRS2,PLK1,DARS2,NCAM1,APOL3,SPINK4,FGF17,LOXL2,PCBD1,AGT,TRAF4,MRPL34,SERPINB13,PBK,MOCS3,IL1RAPL2,ECE1,SPDEF,PI15,TRAF1,GRB7,RRAS,FGR,GCH1,CAMK4,ESRRA,PDK2,COL9A1,TSSC4,HDGF,SST,CDC25A,DSC3,TRIO,ASH1L,STAT1,KPNA6,ZYX,NMI,MANF,BCAT2,SERPINC1,SMAD3,GSTA3
GSE20152_HTNFA_OVERXPRESS_ANKLE_VS_CTRL_SPHK1_KO_ANKLE_DN	ADHD	-5.82E-06	0.00020832	0.977726	1235		blood	PWAS	c7	0.977726	1	CBLN1,FCER2,CPA4,HS6ST1,GPNMB,GSTZ1,SLIT3,KLRC3,FKBP6,GOLM1,VWF,PTPRJ,CBX5,F5,ALDH5A1,BCAN,GLT8D1,TLR4,BICDL1,LHB,SAP30,ALDOC,CA2,RNASE2,KIT,IMPDH1,PDIA5,USP21,GPI,CFB,PRDX1,CDH8,MAGEA5P,NBR1,VAMP2,RTF1,TK1,CDKN2C,MYNN,POGLUT2,ASPA,CLEC4M,PDE6D,CELA3B,P3H1,LYPD1,CEACAM3,TNFSF15,MYBPC1,SPN,MTPAP,ERMAP,HHLA2,NR1D2,RNF146,PRKCSH,STMN2,OSBPL11,ASRGL1,PRL,TCF4,SKP1,PHF3,HTR2A
GSE20152_HTNFA_OVERXPRESS_ANKLE_VS_CTRL_SPHK1_KO_ANKLE_UP	ADHD	2.29E-05	0.00070494	0.974125	352		blood	PWAS	c7	0.974125	1	CSF1R,STX1A,UNC5C,SVEP1,DAPP1,B4GALT1,TRDMT1,SLIT3,CST8,MAGEA4,NRG1,CTRC,NRIP3,TGFB1,ASCC1,AMBP,CLIC1,ITCH,DCP1A,DAPK2,S100A6,MAGEA5P,HBB,TNFSF14,OSMR,LAT2,VAMP2,SDC3,MTRF1L,MICALL2,NFKBIB,PVR,HSPA6,KLC1,GP5,ARF4,ARF6,CAMK2A,HMGA1,PFKFB3,NFATC4,NDRG4,CRABP2,UFM1,ACTN2,MAPKAPK2,ACVR1B,MAP2K3,PTPN1,PDE9A,IFNA21,RAB22A,SH3GL3,CSF2,FGF7,PPIF,HGS,TMUB2
GSE20152_SPHK1_KO_VS_HTNFA_OVEREXPRESS_ANKLE_DN	ADHD	1.94E-05	0.000377641	0.95894	388		blood	PWAS	c7	0.95894	1	PARP1,ARFIP1,EFNA3,CHST11,NAGLU,PTPRJ,CBX5,PGRMC2,SOS1,RNF8,TP53,DNAJC16,PDIA6,PCYOX1L,EIF4EBP2,PTPN4,MTFR1,RPS6KB1,ARHGAP25,GTF2I,BLMH,AGGF1,FIS1,GIMAP6,RMI1,TSR3,FHL1,CSRP1,ETHE1,ACAD8,CEACAM3,KIFBP,UBB,ANXA9,CCNA2,SSRP1,MRPL52,ZNF174,PPM1D,TNRC6B,MSN,NHEJ1,ANP32B,BAG2,ADSS2,UBE2L3,NUDC,PPP1CC,GRK2,XRCC6
GSE20152_SPHK1_KO_VS_HTNFA_OVEREXPRESS_ANKLE_UP	ADHD	-5.06E-07	0.000204001	0.99802	689		blood	PWAS	c7	0.99802	1	ICOSLG,HTN3,MICA,SEMG1,ASL,CCL22,SERPINA10,INPP5E,FRS2,SCIN,IMPA1,MTHFD2,KYAT3,LRP8,EFEMP1,MAP3K3,NISCH,MARCKSL1,STATH,GOT1,ALDH3B1,PGF,MTRF1L,GDF10,KLC1,ADAM29,DUSP6,PANK3,PTPN7,EPHA7,ACVR1B,SYNGR3,NDE1,NECTIN2,SAT1,ASPH,CFTR,DDX39B,ZYX,ROBO3,CXADR,ROCK2,PDLIM1,CFLAR,JUND,DNAJB2,PEA15
GSE20152_SPHK1_KO_VS_WT_HTNFA_OVERXPRESS_ANKLE_DN	ADHD	3.30E-05	0.000446335	0.941131	534		blood	PWAS	c7	0.941131	1	EHMT2,PEX14,PSMB1,ARFIP1,TST,CPNE1,EFNA3,SDF2L1,EBAG9,AAGAB,RNF8,TP53,PCYOX1L,PA2G4,PPCS,FXR1,SYNCRIP,CRAT,GALNT10,TNFAIP8,ZNF180,JUP,PLEKHA1,MTHFD1,PSMD9,SNUPN,FHL1,CCNB2,COA3,SET,CSRP1,RHOG,RBBP5,BARD1,ACAD8,CTCF,MLEC,GFUS,TUFT1,SSRP1,ELAVL1,ANKRD27,EIF2B1,PTTG1,KIFBP,BAG2,GDI2,GGPS1,NUDC,BTK,SMC3
GSE20152_SPHK1_KO_VS_WT_HTNFA_OVERXPRESS_ANKLE_UP	ADHD	-3.49E-05	0.000353086	0.921256	589		blood	PWAS	c7	0.921256	1	ST3GAL6,SEMA6A,CDH17,MAPK8,ICAM5,TNFRSF1B,RCN1,ANXA5,TNFRSF1A,CTRC,IL1RN,IL6,NRIP3,G3BP2,UBE2D3,ASCC1,STX4,SOCS3,FLT1,ITCH,KPNA2,DCP1A,MAGEA5P,HBB,TNFSF14,RBM3,INSIG1,SLC3A2,HMG20B,SDC3,BCL2L11,IRF4,MICALL2,RAB1A,GULP1,ARHGEF7,AGFG1,ARF4,EPHA7,ARF6,PFKFB3,CTF1,FBLN5,FKBP1B,RGS1,MAP2K3,TNS4,TIMP1,ASH1L,RAB22A,EIF4E,DLG4,HGS,MACO1
GSE20198_IL12_IL18_VS_IFNA_TREATED_ACT_CD4_TCELL_DN	ADHD	7.96E-06	0.000301319	0.978923	381		blood	PWAS	c7	0.978923	1	QSOX2,AKR1C3,ADAM10,STAP1,FAM174A,TREML2,RELL1,PCLAF,PGRMC2,CHD7,MGA,IL15RA,USP25,MTFR1,PDCD6,TES,STAT3,GORAB,ACVR2A,RELB,NXT2,TFIP11,GNPNAT1,HNRNPM,DCK,IL2RA,SIGLEC1,TGM2,TUFT1,CCNA2,IARS1,RRAS2,EIF3G,PDCD6IP,NOP16,ZDHHC14,NRG4,EIF4E,DDX19B,TCP1,EPS15L1
GSE20198_IL12_IL18_VS_IFNA_TREATED_ACT_CD4_TCELL_UP	ADHD	-1.92E-05	0.000407735	0.962495	387		blood	PWAS	c7	0.962495	1	GUSB,BCL2L2,NUDT12,CELA1,ARFIP1,PPIH,ARSK,SAA4,DNAJC10,STX4,LGALS1,AGRP,ALDOC,ECI1,NDRG3,SMAD1,NR1H2,UCHL1,SLAMF6,UXS1,PRKCSH,GLRX,STMP1,DNAJC19,OTUD5,GMDS,PDE6D,PLBD2,SERF2,ENDOU,PAPOLG,CA9,PAFAH2,BIN1,HMG20A,VAMP4,RAMP1,INPP5B,KCNAB2,CNPY4
GSE20198_IL12_VS_IFNA_TREATED_ACT_CD4_TCELL_DN	ADHD	0.0052671	0.0127061	0.678484	189	0.528963	blood	PWAS	c7	0.678484	1	GABARAPL1,APOE,DCUN1D1,MMP8,TMEM132C,CD200R1L,ARSB,CDC25B,TIAM1,ITGB2,ACADVL,NADK,ST8SIA4,VAT1,MAP3K3,UXS1,VOPP1,TNFRSF1A,CSF2RA,PRNP,HEPACAM2,PYCR2,BCL6,RFNG,CDK1,NUCB1,ARID1A,NEFH,MAP1LC3B,DRG1,MYL3,TXN,KEAP1,MSN,FBXO3,HEPACAM,SKP1,NCK2,NAB2,UBE2N,SEPTIN6,VAPB,UBQLN2,PHF3,IGBP1
GSE20198_IL12_VS_IFNA_TREATED_ACT_CD4_TCELL_UP	ADHD	5.92E-06	0.00020398	0.976858	987		blood	PWAS	c7	0.976858	1	CRELD1,QSOX2,GUSB,MAGI2,HNRNPH1,ERAP1,ERBB3,FUT8,B3GNT2,PPIH,DAP,SCO1,INPP5E,TP53,ARHGAP1,EMC1,NSFL1C,RBP1,GLRX,FSTL1,LSM4,OTUD5,DHX9,RABIF,MTCP1,VTI1A,KLC1,TXNL4B,JARID2,CUTC,EIF5A2,TTC1,DRG1,MRPL33,PTGES2,HDHD3,RAB5C,UBQLN4,CRK,PHPT1,POLR2J,TDP1,EIF4A2,THYN1,GIPC1
GSE20198_IL12_VS_IL12_IL18_TREATED_ACT_CD4_TCELL_DN	ADHD	-2.53E-06	0.000377518	0.994654	466		blood	PWAS	c7	0.994654	1	ANGPTL1,ACE,QSOX2,CTSE,MBD1,RNPEP,DCUN1D1,DLG3,GGH,HCK,HRAS,LYN,BAG3,ARHGAP1,IDS,GPI,ARHGAP25,VIM,DDX46,TOPBP1,QKI,CISD1,MAPK9,PRC1,LAIR1,RABIF,DYNLT1,FSTL1,CD247,ST8SIA6,CD81,MEMO1,ADI1,MLEC,OSBPL9,TXN,CD44,SSRP1,PSIP1,RBM22,POMGNT1,HMGCR,SUMO3,GCLM,NRAS,MAPK1
GSE20198_IL12_VS_IL12_IL18_TREATED_ACT_CD4_TCELL_UP	ADHD	1.15E-05	0.00027712	0.966974	641		blood	PWAS	c7	0.966974	1	CPOX,LAP3,PAICS,ERAP1,SHMT1,RBM22,CRIP1,PSAP,PITPNA,HSD17B7,FAF2,ALDOC,ECI1,TRAPPC3,ENO1,G6PD,RNASE4,TMEM70,KYAT3,BCAR3,UCHL1,DDX46,CD69,PNKP,CASP8,TMEM237,PTGR2,MTHFD1,OSTM1,OTUD5,CD79A,TNFRSF18,DHX9,BECN1,MTCP1,GNPNAT1,GMDS,CSRP1,ATG5,MARK3,PIAS4,STAT1,DUSP6,NCK1,ESD,SSRP1,CARHSP1,RPS6KA3,SAT1,EIF3J,MOB1B,RAMP1,CRISP3,ZFAND5,MDH1,CSNK2A1,GCSH,CCDC51,TDP1,AHCYL1,CNPY4,DDX19B,PRDX3
GSE20198_UNTREATED_VS_IFNA_TREATED_ACT_CD4_TCELL_DN	ADHD	-1.50E-05	0.000446749	0.973303	258		blood	PWAS	c7	0.973303	1	TLR2,NQO2,PSMB9,ARL5B,MCTS1,NUDT2,TPI1,SHMT2,GNPTG,DCTD,REXO2,LTO1,RABEPK,PDCD6,HSPA1B,TIMM21,TK2,KLRK1,CD320,CD38,GIMAP6,COPE,TXNIP,CSGALNACT2,SRI,CSRP1,CA7,PRKCA,ST13,NANS,MRPL33,DHPS,APRT,EIF3J,EIF2B1,DARS1,KIN,FGF23,TWSG1,GCSH,AGFG1,HK2,CCDC51,RNGTT,NMT2,AARS1,XRCC6,RANBP1
GSE20198_UNTREATED_VS_IFNA_TREATED_ACT_CD4_TCELL_UP	ADHD	-4.20E-06	0.000249787	0.98659	751		blood	PWAS	c7	0.98659	1	PDCD1LG2,FCGR2B,PAM,CPNE1,HS6ST1,GAA,PLCG1,SMOC1,TMX3,PCLAF,HS3ST4,CDC25B,AMN,COL11A2,NDRG3,DLL3,FOLR1,LCP1,CAST,IL15RA,CAPN2,LTO1,CRAT,ULK3,ARHGAP30,EHF,ST8SIA2,AK4,SORT1,SUFU,TSR3,SMURF2,TMEM59L,BCL6,KCNG4,PPP1R8,PPP2R1A,ENTPD6,PRLR,NEFH,DDR2,CHP1,NRSN1,TYK2,CA9,AP1S2,ID2,MAP2K6,ACSF2,GALNT3,STAT1,ZYX,YTHDC1,PDXP,SHC1,MTIF3,TENM4
GSE20198_UNTREATED_VS_IL12_IL18_TREATED_ACT_CD4_TCELL_DN	ADHD	1.55E-05	0.00028838	0.957161	777		blood	PWAS	c7	0.957161	1	ICOSLG,PAM,DCUN1D5,NDUFS4,SH3BP2,GAS1,MAN1A2,FAM171B,IGFLR1,COX6C,GEM,PRXL2A,SAP30,DNAJB4,ALDOC,GRN,DCTD,NR1H2,SELENOS,VAMP3,C1orf210,CLEC4G,DNAJC4,CTRL,THOC1,SHISAL1,CDKN2C,ARMC5,NSDHL,IRF9,CCT7,C1QBP,NRGN,STX6,SERF2,PDZD11,MYCBP,UNC45A,RAB5C,IL25,LCMT1,SRSF6,GLIPR1,UBE2N,SUB1,ENSA
GSE20198_UNTREATED_VS_IL12_IL18_TREATED_ACT_CD4_TCELL_UP	ADHD	7.79E-06	0.000705431	0.991186	266		blood	PWAS	c7	0.991186	1	L1CAM,RAD51D,F5,CASQ1,PTK2B,PGRMC2,LRP10,BCL2A1,IDH3G,LMAN2L,BIRC7,CADM3,GRN,DNAJC17,NR1H2,SNX7,IL36RN,IL34,TOM1L2,TREML2,PDXK,APLP1,CRIP2,TNF,CSF2RA,PRRG4,AK4,SORT1,DUSP16,EDA,RRM2B,ACOT8,SMURF1,ENTPD6,KIFBP,ADI1,RBBP4,DPYSL5,MMRN2,CSNK1D,ACSF2,NPPA,KCNAB2,CCL13,DRG1,EIF5A2
GSE20198_UNTREATED_VS_IL12_TREATED_ACT_CD4_TCELL_DN	ADHD	-1.33E-05	0.000288412	0.963255	621		blood	PWAS	c7	0.963255	1	RBL2,NAAA,TLR2,EPHA5,HTRA1,S100A13,GAA,L1CAM,NEO1,CHST11,PENK,GRAMD1C,SYNJ2BP,PAK4,GSS,GRHPR,NR3C2,LRTM2,ABL2,TNFRSF1A,TOPBP1,EHF,ST8SIA2,ZPBP2,LANCL1,FN1,HEPACAM2,PBK,UQCRB,DCK,CCPG1,ENOX2,ING1,DRG1,MVK,SPN,PPM1D,VAMP4,YME1L1,ENDOU,GNGT2,MATK,MEF2C,ARRB1
GSE20198_UNTREATED_VS_IL12_TREATED_ACT_CD4_TCELL_UP	ADHD	8.75E-06	0.000267086	0.973867	574		blood	PWAS	c7	0.973867	1	HPGDS,GNPTG,APOE,DIABLO,ERAP1,RAP1GDS1,B4GALT1,DPP7,RGMB,ADGRE5,PPIH,FAM174A,TXNDC5,IL1RN,MGA,ECI1,TMEM70,DNAJB11,MDM4,STAU2,EIF4G3,PECR,DHX9,CSGALNACT2,FLT3,GMDS,ATG5,BMPR2,ELAPOR2,PLBD2,JMJD6,PTGES2,PSMD4,PRKAR2A,IRAG2,PTRH2,MOB1B,GPR107,GLRX3,MANF,LAMP1,ROCK2,RAC1,ANXA7,DDX19B,XRCC6
GSE20366_CD103_KLRG1_DP_VS_DN_TREG_DN	ADHD	-1.46E-05	0.000249763	0.953456	885		blood	PWAS	c7	0.953456	1	NPNT,GMPR,SELENOM,FUT8,SRGN,MMP9,NQO1,CTSH,SCO1,MTHFS,PTPRJ,ITM2B,TPP1,LGMN,GLRX2,ARSB,RFK,ENO2,IFNG,GSTT1,DES,GNPDA1,SEPTIN10,TF,CEMIP2,EEA1,DLK1,YES1,CD70,CDKN2C,SPIN1,PDE2A,ASAH1,ST6GALNAC6,CSRP2,TBC1D5,ALOX15B,ANXA4,LMNB1,FUT9,GPR68,ADAM9,RYK,USP28,PPM1D,CASS4,STMN3,IL10,KRT72,DUSP3,CD244,RAB31,VAMP7,GLIPR1,VCL,TAF15,CAB39
GSE20366_CD103_KLRG1_DP_VS_DN_TREG_UP	ADHD	8.37E-06	0.0002355	0.971662	830		blood	PWAS	c7	0.971662	1	CHL1,MAPK12,AKR1C3,PILRA,AGER,RCN1,LRIG1,ITIH5,SEMA7A,IGLON5,IFIT3,ADAM7,ISOC1,F8,SELL,SCGB3A1,IGF2R,METTL1,ENO3,SOCS3,TMPRSS11A,RPS7,ROR2,WFIKKN2,FCGR1A,TMEM70,MCF2L,HDAC2,CASP8,CHCHD10,ARHGEF10,RPL30,DHX58,RTF1,NETO1,CDYL2,CDH2,NAT14,MVK,RASA1,LCAT,STAMBPL1,HDGF,TRIP10,C1orf185,MYC,ST6GALNAC5,NGF,RPL12,PRMT3,PDLIM1,UBQLN4,PCBP1
GSE20366_CD103_POS_VS_CD103_KLRG1_DP_TREG_DN	ADHD	-1.28E-05	0.000276933	0.963187	1079		blood	PWAS	c7	0.963187	1	CD33,RBL2,CD109,HADH,SOD3,HPSE,NPNT,FUT8,LRP11,CTSH,FAM171B,CPM,B4GALT6,CCL22,TNFAIP8,PTPRJ,RELL1,ALCAM,LGMN,TNFRSF13B,CDC25B,GM2A,RSPO2,LDOC1,CCL5,RNASE4,SAP30,CCDC25,PPP1R3B,LAMTOR3,S100A6,GPD1L,ZHX3,SEPTIN10,TF,CRIP2,MUC1,DLK1,RAB39B,CA5B,CSRP2,ADAM15,LMNB1,FGL2,CUTC,NFATC4,CDC42BPB,NDRG4,PDZD11,CBFB,ERN1,DPYSL5,CASS4,STMN3,GALNT3,DNMT3L,DUSP3,CCL13,VCL,IL18,SERPINA6
GSE20366_CD103_POS_VS_CD103_KLRG1_DP_TREG_UP	ADHD	5.77E-06	0.000267049	0.982752	649		blood	PWAS	c7	0.982752	1	BST1,STX1A,DKK4,RCN1,FUT10,MRC2,MTAP,F8,METAP1,NGF,SELL,PLXNC1,CD96,KIF3A,DDC,TIAM1,EMC1,MCF2L,SCG5,HDAC2,MAP4K3,DPP10,HIBADH,HIF1AN,MAPK9,TRIO,OTUD5,DPP4,KCTD5,SPSB1,CRIM1,CDYL2,PRKCI,TGM2,XDH,ARHGEF10,LTA,ADAMTS6,LCN8,TRIP10,VASN,MYC,PIP4K2A,ADSS2,BCAT2,GSTK1,PRMT3,PDLIM1
GSE20366_CD103_POS_VS_NEG_TREG_KLRG1NEG_DN	ADHD	5.68E-06	0.000185572	0.975592	1086		blood	PWAS	c7	0.975592	1	BST1,MANBA,RBL2,HADH,HPSE,BCHE,IL1RL1,STXBP6,MDGA2,MYL7,MAN1C1,GALNT13,ENTPD1,SLITRK6,GAA,IL17RB,ADCYAP1,AXL,METAP1,PTPRJ,FRZB,ANG,BMP2,PEAR1,DYNLT3,S100A5,IFNG,TIMP2,ADAMTS5,IL15RA,S100A4,ALCAM,EFCAB14,HIF1AN,ZPBP2,NTF4,DKKL1,ACVR2A,CD70,BDNF,CSF1,NDNF,FGL2,GCH1,EHD4,ANKRD54,ACRV1,CASS4,UBASH3B,GZMB,TTN,GCNT1
GSE20366_CD103_POS_VS_NEG_TREG_KLRG1NEG_UP	ADHD	4.61E-06	0.000267003	0.986215	722		blood	PWAS	c7	0.986215	1	AMIGO2,HP,PDGFRA,CTSV,MAPK12,AGER,DKK2,DKK1,SEMA7A,LPO,GPNMB,PF4,ADAM7,OBP2B,NAPB,LGALS3,CCL19,RSPO2,LDOC1,ITPKA,GP6,MX1,OSM,SERPINH1,ROR2,CCDC80,CD9,SCG5,KLK12,AIF1L,TCEA2,DUSP23,COL25A1,ETS2,SGTB,EVL,DUS2,CYB5R2,JMJD6,GADD45GIP1,TIMP1,COTL1,ARHGEF10,SCARF1,IGFBP4,PIP4K2A,GPD1,SGK3,CCL13,TTL
GSE20366_EX_VIVO_VS_DEC205_CONVERSION_DN	ADHD	1.16E-05	0.000332831	0.972219	654		blood	PWAS	c7	0.972219	1	KLB,ADH1C,DNAJB9,IL6R,MMP10,B4GALT1,LRIG1,TNXB,ST3GAL1,EFNA2,PIM1,ESM1,H2AZ1,IGDCC4,PDXK,LSM1,LRP1,NTN4,NMRK1,KLF4,RAMP3,ADAM17,KPNA1,TRAF1,CLEC4D,ELL,TFIP11,RIPK2,SBSN,HEXIM1,ANGPTL4,ST8SIA6,UBC,IL17B,NETO2,IL24,SATB1,PIP4K2A,RBM39,C1orf198,BTK
GSE20366_EX_VIVO_VS_DEC205_CONVERSION_NAIVE_CD4_TCELL_DN	ADHD	1.37E-05	0.000277058	0.960481	818		blood	PWAS	c7	0.960481	1	UMOD,MAP1LC3A,CST5,CASP3,IL1RL1,MAN1C1,CADM1,MLF1,SORCS1,NRP1,CPQ,DCLK1,NCR1,WNT5A,TP53,FXN,SOCS3,TNFRSF13C,GUCA1A,ALB,PDE4A,SELENOS,FCMR,SCG5,CPXM1,MARCKSL1,ALCAM,VAMP3,NTN4,PRNP,TNFRSF4,KPNA1,NIPAL4,PDE2A,NR1H4,ELL,PRKCA,H2AZ1,JARID2,MYB,CD81,GCH1,CDH2,NOTUM,ANGPTL7,LRCH4,ANXA1,POLR3F,BAMBI,IL25,BRD4,SEZ6L2,TAGLN3,PPM1L,IL18,VCL
GSE20366_EX_VIVO_VS_DEC205_CONVERSION_NAIVE_CD4_TCELL_UP	ADHD	-1.77E-05	0.000407565	0.965317	496		blood	PWAS	c7	0.965317	1	IDUA,IL1R1,TEC,SLAMF7,STAP1,RCN1,CHST11,HOPX,MATN2,GZMA,ADGRG5,IL12RB1,DNAJC16,IVD,CCL5,GZMK,GBP2,RNASE4,SDF2,CD160,AFP,FAM20A,PRC1,ACTN2,HSPA1A,IL17A,IL18RAP,MGAT4A,PRDM1,RNF34,FAM241A,IL17RB,ASAH1,CDK1,ADAM19,NDC80,FGL2,IL12RB2,RGS1,BUB1,SERPINB1,HDAC8,MVD,TMEM154,XCL1,EID3,LDLR,ACP3,GZMB,IGFBP4,GNGT2,STAT1,IL22,LETMD1,OVCA2
GSE20366_EX_VIVO_VS_DEC205_CONVERSION_UP	ADHD	2.75E-06	0.00023554	0.990682	744		blood	PWAS	c7	0.990682	1	SPARCL1,ANTXR2,TEC,PLXDC1,TAPBPL,HOMER1,H6PD,DCUN1D1,IL17RB,IFIT3,RACGAP1,HOPX,PLVAP,ANG,LMAN2L,TMEM70,CROT,DKK3,CHMP3,NBR1,IL10,IL18RAP,TMEM237,UBE2B,HERC1,SHC1,MYNN,PCDHB1,MB,IDI1,FANCF,NSDHL,ESAM,PARP16,MMEL1,ERO1A,GPR68,KIFBP,VPS4A,MAPK1,JCHAIN,HSD17B1,CBX7,BAG2,GCNT1,XDH,CCDC51,DCUN1D3,NCK1
GSE20366_EX_VIVO_VS_HOMEOSTATIC_CONVERSION_NAIVE_CD4_TCELL_DN	ADHD	-1.07E-05	0.000218002	0.96072	1144		blood	PWAS	c7	0.96072	1	CHL1,CFI,TLR3,EBI3,PAM,PTGR1,CRYZ,GSTO1,SEMA4A,IGLON5,L1CAM,KPNA2,WNT5A,CYP3A4,CRIP1,FSTL5,GLRX5,TIAM1,SCIN,IGFBP5,DYNLL1,LGALS3,NTNG1,ESM1,TRIM3,C6,LYPLAL1,SATB2,TP53I11,CD5L,CA12,PRDX1,ATP1B2,BMP7,TXN,TXNDC12,RAD51,SLAMF6,MXRA7,SH3BGRL2,STMN1,EHF,DLK1,NDUFV2,TNMD,CSDC2,KRTDAP,GLTP,NRGN,ATP1B4,PXYLP1,NDNF,CD81,JAM2,SH2D1A,NRSN1,SNAI2,SAP18,PNMT,SHH,HDGF,CSF1,KIF22,CD80,SLITRK4,NME1,TNFRSF4,GCNT2,BAD
GSE20366_EX_VIVO_VS_HOMEOSTATIC_CONVERSION_NAIVE_CD4_TCELL_UP	ADHD	5.70E-06	0.00027712	0.983603	621		blood	PWAS	c7	0.983603	1	ENG,PDE5A,TEC,ERAP1,ATF6,HOMER1,CPM,LGALS8,HOPX,IGFBP3,CD200R1L,FAM162B,IL12RB1,RNASE4,RECQL,PDK1,CD160,ST6GALNAC3,GBP6,PDE11A,SLAMF1,IL17A,ZNF180,ZNF566,ACP3,LRP1B,CD38,CPN1,RAB6B,KLC1,HNRNPA2B1,PAPOLG,SBSN,ADAMTS6,CBX7,INPP5B,TBCE,GGA3,ANXA7
GSE20366_EX_VIVO_VS_HOMEOSTATIC_CONVERSION_TREG_DN	ADHD	-1.85E-05	0.000242319	0.939206	816		blood	PWAS	c7	0.939206	1	CPOX,IGLL1,IL6R,ALAD,TDGF1,FAM171B,MAPK3,PCLAF,OTOR,UCK2,CENPW,BIRC5,HSD17B7,SYT11,ITPKA,NME4,KPNA2,MTHFD2,C8G,EEF2K,CNDP2,TXNDC12,CALB1,HAVCR1,ENPP2,AURKB,CDHR3,SLAMF6,HINT1,ACAT1,TYMS,STMN1,SMYD2,EHF,TMCO5A,DYNLRB2,MGAT4A,PBK,CHEK1,PLSCR3,IMPDH2,DPP4,CCNB2,CA7,ATP5MF,UBE2C,CRIM1,H2AZ1,IER3,MYB,BPNT1,KIF22,KERA,LRRC3B,BUB1,CCNA2,NDRG1,HDHD3,RND3,SATB1,IGFBP4,PSME3,GCNT2,PDLIM1,VCL,YWHAZ,RANBP1
GSE20366_EX_VIVO_VS_HOMEOSTATIC_CONVERSION_TREG_UP	ADHD	2.84E-07	0.000704776	0.999678	292		blood	PWAS	c7	0.999678	1	TEC,ICAM1,HOMER1,SLC26A11,AGRN,FKBP3,CCDC134,PDK1,LAG3,CANT1,CD72,TNFRSF9,HERC1,IRF4,AKAP7,NFATC1,GNPNAT1,PARP16,ARHGAP36,EPHB2,CYB561D1,STAU1,ADAMTS6,KIAA0040,TMEM154,SPART,CREB3L2,ERCC4,CBX7,TK2,TBCE,SPACA1,TIAL1,AIP,ARHGAP45
GSE20366_TREG_VS_NAIVE_CD4_TCELL_DEC205_CONVERSION_DN	ADHD	-1.74E-05	0.000315816	0.956159	728		blood	PWAS	c7	0.956159	1	KLB,ADH1C,NAAA,FASLG,IL2,CDH15,TCP11,REG1A,MAN1C1,SEMA4A,HAPLN4,MTAP,SMAP1,PDE7A,CFHR1,UBE2D3,ABLIM3,ESM1,IFNG,KIT,WFIKKN2,KRT7,CHRD,IRAK4,ENPP2,FAM163B,IL7R,SYT17,HCN1,ASGR2,AXIN2,NFATC1,CDKN2C,FANCF,DUSP28,GRB14,CELA3B,PDZK1,MAMDC2,ADAMTS15,CDH2,STMN2,RYK,AP1S2,HSD17B1,ANXA1,SEMA4F,SPINK8
GSE20366_TREG_VS_NAIVE_CD4_TCELL_DEC205_CONVERSION_UP	ADHD	1.69E-05	0.000242246	0.944414	1042		blood	PWAS	c7	0.944414	1	CD300A,CRELD1,CXCL10,PDGFRA,CTSV,ICAM1,MRC1,RCN1,ITIH5,ATP1B1,GSTM4,AXL,CKS1B,GOLM2,SELL,TREML2,LEMD1,ADAM17,CTSS,IGF2R,SRC,GPX7,MTHFD2,SULT2B1,COMMD1,SWAP70,FCMR,DNAJC16,HBB,CD72,NTN4,IFNGR2,IL10,TNFRSF9,HIBADH,KLF4,P4HA1,TRAF4,ETS2,ZNF23,TNFRSF18,JUN,TRAF1,NR1H4,BCL2L1,NT5DC3,ADAM19,AIMP1,FGL2,IL2RA,CD81,LTA4H,NETO2,PMEPA1,ADAMTS6,NDRG1,GPX2,LAD1,LDLR,GZMB,BPNT1,HEPACAM,TNFRSF4,PRKCI,LAMP1,PPM1L,CBL,CAMKK1,RGS10
GSE20366_TREG_VS_NAIVE_CD4_TCELL_DN	ADHD	-1.20E-05	0.000179455	0.94666	1368		blood	PWAS	c7	0.94666	1	ST3GAL6,ADH1C,FASLG,PDE5A,IL2,SLAMF7,BCHE,IL18R1,IL21,MMP10,GMPR,LBP,MAN1C1,TGFBR3,FAM171B,NQO2,CNTN1,GOLM1,ASB9,SCUBE3,SMAP1,PPIC,NTRK3,LGALS3BP,CCDC167,PDE7A,NRIP3,BCL2A1,SAP30,OPHN1,ITGB5,IFNG,RNF43,THBS4,TNFSF13B,ARL2,RUNX3,PAWR,TP53I13,CGREF1,ENPP2,ZAP70,ST6GALNAC2,IL1RL2,CCL7,TNFSF14,CRYAA,TGFBR2,SGTB,OLR1,HSD17B11,IL13,CPVL,AXIN2,HS3ST3B1,SAT2,RHOB,DUSP28,ANGPTL4,RAB4A,TGFB3,TTL,GCG,HPCAL1,DUSP6,NCALD,PTPN11,AP1S2,CD40LG,SEMA4F,CD4,IL4,PIP4K2B,MSLN
GSE20366_TREG_VS_NAIVE_CD4_TCELL_HOMEOSTATIC_CONVERSION_DN	ADHD	-1.58E-05	0.000288278	0.956301	735		blood	PWAS	c7	0.956301	1	CST7,IL2,MMP10,NRBP1,LBP,TGFBR3,SEMA4A,LRIG1,NQO2,GOLM1,CHST15,SMAP1,PPIC,NTRK3,CD200R1,CD207,CD96,PDE7A,BCL2A1,RCAN1,LGALS3,RNF43,TNFSF13B,IL21,ENPP2,CAMK1D,CAPNS1,CD9,SCG5,TNFSF14,TMEM38B,TGFBR2,PARP16,HSD17B11,HIBADH,GTF2I,STAU2,TNFSF11,CRMP1,RGS3,TNMD,BCL6,TBC1D5,GPN1,PDCD1,BTLA,HPCAL1,RNF13,AP1S2,ID2,RAMP3,ARHGAP5,LRP12,PIP4K2A,INPP5B,MCEE,SEMA4F,GCNT1,JAK2
GSE20366_TREG_VS_NAIVE_CD4_TCELL_HOMEOSTATIC_CONVERSION_UP	ADHD	-1.76E-05	0.000218021	0.935539	1030		blood	PWAS	c7	0.935539	1	PDCD1LG2,STX1A,TEC,PTGR1,TBCA,IL2RB,COL15A1,SRGN,IL1RL1,TDGF1,ITIH5,ENTPD1,PENK,SELL,KPNA2,MIF,CRIP1,UBE2D2,CUBN,TP53I11,GM2A,REXO2,RAB26,LGALS7,CHCHD10,CNDP2,S100A6,TREML2,PDLIM4,HNRNPAB,HINT1,TNFRSF9,PRNP,AGT,P4HA1,HIF1A,TNFRSF4,MUC1,SAMHD1,IMPDH2,TNFRSF18,CCS,PDE2A,GRB7,EXOSC8,IL17RB,CSRP2,TREML1,ARL5A,H2AZ1,MYB,IL2RA,GALK1,DUSP4,NDRG1,PTP4A3,RRAS2,HMGCR,GZMB,SHMT2,NME1,DAG1,LANCL2,YWHAZ,ADSS2,RANBP1,HSPD1
GSE20366_TREG_VS_NAIVE_CD4_TCELL_UP	ADHD	2.12E-06	0.000199826	0.991548	1184		blood	PWAS	c7	0.991548	1	PTPRS,TLR1,FCGR2B,GSTO1,IL2RB,COL15A1,LTA4H,IL1RL1,ECM1,ITIH5,ENTPD1,PENK,GRAMD1C,GSTM4,TPST1,GOLM2,CYB5A,SELL,IGSF8,PIM1,TNFRSF13B,SLC14A1,ENO2,ENO3,NCMAP,TFRC,GPX7,DCTD,NTN1,SWAP70,BCL2L1,FCMR,RAPGEF5,SYNCRIP,CD72,PTS,TNFRSF9,TMEM237,ETV5,QKI,P4HA1,ZPBP2,TNFRSF4,AKAP7,MSRB2,SAMHD1,TNFRSF18,CCS,CD79B,GNPNAT1,EXOSC8,IL17RB,CSRP2,ARL5A,CD81,DUSP4,NDRG1,SULF2,BID,UBASH3B,TIMM8A,MYC,VRK1,WWP1,ADSS2,TWSG1,SLMAP,PPM1L,CBL,CAMKK1,EIF5A
GSE20366_TREG_VS_TCONV_DN	ADHD	1.01E-06	0.000353142	0.997723	521		blood	PWAS	c7	0.997723	1	GAS6,ADH1C,FASLG,CD163,IL2,SLAMF7,IL6R,SEMA4A,FAM171B,EGF,TMPRSS11D,SPR,ARSB,BLK,LGALS3,IFNG,NME4,FAP,CD160,IL21,ECE1,PDE11A,TNFSF14,ERO1B,MGAT4A,NEDD9,GNG11,OLR1,BTG2,EFS,NMT1,PXYLP1,KLHL7,ESRP1,RNF13,IL12RB2,VSNL1,GPX2,CD40LG,LRP12,CD4,ACP3,IL4,MYO6,IGFBP4,GNGT2,SGK3,GMFG,DHH,PDLIM1
GSE20366_TREG_VS_TCONV_UP	ADHD	-2.30E-06	0.000377482	0.995134	532		blood	PWAS	c7	0.995134	1	MANBA,CASP3,CILP2,SHMT1,SRXN1,IL1RL1,ITIH5,IL17RB,SPTLC1,LOXL3,NRP1,CD200R1,MATN2,IL1RN,TFAM,ENO2,GSR,HAPLN1,LAG3,IL18,PRNP,ARL8B,ARG2,DYRK3,ALK,BCAP29,ANXA8,SUFU,GNPNAT1,LMAN1,ATG5,RFESD,EPHB2,AS3MT,DCAF5,TMEM59L,TCEAL8,XXYLT1,SH2D1A,SMAD3,TMEM119,ADAMTS6,CD300LF,RAP2A,MB,NMU,TTN,RETREG1,MDH1,FGF16,GLIPR1,SH3GL3,PPM1L,ACP7,UBE2V1
GSE20484_MCSG_VS_CXCL4_MONOCYTE_DERIVED_MACROPHAGE_DN	ADHD	-1.49E-05	0.000267005	0.955427	673		blood	PWAS	c7	0.955427	1	PCYOX1,CST7,IL6R,CST4,FGL1,IGF1R,DCUN1D1,AAGAB,C1QC,PTPRJ,CXCL8,HNRNPR,DAPK1,RNASE6,IL23R,CAMK1D,MYRF,STAT5B,MDM4,VAMP3,TNFRSF14,BLNK,HERC1,FAM241A,SRI,TBC1D5,ARF6,SYT8,DCK,JARID2,FGL2,SUDS3,CTCF,DCBLD1,TXLNA,BATF3,SENP7,RFFL,RNF114,IL13RA1,DOK2,SEMA4F,PIP4K2A,GCNT1,ANXA7,SUB1
GSE20484_MCSG_VS_CXCL4_MONOCYTE_DERIVED_MACROPHAGE_UP	ADHD	-4.41E-06	0.000267062	0.986814	592		blood	PWAS	c7	0.986814	1	FCGR3B,GABARAPL1,PTGR1,ARFIP2,NAXE,IL17RA,CD248,OAF,CHST15,F8,PLEKHA7,CD48,MAPK1,EPHB4,APLP2,UCK2,COX5A,ACADVL,SYT11,ST3GAL5,FJX1,FAIM,CR1,CLEC11A,POLR1C,CCL7,KMT5C,ADM,RNASEH1,ALKBH2,RGS3,CYB5R2,COX7A2L,MRPL21,FGR,PFDN1,RAB13,TGM2,MRPL2,TGIF2,SERPINB1,RIDA,HSPA9,VAV1,LRP12,POMGNT1,MYC,TXNRD1,SLITRK4,FOXO3,MYDGF,AARS1,RPS27A
GSE20500_CTRL_VS_RARA_ANTAGONIST_TREATED_CD4_TCELL_DN	ADHD	5.11E-06	0.000377405	0.989205	574		blood	PWAS	c7	0.989205	1	EHMT2,SHMT1,ARFIP1,RPS6KA1,COLGALT1,ING4,CAPG,PLCG1,ALDH5A1,PSMB9,TP53,SOS1,SSR1,DIXDC1,PLK1,BIRC5,IDH1,NGRN,RHOA,CLSTN1,TMEM70,REXO2,OSM,PRC1,RABEPK,NBL1,VOPP1,LSM1,JAG2,POR,ETV5,PRRG4,FEN1,TRAF4,UBB,PSMD9,SORT1,GIMAP6,LSM4,GATD3,GMNN,VAMP8,NDUFB8,AHSA1,ELAVL1,PAPOLG,RNF146,LGALS9,NHEJ1,CD244,BCAT2,BLVRA,PPP1CC,BAD,RANBP1
GSE20500_CTRL_VS_RARA_ANTAGONIST_TREATED_CD4_TCELL_UP	ADHD	-1.40E-05	0.000267058	0.958201	479		blood	PWAS	c7	0.958201	1	MICB,CD33,TLL1,AFM,EHMT2,SELPLG,LCN2,GSTA1,FADD,F10,TPST2,BTNL3,ST3GAL5,ACAT2,CLIC1,PRC1,PLAT,RAB17,GAL3ST1,SYT17,ZNF180,ETV5,ROBO4,JUP,MTRF1L,SCMH1,PAXIP1,KCTD5,RRAS,RGS19,KLC1,PRKCA,PANK3,SMS,CDC42BPB,CEACAM3,SPHK2,UBC,FSTL3,PIAS3,B4GALT3,COLGALT2,NDE1,ANKRD27,AP2A2,NMU,HMGCR,NANOG,SRSF6,TK2,FOXO3,ROBO3,CNN2,CSK,CAMK2A,JUND,IRF3,NCK2
GSE20500_CTRL_VS_RETINOIC_ACID_TREATED_CD4_TCELL_DN	ADHD	-1.52E-05	0.000315773	0.961692	791		blood	PWAS	c7	0.961692	1	SEMA6A,FOLR2,ACE,UNC5C,CST7,CTSF,CTSV,IL18R1,FAS,TRDMT1,GAS1,CD59,TCP11,TGFBR3,APOM,CTSH,EFNA2,ICAM2,MPO,NRIP3,H2BC21,ASCC1,PLOD3,PLEKHA4,TSSK1B,FGB,HTR7,GSN,PYGL,ITM2C,MX1,GPC4,BCAR3,COL6A3,DCP1A,HAPLN1,ERP44,DOT1L,S100A6,CEBPB,TNFSF14,OSMR,DNASE1L2,SLC3A2,TNFRSF12A,STAT3,SORT1,ADRM1,SPDEF,CSGALNACT2,TYMP,HIPK3,CLTC,HEXIM1,PFKFB3,CRABP2,PABPC4,TBXAS1,PSG1,GNAI3,PFDN2,SORBS3,ACVR1B,SCARF1,FGF18,MYO6,TNFRSF4,RAB22A,YTHDC1,FGF7,ELK1,PPIF,AK1
GSE20500_CTRL_VS_RETINOIC_ACID_TREATED_CD4_TCELL_UP	ADHD	1.09E-05	0.000446352	0.980478	546		blood	PWAS	c7	0.980478	1	IFNAR1,PEX14,PSMB1,SHMT1,ADAM10,ARFIP2,COPS7B,EFNA3,HS6ST1,B4GALT6,MANSC1,RCAN1,INPP5E,RFK,TP53,NDUFB11,PCYOX1L,ERP29,CHFR,VAV3,HAGH,MPST,ABRAXAS2,PPCS,SYNCRIP,DDX46,ZHX3,APLP1,GNPDA1,HINT1,CHST2,PSMB2,POU2F1,LSM4,ZNF415,SNRPD3,FHL1,GSTA4,RAB11A,NSDHL,CCT7,BARD1,LMNB1,HIKESHI,VPS26A,MLYCD,KEAP1,SET,FBXL5,SNRPG,RAN,PPIE,BAG2,CD244,FAM162A,CNOT9,LDHB,UBE2L3,HNRNPF,PRDX3,HTRA2
GSE20500_RETINOIC_ACID_VS_RARA_ANTAGONIST_TREATED_CD4_TCELL_DN	ADHD	-2.20E-05	0.000499086	0.964809	401		blood	PWAS	c7	0.964809	1	KPNA2,IL1R2,GPC1,EPHB4,EPHB6,MMP2,CTRC,PROC,BCL2A1,HSPA13,G3BP2,MAD1L1,HS3ST3A1,SOCS3,BCL10,CA1,DCP1A,CHRD,CAPN2,DAPK2,SCG5,CEBPB,GCLM,MDM4,TNFSF14,TNF,SYT17,PRNP,ROBO4,DNAJB12,CHGA,ANXA10,YES1,TGM1,BACH2,ARHGEF7,PCK1,ARF6,JMJD6,S100A11,PFKFB3,ERCC1,AGAP2,SMAD3,STAU1,S100P,RGS1,PTP4A1,NR4A1,UBE3A,MADCAM1,CYTH4,HSPA9,ANXA1,ATXN3,TIMP1,HMGCS1,ITGB6,IGBP1,ASH1L,ZYX,SCARB2,HGS,CDC37,EIF4E,PPIF,MACO1
GSE20715_0H_VS_24H_OZONE_LUNG_DN	ADHD	-4.58E-06	0.000176626	0.979317	1419		blood	PWAS	c7	0.979317	1	LYVE1,HP,SFTPD,IGLL1,SVEP1,SPP1,HOMER2,TCN2,CTSH,TINAGL1,NOTCH1,LCN2,MGP,LRRK2,C3,SPHK1,TLR4,SAA1,SAP30,GDF15,EPHA2,DAPK1,PPP3R1,PGLYRP1,PIGR,GSN,CFB,BCAR3,C1QTNF1,VAPA,F7,PRDX6,CAPN2,PTHLH,CHI3L1,PLAT,SPHK2,IL34,PNP,CP,OSMR,SLPI,SERPINA3,FURIN,FABP6,FASN,CXCL14,ERLIN1,TGM1,CPE,DUSP16,CXCL17,BCL2L1,UBE2F,ITIH4,HEXIM1,EPHB2,ID1,AREG,ALDH3A1,DUSP6,PTGES2,ESD,MYL6B,GPX2,PAPLN,TIMP1,FST,CDK2AP2,EFNB1,FOXO3,SKP1,SPEF1,MANF,RAB21,CFLAR,LRRC59,KRT18,GSTA3
GSE20715_0H_VS_24H_OZONE_TLR4_KO_LUNG_DN	ADHD	4.78E-06	0.000195947	0.980525	1256		blood	PWAS	c7	0.980525	1	LYVE1,HP,KPNA2,IL1RAP,LEPR,LBP,SPP1,CCL17,CTSH,MAN1A2,SEMA5A,SEMA7A,LCN2,THBS1,CCL22,F3,TLR4,TMCC3,MMP14,BMP2,SAA1,HSPA5,EPHA2,MFAP2,LGALS3,SOCS3,RSRP1,DAPK1,HGF,HOMER2,UBE2G2,GLUL,CFB,PGD,PRDX6,CAPN2,ANGPT1,POLR1C,LGALSL,HINT1,FER,OSMR,ADM,SERPINA3,GOT1,FASN,SLC3A2,ARG2,RGS4,KPNA1,ERLIN1,TGM1,CKMT2,ARHGEF7,CXCL17,BCL2L1,VAPA,HEXIM1,ANGPTL4,SPSB1,ADAMTS15,RPRD1A,NEK7,AREG,MAPK1,MYOM2,ALDH3A1,STAU1,DUSP6,ACTN1,SH2D3C,PMEPA1,PRKAR2A,RRAS2,GPX2,CARHSP1,NDE1,ECHS1,EIF3J,TIMP1,LRRC59,FST,MYC,LDLR,TRIM3,IFNGR1,USP8,PTPN11,EIF4E,CDKN1A,ARL4D,EDN1,GSTA3,KRT18
GSE20715_0H_VS_24H_OZONE_TLR4_KO_LUNG_UP	ADHD	-9.16E-06	0.000242307	0.969846	905		blood	PWAS	c7	0.969846	1	PLXND1,CSF1R,ADH1C,PTPRS,ICOSLG,PLXDC1,MAPK12,GMPR,CCN5,TPST1,PNLIPRP1,PLVAP,EPHA1,CD79A,NRP2,ART4,NR1D1,FKBP3,KLK8,FAIM,CHST12,FABP1,GUK1,DAPK2,DKK3,ALPL,RBP1,IL7R,DTX1,LAT,RTP4,BLNK,PDCD4,ST8SIA2,PRKCB,SORT1,ECRG4,ACVR2B,PRDM1,MEOX2,GREM2,CDKN2C,CD79B,PLIN3,EXOSC8,SRI,RRM2B,CD247,JARID2,ENOX2,PDGFA,CIRBP,FBLN5,NOTUM,IL15,TMEM119,G0S2,NR1D2,SERPINB1,PTP4A3,ANTKMT,FABP3,SATB1,ZDHHC14,LCMT1,MYO6,FIG4,TK2,OAS1,CNN2,CD3G,DDR1,DERL1,PPIF,RGS10
GSE20715_0H_VS_48H_OZONE_LUNG_DN	ADHD	-2.93E-06	0.000288416	0.991905	665		blood	PWAS	c7	0.991905	1	UGDH,CRELD1,DNAJB9,KL,RRM1,TIMP1,XPNPEP1,SPP1,TNFRSF1B,CD14,HSPB1,LCN2,DHX8,MGP,WFDC1,HSPA5,PCLAF,IL6,HSPD1,SAA1,RBP4,DYNLL1,SOCS3,DAPK1,RRM2,BAG3,PA2G4,HOMER2,LDHA,PMVK,PRDX6,CACYBP,PTHLH,SERPINH1,PRC1,MMP3,SPHK2,FXR1,SYNCRIP,RAD51,CEBPB,HAT1,FASN,FEN1,PRIM1,ILF2,PBK,SEC61B,ERLIN1,POLE2,TK1,CXCL17,CDK1,UBE2F,ITIH4,UBE2C,SPSB1,BATF,ID1,BPNT1,AREG,HSP90AB1,AHSA1,DNAJA4,DNAJB1,MLEC,BUB1,CCNA2,HSPH1,GPX2,PAPLN,PSAT1,MANF,FST,DDIT3,TNFSF9,TOP1,BAG2,GCLM,PTGS2,SCT,HSPA8,ABHD14A,EIF4E,CDKN1A,RANBP1,HSPE1,HPX
GSE20715_0H_VS_48H_OZONE_LUNG_UP	ADHD	1.49E-06	0.000288346	0.995875	728		blood	PWAS	c7	0.995875	1	IFNAR1,ENTPD5,SRGN,AGER,ADGRE5,GSTZ1,PLXNC1,PLVAP,CR2,ARHGAP1,CCL5,ADAMTS5,CHST12,FGF18,DAPK2,TNFSF10,ST8SIA2,APLN,PLEKHA1,PRKCB,SORT1,POU2F1,PRDM1,MEOX2,GNG11,PLSCR3,FHL1,CD79A,CDKN2C,DYNLT1,CD79B,CD37,ARFGAP1,TACSTD2,NUP210,CD81,FKBP1B,LY86,PSTPIP1,HNRNPR,SERPINB1,IRAG2,DECR1,SATB1,FIG4,RAB31,CNN2,NMI,IK,BMX,CIRBP,IL2RG,CDC37,ARHGDIB
GSE20715_0H_VS_48H_OZONE_TLR4_KO_LUNG_DN	ADHD	4.24E-06	0.000249704	0.986448	1037		blood	PWAS	c7	0.986448	1	CXCL6,KPNA2,SMPD1,TNC,NRCAM,LBP,SPP1,HOMER2,CTSH,CD14,PRSS22,LCN2,SDF2L1,HSP90B1,THBS1,TMEM132A,CCL22,CKS1B,F3,MIF,UBE2G2,SSR1,PSMA2,METTL1,HSPD1,RAB2A,COX5A,EPHA2,LGALS3,SOCS3,RRM2,GJA1,IGF1,TFRC,DMKN,LDHA,CLU,CACYBP,FETUB,S100A6,RAD51,HNRNPAB,HINT1,OSMR,ADM,SERPINA3,SLC3A2,STAT3,PBK,ERLIN1,CKAP4,TXNDC11,TK1,RPP30,CCNB2,CXCL17,PGK1,CDK1,IDI1,EIF2S1,CCT7,ST13,DNAJB1,BPNT1,AREG,ALDH3A1,HMGCS1,UAP1,ESD,PMEPA1,TUFT1,S100A14,BUB1,LRP2,RRAS2,HSPH1,GPX2,PTPN1,MVD,MYC,CDK2AP2,LDLR,DIDO1,TRIM3,PCNA,SRSF6,ACTN1,SKP1,MANF,TRA2B,HSPA8,EREG,LRRC59,EIF4E,RANBP1,KRT18,CDKN1A
GSE20715_0H_VS_48H_OZONE_TLR4_KO_LUNG_UP	ADHD	6.52E-06	0.000242295	0.978519	894		blood	PWAS	c7	0.978519	1	GAS6,GABARAPL1,CD36,DLL4,NPNT,PLXDC1,MAPK12,SNCA,VTN,IL16,ADCYAP1,CRP,TPST1,CD93,ICAM2,SELL,NCR1,B3GNT8,OGN,IGFBP3,GZMA,IVD,ENO3,AGRN,CPLX2,NR1D1,CHST12,FABP1,ENPP2,LAIR1,RAB3A,POSTN,TNFSF10,NTN4,CD79A,ST8SIA2,PRKCB,CNP,ACVR2B,GREM2,CDKN2C,BTG2,GPHA2,ASPA,RPS3,STC1,LCK,CD247,GALNT11,ATP2A3,PDGFA,CIRBP,CAMKK1,IL15,SH2D3C,DCBLD1,TMEM119,NR1D2,SERPINB1,UBE2L6,MAP2K6,EPB41,FABP3,CD3G,LAMA4,ATG7,TWSG1,MEF2C,STK17B,RANBP3
GSE20715_0H_VS_6H_OZONE_LUNG_DN	ADHD	9.32E-06	0.00024973	0.970225	1035		blood	PWAS	c7	0.970225	1	ACE,HP,CXCL6,CD163,TLR2,SHANK3,LEPR,BGN,FGFBP1,SPP1,HSPG2,CD14,NOTCH1,NPTXR,LRRK2,CBR3,EPHA2,SOCS3,CADM3,RHOC,TRAPPC3,A4GALT,PIGR,GSN,NID2,PRDX6,AGR3,CP,PELI2,OSMR,FURIN,APCDD1,POR,C14orf180,CEMIP2,FSTL1,PSMD9,BCL2L11,TNNT3,CHEK1,TSR3,MTMR1,MAPRE2,DPYSL5,STOM,TNS2,FNDC4,PDCD1,PFKFB3,TBX5,ID1,YBX1,DUSP6,C6orf89,NTMT1,ACVR1B,GPX2,SST,FASN,BRD4,TOP1,TXNRD1,EFNB1,NAP1L1,AREG
GSE20715_0H_VS_6H_OZONE_TLR4_KO_LUNG_DN	ADHD	1.42E-06	0.000192297	0.994092	1196		blood	PWAS	c7	0.994092	1	HP,IL1RAP,ATF6,LY75,ENTPD5,GAS1,IGFBP6,LBP,CTSH,SEMA5A,VEGFD,HSPB1,LCN2,GPNMB,CCL22,SBDS,CYB5A,F3,LRRK2,RMDN1,INPP5E,TIMP4,GFRA1,BMP2,UBE2D3,BAG3,HGF,HAGH,DMKN,CROT,PRDX6,MSLN,DLD,S100A6,CD9,SERPINA3,CSN2,EEA1,THOC1,HS3ST1,LIN7C,CES1,ELL,RHPN2,CXCL17,CYTH2,FLII,MAPRE2,TACSTD2,PSMD7,TARDBP,VAMP8,IDE,AREG,DNAJA4,ALDH3A1,MTMR6,PTGS2,RNF13,MFN1,PAIP1,NR4A1,UBE3A,ASPH,RAB5A,OAZ1,BAG1,NFKBIA,TMUB2,GSTA3,VAPA,EIF4E
GSE20715_0H_VS_6H_OZONE_TLR4_KO_LUNG_UP	ADHD	-4.17E-05	0.000288318	0.884938	763		blood	PWAS	c7	0.884938	1	CD300A,IL27RA,IGFALS,PLXDC1,MMP10,TDGF1,L1CAM,NCAN,LUM,ANXA6,CREB3L4,PLVAP,TYRO3,RRM2,CCM2,THBS4,POFUT1,CGREF1,S100A9,S100A16,KRT1,NAGS,PRKCA,KMT5C,PTH,MGAT1,MARCKSL1,STC2,PDCD4,CHGA,DHX58,GAL,KCNN1,LAIR1,CD79A,TNFRSF18,CD8B,FBP2,GPHA2,RFNG,EDA,PACSIN1,FAM241B,LCK,JARID2,ENOX2,RPS3,C4BPA,ADI1,CENPV,TGIF2,ACRV1,RAC2,HSF1,ATG7,PIP4K2B,MDH1,CD3G,RNGTT,ANGPT4,STX8,DDR1,SCT,PPIF
GSE20715_WT_VS_TLR4_KO_24H_OZONE_LUNG_DN	ADHD	-2.68E-05	0.000353145	0.939531	484		blood	PWAS	c7	0.939531	1	NUDT9,THSD1,SFTPD,APOE,ERBB3,EDC4,MGAT4B,LONP1,ECH1,HMGCS2,VWF,IGFBP3,MMP14,COG8,BMP2,ACADM,ST3GAL5,IMPDH1,CLIC1,ARPC1B,HSD17B11,ECE1,CD27,HINT1,AKR1B10,NEURL4,HBEGF,CRIP2,FURIN,PQBP1,FOXJ2,MTHFD1,RGS4,PECAM1,CHIA,BTG2,BACH2,TRAF1,ARHGEF7,AHSP,RFNG,NRGN,TRIM3,UBE2C,ANGPTL4,IER3,ALDH3A1,SH2D3C,PELO,PSMD4,NDE1,CLEC1B,CDK16,INPP5B,ARL2BP,SUMO3,IFNGR1,ELK1,LDHB,PABPN1,SMAD4,PTPN11,CDKN1A,ARFGAP2,ARRB1
GSE20715_WT_VS_TLR4_KO_24H_OZONE_LUNG_UP	ADHD	5.60E-06	0.000156055	0.971367	1641		blood	PWAS	c7	0.971367	1	ADH1C,PCYOX1,TLR2,ERAP1,SVEP1,ICAM1,PLA2R1,PILRA,MFAP4,OLFML3,B3GNT2,PNLIP,CCN5,ASPN,TPST1,CA8,NANP,PLXNC1,BMP4,GRP,CTSS,ITGAL,TOR1AIP2,IVD,PDIA3,LGALS1,ART4,RPE,PPP3R1,EFHD1,CXCL14,MEOX2,FABP1,PDXK,IL1RL2,RCN3,RBP1,ALCAM,MX1,COL13A1,RRAGC,PRIM1,ACP3,TGFBR2,GDF10,CPN1,GREM2,RRM2B,GFAP,FBLN5,NME2,FANCL,RAB18,P4HB,RORC,NOTUM,FIG4,KPNA4,TMEM119,LRP2,NR1D2,RHOA,GNAI1,SNAI2,PDGFA,MAPK10,FBXO3,GGPS1,DDR1
GSE20715_WT_VS_TLR4_KO_48H_OZONE_LUNG_DN	ADHD	-1.15E-05	0.000277	0.966907	868		blood	PWAS	c7	0.966907	1	SPON2,IL1R1,HP,CXCL6,SEPTIN11,CASP3,IL18R1,SELENOM,GAA,NUDT1,MRPL58,NAGLU,VWF,FADD,ADAM17,RBM17,COX5A,GDA,CREB3L1,ARFGAP1,ARPC1B,DMKN,HNRNPD,PGD,AGR3,PPCS,S100A16,GAL3ST1,HINT1,PLEKHA1,ODC1,FSTL1,PIK3C2A,KPNA1,SEC61B,CKAP4,TMED2,PLSCR3,NDUFV2,DYNLT1,HK1,IDI1,ADSS1,TACSTD2,NMT1,TGFB3,CENPV,MRPL2,MYG1,ALDOA,SUMO3,ALDH3A1,CMPK1,ANKRD54,PAFAH2,TUFT1,HINT2,HDHD3,SSRP1,MRPL52,GPX2,DBI,CKB,HMGCS1,LDLR,SOX2,TRIM3,RANBP3,UBQLN4
GSE20715_WT_VS_TLR4_KO_48H_OZONE_LUNG_UP	ADHD	-3.26E-06	0.000185565	0.985991	1043		blood	PWAS	c7	0.985991	1	HGFAC,HHIP,NPNT,VTN,PILRA,SCG3,HOMER1,IL16,CADM1,AXL,NCR1,SNAP29,HSPB1,IL1RN,GZMA,RSRP1,AMN,STIM1,IVD,TMOD3,DNAJA2,ENO3,DNAJB4,ATRN,LTBP4,FABP1,CAST,CACYBP,STAMBP,SNX3,FXR1,POSTN,CLSTN2,SNX5,HSPA1B,ALK,VIM,ATP5F1B,LDLRAD4,FANCL,RAB18,PLBD2,ID1,SH2D3C,RAP1GAP,TAGLN2,SEMA3B,UBE2L6,HSPH1,AHSA1,NDE1,ATG7,ALDH1A1,FIG4,FBXO3,DNAJB1,TWSG1,CLIC4,TBP
GSE20715_WT_VS_TLR4_KO_6H_OZONE_LUNG_DN	ADHD	-2.63E-06	0.000576526	0.996357	263		blood	PWAS	c7	0.996357	1	SPA17,DAPP1,GAS1,IGFBP6,TCP11,TNFAIP6,ACAA1,DLG3,MARCO,LYPLAL1,ARPC1B,HAGH,DMKN,PIGR,PPIG,AP2A2,MAP3K3,OXT,KMT5C,IGFBP5,CCN1,HIBADH,IRF4,HEPACAM2,PON1,CARD19,ANXA8,PKDCC,CP,HS3ST1,DYNLT1,ADSS1,ADAM19,GMNN,ARF6,ANP32A,HEXIM1,MYB,ESRP1,WNT11,NUDC,SUMO3,JTB,BPHL,UBE3A,CSNK1D,EIF3G,SOX2,KEL,LDHB,STUB1,IST1,JUND,PBRM1,HTRA2
GSE20715_WT_VS_TLR4_KO_6H_OZONE_LUNG_UP	ADHD	6.30E-06	0.000249765	0.979888	820		blood	PWAS	c7	0.979888	1	ASAH2,TLR2,NPNT,RRM1,HTRA1,VBP1,COL15A1,BGN,ROBO1,PCYOX1,ANXA6,AXL,SORCS1,SERPINA10,LRRK2,ITM2B,PLXNC1,RCAN1,PROS1,HSPA5,CTSS,TMCC3,ITGAL,UBE2D3,COX5A,DNAJA2,TYRO3,SMAD1,IL18BP,PTGFRN,GHDC,OTUD5,LAIR1,EMC4,POSTN,UBLCP1,ATP1B3,CHST2,EPHA3,PRKAR1B,PRPSAP2,CEMIP2,CHGA,SDC3,FN1,NT5C2,RNF149,CD8B,PRKCA,SH2D1B,FANCL,ANKRD1,STAU1,SQSTM1,PRKAR2A,APTX,LCN8,CERS5,EIF2AK4,CARHSP1,MTMR6,HMGCR,ATG7,FIG4,SERPINF1,PIP4K2B,TWSG1,RNGTT,CRADD,AREG,MAPK14,EIF4E,MDH2
GSE20715_WT_VS_TLR4_KO_LUNG_DN	ADHD	-7.10E-06	0.000377423	0.984983	560		blood	PWAS	c7	0.984983	1	CPOX,CSF1R,HP,IGLL1,PLXDC1,SHANK3,IGFBP6,HS6ST1,ACAA1,TNFAIP8,VWF,CHAD,SPHK1,MMP14,CLEC10A,PLVAP,CCM2,VCAM1,ARPC1B,VARS1,TNFRSF13C,PIGR,AGR3,CFD,PPY,PPIG,SARS1,CP,HBEGF,PTPN13,HIBADH,BLMH,PLA2G2D,RMDN3,PKDCC,DYNLT1,EXOSC8,ARFGAP1,NLGN2,ACBD6,ARF5,MYL6B,ANXA9,UBXN4,MLYCD,NAGS,BAMBI,B4GALNT1,BRD4,LCMT1,EFNB1,SPEF1,LDHB,SNRPA,DMBT1,PABPN1,FERMT3
GSE20715_WT_VS_TLR4_KO_LUNG_UP	ADHD	1.27E-05	0.000301076	0.966389	890		blood	PWAS	c7	0.966389	1	SEMA3E,ADH1C,CD36,SOD3,NPNT,BGN,MXRA8,NT5E,NTRK2,CNTN1,ADGRE5,VEGFD,HSPB1,DCUN1D1,IFIT3,TMED10,ASPN,ITM2B,PLXNC1,HSPA5,TMCC3,ITGB2,SLC6A14,CSDE1,UBE2D3,ARL1,TMOD3,DNAJA2,RBP4,TNFSF13B,PCOLCE2,DYNLRB1,FABP1,PDGFD,ANGPT1,SERPINH1,PTGS2,CD9,VIM,LGALSL,CRIPT,LMAN2,CHST2,GOT1,APLN,RNF149,MEOX2,SQSTM1,CDKN2C,RABIF,ATP5F1B,TACSTD2,ST13,TARDBP,FANCL,PLBD2,CLIC4,MAP1LC3B,MAPK1,NCF1,FBLN5,RNF13,CUL3,PRKAR2A,SERPINB1,SNAI2,SULF2,MTMR6,ANXA1,PDGFA,RND3,FIG4,MAP2K1,RRBP1,TWSG1,IL2RG,RANBP1,EIF4E
GSE20727_CTRL_VS_DNFB_ALLERGEN_TREATED_DC_DN	ADHD	-2.01E-06	0.000316047	0.994923	415		blood	PWAS	c7	0.994923	1	RPS3A,FGL1,STAP1,SLITRK6,OXSM,ACAA1,CRKL,HSPB1,PGM1,CREB3L4,P4HA2,PDIA3,ACADVL,ENO3,VEGFA,THG1L,ALDOC,RPS7,PTP4A2,VAT1,AGGF1,TGFBR2,TMPRSS15,NPM1,CLEC4M,ASAH1,UROS,SAT2,RNF122,DDX25,F9,FKBP14,SQSTM1,EYS,ANXA13,LIPK,PRDX5,MLYCD,TMEM108,CKB,RPL12,MOB1A,IGBP1
GSE20727_CTRL_VS_DNFB_ALLERGEN_TREATED_DC_UP	ADHD	3.50E-05	0.000332858	0.916188	657		blood	PWAS	c7	0.916188	1	IL1R1,GUSB,CTSB,ERBB3,MDGA2,TG,ZFP91,FAM177A1,TNFRSF21,ARSB,SSR1,B4GALT5,MAD1L1,TMOD3,CREB3L1,CA13,S100A5,ESM1,FAH,ADPRH,GHDC,DDT,ARPC1B,GSR,LDHA,NMRAL1,PMVK,DAPK2,LRP8,FAM20A,TMEM106A,LMAN2,SEPTIN10,FURIN,MUC1,CRMP1,IRF4,NFATC1,GP5,RABIF,PAXIP1,CBX5,AIFM1,XRCC6,FGR,PDCD1,IL2RA,UBE2V1,DCP1B,NCALD,SH2D3C,OSBPL9,ERN1,CARHSP1,CPD,DEF6,PDCD6IP,G6PD,CD80,TNFSF9,ARID3A,PAK6,MAFG,POLR2K,PPIA
GSE20727_CTRL_VS_H2O2_TREATED_DC_DN	ADHD	-4.34E-06	0.000407718	0.991509	449		blood	PWAS	c7	0.991509	1	MANBA,EBI3,COLGALT1,PCSK7,IFIT3,TNFAIP8,NTRK3,SPOCK2,RUFY1,TNFRSF10B,CHD7,HERC4,NRIP3,BICDL1,PCYOX1L,CNPY3,NUDCD3,CR2,PTPN6,SORD,RNASET2,DLL1,PFDN5,PTK2,FCMR,IFNGR2,LAT2,CEMIP2,CD1D,HCK,CAMK1D,CD79B,RAB11A,TBC1D5,ARHGAP25,PLCG2,ARHGEF2,CDC42BPB,SMAD3,PAPOLG,RALB,HDHD3,NR4A1,APAF1,PSIP1,LTA,FIG4,IFNGR1,DDX39B,STX7,NUDT3,CELF2,AIDA,JAM3
GSE20727_CTRL_VS_H2O2_TREATED_DC_UP	ADHD	-2.33E-05	0.000706002	0.973619	193		blood	PWAS	c7	0.973619	1	MANBA,ZFYVE27,COLGALT1,HOMER1,CD1D,SERPINA7,RUFY1,CHD7,HERC4,SF1,B4GALT5,PCYOX1L,CNPY3,NUDCD3,SNTB1,DEAF1,CR2,PTPN6,RNF43,SDCBP,DHRS9,PTP4A2,PFDN5,CD72,IFNGR2,LAT2,KLF4,EIF4G3,VHL,HCK,BACH2,CD79B,MAPRE2,TBC1D5,CD81,BRAF,RYK,IFI16,WRNIP1,GRB2,EPB41,SATB1,IL7,MAX,AP1G2,IFNGR1,SEMA4F,DDX39B,DDR1,GGA1
GSE20727_CTRL_VS_ROS_INHIBITOR_TREATED_DC_DN	ADHD	3.21E-06	0.000301174	0.991485	686		blood	PWAS	c7	0.991485	1	LAP3,MANEA,SELPLG,SLAMF7,CASP3,SHMT1,COPE,NRBP1,MUL1,SRGN,SEMA4A,ICAM2,CHAD,LILRB4,CBR1,TNFRSF17,GLT8D1,PIM1,ITGAL,CDC25B,HPGD,GAPDH,RRM2,APOBEC3G,RHOC,WARS1,DOT1L,LAMTOR2,SELENOS,ARPC5,RAD51,TCL1A,ULK3,SEPHS1,GTF2I,CD38,IRF4,PRDM1,SEC61B,TMED2,TXNDC11,FHL1,ACP2,MYB,VDR,P4HB,TGM2,PNOC,RAD23B,SNRPD2,RBBP4,BUB1,JCHAIN,CCNB1,CAMK4,SERPINB1,SUSD1,PRDX5,CD226,DBI,NRG4,NAPA
GSE20727_CTRL_VS_ROS_INHIBITOR_TREATED_DC_UP	ADHD	-1.59E-05	0.000576075	0.977912	348		blood	PWAS	c7	0.977912	1	PSMB1,NDUFB4,ANXA2,MAN1A2,SDF2L1,ECH1,ICAM2,IGF1,MIF,CBR1,PGRMC2,SSR1,CENPW,FXN,ITGAL,CDC34,CDC25B,GAPDH,IDH3G,CD59,CTSD,PLD3,CCDC134,ZWINT,KPNA2,MTFR1,GALNT1,AURKB,CDHR3,SIRT2,HMBS,PSMA5,ARHGDIA,AURKA,C16orf54,BLMH,PSMD9,PIK3C2A,RAB39B,ADRM1,DUSP16,CSRP1,UBE2J1,GMNN,MYB,TIMP2,MLEC,SLC30A5,IARS1,HDGF,RAP2A,TMEM167A,TOP1,TK2,MDH1,IRF2,UFM1,NFE2L1,SHC1,MCL1,AARS1,H1-10
GSE20727_CTRL_VS_ROS_INH_AND_DNFB_ALLERGEN_TREATED_DC_DN	ADHD	-3.65E-07	0.000242289	0.998797	922		blood	PWAS	c7	0.998797	1	IFNAR1,PAICS,PAM,IL6R,PHGDH,NDUFB4,B4GALT2,MAN1A2,PLXNA1,HEXB,SDF2L1,ECH1,MAD2L1,GNS,FAM177A1,GOLM2,STOML2,PGRMC2,FXN,PLK1,HIBCH,PLOD3,CTSD,ITCH,ZWINT,KPNA2,CHST12,GALNT1,TXN,BMP8B,CD27,HMBS,PSMA5,SEC61G,GOT1,ARHGDIA,TMEM237,CLINT1,NFE2L1,VSIR,MGAT4A,BCL2L11,LYSMD3,PRC1,ADRM1,DUSP16,CDK1,ARF4,GMNN,P3H1,MYB,PSMB5,USO1,UFM1,PSME2,UBXN4,CCNA2,IARS1,SPN,YME1L1,CRADD,UBL4A,AARS1,UFD1,KIF23,SUB1
GSE20727_DNFB_ALLERGEN_VS_ROS_INH_AND_DNFB_ALLERGEN_TREATED_DC_DN	ADHD	4.49E-05	0.000377279	0.905345	603		blood	PWAS	c7	0.905345	1	PDCD1LG2,FOXM1,ART3,CTSB,PLXDC1,ATF6,IL18R1,FAS,SRGN,NAT1,FAM20A,MANSC1,DHFR,CKAP2,SRXN1,PCLAF,RPA2,TIAM1,PEAR1,TPI1,SMPDL3A,PDYN,GZMK,NMRAL1,RHOD,TMEM106A,CAPNS1,FURIN,LSM1,LRP1,PRNP,HIF1A,PTGR2,MRPL34,NT5C2,PBK,ERLIN1,NFATC1,CEBPA,DYNLT1,SRI,ELK3,LMAN1,UBXN2B,VSIG10,CPD,FGL2,NDRG4,NEK7,ARL6,PCDHB10,ADPRH,CARHSP1,MAP2K3,SERPINF1,MATK,MAFG,FYN,SLC16A3,RGS10,XRCC6
GSE20727_DNFB_ALLERGEN_VS_ROS_INH_AND_DNFB_ALLERGEN_TREATED_DC_UP	ADHD	-1.49E-05	0.000377582	0.968484	417		blood	PWAS	c7	0.968484	1	CXCL11,PAM,SELENOM,THBS2,BCL2A1,SFRP4,ENO2,SAA1,S100A5,LYZL2,CD48,AKR7A3,MUC16,EGFL6,HERPUD2,TPM1,CLEC4M,IGFL3,TOM1L1,MAPRE3,ATP1B4,LGALS4,EPHB2,CD247,BMPR2,GALNT11,CDC42BPB,EEF1D,MYBPC1,CD300LF,RPLP2,SPART,TGFB3,CBX7,LDHC,PURA,FGF7,EDN1,JAM3,SEMA4F
GSE20727_H2O2_VS_ROS_INHIBITOR_TREATED_DC_DN	ADHD	1.08E-06	0.000576245	0.998509	320		blood	PWAS	c7	0.998509	1	INSR,TMEM87B,TLR1,ST3GAL1,RPS4X,SELL,TESC,RMDN1,UBE2D2,NRIP3,CCDC126,GP1BA,ACADM,KLK8,RPS19,PPP1R3B,DDIT3,IGSF9B,HSD17B11,TMEM185A,TGFBR2,BTG2,NPM1,EVL,CDKN1B,SKIL,GKN1,SNN,ITM2A,CD7,CFLAR,BRAF,KMT2C,RPLP2,LTA,NR1D2,RAMP1,SATB1,ZDHHC14,FOXO3,GGPS1,LDHB,PPM1L,PRMT3,EIF4B,SEMA4F
GSE20727_H2O2_VS_ROS_INHIBITOR_TREATED_DC_UP	ADHD	7.26E-06	0.000704493	0.991775	387		blood	PWAS	c7	0.991775	1	IL27RA,RNF24,NCOA2,UST,ATP1B1,ALDH2,MREG,PGLYRP2,CHD7,MECP2,TMOD3,COL11A2,TRIB2,CA2,IMPDH1,VOPP1,IL6ST,PSD,EEF2K,PTK2,LAIR1,GM2A,GALNT10,CDKN1B,MAP4K3,IL7R,TRAF4,SERAC1,STAR,CAMK1D,IFIT2,SMURF1,ARID1A,ITM2A,CD7,RUNX3,EEF1D,NR1D2,RRAS2,CD226,BAMBI,AGO1,SEMA4B,SATB1,VCAN,TMEM108,CFL2,IFNGR1,PPP2R5A,CFLAR,SMAD4
GSE20727_ROS_INH_VS_ROS_INH_AND_DNFB_ALLERGEN_TREATED_DC_DN	ADHD	-1.44E-05	0.000249709	0.954156	1047		blood	PWAS	c7	0.954156	1	MSMB,TLR3,ART3,UNC5B,CEACAM8,CTSE,PSG3,LBP,SLIT2,DKK4,SEMG1,KCNA10,LUM,ITIH1,PRND,SAA4,MASP1,CARTPT,ARG1,PLG,CR1,CTSC,SCGN,PRSS8,VSIR,OLFM3,PON1,TNFSF18,ARL14,PCDHB1,PDE2A,ARID1A,B3GNT6,LIN7B,EPHA7,EPDR1,MGAT4C,SPRED1,SLITRK4,TPM4
GSE20727_ROS_INH_VS_ROS_INH_AND_DNFB_ALLERGEN_TREATED_DC_UP	ADHD	5.22E-06	0.000257999	0.983852	560		blood	PWAS	c7	0.983852	1	GAS6,PLTP,CD36,TLR1,FCGR2A,KREMEN1,LILRB1,LILRA6,PROS1,PIM1,CCDC167,HPGD,AP2A2,PLOD3,SOCS3,ITGB5,RHOC,CLIC1,CXCL13,RELT,SNX8,FAM20A,LAIR1,SLAMF6,GALNT10,SLAMF1,ADM,IL7R,RRAGC,ARG2,PSMD9,HK3,BCAP29,PTPN2,BTG2,HS3ST1,SPIN1,CYTH2,AGFG1,CDKN1B,RHOB,UBE2F,STOM,JMJD6,SMS,LILRB2,CLTA,PFKFB3,BATF,PDGFA,GRB10,KIFBP,VPS26A,DNAJA4,IL21R,IL12RB2,CD47,SUSD1,CNEP1R1,NAGS,NECTIN2,IL7,MAFG,LAMP1,TIGAR,HIPK3,CRK
GSE20754_WT_VS_TCF1_KO_MEMORY_CD8_TCELL_DN	ADHD	-8.60E-06	0.000993353	0.993089	364	0.778633	blood	PWAS	c7	0.993089	1	CPOX,CSF1R,INSR,TIMD4,MAN1C1,MRPL58,EBAG9,CYB5A,EPS15L1,RRM2,CSF2RB,KIT,BRAT1,MAT2B,PTK2,PRC1,SEPTIN10,ACAT1,SEPHS1,CISD2,AURKB,AP4M1,CDKN2D,NUP210,GMNN,ATAD2,CD81,PNPO,AP1S2,PIAS3,ATG3,BLOC1S5,HDHD3,C1QBP,UBASH3B,SPART,ZDHHC14,PCNA,TMPO,PTEN,ACTN1,DNAJB6,DRG1,STK24,PPCDC
GSE20754_WT_VS_TCF1_KO_MEMORY_CD8_TCELL_UP	ADHD	7.14E-06	0.000446337	0.987241	482		blood	PWAS	c7	0.987241	1	MAP1LC3A,IL2,ICAM1,RNF24,AMY2A,HS6ST1,ST3GAL1,ANXA5,MMP12,FRS2,UBE2D3,EPHA2,TAX1BP1,SRC,LAMTOR3,SWAP70,ADPRS,ADM,HSPA1B,HSPA1A,FURIN,ABL2,UBE2B,VAMP2,NDRG1,ETS2,ATOX1,ADAM17,BCL2L11,ANXA3,KMT2D,CKAP4,PTPN2,CEBPG,NFKBIB,RELB,CD164L2,PTX3,BCL2L1,ARF4,GNMT,BDP1,ERCC1,NAT14,JAM2,MAPKAPK3,SMAD4,PDGFB,RAB13,SQSTM1,LCAT,HNRNPDL,CD44,NR4A1,WBP2,TNFAIP3,FGF18,MRPL32,IL1A,DUSP3,CFL2,GLIPR1,PDRG1,RAB1A,YTHDC1,AARS1,BIRC3
GSE21033_1H_VS_12H_POLYIC_STIM_DC_DN	ADHD	7.30E-05	0.000706303	0.917676	137		blood	PWAS	c7	0.917676	1	DNAJB9,TRAT1,MATN2,PDE4D,FRS2,USP25,PTK2,ARSA,CCL7,GLRX,ODC1,AKAP7,CDKN2C,HNRNPC,KLHL7,IL2RA,NT5M,ANGPT2,RBBP6,RNASE10,TNRC6B,CLEC7A,IRAK4,TCEA1,MED1,PDPK1,RAB5A,TFAM,CABLES2,SETD2,PHF3,NRAS
GSE21033_1H_VS_24H_POLYIC_STIM_DC_DN	ADHD	2.81E-05	0.000407482	0.94493	597		blood	PWAS	c7	0.94493	1	HADH,PSMB1,CELA1,RPS6KA1,HEXB,B2M,MTAP,ALDH2,ITM2B,PSMB9,NXPH1,TPST2,LGMN,GLRX5,TTC9B,SMAD1,OSM,LY9,CLIC1,GBP2,MFGE8,LCP1,S100A10,MMP3,SELENOS,IL10RB,TMEM185A,MFNG,ARHGAP25,ABHD14A,SNX5,ATP1B3,PCBD2,IL7R,PUS1,PSMB3,AGFG1,PSMA7,COX7A2L,SBSN,NME2,NUP210L,VAMP8,CD7,EEF1D,ALDOA,IGFBP1,PSME2,MLEC,MRRF,IL12RB2,IFI16,TAGLN2,RAC3,CD226,CYTH4,CRLF2,OSTF1,GSTP1,MAFG,RPL12,EIF4B,PRDX3,GIPC1
GSE21033_3H_VS_12H_POLYIC_STIM_DC_DN	ADHD	6.28E-06	0.000229239	0.97814	731		blood	PWAS	c7	0.97814	1	PLXND1,OPALIN,AFM,ZFYVE27,TMPRSS6,PILRA,OLFML3,ROBO1,IGF1R,DSG2,BLVRB,HRAS,AOC1,NAT14,PAWR,MMP3,GALNT10,HSPA1A,PCBD2,EFNB3,JAML,PI15,EDF1,ANK2,DSC3,HEXIM2,PDCD1,MAD1L1,PIAS4,PDGFB,IGFBP1,SBSN,TMEM8B,MRAP2,PMP2,ENAH,FGF7,POLD4
GSE21033_3H_VS_12H_POLYIC_STIM_DC_UP	ADHD	1.49E-05	0.000315897	0.962503	620		blood	PWAS	c7	0.962503	1	PLXND1,CD5,PHGDH,FGFBP1,ANXA2,SEMA7A,ATP1B1,GEM,ICAM2,PTPRJ,CRIP1,PSAP,MATN2,CSNK2B,SF1,CDC34,RPIA,NTN1,LGALS7,ANGPT1,IL21,HDAC2,PYCR2,BCL2L1,MYB,RPRD1B,ELAVL1,MAPK1,STAU1,ARL6,PTPN7,PAIP1,PTP4A3,ATP5PO,LRRC59,ZDHHC14,CCDC25,RORC,CNOT9,LANCL2,CDK2AP1,CTBP1
GSE21033_3H_VS_24H_POLYIC_STIM_DC_DN	ADHD	2.02E-05	0.000332969	0.951654	545		blood	PWAS	c7	0.951654	1	MGAT2,NAAA,GSTO1,DCTPP1,RACGAP1,HMGCS2,SELL,NDUFB11,DARS2,SHMT2,ANTKMT,PMM1,PSME3,GM2A,STAMBP,CD9,RABEPK,LMAN2,LMNB1,PARP16,RBM3,NT5C2,CDKN2C,IFIT2,CMPK1,MLEC,TIMELESS,BAG2,TCEA1,RAB1B,PDLIM1,TPM4
GSE21033_CTRL_VS_POLYIC_STIM_DC_12H_UP	ADHD	1.46E-05	0.000353022	0.967087	632		blood	PWAS	c7	0.967087	1	RPS6KA1,CPM,HEXB,B2M,ANXA6,CPQ,SELL,ITM2B,TPST2,NT5M,STARD5,ART4,TRIB2,CD48,LY9,GBP2,LCP1,EEF2K,TMEM185A,VIM,FLNA,SNX5,TRIAP1,PCBD2,IL7R,DTX1,IFNGR2,TES,TNFRSF14,IL18RAP,GIMAP6,PECAM1,AGFG1,SH2D1A,IFI16,HMGCS1,MLEC,MPP7,MRRF,IL12RB2,RRAS2,CD226,CYTH4,APRT,CDK2AP2,MGAT2,ALDOA,IRAK4,CNN2,STK17B,NRAS,TPM4
GSE21033_CTRL_VS_POLYIC_STIM_DC_1H_DN	ADHD	-2.64E-06	0.000301155	0.993011	756		blood	PWAS	c7	0.993011	1	CD5,HPSE,SVEP1,TRDMT1,GAS1,CD59,REG1A,CTRB2,PI3,ITIH1,IL1R2,TFF1,NRG1,SERPIND1,CTRC,PITPNA,THBS2,DOCK9,HSPA13,ASCC1,THBS4,ITCH,BCAR3,DCP1A,DOT1L,CEBPB,EIF4A1,ULBP2,SLC3A2,DYRK3,NFKBIB,SPDEF,CDKN2B,ASPA,AGFG1,CA7,ASH1L,CD247,PFKFB3,PSPN,SQSTM1,ARHGEF10,MAPKAPK2,SORBS3,ACVR1B,SLC27A2,SCARF1,CRK,ZYX,NTRK1,TMUB2,CSF2,PDLIM1,IL18,DDR2,GSTA3
GSE21033_CTRL_VS_POLYIC_STIM_DC_1H_UP	ADHD	2.96E-06	0.000353053	0.993308	587		blood	PWAS	c7	0.993308	1	FGF2,ACE,IL6R,DAPP1,GAS1,ANXA2,LARGE1,HMGCS2,HOPX,PNLIPRP1,TPST2,BICDL1,RNASE6,BGLAP,DAPK2,DSG1,HBQ1,PNP,STX2,MPPED2,HERC1,KCNN1,VIM,HNRNPM,CSF1,CRIM1,NEFH,MVK,NUDCD3,B4GALT3,RALB,CD47,SORBS3,SYNGR3,ANXA1,DOK2,TIMM8A,FGF6,CAMK2A,STUB1,JAM3,SERPINC1
GSE21033_CTRL_VS_POLYIC_STIM_DC_24H_DN	ADHD	4.53E-06	0.000218052	0.983432	779		blood	PWAS	c7	0.983432	1	CASP3,PHGDH,PILRA,EDC4,TPSB2,DSCAM,THSD7A,ALDH2,CLEC10A,CFHR1,HSD17B7,DNAJA2,GSS,AOC1,PTH2,ADAMTSL1,PSMB3,KRT7,EGFLAM,GCLM,PSMA5,IL17A,APP,BLMH,FIS1,IRF4,PSMB6,AIFM1,PARP16,CEACAM20,PRDX4,PSMA7,ESD,NFU1,RHOA,WRNIP1,MVD,KCNAB2,BPNT1,BLVRA,LANCL2,GSTK1,AIP
GSE21033_CTRL_VS_POLYIC_STIM_DC_3H_DN	ADHD	-2.89E-05	0.000315925	0.927045	507		blood	PWAS	c7	0.927045	1	COLGALT1,NQO2,GLCE,ALDH5A1,SSR1,BICDL1,MGA,PCYOX1L,CSF2RB,PLAU,TXNDC15,NSFL1C,RPS6KB1,RABEPK,NDST1,LSM1,PRIM1,FIS1,ENTPD3,RMI1,KMT2D,LRRC37A2,CBX5,PLIN3,ZNF175,UBE2L3,ARHGEF2,ACAD8,AHSA1,ELAVL1,ERMAP,UBB,SNX17,CCNA2,RNF146,CBX3,LRCH4,REPIN1,NDE1,TNRC6B,CBX7,BAG2,CD244,KPNA6,GGA1,CTBP1,PPP1CC,ESS2,SETD2,HTRA2
GSE21033_CTRL_VS_POLYIC_STIM_DC_3H_UP	ADHD	4.69E-06	0.000377292	0.990074	689		blood	PWAS	c7	0.990074	1	ADAM10,ENTPD5,TST,COLGALT1,FUT8,EFNA3,CREG1,EBAG9,GLCE,TP53,PCYOX1L,TXNDC15,ANXA11,FXR1,GSTK1,MAP3K3,DDX46,RABEPK,CRAT,HINT1,PRKACA,TNFSF10,PRIM1,DCUN1D2,JUP,POU2F1,MSRB2,RABIF,COA3,RAB4A,JARID2,RHOG,ACAD8,ORC6,SNUPN,ELAVL1,PLCB1,RNF13,ELMO1,ANKRD27,CLN5,LST1,BAG2,CD244,STX10,GDI2,PIP4K2B,CNOT9,NAP1L4,PRDX3,HTRA2
GSE21033_CTRL_VS_POLYIC_STIM_DC_6H_DN	ADHD	-9.41E-06	0.000267044	0.971898	687		blood	PWAS	c7	0.971898	1	ANGPTL1,LEAP2,TAPBPL,FUT8,LRIG1,SEMA7A,KREMEN1,H6PD,IL1A,B3GALT2,ITGAL,CCL3,CREBBP,USP25,VAMP1,DDX46,ADAMTSL2,CAV3,KMT2D,SYN3,SKIL,BDP1,KLHL7,IL2RA,CCN6,BRAF,ANGPT2,S100A14,EID3,CHST5,PDPK1,RAB5A
GSE21033_CTRL_VS_POLYIC_STIM_DC_6H_UP	ADHD	-1.10E-05	0.00020395	0.957111	1118		blood	PWAS	c7	0.957111	1	SPOCK3,CDH17,ART3,FASLG,PAM,FGL1,ICAM5,TNFRSF1B,CPA4,APOM,NT5E,ANXA5,IL1R2,CTRC,IL6,SF1,UBE2D3,MAD1L1,CD79A,FLT1,SIRPA,ST3GAL5,GPR107,ERCC1,DCP1A,TNFSF14,IL7R,EIF4A1,UBE2B,ULBP2,SLC3A2,HMG20B,DYRK3,BCL2L11,PRLH,PRDM1,BACH1,AGFG1,ASH1L,COPS2,PFKFB3,CHMP2A,SQSTM1,ARHGEF10,UBE3A,SLC27A2,CD226,HSPA9,ATXN3,ARHGAP5,DDIT3,SMNDC1,ZYX,MATK,NAPG,DERL1,DLG4,TPM4
GSE21063_3H_VS_16H_ANTI_IGM_STIM_BCELL_DN	ADHD	1.09E-05	0.000377627	0.97692	368		blood	PWAS	c7	0.97692	1	SPRN,TAPBPL,TMED10,TMX3,HERC4,CETN2,IFNG,POMGNT1,NELL2,AP1G2,CROT,IL18RAP,DNPH1,EFCAB14,MZF1,RMI1,DPP4,FLII,KIAA0319L,ABRAXAS1,TRADD,PSME2,PPARA,EHBP1,MPP7,RALB,HSD17B8,CUL4B,DECR1,VAMP4,TIMELESS,TTN,FIG4,CSK,AKT1,UBQLN4,MTIF3
GSE21063_3H_VS_16H_ANTI_IGM_STIM_BCELL_UP	ADHD	3.11E-06	0.000176662	0.985959	1174		blood	PWAS	c7	0.985959	1	SPINT1,REG3G,CDH17,CDH5,ICOSLG,IL2,EBI3,PCDH10,CCN4,LY75,LRRTM4,PLA2R1,B3GNT2,PRCP,B2M,CNDP1,AXL,ADAM22,CD200,HBZ,TRAT1,ADAMDEC1,TFPI,PPT1,MIOX,EPOR,ADGRF1,BMPER,SULT1B1,CCL7,GALNT10,IL17A,TNFRSF14,HIF1AN,HIF1A,MTX2,COMMD7,MPHOSPH6,CARD19,ITGA5,GOSR1,CDKN1B,SDCBP2,ALDH6A1,TARDBP,TNFSF4,ERO1A,SMAD3,PDGFB,TERF1,DGCR6,MAPKAPK2,AMPD2,TNFAIP3,RAMP1,SATB1,MYC,TMPO,SMNDC1,GAP43,SIT1
GSE21063_3H_VS_16H_ANTI_IGM_STIM_NFATC1_KOBCELL_DN	ADHD	1.54E-05	0.000377383	0.967409	553		blood	PWAS	c7	0.967409	1	ADH4,TEC,TNC,HS6ST1,LUM,RACGAP1,AAGAB,PNPLA2,SEPSECS,MIF,CKAP2,PCLAF,IL31RA,RAB2A,MAP4K1,ARL2,H2AZ1,NMRAL1,HSPB6,LRP8,NXT1,TNFSF14,KMT5C,TNFRSF1A,AURKA,CISD1,FEN1,TRIO,PRC1,CAMK1D,ADAM19,NDC80,NMT1,UBE2C,RBBP5,SNN,GFUS,INTS3,ASF1A,HDGF,VRK1,NUDT3,XRCC6,NAP1L1,GRK2
GSE21063_3H_VS_16H_ANTI_IGM_STIM_NFATC1_KOBCELL_UP	ADHD	1.18E-05	0.000266945	0.964702	859		blood	PWAS	c7	0.964702	1	PTPRS,COLEC12,ADAM10,VTN,B4GALT6,HEXB,IGFLR1,FCRL1,THBS1,CD93,CYP3A4,RELL1,PLXNC1,MATN2,TNFRSF17,RUFY1,SSR1,SF1,GDA,NCAM1,ITGB5,FGFR1,HOMER2,TXNDC5,GLUL,TLR5,CAPN2,GDF2,PDXK,POR,BLNK,TAFA4,CLMP,FN1,CKAP4,BCL6,PDE2A,GRB7,APOC2,SYT8,PRRG1,BMPR2,TMEM59L,RPRD1A,MRPL33,AP1S2,ANGPTL7,IARS1,PKP2,FABP4,SPART,MYC,NECTIN1,CD300LB,DAG1,MPDZ,FOXO3,MEF2C,SOD1,TSLP,TCF4,PDAP1
GSE21063_CTRL_VS_ANTI_IGM_STIM_BCELL_16H_DN	ADHD	-7.05E-06	0.000203924	0.972406	1145		blood	PWAS	c7	0.972406	1	MST1,ADIPOQ,RSPO3,CPQ,SSU72,INHBC,APOF,CTSE,NT5E,PENK,TPST1,NGF,DCLK1,LEFTY2,CARTPT,BICDL1,BCL2A1,MIOX,LGALS3,ANPEP,ITPKC,POMGNT1,PGLYRP1,FHIT,GSTT1,SNX1,S100A4,SIRT2,STMN4,LOXL2,HMGA2,HSD17B11,TMPRSS15,YWHAB,TXNIP,HS3ST1,TOM1L1,S100A11,TNFSF4,VAMP8,SHC4,UBC,MAP1LC3B,HPCAL1,RAP1GAP,SV2A,PTP4A3,MRRF,TNS4,SCARF1,CKB,EFNA4,GZMB,SCARB2,DYNLL2,PEA15
GSE21063_CTRL_VS_ANTI_IGM_STIM_BCELL_16H_UP	ADHD	6.50E-06	0.000332931	0.984434	528		blood	PWAS	c7	0.984434	1	DLL4,PSD2,RACGAP1,FLRT3,CRHBP,CKAP2,TFPI,GFRA1,BIRC5,TPI1,FKBP7,EMC1,SELENOH,TXNDC5,TFRC,MTHFD2,KYAT3,SNRPF,CLIC4,CCT5,IL17A,CHCHD10,CSF2RA,AURKA,RBBP9,POLE2,PRC1,KDSR,RAPGEF5,CBX5,CCNB2,CDK1,C1QBP,NDC80,UBE2C,ERO1A,ST6GALNAC1,FKBP1B,HNRNPDL,RBBP4,CCNA2,SERPINB1,PRSS37,NECTIN2,VAV1,ASRGL1,SOSTDC1,TIMELESS,TNFRSF10A,VRK1,AKR1B1,PRKCI,NAP1L1,TAF15,SNRPA,EIF4E,KIF23
GSE21063_CTRL_VS_ANTI_IGM_STIM_BCELL_3H_DN	ADHD	-4.92E-05	0.00049948	0.921476	228		blood	PWAS	c7	0.921476	1	ADAM10,SEMA7A,SMOC1,RELL1,ITPA,IDH1,ENO2,DNAJB4,UBE2G2,HAGH,PREP,PELI2,PODXL2,PRRG4,C16orf54,JUP,LANCL1,NT5C2,MGAT4A,RBM24,SMURF2,SUMF1,DHX9,S100A11,CYB561D1,DCK,HMGB1,HMGB3,MAP1LC3B,HPCAL1,RASA1,NR1D2,ADAM12,MXI1,RAB22A,DUT,CERT1,TOLLIP
GSE21063_CTRL_VS_ANTI_IGM_STIM_BCELL_3H_UP	ADHD	-9.03E-06	0.000288424	0.975023	614		blood	PWAS	c7	0.975023	1	IL6R,B4GALT2,RGMB,TGFBI,NCAN,SEMG1,CAPG,A1BG,TRAT1,TNFRSF10B,TNFSF8,SF1,SIRPG,ANTKMT,UNC5D,REG1B,GZMK,NELL2,CLU,CLIC5,ECRG4,DKK3,DTX1,HMGA1,C11orf87,AXIN2,CARD19,GREM2,TRAF1,SPSB1,BTLA,SNN,HMGB3,CAMK4,DUSP4,CLPP,EIF3J,TTN,VSIG1,TRABD2A,MYC,IGFBP4,HK2,FABP5
GSE21063_CTRL_VS_ANTI_IGM_STIM_BCELL_8H_DN	ADHD	1.36E-05	0.000235446	0.953948	1033		blood	PWAS	c7	0.953948	1	DLL4,IL27RA,VNN2,ATP13A1,TAPBPL,AKR1C3,PLXNB2,PSD2,PCDH9,PCSK7,CTSE,ITIH5,PRR16,CA10,CADM1,PRND,PF4,SERPINA10,APOA2,LHB,GDF15,CCL19,PGP,THBS4,CD5L,SNX1,EFEMP1,PIR,PNKP,LMAN2,PTS,CAV3,RNASE1,PRRG1,RSPO1,FEN1,HNF1A,NFE2L1,ACVR2B,MSRA,GDF10,FBP2,SV2A,C5orf46,GZMM,PDIA4,SLC4A8,GZMH,IL15,XDH,CALCOCO2,NECTIN2,CKB,MPL,EFNA4,GPR107,KLK5,VSIG1,FIG4,GNGT2,NGF,ADAMTS4
GSE21063_CTRL_VS_ANTI_IGM_STIM_BCELL_8H_UP	ADHD	7.68E-06	0.000242275	0.97472	886		blood	PWAS	c7	0.97472	1	BST1,CHL1,CD5,CD300A,ICAM1,STAP1,CD177,SH3BP2,ITIH5,ISG15,IL12B,SORCS1,REG4,CD274,PLAUR,SEPTIN11,ANGPT1,TNFSF10,ASTL,ETV5,IRF4,PDZD7,RELB,IL17RB,CYTIP,RNF122,RETREG1,TNNT2,ADAM15,BTLA,BRSK2,ITM2A,CLIC4,NAB1,ERN1,AP1S2,NDRG1,NR4A1,CD300LF,TNFAIP3,NME1,BIRC3,PPM1L,CAMK2D,DNAJB2,NFKBIA
GSE21063_CTRL_VS_ANTI_IGM_STIM_BCELL_NFATC1_KO_16H_DN	ADHD	-2.98E-05	0.000499154	0.952364	315		blood	PWAS	c7	0.952364	1	IL2RB,HS6ST1,DAP,CRISPLD2,METAP1,RELL1,NHLRC3,CLEC10A,STARD5,SELENOH,TFRC,ITM2C,PFDN5,POLR1C,SEMA4C,SNX5,TNFSF14,TNF,CHCHD10,SLC3A2,ADAM17,CKAP4,SGTB,NME2,ANGPTL4,RBBP5,MYB,YBX1,HNRNPDL,SNRPD2,IARS1,HSF1,MRPL32,IL22,RAB2A,IRF2,BCAT2,PDE1A,ROCK2,DNAJA2,TARS1,MAPK14,SIT1
GSE21063_CTRL_VS_ANTI_IGM_STIM_BCELL_NFATC1_KO_16H_UP	ADHD	9.48E-06	0.000182429	0.95857	1366		blood	PWAS	c7	0.95857	1	BST1,UMOD,GABARAPL1,SIGIRR,SELPLG,CTSF,CTSA,UNC93B1,CCN4,FAS,S100A13,RPS6KA1,PLA2R1,AZGP1,NT5E,SH3BGRL3,CPQ,SNAP29,ITM2B,SH3GL3,CCL2,FAH,CTSD,CD48,TNFSF13B,PLD3,LYPD3,S100A10,LAG3,BTD,S100A4,IL10RB,PIK3CG,IL10RA,SCGN,PLA2G10,GSKIP,GLRX,TAFA3,KLRK1,ARG2,LRRTM1,VSIR,ATOX1,BCL2L11,GIMAP6,CASK,GDF3,CA5B,NLGN1,SERPINB8,STOM,ARF6,ANKRD46,TIMP1,SYT5,CDC42BPA,XDH,IL12RB2,PAPLN,CSNK1D,GLIPR1,AK1,EIF5A
GSE21063_CTRL_VS_ANTI_IGM_STIM_BCELL_NFATC1_KO_3H_DN	ADHD	4.35E-05	0.000377386	0.908247	432		blood	PWAS	c7	0.908247	1	EPHA4,FCRL3,CTSO,HOMER1,RGMB,BTN3A3,CRTAM,IL18BP,CHD7,BICDL1,SYNJ2BP,BCL2A1,ITPKC,DKK3,TNFSF14,IL7R,VAMP3,BTN3A1,IL18RAP,EFCAB14,ERO1B,KLRK1,HERC1,ALK,MGAT4A,SMURF2,BTG2,SMURF1,BMPR2,MPP7,XCL1,ZHX1,EID3,SETD2,SGK3,CRK
GSE21063_CTRL_VS_ANTI_IGM_STIM_BCELL_NFATC1_KO_3H_UP	ADHD	7.49E-06	0.000288259	0.979257	899		blood	PWAS	c7	0.979257	1	IL1R1,GFRA2,PAPPA,CAMP,SURF1,SELPLG,SELENOM,MXRA8,EFNA3,CD14,LARGE1,LCN2,ANXA5,TMED10,CCN5,ANXA6,GLIPR2,CRTAM,CAMK1,CRIP1,LGALS3BP,SPHK1,ACADL,CD96,ARL6IP5,SCIN,TMOD3,LTF,LGALS3,AOC1,SYTL1,NR1D1,C6,ACYP2,SERPINA12,VOPP1,ADAMTS5,FGFR4,LGALS7,PRDX6,DAPK2,ADK,DBNL,S100A4,ISG15,S100A9,S100A6,ST6GALNAC1,PDLIM4,LCORL,LTB4R,TNFRSF14,STMP1,SDC3,PLA2G2D,PRDM1,ACLY,GRB7,ELK3,CDKN2D,UBXN2B,SH2D1B,RAB18,RAB4A,FANCL,P4HB,ACTN2,CAP1,UAP1,NT5C3A,SERPINB1,WBP2,TBCB,CD80,IL22,GLIPR1,OSTF1,FABP5,RORC,SMAD2,DNAJB6
GSE21063_CTRL_VS_ANTI_IGM_STIM_BCELL_NFATC1_KO_8H_DN	ADHD	-0.000116587	0.000575915	0.839574	361		blood	PWAS	c7	0.839574	1	FUT8,VPS29,C1GALT1C1,CKS1B,RMDN1,CBR3,HERC4,BIRC5,MCTS1,IDH1,MTHFD2,RAD51,SNX5,TYMS,DNPH1,AURKA,STMN1,PRIM1,PLAAT3,LSM4,HSD17B8,CDKN2C,CCNB2,GMDS,SRI,ANXA4,BARD1,MAD2L1,HMGB3,MAGOHB,PSME2,NCALD,TXN,NUTF2,MYL6B,CCNA2,IARS1,SLC27A2,CHEK2,RIDA,DECR1,ERP44,PKM,CSF1,CCDC25,VRK1,CDC25A,FIG4,DUT,MAPKAPK3,TARS1,SIT1
GSE21063_CTRL_VS_ANTI_IGM_STIM_BCELL_NFATC1_KO_8H_UP	ADHD	-1.51E-05	0.000576159	0.979034	320		blood	PWAS	c7	0.979034	1	SPON2,EPHA4,STX1A,CTSO,MMP9,FAM177A1,LYZ,IL18BP,CHD7,NRIP3,TGFB1,HSPA13,LTBP4,LYPD3,RPS6KB1,ZNF276,COL6A2,PELI2,IL7R,ERO1B,HERC1,C1orf115,ALK,KMT2D,ITGA5,CKAP4,CTRL,SMURF2,BCL6,BACH2,ARHGEF7,ELL,MID2,AGFG1,IDI1,SMURF1,GALNT11,DDR2,RYK,MAPKAPK2,NR1D2,PTP4A1,DCTN6,BRD1,BAMBI,EID3,SETD2,IFNGR1,FOXO3,SGK3,GGA3,DDX6,MACO1
GSE21063_WT_VS_NFATC1_KO_16H_ANTI_IGM_STIM_BCELL_DN	ADHD	7.98E-06	0.000276924	0.977015	862		blood	PWAS	c7	0.977015	1	SPON2,SIGLEC9,DEFB121,IGLL1,CST7,PCSK1,CST4,PDGFRB,DKK2,CHRDL1,IFIT3,SIGLEC6,LRRC4C,GOLM1,FRZB,KAAG1,GJA1,ADGRG1,CD68,CSMD2,RAB17,SLC5A5,TOR4A,CHST2,SPINK5,PCDHGA10,EDIL3,EPHB3,ITGB7,ST8SIA2,STAT3,IL20,RAB27B,SEMG2,SATB2,MAPRE2,ADH1B,ANXA4,GZMH,CDC25A,UAP1,LRP2,SEMA3B,IFNA14,SUSD1,GRP,RAP2A,HAVCR2,HAO1,KIRREL3,ERBB2,GZMB,MYO6,PGAM1,RAB22A,RBFOX2,CD3G,UNC13A
GSE21063_WT_VS_NFATC1_KO_16H_ANTI_IGM_STIM_BCELL_UP	ADHD	-1.85E-05	0.00099508	0.985134	245	0.761892	blood	PWAS	c7	0.985134	1	SPON2,STX1A,LILRA4,MUL1,EDC4,SPOCK2,BLVRB,IL18BP,TNFRSF10B,NRIP3,TGFB1,HSPA13,CRYBB2,FAH,ITCH,RELT,SMOC2,PRC1,APOE,ANAPC10,PELI2,DNAJC18,PRG2,PRKCB,APBB1,CHEK1,ITGA5,BCL6,ARHGEF7,ELL,IDI1,SMURF1,ID1,DNAJB1,UAP1,PLBD1,MAPKAPK2,TUFT1,PTP4A1,SUSD1,ACVR1B,BRD1,MTMR6,BAMBI,PTTG1,ABL1,ADAM9,PABPC4,DNAJA4,LANCL2,TIAL1,DDX19B,TIGAR,MACO1
GSE21063_WT_VS_NFATC1_KO_3H_ANTI_IGM_STIM_BCELL_DN	ADHD	-6.25E-06	0.000195949	0.974557	1094		blood	PWAS	c7	0.974557	1	PDCD1LG2,LAP3,NAAA,CST7,CXCL9,CASP3,FAS,MET,REG1B,PILRA,TAPBP,SLAMF8,CCL17,RCN1,SEMA4A,CD1D,AXL,CHST15,HOPX,GPC1,PSMB9,EVA1B,FAF2,SECTM1,STX2,HTR7,CCL5,IL15RA,IL18BP,USP25,PSME1,PYGL,GCA,LY86,RNASET2,GSTT1,GBP6,PDLIM4,UBLCP1,IL1RL2,PNP,WRNIP1,PSMA5,TNFSF10,MAPK9,IL18RAP,KLRK1,CLINT1,IRF1,HK3,PLAAT3,RMDN3,SAMHD1,UBD,EVL,TMEM154,C15orf48,EIF2S1,PTK2B,C3,ARL5A,FGL2,INSL6,VDR,UPP1,PSME2,TYK2,C6orf89,TXN,PLBD1,CD74,PRDX5,MAGOHB,MTX2,INPP5B,CLEC7A,IL2RG,VASP,EDN1
GSE21063_WT_VS_NFATC1_KO_3H_ANTI_IGM_STIM_BCELL_UP	ADHD	2.89E-06	0.000185561	0.987591	1130		blood	PWAS	c7	0.987591	1	BST1,CD5,MST1,ADIPOQ,CTSA,PGLYRP2,NRBP1,CCL28,SPP1,APOF,NMB,TRIL,SEMA7A,GPNMB,FCRL1,SH3BGRL3,CPQ,PLEKHA7,CD48,HOPX,KIAA1549L,B3GNT8,CD96,CARTPT,LHB,AMN,GDF15,PLD3,LYPD3,GBP2,KRT16,LAG3,SPACA1,SNX1,PDE4A,VAMP1,CRIP2,PLA2G10,RNASE1,C14orf180,GLRX,KLRC1,USB1,DNAJB12,ATOX1,BCL2L11,GDF10,FOXG1,TXNIP,SERPINB8,ARF6,TNFSF4,HECW1,TIMP1,NRSN1,PPARA,IL36G,LRRC3B,USP28,BPHL,UBE2L6,SCARF1,ALDH1A3,KLK5,OSCAR,SPINK8,BMP10,FAM162A,AK1,ARHGDIB
GSE21063_WT_VS_NFATC1_KO_8H_ANTI_IGM_STIM_BCELL_DN	ADHD	-3.46E-06	0.000407861	0.993229	281		blood	PWAS	c7	0.993229	1	HGFAC,PCSK7,TNNI2,SORCS2,RPS4X,ZNF526,PMVK,PFKM,GALNT10,NEURL4,ADM,DNASE1L2,TNFRSF12A,MBTPS1,ZNF329,SUFU,GOSR1,TRAF1,PSMB3,GOSR2,KLC1,CD86,PAPOLG,DIDO1,KMT2C,AMMECR1L,HSD17B8,MRPL52,ARHGEF1,TNRC6B,ARHGAP5,RNF41,DDX6
GSE21063_WT_VS_NFATC1_KO_8H_ANTI_IGM_STIM_BCELL_UP	ADHD	-4.47E-05	0.000446742	0.920243	342		blood	PWAS	c7	0.920243	1	CPOX,RAP1GDS1,CKS1B,TESC,DHFR,GGH,BLVRB,CBR3,UCK2,GZMA,FARS2,NCR3,LIMA1,ITGAL,BIRC5,SAP30,ENO3,PRC1,RAD51,GM2A,SNX5,TYMS,YEATS4,AURKA,TMEM237,DNAJC18,ITGB7,PRIM1,PRKCB,MTHFD1,UBE2T,PLAAT3,CHEK1,AURKB,NCF4,CCDC50,POGLUT2,GMDS,SRI,CDK1,ATG5,DTYMK,NDC80,MCM6,NUP210,MAD2L1,ORC6,HMGB3,DUSP6,NCALD,BUB1,CCNA2,CCNB1,IARS1,SLC27A2,CHEK2,PSAT1,CDC25A,CSF1,KIF22,VRK1,ACOT13,PHPT1,CD244,TCEA1,MAPKAPK3,AARS1,TARS1,H1-10,FABP5
GSE21063_WT_VS_NFATC1_KO_BCELL_DN	ADHD	-2.32E-05	0.000705586	0.973753	214		blood	PWAS	c7	0.973753	1	HS6ST1,CKS1B,GLCE,METTL1,SOCS7,DNER,SNRPF,SELENOS,MARCKSL1,CCDC90B,CCT5,CHKB,AURKA,TOPBP1,SLC3A2,ZWILCH,CDK1,OLA1,CPD,C5orf46,UBE2C,ANGPTL4,RBBP5,AIMP1,MFN1,ASF1A,IARS1,SSRP1,CNEP1R1,IK,HDGF,HSF1,GALNT3,AKR1B1,ANP32B,TMPO,RALA,PRKCI,JAK2,FMR1,SMNDC1,XRCC6,NAP1L1,PSMA6,CLIC4,MAPK14,HIPK3,EEF1B2
GSE21063_WT_VS_NFATC1_KO_BCELL_UP	ADHD	-2.88E-06	0.000377195	0.993911	799		blood	PWAS	c7	0.993911	1	GABARAPL1,SIGIRR,CTSF,PCSK1,POGLUT1,ECM1,EFNA3,NT5E,ENTPD1,SEMA7A,LARGE1,GPNMB,FCRL1,SH3BGRL3,ANXA6,TPST1,CD200R1,PGLYRP2,CTRC,GFRA1,PCYOX1L,GJA1,FAH,NAALADL1,STOML1,RNASE4,KYAT3,CADM2,DNAJB12,CD5L,CD3E,ENPP2,ST6GALNAC1,PIK3CG,SLAMF6,TCL1A,LRRTM2,C14orf180,HNF1A,NOVA1,USB1,NTF4,SPACA1,BCL2L11,GIMAP6,CCS,HSD17B14,HECW1,ANKRD46,PLBD2,CD86,XDH,CBFB,FKBP14,GPX2,ANXA1,TIMP1,MYO6,NGF,PCDH8,AK1
GSE2124_CTRL_VS_LYMPHOTOXIN_BETA_TREATED_MLN_DN	ADHD	-2.08E-05	0.000315988	0.947583	477		blood	PWAS	c7	0.947583	1	MANBA,DNAJB9,ANTXR2,EDAR,MTHFSD,NMB,AMY2A,FAM171B,FUT10,ABLIM3,TBL2,GDA,RCAN1,PDYN,PCOLCE2,SRL,EFNB3,PIEZO1,GORAB,PECR,GDNF,TPD52L1,TAFA2,JUN,ZPBP,CRCP,CSRP2,ARFGAP1,CA7,UBE2F,FAM210A,WFDC2,COL18A1,FBP1,IER3,TRABD,PDZD11,EHD4,ACHE,BLOC1S5,ACADSB,CHEK2,PSAT1,BAG4,SPEF1,CCDC51,HTRA2,DCUN1D3,ARL4D
GSE2124_CTRL_VS_LYMPHOTOXIN_BETA_TREATED_MLN_UP	ADHD	-0.000101536	0.000705717	0.885598	224		blood	PWAS	c7	0.885598	1	RPS3A,NGFR,SFTPB,MET,RPS4X,IL5RA,CTRC,IGFBP3,HTR6,CCDC167,SLC6A14,CREBBP,FGB,RPS7,SIGLEC7,PKLR,RPS10,PLXNB3,CAV3,NLRP4,HERC1,GRAP2,GAL,KCNN1,RGS8,CSPG4,GZMM,MYCT1,WNT11,PDILT,TPT1,PCDHAC1,PMS2,STX1B,RAC3,P2RX6,TNRC6B,GAS7,IL4,COX5A,GAPDHS,TAGLN3,MED1,SLC16A3
GSE2128_C57BL6_VS_NOD_CD4CD8_DP_THYMOCYTE_DN	ADHD	8.24E-06	0.000235512	0.972101	693		blood	PWAS	c7	0.972101	1	PDCD1LG2,IL27RA,CXCL10,TNC,TCN2,RGMB,ST3GAL1,PENK,PLCG1,CBR1,DECR2,RNF128,RAP1GAP,XXYLT1,CLK2,HSD17B11,FAM234B,DAG1,TMEM230,PLA2G2C,RNF149,DYNLT3,DPP4,DTD1,RFESD,ENTPD6,JARID2,KLHL7,ST8SIA6,BRSK2,BPHL,PTPN9,HMG20A,ACSF2,FASN,RAB2B,JAK2,SIAE,OAS1,CNP,LDHB,PPCDC,RAF1,C11orf68,POLD4
GSE2128_C57BL6_VS_NOD_CD4CD8_DP_THYMOCYTE_UP	ADHD	-2.66E-05	0.000446639	0.95244	347		blood	PWAS	c7	0.95244	1	CYTL1,HTRA1,ST3GAL1,KREMEN1,MET,ARSK,BCL2A1,CHMP2B,RBM17,IL1B,LTF,FLT1,PLAUR,ERCC1,DCTD,PDK1,CAPN2,USP15,SPARC,VSIG2,CCL7,PNP,PELI2,TMEM38B,ADM,CCL20,ADAM17,RNF149,MPHOSPH6,CKAP4,NXT2,SERAC1,CD55,C3,SPTLC2,GPR68,YIPF6,STAT1,STAU1,RGS7,UPP1,ACVR1B,IL24,RAB2B,PPBP,IL1A,TSTD1,TSG101,TMPO,PRKCZ,RALA,HK2,PTGS2,EREG,STK24,AGO3
GSE2128_C57BL6_VS_NOD_THYMOCYTE_DN	ADHD	-7.45E-06	0.000277108	0.978547	717		blood	PWAS	c7	0.978547	1	SPARCL1,CXCL10,TLR3,LHCGR,MAP1LC3A,SELENOM,LBP,LONP1,CST8,GEM,TESC,BCAN,SYK,HRAS,PCYOX1L,SFXN5,PMM1,ATRN,FAP,GSN,MTHFD2,GALNT1,SWAP70,LRTM2,PDXK,DTX1,STX2,CASQ2,CEMIP2,PIEZO1,GIP,FLII,TXNL4B,P3H1,TRADD,NCALD,EQTN,ITSN1,CAP1,KRT20,RAP2A,ATG7,SLITRK4,CD244,MPDZ,SGK3,PDE1A,ARTN,PDXP,CAMK2B,TMUB2
GSE2128_C57BL6_VS_NOD_THYMOCYTE_MIMETOPE_NEGATIVE_SELECTION_DN	ADHD	3.57E-05	0.000377379	0.924659	632		blood	PWAS	c7	0.924659	1	CD36,MINPP1,CAT,GSTO1,RCN1,SEMA3C,ECH1,NAGLU,CYB5A,BLVRB,TFPI,TLR4,B4GALT5,MECP2,RPIA,RBM17,SECTM1,HERC5,GBP1,CLIC1,DNAJB14,CHCHD10,NT5C3A,CNDP2,IL10RB,TOM1L2,SEPTIN10,MGAT1,IL7R,MARCKSL1,SYT17,IFNGR2,CLEC2D,CISD2,ADAM17,C1orf162,ELK3,DTD2,ARF6,ANGPTL4,NDUFB8,IMPA2,FH,RAB13,CD80,YWHAE,ADI1,RDH16,CMPK1,CAP1,HHLA2,S100P,RAD23B,CD47,HDGF,FABP4,NMI,TANK,ARL2BP,DCUN1D3,STK17B,PSMA6,TAF15,SMNDC1,PLA1A,EIF4G2,POLD4
GSE2128_C57BL6_VS_NOD_THYMOCYTE_MIMETOPE_NEGATIVE_SELECTION_UP	ADHD	7.46E-06	0.000267009	0.977704	692		blood	PWAS	c7	0.977704	1	SELE,FGF2,KLKB1,AKR1C3,CNTN2,FUT10,GSTM4,IGFBP3,SNTB1,NAGK,ITGB5,SORCS2,GRHPR,HOMER2,GAL3ST2,BMP7,FETUB,ENPP2,POSTN,RABEPK,DAO,CHST4,ACVR2A,OLFML1,GAL,TINF2,IL17RB,NPL,WIF1,SBSN,XDH,RAP1GAP,ACRV1,KEAP1,FABP3,POMGNT1,NMU,FGF5,ST6GALNAC5,MTIF3,NAA10,HTRA2,CSF2,CBL,DRG1,UBL4A,EREG
GSE2128_C57BL6_VS_NOD_THYMOCYTE_UP	ADHD	-5.35E-06	0.000499162	0.991456	377		blood	PWAS	c7	0.991456	1	PLXND1,EHMT2,TNFRSF1B,UBE2G2,UCK2,CSNK2B,B4GALT5,GNAS,SAP30,RECQL,GNPTG,PA2G4,LY9,ENO1,LYPD3,CUZD1,GSR,KPNA2,NMRAL1,CAPN2,LRP8,S100A6,HNRNPAB,LRRTM2,SH3GLB1,TAFA3,TRAF4,PSMA1,JPH3,VIM,CA5B,RUNX3,POLE3,SMS,FGL2,CLTA,NDUFB8,CMA1,STMN2,AGAP2,CD86,UAP1,ERN1,G0S2,BUB1,PSMD7,HDGF,IGSF11,DOK2,LCMT1,ANXA7,TMPO,STX12,IFNGR1,RALA,FABP5,CSNK2A1,KIF23
GSE2128_CTRL_VS_MIMETOPE_NEGATIVE_SELECTION_DP_THYMOCYTE_C57BL6_DN	ADHD	-6.69E-06	0.000407648	0.986898	462		blood	PWAS	c7	0.986898	1	TIMD4,TBCA,COMMD7,SEMA4A,IDO1,AAGAB,SELL,CASQ1,PSMB9,PPT1,IFNLR1,CD207,SGF29,C1orf198,CYB5R1,ANPEP,GPI,EFHD1,TMEM70,TXNDC15,CAPN2,PAWR,SNX3,POLR1C,PIK3CG,PIR,IRAG1,TAFA3,MAPK9,IMPDH2,GULP1,NPM1,PEX26,GLTP,ESAM,BTLA,SUMO3,GDF9,APAF1,ANXA1,ARHGAP5,SF3B4,GGPS1,CERT1,GGA1
GSE2128_CTRL_VS_MIMETOPE_NEGATIVE_SELECTION_DP_THYMOCYTE_C57BL6_UP	ADHD	-1.60E-05	0.000242265	0.947255	941		blood	PWAS	c7	0.947255	1	FLT4,TEK,CTSB,SLAMF7,NUDT12,ICAM1,HAMP,FUT8,RNF24,LILRB1,EGF,THBS1,CCL8,LILRA2,ITGB2,AGRN,DNAJB4,CD274,NOTCH3,PRDX1,PLAT,ENPP2,INHBA,ADM,TNF,LIF,CSF2RA,GOT1,GLRX,ULBP2,INSIG1,BTG2,EFS,SEL1L2,RUNX3,ESAM,BATF,NDRG4,PPIF,IFI16,BRAF,PKM,CDKN1A,DEFB125,GCNT2,MAFG,AREG,GGA1,UBE2S,GPCPD1,GDI1
GSE2128_CTRL_VS_MIMETOPE_NEGATIVE_SELECTION_DP_THYMOCYTE_NOD_DN	ADHD	6.17E-06	0.000242301	0.97969	845		blood	PWAS	c7	0.97969	1	GFRA2,TLL1,EPHA4,ENG,CD209,MAPKAPK5,SPINT2,CCL17,HSPB1,PSG4,CCL22,ALDH2,CD200R1,IL18BP,STAB1,TP53,OLFM2,TKT,POGLUT3,TRIB2,CCL5,NOTCH3,COMMD1,CACYBP,NAALAD2,UBE2M,DSG1,RABEPK,CARD9,NISCH,SPTAN1,PIEZO1,CLEC4G,IRF4,CCL26,SUFU,KMT2D,PDGFC,AIFM1,CDC42BPB,ST6GALNAC1,PDGFB,USP28,SNX17,HPD,ARHGAP25,WNT7A,TNFRSF4,PDE1A
GSE21360_NAIVE_VS_PRIMARY_MEMORY_CD8_TCELL_DN	ADHD	2.34E-05	0.000249664	0.925184	1098		blood	PWAS	c7	0.925184	1	HPGDS,CD109,GUSB,PLXDC1,GSTM1,CTSE,S100A13,MMP8,OLFML3,NFASC,PLXNA1,HEXB,IFIT3,VWF,NRP1,MMP12,PLXNC1,B3GNT8,APLP2,LGALS3BP,CTSS,STAB1,LRP1,IDH1,STX4,EPOR,IL6ST,FCGR1A,APOC1,RNF150,CD68,CD5L,F7,LY86,COTL1,HSD17B11,VAT1,STAB2,ARL11,SMPDL3A,PDLIM4,RRAGC,JUP,CEBPA,HMGCS1,IFIT2,ADSS1,STOM,DCK,IL5,ABHD12,CD300LF,SULF2,HAVCR2,RGS1,UBE2L6,SAT1,RAP2A,OSBPL11,LRP12,ZDHHC14,BST2,GLA,CLEC7A,SGK3,NCK2,GCNT1,LDHB,HPRT1
GSE21360_NAIVE_VS_PRIMARY_MEMORY_CD8_TCELL_UP	ADHD	9.40E-06	0.000154181	0.95139	1535		blood	PWAS	c7	0.95139	1	PGM2,GAS6,SEMA6B,HP,NAAA,SPINK2,CD163,FCGR2B,TMEM9,LBP,ECM1,TCN2,NT5E,SPON1,IL17RA,DAP,THBS1,TNFAIP8,TREML2,C1RL,PDE4D,TPI1,SFXN5,SOCS3,GJA1,GRHPR,ALDOC,NME4,SERPINE2,DSC1,APOC1,PTGFRN,PDK1,SNX1,RUNX3,IL5,SEMA4C,TNFSF14,FURIN,COX7A1,STX2,ETV5,CEMIP2,P4HA1,STAT3,CD38,ANXA3,DEFB103A,PDE2A,PGK1,APOC2,SPSB1,MCM6,DDIT4,ID1,SMAD3,PGAM1,IL21R,PMEPA1,PTPN7,NDRG1,NECTIN2,PTPN1,GALNT2,CDH1,HK2,LDHB,SLC16A3,CAMKK1
GSE21360_NAIVE_VS_QUATERNARY_MEMORY_CD8_TCELL_DN	ADHD	-4.54E-06	0.000267107	0.986429	512		blood	PWAS	c7	0.986429	1	LAP3,TLR3,GMPR,STAP1,POGLUT1,HOMER1,B3GNT2,ISG15,IFIT3,LGALS8,RNF8,ZNF134,HERC5,NADK,MX1,CHST12,DCP1A,CD69,RTP4,EIF5,HIF1A,DHX58,POU2F1,CD38,BCAP29,GOSR1,IFIT2,EIF2S1,IRF9,ADPGK,YIPF6,UBC,EHD4,TRAPPC4,HNRNPDL,UBE2L6,NIP7,PSMD11,RBM22,BST2,OAS1,NMI,PSMA6,EIF4A1,MOB1A,CRK
GSE21360_NAIVE_VS_QUATERNARY_MEMORY_CD8_TCELL_UP	ADHD	-2.04E-06	0.000353178	0.995395	476		blood	PWAS	c7	0.995395	1	LAP3,NCAM2,ARFIP1,STAP1,HOMER1,B3GNT2,XRCC4,ISG15,IFIT3,AGA,BPNT2,HERC4,MGA,HERC5,CD48,NADK,ACP1,TBPL1,DCP1A,STAMBP,OAS1,ENPP2,BMP8B,CD69,FER,MX1,EIF4A1,RTP4,IL10,CLEC2D,EIF5,QKI,DHX58,CD38,BCAP29,IFIT2,SERPINB8,IRF9,UBC,EHD4,TRAPPC4,RNF146,APTX,POLR3F,RBM22,BAG4,ARHGAP5,BST2,TOP1,NMI,CRK,TCP1
GSE21360_NAIVE_VS_SECONDARY_MEMORY_CD8_TCELL_UP	ADHD	-1.02E-05	0.00025792	0.968428	874		blood	PWAS	c7	0.968428	1	PGM2,EPHA4,EGLN1,CXCL1,IGFBP7,FCGR2B,FAS,CSF3,MET,PPIC,SEMA4A,TGFBI,IL12B,MIF,ADAMDEC1,EVA1B,IL1RN,TNFRSF10B,MMP14,TPI1,MARCKSL1,CD79A,VEGFA,FCRL5,SRC,CCL5,ANTXR1,DSC1,GSR,RELT,PPP1R3B,ADK,CHI3L1,FCMR,RAPGEF5,CEBPB,PIK3CG,SEMA4C,CP,TNF,TES,JMJD6,ETV5,CEMIP2,MICALL2,ITGA5,PECAM1,HCK,TRAF1,DUSP16,LRRC25,RRAS,PGAM1,C3,IER3,HCAR2,SH3BGRL,MRPL52,SPN,PTPN1,SCARF1,GALNT2,VCAN,BLK,DNMT3L,FBXL5,GMFG,HK2,VASP,LPCAT2,VCL,NFKBIA
GSE21360_NAIVE_VS_TERTIARY_MEMORY_CD8_TCELL_DN	ADHD	1.29E-05	0.000301213	0.965796	674		blood	PWAS	c7	0.965796	1	SPON2,FABP2,CEACAM8,SMPD1,REG3A,PCSK7,RNPEP,AKR1A1,PLCG1,NCR3,GLRX5,CDC25B,CRYBB2,ARHGAP1,NDRG3,ACAT2,TP53I11,VAT1,PFDN5,HABP4,SEMA4C,KYAT1,SPINK4,TES,CHKB,APBB3,CANX,CPVL,USB1,RGS4,FHL1,IMPDH2,GULP1,TFPI2,EDF1,CCNB2,GATD3,FLII,PRKCA,ETHE1,FGR,UBE2C,NUP210,GRAP,MAP1LC3B,GPR135,COTL1,FUT2,CYTH4,PTTG1,CBX7,EFNB1,PIP4K2A,GMFG,CNN2,NCK2,POLR2J,ELK1,FKBP2,NAB2,ARRB1,GIPC1
GSE21360_NAIVE_VS_TERTIARY_MEMORY_CD8_TCELL_UP	ADHD	-1.85E-05	0.000377497	0.960924	502		blood	PWAS	c7	0.960924	1	REG3A,ACP6,TCP11,SPINT2,AKR1A1,TPST1,NCR3,TMOD2,CRYBB2,PMM1,LDOC1,ARHGAP1,NDRG3,TIMP2,LCP1,CD68,TGM3,VAT1,VAMP1,LAIR1,AKR7A3,ZHX3,FAM172A,TES,AURKA,CLCA2,DNAJC4,FHL1,IMPDH2,HSPA6,EFS,CCNB2,GATD3,FLII,SUOX,APOC2,PRKCA,NRGN,UBE2C,ADAM29,SERF2,PABPC3,TPT1,MAP1LC3B,NANS,COTL1,REPIN1,CHST1,P2RX6,RAMP1,PTTG1,CBX7,AKR1B1,CNN2,CNOT9,ARL2BP,DMBT1,SIT1,GIPC1,PC,ELK1,RGS10
GSE21360_PRIMARY_VS_QUATERNARY_MEMORY_CD8_TCELL_DN	ADHD	1.46E-06	0.000301255	0.996129	519		blood	PWAS	c7	0.996129	1	MST1,SIGIRR,TMED10,NPFF,TPP1,LRP10,CD96,DOCK9,SYNJ2BP,FMR1,TRIB2,NGRN,ELANE,S100A10,CAPN2,SNX3,S100A6,SIRT3,SPTAN1,NBR1,EFCAB14,TTC17,MZF1,CLEC2B,SMURF2,CCS,CD37,BACH1,ASAH1,ALAD,CD247,GALNT11,TLE5,WWP1,SQSTM1,PRKCQ,RYK,LRCH4,NDRG1,BRD1,TAX1BP3,FBXL5,PRKCZ,LETMD1,PPP2R5A,ARL2BP,SHC1,SETD2
GSE21360_PRIMARY_VS_QUATERNARY_MEMORY_CD8_TCELL_UP	ADHD	1.04E-05	0.000188827	0.956147	1321		blood	PWAS	c7	0.956147	1	GABARAPL1,CD36,HPSE,SLAMF7,GSTM1,PTGR1,LY75,STAP1,MET,NQO1,ST3GAL1,ENTPD1,ADGRE5,GPNMB,ANXA5,IFIT3,ENGASE,PENK,VWF,GNS,CYB5A,PTPRJ,MMP8,CRIP1,PLXNC1,SRXN1,LGALS3BP,IL1RN,HPGD,GDF15,LTF,CCL2,HERC5,LGALS3,IGF1,ANPEP,IL6ST,CCL5,LY9,PLD3,TFRC,MTHFD2,S100A10,VAT1,DOT1L,CLIC4,CD9,CLEC4D,IL1RL2,PDLIM4,ODC1,SAMHD1,SERPINE1,IFIT2,CYTIP,CD74,ANXA4,C3,TNFSF4,CCDC50,MMP13,SQSTM1,RGS1,UBE2L6,GLTP,FABP4,LRP12,GAS7,CD300LB,STAT1,XRCC1,CLEC7A,FLNA,IL2RG
GSE21360_PRIMARY_VS_SECONDARY_MEMORY_CD8_TCELL_DN	ADHD	3.20E-05	0.000301166	0.915431	734		blood	PWAS	c7	0.915431	1	FABP2,GABARAP,CEL,IGFBP7,SELPLG,TEC,CST5,ALAD,FMOD,TGFBI,C2,NTM,DCLK1,MPO,NRIP3,SNTA1,UBE2G2,ATP1B3,KYAT1,MGAT1,AGT,A4GNT,FOXL2,GLP1R,STAT3,SNU13,ATOX1,PSG2,ZNF415,TFPI2,CLEC4M,STC1,ARFGAP1,PTPRR,SERPINB5,EPHA7,ANP32A,ALDH6A1,PTPRH,TRAPPC4,RDH16,GPR135,FUT2,INSRR,PSMD7,DHPS,LRP12,POMGNT1,BRD4,IGFBP4,EFNB1,CAPZA1,PDE1A,BCAT2,KLK3,PABPN1,ARID3A
GSE21360_PRIMARY_VS_SECONDARY_MEMORY_CD8_TCELL_UP	ADHD	-1.87E-05	0.000333027	0.955275	414		blood	PWAS	c7	0.955275	1	PRG3,RPS3A,IL1RAP,NRCAM,ARFIP1,THBS3,MATN4,DEPP1,AGA,TPST1,CTRC,ELAPOR1,CETN2,HOMER2,DNAJC17,CD68,RECQL,SPINK1,SPARC,VLDLR,BMP8B,HDAC2,SMTN,DNAJC10,FAM234B,HNF1A,BCAP29,OLFML1,FGF3,JPH3,LAIR1,CRCP,CCPG1,HSP90AB1,PABPC3,APCS,LRP2,IHH,EPB41,EPB41L1,IL32,PCNP,TBX3,GLRX3,ADSS2,ULBP1,PTGS2,DMBT1,MICU2,PIWIL1
GSE21360_PRIMARY_VS_TERTIARY_MEMORY_CD8_TCELL_DN	ADHD	6.50E-06	0.000179477	0.971095	1181		blood	PWAS	c7	0.971095	1	IL3RA,APOL1,CXCL10,CXCL11,ICAM4,IL1RAP,CXCL9,SMPD1,SERPING1,TCN1,XPNPEP1,ICAM1,CCL18,RCN1,ADGRE5,CTSZ,ATP1B1,IDO1,CCL8,GEM,PLEK,F3,PSMB9,PIM1,IL6,BCL2A1,B4GALT5,RAB32,PLAAT4,DNAJA2,SECTM1,IL1B,NRP2,SOCS3,GBP1,ST3GAL5,CCL5,FCGR1A,GBP2,WARS1,IL15RA,S100A3,CD69,TYMP,CCL7,IL10RA,TNF,TNFRSF1A,UBB,AK4,ILF2,CD38,IRF1,IRF4,PTPN2,CEBPA,JUN,DYNLT1,TRAF1,CUL1,JMJD6,NUCB1,LMNB1,IL2RA,BATF,NAPA,PDGFB,IL15,PSME2,TXN,RALB,CASP10,CD47,UBE2L6,ACVR1B,NECTIN2,GPR107,TNFSF9,FIG4,PTPN6,SCO2,MCL1,BPGM,RRBP1,JAK2,CDKN1A
GSE21360_PRIMARY_VS_TERTIARY_MEMORY_CD8_TCELL_UP	ADHD	-1.31E-05	0.000257974	0.959505	758		blood	PWAS	c7	0.959505	1	FCGR3A,ST3GAL6,CD300C,ENG,AKR1C3,RAP1GDS1,NQO1,CHST15,MAPK13,UCK2,ACADVL,CA2,HMOX1,NADK,TLR5,BOLA2,NOTCH3,BRF1,FCMR,LAIR1,MAP2K1,TNFSF14,MARCKSL1,ALDH3B1,ARF1,ODC1,WBP1L,HS3ST1,RGS19,MTMR1,SERPINE1,ACP2,CCT7,C1QBP,ARHGEF2,DDIT4,RHOG,GGA3,NUDC,HPCAL1,SQSTM1,DOK1,TARBP2,DHPS,RAC2,DGCR2,PCNA,ZFAND5,LETMD1,FOXO3,TCEA1,POLR2J,CSK,PURA,SLC16A3,MAPK14,ARHGDIB,RAB5B,EREG
GSE21360_SECONDARY_VS_QUATERNARY_MEMORY_CD8_TCELL_DN	ADHD	2.25E-05	0.000267045	0.932746	702		blood	PWAS	c7	0.932746	1	PGM2,BST1,SRGN,SEMA4A,TGFBI,FBXL5,THBS1,OAF,TMEFF1,TNFAIP8,EGLN1,GALNT2,MIF,C1RL,TPI1,ENO2,NRP2,VEGFA,TREM1,SOCS3,ARG1,GRHPR,ALDOC,DSC1,ENO1,LDHA,PYGL,PDK1,RELT,P4HA1,PIK3CG,DKK3,CTSC,NBL1,SEMA4C,GPC3,CEMIP2,HIF1A,STAT3,CD38,RAB11A,PGK1,PGAM1,ATG5,FGR,ADAM15,DDIT4,CD81,ERO1A,SNN,BPNT1,SMAD3,JMJD6,EIF4EBP1,BNIP3,PSTPIP1,PTPN7,JCHAIN,NDRG1,PTPN1,VAV1,PKM,CYRIB,TNFSF9,HK2,FAM162A,STK17B,SLC16A3,ACE2,EIF4E,UBE2I,CAMKK1
GSE21360_SECONDARY_VS_QUATERNARY_MEMORY_CD8_TCELL_UP	ADHD	4.66E-06	0.00025795	0.98558	777		blood	PWAS	c7	0.98558	1	EBI3,SLAMF7,RNF149,FAS,IL1RL1,TNFRSF1B,CD14,LCN2,GREM1,IL12B,GLIPR2,CD200,PLEK,NRG1,IL15RA,IL1RN,PIM1,IL6,CHD7,CCL3,IL1B,CCL2,TREM1,SOCS3,CD274,CCL5,MMP13,VCAM1,DMKN,CLIC4,S100A9,KRT5,KRT1,CCL7,IL7R,TNF,FURIN,ITGA2,CSF3R,MX1,IL10,TNFRSF9,HIF1A,GCNT2,ANXA8,NFKBIB,PVR,CLEC4D,DUSP16,RND1,KRTDAP,RIPK2,SERPINB5,ASPRV1,STX6,PFKFB3,DSG3,FCRLB,CFLAR,HCAR2,IL36G,PTP4A1,NDRG1,CARHSP1,TNFAIP3,IL1A,DSC3,TNFSF9,CD69,INPP5B,HK2,PTGS2,TARS1,EDN1,NFKBIA
GSE21360_SECONDARY_VS_TERTIARY_MEMORY_CD8_TCELL_DN	ADHD	1.19E-05	0.000407519	0.976688	578		blood	PWAS	c7	0.976688	1	CD300A,GUSB,RPS6KA1,MAN1C1,IL16,NRP1,HAAO,SLC14A1,ITPRIPL1,DAPK1,MAP4K1,RNASE6,CHST12,PFKM,APCDD1,GTF2I,LYSMD4,TK1,LAIR1,RPP30,CSRP2,TAFA1,CD81,NCF1,FKBP14,CFL1,IRAG2,FASN,TGFB3,DIDO1,SEPTIN6,CKB,MEF2C,ARL2BP,MAPK14
GSE21360_SECONDARY_VS_TERTIARY_MEMORY_CD8_TCELL_UP	ADHD	-1.08E-05	0.000576349	0.984985	332		blood	PWAS	c7	0.984985	1	CPOX,GGH,ATF6,VBP1,B3GNT2,DCTPP1,PPIH,OXSM,SNAP29,TPI1,CS,RPE,PARK7,GPI,PMM2,DDX46,PNP,HAT1,GOT1,C1D,CISD1,PRIM1,NIT2,DYRK3,RMI1,PUS1,TK1,LSM4,TRAF1,RPP30,ATP5F1B,POGLUT2,HNRNPC,COA3,HNRNPM,SERPINB8,TPRKB,CLPP,SMS,IDE,GADD45GIP1,UROD,ALDOA,PSME2,GFUS,SNRPD2,JTB,G0S2,HDGF,TIMM8A,MTX2,PSME3,TBCE,PSMA3,ATP5PF,UFD1,PPP1CC,CCT8,HTRA2
GSE21360_TERTIARY_VS_QUATERNARY_MEMORY_CD8_TCELL_DN	ADHD	6.53E-06	0.000176608	0.970498	1565		blood	PWAS	c7	0.970498	1	CD36,CAT,IGFBP7,TLR2,CST7,TLR1,EBI3,SLAMF7,GSTM3,CBLN1,FAS,LY75,ICAM1,CLEC12A,NQO1,TNFRSF1B,LCN2,IL12B,FLRT3,CYB5A,PTPRJ,PPIC,F10,SRXN1,EVA1B,MMP14,HSPD1,FCRL5,ANPEP,SRC,MTHFD2,ADK,LAD1,FCMR,S100A9,RAPGEF5,CEBPB,IL36G,SLAMF6,CD69,INHBA,HINT1,MARCKSL1,CX3CL1,TES,CD79A,CEMIP2,HIF1A,PLEKHA1,ODC1,ADAM17,RNF149,PTPN2,RELB,SQSTM1,MRAS,TRAF1,DUSP16,PGK1,VTI1A,CPD,SMS,C3,FGL2,PFKFB3,CCDC50,UPP1,NAB1,CFLAR,MAPKAPK2,ANTXR1,MRPL52,VCAN,CD80,TXNRD1,LST1,STAT1,NPLOC4,IL2RG,JAK2,VCL,TPM4,NFKBIA,FLNA
GSE21360_TERTIARY_VS_QUATERNARY_MEMORY_CD8_TCELL_UP	ADHD	9.31E-06	0.000182416	0.959277	1308		blood	PWAS	c7	0.959277	1	CD300C,HPGDS,CD109,SEMA6B,NAAA,SPINK2,HPSE,CD163,PLXDC1,COLEC12,LBP,ECM1,TCN2,OLFML3,SPON1,HEXB,ETV5,AXL,TNFAIP8,RCAN1,TMEM9,PPT1,STAB1,PDE4D,ARSB,LRP1,SMPDL3A,CYB5R1,ITGB5,EPOR,NME4,FCGR1A,ARL2,RNF150,GSN,PTGFRN,CTNNB1,GM2A,COTL1,SNX1,RUNX3,ARL11,CMBL,FURIN,LAT2,SORT1,MUC1,PECR,MSRB2,CEBPA,APOC2,ANGPTL4,SPSB1,TBXAS1,CD300LF,DCXR,RAP2A,DBI,ARHGAP5,ZDHHC14,DPYSL2,ADAM9,GCNT1,SGK3,RGS10
GSE21379_TFH_VS_NON_TFH_CD4_TCELL_DN	ADHD	6.45E-06	0.00028833	0.982144	747		blood	PWAS	c7	0.982144	1	IL27RA,FASLG,RSPO3,OTC,TNFAIP6,NELL1,THBS3,CDCP1,RGMB,SEMA3C,CA11,MMP19,OBP2B,SMOC1,CDH7,CETN2,FCAMR,TLR5,BCAR3,GUCA1A,GRID2,IL15RA,GSTT1,HAVCR1,C6orf58,PTGDS,CCN1,TRH,RNASE1,HCN1,TPK1,FOXJ2,ST8SIA2,GCNT2,RBM24,HSPA1L,DLK1,CD70,PCDHB1,MID2,A1CF,ASIC4,TENM2,CEACAM20,DDR2,LRRC3B,RGS1,EPB41L1,MAPK10,ST6GALNAC5,SLITRK4,TMEM52,SH3GL3,CSF2,UNC13A,EREG
GSE21379_TFH_VS_NON_TFH_CD4_TCELL_UP	ADHD	8.59E-06	0.000377609	0.981853	331		blood	PWAS	c7	0.981853	1	IL17RA,EGF,TPST1,GOLM2,ALDH2,IGF2R,IL31RA,VEGFA,SORCS2,MOB4,HAVCR1,GBP6,ARL2BP,CPXM1,SVIP,NOTCH2,INSIG1,MPPED2,ST8SIA2,HEPACAM2,SYN3,EIF1AD,CDKN2C,DPP4,CAMK1D,KIF16B,SMS,TENM2,CTCF,UMODL1,TIMP2,KMT2C,PRKAR2A,PRSS37,DCTN6,CD44,HAO1,INSL5,CCDC25,CIRBP,SPACA1,BAG4,C1orf198,GGA3,XRCC6
GSE21379_TFH_VS_NON_TFH_SAP_KO_CD4_TCELL_DN	ADHD	8.82E-07	0.000195942	0.996409	1209		blood	PWAS	c7	0.996409	1	EPHA4,PAM,CRYZ,CSF3,BGN,OCRL,SPINT2,TNFAIP6,GAA,GSTZ1,CHST11,NOTCH2,TEX29,CYB5A,CPQ,LGALS3BP,TPST2,IL31RA,CYB5R1,NME4,SUOX,SDF2,GSTT1,ANGPT1,RPS10,SVIP,BTNL9,ARHGEF25,ZNF566,TMED4,TPK1,TMEM230,RNF149,JPH3,SAMHD1,DYNLT3,MACROD1,MID2,CLEC3B,GPX1,ANGPTL4,ENTPD6,VAMP8,PAFAH2,RGS18,DCTN6,NTMT1,CD44,LDLRAP1,MAPK10,G6PD,GCNT1,MCEE,LETMD1,RPL12,EEF1B2,FERMT3
GSE21379_TFH_VS_NON_TFH_SAP_KO_CD4_TCELL_UP	ADHD	-9.96E-06	0.000267003	0.970231	750		blood	PWAS	c7	0.970231	1	CPOX,MINPP1,GSTM3,XPNPEP1,NQO1,PRCP,ADGRE5,TPST1,GOLM1,BLVRB,PLXNC1,APLP2,GLRX2,SOS1,FXN,MMP14,GLRX5,MRAP,RECQL,ENO3,RCAN1,CA13,CA2,HAGH,CA1,FHIT,ACP1,PRDX6,ATP1B2,PEX5,UBLCP1,SH3GLB1,EIF4A1,STX2,SSB,CISD1,APLN,MTHFD1,KYAT1,CDKN2C,DHX9,HK1,STOM,CCT7,TPRKB,RBKS,RB1,PDLIM1,EPDR1,EPB41,GRB10,ZDHHC14,TOP1,LDHC,PSME3,KLHL12,KEL,GCLM,BAG4,PIN4,L3MBTL2
GSE21379_WT_VS_SAP_KO_CD4_TCELL_DN	ADHD	1.77E-05	0.000288367	0.951145	687		blood	PWAS	c7	0.951145	1	BST1,GFRA2,ENPEP,CAT,IGLL1,SLAMF7,CAMK2D,ENPP6,SEMA3G,SELENOM,CPM,ATP1B1,RRM2B,MREG,DDC,CHD7,GFRA1,PLK1,CDC25B,VEGFA,CPLX2,ARPP21,TNFRSF19,MOB4,EFHD1,GPD1L,SLAMF6,NEU1,SMTN,BLNK,ALDH3B1,PRKCB,CD38,IRF4,PBK,RAG1,SCN4B,CD79A,CDKN2C,DPP4,CDKN2D,ETHE1,DCK,GRAP,RHOA,RXFP1,RRAS2,NDE1,TNFAIP3,PTTG1,GAS7,ACP3,SIT1,KIF23
GSE21379_WT_VS_SAP_KO_CD4_TCELL_UP	ADHD	2.00E-05	0.000257979	0.938167	696		blood	PWAS	c7	0.938167	1	CRELD1,CDH5,GSTM1,XPNPEP1,HOMER1,COL18A1,TGFBI,TMEM132A,ICAM2,NRP1,TFPI,ASCC1,PLOD3,THTPA,CD320,NRP2,FAH,FJX1,CLU,RNASE4,SERPINH1,MCF2L,DBNL,CLEC11A,ZNF334,GPD1L,CD9,ACP5,CRIP2,TYMS,APP,PRNP,CD38,IRF4,FGF3,DLK1,TGM1,STK16,IL17RC,RAB11A,GMDS,CSRP2,XDH,LTA,RALB,MEF2C,OSTF1,ARTN,HSPA8
GSE21379_WT_VS_SAP_KO_TFH_CD4_TCELL_DN	ADHD	3.25E-05	0.000242259	0.893291	1029		blood	PWAS	c7	0.893291	1	LHCGR,CD163,ICAM1,NRXN1,MDGA2,AMY2A,CPN2,IL16,TPST1,SELL,IGF2R,NLRP10,HSD17B7,TRIB2,CCL5,TIMP2,IGDCC4,NR3C2,CNRIP1,GBP6,HNF4A,NOTCH2,SCUBE3,RTP4,ARHGAP30,GLRX,BRDT,MPPED2,ITGB7,ZNF329,PIK3C2A,AK4,CD1D,NEDD9,RELB,NCF4,TNFRSF18,DPP4,CAMK1D,ELL,BACH1,RRM2B,NLGN2,TOX3,RNF122,C5orf46,LGALS4,CCN3,NEFH,VASN,CENPV,GRB10,CD86,ERN1,ANXA9,JCHAIN,SYNE2,CFTR,BAMBI,CCDC25,ST6GALNAC5,AFP,CD244,NECTIN4,GCNT1,LDHB
GSE21379_WT_VS_SAP_KO_TFH_CD4_TCELL_UP	ADHD	2.53E-05	0.000208328	0.903365	1081		blood	PWAS	c7	0.903365	1	KDR,TIE1,FCGR3A,TEK,CDH5,FCGR2A,SPA17,GSTM1,MRC1,SELENOM,BGN,F5,CD14,LCN2,TMEM132A,AXL,SELP,GNS,ICAM2,DSG2,NRP1,MAPK13,TFPI,CBR3,CD200R1L,LIMA1,NRP2,FAH,FGFR1,DMKN,C1R,CLU,GHR,GUCA1A,GSTT1,SERPINH1,CLEC11A,IL1RL2,MPZL1,DKKL1,CD38,GNG11,DLK1,FHL1,TGM1,SHISA2,PXDN,WIF1,ESAM,C3,VAMP8,CDC42BPB,SCAMP5,CLSTN3,ASAP2,RAB13,FKBP1B,OPHN1,XDH,TMEM119,RALB,NPDC1,SCARF1,RND3,ERP27,PDE9A,PAK6,KRT18,CAMK2A,TSLP,AK1,PIANP
GSE21380_NON_TFH_VS_GERMINAL_CENTER_TFH_CD4_TCELL_DN	ADHD	2.66E-05	0.000446552	0.952441	354		blood	PWAS	c7	0.952441	1	UGDH,MANBA,UBE2E1,ATF6,STXBP6,C1GALT1C1,IL17RA,GEM,NHLRC3,PPA2,IL31RA,NLRP10,HIF1A,STX4,FMR1,FBXL4,USP15,SEPTIN10,APCDD1,HERPUD2,PECAM1,GOSR1,DDX23,ZWILCH,ORC6,VPS26A,PLCB1,CUL3,IARS1,APAF1,MAP2K6,IL25,RETREG1,GCNT1,BIRC3,STX7,SMC3,PGR
GSE21380_NON_TFH_VS_GERMINAL_CENTER_TFH_CD4_TCELL_UP	ADHD	5.42E-06	0.000242343	0.982168	718		blood	PWAS	c7	0.982168	1	CRELD1,ADAM23,F2,SPA17,GSTM1,MFAP4,LAMC2,PRCP,OBP2B,ICAM2,SERPIND1,ADAMDEC1,TFPI,CD207,NRIP3,THTPA,CLU,C8G,PMM2,GSTT1,IL36RN,FIBCD1,CISD1,APLN,CD70,AK5,IL17RC,SPDEF,UBE2L3,CELA3B,CRIM1,GZMH,TCEAL8,RAB13,ITSN1,XDH,LRRC3B,RALB,ADPRH,TBCB,GJA8,LDHC,SULT4A1,ACTN1,EDA2R,PAK6,ARHGAP5,SCT,PLA1A,ESS2,TSLP
GSE21380_NON_TFH_VS_TFH_CD4_TCELL_DN	ADHD	2.28E-05	0.000315873	0.942427	631		blood	PWAS	c7	0.942427	1	MANBA,INSR,CXCL6,F5,THBS3,CAPG,PLOD2,CHST15,PLEK,CPQ,PPT1,LRP10,IL31RA,TMCC3,ITGB2,RNASE6,CSDE1,SCGB1A1,REG4,FKBP7,NME4,SERPINE2,SUOX,PPBP,GCA,ALB,TXNDC12,IL10RB,LAIR1,LGALSL,RCN3,MARCKSL1,RTP4,STMN1,TRIO,DHX58,TGFBR2,CDKN2C,FLII,CDKN1B,IRF9,NUP210,MYB,GCH1,CCPG1,CDYL2,CCDC25,TPT1,PLCB1,OSBPL9,SH3BGRL,RGS18,RNF146,EIF2AK4,PARP11,CDH1,FLNA,CELF2
GSE21380_NON_TFH_VS_TFH_CD4_TCELL_UP	ADHD	-2.28E-06	0.000277046	0.993423	789		blood	PWAS	c7	0.993423	1	PDCD1LG2,PHGDH,RNF24,ANXA2,SPP1,TGFBI,IL11RA,ITIH5,CFP,NRP1,ALDH5A1,PGLYRP2,EVA1B,TLR4,PYCR1,B4GALT5,NAGK,FAH,SMAD1,KLK8,ARPC1B,C1R,RNASE6,GHR,TP53I13,MCF2L,HSD17B11,TMEM106A,SWAP70,TXNDC12,VSIG2,STMN1,EFCAB14,SEPTIN10,AKR1B10,CARD19,UNC93B1,TXNIP,CD37,RRAS,FSTL1,PXDN,ANXA4,BTLA,PXYLP1,MAMDC2,HPCAL1,FKBP1B,OSBPL9,LY86,TMEM119,AP1S2,RGS18,ELMO1,UBASH3B,ARHGAP25,AKR1B1,OAS1,CAMKK1,TIGAR
GSE21380_TFH_VS_GERMINAL_CENTER_TFH_CD4_TCELL_DN	ADHD	-5.09E-06	0.000301179	0.986512	646		blood	PWAS	c7	0.986512	1	CXCL6,CTSB,TBCA,NDUFB4,ICAM5,IDO1,CKS1B,KCNE3,F10,NT5C,IL31RA,CUBN,PLK1,AGAP3,FGB,SERPINE2,PPBP,UBE2M,LRP8,AKT2,NEU1,LMAN2,SVIP,FTL,LCORL,AMH,UQCRB,TXNDC11,LRRC74A,KLC1,ETHE1,P3H1,PPIF,ARF5,ITSN1,IL17B,DCBLD1,RPLP2,PGAM2,ESRRA,PRDX5,ARAF,REG4,FKBP2,COMMD9,MYDGF,LAMP1,PLCB1,SARS2
GSE21380_TFH_VS_GERMINAL_CENTER_TFH_CD4_TCELL_UP	ADHD	1.02E-05	0.000229188	0.964452	919		blood	PWAS	c7	0.964452	1	TIE1,FCGR2B,GSTM1,DNAJC30,APOE,SELENOM,ST3GAL1,ADGRE5,LCN2,THSD7A,MDGA1,ICAM2,APLP2,POLM,PAK4,CCL21,SOCS3,DAPK1,CD274,FAH,SRC,MMP2,AMBP,C1R,CFB,CHCHD10,CLEC11A,ANXA11,ECE1,ZAP70,KRT1,LRP1,SFRP1,MPZL1,PKD2,EGFR,DAG1,IMPDH2,HSD17B14,CA5B,TFF2,TAGLN,GFAP,SAT2,ESAM,MAMDC2,ANKRD1,SGTA,UBE2V1,TMEM119,TAGLN2,MRPL52,LDLRAP1,MPL,CD4,IL1A,MPDZ,ACTN1,PAK6,PLCG2,PLA2G5,TSLP,ARFGAP2,PIANP,TENM4,KRT18,DNAJB2
GSE21546_ELK1_KO_VS_SAP1A_KO_AND_ELK1_KO_ANTI_CD3_STIM_DP_THYMOCYTES_DN	ADHD	5.06E-06	0.000315883	0.987217	593		blood	PWAS	c7	0.987217	1	IL3RA,GUSB,ITIH3,MAPKAPK5,SH3BP2,TNFRSF1B,QPCT,GEM,DHFR,NFKBID,PIM1,ARL5B,B4GALT5,CNPY3,BAG3,FIBCD1,PGF,IL10RA,SCGN,ABL2,SNPH,ARL8B,UBE2B,DYRK3,RCVRN,BCL6,DUSP16,SKIL,UBE2F,BDP1,JARID2,AREG,AHSA1,DUSP6,SQSTM1,EDN2,CBS,MAPKAPK2,TAGLN2,UPP1,NR4A1,HSPH1,CDC25A,TNFAIP3,CLEC2L,KRT72,MDM2,ACOT13,SKP1,PAK6,YTHDC1,DDX6,DNAJB6,PDXP,NMT2,HSPA8,PLA2G5,ARL4D,CABLES2,HSPE1
GSE21546_ELK1_KO_VS_SAP1A_KO_AND_ELK1_KO_ANTI_CD3_STIM_DP_THYMOCYTES_UP	ADHD	2.29E-06	0.000446879	0.995903	243		blood	PWAS	c7	0.995903	1	TLR1,MAPK12,ERBB3,MUL1,INHBB,CST8,DLG3,FGFBP3,CRKL,TGM4,TIAM1,DARS2,SNTB1,ITCH,CFB,C1QTNF1,RABEPK,RTP4,RNASEH1,FEN1,STAT3,IRF4,CBX5,IRF9,HEXIM1,KIAA0319L,TAFA1,PAPOLG,NETO2,B3GALT6,ANTKMT,CYRIB,SRSF6,ADAMTS1,CCDC51,IK,PUF60,ESS2,ARFGAP2,MTIF3
GSE21546_ELK1_KO_VS_SAP1A_KO_AND_ELK1_KO_DP_THYMOCYTES_DN	ADHD	-7.83E-05	0.00070588	0.911635	220		blood	PWAS	c7	0.911635	1	HADH,CASP3,RRM1,SNCA,NRP1,CCDC167,HPGD,RBM17,FETUB,PGP,CARD9,HSCB,HMBS,QKI,OLFM1,FEN1,CHGA,ERLIN1,AURKB,DDX23,HNRNPM,EMC8,DTYMK,JMJD6,RPRD1A,NOTUM,CAMK4,TARBP2,NDE1,ELAVL1,TIMM50,TIMELESS,GLA,ANP32B,KPNB1,GLO1,LRRC59,PPIF
GSE21546_ELK1_KO_VS_SAP1A_KO_AND_ELK1_KO_DP_THYMOCYTES_UP	ADHD	9.13E-07	0.000203997	0.996431	878		blood	PWAS	c7	0.996431	1	LAP3,TLR3,ERAP1,GMPR,TBCA,TAPBP,ISG15,IFIT3,B2M,LGALS3BP,TMEM52B,PSME1,MX1,ARSA,BTN3A1,AZU1,TMEM230,PECR,IFIT2,IRF9,DTX3L,HDHD2,RPRD1A,PSME2,PGAM1,IFI16,NT5C3A,CARD9,FUT2,ERP44,BST2,STAT1,MPDZ,KEL,OAS1,CSMD1,SUGT1
GSE21546_SAP1A_KO_VS_SAP1A_KO_AND_ELK1_KO_ANTI_CD3_STIM_DP_THYMOCYTES_DN	ADHD	6.36E-06	0.000208309	0.975651	1212		blood	PWAS	c7	0.975651	1	CD300A,BTD,TEC,EBI3,PAM,TAPBPL,SHMT1,ICAM1,SPP1,IL11RA,ITIH5,ELK3,VEGFC,MET,TMED10,NRP1,PPT1,ARSB,TLR4,ITGAL,PYCR1,B4GALT5,TREM1,SOCS3,FAH,ELANE,SRC,SMAD1,IL6ST,KLK8,ENO1,ARHGDIB,RNASE4,RNASE6,ST8SIA4,CA12,MCF2L,CLEC11A,ARHGAP25,VIM,NCF2,GM2A,RAB3D,LRP1,TGFBR2,MSRA,CKAP4,BCL6,PDE2A,CD37,PGK1,NPL,FBP1,PXYLP1,AS3MT,SCAMP5,PGAM1,COTL1,LY86,PSTPIP1,RGS18,SYT2,ELMO1,SORBS3,ACVR1B,RAC2,VAV1,B4GALNT1,TRIO,CD244,CLEC7A,HMOX2,APPL1
GSE21546_SAP1A_KO_VS_SAP1A_KO_AND_ELK1_KO_ANTI_CD3_STIM_DP_THYMOCYTES_UP	ADHD	-2.11E-05	0.00037743	0.955336	524		blood	PWAS	c7	0.955336	1	CPOX,MINPP1,XPNPEP1,SNCA,NQO1,TGFBR3,PRCP,ADGRE5,CKS1B,TPST1,APLP2,GLRX2,SMIM13,GLRX5,PLK1,ENO3,HEBP1,CA2,EPOR,CENPV,CA1,ACP1,USP25,ATP1B2,METAP2,PEX5,UBLCP1,SNX5,CISD1,FAM234B,APLN,MTHFD1,GP5,AK5,HK1,ALAD,TUFT1,RYK,EPDR1,HSPH1,NAGS,CHEK2,GRB10,PABPC4,RAB22A,KLHL12,KEL,PIN4,SOD1
GSE21546_SAP1A_KO_VS_SAP1A_KO_AND_ELK1_KO_DP_THYMOCYTES_DN	ADHD	-5.17E-05	0.000499044	0.917427	474		blood	PWAS	c7	0.917427	1	SIGIRR,PDE5A,PTGR1,ENTPD5,SELENOM,ADGRE5,PLCG1,RELL1,BMP4,PDE7A,CDC25B,RRM2,FYN,CA2,GBP2,GLUL,RNASE4,CHCHD10,GPD1L,PIK3CG,LTO1,RAB3A,SLAMF6,MARCKSL1,SH3GLB1,PBK,CSRP2,COX7A2L,PRKCA,STX6,ATP2A3,DUSP6,BIN1,RXFP1,STAMBPL1,OTUB2,PAFAH1B3,POLR3F,TAX1BP3,TNFAIP3,ABHD14B,PTTG1,PAFAH1B2,DDX19A
GSE21546_SAP1A_KO_VS_SAP1A_KO_AND_ELK1_KO_DP_THYMOCYTES_UP	ADHD	1.11E-05	0.000315824	0.971999	595		blood	PWAS	c7	0.971999	1	ICAM4,HPSE,ATF6,PDGFRB,POGLUT1,GAA,C1GALT1C1,GPC1,RPA2,DIXDC1,ITGAL,PLOD3,SLPI,SIRPA,CYB5R1,KLK8,PYGL,ADAM12,TXNDC15,PRDX6,SNX7,ARSA,BTNL9,LTB4R,IL18RAP,HSD17B11,CISD2,AK4,SORT1,GDF3,PGAM1,STOM,IRF9,ENTPD6,RBKS,EEF1D,XDH,RALB,BID,RND3,ADAMTS3,SIAE,SERPINF1,CLEC7A,RRBP1,KRT18,BMX,EIF1AY,EEF1B2
GSE21546_UNSTIM_VS_ANTI_CD3_STIM_DP_THYMOCYTES_DN	ADHD	1.14E-05	0.000332985	0.972681	493		blood	PWAS	c7	0.972681	1	CASP3,MAPKAPK5,RPS6KA6,NMB,NRP1,MMP12,FXN,GLRX5,PGP,PCOLCE2,GSR,SWAP70,PPIG,TARBP2,MAP3K3,DDX46,OLFM1,SCARA3,RMI1,PUS1,DDX23,CCNB2,HNRNPM,TXNL4B,PRKCA,JMJD6,TIMM50,ANP32B,SULF2,CHEK2,TIMELESS,GLA,GLO1
GSE21546_UNSTIM_VS_ANTI_CD3_STIM_DP_THYMOCYTES_UP	ADHD	-6.82E-06	0.000315851	0.982784	703		blood	PWAS	c7	0.982784	1	REG3G,MMP1,CFI,ANTXR2,DKK2,ANXA2,CPA4,HTN1,OLFML3,CA11,THBS1,EMILIN3,CD59,B3GALT2,NAPB,H2BC21,ARL6IP5,RAB2A,ATRN,PTPN4,LSAMP,SPARC,CALCB,HBEGF,ADM,CCN1,IL17D,SYT17,ULBP2,CEMIP2,NMRK1,FN1,JPH3,PLSCR3,SERPINE1,FSTL1,TAGLN,ADAM19,SUOX,KLC1,C5orf46,NAP1L2,EIF1B,GRB10,MAP1LC3B,IFI16,RASA1,PELO,RAB27B,IL13RA1,LRP12,RND3,RAB2B,OSTF1,ATAD1,KRT18
GSE21546_UNSTIM_VS_ANTI_CD3_STIM_ELK1_KO_DP_THYMOCYTES_DN	ADHD	-5.20E-06	0.000332935	0.987537	538		blood	PWAS	c7	0.987537	1	KLB,FASLG,KLKB1,OCRL,ROR1,CNN1,MAP2K4,PPIC,MPO,BPNT2,PLAAT2,EFHD1,C1S,STOML1,GALE,RNASE1,ENOX2,COL8A1,TNFSF11,SPACA3,DEFB118,MMP20,NNAT,EDA,NT5DC3,ANGPTL4,BMPR2,ACAD8,CTCF,EHBP1,VSNL1,TNS4,IL24,EID3,CRLF2,ZNF10,TRA2B,DNAJB6,VCL,DDX19A,DOC2B
GSE21546_UNSTIM_VS_ANTI_CD3_STIM_ELK1_KO_DP_THYMOCYTES_UP	ADHD	-7.85E-06	0.00037765	0.98342	356		blood	PWAS	c7	0.98342	1	TEC,IFIT3,OAF,MMP12,LGALS3BP,SPHK1,OLFM2,SULT2A1,CSF2RB,CNTN5,MMP7,SPACA1,ANGPT1,CFH,ISG15,DNASE2B,CX3CL1,RTP4,IRF1,SAMHD1,IFIT2,CYTIP,IRF9,DTX3L,IFI16,PSME2,NRG4,CD300LB,BST2,NRG2,STAT1,NAPA,OAS1,PVRIG
GSE21546_UNSTIM_VS_ANTI_CD3_STIM_SAP1A_KO_AND_ELK1_KO_DP_THYMOCYTES_DN	ADHD	4.18E-05	0.00070478	0.952713	358		blood	PWAS	c7	0.952713	1	SEMA6B,DNAJB9,PNLIP,FCRL1,SLC22A16,NANP,LILRA2,RNASE3,C1RL,APOA1,BMPER,DIPK1C,CLEC4D,FAM172A,PTH,SLPI,CRYAA,MPPED2,ITGB7,ODC1,DKKL1,CSN2,AKAP7,SPAG11A,CKMT2,JPH1,KRTDAP,ASPRV1,GKN1,IQCF1,UMODL1,ZNF174,EQTN,PSG1,CD4,CBX7,PRL,KIR3DS1,RBM46,FGF6,IL2RG
GSE21546_UNSTIM_VS_ANTI_CD3_STIM_SAP1A_KO_AND_ELK1_KO_DP_THYMOCYTES_UP	ADHD	8.98E-06	0.000277053	0.974133	759		blood	PWAS	c7	0.974133	1	SPINK2,TNFRSF11B,MMP10,GMPR,CNTN2,LRRC15,ADAM11,IFIT3,MAGEA4,COL2A1,NOG,LGALS3BP,HERC5,COL11A2,PSME1,SPINK1,ANGPT1,ANGPTL3,ISG15,TNFRSF4,OAS1,BTN3A1,COL25A1,ARL3,TNFRSF8,SCARA3,JAML,ELL,KLK14,IRF9,DTX3L,IFI16,PSME2,CD47,SIRT5,PTRH2,MGAT4C,TREX2,BST2,NRG2,STAT1,NAPA,SKP1,CDH1
GSE21546_UNSTIM_VS_ANTI_CD3_STIM_SAP1A_KO_DP_THYMOCYTES_DN	ADHD	-2.38E-05	0.000377558	0.94971	420		blood	PWAS	c7	0.94971	1	F11,KLKB1,DPEP2,PSD2,CCL28,PRSS1,NSF,HOPX,HPGD,ANOS1,CA13,CCL21,COL11A2,GJA1,FETUB,ENOX2,REG1B,KLK8,GAL3ST2,BMP7,SCN4B,PELI2,SPACA3,CHGA,VHL,ERLIN1,MMP20,FZD10,TBX5,CLEC4A,WFDC10B,PMEPA1,CFC1,DDX19B,SIT1,NR5A2
GSE21546_UNSTIM_VS_ANTI_CD3_STIM_SAP1A_KO_DP_THYMOCYTES_UP	ADHD	-1.49E-05	0.000377553	0.968575	451		blood	PWAS	c7	0.968575	1	REG3G,GABARAPL1,DKK2,NCAM2,HTN3,BDH2,HTN1,NT5E,CXCL8,THBS2,GFRA1,SYNJ2BP,NAPB,FGF1,GNPTG,ANK2,CD59,UCHL1,SST,SCG5,ADM,ITGA2,CCN1,SYT17,PAPSS1,NMRK1,LANCL1,FN1,ANXA3,TPD52L1,PLSCR3,UBE2A,CDKN2B,SERPINE1,FSTL1,TAGLN,ADAM19,ADAMTS15,SNN,PTPRH,GRB10,MAP1LC3B,RASA1,PELO,NRG3,SULT1E1,ST6GALNAC3,RND3,RAB2B,OSTF1,TGFB2,SKP1,ATAD1,KRT18,TAGLN3,ARHGDIB,C18orf32
GSE21546_WT_VS_ELK1_KO_ANTI_CD3_STIM_DP_THYMOCYTES_DN	ADHD	-6.54E-05	0.000576713	0.909761	222		blood	PWAS	c7	0.909761	1	HADH,CASP3,RRM1,MRPL58,DHFR,CCDC167,MFAP2,TXNDC12,PPIG,CARD9,HSCB,SEPHS1,MUTYH,OLFM1,FEN1,MTHFD1,RMI1,PSMB6,AURKB,EIF1AD,DDX23,ZWILCH,EMC8,DTYMK,MCM6,FH,HNRNPD,PRKAR2A,CAMK4,TARBP2,CYGB,ELAVL1,ADAMTS3,ANP32B,PSME3,GLO1,ESS2,PPIF,DDX19A,RGS10
GSE21546_WT_VS_ELK1_KO_ANTI_CD3_STIM_DP_THYMOCYTES_UP	ADHD	-4.91E-06	0.000353157	0.988913	501		blood	PWAS	c7	0.988913	1	MAP1LC3A,SH3BP2,HTATIP2,QPCT,TMEM132D,GPNMB,IL17RA,GEM,SRXN1,CD207,PIM1,ARL5B,NFKBID,MCTS1,HSPD1,UBE2G2,DCTD,FIBCD1,LSAMP,CHRD,USP15,VLDLR,PGF,LGALSL,SVIP,HSCB,SERF1A,MARCKSL1,DNASE2B,ABL2,ARL3,HERPUD2,FGF3,CHEK1,BCL6,GPR26,DUSP16,MTMR1,PRDM4,UBE2F,CELA3B,RBBP5,JARID2,HIKESHI,JAM2,DARS1,AREG,MAP1LC3B,ADI1,GFUS,NR4A1,HSPH1,PTPN1,NUDT5,SATB1,RAB2B,PCNP,TDP1,TAGLN3,DDX6,NRAS,DOC2B,ARL4D,HSPE1
GSE21546_WT_VS_ELK1_KO_DP_THYMOCYTES_DN	ADHD	-9.07E-06	0.000407639	0.982241	469		blood	PWAS	c7	0.982241	1	CEL,SMPD1,ARFIP2,FCN1,SELENOM,HTATIP2,MUL1,NCOA2,EFNB2,LPO,SDF2L1,DLG3,RELL1,PGRMC2,CD200R1L,PEAR1,C1orf198,NDRG3,SERPINA12,KRT7,DCTN2,EGFLAM,USP15,CD3E,PTGES3,PDCD6,GDF11,CTRL,AIFM1,AIP,ANKRD54,SNX17,ADPRH,HMG20A,ASRGL1,KIF22,FGF5,ACBD7,MGAT2,PIP4K2A,MACO1,FLRT1,KCNF1,JAM3,UBE2G1,CAMKK1,MAP4K3,TMUB2,PRKACA
GSE21546_WT_VS_ELK1_KO_DP_THYMOCYTES_UP	ADHD	-2.83E-05	0.000301097	0.925097	893		blood	PWAS	c7	0.925097	1	MANBA,CXCL6,CTSF,COMP,CRYZ,GSTO1,NRXN1,GAA,CHST11,NOTCH2,FADD,IL31RA,SARS2,GSS,SERPINE2,ANGPT1,RPS10,LMAN2,SVIP,BTNL9,SAMHD1,TCEA2,TPK1,QPRT,AMH,ADAM17,RNF149,CD8B,MACROD1,MMP17,CLEC3B,NLGN1,SUOX,GPX1,IRF9,P3H1,VAMP8,PSPN,MPP7,DLX3,RGS18,DCTN6,CD44,CHEK2,G6PD,MCEE,LDHC,LETMD1,GCNT1,MAFG,GSTA3,EEF1B2,VEGFB
GSE21546_WT_VS_SAP1A_KO_AND_ELK1_KO_ANTI_CD3_STIM_DP_THYMOCYTES_DN	ADHD	-6.29E-06	0.000315854	0.984119	638		blood	PWAS	c7	0.984119	1	GFRA2,ENPEP,SLAMF7,ENPP6,PTGR1,SEMA3G,ENTPD5,ENTPD1,CPM,ATP1B1,RRM2B,SMOC1,MREG,CRIP1,DDC,TLR4,GFRA1,PLK1,CDC25B,VEGFA,TP53I11,GBP2,GLUL,EFHD1,RNASE4,GPD1L,SLAMF6,APBB1,ABL2,TNFSF10,BLNK,PRKCB,TGFBR2,CD38,IRF4,SCN4B,RELB,CDKN2C,NT5DC3,ADAM19,CDKN2D,PRKCA,ETHE1,UBE2C,DCK,SNN,ADAM9,RHOA,JCHAIN,CCNA2,RXFP1,RRAS2,IRAG2,NDE1,TNFAIP3,ABHD14B,ENDOU,ACP3,PDE9A,SPEF1,SIT1,KIF23,DDX19A
GSE21546_WT_VS_SAP1A_KO_AND_ELK1_KO_ANTI_CD3_STIM_DP_THYMOCYTES_UP	ADHD	-7.01E-07	0.000446712	0.998748	340		blood	PWAS	c7	0.998748	1	MANBA,CFI,DKK2,IGFBP6,OLFML3,GPNMB,TMED10,COL1A1,DDC,NAPB,MPDZ,ARL6IP5,RAB2A,ATRN,CYB5R1,LCP1,WARS1,DYNLRB1,LSAMP,PLAT,CALCB,ARSA,CCNA1,SYT17,LMOD1,CEMIP2,NEDD9,RAB39B,RAB27B,BTG2,SPIN1,EDA,FSTL1,TAGLN,ADAM19,SUOX,RAB6B,NAP1L2,BMPR2,PTPRH,FSTL3,RASA1,PELO,PCDHB10,IFI16,RALB,GRB2,TAGLN3,RND3,FIG4,ATAD1,OSTF1,VCL,DNAJB6,KRT18
GSE21546_WT_VS_SAP1A_KO_AND_ELK1_KO_DP_THYMOCYTES_DN	ADHD	9.00E-06	0.000407746	0.982387	404		blood	PWAS	c7	0.982387	1	IDUA,PDCD1LG2,CDH5,ANTXR2,ST3GAL1,ITIH5,DCUN1D1,PLCG1,AXL,LRRC4C,MMP2,NHLRC3,PEAR1,HGF,APBB2,VLDLR,SIRT3,RETREG1,TOR4A,HMGA2,ARHGAP30,C1orf43,FSTL1,RNF149,IRF1,AKAP7,GIMAP6,BACH2,ARHGEF7,ESAM,MAMDC2,GCH1,GRAP,IRF6,HMG20A,CHEK2,TMEM154,AGO1,DOK2,MPL,FOXO3,PAK6,IL2RG,CAMKK1,PIANP,TCF4,GDI1
GSE21546_WT_VS_SAP1A_KO_AND_ELK1_KO_DP_THYMOCYTES_UP	ADHD	-6.17E-06	0.00021302	0.976911	899		blood	PWAS	c7	0.976911	1	MMP1,EBI3,PILRA,ICAM1,LBP,BIRC2,HOMER1,MGAT4B,LCN2,TIRAP,IFIT3,TNFRSF17,NFKBID,DNAJA2,STARD5,AGRP,TAX1BP1,CCL5,IL15RA,DCP1A,NR3C2,DLD,CASP8,HMGA2,RTP4,GLRX,CEMIP2,CLINT1,TMEM185A,MICALL2,NFKBIB,RELB,SQSTM1,EDF1,DUSP16,CD37,RGS19,IFIT2,RHOB,RBBP5,NAB1,LRRC3B,TAGLN2,UPP1,RFFL,PTPN1,MPL,NFKBIA,CCL13,YTHDC1,CSF2,FGF7,CAMK2A,SMAD4
GSE21546_WT_VS_SAP1A_KO_ANTI_CD3_STIM_DP_THYMOCYTES_DN	ADHD	-7.60E-06	0.000249823	0.975717	653		blood	PWAS	c7	0.975717	1	FOXM1,ART3,IL1RAP,TLR2,TMEM87B,DCLK3,NUDT12,SHMT1,CPNE1,FUT10,TNFAIP8,GLCE,METAP1,FADD,CRKL,ITM2B,TIAM1,DNAJA2,LGALS1,ARPP21,COL6A5,THSD7A,ARHGAP1,CREBBP,ZWINT,NR3C2,DLD,GLRX,APBB3,CKAP4,RNF34,PTPN2,PTX3,ADAM19,CUL1,HEXIM1,HEXIM2,ASH1L,VDR,ELAPOR2,SYT4,TNFSF9,CCDC51,FGF7,ESS2
GSE21546_WT_VS_SAP1A_KO_ANTI_CD3_STIM_DP_THYMOCYTES_UP	ADHD	-1.24E-05	0.000182419	0.945965	1180		blood	PWAS	c7	0.945965	1	MST1,CST7,FCGR2A,FCGR2B,PTGR1,AKR1C3,SRGN,CD8A,SEMA4A,H6PD,MPO,SERPIND1,F10,NT5C,TLR4,MRAP,IDH1,HSPA5,BAG3,PRTN3,ELANE,PDIA5,ENO1,DMKN,CFB,DNAJB11,ROR2,S100A9,EMC4,MXRA7,SVIP,CTSG,CSF2RA,GLRX,CLCNKB,PDCD4,HIF1A,RGS4,KPNA1,ANXA3,HK3,HEPACAM2,ERLIN1,UBE2A,UBD,PGK1,ADSS1,OLA1,STOM,OLR1,NECTIN3,FGL2,P4HB,SLC25A18,PABPC4,ALDOA,SGTA,ACTN2,NCALD,LYG2,ERN1,ANTXR1,PRKAR2A,SAP18,TALDO1,TMEM167A,B4GALNT1,CD69,RAB21,MYDGF,MANF,LDHB,GMPS
GSE21546_WT_VS_SAP1A_KO_DP_THYMOCYTES_DN	ADHD	1.93E-05	0.000377517	0.95916	419		blood	PWAS	c7	0.95916	1	LRPAP1,APMAP,PSD2,RPS6KA1,NTRK2,ASB9,IFNA6,FETUB,SNX8,FAM172A,FSTL4,HCN1,OLFM4,ODC1,SORT1,CSN2,SUMF1,TRAF1,MMP20,DHX38,RGS19,PRKCA,PSG1,CBFB,PRKAR2A,PSAT1,FABP4,GRB10,LRP12,EIF4H,NMT2,TRA2B,SH3GL2,HARS1,PPIF,CABLES2
GSE21546_WT_VS_SAP1A_KO_DP_THYMOCYTES_UP	ADHD	1.71E-05	0.000195966	0.93052	1063		blood	PWAS	c7	0.93052	1	LAP3,APOL1,CXCL10,CXCL11,TAPBPL,CRYZ,GMPR,BDH2,BIRC2,ISG15,IFIT3,B2M,BTN3A3,UBE2D2,PSMB9,LGALS3BP,LIMA1,SYNJ2BP,GBP1,CD274,PSME1,MX1,BTN3A1,CX3CL1,ANGPT2,RSPO1,DHX58,SAMHD1,TJP1,SERPINE1,IFIT2,IRF9,DTX3L,PFKFB3,EHD4,NRG2,PSME2,RNF13,IFI16,UBE2L6,CALCOCO2,NECTIN2,SAT1,BST2,STAT1,IRF2,KEL,OAS1,NMI
GSE21670_IL6_VS_TGFB_AND_IL6_TREATED_CD4_TCELL_DN	ADHD	4.49E-07	0.000407684	0.999121	433		blood	PWAS	c7	0.999121	1	CEL,CTSB,NEFL,CHRDL2,APOM,NT5E,SDF2L1,IDO1,KCNE3,MARCO,IL31RA,CUBN,SLIT1,SAP30,MAD1L1,ERP29,GDF15,PTH2,LRP8,SNRPF,NXT1,SVIP,B3GNT4,EIF4A1,ADAM17,TXNDC11,NFKBIB,EIF1AD,PI15,CLEC3B,MB,DGKB,APOH,NDC80,UBE2C,RBP7,MCM6,PDIA4,REG4,ARF5,PELO,NRG3,SEMA3B,PGAM2,CD40LG,CDK2AP2,VSIG1,SNRPB2,LDHC,LY6G6C,LAMP1,SLC26A7,HSPA8,UBE2S,DDOST
GSE21670_IL6_VS_TGFB_AND_IL6_TREATED_CD4_TCELL_UP	ADHD	-2.11E-05	0.000257912	0.93478	865		blood	PWAS	c7	0.93478	1	SPARCL1,MSR1,CXCL10,PAICS,TEC,ATF6,SERPING1,PSMB1,CTSO,MICOS10,NDUFB4,ADA2,COX6C,PYY,SELL,NOG,SF1,REG4,HEBP1,TRIB2,SLC66A1L,BAG3,SULT1B1,PDCD5,CD48,TLR5,IL36A,FHIT,HSD17B11,CALB1,FCMR,SIGLEC1,MDM4,PRKCA,IFNA5,GLRX,NIT2,TGFBR2,MGAT4A,PFN2,GIMAP6,NDUFV2,SGTB,PLIN3,ACY1,C1QBP,ACTN1,SEMA3A,SPG21,N6AMT1,DBI,RPS27A,UBASH3B,LDLRAP1,SHISAL2A,ERP27,GMFG,ADSS2,SOD1,CELF2,RPL12
GSE21670_IL6_VS_TGFB_AND_IL6_TREATED_STAT3_KO_CD4_TCELL_DN	ADHD	2.35E-07	0.000288462	0.99935	524		blood	PWAS	c7	0.99935	1	IL27RA,PTPRS,PAM,SPINT2,EFNA3,FCRL1,B2M,IGF2R,DECR2,PLD3,DNAJB14,ISG15,GBP6,SLAMF1,RTP4,HSD17B11,FOXJ2,CD320,PLEKHA1,EIF4G3,GDNF,FOXG1,SMURF2,RELB,MOCS3,NCF4,TNFRSF18,TMX2,CD37,PACSIN1,ELK3,BMPR2,ITM2A,NEK7,AMMECR1L,NDRG1,NR4A1,MESD,RAMP1,KIRREL3,PARP11,SKP1,PURA
GSE21670_IL6_VS_TGFB_AND_IL6_TREATED_STAT3_KO_CD4_TCELL_UP	ADHD	0.00245717	0.0142529	0.863125	157	0.708416	blood	PWAS	c7	0.863125	1	PAICS,CPM,HRAS,B4GALT5,FAF2,TPI1,HSPA5,RPE,DNAJB11,CAPN2,SEMA4C,CRIP2,VAMP3,HAT1,RRAGC,MUTYH,RNPC3,KLRK1,ZPBP2,CLINT1,CD38,CSNK2A2,EXOSC8,JMJD6,NDC80,IL20RB,MAPK11,SDCBP2,ANXA4,FGL2,ATP2A3,MEMO1,ELAVL1,YBX1,PGAM1,CAPN3,PTPN9,PPM1D,ARHGAP25,STX12,HMGCR,TMPO,AKT1,DUT,SKP1,FLNA,CCDC51,ESS2,ANXA7,KIF23
GSE21670_STAT3_KO_VS_WT_CD4_TCELL_DN	ADHD	-4.13E-06	0.000446726	0.992627	355		blood	PWAS	c7	0.992627	1	CXCL8,CXCL6,CXCL1,PAICS,PLXDC1,CXCL13,CXCL5,SLC26A11,IL1A,PGM1,PIM1,IL6,TP53,CCL3,TIAM1,SNTB1,IL1B,CCL2,SOCS3,ENO1,VARS1,LDHA,PDK1,REXO2,PPP1R3B,LRP8,IL5,CCL1,YARS1,GNPDA1,CCT5,FURIN,TNFRSF9,IL13,HIF1A,IRF4,KDSR,DPP4,BCL6,TFPI2,BCL2L1,ADAM19,CYTIP,C1QBP,C3,IL2RA,BATF,RAB27B,CD7,UPP1,DARS1,IL21R,ID2,IARS1,STAMBPL1,SYNE2,PTPN1,KIAA0040,CSF1,VAMP4,MYC,IL32,KPNA6,STK17B,PRMT3,CAMK2D,MCL1,RANBP1
GSE21670_STAT3_KO_VS_WT_CD4_TCELL_IL6_TREATED_DN	ADHD	2.44E-05	0.000353011	0.944809	701		blood	PWAS	c7	0.944809	1	TIE1,TEK,LHCGR,NRXN1,BGN,OCRL,CDCP1,ST3GAL1,SEMA7A,CADM1,ADAM22,GNS,DSG2,RMDN1,CBR3,ENO2,GHR,NR3C2,GSTT1,MPZL1,INSIG1,FOXJ2,ZNF329,ETS2,FCER1A,GNG11,WBP1L,FGF3,DYNLT3,FHL1,TXNIP,GULP1,TRAF1,BACH1,PEX26,MID2,FSTL1,PRKCA,SKIL,ESAM,NUCB1,VAMP8,MYCT1,MAMDC2,PRKG1,PLCB1,ARAF,TGM2,ITSN1,EHBP1,PAFAH2,RGS1,UPP1,SCARF1,LDLRAP1,MPL,CBX7,NMT2
GSE21670_STAT3_KO_VS_WT_CD4_TCELL_IL6_TREATED_UP	ADHD	8.31E-07	0.000332836	0.998008	646		blood	PWAS	c7	0.998008	1	UGDH,MANBA,GGH,FCGR2A,ATF6,RNF149,TXNDC5,B4GALT1,LTA4H,LINGO1,NAGPA,LCN2,SDF2L1,NRG1,TMX3,KCNE3,F10,LEMD1,CSDE1,ACAP2,PCYOX1L,EPS15L1,PLOD3,GCA,FKBP3,DMKN,KYAT3,NID2,RNASET2,TXNDC12,LAIR1,SNX7,IL1RL2,CLK2,SVIP,TMEM38B,GLRX,TMED4,ARF1,TXNDC11,CD70,UBE2A,GOSR1,GOSR2,ETHE1,OLR1,C3,ACAD8,SPTLC2,EHD4,UBTD2,RNF13,CLEC4A,XDH,G0S2,PRDX5,RPS6KA3,G6PD,CYRIB,RND3,ZHX1,GAS7,FIG4,ADAM9,BPNT1,RAB21,CLEC7A,PRKCI,FLNA,SPACA1,BMX,LAMP1,CSF2,PLCB1,CFLAR,MOB1A,DDOST
GSE21670_STAT3_KO_VS_WT_CD4_TCELL_TGFB_IL6_TREATED_DN	ADHD	3.58E-06	0.000229134	0.987551	1215		blood	PWAS	c7	0.987551	1	MANBA,MSR1,CD5,CXCL10,C5,TIMD4,CTSB,DPEP2,SLAMF7,SERPING1,TGFBI,PRCP,ADGRE5,CA11,ADA2,CREG1,GPNMB,ASAH1,IGFLR1,IL16,RRM2B,GNS,PTPRJ,LRRK2,ITM2B,LYZ,ADAMDEC1,PSAP,CTSS,TPP1,STAB1,PDE7A,TLR4,SIRPG,ITGB2,RNASE6,LRP1,CCM2,NCAM1,DAPK1,CA2,SDCBP,GRN,TIMP2,PLD3,DSC1,DHRS9,IL36A,RNASE1,ANXA11,SPARC,SIGLEC1,LAIR1,CD9,CLEC4D,ACP5,CD27,TNFRSF1A,CLEC2D,CPVL,CEMIP2,CLEC6A,ITGB7,NPL,VSIR,GCNT4,ITGA5,TXNIP,MRAS,PDGFC,MSN,ANXA4,BMPR2,FGL2,CCPG1,NEK7,ACTN1,PLBD1,SORBS3,IL13RA1,ALDH1A1,CD40LG,ASRGL1,WNT7A,CD4,ACP3,ZYX,SIRPB2,NAB2,NMT2,RGS10,ARRB1
GSE21670_STAT3_KO_VS_WT_CD4_TCELL_TGFB_IL6_TREATED_UP	ADHD	-6.29E-06	0.000277116	0.981881	527		blood	PWAS	c7	0.981881	1	CD36,CAT,ENTPD5,PILRA,RNPEP,ANXA6,BLVRB,STOML2,TPST2,IL12RB1,TKT,TMOD2,CCL5,ARPC1B,PARK7,GSR,UCHL1,USP15,GALE,RABEPK,HBB,PNKP,SLPI,CRIP2,IL18RAP,MUTYH,OSTM1,TXNIP,RABIF,SERAC1,PAXIP1,CNDP2,CA5B,FIBP,DTD1,VTI1A,NSDHL,STOM,ALAD,H2AZ1,CDYL2,TLE5,UROD,ANKRD54,TAGLN2,PRKAR2A,JCHAIN,CFL1,EIF2B1,TBCB,AMPD2,TMEM167A,CBX7,PCNP,KCNAB2,FBXO3,UBE2N,SIT1,GLO1,EIF4E,RAC1
GSE21670_STAT3_KO_VS_WT_CD4_TCELL_TGFB_TREATED_DN	ADHD	1.75E-05	0.000218056	0.935995	829		blood	PWAS	c7	0.935995	1	FOXM1,CFHR2,FCER2,NRCAM,NELL1,MDGA2,SEMA3C,ADAM11,TNNI2,CA8,SUN5,COG8,MRAP,SIRPB1,CHRDL2,ADAMTSL1,ERCC1,CLU,LGALS7,SNX7,POLR1C,RAB3A,PAK3,ALCAM,AIF1L,TBX22,TPMT,MST1R,PFN2,LNX1,PON1,PBK,RMDN3,NETO1,FHL1,IMPDH2,NT5DC3,SMARCC1,CEACAM20,IL36G,NETO2,SLC27A2,PSAT1,SHH,PDGFA,NECTIN1,OSCAR,B3GALT1,PRL,PAK6,PLCG2,GAN,AARS1,APEX1
GSE21670_STAT3_KO_VS_WT_CD4_TCELL_TGFB_TREATED_UP	ADHD	-6.54E-06	0.000288481	0.981909	448		blood	PWAS	c7	0.981909	1	QSOX2,SLAMF7,RNF149,CRYZ,ERBB3,MUL1,CAPG,DHFR,C1orf198,NADK,MTHFD2,YARS1,PCBD2,PRNP,PTGR2,ODC1,PON1,CKAP4,CDKN2C,POGLUT2,PGK1,UBE2F,SV2A,CCT7,P3H1,IER3,MYB,IDE,GPR68,PRKCI,MRRF,CARHSP1,PSMD11,SCARF1,CINP,OSBPL11,XCL1,POLH,RAB2B,ANGPT4,EIF4H,APEX1
GSE21670_STAT3_KO_VS_WT_CD4_TCELL_UP	ADHD	-1.50E-05	0.000203958	0.941285	1030		blood	PWAS	c7	0.941285	1	AMIGO2,EBI3,FCRL3,LY75,CTSO,FCN1,RGMB,LRRC32,SEMA7A,HSP90B1,BTN3A3,ICAM2,LRRK2,VAV3,KYNU,FCRL4,METTL1,BCL2A1,IL12RB1,SYTL4,IL19,LGALS3,ATP4B,TNFSF13B,DHRS9,TNFRSF13C,PMM2,RNASET2,MMP7,TMEM106A,SCARB2,CLN5,RCN3,SLAMF1,CD72,BTN3A1,TRAF4,CD320,IRF4,NEDD9,ITGA5,NFKBIB,TRAF1,AHSP,ICAM3,FCRLB,TYMP,BSG,BATF,CEACAM3,JAM2,PRDX4,MAPKAPK3,SLCO5A1,PMEPA1,SYNGR3,XCL1,VSIG1,FCRL5,SUB1
GSE21670_TGFB_VS_IL6_TREATED_CD4_TCELL_DN	ADHD	2.60E-05	0.000407352	0.949023	696		blood	PWAS	c7	0.949023	1	MINPP1,MAPK8,TNFRSF11B,DIABLO,RSPO3,NGFR,XPNPEP1,B4GALT1,COPS7B,TST,TNFAIP6,SCO1,THSD7A,F3,TMX3,TNFRSF13B,PLVAP,DNAJC10,CNPY3,LDOC1,PPP4R3A,FAIM,GRID2,EMC4,SLC5A5,WNK3,LGALSL,CRIPT,ADPRS,FLT3LG,LRRC52,SPACA3,ADAM17,MSRB2,RMDN3,CAMK1D,KRTDAP,ASGR1,VTI1A,ALDH6A1,IQCF1,TRAPPC4,G0S2,APRT,ALDH1A3,YME1L1,ACBD7,FGF23,UFM1,COMMD9,PLCB1,POLR2K,ENSA
GSE21670_TGFB_VS_IL6_TREATED_CD4_TCELL_UP	ADHD	-9.27E-06	0.000223403	0.966895	928		blood	PWAS	c7	0.966895	1	SEMA3E,ENPEP,SHMT1,FCER2,VTN,CNTN2,RGMB,SLITRK6,FAM3B,ADCYAP1,JAKMIP3,DPEP1,SLC26A11,NAPB,CSF2RB,CD5L,MAT2B,DLL1,ST6GALNAC3,AP2A2,MUC16,AIF1L,EPHA3,ST8SIA2,UTS2R,C19orf18,SEPTIN3,WFDC2,SCN4B,APOD,PALM,LGR5,PRRG1,FUT9,BRSK2,NFATC4,DDR2,FBLN5,NTMT1,BET1L,SLC6A16,FGF10,MTIF3,ARHGAP45,PIWIL1
GSE21670_TGFB_VS_IL6_TREATED_STAT3_KO_CD4_TCELL_DN	ADHD	-2.11E-05	0.00035318	0.952449	451		blood	PWAS	c7	0.952449	1	IDUA,AMIGO2,IL27RA,AXIN2,PDE5A,NMB,MXRA8,CTSE,NQO2,ADGRE5,KREMEN1,L1CAM,LGALS8,TNFRSF1A,CD96,CD200R1L,SLC14A1,HEBP1,ESM1,CCL5,PGLYRP1,GSN,ITM2C,SCG5,MAP3K3,DTX1,CD1D,PRDM1,MSRA,MSRB2,CD8B,PDE2A,BTLA,CD7,SMAD4,ARHGEF10,RAMP3,ACVR1B,SYNE2,MAP2K6,ANXA1,KIAA0040,ACTN1,MATK,SGK3,MOB1A
GSE21670_TGFB_VS_IL6_TREATED_STAT3_KO_CD4_TCELL_UP	ADHD	3.22E-06	0.000315906	0.991861	546		blood	PWAS	c7	0.991861	1	ISLR2,LRIG1,RGMB,TGFBI,IGLON5,DEPP1,MTAP,FGFBP3,TREML2,NHLRC3,CTSS,SOS1,MMP14,CCDC126,TMOD2,NR1D1,CCM2,RNASET2,RPS19,LRTM2,C9,PDE11A,MAP3K3,ACP5,TNFRSF1A,JAG2,BRD2,P4HA1,TRIO,PCDHAC1,NEDD9,SMURF2,GCK,PDE2A,CRIM1,GALNT11,RPLP2,VSNL1,AMMECR1L,ACADSB,KIAA0040,SEMA4B,POMGNT1,RAMP1,ZFAND5,SGK3,CDH1,PHF3
GSE21670_TGFB_VS_TGFB_AND_IL6_TREATED_CD4_TCELL_DN	ADHD	-2.89E-05	0.000499161	0.953798	366		blood	PWAS	c7	0.953798	1	ICOSLG,SPINT2,TAPBP,C1QL1,ATP1B1,CRTAM,NTRK3,CD200R1,CD3E,TP53,TRAT1,CD200R1L,ITGAL,MRPL55,RBM17,STIM1,FMR1,PPP4R3A,USP25,DVL2,MAZ,STAMBP,ANXA11,SEC61G,IFNGR2,ARHGAP30,PSMB2,G3BP1,NT5C2,ILF2,IRF4,CAV2,PECAM1,HS3ST3B1,RUNX3,RNF122,ENTPD6,PXYLP1,SPOP,CD7,STAU1,USP28,IL21R,NUTF2,PAFAH2,RGS7,RTN4IP1,TNRC6B,POLR3F,EPB41,ARHGAP5,CBX7,PPIE,CIRBP,KCNAB2,HNRNPD,UFD1,UBE2S,HNRNPA1,EIF4B,UBE2I
GSE21670_TGFB_VS_TGFB_AND_IL6_TREATED_CD4_TCELL_UP	ADHD	5.98E-06	0.000223406	0.978657	855		blood	PWAS	c7	0.978657	1	CD300C,HPSE,LRPAP1,MRC1,ANXA2,TCN2,CHST11,C1QC,SPOCK2,RCAN1,SYK,PROS1,MATN2,GLRX2,CDC25B,C1orf198,TBL2,GJA1,GRN,PMVK,PGD,SWAP70,AURKB,POLR1C,FURIN,IL17A,TYMS,PRNP,ZNF329,PFN2,OSTM1,COLEC10,CDKN2C,CPE,TRAF1,DUSP16,ASPA,RFNG,PITPNB,PRKCA,TNFSF13B,MAPRE2,SV2A,ANXA4,LYPD1,BMPR2,ATAD2,IL2RA,CDYL2,B3GLCT,CD86,HMGCS1,TGM2,PIAS3,UBASH3B,SPRED1,SPEF1,MAPKAPK3,KRT18,CNPY4,DNAJB2,TIAL1
GSE21670_TGFB_VS_TGFB_AND_IL6_TREATED_STAT3_KO_CD4_TCELL_DN	ADHD	1.78E-07	0.000288411	0.999506	615		blood	PWAS	c7	0.999506	1	MANBA,PDCD1LG2,PAM,IL2RB,DCUN1D1,RACGAP1,CAPG,DHFR,PSMB9,HRAS,ITGAL,HSPD1,NRP2,SERPINE2,H2AZ1,LAG3,GALNT1,AKT2,ALCAM,PTS,C11orf87,PRIM1,CD38,CHEK1,GOSR2,IDI1,NDC80,PPP2R1A,ST13,CD81,RPRD1A,TTC1,DOK1,MMRN2,PTPN9,PSAT1,LANCL2,CSNK2A1,GALNT3,DPYSL2,TMPO,PCNA,FBXO3,TWSG1,GCNT1,BLVRA,PDAP1,AK2,KIF23,HTRA2,VAPB
GSE21670_TGFB_VS_TGFB_AND_IL6_TREATED_STAT3_KO_CD4_TCELL_UP	ADHD	-2.63E-05	0.000499179	0.957915	377		blood	PWAS	c7	0.957915	1	DNAJB9,RCN1,RGMB,GAA,ATP1B1,FAM174A,CHST15,GNS,GOLM2,UBE2D2,NHLRC3,TPP1,SPR,FRS2,MESD,CCM2,PLG,WFIKKN2,FBXL4,PDK1,CA12,SELENOS,GPD1L,MAP3K3,CD69,ACP5,IL1RL2,NDST1,STX2,BRD2,NEDD9,SMURF2,PDE2A,DDX25,PLBD2,DNAJB1,NCF1,PAPOLG,KCNIP4,USP28,TAGLN2,DCTN6,BET1L,ACVR1B,TIMM8A,DAG1,SGK3,YTHDC1,TPT1
GSE21670_UNTREATED_VS_IL6_TREATED_CD4_TCELL_DN	ADHD	-4.15E-05	0.000407698	0.918852	474		blood	PWAS	c7	0.918852	1	IFNAR1,TLR1,IL6R,RAP1GDS1,NMB,KREMEN1,L1CAM,GALNT2,TESC,KIAA2013,CD200R1,EPHB6,SYNJ2BP,SLC14A1,UBE2D3,IDS,CCL5,ITCH,HABP4,IFNGR2,PDCD4,ITGB7,IRF4,SMURF2,CD8B,SPIN1,EVL,HS3ST3B1,RRM2B,CDKN1B,CYTIP,PARP16,ARID1A,CRIM1,INPP5B,SMAD4,CD74,STAMBPL1,ACVR1B,MAP2K6,TNRC6B,EFNA4,CBX7,PIP4K2A,RBM39,SGK3,CNN2,NMI,PDLIM1,EIF4A2,ARHGAP45
GSE21670_UNTREATED_VS_IL6_TREATED_STAT3_KO_CD4_TCELL_DN	ADHD	-2.55E-05	0.000377585	0.94611	456		blood	PWAS	c7	0.94611	1	CXCL1,PAICS,CTSA,NAXE,MET,NOTCH1,DCTPP1,CXCL5,TACO1,PPIL1,EPHB4,PIM1,PRXL2A,TP53,RPIA,HSPD1,IL1B,SOCS3,SULT1B1,PDIA5,ENO1,LDHA,SORD,DCTD,PDK1,REXO2,PPP1R3B,LRP8,POLR1C,HNRNPAB,HDAC2,HIF1A,STAT3,G3BP1,KDSR,IMPDH2,BCL6,TFPI2,PGK1,C1QBP,C3,LMNB1,IL2RA,PFKFB3,IL21R,HNRNPR,ID2,STAMBPL1,DHPS,UBASH3B,MYC,SOD1,HSP90AB1,HPRT1,RANBP1
GSE21670_UNTREATED_VS_IL6_TREATED_STAT3_KO_CD4_TCELL_UP	ADHD	1.71E-06	0.000203929	0.993293	1280		blood	PWAS	c7	0.993293	1	MANBA,CSF1R,CD109,CD36,C5,ANTXR2,TIMD4,DPEP2,PLXDC1,RRM1,GSTO1,NRCAM,ECM1,TGFBI,PRCP,ADGRE5,ADA2,CREG1,IL17RA,IGFLR1,RRM2B,SH3BGRL3,PTPRJ,HAAO,MREG,LYZ,PSAP,CTSS,TPP1,STAB1,CD96,PDE7A,SIRPG,ITGB2,LRP1,GPC4,ACAP2,DYNLT3,LGALS3,NCAM1,FYN,SDCBP,TIMP2,PLD3,G6PD,DHRS9,GSN,PYGL,RNASE6,IL36A,SPARC,FCMR,LAIR1,CD9,ACP5,CD27,GM2A,CSF3R,TNFRSF1A,RNASE1,ERMAP,CLEC2D,CEMIP2,VSIR,GCNT4,JAML,C1orf162,AK5,TXNIP,CSGALNACT2,CRIM1,ARRDC3,MYB,FGL2,TBXAS1,PLBD1,SORBS3,IRAG2,IL13RA1,ALDH1A1,CD40LG,DECR1,TNFAIP3,CD4,DPYSL2,FIG4,ZYX,FLNA,CD3G,NMT2
GSE21670_UNTREATED_VS_TGFB_IL6_TREATED_CD4_TCELL_DN	ADHD	1.50E-06	0.000315922	0.996208	461		blood	PWAS	c7	0.996208	1	ALPI,RPS3A,HNRNPH1,PSMB1,MICOS10,COX6C,PGRMC2,SYNJ2BP,CHRDL2,TFAM,RPS7,APTX,DPYSL3,CROT,NTN1,RPS6KB1,CGREF1,S100A6,OCIAD1,SYNCRIP,PRKCA,HINT1,PTS,SEC61G,RPL30,SPACA3,NIT2,PFN2,JAML,AK5,MCEMP1,MTMR1,RAB11A,EIF2S1,C1QBP,BMP3,SAR1A,RPLP2,ESD,RTN4IP1,NNMT,STX1B,DECR1,ATAD1,LRIT3,ADSS2,CDC42,YTHDC1,TRA2B,TAF15,MAGOHB,GMFG,RPS27A
GSE21670_UNTREATED_VS_TGFB_IL6_TREATED_CD4_TCELL_UP	ADHD	-0.0118105	0.0163227	0.469336	108	0.579578	blood	PWAS	c7	0.469336	1	C5,XPNPEP1,PCDH9,TIAM1,ZWINT,MAZ,KYAT1,AURKA,STMN1,TOPBP1,PRC1,LRRC37A2,TK1,BACH2,CCNB2,CYTH2,FANCL,ATAD2,WDR5,ORC6,IMPA2,HMGB3,PEX5,BUB1,SYNE2,NDE1,PSIP1,POLH,SUSD3,CDC25A,TTL,ROCK2
GSE21670_UNTREATED_VS_TGFB_IL6_TREATED_STAT3_KO_CD4_TCELL_DN	ADHD	-5.85E-06	0.000446567	0.989552	334		blood	PWAS	c7	0.989552	1	SSU72,HEXB,HSP90B1,MTHFS,NSF,ANXA6,PSAP,PITPNA,ITGAL,ITGB2,ASCC1,CHFR,TMOD3,CAST,GPD1L,ATP1B3,SEC61G,RBM3,FLT3LG,UBE2B,STAT3,HERPUD2,ZNF23,CD8B,DPP4,UBE2D1,CYTIP,SMURF1,RUNX3,S100A10,SDCBP2,LCK,CD7,SH2D1A,PFDN2,NCK1,SPG21,SAT1,MSN,DOK2,SATB1,SUSD3,YME1L1,TK2,DNAJA4,PPP2R5A,CD3G,IL2RG,CBL,UBE2S,YWHAZ,TPT1,UBE2G1
GSE21670_UNTREATED_VS_TGFB_IL6_TREATED_STAT3_KO_CD4_TCELL_UP	ADHD	-2.23E-05	0.000446555	0.960144	406		blood	PWAS	c7	0.960144	1	GABARAPL1,PTPRS,CASP3,RNF149,SPP1,TNFRSF1B,SEMA7A,FCRL1,RACGAP1,CAPG,CKS1B,DHFR,ALCAM,STAB1,TOR1AIP2,RRM2,GJA1,UXS1,GMPR2,COX7A1,SEPHS1,PRNP,STMN1,MPZL1,ODC1,DYRK3,CD38,ANXA3,IRF4,PBK,EEA1,IMPDH2,DUSP16,CCNB2,CDK1,CPD,BMPR2,MYB,ATAD2,IL2RA,IDE,EHD4,EIF4EBP1,DGCR6,RGS1,CCNA2,DUSP4,MRRF,PSAT1,CINP,CREB3L2,KIF22,GCSH,MAFG,COMMD9,MAPKAPK3,UBL4A,FABP5,AARS1,VCL,GFER
GSE21670_UNTREATED_VS_TGFB_TREATED_CD4_TCELL_DN	ADHD	2.49E-05	0.000499114	0.96019	411		blood	PWAS	c7	0.96019	1	TIE1,OCRL,ST3GAL1,ENTPD1,MTAP,ADAM22,AXL,CD200,TREML2,EPHB6,DLG2,ENO2,ALDOC,PLD3,GPX7,GBP2,GLUL,GHR,VLDLR,RBP1,EFCAB14,MPZL1,GTF2I,TGFBR2,WBP1L,YES1,FHL1,TXNIP,TRAF1,BACH1,FSTL1,ESAM,LGALS4,IER3,MYCT1,MAMDC2,PRKG1,GCH1,ITM2A,TBXAS1,ITSN1,RGS1,IRF6,PPARGC1A,UPP1,AGO1,UBASH3B,MPL,IL4,CBX7,ST6GALNAC5,STAT1,TOR4A,KRT18
GSE21670_UNTREATED_VS_TGFB_TREATED_CD4_TCELL_UP	ADHD	8.25E-06	0.000407674	0.983847	468		blood	PWAS	c7	0.983847	1	PARP1,CD163,REG3A,FAM151A,PNLIP,SLITRK5,HAPLN4,FKBP6,HBZ,KLK11,IL31RA,NODAL,SAA1,TLR5,SCN4B,CRYAA,LIF,SLC30A3,ALDH3B1,HCN1,DLK1,JPH3,EIF1AD,CDKN2B,CXCL17,CLEC3B,RIPK2,DGKB,UBE2C,FREM2,PDGFB,PDILT,TENM2,PLBD1,C3,LRP2,IGDCC3,FABP4,MAPK10,BMP10,FKBP2,XRCC6,ARTN,HSPA8,RAB3B,KIF23
GSE21670_UNTREATED_VS_TGFB_TREATED_STAT3_KO_CD4_TCELL_UP	ADHD	-7.28E-07	0.000446695	0.9987	335		blood	PWAS	c7	0.9987	1	NCAM2,NRCAM,SELENOW,MMP9,NCAN,IDO1,GNS,CCL25,PCMT1,ELAPOR1,FAM162B,NRIP3,SOCS7,NR1D1,ALB,RHOD,IL21,PLXNB3,GNPDA1,FABP6,EFCAB14,QPRT,GDNF,HSPA1L,CD79A,CHIA,MACROD1,NLGN1,SUOX,LGALS4,VAMP8,ASAP2,ARF5,IL17B,MPP7,TGIF2,HDHD3,RAC3,CHEK2,REG4,DSC3,AP1G2,TCTN2,DDR1,GSTA3,PPIF,DDX19A
GSE21678_WT_VS_FOXO1_FOXO3_KO_TREG_DN	ADHD	-9.86E-06	0.000377633	0.979164	359		blood	PWAS	c7	0.979164	1	KLB,CXCL11,POMGNT2,PHGDH,ROBO1,RAD51D,CBR3,RPE,PDCD5,VAT1,PTH,TCEA2,PLS1,ALKBH2,CD99L2,RFESD,PDK2,PSAT1,PAFAH1B3,NHEJ1,MYC,DNAJC16,L3MBTL2,HNRNPF
GSE21678_WT_VS_FOXO1_FOXO3_KO_TREG_UP	ADHD	2.29E-05	0.00037752	0.951668	516		blood	PWAS	c7	0.951668	1	DNAJB9,PAM,SRGN,THBS1,GEM,CD200,SMAP1,KCNMB3,PCLAF,ARL5B,H2BC21,CABP7,SOCS3,RRM2,SDCBP,VAV3,DNAJB14,AGFG1,VTI1A,ULBP2,C19orf18,GSN,CCNH,ACVR2A,PRDM1,TXNDC11,CEACAM4,FANCL,LMNB1,ATAD2,IL2RA,ERO1A,RPRD1B,EHD4,AREG,NANS,DNAJC27,SRSF7,GLA,IFNGR1,RAB5A
GSE21774_CD56_BRIGHT_VS_DIM_CD62L_POSITIVE_NK_CELL_DN	ADHD	5.18E-06	0.000277074	0.985077	707		blood	PWAS	c7	0.985077	1	MINPP1,XPNPEP1,SNCA,NEFL,MDGA2,MFAP4,LAMC2,ADGRE5,OAF,TPST1,GOLM1,BLVRB,APLP2,IGF2R,B3GALT2,NRIP3,MRAP,RPIA,HEBP1,RRM2,ST3GAL5,EPOR,REXO2,PRDX6,ATP1B2,DAPK2,METAP2,GCLM,AIF1,STX2,CISD1,CALY,APLN,MTHFD1,MST1R,DNAJC19,EXOSC1,FABP12,AK5,FAM241A,UROS,SRP19,STOM,TPRKB,RBKS,GZMH,GADD45GIP1,GFER,UROD,PABPC4,GRB10,EPDR1,ALDH1A1,G6PD,ZDHHC14,GPR107,POLR2J,KLHL12,KEL,PPM1L,L3MBTL2,HTRA2
GSE21774_CD56_BRIGHT_VS_DIM_CD62L_POSITIVE_NK_CELL_UP	ADHD	2.01E-05	0.000407639	0.960723	499		blood	PWAS	c7	0.960723	1	INSR,GSTM1,GSTM3,TGFBR3,ST3GAL1,TPST1,VWF,BLVRB,PLXNC1,SMIM13,RFK,ITGB2,SYTL4,TRIB2,CA2,EPOR,NDRG3,CA1,GHR,PTK2,SNX7,CD9,CPXM1,DERL1,SH3GLB1,NTN4,PDCD4,HIF1A,GORAB,OSTM1,RCVRN,FHL1,RABIF,HK1,TJP1,IFIT2,COL18A1,ABRAXAS1,NDNF,TBXAS1,ITSN1,NT5C3A,WRNIP1,EPDR1,OTUB2,PKP2,ALDH1A1,HDGF,EPB41,MOB1B,GRB10,MPL,KEL,BPGM,GCNT1,PPM1L
GSE21774_CD62L_POS_CD56_BRIGHT_VS_CD62L_NEG_CD56_DIM_NK_CELL_DN	ADHD	1.28E-05	0.000332974	0.969449	497		blood	PWAS	c7	0.969449	1	GSTM1,BIRC2,AGO1,RPS6KA6,TGFBR3,ITIH5,ENTPD1,IL17RA,GRAMD1C,DSG2,ST3GAL5,CA2,HGF,NDRG3,POFUT1,USP25,USP15,PEAR1,BRDT,CISD1,CD38,FHL1,TJP1,FSTL1,CDKN2D,ESAM,MAMDC2,GCH1,TBXAS1,ITSN1,EHBP1,RGS1,IRF6,UPP1,CHEK2,EPB41,MPL,TNFSF9,FOXO3,BPGM,PPM1L,GDI1,UBQLN2,PGR
GSE21774_CD62L_POS_CD56_BRIGHT_VS_CD62L_NEG_CD56_DIM_NK_CELL_UP	ADHD	1.31E-05	0.000315771	0.966968	801		blood	PWAS	c7	0.966968	1	CSF1R,CDH5,HPSE,CD163,SELPLG,TIMP1,GALNT3,MRC1,PHGDH,ANXA2,CD14,LCN2,GPNMB,EMILIN3,MGP,NRP1,SELL,GPC1,PYCR1,ITLN1,IDH1,PAK4,STARD5,TREM1,VIT,PRTN3,ALDOC,ELANE,S100A11,TNFSF13B,ARHGDIB,G6PD,DMKN,BCAR3,FGFR4,CA12,LRTM2,CALCB,CD69,ALPL,SPTAN1,MARCKSL1,TNF,CTSG,ASTL,OLFM1,EGFR,VSIR,ANXA3,CEBPA,HCK,NCF4,SHISA2,C3,BTLA,ABHD12,NCF1,CD86,PGAM1,LY86,SATB1,B4GALNT1,TIGAR,RAB3C,TCF4,CNGA2
GSE21774_CD62L_POS_CD56_DIM_VS_CD62L_NEG_CD56_DIM_NK_CELL_DN	ADHD	-1.10E-06	0.000217995	0.99596	1031		blood	PWAS	c7	0.99596	1	MANBA,HP,FCGR2A,FCGR2B,DNAJC30,GALNT3,SHMT1,PHGDH,SELENOM,CD14,H6PD,LCN2,CFB,NRP1,SELL,MMP8,GFRA1,HRAS,MRAP,LRP1,IDH1,PLOD3,TREM1,ELANE,SERPINA12,ENO1,ARHGDIB,DMKN,MXRA7,FGFR4,CA12,CHCHD10,STX7,NCALD,NEU1,SPTAN1,CTSG,CSF2RA,GLRX,CPVL,RGS4,ANXA3,ERLIN1,TXNDC11,NCF4,MCEMP1,PGK1,TAGLN,SAT2,OLR1,S100A11,ADAM15,TAFA1,FGL2,SLC25A18,DDR2,ALDOA,NCF1,PGAM1,LY86,IL12RB2,ACRV1,LYG1,B4GALNT1,GLA,IL1A,SNTB1,CLEC7A,LDHB,MYDGF
GSE21774_CD62L_POS_CD56_DIM_VS_CD62L_NEG_CD56_DIM_NK_CELL_UP	ADHD	-1.23E-06	0.000266961	0.996336	862		blood	PWAS	c7	0.996336	1	INSR,IL27RA,DNAJB9,ANTXR2,BTD,TEC,PAM,IL18R1,RNF24,OCRL,IL11RA,ENTPD1,HEXB,VEGFC,MPO,MMP2,PGLYRP2,EVA1B,TLR4,RNASE6,PEAR1,THTPA,FKBP7,FAH,SRC,SMAD1,FJX1,GHR,CAPN2,ST8SIA4,ANGPT1,TP53I13,CLEC11A,MFNG,ARHGAP25,NCF2,RBP1,CD72,CTSG,FSTL1,PGK1,ELK3,CSRP2,ADSS1,CDKN2D,NPL,ANP32A,ANXA4,INSL6,MAMDC2,AS3MT,ITM2A,HPCAL1,PSTPIP1,RGS18,SORBS3,CERS5,ACVR1B,RPS6KA3,VAV1,PKM,PARP11,CLN5,OAS1,APPL1,CAMKK1
GSE21927_BALBC_VS_C57BL6_MONOCYTE_SPLEEN_DN	ADHD	-8.27E-07	0.000288373	0.997712	689		blood	PWAS	c7	0.997712	1	AMIGO2,CTSV,EPHA5,HTN3,RAP1GDS1,MDGA2,CTSH,PLXNA1,NQO2,TMEM132B,F8,TMEM106A,IL6,TNFRSF10B,IDH1,MESD,SHBG,PXYLP1,CR1,NR3C2,PDGFD,SNRPF,RAB3A,LGALSL,SLAMF1,CHI3L2,LYSMD3,JUN,DYNLT1,ZWILCH,LMAN1,IFI16,GALNT11,RAB13,FKBP1B,NFU1,BLOC1S5,NNMT,TAX1BP3,BAG2,STX12,CNOT9,AIDA,ARHGAP45
GSE21927_BALBC_VS_C57BL6_MONOCYTE_SPLEEN_UP	ADHD	-2.21E-05	0.000499203	0.96461	360		blood	PWAS	c7	0.96461	1	VNN2,ATF6B,KRT19,BDH2,LRRC15,MRE11,TPST1,RMDN1,TNFRSF21,ZNF134,NGRN,PDIA5,GCA,UXS1,PELI2,TCL1A,STMP1,ANAPC7,BACH2,ZWILCH,FUT9,CD47,SUSD1,SLC6A16,RPS6KA3,TRABD2A,GALNT3,XG,TMPO,MXI1,AIDA
GSE21927_BALBC_VS_C57BL6_MONOCYTE_TUMOR_DN	ADHD	8.66E-06	0.000332908	0.979248	658		blood	PWAS	c7	0.979248	1	FOXM1,GALNT3,MDGA2,CPM,CTRB2,CHST11,CXCL16,GRAMD1C,NHLRC3,CARTPT,TNFRSF10B,RLN2,APOL3,ALDOC,CCDC134,GBP2,CR1,RAB3A,VAV3,LOXL2,C1D,CEMIP2,CHI3L2,GORAB,DYNLT3,ZWILCH,SNAP25,IFI16,S100A9,RAB18,YIPF6,CMPK1,NFU1,HSPH1,TNS4,SPART,CLN5,GPCPD1,AIDA
GSE21927_BALBC_VS_C57BL6_MONOCYTE_TUMOR_UP	ADHD	8.79E-06	0.00040781	0.982813	364		blood	PWAS	c7	0.982813	1	CPOX,APOL1,ATF6,CBR1,VBP1,TACO1,MIF,RMDN1,METTL1,UBE2D3,STX18,MOB4,GPI,PMM2,STAMBP,ISG15,MAPRE1,ANAPC10,ACAT1,MX1,CISD1,PRIM1,NIT2,G3BP1,LSM4,PAXIP1,RPP30,OLA1,CLPP,TARDBP,HMGA1,GADD45GIP1,EHD4,YWHAE,PSME2,PSMD5,UBE2L6,ESRRA,MRPL52,CSNK2A1,SF3B4,PSME3,CNOT9,NAPG,BLVRA,UBE2L3,MAPKAPK3,TIMM8A,RAC1,RAD23A,XRCC6
GSE21927_C26GM_VS_4T1_TUMOR_MONOCYTE_BALBC_DN	ADHD	-8.72E-06	0.000353124	0.980303	530		blood	PWAS	c7	0.980303	1	IDUA,FCGR3B,RBL2,GABARAP,VNN2,DPEP2,MAN1A2,TMED10,TNFRSF1A,CD3E,IGFBP3,CREBBP,LY9,MAT2B,SPTAN1,IFNGR2,TES,GLRX,RSRP1,TTC17,PLEKHA1,WBP1L,TXNIP,EVL,CD37,GALNT11,WWP1,NACA,ARL6IP5,CMPK1,NDRG1,ARHGEF1,EIF3G,EPB41,VAMP4,NLRP1,MXI1,IGBP1,PRKCZ,CNN2,ARL2BP,MAPK14,GMFG
GSE21927_C26GM_VS_4T1_TUMOR_MONOCYTE_BALBC_UP	ADHD	-1.15E-05	0.00044658	0.979435	409		blood	PWAS	c7	0.979435	1	QDPR,FAS,ITIH2,COMMD7,SEMA7A,CREG1,TESC,CKAP2,SOS1,FXN,CHMP2B,HIBCH,G3BP2,RAB2A,SNTB1,ST3GAL5,KPNA2,NOTCH3,LRP8,GALNT1,PPP1R14A,VAMP1,SWAP70,VLDLR,CTSC,CDNF,ARSA,ACP5,GNPDA1,BTNL9,EVA1C,PAPSS1,BLNK,GLRX,PDCD4,MGAT4A,CXCL14,MSRA,PBK,CHEK1,SAMHD1,CSRP1,IDI1,GMNN,CD86,RPS3,COTL1,MLEC,PLBD1,STAMBPL1,BID,RAC2,KLK5,ARID3A,GDI2,AIP,NAB2,TIGAR,PPP1CC,FERMT3
GSE21927_EL4_VS_MCA203_TUMOR_MONOCYTES_DN	ADHD	9.01E-06	0.000223401	0.967841	1089		blood	PWAS	c7	0.967841	1	KLB,MSMB,CFHR2,NEFL,ANXA2,ENTPD1,MRC2,OMD,GRAMD1C,FAM174A,ENPP5,RNF8,TNFRSF13B,FAM171A2,TMOD2,GHRH,RBP4,CA3,CRTAC1,CAST,ANGPTL3,CASP8,FOXL2,MICALL2,MPHOSPH6,GOSR1,KRT16,PFKFB3,SPTLC2,SNN,TUFT1,SPAST,CGA,ACADSB,APAF1,CAPN3,GJA8,SEZ6L2,DUT,EVPL
GSE21927_EL4_VS_MCA203_TUMOR_MONOCYTES_UP	ADHD	3.23E-05	0.000407321	0.936844	616		blood	PWAS	c7	0.936844	1	CD300C,CD163,ENPP6,PDGFRB,SLIT2,CTSE,HRG,PPIC,IGF2R,PDE4D,HSPD1,PDIA3,ADAMTSL1,GSN,LCP1,CACNB4,IL37,PMVK,RNASE3,NAGS,CLSTN2,NBL1,PTPN6,SCGN,PRKAR1B,DNAJC18,CRMP1,PCDHB7,IRF4,PKDCC,GPHA2,AIFM1,TYMP,HRC,FAXDC2,PPP1R2,PDZK1,MSTN,MYB,HRK,PDGFB,ARF5,PPARGC1A,OTUB2,SPG21,MCL1,VAPA,UBE2G1,NATD1,ENSA
GSE21927_GMCSF_IL6_VS_GMCSF_GCSF_TREATED_BONE_MARROW_DN	ADHD	1.03E-05	0.000499459	0.983481	271		blood	PWAS	c7	0.983481	1	CPOX,ATF6,VBP1,SLC35G2,MIF,EMC1,MOB4,METAP2,ISG15,PDXK,ANAPC10,ACAT1,MX1,RTP4,PQBP1,CISD1,PRIM1,MRPL34,LSM4,RPP30,PITPNB,PSMA7,ATP5MF,FANCL,H2AZ1,AIMP1,LMNB1,PDIA4,ATAD2,HMGB3,NUDC,YBX1,YWHAE,MTPAP,RAD23B,HNRNPR,PSAT1,CSNK2A1,IGFBP4,BAG4,BLVRA,LANCL2,EIF4G2,HSPA8,RAC1,RAD23A,XRCC6,DDX19A,GMFB
GSE21927_GMCSF_IL6_VS_GMCSF_GCSF_TREATED_BONE_MARROW_UP	ADHD	-1.56E-05	0.00024979	0.950121	755		blood	PWAS	c7	0.950121	1	CD300A,ACE,IL27RA,SLAMF7,CHST11,COL2A1,NPFF,CLPS,A1BG,BLVRB,ARSB,SYNJ2BP,SLC6A14,ANG,LDOC1,IL18BP,TP53I11,GSTT1,STAMBP,SOST,TMEM106A,CEBPB,COA3,IL1RL2,SVIP,SYT17,KLF4,SERPINF2,SORT1,S100A2,C1orf115,NPL,RNF122,IL5,GALNT11,MAMDC2,GADD45GIP1,INPP5B,FKBP1B,SMIM10,BPHL,NNMT,TMEM8B,TAX1BP3,ARL4D
GSE21927_HEALTHY_VS_TUMOROUS_BALBC_MOUSE_MONOCYTE_DN	ADHD	-4.75E-07	0.000235558	0.99839	668		blood	PWAS	c7	0.99839	1	PDCD1LG2,SFTPD,DPEP2,FOLR3,CNTNAP2,PSG4,PSME1,ADGRF1,MX1,DAPK2,SULT1B1,DNAJC16,SPINK6,SCGN,IGFBP5,PLA2G10,EIF4A1,PGF,CDH6,RIC3,FOXC2,AIFM1,ACP2,LCK,TNFSF4,VAMP8,FGL2,SH2D1A,HHLA2,RAD1,NNMT,PAPLN,REG4,POMGNT1,BRD4,HIPK3,ADAMTS1,CSMD1,TENM4
GSE21927_HEALTHY_VS_TUMOROUS_BALBC_MOUSE_MONOCYTE_UP	ADHD	2.35E-05	0.000315893	0.940817	524		blood	PWAS	c7	0.940817	1	UGDH,DNAJB9,MBD1,PPIH,ADAM7,TMX3,HERC4,TOR1AIP2,DNAJA2,REG1A,ATRN,FLT1,SIRPA,PTGFRN,ISL1,HAVCR1,C1QTNF3,C1orf43,LAT2,STAU2,LYSMD3,MTRF1L,SUFU,PSMB6,CRCP,ARHGAP36,C3,STX6,ARL5A,SLC41A2,CCPG1,SQSTM1,ARHGEF10,TGIF2,BLOC1S5,RAMP3,ANKRD27,NAIF1,ERLEC1,CSNK2A1,IL24,DEFB125,PTPN6,ARID3A,RBM39,ATP5PF,RAB7B,GAN,IL20RA,SYF2
GSE21927_SPLEEN_C57BL6_VS_4T1_TUMOR_BALBC_MONOCYTES_DN	ADHD	7.35E-06	0.000229221	0.974436	666		blood	PWAS	c7	0.974436	1	MICB,LAP3,APOL1,LRP4,ISG15,IFIT3,BTN3A3,LGALS3BP,UBE2D3,HERC5,GBP1,USP25,PSME1,PRRG4,MX1,NR1H2,DCP1A,USP15,ECE1,CNDP2,GSTK1,HMGN1,PSMA5,LSM1,RTP4,CLEC2D,DHX58,CNP,RNF34,NDUFV2,IFIT2,PDE6D,TXNL4B,IRF9,UBC,EHD4,PSME2,IFI16,RGS7,CASP10,ATG3,IARS1,UBE2L6,PSMD7,LGALS9,CALCOCO2,SAT1,PSMD11,MAGOHB,PARP11,BST2,NAPA,DAG1,OAS1,NMI,BAG1,KPNB1,MCL1,EIF4A2,PPCDC,EIF5A
GSE21927_SPLEEN_C57BL6_VS_4T1_TUMOR_BALBC_MONOCYTES_UP	ADHD	2.20E-05	0.000257994	0.931956	697		blood	PWAS	c7	0.931956	1	IDUA,NAAA,SOD3,GUSB,RPS3A,SIGIRR,STX1A,SMPD1,CA11,COX6C,AXL,IGF2R,PIM1,PBRM1,MAP4K1,PLA2G2E,NDRG3,RPS7,PARK7,SERPINB4,CLSTN1,PFDN5,LAMTOR3,FXR1,RPS10,DDX46,FAM172A,HINT1,STATH,VAMP2,FN1,UQCRB,AURKB,ICAM3,FBL,PRPSAP1,ETHE1,RAB4A,ANKRD1,LTA4H,CD7,EEF1D,VPS26A,NACA,PABPC3,TPT1,CIRBP,SGTA,RPS3,RPS5,C4BPA,TYK2,CMPK1,RPLP2,SNRPD2,ACRV1,CYTH4,NMU,CBX7,PTEN,NPLOC4,RPS27A,GGA1,MAPK14,EIF4B,SIT1,EEF1B2
GSE21927_SPLEEN_C57BL6_VS_EL4_TUMOR_BALBC_MONOCYTES_DN	ADHD	8.37E-06	0.000446659	0.985045	311		blood	PWAS	c7	0.985045	1	CASP3,IL18R1,PHGDH,MIF,STOML2,SERPINE2,VCAM1,MOB4,WARS1,PMM2,SNRPF,DLD,NXT1,ANAPC10,CISD1,PRIM1,MRPL34,ODC1,SEC61B,LSM4,RPP30,ZWILCH,FKBP4,RPSA,FANCL,HMGA1,PDIA4,ATAD2,CLTA,ORC6,GADD45GIP1,HMGB3,NUDC,MAPKAPK3,ALDOA,YBX1,PSMA7,PSME2,MYL6B,STX18,MRPL52,PSAT1,HSPA9,EIF3J,PSME3,UBE2S,HNRNPD,HK2,NAPG,BLVRA,UBE2L3,PDAP1,EIF4G2,CSNK2A1,RAC1,RAB11A,XRCC6,HSPA8
GSE21927_SPLEEN_C57BL6_VS_EL4_TUMOR_BALBC_MONOCYTES_UP	ADHD	-5.22E-05	0.000499296	0.916687	307		blood	PWAS	c7	0.916687	1	RBL2,DPEP2,ING4,MAN1A2,ADA2,LGALS8,IGFBP3,CD96,CREBBP,LY9,CAPN2,NISCH,BTN3A1,TES,AZU1,POU2F1,CLEC2B,DYNLT3,CD37,ASAH1,BMPR2,YIPF6,WWP1,VPS26A,NACA,CIRBP,NDRG1,CD44,BRD1,PSIP1,EPB41,VAMP4,SATB1,SETD2,MXI1,BTN2A1,FOXO3,IRAK4,GMFG,GSTK1,SYF2,MAPK14
GSE21927_SPLEEN_MONOCYTE_VS_GMCSF_GCSF_BONE_MARROW_DN	ADHD	-8.56E-06	0.000353177	0.980673	426		blood	PWAS	c7	0.980673	1	ANTXR2,FAS,NQO2,TMEM132B,PCYOX1,CRIP1,PLXNC1,RNF8,IL6,TLR4,IL12RB1,CD80,GAPDH,SRC,S100A10,VAMP1,CA4,ACP5,GLB1,ACAT1,BTNL9,ZNF41,SSB,CISD1,CD58,CD1D,CKAP4,PUS1,JUN,ELK3,BOLA3,CSRP1,SNAP25,ATAD2,SPTLC2,FKBP14,NUDCD3,LY86,TXN,RPLP2,ADAMTS6,PLAAT4,SMS,PSIP1,TMEM8B,ZDHHC14,PRKCZ,MEF2C,PLCG2,SOD1,PDLIM1,G3BP2,JAM3
GSE21927_SPLEEN_MONOCYTE_VS_GMCSF_GCSF_BONE_MARROW_UP	ADHD	-3.71E-06	0.000301303	0.990182	438		blood	PWAS	c7	0.990182	1	SPON2,TAPBPL,NUDT12,DAPP1,PLXNA1,MANSC1,ARSB,CENPW,ZNF134,APBB2,SERPINA1,CLGN,TCL1A,RNASEH1,GPX5,IRF4,CAV2,JUN,CD8B,GULP1,MRAS,MAMDC2,FCAR,HNRNPA2B1,RASA1,SMIM10,NUP210L,NDE1,SLC6A16,TRABD2A,ADAM30,SATB1,MXI1,KRT18,AIDA
GSE21927_SPLEEN_VS_4T1_TUMOR_MONOCYTE_BALBC_DN	ADHD	1.14E-06	0.000446717	0.997964	348		blood	PWAS	c7	0.997964	1	CASP3,RSPO3,SSU72,RBM19,LIFR,PSG4,ETFA,PPT1,SAP30,SCIN,HS3ST3A1,EXOSC3,CROT,HNRNPD,SPINK6,SNX5,SCGN,ACAT1,TIMM21,SFRP1,FEN1,CLEC4G,BCAP29,POLE2,FAM107A,ICAM3,GNPNAT1,EMC8,BOC,TMEM108,MRRF,CCNB1,AHSA1,ARAF,ADAMTS1,POLR2J,TBP,PC,ENSA
GSE21927_SPLEEN_VS_4T1_TUMOR_MONOCYTE_BALBC_UP	ADHD	4.22E-06	0.000353029	0.990466	643		blood	PWAS	c7	0.990466	1	CD300A,UCMA,CYTL1,TIMD4,ENPP6,PCDH9,SPP1,NPTX1,CREG1,ATP1B1,KLRC3,GLCE,CHAD,TMEM9,PCLAF,GLRX5,RPIA,SCIN,GRHPR,AMBP,TMEM70,CHST12,NTN1,FABP1,ETS2,PELI2,ATOX1,CLCA2,SORT1,CD38,RAG1,CAMK1D,MYRF,FZD10,CD79B,CSRP1,HIPK3,ACY1,HDHD2,HRK,CMA1,TNFSF15,BPNT1,NAA10,CD86,PGAM1,COTL1,CD47,SEC22A,RPS6KA3,CKB,NATD1,CREB3L2,KIN,RRBP1,GCNT1,PPP1CC,BAD
GSE21927_SPLEEN_VS_BONE_MARROW_MONOCYTE_BALBC_DN	ADHD	-5.27E-06	0.000242327	0.982663	788		blood	PWAS	c7	0.982663	1	ANTXR2,FCGR2A,CCN4,MBL2,EDC4,EDAR,C1QL1,CD1D,CHAD,DDAH1,TESC,PGP,NCR3,TNFRSF10B,FXN,TNFRSF13B,CNPY3,GAPDH,ST3GAL5,PDCD5,DHRS9,S100A10,VAMP1,ARL4D,ACP5,GLB1,CASP8,HSPA1A,OPALIN,EVA1C,GLRX,MSRA,MGAT4A,NECTIN3,ELK3,CSRP1,COX7A2L,SERPINB8,CD86,TXN,PEX5,ADAMTS6,SSRP1,STX1B,RAC2,TBCB,DUSP3,STX10,NAB2,BLVRA,PDLIM1,ABHD14A,ANXA7,FERMT3,AIP
GSE21927_SPLEEN_VS_BONE_MARROW_MONOCYTE_BALBC_UP	ADHD	2.53E-05	0.000288358	0.930169	694		blood	PWAS	c7	0.930169	1	IFNAR1,ACP6,GSTM3,HTN3,S100A13,NAT1,SLC26A11,CD200,SMAP1,PTK2B,RCAN1,PSAP,IGF2R,ENO2,NCAM1,ST3GAL5,C1R,ANGPT1,SIRT2,SNX7,HSPA1A,CCNA1,IFNGR2,FAM171A1,ST8SIA3,MZF1,PALM,CSDC2,DYNLT1,KCTD5,CYTH2,PAK5,SEL1L2,UBE2F,PDZK1,INA,IFI16,IL13RA1,PAFAH1B3,RAP2A,STMN2,SEMA4B,IL24,KRT18,DDR1,RAB3B
GSE21927_SPLEEN_VS_C26GM_TUMOR_MONOCYTE_BALBC_DN	ADHD	4.52E-05	0.000576229	0.937531	307		blood	PWAS	c7	0.937531	1	TOR1AIP1,SEMG1,SMAP1,CKAP2,TNFRSF21,SOS1,COX5A,SDCBP,GRHPR,FAP,SORD,ITM2C,GCA,PPP1R14A,NID1,PELI2,C1D,IL3,PTPN2,FAM241A,CSGALNACT2,CPD,ANXA4,PRRG1,MAD2L1,HRK,PTPN11,RYK,GFUS,RBBP6,SUSD1,TLN2,CUL4B,MTMR6,EPB41,VPS26A,GALNT3,STX10,TTL,RNGTT,TIGAR,TRA2B,SYF2,HNRNPA2B1,GMFB
GSE21927_SPLEEN_VS_C26GM_TUMOR_MONOCYTE_BALBC_UP	ADHD	2.46E-05	0.000407612	0.951927	535		blood	PWAS	c7	0.951927	1	PLXDC1,BHMT2,UST,GREM1,LRRN1,PI3,ENPP5,ADAMDEC1,CUBN,CT55,P4HA2,GHRH,TREM1,IL18BP,BTD,DUSP13,IRAG1,IL10,CISD1,CLMP,KLRK1,DNAJB12,FN1,ITGA5,PECAM1,KCNE5,CALB2,FGF7,IL20RB,MSTN,PRKCI,HS3ST5,CRYGD,PTPN7,CASP10,DNAI1,CASS4,SEMA4B,COQ8B,RAB31,PDE3A,PURB,CSTL1
GSE21927_SPLEEN_VS_TUMOR_MONOCYTE_BALBC_DN	ADHD	7.94E-05	0.000705731	0.910421	223		blood	PWAS	c7	0.910421	1	DCLK3,VEGFD,TMX3,RELL1,PCLAF,IGF2R,PDE4D,HSPD1,ENO2,THTPA,SMAD1,LCP1,ZWINT,UBE2M,CDHR5,SYNCRIP,SHC1,TCL1A,APCDD1,ZNF41,MPPED2,JUP,HMG20B,CLINT1,CRMP1,CD38,SAMHD1,DHX9,CES1,CLPP,PPP1R2,HDHD2,MYB,HRK,RB1,HNRNPA2B1,SH2D1A,DCBLD1,SH3BGRL,CBX3,GNAI1,SSRP1,SPG21,EPB41,NET1,CREB3L2,MAFG,CSF2,HNRNPF,TCF4,DIMT1
GSE21927_SPLEEN_VS_TUMOR_MONOCYTE_BALBC_UP	ADHD	2.35E-06	0.000332962	0.994374	502		blood	PWAS	c7	0.994374	1	TMEM87B,TLR1,ADGRE5,GRAMD1C,KISS1,OBP2B,FAM177A1,IFNLR1,GLT8D1,RNF8,TNFRSF13B,ITLN1,RBP4,C6,CRTAC1,CAST,EEF2K,EMC4,SRA1,IL10,PRSS8,AGGF1,AXIN2,HSPA1L,ACADSB,GOSR1,GULP1,SKIL,FAM241B,MCM6,PFKFB3,MMP2,MFAP5,SPAST,STX1B,SAT1,AGO1,IFNGR1,BMX,NFE2L1
GSE21927_SPLEEN_VS_TUMOR_MONOCYTE_C57BL6_DN	ADHD	-1.60E-05	0.000499581	0.974399	169		blood	PWAS	c7	0.974399	1	CAT,TPSB2,LGALS8,PLEKHA7,RLN2,RAB14,NLRP10,TIAM1,DBNL,RCN3,MPPED2,NLGN3,CLINT1,AK4,CD38,SGTB,GSTA4,PAXIP1,CFHR3,HRK,CMA1,KMT2C,ZNF34,SPG21,SHC1,SIRPB2
GSE21927_SPLEEN_VS_TUMOR_MONOCYTE_C57BL6_UP	ADHD	-1.62E-05	0.000407588	0.96835	521		blood	PWAS	c7	0.96835	1	F13B,KITLG,CD163,CTSE,CNDP1,KISS1,FADD,RNASE3,CCL2,BMP15,A4GALT,CR1,RHOD,LTBR,CLSTN2,LGALSL,CFAP45,FGF1,PRKAR1B,KIR2DL4,NFATC1,AK5,DUSP16,SIGLEC8,PDZK1,IMPA2,MMP2,PDGFB,ARF5,TBXAS1,LCAT,CLIC2,ASF1A,POLH,LAMA4,MRAP2,PURB,CD3G,BMX,ENSA
GSE21927_SPLENIC_C26GM_TUMOROUS_VS_4T1_TUMOR_MONOCYTES_DN	ADHD	2.75E-06	0.000353304	0.993782	336		blood	PWAS	c7	0.993782	1	LAP3,IL1RAP,TLR2,BIRC2,UST,DHFR,PLXNC1,TNFRSF21,MATN2,SOS1,SMIM13,NRIP3,B4GALT5,COX5A,CD1A,CAMK2D,VAPA,ZNF41,TMEM237,GTF2I,PBK,POGLUT2,HS3ST3B1,BACH1,PITPNB,UROS,IDI2,MAD2L1,JARID2,HIKESHI,LTA4H,SPTLC2,COTL1,CMPK1,LY86,GFUS,BAG5,SH3BGRL,SYNE2,TIMELESS,CREB3L2,LST1,TRIM3,NET1,SOD1
GSE21927_SPLENIC_C26GM_TUMOROUS_VS_4T1_TUMOR_MONOCYTES_UP	ADHD	5.19E-05	0.000407752	0.898804	387		blood	PWAS	c7	0.898804	1	SMPD1,PDGFRA,TIMP3,SPP1,PLXNA4,HEXB,PI3,DLG3,CHAD,ITM2B,PITPNA,IFNLR1,CHFR,PTH2,CUZD1,FGFR4,SPINK1,CFD,CNRIP1,NFE2L1,COX4I2,HSPA1L,MICALL2,SKIL,CDKN2D,PDE6D,VTI1A,STX1B,S100A10,FGR,RBP7,PFKFB3,HRK,RPRD1A,NUP210L,CKB,CDK2AP2,BAG2,RRBP1,PCNA,NFU1,DIRAS3,CAPZA1
GSE21927_SPLENIC_C26GM_TUMOROUS_VS_BONE_MARROW_MONOCYTES_DN	ADHD	-2.49E-06	0.000301257	0.993413	574		blood	PWAS	c7	0.993413	1	IFNAR1,CRELD1,NAAA,POMGNT2,ANTXR2,TMEM87B,ANXA2,NMB,CREG1,TNFRSF21,PDE4D,FXN,GLRX5,PDIA6,COX5A,GSR,PREP,DNAJB12,AKR7A2,ISG15,HINT1,VAV3,STMN1,NMRK1,TMEM230,CD1D,SEC61B,HS3ST3B1,BCL2L1,CSRP1,CTNNA2,ANKRD46,SPTLC2,CD86,UBTD2,UAP1,RGS7,ZNF34,PTPN9,RAP2A,DUSP3,RNGTT,DNAJB6,PPP1CC,PPIF,C11orf68
GSE21927_SPLENIC_C26GM_TUMOROUS_VS_BONE_MARROW_MONOCYTES_UP	ADHD	-6.02E-06	0.000288427	0.983341	601		blood	PWAS	c7	0.983341	1	CXCL9,TREM2,SEMG1,KISS1,CCL22,DDAH1,KRT7,TMEM106A,ARSB,COL11A2,RNASE2,BMP15,CPB2,MMP2,CCDC134,PIP,TOM1L2,FGF1,BTNL9,AGT,ARL8B,INSIG1,IFNA7,APBB1,GCNT4,SYN3,AK5,GPHA2,MMP17,NPPB,HRC,FAXDC2,PANK3,TAFA1,AGR2,PSMB5,SCAMP5,AREG,MYL3,RAB3D,SEMA3B,PPARGC1A,HSPH1,RAB5C,MAPK10,PCNA,KIR3DS1,HNRNPD,BMX,PHF3
GSE21927_SPLENIC_VS_TUMOR_MONOCYTES_FROM_C26GM_TUMOROUS_MICE_BALBC_DN	ADHD	-1.70E-05	0.000377522	0.964043	462		blood	PWAS	c7	0.964043	1	IDUA,FCGR3B,RBL2,DEFB1,BCL2L2,MAN1A2,THBS3,KLRC3,TNFRSF1A,IGFBP3,CD96,EPHA1,MAP4K1,TRIB2,LDOC1,ARHGAP1,S100A10,VAMP1,NISCH,SPTAN1,RSRP1,TTC17,AZU1,MZF1,WBP1L,DYNLT3,TXNIP,EVL,ICAM3,BACH1,GABARAPL2,PRPSAP1,GALNT11,WWP1,CIRBP,ARL6IP5,CMPK1,TERF1,NR1D2,CSNK1D,BRD1,FBXL5,SETD2,PIP4K2B,GMFG,BTN2A1,PRKCZ,CERT1,ARL2BP,IST1
GSE21927_SPLENIC_VS_TUMOR_MONOCYTES_FROM_C26GM_TUMOROUS_MICE_BALBC_UP	ADHD	-4.61E-05	0.000446713	0.91783	277		blood	PWAS	c7	0.91783	1	HPSE,VPS29,DLG3,CDH7,A1BG,HSPB1,HTR6,SECTM1,LMAN2L,ITGB5,PSMB4,PLAUR,PYGL,NR3C2,PPP1R3B,GALE,BTNL9,ARHGAP30,SPACA3,CRMP1,WNT10A,NAALADL1,ST6GALNAC6,NPL,RBKS,FCAR,NEK7,RAB13,BNIP3,NNMT,TRABD2A,STX12,SULT4A1,BLVRA,DDX6,SLC16A3,HNRNPA2B1,EDN1
GSE21927_UNTREATED_VS_GMCSF_GCSF_TREATED_BONE_MARROW_DN	ADHD	-1.80E-05	0.00037752	0.962013	468		blood	PWAS	c7	0.962013	1	PLTP,MAPK8,PARP1,COLGALT1,GXYLT1,TOR1AIP1,ROBO1,NPTX1,CREG1,LILRA2,RELL1,TNFRSF21,PCLAF,GLRX5,PTH2,TXNDC15,CFD,COX5A,SYNCRIP,TYMS,APCDD1,ZNF75D,ETS2,KIR2DL4,MGAT4A,FAM241A,ENOX1,UBXN2B,VAPA,MYB,HNRNPA2B1,CD86,CHP1,SH2D3C,ID2,SEC22A,SUSD1,CUL4B,TOP1,RNGTT,PTEN,UBE2G1,GCNT1,TIGAR,PPP1CC,BAD
GSE21927_UNTREATED_VS_GMCSF_GCSF_TREATED_BONE_MARROW_UP	ADHD	-4.33E-05	0.000499284	0.930903	332		blood	PWAS	c7	0.930903	1	IL2,CDH15,GXYLT1,ADA2,CREG1,MTAP,TNFRSF21,B4GALT5,DNAJB4,FLT1,PARK7,AKR7A2,LGALSL,VAV3,JAG2,NBR1,PAPSS1,STX2,C1D,AXIN2,WBP1L,PAXIP1,PI15,CSGALNACT2,CYB561D1,JCHAIN,OLA1,PARP16,COPS2,HDHD2,ANXA4,TTL,COTL1,LY86,RAD23B,IL21R,ASF1A,RAC2,EPB41,TGFB3,STX10,CNP,PSMG3,YY1,UBE2G1
GSE21927_UNTREATED_VS_GMCSF_IL6_TREATED_BONE_MARROW_DN	ADHD	-2.91E-05	0.000353215	0.934275	440		blood	PWAS	c7	0.934275	1	KLB,AFM,UBE2E1,NUDT12,PCDH9,BIRC2,NPTX1,FCRL1,CYB5A,ZNF134,GRHPR,PSMB4,CLGN,RAPGEF5,PIK3CG,UXS1,PELI2,TCL1A,ADM,CLEC2D,STMN1,FEN1,MFAP1,RBBP9,NEGR1,CLCA2,RGS5,CLEC2B,TNFRSF18,CD8B,GULP1,MRAS,PDGFC,RPP30,CD79B,MTMR1,HDHD2,IL5,CTCF,HNRNPA2B1,PSME2,CD47,WRNIP1,CPD,GALNT3,ADAMTS3,TOP1,MXI1,STX7,MAPK14
GSE21927_UNTREATED_VS_GMCSF_IL6_TREATED_BONE_MARROW_UP	ADHD	-1.86E-05	0.000705895	0.978945	207		blood	PWAS	c7	0.978945	1	GFRA2,RNF24,ADGRE2,OTOR,CPA2,SCUBE1,MMP2,GLUL,CAPN2,UCHL1,CRIP2,SH3BGRL2,CD72,HERPUD2,CCL26,TSNARE1,CSGALNACT2,LRRC25,UBXN2B,PRKCA,SLITRK1,GPC6,MYSM1,MTPAP,RALB,PACSIN3,WIF1,HDGF,ILF3,SRSF6,YWHAZ,GMFG
GSE2197_CPG_DNA_VS_UNTREATED_IN_DC_DN	ADHD	5.50E-06	0.000377586	0.988386	390		blood	PWAS	c7	0.988386	1	RBL2,HADH,PPIH,GLCE,DLG3,CHAD,SERPINA7,INPP5E,PPA2,LGMN,CRYGS,BICDL1,CDC25B,RSRP1,CNPY3,GHRH,HEBP1,NGRN,IL6ST,TIMP2,RNASE4,RNASE6,ALB,CGREF1,MFNG,FAM172A,TPK1,UBE2T,HEPACAM2,LAIR1,SCMH1,CBX5,TOX3,TPRKB,ST13,AIMP1,ANKRD46,ADI1,CMPK1,POLR3F,CREB3L2,SARS1,KCNAB2,FOXO3,PMP2,GCSH,PDXP
GSE2197_CPG_DNA_VS_UNTREATED_IN_DC_UP	ADHD	8.81E-06	0.000266846	0.973666	1009		blood	PWAS	c7	0.973666	1	EPHA4,HP,VNN2,F2,SERPING1,ICAM1,STAP1,SELENOW,FAM20B,TAPBP,CBLN4,ST3GAL1,CCL22,F10,IL15RA,SRXN1,PCMT1,PSMA2,BCL2A1,ITGAL,HSPA5,TREM1,CCL19,THBS4,RHOC,IL36A,NAALAD2,AFP,CCL1,CD69,HBEGF,PTGDS,IL10,BLNK,GDF11,IRF1,CAV2,UBE2A,BDNF,FAM241A,IDI1,ACP2,UBE2F,BOC,EIF2S1,SNN,TGM2,KPNA4,PMEPA1,ADPRH,PRDX5,WBP2,RNF114,PTPN1,NPPA,LAD1,ACP3,MDM2,STAT1,RAB22A,GGPS1,PSMA3,MANF,RAB21,UBE2L3,CAMK2D,VASP,HARS1,SMNDC1
GSE2197_IMMUNOSUPPRESSIVE_DNA_VS_UNTREATEDIN_DC_DN	ADHD	7.72E-06	0.000446702	0.986203	333		blood	PWAS	c7	0.986203	1	REG3G,INSR,NAGPA,CCN5,CBR3,NODAL,MCTS1,TRIB2,TIMP2,CAST,CAPN2,LTO1,NBR1,AURKA,FCER1A,POU2F1,GULP1,CBX5,POGLUT2,CD79B,TFIP11,KLC1,DTYMK,TPRKB,GPR68,ING1,MYBPC1,NANS,KIF22,EIF4EBP1,AMMECR1L,CCNA2,RAD1,SARS1,GCSH
GSE2197_IMMUNOSUPPRESSIVE_DNA_VS_UNTREATED_IN_DC_UP	ADHD	-1.13E-05	0.000353021	0.974576	628		blood	PWAS	c7	0.974576	1	TLR3,SERPING1,ICAM1,BIRC2,RNPEP,ACAA1,CRTAM,SOCS7,B4GALT5,DNAJA2,SOCS3,ANPEP,BCL10,COCH,CFB,PMVK,PTHLH,MAP2K1,FAM172A,CASP8,GLRX,CEMIP2,MZF1,ADAM17,PTPN2,OLR1,TRAF1,DUSP16,CSRP1,IRF9,GP5,ANXA4,SPSB1,JARID2,HMGA1,CUTC,SNN,NAB1,HCAR2,IL36G,TXN,RGS1,UPP1,CSNK1D,KEAP1,SAT1,TIMELESS,LTA,STX12,TMPO,NECTIN4,ZYX,RAB22A,TANK,BIRC3,PTGS2,EDN1,NCK2
GSE22025_PROGESTERONE_VS_TGFB1_AND_PROGESTERONE_TREATED_CD4_TCELL_DN	ADHD	3.12E-06	0.000176633	0.985902	1286		blood	PWAS	c7	0.985902	1	HGFAC,CFI,CXCL6,TLR3,GC,IGFBP7,IL1RAP,CDH15,CASP3,LCT,FCER2,VTN,DSC2,F5,SPINT2,B4GALT6,CCL16,PPY,SELL,HAAO,IL15RA,TIMP2,ADAMDEC1,PCLAF,TNFRSF10D,TIAM1,MPDZ,ARG1,IMPA1,IMPDH1,PLAU,CRLF1,CGREF1,BAMBI,SNX7,GPD1L,CP,IL10RA,STAU2,TNFSF11,UBB,ANXA3,MPHOSPH6,RTF1,DYNLT1,PI15,SERPINE1,LMAN1,EIF2S1,CLTC,S100P,GPN1,LTA4H,NCL,GRB10,HPCAL1,NCALD,LY86,CBFB,YWHAQ,LRP2,CD47,SERPINB1,GNAI1,GLYAT,KRT20,MAGEA8,ANXA1,KIAA0040,IL24,SNRPG,MATK,GGPS1,CDH1,MANF,PCDH8,GCNT2,FLRT1,SMAD2,CSF2,XCL2,UFD1,RAB5A
GSE22025_PROGESTERONE_VS_TGFB1_AND_PROGESTERONE_TREATED_CD4_TCELL_UP	ADHD	7.62E-07	0.000195929	0.996897	1272		blood	PWAS	c7	0.996897	1	SPARCL1,CPOX,GABARAPL1,MINPP1,S100A11,TNFSF11,MMP10,RBM19,GSTO1,MAPKAPK5,NDUFS4,PLA2R1,IL1RL1,PPIL2,SPON1,ADGRE5,VEGFD,IFIT3,GEM,CTSL,PPT1,GLT8D1,RFK,DIXDC1,TIAM1,RNASE2,PKD2,GALNT1,PTK2,SLAMF1,HBEGF,CCL20,TES,TNFRSF9,TOPBP1,BLMH,CD58,DYRK3,JUN,MTMR1,YY1,CPD,HMGB1,FMR1,PSG1,SPAST,UBE3A,CSNK1D,COL6A3,PDGFA,MPDZ,IFNGR1,GGPS1,PDE1A,RAB5A,FABP5,RPS27A
GSE22025_TGFB1_VS_TGFB1_AND_PROGESTERONE_TREATED_CD4_TCELL_DN	ADHD	5.65E-06	0.00016654	0.972942	1437		blood	PWAS	c7	0.972942	1	BST1,FCGR3B,MINPP1,IAPP,FGG,GSTO1,COL6A1,CRISP2,NMB,FMOD,HYAL1,ST3GAL1,OPCML,C1QL1,ATP1B1,POMC,GEM,NGF,SAA4,MMP12,CTSL,CTRC,CDSN,THBS2,IL6,SOCS7,TGFB1,ENO2,ELANE,IDS,TP53I11,C8G,COL6A3,FGFR4,NID2,CCL20,PRDX1,SMURF1,SPARC,LIF,DSG1,PDXK,SPINT3,TNFSF14,SPINK5,HBEGF,SEMA6C,FURIN,BRDT,MPZL1,TNFSF11,HMG20B,DYRK3,CEBPG,NECTIN3,CD79A,JUN,CKMT2,SPDEF,FLII,ADAM19,CA7,GNMT,SLAMF1,BMPR2,PLCB1,UAP1,CD44,MAP2K3,ARHGEF1,VAV1,PCDHGA12,IGFBP4,NR5A2
GSE22025_TGFB1_VS_TGFB1_AND_PROGESTERONE_TREATED_CD4_TCELL_UP	ADHD	1.17E-05	0.000176656	0.947259	1204		blood	PWAS	c7	0.947259	1	BST1,EPHA4,CEL,MINPP1,MAN2B2,FGG,ECM1,PCSK1,GMPR,COL6A1,CNTN1,ADGRE5,IL16,EGF,POMC,PLEK,SPOCK2,PTK2B,EPHB6,THBS2,RLN2,TGFB1,SYT11,ERN1,THSD7A,IGF1,IDS,LTBP4,LY9,TRAPPC3,PLD3,LYPD3,TP53I11,GBP2,UGP2,PFKM,FETUB,RORB,NPPB,CD9,PIR,CD27,FAM172A,NDST1,VOPP1,COX7A1,SH3GLB1,CCL20,INSL4,LCN1,VCAN,FN1,CSN2,IRF1,WBP1L,ITGA5,CTRL,SAMHD1,CKMT2,SNAP25,SERPINB8,TACSTD2,GNMT,ING1,COL6A3,ENDOU,SPART,PTTG1,BST2,IGFBP4,IL11,CXADR,JAK2
GSE22025_UNTREATED_VS_PROGESTERONE_TREATED_CD4_TCELL_DN	ADHD	-1.63E-05	0.000249812	0.947954	609		blood	PWAS	c7	0.947954	1	ADH7,MINPP1,IL1RAP,TNFSF11,IGSF3,SPINT2,NQO1,CD8A,TMPRSS11D,F5,SELL,CTSL,S100A11,IFNA1,DIXDC1,BCL2A1,TIAM1,ABLIM3,TFAM,EIF4EBP2,CLIC1,FBXL4,ABRAXAS2,PDXK,IL10RA,HBEGF,FURIN,INSIG1,CD58,FCER1A,DYRK3,YES1,JUN,DYNLT1,MMP20,PAK5,ADAM19,EIF2S1,GPN1,BMPR2,NECTIN3,LTA4H,BATF,TIMP2,UAP1,S100P,LY86,CBFB,UBB,YWHAQ,LRP2,CD47,PTP4A1,ASF1A,GNAI1,SCGB1D2,ANXA1,STMN2,GRB10,XCL1,SOSTDC1,ARID3A,MATK,RBM39,GGPS1,UFD1,XCL2,RAB5A,EIF4E,TARS1,HSPE1
GSE22025_UNTREATED_VS_PROGESTERONE_TREATED_CD4_TCELL_UP	ADHD	1.37E-05	0.000179465	0.9392	1324		blood	PWAS	c7	0.9392	1	BST1,ITIH3,ADH5,CD163,ERAP1,ECM1,PAM,LRP4,NCAM2,CST3,NELL1,APOM,ADGRE5,HSPB1,ISG15,PLCG1,FRZB,SPOCK2,PTK2B,HIF1A,SCGB1A1,CCL2,ANK2,ALDOC,LY9,TRAPPC3,PLD3,FAP,GBP2,CDC25A,EPHB2,PTHLH,HNRNPA1,CD27,SCGN,RBP1,LRRTM2,VAMP3,WFDC2,INSL4,ITGB7,PRIM1,ASGR2,ANXA10,IRF1,HSPA1L,CLEC2B,TK1,NDUFV2,ASGR1,UBE2J1,ATG5,SERPINB8,WIF1,ANKRD46,NDUFB8,TGFB3,INPP5B,SUMO3,IFI16,ADPRH,SLC27A2,KRT20,PDK2,CBARP,MAPK10,PTTG1,ENDOU,BST2,MDM2,NLRP1,PLA2G1B,BTN2A1,BCAT2,JAK2
GSE22025_UNTREATED_VS_TGFB1_AND_PROGESTERONE_TREATED_CD4_TCELL_DN	ADHD	4.82E-06	0.000156072	0.97536	1483		blood	PWAS	c7	0.97536	1	HGFAC,SPINK2,ADH6,ASIP,CTSF,ERAP1,MRC1,CCL18,FOLR3,EFNA3,C7,L1CAM,SPTLC1,THBS1,SIGLEC6,DDAH1,F8,FRZB,CNTFR,LILRB4,NRXN3,NCR2,PLK1,SIRPB1,GDF15,ESM1,FGB,PLD3,GBP2,ITCH,C1S,FUT3,TFF3,ATP1B2,ANGPT1,PDE4A,EPO,ISG15,BAMBI,SLC5A5,SPINK4,EFNB3,ANXA10,CASQ2,OLFM1,FEN1,KPNA1,IRF1,VSTM4,NDUFV2,CEACAM7,GSTA4,DYNLT1,PI15,SERPINB5,EIF2S1,TNNT2,PRKN,LTA4H,UBE2V2,CDC25A,GLYAT,KRT20,MAGEA8,ANXA1,CRISP3,TGFB3,BST2,PLA2G1B,PCNA,BTN2A1,GGPS1,GCSH,DDX6,XCL2,PLA2G5
GSE22025_UNTREATED_VS_TGFB1_AND_PROGESTERONE_TREATED_CD4_TCELL_UP	ADHD	1.46E-05	0.000185539	0.937347	1434		blood	PWAS	c7	0.937347	1	FCGR3A,PCSK1,LRP4,GSTM3,NCAM2,FGL1,SELENOW,RPS6KA1,CELA2A,RNF24,AGER,APOF,ROBO1,PTK7,CPM,CXCL12,NAGLU,COL2A1,CPQ,MEOX2,PPIC,B3GALT2,THBS2,RLBP1,SYT11,IGF1,ATP2A3,APOC1,CHRD,TNFSF9,BRF1,FETUB,NID1,NCF2,PDLIM4,RAB35,CCN1,EPHA3,ETV5,INSL4,SERPINA7,VCAN,ANXA3,TPM1,GCK,STC1,KLC1,TACSTD2,MSTN,GPR135,PPARA,ERN1,ESRRA,TIMELESS,MDM2,BMP10,ALOX15B
GSE22025_UNTREATED_VS_TGFB1_TREATED_CD4_TCELL_DN	ADHD	1.60E-05	0.000266966	0.952109	932		blood	PWAS	c7	0.952109	1	CEL,SOD3,CAMP,ATF6B,ICOSLG,KLKB1,SPA17,CELA2A,FGFBP1,NELL1,PTPRU,ST3GAL1,PRCP,ADGRE5,MMP19,EGF,CCN5,NAGLU,MLF1,ANXA6,SPOCK2,PTK2B,PCOLCE,EPHB6,TPST2,RLBP1,BIRC5,AP2A2,CCL2,ANPEP,LY9,GBP2,ZWINT,TFF3,CDH8,FETUB,NLRP1,LAIR1,PIR,INHBA,CD27,FAM172A,CD72,PCBD1,IGSF9B,THRA,ITGB7,ZNF75D,DLK1,EMID1,RND1,STC1,IRF9,RBBP5,NDUFB8,CMA1,GZMH,ACHE,PAFAH2,ANXA9,SPOCK1,SLC27A2,KIR3DL1,TIMELESS,BST2,SNUPN,TTN,SEMA4F,JAK2,VIP,DOC2B
GSE22025_UNTREATED_VS_TGFB1_TREATED_CD4_TCELL_UP	ADHD	-2.30E-05	0.000213012	0.914077	956		blood	PWAS	c7	0.914077	1	HGFAC,AMIGO2,IL1RAP,IGSF3,TMPRSS6,FUT8,SPINT2,FMOD,MET,TMPRSS11D,POMC,VWF,F5,SELL,TIMP2,CTSL,DIXDC1,TIAM1,TFAM,ENO2,RNASE2,TP53I11,NID2,APOE,ANXA11,GPD1L,CRAT,IL10RA,FER,SPINK5,TAC1,HBEGF,FURIN,AGT,INSIG1,SLC3A2,TNFSF11,DYRK3,JUN,DYNLT1,CCNB2,SERPINE1,ADAM19,EIF2S1,BMPR2,LTA4H,MYBPC1,S100P,LY86,CBFB,CD47,GNAI1,SCGB1D2,ANXA1,AMPD2,GRB10,SNRPG,MATK,SMAD2,XCL2,UFD1,RAB5A,PIN1
GSE22033_UNTREATED_VS_MRL24_TREATED_MEF_DN	ADHD	-2.51E-06	0.00040752	0.995089	598		blood	PWAS	c7	0.995089	1	SEMA6A,SOD3,CST7,CTSV,TNFRSF1B,CTSH,NOTCH1,PRR16,LGALS8,EPHB4,APLP2,SF1,G3BP2,HPGD,MAD1L1,RAB2A,NRP2,ST3GAL5,CCL5,CFB,CD68,DCP1A,CHRD,CAPN2,REN,HAT1,SLC3A2,STAT3,MUC1,BCL2L11,IRF4,MICALL2,SMURF2,BTG2,SATB2,PCDHB1,AGFG1,PFKFB3,PRKCI,TBXAS1,SERPINB1,UBE3A,CASS4,HSPA9,RAB1A,PSG7,MDM2,RAB22A,CFLAR,TNFRSF4,EIF4E,PPIF,TPM4
GSE22033_UNTREATED_VS_MRL24_TREATED_MEF_UP	ADHD	-2.99E-06	0.000223415	0.98933	845		blood	PWAS	c7	0.98933	1	CD33,DIABLO,PSMB1,TIMP3,DCTPP1,H6PD,CHST11,ALDH5A1,KIR2DS2,KIR2DL3,STOML2,ITPA,FARS2,SYNJ2BP,BIRC5,PYCR1,HIBCH,TKT,DEAF1,BIRC7,PMM1,ST3GAL5,HAGH,MTFR1,GPD1L,ZHX3,HDAC2,SNX5,TRIAP1,SPINK4,TK2,TRAF4,JUP,PUS1,CCNB2,COA3,BCL2L1,RAB11A,ANP32A,FBP1,CDC42BPB,MMP2,CARD9,IL21R,PIAS3,ESRRA,AHSA1,EIF2B1,GGPS1,CCDC51,STX8,MAPKAPK3,MAPK14,DDX19A,EIF5A
GSE22033_UNTREATED_VS_ROSIGLITAZONE_TREATED_MEF_DN	ADHD	2.01E-06	0.000446262	0.996409	611		blood	PWAS	c7	0.996409	1	SEMA6A,CST7,CTSF,CTSV,ATF6,DKK2,CTSH,CPM,PTK2B,PITPNA,SOS1,BCL2A1,ZNF23,IL6ST,DDT,PPP4R3A,TFRC,DHRS9,PMM2,NR1H2,ERP44,GALNT1,REN,CEBPB,CRIP2,CD72,SH3GLB1,CCNA1,LIF,HMG20B,CHGA,ETS2,BCL2L11,IRF4,ARHGEF7,IFIT2,DGKB,TBXAS1,ALOX15B,C3,SAR1A,CBFB,PMEPA1,STX18,PTP4A1,MMRN2,TNFAIP3,MYC,GPR107,MDM2,ATG7,SULT4A1,AP1G2,MATK,SEPTIN6,BIRC3,MAP4K3,NFKBIA
GSE22033_UNTREATED_VS_ROSIGLITAZONE_TREATED_MEF_UP	ADHD	-2.13E-05	0.000407758	0.95835	390		blood	PWAS	c7	0.95835	1	MAPK12,RRM1,ARFIP1,COPS7B,TBCA,PGRMC2,SSR1,TP53,PCYOX1L,ERP29,PDCD5,MOB4,MPST,NSFL1C,ADK,RPS6KB1,CD72,LSM1,TFR2,PRIM1,ARG2,ENTPD3,HSPA1L,TMED2,TSR3,TK1,LSM4,CEBPA,ZNF415,IL10RB,FHL1,CBX5,CCNB2,PLIN3,ZNF175,RAB11A,CSRP1,HNRNPM,DTYMK,OLA1,CLPP,ERMAP,CARD9,ESD,UBB,SEC22A,RNF146,PDK2,PPM1D,TNRC6B,SET,NHEJ1,TIMELESS,SNRPG,NACA,INPP5B,FAM162A,BLVRA,HNRNPF,HTRA2
GSE22033_WT_VS_PPARG_KO_MEF_DN	ADHD	3.13E-06	0.000257911	0.990318	853		blood	PWAS	c7	0.990318	1	UBE2E1,TLR2,TBCA,COL15A1,CST2,CPA4,NFASC,CDH7,ALDH5A1,GLT8D1,IDH1,SCGB1A1,AOC1,CA2,HAGH,SWAP70,DLD,GALNT10,NBR1,C1D,AGGF1,KIR2DL4,HSPA1L,PRC1,TK1,KCTD5,GRB7,CDK1,GLTP,NDC80,LYPD1,STMN2,C11orf68,BUB1,SCGB1D2,ANKRD27,VAV1,CYRIB,NET1,OSBPL11,PCNP,GGPS1,TDP1,DNM2,IL18,SUMO2,CAB39,KIF23
GSE22033_WT_VS_PPARG_KO_MEF_UP	ADHD	-9.02E-06	0.00035316	0.979628	484		blood	PWAS	c7	0.979628	1	FGFR3,ICOSLG,FCER2,TCP11,APOM,C2,SEMA3C,ASB9,CRIP1,F10,ALCAM,TIMP4,NODAL,METTL1,FBLN1,SERPINE2,CCL5,DDT,CLIC1,RPS19,GPI,PMM2,PAK3,CLSTN2,ALPL,SPTAN1,OMP,STATH,LOXL2,SORT1,VSTM4,KMT2D,RELB,GREM2,BMPR1B,TOM1L1,KLC1,ARF6,BRPF1,DDIT4,CDC42BPB,MYG1,HHLA2,KPNA4,PTPN7,RRAS2,PSG7,AGO1,FABP4,ARHGAP25,ERBB2,LST1,SCO2,NUDT3,DDX39B,PDLIM1,VIP
GSE22045_TREG_VS_TCONV_DN	ADHD	2.79E-06	0.000242298	0.990818	816		blood	PWAS	c7	0.990818	1	TLR2,CTSF,SERPINA5,GSTM1,CELA1,OCRL,SPINT2,EDAR,SPON1,CREG1,LUM,TMED10,TNFAIP8,CRTAM,CTSL,LGALS3BP,PDE4D,TNFRSF10B,ADGRG5,H2BC21,SNTB1,SECTM1,HEBP1,PDIA5,FHIT,CNRIP1,ZNF18,HMGA1,APP,HIF1A,PPP2R3A,C1orf115,C1orf162,PRKCA,GRB10,HHLA2,PMEPA1,CASP10,TRABD2A,NET1,MXI1,GGPS1,HARS1,THYN1
GSE22045_TREG_VS_TCONV_UP	ADHD	1.05E-06	0.000266977	0.996854	695		blood	PWAS	c7	0.996854	1	STX1A,SPRN,PCDH10,LCT,IL18R1,HTATIP2,MAN1A2,LILRB1,TMEM132A,KRT7,NTRK3,TNFRSF21,CARTPT,KLK4,PDE4A,OXT,CASP8,TNFSF10,HMGA2,JAG2,COL13A1,DNAJC15,CD58,PBK,CHEK1,CASK,HS3ST3B1,GMNN,STX6,ATAD2,CDC42BPB,PPIF,PIN4,CD86,PTP4A1,RAC2,TBCB,DEFB125,SHMT2,SAP30,KIR3DS1,PSMA6,HSPA8
GSE22103_LPS_VS_GMCSF_AND_IFNG_STIM_NEUTROPHIL_DN	ADHD	-4.16E-06	0.000446303	0.992571	577		blood	PWAS	c7	0.992571	1	IFNAR1,GABARAPL1,IL18R1,MBD1,ANXA2,TIRAP,FCRL1,CHST11,CXCL16,FGFBP3,BLVRB,ARHGAP1,ERCC1,BCL10,HMOX1,GHR,CAPN2,BRAT1,NEU1,MDM4,NXT1,C16orf54,NTF4,NFKBIB,RELB,MOCS3,BCL6,BACH2,CDKN2B,AGFG1,ARF6,NAP1L2,CDC42BPB,ROCK2,UBTD2,CRISP3,KPNA4,ARHGEF10,IL21R,UBXN4,BET1L,MAP2K3,TAX1BP3,SPART,CERT1,PLA1A,ZFP91,BIRC3,DDX19A
GSE22103_LPS_VS_GMCSF_AND_IFNG_STIM_NEUTROPHIL_UP	ADHD	-1.41E-05	0.00028836	0.960868	717		blood	PWAS	c7	0.960868	1	QDPR,PAM,CRYZ,NDUFB4,MAN1C1,QPCT,NRP1,DHFR,APLP2,ARSB,NDUFB11,MRPL55,TBL2,CD46,SIRPA,GRHPR,LDHA,SRL,CFD,LRP8,DLL1,SERF1A,ACAT1,LCORL,STMN1,ACVR2A,ACLY,ZWILCH,KIF16B,CDKN1B,CDK1,ACOT8,GPX1,ATP5MF,GLTP,CCPG1,MMGT1,HPCAL1,FIG4,OSBPL9,PFDN2,BUB1,PRKAR2A,RAD1,ADAMTS6,SAP18,UBASH3B,CREB3L2,ZHX1,AKR1B1,MCEE,COMMD9,PPM1L,VCL,CELF2
GSE22103_UNSTIM_VS_GMCSF_AND_IFNG_STIM_NEUTROPHIL_DN	ADHD	-1.07E-05	0.000301113	0.97172	711		blood	PWAS	c7	0.97172	1	SIGIRR,EHMT2,COPE,CBR1,PHGDH,MICOS10,DCTPP1,DSCAM,CRISPLD2,HSPB1,TNFSF8,ITGAL,TPI1,AGRP,MAP4K1,ACAT2,KLK8,GPI,GUCA1A,CLEC11A,GALE,SIRT3,PNKP,CMBL,STC2,ALDH3B1,ETV5,CISD1,CREB3L1,SCAND1,DNAJC4,KCNE3,PYCR2,RND1,CCNB2,ACOT8,STOM,JMJD6,UBE2C,MYB,IMPA2,NEFH,EHD4,INPP5B,MYG1,NANS,HNRNPD,MRPL2,TMEM119,MSH2,MRPL52,DOK2,PTTG1,FGF18,RAB31,MPG,RNGTT,STK24
GSE22103_UNSTIM_VS_GMCSF_AND_IFNG_STIM_NEUTROPHIL_UP	ADHD	-1.69E-06	0.000353191	0.996186	399		blood	PWAS	c7	0.996186	1	GUSB,TIMD4,TIRAP,MAP2K4,ITPA,TIAM1,MECP2,EPS15L1,HEBP1,CSF2RB,NSFL1C,BRAT1,ANXA11,MDM4,IFNGR2,CX3CL1,EIF4A1,TNKS,FAM234B,NT5C2,EIF4G3,KCNE3,MOCS3,AGFG1,ANGPTL4,MYB,CD81,XXYLT1,DUSP6,PELO,TXN,TXLNA,PMS2,PRMT3,CBL,LRRC59,AHCYL1,MAPK14
GSE22103_UNSTIM_VS_LPS_STIM_NEUTROPHIL_DN	ADHD	2.84E-06	0.000257997	0.991214	600		blood	PWAS	c7	0.991214	1	PILRA,PHGDH,IGFBP6,AGER,ST3GAL1,DCTPP1,DSCAM,HSPB1,MAPK3,ELAPOR1,IL1B,EPHA2,PTTG1,AXIN2,SELENOH,RPS19,PMVK,GALE,NAGS,PDLIM4,HSPA1B,PGLS,HSPA1A,CHCHD10,STMN1,RRAGC,KLF4,CREB3L1,ALKBH2,NDRG1,BCL2L11,TNNT3,DNAJC4,ACLY,LSM4,GCK,ZPBP,SV2A,HEXIM1,GZMM,CRIM1,BRPF1,PFDN1,JARID2,IMPA2,JAM2,UBC,EHD4,DNAJB1,NANS,MRPL33,PSMD4,MMRN2,NR4A1,SAP18,TLN2,CKB,FKBP2,BAMBI,CDK2AP2,ST6GALNAC5,AKR1B1,GLA,IL1A,UNC13A,AARS1
GSE22140_GERMFREE_VS_SPF_ARTHRITIC_MOUSE_CD4_TCELL_DN	ADHD	-1.07E-05	0.00017944	0.952671	1489		blood	PWAS	c7	0.952671	1	APOL1,CXCL10,CXCL11,GGH,CXCL9,SERPING1,XPNPEP1,CTSO,ENTPD5,TAPBP,CTSH,C2,PRCP,IDO1,BTN3A3,AKR1A1,PLEK,SELL,ALDH5A1,HCK,PTK2B,PSMB9,LGALS3BP,DEAF1,PLAAT4,SECTM1,ANOS1,SYT11,GBP1,ST3GAL5,CCL5,FCGR1A,CETN3,GBP2,NADK,WARS1,C1S,CHI3L1,SERPINA1,CTSC,TYMP,YARS1,IL10RA,VOPP1,CD55,HBEGF,STAT6,BTN3A1,NDRG1,TGFBR2,MUC1,CD38,IRF1,IRF4,RGS3,NDUFV2,CEBPA,UBE2L6,DYNLT1,ASGR1,STOM,CUL1,ETHE1,LMNB1,FGL2,PSME2,DOK1,ARF3,ACVR1B,TNRC6B,RIDA,DECR1,CDKN1A,BST2,SCO2,GGPS1,PLCG2,CSK,IL2RG,JAK2,AARS1
GSE22140_GERMFREE_VS_SPF_ARTHRITIC_MOUSE_CD4_TCELL_UP	ADHD	-1.62E-05	0.00019594	0.934089	1299		blood	PWAS	c7	0.934089	1	ST3GAL6,CXCL10,CXCL11,CXCL6,CXCL1,DNAJB9,ADH5,KITLG,HTRA1,AKR1C3,MRC1,COL15A1,CD59,CCL18,NQO1,HOMER2,GPNMB,ELK3,IFIT3,THBS1,CCL15,CCL8,PPY,NRP1,PLEK,CPQ,CTSL,MAPK13,TFPI,APLP2,IL6,STX4,CTSK,ITGB5,IGF1,PLD3,PLAU,TLR5,PPBP,BCAR3,CR1,CAPN2,MTFR1,MMP7,CLEC11A,ISG15,PIP,FCMR,HNRNPAB,RAB35,NISCH,IL7R,CSF3R,CCL20,TNFSF10,MX1,FN1,IRF1,TPM1,HS3ST1,IFIT2,EIF2S1,IRF9,FBLN5,SAR1A,BID,HPCAL1,SQSTM1,ITSN1,RAB5C,TRIP10,NOP16,CD4,LETMD1,OAS1,GCLM,BLVRA,VASP,EREG,NCK2
GSE22140_GERMFREE_VS_SPF_MOUSE_CD4_TCELL_DN	ADHD	1.12E-05	0.000218007	0.959074	1079		blood	PWAS	c7	0.959074	1	CSF1R,CD300C,PLTP,ENG,CD163,TIMP1,HTRA1,AKR1C3,MRC1,ANXA2,NQO1,TNFRSF1B,TGFBI,IFIT3,HSP90B1,THBS1,CPQ,BLVRB,CRIP1,ALCAM,FLRT2,TIMP2,RPN1,CTSL,APLP2,LGMN,STAB1,TNFSF8,CCL3,PDIA6,IL1B,LGALS3,CD59,ANPEP,CLIC1,NOTCH3,CAPN2,NID1,CLEC11A,S100A4,FCMR,LAIR1,RAD51,ABHD14A,EWSR1,PDXK,ACP5,CCL7,PNP,RAB35,HSPA1A,NISCH,TNFSF14,HMGA1,DDIT4,ADM,IL7R,MX1,RNASE1,EIF4A1,STX2,APBB3,SLC3A2,NOVA1,BLMH,PTX3,HS3ST1,TRAF1,GOSR2,SERPINE1,IFIT2,ADAM19,SERPINB8,EIF2S1,IER3,SAR1A,SGTA,BID,HPCAL1,SQSTM1,MAPKAPK2,RGS1,BIN1,RAB5C,TXNRD1,CTSK,CDC37,VASP,FABP5,SLC16A3,EREG,YWHAZ,PPIF
GSE22140_GERMFREE_VS_SPF_MOUSE_CD4_TCELL_UP	ADHD	1.07E-05	0.000208329	0.958955	1117		blood	PWAS	c7	0.958955	1	IL3RA,APOL1,CXCL10,CXCL11,DEFB1,CXCL9,SMPD1,TLR1,SERPING1,ICAM1,MRC1,CCL18,HOMER2,TRIL,CTSZ,IFIT3,ATP1B1,IDO1,CCL8,GEM,PLEK,PITPNA,CD96,PIM1,IFNA1,BCL2A1,B4GALT5,PLAAT4,SECTM1,SOCS3,GBP1,CSF2RB,FCGR1A,CLIC1,GBP2,GLUL,WARS1,C1S,MX1,CASP10,BMP3,CRLF1,ISG15,UBE2S,GCLM,CD69,CCL7,IL10RA,ANAPC10,TNF,FURIN,TNFSF10,TNFRSF1A,CCNA1,KLF4,ASGR2,BCL2L11,IRF1,IRF4,ERLIN1,PTPN2,HCK,DDX23,PSMB3,PITPNB,IFIT2,PTPRR,IRF9,CUL1,JMJD6,NUCB1,GCH1,BATF,CD7,NAPA,PDGFB,CD86,IFI16,CD47,UBE2L6,RAB5C,NECTIN2,CDKN1A,TOP1,TTN,SCO2,GDI2,OAS1,CCL13,LAMP1
GSE22140_HEALTHY_VS_ARTHRITIC_GERMFREE_MOUSE_CD4_TCELL_DN	ADHD	1.44E-05	0.000179428	0.935941	1481		blood	PWAS	c7	0.935941	1	FOLR2,PLTP,CXCL1,VNN2,CD163,TLR2,FCGR2A,TIMP1,ICAM1,MRC1,NQO1,TNFRSF1B,TGFBI,CTSZ,GPNMB,IFIT3,HSP90B1,THBS1,CCL8,GEM,CPQ,BLVRB,CRIP1,TIMP2,RPN1,CTSL,APLP2,LGMN,STAB1,PIM1,TNFSF8,CCL3,ZNF134,STX4,SECTM1,LGALS1,IL1B,CTSK,ATRN,IGF1,GPR107,CLIC1,HMOX1,COMT,RNASE1,CAPN2,NID1,CLEC11A,S100A4,LAIR1,ABHD14A,FYN,CCL7,PNP,HSPA1A,TNFSF14,IL7R,TNF,FURIN,ABL2,MX1,STX2,TNFRSF9,APBB3,INSIG1,SLC3A2,AK4,ILF2,IRF1,BTG2,PTX3,TRAF1,GOSR2,SERPINE1,IFIT2,ADAM19,SERPINB8,SMURF1,GET3,IER3,HMGA1,BATF,SNN,UPP1,SGTA,NAPA,PDGFB,UAP1,RGS1,BIN1,CD47,PTP4A1,MAP2K3,RAB5C,TXNRD1,EZR,GCLM,VASP,CDKN1A,YWHAZ,PPIF,TCP1
GSE22140_HEALTHY_VS_ARTHRITIC_GERMFREE_MOUSE_CD4_TCELL_UP	ADHD	-1.55E-05	0.000179448	0.931292	1414		blood	PWAS	c7	0.931292	1	CD33,XPNPEP1,LY75,TAPBP,CTSH,C2,IDO1,BTN3A3,AKR1A1,CAPG,CYB5A,ALDH5A1,PSMB9,LGALS3BP,DNAJC11,PLAAT4,SYT11,CCL5,NADK,GSN,C1R,TLR5,CFB,IGFBP4,PTP4A2,CHI3L1,SERPINA1,GALE,PIK3CG,YARS1,VOPP1,MGAT1,STAT6,BTN3A1,TNFRSF14,PSMB2,ATOX1,CD38,RTF1,PSMB6,MTMR1,UROS,ASGR1,PDE6D,STOM,CCT7,CLPP,FGL2,LTA4H,SPHK2,FH,STAT1,RAB13,TGM2,PSME2,PGAM1,CLIC2,RYK,DOK1,ILK,ARF3,DHPS,DGCR2,NUDT3,IRF2,GGPS1,PLCG2,CSK,PRMT3,IL2RG,SNRPA,IL18,JUND,MAPK14
GSE22140_HEALTHY_VS_ARTHRITIC_MOUSE_CD4_TCELL_DN	ADHD	-6.49E-06	0.000235507	0.97803	937		blood	PWAS	c7	0.97803	1	ST3GAL6,ENG,IL27RA,ADH5,GSTO1,PLXNB2,LBP,LTA4H,CTSH,CRIP1,DNAJC11,GZMA,FAF2,PDHX,ATRN,FYN,ITGB5,BCAR3,LAIR1,PIK3CG,ACP5,GNPDA1,NISCH,CHST2,MARCKSL1,ALCAM,SLC3A2,AGGF1,TGFBR2,OLR1,SERPINE1,ACP2,TACSTD2,ARHGEF2,ST8SIA4,HMGA1,CTCF,BID,HPCAL1,ASMTL,PSTPIP1,MYCBP,NDRG1,IARS1,ATP5PO,GRB2,KCNAB2,LY6G6C,POLR2J,CSK,GGA3,IL18,SLC16A3,MAPK14,UBE2I,IGBP1,EREG
GSE22140_HEALTHY_VS_ARTHRITIC_MOUSE_CD4_TCELL_UP	ADHD	-8.18E-07	0.000134749	0.995156	1822		blood	PWAS	c7	0.995156	1	BST1,FCGR3A,SERPING1,PSMB1,CTSO,PLXNB2,FCN1,CPB1,TAPBP,C2,HSPB1,IDO1,LILRA3,BTN3A3,CCL22,IL1R2,CAMK1,GGH,PTK2B,CRIP1,PSMB9,ITPA,LGALS3BP,MASP1,ITGAL,CDC25B,ITGB2,SIRPB1,PLAAT4,CSNK1G2,MARCKSL1,SCGB1A1,ANOS1,PXDN,ACAT2,FCGR1A,GBP2,WARS1,EFHD1,CROT,CHI3L1,SERPINA1,S100A9,KLK6,TAF10,TYMP,HMGN1,LMAN2,YARS1,TNFSF14,VOPP1,CD55,HBEGF,TGFBR2,JMJD6,ALDH3B1,IL13,ASGR2,DAG1,NDRG1,SDC3,UBB,PSMB6,NDUFV2,CEBPA,TXNIP,STAR,PLIN3,FIBP,NRGN,FGR,FBP1,FGL2,LTA4H,PEA15,PDGFB,PSME2,PSMD5,MYCBP,DOK1,ARF3,SPN,ECHS1,GRB2,CDKN1A,ATP5PO,FIG4,LST1,PTPN6,SERPINF1,TBCE,RRBP1,PLCG2,STX8,CSK,IL2RG,JUND,AARS1
GSE22196_HEALTHY_VS_OBESE_MOUSE_SKIN_GAMMADELTA_TCELL_DN	ADHD	1.70E-05	0.00025791	0.947346	913		blood	PWAS	c7	0.947346	1	PLTP,ENG,CD163,ICOSLG,MRC1,NQO1,TGFBI,THBS1,PLCG1,GEM,CXCL8,CRIP1,ALCAM,FLRT2,ITPA,STAB1,TNFSF8,CCL3,ENO2,LGALS1,PLOD3,MARCKSL1,IL1B,ITGB5,ANPEP,CLIC1,PLAUR,DPYSL3,COMT,SDF2,CAPN2,S100A4,S100A9,LAIR1,PDXK,CCL7,PNP,RAB35,HSPA1A,TNFSF14,CSF2RA,EIF4A1,PCBD1,BRD2,ANXA3,MPHOSPH6,CKAP4,SMURF2,PTX3,TRAF1,SERPINE1,CSRP1,SERPINB8,GET3,SMS,FYN,OLR1,IER3,HMGA1,DDIT4,NDUFB8,RHOG,PEA15,HPCAL1,EEF1D,UAP1,MAPKAPK2,G0S2,BIN1,UPP1,BID,PSMD11,CRK,TNFAIP3,CD4,TXNRD1,ATP5PO,EZR,MATK,VAPB,CDC37,FABP5,SLC16A3,YWHAZ,PPIF,EEF1B2
GSE22196_HEALTHY_VS_OBESE_MOUSE_SKIN_GAMMADELTA_TCELL_UP	ADHD	-6.16E-06	0.000188791	0.973966	1343		blood	PWAS	c7	0.973966	1	CD33,APOL1,CXCL10,CXCL11,GGH,ATF6B,CXCL9,SMPD1,SERPING1,PEX14,CCL18,SPINT2,C2,ECH1,ATP1B1,IDO1,BTN3A3,AKR1A1,ITIH1,POMC,CKS1B,GNS,MPO,PTK2B,ITM2B,PSMB9,PIM1,PLAAT4,IVD,SECTM1,RBP4,GBP1,ST3GAL5,APOBEC3G,PSMB3,FCGR1A,GBP2,NADK,WARS1,CLU,C1S,CFB,MX1,GM2A,CFH,CHI3L1,DECR1,CTSC,ACP5,IL10RA,MGAT1,TNFSF10,BLNK,MTHFD1,SDC3,ATOX1,CD1D,CD38,IRF1,ERLIN1,PTPN2,UBE2L6,RRAS,MTMR1,STOM,CUL1,NUCB1,SLAMF1,FGL2,GCH1,TGM2,PSTPIP1,DOK1,SORBS3,ILK,IRAG2,CHEK2,RIDA,ARHGAP5,TRIO,FIG4,SCO2,APEX1,PLCG2,CSK,LAMP1
GSE22229_RENAL_TRANSPLANT_IMMUNOSUPP_THERAPY_VS_HEALTHY_PBMC_DN	ADHD	6.12E-06	0.000242259	0.979858	930		blood	PWAS	c7	0.979858	1	UGDH,MANBA,FCGR3A,NAAA,CTSB,TLR1,FCGR2A,ATF6,RAP1GDS1,B4GALT1,LTA4H,STXBP6,SEMA4A,NAGPA,C1GALT1C1,LCN2,SDF2L1,UFC1,NRG1,GPC1,KCNE3,LRRK2,F10,NT5C,PDE4D,CHD7,TIAM1,CSDE1,PCYOX1L,ERP29,PLOD3,P4HB,LGALS3,NCAM1,ELANE,DMKN,KYAT3,RNASET2,LRP8,SELENOS,NEU1,PNKP,IL1RL2,LMAN2,SEPTIN10,SVIP,THYN1,TMEM38B,LCORL,AIF1,OLR1,TMED4,CEMIP2,DNAJC15,COMMD7,ERLIN1,TXNDC11,EIF1AD,SATB2,SHISA2,MCEMP1,TXNL4B,ETHE1,C3,ACAD8,SPTLC2,NEK7,UBTD2,CFLAR,FKBP1B,XDH,PLBD1,HNRNPR,RALB,PRDX5,G6PD,RND3,GAS7,RRBP1,BPNT1,CLEC7A,FKBP2,COMMD9,LAMP1,PLCB1
GSE22229_RENAL_TRANSPLANT_IMMUNOSUPP_THERAPY_VS_HEALTHY_PBMC_UP	ADHD	-2.64E-05	0.000277037	0.924168	710		blood	PWAS	c7	0.924168	1	LAP3,HPSE,PARP1,TIMD4,FCGR2A,PTGR1,LBP,LTA4H,STXBP6,RNPEP,NAGPA,FCRL1,TMED10,PSMB4,NRG1,CKAP2,C3,SLIT1,IDH1,SAA1,PLOD3,P4HB,SLPI,ELANE,TXNDC5,CD68,DNAJB11,OCIAD1,SVIP,IL7R,TYMS,IFNGR2,DGKB,BLNK,ERO1B,KLF4,ITGB7,ILF2,ARF1,COMMD7,CHGA,SNUPN,TXNDC11,PECAM1,CEBPA,HCK,SHISA2,MRPL21,OLR1,FANCL,ORC6,BID,STAU1,PGAM1,KARS1,XDH,MAPKAPK2,RALB,EIF2B1,RAMP1,YME1L1,B4GALNT1,FIG4,CLEC7A,OSTF1,ECHS1,TDP1,STX7,FABP5,GMFG
GSE22229_RENAL_TRANSPLANT_VS_HEALTHY_PBMC_DN	ADHD	-4.95E-06	0.000315897	0.987495	585		blood	PWAS	c7	0.987495	1	TIE1,ASAH2,SIGIRR,NCAM2,HS6ST1,PLCG1,CD200,ARSK,GNS,MMP2,PGLYRP2,PRXL2A,STIM1,SDSL,PLD3,GLUL,GSN,CA1,RNASE6,APOE,ANXA11,CLIC5,LAT,TFR2,ZNF329,PLAAT3,DYNLT3,TRAF1,ELL,RRAS,BACH1,LGR5,CD81,INPP5B,GRB10,SMAD3,UPP1,AGO1,ARHGAP25,ST6GALNAC5,ACTN1,JUND,NCK2
GSE22229_RENAL_TRANSPLANT_VS_HEALTHY_PBMC_UP	ADHD	-1.12E-07	0.000353076	0.999747	546		blood	PWAS	c7	0.999747	1	GFRA2,SLAMF7,ENPP6,PTGR1,PPIH,TPST1,CKAP2,PCLAF,SEC13,CDC25B,UBE2D3,TREM1,LY9,TNFRSF13C,RNASE4,PREP,ACP1,DNAJB11,PIK3CG,CTSC,NXT1,PNP,TYMS,AURKA,PIK3C2A,KPNA1,CD38,TK1,CDKN2C,BTG2,DPP4,CD79B,CSRP2,ADAM19,CYTIP,NDC80,UBE2C,FANCL,ARL5A,SNN,KARS1,LY86,BIN1,JCHAIN,CCNA2,RXFP1,NDE1,CASS4,PAFAH1B3,TNFAIP3,PTTG1,CDK2AP2,ACP3,TDP1,CSK,CDKN1A
GSE22229_UNTREATED_VS_IMMUNOSUPP_THERAPY_RENAL_TRANSPLANT_PATIENT_PBMC_DN	ADHD	-1.30E-05	0.000301231	0.965707	646		blood	PWAS	c7	0.965707	1	MANBA,LHCGR,SHANK3,PAM,SPINT2,IL11RA,GAA,CHST11,ARSK,MANSC1,EVA1B,SLC14A1,PEAR1,ENO2,POGLUT3,DYNLT3,SUOX,GHR,IGDCC4,PRDX6,ANGPT1,RAB17,GSTK1,DECR1,RBP1,BTNL9,TNFRSF1A,EFCAB14,SORT1,FCER1A,SAMHD1,FHL1,TRAF1,MACROD1,GDF3,NLGN2,IRF9,NPL,FBP1,RAB4A,MYCT1,PRKG1,NEFH,GRB10,ITSN1,CA9,ANXA9,TMEM8B,RAP2A,MYC,CBX7,ST6GALNAC5,RAB31,NECTIN4,ZYX,LETMD1,LDHB,IGBP1
GSE22229_UNTREATED_VS_IMMUNOSUPP_THERAPY_RENAL_TRANSPLANT_PATIENT_PBMC_UP	ADHD	-2.02E-05	0.000301048	0.946511	846		blood	PWAS	c7	0.946511	1	GFRA2,IL27RA,OTC,SELENOW,CCL28,TDGF1,CNTNAP2,ST3GAL1,PRSS22,CHST11,CXCL16,IDO1,CADM1,AXL,CYB5A,CDH7,TEX29,INPP5E,LGALS3BP,CRYGS,FAM171A2,SCGB1A1,CCL19,FCAMR,IL18BP,COMT,GUCA1A,CD160,GSTT1,NOTCH2,LIF,RNASE1,MPPED2,FOXJ2,QPRT,DKKL1,PLAAT3,SYN3,DYNLT3,FHL1,IMPDH2,TXNIP,NR1H4,CA5B,NLGN1,NUCB1,CRIM1,TENM2,CEACAM20,KMT2C,LRP2,MRPL52,AGO1,SPRED1,DSC3,ERP27,FOXO3,PAK6,NMT2,EZR,PRKCQ
GSE22282_HYPOXIA_VS_NORMOXIA_MYELOID_DC_DN	ADHD	-6.24E-06	0.0003012	0.983483	684		blood	PWAS	c7	0.983483	1	RBL2,AFM,SIGIRR,CXCL13,APOF,B3GNT2,IGF1R,MMP19,IL16,VEGFC,GLIPR2,CD93,SNAP29,PLXNC1,IGF2,PPT1,FAM162B,TNFRSF13B,ANG,MAP4K1,NELL2,CROT,PTHLH,VWC2,PIK3CG,ST6GALNAC2,NCF2,STAT5B,VAV3,TK2,TMCO5A,VSIR,IRF4,CD99L2,AK5,VSIG10,COPS2,PDILT,NT5M,B3GLCT,CHP1,NET1,GALNT2,RAMP1,IGFBP4,ZYX,CNN2,PRDX3,MACO1
GSE22313_HEALTHY_VS_SLE_MOUSE_CD4_TCELL_DN	ADHD	-3.90E-07	0.000249752	0.998756	874		blood	PWAS	c7	0.998756	1	BST1,CRYBB1,PARP1,ANTXR2,CD163,SELPLG,TMEM87B,COLEC12,RRM1,FUT8,KPNA2,CD93,SELL,PPIL1,ITM2B,HSPA5,STAB1,CENPW,TNFSF8,PLK1,BIRC5,RRM2,SORD,RNASE6,CDC25A,PRC1,SNRPF,TNFSF10,TYMS,AIF1,BLNK,LAT2,PRIM1,UBE2T,GIMAP6,JAML,CCNB2,ELK3,CDK1,SERPINB8,LILRB2,ST8SIA4,LMNB1,LTA4H,MILR1,KIF23,TMEM119,RGS18,ANTXR1,RHOA,CCNA2,SERPINB1,TLN2,IL13RA1,DEF6,ATG7,NUDT3,MEF2C,SIRPB2,GCNT1,LANCL2,L3MBTL2,MAGOHB,GRK2
GSE22313_HEALTHY_VS_SLE_MOUSE_CD4_TCELL_UP	ADHD	-3.69E-05	0.000377586	0.922138	421		blood	PWAS	c7	0.922138	1	SHANK3,LRP4,RNF24,CCL18,OCRL,NAGPA,CYB5A,SMOC1,WNT5A,WFDC1,NCR3,ACADVL,LGALS3,CD274,PCOLCE2,BCAR3,PPP1R14A,VLDLR,CEBPB,PDXK,BMP6,MGAT1,SYT17,EIF4A1,PCBD1,SEPTIN3,DAG1,NLGN2,RNF149,PECR,VSTM4,JUN,WFDC3,RNF122,ADPGK,CENPV,HCAR2,CBS,BATF3,SIRT5,CD44,CYGB,SLC6A16,FABP4,G6PD,IL11,JUND
GSE22342_CD11C_HIGH_VS_LOW_DECIDUAL_MACROPHAGES_DN	ADHD	1.49E-05	0.000208341	0.942904	1032		blood	PWAS	c7	0.942904	1	CSF1R,CDH17,ENPEP,RSPO3,ENPP6,CCN4,MMP10,CFHR4,LRRTM4,NRBP1,HYAL1,LRRC15,PTPRD,CREG1,APOA2,GLRX5,SIRPB1,SCUBE1,LGALS2,LY9,AKR7A2,DLL1,PTK2,SPHK2,NCF2,UNC5A,ADM,ADGRG2,POU2F1,C1orf162,PI15,SCAMP5,NEFH,NRSN1,CLEC4A,COTL1,KCNIP4,IL12RB2,SIRT5,UBE2L6,CD300LF,UBASH3B,TXNRD1,SRSF6
GSE22342_CD11C_HIGH_VS_LOW_DECIDUAL_MACROPHAGES_UP	ADHD	4.58E-06	0.000277031	0.986806	782		blood	PWAS	c7	0.986806	1	AMIGO2,VNN2,SSU72,AKR1C3,PSD2,MDGA2,SLITRK6,TNNI2,RACGAP1,ADAM7,PLEK,AKR1C4,ENPP5,TNFRSF1A,TNFRSF17,GLRX2,ITGAL,STIM1,DEFB135,CD58,PLD3,CA1,GM2A,DCP1A,FAM20A,DBNL,RABEPK,MAP4K3,PRNP,PSMB2,BRDT,DNAJC18,QKI,PRIM1,EIF4G3,GORAB,GOSR1,DEFB116,ATAD2,RAB18,ADAMTS6,APAF1,MGAT2,NUDT3,PRKCI,FLNA,BAG4,SSMEM1,SMC3,MAPK14
GSE22432_CDC_VS_COMMON_DC_PROGENITOR_DN	ADHD	-2.66E-05	0.000704815	0.96993	303		blood	PWAS	c7	0.96993	1	PRND,WDR5,PLEK,SMOC1,DHFR,RPN1,APLP2,PPA2,ADAM17,TNFRSF17,UCK2,CD96,HSD17B7,RRM2,PA2G4,CD48,TXNDC5,LYPD3,KYAT3,HINT1,TNF,YEATS4,FASN,MTHFD1,CCNH,G3BP1,UBE2T,CDH6,BCAP29,PBK,PRC1,DHX9,FANCL,H2AZ1,ATAD2,P4HB,NUDC,DARS1,ALDH3A1,UBTD2,TBXAS1,IRF6,YWHAQ,CCNA2,ELMO1,EIF3G,BAMBI,SET,MANF,TIMM8A,NPPA,IFNGR1,ADAMTS1,HPRT1,DDX39B,UBE2N,NAP1L1,GLO1,ARHGDIB,KIF23,TCP1,RANBP1
GSE22432_CDC_VS_COMMON_DC_PROGENITOR_UP	ADHD	-1.27E-05	0.000332949	0.969606	571		blood	PWAS	c7	0.969606	1	ANGPTL1,CDH17,INSR,ANTXR2,ICOSLG,TEC,CTSO,ITIH5,ADGRE5,CFP,SH3BGRL3,ALDH2,UBLCP1,RELL1,B3GNT8,PCLAF,LGMN,COL23A1,NDUFB11,GRHPR,SMPDL3A,CAPN2,ARHGAP25,GALNT10,KMT5C,NDST1,SH3GLB1,NOTCH2,STX2,BLNK,NEDD9,EMID1,CAMK1D,CDKN1B,CSRP2,MAD2L1,SLC41A2,CCPG1,COTL1,AP1S2,OTUB2,CYTH4,GRB2,MTMR6,KCNAB2,CSK,MAPK14,FERMT3,ARHGAP45,BIRC3,GDI1
GSE22432_CONVENTIONAL_CDC_VS_PLASMACYTOID_PDC_DN	ADHD	-1.31E-05	0.000332843	0.968487	675		blood	PWAS	c7	0.968487	1	ASAH2,C5,HPSE,SURF1,CST7,LRP4,CPB1,TAPBP,SLAMF8,B2M,IL12B,GLIPR2,LGALS3BP,PGM1,FARS2,PDE7A,CDC34,IL12RB1,EPHA1,MFAP2,DCTN2,STOML1,NR1H2,IL15RA,LY86,PPIG,CCDC90B,DAO,GLRX,CNP,NCF4,IL17RC,FAM241A,FOXRED1,ZNF18,SERPINB8,NMT1,PAPPA2,ABHD12,MMP2,MPP7,RNF114,IL13RA1,CDKN1A,PTTG1,GLA,RRBP1,NMI,STX8
GSE22432_CONVENTIONAL_CDC_VS_PLASMACYTOID_PDC_UP	ADHD	-6.02E-06	0.000499062	0.990381	358		blood	PWAS	c7	0.990381	1	CD163,IGF1R,OXSM,MTAP,RPN1,PPA2,ADAM17,CD200R1L,METTL1,GLRX5,CD48,ARHGDIB,VARS1,RNF150,CLSTN1,H2AZ1,KYAT3,REXO2,METTL24,PRC1,LAIR1,PTGES3,YARS1,HINT1,TNF,YEATS4,FASN,TOPBP1,IRF4,CHEK1,PITPNB,FKBP4,ANGPTL4,ORC6,P4HB,NUDC,DARS1,EIF5A2,PIN1,UBTD2,COTL1,MYCBP,MSH2,NIP7,EIF3G,BAMBI,ZFAND1,HMGCS1,VRK1,GCSH,MANF,DDX39B,UBE2N,NAP1L1,MAGOHB,EIF4B,KIF23,TCP1,DIMT1,HPRT1,RANBP1
GSE22432_MULTIPOTENT_PROGENITOR_VS_CDC_DN	ADHD	-4.18E-05	0.000705765	0.952779	231		blood	PWAS	c7	0.952779	1	IL1R1,DPY30,MTAP,PLEK,DHFR,WNT5A,GLRX5,HGF,PA2G4,RNF150,GSN,LCP1,CLSTN1,AKR7A2,LAMTOR3,LAIR1,PTGES3,HINT1,TNF,YEATS4,UBE2T,IRF4,MPHOSPH6,PBK,NDUFV2,PITPNB,NAP1L2,FANCL,H2AZ1,FSHB,ORC6,P4HB,FH,DARS1,UBTD2,COTL1,YWHAQ,PTP4A3,NIP7,PPM1D,EIF3G,MANF,CDC25A,POMGNT1,VRK1,ARL2BP,GCSH,TDP1,HPRT1,BLVRA,NAP1L1,CCT8,KIF23,TCP1,RANBP1
GSE22432_MULTIPOTENT_PROGENITOR_VS_CDC_UP	ADHD	3.08E-07	0.00023548	0.998957	927		blood	PWAS	c7	0.998957	1	GAS6,ASAH2,TLR3,CST7,EBI3,FAS,CTSO,DSC2,SLAMF8,DEPP1,ACAA1,TPST1,GEM,TREML2,RPE,VWC2,GPC1,PSME1,IL12RB2,DRGX,USP25,PDE11A,RBP1,SPINK4,BRD2,DYNLRB2,NEGR1,PLAAT3,SAMHD1,IRF9,FNDC4,SUDS3,GZMH,GCH1,SPHK2,NEK7,GRAP,PLCB1,MYL3,PSME2,SH2D1A,LY86,FUT2,RGS7,PACSIN3,CSNK1D,BST2,PMP2,FGF10,TWSG1,RALA,TMOD3,ANXA7
GSE22432_MULTIPOTENT_PROGENITOR_VS_PDC_DN	ADHD	-4.76E-05	0.000576583	0.934177	255		blood	PWAS	c7	0.934177	1	DPY30,UST,CHST11,JAKMIP3,CD200R1L,RAB14,ZNF560,HIBCH,RNF150,DVL2,SNX8,BTD,PPCS,PPIG,IL1RL2,ACAT1,DCUN1D2,UBE2T,EXOSC1,KCNE3,LAIR1,PITPNB,PSMA7,DTYMK,PARP16,ORC6,MEMO1,TARS1,NAA10,NCF1,MTPAP,MRPL2,PAFAH2,MYCBP,CCNA2,PMS2,MRPL52,EIF2B1,MANF,GALNT3,TRIM3,GCSH,TDP1,BAG4,MDH2,STK17B,SNRPB2,ARFGAP2,VAPB
GSE22432_MULTIPOTENT_PROGENITOR_VS_PDC_UP	ADHD	-2.32E-05	0.000315888	0.941359	549		blood	PWAS	c7	0.941359	1	ASAH2,NUDT9,C5,WNT3A,CST7,SLAMF8,NAGPA,IL17RB,B2M,FAM174A,GLIPR2,ADAM7,ZNF264,THBS4,WFIKKN2,HMOX1,NR1H2,CRIPT,ZNF18,CEBPB,TOM1L2,TREML2,SPINK4,RTP4,TNFRSF9,GLRX,NCF4,FAM241A,CYTH2,RAB11A,ACP2,SERPINB8,PPP2R1A,NMT1,IL2RA,PLBD2,LY86,RGS1,STX18,PTTG1,STAT1,LETMD1,RRBP1,PLA1A,PPCDC,HTRA2,GIPC1
GSE22432_MULTIPOTENT_VS_COMMON_DC_PROGENITOR_DN	ADHD	6.49E-06	0.000407918	0.987299	298		blood	PWAS	c7	0.987299	1	MINPP1,TLR3,APMAP,CASP3,SELENOW,SELENOM,SLAMF8,HOMER1,HGD,GPC1,LRP10,ACADL,TNFSF8,B4GALT5,CA13,TAX1BP1,RPE,ADPRH,PSME1,BMPER,DBNL,SLAMF6,TNFSF10,HIF1A,USB1,TPD52L1,TMPRSS15,LDLRAD4,CELA3B,SUDS3,SPTLC2,NEK7,UBC,STAT1,TTC1,CD86,LY86,IL12RB2,CSNK1D,RNF114,BST2,SCARB2,STX4,USP8,ROBO3,PPP2R5A,RALA,TMOD3,STX8,CNP,DDX6,PTPN6,MICU2,PPCDC
GSE22432_MULTIPOTENT_VS_COMMON_DC_PROGENITOR_UNTREATED_DN	ADHD	-8.72E-05	0.0007056	0.90164	261		blood	PWAS	c7	0.90164	1	CXCL10,ATP13A1,RBM19,NDUFB4,POGLUT1,CTSZ,IL1R2,GLRX5,GUK1,METAP2,MARCKSL1,IL10,TRAF4,PRDM1,EEA1,YES1,KDSR,FBL,BACH1,RIPK2,IDI1,GPN1,MYB,HMGB3,NUDC,DARS1,PIN1,PNPO,HNRNPDL,PTGES2,BAG5,CBFB,DUSP4,NIP7,MAP2K3,APRT,CINP,MRPL55,NOP16,SHMT2,PCNA,FAM162A,OVCA2,PURA,PPFIA1,DNAJA2,AARS1,DNAJC16,EIF4E,HARS1,UBE2G1,GFER,SUB1,SNRPB2
GSE22432_MULTIPOTENT_VS_COMMON_DC_PROGENITOR_UNTREATED_UP	ADHD	2.96E-05	0.00044671	0.947195	313		blood	PWAS	c7	0.947195	1	CXCL10,GGH,PHGDH,SPP1,PCMT1,GLRX5,PDIA6,RBM17,SHMT2,STUB1,GRN,ILF3,MTHFD2,PREP,CNOT9,REXO2,TAF10,YARS1,HMBS,CCDC90B,CISD2,ODC1,EXOSC1,PSMB6,PTPN2,CEBPG,NPM1,RPP30,POGLUT2,GNPNAT1,ACBD6,C1QBP,GPN1,STX6,MMGT1,YBX1,PGAM1,NUTF2,IARS1,NIP7,APRT,SET,NOP16,PCNA,DARS1,BAG1,PIN4,NUDC,AHCYL1,AARS1,EIF4E,TARS1,PPIF,PIN1,ADSS2,LRRC59,PRDX3,GFER,EIF5A2,MDH2
GSE22432_MULTIPOTENT_VS_COMMON_DC_PROGENITOR_UP	ADHD	-7.75E-06	0.000407686	0.984841	413		blood	PWAS	c7	0.984841	1	MANBA,CD5,RAP1GDS1,DPY30,DCTPP1,CHST11,RGMA,RAB14,ATRN,SIRPA,H2AZ1,PPCS,TPM2,IL1RL2,SET,C1D,PRIM1,UBE2T,IRF4,BCAP29,EXOSC1,PSMA1,PYCR2,RAPGEF5,ZWILCH,P4HB,MEMO1,PRKCI,TARS1,ALDH3A1,CMPK1,GNAI3,CCNA2,NIP7,RPS6KA3,EIF2B1,ATXN3,PKM,MTX2,GCSH,MANF,TDP1,NFU1,PPIA,DDX19B,XRCC6,LRRC59,VAPB
GSE22432_PDC_VS_TGFB1_TREATEDCOMMON_DC_PROGENITOR_DN	ADHD	-5.20E-06	0.000446305	0.990703	535		blood	PWAS	c7	0.990703	1	CD36,SIGIRR,ING4,ITIH5,CPM,IFIT3,CHST11,CFP,SH3BGRL3,ARSK,GOLM1,ALDH2,ITM2B,NHLRC3,LGALS3BP,TPST2,SOCS3,CCM2,CLIC1,C16orf54,UBLCP1,MAP2K1,IL10RA,CASP8,NDST1,PRKCG,LCORL,CHCHD10,ITGB7,TGFBR2,NEDD9,BTG2,ZNF18,SRI,RRM2B,CDKN1B,GAD1,C11orf68,COTL1,AP2A2,AP1S2,OTUB2,RNF114,ARHGAP25,CREB3L2,CDK2AP2,DDIT3,PIP4K2A,TOR4A,TMUB2,STX7,BTK,PTPN6,MAPK14,EZR,FERMT3,PPCDC
GSE22432_PDC_VS_TGFB1_TREATEDCOMMON_DC_PROGENITOR_UP	ADHD	2.36E-05	0.000407839	0.953897	296		blood	PWAS	c7	0.953897	1	GGH,PAICS,PHGDH,MAP2K4,ETFA,PCMT1,PPA2,CSNK2B,GLRX5,RBM17,KYAT3,PTGES3,YARS1,ADM,CCDC90B,ZNF566,P4HA1,ALKBH2,BLMH,MRPL34,MPHOSPH6,NPM1,MACROD1,POGLUT2,ACBD6,RPSA,ATP5MF,GET3,ARL5A,P4HB,MMGT1,MEMO1,ARL6,NUTF2,TXLNA,MRPL52,AHSA1,MTX2,DNMT3L,AKR1B1,PCNA,MDH1,MAFG,CNOT9,TRA2B,EWSR1,EIF5A2,AHCYL1,EIF4E,HARS1,RGS10,TCF4,PIN1,LRRC59,GFER,SUB1
GSE22432_UNTREATED_VS_TGFB1_TREATED_COMMON_DC_PROGENITOR_DN	ADHD	-3.20E-06	0.000446361	0.994284	523		blood	PWAS	c7	0.994284	1	SIGIRR,ECH1,NAT1,SELP,DLG3,ITM2B,RMDN1,TMEM9,ITGAL,TNFRSF13B,LMAN2L,DNAJB4,SUOX,MAPK11,GBP2,UGP2,ACP1,CNRIP1,NID1,OAS1,TREML2,PNKP,HIBADH,PDCD4,C16orf54,PRKCB,CD1D,MGAT4A,PLAAT3,AURKB,EMID1,OTUD5,BTG2,UBE2D1,CSRP2,GMNN,ANP32A,BTLA,INSL6,CD81,CCPG1,RGS18,ACADSB,OTUB2,CYTH4,DPYSL2,PTPN6,GCNT1,FERMT3,BIRC3,PPCDC,PRKACA
GSE22432_UNTREATED_VS_TGFB1_TREATED_COMMON_DC_PROGENITOR_UP	ADHD	-1.90E-06	0.000301227	0.994977	615		blood	PWAS	c7	0.994977	1	FLT4,HPSE,SELPLG,TLR1,NTS,LRP4,SELENOW,SLAMF8,LOXL3,PENK,DPEP1,SLC26A11,CRH,LGALS3BP,SPHK1,PGM1,RLBP1,CDC34,IL12RB1,P4HA2,STX4,PDGFRL,VEGFA,SURF1,STOML1,TOM1L2,SLAMF6,PDLIM4,NBR1,C14orf180,TNFRSF9,NCF4,SUMF1,PLIN3,ACP2,UBC,MMP2,CD86,RAB13,LY86,RGS1,STX18,PTTG1,BST2,DPYSL2,GLA,RRBP1,SCARB2,STX8,CNP,RAB11A,EIF4A2,TMUB2
GSE22443_IL2_VS_IL12_TREATED_ACT_CD8_TCELL_DN	ADHD	3.44E-05	0.000332884	0.917778	642		blood	PWAS	c7	0.917778	1	KDR,CSF1R,NUDT9,GUSB,RRM1,SELENOW,PPIH,ASAH1,RACGAP1,CCL22,CKS1B,GNS,NRP1,SELL,PSMB9,RUFY1,MECP2,VPS25,LGALS3,ST3GAL5,ITGB5,GRN,RPS19,LCP1,REXO2,CENPV,ADK,CD9,HINT1,ARHGDIA,AURKA,OLFM1,FEN1,PRIM1,MBTPS1,PRKCB,BCL2L11,ANXA3,TINF2,POLE2,AURKB,UNC93B1,TRAF1,CYTIP,ANGPTL4,LCK,RPSA,FH,PDGFB,RPS3,MRPL33,FKBP1B,ADPRH,NDRG1,MRPL52,EIF2AK4,KIF22,KCNAB2,IFNGR1,RALA,SHC1,TCP1
GSE22443_NAIVE_VS_ACT_AND_IL12_TREATED_CD8_TCELL_DN	ADHD	-1.60E-05	0.000315898	0.959637	601		blood	PWAS	c7	0.959637	1	GABARAPL1,B4GALT7,IL1RL1,TNFAIP6,RGMA,SBDS,WNT5A,RPN1,TRAT1,PDE4D,IL12RB1,DNAJB4,DRGX,BTD,MYORG,VWC2,MMP3,MAPRE1,EIF4A1,TRIO,GCNT2,BCAP29,KCNE3,MRAS,ATP1B3,NEURL1,ZNF18,EXOSC8,HNRNPM,TOX3,CLTC,NUCB1,ST13,PAPPA2,BDP1,ACAD8,UMODL1,CLIC4,SGTA,CD80,CUL3,AMMECR1L,HDHD3,NDUFAF8,SPART,IL10,KIRREL3,ERP27,RAB1A,CSMD1,LRRC59,AGO3,NUDT3,PRKACA,MDH2
GSE22443_NAIVE_VS_ACT_AND_IL12_TREATED_CD8_TCELL_UP	ADHD	1.73E-05	0.000301203	0.954094	590		blood	PWAS	c7	0.954094	1	CSF1R,NUDT9,ENG,ASIP,LRIG1,PPIH,CFP,AXL,GNS,STAB1,PLOD3,CCL2,SIRPA,GRN,CD48,LY9,PLD3,PFDN5,AURKB,SIRT2,PDXK,LMAN2,HINT1,MGAT1,THRA,TOPBP1,SLC3A2,PECAM1,EVL,ACP2,FGR,GZMM,PFDN1,IMPA2,FH,TBP,EIF2AK4,CENPV,BSG,APRT,ZDHHC14,ATG7,PIP4K2A,NME1,MXI1,RRBP1,HMOX2,BTK,SMC3,ARRB1,APEX1,IDH3G
GSE22443_NAIVE_VS_ACT_AND_IL2_TREATED_CD8_TCELL_DN	ADHD	6.86E-06	0.000185541	0.970495	1244		blood	PWAS	c7	0.970495	1	SELE,TEK,HADH,HP,GC,IGFALS,CTSF,IAPP,CTSV,GSTM3,PDGFRB,GAS1,LBP,BIRC2,COL18A1,INHBB,LAMC2,C2,PENK,CST8,MLF1,BPIFA2,DLG3,PLEKHA7,BMP1,CRYGS,P4HA2,ENO2,AGRN,SYT11,EPYC,DNAJB4,HEBP1,GJA1,ACYP2,LTBP4,HMOX1,PIGR,COL6A3,PFKM,PAWR,DLL1,CALB1,CCDC80,CEBPB,PAPSS1,HBB,SMPDL3A,IL9,VOPP1,PTH,DAO,DTX1,CRYAA,ANGPT2,TNFRSF9,FN1,MST1R,FHL1,DUSP16,LMAN1,CALB2,ITIH4,CPD,C3,ANKRD1,WNT11,HDLBP,ING1,C4BPA,ACHE,SERPINB1,CFTR,ALDH1A3,DMBT1,BLK,ENTPD2,TGFB3,ZG16,ECHS1,DDR1,BMX,CSF2,EDN1,KRT18
GSE22443_NAIVE_VS_ACT_AND_IL2_TREATED_CD8_TCELL_UP	ADHD	2.84E-05	0.00023542	0.904058	1165		blood	PWAS	c7	0.904058	1	SPARCL1,UMOD,FABP2,ADH1C,SURF1,IGFALS,BPIFB1,DKK2,IL18R1,TIMP3,FCER2,SRGN,ASPRV1,CCL17,INHBB,SEMA7A,CST8,MLF1,TMEFF1,FAM3D,VWF,BPIFA2,CA8,ITIH4,PNLIPRP1,TNFRSF17,LIMA1,SCIN,PLG,DNAJB4,ST3GAL5,GJA1,HGF,SMAD1,RHOC,AMBP,CLU,TFF3,GSTT1,MSLN,PLAT,DMBT1,KLK6,PDLIM4,FABP9,TNF,APOA4,CRYAA,TNFRSF9,AGT,KLF4,FAM171A1,CISD1,PDCD4,WFDC2,ING1,RGS5,MST1R,PSMA1,NFKBIB,GREM2,BTG2,APOD,SULT2B1,SRI,TNNT2,WNT11,NDRG4,NEFH,DNAJB1,SCT,C4BPA,ARL6,MADCAM1,PTPN1,FABP4,ALDH1A3,SEMA4F,ENTPD2,PDE9A,TNFRSF4,ZG16,TWSG1,RALA,CSF2,AHCYL1
GSE22501_PERIPHERAL_BLOOD_VS_CORD_BLOOD_TREG_DN	ADHD	-1.29E-05	0.000199829	0.948444	1109		blood	PWAS	c7	0.948444	1	FCGR3B,CHL1,SPINK2,IGSF3,SPINT2,TDGF1,FMOD,EFNA2,S100A7,PENK,PNLIPRP2,CLC,TMPRSS11D,SELP,SELL,FLRT2,S100A11,IL1RN,RFK,CCL3,SIRPB1,H2BC21,IDH1,NCAM1,TRIB2,SDCBP,EPO,NID1,REN,FXR1,MAGEA5P,BMP6,IL10RA,HBEGF,MGAT1,LSM1,IL10,IL18RAP,RSRP1,BRDT,PPP2R3A,ADAM17,BCL2L11,CD8B,DYNLT1,CCNB2,RIPK2,IRF9,FGL2,IDE,WNT11,SCAMP5,NEFH,DARS1,ARAF,S100P,CD47,HPD,PTPN1,AKR1D1,VCAN,LAMA4,GPR107,RORC,SERPINC1,NAPG,IL18,HPRT1
GSE22501_PERIPHERAL_BLOOD_VS_CORD_BLOOD_TREG_UP	ADHD	5.53E-06	0.000257899	0.982879	917		blood	PWAS	c7	0.982879	1	PLTP,HP,IGLL1,NTS,IL6R,BCHE,SH3BP2,TNFRSF1B,PTPRU,ADGRE5,HMGCS2,CCL23,EPHB6,TFPI,FXN,GCA,RNASE2,PLG,LY9,RHOC,MOB4,TLR5,FGFR4,NID2,PTHLH,CFD,DAPK2,VAT1,SNX3,IL10RB,CCL1,DSG1,DKK3,MAP3K3,PNP,TNFSF14,DDIT4,CCN1,IFNGR2,TCEA2,COL8A1,INSIG1,DNAJB12,SERPINB13,RTF1,BMP10,GULP1,STAR,FBP2,CSNK2A2,GRB7,ELK3,PTPRR,TOX3,PDZK1,BARD1,IL5,BRSK2,GPR68,MFAP5,MVK,PIAS3,BPHL,NR4A1,GRP,IL13RA1,SCARF1,TMEM8B,MB,CRISP3,TNFSF9,DDX6
GSE22527_ANTI_CD3_INVIVO_VS_UNTREATED_MOUSE_TREG_DN	ADHD	9.70E-06	0.000277073	0.972085	768		blood	PWAS	c7	0.972085	1	ERAP1,ARFIP1,RPS6KA1,FUT8,AKR1A1,TNFAIP8,TPP1,GLT8D1,RNF8,DIXDC1,MGA,TP53,BIRC5,HSPD1,P4HA2,LTBR,PTGES3,VAV3,PDCD6,TYMS,RRAGC,PRIM1,PLEKHA1,MTHFD1,NPTN,SORT1,LSM4,SNRPD3,EDF1,MACROD1,ATP5F1B,CCNB2,COA3,GATD3,SET,GMNN,FBP1,RBBP5,VAMP8,BARD1,ST8SIA4,CTCF,GFUS,PIAS3,ELMO1,ELAVL1,EIF2B1,BAG2,CIRBP,PIP4K2B,ZNF10,PURA,RPL12,SMC3,RANBP1,HSPE1
GSE22527_ANTI_CD3_INVIVO_VS_UNTREATED_MOUSE_TREG_UP	ADHD	-1.06E-05	0.00035301	0.976132	588		blood	PWAS	c7	0.976132	1	ACE,STX1A,FCGR2B,CPZ,CCL17,SLIT3,IL1R2,LILRA5,NRG1,S100A11,CTRC,PITPNA,CD59,ST3GAL5,FGB,IL6ST,AMBP,PMM2,DCP1A,HAPLN1,CAPN2,NID1,CLSTN2,TNFSF14,CRYAA,TNFRSF12A,CHGA,TGFBR2,YES1,KLC1,LCK,HMGA1,PFKFB3,CDC42BPB,ARHGEF10,RGS1,PTP4A3,CD44,SLC27A2,CASS4,SCARF1,TIMP1,WNT7A,PDE9A,ZYX,SAR1A,CNN2,SCARB2,CSF2,AGAP2,CBL,PPIF,ING1,HGS,MAPK1,MACO1,AGO3
GSE22589_HEALTHY_VS_HIV_AND_SIV_INFECTED_DC_DN	ADHD	-1.88E-05	0.000333109	0.955045	359		blood	PWAS	c7	0.955045	1	CXCL10,KITLG,GXYLT1,ANXA2,SCO1,OAF,PTPRJ,ITPA,CBR3,FRS2,PPP4R3A,DNAJB11,ABRAXAS2,ANXA11,PPCS,MGAT1,ABL2,TMED4,TNFRSF12A,ACVR2A,RMDN3,UBE2A,MAPRE2,PPP1R8,NECTIN3,MYB,RPRD1B,MMGT1,OSBPL9,CSDE1,SPAST,HMG20A,MAP2K3,RAP2A,TAX1BP3,PDGFA,RND3,GALNT3,DIDO1,TXNRD1,PTGS2,COMMD9,PURB,KPNB1,TTC1,TOLLIP
GSE22589_HEALTHY_VS_HIV_AND_SIV_INFECTED_DC_UP	ADHD	-2.82E-05	0.000377609	0.940483	336		blood	PWAS	c7	0.940483	1	ENTPD5,DPY30,CHST11,AKR1C4,SMIM13,SIRPA,AKR7A2,METTL24,TPM2,SVIP,TYMS,PRPSAP2,AURKA,TOPBP1,CISD1,PRIM1,DCUN1D2,LAIR1,IDI1,FANCF,HIBCH,ANGPTL4,PXYLP1,ORC6,MTPAP,HNRNPR,MYCBP,CCNA2,RPS6KA3,EIF2B1,GALNT3,TRIM3,PSME3,GCSH,MANF,NAA10,TARS1,ARFGAP2,XRCC6,SNRPB2
GSE22589_HEALTHY_VS_HIV_INFECTED_DC_DN	ADHD	1.25E-06	0.000288413	0.996545	669		blood	PWAS	c7	0.996545	1	CXCL11,TLR3,ITIH3,NPNT,PDGFRA,TLR1,LRRTM4,TAPBP,SLAMF8,THSD7A,C14orf93,GEM,PLOD2,LRRK2,PSMB9,LGALS3BP,MATN2,SAP30,SECTM1,GBP2,MPST,MX1,ANGPT1,SOST,DBNL,GBP6,CAMK2D,STAU1,TNF,RTP4,BLNK,USB1,IRF1,CD70,FAM241A,DTD1,ACP2,IRF9,RUNX3,PAPPA2,PSME2,MAPKAPK2,IL12RB2,APTX,RNF114,FABP3,PTTG1,BST2,ACP3,TGFB2,FGF23,HTR7,MCL1,OAS1,NECTIN4,PPP2R5A,DOC2B
GSE22589_HEALTHY_VS_HIV_INFECTED_DC_UP	ADHD	-5.24E-05	0.00070572	0.940856	228		blood	PWAS	c7	0.940856	1	INSR,ENTPD5,ROBO2,CHST11,THBS1,MTAP,RAB14,METTL1,GLRX5,SGF29,UBA2,PA2G4,RNF150,METTL24,MAPRE1,YARS1,SVIP,TIMM21,TNFRSF9,ETV5,PRKCB,G3BP1,IRF4,CAMK1D,PITPNB,TARDBP,NDUFB8,ORC6,P4HB,SNRPD2,HNRNPR,PAFAH2,EIF3G,PDCD6IP,BAG2,KCNAB2,TTL,BAG4,NAP1L1,PRMT3,HNRNPA1,TCP1,DIMT1
GSE22589_HEALTHY_VS_SIV_INFECTED_DC_DN	ADHD	-2.01E-05	0.000301182	0.946737	629		blood	PWAS	c7	0.946737	1	ASAH2,MINPP1,TLR3,CST7,NPNT,CASP3,DCLK1,SLAMF8,HAPLN4,IL12B,FSTL5,TNFRSF17,EVA1B,TGM4,EPHA1,SAP30,GJA1,TAX1BP1,RPE,GPC1,PSME1,TP53I11,WARS1,NR1H2,LGALS7,DBNL,VWC2,FXR1,SLAMF6,IL7R,HAT1,VWC2L,FAM171A1,KLRK1,PCDHB7,DLK1,GULP1,GOSR2,IRF9,DLK2,FNDC4,PFKFB3,GCH1,SHC4,SPHK2,ENOX2,NEK7,SIGLEC1,MYBPC1,GCG,PSME2,LY86,IL12RB2,ADAMTS6,ESRRA,TMEM108,TWSG1,RALA,MICU2,PPM1L,NFKBIA
GSE22589_HEALTHY_VS_SIV_INFECTED_DC_UP	ADHD	-1.20E-05	0.000242326	0.960363	790		blood	PWAS	c7	0.960363	1	HGFAC,ICAM4,SIGIRR,EHMT2,TEC,MAPKAPK5,TNFAIP6,HSPB1,CRISPLD2,KCNE3,STUB1,IL1B,BOLA1,AGAP3,PARK7,USP21,NR1H2,DBNL,RNGTT,LTBR,KMT5C,ADM,HSPA1B,HSPA1A,STAT6,IGFBPL1,EIF4G3,IRF1,DNAJC4,JUN,DDX23,COA3,PTK2B,JMJD6,BATF,CTCF,GADD45GIP1,OVCA2,DNAJB1,NANS,TMEM119,PSTPIP1,ANKRD54,ANTKMT,CYTH4,TIMELESS,LDLR,ST6GALNAC5,MPG,MATK,POLR2J,HK2,TDP1,CNP,AARS1,ARHGAP45,XRCC6,FERMT3
GSE22589_HIV_VS_HIV_AND_SIV_INFECTED_DC_DN	ADHD	8.90E-06	0.000446711	0.984107	307		blood	PWAS	c7	0.984107	1	CDH5,INSR,DNAJB9,ATF6B,GXYLT1,PDE7A,HRAS,COLEC11,SNX8,NISCH,POR,ETV5,KLF4,JUP,HMG20B,G3BP1,IRF4,TPD52L1,YWHAB,RGS19,FANCF,ANGPTL4,ALDH6A1,HMGB1,CCPG1,DOC2B,TARBP2,PTPN9,HSD17B1,ANKRD27,ZNF526,N6AMT1,DNMT3L,PPIE,HNRNPA1,ARHGAP45,EIF5A2
GSE22589_HIV_VS_HIV_AND_SIV_INFECTED_DC_UP	ADHD	-3.06E-05	0.000446639	0.945298	359		blood	PWAS	c7	0.945298	1	TLR1,SHMT1,GRAMD1C,CAPG,GEM,IL6,KLK4,IL1B,ITPKC,HGF,MOB4,RNF150,RNASET2,OSM,GAL3ST2,CD80,FXR1,CRIPT,NISCH,TNF,C11orf87,VWC2L,HIF1A,PRDM1,GDF10,CTRL,CD70,JUN,RND1,AGFG1,JMJD6,TREML1,BRPF1,FSHB,NANS,DPYSL5,DOK1,SET,TNFAIP3,HMGCR,CD69,OAZ1,IL1A,CSRP3,RAB1A,TMOD2,VTA1,PDAP1,ARFGAP2,TPT1,EEF1B2,NFKBIA,HTRA2
GSE22589_SIV_VS_HIV_AND_SIV_INFECTED_DC_DN	ADHD	6.42E-06	0.000333015	0.984613	525		blood	PWAS	c7	0.984613	1	TEK,DLL4,CFHR2,CBLN1,CSF3,APOF,DDC,DIXDC1,SRP14,B4GALT5,GNAS,SLC6A14,GNPTG,RNF128,ZNRF3,TNFRSF19,TPM2,HBB,NLRP4,BRDT,PTPN13,OLFM1,MPPED2,JUP,DNAJB12,CUL9,CEBPA,FZD10,ADGRG1,IL17RB,LRIT2,FANCF,TAFA1,PDZD11,CRABP2,MRAP2,DNAJC27,CRYGD,TXN,RPLP2,CBS,REPIN1,SLC27A2,PTPN9,UNC45A,STMN3,DUT,KCNF1,RGS10
GSE22601_CD4_SINGLE_POSITIVE_VS_CD8_SINGLE_POSITIVE_THYMOCYTE_DN	ADHD	6.98E-06	0.000575866	0.990326	418		blood	PWAS	c7	0.990326	1	RPS6KA1,AGER,RCN1,L1CAM,CYB5A,SELL,ACADL,RFK,ARHGAP1,RNASET2,DBNL,LAMTOR3,SIRT2,MFNG,SLAMF6,TMOD3,ACP5,UNC5A,IL18RAP,CISD1,OSTM1,SAMHD1,DPP4,BACH1,GATD3,UBE2F,BCCIP,PAPOLG,SH2D1A,PRKAR2A,SENP7,GRB2,MYO6,SRSF6,GMFG,IRF2,YTHDC1,PLCG2,CNP,YWHAZ,GDI1,C18orf32,ENSA,GMFB
GSE22601_CD4_SINGLE_POSITIVE_VS_CD8_SINGLE_POSITIVE_THYMOCYTE_UP	ADHD	-8.25E-06	0.000315873	0.979165	590		blood	PWAS	c7	0.979165	1	CD5,NUDT9,KPNA2,PSMA5,ENTPD1,DCTPP1,NUDT1,DAP,NANP,DHFR,CRIP1,CD96,FXN,DARS2,HSPD1,MAD1L1,DNAJB4,NMRAL1,ACP1,SNX1,PNP,SEPTIN10,KMT5C,PQBP1,DNPH1,PDCD4,FEN1,ANAPC7,CD320,LANCL1,RGS3,UNC93B1,NPM1,PAXIP1,ATP5F1B,CSRP2,RHOB,MAPRE2,S100A10,CLTA,PDZD11,B3GLCT,UBC,MAPKAPK3,ALDOA,SUMO3,ADAMTS6,PTP4A3,TARBP2,CPD,APRT,FKBP2,TAX1BP3,POLH,RAN,PCNA,XRCC1,DYNLL2,FABP5,SOD1,IL18,KIF23,MACO1,CDKN1A,ARRB1
GSE22601_DOUBLE_NEGATIVE_VS_CD4_SINGLE_POSITIVE_THYMOCYTE_DN	ADHD	-8.43E-06	0.000315917	0.978709	469		blood	PWAS	c7	0.978709	1	IL27RA,TLR1,LBP,ECM1,SEMA4A,SEMA7A,IL17RA,GLIPR2,CYB5A,HOPX,PITPNA,PDIA6,NDRG3,LDHA,KPNA2,DNAJB11,CAPN2,RPS6KB1,CNDP2,TNFRSF8,S100A6,CEBPB,CTSC,NISCH,APP,HIF1A,STAT3,AXIN2,VSIR,PRDM1,UQCRB,SAMHD1,YWHAB,BCL6,PSMA7,CSF1,MAPK11,IL2RA,RAB18,IDE,BCCIP,MMGT1,TGFB3,CMPK1,PRKAR2A,HSPH1,TNS4,PTPN1,RAB1A,GRB2,SATB1,MYC,TOP1,GNGT2,INPP5B,AFP,SRSF6,IRAK4,PSMA3,EIF1AY,VASP,MCL1
GSE22601_DOUBLE_NEGATIVE_VS_CD4_SINGLE_POSITIVE_THYMOCYTE_UP	ADHD	5.71E-06	0.000407643	0.988832	430		blood	PWAS	c7	0.988832	1	CXCL10,TAPBP,ENTPD1,IGF1R,DAP,PLCG1,NRP1,IGF2R,BCL2A1,TGFB1,CDC25B,GNAS,SAP30,STARD5,SYTL1,CCL5,TNFSF13B,NCMAP,VARS1,CD9,TMEM106B,TES,RELB,UNC93B1,TXNIP,BTG2,RHOB,CPD,SMS,S100A10,SDCBP2,STX6,MAD2L1,GPR68,HMGB3,UBC,BATF3,NDRG1,CAPN3,PPM1D,ANXA1,AGO1,NATD1,GDI2,PTEN,TNFRSF4,EWSR1,LANCL2,RGS10,GPCPD1,MACO1
GSE22601_DOUBLE_NEGATIVE_VS_CD8_SINGLE_POSITIVE_THYMOCYTE_DN	ADHD	1.12E-05	0.000277061	0.967861	760		blood	PWAS	c7	0.967861	1	SFTPD,SPATA20,PSG3,TIMP3,TGFBI,CCN5,VWF,SLC5A8,PRSS27,TKT,TNFRSF19,TLR5,RELT,RNASET2,PFDN5,SIRT3,SNX5,PPP3R2,SCUBE3,VWC2L,PBK,PDZD7,RAB39B,TMEM59L,PKDCC,PDE2A,SERPINE1,PCSK2,TACSTD2,OSBPL11,TBXAS1,PLBD1,RAMP3,UCN3,TGFB3,SATB1,PPIF,VCL,PDAP1
GSE22601_DOUBLE_NEGATIVE_VS_CD8_SINGLE_POSITIVE_THYMOCYTE_UP	ADHD	-2.08E-05	0.000332838	0.950235	720		blood	PWAS	c7	0.950235	1	EPHA4,CXCL11,ADH4,CTSB,CTSF,ATF6,ENPP6,CCL28,DPT,FDCSP,CD200R1,BOLA3,COLEC11,CRYBB2,ART4,CCL19,ELANE,CTSD,C1R,EFHD1,C1S,C6orf58,METTL24,DSG1,CPXM1,CAMK2A,COL13A1,BTNL9,APOA4,ADM2,ETV5,DHX58,ANXA10,APOD,EFS,AHSP,MCEMP1,EDA,DTD1,CDH12,ASPRV1,BOC,ADH1B,CRIM1,ASIC4,BRSK2,DDX25,CAMK4,ACRV1,C1QL4,DNAJC27,ARL6,ADGRB3,CD226,TRABD2A,ABHD14B,COL20A1,DAG1,DUT,CNN2,ANGPT4,ALKAL2,EVPL,DIMT1,CNGA2,ATP5PF
GSE22601_DOUBLE_NEGATIVE_VS_DOUBLE_POSITIVE_THYMOCYTE_DN	ADHD	-1.80E-05	0.000705128	0.979649	321		blood	PWAS	c7	0.979649	1	IL2,ATF6,AGER,CPM,IGFLR1,CYB5A,SELL,CD200R1,PITPNA,SEC13,RFK,PDIA6,G3BP2,UBE2D3,CHFR,UBE2G2,CD160,C16orf54,CAPN2,SIRT2,CEBPB,KLRC1,ARHGAP30,MFAP1,STAT3,PIK3C2A,DPP4,CPE,PDE2A,VPS4B,PLIN3,CDKN2D,GLTP,RAB18,BCCIP,MMGT1,TGM2,SH2D1A,ERN1,PRKAR2A,SENP7,RNF146,HSPH1,UNC45A,TNS4,CRK,UBASH3B,SATB1,CRLF2,YWHAZ,RAB21,GDI1
GSE22601_DOUBLE_NEGATIVE_VS_DOUBLE_POSITIVE_THYMOCYTE_UP	ADHD	3.74E-07	0.000315874	0.999056	608		blood	PWAS	c7	0.999056	1	EPHA4,CXCL11,CTSB,CTSF,GSTM1,BHMT2,ADAM10,GALNT13,ENPP5,CD200R1,GP1BA,CTSD,EIF4EBP2,C1S,GHR,C6orf58,HNRNPM,GMPR2,HMBS,CSF3R,FGF12,GFRA3,AGT,ASTL,ETV5,C16orf54,ADGRG2,GCNT4,GCK,ADGRG1,GRB7,FKBP4,DTD1,ASPRV1,CAMK4,C1QL4,BAG5,ATG3,GNAI1,GLYAT,CD226,CHEK2,EPB41,G6PD,BAG2,CSTL1,CDH1,HPRT1,DNAJB2,ATP5PF,HIPK3,DDX39B,DIMT1
GSE22601_DOUBLE_NEGATIVE_VS_IMMATURE_CD4_SP_THYMOCYTE_DN	ADHD	-3.76E-05	0.000446645	0.93285	374		blood	PWAS	c7	0.93285	1	AMIGO2,CTSF,CTSO,CST1,DPT,FDCSP,DNAJB11,CTSS,BICDL1,BOLA3,CTSD,APOC1,C1R,EFHD1,C1S,DVL2,CDC25A,AKT2,CDHR5,CPXM1,CAMK2A,CD200R1,FGF12,BTNL9,APCDD1,COPE,ETV5,CREB3L1,BTG2,APOD,CCNB2,CD79B,MCEMP1,EDA,CDH12,ANP32A,RHEX,DDX25,ENOX2,ARL6,COTL1,DNAJC27,ATG3,ACRV1,C1QL4,CASS4,DGCR2,BAG2,CIRBP,DUT,ANGPT4,CSTL1,ATP5PF,DNAJB2,CNGA2
GSE22601_DOUBLE_NEGATIVE_VS_IMMATURE_CD4_SP_THYMOCYTE_UP	ADHD	-1.75E-05	0.000446655	0.968691	295		blood	PWAS	c7	0.968691	1	SPATA20,RPN1,TPST2,TNFSF8,SYNJ2BP,TKT,TAX1BP1,TXNDC15,RNASET2,SNX5,PTS,SET,TMEM237,PSMA1,RNF34,RTF1,RAB39B,VIM,SRI,UROS,PRDX4,TXN,UPP1,SORBS3,RAB5C,SUMO3,ZYX,TWSG1,STX8,UFD1,VCL,UBE2I,SUGT1,PRDX3
GSE22601_DOUBLE_POSITIVE_VS_CD4_SINGLE_POSITIVE_THYMOCYTE_DN	ADHD	-1.65E-05	0.00031596	0.958299	480		blood	PWAS	c7	0.958299	1	RRM1,LBP,DCTPP1,ECH1,PENK,RACGAP1,DHFR,GLT8D1,TIAM1,DARS2,MAD1L1,SHMT2,LGALS1,NAGK,PGP,PNP,SEPTIN10,SEPHS1,HAT1,TNFRSF8,NCF4,UNC93B1,NPM1,PAXIP1,RPP30,CBX5,ATP5F1B,ZWILCH,CSRP1,POLE3,SMS,ST13,ANXA4,ATAD2,IDE,CD81,NEFH,PRDX4,PDZD11,ITM2A,TXN,SNRPD2,BATF3,SIRT5,PTP4A3,SSRP1,NDE1,PTRH2,HDGF,PSIP1,DECR1,POLH,PCNA,DYNLL2,TDP1,FAM162A,NAP1L1,CDKN1A,RGS10,FABP5
GSE22601_DOUBLE_POSITIVE_VS_CD4_SINGLE_POSITIVE_THYMOCYTE_UP	ADHD	3.92E-06	0.0002181	0.985658	641		blood	PWAS	c7	0.985658	1	SEMA6A,SFTPD,TEC,RARRES1,VWA2,SCUBE3,RPA2,SYNJ2BP,PRSS27,TAX1BP1,RBP5,ROR2,PTH,PTS,TPPP2,VWC2L,TMCO5A,ZNF329,RTF1,RAB39B,TMEM59L,STAR,SERPINE1,VTI1A,VSIG10,TACSTD2,RPS5,SORBS3,SNAI2,TMPRSS5,TGFB3,STK17B,SUGT1
GSE22601_DOUBLE_POSITIVE_VS_CD8_SINGLE_POSITIVE_THYMOCYTE_DN	ADHD	1.75E-05	0.000315815	0.955908	573		blood	PWAS	c7	0.955908	1	EHMT2,ICAM1,ENTPD1,DCTPP1,DAP,MLF1,GEM,ISOC1,NANP,DHFR,CRIP1,LGALS1,GJA1,GPR68,UGP2,KPNA2,PDLIM4,KMT5C,CCDC90B,POGLUT2,PQBP1,CEMIP2,ANAPC7,AKAP7,TINF2,UNC93B1,NPM1,CSRP2,SMS,TNFSF4,H2AZ1,PAFAH1B3,FH,ALDOA,MAPKAPK2,HNRNPR,BATF3,ADAMTS6,NUDT1,CHEK2,DECR1,ILF3,SERPINF1,AP1G2,LDHB,CDK2AP1,RAN,APEX1
GSE22601_DOUBLE_POSITIVE_VS_CD8_SINGLE_POSITIVE_THYMOCYTE_UP	ADHD	2.23E-05	0.000315941	0.943725	489		blood	PWAS	c7	0.943725	1	KLRC1,ENTPD5,IL1RL1,RCN1,CPM,IL17RA,CD200,GNS,SELL,LGALS3BP,CD96,CD274,OSM,IL15RA,LAT,MAT2B,S100A4,SELENOS,MFNG,SLAMF6,SLAMF1,TNFRSF9,IL18RAP,PIK3C2A,JUN,BTG2,CD8B,CPE,PDE2A,HS3ST3B1,CDKN1B,CYTIP,PRKCA,IRF9,IER3,ST8SIA6,GZMH,PDLIM1,SH2D1A,RNF146,UBASH3B,MYO6,PTEN,RAB21,PLCG2,CNP,STK17B,GMFG
GSE22601_IMMATURE_CD4_SINGLE_POSITIVE_VS_CD4_SINGLE_POSITIVE_THYMOCYTE_DN	ADHD	-6.94E-06	0.000407803	0.98642	408		blood	PWAS	c7	0.98642	1	SPATA20,TIMP3,PNPLA2,WNT5A,TPST2,TKT,PGP,TNFRSF19,TLR5,OGN,TXNDC15,SIRT3,PDXK,PPP3R2,TMEM237,SLC3A2,PSMA1,RTF1,TMEM59L,VIM,PKN1,SLC14A2,S100A3,PLBD2,PRDX4,XDH,TXN,PLBD1,RAMP3,UPP1,ZNF34,RAB5C,TGFB3,SET,PDCD6IP,OSBPL11,SUMO3,ZYX,SUGT1,PDAP1
GSE22601_IMMATURE_CD4_SINGLE_POSITIVE_VS_CD4_SINGLE_POSITIVE_THYMOCYTE_UP	ADHD	-1.47E-05	0.000446208	0.973671	580		blood	PWAS	c7	0.973671	1	IL27RA,SELPLG,TLR1,ENTPD5,RPS6KA1,ECM1,ST3GAL1,L1CAM,ANXA5,ECH1,CYB5A,HOPX,S100A11,PROS1,GLRX2,RFK,PDIA6,SYT11,TRIB2,NDRG3,CTSD,CETN3,KPNA2,DNAJB11,DBNL,AKT2,S100A6,SRSF7,CTSC,NISCH,HSPA1B,DSTN,TNFRSF1A,APP,DCUN1D2,ARF1,VSIR,GATD3,EXOSC8,MAPK11,BCCIP,TGFB3,PAFAH2,IL12RB2,PRKAR2A,SENP7,ATG3,SLC30A5,RRAS2,MRPL52,ELAVL1,TALDO1,GRB2,TOP1,INPP5B,STAT1,SRSF6,ACTN1,CNN2,PPP2R5A,PSMA3,UBL4A,CSK,SUGT1,GDI1
GSE22601_IMMATURE_CD4_SINGLE_POSITIVE_VS_CD8_SINGLE_POSITIVE_THYMOCYTE_UP	ADHD	4.26E-05	0.000377465	0.910055	559		blood	PWAS	c7	0.910055	1	CD5,IFNAR1,RPS6KA1,B3GNT2,IL16,IL12RB1,STARD5,DNAJB4,CCM2,TP53I13,ACP5,CD27,GLRX,GTF2I,TNFSF11,UBE2T,GIMAP6,RGS3,TXNIP,BTG2,HS3ST3B1,CDKN1B,RHOB,ANGPTL4,ARRDC3,ST8SIA4,MYB,DDIT4,GPR68,GRAP,SH2D3C,NCK1,IRF6,AMMECR1L,CYTH4,TMEM154,NATD1,DOK2,LDLRAP1,TNFAIP3,PARP11,SAP30,IRF2,CNP,NAB2,CNPY4,EIF4A2,SIT1
GSE22601_IMMATURE_CD4_SINGLE_POSITIVE_VS_DOUBLE_POSITIVE_THYMOCYTE_DN	ADHD	2.44E-05	0.000332901	0.941511	453		blood	PWAS	c7	0.941511	1	ICAM1,ENTPD1,IL17RA,DAP,PLCG1,TNFAIP8,PLEK,CD96,CHD7,PRXL2A,BCL2A1,TGFB1,TIAM1,GJA1,ALDOC,VARS1,GBP6,PIK3CG,CD9,LIF,TES,PRNP,MGAT4A,RNF149,ANXA3,PBK,RELB,UNC93B1,TNFSF13B,ACBD6,IRF9,CPD,SMS,ST13,TNFSF4,ARL5A,HMGB3,MAPKAPK2,BATF3,ADAMTS6,DUSP4,NDRG1,CAPN3,RPS6KA3,SERPINF1,PIP4K2A,MXI1,NATD1,VCL,RGS10,GPCPD1,APEX1
GSE22601_IMMATURE_CD4_SINGLE_POSITIVE_VS_DOUBLE_POSITIVE_THYMOCYTE_UP	ADHD	-1.22E-05	0.000277094	0.964983	682		blood	PWAS	c7	0.964983	1	AFM,FUT5,ENPP6,BHMT2,CST1,ENPP5,DSG3,B3GALT2,CD1A,CREB3L1,CRYBB2,ART4,ELANE,FGFR1,APOC1,C1R,CDC25A,CRNN,C1QTNF1,FETUB,METTL24,DIPK1C,C6orf58,CDHR5,DSG1,CPXM1,CD200R1,APCDD1,ADM2,AGT,ETV5,C16orf54,DHX58,CD1D,APOD,EFS,CCNB2,AHSP,MCEMP1,EDA,CDH12,BOC,CDH3,DLK2,FGR,CRIM1,ASIC4,DDX25,CMA1,C4BPA,ARL6,FUT2,ADGRB3,ACRV1,CD226,CASS4,CHEK2,ADH1B,FST,COL20A1,CSTL1,ANGPT4,FGF16,CILP,EVPL,CNGA2
GSE22611_MUTANT_NOD2_TRANSDUCED_VS_CTRL_HEK293T_STIMULATED_WITH_MDP_6H_DN	ADHD	-4.04E-06	0.000288363	0.988809	692		blood	PWAS	c7	0.988809	1	SPARCL1,CD209,PAPPA,BTC,TNC,PNLIPRP2,DSG2,CA8,LGMN,GLT8D1,IL6,PBRM1,SNTB1,CST6,AGRN,THG1L,CDON,PAWR,CLEC11A,LTBR,HABP4,NDST1,PRKCSH,PTPN13,CXCL14,TMED2,PLSCR3,NFKBIB,SATB2,FLII,EXOSC8,GMDS,STC1,NXPH3,PXDN,NSDHL,MAPK11,HMGCS1,DCTN6,SQSTM1,OSBPL9,IL36G,JTB,TLN2,KRT20,POMGNT1,MDM2,GLRX3,ARID3A,FLRT1,CSF2,FGF6,GGA1,SLC16A3,CFLAR,NCK2,CNOT1,XRCC6
GSE22611_MUTANT_NOD2_TRANSDUCED_VS_CTRL_HEK293T_STIMULATED_WITH_MDP_6H_UP	ADHD	1.50E-05	0.000377449	0.968243	556		blood	PWAS	c7	0.968243	1	CAT,NCAM2,AKR1C3,SLIT2,SLAMF8,SFTPB,MAN1C1,TGFBR3,MET,ATP1B1,KLRC3,PRND,GEM,GOLM1,SERPINA7,ADAMDEC1,NELL2,THSD7A,APOC1,FHIT,NR3C2,UTS2,ZAP70,KRT5,RAB3A,PAK3,PGF,BTN3A1,LY6G6D,MRPL34,PLEKHA1,CHST3,TPSG1,JPH3,CEACAM7,APOD,PALM,FSTL1,GFAP,APOC2,ALOX15B,C3,MYL3,ANGPTL7,SYT2,BIN1,ACADSB,STMN2,POLR3F,ACSF2,CKB,GPR107,CYB5R3,EDA2R,GGPS1,PAK6,IL18,NAB2
GSE22611_MUTANT_NOD2_VS_CTRL_TRANSDUCED_HEK293T_CELL_DN	ADHD	-2.79E-05	0.000288361	0.922853	756		blood	PWAS	c7	0.922853	1	ST3GAL6,ADGRF5,UNC5C,BPI,AKR1C3,BHMT2,MRC1,PPIL2,HSPG2,ADA2,GPNMB,TNNI2,SPTLC1,RET,CRIP1,F10,CBR1,LGALS3BP,UCK2,STAB1,SOCS7,IL12RB1,PLD3,APOC1,ZHX3,COL8A1,EHF,ARG2,LRP1B,BCL2L11,PSMA1,PUS1,GNRH2,MACROD1,MAGEA6,DGKB,DTYMK,FBP1,SORCS3,CLC,CLSTN3,ROCK2,CIRBP,FBLN5,SULT1E1,WRNIP1,SSRP1,HSD17B1,DCXR,EPB41L1,CRISP3,SOX2,RAB22A,OSTF1,GCG,SCT,YWHAZ,IL20RA
GSE22611_NOD2_TRANSDUCED_VS_CTRL_HEK293T_STIMULATED_WITH_MDP_2H_DN	ADHD	-3.34E-06	0.000315838	0.991554	651		blood	PWAS	c7	0.991554	1	PGM2,PARP1,GSTO1,TBCA,SEMA7A,EGLN1,CRHBP,RPN1,PDIA6,COX5A,MUC16,THG1L,SOCS3,CSF2RB,PGP,VARS1,LDHA,MTHFD2,PDK1,GUK1,LRP8,GBP6,EMC4,NMRK1,ODC1,G3BP1,PUS1,SNRPD3,NT5DC3,RPSA,MRPL21,ADPGK,NUCB1,ENTPD6,FUT9,CCN3,IMPA2,C6orf89,NDRG1,SYNE2,AHSA1,HSPA9,PCBP1,GRB10,LTA,PES1,HSP90AB1,NME1,HK2,FAM162A,HDLBP,MDH2,EWSR1,EIF4A2
GSE22611_NOD2_TRANSDUCED_VS_CTRL_HEK293T_STIMULATED_WITH_MDP_2H_UP	ADHD	2.42E-06	0.000203982	0.990551	824		blood	PWAS	c7	0.990551	1	PTGR1,ADAM10,NRBP1,CST3,FAM20B,DPP7,ING4,TCN2,ST3GAL1,CPM,ADGRE5,DAP,FCRL1,CD93,GNS,SNAP29,RFK,ITGAL,ITGB2,LYN,CROT,TXNDC15,LAMTOR3,ANXA11,SIRT2,NEU1,CRAT,PTPN6,TNFRSF14,USB1,COMMD7,NT5C2,PFN2,OSTM1,GIMAP6,EVL,TAC4,IFIT2,TXNL4B,RNF122,HEXIM2,BMPR2,ST8SIA4,MYB,MAP1LC3B,PEX5,PTPN7,SUSD1,RAC2,TAX1BP3,SEMA4B,IRF2,IRAK4,MEF2C,LAMP1,GMFG,TOLLIP,CELF2,BIRC3,RAB5B,HIPK3
GSE22611_NOD2_TRANSD_VS_CTRL_TRANSD_HEK293_MDP_STIM_2H_UP	ADHD	-1.69E-05	0.000249754	0.946089	886		blood	PWAS	c7	0.946089	1	CD5,TEK,BPI,NCAM2,AKR1C3,DCLK1,CPN2,ATP1B1,KLRC3,PRND,LEFTY2,CKAP2,CD96,RAB14,CA6,THTPA,ATRN,THSD7A,CPB2,NELL2,APOC1,SERPINB4,FHIT,NR3C2,MCF2L,GDF2,UTS2,SPHK2,LY6G6D,EHF,PLEKHA1,TPSG1,JPH3,CEACAM7,NR1H4,FZD10,ELK3,FSTL1,GFAP,APOC2,PFDN1,CDH2,MYL3,ANGPT2,SYT2,SPAST,ACADSB,ACSF2,CKB,GPR107,ERBB2,CYB5R3,CTSK,INA,OBP2A
GSE22611_NOD2_TRANSD_VS_CTRL_TRANSD_HEK293_MDP_STIM_6H_DN	ADHD	-5.59E-06	0.000218024	0.979534	955		blood	PWAS	c7	0.979534	1	PDCD1LG2,JAG1,ACE,INSR,TLR3,IGLL1,EBI3,SLAMF7,FCGR2A,BTC,MMP10,B4GALT1,PLXNB2,CST2,CCL18,NPTX1,CA11,CD93,ADAM7,CUBN,DIXDC1,SYNJ2BP,HPGD,SHMT2,ARL1,COL11A2,IMPA1,TMEM70,PREP,FGF18,FGFR4,NAALAD2,MST1R,DKK3,GCLM,AKR1B10,RNASE1,PCBD1,ARG2,CD38,PLSCR3,PTPN2,EFS,PRPSAP1,SLC14A2,MAPK11,COPS2,NEFH,LGR4,CRISP3,IL36G,NETO2,GLTP,TMEM8B,CYRIB,MYDGF,PRKACA,PTGS2,DNM2,CSF2,SIT1,NCK2,DOC2B
GSE22611_NOD2_TRANSD_VS_CTRL_TRANSD_HEK293_MDP_STIM_6H_UP	ADHD	-5.96E-07	0.000199845	0.997619	953		blood	PWAS	c7	0.997619	1	APOB,PILRA,NCAM2,INHBC,ARFIP1,GAS1,DCLK1,NELL1,NCOA2,TGFBR3,B4GALT2,EFNA3,SEMA5A,PTPRD,KLRC3,LILRA5,NRG1,PTK2B,CKAP2,NAB1,C3,RAB14,METTL1,GDF2,UBE2D3,NUDCD3,PLEKHA4,TSSK1B,AGRP,THSD7A,CFTR,CROT,PFKM,VAT1,FXR1,MPZL2,MAGEA5P,WFDC8,VOPP1,HSPA1A,SH3GLB1,PSMA5,BTN3A1,BRD2,FSTL1,ALK,NEDD9,JPH3,CEACAM7,ZWILCH,GFAP,GALNT11,FSHB,CLSTN3,INA,FUT2,RRAS2,MAP2K3,ASPH,DECR1,ARPC5,AKR1B1,MGAT2,CTSK,IRAK4,IL2RG,HNRNPF
GSE22611_NOD2_VS_CTRL_TRANSDUCED_HEK293T_CELL_DN	ADHD	4.77E-05	0.00049879	0.923801	541		blood	PWAS	c7	0.923801	1	AKR1C3,TST,ADGRE2,OMD,CHST11,GRAMD1C,CPQ,SELL,TNFRSF10B,GUCA2B,TKT,GAPDH,DAPK1,LDHA,DAPK2,S100A4,RAB3A,RAB11A,MAP3K3,NDST1,FURIN,PECAM1,ICAM3,CBX1,TACSTD2,VDR,CCPG1,ING1,MYL3,COTL1,OSBPL9,IHH,PTP4A1,IRAG2,TNRC6B,AMPD2,G6PD,GALNT3,HMGCR,ZYX,FOXO3,GLIPR1,MEF2C,DIRAS3,BMX,IL18,RAF1,ARHGDIB,OSTF1
GSE22611_NOD2_VS_CTRL_TRANSDUCED_HEK293T_CELL_UP	ADHD	6.62E-06	0.000276946	0.980942	968		blood	PWAS	c7	0.980942	1	FUT5,EBI3,SLAMF7,CRYZ,TST,COLGALT1,EDAR,B3GNT2,IGF1R,C1GALT1C1,RACGAP1,CAPG,EGLN1,KPNA2,SPHK1,TPP1,DIXDC1,CDC25B,CNPY3,IMPA1,CD48,MPST,CD68,GCA,APBB2,UTS2,RAB17,DDX46,RIPK2,ANKRD27,PNKP,GNPDA1,GLB1,WFDC2,EIF5,THRA,AGT,INSIG1,NIT2,AK4,RTF1,IFNA2,NR1H4,HNRNPM,CELA3B,AIMP1,HIKESHI,ACAD8,HMGB1,SPOP,KIF22,IL36G,SYNE2,DCXR,RBM22,DOK2,XCL1,LCMT1,GMFG,CSK,EIF5A
GSE22611_NOD2_VS_MUTANT_NOD2_TRANSDUCED_HEK293T_CELL_DN	ADHD	-1.86E-05	0.000249757	0.94063	911		blood	PWAS	c7	0.94063	1	SELE,ST3GAL6,CDH17,TEK,ICAM4,UNC5C,BPI,CCN4,AKR1C3,MRC1,NAGPA,CLC,MRE11,PNPLA2,APOE,STAB1,CT55,GUCA2B,HIBCH,ARPP21,IL6ST,GPC1,PGLYRP1,TMEM70,RNASET2,ADK,FETUB,RPS6KB1,IL37,ZHX3,RBBP9,AGGF1,EXOSC1,PSMA1,CDKN2C,GCK,MACROD1,PKN1,GAD1,ADAM29,C14orf93,MYL3,ANGPT2,IL12RB2,WRNIP1,ACADSB,HSPH1,PSAT1,LRP12,CRISP3,CLN5,COQ8B,CCL13,TWSG1,GCG,PTPN11,IRF3,SIT1,IFNW1
GSE22611_UNSTIM_VS_2H_MDP_STIM_MUTANT_NOD2_TRANSDUCED_HEK293T_CELL_DN	ADHD	-3.61E-05	0.000706108	0.95923	156		blood	PWAS	c7	0.95923	1	HADH,RAP1GDS1,NSF,CAPG,NOTCH2,RELL1,NHLRC3,LILRB4,LIMA1,HAT1,APP,SMYD2,HIF1A,PRKCB,CAMK1D,ADAM19,PDE6D,MAPRE2,CUL1,PLCG2,KIAA0319L,TMEM167B,AS3MT,ENOX2,CD86,KARS1,C6orf89,INTS3,PTP4A1,EIF2AK4,NDE1,CSNK1D,ARAF,SCARF1,VAV1,VPS26A,HMGCR,CREB3L2,TK2,ADAMTS1,CDC37,GLO1,TCP1,POLD4
GSE22611_UNSTIM_VS_2H_MDP_STIM_MUTANT_NOD2_TRANSDUCED_HEK293T_CELL_UP	ADHD	7.61E-06	0.000315928	0.980792	561		blood	PWAS	c7	0.980792	1	SPARCL1,CSF1R,JAG1,SLAMF7,SH3BP2,B3GNT2,TGFBI,ANXA5,AHSG,IL12B,UFC1,NODAL,CD59,RNF128,HGF,CFB,UBE2M,ACTN2,MAP3K3,GCLM,BPTF,TCEA2,GLRX,TOPBP1,INSIG1,HIF1AN,PSMD9,CLCA2,ACVR2B,MSRB2,ERLIN1,TXNL4B,LILRB2,MAPK11,ARL5A,DCK,HIKESHI,GZMH,SNN,TBP,CDC42BPA,PTPN11,IL36G,CRYGD,TXN,SH3BGRL,SNX17,ELMO1,GLTP,PRKCSH,ARHGEF1,TBCB,FGF18,CBX7,DPYSL2,IL22,NR5A2,VAMP7,CSF2,NCK2
GSE22611_UNSTIM_VS_2H_MDP_STIM_NOD2_TRANSDUCED_HEK293T_CELL_DN	ADHD	8.91E-06	0.000223391	0.968189	956		blood	PWAS	c7	0.968189	1	JAG1,CDH17,MMP1,AMIGO2,CD209,NTS,B4GALT1,SEMA5A,CTRB2,CHIT1,VWF,PPIC,BPNT2,IL6,BMP2,SIRPB1,EPS15L1,SFRP4,IMPA1,ITGB5,NDRG3,PREP,PIR,INHBA,RAB35,LOXL2,CLCA2,ACE2,PRPSAP2,TFR2,TRAF4,G3BP1,VHL,OSTM1,MTRF1L,GCK,GATD3,FKBP4,ATG5,PRPSAP1,FH,GPC4,CRABP2,HNRNPDL,RAB3D,IL36G,TMPRSS5,CASP10,DCTN6,SCGB1D2,WBP2,TBCB,MVD,PDE9A,SRSF6,RNF41,ARTN,CSF2,NUDC,UBE2I,SIT1
GSE22611_UNSTIM_VS_2H_MDP_STIM_NOD2_TRANSDUCED_HEK293T_CELL_UP	ADHD	-1.78E-05	0.000315914	0.955087	539		blood	PWAS	c7	0.955087	1	GFRA2,UBE2E1,TCN1,ICAM5,B4GALT2,TGFBR3,PTPRD,PENK,LILRA5,NRG1,CKAP2,GLT8D1,IFNA1,PLOD3,CREBBP,AGRP,THSD7A,PPP3R1,CETN3,LILRB5,CROT,GDF2,APOA4,STMN1,FSTL1,PSMA1,RNF34,IL10RB,NPM1,HNRNPM,GFAP,APOC2,EIF2S1,CYB5R3,C3,GALNT11,ATAD2,PRDX4,HMGB3,CLSTN3,INA,IFI16,ANGPT2,RRAS2,GATM,ASPH,SNRPB2,KLK5,AKR1B1,ARID3A,PSMA6,ATP5PF,PLA2G5
GSE22611_UNSTIM_VS_6H_MDP_STIM_MUTANT_NOD2_TRANSDUCED_HEK293T_CELL_DN	ADHD	-5.07E-05	0.00037746	0.893221	487		blood	PWAS	c7	0.893221	1	CDH17,UNC5B,EHMT2,TLR1,RNPEP,B3GNT2,ADGRE5,ADGRE2,MAPK3,AKR1C4,MYL3,PROC,TNFRSF10B,BMP2,CT55,CNPY3,EDN2,SIGLEC7,PPP4R3A,PGLYRP1,RNASE6,DAPK2,VAMP1,S100A4,RAB3A,RBP1,GPC3,FURIN,PLS1,PGF,RBBP9,HSPA1L,PECAM1,TPO,GDF3,GAPDHS,LDLRAD4,GAD1,ST8SIA4,VDR,MAPK1,ZNF174,MTMR6,AMPD2,RAMP1,PIP4K2A,MEF2C,KCNF1,VIP,POLD4
GSE22611_UNSTIM_VS_6H_MDP_STIM_MUTANT_NOD2_TRANSDUCED_HEK293T_CELL_UP	ADHD	5.56E-06	0.000249799	0.982243	760		blood	PWAS	c7	0.982243	1	EBI3,SLAMF7,APOF,TINAGL1,B3GNT2,TGFBI,LOXL3,UFC1,VWF,KIR2DS2,WFDC1,VWA1,ARSB,MMP14,IMPA1,SERPINE2,CD48,PCOLCE2,MPST,PREP,CD68,LRP8,ANXA11,HAVCR1,REN,MAP3K3,GNPDA1,GLB1,STAT6,LSM1,WFDC2,PRNP,TOPBP1,PDCD4,HK1,GCKR,ARL5A,BMPR2,AIMP1,MILR1,TBP,CMPK1,IL36G,NETO2,S100A14,JTB,PTPN7,STX18,PTPN9,TBCB,SRSF6,IL22,RAB31,KIN,CSK,LAMP1,CELF2,UBQLN4,TPM4
GSE22611_UNSTIM_VS_6H_MDP_STIM_NOD2_TRANSDUCED_HEK293T_CELL_DN	ADHD	-1.48E-05	0.000301179	0.960714	692		blood	PWAS	c7	0.960714	1	IFNAR1,MMP1,EBI3,SLAMF7,CCL18,NT5E,CAPG,PF4,NCR1,CRH,SPHK1,TPP1,MMP14,IDH1,SOCS3,SRC,CD48,TIMP2,KAZALD1,CETN3,CRYZL1,PYGL,CD68,REXO2,ALB,CCL20,EVL,SNRPF,SCG5,GNPDA1,IFNA5,EIF5,INSIG1,TRIO,AK4,ADAM17,GCNT4,RTF1,RAB1A,FGF8,RIPK2,SAYSD1,UROD,SQSTM1,IL36G,HHLA2,CD44,IL13RA1,TRIP10,XCL1,PLA2G1B,PRKACA,ECHS1,LAMP1,EDN1,ACE2,EIF5A
GSE22611_UNSTIM_VS_6H_MDP_STIM_NOD2_TRANSDUCED_HEK293T_CELL_UP	ADHD	5.92E-06	0.000407585	0.98842	586		blood	PWAS	c7	0.98842	1	STX1A,NCAM2,ARFIP1,RPS6KA1,DCLK1,POGLUT1,SFTPB,TGFBR3,PTPRD,LARGE1,NPTXR,B2M,THSD7A,KLRC3,IL1R2,CRKL,PTK2B,CKAP2,C3,LGALS3BP,THTPA,UBE2D4,FAP,APOC1,GDF2,CRNN,UTS2,S100A6,PGF,ANGPT2,FEN1,MRPL34,VHL,CHST3,JPH3,PSMB6,YES1,CEACAM7,APOD,BCL2L1,GATD3,FSTL1,GFAP,EMC8,ARF6,ADPGK,MAN1B1,MCM6,CDH2,INA,RAB3D,ACADSB,RRAS2,SHH,POLR3F,CFTR,STMN2,ACSF2,GALNT2,GPR107,CHST5,CYB5R3,CTSK,YTHDC1,PPIA
GSE22886_CD4_TCELL_VS_BCELL_NAIVE_DN	ADHD	5.07E-05	0.000575811	0.929872	404		blood	PWAS	c7	0.929872	1	UGDH,CHL1,TLL1,COLEC12,CPB1,UST,ENTPD1,LARGE1,RAD51D,CD200,SYK,KYNU,GSTA1,CR2,MAGEA3,TREML2,GM2A,VAV3,TCL1A,CD72,BLNK,MPZL1,TRIO,IRF4,COLEC10,RMI1,RIC3,GSTA4,TFPI2,FZD10,CD79B,ADAM19,SERPINB5,WWOX,HMGCS1,CLEC4A,LY86,IRF6,SPOCK1,RRAS2,PPM1D,SLC6A16,GATM,ATXN3,IL24,GALNT3,TIMELESS,CD80,SEMA4F,MEF2C,PLCG2,DDR1,GGA1,PDLIM1,BTK,TCF4
GSE22886_CD8_TCELL_VS_BCELL_NAIVE_DN	ADHD	-1.69E-06	0.000377429	0.996431	464		blood	PWAS	c7	0.996431	1	IL1R1,CHL1,BCL2L2,FCGR2A,STAP1,ENTPD1,LARGE1,MAGEA4,CD200,SYK,KYNU,GSTA1,CR2,PAWR,ISL1,TREML2,TCL1A,PCDHGA10,CD72,APP,BLNK,MPZL1,IFNA7,HIF1AN,RIC3,GSTA4,FZD10,ADAM19,IFNA4,NAB1,APCS,DUSP6,HMGCS1,CLEC4A,LY86,SLC6A16,GATM,IL24,TIMELESS,CD80,CTSK,SEMA4F,MEF2C,PLCG2,DDR1,BTK,TCF4
GSE22886_CD8_VS_CD4_NAIVE_TCELL_DN	ADHD	-7.32E-06	0.000192314	0.969635	961		blood	PWAS	c7	0.969635	1	CD5,FOLR2,SPINT1,CD33,CST4,PILRA,IL1RL1,NCOA2,SIGLEC6,F5,EPHB6,CTSL,APOA2,CHD7,TIAM1,SECTM1,GP1BA,CCL21,CADM3,TRIB2,CREBBP,PLAU,KAZALD1,MFGE8,ILF3,VAT1,AKT2,PTK2,ECE1,GFRA3,APP,GNG11,BCAP29,SAMHD1,PALM,CDKN2C,GFAP,TNS2,WWP1,TAF15,FUT9,CARD9,S100A14,CASP10,SEMA3B,UPP1,SORBS3,LGALS9,RAB5C,ARHGEF1,NECTIN2,WNT7A,CD4,NLRP1,MXI1,MAPT
GSE22886_CD8_VS_CD4_NAIVE_TCELL_UP	ADHD	-6.96E-06	0.000332933	0.983323	563		blood	PWAS	c7	0.983323	1	TLR3,PARP1,DIABLO,IL18R1,GAS1,CD8A,ISOC1,CRTAM,CRKL,PSMB9,RPA2,PGM1,GLT8D1,CD96,RFK,MECP2,PLAAT4,ARL1,GBP1,PARK7,CAB39,SDF2,DKK3,GCLM,PNP,TNFSF14,PDCD6,PSMA5,TNFRSF1A,TPK1,KLRC4,TPM1,DYNLT3,CD8B,GABARAPL2,GPN1,STX6,GALNT11,SPOP,NEK7,DARS1,NCALD,SH2D1A,EHBP1,NCK1,APTX,RRAS2,PSMD7,RPS6KA3,ARHGAP25,MGAT2,RAB22A,GGPS1,HTRA2,PVRIG,ARPP19,DIMT1
GSE22886_CTRL_VS_LPS_24H_DC_DN	ADHD	7.79E-06	0.000171347	0.963746	1486		blood	PWAS	c7	0.963746	1	LAP3,APOL1,BCL2L2,EBI3,SLAMF7,CASP3,LY75,ICAM1,GMPR,TNFAIP6,ISG15,IFIT3,IL12B,IDO1,BTN3A3,CFB,CFP,TNFAIP8,PSMB9,KYNU,LGALS3BP,H2BC21,HERC5,GBP1,IMPA1,CCL5,WARS1,IL15RA,ABRAXAS2,TYMP,SLAMF1,MARCKSL1,HSPA1A,CCL20,TNFSF10,BTN3A1,RTP4,TNFRSF9,DHX58,NFE2L1,CNP,CD58,IRF4,SEC61B,DYNLT1,TRAF1,RIPK2,CSRP2,IFIT2,IRF9,COPS2,TNFSF4,LMNB1,IL2RA,GCH1,STAT1,NAPA,PSME2,SQSTM1,TXN,G0S2,UBE2L6,H1-10,TNFAIP3,BST2,SCO2,NMI,BIRC3,MOB1A
GSE22886_CTRL_VS_LPS_24H_DC_UP	ADHD	-1.09E-05	0.000288399	0.96974	571		blood	PWAS	c7	0.96974	1	CD36,CD209,RPS3A,FCGR2B,ARFIP1,SLAMF8,PPIH,IL16,EGLN1,NRP1,CAMK1,SYK,GLRX5,CLEC10A,GNAS,CETN2,PCYOX1L,GCA,GMPR2,S100A4,GPD1L,BRPF1,SNX5,HAT1,LAT2,RPL30,FIS1,MGAT4A,MSRA,GPX1,NRGN,VAMP8,PDIA4,IMPA2,PNPO,TBXAS1,COTL1,MLEC,RPLP2,BAG5,PSTPIP1,CBFB,AP1S2,SH3BGRL,CHEK2,DEF6,EIF2B1,DOK2,NACA,PABPC4,STX10,IFNGR1,GLIPR1,MYG1,APEX1,MAPK14,EIF4B,EEF1B2
GSE22886_DAY0_VS_DAY1_MONOCYTE_IN_CULTURE_UP	ADHD	-8.26E-06	0.000235458	0.972016	1030		blood	PWAS	c7	0.972016	1	CD33,RBL2,CD36,SIGIRR,CAT,MAN2B2,IGFBP7,DPEP2,ALAD,LY75,FCN1,CST3,LTA4H,TGFBI,ENTPD1,ADA2,CRISPLD2,CD1D,ACAA1,ICAM2,RPS4X,ALDH2,F5,SELL,CPVL,PGM1,PCYOX1L,CNPY3,ERP29,SECTM1,RNASE2,GBP2,PYGL,TLR5,CAST,RNASET2,CFD,NLRP1,S100A4,STAT5B,PELI2,CSF3R,TNFSF10,AIF1,RPL30,PIEZO1,ASGR2,ASGR1,HK3,MSRB2,PECAM1,SAMHD1,UNC93B1,ICAM3,FBL,CD37,GSTK1,RHOB,NRGN,NUP210,FGL2,IMPA2,RPS5,LY86,RPLP2,PLBD1,CD74,REPIN1,IRAG2,KIAA0040,DOK2,ARHGAP25,SATB1,GAS7,CD244,STX10,MXI1,DUT,MEF2C,BTK,VCL,MAPK14
GSE22886_DAY0_VS_DAY7_MONOCYTE_IN_CULTURE_DN	ADHD	-7.16E-07	0.000217995	0.99738	1069		blood	PWAS	c7	0.99738	1	ENG,ADH5,CTSB,A2M,COL6A1,ANXA2,SLAMF8,ECM1,PPIC,HEXB,HSPB1,GPNMB,AKR1A1,CKS1B,CYB5A,CRTAM,MAPK13,PEBP1,GLRX2,SPR,ARSB,HSPD1,STX4,PLOD3,CA2,FAH,ACAT2,CTSD,ENO1,CLIC4,G6PD,TFRC,GSN,SEPTIN11,GM2A,PRDX1,CHI3L1,VAT1,APOE,ANXA11,SPARC,PAPSS1,ACP5,ACAT1,DNPH1,GOT1,PCBD1,NIT2,RMDN3,LONP1,CSRP1,ACP2,FBP1,PFDN1,CD81,PSMB5,SERF2,PRDX4,FH,TIMP2,FKBP14,HPCAL1,CLTC,MYL6B,IARS1,TAX1BP3,DBI,MTX2,ACOT13,MDH1,MYDGF,HSP90AB1,NME1,FAM162A,HMOX2,LAMP1,TIGAR,FABP5,VEGFB,GMFB,HSPE1
GSE22886_DAY1_VS_DAY7_MONOCYTE_IN_CULTURE_DN	ADHD	1.01E-05	0.000242358	0.966785	693		blood	PWAS	c7	0.966785	1	QDPR,TP53I3,GUSB,ADH5,APOE,RAP1GDS1,COL6A1,PPIC,TGFBI,HEXB,HSPB1,ECH1,ACAA1,CKS1B,ALDH2,TNFRSF21,TIMP2,PEBP1,PPT1,GLRX5,GNAS,IDH1,ACADM,ABHD10,ERP29,COX5A,RPE,ACAT2,ARL2,PLD3,EMC1,TFRC,GPI,COMT,SEPTIN11,PRDX6,VAT1,SPARC,ACP5,SNX5,ACAT1,TGFBR2,MRPL34,MTHFD1,RMDN3,CEBPA,ATP5F1B,AIFM1,MTMR1,TBC1D5,FBP1,VAMP8,IMPA2,PRDX4,OSBPL9,EIF4EBP1,SNX17,LGALS9,ECHS1,RAP2A,ACOT13,MDH1,APEX1,CDK2AP1,NME1,FAM162A,HMOX2,LDHB,VCL,VEGFB,PPIA
GSE22886_DAY1_VS_DAY7_MONOCYTE_IN_CULTURE_UP	ADHD	-2.02E-06	0.000235462	0.993151	894		blood	PWAS	c7	0.993151	1	MMP1,IL3RA,EBI3,IL6R,ICAM1,MET,ST3GAL1,IL16,IL12B,PI3,CFP,CD93,TNFAIP8,WNT5A,IL15RA,IL6,LYN,EPS15L1,STARD5,APOL3,ANPEP,SRC,PSMB4,CCL5,DCP1A,S100A12,CCL1,INHBA,SLAMF1,HBEGF,CCL20,SEC61G,HMGA2,IL10,TNFRSF9,BRD2,RSRP1,TNFRSF4,ETS2,RELB,PTX3,TFPI2,TRAF1,RIPK2,TXNL4B,SERPINB8,RHOG,JARID2,IER3,IL2RA,PFKFB3,GCH1,IL36G,EIF4E2,UPP1,DUSP4,NDE1,ARHGAP45,TNFAIP3,IL1A,IL24,IL32,CRLF2,ARID3A,FOXO3,PTGS2,DDR1,MCL1,CFLAR,PPIF,NFKBIA
GSE22886_DC_VS_MONOCYTE_UP	ADHD	-2.76E-07	0.000185513	0.998815	1379		blood	PWAS	c7	0.998815	1	GAS6,SPINT1,JAG1,GABARAPL1,ACE,CD209,CTSB,APMAP,A2M,COLEC12,FCER2,COL6A1,SPINT2,HMG20B,SLAMF8,ECM1,HOMER1,HOMER2,PPIC,CCL17,NAGPA,DCTPP1,MRC2,HSPB1,ATP1B1,CCL22,GSTM4,ALDH5A1,PEBP1,CBR3,PPA2,GLRX2,ZNF134,CD1A,DNAJB4,PLAU,GSN,ZWINT,SEPTIN11,BCAR3,CACYBP,ANXA11,SWAP70,CTSC,ACP5,HMGN1,SPTAN1,DNPH1,GOT1,PCBD1,BLNK,QPRT,NIT2,MGAT4A,MICALL2,NDUFV2,EVL,AIFM1,LONP1,ACY1,MCM6,CD81,SERF2,EHD4,FABP3,RAP1GAP,MLYCD,CHEK2,TAX1BP3,FABP4,NET1,MTX2,RAMP1,ACOT13,MDH1,CCL13,TWSG1,FAM162A,HMOX2,TIGAR,AARS1,PEA15,FABP5
GSE22886_IGA_VS_IGM_MEMORY_BCELL_DN	ADHD	1.56E-05	0.000301212	0.958787	621		blood	PWAS	c7	0.958787	1	FABP2,AFM,IL2,BCL2L2,FCGR2B,SPATA20,PCDH9,TOR1AIP1,RCN1,LRIG1,CD1D,PLEK,SYK,IL6,IFNA1,ENAH,PLEKHA4,EPHA2,HMOX1,C1R,MTFR1,SNX3,IL10RA,RAB35,TCL1A,CD72,NOTCH2,FGF20,DNPH1,EIF4G3,GNG11,PECAM1,IL1RAPL2,BTG2,CD79B,FGL2,SNN,GRAP,ACHE,SORBS3,ESRRA,KIAA0040,TMEM8B,CREB3L2,FIG4,IFNGR1,PRMT3,AGAP2,GGA1,JAK2,CBL,POLR2K,ING1,TCF4,ALOX15B,EIF5A
GSE22886_IGA_VS_IGM_MEMORY_BCELL_UP	ADHD	-5.81E-07	0.000166542	0.997215	1275		blood	PWAS	c7	0.997215	1	FARS2,EPHA4,CST7,MICA,FAS,TST,MIA,SPP1,MYOC,NT5E,SPTLC1,DAP,GRAMD1C,VWF,HOPX,CBR3,LGMN,TNFRSF10D,HRAS,DLL3,LGALS3,CPLX2,APOL3,PCOLCE2,TFRC,COCH,CRABP1,FAIM,NOTCH3,PDGFD,ADK,BMP8B,ST6GALNAC2,GSTK1,MICU2,GCLM,TMEM38B,CRIP2,CFAP45,AGGF1,CHEK1,NAALADL1,PRDM4,CD247,SLC4A8,RPRD1A,CD86,S100P,ID2,IL13RA1,PSAT1,OAZ1,KCNAB2,LDHC,TGFB2,PES1,RALA,RNGTT,UBE2N
GSE22886_IGG_IGA_MEMORY_BCELL_VS_BLOOD_PLASMA_CELL_DN	ADHD	9.26E-06	0.00016426	0.955046	1587		blood	PWAS	c7	0.955046	1	UGDH,LAP3,ICAM4,LRPAP1,SELPLG,ERAP1,CASP3,TAPBPL,XPNPEP1,TST,FUT8,EDC4,BIRC2,RCN1,SEMA4A,QPCT,CD14,ADA2,C1GALT1C1,SPTLC1,GSTZ1,ISG15,NSF,AGA,CADM1,CHST15,GNS,BPNT2,TIMP2,PGRMC2,GLT8D1,HIBCH,TBL2,PDHX,LGALS3,BAG3,IGF1,COMT,PDK1,CHST12,ABHD14A,ARSA,CD27,SEPTIN10,GOT1,DNPH1,AURKA,LY6G6D,BLMH,MTX2,CLINT1,CCNH,PRDM1,CLEC2B,HSD17B8,TMX2,CYTH2,P3H1,SERF2,CCPG1,MLEC,PTPN7,ANTKMT,PTRH2,CREB3L2,TSG101,RRBP1,H1-2,CCDC51,EIF1AY,NAA10
GSE22886_IGG_IGA_MEMORY_BCELL_VS_BLOOD_PLASMA_CELL_UP	ADHD	8.47E-06	0.000301144	0.977559	755		blood	PWAS	c7	0.977559	1	CHL1,DPEP2,EBI3,TNFSF11,NRXN1,PCDH9,TNFAIP6,MYOC,NTRK2,RET,CST8,CAPG,PTPRJ,MMP8,KYNU,PDE4D,DLL3,CR2,DNAJB4,GCA,PAWR,FYN,MAP3K3,STAT5B,VAV3,SPTAN1,CD72,DNASE2B,NOTCH2,CSF2RA,VAMP2,ETS2,TNFSF12,ANXA10,SATB2,MMP20,PRDM4,MAPRE2,TBC1D5,ARID1A,STX6,MFAP5,LY86,GATM,COL6A3,ARHGAP45,SOSTDC1,CBX7,GCNT1,PVRIG,DDR1,CBL
GSE22886_IGG_IGA_MEMORY_BCELL_VS_BM_PLASMA_CELL_DN	ADHD	5.54E-06	0.000218018	0.979731	1064		blood	PWAS	c7	0.979731	1	GAS6,CD300A,INSR,DNAJB9,LRPAP1,APOC3,IGLL1,MAPK12,PAM,TAPBPL,TIMP1,CST3,SEMA4A,QPCT,CD14,PRCP,ADA2,C1GALT1C1,AGA,CADM1,POMC,PSAP,GLT8D1,PYCR1,HSPA13,TBL2,ARL1,LGALS3,SOCS3,IGF1,ITM2C,MPST,PMM2,PDK1,NTN1,CFD,PDE4A,MMP17,NEU1,PDXK,AIF1,DNPH1,PODXL2,SLC3A2,QPRT,AMH,LCN1,DKKL1,FIS1,ATOX1,GNRH2,RAB1A,MACROD1,PAK5,BACH1,GZMM,SCAMP5,EHD4,CRABP2,RAB13,BNIP3,MYL6B,SEMA3B,HSD17B8,MDK,MVD,CREB3L2,BST2,SAR1A,RRBP1,BLVRA,FGF6,NAA10,CFLAR,ABHD14A,NFKBIA
GSE22886_IGG_IGA_MEMORY_BCELL_VS_BM_PLASMA_CELL_UP	ADHD	4.73E-05	0.000446678	0.915748	355		blood	PWAS	c7	0.915748	1	PPID,RBL2,CAT,RAP1GDS1,ARFIP1,ENTPD1,CAPG,NOTCH2,TNFAIP8,KYNU,CR2,RPS7,GCA,USP25,MAT2B,PAWR,CNDP2,SWAP70,STAT5B,VAV3,CD72,CCT5,STAT6,CLEC2D,QKI,VAMP2,PRKCB,ANXA10,NPM1,CD79B,CDKN2D,MAPRE2,PANK3,FGR,SNN,NACA,SMAD4,MAPK1,RPS3,LY86,BIN1,SENP7,COL6A3,PDCD6IP,SRSF7,ARPC5,FYN,VAPB,PVRIG,STX7,ARHGAP45,DNAJC16,STK24
GSE22886_IGM_MEMORY_BCELL_VS_BLOOD_PLASMA_CELL_DN	ADHD	1.35E-05	0.000203955	0.947041	1020		blood	PWAS	c7	0.947041	1	UGDH,MICB,LAP3,ICAM4,RRM1,TAPBPL,TST,NRBP1,FUT8,RCN1,MAN1A2,PRCP,ADA2,AGA,CADM1,HMBS,ISOC1,CHST15,GNS,EDC4,PGRMC2,UCK2,GLT8D1,FAF2,PDHX,SURF1,IL6ST,APOBEC3G,PDCD5,CETN3,UBE2M,HDAC2,CLIC4,UBXN4,ABHD14A,DECR1,CTSC,ARSA,CCT5,DSTN,HAT1,AGGF1,RNF34,TMX2,COA3,SERF2,CCPG1,TRABD,TIMP2,AASDHPPT,YWHAE,MLEC,UBE3A,MAP2K6,PSMD11,GALNT2,CREB3L2,TOP1,SCO2,UFM1,RRBP1,NAA10,H1-2,EIF1AY,CSNK2A1,POLR2K,RGS10,SNRPB2
GSE22886_IGM_MEMORY_BCELL_VS_BLOOD_PLASMA_CELL_UP	ADHD	2.29E-05	0.000301205	0.939357	667		blood	PWAS	c7	0.939357	1	LEPR,STAP1,SPP1,SFTPB,CNTN2,UST,BTNL8,COL1A1,ENAH,CR2,COLEC11,ANOS1,SYT11,KIR2DL2,SERPINE2,VAV3,SORD,CA1,GCA,PFDN5,FCMR,RBFOX2,FBLN1,KYAT1,NOTCH2,APP,THRA,LMOD1,RPL30,IFNA7,USB1,ZNF329,SYNGR3,ZNF23,TNFSF12,ALK,SCARA3,NFATC1,MAPRE2,RETREG1,PRRG1,DCK,LY86,CLCA1,RGS7,CD74,MMRN2,SPN,TMEM8B,HAO1,ALDH1A3,CSF1,CBX7,FIG4,PLA1A,ING1,POLD4
GSE22886_IGM_MEMORY_BCELL_VS_BM_PLASMA_CELL_DN	ADHD	-1.03E-05	0.000188827	0.956625	1315		blood	PWAS	c7	0.956625	1	GAS6,CD300A,SIGLEC9,LAP3,INSR,IGLL1,MAPK12,PAM,TAPBPL,COPE,FUT8,TREM2,MAN1A2,QPCT,PRCP,ADA2,HEXB,HSPB1,AKR1A1,AGA,ANG,TIMP2,PROC,PYCR1,PDIA3,ACADVL,SURF1,GM2A,CYB5R1,FAH,MPST,PMM2,NTN1,CFD,PPY,CLIC4,CD9,NEU1,PDXK,ARSA,MGAT1,DSTN,AIF1,PODXL2,SLC3A2,GNRH2,RAB1A,HSD17B8,MACROD1,PDIA4,SERF2,SCAMP5,GADD45GIP1,EHD4,CRABP2,UROD,CFLAR,UAP1,CA5A,B4GALT3,MVD,HSF1,NET1,CREB3L2,BST2,AK1,RRBP1,FKBP2,TNFRSF4,ABHD14A,TPM4
GSE22886_IGM_MEMORY_BCELL_VS_BM_PLASMA_CELL_UP	ADHD	4.17E-05	0.000407737	0.918607	440		blood	PWAS	c7	0.918607	1	MANBA,PPID,RBL2,VNN2,CAT,RAP1GDS1,NOTCH2,TNFAIP8,KYNU,RPA2,NCR3,CR2,OPHN1,TRIB2,RPS7,ARHGDIB,CRYZL1,GCA,USP25,MAT2B,CD72,CCT5,STAT6,APP,TOPBP1,PRKCB,TGFBR2,BACH2,CD79B,FSTL1,SET,CDKN2D,MAPRE2,RPSA,DCK,SNN,HSP90AB1,ING1,BIN1,CD74,LY86,CFL1,ESD,CSF1,RPL12,VAPB,PVRIG,ARHGAP45,STK24
GSE22886_IL2_VS_IL15_STIM_NKCELL_DN	ADHD	1.12E-05	0.00031592	0.971785	509		blood	PWAS	c7	0.971785	1	UGDH,TNFRSF11B,CASP3,CBLIF,EDC4,CPN2,NSF,ASL,PCMT1,PITPNA,FAF2,COX5A,UBA2,RBP4,PSMB4,PDCD5,SDF2,NAALAD2,GALE,MMP3,LTBR,C9,RBP1,OSMR,DNAJC15,SNRPD3,UBE2A,CCS,PSMA7,CDKN2D,NSDHL,CCT7,CLPP,FTCD,KLHL7,ENOX2,ACHE,CARD9,SNRPD2,DOK1,DCXR,CINP,NACA,ATP5PO,PABPC3,FGF22,LDHB,CRADD,COMMD9,SMAD2,VAPB,MYG1,GMPS,NUDC,UFD1,TCP1
GSE22886_IL2_VS_IL15_STIM_NKCELL_UP	ADHD	9.02E-06	0.000218066	0.967021	883		blood	PWAS	c7	0.967021	1	TEK,PDE5A,RARRES1,CBLN1,DCLK1,CPZ,ING4,SEMA7A,LPO,THBS1,C1orf56,RAB3D,CASQ1,EPHB6,THBS2,IL19,THTPA,TYRO3,C1S,IL21,CLIC5,HAVCR1,LGALS13,RAPGEF5,SCG5,ASGR1,CHGB,TPO,APOA4,SFRP1,APP,MPZL1,A4GNT,ARG2,CHIA,MAPRE3,ESRP1,SCAMP5,PCOLCE,INSRR,SYT2,VSNL1,ADAMTS6,CHST1,TLN2,MAGEA8,GATM,PTN,ADAM12,TBX3,PLA2G1B,RBM39,SPACA1,AREG,AGAP2,IL20RA,VIP
GSE22886_NAIVE_BCELL_VS_BLOOD_PLASMA_CELL_DN	ADHD	7.39E-06	0.000195958	0.969913	1230		blood	PWAS	c7	0.969913	1	MANEA,APMAP,ERAP1,CASP3,RRM1,SHMT1,NRBP1,FUT8,RCN1,SEMA4A,CD14,ENTPD1,CADM1,CHST15,GGH,PGRMC2,GLT8D1,FXN,HIBCH,TBL2,LGALS1,SURF1,BOLA1,IMPDH1,PDCD5,GPX7,COCH,COMT,MTHFD1,ITM2C,PDK1,PIK3CG,CTSC,TYMP,SEPTIN10,ACAT1,MGAT1,TYMS,PAPSS1,CISD1,FEN1,CD58,CD38,CCNB2,CYTH2,AIFM1,LMAN1,GMNN,NDC80,MAD2L1,CCPG1,NANS,CFLAR,MLEC,BET1L,BAG2,SCO2,ACOT13,RRBP1,NME1,CNP,AARS1,LRRC59,PPIF
GSE22886_NAIVE_BCELL_VS_BLOOD_PLASMA_CELL_UP	ADHD	1.04E-05	0.000407807	0.979626	376		blood	PWAS	c7	0.979626	1	CHL1,CPB1,UST,ENGASE,CD200,SELL,GSTA1,ZNF264,CR2,VAV3,C1QTNF1,NR3C2,FCMR,TCL1A,CD72,STAT6,ETS2,TNFSF12,GNG11,GSTA4,KLRB1,SMURF1,TBC1D5,RETREG1,PARP16,STX6,MMP2,DUSP6,CLEC4A,MVK,LY86,SLC6A16,POLM,IL24,CD69,SEMA4F,CLEC7A,PVRIG,DDR1,FGF7,SMAD3,DNAJC16
GSE22886_NAIVE_BCELL_VS_BM_PLASMA_CELL_DN	ADHD	9.80E-06	0.000208348	0.962486	1047		blood	PWAS	c7	0.962486	1	IDUA,MANEA,SLAMF7,MAPK12,TIMP1,CST3,SRGN,RCN1,QPCT,CD14,NAGLU,BLVRB,CKAP2,TIMP2,RPN1,TNFRSF17,PGRMC2,PROC,GLT8D1,HSPA13,ANG,TBL2,ACADVL,LGALS1,IGF1,FAH,IMPDH1,COMT,ITM2C,PDK1,PCDHGA10,ABHD14A,LRRC59,NEU1,PDXK,TYMP,CD27,MGAT1,DNASE1L2,PODXL2,NMRK1,SLC3A2,QPRT,AMH,ATOX1,CD38,PLAAT3,CKAP4,MACROD1,FBP1,PDIA4,P4HB,EHD4,CFLAR,UAP1,B4GALT3,HSD17B8,BET1L,MDK,CDKN1A,NME1,RRBP1,SCT,AARS1,TPM4
GSE22886_NAIVE_BCELL_VS_BM_PLASMA_CELL_UP	ADHD	3.99E-05	0.00057635	0.944785	314		blood	PWAS	c7	0.944785	1	UGDH,MANBA,CHL1,CAT,ENTPD1,MRE11,CD200,SELL,KYNU,ZNF264,CR2,TRIB2,VAV3,BCL10,GCA,NR3C2,FCMR,TCL1A,CD72,STAT6,NOTCH2,EFCAB14,TPK1,PRIM1,PRKCB,MTHFD1,PLSCR3,MYNN,ARHGEF7,EVL,STX6,LMNB1,MMP2,CLEC4A,LY86,SLC6A16,TIMELESS,DDR1,PVRIG,GGA1,ARHGAP45,ESS2,DNAJC16,SMAD3,VAPB
GSE22886_NAIVE_BCELL_VS_DC_DN	ADHD	4.67E-06	0.000188801	0.980268	1375		blood	PWAS	c7	0.980268	1	PLXND1,SPINT1,GABARAPL1,CD36,APMAP,PLXNB2,TST,PILRA,SRGN,TREM2,QPCT,TGFBI,NQO2,GAA,ATP1B1,ISOC1,GNS,NRP1,SNAP29,PLA2G7,PPA2,GLRX2,TIAM1,TPI1,LGALS1,HEBP1,SIRPA,IMPDH1,CD58,RHOC,PLAU,HMOX1,GSN,COMT,MTHFD2,PGD,SNX1,LRRC59,NEU1,PIR,HSPA1A,MGAT1,IL7R,VAMP3,TNFRSF1A,TPK1,MFAP1,CEBPA,PLIN3,AIFM1,ACY1,NRGN,ETHE1,HDLBP,RHOG,PSMB5,IMPA2,EHD4,MAPKAPK3,NAPA,BID,PLBD1,CD63,MTMR6,RAP2A,LRP12,LST1,TOP1,TXNRD1,GLA,CLEC7A,PPIF,BLVRA,LANCL2,DNAJB6,TPM4,PEA15
GSE22886_NAIVE_BCELL_VS_DC_UP	ADHD	-2.34E-05	0.000576325	0.967571	318		blood	PWAS	c7	0.967571	1	EPHA4,SPINK2,DEFA5,STAP1,NCOA2,LARGE1,CD200,SELL,HOPX,GSTA1,NCR3,CR2,LDOC1,RPS7,VAV3,ITM2C,NR3C2,FCMR,TCL1A,PCDHGA10,CD72,A4GNT,PRIM1,CD38,RIC3,GSTA4,BACH2,FZD10,CD37,RETREG1,PARP16,SMAD3,IL15,MVK,TGIF2,RRAS2,SLC6A16,CD40LG,RPS27A,ARHGAP5,IL24,GALNT3,SEMA4F,MEF2C,PAK6,DDR1,PVRIG,PDLIM1
GSE22886_NAIVE_BCELL_VS_MONOCYTE_UP	ADHD	-6.58E-06	0.00070584	0.99256	252		blood	PWAS	c7	0.99256	1	CHL1,DEFA5,STAP1,UST,LARGE1,CD200,HOPX,KIAA1549L,GSTA1,NCR3,CHD7,CR2,TRIB2,NR3C2,PAWR,MCF2L,ISL1,FCMR,FBLN1,TCL1A,CD72,BLNK,IFNA7,TRAF4,CHST3,RIC3,IFNA16,CD79A,BACH2,FZD10,CD79B,TNFSF4,PNOC,IL21R,RRAS2,SLC6A16,CD40LG,TIMELESS,CD69,SEMA4F,ULBP1,DDR1,FGF7,PDLIM1
GSE22886_NAIVE_BCELL_VS_NEUTROPHIL_UP	ADHD	-0.0259574	0.0132755	0.0505485	191	0.775327	blood	PWAS	c7	0.0505485	1	PARP1,STAP1,EBAG9,CD200,CR2,TRIB2,RPS7,NR3C2,RPS19,FCMR,ACAT1,TCL1A,CD72,BLNK,MUTYH,RPL30,ODC1,IRF4,CD79A,JUN,NPM1,BACH2,EVL,CD79B,PDHX,SEPTIN6,CD81,HSP90AB1,SMAD3,SUMO3,RPS5,LY86,POLE3,ESD,CD74,RRAS2,UBE3A,TIMELESS,SRSF7,NCL,CD69,MDH1,DNAJC16,APPL1,DDR1,NAP1L1,PDLIM1,GLO1,EIF4A2,EZR,HNRNPA1,TCF4,RPS27A
GSE22886_NAIVE_CD4_TCELL_VS_12H_ACT_TH1_DN	ADHD	-2.31E-06	0.000267042	0.993089	622		blood	PWAS	c7	0.993089	1	DIABLO,IGFLR1,RACGAP1,HMBS,CAMK1,STOML2,GLRX2,ARSB,KIF3A,FXN,LIMA1,P4HA2,TPI1,SHMT2,IVD,FAH,PDIA5,TFRC,SDF2,PREP,CACYBP,ST8SIA4,UCHL1,LAG3,TOR4A,RAD51,PDCD6,SEPHS1,TYMS,GOT1,C1D,FEN1,MTHFD1,ATOX1,IRF4,RMI1,ERLIN1,PSMA1,RNF34,PRC1,NDUFV2,IMPDH2,NT5DC3,NSDHL,EIF2S1,PPP1R8,CCT7,GMNN,MRPL33,MAD2L1,IER3,VDR,ERCC1,MYCBP,BATF3,CCNB1,ESRRA,AHSA1,ELAVL1,PSMD11,COL6A3,HMGCR,PSMA3,BAG2,PCNA,DAG1,ALDOA,CCDC51,MYG1,CSF2,CSNK2A1,RAN,CCT8,RANBP1,HPRT1,HSPE1
GSE22886_NAIVE_CD4_TCELL_VS_12H_ACT_TH1_UP	ADHD	-2.59E-07	0.000353222	0.999414	469		blood	PWAS	c7	0.999414	1	SMPD1,SERPING1,CTSO,CD248,IL11RA,ADA2,MPO,SF1,STIM1,ERP29,USP25,PCOLCE2,EIF4EBP2,USP21,HPX,VAT1,NLRP1,PFDN5,AKT2,CLEC11A,CAPN3,IL7R,STAT6,CHKB,APBB3,DCUN1D2,HERC1,SERPINF2,SAMHD1,TXNIP,TLE5,DNAJB1,WWP1,CMPK1,RYK,LRCH4,CD44,RAB5C,ARHGEF1,SST,STMN3,WNT7A,CBX7,AP1G2,ARL2BP,ARFGAP2,ARRB1,EIF4B,RAB5B
GSE22886_NAIVE_CD4_TCELL_VS_12H_ACT_TH2_DN	ADHD	3.94E-06	0.000249825	0.987422	608		blood	PWAS	c7	0.987422	1	MINPP1,DIABLO,RRM1,PSMB1,IGFLR1,RACGAP1,OXSM,ETFA,ISOC1,CRTAM,MIF,ITPA,GLRX2,FAF2,TPI1,FAH,PARK7,TFRC,ZWINT,SDF2,KCTD5,PNP,HINT1,CANT1,PDCD6,FURIN,TYMS,LIF,DNPH1,MTHFD1,ATOX1,SEC61B,PSMA1,RNF34,TMED2,NFKBIB,TRAF1,ZNF175,AIFM1,SRP19,TARDBP,STX6,ERCC1,PRDX4,NEK7,GALK1,YWHAE,PSME2,PSMD5,CLTC,MYL6B,JTB,AHSA1,PPM1D,ELAVL1,GALNT3,MGAT2,JAK2,KIFBP,BAG2,PCNA,DARS1,SF3B4,TSG101,ALDOA,GCLM,HPRT1,MANF,TANK,NAPG,CSNK2A1,AASDHPPT,RAB21,AHCYL1,TARS1,PRDX3,PPCDC
GSE22886_NAIVE_CD4_TCELL_VS_12H_ACT_TH2_UP	ADHD	-2.51E-05	0.000315976	0.936657	414		blood	PWAS	c7	0.936657	1	SMPD1,IL11RA,CTSL,SF1,SYNJ2BP,SIRPG,CDC25B,AP2A2,STIM1,ERP29,GP1BA,HEBP1,TRIB2,ST3GAL5,KIT,ELANE,CREBBP,LYPD3,A4GALT,MFGE8,MCF2L,VAT1,NLRP1,LAIR1,STAT5B,GFRA3,APOA4,SNPH,CHKB,APP,TTC17,AZU1,MZF1,CUL9,NFATC1,SAMHD1,PARP16,TLE5,WWP1,CIRBP,BIN1,LRCH4,SORBS3,PTP4A3,CAPN3,ARHGEF1,P2RX6,TMEM8B,STMN3,TTN,AP1G2,PRKCZ,NAP1L1,NCK2,ARFGAP2,ARL4D
GSE22886_NAIVE_CD4_TCELL_VS_48H_ACT_TH1_DN	ADHD	-4.25E-05	0.000332937	0.898319	575		blood	PWAS	c7	0.898319	1	CPOX,GGH,DIABLO,RRM1,ARFIP1,HTATIP2,MRPL58,RACGAP1,ETFA,CKS1B,FADD,GLRX2,IDH1,P4HA2,TPI1,FAH,PARK7,ZWINT,MTHFD2,PRDX1,STAMBP,ARPC5,ENPP2,RAD51,PNP,SNX5,HMBS,SMTN,SEPHS1,HAT1,MFAP1,ATOX1,ERLIN1,PSMA1,RNF34,LSM4,SNRPD3,CCNB2,KCTD5,PSMB3,BCL2L1,PITPNB,EIF2S1,GMNN,TARDBP,H2AZ1,KLHL7,VDR,BATF,ORC6,ERCC1,KIFBP,ELAVL1,GALK1,YWHAE,PELO,MYL6B,BUB1,ASF1A,HSPA9,GCNT1,CCDC51,HTRA2,PSMA6,UBE2S,PRDX3,BIRC3,HNRNPA2B1,THYN1,UBE2I,PPIA
GSE22886_NAIVE_CD4_TCELL_VS_48H_ACT_TH1_UP	ADHD	-1.58E-05	0.00031588	0.959989	561		blood	PWAS	c7	0.959989	1	MANBA,CD5,SMPD1,ROR1,CD248,NAGPA,ICAM2,MPO,MMP8,CD55,CTSL,SYNJ2BP,ACAP2,UBE2G2,LYPD3,NLRP1,VAMP1,STAT5B,PRKCA,SEMA4C,NISCH,BTN3A1,SNPH,TES,CHKB,RPL30,FOXJ2,DCUN1D2,PLEKHA1,HSPA1L,ECE1,BTG2,RETREG1,RYK,REPIN1,PTP4A3,MAP2K6,TMEM8B,TTN,PRKCZ,KRT18,SYF2
GSE22886_NAIVE_CD4_TCELL_VS_48H_ACT_TH2_DN	ADHD	-2.15E-05	0.000446497	0.961554	486		blood	PWAS	c7	0.961554	1	CPOX,MINPP1,PARP1,DIABLO,CASP3,RRM1,TOR1AIP1,HEXB,MRE11,OXSM,NAT1,CAMK1,MIF,KIF3A,HSPA13,IDH1,GAPDH,TPI1,DYNLL1,DNAJB4,RRM2,PARK7,ENO1,TFRC,MTHFD2,SNX1,STAMBP,PRC1,KCTD5,CRIPT,SNX5,HINT1,PDCD6,PSMA5,TNFSF10,TYMS,ZNF180,CANX,STAU2,SEC61B,RNF34,TMED2,CCNB2,COA3,PGAM1,PPP1R8,CLTC,TARDBP,BARD1,BATF,NEK7,YWHAE,MLEC,PSMD5,MYL6B,APTX,RRAS2,ELAVL1,PKM,GALNT3,LDLR,IL4,MGAT2,KIFBP,BAG2,ACOT13,PCNA,DARS1,CCDC51,GLO1,AASDHPPT,THYN1
GSE22886_NAIVE_CD4_TCELL_VS_48H_ACT_TH2_UP	ADHD	-1.31E-06	0.000218059	0.995206	908		blood	PWAS	c7	0.995206	1	IDUA,SPINK2,SMPD1,PLXDC1,B4GALT7,LY75,CD248,C2,DDAH1,ALDH2,LILRB3,MPO,CPVL,CHD7,TRIB2,BAG3,ELANE,A4GALT,DVL2,MFNG,UXS1,STAT5B,NDST1,SYT17,SAMHD1,RPL30,C1orf115,ECE1,NEURL1,TNS2,RETREG1,ENTPD6,CTNNA2,CDC42BPB,SNN,UFM1,CIRBP,CMPK1,RYK,RPLP2,PTP4A3,RNF114,MYC,TRIM3,ACTN1,PRKCZ,NCK2,SCARB2,EDN1,MAPT,ARFGAP2
GSE22886_NAIVE_CD4_TCELL_VS_DC_DN	ADHD	3.35E-05	0.00031581	0.915409	750		blood	PWAS	c7	0.915409	1	LAP3,GABARAP,S100A11,CTSB,CST3,CTSH,TGFBI,CREG1,ANXA5,ETFA,ISOC1,MREG,SNAP29,SYK,PPT1,GLRX2,CSNK2B,RNASE6,IDH1,DYNLL1,DAPK1,SDCBP,SRC,GRN,GSN,PYGL,MTHFD2,PGD,PRDX1,SNX1,NPTN,LAMTOR2,CYCS,LAMTOR3,GSTP1,KCTD5,CTSC,NCF2,ACP5,HSPA1A,GLB1,VAMP3,ARL8B,CANX,MFAP1,NFE2L1,CD58,CEBPA,UBE2A,VIM,ATP5F1B,PGAM1,GPX1,NRGN,VAMP8,FGL2,CLTA,PSMB5,SERF2,PRDX3,CLIC4,RAB13,SQSTM1,CD63,SH3BGRL,CD74,SPG21,KEAP1,TALDO1,MTMR6,TAX1BP3,DUSP3,FTL,TXNRD1,GLA,MGAT2,TSG101,RAB31,IFNGR1,CLEC7A,CSNK2A1,RAB21,PLCG2,STX7,TIGAR,AASDHPPT
GSE22886_NAIVE_CD4_TCELL_VS_DC_UP	ADHD	3.47E-06	0.000377412	0.992655	589		blood	PWAS	c7	0.992655	1	CD5,SIGIRR,VNN2,IL11RA,SPOCK2,EPHB4,CD96,PDE4D,DOCK9,SGF29,CDC25B,ALDOC,GPX7,ITM2C,CD3E,CD69,CD27,NXT1,SNPH,CLEC2D,FLT3LG,HERC1,VAMP2,APBB1,PLSCR3,CASK,DPP4,EDF1,CCS,RETREG1,CD247,GCH1,DNAJB1,CD7,RPS3,SH2D1A,LTA,CAMK4,SYNE2,ARHGEF1,IL32,DIDO1,TTN,PRKCZ,CD3G,PVRIG,STK17B,NCK2,HNRNPA1
GSE22886_NAIVE_CD4_TCELL_VS_MEMORY_TCELL_DN	ADHD	1.53E-05	0.000315811	0.961337	698		blood	PWAS	c7	0.961337	1	CPOX,DIABLO,IL6R,FUT8,CCL18,LRIG1,SLC35G2,ISOC1,CRKL,GLT8D1,CD96,ARL6IP5,ACAP2,ARL1,UBA2,GBP1,PARK7,CAB39,SDF2,TBPL1,ABRAXAS2,PRDX1,GCG,GPD1L,PNP,SNX5,CCDC90B,CCL20,SEC61G,NBR1,CISD1,PDCD4,GRAP2,GIMAP6,ERLIN1,RNF34,TMED2,TPM1,NDUFV2,DYNLT3,VPS4B,ELK3,GABARAPL2,ARF6,SLAMF1,MCM6,DCK,ST8SIA4,CCPG1,UFM1,CMPK1,KARS1,NCK1,TUFT1,ASF1A,PPM1D,ANKRD27,RPS6KA3,MGAT2,SKP1,HMOX2,UBL4A,MICU2,YWHAZ,TPM4
GSE22886_NAIVE_CD4_TCELL_VS_MEMORY_TCELL_UP	ADHD	-4.34E-07	0.000266982	0.998704	757		blood	PWAS	c7	0.998704	1	SPINK2,CTSV,COL6A1,SCN2B,PRSS1,CRISP2,FGFBP1,HSPG2,EFNA3,C2,CRH,CD248,MPO,MMP8,CYP3A4,CD55,EPHB4,BTNL3,TKT,ASCC1,GP1BA,HEBP1,ELANE,PLAU,PSD,ILF3,LY86,S100A14,C3orf18,LGALS13,LTBR,PAK3,DNASE1L2,PRKAR1B,SNPH,AIF1,ALDH3B1,PGF,MZF1,CRMP1,BCL2L10,PECAM1,CDKN2B,TMEM59L,UNC93B1,NSDHL,TNNT2,PARP16,PIAS4,MTPAP,XDH,PNOC,CARD9,SORBS3,IRAG2,NECTIN2,TTN,SATB1,GAS7
GSE22886_NAIVE_CD4_TCELL_VS_MONOCYTE_DN	ADHD	-1.28E-06	0.000139914	0.992713	1958		blood	PWAS	c7	0.992713	1	MANBA,SIGLEC9,GABARAP,CD36,VNN2,CTSB,TLR2,CTSA,FCGR2A,IL6R,PLXNB2,FCN1,PILRA,ANXA2,CTSH,SEMA4A,QPCT,CD14,ADGRE2,CREG1,HEXB,ASAH1,LILRB1,NSF,AKR1A1,CAPG,NOTCH2,CD93,CHST15,GNS,TNFRSF10B,LILRB3,LILRA2,LYZ,PLXNC1,TIMP2,S100A11,SYK,PSAP,CTSS,TPP1,GLRX2,RAB32,GAPDH,NAGK,DOK1,LGALS3,GCA,DAPK1,PPFIA1,SIRPA,SDCBP,CSF2RB,GRN,CAPZA1,NADK,GLUL,PGD,S100A12,S100A9,UBE2D1,NEU1,NCF2,TYMP,GLB1,FTL,MGAT1,HSPA1A,VAMP3,CSF3R,IFNGR2,GLRX,LAT2,KLF4,HK3,CKAP4,HCK,BCL6,GPX1,LILRB2,FGR,FBP1,FGL2,BID,STX7,DUSP6,CLEC4A,PLBD1,AP1S2,EIF4E2,ILK,TALDO1,STX12,DUSP3,VCAN,OAZ1,NPTN,RAB31,IFNGR1,CLEC7A,PLCG2
GSE22886_NAIVE_CD4_TCELL_VS_MONOCYTE_UP	ADHD	9.98E-06	0.000353144	0.977451	552		blood	PWAS	c7	0.977451	1	CD5,SMPD1,LRIG1,HSPB1,PLCG1,SPOCK2,TRAT1,CD96,GZMA,PDE4D,CHD7,DOCK9,SIRPG,CDC25B,ENO2,TRIB2,ALDOC,LTBP4,LY9,NELL2,PTPN4,ITM2C,NR3C2,CD3E,MCF2L,FCMR,ZAP70,CD69,CD27,NXT1,SETMAR,SNPH,CLEC2D,FLT3LG,RNASEH1,PLEKHA1,MGAT4A,DPP4,BACH2,INSL3,PRKCA,RETREG1,GZMM,LCK,CD247,ITM2A,CD7,SH2D1A,FBLN5,BNIP3,BIN1,CAMK4,HSD17B8,SYNE2,TNRC6B,CD40LG,STMN3,LDLRAP1,CD3G,IL32,BAG2,HMOX2,PVRIG,NCK2,PRKCQ
GSE22886_NAIVE_CD4_TCELL_VS_NEUTROPHIL_DN	ADHD	9.25E-08	0.00020392	0.999638	1142		blood	PWAS	c7	0.999638	1	FCGR3B,PDCD1LG2,CD33,IL3RA,CXCL1,VNN2,FCGR2A,B4GALT1,SRGN,CD8A,NFASC,QPCT,MTHFS,AKR1C4,PLXNC1,SYK,BCL2A1,RAB32,TREM1,SDCBP,CSF2RB,DHRS9,GLUL,GSN,SDF2,GCA,TFF3,MMP7,ARPC5,S100A12,S100A9,RAPGEF5,CEBPB,NCF2,FTL,GPC3,HSPA1A,TNFSF10,CHST4,SFRP1,TNFRSF9,MPZL1,LAT2,EGFR,S100A2,RGS4,GAL,EPHB1,HSPA6,PI15,NR1H4,IER3,FUT9,FGL2,VDR,LY6G6C,S100P,ANXA13,RORB,BID,TALDO1,BAMBI,CFTR,HAO1,ASRGL1,TGFB3,IL4,LST1,PLA2G1B,EFNB1,BMP10,CLEC7A,ANGPT4,PTGS2,VIP
GSE22886_NAIVE_CD4_TCELL_VS_NEUTROPHIL_UP	ADHD	3.43E-06	0.000576519	0.995247	226		blood	PWAS	c7	0.995247	1	ADH5,FAM20B,LRIG1,NAGPA,CD96,DOCK9,SYNJ2BP,SIRPG,CDC25B,TIAM1,MAD1L1,ENO2,UBA2,BAG3,NMT1,CLSTN1,CAPN2,ZAP70,DDX46,ATP1B3,IL10RA,TES,CLEC2D,RNASEH1,SSB,PIEZO1,PLEKHA1,LIN7C,EXOSC8,PRKCA,ST13,RAB4A,ITM2A,CD7,TARS1,SUMO3,DRG1,NUTF2,SSRP1,HMG20A,MYC,CD4,NCL,SRSF6,MDH1,CD3G,SEPTIN6,AIDA,DDX19A
GSE22886_NAIVE_CD4_TCELL_VS_NKCELL_DN	ADHD	-1.07E-05	0.000353173	0.97574	488		blood	PWAS	c7	0.97574	1	BCL2L2,TAPBPL,CTSO,BIRC2,DCUN1D1,NCR1,SNAP29,IGF2R,UCK2,ZNF264,IDH1,STX4,FMR1,NCAM1,APOBEC3G,KIR2DL4,ITCH,GSN,FAIM,CHST12,STAMBP,YARS1,SNX5,HSPA1A,TNFRSF1A,IL18RAP,LAT2,STAU2,RNF34,TINF2,POLE2,YES1,DDX23,ZWILCH,VPS4B,TFIP11,STOM,PPP1R8,CPD,CLTC,TARDBP,STX6,BARD1,NEK7,GALNT3,MLEC,RAD23B,UBB,UBXN4,RRAS2,KEAP1,VPS26A,XCL1,CREB3L2,USP8,PLCG2,STX7,LAMP1,RAB5A,RAC1
GSE22886_NAIVE_CD4_TCELL_VS_NKCELL_UP	ADHD	3.19E-06	0.000407759	0.993755	356		blood	PWAS	c7	0.993755	1	CD5,FCER2,HBZ,EPHB4,EPHB6,HSPB1,CBR3,TNFRSF10B,TNFRSF10D,TNFSF8,SRP14,SIRPG,BIRC7,BAG3,NELL2,LYPD3,MCF2L,CD27,GFRA3,FABP6,APOA4,FLT3LG,FAM171A1,CRMP1,GNG11,NFATC1,SCMH1,DPP4,INSL3,PRKCA,TNS2,RETREG1,HMGA1,GRAP,PABPC4,WWP1,AIP,DNAJB1,FBLN5,ANGPT2,LY86,SEMA3B,CAMK4,LRCH4,HDHD3,PAFAH1B3,CD40LG,STMN3,CD4,TTN,SNU13,AP1G2,CNN2,BCAT2,ARL2BP,ARTN,STK17B,PPP1CC,NCK2
GSE22886_NAIVE_CD8_TCELL_VS_DC_DN	ADHD	2.29E-05	0.00028826	0.936776	932		blood	PWAS	c7	0.936776	1	LAP3,GABARAP,S100A11,CAT,CTSB,NPTN,FCER2,CST3,ANXA2,NQO1,CTSH,TGFBI,ENTPD1,CREG1,ANXA5,ATP1B1,ETFA,SYK,PPT1,CTSS,GLRX2,TIAM1,RNASE6,IDH1,GCA,DAPK1,IMPDH1,HOMER2,TRAPPC3,GLUL,GSN,TMEM70,MTHFD2,PGD,SNX1,LAMTOR3,DLD,SNX3,KCTD5,LTBR,SNX5,FTL,VAMP3,PCBD1,ARL8B,SLC3A2,CD58,NDUFV2,CEBPA,VIM,PLIN3,SUOX,GPX1,SPG21,PLCG2,CRIM1,VAMP8,CLTA,PSMB5,SERF2,BID,RAB13,PGAM1,TXN,PLBD1,CD63,CD74,GRB2,TAX1BP3,DUSP3,LST1,CSNK2A1,SPART,HMGCR,TOP1,RAB31,MDH1,CLEC7A,TOR4A,RAC1,FABP5
GSE22886_NAIVE_CD8_TCELL_VS_DC_UP	ADHD	-2.55E-06	0.000377452	0.994608	539		blood	PWAS	c7	0.994608	1	CD5,VNN2,IL2RB,PCSK7,IL11RA,ICAM2,HOPX,CD3E,GZMA,RLN2,DOCK9,CDC25B,ALDOC,APOBEC3G,DSC1,PTPN4,CD160,NR3C2,ZAP70,STAT5B,NXT1,BTN3A1,CLEC2D,FLT3LG,RPL30,PRIM1,VAMP2,GRAP2,YES1,GP5,BACH2,MAPRE2,RETREG1,ITM2A,CD7,DNAJB1,NCALD,SNRPD2,TGIF2,PSMD4,RRAS2,SYNE2,IL32,CCDC25,PIP4K2A,PRKCZ,STK17B,PVRIG,ARHGAP5,IRF3,NCK2,HNRNPD,EZR,PRKCQ,EIF4B,HNRNPA1
GSE22886_NAIVE_CD8_TCELL_VS_MEMORY_TCELL_DN	ADHD	1.05E-05	0.000242267	0.965347	963		blood	PWAS	c7	0.965347	1	IL1R1,CD5,EPHA4,CTSB,IL6R,FAS,NEFL,LRIG1,CAPG,CRKL,ITM2B,CRIP1,ALCAM,CBR3,RAB14,TIAM1,ACAP2,TMOD3,TRIB2,ACAT2,PPP4R3A,TRAPPC3,EIF4EBP2,MFGE8,GSR,LDHA,LILRB5,CTNNB1,CAST,RNASET2,AKT2,S100A4,ACP5,SLAMF1,CRIP2,DSTN,TNFSF10,APP,PRNP,HIF1AN,ELK3,TPMT,BCAP29,EXOSC1,FHL1,CDKN1B,TRADD,KIFBP,UFM1,CMPK1,RAD23B,NETO2,CBFB,TUFT1,TAGLN2,CD44,NPDC1,BAMBI,CD40LG,TIMP1,CD4,PGRMC1,TNFRSF4,BLVRA,EIF4G2,TAF15,CAB39,HNRNPA1,STK24,XRCC6,BIRC3
GSE22886_NAIVE_CD8_TCELL_VS_MEMORY_TCELL_UP	ADHD	-9.50E-06	0.000288344	0.97372	722		blood	PWAS	c7	0.97372	1	VNN2,APMAP,SLAMF7,PDGFRB,NRCAM,SH3BP2,GAS1,SCN2B,CPZ,CD8A,HOMER1,CD248,KLRC3,NPFF,PLEK,CRTAM,CYP3A4,NCR3,SLC14A1,GZMK,NELL2,IVD,DSC1,SEMA6C,CHST12,CD160,DAPK2,SULT1B1,COL6A2,PGF,PRKAR1B,PKD2,PRRG4,KLRK1,EIF4G3,KLRC4,PECAM1,CD79A,CSDC2,CD8B,UROS,ACY1,PARP16,GALNT11,GZMH,SPOP,PIAS4,XDH,CARD9,HSD17B8,POLM,ACSF2,GZMB,MATK,PAK4,LANCL2,UBQLN4,BTK
GSE22886_NAIVE_CD8_TCELL_VS_MONOCYTE_DN	ADHD	-4.74E-06	0.000141305	0.973215	1914		blood	PWAS	c7	0.973215	1	MANBA,CSF1R,SIGLEC9,CD33,CD36,CTSB,TLR2,FCGR2A,WARS1,SNCA,PLXNB2,FCN1,CST3,PILRA,ANXA2,TNFRSF1B,CTSH,SEMA4A,QPCT,TGFBI,CD14,CREG1,HEXB,ASAH1,LILRB1,AKR1A1,CAPG,NOTCH2,CFP,CD93,CHST15,GNS,TNFRSF10B,LILRB3,LILRA2,LYZ,PLXNC1,TIMP2,S100A11,SYK,APLP2,PSAP,CTSS,RAB32,LYN,NAGK,LGALS3,GCA,DAPK1,PPFIA1,SIRPA,SDCBP,CSF2RB,GRN,SUOX,CAPZA1,PGD,HMOX1,NADK,GLUL,USP15,SERPINA1,S100A12,S100A9,LTBR,NCF2,TOR4A,HSPA1A,FTL,MGAT1,VAMP3,CSF3R,IFNGR2,APP,CPVL,LAT2,KLF4,CKAP4,HCK,BCL6,BACH1,GPX1,NPL,ADPGK,LILRB2,FGR,FBP1,FGL2,BID,DUSP6,CLEC4A,PLBD1,AP1S2,SAT1,STX12,DUSP3,VCAN,ATG7,OAZ1,ARID3A,RAB31,IFNGR1,CLEC7A,PLCG2,CERT1,SLC16A3
GSE22886_NAIVE_CD8_TCELL_VS_MONOCYTE_UP	ADHD	-5.98E-06	0.00025793	0.981499	905		blood	PWAS	c7	0.981499	1	CD5,SMPD1,IL18R1,NRCAM,GNLY,IL2RB,CD8A,TGFBR3,LRIG1,KLRC3,PLCG1,ALDH5A1,HOPX,SPOCK2,CD96,GZMA,NCR3,DOCK9,SIRPG,CDC25B,MECP2,ENO2,TRIB2,ALDOC,LY9,GZMK,NELL2,DSC1,PTPN4,CD160,NR3C2,CD3E,FCMR,ZAP70,CD69,COL6A2,CD27,IL18RAP,CLEC2D,FLT3LG,PDCD4,KLRK1,PRIM1,GRAP2,MGAT4A,YES1,FHL1,CD8B,DPP4,BACH2,KLRB1,PRKCA,GP5,RUNX3,LCK,CD247,GZMH,ITM2A,CD7,SH2D1A,DNAJB1,NCALD,BNIP3,IL21R,MSH2,HSD17B8,RRAS2,SYNE2,LDLRAP1,CD3G,IL32,GZMB,BAG2,NCK2,HMOX2,PVRIG,ABHD14A,PRKCQ
GSE22886_NAIVE_CD8_TCELL_VS_NEUTROPHIL_DN	ADHD	-8.29E-06	0.000195959	0.966255	1092		blood	PWAS	c7	0.966255	1	FCGR3B,CD33,INSR,IL3RA,CXCL1,VNN2,CAMP,HTRA1,FAS,SRGN,IL1RL1,NFASC,QPCT,ITIH5,CHRDL1,MMP19,CCL16,CCL8,CTSS,NCR2,BCL2A1,SOCS7,RAB32,LYN,IL1B,TREM1,SDCBP,CSF2RB,DHRS9,GLUL,CEBPB,GCA,SERPINA1,TOR4A,LIF,ARPC5,S100A12,S100A9,TREML2,NCF2,ITGA2,TNFSF10,CHST4,WFDC2,SCUBE3,MPZL1,NPL,RGS4,DYRK3,ZNF415,EPHB1,HSPA6,PI15,FUT9,FGL2,VDR,TGFB3,COQ8B,S100P,MYCBP,TUFT1,ANXA13,RORB,CHEK2,SAT1,TALDO1,BAMBI,CFTR,STMN2,INSL5,ADAM30,CD4,ENDOU,LST1,CLEC7A,PTGS2,SLC16A3
GSE22886_NAIVE_CD8_TCELL_VS_NEUTROPHIL_UP	ADHD	-3.38E-05	0.000576231	0.953256	323		blood	PWAS	c7	0.953256	1	FAM20B,LRIG1,CRTAM,RPA2,GZMA,ENO2,LY9,PTPN4,CD3E,SNRPF,SRSF7,DDX46,CD69,TMEM106B,YARS1,IL10RA,PSMA5,PRPSAP2,CLEC2D,NMRK1,PIEZO1,PLEKHA1,TMEM230,PSMA1,EVL,GATD3,AIFM1,VTI1B,PRKCA,MAPRE2,RUNX3,AIMP1,CD81,BATF,ITM2A,CD7,HNRNPDL,BNIP3,ESD,B4GALT3,SSRP1,UBE3A,CCDC25,MGAT2,DARS1,SRSF6,SUMO3,APPL1,SEPTIN6,SNRPA,TARS1,AIDA,EZR,RGS10,THYN1
GSE22886_NAIVE_CD8_TCELL_VS_NKCELL_DN	ADHD	-3.47E-05	0.000499001	0.944598	442		blood	PWAS	c7	0.944598	1	APMAP,BCL2L2,IL18R1,AKR1C3,IL2RB,SRGN,BIRC2,NCOA2,NOTCH1,LCN2,B2M,DHX8,ASL,NCR1,SNAP29,SYK,IGF2R,RAB14,LTF,NCAM1,APOBEC3G,KIR2DL4,ITCH,PREP,CHST12,HBQ1,CHST2,FURIN,NOTCH2,TNFRSF1A,IL18RAP,LAT2,INSIG1,GSN,EXOSC1,RTF1,YES1,CAMK1D,ZWILCH,STX4,STOM,TARDBP,S100A9,CD247,CRIM1,JARID2,LAMP1,GALNT3,IFI16,RNF13,RAD23B,CD63,UBB,G6PD,CREB3L2,GZMB,ARID3A,KIR3DS1,PLCG2,STX7,TAF15,CFLAR,LYN,IST1,TCF4
GSE22886_NAIVE_CD8_TCELL_VS_NKCELL_UP	ADHD	-1.42E-05	0.000407749	0.972141	429		blood	PWAS	c7	0.972141	1	CD5,ATP13A1,NRCAM,ITIH2,CD248,PEBP1,CBR3,RLN2,TNFSF8,SRP14,SIRPG,BAG3,LY9,NELL2,DSC1,UXS1,NR3C2,CD3E,ADK,S100A3,RPS10,CD27,HMGA1,IL7R,FLT3LG,FAM171A1,ODC1,KDSR,DYNLT3,SCMH1,CD8B,DPP4,INSL3,PRKCA,RETREG1,SLAMF1,ST13,PABPC4,AIP,DNAJB1,DRG1,RPS3,FBLN5,EIF4A2,ESD,BAG5,THPO,CAMK4,LRCH4,HDHD3,DHPS,NPDC1,PAFAH1B3,POLM,ZFAND1,LDLRAP1,BAG2,CNN2,NCK2,BCAT2,CD3G,LDHB,SIT1,CAB39,EZR,RGS10,UBE2G1
GSE22886_NAIVE_TCELL_VS_DC_DN	ADHD	1.34E-06	0.000257792	0.995862	1230		blood	PWAS	c7	0.995862	1	SPINT1,GABARAP,CD36,FCER2,TST,NQO1,TREM2,SLAMF8,HOMER2,QPCT,ENTPD1,GAA,ADA2,CREG1,CTSZ,ATP1B1,ALDH2,NRP1,CAMK1,MREG,BLVRB,SYK,KYNU,PLA2G7,PPT1,GLRX2,STAB1,RAB32,TPI1,DOK1,GCA,DAPK1,SIRPA,ANPEP,SDCBP,RPE,PLAU,RNASE6,MTHFD2,PREP,BCAR3,PGD,SNX3,PRDX1,SNX1,PIR,LAMTOR2,VIM,NEU1,GLB1,FTL,VAMP3,PCBD1,ADAM17,NDUFV2,CEBPA,NCF4,KCTD5,PLIN3,SUOX,GPX1,NRGN,SPG21,CRIM1,PSMB5,EHD4,RAB13,SQSTM1,PLBD1,TALDO1,LRP12,RAMP1,TOP1,ARPC5,ATG7,TXNRD1,GLA,IFNGR1,MDH1,PPIF,NFE2L1,TIGAR,RAC1,TPM4,PEA15
GSE22886_NAIVE_TCELL_VS_MONOCYTE_DN	ADHD	-2.74E-06	0.00014732	0.985165	1766		blood	PWAS	c7	0.985165	1	MANBA,SIGLEC9,CD33,GABARAP,CD36,VNN2,CTSB,TLR2,BCL2L2,FCGR2A,PLXNB2,PILRA,TNFRSF1B,CTSH,SEMA4A,QPCT,CD14,CREG1,HEXB,ASAH1,LILRB1,AKR1A1,CAPG,NOTCH2,CD93,CHST15,GNS,TNFRSF10B,LILRA6,LILRB3,LILRA2,PLXNC1,TIMP2,S100A11,SYK,APLP2,PSAP,TPP1,RAB32,GAPDH,NAGK,LGALS3,GCA,DAPK1,SIRPA,SDCBP,CSF2RB,GRN,SUOX,NADK,GLUL,PGD,USP15,S100A12,S100A9,UBE2D1,CEBPB,LTBR,STX7,NEU1,NCF2,GLB1,FTL,MGAT1,HSPA1A,VAMP3,CSF3R,IFNGR2,GLRX,CPVL,LAT2,HK3,CKAP4,NCF4,BCL6,BACH1,GPX1,NPL,FGR,FBP1,FGL2,PEA15,BID,DUSP6,CLEC4A,PLBD1,AP1S2,TALDO1,STX12,DUSP3,VCAN,ATG7,OAZ1,ZFAND5,IFNGR1,CLEC7A,TOR4A,CERT1
GSE22886_NAIVE_TCELL_VS_MONOCYTE_UP	ADHD	1.58E-05	0.000353197	0.964327	485		blood	PWAS	c7	0.964327	1	CD5,SMPD1,LRIG1,PLCG1,SPOCK2,CD96,DOCK9,SIRPG,CDC25B,ENO2,TRIB2,ALDOC,LTBP4,LY9,NELL2,GPX7,NR3C2,CD3E,FCMR,ZAP70,ZNF276,CD69,CD27,HMGN1,CLEC2D,FLT3LG,RNASEH1,PDCD4,GRAP2,MGAT4A,YES1,DPP4,BACH2,EVL,PRKCA,RETREG1,GZMM,LCK,CD247,ATP2A3,CCDC25,CD7,AIP,DNAJB1,SH2D1A,BNIP3,IL21R,SNRPD2,MSH2,BIN1,HSD17B8,SYNE2,LDLRAP1,SATB1,IL32,BAG2,PRKCZ,CD3G,FAM162A,HMOX2,PVRIG,NCK2,ABHD14A,PRKCQ
GSE22886_NAIVE_TCELL_VS_NEUTROPHIL_DN	ADHD	1.84E-05	0.000182434	0.919691	1109		blood	PWAS	c7	0.919691	1	BST1,FGF2,GABARAP,CXCL1,AFM,VNN2,FCGR2A,SLPI,QPCT,SEMA3C,ITIH5,CHRDL1,IFIT3,MTAP,CCL8,CCL23,SIGLEC5,TREML2,TLR4,BCL2A1,SOCS7,IL1B,TREM1,SDCBP,IMPDH1,DHRS9,SORD,GCA,PTGS2,RORB,TOR4A,ARPC5,S100A12,RAPGEF5,ST6GALNAC2,LTBR,ADM,CSF3R,CHST4,IFNGR2,MPZL1,EGFR,MUSK,RGS4,DYRK3,GAL,EPHB1,BCL6,PI15,NPL,IMPA2,FCAR,CLEC4A,S100P,PLBD1,ANGPTL7,MYCBP,TUFT1,RALB,ANXA13,TALDO1,BAMBI,ENDOU,IFNGR1,PPCDC,H1-2,NR5A2
GSE22886_NAIVE_TCELL_VS_NEUTROPHIL_UP	ADHD	-3.14E-05	0.000446643	0.944001	298		blood	PWAS	c7	0.944001	1	ADH5,NAGPA,HSP90B1,LGALS8,SPOCK2,MIF,PEBP1,GLRX5,PDIA3,FYN,GPI,SNRPF,DDX46,HMGN1,ACAT1,TES,PSMA1,NDUFV2,SAMHD1,EVL,AIFM1,HNRNPM,MAPRE2,NMT1,COPS2,NUP210,AIMP1,CD81,CD7,YBX1,KARS1,PTPN11,ESD,PAIP1,ECHS1,EIF2B1,SATB1,SRSF7,NCL,AKR1B1,RAN,SNRPA,SARS1,SRSF6,SUMO3,DUT,TCEA1,TRA2B,NAP1L1,GMPS,GLO1,CCT8,UFC1,ARFGAP2,ATP5PO
GSE22886_NAIVE_TCELL_VS_NKCELL_DN	ADHD	-3.05E-05	0.000704514	0.965432	412		blood	PWAS	c7	0.965432	1	IGFBP7,BCL2L2,IL18R1,AKR1C3,NCOA2,NOTCH1,LCN2,ATP1B1,B2M,NCR1,SNAP29,IGF2R,LTF,KIR2DL1,NCAM1,KIR2DL4,ITCH,PREP,CREB3L2,CHST12,S100A12,S100A9,TOR4A,FURIN,SH3GLB1,TNFRSF1A,IL18RAP,LAT2,GSN,NEDD9,RTF1,SMURF2,YES1,TFIP11,CLTC,TARDBP,CD247,CRIM1,BARD1,JARID2,YIPF6,IFI16,RAD23B,UBB,COLGALT2,RNF146,CSNK1D,G6PD,GALNT3,KIR3DS1,PLCG2,LAMP1,STX7,CFLAR,IST1,TCF4,RAC1
GSE22886_NAIVE_TCELL_VS_NKCELL_UP	ADHD	-8.56E-06	0.000377556	0.981908	435		blood	PWAS	c7	0.981908	1	CD5,SPINT2,PEBP1,CBR3,TNFRSF10B,TNFRSF10D,TNFSF8,SRP14,SIRPG,CSDE1,ENO2,ERP29,LY9,NELL2,UXS1,CD3E,ADK,RPS10,STAT5B,CD27,IL7R,FABP6,FLT3LG,ODC1,RIC3,IMPDH2,VIM,SCMH1,DPP4,PRKCA,SLAMF1,ST13,TLE5,ITM2A,PABPC4,AIP,DNAJB1,RPS3,FBLN5,ESD,LRCH4,SORBS3,HDHD3,DHPS,PAFAH1B3,PSIP1,LDLRAP1,MYC,ANP32B,RETREG1,SNU13,CNN2,NCK2,BCAT2,CD3G,LDHB,RGS10
GSE22886_NAIVE_VS_IGG_IGA_MEMORY_BCELL_DN	ADHD	-9.45E-06	0.000203972	0.963056	1002		blood	PWAS	c7	0.963056	1	CTSA,EBI3,ANXA2,CTSH,NQO2,ANXA5,DAP,GRAMD1C,CAPG,TESC,BLVRB,CRIP1,PSMB9,CBR3,PPA2,TNFRSF17,NT5C,PLAAT4,GAPDH,TPI1,ENO2,LGALS1,DYNLL1,PMM1,APOL3,CLIC1,ARPC1B,TFRC,COCH,ITM2C,S100A10,FAIM,CAPN2,S100A4,ISG15,S100A6,ACP5,CD27,ACAT1,VOPP1,CRIP2,CCT5,PAPSS1,ITGB7,MTHFD1,CD58,UQCRB,SEC61B,PLSCR3,PTPN2,CD70,NCF4,VIM,HSPA6,AIFM1,GSTK1,UBE2J1,CD247,TRADD,GRAP,NANS,CD86,COTL1,BIN1,JCHAIN,AMPD2,ARHGAP25,DPYSL2,RAB31,UBE2G1,PLCG2,PVRIG,LDHB,CFLAR,UBE2N,CAB39,RGS10,PRDX3,HSPA8,SUB1
GSE22886_NAIVE_VS_IGG_IGA_MEMORY_BCELL_UP	ADHD	8.69E-06	0.00026699	0.974023	799		blood	PWAS	c7	0.974023	1	UGDH,BST1,IAPP,F2,FCER2,TRDMT1,SH3BP2,SLITRK3,PCDH9,HYAL1,PRCP,LARGE1,TPST1,CLPS,TREML2,MMP2,APLP2,CHMP2B,CR2,HEBP1,LDOC1,VAV3,NR3C2,OSM,EPHA3,MMP17,LAIR1,UXS1,TCL1A,CD72,CEMIP2,PLEKHA1,TPMT,FCER1A,PECAM1,IL1RAPL2,BACH2,SMURF1,EHD4,MFAP5,SMAD3,IL21R,ANXA9,GALNT3,SATB1,IFNGR1,NCK2,PCDH8,GCNT1,DIRAS3,DDR1,ACE2
GSE22886_NAIVE_VS_IGM_MEMORY_BCELL_DN	ADHD	4.28E-07	0.000218006	0.998434	1065		blood	PWAS	c7	0.998434	1	CTSA,FCGR2A,NRBP1,HTATIP2,FUT8,ANXA2,TNFRSF1B,CTSH,NQO2,CD1D,CAPG,EGLN1,PLEK,KPNA2,CRIP1,PLAAT4,GAPDH,TPI1,LGALS1,SOCS3,ST3GAL5,GRN,CD58,PDCD5,COCH,ITM2C,S100A10,CAPN2,CYCS,VAMP1,S100A4,CTSC,MAP4K1,ACP5,CD27,IL10RA,ACAT1,VOPP1,CCT5,PAPSS1,ITGB7,TRAF4,CNP,GNG11,SEC61B,CKAP4,RNF34,PLSCR3,CD70,NCF4,VIM,HSPA6,TYMP,RAB4A,ERO1A,FH,GRAP,ING1,ALDOA,NANS,COTL1,DECR1,LDLRAP1,AMPD2,ARHGAP25,RAB31,SNU13,FABP5,TOR4A,STX8,LDHB,GGA1,CAB39,PPIF,RGS10,JAM3
GSE22886_NAIVE_VS_IGM_MEMORY_BCELL_UP	ADHD	-4.27E-06	0.00026699	0.987246	752		blood	PWAS	c7	0.987246	1	UGDH,CXCL1,MST1,GALNT3,CXCL13,PCDH9,PRCP,LARGE1,TPST1,CD200,KIR2DL5A,APLP2,TIMP4,TRIB2,RHOC,NID1,TREML2,UXS1,ZHX3,IL9,VAV3,SYT17,SFRP1,PSMB2,CEMIP2,FAM171A1,AGGF1,FCER1A,ACVR2B,TPD52L1,JPH3,LAIR1,GSTA4,MMP17,SMURF1,STOM,RETREG1,NRGN,SLAMF1,SLC4A8,WWOX,KIFBP,SMAD3,ASAP2,HMGCS1,IL21R,IL13RA1,TIMELESS,SATB1,LDHC,GCNT1,DDR1,EIF1AY,H1-10,ESS2
GSE22886_NAIVE_VS_MEMORY_TCELL_DN	ADHD	1.01E-05	0.000301185	0.973371	644		blood	PWAS	c7	0.973371	1	IL1R1,EPHA4,UBE2E1,IL6R,NEFL,LRIG1,CAPG,ICAM2,ITM2B,CRIP1,ALCAM,TRAT1,CBR3,DOCK9,ACAP2,PDIA3,TMOD3,DNAJA2,TRAPPC3,EIF4EBP2,GSR,LDHA,CR1,PTGES3,UXS1,STAT5B,ACP5,SEPTIN10,DSTN,TNFSF10,ITGB7,G3BP1,TPMT,PSMA1,NCF4,ENOX1,IL17RB,ELK3,ARF6,NAP1L2,SLAMF1,PPP1R2,ERO1A,TRADD,EHD4,YWHAB,CMPK1,RAD23B,CBFB,ERN1,TUFT1,TAGLN2,CD47,SLC30A5,CD44,KIAA0040,BAMBI,CD40LG,TIMP1,TNFRSF4,TCTN2,NCK2,PGRMC1,PPP1CC,HNRNPF,EIF4G2,AIDA,CAB39,YWHAZ,XRCC6,SUMO2,BIRC3,EIF5A
GSE22886_NAIVE_VS_MEMORY_TCELL_UP	ADHD	1.03E-05	0.000288369	0.971522	593		blood	PWAS	c7	0.971522	1	VNN2,PLXDC1,PDGFRB,COL6A1,SH3BP2,SCN2B,HOMER1,NOTCH1,NPFF,CYP3A4,CD55,POLM,ASCC1,PLEKHA4,DSC1,CACNB4,DCP1A,DAPK2,PAK3,CARD9,SEMA6C,BTN3A1,PRKAR1B,IFNGR2,PGF,NLGN3,PECAM1,CD79A,SULT2B1,MAPRE2,PARP16,FBP1,MYB,TLE5,PIAS4,HSP90AB1,DCTN6,ACTN2,MTPAP,XDH,IRAG2,NDE1,ACSF2,SATB1,NOP16,SERPINF1,ACTN1,ZG16,UBQLN4,BTK
GSE22886_NEUTROPHIL_VS_DC_DN	ADHD	-4.35E-07	0.000576386	0.999398	298		blood	PWAS	c7	0.999398	1	ATP13A1,FCER2,NDUFB4,ANXA5,ATP1B1,PEBP1,TPP1,TIAM1,PDHX,NMT1,GSN,CLSTN1,MTHFD2,CACYBP,CAPN2,PRDX1,METAP2,MAP2K1,CANX,MRPL34,NDUFV2,CEBPA,SNRPD3,TMX2,ATP5F1B,EVL,AIFM1,VTI1B,GPX1,CUL1,AIMP1,PFDN1,NDUFB8,CD81,CDC42BPB,EHD4,UROD,UFC1,UBE2V2,SUMO3,YBX1,TXN,PSMD5,ESD,CBFB,PAIP1,HSPA9,ECHS1,PSMA3,SRSF7,RAN,DUSP3,RALA,GSTP1,APPL1,CSNK2A1,TIGAR,DERL1,TRA2B,GLO1,CCT8,CNOT1,XRCC6,PRDX3,PEA15,HSPE1
GSE22886_NEUTROPHIL_VS_DC_UP	ADHD	5.44E-06	0.000203955	0.978729	1135		blood	PWAS	c7	0.978729	1	FCGR3B,FLT4,CD300A,CXCL1,ITIH3,VNN2,CAMP,BTC,FGL1,FCN1,SLIT2,TINAGL1,ITIH5,MTAP,PCDHGC3,SELL,SIGLEC5,HOPX,TREML2,ELAPOR1,NCR3,NCR2,RLBP1,BIRC5,HERC5,TREM1,GCA,KIT,CUZD1,S100A12,DKK3,SIRT3,FSTL4,CSF3R,TNFSF10,BTN3A1,CHST4,ING1,RGS4,EPHB1,SIGLEC8,RAB6B,RNF122,FUT9,INSL6,STMN2,S100P,TUFT1,RORB,BAMBI,CFTR,PPCDC,H1-2,PTGS2,STK17B,PVRIG,NR5A2
GSE22886_NEUTROPHIL_VS_MONOCYTE_DN	ADHD	-2.90E-06	0.000266964	0.991331	879		blood	PWAS	c7	0.991331	1	GUSB,ADH5,CTSB,PLXNB2,NDUFS4,ANXA2,CTSH,NAGPA,AKR1A1,LGALS8,GNS,TPP1,RECQL,COX5A,LGALS1,PLOD3,CLSTN1,ESD,LGALS3,RPS7,PARK7,ENO1,NMT1,CAPN2,SNRPF,SYNCRIP,HNRNPD,YARS1,IL10RA,EIF4A1,RBM3,CANX,KLF4,PSMA1,PTPN2,SNRPD3,ATP5F1B,HNRNPA2B1,GPX1,S100A10,FBP1,AIMP1,UROD,UFC1,HSP90AB1,SUMO3,DRG1,YBX1,KARS1,CD44,ATP5PO,EIF2B1,RPS27A,VCAN,CREB3L2,SRSF7,RAN,DUSP3,NPLOC4,GSTP1,NAP1L1,TRA2B,CCT8,PEA15
GSE22886_TCELL_VS_BCELL_NAIVE_DN	ADHD	-3.96E-06	0.000315879	0.990006	500		blood	PWAS	c7	0.990006	1	IL1R1,CHL1,BCL2L2,FCGR2B,COLEC12,STAP1,SEMA3C,ENTPD1,LARGE1,CD1D,MAGEA4,CD200,KYNU,GSTA1,FBLN1,MAGEA3,GM2A,PAWR,TREML2,TCL1A,CD72,CHST4,CD79A,BLNK,MPZL1,IFNA7,COLEC10,RIC3,GSTA4,TFPI2,PI15,FZD10,CD79B,ADAM19,VSIG10,SERPINB5,TNFSF4,IFNA4,HMGCS1,CLEC4A,LY86,PNOC,SPOCK1,SLC6A16,IL13RA1,GATM,ATXN3,IL24,TIMELESS,CD80,SEMA4F,MEF2C,GCNT1,PLCG2,DDR1,FGF7,BTK,PGR,TCF4
GSE22886_TH1_VS_TH2_12H_ACT_DN	ADHD	3.58E-06	0.000213046	0.986581	907		blood	PWAS	c7	0.986581	1	MANBA,SIGLEC9,TLL1,CXCL10,HPSE,GALNT3,SELENOW,MIA,PCDH9,SPINT2,POLI,SLPI,NMB,MRC2,TNNI2,NEO1,NAGLU,KISS1,CD93,FKBP6,SHBG,COL1A1,GZMA,LIMA1,ASCC1,AGRP,SMAD1,HOMER2,GHR,CHRD,ST8SIA4,LRRC37A2,GLB1,TRH,LIF,COL8A1,IL13,TNKS,ARG2,TPMT,CLCA2,TMED2,IFNA16,ACP2,CTNNA2,IL5,NEK7,GALK1,VSNL1,CAMK4,PTP4A1,SNAI2,MMRN2,TNRC6B,MGAT4C,DIDO1,TBX3,KCNAB2,DDR1,JAK2,CNPY4,RPS27A
GSE22886_TH1_VS_TH2_12H_ACT_UP	ADHD	-3.46E-06	0.000212961	0.987044	1306		blood	PWAS	c7	0.987044	1	MAPK12,PAM,PDGFRB,PLXNB2,RPS6KA1,TST,FUT8,AZGP1,CTSH,DPT,NPTX1,ANXA5,MPZ,GOLM1,CXCL8,HRAS,DIXDC1,CDC25B,RCAN1,ART4,SERPINE2,REG1B,DCP1A,LSAMP,UCHL1,LAIR1,NBL1,TFR2,ST8SIA3,KPNA1,VSTM4,OLFML1,PQBP1,JUN,CHIA,BACH2,PCK1,ARHGEF2,BMP3,IER3,PEA15,LY6G6C,PIN1,IL12RB2,TUFT1,STX18,ACADSB,ESRRA,OTUB2,CD226,NPDC1,NTRK1,COL6A3,ASRGL1,NMU,DPYSL2,PTEN,RPL12,APPL1,AKT1
GSE22886_TH1_VS_TH2_48H_ACT_DN	ADHD	-3.47E-06	0.000235454	0.988235	893		blood	PWAS	c7	0.988235	1	APOL1,DNAJB9,ADAMTS13,CDCP1,LRIG1,NAGPA,HEXB,BTN3A3,PLXNC1,PSMB9,GZMA,SSR1,HERC4,NRIP3,ACAP2,SDCBP,SMAD1,HOMER2,UGP2,TXNDC15,PDE4A,CLGN,CAPNS1,ACP5,PRKCA,MGAT1,PGLS,PRNP,EFCAB14,PKD2,FAM171A1,ARG2,NT5C2,GIMAP6,TMED2,RTF1,IL10RB,VPS4B,ICAM3,ZNF175,IL17RB,MAN1B1,IL5,RASA1,PRKCQ,OPHN1,ERN1,SH3BGRL,PARP11,IL4,ARPC5,MAX,SMAD2,JAK2,NMT2,CAB39
GSE22886_UNSTIM_VS_IL15_STIM_NKCELL_DN	ADHD	0.00164557	0.0095749	0.863545	293	0.80301	blood	PWAS	c7	0.863545	1	UGDH,PAICS,VBP1,DCTPP1,CKS1B,STOML2,GLRX2,GZMA,HSPD1,SHMT2,UBA2,PA2G4,ENO1,KPNA2,UBE2M,UXS1,HNRNPAB,HDAC2,CCT5,HAT1,PRNP,TOPBP1,FEN1,TNFRSF12A,MTHFD1,PBK,PRC1,PSMB6,VIM,DPP4,BCL2L1,NSDHL,EIF2S1,CCT7,GMNN,CPD,MCM6,MAD2L1,PSMB5,FH,MLEC,NUTF2,LTA,IARS1,CD226,ELAVL1,SARS1,EIF3J,MANF,HMGCR,CDK2AP2,LDLR,SNRPG,RAN,GLRX3,PCNA,NME1,NUP98,PGRMC1,BCAT2,UBE2S,CCT8,UBE2N,TPM4,TCP1,PRDX3,RANBP1
GSE22886_UNSTIM_VS_IL15_STIM_NKCELL_UP	ADHD	-8.88E-06	0.000277036	0.974427	688		blood	PWAS	c7	0.974427	1	IDUA,KNG1,DPEP2,CBLIF,BIRC2,APOM,SEMA5A,BTN3A3,GNS,SELL,SPOCK2,MMP2,ELAPOR1,RBP4,GZMK,ANGPT1,BTD,NLRP1,MAP3K3,HBQ1,LGALSL,C14orf93,STAT6,BTN3A1,APP,CLEC2D,CPVL,PDCD4,ACVR2A,KLRC4,CAMK1D,FLT3,CDKN2D,PLCG2,SCAMP5,RAP1GAP,INSRR,TGFB2,SERPINC1,SEZ6L2,PDPK1,IRF3,PPP1CC
GSE22886_UNSTIM_VS_IL2_STIM_NKCELL_DN	ADHD	0.00011831	0.00099517	0.905367	282	0.702452	blood	PWAS	c7	0.905367	1	PAICS,DCTPP1,CKS1B,GEM,STOML2,UCK2,CSNK2B,TP53,HSPD1,SHMT2,PA2G4,ENO1,KPNA2,UBE2M,SYNCRIP,CD69,HNRNPAB,ARHGDIA,FLT3LG,FEN1,MTHFD1,CHEK1,PRC1,IMPDH2,VIM,DPP4,HNRNPC,BCL2L1,EIF2S1,CCT7,GMNN,MCM6,BCCIP,PSMB5,P4HB,MLEC,LTA,PTPN7,IARS1,HSPA9,SARS1,CDC25A,PKM,FASN,CDK2AP2,LDLR,TXNRD1,RAN,PCNA,NME1,SNU13,FABP5,UBE2N,STK17B,PRMT3,CDC37,UBE2S,CCT8,RAD23A,TPM4,DDOST,TCP1,PRDX3,RANBP1,DIMT1
GSE22886_UNSTIM_VS_IL2_STIM_NKCELL_UP	ADHD	-8.48E-05	0.000498664	0.864919	516		blood	PWAS	c7	0.864919	1	CRYBB1,SPINK2,CTSF,DPEP2,APOM,LCN2,BTN3A3,LTF,ELANE,GZMK,GM2A,RNASET2,ANGPT1,BTD,S100A12,CAMK1D,IL10RA,C14orf93,STAT6,BTN3A1,CLEC2D,RSRP1,UBE2B,APBB3,RPL30,PDCD4,MICALL2,KLRC4,NFATC1,CCS,FLT3,CDKN2D,PRDM4,MAN1B1,NACA,NNMT,ARHGAP25,TTN,MXI1,FOXO3,DLG2,KRT18,YTHDC1,PLCG2,IRF3,NCK2,IGBP1
GSE22886_UNSTIM_VS_STIM_MEMORY_TCELL_DN	ADHD	3.46E-05	0.000575869	0.952046	411		blood	PWAS	c7	0.952046	1	CPOX,HPSE,TST,SRGN,NAT1,DHFR,CSNK2B,ABHD10,TFAM,TPI1,COX5A,IMPA1,PSMB4,WARS1,GPI,TMEM70,SNRPF,DERL1,LRRC59,EGFL6,PRIM1,ODC1,BCAP29,ERLIN1,NXT2,DHX9,ATP1B3,TRAF1,RPP30,ZWILCH,FKBP4,C1QBP,FANCL,BARD1,H2AZ1,MYB,CLTA,VDR,DCTN6,ELAVL1,PSMA7,HNRNPR,IL12RB2,PSAT1,RAB1A,PSMD11,EIF2B1,PKM,CDK2AP2,TOP1,SNRPG,BAG2,GLRX3,SNU13,ECHS1,GSTP1,DNAJB6,PTPN11,GMPS,HNRNPF,MOB1A,HSPA8,TIGAR,HSPE1
GSE22886_UNSTIM_VS_STIM_MEMORY_TCELL_UP	ADHD	-4.97E-06	0.000277076	0.985684	707		blood	PWAS	c7	0.985684	1	CD300A,SIGIRR,VNN2,CAT,DPEP2,ING4,NAGPA,ADGRE5,CAPG,RBM22,PLCG1,IL5RA,SIRPG,CDC25B,ITGB2,ACAP2,CNPY3,NDRG3,PTPN4,CAPN2,NR3C2,RNASE3,MCF2L,S100A4,SNX3,FCMR,KCNIP1,GPD1L,MARCKSL1,GLRX,MZF1,CHI3L2,TNFSF12,TPD52L1,EPHB1,IFNA16,JUN,ICAM3,RETREG1,PARP16,LGALS4,EPHB2,EEF1D,RPLP2,CA5A,BIN1,SLC6A16,LDLRAP1,MAPK10,ARHGAP5,FBXL5,PIP4K2A,PTEN,PRKCZ,CNN2,ARL2BP,GGA1,SHC1,NMT2,JUND,DNAJB2,IGBP1
GSE22919_RESTING_VS_IL2_IL12_IL15_STIM_NK_CELL_DN	ADHD	-1.38E-05	0.000407833	0.97297	341		blood	PWAS	c7	0.97297	1	ACP6,ECH1,IFIT3,KYNU,PPT1,TLR4,SLC14A1,NDUFB11,CETN2,HPGD,IVD,GPI,CHST12,CNRIP1,GPD1L,MAP3K3,MX1,PDCD4,PECAM1,DYNLT3,TNFRSF18,NAE1,CDKN1B,SUOX,GMNN,B3GLCT,FH,KIFBP,ING1,NCF1,LY86,CD47,OTUB2,ANXA1,CREB3L2,SUSD3,CDK2AP2,GDI2,IRF2,NMI,NAPG,CRADD,NAP1L1,ARHGAP45,CELF2,MAP4K3,SETD2,CABLES2
GSE22919_RESTING_VS_IL2_IL12_IL15_STIM_NK_CELL_UP	ADHD	-1.60E-05	0.000407903	0.968769	293		blood	PWAS	c7	0.968769	1	IL1R1,PDCD1LG2,RBM19,SPP1,HOMER1,DCTPP1,AGAP3,GLCE,EPHA2,PDCD5,SEPTIN11,ADAMTS5,PRDX1,DOT1L,CLIC4,HINT1,FASN,RRAGC,ARL8B,PUS1,KDSR,NFATC1,STAR,SRP19,UBE2F,CCT7,PANK3,POLE3,CLTC,CLPP,GPN1,YIPF6,NUDCD3,GFUS,APRT,TIMM8A,HMGCS1,SATB1,CRISP3,PRKCI,NME1,KPNB1,NAP1L4,PPIA,AARS1,UBQLN4,PIN1,MSLN,EIF5A,DIMT1
GSE22935_24H_VS_48H_MBOVIS_BCG_STIM_MACROPHAGE_DN	ADHD	-5.79E-05	0.000499378	0.907676	267		blood	PWAS	c7	0.907676	1	TLR1,B4GALT1,MRC1,HS6ST1,THBS1,AAGAB,ITPA,RPA2,CHFR,UBE2G2,VAMP1,CCDC80,LTBR,YARS1,THYN1,EIF5,ARL8B,DNAJC15,HIF1A,HNRNPC,TAGLN,PELO,POLE3,RALB,MRRF,MLYCD,CD300LF,FASN,COQ8B,PPBP,ADAMTS4,CNOT9,FYN,BLVRA,YY1,SMC3,ARHGAP45,GFER,SMAD4
GSE22935_24H_VS_48H_MBOVIS_BCG_STIM_MACROPHAGE_UP	ADHD	-3.84E-05	0.000446395	0.931429	523		blood	PWAS	c7	0.931429	1	TLR3,DCLK3,CBLN1,RNF24,TAPBP,BIRC2,DKK4,RCN1,SEMA4A,UST,PNLIP,L1CAM,TRAT1,TIMP4,IFNA1,NRIP3,SCIN,KIT,HTR7,IL18BP,USP25,GDF2,GBP6,CCL1,DAO,CTSG,ADGRG2,GORAB,TPSG1,ACLY,EPHB1,GCK,TJP1,IFIT2,GFAP,HIPK3,DTX3L,GNMT,ST8SIA4,CMA1,UBC,STAT1,IL22,CLTC,CD74,NR4A1,INSL5,PARP11,SPINK8,RAB21,AHCYL1,HARS1,BIRC3
GSE22935_24H_VS_48H_MBOVIS_BCG_STIM_MYD88_KO_MACROPHAGE_DN	ADHD	1.61E-05	0.000235513	0.945508	826		blood	PWAS	c7	0.945508	1	CHL1,SOD3,POMGNT2,VPS28,PAM,MET,MIA,PNLIP,GDF2,NEO1,RGMA,KIAA2013,NUDT16L1,SRP14,FAM171A2,TPI1,IVD,ALDOC,DNAJB4,SFRP4,NTNG1,IMPA1,SUN3,SERPINE2,APOC1,C1R,NAALAD2,PPP1R3B,PARVA,ABCC6,TAF10,CCL1,HBB,ACAT1,SH3BGRL2,EPHA3,CHKB,SMYD2,MPPED2,USB1,DYNLRB2,TMEM230,AK4,PECR,RBM24,MSRB2,GREM2,PKDCC,ADAM19,SV2A,GRB14,GAD1,PSPN,JAM2,LIN7A,TGM2,LCAT,CRYGD,SH3BGRL,DPYSL5,RPS6KA3,IL25,STMN2,OAZ1,ANGPT4,CSF2,ABHD14A
GSE22935_24H_VS_48H_MBOVIS_BCG_STIM_MYD88_KO_MACROPHAGE_UP	ADHD	2.01E-05	0.000332931	0.951839	571		blood	PWAS	c7	0.951839	1	CDH5,TLR3,COLEC12,FAS,NAXE,B3GNT2,B4GALT6,HEXB,CTSZ,IGF1,LRRK2,NDUFA5,G3BP2,SAP30,SECTM1,SMPDL3A,TIMP2,FOLR1,WARS1,SEPTIN11,ACP1,PFKM,IL10RA,TNFSF10,GOT1,THRA,QKI,PTH1R,PLAAT3,NFKBIB,CSRP1,ETHE1,IL5,GALNT11,SLC41A2,PDZD11,UBE2V1,TYK2,NCK1,NT5C3A,INSRR,STAMBPL1,RRAS2,CSF1,CLEC7A,CNP,IK,GLA
GSE22935_UNSTIM_VS_12H_MBOVIS_BCG_STIM_MACROPHAGE_DN	ADHD	-1.67E-05	0.000377598	0.964683	329		blood	PWAS	c7	0.964683	1	GABARAP,MRPL58,IL16,FAHD1,CBR1,PGM1,CETN3,SDF2,DYNLRB1,VAMP1,SNX3,HABP4,PELI2,PTS,BLNK,LAT2,FOXJ2,CHST14,NT5C2,SEC61B,CD99L2,NPM1,DYNLT1,HRC,GPX1,STOM,SMARCC1,GALNT11,TCEAL8,DCTN6,RNF13,RASA1,SLC30A5,STAMBPL1,DCXR,EPB41,FASN,CYRIB,AKR1B1,SIAE,DYNLL2,VAMP7,ACVRL1,PGRMC1,STUB1,GPCPD1
GSE22935_UNSTIM_VS_12H_MBOVIS_BCG_STIM_MACROPHAGE_UP	ADHD	-3.86E-05	0.000576021	0.946537	378		blood	PWAS	c7	0.946537	1	CTSA,ATF6,OLFML3,ANXA5,EBAG9,DHX8,FAHD1,DHFR,RELL1,PGM1,TLR4,VPS25,RECQL,BOLA1,MAP4K1,PLD3,UGP2,COMT,LTO1,HABP4,RABEPK,RETREG1,GNPDA1,RBBP9,JUN,DYNLT1,MAPRE2,ANXA4,ADAM15,SCAMP5,WWOX,ANXA9,CAMK4,STAMBPL1,TNRC6B,RPS6KA3,GRB2,ASPH,NET1,ZDHHC14,SIAE,ACOT13,NAPA,RAB31,MXI1,AP1G2,ADSS2,MEF2C,NUDC,GPCPD1
GSE22935_UNSTIM_VS_12H_MBOVIS_BCG_STIM_MYD88_KO_MACROPHAGE_UP	ADHD	8.59E-07	0.000301134	0.997725	777		blood	PWAS	c7	0.997725	1	SPINT1,NUDT9,ADAM23,TLR3,CAMP,TIMP3,RCN1,B4GALT2,CD14,IGF1R,ADAM11,C1QL1,DSCAM,NCAN,IFIT3,TMPRSS11D,CCL22,POMC,CD200,MAPK10,SAA1,CA13,CA2,IFNG,AXIN2,MAPK11,C1S,IL36A,NOTCH3,PGAM2,VAPA,HBB,ALPL,CP,SERPINA3,CD72,PCBD1,CLCNKB,PLS1,NOVA1,ADRM1,BTG2,CNTN4,UBE2F,TANK,MAD2L1,IER3,ERO1A,ACTN2,TYK2,BID,PSIP1,SST,HAO1,PDE3A,KRT72,GAS7,PLA2G1B,LY6G6C,DNAJB6,VASP,CAMKK1,PCBP1,C11orf68,AK1,CNGA2
GSE22935_UNSTIM_VS_24H_MBOVIS_BCG_STIM_MACROPHAGE_DN	ADHD	9.35E-06	0.000277105	0.973072	650		blood	PWAS	c7	0.973072	1	SELE,TLR3,COLEC12,RCN1,CD14,FAM3B,KREMEN1,CCL22,OAF,CHST15,ADAMDEC1,PIM1,CPA2,SF1,PLOD3,IL1B,CCL2,TREM1,CA13,TAX1BP1,IGF1,RPE,KLHL13,SDSL,C1R,NTF3,PDE4A,CHI3L1,TAC1,HSPA1A,IL10,KLRC1,USB1,ANGPTL8,DNAJB12,LRRTM1,CD38,MPHOSPH6,PLAAT3,HCK,CSRP1,MSN,PRKN,RAB13,NAB1,MMP13,BRAF,HCAR2,KARS1,NT5C3A,APAF1,MTMR6,CSF1,SPRED1,IRF2,PPP2R5A,PDLIM1,EIF4E,TCF4,BIRC3,SERPINA6
GSE22935_UNSTIM_VS_24H_MBOVIS_BCG_STIM_MACROPHAGE_UP	ADHD	1.49E-05	0.000188837	0.937216	1189		blood	PWAS	c7	0.937216	1	NUDT9,EHMT2,ERAP1,COLEC12,SH3BP2,CRISP2,SPINT2,DPP7,TREM2,CTSE,CNTNAP2,HEXB,IL17RA,CD3E,PNPLA2,RTN4R,TFF1,LRRK2,SHBG,SLIT1,HEBP1,VAPA,TAX1BP1,ANPEP,CCDC134,CPLX1,C1S,TLR5,DYNLRB1,HGS,SMPDL3A,HNF4A,TMEM38B,PLA2G10,CSF3R,SFRP1,PCBD1,HIBADH,CEMIP2,ARG2,SERPINF2,IRF1,RMDN3,RCVRN,HK1,ECI2,DTD1,GFAP,TNFSF13B,MAPRE2,TACSTD2,SH2D1B,RAB22A,MAN1B1,FABP3,NCK1,GRB2,CDKN1A,COQ8B,ADAM9,PTGS2,PIP4K2A,GPD1,IRF2,HK2,CRADD,CAMKK1,JUND,YWHAZ
GSE22935_UNSTIM_VS_24H_MBOVIS_BCG_STIM_MYD88_KO_MACROPHAGE_DN	ADHD	4.75E-07	0.000257922	0.99853	940		blood	PWAS	c7	0.99853	1	ENG,PCSK1,SHMT1,FGL1,GSTO1,MRC1,SH3BP2,MFAP4,FMOD,TPSB2,ARSK,UBE2D2,AGRN,COL11A2,PGLYRP1,DPYSL3,LAG3,SIRT2,MFNG,LTB4R,NCF2,CD27,SNX5,FTL,CTSG,MX1,TNFRSF9,ETV5,AFAP1L1,GPX5,DHX58,CTRL,NFKBIB,CHIA,CD8B,MB,TFF2,HNRNPM,NLGN1,BOC,MAPK11,LGALS4,ALOX15B,CDHR1,DUSP6,LY86,IRAG2,SHC2,PDGFA,RND3,CRISP3,COL20A1,ERP27,CSRP3,PMP2,ADAMTS1,SH3GL2,TMUB2,LPCAT2,RGS10
GSE22935_UNSTIM_VS_24H_MBOVIS_BCG_STIM_MYD88_KO_MACROPHAGE_UP	ADHD	-2.84E-05	0.000301155	0.924865	719		blood	PWAS	c7	0.924865	1	PDCD1LG2,CXCL10,PTGR1,DAPP1,B4GALT1,MAPKAPK5,RNF24,BIRC2,HS6ST1,FCRL1,VWF,IL1R2,PLEK,FGFBP3,BLVRB,RELL1,SOCS7,HSPA13,CD300LB,EPHA2,TAX1BP1,IL6ST,ERCC1,BCL10,HMOX1,CAST,TBPL1,LRP8,SWAP70,ARPC5,CAMK1D,NEU1,UBE2B,FURIN,LAT,IL18RAP,PIK3C2A,ANXA3,CKAP4,RELB,PRDM4,ARF4,BDP1,RAB18,SLC41A2,ROCK2,MAP1LC3B,CHMP2A,PDGFB,CRISP3,KPNA4,AMMECR1L,ASF1A,NR4A1,MAP2K3,WBP2,TRIP10,DUSP3,TSG101,RAB1A,JUND,BIRC3
GSE22935_UNSTIM_VS_48H_MBOVIS_BCG_STIM_MACROPHAGE_DN	ADHD	1.38E-05	0.000218026	0.94961	992		blood	PWAS	c7	0.94961	1	ENG,STX1A,IL6R,GSTO1,RNF24,ECM1,LRIG1,RGMB,MGAT4B,L1CAM,MAP2K4,THBS1,IL1R2,CRIP1,CTSS,LGMN,SCIN,NRP2,MIOX,KIT,FGFR1,GBP2,WARS1,PTGFRN,RNASE6,CACNB4,LSAMP,PTP4A2,CD74,GDF2,SNX5,SPTAN1,CTSG,ARL8B,ETV5,SMR3A,TRAF4,TPSG1,BPIFA1,STK16,FOXRED1,TAGLN,MAPRE2,CD247,RHOG,UBC,TPT1,VPS4A,ASAP2,RUNX3,LTA,IL22,NMI,SMNDC1,PPM1L,SHC1,HNRNPF,EIF4G2
GSE22935_UNSTIM_VS_48H_MBOVIS_BCG_STIM_MACROPHAGE_UP	ADHD	1.02E-06	0.000249775	0.996738	792		blood	PWAS	c7	0.996738	1	PRG3,NAAA,MAP1LC3A,DIABLO,GSTM3,ARFIP2,COL10A1,NT5E,EMILIN3,FAM3D,CELF2,NUDT16L1,PDE4D,THTPA,NTNG1,B3GALT6,IMPA1,SORCS2,CA3,ADAMTSL1,MMAB,RPS19,A4GALT,MED4,IL36A,NAALAD2,SLAMF6,SVIP,PELI2,EDIL3,IFNGR2,TMEM230,AK4,OLR1,UNC93B1,CD79B,RRAS,FIBP,ADAM19,SERPINB8,NRGN,CTNNA2,NCF1,ESD,DLX3,MRRF,PPP1R1A,NECTIN2,MGAT4C,ALDH1A3,MESD,TGFB3,INS,MXI1,SH3GL3,SERPINC1,MDH2,CAMKK1
GSE22935_UNSTIM_VS_48H_MBOVIS_BCG_STIM_MYD88_KO_MACROPHAGE_DN	ADHD	-1.44E-05	0.00024236	0.95275	717		blood	PWAS	c7	0.95275	1	GABARAPL1,ENG,NAAA,EQTN,SPRN,NUDT12,TNFSF11,PEX14,FGL1,CBLN4,ANXA5,PRR16,SBDS,PLEKHA7,PLA2G2A,RBP4,CCL2,GLO1,THG1L,B3GALT6,ADAMTSL1,SUMF2,DPYSL3,DYNLRB1,SST,CHI3L1,SERPINA11,PGAM2,CAPN3,LGALSL,VASN,SEMA4C,FGF20,SMYD2,SEPTIN3,CD38,CDH6,TPD52L1,CARD19,SEL1L2,ADAM19,IGDCC3,NOTUM,ANGPTL7,SYT2,IL1F10,IRAG2,SAP18,NECTIN2,TREX2,IGSF11,ACSF2,CD3G,CFL2,CSRP3,SH3GL3,PDE1A,ATP5PF,RGS10
GSE22935_UNSTIM_VS_48H_MBOVIS_BCG_STIM_MYD88_KO_MACROPHAGE_UP	ADHD	2.84E-06	0.000257957	0.991201	857		blood	PWAS	c7	0.991201	1	HGFAC,RRM1,GSTM4,LEPR,FCER2,GAS1,NQO1,APOM,POMC,NUDT16L1,DIXDC1,ADAMTSL1,CDON,KAZALD1,ZNF526,ALDOB,KYAT3,MXRA7,CFD,STAB2,LRRC24,ACAT1,TF,MZF1,RGS3,IMPDH2,TXNIP,RPP30,CSPG4,CES1,KCNE5,RAB22A,BTLA,CMA1,ANP32A,ID1,PDGFB,FLRT1,USP28,RGS18,SENP7,JCHAIN,DAG1,GPD1,MDH1,SPACA1,CCDC51,APPL1,PURA,PLA1A,PC
GSE22935_WT_VS_MYD88_KO_MACROPHAGE_12H_MBOVIS_BCG_STIM_DN	ADHD	7.09E-06	0.000333027	0.983019	467		blood	PWAS	c7	0.983019	1	CXCL10,ART3,FAS,SH3BP2,COL15A1,SLIT2,SPINT2,SEMA4A,LCN2,PF4,PLEK,CRKL,SYK,SF1,MMP14,CSDE1,LYN,STARD5,GDF15,CA13,BMP15,CD274,LCP1,USP25,BMP7,PARVA,ISG15,SWAP70,UBE2D1,PIK3CG,TPM2,PTGES3,INHBA,HBB,VASN,RCN3,LOXL2,SYT7,FN1,ADAM17,MPHOSPH6,TNNT3,DLK1,RMDN3,RELB,NCF4,TJP1,KCTD5,UBE2F,FTCD,FBP1,LCK,ARHGEF2,IER3,MYB,BRAF,PSMD7,BID,TIMP1,TRIP10,TNFAIP3,LDLR,PTPN6,RNF41,SMAD2,MED1,PTPN11,IL2RG,CDC37,VASP,CLIC4,VTA1
GSE22935_WT_VS_MYD88_KO_MACROPHAGE_12H_MBOVIS_BCG_STIM_UP	ADHD	-1.59E-05	0.000332898	0.961801	637		blood	PWAS	c7	0.961801	1	SELE,CXCL6,CST7,KREMEN1,HSP90B1,THBS1,MTAP,TPST2,TPP1,UCK2,IL6,CNPY3,AP2A2,SFXN5,SOCS3,HMOX1,GSR,SERPINH1,RAB17,ST6GALNAC2,CEBPB,CTSC,CLSTN2,CD27,MGAT1,SLC3A2,HIF1A,CD38,NEDD9,KMT2D,TMPRSS15,DPP4,NLGN2,ADPGK,MSN,SPSB1,HMGA1,DDIT4,ST6GALNAC1,PDCL2,NAB1,YWHAE,DCBLD1,RAD23B,ANGPTL7,ANTXR1,CFL1,NR4A1,GRB2,BRD4,PSME3,ADAMTS1,SH3GL3,TCEA1,UBE2N,STK17B,LAMP1,SEZ6L2,JUND,RAC1,ELK1,SERPINA6
GSE22935_WT_VS_MYD88_KO_MACROPHAGE_24H_MBOVIS_BCG_STIM_DN	ADHD	3.23E-06	0.000352933	0.992698	742		blood	PWAS	c7	0.992698	1	PLXND1,CD300C,CAMP,TEC,VPS28,COMP,ALAD,TNC,SEMA4A,DCTPP1,B4GALT6,EBAG9,IL12B,PF4,CPQ,CD200R1,ADAM17,NT5C,MARCO,SSR1,ENO2,DNAJB4,RPS7,ARPC1B,PLAUR,LCP1,MPST,IK,CAMK1D,CBX5,SYNCRIP,TPM2,CLEC4D,IL10RA,SH3BGRL2,LOXL2,CLEC6A,DNAJC15,NEDD9,CARD19,CDKN2B,TRAF1,CDK1,TAGLN,KLC1,EIF2S1,HEXIM1,PSMD7,PSMB5,SCAMP5,DARS1,GRB10,CD86,DUSP6,CLEC4A,TUFT1,GPX2,SAT1,VASN,CSF1,FIG4,MXI1,IFNGR1,ADAMTS4,MEF2C,PLCG2,H1-2,FERMT3,NFU1
GSE22935_WT_VS_MYD88_KO_MACROPHAGE_24H_MBOVIS_BCG_STIM_UP	ADHD	-0.000175906	0.000993576	0.859474	322	0.958513	blood	PWAS	c7	0.859474	1	GAS6,ARFIP2,AZGP1,COX6C,CA9,WNT5A,CBR3,KIF3A,HERC4,CHFR,IDH3G,NAGK,GRHPR,ELANE,PARK7,MED4,ITCH,KPNA2,RNASE4,LTBR,LMAN2,ADPRS,PDCD6,ZNF566,RRAGC,TOPBP1,GTF2I,OLFM1,FOXJ2,TRIO,ATOX1,SEC61B,PLIN3,VTI1B,CDK1,TAGLN,POLE3,YBX1,PELO,MRRF,B4GALT3,WRNIP1,STAMBPL1,SSRP1,NIP7,PPM1D,VPS26A,CDK16,FIG4,ACOT13,KIN,MPG,OVCA2,PRMT3,GRK2,GFER
GSE22935_WT_VS_MYD88_KO_MACROPHAGE_48H_MBOVIS_BCG_STIM_DN	ADHD	-2.88E-06	0.000332955	0.993109	554		blood	PWAS	c7	0.993109	1	IL1R1,HPSE,COL3A1,ANXA2,DPT,ADGRE5,DAP,MAPK3,SH3BGRL3,TNFAIP8,CRIP1,PITPNA,ITGB2,LGALS1,SOCS3,SDCBP,CD48,RHOC,CLIC1,HMOX1,PLAT,CAMK1D,CD9,IL34,VIM,NCF2,IL1RL2,PNP,RAB35,TES,PKD2,LAT2,FSTL1,PRDM1,RGS3,BACH1,SKIL,SRI,RIPK2,ADAM19,CTHRC1,GPX1,RUNX3,NCF1,CD86,MMP13,CMPK1,ANTXR1,SPG21,ANXA1,MVD,MANF,UBASH3B,TNFAIP3,SPRED1,TRIO,CD244,PIP4K2A,RAB31,CSK,EIF1AY,BTK,MOB1A,NFKBIA
GSE22935_WT_VS_MYD88_KO_MACROPHAGE_48H_MBOVIS_BCG_STIM_UP	ADHD	-4.68E-05	0.000446368	0.91655	572		blood	PWAS	c7	0.91655	1	ST3GAL6,NUDT9,TNFRSF11B,MAPK12,NAXE,NQO1,CHRDL1,CHST15,PNPLA2,WFDC1,SCIN,TRIB2,KYAT3,UCMA,TPM2,IGFBP5,TF,GOT1,HIF1AN,HERC1,MSRA,AK5,KCNE5,NT5DC3,HRC,BOC,COX6A2,GPN1,HDHD2,AGR2,TTL,WWP1,MYOM2,C6orf89,PACSIN3,NR4A1,TLN2,ALDH1A3,FBXO3,RORC,PPM1L,ZFP91,ARPP19
GSE22935_WT_VS_MYD88_KO_MACROPHAGE_DN	ADHD	-1.30E-05	0.000266974	0.961124	988		blood	PWAS	c7	0.961124	1	SPARCL1,ST3GAL6,TNFRSF11B,ADIPOQ,NPNT,LEPR,NQO1,AMY2A,CHRDL1,MPZ,CES1,CD200,WFDC1,DIXDC1,TOR1AIP2,IVD,KIT,ARPP21,FAH,CDON,HAGH,GSN,CXCL14,KYAT3,ANGPT1,CLIC5,TF,TMEM38B,GPC3,SMTN,MPZL1,SCARA3,GDF10,TXNIP,NEURL1,PDE2A,NT5DC3,FREM2,BCCIP,ANP32A,CTF1,PABPC4,TTC1,SMAD3,MYL3,MYOM2,SEMA3A,GPR135,LRRC3B,ANGPTL7,CHST1,PACSIN3,MLYCD,BAMBI,FABP4,ALDH1A3,OAZ1,LDHB,TIGAR,ZFP91
GSE23114_PERITONEAL_CAVITY_B1A_BCELL_VS_SPLEEN_BCELL_DN	ADHD	-1.68E-05	0.000235537	0.943134	648		blood	PWAS	c7	0.943134	1	PPID,IL1R1,QDPR,PARP1,IL1RAP,IL18R1,IGSF3,SRGN,SPINT2,HOMER1,NT5E,MTAP,FADD,MIF,ITPA,PPT1,RPA2,PGM1,METTL1,SHMT2,PDIA3,UBA2,PA2G4,PDIA5,UBE2G2,ENO1,CD9,PNP,ATP1B3,TNF,IL18RAP,CANX,EIF4G3,BCL2L11,PSMB6,NFATC1,VIM,NPM1,TRAF1,UBE2D1,PSMB3,RIPK2,ADAM19,SMS,GAD1,PSMB5,FH,DUSP6,YWHAE,HNRNPDL,MLEC,GFUS,TXN,NUTF2,CD47,ELMO1,SSRP1,TARBP2,HSPH1,PSMD7,EIF3J,FKBP2,DBI,PKM,PSME3,GCLM,GCSH,HSP90AB1,NME1,MYDGF,MAPKAPK3,HNRNPF,CFLAR,EIF4A1,PPP1CC,AK2,RGS10,HPRT1,DIMT1
GSE23114_PERITONEAL_CAVITY_B1A_BCELL_VS_SPLEEN_BCELL_IN_SLE2C1_MOUSE_DN	ADHD	3.83E-06	0.000267045	0.988543	707		blood	PWAS	c7	0.988543	1	SPINT1,CXCL11,F13B,SEMA3C,POTEM,PENK,CCL22,CD200,CDH7,MATN3,ENPP5,TESC,LRRK2,IL6,TNFRSF10B,DOCK9,BCL2A1,CDC34,NFKBID,OLFM2,SNTB1,DCP1A,MMP7,STATH,SLAMF1,TNFSF14,FAM171A1,CD320,TNFRSF8,HEPACAM2,CEBPG,BCL2L1,VTI1A,ACBD6,RUNX3,JAM2,CCDC50,KREMEN2,CD80,YWHAE,TXN,TAGLN2,BATF3,EIF1B,GAS7,TNFRSF10A,PXDNL,TMEM52,DUT,MSRB3,NFE2L1,U2AF2,EEF1B2,NFKBIA
GSE23114_PERITONEAL_CAVITY_B1A_BCELL_VS_SPLEEN_BCELL_IN_SLE2C1_MOUSE_UP	ADHD	-5.77E-06	0.00019597	0.97652	847		blood	PWAS	c7	0.97652	1	CD300C,SELPLG,TLR1,MICA,CTSO,S100A13,OCRL,IL11RA,CXCL12,PENK,ALDH2,PIM1,TNFRSF13B,CDC25B,ITGB2,STARD5,SIRPA,FGB,MFGE8,MCF2L,VAMP1,PLXNB3,OXT,DDIT3,AIF1,LTB4R,THRA,CASQ2,INSL4,MUC1,ICAM3,RHOB,UBE2C,ALDH6A1,CD247,MMP16,TRADD,TLE5,ID1,WWOX,ITSN1,PNOC,PIAS3,RGS1,VSNL1,BIN1,SORBS3,KRT20,RAB32,ENDOU,DGCR2,MYO6,SERPINF1,INS,DNAJB1,JUND,IRF3,H1-10,ARHGAP45,SIT1
GSE23114_PERITONEAL_CAVITY_B1A_BCELL_VS_SPLEEN_BCELL_UP	ADHD	-6.95E-06	0.000249777	0.977793	751		blood	PWAS	c7	0.977793	1	UMOD,FGF2,ADGRF5,SELPLG,STAP1,SPP1,CNTN2,GAA,CHIT1,PTPRJ,SAA4,KIR2DL5A,GLT8D1,IL31RA,AMN,MMP2,TIMP2,CLU,ARL11,POSTN,BMP6,DNASE2B,ANGPT2,VSTM2L,ARF1,PRDM1,GIP,MOCS3,SNRPD3,WNT10A,PTX3,CLEC3B,CYTIP,CCN3,PFKFB3,DDX25,F9,TMEM119,GJD2,RGS18,JCHAIN,MVD,POLH,CHST5,TRIM3,PMP2,HMOX2,SEZ6L2,YWHAZ
GSE23114_WT_VS_SLE2C1_MOUSE_PERITONEAL_CAVITY_B1A_BCELL_DN	ADHD	9.04E-07	0.000235499	0.996938	859		blood	PWAS	c7	0.996938	1	HGFAC,SEMA6B,ITIH3,ADH4,ENPP7,ICAM1,B4GALT2,EFNA3,PTPRD,SLITRK6,FGFRL1,MATN3,TESC,TMEM132C,RBP4,REG1A,KLK8,TP53I11,RNF150,RETN,MMP7,REN,SLAMF1,PELI2,IL10,TNFRSF14,AMH,NFE2L1,TNFRSF8,PCDHB7,HEPACAM2,STAB2,STK16,ARMC5,WFDC6,ACBD6,C3,IER3,GPC6,XDH,VSNL1,AMPD2,ITGB6,TBX3,PDE1A,CFC1,CAMK2A,NFKBIA
GSE23114_WT_VS_SLE2C1_MOUSE_PERITONEAL_CAVITY_B1A_BCELL_UP	ADHD	-7.31E-05	0.000704868	0.917394	346		blood	PWAS	c7	0.917394	1	PGM2,KL,GAS1,FMOD,CXCL5,MAGEA4,UGT1A6,SOS1,GZMA,HSPA13,MAP4K1,SYTL1,GPX7,NID2,MAP3K3,PNKP,DNASE2B,PRPSAP2,HSD17B11,PTGR2,RIC3,LSM4,OPTC,FIBP,LTA4H,HMGB1,ATP2A3,B3GLCT,ING1,SMAD3,DCP1B,RASA1,GNAI3,LYG2,STX10,ZFAND5,FGF10,NAPG,TRA2B
GSE23114_WT_VS_SLE2C1_MOUSE_SPLEEN_B1A_BCELL_DN	ADHD	6.46E-06	0.000164294	0.968653	1149		blood	PWAS	c7	0.968653	1	HGFAC,CD300C,NAAA,CPZ,CTSA,TLR1,MICA,FCER2,NNMT,MAPK3,NAGLU,ACAA1,CRP,LILRA2,ITIH4,PIM1,CDC25B,ITGB2,HPGD,SNTA1,IDH3G,SIRPA,TRIB2,ECI1,IMPDH1,CDON,PSD,GPI,FGFR4,HDGF,MAP3K3,PCOLCE,ARSA,AIF1,PIEZO1,CNP,ACVR2B,POLE2,TXNIP,CD37,CDH3,NUCB1,MAPK11,UBE2C,ALDH6A1,CDH2,ID1,WWOX,AREG,STMN2,DNAJB1,DGCR2,EDN2,BIN1,GLYAT,MDK,MVD,DDIT3,MYO6,PLA2G1B,SERPINF1,CTSK,MINAR1,SIT1,PPIF
GSE23114_WT_VS_SLE2C1_MOUSE_SPLEEN_B1A_BCELL_UP	ADHD	-1.42E-05	0.000242343	0.953378	681		blood	PWAS	c7	0.953378	1	FASLG,STX1A,PAICS,IL1RAP,IL18R1,SRGN,QPCT,GEM,CD200,CD48,FADD,CTSL,BCL2A1,TFAM,IL1B,DYNLL1,IMPA1,CA2,SERPINE2,LTBP4,CLIC1,BCL10,BOLA2,MTHFD2,PRDX1,CYCS,UBE2D1,SYNCRIP,HNRNPAB,PNP,TNFSF14,HBEGF,FEN1,PSMD9,ADAM17,IRF4,ATP1B3,ADAM19,CYTIP,EIF2S1,CD81,RHOG,PSMB5,PEA15,TARS1,CHMP2A,NAB1,CFLAR,PGAM1,MLEC,UAP1,TNF,TERF1,TXLNA,CD47,RAD1,GNAI1,RRAS2,MAP2K3,EIF3J,CD40LG,SNRPG,PGK1,RAB22A,GLIPR1,FKBP2,EZR,EIF4G2,AHCYL1,EIF4E,PRDX3,SUB1,DIMT1
GSE23308_CTRL_VS_CORTICOSTERONE_TREATED_MACROPHAGE_DN	ADHD	1.62E-05	0.00028841	0.955137	676		blood	PWAS	c7	0.955137	1	LYVE1,CCN4,MBD1,CPZ,LCN2,LOXL3,HGD,GLIPR2,OAF,CD200,TNFAIP8,CNTFR,SF1,MMP14,SAA1,GDF15,IL1B,GDA,PGP,SERPINE2,SIGLEC7,PLAUR,RPS6KB1,SPARC,LTBR,SLAMF6,DKK3,INHBA,YARS1,CCN1,TYMS,TNFRSF9,SYT7,FOXC2,NCF4,CDKN2B,TAGLN,MARK3,SLC3A1,VAPA,HEXIM1,LGALS4,BRPF1,PRLR,ERO1A,SPTLC2,ID1,VASN,NCK1,EIF4EBP1,RALB,IARS1,PSMD7,COMMD7,TRIP10,GRB10,CYRIB,RND3,NMU,CER1,GAS7,LDLR,ARPC5,STX12,TANK,LYN,STK17B,PDPK1,KPNB1,VASP,PTPN6,CAMKK1,SLC26A7,PAFAH1B2
GSE23308_CTRL_VS_CORTICOSTERONE_TREATED_MACROPHAGE_MINERALCORTICOID_REC_KO_UP	ADHD	-9.23E-06	0.000235513	0.96873	686		blood	PWAS	c7	0.96873	1	CD300C,IL6R,HTATIP2,TCN2,RELL1,SNAPIN,SRP14,GNAS,ACADM,MESD,NAGK,COMT,CLSTN1,PRPF6,NEU1,SMPDL3A,GLB1,TF,IL7R,POR,TMED4,FEN1,FOXJ2,HMG20B,MTHFD1,MSRA,CD99L2,DTD1,SNRPD2,RBKS,SMARCC1,MAP2K3,CHEK2,CKB,ASRGL1,FIG4,MXI1,FOXO3,CLEC7A,PRKCI,STX8,SNRPB2,PURA,GLO1,ARRB1,SMAD4
GSE23308_CTRL_VS_CORTICOSTERONE_TREATED_MACROPHAGE_UP	ADHD	-1.42E-06	0.000332974	0.996599	514		blood	PWAS	c7	0.996599	1	F2,BCHE,ARFIP2,TCP11,SCG3,C2,NTM,ADAM11,RTN4R,HAAO,APLP2,SPHK1,IL1RN,CPA2,GJA1,TAX1BP1,SMAD1,TNFRSF19,FHIT,AKT2,VAMP1,LTBR,NXT1,HNF4A,DDIT4,CSF3R,ANGPT2,CLCNKB,PLS1,OLFM1,FOXJ2,NETO1,ADRM1,PYCR2,TPO,DHX38,MAPK13,PARP16,BARD1,IER3,MAD1L1,HSF1,RDH16,PLBD1,IL21R,DOK1,THPO,COMMD7,MVD,VAV1,VASN,BRD4,COQ8B,TBX3,ADAM9,PRL,NUDT3,PIP4K2A,CNOT9,IST1,CCT8,VAPA,CAMKK1,GFER,THYN1
GSE23308_WT_VS_MINERALCORTICOID_REC_KO_MACROPHAGE_CORTICOSTERONE_TREATED_DN	ADHD	3.38E-06	0.000353029	0.992357	594		blood	PWAS	c7	0.992357	1	JAG1,IFNAR1,HP,RAP1GDS1,PHGDH,IGFBP6,EFNA5,ST3GAL1,DSCAM,GLIPR2,CA8,PGLYRP2,CPA2,SF1,HSPA5,IL1B,CCL2,DYNLL1,PGP,SIGLEC7,SEPTIN11,PDK1,PEAR1,NXT1,MAPRE1,YARS1,TAC1,IGFBP5,MARCKSL1,CSF3R,TNFRSF9,RNF149,CD38,LSM4,EMID1,NECTIN3,KCTD5,PGK1,ARF6,TNNT2,LCK,DDIT4,ERO1A,PDZD11,GUCA2B,TRAPPC4,MMP13,CLEC4A,NCK1,TMEM119,ATG3,PGK2,IARS1,MRPL52,PSMD7,ELAVL1,COMMD7,MSN,MTMR6,LYN,RBM22,STX12,RND3,SPRED1,LDLR,ARPC5,TANK,FMR1,TRA2B,STK17B,GMFG,CAPZA1,RAN,NAB2,TTC1,IST1,TARS1,CRK,VAPA,PIN1
GSE23308_WT_VS_MINERALCORTICOID_REC_KO_MACROPHAGE_CORTICOSTERONE_TREATED_UP	ADHD	-6.86E-05	0.000994405	0.944995	295	0.937865	blood	PWAS	c7	0.944995	1	CD300C,THBS1,EBAG9,CD93,RELL1,TIAM1,ACADM,RECQL,NAGK,BOLA1,CTSD,DNAJC17,HAGH,ITCH,COMT,APBB2,LTO1,RETREG1,IL7R,ZNF566,ARL8B,LAT2,GTF2I,SCAND1,NDUFV2,CD99L2,DYNLT1,ARHGEF7,PLIN3,CYTIP,FANCF,CLTC,ARMC10,RPRD1B,AP1S2,PPM1D,DCXR,GRB2,DECR1,SIAE,ABL1,IGFBP4,NUDT3,TSG101,MXI1,MPG,PRKCI,MEF2C,STK17B,MYG1,GLO1
GSE23308_WT_VS_MINERALCORTICOID_REC_KO_MACROPHAGE_DN	ADHD	6.18E-07	0.000277165	0.99822	526		blood	PWAS	c7	0.99822	1	ASAH2,EPHA4,CXCL10,IL17RD,EBI3,RAP1GDS1,NRCAM,PHGDH,GAS1,SPINT2,RCN1,CCL22,HOPX,SYK,PIM1,CPA2,SF1,SAP30,LYN,EPS15L1,IL1B,CCL2,CA13,GJA1,CD274,DLL3,ADPRH,ENTPD2,MMP13,GSR,DLD,PIK3CG,STAU2,CEMIP2,USB1,HCK,OLR1,ADRM1,EFS,FGR,TNFSF4,JARID2,TTC1,NT5C3A,ERN1,MAPKAPK2,RNF114,MSN,SHH,MAGOHB,FABP3,TNFAIP3,RND3,SPRED1,ERBB2,LDLR,SRSF6,SMAD2,MOB1A,MED1,VASP,SCT,SLC16A3,UBE2N,CRK,BIRC3
GSE23308_WT_VS_MINERALCORTICOID_REC_KO_MACROPHAGE_UP	ADHD	-3.55E-06	0.000257947	0.98901	750		blood	PWAS	c7	0.98901	1	IL1R1,CD109,LRPAP1,NAXE,CPNE1,QPCT,SPON1,H6PD,MAPK3,ALDH2,FAHD1,GLRX2,HERC4,GNAS,ACADM,MAD1L1,SNTA1,NAGK,COMT,DCTN2,ACP1,COMMD1,PDXK,QKI,LAT2,CD320,RBBP9,MSRB2,COPS2,ANXA4,KIAA0319L,GMNN,RGS1,BPHL,KEAP1,CHEK2,ASPH,RAP2A,ERLEC1,EPB41,NATD1,PTTG1,AKR1B1,FIG4,SIAE,KCNAB2,ADSS2,FOXO3,GLIPR1,BAG4
GSE23321_CD8_STEM_CELL_MEMORY_VS_CENTRAL_MEMORY_CD8_TCELL_DN	ADHD	-4.94E-05	0.000498768	0.921135	515		blood	PWAS	c7	0.921135	1	HADH,SIGIRR,ANTXR2,EHMT2,FAS,SELENOW,TMED10,SH3BGRL3,TMX3,IGSF8,PLOD3,CREBBP,HERC5,ATRN,ACAT2,CRYZL1,PTPN4,GSR,CHST12,AKT2,TXNDC12,CAPNS1,MFNG,CASP8,MGAT1,EFCAB14,SMYD2,CISD2,CARD19,CLEC2B,RNF34,CD99L2,CAMK1D,VPS4B,IRF9,ENTPD6,NUP210,ABRAXAS1,DCP1B,NCALD,IRAG2,ARPC3,NDE1,ABHD14B,RAB2B,ACOT13,LETMD1,RALA,CSK,SHC1,PCBP1,TPM4
GSE23321_CD8_STEM_CELL_MEMORY_VS_CENTRAL_MEMORY_CD8_TCELL_UP	ADHD	2.53E-05	0.000576052	0.96496	381		blood	PWAS	c7	0.96496	1	PDCD1LG2,SOD3,HTRA1,SCN2B,TNFAIP6,SEMA4A,LARGE1,PRR16,TMEFF1,KLRG2,TMEM52B,HS6ST2,SUN3,BMPER,PMVK,CDH8,PRPF6,MCF2L,EFEMP1,EEF2K,ROR2,NBL1,YARS1,SMTN,CD72,PQBP1,C1orf210,ST8SIA2,CLCA2,ANXA10,IRF4,COLEC10,AHSP,LRFN1,ARHGAP36,PRLR,WNT11,NDRG4,CSMD1,NRG3,ANKRD54,INTS3,INSRR,BATF3,PPARGC1A,SULT4A1,PRKCZ,HPX,PGR,RAB5B
GSE23321_CD8_STEM_CELL_MEMORY_VS_EFFECTOR_MEMORY_CD8_TCELL_DN	ADHD	8.80E-06	0.000301192	0.976701	601		blood	PWAS	c7	0.976701	1	IL1R1,PLTP,RBL2,S100A11,TBCA,SPINT2,GPNMB,MAPK3,CCL8,ETFA,PLEK,UBE2D2,RAB14,SF1,BCL2A1,RRM2,TAX1BP1,CA2,SDCBP,IMPDH1,PLD3,ERCC1,DLD,CEBPB,RABEPK,PDXK,IL10RA,FURIN,DSTN,PRPSAP2,GOT1,RSRP1,TOPBP1,PIEZO1,UBB,IRF4,ACLY,DYNLT1,RGS19,EXOSC8,CDKN2D,ARF6,CDH3,JARID2,VDR,P4HB,ALDOA,MRPL33,GNAI3,CD63,JTB,CCNA2,UPP1,GNAI1,H1-10,TNFAIP3,SATB1,ERCC4,DPYSL2,RAN,KCNAB2,SNU13,MDH1,TCEA1,PGRMC1,FLNA,MEF2C,FKBP2,STK17B,SOD1,KPNB1,CDC37,MICU2,IST1,UBE2S,VAPA,RAC1,KIF23,PHF3,DDR2
GSE23321_CD8_STEM_CELL_MEMORY_VS_EFFECTOR_MEMORY_CD8_TCELL_UP	ADHD	-8.37E-06	0.00033283	0.979941	711		blood	PWAS	c7	0.979941	1	MSR1,CD5,KITLG,CST7,SPA17,PEX14,MMP10,SNCA,SELENOW,CPNE1,SRGN,LRRC32,CNTN1,MAGEA4,F8,PLXNC1,BCL2A1,CDC25B,BMP2,ACADM,RAB32,AFP,CACNB4,GHR,PGD,GALNT1,CLIC5,IL10RA,CHST2,APBB3,CPVL,TRAF4,ATOX1,AK4,HSPA6,GOSR2,SNAP25,MAPRE3,RAB4A,SNN,NUDC,MAPK1,RNF13,PPARA,NUTF2,INTS3,PTPN7,ELMO1,PSMD7,GRB2,BRD4,BAG2,IFNGR1,SMNDC1,UFD1,PPIA,ANXA7
GSE23321_CD8_STEM_CELL_MEMORY_VS_NAIVE_CD8_TCELL_DN	ADHD	-1.41E-05	0.00035317	0.968253	420		blood	PWAS	c7	0.968253	1	MAN1A2,B3GNT2,BTN3A3,KIAA2013,LRP10,NUDT16L1,SYTL1,LYPLAL1,AP1G2,ARL2,CBX5,CHST12,PDE4A,GMPR2,LAIR1,CHMP3,BTN3A1,CISD2,TPK1,TNKS,PRIM1,MGAT4A,HSPA1L,CD99L2,GATD3,ASAH1,PDE6D,NDC80,MAN1B1,ATAD2,CCPG1,RPRD1A,CAP1,RAC2,TNRC6B,TMEM154,EPB41,DECR1,GALNT3,MAX,DUT,LETMD1,OAS1,IRAK4,OSTF1,CSK,NMT2,IRF3,STUB1,AIDA,DNAJB2,ABHD14A
GSE23321_CD8_STEM_CELL_MEMORY_VS_NAIVE_CD8_TCELL_UP	ADHD	-1.18E-05	0.000377636	0.975166	388		blood	PWAS	c7	0.975166	1	FCER2,TNFRSF1B,RCN1,B4GALT2,HS6ST1,MLF1,HJV,DDAH1,NANP,ALCAM,YBX1,BICDL1,PYCR1,MRAP,RPIA,RBM17,ITPKA,PDIA5,ENO1,FAM210A,FUT3,CENPV,HDAC2,SELENOS,EIF4A1,ARL8B,SERPINB13,RELB,MOCS3,DYNLT3,C4BPB,IL17RC,AGFG1,RHOB,RUNX3,PAPPA2,STX6,CD81,SHC4,PRDX4,HMGCS1,HSPH1,CD226,CSNK2A1,TNFAIP3,MRPL32,NCL,EIF4H,HNRNPA1,DDX19A
GSE23321_CENTRAL_MEMORY_VS_NAIVE_CD8_TCELL_UP	ADHD	-1.17E-05	0.00025792	0.96377	886		blood	PWAS	c7	0.96377	1	CXCL1,CAMP,XPNPEP1,CD177,MMP9,ASPRV1,SPP1,NT5E,ENTPD1,CREG1,LCN2,TMED10,IL1A,IL1R2,SELL,MMP8,HSPA5,CTSS,MARCO,ARSB,KIF3A,PYCR1,SFXN5,AGRN,LTF,DNAJB4,PDCD5,TIMP2,CPLX1,OSM,PPP1R3B,FAM162A,CHI3L1,CA4,S100A9,INHBA,HBEGF,CCK,TCEA2,TMEM237,RBBP9,CD38,MSRA,PECAM1,PDE2A,ELL,JMJD6,HIBCH,UPP1,PELO,CD44,NR4A1,DHPS,ARHGAP25,CLEC1B,G6PD,CSF1,ACP3,XRCC1,PTGS2
GSE23321_CENTRAL_VS_EFFECTOR_MEMORY_CD8_TCELL_DN	ADHD	-5.93E-05	0.000377379	0.875113	627		blood	PWAS	c7	0.875113	1	ST3GAL6,ADH1C,ADH5,ANTXR2,HNRNPH1,CTSV,PGLYRP2,AFP,RPS4X,IL5RA,RMDN1,PRXL2A,BICDL1,ITLN1,ACADM,TKT,NME4,ART4,FBLN1,CTSD,SORD,SNX5,CCDC90B,NTN4,STX2,FAM234B,TMEM230,BCL2L11,IRF4,THOC1,COA3,PARP16,CUTC,ERCC1,TCEAL8,EHBP1,IRF6,CD47,BPHL,MRRF,SATB1,ERBB2,SGK3,RALA,YWHAZ,ARFGAP2,UFD1,MAP4K3,DIMT1
GSE23321_CENTRAL_VS_EFFECTOR_MEMORY_CD8_TCELL_UP	ADHD	3.29E-06	0.000277009	0.990532	805		blood	PWAS	c7	0.990532	1	CPOX,LHCGR,MST1,CST7,CASP3,MMP10,BGN,SRGN,TNFRSF1B,CXCL16,HGD,AXL,NRP1,TIMP2,TLR4,LIMA1,PEAR1,ACAT2,SRC,GRN,FOLR1,ITM2C,PMVK,LAG3,KCTD5,SLPI,TRH,IL10,RSRP1,ANXA3,NFATC1,CEBPA,TRAF1,POGLUT2,RIPK2,ADI1,SDCBP2,LDLRAD4,SPSB1,KIAA0319L,RBKS,ST8SIA4,CD81,DNAJB1,TGM2,JMJD6,PTPN11,DLX3,TGIF2,PTPN9,PKM,TNFSF9,TTN,RNF41,NAB2,SLC16A3,PAFAH1B2
GSE23321_EFFECTOR_MEMORY_VS_NAIVE_CD8_TCELL_DN	ADHD	5.86E-06	0.000446428	0.989531	380		blood	PWAS	c7	0.989531	1	QSOX2,ICAM1,ARL5B,BICDL1,IL19,SDCBP,TFRC,NADK,NXT1,HNRNPAB,GNPDA1,SLC30A3,SLC3A2,HIF1A,KPNA1,IRF4,NFATC1,RELB,BTG2,TRAF1,TMX2,PITPNB,IDI2,EMC8,APOC2,CPD,ADPGK,ARHGEF2,CRIM1,RHOG,BRAF,UAP1,KPNA4,MAPKAPK2,B3GALT6,TXLNA,BATF3,IARS1,NIP7,CSNK2A1,PKM,TIMM8A,CSF1,PABPC4,ADSS2,TRA2B,POLR2K,RAB21,PPIF,LRRC59,TCP1,NAB2
GSE23398_WT_VS_IL2_KO_CD4_TCELL_SCURFY_MOUSE_DN	ADHD	1.61E-05	0.000407646	0.968556	472		blood	PWAS	c7	0.968556	1	RPS3A,CD163,PSMB1,IL16,HSP90B1,MMP8,FARS2,SMIM13,ARL5B,HERC4,NDUFB11,ACADM,PDIA6,HPGD,PDIA3,SORD,RNASE4,HNRNPM,ST8SIA4,EEF2K,FXR1,SEMA4C,ATP1B3,SH3BGRL2,STX2,QKI,CPVL,PDCD4,PLEKHA1,ARL15,CAMK1D,COX7A2L,UBXN2B,ACBD6,NCF1,MTMR6,SLC30A5,RNF146,PTRH2,DCXR,RAB1A,SNRPB2,RAMP1,HMGCR,CREB3L2,MAX,CERT1,UFD1,POLD4,STK24
GSE23398_WT_VS_IL2_KO_CD4_TCELL_SCURFY_MOUSE_UP	ADHD	-1.13E-05	0.000315761	0.97151	821		blood	PWAS	c7	0.97151	1	MMP9,UNC5B,APOC3,KITLG,CTSB,CST7,ANXA2,LOXL3,FCRL1,B2M,C1QC,CPQ,C3,BCAN,LGALS3BP,CCDC167,DIXDC1,GNAS,MRAP,BOLA3,COX5A,MESD,AGRN,RSPO2,CCL5,PTTG1,DGKB,IL18BP,PLD3,CFB,MTHFD2,CD68,ALKBH3,PAWR,ANXA11,LRTM2,HBB,CP,CANT1,TRIAP1,PCBD2,CAV3,POR,DNAJC15,CHST14,ODC1,TMEM230,PTH1R,EXOSC1,TMX2,EVL,MTCP1,EXOSC8,CD74,COX6A2,ANXA4,ENTPD6,SERF2,F9,INPP5B,AHSA1,CD86,CA9,RGS18,IARS1,ANXA1,CKB,CRLF2,DDIT3,PCNA,IL2RG,AARS1,PPIA,MAP4K3
GSE23502_BM_VS_COLON_TUMOR_HDC_KO_MYELOID_DERIVED_SUPPRESSOR_CELL_DN	ADHD	1.17E-05	0.000353196	0.973625	402		blood	PWAS	c7	0.973625	1	FAM20B,SFTPB,ECM1,HS6ST1,IL17RA,MRPL58,CYB5A,PLEKHA7,RELL1,PGM1,TGFB1,RAB32,ERP29,IL6ST,TIMP2,GPX7,BCL10,GLUL,GPI,COMT,DYNLRB1,PMVK,CHCHD10,CFH,CXCL13,SMPDL3A,RCN3,HMBS,TNFRSF9,TRAF4,YES1,BTG2,LONP1,GPX1,MAPK11,IDE,RHOG,ABHD12,EHBP1,PAFAH2,TAGLN2,IRF6,ACVR1B,SYNE2,PAFAH1B3,TBCB,RAP2A,B4GALNT1,GAS7,LDLR,PPCDC,SCARB2,BAG4,PDLIM1,NCK2,MAPK14
GSE23502_BM_VS_COLON_TUMOR_HDC_KO_MYELOID_DERIVED_SUPPRESSOR_CELL_UP	ADHD	-1.06E-05	0.000301189	0.971942	682		blood	PWAS	c7	0.971942	1	KL,IAPP,RSPO3,SLIT2,NTM,NEO1,VEGFC,CRP,DDAH1,CA8,FSTL5,SCGB3A1,THBS2,ANG,SH3GL3,TMEM52B,HEBP1,ARPP21,HOGA1,FAP,DRGX,HAPLN1,VAT1,VWC2,PRKCG,C11orf87,SPOCK1,COL8A1,PRRG4,HIF1A,RBM24,BECN1,EDA,NLGN1,SERPINB5,RAB4A,MNX1,TCEAL8,REG4,GALNT3,SLITRK1,GJD2,CYRIB,CER1,PPBP,SLITRK4,PCDH8,CSMD1,SEZ6L2
GSE23502_BM_VS_COLON_TUMOR_MYELOID_DERIVED_SUPPRESSOR_CELL_DN	ADHD	-8.89E-06	0.000315894	0.97754	594		blood	PWAS	c7	0.97754	1	TLR3,ICOSLG,TLR1,SLAMF7,FCER2,ENTPD5,FCRL1,CD1D,CADM1,CD200,SELL,DHFR,PTK2B,LRRK2,TNFRSF21,PCLAF,HERC4,HPGD,CR2,RRM2,TAX1BP1,VCAM1,TNFRSF13C,UGP2,RNASE6,UBLCP1,CD72,CHCHD10,HAT1,RSRP1,TNKS,CCNH,TXNIP,BACH2,CDKN1B,ELK3,ARID1A,BTLA,ST8SIA4,MYB,DDX25,RPRD1A,FH,DUSP6,BUB1,JCHAIN,CBX3,RRAS2,ACSF2,SEMA4B,XCL1,TMEM108,PTPN6,RETREG1,TMPO,RBM39,GCNT1,ULBP1,FYN,TIAL1,NCK2
GSE23502_WT_VS_HDC_KO_MYELOID_DERIVED_SUPPRESSOR_CELL_BM_UP	ADHD	3.87E-06	0.000407633	0.992416	527		blood	PWAS	c7	0.992416	1	ICOSLG,IGLL1,CTSO,STAP1,NRXN1,HEXB,IL16,FCRL1,CADM1,CD93,CD200,ALCAM,TNFRSF21,PDE7A,SLC14A1,RAB32,CR2,FKBP3,BCL10,TNFRSF13C,GLUL,GSN,CHCHD10,FCMR,LAIR1,UBLCP1,MAP2K1,GM2A,NOTCH2,RSRP1,INSIG1,ZPBP2,CCNH,NEDD9,GIMAP6,BACH1,MTCP1,RRM2B,SEPTIN6,ARID1A,ARRDC3,DDX25,FH,DUSP6,CBX3,RRAS2,ACSF2,XCL1,PTTG1,DSC3,LDLR,TMEM108,FOXO3,BPGM,GCNT1,NCK2,RGS10,ING1
GSE23502_WT_VS_HDC_KO_MYELOID_DERIVED_SUPPRESSOR_CELL_COLON_TUMOR_DN	ADHD	-1.00E-06	0.000257937	0.996902	882		blood	PWAS	c7	0.996902	1	TLR3,IAPP,LIPN,GKN2,STXBP6,TOR1AIP1,NFASC,MATN3,NRG1,KIAA1549L,SCGB3A1,OLFM2,ANG,CR2,GPC5,HOMER2,MMP2,PLAU,VAT1,MDM4,PTGDS,SNPH,CRYAA,RBM3,PDCD4,OLFM4,LRP1B,CD1D,MICALL2,BCL2L10,RCVRN,EPHB1,CALN1,LRRC74A,NPL,ATP1B4,CDHR1,DUSP6,NR1D2,ADGRB3,FKBP14,MGAT4C,ERCC4,HTR7,FGF10,PTK6,DDX6
GSE23502_WT_VS_HDC_KO_MYELOID_DERIVED_SUPPRESSOR_CELL_COLON_TUMOR_UP	ADHD	6.21E-06	0.000164279	0.96984	1315		blood	PWAS	c7	0.96984	1	BST1,FCGR3A,GFRA2,IL3RA,APOE,MAN2B2,CTSB,FCGR2A,MRC1,PHGDH,PILRA,SPON1,CREG1,IFIT3,RACGAP1,CFP,CKS1B,DHFR,PCLAF,BIRC5,RAB32,IL1B,GDA,RRM2,FAH,VCAM1,GBP2,GLUL,LDHA,SORD,ADK,PAWR,S100A9,GBP6,RABEPK,TMEM38B,SLPI,IL7R,CSF3R,STMN1,ETV5,CLEC6A,TPMT,PBK,CDKN2C,CCNB2,CDK1,UBE2C,MCM6,MYB,INSL6,TGM2,NCK1,TXN,TAGLN2,BATF3,BUB1,CCNA2,SST,CLEC1B,XCL1,CLEC7A,UBE2S,ACP7,MDH2
GSE23505_IL6_IL1_IL23_VS_IL6_IL1_TGFB_TREATED_CD4_TCELL_DN	ADHD	8.93E-05	0.000704447	0.89917	374		blood	PWAS	c7	0.89917	1	CPOX,GAS6,HADH,TNFRSF1B,ADAM22,MMP12,PEF1,CSNK2B,ARL5B,TMCC3,CDC34,TKT,SAP30,LGALS1,GNPTG,ENO1,KPNA2,CACNB4,DLD,S100A6,UXS1,HNRNPAB,TNFSF10,GLRX,TAFA3,ADAM17,LYSMD3,RTF1,NDUFV2,CSGALNACT2,NAALADL1,CA5B,HSPA5,GABARAPL2,ETHE1,LMNB1,LIN7A,TARS1,DNAJB1,HNRNPDL,IL12RB2,S100A14,BUB1,UBE2L6,CARHSP1,WBP2,SYT4,CYTH4,HDGF,KIF22,TNFSF9,ANXA7,STX12,RALA,PAK6,RORC,AHCYL1,NR5A2
GSE23505_IL6_IL1_IL23_VS_IL6_IL1_TGFB_TREATED_CD4_TCELL_UP	ADHD	5.15E-06	0.000168913	0.975685	1262		blood	PWAS	c7	0.975685	1	CD5,SPOCK3,ITIH3,ATP13A1,FCGR2A,SFRP4,PSMB1,FCER2,VTN,PILRA,CD14,DCTPP1,GAA,CXCL12,AHSG,IFIT3,LUM,MGP,ANXA6,TESC,BLVRB,CKAP2,ITIH4,SOCS3,CYB5R1,ARL2,MMP2,AKR1D1,HMOX1,NOTCH3,TNFSF13B,MMP3,ERP29,CSF3R,ZBTB33,GLRX,CLEC6A,DHX58,RGS5,POU2F1,GDF10,ARMC5,GNPNAT1,MAPK13,IFIT2,UBXN2B,ACY1,CCT7,ETHE1,MAN1B1,EHD4,MYG1,ING1,GALK1,PCDHB10,LTA,CD47,OTUB2,CYGB,TREX2,PDCD6IP,CLEC1B,TMEM234,VCAN,IL7,LCMT1,ZYX,EDN1,CSK,MOB1A,TSLP,RAD23A,FERMT3
GSE23505_IL6_IL1_VS_IL6_IL1_IL23_TREATED_CD4_TCELL_DN	ADHD	1.53E-05	0.00037768	0.967627	298		blood	PWAS	c7	0.967627	1	PDCD1LG2,MAPK8,APOE,TEC,DPP7,SPP1,ADGRE5,IL17RA,GNS,MREG,TNFRSF21,PDE7A,B4GALT5,DNAJC16,VEGFA,CD274,RETREG1,LGALSL,TF,ADM,LCORL,RRAGC,ERO1B,TNFRSF12A,IRF4,EXOSC1,NFATC1,GP5,STAR,BACH1,RIPK2,NT5DC3,BDP1,DCAF5,NAB1,CRISP3,NT5C3A,HNRNPR,TUFT1,NR1D2,CD74,SERPINB1,STAMBPL1,POLR3F,DUSP3,SATB1,TRIM3,KPNA6,FYN,PURA,CLIC4,BIRC3,CAMKK1
GSE23505_IL6_IL1_VS_IL6_IL1_IL23_TREATED_CD4_TCELL_UP	ADHD	2.99E-05	0.000446203	0.946598	564		blood	PWAS	c7	0.946598	1	RBL2,PLXDC1,SHMT1,RCN1,MAN1C1,SEMA4A,L1CAM,RACGAP1,BPNT2,WNT5A,CRIP1,INPP5E,MATN2,CD200R1L,IL12RB1,DARS2,PAK4,ACYP2,PARK7,RHOA,YWHAB,SEPTIN11,DNAJB11,NTF3,CAPN2,LRP8,KLRC1,TYMS,ANXA8,CCNB2,HS3ST3B1,PITPNB,MTMR1,CSRP2,NDC80,NUCB1,NME2,BMPR2,PXYLP1,FGL2,TTL,SAR1A,CD86,DCP1B,G0S2,TAX1BP3,SARS1,PTEN,PAK6,CSF2,CDKN1A,KIF23,LRRC59,FABP5
GSE23505_IL6_IL1_VS_IL6_IL1_TGFB_TREATED_CD4_TCELL_DN	ADHD	1.14E-06	0.000249775	0.996362	809		blood	PWAS	c7	0.996362	1	IL27RA,ACP6,FAS,NQO1,VPS29,DPY30,HOMER1,CTSH,NUDT1,MRE11,MRPL58,CETN2,NUDT2,DYNLL1,ANTKMT,PMM1,SURF1,SELENOH,PARK7,NMT1,CHMP2A,GPI,NMRAL1,DYNLRB1,PRPF6,ERP44,CNRIP1,LAMTOR3,CNDP2,DNPH1,PDCD4,MRPL34,DNAJC19,CHEK1,TK1,PYCR2,POGLUT2,EVL,MTCP1,ECI2,CSRP2,ADAM19,GPX1,ATP5MF,ALAD,ALDH6A1,AIMP1,CD81,ABHD12,KIFBP,DNAJB1,PSME2,DGCR6,ANKRD54,SH3BGRL,BPHL,SIRT5,SSRP1,PRDX5,PPIB,HMG20A,PTRH2,DCXR,CDK2AP2,ENDOU,ACOT13,POLR2J,CDK2AP1,MDH2,HSPA8,TCF4
GSE23505_IL6_IL1_VS_IL6_IL1_TGFB_TREATED_CD4_TCELL_UP	ADHD	-1.11E-05	0.000353084	0.974946	535		blood	PWAS	c7	0.974946	1	IDUA,UBE2E1,DIABLO,CST7,QPCTL,PLCG1,SLC26A11,PLOD2,CRTAM,SAA4,TNFSF8,CCDC126,ALDOC,GPI,DRGX,PFKM,EEF2K,RPS10,TNFRSF14,EIF4G3,PECR,PDE6D,KRT16,P3H1,STX6,JARID2,CD81,ADAMTS6,ASF1A,MRPL52,TMEM8B,DECR1,FASN,HNRNPA1,MCEE,CKB,GCSH,PDRG1,CABLES2,PLA2G5
GSE23505_UNTREATED_VS_4DAY_IL6_IL1_IL23_TREATED_CD4_TCELL_DN	ADHD	1.40E-06	0.000203949	0.994505	1110		blood	PWAS	c7	0.994505	1	CD36,ICOSLG,TEC,EBI3,ACP6,FAS,RAP1GDS1,FCER2,NAXE,VTN,MIA,CTSH,TNNI2,CD93,SLC26A11,RTN4R,HAAO,CD48,HOPX,MREG,TREML2,LRRK2,CRIP1,PGM1,TNFRSF13B,ASCC1,CR2,THTPA,SYT11,PDIA5,GSN,BCAR3,CD74,FCMR,NBR1,TK2,ETS2,CD38,BCL6,ETHE1,ATP2A3,TLE5,ID1,TGFB3,GRB2,ARHGAP45,SEMA4B,SUSD3,ENDOU,PTPN6,CYTIP,GCNT1,FERMT3,GAP43,MAPK14
GSE23505_UNTREATED_VS_4DAY_IL6_IL1_IL23_TREATED_CD4_TCELL_UP	ADHD	2.09E-05	0.000706181	0.976359	163		blood	PWAS	c7	0.976359	1	PDCD1LG2,SNX4,CXCL10,STAP1,SCO1,SLC26A11,RELL1,IGF2R,ILF3,DTX1,EIF5,THRA,CLINT1,LYSMD3,GIMAP6,KDSR,NFATC1,CAMK1D,PDE2A,ZNF18,RIPK2,NT5DC3,C15orf48,FGL2,ERO1A,CDYL2,MYSM1,BRAF,MTPAP,NT5C3A,BAG5,CBFB,NR1D2,CD74,STAMBPL1,CRISP3,DDIT3,EZR,TK2,TANK,FYN,BIRC3,STK17B,GMFG,PURA,MAP4K3,PEA15
GSE23505_UNTREATED_VS_4DAY_IL6_IL1_TGFB_TREATED_CD4_TCELL_DN	ADHD	2.16E-05	0.000277077	0.937942	697		blood	PWAS	c7	0.937942	1	MANBA,IL27RA,CXCL10,QSOX2,TMEM87B,PAM,CAMK2D,NUDT12,TNC,B3GNT2,ST3GAL1,TIRAP,CYB5A,CBR1,TPP1,SLC14A1,HIF1A,SYT11,DYNLT3,BAG3,RNF128,AKR7A2,POLR1C,RFESD,NISCH,ACAT1,ANGPTL8,ZNF329,DAG1,TMEM230,RNF149,SUFU,KDSR,DPP4,TRAF1,FIBP,ECI2,PDE6D,ACP2,ESAM,CYB5D2,ASH1L,JARID2,CCPG1,C11orf68,SMAD4,RYK,TNF,TGIF2,ANKRD54,ADAMTS6,BPHL,HMG20A,ZFAND1,COQ8B,RNF41,OAS1,BAG4,CNP,LDHB,ARHGAP45,EIF4B
GSE23505_UNTREATED_VS_4DAY_IL6_IL1_TGFB_TREATED_CD4_TCELL_UP	ADHD	-1.05E-06	0.000235508	0.996436	841		blood	PWAS	c7	0.996436	1	IDUA,PSMA5,CST7,ERAP1,ADAM10,NQO1,SPP1,OMD,NRP1,HS6ST3,FSTL5,RCAN1,IL15RA,PCMT1,BMP4,HPGD,COX5A,CCL2,IFNG,VAV3,BCL10,FYN,TNFSF14,ADM,KLRC1,CCNA1,BLNK,C19orf18,VSIR,ANXA8,PSMA1,SHISA2,RETREG1,LCK,BMPR2,PDCD1,MYB,MMGT1,NCF1,CBFB,ADAMTS6,SPN,PSMD11,ST6GALNAC3,DNMT3L,SRSF7,ACTN1,RRBP1,TWSG1,CSMD1,TCF4,AHCYL1
GSE23505_UNTREATED_VS_4DAY_IL6_IL1_TREATED_CD4_TCELL_DN	ADHD	3.08E-07	0.000195973	0.998746	1028		blood	PWAS	c7	0.998746	1	BST1,KITLG,MFGE8,TNFRSF11B,GSTM1,NGFR,SNCA,BIRC2,HOMER2,ITIH5,IGF1R,FAM3D,SERPINA10,DCLK1,PGM1,RFK,NAPB,GDA,CCL19,S100A5,GJA1,FCAMR,CSF2RB,GSR,COCH,ZWINT,CFB,CTNNB1,ALB,PRDX6,CDH11,SERPINA1,ENPP2,ST6GALNAC2,VAV3,ATP1B3,IL7R,MARCKSL1,TRH,DTX1,CHST4,GLP1R,PLA2G2D,IL20,PFN2,CSN2,DHX9,PTX3,UBD,FBP2,TRAF1,KIF16B,DSC3,SERPINB5,MIOX,C3,PFKFB3,ACHE,ANXA1,FABP4,RND3,ADAM9,TRIM3,COMMD9,GGPS1,SLC16A3,DERL1,APEX1,CDKN1A,GSTA3
GSE23505_UNTREATED_VS_4DAY_IL6_IL1_TREATED_CD4_TCELL_UP	ADHD	2.02E-05	0.000266994	0.939779	709		blood	PWAS	c7	0.939779	1	CAT,SMPD1,FCGR2B,GSTM3,PSMB1,NAXE,TST,MRE11,ECH1,OXSM,UFC1,CYB5A,SPR,HERC4,ZNF560,UBA2,DYNLL1,ALDOC,ECI1,FKBP3,DYNLRB1,KYAT3,PRDX1,CCDC90B,PSMA5,TIMM21,HIBADH,PRIM1,PTGR2,CCNH,MPHOSPH6,PSMA1,POLE2,NDUFV2,NCF4,TNFRSF18,MACROD1,CCS,POGLUT2,PRPF6,AIFM1,PGK1,NMT1,ABHD12,WWP1,KIFBP,MVK,ARL6,PIAS3,INTS3,MRPL52,PDGFA,IRF2,BPGM,CDK2AP1,HSPA8,MDH2,TCF4,RAC1
GSE23568_CTRL_TRANSDUCED_VS_WT_CD8_TCELL_DN	ADHD	1.46E-06	0.000242259	0.995176	982		blood	PWAS	c7	0.995176	1	CD5,FASLG,SELPLG,CST7,ATP13A1,ACP6,IL18R1,TNFSF11,FAS,NOTCH1,DAP,ICAM2,CRTAM,SELL,PPIC,SPOCK2,CBR1,CD96,SF1,STIM1,STUB1,AGRN,CA2,CTSD,CCL5,PLD3,KLK8,ITM2C,PMM2,CD3E,NDRG1,ISG15,ZAP70,DTX1,CD27,GALNT10,TMEM38B,IL7R,STMN1,PTPN13,ITGB7,TRAF1,EVL,KCNE5,PACSIN1,FYN,CAMK2B,LCK,CD247,JARID2,MYB,SUDS3,TLE5,ITM2A,ACTN2,XDH,PSTPIP1,LTA,ID2,NR4A1,UNC45A,PRKCSH,RAC2,CD3G,GALNT2,SATB1,CDK2AP2,IL4,MYO6,KCNAB2,ACTN1,ZYX,TNFRSF4,NAB2,CSK,PRKCQ,RGS10,RANBP3,SIT1
GSE23568_CTRL_VS_ID3_TRANSDUCED_CD8_TCELL_DN	ADHD	1.23E-05	0.000332998	0.97062	509		blood	PWAS	c7	0.97062	1	IGFBP7,ANXA2,CD8A,LUM,RACGAP1,CKS1B,DHFR,CKAP2,PCLAF,SEC13,DDC,NDUFA5,BIRC5,SAP30,RRM2,PDCD5,SELENOH,MX1,CD160,RAD51,SIRT3,PDXK,NXT1,RBP1,AURKA,STMN1,CISD1,MRPL34,TPD52L1,CHEK1,PRC1,PSMB6,AURKB,CD8B,CBX5,FLT3,CCNB2,PSMB3,SRI,CDK1,ADAM19,S100A10,BMPR2,MAD2L1,GCH1,ORC6,ACTN2,IL15,TXN,CCNA2,NUDT1,APRT,ANXA1,SET,MYC,KIF22,GZMB,KPNA6,PGAM1,HK2,POLR2K,KIF23,FABP5,RANBP1
GSE23568_CTRL_VS_ID3_TRANSDUCED_CD8_TCELL_UP	ADHD	-1.30E-06	0.000235489	0.995579	937		blood	PWAS	c7	0.995579	1	IDUA,PPID,CD5,IL27RA,FASLG,BCL2L2,IL6R,FAS,LBP,CTSH,ST3GAL1,ADGRE5,IL16,DLG3,SELL,HOPX,LGMN,RUFY1,SOCS3,NDRG3,CREBBP,EIF4EBP2,ITM2C,PDK1,OTUD5,HBB,PDLIM4,SNX5,RAB35,CANT1,NISCH,NEURL4,HSD17B11,RPL30,TTC17,ITGB7,GRAP2,DAG1,POU2F1,CD99L2,CASK,YWHAB,CD79A,RGS19,CLEC3B,ASH1L,COPS2,SGTA,MLEC,IRF6,SLC30A5,GLTP,WBP2,CSNK1G2,CDK16,SEMA4B,CFL2,TNFRSF4,TK2,PPP2R5A,LDHB,EIF4G2,NAB2,IRF3,STUB1,MAPK14,ARFGAP2,ARRB1,HNRNPA1,ARHGAP45,SIT1
GSE23568_ID3_KO_VS_WT_CD8_TCELL_UP	ADHD	-6.12E-06	0.000277037	0.982374	760		blood	PWAS	c7	0.982374	1	GABARAPL1,CST7,GSTO1,ANXA2,CD8A,ECH1,RACGAP1,CKS1B,DHFR,BPNT2,TFPI,PCLAF,UCK2,SEC13,DDC,NDUFA5,BIRC5,RPIA,CA2,KIT,CCL5,PDCD5,S100A11,SELENOH,MX1,CD160,CAPNS1,SIRT3,YARS1,SEC61G,AURKA,STMN1,CISD1,KLRK1,BCL2L11,CHEK1,PSMB6,TNFRSF18,DUSP16,CBX5,CCNB2,PSMB3,GATD3,CDK1,ADAM19,DTYMK,CPD,NRGN,S100A10,MAD2L1,LMNB1,FGL2,ORC6,IMPA2,HMGB3,CD7,TXN,BUB1,NUDT1,ARPC3,CAPN3,CHEK2,SET,MVD,SNRPB2,PTTG1,GZMB,CD244,GCLM,POLR2K,UFC1,PPIA,FABP5,ARPP19
GSE23568_ID3_TRANSDUCED_VS_ID3_KO_CD8_TCELL_DN	ADHD	-5.36E-06	0.000229192	0.98135	998		blood	PWAS	c7	0.98135	1	IDUA,PPID,IL27RA,DNAJB9,FASLG,ANTXR2,IL6R,IL18R1,TNFSF11,FAS,LBP,CTSH,ADGRE5,IL16,B2M,CFP,GLCE,NRP1,SELL,ITM2B,RELL1,PSMB9,CHD7,BCL2A1,CR2,CA2,CREBBP,ITM2C,PPP2R5A,PDK1,SELENOS,CD9,HBB,PDLIM4,GALNT10,SNX5,IL10RA,IL7R,CCDC90B,TK2,PTPN13,HSD17B11,RPL30,TTC17,RAD1,GOSR2,RRM2B,GLTP,ITM2A,TPT1,SMAD4,IRF6,YWHAQ,BIN1,CD47,SLC30A5,SPG21,ARHGEF1,CDK16,BLK,CD4,ARPC5,CYTIP,TBCE,TNFRSF4,RNGTT,DDX6,EIF4G2,DNAJA2,MCL1,CFLAR,EIF4A2,HNRNPA1
GSE23568_ID3_TRANSDUCED_VS_ID3_KO_CD8_TCELL_UP	ADHD	1.19E-05	0.000229096	0.958715	1305		blood	PWAS	c7	0.958715	1	CD5,FASLG,SELPLG,CST7,ATP13A1,IL6R,IL18R1,TNFSF11,FAS,PDGFRB,RPS6KA1,LBP,ANXA2,TNFRSF1B,SEMA4A,NOTCH1,B2M,NRP1,CRTAM,HOPX,TNFRSF1A,CBR1,IGF2R,UCK2,CD96,STIM1,GAPDH,AGRN,SOCS3,CTSD,IL6ST,CCL5,PLD3,KLK8,PSME1,ITM2C,S100A10,CD160,CD3E,ADK,S100A4,ISG15,S100A6,ZAP70,CD9,FYN,CAMK2B,DTX1,CD27,PDLIM4,GALNT10,TMEM38B,IL7R,FLT3LG,STMN1,PTPN13,RPL30,ITGB7,DAG1,WBP1L,TRAF1,PSMB3,CD247,PDCD1,H2AZ1,MYB,BATF,ANP32A,NEFH,ITM2A,NANS,RPS3,HPCAL1,XDH,RYK,MRPL2,PSTPIP1,CYB5A,PAFAH2,ID2,NR4A1,UNC45A,PRKCSH,RAC2,CD3G,GALNT2,CDK2AP2,B4GALNT1,MYO6,PHPT1,KCNAB2,ACTN1,ACVRL1,TNFRSF4,NAB2,LDHB,GLO1,PRKCQ,RGS10,SUGT1,RANBP3,SIT1
GSE23695_CD57_POS_VS_NEG_NK_CELL_DN	ADHD	3.67E-06	0.000446682	0.993436	359		blood	PWAS	c7	0.993436	1	MANBA,MAP1LC3A,APOE,B4GALT1,ASAH1,CAPG,GEM,CHD7,CS,EPHA2,TAX1BP1,DDT,SORD,PLAT,CLIC4,EMC4,SMPDL3A,HSPA1B,BRD2,STMN1,TPK1,PIK3C2A,ACVR2A,TAFA2,ACLY,CDKN2C,SGTB,CAMK1D,CDKN2D,BRPF1,UBC,OSBPL9,UAP1,TRIP10,PDGFA,ERP44,CREB3L2,ZHX1,CDK2AP2,AKR1B1,MCEE,PDRG1,PTGS2,VCL,TOLLIP
GSE23695_CD57_POS_VS_NEG_NK_CELL_UP	ADHD	2.32E-05	0.000446567	0.958568	370		blood	PWAS	c7	0.958568	1	QSOX2,MBD1,PLXNA1,EBAG9,SRXN1,INPP5E,HERC4,PBRM1,EPS15L1,HEBP1,HDAC2,PIK3CG,CANT1,ARHGAP30,YEATS4,CISD2,EIF4G3,CEBPA,PPIL2,DYNLT1,RGS19,CYB561D1,BTLA,ANKRD46,PFKFB3,CD81,CTCF,GADD45GIP1,PNPO,DUSP6,PTGES2,TMEM119,B3GALT6,TXLNA,NTMT1,SPN,ANKRD27,CSF1,NOP16,MGAT2,BAG2,PUF60,ZFP91,CTBP1
GSE23925_DARK_ZONE_VS_NAIVE_BCELL_UP	ADHD	2.67E-05	0.00035321	0.939714	418		blood	PWAS	c7	0.939714	1	TEC,CTSV,DAPP1,IL1RL1,DPY30,MAN1A2,IL16,CD248,PEF1,SOCS3,RNF128,GPI,LIN7C,SLAMF6,TMEM106B,DDIT4,IL7R,CHCHD10,C1orf43,C16orf54,RAG1,YES1,SNRPD3,NCF4,TXNIP,KCTD5,ASPA,CDKN1B,RBBP5,ARRDC3,PDIA4,VPS26A,CAP1,COLGALT2,RNF146,YME1L1,ACP3,AP1G2,OAS1,ECHS1,PDRG1,IK,NAP1L4,CAB39,HNRNPA1,THYN1,NFKBIA
GSE23925_LIGHT_ZONE_VS_DARK_ZONE_BCELL_DN	ADHD	2.91E-06	0.00035304	0.99342	645		blood	PWAS	c7	0.99342	1	ST3GAL6,F13B,COMP,TBCA,SELENOM,CPB1,QPCT,ROBO1,CPM,PLOD2,ALDH2,HOPX,ARL5B,NFKBID,GAPDH,LGALS1,PMM1,KIT,NDRG3,PA2G4,ADGRF1,DCTD,PTGFRN,COL6A3,AGR3,BMP7,MYOM2,POLR1C,SNX5,PLEKHA1,CD70,CD8B,TRAF1,CSPG4,VSIG10,ACY1,EPHB2,MMEL1,P3H1,SUDS3,NEFH,CD7,GRAP,VPS26A,PAPOLG,IRF6,RAC3,CD226,KEAP1,RIDA,TMEM154,VASN,STX12,KIN,DNAJB6,KLHL12,GMFG,TRA2B
GSE23925_LIGHT_ZONE_VS_DARK_ZONE_BCELL_UP	ADHD	-1.00E-05	0.000195973	0.95919	1025		blood	PWAS	c7	0.95919	1	SFTPD,ANTXR2,RARRES1,CELA1,MAN1A2,EFNA5,NT5E,TMEM132D,IGFLR1,CRISPLD2,GSTM4,NTRK3,EIF2B1,STX4,ADAMDEC1,TIMP4,CBR3,LRP10,SDCBP,REXO2,SERPINA11,APOE,TF,BOLA2,ANGPTL8,LANCL1,ACLY,TNFRSF18,EFS,NT5DC3,SDCBP2,BMPR2,DDX25,TBX5,CCPG1,SNN,ATP2A3,TGFB3,EDN3,RDH16,OSBPL9,CFL1,C1orf185,RAMP1,MDH1,DRG1,BAG4,L3MBTL2,ARRB1
GSE23925_LIGHT_ZONE_VS_NAIVE_BCELL_DN	ADHD	2.94E-05	0.000353276	0.933642	362		blood	PWAS	c7	0.933642	1	PAICS,TEC,CTSV,OTC,DPP7,LGALS8,PPIC,B3GNT8,SOCS3,PDGFD,PPCS,LAIR1,SIRT3,TMEM106B,DDIT4,HMGA2,TIMM21,FLT3LG,MFAP1,UTS2R,LANCL1,VHL,MICALL2,RAG1,TXNIP,BTG2,CBX5,BACH1,KLHL7,ANKRD46,PDZD11,PAPOLG,AP2A2,CLTC,CUL4B,PSIP1,MESD,FBXL5,ADSS2,GCSH,PDRG1,CNP,PSMG3,PSMA6,TAF15,SNRPB2,TFAM,EEF1B2,NFKBIA
GSE23925_LIGHT_ZONE_VS_NAIVE_BCELL_UP	ADHD	-1.89E-05	0.000407747	0.962979	417		blood	PWAS	c7	0.962979	1	CD5,SELPLG,SRGN,TNFRSF1B,C1GALT1C1,GEM,ARL5B,BCL2A1,NFKBID,IFNG,PSMB4,C8G,PRDX6,CD69,COL6A2,VAMP3,FCER1A,BCL2L11,GIMAP6,JPH3,TRAF1,CES1,CYTIP,PRDM4,RHOG,DUSP6,TGIF2,NR4A1,MRPL52,CHGB,BAMBI,TNFAIP3,LRP12,FST,RAB1A,CAMK2B,STK17B,NAB2,IST1,SUB1
GSE23984_CTRL_VS_HYPOCALEMIC_VITAMIND_ANALOG_TCELL_DN	ADHD	5.91E-06	0.000576021	0.991819	380		blood	PWAS	c7	0.991819	1	ATF6,CST3,GPNMB,FCRL1,PLXNC1,ALCAM,APLP2,FMR1,ST3GAL5,HGF,SDCBP,SORD,RNASE4,CHST12,SNX8,EEF2K,C1QL2,STAB2,TRIAP1,IL7R,LRP1,HMGA2,PDCD4,APLN,TMEM230,TXNIP,MACROD1,PAK5,ADSS1,MAPRE2,ARF4,ST8SIA4,WWP1,UBXN4,GRB2,ANXA1,RAP2A,CKB,RAMP1,SUSD3,CD300LB,DUSP3,PIP4K2A,IRF2,RAB22A,GCNT1,CERT1,H1-2,SYF2,GPCPD1,MAP4K3
GSE23984_CTRL_VS_HYPOCALEMIC_VITAMIND_ANALOG_TCELL_UP	ADHD	-6.31E-08	0.000277069	0.999818	697		blood	PWAS	c7	0.999818	1	MSR1,CD33,CRELD1,XPNPEP1,SLITRK3,SPINT2,VPS29,EFNA2,LCN2,METAP1,MIF,IGF2R,EVA1B,HSD17B7,CS,ENO3,VEGFA,TREM1,DNER,PGP,DDT,SIGLEC7,PARK7,C1R,MTHFD2,PMVK,CBX5,CAPNS1,HNRNPA1,CTSC,MAPRE1,CP,GLB1,SRA1,TYMS,APP,ALDH3B1,FASN,FOXL2,CLMP,NPL,ODC1,TPMT,MGAT4A,VHL,CD38,PECAM1,IMPDH2,MCEMP1,PSMA7,IDI1,C1QBP,CPD,ETHE1,FGR,ARL5A,DDIT4,PDZD11,TXN,PTGES2,PSTPIP1,NECTIN2,PSMD10,IL13RA1,STX12,PKM,LCMT1,PPBP,AFP,AP1G2,TANK,JAK2,LANCL2,AARS1,CNPY4,PAFAH1B2,MDH2
GSE24026_PD1_LIGATION_VS_CTRL_IN_ACT_TCELL_LINE_DN	ADHD	-0.00789524	0.011561	0.494658	223	0.74466	blood	PWAS	c7	0.494658	1	ADH7,RAP1GDS1,CPZ,APOF,MAN1C1,HMBS,EDC4,ARSB,BIRC5,HSPD1,SHMT2,EPS15L1,PAK4,SORD,KPNA2,DCTD,PMVK,CHST12,EFEMP1,MFNG,YARS1,C1QTNF3,CCT5,TOPBP1,HERC1,BLMH,CHEK1,PRC1,NAALADL1,AIFM1,KLK14,TXNL4B,MCM6,HMGA1,CTCF,EHBP1,CUL3,BUB1,IARS1,CDC25A,AMPD2,CCDC25,TXNRD1,PABPC4,MXI1,SAR1A,BTN2A1,TDP1,PLCB1,CRK,LRRC59,AGO3
GSE24026_PD1_LIGATION_VS_CTRL_IN_ACT_TCELL_LINE_UP	ADHD	-6.91E-07	0.000276977	0.99801	967		blood	PWAS	c7	0.99801	1	FASLG,DEFB1,CST7,SPA17,GSTO1,SELENOW,ANXA2,SLAMF8,ECM1,FMOD,B3GNT2,NT5E,COX6C,IFIT3,B2M,AKR1A1,SH3BGRL3,PSMB9,CBR3,GZMA,SLC14A1,HSD17B7,NUDT2,RBM17,PLAAT4,LGALS1,GBP1,SMAD1,RPS7,CLIC1,PSME1,S100A10,PFDN5,SOD1,IL10RB,CAPNS1,MXRA7,IL7R,TNFSF10,SEC61G,NMRK1,CHI3L2,CD58,IRF1,CLEC2B,HMGCS1,VIM,GOSR2,GABARAPL2,IRF9,JARID2,ITM2A,STAT1,EEF1D,CD63,PSME2,MLEC,SNRPD2,BATF3,ANTXR1,CGA,UBE2L6,GRB2,ANXA1,BAMBI,TIMP1,DOK2,BST2,ACOT13,NMI,GSTK1,PGR,GMFG,ATP5PF,POLD4,ENSA
GSE2405_0H_VS_1.5H_A_PHAGOCYTOPHILUM_STIM_NEUTROPHIL_DN	ADHD	-2.98E-05	0.000499429	0.952478	247		blood	PWAS	c7	0.952478	1	ANGPTL1,PAICS,RBM19,IL16,ICAM2,EPHB6,INPP5E,PITPNA,UBE2D3,MAP4K1,IMPDH1,NR1H2,LAT,TP53I13,ZAP70,KYAT1,RAB35,POLE2,TXNDC11,OTUD5,EIF1AD,TXNIP,DDX23,FANCF,OLA1,CD247,BARD1,HIKESHI,LTA4H,IMPA2,TLE5,DNAJB1,DCP1B,KARS1,BAG5,PMS2,ELMO1,PTP4A3,DEF6,SATB1,ABL1,SH3GLB2,PIP4K2A,DNM2,SIT1,KIF23
GSE2405_0H_VS_1.5H_A_PHAGOCYTOPHILUM_STIM_NEUTROPHIL_UP	ADHD	2.91E-05	0.000315719	0.926667	878		blood	PWAS	c7	0.926667	1	SPON2,LAP3,HADH,CTSB,CTSV,SHMT1,SNCA,IGSF3,IL2RB,CST3,CCL28,COL3A1,NQO1,RCN1,HSPG2,EFNA3,FMOD,NTRK2,TNNI2,VEGFC,IFIT3,CAPG,MGP,AXL,PTPRJ,MMP8,CD200R1,PSMB9,S100A11,SPHK1,PGM1,CPA2,SLIT1,CST6,SFRP4,GM2A,NDRG3,PSMB4,APOC1,C1R,CFB,ITM2C,RARRES2,S100A10,REXO2,NTF3,CFD,S100A9,S100A6,CCDC80,CD9,CTSC,NCF2,HBB,HINT1,RBP1,SERF1A,TF,OMP,DSTN,CHCHD10,AIF1,SCUBE3,VSTM2L,FASN,STAU2,BOLA2,EGFR,OLFML1,IRF1,CEBPA,PSMB3,TAGLN,HRC,ATG5,FAM241B,LAMP1,RAB13,APCS,ECEL1,RYK,BATF3,SERPINB1,MRPL52,RAC3,SAT1,ALDOA,FABP5,PC
GSE2405_0H_VS_12H_A_PHAGOCYTOPHILUM_STIM_NEUTROPHIL_DN	ADHD	1.22E-05	0.000333119	0.970791	413		blood	PWAS	c7	0.970791	1	QSOX2,PDE5A,CD163,PLXDC1,RRM1,CXCL12,MAD2L1,SMIM13,BIRC5,TBL2,NMRAL1,OGN,VAT1,PRC1,EPHA3,APCDD1,HIBADH,PRIM1,IMPDH2,PYCR2,RAPGEF5,GMNN,BARD1,ORC6,UMODL1,DGCR6,NDE1,ALDH1A1,ZDHHC14,ABL1,OSBPL11,DUT,CAMK2A,XRCC6,PPM1L
GSE2405_0H_VS_12H_A_PHAGOCYTOPHILUM_STIM_NEUTROPHIL_UP	ADHD	-5.60E-06	0.000212995	0.979022	1002		blood	PWAS	c7	0.979022	1	CST7,TLR1,IL6R,IL21,TNFSF11,IL2RB,TAPBP,TNFRSF1B,ECM1,SEMA4A,IGFLR1,DAP,IFIT3,CAPG,ANXA6,GLIPR2,CD200,CRTAM,SELL,CD48,TESC,TREML2,CD200R1,PGLYRP2,IGF2R,COL23A1,DDC,CHD7,ITGB2,ARL6IP5,GM2A,TRIB2,ARHGAP1,LY9,AP1G2,PTGFRN,CAST,PRDX6,COTL1,ACTN2,MAP3K3,GALNT10,ATP1B3,CHCHD10,FLT3LG,TGFBR2,VSIR,IRF4,RELB,HS3ST3B1,RGS19,PACSIN1,IRF9,RETREG1,PXYLP1,CD7,RUNX3,SPN,PSME2,RGS1,ID2,BIN1,NR4A1,CYTH4,SEMA4F,XCL1,B4GALNT1,CRLF2,TRIO,MYO6,INPP5B,STAT1,TNFRSF4,CNN2,NAB2,STK24
GSE2405_0H_VS_24H_A_PHAGOCYTOPHILUM_STIM_NEUTROPHIL_DN	ADHD	-2.85E-06	0.000229175	0.990077	1034		blood	PWAS	c7	0.990077	1	FOXM1,TLR3,TEC,SERPING1,NUDT12,CRYZ,TIMP3,SRXN1,COL6A1,MMP9,CCL17,CDCP1,C2,ENTPD1,CHST11,CFP,ALDH5A1,SEPSECS,CLEC10A,BMP2,TBL2,IL18BP,HAGH,PYGL,NOTCH3,CFH,PAWR,SPARC,FCMR,VLDLR,SEMA4C,LRP1,THRA,PRNP,PTPN13,ACVR2A,TPD52L1,MICALL2,RMDN3,SHISAL1,CD99L2,APOD,SHISA2,EFS,CSRP2,PXDN,ESAM,MMP2,FBLN5,CASS4,MOB1B,MAPK10,PTTG1,CREB3L2,ENDOU,DSC3,DUSP3,GCNT1,DDR1,CLIC4,PGR,TCF4,APEX1,HTRA2
GSE2405_0H_VS_24H_A_PHAGOCYTOPHILUM_STIM_NEUTROPHIL_UP	ADHD	-2.52E-06	0.000277111	0.992734	569		blood	PWAS	c7	0.992734	1	RPS3A,MAP1LC3A,TBCA,ANXA2,DAP,FCRL1,CXCL16,AKR1A1,RPS4X,C3,TKT,UBE2D3,COX5A,HSPA5,PSMB4,RPS7,LY9,PSME1,RPS19,KRT7,CLU,ITM2C,CD68,REXO2,RNASET2,PRDX1,ISG15,SOD1,S100A6,RPS10,HINT1,RPL30,IRF4,UQCRB,PSMA1,NPM1,BACH2,HNRNPC,SET,RPSA,ARF6,LCK,NUP210,TPT1,YBX1,RPS3,RPS5,YWHAE,HNRNPDL,LY86,RPLP2,ESD,TGIF2,PSMD4,PRDX5,ARPC3,DECR1,SNRPG,RAN,OAZ1,ANP32B,GDI2,UBE2L3,HNRNPF,PDLIM1,EIF4G2,HSPA8,PPP1CC,PPIA,RPL12,FERMT3,EIF4B,FABP5,EEF1B2,SUB1,HSPE1
GSE2405_0H_VS_3H_A_PHAGOCYTOPHILUM_STIM_NEUTROPHIL_DN	ADHD	-9.35E-06	0.000229226	0.967465	899		blood	PWAS	c7	0.967465	1	EPHA4,CXCL10,CXCL11,AFM,FUT5,ENPP6,BHMT2,CST1,DPT,GALNT13,HSP90B1,ENPP5,CD200R1,FSTL3,DSG3,GP1BA,COLEC11,CRYBB2,ART4,C1R,C1S,GHR,C1QTNF1,FETUB,DES,METTL24,DIPK1C,DSG1,CLSTN2,CSF3R,GFRA3,APCDD1,COL13A1,AGT,ASTL,ADGRG2,CD1D,GNG11,CLEC2B,EFS,CCNB2,AHSP,GRB7,MCEMP1,EDA,ASPRV1,CDH12,ADH1B,RHEX,CRIM1,ARRDC3,CMA1,CAMK4,ACRV1,C4BPA,HCAR2,ADGRB3,GLYAT,CD226,CASS4,CHEK2,CDC25A,TRABD2A,DAG1,CDH1,ANGPT4,DDX39B,DDX6,CSTL1,CILP,EVPL,CLIC4,CNGA2
GSE2405_0H_VS_3H_A_PHAGOCYTOPHILUM_STIM_NEUTROPHIL_UP	ADHD	9.21E-06	0.000159998	0.954107	1672		blood	PWAS	c7	0.954107	1	SPARCL1,SPINT1,PLTP,S100A11,MFGE8,IGFBP7,FCGR2A,SERPING1,GSTM3,HTRA1,GMPR,CST3,BGN,CDCP1,DSCAML1,DPT,LAMC2,C2,IL11RA,LARGE1,CHST11,CCL22,FAM3D,SAA2,LRRK2,MAPK13,PROS1,APLP2,CBR3,IGFBP3,LYN,DLG2,AOC1,TIMP1,CSF2RB,HTR7,SERPINE2,LGR4,MMP2,GPC1,PYGL,DSTN,IGDCC4,BCAR3,COL6A3,GSTT1,DAPK2,MCF2L,SOD1,SWAP70,KRT5,DECR1,NCF2,RBP1,IL18,ADM,BLNK,FGFR2,GNG11,OLFML1,LAIR1,RRAS,SERPINE1,PXDN,BOC,IL15,TGM2,PLBD1,SERPINB1,DUSP4,KRT20,TTN,NFKBIA,CDH1,PLCG2,VCL,LPCAT2
GSE2405_0H_VS_6H_A_PHAGOCYTOPHILUM_STIM_NEUTROPHIL_DN	ADHD	-2.75E-05	0.000377461	0.941882	522		blood	PWAS	c7	0.941882	1	CXCL10,CXCL11,FUT5,CTSB,CTSF,BHMT2,CTSO,DPT,FDCSP,CD200R1,BICDL1,GLRX5,BOLA3,COLEC11,ELANE,EFHD1,GHR,CDC25A,CRNN,CENPV,FETUB,GMPR2,GHDC,CDHR5,CPXM1,CAMK2A,CFAP45,APCDD1,DHX58,GNG11,CLEC2B,MCEMP1,FKBP4,ASPRV1,ADH1B,ANP32A,FGR,CRIM1,ENOX2,CAMK4,ACRV1,C1QL4,C4BPA,FUT2,ATG3,GNAI1,CASS4,TRABD2A,FST,COL20A1,DUT,CNN2,CDH1,ANGPT4,CSTL1,ALKAL2,ATP5PF,CNGA2,DIMT1,DNAJB2
GSE2405_0H_VS_6H_A_PHAGOCYTOPHILUM_STIM_NEUTROPHIL_UP	ADHD	-3.88E-05	0.000499532	0.938119	237		blood	PWAS	c7	0.938119	1	SPATA20,WNT5A,TPST2,RPA2,TNFSF8,SYNJ2BP,TKT,TAX1BP1,TNFRSF19,PRKCG,TXNDC15,RNASET2,SNX5,TMEM237,SLC3A2,PSMA1,RTF1,RAB39B,VIM,STAR,SRI,SERPINE1,UROS,SMURF1,PRDX4,TXN,SNRPD2,SNX17,SIRT5,RAMP3,ZNF34,RAB5C,SET,SUMO3,STX8,UBE2I,SUGT1,UFD1,PRDX3
GSE2405_0H_VS_9H_A_PHAGOCYTOPHILUM_STIM_NEUTROPHIL_DN	ADHD	1.55E-05	0.000446513	0.972316	439		blood	PWAS	c7	0.972316	1	RPS3A,CTSV,TBCA,DCUN1D5,SELENOW,ANXA2,CXCL12,B2M,AKR1A1,RPS4X,CYB5A,PCLAF,CSNK2B,TKT,UBE2D3,RAB2A,COX5A,RRM2,RPS7,TRAPPC3,PSME1,RPS19,LDHA,KPNA2,PRDX1,PTP4A2,RPS10,HNRNPAB,HINT1,CCT5,STMN1,RPL30,TRAF4,ARF1,UQCRB,PSMA1,NPM1,DYNLT1,HNRNPC,RPSA,C1QBP,LCK,CD247,H2AZ1,HMGB1,TPT1,YBX1,RPS3,RPS5,TXN,RPLP2,NUTF2,RBBP4,ARPC3,SNRPG,RAN,OAZ1,NUDT3,PABPN1,PSMA6,CNP,PCNA,GDI2,PPP2R5A,FABP5,CD3G,LDHB,UBE2L3,EIF4G2,CDK2AP1,HSPA8,EIF4A1,PPP1CC,PPIA,YWHAZ,RPL12,EIF4B,EEF1B2,ATP5PO
GSE2405_0H_VS_9H_A_PHAGOCYTOPHILUM_STIM_NEUTROPHIL_UP	ADHD	4.38E-06	0.000249848	0.986021	559		blood	PWAS	c7	0.986021	1	SPATA20,RARRES1,SCUBE3,WNT5A,TPST2,TNFRSF13B,PRSS27,TKT,TLR5,RNASET2,PDXK,PNKP,PTS,SH3GLB1,TPPP2,SLC3A2,ZNF329,PPP3R2,PSMA1,RNF34,RTF1,RAB39B,VIM,APOD,PKN1,XDH,TXN,SNX17,TGFB3,STK17B,VCL,PPIF,SUGT1,PRDX3
GSE2405_HEAT_KILLED_LYSATE_VS_LIVE_A_PHAGOCYTOPHILUM_STIM_NEUTROPHIL_24H_DN	ADHD	9.76E-07	0.000277009	0.997189	743		blood	PWAS	c7	0.997189	1	LRPAP1,NPNT,PDGFRB,NRCAM,COPS7B,RPS6KA6,SEMA4A,CTSE,SPTLC1,NEO1,PENK,MTAP,DPEP1,CD200,EFEMP1,MMP2,SYK,APLP2,TIAM1,TBL2,GSS,THG1L,CYB5R1,ARFGAP1,KAZALD1,PGD,CA12,VAT1,BTNL9,PTPN13,FEN1,PIEZO1,SCARA3,CKAP4,FOXG1,SAMHD1,IMPDH2,CRCP,CA7,MAPRE2,SBSN,ALAD,PLCG2,IER3,PCOLCE,ZDHHC14,CCDC25,DUSP3,MAPKAPK3,NMT2
GSE2405_HEAT_KILLED_LYSATE_VS_LIVE_A_PHAGOCYTOPHILUM_STIM_NEUTROPHIL_24H_UP	ADHD	7.20E-06	0.000199793	0.971268	1345		blood	PWAS	c7	0.971268	1	CSF1R,PLTP,MAP1LC3A,TEC,CXCL9,HTRA1,ICAM1,GMPR,CST3,SRGN,MMP9,ANXA2,LAMC2,C2,HEXB,CHST11,MGP,CCL22,AXL,GNS,PLEK,GPC1,APLP2,PSAP,IGFBP3,BCL2A1,HPGD,NRP2,DOK1,LGALS3,GJA1,GRN,SMAD1,CCL5,WFIKKN2,KRT7,MFGE8,CLU,ITM2C,CD68,GSTT1,MCF2L,S100A4,SWAP70,S100A6,KRT5,TPM2,SCG5,TAGLN,STX7,DECR1,NCF2,RBP1,HSPA1B,MARCKSL1,ALCAM,CCDC90B,LRP1,SFRP1,WFDC2,PRNP,FN1,RGS5,PFN2,GNG11,PLAAT3,RELB,CSRP2,GPX1,ANXA4,C3,ESRP1,EHD4,GRB10,CD86,LY86,IRF6,JCHAIN,SERPINB1,DUSP4,ANXA1,DUSP3,CLEC7A,CDH1,FABP5,LPCAT2,VCL
GSE2405_HEAT_KILLED_LYSATE_VS_LIVE_A_PHAGOCYTOPHILUM_STIM_NEUTROPHIL_9H_DN	ADHD	-1.25E-05	0.000446705	0.977709	349		blood	PWAS	c7	0.977709	1	STAP1,ARFIP2,CD8A,ICAM2,SELL,CD200R1,EPHB6,PGLYRP2,INPP5E,PITPNA,CD96,GZMA,COL23A1,UBE2D3,ARHGAP1,LY9,PLD3,KLK8,CDC25A,NT5C3B,CD160,ZAP70,PIK3CG,GSTK1,MAP3K3,RAB35,GSKIP,GOT1,ARHGAP30,FLT3LG,FASN,TRAF4,NT5C2,DNAJC19,GIMAP6,TXNIP,PYCR2,CD8B,MYNN,CD37,LCK,CD247,LTA4H,ITM2A,UROD,TMEM108,BAG5,SUSD1,YME1L1,PES1,DNAJB1,SIT1,DRG1,FERMT3,ARHGDIB,STK24,XRCC6
GSE2405_HEAT_KILLED_LYSATE_VS_LIVE_A_PHAGOCYTOPHILUM_STIM_NEUTROPHIL_9H_UP	ADHD	4.40E-06	0.000199825	0.982441	1278		blood	PWAS	c7	0.982441	1	CSF1R,PLTP,GABARAPL1,NPNT,CTSV,TNC,LY75,GMPR,SCN2B,ANXA2,CD8A,CTSH,HS6ST1,CXCL12,KPNA2,CD93,CYB5A,MREG,CKAP2,MMP2,SYK,PSAP,PCLAF,IGSF8,LRP1,SAP30,HPGD,PMM1,RRM2,ARPP21,CLIC4,NTN1,PRC1,TF,IL18,CRIP2,DSTN,SFRP1,AURKA,STMN1,PTPN13,FEN1,ETS2,PBK,RAG1,CDKN2C,DYNLT1,CCNB2,ADGRG1,STOM,FGR,C3,MAD2L1,HMGB3,BID,SH2D1A,TXN,CDK2AP1,ASRGL1,IL7,ADAM12,ENDOU,IFNGR1,TCF4,DUT,FABP5,XRCC6,LDHB,LPCAT2,NCK2,CAMKK1,TENM4,KRT18
GSE2405_HEAT_KILLED_VS_LIVE_A_PHAGOCYTOPHILUM_STIM_NEUTROPHIL_24H_DN	ADHD	1.93E-05	0.000407409	0.962213	600		blood	PWAS	c7	0.962213	1	PDGFRA,TIMP3,CCN5,VWA2,VWF,SERPIND1,SLC5A8,RPN1,SYNJ2BP,TNFRSF13B,PRSS27,TKT,REG1A,PGP,TNFRSF19,RBP5,PRRG4,ROR2,PDXK,PNKP,SNX5,PTH,VWC2L,TMEM237,VSTM2L,PPP3R2,PDZD7,PSMA1,PSG2,PKDCC,STAR,PDE2A,SERPINE1,UROS,SMURF1,PKN1,SLC14A2,PLBD2,SERPINA6,RPS5,XDH,PLBD1,RAB5C,UCN3,ST6GALNAC3,SUMO3,OSTN,STX8,PSMA6
GSE2405_HEAT_KILLED_VS_LIVE_A_PHAGOCYTOPHILUM_STIM_NEUTROPHIL_24H_UP	ADHD	-1.08E-05	0.000353233	0.975704	416		blood	PWAS	c7	0.975704	1	EPHA4,CXCL10,FUT5,CTSF,ENPP6,GALNT3,BHMT2,ADAM10,CTSO,ENGASE,FDCSP,ENPP5,FSTL3,B3GALT2,GP1BA,ELANE,CTSD,ADGRG1,CSF3R,CFAP45,GFRA3,BTNL9,ASTL,DAG1,ANXA10,CARD19,CLEC2B,MCEMP1,FKBP4,GFAP,ADH1B,CLTC,CDH3,CRIM1,ASIC4,BDP1,BRSK2,CMA1,DNAJC27,BAG5,AP1S2,ATG3,CAMK4,ACRV1,GHDC,EPB41,TRABD2A,G6PD,ATG7,CIRBP,DUT,CNN2,CSTL1,CAMK2A,CILP,DIMT1
GSE2405_HEAT_KILLED_VS_LIVE_A_PHAGOCYTOPHILUM_STIM_NEUTROPHIL_9H_DN	ADHD	1.31E-05	0.000277059	0.962258	765		blood	PWAS	c7	0.962258	1	BST1,INSR,POMGNT2,TEC,NPNT,TMEM87B,SERPING1,NUDT12,TIMP3,NRCAM,SLIT2,CTSE,OPCML,LARGE1,PRR16,TIRAP,MGP,F3,FLRT2,PDE4D,CLEC10A,MFAP3L,TBL2,CCL11,PMM1,CDH11,EGFLAM,PREP,PPP1R3B,SPARC,ENPP2,INSIG1,ERLIN1,YES1,FHL1,HMGCS1,CASK,EFS,CES1,CSRP2,STOM,ESAM,MYB,CASS4,CHEK2,RAP2A,PDGFA,LAMA4,CREB3L2,GCNT1,TENM4,PGR
GSE2405_HEAT_KILLED_VS_LIVE_A_PHAGOCYTOPHILUM_STIM_NEUTROPHIL_9H_UP	ADHD	-1.53E-05	0.000353189	0.965466	477		blood	PWAS	c7	0.965466	1	ENG,UBE2E1,ADH5,HNRNPH1,TBCA,POLI,COX6C,FCRL1,CD1D,AKR1A1,CRIP1,PSMA2,NDUFB11,BOLA3,COX5A,CTSD,PPP4R3A,LDHA,MPST,S100A10,FABP1,APOC3,DNAJB11,HNRNPAB,CANT1,PDCD6,BCL2L11,WNT10A,NPM1,HNRNPC,MTMR1,FIBP,ERLEC1,ARF6,COPS2,ARL5A,PXYLP1,LTA4H,CRABP2,INPP5B,NMT1,PIN1,MRPL33,DUSP6,ADI1,PGAM1,PSMD4,GRB2,MANF,CKB,BST2,SNRPG,GNGT2,NUDT3,RNGTT,SGK3,FAM162A,DNAJB6,UBE2L3,CDC37,AK2,FERMT3,HGS,PPCDC,HPRT1,C18orf32,MDH2
GSE2405_S_AUREUS_VS_A_PHAGOCYTOPHILUM_NEUTROPHIL_DN	ADHD	2.80E-05	0.000377571	0.940975	396		blood	PWAS	c7	0.940975	1	ANGPTL1,PLXDC1,SCN2B,PCSK7,H6PD,SPTLC1,PGLYRP2,INPP5E,IL12RB1,TIAM1,TBL2,CYB5R1,RNF215,DDX46,ZNF180,APBB3,HIF1AN,ANAPC7,CRCP,IL17RB,ARFGAP1,SBSN,KIAA0319L,PARP11,B4GALNT1,CBX7,NMNAT1,AP1G2,DCUN1D3,GGA3,RAB5B
GSE2405_S_AUREUS_VS_A_PHAGOCYTOPHILUM_NEUTROPHIL_UP	ADHD	7.31E-06	0.00020393	0.971414	1206		blood	PWAS	c7	0.971414	1	PDCD1LG2,SPINT1,GUSB,IGFBP7,REG3A,TLR1,SELENOM,BGN,CDCP1,SPP1,TNFRSF1B,ECM1,CCL17,CTSH,SEMA4A,IL11RA,LPO,HSPB1,DAP,PENK,CAPG,CRP,GOLM1,CHST15,PLEK,SAA2,CRHBP,APLP2,ADGRG5,TIAM1,ENO3,SMPDL3A,GDA,TIMP1,GM2A,ITGB5,CSF2RB,HTR7,CCL5,WFIKKN2,C1R,ITM2C,SFRP1,WFDC2,MCF2L,SWAP70,S100A16,TPM2,PDLIM4,ATP1B3,ADM,CD72,STAT6,BLNK,CEMIP2,OLFM1,ITGB7,ARG2,DHX58,RGS4,ANXA3,ANXA10,IRF1,SAMHD1,TNMD,UBD,RUNX3,C3,BTLA,CDHR1,GRB10,BATF3,PSME2,COTL1,RRBP1,S100A14,PMEPA1,SERPINB1,SEMA4F,LAD1,SOSTDC1,CNN2,SERPINC1,STX7
GSE2405_S_AUREUS_VS_UNTREATED_NEUTROPHIL_DN	ADHD	8.47E-06	0.00035317	0.980877	485		blood	PWAS	c7	0.980877	1	PLXDC1,STAP1,ANXA2,CD8A,RACGAP1,CCL25,CKAP2,GZMA,FXN,GFRA1,BIRC5,RRM2,ARPP21,KPNA2,NTN1,PRC1,AURKA,STMN1,BRDT,HIBADH,PRKCB,ETS2,OSTM1,PBK,TK1,CD8B,DYNLT1,BACH1,GMNN,NDC80,MCM6,MAD2L1,MYB,SH2D1A,CCNA2,CAMK4,CAPN3,PCNA,IFNGR1,DUT,RORC,CAMK2A,CBL,GMFG
GSE2405_S_AUREUS_VS_UNTREATED_NEUTROPHIL_UP	ADHD	5.65E-06	0.000407727	0.988944	427		blood	PWAS	c7	0.988944	1	PGM2,IFNAR1,ACP6,PSMB1,FAS,TRAT1,TPST2,PRXL2A,SYNJ2BP,BCL2A1,ENO3,CTSD,DNAJB11,CAPNS1,GALNT10,KYAT1,USB1,IRF4,LSM4,MTMR1,FIBP,GABARAPL2,SMS,COPS2,ARHGEF2,PFDN1,JARID2,XXYLT1,AIP,AHSA1,TRAPPC4,DUSP6,PNOC,APTX,SUSD1,ACVR1B,GRB2,KIAA0040,NET1,YME1L1,PPIE,MACO1,USP8,TWSG1,MANF,ULBP1,TDP1,CSF2,AK2,PRDX3,NAB2
GSE24081_CONTROLLER_VS_PROGRESSOR_HIV_SPECIFIC_CD8_TCELL_DN	ADHD	-1.93E-06	0.000171373	0.991021	1252		blood	PWAS	c7	0.991021	1	SEMA3E,IFNAR1,INSR,AFM,CEACAM8,SLAMF7,MICA,STAP1,TNFAIP6,MTHFSD,HOMER1,NFASC,CCL23,DLG3,PLEK,PTPRJ,DHFR,RPN1,RLN2,NODAL,HIBCH,IVD,RRM2,CACNA2D3,PCOLCE2,GBP2,CDH8,ARPC5,VOPP1,PGLS,CFAP45,CHI3L2,CD38,CLEC2B,UBE2L6,ADGRG1,RAB11A,IRF9,SLC14A2,UBE2C,RBKS,GZMH,BATF,STAT1,MYOM2,PSME2,MYL5,DOK1,RHOA,ATG3,EDDM3B,KEAP1,RIDA,KIAA0040,TRIP10,GZMB,GMPS,OAS1,PTGS2,BMX,STX7,JAK2,GAN,PPIA
GSE24081_CONTROLLER_VS_PROGRESSOR_HIV_SPECIFIC_CD8_TCELL_UP	ADHD	6.87E-06	0.000353102	0.984474	650		blood	PWAS	c7	0.984474	1	GABARAPL1,PLXDC1,LEPR,CST1,EDC4,QPCT,NAGPA,MGP,TNFRSF21,ADAMDEC1,LILRB4,MATN2,LGMN,TGFB1,EPYC,UBE2D4,NELL2,ITM2C,CHRD,NID2,MMP3,NBL1,IL1RL2,SPINT3,VAV3,TNF,PLS1,VAMP2,CCNH,FCER1A,ITGA5,CEBPG,OLR1,ELK3,RUNX3,CPD,JMJD6,ARHGAP5,AREG,EEF1D,PABPC3,RASA1,EDDM3A,RGS1,PAEP,HSPH1,GPX2,CKB,TNFAIP3,SRSF6,BIRC3,TRA2B,HNRNPA1
GSE24102_GRANULOCYSTIC_MDSC_VS_NEUTROPHIL_DN	ADHD	-2.60E-05	0.000407594	0.949104	493		blood	PWAS	c7	0.949104	1	GAS6,IL27RA,NAAA,CXCL11,PARP1,BCL2L2,RBM19,MET,SLAMF8,HS6ST1,IL1A,SRXN1,RNASE3,MARCO,TMCC3,GLRX5,CLEC10A,BMP2,B4GALT5,PDIA6,DNAJC10,STX4,LGALS1,NAGK,BAG3,SUMF2,PSMB4,FGFR1,RHOC,S100A10,REXO2,CD160,APOC3,CAPN2,SNX8,ECE1,MST1R,SNX7,PTGES3,OLFM1,HIF1A,FN1,PRDM1,EXOSC1,NFKBIB,ASPA,HS3ST3B1,TIMP1,SET,ST13,GCH1,TARS1,MYBPC1,UBTD2,B3GALT6,CD74,RRAS2,EIF3G,DBI,PPIE,BLVRA,NAB2,AK1,HSPE1
GSE24102_GRANULOCYSTIC_MDSC_VS_NEUTROPHIL_UP	ADHD	7.64E-06	0.000333031	0.981699	483		blood	PWAS	c7	0.981699	1	FGF2,SMPD1,IGFBP6,HSPB6,CPNE1,LBP,CBLN4,MAN1C1,KREMEN1,ALDH2,HOPX,HIBCH,COL11A2,HGF,ROR2,NXT1,PNKP,FAM172A,SVIP,PCBD2,C1D,MRPL34,RABIF,PALM,RGS19,ASPRV1,NEK7,ING1,AHSA1,CIRBP,PNPO,CD300LB,JCHAIN,SERPINB1,BET1L,ILK,EPB41,LDLRAP1,ERP27,ATG7,FBXO3,GLIPR1,GCNT1,GMFG
GSE24142_ADULT_VS_FETAL_DN2_THYMOCYTE_DN	ADHD	-3.16E-06	0.000218056	0.988436	910		blood	PWAS	c7	0.988436	1	REG3G,CFHR2,ROBO1,SEMA3C,TIRAP,TNNI2,NSF,GOLM1,DSG2,CA8,NANP,PPIC,IL5RA,IGF2,PGM1,GZMA,RUFY1,CHD7,ANG,POLM,CS,COL18A1,NCAM1,FBLN1,RNF128,ACYP2,HOMER2,CRTAC1,CD160,CENPV,CAPN2,PTK2,APOE,VAPA,AGFG1,HNF4A,RBP1,GPC3,HMGA2,TES,GAL,TOM1L1,PTPN13,KLF4,GNPNAT1,MAPK13,NSDHL,FBP1,TCEAL8,FKBP1B,PGAM1,ID2,EPDR1,PGAM2,IARS1,HSPH1,CD300LF,BID,GRB10,INSL5,TMEM167A,LTA,IL4,GZMB,DARS1,GDI2,SKP1,GCSH,HK2,VCL,SERPINC1,SUB1
GSE24142_ADULT_VS_FETAL_DN2_THYMOCYTE_UP	ADHD	2.15E-05	0.000301202	0.943077	624		blood	PWAS	c7	0.943077	1	IL27RA,BCL2L2,PLXDC1,ERBB3,QPCT,VEGFC,ATP1B1,B2M,ISOC1,LGALS8,CPQ,SELL,RELL1,CTSS,IGF2R,ACADL,CD96,DDC,SLC14A1,SYTL4,DECR2,GRN,SERPINE2,IL6ST,UCHL1,PLD3,CAMK1D,GBP6,ALCAM,APCDD1,RTP4,BLNK,FOXJ2,LANCL1,DHX58,IRF1,CD99L2,GOSR1,TNFRSF18,CDKN2C,RGS8,BCL6,RAB6B,IFIT2,ANXA4,CD247,INSL6,NEFH,ANXA9,STAMBPL1,ENDOU,BLK,NANOG,MXI1,IFNGR1,OAS1,MEF2C,SCARB2
GSE24142_ADULT_VS_FETAL_DN3_THYMOCYTE_DN	ADHD	1.67E-06	0.000277095	0.995184	742		blood	PWAS	c7	0.995184	1	TNFSF11,CBLN1,IGF1R,TIRAP,CAPG,ACAA1,GEM,DSG2,CYB5A,CA8,HAAO,IL5RA,B3GNT8,PROS1,TPST2,LGMN,DDC,CHD7,P4HA2,TRIB2,ACYP2,LYPLAL1,SRC,TIMP2,FBLN1,SEPTIN11,TBPL1,CRTAC1,PAWR,CLEC11A,GALE,SELENOS,APOE,MMP17,SH3BGRL2,DSTN,STC2,IL10,TNFRSF9,PTPN13,SCARA3,CASK,SFRP2,TJP1,GRB7,AGFG1,TOM1L1,NSDHL,KLHL7,CENPV,PABPC4,STAT1,GRB10,BID,SLCO5A1,KERA,RYK,LY86,G0S2,ID2,PGAM2,GNAI1,APTX,CAPN3,INSL5,CREB3L2,BAMBI,ARID3A,KCNAB2,SH3GL3,SERPINC1,KRT18
GSE24142_ADULT_VS_FETAL_DN3_THYMOCYTE_UP	ADHD	-2.11E-06	0.000267038	0.993692	717		blood	PWAS	c7	0.993692	1	IL27RA,BCL2L2,SHMT1,LY75,STAP1,ANXA2,TAPBP,RCN1,QPCT,IL11RA,ISOC1,TESC,TRAT1,CD96,SYTL4,MECP2,SMAD1,UCHL1,GBP6,SYNCRIP,LGALSL,PELI2,ALCAM,LCORL,LRP1,MED1,PRPSAP2,THRA,RNASEH1,DHX58,CUL9,CCNH,NT5C2,MST1R,IRF1,CEBPG,TNFRSF18,GOSR1,RAB6B,NLGN2,ANXA4,INSL6,NEFH,NT5C3A,NR1D2,REPIN1,ARAF,PCNP,MAP4K3,PIP4K2A,PTEN,STK17B,PURA,PURB,CDKN1A,TCF4
GSE24142_ADULT_VS_FETAL_EARLY_THYMIC_PROGENITOR_DN	ADHD	8.43E-06	0.000377413	0.982177	601		blood	PWAS	c7	0.982177	1	CASP3,CPB1,B4GALT6,MRE11,TMEFF1,DSG2,CA8,PPIC,IL5RA,CKAP2,ADAMDEC1,PCLAF,DNAJC11,PGM1,GZMA,SSR1,DDC,CHD7,UBE2D3,ERP29,SDCBP,LYPLAL1,PGP,PDIA5,PREP,CACYBP,PAWR,FBLN1,HBB,ACP5,AGFG1,DSTN,DTX1,MAD2L1,TOM1L1,GOT1,YEATS4,AURKA,RAG1,TGM1,CCT7,ESAM,BARD1,MVK,PNPO,TGM2,CMPK1,CAP1,BUB1,EPDR1,PGAM2,RRAS2,CNEP1R1,PSMD7,MVD,LRRC59,ERP44,USO1,GRB10,INSL5,TMEM167A,GZMB,VRK1,DUT,PRKCQ,NMT2,HPRT1,EZR,CDKN1A,PDAP1,EIF5A
GSE24142_ADULT_VS_FETAL_EARLY_THYMIC_PROGENITOR_UP	ADHD	4.20E-06	0.000288361	0.988374	620		blood	PWAS	c7	0.988374	1	SPARCL1,ASAH2,DNAJB9,IL27RA,IL18R1,ERBB3,CPQ,SELL,LRRK2,RELL1,CTSS,SYTL4,AOC1,DNER,CA2,FGB,CCM2,APBB2,PKD2,ECE1,LTO1,LGALSL,CD72,CTSG,APCDD1,ZNF329,CHGA,ACVR2A,GIMAP6,DNAJC4,CDKN2B,VIM,HSD17B8,TNFRSF18,BCL6,FLT3,RRAS,ACP2,ANXA4,JARID2,CD86,ITSN1,PLBD1,MYL6B,PAFAH2,NR1D2,REPIN1,NDRG1,GPX2,SATB1,ZDHHC14,RAB2B,IGFBP4,PIP4K2A,PRKCZ,SH3GL2,STK17B,IL18,MCL1,BIRC3
GSE24142_DN2_VS_DN3_THYMOCYTE_ADULT_DN	ADHD	1.15E-05	0.000288358	0.968275	761		blood	PWAS	c7	0.968275	1	CFHR2,CTSB,PLXDC1,NDUFS4,CNTNAP2,AXL,TPST1,CYB5A,NRP1,GZMA,GFRA1,MGA,CS,TRIB2,ARPP21,PLD3,PPP2R5A,MPZL2,IL34,SLAMF6,LGALSL,CLK2,DTX1,BRDT,HIBADH,HERC1,PRKCB,MTHFD1,CCNH,ETS2,EIF4G3,PFN2,HERPUD2,RAG1,SERAC1,POGLUT2,MARK3,EIF2S1,LCK,CCPG1,NEFH,ACTN1,SH2D1A,DARS1,BID,ID2,IARS1,RRAS2,SATB1,SKP1,YTHDC1,PURA,CBL,PDPK1,CSNK2A1,NAB2,CAMKK1,RGS10,SIT1
GSE24142_DN2_VS_DN3_THYMOCYTE_ADULT_UP	ADHD	-2.09E-05	0.000213016	0.921847	1054		blood	PWAS	c7	0.921847	1	GABARAPL1,CRYBB1,IL3RA,CXCL11,SEPTIN11,IL18R1,DAPP1,PLXNB2,DSCAML1,TDGF1,SPON1,B4GALT6,TIRAP,VEGFC,CA9,GEM,ASB9,ALDH2,HAAO,RELL1,BMP1,PROS1,PIM1,DDC,WFIKKN1,SYTL4,BLK,SCIN,ANTKMT,ART4,SRC,CCL5,CLIC1,CRYZL1,C1R,CD68,GM2A,PDE4A,S100A6,RAB17,ST6GALNAC1,HBB,RCN3,OXT,HBEGF,RTP4,DKKL1,IRF1,MSRA,IL17RB,CSRP2,MAPRE2,CPD,SMS,NRGN,PEA15,CLSTN3,ITSN1,KIF23,PIAS3,RGS1,SORBS3,SLC27A2,CYGB,NECTIN2,CHEK2,DCXR,GATM,SLC6A9,KIF22,SERPINF1,ARID3A,OAS1,IRAK4,BTK,PC
GSE24142_DN2_VS_DN3_THYMOCYTE_DN	ADHD	1.46E-05	0.000277074	0.957973	722		blood	PWAS	c7	0.957973	1	BST1,MINPP1,CTSB,F2,PLXDC1,CTSV,NOTCH1,HMGCS2,AXL,TPST1,DLG3,CYB5A,CD3E,PPT1,GFRA1,SOCS3,DAPK1,TRIB2,ARPP21,SORCS2,PLD3,GSR,NOTCH3,C1QTNF1,IL34,SLAMF6,NDST1,DDIT4,BRDT,HIBADH,FAM234B,MBTPS1,GRAP2,PRKCB,ETS2,PFN2,IRF4,RAG1,NFATC1,RELB,BTG2,SERAC1,TRAF1,RRM2B,CDKN1B,STC1,MARK3,TPRKB,LCK,CCPG1,ACTN1,HPCAL1,SH2D1A,PMEPA1,RRAS2,GALNT2,SATB1,PPP2R5A,CD3G,LDHB,TOLLIP,CBL,PDPK1,CAMKK1,RGS10,SIT1
GSE24142_DN2_VS_DN3_THYMOCYTE_FETAL_DN	ADHD	6.09E-06	0.000257941	0.981151	875		blood	PWAS	c7	0.981151	1	BST1,DNAJB9,SMPD1,APOE,CTSB,PLXDC1,CBLN1,FGFBP1,SPINT2,CNTNAP2,ST3GAL1,ADGRE5,HMGCS2,TPST1,DLG3,CYB5A,IL5RA,PSAP,LGALS3BP,DDC,AMN,P4HA2,STIM1,PMM1,DNAJB4,TRIB2,SORCS2,PLD3,PGAM2,CAPN3,GBP6,SLAMF6,PDLIM4,CANT1,DDIT4,SH3BGRL2,IL10,ALDH3B1,C1orf210,BRDT,FAM234B,GRAP2,TMEM230,ETS2,SCARA3,RELB,CDKN2C,BTG2,CD8B,SFRP2,TRAF1,GRB7,IRF9,SLAMF1,CRIM1,ANKRD46,HPCAL1,NCK1,PMEPA1,JCHAIN,STAMBPL1,RRAS2,CARHSP1,RORC,LDHB,TOLLIP,PRKCQ,XRCC6,SIT1,SERPINC1
GSE24142_DN2_VS_DN3_THYMOCYTE_FETAL_UP	ADHD	-3.76E-06	0.00026696	0.988763	844		blood	PWAS	c7	0.988763	1	CDH5,CST7,DAPP1,PLXNB2,FUT8,MGAT4B,ITIH5,B4GALT6,CREG1,GOLM1,PPIC,CLEC10A,ARL1,CA13,GLUL,PYGL,COMT,ZWINT,IGDCC4,CAPN2,UCHL1,SELENOS,SYNCRIP,CD9,PTGES3,CLEC4D,RETREG1,PNP,HNF4A,RBP1,SERF1A,HBEGF,TF,HMGA2,TES,PARP16,STAT3,CCNH,DYRK3,FGF3,CKAP4,IL10RB,VIM,OPTC,ASAH1,NLGN2,NME2,ARHGEF2,IER3,IDE,EHD4,FKBP1B,MAPKAPK2,RGS18,SERPINB1,CD44,MAP2K3,CD300LF,PSMD11,ANXA1,AMPD2,GRB10,CDKN1A,NRG4,GZMB,IGFBP4,CD244,RAB31,CTSK,CNN2,FLNA,GLIPR1,PLCG2,VCL,BTK
GSE24142_DN2_VS_DN3_THYMOCYTE_UP	ADHD	-2.01E-05	0.000223371	0.928414	1107		blood	PWAS	c7	0.928414	1	FASLG,CST7,FCGR2B,GSTM3,PLXNB2,FUT8,SRGN,MRC2,B4GALT6,CREG1,PPIC,MPO,DHFR,PIM1,CLEC10A,SCIN,LGALS1,CA13,ESM1,ECI1,CCL5,CD48,CRYZL1,PYGL,COMT,IGDCC4,REXO2,S100A4,S100A6,CEBPB,CD9,SIRT3,CLEC4D,GM2A,VAV3,ATP1B3,HBEGF,TF,LIF,PARP16,DKKL1,DYRK3,FGF3,CKAP4,VIM,OPTC,IL17RB,CSRP2,RHOB,MAPRE2,NRGN,LYPD1,IER3,DUSP6,SH2D3C,TAGLN2,RGS18,RGS1,BIN1,SERPINB1,CD44,ANKRD27,ANXA1,WNT7A,IGFBP4,AFP,CD244,RAB31,CNN2,FLNA,GLIPR1,GCNT1,BTK,AK2,THYN1
GSE24142_EARLY_THYMIC_PROGENITOR_VS_DN2_THYMOCYTE_ADULT_DN	ADHD	-1.65E-06	0.000288359	0.995443	782		blood	PWAS	c7	0.995443	1	RRM1,ENTPD5,COL3A1,ANXA2,SEMA4A,B3GNT2,ATP1B1,HMGCS2,PPIC,PCLAF,PPT1,ACADL,CD96,GZMA,DDC,PLK1,CDC25B,LGALS1,ART4,RRM2,ESM1,ARPP21,PLD3,CDON,GSR,MTHFD2,NOTCH3,C1QTNF1,LAT,GBP6,MPZL2,SLAMF6,ACP5,PRKCA,SLAMF1,IL7R,MAD2L1,FLT3LG,PRNP,AURKA,PSMB2,PTPN13,HIBADH,GRAP2,AXIN2,ETS2,PBK,RAG1,TK1,CDKN2C,IL17RB,CDKN2D,GABARAPL2,CCT7,LCK,CD247,H2AZ1,IL2RA,PSMB5,JAM2,NEFH,SH2D1A,HPCAL1,PRKCQ,CAP1,PMEPA1,CCNA2,RRAS2,IRAG2,CD3G,CDKN1A,INSL5,ENDOU,TMPO,IFNGR1,BLVRA,UBL4A,SIT1,NCK2,C18orf32
GSE24142_EARLY_THYMIC_PROGENITOR_VS_DN2_THYMOCYTE_ADULT_UP	ADHD	1.13E-06	0.000208272	0.99567	1367		blood	PWAS	c7	0.99567	1	IL1R1,CSF1R,SPINT1,CD300A,CD33,CDH17,HADH,DNAJB9,FASLG,ANTXR2,EBI3,FCGR2A,RNF149,IL18R1,LBP,ROBO1,ITIH5,B4GALT6,TIRAP,GEM,GOLM1,IL1R2,PLEK,PLXNC1,ADAM17,CTSS,RUFY1,ITGB2,PEAR1,LYN,CA2,PRTN3,MMP2,VAV3,S100A4,ECE1,CAMK1D,IL10RB,LGALSL,CD27,HNF4A,HMGA2,IL18RAP,RSRP1,PKD2,TGFBR2,GCNT2,VSIR,ACVR2A,HCK,RGS8,BCL6,SHISA2,FLT3,RETREG1,IRF6,JARID2,CD81,SPOP,NCF1,CD86,IL15,ITSN1,ECEL1,PLBD1,RGS18,RGS1,ID2,CD300LF,ANXA1,TRIO,RAB31,GLIPR1,MEF2C,YTHDC1,VCL,IL18
GSE24142_EARLY_THYMIC_PROGENITOR_VS_DN2_THYMOCYTE_DN	ADHD	1.47E-05	0.000235515	0.950276	820		blood	PWAS	c7	0.950276	1	BST1,TEC,COMP,ENTPD5,ANXA2,SEMA4A,B3GNT2,SEMA7A,HMGCS2,AXL,TRAT1,PCLAF,PPT1,CDC25B,ANTKMT,ART4,ESM1,ARPP21,HOGA1,CDON,GSR,ITM2C,MTHFD2,C1QTNF1,REXO2,LAT,CD3E,AKT2,GALE,MMP17,MPZL2,SLAMF6,IL7R,PRNP,HIBADH,GRAP2,AXIN2,RAG1,TK1,DPP4,IL17RB,ACOT8,PRKCA,SLAMF1,LCK,CD247,PDCD1,IL2RA,SH2D1A,PDLIM1,FSTL3,HPCAL1,PMEPA1,CCNA2,IRAG2,CARHSP1,CD3G,LAD1,CDK2AP2,ENDOU,IFNGR1,PDRG1,INA,SIT1,NCK2,ENSA
GSE24142_EARLY_THYMIC_PROGENITOR_VS_DN2_THYMOCYTE_FETAL_DN	ADHD	1.00E-05	0.000249772	0.968058	702		blood	PWAS	c7	0.968058	1	ASAH2,ADIPOQ,CASP3,SPINT2,ANXA2,CTSE,C2,HRG,SELL,TRAT1,GZMA,POLM,LGALS1,AOC1,ESM1,YBX2,TIMP2,PLA2G12B,CD3E,CNDP2,CLEC11A,SELENOS,MPZL2,PTPN13,GRAP2,MST1R,SEC61B,GAL,GRB7,TFIP11,AGFG1,TOM1L1,PRKCA,SERPINB5,PARP16,FBP1,S100A9,CD247,GAD1,PDCD1,PRKN,IL2RA,GCH1,AGAP2,HPCAL1,PPARA,G0S2,PGAM2,RRAS2,UNC45A,PKP2,COL6A3,HAO1,CD3G,INSL5,GALNT3,CTSK,UBE2L3,EREG,NCK2,DNAJB2,EZR
GSE24142_EARLY_THYMIC_PROGENITOR_VS_DN2_THYMOCYTE_FETAL_UP	ADHD	6.90E-07	0.000185472	0.997033	1642		blood	PWAS	c7	0.997033	1	IL1R1,CSF1R,CD300A,CD33,FASLG,FCGR2A,GSTM3,IL18R1,ICAM1,PLXNB2,SH3BP2,LBP,ITIH5,PRCP,B4GALT6,PCYOX1,FCRL1,CFP,GEM,PLEK,CPQ,MPO,PLXNC1,ADAMDEC1,HSPA5,CTSS,ITGB2,RAB32,LYN,HEBP1,SIRPA,CA2,IFNG,PRTN3,PYGL,IGDCC4,PTK2,IL10RB,TMEM185A,LGALSL,TNFSF14,HMGA2,GCNT2,RGS3,SAMHD1,VIM,RGS8,SHISA2,FLT3,FSTL1,IRF9,ESAM,ARL5A,IER3,FGL2,CD81,CD7,GRB10,CD86,TGM2,TMEM119,TGIF2,IRF6,NR1D2,CD44,CD300LF,SULF2,ST6GALNAC3,MPL,PIP4K2A,RAB31,MEF2C,VCL,BIRC3,ARRB1
GSE24142_EARLY_THYMIC_PROGENITOR_VS_DN2_THYMOCYTE_UP	ADHD	-1.28E-05	0.00016652	0.938707	1608		blood	PWAS	c7	0.938707	1	CSF1R,CD300A,CD33,CDH17,FASLG,ANTXR2,EBI3,FCGR2A,ATF6,GSTM3,RNF149,IL18R1,PLXNB2,LBP,ITIH5,ENTPD1,PRCP,PCYOX1,FCRL1,GEM,IL1R2,PLEK,MPO,ANG,ADAM17,ITGB2,RAB32,LYN,HEBP1,SIRPA,CA2,PRTN3,SERPINA12,CCL5,KRT7,CD68,PTK2,S100A4,SWAP70,IL10RB,FYN,LGALSL,VAV3,TNFSF14,LRP1,APP,IL18RAP,STAU2,TGFBR2,GCNT2,VSIR,ANXA3,HCK,SAMHD1,SHISA2,TJP1,RRAS,IRF6,ARL5A,IER3,FGL2,CD81,CD7,NCF1,CD86,DUSP6,LY86,TGIF2,RGS18,RGS1,CD44,ACVR1B,ANXA1,RAP2A,LDLRAP1,CD244,RAB31,MOB1A,GLIPR1,MEF2C,BTK,RGS10,ARRB1
GSE24142_EARLY_THYMIC_PROGENITOR_VS_DN3_THYMOCYTE_ADULT_DN	ADHD	1.72E-05	0.000229219	0.940258	900		blood	PWAS	c7	0.940258	1	BST1,TRDMT1,ENTPD5,MAPKAPK5,ANXA2,SEMA4A,CNTNAP2,ATP1B1,HMGCS2,AXL,PPIC,CKAP2,GZMA,DDC,GFRA1,CDC34,MRPL55,UBE2D3,POLM,PMM1,ARPP21,PLD3,GSR,ITM2C,C1QTNF1,ERP44,MST1R,GBP6,MPZL2,SLAMF6,GALNT10,SLAMF1,AGFG1,CRCP,HIBADH,GRAP2,PRKCB,MYG1,PFN2,RAG1,TNFRSF18,PLIN3,PRKCA,CCT7,SEPTIN6,LCK,CD247,HMGA1,IL2RA,PSMB5,NEFH,SH2D1A,MVK,RHOA,PGAM2,RRAS2,CD3G,INSL5,ENDOU,ACTN1,BLVRA,CBL,UBL4A,SYF2,NCK2,PRKCQ,SIT1,EIF5A,C18orf32
GSE24142_EARLY_THYMIC_PROGENITOR_VS_DN3_THYMOCYTE_ADULT_UP	ADHD	-7.66E-06	0.000182386	0.966508	1578		blood	PWAS	c7	0.966508	1	CSF1R,CD300A,DNAJB9,CDH17,NAAA,EBI3,IL18R1,ICAM1,PDGFRB,LBP,TDGF1,ROBO1,MGAT4B,B4GALT6,GEM,LGALS8,IL1R2,HAAO,BMP1,MMP2,SEZ6L,CTSS,RAB14,LTF,DNER,ST3GAL5,GRN,PLAUR,CRYZL1,APBB2,S100A4,S100A6,CAMK1D,RCN3,IL18,CTSG,RTP4,DKKL1,ACVR2A,GIMAP6,PLAAT3,HCK,FLT3,MAPRE2,CYB5R3,ALDH6A1,ANXA4,ARL5A,CD81,SPOP,NCF1,ITSN1,CA9,LY86,PLBD1,PAFAH2,IRF6,ACVR1B,DCXR,GATM,TRIO,PIP4K2A,IRAK4,STK17B,VAPB,EIF4B,NFKBIA
GSE24142_EARLY_THYMIC_PROGENITOR_VS_DN3_THYMOCYTE_DN	ADHD	9.82E-06	0.000249796	0.968638	770		blood	PWAS	c7	0.968638	1	BST1,TEC,F2,CTSV,ENTPD5,SPINT2,ANXA2,ATP1B1,HMGCS2,AXL,TPST1,CYB5A,NRP1,PPT1,GFRA1,SOCS3,DAPK1,ARPP21,PLD3,ITM2C,FHIT,C1QTNF1,LAT,CD3E,TP53I13,IL34,SLAMF6,GALNT10,IL7R,PRNP,BRDT,HIBADH,MBTPS1,GRAP2,PRKCB,ETS2,RAG1,TRAF1,PLIN3,UBE2J1,TPRKB,LCK,CD247,PDCD1,IL2RA,SH2D1A,HPCAL1,PMEPA1,RHOA,ENDOU,MPG,IFNGR1,ACTN1,CDH1,LDHB,TOLLIP,NCK2,XRCC6,SIT1,ENSA
GSE24142_EARLY_THYMIC_PROGENITOR_VS_DN3_THYMOCYTE_FETAL_DN	ADHD	-2.44E-05	0.000407628	0.952242	546		blood	PWAS	c7	0.952242	1	TEC,PLXDC1,CBLN1,ERBB3,ENTPD5,TBCA,NOTCH1,ATP1B1,DSG2,DLG3,CYB5A,IL5RA,IGF2,CHD7,VEGFA,PMM1,DAPK1,PLD3,NOTCH3,PRKCB,CLEC11A,GBP6,SH3BGRL2,IL10,BRDT,PTPN13,HIBADH,PGF,MBTPS1,TMEM230,RAG1,CDKN2C,CD8B,TRAF1,GRB7,AGFG1,RAB6B,CRIM1,ANKRD46,STAT1,PMEPA1,STAMBPL1,RRAS2,SYNE2,NATD1,GALNT2,SATB1,MPG,IFNGR1,ACTN1,LDHB,TOLLIP,NCK2,EZR
GSE24142_EARLY_THYMIC_PROGENITOR_VS_DN3_THYMOCYTE_FETAL_UP	ADHD	-1.38E-05	0.000195915	0.9439	1347		blood	PWAS	c7	0.9439	1	CSF1R,CD300A,CD33,CDH17,CST7,FCGR2B,RNF149,IL18R1,PDGFRB,PLXNB2,IL11RA,PRCP,B4GALT6,FCRL1,CFP,CD93,TESC,GGH,TNFRSF21,ADAMDEC1,CLEC10A,ARL1,ENO3,LTF,KIT,PDIA5,CRYZL1,RNASE4,IGDCC4,CD68,SWAP70,CEBPB,IL10RB,SYNCRIP,CD9,SIRT3,VIM,FLNA,LGALSL,RCN3,PNP,SERF1A,TF,VAMP3,KLF4,TGFBR2,PSMA1,CKAP4,THOC1,TGM1,NLGN2,ESAM,IDE,CD81,FH,EHD4,GRB10,NCF1,C6orf89,TMEM119,SERPINB1,EPDR1,CD44,MAP2K3,ANXA1,DOK2,LDLRAP1,SPRED1,MEF2C,BIRC3,BTK,NFU1
GSE24142_EARLY_THYMIC_PROGENITOR_VS_DN3_THYMOCYTE_UP	ADHD	-1.87E-06	0.000188777	0.99211	1524		blood	PWAS	c7	0.99211	1	MANBA,CSF1R,CD300A,CD33,GABARAPL1,CDH17,GGH,FASLG,EBI3,FCGR2A,FCGR2B,GSTM3,PLXNB2,CST3,LBP,MGAT4B,ITIH5,PRCP,B4GALT6,ASAH1,PLEK,MPO,HCK,PLXNC1,RAB32,LTF,SIRPA,CA2,PRTN3,ECI1,CCL5,KRT7,GLUL,GSN,IGDCC4,CD68,HSD17B11,S100A4,S100A6,CEBPB,IL10RB,CD9,SIRT3,LTB4R,FLNA,CLEC4D,HNF4A,SERF1A,TNFSF14,HBEGF,APP,STAU2,GCNT2,DYRK3,RNF149,CKAP4,SHISA2,TJP1,RRAS,MAPRE2,PTK2B,NRGN,ARL5A,IER3,CD81,SPTLC2,NCF1,EIF2AK4,DUSP6,SH2D3C,TAGLN2,RGS1,IRF6,SERPINB1,CD44,ACVR1B,ANXA1,CD244,RAB31,CNN2,MEF2C,VCL,BTK
GSE24210_CTRL_VS_IL35_TREATED_TCONV_CD4_TCELL_DN	ADHD	-1.27E-05	0.000353205	0.97135	500		blood	PWAS	c7	0.97135	1	RRM1,NQO1,LRP11,CDC34,NUDT2,PMM1,DLL3,NADK,PRDX6,PRDX1,METAP2,CNDP2,HINT1,ACADS,HMBS,PGLS,DNAJC15,BLMH,MTHFD1,SEC61B,WNT10A,NPM1,ACY1,CCT7,CLPP,GET3,ALAD,NMT1,UROD,PABPC4,HDLBP,PIN1,YBX1,ADI1,ITSN1,GFUS,RAD23B,USP28,RBKS,NTMT1,MAP2K3,PDZD11,EIF3G,NUDT5,DBI,PCNA,DUT,GCLM,GCSH,NME1,CNOT9,CDK2AP1,AARS1,GAP43,CDKN1A,PPIA,MDH2,HSPE1,SUB1
GSE24210_CTRL_VS_IL35_TREATED_TCONV_CD4_TCELL_UP	ADHD	-2.21E-06	0.00070528	0.997494	274		blood	PWAS	c7	0.997494	1	TEC,TLR1,TAPBP,CD1D,TPST1,SLC26A11,ITM2B,CRIP1,PSMB9,TLR4,CDC25B,AP2A2,CR2,TRIB2,CLIC1,FBXL4,CREB3L2,LY86,RAPGEF5,CAMK1D,GPD1L,VIM,MAP3K3,NOTCH2,POLI,BLNK,C16orf54,HEPACAM2,EMID1,TXNIP,PDE2A,CDKN1B,UROS,DTX3L,SLAMF1,CRIM1,TLE5,ING1,NAB1,DUSP6,BRAF,LTA,CD47,CD74,ACVR1B,RAC2,PTEN,IRF2,MCL1,CELF2,NCK2,GMFG,ARHGDIB
GSE24210_IL35_TREATED_VS_RESTING_TREG_DN	ADHD	-3.77E-06	0.00033291	0.990954	598		blood	PWAS	c7	0.990954	1	CD209,PSAPL1,TEC,BTC,COL10A1,STXBP6,INHBB,LCN2,CPN2,GP1BA,LEFTY2,CASQ1,KAZALD1,MFGE8,GRIA4,CA12,SOST,FAM163B,JAG2,IL10,VWC2L,FABP12,HNF1A,MST1R,DLK1,GPR26,ENOX1,CDKN2D,VTI1A,ANP32A,MIOX,HDHD2,LCK,JARID2,FSHB,GPR135,CA9,KCNIP4,SORBS3,NNMT,FABP3,ALDH1A3,MAPK10,CD4,ERBB2,TWSG1,PAK6,FGF16,CDKN1A
GSE24210_IL35_TREATED_VS_RESTING_TREG_UP	ADHD	-4.55E-06	0.000315871	0.988501	572		blood	PWAS	c7	0.988501	1	CELA1,MGAT4B,CTSZ,IL17RA,VEGFC,THSD7A,HBZ,APOA2,CENPW,TMCC3,NAPB,CR2,GP1BA,CA13,GUCA2B,ROR2,ZNF334,KRT7,TNFRSF12A,SHBG,MMP3,PAK3,HABP4,CPXM1,NEGR1,SFRP1,LAT,HCN1,MZF1,DPYSL3,SORT1,MUC1,NFATC1,WNT10A,PDE2A,NNAT,GSTK1,TACSTD2,MAD2L1,CEACAM20,TGFB3,GRAP,SH2D1A,PGK2,SIAE,GAS7,DNMT3L,BMP10,CAMK2A,MCL1,SUB1
GSE24210_IL35_TREATED_VS_UNTREATED_TCONV_CD4_TCELL_DN	ADHD	-2.00E-05	0.000377399	0.957708	622		blood	PWAS	c7	0.957708	1	ENPEP,IGFALS,CST7,CAMK2D,LEPR,C1QL1,ITIH1,PCMT1,ADAMDEC1,CPA2,PBRM1,P4HA2,RCAN1,IFNG,APOE,CDHR5,RCN3,VAV3,UPK3BL1,MARCKSL1,TRH,PRNP,CELA3B,LCK,BMPR2,PDCD1,JARID2,MYB,ACTN1,NCF1,ADAMTS6,IRAG2,PSMA3,CSF1,NRG2,RRBP1,PTGDS,YY1,TWSG1,TNFRSF4,FGF16,HIPK3,TCF4
GSE24210_IL35_TREATED_VS_UNTREATED_TCONV_CD4_TCELL_UP	ADHD	-3.09E-06	0.000353076	0.993011	571		blood	PWAS	c7	0.993011	1	APOE,ADIPOQ,ADAM10,CTSO,SPP1,AZGP1,DKK1,IGF1R,LCN2,GREM1,GRAMD1C,CDH7,IGF1,PBRM1,ARL1,FMR1,SIRPA,IFNG,PGP,GZMK,BCL10,ILF3,UCHL1,SNX1,CNRIP1,CAMK2D,TARBP2,LOXL2,CCNA1,VWC2L,PPP2R3A,VSIR,OPTC,DHX38,HDHD2,BMPR2,MYB,NCF1,CBFB,PMS2,IRAG2,RAB5C,CFTR,NAIF1,NANOG,ACTN1,PTK6,TWSG1,BAG1,RAB3B
GSE24210_RESTING_TREG_VS_TCONV_DN	ADHD	2.13E-06	0.000277094	0.993862	719		blood	PWAS	c7	0.993862	1	IL1R1,RBM19,GSTO1,NQO1,DPY30,AXL,HMBS,OAF,GLCE,CRH,GLRX2,CDC34,NUDT2,MESD,CA13,PTTG1,PDCD5,TRAPPC3,GSR,SEPTIN11,ADAMTS5,PRDX1,LRP8,AKT2,CNDP2,HINT1,HAT1,IL10,TCEA2,ARL8B,GTF2I,MTHFD1,CCNH,YES1,OLA1,TPRKB,ATP5MF,CLPP,GPN1,NEFH,PNPO,YBX1,ADI1,USP28,ESD,AHSA1,EIF3J,TBCB,PKM,HMGCS1,CRISP3,AKR1B1,GCSH,FAM162A,PSMA6,NAP1L4,NAA10,HSPE1
GSE24210_RESTING_TREG_VS_TCONV_UP	ADHD	-2.79E-07	0.000301267	0.999261	556		blood	PWAS	c7	0.999261	1	MANBA,NAAA,CTSH,NOTCH2,SH3BGRL3,ITM2B,CRIP1,KYNU,PCLAF,RUFY1,ITGAL,HPGD,LYN,IRAG1,SELENOH,PIK3CG,UBLCP1,SMPDL3A,ERO1B,TNKS,PDCD4,GIMAP6,ERLIN1,EMID1,MTMR1,SRI,SLAMF1,CCPG1,ING1,NCF1,MTMR6,AP1S2,BIN1,SYNE2,ANXA1,KIAA0040,LTA,CREB3L2,SUSD3,CNP,NAPG,ARRB1,CABLES2,GDI1
GSE24210_TCONV_VS_TREG_DN	ADHD	-5.04E-06	0.000257993	0.98442	671		blood	PWAS	c7	0.98442	1	PGM2,HADH,BCL2L2,CSF3,GXYLT1,FGFBP1,MAN1C1,B3GNT2,MGAT4B,DAP,GRAMD1C,PLCG1,NRP1,PTPRJ,GLT8D1,FARS2,HERC4,RLBP1,TPI1,CA13,HEBP1,ALDOC,SELENOH,GPI,KPNA2,CACNB4,FAM210A,KYAT3,AFP,HAVCR1,HMBS,SEC61G,TYMS,STX2,PRNP,TMEM230,COMMD7,CD99L2,MRAS,PLIN3,GMDS,CNMD,JCHAIN,TPRKB,ALAD,IRF6,ATP1B4,CRIM1,SLC41A2,BID,GALK1,TGM2,PTGES2,CLCA1,CCNA2,CD300LF,CHEK2,TMEM154,CDC25A,SEMA4B,BAG2,ROBO3,KLHL12,GCLM,CSF2,PEA15
GSE24210_TCONV_VS_TREG_UP	ADHD	1.17E-05	0.000257959	0.963834	771		blood	PWAS	c7	0.963834	1	CTSB,TEC,BCL2L2,RAP1GDS1,B4GALT1,B3GNT2,VEGFC,EGF,TMEM132A,SH3BGRL3,MEOX2,PPIC,HOPX,TEX29,IGSF8,DIXDC1,CFHR1,CR2,CA13,MAP4K1,SERPINE2,PTTG1,PLD3,SELENOH,GSN,FBXL4,PMVK,PRDX6,DES,METTL24,SERPINA11,CLEC11A,HAVCR1,CAPNS1,LTO1,KLK12,PGLS,JCHAIN,SLC41A2,PARP16,PLS1,ITGB7,TNFSF11,EGFR,COX4I2,DYRK3,LRFN5,NFATC1,HK1,GMDS,USO1,PAPLN,HMG20A,PSAT1,GATM,MANF,ERP44,SUSD3,EZR,CERT1,BLVRA,SUB1,SIT1,GSTA3
GSE24292_WT_VS_PPARG_KO_MACROPHAGE_DN	ADHD	-1.12E-05	0.000377537	0.976438	449		blood	PWAS	c7	0.976438	1	CXCL11,SLAMF7,CST3,MAN1C1,AXL,PTK2B,RMDN1,TMCC3,CLEC10A,ERP29,UBA2,LGALS3,LY9,ITM2C,TBPL1,CD5L,RHOD,TMEM106A,SWAP70,LAIR1,PDXK,SNX5,CD72,POLI,POR,BCL2L11,CEBPA,PLIN3,IFIT2,ADSS1,MAPRE2,WWP1,NDNF,EHD4,AHSA1,CA9,LY86,NT5C3A,SULF2,PCNA,ZFAND5,HMOX2,APPL1,NCK2,KIF23
GSE24292_WT_VS_PPARG_KO_MACROPHAGE_UP	ADHD	5.10E-06	0.000377506	0.989231	481		blood	PWAS	c7	0.989231	1	CAMP,FAS,HOMER1,MET,TNFAIP8,MIF,TEX29,SPHK1,NFKBID,MMP14,DNAJC10,STARD5,MARCKSL1,TNFSF9,CSF2RB,PPP3R1,SIGLEC7,ENO1,GSR,LDHA,C1R,PYGL,BTD,PTK2,CAPNS1,TMEM106B,HMBS,APP,LTB4R,TNFRSF14,CEMIP2,AK4,CD1D,RNF149,VHL,LAYN,PGK1,ECI2,CDKN2D,NSDHL,ACY1,S100A10,MRPL33,TMEM167B,BATF,TGM2,CD80,RAB3D,PLBD1,PRDX5,ERP44,PKM,DNMT3L,FKBP2,FAM162A,DCUN1D3,CNPY4,AK2,PAFAH1B2
GSE24492_LYVE_NEG_VS_POS_MACROPHAGE_DN	ADHD	-3.25E-06	0.000176626	0.985339	1341		blood	PWAS	c7	0.985339	1	IDUA,MSMB,SPOCK3,CRYBB1,DIABLO,CTSA,CELA1,SCN2B,HTATIP2,TCN2,HSPG2,VEGFC,DEPP1,CYB5A,RTN4R,CRMP1,TFPI,FAM162B,ITGB2,POLM,VEGFA,NCAM1,VIT,SIRPA,RNASE2,PLG,FAP,C1R,STOML1,ADAMTS5,HAPLN1,LSAMP,TFF3,SULT1B1,SIRT2,CCDC90B,GSKIP,QKI,ANGPTL8,NTF4,OLFML1,CHST3,BCL2L10,GAPDHS,NLGN1,SDCBP2,RAB27B,FBLN5,DUSP6,EDN3,SH2D1A,OSBPL9,IL12RB2,PTPN9,RAP2A,SULT4A1,CKB,AKR1D1,NMU,CD4,NANOG,SPINK8,TBX3,PCDH8,HK2,UNC13A,DDX19B
GSE24492_LYVE_NEG_VS_POS_MACROPHAGE_UP	ADHD	-1.20E-05	0.000353078	0.972821	597		blood	PWAS	c7	0.972821	1	CYTL1,THSD1,CXCL11,MAPK8,SHMT1,PPIC,VEGFD,PRR16,NRP1,LEFTY2,IFNA1,SUMF2,LTBP4,PARK7,BMP7,FAM163B,ARSA,MDM4,CP,CLCNKB,DYNLRB2,PLEKHA1,ARL3,MTRF1L,FOXG1,FOXC2,PDGFC,PAK5,VSIG10,OLA1,DNAJB1,CD7,ACTN2,ITSN1,EHBP1,KCNIP4,SNAI2,DNAI1,EIF3G,CD40LG,HAO1,PAX4,WNK3,DNAJB6,UBQLN2
GSE24574_BCL6_HIGH_TFH_VS_NAIVE_CD4_TCELL_DN	ADHD	-1.26E-05	0.000288475	0.965111	505		blood	PWAS	c7	0.965111	1	FASLG,PAICS,IL1RAP,IL2,SRGN,HOMER1,GEM,CD200,HOPX,FADD,KIF3A,BCL2A1,ENO2,UBA2,IL1B,DYNLL1,CA2,SERPINE2,LTBP4,CLIC1,BCL10,MTHFD2,PGD,PRDX1,CYCS,HNRNPAB,HBEGF,CCT5,PRNP,FEN1,ARF1,PSMD9,ADAM17,VIM,ATP1B3,TRAF1,UBE2D1,SRI,ADAM19,EIF2S1,GPX1,GAD1,PDCD1,IER3,CD81,RHOG,CHMP2A,NAB1,CFLAR,YWHAE,PGAM1,UAP1,TNF,AP1S2,TXLNA,CASP10,RRAS2,PSMD7,MAP2K3,CD40LG,SNRPG,HNRNPF,RAB22A,MATK,FKBP2,EZR,MYDGF,UBE2S,RGS10,PRDX3,PEA15,DIMT1
GSE24574_BCL6_HIGH_TFH_VS_NAIVE_CD4_TCELL_UP	ADHD	1.73E-06	0.000173952	0.992078	1225		blood	PWAS	c7	0.992078	1	CD300C,GABARAPL1,MAN2B2,CPZ,MICA,CPB1,CTSH,MYOC,IL11RA,CA11,CHRDL1,CXCL12,MAPK3,NAGLU,SIGLEC6,ACAA1,ALDH2,ITIH4,PIM1,CDC25B,ITGB2,TKT,HPGD,SIRPA,TRIB2,GRHPR,IMPDH1,FGFR1,PLD3,ID2,MFGE8,GPI,MMP3,TPM2,MFNG,LTB4R,PLXNB3,OXT,PRDM1,DDIT3,AIF1,THRA,MPZL1,INSL4,PIEZO1,MUC1,TXNIP,BMPR1B,SPDEF,ICAM3,CDH3,LTA4H,CDH2,WWOX,AIP,DNAJB1,EDN2,XDH,PIAS3,RGS1,GLYAT,KRT20,EIF3G,HDGF,TNFAIP3,DGCR2,GPC4,INS,PIP4K2B,CTSK,FLRT1,IRF3,DNAJB2,SIT1
GSE24574_BCL6_HIGH_TFH_VS_TCONV_CD4_TCELL_DN	ADHD	-1.02E-05	0.000179447	0.95462	1432		blood	PWAS	c7	0.95462	1	CD5,HADH,CXCL6,TLR3,EHMT2,ASIP,NTS,IL6R,RAP1GDS1,GSTO1,VTN,ICAM5,TNFRSF1B,GPNMB,IL16,ISG15,B2M,RAD51D,AKR1C4,TFF1,LEFTY2,EPHB6,TNFRSF1A,LGMN,MARCO,RNF8,TNFRSF10B,MMP14,CCL3,TGFB1,RBP4,PDGFRL,TYRO3,APOBEC3G,KLK13,SEMA6C,BMP3,LEP,VAMP1,GNRH1,HAVCR1,ENTPD3,RPS10,TPM2,CD9,AKR7A3,NISCH,LRRTM2,FGF1,IFNGR2,SLC30A3,TCL1B,TCEA2,PLS1,PIEZO1,RGS3,KMT2D,GIP,NFKBIB,GSTA4,RFNG,RUNX3,EPHB2,LYPD1,MAD1L1,DDIT4,GPR68,CDH2,PIAS4,ID1,BUB1,PTP4A1,NR4A1,ARHGEF1,PAX4,TIMELESS,DUSP3,BAG2,LDHC,GCSH,BCAT2,PTGS2,UNC13A,SLC16A3,RGS10
GSE24574_BCL6_HIGH_TFH_VS_TCONV_CD4_TCELL_UP	ADHD	-1.11E-05	0.000148957	0.940381	1651		blood	PWAS	c7	0.940381	1	CSF1R,AMIGO2,ENPEP,S100A11,GC,CST7,LCT,COL3A1,F5,SPINT2,AFP,TNFAIP6,CD8A,DKK1,TDGF1,SEMA3C,CNTNAP2,OMG,SEMG1,CXCL5,MGP,CRTAM,SELL,SAA4,KIAA1549L,LYZ,CTSL,IL1RN,ARSB,DIXDC1,BMP2,SIRPB1,H2BC21,FLT1,TRIB2,PTPN4,BMP3,ALB,CNTN5,MMP7,SNX7,DSG1,SMPDL3A,GALNT10,IL10RA,HBEGF,STATH,BLNK,ALDH3B1,CD58,BCL2L11,TEAD4,KDSR,CASK,IFNA16,JUN,CD8B,BCL6,CPE,DYNLT1,ATG5,ACP2,FUT9,HMGB3,MB,UPP1,SAR1A,APCS,BUB1,CD47,PGAM2,IFNA14,VCAN,KPNA6,SERPINC1
GSE24574_BCL6_HIGH_TFH_VS_TFH_CD4_TCELL_DN	ADHD	-6.24E-05	0.000576318	0.913829	284		blood	PWAS	c7	0.913829	1	SPOCK3,MAN2B2,CTSO,LGALS8,TPP1,TRIB2,TAX1BP1,SDCBP,IL6ST,UBE2G2,MFGE8,CLSTN1,CAPN2,MCF2L,TPM2,ACP5,NOTCH2,BTN3A1,RPL30,VAMP2,MZF1,TGFBR2,ACVR2A,TXNIP,BTG2,ICAM3,CD37,CD247,TLE5,HNRNPDL,TERF1,RPLP2,RGS1,CD47,SORBS3,SYNE2,EIF3G,TIMP1,FASN,SATB1,DGCR2,DDIT3,CIRBP,SRSF6,CTSK,RBM39,ARL2BP,LAMP1,DNAJB6,AREG,MCL1,MOB1A,DNAJB2,EZR,PRKCQ,RGS10,TPT1,RPS27A
GSE24574_BCL6_HIGH_TFH_VS_TFH_CD4_TCELL_UP	ADHD	-5.05E-06	0.000218061	0.981514	831		blood	PWAS	c7	0.981514	1	S100A11,ICAM4,C5,GC,SPINT2,TNFAIP6,CD8A,SEMA3C,SEMG1,TNNI2,CXCL5,FCN2,SELL,IL5RA,KIAA1549L,IL1RN,ERBB4,STAB1,BMP2,SCGB1A1,TRIB2,ANPEP,SIGLEC7,TGM3,ALB,GSTT1,GSTP1,SNX7,C9,IL10RA,NDST1,NBR1,PRNP,MPPED2,EIF4G3,CD58,BCL2L11,HK3,TPD52L1,MEOX2,CAV2,SEMG2,RABIF,CD8B,DYNLT1,RAB11A,TOM1L1,ACP2,INA,LIN7A,SAR1A,APCS,CDC42BPA,RYK,ANXA9,YWHAQ,RIDA,ANXA1,TOP1,KPNA6,CSRP3,RBFOX2,RAD23A
GSE24574_BCL6_HIGH_VS_LOW_TFH_CD4_TCELL_DN	ADHD	-5.25E-06	0.000257885	0.98377	969		blood	PWAS	c7	0.98377	1	PPID,CPOX,HADH,GGH,PARP1,CST7,WARS1,IL18R1,CRYZ,PHGDH,LTA4H,ANXA2,ANXA5,MRE11,CAMK1,FADD,DHFR,MIF,S100A11,PCLAF,IL1RN,RLN2,BCL2A1,PYCR1,TIAM1,PDIA6,LGALS1,GBP1,IMPA1,FAH,ECI1,SERPINE2,LTBP4,ENO1,PGD,LDHA,SORD,COMT,PMVK,SNRPA,LAG3,PRDX1,STAMBP,GCLM,TNFSF14,PSMA5,PCBD1,PRIM1,AURKB,ATP1B3,GSTA4,TRAF1,CDK1,ETHE1,GZMH,PEA15,FH,LTA,YWHAE,NUTF2,MYL6B,TXLNA,RAD1,CCNB1,DUSP4,SSRP1,MAP2K3,HDGF,TRIP10,NME1,DBI,PKM,IGFBP4,TMPO,BAG2,HSP90AB1,ECHS1,FKBP2,BCAT2,MAPKAPK3,PSMA6,EIF4A1,AHCYL1,SIT1,FABP5,HPRT1,NRAS
GSE24574_BCL6_HIGH_VS_LOW_TFH_CD4_TCELL_UP	ADHD	-3.66E-05	0.00035302	0.917339	631		blood	PWAS	c7	0.917339	1	ST3GAL6,RBL2,GABARAPL1,LRPAP1,TLR1,CTSO,IL11RA,CD48,EPHB6,LGALS3BP,TPP1,CD59,TRIB2,MFGE8,CLSTN1,FHIT,NSFL1C,USP15,PFDN5,FCMR,TPM2,IL7R,BTN3A1,FASN,UBE2B,RPL30,VAMP2,PRDM1,TXNIP,BTG2,ITIH4,CD247,MAD1L1,AREG,STMN2,CIRBP,BID,CDC42BPA,TERF1,RPLP2,RGS1,SORBS3,SYNE2,POLR3F,TNFAIP3,DSC3,DDIT3,PLA2G1B,SERPINF1,SRSF6,CTSK,GIPC1,JUND,EIF4A2,YWHAZ,ARHGAP45
GSE24574_BCL6_LOW_TFH_VS_NAIVE_CD4_TCELL_DN	ADHD	-4.01E-06	0.000162091	0.980251	1690		blood	PWAS	c7	0.980251	1	SEMA3E,SPARCL1,HPGDS,SNX4,CXCL11,S100A11,CFHR2,TNFRSF11B,PCSK1,LCT,GSTO1,DKK1,TDGF1,ELK3,SEMG1,TNNI2,CXCL5,EBAG9,F3,IL5RA,EPHB6,SEC13,STAB1,KIF3A,DIXDC1,RBM17,SCGB1A1,FLT1,TRIB2,CA2,IDS,NAALADL1,EMC1,TGM3,TOM1L2,CALCB,DKK3,LTB4R,GLB1,SMTN,CSF3R,PGF,CD58,FCER1A,WBP1L,BCL6,CSNK2A2,MB,RUNX3,EPHB2,PDZK1,BARD1,MAD2L1,IL5,NDRG4,CRISP3,PAFAH2,NDRG1,PNMT,PKP2,TIMP1,ABL1,VRK1,RBFOX2,H1-2,GCNT2,DDX6,TCF4
GSE24574_BCL6_LOW_TFH_VS_NAIVE_CD4_TCELL_UP	ADHD	-9.08E-06	0.000315806	0.977059	690		blood	PWAS	c7	0.977059	1	SELE,IFNAR1,PF4V1,GUSB,EHMT2,APOB,NTS,PPIL2,TNFRSF1B,ADGRE5,MATN4,COX6C,IL16,PNLIPRP2,IL12B,HOPX,EPHB6,MARCO,MAD1L1,RBM17,IVD,ACADVL,PLOD3,GSS,PDGFRL,CNOT9,ECI1,APOBEC3G,FGFR1,FAP,CD5L,LRP10,GNRH1,ISG15,HDGF,RAD51,DDIT4,ADM,CD72,IFNGR2,AGT,ITGB7,LCN1,ATOX1,GDF10,HBD,ROS1,TRAF1,RPP30,CBX5,RUNX3,SMS,CYB5R3,CD81,PAFAH1B3,RAB13,PSMD5,TGIF2,ESRRA,ALDH1A1,DBI,AMPD2,GALNT2,PTTG1,CDK2AP2,TIMELESS,SRSF6,LDHC,PTEN,SH3GL2,BCAT2,UNC13A,SLC16A3,PPIF,RGS10,PC
GSE24574_BCL6_LOW_TFH_VS_TCONV_CD4_TCELL_DN	ADHD	-1.09E-05	0.00028835	0.969751	716		blood	PWAS	c7	0.969751	1	PPID,CPOX,HADH,PARP1,CRYZ,PHGDH,HTATIP2,HOMER1,MRE11,CKS1B,FADD,DHFR,MIF,PSMB9,S100A11,RPA2,PLK1,TP53,PYCR1,TIAM1,GAPDH,ENO2,SHMT2,LGALS1,IDH3G,FAH,ECI1,SERPINE2,NEFH,CLIC1,ENO1,CETN3,LDHA,SORD,COMT,ZWINT,MTHFD2,PMVK,SNRPA,PRDX1,UBE2M,GALE,PNP,PSMA5,TNFSF10,TYMS,GOT1,PCBD1,TNFRSF9,AURKA,PRIM1,MTHFD1,TEAD4,AURKB,IMPDH2,GSTA4,TRAF1,CSNK2A2,GOSR2,PITPNB,AIFM1,EIF2S1,GPX1,SMS,FANCL,NDUFB8,PEA15,YWHAE,CRYGD,TXN,TXLNA,DUSP4,SLC27A2,MAP2K3,DBI,PKM,BAG2,TBCE,GCLM,ECHS1,FKBP2,BCAT2,NAA10,GSTP1,XCL2,AARS1,EIF4A1,AHCYL1,SIT1,FABP5,NRAS
GSE24574_BCL6_LOW_TFH_VS_TCONV_CD4_TCELL_UP	ADHD	-1.41E-05	0.000249739	0.955063	844		blood	PWAS	c7	0.955063	1	FCGR3B,CHL1,FOXM1,IFNAR1,HADH,TLR3,PF4V1,TEC,VTN,GAS1,MATN4,CTSZ,XRCC4,IL16,PNLIPRP2,RAD51D,PNPLA2,IL1RN,RNF8,ALDOB,RNASE4,SEMA6C,TBPL1,RHOD,HAVCR1,GPD1L,BMP6,EDIL3,LIF,AGT,LMOD1,PLS1,PTPN13,VCAN,MUC1,GNG11,POLE2,GIP,RPP30,NR1H4,BCL2L1,KLRB1,DCK,WNT11,WWOX,TBP,ACHE,ARHGEF10,RAP1GAP,COLGALT2,SPN,CKB,SNRPB2,USO1,MAPK10,PAX4,BTN2A1,ACVRL1,GCSH,UNC13A,KCNF1,TENM4,PC
GSE24574_NAIVE_VS_TCONV_CD4_TCELL_DN	ADHD	-3.30E-05	0.000333013	0.92115	495		blood	PWAS	c7	0.92115	1	IL1R1,QDPR,FASLG,IL18R1,SRGN,HOMER1,RCN1,NT5E,MRE11,FADD,MIF,RCAN1,PPT1,FXN,METTL1,PDIA3,UBA2,PA2G4,PDIA5,CD48,UBE2G2,ENO1,SORD,PNP,ATP1B3,TNF,EIF4A1,IL18RAP,CANX,SLC3A2,ZNF75D,PSMB6,NFATC1,PSMB3,EXOSC8,IDI1,MAPRE2,IL2RA,RHOG,PSMB5,NEFH,PEA15,MAPKAPK3,HSP90AB1,UBE2V2,UAP1,GFUS,TXN,NUTF2,IL12RB2,SNX17,EIF4E2,ELMO1,RRAS2,PSMD7,CD226,EIF3J,PKM,CDK2AP1,SNU13,NME1,BCAT2,MYDGF,PSMA6,HNRNPF,CFLAR,PPP1CC,AK2,RGS10,HPRT1,DIMT1
GSE24574_NAIVE_VS_TCONV_CD4_TCELL_UP	ADHD	2.13E-06	0.000179476	0.990528	975		blood	PWAS	c7	0.990528	1	HGFAC,VNN2,MAN2B2,APOB,MICA,FCER2,B4GALT1,S100A13,MXRA8,IL11RA,ADAM11,MAPK3,LGALS3BP,LRP10,LGMN,PIM1,CDC25B,ITGB2,HPGD,STARD5,SIRPA,TRIB2,PSD,NR1H2,MCF2L,DGCR2,FCMR,ACP5,PRDM1,HBEGF,DDIT4,CAV3,LTB4R,CASQ2,INSL4,KLF4,CHI3L2,ACVR2B,ANXA10,TXNIP,PTX3,MMP20,ICAM3,CD37,SUOX,RHOB,MAPRE3,ITIH4,UBE2C,MMP16,TRADD,CDH2,TLE5,ID1,WWOX,STMN2,DNAJB1,PNOC,RGS1,BIN1,SORBS3,MDK,H1-10,DDIT3,SERPINF1,MCL1,EREG,JUND,IGBP1,ARHGAP45,SIT1
GSE24634_IL4_VS_CTRL_TREATED_NAIVE_CD4_TCELL_DAY10_DN	ADHD	1.38E-05	0.000242265	0.954591	1047		blood	PWAS	c7	0.954591	1	PLXND1,LAP3,INSR,BCL2L2,TLR1,CD86,SERPING1,AGA,CTSO,PHGDH,S100A13,IGFBP6,TNFAIP6,RCN1,CDCP1,CREG1,GREM1,IFIT3,GEM,NRP1,F3,CXCL8,BLVRB,ADAMDEC1,KYNU,IGF2R,GLRX2,SPR,IL1RN,METTL1,P4HA2,TBL2,LYN,SECTM1,CST6,GBP1,ST3GAL5,GRN,USP25,PGD,CLIC4,DHRS9,PLAUR,GBP2,PYGL,WARS1,CFB,CEBPB,SCG5,RABEPK,PIR,INHBA,YARS1,ATP1B3,SH3GLB1,APP,HMG20B,DHX58,SORT1,IRF1,HK3,MICALL2,ERLIN1,CKAP4,RMDN3,PSMB6,HSPA6,DYNLT1,LONP1,CPD,ANXA4,C3,IMPA2,PSME2,CALCOCO2,TXN,PSMD5,NETO2,ATG3,UPP1,UBE2L6,SPG21,TALDO1,CDKN1A,ASRGL1,LRP12,GPC4,TXNRD1,GLRX3,STAT1,DAG1,RAB31,PSMA6,PSMA3,AK2
GSE24634_IL4_VS_CTRL_TREATED_NAIVE_CD4_TCELL_DAY3_DN	ADHD	6.89E-06	0.000179445	0.969384	1368		blood	PWAS	c7	0.969384	1	APOL1,CXCL10,CXCL11,CXCL8,CXCL1,CXCL9,SLAMF7,SERPING1,TNFAIP6,MAN1C1,IL11RA,CXCL5,IL16,IFIT3,THBS1,IDO1,BTN3A3,IL1A,ALDH2,SELL,SPOCK2,PLXNC1,PSMB9,ADAMDEC1,LGALS3BP,PIM1,BCL2A1,SLC14A1,PLAAT4,CCL2,HERC5,PMM1,APOL3,GBP1,GBP2,WARS1,IL15RA,PPBP,CHI3L1,SERPINA1,ISG15,FCMR,ZAP70,UBE2D1,INHBA,MDM4,CCL7,ADM,DDIT3,TNFSF10,POLI,LAT2,ITGB7,DHX58,CHI3L2,CD38,IRF1,GNG11,RGS3,CLEC2B,CKAP4,SAMHD1,PSMB3,ICAM3,KIF16B,TYMP,TXNL4B,STOM,C3,NUP210,GCH1,CFLAR,IL15,DUSP6,UBE2L6,CALCOCO2,RPS6KA3,KIF22,STAT1,ACTN1,BTN2A1,PRKCZ,HK2,PVRIG,NAP1L4
GSE24634_IL4_VS_CTRL_TREATED_NAIVE_CD4_TCELL_DAY3_UP	ADHD	2.15E-05	0.000332815	0.948445	772		blood	PWAS	c7	0.948445	1	IL1R1,GAS6,JAG1,GUSB,CAT,APMAP,PLXDC1,EBI3,FCER2,COL15A1,CCL18,SPINT2,CCL17,TINAGL1,TGFBI,OMG,NSF,CCL22,GOLM1,CHST15,GNS,IL1R2,BLVRB,WNT5A,APLP2,IL1RN,CLEC10A,AP2A2,ACADVL,LGALS1,CD1A,DPP4,SMAD1,HAGH,GSN,PYGL,RNASE1,FETUB,C3orf18,KRT5,PDXK,CHST4,CSF2RA,IL10,STMN1,QPRT,FN1,IRF4,MSRA,GDF10,FLT3,FIBP,SUOX,SLAMF1,ALOX15B,VDR,EHD4,TGM2,MLEC,CLIC2,CD226,GATM,ANXA1,RAMP1,GLA,FIG4,DAG1,TK2,BLVRA,ARRB1,PDAP1
GSE24634_IL4_VS_CTRL_TREATED_NAIVE_CD4_TCELL_DAY5_DN	ADHD	4.61E-06	0.000179449	0.979494	1189		blood	PWAS	c7	0.979494	1	MICB,APOL1,KNG1,SLAMF7,FOLH1,LCT,LEPR,DKK2,MAN1C1,ADGRE5,IFIT3,IDO1,BTN3A3,F3,PSMB9,SPHK1,CD96,DOCK9,HERC5,TREM1,APOL3,GBP1,BAG3,PSME1,GBP2,CFB,MX1,TBPL1,GUK1,INHBA,HBEGF,BTN3A1,KIR3DL3,IFNA7,HIF1A,STAT3,CNP,GIMAP6,RGS3,PTPN2,DYNLT1,IFIT2,STOM,RBKS,BATF,TRADD,RPS5,LTA,RALB,UBE2L6,PLAAT4,SYNE2,CALCOCO2,RNF114,CSF1,BST2,GZMB,TAGLN3,G3BP2,C11orf68,AIP,EDN1
GSE24634_IL4_VS_CTRL_TREATED_NAIVE_CD4_TCELL_DAY5_UP	ADHD	-2.17E-06	0.000164263	0.989465	1552		blood	PWAS	c7	0.989465	1	IL1R1,PLXND1,CSF1R,GAS6,CD209,ICAM4,TNFRSF11B,CTSA,EBI3,TRDMT1,MRC1,PLXNB2,DSC2,CST3,PILRA,CCL18,TREM2,CCL17,GAA,CREG1,LILRB1,CAPG,CFP,CCL23,IL1R2,BLVRB,PLA2G7,LGMN,METTL1,RAB32,GP1BA,ATRN,AOC1,CCL19,DAPK1,SIRPA,FAH,DSC1,LYPD3,C1S,CD68,RNASE1,VAT1,LAIR1,TPM2,NEU1,CARD9,FTL,MARCKSL1,SYT17,POR,TNFRSF9,BLNK,CPVL,QPRT,NPL,PRKCB,TNFRSF4,ATOX1,EIF4G3,MSRA,PLAAT3,PSG6,HCK,PDGFC,HSD17B14,SMS,ALOX15B,CD81,MILR1,EHD4,BID,CD86,TBXAS1,ITSN1,CLIC2,IL21R,IL13RA1,RAMP1,DPYSL2,FIG4,SERPINF1,IFNGR1,TCF4,CCL13,GSTP1,PLCG2
GSE24634_IL4_VS_CTRL_TREATED_NAIVE_CD4_TCELL_DAY7_DN	ADHD	1.00E-05	0.000192299	0.958419	1165		blood	PWAS	c7	0.958419	1	LAP3,INSR,APOL1,TLR1,CTSV,CD86,IL6R,PHGDH,S100A13,IGFBP6,RNF24,TNFAIP6,HOMER1,RCN1,CD14,ADGRE2,DSCAM,GREM1,IFIT3,MTHFS,SIGLEC6,ALDH2,F3,LILRA2,NRG1,ANG,PSMB9,GRP,KYNU,GLRX2,IL1RN,BCL2A1,MECP2,LYN,SHMT2,STX4,CST6,GBP1,ST3GAL5,RNF128,ECI1,PGD,CLIC4,DHRS9,GBP2,WARS1,C1S,CFB,MTHFD2,GPC4,MYRF,CEBPB,SCG5,NCF2,LMAN2,ATP1B3,TNFSF14,CD72,SH3GLB1,TNFSF10,CCNA1,SLC30A3,SARS1,LAT2,ASGR1,RGS3,CKAP4,CEBPG,KCTD5,BACH1,LONP1,CPD,HPD,ANXA4,C3,IMPA2,TIMP2,RAB13,DUSP6,SQSTM1,TAGLN2,RALB,ACVR1B,SAT1,KIAA0040,COX5B,FST,LCMT1,TXNRD1,DAG1,RALA,NFE2L1,PSMA6,JAK2,AARS1,AHCYL1,TARS1,IFNA21
GSE24634_NAIVE_CD4_TCELL_VS_DAY10_IL4_CONV_TREG_DN	ADHD	7.54E-06	0.000249726	0.975897	904		blood	PWAS	c7	0.975897	1	HPGDS,IL27RA,PSMA5,PARP1,PAICS,CTSB,CASP3,CETN3,RAP1GDS1,STAP1,CCL18,ANXA2,SPP1,POGLUT1,TGFBI,PRCP,C1GALT1C1,ANXA5,DCUN1D1,MAP2K4,B2M,AKR1A1,CCL22,CKS1B,CHST15,MREG,PCLAF,GLRX2,IDH1,PDIA6,TBL2,LGALS3,DAPK1,RRM2,PA2G4,DCTN2,TXNDC15,PDE4A,PDXK,ACP5,GM2A,GLB1,ACAT1,TNFSF10,PAPSS1,AURKA,PIEZO1,CNP,EIF4G3,CD58,CD38,PLAAT3,PRC1,TK1,TRAF1,CCNB2,CD79B,RAB11A,NDC80,BATF,PRDX3,RAB13,NAB1,CFLAR,MLEC,MYL6B,SERPINB1,MAP2K3,CD226,KEAP1,BID,TALDO1,RAP2A,COL6A3,PTTG1,CREB3L2,TPM4,NTRK1,GCLM,PPP2R5A,MAPKAPK3,KPNB1,TARS1
GSE24634_NAIVE_CD4_TCELL_VS_DAY10_IL4_CONV_TREG_UP	ADHD	1.17E-05	0.000377294	0.975296	738		blood	PWAS	c7	0.975296	1	ICOSLG,HGF,NELL1,CPA4,MAN1C1,CD248,ADAM22,TPST1,SELL,SGF29,EPHA1,STARD5,NRP2,NCAM1,COL11A2,PLA2G2E,PYY,IL6ST,EFHD1,FHIT,PDK1,PTHLH,OPRPN,PFDN5,SPINK4,OMP,ZNF329,EGFR,AMH,TGFBR2,SHH,TNNT3,AK5,SPDEF,ROS1,CDHR5,GRB7,RIPK2,SLC3A1,IRF6,CAMK2B,GZMM,GALNT11,BIN1,ACVR1B,MAP2K6,DCXR,ASPH,WNT7A,TSSK2,PLA2G1B,ACVRL1,CXADR,KRT18,SCARB2,IRF3
GSE24634_NAIVE_CD4_TCELL_VS_DAY3_IL4_CONV_TREG_DN	ADHD	-1.60E-05	0.000301229	0.957733	678		blood	PWAS	c7	0.957733	1	FOXM1,HPGDS,PSMA5,EBI3,CASP3,MRC1,SPINT2,CTSH,MRE11,SLC35G2,MREG,TNFRSF21,APLP2,GLRX2,KIF3A,IDH1,HSPD1,TBL2,CSF2RB,WARS1,GALE,CD9,PDXK,GLB1,CCT5,TNF,HSPA1A,AGGF1,MTHFD1,SNU13,ARL3,RMI1,LSM4,SNRPD3,NCF4,GSTA4,TRAF1,BCL2L1,SRI,EMC8,GPX1,CCT7,C1QBP,FANCL,MAD2L1,MYB,IDE,HDLBP,AHSA1,BID,MAPK1,NAA10,RAB13,CFLAR,PSME2,PFDN2,MYL6B,TAGLN2,JCHAIN,CD74,PPM1D,KEAP1,RAMP1,GLA,TMPO,GCLM,BLVRA,GMPS,UBE2I,LRRC59,HTRA2
GSE24634_NAIVE_CD4_TCELL_VS_DAY3_IL4_CONV_TREG_UP	ADHD	8.88E-06	0.000332882	0.978726	556		blood	PWAS	c7	0.978726	1	MAN2B2,SMPD1,CTSF,DPEP2,IL16,BTN3A3,ITM2B,H2BC21,ACYP2,IL6ST,CD48,FHIT,CAST,PFDN5,FCMR,NBL1,FAM172A,BTN3A1,HSD17B11,CEMIP2,ITGB7,ZNF329,SCAND1,PLEKHA1,TGFBR2,MGAT4A,ACVR2B,FHL1,BTG2,ICAM3,CD247,PSPN,ITM2A,MVK,TMPRSS5,ASPH,TNFAIP3,NLRP1,MAX,FYN,SYF2,ARRB1,IGBP1
GSE24634_NAIVE_CD4_TCELL_VS_DAY5_IL4_CONV_TREG_DN	ADHD	-2.25E-05	0.000407872	0.95603	355		blood	PWAS	c7	0.95603	1	CASP3,GSTO1,MREG,BLVRB,PPA2,KIF3A,GRAP2,IDH1,HSPD1,P4HA2,TBL2,ACADVL,GSS,SYT11,PDIA5,CAPZA1,DNAJC17,ITCH,WARS1,CYCS,TNFRSF8,ACAT1,RTP4,CISD1,G3BP1,ARL3,CD38,NEDD9,ERLIN1,POLE2,RABIF,TRAF1,HK1,LONP1,UBE2L3,PPP1R8,CCT7,C1QBP,NDC80,CLPP,HMGA1,MYB,PSMB5,BATF,AASDHPPT,PFDN2,ATG3,RAD1,CD74,AHSA1,PTRH2,HDGF,NOP16,ACOT13,TMPO,MANF,CNP,NAPG,BLVRA,GMPS,NAA10,KPNB1,CSNK2A1,PPIA,DERL1,UBE2S,GLO1,UBE2N,HSPA8,HSPE1
GSE24634_NAIVE_CD4_TCELL_VS_DAY5_IL4_CONV_TREG_UP	ADHD	-1.41E-05	0.000267026	0.95787	658		blood	PWAS	c7	0.95787	1	MST1,ITIH3,CTSF,NCOA2,CD248,IL11RA,MRC2,CRISPLD2,MGP,TPST1,SGF29,NGRN,FHIT,CHST12,NTF3,NLRP1,RPS10,CD27,BTN3A1,CHKB,PQBP1,RSRP1,FAM171A1,SCAND1,AMH,MGAT4A,SMURF2,SAMHD1,BCL6,BACH2,GRB7,CYTIP,PARP16,CD247,GALNT11,SNN,PSPN,MVK,TMPRSS5,ZNF34,CD55,SETD2,CD69,PIP4K2B,MXI1,PRKCZ,TMUB2,JAM3,NFKBIA
GSE24634_NAIVE_CD4_TCELL_VS_DAY7_IL4_CONV_TREG_DN	ADHD	1.18E-05	0.000203921	0.953695	1337		blood	PWAS	c7	0.953695	1	PLTP,LAP3,PARP1,PAICS,EBI3,RAP1GDS1,GSTO1,IGSF3,STAP1,TST,FUT8,ANXA2,CTSH,ENTPD1,ANXA5,MRE11,GSTZ1,AKR1A1,CAPG,CKS1B,MREG,DHFR,MAPK1,GLRX2,LIMA1,BIRC5,PDIA6,ACADVL,LGALS1,RRM2,FAH,ACAT2,ITCH,WARS1,DCTN2,AKR7A2,PDE4A,RAD51,DERL1,CCT5,PSMA5,AURKA,PSMB2,CISD1,FEN1,NIT2,MTHFD1,CD58,PSMA1,PLAAT3,PRC1,LSM4,CBX5,CCNB2,FIBP,ACOT8,ADAM19,ACP2,FANCL,MCM6,ATAD2,IL2RA,BATF,PEA15,ALDOA,MLEC,MYL6B,IFI16,BUB1,RAD1,SERPINB1,KEAP1,RAC2,GLA,PPCDC,TDP1,NME1,BCAT2,CNP,BLVRA,PPIA,CFLAR
GSE24634_NAIVE_CD4_TCELL_VS_DAY7_IL4_CONV_TREG_UP	ADHD	-1.45E-05	0.00057594	0.979912	319		blood	PWAS	c7	0.979912	1	GABARAPL1,LRPAP1,IGFBP7,MAN1C1,TPST1,TNFSF8,SF1,SGF29,NELL2,MOB4,FHIT,CAST,FLT3LG,ZNF329,MGAT4A,PFN2,ITGA5,SMURF2,SAMHD1,PQBP1,MARK3,PRDM4,MAD1L1,MVK,RYK,PTP4A1,ZNF34,TNFAIP3,SEMA4F,SATB1,DIDO1,KRT18,ARRB1,DMBT1,JUND
GSE24634_TEFF_VS_TCONV_DAY10_IN_CULTURE_DN	ADHD	-3.30E-06	0.00017661	0.985095	1534		blood	PWAS	c7	0.985095	1	CD33,CRELD1,GABARAPL1,GABARAP,INSR,CD209,TLR2,TLR1,IL6R,CTSO,MRC1,S100A13,VTN,DSC2,CCK,TNFAIP6,SPP1,CTSH,PRCP,ADA2,CREG1,CTSZ,GPNMB,CAPG,ALDH2,NRP1,BLVRB,LYZ,SYK,APLP2,PSAP,METTL1,CLEC10A,ITGB2,IDH1,LGALS3,GCA,DAPK1,ST3GAL5,SDCBP,GRN,HAGH,GLUL,FHIT,CLEC11A,CLIC4,S100A9,CD9,NCF2,FTL,IL7R,VAMP3,POR,APP,HMG20B,DHX58,HK3,ITGA5,HSPA6,NPL,FBP1,C3,FGL2,CD81,MILR1,EHD4,RAB13,RNF13,TBXAS1,PLBD1,CD63,ATG3,NDRG1,ACVR1B,LDLRAP1,SPART,NPTN,ACOT13,RAB31,IFNGR1,BTK,VCL
GSE24634_TEFF_VS_TCONV_DAY10_IN_CULTURE_UP	ADHD	-1.02E-05	0.000301172	0.973025	650		blood	PWAS	c7	0.973025	1	FOXM1,HPGDS,GGH,KPNA2,RAP1GDS1,TNC,PHGDH,IL2RB,F5,MRE11,IL16,DHFR,EVA1B,PGM1,NCR3,SIRPG,P4HA2,LGALS1,SYT11,THBS4,CLIC1,COCH,ZWINT,MPST,CHST12,TXNDC15,CAPN2,SNRPF,RAD51,EGFL6,TNFRSF9,AURKA,STMN1,ARG2,TNFRSF8,IRF4,PBK,RGS3,CHEK1,AURKB,DPP4,CBX5,FLT3,POGLUT2,ADAM19,SUOX,PCNA,GPN1,FANCL,MAD2L1,TRADD,ITM2A,HMGB3,NAB1,KIF22,PSMD5,NETO2,MYL6B,MYCBP,CCNA2,DUSP4,SYNGR3,CD226,RPS6KA3,CDC25A,GALNT2,VRK1,TMPO,HPRT1,TNFRSF4,EWSR1,AASDHPPT,SMC3,TPM4,PPCDC,KIF23
GSE24634_TEFF_VS_TCONV_DAY3_IN_CULTURE_DN	ADHD	3.87E-06	0.00013726	0.977482	1833		blood	PWAS	c7	0.977482	1	MANBA,TP53I3,CAT,CD163,TLR2,CTSA,TLR1,FCGR2A,SERPING1,SNCA,CTSO,FCN1,PILRA,SPINT2,SLAMF8,ECM1,MAN1C1,CD14,C2,ST3GAL1,ADA2,CD1D,THBS1,H2BC21,NAGLU,BTN3A3,AKR1A1,GSTA1,CHST15,GNS,NRP1,SELL,CTSL,SYK,KYNU,APLP2,LILRB4,LGALS3BP,MARCO,IDH1,PLAAT4,CCL2,NAGK,ITGB5,HMOX1,PYGL,RNASE6,FHIT,CD68,PGD,SERPINA1,CEBPB,LAIR1,NCF2,SEPTIN10,GLB1,CASP8,ADM,VAMP3,TNFRSF14,CPVL,SORT1,CLEC2B,HCK,SAMHD1,PDGFC,EVL,TYMP,ACP2,STOM,NPL,FGR,LILRB2,FGL2,RB1,CCPG1,IMPA2,CLEC4A,ERP44,CDKN1A,FIG4,ADAM9,H1-2
GSE24634_TEFF_VS_TCONV_DAY3_IN_CULTURE_UP	ADHD	-6.93E-05	0.000575876	0.904154	447		blood	PWAS	c7	0.904154	1	PAICS,EBI3,CYB5R2,STAP1,FUT8,CCL22,F5,MREG,CKAP2,UCK2,GLRX5,BCL2A1,TPI1,DPP4,IFNG,ZWINT,SEPTIN11,STAMBP,POLR1C,RAD51,HINT1,MARCKSL1,PTS,TYMS,STMN1,RNASEH1,BLMH,ODC1,MTHFD1,IRF4,PBK,POLE2,PRC1,TSR3,TK1,CCNB2,LONP1,CDK1,DTYMK,CLPP,SLAMF1,UBE2C,BARD1,UAP1,GFUS,PTP4A3,RRAS2,PTRH2,NCL,EIF3J,NOP16,GZMB,VRK1,PCNA,SNU13,DUT,CKB,MAGOHB,KPNB1,MAPKAPK3,NAA10,CFLAR,FABP5
GSE24634_TEFF_VS_TCONV_DAY5_IN_CULTURE_DN	ADHD	2.76E-06	0.000160041	0.986223	1073		blood	PWAS	c7	0.986223	1	CRELD1,MAN2B2,VPS28,MICA,CTSO,SPINT2,EDAR,TAPBP,TGFBI,ADA2,IL17RA,LILRB1,IL16,IFIT3,ENGASE,ICAM2,SPOCK2,PGRMC2,LRP10,IL1RN,TIAM1,EPHA1,MAD1L1,POLM,HERC5,HEBP1,SURF1,LY9,PSME1,GBP2,PDK1,FCMR,PEX5,CHKB,FAM171A1,PDCD4,HERC1,CLEC2B,CKAP4,OLR1,GP5,PDGFC,RRAS,MAN1B1,LCK,CD247,SERF2,TNFSF15,RPS5,REPIN1,RNF114,EIF3G,MATK,PRKCZ,TAGLN3,H1-10,NMT2
GSE24634_TEFF_VS_TCONV_DAY5_IN_CULTURE_UP	ADHD	-1.06E-05	0.000446761	0.981096	315		blood	PWAS	c7	0.981096	1	FOXM1,HADH,SHMT1,RAP1GDS1,DHFR,GGH,CKAP2,PCLAF,PPA2,KIF3A,PLK1,SHMT2,DNAJA2,SYT11,RRM2,ITPKA,PDCD5,PMVK,CACYBP,ACAT1,CCNA1,TYMS,STMN1,MPZL1,EHF,FEN1,THOC1,NCF4,RABIF,PAXIP1,DTYMK,OLA1,EIF2S1,GMNN,POLE3,JMJD6,NMT1,SLAMF1,MAD2L1,LMNB1,MYB,KLHL7,VDR,HMGB3,PFDN2,UAP1,PELO,IL12RB2,BATF3,RAD1,EIF3J,PSMD11,KIF22,SNU13,DUT,NAPG,GMPS,PRMT3,NUDC,CDK2AP1,GLO1,PABPN1,LRRC59,TPM4,KIF23,RANBP1,HSPE1
GSE24634_TEFF_VS_TCONV_DAY7_IN_CULTURE_UP	ADHD	-6.69E-06	0.000257921	0.979313	891		blood	PWAS	c7	0.979313	1	MANEA,SELPLG,SHMT1,PHGDH,IL2RB,FUT8,RACGAP1,GGH,CD96,GZMA,PLK1,ITGAL,SIRPG,SYT11,THG1L,RRM2,ZWINT,CHST12,CAPN2,LAG3,PRC1,CLIC5,RAD51,PNKP,CLEC2D,AURKA,STMN1,STAU2,FEN1,PRIM1,PIEZO1,SYNGR3,CD58,CD38,TK1,CCNB2,CD79B,FIBP,CDK1,DTYMK,OLA1,GMNN,NDC80,SEPTIN6,SLAMF1,UBE2C,RBKS,MCM6,MAD2L1,MYB,VDR,HMGB3,KIF22,NCALD,CCNA2,CCNB1,NUDT1,DUSP4,SLC27A2,DEF6,TIMELESS,PTTG1,CREB3L2,IL32,INPP5B,PCNA,TNFRSF4,TDP1,CSF2,GMPS,EZR,TPM4
GSE24634_TREG_VS_TCONV_POST_DAY10_IL4_CONVERSION_DN	ADHD	2.53E-06	0.000135976	0.98517	1862		blood	PWAS	c7	0.98517	1	PLXND1,CSF1R,SIGLEC9,CD33,TP53I3,ENG,CAT,CD163,CTSB,APMAP,CTSA,TLR1,FCGR2A,MRC1,PILRA,CCL18,TREM2,SPP1,SLAMF8,TCN2,CD14,C2,CREG1,CTSZ,AKR1A1,CAPG,CHST15,NRP1,BLVRB,CTSL,SYK,TFPI,APLP2,PSAP,LILRB4,CLEC10A,ITGB2,IDH1,SIRPA,ITGB5,CA2,ANPEP,GRN,LGR4,PLAU,APOC1,HMOX1,GLUL,GSN,PYGL,EFHD1,C1S,VAT1,SPARC,ENPP2,S100A9,CEBPB,CD9,CTSC,INHBA,FTL,RNASE1,MPZL1,QPRT,SORT1,HK3,CEBPA,HCK,AK5,PDGFC,RIPK2,GPX1,STOM,FGR,FBP1,FGL2,TIMP2,CRABP2,CD86,RAB13,ITSN1,PLBD1,CD63,ACVR1B,MAP2K6,ASPH,FABP4,LDLRAP1,CDKN1A,GLA,PLA2G1B,RAB31,CLEC7A,CCL13
GSE24634_TREG_VS_TCONV_POST_DAY10_IL4_CONVERSION_UP	ADHD	-5.68E-06	0.000242338	0.981298	761		blood	PWAS	c7	0.981298	1	HPGDS,MANEA,IL18R1,FUT8,MRE11,RACGAP1,PSMB4,AGA,DHFR,PCLAF,P4HA2,SHMT2,CHFR,FKBP3,PA2G4,CLIC1,MTHFD1,REXO2,TXNDC15,CAPN2,ST8SIA4,PRC1,DDX46,SLAMF1,HINT1,CASP8,TYMS,TOPBP1,PDCD4,ARG2,PIEZO1,PRKCB,LANCL1,NIT2,CD38,RMI1,TK1,CASK,TRAF1,POGLUT2,CCNB2,CD79B,MTMR1,NDC80,SMS,MAPK11,RBKS,FANCL,MCM6,BARD1,ATAD2,IL2RA,GCH1,BATF,TRADD,SMAD3,MLEC,CUL3,CBFB,LTA,JTB,IFI16,EIF4E2,CCNB1,SLC27A2,CD226,COL6A3,POLH,CREB3L2,IL32,KIF22,TMPO,PCBP1,CFLAR,XRCC6,BIRC3,PPCDC,UBE2N
GSE24634_TREG_VS_TCONV_POST_DAY3_IL4_CONVERSION_UP	ADHD	-4.12E-05	0.00035312	0.907187	557		blood	PWAS	c7	0.907187	1	GGH,RRM1,FUT8,MRE11,LONP1,MRPL58,RACGAP1,CKS1B,NCR3,PLK1,HSPD1,NUDCD3,GAPDH,TPI1,CS,MAP4K1,PDCD5,ENO1,NMT1,VARS1,REXO2,UBE2M,HNRNPAB,HINT1,LIF,BLMH,ODC1,ILF2,FCER1A,TSR3,LSM4,SNRPD3,GSTA4,CRCP,TRAF1,BCL2L1,FIBP,HNRNPM,DTYMK,EIF2S1,CCT7,C1QBP,CLPP,BARD1,NUP210,CLC,PFDN2,UAP1,TARBP2,NCL,VRK1,TMPO,BAG2,MAGOHB,PABPN1,SGTA,NAA10,UFD1,EZR,TARS1,HSPE1
GSE24634_TREG_VS_TCONV_POST_DAY5_IL4_CONVERSION_DN	ADHD	2.84E-06	0.000138583	0.983654	1830		blood	PWAS	c7	0.983654	1	PLXND1,CSF1R,GABARAP,ENG,CD209,IL3RA,VNN2,CTSB,CTSA,TLR1,FCGR2B,IL6R,LY75,CTSO,PLXNB2,TGFBI,CREG1,CTSZ,NAGLU,CCL22,CTSS,IL1R2,PLEK,SIGLEC5,LRP10,THBS2,SYNJ2BP,SGF29,LYN,PLOD3,GP1BA,CCL2,LGALS3,SIRPA,ST3GAL5,GRN,CD48,LY9,TIMP2,C1S,CD68,NEU1,TYMP,ACP5,PELI2,FTL,MGAT1,DDIT3,VAMP3,BTN3A1,IFNGR2,CSF2RA,TNKS,HERC1,ZNF329,PLEKHA1,FN1,PIK3C2A,POU2F1,CKAP4,PECAM1,HCK,SQSTM1,TXNIP,BCL6,PDGFC,BACH2,RIPK2,ACP2,KLC1,CD81,MILR1,CD86,RAB13,TBXAS1,RYK,REPIN1,CYTH4,LDLRAP1,CDKN1A,FIG4,MXI1,CLEC7A,ARRB1
GSE24634_TREG_VS_TCONV_POST_DAY5_IL4_CONVERSION_UP	ADHD	-1.29E-05	0.000576552	0.982163	223		blood	PWAS	c7	0.982163	1	PPID,FASLG,PAICS,CD200,PSMB9,UCK2,KIF3A,FXN,PLK1,PSMB4,RBBP4,TBPL1,BCAR3,PSME3,UBE2M,RAD51,SEPHS1,GOT1,PRIM1,CD320,ILF2,PLAAT3,CCT7,POLE3,C1QBP,SMS,NAA10,RAD1,SSRP1,NIP7,PSMA3,NOP16,NMI,TDP1,UBE2N,LANCL2,GMPS,UBE2L3,MAGOHB,CFLAR,AK2,PPIF,PPCDC,ARPP19
GSE24634_TREG_VS_TCONV_POST_DAY7_IL4_CONVERSION_UP	ADHD	-4.12E-05	0.000407648	0.919524	456		blood	PWAS	c7	0.919524	1	IL18R1,IL2RB,FUT8,PPIL2,ASL,ANXA6,DPEP1,CKS1B,DHFR,CNTFR,PCLAF,DDC,BIRC5,CDC25B,SHMT2,SYT11,RRM2,FGFR1,EIF4EBP2,ZWINT,FETUB,PRC1,RAD51,HNRNPAB,TNFSF10,TYMS,AURKA,FEN1,PRKCB,CD38,IRF4,CPN1,AURKB,TK1,NCF4,CBX5,CCNB2,ZWILCH,CD79B,FIBP,GMNN,UBE2C,LMNB1,MYB,ATAD2,IL2RA,ITM2A,TARS1,KIF22,GALK1,BUB1,CCNA2,RAD1,CCNB1,DUSP4,RRAS2,RAC2,NPDC1,NTRK1,PTTG1,IL32,DUT,CCDC51,LANCL2,UBE2S,PPCDC
GSE24671_BAKIMULC_VS_SENDAI_VIRUS_INFECTED_MOUSE_SPLENOCYTES_DN	ADHD	1.60E-05	0.000446599	0.971391	379		blood	PWAS	c7	0.971391	1	UBE2E1,SLAMF7,ARFIP2,AKR1A1,APOA2,DARS2,PDIA6,GCA,MAP4K1,UGP2,KYAT3,GUK1,NSFL1C,MAP2K2,SNX1,AFP,GALE,RAB35,ACADS,LSM1,POR,EFCAB14,STAU2,RBBP9,THOC1,SAMHD1,SRP19,ACY1,ATP5MF,COPS2,STX6,AIMP1,NUDC,DARS1,TSSC4,SNUPN,PIN4,YBX1,CCN6,LZIC,EIF3G,MRPL32,GLRX3,HMOX2,OVCA2,PC
GSE24671_BAKIMULC_VS_SENDAI_VIRUS_INFECTED_MOUSE_SPLENOCYTES_UP	ADHD	2.36E-06	0.000288366	0.993483	707		blood	PWAS	c7	0.993483	1	CRELD1,ICAM4,CTSB,CRYZ,SLIT3,CKS1B,FAM177A1,PLEK,GGH,FARS2,SCIN,LGALS1,TFRC,DYNLRB1,NTF3,LAG3,MPZL2,CCL1,HINT1,GLB1,HSPA1B,DSTN,SEC61G,NTF4,CAV2,SCN4B,CDKN2C,TFPI2,ECI2,IRF9,ATP5MF,NDC80,COPS2,PFDN1,INSL6,GZMH,EHD4,PIN4,YBX1,MVK,PTP4A3,DCXR,APRT,MVD,ATP5PO,MTX2,PTTG1,MRPL32,SPINK8,RAN,GLRX3,MPG,NME1,NAP1L1,VCL,THYN1
GSE24671_CTRL_VS_BAKIMULC_INFECTED_MOUSE_SPLENOCYTES_DN	ADHD	3.32E-05	0.000407513	0.935031	660		blood	PWAS	c7	0.935031	1	TIE1,BPIFB1,IL2,PCSK1,KRT19,VBP1,IGFBP6,SEMA4A,C7,PLCG1,PLOD2,CRIP1,FLRT2,COL1A1,NFKBID,SCGB1A1,IGFBP5,ARG1,SYTL1,GJA1,RNF128,CAST,S100A6,STAB2,CCL1,CD69,GPC3,CD200R1,C11orf87,IGSF9B,PRNP,TAFA3,PTPN13,AFAP1L1,ETS2,HS3ST1,ATP5F1B,SKIL,IL17RB,FSTL1,ADAM19,RAB4A,FGL2,RB1,RPS3,RPS5,DUSP6,PRKCQ,PTP4A1,NR4A1,ISM1,TNFAIP3,ZFAND5,STK17B,CSF2,AREG,LPCAT2,CDKN1A,RPL12,NFKBIA
GSE24671_CTRL_VS_BAKIMULC_INFECTED_MOUSE_SPLENOCYTES_UP	ADHD	-4.92E-06	0.000301243	0.986967	611		blood	PWAS	c7	0.986967	1	HPSE,FASLG,MAP1LC3A,IL6R,IL1RL1,CD1D,ATP1B1,PLCG1,SYK,TPST2,HERC4,SF1,TGFB1,ITPKC,IL6ST,IDS,PLD3,BCL10,CROT,CAST,CRLF1,ERP29,NCF2,SCAND1,GRAP2,CLINT1,HERPUD2,RELB,DYNLT3,ADAM19,DUSP6,PSTPIP1,RNF215,CYRIB,CD3G,MYO6,GNGT2,SRSF6,FYN,CSK,CELF2,CAB39,MAP4K3
GSE24671_CTRL_VS_SENDAI_VIRUS_INFECTED_MOUSE_SPLENOCYTES_DN	ADHD	-5.25E-05	0.000332969	0.87464	608		blood	PWAS	c7	0.87464	1	ST3GAL6,VPS28,ENTPD5,FUT8,MMP9,L1CAM,H6PD,PLCG1,LGALS8,ITGAL,IDS,PARK7,ARHGDIB,RAB3A,CLK2,TNFRSF1A,APBB3,CLINT1,TGFBR2,EIF4G3,GIMAP6,EXOSC1,KMT2D,EIF1AD,HSD17B8,IL17RC,SPIN1,CAMK1D,FBL,STX4,NUP210,KMT2C,SNX17,EPB41,CBX7,TK2,TMEM52,DDX39B,RPL12
GSE24671_CTRL_VS_SENDAI_VIRUS_INFECTED_MOUSE_SPLENOCYTES_UP	ADHD	2.49E-05	0.000407343	0.95117	667		blood	PWAS	c7	0.95117	1	IL1R1,ANGPTL1,TEC,IL18R1,TNC,PSD2,CNTN1,IGF1R,B4GALT6,DSCAM,LARGE1,PTPRJ,NCR1,LRRK2,PSMB9,STOML2,CTSS,MGA,ADGRG5,RNF43,PGLYRP1,IL23R,DLL1,EEF2K,KCNIP3,IL7R,DNAJC10,AIF1,SMYD2,MGAT4A,JAML,ITGA5,IDI2,STOM,CD7,MYG1,LTA,COLGALT2,BATF3,CD74,UPP1,TMEM154,MAPK10,NRG2,MTX2,CD4,ACP3,TXNRD1,TTN,RAB21,RORC,GCNT2,PLCG2,DDX6,CELF2,ARHGDIB,GSTA3
GSE24726_WT_VS_E2_22_KO_PDC_DAY4_POST_DELETION_DN	ADHD	7.15E-07	0.000176646	0.996771	1144		blood	PWAS	c7	0.996771	1	BST1,CAMP,GSTM1,COPE,MICOS10,PILRA,TNFRSF1B,CCL17,CD14,SEMA3C,CTSZ,MET,ACAA1,METAP1,BLVRB,PSMB9,TKT,NUDT2,GAPDH,CS,STUB1,IL1B,ARG1,DNER,RNF128,SRC,PSMB3,SIGLEC7,GBP2,VARS1,NADK,GPI,SEPTIN11,MTHFD2,S100A10,LAYN,PGLS,HSPA1A,ATOX1,ADAM17,MGAT4A,IRF1,PUS1,HCK,TRAF1,MCEMP1,FBL,RRAS,PGK1,PDE6D,UBE2F,NSDHL,C1QBP,JMJD6,C3,VAMP8,USO1,MVK,TGM2,DUSP4,SAP18,MRPL52,TNFAIP3,PKM,NUDT3,FLNA,DDX39B,NME1,JAK2,MAP2K1,L3MBTL2,MAGOHB,SLC16A3,AARS1,C18orf32,BIRC3,GSTA3
GSE24726_WT_VS_E2_2_KO_PDC_DAY4_POST_DELETION_UP	ADHD	2.11E-05	0.000332898	0.949574	603		blood	PWAS	c7	0.949574	1	FCGR3A,IFNAR1,HPSE,FCGR2A,RAP1GDS1,HOMER1,PTPRU,SEMA4A,MMP19,METAP1,PSMB9,S100A11,TPST2,B4GALT5,ITGB2,STUB1,AGRN,NRP2,IL18BP,C1R,PYGL,TLR5,GCLM,NEU1,IFNGR2,COPE,ARF1,ODC1,GCNT2,ATOX1,AKAP7,WBP1L,RMDN3,PECAM1,NFKBIB,JUN,MCEMP1,UBE2F,ETHE1,TGM2,MMP13,RAF1,PELO,PLBD1,TMEM119,CD74,MRPL52,IL13RA1,CINP,USO1,PKM,CLN5,DNAJB1,MANF,ECHS1,RAB1B,RNGTT,MAFG,NAB2,LAMP1,AARS1,BIRC3,FABP5,C18orf32
GSE24726_WT_VS_E2_2_KO_PDC_DAY6_POST_DELETION_DN	ADHD	-2.85E-05	0.000407641	0.944259	525		blood	PWAS	c7	0.944259	1	CD300A,TEC,GSTM3,APOE,NOTCH1,MTHFS,NRP1,CAMK1,TMEM9,PROS1,TPP1,HERC4,HPGD,CD48,SORD,ITM2C,CD68,CAMK1D,IL10RB,FXR1,FYN,OPHN1,GLB1,LRP1,STMP1,PDCD4,PDGFC,BACH1,CYTIP,APOC2,MAPRE2,ARF4,NDNF,MAP1LC3B,TBXAS1,RGS18,SULF2,SAT1,CKB,ZDHHC14,TSTD1,FBXO3,CNN2,GCNT1,HMOX2,DDX19B
GSE24726_WT_VS_E2_2_KO_PDC_DAY6_POST_DELETION_UP	ADHD	0.0160395	0.0121102	0.185349	186	0.483319	blood	PWAS	c7	0.185349	1	ICOSLG,TEC,ATF6,SELENOM,PPIH,MRE11,RPS4X,NRP1,HOPX,IFNLR1,NDUFB11,DARS2,IDH3G,SURF1,ST3GAL5,CAPN2,FXR1,MFNG,CCDC90B,TIMM21,PSMB2,RRAGC,FEN1,LANCL1,UBE2T,MSRB2,AURKB,CEBPA,POGLUT2,SKIL,MAPRE2,NME2,COPS2,MCM6,GMNN,DRG1,NANS,MTPAP,INTS3,BLOC1S5,HINT2,HMG20A,NUDT5,AP1G2,MPG,ARL2BP,BTK,CDK2AP1,EIF4B,TCF4,HPRT1
GSE24726_WT_VS_E2_2_KO_PDC_DN	ADHD	1.79E-05	0.000407585	0.965035	519		blood	PWAS	c7	0.965035	1	RAP1GDS1,SPINT2,TOR1AIP1,CCL17,SDF2L1,MMP19,MET,ISOC1,FAM177A1,CYB5A,METAP1,PLEK,TPST2,HRAS,TKT,P4HA2,CS,NRP2,VEGFA,DNER,RNF128,SIGLEC7,GBP2,PYGL,PPP1R3B,PTK2,ISG15,CEBPB,ACP5,LMAN2,CCL7,FASN,CLEC6A,PRSS8,STAT3,ATOX1,ADAM17,MGAT4A,RNF149,AKAP7,CARD19,TXNDC11,PECAM1,TRAF1,MCEMP1,ST6GALNAC6,UBE2F,HEXIM1,SCAMP5,CFLAR,HCAR2,UAP1,TAGLN2,MRPL52,IL13RA1,UBASH3B,PKM,CLN5,ACP3,AFP,CTSK,DNAJB1,MANF,BCAT2,DNAJB6,AARS1,DNAJB2,ING1
GSE24726_WT_VS_E2_2_KO_PDC_UP	ADHD	7.10E-05	0.000575867	0.901897	399		blood	PWAS	c7	0.901897	1	CD300C,CD36,TEC,ATF6,ACP6,SELENOM,CREG1,NRP1,PDE7A,ST3GAL5,RNASE4,PTP4A2,HINT1,LRP1,HMGA2,RTF1,CDKN2C,MAPRE2,GMNN,ARF6,YIPF6,CLIC4,DRG1,SH2D3C,RGS18,NUDT1,SULF2,CHEK2,SARS1,ADSS2,FOXO3,IRF2,GCNT1,FYN,NAP1L1,CDK2AP1,EIF4A2,ANXA7,EIF4B,HPRT1
GSE24814_STAT5_KO_VS_WT_PRE_BCELL_DN	ADHD	-9.21E-06	0.000301146	0.975613	694		blood	PWAS	c7	0.975613	1	IL1R1,CDH17,EHMT2,CST7,SRGN,SPINT2,CNTN1,GPNMB,MTHFS,MMP8,DNAJC11,FXN,BCL2A1,CDC25B,ACADM,SAP30,VEGFA,NME4,RSRP1,DAPK1,PPP3R1,ACAT2,ERCC1,GPX7,PGD,AKR7A2,CLIC5,RABEPK,PDXK,IL10RA,ANAPC10,BPTF,TES,APP,SSB,BLMH,AGGF1,AK4,ACLY,RGS19,BACH1,HNRNPM,MAPRE2,GPX1,SMARCC1,DCK,AIMP1,MAD2L1,ST8SIA4,JARID2,CLSTN3,CD7,HPCAL1,CCN6,RYK,MFN1,BUB1,ELAVL1,MTMR6,ARHGAP25,IL1A,GALNT3,SATB1,CLN5,ERCC4,GZMB,OAZ1,BAG2,NUP98,IFNGR1,NTRK1,GCLM,BAG1,H1-2,STK17B,NUDC,KPNB1,UFD1,MICU2,UBE2S,ABHD14A,EIF4E,PPIA,RANBP1
GSE24814_STAT5_KO_VS_WT_PRE_BCELL_UP	ADHD	-1.54E-05	0.000218023	0.943666	940		blood	PWAS	c7	0.943666	1	BCAM,ICAM4,DEFB1,KLKB1,ASIP,SERPINA5,FCGR2B,TIMP3,BGN,CNTNAP2,SLITRK5,MRC2,NPTX1,L1CAM,SELP,NTRK3,COL1A1,DOCK9,ANG,EPHA1,GUCA2B,EPYC,KLK8,SHBG,F7,MMP7,ANGPT1,BMP7,CFH,MCF2L,RNASE3,ECE1,KRT1,ST6GALNAC2,ADAMTSL2,CCL20,MX1,PKD2,CHGA,TGFBR2,IRF6,TNFSF12,SORT1,USH1C,KCNN1,APOD,PCSK2,TAGLN,TIMP2,MYBPC1,TGM2,CASP10,SPOCK1,PGAM2,LGALS9,TMEM8B,LAMA4,B4GALNT1,GJA8,PGR,CRADD,MINAR1,RAB3B,HTR2A
GSE24972_MARGINAL_ZONE_BCELL_VS_FOLLICULAR_BCELL_DN	ADHD	-5.72E-06	0.000352974	0.987076	662		blood	PWAS	c7	0.987076	1	AMIGO2,CXCL6,FASLG,CAMP,ICOSLG,ICAM1,IL2RB,CCL17,B4GALT2,SEMA4A,ADAM11,TMEM9,ELAPOR1,IL12RB1,PGP,LYPD3,ALDOB,CFB,UCHL1,VAMP1,SWAP70,RAPGEF5,ZNF276,INHBA,FGF17,NBR1,AIF1,TNFRSF9,A4GNT,DNAJC18,ARG2,FN1,MGAT4A,HEPHL1,POLE2,HS3ST1,DDX23,NR1H4,KCTD5,SLAMF1,IER3,ST8SIA6,SIGLEC1,DNAJC27,ALDH1A1,C1orf185,NECTIN1,CD3G,ULBP1,GMFG,PLA1A,SIT1,PPIF
GSE24972_MARGINAL_ZONE_BCELL_VS_FOLLICULAR_BCELL_IRF8_KO_DN	ADHD	1.29E-06	0.000575882	0.998212	387		blood	PWAS	c7	0.998212	1	CTSB,ICOSLG,MMP10,B4GALT1,SELP,TMEM9,ITLN1,MESD,CCL19,RNASE2,GSR,RNASE4,CNRIP1,RHOD,LAMTOR3,MDM4,DSTN,HMGA2,A4GNT,DNAJC18,NMRK1,ITGB7,MGAT4A,CD38,HEPHL1,ITGA5,RNF34,SPDEF,RPP30,KCTD5,ECI2,SERPINE1,ARF4,TNFSF4,KLHL7,SLC4A8,HMGB1,CCPG1,PRKAR2A,SERPINB1,NDRG1,APAF1,GATM,KIAA0040,BAG1,TAGLN3,IL18,PLA1A
GSE24972_MARGINAL_ZONE_BCELL_VS_FOLLICULAR_BCELL_IRF8_KO_UP	ADHD	-9.28E-06	0.000446586	0.983421	394		blood	PWAS	c7	0.983421	1	FOLR2,FGG,FTMT,CTSE,FAM171B,GREM1,AXL,SPOCK2,MIF,CBR3,EVA1B,ASCC1,ARG1,SUMF2,IL18BP,RPS6KB1,PRC1,LTBR,UBLCP1,LGALSL,TF,AIF1,APP,UBE2B,DYRK3,IRF1,KDSR,ECE1,HS3ST1,CPE,PXDN,HDLBP,UBE2C,SERF2,CCPG1,CDH2,ID1,SQSTM1,PCOLCE,AP1S2,JTB,CD74,SYNE2,PRKCSH,TNRC6B,TIMP1,TRIP10,ST6GALNAC3,FST,MDM2,IL22,CSK,PPM1L,CSMD1,PDXP,TAFA5,EZR,GRK2,UBE2V1,HPRT1,AK1,GMFG
GSE24972_MARGINAL_ZONE_BCELL_VS_FOLLICULAR_BCELL_UP	ADHD	-1.24E-05	0.000257938	0.961691	684		blood	PWAS	c7	0.961691	1	FGL1,BHMT2,GXYLT1,PRSS22,HEXB,MDGA1,CD200,DLG3,SRXN1,POGLUT3,SEPTIN11,ACP1,C8G,USP25,PTHLH,UPK3BL1,ACP5,PTS,ITGB7,FIBCD1,NIT2,DHX58,MPHOSPH6,TPSG1,THOC1,GPT,SPIN1,MTMR1,RAB6B,IL17RB,MAPRE3,KLK7,PDZK1,BRSK2,GADD45GIP1,MMGT1,RASA1,SLITRK1,KERA,PGAM1,ANGPT2,PFDN2,LTA,RGS1,DUSP4,IRAG2,USO1,PAX4,BST2,LCMT1,GNGT2,AHCYL1,CRK,ACE2
GSE24972_WT_VS_IRF8_KO_MARGINAL_ZONE_SPLEEN_BCELL_DN	ADHD	1.73E-05	0.000257911	0.946577	906		blood	PWAS	c7	0.946577	1	FGF2,IL27RA,GSTM1,CBLN4,LAMC2,MRE11,SPTLC1,CTRB2,PNLIPRP2,B2M,MMP12,SERPIND1,ADAMDEC1,PSAP,CRYGS,SSR1,NODAL,UBE2D3,GHRH,GPR101,REG4,CADM3,PLG,SLC22A16,LGALS2,PDYN,RNF150,PIGR,GCA,APOC3,SPINK1,PRDX1,PPY,CNRIP1,TOMM20L,CDHR3,PDE11A,IL9,ADM2,NLRP4,C1orf210,SMR3A,CPVL,AGGF1,BPIFA1,IL1RAPL2,BMP10,UBD,BECN1,RAB6B,NRGN,ARHGEF2,TBX5,ESD,UNC45A,CER1,ACBD7,TMEM52,LETMD1,NPLOC4,UNC13A,APEX1
GSE24972_WT_VS_IRF8_KO_MARGINAL_ZONE_SPLEEN_BCELL_UP	ADHD	5.01E-07	0.000267036	0.998504	664		blood	PWAS	c7	0.998504	1	GAS6,NAAA,GGH,GUSB,TMEM87B,NTS,HTRA1,B4GALT1,HTATIP2,COL18A1,ADGRE5,HSPB1,DEPP1,SLC22A16,SLC26A11,IL1RN,GDA,TFRC,USP25,CAPN2,CNDP2,PELI2,ABL2,AFAP1L1,MST1R,CARD19,SMURF2,JUN,MRAS,VPS4B,RAB11A,SRP19,BMPR2,ID1,PDZD11,MRPL2,NAB1,CHP1,RGS1,CARHSP1,TNRC6B,FABP4,NET1,NRG4,WWP1,MCEE,MXI1,IFNGR1,PMP2,ADAMTS1,UFM1,CNN2,SLMAP,EIF1AY,VCL,EIF4A2
GSE24972_WT_VS_IRF8_KO_SPLEEN_FOLLICULAR_BCELL_DN	ADHD	4.05E-05	0.000377184	0.914482	685		blood	PWAS	c7	0.914482	1	CD300C,EBI3,ALAD,NAXE,TST,PTK7,COX6C,HRG,CFB,CFP,RAD51D,PSMB9,GFRA1,B4GALT5,TKT,TPI1,PAK4,AMBP,ENO1,G6PD,KAZALD1,DNAJB14,RNASE6,CHST12,SNRPF,SHC1,CSF2RA,TOPBP1,STAU2,CEMIP2,PRIM1,SDC3,THOC1,RELB,UNC93B1,SPIN1,CD79B,FLII,COX6A2,UBE2C,ESRP1,PDGFA,B3GLCT,BLOC1S5,RPS6KA3,TNFAIP3,CD300LB,MDM2,ILF3,FOXO3,TENM4,TTL,NAP1L1,AGAP2,BTK,UBL4A,PPP1CC,NAB2
GSE24972_WT_VS_IRF8_KO_SPLEEN_FOLLICULAR_BCELL_UP	ADHD	1.24E-06	0.000377349	0.997372	549		blood	PWAS	c7	0.997372	1	QDPR,GSTM1,FTMT,NRCAM,IL2RB,MET,SEMA4A,CD3E,SSR1,PLG,MAP4K1,UCHL1,ENO1,TNFRSF13C,DVL2,ILF3,APOC3,LAT,RAPGEF5,FGF17,OLFM1,AGGF1,FN1,CUL9,BPIFA1,IL1RAPL2,IFIT2,CYB5R2,VSIG10,JARID2,DUSP6,PKP2,PAFAH1B3,EPB41L1,AGO1,FASN,GJA8,TBCE,CD3G,PLCG2,H1-2,APEX1
GSE25085_FETAL_LIVER_VS_ADULT_BM_SP4_THYMIC_IMPLANT_DN	ADHD	3.96E-05	0.00070528	0.95523	277		blood	PWAS	c7	0.95523	1	FOXM1,CD109,EHMT2,PAICS,MLF1,RPA2,TNFRSF13B,ACADM,HPGD,IDH3G,GNPTG,SURF1,NDRG3,DDT,FXR1,KMT5C,TOPBP1,TMED4,TPMT,CHEK1,LSM4,TXNIP,CBX5,CDKN2D,GMNN,AIMP1,ATAD2,IMPA2,HMGB3,TERF1,PIAS3,NUDT1,PMS2,SPN,NHEJ1,KIF22,VRK1,LCMT1,SIAE,MDH1,LANCL2,CNPY4,UBE2S,GRK2,HNRNPA1,POLD4
GSE25085_FETAL_LIVER_VS_ADULT_BM_SP4_THYMIC_IMPLANT_UP	ADHD	1.13E-05	0.000288364	0.968775	762		blood	PWAS	c7	0.968775	1	MANBA,CD109,SIGIRR,SMPD1,PAICS,PCYOX1,ACP6,ENTPD5,HSPB6,SELENOM,CAPG,BPNT2,SMIM13,TNFRSF13B,NDUFB11,PMM1,H2AZ1,PFDN5,SIRT3,UBE2B,SEPTIN10,LY6G6D,PDCD4,ERLIN1,TXNIP,BTG2,CSNK2A2,HNRNPA2B1,GPX1,GMNN,ATP2A3,UROD,NANS,RPS5,TERF1,PAFAH2,PMS2,PTRH2,KIF22,TMPO,PIP4K2A,SNTA1,ADSS2,SEPTIN6
GSE25085_FETAL_LIVER_VS_FETAL_BM_SP4_THYMIC_IMPLANT_UP	ADHD	-2.33E-05	0.000353175	0.947459	432		blood	PWAS	c7	0.947459	1	CD300A,NAXE,RACGAP1,ICAM2,PCLAF,LIMA1,ANG,HPGD,PDIA3,EPS15L1,IDH3G,LMAN2L,RPS19,NADK,USP15,SWAP70,FXR1,RAD51,ACAT1,CCDC90B,TIMM21,ARHGAP30,AURKA,ITGB7,PRC1,IMPDH2,PDE2A,ARHGEF7,CCNB2,SKIL,CDK1,NSDHL,NME2,UBE2C,KIAA0319L,H2AZ1,PDZD11,NANS,AP1S2,PAFAH2,RGS18,CCNA2,BLOC1S5,GATM,NUDT5,G6PD,RAMP1,ABHD14B,HMGCR,KIF22,AP1G2,BCAT2,UBE2N,GMPS,MICU2,RGS10,EIF4B,ATP5PO
GSE25087_FETAL_VS_ADULT_TCONV_DN	ADHD	3.92E-06	0.000218093	0.985657	547		blood	PWAS	c7	0.985657	1	HPSE,MAN2B2,CTSF,MICA,EDAR,GSTA1,SLC26A11,DLG3,LYZ,NHLRC3,ADAM17,NAALADL1,NR3C2,SNX1,PFDN5,IL10RA,CHCHD10,ERO1B,HSD17B11,ACVR2A,PFN2,DYNLT3,AK5,TXNIP,MID2,DUSP28,SQSTM1,TUFT1,RGS18,UPP1,TRABD2A,SPART,AKR1B1,FBXO3,KIN,CXADR,PURA,CELF2,ABHD14A
GSE25087_FETAL_VS_ADULT_TCONV_UP	ADHD	9.55E-06	0.000257948	0.970479	779		blood	PWAS	c7	0.970479	1	CTSB,CBLIF,NDUFS4,ANXA2,RCN1,B3GNT2,ATP1B1,CADM1,CTSL,PSMA2,CHD7,TP53,IL12RB1,RPIA,GAPDH,DYNLL1,RRM2,POFUT1,PSME1,SORD,PRDX1,CCDC50,LRRC59,CTSC,AIF1L,CISD1,CD58,BCL2L11,CD38,SNRPD3,PTX3,PDGFC,PGK1,HMGA1,ST6GALNAC1,STAT1,TARS1,COTL1,KARS1,EIF4EBP1,NUTF2,RGS1,AMMECR1L,ADAMTS6,NDUFAF8,APRT,REG4,IGSF11,OSBPL11,LTA,PIP4K2A,PTEN,NME1,HSPE1,COMMD9,PUF60,IL2RG,CDK2AP1,LPCAT2,ATP5PF,PPP1CC,EIF5A
GSE25087_FETAL_VS_ADULT_TREG_UP	ADHD	-5.38E-06	0.000315862	0.986412	634		blood	PWAS	c7	0.986412	1	CXCL1,TLR2,CASP3,LRP4,PTGR1,XPNPEP1,VBP1,LRRC32,HSP90B1,NOTCH2,CD200,MREG,HSPA5,EVA1B,SRP14,PDIA6,FAF2,UBA2,AGRN,IL1B,GLO1,GRHPR,ACYP2,RHOC,ARPC1B,TFRC,PSME1,PTGFRN,RNGTT,GSTP1,FURIN,BTNL9,AIF1,TMEM237,CANX,FEN1,TRAF4,TNFRSF18,CDKN2B,EIF2S1,IER3,VDR,BATF,HMGB3,PSME2,ASMTL,ESD,LZIC,RHOA,ADPRH,STAMBPL1,ILK,RRAS2,SAP18,ERP44,TIMELESS,TRIO,STAT1,YY1,EIF4G2,CDK2AP1,LRRC59,PRDX3,PPIF
GSE25087_TREG_VS_TCONV_ADULT_DN	ADHD	-1.72E-05	0.00031589	0.956685	596		blood	PWAS	c7	0.956685	1	NUDT9,SCARA5,NDUFS4,EDAR,MAN1C1,IGF1R,CLPS,MIF,PRXL2A,MRPL55,TMOD2,CCL2,DECR2,BAG3,PDIA5,NELL2,PIGR,FBXL4,CHCHD10,SULT1B1,TPM2,TNFSF10,AIF1,APP,FAM171A1,AK5,BACH2,SPIN1,CCS,EXOSC8,CCT7,AKR1C1,ST6GALNAC1,RPS5,CASP10,MAP2K6,NDUFAF8,AKR1B1,ATP5PF
GSE25087_TREG_VS_TCONV_ADULT_UP	ADHD	-4.02E-06	0.000277027	0.988411	758		blood	PWAS	c7	0.988411	1	CPOX,GABARAPL1,CST7,INHBC,IL2RB,SRGN,ANXA2,TNFRSF1B,ANXA5,ATP1B1,B2M,SLC35G2,GLCE,ELAPOR1,UCK2,B3GALT2,IL12RB1,HPGD,DYNLL1,PLG,IDS,CAPZA1,CLIC1,S100A4,UTS2,CDHR3,MAP2K1,GLB1,CASP8,HSPA1A,DNAJC18,CD58,BCL2L11,IRF4,KDSR,NCF4,CCDC50,CDKN2B,BARD1,MYB,FGL2,ATAD2,IL2RA,RAB3D,PIAS3,PTPN7,RALB,DOK2,ADAM12,FBXO3,MEF2C,GCNT1,FYN,PEA15
GSE25087_TREG_VS_TCONV_FETUS_UP	ADHD	-6.31E-06	0.000213023	0.97637	1018		blood	PWAS	c7	0.97637	1	C5,UBE2E1,LRP4,FCRL3,PTGR1,INHBC,LY75,IL2RB,ANXA2,ENTPD1,LRRC32,PPIH,ATP1B1,DLG3,SRXN1,APLP2,IGF2R,SOS1,PIM1,ITGAL,LGALS3,KIT,PPP4R3A,MPST,CACYBP,CLGN,UTS2,ATP1B3,IL10RA,HSPA1A,BTNL9,PKD2,TNFRSF18,GSTA4,CRCP,CDKN2B,HS3ST3B1,ADAM19,PGAM1,SMS,FBP1,FANCL,HIKESHI,HMGB3,NETO2,CBFB,NDRG1,CERS5,INSL5,ADAMTS3,CREB3L2,DPYSL2,MAP4K3,RAB5A
GSE25088_CTRL_VS_IL4_AND_ROSIGLITAZONE_STIM_MACROPHAGE_DN	ADHD	-7.58E-06	0.000208337	0.970974	987		blood	PWAS	c7	0.970974	1	SPON2,FCGR3B,CRELD1,LRPAP1,IGFBP7,APMAP,SMPD1,GSTM3,PEX14,TGFBR3,HS6ST1,HRG,HSP90B1,TMED10,CYB5A,KIAA2013,MAPK1,PROS1,IGFBP3,IGF2R,POGLUT3,PMM1,DOK1,IDS,EIF4EBP2,CHST12,GUK1,BTD,SRSF7,VLDLR,GHDC,ARSA,FAM172A,CHST2,GPC3,STC2,SNPH,GOT1,GLRX,HIF1AN,ANAPC7,TNFSF12,OSTM1,SCARA3,ERBB2,STIM1,KIR2DL1,CYTIP,PDE6D,DTYMK,CCT7,ANXA4,NUP210,NRXN2,TTL,PIN1,EDN3,BNIP3,SAP18,STMN3,CD3G,DDOST,IRF2,LAMP1,PRKCQ,RAB5B,RAD23A
GSE25088_CTRL_VS_IL4_AND_ROSIGLITAZONE_STIM_MACROPHAGE_UP	ADHD	1.26E-05	0.00049916	0.979857	390		blood	PWAS	c7	0.979857	1	SEMA6B,SPINK2,COMP,TGFBI,PTK7,SPON1,KLK13,ATP1B1,ALDH2,SELL,A1BG,GFRA1,KIT,IL6ST,GZMK,HAMP,METAP2,PTK2,UTS2,IL10RA,KLHL13,IL7R,SPINK4,FURIN,DTX1,IL17D,TYMS,TNFRSF9,HSD17B11,CLINT1,IRF1,CARD19,CASK,POGLUT2,ARF4,IER3,MAMDC2,BCCIP,SNN,ID1,TARS1,CD86,GPC6,COTL1,ESD,DUSP4,CD44,GPC2,ADAM9,SRSF6,RAB21,RAB5A,HSPD1,GRK2,SETD2,ANXA7
GSE25088_CTRL_VS_IL4_AND_ROSIGLITAZONE_STIM_STAT6_KO_MACROPHAGE_DN	ADHD	-9.48E-06	0.00030117	0.974886	666		blood	PWAS	c7	0.974886	1	PPID,FGF2,SEMA6B,EBI3,SLAMF7,RET,S100A7,S100A11,KYNU,LGALS3BP,H2BC21,AGRN,SERPINA12,EXOSC3,KPNA2,TBPL1,SELENOS,MICU2,ADPRS,VOPP1,MX1,POR,IL18RAP,EIF5,NTF4,C22orf15,NFE2L1,CD70,BOC,RETREG1,FANCL,GCH1,FMR1,NOTUM,IL15,NECTIN2,RNF114,TYMP,PSMA3,HAO1,SLCO5A1,BST2,MFN1,SEZ6L2,CNOT9,HNRNPF,GIPC1,PCBP1
GSE25088_CTRL_VS_IL4_AND_ROSIGLITAZONE_STIM_STAT6_KO_MACROPHAGE_UP	ADHD	1.83E-05	0.000446594	0.96735	390		blood	PWAS	c7	0.96735	1	EPHA4,MDGA2,HOMER1,FAM171B,IGF1R,GREM1,OMD,RPS4X,SRXN1,METTL1,IDH1,RCAN1,KLK8,MFGE8,SMYD2,ST8SIA2,SORT1,RNF149,AIFM1,ETHE1,COL18A1,SMARCC1,GALNT11,ATAD2,MMGT1,FH,HDLBP,RPS5,CMPK1,MLEC,RPLP2,RGS18,SLC30A5,RAC2,CYTH4,GALNT2,NMT2,EEF1B2
GSE25088_CTRL_VS_IL4_STIM_MACROPHAGE_DN	ADHD	-1.44E-05	0.000301132	0.961802	715		blood	PWAS	c7	0.961802	1	IL1R1,TEK,CST7,SPA17,IL18R1,NCAM2,AGER,TNFRSF1B,ST3GAL1,NOTCH1,OPCML,H6PD,MAPK3,BCL2A1,NT5M,LGALS3,MFGE8,CACNB4,CD160,LAG3,GSTT1,FAM20A,RHOD,SPHK2,PSMA5,LTB4R,TNFRSF14,VAMP2,ANGPTL8,AXIN2,MUC1,CARD19,DYNLT1,ARHGEF7,SBSN,HEXIM2,LGALS4,KIAA0319L,NFATC4,CD7,COTL1,TYK2,PDCL2,EIF4EBP1,SNX17,IRAG2,NR4A1,NPLOC4,PLA1A,GDI1
GSE25088_CTRL_VS_IL4_STIM_MACROPHAGE_UP	ADHD	9.74E-06	0.000377446	0.979406	517		blood	PWAS	c7	0.979406	1	CD33,ENPEP,UBE2E1,CAT,ADH4,PCDH9,B3GNT2,CDCP1,IL16,PLCG1,CD93,DSG2,NOG,CD96,GNAS,LYN,DAPK1,GLUL,PAWR,C3orf18,SWAP70,ARL11,SEMA4C,BPTF,IFNGR2,EFCAB14,TRIO,FN1,CLINT1,ETS2,ITGA5,CCDC50,CD8B,CPE,SPIN1,SUOX,SV2A,COL18A1,TENM2,SNN,LY86,INTS3,SENP7,PTP4A3,ILK,CYTH4,ZDHHC14,TNFRSF10A,DPYSL2,GCNT2,PDLIM1,TCF4
GSE25088_CTRL_VS_IL4_STIM_STAT6_KO_MACROPHAGE_DN	ADHD	3.73E-06	0.000267064	0.988842	632		blood	PWAS	c7	0.988842	1	SELE,B4GALT7,ACP6,COMMD7,PENK,TMEFF1,ALPG,CRIP1,FXN,SIRPG,GSS,SERPINE2,NT5C3B,CAST,TXNDC15,AKR7A2,PDE4A,SERPINH1,CLIC4,CD69,CRAT,SNX5,HBEGF,LAT2,TMEM230,BCAP29,PLAAT3,ZNF415,MACROD1,DUSP16,UBE2J1,FBP1,IL5,IL2RA,CD7,SLITRK1,MYL5,MRPL2,TUFT1,RTN4IP1,IL32,GZMB,PDE9A,PABPC3,ACTN1,TNFRSF4
GSE25088_CTRL_VS_IL4_STIM_STAT6_KO_MACROPHAGE_UP	ADHD	-5.06E-06	0.000249778	0.983826	720		blood	PWAS	c7	0.983826	1	ACE,IBSP,IL1RAP,SLAMF7,FCGR2A,FAM171B,RGMB,JPH4,IL12B,CCL22,PLEKHA7,MREG,ADAMDEC1,PNLIPRP1,TNFSF8,CUBN,TIAM1,CLIC2,GBP1,FKBP7,IFNG,PDYN,GLUL,FAIM,IL23R,GALNT1,SRSF7,CHST2,TNFSF14,FABP6,ZPBP2,G3BP1,GCNT4,SATB2,FAM241A,PRDM4,TNFSF4,SERPINI2,IER3,SLC41A2,BATF3,THPO,HSPH1,DEFB125,SERPINF1,RAB31,CDH1,PURB,CAPZA1,KPNB1,ULBP3
GSE25088_CTRL_VS_ROSIGLITAZONE_STIM_MACROPHAGE_DN	ADHD	-1.11E-05	0.000267006	0.966889	754		blood	PWAS	c7	0.966889	1	MAN2B2,TIMD4,SERPINA4,ATF6,KRT19,PSG5,PLA2R1,TMEM132D,AKR1C4,BPNT2,C1RL,SF1,LTF,ACYP2,CA10,NAALAD2,LRP8,HDGF,ITGA2,PAPSS1,LAT2,MPPED2,FEN1,KLRC4,NSDHL,ANP32A,CPD,NDC80,SIGLEC15,GCKR,CRIM1,IARS1,MADCAM1,NMU,YME1L1,B3GALT1,MXI1,AOC2,RAC1
GSE25088_CTRL_VS_ROSIGLITAZONE_STIM_STAT6_KO_MACROPHAGE_DN	ADHD	2.39E-07	0.000407528	0.999531	502		blood	PWAS	c7	0.999531	1	STX1A,ATF6B,HNRNPH1,MAPKAPK5,HS6ST1,LRRN1,MIF,PSMB9,TMEM9,PSAP,CTSS,IL31RA,STUB1,CSNK1G2,DNAJC17,ENO1,PSME1,GLUL,TMEM70,H2AZ1,CDC25A,GM2A,UXS1,RAB35,ABL2,YEATS4,RRAGC,MRPL34,AP4M1,VIM,UNC93B1,UBD,CD79B,RUNX3,LGR5,STX6,SNN,NEK7,AIP,ACVR1B,CALCOCO2,RND3,RAMP1,COQ8B,TMEM108,STX12,UBE2N,GAN,GSTK1,UBE2S,ARRB1,PAFAH1B2,ARHGAP45
GSE25088_CTRL_VS_ROSIGLITAZONE_STIM_STAT6_KO_MACROPHAGE_UP	ADHD	1.06E-06	0.000332976	0.997467	502		blood	PWAS	c7	0.997467	1	PGM2,CDH5,RPS3A,TIMD4,ARFIP1,HOMER1,CCL17,CCL8,WNT5A,TP53,SMIM13,RLN2,HSPA13,TIAM1,C1orf198,SCUBE1,C6,CTNNB1,FAIM,PDE4A,TOM1L2,PELI2,MAPK9,PUS1,C1D,ST8SIA3,LANCL1,WBP1L,HS3ST3B1,PCSK2,RNF122,RB1,RAD23B,SIGLEC11,ISM1,SAT1,EIF3J,AGO1,SKP1,RAB1A,BAG4,FGF7,SMNDC1
GSE25088_IL4_VS_IL4_AND_ROSIGLITAZONE_STIM_MACROPHAGE_DAY10_DN	ADHD	6.60E-06	0.00027708	0.980991	701		blood	PWAS	c7	0.980991	1	IL1R1,ISLR2,NAAA,TLR1,MAPK12,IL18R1,GSTO1,PLXNB2,MET,SEMA4A,HEXB,GDF2,ARSK,CPQ,CRIP1,ITGB2,PAK4,RNF150,LCP1,CFH,TNFRSF1A,TES,STX2,PTPN13,FAM171A1,ST8SIA2,HEPACAM2,ERLIN1,TINF2,BPIFA1,GPR26,RGS19,ST13,ANXA4,AHSA1,IL15,IL17B,PRKAR2A,CFL1,IRAG2,CERS5,MTMR6,TAX1BP3,CYRIB,ADAM9,CYB5R3,STX12,TNFRSF4,NCK2,ARL2BP,VASP,EIF4H,IGBP1,VAPB,MDH2
GSE25088_IL4_VS_IL4_AND_ROSIGLITAZONE_STIM_MACROPHAGE_DAY10_UP	ADHD	-1.16E-05	0.000316019	0.970695	366		blood	PWAS	c7	0.970695	1	UBE2E1,PLXNB2,CPNE1,L1CAM,TMED10,NRP1,UBE2D2,ITPA,MATN2,PDE7A,HRAS,NAPB,ITGB2,ITGB5,CAPN2,UCHL1,C6orf58,SLAMF6,FURIN,FGF1,APCDD1,ARHGAP30,SSB,KLF4,ARF1,CD38,DPP4,EVL,ARID1A,CTCF,NEK7,AP1S2,ID2,RTN4IP1,IL13RA1,HSPA9,PDCD6IP,CKB,SATB1,STX12,MSRB3,MEF2C,PURB,EIF4G2,CAMKK1,PAFAH1B2,ELK1,SUB1
GSE25088_IL4_VS_IL4_AND_ROSIGLITAZONE_STIM_STAT6_KO_MACROPHAGE_DAY10_DN	ADHD	-2.06E-06	0.000192306	0.991456	1094		blood	PWAS	c7	0.991456	1	IL1R1,EBI3,SERPING1,PILRA,SPINT2,GNLY,LCN2,CXCL5,DAP,IFIT3,TMED10,CXCL16,IL1A,F3,SPHK1,ARL5B,NRIP3,BCL2A1,PDIA6,G3BP2,LYN,LGALS1,HSPA5,SRC,PSMB4,IL15RA,GHRL,TFRC,CFB,DNAJB11,RETN,MAP2K1,INHBA,IL10RA,TNFSF14,MGAT1,DDIT3,BRD2,RRAGC,INSIG1,P4HA1,MFAP1,CHI3L2,ETS2,AK4,ADAM17,OSTM1,PSMA1,DUSP16,HNRNPC,SERPINB8,DTX3L,ARF4,MRPL21,FGR,IER3,EIF1B,CD63,RAB13,ATG7,SCARF1,VAV1,SPART,RAB1A,MAFG,ANXA7
GSE25088_IL4_VS_IL4_AND_ROSIGLITAZONE_STIM_STAT6_KO_MACROPHAGE_DAY10_UP	ADHD	-4.41E-06	0.000315894	0.988859	634		blood	PWAS	c7	0.988859	1	FCGR3B,NAAA,CLEC4C,CAMP,PROK2,NCOA2,PRCP,XRCC4,CRISPLD2,FAM174A,MANSC1,APLP2,ELAPOR1,SULT1B1,EIF4EBP2,DHRS9,TLR5,S100A12,ARHGAP25,CTSC,RCN3,NTN4,ARHGAP30,CPVL,RMI1,SMURF2,CEACAM4,PGAM1,HIPK3,H2AZ1,LTA4H,LIN7A,C11orf68,COTL1,RAB3D,MPP7,MYCBP,IRAG2,NDE1,MAP2K6,TNRC6B,DEF6,KIAA0040,NUDT5,GALNT3,LST1,AKT1,PTEN,OSTF1,KPNB1,CELF2,PRDX3,PHF3
GSE25088_ROSIGLITAZONE_VS_IL4_AND_ROSIGLITAZONE_STIM_MACROPHAGE_DAY10_DN	ADHD	-3.24E-05	0.000301195	0.914326	610		blood	PWAS	c7	0.914326	1	MINPP1,AFM,PDGFRA,TDGF1,HS6ST1,ST3GAL1,THBS1,SELL,TNFRSF21,IL15RA,IL31RA,CLEC10A,SLC14A1,TIAM1,SAP30,TBL2,ACADVL,KIT,ITPRIPL1,COL11A2,FGB,PPP2R5A,CA12,LRRC24,STX7,MDM4,NDST1,APOA4,RRAGC,HCN1,APLN,ETS2,TGM1,TNFRSF18,PYCR2,KCTD5,VTI1A,KIAA0319L,RAB4A,SPOP,BRAF,INPP5B,ROCK2,CD47,TMEM154,TIMM8A,IL7,MDM2,TNFSF9,MPG,RNF41,IL11,HK2,BMX,MAGOHB,NCK2,PAFAH1B2,SERPINA6
GSE25088_ROSIGLITAZONE_VS_IL4_AND_ROSIGLITAZONE_STIM_MACROPHAGE_DAY10_UP	ADHD	1.52E-05	0.000377464	0.967882	506		blood	PWAS	c7	0.967882	1	MANBA,GABARAPL1,PTPRS,BCL2L2,QPCTL,PHGDH,B3GNT2,PENK,BLVRB,CBR1,IGFBP3,ITGAL,SOCS7,NFKBID,HIF1A,CCDC126,CHFR,RSPO2,GRN,RNASE4,ST8SIA4,LRP8,PDCD4,PTGR2,CLEC4G,SERAC1,SPIN1,ZNF18,MTMR1,CDKN2D,TXNL4B,TACSTD2,SMS,LGR5,KIAA0319L,DCTN6,NAPA,NCF1,PEX5,ASPH,LRP12,SIAE,FOXO3,TBCE,MANF,FKBP2,LDHB
GSE25088_ROSIGLITAZONE_VS_IL4_AND_ROSIGLITAZONE_STIM_STAT6_KO_MACROPHAGE_DAY10_DN	ADHD	1.50E-05	0.000249763	0.952111	891		blood	PWAS	c7	0.952111	1	CXCL1,CD209,SMPD1,EBI3,SERPING1,GSTO1,SPP1,SLPI,LRRC32,IFIT3,CXCL16,PSMB4,DNAJB11,UBA2,IL1A,GNS,PSMB9,KYNU,PITPNA,SPHK1,IL1RN,NRIP3,BCL2A1,RBM17,SECTM1,HSPA5,VEGFA,PLAUR,CFB,SNX8,MGAT1,SEC61G,EIF4A1,RRAGC,P4HA1,BOLA2,ETS2,AK4,ADAM17,IRF1,PSMA1,PSMB6,MCEMP1,KLRB1,GABARAPL2,STOM,DTX3L,FBP1,C3,VAMP8,IER3,PDIA4,DARS1,RAB13,TGM2,KARS1,TXN,CD63,NDUFAF8,SCARF1,PSMA3,GZMB,TXNRD1,NFKBIA,GCLM,TWSG1,RALA,FKBP2,RAB1A,DERL1,TOLLIP,MAP2K1,HSPE1
GSE25088_ROSIGLITAZONE_VS_IL4_AND_ROSIGLITAZONE_STIM_STAT6_KO_MACROPHAGE_DAY10_UP	ADHD	-3.06E-05	0.000576369	0.957649	333		blood	PWAS	c7	0.957649	1	FCGR3B,CAMP,F5,PRCP,ADGRE2,CLC,MANSC1,SYK,APLP2,GNAS,RNASE2,KIT,TIMP2,FOLR1,NSFL1C,FURIN,ARHGAP30,TGFBR2,VSIR,KMT2D,CAMK1D,UBXN2B,CBX1,TAGLN2,RAF1,PARP16,CEACAM3,NEK7,MAPK1,OSTF1,SYNE2,ACTN2,TBXAS1,COTL1,NT5C3A,LRCH4,TNRC6B,DEF6,NUDT5,NATD1,DGCR2,ARPC5,AKT1,PTEN,ACTN1,GLIPR1,SLMAP,CELF2
GSE25088_WT_VS_STAT6_KO_MACROPHAGE_DN	ADHD	2.36E-05	0.000315864	0.940377	618		blood	PWAS	c7	0.940377	1	FOXM1,INSR,SERPING1,PHGDH,C7,SELP,NCR1,NTRK3,DHFR,EFEMP1,TNFRSF21,PCLAF,SPHK1,UCK2,PAK4,RRM2,SMAD1,GLUL,ZWINT,KPNA2,RNASE6,RAD51,ST6GALNAC2,CTSG,TYMS,PCBD1,AURKA,PLS1,INSIG1,PIEZO1,PPP2R3A,DYRK3,POLE2,PRC1,HCK,CCNB2,CDK1,TBC1D5,GMNN,LILRB2,H2AZ1,MYB,JAM2,PSG1,TXN,EDDM3A,CCNB1,REPIN1,ANXA1,TMEM8B,SEZ6L2,PSG7,CDC25A,PCNA,TMPO,HNRNPD,ADAMTS1,PSMA6,TENM4,RAC1,HPX
GSE25088_WT_VS_STAT6_KO_MACROPHAGE_IL4_STIM_DN	ADHD	6.06E-06	0.000332879	0.985483	610		blood	PWAS	c7	0.985483	1	GAS6,PAICS,PHGDH,S100A13,RACGAP1,PPP2R3A,SELP,NCR1,NTRK3,DHFR,TNFRSF21,BCAN,PCLAF,YBX1,SPHK1,PAK4,CR2,ANOS1,CPLX2,DAPK1,RRM2,ZWINT,KPNA2,RAD51,TYMS,PCBD1,AURKA,PRSS8,PRC1,TK1,CCNB2,CDK1,TBC1D5,GMNN,HDLBP,FANCL,MCM6,MYB,HMGB1,ASAP2,TENM4,TXN,EDDM3A,JCHAIN,CCNB1,REPIN1,ALDH1A1,ANXA1,PSG7,ASRGL1,PTTG1,ACOT13,PCNA,TMPO,PSMA6,CDK2AP1,CLIC4
GSE25088_WT_VS_STAT6_KO_MACROPHAGE_IL4_STIM_UP	ADHD	-4.10E-05	0.000576564	0.943295	240		blood	PWAS	c7	0.943295	1	PLXDC1,B4GALT1,POGLUT1,CD8A,SPOCK2,EPHB6,HSD17B7,RAB2A,CYB5R1,CREBBP,HAGH,PTPN4,IL32,SLAMF1,VOPP1,POR,DCUN1D2,PGF,CHI3L2,ECE1,CD8B,BCL6,CAMK1D,S100A10,ENTPD6,CD247,PTPN7,IRAG2,ARHGEF1,SATB1,CD4,GLA,RORC,ARHGAP45,UBQLN4,CNPY4,GDI1,SIT1
GSE25088_WT_VS_STAT6_KO_MACROPHAGE_ROSIGLITAZONE_AND_IL4_STIM_DN	ADHD	-2.40E-05	0.000498852	0.961665	489		blood	PWAS	c7	0.961665	1	IGFBP7,CTSB,TEC,CTSA,CTSV,CPM,NEO1,CADM1,IL1R2,CPQ,F5,MPO,PPT1,FXN,LIMA1,DOCK9,GHRH,GBP1,AGAP3,IFNG,LDOC1,SULT1B1,NAALADL1,PMVK,ACAT1,IL17A,DTX1,CX3CL1,PTPN13,NMRK1,ACVR2A,CD70,UBE2A,IL17RB,ASGR1,KIR2DS4,STOM,MRPL21,GPN1,IL5,BATF,ID1,CD86,YWHAQ,HSPA9,COL6A3,TRABD2A,CDK2AP2,EID3,OSCAR,BAG2,KCNAB2,BPGM,BLVRA,MYG1,GSTK1,ABHD14A
GSE25088_WT_VS_STAT6_KO_MACROPHAGE_ROSIGLITAZONE_AND_IL4_STIM_UP	ADHD	6.73E-06	0.000249793	0.978507	746		blood	PWAS	c7	0.978507	1	UGDH,LAP3,ERAP1,ENTPD5,ANXA2,TIRAP,CHST11,DLG3,EPHB4,TFPI,PEBP1,PCLAF,CHD7,SAP30,SERPINE2,EMC1,EIF4EBP2,DSC1,KPNA2,DCTD,AKR7A2,SNX7,STC2,PRNP,TOPBP1,CISD1,PTH1R,PBK,CKAP4,ACLY,SHISA2,CDK1,NMT1,NME2,CD81,CMPK1,ANKRD54,HDGF,PSIP1,IL25,PDCD6IP,SAR1A,NRAS
GSE25088_WT_VS_STAT6_KO_MACROPHAGE_ROSIGLITAZONE_STIM_DN	ADHD	-2.96E-06	0.000332938	0.992897	517		blood	PWAS	c7	0.992897	1	PLTP,DLL4,MMP10,MAN1C1,ADGRE5,XRCC4,DAP,VEGFC,FAM174A,TNFAIP8,RELL1,PDE7A,ITGAL,C1orf198,TMOD3,MESD,LMAN2L,EPHA2,ALDOC,TFRC,STOML1,RNASE6,PTK2,VAMP1,SLAMF6,PDXK,SEMA4C,ATP1B3,AIF1L,PTS,SPATA9,KLRK1,IRF1,OSTM1,DNAJC4,HS3ST3B1,LGR5,NRXN2,TRAPPC5,USO1,VPS26A,MAP1LC3B,EIF4A2,SENP7,ADAMTS6,RNF146,ACADSB,SMS,ARPC5,RORC,PURA
GSE25088_WT_VS_STAT6_KO_MACROPHAGE_ROSIGLITAZONE_STIM_UP	ADHD	-1.75E-05	0.000499451	0.972088	267		blood	PWAS	c7	0.972088	1	CD109,TLR2,TRDMT1,PCYOX1,PPA2,FXN,UBE2G2,GPI,LCORL,RPL30,P4HA1,MAPK9,SORT1,RNF149,DNAJC4,HS3ST1,CAMK1D,UBE2J1,ETHE1,NDUFB8,FH,RPS3,CHP1,MLEC,KMT2C,NUTF2,CLTC,PMEPA1,B4GALT3,CYTH4,FABP4,GALNT2,LAMA4,NACA,ALDOA,DDX39B,NMT2,VEGFB
GSE25088_WT_VS_STAT6_KO_MACROPHAGE_UP	ADHD	9.33E-06	0.000288402	0.974205	577		blood	PWAS	c7	0.974205	1	MANBA,UBE2E1,HMG20B,TNXB,AGA,GOLM1,GOLM2,C1QC,TESC,F10,PEBP1,HSPD1,ABHD10,CS,IVD,ATRN,GRN,SDSL,SEPTIN11,PFKM,RPS10,ODC1,CLEC4G,KMT2D,AURKB,KCNN1,RELB,MRAS,BACH2,PI15,COX7A2L,ACY1,ANP32A,HEXIM2,MCM6,CHP1,MYL5,HMG20A,ERLEC1,RAMP1,CSMD1,PPP2R5A
GSE25123_CTRL_VS_IL4_AND_ROSIGLITAZONE_STIM_MACROPHAGE_DN	ADHD	-1.09E-05	0.000249767	0.965264	658		blood	PWAS	c7	0.965264	1	MICOS10,LARGE1,XRCC4,DEPP1,MAP2K4,MPZ,PLOD2,FRZB,KIAA1549L,CRYGS,SYNJ2BP,MGA,NDUFB11,MRPL55,RRM2,PSMB4,RPS7,DNAJB14,FHIT,C3orf18,KLHL13,CXCL13,GM2A,AIF1L,VAMP3,PSMA5,FEN1,CLMP,NOVA1,RIC3,CSDC2,GREM2,CSNK2A2,PITPNB,ASPRV1,SRP19,CA7,FAM241B,EPHA7,MMP16,NAB1,MRPL33,EQTN,LRRC3B,ESD,CLCA1,AMMECR1L,NTMT1,PNMT,SHH,PRKACA
GSE25123_CTRL_VS_IL4_AND_ROSIGLITAZONE_STIM_MACROPHAGE_UP	ADHD	-4.17E-05	0.000377483	0.912116	484		blood	PWAS	c7	0.912116	1	HNRNPH1,COPS7B,SPINT2,CD8A,PRCP,ANXA5,B2M,DNAJB11,PSAP,TP53,IL12RB1,CSDE1,EPS15L1,STARD5,AGRN,NDRG3,PPP4R3A,NOTCH3,EMC4,SNX5,TNFSF10,IFNGR2,RTP4,FLT3LG,SERPINA7,IRF4,YWHAB,EVL,FBL,CD37,SUOX,IRF9,HEXIM1,LMNB1,HMGB1,PDZD11,PEX5,RHOA,PTPN9,RAB5C,CASS4,GRB2,EIF1B,B4GALNT1,NMNAT1,BPNT1,PSME3,RNF41,SMAD3,EIF4A1,DNAJB2,CAB39,ARHGDIB,DDOST,VAPB
GSE25123_CTRL_VS_IL4_AND_ROSIGLITAZONE_STIM_PPARG_KO_MACROPHAGE_DN	ADHD	3.15E-05	0.000407633	0.938316	481		blood	PWAS	c7	0.938316	1	ADH1C,INSR,CD163,LBP,RGMB,IL11RA,CA11,ATP1B1,CRTAM,SELL,FGFBP3,TREML2,DAPK1,SORCS2,NDRG3,FBXL4,PDK1,CA12,RSPO1,GBP6,HDAC2,APP,CASQ2,GTF2I,TNKS,GRAP2,PLEKHA1,TRIO,MGAT4A,MSRB2,TNNT3,RMDN3,LAIR1,MACROD1,SBSN,ADPGK,SPSB1,PXYLP1,ST8SIA6,TCEAL8,TMPRSS5,PAFAH2,S100A14,IRF6,BPHL,PMS2,RRAS2,CAPN3,KIAA0040,TIMM8A,ITGB6,ACP3,PIP4K2A,SGK3,ACVRL1,H1-2,GSTK1
GSE25123_CTRL_VS_IL4_AND_ROSIGLITAZONE_STIM_PPARG_KO_MACROPHAGE_UP	ADHD	5.96E-06	0.000208338	0.977194	945		blood	PWAS	c7	0.977194	1	HADH,POMGNT2,PTGR1,TST,TCN2,CA9,SELP,PPIC,MAPK1,INPP5E,TLR4,PRXL2A,LIMA1,MFAP3L,CABP7,LTF,HEBP1,ATRN,CA2,HGF,CD274,SDSL,GSR,CA1,F7,SULT1B1,CCDC80,NEU1,FER,CCL20,HSD17B11,PKD2,STMP1,FAM171A1,PDCD4,BOLA2,MSRA,CD79A,SCMH1,STK16,PCDHB1,ZPBP,ADGRG1,DTD1,PXYLP1,TCEAL8,MB,IL15,ANXA9,VSNL1,SUSD1,RIDA,KIAA0040,SCARF1,GRB10,ABHD14B,GLA,SH3GL2,EIF1AY,GGA1,TSLP,VIP,HTRA2,C18orf32
GSE25123_CTRL_VS_IL4_STIM_MACROPHAGE_DN	ADHD	4.93E-05	0.000499022	0.921338	448		blood	PWAS	c7	0.921338	1	EPHA4,TLR2,TMEM87B,BCL2L2,TST,ACAA1,ALCAM,TIMP2,LGALS3BP,DOCK9,AGAP3,KIT,RPE,NELL2,ITM2C,MPST,TP53I13,PTK2,CD27,IL10RA,KLHL13,IL7R,FURIN,DTX1,C1orf210,TNFSF11,MZF1,CASK,FBL,RPSA,BRPF1,IER3,CDHR1,LTA4H,SNN,IMPA2,YWHAE,KARS1,OSBPL9,CSDE1,RPLP2,ESD,DUSP4,UBASH3B,MYC,ADAM9,ASH1L,PTEN,JAK2,RAB21,RAB5A,ANXA7,EEF1B2
GSE25123_CTRL_VS_IL4_STIM_MACROPHAGE_UP	ADHD	-8.42E-07	0.000288384	0.997672	649		blood	PWAS	c7	0.997672	1	SPON2,FCGR3B,LRPAP1,APMAP,CES1,KIR3DL3,NDUFB4,TGFBR3,HEXB,LILRB1,GNS,APLP2,PSAP,SPHK1,IGF2R,SGF29,ITGAL,MAD1L1,SORCS2,CD160,DAPK2,BTD,S100A6,SRSF7,ZNF18,FYN,PDRG1,GNPDA1,MGAT1,MARCKSL1,DSTN,GLRX,IFI16,CD58,HS3ST3B1,TFIP11,CYTIP,CBX1,PRKCA,NPL,GMNN,PTK2B,HEXIM1,ANXA4,CD247,PDIA4,ATP2A3,PPARA,TERF1,BNIP3,NUDT1,NNMT,SAP18,ELAVL1,MSN,CINP,TIMP1,GZMB,DDOST,SKP1,BAG4,LAMP1,POLD4
GSE25123_CTRL_VS_IL4_STIM_PPARG_KO_MACROPHAGE_DN	ADHD	1.97E-05	0.00024977	0.937233	880		blood	PWAS	c7	0.937233	1	PDCD1LG2,ART3,CST5,IAPP,CCN4,LY75,PTPRU,NEO1,TEX29,DLG3,CRIP1,BCAN,IGFBP3,SOS1,TMCC3,TMEM52B,EPHA2,KYAT3,CAST,NTF3,CA12,TREML2,SLAMF6,VAV3,LRRTM2,HMGA2,ARHGAP30,IGSF9B,AGT,COL8A1,PLS1,NLGN3,PRKCB,VIM,RGS8,PCDHB1,SKIL,CYB5R2,DTX3L,CD247,LCAT,JMJD6,PRKCQ,XDH,SBSN,COL9A1,UBASH3B,OSCAR,FBXL5,TNFSF9,CD69,SIAE,STAT1,GLIPR1,MCL1,PAFAH1B2
GSE25123_CTRL_VS_ROSIGLITAZONE_STIM_MACROPHAGE_DN	ADHD	-3.80E-07	0.000242322	0.998748	747		blood	PWAS	c7	0.998748	1	LYVE1,UNC5C,PSMA5,FCGR2A,FGL1,CTSE,COX6C,LUM,CD248,NANP,KYNU,PSMA2,SIRPB1,NRP2,C5orf46,TLR5,TMEM70,ACP1,CAST,LAMTOR3,SNX7,IL18RAP,NOVA1,LNX1,SEC61B,DYNLT1,RPP30,NXPH3,GMNN,FANCL,MAD2L1,TTC1,GPC6,COLGALT2,CGA,CD300LF,CSNK1D,INSL5,OSCAR,NMNAT1,AKR1B1,RAN,NFKBIA,PGK1,GMFG,RBFOX2,APPL1,PPP1CC,HPRT1
GSE25123_CTRL_VS_ROSIGLITAZONE_STIM_MACROPHAGE_UP	ADHD	-1.04E-05	0.000446518	0.981332	391		blood	PWAS	c7	0.981332	1	AGER,CREG1,IL17RA,GLIPR2,PTK2B,UBE2D2,LGMN,SUDS3,LY9,KAZALD1,TP53I11,GCA,MAZ,CEBPB,ERP29,STAT5B,STAT6,TNFRSF1A,JUP,UBE2T,ITGA5,TXNDC11,SAMHD1,LIN7C,ATP5F1B,EVL,CD37,PACSIN1,SUOX,MARK3,LMNB1,MAD1L1,CLTA,DDIT4,PABPC4,HSP90AB1,ARF5,UAP1,PELO,LZIC,DOK1,RAB5C,RBM22,EPB41,MGAT2,MAX,PHPT1,SF3B4,SARS1,TSG101,PSME3,LETMD1,BCAT2,CSK,SHC1,PRKCQ,EIF5A
GSE25123_CTRL_VS_ROSIGLITAZONE_STIM_PPARG_KO_MACROPHAGE_DN	ADHD	2.33E-06	0.000288415	0.993565	608		blood	PWAS	c7	0.993565	1	IFNAR1,EPHA4,C5,FTMT,ANXA2,C5orf63,ACTN1,TNFRSF13B,SDCBP,IL6ST,LY9,CDON,A4GALT,MOB4,PGLYRP1,RNF150,NADK,AIF1L,CAST,SNX8,AKR7A2,PTP4A2,CFH,CAMK1D,FXR1,ACP5,HNRNPAB,CD72,CSF2RA,PKD2,IGFBPL1,HERC1,ATOX1,VIM,GPR26,DUSP16,ARF6,BMPR2,GPR68,CDC42BPB,MAP1LC3B,IK,SQSTM1,GNAI3,SH3BGRL,SENP7,LRCH4,SYNGR3,FLNA,ARHGAP5,GPR107,PCDH8,IFNGR1,HTR7,DIRAS1,MAPK14
GSE25123_CTRL_VS_ROSIGLITAZONE_STIM_PPARG_KO_MACROPHAGE_UP	ADHD	-8.32E-06	0.000223402	0.970298	869		blood	PWAS	c7	0.970298	1	IL27RA,DPEP2,SLAMF7,FCN1,CCL18,SEMA4A,MMP19,CXCL5,CD1D,CFP,GLIPR2,F5,SELL,MMP12,LYZ,IL1RN,MARCO,TNFRSF10B,NRIP3,BCL2A1,CLEC10A,SIRPB1,CST6,IL1B,VEGFA,TREM1,LGALS2,CD48,DHRS9,PLAUR,MTHFD2,S100A10,OSM,PTP4A2,SERPINA1,S100A12,CCL7,SRA1,CD72,CCL20,ARL8B,DYRK3,TRAF1,CSGALNACT2,FLT3,MCEMP1,ICAM3,FCRLB,RIPK2,ASGR1,C15orf48,NRGN,OLR1,FGR,PFKFB3,LTA4H,ATP2A3,MAPKAPK3,AREG,PGAM1,RAB3D,TAGLN2,UPP1,MAP2K3,AMPD2,TNFAIP3,ACP3,CD244,CYTIP,STK17B,EREG,PPIF,BIRC3,FABP5
GSE25123_IL4_VS_IL4_AND_ROSIGLITAZONE_STIM_MACROPHAGE_DAY10_DN	ADHD	-2.40E-05	0.000499376	0.961635	323		blood	PWAS	c7	0.961635	1	ANGPTL1,ENPEP,LHCGR,MAP1LC3A,STX1A,NDUFA5,SOCS7,VAPB,DAPK1,VAPA,PLAU,MCF2L,GBP6,SEMA4C,NISCH,CASQ2,ZNF329,SDC3,NIPAL4,UBXN2B,ADPGK,BMPR2,DDIT4,SERF2,ARL6IP5,DCBLD1,MYL6B,NDUFAF8,CSNK1D,KIAA0040,AMPD2,CDK16,SNRPG,ROBO3,YTHDC1,PABPN1,NFKBIA
GSE25123_IL4_VS_IL4_AND_ROSIGLITAZONE_STIM_MACROPHAGE_DAY10_UP	ADHD	7.10E-06	0.000217988	0.974003	1180		blood	PWAS	c7	0.974003	1	HGFAC,IL1R1,CST7,CASP3,ATF6,MAPK12,IL21,TNFSF11,ALAD,SRGN,IL1RL1,SPP1,TIRAP,CHST11,PENK,CAPG,IL1R2,NRP1,CAMK1,CRMP1,FAM20A,PLXNC1,S100A11,MATN2,LGMN,TNFSF8,BCL2A1,CDC25B,LYN,LGALS1,POGLUT3,LGALS3,RNF128,ACYP2,NCMAP,RHOC,PCOLCE2,PGLYRP1,RNASE4,NID2,S100A6,KRT5,IL10RB,SNX7,SLAMF6,TNFSF14,TNFRSF9,IGSF9B,PTPN13,MPPED2,TNFRSF4,CD38,EEA1,NFATC1,CDKN2B,CDKN2C,ARL14,NUCB1,MAPK11,ANXA4,PDCD1,CD81,VDR,GPR68,EHD4,AREG,BID,ID2,CD74,SERPINB1,EPDR1,SNAI2,CASS4,TBCB,UBASH3B,SOSTDC1,GZMB,DUT,GCNT1,RORC,CAMK2A,KRT18
GSE25123_IL4_VS_IL4_AND_ROSIGLITAZONE_STIM_PPARG_KO_MACROPHAGE_DAY10_UP	ADHD	4.63E-06	0.000257935	0.985682	725		blood	PWAS	c7	0.985682	1	ACE,ART3,ACP6,TNXB,NAGPA,IGLON5,DAP,HGD,ISOC1,CHMP2B,UBA2,NAGK,IL22RA2,IMPDH1,SERPINA12,ID2,USP21,MAGEA3,CPLX1,RELT,PRC1,VLDLR,PLXNB3,ANAPC10,PCBD1,SMYD2,CCNH,EIF1AD,GPT,SUOX,MSN,FBP1,HMGB1,BNIP3,STX18,LCN8,NDE1,TBCB,ABHD14B,SH3GLB2,PSME3,SGK3,MAFG,BTK
GSE25123_ROSIGLITAZONE_VS_IL4_AND_ROSIGLITAZONE_STIM_MACROPHAGE_DAY10_DN	ADHD	3.64E-05	0.000446719	0.934976	315		blood	PWAS	c7	0.934976	1	ENG,GKN2,EDC4,PRSS2,DCTPP1,ECH1,UBE2D3,FKBP7,BAG3,KIT,ADGRF1,GLUL,ANGPTL3,GBP6,CARD9,CCL7,NISCH,KMT5C,TXNIP,WNT10A,MAGEA6,ADAMTS15,IGFBP1,IL31,PTPN7,ADAMTS6,RAMP3,CD44,OTUB2,PCBP1,RAMP1,CRISP3,BLK,SAR1A,MANF,PDE3A,JAK2,CBL,GPCPD1,VIP
GSE25123_ROSIGLITAZONE_VS_IL4_AND_ROSIGLITAZONE_STIM_MACROPHAGE_DAY10_UP	ADHD	0.00922576	0.0117427	0.432068	219	0.581627	blood	PWAS	c7	0.432068	1	IL1R1,GUSB,PARP1,CPZ,PLEK,ADGRG5,MESD,POGLUT3,GZMK,SORD,LSAMP,CAPN2,STAMBP,GALNT1,CNDP2,PPCS,FER,CCT5,PAPSS1,IGSF9B,DHX58,VHL,GIMAP6,DHX38,LMAN1,TBC1D5,BCCIP,DDX25,SNN,SH2D1A,EEF1D,DRG1,TRAPPC4,ADI1,MLEC,PELO,ID2,SERPINB1,EPDR1,UBASH3B,RORC,PPIA,EIF4H,SUGT1,LRRC59
GSE25123_ROSIGLITAZONE_VS_IL4_AND_ROSIGLITAZONE_STIM_PPARG_KO_MACROPHAGE_DAY10_DN	ADHD	-8.71E-06	0.000446613	0.984448	331		blood	PWAS	c7	0.984448	1	SERPINA4,BCL2L2,FAM171B,TNFAIP8,HAAO,SEPSECS,SYK,MATN2,LRP10,ADGRG5,ITGB2,LMAN2L,SIRPA,PTK2,VAMP1,PPCS,GM2A,MAP4K3,NBR1,ERO1B,CUL9,OSTM1,DNAJC4,UNC93B1,SPIN1,FZD10,ZNF18,RNF122,LGALS4,EPHB2,GALK1,TRAPPC5,SNX17,ST8SIA6,RAC2,TMEM8B,TNFAIP3,IL2RA,CYB5R3,FOXO3,CNN2,C1orf198,ARHGAP45
GSE25123_ROSIGLITAZONE_VS_IL4_AND_ROSIGLITAZONE_STIM_PPARG_KO_MACROPHAGE_DAY10_UP	ADHD	6.11E-06	0.000288426	0.983105	597		blood	PWAS	c7	0.983105	1	ADH7,HADH,ANXA2,TGFBI,CD14,TIRAP,FKBP6,MMP8,RCAN1,PCMT1,TFPI,PCLAF,GLRX5,SGF29,TIAM1,ANG,POGLUT3,HGF,NADK,MTHFD2,ACP1,SNX8,UCHL1,MTFR1,CNRIP1,LTBR,STC2,NDUFV2,DUSP16,NAE1,ERLEC1,PDE6D,ARF6,CLPP,ORC6,MMGT1,NUDC,ELAVL1,PTGES2,BATF3,MSH2,SSRP1,RNASE10,PSMD7,HSD17B1,DBI,SATB1,PES1,MSRB3,TBCE,GCLM,UBE2N,CELF2,CDKN1A,IGBP1
GSE25123_WT_VS_PPARG_KO_MACROPHAGE_DN	ADHD	-1.24E-05	0.000235501	0.958095	724		blood	PWAS	c7	0.958095	1	CXCL9,SMPD1,CTSA,FCER2,MICOS10,FCN1,VPS29,SLAMF8,TGFBI,PRCP,CTSZ,CRISPLD2,LGALS8,F3,ITPA,YBX1,PSMA2,HSPD1,PLAAT4,ERP29,SECTM1,PSMB4,FCGR1A,GLUL,GSR,WARS1,MAZ,SNX3,CNDP2,SYNCRIP,CTSC,CCL7,HINT1,ATP1B3,PSMA5,PSMB2,SSB,MPHOSPH6,ERLIN1,PSMB6,SAMHD1,SET,IDI1,FKBP4,FBP1,FGL2,ARMC10,BCCIP,TARS1,HSP90AB1,PSME2,KARS1,RAD23B,RPLP2,BATF3,CD74,UBE2L6,CD226,NOP16,IL32,RAN,GDI2,SNU13,TWSG1,NME1,PRDX3,DCUN1D3,CCT8,RPL12,EEF1B2,UBQLN2,ARHGDIB,PPIA,RPS27A
GSE25123_WT_VS_PPARG_KO_MACROPHAGE_IL4_AND_ROSIGLITAZONE_STIM_DN	ADHD	3.08E-06	0.000407676	0.993975	535		blood	PWAS	c7	0.993975	1	TIE1,TMEM87B,CASP3,STAP1,IL2RB,FUT8,PCDH9,B4GALT6,MREG,BMP2,RPE,NELL2,CROT,TP53I13,CLEC11A,IL10RA,KLHL13,IL7R,FURIN,DTX1,APBB3,MZF1,ACVR2A,KDSR,CASK,SUOX,SV2A,RPSA,COL18A1,BRPF1,MYB,CDHR1,RASA1,MTPAP,CBX3,GNAI1,CD44,PSIP1,ARHGAP5,XCL1,SATB1,RAB21,EIF4G2,UBL4A,ARHGAP45,UBQLN2
GSE25123_WT_VS_PPARG_KO_MACROPHAGE_IL4_AND_ROSIGLITAZONE_STIM_UP	ADHD	-1.94E-05	0.000332939	0.953418	606		blood	PWAS	c7	0.953418	1	B4GALT7,ROBO1,PNLIPRP2,ASL,CADM1,ASB9,CAMK1,HS6ST3,NT5C,B3GALT2,CSNK2B,BIRC5,RPIA,IVD,STUB1,PMM1,DNAJB4,FLT1,SERPINE2,IL18BP,PGD,CLIC4,CENPV,GUK1,SERPINH1,CHI3L1,EEF2K,CHMP3,NBL1,SEPTIN10,ILF2,POGLUT2,HS3ST3B1,CLEC3B,UBE2J1,NRGN,CCPG1,IMPA2,TUFT1,TAGLN2,CNN2,OSTF1,CNP,UBE2I,SGTA,EIF5A2,GIPC1
GSE25123_WT_VS_PPARG_KO_MACROPHAGE_IL4_STIM_DN	ADHD	1.39E-05	0.000276981	0.960118	877		blood	PWAS	c7	0.960118	1	GABARAPL1,HPSE,EBI3,CASP3,IL21,TXNDC5,ERBB3,AKR1C3,ICAM1,STAP1,SRGN,IL1RL1,ANXA2,TNFRSF1B,ITIH5,FCRL1,CHST11,GOLM1,IL1R2,NRP1,SMAP1,HOPX,ALCAM,S100A11,ACADL,BCL2A1,HSPA13,SCIN,LGALS1,ENO3,POGLUT3,RNF128,S100A10,LGALS7,CAPN2,S100A4,S100A6,KRT5,TNFRSF9,IL18RAP,CEMIP2,KLF4,TNFRSF4,CD38,PRDM1,EEA1,NFATC1,NCF4,MID2,CAMK2D,SLAMF1,SDCBP2,ANXA4,BMPR2,PDCD1,BTLA,VDR,HMGB3,EHD4,ARL6,BUB1,EPDR1,CASS4,DCXR,HAO1,CD80,GZMB,GCNT1,VCL
GSE25123_WT_VS_PPARG_KO_MACROPHAGE_IL4_STIM_UP	ADHD	-4.15E-06	0.00030126	0.989013	532		blood	PWAS	c7	0.989013	1	ADH1C,QSOX2,PARP1,SHMT1,ENTPD5,LBP,LARGE1,ALDH2,CRTAM,TESC,FAM162B,RBM17,LMAN2L,CADM3,CA2,NME4,RPS7,GZMK,SERPINA9,TREML2,BRPF1,APP,INSIG1,RPL30,TRIO,MTHFD1,MSRB2,PLSCR3,LAIR1,PARP16,PRRG1,SPSB1,PXYLP1,AS3MT,SPHK2,TCEAL8,SMAD4,RPS3,SBSN,CLCA1,IRF6,BPHL,KIAA0040,TIMM8A,EFNA4,LDLR,DAG1,CFL2,ACVRL1,SGK3,CDH1,GCSH,CNP,H1-2,DMBT1,GSTK1
GSE25123_WT_VS_PPARG_KO_MACROPHAGE_ROSIGLITAZONE_STIM_DN	ADHD	1.64E-05	0.000223413	0.941317	920		blood	PWAS	c7	0.941317	1	MST1,TST,DSC2,FAM20B,SPINT2,GPNMB,ATP1B1,B3GNT8,APLP2,CBR1,SIRPG,CXCL13,P4HA2,ALDOC,PLAUR,NTN1,NT5C3B,REXO2,CAST,CFD,ISG15,LAIR1,HBEGF,APCDD1,TCEA2,DPP10,JPH3,OTUD5,CD79A,GSTA4,DUSP16,PGK1,SV2A,SLAMF1,IL5,HMGA1,IL2RA,DDIT4,VDR,ITM2A,HHLA2,G0S2,UTS2B,RXFP1,UBE2L6,HAO1,SHISAL2A,GZMB,SIT1
GSE25123_WT_VS_PPARG_KO_MACROPHAGE_ROSIGLITAZONE_STIM_UP	ADHD	8.37E-06	0.000257949	0.974107	871		blood	PWAS	c7	0.974107	1	FOLR2,GAS6,HPGDS,CRYBB1,MANEA,SELPLG,CTSF,A2M,OLFML3,B3GNT2,HS6ST1,CD14,CXCL12,AKR1A1,GLCE,C1QC,NRP1,CPQ,IGF1,ITM2B,POMGNT1,ITM2C,BRAT1,CNRIP1,NBL1,NMRK1,TCEAL3,PLEKHA1,SPIN1,RHPN2,GATD3,CLTC,BMPR2,MAMDC2,SCAMP5,WWP1,PDGFB,BAG5,CASP10,CNEP1R1,ARHGAP5,ZDHHC14,PDE9A,DIRAS3,DDR1,ARID3A,AIDA,NCK2,ABHD14A
GSE25123_WT_VS_PPARG_KO_MACROPHAGE_UP	ADHD	-1.16E-05	0.000235467	0.960867	906		blood	PWAS	c7	0.960867	1	IL1R1,PLXND1,VNN2,SLAMF7,FCGR2A,PROK2,QPCT,LCN2,THBS1,CHST15,PTPRJ,ADAMDEC1,IL6,HSPA13,LYN,IL1B,HERC5,VEGFA,RCAN1,SOCS3,CD48,GHRL,PLAU,LCP1,CFB,RETN,OSM,NT5C3A,CHI3L1,TNFRSF8,OTUD5,STAT5B,SLAMF1,TNFSF14,ADM,HSPA1A,CCL20,NBR1,ETV5,INSIG1,NCF4,HSPA6,PTX3,BCL6,SGTB,DUSP16,HNRNPC,HS3ST3B1,SKIL,C15orf48,PTK2B,SMS,MSN,LILRB2,ARHGEF2,PFKFB3,SMAD3,RAB13,UBTD2,SQSTM1,IL36G,CNEP1R1,HK2,TNFAIP3,MDM2,TNFSF9,CNN2
GSE25146_UNSTIM_VS_HELIOBACTER_PYLORI_LPS_STIM_AGS_CELL_DN	ADHD	-2.39E-05	0.000576592	0.96687	206		blood	PWAS	c7	0.96687	1	TMEM87B,HNRNPH1,ING4,CTSE,ENTPD1,SEMA7A,LGALS8,LILRB4,PDE4D,DOCK9,CCL3,ITGB2,PPP3R1,PPP4R3A,PDK1,RPS6KB1,GBP6,MX1,GRAP2,PIK3C2A,EEA1,RELB,TRAF1,PDE2A,STX4,BDP1,MYB,IDE,DUSP6,RASA1,HNRNPR,RGS1,JCHAIN,NR4A1,CD69,MYC,SRSF7,STAT1,SRSF6,RBM39,PIN4,PPCDC,ASH1L
GSE25146_UNSTIM_VS_HELIOBACTER_PYLORI_LPS_STIM_AGS_CELL_UP	ADHD	-1.89E-05	0.000575993	0.973821	349		blood	PWAS	c7	0.973821	1	HNRNPH1,SEMA4A,ENTPD1,RACGAP1,PLOD2,PLXNC1,PDE4D,RFK,PLK1,RRM2,USP15,SRSF7,RAD51,DDX46,CXCL13,ARHGAP30,PIK3C2A,G3BP1,RTF1,CD99L2,CDKN2C,AIFM1,PANK3,MAN1B1,ATAD2,RPRD1A,MLEC,TXLNA,IL12RB2,PTPN7,IRAG2,PTPN9,CDK16,MDM2,SRSF6,DYNLL2,ARHGAP45,BTK,RAF1,ING1,GDI1
GSE25147_UNSTIM_VS_HELIOBACTER_PYLORI_LPS_STIM_MKN45_CELL_DN	ADHD	1.94E-05	0.000446584	0.965411	388		blood	PWAS	c7	0.965411	1	GGH,DCUN1D5,TNNI2,ATP1B1,ETFA,FAM3D,NRP1,RTN4R,SSR1,VEGFA,SEMA6C,LRRC4B,PTP4A2,S100A6,CAMK2D,VAPA,CARD9,ALCAM,FGF1,HMGA2,NTN4,ZBTB33,RBM3,TNFRSF12A,VSTM2L,PRKCB,NIT2,ATOX1,BCAP29,RGS3,ACBD6,NRGN,CRIM1,PDCD1,IER3,CLTA,BRSK2,PLBD2,HRK,PDGFB,USP28,IRF6,CAMK4,VAMP4,MTX2,CD4,B4GALNT1,ACP3,SARS1,RAB21,NECTIN4,PDLIM1
GSE25147_UNSTIM_VS_HELIOBACTER_PYLORI_LPS_STIM_MKN45_CELL_UP	ADHD	-3.75E-06	0.000446533	0.993301	395		blood	PWAS	c7	0.993301	1	TBCA,SCN2B,DPY30,EFNA3,VWA2,NRP1,GGH,PSMA2,CHMP2B,ACYP2,PA2G4,WFIKKN2,GLUL,PRDX1,AKT2,CAPNS1,APLP1,HSCB,HMBS,DSTN,EFNB3,SYT7,FIS1,ENTPD3,MPHOSPH6,RPSA,NRGN,BMPR2,PDCD1,UBE2V1,SLITRK1,RLN3,PPBP,SARS1,ZYX,RAB21,ARL2BP,PDLIM1,SNRPB2,THYN1,SUGT1,VAPA
GSE25502_WT_VS_KLF13_KO_THYMIC_MEMORY_LIKE_CD8_TCELL_DN	ADHD	1.14E-05	0.000249802	0.963661	544		blood	PWAS	c7	0.963661	1	CD33,CYTL1,DLL4,CRYBB1,NAAA,CNTN2,RGMB,THSD7A,SIGLEC5,WNT5A,SUN5,MARCO,SULT2A1,RBP4,THBS4,KLK8,KAZALD1,CLU,NSFL1C,AGR3,KLK6,POSTN,PCDHGA10,SEMA6C,CFAP45,FOXL2,OLFML1,LRRTM1,PRDM1,TAFA2,WNT10A,FCAR,SGTA,SQSTM1,MVK,WFDC10B,VSNL1,GRID1,ESRRA,NECTIN2,KIR3DL1,FGF10,NECTIN4,PC,GRK2
GSE25502_WT_VS_KLF13_KO_THYMIC_MEMORY_LIKE_CD8_TCELL_UP	ADHD	-9.19E-06	0.000332924	0.97798	551		blood	PWAS	c7	0.97798	1	MINPP1,ADH1A,LEAP2,IL18R1,SPINT2,NPTX1,MTHFS,AAGAB,TMEFF1,CDH7,ENPP5,KIAA1549L,BCL2A1,RPIA,SNTB1,SYTL1,CRYZL1,SNX7,PDCD6,TNFSF10,PTGR2,USB1,RGS3,NECTIN3,MAGEA6,KLC1,C15orf48,ACBD6,MSTN,RAB18,SLC41A2,NAT14,ENOX2,MAPK1,TGM2,BNIP3,RALB,CD47,SERPINB1,CD226,PTPN1,ARHGAP5,NET1,TNFRSF10A,BMX,STX7,PLA1A
GSE25677_MPL_VS_MPL_AND_R848_STIM_BCELL_DN	ADHD	5.40E-06	0.000242354	0.982239	653		blood	PWAS	c7	0.982239	1	PGM2,MST1,CCL28,SPP1,SEMA5A,RET,IL5RA,LRRK2,KYNU,IGF2R,HS6ST2,TXNDC5,RORB,EFEMP1,BGLAP,SPINK6,RTP4,HEPACAM2,CEBPA,PPP2R1A,GPR68,PDILT,NAB1,IFI16,SYT2,REPIN1,BRD4,FKBP2,FGF7,STX7,EDN1,EPS15L1
GSE25677_MPL_VS_MPL_AND_R848_STIM_BCELL_UP	ADHD	-2.56E-06	0.000223442	0.990875	841		blood	PWAS	c7	0.990875	1	MST1,CTSA,PSMB1,GSTO1,SEMA5A,LCN2,LGALS8,IL5RA,LRRK2,KYNU,CTSS,GZMA,PDIA6,BOLA1,NDRG3,ACAT2,CDON,MAZ,PRPF6,CD55,FCMR,CASP8,COL13A1,CCK,ITGB7,KDSR,UNC93B1,BCL6,ADAM19,TACSTD2,NDC80,FNDC4,ST8SIA4,NAB1,BRAF,ITSN1,PNOC,RHOA,SYNE2,TRIP10,PDCD6IP,MOB1B,RAMP1,DYNLL2,RAB21,FGF7,IL2RG,NMT2,MCL1,UBQLN2
GSE25677_MPL_VS_R848_STIM_BCELL_DN	ADHD	1.10E-05	0.000353245	0.975053	417		blood	PWAS	c7	0.975053	1	IFNAR1,PARP1,ICOSLG,TEC,STAP1,ATP1B1,CD200,CHST15,SELL,B3GNT8,SOCS7,CDC25B,TRIB2,CD55,ISG15,FCMR,PIK3CG,ALCAM,BPTF,CLEC2D,ITGB7,PRIM1,GRAP2,CLINT1,CHST3,SAMHD1,VIM,BCL6,BACH2,PDE2A,NDC80,S100A10,SLAMF1,MAPK11,BTLA,TRAPPC5,EHD4,IL21R,ADAMTS6,RPS6KA3,MSN,FLNA,ARHGAP25,SATB1,RETREG1,IRF2,CYTIP,CNN2,MEF2C,CSK,GMFG,ROCK2,JAK2,AIDA
GSE25677_R848_VS_MPL_AND_R848_STIM_BCELL_DN	ADHD	-2.68E-05	0.00057637	0.962881	239		blood	PWAS	c7	0.962881	1	SNX4,RAP1GDS1,SRGN,NCOA2,ST3GAL1,FAM3D,PGRMC2,PIM1,HERC4,SF1,USP15,GALNT1,APOE,ACP5,CD72,PDCD4,KLK5,BCAP29,SMURF2,DHX9,HS3ST1,HSCB,MTMR1,MTCP1,IDI1,TAGLN,GET3,HIBCH,ST6GALNAC1,CIRBP,YBX1,CSDE1,PSMD7,ANXA1,NHEJ1,SATB1,GLRX3,PCNA,ZFAND5,GPD1,SGK3,CAPZA1,JAK2,DNAJA2,BTK,TRA2B,AK2,GMFG
GSE25677_R848_VS_MPL_AND_R848_STIM_BCELL_UP	ADHD	1.75E-05	0.000446824	0.968674	254		blood	PWAS	c7	0.968674	1	NEFL,TMEM132A,ASL,PLCG1,PNPLA2,A1BG,SEPSECS,GBP2,SERPINH1,ACP5,HBEGF,PDCD4,GH1,VSTM2L,SERPINF2,OLFML1,ATOX1,SEC61B,NXT2,HS3ST1,DDIT4,ST6GALNAC1,AQP4,TRABD,MLEC,PAFAH2,BET1L,FEV,RND3,NOP16,CD69,ADAM9,CYB5R3,RAB31,MATK,CRADD,JAK2,LPCAT2
GSE25846_IL10_POS_VS_NEG_CD8_TCELL_DAY7_POST_CORONAVIRUS_BRAIN_DN	ADHD	2.30E-05	0.000377403	0.951309	595		blood	PWAS	c7	0.951309	1	DIABLO,MAPK12,WARS1,ARFIP1,CSF3,SH3BP2,COLGALT1,CTSH,B3GNT2,EBAG9,CA10,POMC,TNFAIP8,ALDH2,TBP,GLRX2,IL6,IDH1,PYY,GPI,RNASE6,GRID2,PDGFD,SPINK4,PTS,GFRA3,TMED2,IMPDH2,PALM,ELL,CCT7,POLE3,TDP1,MAN1B1,ARL5A,BCCIP,GADD45GIP1,KCNF1,RASA1,SH3BGRL,NIP7,CD40LG,DOK2,INSL5,TSSK2,PCNA,CSF2,SOD1,MOB1A,MAPK14,THYN1,AOC2
GSE25846_IL10_POS_VS_NEG_CD8_TCELL_DAY7_POST_CORONAVIRUS_BRAIN_UP	ADHD	1.64E-05	0.000267023	0.951026	782		blood	PWAS	c7	0.951026	1	CXCL1,LHCGR,UNC5B,NDUFS4,SFTPB,HOMER1,APOF,B4GALT2,GREM1,EGF,COL2A1,PRND,ADAMDEC1,PDE4D,RFK,SYNJ2BP,BCL2A1,BMP2,TPI1,SNTA1,IL1B,CRYBB2,BAG2,CA2,LDHA,C1QTNF1,TNFSF9,PTHLH,OSM,BAMBI,GPD1L,INHBA,TRIAP1,DNASE1L2,ITGA2,CASQ2,LRRC37A2,TK1,RPP30,PRRG1,C3,P4HB,CCN6,KERA,ANGPTL7,G0S2,SPN,MAP2K6,TNFAIP3,CLEC1B,PIWIL1,NFKBIA
GSE2585_AIRE_KO_VS_WT_CD80_HIGH_MTEC_DN	ADHD	3.17E-05	0.000257959	0.902283	793		blood	PWAS	c7	0.902283	1	HADH,CTSA,LCT,TINAGL1,NPTX1,GPNMB,NAGLU,CADM1,LGALS8,CAMK1,CRIP1,SRXN1,MAPK13,KIF3A,HRAS,METTL1,LGALS1,BAG3,ARHGAP1,UNC5D,IL6ST,VCAM1,DCTN2,LAG3,CNRIP1,CLIC4,S100A6,LMAN2,CMBL,LRP1,TGFBR2,MPZL1,SSB,FAM234B,HNF1A,PDE2A,LRIT2,PRKCA,NSDHL,GPN1,VAMP8,SUDS3,ABHD12,MYL6B,ATG3,IRAG2,SPG21,SULF2,EIF3J,PCBP1,USO1,HMGCR,TTL,GAP43
GSE2585_AIRE_KO_VS_WT_CD80_HIGH_MTEC_UP	ADHD	-1.29E-05	0.000407763	0.974699	365		blood	PWAS	c7	0.974699	1	IDUA,FOXM1,HADH,PARP1,VPS29,MAN1C1,LRIG1,CXCL12,MMP19,FLRT2,RAB14,B4GALT5,LGALS1,IDH3G,ANPEP,ZNRF3,DNAJB11,CAPN2,UXS1,PDXK,CD27,ATP1B3,HMBS,LRP1,MFAP1,PRKCB,TRIO,NT5C2,BCAP29,VIM,SGTB,GDF3,RFNG,PLIN3,PPP1R8,GMNN,CDC42BPB,TTL,ELAVL1,PAIP1,ARHGEF1,MYO6,RAB1A,LANCL2,PPFIA1
GSE2585_AIRE_KO_VS_WT_CD80_LOW_MTEC_UP	ADHD	-2.72E-07	0.00021298	0.998983	1235		blood	PWAS	c7	0.998983	1	CD300A,CD33,EPHA4,CXCL11,CST7,GH1,DEFA5,CBLN1,PSG3,CXCL13,NRXN1,DCLK1,CPB1,RNF24,IL1RL1,OPCML,OMG,TMPRSS11D,PF4,LGALS8,VWF,KIR2DL3,TNFRSF21,TPST2,CARTPT,VEGFA,DEFB4A,IFNG,KIR2DL2,PIGR,IL36RN,MUC16,AKR1B10,HBEGF,TRH,IL18RAP,IFNB1,EIF4G3,ANXA3,CPN1,HBD,PRND,JUN,KCNE5,SULT1C2,SERPINI2,AGR2,KLHL7,ESRP1,LTA4H,NAB1,PGAM1,UAP1,PRKAR2A,SLC27A2,POLR3F,KLK7,SPART,IL24,FIG4,PABPC4,DUSP3,HNRNPA1,EDA2R,CYTIP,BAG4,LDHB,DDX6,AARS1
GSE2585_CD80_HIGH_VS_LOW_AIRE_KO_MTEC_DN	ADHD	-1.84E-06	0.000353026	0.995842	679		blood	PWAS	c7	0.995842	1	SPRN,LRRTM4,FAM151A,SPON1,PRSS22,ASPN,VWF,C1QC,CAMK1,LEFTY2,SYT9,SYTL4,EPS15L1,PDGFRL,SFRP4,VCAM1,GPC1,HMOX1,SEPTIN11,PREP,GUCA1A,NRAS,RAD51,CALCB,LMAN2,CP,SMTN,SCN4B,AURKA,CLEC6A,RSPO4,GNG11,PBK,RTF1,TK1,OPTC,MMP17,KCNE5,TNR,FBP1,TNFSF4,IMPA2,CDH2,C14orf93,BUB1,ANXA13,FABP4,CREB3L2,IL7,TIMELESS,MPDZ,FLNA,CCDC51,SCARB2,SH3GL2,CAMK2D
GSE2585_CD80_HIGH_VS_LOW_AIRE_KO_MTEC_UP	ADHD	1.26E-06	0.000157992	0.993621	1558		blood	PWAS	c7	0.993621	1	JAG1,PLTP,EPHA4,IL1RAP,CST7,IAPP,FCGR2B,BTC,MMP10,SNCA,CSF3,MET,PILRA,QPCT,TGFBI,NT5E,LRIG3,SEMA7A,ZFP91,PENK,ATP1B1,JPH4,FLRT3,IL1A,CD200,B3GALT2,IL6,ITGAL,ZNF264,TIAM1,RAB32,SCIN,TPI1,SAA1,KRT17,RBP4,TREM1,CACNA2D3,DNER,TMPRSS11A,DDT,ANTXR1,HMOX1,C1S,H2AZ1,OSM,CHCHD10,VTI1A,DLX4,CGREF1,HAVCR1,POSTN,CD72,BRDT,TAFA3,OLFM1,UBE2T,ECRG4,TRAF1,ENOX1,CSNK2A2,SKIL,ADAM19,ATP5MF,IL20RB,SPSB1,GCKR,MAMDC2,KCNF1,CLEC4A,GNAI3,TAGLN2,FKBP14,IL13RA1,COL6A3,CLEC1B,VCAN,ACP3,MXI1,ZYX,PTK6,RAB3C,AK1,SIT1
GSE2585_CD80_HIGH_VS_LOW_MTEC_DN	ADHD	-8.06E-07	0.000266897	0.997591	1087		blood	PWAS	c7	0.997591	1	ST3GAL6,CRELD1,TP53I3,B4GALT7,ACP6,HTN3,TST,EFNA5,LRRC32,CPM,DCTPP1,ADAM11,MATN4,PPIH,CD1D,KCNA10,GRAMD1C,AKR1A1,ARSB,CDSN,RBP4,CD59,AGRP,PLA2G2E,IMPDH1,PDYN,PARK7,PPBP,GRIA4,GUK1,TNFRSF8,HBQ1,DNPH1,CASQ2,GPX5,BCL2L11,PFN2,BCAP29,GDF10,PSMA1,C4BPB,GSTA4,MMP20,FZD10,ENOX1,RRAS,ECI2,UROS,ATP5MF,COL18A1,CLTA,DARS1,ASAP2,COTL1,SLCO5A1,WRNIP1,PTPN9,TMEM8B,ACSF2,FCGR1A,PDGFA,IL7,GPC4,AKR1B1,PPIE,CRADD,PLCG2,DIRAS3,SOD1,PDLIM1,RPL12,ARRB1,CNOT1
GSE2585_CD80_HIGH_VS_LOW_MTEC_UP	ADHD	-8.03E-06	0.000267037	0.976008	721		blood	PWAS	c7	0.976008	1	SEMA3E,F13B,NRCAM,GKN2,PCDH9,CPZ,B4GALT2,GALNT13,FAM3B,VEGFD,THSD7A,PRND,HJV,ADAM7,DDAH1,HSPB1,CA6,C1R,ITM2C,NT5C3B,METTL24,IL36RN,POLR1C,KLK12,FABP9,FGF17,ADAM32,SYT17,ILF2,PRKG1,TOM1L1,STAU2,ASGR2,PKDCC,GULP1,JPH1,FBP2,MMP20,SEL1L2,DEFB116,IL17RB,HRC,UBE2J1,FSHB,C4BPA,NNMT,KRT20,ABHD14B,NRG4,DNMT3L,MAX,LDHC,PDE1A,SCT,CAMKK1,EREG
GSE2585_CTEC_VS_MTEC_THYMUS_DN	ADHD	-1.15E-05	0.00018242	0.94975	1273		blood	PWAS	c7	0.94975	1	JAG1,CST7,FCGR2B,PILRA,SRGN,TNFAIP6,CD14,NT5E,SEMA7A,LOXL3,HRG,LUM,AXL,F3,SAA2,BMP1,MMP2,IL1RN,PDE4D,NFKBID,ZNF264,CFHR1,SAA1,AGRN,VEGFA,GJA1,CA2,CPB2,TMEM70,FJX1,ADGRF1,CFB,FABP1,CA12,FAM162A,METTL24,CA4,PIK3CG,SEMA4C,PTPN6,DDIT4,EDIL3,CD72,TNF,DSTN,PRKAR1B,LIF,GLRX,AK4,MUC1,TGM1,ZNF175,JMJD6,IL20RB,FBP1,JARID2,PFKFB3,MAPKAPK2,MYCBP,FKBP14,MRPL52,NGF,TCEA1,KCNF1
GSE2585_CTEC_VS_MTEC_THYMUS_UP	ADHD	-1.06E-05	0.000203954	0.958739	1054		blood	PWAS	c7	0.958739	1	FOLR2,IL3RA,HP,LHCGR,EBI3,COPE,MICOS10,MMP9,DKK2,CD14,PPIH,LOXL3,HRG,CFP,PGRMC2,DDC,SAA1,GP1BA,POGLUT3,HS6ST2,VEGFA,GJA1,PRTN3,FCGR1A,RHOC,FOLR1,COMT,CRABP1,OSM,SNX1,CFH,MAP3K3,MAP2K1,PRKCA,TNFSF14,DDIT4,SLPI,PTS,FSTL1,AK4,DYNLT1,SERPINE1,GABARAPL2,GPX1,ETHE1,CYB5R3,SLC25A18,SMAD3,KMT2C,ANTXR1,SCARF1,BAMBI,TRIP10,GALNT2,HK2,FAM162A,CAMKK1,ESS2,SYF2,BAD,ARPP19
GSE2585_CTEC_VS_THYMIC_DC_DN	ADHD	-5.55E-05	0.000498999	0.911516	448		blood	PWAS	c7	0.911516	1	EPHA4,CXCL10,IGFBP7,DCLK3,TLR1,GALNT3,CXCL13,TAPBP,TINAGL1,NFASC,HS6ST1,NPTX1,HMGCS2,ANXA6,CKS1B,MIF,MMP2,NFKBID,TGM4,BMP2,IDH1,ABHD10,SAP30,PLOD3,VEGFA,STOML1,TMEM70,PPBP,ITM2C,OSM,CFH,NID1,PLAT,MFNG,RABEPK,MDM4,SEMA4C,CP,SPINK5,PRKCG,TES,BLNK,HIBADH,SERPINF2,MUC1,RGS4,SCARA3,TK1,NFKBIB,FHL1,OLR1,BDNF,RND1,SHISA2,CD79B,ELL,NUDT5,ADAM19,APOC2,SERPINB8,CCT7,POLE3,SMS,ETHE1,MAD2L1,RPS5,TBXAS1,PMEPA1,MAPKAPK2,LRP2,SPG21,WBP2,RAC2,APRT,CYRIB,B4GALNT1,PTPN6,IL22,ALDOA,MANF,BAG1,SMAD3,CCT8,HPX
GSE2585_CTEC_VS_THYMIC_DC_UP	ADHD	3.41E-05	0.000288389	0.905896	697		blood	PWAS	c7	0.905896	1	MSR1,PLTP,PLXDC1,IL1RL1,ANXA2,DKK2,LRIG1,MMP19,CADM1,CD93,FAM3D,CHAD,SNAP29,SRXN1,CBR3,CPA2,RAB14,ZNF264,TIAM1,SERPINA12,NELL2,MFGE8,ALDOB,CAPN2,METTL24,ABCC6,POSTN,UBLCP1,MGAT1,WFDC2,PUS1,CD164L2,PI15,KRT17,RHOB,NSDHL,COL18A1,SUDS3,SCAMP5,NAB1,PRKAR2A,CD74,PKP2,COL6A3,ARHGAP25,HGS,TENM4
GSE2585_CTEC_VS_THYMIC_MACROPHAGE_DN	ADHD	-1.38E-05	0.00049929	0.9779	339		blood	PWAS	c7	0.9779	1	PAM,ATP1B1,SH3BGRL3,SRXN1,ITGAL,ZNF264,CDC25B,SCGB1A1,SRC,ZNRF3,FGFR1,SEPTIN11,UBE2M,NRAS,ANXA11,FURIN,NOTCH2,TNKS,OLFM1,DYRK3,KMT2D,TXNDC11,NCF4,PITPNB,TBC1D5,CUL1,RERG,ELAVL1,CLEC4A,PTGES2,PAIP1,ILK,ANXA1,CKB,CSNK2A1,MDM2,NMNAT1,ARPC5,RAB1A,GCNT1,CCDC51,ARL2BP,NMT2,CTBP1
GSE2585_CTEC_VS_THYMIC_MACROPHAGE_UP	ADHD	6.39E-07	0.000195938	0.997399	1202		blood	PWAS	c7	0.997399	1	BST1,CXCL6,UNC5C,IGFBP7,CST7,FCGR2B,MMP10,CD177,SLPI,ROBO1,ST3GAL1,PPIH,ISG15,HRG,CFP,SAA2,COL1A1,IFNLR1,STAB1,PSMD10,HS6ST2,DECR2,NCAM1,FKBP7,RPE,TNFSF13B,ENO1,RETN,SUMF1,CFH,CA4,PLAT,MYOM3,GBP6,PIK3CG,CRABP1,TNFSF14,CD72,AIF1,PTPN2,GREM2,ECE1,PYCR2,DYNLT1,FSTL1,CPD,CYB5R3,C3,CCN3,FSHB,RB1,SLC25A18,STAT1,CFLAR,TMEM119,AMMECR1L,FKBP14,RNF114,SCARF1,GALNT2,ADAM9,VAMP7,HK2,GCNT2,ULBP1,LPCAT2,ESS2,H1-10
GSE2585_THYMIC_DC_VS_MTEC_DN	ADHD	2.16E-05	0.000353217	0.951277	436		blood	PWAS	c7	0.951277	1	LAP3,CXCL10,S100A11,PSG3,CXCL13,RNF24,ISG15,IFIT3,THBS1,CD48,TNFRSF21,SIRT5,IGF2R,THBS2,THTPA,KIR2DL1,STOML1,GP6,ALB,PDGFD,RPS6KB1,IL36RN,TNFSF10,CLEC2D,FAM171A1,EIF4G3,ASPA,ELL,CD247,NECTIN3,UROD,RYK,PSMD4,SENP7,SPART,DDIT3,NACA,IFNGR1,CCL13,GSTK1,DDR1,DDX6,PSMA6,CLIC4,HNRNPA1,HGS,TCF4
GSE2585_THYMIC_DC_VS_THYMIC_MACROPHAGE_DN	ADHD	-2.44E-06	0.000242341	0.99197	822		blood	PWAS	c7	0.99197	1	PDCD1LG2,FOXM1,CRELD1,RPS3A,SELPLG,SERPINA5,SNCA,TNC,SRGN,SPINT2,NT5E,PPIH,IGFLR1,IL16,AKR1A1,ACAA1,CRIP1,FARS2,RLN2,DOCK9,CDC25B,MAD1L1,POLM,RBP4,NME4,HOMER2,IK,GUK1,PFDN5,LAMTOR2,S100A4,CBX5,DKK3,STAT5B,CD27,GLB1,SPTAN1,SCUBE3,FLT3LG,CUL9,BCL2L11,MTRF1L,GDF10,VIM,GSTA4,EVL,BCL2L1,MTCP1,ATP5MF,IMPA2,MYOM2,FBLN5,COTL1,LY86,SENP7,PTPN9,CBARP,SLC6A16,HSF1,LRP12,RND3,ADAMTS3,KIF22,LST1,DARS1,PPCDC,RPL12,IGBP1,ARRB1
GSE2585_THYMIC_DC_VS_THYMIC_MACROPHAGE_UP	ADHD	3.12E-06	0.000257913	0.99034	968		blood	PWAS	c7	0.99034	1	IFNAR1,QDPR,CEL,DIABLO,REG3A,LRP4,ARFIP2,TMPRSS6,SH3BP2,TOR1AIP1,NMB,SLITRK5,OMG,AKR1A1,COL2A1,F5,KIR2DS2,SARS2,MFAP2,CPB2,GRHPR,GPX7,PIK3CG,SPINT3,RAB35,FABP6,SCAND1,RIC3,NFATC1,GP5,IFNA2,ZWILCH,KCNE5,SULT1C2,MFAP5,NUTF2,ANGPTL7,BIN1,XCL1,PTTG1,CRLF2,ANGPT4,TMUB2,EIF5A2
GSE2585_THYMIC_MACROPHAGE_VS_MTEC_UP	ADHD	3.05E-06	0.000208353	0.988338	1061		blood	PWAS	c7	0.988338	1	FOXM1,REG3A,B4GALT7,TNC,GSTO1,GMPR,CD59,CST3,SPINT2,HS6ST1,LRRC32,IGFLR1,IL16,AKR1A1,CAPG,NPFF,SPOCK2,MAPK1,CRIP1,APLP2,CTSS,CDC25B,MAD1L1,SARS2,AGRP,GRHPR,PSME1,CLSTN1,PMM2,GUK1,PFDN5,S100A4,DKK3,EGFL6,SPTAN1,GPC3,DNPH1,FLT3LG,LMOD1,FAM171A1,MEOX2,VIM,FGF8,MACROD1,MMP20,EVL,ECI2,IRF9,ATP5MF,LCK,NUP210,CLTA,IMPA2,COTL1,BIN1,WRNIP1,NUDT1,PTPN9,MAP2K6,DEF6,XCL1,IL7,KIF22,LST1,RPL12,IGBP1,ABHD14A,PPCDC,MAPK14,ARRB1,CTBP1
GSE25890_CTRL_VS_IL33_IL7_TREATED_NUOCYTES_DN	ADHD	9.71E-06	0.000277087	0.972031	694		blood	PWAS	c7	0.972031	1	CD300A,UBE2E1,IL1RAP,NDUFS4,GXYLT1,KREMEN1,MTAP,FAM177A1,SEPSECS,BLVRB,TXNDC5,IGF2R,TGFB1,AMN,SAP30,TFAM,MESD,CA2,TMEM70,DNAJB11,MTFR1,ARHGAP25,PPFIA1,DDX46,EGFL6,HSPA1B,PRNP,FEN1,CLEC6A,ANXA3,HERPUD2,STAR,AGFG1,CSRP1,NAP1L4,JARID2,MYB,ROCK2,UFM1,UBTD2,CLEC4A,HNRNPDL,PAIP1,RAMP3,RAB5C,RPS6KA3,PSIP1,SATB1,GPR107,STX12,LAMP1,GCLM,RNGTT,YY1,AK2,DDX19B
GSE25890_CTRL_VS_IL33_IL7_TREATED_NUOCYTES_UP	ADHD	-2.05E-05	0.000576152	0.971619	378		blood	PWAS	c7	0.971619	1	NCOA2,FUT10,LARGE1,TNNI2,GALNT16,MIF,PDE7A,IFNA1,FXN,CDC34,BIRC7,NRP2,CADM3,IL22RA2,NDRG3,IDS,LYPD3,GSR,GBP6,SNX7,RPS10,OXT,C11orf87,COL25A1,CHST14,MTHFD1,IL17RC,CA5B,UROS,IFIT2,TXNL4B,ENTPD6,RBBP5,PDCD1,ANKRD46,HMG20A,ERLEC1,VAMP4,KLK5,PPIE,GNGT2,STAT1,CYB5R3,RBFOX2,NPLOC4,AIP,CAMK2B,JUND,IGBP1
GSE26023_PHD3_KO_VS_WT_NEUTROPHIL_HYPOXIA_DN	ADHD	-1.44E-05	0.000315864	0.963577	559		blood	PWAS	c7	0.963577	1	TEK,AFM,RRM1,NCAM2,TGFBR3,KLRC3,BTN3A3,GOLM1,NRG1,RLN2,RLBP1,GDF2,AGRP,THSD7A,APOC1,SPHK2,UTS2,HBEGF,MGAT1,PSMA5,LY6G6D,TRAF4,MRPL34,CHST3,CHEK1,RNF34,JPH3,CEACAM7,YWHAB,HSPA6,FZD10,ARHGEF7,BCL2L1,TFIP11,GFAP,CYB5R3,MCM6,GAD1,CDH2,TRABD,ID2,RRAS2,PAFAH1B3,POLR3F,ACSF2,CSF1,ADAMTS3,GPR107,CRLF2,PIP4K2B,GDI2,CTSK,BTN2A1,INA,ALOX15B
GSE26023_PHD3_KO_VS_WT_NEUTROPHIL_HYPOXIA_UP	ADHD	-8.00E-06	0.000242338	0.973661	790		blood	PWAS	c7	0.973661	1	IDUA,MMP1,ADAMTS13,CST2,AZGP1,LAMC2,SEMA5A,SPTLC1,ASPN,KLK11,WFDC1,BCAN,DIXDC1,TNFRSF13B,AGRN,C9,ATP4B,ALDOB,GSN,FUT3,SNX1,PAWR,MDM4,CCN1,MUSK,KLRC4,HMGCS1,EPHB1,AK5,PCDHB1,GDF3,FBL,PRPSAP1,LILRB2,COPS2,CTNNA2,CD86,OSBPL9,ARHGEF10,NETO2,DCTN6,ZNF174,PDGFA,NECTIN1,SRSF6,TNFRSF4,APPL1,BLVRA,DNM2,CSF2,UBQLN4,NCK2,HDLBP,TIAL1
GSE26030_TH1_VS_TH17_DAY15_POST_POLARIZATION_DN	ADHD	1.74E-05	0.00026692	0.948153	889		blood	PWAS	c7	0.948153	1	PLXND1,MSR1,HADH,HPSE,ICAM1,ARFIP1,QPCT,TGFBI,ANXA5,MRPL58,RACGAP1,AKR1A1,CD93,HOPX,CRIP1,TNFRSF21,B3GNT8,EVA1B,TIAM1,AP2A2,LGALS1,AGRN,LGALS3,GSN,GPI,RNASE4,PGD,S100A6,PAPSS1,VIM,SLPI,RTP4,APP,DYRK3,ANXA3,CARD19,SEC61B,CEBPA,UNC93B1,ADAM19,SERPINB8,STOM,RPSA,RBKS,FGL2,B3GLCT,VPS26A,NAA10,NCF1,TBXAS1,CLEC4A,LY86,PSTPIP1,ANXA9,TAGLN2,BATF3,NDRG1,PRDX5,PPIB,SULF2,APRT,TIMELESS,ANXA1,OSBPL11,DPYSL2,RAB31,ACVRL1,GLIPR1,LDHB,VCL,RGS10,SUB1
GSE26030_TH1_VS_TH17_DAY15_POST_POLARIZATION_UP	ADHD	7.37E-07	0.0002884	0.997962	616		blood	PWAS	c7	0.997962	1	SELE,AMIGO2,TLR2,SFTPB,CTSH,HEXB,HAPLN4,IL12B,UFC1,SMAP1,RMDN1,IFNLR1,PDE7A,BCL2A1,IDH1,PEAR1,UBE2D3,SCIN,LGALS3,KIT,CSF2RA,RNASE6,S100A10,ALCAM,SH3GLB1,BTNL9,RTP4,THRA,PRNP,UQCRB,TINF2,SAMHD1,GOSR1,GRB7,CDKN1B,ADAM19,APOH,NDC80,IL2RA,SIGLEC1,INPP5B,GPC6,OSBPL9,KCNIP4,NT5C3A,SENP7,CD47,CARHSP1,NATD1,ASRGL1,IL18,RAC1,CNPY4,STK24,SUB1
GSE26030_TH1_VS_TH17_DAY5_POST_POLARIZATION_UP	ADHD	-2.27E-05	0.000315925	0.942679	618		blood	PWAS	c7	0.942679	1	ST3GAL6,LAP3,AMIGO2,CXCL10,TLR3,CD86,NOTCH1,ISG15,IFIT3,TPST1,HSPA5,LGALS3BP,IL12RB1,TOR1AIP2,AGRN,CA13,DPP4,SYTL1,GBP2,GHR,NMRAL1,PARP11,DLL1,TMEM106A,GBP6,CD69,TNFSF10,MX1,RTP4,PRRG4,NIT2,DHX58,HCK,SAMHD1,CRCP,IFIT2,IRF9,DTX3L,PFKFB3,CUTC,STAT1,IL15,NT5C3A,CD47,KEAP1,RNF114,DNMT3L,CSF1,BST2,MAX,OAS1,NMI,HMOX2,VTA1,ADSS2
GSE26030_TH1_VS_TH17_RESTIMULATED_DAY15_POST_POLARIZATION_DN	ADHD	7.22E-06	0.000332919	0.982691	635		blood	PWAS	c7	0.982691	1	VPS28,CTSA,ACP6,CD177,RPS6KA1,PPIL2,C5orf63,SARS1,KCNE3,TNFRSF21,SPR,BCL2A1,RAB2A,STIM1,STUB1,PMM1,PDYN,DNAJC17,PSME1,CD68,CAPN2,TFF3,PFDN5,S100A6,OCIAD1,UBE2S,NCF2,HBB,NXT1,CASP8,SEC61G,COPE,LAT2,MRPL34,STAT3,PSMD9,FIS1,ATOX1,RGS3,CD8B,DYNLT1,CYTH2,SRI,VAMP8,BTLA,HMGB1,EHD4,AIP,CHMP2A,PIN4,NAA10,PSME2,PMS2,PRDX5,PPP1R1A,SPG21,NDE1,DCXR,VRK1,SNRPG,PTPN6,GNGT2,PCNA,IFNGR1,GLIPR1,SMAD2,THYN1
GSE26030_TH1_VS_TH17_RESTIMULATED_DAY5_POST_POLARIZATION_DN	ADHD	-1.02E-05	0.000446579	0.981764	388		blood	PWAS	c7	0.981764	1	ZFYVE27,ERBB3,CELA1,ASAH1,CHST11,OXSM,CYB5A,KLRG2,VAV3,TEX29,BAG3,GRN,FGFR1,MAZ,PRDX1,MTFR1,GALNT1,SCARB2,PLXNB3,GNPDA1,GLB1,NISCH,ACADS,NBR1,ANAPC7,SORT1,CDH6,OSTM1,YWHAB,TXNIP,DUSP16,ST6GALNAC6,SUOX,PPP1R8,ANGPTL4,ABHD12,DNAJB1,TGM2,TXN,ID2,AMPD2,ERCC4,CYB5R3,PTK6,PDPK1,CDK2AP1,ARFGAP2,TPT1
GSE26030_TH1_VS_TH17_RESTIMULATED_DAY5_POST_POLARIZATION_UP	ADHD	8.51E-07	0.000288416	0.997645	633		blood	PWAS	c7	0.997645	1	HPSE,PSMB1,NDUFS4,NDUFB4,TREM2,SPTLC1,COX6C,ANXA6,BLVRB,CRIP1,CTSS,LGMN,TNFRSF13B,VPS25,SAP30,LGALS1,GNPTG,PSMB4,RNASE4,GHR,DYNLRB1,GUCA1A,USP15,STAMBP,PFDN5,SNRPF,S100A6,VIM,RABEPK,SNX5,SEC61G,EIF4A1,SSB,CPVL,MRPL34,PYCR2,ADSS1,CDKN2D,APOC2,RBKS,AIMP1,CD81,HMGB1,IMPA2,UFC1,VPS26A,RNF13,PSTPIP1,SNRPD2,IL13RA1,VRK1,TRIO,GNGT2,MCEE,IFNGR1,UNC13A,ATP5PF,UBE2I,GLO1,GIPC1,AIDA,SUB1,ATP5PO
GSE26030_UNSTIM_VS_RESTIM_TH17_DAY15_POST_POLARIZATION_DN	ADHD	1.78E-05	0.000332898	0.957443	547		blood	PWAS	c7	0.957443	1	QDPR,DNAJB9,CTSF,ICAM1,ARFIP1,SH3BP2,CHIT1,RPS4X,MMP2,RAB14,TKT,ARL6IP5,ACAP2,TBL2,DNAJA2,LGALS3,CCM2,GRN,IDS,CTNNB1,CADM2,PGD,ZAP70,MST1R,UBC,LCORL,ASAH1,CTRL,GREM2,UNC93B1,ARL14,MID2,CDKN1B,RPSA,HEXIM1,CLTA,SUDS3,KIFBP,MAP1LC3B,DNAJB1,COTL1,ANXA9,TAGLN2,SNX17,SULF2,CDK16,NMU,ADAMTS3,CRLF2,OAZ1,GDI2,PIP4K2A,RAB21,SCARB2,FLRT1,STX7,CDK2AP1,MCL1,HSPA8,FERMT3
GSE26030_UNSTIM_VS_RESTIM_TH17_DAY15_POST_POLARIZATION_UP	ADHD	1.36E-05	0.000288396	0.96252	686		blood	PWAS	c7	0.96252	1	NTS,NRCAM,UST,SDF2L1,PNLIPRP2,CHIT1,NAGLU,NRP1,RELL1,KYNU,TLR4,IDH1,CNOT9,IGF1,RNF43,LYPLAL1,CRYZL1,SEPTIN11,GCA,S100A4,CLGN,ENPP2,GSTK1,VIM,SEPTIN10,LOXL2,ADAM17,ANXA8,SATB2,BMPR1B,ROS1,EVL,GOSR2,DTYMK,HEXIM2,SLC4A8,PDGFB,YWHAQ,SYNE2,TLN2,SPG21,PKP2,TALDO1,TAX1BP3,ASRGL1,DUSP3,DARS1,DYNLL2,HDLBP,NMT2,TRA2B,TPM4,VEGFB
GSE26030_UNSTIM_VS_RESTIM_TH17_DAY5_POST_POLARIZATION_DN	ADHD	1.80E-06	0.00035319	0.995935	488		blood	PWAS	c7	0.995935	1	JAG1,XPNPEP1,TIMP3,FCER2,SPINT2,MMP12,WNT5A,PITPNA,METTL1,RPIA,P4HA2,MESD,CD1A,FST,FLT1,CD274,HOMER2,LCP1,CACNB4,BCAR3,PMM2,PPP1R14A,NCF2,HGS,SNX8,DBNL,ANXA11,CLIC5,PDXK,BMP6,RAB35,SYT17,TES,IRF4,VIM,JUN,TRAF1,AIFM1,SMURF1,UBE2F,NSDHL,ARF4,ADAM15,EHD4,PDGFB,RYK,BATF3,CD226,CASS4,AMPD2,G6PD,CD300LB,TNFRSF10A,TXNRD1,MDH1,MATK,BCAT2,MINAR1,CDKN1A
GSE26030_UNSTIM_VS_RESTIM_TH17_DAY5_POST_POLARIZATION_UP	ADHD	-6.34E-07	0.000288377	0.998246	706		blood	PWAS	c7	0.998246	1	ASAH2,INSR,IL27RA,CTSA,EBI3,RPS6KA1,SPINT2,NMB,NOTCH2,SH3BGRL3,ENPP5,B3GALT2,NAPB,ECI1,SMAD1,PGLYRP1,CHST12,COTL1,PFDN5,GPD1L,CAMK2B,SMPDL3A,GM2A,BRD2,TCEA2,SMYD2,CUL9,UNC93B1,PRSS35,MACROD1,RAB6B,RNF122,SLAMF1,ENTPD6,VAMP8,IL5,ACAD8,CDYL2,GRAP,XDH,CD44,CKB,AGO1,CYTIP,DNAJA4,TTL,OSTF1,PRKCQ,TNFRSF4
GSE26030_UNSTIM_VS_RESTIM_TH1_DAY15_POST_POLARIZATION_DN	ADHD	-4.00E-06	0.000203975	0.984351	975		blood	PWAS	c7	0.984351	1	FCGR3A,CSF1R,CD300A,QSOX2,CTSB,RRM1,LY75,STAP1,MGAT4B,LOXL3,FCRL1,CYB5A,PLEK,ADAMDEC1,SF1,LIMA1,BCL2A1,ITGAL,B4GALT5,TKT,ST3GAL5,NR1D1,CCM2,ACAT2,RHOA,NMT1,NADK,PDK1,TGM3,DDIT4,FGFRL1,SORT1,RGS3,HCK,SQSTM1,TRAF1,MAPRE2,SH2D1B,PTK2B,JMJD6,ANGPTL4,NUP210,ORC6,MSN,DEF6,B4GALNT1,DDIT3,NFKBIA,PIP4K2A,ZFAND5,MXI1,CDH1,CDK2AP1,IRF3,UBE2S,AK2,YWHAZ,STK24
GSE26030_UNSTIM_VS_RESTIM_TH1_DAY15_POST_POLARIZATION_UP	ADHD	4.33E-06	0.000235537	0.985346	679		blood	PWAS	c7	0.985346	1	PDCD1LG2,CST3,PILRA,TNFRSF1B,B2M,RRM2B,ETFA,PTK2B,RCAN1,IGF2R,LRP10,IL31RA,ITGAL,B4GALT5,STUB1,ENO3,TREM1,SOCS3,CLIC1,PGLYRP1,LDHA,CD68,TGM3,NID2,FAM20A,CEBPB,ACP5,MAPRE1,KLF4,MFAP1,PIEZO1,JUP,STAT3,TGFBR2,ETS2,RGS3,PECAM1,BCL6,EVL,RRAS,GNPNAT1,SKIL,ACP2,APOC2,GPX1,PPP1R8,SH2D1B,ARF6,RETREG1,HEXIM1,HMGA1,LTA4H,HMGB1,UBC,SMAD3,PDGFB,TGM2,SH2D3C,KPNA4,TUFT1,CD47,SPN,DEF6,SPRED1,CRLF2,CYB5R3,PIP4K2A,AKT1,EZR,SEPTIN6,FYN,IL2RG,VASP,LPCAT2,YWHAZ,STK24,MAP4K3,HTRA2
GSE26030_UNSTIM_VS_RESTIM_TH1_DAY5_POST_POLARIZATION_DN	ADHD	7.42E-06	0.000249744	0.976306	977		blood	PWAS	c7	0.976306	1	CD33,INSR,CTSV,FAS,ANXA2,TREM2,CTSH,QPCT,TGFBI,NOTCH1,ANXA5,XRCC4,TMED10,ACAA1,GLIPR2,SELL,CRIP1,F10,IGSF8,EVA1B,FARS2,TIAM1,IDH1,ERP29,AGRN,COMT,NMRAL1,CLEC4A,CAPN2,ADK,S100A6,SIRT2,SIRT3,VIM,CTSC,PNP,GLB1,TNFSF14,ACAT1,SLPI,PGLS,MX1,NIT2,SEC61B,NPM1,PSMA7,ADAM19,STOM,ETHE1,ADAM15,BTLA,H2AZ1,PRDX4,TYK2,RAB3D,BPHL,HMG20A,DCXR,APRT,ANXA1,KIAA0040,TMEM154,AMPD2,CDK16,GLRX3,IGBP1,GLIPR1,RGS10,SUB1
GSE26030_UNSTIM_VS_RESTIM_TH1_DAY5_POST_POLARIZATION_UP	ADHD	-1.36E-05	0.000377451	0.971254	553		blood	PWAS	c7	0.971254	1	INSR,IL27RA,ANTXR2,MAPK12,B4GALT7,ADAM10,ENTPD5,GXYLT1,AFP,L1CAM,HEXB,ANXA5,TIRAP,ATP1B1,CD200,CYB5A,CDC25B,PEAR1,PYGL,TXNDC15,GALNT1,NID1,RAB3A,SMPDL3A,SLAMF1,VOPP1,ALCAM,CSF2RA,THRA,PRKCB,LANCL1,PFN2,HEPACAM2,CKAP4,TXNIP,BCL6,ADAM19,MAPRE2,SLC41A2,RB1,MMGT1,B3GLCT,AP1S2,NDRG1,MAP2K6,RAP2A,TAX1BP3,TNFAIP3,CD244,RAB31,MCL1,TTL,H1-2,CNPY4,ING1
GSE26156_DOUBLE_POSITIVE_VS_CD4_SINGLE_POSITIVE_THYMOCYTE_DN	ADHD	-3.89E-05	0.000446337	0.93052	500		blood	PWAS	c7	0.93052	1	HADH,PARP1,PAICS,CRYZ,PHGDH,ANXA5,FADD,PSMB9,RPA2,DIXDC1,PLK1,TP53,PYCR1,TIAM1,ENO2,SHMT2,DYNLL1,SYT11,GBP1,IMPA1,GRHPR,ECI1,LTBP4,CCL5,CLIC1,ENO1,LDHA,WARS1,SORD,MTHFD2,PMVK,LAG3,PRDX1,STAMBP,PDXK,HNRNPAB,GM2A,TNFSF14,CCT5,TYMS,AURKA,PSMB2,FEN1,PRIM1,MTHFD1,ATOX1,AK4,CHEK1,CCNB2,AIFM1,PGK1,EIF2S1,GET3,ETHE1,UBE2C,NDUFB8,PSMB5,NEFH,PEA15,FH,LTA,YWHAE,TXN,CD63,MYL6B,CCNB1,DUSP4,ILK,NTRK1,HDGF,TRIP10,COL6A3,DBI,MATK,GZMB,SNRPG,HNRNPF,PSMA6,ACOT13,NME1,TBCE,HSP90AB1,BCAT2,EIF4A1,UBE2S,PRDX3,SIT1,FABP5,NRAS
GSE26156_DOUBLE_POSITIVE_VS_CD4_SINGLE_POSITIVE_THYMOCYTE_UP	ADHD	-4.97E-05	0.000407644	0.902892	514		blood	PWAS	c7	0.902892	1	ST3GAL6,RBL2,GABARAPL1,MAN2B2,APOB,TLR1,OCRL,IL11RA,LGALS8,EPHB6,LGALS3BP,MAD1L1,SDCBP,FGFR1,CLSTN1,USP15,MCF2L,NLRP1,PFDN5,FCMR,TPM2,HBEGF,IL7R,BTN3A1,CASQ2,UBE2B,RPL30,MZF1,TRIO,TGFBR2,ACVR2A,CLEC2B,TXNIP,BTG2,MID2,HEXIM1,LRP10,CD247,TLE5,AREG,TPT1,CIRBP,SERPINF1,CDC42BPA,HNRNPDL,TERF1,RGS1,SORBS3,SYNE2,EIF3G,RPS27A,DDIT3,SRSF6,MXI1,RBM39,ARL2BP,LAMP1,DNAJB6,JUND,DNAJB2,EIF4A2,PRKCQ,RGS10
GSE26290_CTRL_VS_AKT_INHIBITOR_TREATED_ANTI_CD3_AND_IL2_STIM_CD8_TCELL_DN	ADHD	-1.82E-05	0.000332905	0.95631	688		blood	PWAS	c7	0.95631	1	AMIGO2,IL21,TNFSF11,LEPR,DPY30,MAN1C1,PLXNA4,NPTX1,AKR1A1,CAPG,TNFAIP8,HOPX,RELL1,PSMB9,CBR3,PDE4D,DOCK9,BCL2A1,SNTB1,SECTM1,CD1A,ST3GAL5,SDCBP,CD48,LY9,RHOC,PLAU,PLAUR,KRT7,CLSTN1,OSM,S100A4,LAIR1,CD9,PRKCA,SEMA4C,GNPDA1,EGFL6,MARCKSL1,CD72,LIF,IGSF9B,ASGR1,LANCL1,ACVR2A,IRF4,JAML,HMGCS1,C1orf162,SGTB,GSTA4,SPIN1,CSGALNACT2,IL17RB,FAM241B,SV2A,JARID2,TCEAL8,ARL6,CALCOCO2,CD40LG,HAVCR2,UBASH3B,MOB1B,HMGCR,LST1,NAB2,IL18,JUND,DNAJB2,ARRB1,BIRC3
GSE26290_CTRL_VS_AKT_INHIBITOR_TREATED_ANTI_CD3_AND_IL2_STIM_CD8_TCELL_UP	ADHD	1.48E-05	0.000223433	0.947255	999		blood	PWAS	c7	0.947255	1	CXCL1,GGH,MAPK8,EBI3,LEPR,PSG3,SH3BP2,COL15A1,DCLK1,DKK2,C2,SPON1,OPCML,B4GALT6,KLK13,TMED10,IL1A,KLK11,ADAMDEC1,ERBB4,MASP1,B4GALT5,IL1B,SFRP1,FUT3,ABRAXAS2,CLIC5,RAD51,INHBA,PCDHGA10,CASQ2,IFNA7,TRAF1,CA5B,RETREG1,ETHE1,DDIT4,AQP4,TGM2,SH2D1A,IL21R,PMEPA1,G0S2,ID2,PACSIN3,EDDM3B,AKR1D1,SLC6A9,ADAMTS3,ADAM12,BAG2,PTGS2,PLA1A,SMAD4
GSE26290_WT_VS_PDK1_KO_ANTI_CD3_AND_IL2_STIM_CD8_TCELL_DN	ADHD	-3.42E-05	0.000315962	0.913864	515		blood	PWAS	c7	0.913864	1	PRG3,ARFIP1,CELA2A,CTSH,MGAT4B,EBAG9,F8,ALDH2,SEC13,RAB32,POLM,CPB2,KIT,PA2G4,EIF4EBP2,CUZD1,C8G,MAZ,CNDP2,COL6A2,ALCAM,GFRA3,TPK1,CEBPA,DYNLT3,ACP2,PRDM4,RHOB,CCT7,POLE3,GNMT,TNNT2,KIAA0319L,GALNT11,BCCIP,CRABP2,FKBP14,NANS,PTP4A3,RAB5C,MSN,TALDO1,CYRIB,MYC,ACOT13,PSME3,MEF2C,CERT1,DNM2,PDPK1,MOB1A,PC,LRRC59,CNOT1,RAB5B
GSE26290_WT_VS_PDK1_KO_ANTI_CD3_AND_IL2_STIM_CD8_TCELL_UP	ADHD	-6.96E-06	0.000288335	0.980741	740		blood	PWAS	c7	0.980741	1	POMGNT2,TNC,GMPR,PLXNB2,CD59,CST3,CD14,ADGRE5,C1GALT1C1,CD93,MREG,PNLIPRP1,LGMN,IL6,MECP2,RNASE6,COX5A,PAXIP1,GNPTG,HS3ST3A1,DNER,CD274,EFHD1,PRRG4,CD68,DBNL,BMP8B,NXT1,SH3BGRL2,TCEA2,BRDT,PLS1,ODC1,FN1,VHL,CD38,PRDM1,MPHOSPH6,BCAP29,UQCRB,RGS3,JUN,RIPK2,ATG5,C15orf48,FBP1,BTLA,NDNF,SNN,MAPKAPK3,PABPC3,DNAJB1,CD86,GFUS,CENPV,G0S2,YWHAQ,SERPINB1,PTP4A1,UPP1,SLC27A2,SYNGR3,ANKRD27,ISM1,LDLRAP1,RANBP3
GSE26343_UNSTIM_VS_LPS_STIM_MACROPHAGE_UP	ADHD	3.60E-06	0.000266968	0.989238	784		blood	PWAS	c7	0.989238	1	KDR,CD209,NAAA,FCGR2A,STAP1,RNF24,SRGN,QPCT,B3GNT2,SEMA7A,GLIPR2,MREG,F10,FLRT2,UCK2,IL1RN,CHD7,HRAS,TGFB1,TIAM1,TOR1AIP2,LTF,CSF2RB,VCAM1,PLAU,BCAR3,REXO2,SNRPA,PRDX6,UBE2M,LRP8,MCF2L,ECE1,S100A6,PIK3CG,INHBA,SNRPD3,SFRP4,CEMIP2,IRF4,PUS1,CHST6,NFKBIB,NPM1,FBL,RIPK2,SET,BATF,UBTD2,DUSP6,MMP13,RASA1,RGS1,CD300LF,TMEM154,DOK2,TIMM8A,VCAN,TXNRD1,HSPA8,ACTN1,CDH1,APEX1,NME1,PTGS2,DCUN1D3,CSF2,PLA1A,SUB1
GSE26343_UNSTIM_VS_LPS_STIM_NFAT5_KO_MACROPHAGE_DN	ADHD	8.30E-06	0.000203946	0.967537	1110		blood	PWAS	c7	0.967537	1	KDR,IFNAR1,CXCL1,CXCL10,TLR2,CXCL9,SLAMF7,DAPP1,FAS,ICAM1,DCUN1D5,CCL17,LAMC2,CD14,ST3GAL1,EBAG9,CXCL16,IL12B,CCL22,FLRT3,IL1A,FAM177A1,IL1RN,PIM1,IL6,BCL2A1,SAA1,GDF15,SOCS3,CSF2RB,OSM,NCK1,CEBPB,MARCKSL1,CX3CL1,ARG2,DKKL1,ETS2,ADAM17,IRF1,PRDM1,ITGA5,RELB,HCK,UBE2A,BTG2,TRAF1,SKIL,UBE2F,SMS,FGR,IER3,GCH1,PDGFB,CD86,NAB1,CFLAR,UAP1,LTA,NR4A1,CASS4,KIAA0040,RBM22,ERBB2,TNFSF9,CD69,HTR7,MCL1,GLIPR1,AREG,IL2RG,VASP,AK2,CDKN1A
GSE26343_UNSTIM_VS_LPS_STIM_NFAT5_KO_MACROPHAGE_UP	ADHD	3.47E-05	0.000288387	0.904141	594		blood	PWAS	c7	0.904141	1	SPINT1,TLR2,FCGR2A,FAS,STAP1,RNF24,RCN1,B3GNT2,MET,MAP2K4,DNAJB11,GEM,PLEK,F10,IL6,PSMA2,NFKBID,ARL1,FLT1,PLAU,SELENOS,S100A6,PNP,YARS1,G3BP1,IRF4,ACLY,PSMA7,RIPK2,FKBP4,UBE2F,NUDC,STX6,LTA4H,ID1,TARS1,TRAPPC4,UBTD2,CFLAR,UAP1,LZIC,BATF3,HSPH1,PSMD7,PCBP1,ERP44,TIMM8A,GAS7,HSPA8,ACTN1,CDH1,HK2,DCUN1D3,PLA1A,MAGOHB,UBQLN4,EDN1,RANBP1
GSE26343_WT_VS_NFAT5_KO_MACROPHAGE_DN	ADHD	6.74E-07	0.000288359	0.998135	748		blood	PWAS	c7	0.998135	1	IFNAR1,EBI3,SLAMF7,DAPP1,FAS,FCER2,CSF3,SH3BP2,TNFRSF1B,SLAMF8,CCL17,ST3GAL1,EFNA2,SBDS,CD200,MREG,SYK,ARL5B,B4GALT5,SAA1,NRP2,CA13,TANK,SOCS3,KIT,CCL5,RAMP3,MMP13,PSME1,GBP2,SWAP70,RAPGEF5,ACP5,VAV3,HBEGF,ADM,HSPA1B,IL10,CLEC6A,ARG2,DKKL1,ADAM17,RNF149,PRDM1,GIMAP6,EEA1,RNF34,PTPN2,CD70,DUSP16,BCL2L1,RIPK2,IDI1,MAPRE2,UBE2F,IRF9,ERO1A,BATF,CDYL2,UBTD2,NOTUM,IL15,PTPN1,CASS4,LAD1,SPRED1,ACTN1,CSF2,SUGT1,UBE2N,SUB1
GSE26343_WT_VS_NFAT5_KO_MACROPHAGE_LPS_STIM_DN	ADHD	-0.0112245	0.0109163	0.303838	215	0.801893	blood	PWAS	c7	0.303838	1	GAS6,TLL1,DNAJC30,MAN1C1,CD1D,SYK,TMCC3,HPGD,STARD5,POGLUT3,SYT11,IDS,PLD3,MFGE8,GSN,USP15,TMEM38B,IL7R,AURKA,GTF2I,TNKS,RBBP9,TMEM230,BACH2,CAMK1D,PARP16,PRRG1,KIAA0319L,ARL5A,GMNN,MAMDC2,PFKFB3,CDHR1,GPR68,IMPA2,SH2D3C,XDH,RBBP4,ARHGEF1,RAMP1,ZDHHC14,BAMBI,TSSK2,ATG7,DPYSL2,KIFBP,PIP4K2A,ECHS1,GGA1,OPHN1,IL18,LPCAT2,ZFP91
GSE26343_WT_VS_NFAT5_KO_MACROPHAGE_LPS_STIM_UP	ADHD	7.61E-06	0.000266988	0.977271	644		blood	PWAS	c7	0.977271	1	CD209,CTSA,MAPK12,NGFR,PRSS22,LOXL3,DAP,AAGAB,GSTM4,GOLM1,CRHBP,KCNE3,ARSB,CPA2,RFK,TNFRSF13B,IDH1,HPGD,NT5M,DECR2,ACAT2,FGFR1,UGP2,COMT,VAMP1,GPD1L,PNP,MGAT1,PTS,LRP1,ALDH3B1,ETV5,KLF4,OLFM1,PDCD4,FAM234B,CHST14,IRF4,NEDD9,CEBPA,YWHAB,CLTC,ANGPTL4,ARRDC3,ST8SIA4,SH2D3C,CBFB,NDRG1,TNS4,RAP2A,OSBPL11,ARHGAP25,RND3,BAMBI,USP8,KPNB1,GCNT1,HMOX2,STK24
GSE26343_WT_VS_NFAT5_KO_MACROPHAGE_UP	ADHD	-1.02E-06	0.000377552	0.997843	441		blood	PWAS	c7	0.997843	1	MANBA,NAAA,PAICS,PCYOX1,SELPLG,MRC1,ENTPD1,L1CAM,ZFP91,SLC26A11,UCK2,CD200R1L,GLRX5,ACADM,HPGD,AP2A2,ERP29,OPHN1,ITCH,GSN,COMT,DNAJB14,SNX1,PELI2,AURKA,GTF2I,TNKS,CHST14,C16orf54,SPAST,RBBP9,CDKN2C,POGLUT2,MCM6,ST8SIA4,MRPL2,ADI1,SH2D3C,NR1D2,CBX3,TNRC6B,RAP2A,MYC,ABL1,DPYSL2,BPGM,MATK,CDH1,NET1,TOR4A,BTK,NUDT3,EIF4B,KIF23,XRCC6,CTBP1
GSE26351_UNSTIM_VS_BMP_PATHWAY_STIM_HEMATOPOIETIC_PROGENITORS_DN	ADHD	1.78E-06	0.000160026	0.991148	1237		blood	PWAS	c7	0.991148	1	IL3RA,MST1,ATF6B,TAPBPL,MICOS10,CNTNAP2,DAP,ENPP5,TIAM1,NTNG1,FLT1,GPI,DYNLRB1,PRDX6,YWHAQ,MPZL2,AIF1L,DNPH1,CALY,ERLIN1,PECAM1,LSM4,SAMHD1,UNC93B1,TRAF1,CBX5,PALM,PAK5,TFF2,HMGB1,SPOP,ALDH3A1,ASAP2,RPS3,GNAI3,SLCO5A1,SH3BGRL,IHH,RELL2,ARF3,NDUFAF8,COL9A1,LAD1,ENTPD2,ATP5PF,DYNLL2,PPIA,UBE2S
GSE26351_UNSTIM_VS_BMP_PATHWAY_STIM_HEMATOPOIETIC_PROGENITORS_UP	ADHD	4.53E-06	0.000267031	0.986471	693		blood	PWAS	c7	0.986471	1	PLTP,RPS3A,EPHA5,SSU72,LY75,SLAMF8,MRPL58,CADM1,CCL22,CYB5A,KCNE3,PPT1,CD207,CETN2,PSMB4,NADK,GPI,DYNLRB1,ACP1,REXO2,RNASE3,SEC61G,PPIG,POLR1C,SIRT3,NXT1,RCN3,IL18,CCT5,CISD1,SDC3,PSMA1,LSM4,SAMHD1,NPM1,DYNLT1,DCK,TRAPPC5,STX7,UBTD2,MRPL33,PSMA7,TYK2,TAGLN2,ATG3,CCNA2,NDRG1,MRPL52,PTRH2,NUDT5,SATB1,TIMELESS,KCNAB2,GDI2,CLEC7A,PPP2R5A,RAB21,FYN,ARL2BP,ATP5PF,MICU2,MAGOHB,STK24
GSE26351_UNSTIM_VS_WNT_PATHWAY_STIM_HEMATOPOIETIC_PROGENITORS_DN	ADHD	-3.53E-06	0.000333076	0.991533	390		blood	PWAS	c7	0.991533	1	MANBA,ASAH2,ENG,APOE,B4GALT1,RGMB,HSPB1,ECH1,CPQ,EFNB2,PCMT1,EVA1B,NDUFA5,DYNLT3,SRC,SMAD1,BAMBI,PIK3CG,STX2,BLMH,WBP1L,PSMB6,NXT2,ECI2,ST13,PLBD2,CCPG1,ID1,PRDX4,MMGT1,TTL,KIFBP,MAP1LC3B,UBXN4,SEC22A,PRDX5,ADAM9,GLRX3,GCLM,MYDGF,KPNB1,RAB5A,TBL2,EDN1
GSE26351_UNSTIM_VS_WNT_PATHWAY_STIM_HEMATOPOIETIC_PROGENITORS_UP	ADHD	-5.92E-06	0.000242367	0.980501	629		blood	PWAS	c7	0.980501	1	SPINT1,LRPAP1,GMPR,SEMA3G,DPP7,TNFRSF1B,PCYOX1,FCRL1,AAGAB,DLG3,CHD7,TMCC3,RHOC,ITM2C,TBPL1,TP53I13,LAYN,GPD1L,TOR4A,YARS1,CANT1,GLB1,IL7R,ARL8B,TTC17,SLC3A2,EEA1,UNC93B1,CUL1,LDLRAD4,KIAA0319L,KLHL7,SNTA1,IL21R,STAMBPL1,NECTIN2,MESD,DDIT3,MDM2,IGFBP4,TBL2,USP8,PPP1CC,FERMT3,CRK,TCF4
GSE26351_WNT_VS_BMP_PATHWAY_STIM_HEMATOPOIETIC_PROGENITORS_DN	ADHD	1.47E-05	0.000407735	0.97116	413		blood	PWAS	c7	0.97116	1	LAP3,ENG,CST7,MMP9,B4GALT6,AAGAB,PCMT1,LTF,IL6ST,UBLCP1,RAB35,TRIAP1,TIMM21,STX2,RRAGC,ACVR2A,HK3,DYNLT3,MAPRE2,DDIT4,PLBD2,SPAST,SEC22A,MAP2K3,GHDC,TSSC4,ASPH,MESD,CBX7,KIFBP,TBL2,COMMD9,GAN,TIAL1
GSE26351_WNT_VS_BMP_PATHWAY_STIM_HEMATOPOIETIC_PROGENITORS_UP	ADHD	-5.59E-07	0.000257992	0.99827	695		blood	PWAS	c7	0.99827	1	UGDH,SVEP1,SSU72,LY75,NNMT,CDCP1,CNTNAP2,CRIP1,FSTL3,BCL2A1,PLK1,ITGB2,TMEM52B,SCUBE1,NTNG1,GPI,S100A10,AKR7A2,PRC1,SNRPF,MYRF,AIF1L,SEC61G,SFRP1,LAT2,HMG20B,GAL,SAMHD1,ZWILCH,PLIN3,PAK5,MTMR1,CDKN1B,SET,CDK1,TFF2,RELL2,FUT9,PIAS4,TGM2,CA9,SH3BGRL,SPOCK1,MAP2K6,COL9A1,KRT72,VRK1,PIP4K2A,FYN,ATP5PO,ENSA,RANBP1,HSPE1
GSE26488_CTRL_VS_PEPTIDE_INJECTION_HDAC7_DELTAP_TG_OT2_THYMOCYTE_DN	ADHD	3.49E-05	0.000315796	0.912025	730		blood	PWAS	c7	0.912025	1	SPARCL1,SELE,APOE,NPNT,TBCA,BGN,RCN1,TINAGL1,THBS3,MATN4,MRE11,GEM,BPNT2,HCK,BMP1,CBR3,LIMA1,UBE2D3,SNTA1,B3GALT6,AGAP3,GRN,KAZALD1,NID2,PAWR,DES,PTK2,ISL1,SPARC,CAPNS1,CPXM1,CHMP3,RBP1,CHST2,ADM,TNFSF10,CHGA,SHC1,ACVR2A,RGS3,BTG2,TOM1L1,ARID1A,ANP32A,RYK,AP1S2,PIAS3,G0S2,VSNL1,SNX17,UBXN4,JCHAIN,MRPL52,UNC45A,BSG,P2RX6,IL13RA1,ANXA1,TAX1BP3,HSF1,EFNA4,GALNT2,STAT1,NME1,ZFAND5,CFL2,IFNGR1,SPEF1,DNAJB1,GCSH,DDR1,PURA,PDLIM1,RANBP3,TPT1,CRK,EIF4E
GSE26488_CTRL_VS_PEPTIDE_INJECTION_HDAC7_DELTAP_TG_OT2_THYMOCYTE_UP	ADHD	-1.43E-06	0.000208309	0.994522	1310		blood	PWAS	c7	0.994522	1	CSF1R,ITIH3,VNN2,BPIFB1,FGG,SERPING1,HTRA1,PTGR1,ERBB3,HTATIP2,FGFBP1,DKK1,RCN1,MYOC,TGFBI,CST8,POMC,CA8,PTPRJ,KRT7,SERPINA10,MPO,ITIH4,IGF2R,SYTL4,IDH1,HPGD,LTF,CCL21,LGALS3,PLG,CA3,LGALS2,CALB2,RARRES2,FABP1,CD5L,PRDX6,NAALAD2,SULT1B1,PPY,LAMTOR2,NID1,ISG15,REN,SPARC,CASP14,CCDC80,CCL1,KLK6,RAB11A,ALPL,IL9,CSF3R,APCDD1,MX1,CRYAA,FAM171A1,PTH1R,GDNF,ANXA8,GAL,FGF3,NFATC1,RGS8,TPO,HS3ST1,CDKN2B,CES1,KCNE5,VTI1B,ATG5,TACSTD2,LGALS4,FBP1,VAMP8,ARL5A,IL5,PDIA4,NEFH,HMGCS1,CRISP3,MMP13,COTL1,MFN1,PNOC,TXN,CLCA1,CGA,COL6A3,DBI,IL7,LDLR,INS,TSG101,LDHC,GATM,CCL13,BPGM,SCT,HSPA8,SUGT1
GSE26488_CTRL_VS_PEPTIDE_INJECTION_OT2_THYMOCYTE_DN	ADHD	-2.49E-06	0.000333059	0.994045	466		blood	PWAS	c7	0.994045	1	SELE,PARP1,TEC,STAP1,SH3BP2,CTSH,ATP1B1,RRM2B,CD200,CHST15,SELL,PTK2B,CD55,ALCAM,RFK,TGFB1,MECP2,LGALS3,TRIB2,TNFRSF13C,LCP1,ISG15,FCMR,CD69,CHCHD10,ITGB7,SAMHD1,VIM,BCL6,BACH2,PDE2A,RNF122,NDC80,S100A10,SLAMF1,ARID1A,BTLA,PRLR,ID1,IL21R,ADAMTS6,BET1L,MSN,LRP12,SATB1,CRISP3,IRF2,MEF2C,ARHGAP45,AIDA,SMC3,FLNA,GMFG
GSE26488_CTRL_VS_PEPTIDE_INJECTION_OT2_THYMOCYTE_UP	ADHD	3.54E-05	0.000277058	0.898235	789		blood	PWAS	c7	0.898235	1	REN,FABP2,CD36,ITIH3,ADH6,NDUFS4,HEXB,SCO1,CCL8,ARSK,PTPRJ,SRXN1,PROS1,TNFRSF8,KLHL13,GBP6,ZNF276,FABP6,S100Z,EHF,OLFM4,TAFA2,SEL1L2,IL22RA1,DUSP26,TRAPPC4,LTA,IL17B,HAVCR2,SLCO5A1,ESD,RGS1,UPP1,REPIN1,NDRG1,GLYAT,CHST5,CSRP3,NTRK1,SPEF1,LAMP1,PPIA
GSE26488_HDAC7_KO_VS_VP16_TRANSGENIC_HDAC7_KO_DOUBLE_POSITIVE_THYMOCYTE_DN	ADHD	-1.77E-05	0.000195944	0.928173	1139		blood	PWAS	c7	0.928173	1	MST1,ANTXR2,ADH4,TNFRSF11B,ADIPOQ,F2,EBI3,BCHE,CXCL13,MICOS10,MIA,NCOA2,APOM,IL12B,ITIH1,NAT1,CRP,CCL22,CD200,IL1R2,SEPSECS,SRXN1,CTSS,SCIN,GSS,CSF2RB,PDYN,SDSL,NXPH2,USP15,PRPF6,SULT1B1,S100A3,RAB17,CALCB,PRKCA,TTC1,IL7R,PLA2G10,SYT17,TNFRSF9,CD70,RRM2B,CYTIP,APOC2,ARF4,NUCB1,VAMP8,GAD1,MYB,GALNT11,VDR,ERO1A,IGDCC3,NDRG4,VPS26A,SUMO3,SPAST,SLCO5A1,PSME2,KRT20,ZDHHC14,GAS7,CD80,TNFSF9,GLA,LAMP1,USP8,DNM2,AK2,GDI1,FABP5,DDX19A
GSE26488_HDAC7_KO_VS_VP16_TRANSGENIC_HDAC7_KO_DOUBLE_POSITIVE_THYMOCYTE_UP	ADHD	4.66E-05	0.000576335	0.935551	291		blood	PWAS	c7	0.935551	1	AMIGO2,DSC2,ROR1,ADGRE2,ANXA5,GREM1,THBS1,FSTL5,UBE2D2,PGM1,CACNA2D3,GPC5,AMBP,APBB2,TNFSF13B,LGALSL,RBP1,PELI2,GPX5,HIF1A,EEA1,TNMD,RHPN2,HNRNPM,APOH,ARID1A,CTCF,B3GLCT,FKBP1B,BRAF,DUSP4,REG4,VAMP4,FGF18,DIDO1,TTN,RAB31,YTHDC1,MINAR1,CNOT9,GAN,U2AF2
GSE26488_WT_VS_HDAC7_DELTAP_TG_OT2_THYMOCYTE_WITH_PEPTIDE_INJECTION_DN	ADHD	3.41E-05	0.000315811	0.914125	800		blood	PWAS	c7	0.914125	1	GAS6,MAPK12,GSTO1,BGN,AMY2A,TGFBI,IFIT3,THBS1,ALDH2,CYB5A,PTPRJ,PLEKHA7,NTRK3,TNFRSF21,IGF2,IGF2R,FXN,TIAM1,SYTL4,RHPN2,SOCS3,ARG1,FKBP7,IL6ST,GBP2,COMT,NID2,PRDX6,PTHLH,ADK,ISG15,POSTN,CPXM1,COL6A2,CP,ARL8B,FGFR2,FSTL1,ETS2,ANXA3,ECE1,JUN,DHX9,HS3ST1,FBL,KIF16B,TOM1L1,MARK3,ACY1,ANP32A,ETHE1,S100A10,S100A9,IER3,ATP2A3,AQP4,VSNL1,CARHSP1,TGFB3,GPC4,TXNRD1,SRSF6,DAG1,DDR1,ANXA7
GSE26488_WT_VS_HDAC7_DELTAP_TG_OT2_THYMOCYTE_WITH_PEPTIDE_INJECTION_UP	ADHD	-7.76E-06	0.000162083	0.961793	1713		blood	PWAS	c7	0.961793	1	SEMA3E,CEL,ADH4,BPIFB1,PTGR1,RPS6KA1,MICOS10,PLA2R1,FGFBP1,ICAM5,DKK1,CTSZ,ATP1B1,CST8,CAPG,NAT1,CFP,CCL22,POMC,GOLM1,FRZB,MATN3,SERPINA10,MPO,IL12RB1,SYTL4,ENO2,CS,SYT11,IFNG,SERPINA12,VOPP1,SDSL,TFF3,USP15,SULT1B1,RNASE3,PLAT,S100A3,RAB11A,PDRG1,SMPDL3A,IL10RA,KMT5C,CSF3R,PCBD1,GLRX,RRAGC,HCN1,ST8SIA3,ACLY,NFATC1,GREM2,UBD,DUSP16,EMC8,KRT16,CLTC,SYT8,SPG21,CTNNA2,WNT11,IL15,PSME2,PNOC,PSTPIP1,RAP1GAP,MAP2K6,SAT1,GATM,MVD,COL6A3,DBI,NMU,B4GALNT1,CD80,LDHC,HK2,FABP5,LDHB,C18orf32,ALOX15B
GSE26488_WT_VS_HDAC7_KO_DOUBLE_POSITIVE_THYMOCYTE_DN	ADHD	9.17E-06	0.000446613	0.983617	413		blood	PWAS	c7	0.983617	1	C5,CST5,FCRL3,TGFBI,CNDP1,CSNK2B,RCAN1,CCL5,CRNN,CD160,AKT2,LRFN5,GBP6,KYAT1,TNFSF14,CCN1,PCBD1,PRSS8,DYNLRB2,ASGR2,TRAF4,PLA2G2D,CHST3,PKDCC,CPE,FLT3,IFIT2,TBC1D5,ATP5MF,EHD4,CRABP2,ACTN2,PGAM1,RDH16,JMJD6,ADGRB3,GLYAT,CHEK2,FST,MDK,PXDNL,EDA2R,HSP90AB1,PTGS2,AREG,CDC37,SLC16A3,DDOST
GSE26488_WT_VS_HDAC7_KO_DOUBLE_POSITIVE_THYMOCYTE_UP	ADHD	-1.57E-05	0.000315937	0.960455	486		blood	PWAS	c7	0.960455	1	NUDT12,PEX14,GXYLT1,LRIG3,TMEM132D,MANSC1,RPN1,SYNJ2BP,CSDE1,HIBCH,ENO3,LGALS2,SELENOH,ARL2,TGM3,IL34,CEBPB,PDE11A,C1orf210,GULP1,SIGLEC8,SLC3A1,GADD45GIP1,PSME2,RYK,HMG20A,APRT,ZHX1,TNFRSF10A,ADSS2,DDX39B,RBM46,AASDHPPT,EIF4B
GSE26488_WT_VS_VP16_TRANSGENIC_HDAC7_KO_DOUBLE_POSITIVE_THYMOCYTE_DN	ADHD	-2.06E-06	0.000257941	0.993617	789		blood	PWAS	c7	0.993617	1	QDPR,CD36,TLR3,IL1RAP,ATF6,SEMA7A,FBXL5,GNS,RPS4X,PTPRJ,PLXNC1,HSPA5,LILRB4,TPST2,PDE4D,CR2,NRP2,GM2A,SIRPA,CSF2RB,CD274,PA2G4,GRN,SERPINE2,BCAR3,CAPN2,CD9,CTSC,MAP2K1,NDST1,DTX1,BLNK,MGAT4A,CD38,BCAP29,LAIR1,HCK,NPM1,FOXRED1,DUSP16,NAE1,MTMR1,CD81,ERO1A,CDC42BPB,BID,RPS5,PLBD1,RALB,RXFP1,REPIN1,CD300LF,PTPN1,TMEM154,BLK,PIP4K2A,MACO1,RPL12,FCRL5,EEF1B2
GSE26488_WT_VS_VP16_TRANSGENIC_HDAC7_KO_DOUBLE_POSITIVE_THYMOCYTE_UP	ADHD	-1.45E-05	0.000229191	0.949546	990		blood	PWAS	c7	0.949546	1	GFRA2,PAM,BCHE,TRDMT1,SELENOW,IL2RB,ICAM5,NCOA2,ECM1,NPTX1,CRP,AXL,ADAM22,SBDS,IL1R2,CPQ,GGH,MAPK13,B3GALT2,LIMA1,DNAJA2,SNTA1,SURF1,ST3GAL5,ITGB5,CDON,CREBBP,LY9,SDSL,TRAPPC3,PLAUR,GDF5,SHBG,CLEC11A,PRKCA,PNP,FGF1,JAG2,TNFRSF9,ARHGEF25,PTPN13,NMRK1,ITGB7,TINF2,TSR3,GREM2,JUN,FAM241A,PITPNB,NSDHL,TNS2,ARF4,COL9A1,STMN2,AIP,NMT1,CD86,IL15,ACVR1B,PTPN9,ERCC4,TBX3,ANXA7,CRK,VAPB,PHPT1,HMOX2,STK24,DDX19A
GSE26495_NAIVE_VS_PD1HIGH_CD8_TCELL_DN	ADHD	-3.76E-06	0.000266974	0.988754	883		blood	PWAS	c7	0.988754	1	TLR3,CST7,APMAP,SLAMF7,PAM,FCRL3,FAS,SRXN1,SH3BP2,ANXA2,TNFRSF1B,TGFBR3,CHST11,DLG3,PTPRJ,HOPX,GZMA,ITGAL,ADGRG5,B4GALT5,SAP30,SYT11,TIGIT,CCL5,APOBEC3G,GZMK,ITCH,GSR,CAST,CAPN2,LAG3,PDGFD,PTP4A2,S100A4,SLAMF6,GCLM,MXRA7,CTSC,SEMA4C,IL10RA,CD58,NEDD9,HERPUD2,RGS3,PLAAT3,CLEC2B,ADGRG1,BCL2L1,STOM,RUNX3,ARF6,GZMH,GPR68,IL15,USP28,ERN1,COLGALT2,YWHAQ,NDRG1,SYNE2,DOK2,ARHGAP25,GALNT3,ZDHHC14,PLCG2,FYN,BLVRA,SMAD3,DERL1,TPM4
GSE26495_NAIVE_VS_PD1HIGH_CD8_TCELL_UP	ADHD	-1.30E-05	0.000257973	0.95976	753		blood	PWAS	c7	0.95976	1	SPINK2,IL6R,NRCAM,SPINT2,EDAR,MAN1C1,NT5E,IGF1R,CD248,TPST1,SELL,NOG,CBR3,TNFRSF10D,PRXL2A,EPHA1,SFXN5,CA6,RHPN2,REG4,IL6ST,NELL2,DSC1,EFHD1,PDK1,NR3C2,SULT1B1,C3orf18,CLEC11A,ECRG4,CD55,C19orf18,TCEAL3,APBB1,GP5,AK5,AMIGO1,PRKCA,RETREG1,FBP1,MMEL1,MYB,PABPC3,BPHL,MRRF,TRABD2A,LDLRAP1,SPART,SUSD3,CLN5,PDE9A,ACTN1,ROBO3,UBQLN2
GSE26495_NAIVE_VS_PD1LOW_CD8_TCELL_DN	ADHD	1.60E-08	0.000188834	0.999932	1160		blood	PWAS	c7	0.999932	1	MICB,CST7,APMAP,SLAMF7,PAM,FCRL3,FAS,GNLY,IL2RB,SRGN,ANXA2,TNFRSF1B,TGFBR3,CHST11,SLC35G2,HOPX,SRXN1,PITPNA,GZMA,ITGAL,ADGRG5,B4GALT5,PDIA6,SAP30,LGALS1,SYT11,TIGIT,CCL5,APOBEC3G,PTPN4,CHST12,CAST,CAPN2,LAG3,PDGFD,BTD,PDE4A,PTP4A2,S100A4,SLAMF6,MXRA7,CTSC,SEMA4C,SNX5,IL10RA,PRNP,PIEZO1,TNFSF12,EIF4G3,CD58,RGS3,PLAAT3,CLEC2B,ADGRG1,STOM,ANXA4,GZMH,GPR68,NCALD,YWHAQ,SUSD1,SYNE2,CD226,DOK2,ZDHHC14,GZMB,MYO6,CD244,MATK,FYN,SMAD3
GSE26495_NAIVE_VS_PD1LOW_CD8_TCELL_UP	ADHD	-8.15E-06	0.000315901	0.979422	607		blood	PWAS	c7	0.979422	1	SPINK2,NRCAM,SPINT2,EDAR,MAN1C1,NT5E,IGF1R,CD248,TPST1,NOG,MANSC1,CBR3,TNFRSF10D,PRXL2A,EPHA1,CR2,CA6,ALDOC,IL6ST,DSC1,EFHD1,ZWINT,PDK1,THYN1,SULT1B1,CLEC11A,CD9,APBB1,ECRG4,LAYN,GP5,FAM241A,AMIGO1,PRKCA,RETREG1,ST13,MMEL1,BPHL,REPIN1,COL6A3,TRABD2A,LDLRAP1,SUSD3,PDE9A,ACTN1,ROBO3,APEX1,RGS10
GSE26495_PD1HIGH_VS_PD1LOW_CD8_TCELL_DN	ADHD	-3.36E-06	0.000266997	0.989957	796		blood	PWAS	c7	0.989957	1	FCGR3B,MAGI2,BCL2L2,NGFR,COLGALT1,NQO1,GNLY,PLXNA4,NOTCH1,KLRC3,ASPN,KIR2DL5A,KIR2DS2,KIR2DL3,NCR1,HOPX,TLR4,TMCC3,ADGRG5,LYN,NCAM1,KIR2DL2,EIF4EBP2,HMOX1,SERPINB4,GLUL,PDE4A,DSG1,MXRA7,FAM172A,DSTN,KIR3DL3,DRAXIN,LAT2,CD320,SERPINF2,TNFSF12,S100A2,ACVR2A,KLRF1,KLRC4,CES1,KIR2DS4,UBE2F,PDZK1,SH2D1B,NCALD,KIR3DL1,GAS7,RRBP1,TWSG1,PLCG2,STX8,ARRB1
GSE26495_PD1HIGH_VS_PD1LOW_CD8_TCELL_UP	ADHD	1.36E-05	0.00026702	0.959385	720		blood	PWAS	c7	0.959385	1	PLXND1,FOXM1,ITIH3,MBD1,PHGDH,MAN1C1,LRIG1,PLCG1,CCL23,SLC35G2,RTN4R,TRAT1,TNFRSF10B,TNFSF8,SF1,BICDL1,SIRPG,PDIA5,VCAM1,GZMK,NELL2,GSR,RNASET2,FYN,CD27,HINT1,SPINK7,TCL1A,CCL20,TNFRSF14,PTPN13,PDCD4,OLFM4,C16orf54,ZNF329,C22orf15,ANK2,AMIGO1,SEPTIN6,SLAMF1,MMEL1,PDCD1,NDNF,BPHL,LDLRAP1,IL4,IL22,BTN2A1,BLVRA,LPCAT2,NCK2
GSE26559_TCF1_KO_VS_WT_LIN_NEG_CELL_DN	ADHD	2.87E-06	0.000218036	0.989482	909		blood	PWAS	c7	0.989482	1	FCGR3A,AMIGO2,KLKB1,CTSA,SFRP4,CTSO,MIA,H6PD,FCN2,MLF1,SELP,HAAO,NTRK3,MLN,CTRC,PLAAT4,EPYC,AGRP,RPE,GDF5,LTBP4,REG1B,FBLN1,KLK8,OPRPN,REN,S100A9,KRT1,C9,HABP4,INHBA,SCGN,TCL1A,COL13A1,PTH,IL18RAP,TNKS,SERPINB13,MUC1,CSN2,VSTM4,PSG11,OLR1,IFNA2,PCSK2,PXDN,HPD,AREG,C4BPA,MYL5,ERN1,SPOCK1,LGALS9,PKP2,POLR3F,KLK7,AKR1D1,SLC6A9,ADAM12,MYO6,CCL13,MEF2C,MINAR1,CRADD,PDPK1,AOC2,PC
GSE26559_TCF1_KO_VS_WT_LIN_NEG_CELL_UP	ADHD	-1.08E-06	0.000199835	0.995675	1177		blood	PWAS	c7	0.995675	1	IL1R1,UBE2E1,CST7,RBM19,IL2RB,HTATIP2,SRGN,SPINT2,LRRC32,GPNMB,CPN2,NAGLU,CCL8,LGALS8,ICAM2,CAMK1,BLVRB,CRIP1,PEBP1,ITPA,CBR1,IL1RN,BCL2A1,TIAM1,ACADM,TFAM,DAPK1,NME4,ERCC1,CROT,CAST,SNX3,ARHGAP25,ABHD14A,MICU2,FLNA,CTSC,IL10RA,MARCKSL1,CCN1,SSB,PIEZO1,CHEK1,PECAM1,IL10RB,MYRF,RGS19,MARK3,STX6,ST8SIA4,JARID2,DDR2,CLIC4,EIF1B,MAPK1,CCN6,RASA1,SEMA3A,MLEC,DOK1,SERPINB1,UPP1,GNAI1,ARF3,MTMR6,IL1A,PPP2R5A,STK17B,CELF2,PPIA,RANBP1
GSE26669_CD4_VS_CD8_TCELL_IN_MLR_COSTIM_BLOCK_DN	ADHD	-5.82E-06	0.000218018	0.978714	950		blood	PWAS	c7	0.978714	1	SHANK3,PDGFRB,GSTO1,B4GALT1,PHGDH,PSD2,IGFBP6,TNFRSF1B,TDGF1,SEMA4A,GOLM2,HAAO,CRKL,TIMP2,CD3E,TPST2,CD200R1L,COL23A1,GLRX5,HSD17B7,KLK8,S100A10,TP53I13,VSIG2,ACP5,CD27,AKR1B10,APOA4,KLRK1,KLRC1,PRKCB,MGAT4A,IRF1,MEOX2,GOSR1,ELL,RRAS,TNNT2,CRIM1,INSL6,DNAJA4,PLCB1,HPCAL1,C4BPA,NR1D2,RRAS2,B4GALNT1,EID3,ACP3,IFNGR1,CAMK2B,ANXA7,KIF23,ALOX15B
GSE26669_CD4_VS_CD8_TCELL_IN_MLR_COSTIM_BLOCK_UP	ADHD	3.87E-05	0.000407755	0.924323	375		blood	PWAS	c7	0.924323	1	ASAH2,HADH,XPNPEP1,ARFIP1,RGMB,CPM,CHRDL1,MAP2K4,MANSC1,KIF3A,PIM1,TMCC3,IMPA1,RPE,ALDOC,CCM2,NCMAP,PARP11,TNFRSF1A,NTN4,TES,STMN1,FAM234B,TGFBR2,AXIN2,SEPTIN10,ACVR2B,CRMP1,IRF4,HS3ST3B1,IFIT2,CYTIP,GABARAPL2,CD247,BRSK2,SNN,PRDX4,INPP5B,NT5C3A,RAMP3,ACVR1B,RFFL,KRT20,SULF2,CASS4,PSAT1,LDLRAP1,TIMM8A,GNGT2,MCEE,YTHDC1,LANCL2,GFER,GMFG
GSE26669_CD4_VS_CD8_TCELL_IN_MLR_DN	ADHD	8.93E-06	0.000315879	0.977436	604		blood	PWAS	c7	0.977436	1	UMOD,PLTP,B4GALT1,SLIT2,THBS3,SEMA4A,SEMA3C,TIRAP,SCO1,KLRC3,GOLM2,BPNT2,IGF2R,SHMT2,ART4,SURF1,IL6ST,ITCH,FHIT,PRKN,PIK3CG,HSCB,PRKCB,VSIR,PECR,SNRPD3,HSD17B14,BACH1,TXNL4B,SV2A,NDNF,GPR68,PRKAR2A,UBE3A,PTEN,ACTN1,CD3G,SSMEM1,PDPK1,MTIF3
GSE26669_CD4_VS_CD8_TCELL_IN_MLR_UP	ADHD	7.85E-07	0.000446391	0.998597	520		blood	PWAS	c7	0.998597	1	TNFSF11,NCAM2,TIMP3,FUT8,FAM20B,RCN1,CPM,CAPG,NRP1,CHAD,DNAJC10,FAF2,BAG3,BMP15,NDRG3,NCMAP,LRP8,DDX46,STAT5B,TES,PAPSS1,TNFRSF9,PRNP,MAPK9,PSMD9,ETS2,PFN2,PRDM1,POLE2,PTPN2,LSM4,TNFRSF18,GPT,HK1,IFIT2,HSPA5,GABARAPL2,PRKCA,PRPSAP1,MAPK11,ARL5A,IL2RA,RB1,PRDX4,ITM2A,AREG,ANGPT2,OSBPL9,DGCR6,RAP1GAP,ACVR1B,CKB,DOK2,EFNA4,CREB3L2,SRSF7,TBCE,MANF,FYN,JAK2,AARS1,RGS10,GIPC1,MAP4K3
GSE26669_CTRL_VS_COSTIM_BLOCK_MLR_CD4_TCELL_DN	ADHD	1.91E-05	0.000315858	0.951898	573		blood	PWAS	c7	0.951898	1	COLEC12,MBD1,MAN1C1,MAN1A2,PCYOX1,ICAM2,SAA4,PTK2B,RELL1,HIBCH,SAP30,TFAM,MESD,RNF128,PTGFRN,RPS6KB1,HAVCR1,MFNG,HBB,ACP5,CD27,ULK3,SH3BGRL2,CCN1,TES,FOXJ2,PRKCB,WNT10A,PDE2A,TBC1D5,ARF6,BMPR2,PXYLP1,ST8SIA6,ACAD8,RB1,WWOX,PRKCI,MTPAP,SH2D1A,CLCA1,RFFL,CYTH4,FABP4,RAMP1,SATB1,YY1,MXI1,MTIF3,SCARB2,SSMEM1,CABLES2
GSE26669_CTRL_VS_COSTIM_BLOCK_MLR_CD4_TCELL_UP	ADHD	-4.04E-05	0.000266955	0.87969	783		blood	PWAS	c7	0.87969	1	IGLL1,CST7,TLR1,C4BPA,FCN1,TAPBP,TDGF1,RNPEP,NT5E,IDO1,MANSC1,METTL1,SCGB1A1,ACAT2,SERPINE2,GPI,AGR3,SNRPF,NXT1,HSCB,CASP8,RBP1,HAT1,AURKA,DCUN1D2,MAPK9,MTHFD1,DHX58,CNP,DKKL1,ATOX1,MGAT4A,RIC3,POLE2,RMDN3,AURKB,LSM4,EMID1,TPO,FAM241A,CBX5,SHISA2,PSMA7,GMDS,ADAM19,OLA1,NUCB1,UBE2C,IL5,EIF1B,AREG,SAR1A,LTA,ANTXR1,BUB1,UPP1,TIMM50,RAC2,XCL1,NOP16,PSMA3,IL22,IRF2,GCSH,UBL4A,AARS1,CCT8,CDKN1A
GSE26669_CTRL_VS_COSTIM_BLOCK_MLR_CD8_TCELL_DN	ADHD	-6.13E-05	0.000576533	0.915345	244		blood	PWAS	c7	0.915345	1	MAP1LC3A,SH3BP2,GXYLT1,CPM,PLCG1,HOPX,LRRK2,LRP10,STAB1,RAB14,CREBBP,IDS,CCL5,C1QTNF1,C16orf54,PRPF6,ACP5,NISCH,TRIAP1,MFAP1,PRKCB,VSIR,KMT2D,TRAF1,DUSP16,HS3ST3B1,CD79B,GLTP,ARF6,PKN1,PARP16,MAN1B1,NDNF,GALNT11,SUDS3,GPR68,LY86,SORBS3,ACVR1B,PSIP1,PIP4K2A,IFNGR1,DDX6,DNAJB2,MAPK14,ARFGAP2,GRK2,ARHGDIB,PIANP
GSE26669_CTRL_VS_COSTIM_BLOCK_MLR_CD8_TCELL_UP	ADHD	6.53E-06	0.000301186	0.982706	696		blood	PWAS	c7	0.982706	1	CD5,CXCL6,PSMA5,GSTO1,PHGDH,TAPBP,PPIH,PSMB4,CST8,GPC1,TREML2,ADAMDEC1,PSMA2,SRP14,TIAM1,MCTS1,HSD17B7,TKT,TPI1,ACADVL,LGALS1,DYNLL1,ELANE,THYN1,PGD,ECE1,RABEPK,SRA1,TNFRSF9,FEN1,TNFSF11,MTHFD1,CNP,BCAP29,LSM4,VIM,GPT,GNPNAT1,LMAN1,IDI1,UBE2L3,EIF2S1,NME2,PFDN1,CCN3,IL2RA,PRDX4,TARS1,COMMD7,BID,CD86,IL15,GALK1,PTGES2,SH3BGRL,LTA,RGS1,CCNA2,RNF114,EIF3J,MTX2,HMGCR,DUT,NMI,HPRT1,NME1,LANCL2,APEX1,AK2,HARS1,TCP1,EIF5A
GSE26727_WT_VS_KLF2_KO_LPS_STIM_MACROPHAGE_DN	ADHD	-1.07E-05	0.000446612	0.980928	386		blood	PWAS	c7	0.980928	1	MINPP1,FASLG,IL2,TNFRSF1B,GEM,CD200,HOPX,TNFRSF1A,S100A11,RLN2,HRAS,BCL2A1,UBA2,IL1B,DYNLL1,IMPA1,SERPINE2,IDS,LTBP4,CLIC1,BCL10,PRDX1,CYCS,SYNCRIP,HNRNPAB,PNP,ATP1B3,TNFSF14,CCT5,TNF,IL18RAP,PRNP,MUTYH,FEN1,ARG2,PSMD9,CD58,ADAM17,IRF4,WBP1L,EEA1,TRAF1,UBE2D1,PGAM1,SERPINB8,EIF2S1,IER3,RHOG,FH,KIFBP,NAB1,CD40LG,YWHAE,GNAI3,CASP10,DUSP4,RRAS2,PSMD7,MAP2K3,PKM,TIMELESS,HNRNPF,MATK,EZR,TRA2B,VAPA,AHCYL1,RGS10,SUB1,DIMT1
GSE26727_WT_VS_KLF2_KO_LPS_STIM_MACROPHAGE_UP	ADHD	2.34E-06	0.000182435	0.989762	1143		blood	PWAS	c7	0.989762	1	RBL2,NAAA,CTSA,APOB,MICA,MRC1,MYOC,LRIG1,ST3GAL1,CA11,CXCL12,OMD,PENK,MAPK3,SIGLEC6,ACAA1,EPHB6,PIM1,CDC25B,ITGB2,HPGD,SIRPA,TRIB2,IMPDH1,FGFR1,ID2,GPI,FHIT,GCA,HDGF,TPM2,MFNG,MAP3K3,DDIT3,CASQ2,MPZL1,PIEZO1,TRIO,TPM1,CEACAM7,TXNIP,NEURL1,RFNG,MID2,DGKB,SERPINB5,IRF9,NUCB1,MAPK11,NUP210,ID1,WWOX,DNAJB1,SERPINF1,XDH,CRYGD,RGS1,MVD,TNFAIP3,DGCR2,PLA2G1B,PIP4K2B,RAB31,CTSK,GIPC1,FLRT1,CBL,IRF3,PPIF
GSE26890_CXCR1_NEG_VS_POS_EFFECTOR_CD8_TCELL_UP	ADHD	-1.60E-05	0.000353273	0.963957	397		blood	PWAS	c7	0.963957	1	CXCL10,TLR3,SCO1,AXL,MREG,LGALS3BP,CHD7,BCL2A1,CSDE1,G3BP2,SCIN,LYN,AGRN,DECR2,DPP4,CD274,FAP,GBP2,ITCH,USP25,DLL1,ISG15,GBP6,PTGES3,TNFSF10,RTP4,INSIG1,NIT2,TMEM185A,IRF1,NFATC1,SAMHD1,IDI1,IFIT2,UBXN2B,IRF9,DTX3L,CD86,MLEC,XDH,NT5C3A,PMEPA1,CD47,PARP11,CCDC25,STAT1,OAS1,PURA,AIDA
GSE26912_TUMORICIDAL_VS_CTRL_MACROPHAGE_DN	ADHD	-5.77E-08	0.000277069	0.999834	807		blood	PWAS	c7	0.999834	1	KDR,CSF1R,VNN2,FGFR3,UNC93B1,GSTO1,CTSH,SEMA7A,DCTPP1,CTSZ,TMED10,CRIP1,IL18BP,APOA2,PNLIPRP1,IGSF8,BCL2A1,ITGB2,TNFSF9,KIT,LGALS3,CYB5R1,ANPEP,PDYN,LY9,PSME1,MTHFD2,CD68,GNRH1,ECE1,MYRF,AURKB,RAD51,ZNF276,PDLIM4,CTSC,PCBD2,CSF2RA,DNPH1,AURKA,ERO1B,OLFM1,TNFRSF4,MYG1,CRMP1,IRF4,TINF2,NFKBIB,GDF3,EVL,CD37,SPTLC2,NDRG4,FH,F9,INPP5B,RPS5,TBXAS1,BATF3,NDE1,PNMT,SULF2,RNF114,PKM,AP1G2,CNN2,RALA,BLVRA,FGF6,GMFB,IL18,RGS10
GSE26912_TUMORICIDAL_VS_CTRL_MACROPHAGE_UP	ADHD	-1.40E-05	0.000301166	0.9629	725		blood	PWAS	c7	0.9629	1	ST3GAL6,HADH,MAP1LC3A,BCL2L2,FGG,INHBB,CDCP1,PCYOX1,PENK,IDO1,FAM3D,PPIC,PLEKHA7,PGRMC2,NDUFA5,CRYBB2,DNAJB4,ARG1,GJA1,NDRG3,LTBP4,SERPINB4,ZWINT,GHR,SFRP1,PAWR,PGAM2,SPARC,CCDC80,IRF6,NISCH,RBP1,DTX1,CX3CL1,CCK,FASN,PKD2,ZNF23,FN1,GDNF,CKAP4,WNT10A,RRAS,SERPINB5,RHOB,MAPRE3,CTNNA2,ANKRD46,KARS1,RYK,NCK1,GNAI1,P2RX6,RIDA,PDGFA,CFL2,FOXO3,GCLM,BPGM,TWSG1,LDHB,VCL,TOLLIP,ARPP19
GSE26928_CENTR_MEMORY_VS_CXCR5_POS_CD4_TCELL_DN	ADHD	5.52E-06	0.00035326	0.987527	410		blood	PWAS	c7	0.987527	1	PLXND1,ENGASE,HGD,ADAM22,DDAH1,KLK11,SNTB1,RBM17,NME4,SDCBP,WFIKKN2,PTHLH,DLL1,TAC1,LANCL1,SUFU,AK5,PAXIP1,GPR26,BACH1,ALOX15B,ATAD2,SNN,DNAJA4,MAPK1,NAB1,CLEC4A,SUSD1,CYRIB,BAMBI,PRL,RETREG1,ZFAND5
GSE26928_CENTR_MEMORY_VS_CXCR5_POS_CD4_TCELL_UP	ADHD	-1.67E-05	0.000301084	0.955879	797		blood	PWAS	c7	0.955879	1	CD109,CILP2,MICOS10,NFASC,MRC2,KREMEN1,HAPLN4,MRPL58,ASL,OAF,CAMK1,HOPX,EVA1B,PDE4D,HPGD,STX4,DPYSL3,PRDX1,BTD,ADK,RUNX3,PPP1R14A,OPRPN,ROR2,SIRT2,POSTN,PTGDS,TNF,FURIN,DRAXIN,PTPN13,GRAP2,TBX22,LCN1,PSMD9,VSTM4,FGF3,TSR3,IL17RC,CYTH2,S100A10,P4HB,MYBPC1,RPS5,PSMA7,TMEM119,MGAT4C,STMN3,PKM,COQ8B,MGAT2,SLC16A3,H1-2
GSE26928_EFF_MEMORY_VS_CXCR5_POS_CD4_TCELL_DN	ADHD	1.30E-05	0.000301222	0.965621	621		blood	PWAS	c7	0.965621	1	VNN2,MAPK8,APOB,HNRNPH1,SHANK3,NDUFS4,SPINT2,IGF1R,LARGE1,XRCC4,HGD,ERBB4,HERC4,BCL2A1,CR2,SDCBP,BCL10,FUT3,GALNT1,DLL1,PPCS,FAM172A,SEPHS1,ZBTB33,CHI3L2,PIK3C2A,ZNF23,YES1,FAM241A,FGF8,CDH12,RETREG1,TAFA1,TRADD,TIMP2,ACTN1,CLEC4A,HSPH1,TRABD2A,LDLRAP1,SPART,PABPC3,ZNF10,HNRNPA2B1,EIF5A
GSE26928_EFF_MEMORY_VS_CXCR5_POS_CD4_TCELL_UP	ADHD	-6.89E-05	0.000576423	0.904886	323		blood	PWAS	c7	0.904886	1	ISLR2,KREMEN1,GPNMB,MRPL58,SEZ6L,GZMA,GFRA1,STX4,CD59,PLA2G2E,BMP15,S100A10,PRDX1,UBE2M,TP53I13,ROR2,S100A6,HBQ1,SPINK4,HSPA1A,IL18RAP,DRAXIN,PTPN13,IRF4,PSMB6,KDSR,CD70,TNFRSF18,CYTH2,IL17RB,TREML1,INSL6,CLSTN3,PABPC4,LIN7B,SLCO5A1,DCP1B,MRPL2,ERN1,ANTXR1,UPP1,MAP2K3,G6PD,CREB3L2,B3GALT1,GZMB,TSSK1B,GNGT2,ANGPT4
GSE26928_EFF_MEM_VS_CENTR_MEM_CD4_TCELL_DN	ADHD	-1.70E-05	0.000576886	0.976442	159		blood	PWAS	c7	0.976442	1	PLXNA4,OAF,TNFRSF10D,ADAMTS5,MMP3,PPCS,TNFRSF8,CALCB,FAM172A,SPINK7,SERPINA3,AIF1,GRAP2,FAM241A,FGF8,ENOX1,TAFA1,RPRD1A,IL36G,ANXA9,TRABD2A,CHST5,AFP,RETREG1,STAT1,SNTB1,FGF23,ACTN1,BAG4,PURB,CILP,DNAJA2
GSE26928_NAIVE_VS_CENT_MEMORY_CD4_TCELL_DN	ADHD	-3.86E-05	0.000288312	0.893525	858		blood	PWAS	c7	0.893525	1	EPHA4,CD109,MMP1,STX1A,IL2RB,CTSH,UST,SPON1,MRC2,CXCL16,ASL,ITIH1,GNS,PITPNA,COL1A1,IGFBP3,PGM1,SMIM13,COX5A,DNAJA2,LGALS1,SYT11,LGALS3,KIT,RHOC,SDF2,MTHFD2,MPST,PRDX1,RUNX3,CFH,MMP17,ST6GALNAC1,NEU1,SRA1,ACAN,PRNP,PSMB2,PTPN13,DNAJC15,CLEC4G,CD58,UBE2T,POLE2,TXNDC11,WNT10A,ELK3,ATG5,STOM,BSG,FREM2,NECTIN3,P4HB,NAB1,KEAP1,NPDC1,PTTG1,SCO2,UBE2L3,UBE2S,FERMT3
GSE26928_NAIVE_VS_CENT_MEMORY_CD4_TCELL_UP	ADHD	-8.57E-06	0.000407648	0.983224	470		blood	PWAS	c7	0.983224	1	PPID,CTSF,DPEP2,HTN3,LAMC2,AKR1A1,CRP,SMOC1,PEF1,TBP,TNFRSF10D,ZNF134,PDIA5,CDNF,PTK2,RAB3A,C1QTNF3,BTN3A1,AIF1,LANCL1,RMI1,ACY1,PARP16,MYB,FRRS1L,RYK,CASP10,TRABD2A,NET1,FTL,CBX7,ACTN1,APEX1,PC
GSE26928_NAIVE_VS_CXCR5_POS_CD4_TCELL_DN	ADHD	8.20E-06	0.000407638	0.98396	501		blood	PWAS	c7	0.98396	1	CXCL10,CXCL1,XPNPEP1,RAP1GDS1,CST2,ANXA2,NCOA2,LRIG1,AAGAB,ADAM22,LGALS8,GNS,PCLAF,ELAPOR1,IGFBP3,CHMP2B,COX5A,ITPRIPL1,SYT11,CREBBP,CUZD1,MPST,PTHLH,SELENOS,SCGN,SRA1,PRNP,ODC1,PRKCB,DPYSL2,CD58,NEDD9,HERPUD2,EXOSC1,TXNDC11,DUSP16,PEA15,FKBP1B,AMMECR1L,LRP2,NECTIN3,SUSD1,YIPF6,NPDC1,ARHGAP5,CYRIB,TXN,NETO2,MGAT2,SETD2,EFNB1,ZFAND5,TTL,FERMT3,FGF7,CDKN1A,STK24,EIF5A
GSE26928_NAIVE_VS_CXCR5_POS_CD4_TCELL_UP	ADHD	-2.38E-07	0.000377588	0.999497	382		blood	PWAS	c7	0.999497	1	NAP1L4,CBR1,GXYLT1,H6PD,ENGASE,MTAP,HJV,NOG,PDE7A,HPGD,NUDCD3,SYTL1,FHIT,KLK6,SIRT3,MAP3K3,TMEM38B,CSF2RA,VSTM4,EEA1,CDKN2D,PRKCA,ALAD,COL18A1,ASIC4,MYB,BRSK2,SNN,BET1L,MAP2K6,NAIF1,EPB41,SATB1,DSC3,PIP4K2B,ACTN1,AIP,HNRNPA2B1,TBP,APEX1
GSE26928_NAIVE_VS_EFF_MEMORY_CD4_TCELL_DN	ADHD	5.15E-06	0.000218025	0.981149	1116		blood	PWAS	c7	0.981149	1	LYVE1,CD109,CFHR2,ANTXR2,PAM,ANXA2,TNFRSF1B,CTSH,TGFBI,MRC2,CTSZ,FAM3D,GNS,FLRT2,PITPNA,RECQL,PAK4,LGALS1,SYT11,FLT1,LGALS2,CCL5,S100A10,PMM2,RUNX3,ECE1,NAGS,NEU1,CRAT,SCGN,PCDHGA10,PAPSS1,IL18RAP,IGSF9B,PTPN13,TNFRSF12A,ODC1,PRDM1,TAFA2,ELL,CYTH2,BCL2L1,SRI,STOM,GLTP,BARD1,NECTIN3,PRLR,AGR2,PFKFB3,HDLBP,PCDHAC2,TNF,TXN,PMEPA1,MAPKAPK2,SUSD1,KEAP1,SAT1,GRB2,CYRIB,DPYSL2,MGAT2,IGFBP4,GCNT1,RAC1,DDX19B
GSE26928_NAIVE_VS_EFF_MEMORY_CD4_TCELL_UP	ADHD	5.79E-06	0.000353096	0.986911	573		blood	PWAS	c7	0.986911	1	DPEP2,PLXDC1,PHGDH,NDUFS4,GXYLT1,NTM,TMEM132B,MTAP,ICAM2,TBP,FBXL4,SEPHS1,ZNF23,MSRB2,YES1,FAM241A,EVL,PRKCA,ANP32A,COL18A1,APCS,EHBP1,CASP10,DSG3,SATB1,PIP4K2B,PPCDC,BAG4
GSE2706_2H_VS_8H_LPS_STIM_DC_DN	ADHD	-1.41E-05	0.000277114	0.959463	636		blood	PWAS	c7	0.959463	1	CXCL6,UNC5C,EBI3,LILRA3,PLXNC1,KYNU,PSMA2,TMCC3,CCL5,APOBEC3G,CD48,CFB,NTN1,IL15RA,SERPINA1,CCNA1,CSF2RA,TNFRSF9,CLEC2D,SSB,DHX58,CNP,CD38,FOXG1,TPSG1,DYNLT1,C15orf48,DTX3L,LILRB2,NUP210L,ALOX15B,TNFSF4,GCKR,IL2RA,PSME2,DUSP4,UBE2L6,NECTIN2,MAGEA8,KIAA0040,PSMA3,TRIP10,GRB10,OAS1,NMI,LYN,JAK2,BLVRA,PLA1A,AIDA,NCK2
GSE2706_2H_VS_8H_LPS_STIM_DC_UP	ADHD	-3.86E-06	0.000276959	0.988886	1073		blood	PWAS	c7	0.988886	1	PGM2,CSF1R,JAG1,ADAM23,RPS3A,SIGIRR,FCER2,TST,TREM2,GALNT13,PRCP,PCYOX1,RPS4X,PLEK,ALDH5A1,TMEM9,ARL5B,GPR101,CYB5R1,PTPN4,BMPER,CACYBP,GSTT1,BTD,ADK,SOST,GPD1L,MFNG,KYAT1,LIF,ST8SIA2,QPRT,CLEC4G,PECAM1,NFATC1,BTG2,RHOB,TBC1D5,VAMP8,IER3,ATP2A3,IMPA2,PDZD11,EIF4EBP1,PLBD1,RAP1GAP,HINT2,DCXR,CBX7,NUP98,PIP4K2A,BCAT2,HSPA8,VCL,AK2,SIT1
GSE2706_2H_VS_8H_R848_AND_LPS_STIM_DC_DN	ADHD	2.57E-06	0.000223388	0.990824	953		blood	PWAS	c7	0.990824	1	EBI3,SLAMF7,PCDH9,TNFAIP6,MET,IL12B,LILRA3,BTN3A3,CD200,PLXNC1,KYNU,LILRB4,PSMA2,CD274,CD48,UGP2,IL15RA,MMP7,SERPINA1,ISG15,SWAP70,CCL20,SEC61G,DHX58,AK4,ILF2,CD38,TMED2,CD70,BACH2,DYNLT1,TFPI2,C15orf48,IRF9,RBBP5,BATF,TNFSF15,IL15,PSME2,TXN,DUSP4,FABP3,PDGFA,GRB10,LAD1,VCAN,NRG4,CRLF2,RAB21,SAR1A,PRKCZ,BIRC3,BLVRA,CSF2,PSMA6,NCK2
GSE2706_2H_VS_8H_R848_AND_LPS_STIM_DC_UP	ADHD	-1.69E-05	0.000249766	0.945967	795		blood	PWAS	c7	0.945967	1	CD33,TLR2,PTGR1,ALAD,ADAM10,FCER2,CTSO,LTA4H,DPY30,CTSH,PRCP,PCYOX1,IL17RA,IGFLR1,GLIPR2,GALNT16,C1orf162,TPST2,GLRX5,CLEC10A,CPB2,PLAU,HAGH,PMVK,CACYBP,GSTT1,ADK,ACAT1,FLT3LG,QPRT,VSIR,LSM4,RRAS,AIFM1,GSTK1,IFIT2,NRGN,ABHD12,PDZD11,ANTKMT,CBFB,RGS18,MAP2K6,DHPS,IL13RA1,TMEM154,RAMP1,STX10,MPG,AK2
GSE2706_2H_VS_8H_R848_STIM_DC_DN	ADHD	-9.07E-06	0.000257915	0.971946	890		blood	PWAS	c7	0.971946	1	LAP3,CXCL6,VNN2,CD86,SERPING1,CBLIF,MMP10,IGSF3,SEMA3C,THBS1,LILRA3,CES1,PLOD2,CCL25,LILRA5,NCR1,SUN5,TFPI,SOS1,HERC5,EPYC,ART4,GBP1,APOBEC3G,ITCH,WARS1,USP25,USP15,MMP7,PIR,CCL7,TNFSF10,SSB,ETV5,FAAH2,BCL2L11,DYNLT1,TSPEAR,CYTIP,DTX3L,TNFSF4,LMNB1,CUL1,PDILT,TNFSF15,IFI16,NT5C3A,TXN,DUSP4,UBE2L6,APAF1,PSAT1,ARHGAP25,SPART,IL7,CRLF2,STAT1,KLHL12,NMI,SH3GL2,JAK2,NCK2,SMAD4
GSE2706_2H_VS_8H_R848_STIM_DC_UP	ADHD	-8.73E-06	0.000266863	0.973903	1056		blood	PWAS	c7	0.973903	1	GFRA2,SIGIRR,MAN2B2,DPEP2,FCER2,ICAM1,TREM2,TGFBI,CRISPLD2,GEM,ICAM2,F8,PLEK,F3,ALDH5A1,BLVRB,C1RL,RBP4,MAP4K1,LY9,IL18BP,TIMP2,PLAU,PYGL,MPST,PRC1,CTSC,ACP5,CRAT,CSF3R,GLRX,ASGR2,SORT1,PECAM1,ACADSB,BTG2,FOXRED1,ACY1,NRGN,TREML1,ADAM15,IER3,ATP2A3,SQSTM1,TBXAS1,PLBD1,MAP2K3,DCXR,IL25,TMEM154,CBX7,FOXO3,RBM46,DCUN1D3,ABHD14A,BAD
GSE2706_LPS_VS_R848_AND_LPS_2H_STIM_DC_DN	ADHD	-1.50E-05	0.000235482	0.949111	938		blood	PWAS	c7	0.949111	1	HGFAC,FOXM1,CILP2,SHMT1,KRT19,MBL2,LRP11,IL12B,NPFF,CLPS,CRIP1,TMEM132C,PLXNC1,BCL2A1,RLBP1,TNFRSF13B,SLC14A1,SLC6A14,GHRH,CCK,MARCKSL1,APOA4,IGSF9B,TRAF4,CHEK1,FOXG1,NETO1,CDKN2B,TPO,PDE2A,TJP1,ESRP1,TNFSF15,PNOC,NUP210L,PGK2,SIGLEC11,OIT3,CFTR,DNMT3L,EDN1
GSE2706_LPS_VS_R848_AND_LPS_2H_STIM_DC_UP	ADHD	2.26E-05	0.000301202	0.940192	570		blood	PWAS	c7	0.940192	1	JAG1,FOLH1,GSTM1,MFAP4,GALNT13,CCL16,C1orf56,PLEK,KIR2DL3,PSMB9,SUN5,IGSF8,MEGF10,TGFB1,CT55,GP1BA,CRNN,TGM3,LACRT,PLXNB3,TYMS,DRAXIN,GPX5,LAT2,CAV2,NFKBIB,DUSP16,CD37,ASGR1,NXPH3,SLAMF1,CYB5D2,FREM2,NAIF1,TRIP10,PSG7,SH3GLB2,RBFOX2,FGF7,IL2RG,CDC37,SERPINA6,VIP
GSE2706_LPS_VS_R848_AND_LPS_8H_STIM_DC_DN	ADHD	-0.000133848	0.000995874	0.893084	217	0.738812	blood	PWAS	c7	0.893084	1	UBE2E1,SELENOM,TESC,EPHB4,PGLYRP2,TLR4,ARL5B,NODAL,BICDL1,GPR101,IFNG,FJX1,NOTCH3,SOST,POLR1C,TPM2,TNF,LIF,AGT,MPZL1,CREB3L1,OLFM4,TRAF4,CD320,ETS2,DYRK3,MPHOSPH6,CD70,RAB39B,TFPI2,CDKN2B,BCL2L1,BACH1,MAGEA6,PAPPA2,MSTN,MAD2L1,NEFH,FH,SAR1A,SEMA3A,IL36G,NETO2,IL12RB2,G0S2,IL36B,DUSP4,NDE1,TRIP10,PDGFA,TNFSF9,PRKCZ,RALA,RAB21,CRADD,CSF2,PLA1A,IFNL1
GSE2706_LPS_VS_R848_AND_LPS_8H_STIM_DC_UP	ADHD	9.61E-06	0.000301265	0.974542	521		blood	PWAS	c7	0.974542	1	CASP3,RRM1,FCER2,GMPR,CTSO,MRE11,PPP2R3A,GLIPR2,SLC26A11,GALNT16,NHLRC3,PPA2,AP2A2,NAGK,SURF1,TRIB2,AGAP3,CCM2,GLUL,CLSTN1,SNX3,TMEM106B,ADPRS,TNFSF10,ARHGAP30,MTHFD1,NT5C2,RBM24,TINF2,SAMHD1,MRAS,HK1,ZNF18,ECI2,IFIT2,PPP2R1A,BMPR2,LTA4H,ERO1A,UBTD2,RALB,CASP10,EPDR1,SUSD1,ILK,MAP2K6,COMMD7,IL13RA1,CUL4B,CD46,DECR1,PPBP,PCNP,STAT1,BAG1,MEF2C,TOR4A,PLCG2,STX7,HSPA8,SLC16A3,AIDA
GSE2706_R848_VS_LPS_2H_STIM_DC_DN	ADHD	2.24E-06	0.000266993	0.993295	687		blood	PWAS	c7	0.993295	1	JAG1,LAP3,CXCL11,LCT,TMPRSS6,FAM171B,ISG15,IFIT3,MLF1,DPEP1,IL1A,TGM4,TNFSF8,POGLUT3,COLEC11,IL1B,HERC5,DNAJB4,GBP1,ESM1,GBP2,CFB,PPBP,SHBG,BMPER,INHBA,IL10,IFNB1,KLF4,RNF149,PRDM1,PSG11,PTX3,HS3ST3B1,TSPEAR,IFIT2,TOM1L1,RHOB,WIF1,CYB5D2,RFESD,ADAMTS15,GCH1,CA5A,UBE2L6,CRLF2,PTGS2,BLVRA,IFNL1
GSE2706_R848_VS_LPS_2H_STIM_DC_UP	ADHD	3.22E-06	0.000257971	0.990038	770		blood	PWAS	c7	0.990038	1	IL27RA,VNN2,CST5,DKK2,CCN4,ROBO1,PCSK9,CPN2,LILRA3,PCDHGC3,NPFF,LILRA5,HS6ST3,RHEX,EFNB2,LEMD1,ZNF134,EPHA1,GHRH,CCL2,ATP4B,ITPKC,KIT,SMAD1,ATP1B2,CLGN,MMP3,LRTM2,CHST2,ZNF23,CHEK1,TJP1,CCNB2,NT5DC3,ARF6,LILRB2,IGFBP1,RLN3,SIGLEC11,PRKCZ,STK17B,AREG,FGF7
GSE2706_R848_VS_LPS_8H_STIM_DC_DN	ADHD	-3.98E-06	0.000249821	0.987297	599		blood	PWAS	c7	0.987297	1	UBE2E1,UNC5C,SCG3,TCN2,CRISPLD2,BTNL8,GNS,ICAM2,C1orf226,SSR1,IL12RB1,SLC6A14,MECP2,PDIA3,TMOD2,NRP2,GBP1,C1QTNF1,OSM,CFB,PRRG4,NTN1,CAPN2,NPTX2,SPARC,NBL1,CCNA1,TNFRSF9,KLF4,CLINT1,CTHRC1,STOM,ALOX15B,TNFSF4,PXYLP1,ERO1A,GRB10,SAR1A,IL15,LY86,PCDHGC5,HPD,KIAA0040,ERP44,LAD1,CER1,CRLF2,CD80,TNFRSF10A,PPBP,RBM46,DCUN1D3,JAK2,BIRC3,IFNL1
GSE2706_R848_VS_LPS_8H_STIM_DC_UP	ADHD	3.39E-05	0.000301182	0.910339	734		blood	PWAS	c7	0.910339	1	SOD3,PAICS,CST5,IAPP,PGLYRP2,CELA2A,FAM20B,GKN2,CNN1,THBS1,TESC,B3GNT8,SEZ6L,GPR101,REG1A,NAGK,KAAG1,WFIKKN2,DPYSL3,GHR,NOTCH3,CD5L,TIMM21,ARHGEF25,SORT1,MSRB2,BTG2,TPO,PKDCC,DTD2,PRKCA,FAM210A,GZMM,JARID2,PDILT,PTPRH,NEFH,P2RX6,PSAT1,PSG7,NATD1,NOP16,MYC,CBX7,SH3GLB2,KIR3DS1,PAK6,ARL4D,TAFA5
GSE2706_R848_VS_R848_AND_LPS_2H_STIM_DC_DN	ADHD	-1.37E-05	0.000277087	0.960671	731		blood	PWAS	c7	0.960671	1	JAG1,CXCL11,CXCL9,SLAMF7,COL15A1,TNFAIP6,IFIT3,LUM,PSG4,IDO1,IL1A,PLEKHA7,KLK11,CXCL8,BCL2A1,STARD5,CCK,IL1B,HERC5,DNAJB4,SOCS3,GBP1,ESM1,POFUT1,CCL5,GBP2,CFB,SHBG,IL15RA,SPINK1,ISG15,INHBA,AKR1B10,TNF,CCL20,IL10,TPO,FLT3LG,IFNB1,KLF4,DHX58,RNF149,PRDM1,SYN3,PTX3,CDKN2B,HS3ST3B1,TSPEAR,IFIT2,ARRDC3,ESRP1,GCH1,TNFSF15,C4BPA,DLK2,DUSP6,RBBP6,IL12RB2,TNFAIP3,DNMT3L,CRLF2,CD69,PTGS2,SH3GL2,PLA1A,MCL1,IFNL1,DIRAS1
GSE2706_R848_VS_R848_AND_LPS_2H_STIM_DC_UP	ADHD	-9.26E-06	0.000377546	0.980437	487		blood	PWAS	c7	0.980437	1	CSF1R,SIGIRR,VNN2,ARFIP2,NCOA2,NEO1,THBS1,C1orf56,SERPINA7,TRAT1,IGSF8,ERBB4,SEC13,ZNF134,DARS2,ARL2,LTBP4,SDSL,EFHD1,TGM3,MYORG,EPO,CFAP45,DRAXIN,DCUN1D2,TEPSIN,DKKL1,POLE3,GET3,TIMM50,FREM2,ARMC10,ID1,PIAS3,NOP16,DDR1,AP1G2,PRKCZ,MED1,FGF7,POLR2J,SERPINA6
GSE2706_R848_VS_R848_AND_LPS_8H_STIM_DC_DN	ADHD	-2.41E-05	0.000446431	0.956915	509		blood	PWAS	c7	0.956915	1	UBE2E1,F13B,UNC5C,TNFRSF11B,WARS1,MMP10,BIRC2,SCG3,HOMER1,MET,CADM1,SSR1,TNFSF8,ARL5B,HSPA13,DNAJA2,CTHRC1,NRP2,PRTN3,FAP,UGP2,CFB,CAPN2,OSM,TPM2,SEC61G,WFDC2,TNFRSF9,KLF4,AK4,DYRK3,TMED2,JUN,TFPI2,HSD17B14,TOX3,ARF4,GRB10,SAR1A,IL15,UAP1,IL36G,PSMD5,UBB,ADPRH,SERPINB1,TNFAIP3,LAD1,CRLF2,MGAT2,RALA,CFLAR,CRADD,CSF2,BIRC3,IFNL1
GSE2706_R848_VS_R848_AND_LPS_8H_STIM_DC_UP	ADHD	-1.03E-05	0.000266997	0.969369	806		blood	PWAS	c7	0.969369	1	CSF1R,TLR1,CCN4,TIMP3,GMPR,NQO1,THBS1,CXCL16,ITIH1,SYK,TPST2,CDC25B,NAGK,TRIB2,CPB2,TNFRSF19,PLAU,HMOX1,GLUL,GHR,CRNN,CD68,SMPDL3A,IFNGR2,PAPSS1,COL25A1,SPACA3,CHGA,TMPRSS11B,NT5C2,KCNE3,SAMHD1,SHISAL1,SGTB,TSPEAR,PRKCA,STOM,ZP4,FYN,ANXA4,BMPR2,FUT9,FGL2,ERO1A,LCTL,MFAP5,RGS18,MSH2,EPDR1,ZNF34,APAF1,ANTKMT,PSAT1,SH3GL2
GSE2706_UNSTIM_VS_2H_LPS_AND_R848_DC_DN	ADHD	5.65E-06	0.000242259	0.981395	1000		blood	PWAS	c7	0.981395	1	CXCL1,CXCL10,CXCL11,CXCL9,SLAMF7,CILP2,GALNT3,DAPP1,ICAM1,MBL2,LRRC32,IFIT3,GEM,IL1A,TNFAIP8,IL6,ARL5B,DNAJB4,ERN1,SOCS3,GBP1,CD274,SERPINA12,PLAUR,CFB,IL15RA,ISG15,IL36G,OXT,SLAMF1,IL10RA,MARCKSL1,RTP4,IL18RAP,INSIG1,IFNB1,IRF1,RELB,BTG2,TRAF1,HS3ST3B1,RIPK2,IFIT2,C15orf48,BATF,CFLAR,IL15,NETO2,LTA,RGS1,BID,TRIP10,TNFAIP3,VCAN,LDLR,TTN,RETREG1,NUP98,SAR1A,TNFRSF4,RAB21,PTGS2,DCUN1D3,BIRC3,CDKN1A,EDN1,NFKBIA
GSE2706_UNSTIM_VS_2H_LPS_AND_R848_DC_UP	ADHD	-6.04E-05	0.00070625	0.931892	137		blood	PWAS	c7	0.931892	1	MTHFSD,EFNA3,FADD,ITPRIPL1,ZNF275,BRAT1,VAMP1,C11orf87,THOC1,COA3,CDKN1B,FKBP4,TAFA1,ITM2A,SH2D3C,DOK1,BRD1,NAIF1,ERCC4,DDIT3,DDR1,FDX2,AGO3
GSE2706_UNSTIM_VS_2H_LPS_DC_DN	ADHD	2.08E-06	0.000277034	0.994002	763		blood	PWAS	c7	0.994002	1	JAG1,CXCL10,CXCL11,CXCL1,GALNT3,ICAM1,TNFAIP6,LRRC32,IFIT3,DEPP1,IL12B,GEM,IL1A,TNFAIP8,IL6,ARL5B,B4GALT5,SOCS3,GBP1,CD274,PLAUR,ISG15,IL36G,INHBA,IL10RA,MARCKSL1,IL10,IL18RAP,INSIG1,IFNB1,IRF1,NFKBIB,RELB,BTG2,TRAF1,HS3ST3B1,BCL2L1,RIPK2,C15orf48,PAPPA2,BATF,CFLAR,LTA,RGS1,PTP4A3,MAP2K3,PTPN1,BID,TNFAIP3,LDLR,CRLF2,CD80,TTN,NUP98,SAR1A,TNFRSF4,RAB21,DCUN1D3,RAB7B,BIRC3,CDKN1A,EDN1,NFKBIA
GSE2706_UNSTIM_VS_2H_LPS_DC_UP	ADHD	-3.99E-05	0.000499505	0.936312	249		blood	PWAS	c7	0.936312	1	CCN4,NPFF,FADD,ENO2,POLR1C,NEURL4,C11orf87,RSRP1,ZNF23,ZNF18,CDKN1B,IQCF3,C14orf93,PAPOLG,NUP210L,DOK1,ZNF34,NAGS,SIGLEC11,FEV,FDX2
GSE2706_UNSTIM_VS_2H_R848_DC_DN	ADHD	1.13E-05	0.000257891	0.965066	899		blood	PWAS	c7	0.965066	1	CXCL10,CXCL1,SLAMF7,GALNT3,ICAM1,TRAT1,TNFAIP6,LRRC32,IFIT3,IL12B,GEM,IL1A,TNFAIP8,PLEK,LILRA5,NFKBID,IL6,ARL5B,B4GALT5,IL1B,CCL11,SOCS3,GBP1,SERPINA12,CCL5,PLAUR,IL15RA,ISG15,IL36G,INHBA,IL10RA,MARCKSL1,CASQ2,INSIG1,NFKBIB,BTG2,TRAF1,SHISA2,HS3ST3B1,IFIT2,C15orf48,RETREG1,LILRB2,ALOX15B,GCH1,TNFSF15,CFLAR,UAP1,RGS1,MAP2K3,PTPN1,BID,TNFAIP3,LTA,TTN,PTGS2,PSMA6,DCUN1D3,BIRC3,EDN1,NFKBIA
GSE2706_UNSTIM_VS_2H_R848_DC_UP	ADHD	7.14E-06	0.000706408	0.991933	114		blood	PWAS	c7	0.991933	1	ENGASE,RNF8,ABHD10,P4HA2,NUDCD3,ESM1,TTC9B,PPP1R3B,VAMP1,ZHX3,TNFRSF1A,KLF4,RNF149,IRF4,CEBPA,FKBP4,ADAMTS15,SPOP,DCP1B,SH2D3C,HSD17B1,FEV,ERCC4,SETD2,THYN1,SUGT1
GSE2706_UNSTIM_VS_8H_LPS_AND_R848_DC_DN	ADHD	-3.09E-06	0.000288342	0.991453	679		blood	PWAS	c7	0.991453	1	AMIGO2,CXCL10,CXCL11,UNC5C,CXCL9,ICAM1,BIRC2,HOMER1,VEGFD,LILRA3,CD200,TNFAIP8,LILRA5,PLXNC1,SOS1,TNFSF8,HSPA13,LYN,SOCS3,CD274,FJX1,WARS1,CAPN2,MMP7,NT5C3A,SERPINA1,PLAT,SWAP70,SCGN,SEC61G,DPP10,INSIG1,IFNB1,EHF,AK4,IRF1,CD70,RELB,DYNLT1,TFPI2,RIPK2,C15orf48,TXNL4B,RETREG1,ALOX15B,IL15,UAP1,IL36G,TXN,GCH1,NETO2,LTA,RGS1,SERPINB1,DUSP4,BATF,JAM2,BID,SAT1,GALNT3,VCAN,RAB21,TNFRSF4,PSMA6,IFNL1,NCK2
GSE2706_UNSTIM_VS_8H_LPS_AND_R848_DC_UP	ADHD	8.73E-06	0.000301214	0.976881	525		blood	PWAS	c7	0.976881	1	CD33,IFNAR1,PARP1,PRCP,IGF1R,PCYOX1,IL17RA,PPIH,MRE11,ACAA1,AGAP3,NHLRC3,TPST2,GLRX5,CLEC10A,CNPY3,IVD,DOK1,GRHPR,HAGH,EFHD1,CLSTN1,MPST,CACYBP,GNPDA1,ACAT1,USB1,VSIR,ARL3,IRF4,PLSCR3,MRAS,HK1,RRM2B,DTD1,PRPSAP1,PKN1,SMARCC1,SPOP,B3GLCT,PNPO,SH2D3C,CBFB,APRT,HDGF,STX10,TK2,CLEC7A,GMPS,GSTK1,UFC1,ATP5PO,FDX2
GSE2706_UNSTIM_VS_8H_LPS_DC_DN	ADHD	9.68E-06	0.000266988	0.971089	722		blood	PWAS	c7	0.971089	1	UNC5C,CBLIF,ICAM1,TNFAIP6,RCN1,CRISPLD2,LILRA3,CD200,TNFAIP8,PLXNC1,IL6,MECP2,SOCS3,SERPINA12,PTP4A2,SERPINA1,DOT1L,PLAT,NBL1,IL10RA,RTP4,RRAGC,SSB,IFNB1,EHF,STAT3,RIPK2,ADAM19,C15orf48,DTX3L,RETREG1,LILRB2,ALOX15B,ARHGEF2,GCH1,BATF,IL15,PSME2,SEMA3A,UAP1,IL36G,MFN1,SLCO5A1,TXN,BNIP3,RGS1,CASP10,SERPINB1,LGALS9,KIAA0040,ARHGAP25,TNFAIP3,GALNT3,VCAN,NMI,DCUN1D3,NCK2
GSE2706_UNSTIM_VS_8H_LPS_DC_UP	ADHD	2.45E-06	0.000377463	0.994823	509		blood	PWAS	c7	0.994823	1	RPS3A,SIGIRR,APMAP,NAXE,SELENOM,EFNA3,PCYOX1,CRH,STOML2,TMEM9,PEBP1,GLRX5,CLEC10A,BOLA3,AP2A2,ENO2,ITPRIPL1,CYB5R1,GRHPR,NDRG3,PTPN4,CROT,CACYBP,GHDC,GPD1L,GSTK1,MAP3K3,GNPDA1,SNX5,KYAT1,TIMM21,CHST14,TNFSF12,ARL3,TPM1,CEBPA,IMPDH2,AIFM1,RRM2B,DTD1,SUOX,DTD2,VAMP8,MCM6,LTA4H,IMPA2,B3GLCT,UFC1,EIF2AK4,EIF4EBP1,BAG5,MYCBP,NUDT5,FEV,CBX7,DUSP3,STX8,NMT2,VEGFB,VCL,MAPK14,EIF4B,GIPC1,ATP5PO
GSE2706_UNSTIM_VS_8H_R848_DC_DN	ADHD	1.69E-05	0.000266922	0.949636	948		blood	PWAS	c7	0.949636	1	CXCL10,CXCL11,TNFRSF11B,EBI3,SLAMF7,TNC,IGSF3,TNFAIP6,TINAGL1,CXCL5,IFIT3,THBS1,LILRA3,TNFAIP8,LILRA5,PLXNC1,TFPI,IL6,IL1B,CCL11,HERC5,SOCS3,GBP1,CD274,CD48,WARS1,MMP7,PLAT,ISG15,SWAP70,TNFRSF4,CCL1,ARL4D,INHBA,MARCKSL1,TNF,TNFSF10,SSB,INSIG1,SMURF2,CD70,RELB,TRAF1,SKIL,IFIT2,CYTIP,C15orf48,SH2D1B,SLAMF1,LILRB2,BATF,TNFSF15,IL15,IL36G,TXN,LTA,RGS1,G0S2,DUSP4,SAT1,TNFAIP3,IL7,CRLF2,TTN,STAT1,NMI,PSMA6,NCK2,BIRC3
GSE2706_UNSTIM_VS_8H_R848_DC_UP	ADHD	1.63E-05	0.00022919	0.943314	990		blood	PWAS	c7	0.943314	1	TIE1,GFRA2,SIGIRR,MAN2B2,DPEP2,ACP6,TREM2,HSPG2,TGFBI,IL17RA,IL16,ICAM2,BLVRB,C1RL,NUDT16L1,EVA1B,P4HA2,ERP29,ITGB5,GRHPR,LY9,PYGL,PTGFRN,MPST,FABP1,LY86,B3GLCT,CNRIP1,CDNF,ACP5,PEX5,GALNT10,ACAT1,A4GNT,CPVL,KLF4,C16orf54,ASGR2,SUFU,PECAM1,FHL1,CLEC3B,UROS,DTD2,GZMM,TBXAS1,SH2D3C,PLBD1,ANKRD54,DCXR,CBX7,STX10,ABHD14A,VEGFB
GSE27092_WT_VS_HDAC7_PHOSPHO_DEFICIENT_CD8_TCELL_DN	ADHD	-3.88E-06	0.000277145	0.988833	560		blood	PWAS	c7	0.988833	1	UMOD,REG3G,COLGALT1,MYL7,HOMER1,CRP,RPA2,SFRP1,AXIN2,HEBP1,CCL21,CA2,LGALS2,C1R,GHR,REXO2,CACYBP,PTHLH,SULT1B1,ISG15,MDM4,CHST2,TAC1,IRAG1,STMN1,TFR2,SCAND1,ACLY,SAMHD1,TXNIP,UBD,CRCP,RPP30,MMP17,SERPINE1,CDK1,C3,MSTN,CLTA,EIF1B,MAP1LC3B,DRG1,XDH,NCK1,MRPL2,EPHA7,UBE2L6,GLTP,PTPN9,NDE1,TMEM234,VRK1,GLA,CNN2,GGPS1,NME1,COMMD9,BMX,DNM2,APEX1
GSE27241_CTRL_VS_DIGOXIN_TREATED_CD4_TCELL_IN_TH17_POLARIZING_CONDITIONS_DN	ADHD	-1.35E-05	0.00033295	0.967588	493		blood	PWAS	c7	0.967588	1	IL27RA,ANTXR2,TNFSF11,FCN1,EDAR,QPCT,HYAL1,TGFBI,ST3GAL1,ENTPD1,ADA2,IFIT3,CTSL,LGMN,FXN,GBP1,BAG3,ANPEP,APOBEC3G,TNFSF13B,REXO2,CAPN2,PFKM,CLEC11A,TCL1A,BLNK,PLEKHA1,HCK,VIM,C15orf48,SRI,IRF9,VAMP8,BTLA,RAB13,ADI1,KARS1,TNF,RGS18,BATF3,ID2,CALCOCO2,PTRH2,SULF2,SMS,CD40LG,NOP16,SCO2,TPM4,ZYX,OAS1,FYN,BLVRA,MCL1,PEA15,NFKBIA
GSE27241_CTRL_VS_DIGOXIN_TREATED_CD4_TCELL_IN_TH17_POLARIZING_CONDITIONS_UP	ADHD	-3.10E-06	0.000407649	0.99394	404		blood	PWAS	c7	0.99394	1	IL27RA,IL3RA,CXCL10,CXCL9,ICAM1,SH3BP2,IL12B,NFKBID,PDE7A,ARL5B,UBE2D3,CD274,PSD,CTSC,CD69,MDM4,STAT6,IL13,BCL2L11,PTH1R,RELB,ADAM15,PDCD1,BTLA,IER3,BATF,REG4,MYOM2,NAB1,LCAT,PDCL2,IL21R,TGIF2,NDRG1,ARF3,NR4A1,TNFAIP3,XCL1,LTA,PTPN6,BIRC3,NAB2,IRF3,NFKBIA
GSE27241_CTRL_VS_DIGOXIN_TREATED_RORGT_KO_CD4_TCELL_IN_TH17_POLARIZING_CONDITIONS_DN	ADHD	1.68E-05	0.000166522	0.919781	1569		blood	PWAS	c7	0.919781	1	MANBA,LYVE1,IFNAR1,CRELD1,POMGNT2,BCL2L2,PCSK1,IL18R1,PDGFRB,TRDMT1,ENTPD5,RPS6KA1,CLEC12A,BDH2,TCN2,ENGASE,HMGCS2,GOLM1,CPQ,KIAA1549L,EVA1B,B3GALT2,GZMA,GFRA1,BLK,LYN,RAMP3,VAV3,CFH,ACTN2,ARHGAP25,VIM,CDKN1B,MGAT1,STAT6,TNFSF10,STX2,ITGB7,FN1,PYCR2,PDGFC,STX6,CFHR3,IL2RA,ERO1A,CDYL2,AGAP2,SMAD4,CD47,STAMBPL1,ANKRD27,AMPD2,COQ8B,ABHD14B,IFNGR1,MATK,PPM1L,PRKCQ
GSE27241_WT_CTRL_VS_DIGOXIN_TREATED_RORGT_KO_CD4_TCELL_IN_TH17_POLARIZING_CONDITIONS_DN	ADHD	1.01E-05	0.000182454	0.955846	1019		blood	PWAS	c7	0.955846	1	GABARAPL1,HADH,QSOX2,CST7,GSTO1,TRDMT1,SCN2B,SRGN,TCN2,SEMA7A,SPTLC1,OXSM,TESC,MIF,NHLRC3,B3GNT8,PDE4D,CLEC10A,ACADM,DAPK1,NGRN,PPP3R1,SMPDL3A,BNIP3,CRYZL1,PMVK,PRDX6,RELT,ADK,CNDP2,S100A6,GPD1L,TREML2,IL10RA,PSMB2,MPHOSPH6,PLAAT3,TSR3,VIM,ASAH1,TPRKB,TRAPPC5,HPCAL1,NCK1,PEX5,CYTH4,POLR3F,ZFAND1,ENDOU,VRK1,PES1,PIP4K2B,SAR1A,MATK,LDHB,BLVRA,MAPKAPK3,MTIF3,TARS1,CRK,FERMT3,NFKBIA
GSE27241_WT_CTRL_VS_DIGOXIN_TREATED_RORGT_KO_CD4_TCELL_IN_TH17_POLARIZING_CONDITIONS_UP	ADHD	1.26E-05	0.00030111	0.966494	779		blood	PWAS	c7	0.966494	1	CHL1,CD5,RBL2,ATF6,IL18R1,RPS6KA1,GXYLT1,HOMER1,DAP,CD200,SELL,CHD7,GFRA1,P4HA2,RSPO2,VAV3,GSN,GALE,PIK3CG,CAMK2D,SEMA4C,ABL2,STMN1,TRIO,RTF1,IL17RB,ADSS1,BTLA,JARID2,SHC4,ACTN2,PRKCQ,AP1S2,LZIC,NDRG1,SUSD1,HMG20A,ANKRD27,PKM,ITGB6,TSSK2,IFNGR1,PPM1L,CFLAR,RGS10
GSE27241_WT_VS_RORGT_KO_TH17_POLARIZED_CD4_TCELL_DN	ADHD	-1.87E-05	0.000315967	0.952833	458		blood	PWAS	c7	0.952833	1	IL18R1,TRDMT1,ENTPD5,NDUFB4,ISOC1,TFPI,PPT1,CETN2,GSS,DECR2,ACAT2,STX18,HAGH,ARL2,MFGE8,TXNDC15,SRL,SUMF1,NXT1,ACAT1,TNFSF10,HIBADH,INSIG1,C16orf54,LSM4,NXT2,PLIN3,RAB11A,OLA1,ANP32A,NAP1L2,SUDS3,SUMO3,MVK,DGCR6,BLOC1S5,NUDT1,SPG21,MAP2K6,N6AMT1,EIF2B1,ZFAND1,HMGCS1,LDLR,MXI1,DUT,NMI,GSTP1,SUMO2,RANBP1
GSE27241_WT_VS_RORGT_KO_TH17_POLARIZED_CD4_TCELL_TREATED_WITH_DIGOXIN_DN	ADHD	7.21E-06	0.000218049	0.973618	854		blood	PWAS	c7	0.973618	1	SELPLG,PLXDC1,SCN2B,SPINT2,TCN2,B3GNT2,LRIG1,SEMA7A,EGLN1,NRP1,SMOC1,B3GNT8,NFKBID,PDE4D,MRAP,CHFR,SOCS3,TRIB2,ITPKC,S100A11,TIMP2,PREP,NTN1,LAG3,PPP1R3B,SLAMF6,IL10RA,GPC3,ALCAM,STAT6,TNFRSF1A,TNFRSF14,PODXL2,DNAJC15,JUP,ETS2,MGAT4A,BCL2L11,RBM24,SCN4B,PVR,EMID1,S100A3,UROD,NAPA,HPCAL1,DUSP6,PMEPA1,IRF6,BIN1,NR1D2,DUSP4,NR4A1,SLC27A2,INSL5,CD4,PIP4K2A,CD3G,LDHB,NAB2,CAMKK1,EVPL,XRCC6,NFKBIA
GSE27241_WT_VS_RORGT_KO_TH17_POLARIZED_CD4_TCELL_TREATED_WITH_DIGOXIN_UP	ADHD	-9.14E-05	0.000997196	0.926945	144	0.385806	blood	PWAS	c7	0.926945	1	GXYLT1,SOS1,TNFRSF10B,CHD7,CDC25B,CREBBP,CAMK1D,FAM163B,PIK3CG,ZHX3,BPTF,TNKS,HERC1,SUFU,IL17RB,ADSS1,PRKCA,NME2,ARID1A,BMPR2,BARD1,ATAD2,RB1,KMT2C,ERN1,PSMD11,PKM,FASN,SETD2,CLIC4,RPS27A
GSE27241_WT_VS_RORGT_KO_TH17_POLARIZED_CD4_TCELL_UP	ADHD	8.96E-05	0.00057622	0.876454	273		blood	PWAS	c7	0.876454	1	LPO,RACGAP1,SMOC1,PDE7A,PLK1,NFKBID,CDC25B,SARS2,NTN1,BMP7,PRC1,PPIG,FBLN1,PLXNB3,ALCAM,SEC61G,STMN1,PODXL2,JUP,UBE2T,RBM24,GDF10,RPSA,GMNN,SPSB1,BARD1,ATAD2,HMGB3,DUSP6,CCNA2,DUSP4,PTCHD3,HDGF,INSL5,IL24,KIF22,TMPO,FYN,SHC1,UBE2S,SUMO2,KIF23
GSE27291_0H_VS_6H_STIM_GAMMADELTA_TCELL_DN	ADHD	-5.89E-06	0.000196009	0.976045	689		blood	PWAS	c7	0.976045	1	ADGRF5,MICA,CTSO,TMEM132A,UBE2G2,STOML2,PRXL2A,CSDE1,DARS2,BOLA3,HS6ST2,DNAJC17,ALDOB,CRTAC1,CNTN5,PNPO,DLX4,METAP2,REN,HABP4,BTNL9,TK2,TOPBP1,SLC3A2,ZPBP2,CD320,AXIN2,CHIA,PKDCC,SULT2B1,KCNE5,PRKCA,CCT7,MLEC,ARHGEF10,PCDHAC1,ZNF174,HSPA9,SST,GPC4,GNGT2,ATAD1,PTEN,TRA2B,PDAP1,AHCYL1
GSE27291_0H_VS_6H_STIM_GAMMADELTA_TCELL_UP	ADHD	-0.00017824	0.000996177	0.857997	225	0.368414	blood	PWAS	c7	0.857997	1	ALPI,IL2,TCN1,IL5RA,TP53,SLC14A1,SYTL4,BOLA3,UBA2,SUMF2,ZNF275,CD160,MAZ,HAMP,MAGEA5P,TMEM106B,STAT6,PRKAR1B,FASN,TOPBP1,MSRA,KCNE3,IL17RC,BECN1,ZNF175,GAPDHS,ST13,SPSB1,WRNIP1,AHSA1,RNF215,ARHGAP5,PKM,GPC4,PABPC4,PABPC3,SRSF6,IL22,BTK,TARS1,RPS27A
GSE27291_0H_VS_7D_STIM_GAMMADELTA_TCELL_UP	ADHD	-3.04E-05	0.00099829	0.975704	115	0.774557	blood	PWAS	c7	0.975704	1	NCOA2,GPNMB,HPGD,ARL1,GDF2,ALCAM,CCDC90B,TNFRSF1A,DCUN1D2,FIS1,LYSMD3,BCL6,CBX5,MAPK13,NPL,SLC3A1,GMNN,PIAS4,DNAJC27,NCK1,DCBLD1,RGS1,BUB1,MLYCD,CREB3L2,DDIT3,MEPE,H1-2,TOLLIP,RAB21,GMFG
GSE27291_6H_VS_7D_STIM_GAMMADELTA_TCELL_DN	ADHD	-6.41E-06	0.000267052	0.980843	583		blood	PWAS	c7	0.980843	1	PAPPA,FCGR2B,FCER2,CTSO,NCOA2,C2,NTRK2,GPNMB,CADM1,CRHBP,IGF1,MREG,ITIH4,TNFRSF10B,SYT9,HPGD,ARL1,PGD,HAVCR1,FYN,LDLRAD4,BTN3A1,FGFRL1,CEMIP2,CTRL,SMURF2,HSPA6,BCL6,BOC,NPL,ADAMTS15,YIPF6,CIRBP,LIN7B,UBTD2,NCK1,DCBLD1,RBBP6,RGS1,NMU,GPR107,DUSP3,SUMO2,MEPE,RAB3C,PPIF,TCF4
GSE27291_6H_VS_7D_STIM_GAMMADELTA_TCELL_UP	ADHD	1.14E-05	0.000377395	0.975817	582		blood	PWAS	c7	0.975817	1	PGM2,PPID,IL1R1,AMIGO2,ICAM4,HPSE,SERPING1,NTS,VBP1,ANXA2,PRCP,ADAM11,KLRC3,GLCE,RNF8,UBE2D3,LGALS1,DDT,REG1B,NAALADL1,MOB4,SRL,ADK,S100A4,DLD,TMEM106B,IL7R,EIF4A1,ITGB7,PRIM1,MSRA,BCL2L10,NAE1,CDKN2D,RHOB,IRF9,C1QBP,ANXA4,ENTPD6,PDCL2,TAGLN2,RHOA,SERPINB1,CARHSP1,ANKRD27,ARAF,PDCD6IP,DOK2,MYC,NRG4,RAN,GLRX3,IK,NMT2,HSPA8,EIF4H,ARHGDIB,TCP1
GSE27434_WT_VS_DNMT1_KO_TREG_DN	ADHD	3.29E-05	0.000242291	0.891889	791		blood	PWAS	c7	0.891889	1	PGM2,UGDH,CXCL9,ICAM1,COL6A1,SRGN,IL1RL1,PPIC,EFNB2,CD14,MAP2K4,SELP,TNFAIP8,CRKL,IL1RN,PIM1,HSPD1,UBE2D3,IL1B,SOCS3,GJA1,TAX1BP1,MMP13,PLAUR,ILF3,LIN7C,TNFSF9,SERPINH1,PTGS2,DLD,CLEC4D,INHBA,CCL7,MARCKSL1,TNF,DSTN,HMGA2,MADCAM1,IL10,EIF5,PRNP,ETS2,IRF1,PRDM1,EEA1,RELB,BTG2,MRAS,CPE,SPIN1,SERPINE1,CSRP1,RHOB,TANK,RAB18,ID1,GPC4,CRABP2,CD86,SQSTM1,HNRNPR,B4GALT3,NR4A1,PDGFA,MOB1B,IL1A,MYC,MDM2,TOP1,TXNRD1,JAK2,PTEN,CCL13,YTHDC1,TRA2B,DNAJB6,VCL,IST1,CDKN1A,AK1,BIRC3,GMFG,NFKBIA,DOC2B,UBE2N
GSE27434_WT_VS_DNMT1_KO_TREG_UP	ADHD	-9.84E-06	0.00027707	0.971669	705		blood	PWAS	c7	0.971669	1	CTSA,PAM,NAXE,TMEM70,CRISP2,ING4,SEMA4A,CTSE,ECH1,DAP,IBSP,LRP10,HRAS,SYNJ2BP,GNAS,SAP30,TPI1,ERP29,CSNK1G2,DYNLL1,FLT1,GRN,SELENOH,ENO1,COTL1,GUK1,CAPNS1,ZNF276,MFNG,PNKP,LMAN2,COL13A1,FGF12,CTSG,SYT17,NBR1,RSRP1,SH2D1B,SDC3,SEC61B,PSMB6,RCVRN,TXNIP,TFIP11,TYMP,ETHE1,PDZK1,RAB4A,CLTA,HIKESHI,TLE5,RPS5,INTS3,AMMECR1L,STX18,RAD1,ESRRA,PPIB,PRKCSH,PAFAH1B3,HSF1,XRCC1,BMP10,ACVRL1,PRKACA,DDX39B,BCAT2,CSK,CDC37,ARHGAP45
GSE27670_BLIMP1_VS_LMP1_TRANSDUCED_GC_BCELL_DN	ADHD	-1.96E-05	0.000267086	0.94157	541		blood	PWAS	c7	0.94157	1	NPNT,BHMT2,LY75,TRDMT1,VPS29,PPIH,PLEKHA7,CRKL,EPHB6,LIMA1,G3BP2,IDH3G,NDRG3,PDIA5,REXO2,CAPN2,RNASET2,RAD51,GALNT10,NDST1,CX3CL1,SCMH1,EVL,CCNB2,CD37,RRAS,BSG,COL18A1,LCK,STX6,RAB4A,DCK,LMNB1,CTF1,FH,RASA1,PTP4A3,ARF3,NR4A1,P2RX6,PSAT1,CINP,CYRIB,KPNA6,FOXO3,CNN2,CAPZA1,TOLLIP,HDLBP,SMC3,FERMT3,MAPK1,SUB1
GSE27670_CTRL_VS_BLIMP1_TRANSDUCED_GC_BCELL_DN	ADHD	2.33E-06	0.000213004	0.991254	1210		blood	PWAS	c7	0.991254	1	IL1R1,ST3GAL6,ENPEP,NPNT,FGG,LY75,TIMP3,TRDMT1,MMP9,BIRC2,INHBB,RCN1,TINAGL1,PPIH,PENK,TPST1,GEM,CD200,DSG2,PPIC,PLEKHA7,ALCAM,EFNB2,RPA2,THBS2,NDUFA5,LIMA1,RSRP1,SCIN,DNAJB4,DEFB4A,GJA1,SERPINB4,ZWINT,GHR,ADGRG1,USP15,PAWR,DLL1,DLD,SPARC,CFL2,VLDLR,CHGB,CCN1,STC2,CX3CL1,TOM1L1,THRA,FAM171A1,KPNA1,SCMH1,TXNIP,CPE,RRAS,SERPINB5,RETREG1,BMPR2,CTF1,HDLBP,HSP90AB1,HSPA8,SLCO5A1,PMS2,GNAI1,MAP2K3,TGFB3,MYO6,ADSS2,GGPS1,GCLM,BPGM,TWSG1,COMMD9,SUB1
GSE27670_CTRL_VS_LMP1_TRANSDUCED_GC_BCELL_DN	ADHD	1.82E-05	0.000176598	0.917961	1559		blood	PWAS	c7	0.917961	1	SPARCL1,CPOX,CD300C,PLTP,EPHA4,HADH,APOE,CTSB,CTSF,UNC93B1,CTSV,GSTM3,ERBB3,TIMP3,PDGFRB,PLXNB2,COL6A1,PCSK7,AMY2A,C2,HMGCS2,CRP,C1QC,NRP1,CBR1,LGMN,MRAP,SNTA1,GDF15,COL11A2,FKBP7,SIRPA,ITGB5,ACYP2,PLD3,TFRC,ERCC1,HMOX1,NR1H2,COL6A3,CD5L,DLL1,ST6GALNAC2,CLEC4D,PEX5,CMBL,CRIP2,CSF3R,LRP1,IL10,THRA,TPMT,SERAC1,ECI2,ST6GALNAC6,ACP2,RHOB,TNS2,ETHE1,HDLBP,C3,ENTPD6,CMA1,HPCAL1,TBXAS1,XDH,CLCA1,RAC2,ECHS1,FABP4,CDK16,NPPA,MYC,ABL1,CD4,PHPT1,FOXO3
GSE27670_CTRL_VS_LMP1_TRANSDUCED_GC_BCELL_UP	ADHD	-2.03E-05	0.000301186	0.946299	634		blood	PWAS	c7	0.946299	1	KDR,ADAM23,FGFR3,TNFRSF11B,SELPLG,SELENOW,BIRC2,SPP1,APOF,SEMA4A,SEMA7A,PPIH,HGD,RAD51D,TPST1,SEPSECS,MMP12,IL15RA,PNLIPRP1,RPA2,SPR,BCL2A1,TOR1AIP2,ENO3,ANPEP,PDIA5,PSME1,WARS1,MTHFD2,TBPL1,S100A4,SRSF7,AURKB,CD9,ALPL,HINT1,SMTN,TNF,STX2,ERO1B,RPL30,OLFM1,IRF4,NFKBIB,CDKN2B,BTG2,RPP30,CDK1,ADAM19,APOH,PPP2R1A,OLR1,WNT11,NDRG4,IMPA2,FH,PTGS2,FKBP1B,BATF3,TIMELESS,SULT4A1,CDKN1A,ARPC5,AP1G2,TNFRSF4,NMI,PSMA6,DRG1,HSPA8,SUB1
GSE2770_IL12_ACT_VS_ACT_CD4_TCELL_2H_DN	ADHD	9.34E-06	0.000301131	0.975269	715		blood	PWAS	c7	0.975269	1	CTSB,PTGR1,GSTO1,CREG1,MREG,FADD,KYNU,IGF2R,LGMN,CHMP2B,FAF2,LMAN2L,IL1B,DYNLL1,SIRPA,GSR,SPINK1,UXS1,NEU1,PDXK,ALCAM,CEMIP2,FEN1,ANAPC7,TRIO,CD58,ADAM17,ITGA5,UBE2A,RAB1A,SERAC1,CES1,GABARAPL2,SERPINB8,C3,CRIM1,SLC41A2,YIPF6,RNF13,CLTC,TXLNA,HPD,PSMD11,PDCD6IP,HK2,PDGFA,TOP1,OSBPL11,IL1A,TSG101,TWSG1,PSMA3,TANK,DNAJB6,NMT2,EREG,CFLAR,HSPA8
GSE2770_IL12_ACT_VS_ACT_CD4_TCELL_2H_UP	ADHD	1.42E-05	0.000257978	0.956193	725		blood	PWAS	c7	0.956193	1	BST1,STX1A,HTRA1,BHMT2,GSTO1,B3GNT2,CPM,KLK13,KREMEN1,FBXL5,RET,IL16,MET,NSF,LGALS8,CXCL8,LGMN,MARCO,ARL5B,BCL2A1,FCGR1A,VAV3,PLAUR,PPBP,CCL7,PNP,NDST1,TMEM38B,ADM,SH3GLB1,CCL20,LTB4R,LAT2,TINF2,NXT2,ASAH1,SAT2,FYN,PPP1R2,STX6,PRLR,SPTLC2,GPR68,YIPF6,CCDC50,RUNX3,DCBLD1,SH3BGRL,NDRG1,ACVR1B,CNEP1R1,TNRC6B,PDCD6IP,IL24,TRIO,TMPO,PPIF,RALA,CERT1,EREG,ABHD14A,SIRPB2
GSE2770_IL12_ACT_VS_ACT_CD4_TCELL_48H_DN	ADHD	-1.24E-05	0.000288472	0.965586	511		blood	PWAS	c7	0.965586	1	NAAA,IL2RB,CTSH,MIF,ITPA,PCLAF,MGA,DNAJC17,BRAT1,CHCHD10,MUTYH,TPK1,USB1,VHL,CD79A,NPM1,FLT3,DUS2,RGS19,RIPK2,PDHX,DTYMK,GMNN,MAPK11,ST13,SMARCC1,SLC4A8,BATF,KIF22,KPNA4,VSNL1,ADAMTS6,RRAS2,RPS6KA3,GRB2,CBX7,PPIE,MAX,PTEN,RNF41,ULBP1,CNOT9,FMR1,EZR,HNRNPA2B1,CS
GSE2770_IL12_ACT_VS_ACT_CD4_TCELL_48H_UP	ADHD	-1.89E-06	0.000235472	0.9936	916		blood	PWAS	c7	0.9936	1	ATF6B,TAPBPL,IL6R,GSTM3,MAPKAPK5,HSPB6,EFNA2,KREMEN1,HSP90B1,MTAP,SEZ6L,TBL2,RAB2A,STUB1,TAX1BP1,ARHGAP1,IMPDH1,PSMB4,PRDX6,UXS1,LMAN2,MGAT1,TIMM21,SARS1,POGLUT2,SAMHD1,HSD17B11,CANX,DYRK3,MGAT4A,EDF1,GOSR2,VTI1A,MARK3,SERPINB8,SPSB1,P3H1,SAYSD1,SPOP,MMGT1,DCTN6,EEF1D,SNUPN,FKBP1B,EHBP1,PELO,IL13RA1,LDLRAP1,VAMP4,TNFRSF4,BPGM,PGRMC1,FKBP2,HMOX2,APPL1
GSE2770_IL12_ACT_VS_ACT_CD4_TCELL_6H_DN	ADHD	9.66E-06	0.000499469	0.984566	269		blood	PWAS	c7	0.984566	1	TEK,HNRNPH1,SEMA3G,SELENOW,HOMER1,OLFML3,VEGFD,CXCL12,TMEFF1,MMP12,BCL10,ABCC6,GBP6,PAK3,BPTF,RMI1,CHEK1,PECAM1,SMURF2,YES1,EIF1AD,GRB7,FSTL1,FANCF,DTX3L,SLC14A2,GCH1,B3GLCT,STAT1,MPP7,WRNIP1,ASF1A,ANXA13,EPB41,GPC2,SPRED1,SUMO2,PCNA,CD3G,IL2RG,CNPY4
GSE2770_IL12_ACT_VS_ACT_CD4_TCELL_6H_UP	ADHD	-1.07E-05	0.00022923	0.962651	753		blood	PWAS	c7	0.962651	1	CDH17,INSR,ZFYVE27,LRPAP1,PSMA5,FCGR2B,OMG,EBAG9,SIGLEC6,CYB5A,UCK2,MRPL55,COX5A,MESD,ENO3,HEBP1,HGF,GPC1,UBE2G2,GSN,RNASET2,USP15,SELENOS,PIR,RCN3,VAMP3,TES,FASN,MPZL1,ARF1,NIT2,DNAJC19,IRF4,HK1,GABARAPL2,UBE2C,MCM6,VPS4A,ELAVL1,PIN4,PSME2,GFUS,RGS1,SERPINB1,REPIN1,DUSP4,CLPP,TMEM8B,ESS2,ZDHHC14,CSNK2A1,RBFOX2,PSMA3,CSK,PSMG3,BAG1,KCNF1,CDKN1A,TMUB2,EIF4H
GSE2770_IL12_AND_TGFB_ACT_VS_ACT_CD4_TCELL_2H_DN	ADHD	4.93E-06	0.000315809	0.987539	673		blood	PWAS	c7	0.987539	1	IGFBP7,NDUFS4,DAP,CRISPLD2,F5,PSMB9,PEBP1,PPT1,NAPB,TKT,SNTB1,IDH3G,POGLUT3,MAP4K1,RNASE2,NDRG3,ELANE,PYGL,PRC1,CLEC11A,C6orf58,CAPNS1,GPD1L,NXT1,THYN1,ALDH3B1,APBB3,MBTPS1,ASGR2,MSRB2,TXNDC11,CD37,MTMR1,GMDS,UROS,ASGR1,AKT1,MAPRE2,ACBD6,ALAD,MAN1B1,LTA4H,ABHD14B,MPP7,PSTPIP1,SH3BGRL,PTP4A1,ELMO1,NR4A1,DHPS,CINP,ZG16B,EPB41,ACSF2,NUDT3,EZR
GSE2770_IL12_AND_TGFB_ACT_VS_ACT_CD4_TCELL_2H_UP	ADHD	-1.83E-05	0.000353335	0.958608	332		blood	PWAS	c7	0.958608	1	IL3RA,PSAPL1,EPHA5,NRBP1,HSPB1,SLC26A11,HOPX,PPIL1,FADD,KYNU,METTL1,STX4,DYNLL1,AGAP3,IL18BP,GSR,DNAJB11,PGD,SPINK1,PDXK,FTL,LRRC52,FEN1,TRIO,ITGA5,TNFRSF18,CES1,HEXIM1,ST13,C3,TARDBP,CD63,RAD1,HPD,HSPH1,PSMD7,KEAP1,CASS4,PSMD11,PSMA3,PDGFA,LRP12,IL24,AKR1B1,ACOT13,GCLM,DNAJB6,IL2RG,NMT2,HSPA8,IST1,CDKN1A,VEGFB
GSE2770_IL12_AND_TGFB_ACT_VS_ACT_CD4_TCELL_48H_DN	ADHD	-2.32E-06	0.000407788	0.995455	419		blood	PWAS	c7	0.995455	1	JAG1,CAMP,SHMT1,NRBP1,PROK2,ASPRV1,NQO1,NT5E,SPTLC1,METAP1,PITPNA,GJA1,PA2G4,DCTD,IK,HDAC2,METAP2,ARL8B,TOPBP1,GTF2I,HIF1A,PUS1,OLR1,KRTDAP,YY1,FAM210A,TARDBP,PXYLP1,ANP32B,KPNA4,CENPV,HSPH1,HSPA9,PSMD11,CRLF2,ACVRL1,RBM39,GMPS,KPNB1,HSPD1,PDAP1,SEMA4F
GSE2770_IL12_AND_TGFB_ACT_VS_ACT_CD4_TCELL_48H_UP	ADHD	1.31E-05	0.000242281	0.956764	904		blood	PWAS	c7	0.956764	1	CD209,IL18R1,CFHR4,FCER2,SPINT2,CCL17,ECH1,CCL22,C1QC,NANP,MREG,STOML2,STAB1,TP53,TKT,MMAB,ACADVL,TRIB2,CCL5,ENO1,GPI,COMMD1,MAT2B,EEF2K,C3orf18,GSTP1,ARHGAP25,NISCH,NEURL4,SYT17,RNASE1,PKD2,EHF,PIEZO1,MTHFD1,CLEC4G,CLCA2,UBE2T,ACVR2A,CCL26,RMDN3,ADRM1,PDGFC,TRAF1,CAMK1D,HNRNPC,IL17RB,SMARCC1,IDE,CUTC,HSP90AB1,ALDOA,MAPK1,TBXAS1,S100P,MRPL2,GFUS,TXN,NUTF2,SNX17,SORBS3,DCXR,CD46,FABP4,AKR1B1,PES1,PHPT1,NCK2,PLA1A,MAGOHB,ENSA
GSE2770_IL12_AND_TGFB_ACT_VS_ACT_CD4_TCELL_6H_DN	ADHD	-1.73E-05	0.000353094	0.960882	575		blood	PWAS	c7	0.960882	1	CXCL10,FASLG,IGFBP7,CXCL9,IL18R1,SNCA,B4GALT2,DCTPP1,NRP1,BPNT2,IGF2R,UCK2,PIM1,TNFSF8,PLVAP,PDIA6,HSPA5,IFNG,PA2G4,PDIA5,WARS1,BGLAP,TMEM70,MTHFD2,IL15RA,LAG3,LRP8,PTGES3,HNRNPAB,EGFL6,CD55,TNF,FURIN,PSMA5,LIF,EIF4A1,IL18RAP,PRNP,ARL15,AK4,ANXA3,RNF34,KDSR,DYNLT1,HK1,MTMR1,FKBP4,CCT7,POLE3,NUCB1,IL2RA,GCH1,BATF,SAR1A,AHSA1,MAGOHB,NANS,STAU1,CDC25A,PSME2,KARS1,PFDN2,PSMD5,NETO2,LTA,IL12RB2,RRAS2,PTRH2,PTPN1,KIAA0040,EIF2B1,ADAM19,MANF,PKM,SATB1,NOP16,GZMB,SNRPG,DDX39B,NME1,CYTIP,DNAJB6,UBE2L3,CSNK2A1,HSPA8,CFLAR,VCL,AK2,UBE2N,TPM4
GSE2770_IL12_AND_TGFB_ACT_VS_ACT_CD4_TCELL_6H_UP	ADHD	-1.73E-05	0.000242275	0.943116	935		blood	PWAS	c7	0.943116	1	SPON2,SIGIRR,PTPRS,KLKB1,DPEP2,PLXDC1,ACP6,ALAD,MAN1C1,UST,IL11RA,PRCP,ADA2,CHRDL1,IL16,GRAMD1C,BTN3A3,SPOCK2,EPHB6,ELAPOR1,TPP1,SIRPG,SFRP4,NDRG3,LY9,ITM2C,CAPN2,RNASET2,LEP,ZNF334,ITGB7,PECR,EVL,CSNK2A2,CDKN1B,CDH12,PLCG2,GALNT11,COLGALT2,CD44,NDE1,CYTH4,COL6A3,LDLRAP1,TNFAIP3,INSL5,ADAM30,GALNT3,RAMP1,NLRP1,FOXO3,TCTN2,LETMD1,NMT2,PDLIM1,OPHN1,RGS10
GSE2770_IL12_AND_TGFB_VS_IL4_TREATED_ACT_CD4_TCELL_2H_DN	ADHD	1.64E-05	0.000267017	0.951123	568		blood	PWAS	c7	0.951123	1	RBL2,LRPAP1,CETN3,HTRA1,COLGALT1,LTA4H,IL17RA,RACGAP1,TPST1,LGALS8,CPQ,KIAA2013,MAPK1,CHD7,PDE7A,SOCS7,TMEM52B,GNPTG,LYPLAL1,MMP7,FAM172A,BPTF,MRPL34,MAPK9,PIK3C2A,DNAJC19,MPHOSPH6,MSRA,NDUFV2,RGS19,ASAH1,SAT2,DTYMK,RAB4A,CD81,YIPF6,FH,SNUPN,JTB,SPG21,TNRC6B,AGO1,MYC,ANP32B,TCEA1,SIRPB2,GSTP1,CERT1,FYN,MTIF3,THYN1
GSE2770_IL12_AND_TGFB_VS_IL4_TREATED_ACT_CD4_TCELL_2H_UP	ADHD	8.57E-06	0.0002423	0.971784	922		blood	PWAS	c7	0.971784	1	CXCL1,SMPD1,CTSB,PTGR1,CES1,GSTO1,TINAGL1,IL1A,PPIL1,FADD,KYNU,PLA2G7,PCLAF,SEZ6L,SPHK1,IGF2R,LRP10,LGMN,METTL1,MECP2,IL1B,DYNLL1,SIRPA,BAG3,CD274,SRC,RHOC,PIR,TNFRSF4,MFAP1,IL20,TINF2,NDUFV2,UBE2A,TNFRSF18,C15orf48,SERPINB8,C3,CRIM1,YIPF6,NANS,RAB13,TXLNA,ADPRH,RAD1,PELO,CD63,PSMD7,KEAP1,SCARF1,HK2,CDKN1A,TRIO,TSG101,GCLM,RALA,NPLOC4,DNAJB6,IL2RG,KPNB1,HSPA8,PEA15
GSE2770_IL12_AND_TGFB_VS_IL4_TREATED_ACT_CD4_TCELL_48H_DN	ADHD	4.03E-06	0.000267	0.987946	810		blood	PWAS	c7	0.987946	1	APOL1,ADH1A,ERAP2,SERPING1,RNF149,HTN1,SPON1,CRISPLD2,B2M,DCLK1,PLEKHA7,CKAP2,PSMB9,CARTPT,PSMA2,IL12RB1,PLAAT4,SECTM1,GBP1,TRIB2,PPP4R3A,RHOC,DSC1,ENO1,GBP2,WARS1,OPRPN,IL36RN,ZNF276,INHBA,TNF,BTN3A1,IL17D,CNTNAP5,IRF1,IRF4,RMDN3,SAMHD1,NECTIN3,HNRNPC,AGR2,PSME2,TXN,CD74,UBE2L6,SCGB1D2,GPX2,CALCOCO2,KIR3DL1,PSMA3,STAT1,GDI2,HSP90AB1,FKBP2,MINAR1,CAMK2D
GSE2770_IL12_AND_TGFB_VS_IL4_TREATED_ACT_CD4_TCELL_48H_UP	ADHD	-5.87E-06	0.0003158	0.985172	741		blood	PWAS	c7	0.985172	1	SIGIRR,IL6R,SH3BP2,COLGALT1,TAPBP,TNFRSF1B,POGLUT1,MTAP,CFP,GLIPR2,GOLM1,PLXNC1,DIXDC1,B4GALT5,ACAP2,SOCS3,STOML1,CHST12,CNRIP1,IL10RB,TOM1L2,SMPDL3A,CD72,STAT6,TCEA2,HSD17B11,APBB3,KLF4,QPRT,HERPUD2,FAM241A,IRF9,ACY1,DNAJA4,MFN1,PLBD1,ANXA9,ACVR1B,PDK2,BST2,CRLF2,ARPC5,PTPN6,AFP,TK2,SEMA4F,ARRB1,TCF4,PPCDC
GSE2770_IL12_AND_TGFB_VS_IL4_TREATED_ACT_CD4_TCELL_6H_DN	ADHD	-7.89E-06	0.000164272	0.961701	1449		blood	PWAS	c7	0.961701	1	PSAPL1,ART3,IBSP,C5,SERPINA5,FCGR2B,COMP,IL6R,SVEP1,SNCA,SCARA5,COL6A1,GAS1,TOR1AIP1,CD248,TDGF1,MGAT4B,PLXNA4,PNLIP,NPTX1,ENGASE,PENK,RGMA,FKBP6,HOPX,CPVL,ARSB,SLC6A14,NTNG1,VIT,IFNG,ADAMTSL1,IL6ST,KLK8,DPYSL3,LCP1,SMPDL3A,OXT,RAB3D,TCEA2,KLRK1,EGFR,HEPACAM2,DLK1,IL17RC,STAR,ENOX1,LRFN1,NT5DC3,TNS2,FGF7,ARHGEF2,ABRAXAS1,IL5,BATF,RGS1,IL36B,NAGS,MSRB3,MVD,ACSF2,SPINK8,RAB31,HTR7,EDA2R
GSE2770_IL12_AND_TGFB_VS_IL4_TREATED_ACT_CD4_TCELL_6H_UP	ADHD	-2.17E-06	0.00040778	0.995753	369		blood	PWAS	c7	0.995753	1	ENPP6,RAP1GDS1,PSD2,PCYOX1,PPIH,CDH7,HS6ST3,KIAA1549L,LEMD1,PPA2,PLK1,CDC25B,NMRAL1,KYAT3,BRF1,AURKB,EMC4,ILF2,KPNA1,IRF4,PRC1,TK1,NXT2,SCMH1,ZWILCH,CA5B,EXOSC8,ACBD6,NUCB1,HEXIM1,TIMM50,RBBP5,BCCIP,ORC6,C14orf93,NANS,KARS1,CCNA2,RRAS2,KEAP1,CUL4B,MRPL55,TSSK2,ABHD10,CSRP3,MDH1,TDP1,FKBP2,PLA1A,MAGOHB,MACO1,RAD23A,PDAP1
GSE2770_IL12_VS_IL4_TREATED_ACT_CD4_TCELL_2H_DN	ADHD	-3.30E-05	0.000407746	0.935415	396		blood	PWAS	c7	0.935415	1	TLR3,STX1A,SELPLG,SERPINA5,STAP1,SEMA5A,SCO1,VWF,SERPINA7,TNFRSF21,UNC5D,SEZ6L,SSR1,STIM1,VWC2,ZAP70,SPINK6,TNFSF14,SNPH,WFDC2,STMN1,SPINK13,TGM1,SPINK14,ZPBP,UROS,SNAP25,TNR,S100A9,ST8SIA6,SLC4A8,UMODL1,TNFSF15,RUNX3,UPP1,SHH,TBCB,ST6GALNAC5,TSSK1B,TCTN2,TWSG1,TAF15,TOLLIP,VAPA,UBQLN4,TMUB2
GSE2770_IL12_VS_IL4_TREATED_ACT_CD4_TCELL_2H_UP	ADHD	-5.58E-05	0.000499114	0.91092	377		blood	PWAS	c7	0.91092	1	LAP3,HTRA1,BGN,FUT8,ECH1,GOLM2,ITIH4,CETN2,BMP15,EIF4EBP2,ACP1,IL23R,ACAN,ARL8B,PIEZO1,LAYN,FAM107A,CPE,ARF4,ALDH6A1,FNDC4,KLHL7,B3GLCT,EIF4EBP1,CFL1,CERS5,DIDO1,FIG4,H1-2,LAMP1,JAK2,EREG,GRK2,CNPY4,EIF4A1,GAP43,ARPP19,DIMT1,IDH3G
GSE2770_IL12_VS_IL4_TREATED_ACT_CD4_TCELL_48H_DN	ADHD	-1.29E-05	0.000301228	0.965776	624		blood	PWAS	c7	0.965776	1	ANGPTL1,CDH17,SIGIRR,RAP1GDS1,ENTPD5,IL2RB,CHST11,TMEFF1,B3GNT8,MGA,MECP2,HSD17B7,MAPK11,ENOX2,LY9,CDON,BRAT1,PAWR,APOE,TCEA2,GTF2I,TPK1,HIF1A,AKAP7,ERLIN1,DUS2,RIPK2,SMURF1,HEXIM1,LCK,SLC4A8,BATF,CD86,BLOC1S5,CD300LF,RPS6KA3,AP1G2,TCF4,PPCDC,GCNT1,PPM1L,CABLES2,NAB2,EZR,ARRB1
GSE2770_IL12_VS_IL4_TREATED_ACT_CD4_TCELL_48H_UP	ADHD	2.44E-06	0.000277068	0.992971	632		blood	PWAS	c7	0.992971	1	CD300A,CXCL10,FCGR2A,PHGDH,C2,DCTPP1,TPST1,DHFR,CKAP2,RAB26,GLRX2,CUBN,NDUFB11,RAB32,TBL2,SARS2,PMM1,LGALS3,SELENOH,ZWINT,TMEM70,ITM2C,DNAJB11,ADK,PFKM,CPXM1,SERF1A,TMEM38B,DSTN,TNFSF10,LCORL,AURKA,CANX,COX4I2,PON1,CDKN2C,PYCR2,GMDS,SCARF2,ARF4,NDC80,COPS2,RAB4A,ARL5A,H2AZ1,IER3,IDE,SUDS3,CCPG1,IMPA2,RAB3D,BATF3,SAP18,ANXA1,PSIP1,TBCB,RAB1A,APPL1,COMMD9,PSMA6,ATP5PF
GSE2770_IL12_VS_IL4_TREATED_ACT_CD4_TCELL_6H_DN	ADHD	-6.15E-06	0.000705317	0.99304	301		blood	PWAS	c7	0.99304	1	IGFBP7,RAP1GDS1,NRBP1,RNF24,ING4,RGMB,ADGRE5,PPIH,AAGAB,AXL,APOE,CD207,ITGB2,MCTS1,KIT,BCL10,RNF150,KYAT3,SNX8,GALNT1,PCBD2,DNAJC15,PECR,IRF4,TIMM50,RFESD,BMPR2,PDCD1,CUL1,ST8SIA6,SNN,MTPAP,CARHSP1,GATM,MRPL32,GZMB,CD69,PHPT1,CD244,MCEE,CKB,RALA,FAM162A,CIRBP,VASP,GSTK1,CLIC4,AK2,MAPK14,CDKN1A,DDX19B,NRAS
GSE2770_IL12_VS_IL4_TREATED_ACT_CD4_TCELL_6H_UP	ADHD	-8.78E-06	0.000277022	0.974713	782		blood	PWAS	c7	0.974713	1	KDR,ITIH3,IL17RD,STX1A,CRYZ,FTMT,COL15A1,ARL4D,CCL22,PLEKHA7,DHFR,BMP1,RNASE6,AMN,CHFR,SNTA1,CRYBB2,PARK7,PSD,CUZD1,SORD,GPI,CA1,COMMD1,NAALAD2,UBE2M,SOST,SMOC2,CNDP2,ZAP70,YARS1,PELI2,GFRA3,CASQ2,FOXL2,DHX58,CLCA2,TXNDC11,IL1RAPL2,GULP1,GCK,MID2,CSRP1,NSDHL,ARF6,NAT14,AGAP2,MAP1LC3B,DRG1,IHH,UNC45A,MLYCD,SCARF1,MAPK10,TIMM8A,MPL,SATB1,OAZ1,PSMA3,CRADD,CAMK2A,TCF4,FABP5
GSE2770_IL12_VS_TGFB_AND_IL12_TREATED_ACT_CD4_TCELL_2H_DN	ADHD	5.59E-06	0.000377416	0.988174	496		blood	PWAS	c7	0.988174	1	TLR3,SELPLG,SERPINA5,SEMA4A,SEMA5A,TMEM132B,SCO1,TMPRSS11D,VWF,TNFRSF21,STOML2,RLBP1,PDIA3,TREM1,TAX1BP1,TRAPPC3,PTGFRN,SNX3,SYT17,SNPH,SFRP1,PIK3C2A,PRDM1,PON1,ZPBP,SNAP25,TXNL4B,SMURF1,ST8SIA6,PSMB5,SLC25A18,UBC,RAB13,UPP1,SHH,PTK6,TWSG1,PTGS2
GSE2770_IL12_VS_TGFB_AND_IL12_TREATED_ACT_CD4_TCELL_2H_UP	ADHD	-8.12E-06	0.000315856	0.979481	631		blood	PWAS	c7	0.979481	1	CD300C,BCAM,CFI,CELA1,NAXE,BGN,CPZ,ECH1,COL2A1,BOLA1,BMP15,CPB2,DNAJC17,CLSTN1,ACP1,ADM2,CNTN4,ARF4,AREG,ACTN2,CCNA2,ADAMTS6,CYTH4,ADAM30,ABL1,DIDO1,AKT1,CSMD1,CNPY4,TOLLIP,GRK2,ARPP19,DIMT1
GSE2770_IL12_VS_TGFB_AND_IL12_TREATED_ACT_CD4_TCELL_48H_DN	ADHD	-9.21E-06	0.000301283	0.975619	524		blood	PWAS	c7	0.975619	1	LY75,IL2RB,HOMER1,TGFBR3,TIRAP,GLCE,FGFBP3,CKAP2,RMDN1,LIMA1,FAH,ZNRF3,EXOSC3,GCA,SVIP,ANAPC10,SLPI,SH3BGRL2,PAPSS1,PLS1,ANXA10,CD70,PQBP1,SH2D1B,SLC4A8,BATF,STAT1,EIF5A2,IL15,ARL6,RYK,DCBLD1,RGS7,VSNL1,REPIN1,NDRG1,HMG20A,AGO1,MYO6,BCAT2,GPCPD1,ABHD14A,UBE2I,RGS10
GSE2770_IL12_VS_TGFB_AND_IL12_TREATED_ACT_CD4_TCELL_6H_DN	ADHD	2.42E-05	0.000277034	0.930278	723		blood	PWAS	c7	0.930278	1	JAG1,FCGR2A,SERPING1,DAPP1,TOR1AIP1,SEMA4A,ENTPD1,MAP2K4,PTPRJ,ITM2B,PLXNC1,IL1RN,TNFSF8,HOMER2,FOLR1,LDHA,RNASE4,F7,PABPN1,CAPN3,DLD,FXR1,MDM4,LGALSL,ALCAM,TNFRSF1A,PQBP1,CLEC2D,EFCAB14,DNAJC15,EIF4G3,OSTM1,SMURF2,YWHAB,HK1,ARHGEF7,VTI1B,CYB5R2,CBX1,OLA1,SMS,ARID1A,CBFB,OTUB2,MAP2K3,PPM1D,APRT,GRB2,EIF3G,RBM22,VAV1,SETD2,NLRP1,ATP5PO,OAS1,PPP2R5A,GLIPR1,U2AF2,LDHB,TRA2B,NAP1L1,CAPZA1,DRG1,YY1,MAPK14,HNRNPA1,TCP1,HIPK3
GSE2770_IL12_VS_TGFB_AND_IL12_TREATED_ACT_CD4_TCELL_6H_UP	ADHD	-6.77E-06	0.000288257	0.981255	901		blood	PWAS	c7	0.981255	1	MSR1,CYTL1,MMP1,ACE,BCAM,CTSA,PDGFRB,CRISP2,MFAP4,TPSAB1,PCDHGC3,NPFF,RNASE3,SARS2,IGFBP5,CCL11,COL11A2,ADGRF1,HMOX1,IMPDH2,C3orf18,GNRH1,AKR7A3,IL1RL2,DAO,CTSG,TCEA2,RRAGC,CPVL,FEN1,MRPL34,MUC1,CPN1,RAB27B,DHX38,AIFM1,RAB6B,CLEC3B,SERPINI2,UBC,IL17B,SLC27A2,SYNGR3,SHH,COQ8B,ERBB2,KPNA6,PES1,GCNT1,DDX6
GSE2770_IL4_ACT_VS_ACT_CD4_TCELL_2H_DN	ADHD	3.73E-05	0.000288307	0.897141	704		blood	PWAS	c7	0.897141	1	SLAMF7,ATF6,TAPBPL,ICAM1,MAP2K4,CD200,PLEK,F3,TREML2,LGALS3BP,NFKBID,CHD7,SLC14A1,ITPKC,PA2G4,IL6ST,UBE2G2,CDC25A,TBPL1,CLIC4,MGAT1,RNF149,ERLIN1,RELB,FAM241A,ELL,ST6GALNAC6,NAB1,LRRC3B,MAPKAPK2,IARS1,CD300LF,PTPN1,TIMM8A,NFE2L1,JAK2,KPNB1,AHCYL1
GSE2770_IL4_ACT_VS_ACT_CD4_TCELL_2H_UP	ADHD	1.62E-05	0.000446276	0.970959	520		blood	PWAS	c7	0.970959	1	UGDH,MANBA,RBL2,ADH5,VPS28,CTSA,ARFIP1,COPS7B,NUDT1,NSF,ACAA1,NANP,HOPX,PEF1,IGSF8,CSNK2B,CDC34,PGP,PARK7,ENO1,ARHGDIB,GPI,GUK1,LAMTOR2,PAPSS1,LMAN2,GM2A,VOPP1,DDIT4,TIMM21,UBE2T,RPP30,POGLUT2,NAE1,DNAJC15,MRPL34,PRKCB,NIT2,MPHOSPH6,ACLY,NCF4,SUMF1,DHX9,BACH2,MACROD1,FKBP4,MAPRE2,NDUFB8,EIF5A2,ING1,NAA10,RALB,RNF146,PPIB,PTPN9,DEF6,EIF2B1,CYRIB,BST2,PDLIM1,UBQLN2,MAPK14,RGS10
GSE2770_IL4_ACT_VS_ACT_CD4_TCELL_48H_DN	ADHD	-8.50E-06	0.000195927	0.965385	1236		blood	PWAS	c7	0.965385	1	ST3GAL6,ALPI,TIMD4,CST7,DAPP1,PLXNB2,TCN2,NPTX1,HEXB,IGFLR1,NEO1,TMEM132A,SELP,LGALS8,TNFAIP8,PLXNC1,PLA2G7,TGM4,CD300LB,LYN,SIRPA,CADM3,CA2,KIT,CTSD,EMC1,LY86,LTO1,CD69,SVIP,POR,STMN1,EHF,CLMP,SYNGR3,LNX1,VSTM4,GPT,RIPK2,SUOX,ESAM,NRGN,ABHD12,RGS7,RNF114,MSN,NMU,CD4,PIP4K2A,MAP4K3
GSE2770_IL4_ACT_VS_ACT_CD4_TCELL_48H_UP	ADHD	-4.19E-06	0.000218036	0.984672	946		blood	PWAS	c7	0.984672	1	HADH,MST1,HTRA1,NDUFS4,MAN1A2,MATN4,MET,OMD,HSP90B1,PTPN11,AKR1A1,GLCE,CYB5A,SEPSECS,ALDOC,GDF5,RNASET2,ERP44,HAVCR1,MPZL2,LGALSL,PDCD6,STX2,CANX,MAPK9,SDC3,CCNH,UQCRB,ITGA5,TXNDC11,GOSR1,KCNE5,CLPP,CD81,RPRD1B,PRDX4,ACTN1,REPIN1,IARS1,CERS5,NDUFAF8,PDGFA,CREB3L2,ACVRL1,FAM162A,UBE2N,RAC1,GMFB
GSE2770_IL4_ACT_VS_ACT_CD4_TCELL_6H_DN	ADHD	1.65E-05	0.000333069	0.960489	413		blood	PWAS	c7	0.960489	1	IL3RA,IL18R1,HSPB1,SLC26A11,PTPRJ,FADD,KYNU,PCLAF,PITPNA,IGF2R,TNFRSF10D,METTL1,FAF2,STX4,DYNLL1,GSR,LAMTOR3,NEU1,PDXK,CCNA1,SLC3A2,ANAPC7,TNFRSF4,ADAM17,ACVR2A,RMI1,RNF34,UBE2A,TNFRSF18,PDGFC,CES1,SERPINB8,HEXIM1,TARDBP,ARHGEF2,SLC41A2,YIPF6,PDZD11,HHLA2,CD63,TXLNA,RAD1,HSPH1,PSMD11,HDGF,PSMA3,G6PD,LRP12,TANK,DNAJB6,IL2RG,NMT2,VASP,CFLAR,BIRC3,HSPA8
GSE2770_IL4_ACT_VS_ACT_CD4_TCELL_6H_UP	ADHD	-1.18E-05	0.000407654	0.976858	432		blood	PWAS	c7	0.976858	1	IGFBP7,CRISPLD2,ANXA6,F5,A1BG,ERN1,PSMB9,PEBP1,SF1,IL12RB1,RPIA,TKT,POLM,CS,ERP29,IDH3G,VEGFA,AOC1,MAP4K1,SUMF2,CAPNS1,NDST1,THYN1,PTS,ALDH3B1,DUSP23,ASGR2,VAMP2,JUP,NEDD9,MSRB2,TXNDC11,BCL6,ACOT8,MAPRE2,ALAD,COPS2,FBP1,ARL5A,FGL2,ANP32A,LIN7A,RAB3D,MPP7,TAGLN2,NUDT1,NR4A1,CAPN3,DHPS,ALDH1A1,FCGR1A,ABHD14B,ERP27,DUT,PTGS2,VCL,EZR,APEX1
GSE2770_TGFB_AND_IL4_ACT_VS_ACT_CD4_TCELL_2H_DN	ADHD	-4.23E-06	0.000213082	0.984163	595		blood	PWAS	c7	0.984163	1	MICB,LAP3,CXCL10,CXCL11,GMPR,STAP1,NRBP1,B3GNT2,ISG15,B4GALT5,USP25,CLIC1,CFB,CHST12,IL15RA,CAPN2,CNDP2,ENPP2,SH3GLB1,TNFSF10,CCNA1,RRAGC,DHX58,NFE2L1,CD38,GIMAP6,UNC93B1,DYNLT1,IFIT2,UBE2F,STOM,IRF9,DTX3L,BARD1,GCH1,SPTLC2,NAPA,NT5C3A,IFI16,UBE2L6,LGALS9,CALCOCO2,SAT1,KIAA0040,BST2,AP1G2,IRF2,OAS1,NMI,BLVRA,GSTK1
GSE2770_TGFB_AND_IL4_ACT_VS_ACT_CD4_TCELL_2H_UP	ADHD	-3.37E-05	0.000446114	0.939787	656		blood	PWAS	c7	0.939787	1	IL1R1,RBL2,RPS3A,IL26,IL2RB,IGFBP6,LTA4H,CXCL5,TMED10,ATP1B1,CCL22,IL1A,TNFAIP8,CAMK1,F3,SMAP1,MPO,CCDC167,PRXL2A,ATRN,SELENOH,PARK7,ARHGDIB,GALNT1,PFDN5,SELENOS,CDHR3,RPS10,AKR7A3,STAT5B,PRKCA,SVIP,IL13,FAAH2,UQCRB,SCARF2,GLTP,SIGLEC15,SERF2,ITM2A,TNFSF15,PABPC4,PABPC3,RPS3,TBXAS1,CMPK1,ARHGEF10,ACADSB,PRDX5,CBX7,TXNRD1,STX10,CRADD,FMR1,ADSS2,EIF4B,EEF1B2,RPS27A
GSE2770_TGFB_AND_IL4_ACT_VS_ACT_CD4_TCELL_48H_DN	ADHD	2.34E-06	0.000223432	0.991648	767		blood	PWAS	c7	0.991648	1	IDUA,IGFBP7,CTSO,TRDMT1,TCN2,COX6C,CRISPLD2,ANXA6,ARHGAP1,CAMK1,UBE2D2,PSMB9,IL12RB1,GNAS,POLM,SNTB1,GAPDH,IDH3G,VEGFA,SURF1,MAP4K1,NDRG3,PYGL,COMT,CLSTN1,COMMD1,PTP4A2,CLEC11A,CAPNS1,GPD1L,NDST1,THYN1,ASGR2,TXNDC11,BCL6,CD37,MTMR1,ASGR1,CDKN2D,SAT2,ANP32A,NRGN,ALAD,FBP1,BRPF1,FGL2,NAT14,LIN7A,ARF5,RAB3D,MPP7,PLBD1,PTP4A1,NR4A1,ALDH1A1,ZG16B,FCGR1A,ABHD14B,NUDT3,GDI2,MPG,VCL,CELF2
GSE2770_TGFB_AND_IL4_ACT_VS_ACT_CD4_TCELL_48H_UP	ADHD	2.53E-05	0.000332892	0.939484	709		blood	PWAS	c7	0.939484	1	CTSB,GSTO1,CTSH,CPM,CREG1,B2M,TNFAIP8,ADAMDEC1,KYNU,IGF2R,LRP10,LGMN,RPA2,PIM1,TNFRSF10D,METTL1,LMAN2L,IL1B,DYNLL1,CD274,DNAJB11,LAMTOR3,TNFRSF4,NEU1,PDXK,ALCAM,TNF,SH3GLB1,PSMA5,RTP4,PSMB2,MFAP1,ADAM17,IRF4,PSMA1,ITGA5,NDUFV2,UBE2A,TNFRSF18,SERPINB8,C3,CRIM1,SLC41A2,YIPF6,HSP90AB1,RAB13,RNF13,PELO,CD63,TXLNA,RAD1,PSMD11,CDKN1A,IL1A,GCLM,PSMA3,HK2,TANK,IL2RG,HSPA8
GSE2770_TGFB_AND_IL4_ACT_VS_ACT_CD4_TCELL_6H_DN	ADHD	-2.65E-05	0.000499138	0.957605	357		blood	PWAS	c7	0.957605	1	COPS7B,HOMER1,ENGASE,CXCL16,BPNT2,SNAPIN,TFAM,EMC1,LMAN2,CCDC90B,PDE6D,IGSF9B,DUSP23,PLS1,TNKS,NLGN2,ARL3,POU2F1,POLE2,THOC1,RELB,SERAC1,CDKN2B,CSNK2A2,TPRKB,DLD,P3H1,RPRD1A,HPCAL1,CHP1,PAPOLG,ITSN1,ASF1A,RNF146,PSMD11,ADAM9,INPP5B,SKP1,PURB,JAM3,AHCYL1,MAPK14
GSE2770_TGFB_AND_IL4_ACT_VS_ACT_CD4_TCELL_6H_UP	ADHD	1.73E-05	0.000301195	0.954299	622		blood	PWAS	c7	0.954299	1	ACE,VNN2,VPS28,ACP6,PEX14,SEMA3G,DPP7,TNFAIP8,CPQ,SMAP1,SEPSECS,DHFR,ITM2B,CBR3,PPA2,BCL2A1,CSDE1,UBE2D3,STIM1,INTS3,COMMD1,FAM162A,NCF2,ULK3,FURIN,TNFRSF1A,DNPH1,SMYD2,HSD17B11,GTF2I,FAM171A1,APBB1,PET117,TNFRSF18,MID2,HDHD2,ARID1A,TRABD,UROD,CMPK1,ESD,IL12RB2,SENP7,UPP1,REPIN1,PTP4A3,CERS5,TBCB,ERP27,MDM2,DPYSL2,PPBP,XRCC1,DYNLL2,ROBO3,PPP2R5A,NFU1,EWSR1,SMAD2,CDC42,HNRNPA2B1,GRK2
GSE2770_TGFB_AND_IL4_VS_IL12_TREATED_ACT_CD4_TCELL_2H_DN	ADHD	-1.12E-05	0.000267015	0.966573	703		blood	PWAS	c7	0.966573	1	STX1A,EBI3,LEPR,IL2RB,HOMER1,PLXNA1,CAPG,CPQ,CTSL,PDE4D,BCL2A1,GNAS,P4HA2,ASCC1,GHRH,VEGFA,CYB5R1,SLC66A1L,ITPKC,GPR68,ARFGAP1,PLAUR,LAG3,SELENOS,CLIC5,CEBPB,CALCB,HBEGF,DDIT3,TNFRSF9,ZNF329,STAT3,ALK,CD38,TNFRSF18,JUN,BTG2,IFIT2,CYTIP,KLC1,C15orf48,FAM241B,DDIT4,UBC,SLCO5A1,MAPKAPK2,DUSP4,TIMP1,PDGFA,GRB10,SATB1,MDM2,CIRBP,CTSK,TANK,DCUN1D3,NFE2L1,AREG,DERL1,SERPINC1,DNAJB2,ANXA7,ARPP19
GSE2770_TGFB_AND_IL4_VS_IL12_TREATED_ACT_CD4_TCELL_2H_UP	ADHD	-1.11E-06	0.000257954	0.996554	713		blood	PWAS	c7	0.996554	1	HGFAC,SNX4,NAAA,NGFR,RBM19,LRRTM4,FAM151A,CTSE,LRIG3,MMP19,COX6C,MAP2K4,IDO1,RAD51D,CCL25,ASB9,RMDN1,NHLRC3,EPHA1,TKT,NT5M,FAP,ARPC5,CRIPT,FSTL4,ZNF41,RNPC3,BLMH,OLR1,CRCP,WFDC10A,SRI,HEXIM2,INSL6,PNPO,OSBPL9,MAP2K6,HDAC8,PDCD6IP,ZFAND1,AGO1,LST1,KLK5,NACA,TCEA1,OBP2A,UFC1,RPL12,ING1,APEX1,EEF1B2,GMFG,EIF5A2
GSE2770_TGFB_AND_IL4_VS_IL12_TREATED_ACT_CD4_TCELL_48H_DN	ADHD	1.33E-05	0.000499	0.978808	433		blood	PWAS	c7	0.978808	1	DNAJB9,SIGIRR,IL18R1,DNAJB11,LGALS8,CPQ,ITM2B,CBR3,BIRC5,CDC25B,DNAJA2,PLOD3,BAG3,ARHGAP1,ECI1,ITCH,MTHFD2,DLL1,IL10RA,ADM,FURIN,TNFRSF1A,SMYD2,CCNH,FCER1A,CKAP4,CD70,BTG2,BACH2,CAMK1D,ELL,SV2A,JMJD6,NDUFB8,RHOG,TRABD,UBC,DCTN6,AIP,LTA,IL12RB2,DPYSL2,PPBP,KCNAB2,DYNLL2,RBM39,NCK2,RAB21,NAP1L4,DDX6,LANCL2,PPIF,U2AF2,HSPE1
GSE2770_TGFB_AND_IL4_VS_IL12_TREATED_ACT_CD4_TCELL_48H_UP	ADHD	-2.14E-05	0.000277069	0.938401	698		blood	PWAS	c7	0.938401	1	CST5,APMAP,BPI,TAPBPL,NAXE,SH3BP2,CRISPLD2,MAPK3,F5,PEBP1,PPT1,SRP14,TKT,POLM,SNTB1,ERP29,IDH3G,VEGFA,MAP4K1,ACYP2,NDRG3,HAGH,PYGL,CLEC11A,CAPNS1,GPD1L,STAT5B,NXT1,APBB3,MBTPS1,ASGR2,CLEC4G,BCL2L11,MSRB2,CD37,CLEC3B,UROS,ASGR1,ACOT8,MAPRE2,ACBD6,POLE3,ANP32A,VAMP8,ARL5A,HMGB1,PAFAH1B3,LIN7A,ARF5,RAB3D,SH3BGRL,PTP4A1,NUDT1,NR4A1,ZG16B,GMPS,ABHD14B,SOSTDC1,PIP4K2A,CSTL1,CAMK2D,SNRPA,VCL
GSE2770_TGFB_AND_IL4_VS_IL12_TREATED_ACT_CD4_TCELL_6H_DN	ADHD	1.58E-05	0.00031592	0.960185	550		blood	PWAS	c7	0.960185	1	CPOX,PLXND1,ADH5,IL1RAP,ATF6B,ATF6,B3GNT2,DCTPP1,KPNA2,DNAJC11,HRAS,BICDL1,SAP30,MESD,DDT,SEPTIN11,ACP1,TBPL1,XXYLT1,CA12,LRP8,IL21,PGLS,AK4,PECR,BCAP29,CEBPG,ACY1,GPR68,MEMO1,CLIC4,C6orf89,NETO2,CENPV,PTP4A3,TALDO1,NUDT5,PKM,AFP,FOXO3,GCSH,FABP5,TDP1,MAGOHB,CDK2AP1,ATP5PF,PRDX3,GFER
GSE2770_TGFB_AND_IL4_VS_IL12_TREATED_ACT_CD4_TCELL_6H_UP	ADHD	1.96E-05	0.000332971	0.953071	493		blood	PWAS	c7	0.953071	1	UGDH,CTSO,STAP1,TAPBP,ECM1,AKR1A1,PLCG1,CTSS,LGALS8,LRP10,COG8,TRIB2,SDCBP,IL6ST,PLD3,SDF2,LGALS7,ARSA,SMPDL3A,MARCKSL1,RTP4,ARHGAP30,MGAT4A,BTG2,RIPK2,CDKN2D,UROD,HPCAL1,ARL6IP5,MLEC,OSBPL9,STAMBPL1,APAF1,SULF2,MSN,KIAA0040,DOK2,PTTG1,ACTN1,MATK,KIN,CERT1,NAPG,BIRC3,PRKCQ,RGS10,ARHGAP45,PEA15
GSE2770_TGFB_AND_IL4_VS_IL4_TREATED_ACT_CD4_TCELL_2H_DN	ADHD	-1.77E-05	0.000315959	0.955233	530		blood	PWAS	c7	0.955233	1	ST3GAL6,EPHA4,CDH5,UNC5C,CCL28,INHBB,APOF,THBS3,CDCP1,ENTPD1,DSCAM,VEGFD,SLIT3,CD93,MIF,ACADL,RFK,LHB,SOCS3,SRC,PDCD5,PMVK,CAST,LRP8,S100A16,UXS1,SNPH,FOXL2,ODC1,BCAP29,TINF2,POLE2,IL17RC,JPH1,HK1,HS3ST3B1,LRFN1,DEFB116,CA5B,AGFG1,AMIGO1,TARDBP,B3GNT6,HRK,MMGT1,ANGPT2,CUL3,CLTC,PGK2,CNEP1R1,IL25,HMGCR,MRAP2,PPIE,AFP,RAB2A,CSNK2A1,CXADR,PDE1A,YWHAZ,PDXP,GAN,C18orf32,MDH2
GSE2770_TGFB_AND_IL4_VS_IL4_TREATED_ACT_CD4_TCELL_48H_DN	ADHD	-2.91E-06	0.000249744	0.990716	789		blood	PWAS	c7	0.990716	1	RBL2,LRPAP1,IGFBP7,ALAD,CRISPLD2,ANXA6,GSTM4,F5,TESC,CRIP1,PEBP1,PPT1,RPIA,TKT,SNTB1,VEGFA,AOC1,RNASE2,NDRG3,SUMF2,CLSTN1,AKR7A2,CAPNS1,GPD1L,MFNG,NXT1,THYN1,ALDH3B1,ASGR2,CLEC4G,MSRB2,TXNDC11,MTCP1,ASGR1,SAT2,MAPRE2,NRGN,MAN1B1,RAB4A,VAMP8,CHP1,ARF5,RAB3D,S100P,PSTPIP1,SNX17,PTP4A1,NUDT1,NR4A1,TNRC6B,ALDH1A1,AGO1,MYC,KIF22,GAS7,LST1,SNRPA,APEX1,AKT1,PRKACA
GSE2770_TGFB_AND_IL4_VS_IL4_TREATED_ACT_CD4_TCELL_6H_DN	ADHD	-2.01E-05	0.000446472	0.964083	381		blood	PWAS	c7	0.964083	1	LRPAP1,CREG1,SCO1,FAM177A1,TNFRSF1A,TNFRSF10B,CDC34,B4GALT5,DNAJA2,DNAJB4,FLT1,PGP,IDS,PLAUR,CHST12,DLD,ENPP2,CRIPT,ADPRS,TRIAP1,SRA1,LCORL,TNFRSF9,SERAC1,PGK1,LONP1,GABARAPL2,SV2A,C1QBP,BSG,EIF5A2,RGS1,ASF1A,NDRG1,APAF1,NET1,SCO2,GLRX3,DAG1,MXI1,PSMA6,USP8,PURA,SOD1,TOLLIP,PPIF,PAFAH1B2,PRKACA,PEA15
GSE2770_TGFB_AND_IL4_VS_IL4_TREATED_ACT_CD4_TCELL_6H_UP	ADHD	1.02E-05	0.000277078	0.970585	735		blood	PWAS	c7	0.970585	1	FOXM1,VPS28,ACP6,GSTM1,PEX14,CTSO,SELENOW,CTSH,NPTXR,EBAG9,PLEK,CRIP1,EPHB6,IL18BP,PPA2,CD96,FRS2,MCTS1,ECI1,POFUT1,CLSTN1,COMMD1,MAP2K2,ACP5,MUTYH,TMED4,PRKCB,MUC1,DNAJC19,KMT2D,LRRC37A2,CASK,FLT3,PSMB3,NDUFB8,C6orf89,B3GALT6,CD47,LGALS9,RFFL,ATG7,RAB1B,SMAD2
GSE2770_TGFB_AND_IL4_VS_TGFB_AND_IL12_TREATED_ACT_CD4_TCELL_2H_DN	ADHD	0.0190933	0.0127536	0.134369	156	0.807747	blood	PWAS	c7	0.134369	1	FCN1,POGLUT1,PLXNA1,METAP1,PDE4D,SGF29,DNAJC10,ARL1,TMOD3,ITPKC,CAPZA1,PLAUR,DCP1A,DOT1L,SELENOS,TXNDC12,SYNCRIP,NEURL4,SEC61G,SEPHS1,TNFRSF9,SLC3A2,ANGPTL8,ZNF329,CD58,LIN7C,LYPD1,ARMC10,CUTC,P4HB,JMJD6,MLEC,TERF1,FUT2,CA5A,PTPN7,ASF1A,DUSP4,ARPC3,UBE3A,PPIB,C1QBP,NHEJ1,LRP12,POMGNT1,GPR107,DAG1,ZFAND5,ATAD1,RNGTT,H1-2,LANCL2,EIF4G2,CDC37,CLIC4,AK2,PPIF,PAFAH1B2,H1-10,NFKBIA
GSE2770_TGFB_AND_IL4_VS_TGFB_AND_IL12_TREATED_ACT_CD4_TCELL_2H_UP	ADHD	-4.12E-06	0.000249789	0.986847	734		blood	PWAS	c7	0.986847	1	ADH7,AMIGO2,MST1,NGFR,FAM151A,PTPRU,KLK13,IDO1,TACO1,GSTM4,ARSK,CREB3L4,TNFRSF10B,RLN2,KIRREL2,ZNRF3,SERPINH1,CLEC11A,IGSF9B,CLCNKB,PRSS8,TCEAL3,TPSG1,SORT1,RGS3,MMP20,WFDC10A,MID2,TNFSF4,CTF1,CDH2,NT5M,WWOX,SNTB1,FBLN5,SIRT5,ACVR1B,MAP2K6,CD55,ERBB2,PDE9A,DMBT1,VIP
GSE2770_TGFB_AND_IL4_VS_TGFB_AND_IL12_TREATED_ACT_CD4_TCELL_48H_DN	ADHD	-1.03E-05	0.00025793	0.96829	857		blood	PWAS	c7	0.96829	1	SIGIRR,IGFBP7,BPI,TAPBPL,CTSO,GOLM1,ICAM2,C1QC,TESC,PGP,PEBP1,PPT1,SF1,TKT,SNTB1,VEGFA,MAP4K1,NDRG3,SUMF2,CLEC11A,C6orf58,CAPNS1,NDST1,CSF3R,TNFSF10,ALDH3B1,ASGR2,JUP,MTHFD1,CLEC4G,MSRB2,LMAN1,AKT1,SAT2,MAPRE2,ANP32A,NRGN,ALAD,NUP210,LTA4H,LCTL,LIN7A,HNRNPDL,RAB3D,SNX17,NR4A1,TMEM119,DCXR,ABHD14B,PSTPIP1,DPYSL2,PTEN,STX10,GDI2,GCNT1,CAMK2D,ZFP91
GSE2770_TGFB_AND_IL4_VS_TGFB_AND_IL12_TREATED_ACT_CD4_TCELL_48H_UP	ADHD	-4.41E-06	0.000499257	0.992956	291		blood	PWAS	c7	0.992956	1	NUDT9,ATF6,COPS7B,VPS29,SNAP29,SNAPIN,FRS2,MGA,VPS25,NUDCD3,ASCC1,ALDOC,TNFRSF19,PGD,PRPF6,GALE,TAF10,RCN3,PCBD2,CCDC90B,STMP1,PRKCB,ATOX1,OSTM1,THOC1,DTD2,PDE6D,FANCF,ARMC10,ACAD8,MYL6B,RELL2,ACSF2,ZFAND1,FTL,XRCC1,IFNGR1,TMEM52,PUF60,MYG1,PRDX3,RAB5B,BAD,UBE2V2
GSE2770_TGFB_AND_IL4_VS_TGFB_AND_IL12_TREATED_ACT_CD4_TCELL_6H_DN	ADHD	4.51E-06	0.000446789	0.99195	298		blood	PWAS	c7	0.99195	1	TEC,HOMER1,LAMC2,CCL22,SPOCK2,HERC4,ADGRF1,GCA,DCP1A,NR3C2,NT5C3A,CNRIP1,SLAMF6,RAB11A,PDRG1,UBLCP1,VOPP1,CLCA2,MGAT4A,PFN2,PCDHB7,MICALL2,HERPUD2,PLAAT3,TXNIP,C4BPB,TRAF1,ECI2,FLII,BMPR2,BTLA,DCK,MYB,IDE,ANP32A,ITM2A,SH2D1A,AP1S2,RBBP4,RGS1,GLYAT,TNFAIP3,CD69,PHF3,SAP30,OAS1,PDIA3,YTHDC1,DNAJB6,SOD1,MCL1,EIF4A2,MAP4K3,MACO1,HNRNPA2B1
GSE2770_TGFB_AND_IL4_VS_TGFB_AND_IL12_TREATED_ACT_CD4_TCELL_6H_UP	ADHD	1.12E-05	0.000301229	0.970411	583		blood	PWAS	c7	0.970411	1	GAS6,SPINT1,APOB,H6PD,PENK,EMILIN3,CAPG,ELAPOR1,NT5C,DNAJC11,HRAS,CFHR1,HSD17B7,LGALS1,IL1B,NME4,CREB3L1,ARG1,GRHPR,PGP,SUMF1,ABRAXAS2,LRP8,SERPINH1,TNFRSF4,GPD1L,MPZL2,POSTN,RNF148,ALKBH2,LRP1B,DYRK3,TPD52L1,IHH,TNFRSF18,CHIA,FAM241A,SERAC1,CBX5,CTNNA2,MVK,NRG3,TAGLN2,GHDC,PAFAH1B3,TREX2,MVD,NHEJ1,ERCC4,DNM2,MAPKAPK3,C11orf68
GSE2770_UNTREATED_VS_ACT_CD4_TCELL_2H_DN	ADHD	-2.43E-06	0.000333029	0.994171	484		blood	PWAS	c7	0.994171	1	LAP3,PAICS,LY75,TIRAP,GLCE,FGFBP3,BPNT2,MIF,IFNLR1,MEGF10,GCA,SMAD1,YBX2,PARK7,PGD,HDAC2,FER,KLRC1,MTHFD1,MTRF1L,SATB2,ELK3,LMAN1,HNRNPM,ANGPTL4,RBBP5,HMGA1,VPS4A,SUMO3,DRG1,TERF1,CHST1,NDE1,KEAP1,PKP2,MESD,POMGNT1,PPIE,MANF,EWSR1,EIF4G2,AARS1,MICU2,PCBP1,RAD23A,FABP5,TIGAR
GSE2770_UNTREATED_VS_ACT_CD4_TCELL_2H_UP	ADHD	-2.06E-05	0.0003531	0.953391	610		blood	PWAS	c7	0.953391	1	ACP6,IL2RB,CTSH,CCL22,ANXA6,S100A11,HSPA5,LGALS3BP,TMCC3,MGA,B4GALT5,ENO3,AGRN,SOCS3,IDS,PLAU,GCA,CAPN2,CEBPB,IL10RB,TOM1L2,CD72,KLF4,SLC3A2,PIEZO1,GRAP2,LANCL1,TMEM230,TGFBR2,AKAP7,CD79A,TNFRSF18,ELL,ARHGAP5,LGALS4,BTLA,STAT1,DNAJA4,NCF1,PLBD1,SERPINB1,HSD17B8,CYTH4,TK2,SPART,CDK16,B4GALNT1,BST2,GGPS1,PPM1L,PDLIM1,DNAJB2,PPCDC
GSE2770_UNTREATED_VS_ACT_CD4_TCELL_48H_DN	ADHD	-1.18E-05	0.000301298	0.968863	379		blood	PWAS	c7	0.968863	1	AMIGO2,STX1A,ARFIP1,PCYOX1,CAPG,PDE4D,CTSL,CD96,BCL2A1,P4HA2,SNTB1,ASCC1,VEGFA,CYB5R1,ZNRF3,PARP11,LAG3,ISG15,CD72,CCL20,ULBP2,RBBP9,STAT3,NFE2L1,TNFSF12,RGS3,DNAJC4,GREM2,JUN,BCL6,IFIT2,STOM,ENTPD6,TNFSF4,GPR68,TNFSF15,C6orf89,PSTPIP1,OTUB2,TMEM8B,TIMP1,DCUN1D3,DNAJB2
GSE2770_UNTREATED_VS_ACT_CD4_TCELL_6H_DN	ADHD	1.48E-05	0.000576358	0.979475	263		blood	PWAS	c7	0.979475	1	AMIGO2,INSR,MAPK12,RBM19,SEMA5A,RGMB,MTAP,CHST15,IFNLR1,DIXDC1,NFKBID,GCA,SUMF2,RARRES2,NR3C2,PAWR,PTK2,FCMR,POU2F1,IMPDH2,HS3ST1,FAM241A,RAB6B,DTD2,TBC1D5,PARP16,GPN1,GAD1,CDYL2,RYK,ACVR1B,MADCAM1,KIAA0040,BAMBI,PSMA3,ST6GALNAC3,POMGNT1,CER1,TNFSF9,AFP,NAP1L4,FGF6,PDXP,CELF2,XRCC6,UBQLN2,BIRC3
GSE2770_UNTREATED_VS_IL12_TREATED_ACT_CD4_TCELL_2H_DN	ADHD	-1.71E-05	0.000377513	0.963965	410		blood	PWAS	c7	0.963965	1	CPM,H6PD,NANP,HOPX,RPN1,CETN2,ENO2,PDIA3,PLOD3,CD320,PMM1,BAG3,USP21,GPI,DVL2,KPNA2,LRP8,VAT1,GPD1L,MAP2K1,GLB1,CHST2,HSPA1B,TYMS,EFCAB14,DYRK3,PSMA1,RPP30,PEX26,ECI2,ASAH1,OLA1,GPR68,DNAJB1,HPCAL1,RALB,PRKAR2A,HSPH1,TALDO1,TRIP10,MTX2,LDLR,SH3GLB2,AKR1B1,FIG4,BPNT1,SKP1,CSK,LAMP1,HSPA8,C11orf68,UBQLN2,MDH2,CAMKK1,GIPC1
GSE2770_UNTREATED_VS_IL12_TREATED_ACT_CD4_TCELL_2H_UP	ADHD	-2.65E-05	0.000288309	0.926688	821		blood	PWAS	c7	0.926688	1	VNN2,CAT,MAN2B2,TLR2,VBP1,AGER,GAA,MTHFS,TPST1,CRIP1,LYZ,EPHB4,TIMP2,GNAS,STIM1,CS,RNASE2,GRN,PSMB4,PGLYRP1,LCP1,PYGL,CLSTN1,DAPK2,SULT1B1,NPTN,CHI3L1,S100A4,S100A12,ST6GALNAC2,MAP3K3,NEU1,STAT5B,SPTAN1,HAT1,STAT3,RTF1,CEACAM4,MTMR1,FLII,ASAH1,CDKN2D,PDE6D,ANP32A,SMS,ALDH6A1,FGL2,CCN3,HMGB1,CCPG1,FCAR,LIN7A,LCAT,RAF1,TAGLN2,ACVR1B,SYNE2,CUL4B,ATP5PO,GAS7,DGCR2,ACP3,FBXL5,CBX7,SCO2,XRCC1,MPG,DNAJB1,PTGS2,NAP1L1,EIF4G2,IRF3,VCL,BAD,STK24,AOC2
GSE2770_UNTREATED_VS_IL12_TREATED_ACT_CD4_TCELL_48H_DN	ADHD	-4.92E-05	0.000576263	0.931951	299		blood	PWAS	c7	0.931951	1	HTRA1,MATN4,ANXA5,OMD,C1QC,PITPNA,PSMA2,PRXL2A,UBE2D3,HEBP1,FGB,ALDOB,TMEM70,CFH,DLD,SNX3,LTO1,HABP4,MAP2K1,SNX5,SPINK5,VOPP1,UBE2B,CISD1,PBK,DLK1,UBE2L6,FAM241A,PDE6D,KLHL7,RPRD1B,MEMO1,YWHAE,PGAM1,MLEC,WRNIP1,EPDR1,NECTIN2,GRB2,ANXA1,PSMA3,CRK,SRSF7,PPBP,RNGTT,ZYX,NTRK1,MANF,RAB1A,PURB,JAK2
GSE2770_UNTREATED_VS_IL12_TREATED_ACT_CD4_TCELL_48H_UP	ADHD	4.27E-06	0.000446543	0.992366	451		blood	PWAS	c7	0.992366	1	PGM2,FASLG,FCER2,PLXNB2,SCN2B,TNFRSF1B,NCOA2,DKK2,ADGRE5,MAPK3,C1QC,UBE2D3,CNPY3,SNTA1,ARHGAP1,SMAD1,CTSD,IDS,ENO1,G6PD,LCP1,FABP1,CAST,GALNT1,PRC1,TXNDC12,SLAMF6,PDXK,PNKP,EFCAB14,PRG2,CLEC6A,TNFRSF18,ZWILCH,CD79B,ZNF175,RRM2B,CDKN1B,PDE6D,TREML1,BMPR2,RHOG,GPR68,F9,MAPK1,RUNX3,MRPL33,SPN,CUL3,SSRP1,ACVR1B,HMG20A,TNRC6B,GCNT1,C11orf94
GSE2770_UNTREATED_VS_IL12_TREATED_ACT_CD4_TCELL_6H_DN	ADHD	-2.71E-05	0.00040783	0.946929	355		blood	PWAS	c7	0.946929	1	ASAH2,MAN1A2,LOXL3,GRAMD1C,CD200,SEPSECS,RAB2A,FGB,PREP,CACYBP,RNASET2,CGREF1,RPS10,GALNT10,FSTL4,DYRK3,UQCRB,CARD19,UBD,C1QBP,ST13,ATG4B,CDC42BPB,SHC4,SERPINF1,ASAP2,IL15,BPHL,APRT,EIF3J,ANXA1,TAX1BP3,ARHGAP5,WNT7A,MYO6,GLRX3,ALDOA,NET1,CDKN1A,ACE2
GSE2770_UNTREATED_VS_IL12_TREATED_ACT_CD4_TCELL_6H_UP	ADHD	1.60E-05	0.000301147	0.957555	668		blood	PWAS	c7	0.957555	1	FLT4,PDCD1LG2,UMOD,SLAMF7,SPA17,ICAM1,PLXNB2,PHGDH,GALNT16,PSMB9,PYCR1,SLC14A1,VEGFA,APOA1,KIT,GBP2,CEBPB,GBP6,PQBP1,OLFM1,SLC3A2,NFE2L1,MGAT4A,IRF1,CEBPG,RELB,NAALADL1,PITPNB,COX7A2L,C15orf48,SLAMF1,BTLA,DDIT4,RHOG,BATF,ARHGEF10,EIF4EBP1,G0S2,PTPN1,N6AMT1,SLC6A9,DDIT3,RAB2B,ABHD10,SARS1,DDX6,AARS1,NAB2,HNRNPA1,ACE2,ENSA
GSE2770_UNTREATED_VS_IL4_TREATED_ACT_CD4_TCELL_2H_DN	ADHD	1.05E-06	0.000446703	0.998123	315		blood	PWAS	c7	0.998123	1	LAP3,SLAMF7,PTGR1,PPIH,TIRAP,MIF,UBE2D2,SSR1,UBA2,NME4,ACYP2,FAH,PGP,ZWINT,ADK,METAP2,YARS1,FER,HMBS,ARL8B,CISD1,ODC1,PSMD9,UBE2T,MPHOSPH6,CD70,EMID1,FLT3,FKBP4,MAPRE2,DTYMK,ANGPTL4,RBKS,FANCL,ARL5A,PRDX4,HMGB3,GNAI3,VSNL1,MSH2,EIF2B1,MVD,GALNT2,NOP16,POLH,TIMELESS,KIF22,PTEN,PSME3,SPEF1,CNOT9,BAG4,PSMA6,DRG1,MICU2,HTRA2
GSE2770_UNTREATED_VS_IL4_TREATED_ACT_CD4_TCELL_48H_DN	ADHD	2.30E-05	0.000499312	0.963189	315		blood	PWAS	c7	0.963189	1	FOXM1,UBE2E1,SLAMF7,FAS,TG,PPIL1,DHFR,CKAP2,SEC13,SSR1,CDC25B,ST3GAL5,ACYP2,PA2G4,SELENOH,PREP,UBE2M,SNX1,ADK,LRP8,TOPBP1,CISD1,CCNH,UBE2T,MSRA,CDKN2C,BACH2,GMDS,APOC2,NSDHL,PPP1R8,ETHE1,RBKS,MYB,SUDS3,PRDX4,MEMO1,NUTF2,ANP32B,BAG2,ATAD1,TSG101,DYNLL2,SPEF1,CNOT9,ATP5PF,DDX19A
GSE2770_UNTREATED_VS_IL4_TREATED_ACT_CD4_TCELL_48H_UP	ADHD	-6.44E-06	0.000276963	0.981448	893		blood	PWAS	c7	0.981448	1	CD300C,CXCL10,ATF6B,FCGR2A,CD177,NDUFB4,CTSE,TGFBI,ITIH5,EFNA2,CREG1,EBAG9,UFC1,ANXA6,GLCE,TESC,F10,SPHK1,SPR,ARSB,SMIM13,AGRN,IL1B,LTF,RHPN2,TAX1BP1,SIGLEC7,COMT,CLU,NSFL1C,EEF2K,S100A6,TOM1L2,UXS1,TF,LOXL2,APP,SLC3A2,TMEM230,PON1,RAB39B,EDF1,POGLUT2,GOSR2,ARF4,BMPR2,IER3,IMPA2,TRABD,DCTN6,PNPO,HCAR2,RAB3D,PELO,PTPN9,MCEE,GGPS1,FKBP2,APPL1,STX8,CRADD,MDH2
GSE2770_UNTREATED_VS_IL4_TREATED_ACT_CD4_TCELL_6H_UP	ADHD	3.97E-06	0.000266919	0.988145	907		blood	PWAS	c7	0.988145	1	FCGR3A,HPSE,MAP1LC3A,CTSV,TST,IGFBP6,MDGA2,CD248,SLPI,NMB,SBDS,GNS,SELL,PROS1,ACADL,CCDC126,ASCC1,RRM2,ESM1,SMAD1,IDS,AMBP,WARS1,CLU,DCTN2,RNASE4,RNF215,CRTAC1,RELT,BTD,SMPDL3A,TMEM106B,STMN1,RGS5,CD38,ANXA3,HK3,SRI,RHOB,INPP5B,TBXAS1,HSD17B8,NDRG1,ILK,CUL4B,GATM,RAP2A,TAX1BP3,FST,CDK2AP2,PIP4K2A,FBXO3,TK2,KLHL12,PURA
GSE2770_UNTREATED_VS_TGFB_AND_IL12_TREATED_ACT_CD4_TCELL_2H_DN	ADHD	-0.00010637	0.000704951	0.880062	315		blood	PWAS	c7	0.880062	1	CXCL10,FTMT,COL15A1,OMG,CHST9,ATP1B1,CD93,WNT5A,CD96,NDUFA5,ITGAL,BIRC5,CHFR,PAK4,ATP4B,RNF128,EMC1,LYPD3,COCH,CXCL14,FABP1,PTHLH,HDGF,COL13A1,VWC2L,TAFA4,FGFRL1,SDC3,CD1D,PBK,PRC1,CDKN2C,FZD10,CCNB2,AHSP,AMIGO1,IRF9,ADPGK,MYB,DCAF5,CDC42BPB,NANS,PRKAR2A,JCHAIN,SYNE2,RNF114,APRT,ALDH1A3,MOB1B,ANP32B,TMPO,LY6G6C,CDH1,TNFRSF4,THYN1,NCK2,PAFAH1B2
GSE2770_UNTREATED_VS_TGFB_AND_IL12_TREATED_ACT_CD4_TCELL_2H_UP	ADHD	-2.33E-05	0.000267049	0.930391	590		blood	PWAS	c7	0.930391	1	IL27RA,HADH,PTPRS,PLA2R1,NPTX1,HEXB,HBZ,CHAD,EPHB6,TGM4,ANG,STIM1,SNTA1,KRT7,GRIA4,NXPH2,PTHLH,LAG3,METAP2,POLR1C,LTBR,COL6A2,APLP1,UPK3BL1,SEMA6C,IGSF9B,AFAP1L1,C16orf54,PFN2,CRMP1,ADRM1,CSDC2,ARMC5,COA3,SBSN,SAYSD1,TRABD,ALDH3A1,TXN,RPLP2,IL12RB2,ID2,ARF3,APRT,CLEC2L,ATG7,XRCC1,ACTN1,JUND,DDR2
GSE2770_UNTREATED_VS_TGFB_AND_IL12_TREATED_ACT_CD4_TCELL_48H_DN	ADHD	1.69E-05	0.000499055	0.972945	410		blood	PWAS	c7	0.972945	1	ACP6,B4GALT1,MMP9,NAT1,PLCG1,BPIFA2,PLEK,FRS2,RPIA,DNAJC10,CNPY3,CSNK1G2,RPS7,TFRC,CAPNS1,TRIAP1,PTS,ZBTB33,EFCAB14,OLFM1,EHF,KPNA1,CD38,AK5,DYNLT1,HNRNPC,RGS19,GNPNAT1,ACP2,CNTN4,SHC4,EHBP1,RPLP2,ERP44,CYRIB,TMEM234,NOP16,ZHX1,PPIE,SIAE,USP8,CNN2,BCAT2,SLMAP,GSTK1,EIF4A2,MAPK14
GSE2770_UNTREATED_VS_TGFB_AND_IL12_TREATED_ACT_CD4_TCELL_48H_UP	ADHD	-4.58E-06	0.000446427	0.991815	433		blood	PWAS	c7	0.991815	1	CD300C,ASAH2,PARP1,ADGRE5,AGA,NAT1,GSTM4,TPST1,TMEFF1,ISOC1,TNFRSF21,MATN2,SNAPIN,GNAS,ITGB2,DARS2,CD274,SELENOH,TXNDC5,BOLA2,BMPER,ZNF18,PIK3CG,SMPDL3A,FAM172A,HSCB,OMP,SLC41A2,FGFRL1,SCAND1,TINF2,PRKCA,ARF4,SBSN,ETHE1,ANKRD46,NDUFB8,ERO1A,MAPKAPK3,DUSP26,ASF1A,ANTKMT,DEF6,PTN,CDK2AP2,SRSF6,GCSH
GSE2770_UNTREATED_VS_TGFB_AND_IL12_TREATED_ACT_CD4_TCELL_6H_DN	ADHD	-1.82E-05	0.000353075	0.958984	579		blood	PWAS	c7	0.958984	1	LYVE1,ADGRF5,THSD1,TIMD4,TMEM87B,GAS1,CAMK2A,COMMD7,TOR1AIP1,SEMA3C,TNNI2,CST8,CD93,PLOD2,BPIFA2,FRZB,FAM20A,WNT5A,LGALS3BP,RFK,SF1,SAA1,TOR1AIP2,IGF1,SLC22A16,RHOC,LYPD3,GBP6,ZNF276,PAK3,PDXK,C14orf93,HIF1AN,NOVA1,TNFRSF8,IRF4,SUFU,NECTIN3,IL17RC,LRFN1,ASPRV1,SHC4,NUTF2,PRKAR2A,CD47,GLYAT,SYNE2,LYG1,MVD,NTRK1,ZG16,HSP90AB1,SOD1,UFD1,PLA2G5,PAFAH1B2
GSE2770_UNTREATED_VS_TGFB_AND_IL12_TREATED_ACT_CD4_TCELL_6H_UP	ADHD	-4.34E-06	0.000576399	0.993995	249		blood	PWAS	c7	0.993995	1	MSR1,QDPR,CD209,POGLUT1,PLCG1,ITGB2,DARS2,CYB5R1,TFRC,BMPER,PDK1,TMEM185A,ACAT1,DNAJC10,CSF2RA,ZBTB33,OLFM1,SORT1,GORAB,PRDM1,CRCP,DTYMK,MAPK11,ABHD12,NAB1,OSBPL9,TERF1,TUFT1,WIF1,ANTKMT,DHPS,RNF215,MESD,MRPL32,TTN,TSG101,ASH1L,CLEC7A,ATAD1,GCSH,YTHDC1,SLMAP,DNAJA2,GAN,CABLES2,ARFGAP2
GSE2770_UNTREATED_VS_TGFB_AND_IL4_TREATED_ACT_CD4_TCELL_2H_DN	ADHD	7.32E-06	0.000333081	0.982472	415		blood	PWAS	c7	0.982472	1	INSR,NAAA,S100A11,STAP1,DPP7,TNNI2,FCRL1,EIF2AK4,GEM,TMEFF1,HOPX,SNAP29,EVA1B,MECP2,ARPC5,UBE2D1,TCEA2,HIF1A,DKKL1,CLCA2,VHL,HCK,EMID1,NAE1,DUS2,RGS19,SH2D1B,SLAMF1,LCK,GALNT11,BATF,JTB,ID2,RELL2,RRAS2,IRAG2,HMG20A,BID,DCXR,GRB2,GNGT2,SMAD2,VASP,RAB21,ARHGDIB,PPCDC,GMFG
GSE2770_UNTREATED_VS_TGFB_AND_IL4_TREATED_ACT_CD4_TCELL_2H_UP	ADHD	1.62E-08	0.000195941	0.999934	1125		blood	PWAS	c7	0.999934	1	CSF1R,CD300A,CD300C,CXCL10,LRPAP1,SMPD1,ATF6B,FCGR2A,TAPBPL,TMEM70,MMP9,DNAJB11,UFC1,GLCE,TESC,PEF1,TMEM9,SPR,SSR1,TBL2,RAB2A,MESD,ACADVL,G6PD,CLU,CHST12,TXNDC15,NID2,PFKM,CHI3L1,VAT1,UXS1,SERF1A,LCORL,ALDH3B1,C1orf43,FOXL2,POU2F1,PON1,RGS3,RAB39B,JUN,FAM241A,CCS,GOSR2,DTD2,SERPINB8,RHOB,NUCB1,TSSC4,IDE,IMPA2,HDLBP,EQTN,RAB3D,SORBS3,TARBP2,IL13RA1,THYN1
GSE2770_UNTREATED_VS_TGFB_AND_IL4_TREATED_ACT_CD4_TCELL_48H_DN	ADHD	-8.36E-06	0.00020831	0.968007	1157		blood	PWAS	c7	0.968007	1	KDR,CD300A,LRPAP1,CEACAM8,BPI,FCGR2B,LEPR,IL2RB,BGN,SPINT2,CTSH,LRIG1,OPCML,TNFAIP8,SYK,IL1RN,PIM1,RAB14,CSF2RB,ENO1,PREP,SPINK1,LRP8,SNX3,HNRNPAB,HINT1,ATP1B3,IFNA5,HBEGF,TNF,EIF4A1,PRNP,TNKS,HIF1A,SNU13,ETS2,VHL,TMED2,NDUFV2,HS3ST1,MYRF,PAK5,IDI1,COX7A2L,CDH3,OLR1,MADCAM1,LTA4H,SPHK2,MAPKAPK3,TPT1,NAB1,ARL6IP5,ASMTL,EDN2,CD63,EIF4E2,RAMP3,NDRG1,CD44,HSPH1,PPIB,SCARF1,CD3G,CD69,ANP32B,IGFBP4,PSMA6,HSPE1,PLCG2,STX7,CDKN1A,RAD23A
GSE2770_UNTREATED_VS_TGFB_AND_IL4_TREATED_ACT_CD4_TCELL_48H_UP	ADHD	-1.88E-05	0.000353257	0.957572	370		blood	PWAS	c7	0.957572	1	SERPINA5,STAP1,PLA2R1,PTPRU,TMEM132B,TMPRSS11D,VWF,SERPINA7,TNFRSF21,UNC5D,PPA2,RLBP1,SLC6A14,PDIA3,PLA2G2E,PTPN4,SNX3,ZAP70,PRDM1,SCARF2,SNAP25,S100A9,NECTIN3,UMODL1,UBC,SERPINF1,RAB13,RUNX3,SH3BGRL,SEC22A,PRSS37,RAB5C,SNRPB2,TOP1,ST6GALNAC5,TSSK1B,ZYX,PTGS2,PLCB1,TOLLIP,UBQLN4
GSE2770_UNTREATED_VS_TGFB_AND_IL4_TREATED_ACT_CD4_TCELL_4H_DN	ADHD	-1.43E-05	0.000446287	0.974366	552		blood	PWAS	c7	0.974366	1	CSF1R,CRYZ,CELA1,NAXE,BGN,CCL17,CETN2,CDH11,BOLA1,BMP15,ALDOC,BMPER,CDH8,CISD1,CRMP1,ACLY,AMIGO1,APOC2,CNTN4,ARF4,ALDH6A1,ACTN2,BRAF,BAG5,CYTH4,ADAM30,B4GALNT1,DIDO1,CNPY4,DERL1,DLG4,GRK2
GSE2770_UNTREATED_VS_TGFB_AND_IL4_TREATED_ACT_CD4_TCELL_4H_UP	ADHD	3.70E-06	0.000277122	0.98935	606		blood	PWAS	c7	0.98935	1	IFNAR1,GABARAP,CD36,INSR,IL1RAP,IL6R,NRBP1,TNFRSF1B,CTSZ,ACAA1,SNAP29,LGMN,EVA1B,SMIM13,BCL2A1,SOCS3,TAX1BP1,ACAP2,CNRIP1,SLAMF6,ACP5,RCN3,TRIAP1,RRAGC,APBB3,PDCD4,WBP1L,NCF4,MYNN,ZPBP,SRI,MAP1LC3B,TMEM167B,VAMP8,FGL2,ERO1A,LY86,ARHGEF10,JTB,CD47,RELL2,SUSD1,TNRC6B,DCXR,TMEM234,MAP4K3,RAB31,CKB,IGBP1,BTK,PPCDC,TENM4
GSE27786_BCELL_VS_CD4_TCELL_DN	ADHD	-1.39E-07	0.000499183	0.999778	356		blood	PWAS	c7	0.999778	1	CEL,BIRC2,MRPL58,LUM,ANXA6,GOLM1,VAV3,LRP10,PSMA2,BCL2A1,ITGAL,CDC25B,NCMAP,TIMP2,PLAU,HMOX1,PDK1,PFDN5,SCG5,SLAMF6,LGALSL,OXT,IL18RAP,UBE2B,KLRK1,CLINT1,CLCA2,PON1,STIM1,ZNF18,ELL,AGFG1,EXOSC8,TFF2,CNMD,ATP5MF,SEPTIN6,ARHGAP5,PXYLP1,MAP1LC3B,ANTKMT,TMPRSS5,B3GALT6,RGS1,CERS5,HMG20A,ARHGEF1,TNRC6B,RPS6KA3,IGSF11,DOK2,TMEM234,ST6GALNAC5,DPYSL2,DYNLL2,KCNAB2,FLNA,NAB2
GSE27786_BCELL_VS_CD4_TCELL_UP	ADHD	7.13E-05	0.000995138	0.942917	244	0.930809	blood	PWAS	c7	0.942917	1	PSAPL1,MAP1LC3A,ICOSLG,CST3,TOR1AIP1,ST3GAL1,RRM2B,TNFRSF17,TPP1,PDE7A,PRXL2A,IDH1,DYNLL1,TXNDC5,BCL10,GP6,ACP5,NDST1,MGAT1,YEATS4,STAU2,MRPL34,FCER1A,VHL,CAV2,SUFU,CKAP4,CHST6,AURKB,DUSP16,SKIL,CDKN2D,GPX1,JARID2,CD81,ORC6,ATP2A3,ENOX2,ROCK2,USO1,SUMO3,IL15,GALK1,PLBD1,RHOA,PRDX5,CYRIB,POLH,ZDHHC14,ENDOU,SRSF7,FBXL5,OAZ1,DUT,CLEC7A,PES1,POLR2J,NME1,CNPY4
GSE27786_BCELL_VS_CD8_TCELL_DN	ADHD	1.19E-05	0.000249804	0.961978	686		blood	PWAS	c7	0.961978	1	CFHR2,VPS28,ANXA2,ADGRE5,GOLM1,VWF,IGF2R,WFIKKN1,ITGAL,AMN,MESD,GNPTG,DNAJB4,ART4,ARHGAP1,PARK7,CLU,METTL24,VWC2,ANXA11,RPS10,STMN4,CASP8,GFRA3,PDCD4,ARL15,CLINT1,GOSR1,TNFRSF18,DPP4,HK1,UROS,RBP7,SHC4,CEACAM20,SMAD4,NAA10,RPS3,MPP7,B3GALT6,SEMA3B,GRP,NPDC1,BST2,GZMB,ST6GALNAC5,GMFG,FOXO3
GSE27786_BCELL_VS_CD8_TCELL_UP	ADHD	8.32E-06	0.000704811	0.990581	369		blood	PWAS	c7	0.990581	1	MAP1LC3A,HNRNPH1,EBI3,DAPP1,TOR1AIP1,HS6ST1,PRCP,L1CAM,DCUN1D1,PPIH,TIRAP,CD93,TPP1,RUFY1,RAB14,PRXL2A,TMOD3,STARD5,CLIC1,TXNDC5,TFRC,GLUL,SORD,DBNL,CLIC4,MGAT1,HSPA1B,SH3GLB1,PSMA5,CSF2RA,YEATS4,FEN1,MFAP1,VHL,NEDD9,PBK,UQCRB,SUFU,TK1,RELB,VIM,CDKN2C,DHX38,SKIL,GPX1,MAD2L1,PFKFB3,RB1,ATP2A3,PRDX4,RPRD1A,UFM1,IL15,EIF4EBP1,PLBD1,MYCBP,NUP210L,GHDC,SULF2,ARHGAP25,ZFP91,ADAM9,POLR2J,CNP,POLR2K,MACO1
GSE27786_BCELL_VS_ERYTHROBLAST_DN	ADHD	-1.72E-05	0.000235481	0.94194	878		blood	PWAS	c7	0.94194	1	MSR1,HHIP,F13B,BTC,FTMT,VTN,RNF24,FUT10,LOXL3,PLEKHA7,CHAD,TMEM132C,CRYGS,IL31RA,FAM162B,GLRX5,SAP30,TMOD2,MFAP2,CRYBB2,USP21,CRTAC1,TFF3,USP15,FAM163B,C9,SPINK4,FAM171A1,VSIR,CXCL14,TMEM59L,AK5,IL17RC,GPR26,KCNG4,KCNE5,NXPH3,NDC80,TIMM50,EPHB2,RB1,MEMO1,MFAP5,PNPO,NRG3,FUT2,TUFT1,IL13RA1,TREX2,VCAN,GAS7,INS,UBE2N,PPM1L,UNC13A,PLA1A,ENSA
GSE27786_BCELL_VS_ERYTHROBLAST_UP	ADHD	8.02E-06	0.000332953	0.980783	585		blood	PWAS	c7	0.980783	1	GUSB,MAGI2,MBD1,PGLYRP2,ENTPD5,CPNE1,TAPBP,NCOA2,PSMB4,LGMN,BCL2A1,SOCS7,AMN,CNPY3,STARD5,NGRN,LY9,TRAPPC3,BCAR3,PDK1,OSM,POLR1C,PIK3CG,DDX46,PDXK,ACP5,FAM172A,GSKIP,TIMM21,BOLA2,MAPK9,KMT2D,PTPN2,YWHAB,DUSP16,GMDS,FKBP4,KLC1,CCT7,MAPK11,ALDH6A1,PDLIM1,UBTD2,UBXN4,STAMBPL1,PSMA3,CREB3L2,BST2,NUDT3,DAG1,DDX39B,MANF,TRA2B,NAB2
GSE27786_BCELL_VS_MONO_MAC_DN	ADHD	-4.75E-06	0.000249752	0.984812	884		blood	PWAS	c7	0.984812	1	MAP1LC3A,SSU72,ENTPD5,FBXO3,PCSK7,LAMC2,NPTX1,CREG1,HRG,CCN5,VWF,GPC1,GGH,IL18BP,TPST2,GZMA,EPHA1,NTNG1,PLA2G2E,DLL3,MTHFD2,MCF2L,PRC1,CAPNS1,SLC5A5,C9,UBE2S,CRAT,APOA4,RSPO1,ARHGEF25,MPZL1,CEMIP2,ARF1,CLINT1,CLCA2,GIP,BMPR2,RHOG,ACAD8,SERF2,CEACAM20,GDF9,COQ8B,NETO2,PDCD6IP,AMPD2,CERT1,VASP,ANXA7,ARRB1
GSE27786_BCELL_VS_MONO_MAC_UP	ADHD	-0.0263578	0.0131178	0.0445031	131	0.405439	blood	PWAS	c7	0.0445031	1	CAT,ERBB3,MTAP,TIMP4,SOCS7,DYNLL1,FXR1,DDX46,TRIAP1,FGF17,ABL2,OTUD5,TXNIP,PRPSAP1,CCT7,ATP5MF,ARF6,MAPK11,CTCF,TUFT1,AMMECR1L,WRNIP1,UBE3A,MSN,EIF3G,PSMA3,ARHGAP25,FASN,TSTD1,DAG1,NMI,GCSH,SIT1,PSMA6,HNRNPA1,JUND,CABLES2,SETD2,GMFB
GSE27786_BCELL_VS_NEUTROPHIL_DN	ADHD	-3.97E-06	0.000353174	0.991036	485		blood	PWAS	c7	0.991036	1	SPARCL1,CEL,UNC5B,SH3BP2,TNFRSF1B,NPTXR,CFP,AXL,SELP,GOLM1,IGF2R,CSNK2B,ITGAL,CLEC10A,COL11A2,TAX1BP1,GPC1,ENO1,ITM2C,COMMD1,PKD2,PRC1,GALE,ENPP2,ABCC6,IL5,ARL2BP,PDCD6,RTP4,CPN1,CHIA,UBD,HK1,ARHGEF7,HSD17B14,VTI1B,AMIGO1,ATG5,NSDHL,BOC,CTNNA2,SERF2,MYBPC1,GDF9,PCOLCE,FUT2,DGCR6,ID2,PRKAR2A,MMRN2,BET1L,UBE2L6,CD4,NRG2,ARID3A,CD244,FBXO3,SGK3,KLHL12,RALA,UFD1,TMUB2
GSE27786_BCELL_VS_NEUTROPHIL_UP	ADHD	1.26E-05	0.000446673	0.977412	300		blood	PWAS	c7	0.977412	1	PLXND1,HNRNPH1,PRCP,HEXB,ANXA6,PGLYRP2,GLRX5,SOCS7,GPX7,PDK1,EMC4,FAM172A,ANAPC10,ZNF329,PUS1,POLE2,RELB,PAPOLG,AIFM1,PSMA7,PRPSAP1,ARF6,ST13,ABHD12,CLIC4,AMMECR1L,UBE3A,SULF2,BST2,SARS1,SRSF6,DAG1,DYNLL2,GCSH,PDXP,PPFIA1,TAF15,SETD2
GSE27786_BCELL_VS_NKCELL_DN	ADHD	5.85E-06	0.000315935	0.985225	542		blood	PWAS	c7	0.985225	1	GUSB,EBI3,F5,QPCT,RGMB,AKR1A1,ISOC1,GOLM1,RAB14,ANG,CYB5R1,IL6ST,CFB,GBP6,OXT,FTL,STAT6,VAMP3,SH3GLB1,SGTB,RTP4,TNFRSF14,ATOX1,OSTM1,DNAJC4,RAB39B,CASK,PDE2A,GOSR2,CNDP2,NMT1,ANXA4,STX6,BMPR2,SPOP,INPP5B,MAP1LC3B,CMPK1,NCK1,RALB,CD44,CERS5,GLTP,TNS4,DBI,EPB41,PDCD6IP,PKM,G6PD,FST,TMPO,SKP1,JAK2,ARRB1,RAF1,THYN1
GSE27786_BCELL_VS_NKTCELL_DN	ADHD	-3.22E-06	0.000229194	0.988802	1080		blood	PWAS	c7	0.988802	1	ST3GAL6,VPS28,PAM,LEPR,COL10A1,RNF24,LBP,ROBO2,ATP1B1,ANXA6,GOLM1,CD200R1,ITM2B,HSPB1,IGF2R,EVA1B,IFNA1,TYRO3,USP25,CDON,PGLYRP1,OSM,CHI3L1,CNDP2,RPS10,OSMR,LOXL2,GLRX,ARL15,CUL9,HK1,GOSR1,SRI,CRIM1,NAA10,SEMA3A,RGS1,ANTKMT,ARHGAP5,SARS1,RAB2A,GMFG,JAK2,PDLIM1,MAPK14
GSE27786_BCELL_VS_NKTCELL_UP	ADHD	3.41E-05	0.000301199	0.909795	617		blood	PWAS	c7	0.909795	1	BST1,ACE,UBE2E1,CAT,ICOSLG,TEC,PCSK1,ADAM10,SH3BP2,B3GNT2,ST3GAL1,DCUN1D1,PPIH,TIRAP,NFKBID,MGA,CHFR,STARD5,FBXL4,STOML1,TREML2,LRRTM3,YEATS4,QKI,MRPL34,AKAP7,HEPACAM2,UQCRB,VIM,SKIL,RRM2B,PTK2B,ETHE1,HEXIM1,USO1,ATP2A3,SLC41A2,MMGT1,RBBP5,RHOA,CARHSP1,NIP7,CHEK2,PRDX4,MSN,ZDHHC14,HIKESHI,ADAMTS15,TSSK2,SRSF7,RAB2B,MAPK11,XRCC1,DUT,MATK,PES1,YTHDC1,LANCL2,PPCDC
GSE27786_CD4_TCELL_VS_ERYTHTROBLAST_DN	ADHD	1.79E-05	0.00040763	0.964995	486		blood	PWAS	c7	0.964995	1	ASAH2,FTMT,CELA2A,MFAP4,OLFML3,HS6ST1,AHSG,CHST11,KPNA2,DHFR,LRRK2,ERBB4,CRYGS,TMOD2,DNAJB4,FBLN1,USP21,CHRD,CA12,PFKM,NID1,PRC1,MPZL2,CCDC90B,HAT1,IGFBPL1,IL20,CXCL14,AKAP7,CHIA,FZD10,LRRC74A,NXPH3,TNS2,NECTIN3,ID1,PDZD11,MEMO1,MVK,NRG3,FUT2,ANKRD54,VSNL1,PPM1D,TIMM50,IL13RA1,COL6A3,VCAN,SMCO2,GAS7,TNFRSF10A,PRL,SGK3,ARRB1,KIF23,DOC2B,DIRAS1
GSE27786_CD4_TCELL_VS_ERYTHTROBLAST_UP	ADHD	1.46E-05	0.000242325	0.952006	729		blood	PWAS	c7	0.952006	1	MANBA,SURF1,MFGE8,PARP1,GSTO1,NAXE,TMEM70,TCN2,IGFLR1,TNFAIP8,CHD7,SOCS7,POGLUT3,DYNLT3,NDRG3,EMC1,PGLYRP1,NT5C3B,PRPF6,GMPR2,DBNL,CAPNS1,SIRT2,PPIG,POLR1C,MAP3K3,GLB1,NISCH,ABL2,CD200R1,MFAP1,KMT2D,NCF4,POGLUT2,UBE2L3,TLE5,TIMP2,NAB1,KPNA4,RGS1,PRKAR2A,RAD1,CD44,IRAG2,CSNK1D,EIF2B1,ACP3,GLRX3,IRF2,AGFG1,APPL1,PPCDC,MTIF3
GSE27786_CD4_TCELL_VS_MONO_MAC_DN	ADHD	9.07E-06	0.000377519	0.980842	444		blood	PWAS	c7	0.980842	1	HHIP,CASP3,GSTM1,BHMT2,RNF24,CREG1,AXL,F3,BLVRB,TLR4,ITGB2,HIBCH,SAP30,GPC1,GPI,COMMD1,USP15,OSM,MCF2L,DKK3,MAPRE1,OXT,SEPTIN10,ADAMTSL2,TF,TYMS,GLRX,CEMIP2,ARG2,ARF1,MSRB2,YWHAB,RABIF,BOC,PKN1,CEACAM20,CMPK1,NCK1,TXN,MPP7,NETO2,AP1S2,RALB,PRKAR2A,CARHSP1,MADCAM1,GRB10,PKM,LCMT1,SGK3,MEF2C,VASP,CDKN1A,HTRA2
GSE27786_CD4_TCELL_VS_MONO_MAC_UP	ADHD	1.11E-05	0.000301297	0.970717	489		blood	PWAS	c7	0.970717	1	ADH5,ERAP1,COMMD7,MTAP,CRTAM,SOCS7,IL12RB1,TFAM,SOCS3,ACYP2,ALDOC,TMEM70,PTGES3,GLB1,NEURL4,ABL2,BRD2,ZNF566,IRF1,IRF4,NAE1,STC1,NSDHL,ARF6,ANGPTL4,CTCF,ADI1,SQSTM1,IL21R,UBXN4,RAD1,UBE3A,UNC45A,RPS6KA3,RBM22,PSMA3,SET,MANF,AGO1,DOK2,DYNLL2,DNAJA4,SKP1,DDX39B,STK17B,MED1,CCT8,HARS1,HNRNPA1,IGBP1,SMAD4,ENSA
GSE27786_CD4_TCELL_VS_NEUTROPHIL_DN	ADHD	2.63E-05	0.000498926	0.957897	461		blood	PWAS	c7	0.957897	1	UGDH,SPARCL1,BDH2,LARGE1,JPH4,SELP,CASQ1,CCDC126,HSD17B7,STARD5,CREB3L1,DYNLL1,PLG,TIMP2,GPC1,ENO1,BCL10,CRYZL1,PLA2G12B,CLU,IL36A,LRRC4B,OSM,ENPP2,CALCB,MAP3K3,TNFRSF1A,STAT3,TINF2,LRRC74A,GAPDHS,APOH,UBE2F,MAP1LC3B,AGR2,PRKG1,ROCK2,PCOLCE,NCK1,FUT2,ACVR1B,MSN,CDK2AP2,MDM2,KLHL12,PPP2R5A,STK17B,VTA1,CRK,CAPZA1
GSE27786_CD4_TCELL_VS_NEUTROPHIL_UP	ADHD	3.62E-06	0.000229191	0.987403	1060		blood	PWAS	c7	0.987403	1	ERAP1,SHMT1,CELA1,GSTO1,NRXN1,GAA,GRAMD1C,TFPI,LRP10,BCL2A1,IL12RB1,GNAS,NDRG3,CREBBP,NCMAP,TMEM70,PDXK,DCUN1D2,ODC1,POLE2,TSR3,PTPN2,KDSR,PYCR2,POGLUT2,NAE1,GOSR2,GNPNAT1,OLA1,JMJD6,JARID2,ENOX2,NEK7,FH,EIF2AK4,GALK1,ADI1,IL21R,RGS1,AMMECR1L,UBE3A,RNF114,N6AMT1,DCXR,HSPD1,PSIP1,GCSH,FAM162A,PDLIM1,PPFIA1,JUND
GSE27786_CD4_TCELL_VS_NKCELL_DN	ADHD	1.01E-05	0.000377272	0.978549	679		blood	PWAS	c7	0.978549	1	LRP4,GUSB,CASP3,TOR1AIP1,NAGPA,HEXB,SDF2L1,GEM,ARSK,CPQ,CRTAM,CAMK1,BLVRB,ITM2B,IL31RA,ARSB,RUFY1,ITGB2,CNPY3,CA2,CRYZL1,CUZD1,ITCH,SMOC2,CAPNS1,LTBR,CEBPB,TMEM38B,CD72,CSF3R,PAPSS1,ARHGAP30,MSRA,SCARA3,NXT2,SUMF1,YWHAB,DYNLT1,CRCP,ARRDC3,JARID2,YIPF6,CMPK1,MAPKAPK2,ATG3,TNS4,MSN,TALDO1,DBI,VPS26A,G6PD,MXI1,PPP2R5A,RAF1,MAPK14,YWHAZ,ARL4D
GSE27786_CD4_TCELL_VS_NKCELL_UP	ADHD	-9.47E-05	0.000705575	0.893269	257		blood	PWAS	c7	0.893269	1	IGFBP7,DPY30,PRSS22,IGFLR1,MRPL58,EPHB6,KIF3A,ZNF560,AMN,MAP4K1,NDRG3,PDGFD,PPCS,SCG5,NBR1,CHCHD10,GLRX,GIMAP6,RMDN3,TNFRSF18,RGS8,GPT,PDE2A,HNRNPC,AGFG1,CD247,XXYLT1,ADI1,BIN1,PSMA3,EPB41,PTTG1,AFP,PHPT1,UBL4A,ING1
GSE27786_CD4_TCELL_VS_NKTCELL_DN	ADHD	-2.64E-05	0.000353104	0.940382	591		blood	PWAS	c7	0.940382	1	ST3GAL6,LAP3,ADGRF5,TIRAP,SCO1,CCL22,GEM,PNPLA2,PDE7A,GNAS,PCYOX1L,DNAJA2,THTPA,HGF,PPP3R1,PGLYRP1,PSME3,UBE2M,VAT1,SMOC2,RABEPK,PNKP,MAPRE1,CD72,IL17A,ARHGAP30,OLFM1,CUL9,G3BP1,TPSG1,UNC93B1,ZWILCH,HSD17B14,FSTL1,GNMT,NUP210,NDNF,HMGA1,CENPV,WWP1,SMAD3,GALK1,TGM2,INSRR,TNS4,SYT4,CD226,RAN,PTPN6,RRBP1,OSTF1,IST1,DDOST,ARL4D
GSE27786_CD4_TCELL_VS_NKTCELL_UP	ADHD	8.35E-06	0.000277088	0.975973	666		blood	PWAS	c7	0.975973	1	CD5,ANGPTL1,HADH,FCGR2B,PCSK1,RNF149,ENTPD5,ECM1,CAPG,PLCG1,LRP10,KIF3A,GRHPR,ADAMTS5,BRAT1,ETS2,TP53I13,SRSF7,SLAMF6,SLAMF1,PTS,NBR1,GLRX,P4HA1,QPRT,TGFBR2,PIK3C2A,CASK,GREM2,ATP1B3,STAR,HEXIM1,ARL5A,ADAMTS15,MMGT1,DCTN6,MAP1LC3B,NAA10,TGIF2,SH3BGRL,CERS5,NR4A1,HMG20A,APRT,CDK2AP2,CD4,TIMELESS,DGCR2,DPYSL2,GMFG,NFKBIA,YTHDC1,ACAP2,NAB2,AK2
GSE27786_CD4_VS_CD8_TCELL_DN	ADHD	-1.67E-05	0.000446496	0.970117	430		blood	PWAS	c7	0.970117	1	CD300C,QDPR,MAPK8,IGFBP7,CST7,TRDMT1,KREMEN1,CHST11,MIF,AMN,RPS7,SELENOH,TFRC,CA12,HDAC2,CNDP2,ACP5,CP,PGLS,STX2,CISD1,PRKCB,ARL3,PTH1R,SMURF2,FAM241A,PDE2A,N6AMT1,GNMT,ORC6,CEACAM20,TMEM108,MRRF,KEAP1,NHEJ1,B4GALNT1,ZYX,PDXP,TIGAR,TCP1,EZR,OSTF1
GSE27786_CD4_VS_CD8_TCELL_UP	ADHD	6.02E-06	0.000332861	0.98558	684		blood	PWAS	c7	0.98558	1	CPOX,RBL2,EBI3,CELA1,GXYLT1,TNFRSF1B,ECM1,CPM,IGF1R,ADGRE5,IBSP,CDH7,LRP10,SSR1,BCL2A1,CDC25B,TIAM1,STARD5,CREBBP,IDS,GCA,NID2,RAB2A,ST6GALNAC2,NEURL4,NDST1,MAP4K3,COX7A1,TNFRSF9,PRNP,STMN1,FAM234B,HIF1A,MFAP1,CLINT1,CLEC4G,GDNF,NEDD9,TNFRSF18,CDKN2C,ELL,UROS,SLAMF1,SPOP,MAP1LC3B,C4BPA,IL17B,RGS1,PRDX5,CERS5,PTTG1,RAB22A,ACAP2,BIRC3,PPM1L,PHF3,NCK2,FERMT3
GSE27786_CD8_TCELL_VS_ERYTHROBLAST_DN	ADHD	1.31E-05	0.00022917	0.954294	1033		blood	PWAS	c7	0.954294	1	ASAH2,HP,FTMT,GAS1,IGFBP6,ITIH2,ICAM5,MFAP4,CREG1,MMP19,LOXL3,JPH4,COL2A1,CHAD,DHFR,PEF1,TMEM132C,SEZ6L,FZD10,USP25,USP21,KPNA2,IL36A,CHRD,ALB,TFF3,MPZL2,CPXM1,SPINK4,PRKCG,SMR3A,HMG20B,CXCL14,PCDHB7,PLPP4,RCVRN,AK5,CHIA,PYCR2,NXPH3,PDE6D,NDC80,TNFSF4,NECTIN3,HECW1,PRKG1,DNAJA4,CCN6,NRG3,FUT2,ANKRD54,MYCBP,ASF1A,ACADSB,PPP1R1A,NDE1,TIMM50,GATM,ZDHHC14,SGK3,FGF7,PLA1A
GSE27786_CD8_TCELL_VS_ERYTHROBLAST_UP	ADHD	1.17E-05	0.000188824	0.950597	1288		blood	PWAS	c7	0.950597	1	HNRNPH1,ERAP1,GSTM4,CRYZ,GSTO1,NDUFS4,CPNE1,ING4,VPS29,IGFLR1,ASL,WDR5,GOLM2,HOPX,BCL2A1,SOCS7,TPI1,NDRG3,PSMB4,PGLYRP1,ITCH,TMEM70,SIRT2,LAIR1,POLR1C,LRRC59,FAM172A,GLB1,NISCH,ANAPC10,BRD2,DCUN1D2,NFATC1,POGLUT2,FIBP,KLC1,RHOG,ENOX2,RAD1,IRAG2,HMG20A,LTA,ADAM9,GLRX3,DAG1,UBQLN4
GSE27786_CD8_TCELL_VS_MONO_MAC_DN	ADHD	-1.48E-05	0.000277094	0.957264	612		blood	PWAS	c7	0.957264	1	GXYLT1,TINAGL1,TIRAP,HRG,CHIT1,C1QTNF9,OBP2B,CBX5,MREG,SPOCK2,TMX3,BLVRB,B3GNT8,RAB14,CLEC10A,IL18BP,GPC1,CRYZL1,USP15,MCF2L,LAIR1,UXS1,TYMS,ARHGEF25,MRAS,DHX38,PALM,NDC80,ANKRD46,CLTA,ATP2A3,SLC25A18,TIMP2,MYBPC1,PGAM1,EIF4EBP1,NETO2,PRKAR2A,WBP2,AMPD2,GRB10,ARPC5,ADAM9,SGK3,LANCL2,VASP,ARRB1,CDKN1A
GSE27786_CD8_TCELL_VS_MONO_MAC_UP	ADHD	1.75E-05	0.000499134	0.972102	341		blood	PWAS	c7	0.972102	1	ADH5,CST7,HNRNPH1,IL18R1,MTAP,TNFSF8,GLRX5,GNAS,ANTKMT,GNPTG,CAMK2B,TMEM70,MAP2K2,PPCS,PTGES3,PDCD6,ZNF566,IRF1,SUFU,TNFRSF18,ATP5F1B,UROS,ANGPTL4,PDCD1,SMARCC1,AIMP1,NEK7,SMAD4,DRG1,NAA10,JMJD6,MRPL2,IL21R,IARS1,UBE3A,HMG20A,MLYCD,RPS6KA3,SETD2,MDH1,IGBP1,CCDC51,STK17B,MED1,CELF2,ABHD14A,HNRNPA1
GSE27786_CD8_TCELL_VS_NEUTROPHIL_DN	ADHD	6.50E-06	0.000249746	0.979224	789		blood	PWAS	c7	0.979224	1	BTD,IL1RAP,CBLIF,MAPKAPK5,TMPRSS6,ING4,RGMB,HEXB,CA10,NRP1,PEF1,HSPA13,CCDC126,TPI1,GPC1,ENO1,CRYZL1,LRRC4B,AKT2,ENPP2,UXS1,EGFL6,NISCH,CHKB,ARHGAP30,PKD2,LRRTM1,PBK,UBD,PALM,HSD17B14,TMEM167B,ANKRD46,TRAPPC5,HPCAL1,CA9,FUT2,CCNA2,MMRN2,ACVR1B,PTPN9,CDK2AP2,CD4,DNMT3L,NRG2,MDM2,ZYX,SGK3,KLHL12,GLIPR1,UFD1,HTRA2,NFU1
GSE27786_CD8_TCELL_VS_NEUTROPHIL_UP	ADHD	9.55E-06	0.000235494	0.967653	879		blood	PWAS	c7	0.967653	1	HNRNPH1,ERAP1,CRYZ,SHMT1,GSTO1,PHGDH,SYNJ2BP,NUDT2,LGALS1,GNPTG,MAP4K1,TRIB2,NDRG3,TMEM70,PPCS,EMC4,FAM172A,FGF17,FEN1,MRPL34,MTRF1L,TSR3,PTPN2,ATP5F1B,POGLUT2,CUL1,ARF6,ST13,B3GLCT,GFUS,LTA,RBBP4,AMMECR1L,RAD1,HMG20A,SETD2,BST2,GZMB,GLRX3,IFNGR1,NMI,FAM162A,TRA2B,BLVRA,PDXP,DRG1,POLR2J,EREG,ABHD14A,NAB2,EIF4A2,SMAD4
GSE27786_CD8_TCELL_VS_NKCELL_DN	ADHD	3.22E-07	0.000446219	0.999424	628		blood	PWAS	c7	0.999424	1	LRP4,GUSB,HPSE,EHMT2,TOR1AIP1,RNPEP,SDF2L1,AAGAB,CFB,CFP,AXL,GEM,ALDH2,CPQ,PTPRJ,TRIAP1,PSAP,ACADL,TMCC3,CLEC10A,BAG3,IGF1,HGF,ACYP2,ABRAXAS2,PRC1,LTBR,INHBA,PCBD2,TMEM38B,VAMP3,HSD17B11,TMED4,ATOX1,ANXA3,NEDD9,AKAP7,ERLIN1,DYNLT3,NXT2,CLEC4D,CSRP2,KLC1,SERPINB8,CUL1,ANP32A,ANXA4,ARHGEF2,RB1,CHP1,CMPK1,LRP2,CCNA2,CHST1,CFL1,TNS4,RAP2A,CKB,TGFB3,ARID3A,CAPZA1,RAF1,YWHAZ,PRKACA
GSE27786_CD8_TCELL_VS_NKCELL_UP	ADHD	2.92E-06	0.000333019	0.992999	466		blood	PWAS	c7	0.992999	1	PDGFRA,TMEM87B,CDH15,CRYZ,PHGDH,RBM22,MIF,ADGRG5,SLC14A1,CPLX2,GRHPR,NDRG3,TIMP2,PARK7,C8G,EREG,NXPH2,POLR1C,PDE11A,TFAM,ACP5,ACAT1,PDCD6,CCT5,EVA1C,C16orf54,MYBPC1,ARL3,GIMAP6,SEC61B,PUS1,HK1,HNRNPC,TFF2,HIBCH,PDCD1,MYB,GPR68,SNN,GADD45GIP1,SIGLEC1,TSSC4,NAA10,BOLA3,ADI1,MSH2,RNF146,NIP7,MAP2K6,EIF3G,PSMA3,KCNAB2,SKP1,NAP1L1,PDXP,NCK2
GSE27786_CD8_TCELL_VS_NKTCELL_UP	ADHD	-0.000116945	0.000705439	0.868333	266		blood	PWAS	c7	0.868333	1	HADH,STX1A,MRPL58,LRRN1,OXSM,PLCG1,BICDL1,ALDOB,PDK1,GDF2,SLAMF6,STAT5B,ATP1B3,DNASE1L2,NBR1,TIMM21,DNAJC15,LANCL1,CLINT1,TGFBR2,ARL3,OTUD5,FAM241A,SFRP2,GCK,RRAS,RGS19,C1QBP,ABRAXAS1,PDILT,PNPO,ACTN2,RYK,USP28,GJD2,LTA,MRRF,NIP7,APRT,NHEJ1,DBI,MATK,SRSF7,DPYSL2,PES1,SGK3,PDE1A,YTHDC1,EIF4G2,PPCDC,SETD2,ASH1L
GSE27786_ERYTHROBLAST_VS_MONO_MAC_DN	ADHD	4.87E-06	0.000249802	0.984438	685		blood	PWAS	c7	0.984438	1	MAP1LC3A,ERAP1,IL18R1,ARFIP1,NRBP1,ING4,PCSK7,CSNK2B,GM2A,KIT,GPC1,ITCH,UXS1,CLK2,SEPTIN10,CASP8,BTNL9,OSTM1,KMT2D,PUS1,UNC93B1,TNFRSF18,ARF6,GALNT11,ST8SIA6,ENOX2,EIF1B,PRKCI,PCOLCE,CFL1,UBE3A,RPS6KA3,ERP44,ABL1,AKR1B1,NUDT3,PES1,POLD4,CABLES2
GSE27786_ERYTHROBLAST_VS_MONO_MAC_UP	ADHD	-1.88E-05	0.000332874	0.954941	648		blood	PWAS	c7	0.954941	1	ST3GAL6,LEAP2,FTMT,ICAM5,LPO,CHAD,DHFR,STAB1,CRYGS,CRYZL1,USP21,NMRAL1,SULT1B1,SLAMF6,PRNP,FOXL2,C19orf18,AKAP7,PBK,RCVRN,NECTIN3,FABP12,ATP5F1B,KCNG4,SAT2,TIMM50,DCK,RB1,CTCF,STAU1,IARS1,CARHSP1,COL6A3,MRPL32,TNFRSF10A,SIAE,GCNT1,FAM162A,BLVRA,LANCL2,SMC3
GSE27786_ERYTHROBLAST_VS_NEUTROPHIL_DN	ADHD	9.97E-06	0.00035316	0.977487	478		blood	PWAS	c7	0.977487	1	TLR1,NDUFS4,L1CAM,AAGAB,GSTM4,PNPLA2,HOPX,LRP10,SNAPIN,CSNK2B,MED4,UBXN4,RAB11A,RTP4,ARHGDIA,DHX58,HERPUD2,ERLIN1,WBP1L,KMT2D,TNFRSF18,AGFG1,GMDS,KLC1,PRPSAP1,ARF6,ANP32A,ST13,NAB1,TYK2,CLTA,KPNA4,PRKAR2A,DCTN6,RPS6KA3,ERP44,MCEE,SAR1A,IRF2,SMAD2,PURB,NAA10,ING1,SGTA
GSE27786_ERYTHROBLAST_VS_NEUTROPHIL_UP	ADHD	-2.89E-05	0.000446404	0.948422	474		blood	PWAS	c7	0.948422	1	CD5,TNFRSF11B,CCL28,B4GALT2,TRIL,LOXL3,HRG,CFB,FLRT2,PGRMC2,RPS7,GRIA4,POLR1C,SLAMF6,CP,SPINK4,PRNP,ZPBP2,TRIO,CUL9,BMPR1B,CBX5,KCNG4,CDK1,OLA1,CYB5R3,CYB5D2,GAD1,CMA1,PRDX4,MEMO1,NUDC,DRG1,CCNA2,PPP1R1A,UNC45A,NMU,SOD1,UBE2S
GSE27786_LIN_NEG_VS_BCELL_DN	ADHD	9.45E-07	0.000407451	0.99815	457		blood	PWAS	c7	0.99815	1	ANTXR2,FCGR2B,MAPK12,SSU72,ICAM1,SH3BP2,DCUN1D1,CD1D,ANXA6,PSMB9,MGA,ZNF264,STARD5,RPS19,FGF17,PSMA5,HSD17B11,UBE2B,FIS1,SUFU,KMT2D,DUSP16,CLTA,SPOP,ENOX2,STAT1,AGAP2,UFM1,SQSTM1,CNPY4,LTA,ADAMTS6,SYNE2,ARHGEF1,CYTH4,TMEM234,FBXL5,ERP27,OSBPL11,GCNT1,G3BP2,SETD2
GSE27786_LIN_NEG_VS_BCELL_UP	ADHD	-6.50E-06	0.000258035	0.979895	522		blood	PWAS	c7	0.979895	1	HHIP,BHMT2,RNF24,HAPLN4,GSTM4,ASB9,ITPA,ADGRG5,SLC14A1,SERPINA12,ARL2,SERPINE2,IL6ST,VAV3,KLK8,DMKN,LRP8,PRC1,CXCL13,ZHX3,PNP,GLRX,TNKS,FAM171A1,LANCL1,G3BP1,AK4,ECI2,IDI1,CD247,BMPR2,PXYLP1,MYCT1,ORC6,RPRD1B,SLC25A18,PAFAH2,BLOC1S5,REPIN1,ACADSB,CD44,PTPN9,DBI,EPB41,CLEC1B,GZMB,GLA,DYNLL2,KLHL12,GCSH,HK2,UBE2N,CCT8,UBQLN4,EIF4B,PDAP1,HSPD1
GSE27786_LIN_NEG_VS_CD4_TCELL_DN	ADHD	-1.27E-05	0.000446845	0.977335	268		blood	PWAS	c7	0.977335	1	CTSO,IL2RB,TNFRSF1B,TIMP2,CHD7,ITGAL,TIAM1,STX4,LGALS1,ANTKMT,SOCS3,ALDOC,NCMAP,LY9,PSME1,RPS19,CNDP2,SCG5,GSKIP,RTP4,GLRX,TAFA3,HSD17B11,PRSS8,OSTM1,HERPUD2,PLAAT3,LSM4,GREM2,TGFB3,EIF1B,SMAD4,CFLAR,SQSTM1,IL21R,PMEPA1,ID2,UBXN4,DOK2,AKR1B1,AFP,KCNAB2,NMI,HMOX2,SMAD2,PPCDC
GSE27786_LIN_NEG_VS_CD4_TCELL_UP	ADHD	-3.13E-05	0.000377477	0.933834	498		blood	PWAS	c7	0.933834	1	MAPK8,TLR2,DIABLO,HAPLN4,CAMK1,DHFR,CASQ1,TEX29,SYK,IGFBP3,TPP1,HRAS,NRIP3,HEBP1,THSD7A,SERPINE2,PDYN,DMKN,METAP2,VWC2,C9,LRRC59,TOPBP1,CLEC4G,SORT1,PON1,CKAP4,FHL1,CCNB2,ECI2,OLA1,EIF2S1,GP5,MYCT1,CD81,P4HB,MMGT1,NCF1,YBX1,TUFT1,REPIN1,SYT4,DBI,CDC25A,LRP12,NOP16,SPRED1,PPIE,KLHL12,GCSH,TDP1,EIF4E,KRT18
GSE27786_LIN_NEG_VS_CD8_TCELL_DN	ADHD	2.38E-06	0.000353137	0.994619	504		blood	PWAS	c7	0.994619	1	PLTP,CST7,TMEM87B,NRXN1,COL15A1,ATP1B1,PLEKHA7,LRP10,PDE7A,ITGAL,ITGB2,TMOD3,CSNK1G2,GNPTG,SOCS3,ITPKC,PSME1,STOML1,LEP,PDCD6,TES,RTP4,FOXJ2,FIS1,CD38,OSTM1,YWHAB,PAPPA2,ARL5A,PDCD1,NUP210,ARMC10,PIAS4,ITM2A,CUL3,RPLP2,RHOA,DCTN6,RPS6KA3,RBM22,IGSF11,STMN3,VAMP4,PTTG1,ERP27,MDM2,ARPC5,MRAP2,AKR1B1,STAT1,NMI,RALA,CAMK2B,PDLIM1,CSNK2A1,MTIF3,EIF4A2,SIT1,SERPINC1
GSE27786_LIN_NEG_VS_CD8_TCELL_UP	ADHD	-1.33E-05	0.00035318	0.969896	440		blood	PWAS	c7	0.969896	1	PRCP,CHST11,AAGAB,GSTM4,RCAN1,TEX29,TMEM9,PRXL2A,SLC14A1,SYTL4,HIBCH,TKT,IDH3G,DNAJB4,ZWINT,DCTD,CDC25A,PDGFD,GALNT1,VAT1,METAP2,CLEC11A,TPM2,HSPA5,CRIP2,COX7A1,CSF2RA,PSMB2,TPK1,AK4,SORT1,TPD52L1,MPHOSPH6,HK1,FLT3,LONP1,PPP1R8,CUL1,NUCB1,CUTC,MYCT1,P4HB,MMGT1,TUFT1,DARS1,TGIF2,SCARF1,MAGOHB,DBI,CLEC1B,ZDHHC14,CYB5R3,GCSH,HK2,GCNT1,UBE2N,PDAP1,ABHD14A,EIF4B,LRRC59
GSE27786_LIN_NEG_VS_ERYTHROBLAST_DN	ADHD	-1.67E-05	0.000332764	0.959939	809		blood	PWAS	c7	0.959939	1	MSR1,ALPI,TNFRSF11B,CTSF,FTMT,LIPN,TNFAIP6,MFAP4,NFASC,HS6ST1,TMEM132D,HRG,CHAD,BLVRB,TIMP4,SEZ6L,FBLN1,WNT3A,PRC1,PRKCG,NBR1,SMR3A,CUL9,VSIR,PSMD9,LYSMD3,RCVRN,NECTIN3,TMEM59L,C4BPB,GULP1,CDK1,CNTN4,TNS2,NDC80,EPHB2,CCN3,CDC42BPB,RPRD1B,CCNA2,LRCH4,MMRN2,SYNE2,CARHSP1,RAC3,VCAN,DOC2B,PLA1A,UBE2S
GSE27786_LIN_NEG_VS_ERYTHROBLAST_UP	ADHD	5.22E-05	0.000705546	0.941062	248		blood	PWAS	c7	0.941062	1	LAP3,MBD1,SYK,RAB14,ZNF560,ITGB2,LYN,GM2A,PSMB4,IDS,ITCH,FBXL4,CA1,TMEM70,SNRPF,NISCH,PKD2,INSIG1,ITGB7,PTGR2,MGAT4A,IRF1,SUFU,TNFRSF18,PDE2A,FLT3,CD79B,AIFM1,LONP1,ARL5A,FGL2,SAR1A,DRG1,TYK2,NCK1,MRPL2,PEX5,B3GALT6,ARHGEF1,RPS6KA3,PSMA3,ARHGAP45,SIAE,GALNT2,MCEE,KRT18,HTRA2
GSE27786_LIN_NEG_VS_MONO_MAC_UP	ADHD	-1.99E-05	0.000353212	0.955118	439		blood	PWAS	c7	0.955118	1	LAP3,ENG,DCUN1D1,MTAP,GOLM1,DHFR,TFPI,CD96,HRAS,ART4,TMEM70,PDK1,USP15,AKR7A2,FXR1,DDX46,CXCL13,PRKCA,FAM172A,PSMB2,INSIG1,MPHOSPH6,ECI2,FAM241B,DTYMK,NSDHL,ESAM,ADI1,MRPL2,REPIN1,UBE3A,HMG20A,PTRH2,PSMA3,NOP16,BLK,SRSF7,DYNLL2,CYB5R3,DNAJA4,NAA10,TDP1,IK,DRG1,MAPK1,DDX19A
GSE27786_LIN_NEG_VS_NEUTROPHIL_DN	ADHD	-4.53E-06	0.000377662	0.990422	315		blood	PWAS	c7	0.990422	1	ALPI,IL1RAP,VPS28,TRDMT1,B3GNT2,INPP5E,TPST2,LRP10,SAP30,CHFR,S100A5,COL11A2,BMP15,TBPL1,CAST,MCF2L,AKT2,GALE,CRAT,ATOX1,ARL3,IL20,OSTM1,RAG1,KMT2D,ACLY,CAMK1D,LRRC74A,KLC1,PXYLP1,PRLR,CCN3,RPRD1A,NCK1,SERPINB1,GRB2,MTMR6,VCAN,GPR107,EID3,NRG2,MRAP2,STX12,ZFAND5,CERT1,ARL2BP,DDR1,BTK,CFLAR,RAF1
GSE27786_LIN_NEG_VS_NEUTROPHIL_UP	ADHD	2.34E-06	0.000353196	0.994709	440		blood	PWAS	c7	0.994709	1	NUDT12,SHMT1,NRXN1,PLCG1,B3GNT8,DMKN,BRF1,SELENOS,CRIP2,CD72,FAM171A1,KLRC1,MRPL34,AK4,PECR,HNRNPC,CD79B,GNPNAT1,ELK3,LONP1,ANGPTL4,NT5M,ADI1,RPLP2,RBBP4,YWHAQ,PLBD2,ORC6,DBI,P4HB,BST2,SIAE,SARS1,DNAJA4,LDHB,LRRC59,THYN1,DDX19A
GSE27786_LIN_NEG_VS_NKCELL_DN	ADHD	-2.70E-06	0.000301074	0.992854	765		blood	PWAS	c7	0.992854	1	NAAA,MAP1LC3A,SSU72,ICAM1,CD177,RNPEP,QPCT,ATP1B1,LRRK2,PSAP,TMCC3,STARD5,IGF1,DNAJC17,CFB,CXCL14,SNX1,PFDN5,INHBA,PCBD2,ITGA2,CHKB,ERO1B,MFAP1,GRAP2,TMEM185A,ATOX1,SORT1,ACVR2A,OTUD5,AGFG1,MARK3,ASH1L,ARHGEF2,CD247,BMPR2,GPR68,IK,STAT1,AIP,MAPKAPK2,IRAG2,CD300LF,DHPS,RAP2A,TAX1BP3,PDCD6IP,ARHGAP25,PKM,VAMP4,TGFB3,GAS7,SAP30,PPCDC,NAB2,PURB,CAMK2B,RAF1,ARL4D
GSE27786_LIN_NEG_VS_NKCELL_UP	ADHD	5.84E-06	0.000277063	0.983186	698		blood	PWAS	c7	0.983186	1	HADH,NUDT12,FTMT,BHMT2,CRISP2,SCG3,TNXB,CDH7,BLVRB,BMP1,PCLAF,HRAS,PDYN,VWC2,PDGFD,LRP8,TPM2,PRNP,PSMB2,TOPBP1,G3BP1,DYRK3,PECR,MPHOSPH6,CDK1,SAT2,GP5,HDHD2,ANGPTL4,SPSB1,RPRD1B,NAA10,MYBPC1,ADI1,SORBS3,EIF3G,FASN,LRP12,NOP16,CREB3L2,VRK1,ANP32B,SKP1,PES1,LANCL2,PDXP,HSPD1,EIF4E,HSPE1,DDX19A
GSE27786_LIN_NEG_VS_NKTCELL_DN	ADHD	1.04E-05	0.000377564	0.978073	437		blood	PWAS	c7	0.978073	1	ITIH3,TBCA,INPP5E,POLM,RAB2A,LGALS1,DNAJC17,CLIC1,CDON,PGLYRP1,DRGX,CAST,USP25,AFP,PTP4A2,TNFSF10,TNFRSF1A,GSKIP,CHKB,UBE2B,TTC17,MGAT4A,HERPUD2,PLAAT3,KMT2D,GRB7,SUOX,CYB5D2,JARID2,CTCF,ATP2A3,PIAS4,PSPN,EIF1B,SEMA3A,OSBPL9,NCK1,RPLP2,STX18,RNF146,STAMBPL1,HMG20A,DHPS,SAT1,IL13RA1,ARHGAP25,FASN,PTTG1,GAS7,MRAP2,KIN,NMI,RALA,ARL2BP,CELF2,MTIF3
GSE27786_LIN_NEG_VS_NKTCELL_UP	ADHD	-1.65E-05	0.000301166	0.956184	663		blood	PWAS	c7	0.956184	1	TEK,HP,HNRNPH1,CRYZ,ERBB3,SNCA,PHGDH,RNF24,RNPEP,VWF,DHFR,TEX29,TMEM9,PCLAF,KIF3A,DCTD,PRC1,POLR1C,TPM2,LTBR,CXCL13,CRIP2,APP,AURKA,PSMB2,INSIG1,PTGR2,AK4,AURKB,UNC93B1,HK1,IDI1,PPP1R8,ORC6,P4HB,NUDC,ELAVL1,NCF1,MRPL2,TGIF2,TUFT1,RAD1,SORBS3,IARS1,NIP7,APRT,HDGF,CDC25A,RAMP1,GLA,ANP32B,ADAM9,SGK3,TWSG1,HPRT1,CCDC51,EIF4B
GSE27786_LSK_VS_BCELL_DN	ADHD	7.78E-06	0.000377529	0.983565	447		blood	PWAS	c7	0.983565	1	ICOSLG,NDUFS4,DPT,CRISPLD2,LGALS8,CRKL,TFAM,STARD5,COL6A5,PSMB4,LY9,CAMK1D,IL10RB,MPZL2,VIM,FLNA,SNX5,SRA1,EGFR,VHL,GIMAP6,LSM4,CHIA,GRB7,VTI1B,ARF6,ETHE1,SERF2,SNN,CTCF,ATP2A3,SQSTM1,ATG3,ADAMTS6,WRNIP1,MRPL52,NIP7,ARHGEF1,POLR3F,TREX2,OSBPL11,CSNK2A1,GNGT2,PTEN,MANF,STX8,FLRT1,PPP1CC,EIF4A2,RAC1,PPIA,ARHGDIB,SIT1
GSE27786_LSK_VS_BCELL_UP	ADHD	-4.46E-05	0.000576116	0.938264	320		blood	PWAS	c7	0.938264	1	PAICS,CASP3,SHMT1,RPS6KA6,ASL,ADAM22,HBZ,CHAD,MATN2,BICDL1,DNAJC10,MESD,SARS2,CCL19,SLC22A16,GSR,CA12,MTFR1,ANXA11,LAIR1,UXS1,PDXK,NISCH,PAPSS1,IL18RAP,GLRX,TNKS,PRIM1,MSRA,POLE2,SCMH1,ECI2,GMDS,ST6GALNAC6,IDI1,TOM1L1,SMARCC1,PXYLP1,EHBP1,TGIF2,NECTIN2,EIF2B1,GALNT2,NOP16,ST6GALNAC5,PDE9A,PHPT1,MCEE,FBXO3,AK1,IFNGR1,ACTN1,HK2,UBE2N,GSTK1,LANCL2,PDXP,ARRB1,MAPK14,CAMKK1
GSE27786_LSK_VS_CD4_TCELL_DN	ADHD	-9.26E-06	0.00026699	0.972347	654		blood	PWAS	c7	0.972347	1	CD300C,NUDT9,FCGR2B,RAP1GDS1,MICOS10,GXYLT1,B2M,HGD,CBR1,CHD7,CST6,DPP4,MAP4K1,NDRG3,ENO1,CHMP2A,PGLYRP1,TBPL1,CAPN2,SELENOS,SIRT2,SPHK2,PPIG,SCG5,NBR1,GLRX,TAFA3,HERPUD2,CAMK1D,AGFG1,GLTP,ARF6,FGL2,RB1,CTCF,AIP,ING1,DNAJA4,CERS5,UNC45A,ANTKMT,AKR1B1,PLA2G1B,KCNAB2,PPP2R5A,VASP,UBL4A,RAF1,PPCDC
GSE27786_LSK_VS_CD4_TCELL_UP	ADHD	1.64E-06	0.000446407	0.997071	487		blood	PWAS	c7	0.997071	1	TIE1,GUSB,MAP1LC3A,PARP1,SHMT1,SLC22A16,GOLM2,BLVRB,LRRK2,BMP1,SNAPIN,RUFY1,PLK1,CCL19,SMAD1,RNASE6,KYAT3,GUCA1A,CA12,LAIR1,LTBR,SEMA4C,TYMS,CSF2RA,TOPBP1,PKD2,STAU2,FSTL1,MSRA,ECI2,RNF122,NDUFB8,ENOX2,MMGT1,GALK1,FKBP1B,PEX5,TGIF2,TUFT1,EIF2B1,PDGFA,MESD,PPIE,SRSF6,ZYX,PRMT3,LPCAT2,SARS2,HTRA2
GSE27786_LSK_VS_CD8_TCELL_UP	ADHD	-6.68E-06	0.00037744	0.98589	516		blood	PWAS	c7	0.98589	1	PGM2,TIE1,MAP1LC3A,EHMT2,EBI3,CASP3,SHMT1,SPP1,RPS6KA6,ADAM22,GLCE,VAV3,RELL1,BMP1,TNFRSF1A,MATN2,IDH3G,RNASE6,CREB3L2,MTFR1,VAT1,LTBR,UXS1,NDST1,CSF2RA,AURKA,STAU2,MSRA,HK1,FLT3,AIFM1,TOM1L1,DTYMK,CUL1,ANXA4,PRDX4,ENOX2,MMGT1,B3GLCT,FH,TXN,B3GALT6,EIF2AK4,CHEK2,RAMP1,IL7,ADAM9,SGK3,OAS1,GCSH,PPM1L,TOLLIP,MAPK14
GSE27786_LSK_VS_ERYTHROBLAST_UP	ADHD	2.35E-05	0.000353182	0.946988	519		blood	PWAS	c7	0.946988	1	RBL2,TRDMT1,NAXE,NDUFS4,SPP1,RPS6KA6,ADGRE5,SCO1,ARSK,DLG3,MATN2,PDE7A,MGA,ZNF560,TKT,ANTKMT,IDS,RPS7,DYNLRB1,NT5C3B,UXS1,FAM172A,CASP8,IL18RAP,CEMIP2,CHST14,BOLA2,MTHFD1,AK4,VHL,NDUFV2,LAIR1,TNFRSF18,DUSP16,FIBP,MYCT1,HIKESHI,PLBD2,DCTN6,NAB1,IL15,RAD1,WRNIP1,HMG20A,MSN,GATM,DBI,POMGNT1,GLRX3,PDXP,PDLIM1,ARFGAP2
GSE27786_LSK_VS_LIN_NEG_CELL_DN	ADHD	2.48E-05	0.00028839	0.931354	628		blood	PWAS	c7	0.931354	1	CBLIF,EPOR,CCL28,SCN2B,TNXB,GOLM1,NRP1,CRTAM,TESC,B3GNT8,PGRMC2,SAP30,SNTA1,IL6ST,GSR,REXO2,GUK1,ADK,PFKM,SLPI,IL7R,HAT1,CANX,DNAJC19,OSTM1,RMDN3,CASK,LMAN1,STOM,CLTC,ADPGK,CD247,BCCIP,UROD,MEMO1,CENPV,ID2,CCNA2,BLOC1S5,ELAVL1,GATM,EIF2B1,SPINK8,UBE2V2,UFM1,KLHL12,RBFOX2,FLRT1,DHH,RAD23A,PDAP1
GSE27786_LSK_VS_LIN_NEG_CELL_UP	ADHD	4.21E-06	0.00024979	0.986554	716		blood	PWAS	c7	0.986554	1	ANTXR2,ERAP1,ARFIP1,NRBP1,AFP,RPS6KA6,LARGE1,TIRAP,ADAM22,GSTM4,CPQ,TNFRSF1A,EVA1B,TNFRSF13B,HGF,ALDOC,SMAD1,MFGE8,DBNL,CAPNS1,MFNG,CD27,GLB1,ANAPC10,TF,CD72,TES,HSD17B11,CUL9,GIMAP6,DPP4,VSIG10,GLTP,NME2,TGFB3,TBXAS1,SORBS3,PAFAH1B3,SCARF1,MPL,RAMP1,TGIF2,CD244,DAG1,ZFAND5,FOXO3,TMUB2,RAB5A,AKT1,C11orf68,RAB11A,VAPB
GSE27786_LSK_VS_MONO_MAC_DN	ADHD	1.84E-05	0.000301179	0.951205	669		blood	PWAS	c7	0.951205	1	CBLIF,NDUFS4,LAMC2,TGFBI,HEXB,HRG,JPH4,ADAMDEC1,SYK,ARSB,PSMA2,PLK1,LMAN2L,MTHFD2,TBPL1,USP15,PIK3CG,SHC1,SH3GLB1,TNFRSF1A,SLC30A3,EVA1C,YEATS4,KLRK1,ARF1,MST1R,HERPUD2,DNAJC4,BCL2L10,IL10RB,RABIF,MARK3,UBE2F,RBP7,ST6GALNAC1,CEACAM20,NEK7,PSMD4,PRKAR2A,ATG3,PRSS37,CARHSP1,PTPN1,NAIF1,TAX1BP3,CKB,VPS26A,CLEC1B,GALNT3,GPR107,MCEE,ENSA,AK2
GSE27786_LSK_VS_MONO_MAC_UP	ADHD	9.97E-06	0.00044677	0.982192	269		blood	PWAS	c7	0.982192	1	QSOX2,DIABLO,CTSF,PEX14,COMMD7,BPNT2,TFPI,CD96,GLRX5,TPI1,IVD,PDK1,PRPF6,AKR7A2,TOM1L2,DDX46,SNX5,TOPBP1,PKD2,CANX,STAU2,CHST14,CUL9,AK4,SCMH1,ATP5F1B,DTYMK,ABRAXAS1,ENOX2,B3GLCT,FH,CA9,HMG20A,RBM22,AGO1,RAMP1,IL7,PES1,PPFIA1,SEPTIN6,NAA10,PRKCQ,MAPK1,TCP1
GSE27786_LSK_VS_NEUTROPHIL_DN	ADHD	2.12E-05	0.000377255	0.955223	613		blood	PWAS	c7	0.955223	1	VPS28,TLR1,FGG,CBLIF,TST,VPS29,NFASC,JPH4,CCL25,HOPX,LRP10,CCDC126,HSD17B7,LMAN2L,RBP7,BMP15,PPP3R1,GRN,NAALADL1,CAST,ENPP2,SIRT2,SHC1,SRA1,CAV3,BRDT,KLRK1,ACLY,RELB,AK5,LRRC74A,BECN1,RRM2B,PRLR,BRSK2,MAP1LC3B,IL36G,SERPINB1,PTPN9,MTMR6,LAD1,GPR107,CD4,MRAP2,KLHL12,PCDH8,ELK1,GCNT1,AK2
GSE27786_LSK_VS_NEUTROPHIL_UP	ADHD	-3.42E-05	0.00070632	0.961383	150		blood	PWAS	c7	0.961383	1	NUDT12,DPP7,KIF3A,GLRX5,GNAS,TPI1,POMGNT1,RNF150,KYAT3,CAPN2,DLG3,ZNF180,PAPSS1,STAU2,BOLA2,LSM4,ATP5F1B,SHISA2,LONP1,PLBD2,B3GLCT,MRPL2,TUFT1,YWHAQ,RAD1,HMG20A,PSIP1,ZFAND1,RAMP1,GLRX3,SARS1,MATK,FAM162A,GSTK1,THYN1,MACO1
GSE27786_LSK_VS_NKCELL_DN	ADHD	-2.17E-05	0.000407627	0.957616	525		blood	PWAS	c7	0.957616	1	ST3GAL6,ENPEP,VPS28,ARFIP1,HEXB,AXL,CRIP1,RELL1,NAB1,LRP10,PDE7A,STARD5,ITGB5,IDS,DNAJC17,MTHFD2,CNDP2,CEBPB,PCBD2,TMEM38B,TNFRSF1A,ERO1B,PDCD4,EGFR,SORT1,GIMAP6,ACLY,OLR1,TNFRSF18,EDF1,BECN1,MARK3,GLTP,ARF6,RBKS,DCAF5,GPR68,JAK2,VPS26A,CHMP2A,STAMBPL1,CERS5,PPIB,DHPS,G6PD,AKR1B1,NFKBIA,RRBP1,GCNT1,HTRA2,SCT,DERL1,POLD4
GSE27786_LSK_VS_NKCELL_UP	ADHD	-1.73E-05	0.000353188	0.960985	477		blood	PWAS	c7	0.960985	1	PAICS,BCHE,NUDT12,CRISP2,IL11RA,NTRK2,CPQ,BMP1,TFAM,TPI1,DNAJB4,TRIB2,THBS4,CENPV,MFGE8,B3GLCT,CA12,PEX5,POLR1C,NISCH,TOPBP1,FAM234B,MTHFD1,ARL3,UBE2T,BCAP29,PUS1,TK1,VSIG10,RNF122,GADD45GIP1,PRDX4,MLEC,EHBP1,NDE1,RAMP1,AFP,PHPT1,FBXO3,MATK,TDP1,NAA10,LANCL2,PDXP,CAMKK1,TCP1
GSE27786_LSK_VS_NKTCELL_DN	ADHD	3.53E-06	0.00024978	0.98872	770		blood	PWAS	c7	0.98872	1	ADH1C,CFHR2,IL17RD,SSU72,CD177,NMB,DPT,GPNMB,CRISPLD2,SURF1,DNAJC17,PGLYRP1,DAPK2,SNX1,CNDP2,NCALD,MAP3K3,FLNA,INHBA,CD27,TNFSF14,SRA1,PCBD2,CD72,EVA1C,PDCD4,ST8SIA3,PDLIM1,FIS1,HERPUD2,BCL2L10,KCNG4,MARK3,JARID2,AIP,AGFG1,IL21R,DHPS,PSMA3,MRAP2,AKR1B1,RAB2A,PPP2R5A,FLII,BLVRA,UBL4A,PPIA,PTPN6,IST1,EIF4A2,YWHAZ
GSE27786_LSK_VS_NKTCELL_UP	ADHD	-1.85E-05	0.000377444	0.960852	492		blood	PWAS	c7	0.960852	1	PAICS,UNC93B1,PLXNB2,BDH2,IL11RA,HRG,CAPG,CAMK1,MIF,PPA2,MATN2,PLK1,DNAJB4,ACADM,SLC22A16,RNF150,KYAT3,MTFR1,NUDT2,LTBR,TREML2,ERP29,PNP,AURKA,CUL9,MSRA,POLE2,RAPGEF5,HK1,GMDS,IDI1,TNS2,RBBP5,PRDX4,TGM2,PEX5,TUFT1,CCNA2,IARS1,MESD,RAMP1,CREB3L2,SRSF7,ADAM9,ZFAND5,FBXO3,BPGM,DDX39B,HMOX2,LDHB,PDXP,NUDC,HNRNPA1,EIF4B,HDLBP,HTRA2,MAPK14,AK1,DDX19A
GSE27786_NEUTROPHIL_VS_MONO_MAC_DN	ADHD	9.54E-08	0.000229191	0.999668	1025		blood	PWAS	c7	0.999668	1	HADH,SIGIRR,TLR1,ERAP1,NRXN1,LAMC2,HRG,ATP1B1,PPP2R3A,CPQ,SPOCK2,BOLA3,SHMT2,RPS7,IL15RA,APOE,FXR1,PPFIA1,SNX5,CP,SEMA6C,HAT1,PRKCSH,FEN1,PRIM1,DCUN1D2,CHST14,MTHFD1,CSDC2,TFPI2,PKN1,ST8SIA6,ORC6,EEF1D,TSSC4,UAP1,MRPL2,RPLP2,PRKAR2A,NUDT1,MRPL52,PSAT1,SHH,EIF3J,FKBP2,TIMM8A,SRSF7,DYNLL2,LETMD1,CKB,TRA2B,BLVRA,AARS1
GSE27786_NEUTROPHIL_VS_MONO_MAC_UP	ADHD	4.09E-06	0.000249797	0.986938	672		blood	PWAS	c7	0.986938	1	IDUA,FCGR3A,PAM,RAP1GDS1,ARFIP1,ING4,B3GNT2,SLITRK6,C5orf63,MAPK3,C1QTNF9,RAD51D,VSIR,TNFRSF21,CDC34,ACADM,LTF,CTSD,ARG2,DCTN2,ADAMTS5,PFKM,SIRT2,CSF3R,SH3GLB1,SYT17,OLFM4,ARL3,RGS5,HERPUD2,YWHAB,CD37,RGS19,NSDHL,DCK,SHC4,NCF1,PCOLCE,G0S2,BET1L,ARPC5,FOXO3,OVCA2,CILP,ARHGAP45
GSE27786_NKCELL_VS_ERYTHROBLAST_DN	ADHD	-2.84E-05	0.000301209	0.924902	682		blood	PWAS	c7	0.924902	1	SEMA3E,CD5,ASAH2,F13B,BTC,GAS1,FAM171B,COL2A1,TMEM132C,FSTL5,TIMP4,KIF3A,EPHA2,FZD10,MTFR1,PFKM,HBB,ACAT1,OMP,PRKCG,SPATA9,NECTIN3,TMEM59L,GULP1,IL17RC,HS3ST3B1,KCNE5,NDC80,ABRAXAS1,CCN3,PRKG1,RB1,MEMO1,EIF5A2,CCN6,MMRN2,H1-10,TNFRSF10A,PRL,TDP1,TMOD2,SIT1,GAPDHS,UBL4A
GSE27786_NKCELL_VS_ERYTHROBLAST_UP	ADHD	2.40E-05	0.000266986	0.92827	803		blood	PWAS	c7	0.92827	1	PLXND1,MAGI2,CPQ,TRDMT1,NDUFS4,NRBP1,ASL,CFP,C14orf93,GSTM4,AXL,NHLRC3,LRP10,MGA,ADGRG5,SURF1,KIT,DNAJC17,HMOX1,MFGE8,TMEM70,GLB1,ZBTB33,VSIR,PECAM1,UNC93B1,RBM17,UBE2L3,ARF6,ARID1A,KIAA0319L,SGTA,CD86,PSMA7,G6PD,ACP3,IRF2,PPCDC,NAB2,UBQLN4,HTRA2
GSE27786_NKCELL_VS_MONO_MAC_UP	ADHD	-9.45E-06	0.000288436	0.973863	553		blood	PWAS	c7	0.973863	1	ERAP1,ADAM10,PLXNB2,VPS29,L1CAM,MIF,GLRX5,MGA,MAP4K1,PARK7,BRF1,LAIR1,RPS10,ACAT1,SH3GLB1,ARHGAP30,BRD2,ZNF329,ODC1,MTHFD1,ADAM17,ACVR2A,PUS1,RELB,OTUD5,TNFRSF18,TXNIP,CNDP2,UROD,PSME2,CSDE1,MSH2,NUDT1,DHPS,RNF114,RBM22,AGO1,MRPL32,BLK,PPIE,NMI,MEF2C,PURA,NUDC,CAMK2B,G3BP2,CNPY4,ARHGAP45,HTRA2
GSE27786_NKCELL_VS_NEUTROPHIL_DN	ADHD	8.24E-06	0.000446272	0.985274	498		blood	PWAS	c7	0.985274	1	UGDH,NGFR,FTMT,SEMA3G,RNF24,ICAM5,NFASC,SLITRK6,JPH4,CA10,TIAM1,CCDC126,GP1BA,LMAN2L,SYT11,ARPC1B,NR1H2,OSM,MCF2L,PRC1,GALE,ENPP2,VAV3,NISCH,ARHGAP30,STMP1,JPH3,HCK,CASK,PALM,GREM2,AGFG1,BOC,GNMT,CCN3,CLEC2L,ARL2BP,FBXO3,GAPDHS,ZG16,UFD1,SIT1
GSE27786_NKCELL_VS_NEUTROPHIL_UP	ADHD	1.12E-05	0.000446568	0.980045	406		blood	PWAS	c7	0.980045	1	GABARAPL1,NAAA,GUSB,MAN1A2,PTK2B,PSAP,PPA2,DDC,RAB14,METTL1,TMCC3,GLRX5,IL6ST,CD5L,SRSF7,CNDP2,EMC4,PDXK,TF,ITGA2,FEN1,DCUN1D2,G3BP1,PRDM1,EXOSC1,GNPNAT1,GLTP,NMT1,HIKESHI,PLBD2,CTCF,PDGFB,PSME2,SH3BGRL,NIP7,SAT1,CKB,POMGNT1,ACADVL,CD3G,NAB2,CAMK2B,PDLIM1,PPFIA1,PTPN6,PRKCQ,ARL4D
GSE27786_NKCELL_VS_NKTCELL_DN	ADHD	-6.18E-06	0.00037745	0.986937	611		blood	PWAS	c7	0.986937	1	ANTXR2,NGFR,LEPR,SHMT1,PHGDH,AFP,ATP1B1,C1orf56,CRTAM,NTRK3,MIF,HSPB1,FXN,TNFSF8,TP53,ANTKMT,PDK1,PPCS,FAM172A,LANCL1,MTHFD1,CD38,TNFRSF18,RGS8,HK1,GMDS,FSTL1,A1CF,CD247,MYCT1,CENPV,ADI1,EEF1D,TGIF2,MSH2,PRKAR2A,DCTN6,CFL1,CD226,EIF3G,CLEC2L,PES1,PDE1A,FAM162A,ARL2BP,EREG,IL20RA,PIWIL1
GSE27786_NKCELL_VS_NKTCELL_UP	ADHD	-4.59E-05	0.000498975	0.926785	419		blood	PWAS	c7	0.926785	1	MAP1LC3A,EBI3,CASP3,F5,SPP1,ADGRE5,NOTCH2,SH3BGRL3,CAMK1,NCR1,PSAP,CBR3,STARD5,LMAN2L,ITGB5,CA2,RNASE2,CUZD1,ST8SIA4,PRDX1,LTBR,TMPO,MAP3K3,PNP,ANAPC10,TMEM38B,VAMP3,POR,ARF1,DHX58,ATOX1,SORT1,ACLY,SUMF1,DYNLT1,RGS19,CSRP2,NMT1,TMEM167B,JARID2,P4HB,ABHD12,PRDX4,NEK7,C14orf93,VPS26A,MAP1LC3B,CMPK1,KPNA4,TXN,RALB,ATG3,SERPINB1,TNS4,PTPN1,MSN,GATM,ATG7,IRF2,IRAK4,PPP2R5A,LANCL2,PTPN11,CAPZA1,AK2,YWHAZ,MAP4K3
GSE27786_NKTCELL_VS_ERYTHROBLAST_DN	ADHD	-2.98E-05	0.000332841	0.928582	675		blood	PWAS	c7	0.928582	1	IL1R1,HHIP,GAS1,CELA2A,ICAM5,MFAP4,NPTX1,LOXL3,PENK,JPH4,DHFR,TMEM132C,FLRT2,STOML2,GFRA1,DIXDC1,TIAM1,RNASE6,DNAJC10,BIRC7,HS6ST2,THBS4,IL36A,COL6A3,NID1,SMTN,SPINK4,STX2,IGFBPL1,TNFRSF12A,DHX58,C1QL2,ANXA8,TEAD4,GULP1,AMIGO1,NDC80,ABRAXAS1,MEMO1,VSNL1,MMRN2,PPM1D,VCAN,PRL,INS,DOC2B,PLA1A,FGF7,SHC1,KIF23
GSE27786_NKTCELL_VS_ERYTHROBLAST_UP	ADHD	2.56E-05	0.000249768	0.918517	830		blood	PWAS	c7	0.918517	1	HNRNPH1,GSTO1,NDUFS4,CPNE1,IGFLR1,CAPG,NHLRC3,MGA,ANG,SURF1,PSMB4,ALKBH3,PRPF6,ECE1,CAPNS1,SIRT2,TREML2,MAP3K3,GM2A,CANT1,GLB1,PRKCSH,OLFM1,DCUN1D2,OSTM1,MSRB2,KMT2D,NDUFV2,DHX9,BCL6,POGLUT2,GOSR2,FKBP4,VSIG10,C3,ABHD12,ENOX2,RGS1,BIN1,STAMBPL1,CSNK1D,ACP3,ADAM9,SLMAP,NMT2,DDOST,TARS1,AK2
GSE27786_NKTCELL_VS_MONO_MAC_DN	ADHD	-1.47E-05	0.000576261	0.979588	322		blood	PWAS	c7	0.979588	1	CD300C,TLR1,CASP3,SSU72,PLXNB2,ANXA2,TNFRSF1A,CLEC10A,ITGB2,RBP7,SORD,BCAR3,NAP1L2,GUCA1A,PRC1,CRAT,OXT,PELI2,RNASE1,PKD2,GDF11,PTGR2,UTS2R,ARF1,ENTPD3,MST1R,MSRB2,SCMH1,RABIF,TFPI2,FLT3,BOC,NDC80,RBKS,ST8SIA6,SPOP,SPHK2,C14orf93,GRB10,VPS26A,COQ8B,PGAM1,MLEC,NETO2,UPP1,CHEK2,TAX1BP3,AMPD2,OAZ1,FBXO3,SMAD2,CAMK2A,VASP,CDKN1A,GMFG,HTRA2,CABLES2
GSE27786_NKTCELL_VS_MONO_MAC_UP	ADHD	-2.58E-05	0.000576871	0.964341	156		blood	PWAS	c7	0.964341	1	LAP3,SNX4,ADGRE5,AGA,MGA,ARL2,TMEM70,CACYBP,CDH8,YARS1,WRNIP1,PRKCSH,ARHGAP30,BRD2,ARHGDIA,ECE1,CNDP2,GMDS,RRM2B,PRPSAP1,COPS2,AIMP1,GPR68,ADI1,SEMA3A,BIN1,UBE3A,DHPS,PTTG1,INPP5B,ACADVL,SARS1,GCSH,MANF,YY1,G3BP2,HARS1,DDX39B,ARFGAP2,ARHGAP45,HSPE1
GSE27786_NKTCELL_VS_NEUTROPHIL_DN	ADHD	7.82E-06	0.000223435	0.972076	845		blood	PWAS	c7	0.972076	1	NAAA,IL1RAP,SEMA3G,TST,CST3,MYL7,NFASC,RAD51D,NRP1,TMX3,F10,RAB14,ACADM,HSD17B7,STARD5,EPHA2,SOCS3,PTH2,SORD,ADAMTS5,NR1H2,AKT2,PRC1,ENPP2,CAPNS1,SHC1,MAP3K3,PELI2,PTS,TNFRSF1A,AURKA,STAT3,ARL3,HERPUD2,GREM2,GCK,VPS4B,SERF2,TRAPPC5,MYL3,SORBS3,SUSD1,PTPN1,MSN,LDLRAP1,SUSD3,DNMT3L,MDM2,SERPINF1,BMP10,MCEE,ZFAND5,FBXO3,KLHL12,PPP2R5A,GLIPR1,UFD1,RAF1
GSE27786_NKTCELL_VS_NEUTROPHIL_UP	ADHD	-0.000105684	0.000997255	0.915602	156	0.708389	blood	PWAS	c7	0.915602	1	PPIL2,MAN1A2,ADGRE5,MRE11,PPA2,YBX1,MAP4K1,PTPN4,TMEM70,GALNT1,SNRPF,ECE1,CNDP2,ANAPC10,ITGA2,TNFSF10,DCUN1D2,CHST14,ODC1,ILF2,KDSR,NFATC1,POGLUT2,MTCP1,PRPSAP1,CUL1,ARF6,ST13,ENTPD6,DCAF5,ADI1,MRPL2,IL21R,RBBP4,RGS1,UBE3A,NDUFAF8,PSIP1,CKB,SNRPB2,TNFAIP3,SATB1,INPP5B,SAR1A,NMI,SEPTIN6,JAK2,PPFIA1,EIF4H
GSE27859_CD11C_INT_F480_HI_MACROPHAGE_VS_CD11C_ING_F480_INT_DC_DN	ADHD	-3.71E-05	0.000332985	0.911186	507		blood	PWAS	c7	0.911186	1	C5,BPIFB1,CTSA,DAPP1,RAP1GDS1,SELENOW,ING4,IL16,UFC1,PPT1,RSRP1,LRP1,ART4,ARHGAP1,CTSD,ARPC1B,DVL2,CRLF1,VAMP1,SCG5,ZNF276,MAP3K3,COL6A2,ARSA,SMPDL3A,GALNT10,NISCH,PTS,CAV3,MBTPS1,JUP,TGFBR2,CUL9,PRDM1,PLAAT3,BTG2,ECI2,FAM241B,ATP1B4,SDCBP2,COL18A1,RAB4A,SNN,MAP1LC3B,APCS,TGM2,CMPK1,DOK1,ILK,APAF1,SAT1,RAP2A,IL24,CRLF2,IL4,TK2,GMFG,RBM39,FERMT3,ARRB1
GSE27859_CD11C_INT_F480_HI_MACROPHAGE_VS_CD11C_ING_F480_INT_DC_UP	ADHD	-6.02E-06	0.000249812	0.980772	681		blood	PWAS	c7	0.980772	1	FCGR3A,IL6R,QPCTL,TREM2,CD93,PPIL1,FADD,TIAM1,H2BC21,TXNDC5,RELT,GUK1,CLEC11A,ARL11,LMAN2,NDST1,MGAT1,CLINT1,PPP2R3A,NT5C2,TXNIP,GNPNAT1,POLE3,XXYLT1,AGAP2,AHSA1,XDH,INTS3,RGS18,PMS2,TNS4,MTX2,ZDHHC14,SUSD3,CD300LB,SH3GLB2,DPYSL2,GCNT1,MOB1A,LAMP1,OPHN1,ARRB1,ARHGAP45
GSE27859_DC_VS_CD11C_INT_F480_HI_MACROPHAGE_DN	ADHD	-1.16E-05	0.000267029	0.965306	653		blood	PWAS	c7	0.965306	1	MST1,MAP1LC3A,SSU72,SPP1,MGAT4B,CAMK1,MREG,TMX3,CDC34,EIF4EBP2,SORD,KYAT3,RPS6KB1,CAMK2D,PDXK,SVIP,ANAPC10,TMEM38B,IL18,ABL2,SPAG11B,SORT1,PLIN3,C1QBP,GET3,ETHE1,HMGB1,TARS1,WWP1,ELMO1,PSAT1,HSPA9,POLH,ZHX1,NRG4,MYO6,RAB1B,BLVRA,PURB,VEGFB,ARPP19,PHF3
GSE27859_DC_VS_CD11C_INT_F480_HI_MACROPHAGE_UP	ADHD	3.53E-06	0.000499376	0.994368	303		blood	PWAS	c7	0.994368	1	CPOX,POGLUT1,SELP,NRP1,PCLAF,PITPNA,SF1,SGF29,ABHD10,PLA2G2E,IL18BP,NT5C3B,PRDX1,PTGES3,PNP,FER,TRIAP1,PCBD2,RTP4,EFCAB14,KRT17,PSMA7,CDK1,UBE2J1,DTYMK,C1QBP,SLAMF1,HMGB1,NEFH,MRPL33,HNRNPDL,PTPN11,DNAJC27,TMPRSS5,NUTF2,MRRF,SAP18,PTPN9,PSIP1,SNRPG,AKR1B1,RAN,FIG4,PABPC4,DYNLL2,PTEN,GCLM,UBE2G1,EWSR1,PRMT3,HARS1
GSE27859_DC_VS_CD11C_INT_F480_INT_DC_DN	ADHD	-0.000231549	0.000993533	0.815718	366	0.87693	blood	PWAS	c7	0.815718	1	GUSB,PTPRS,DIABLO,ATP13A1,SH3BP2,FUT8,STXBP6,PPIH,COX6C,CD200,MIF,PLK1,MECP2,ABHD10,RECQL,CFD,SLAMF6,SERF1A,PCBD2,PSMB6,HNRNPC,ZWILCH,PSMB3,CDK1,DTYMK,POLE3,C1QBP,GALNT11,CCN3,NEFH,PABPC4,NUTF2,YWHAQ,CBX3,SSRP1,SAP18,PTPN9,PSIP1,HSF1,DGCR2,TNFSF9,RAN,FIG4,PCNA,DYNLL2,PTEN,CNOT9,PUF60,LAMP1,PRMT3,CBL,POLR2K,GFER,FABP5,PPIA
GSE27859_DC_VS_CD11C_INT_F480_INT_DC_UP	ADHD	4.64E-06	0.000277116	0.986652	522		blood	PWAS	c7	0.986652	1	MAP1LC3A,SMPD1,KLKB1,FCGR2A,NMB,MAN1A2,IL16,ZFP91,NSF,ACAA1,CBR1,SEZ6L,TLR4,ITGAL,IDH1,POLM,CTSD,CPLX1,DVL2,CHST12,VAT1,KRT1,SIRT2,APLP1,GALNT10,TNFRSF9,PDCD4,STAT3,PRDM1,PTPN2,DUSP16,ECI2,SRI,SERPINE1,SNAP25,GABARAPL2,RUNX3,PDGFB,TBXAS1,TYK2,JARID2,PLBD1,GJD2,IRF6,RAB4A,DOK1,PRKN,TARBP2,APAF1,HMG20A,NDRG4,RAC2,RAP2A,VAV1,TMEM234,ADAM9,RBM39,GSTK1,OIT3,DERL1,SEMA4F,PRKACA
GSE27859_MACROPHAGE_VS_CD11C_INT_F480_HI_MACROPHAGE_DN	ADHD	-1.18E-05	0.000315867	0.97011	597		blood	PWAS	c7	0.97011	1	PARP1,IL6R,RPS6KA1,ECH1,DAP,MAPK3,CD93,CCDC167,IVD,IDH3G,ITPRIPL1,NAGK,LGALS3,EIF4EBP2,GSN,SORD,RELT,MAP3K3,NCF2,LMAN2,HINT1,KMT5C,NDST1,PCBD2,ARL8B,LAT2,NMRK1,IRF4,TPM1,TGM1,CSGALNACT2,PLIN3,GPX1,PKN1,TLE5,XXYLT1,HPCAL1,PTPN7,PMS2,MAP2K6,CHEK2,CYTH4,EIF2B1,TMEM154,ZDHHC14,CD300LB,RAB31,GCSH,BAG4,ARHGAP45
GSE27859_MACROPHAGE_VS_CD11C_INT_F480_HI_MACROPHAGE_UP	ADHD	1.84E-06	0.000277123	0.994704	509		blood	PWAS	c7	0.994704	1	MST1,MAPK8,ICOSLG,MAP2K4,SBDS,PLEK,TMX3,TOR1AIP2,GSR,GCA,DLD,CD69,ANAPC10,MARCKSL1,TNF,ABL2,MX1,FGFRL1,CEMIP2,G3BP1,SORT1,IRF1,RMDN3,RELB,DUSP16,SRI,ARF4,BDP1,TNFSF15,ING1,NCK1,IFI16,PTP4A1,CD44,RFFL,PSMD11,MRPL32,NRG4,MYO6,ACTN1,TCEA1,TANK,TICAM2,VASP,CRK,NFKBIA
GSE27859_MACROPHAGE_VS_CD11C_INT_F480_INT_DC_DN	ADHD	-1.02E-05	0.000203918	0.960113	1194		blood	PWAS	c7	0.960113	1	JAG1,PARP1,IL21,TNC,ICAM1,DCUN1D5,FUT8,TDGF1,PPIH,IL16,CD93,IL1R2,PTPRJ,CAMK1,SIGLEC5,KPNA2,WNT5A,TNFSF8,CLEC10A,PDIA6,HSPA5,CD1A,VCAM1,ENO1,RAB35,LSM1,BLNK,DPYSL2,MTHFD1,PCDHB2,PSMA1,NDUFV2,AIFM1,NUDT5,ARF4,C1QBP,HEXIM1,SLC41A2,GPR68,HDLBP,CIRBP,RALB,EIF4E2,SERPINB1,CD226,GRB2,NET1,ADAM12,RAN,NUDT3,PIP4K2B,RAB31,FGF10,MANF,DDX39B,BCAT2,LANCL2,L3MBTL2,MAGOHB,AK2,XRCC6
GSE27859_MACROPHAGE_VS_CD11C_INT_F480_INT_DC_UP	ADHD	-1.62E-05	0.000352999	0.963385	550		blood	PWAS	c7	0.963385	1	DLL4,ANTXR2,CST7,PDGFRB,SLAMF8,CD14,IGF1R,KREMEN1,SDF2L1,DAP,SCIN,HS3ST3A1,ANPEP,PSME1,ITCH,DCP1A,PPP3R2,IL10RA,BPTF,TES,LTB4R,TNFRSF9,BLNK,MPZL1,CLINT1,ATOX1,AK4,NCF4,OTUD5,TXNIP,HS3ST3B1,TLN2,SLAMF1,PRRG1,CYB561D1,ADAM15,CLIC4,CD86,NOTUM,ANTXR1,MAP2K6,ANKRD27,CSF1,GALNT2,VCAN,ACP3,PPBP,TWSG1,JAK2,PLA1A,MOB1A,H1-10,MDH2,HIPK3
GSE27859_MACROPHAGE_VS_DC_DN	ADHD	-1.04E-05	0.000301255	0.972534	433		blood	PWAS	c7	0.972534	1	LRPAP1,SHANK3,ICAM2,PLVAP,GNAS,MECP2,CNPY3,ACADVL,LGALS3,C6,CTSD,GPC1,PCOLCE2,APOC1,CD68,PKLR,CRIPT,CEBPB,IL10RB,SIRT2,CD9,ACP5,RBP1,FGF17,TRH,IGSF9B,CLCNKB,STMN1,UTS2R,SEPTIN3,RNF149,PON1,WBP1L,KMT2D,TAFA2,GNRH2,EMID1,HSD17B14,WFDC3,PXDN,CPD,SLC14A2,IL20RB,LTA4H,IMPA2,SLC25A18,DCP1B,HDHD3,CYGB,MADCAM1,CBX7,DAG1,SKP1,VEGFB
GSE27859_MACROPHAGE_VS_DC_UP	ADHD	-3.29E-06	0.00026693	0.990154	928		blood	PWAS	c7	0.990154	1	IFNAR1,AMY1A,CXCL9,PHGDH,TNFAIP6,TDGF1,RCN1,KREMEN1,TMX3,F10,CCL3,HSPA13,STARD5,GBP2,IL36A,GCA,DLD,PNP,PPP3R2,MARCKSL1,TNF,DSTN,CSF3R,ABL2,CEMIP2,IRF1,PRDM1,HCK,OTUD5,TRAF1,SERPINE1,EIF2S1,TANK,SLAMF1,JAM2,TGM2,MAPKAPK2,IFI16,RFFL,RAB32,VCAN,SPRED1,CD69,RAN,LDHC,TCEA1,VASP,PLA1A,CFLAR,RAB5A
GSE27896_HDAC6_KO_VS_WT_TREG_DN	ADHD	6.59E-06	0.000257948	0.979604	785		blood	PWAS	c7	0.979604	1	CHL1,NAAA,CAMK2D,SH3BP2,ANXA2,B3GNT2,ITIH5,CXCL12,IL17RB,DAP,CKS1B,ALDH2,ENPP5,PPT1,HSD17B7,ARL6IP5,IVD,NME4,SLC22A16,GRN,ANGPT1,DLD,IL34,ARSA,PTS,TNFSF10,MX1,INSIG1,PTGR2,NIT2,BCAP29,TRAF1,MACROD1,STOM,NPL,FGR,BCCIP,ITM2A,CLIC4,HMGCS1,ARL6,MFN1,DGCR6,RTN4IP1,RIDA,LDLR,CKB,CDH1,CCT8
GSE27896_HDAC6_KO_VS_WT_TREG_UP	ADHD	1.11E-07	0.000301268	0.999706	477		blood	PWAS	c7	0.999706	1	IL27RA,LEAP2,HOMER1,H6PD,IL17RA,ATP1B1,PLCG1,GEM,APLP2,IL12RB1,TRIB2,S100A11,PREP,DLX4,PDE11A,TNFRSF1A,BRD2,PODXL2,TTC17,JUP,OTUD5,CD99L2,ELL,AGFG1,ST13,ARHGEF2,CD247,MYB,DUSP6,IL21R,NR1D2,VAV1,RAMP1,SPRED1,MAX,LDHB,SEPTIN6,PTPN6,ARRB1,CAMKK1
GSE28130_ACTIVATED_VS_INDUCEED_TREG_DN	ADHD	-1.58E-05	0.000249731	0.949479	919		blood	PWAS	c7	0.949479	1	FOXM1,HADH,EHMT2,TEC,CXCL9,APOB,FCGR2B,NTS,IL6R,TNFRSF1B,DKK4,PTPRU,NTRK2,CNTN1,GPNMB,XRCC4,TMEFF1,HOPX,KLK11,MMP12,LEFTY2,IGF2,RNF8,IVD,GSS,CAMK2B,CPB2,HGF,GPC1,HMOX1,SEMA6C,DNAJB12,DAPK2,GNRH1,CCL1,NISCH,DDIT4,ALDH3B1,TCEA2,AGT,PLS1,LCN1,MUC1,PVR,GSTA4,TFF2,STC1,COX6A2,LGALS4,ARHGEF2,BARD1,DCK,BRSK2,MFAP5,STMN2,MVK,RAP1GAP,IRF6,BPHL,IL13RA1,EPB41L1,HAO1,ERBB2,TNFSF9,SPEF1,DDX6,UNC13A,DMBT1
GSE28130_ACTIVATED_VS_INDUCEED_TREG_UP	ADHD	-2.99E-06	0.000160008	0.98508	1447		blood	PWAS	c7	0.98508	1	ADH7,S100A11,ART3,F13B,GC,LCT,GSTO1,IGSF3,SPINT2,CD8A,TDGF1,CNTNAP2,ELK3,SEMG1,CXCL5,CRTAM,SELL,F3,SAA4,IL5RA,KIAA1549L,IL1RN,CCL3,SIRPB1,FLT1,TRIB2,GPX7,TGM3,ALB,CNTN5,CAPN2,CALCB,SMPDL3A,IL10RA,HBEGF,LSM1,IL10,PPP2R3A,CD58,ADAM17,BCL2L11,TPD52L1,MEOX2,TMPRSS15,CASK,JUN,RABIF,CD8B,DYNLT1,SRP19,ACP2,WIF1,CTNNA2,NDRG4,CTCF,HMGB3,UPP1,ARAF,ASAP2,APCS,YWHAE,RYK,CD47,PGAM2,VCAN,MYC,BCAT2,SERPINC1,TCF4,RAD23A,ARFGAP2
GSE28237_EARLY_VS_LATE_GC_BCELL_DN	ADHD	-2.06E-06	0.000257904	0.993616	815		blood	PWAS	c7	0.993616	1	CSF1R,SURF1,ATP13A1,FCGR2A,PSD2,MAPKAPK5,ANXA2,TAPBP,SEMA4A,PNPLA2,KIAA2013,PPA2,TNFRSF17,LRP10,MAP4K1,CCM2,CD48,RHOC,YWHAB,CAST,NSFL1C,ANGPT1,DAPK2,MYORG,OTUD5,PEAR1,STAT6,APCDD1,KLRK1,VSIR,THOC1,DDX23,ARHGEF7,EVL,FLII,GNMT,SERF2,PEA15,AIP,PSME2,GFUS,G0S2,UBXN4,TAX1BP3,CDK16,ACP3,GZMB,PHPT1,KCNAB2,RRBP1,GLIPR1,VASP,AHCYL1,RPL12
GSE28237_EARLY_VS_LATE_GC_BCELL_UP	ADHD	5.54E-06	0.000332838	0.986719	773		blood	PWAS	c7	0.986719	1	UMOD,FABP2,VNN2,SPRN,ARFIP1,DKK4,CTRB2,POMC,HS6ST3,SLC5A8,IGFBP3,ABHD10,GPR101,VAPB,BIRC7,ARPP21,BMP15,TFRC,GDF5,NOTCH3,RAB26,PTHLH,MSLN,IGFBP5,PLA2G10,ZPBP2,ARL15,MST1R,USH1C,CALN1,SCARF2,SRP19,CDH3,TARDBP,MYCT1,MMP16,FSTL3,FKBP1B,PCOLCE,RGS18,SPAST,APAF1,WBP2,ABHD14B,CER1,HTR7,DNAJB6
GSE28237_FOLLICULAR_VS_EARLY_GC_BCELL_DN	ADHD	-6.50E-05	0.000499057	0.896338	394		blood	PWAS	c7	0.896338	1	PGM2,RPS3A,CASP3,PTGR1,SHMT1,DCTPP1,SMOC1,PCLAF,ATP4B,SDCBP,IL22RA2,CCM2,KPNA2,CNOT9,NUDT2,RPS6KB1,FXR1,ATP1B3,HSCB,CASP8,VOPP1,SLPI,VAMP3,STC2,RRAGC,PBK,CHEK1,YWHAB,DYNLT1,ZWILCH,PRDM4,NSDHL,CCT7,CUL1,POLE3,NMT1,PTPN11,CD44,OTUB2,PSAT1,HDGF,GALNT2,ARPC5,RAB2A,ADSS2,HTR7,FABP5,LAMP1,NUDC,DNAJA2,ZFAND5,DIRAS1,AARS1,RGS10,LRRC59,TCP1,EIF5A,HSPD1
GSE28237_FOLLICULAR_VS_EARLY_GC_BCELL_UP	ADHD	-2.74E-05	0.000407846	0.946523	365		blood	PWAS	c7	0.946523	1	F11,DAPP1,BIRC2,SLAMF8,THBS3,ST3GAL1,PRCP,HAAO,KIAA2013,KYNU,CHD7,NLRP10,ANPEP,RPS19,RAB26,PFDN5,OTUD5,CD69,STAT6,STMP1,NEDD9,HS3ST1,LRRC74A,UROS,PKN1,TREML1,STAT1,TARS1,PSME2,ARHGEF10,POLR3F,MED1,GPCPD1,AGO3
GSE28237_FOLLICULAR_VS_LATE_GC_BCELL_DN	ADHD	-2.41E-05	0.000446598	0.95699	359		blood	PWAS	c7	0.95699	1	TLL1,PAICS,SERPINA4,VEGFC,CHST11,GOLM1,PCLAF,CD200R1L,ARSB,NDUFB11,SMAD1,TXNDC5,CD160,EEF2K,LIF,PIK3CG,ATP1B3,CASP8,MARCKSL1,OMP,STAT6,STC2,TOPBP1,PRDM1,UQCRB,BECN1,ECI2,SRI,RRM2B,CBX1,NSDHL,CUL1,SMARCC1,PXYLP1,DCK,NEFH,MAP1LC3B,CHP1,YWHAB,OSBPL9,RBBP4,STX18,HMG20A,SULF2,SET,COL6A3,G6PD,GALNT2,GALNT3,HMGCR,ACP3,GZMB,DPYSL2,KCNAB2,PPP2R5A,RAB1A,CAMK2B,PDLIM1,VASP,HPRT1
GSE28237_FOLLICULAR_VS_LATE_GC_BCELL_UP	ADHD	-5.67E-06	0.000277119	0.983683	602		blood	PWAS	c7	0.983683	1	ADGRF5,TLR3,TLR1,DAPP1,SELENOW,LINGO1,DCUN1D1,PLCG1,CHST15,GNS,HOPX,IL5RA,CYP3A4,TEX29,IGFBP3,OTOR,PDE7A,MGA,HSD17B7,GHRH,SERPINE2,RNASE6,GHDC,VWC2,VAMP1,NXPH3,PPCS,PAK3,PCOLCE,SVIP,DTX1,TCEA2,HERC1,ARL15,MGAT4A,RBM24,GIP,FABP12,UROS,WIF1,SYT8,OIT3,TREML1,FGR,GCH1,MYSM1,RGS18,PPARGC1A,NDRG1,SLC6A16,ST6GALNAC5,TAFA5,IST1,TCF4
GSE2826_WT_VS_BTK_KO_BCELL_DN	ADHD	6.55E-06	0.000235403	0.97779	1229		blood	PWAS	c7	0.97779	1	LAP3,DNAJB9,ENPEP,HP,VNN2,CTSB,IL2,CASP3,PAM,GALNT3,PLXNB2,SPP1,RNPEP,TGFBI,CD14,ADAM11,THBS1,ATP1B1,OXSM,AKR1A1,CADM1,CFP,AXL,CPQ,ITM2B,TNFRSF21,TNFRSF1A,PSAP,MATN2,P4HA2,COX5A,CCL2,TYRO3,CCL19,S100A5,AGAP3,VCAM1,HMOX1,UGP2,DPYSL3,COMT,CA1,ITM2C,CD160,PRDX1,DAPK2,S100A4,P4HA1,S100A9,ZAP70,POSTN,HBB,EPO,PRKCA,IRF6,ATP1B3,IL18,CMBL,TYMS,TNFRSF9,AURKA,GLRX,PLA2G2C,BDNF,UBD,TRAF1,FLT3,NME4,MAPK13,GPX1,CPD,PEA15,ACTN1,GPD1,YWHAE,NRSN1,CLEC4A,SLCO5A1,B3GALT6,KRT20,CKB,IGFBP4,IL1A,DYNLL2,GATM,TENM4,PDLIM1,ARRB1
GSE2826_WT_VS_BTK_KO_BCELL_UP	ADHD	-1.07E-05	0.000407841	0.979146	367		blood	PWAS	c7	0.979146	1	EBI3,SPA17,TXNDC5,B3GNT2,MATN4,NEO1,CAPG,CD200,TNFAIP8,VWF,ICAM2,ACADL,BCL2A1,MECP2,SERPINA12,DNAJC17,LDHA,METAP2,S100A3,UBLCP1,CRAT,SMTN,DTX1,MUTYH,PRIM1,MYG1,CARD19,RELB,NCF4,BCL6,BMPR1B,HNRNPC,PSMB3,CALB2,ACY1,MAD2L1,PDIA4,CLTA,NEK7,BID,SNRPD2,RAP1GAP,IARS1,RIDA,EIF3G,NUDT5,ERP44,ENDOU,TIMELESS,TRIO,XRCC1,ROBO3,BCAT2,FAM162A,NAB2,CSK,BTK,MCL1,IRF3,ESS2,RAB5B,TCF4
GSE2826_WT_VS_XID_BCELL_UP	ADHD	-7.69E-06	0.000301059	0.979615	870		blood	PWAS	c7	0.979615	1	UGDH,ST3GAL6,ACE,TEC,EBI3,SPA17,PDGFRB,NCOA2,APOF,B3GNT2,CCL22,ETFA,CD200,TNFAIP8,PTPRJ,PCLAF,NUDT16L1,BCL2A1,TPI1,RECQL,RAP1GAP,FABP1,BTD,ROR2,NID1,ISG15,UBLCP1,CD9,CCL1,CRAT,MARCKSL1,PTS,CX3CL1,MUTYH,SMYD2,PRIM1,CD38,AURKB,TK1,LIN7C,CDK1,ATG4B,PSPN,NEK7,PABPC4,BID,MVK,EDN3,CMPK1,CUL3,SNRPD2,ADPRH,NDRG1,IARS1,ESRRA,TARBP2,PPIB,CHEK2,EIF3G,EPB41,ENDOU,FABP3,SRSF6,LDHC,XRCC1,TWSG1,GCSH,BCAT2,POLD4,GCG,IL2RG,DERL1,GDI1
GSE2826_XID_VS_BTK_KO_BCELL_DN	ADHD	8.85E-06	0.00016207	0.956471	1814		blood	PWAS	c7	0.956471	1	UGDH,BST1,IDUA,SELE,GABARAPL1,MINPP1,HP,MAP1LC3A,VNN2,CAMP,IL2,EBI3,SERPING1,GSTO1,LCN2,RACGAP1,AKR1A1,CADM1,RBM22,CFP,ICAM5,CKS1B,NRP1,CPQ,PPIC,ITM2B,PROS1,APOA2,PLA2G7,B3GALT2,AP2A2,CCL2,TYRO3,RRM2,SIRPA,CYB5R1,EPOR,CA3,VCAM1,PLAUR,FAP,COMT,SDF2,ITM2C,CD160,LAT,EEF2K,S100A9,IL10RB,CCL1,HBB,PRKCA,ATP1B3,CMBL,APCDD1,AIF1,PRNP,GLRX,PRIM1,VHL,IRF1,UBD,CCNB2,NME4,GSTK1,CPD,NAP1L2,ANXA4,C3,CD247,MSTN,INPP5B,SH2D1A,RAB3D,CMPK1,SNRPD2,DOK2,IGFBP4,IL1A,ACTN1,CCL13,GCSH,CD3G,BLVRA,IL2RG,TENM4
GSE2826_XID_VS_BTK_KO_BCELL_UP	ADHD	-1.66E-05	0.000242324	0.945306	724		blood	PWAS	c7	0.945306	1	PGM2,KDR,SPINT1,TLL1,FCGR2B,VTN,TCP11,SEMA3C,C1QL1,ADCYAP1,LUM,FGF19,VWF,ICAM2,UPP1,CRIP1,COL1A1,ACADL,MMP14,PMM1,MAP4K1,TXNDC5,SERPINB4,SORD,PTHLH,METAP2,ISL1,MAP2K1,ACP5,GLB1,ALCAM,CD72,NOTCH2,APOA4,TCEA2,FAM171A1,ST8SIA2,TMEM230,PLA2G2C,ANXA10,UQCRB,CKAP4,FOXC2,RELB,NCF4,FBP2,ASPRV1,LGALS4,ANGPTL4,S100A3,ST6GALNAC1,ROCK2,ACRV1,IGFBP1,YWHAQ,CD47,MAP2K6,NECTIN2,EIF3G,PCBP1,CBX7,TCF4,PPP2R5A,FAM162A,MED1,BTK,PRDX3
GSE28408_LY6G_POS_VS_NEG_DC_DN	ADHD	-6.32E-07	0.000242305	0.997919	809		blood	PWAS	c7	0.997919	1	CD36,IL3RA,IL18R1,PDGFRB,KIR3DL3,TAPBP,TNFRSF1B,CTSH,ENTPD1,HEXB,CD93,KIR2DL5A,LILRA2,PPT1,UCK2,NCR3,BIRC5,ENO2,CD59,GRN,UCHL1,CLIC1,CLU,CD9,PIR,PDXK,HNRNPAB,PRIM1,PRKCB,TNFRSF8,CD58,CD38,IRF1,MSRB2,CHEK1,RPP30,ECI2,IDI1,TOM1L1,KLRB1,DTYMK,RPSA,CD74,HMGB3,IL15,PRKCQ,NUDT1,NDRG1,SLC27A2,DCXR,TAX1BP3,CYRIB,LDLR,DPYSL2,RAN,PIP4K2A,PSMA6,CD244,KIR3DS1,FYN,H1-10,TCP1,HPRT1,RANBP1
GSE28408_LY6G_POS_VS_NEG_DC_UP	ADHD	1.84E-06	0.000332849	0.995587	665		blood	PWAS	c7	0.995587	1	GABARAPL1,CTSF,IL2,AKR1C3,LY75,ICAM1,BDH2,SEMA4A,CA11,ATP1B1,KIF3A,TIAM1,ARL6IP5,G3BP2,PCYOX1L,BAG3,GPX7,GMPR2,ZNF276,TRIAP1,PKD2,NMRK1,ZNF75D,MZF1,TGFBR2,NEDD9,PUS1,CD70,CASK,BCL6,ZNF175,PRKCA,GPX1,IRF9,ANKRD46,ITM2A,CLSTN3,CD7,CDC42BPA,TYK2,RGS1,NR1D2,CD44,PPM1D,SAT1,TNFAIP3,GRB10,SATB1,CBX7,PCNP,MXI1,LAMP1,CDK2AP1,MCL1,TIGAR,GLO1,TMUB2,RPS27A
GSE28449_WT_VS_LRF_KO_GERMINAL_CENTER_BCELL_DN	ADHD	-1.93E-05	0.000229195	0.932737	1036		blood	PWAS	c7	0.932737	1	GABARAP,CXCL1,REG3A,CXCL13,NEFL,FUT8,TDGF1,THBS3,CCL16,PSMB4,IL12B,SIGLEC6,MAGEA10,KIAA1549L,TNFRSF10D,RAB32,RBM17,ACADVL,IFNA6,KIT,FCGR1A,RHOC,LCP1,CD5L,NID2,GNRH1,MYOM2,S100A12,CBX5,RABEPK,CD72,COX7A1,NBR1,SNPH,AGT,KLRK1,FAM234B,SERPINA7,PPP2R3A,EIF4G3,CDH6,TPD52L1,HBD,PLAAT3,POLE2,MOCS3,ROS1,ZPBP,CCS,CA5B,TOM1L1,LRP10,CLTA,SAR1A,ELAVL1,FBLN5,APCS,S100P,PSMD5,RGS7,LRP2,UBE3A,ANXA1,SOSTDC1,ENDOU,GLA,SRSF6,TCF4,RBFOX2,CNOT9,FGF7,PDLIM1
GSE28449_WT_VS_LRF_KO_GERMINAL_CENTER_BCELL_UP	ADHD	-1.04E-06	0.000162093	0.994862	1584		blood	PWAS	c7	0.994862	1	BST1,CD5,MMP1,ENPEP,CXCL11,TLR3,CTSB,CST5,LEPR,GALNT3,NRCAM,IL2RB,TNFRSF1B,EFNB2,OPCML,LARGE1,VEGFD,LCN2,CXCL5,S100A7,MAGEA4,MGP,CCL23,CRTAM,CTSL,CTSS,LGMN,DIXDC1,ZNF134,SIRPB1,P4HA2,PDGFRL,BAG2,ALB,ENTPD3,SNX7,FXR1,NCF2,IL1RL2,PNP,SPTAN1,LRRTM2,DDIT4,IL17A,BLNK,BRDT,COL8A1,INSIG1,DYRK3,GIP,OLR1,GSTA4,IFNA2,MTMR1,ELK3,SERPINB8,SERPINB5,ADH1B,PDZK1,BMP3,PFKFB3,PSG1,BUB1,CGA,IFNA14,NR4A1,TAX1BP3,NET1,RND3,VCAN,ACP3,MGAT2,SERPINA6,RNF41,DNM2,MCL1,SERPINC1,PCBP1
GSE28726_ACT_CD4_TCELL_VS_ACT_NKTCELL_DN	ADHD	-5.12E-05	0.000499078	0.918211	446		blood	PWAS	c7	0.918211	1	ST3GAL6,RBL2,HNRNPH1,SRGN,IL11RA,EPHB6,PGRMC2,TPP1,PDE4D,TRIB2,SDCBP,IL6ST,NSFL1C,FCMR,ZAP70,RPS10,TPM2,UBE2B,BCL2L11,TXNIP,BTG2,CD37,MID2,UBE2J1,MAPRE3,ENTPD6,TLE5,DNAJB1,TPT1,CIRBP,HNRNPDL,TERF1,RGS1,PLAAT4,H1-10,TNFAIP3,SATB1,DGCR2,DDIT3,SRSF6,MXI1,RBM39,ARL2BP,LAMP1,DNAJB6,EZR,PRKCQ,ARFGAP2,ARHGAP45,CTBP1
GSE28726_ACT_CD4_TCELL_VS_ACT_NKTCELL_UP	ADHD	-2.73E-05	0.000499236	0.956312	323		blood	PWAS	c7	0.956312	1	PPID,IL1R1,FASLG,TNFRSF1B,HOMER1,RCN1,NT5E,PPT1,RPA2,METTL1,GAPDH,TPI1,PDIA3,IL1B,UBE2G2,ENO1,NADK,LDHA,PREP,TRIAP1,TNF,IL18RAP,CANX,PSMB6,NFATC1,VIM,NPM1,UBE2D1,PGK1,SRI,IDI1,ADAM19,MAPRE2,CUL1,S100A11,GAD1,IL2RA,FH,MAPKAPK3,HSP90AB1,HNRNPDL,GFUS,TXN,NUTF2,TXLNA,ELMO1,GNAI1,RRAS2,PSMD7,EIF3J,DBI,PKM,GZMB,PSME3,NME1,TRA2B,MYDGF,HNRNPF,CDK2AP1,CFLAR,PPP1CC,RGS10,FABP5,HPRT1,SUB1,PEA15,DIMT1
GSE28726_ACT_CD4_TCELL_VS_ACT_VA24NEG_NKTCELL_DN	ADHD	-3.23E-05	0.000353118	0.927045	595		blood	PWAS	c7	0.927045	1	ST3GAL6,EPHA4,VNN2,MAN2B2,CTSO,SRGN,IL11RA,LGALS8,ALDH2,SPOCK2,EPHB6,PGRMC2,TPP1,PDE4D,CDC25B,TRIB2,SDCBP,UBE2G2,MFGE8,PTPN4,CAPN2,MCF2L,FCMR,IL7R,EIF5,EFCAB14,VAMP2,MZF1,TGFBR2,BCL2L11,TXNIP,BTG2,CD37,ASAH1,UBE2J1,ATP2A3,TLE5,AREG,CIRBP,DNAJB1,RGS1,SYNE2,TNFAIP3,FASN,DGCR2,DDIT3,SRSF6,CTSK,RBM39,ARL2BP,MOB1A,LAMP1,DNAJB6,EIF4G2,MCL1,YWHAZ,PABPN1,ARHGAP45,H1-10
GSE28726_ACT_CD4_TCELL_VS_ACT_VA24NEG_NKTCELL_UP	ADHD	-3.37E-05	0.000446639	0.9399	377		blood	PWAS	c7	0.9399	1	IL1R1,CPOX,FASLG,SRGN,RCN1,NT5E,MIF,RCAN1,PPT1,RPA2,FXN,METTL1,MGA,PDIA3,UBA2,IL1B,PA2G4,PDIA5,LTBP4,UBE2G2,ENO1,NMT1,CETN3,LDHA,CCL20,ZNF75D,CD9,PNP,ATP1B3,TRIAP1,TNF,TNFRSF9,EIF4G3,PSMB6,NFATC1,UBE2D1,HNRNPC,PSMB3,PGK1,RIPK2,IDI1,FKBP4,MAPRE2,GAD1,RHOG,PSMB5,NEFH,MAPKAPK3,CCN6,HNRNPDL,TXN,IL12RB2,EIF4E2,ELMO1,RRAS2,SSRP1,PSMD7,CD226,DBI,MATK,PKM,MTX2,GZMB,NME1,TRA2B,HNRNPF,KPNB1,CDK2AP1,CFLAR,EIF4A1,PPP1CC,PEA15,DIMT1,HPRT1,SUB1
GSE28726_NAIVE_CD4_TCELL_VS_NAIVE_NKTCELL_DN	ADHD	-1.01E-05	0.000217986	0.962914	1052		blood	PWAS	c7	0.962914	1	HGFAC,CD300C,FGFR3,CTSA,TLR1,FCGR2B,FCER2,S100A13,CPB1,OCRL,CTSH,MXRA8,IL11RA,CA11,CXCL12,MAPK3,SIGLEC6,ASL,CFP,ALDH2,PTK2B,LGALS3BP,MATN2,CDC25B,ITGB2,SIRPA,TRIB2,FGFR1,PSD,MFGE8,GCA,MCF2L,ACP5,DDIT3,AIF1,CASQ2,SDC3,CHI3L2,ACVR2B,ANXA10,TXNIP,PTX3,ICAM3,MAPRE3,ITIH4,CDH3,HEXIM1,MAPK11,UBE2C,TLE5,ID1,AREG,DNAJB1,CDC42BPA,XDH,PNOC,PIAS3,BIN1,SORBS3,KRT20,DGCR2,SERPINF1,INS,RAB31,CTSK,PLCG2,ARHGAP45,MCL1,JUND,SIT1
GSE28726_NAIVE_CD4_TCELL_VS_NAIVE_NKTCELL_UP	ADHD	-1.13E-05	0.000301278	0.969999	487		blood	PWAS	c7	0.969999	1	FASLG,STX1A,PAICS,IL1RAP,IL18R1,SRGN,HOMER1,CD200,CD48,S100A11,KIF3A,BCL2A1,GAPDH,ENO2,DYNLL1,GBP1,IMPA1,CA2,SERPINE2,IDS,LTBP4,CLIC1,MTHFD2,PRDX1,CYCS,UBE2D1,SYNCRIP,CD9,HNRNPAB,CCL20,MUTYH,FEN1,CD58,ADAM17,IRF4,WBP1L,NFATC1,VIM,TRAF1,ADAM19,MAPRE2,EIF2S1,GPX1,PDCD1,NECTIN3,IER3,RHOG,PSMB5,PEA15,CHMP2A,YWHAE,PGAM1,UAP1,AP1S2,TXLNA,RAD1,GNAI1,RRAS2,PSMD7,MAP2K3,CD40LG,SNRPG,ZYX,RAB22A,MATK,FKBP2,EIF4G2,VASP,CFLAR,AHCYL1,EIF4E,RGS10,SUB1
GSE28726_NAIVE_CD4_TCELL_VS_NAIVE_VA24NEG_NKTCELL_DN	ADHD	7.48E-06	0.000229246	0.973978	635		blood	PWAS	c7	0.973978	1	CD300C,VNN2,TLR1,MICA,FCER2,OCRL,MXRA8,IL11RA,ADAM11,CA11,ALDH2,PIM1,CDC25B,ITGB2,TRIB2,FGFR1,GCA,MAZ,DGCR2,TPM2,PCOLCE,ACP5,PRDM1,HBEGF,LTB4R,THRA,CASQ2,MPZL1,MUC1,ACVR2B,ANXA10,ITGA5,TXNIP,ICAM3,CD37,SUOX,ITIH4,HEXIM1,MAPK11,MAD1L1,DDIT4,CDH2,TLE5,WWOX,AREG,DNAJB1,CDC42BPA,XDH,PNOC,PIAS3,BIN1,SORBS3,ACRV1,MDK,TNFAIP3,DDIT3,CTSK,ARTN,MCL1,IRF3,JUND,ARHGAP45,H1-10,SIT1
GSE28726_NAIVE_CD4_TCELL_VS_NAIVE_VA24NEG_NKTCELL_UP	ADHD	-5.63E-06	0.000332954	0.986506	547		blood	PWAS	c7	0.986506	1	CFI,PAICS,CST7,IL2,PHGDH,MRE11,RAD51D,CKS1B,DHFR,MIF,PSMB9,PCLAF,TP53,PYCR1,TIAM1,HSPD1,SAP30,TPI1,ENO2,SHMT2,SYT11,BAG2,RRM2,ALDOC,ECI1,PDIA5,SERPINE2,S100A11,CLIC1,ENO1,LDHA,SORD,GPI,COMT,MTHFD2,IGFBP4,LAG3,PRDX1,UBE2M,STAMBP,VLDLR,PDXK,PNP,CCT5,TYMS,TNFRSF9,IL18RAP,AURKA,PRIM1,MTHFD1,ATOX1,MUC1,TEAD4,POLE2,TK1,HMGCS1,IMPDH2,TRAF1,CCNB2,PGK1,CDK1,EIF2S1,GPX1,NDC80,GZMH,RAB13,CFLAR,GALK1,EIF4EBP1,TXLNA,CCNA2,CCNB1,ILK,SLC27A2,MAP2K3,NME1,PKM,CDK2AP1,PTTG1,TIMELESS,GLA,ALDOA,TNFRSF4,HSP90AB1,BCAT2,GSTP1,PSMA6,AARS1,UBE2S,AHCYL1,PRDX3,SIT1,FABP5
GSE28726_NAIVE_VS_ACTIVATED_CD4_TCELL_DN	ADHD	-1.98E-06	0.000315883	0.994997	580		blood	PWAS	c7	0.994997	1	GGH,PAICS,CST7,IL2,PHGDH,CXCL12,NUDT1,MRE11,DHFR,MIF,PSMB9,S100A11,PCLAF,RLN2,TIAM1,SAP30,ENO2,SHMT2,LGALS1,DOK1,LGALS3,RRM2,FAH,SERPINE2,CCL5,CLIC1,ENO1,LDHA,WARS1,SORD,GPI,COMT,PMVK,PRDX1,PFKM,STAMBP,PDXK,PNP,TNFSF14,ACAT1,CCT5,PSMA5,CCL20,TYMS,DGKB,TNFRSF9,AURKA,FEN1,IRF4,AURKB,LSM4,HMGCS1,IMPDH2,CCNB2,PSMB3,AP4M1,PGK1,EIF2S1,GPX1,UBE2C,FANCL,SERPINI2,GZMH,NEFH,FH,LTA,YWHAE,TNF,CD63,CCNA2,CCNB1,DUSP4,HSPH1,MAP2K3,TRIP10,NME1,DBI,PKM,PTTG1,GZMB,PCNA,ALDOA,GCNT2,PLCG2,GSTP1,CSF2,PSMA6,AARS1,UBE2S,AHCYL1,PRDX3,FABP5,NRAS
GSE28726_NAIVE_VS_ACTIVATED_CD4_TCELL_UP	ADHD	1.29E-06	0.000192328	0.994648	771		blood	PWAS	c7	0.994648	1	HGFAC,VNN2,MAN2B2,SELPLG,MICA,CTSO,OCRL,MXRA8,ST3GAL1,IL11RA,LGALS8,SPOCK2,PTK2B,LGALS3BP,LGMN,PIM1,CDC25B,HPGD,TRIB2,MFGE8,MX1,GCA,MCF2L,VAMP1,TPM2,MAP3K3,SPTAN1,IL7R,AIF1,CASQ2,MUC1,ITGA5,TXNIP,ICAM3,CD37,MAPRE3,ETHE1,MAPK11,ENTPD6,CD247,DDIT4,TRADD,TLE5,ID1,DNAJB1,PIAS3,RGS1,BIN1,H1-10,DGCR2,DDIT3,SERPINF1,INS,RAB31,CTSK,GIPC1,MCL1,JUND,ARHGAP45,SIT1,DNAJB2,IGBP1
GSE28726_NAIVE_VS_ACTIVATED_NKTCELL_DN	ADHD	-1.28E-05	0.000257994	0.960416	586		blood	PWAS	c7	0.960416	1	STX1A,PAICS,IL1RAP,IL2,IL18R1,SRGN,TNFRSF1B,SPON1,GEM,CD200,FADD,CTSL,BCL2A1,TFAM,DYNLL1,IMPA1,CA2,SERPINE2,CLIC1,MTHFD2,CYCS,SYNCRIP,HNRNPAB,PNP,ATP1B3,HBEGF,CCT5,IL18RAP,FEN1,ARF1,PSMD9,CD58,BCL2L11,TRAF1,UBE2D1,RIPK2,CYTIP,ACP2,EIF2S1,NECTIN3,IER3,CD81,RHOG,PSMB5,KIFBP,CHMP2A,NAB1,CFLAR,YWHAE,PGAM1,UAP1,TXLNA,CASP10,CD47,RAD1,GNAI1,RRAS2,PSMD7,MAP2K3,CD40LG,SNRPG,HNRNPF,RAB22A,FKBP2,EZR,EIF4G2,AHCYL1,EIF4E,RGS10,PRDX3,DIMT1
GSE28726_NAIVE_VS_ACTIVATED_NKTCELL_UP	ADHD	5.17E-07	0.000257979	0.998402	761		blood	PWAS	c7	0.998402	1	HGFAC,CPZ,FCER2,CPB1,ST3GAL1,CA11,CXCL12,PENK,MAPK3,NAGLU,ACAA1,ALDH2,LILRA2,PIM1,ITGB2,HPGD,SNTA1,SAA1,MAP4K1,TRIB2,GRHPR,IMPDH1,FGFR1,PSD,GPI,UCHL1,FCMR,TPM2,PLXNB3,THRA,PIEZO1,ACVR2B,TPM1,CEACAM7,TXNIP,ETHE1,CDH3,MAPK11,MMP16,ATP2A3,ID1,WWOX,PIAS3,ZNF174,MDK,DGCR2,PLA2G1B,INS,PIP4K2B,RAB31,RBFOX2,DNAJB1,MINAR1,GSTP1,ARTN,FLRT1,DNAJB2,AIP,SIT1
GSE28726_NAIVE_VS_ACTIVATED_VA24NEG_NKTCELL_DN	ADHD	-1.50E-06	0.000182434	0.993432	1093		blood	PWAS	c7	0.993432	1	CD300C,VNN2,KLKB1,CTSA,MICA,MRC1,NEFL,CPB1,OCRL,CPZ,LRIG1,ST3GAL1,CA11,MAPK3,SIGLEC6,ACAA1,ASL,CRP,PIM1,TNFRSF13B,CDC25B,STARD5,SIRPA,TRIB2,GRHPR,IMPDH1,SULT4A1,MCF2L,FCMR,TPM2,INSL4,ACVR2B,ANXA10,CEACAM7,TXNIP,NEURL1,RAB6B,RHOB,HEXIM1,MAPK11,CDH2,WWOX,PIAS3,ZNF174,DGCR2,CDC42BPA,ITSN1,EDN2,XDH,SORBS3,GLYAT,MVD,MYO6,TRIM3,SERPINF1,RAB31,DNAJB1,ZG16,FLRT1,AIP,SIT1
GSE28726_NAIVE_VS_ACTIVATED_VA24NEG_NKTCELL_UP	ADHD	-1.60E-05	0.000288418	0.955675	562		blood	PWAS	c7	0.955675	1	QDPR,IL18R1,TNFSF11,TBCA,SPINT2,QPCT,F5,HOPX,KPNA2,MIF,ITPA,RPA2,SOS1,FXN,HRAS,MGA,PYCR1,DYNLL1,GBP1,PDIA5,CLIC1,ENO1,BCL10,WARS1,SORD,PRDX1,SYNCRIP,PNP,CCL20,GOT1,TNFRSF9,CANX,FEN1,MPHOSPH6,SEC61B,NFATC1,UBE2D1,SRI,GAD1,CUL1,PSMB5,HSP90AB1,UBE2V2,SNUPN,YBX1,MLEC,GFUS,TXN,CD63,NUTF2,TXLNA,RAD1,GNAI1,PSMD7,MAP2K3,EIF3G,PKM,CDK2AP1,SNRPG,SNU13,TNFRSF4,MATK,BCAT2,PSMA6,HNRNPF,AARS1,EIF4A1,UBE2S,TRA2B,AHCYL1
GSE28737_BCL6_HET_VS_BCL6_KO_FOLLICULAR_BCELL_DN	ADHD	1.61E-05	0.000182386	0.929685	1571		blood	PWAS	c7	0.929685	1	BTD,CCN4,TNC,TIMP3,GSTO1,TST,BGN,SPP1,TCN2,CTSH,TGFBI,IL17RA,PENK,C1QC,TXNDC5,COL1A1,SPHK1,KLK4,TSSK1B,SYT11,HEBP1,SOCS3,ITGB5,FGB,IDS,PLAU,UGP2,RNASE4,CHCHD10,SNX1,SERPINH1,SPARC,C9,APLP1,RBP1,TMEM38B,TMED4,BCL2L11,DYNLT3,PYCR2,TFPI2,SPIN1,FSTL1,CDK1,CSRP2,ADSS1,APOC2,GALK1,TBXAS1,LY86,PTP4A3,SAT1,COL6A3,FCGR1A,KRT72,SCARB2,CTSK,BAD
GSE28737_BCL6_HET_VS_BCL6_KO_FOLLICULAR_BCELL_UP	ADHD	-4.97E-06	0.000576403	0.993119	289		blood	PWAS	c7	0.993119	1	CDH15,REG3A,SELENOM,PPIL2,TNNI2,OMD,CCL22,VWF,ASB9,SEPSECS,CASQ1,CRIP1,CRYGS,ARSB,NRIP3,SHMT2,CRYBB2,PDCD5,GPX7,PRDX1,ABL2,BRDT,MBTPS1,CUL9,ATOX1,HK3,SEC61B,PLAAT3,ADRM1,VIM,ECE1,UBE2L3,PPP2R1A,ADPGK,MLEC,GFUS,IRF6,CD44,UNC45A,CSNK1D,CLEC1B,SNRPG,CNP,DCUN1D3,BAG1
GSE28737_BCL6_HET_VS_BCL6_KO_MARGINAL_ZONE_BCELL_DN	ADHD	3.85E-07	0.000258011	0.998809	631		blood	PWAS	c7	0.998809	1	BST1,GXYLT1,SLIT2,QPCT,CD14,PCYOX1,CKS1B,PPIL1,YBX1,RFK,GDA,TREM1,RNF128,ALDOC,DDT,RPS19,A4GALT,TNFRSF12A,PDXK,ACAT1,GRAP2,TMEM185A,PTH1R,UBD,RFNG,PITPNB,AP4M1,PSMA7,PRPSAP1,MRPL21,P4HB,PRKCI,TARS1,UBE2V1,HCAR2,CAP1,B3GALT6,CD44,RNASE10,MLYCD,SYT4,TRIM3,TSG101,FABP5,PDE1A,SMC3,XRCC6,RANBP1
GSE28737_BCL6_HET_VS_BCL6_KO_MARGINAL_ZONE_BCELL_UP	ADHD	4.46E-06	0.00021302	0.983278	951		blood	PWAS	c7	0.983278	1	CXCL10,TEC,PCSK1,BHMT2,PCSK7,NQO2,MDGA1,CHAD,ITM2B,PLA2G2A,MARCO,PROC,TMCC3,MUC16,CA13,EPOR,PTTG1,FAP,PTGFRN,IL36A,USP25,ANGPT1,NID1,UTS2,TOM1L2,APLP1,SPINK5,KLRK1,LGR5,PCDHB7,FBP2,EDA,DUSP28,BOC,GP5,KLK7,DCK,NRXN2,GZMH,GCH1,DLX3,ANGPTL7,ADAMTS6,RNF114,ARHGAP25,FRRS1L,TIMELESS,PHEX,IRF2,OAS1,CFLAR,CELF2,ACE2
GSE28737_FOLLICULAR_VS_MARGINAL_ZONE_BCELL_BCL6_HET_DN	ADHD	8.11E-06	0.000288418	0.977559	528		blood	PWAS	c7	0.977559	1	KDR,FCGR3A,PDCD1LG2,PLXNA1,SPON1,EFNA2,MAPK13,NRP2,TREM1,SERPINE2,IL18BP,PMVK,LSAMP,F7,PRPF6,MCF2L,RHOD,OAS1,CEBPB,GBP6,MPZL2,FER,PSMA5,DAO,VWC2L,LY6G6D,QKI,CEMIP2,OLFM1,IRF1,RMDN3,SAMHD1,UBD,CDKN2B,SHISA2,HS3ST3B1,PSMA7,DUSP28,DTX3L,MRPL21,ANGPTL4,MMEL1,LMNB1,IL2RA,TXN,NDRG1,UBE2L6,MSN,ST6GALNAC5,CD69,BAG2,ACTN1,AARS1,EVPL,CAMKK1
GSE28737_FOLLICULAR_VS_MARGINAL_ZONE_BCELL_BCL6_HET_UP	ADHD	-2.72E-05	0.00049912	0.95662	379		blood	PWAS	c7	0.95662	1	CD300C,ZFYVE27,APOE,ANTXR2,B4GALT6,L1CAM,ADAM22,TPP1,CYB5R1,HAGH,GSN,DNAJB14,CD68,SERPINA1,VAMP1,GM2A,CLEC4G,VHL,MSRB2,KMT2D,NFATC1,POGLUT2,MTCP1,FIBP,KRT16,ESAM,CD74,NEK7,DCP1B,AS3MT,MMGT1,ILK,RAC2,RAMP1,CD4,CD300LB,IFNGR1,GCNT1,ARL2BP,CDK2AP1,FERMT3,MACO1,RAD23A
GSE28737_FOLLICULAR_VS_MARGINAL_ZONE_BCELL_DN	ADHD	1.30E-05	0.00022341	0.95342	861		blood	PWAS	c7	0.95342	1	FGFR3,TAPBPL,ICAM1,LBP,BIRC2,NCOA2,ROBO2,EFNA5,CAPG,FKBP6,TREML2,CD200R1L,GFRA1,SCIN,NTNG1,PSMB4,USP25,CA12,LRP8,SERPINH1,CGREF1,CALB1,ENTPD3,RTP4,GOT1,OLFM1,ARG2,ST8SIA2,AK4,ANXA3,CXCL14,PLAAT3,AK5,CD8B,FBP2,DUSP28,C3,GCH1,MFAP5,LY86,DUSP4,GRID1,APAF1,SYT4,SCARF1,NET1,MPL,KRT72,MAX,IRF2,BMX,SH3GL3,EVPL,CDKN1A
GSE28737_FOLLICULAR_VS_MARGINAL_ZONE_BCELL_UP	ADHD	2.88E-05	0.000446594	0.948664	393		blood	PWAS	c7	0.948664	1	INSR,PLXDC1,REG3A,ENTPD5,MTAP,RAD51D,ANXA6,CKAP2,PPA2,METTL1,LRP1,HEBP1,ECI1,ACAT2,SUMF2,TXNDC5,CLEC11A,DNASE1L2,MBTPS1,PPP2R3A,CLEC4G,TNNT3,TXNDC11,DTD1,TXNL4B,PPP2R1A,HDHD2,CTCF,PRKCI,MRPL33,CNPY4,HNRNPR,BLOC1S5,ARF3,PTRH2,MAP2K6,PSAT1,POLH,CREB3L2,PRMT3,XRCC6,PRKACA
GSE28737_WT_VS_BCL6_HET_FOLLICULAR_BCELL_UP	ADHD	4.96E-06	0.000576564	0.993139	282		blood	PWAS	c7	0.993139	1	CHL1,SPA17,NELL1,NMB,ROBO1,IL11RA,IGF1,CPA2,PDE7A,ANPEP,BMP15,CA3,FGFR1,GZMK,CCDC134,HPX,INHBA,NEURL4,OSMR,STX2,COL13A1,KLF4,MBTPS1,TEPSIN,TSR3,PRSS35,SERAC1,MID2,TOX3,C5orf46,ATG4B,SPSB1,ADAM15,GKN1,SPTLC2,CADM2,TYK2,GNAI1,HINT2,ACRV1,TARBP2,LGR5,SOSTDC1,ZYX,PRKCZ,CCDC51,YTHDC1,ROCK2,GGA1,PGR,HGS
GSE28737_WT_VS_BCL6_HET_MARGINAL_ZONE_BCELL_DN	ADHD	-8.22E-06	0.000315818	0.979236	640		blood	PWAS	c7	0.979236	1	PDCD1LG2,JAG1,MMP1,IL27RA,CXCL10,CXCL11,ICAM1,VEGFC,KLRC3,IL12B,CRIP1,SPHK1,CHD7,SF1,AMN,CA2,CD274,RHOC,RAP1GAP,CNOT9,GSTT1,ISG15,MST1R,KRT1,STAT5B,SEMA4C,MARCKSL1,HAT1,PKD2,P4HA1,SLC3A2,DNAJC15,HIF1A,SEPTIN3,CD38,HSPA1L,RMDN3,CD70,RELB,FAM241A,CDKN2B,PRDM4,BMPR2,SNN,KARS1,TXN,IL21R,SULT4A1,TNFAIP3,COQ8B,TSSK2,CD80,CD69,MAX,RAB22A,CSNK2A1,CDKN1A,SMC3,RANBP1
GSE28737_WT_VS_BCL6_HET_MARGINAL_ZONE_BCELL_UP	ADHD	-3.36E-06	0.000333046	0.991941	511		blood	PWAS	c7	0.991941	1	CD5,ISLR2,MAN2B2,FGFBP1,TIRAP,ENPP5,STAB1,PDE7A,ITLN1,MAD1L1,NME4,CCM2,IL6ST,FGFR1,GLUL,ALDOB,UCHL1,MTIF3,MMP3,DKK3,IRAG1,NCF2,VAMP2,CLEC4G,FCER1A,VHL,HEPACAM2,OTUD5,DUS2,CD79B,NPL,ATG4B,SUMO3,PLBD1,ERN1,AMMECR1L,MAP2K6,CYGB,TMEM234,NMNAT1,DDR1,ARHGAP45,GMFG
GSE28737_WT_VS_BCL6_KO_FOLLICULAR_BCELL_UP	ADHD	-1.39E-05	0.000377485	0.970677	538		blood	PWAS	c7	0.970677	1	IGLL1,NTS,CTSH,AGRN,ELANE,TFRC,TNFRSF13C,NXPH2,ANGPT1,DLL1,CHI3L1,HAVCR1,HNRNPD,BLNK,TAFA3,DUSP23,LAT2,NPL,IRF4,GNG11,BDNF,CD79A,CYTIP,ESAM,MMP16,IL31,LYG2,NETO2,CD74,PACSIN3,HSD17B1,ST6GALNAC3,TNFRSF10A,PLA2G1B,NGF,IFNGR1,ACVRL1,GCNT1,FGF6,LPCAT2,BTK,VAPB
GSE28737_WT_VS_BCL6_KO_MARGINAL_ZONE_BCELL_DN	ADHD	5.97E-07	0.00044674	0.998934	308		blood	PWAS	c7	0.998934	1	ENPP6,RNPEP,CAPG,MLF1,ISOC1,RPS4X,IBSP,SERPINA7,NHLRC3,PRXL2A,HSD17B7,CCL11,PTPN4,PREP,TBPL1,TXNDC15,PPP1R3B,FXR1,DSG1,AGFG1,SVIP,ABL2,PARP16,GOT1,EFCAB14,ARL15,RNF34,DEFB116,MARK3,GZMH,PRKCI,GNAI3,NETO2,RHOA,CD47,SYT4,PDCD6IP,GALNT3,DIDO1,CD80,TOP1,RAB1A
GSE28737_WT_VS_BCL6_KO_MARGINAL_ZONE_BCELL_UP	ADHD	4.13E-06	0.000267007	0.987661	725		blood	PWAS	c7	0.987661	1	KDR,SELE,FGFR3,NGFR,CTSE,MBL2,SH3BP2,CPZ,MTHFSD,TRIL,TMPRSS11D,FLRT3,SMOC1,BLVRB,OTOR,STUB1,CR2,SFXN5,SCGB1A1,NELL2,ITM2C,WNT3A,HAPLN1,FETUB,SERPINA9,CRLF1,CLEC11A,LRTM2,DTX1,FGF17,TRH,APOA4,ARHGAP30,PRNP,PODXL2,TBX22,ADGRG2,BPIFA1,ADRM1,NAALADL1,KRT17,FLII,CYB5R2,PDCD1,NDUFB8,TLE5,GPC6,MVK,CRYGD,UBXN4,NUDT1,NMT1,PAX4,ACOT13,EFNB1,MANF,PDE3A,COMMD9,MTIF3,SERPINC1,GAP43
GSE28783_ANTI_MIR33_VS_CTRL_ATHEROSCLEROSIS_MACROPHAGE_DN	ADHD	-8.98E-06	0.000242272	0.970447	1026		blood	PWAS	c7	0.970447	1	ENPEP,CXCL1,ADH5,CEACAM8,TLR2,CST7,MBL2,LRIG1,NCAN,CXCL5,CCL15,MAGEA4,CCL23,ALDH5A1,HOPX,LYZ,TNFRSF17,ZNF134,GP1BA,RNASE2,PGLYRP1,ZWINT,GCA,NID2,ANGPT1,BGLAP,FXR1,DSG1,MAGEA5P,SMPDL3A,IL17A,ALDH3B1,STMN1,COL8A1,ADGRG2,DYRK3,CHEK1,CEACAM7,CASK,GULP1,GSTA4,PAXIP1,STAR,CSNK2A2,MTMR1,MB,STC1,PDZK1,IDE,BRSK2,SPTLC2,MFAP5,ANXA9,SPAST,CGA,IFNA14,IL13RA1,TAX1BP3,ADH1B,ACP3,IL4,TNFSF9,XCL2,CBL,BTK
GSE28783_ANTI_MIR33_VS_CTRL_ATHEROSCLEROSIS_MACROPHAGE_UP	ADHD	-1.27E-05	0.000257975	0.960798	803		blood	PWAS	c7	0.960798	1	FCGR3B,ADH1C,NAAA,S100A11,ICAM4,UNC5B,FCER2,IGSF3,SPINT2,CPZ,SPP1,CD8A,MFAP4,EFNA3,FMOD,C1QL1,NUDT1,CLC,SELP,SELL,CRHBP,WNT5A,FLRT2,ADAMDEC1,IL1RN,ACADL,CPA2,ECHS1,NUDCD3,C9,ANK2,SOCS3,TRIB2,RNASE2,DDT,APOC1,PRDX6,ISL1,MYOM2,GALE,RAB11A,BMP6,EDIL3,IL10,IL18RAP,PRNP,PTPN13,KLRK1,PPP2R3A,EIF4G3,BCL2L11,ZNF415,CD8B,DYNLT1,STAR,NR1H4,CCNB2,RIPK2,STC1,S100P,FGF7,FGL2,WWOX,SAR1A,YWHAQ,HSD17B8,RORB,HPD,SPN,ANXA1,BTN2A1,CYTIP,TENM4,CDH1,RRBP1,IL18
GSE28783_ANTI_MIR33_VS_UNTREATED_ATHEROSCLEROSIS_MACROPHAGE_DN	ADHD	4.09E-07	0.000213041	0.998467	873		blood	PWAS	c7	0.998467	1	UGDH,CHL1,ADH1C,TLR3,COL3A1,SPINT2,CD8A,DKK1,FMOD,LRIG1,CPM,CXCL5,OMD,CCL15,H2BC21,CTSS,SELL,S100A11,IL1RN,CPA2,DIXDC1,SIRPB1,CA6,TRIB2,AFP,PTPN4,ZWINT,ALB,FXR1,DSG1,MAGEA5P,NCF2,GALNT10,IL10RA,BLNK,PRNP,PTPN13,PPP2R3A,RGS5,DYRK3,BCL2L11,GIP,KDSR,NXT2,CASK,CD8B,CPE,DYNLT1,STAR,RIPK2,STC1,DGKB,KLRB1,IRF9,FGL2,PRKG1,IDE,DARS1,S100P,ARHGEF10,YWHAQ,CD47,CGA,PGAM2,ANXA1,TAX1BP3,VCAN,GPR107,ACP3,IL4,ECHS1,CBL,XCL2,IL18
GSE28783_CTRL_ANTI_MIR_VS_UNTREATED_ATHEROSCLEROSIS_MACROPHAGE_DN	ADHD	-4.47E-06	0.000218016	0.983652	1167		blood	PWAS	c7	0.983652	1	SEMA3E,CD5,CXCL11,MAGI2,TNFRSF11B,PCSK1,NTS,IL6R,OTC,GSTO1,TNFRSF1B,IGF1R,ADGRE5,DSCAM,S100A7,CCL23,F3,CRIP1,EPHB6,TNFRSF10B,DIXDC1,CCL3,TGFB1,MAD1L1,AGRN,EPHA2,TYRO3,FLT1,CA2,ATP4B,VAMP1,VOPP1,APOBEC3G,LY9,NAALADL1,MAP2K2,GNRH1,ISG15,SNX3,CD9,DKK3,MAP3K3,PNP,TNFSF14,LRRTM2,TNF,FGF12,IFNGR2,TCEA2,INSIG1,GRB7,SERPINE1,ELK3,SMURF1,GPX1,RUNX3,EPHB2,PDZK1,BMP3,HMGA1,PFKFB3,DDIT4,GPR68,CCPG1,GRAP,PTP4A1,NR4A1,ARHGEF1,SYT5,NMU,KIF22,CXADR,DDX6,SLC16A3,CDKN1A,RGS10,TCF4
GSE28783_CTRL_ANTI_MIR_VS_UNTREATED_ATHEROSCLEROSIS_MACROPHAGE_UP	ADHD	-5.22E-06	0.000192315	0.978342	1107		blood	PWAS	c7	0.978342	1	FABP2,CCL16,ARFIP2,NEFL,TDGF1,THBS3,CNTNAP2,PENK,PNLIPRP2,IL12B,SIGLEC6,MAGEA10,CRIP1,KIAA1549L,RLN2,RBM17,GSS,IGFBP5,FLT1,ESM1,CNOT9,FAP,LCP1,CXCL13,GNRH1,DLD,S100A12,TAF10,CD69,CHGB,CD72,RBM3,BRDT,APBB1,ATOX1,CTBP1,HBD,PLAAT3,ROS1,DYNLT1,ZPBP,ASAH1,WIF1,SMS,PRKN,NEFH,INPP5B,EIF1B,ARAF,C4BPA,CFL1,UBE3A,VCAN,MYC,GPR107,GAS7,DSC3,GPC4,SRSF6,PTEN,SH3GL2,PPP2R5A,DDX39B,BCAT2,FGF7,MCL1,EREG,IST1,TCF4,RAD23A
GSE29164_CD8_TCELL_VS_CD8_TCELL_AND_IL12_TREATED_MELANOMA_DAY3_DN	ADHD	1.75E-05	0.000315777	0.955902	705		blood	PWAS	c7	0.955902	1	CD5,RPS3A,IL6R,FAS,PDGFRB,ST3GAL1,IGF1R,ICAM2,CYB5A,CRTAM,SELL,PPIC,CRIP1,SOCS3,NDRG3,IL6ST,ADK,CD9,SCG5,PDLIM4,IRF6,SPTAN1,RPL30,ITGB7,GRAP2,DAG1,NDRG1,POLE2,CD99L2,CASK,SERAC1,CYTIP,NSDHL,ANP32A,LGALS4,ENTPD6,SPSB1,CD247,MYB,DDIT4,ITM2A,SMAD4,KPNA4,PAFAH2,G0S2,RGS7,VSNL1,NTMT1,NR4A1,CINP,CRK,CDK16,MYC,KCNAB2,ACTN1,SEMA4F,SKP1,GCLM,ACVRL1,GCSH,HNRNPA1,PDLIM1,GLO1,ABHD14A,APEX1,KIF23,RGS10
GSE29164_CD8_TCELL_VS_CD8_TCELL_AND_IL12_TREATED_MELANOMA_DAY7_DN	ADHD	-2.82E-05	0.000352961	0.936252	670		blood	PWAS	c7	0.936252	1	GAS6,UNC5B,SRGN,PRSS2,CRISPLD2,HSP90B1,NTRK3,GGH,RPN1,LILRB4,PCLAF,LGMN,RAB26,SEC13,HSPA5,RRM2,SLC66A1L,PDIA5,LDHA,ZWINT,TMEM70,UCHL1,MTFR1,SELENOS,ZNF334,PIK3CG,SCG5,YARS1,PSMA5,SEC61G,TYMS,PKD2,IGFBPL1,CD38,ANXA3,SPINK13,SEC61B,TK1,RHOB,PDIA4,AKR1C1,PRDX4,EHD4,NANS,UAP1,JCHAIN,ELMO1,IARS1,ACRV1,PSAT1,ERP44,PTTG1,CREB3L2,MGAT2,NME1,CYTIP,MANF,MYDGF,PPCDC,AK2,LRRC59
GSE29164_CD8_TCELL_VS_CD8_TCELL_AND_IL12_TREATED_MELANOMA_DAY7_UP	ADHD	4.21E-06	0.000353262	0.990485	408		blood	PWAS	c7	0.990485	1	RBL2,HPSE,PCYOX1,F10,B3GNT8,SYK,TPP1,ACAP2,G3BP2,PLOD3,ZNF526,SORD,SEPTIN11,PGD,ABRAXAS2,ANXA11,GNPDA1,PELI2,APP,ARL8B,PKD2,MFAP1,TEPSIN,MST1R,MCEMP1,AGFG1,PRPSAP1,MRPL33,NEK7,NCF1,RASA1,BRAF,RAB3D,CNPY4,CMPK1,PIAS3,UBE3A,HMG20A,TNRC6B,AMPD2,ABHD14B,CD300LB,HIPK3,CELF2,RAF1,ASH1L
GSE29164_DAY3_VS_DAY7_CD8_TCELL_AND_IL12_TREATED_MELANOMA_DN	ADHD	1.62E-05	0.000203953	0.936772	1137		blood	PWAS	c7	0.936772	1	UNC5C,LEPR,LY75,CSF3,PPIL2,TNXB,OMG,AHSG,LRRN1,COL2A1,VWF,TFF1,MIF,SRXN1,IL31RA,CNPY3,CR2,AOC1,ARPC1B,TP53I11,TNFRSF13C,MPST,CFD,AKR7A2,SLC5A5,OXT,IL7R,SEC61G,CX3CL1,ARHGEF25,DPP10,STAU2,KLRK1,JUP,PRKCB,CNP,C1QL2,PDGFC,LRFN1,KCNE5,RNF122,FGL2,IGDCC3,SLC27A2,TUFT1,HSD17B8,PACSIN3,ATP5PO,NOP16,ZDHHC14,NECTIN1,KRT72,CASP14,CD80,CD244,NGF,TMEM52,RAB1B,FYN,DNM2,H1-10,MDH2,HGS
GSE29164_DAY3_VS_DAY7_CD8_TCELL_AND_IL12_TREATED_MELANOMA_UP	ADHD	-0.000171221	0.000993291	0.863141	328	0.538813	blood	PWAS	c7	0.863141	1	CD300C,SELENOM,RNF24,CCL17,L1CAM,LCN2,DCUN1D1,MRPL58,VEGFC,CHD7,TLR4,DNAJB4,LGALS3,FKBP3,OSM,RPS7,CLU,PMVK,ABRAXAS2,ENPP2,SEMA4C,IL7R,CCT5,ERO1B,INSIG1,ITGB7,NIT2,CCNH,PLAAT3,KCNE3,ITGA5,DYNLT3,CSRP2,COPS2,RBKS,BMPR2,ELAPOR2,UROD,DCTN6,FKBP1B,LY86,NR1D2,STX18,NDRG1,CERS5,PTPN1,CINP,TNFSF9,SNRPG,AKR1B1,DNAJB2,IK,CAPZA1,TAF15,IST1
GSE29164_DAY3_VS_DAY7_CD8_TCELL_TREATED_MELANOMA_DN	ADHD	9.93E-08	0.000446606	0.999823	358		blood	PWAS	c7	0.999823	1	ARFIP2,SELENOW,AHSG,DHX8,CADM1,ANXA6,SLC26A11,PTPRJ,FADD,PSMB9,PSAP,MARCO,CSNK2B,DECR2,CDON,CA10,PSME1,PMM2,SNX8,CSMD2,AKR7A2,PPY,DBNL,ADAMTSL2,CSF2RA,PRPSAP2,ARHGAP30,MBTPS1,DNAJB12,SORT1,VHL,CD38,PECAM1,UNC93B1,ECE1,FLT3,EVL,SLC3A1,NUP210,HOGA1,SCAMP5,BID,ARF5,IL36G,REPIN1,ANKRD27,GATM,NAIF1,DOK2,ENTPD2,TMPO,ACTN1,TNFRSF4,USP8,DNM2,L3MBTL2,SNRPA,UBE2I,PIANP,PPIF,ARHGDIB
GSE29164_DAY3_VS_DAY7_CD8_TCELL_TREATED_MELANOMA_UP	ADHD	-2.12E-07	0.000288441	0.999414	501		blood	PWAS	c7	0.999414	1	CHL1,SPINT1,SVEP1,ARFIP2,MIA,CTSZ,AHSG,CSNK2B,SIRPB1,TMEM52B,CD68,AKR7A2,DBNL,NCALD,COL6A2,SNPH,FGFR2,FAM234B,TPMT,PECAM1,CDKN2B,ELL,NPL,CYB5R3,ABRAXAS1,ST8SIA6,TGM2,IL36G,DCBLD1,RAD1,PAX4,ACTN1,TNFRSF4,RAB21,DNM2,MDH2,EIF4B,ARHGDIB,DDX19A
GSE29164_DAY3_VS_DAY7_UNTREATED_MELANOMA_DN	ADHD	2.58E-07	0.000576515	0.999643	253		blood	PWAS	c7	0.999643	1	SDF2L1,CHST11,TMED10,AKR1A1,SELL,ARSB,TIAM1,TXNDC5,RNF150,SELENOS,SCARB2,ERP29,GALNT10,CD38,CAMK1D,EVL,NUCB1,CD81,SPOP,YIPF6,TRAPPC4,IK,UBTD2,IL15,GALK1,ARL6,TYK2,OSBPL9,PLBD1,MYCBP,BATF3,AMMECR1L,RAC3,BID,UBASH3B,ERP44,CDK2AP2,BPNT1,ACVRL1,TCTN2,FAM162A,UBE2N,PSMA6,PIANP,G3BP2,HDLBP,NAB2,CS
GSE29164_DAY3_VS_DAY7_UNTREATED_MELANOMA_UP	ADHD	-4.28E-06	0.000229252	0.985121	728		blood	PWAS	c7	0.985121	1	NAAA,MAN2B2,ASIP,PCSK7,PENK,SIGLEC5,SPOCK2,ZNF134,GRHPR,NME4,IL18BP,MAGEA3,CLSTN1,BGLAP,CR1,SUMF1,PAWR,TP53I13,IL10RA,ALCAM,HIF1AN,PRKCB,TCEA1,STAT3,CD1D,GNG11,KMT2D,TPM1,NCF4,BTG2,BCL6,WFDC10A,FYN,LCK,NECTIN3,ATP2A3,CLC,MMGT1,COTL1,PMEPA1,ADPRH,CYTH4,ASPH,EPB41,PCDHAC2,ZDHHC14,IL7,TNFSF9,PTPN6,AKT1,GGPS1,AIP,CSK,JAM3,PCDH8,MAPK1
GSE29164_UNTREATED_VS_CD8_TCELL_AND_IL12_TREATED_MELANOMA_DAY3_DN	ADHD	-4.66E-05	0.000446541	0.916888	433		blood	PWAS	c7	0.916888	1	UGDH,IFNAR1,BCL2L2,RRM1,PTGR1,ERBB3,STAP1,SEMA4A,L1CAM,PPIH,ITGB2,AP2A2,RECQL,RPE,ARPC1B,GPI,PRDX6,MTFR1,ADK,VAMP1,SIRT3,DDX46,SPTAN1,RNASEH1,C1D,MFAP1,BCL2L11,PALM,PSMB3,PLIN3,AGFG1,IFIT2,ADAM19,PANK3,FANCL,SPOP,TYK2,RAB3D,GNAI3,RGS18,YWHAQ,APAF1,MAP2K6,TNRC6B,TIMELESS,SET,GLA,INPP5B,FBXO3,AP1G2,ADSS2,MOB1A,PPFIA1,RAF1,SMC3,KIF23,GMFB
GSE29164_UNTREATED_VS_CD8_TCELL_AND_IL12_TREATED_MELANOMA_DAY3_UP	ADHD	1.62E-05	0.0002424	0.946595	632		blood	PWAS	c7	0.946595	1	IDUA,LAP3,ENG,SMPD1,COMP,GSTM3,MUL1,HS6ST1,MRC2,CXCL16,OAF,PNPLA2,VWF,CRHBP,GLT8D1,CNPY3,ENO3,LTF,GNPTG,TP53I11,NT5C3B,POSTN,GLB1,PAPSS1,TMED4,FAM234B,JUP,CNP,PECR,PLAAT3,NFKBIB,DYNLT3,EVL,TPRKB,CLPP,B4GALT3,WBP2,SUSD3,RAB2B,NECTIN4,GCNT1,HMOX2,FLRT1,COMMD9,IRF3,UBE2I,ABHD14A,SETD2
GSE29164_UNTREATED_VS_CD8_TCELL_AND_IL12_TREATED_MELANOMA_DAY7_DN	ADHD	5.48E-08	0.000208298	0.99979	1185		blood	PWAS	c7	0.99979	1	DLL4,NAAA,SFTPD,SIGIRR,MMP9,KITLG,TIMP3,ICAM1,SPP1,UST,GAA,HSPB1,COX6C,VEGFC,FCRL1,IL12B,FLRT3,CHST15,MREG,PPT1,MARCO,CLEC10A,CD274,HOMER2,RHOC,PGLYRP1,CLU,MPST,PMVK,FABP1,FGFR4,PFDN5,SNRPF,TNFRSF8,ECE1,NXT1,SCGN,THYN1,PCBD2,IRAG1,IL7R,MARCKSL1,SEC61G,CX3CL1,TES,C14orf180,DRAXIN,ETV5,HIBADH,PDCD4,NPM1,COA3,FYN,VAMP8,ST8SIA6,SNN,CD7,GRAP,PIN4,GDF9,SQSTM1,PSTPIP1,IL21R,DPYSL5,PTRH2,MYC,ACOT13,CD244,AKT1,ADAMTS1,FAM162A,BAG1,DNAJB2,CDKN1A,GPCPD1
GSE29164_UNTREATED_VS_CD8_TCELL_AND_IL12_TREATED_MELANOMA_DAY7_UP	ADHD	-2.43E-05	0.000705185	0.972536	281		blood	PWAS	c7	0.972536	1	IFNAR1,FAS,OCRL,NHLRC3,SYK,CTSS,TNFRSF13B,RECQL,LAMTOR3,IL10RB,VIM,SPTAN1,ITGB7,C16orf54,BCL2L11,MSRA,TXNDC11,MYNN,POGLUT2,RRAS,PRDM4,DTYMK,NCF1,JARID2,C6orf89,MMGT1,SPAST,BLOC1S5,HMG20A,PPM1D,RPRD1B,TNRC6B,RPS6KA3,POLR3F,ATXN3,CYRIB,INPP5B,PPP2R5A,APPL1,MOB1A,VCL,AIDA,RAF1,SMC3,PTPN6
GSE29164_UNTREATED_VS_CD8_TCELL_TREATED_MELANOMA_DAY3_DN	ADHD	-2.43E-05	0.000257889	0.92497	1041		blood	PWAS	c7	0.92497	1	CSF1R,CD5,CD300A,CDH17,FASLG,MMP9,IL6R,DAPP1,CDCP1,CTSH,PRCP,B4GALT6,DSCAM,L1CAM,CTSZ,FCRL1,LGALS8,ARSK,PGLYRP2,CTSS,IL31RA,TNFSF8,TNFRSF13B,CADM3,SMAD1,CTSD,GALNT1,MAPK11,ARHGDIB,PGLYRP1,GSN,PYGL,EEF2K,S100A6,PIK3CG,IL7R,PRKCB,MYG1,RGS3,CSGALNACT2,MCEMP1,BACH1,RIPK2,PXYLP1,DDIT4,GRAP,PNPO,NCALD,RPLP2,IL21R,NR1D2,CD47,PTP4A3,PTPN1,CASS4,MSN,B4GALNT1,PTPN6,OAS1,NAPG,DDR1,CNPY4,EIF4B,MDH2
GSE29164_UNTREATED_VS_CD8_TCELL_TREATED_MELANOMA_DAY3_UP	ADHD	0.000103353	0.000704777	0.883411	341		blood	PWAS	c7	0.883411	1	GUSB,DPP7,CCL17,ITIH5,LCN2,DCUN1D1,CYB5A,KCNE3,CD207,GLT8D1,NDUFA5,CHD7,TMCC3,TIAM1,NDUFB11,FKBP7,HINT1,AKR1B10,CCT5,DNAJC15,NIT2,SDC3,PIK3C2A,ITGA5,ECE1,FKBP4,CDKN2D,ANGPTL4,ST8SIA4,ANKRD1,PRDX4,IK,UBTD2,AASDHPPT,GALK1,PSTPIP1,SNRPD2,DGCR6,MYCBP,DCTN6,NDRG1,APTX,MRPL52,PSAT1,TIMELESS,CINP,DBI,ARHGAP5,TMEM234,DPYSL2,SERPINF1,MDH1,PES1,PPP2R5A,STX8,G3BP2,DERL1
GSE29164_UNTREATED_VS_CD8_TCELL_TREATED_MELANOMA_DAY7_DN	ADHD	-1.52E-05	0.000288442	0.957873	552		blood	PWAS	c7	0.957873	1	NAAA,DIABLO,SHANK3,TMPRSS6,CNN1,CNTNAP2,DCTPP1,AHSG,CXCL16,DHX8,CNTFR,CTRC,RNF150,FHIT,PDE4A,VAT1,SEMA6C,AIF1L,COL25A1,VHL,APOD,TRAF1,MAPK13,SERPINE1,FSTL1,CA7,SLAMF1,LCK,SH2D1B,ASIC4,PDZD11,ITM2A,LRRC3B,SLCO5A1,HSD17B8,PDGFA,ZDHHC14,MYC,KRT72,INS,SKP1,TCTN2,BCAT2,FAM162A,FYN,DNM2,SH3GL3,UBE2L3,DIRAS1,UBE2S,UBE2I,ATP5PO
GSE2935_UV_INACTIVATED_VS_LIVE_SENDAI_VIRUS_INF_MACROPHAGE_DN	ADHD	-1.18E-05	0.000257925	0.96366	792		blood	PWAS	c7	0.96366	1	CST7,SLAMF7,FCGR2B,IL18R1,KLRC1,GALNT3,PPIL2,ANXA2,TNFRSF1B,NT5E,ENTPD1,L1CAM,KLRC3,OXSM,NRP1,PTPRJ,HOPX,GGH,RPA2,TNFSF8,ITGAL,LGALS1,IFNG,CTSD,CCL5,GZMK,PGLYRP1,DAPK2,S100A4,S100A6,LAIR1,TNFSF14,IL7R,DSTN,IL18RAP,PTPN13,UNC5A,KLRK1,DKKL1,CD38,PRDM1,ERLIN1,EEA1,PTPN2,VIM,PDE2A,POGLUT2,BCL2L1,FIBP,ADAM19,GZMM,H2AZ1,IL2RA,CCDC50,WWP1,IL15,IL12RB2,RGS1,ID2,PRKAR2A,CD44,CD226,ANXA1,ARHGAP5,CYRIB,ABHD14B,AP1G2,IFNGR1,CDH1,ARL4D
GSE2935_UV_INACTIVATED_VS_LIVE_SENDAI_VIRUS_INF_MACROPHAGE_UP	ADHD	4.21E-05	0.00044657	0.924947	377		blood	PWAS	c7	0.924947	1	SEMA6A,ENG,TGFBR3,ST3GAL1,ADAM11,CHST15,SELL,PPIC,BIRC5,GNAS,TIAM1,TRIB2,TFRC,PDK1,FETUB,TREML2,EPO,PDLIM4,IFNGR2,HIF1A,LRP1B,PIK3C2A,GDF10,WNT10A,IL17RC,NAALADL1,CD79B,PACSIN1,CYTIP,TIMP2,TMEM108,USP28,PMEPA1,STAMBPL1,RRAS2,ACSF2,RAMP1,SATB1,SPRED1,IGFBP4,ACTN1,NAB2,S100Z,RGS10
GSE29614_CTRL_VS_DAY3_TIV_FLU_VACCINE_PBMC_DN	ADHD	-3.15E-05	0.000446431	0.943676	379		blood	PWAS	c7	0.943676	1	CRYBB1,HTN3,SEMG1,HBZ,FRZB,SLC5A8,TGM4,TOR1AIP2,HSPA5,TMEM52B,PLA2G2E,DIPK1C,ZNF334,KCNIP1,APLP1,ADAMTSL2,CHRD,SEMG2,GULP1,CUL1,RFESD,B3GNT6,MYL3,MVK,KCNIP4,ANXA13,DNAI1,FABP4,AMN,DMBT1,NAB2
GSE29614_CTRL_VS_DAY3_TIV_FLU_VACCINE_PBMC_UP	ADHD	1.83E-05	0.000353219	0.958747	491		blood	PWAS	c7	0.958747	1	TLL1,ANGPTL1,FGFR3,BPIFB1,NQO1,DKK4,B4GALT2,EFNA3,DPEP1,F3,CRIP1,FSTL5,FARS2,FAM162B,HSPD1,UBE2D3,CCL2,TNFRSF19,PCOLCE2,RNF150,LRTM2,FGF8,SMTN,CHKB,EHF,NEDD9,ASPA,SERPINE1,CDH12,CTNNA2,GAD1,JARID2,GADD45GIP1,NOTUM,CCN6,LCN8,TREX2,CINP,ADAM30,GJA8,PARVA,ACVRL1,ULBP1,CFC1,CDC37,TAFA5,POLD4,ARFGAP2,DDX19B
GSE29614_CTRL_VS_DAY7_TIV_FLU_VACCINE_PBMC_DN	ADHD	3.89E-07	0.000235516	0.998681	829		blood	PWAS	c7	0.998681	1	FOXM1,MANEA,ADIPOQ,SLAMF7,SCG3,SDF2L1,HSP90B1,GGH,PCLAF,TNFRSF17,CCDC167,TNFRSF13B,HIBCH,RRM2,VOPP1,PDIA5,ZWINT,MTHFD1,ITM2C,REXO2,DNAJB11,TXNDC15,SELENOS,TYMS,BLNK,AURKA,CLINT1,CD38,PBK,SEC61B,CHEK1,GULP1,CCNB2,NUDT5,ERLEC1,CDK1,LMAN1,UBE2J1,SLC41A2,PRDX4,FKBP14,MYL6B,B4GALT3,BUB1,JCHAIN,SLC30A5,CCNB1,RTN4IP1,PPIB,MANF,USO1,PTTG1,CREB3L2,INS,MCEE,MYDGF,TPM4,SUB1
GSE29614_CTRL_VS_DAY7_TIV_FLU_VACCINE_PBMC_UP	ADHD	-2.39E-06	0.000203969	0.990644	953		blood	PWAS	c7	0.990644	1	ANGPTL1,DAP,FGFR3,MAN2B2,GNLY,SEMA5A,TPSB2,MATN4,SIGLEC6,FCN2,CPQ,CLPS,SMAP1,HAAO,CD48,FGF19,BMP2,A2ML1,IL22RA2,EDN2,GDF5,USP25,PDE4A,SNX7,RNF215,WNK3,STATH,AIF1L,GPX5,GREM2,CSGALNACT2,TJP1,CSNK2A2,SIGLEC8,SERPINB5,GAD1,DDIT4,ALDH3A1,PTP4A1,IL24,GJA8,PARVA,BMP10,IL11,ACVRL1,ADAMTS4,SYF2
GSE29614_CTRL_VS_TIV_FLU_VACCINE_PBMC_2007_DN	ADHD	-7.53E-06	0.000257974	0.976707	695		blood	PWAS	c7	0.976707	1	FOXM1,CRYBB1,ADIPOQ,CST1,SEMG1,HSP90B1,SIGLEC6,CFB,PCLAF,TNFRSF17,CCDC167,NTNG1,RRM2,ZWINT,ITM2C,ADAMTSL2,STATH,TYMS,AURKA,CD38,PBK,SEC61B,SEMG2,GULP1,CCNB2,CDK1,HSPA5,RFESD,PDZK1,SORCS3,UMODL1,KCNIP4,B4GALT3,CCNB1,FABP4,AMN,MINAR1,DMBT1,TPM4
GSE29614_CTRL_VS_TIV_FLU_VACCINE_PBMC_2007_UP	ADHD	2.17E-05	0.000301208	0.942534	632		blood	PWAS	c7	0.942534	1	TLL1,ANGPTL1,FGFR3,BPIFB1,PNLIPRP2,CPQ,IGSF3,COL15A1,EFNA3,MATN4,DPEP1,SMAP1,HAAO,ERBB4,BMP2,LHB,UBE2D3,CCL2,IL22RA2,EDN2,TAFA5,PCOLCE2,NTN1,USP25,SNX7,PPFIA1,SMTN,GPX5,CDH12,CTNNA2,GAD1,DDIT4,ALDH3A1,RASA1,ADAM30,IL24,GJA8,PARVA,ACVRL1,ULBP1,MAPT
GSE29614_DAY3_VS_DAY7_TIV_FLU_VACCINE_PBMC_DN	ADHD	-6.04E-06	0.000257998	0.981316	675		blood	PWAS	c7	0.981316	1	SLAMF7,PHGDH,SCG3,SDF2L1,HSP90B1,FAM174A,GGH,PCLAF,TNFRSF17,TNFRSF13B,ACADM,HIBCH,HSPD1,ARL1,FCRL5,RRM2,FKBP3,VOPP1,PDIA5,ITM2C,FAIM,DNAJB11,TXNDC15,SELENOS,BLNK,CD38,PBK,SEC61B,CHEK1,TXNDC11,CCNB2,ERLEC1,CDK1,LMAN1,UBE2J1,GADD45GIP1,PRDX4,PNOC,MYL6B,B4GALT3,BUB1,JCHAIN,CCNB1,FKBP14,PPIB,MANF,PTTG1,SNRPG,MCEE,MYDGF,ATP5PF,SUB1
GSE29614_DAY3_VS_DAY7_TIV_FLU_VACCINE_PBMC_UP	ADHD	-1.03E-05	0.000257965	0.968178	645		blood	PWAS	c7	0.968178	1	HGFAC,PDCD1LG2,TCP11,SEMA5A,NTRK2,LPO,EFNA2,HRG,ADAM7,LRRC4C,C1QC,CLPS,IL15RA,FGF19,TNFSF8,TOR1AIP2,HS6ST2,CRYBB2,S100A5,AGRP,FCAMR,GDF5,CDON,GRIA4,CHRD,SAYSD1,AIF1L,STATH,C14orf180,VHL,BPIFA1,PKDCC,GPT,RRM2B,EPHA7,FBP1,PRLR,ALDH3A1,GDF9,KARS1,XDH,CA5A,IHH,RXFP1,IL17F,FGF22,CCL13,RBFOX2,UNC13A,GSTA3
GSE29615_CTRL_VS_DAY3_LAIV_IFLU_VACCINE_PBMC_DN	ADHD	-1.41E-05	0.00040767	0.972482	467		blood	PWAS	c7	0.972482	1	IL27RA,TREM2,DKK4,PCYOX1,ECH1,SERPINA7,BPNT2,TMX3,TNFRSF17,VIT,TTC9B,PRDX1,IGFBP1,LACRT,SLAMF6,CHMP3,CMBL,CLEC2D,CALY,DKKL1,RAG1,CPE,LRFN1,PANK3,PPP2R1A,IDE,TRADD,PDCL2,ELAVL1,PDCD6IP,DECR1,ADAM30,LAMA4,IL11,MTIF3,DNAJC16,PPM1L,NR5A2
GSE29615_CTRL_VS_DAY3_LAIV_IFLU_VACCINE_PBMC_UP	ADHD	4.43E-05	0.000407696	0.913558	541		blood	PWAS	c7	0.913558	1	LYVE1,GABARAPL1,SNX4,CXCL1,DNAJB9,RPS3A,SERPING1,TNFAIP6,B3GNT2,MMP12,HSPA13,CHMP2B,RAB2A,TFAM,DPYSL3,TBPL1,TGIF2,DCP1A,PCDHGA10,PRC1,RBP1,OLFM1,HBB,ANXA3,CLEC2B,RAB1A,DHX9,SGTB,CYB5R2,TMEM167B,ERO1A,MTMR6,BRAF,CNEP1R1,NUP98,MAGOHB,TIGAR,SYF2,CAMKK1,VAPB
GSE29615_CTRL_VS_DAY7_LAIV_FLU_VACCINE_PBMC_DN	ADHD	1.29E-05	0.00030127	0.965792	437		blood	PWAS	c7	0.965792	1	SELE,ANGPTL1,BCAM,TIMD4,DKK4,FAM151A,NTRK2,MAP2K4,OBP2B,VWA1,IL6,TIGIT,RARRES2,LEP,ALPL,BPTF,CCL20,FGF1,RTP4,DPYSL3,AK4,RIC3,RAG1,FAM107A,CARD18,KCNG4,LRFN1,CLEC3B,TFF2,TOM1L1,HNRNPA2B1,SLC4A8,PDILT,TARS1,TNF,IL36B,P2RX6,ST6GALNAC5,IL22,ADSS2,TMOD2,EREG,ZFP91
GSE29615_CTRL_VS_DAY7_LAIV_FLU_VACCINE_PBMC_UP	ADHD	1.86E-06	0.000235465	0.993696	954		blood	PWAS	c7	0.993696	1	CXCL1,IL1RAP,BPI,REG3A,SERPING1,COLEC12,HGF,MUL1,MMP9,C1QL1,PF4,IL1R2,CDH7,IL5RA,MMP8,RNASE3,TNFRSF17,NTNG1,PLG,ELANE,HOMER2,TNFRSF13C,PPBP,GUCA1A,CHI3L1,CA4,PCDHGA10,MICALL2,NCF4,PCDHB1,C15orf48,CCN3,NDRG4,GFER,C4BPA,RGS18,MMRN2,MADCAM1,REG4,C11orf94
GSE29615_CTRL_VS_LAIV_FLU_VACCINE_PBMC_DN	ADHD	-3.44E-05	0.000499262	0.945036	373		blood	PWAS	c7	0.945036	1	ANGPTL1,BCAM,TREM2,DKK4,BPNT2,VIT,DARS2,TIGIT,PRDX1,IGFBP1,LEP,SEMA4C,TNF,FGF1,CALY,VSTM4,RAG1,MMP20,LRFN1,CLEC3B,TOM1L1,SLC4A8,LCTL,TARS1,P2RX6,ADAM30,LAMA4,DGCR2,MGAT2,IL22,NR5A2,TMOD2,EREG,HPRT1
GSE29615_CTRL_VS_LAIV_FLU_VACCINE_PBMC_UP	ADHD	1.94E-05	0.000249723	0.93792	941		blood	PWAS	c7	0.93792	1	SOD3,CXCL1,IL1RAP,SERPING1,COLEC12,MMP9,TNFAIP6,C1QL1,ATP1B1,PI3,IL5RA,MMP8,FSTL5,RNASE3,TNFRSF17,IL6,SECTM1,NTNG1,COL11A2,VAPA,MOB4,TNFRSF13C,DPYSL3,DCP1A,CHI3L1,PRC1,CA4,HBB,ALPL,RBP1,PCDHGA10,CCL20,SPAG11B,RSPO4,ANXA3,LYSMD3,NCF4,PCDHB1,ICAM3,TMEM167B,CCN3,NDRG4,MAPKAPK3,CRISP3,C4BPA,RGS18,PPM1D,RNF114,TIGAR,CAMKK1,ZFP91,SYF2
GSE29615_DAY3_VS_DAY7_LAIV_FLU_VACCINE_PBMC_DN	ADHD	2.10E-05	0.000257961	0.934991	816		blood	PWAS	c7	0.934991	1	SELE,ANGPTL1,GABARAPL1,SNX4,CXCL1,CAMP,TIMD4,CEACAM8,SERPING1,PSMB1,NEFL,TNFAIP6,APOM,PI3,OBP2B,RNASE3,TFAM,PDHX,SCUBE1,IFNG,DMKN,CTNNB1,LRRC4B,CAMK2A,UBC,TNF,CCL20,FGF1,IL17D,OLFM1,CCNH,LYSMD3,RIC3,EEA1,MMP20,KIF16B,ATG5,C15orf48,GMNN,CUL1,PIAS4,SUB1,MTMR6,CRISP3,TGIF2,ASF1A,CASS4,HSPA9,GALNT3,NUP98,EREG,CDY1,PC
GSE29617_CTRL_VS_DAY3_TIV_FLU_VACCINE_PBMC_2008_DN	ADHD	-6.48E-07	0.000288429	0.998208	588		blood	PWAS	c7	0.998208	1	CSF1R,CXCL10,SERPING1,TBCA,VBP1,NDUFB4,ING4,FOLR3,ROBO2,ETFA,PPA2,TPST2,GLT8D1,ACADM,ARL6IP5,LMAN2L,DYNLL1,RCAN1,ITPKC,APOBEC3G,SELENOH,ENO1,PRDX1,ATP1B2,HDAC2,TXNDC12,LAIR1,GNPDA1,CCDC90B,CCT5,APOA4,PSMB2,USB1,EIF4G3,KCNE3,TINF2,C1orf162,TMX2,LRRC74A,PSMB3,COA3,PITPNB,PSMA7,CSRP1,EIF2S1,ARF6,CLTC,HDHD2,PROK1,VAMP8,HIKESHI,SHC4,PRDX4,PDZD11,NEK7,FH,MYCBP,PSMD4,CFL1,RAP2A,MGAT2,NPTN,PCNA,GDI2,MDH1,TAGLN3,DRG1,HSPA8,AK2,MAPK14,ARRB1,THYN1,ATP5PF
GSE29617_CTRL_VS_DAY3_TIV_FLU_VACCINE_PBMC_2008_UP	ADHD	7.79E-05	0.000576442	0.89252	241		blood	PWAS	c7	0.89252	1	QSOX2,ZFYVE27,SLIT2,PNLIP,PI3,SCGB3A1,NODAL,NGRN,RBP5,ILF3,DCP1A,ZHX3,RBP1,CCL20,OLFM4,HIF1A,BTG2,JARID2,ERO1A,BRAF,CMPK1,RYK,RAD23B,TUFT1,COLGALT2,RGS1,DUSP4,EPB41,GPC4,DDIT3,RBM39,YTHDC1,IST1,EIF4A2,TIAL1,SMAD4,PHF3
GSE29617_CTRL_VS_DAY7_TIV_FLU_VACCINE_PBMC_2008_DN	ADHD	-2.42E-05	0.000288413	0.933106	561		blood	PWAS	c7	0.933106	1	SIGLEC9,STAP1,NDUFB4,HOMER1,SDF2L1,ECH1,HSP90B1,GGH,TNFRSF17,HERC4,TNFRSF13B,PDIA6,HIBCH,LMAN2L,RRM2,PDIA5,COCH,ZWINT,ITM2C,CACYBP,PRDX1,SELENOS,SLAMF6,CD27,LMAN2,IFNA7,MTHFD1,CD38,SEC61B,GATD3,ADAM19,CCT7,PDIA4,SPOP,PRDX4,TGM2,CA9,IARS1,PPIB,DARS1,TCTN2,HDLBP,MANF,FKBP2,HMOX2,MYDGF,ATP5PF,AARS1,DDOST
GSE29617_CTRL_VS_DAY7_TIV_FLU_VACCINE_PBMC_2008_UP	ADHD	3.75E-05	0.000377568	0.920892	426		blood	PWAS	c7	0.920892	1	CXCL10,CXCL8,DNAJB9,SERPING1,WARS1,NTRK2,PI3,OBP2B,ARL5B,UBE2D3,SOCS3,NGRN,CTNNB1,DCP1A,USP25,OSM,FETUB,CD69,HBB,HBEGF,CUL3,CCL20,LIF,ARL8B,INSIG1,HIF1A,DHX58,AREG,CLEC2B,BTG2,KCTD5,BACH1,RIPK2,IFIT2,CYTIP,RHOB,RAB18,JARID2,PFKFB3,BAG5,RGS1,G0S2,PTP4A1,NR4A1,PPM1D,SAT1,MTMR6,CDKN1A,PTGS2,ZFAND5,RAB1A,TIGAR,SMNDC1
GSE29617_CTRL_VS_TIV_FLU_VACCINE_PBMC_2008_DN	ADHD	9.67E-06	0.000277033	0.972168	787		blood	PWAS	c7	0.972168	1	PPID,SIGLEC9,CEACAM8,SERPING1,RPS6KA1,VBP1,NDUFB4,ING4,DPY30,HOMER1,ROBO2,SDF2L1,ECH1,HSP90B1,GGH,GLT8D1,ACADM,LMAN2L,DYNLL1,RRM2,ARL2,ENO1,ZWINT,RETN,PRDX1,STAMBP,HDAC2,SLAMF6,DECR1,TMPO,LMAN2,GNPDA1,PSMB2,SSB,IFNA7,PRIM1,EEA1,GATD3,PITPNB,EIF2S1,CCT7,HDHD2,PROK1,DCK,PDIA4,SPOP,PRDX4,NEK7,FH,SIGLEC1,PSMD4,EIF3J,NUDT5,FKBP2,MGAT2,PCNA,HMOX2,DRG1,ATP5PF,AARS1,AIDA,HDLBP,MTIF3
GSE29617_CTRL_VS_TIV_FLU_VACCINE_PBMC_2008_UP	ADHD	4.64E-05	0.000499465	0.925915	223		blood	PWAS	c7	0.925915	1	DNAJB9,CXCL10,CXCL8,ZFYVE27,SLIT2,PI3,OBP2B,ARG1,NGRN,CTNNB1,DCP1A,RELT,OSM,CD69,HBEGF,CCL20,LIF,HIF1A,ST8SIA3,IST1,ANXA3,BTG2,CYTIP,RAB18,JARID2,PLBD2,BRAF,TUFT1,COLGALT2,RGS1,G0S2,PTP4A1,NR4A1,GPC4,RAB1A,YTHDC1,SMNDC1,JUND,PHF3
GSE29617_DAY3_VS_DAY7_TIV_FLU_VACCINE_PBMC_2008_DN	ADHD	-1.31E-06	0.000332967	0.996868	504		blood	PWAS	c7	0.996868	1	QSOX2,MBD1,HSP90B1,GGH,TNFRSF17,NODAL,TNFRSF13B,STARD5,PDIA5,ITM2C,PDK1,DNAJB11,AKT2,VAMP1,RNASEH1,OLFM4,CD38,TRAF1,LRRC74A,ADAM19,PRKN,PDIA4,ORC6,PRDX4,RPLP2,JCHAIN,PPIB,STMN3,PTTG1,DARS1,PRKCZ,LDHB,EWSR1
GSE29617_DAY3_VS_DAY7_TIV_FLU_VACCINE_PBMC_2008_UP	ADHD	-1.38E-05	0.000301126	0.96356	740		blood	PWAS	c7	0.96356	1	CSF1R,CD300A,NAAA,CXCL10,BTC,CST3,TNFAIP6,NTRK2,ADGRE2,ASAH1,EGF,NOTCH2,PLOD2,PLEK,CAMK1,CTSL,PSAP,SEZ6L,IL6,ARL6IP5,TPI1,SECTM1,GBP1,TNFRSF19,TNFSF13B,KIR2DL4,GAP43,GBP2,PDE4A,S100A4,CAPNS1,CTSC,AIF1,ALDH3B1,DHX58,NPTN,SAMHD1,C1orf162,FIBP,RAB11A,IFIT2,RHOB,STOM,GRB14,ARF6,FBP1,CTNNA2,INSL6,RHOG,GCH1,CLCA1,RGS18,RXFP1,DUSP4,LGALS9,CALCOCO2,BID,SH3BGRL,LST1,AMPD2,TXNRD1,GDI2,TWSG1,CSK,FERMT3,LAMP1,MAPKAPK3,MAPT,MOB1A,VCL,CDK2AP1,ZFAND5,RAC1
GSE29618_BCELL_VS_MDC_DAY7_FLU_VACCINE_DN	ADHD	-7.58E-07	0.000199782	0.996974	1409		blood	PWAS	c7	0.996974	1	ST3GAL6,CSF1R,CD33,GABARAP,INSR,CAT,IGFBP7,CST7,APMAP,TIMP1,IL6R,ICAM1,CST3,SEMA4A,TGFBI,CREG1,HEXB,CD1D,ATP1B1,ACAA1,CFP,IL1R2,ALDH2,CPQ,CPVL,RCAN1,PSAP,PPT1,PGM1,IL1RN,SSR1,CLEC10A,RAB32,TPI1,LGALS1,DAPK1,CACNA2D3,SIRPA,GRN,LGALS2,CSF2RA,RHOC,PARK7,ENO1,ID2,GSN,LDHA,S100A10,S100A4,AIF1,EIF4A1,KLF4,ETS2,SORT1,FCER1A,SAMHD1,VIM,CSGALNACT2,FLT3,GPX1,ETHE1,FBP1,LDLRAD4,IMPA2,PEA15,MAPKAPK3,PRKCI,ALDOA,CD86,CHP1,TBXAS1,CLEC4A,COTL1,CLIC2,PLBD1,CD63,AP1S2,ATG3,NDRG1,APAF1,LGALS9,IL13RA1,ANXA1,LST1,PKM,CD4,DPYSL2,DUSP3,RAB31,ACTN1,MCL1,CLEC7A,GSTP1,IL18,VCL,AK2,PPIF,RGS10,ARRB1
GSE29618_BCELL_VS_MDC_DAY7_FLU_VACCINE_UP	ADHD	-4.84E-05	0.000499004	0.922735	486		blood	PWAS	c7	0.922735	1	FCER2,STAP1,FUT8,PCDH9,NT5E,SPON1,CD200,SPOCK2,CKAP2,CHD7,TNFRSF13B,CDC25B,CR1,PAWR,SWAP70,FCMR,TCL1A,CLEC2D,CEMIP2,PDCD4,ODC1,PRKCB,CD79A,BACH2,DUS2,CD79B,CD37,ADAM19,PLCG2,CD81,ATP2A3,ITM2A,PNOC,RBBP6,CD47,JCHAIN,RRAS2,KIAA0040,EIF1B,IL24,BLK,MYC,CD69,MXI1,TCF4,DDX6,PDLIM1,NCK2,EIF4A2,EZR,BIRC3
GSE29618_BCELL_VS_MDC_DN	ADHD	-3.51E-06	0.000179433	0.98438	1710		blood	PWAS	c7	0.98438	1	ST3GAL6,CD33,GABARAP,CAT,IGFBP7,CTSB,SELPLG,APMAP,TIMP1,IL6R,IL18R1,LY75,GSTO1,CST3,SPINT2,ANXA2,CTSH,SEMA4A,TGFBI,PRCP,ANXA5,CD1D,ATP1B1,CAPG,ACAA1,AXL,CD93,RCAN1,SEZ6L,TPP1,SEC13,SSR1,RFK,CLEC10A,ITGB2,RAB32,GAPDH,LGALS1,GRN,ARPC1B,ENO1,ID2,GSN,LCP1,S100A10,NDRG1,LAMTOR2,S100A4,S100A6,CSF3R,EIF4A1,GLRX,CANX,KLF4,ETS2,FCER1A,VIM,FLT3,UBE2L3,STOM,FBP1,DDIT4,RHOG,IMPA2,PEA15,PPIF,COTL1,CLIC2,CAP1,TXN,PLBD1,CD63,AP1S2,RGS1,BATF3,ATG3,ILK,APAF1,IL13RA1,PKM,CDK2AP1,ARPC5,DPYSL2,DUSP3,NUDT3,RAB31,MYDGF,RRBP1,GLIPR1,GSTP1,PTGS2,GMFG,IL18,RGS10,ARRB1,MAP2K1,DDOST
GSE29618_BCELL_VS_MDC_UP	ADHD	-4.19E-05	0.000499254	0.933051	362		blood	PWAS	c7	0.933051	1	FCER2,STAP1,PCDH9,NT5E,CHST15,CKAP2,CHD7,TNFRSF13B,CDC25B,LY9,CR1,VAT1,SWAP70,TCL1A,CD72,CLEC2D,EIF5,PDCD4,ODC1,CD79A,TXNIP,BACH2,CD79B,CD37,ADAM19,CD81,ATP2A3,RYK,PNOC,CD47,RRAS2,ARHGAP25,EIF1B,IL24,BLK,MYC,MXI1,YTHDC1,PLCG2,BIRC3,OPHN1,NCK2,EIF4A2,EZR,JAM3,PHF3
GSE29618_BCELL_VS_MONOCYTE_DAY7_FLU_VACCINE_DN	ADHD	1.38E-05	0.000139908	0.921589	1944		blood	PWAS	c7	0.921589	1	BST1,ST3GAL6,PLXND1,CSF1R,SIGLEC9,GABARAPL1,GABARAP,HPSE,LRPAP1,IGFBP7,CD163,CD86,ICAM1,CST3,PILRA,TNFRSF1B,SEMA4A,QPCT,CD14,GAA,ADGRE2,CREG1,HEXB,IL17RA,FBXL5,CRISPLD2,GNS,ALDH2,CPQ,LILRB3,LILRA2,ITM2B,TIMP2,PSAP,IL1RN,TIAM1,SIRPB1,TKT,RAB32,VEGFA,TREM1,DAPK1,SIRPA,RNASE2,SDCBP,GRN,LGALS2,CTSD,CD58,CSF2RA,ENO1,PGD,PLAUR,HMOX1,PYGL,CD68,SCARB2,S100A12,UBE2D1,VIM,HBEGF,FTL,CSF3R,EIF4A1,ERMAP,ALDH3B1,NPL,TNFSF12,SORT1,CEBPA,GPX1,CPD,IMPA2,LIN7A,UPP1,MAPKAPK3,ALDOA,DUSP6,TBXAS1,CLEC4A,CD63,PSTPIP1,ID2,TALDO1,HDGF,LST1,AMPD2,PKM,CD4,GAS7,GLA,ADAM9,ZYX,MCL1,GSTP1,RGS10,ARRB1
GSE29618_BCELL_VS_MONOCYTE_DAY7_FLU_VACCINE_UP	ADHD	-2.35E-05	0.000705403	0.973388	287		blood	PWAS	c7	0.973388	1	FCER2,STAP1,PCDH9,NT5E,CD200,TNFAIP8,SPOCK2,CKAP2,CHD7,TNFRSF13B,CDC25B,MAP4K1,TRIB2,SWAP70,FCMR,TCL1A,CD72,BLNK,CLEC2D,PDCD4,ODC1,CD79A,NPM1,BACH2,DUS2,CD79B,CD37,ADAM19,PRDM4,RPSA,SEPTIN6,PLCG2,BARD1,ATP2A3,ITM2A,RPS5,PNOC,RBBP6,BIN1,CD47,RRAS2,IL24,BLK,MYC,CD69,DDX6,IL2RG,PDLIM1,SMC3,NCK2,EZR,BIRC3,PHF3
GSE29618_BCELL_VS_MONOCYTE_DN	ADHD	3.45E-06	0.000159997	0.982818	1483		blood	PWAS	c7	0.982818	1	BST1,CD300A,CD33,GABARAP,HPSE,IGFBP7,CTSB,SELPLG,CTSA,TIMP1,GSTO1,PILRA,LTA4H,QPCT,CD14,ADGRE2,ADA2,CREG1,ANXA5,IL17RA,FBXL5,CRISPLD2,NOTCH2,CD93,GNS,PLEK,LILRB3,LILRA5,LILRA2,BLVRB,ITM2B,CTSL,S100A11,PSAP,CTSS,TPP1,TLR4,TIAM1,ITGB2,RAB32,TPI1,CS,VEGFA,TREM1,DAPK1,RNASE2,SDCBP,ENO1,RHOA,PLAUR,HMOX1,WARS1,CD68,CAST,CAPN2,PTGS2,S100A6,UBE2D1,VIM,HBEGF,MGAT1,VAMP3,CSF3R,LRP1,ALDH3B1,GLRX,HSD17B11,KLF4,ASGR2,NPL,PECAM1,CEBPA,PTX3,PLIN3,STOM,FBP1,VAMP8,RHOG,ACTN1,CHP1,DUSP6,ADAM9,TBXAS1,CLEC4A,COTL1,CD63,AP1S2,CD44,AMPD2,PKM,FTL,DPYSL2,OAZ1,RAB31,PGK1,ZFAND5,GMFG,IFNGR1,BLVRA,PEA15
GSE29618_BCELL_VS_MONOCYTE_UP	ADHD	-9.24E-07	0.000705499	0.998955	268		blood	PWAS	c7	0.998955	1	PARP1,FCER2,STAP1,PCDH9,NT5E,CKAP2,CHD7,TNFRSF13B,MAP4K1,TRIB2,SWAP70,FCMR,PPIG,CD72,BLNK,CLEC2D,ODC1,CD79A,BACH2,EVL,CD79B,CD37,ADAM19,RPSA,SEPTIN6,ATP2A3,RPS5,PNOC,CD47,JCHAIN,RRAS2,ARHGAP25,IL24,MYC,CD69,SHMT2,RPS27A,PLCG2,BIRC3,DDX6,PDLIM1,NCK2,EZR,TCF4,ARPP19
GSE29618_BCELL_VS_PDC_DAY7_FLU_VACCINE_DN	ADHD	1.89E-06	0.00027698	0.994559	849		blood	PWAS	c7	0.994559	1	GAS6,JAG1,IL3RA,PTPRS,LILRA4,IL18R1,ICAM1,CST3,TGFBI,SEMA3C,HEXB,LILRB1,TMED10,ALDH2,NRP1,TNFRSF21,PSAP,LILRB4,SRP14,HERC5,DAPK1,CSF2RB,GRN,PARK7,PGD,GSN,ITM2C,CD68,ENPP2,KRT5,LAIR1,PIK3CG,TPM2,CTSC,DSTN,APP,STMN1,TRAF4,SORT1,FCER1A,MGAT4A,SEC61B,DNAJC4,FHL1,EPHB1,DPP4,FLT3,GPX1,LDLRAD4,CRIM1,DCK,MYB,SCAMP5,IMPA2,MAPKAPK3,TXN,MAPKAPK2,PAFAH2,NDRG1,MAP2K6,RPS6KA3,TMEM8B,CDK2AP2,NECTIN1,CD4,GZMB,DUSP3,PHEX,SERPINF1,PTGDS,TCF4,RRBP1,FKBP2,SCARB2,GSTP1,MYDGF,SCT
GSE29618_BCELL_VS_PDC_DAY7_FLU_VACCINE_UP	ADHD	7.71E-06	0.000288397	0.978675	641		blood	PWAS	c7	0.978675	1	APOL1,FCGR2B,FCER2,STAP1,NT5E,ENTPD1,ASL,CD200,TNFAIP8,SPOCK2,PTK2B,CKAP2,DOCK9,CHD7,BCL2A1,TNFRSF13B,CDC25B,TRIB2,CR1,CD55,CLIC4,SWAP70,FCMR,CD72,IFNGR2,CLEC2D,LAT2,CEMIP2,CD79A,JUN,TXNIP,BACH2,EVL,DUS2,CD79B,ICAM3,CD37,CA5B,CDKN1B,RHOB,PLCG2,LY86,CD47,RRAS2,PLAAT4,KIAA0040,IL24,MYC,DDIT3,CD69,NLRP1,CNN2,HK2,PDLIM1,PPP1CC,NCK2,EZR,BIRC3
GSE29618_BCELL_VS_PDC_DN	ADHD	-5.65E-06	0.000288214	0.984346	940		blood	PWAS	c7	0.984346	1	GAS6,CD300A,IL3RA,PTPRS,CTSB,SELPLG,LILRA4,IL18R1,SEMA3C,TNNI2,HSP90B1,TMED10,NRP1,PLEK,TNFRSF21,RPN1,LILRB4,IGF2R,TPP1,LGMN,UCK2,SRP14,PDIA3,EPHA2,CSF2RB,PARK7,GSN,ITM2C,GUK1,NDRG1,ENPP2,KRT5,TPM2,CTSC,SEMA4C,HDAC2,DSTN,SEPHS1,APP,MPZL1,CANX,TRAF4,FCER1A,IRF4,SEC61B,PLAAT3,DNAJC4,EPHB1,DPP4,FLT3,UBE2J1,GPX1,TAGLN2,VAMP8,MCM6,MYB,SCAMP5,MILR1,PRKCI,ASAP2,ADI1,MLEC,TXN,ERN1,MAPKAPK2,PAFAH2,PIAS3,RGS7,NUDT1,ARF3,PPIB,CYTH4,ASPH,TRIP10,NECTIN1,GZMB,DPYSL2,PHEX,SERPINF1,PTGDS,RRBP1,GLIPR1,FKBP2,FABP5,SCARB2,MYDGF,SCT,UFD1,TCF4
GSE29618_BCELL_VS_PDC_UP	ADHD	-2.87E-05	0.000301211	0.924044	556		blood	PWAS	c7	0.924044	1	DPEP2,FCGR2B,FCER2,STAP1,NT5E,CKAP2,CHD7,BCL2A1,TNFRSF13B,APOL3,TRIB2,CD48,PDK1,CR1,CD55,CLIC4,SWAP70,FCMR,ECE1,CHST2,CD72,DDIT3,CLEC2D,LAT2,CEMIP2,HIF1A,CD79A,JUN,TXNIP,BACH2,EVL,CD79B,ICAM3,CD37,BACH1,CDKN1B,RHOB,EIF1B,RYK,LY86,PTP4A1,RRAS2,PLAAT4,MSN,ARHGAP25,IL24,MYC,TRIO,CD69,NLRP1,SHMT2,HK2,PLCG2,TANK,PDLIM1,PPP1CC,NCK2,EZR,ARHGDIB,BIRC3,NFKBIA
GSE29618_LAIV_VS_TIV_FLU_VACCINE_DAY7_BCELL_DN	ADHD	3.75E-05	0.000446694	0.933114	373		blood	PWAS	c7	0.933114	1	NUDT9,MAGI2,MBD1,ARFIP2,NRBP1,NDUFB4,RCN1,EBAG9,DPEP1,LGALS8,STX4,ACYP2,CAPN2,GUK1,NLRP1,LGALSL,YARS1,ATP1B3,GLB1,VAMP3,SMYD2,RPL30,ATOX1,ACVR2A,YES1,CEACAM7,DYNLT3,NXT2,RIPK2,PFDN1,SERF2,ERCC1,PIAS3,RPLP2,FUT2,MYCBP,EIF4E2,BPHL,APRT,CDK2AP2,PARP11,KPNA6,TSG101,PPP2R5A,HK2,FYN,IRF3,RAF1,MAPK14,ANXA7,RGS10,ARFGAP2
GSE29618_LAIV_VS_TIV_FLU_VACCINE_DAY7_BCELL_UP	ADHD	-8.13E-07	0.000223386	0.997096	1126		blood	PWAS	c7	0.997096	1	UMOD,CRELD1,ITIH3,F11,LRRTM4,COPS7B,NT5E,MATN4,KCNA10,B2M,RAD51D,CYB5A,CLPS,RMDN1,PROC,AOC1,DEFB4A,CA10,BCL10,ADGRF1,IL36A,OGN,GUCA1A,CRTAC1,NID2,TFF3,LRP8,MAPK13,CDHR5,SPHK2,IL37,CD9,RAD51,NEU1,CRAT,UTS2,CAV3,THRA,INSL4,IFNA7,NLGN3,SERPINA7,RBBP9,PTH1R,TPD52L1,RGS3,BCL2L10,CD70,BDNF,GPT,SERPINB5,NAP1L2,MAD2L1,IL5,ANKRD1,BRSK2,AQP4,BPNT1,CRYGD,VSNL1,NNMT,CD226,ANKRD27,DCXR,TRIP10,NHEJ1,NRG2,IGFBP4,PRL,GCLM
GSE29618_LAIV_VS_TIV_FLU_VACCINE_DAY7_MDC_DN	ADHD	-1.09E-05	0.000242321	0.964108	782		blood	PWAS	c7	0.964108	1	HGFAC,PDCD1LG2,IL27RA,CFI,MAN2B2,APOB,TCN1,CST4,LY75,XRCC4,AKR1A1,FCN2,RAD51D,HOPX,CSNK2B,RFK,NODAL,RLBP1,MECP2,BIRC7,IFNG,S100A11,PKLR,CACYBP,MTFR1,BMP7,ENPP2,PNKP,GNPDA1,CHST2,HMGA2,AGT,JUP,CPN1,KCNN1,TMPRSS15,DDX23,CDK1,CNMD,PRKG1,VDR,GZMH,NEFH,ITM2A,C11orf68,CFLAR,RAB3D,AP1S2,KIAA0040,PARP11,KLK5,NRG2,SH3GL3,CCDC51,SEZ6L2
GSE29618_LAIV_VS_TIV_FLU_VACCINE_DAY7_MONOCYTE_DN	ADHD	3.19E-06	0.000182485	0.986034	766		blood	PWAS	c7	0.986034	1	GC,SPA17,MICA,GSTO1,SEMA3G,NRBP1,SH3BP2,CST3,ROR1,TNNI2,IL16,CD207,IVD,EPS15L1,LGALS1,SOCS3,RNASE2,ARL2,GPI,STOML1,NTN1,ENPP2,CANT1,SPINK4,FGF20,FIS1,TEAD4,RTF1,PSG11,AK5,PI15,DDX23,ANK2,ASGR1,S100A10,HEXIM1,SERF2,TLE5,UPP1,HDLBP,ARF5,TAGLN2,PSMD11,EIF3G,TRIP10,ZDHHC14,COQ8B,CHST5,OAZ1,TWSG1,VASP,RAF1,TPM4,KRT18,EIF5A
GSE29618_LAIV_VS_TIV_FLU_VACCINE_DAY7_MONOCYTE_UP	ADHD	-3.86E-06	0.000267002	0.988463	789		blood	PWAS	c7	0.988463	1	IL27RA,CXCL1,B4GALT7,GAS1,GNLY,CD248,CTSE,ADGRE2,IL12B,MTAP,THBS2,METTL1,SIRPB1,CS,DNAJA2,CD48,USP21,COCH,TLR5,FABP1,NAALAD2,GMPR2,PRC1,SNX3,IL10RA,CASP8,IL18,PTH,CANX,OLFM1,FGFR2,MFAP1,CSN2,SATB2,NLGN1,CBX1,PRPSAP1,STOM,ERO1A,RAB27B,NEFH,MYOM2,PSME2,MSN,EPB41,GGA3,TMPO,PTEN,HSPA8,HIPK3,EREG,APEX1,IGBP1
GSE29618_LAIV_VS_TIV_FLU_VACCINE_DAY7_PDC_DN	ADHD	-3.27E-05	0.000301172	0.913494	708		blood	PWAS	c7	0.913494	1	FOLR2,MSMB,GABARAP,ERBB3,CTSO,LRRTM4,INHBB,QPCT,CNN1,CCL16,CCL8,SH3BGRL3,TMEFF1,F10,ERBB4,H2BC21,HSD17B7,SHMT2,IGFBP5,CD1A,TRIB2,PRTN3,FGFR1,TLR5,CXCL13,ACP1,FGFR4,PFKM,DSG1,INHBA,NXT1,STC2,FOXL2,TMEM230,S100A2,CXCL14,BCL6,APOD,SPIN1,HK1,SIGLEC8,ANP32A,GKN1,NECTIN3,AGR2,HECW1,FSHB,CDH2,ELAVL1,LIN7B,HPCAL1,PFDN2,CBS,IFI16,CHST1,TNS4,PTRH2,PRKCSH,TREX2,PRL,FOXO3,FLNA,NMT2,IRF3,CDY1,GDI1,RAD23A
GSE29618_LAIV_VS_TIV_FLU_VACCINE_DAY7_PDC_UP	ADHD	-1.40E-05	0.000277045	0.95979	786		blood	PWAS	c7	0.95979	1	PDCD1LG2,RPS3A,CTSB,CBLIF,TGFBI,SLITRK5,OMG,SEMG1,ADAM22,HMBS,GLCE,ALDH2,SGF29,EPHA2,BOLA1,RSRP1,TAX1BP1,VOPP1,NAALADL1,TFRC,LILRB5,USP15,BTD,SCG5,SNX5,ALCAM,SMYD2,ETV5,MBTPS1,ODC1,AGGF1,IL1RAPL2,DHX9,DPP4,DYNLT1,MMP20,ELK3,PXDN,NSDHL,ATG4B,ENTPD6,ACAD8,ENOX2,JAK2,NANS,OSBPL9,PMEPA1,RALB,SEC22A,OTUB2,TLN2,HMG20A,SRSF6,GAP43
GSE29618_MONOCYTE_VS_MDC_DAY7_FLU_VACCINE_DN	ADHD	-1.44E-05	0.000288375	0.960051	695		blood	PWAS	c7	0.960051	1	HADH,CST7,IL18R1,CD59,CST3,SPINT2,PRCP,DCTPP1,ATP1B1,SIGLEC6,AXL,IL1R2,PEBP1,LGMN,PGM1,CD207,CLEC10A,SHMT2,CACNA2D3,TRIB2,GSN,SNRPF,RPS10,MAP4K1,HMGN1,HINT1,VOPP1,ALCAM,CD72,ITGB7,DNAJC15,LANCL1,FCER1A,IRF4,NDUFV2,SAMHD1,CBX5,FLT3,EVL,FBL,MTMR1,RPSA,C1QBP,ST13,NUP210,HMGA1,RPS5,YWHAE,CLIC2,SNRPD2,BIN1,ASF1A,ELMO1,NDRG1,ARF3,CD226,ACSF2,NET1,GDI2,PIP4K2A,CNN2,FAM162A,H1-2,SEPTIN6,IL2RG,PDLIM1,FABP5,IL18,VCL,PEA15,AK2,RGS10
GSE29618_MONOCYTE_VS_MDC_DN	ADHD	-3.67E-06	0.000258001	0.98866	654		blood	PWAS	c7	0.98866	1	HADH,RPS3A,CST7,APMAP,IL18R1,CD59,CST3,SPINT2,RPS6KA6,DCTPP1,IL16,SIGLEC6,CAPG,AXL,IL1R2,PEBP1,SEZ6L,LGMN,UCK2,CD207,SSR1,CLEC10A,MAP4K1,TRIB2,KIT,SNRPF,HMGN1,HINT1,ALCAM,CD72,BLNK,ITGB7,GSN,FCER1A,IRF4,SAMHD1,FLT3,HNRNPC,EVL,RPSA,ARF6,PARP16,NUP210,HMGA1,YWHAE,CLIC2,RGS1,BATF3,BIN1,CD226,IL13RA1,GATM,NME1,CDK2AP1,PTTG1,CNN2,NET1,RPS27A,FAM162A,SEPTIN6,UBE2L3,IL2RG,PDLIM1,FABP5,IL18,H1-2,PEA15,APEX1,SUB1,RGS10,ENSA
[truncated: 41,919,242 more chars]
