## Supplementary Tables for "A novel multi-omics mendelian randomization method for gene set enrichment and its application to psychiatric disorders": Supplementary_Table_S4_geneset_results_based_on_brain_transcriptome.csv (part 1 of 3)

Genes_set	Disorder	bxy	se	p	nsnp	multi_snp_based_heidi_outlier	tissue	XWAS	MSigDB	P'SMR	q_value	genes
ACOSTA_PROLIFERATION_INDEPENDENT_MYC_TARGETS_UP	ADHD	0.0200007	0.00431334	3.54E-06	72	0.263899	brain	TWAS	c2	3.54E-06	0.011479192	AATF,GLOD4,RCHY1,TRIAP1,PARP1,LEPR,VPS13C,RRP1B,FBXO41,RGS14,MRPL4,GCDH,RAB3A,TMEM161A,MATK,PTK7,SLC29A1,SLC27A2,STEAP1,SPG21,GLS,PSMG1,REPIN1,KIAA0930,CD320,RIOX2,EXPH5,EMC1,CSE1L,SORD,DHCR7,OPN3,TSPO,NUP210,HDHD5,PEX5,MTRR,MAST2,GNPDA1,PEBP1,SKP2,MPZL1,XPO6,CTPS1,GLB1L2,GCSH
GSE21360_NAIVE_VS_TERTIARY_MEMORY_CD8_TCELL_UP	ADHD	0.0146352	0.00318654	4.37E-06	140	0.583695	brain	TWAS	c7	4.37E-06	0.011479192	LASP1,CNN2,GPX4,MKNK2,GRIK5,LAIR1,TNNI3,ACP6,ARFRP1,SLC2A4RG,ADAM29,SPCS3,GOT2,CCNI,LIPG,RASL11B,SUOX,ESYT1,ACSL5,RASSF2,SLC23A2,RNF44,MXD3,RGS14,DBN1,GDPD5,TMA7,GMPPB,TIMP2,AKAP8,CYP4F2,OCEL1,PRKCA,APOC2,IRF2BP1,PATJ,RPL13,GIPC1,SEC14L1,SLC9A3R1,DMBT1,ZHX3,HAS1,KCNJ9,COL19A1,CABIN1,CRYBB2,CNOT9,TUBA4A,EXOC3,PKMYT1,MMP25,RCN2,P2RX6,REPIN1,UPK3A,CERK,VAMP1,LTB,RGL2,TCP11,PGC,CHST1,ARHGAP1,RHOF,AKR7A3,CLCA2,MYH10,SPINT2,KCNK15,RPA3,GUCY1B2,MAP1LC3B,OXA1L,EFS,SUN2,CBX7,TES,ADORA2B,FLII,ALOX5,C2CD2,PRDX2,PMM1,SMYD3,DCHS1,TRAF5,CRYL1,SPAG5,LAPTM5,HDAC1,FTO,AKR1A1,CYP26A1,RRAGD,IDH2,AKR1B1,PTTG1,COLQ,ANKRD28,TGM3
MIR1236_3P	ADHD	0.0163654	0.00356401	4.39E-06	122	0.180092	brain	TWAS	c3	4.39E-06	0.011479192	VPS53,WDR81,ZNF516,MYSM1,TCAF1,ZNF721,MAEA,IFNAR2,PACRG,CNOT6L,GRSF1,S100PBP,CSMD2,TMEM263,CYP4V2,BTRC,ARL3,LTBP1,CCSER1,INPP4B,CCDC178,KLHL5,ACAN,GALNT6,SP1,GALNT1,CASC3,SART1,TOM1L2,NSD1,MIB1,TACR1,RABEP1,ABI2,INO80D,SEC22C,ZDHHC3,F5,TBC1D7,ZNF106,PLEKHO2,DENND4A,FAM20B,PTPRT,RHOBTB3,POLR3A,MAP10,FBXL2,CDADC1,UTP15,ZBED10P,COL11A2,TMEM209,PPP1R9A,BEND6,ZNF543,SLC37A3,CNOT2,SOGA1,KIRREL2,UBR7,TMEM161B,SERTAD2,CTSC,BCL2L13,CPD,PNP,ELAPOR2,HTR4,ABLIM3,PIK3C3,MYO6,TXLNB,IFT122,NCKAP5,C1orf115,MRPS35,WDR3,PDE1C,CDH20,AMIGO1,NR2F1,USP48,ACTN1,FMO5,CHL1,PCSK2,SLC26A11,ENDOV
REACTOME_PYROPTOSIS	ADHD	0.0461742	0.00977964	2.34E-06	17	0.487029	brain	TWAS	c2	2.34E-06	0.011479192	ELANE,CASP3,CHMP3,CHMP2A,BAK1,GSDME,CHMP6,CHMP4A,CHMP4B,IL1A,CASP1
REACTOME_RHOU_GTPASE_CYCLE	ADHD	0.0286301	0.00625701	4.75E-06	38	0.0343415	brain	TWAS	c2	4.75E-06	0.011479192	PIK3R2,WDR6,ARHGAP31,PEAK1,ARHGEF7,DLG5,PAK1,SPTBN1,STAM2,WWP2,CDC42,DST,NCK1,PAK4,GIT2,RHOU,MYO6,TXNL1,IQGAP1,PAK2
STARK_HYPPOCAMPUS_22Q11_DELETION_UP	ADHD	0.0342019	0.0072592	2.46E-06	34	0.111175	brain	TWAS	c2	2.46E-06	0.011479192	CAMKK2,OLFML2B,PEAK1,B3GAT1,RPH3A,PCNX1,EPAS1,LINC00461,TRAK1,CNTNAP1,VAMP2,B4GALT6,AP2A2,ATP13A2,GPD1L,AAK1,ZNF445,MIR22HG,CNNM1
ZNF547_TARGET_GENES	ADHD	-0.0153055	0.0032043	1.78E-06	120	0.343145	brain	TWAS	c3	1.78E-06	0.011479192	CTSD,USP30,TMEM248,SAP30,SHISA3,FAM149A,GRPEL1,VTA1,SOD2,WTAP,NPLOC4,TSPAN10,STK17A,POLR2J4,MED24,DRG2,TVP23B,ANO8,GTPBP3,POLE4,LIFR,NSL1,TATDN3,EP300,MAN2C1,SNUPN,ALG10B,CASKIN2,GMNN,IGHMBP2,ANKRD10,ZMPSTE24,ZNF850,USPL1,BCRP2,RAD52,ZNF749,ZNF134,ZSCAN31,NEDD9,B3GALT4,RELT,SP3,TARS1,LINC02458,USP6NL,MTO1,LANCL1,CPS1,TTC26,IFT46,DDX18,CREB5,CHN2,PACSIN2,N4BP2L2,WDFY1,MRPL44,RPL37,PIK3IP1,PATZ1,ARMC3,LRRC17,ZNF18,LZTS2,IFT172,WDR11-DT,WDR11,TPT1-AS1,GNG4,SEMA6D,TRAF3IP2,RNF14,FRA10AC1,PLCE1,RPS7,SPEG,ANKRD28,RGS5,NUF2,MIPOL1,TSHZ2,PCSK2,SF3A3
GOBP_REGULATION_OF_MICROTUBULE_DEPOLYMERIZATION	ADHD	0.0366996	0.00840988	1.28E-05	20	0.22276	brain	TWAS	c5	1.28E-05	0.027040268	APC2,MAP6D1,CKAP2,BMERB1,TTBK2,CLASP2,MAP1B,TRIM54,TAOK1,ATXN7,CIB1,SPEF1
REACTOME_RHOV_GTPASE_CYCLE	ADHD	0.0273308	0.0063817	1.85E-05	38	0.028197	brain	TWAS	c2	1.85E-05	0.034733794	SH3RF1,ARHGAP12,MAP3K11,WDR6,WASL,PAK6,RHOV,PEAK1,MYO9A,TPM4,ARHGEF7,CCP110,DLG5,PAK1,SPTBN1,CDC42,PARD6B,DST,NCK1,PAK4,GIT2,TXNL1,IQGAP1,PAK2
GOMF_NUCLEAR_ESTROGEN_RECEPTOR_BINDING	ADHD	0.032261	0.0077572	3.20E-05	27	0.0279493	brain	TWAS	c5	3.20E-05	0.049266635	CNOT1,RERG,PARP1,PCNA,NSD1,LATS1,ESR1,TRIP4,WIPI1,CTNNB1,CCDC62,WBP2,PRMT2,STRN,DNAAF4,PADI2,NCOA6,PPARGC1B,NCOA1,LCOR,MMS19
GSE17186_BLOOD_VS_CORD_BLOOD_CD21LOW_TRANSITIONAL_BCELL_UP	ADHD	0.0115694	0.00278853	3.34E-05	169	0.223519	brain	TWAS	c7	3.34E-05	0.049266635	RFLNB,HELZ2,ARFRP1,IL17RA,ZAP70,MITD1,SORCS2,GTF2I,HADH,HELB,DYRK2,MTMR3,OTUD4,LBR,TMEM63A,COQ8A,STAMBPL1,IFIT2,OSBPL9,DNAJC6,QPRT,ZBTB7B,NSMCE1,IL21R,CCM2,PPARGC1B,TNIP1,PKNOX1,DDX60,RAPGEF6,ZNF846,FBXL12,SLC44A2,ACP5,CERS4,TMEM50A,LDLRAP1,P4HTM,SUN1,CACNA2D4,RPL37A,MRPL24,PPP2R5A,AFF3,CHST10,AVEN,PAQR7,RAB37,SLC9A3R1,MRPL58,TBCEL,PSTK,CAST,LNPEP,ACOT13,LATS2,B4GALNT1,SERPINB6,RITA1,MYH9,SLFN13,ADD3,PDCD4,BICDL1,CHCHD10,ADORA2A,GUCD1,LRRC75B,ARV1,RBM43,EBPL,ICAM2,PTPN1,SP110,HSDL1,PHGDH,MAT2B,POU6F1,GALNT6,RASA3,DENND11,RAP2B,NCEH1,SDF4,CASP8,NCK1,SUN2,TNK2,PIGX,ARHGEF4,FAM221A,RTP4,TECR,TLE5,ACSS2,PXYLP1,RASA2,USP3,CCDC82,SSH2,SLC20A1,PDCD10,ARHGAP29,LCP2,FAM3C,ING1,ANKH,RALGPS2,FYN,EPHB6,HECA,WDR7,RCSD1,RPRD2,PANX1
GSE17721_LPS_VS_PAM3CSK4_24H_BMDC_UP	ADHD	-0.013022	0.00314637	3.49E-05	150	0.299816	brain	TWAS	c7	3.49E-05	0.049266635	DUSP14,ARFRP1,PHYKPL,MAPK9,CD83,HLA-C,LTA,BAK1,MDH2,PTCD1,IFNAR1,CCNG2,TRIAP1,ANAPC5,PEX13,TMEM33,TIFA,PARP9,SRD5A3,ATP10A,RAB5A,AIDA,VTA1,MIEN1,GTPBP3,SLC27A1,TMEM161A,TACR1,SPSB1,C11orf96,FIZ1,TMEM39A,DDRGK1,ITPA,CTSZ,FANCA,PDE10A,STAT4,SCFD1,PTPRT,ARF4,METTL22,HIGD1B,HEYL,TRIT1,REXO1,MKNK2,DDHD1,GFER,PTPN22,CLMP,VWA5A,XIRP1,KLHL22,PPIL2,TYK2,RASA4,RNF114,HBEGF,POLR2G,ATL3,MDFIC,RGS11,MED31,THAP4,ALDH1A2,GNPTAB,CLPP,DNAJB4,NOC4L,TEN1,ODR4,SLC28A2,MARCHF5,EXOC6,SLIRP,TMEM63B,FASTKD2,RRP7A,POM121,ZWINT,MB,F10,EIF6,OLR1,RPF1,NRBP1,METTL3,UBC,CLP1,C22orf39,GALNT10,COMTD1,STX3,CASP1,RXYLT1,SEC16B,AKIP1,GPR12,CIB1,ACY3,CD81,NFATC2IP,RBM8A,DYNLT1
BASSO_CD40_SIGNALING_DN	ADHD	0.0201868	0.00499812	5.37E-05	59	0.224653	brain	TWAS	c2	5.37E-05	0.060612817	ST3GAL6,CD38,VNN2,TRIB2,BLNK,KCNN3,ARHGEF18,TTC9,BMP7,PTP4A2,RERE,SLC2A5,USP6,NPAS1,RAPGEF5,ALDH5A1,RIMS3,TCF3,TUBB2A,PTPN22,CRYZ,LTB,AIF1,HSD17B8,GSDME,TRAC,PTPN18,SH2B2,ORAI2,HDAC9,ST6GAL1,BIK,TSPO,RNF187,UBE2J1
GSE17721_CTRL_VS_GARDIQUIMOD_4H_BMDC_UP	ADHD	0.0114221	0.002825	5.27E-05	176	0.152214	brain	TWAS	c7	5.27E-05	0.060612817	WASHC2A,BTBD1,PLPP2,MKNK2,OPRL1,FAM193B,MGAT4B,DDX39B,HLA-DMA,CUTA,NUDT3,CRCP,CPSF4,MGST2,RERG,GATC,TEC,WFS1,MRPL36,NEK1,GINS1,YIPF7,GASK1B,ERBB3,STK10,GPATCH4,PNPLA6,PDXK,AGPAT3,UGP2,TTC28,SF3B2,RBL2,HMGCL,MRPL34,MAD1L1,RERE,SIDT2,STRN4,GYS1,SRP14,RPA2,C19orf48,LAMB3,SNX1,MTFMT,BLOC1S5,PLEKHA1,MPP3,HEXIM1,SYT17,RPL14,FBXO9,ELMO2,CTNS,TBCD,MYO7A,PAK1,MRPS15,C1D,HMG20A,ITM2B,EVI5,CDCA3,ZKSCAN3,ANKS1A,ATM,FAM98C,LGALS4,PINK1,AGL,CDC20,TESK2,GSDME,MRI1,PLIN3,LCLAT1,SLC7A7,SLC29A3,SIRT3,RNH1,AQR,DESI1,PHETA2,SERHL2,F7,PIGH,NDUFA10,MYO5A,TUBA1A,NME2,DGLUCY,MAP4K4,GALC,RNASE4,CPT2,TTC4,COG6,GNPDA1,TXNL4A,RUVBL1,ANKMY2,ATP6V0A2,NGRN,SPEG,PRPF3,CDC42SE1,HEATR1,PANX1,ADCY7
GSE45365_WT_VS_IFNAR_KO_CD11B_DC_DN	ADHD	0.0133435	0.00328238	4.80E-05	137	0.312351	brain	TWAS	c7	4.80E-05	0.060612817	VIM,ARL5B,AP3B2,BNC1,HP,RCHY1,SIL1,DNAJB14,CENPE,AGTRAP,HSD17B11,TMEM165,ADGRE1,SULT1B1,MFSD13A,ACTR1A,NIT1,C1orf226,RASL11B,METTL7B,ITGA7,CD63,TECTB,ZNF780A,ZNRF2P1,SFT2D2,TBX19,MAP2K6,PGD,FRK,MKS1,NME8,B4GALT4,NEDD4,MINDY2,ATP8B4,MAPK6,BORCS8,RFXANK,PEAK1,NLRC4,SLC6A16,SIGLEC9,STIMATE,PRKCD,TOR1AIP2,STRN3,PSEN1,PAPLN,ISCA2,SLC49A4,ZNF619,ZFYVE16,RBM11,ACER3,USP35,SUSD5,SPECC1L,KIF14,CDCA8,AGGF1,WDR41,PTPN1,HSBP1,CHP1,NDUFAF1,ELOVL2-AS1,VPS33A,NKIRAS1,BRCA1,CAPZB,DRAM1,GSKIP,ZNF547,HAUS4,CCDC93,INSIG2,HBS1L,SMPDL3A,OAT,ZKSCAN7,MFAP3,FIG4,MRLN,PIK3C3,PIK3CG,KIF2C,OSCAR,GALNT13,LMBR1,DENND2C,LINC00320,DIRAS3,LMBRD2,PLD1,L3MBTL4,XRN1,PCOLCE2,EFCAB3
GOBP_GOLGI_TO_PLASMA_MEMBRANE_PROTEIN_TRANSPORT	ADHD	0.0310958	0.00790281	8.33E-05	37	0.0700333	brain	TWAS	c5	8.33E-05	0.071154703	NSF,ARFRP1,RAB31,BBS1,BLZF1,GCC2,ACSL3,SPTBN1,PKDCC,VAMP2,SYS1,ATP2C1,VAMP5,KIF13A,MACF1,PREPL,BBS2,GOLGA4,GGA1,CNST,GOPC,ANK3,GOLPH3,VAMP3,OPTN,CLN3,GOLPH3L
GOBP_MICROTUBULE_DEPOLYMERIZATION	ADHD	0.0315666	0.00802709	8.41E-05	24	0.0613354	brain	TWAS	c5	8.41E-05	0.071154703	APC2,STMN3,MAP6D1,CKAP2,BMERB1,TTBK2,KIF18B,CLASP2,KIF14,CAMSAP2,MAP1B,KIF19,TRIM54,TAOK1,KIF2A,ATXN7,KIF2C,NCKAP5,CIB1,SPEF1
GOCC_CAJAL_BODY	ADHD	0.0239927	0.00602358	6.80E-05	39	0.00897744	brain	TWAS	c5	7.58E-05	0.071154703	GEMIN4,PRPF31,GAR1,XPO1,FRG1,SART1,SCARNA5,ICE2,ZPR1,ANGEL2,NOP10,RDM1,LSM10,USPL1,DDX42,SNRPC,HSPB7,SNHG10,SHQ1,ANKS1B,TRIM22,HINFP,SART3,FBLL1,NOP58,ZC3H8,SMN2,SMN1,LSG1
MIR1843	ADHD	0.0317377	0.00805935	8.22E-05	32	0.116188	brain	TWAS	c3	8.22E-05	0.071154703	LAMA1,LMO7DN,SH3RF1,ATP1B1,FILIP1L,PEAK1,LPP,HMGN4,WASF1,CTNNA3,NMT2,SCAMP1,HOMER1,MAT2B,PEG10,CAPZB,LMLN,ABHD13,EIF5,ITGA4,WNT16,C16orf46
MIR2115_3P	ADHD	0.0113256	0.00285637	7.34E-05	190	0.556203	brain	TWAS	c3	7.34E-05	0.071154703	ERCC6,ZNF516,ZMAT3,LRRC17,ORC5,LIN54,CDS1,CYP2U1,CAMK2D,CPOX,FGF5,CTSO,PRKCB,PEX13,TMEM33,RNF4,GPR155,LNPK,SND1,MTCH1,TWSG1,GSTA1,FAM120B,PDCD2,RDH11,COX16,DPY19L2,RIMKLB,MAGOHB,RWDD1,RAB27B,CERS3,NEDD4,MINDY2,GPR176,ODF2L,HS2ST1,GTPBP10,TNS3,YIPF4,TRIM9,CPSF7,PROSER1,TOR1AIP2,FOXN2,GCSAM,RAC1,ANKLE2,MRS2,EXO5,HACE1,ATG5,MTX3,ALCAM,SDHAF4,ZNF529,ADSS2,CAB39L,TRAF3,ITGAV,GCM2,PMP22,AGL,ARFGEF2,SDHC,ERBB4,EIF4E3,FUT9,FADD,SAP30L,ANKS1B,AAK1,ZNF638,RBM17,PDE8A,HOOK1,WNT7A,CLVS2,ZNF507,TRPC6,BRD1,PANX2,RIMOC1,GOLGA4,FBXO7,LACTB,LETMD1,GPATCH2L,LSM8,MERTK,ALKBH8,MTRR,RANBP17,SH3TC2,DPP10,ATXN7,PIK3CG,RBBP9,CCDC28A-AS1,POLR3G,CREG1,VAMP3,RNF144A,BCAS1,STARD5,SORCS1,CDYL2,GAN,ZNF804A,ENDOD1
GSE43955_TH0_VS_TGFB_IL6_TH17_ACT_CD4_TCELL_30H_UP	ADHD	0.0135324	0.00346166	9.26E-05	132	0.315226	brain	TWAS	c7	9.26E-05	0.074646813	UNG,RFLNB,NXN,IL17RA,FABP1,RHOH,RCAN1,GRID2,DYRK1A,LIMK2,CH25H,SORBS1,TIRAP,DCLRE1A,FASN,PLSCR1,RBL2,KIF1B,FOXN3,COL13A1,SH3BGRL3,UBXN11,CYP11A1,HSD11B1,NAB1,STAT4,CFL2,CACUL1,DTD2,GBP7,GBP4,PELO,STX7,IGSF8,USF1,FCGR2B,PIP4K2C,HNF4A,DHRS7B,SOWAHC,SCG2,SERPINE2,GIMAP4,CDKN2D,PTPN1,TNFRSF1A,PEX5,COL11A2,CACNA2D1,SEMA3E,APOB,RAB6A,MAP6,ACBD6,FGF11,EHF,MCM3AP,MYH7,CNOT2,AGFG1,MET,COL26A1,DRD4,PTX3,LTBP4,BIK,MT2A,MT1E,NOP58,KLRD1,FAM3B,CALR,BCKDHB,MCOLN2,GTF2F2,CMBL,LYST,MTR,ABCD3,LCP2,CEP89,MAP3K8,VIPR2,LITAF,REPS1,FURIN,SASH1,PTGER4,IL6ST,XPO6,NUPR1,PAH,EPHA3,ADGRD1
GENTILE_RESPONSE_CLUSTER_D3	ADHD	-0.030395	0.00788728	0.000116362	30	0.361675	brain	TWAS	c2	0.000116362	0.087757428	SSH1,UNG,RNF4,GINS1,DKK1,TUBGCP3,RIPK1,RPP40,PPP2R1B,TRIM13,CRKL,DR1,SCHIP1,TAF11,ZMIZ1,TRAPPC8,CNOT2,TNFAIP8,C2CD2,POM121,SERTAD2,HERPUD1,BMI1,RHOB,POLE2
GOBP_RHYTHMIC_PROCESS	ADHD	-0.0114234	0.00297224	0.000121355	168	0.804281	brain	TWAS	c5	0.000121355	0.087757428	AXL,OPRL1,MAPK9,CLDN4,ZP3,MTTP,BMPR1B,TPH1,GHRL,ATG7,TIMP4,MAPK10,NPY5R,DYRK1A,MTNR1A,GABRB1,PARP1,PDGFRA,CLOCK,CASP3,GDF10,MAPK8,BTBD9,KAT2B,NGFR,ADRB1,CHRNB2,KDM8,TRPM2,SP1,PCNA,PROKR2,SLIT2,MAP2K6,A2M,AMH,GNA11,SIRT6,PER3,GPR157,NTRK1,GSK3B,ESR1,FBXL17,MTOR,ATF4,EP300,GPR176,TYRO3,C3orf70,ATF5,DDX5,OXTR,KDM5B,FSHB,PLEKHA1,MYBBP1A,HOMER1,KCNA2,SCAPER,TNFAIP6,NAMPT,DRD2,KDM5A,NFYA,NAGLU,MDK,NR1H3,MMP2,HES7,PGR,HCRTR2,GDF9,FSHR,HNF4A,ATOH7,SGPL1,AANAT,ID4,CSNK1E,NCOR1,TYMS,DRD4,TH,CIPC,OPN3,OPN4,PTEN,PTX3,PAM,NUDT12,CYP1B1,GFPT1,F7,PRKAA1,CAVIN3,SPSB4,FBXL22,TNFRSF11A,BTRC,NFKB2,SRD5A1,NOS2,METTL3,CDK1,OPRM1,SERPINF1,PRKAA2,SIRT1,HEBP1,ROCK2,PTPRN,CARTPT,NDUFA9,HDAC2,NHLH2,OPN5,PTN,IGF1R,PPP1CB,HLF,GAS2
GOBP_VERY_LONG_CHAIN_FATTY_ACID_METABOLIC_PROCESS	ADHD	0.0198182	0.00517955	0.000130116	49	0.349762	brain	TWAS	c5	0.000130116	0.087757428	HACD1,ACSL1,SLC27A6,ACSL6,SLC27A2,ACSBG1,TECR,CYP4F12,ACOT1,ACOT2,ACOT4,ABCD4,ACOX2,HACD2,ELOVL5,SLC27A5,ELOVL2,ELOVL1,ACOX1,HSD17B4,ELOVL7,CYP4F2,ELOVL4,ACAA1,PEX5,ABCD3
GSE43955_TGFB_IL6_VS_TGFB_IL6_IL23_TH17_ACT_CD4_TCELL_52H_DN	ADHD	0.0122593	0.00321766	0.000138967	146	0.425969	brain	TWAS	c7	0.000138967	0.087757428	ADAM8,DPP6,CDK14,RCAN1,XPO1,APBB2,PSEN2,ANXA5,ZFP62,EXOC4,NRP1,BOLA2,CDIPT,ATP11A,TMEM230,PLSCR1,EHD1,PIK3CD,CLIC4,GSPT1,POLE2,SOS2,NID2,SLC27A1,SPATA13,PTK7,PPIC,TOR1AIP2,WIPF1,TAX1BP1,PRKAR1A,FLNB,PPIE,GCH1,SOWAHC,PHLDA1,PTER,DNAAF10,RCN2,CUL3,RHOQ,POSTN,RCBTB1,NAMPT,ARHGEF28,MDFIC,PPP1R2P1,COL11A2,PRDX5,NR1H3,CAPZB,SENP3,CLPP,EBNA1BP2,NXN,RGS2,UCHL5,SKIL,FSTL1,ITGA5,TNKS2,IRF7,KLHL7,GSTZ1,IFI27L2,ST6GAL1,ALDH9A1,PEX5,CLEC4E,OLR1,SSB,PRPF4B,LY86,CYFIP1,NOP58,TRPC6,TUG1,TNFRSF11A,NAV2,APAF1,GPR65,HAX1,LYST,ABCD3,CGGBP1,CTSH,DTD1,CST3,GOLPH3,MTPN,NR2F1,PTGER4,MARCKS,ECM1,PKP2,PPP1CB,DUSP16,SNAPC2
MIR449C_3P	ADHD	0.0205688	0.00540115	0.000139964	49	0.852142	brain	TWAS	c3	0.000139964	0.087757428	DHODH,MTERF2,PARP9,ANXA5,TCTN3,THUMPD1,ARHGEF18,KBTBD2,YWHAQ,VAPA,GSPT1,NANOS1,ACOT13,OXTR,FYTTD1,ANKRD29,ECT2,MZT1,DRD1,ULBP3,KRAS,SECISBP2L,PPARGC1B,ZDHHC17,RALGAPA1,SLU7,CYP39A1,PTCHD4,CHL1
MORI_SMALL_PRE_BII_LYMPHOCYTE_DN	ADHD	-0.020731	0.00540421	0.000125015	53	0.490516	brain	TWAS	c2	0.000125015	0.087757428	ST3GAL6,EIF4E,XPO1,VKORC1,EHD1,PACS1,RHD,MOGS,C1QBP,LYZ,DDX1,GPHN,ISYNA1,STAT4,GBP7,FXYD5,CD36,WDHD1,RPS2,PTPN22,GIMAP4,NUMA1,SSBP2,ABR,RPA1,IER2,DNAJB1,JOSD1,HMBS,S100A9,BCL2,PIP4K2A,CTSC,PCK2,SLC20A1,PDK1,DTD1,CRIP2,SEC61A1,ACP1,CCND2,ISOC1
GOBP_REGULATION_OF_CELLULAR_RESPONSE_TO_GROWTH_FACTOR_STIMULUS	ADHD	0.0119865	0.0031602	0.000148871	180	0.0462542	brain	TWAS	c5	0.000148871	0.088198922	FKBP1A,GPC1,SMURF1,FZD1,PEG10,SAP30,CHRD,HTRA3,LRIT3,MSX1,NPNT,ADAMTS3,PRKCB,HHIP,RBPJ,HSP90AB1,RUNX2,PRDM16,ING2,SNX25,SMOC2,RASL11B,NRP1,LTBP1,FGF2,SPRY1,NGFR,ITGA3,TWSG1,DKK1,SLIT2,MEN1,FAM89B,BRMS1,FGF10,FLCN,EPN2,ADAM17,PIN1,BAMBI,CRIM1,PRKD2,C20orf27,NEDD4,EP300,THBS1,ITGB3,NRROS,GREM1,RNF165,SEMA6A,FUZ,SFRP5,RBPMS2,SNX6,ATP2B4,DSTYK,HTRA1,LOX,WASF1,PELO,LATS2,SLC2A10,SULF2,PDPK1,VASN,BMP4,ARID4A,PPM1A,HIF1A,ITGA8,FBN2,PDCD6,AGT,ARNT,TNFAIP6,PCSK6,PTPN1,CYFIP2,IL12A,NUMA1,AXIN1,WFIKKN1,CTNNB1,LEMD2,CIDEA,LDLRAD4,WNT4,SOST,NBL1,SKOR1,GLG1,MYO1C,CD109,SKIL,FSTL1,ITGA5,CD63,RNF111,BCL9L,CAV2,CAV1,SAP30L,RGMA,GDF5,MMRN2,ONECUT2,CCBE1,VEPH1,TMEM108,LTBP4,FERMT1,GIPC1,LATS1,WNT5A,IL17RD,LRP2,CYFIP1,PMEPA1,CFLAR,BMPR2,BMPER,ONECUT1,VTN,SMAD2,ROBO1,ELAPOR2,TGFBR3,ING1,DKK3,SHISA2,LEMD3,TRIM33,FGF1,SIRT1,PBLD,TET1,SOSTDC1,DOK5,GREM2,SUDS3,HDAC2
MIR3652	ADHD	-0.0140569	0.00370965	0.000151088	121	0.54067	brain	TWAS	c3	0.000151088	0.088198922	TIMM23,DUSP8,CORO1C,HYDIN,ZDHHC7,PSD2,MCUR1,TMEM248,PTCD1,PLXNA2,ASCC2,OSBP2,MLEC,PITPNM2,STUM,CLOCK,PLXNA4,YY1AP1,NTRK3,ZMYND12,PRADC1,STAMBP,DPY19L1,ZNF33B,RASGEF1A,THAP5,RERE,UBOX5,L3MBTL2,SEPTIN3,ST8SIA5,MPI,PPIP5K1,GLYCTK,GLS,EPS15L1,RPP14,MYLK4,PHACTR4,PPFIA2,PPIL2,GUCD1,PPP3R1,AAK1,SEMA6C,RHOQ,TECPR2,TRMT61A,ORAI2,PEDS1,DISP2,ZNF329,GRM4,ANKS1A,ATG13,EFNB3,UNC13D,FCRLA,CBX5,LUC7L2,PHLDB1,NECTIN1,VASH1,ZDHHC22,ST6GAL1,RPRD1A,HEYL,CFH,RSPRY1,SMPD3,GRAMD1B,PLEKHM3,CEP170B,DDAH1,OPA3,FAM222B,SEZ6,SSH2,DPYSL5,SDC3,SLC7A14,FARP1,MNT,IREB2,CCDC28A,SKP2,CCDC3,XPO6,TSHZ2
GSE41867_DAY8_EFFECTOR_VS_DAY30_MEMORY_CD8_TCELL_LCMV_ARMSTRONG_UP	ADHD	0.0108601	0.00287282	0.000156648	181	0.543701	brain	TWAS	c7	0.000156648	0.088396466	CMTR2,TPD52L2,BUD23,RCC1L,ASB5,ADH5,NPNT,THOC5,GUCY2C,ANAPC5,MFN2,RGS12,PARP9,HSD17B7,PCCA,SAR1B,UQCRC2,GYPC,NSMCE1,MRPL32,PPIA,TBRG4,IFIT1,PSMD3,SLC29A2,ALG6,YWHAQ,GALE,SNRNP40,KPNA6,ARL6,RIOX2,CMSS1,XRCC5,COX17,ZPR1,RNF165,BMS1,PPHLN1,NUDC,UTP25,SPCS1,FAM177A1,MSH2,ZNF322,EIF2D,SHCBP1,MBD3,LSM7,RIPK1,ERO1A,MAP2K2,HSPA13,INTS4,RPUSD3,DARS2,ARV1,RAP1A,ALG5,SUCLA2,NDUFA2,RNF121,POLD3,WDR36,STARD4,SRP19,CSTF1,PSMC3,MTO1,NDUFB3,MKKS,ZC3HAV1,HAUS4,SDR39U1,PCCB,AGFG1,COX6B1,PSMD13,BCCIP,RSL24D1,RTP4,NDUFS1,FASTKD2,CLTB,ESF1,TSSC4,GLI2,PCTP,DBT,PKIB,NDUFA7,BCL2L13,LRP8,TTC4,GTF2F2,BBS10,MRPL55,GUK1,ORC4,SLC35F2,NPAT,RAD17,MTRR,RBBP9,SIKE1,TXNL4A,PREP,ACP1,WDR3,KHSRP,GOLT1B,HDAC2,TMEM19,UBE2I,TSR3,MESD,METTL4,TEX261,CDC123,FAF1,WDR74
GSE9006_TYPE_1_VS_TYPE_2_DIABETES_PBMC_AT_DX_UP	ADHD	0.014244	0.00378503	0.000167723	99	0.28709	brain	TWAS	c7	0.000167723	0.091592989	GZMM,PTBP1,WDR18,TMEM259,CNN2,POLR2E,ATP5F1D,SF3A2,TLE5,PRPF31,OSBPL2,SLC2A4RG,ZNF512B,ABCF3,NDUFC1,TACC3,MFSD10,ITPKB,MRPL12,FOXK2,XAB2,AEBP1,POLD2,ATP5MC2,STARD3,ANXA6,FBXO41,SIPA1,SART1,BANF1,BRMS1,CCS,TMED9,PIN1,GCDH,PEF1,RWDD1,PGLS,CLPTM1,PRR5,NOC2L,TNFRSF14,SLC7A5,VPS9D1,GATAD2A,ATP13A1,PDIA3,IRF3,TKT,PDIA4,NAA60,UBN1,HMG20B,GTF2H4,YJU2,RPL36,ATP2A3,TSR3,TBL3,LIMD2,SMARCD2,TAF1C,UCP2,STK25,SPINT2,NFKBIB,NADSYN1,EXOC7,SIGIRR,HRAS,SLC25A22,RPLP2,TECR,CD81,TSSC4,RPL37,PPP6R2,HDHD5,PEX5,CFDP1,SNRPF,SNF8,TSPAN14,WDR74
GSE411_100MIN_VS_400MIN_IL6_STIM_MACROPHAGE_DN	ADHD	0.011369	0.00303584	0.000180448	150	0.784636	brain	TWAS	c7	0.000180448	0.095462631	MYO19,PRPF31,TRIB3,NSFL1C,ALG3,HPGDS,ADH5,LYAR,SEPTIN11,OTUD4,POLR1C,SUPT3H,FAM162A,KPNA1,TMEM165,TMTC4,MYOZ2,RIOK2,HAX1,PPIA,PLSCR1,BANF1,SLC29A2,RWDD1,SNRPD1,ATIC,PECR,PSMB6,DHX33,HDGF,PMEPA1,PRELID3B,COPS6,DDX1,RPL7L1,PPHLN1,ARL5B,ABHD14A,SPG21,OLA1,ATP5MC3,GCLC,DOT1L,THOP1,DYNLL2,RCC1,SNHG12,NUP205,ALG8,CNOT9,KRR1,TBL3,GFER,ALG5,RIOX2,SUGT1,GCLM,WDR55,CCDC90B,PPP1R14B,MTHFD1L,NDUFA12,METAP2,CLPP,ST6GALNAC2,YBEY,GLRX5,AHSA1,RSL24D1,DPAGT1,CERS6,FASTKD1,LSM2,TAF1D,PDCD5,CD320,CALU,MAGOHB,UTP18,TRMT61A,CEP170B,KSR1,KRAS,TPI1,KIF2A,TIMM10,ADK,PSMA4,XPOT,SOD1,CFAP298,POLR1F,MVD,MDN1,ABRACL,NAA50,E2F6,LPIN1,KDM2B,KMT5A,TIGAR,POGK,CREG1,MARCKS,MRPS22,NMNAT3,ACTN1,PRMT6,CCDC115
AIYAR_COBRA1_TARGETS_UP	ADHD	0.0298368	0.00798542	0.000186667	34	0.291747	brain	TWAS	c2	0.000186667	0.095760171	S100A8,TMEM50A,METTL25B,DEGS1,ENAH,PARP4,APOD,TPBG,PBRM1,TRIB3,ACOX2,UBL3,ASNS,MBTPS1,C1orf159,IFITM1,FHL2,NEK2,EPRS1,SATB1,PRLR,PRCP
GSE37301_LYMPHOID_PRIMED_MPP_VS_RAG2_KO_NK_CELL_UP	ADHD	0.012004	0.00324627	0.000217507	137	0.526387	brain	TWAS	c7	0.000217507	0.105205029	PPAT,PAICS,GAR1,NUP54,GRSF1,OTUD4,RBPJ,TAF1A,UQCRC2,CLEC11A,OXLD1,RRP1B,RRP1,CLIC4,MYLK,SLC12A8,TMEM39A,ZPR1,JOSD1,MCHR1,DDX49,IDH3A,KATNBL1,AKAP8,NT5E,TNS3,RPP25,RRP12,PGAM1,IRF6,MYO1B,ABT1,PSMA2,DDX56,AKAP1,NCL,SERINC5,SERPINB9,EIF3D,RNMT,ADSS2,PNO1,RIF1,CHSY1,PELI2,TRAF3,CKB,RIOX2,NUDT15,EHD4,WARS2,MON1B,NELL1,EMC1,KDM6B,PPIF,TMEM30B,SDC4,LINC00115,RGS2,OSBPL3,RAN,SLC25A22,DDX24,PMAIP1,FASTKD2,SFXN1,TASOR2,MCAT,ITGA2,OGFOD1,WBP4,SCG2,UTP18,NDC1,TTC4,PLEK2,XPO4,BTRC,NYNRIN,RPF1,SLC5A6,SRP19,CPD,KIF3B,EVI2A,BCL2L11,POLR1B,SLC43A3,MTRR,CLTCL1,SYNJ2,NFATC1,NR3C1,EMP1,SATB1,UTP6,LDHB,MTMR11,POLR3C,ZC3H15,SRPRB,AMIGO2,BPNT1
MIR374B_3P	ADHD	-0.0152204	0.00411067	0.000213346	92	0.418557	brain	TWAS	c3	0.000213346	0.105205029	ADGRL3,PACRG,AHSA2P,RASGEF1B,DYRK1A,CLCN3,QRFPR,DCUN1D4,ZNF518A,GABRA2,SRPRA,SLIT2,SEPTIN7,NIPAL3,UNC13A,C3orf62,SLC16A9,TMEM183A,CCDC80,IKZF5,EEF1AKMT2,ATP6V1C2,ZNF621,ZFP82,SIPA1L1,POGZ,LRRK1,RASSF10,GAREM1,LRRC1,MLIP,SUMF1,DBNDD2,CPNE4,PRMT2,KCNQ5,STXBP5L,C1GALT1,BMPR1A,INO80D,CDH10,SYT9,STK33,IPO7,NOS1,ITGB1,SH3BGRL2,TMOD3,MOV10,ZBTB38,DSEL,ZFYVE21,KSR1,TAOK1,NRBP1,TMCC1,TTL,SLC20A1,CDK17,OPRM1,NUDT4,HTR1F,TMEM30A,FEZF1,JRKL,PARP8,SMAD2,DGKH
MIR4481	ADHD	0.0182735	0.00497712	0.000241132	80	0.0168977	brain	TWAS	c3	0.000241132	0.113392323	AP1G1,DNAAF3,PSD2,CLCN6,DHRS3,SLC35E2B,CDK11A,SLC35E2A,SRD5A3,ARFGEF3,DLX3,CACNA1G,DTNA,PYGM,ATG2A,VAPA,HYAL3,HDGF,VIPR1,ZDHHC3,SLC12A6,SLC1A6,DENND10,NUDC,IRF6,NECTIN1,SC5D,ZNF407,BCAT1,NATD1,KIAA0040,RUFY4,MMP25,ZNF213,FGFR2,RGL2,MR1,KCNAB2,EZH1,LSM12,TNFSF12,SENP3,KDM6B,KCNK3,DNAJC5G,KCNQ5,PLEKHG3,GNG13,SOGA1,CIPC,CYP1B1,SERPINB8,SLC6A17,ARF3,PXYLP1,SCN3B,ERC1,KCNMB1,ESS2,DAZAP2,ALPK3
BYSTRYKH_HEMATOPOIESIS_STEM_CELL_AND_BRAIN_QTL_TRANS	ADHD	0.013436	0.00376948	0.000364686	105	0.132657	brain	TWAS	c2	0.000364686	0.115531414	UTP4,HP,UPK3B,NFKB1,EGF,S100PBP,ABCC3,GLMP,IFIT1B,ORMDL3,NNT,NSD1,PDLIM7,EPS15L1,DDA1,KCNN1,SEMA4F,AKAP8,SF3A2,ZFR2,TNFAIP8L1,PDXDC1,LRRC58,MKLN1,SAMM50,FBLN1,FASTKD5,TMEM222,EYA3,LAMB3,PRKCD,PXMP2,SKAP2,ZFYVE16,PVALB,USP22,COMT,SERPIND1,TTC17,TRIP12,VAMP1,SLC2A4,TSPAN33,RMC1,MCM3AP,NDUFS2,NAALAD2,SPTLC2,GDI2,NOP58,MOV10,DNAJB11,FLCN,PCK2,MED10,RPF1,NF1,CCDC6,VDAC2,MNT,MRPS5,TULP4,NCOA1,CYBA,PDLIM1,PLD2,MYH3,TCIRG1,ST8SIA1,TBC1D15
DARWICHE_SKIN_TUMOR_PROMOTER_DN	ADHD	0.0111146	0.00311061	0.000352764	140	0.99453	brain	TWAS	c2	0.000352764	0.115531414	FAM178B,BAG6,GTF2I,CDS1,SMIM11,LYAR,CCNI,PUS10,LRRC58,FAM162A,CP,SELENOT,COQ8A,CENPC,TMEM144,QPRT,PYGO2,GSTA1,TTC9,GID8,COL20A1,POLI,DCTN1,MRPL19,PDXDC1,RPAIN,LMOD2,TSC22D4,TSSK6,AFF3,ACSBG1,BEST1,HEXA,ABHD14B,NEK4,VHL,SIGLEC5,NIT1,ARMC9,INAVA,ASNS,SPC24,GCLM,TYRO3,TREM2,PEPD,SCN1B,EIF5A,RSPO1,DENR,OGFOD2,TNFRSF25,SLC39A13,SAR1A,DIP2A,ANKEF1,JAG1,SUCLG2,SAMHD1,GSTZ1,TCTE1,ZNF787,GDF5,PACSIN2,RNF26,PMEPA1,MED17,HSPD1,TRPC6,BID,TUBA8,LGMN,SPAG5,RNASE2,CHCHD5,SMIM8,AKIRIN2,MEOX2,ACTA1,BRF1,ZNF493,SWAP70,ACAD9,CCT6B,ZNF830,FES,ELAPOR1,CAMK4,MAPK8IP3,AKR1C3
DOANE_BREAST_CANCER_CLASSES_UP	ADHD	0.0165029	0.00464725	0.000383604	81	0.32294	brain	TWAS	c2	0.000383604	0.115531414	LASP1,AZGP1,GALNT7,TBC1D9,DCXR,FASN,ABCA8,FGFR4,ABCC6,BMERB1,APOD,NEIL1,CCNDBP1,CYB5A,LRIG1,KCNMA1,ALCAM,MPHOSPH6,GGT1,PEX11A,ALDH4A1,GALNT6,CLCA2,PDCD4,FAM174B,HGD,TRIL,KMO,TRGC1,SERHL,SERHL2,GPD1L,CERS4,HPX,TRIM3,ECHDC2,REEP5,CPD,TNIK,RHOB,SCUBE2,PBLD,C1orf115,SIDT1,PRLR,SULT1A2
GOBP_AMINOGLYCAN_CATABOLIC_PROCESS	ADHD	0.0246556	0.0068415	0.000313569	24	0.0326336	brain	TWAS	c5	0.000313569	0.115531414	IDUA,FGF2,HYAL3,HYAL1,HEXA,STAB2,CHI3L1,CHIT1,LYG1,GLB1,OVGP1,CEMIP,NAGLU,HEXB,LYVE1,CTBS,GNS,HPSE2,SGSH
GOBP_NEGATIVE_REGULATION_OF_MICROTUBULE_POLYMERIZATION_OR_DEPOLYMERIZATION	ADHD	0.0275434	0.00780202	0.000415096	32	0.0312706	brain	TWAS	c5	0.000415096	0.115531414	APC2,MAP6D1,DYRK1A,TUBB4A,CKAP2,SNCA,BMERB1,TTBK2,ARHGEF7,TBCD,CLASP2,MAP1B,CLIP3,INPP5J,EML2,TRIM54,TAOK1,ATXN7,CIB1,SPEF1
GOBP_POSITIVE_REGULATION_OF_GLUCOSE_METABOLIC_PROCESS	ADHD	-0.0438917	0.0120286	0.000263331	18	0.0763595	brain	TWAS	c5	0.000263331	0.115531414	INSR,KAT2B,SORBS1,PPP4R3B,GCK,AKT2,ACTN3,DGAT2,PPP1R3G,SLC25A12,SLC45A3,GPLD1,PTPN2,PMAIP1,ARPP19,DYRK2,AKT1
GOMF_MONOSACCHARIDE_BINDING	ADHD	0.0191441	0.00540511	0.000397341	59	0.257012	brain	TWAS	c5	0.000397341	0.115531414	FUOM,MRC1,BSG,RPIA,LMAN2L,MANBA,PLOD1,ALPK1,PFKP,OGFOD3,CLEC4G,CLEC4M,PFKL,GCK,UGP2,P3H1,PLOD2,PYGL,P4HTM,HK2,SLC2A5,ALKBH3,HKDC1,HK1,GYS1,GPI,PFKM,P3H3,EGLN1,GALK1,COLEC12,LMAN1,CLEC4A,EGLN2,CLEC17A,OGFOD1,LGALS9,CLEC4D,PHYH,COLEC11,OGFOD2
GSE12392_WT_VS_IFNB_KO_CD8A_NEG_SPLEEN_DC_DN	ADHD	0.0122003	0.0033892	0.000318522	155	0.639164	brain	TWAS	c7	0.000318522	0.115531414	PAOX,ABCA7,HELZ2,RMND5B,RNF130,GSTK1,TBC1D4,ANKRD50,SETD6,CNOT6L,PRKCB,PTP4A2,S100PBP,RGS12,WDR5B,TEC,APPL2,TMEM131L,ARAP2,EEF2K,APBB1IP,IFIT1,CSF1R,NDST1,SLC15A4,DSCAM,DGKD,RAB24,NAPG,CHD9,KLHDC1,PYGL,FILIP1L,ESCO1,CLPTM1,DACT3,TEX9,CYRIA,ITGB3,PNPO,MPC1,MTFR1L,PIGV,RAB37,GPR155,MAP3K5,CR2,CHD6,SIGLEC10,CD244,STK4,ELMO2,SULF2,B4GALNT1,CD53,RAP1A,S100A10,S100A6,RBM43,WNK1,ACE,KIAA0930,MYO1F,SLC44A2,DIAPH1,TRMT112,CDC42EP2,VOPP1,B4GALT6,ARL6IP5,VAMP4,MAP2K1,HSD17B4,ASB2,IFI27L2,GLUD1,AQR,AKAP13,PTPN12,SSH2,CRLF3,SPIRE1,EIF5A2,OSBPL8,RUNDC3B,LCP2,LTA4H,ELK3,CDK17,DEGS1,CASP1,PIK3CG,ANKH,WLS,IL21R,IFT140,HLA-DOA,BCAS1,PDE4DIP,HLX,PANX1,NLRP10
GSE13522_CTRL_VS_T_CRUZI_Y_STRAIN_INF_SKIN_IFNAR_KO_UP	ADHD	0.00975911	0.00269971	0.00030049	212	0.155405	brain	TWAS	c7	0.00030049	0.115531414	RFLNB,PITPNA,RPA1,HLA-DRB1,HLA-DQA1,GTF2I,SNHG8,CAMKK2,LYPD6B,CNGA1,TEC,APPL2,LIPA,WDFY4,ANXA5,ZNF354C,DGKA,ARHGAP29,CNN3,GPATCH4,NTRK3,SETD4,RASSF2,PKNOX1,BBS9,ACP5,LDLRAP1,TSPYL4,SEMA4F,FEZ2,MREG,SPSB1,PPP2R5A,ITGB3,ATP8B4,PPIC,PPP2R1B,THEMIS2,EHD3,FCGRT,IBTK,HID1,IKBKE,TMEM186,HEXIM1,SLC49A4,THNSL1,GPRC5B,RPL14,SLC38A2,AMIGO2,PCED1B,GRAMD1A,HS3ST3B1,AP2B1,SCML4,UPB1,LRRC75B,GRAMD2B,ARSB,ALOX5AP,EPAS1,ICAM2,F2RL1,RNF145,SUGT1,HAVCR1,RCBTB2,GALNT6,MCTP2,GPD2,GALNT9,PDLIM4,RPS8,FCER1G,RANBP10,KCNMB4,RGMB,CSNK1E,GMFG,VSIR,ALS2CL,TMIE,ENC1,ELOVL7,KMO,AQR,RBM17,PADI2,LY86,RAMP3,VTI1B,ACTN1,PDE3B,KLRD1,STIM1,SCP2,HSPB11,LMO4,PXYLP1,ATXN7L3B,HSD11B1,ABHD15,DYRK2,SLC20A1,LYST,TGFBR3,TTYH3,AMZ1,CTSH,SIKE1,PLD4,TMEM9B,SNN,TSPAN14,FAM234B,MAN2A2,SATB1,IL1RL2,CD247,EMB,GPR180
GSE21033_CTRL_VS_POLYIC_STIM_DC_6H_UP	ADHD	0.0119478	0.00335481	0.000368879	124	0.350539	brain	TWAS	c7	0.000368879	0.115531414	EPS8L1,SQSTM1,PNRC1,RABGEF1,UBE2D3,ART3,RNF10,PRKCZ-AS1,CEP135,UBA6,ANXA5,LEPROT,ACSL5,KCNN3,WDR4,PRDM2,RAPGEF6,NAPG,TPM4,USE1,MAD1L1,HMG20B,MATK,TEX14,TMEM39A,ZPR1,SACS,NUP58,COPS2,SLC27A2,ADAMTS7,CFAP70,NT5E,SLC30A6,IDI2-AS1,WDR37,NABP1,P2RX2,NUMB,ZC2HC1C,KIF25,ST3GAL5,B3GAT1,DDIT3,ZFYVE16,SNIP1,POU6F2,DRD2,CHMP2A,DLG4,KDM6B,CPA4,HSPB7,RTF2,LAMC1,PLA2G4C,FAM83E,NPC1,FCGR2C,ODR4,KHDC1L,AGFG1,DHCR7,ENOSF1,ATXN3,MOAP1,BTBD7,ULBP2,CMKLR1,SLC25A15,TENT4A,ERCC1,DYRK2,DNTTIP2,FBXO28,PIK3C3,FAM3C,PPFIBP1,NR3C1,TMEM41B,ZNF143,PLAGL1,DCTN5,GOLT1B,MAGOH2P,SIRPA,CMC2
GSE21670_UNTREATED_VS_TGFB_TREATED_STAT3_KO_CD4_TCELL_DN	ADHD	-0.0123082	0.00348204	0.000408148	138	0.422213	brain	TWAS	c7	0.000408148	0.115531414	PLXDC1,POLR2E,DMAC2,TPD52L2,CAMK2D,TBC1D1,SLC39A8,HPGD,H2AJ,TRIP10,CASP3,RASGRP3,FAM98A,TCP1,LPAL2,PITRM1,NSMCE1,XBP1,PGM1,KPNA6,RAB27B,SMARCAL1,CEP164,RNF168,CDCA7L,CD5,IL17RB,STAT4,NABP1,RASSF5,CD46,NMT1,LRIG1,SMAP2,CD84,NIT1,IMMT,MRPL35,PTGDR,TXNDC16,HSPA13,SLC12A2,CSF1,RAP1A,AP4B1,HIPK1,PCED1B,VDR,DPP4,PTPN1,ADAM19,DIPK1A,FURIN,MAN2A2,SLCO3A1,IGSF11,SPINT2,RNF125,STK4,UNC13D,CDH1,TESPA1,SLC37A3,TIAM1,ABHD4,JOSD1,HDAC9,NBEAL2,RASA1,BCL2,ARHGAP25,ANKRD44,RRM1,GIT2,C12orf76,HERC1,FAM102B,NDFIP2,LCP2,XPOT,SEC23B,FYN,GNPDA1,RRAGD,CERS6,CD200R1,NFKBIZ,RAB30,PRKCQ,GAB2,SGSH,SLC26A11
GSE34156_NOD2_LIGAND_VS_TLR1_TLR2_LIGAND_6H_TREATED_MONOCYTE_DN	ADHD	0.0108363	0.00297557	0.000270805	173	0.372614	brain	TWAS	c7	0.000270805	0.115531414	NCOA4,CD151,CTSD,CORO1C,WARS1,MBOAT7,LILRB3,LILRA6,LILRB2,LILRB4,FCAR,ZNF787,GNB4,RNF130,FLOT1,NCF1C,PILRA,ACTB,HPSE,NDST3,P2RX7,P2RX4,NADK,TLR2,ACSL1,ANXA5,GASK1B,TMEM144,ST3GAL4,BLVRB,GM2A,TGFBI,GPR157,PGD,CLIC4,DSE,GPX1,SEMA3F,RIN2,MGST1,LIMS1,CYBRD1,CXCL16,PITPNM3,CTSZ,ADGRE2,TNS3,VPS37C,PLEKHO2,QSOX1,TMEM51,SLC16A6,GRN,SIGLEC9,FPR2,BCAT1,EPB41L3,PTAFR,LACC1,VDR,CD14,ZNF697,LMO2,AQP5,FCGR2A,FCGR2C,PITPNA,SLC43A2,GSDME,CAPG,KIF13A,ATP13A3,TFEC,CFC1,AATK,NRP2,SULF2,SYNGR2,KYNU,VCAN,IRF5,DMXL2,SLC35E4,ACOT6,PTPN12,CHST15,RNF152,RIN3,TMEM158,LGALS9,LGALS3,NCAPG2,GNS,MYOF,EMILIN2,COPRS,ATP10B,CREG1,MARCKS,SIRPA,TMCC3
GSE3982_MAC_VS_TH2_DN	ADHD	0.010333	0.00290081	0.000367873	174	0.227121	brain	TWAS	c7	0.000367873	0.115531414	DDX52,CNN2,EXOSC5,CAPN10,GPR35,ACTR1B,TUBB,FLOT1,DDX39B,SPINK2,ADGRA3,TMEM131L,DCHS2,SF3A1,SOD3,XPO1,GABRD,DENND1C,SLC25A4,DGKA,RDH16,GALNT3,PITRM1,MCM3,CCNA2,MED24,DIDO1,SHMT1,FAF2,RMND5B,WDR6,TDP1,GTF2A2,ERCC2,SNRPD2,ENO3,PMS2P1,TFR2,KIF15,GOLGA8A,NUDC,CYP1A1,DHX34,TMEM143,PNKP,TMEM109,EXO5,MRPL35,STAP2,KIF21B,KRR1,DPP4,RAD52,PSMC5,SMARCD2,SP140,CYFIP2,NCAPD2,KRTAP5-9,RHOT2,EPB41L4A,DEF6,WARS2,MED20,LDLRAD4,NRF1,OTUD3,RAN,DDX51,ADA,DDX43,SYNE2,APOBEC3G,SAP30L-AS1,POLR2I,AHSA1,RRP7A,BIRC5,PGS1,OXSM,COQ3,POLR2C,ZDHHC13,MAPK11,PPP6R2,DPY19L2P2,KLRC3,MRPL23,RRM1,RAB8B,XRCC3,HDC,NUP133,EIF2B3,UMPS,REPS1,RUVBL1,ISG20,PRC1,DAAM1,ABI3BP,C17orf75,CD247,SUCO,CDC123
GSE8515_CTRL_VS_IL1_4H_STIM_MAC_UP	ADHD	-0.0101749	0.00282292	0.00031287	144	0.907947	brain	TWAS	c7	0.00031287	0.115531414	VPS53,LRRC37A2,SIRT5,JARID2,BTNL2,MANBA,BDH2,GSTCD,CLCN6,TBC1D19,NPY5R,RASGRP3,RALBP1,RAB31,KLHL5,SLIT2,FAM8A1,PLSCR4,AGTR1,TCFL5,TMED9,PDZRN4,RAB27B,SLC25A12,PPP2R5A,LEFTY2,RNF17,SS18L2,ABHD5,METTL18,TRIM45,GLT8D1,KDM5B,AMZ2,PCSK1,MRS2,CAP1,PPT1,WRNIP1,CABIN1,PEX11A,OSBPL1A,ZNF652,ZNF74,CDADC1,ARHGEF28,WNK1,STK39,RPL23AP7,TMEM223,LINC00339,SEPTIN2,PTGER3,PIK3C2G,GPNMB,OSBPL3,ZBTB25,AURKC,TPMT,MARCHF8,PACSIN2,TTLL1,HRK,ARHGEF3,NAA16,NUAK1,PIP4K2A,DPY19L2P2,EXOG,TPM1,ZFYVE21,GNG5,POLR1G,FBXL4,LETMD1,SLC22A3,TARBP1,TBCE,TESK2,SAYSD1,PRR5L,CBFA2T3,GTF3A,CFAP44,FRAT2,AGBL3,TCP11,ATMIN,SEC61A2,HSP90B1
HLF_01	ADHD	-0.0133224	0.003733	0.000358601	126	0.355524	brain	TWAS	c3	0.000358601	0.115531414	DUSP14,EGFR,ABHD11,SETD7,NDST3,SLC46A3,ALB,S100PBP,VNN3P,FBXW4,TRIM8,RBFOX1,TBX6,GPR85,LGALSL,TNS2,HIVEP3,PDZD8,EPN2,MAP2K6,AKTIP,CDC42,CLIC4,MACO1,BAMBI,IP6K2,BSN,RASGEF1A,ABHD8,CRIM1,NTRK1,BEST3,F5,PRICKLE1,DENND4A,DDX5,ANGPTL1,CHN1,TAGLN3,LOX,PNMA1,MIDEAS,TNNC2,NAA60,PPL,MKNK2,EEF2,DDIT3,PLCB1,CACNA2D3,RBFOX2,PDXP,CSNK1E,ARHGAP44,EPB41,RPRD2,PIP5K1A,POGZ,PELI2,MRC2,RMDN3,LEMD2,FBXO3,CDKN2C,MPP2,CASS4,TNFSF13,NTN5,NEUROD1,KLHL7,SREBF2,MAP4,HERPUD1,EML4,FAIM2,ANKRD40,CTSC,PRKG1,IRF2BP1,NUFIP2,SEMA6D,SECISBP2L,ROBO1,ELMOD1,ZDHHC5,MEOX2,ADRB2,ING1,OSBPL6,PRKAA2,NCKAP5,ZDHHC14,NFKBIZ,STK35,DPH3,OXNAD1,PCSK2,RGR
MIR3918	ADHD	0.022403	0.00599517	0.000186342	59	0.00516939	brain	TWAS	c3	0.000360472	0.115531414	BRD2,ATG7,SLC35E2B,WBP1L,RAB5B,ACSM5,FHIP2A,CYP26B1,KCNQ2,ZNF512B,GMPPB,GALK2,GLDN,TBC1D2B,TMEM222,BAP1,PPFIA4,COX20,DYNLL2,B3GNT7,RGS6,TPPP,VDR,DIAPH1,CHAC1,ARHGDIG,MAPK8IP3,WWP2,PDPR,SLC35C1,TMEM120B,IRAK1BP1,TOMM34,SRP68,C19orf53,FBXO27,SOGA1,RNF26,SLC6A17,LRRK2,GRM7,LHPP,TMEM179,RRAGD,TUBB6
MIR4310	ADHD	0.0119879	0.003378	0.000386973	172	0.00956865	brain	TWAS	c3	0.000404418	0.115531414	ZNF19,AP1G1,USP10,ADGRL3,MAPK9,ANKIB1,CDK6,DCBLD2,TOMM70,TENM3,RWDD4,SEPSECS,MFN2,GAB1,OTUD4,DYRK1A,CDC42BPA,ZFYVE28,CLCN3,SYNDIG1,MCTP1,DCUN1D4,SGCB,CRYM,LRRC4,TTC14,LIX1,GPR85,FBXL20,YTHDF1,ABCA5,DPY19L2,TGM2,DCDC2,BTN3A2,BTN3A1,DYRK2,RAB3IP,NDUFA5,NEDD4,MINDY2,SPATA13,JOSD1,SUN2,MIEF1,XPNPEP3,TBKBP1,F5,GORAB,PEAK1,KATNBL1,FGF12,SLC30A6,GLT8D1,KDM5B,ELK4,KDELR2,ZNF407,ITPR2,CHD6,PARP14,CRYBG1,LMBRD1,LDLRAD4,RNMT,MAP3K9,CNOT9,GMFB,PELI2,OTOGL,MAGI3,SIKE1,MAP1B,TMEM176B,PRKAG2,KIAA0930,WDR20,FGFR2,GPR26,TMEM14B,NEDD9,CUL5,FDX1,PJA2,ASB4,SH3GLB1,DNAJB4,FEM1B,DCDC1,KIF13A,KLF12,RINT1,RHBDL2,ANO3,ATL2,PPM1B,ANTXR1,KCTD16,SMPDL3A,COPB1,PDE3B,PPP6R2,NEK2,GOLGA4,ACVR2B,NF1,SRSF11,UBE2Q1,WNT2,LSM8,TMEM132B,VAV3,TGFBR3,DLEU7,ADK,TMEM30A,EFR3B,PRSS54,SV2C,ANKRD6,SLC35G1,CYP2C19,CYP2C8,LRRN1,HECA,RAB3GAP2,ITGB1BP1,E2F6,SLC9A2,SNRPB2,PRPF4B,PRKAB2,VWA8,CDYL2,EPHA3,TSHZ2
MIR4430	ADHD	-0.0133336	0.00373264	0.000354046	118	0.839688	brain	TWAS	c3	0.000354046	0.115531414	TIMM23,DUSP8,CORO1C,HYDIN,ZDHHC7,PSD2,MCUR1,TMEM248,MAP6D1,PLXNA2,ASCC2,OSBP2,MLEC,PITPNM2,STUM,CLOCK,PLXNA4,STK10,YY1AP1,NTRK3,ZMYND12,PRADC1,STAMBP,DPY19L1,ZNF33B,RASGEF1A,THAP5,RERE,UBOX5,L3MBTL2,SEPTIN3,ST8SIA5,MPI,GLYCTK,GLS,EPS15L1,RPP14,MYLK4,PHACTR4,PPFIA2,PPIL2,GUCD1,PPP3R1,AAK1,SEMA6C,RHOQ,TECPR2,TRMT61A,PEDS1,DISP2,ZNF329,GRM4,ATG13,EFNB3,UNC13D,FCRLA,CBX5,LUC7L2,PHLDB1,NECTIN1,VASH1,ZDHHC22,ST6GAL1,RPRD1A,CFH,RSPRY1,ORAI2,SMPD3,GRAMD1B,PLEKHM3,DDAH1,OPA3,FAM222B,SEZ6,SSH2,DPYSL5,SDC3,FARP1,MNT,IREB2,CCDC28A,SKP2,CCDC3,TSHZ2
MIR4745_5P	ADHD	0.0209767	0.0058294	0.000320136	56	0.0171675	brain	TWAS	c3	0.000320136	0.115531414	AP1G1,DNAAF3,PSD2,CLCN6,DHRS3,AK2,SRD5A3,ARFGEF3,CACNA1G,DTNA,PYGM,ATG2A,VAPA,HYAL3,SLC12A6,SLC1A6,NUDC,IRF6,SNX22,SC5D,ZNF532,FPR1,NATD1,KIAA0040,RUFY4,MMP25,FGFR2,GNG13,MR1,EZH1,LSM12,SENP3,KDM6B,KCNK3,DNAJC5G,KCNQ5,NOXRED1,CYP1B1,SERPINB8,ARF3,PXYLP1,SCN3B,DAZAP2,ALPK3
MIR4802_5P	ADHD	0.0304513	0.00840454	0.000290983	30	0.106075	brain	TWAS	c3	0.000290983	0.115531414	LAMA1,LMO7DN,SH3RF1,ATP1B1,FILIP1L,PEAK1,HMGN4,WASF1,CTNNA3,NMT2,SCAMP1,HOMER1,MAT2B,PEG10,CAPZB,LMLN,ABHD13,EIF5,ITGA4,WNT16,C16orf46
MIR7159_3P	ADHD	0.010466	0.00296111	0.000408543	154	0.129914	brain	TWAS	c3	0.000408543	0.115531414	AFAP1,ASB5,PRKG2,ADAMTS3,CD38,SLC15A2,HACD2,CYP4V2,ABHD18,DNAJC6,KAT2B,PPIL1,CLHC1,ANKRD12,UBE2K,IFIT5,RPP30,CLEC12A,RIN2,THBD,CARF,INO80D,BAZ2B,LIFR,TATDN3,ENAH,STEAP2,IL17RB,NAB1,PHYHIPL,DCDC2,HFE,TAX1BP1,PLEKHA1,IKZF5,PRKAR1A,AHI1,KIAA1328,YOD1,ATP6V1C2,CDC40,GRIN2A,LRIG1,REEP1,B3GALT5,ZNF597,DGKE,PLCB1,ZNF793,ITGB8,PPFIA2,GLIPR1,ZDHHC17,MALRD1,GRIK2,B3GALT1,PCDHB12,CXADR,GPD2,CCDC148,THAP4,MAP3K20,SP3,LPCAT2,EIF4G3,PLPPR4,GSKIP,METTL15,VAMP4,FUT9,ZNF208,NDUFA10,ACLY,SMAD9,WNT5A,AAK1,TAF1D,TRDN,ZNF507,PLCXD3,SELENOP,A1CF,MCOLN3,BCL10,NAV2,NF1,LRRC7,ROBO1,TIGD6,MTREX,IL6ST,ADAM22,ARHGAP29,CD177,MFAP3,DCC,FBXO34,GABRA1,PRSS23,MSANTD4,FCER1A,ANKMY2,SH3YL1,PHACTR2,ECRG4,CAMK4,LYSMD3,PRLR,NARS2,PAK2,MAP3K2,GSE1,ETV1
PID_FOXO_PATHWAY	ADHD	0.0265821	0.00754053	0.000423117	25	0.129637	brain	TWAS	c2	0.000423117	0.115531414	MAPK9,XPO1,MAPK10,YWHAH,MAPK8,KAT2B,YWHAQ,RALB,RBL2,MST1,EP300,CSNK1G3,CSNK1G2,BCL2L11,CTNNB1,CAT,YWHAB,RAN,CSNK1E,AKT1,SKP2
REACTOME_DEFECTS_IN_COBALAMIN_B12_METABOLISM	ADHD	0.027832	0.00788965	0.000419259	19	0.235008	brain	TWAS	c2	0.000419259	0.115531414	CUBN,MMAB,TCN2,MMAA,ABCD4,LMBRD1,MMUT,CD320,MTRR,MMACHC,MTR
STAT1_02	ADHD	-0.0130567	0.0036226	0.000313063	126	0.0782823	brain	TWAS	c3	0.000313063	0.115531414	ZAP70,EPHA1,DTX2,CDK6,SEC14L2,CCNI,PPP2R2C,WBP1L,ZFP2,TXNDC12,CPT2,ISG20L2,METTL25B,PUS3,DDX25,LIX1,NTRK3,SEMA4B,HIVEP3,SZT2,PIK3CD,LZIC,NMNAT1,GSPT1,BABAM1,MRPL34,DDA1,MRPL54,FEM1A,SKA2,RPL28,ZNF582,ZNF471,STX16,PATJ,EP300,SYNE1,RGS17,MTFR1L,MPI,NUCB1,FAM20B,STX6,CAP1,ZMPSTE24,USF1,UFC1,SDHC,IL23A,ARHGAP9,MICOS13,ZNF568,ZNF571,GNL2,MTF1,MINDY1,GABPB2,LYSMD1,POGZ,MED15,VPS41,TTC1,GABRA1,ITM2C,TMED5,CD9,CHMP2A,COX8A,PSMC3,UBR4,DDOST,ARHGEF15,MYH10,AGL,ZNFX1,CRK,NOC2L,KLHL17,PIGC,HDAC9,HSD17B4,GPATCH2L,SPTLC2,WWOX,SHKBP1,COQ8B,ITPKC,ZBTB41,EPHB2,PREPL,CAMKMT,DRC7,RDH11,HSPD1,CTTNBP2NL,SMPD3,RAB8B,SYMPK,SLC30A3,DNAJC5G,SNX17,H1-0,POLR1B,ADAM22,ALKBH8,AKIRIN2,TMCO1,GDF7,MAP3K8,UQCRH,IFTAP,SNX9,SIKE1,SKP2,PCED1B
WP_VITAMIN_B12_DISORDERS	ADHD	0.0293504	0.00823094	0.000362663	16	0.547784	brain	TWAS	c2	0.000362663	0.115531414	CUBN,MMAB,TCN2,MMAA,MMUT,CD320,MTRR,MMACHC,MTR
ZNF777_TARGET_GENES	ADHD	0.0270163	0.00746332	0.000294749	28	0.0294444	brain	TWAS	c3	0.000294749	0.115531414	RNF130,GSTCD,INTS12,HAGLR,KIRREL1,RNFT1-DT,RAB37,FXYD5,POLG,MEGF10,KDM5A,CCDC77,GNAL,POC1B,CUX1,LRWD1,LRRC63,ZNF396,MRPL39,FRA10AC1,MCCC1,CCNJL,RPS29,UBE2I,LSG1
ETF_Q6	ADHD	0.0145221	0.00414791	0.000463415	73	0.323609	brain	TWAS	c3	0.000463415	0.118732426	COP1,MFN2,PRDM16,H3-3A,DNAI4,MIER1,C1orf43,EFNA3,YY1AP1,DAP3,RERE,CLSTN1,MTOR,KPNA6,ZNF362,WAC,CSGALNACT2,VAMP3,SCYL3,UNC5B,PPP3CB,HMGN2,TMEM222,LRRN2,ELK4,HPCAL4,NFYC,KCNQ4,UBR4,EMC1,MRTO4,CDC7,DR1,FAF1,KIF17,RAP1GAP,USP48,ARTN,UCHL5,RO60,SPATA6,ZBTB41,KDM1A,XPR1,CACNA1E,BMI1,LRP8,SSBP3,LMO4,MAST2,POMGNT1,CMPK1,ZNF496,CCDC6,RASAL2,TRIM33,TSPAN2,CELSR2,ATXN7L2,RNF2,RPRD2,TENT5C
GOBP_INNER_EAR_AUDITORY_RECEPTOR_CELL_DIFFERENTIATION	ADHD	0.0218348	0.00622687	0.000453949	35	0.0274515	brain	TWAS	c5	0.000453949	0.118732426	RBPJ,HEY2,FGF2,CDH23,STRC,SLC9A3R1,BMP4,MYO7A,JAG1,GSDME,SOD1,SLC4A7,PDZD7,MCOLN3,TRIOBP,MYO6,LHFPL5,PLS1
GSE17721_CPG_VS_GARDIQUIMOD_16H_BMDC_UP	ADHD	-0.0107573	0.00307585	0.000469908	153	0.635733	brain	TWAS	c7	0.000469908	0.118732426	STAC2,SORCS2,N4BP3,MGAT4B,DHX16,HLA-DMA,TDO2,GUCY2C,LYPD8,SLC5A11,NUDT9,SMARCE1,SETD4,DYRK1A,GSTO1,SGCA,P2RY12,ATP11A,PFKP,S100A9,THBS3,CLPP,STXBP2,FKBP9,DSCAM,MX1,SHMT1,CLTB,NCKIPSD,TDP1,NECTIN2,LY75,ANGPTL7,PGC,GUCA1A,MEA1,PTK7,CHST10,CIB2,BMS1,DDX5,OAF,CHRNA1,CD200,CR2,DDIT3,BPHL,TUBB2A,FAM50B,ZFP82,AAMDC,AFG1L,POLG,ANXA9,NSMCE4A,ITM2B,CCND2,GNB3,PCDHB5,CCDC90B,HBZ,TSR3,PHGDH,VEGFB,PKDCC,SEPTIN2,DIP2B,ANKRD33,RPS8,MFSD11,MYO1C,FMC1,TIAM1,PKP3,RNH1,LSP1,CCR6,IL15RA,TSPO,RTCA,MYO5A,MOV10L1,PIP4K2A,KLRD1,CES3,TPPP3,ENKD1,SGMS1,FAAH,SLC5A9,PIGS,SLC35F6,NAV2,CDK1,KARS1,PEX26,MICAL2,DUSP2,ANKH,IMPG1,MYOF,CIITA,TAGLN,WSB2,RCSD1,ACTN1,TKFC,ADD2,MRE11,CARD14
MIR4524B_3P	ADHD	0.017587	0.00500685	0.000443787	65	0.405103	brain	TWAS	c3	0.000443787	0.118732426	ERP27,MRFAP1,SH3RF1,GASK1B,ACSL5,ARHGAP12,NSL1,HMG20A,IDH3A,LSM11,FOXRED2,FIGN,CTSK,PIP5K1A,MEF2A,CHSY1,SERPINE2,RTN4,GNAL,SF3B3,YWHAB,AMPD3,ADCY6,LPAR3,FARP1,SERPINI2,ADCY2,CCDC6,PDE11A,TP53AIP1,REPS1,KHDRBS2,TMEM242,COPRS,HS3ST5,COLQ,MMS22L
REACTOME_FGFR2_MUTANT_RECEPTOR_ACTIVATION	ADHD	-0.02961	0.00846622	0.000469776	24	0.436628	brain	TWAS	c2	0.000469776	0.118732426	FGF22,POLR2E,POLR2B,FGF5,FGF2,FGF10,FGFR2,POLR2G,GTF2F1,POLR2I,POLR2L,POLR2C,FGF7,GTF2F2,POLR2F,FGF1,FGF23,NCBP2,POLR2D
STEGER_ADIPOGENESIS_UP	ADHD	0.027944	0.00800326	0.000480172	18	0.0504604	brain	TWAS	c2	0.000480172	0.119541644	HP,LIPE,GYG1,CP,ACSL1,HSD11B1,CD36,NR1H3,PNPLA2,MMD,CIDEA
LEIN_PONS_MARKERS	ADHD	0.0119444	0.00343046	0.000497931	108	0.204358	brain	TWAS	c2	0.000497931	0.122166288	HCN2,NDUFB5,CD83,VWA5B2,ECE2,SPP1,FAM13A,CLGN,ANXA5,ADAMTS2,KANK4,COQ7,SGPP2,STEAP2,CDH23,RAB37,GFAP,ENTPD3,GET1,B3GALT5,P2RX5,HSPB8,CYP27A1,DNPEP,CCT8,P2RX6,TMEM176A,UBLCP1,KCNG4,AKAP12,CD59,CAT,KCNAB2,PMP22,RND2,KCNJ14,S100B,GPC5,FSTL1,ABHD4,EMC9,RASSF4,NDUFS1,SLC17A6,VDAC2,MARCHF2,PANX2,RTN2,EIF5A2,PHOSPHO1,AHNAK2,SV2C,COPRS,ANKRD55,BAIAP3,ANKRD35,LGALS8,ENDOD1,EBF3
GSE17721_0.5H_VS_24H_LPS_BMDC_DN	ADHD	0.0102443	0.00295067	0.00051686	163	0.243091	brain	TWAS	c7	0.00051686	0.124998899	CPEB1,AP1G1,TPGS1,RDH13,TPD52L2,G3BP2,USO1,EPHA1,KLHL24,MGST2,EVC,RHBDD3,APBB2,TMEM33,ANXA5,GYPC,ERCC3,HAX1,PMVK,CYBC1,SNX15,PC,PGM1,TGFBI,GSPT1,FABP3,WDR6,CCDC71,ZFAND2A,CAMTA2,TMEM39A,VPS16,UBOX5,HMG20A,IREB2,ADAMTS7,CYP4F3,BST2,TMED7,ATG12,ATF5,BCKDHB,TPBG,PTGDR2,MFSD6,NAB1,CRELD1,TMEM183A,ZNF605,GBP4,ARF4,CHD6,NIT1,DDIT3,MITD1,RNF149,SLFN13,SLFN12L,PNKD,SEMA3C,MTF1,UTP11,SOWAHC,ASNS,NDUFA7,CDKN2D,PCDHB12,MDFIC,TRMT112,TSPAN33,CPA5,MORN3,NKIRAS1,TMCO3,UBXN10,HP1BP3,WASHC3,POMC,SLC28A2,MKKS,AGFG1,KIAA1143,TDGF1,SRI,CYP1B1,STXBP3,SYPL2,GSTM1,MOCS2,ABI1,TLE2,POLR2C,KLRD1,MX2,NEDD8,CPD,HTATIP2,METTL3,UBE2L6,COG6,PIK3CG,TAP1,PPP1R2P1,CD81,LYSMD3,NUPR1,TULP1,PPP1CB,SMPD4
GOBP_NEGATIVE_REGULATION_OF_LYASE_ACTIVITY	ADHD	0.0326989	0.0094598	0.000547001	17	0.1241	brain	TWAS	c5	0.000547001	0.130425069	PALM,GABBR1,HPCA,GNAI2,GALR1,DRD2,NPR3,MTRR,EDNRB,ADGRV1
DARWICHE_SQUAMOUS_CELL_CARCINOMA_DN	ADHD	0.0113583	0.00329796	0.000573086	129	0.994039	brain	TWAS	c2	0.000573086	0.131105039	FAM178B,BAG6,GTF2I,CDS1,SMIM11,LYAR,CCNI,PUS10,SSU72,CP,SELENOT,COQ8A,CENPC,TMEM144,QPRT,PYGO2,TTC9,GID8,COL20A1,POLI,DCTN1,MRPL19,PDXDC1,RPAIN,LRRC58,LMOD2,BATF3,PATJ,TSC22D4,APOD,DYNLT2B,HOMER3,TSSK6,AFF3,ACSBG1,PAQR7,SIGLEC5,NIT1,ARMC9,INAVA,ASNS,SPC24,TYRO3,TREM2,PEPD,SCN1B,EIF5A,RSPO1,DENR,OGFOD2,TNFRSF25,SLC39A13,SAR1A,DIP2A,NUF2,NPTXR,GSTZ1,TCTE1,ZNF787,PACSIN2,RNF26,MED17,EML4,TRPC6,MAP1LC3A,ART5,PDP2,ATP6V0D1,LGMN,LTB4R,SPAG5,CHCHD5,AKIRIN2,MEOX2,ACTA1,TUBA8,ANKEF1,BRF1,ZNF493,SWAP70,ACAD9,CCT6B,ZNF830,MAPK8IP3,AKR1C3
HEN1_02	ADHD	0.013728	0.00398348	0.000568478	121	0.232108	brain	TWAS	c3	0.000568478	0.131105039	CACNB2,GGNBP2,DOC2B,MYT1,RPIA,SLC29A4,UBE2D3,SMARCA5,CYP4V2,ADAMTS2,TXNDC12,HSD3B7,ADAM15,SMG5,ROCK1,ENO3,ZNF232,KLHL1,RAB27A,NEDD4,TRERF1,PTK7,MRPL14,ATP13A1,C11orf52,PRICKLE1,LRP5,MRGPRF,C6orf62,SPACA6,TSHZ3,F11R,KCNMA1,BMP4,CAPN5,SOBP,TECPR1,MEGF10,SLC44A2,VAMP1,ZNF384,LOXL1,ANKRD42,PEG10,BCAS4,SOST,ARL4A,SULT2B1,SPATC1L,JAG1,BCL2L2,PSME1,JOSD1,CBX6,PHLDB1,BCL9L,RIMS1,ASB2,GIPC1,SEPTIN3,CDC42EP3,OSBPL10,GPD1L,IMPDH1,TIMM10B,LZTS2,E2F1,CHMP4B,GALNT10,LYPD1,PPP1R16B,CBFA2T3,TGIF1,ABCB9,OGFOD2,FES,SPEG,CHPF,DAAM1,AMPD2,PARP8,DOCK4,VPS45,CDC42SE1
HUANG_GATA2_TARGETS_UP	ADHD	0.0136436	0.00395819	0.000567018	103	0.0901487	brain	TWAS	c2	0.000567018	0.131105039	HP,IL17RA,NEURL3,SQSTM1,RNF130,TAP2,PSMB9,PLAC8,MGST2,COX6A1,AFF1,GYG1,TAPT1,GSTO1,UBA6,TESPA1,BLOC1S1,GDPD3,PRORSD1P,SFT2D2,HES6,TMEM50A,GPX1,ANXA2,LYZ,NDUFA6,SLC12A6,SH3BGRL3,IFI16,CD244,FCGR2A,FCGR2B,SIPA1L1,ALOX5AP,GLIPR1,ACADM,STARD10,GCNT2,PRDX5,CALML4,GMFG,SCAND1,FIS1,FAM107B,TNFAIP8,IFITM1,CCPG1,TSPO,CLEC4E,N4BP2L1,HLA-E,CERK,FUT8,MYO1F,RAB38,ATP6V0D1,RIN3,KCNN4,DAP,EVI2A,KCTD12,PIK3CG,ANKH,ADSS1,CMTM7,SRGN,TGIF1,GREB1,C1orf54,FES,CST3,SATB1,CLEC4D,IL16,DYNLT1
GOMF_MOLECULAR_FUNCTION_INHIBITOR_ACTIVITY	ADHD	-0.0252644	0.00734545	0.000582878	45	0.504024	brain	TWAS	c5	0.000582878	0.131567222	TNNI3,FKBP1A,CAMK2D,MCUB,LYAR,TIMP2,PRKAR1B,KCNAB1,NEDD4,PPP1R2,PCYT1A,CHMP3,DDIT3,ATP5IF1,PAK1,RAD18,GAS5,TRAPPC2B,WNK1,MDFI,MIAT,BRCA1,SOST,PACSIN3,ID4,CBY1,CAV1,RASA1,DNAJB1,BCL2,STX1A,SCN3B,PCSK9,ANKRD36C,FRAT1
HEN1_01	ADHD	0.0137715	0.00404033	0.000653182	122	0.23149	brain	TWAS	c3	0.000653182	0.145496291	DOC2B,RPIA,BUD23,CDK6,UBE2D3,ACKR3,SMARCA5,CYP4V2,PDGFA,HSD3B7,TNS2,RTKN,ROCK1,ENO3,ZNF232,KLHL1,RAB27A,TCF12,FOXP4,TRERF1,PTK7,MRPL14,SNX24,C11orf52,PRICKLE1,PCBP4,NT5DC2,TRIP4,MGLL,MRGPRF,SOST,PLCD3,C6orf62,SPACA6,TSHZ3,KCNMA1,BMP4,COL19A1,CAPN5,ZNF70,VPREB3,TECPR1,CDC42SE1,CELF3,CDC42EP3,TMEM178A,ACE,MAP3K3,LOXL1,KCTD15,PKD2L1,LZTS2,RAP2B,ARL4A,SULT2B1,TMEM125,ARTN,SYTL2,SPATC1L,BCL2L2,PSME1,JOSD1,CBX6,RIMS1,ASB2,GIPC1,SEPTIN3,IMPDH1,TIMM10B,RFX8,TRAF4,NRXN3,CHMP4B,CHST6,LYPD1,PPP1R16B,INF2,ONECUT2,TGIF1,VPS45,CHPF,DAAM1,AMPD2,PARP8,DOCK4
GOBP_CIRCADIAN_RHYTHM	ADHD	-0.0137042	0.00403912	0.000691667	103	0.900946	brain	TWAS	c5	0.000691667	0.146365383	OPRL1,MAPK9,CLDN4,MTTP,TPH1,GHRL,ATG7,MAPK10,DYRK1A,MTNR1A,PARP1,CLOCK,MAPK8,BTBD9,NGFR,ADRB1,CHRNB2,KDM8,PROKR2,GNA11,SIRT6,PER3,GPR157,NTRK1,GSK3B,FBXL17,MTOR,ATF4,EP300,GPR176,C3orf70,ATF5,MYBBP1A,HNF4A,HOMER1,KCNA2,NAMPT,DRD2,KDM5A,NAGLU,NR1H3,HCRTR2,AANAT,ID4,CSNK1E,NCOR1,TYMS,DRD4,TH,CIPC,OPN3,OPN4,PTEN,NUDT12,GFPT1,F7,PRKAA1,CAVIN3,SPSB4,FBXL22,TNFRSF11A,BTRC,SRD5A1,NOS2,METTL3,CDK1,PRKAA2,SIRT1,ATOH7,HEBP1,ROCK2,CARTPT,NDUFA9,HDAC2,OPN5,PPP1CB
GOBP_GLYCOSAMINOGLYCAN_CATABOLIC_PROCESS	ADHD	0.0261582	0.00770097	0.000681924	20	0.0830645	brain	TWAS	c5	0.000681924	0.146365383	IDUA,FGF2,HYAL3,HYAL1,HEXA,STAB2,LYG1,GLB1,CEMIP,NAGLU,HEXB,LYVE1,GNS,HPSE2,SGSH
SHARMA_PILOCYTIC_ASTROCYTOMA_LOCATION_UP	ADHD	0.0213934	0.00630178	0.000686736	30	0.953222	brain	TWAS	c2	0.000686736	0.146365383	CMTR2,MICB,TIFA,CASP7,TRUB1,TTC9,DOCK7,ZNF140,SLC38A6,ARL1,APOBEC3G,SIX3,SBNO1,ADGRV1
WP_PHOSPHODIESTERASES_IN_NEURONAL_FUNCTION	ADHD	0.019154	0.00563045	0.000669297	60	0.952018	brain	TWAS	c2	0.000669297	0.146365383	GUCY1A1,GUCY1B1,PDE6B,GRIN2B,PDE6H,PPP1R1B,PDE9A,PDE4C,CHRNA7,PDE10A,GRIN2C,PDE7B,GRIN2A,ADCY5,ADCY9,DRD2,PDE8B,PDE2A,PDE1B,GUCY1B2,DRD1,PDE8A,NOS1,PDE3B,ADCY6,ADCY4,CREB1,PDE1A,ADCY2,PDE11A,ADCY3,PDE6C,PDE3A,PDE1C,ADCY10
GOBP_NUCLEAR_TRANSCRIBED_MRNA_CATABOLIC_PROCESS_DEADENYLATION_DEPENDENT_DECAY	ADHD	0.026056	0.00770472	0.000720051	28	0.696477	brain	TWAS	c5	0.000720051	0.149163071	EXOSC5,CNOT1,CNOT6L,CNOT6,TUT4,PAN2,DCPS,PNLDC1,PARN,NANOS1,PATL2,CNOT9,EXOSC8,POLR2G,NT5C3B,CNOT2,CNOT8,TENT4A,DCP2,TNKS1BP1,POLR2D
REACTOME_REGULATION_OF_TLR_BY_ENDOGENOUS_LIGAND	ADHD	0.0211521	0.00625638	0.00072251	26	0.0647919	brain	TWAS	c2	0.00072251	0.149163071	TLR1,TLR6,TLR2,SFTPA2,SFTPD,CD36,CD14,APOB,GSDME,S100A9,S100A8,S100A1
MIR6829_5P	ADHD	0.0142394	0.00422315	0.000746937	84	0.164453	brain	TWAS	c3	0.000746937	0.15234815	USP30,MMAB,WARS1,NTSR1,ZBTB46,POM121,CLIP2,POM121C,KREMEN1,MFN2,SND1,SLC36A1,DPY19L1,SDC3,TXLNA,CFAP61,REXO1,GIPC3,VPS37C,ZNF609,TRIM29,TMCC2,NIT1,RNMT,VDR,CCDC65,KIAA0930,PLXDC2,PYROXD1,ARNT2,DISC1,ZCCHC24,MYO1C,SMG6,NCOR1,RGMA,HAP1,PMEPA1,COX7A2L,FAM53B,SEMA4G,VAV3,FAM114A2,LARP1,FAAH,KCNIP3,TMEM127,TRIM66,C12orf4,ZNF385B,POLR2D,ADGRD1
MIR3192_5P	ADHD	0.0116268	0.00345278	0.000758852	125	0.380324	brain	TWAS	c3	0.000758852	0.15293578	VSTM4,TIMM23,GOLGA6L10,GOLGA6L9,CPEB1,GOLGA6L4,PHLPP2,TRIM4,PCGF3,ADAM29,COQ5,PITPNM2,CCDC149,FBXW7,FHDC1,BTNL8,RBMS2,SLCO2A1,SEPTIN1,SPOCK1,VAPA,CLSTN1,LDLRAP1,SAV1,METTL25B,ADTRP,ADARB2,IGDCC4,PRELP,MDM4,KATNIP,SUSD5,UBP1,ABHD2,CNOT9,LSM10,HEYL,MAPK8IP3,ELOB,TMEM260,KLHDC8A,IQSEC3,ORAI2,MEN1,GAL3ST3,DNAJC11,G6PC3,LPCAT2,MT1E,MT1M,FGF11,FSHR,GIGYF2,PTGIS,YBEY,INPP5K,CBX5,GRIP2,OSBPL3,SLC7A8,SOGA1,CLIP3,KCNQ4,NECTIN1,CALN1,AAK1,SPPL2B,TIMP3,CPD,METTL21A,NAV2,SLC7A14,CTNND2,ALKBH8,CLIC5,FBXL7,SH3TC2,WDCP,EFR3B,PDE3A,MYO1D,SYPL2,MPZL1,MYRF,SENP5
GOBP_REGULATION_OF_CELLULAR_RESPONSE_TO_TRANSFORMING_GROWTH_FACTOR_BETA_STIMULUS	ADHD	0.0173636	0.00516629	0.000776779	80	0.0812226	brain	TWAS	c5	0.000776779	0.154706961	FKBP1A,SMURF1,SAP30,HTRA3,NPNT,PRDM16,ING2,SNX25,RASL11B,LTBP1,SPRY1,ITGA3,MEN1,FAM89B,BRMS1,ADAM17,PIN1,BAMBI,C20orf27,EP300,THBS1,NRROS,SNX6,HTRA1,LOX,LATS2,SLC2A10,PDPK1,VASN,ARID4A,PPM1A,ITGA8,FBN2,AXIN1,WFIKKN1,CIDEA,LDLRAD4,PEG10,GLG1,CD109,SKIL,RNF111,BCL9L,CAV2,CAV1,SAP30L,HSP90AB1,VEPH1,LTBP4,FERMT1,GIPC1,LATS1,PMEPA1,ONECUT1,FLCN,TGFBR3,ING1,DKK3,LEMD3,TRIM33,SIRT1,PBLD,TET1,ONECUT2,SUDS3,HDAC2,SMAD2
CTACTGT_MIR199A	ADHD	0.0133733	0.00399142	0.000806632	112	0.1386	brain	TWAS	c3	0.000806632	0.157837147	ZFAND4,GOLGA6L9,ADAMTSL3,PHLPP2,AP1G1,PSD2,GFPT2,DCBLD2,AFAP1,PI4K2B,NINL,CCM2,PLOD2,ATP1B1,RBL2,FN1,NAT14,BAZ2B,DPP4,LIFR,MAN2A1,MTOR,GOLGA8A,GOLGA8B,FGF12,PDIK1L,EHD3,DPY30,PROSER1,GLT8D2,SLC26A9,C6orf62,ARHGAP21,KDM3A,STAT6,FAM222A,NAA25,ITGB8,SOBP,MANEAL,AKIRIN1,SEMA6C,CCNT2,TACC2,FNBP1L,EDEM3,MAP3K4,CDC42,CAMTA1,KIN,ZBTB4,ATP1B2,SIPA1L3,LRRC1,GIGYF2,NACC1,RNF111,MET,MAP2K1,ZNF638,TMEM161B,PTX3,NRP2,RNF141,GALNT18,CBL,TAB2,VCAN,PLEKHH1,PTPN5,WAPL,EML4,GOLGA4,KCNK1,SECISBP2L,ACVR2A,CDK17,DPP10,SNN,TGIF1,UXS1,EBF3
GOBP_CIRCADIAN_REGULATION_OF_GENE_EXPRESSION	ADHD	-0.0267345	0.00798931	0.000819036	24	0.745377	brain	TWAS	c5	0.000819036	0.157837147	CLOCK,NGFR,KDM8,SIRT6,MYBBP1A,NAMPT,DRD2,KDM5A,ID4,CSNK1E,ATF4,NUDT12,GFPT1,CAVIN3,CARTPT,HDAC2,PPP1CB
WP_OVERLAP_BETWEEN_SIGNAL_TRANSDUCTION_PATHWAYS_CONTRIBUTING_TO_LMNA_LAMINOPATHIES	ADHD	-0.0316772	0.00946776	0.000820466	20	0.635934	brain	TWAS	c2	0.000820466	0.157837147	ACTB,SPP1,RUNX2,KAT2B,GSK3B,ZMPSTE24,NAP1L1,RB1,AXIN1,CTNNB1,ICMT,WNT7B,WNT10B,E2F1,LEMD3,CTSK,SMAD2
GOMF_ACYLGLYCEROL_O_ACYLTRANSFERASE_ACTIVITY	ADHD	0.0310003	0.00927852	0.000834514	16	0.0207765	brain	TWAS	c5	0.000834514	0.158735815	MBOAT7,LPCAT1,AGPAT3,DGAT2,ABHD5,AGPAT4,LPCAT2,LCLAT1,PNPLA2,CRLS1,AGPAT1,GPAT2
LINDGREN_BLADDER_CANCER_CLUSTER_2A_DN	ADHD	0.0132326	0.00397482	0.000871228	89	0.727443	brain	TWAS	c2	0.000871228	0.163877987	DCBLD2,RCAN1,SCD5,FAM200B,PALLD,ANXA5,SGCB,CNN3,NUDCD3,CLIC4,C3AR1,RIMKLB,VCPKMT,DNAJB9,CYBRD1,MAP3K20,LYZ,CD302,TBC1D8,CFL2,H2BC5,RASSF8,GSTA4,TMX4,ALCAM,ALDH2,TOX2,OSER1,GRAMD1A,SLFN11,GLIPR1,FAM171B,LMO2,PMP22,DUSP22,TES,IFITM1,ST6GAL1,LIG4,ISCU,MT2A,MT1L,MT1E,MT1H,MT1X,MYO5A,SELENOP,PNMA1,EVI2A,RNASE4,DNAJC10,KIF2A,RHOB,CCDC50,ZNF738,MS4A4A,SLC66A3,PLAGL1,NGRN,PRKCQ,RAB21,RCAN2
MIR489_3P	ADHD	0.0224136	0.00675036	0.00089903	48	0.433223	brain	TWAS	c3	0.00089903	0.167249218	PARM1,SLC7A11,TLL1,RASGEF1B,BEND4,SLIT2,EFCAB11,RTN4IP1,ZNF790,MEGF10,IQSEC3,MAP3K7,EMC1,DNAJC13,KCNQ5,JAG1,RGS18,RNF111,ZNF624,ZFP28,RPP30,ADAM23,PKP1,SLC2A13,SCIN,GTF3C3,RELCH,PPARGC1B,DCC,PRXL2A,AIG1,ATP1B3,TNFSF4,AMIGO2
EINAV_INTERFERON_SIGNATURE_IN_CANCER	ADHD	0.0330516	0.00999992	0.000949131	17	0.166597	brain	TWAS	c2	0.000949131	0.171676449	CMTR1,MORC3,IFIT1,STAT1,IFI44,SP110,ISG15,APOBEC3G,EIF2AK2,MX1,ADAR,UBE2L6,TGIF1
MIR4526	ADHD	0.0137217	0.00414794	0.000939417	79	0.240931	brain	TWAS	c3	0.000939417	0.171676449	CACNB2,RSPO4,C12orf60,PDE6H,TECTB,FBXL20,AKTIP,ZNF426,SSR3,BICD1,PEAK1,RBPMS2,NFYB,ATP5MC3,C11orf24,MRS2,LATS2,DNALI1,AP3B1,RAP1A,THUMPD2,ANKRA2,TRAF3,PLEKHA8,SLC35F5,FNBP1L,MAP3K7CL,MLXIP,CEMIP,ADAM10,ERBB4,GLUD1,ABHD13,CHGB,ZNF333,PPP2R2D,LUZP1,FZD7,ZNF202,MPRIP,NUFIP2,ACVR2A,AMZ1,PROM2,CERS6,TFDP2,NFKBIZ,RNF2,TMTC2,RFX4
MIR670_5P	ADHD	0.00946459	0.00286461	0.000953251	179	0.397977	brain	TWAS	c3	0.000953251	0.171676449	ZDHHC7,ANKIB1,RBAK,ZNF12,PPAT,ABCC5,FAT4,ENPEP,SEC14L2,LGI2,PI4K2B,TRIM2,ARFGEF3,ZFP62,QPRT,DAZAP2,SP1,SLC23A2,SLC39A9,PCNX1,MAP3K11,IAH1,GRHL1,KIF1B,CASZ1,M6PR,NIN,ZNF236,SUN1,LFNG,ZNF148,PDXDC1,MINK1,ZNF831,CDH26,FER,UBR2,PEAK1,GXYLT1,ARID3B,STIMATE,GLS,IPMK,TMCC2,SRGAP2,YOD1,TPM4,SMAP2,BRWD1,PGP,RFX5,FLG,LACC1,MAP3K3,FGFR2,PLEKHA8,NIPAL4,TRIM59,NEDD9,SEMA4B,SLCO3A1,BAK1,ZNF697,ECE1,WNT4,VPS37B,SBNO1,STX6,NPL,CNTNAP1,GPATCH8,PDCD4,BEND6,CORO2B,YWHAB,KCNB1,HADHB,PKP4,TMEM237,STXBP5L,LANCL1,KDM7A,BCL2L2,CCR5,ALOX5,ATXN3,UBR7,TRIM5,INO80D,ASXL3,ZNF396,RASGEF1A,NAV1,ATL2,VPS4B,CCDC169,STARD13,NUP210,ELOVL4,SCN5A,SPSB4,RASA2,LACTB,SS18,TAF4B,TMEM135,SNX18,ACVR2A,SEMA6D,LRP3,SH3TC2,ATXN7,MKNK1,RASSF3,RALGPS2,MARK1,TMEM132E,FAM234B,PLAGL1,CCNJL,CYP24A1,FMO5,FUT4,ABCC4,ABTB1
GOBP_SUBSTRATE_ADHESION_DEPENDENT_CELL_SPREADING	ADHD	0.0142996	0.00433552	0.000972881	98	0.135797	brain	TWAS	c5	0.000972881	0.173367394	WASHC2C,CORO1C,AXL,EPHA1,RADIL,RAC1,PXN,OLFM4,NRP1,EFNA1,RAC3,PDPN,LAMB2,CARMIL1,MICALL2,LIMS1,FN1,C1QBP,PARVB,PARVG,FBLN1,FER,ITGB3,PEAK1,LAMB3,GBP1,ARHGEF7,ITGA8,ARPC2,KIF14,S100A10,CRKL,TYRO3,ITGAV,NEDD9,DOCK1,CDC42,CASS4,MDK,LAMC1,PREX1,UNC13D,CRK,CSPG5,ST6GAL1,ANTXR1,FZD7,TRIOBP,LAMA5,MERTK,NTN4,LAMB1,MYADM,PARVA,AKIP1,BVES,LPXN,CIB1,VAMP3,MELTF,PKP2
BCAT.100_UP.V1_UP	ADHD	0.0197562	0.00599964	0.000991602	37	0.0135376	brain	TWAS	c6	0.000991602	0.174862815	ARHGEF5,CFAP74,CRYM,SORBS2,EFEMP1,DKK1,EEF1A2,HYAL3,DBNDD1,MICU1,BMP4,CD9,CHODL,LMO2,CAVIN1,FUT1,SLC7A8,QPCT,ENC1,BIK,ITGA9,SERPINI1,GAD1,FLVCR2,IHH,RBP1
REACTOME_REGULATION_OF_INSULIN_LIKE_GROWTH_FACTOR_IGF_TRANSPORT_AND_UPTAKE_BY_INSULIN_LIKE_GROWTH_FACTOR_BINDING_PROTEINS_IGFBPS	ADHD	0.0154788	0.00473019	0.00106658	75	0.0399219	brain	TWAS	c2	0.00106658	0.186145699	PAPPA2,C4A,IGFBP7,SPARCL1,MEPE,SPP1,ALB,WFS1,CP,LTBP1,MIA3,NOTUM,SHISA5,LAMB2,ANO8,FN1,IGFBP2,F5,NUCB1,TMEM132A,HSP90B1,QSOX1,PDIA6,SERPINC1,BMP4,APOL1,LGALS1,MFGE8,KTN1,SERPIND1,PRKCSH,MBTPS1,MSLN,IGFALS,MEN1,APOB,ITIH2,MMP2,LAMC1,MXRA8,VWA1,F2,FSTL1,ADAM10,PNPLA2,SERPINA1,CHGB,VCAN,IGFBP1,IGFBP3,SCG2,CALU,CKAP4,SCG3,KNG1,CDH2,PLG,PCSK9,PRSS23,LAMB1,RCN1,CST3,FGF23,MELTF,TF
GOBP_NEGATIVE_REGULATION_OF_AMINO_ACID_TRANSPORT	ADHD	0.0403356	0.0123503	0.00109094	13	0.606033	brain	TWAS	c5	0.00109094	0.18675252	GABBR1,NPY5R,RGS4,ABAT,ARL6IP5,SLC43A2,RGS2,GRM7,SLC43A1
GOBP_PHOSPHATIDYLINOSITOL_METABOLIC_PROCESS	ADHD	-0.0118042	0.00361466	0.00109212	134	0.602771	brain	TWAS	c5	0.00109212	0.18675252	INPP5A,PIGW,SOCS7,PIP4K2B,PGAP3,MBOAT7,CDS1,PIGG,MTMR3,INPP5J,PI4K2B,PIGP,ITPKB,PDGFA,CDIPT,INPP4B,FGF2,INPP5D,PIK3CD,SMG1,SLC27A1,PIK3R2,IP6K2,PLCH2,MTMR6,CHRM5,INPP5F,PIGV,PI4K2A,INPP1,IPMK,MTMR10,GPLD1,PIGM,PIP4K2C,DGKE,PLCB1,PLCG2,PLCD4,INPP5B,ATG14,PLA2G4D,PLEK,PIP5K1A,PIGF,SOCS5,TTC7A,PI4KAP1,PI4KAP2,PIK3C2B,PIGK,PIGQ,ATM,IP6K3,PITPNM3,PLCB3,PIK3C2G,TPTE2,INPP5K,PIK3R4,LCLAT1,PIGC,PIGL,SLA2,PIGB,PTEN,ITPKC,PGAP1,PIGH,PIP4K2A,PLCD1,PIGN,TTC7B,SACM1L,PIGS,CSF1R,FIG4,PIK3C3,PIK3CG,PIK3R3,SYNJ2,EFR3B,MPPE1,IMPA2,SH3YL1,MTMR2,MTMR11,MTMR12,PIGX,PIGZ
GSE37533_PPARG2_FOXP3_VS_FOXP3_TRANSDUCED_CD4_TCELL_DN	ADHD	0.00964255	0.00296539	0.00114718	141	0.114609	brain	TWAS	c7	0.00114718	0.194206102	WARS1,HLA-F,HLA-A,HLA-J,TRIM26,HLA-C,HLA-B,TAP2,TAP1,PSMB9,RPS18,BAK1,MCUB,LAP3,RCAN1,CBR3,MSX1,HERC6,CXCL11,ART3,TLR3,TTC39A,ETV7,CMTR1,ACSL5,CASP7,IFIT2,IFIT1,IFIT5,DDX60,PLSCR1,BLZF1,SCYL3,UBA7,SPSB1,ENO3,XAF1,PLA1A,SIDT2,PRKD2,NAPA,PLEKHA4,SLC15A3,STAT1,FAM20B,BTN3A1,BTN3A3,TRANK1,GBP1,MALT1,PMAIP1,RIPK1,OAS3,APOL6,APOL3,APOL2,APOL1,THEMIS2,PCNX1,SLFN12,KCNJ12,IFI44,FHL3,GCH1,PHF11,IFIH1,SP110,SP140L,CNP,DHX58,RHBDF2,APOBEC3G,PIGL,SAMHD1,CTNNBL1,TNKS2,IRF7,SPTLC2,EIF2AK2,RTP4,TRIM21,TRIM22,IL15RA,CYP2J2,TYMP,MX2,MX1,BCL2L13,ZCCHC2,LGALS9,C1R,NF1,ADAR,OGFR,UBE2L6,FBXL7,CASP1,CALCOCO2,ISG20,FES,PDZD2,NDUFA9,KATNIP,STARD5,GLB1L2,LGALS8,FUT4
REACTOME_DEFECTS_IN_VITAMIN_AND_COFACTOR_METABOLISM	ADHD	0.0204946	0.00633621	0.00121844	31	0.293125	brain	TWAS	c2	0.00121844	0.204227433	CUBN,MMAB,ACACA,TCN2,HLCS,MMAA,PCCA,ABCD4,LMBRD1,MMUT,PCCB,CD320,MTRR,MMACHC,MCCC1,MCCC2,MTR
GSE36009_WT_VS_NLRP10_KO_DC_DN	ADHD	0.00936103	0.00289749	0.00123469	158	0.381679	brain	TWAS	c7	0.00123469	0.204922226	SAP30,NFKB1,METTL14,IFNAR1,PXN,STIM2,HCLS1,KPNA1,KLHL25,PAN2,ACSL5,TRAPPC10,HIVEP3,PLSCR1,AP5B1,ADAM17,PDLIM7,RBL2,HMGCL,LDLRAP1,EXTL2,FILIP1L,YPEL2,H6PD,TCF12,ACBD3,ACSL3,CACUL1,SEC23IP,EYA3,CPSF7,MTA2,AVPI1,ENTPD7,PRKCD,ARMC7,FOXN2,PPP1R21,SRXN1,RASSF8,RBMXL1,DLST,RASSF5,ARHGEF7,DCAKD,TRIT1,RNF103,PNN,SEC14L1,GRAMD1A,SPECC1,GRAMD2B,SOWAHC,ABCC1,IFT57,SUPT20H,HNRNPLL,WDR20,TRAF3,TNFAIP2,PEDS1,APBB3,RHBDF1,CAPN15,PLEKHM2,FBXO42,GALNT6,MADD,MCOLN2,HS2ST1,B4GALT6,SKIL,MKKS,PLEKHG3,ADORA2B,ADGRE5,PEX5,NECAP1,SERPINB8,FASTKD1,HERPUD1,IRF5,EIF6,GIT2,SLC7A6OS,SGMS1,TNFRSF11A,CD33,IRGQ,CPD,KLF7,GPR65,ZDHHC5,FBXO34,RHOB,PIK3CG,TESK2,UBE2Z,SEC23B,SLC16A10,SWAP70,HECA,LIG3,RFFL,NUPR1,ZNF217
GOCC_RNA_POLYMERASE_II_CORE_COMPLEX	ADHD	-0.0277679	0.00862823	0.00128969	22	0.418906	brain	TWAS	c5	0.00128969	0.207934876	POLR2E,POLR2B,POLR2G,POLR2M,POLR2J3,POLR2J2,POLR2I,POLR2L,POLR2C,POLR2F,POLR2D
HOXA9_DN.V1_DN	ADHD	-0.0102081	0.00317077	0.00128434	136	0.166539	brain	TWAS	c6	0.00128434	0.207934876	PTER,HACD1,LRRC37A4P,EXOSC5,MICB,NELFE,STAG3L1,CYP51A1,SPON2,SPP1,MSMO1,EXOC1,GINS1,AIDA,FKBP5,KCTD20,MEIS1,SP1,CBS,ZIC1,COL9A3,MEN1,SLC29A2,HMGCS1,SHMT1,SAV1,ERO1A,TMEM45A,IGFBP2,SLC2A5,ALDH1A3,SSR3,PARVB,ARHGAP11A,C1orf112,MPI,ATF5,FADS1,MYO1B,GNA13,CD300A,WBP2,COCH,TRIB3,RHOBTB3,ALDH5A1,BCAT1,EEF1AKMT3,SERINC5,EPB41L2,INAVA,SLC38A1,TMEM106C,RB1,NCAPD2,TMCO6,NME4,KCTD15,ALOX12,PFAS,VEGFB,ECH1,NPR3,TOMM34,ACP3,SAR1A,RFWD3,LSS,MCM3AP-AS1,FCGR2A,FCGR2C,FCGR2B,TES,TIPIN,KLHL7,GPATCH2L,ALKBH1,SLC29A1,LMAN1,NET1,GMCL1,GINS3,BRCA2,NDC1,TAF4B,POLR1G,ALDOC,PDK1,SLITRK5,METTL16,TEX264,TBC1D30,MVD,CDT1,HELLS,PLAGL1,RNF144A
RAY_TARGETS_OF_P210_BCR_ABL_FUSION_DN	ADHD	-0.035328	0.0109762	0.00128822	15	0.527873	brain	TWAS	c2	0.00128822	0.207934876	RGS19,IGFBP7,TUBGCP3,PAK1,GGT1,KCNAB2,AIF1,MX2,SRGN,SATB1,SNRPN,FUT4
GSE15767_MED_VS_SCS_MAC_LN_UP	ADHD	0.00920427	0.0028643	0.00131155	170	0.290127	brain	TWAS	c7	0.00131155	0.209464433	GPR35,BTNL2,HLA-DRB1,HLA-DQA1,IFNAR2,IL10RB,CDS1,TCN2,PLBD1,NADK,NFXL1,MAN2B2,ANXA5,DACT2,PDGFC,OSBPL11,CYBC1,METRNL,HSPA12A,DOCK7,DPY19L1,STEAP3,DBI,RALB,ACP5,PGPEP1,DSE,CALHM6,MTMR6,THBS1,CYRIA,SELL,PYROXD2,ERLIN1,STAB1,PRKCD,GPRC5C,NPC2,FPR2,SLAMF8,F11R,FCER1G,FCGR3A,SKAP2,EPB41L3,ALDH2,HOMER1,TENT2,SEPTIN10,TPPP,SELENBP1,HNMT,NRAP,MEF2A,NOD1,TEP1,RNASE6,CD276,PID1,RNF180,NLN,LMO2,P2RY6,PLEKHG5,KRT80,PMP22,NAGLU,LRP4,CAPZB,MYH10,ARPC5,CALML4,ATP6V0B,PKIG,MYO1C,FLACC1,SLC7A7,FXYD2,SOGA1,MANBAL,IFITM2,IFITM3,NRP2,ATP13A2,LY86,CLEC7A,RAB38,YIPF1,ASAH2,MFSD1,NCAPG2,PHOSPHO1,PROS1,LPIN1,IDH2,SASH1,TSLP,IQGAP2,CREG1,DOCK4,STARD5,BFSP1,HLX,TMCC3,MORF4L1
GOMF_GTPASE_BINDING	ADHD	0.0083744	0.00261373	0.0013553	237	0.162878	brain	TWAS	c5	0.0013553	0.210494254	CORO1C,GIT2,WHAMM,AP1G1,RPH3AL,MYO1C,RILP,LSM2,STK19,RABGEF1,RADIL,RHOH,XPO1,ARHGEF16,EXOC4,RASGRP3,NGFR,KCTD13,GCC1,TNPO3,FGD2,RALBP1,BIN1,CCDC186,EVI5L,EHD1,CDC42EP2,MAP3K11,RIN1,DOCK7,CDC42SE2,RAPGEF6,ATG16L1,RIN2,RAB11FIP5,RTKN,RAB8A,MYO9B,MICALL2,ROCK1,GCC2,RANBP2,CDC42EP5,PPP6R1,RAB3IP,ABI2,FER,SGSM3,RANGAP1,CYRIA,VPS9D1,GAS8,KPNB1,IPO8,DENND5B,BICD1,FGD4,ALS2,PIH1D2,TBC1D7,RANBP9,RAB11FIP2,DENND10,SYTL1,RCC1,BRK1,STRN3,RAB29,SRGAP2,RASSF5,XPO6,PKN1,RHOBTB3,MICAL1,WASF1,AFDN,RIMS3,CHML,RPH3A,DAPK3,PAK1,SGSM2,ARHGAP44,BICDL1,RABGAP1L,ATG14,TSC2,BICDL2,STRIP1,RAP1A,SPTBN1,LZTR1,RABGGTB,ADCYAP1R1,CYFIP2,EVI5,FNBP1L,GNB3,PEX5,DIAPH1,EXPH5,DOCK1,KNTC1,RANBP1,HPS4,EXOC8,ARHGAP1,RINL,SPHK2,RASIP1,USP33,RAF1,DVL1,KIF3A,SYTL2,USP6NL,OPTN,RIMS4,CSE1L,UNC13D,BIRC5,ECT2,EXOC2,CAV1,DIAPH3,ALS2CL,MARCHF5,PLCE1,RIMS1,RASA1,GDI2,AKAP13,IPO9,BNIP3,LRRK2,CYFIP1,DMXL2,MYO5A,YBX3,FMNL3,MICAL3,GOLGA4,YIPF1,RNF152,TRIP11,RIN3,ERC1,GIT1,KIF3B,GGA1,TRIOBP,MICALL1,RAB11FIP4,FARP1,RGPD8,RANBP17,ANKRD27,GARRE1,DAAM2,TMEM127,ANKFY1,XPOT,TBC1D30,SIKE1,INF2,RRAGD,DENND5A,IPO7,HACE1,EPRS1,RAB3GAP2,ROCK2,CIB1,IQGAP1,DAAM1,RAP1GAP,DOCK4,CDC42SE1,PAK2,CDC42BPB
GSE2770_TGFB_AND_IL4_VS_IL12_TREATED_ACT_CD4_TCELL_6H_UP	ADHD	0.00920779	0.00287337	0.00135285	161	0.175143	brain	TWAS	c7	0.00135285	0.210494254	ABCA7,ARHGAP45,AP3D1,CTSO,MLEC,VPS13D,AFF1,PARP9,PARP14,ACTR1A,STAMBPL1,LARP7,TRIB2,OSBPL9,GCC1,PLD3,COL9A3,CTSW,RMND5B,NAPG,MPPE1,CDKN2D,MAN2B1,GPR162,PHC1,FILIP1L,MATK,SIDT2,BAZ2B,LBR,SNRK,FYCO1,PEAK1,LAMB3,INPP1,TTLL3,TATDN2,WIPF1,SLC35B3,GBP7,NPC2,COPA,SKAP2,TRIM25,TUBB2B,MYH9,ZZEF1,ZNF260,PAK1,SCML4,KIAA0040,RSU1,GIMAP4,DDX42,F2R,COG8,WWP2,COG4,TAPBP,ACAP1,PRKCQ,KIN,MADD,LRCH3,RIOK3,ARL6IP5,ASXL2,INPP5K,KHDC3L,PDE1B,SAMD9L,SUN2,PTPN18,IFI27L2,RTP4,SULF2,ALPK3,AKAP13,PSME4,AAK1,SMPDL3A,ARSA,TUBA1A,DIP2B,GSAP,PTPN12,GIT2,KLF7,APAF1,TNIK,ZDHHC5,LCP2,LRP3,AKR1A1,SEC23B,IQGAP1,PTTG1,PTGER4,IL6ST,NFATC2IP,ACTN1,ECM1,CTSS,LGALS8,RNF213
REACTOME_G_PROTEIN_BETA_GAMMA_SIGNALLING	ADHD	-0.0322364	0.0100497	0.00133801	19	0.575892	brain	TWAS	c2	0.00133801	0.210494254	GNB4,AKT2,PLCB1,PAK1,PDPK1,GNB3,GNG13,PLCB3,CDC42,GNG7,GNB5,GNG5,GNG4,PIK3CG,GNGT2,AKT1,GNG12
BCAT_BILD_ET_AL_DN	ADHD	0.0185424	0.00582657	0.00146064	47	0.109748	brain	TWAS	c6	0.00146064	0.212019053	ATP10D,FAM182A,ARHGEF18,ZNF236,IRAK2,LNPEP,ARPC2,RAP1A,RIF1,GCLM,ARHGAP29,LSS,STARD13,OSBPL10,ISCU,TAF1D,GRID1,COPB1,TUG1,CTBP2,IL1A,RASAL2,ATP9B,PLAGL1,ANKRD28
GOBP_COGNITION	ADHD	0.00888469	0.00279186	0.00146085	200	0.361443	brain	TWAS	c5	0.00146085	0.212019053	RASGRF1,MAPT,ABCA7,LILRB2,BRSK1,NTSR1,YTHDF1,CHRNA4,OPRL1,AGER,HLA-DRA,EGFR,SLC7A11,ATP8A1,RCAN1,CBR3,DOP1B,DRD5,NDRG4,TLR2,INSR,CASP3,UBA6,BTBD9,ITGA3,ST3GAL4,DKK1,CHRNB2,PRNP,LRRN4,PPP1R1B,GM2A,SLC8A3,RP9,DRD1,RGS14,LDLR,MAN2B1,NTAN1,TACR1,NTRK1,LINS1,MGAT3,EP300,EIF2AK4,PAK6,CHST10,DNAH11,CHRNA7,TACR2,PPP3CB,SYT4,BBS4,STRA6,TPBG,GTF2A1L,CNTN2,GPR155,ARF4,FAM107A,GRIN2A,SLC12A5,B3GAT1,PLCB1,PAK5,CTNS,GPI,ITGA8,OXTR,SLC6A1,SPECC1,SOBP,TNR,AGT,RAPGEF3,DRD2,ABCC8,PDE8B,NEDD9,PJA2,CAMK4,TREM2,DLG4,SLC2A4,KCNK4,NRXN2,PRKN,MDK,CAMK2N1,EPHB2,ARL6IP5,B4GALT2,S100B,ASIC1,ITGA5,PDE1B,PLA2G6,RIC8A,TH,DNAAF4,ATAD1,PTEN,FZD9,SLC1A4,ACTR2,CYFIP1,ITGB1,AMFR,RELN,LGMN,NFATC4,KRAS,GIT1,NRXN3,NF1,PLK2,DGCR2,CLDN5,SERPINF1,ADCY3,FYN,CCND2,PPT1,FOXO6,BCHE,PTN,CHL1,GABRA5
GOBP_HEART_VALVE_MORPHOGENESIS	ADHD	-0.0237698	0.00754106	0.00162127	31	0.735862	brain	TWAS	c5	0.00162127	0.212019053	FGFRL1,NPPA,HEY2,EFNA1,SLIT2,ROCK1,MTOR,STRA6,BMP4,MDM4,SNAI1,RB1,TIE1,JAG1,BMPR1A,HEYL,BMPR2,DCHS1,ROBO1,TBX5,ZFPM1,NFATC1,ROCK2
GOBP_INNER_EAR_RECEPTOR_CELL_STEREOCILIUM_ORGANIZATION	ADHD	0.0232514	0.00735215	0.00156406	27	0.153845	brain	TWAS	c5	0.00156406	0.212019053	MKS1,CDH23,STRC,SLC9A3R1,IFT27,TRIOBP,TSKU,MYO7A,SDC4,SOD1,TRIP11,IFT88,PDZD7,ADGRV1,LHFPL5,PLS1
GOBP_RECEPTOR_CATABOLIC_PROCESS	ADHD	-0.0294607	0.00923328	0.00141926	26	0.329373	brain	TWAS	c5	0.00141926	0.212019053	SMURF1,SNX25,KIF16B,MVB12A,ANXA2,NEDD4,PTPN1,SH3GLB1,PIK3R4,ITCH,LGMN,LAPTM5,PCSK9,MTMR2,FURIN
GOBP_REGULATION_OF_RESPONSE_TO_CYTOKINE_STIMULUS	ADHD	-0.01164	0.00368373	0.00157851	112	0.251503	brain	TWAS	c5	0.00157851	0.212019053	AXL,NLRP2,STING1,RABGEF1,OTUD4,PARP9,PARP14,TXK,RNF185,TLR2,PYDC1,UBE2K,SLIT2,BIRC7,GSTP1,ADAM17,SPPL2A,CARD8,IRF3,IRAK2,CD300LF,SPHK1,IKBKE,RIPK1,OAS3,SPPL2B,TLE5,PIAS4,HIPK1,PXDN,IFIH1,F2RL1,SPATA2,PTPN1,TNFRSF1A,TREM2,PTPN2,PRKN,NKIRAS1,NR1H3,C1QTNF4,MUL1,MAP2K5,CASP8,TTLL12,CAV1,FADD,CPNE1,SAMHD1,SIGIRR,IRF7,PADI2,WNT5A,HSPA1B,AGPAT1,TRIM6,HPX,LAPTM5,TRIM44,ROBO1,ADAR,METTL3,TAF9,NAIP,CASP1,CARD16,TBK1,RFFL,IL1R1,MAVS,TSLP,CCDC3,ECM1
GOBP_SYNAPTIC_VESICLE_MEMBRANE_ORGANIZATION	ADHD	-0.0292463	0.00915026	0.0013924	20	0.993405	brain	TWAS	c5	0.0013924	0.212019053	GRIK5,CPLX1,SNAP47,STX4,RAB3A,SNAP23,AP3D1,SNAP29,STX2,SYNGR1,SYNGR2,SYT9,STX1A,STX3
GOCC_PERINUCLEAR_ENDOPLASMIC_RETICULUM	ADHD	-0.0335234	0.0106213	0.00159819	19	0.983432	brain	TWAS	c5	0.00159819	0.212019053	DGAT2,TRIM13,OSBPL3,ADAM10,OSBP2,OSBPL6,FYN,SYT6,CYBA,OSBP,NOX4,CREB3L2
GOMF_MOLECULAR_CARRIER_ACTIVITY	ADHD	0.0167521	0.00532428	0.00165317	56	0.0312544	brain	TWAS	c5	0.00165317	0.212019053	XPO1,KPNA1,KPNA6,COX17,XPO5,KPNB1,EMC4,SNUPN,EMC3,NUBPL,KPNA2,NAP1L1,TMCO6,KPNA4,HBZ,HBQ1,NUBP2,EMC1,ATOX1,CSE1L,CYGB,RAN,OXA1L,EMC9,NUP42,NGB,IPO9,MB,TNPO3,IPCEF1,XPO4,HBG2,HBE1,TIMM10,RANBP17,ASF1A,PARK7,XPO6,SCO1,DPH3,TF
GSE17721_CTRL_VS_CPG_12H_BMDC_DN	ADHD	0.011711	0.00366877	0.00141256	125	0.391899	brain	TWAS	c7	0.00141256	0.212019053	IFITM10,FKBP1A,UBOX5,HELZ2,SQSTM1,PTCD1,ECE2,EVC,APBB2,WASHC4,ATP10A,PALLD,PCDH8,ZDHHC6,GYPC,STARD3,SCLY,NCMAP,PEF1,HDAC1,IBSP,IGFBP2,POLE4,NECTIN2,RAB3IP,CNOT2,EIF2S1,MCMBP,VPS37C,EEF1E1,PSMA2,GLRX,FLNB,NUB1,C6orf62,PARP14,GDE1,ZDHHC20,DDIT3,SERPINB9,MAPKAPK5,SRRM4,CNOT9,MANEAL,GCH1,KTN1,PNO1,GFPT1,TTC1,DNER,SPTSSB,TSPAN33,CLIP1,PON3,MMP2,FGF11,WASHC3,DDX51,PDLIM4,JMJD6,BDKRB2,PKP4,NIP7,GSDME,SLTM,FADD,CTTN,CYS1,CES3,DNAJB1,HINFP,TAB2,VCAN,HMOX1,ITGB1,NOP58,OLR1,MX1,FGL2,LMO4,FBLN5,SLC30A3,IFT172,CPD,NDRG2,DDX4,SLC1A3,CGGBP1,PSMA4,CDH6,PIK3CG,RAI14,LRRC46,MAT1A,REPS1,PPP1R2P1,RCSD1,UBE2I,ACTN1
GSE17974_0H_VS_6H_IN_VITRO_ACT_CD4_TCELL_UP	ADHD	0.00973168	0.00306019	0.00147228	148	0.379427	brain	TWAS	c7	0.00147228	0.212019053	SMIM10L1,LIME1,GABBR1,GTF2IRD2,SPON2,MCUB,CLIC6,ERP27,RNF10,HSD17B11,FAM13A-AS1,FAM200B,MAN2B2,HEBP2,ITPRIP,PRDM5,BIN1,TRAM2,TTC28,CCDC69,PDE9A,CHD9,AKTIP,TCEA3,TSPYL4,PRKCA,ZNF831,VPS9D1,VIPR1,DYNLT2B,ZNF101,HKDC1,SYTL1,G0S2,PARP3,LPP,PSTK,PTPRT,LINC02035,ST3GAL5,DHRS7,NMT2,ZDHHC11,PSTPIP1,HYKK,TTC32,PELI2,ZBED10P,CD4,AK5,ZNF256,ZNF8,ACAP1,ZBTB4,AGPAT4,UCP2,NEU4,ASB16-AS1,MDS2,SUSD4,RNF125,SKIL,SUCLG2,RAP1GAP2,MYLIP,FAM8A1,ITCH,SAMHD1,KLF11,ROGDI,ENC1,NET1,GSTM1,SMYD3,MYO1F,MORC2-AS1,GJB6,SRD5A1,LYRM9,KLF7,NOL4L,IRF2BP2,KAT6B,RETREG1,LINC00173,SNN,PTPRM,CORO1B,TBC1D5,TSPAN32,PRLR,PARP8,SYNM,SIAE,GSE1,MT2A
GSE41176_UNSTIM_VS_ANTI_IGM_STIM_BCELL_3H_DN	ADHD	0.00854078	0.00270988	0.00162313	182	0.828445	brain	TWAS	c7	0.00162313	0.212019053	CDH13,MLYCD,ZDHHC7,KIAA0513,ZNF516,ARHGAP45,KLHL24,CENPE,SCARB2,AFF1,FAM13A,HLTF,INSR,ARHGEF18,NINL,ARMH3,CALHM2,CKAP2,KAT2B,SUOX,CEP63,PLCG2,SNRPC,CMTR1,DCXR,ATP5MC2,IFIT2,IFIT1,PPIH,SLC23A2,FBXO41,CCS,EPHB2,LDLRAP1,POLI,OCEL1,SIDT2,MPC1,STMN1,CD52,SNUPN,AVPI1,MAP3K3,TEX2,MSH2,H4C2,H1-3,NUBPL,MACF1,TRIT1,MYCL,MNDA,IFI16,UFC1,PPOX,NCL,ALDH2,RITA1,TPCN1,RPP38,ARHGAP44,USPL1,TTC13,ADORA3,ERCC5,PTPN22,PMS1,CD9,IFFO1,PRPF19,ASRGL1,CXADR,DOP1A,SLC22A5,ARL6IP5,SSBP2,ASTE1,DNAJC13,ZNF331,RGS2,OXA1L,GMPR2,EIF3L,APOBEC3A,VPS11,MANEA,SDHAF1,RNF141,USP48,ARHGEF3,CEP68,TTC38,IPCEF1,PRKRIP1,CZIB,LIMD1,IRAG2,FBXL4,GUSBP14,NAIP,SLC35A1,SESN1,MICAL1,PRSS23,GPATCH1,CEBPA,EPRS1,EIF2B1,MAN2A2,RHOT1,MIS18BP1,C11orf21,SREK1IP1,PARP8,ECI2,NARS2,CTSS,APEX1,KIAA0586
MIR100_5P_MIR99A_5P_MIR99B_5P	ADHD	-0.0296933	0.00938895	0.00156378	22	0.108344	brain	TWAS	c3	0.00156378	0.212019053	ETFDH,SMARCA5,TRIB2,TTC39A,RAVER2,MTOR,ZZEF1,HS3ST3B1,FZD8,CTDSPL,PCSK9,NOX4
MIR3155A_MIR3155B	ADHD	0.0185457	0.00583861	0.00149117	53	0.407114	brain	TWAS	c3	0.00149117	0.212019053	HLA-DOB,DCBLD2,NDST3,IFNAR1,WFS1,PDGFA,MCTP1,VKORC1,PKNOX1,QTRT2,BSDC1,TGM2,HK2,EPX,ADGRE2,TOR3A,CARHSP1,TSGA10,REV1,TBCD,TNR,HIPK1,ZMIZ1,KCNJ14,MED8,STRN,ANAPC7,XPO4,NFATC4,RHOBTB1,TGFBR3,ABCB10,RETREG1,EFR3B,FGF1,SNN,CRTC3,KIAA1549,PTGER4,RAB30,COLQ,ALPK3
MIR3660	ADHD	0.0130612	0.00413488	0.00158424	81	0.194192	brain	TWAS	c3	0.00158424	0.212019053	CACNB2,RSPO4,C12orf60,PDE6H,TECTB,FBXL20,AKTIP,ZNF426,SSR3,BICD1,PEAK1,RBPMS2,NFYB,ATP5MC3,C11orf24,MRS2,LATS2,DNALI1,AP3B1,RAP1A,THUMPD2,ANKRA2,TRAF3,PLEKHA8,SLC35F5,FNBP1L,MAP3K7CL,SEZ6L,CEMIP,ADAM10,ERBB4,GLUD1,ABHD13,CHGB,ZNF333,PPP2R2D,LUZP1,FZD7,SH3BGRL2,ZNF202,MPRIP,NUFIP2,ACVR2A,AMZ1,PROM2,CERS6,TFDP2,NFKBIZ,RNF2,TMTC2,RFX4
MIR6796_5P	ADHD	0.0129983	0.00412764	0.00163787	62	0.14236	brain	TWAS	c3	0.00163787	0.212019053	CRISPLD2,ARL17B,ARL17A,ZNF138,C4orf19,PLXNA2,FAM218A,STUM,CPNE5,CYP26B1,BSDC1,SCYL3,IDH3A,SEMA6A,TDP2,LIMD2,GARS1,HBEGF,RND2,MDK,ZBTB4,ECH1,ELOVL1,ADAMTS14,KMT2B,ARHGAP33,NECTIN1,RIMOC1,ARF3,C19orf84,SEMA4G,DNMT3B,NTSR1,TTC22,PARVA,RNF2,TMEM218
MIR6864_3P	ADHD	0.0186182	0.00583933	0.00143055	53	0.702342	brain	TWAS	c3	0.00143055	0.212019053	RFLNB,GASK1B,MAPK3,KIRREL1,ZNF443,PLA2R1,RPL13,USP22,STK39,SV2B,EPB41L4A,MTCH2,ZNF331,POT1,HDAC9,ZBTB41,ANTXR1,RSPRY1,BMPR2,ARHGAP29,ABCB10,EMP2,MTARC1,CCT6B,KHDRBS2,CDK2AP1,RBM8A,CHL1
MIR7844_5P	ADHD	0.0124612	0.0039336	0.00153546	104	0.545998	brain	TWAS	c3	0.00153546	0.212019053	VIM,GOLGA6L9,RNF182,JARID2,ZNF37A,KLHL6,CPOX,ST3GAL6,ADAMTS3,DOCK9,WASHC4,MAPK8,EPN2,PDZRN4,RIMKLB,CARF,MEA1,ABHD5,TCAIM,CFAP69,PHYHIPL,LPP,STRN3,PRKAR1A,MEIOC,PLCD3,CDK19,STX7,ALDH5A1,ZMPSTE24,MIER3,ZNF608,ADD3,ABHD2,PLA2G4D,PTPN22,TRIP12,STARD4,LDLRAD4,EMC1,OTUD3,P2RY1,YWHAB,CRK,UCHL5,SKIL,C1GALT1,PPP4R2,KDM7A,CAPZA2,CTTNBP2,RAB6D,MARCHF8,UNC79,ELOVL7,PRTG,DPH6,PTX3,ABHD13,CATSPERB,BBS5,GORASP2,HERPUD1,CTSC,RTKN2,REEP3,XPO4,CDH2,NAIP,ELK3,TMEM9B,NAA50,AIG1,GNG12,NDUFAF4,SORCS1,CDYL2,FRMD4A
MISSIAGLIA_REGULATED_BY_METHYLATION_UP	ADHD	0.0144048	0.00454269	0.00151918	76	0.76819	brain	TWAS	c2	0.00151918	0.212019053	SQSTM1,RCAN1,MXD4,GRK4,PISD,S100P,IFNGR1,PERP,QPRT,LDAF1,IFIT1,CCS,ATP1B1,BLZF1,HYAL1,SERPINE1,PSAP,STAT1,CD55,ARF4,GRN,ST3GAL5,RNF103,SLPI,SDC4,WFDC2,ISG20,MFGE8,IL32,TNFAIP2,SP110,CD9,PRDX5,ARL6IP5,ATOX1,MAP1LC3B,RARRES1,ITGA2,IGFBP3,MX2,LGMN,LGALS9,UBE2L6,MIR22HG,HLA-E,TAP1,MELTF,PANX1,CDC123
REACTOME_CA_DEPENDENT_EVENTS	ADHD	0.0233605	0.00730619	0.00138696	36	0.336537	brain	TWAS	c2	0.00138696	0.212019053	CAMK2D,CAMKK2,CAMK2B,ADCY1,PRKAR2A,PRKAR1B,PRKCA,KPNA2,PRKAR1A,PRKCD,ADCY5,ADCY9,PLA2G4A,PDE1B,ADCY6,ADCY4,CREB1,PDE1A,ADCY2,ADCY3,PDE1C,CAMK4
REACTOME_SIGNALING_BY_FGFR2_IIIA_TM	ADHD	-0.02993	0.0095109	0.00165005	19	0.393709	brain	TWAS	c2	0.00165005	0.212019053	POLR2E,POLR2B,FGF2,FGFR2,POLR2G,GTF2F1,POLR2I,POLR2L,POLR2C,GTF2F2,POLR2F,FGF1,NCBP2,POLR2D
REACTOME_SIGNALING_BY_FGFR2_IN_DISEASE	ADHD	-0.0253677	0.00802889	0.00158014	27	0.589766	brain	TWAS	c2	0.00158014	0.212019053	FGF22,POLR2E,POLR2B,FGF5,GAB1,FGF2,FGF10,FGFR2,POLR2G,GTF2F1,POLR2I,HRAS,POLR2L,POLR2C,KRAS,FGF7,GTF2F2,POLR2F,FGF1,FGF23,NCBP2,POLR2D
WP_TRIACYLGLYCERIDE_SYNTHESIS	ADHD	0.032825	0.0103257	0.00147802	15	0.0367145	brain	TWAS	c2	0.00147802	0.212019053	PLPP2,LIPE,GPAM,AGPAT3,DGAT2,AGPAT4,GNPAT,PNPLA2,AGPAT1,AGPS,PLPP3
GOBP_LUNG_CELL_DIFFERENTIATION	ADHD	0.0412318	0.0131814	0.00175979	11	0.373339	brain	TWAS	c5	0.00175979	0.21432723	RBPJ,FGF10,SAV1,PPP3R1,CTNNB1,TP73,KRAS,CREB1,LTA4H,RBBP9
GOBP_NEGATIVE_REGULATION_OF_RESPONSE_TO_CYTOKINE_STIMULUS	ADHD	-0.0151864	0.00484397	0.00171787	60	0.452309	brain	TWAS	c5	0.00171787	0.21432723	NLRP2,RABGEF1,OTUD4,PYDC1,SLIT2,BIRC7,GSTP1,PARP14,OAS3,TLE5,PIAS4,PXDN,F2RL1,TREM2,PTPN2,NR1H3,MUL1,CARD8,MAP2K5,ISG15,TTLL12,CAV1,SAMHD1,SIGIRR,PADI2,ROBO1,ADAR,METTL3,NAIP,CARD16,RFFL,CCDC3,ECM1
GOMF_PROTEIN_CARRIER_CHAPERONE	ADHD	0.0280512	0.00896293	0.00174989	23	0.481385	brain	TWAS	c5	0.00174989	0.21432723	EMC4,EMC3,NAP1L1,EMC1,OXA1L,EMC9,IPO9,TIMM10,ASF1A
GOMF_SIGNAL_SEQUENCE_BINDING	ADHD	0.0200129	0.00637634	0.00169749	30	0.299381	brain	TWAS	c5	0.00169749	0.21432723	POM121,POM121B,POM121C,KPNA1,KPNA6,TOMM70,NUP58,SRP14,KPNB1,KDELR2,KPNA2,PEX7,AP2B1,KPNA4,CEMIP,KDELR1,CAT,SRP68,TIMM22,KDELR3,KCNIP2,PEX5,POM121L2,SEC61A1,NPAP1,SEC61A2
GSE41176_UNSTIM_VS_ANTI_IGM_STIM_BCELL_1H_DN	ADHD	0.00966836	0.00308653	0.00173358	163	0.975646	brain	TWAS	c7	0.00173358	0.21432723	KIAA0513,RGS19,RNF130,MICB,DDAH2,SNHG32,TAP1,PSMB9,HLA-DMA,HLA-DPB1,WIPI2,C1GALT1,PAPSS1,MCUB,TBC1D1,LAP3,CXCL11,SCARB2,HSD17B11,CALHM2,PCCA,MVP,OSBPL11,IFIT2,IFIT5,RASSF2,PCNA,SEPTIN7,TGFBI,ACP5,TMEM50A,TPI1,CLEC2B,RPS29,PYGL,TIMP2,NTAN1,FN1,RFXANK,MPC1,CD52,THEMIS2,RPS11,ATF5,RPL29,STAT1,TMEM51,HTRA1,CNDP2,NPC2,GRN,HEXIM1,MNDA,IFI16,F11R,UFC1,GDE1,VPS35L,TMX4,DHRS7,ALDH2,SLFN12,CD36,ICAM2,MYO1F,IFFO1,ZNF184,POLD3,KCNAB2,CASS4,CHRNB1,ARL6IP5,ADAMTS5,TMEM126B,DNAJC13,SNTB2,HAUS4,PSME1,TRIOBP,APOBEC3A,CNOT8,KLF11,ROGDI,LIN37,ALOX5,SIGIRR,LSP1,HEXB,ITPK1,MGST3,RNF141,HINFP,HMOX1,ARF3,FGL2,ACAA1,USP3,XRCC1,LGALS9,COMMD9,EVI2A,VASH1,CSF1R,RNASE4,RNASE6,TMEM243,NAIP,VCL,MNT,MYOF,CRBN,CCDC28A,MCCC1,EPRS1,FRAT1,C1orf54,PRCP,MAP3K2
MIR514A_5P	ADHD	0.0213986	0.00682936	0.00172834	43	0.155998	brain	TWAS	c3	0.00172834	0.21432723	PLAC8,PRKG2,ADAM29,PRKCB,FAM53A,BSDC1,CARF,TMEM132D,SLC45A3,ACADSB,PRKAR1A,HSPB7,CAMTA1,ARNT2,KCNB1,TMEM167A,CLIP3,CHCHD4,CACNA1E,PRKAA1,EML2,SLC22A3,PROS1,TRIM66,KIAA1671,MIS18BP1,SIAE
REACTOME_REGULATION_OF_TP53_EXPRESSION_AND_DEGRADATION	ADHD	-0.0272093	0.00869831	0.00175931	21	0.613049	brain	TWAS	c2	0.00175931	0.21432723	CCNA2,AKT2,PRR5,MTOR,UBA52,PPP2R1B,MLST8,PDPK1,MDM4,PPP2R5C,ATM,CCNG1,UBC,CDK1,AKT1,RFFL
GSE37533_PPARG1_FOXP3_VS_PPARG2_FOXP3_TRANSDUCED_CD4_TCELL_PIOGLITAZONE_TREATED_DN	ADHD	0.0100494	0.00322987	0.00186215	143	0.671251	brain	TWAS	c7	0.00186215	0.219621668	WARS1,HLA-F,HLA-A,HLA-E,HLA-B,TAP2,TAP1,PSMB9,BAK1,FAT4,MCUB,LAP3,RCAN1,CBR3,AFF1,HERC6,SDAD1,CXCL11,ART3,CLCN6,TLR3,ATP10D,IL15,TRIB2,SGCB,PDGFRA,FKBP5,ETV7,CMTR1,ACSL5,CASP7,IFIT2,IFIT1,IFIT5,DDX60,PLSCR1,SFT2D2,SCYL3,UBA7,PLA1A,UBR2,SNRK,DNAJB1,AKAP8,SLC15A3,STAT1,BAZ1A,BTN3A1,BTN3A3,TRANK1,GBP1,GBP2,MALT1,PMAIP1,RIPK1,OAS3,APOL6,APOL3,APOL2,APOL1,SLFN12,IFI44,GCH1,PHF11,IFIH1,UBXN4,TNFAIP2,RNF114,SP110,SP140L,GCLM,IL12A,NREP,EPB41L4A,XAF1,DRAM1,PPA1,PKP4,PSMB10,SNTB2,ZC3HAV1,PARP12,EDEM2,SAMHD1,TNKS2,IFITM1,EIF2AK2,RAB27A,RTP4,TRIM21,TRIM22,GVINP1,IL15RA,MX1,BCL2L13,LGALS9,NF1,ADAR,OGFR,UBE2L6,FBXL7,PSMA4,CASP1,TESK2,RAI14,CALCOCO2,MED21,PDE3A,FES,DYRK4,NDUFA9,FAM107A,DYNLT1
GSE41867_DAY8_EFFECTOR_VS_DAY30_EXHAUSTED_CD8_TCELL_LCMV_CLONE13_UP	ADHD	0.00945122	0.00303366	0.00183667	175	0.193569	brain	TWAS	c7	0.00183667	0.219621668	RFFL,AATF,EIF2AK3,G3BP2,CTNNA1,ABHD11,PCGF3,LYAR,EVC2,PAQR3,TMEM263,TNFRSF18,SLC35E2B,UBAC2,TMEM165,FAM241A,CKAP2,NEMP1,ENTPD1,MIA3,SND1,CALU,RFNG,DOP1B,NUDCD3,PPIA,PKNOX1,EIF1AD,COPS3,TVP23B,PIN1,SPC24,KANK2,MGST1,SUN1,CRIM1,BATF3,FER,EXOSC10,MTOR,GPHN,NT5DC3,NUP85,BLOC1S5,EEF1E1,TACC2,PLEKHA1,AMZ2,SEC11C,HACD2,COPA,SHCBP1,TRIM25,AKAP1,ABCF1,COX7A1,MAF,MPHOSPH6,SEC63,ALDH7A1,PIGF,NINJ2,B3GAT3,JMJD8,PPP1R2P1,CUTA,EIF5A,PRDX5,MICOS10,NTN5,CNIH4,CEP290,MED8,EIF2B3,HADHB,CAD,CYB5R3,TTLL12,TRAPPC2B,NFKBIB,BTAF1,TYMS,PGGHG,ENC1,POC5,DDX24,BIRC5,TESC,MED17,ITGB1,MT1E,HSF2,RRM1,SLC7A6,SLC7A6OS,EML5,ADK,MRPL42,PLXNC1,CEP83,USP47,EDEM1,TUBB6,WDR3,PTTG1,LYSMD3,MRPS22,ECI2,ACTN1,MESD
MIR148A_3P	ADHD	0.00863904	0.00277926	0.00188103	215	0.519511	brain	TWAS	c3	0.00188103	0.219621668	ZDHHC7,CANX,CDS1,GTF2H1,ATP8A1,BMP3,GRID2,CLCN6,TMEM54,OTUD4,TMEM63B,RUNX2,ADGRF5,ARFIP1,IL15,LIPA,WDFY4,SGCB,ERBB3,NRP1,LTBP1,MTCL1,RALBP1,MIER1,SCN9A,OSBPL11,ATP11A,PNPLA6,PRNP,JARID2,PDE1C,NT5C3A,GAP43,NME7,EPN2,ADAM17,ADAMTS19,CASZ1,ARL6IP1,SOS2,GPR137C,NCKIPSD,S1PR1,TOMM70,FEZ2,ROCK1,PPP6R1,NAT14,ESR1,BAZ2B,NPEPL1,ANGEL2,LBR,RANGAP1,SECISBP2L,AP4E1,LYSMD2,TBC1D8,TMEM266,PEAK1,BICC1,CCDC6,CFL2,ATP2B4,ARHGEF12,SLC16A6,RASSF8,MTMR10,ARF4,CDK19,ARHGAP21,YWHAB,CTSA,SSR1,AKAP1,GMFB,ATG14,ALCAM,EYA3,MAP3K9,ITGB8,KIF14,CAMSAP2,HOMER1,TENT2,SNX27,UBAP2L,EPAS1,WDR20,LDLR,B4GALT5,MDFIC,TRIM59,FAM234A,CUL5,MAP3K4,SNAP91,USP33,B4GALT6,EOGT,GLRX5,TRAK2,ITGA5,C1GALT1,ADAM10,KDM7A,AGFG1,DDX6,MAP2K1,BTAF1,RGMA,ITPK1,CCDC141,SESTD1,ADAM23,SLC24A3,BTBD3,STARD13,CERS6,LRP2,HBS1L,MMD,TGFA,KCTD16,BTBD10,CAND1,DYRK2,PRKAA1,WNT10B,CCKBR,ITGA9,CNTN4,CDH20,ZCCHC2,RPS6KA5,XPO4,PIGS,DCP2,YTHDC2,NOL4L,SRSF11,ROBO1,ZDHHC17,E2F7,ADAM22,ABCD3,F3,ADCY2,TMED7,MEOX2,MNT,SLC26A4,NCOA1,ARL8B,TMEM9B,CIITA,SNN,GPRC5A,PHACTR2,USP31,USP48,MGAT4A,SBF2
MIR148B_3P	ADHD	0.00863857	0.00277912	0.0018811	215	0.519497	brain	TWAS	c3	0.0018811	0.219621668	ZDHHC7,CANX,CDS1,GTF2H1,ATP8A1,BMP3,GRID2,CLCN6,TMEM54,OTUD4,TMEM63B,RUNX2,ADGRF5,ARFIP1,IL15,LIPA,WDFY4,SGCB,ERBB3,NRP1,LTBP1,MTCL1,RALBP1,MIER1,SCN9A,OSBPL11,ATP11A,PNPLA6,PRNP,JARID2,PDE1C,NT5C3A,GAP43,NME7,EPN2,ADAM17,ADAMTS19,CASZ1,ARL6IP1,SOS2,GPR137C,NCKIPSD,S1PR1,TOMM70,FEZ2,ROCK1,PPP6R1,NAT14,ESR1,BAZ2B,NPEPL1,ANGEL2,LBR,RANGAP1,SECISBP2L,AP4E1,LYSMD2,TBC1D8,TMEM266,PEAK1,BICC1,CCDC6,CFL2,ATP2B4,ARHGEF12,SLC16A6,RASSF8,MTMR10,ARF4,CDK19,ARHGAP21,YWHAB,CTSA,SSR1,AKAP1,GMFB,ATG14,ALCAM,EYA3,MAP3K9,ITGB8,KIF14,CAMSAP2,HOMER1,TENT2,SNX27,UBAP2L,EPAS1,WDR20,LDLR,B4GALT5,MDFIC,TRIM59,FAM234A,CUL5,MAP3K4,SNAP91,USP33,B4GALT6,EOGT,GLRX5,TRAK2,ITGA5,C1GALT1,ADAM10,KDM7A,AGFG1,DDX6,MAP2K1,BTAF1,RGMA,ITPK1,CCDC141,SESTD1,ADAM23,SLC24A3,BTBD3,STARD13,CERS6,LRP2,HBS1L,MMD,TGFA,KCTD16,BTBD10,CAND1,DYRK2,PRKAA1,WNT10B,CCKBR,ITGA9,CNTN4,CDH20,ZCCHC2,RPS6KA5,XPO4,PIGS,DCP2,YTHDC2,NOL4L,SRSF11,ROBO1,ZDHHC17,E2F7,ADAM22,ABCD3,F3,ADCY2,TMED7,MEOX2,MNT,SLC26A4,NCOA1,ARL8B,TMEM9B,CIITA,SNN,GPRC5A,PHACTR2,USP31,USP48,SBF2
MIR152_3P	ADHD	0.00863857	0.00277912	0.0018811	215	0.519497	brain	TWAS	c3	0.0018811	0.219621668	ZDHHC7,CANX,CDS1,GTF2H1,ATP8A1,BMP3,GRID2,CLCN6,TMEM54,OTUD4,TMEM63B,RUNX2,ADGRF5,ARFIP1,IL15,LIPA,WDFY4,SGCB,ERBB3,NRP1,LTBP1,MTCL1,RALBP1,MIER1,SCN9A,OSBPL11,ATP11A,PNPLA6,PRNP,JARID2,PDE1C,NT5C3A,GAP43,NME7,EPN2,ADAM17,ADAMTS19,CASZ1,ARL6IP1,SOS2,GPR137C,NCKIPSD,S1PR1,TOMM70,FEZ2,ROCK1,PPP6R1,NAT14,ESR1,BAZ2B,NPEPL1,ANGEL2,LBR,RANGAP1,SECISBP2L,AP4E1,LYSMD2,TBC1D8,TMEM266,PEAK1,BICC1,CCDC6,CFL2,ATP2B4,ARHGEF12,SLC16A6,RASSF8,MTMR10,ARF4,CDK19,ARHGAP21,YWHAB,CTSA,SSR1,AKAP1,GMFB,ATG14,ALCAM,EYA3,MAP3K9,ITGB8,KIF14,CAMSAP2,HOMER1,TENT2,SNX27,UBAP2L,EPAS1,WDR20,LDLR,B4GALT5,MDFIC,TRIM59,FAM234A,CUL5,MAP3K4,SNAP91,USP33,B4GALT6,EOGT,GLRX5,TRAK2,ITGA5,C1GALT1,ADAM10,KDM7A,AGFG1,DDX6,MAP2K1,BTAF1,RGMA,ITPK1,CCDC141,SESTD1,ADAM23,SLC24A3,BTBD3,STARD13,CERS6,LRP2,HBS1L,MMD,TGFA,KCTD16,BTBD10,CAND1,DYRK2,PRKAA1,WNT10B,CCKBR,ITGA9,CNTN4,CDH20,ZCCHC2,RPS6KA5,XPO4,PIGS,DCP2,YTHDC2,NOL4L,SRSF11,ROBO1,ZDHHC17,E2F7,ADAM22,ABCD3,F3,ADCY2,TMED7,MEOX2,MNT,SLC26A4,NCOA1,ARL8B,TMEM9B,CIITA,SNN,GPRC5A,PHACTR2,USP31,USP48,SBF2
SESTO_RESPONSE_TO_UV_C6	ADHD	-0.0218401	0.00701308	0.00184444	32	0.201259	brain	TWAS	c2	0.00184444	0.219621668	SND1,POLD2,TGFBI,GALE,PYGL,HMGN2,TPBG,CYB5A,ACAT1,SEPTIN2,STK25,ECH1,ARL4A,RGS2,ATF4,DHCR24,DUT,CELSR2,RBP1
MIR3672	ADHD	0.0171452	0.00552975	0.00193173	56	0.773839	brain	TWAS	c3	0.00193173	0.223988063	RFLNB,GASK1B,MAPK3,KIRREL1,ZNF443,PLA2R1,RPL13,KMT2C,USP22,STK39,SV2B,EPB41L4A,MTCH2,ZNF331,POT1,HDAC9,FAM107B,ZBTB41,ANTXR1,RSPRY1,BMPR2,ARHGAP29,ABCB10,EMP2,MTARC1,CCT6B,KHDRBS2,CDK2AP1,RBM8A,CHL1
REACTOME_DETOXIFICATION_OF_REACTIVE_OXYGEN_SPECIES	ADHD	-0.0231959	0.00748655	0.00194604	27	0.318589	brain	TWAS	c2	0.00194604	0.224112321	SOD3,GPX3,ATOX1,CCS,GSTP1,GPX1,PRDX3,ERO1A,NOX5,TXN2,TXNRD2,PRDX5,CAT,SOD1,GPX2,PRDX1,CYBA,NOX4
GOMF_MISMATCHED_DNA_BINDING	ADHD	-0.0220682	0.00712861	0.00196333	18	0.470318	brain	TWAS	c5	0.00196333	0.224575767	PMS2,PCNA,TDG,MSH2,MSH6,MLH3,MSH3,PMS1,MSH4,MUTYH
GOCC_PEPTIDASE_COMPLEX	ADHD	-0.0133812	0.00433516	0.00202413	73	0.146355	brain	TWAS	c5	0.00202413	0.224754051	TADA2A,PSMB3,PSMD3,PSMF1,TRRAP,PSMD2,SPCS3,SUPT3H,TADA2B,KAT2B,PSMB1,PAAF1,ZFAND2A,PSMB6,SPG7,SPCS1,SEC11C,PSMA2,CAPNS1,PSMD8,TADA3,USP22,PSMD4,SUPT20H,FAP,PSMC5,PIGK,PSMB10,SF3B3,CASP9,PSMC3,UCHL5,PSMB5,PSME1,USP14,PSMD13,PIDD1,CFH,PSME4,F7,PIGS,TAF9,F3,CRADD,PSMA4,ATXN7,UBE3C,PSMA7,TXNL1,PSMB9,COLEC11,SGF29,TADA1
GSE45365_NK_CELL_VS_CD8_TCELL_DN	ADHD	-0.00892438	0.00289225	0.00203127	160	0.106739	brain	TWAS	c7	0.00203127	0.224754051	DHX38,VPS53,LRRC37A4P,PMS2P5,MAEA,LGI2,LINC02481,NEURL1,CENPC,NRDC,GABRA2,KRT5,EIF4B,LINC00865,GLT1D1,OR7D2,SPC24,MOB1A,BABAM1,NCAN,ST6GAL2,SH3RF3,OR4D1,TEX14,CPM,KCNMB4,PPP5C,SAMM50,PARVB,NUP50-DT,UBOX5,ZKSCAN5,NAT16,TPTE2P6,TPTE2P1,MCMBP,LINC00839,HHAT,SNX1,SLC24A1,MILR1,ZNF425,SNCAIP,ZNF613,FLYWCH2,SMIM22,GTF2H4,MYLK4,SERPINB6,SLC22A23,WDR64,SAMD3,GAS2L2,DARS2,ACOXL,CRKL,CPVL,AQP1,GNB3,ZNF606,EXPH5,GCOM1,OTUD3,CHRNB1,PLEKHA5,MLIP,ADGRF3,ABHD1,IFT172,SYNE3,TUNAR,OSBPL3,VAMP4,TOMM22,WHAMMP2,ZNF436-AS1,FUT8,PMS2P11,MARK3,GMPR2,GOSR1,RMST,APEX1,METTL3,SLC43A1,SEMA6D,DGCR2,NUDT4,SNX9,FFAR4,RUVBL1,TEX101,MMS19,PRC1,PDZD2,ABI3BP,ADGRF4,PRPF3,TARS2,VPS26B,KIAA0586,LINC01107,CDC123
MIR1827	ADHD	0.00709217	0.00229348	0.00198603	290	0.0968245	brain	TWAS	c3	0.00198603	0.224754051	SSH1,UBE3B,PCGF2,CDH7,ZNF528,LENG8,USP13,FAM53C,PSD2,ZKSCAN3,TRIM26,MAP9,PLXNA2,IL10RB,CLIC6,VGLL4,PPM1K,PPEF2,ZCCHC4,MSMO1,CFAP97,CYP4V2,TRIB2,PLXNA4,DGKA,TSPAN31,KY,EME1,ZNF689,SETD1A,JOSD2,ARHGAP29,CNN3,SERP1,MTCL1,EFHC1,THSD7A,ERVH48-1,LRRC3,NDST1,NMUR2,PDPN,POLA2,AP5B1,EFEMP2,EIF1AD,PACS1,DPY19L1,STEAP3,PDE4A,ZNF763,EPHA8,RHD,FABP3,PGPEP1,TSPYL4,INSM1,KIAA1755,MPV17L,TRIM37,RAD52,WNT5B,NRIP2,BEST3,FAM117B,POGLUT1,GSK3B,NRF1,CPA4,PARVB,KIAA0930,NEK2,NSL1,XPNPEP3,DESI1,FAM98B,THBS1,MAPKBP1,WNT9B,OSBPL7,RNF168,RNF165,ATG12,MTFR1L,WASF2,EYA3,ISLR2,SCAMP2,WDR76,TPBG,NISCH,MTFMT,NAB1,ALG10B,ANGPT4,STK35,PLEKHA1,LHPP,MIDEAS,TTLL5,STON2,ARHGAP21,BCAT1,B3GAT1,FOXRED2,ZNF850,DPF1,COBLL1,PPIL2,SLC2A11,PNKD,RETREG2,INPP5B,BMP8A,LYSMD1,TUFT1,CELF3,THEM5,VDR,MDM4,NFASC,STK39,KPNA3,WDFY2,ZNF264,ZNF154,ZNF587,ZNF814,CLEC18A,ELMOD1,POGLUT3,VPS52,KCNK4,RPS6KA4,TP53I11,CHST1,ARHGAP1,LDLRAD4,PKDCC,IMPDH1,FAM168A,NBPF1,ZBTB4,EFNB3,DRAM1,GGA2,DCTN5,ZKSCAN2,SMIM12,PALD1,ASTN1,ASIC1,GFOD2,EMSY,CBX5,OSBPL3,ERBB4,CAPRIN2,ALS2CL,BET1L,RPP30,NAV1,NOS1,SUDS3,GSTM2,RTCA,PLEKHH1,ZNF253,ZNF431,GLRX3,TMEM52B,LRP6,LRP8,REEP3,TAF4B,KNG1,FLCN,MOB3C,SLC5A9,SARM1,SLC35F6,KHK,APAF1,KIF3B,CBFA2T2,EIF5A2,JAKMIP2,GNG4,MTR,MAPK1IP1L,VCL,NUDT19,RIT2,ZSWIM5,PROM2,ANKH,TMEM30A,UMPS,SV2C,IQGAP2,F2RL2,CBFA2T3,WDR7,NAA50,KCNA6,UST,RBP1,RBM8A,GFRA1,ADD2,RNF213,ERMAP,FAF1
MIR4311	ADHD	-0.0080815	0.0026151	0.00199936	200	0.0713827	brain	TWAS	c3	0.00199936	0.224754051	CWC25,ZNF611,LENG9,NDUFB5,PM20D2,EN2,GATAD1,CALCR,MTTP,DAPP1,PDLIM5,SETD7,ELMOD2,H2AJ,HHIP,OTUD4,VNN1,GNRHR,RAB3B,SSBP3,JAK1,DNAJC6,EEF2K,ZNF800,NMBR,WTAP,GID8,C2orf76,KIF1B,KLRG1,BAMBI,SVIL,THSD4,XRCC5,MRPL19,WDR12,INO80D,TEX55,ESR1,BAZ2B,TATDN3,ANGEL2,ZKSCAN1,PDE10A,SEMA6A,PTGER3,NEGR1,OXGR1,LPP,DDX5,SLC35A5,ENTPD5,BBOF1,NEK9,ZHX3,GCLC,KCNMA1,CDIP1,MYLK4,SERPINB1,TUBB2B,ALCAM,RAD18,MXI1,LINC02693,SNIP1,CPNE8,SNX27,PCSK6,PCED1B,SENP1,ZNF641,TTC17,TMEM260,PRKD3,ATL2,TMEM178A,UBXN4,TBCA,NUDT3,COLGALT2,NPAT,ATM,SEH1L,EXOC2,MTERF4,VOPP1,PHKG1,SLC4A8,COX15,ERLIN1,SH3GLB1,CAMK2N1,ALPL,IRAK1BP1,NEXN,SYT16,B4GALT6,SPARC,RASGRF2,SSBP2,VCAN,GIGYF2,AK7,C1GALT1,HSPA2,LANCL1,ATP2C1,SMIM17,AURKC,DAW1,TIPIN,LCTL,HDAC9,UBR7,BTBD7,RUBCNL,CCDC141,SESTD1,SMCO3,CATSPERB,CBL,GRIK4,GRM7,AAK1,TGFA,SLC36A4,TRDN,CACNA1E,ADA2,A1CF,TNFRSF11A,CALM1,VSIG10L,RTKN2,KCNK1,KCNC2,IRF2BP1,TMEM35B,CLIC5,RCAN2,CNTN5,ABLIM3,WNT16,DNAJC21,RASAL2,FRA10AC1,SRGAP2B,BVES,SLIT1,CDK2AP1,GTF2H3,CADM2,SNRPN,KIAA1549,CLCC1,CMTM4,RNF144A,GFRA1,EPHA3,TOM1L1,GPR180
REACTOME_REGULATION_OF_TP53_ACTIVITY_THROUGH_ACETYLATION	ADHD	-0.0321823	0.0104189	0.00200941	18	0.295338	brain	TWAS	c2	0.00200941	0.224754051	PIP4K2B,AKT2,MAP2K6,PIN1,BRD1,EP300,GATAD2A,MBD3,PIP4K2C,MEAF6,MTA2,ING5,CHD3,PIP4K2A,GATAD2B,AKT1,HDAC2
GOCC_INTRINSIC_COMPONENT_OF_MITOCHONDRIAL_INNER_MEMBRANE	ADHD	-0.0134925	0.00438093	0.00207123	68	0.332807	brain	TWAS	c5	0.00207123	0.226218404	TIMM23B,TIMM23,MCUR1,ETFDH,MCUB,PISD,SFXN2,CHCHD3,PET100,COA1,COX16,SFXN5,TMEM177,SAMM50,SPG7,MPC1,SFXN4,C12orf73,SLC25A19,CHCHD6,PPOX,IMMT,MTX3,STMP1,CHCHD10,TMEM223,DNAJC11,MICOS10,SMDT1,OXA1L,SFXN1,SLC22A14,SFXN3,SLC25A3,MPC2,SCO1,COX11,GHITM,MICOS13
GSE17721_CTRL_VS_PAM3CSK4_6H_BMDC_DN	ADHD	0.0116402	0.00377829	0.00206437	125	0.328864	brain	TWAS	c7	0.00206437	0.226218404	WASHC2A,CPEB1,SRXN1,FKBP1A,SEC61G,CCT6A,CYP51A1,TPH1,LYAR,AK2,UBE2J2,MRPL20,CD38,APBB2,WASHC4,PALLD,ANXA5,APBB1IP,ABI1,RBM19,ZDHHC6,NEAT1,THOC3,RANBP2,PAFAH1B2,NUP58,KATNBL1,STEAP1,NUDC,EHD3,FRMD6,LPP,TMEM183A,EEF1E1,GBP4,FLNB,TBX2,WSB2,HSPB8,SCAMP1,ASNS,EML6,PTPN1,HARS1,MDFIC,PRPF40A,KCTD11,ATL3,PRKN,KIN,SPRTN,PACSIN3,MMP2,RIOK3,ARTN,G3BP1,NIP7,UCHL5,SYNE2,KCNMB4,TOMM22,TNFAIP8,QPCT,SRSF7,OPN3,ESD,RPS6KA2,KRT33B,PPP2R2D,HMOX1,CHCHD4,MAPK6,PRKRIP1,PDZK1IP1,BAG5,C1orf52,FAM222B,CPD,METTL3,TMEM243,MAP3K8,PIK3CG,LAMB1,EDEM1,NTSR2,FURIN,ACTN1,MMP14,CTSK,SERPINB2,PABPN1
GOBP_HAIR_CELL_DIFFERENTIATION	ADHD	0.017182	0.00559646	0.00213946	42	0.132088	brain	TWAS	c5	0.00213946	0.227791939	RBPJ,HEY2,DLX3,FGF2,ERCC2,CDH23,STRC,SLC9A3R1,BMP4,MYO7A,CTNNB1,JAG1,GSDME,SLC4A7,PDZD7,MCOLN3,TRIOBP,MYO6,TMEM132E,LHFPL5,ERCC3,PLS1
GSE41176_WT_VS_TAK1_KO_ANTI_IGM_STIM_BCELL_3H_DN	ADHD	0.0106129	0.00345523	0.00212951	128	0.713607	brain	TWAS	c7	0.00212951	0.227791939	RNH1,CTSD,LSP1,MRPL23,WDR18,SQSTM1,ST3GAL6,EIF4E,SPP1,UTP3,PISD,S100P,GSTO1,AK4,HDDC2,BOLA2,STX4,RRN3P1,RBM19,GYPC,S100A9,DENND4B,MRPL12,CSTB,MFSD5,PSMD3,BANF1,EMG1,M6PR,HK2,CRIM1,CYP1B1,MAD1L1,EIF3B,LIMS1,ANXA2,HDGF,TNFRSF14,EIF2S1,UPP1,HEXA,CLN3,SLC16A6,GOLGA3,PDIA6,DUSP3,GRN,TDP2,BCAT1,SLC38A6,MYDGF,PTAFR,CTNS,ALOX5AP,COMT,CPVL,GGCT,LTBR,DDX10,RDX,MAP3K4,MGAM,NPC1,EBNA1BP2,JMJD6,GSDME,ATP2C1,CAPG,MAT2A,VPS11,TFEC,MET,PLEKHB2,CCR5,SERPINA1,CALU,ATP6V1F,MAPK6,NME1,GSAP,CD63,ATP5MC1,GNPDA1,NR3C1,CYBA,UBE2J1,RRAGD,WSB2,AKR1B1
MAHADEVAN_IMATINIB_RESISTANCE_UP	ADHD	0.0347073	0.0113036	0.00213717	20	0.686038	brain	TWAS	c2	0.00213717	0.227791939	AXL,CYTL1,PDGFC,SPOCK1,BAMBI,CRIM1,GREM1,SERPINE2,KYNU,DKK3
RGTTAMWNATT_HNF1_01	ADHD	0.020708	0.00673344	0.00210226	36	0.957173	brain	TWAS	c3	0.00210226	0.227791939	PDLIM5,CFI,HGFAC,NFE2L2,EEPD1,FGFR4,COL16A1,PLA1A,COL9A1,SLC12A2,AGT,RTN4,NR5A2,ZBTB4,POLR2A,NRP2,DZIP1L,IGFBP1,BMI1,USP3,CARMIL3,LPAL2,PLG,SERPING1,CYP26A1,NCKAP5
GOBP_NEGATIVE_REGULATION_OF_RESPONSE_TO_ENDOPLASMIC_RETICULUM_STRESS	ADHD	-0.0214058	0.00698347	0.00217515	31	0.447647	brain	TWAS	c5	0.00217515	0.228825402	ABCA7,SGTA,WFS1,TXNDC12,XBP1,DNAJB9,DDRGK1,AQP11,PTPN1,PRKN,NR1H3,NCK1,OPA1,USP14,ALOX5,LRRK2,ATF6B,HERPUD1,TMBIM6,PARK7,UFL1,SVIP
GOBP_SMOOTH_MUSCLE_CELL_DIFFERENTIATION	ADHD	0.0226965	0.00740489	0.0021762	31	0.550898	brain	TWAS	c5	0.0021762	0.228825402	MED28,NPNT,HEY2,SGCB,EFEMP2,FGF10,OLFM2,MRTFA,RBPMS2,BMP4,TBX2,ITGA8,MESP1,FGFR2,CTNNB1,WNT4,PDCD4,APLNR,NFATC4,EDNRB,NFATC1
BOSCO_ALLERGEN_INDUCED_TH2_ASSOCIATED_MODULE	ADHD	-0.0127163	0.00416564	0.00226809	100	0.776878	brain	TWAS	c2	0.00226809	0.229715766	PLXDC1,RFLNB,IMMT,MRPL35,CYTOR,CD83,CAMK2D,TBC1D1,SLC39A8,HPGD,CASP3,RASGRP3,APBB1IP,PITRM1,NSMCE1,XBP1,PGM1,KPNA6,ARRDC2,RAB27B,NRCAM,YEATS4,TNFRSF14,CDCA7L,SEMA7A,IL17RB,STAT4,NABP1,CD84,SERPINB6,SLC12A2,CSF1,RAP1A,TPP2,HIPK1,DPP4,FURIN,SLCO3A1,DEPDC7,POLR2M,RAP2B,SPINT2,CDH1,DCDC1,SLC37A3,TIAM1,JAML,BCL9L,PCGF5,ALOX5,BCL2,TAB2,PLLP,TAF4B,FAM102B,ELAPOR2,NDFIP2,LCP2,MIR155HG,GNPDA1,RRAGD,CERS6,LRRN1,CD200R1,NFKBIZ,RAB30,DACT1,SGSH,SLC26A11
GOBP_BONE_CELL_DEVELOPMENT	ADHD	-0.0255085	0.00834684	0.00224262	22	0.647225	brain	TWAS	c5	0.00224262	0.229715766	LILRB1,THPO,SLC9B2,MEIS1,ANXA2,LRRK1,EP300,WASF2,LTF,CLDN18,ABI1,PIP4K2A,FLI1,ZFPM1,VPS33B
GOBP_OVARIAN_FOLLICLE_DEVELOPMENT	ADHD	-0.0147881	0.00485329	0.00231123	53	0.947326	brain	TWAS	c5	0.00231123	0.229715766	CTNNA1,ZP3,EIF2B5,BMPR1B,KDR,HYAL3,ESR1,FSHB,EIF2B2,AMH,SCAPER,TNFAIP6,MSH4,ATM,MMP2,FSHR,UMODL1,PTX3,BCL2,LFNG,INHA,IMMP2L,GAS2
GOBP_POSITIVE_REGULATION_OF_CALCIUM_ION_DEPENDENT_EXOCYTOSIS	ADHD	-0.0229667	0.007509	0.00222406	27	0.510031	brain	TWAS	c5	0.00222406	0.229715766	DOC2B,STX1A,ZP3,CACNA1G,HYAL3,SYT4,SYT10,KCNB1,CACNA1I,SYT9,CACNA1H
GSE26023_PHD3_KO_VS_WT_NEUTROPHIL_HYPOXIA_UP	ADHD	0.0100269	0.00329577	0.0023475	141	0.560084	brain	TWAS	c7	0.0023475	0.229715766	KLRC4,TAS2R10,TAS2R14,PEX12,GGNBP2,CDH19,LIPE,LILRB2,CYP3A5,AZGP1,FZD1,SLC26A1,IDUA,TBC1D4,USP53,PXN,MLXIP,AGRN,TNFRSF4,MTNR1A,PDGFA,SDHA,FUT3,DENND1C,PALLD,OSBPL9,DCUN1D4,EPHB1,UBQLN4,BCAN,BLVRA,STARD3,HMGCS1,DPY19L1P1,TAF1B,ZNF177,SOS2,DYNC1I2,MYBBP1A,RABEP1,PACC1,MCHR1,ITGB3,CDK5RAP3,DIXDC1,MICU1,SEC23IP,HEXA,STIMATE,SNX1,NFYB,TATDN2,TOR3A,HMGN4,MDM4,DSTYK,EIF2D,BCAT1,NETO2,WDR45B,PAWR,ANKRA2,GRIK2,LIMD2,WFDC1,PARP2,PIGK,AK5,WNT4,PPP1R7,HDLBP,NIPSNAP2,VEZT,OTUD3,LAMC2,CTNNA2,PRPSAP1,NDUFS2,ABR,RAB36,TSPAN4,FBL,NECTIN1,TLE2,MCF2L-AS1,ZNF214,DENND2B,GFOD2,REC8,ATN1,COPS2,GALK2,ENPP4,ARHGAP26,C1orf54,PTPRN,SKP2
KIM_ALL_DISORDERS_DURATION_CORR_DN	ADHD	0.0100377	0.00329702	0.00233087	133	0.454644	brain	TWAS	c2	0.00233087	0.229715766	RABAC1,PAFAH1B3,STARD7,LMAN2L,GABBR1,NDUFC1,NIPSNAP1,PARP1,ACTR1A,ESYT1,CDIPT,MAPK3,HAX1,DCXR,PPIA,CCT7,COL9A3,DPF2,SF3B2,NDUFS8,NDUFA7,PIN1,EIF3G,ECSIT,PEF1,MAST3,GPX1,BMERB1,RAP1GAP2,SPAG7,HDGF,PAK6,RPL13,CRYAB,NUDC,RUVBL2,SNX6,ATP6V0E2,TAX1BP1,GTF3C1,TUFM,STX7,FBXO9,B3GAT1,RNPS1,TRAP1,SEC14L5,NELFE,COX7A1,CLASP2,ARPC2,TUBA4A,EXOC3,PFDN1,GNPDA1,CHMP2A,STOML1,CTDNEP1,PLAAT3,COX8A,PMP22,MADD,NBL1,ARL4A,ATP6V0B,RPS8,AKR1A1,ATOX1,SUCLG1,PSMB5,GNAZ,GPR37,TRAPPC12,DHX30,RNH1,HRAS,MRPL23,AHSA1,PMM1,ETFB,NUP93,EIF6,DHPS,NDUFB1,SFXN3,TPI1,FTO,DTX4,DEGS1,ATP5MC1,AKR1B1,AMPD2
MIR1256	ADHD	0.0182199	0.00595435	0.0022139	53	0.298454	brain	TWAS	c3	0.0022139	0.229715766	BMPR1B,PXN,OTUD4,BEND4,PCDH10,GHR,PDZRN4,H6PD,RTL6,RAC1,PRKAR1A,MGAT4A,GLIPR1,RHOQ,HTR3A,R3HDM1,POGLUT3,FDX1,GALNT4,HADHB,SKIL,KDM1B,MASP1,NRP2,N4BP2L1,TAB2,FUT8,DMXL2,SLF2,AKIRIN2,GABRB2,NR3C1,DAAM1,ANKRD28,RFTN1
MIR4266	ADHD	0.0159065	0.00520977	0.00226406	58	0.107376	brain	TWAS	c3	0.00226406	0.229715766	MAPT,IL17RA,MMAA,CLYBL,PHYKPL,ACSL5,SH3PXD2B,IKZF3,KRT31,ZCCHC17,DNAAF9,COL24A1,DPP8,PHYHIPL,RBBP5,ELK4,SRGAP2,GPLD1,TSFM,NDUFS4,PCNX1,TICRR,R3HDM1,F2R,RIOX2,EXPH5,MYBPC1,LMLN,GIGYF2,SNTB2,GTSF1,SCN2B,CDC42EP3,ASPRV1,KCTD16,ZNF365,PLEKHM3,KSR1,KRAS,NADK2
REACTOME_COBALAMIN_CBL_VITAMIN_B12_TRANSPORT_AND_METABOLISM	ADHD	0.0210615	0.00692004	0.00233806	23	0.169628	brain	TWAS	c2	0.00233806	0.229715766	CUBN,MMAB,TCN2,MMAA,LDLRAP1,ABCD4,LMBRD1,ABCC1,MMUT,LRP2,CD320,MTRR,MMACHC,MTR
REACTOME_PKA_MEDIATED_PHOSPHORYLATION_OF_CREB	ADHD	0.0338411	0.0111098	0.00231869	18	0.287733	brain	TWAS	c2	0.00231869	0.229715766	PRKAR2A,PRKAR1B,PRKAR1A,ADCY5,ADCY9,ADCY6,CALM1,ADCY4,CREB1,ADCY2,PRKAR2B,ADCY3
SHEPARD_BMYB_TARGETS	ADHD	0.019615	0.00643652	0.00230792	38	0.376714	brain	TWAS	c2	0.00230792	0.229715766	TACC3,CKAP2,TM7SF2,ANLN,FGFR4,PPP1R3G,RTKN,S1PR1,NDE1,BMS1,KIF14,INKA2,CDCA3,NUMA1,UCP2,C17orf49,MDK,PARPBP,CDC20,DDX17,TTN,BIRC5,MASTL,CDK1,ARID5B,PRC1,PTPRN,NR2F1,HLX
WP_LIPID_METABOLISM_PATHWAY	ADHD	0.0309628	0.0101375	0.00225594	20	0.156054	brain	TWAS	c2	0.00225594	0.229715766	ACACA,AKT2,BCKDHA,LIPE,FASN,PRKAR2A,PRKAR1B,ABHD5,ACSBG1,PRKAR1A,PRKAG2,PRKAB1,PLIN1,PNPLA2,ACLY,PRKAA1,ACSS2,PRKAR2B,PRKAA2,AKT1,PRKAB2
FAELT_B_CLL_WITH_VH3_21_DN	ADHD	0.0209566	0.00689563	0.00237274	41	0.379303	brain	TWAS	c2	0.00237274	0.229986236	WASHC2C,CTNNA1,MICB,NDUFC1,CCNG2,HEBP2,SERP1,RAB31,ACBD3,DDX1,HMGN4,NPC2,SAP18,MXI1,RABGAP1L,YWHAB,FCGR2B,CBX7,SCRN1,ADARB1,MOAP1,TSPO,N4BP2L1,TAB2,POP4,LMO4,ING1,CALCOCO2,PLCL2,SMAD2
MAGRANGEAS_MULTIPLE_MYELOMA_IGLL_VS_IGLK_DN	ADHD	0.0159462	0.00524838	0.00237918	41	0.0961003	brain	TWAS	c2	0.00237918	0.229986236	LTBP4,AXL,GAS2L1,CKAP2,PNPLA6,RBL2,HYAL1,NECTIN2,PRKD2,CD46,ALG8,ANKS1A,CTNNB1,PBX1,ZNF331,SAMHD1,RPL4,LTA,GAS2
MIR5588_3P	ADHD	0.0282183	0.0092921	0.00239102	19	0.934579	brain	TWAS	c3	0.00239102	0.229986236	LILRA4,GRID2,GPR137C,OSTM1,HBEGF,POGLUT3,SEH1L,LRRFIP1,ABI1,SECISBP2L,CCDC6,SYT6,TPH2
HAHTOLA_MYCOSIS_FUNGOIDES_CD4_DN	ADHD	-0.0113459	0.0037415	0.0024259	94	0.116376	brain	TWAS	c2	0.0024259	0.232022944	PAICS,SRP72,AHSA2P,RNF4,TTC3,FAM162A,NACA,ARHGEF18,GSPT1,TSPYL4,NPIPA1,ATIC,C1QBP,LY75,ATG12,SNX1,SNAPC5,OLA1,MALT1,CRYBG1,ADD3,NAP1L1,OSBPL8,RCN2,ICAM2,VAMP1,MDFIC,CDC42,CCNG1,WASHC3,PRMT2,TRAK2,ZC3HAV1,CNOT2,DDX18,FAM8A1,IPO7,ZBED5,TUG1,MPRIP,YTHDC2,PCYOX1L,METTL3,KIF2A,KTN1,LCP2,DUT,GORASP2,TRIM33,MPHOSPH9,PEBP1,CD81,IL6ST,ACTN1,RBM8A,COX11
GSE27896_HDAC6_KO_VS_WT_TREG_UP	ADHD	0.010544	0.00348636	0.00249163	141	0.245441	brain	TWAS	c7	0.00249163	0.236970811	EFL1,IL17RA,LTB,BRD2,VGLL4,EPHX1,ITPKB,SNX25,TRIB2,KAT2B,PFKP,ARHGEF18,IKZF3,JUP,P3H4,CNTNAP1,PRDM15,PKNOX1,SIPA1,CD247,ATP1B1,INPP5D,IL12RB1,ELL,MAU2,USP36,HEATR6,H6PD,PPP6R1,PTPRA,TSC22D4,SPATA13,SNRK,PEAK1,TUBGCP4,MYO9A,CAMK1G,PARP3,PRKCD,COG1,SLC9A3R1,FOXN2,ELK4,PODXL2,MIER3,NLRC3,POLG,HOMER1,KCNA2,TTC17,TNFRSF1A,ATG16L2,ATP9A,TOMM34,STK4,SYNE3,ZSWIM4,IL27RA,KDM7A,AGFG1,SUN2,STRN,COG3,LRCH1,LRRFIP1,ABI1,MED17,GPR83,MAX,FAR1,HDAC10,GIT2,GOLGA4,GPATCH2L,PSD4,MAP3K8,ATXN7,ESYT2,NSUN4,NCOA1,MYOF,SS18L1,PREP,TGIF1,LDHB,IL21R,PAK2
MIR1251_5P	ADHD	0.0319621	0.010579	0.00251714	17	0.80236	brain	TWAS	c3	0.00251714	0.23805957	APBB2,TAF1A,MIA3,WDR6,TBCD,FAM98A,UTP11,REPIN1,HS6ST3,QSER1,CCDC62,ITCH,TAOK1,NOTCH2NLA,TMEM181
GOMF_CYCLIC_NUCLEOTIDE_PHOSPHODIESTERASE_ACTIVITY	ADHD	0.0258156	0.00855882	0.00255916	35	0.903536	brain	TWAS	c5	0.00255916	0.23997559	PDE6B,PDE6H,PDE9A,PDE4C,PDE10A,PDE7B,ENPP1,PDE8B,PDE4A,PDE2A,PDE1A,PDE1B,PDE8A,PDE3B,PDE11A,PDE6C,PDE3A,PDE1C,ADPRM
LEIN_OLIGODENDROCYTE_MARKERS	ADHD	0.0175383	0.0058161	0.00256575	45	0.745083	brain	TWAS	c2	0.00256575	0.23997559	HCN2,OLIG2,QDPR,TMEM63A,SELENOP,HMGCS1,MAP2K6,ANLN,CLIC4,APOD,ACTC1,CRYAB,CNTN2,SERINC5,SERPINB1,MOBP,PLEKHB1,NPC1,PLEKHG3,GPR37,AATK,TTYH2,TMBIM6,GLTP,TPPP3,WSCD1,SOX10,OMG,S100A16,MTRR,DAAM2,TSPAN2,OPALIN,CD81
TCTAGAG_MIR517	ADHD	0.030079	0.0100071	0.00264919	17	0.430751	brain	TWAS	c3	0.00264919	0.246418338	HLTF,RNF40,PKNOX1,FEZ2,CUL3,YPEL1,BCL2L2,METTL5,SECISBP2L,LYSMD1
GOBP_CARTILAGE_DEVELOPMENT_INVOLVED_IN_ENDOCHONDRAL_BONE_MORPHOGENESIS	ADHD	-0.0247925	0.00826359	0.00269791	22	0.408292	brain	TWAS	c5	0.00269791	0.249578789	POR,THBS3,ANXA6,CBS,GHR,ZMPSTE24,COL2A1,IFT80,TSKU,SMPD3,TRIP11,IHH
GOBP_NUCLEOTIDE_SUGAR_BIOSYNTHETIC_PROCESS	ADHD	0.0340032	0.0113404	0.00271385	13	0.0215495	brain	TWAS	c5	0.00271385	0.249688949	GFPT2,GNPDA2,GMPPB,MPI,PMM2,AMDHD2,PMM1,GFPT1,GNPDA1,UXS1
AKL_HTLV1_INFECTION_UP	ADHD	0.0193837	0.00650679	0.00289191	30	0.485101	brain	TWAS	c2	0.00289191	0.251704208	CTNNA1,AP2B1,S100A10,HSD17B8,GSDME,NET1,ACLY,NME1,MAP4K4,ALDOC,LGALS3,RAB4A,CBX1,IDH2,ECI2,ADD2
GOBP_AMYLOID_BETA_METABOLIC_PROCESS	ADHD	0.020481	0.00689504	0.00297414	36	0.972257	brain	TWAS	c5	0.00297414	0.251704208	ABCA7,DYRK1A,PSEN2,IFNGR1,CASP3,BIN1,EFNA1,SP1,PRNP,PIN1,ROCK1,CHRNA7,RTN4,ACE,CSNK1E,MGAT3,BACE2,ABCG1,HAP1,SLC2A13,SPON1,GSAP,APH1B,RTN2,ROCK2
GOBP_HOMOCYSTEINE_METABOLIC_PROCESS	ADHD	-0.0209678	0.00703781	0.00288901	23	0.22999	brain	TWAS	c5	0.00288901	0.251704208	MTHFR,CBS,BHMT,MMUT,MTHFD1,CPS1,BLMH,TST,MPST,MTRR,NOX4
GOBP_NEGATIVE_REGULATION_OF_INTRINSIC_APOPTOTIC_SIGNALING_PATHWAY	ADHD	-0.0149356	0.00502603	0.0029621	61	0.726335	brain	TWAS	c5	0.0029621	0.251704208	NME5,PARL,ACKR3,TRIAP1,WFS1,NFE2L2,TXNDC12,MUC1,PPIA,XBP1,GPX1,RRN3,TMEM161A,TRAP1,CDKN2D,SNAI1,PTPN1,SOD2,PRKN,PPIF,PINK1,BDKRB2,NOC2L,FIGNL1,BCL2L2,OPA1,PTTG1IP,BCL2,KDM1A,LRRK2,HERPUD1,BCL2L10,ARMC10,YBX3,TMBIM6,BID,RTKN2,BAG5,AKT1,ATAD5,TAF9,VDAC2,USP47,HELLS,PARK7
GOBP_POSITIVE_REGULATION_OF_GLIOGENESIS	ADHD	-0.0286494	0.00957786	0.00277873	29	0.275207	brain	TWAS	c5	0.00277873	0.251704208	NKX6-2,ZNF488,NKX6-1,OLIG2,TLR2,BIN1,MTOR,GFAP,ASPA,SERPINE2,IL34,MDK,TP73,TSPO,LRP2,LTA,ZNF365,KRAS,E2F1,SOX10,HDAC2,IL6ST,TENM4,PTN,SLC7A5,NTN1,UFL1
GOBP_POSITIVE_REGULATION_OF_LYMPHOCYTE_DIFFERENTIATION	ADHD	-0.0125436	0.00420866	0.00287849	65	0.44596	brain	TWAS	c5	0.00287849	0.251704208	ADAM8,AXL,LILRB2,LILRB4,ZAP70,CD83,HLA-G,HLA-DRA,HLA-DRB1,ACTB,RHOH,VNN1,ITPKB,IL15,KLHL25,ZBTB7B,XBP1,SART1,INPP5D,IL12RB1,VSIR,PBRM1,PPP2R3C,BTN2A2,MALT1,CR1,CD46,SMARCD3,AP3D1,SMARCB1,AP3B1,SMARCD2,SMARCA4,MDK,ZMIZ1,ADA,TESPA1,ZBTB1,IL15RA,GLI2,RASGRP1,PCID2,WNT10B,LGALS9,PNP,IL23A,IHH,IL1RL2,NFKBIZ,MMP14,TNFSF4,HLX
GOBP_PROTEIN_DEPOLYMERIZATION	ADHD	0.0124689	0.00418717	0.00290248	89	0.0616005	brain	TWAS	c5	0.00290248	0.251704208	WASHC2C,APC2,STMN3,GAK,MAP6D1,WDR1,CRACD,CKAP2,DNAJC6,NES,CARMIL1,BMERB1,LMOD2,TTBK2,CFL2,AVIL,CLASP2,ADD3,KIF14,CAMSAP2,LMOD1,SPTBN5,PLEK,SPTBN1,MAP1B,F2RL1,CAPZB,LMOD3,VPS4A,SPTB,CAPG,CAPZA2,SPTBN4,VPS4B,KIF19,SCIN,TMOD2,TMOD3,PLEKHH2,MICAL3,VILL,CAPZA1,TRIM54,TAOK1,SH3BP1,PDXP,TRIOBP,KIF2A,SLN,MICAL1,SVIL,ATXN7,KIF2C,MICAL2,NOSTRIN,SWAP70,NCKAP5,CIB1,SPEF1,ADD2,ACTN2
GOBP_REGULATION_OF_LIPID_STORAGE	ADHD	0.0189991	0.00635829	0.00280734	43	0.0224211	brain	TWAS	c5	0.00280734	0.251704208	ACACB,VSTM2A,NFKB1,OSBPL11,EHD1,ABHD5,ITGB3,IKBKE,FITM2,CD36,ITGAV,TREM2,CIDEA,PTPN2,APOB,NR1H3,FTO,CES1,PLIN5,PLIN3,ALKBH7,ABCG1,PNPLA2,SREBF2,OSBPL8,SCARB1
GOCC_SNO_S_RNA_CONTAINING_RIBONUCLEOPROTEIN_COMPLEX	ADHD	0.0239285	0.00800585	0.00280005	21	0.526752	brain	TWAS	c5	0.00280005	0.251704208	GAR1,POP5,LSM6,FBL,SNRNP40,RPP40,NOP10,RPP25,RPP38,RPP30,FBLL1,NOP58,POP4,NOP56,MPHOSPH10
GOMF_3_5_CYCLIC_GMP_PHOSPHODIESTERASE_ACTIVITY	ADHD	0.0301656	0.0101709	0.00301825	24	0.883396	brain	TWAS	c5	0.00301825	0.251704208	PDE6B,PDE6H,PDE9A,PDE10A,PDE2A,PDE1A,PDE1B,PDE8A,PDE11A,PDE6C,PDE3A,PDE1C
GOMF_MITOGEN_ACTIVATED_PROTEIN_KINASE_KINASE_KINASE_BINDING	ADHD	-0.0401991	0.0135419	0.00299255	11	0.663789	brain	TWAS	c5	0.00299255	0.251704208	MARVELD3,PPEF2,MAP2K7,MAP4K2,MAP3K11,DIXDC1,TCF3,DUSP19,TRAF6,SASH1
GOMF_RNA_CAP_BINDING	ADHD	0.0239219	0.00806387	0.00301154	19	0.357091	brain	TWAS	c5	0.00301154	0.251704208	EIF4E,DCPS,IFIT5,SNUPN,EIF3D,CYFIP2,EIF4G3,EIF4E2,EIF4E3,LARP1,GEMIN5,CYFIP1,NCBP2
GSE22611_NOD2_TRANSD_VS_CTRL_TRANSD_HEK293_MDP_STIM_2H_UP	ADHD	-0.00945935	0.0031763	0.00290038	148	0.108997	brain	TWAS	c7	0.00290038	0.251704208	PARG,ADAMTS8,ATP2C2,GFAP,LRRC37A4P,NLRP2,NME5,PFDN1,CCZ1B,SMIM14,GAS2L1,SUPT3H,MARCHF1,SKA1,INA,CKAP2,ACSF2,RSAD1,THSD7A,PRND,ERBB2,IKZF3,GSDMB,CTSW,ATP1B1,SAV1,KLHL35,BMERB1,HEATR6,APOC1,APOC2,EPHX1,LEFTY2,BICD1,PUS7L,TTC27,CD5,LRRC37A3,ZSCAN26,ELK4,SCRN3,CHRNA1,TXNRD3,PLEKHA1,ACADSB,ATG14,BHMT,NEB,ZNF154,HSPB7,DENND2A,SSBP1,EZH1,CLCA3P,SPHK2,EHF,EOGT,FSTL1,OSBPL3,OPA1,CCDC68,CPB2,CYB5R3,PODNL1,TASOR,MCF2L,PRKAA1,KLRC3,OR6A2,SLC5A6,CDH2,RAD17,MTRR,RALGAPA1,KCNMB1,ELK3,SEMA6D,RAD54L2,CHRNA3,LAMB1,POLR1F,TMEM9B,EMP1,TLL2,SBNO1,CCDC92,GNG12,IMPG2,WWC1,BAIAP3,SRRM2,H4C9,MTMR11,CTSK,FHL5,AKR1C3
GSE29618_PRE_VS_DAY7_POST_TIV_FLU_VACCINE_MDC_UP	ADHD	0.00923226	0.00310834	0.00297644	157	0.334623	brain	TWAS	c7	0.00297644	0.251704208	TXNL4B,SLC2A4RG,ZMAT3,ZSCAN9,DTX2,USP53,STBD1,PTPN13,CLEC11A,SLC41A3,ADRB1,THSD7A,XAB2,MORC3,STK17A,C2CD3,NEU3,ZNF37BP,ZNF33B,ZNF239,ZNF155,APOC2,OSMR,MIPEP,CENPM,SEMA7A,EHD3,LLGL2,EXOC7,ATP2B4,KCNS3,HIGD1B,WASF1,TRAF3IP2,PPOX,CD40,TSFM,SSR1,SLC38A6,JPH2,ARPIN,KRR1,ZNF200,INKA2,PHTF1,TMEM106C,TRIM58,TMEM176B,SNAI1,TAF1C,PCDHA9,CUL5,EPB41L4A,CDA,CDC42,RCN1,TCP11L1,ST20,ADAMTS5,ASTN1,SKIL,GSDME,ZNF264,CCDC68,ZBTB32,CEP131,INO80D,RNF141,DRD1,BCL2,PLLP,FZD7,APBB1,SPAG5,SLITRK5,OPRM1,DTX4,DYNC2I1,PRR15L,RPRM,TBK1,NR3C1,MCF2L2,PPP1R17,ELAPOR1,COG7,CREB3L2,ADCYAP1
GSE9006_1MONTH_VS_4MONTH_POST_TYPE_1_DIABETES_DX_PBMC_UP	ADHD	-0.00979548	0.00329676	0.00296598	150	0.21699	brain	TWAS	c7	0.00296598	0.251704208	INPP5A,KLHL36,AATF,USP13,MCUR1,CD83,SMURF1,GUCY1A1,TLR1,SLC30A9,MYL5,SCD5,VNN2,S100P,ARHGEF16,ANXA3,CD2BP2,STX4,FAM13A,AEN,SLC39A9,COX16,ATG2A,TCIRG1,PYGL,NID2,EFCAB11,RPL37A,CTSZ,UPP1,KPTN,TULP2,TBC1D17,TEX2,TRIM29,NPC2,PCSK1,FPR1,CHAF1A,MNT,TAX1BP3,MYBBP1A,HERC2P3,SUSD5,TNFAIP6,NAMPT,LDLR,CRYBG3,NADSYN1,P2RY2,WWP2,B3GNT4,ADCK2,TAS2R4,MGAM,RASSF9,COL8A2,CAMK2N1,PLPPR4,TSPAN9,SLC19A1,DIP2A,GPC5,NOC2L,MIR22HG,CBX6,ATF4,TPMT,ALOX5,SPTLC2,TRIL,ENC1,SERPINA1,PTX3,NUP93,TRDN,OR3A1,IMPDH1,LRRFIP2,GRAMD1B,NUFIP1,SCCPDH,DHCR24,MAP3K20,CPPED1,FIG4,CARS2,PIWIL1,ARHGAP26,GPR12,TMEM254,MTARC2,HLX,EMILIN2,GNG12,TNNI2,NECTIN3,GPR137B,MTF1,FUT4
PASINI_SUZ12_TARGETS_DN	ADHD	0.00901292	0.0030281	0.00291631	201	0.176209	brain	TWAS	c2	0.00291631	0.251704208	VIM,HACD1,CORO1C,KCTD10,MEG3,MEG8,DUSP14,CNN2,EPHA1,CDK6,PDLIM5,DCBLD2,FILIP1L,SETD7,SCOC,CRMP1,TENM3,NPNT,PHC2,CPE,PROM1,PERP,ABRACL,PALLD,ANXA5,RYK,ANXA3,ITGA3,COL1A1,PDLIM3,EFEMP1,PRNP,PLOD2,GHR,GAP43,DBN1,PDLIM7,TIMP2,FN1,ANXA2,SPSB1,PRTG,TCF12,THBS1,CRLF1,STEAP1,STEAP2,CLDN12,CRYAB,NT5E,PRICKLE1,LHFPL6,LPP,CFL2,BAZ1A,SOAT1,STX6,TPM4,RHOBTB3,CAP1,DSP,SERPINB9,BMP4,GMFB,SAMD4A,TAX1BP3,METRNL,ABHD2,SEMA3C,SEMA3E,PHLDA1,TNFRSF12A,RCN2,S100A10,S100A6,PAWR,PXDN,TNFRSF19,WNK1,LIMD2,CYFIP2,HBEGF,ARAP3,SELENOW,KPNA4,ITGAV,CD276,PRPF40A,CXADR,LTB,WNT4,FLNC,SMO,CCNG1,PMP22,CAVIN1,VAT1,SH3GLB1,MYH10,RAP2B,ELOVL1,TSPAN9,MYO1C,SKIL,JAG1,TAGLN,DDX6,TES,CAV2,CAV1,FAM107B,COLEC12,CD151,AXL,CYP1B1,LRRFIP1,VCAN,ITGB1,IGFBP3,AMFR,TMEM43,NUAK1,TUBA1A,PTPN12,LRP8,TPM1,REEP3,LIMD1,CDH2,PLK2,FARP1,DYRK2,SLC25A24,F3,TTYH3,ACTA1,VCL,ADK,PRSS23,RHOB,PIK3R3,MYADM,SP5,PARVA,RRAS2,TMEM30A,TSPAN2,AKT1,CMTM7,UBE2J1,TUBB6,CSF1,GPRC5A,GNG12,WLS,CMTM3,MARCKS,RBP1,ACTN1,PKP2,GBP2,TMCC3
ROESSLER_LIVER_CANCER_METASTASIS_UP	ADHD	0.0124432	0.00419026	0.00298233	83	0.240043	brain	TWAS	c2	0.00298233	0.251704208	MVK,G3BP2,LIMK1,NFKB1,CENPE,CDS1,GTF2H1,SPP1,PYGB,NEMP1,ZNF646,CDH13,SART1,ALDH3B1,RAB8A,RAB3A,MATK,GCFC2,PLD2,ENO3,MAP3K6,RPA2,GYS1,CD37,ABL2,COPA,GCLC,TRAP1,GTF2H4,SERPINB6,BASP1,NUP205,SELENBP1,VPS41,STOML1,GCNT2,MDFI,DTYMK,CES1,GPD2,RAD50,SLTM,PLA2G6,JOSD1,LTF,YES1,PMAIP1,CHGB,FUT8,ITGA9,LRP6,KHK,PDK1,CALCOCO2,CLCN7,RFC5,CD247,VAMP3,ADD2
WP_CHROMOSOMAL_AND_MICROSATELLITE_INSTABILITY_IN_COLORECTAL_CANCER	ADHD	0.0186925	0.00627869	0.00290964	42	0.364424	brain	TWAS	c2	0.00290964	0.251704208	APC2,MAPK9,MAPK10,CASP3,MAPK8,MAPK3,RAC3,AKT2,RALB,GSK3B,BBC3,MSH2,MSH6,RAC1,MSH3,BCL2L11,AXIN1,CTNNB1,BAK1,CASP9,DDB2,EXOC2,RAF1,MAP2K1,PMAIP1,BIRC5,BCL2,KRAS,POLK,DCC,TBK1,AKT1,NTN1,SMAD2
WP_GENES_CONTROLLING_NEPHROGENESIS	ADHD	0.0317312	0.0106356	0.00284991	18	0.1051	brain	TWAS	c2	0.00284991	0.251704208	KDR,ITGA3,KIRREL1,SLIT2,LAMB2,RET,EMX2,ITGA8,CD36,FGFR2,CTNNB1,WNT4,NCK1,CXCL12,NCK2,ITGB1,GDNF,CD2AP
MIR7157_5P	ADHD	0.0117258	0.00395957	0.00306259	136	0.0141071	brain	TWAS	c3	0.00306259	0.254149932	USP10,ADGRL3,MAPK9,ANKIB1,CDK6,DCBLD2,TENM3,SEPSECS,MFN2,CDC42BPA,ZFYVE28,SYNDIG1,DCUN1D4,CRYM,LRRC4,LIX1,GPR85,YTHDF1,ABCA5,DPY19L2,DCDC2,BTN3A2,BTN3A1,NEDD4,MINDY2,SPATA13,TBKBP1,PEAK1,KATNBL1,FGF12,GLT8D1,KDM5B,ELK4,RBCK1,KDELR2,ZNF407,ITPR2,CHD6,CRYBG1,LMBRD1,LDLRAD4,RNMT,MAP3K9,CNOT9,GMFB,MAP1B,TMEM176B,PRKAG2,WDR20,FGFR2,ZNRF2,TMEM14B,NEDD9,CUL5,FDX1,PJA2,ASB4,ATP1B2,DNAJB4,FEM1B,DCDC1,MIEF1,RINT1,RHBDL2,ANO3,PPM1B,ANTXR1,SMPDL3A,PDE3B,PPP6R2,GOLGA4,NF1,SRSF11,UBE2Q1,WNT2,LSM8,TMEM132B,VAV3,TGFBR3,DLEU7,ADK,TMEM30A,GORAB,ANKRD6,SLC35G1,CYP2C19,LRRN1,HECA,RAB3GAP2,ITGB1BP1,E2F6,SLC9A2,PRKAB2,VWA8,CDYL2,EPHA3,TSHZ2
GOBP_MECHANORECEPTOR_DIFFERENTIATION	ADHD	0.0149976	0.00507692	0.00313604	57	0.169661	brain	TWAS	c5	0.00313604	0.255240486	RBPJ,HEY2,FGF2,MKS1,NTRK1,CDH23,STRC,SLC9A3R1,GABRA5,BMP4,IFT27,TRIOBP,TSKU,MYO7A,NAGLU,SDC4,JAG1,GSDME,SLC4A7,TRIP11,IFT88,PDZD7,MCOLN3,GABRB2,MYO6,TMEM132E,ADGRV1,LHFPL5,ATP8B1,PLS1
GOBP_RESPONSE_TO_ACETYLCHOLINE	ADHD	-0.0214275	0.00725163	0.00312815	26	0.789931	brain	TWAS	c5	0.00312815	0.255240486	GNAI2,GNA11,GNA15,CHRNA7,CHRM5,ATP2B4,PLCB1,CRKL,CHRND,AGRN,TSPO,CHRNB2,OPRM1,LYPD1,CHRNA3,ROCK2
GSE40277_GATA1_AND_SATB1_TRANSDUCED_VS_CTRL_CD4_TCELL_DN	ADHD	0.0089472	0.00302872	0.00313563	166	0.274046	brain	TWAS	c7	0.00313563	0.255240486	SALL2,TUBB,DDR1,SRSF12,GTF2I,NCF1,GSAP,TRRAP,TBC1D4,MCUB,ANAPC4,TBC1D19,TTC3,RASL11B,ATP11A,UBQLN4,IFIT1B,MSL1,DHX58,DDX60,DGKD,MACO1,PHC1,DGAT2,NICN1,DCAF17,CYBRD1,SPSB1,RAB3IP,PKP4,BAZ2B,DNAAF9,NT5DC3,MFSD4A,KCTD6,GPRC5B,TRIM25,CMYA5,SERINC5,TUBB2A,TUBB2B,EPB41L2,IFI44,CTSK,POGZ,GTDC1,SLC25A38,ACADM,MEF2A,RNF145,CCNJL,DZIP1,PKDCC,TMEM120B,RASA3,HECTD2,CHRNB1,CAMK2N1,RNF157,TRAK2,CUX1,IFITM3,PTDSS2,IRF7,NRP2,NUDT12,TNNT2,IPO9,HOOK1,PMEPA1,PIP4K2A,ADCY6,CACNB3,SPATS2,FMNL3,THOC7,AP1M2,B3GLCT,DYNC2H1,NT5M,MAP4K4,IFT172,IRAG2,SNX18,ABCD3,TTYH3,SLC43A1,PLCXD2,KTN1,PIK3R3,SENP6,SFMBT2,SWAP70,MCCC1,FRAT2,GREB1,RASA2,SATB1,CELSR2,ADAMTS6,ST8SIA1,XPO6,ACTN1,COLQ,BCAS1,KIAA0586,GSE1
KEGG_MISMATCH_REPAIR	ADHD	-0.0192278	0.00650052	0.00309761	28	0.15534	brain	TWAS	c2	0.00309761	0.255240486	PMS2,RPA3,LIG1,POLD1,RFC1,POLD2,PCNA,RPA2,MSH2,MSH6,MLH3,MSH3,EXO1,POLD3,RFC3,RFC4,RPA1,RFC5
GOBP_REGULATION_OF_CELL_MATRIX_ADHESION	ADHD	0.0129615	0.00439106	0.00315926	83	0.153386	brain	TWAS	c5	0.00315926	0.255881835	CORO1C,DDR1,EPHA1,CDK6,KDR,SLK,NRP1,CDH13,ADAM15,EFEMP2,EPB41L5,COL16A1,RIN2,ROCK1,LIMS1,MINK1,GSK3B,PTPRA,SERPINE1,THBS1,ITGB3,SKAP1,GREM1,FMN1,PEAK1,RAC1,DAPK3,BCAS3,CLASP2,CD36,SEMA3E,S100A10,PPM1F,WNT4,JUP,DUSP3,DISC1,FUT1,SDC4,JAG1,DUSP22,APOD,PTEN,RASA1,MACF1,FERMT1,BCL2,THY1,ONECUT1,MAP4K4,POLDIP2,NF1,VCL,EMP2,ONECUT2,ITGB1BP1,ROCK2,CIB1,EPHA3,FAM107A
GSE9509_LPS_VS_LPS_AND_IL10_STIM_IL10_KO_MACROPHAGE_20MIN_UP	ADHD	0.00900356	0.00305169	0.00317415	162	0.201268	brain	TWAS	c7	0.00317415	0.255881835	CFAP46,ADAM8,SMIM10L1,LRP6,TPTEP1,GATAD1,VPS8,PRKG2,HSD17B11,PKD2,KLKB1,RNF150,ARHGAP22,CAMLG,PRSS36,DYNLT5,IL12RB2,ABLIM1,SLC8A3,PLOD2,PLSCR4,NEAT1,FKBP9,SAV1,RAB27B,RIN2,EPHB4,SNRK,ZNF501,STEAP1B,CNKSR1,SNHG12,EHD3,RAB37,ZNF862,GBP4,ACOX2,STON2,SLC49A4,IGSF9,SLC2A10,FITM2,FN3K,CNST,GCSAML,ATP7B,LTBR,ACRBP,C1RL,LOXL1,NOTCH4,IP6K3,PLXDC2,PPP1R9A,PBX1,ATP9A,CAVIN1,FAM210B,LRP4,LPCAT2,PDZD2,NPR3,SMIM1,TESPA1,IFITM3,SPTLC2,ELOVL7,CFH,TMC6,CALN1,LINC00899,ST6GAL2,PNMA1,BACE2,CTDSPL,TAL1,TTC7B,KSR1,SLC35F6,MAPRE3,ARHGEF40,MTG2,RHOB,HTR1F,SKAP1,PROS1,C21orf62-AS1,PPFIBP1,GALNS,DNAH10,INHA,TMEM140,NFKBIZ,AKR1C2,IGSF10
GOBP_POSITIVE_REGULATION_OF_LAMELLIPODIUM_ORGANIZATION	ADHD	-0.0274719	0.00931789	0.00319526	23	0.114243	brain	TWAS	c5	0.00319526	0.256362827	CORO1C,CARMIL1,ABI2,MTOR,WASF2,BRK1,FSCN1,RAC1,ARHGEF7,AVIL,ARPC2,CDC42,AKIRIN1,ACTR2,CYFIP1,OCLN,PLCE1,CORO1B
REACTOME_NOTCH3_INTRACELLULAR_DOMAIN_REGULATES_TRANSCRIPTION	ADHD	-0.0300541	0.0102011	0.00321731	16	0.0669351	brain	TWAS	c2	0.00321731	0.256914344	MAML1,RBPJ,HEY2,KAT2B,EP300,STAT1,PBX1,HEYL,WWC1,FABP7,PLXND1,MAML2
RACTNNRTTTNC_UNKNOWN	ADHD	-0.0139698	0.0047443	0.0032342	72	0.0497844	brain	TWAS	c3	0.0032342	0.257050572	DTX2,ABCC5,WBP1L,PDLIM7,ZFP2,JAK1,PUS3,DDX25,PNPLA6,TGFBI,NOP16,SAV1,GPX1,MON1A,BABAM1,MRPL34,MRPL54,FEM1A,CARF,MPI,HHAT,ARHGAP9,ZNF568,ZNF571,MINDY1,LYSMD1,MED15,VPS41,TMED5,TYRO3,RNF121,CEP41,PSMC3,IPO13,ZNFX1,LINC00487,RANBP10,TSNAXIP1,SMPD3,DCDC1,TNKS2,HSD17B4,ZNF582,SHKBP1,DRC7,RDH11,NFATC4,SYMPK,IRF2BP1,CHMP4B,POLR1B,ADAM22,SLITRK5,MKNK1,ANP32E,SGF29,SWT1
GOBP_REGULATION_OF_MICROTUBULE_POLYMERIZATION_OR_DEPOLYMERIZATION	ADHD	0.0164118	0.00557677	0.00325171	64	0.0251794	brain	TWAS	c5	0.00325171	0.257234573	SLC39A12,MAPT,APC2,STMN3,MAP6D1,GAS2L1,INPP5J,DYRK1A,TUBB4A,SKA1,CKAP2,SNCA,RPS3,DCTN1,BMERB1,SKA2,TTBK2,RAC1,ARHGEF7,SKA3,TBCD,PAK1,CLASP2,GAS2L2,MAP1B,NUMA1,CLIP1,MET,CLIP3,HSPA1B,EML2,MAPRE3,TRIM54,TAOK1,GIT1,OCLN,SLAIN1,ATXN7,CIB1,FES,SPEF1,PSRC1,PDE4DIP
GOMF_PROTEIN_KINASE_A_REGULATORY_SUBUNIT_BINDING	ADHD	0.0179165	0.0061004	0.00331469	34	0.339412	brain	TWAS	c5	0.00331469	0.259788829	ACBD3,AKAP8,WASF2,AKAP11,WASF1,AKAP7,AKAP1,PJA2,ARFGEF2,SPATC1L,GSKIP,WASF3
REACTOME_FOXO_MEDIATED_TRANSCRIPTION_OF_OXIDATIVE_STRESS_METABOLIC_AND_NEURONAL_GENES	ADHD	-0.0240654	0.00819324	0.00331156	21	0.392277	brain	TWAS	c2	0.00331156	0.259788829	PLXNA4,GCK,IGFBP1,ABCA6,TRIM63,CAT,POMC,SIRT3,ATXN3,NR3C1,HDAC2,FOXO6,SMAD2
GOBP_INNER_EAR_RECEPTOR_CELL_DEVELOPMENT	ADHD	0.0209806	0.00714873	0.00333691	31	0.176014	brain	TWAS	c5	0.00333691	0.260325112	MKS1,CDH23,STRC,SLC9A3R1,GABRA5,IFT27,TRIOBP,TSKU,MYO7A,NAGLU,SDC4,SOD1,SLC4A7,TRIP11,IFT88,PDZD7,GABRB2,ADGRV1,LHFPL5,ATP8B1,PLS1
AHR_01	ADHD	0.0228779	0.00781019	0.00339798	38	0.443594	brain	TWAS	c3	0.00339798	0.261474561	DYNLL1,NEUROG2,ZNF689,NTRK3,POLG,MRTFA,PAK6,KPNB1,PIH1D2,NCAM1,CYP1A1,TTBK2,H2AC7,RTN4,GARS1,NRF1,SENP3,CYTH2,LMO4,TSSK4,H1-0,MNT,KNCN,NR3C1,SPEG,KCNA6,NADK2,VAMP3,RPL10A
DARWICHE_PAPILLOMA_RISK_HIGH_DN	ADHD	0.0093107	0.00317629	0.00337534	135	0.991776	brain	TWAS	c2	0.00337534	0.261474561	FAM178B,BAG6,GTF2I,PLAC8,CDS1,SMIM11,LYAR,SPP1,CCNI,SOD3,PUS10,CP,COQ8A,CENPC,TMEM144,QPRT,TCP1,PYGO2,TTC9,GID8,COL20A1,POLI,DCTN1,MRPL19,PDXDC1,RPAIN,LYZ,LRRC58,LMOD2,PATJ,TSC22D4,APOD,DYNLT2B,TSSK6,AFF3,ACSBG1,PAQR7,BEST1,SIGLEC5,NIT1,ARMC9,INAVA,ASNS,SPC24,CHP1,TYRO3,ARAP1,TREM2,PEPD,SCN1B,EIF5A,RSPO1,DENR,OGFOD2,SLC39A13,MAP2K5,YWHAB,SAR1A,DIP2A,NUF2,NPTXR,GSTZ1,TCTE1,ZNF787,LTBP4,PACSIN2,RNF26,MED17,TRPC6,MAP1LC3A,PDP2,ATP6V0D1,LGMN,SPAG5,CHCHD5,AKIRIN2,MEOX2,ACTA1,TUBA8,ANKEF1,BRF1,ZNF493,SWAP70,ACAD9,CCT6B,ZNF830,MAN2A2,MAPK8IP3,AKR1C3
GSE15330_HSC_VS_GRANULOCYTE_MONOCYTE_PROGENITOR_IKAROS_KO_UP	ADHD	-0.0107739	0.00367647	0.00338429	128	0.0977323	brain	TWAS	c7	0.00338429	0.261474561	POLR2E,RABAC1,IL17RA,GABBR1,RABGEF1,RELL1,IFNAR2,PLA2G12A,RPLP0,PXN,SEPSECS,RBPJ,WBP1L,SLK,ZFP2,ANXA3,SYT3,CFAP36,BIN1,MIEN1,ADAM21,PLOD2,ARHGAP12,CTSW,NCMAP,TIMP2,GDPD1,B4GALT4,ITPA,CUL7,PDCL3,IL1R1,CYP11A1,SEMA7A,MAN1A2,HAUS2,TMEM109,NEK4,LPP,STRN3,PM20D1,FLNB,GRN,LRIG1,PIGM,KDM3A,ZDHHC20,SACS,CRYBG1,FXYD5,RIOK3,OSBPL1A,POSTN,RAD52,WDR20,WDFY2,FURIN,FES,SLCO3A1,LDLRAD4,P2RY6,RAB6A,ABHD17C,CDC16,KIF3A,ZNFX1,SNTB2,SKIL,LGALS1,SYNGR1,CAPZA2,CUX1,PTDSS2,WWOX,NUP210,MARCHF2,TRIP11,LGMN,ARID5B,KRAS,CERS5,KIF3B,RAB4A,SMPD2,COG6,RGCC,RUFY2,TSPAN14,PHACTR2,RASA2,NUBP2,CREB3L2,PDE4DIP
GOBP_REGULATION_OF_CELL_SUBSTRATE_ADHESION	ADHD	0.00992479	0.00339087	0.00342339	143	0.216413	brain	TWAS	c5	0.00342339	0.26223787	WASHC2C,CORO1C,DDR1,EPHA1,CDK6,NPNT,SLK,NDNF,OLFM4,NRP1,SKAP1,ITGA3,COL1A1,CDH13,ADAM15,RAC3,TBCD,PDPN,MEN1,EFEMP2,EPB41L5,SPOCK1,COL16A1,DAG1,RIN2,CARMIL1,ROCK1,LIMS1,FN1,ALOX15,MINK1,C1QBP,GSK3B,EGFLAM,PTPRA,SERPINE1,COL26A1,THBS1,ITGB3,GREM1,FMN1,PEAK1,CCDC80,RAC1,GBP1,ARHGEF7,DAPK3,BCAS3,CLASP2,ARPC2,CD36,SEMA3E,RSU1,S100A10,HSD17B12,CRKL,PPM1F,FBLN1,RELL2,GCNT2,NEDD9,DOCK1,CDC42,WNT4,JUP,DUSP3,DISC1,CASS4,MDK,PTPRJ,FUT1,CORO2B,STK4,SDC4,PREX1,UNC13D,CRK,ITGA5,JAG1,APOD,MELTF,CSPG5,VIT,ST6GAL1,PTEN,RASA1,MACF1,FERMT1,BCL2,THY1,FBLN2,FZD7,ONECUT1,ATXN3,MAP4K4,POLDIP2,VTN,TRIOBP,NF1,PLG,VCL,MYADM,EMP2,ONECUT2,ITGB1BP1,ROCK2,CIB1,ABI3BP,PKP2,EPHA3,FAM107A
GOBP_NUCLEAR_TRANSCRIBED_MRNA_POLY_A_TAIL_SHORTENING	ADHD	0.031237	0.0106828	0.00345497	13	0.407057	brain	TWAS	c5	0.00345497	0.26228335	CNOT1,CNOT6L,CNOT6,TUT4,PAN2,PNLDC1,PARN,CNOT9,POLR2G,CNOT2,CNOT8,TENT4A,TNKS1BP1
WIERENGA_STAT5A_TARGETS_GROUP2	ADHD	-0.0213274	0.0072908	0.00344185	29	0.862559	brain	TWAS	c2	0.00344185	0.26228335	SQSTM1,CD83,SPP1,ANTXR2,PRDM8,FAM241A,RNF217,TSC22D2,COCH,TUBB2B,GNPTAB,COL6A1,SLC2A14,CLEC4A,OLR1,CKAP4,GALC,GPR65,SOCS2,EMP1,MAPK13
GOMF_NUCLEAR_IMPORT_SIGNAL_RECEPTOR_ACTIVITY	ADHD	0.0323366	0.0110794	0.00351586	14	0.130142	brain	TWAS	c5	0.00351586	0.263566631	KPNA1,KPNA6,KPNB1,SNUPN,KPNA2,TMCO6,KPNA4,IPO9,TNPO3,IPO11,HIKESHI
GSE25088_WT_VS_STAT6_KO_MACROPHAGE_ROSIGLITAZONE_STIM_DN	ADHD	0.00947134	0.00324665	0.00353112	148	0.217955	brain	TWAS	c7	0.00353112	0.263566631	PHLPP2,MEAK7,UCKL1,GPR35,TMEM127,LMAN2L,INPP4A,USO1,CTNNA1,CDK14,ACTB,RELL1,NFKB1,GATC,TIFA,APPL2,C12orf75,POLR3B,MMAA,KIAA0825,SPATA9,LGR5,TRAPPC5,PDXK,SP1,XBP1,TNIP1,NRXN2,CDC42BPG,CTSW,CHD9,SAV1,TSPYL4,PPP1R3G,KIZ,SLC27A1,DGKE,MKS1,ITGB3,IRAK2,ACADSB,AHI1,FLNB,SIGLEC10,THNSL1,PLTP,FOXRED2,SPNS3,HS3ST3B1,SLFN13,OSTM1,TPPP,C1orf198,CD53,ADORA3,RAP1A,VPS39,RCBTB1,FBXL12,KANK2,VAMP1,STOML1,WARS2,DNAJC4,DDI2,EPHA2,EZH1,ARPC5,ZMIZ1,PINK1,MAP1LC3B,KDM7A,CNOT8,TTC19,GPR37,SLA2,SOGA1,PLEKHB2,TNFAIP8,RASSF4,HERC2,INO80D,ADGRE5,THY1,FAM174A,TUBGCP5,TMOD3,SELENOO,KLRK1,ZFYVE1,AP1M2,B3GNT9,ATXN7L3B,ZFYVE21,ALDOC,TAOK1,LDLRAD3,PRR5L,DAP,RNASE6,KCTD12,RALGAPA1,HLA-E,SENP6,VPS26A,ATP1B3,SENP7,ADAMTS6,RABEP2,MESD,UFL1,ATP8B1,TMEM218
MIR3115	ADHD	0.0217119	0.00744322	0.00353415	25	0.352528	brain	TWAS	c3	0.00353415	0.263566631	MGST2,SCLT1,DYNC1I2,PROSER1,GPRC5B,HOMER1,CHAC1,ALDH1A2,PGR,PRKD3,RPP30,ISCU,ZNF195,MTRR,DCC,CRPPA,ZNF664
REACTOME_FGFR2_ALTERNATIVE_SPLICING	ADHD	-0.0284747	0.00975455	0.00351023	18	0.556661	brain	TWAS	c2	0.00351023	0.263566631	PTBP1,POLR2E,POLR2B,RBFOX2,POLR2F,FGFR2,POLR2G,GTF2F1,POLR2I,POLR2L,POLR2C,GTF2F2,NCBP2,POLR2D
GSE26928_NAIVE_VS_EFF_MEMORY_CD4_TCELL_DN	ADHD	0.00880952	0.00302335	0.00357023	150	0.514438	brain	TWAS	c7	0.00357023	0.265089578	CRHR1,RABAC1,KCNN4,SRP72,PAPSS1,FLJ20021,CENPE,ANTXR2,PTPN13,MFSD9,CENPU,HIVEP3,CDS2,NAT8,TAF1B,DPY19L1,TGFBI,TMED9,N4BP3,DSE,FEZ2,LIMS1,SOWAHC,BARD1,ANXA2,CLPTM1,RTL6,PMEPA1,CTSZ,CENPJ,APOBEC3C,NDUFA6,AFG3L1P,SPPL2A,TBC1D8,TSPAN15,TMEM216,NEK4,KCNK12,CHN1,RAC1,PMM2,NAGS,SAMD3,WSB2,PRKAB1,DHRS7B,RABGAP1L,TNFRSF12A,S100A10,CDADC1,MRC2,F2R,FLRT2,KLHDC10,HDLBP,RECQL,CYTH2,PITPNA,CD109,SNTB2,LGALS1,POLR2F,PAK4,SAP30L-AS1,PLEKHB2,TUBA3D,CSPG5,CMTM3,SRI,AMPD3,LYVE1,PKP1,SLC39A11,NCOA6,FAIM2,GLTP,FBXO7,KCTD1,MCOLN2,MTRR,CEP89,ADRB2,CTSH,GNS,HELLS,GRB2,PRLR,NMNAT3,NECTIN3,ECE1,PARP8,GPR137B
GSE24574_BCL6_HIGH_VS_LOW_TFH_CD4_TCELL_UP	ADHD	0.0095341	0.00327474	0.00359805	140	0.188958	brain	TWAS	c7	0.00359805	0.265988596	IFITM1,RPLP2,DUSP8,ARHGAP45,NSFL1C,PCMTD2,HLA-J,HLA-E,LTB,CYP3A5,LRPAP1,ST3GAL6,TLR1,CTSO,PPEF2,RPS12,ITPKB,CDC42BPA,TRIM2,TRIB2,DGKA,DDIT3,TSC22D2,FASN,ARHGEF18,STK17A,POU6F1,MFSD5,RPS14,PRDM2,PYGM,CTSW,RCE1,RBL2,CLSTN1,UBA7,RBM6,MAD1L1,RANBP2,SUPT4H1,VPS9D1,VIPR1,GIPC1,AKAP8,RPL29,ITIH4,DDX5,BTN3A1,DLG5,TUBB2A,ADD3,MFGE8,PLIN1,CTSK,RFX5,RPS13,NUCB2,KCNA5,IFFO1,ZNF8,B3GALT4,ILRUN,SEPTIN9,CD59,RASA3,ATG13,VAMP2,SNAP91,PLA2G4C,RPS8,USP6NL,SYNE2,ZBTB1,KDELR3,JOSD1,SUN2,TDRD3,ENC1,MOAP1,PADI2,RPL37,PPP6R2,TUBA1A,RRP8,CADPS,BID,PLCD1,PTH2R,ATXN7L3B,LAPTM5,SERPINF1,SGSM2,MNT,POLR3F,NCOA1,LITAF,CD247
GAZIN_EPIGENETIC_SILENCING_BY_KRAS	ADHD	0.036106	0.012433	0.00368366	15	0.364713	brain	TWAS	c2	0.00368366	0.271133392	ZCCHC4,ZNF354B,TRIM37,DOT1L,SIRT6,MAP3K9,PDPK1,HDAC9,BMI1,E2F1,TRIM66,ASF1A
MIR6733_3P	ADHD	0.00942709	0.00326055	0.00383707	137	0.89121	brain	TWAS	c3	0.00383707	0.279990336	ORC5,PDS5A,MAPK10,IBSP,EYA4,NEK1,NRP1,QTRT2,GCDH,WAC,SOS2,RSPH4A,MGST1,TOMM70,LIFR,TMEM229A,ITGB8,CDCA7L,FGF12,CYP1A1,YOD1,CAST,MRS2,ARHGDIB,ZNF382,ADSS2,RUFY4,ZNF75A,EPAS1,UBLCP1,GABRA1,FGFR2,TAF1C,IGSF11,PRDM11,PLXDC2,BCL7A,MAP3K20,SP3,NEK7,TOMM22,FADD,TRIM5,APLNR,TFB1M,PADI2,IPO9,DSG1,MACROD2,ACYP2,BMPER,DPY19L3,ZNF195,LIMD1,METTL21A,NAV2,SLC7A14,EVI2A,PLG,SNN,CPPED1,C5orf49,RASSF3,PPFIBP1,PDLIM1,CERS6,ELAPOR1,ADAMTS6,TDRD6,MESD,PIGX,PPP1CB
MIR7705	ADHD	-0.0206719	0.00714899	0.00383298	32	0.166384	brain	TWAS	c3	0.00383298	0.279990336	MSX1,HINT3,RERE,ANO10,CRLF1,FMOD,ZNF268,HEXIM1,FBN2,METAP2,RPA3,RYBP,DDX17,PPP4R4,FAM174A,DNAJC27,ADRA2B,KANSL3,RGS17,IL6ST
KORKOLA_YOLK_SAC_TUMOR	ADHD	-0.0187994	0.00650721	0.00386457	43	0.292805	brain	TWAS	c2	0.00386457	0.280660393	HACD1,PLXNA2,FRAS1,PTPN13,PCDH10,B4GALT4,COCH,CHST13,RASSF10,IPO5P1,MOK,MDK,ERBB4,PRTG,TRIM22,CCKBR,TTN,CEP70,RAB17,NEK2,SLC5A9,VTN,C1R,CDH2,SHISA2,FYB2,CYP26A1,SRGN,LRRN1
WP_APOPTOSISRELATED_NETWORK_DUE_TO_ALTERED_NOTCH3_IN_OVARIAN_CANCER	ADHD	0.0173395	0.00600438	0.00387941	38	0.452133	brain	TWAS	c2	0.00387941	0.280660393	VIM,CTNNA1,SQSTM1,NFKB1,ANXA5,ERBB3,RPS6KB1,THBS1,ERN1,GCLC,CASP7,F2R,AXIN1,CUL5,NET1,BIRC5,PKN1,HSPD1,YBX3,CARD14,VAV3,AKT1,HELLS,RNF7,PAK2
REACTOME_FORMATION_OF_THE_BETA_CATENIN_TCF_TRANSACTIVATING_COMPLEX	ADHD	0.0207856	0.00720353	0.00390827	25	0.0197927	brain	TWAS	c2	0.00390827	0.281545118	TRRAP,H4C9,H2AJ,H3-3A,TERT,PYGO2,H2AZ2,H4C2,H4C3,H2BC4,H2BC5,H4C4,H2AC7,H3C6,H4C8,EP300,H3C3,H2BC10,RBBP5,SMARCA4,CTNNB1,MEN1,BCL9L,H2AX,PYGO1,TLE2,RUVBL1
CADWELL_ATG16L1_TARGETS_UP	ADHD	0.0134167	0.00465385	0.00393992	74	0.342363	brain	TWAS	c2	0.00393992	0.282622482	CYP2E1,HP,PLEKHM1,CFD,FABP1,MTTP,THPO,ETNPPL,CFI,VNN1,FAM241A,ARSK,SUCNR1,IFIT1B,FBXO41,HSPA12A,CLEC2D,DGAT2,THA1P,C1QTNF1,APOC2,UPK1B,EXOSC10,ZKSCAN1,FCGRT,FUZ,CCDC80,AP1M1,SSR1,TMEM116,PLIN4,AMY2A,GGT1,KIAA1671,PLIN1,CD36,RHOV,CHAC1,CHST1,PTGER3,NPR3,ISG15,CCDC74B,TMIE,WDFY1,FAM3B,ACAA1,KRAS,KIF3B,RBP4,FMN2,TF
GOBP_NEGATIVE_REGULATION_OF_CYCLIN_DEPENDENT_PROTEIN_SERINE_THREONINE_KINASE_ACTIVITY	ADHD	-0.0320886	0.0111511	0.00400681	15	0.0756148	brain	TWAS	c5	0.00400681	0.284461741	CASP3,KAT2B,INCA1,HEXIM1,LATS2,CDKN2D,MEN1,CDKN2C,PTEN,LATS1,FBXO7,IPO7
MIR8080	ADHD	0.0118622	0.0041218	0.00400293	95	0.171155	brain	TWAS	c3	0.00400293	0.284461741	RCHY1,WDR17,HNRNPDL,MFAP3L,NEMP1,SAR1B,RSAD1,KCTD20,FHIP2A,LRRC3,SUMO3,PLOD2,ASAP2,NSD1,PRKAR2A,KLHL1,NBEAL1,CCDC170,ZNF831,RNF168,HKDC1,NEGR1,PPIP5K1,IPMK,GNA13,DTD2,DAGLB,AREL1,GEN1,CDK19,RHCG,PLIN1,SUGT1,ZNF384,PLXDC2,DISC1,IRAK1BP1,GAREM1,CSE1L,MPZ,EIF4E3,DDX17,MET,MARCHF8,TOP2B,AAK1,RELN,CNTN4,ASAH2B,SACM1L,CCNYL1,SLC7A14,TNIK,KCTD4,PPARGC1B,CFDP1,SLC25A24,ABCD3,MFAP3,GABRB2,FBXO28,KLHL29,TESK2,PAXBP1,RAB12,SEPHS1,GNG12,SSH3,NFKBIZ,RAB30,AP1S1,TMTC2,EBF3
REACTOME_DEADENYLATION_OF_MRNA	ADHD	0.0334334	0.0116213	0.00401597	12	0.211094	brain	TWAS	c2	0.00401597	0.284461741	EIF4E,CNOT1,CNOT6L,CNOT6,TUT4,PAN2,EIF4B,PARN,CNOT9,CNOT2,CNOT8,TNKS1BP1
GOBP_REGULATION_OF_CELL_SUBSTRATE_JUNCTION_ORGANIZATION	ADHD	0.0167622	0.00584276	0.00411933	48	0.233063	brain	TWAS	c5	0.00411933	0.288165858	CORO1C,KDR,SLK,NRP1,EPB41L5,COL16A1,ROCK1,LIMS1,PTPRA,THBS1,APOD,GREM1,FMN1,PEAK1,RAC1,DAPK3,BCAS3,CLASP2,S100A10,PPM1F,WNT4,DUSP3,SDC4,DUSP22,PTEN,MACF1,THY1,IQSEC1,MAP4K4,POLDIP2,VCL,ITGB1BP1,ROCK2,EPHA3,FAM107A
GOCC_SAGA_TYPE_COMPLEX	ADHD	-0.020161	0.00702669	0.00411508	29	0.417018	brain	TWAS	c5	0.00411508	0.288165858	TADA2A,TRRAP,SUPT3H,TADA2B,KAT2B,POLE4,TADA3,USP22,SUPT20H,MAP3K7,DR1,SF3B3,TAF9,ATXN7,KAT14,SGF29,TADA1
PID_HDAC_CLASSI_PATHWAY	ADHD	-0.0207709	0.00723408	0.00408848	35	0.322892	brain	TWAS	c2	0.00408848	0.288165858	SIRT5,SMURF1,SAP30,NFKB1,XPO1,KAT2B,GATAD2B,SMG5,RANBP2,EP300,RANGAP1,GATAD2A,SSPOP,SIN3B,SAP18,MBD3,YY1,SIRT6,TNFRSF1A,MTA2,HDAC5,CHD3,SIRT2,RAN,NCOR1,HDAC9,SIRT3,HDAC11,MAX,HDAC10,ZFPM1,HDAC2,UBE2I
MIR1182	ADHD	-0.0239261	0.0083514	0.00417106	23	0.781566	brain	TWAS	c3	0.00417106	0.28840616	THBS3,YTHDF1,ANKLE1,GPR176,ZNF609,OLA1,NPSR1,ABCC12,MAP1LC3B,MYO5C,PIP4K2A,RELN,TBX5,AMIGO2,EBF3
MIR484	ADHD	0.0155882	0.0054439	0.00419091	63	0.291389	brain	TWAS	c3	0.00419091	0.28840616	HLA-DOB,PNRC1,DCBLD2,NDST3,IFNAR1,WFS1,PDGFA,MCTP1,SORBS1,EME1,VKORC1,PKNOX1,QTRT2,BSDC1,TGM2,HK2,EPX,ADGRE2,TOR3A,IL21R,CARHSP1,TSGA10,REV1,TBCD,SUSD2,TNR,HIPK1,MEN1,ZMIZ1,KCNJ14,MED8,STRN,ANAPC7,XPO4,NFATC4,RHOBTB1,TGFBR3,ABCB10,RETREG1,EFR3B,FGF1,SNN,KIAA1549,PTGER4,RAB30,SVOP,COLQ,TOPBP1,ALPK3
RUAN_RESPONSE_TO_TNF_UP	ADHD	0.0267428	0.00933777	0.00418405	13	0.139302	brain	TWAS	c2	0.00418405	0.28840616	HP,OR2H2,HLA-E,HLA-B,TAP2,CP,IFNGR1,STAT1,GBP2
WENG_POR_DOSAGE	ADHD	0.0169638	0.00591699	0.00414419	35	0.514015	brain	TWAS	c2	0.00414419	0.28840616	ANTXR2,VNN1,ANXA5,LGALSL,ACOT1,ACOT2,ENTPD5,ASNS,SLCO1A2,RETSAT,GSTM1,HMOX1,CES2,CYP2C19,LGALS1
GOBP_NEGATIVE_REGULATION_OF_PROTEIN_CONTAINING_COMPLEX_DISASSEMBLY	ADHD	0.0140081	0.00489963	0.00424969	65	0.120324	brain	TWAS	c5	0.00424969	0.289675586	WASHC2C,APC2,MAP6D1,CRACD,CKAP2,UBQLN4,CARMIL1,BMERB1,TMEM39A,LMOD2,TTBK2,AVIL,CLASP2,ADD3,SPTBN5,SPTBN1,MAP1B,PHF23,CAPZB,LMOD3,SPTB,CAPG,CAPZA2,SPTBN4,CAMSAP2,LMOD1,SCIN,TMOD2,TMOD3,PLEKHH2,VILL,CAPZA1,TRIM54,TAOK1,TRIOBP,SLN,SVIL,ATXN7,SWAP70,CIB1,SPEF1,ADD2
GOBP_REGULATION_OF_DENDRITE_MORPHOGENESIS	ADHD	-0.0167985	0.00587734	0.00426069	41	0.385377	brain	TWAS	c5	0.00426069	0.289675586	KNDC1,YWHAH,EEF2K,DBNL,CAMK2B,GSK3B,NEDD4,CUL7,SS18L2,SIPA1L1,CAPRIN2,CUX1,EPHB2,ACTR2,RELN,LRP8,NFATC4,SARM1,DPYSL5,TNIK,CHRNB2,ANKRD27,CHRNA3,SS18L1,OBSL1,RAB21
KEGG_REGULATION_OF_ACTIN_CYTOSKELETON	ADHD	-0.00968764	0.00338781	0.00424234	157	0.403717	brain	TWAS	c2	0.00424234	0.289675586	PIP4K2B,FGF22,APC2,EGFR,LIMK1,ACTB,RAC1,EGF,FGF5,MYL5,FGFR3,PXN,LIMK2,PDGFA,PDGFC,ITGA7,PIP4K2C,ITGA3,MAPK3,ITGAX,MYH14,FGF2,RAC3,MYL7,ACTN3,SSH3,FGF10,FGFR4,PIK3CD,SOS2,ROCK1,FN1,ITGA6,ABI2,WASL,ENAH,PAK6,ITGB3,CHRM5,FGF12,WASF2,GNA13,BRK1,CFL2,ITGB4,ARHGEF12,PDGFD,ARHGEF7,WASF1,ITGA1,ITGA2,MYLK,ITGB5,MYLK2,MYLK3,PIP5K1C,MAP2K2,MYH9,PAK1,ITGB8,ITGA8,ARPC2,PIP5K1A,CRKL,IQGAP2,F2R,FGFR2,CYFIP2,CD14,DIAPH1,ITGAV,DOCK1,CDC42,FGF11,MYH10,ARPC5,RAF1,CRK,BDKRB2,BDKRB1,F2,ITGA5,TIAM1,PAK4,DIAPH3,MYL9,ARHGEF4,MAP2K1,HRAS,ITGB2,FGF1,CYFIP1,SCIN,ITGB1,PIP4K2A,ITGA9,KRAS,GIT1,SSH2,FGF7,BCAR1,VAV3,GNA12,VCL,PFN4,PAK5,PIK3CG,PIK3R3,ROCK2,IQGAP1,GNG12,FGF23,ACTN1,PAK2,PPP1CB,ACTN2
GOBP_MITOCHONDRIAL_OUTER_MEMBRANE_PERMEABILIZATION_INVOLVED_IN_PROGRAMMED_CELL_DEATH	ADHD	0.0180543	0.00632025	0.00428244	38	0.379424	brain	TWAS	c5	0.00428244	0.289989707	SLC25A4,MAPK8,ACAA2,TMEM14A,GCLC,STPG1,MPV17L,GSK3B,BBC3,SPG7,NMT1,ATP5IF1,CHCHD10,BCL2L11,ZNF205,BID,RTL10,RHOT2,BAK1,BOK,HIP1R,BLOC1S2,PPIF,MUL1,MOAP1,BNIP3,FZD9,SLC35F6,VDAC2,RHOT1
AAGCAAT_MIR137	ADHD	-0.0107041	0.00374896	0.00430065	140	0.10539	brain	TWAS	c3	0.00430065	0.290062565	INPP5A,DUSP8,PHLPP2,AP1G1,CCZ1,CCZ1B,SETD7,SLC46A3,CCNG2,NKAIN1,CSMD2,TBC1D19,RUNX2,DYRK1A,SNX25,PDLIM3,RAVER2,NRP1,CC2D2B,CACNA1G,TSC22D2,SERP1,ANKRD12,SRSF5,ATP1B1,KANK4,HERPUD2,MIB1,RANBP2,BMPR2,FAM117B,PPP5C,SPHK2,STX16,NPEPL1,SNRK,GREM1,SGPL1,PPP3CB,SGCD,PTGFRN,NABP1,RBMXL1,MAPKAPK2,YOD1,ARHGEF7,ABHD6,CEP128,GRIN2A,DCDC2,RIMS3,PLCB1,THBS4,MED13,SOBP,PDCD6,KCNA2,CTTNBP2NL,CUL3,FNDC3A,RPS13,DR1,FNBP1L,RELL2,FLRT2,MGAT5B,PTPN2,CDC42,RETREG3,MYBPC1,NEUROD1,CHST9,RIMS4,SLC43A2,SLC6A6,ERBB4,KLF12,SLC24A3,DNAJB1,SLC17A6,YBX3,CADPS,CTDSPL,TRIM33,XPO4,RHOBTB1,FAM222B,DIP2B,ZDHHC5,MAPK1IP1L,RPGRIP1L,FBXL7,SLC7A9,WIF1,ACP1,FURIN,RCN1,SATB1,CHORDC1,RAB21,SRPK1,HLF,NFASC
REACTOME_MISMATCH_REPAIR	ADHD	-0.0191722	0.00672417	0.00435488	25	0.156365	brain	TWAS	c2	0.00435488	0.291488607	PMS2,RPA3,LIG1,POLD1,POLD2,PCNA,RPA2,MSH2,MSH6,MSH3,EXO1,POLD3,RPA1
REACTOME_SIGNALING_BY_BRAF_AND_RAF1_FUSIONS	ADHD	0.0139221	0.00488298	0.00435623	59	0.728345	brain	TWAS	c2	0.00435623	0.291488607	ACTB,PAPSS1,CAMK2D,ATG7,RAF1,AGTRAP,CLCN6,MAPK3,APBB1IP,SND1,CAMK2B,FN1,ITGB3,CNKSR1,MAP2K2,AP3B1,BCL2L11,RAP1A,AGGF1,TRAK1,YWHAB,TRIM24,KIAA1549,ZC3HAV1,KDM7A,MAP2K1,HRAS,MPRIP,MARK3,TENT4A,KSR1,KRAS,FAM114A2,VCL,IQGAP1,KSR2,PEBP1
GOBP_RELEASE_OF_CYTOCHROME_C_FROM_MITOCHONDRIA	ADHD	0.0178017	0.0062632	0.00447943	41	0.264855	brain	TWAS	c5	0.00447943	0.291662579	PARL,TRIAP1,FAM162A,PRELID1,GPX1,BBC3,BCL2L11,GGCT,BAK1,SOD2,PRKN,BOK,PPIF,PINK1,BCL2L2,MFF,OPA1,TIMM50,FIS1,MOAP1,PMAIP1,BIK,BNIP3,BCL2,HRK,FZD9,PDCD5,BID,PLA2G6,AKT1,GHITM
GOMF_ACID_THIOL_LIGASE_ACTIVITY	ADHD	0.0166228	0.00584503	0.00445612	44	0.679996	brain	TWAS	c5	0.00445612	0.291662579	AASDH,ACSL1,ACSF2,ACSM5,ACSL5,SLC27A6,ACSL6,SLC27A1,ACSM1,ACSF3,SLC27A2,ACSL3,ACSBG1,ACSS3,SUCLA2,SLC27A5,DIP2A,SUCLG2,SUCLG1,ACSS2,AACS
GSE22611_MUTANT_NOD2_TRANSDUCED_VS_CTRL_HEK293T_STIMULATED_WITH_MDP_6H_UP	ADHD	-0.00811831	0.00285492	0.00446035	166	0.0932182	brain	TWAS	c7	0.00446035	0.291662579	GJC1,GFAP,LRRC37A4P,PALM,NLRP2,LINC00342,ZAP70,NME5,CYP21A2,VPS52,CCZ1B,SMIM14,SLC49A3,SETD6,MARCHF1,ACSF2,RSAD1,BIN1,THSD7A,PRND,IKZF3,RAPGEFL1,PSMC3IP,SLIT2,CTSW,ATP1B1,MRPL34,RAB3A,C2CD3,KLHL35,BMERB1,HEATR6,APOC1,APOC2,CARF,TMEM39A,FSTL1,SIDT2,IFT46,ANGPTL7,DHRS3,PAK6,BICD1,CHST3,ADARB2,LRRC37A3,BTN3A1,CHRNA1,PLEKHA1,ACADSB,ABCF2,SLAMF8,F11R,GPRC5B,BRWD1,PGBD5,OVGP1,TARS2,RFX5,NEB,CDADC1,TNFAIP2,CKB,CRHR2,KPTN,PEPD,KRT5,CLCA3P,ALOX15B,ARHGEF15,CAT,EOGT,KDM4B,OPA1,APOD,MET,CLIP3,CYB5R3,TASOR,RTCA,PRKAA1,KLRC3,OR6A2,RIN3,SLC35F6,METTL3,GGPS1,RAD17,TGFBR3,KTN1,KCNMB1,RANBP17,POLR3F,EFR3B,POLR1F,UMPS,LIG3,EMP1,MYOM1,MMS19,SBNO1,CCDC92,MTMR11,GNG12,WWC1,BAIAP3,H4C9,FHL5,SDR39U1,AKR1C3
MIR409_3P	ADHD	0.0111956	0.00393528	0.00444227	81	0.162211	brain	TWAS	c3	0.00444227	0.291662579	KANSL1,ITGB3,VSTM2A,LANCL2,ZNF138,RRH,TM4SF18,AIDA,IFIT2,SLC15A4,ASAP2,SAV1,UPK1B,PLCH2,ABHD5,ZNF660,BTN2A1,NPC2,MRPL57,ZDHHC20,ZNF781,OXTR,IMPACT,DCLRE1B,TRIM33,DENND2C,VPS41,TEP1,IQCJ-SCHIP1,CACNB4,SLC35A3,PDHX,STRN,GALNT1,AKIRIN1,TOP2B,NUDT21,ANAPC7,LMO4,IFTAP,ZNF99,NUFIP2,CPD,NAV2,EML5,MTRR,SLC1A3,DENND5A,REPS1,NFKBIZ,MYO1D,RAB30,SEC22B,CEP19,DLG1,SMAD2
MIR4423_5P	ADHD	0.0391767	0.0137749	0.00445408	16	0.306496	brain	TWAS	c3	0.00445408	0.291662579	USP30,PKD2L2,CNOT6,GPR85,ANAPC16,SH3BGRL3,LATS2,SMARCB1,GLIPR1,CEP20,FNDC3A,MEGF10,RND2,KCTD18,KCTD4,TMED7
MIR9851_3P	ADHD	0.00921824	0.00323766	0.00441068	144	0.280717	brain	TWAS	c3	0.00441068	0.291662579	INPP5A,TLCD3A,NXN,VKORC1L1,MMD2,HADH,KLHL24,C12orf60,OTUD4,FBXL5,PSEN2,CCDC190,NEMP1,TWSG1,OSBPL11,DAZAP2,SP1,NDST1,FBXO41,OVOL1,FKBP9,ASAP2,RALB,SRSF10,LDLRAP1,MAP4K5,LSMEM2,CAMTA1,SPSB1,SLC12A9,CDCA7L,OTUD7A,RNF165,WDR82,SNX1,DPP8,MYO1B,NFYB,ARMC7,CYGB,TOR3A,ARHGEF12,GRIK4,WIPF1,YOD1,IL17RD,RPP14,CARHSP1,ARHGAP21,RIMS4,ELMO2,MAP3K20,FOXK2,RNMT,ADSS2,GTDC1,JHY,TMEM163,B3GALT1,USP49,DCUN1D2,NCDN,DOP1A,HP1BP3,LUC7L2,SLC7A8,KIF13A,CAV1,RPP30,CEP43,ANKRD44,TTYH3,FUT8,GLRX3,ANKRD40,DUSP18,TIMP3,RNF152,KIAA1143,MYO18A,COMMD7,ZNF695,ZNF496,GALNT13,ARL8B,CEP170B,PDE6C,TET1,PDE3A,OGFOD2,COL11A1,IDH2,CCND2,CMTM4,HS3ST5,JPT2,SIRPA,HEATR1
RUAN_RESPONSE_TO_TNF_TROGLITAZONE_UP	ADHD	0.025163	0.00885309	0.00447916	17	0.137778	brain	TWAS	c2	0.00447916	0.291662579	HP,OR2H2,HLA-E,HLA-B,TAP2,CP,IFNGR1,STAT1,GBP2,ACOX1
GSE25123_CTRL_VS_ROSIGLITAZONE_STIM_MACROPHAGE_UP	ADHD	0.0100638	0.00354292	0.0045037	115	0.557236	brain	TWAS	c7	0.0045037	0.291948359	ADAM8,KLHL36,GPX4,PLEKHJ1,TLE2,LIPE,IL17RA,CNNM3,ACTR1B,DGKQ,FRG1,NCOA7,SUOX,STAT6,DTX3,ZNF689,CFAP410,FBXL20,JUP,RAB5C,PPDPF,ZNF131,KBTBD2,MAD1L1,PPP1R37,CHRNE,UBOX5,EPHX1,TSC22D4,NYAP1,BCAT2,CD37,PRR12,AP2A1,UBE2T,ADIPOR1,ZNF467,TMEM81,ELK4,SLC25A39,PELO,HSPBAP1,YJU2,EYA3,EPB41,AP2B1,USP22,MTURN,TNFRSF1A,TTC5,MTA2,STARD10,MCRIP2,METRN,AGER,WDR46,SEPTIN9,CTDNEP1,EIF5A,PPP1R14B,DIP2B,LETMD1,GALNT6,ITGA5,CAPZB,COX15,KAZALD1,GIGYF2,ZFP90,LIN7C,PIK3R4,CEP250,DLGAP4,SAMHD1,GLYR1,HSP90AB1,SARS1,STRIP1,HLA-E,PPP1R18,ISCU,FANCE,AMFR,MAX,MAPK6,LGMN,MARK3,SLC25A3,TXNDC11,SUDS3,CREG1,PRKCQ
LEONARD_HYPOXIA	ADHD	-0.028874	0.0101687	0.00451831	23	0.515637	brain	TWAS	c2	0.00451831	0.291948359	SAP30,CCNG2,PHC2,AK4,PFKP,EFNA1,MUC1,PFKFB4,SERPINE1,KDM3A,JMJD6,ADORA2B,PPP1R3C,BNIP3,TGFA,RASGRP1,F3,SLC7A5
REACTOME_DEACTIVATION_OF_THE_BETA_CATENIN_TRANSACTIVATING_COMPLEX	ADHD	0.0363188	0.0127966	0.0045375	15	0.0431631	brain	TWAS	c2	0.0045375	0.292073527	CTBP1,XPO1,PYGO2,AKT2,UBA52,RBBP5,CTNNB1,MEN1,CBY1,BCL9L,PYGO1,TLE2,BTRC,UBC,AKT1
GSE37533_UNTREATED_VS_PIOGLIZATONE_TREATED_CD4_TCELL_PPARG1_AND_FOXP3_TRASDUCED_DN	ADHD	0.0086163	0.00303782	0.00456342	180	0.330984	brain	TWAS	c7	0.00456342	0.292629308	NFRKB,GGNBP2,PIP4K2B,ZNF516,PTPRH,TBC1D9B,GABBR1,ABHD11,PARL,ABCC5,AP1B1,STBD1,PXN,VPS13D,PRDM4,CST3,ENTPD6,WBP1L,CALHM2,PDGFC,MIA3,MTCH1,FGD2,SGSH,RFNG,WDR45B,IFIT1,BLVRB,EGLN2,PLSCR4,RAD9A,CORO1B,UNC93B1,TOP3A,INPP5D,DGKD,RGS14,PRKAR2A,DALRD3,GNAI2,INTS1,PDXDC1,RERE,CD302,FKRP,PARP4,CACNA1I,XPNPEP3,PMM1,CENPM,ABCC10,CHMP1A,ACSBG1,WASF2,SORD,SNX6,ZNF862,ASIC3,ALDH6A1,PAQR4,VPS39,ZNF671,RNF114,IFFO1,TMCO6,ASRGL1,NUMA1,POLD3,RGL2,SEC14L1,SLC35C1,ARHGAP1,LMO2,NPHP4,DUSP3,HDAC5,GNPAT,POLR2A,VAMP2,SYNE3,OSBPL3,RNASE1,OXA1L,SLC7A8,PTPN18,GOLGA2P5,AP2A2,CHN2,SHLD2,CCR6,EPHB2,TESC,SCIN,HERPUD1,LMF2,ARSA,MX2,MX1,TRIM3,VILL,GORASP1,LHPP,TNFRSF11A,CRYL1,KLF7,DAP,RNASE6,ADCY2,CD180,MICAL1,STAB1,AKIP1,FES,MAN2A2,PANK2,XPO6,PPP1CB,ENDOD1
GOBP_DEVELOPMENT_OF_PRIMARY_FEMALE_SEXUAL_CHARACTERISTICS	ADHD	-0.0124247	0.00438332	0.00458912	70	0.832263	brain	TWAS	c5	0.00458912	0.292814636	CTNNA1,ZP3,EIF2B5,BMPR1B,PDGFRA,KDR,INSR,CASP3,SLIT2,COL9A3,A2M,HYAL3,NUP107,ESR1,FANCA,SCAPER,ACSBG1,FSHB,PLEKHA1,EIF2B2,AMH,TNFAIP6,MSH4,ADCYAP1R1,ATM,WNT4,MMP2,PGR,GDF9,FSHR,SGPL1,DACH1,UMODL1,PTX3,BCL2,BRCA2,ARID5B,LFNG,PTPRN,INHA,NUPR1,IMMP2L,GAS2
GSE11961_GERMINAL_CENTER_BCELL_DAY7_VS_MEMORY_BCELL_DAY40_UP	ADHD	0.00773005	0.00272903	0.0046182	190	0.974869	brain	TWAS	c7	0.0046182	0.292814636	C17orf50,TADA2A,PCSK4,PLD3,AXL,VWA3B,USO1,METTL27,GTF2IRD2,CDK6,HOPX,PGM2,ST3GAL6,HERC6,AHRR,TAPT1,ACAA2,JAK1,PPP4C,MYH14,ST3GAL4,ATP8B2,HCN3,CAMK2B,IFIT1B,TNIP1,CCDC191,RMND5B,KLRG1,KLRK1,DSE,PRKAR2A,VSTM2L,SNX4,ABHD8,PRKCA,GNA15,ANXA2,ZNF579,CCDC106,RAB3IP,KCNMB4,PPP2R5A,PACC1,MTFR1L,FRMD6,GLT8D2,RAB37,FOXN2,TBCEL,SLC35B3,APOBR,P2RX2,BBOF1,TRPM1,FLNB,NRSN1,LRIG1,SMAP2,CD244,ZDHHC20,ELOVL5,ARHGAP9,SNORD89,GRAMD2B,GLIPR1,PLA2G4D,RCBTB1,PLEKHA6,NINJ2,NOB1,DCUN1D2,RNASEL,BDH1,PLEKHA5,SSBP2,PALD1,PREX1,PTTG1IP,S100B,SDF4,TIAM1,AGFG1,SUN2,MPZL2,CPVL,DNAAF4,GLUD1,SHLD1,FHL2,GTF3C3,NUP210,CALU,SELENOP,AQP5,PTPN12,ST7L,CA12,CRADD,DNAJC27,DENND2C,SFMBT2,CCDC92,PSRC1,NECTIN3,IGF1R,ERCC3,PANX1
XU_HGF_TARGETS_INDUCED_BY_AKT1_48HR_DN	ADHD	-0.0242792	0.00857136	0.00461722	23	0.597205	brain	TWAS	c2	0.00461722	0.292814636	SNCA,CARMIL1,SUGP2,GOLGA8A,NFYB,ZNF268,KIF14,CDCA3,F7,MCOLN3,SPC25,PRPF4B,KIAA0586
HEB_Q6	ADHD	0.00933032	0.00329548	0.00463664	142	0.387247	brain	TWAS	c3	0.00463664	0.29288686	CACNB2,ADAMTS8,KCNMB3,ADGRL3,RUFY1,ARHGEF5,VSTM2A,ACTB,PRKCB,COL16A1,HPCA,ZNF362,POLL,TRIM8,ERBB3,SORBS1,PDK2,EPN3,TBX6,ZNF668,ZNF646,S100A8,EFNA1,RNF213,FAAP100,FBXL20,RAPGEFL1,NT5C3B,MEN1,RIN1,C10orf82,NANOS1,RAB3A,RTKN,TMEM184A,GREB1L,MKNK2,MRPL54,TSC22D4,HMGN2,SEMA7A,TRIP4,RASL12,RPL4,HID1,H3C3,H2AC7,CNTN2,KLHDC8A,MRGPRF,RASSF8,KCNS3,MYLK,DTX1,MED13,FAM98A,XPNPEP1,SPECC1,SOBP,GOLPH3L,CDC42SE1,GABPB2,CELF3,CCND2,GPR162,GNB3,RNF121,IL34,LINC01089,PMP22,MDK,ZMIZ1,MLIP,SYTL2,ASTN1,KCNQ5,RNF111,ABHD4,BCL2L2,CARMIL3,PPP2R3A,KIRREL2,COLEC12,CHID1,SPATS1,MACF1,RASGEF1A,TNNT2,LMOD1,PTPN7,SLC1A4,HOOK1,AAK1,TEPP,CACNB3,CCDC65,GPD1,WNT2B,SYT6,SLC1A7,TPPP3,TRAF4,SEZ6,MYO18A,CBFA2T2,SH3BP1,ANGEL1,USP1,MIR22HG,WDR81,KNCN,MOB3C,IMPG1,INF2,CBFA2T3,MYH3,WNT6,TUBA4A,DAAM1,ATXN7L2,PRMT6,FMO5
GOMF_NEUROTRANSMITTER_BINDING	ADHD	-0.0254576	0.00900204	0.00468427	18	0.259064	brain	TWAS	c5	0.00468427	0.293703729	GRIN3B,NIPSNAP1,CHRNB2,CHRNA4,CHRNA7,CHRNA1,CHRFAM7A,CHRNB1,CHRND,CHRNA3
MIR4777_5P	ADHD	-0.0131883	0.00466254	0.00467575	86	0.101478	brain	TWAS	c3	0.00467575	0.293703729	LILRA1,MCUR1,TMEM50B,ENPEP,BEND4,CFAP119,SPTBN1,PPP4R3B,GPAM,KCNN3,KBTBD2,GNAI2,GIPC3,HIF3A,KCNJ14,SRP14,RMDN3,NEGR1,ACADSB,RAD51AP2,GLCE,NMT2,MED4,TMED5,MMUT,IFT80,XAF1,PLAAT5,PLCB3,FBXO3,SEPTIN2,EMC1,G3BP1,CYGB,DIP2A,MYNN,C14orf93,FMO2,STK31,TMEM161B,PHYH,MAP4,APOL6,STYK1,RAD9B,CPPED1,PGGT1B,SEMA6D,SLC1A3,COG6,PIK3CG,NDFIP1,NAA50,NXPE3,TADA1,MIPOL1
SS18_SSX1_FUSION_UNIPROT_Q8IZH1_UNREVIEWED_TARGET_GENES	ADHD	0.0134084	0.00474471	0.00471371	67	0.076586	brain	TWAS	c3	0.00471371	0.294459028	POLRMT,PWWP3A,TMEM91,TRMT10A,MTTP,USP53,PSEN2,COL20A1,ATP1B1,CLSTN1,HHAT,RAB37,OLA1,MPP7,COBLL1,KCTD21,AP3B1,RHOQ,ATM,TNXB,RGL2,TMEM30B,METTL15,COL26A1,RASA4,KLF11,PRDM15,TSPO,CROCC,F7,HSPD1,TPM1,ARID5B,FAM227B,DTWD1,E2F7,SEMA3E,LARS1,RAB3C,LIN28B-AS1,CCDC92,RCN1,TMEM218,TMEM181
GOBP_LAMELLIPODIUM_ASSEMBLY	ADHD	-0.0153517	0.00544088	0.00477928	57	0.287512	brain	TWAS	c5	0.00477928	0.297457467	WHAMM,CDH13,P2RY12,ABLIM1,SLIT2,RHOD,S1PR1,CARMIL1,ABI2,PARVB,FER,MTOR,SPATA13,WASF2,BRK1,NUP85,FSCN1,RAC1,ARHGEF7,AVIL,ARPC2,WASF3,CDC42,CAPZB,AJUBA,NCK1,ARHGEF4,AKIRIN1,ACTR2,CYFIP1,ITGB1,VAV3,OCLN,VCL,ABLIM3,PLCE1,GOLPH3,SPEF1,SH2B1
GSE7568_IL4_VS_IL4_AND_TGFB_TREATED_MACROPHAGE_24H_DN	ADHD	0.00841109	0.00298391	0.00482008	160	0.462395	brain	TWAS	c7	0.00482008	0.298897928	ST14,ACACA,TADA2A,PSMB3,POLR1A,CANX,HADH,ALG3,COQ5,DENR,RWDD4,ACSL1,TRIP13,MRPL36,MRPL18,ZBTB7B,AGPAT3,MRPL49,BANF1,HMGCS1,ATPAF2,ALKBH5,THOC3,RWDD1,USP36,NOMO1,C1QBP,PRELID3B,RANGAP1,NOP10,DDX39A,AKAP8,SNUPN,DPY30,TTC27,FAM98A,MRPS7,SRP68,SLC16A6,GET1,SSR1,AKAP1,TUBB2A,TXN2,FOXK2,MRPS15,NDUFS5,HSD17B12,CRYZ,RABGGTB,NDUFAF1,CUTA,CCND3,LIPT2,AARSD1,ERLIN1,UHRF1,RPL36,NOC4L,PRMT7,SUCLG2,TSEN2,ATP13A3,ROGDI,DPAGT1,GFPT1,ZWINT,RARS1,POLR2C,UTP20,HSF2,MRPS31,RBM28,EIF6,MICAL3,TMEM97,FAM222B,GTF2F2,GUK1,SCARB1,SLC30A5,TGFBR3,GFM1,MAPK1IP1L,NMD3,DTD1,AKT1,EFTUD2,TXNL4A,PREP,FARSA,CALR,ADI1,EXOSC1,RANBP1,CCND2,ATXN7L2,MRPL23,CD81,IPO11,SREK1IP1,KLHDC4,GCSH,SMYD2
ZNF746_TARGET_GENES	ADHD	0.0235204	0.00835039	0.0048522	31	0.62585	brain	TWAS	c3	0.0048522	0.299791583	BRD2,IRF2-DT,RAVER2,KIRREL1,SP1,SLC29A2,PTP4A2,ITGB3,SNX33,PVALB,RABGAP1L-DT,RABGAP1L,B4GALNT3,FAM234A,ARHGAP5-AS1,SP3,PLEKHG3,ATP13A3,ATP13A3-DT,SERTAD2,LMO4,DENND4B,SLC43A1,DLEU2,SOCS2,REV3L,TRAF3IP2-AS1
REACTOME_TRANSCRIPTIONAL_REGULATION_BY_THE_AP_2_TFAP2_FAMILY_OF_TRANSCRIPTION_FACTORS	ADHD	-0.018532	0.0066036	0.00501068	27	0.415785	brain	TWAS	c2	0.00501068	0.308457461	EGFR,ERBB2,YEATS4,ESR1,EP300,KDM5B,YY1,KCTD15,TFAP2C,WWOX,TGFA,HSPD1,KCTD1,UBE2I,CITED4
ELVIDGE_HIF1A_TARGETS_UP	ADHD	0.0125728	0.00448766	0.00508447	65	0.264013	brain	TWAS	c2	0.00508447	0.309622276	TMEM33,KPNA1,GYG1,PSEN2,GDPD3,RPP40,FASTKD5,IDH3A,SEC23IP,RPP25,STX3,CCDC86,TOR3A,AREL1,ABCF2,SOBP,OSTM1,GCH1,PNO1,POLR3K,SLCO3A1,CCND3,SLC35C1,RMC1,RRP15,GLYR1,SLC29A1,SLC24A3,LARS2,SLC5A6,ADAT1,SOCS2,RRP12,ATP6V0A2,CTPS1,LSG1
FOSTER_KDM1A_TARGETS_DN	ADHD	0.00789473	0.0028163	0.00505945	161	0.732001	brain	TWAS	c2	0.00505945	0.309622276	TUBGCP2,FUOM,ECHS1,UBE3B,WARS1,BTBD1,DHODH,R3HDM4,DIRAS1,GNA11,BCKDHA,PHYKPL,GFPT2,WIPI2,SAP30,CPLX1,DGKQ,UBE2D3,BDH2,EVC,AP1B1,PLOD1,INTS11,NADK,CPE,CC2D2A,H3-3A,SGCB,SPRYD4,DDIT3,ITGA3,DDX25,RAC3,DCXR,POLA2,LTBP3,B4GAT1,DRG2,SCLY,NAA80,TGM2,MTHFD2,PGLS,PIK3R2,KDM4B,ATP2A3,ENO3,ZNF579,RTL6,NPEPL1,ZCWPW1,LRCH4,BUB1B,CUL7,SNAI3,URAHP,MRPL10,ETFBKMT,IDH3A,NT5E,RUVBL2,NISCH,ITGB4,KATNIP,EIF3C,FAM110A,TMEM186,MRPL35,ACOT8,SEC14L1,RNMT,RDM1,PEX11A,RCCD1,C1orf198,RAPGEF3,LZTR1,ANKRA2,RARRES2,FASTK,F2R,WDR90,METRN,HAGHL,MSLNL,GNG13,GNPTG,NT5C3B,SOX15,RIOK3,CDC20,GFM2,RPS6KA4,AGFG1,MZT2A,DIS3L,SDHAF1,UBR7,OTUB2,CPB2,AMPD3,KDM1A,TCEA3,STRIP1,GLI2,TRABD,CHKB,FHIP1B,PLCD1,VRK1,CTBP2,TGM1,BCAM,IRF2BP1,POLDIP2,SNX17,IFT172,TRIOBP,GCAT,LRRC40,CRIP2,SNN,ANKMY2,VPS45,C3orf14
GOBP_REGULATION_OF_PROTEIN_DEPOLYMERIZATION	ADHD	0.0128644	0.00459137	0.00508087	75	0.0611366	brain	TWAS	c5	0.00508087	0.309622276	WASHC2C,APC2,MAP6D1,WDR1,CRACD,CKAP2,NES,CARMIL1,BMERB1,LMOD2,TTBK2,CFL2,AVIL,CLASP2,ADD3,SPTBN5,PLEK,SPTBN1,MAP1B,F2RL1,CAPZB,LMOD3,SPTB,CAPG,CAPZA2,SPTBN4,CAMSAP2,LMOD1,SCIN,TMOD2,TMOD3,PLEKHH2,VILL,CAPZA1,TRIM54,TAOK1,SH3BP1,PDXP,TRIOBP,SLN,SVIL,ATXN7,SWAP70,CIB1,SPEF1,ADD2,ACTN2
GSE27786_BCELL_VS_CD8_TCELL_UP	ADHD	-0.00825994	0.00295114	0.00512779	155	0.489249	brain	TWAS	c7	0.00512779	0.310407121	VIM,DHX38,CWC25,BCKDHA,LENG9,RUFY1,HLA-C,HSPA1B,DTX2,PEX1,SH3TC1,TMBIM4,PLBD1,SMARCA5,TACC3,IL15,BTBD9,TIRAP,PPP4R1,DBNL,DAZAP2,SP1,PPIH,ATP6V0B,RDH12,SLC39A9,SCLY,RAB24,CLIC4,MACO1,DALRD3,GPX1,HEMK1,YEATS4,BAZ2B,PPP5C,BUB1B,DYNLT2B,AFF3,PPHLN1,TNS3,ARID3B,NUP62,SDHAF2,BAP1,VHL,NUP85,SLC25A19,PPP1R21,TXNDC5,CEP128,TSC2,CORO7,OPN3,CHML,LMBRD1,OGFRL1,MED13,TXN2,ATP2A3,ANKFY1,SMARCB1,UPB1,IFT140,TEX30,ASNSD1,TRAF3,TMED1,SPC24,WDFY2,RB1,NEDD9,MON1B,CDKN2C,CNP,HDAC5,SLC66A1,SH3GLB1,CNTROB,USP6NL,BHLHA9,SKIL,SORD,CARD11,VPS11,SLC4A7,B4GALNT4,ALDH9A1,LIG4,RPRD1A,SULF2,ARHGAP25,CYFIP1,TMOD3,MAP1LC3A,HDAC10,DNAJC22,ATP6V0D1,SLF2,SUFU,REEP5,NUP210L,ANKRD33B,RAB39A,CNIH4,HTR4,NCOA1,EXOC6,CIITA,PRXL2A,SH3YL1,NXPE3,PRCP,TUBE1,NDUFC2,STARD5,CFAP20DC
REACTOME_CA2_PATHWAY	ADHD	-0.0194101	0.00693589	0.00513403	33	0.963787	brain	TWAS	c2	0.00513403	0.310407121	GNB4,PRKG2,PDE6B,PRKCA,PPP3CB,KRAS,ITPR2,PLCB1,PPP3R1,MAP3K7,GNB3,GNG13,CTNNB1,PLCB3,WNT5A,GNG7,GNB5,MOV10,PRKG1,GNG5,GNG4,GNGT2,NFATC1,GNG12
E2A_Q2	ADHD	0.00869614	0.00312113	0.00533276	151	0.721281	brain	TWAS	c3	0.00533276	0.310845907	GGNBP2,USO1,SH3TC1,PRDM8,EYA4,AHI1,APBB2,TMEM165,MDGA1,DGKA,COQ10A,STX4,ZNF800,IMPDH1,RNF213,FSCN2,SLIT2,DIDO1,DSCAM,USP32P2,EPN2,CHRND,DGKD,TMED9,KCNH5,ESCO1,ITGA6,RAPGEF4,TRPV3,ENO3,RPL28,FBXL17,CYRIA,PTK7,HSPB2,CRYAB,ARL5B,PLEKHA6,CNTN2,ALG10,BPTF,CAST,SPACA6,GPRC5B,KCNMA1,NETO2,DEGS2,CBLN1,VDR,WDR20,RNF121,BCL7A,CHD5,PEG10,JUP,FGF11,CHRNB1,LAMC2,MAMSTR,PDLIM4,SPATC1L,ASXL2,SLC30A3,SKIL,MIR22HG,WDR81,MARCHF5,CYP26A1,MARCHF8,MASP1,MACF1,KCNQ4,SEPTIN3,C1QA,TAB2,KLHL23,JSRP1,OTOS,LDB3,ARPP19,GOLGA4,SCN5A,WNT2B,SYT6,LRP6,TPPP3,LARS2,LZTS2,KCNIP2,NFATC4,NOL4L,SH3BP1,H1-0,GCAT,PPP2R2B,ACTA1,KCNIP3,CBFA2T3,ATOH7,ANKRD2,AMPD2,TNNI2,NADK2,GAB2,CDC42SE1,DCT,GSE1
GOBP_HISTONE_H3_K4_METHYLATION	ADHD	0.0146742	0.00526696	0.00533489	45	0.263925	brain	TWAS	c5	0.00533489	0.310845907	KANSL1,BOD1L1,WDR5B,NELFA,PAGR1,SETD1A,KAT8,PYGO2,SETD4,DPY30,PIH1D1,WDR82,NFYB,H1-2,H1-3,RBBP5,KMT2C,NFYC,DYDC2,BEND3,CTNNB1,NFYA,MEN1,BRCA1,SETMAR,BOD1,KMT2B,CTR9,KDM1A,NELFE,DNMT3B,NCOA6,KANSL2,MCRS1,PRMT6
GOBP_REGULATION_OF_MITOTIC_NUCLEAR_DIVISION	ADHD	-0.01342	0.0048206	0.00537129	76	0.175197	brain	TWAS	c5	0.00537129	0.310845907	PRAP1,EGF,ANAPC5,KNTC1,INSR,KIF20B,AURKA,BMP7,TOM1L2,PIN1,SPC24,NME6,MAD1L1,TEX14,CCDC8,EDN3,BUB1B,NUSAP1,CUL7,CUL9,MAD2L1BP,NUP62,GEN1,BMP4,DAPK3,RCC1,L3MBTL1,CDCA8,TRIP13,PKMYT1,CUL3,KLHL22,RB1,IK,INCENP,ATM,CDC42,USP44,PCID2,CDC16,CDC20,SPHK1,BIRC5,CAV2,BORA,ZWILCH,BUB3,TGFA,ZWINT,NEK2,ANAPC7,SMPD3,XRCC3,PDXP,IL1A,SPDL1,CDT1,DYNC1LI1,SPC25,SH2B1,NUF2,TOM1L1
GSE15930_NAIVE_VS_48H_IN_VITRO_STIM_IFNAB_CD8_TCELL_UP	ADHD	0.00982622	0.00352914	0.00536418	129	0.725643	brain	TWAS	c7	0.00536418	0.310845907	SYNRG,GABBR1,ABCC5,SLC7A11,AP1B1,TEC,PDE1B,BLOC1S1,COQ10A,ARHGEF25,LTBP1,HCN3,SEMA4A,NTRK3,MFGE8,CAMK2B,JARID2,PHC1,SDC3,BSDC1,RNF123,TIMP2,CANT1,S1PR1,GNA11,MATK,ERCC2,VIPR1,ITGB3,FRAT1,PI4K2A,RALGPS2,QSOX1,GCSAM,EPS15L1,PLTP,TBX2,FLG,TMEM191C,TRIM13,F2RL1,CD276,SLCO3A1,LMO2,CAT,PLEKHA5,RFX2,DNAJB4,STX2,NGEF,SGPL1,PSAP,INPP5K,BDKRB1,RANBP10,CCDC93,PAK4,CUX1,ABCG1,TMED8,ITPK1,RPS6KA2,CLTB,AKIRIN1,IL27RA,NAGA,GPX2,MAP1LC3A,ARSA,CCKBR,DENND2B,ZYG11B,USP3,C19orf48,MCOLN2,MKNK1,SPATA6,FGF7,SH3BP1,ZNF292,GALNT10,SVIL,ADRB2,METTL8,RAPGEF4,ANKH,ULK2,GREM2,RETREG2,HLA-DOA,SIAE,DCT
GSE22886_NAIVE_BCELL_VS_MONOCYTE_UP	ADHD	0.00848429	0.00304202	0.00528663	166	0.241476	brain	TWAS	c7	0.00528663	0.310845907	HYDIN,DDR1,LTB,HLA-DOB,HLA-DOA,HOPX,BANK1,FRAS1,SEL1L3,TBC1D19,SCD5,LRBA,GABRB1,GINS1,TRIB2,TTC39A,RASGRP3,PDLIM1,BLNK,MTCL1,DNAI4,ABLIM1,GSTA1,MYOZ3,SCLY,GTPBP3,PGPEP1,ZNF506,C2CD3,KLHL35,SEMA4F,CENPM,DBNDD1,KATNBL1,GOLGA8B,CHST3,SLC6A16,IDI2-AS1,UTP25,TRAF5,SLC24A1,LRRC37A3,CD200,CFAP44,CR2,MOXD1,DLG5,DSP,P2RX5,ZNF529,ZNF571,COBLL1,SOBP,ZBTB24,YPEL1,VPREB3,CDCA8,MARCHF3,SLC12A2,CEP72,PAWR,PIK3C2B,FBLN1,SP140,FNBP1L,ZNF154,ZSCAN18,SNHG20,KIAA1549L,BCL7A,PEG10,AGBL2,MCTP2,OTUD3,SNAP91,CORO2B,PAIP2B,RUBCNL,CEP43,CCR6,LBH,NOS1,UST,ULBP1,MCF2L,ZNF493,BACE2,TAF4B,ZKSCAN7,TRAF4,POU6F1,FGF7,ABCB4,SLC35F2,PTPRK,DLEU1,DCAF17,SKAP1,TBC1D30,RIC3,SLC25A16,TFDP2,GARRE1,IL21R,GPA33,TNFSF4,CHL1,ENDOD1
GSE39820_CTRL_VS_TGFBETA3_IL6_IL23A_CD4_TCELL_DN	ADHD	0.00854634	0.00306044	0.00522991	152	0.520921	brain	TWAS	c7	0.00522991	0.310845907	TPGS1,PTBP1,GNA11,SDCBP2,RGS19,FABP1,TMEM248,WIPI2,SMIM14,RHOH,PLAC8,PAPSS1,HADH,MAEA,GPR15,WDR1,CCNI,MIIP,PEX13,BEND4,AHRR,GPR108,TRIP10,SNAPC2,CERS4,STN1,ITGA7,CDIPT,BIN1,PAQR8,NPLOC4,C6orf120,MEN1,BANF1,PC,MAP2K6,MACO1,ROS1,SLC4A5,HAUS8,OCEL1,YJU2,FIZ1,PARVG,UBE2Q2,KDELR1,RUVBL2,TRPM4,ATF5,CRELD1,TXNDC5,AREL1,MALT1,COPA,USF1,SCPEP1,CRTAP,USP22,GFER,AMDHD2,PSTPIP1,DNAJA4,RHOQ,FNDC3A,FASTK,SRA1,RPS18,CUTA,DEF6,FANCE,VARS1,CCND3,PPP1R14C,UCP2,PMP22,YIF1B,MUL1,RMC1,RNF125,MRI1,SUCLG1,VAMP4,PTTG1IP,NET1,CYP1B1,HERPUD1,COMMD7,AHCY,TRPC4AP,EDEM2,SMPD1,PPM1J,TGM1,NOP9,RNF149,RHOBTB1,MPST,CYTH4,ANKRD54,CCNO,MED19,EEFSEC,EMP1,CNPPD1,NXPE3,CAMK4,LYSMD3,MAF,CENPN,ARHGDIB,GPR180
GSE4142_PLASMA_CELL_VS_MEMORY_BCELL_DN	ADHD	0.00851211	0.0030565	0.00535417	156	0.455313	brain	TWAS	c7	0.00535417	0.310845907	NSFL1C,PCDH10,FAT1,LARP7,ARSJ,VPS36,EFEMP1,BLVRA,POLD2,ZMYND12,PPIH,C2CD2,PKNOX1,CENPS,PIN1,PDZRN4,FABP3,ZNF362,CCDC124,CMSS1,ATIC,POLE4,C1QBP,RAB3IP,C1QTNF9,SLC51A,FARSB,HAUS1,ADAMTS20,ZSCAN29,SULT2B1,RUVBL2,CTU1,TMCC2,C11orf24,C3orf52,MEIOC,DCDC2,KIAA0319,GZMM,KLF16,OAZ1,LSM7,DYNLL2,DIS3L2,GTF2H4,FOXRED2,PIGC,ANKRD45,INAVA,PGBD5,RPAP1,PMS1,PIGF,TECPR2,CD9,XRCC2,RPUSD2,DENR,CDK2AP1,LANCL2,KCNK6,NFKBIB,ACSL6,TIMM22,GLRX5,BOD1,CHID1,OSBPL6,CCDC141,SESTD1,RTCA,SCIN,CNKSR3,YBX3,ACOT2,BCL2L13,MRPL40,COA7,EEF1AKMT1,C1orf52,ARHGEF37,TIMM10,TRIM36,DUT,MMACHC,DTD1,CFAP298,STOX1,PSMA7,PTK6,DCDC2C,EXOSC1,CETN3,RCSD1,IGFALS,TENM4,NTN1
MIR3664_5P	ADHD	0.0163712	0.0058741	0.00531974	49	0.412854	brain	TWAS	c3	0.00531974	0.310845907	RASGRF1,KLHL36,CNOT6L,SLC4A4,CC2D1B,SGCB,HSD17B6,CCSER1,LIX1,CCDC152,TJP3,CAMTA2,SLC45A3,ZNF532,DNAJC16,CAMTA1,ZMYM5,COL6A1,CALCR,KIF13A,PPFIA1,PRTG,PGS1,BMPER,MEI4,ACVR2B,DYNC2H1,EFCAB5,SLC22A3,ORC4,DPP10,RAB3GAP2,ATP1B3,CYP39A1,CYP27C1,HLF
MIR3684	ADHD	0.0318534	0.0114399	0.00536234	18	0.52144	brain	TWAS	c3	0.00536234	0.310845907	EXOC1,ITGAX,ZIC4,DSP,GCH1,GGCX,TIAM1,TCP10L,DLEU7,FUT4,SRSF8
MIR6751_3P	ADHD	0.0157645	0.00565711	0.00532518	56	0.225637	brain	TWAS	c3	0.00532518	0.310845907	GLO1,GLRX,VKORC1,ISG20L2,NAP1L5,PPIA,PKNOX1,KANK4,N4BP3,WDR6,ERCC4,SNX22,HID1,ELK4,OLA1,EIF3C,GCSAM,RPS6KL1,PTBP2,B3GALT5,NAA60,FAM98A,ITGA8,PAX7,TANC2,PITPNM3,CHD3,STX6,CEMIP,NAV1,APOL6,LRRC17,RRP8,PPARGC1B,TMED7,FYB2,HTR1A
REACTOME_ENDOSOMAL_VACUOLAR_PATHWAY	ADHD	-0.0141374	0.0050722	0.00531592	26	0.81291	brain	TWAS	c2	0.00531592	0.310845907	HLA-F,HLA-G,HLA-A,HLA-E,HLA-C,HLA-B,LNPEP,CTSS
REACTOME_SIGNAL_AMPLIFICATION	ADHD	-0.0225498	0.00809983	0.00536951	20	0.670948	brain	TWAS	c2	0.00536951	0.310845907	GNB4,P2RY12,P2RY1,GNAI2,GNG7,GNA11,GNA15,GNA13,GNB3,GNG13,PLA2G4A,GNB5,GNG5,GNG4,GNGT2,GNG12
WP_PROSTAGLANDIN_SYNTHESIS_AND_REGULATION	ADHD	0.0144972	0.00520854	0.00537999	49	0.287204	brain	TWAS	c2	0.00537999	0.310845907	HPGDS,HPGD,ANXA5,ANXA3,CBR1,PPARGC1B,ANXA6,ANXA2,CYP11A1,PTGFRN,HSD11B1,S100A10,S100A6,PTGER3,AKR1C1,AKR1C2,AKR1C3,PTGIS,PLA2G4A,PTGDR,EDNRB,AKR1B1,PTGER4,ABCC4
GSE5679_RARA_AGONIST_AM580_VS_AM580_AND_ROSIGLITAZONE_TREATED_DC_UP	ADHD	0.00910022	0.00327202	0.00541545	140	0.394579	brain	TWAS	c7	0.00541545	0.311830453	B9D2,NDUFC1,UBAC2,FAM162A,ARFGEF3,CBR4,SH3RF1,NT5C2,AK4,SAR1B,LTBP1,EI24,NAXE,SETD4,KRT222,PGPEP1,EPDR1,PRXL2B,MAN2A1,TBC1D2B,FAM241B,COLCA1,PPP2R1B,TBC1D7,MICU1,SFMBT1,CHDH,ZWINT,IPMK,LPP,MSH6,SCRN3,MTX2,AHI1,PXMP2,NIT1,UFC1,DYNLL2,SERINC5,NDUFS4,TUBB2A,TUBB2B,CYB5D2,PEX11A,TMEM106C,GALM,STK39,ZMAT2,ZIK1,FAM234A,POGLUT3,TXNDC17,MTCH2,USP6NL,RNF157,MFSD11,AK7,KCNQ5,NDUFB3,ALS2,UMAD1,PLEKHG3,CBX6,ZNHIT1,SLIRP,LMAN1,DESI1,MMD,HMOX1,SMCO4,RDH12,PTPN5,FAM216A,DUS2,LMO4,ALDOC,MYO18A,CTNND2,RAB11FIP4,SCCPDH,TOX4,MDM1,NFATC1,SOSTDC1,COPRS,C12orf4,GSTM4,CD81,DOCK4,SLC22A15,NDUFC2,PLEKHO1,MRPS21,GOLPH3L,FANCF
GSE15324_NAIVE_VS_ACTIVATED_ELF4_KO_CD8_TCELL_UP	ADHD	0.00821235	0.00296161	0.0055554	163	0.374295	brain	TWAS	c7	0.0055554	0.317757902	DPYSL4,FUOM,TPGS1,ABCA7,DIRAS1,SLC39A3,STMN3,UCKL1,PDLIM7,B4GALT7,MRNIP,TBC1D9B,TRIM26,GPANK1,PDLIM5,KREMEN1,OSBP2,AGTRAP,MIIP,PIGP,MAN2B2,SRD5A3,CHAD,NUDT6,GLMP,SLC26A11,NARF,IFIT2,MAP3K11,EFEMP2,EMX2OS,CLTB,DCTN1,WNT5B,CACNA2D4,MED11,PEX10,MEPCE,NDUFA6,PTK7,TRAPPC2L,VPS9D1,RFXANK,BCO2,NT5E,TMEM81,PLEKHA1,WIPI1,MTMR10,COX20,HEXIM1,ACOT8,PSMG4,FEM1A,OSER1,MAP3K9,DCAF4,SIPA1L2,ABCC8,WFDC1,APBB3,CD14,MEIS3,HAGHL,PSMB10,WWP2,RELT,VOPP1,PLEKHG5,CRYBB1,FAM210B,CHPT1,FAM98C,NPC1,LRRC1,DMAP1,ZNFX1,FBF1,TEN1,C19orf53,FMC1,PTPN18,MEGF11,BTAF1,TMEM80,QPCT,TTN,HDAC11,HAAO,BCDIN3D,PTPN12,KAZALD1,GBF1,ETHE1,AJAP1,TNIK,EVI2A,RAB11FIP4,METTL3,TEX264,ADAM12,ANKMY2,MPHOSPH9,IL6ST,PHF14,MAP3K2,TF,MCEE,GPR180
MIR6529_5P	ADHD	0.0191698	0.00691326	0.00555593	34	0.767331	brain	TWAS	c3	0.00555593	0.317757902	TAS2R20,TMEM248,ANXA5,CCSER1,INPP4B,THSD7A,PURB,VAPA,KCNH5,TCF12,MAN2A1,BTF3,RPAP2,POLD3,PYROXD1,CSTF1,KLHDC9,FIBIN,HDAC9,DNAJC12,MEX3C,MAVS
MIR10525_3P	ADHD	0.0165411	0.0059748	0.00563186	50	0.333376	brain	TWAS	c3	0.00563186	0.319938785	PCMTD2,ANKIB1,USP53,CFAP58,KIF20B,ITGA1,RANBP1,TNFAIP2,PCDHGA1,PCDHGA2,PCDHGA3,PCDHGA7,PCDHGB7,PCDHGA11,PCDHGC3,EXPH5,SEH1L,NEUROD1,HGD,SLX4IP,ZNF470,PRKD3,SESTD1,ACLY,DSG1,PREPL,CTBP2,TAOK1,CARD16,SYPL2,DCT
MIR1323	ADHD	0.0078809	0.00284571	0.00561598	218	0.180459	brain	TWAS	c3	0.00561598	0.319938785	KCTD10,GLOD4,CDH7,LMAN2L,G3BP2,PNRC1,CLOCK,PPAT,CRMP1,ACKR3,COL25A1,ASIC5,CNOT1,HHIP,NFXL1,TEC,SLAIN2,YWHAH,MIXL1,PARP1,GINS1,LRP2BP,TSC22D2,SCN9A,SETD4,COPS3,ZNF286B,EPN2,ABCA8,BMPER,EEPD1,RTBDN,ARL6IP1,LY75,KCNAB1,OSMR,ARFGAP3,RTL6,ZNF831,MAN2A1,PATJ,FBXO28,TNFRSF19,MTMR6,NUP58,GRK5,INPP5F,HMGN2,RCC1,AKAP11,SGCD,RPS27L,DENND4A,MAP2K1,LPP,SPTSSA,PRKD1,STRN3,TLCD5,TBCEL,RBBP5,FGFR2,IKZF5,BBOF1,ARHGEF7,KMT2C,SMC6,ZNF615,ARHGAP21,DDX4,MIER3,GAPT,SSR1,FAM151B,PLD5,CBLN1,MANEAL,ATG14,PTPRQ,ACSS3,TEX30,PPP1R12B,ANKRA2,WNK1,AGGF1,KPNA4,SPTSSB,PRPF40A,ILRUN,WDR36,FAM168A,UVRAG,GVQW3,CAMTA1,MAT2B,PEG10,RFX2,DSC2,B4GALT6,TRAPPC8,SULF2,CSE1L,MYNN,RYBP,KDM7A,MFF,FUT9,ZNF286A,PLEKHB2,MARCHF8,KLHL7,STRN,SRI,CPB2,TTN,BTBD3,SLC2A13,LRRC8B,AAK1,PGAP1,ANKRD44,C2orf49,ST6GAL2,CALU,CAND1,TTC33,CLEC7A,GLCCI1,SLC25A36,ATXN3,CMPK1,SS18,XPO4,TMEM135,CPD,PEX5,GPATCH2L,KCTD12,RAD17,ARHGAP29,TGFBR3,ADCY2,DCC,CDK17,CNTNAP4,CGGBP1,DPP10,PAK5,CDH6,SAYSD1,USP47,MYO6,PRKAA2,ARHGAP32,CD200R1,IL1R1,MCM9,ADCYAP1,UBA5,TOPBP1,U2SURP,PCSK2
RASHI_RESPONSE_TO_IONIZING_RADIATION_1	ADHD	0.021141	0.00764645	0.00569555	28	0.094048	brain	TWAS	c2	0.00569555	0.322474803	ZAP70,PLXNA2,G0S2,HSD11B1,CCDC186,PAFAH1B2,SEC23A,SERPINB6,HNRNPLL,WWP2,WNT4,GSDME,IER2,UTF1,S100A1,ADRB2,CWC15
MIR378G	ADHD	0.0126728	0.00458706	0.00573195	66	0.519084	brain	TWAS	c3	0.00573195	0.323453939	PLEKHM1,PTPRH,PRKAB2,ACP6,NF2,MTMR3,NOS1AP,C1orf226,CRABP2,ILRUN,KCTD20,SH3PXD2B,CBR1,SPEF1,MAVS,SLC23A2,KPNA6,GIPC3,NT5E,HMGN2,TRNP1,SPCS1,SRXN1,AHI1,PPM1A,SPECC1L,FNDC3A,IQSEC3,ERBIN,ERLIN1,SEC31B,SSBP2,RIMS4,CDH1,SKIL,BCL2L2,CACNA1I,ISCU,CYB5RL,FBLN5,PLEKHM3,KCNA5,MICAL2,KCNIP3,ADAM12,IFT122,ALPK3
GOBP_HUMORAL_IMMUNE_RESPONSE	ADHD	-0.00767135	0.00277824	0.00575851	130	0.621852	brain	TWAS	c5	0.00575851	0.323873142	PRTN3,ELANE,CFD,RPS19,POU2F2,CXCL2,CXCL11,CD83,HLA-A,HLA-E,LTA,CFB,C4A,C4B,HLA-DRB1,HLA-DQB1,TRBC2,ZP3,SPON2,CFI,RBPJ,BLNK,AIRE,C1R,C1RL,A2M,SPNS2,C1QBP,LYZ,HMGN2,PPP2R3C,H2BC4,H2BC10,DMBT1,CD55,CR2,CR1,CD46,SLPI,WFDC2,WFDC3,EXO1,SFTPD,GPI,SLC11A1,RARRES2,TREM2,PGC,CD59,LGALS4,SUSD4,FCGR2B,F2,GNLY,RNASE2,TRDC,S100A9,S100A12,S100A7,LTF,ALOX5,ST6GAL1,MASP1,CCR6,CFH,BCL2,C1QA,C1QC,C7,BMI1,HPX,KLK5,KLK7,GAPDH,PLA2G6,RNASE6,SERPING1,TRAF3IP2,IGHG4,IGHG2,COLEC11,CD81,CFHR1,CFHR4,TF
GOMF_CHANNEL_INHIBITOR_ACTIVITY	ADHD	-0.0325748	0.0118026	0.00578065	18	0.326577	brain	TWAS	c5	0.00578065	0.324041801	TNNI3,FKBP1A,CAMK2D,MCUB,NEDD4,WNK1,PACSIN3,CAV1,RASA1,BCL2,STX1A,SCN3B,CALM1,PCSK9,ANKRD36C
GOBP_HEART_VALVE_DEVELOPMENT	ADHD	-0.0192348	0.00697374	0.0058124	41	0.576793	brain	TWAS	c5	0.0058124	0.324418669	FGFRL1,NPPA,RBPJ,HEY2,EFNA1,SLIT2,ROCK1,MTOR,STRA6,BMP4,MDM4,SNAI1,RB1,TNFRSF1A,PDE2A,TIE1,JAG1,APLNR,BMPR1A,HEYL,BMPR2,DCHS1,ROBO1,TBX5,ZFPM1,NFATC1,ROCK2
GSE4590_SMALL_VS_LARGE_PRE_BCELL_DN	ADHD	0.0079308	0.00287615	0.0058257	165	0.540154	brain	TWAS	c7	0.0058257	0.324418669	TRDMT1,VIM,RFLNB,GLOD4,RPA1,CTNNA1,BTNL2,SLC29A4,FAM114A1,ANXA5,AIDA,DIPK1A,CNN3,PAQR8,CCDC57,KCNH5,ANXA2,PNMA8B,LINC-PINT,ARHGAP8,SELL,SEMA6A,FCGRT,AVPI1,EPCAM,BTN2A2,CDK19,SMAP2,MICU2,LIPT1,RBM11,FXYD5,CAPN5,CRTAP,RAD18,ANKRD45,FHL3,SEPTIN10,BHLHA15,ACADM,GIMAP4,PPP2R5C,ZNRF2,NOD1,GGCT,AQP1,EXPH5,MAT2B,ATP9A,DUSP3,SPINT2,GMFG,DEGS1,CPNE4,METTL15,PLIN3,EIF4E3,RAP1GAP2,CAND2,TES,KLF12,FAM107B,HEXB,RAB27A,DNAAF4,PMAIP1,CCR6,NECTIN1,WSCD2,LRRC8C,BBS2,DRC7,SMPDL3A,CKAP4,MAPK12,PIK3IP1,XYLB,SPATA6,SLC25A24,LGALS3,ADRB2,GAD1,DTD1,SEC16B,CEP170B,PDLIM1,ARHGAP26,GRK3,CMTM4,TNNT3,RNF144A,RCAN2,TAGAP
FOXJ2_02	ADHD	-0.0090089	0.00327598	0.00595987	146	0.441223	brain	TWAS	c3	0.00595987	0.325155411	ZNF407,ZNF516-DT,NDUFB5,CDK14,CDK6,IGFBP7,UCHL3,KLF3-AS1,TMEM156,ACKR3,MCUB,NPNT,GRIN2B,GUCY2C,FRAS1,TTC3,TRIM2,GSTO2,TRIB2,RAB5B,R3HDM2,SAR1B,LTBP1,INPP4B,EFEMP1,PYGO2,SIPA1,GHR,ZC3H14,FOXN3,CRIM1,CDH10,CDH9,KLHL1,LIFR,TRERF1,COLCA1,DIXDC1,KIRREL3,KIRREL3-AS3,HSD11B1,ATP2B4,MLH3,CAST,DNAH12,CHD6,C6orf62,SERINC5,ATP2A3,MXI1,SOBP,POLG,PNKD,C12orf54,TUBA1A,IGSF21,IFFO1,LEMD2,NRF1,SLCO1A2,PBX1,SDHC,ECT2,MPPED2,DCDC1,GNAZ,TFEC,HDAC9,ROGDI,ANGEL1,SPTLC2,ADAM23,LINC01164,NECTIN1,PPM1B,BMPR2,TMEM229B,BMI1,OLR1,DCHS1,B3GLCT,LRP1B,SSH2,FGF7,NOL4L,SEMA3A,TBX5,ORC4,SERPINI2,CD180,HTR1F,XPOT,DYNC1LI1,CCDC91,SATB1,PDZD2,CDH20,NR2F1,NECTIN3,HPSE2,PTCHD4,FSIP2
GALLUZZI_PERMEABILIZE_MITOCHONDRIA	ADHD	0.0209873	0.00764262	0.006031	30	0.803711	brain	TWAS	c2	0.006031	0.325155411	CASP3,MAPK8,GCK,CLIC4,GSK3B,BBC3,PRKCD,CFL2,FDXR,H1-2,BCL2L11,BAK1,MTCH2,SH3GLB1,MOAP1,PMAIP1,BNIP3,BCL2,BID,PRODH,VDAC2,SIVA1
GOBP_EPHRIN_RECEPTOR_SIGNALING_PATHWAY	ADHD	-0.0187944	0.00684008	0.00600161	47	0.237222	brain	TWAS	c5	0.00600161	0.325155411	EPHB6,EPHA1,RBPJ,EPHA5,EPHB1,NCK1,EFNA3,EFNA1,NTRK3,NTRK1,EPHB4,CHN1,ARHGEF7,PAK1,SIPA1L1,EPHA10,ARHGEF28,ANKS1A,MMP2,EFNB3,NGEF,CRK,TIAM1,ANKS1B,YES1,RASA1,EPHA8,EPHB2,SS18,FYN,EPHA3
GOBP_MITOCHONDRIAL_OUTER_MEMBRANE_PERMEABILIZATION	ADHD	0.0197557	0.00717557	0.00590191	31	0.717042	brain	TWAS	c5	0.00590191	0.325155411	SLC25A4,MAPK8,ACAA2,TMEM14A,GCLC,MPV17L,GSK3B,BBC3,NMT1,ATP5IF1,CHCHD10,ZNF205,BID,RTL10,RHOT2,BAK1,BOK,HIP1R,BLOC1S2,MUL1,MOAP1,BNIP3,FZD9,SLC35F6,VDAC2,RHOT1
GOMF_TRIGLYCERIDE_LIPASE_ACTIVITY	ADHD	0.0275938	0.0100229	0.00590375	19	0.240263	brain	TWAS	c5	0.00590375	0.325155411	LIPE,LIPG,ABHD5,LIPH,DAGLB,LIPI,ABHD2,PNPLA5,PNPLA2,PLB1,PNPLA1
MIR627_5P	ADHD	0.0189538	0.00688127	0.00587991	40	0.60093	brain	TWAS	c3	0.00587991	0.325155411	MCTP1,RSPO3,SPRYD4,WTAP,PDCD2,ARHGAP12,PTP4A2,SEMA3C,COMT,USP49,DNAJB4,RRP15,KCNB1,BDKRB2,SKIL,CNOT2,RGMB,ATP13A4,CAV2,GEMIN5,TRIL,NAA16,SCN3B,FAM102B,PTPRK,TMEM140,SWT1
REACTOME_SIGNALING_BY_NOTCH3	ADHD	-0.0198359	0.00720732	0.00591995	34	0.225626	brain	TWAS	c2	0.00591995	0.325155411	MAML1,EGFR,EGF,MIB2,RBPJ,PSEN2,TACC3,NEURL1,HEY2,KAT2B,MIB1,EP300,UBA52,STAT1,WWP2,PBX1,JAG1,ADAM10,HEYL,WWC1,FABP7,APH1B,UBC,PLXND1,MAML2
WANG_RESPONSE_TO_BEXAROTENE_DN	ADHD	0.0195445	0.00689085	0.0045639	27	0.00762792	brain	TWAS	c2	0.005983151	0.325155411	HYAL3,PCYT1A,FGF12,NAB1,CPNE8,H1-2,CAST,SKAP2,ADORA2B,ITGB2,INSM2
WP_16P112_PROXIMAL_DELETION_SYNDROME	ADHD	0.0155985	0.00567978	0.00602663	36	0.52542	brain	TWAS	c2	0.00602663	0.325155411	NFKB1,QPRT,PAGR1,MVP,CDIPT,CDIPTOSP,SEZ6L2,ASPHD1,KCTD13,TMEM219,INO80E,DOC2A,PPP4C,TBX6,YPEL3,GDPD3,MAPK3,PPP4R3B,PPP4R1,TCP1,PCNA,CCT7,BPTF,MAP2K6,UNC13A,ESR1,PARP4,KMT2C,CCT8,CCT6A,CASP8,PPP4R2,PPP4R4,PTEN,IGFBP3,CCT5,CCDC6,TRAF6,NR3C1,CCT6B
YTTCCNNNGGAMR_UNKNOWN	ADHD	0.0234561	0.00853906	0.00601588	26	0.258362	brain	TWAS	c3	0.00601588	0.325155411	AP1B1,HSD3B7,DALRD3,TUFM,SNCAIP,SIRT6,PPFIA2,MYH10,DNAJC13,TOPBP1,SMUG1,JAG1,DCDC1,DNAJC24,ATP13A2,DNAJB1,ST7L,CAPZA1,MYO18A,TAOK1,SOX10,ADCY2,FURIN,PRCP
GERHOLD_ADIPOGENESIS_DN	ADHD	0.0158892	0.00579132	0.00607666	44	0.505267	brain	TWAS	c2	0.00607666	0.325716597	HGFAC,ANXA5,THBS2,PDCD2,ANXA3,IFRD1,ZNF148,FN1,ANXA2,SAE1,THBS1,CRYAB,G0S2,EIF3C,VDR,TUBA1A,TNFAIP2,CCND2,CD9,UCP2,CASP8,SAMHD1,DNAJB1,VCAN,ITGB1,BID,IL1R1,FGF7,CCT5,AKR1B1,CD81,ECM1
GOBP_CELLULAR_RESPONSE_TO_ALCOHOL	ADHD	0.0126787	0.00463017	0.00617609	71	0.414854	brain	TWAS	c5	0.00617609	0.325716597	ACACA,CTNNA1,ADAM15,SLC23A2,AKAP8,RECQL5,ITPR2,GPLD1,ADCY5,GRAMD1A,ACE,CTNNB1,SMO,P2RY6,LANCL2,JUP,BRCA1,CES1,SPHK2,AKR1C2,AKR1C3,SCNN1D,CDH1,PTGDR,CYP1B1,PTGER4,PRKAA1,MLC1,ADCY6,LRP6,LRP8,GRAMD1B,CREB1,CFTR,ADCY2,KCNMB1,PRKAA2,ADCY3,AKT1,GRAMD1C,GOLPH3,IGF1R,TNFSF4,FDX1
GOBP_NEGATIVE_REGULATION_OF_VIRAL_PROCESS	ADHD	0.0143465	0.00523019	0.00608779	51	0.380958	brain	TWAS	c5	0.00608779	0.325716597	TRIM27,TRIM26,TRIM62,TRIM8,CH25H,IFIT1,IFIT5,LARP7,PPIA,TNIP1,PLSCR1,BANF1,RESF1,STAT1,HEXIM1,TRIM25,OAS3,TRIM13,IFIH1,TRIM59,RNASEL,ZNFX1,MPHOSPH8,INPP5K,ISG15,ZC3HAV1,APOBEC3A,APOBEC3C,APOBEC3D,APOBEC3F,APOBEC3G,LTF,IFITM2,IFITM1,IFITM3,EIF2AK2,TRIM21,TRIM6,TRIM5,PTX3,TASOR,MX1,IFI16,CIITA,MAVS,SRPK1
GSE24574_BCL6_HIGH_TFH_VS_NAIVE_CD4_TCELL_DN	ADHD	0.00973618	0.00355237	0.00612981	124	0.731056	brain	TWAS	c7	0.00612981	0.325716597	VIM,DUSP14,PAICS,HOPX,NFKB1,WDR1,HPS5,GTF2H1,COPS8,LRRFIP1,DYNLL1,PSMD9,PAQR3,LPCAT1,SPRY1,ISG20L2,TSC22D2,CSTB,PRNP,CDS2,ADAM17,PGD,TXLNA,GPX1,MTHFD2,MRPL19,FEZ2,MATK,MYDGF,COX17,ZPR1,BAZ2B,MKLN1,EIF2S1,PRDX3,RGS10,PRMT1,PGAM1,NAB1,GLS,EEF1E1,CD200,ANKLE2,ZNF140,IMMT,HOMER1,ZFYVE16,TUBB2A,UBA2,FAM98A,GNL2,ZNF200,PNO1,POGZ,CHSY1,SERPINE2,PTPN22,WNK1,ADAM19,SUCLA2,HSBP1,HBEGF,TRAPPC2B,CHMP2A,SP3,SNAPC1,EBNA1BP2,PRDX1,FADD,SNAPC5,TMEM243,SRI,ZC3H13,LIG4,LTBP4,RRP7A,BIK,IER3,NELFE,FHL2,RAB22A,CALU,CAND1,CD81,ZNF195,UTP18,ADO,GNG5,BCL10,EMG1,CCT5,ORC4,CDK17,NOP56,C5orf22,GAD1,DUSP2,SENP6,UMPS,SRGN,SS18L1,PEX3,ATP1B3,SENP5,SERPINB2,TEX261
GSE28737_BCL6_HET_VS_BCL6_KO_MARGINAL_ZONE_BCELL_UP	ADHD	-0.00907547	0.00331416	0.00617397	140	0.949191	brain	TWAS	c7	0.00617397	0.325716597	C2CD4C,JSRP1,HELZ2,FAM178B,TCAF2,KCTD7,MTTP,MGST2,HTRA3,PDE6H,DCK,LYPD6B,NIPAL1,TEC,PISD,SDHA,PI16,MDGA1,DLX3,CHAD,LGR5,HCN3,IFIT1B,TTC28,SLC15A4,TOM1L2,INSM1,RERE,ALOX15,PCSK7,PNMA8B,PLCH2,MTOR,ANGPTL7,STRA6,PTGFRN,GLYCTK,DNAL1,PCSK1,NQO2,COL19A1,FRMD4A,DCLRE1C,SLFN12,GCH1,BHMT2,NPHP1,THEM5,FAP,IFIH1,TMEM171,RNF114,ITM2B,PCDHB7,ZNF8,PRPF40A,SV2B,FAM131C,MYO1C,FMO2,ANKS1B,IRF7,TMEM63C,CCKBR,NLRP14,SASS6,SDK2,ARHGAP25,KLRK1,KLK7,NRBF2,GJB2,TENT4A,DCP2,CRLF3,ENPP4,CEP57L1,DNAH5,DYNC1I1,CLBA1,FFAR4,PRELID3A,ABCA13,BOC,ABCB9,RFLNA,AGTR1,ADAMTS6,PTTG1,ST8SIA1,ATP2A1,SLC22A18,TMCC3
MIR5192	ADHD	0.0212396	0.00775254	0.00614953	29	0.157835	brain	TWAS	c3	0.00614953	0.325716597	ORC5,PDS5A,GUCY1A1,EIF4B,BLOC1S3,POPDC2,G2E3,TPGS2,MYLK,SLC13A3,SMARCD2,PDPR,CKMT2,NDUFB3,ENC1,ABCG4,FAXC,ARID5B,GORASP2,C12orf4,PIRT
PEDRIOLI_MIR31_TARGETS_UP	ADHD	0.00880765	0.00321417	0.00613922	142	0.695182	brain	TWAS	c2	0.00613922	0.325716597	PIP4K2B,ERBB2,PPAT,LMO7,STBD1,MOB1B,SLC2A12,PCDH10,EAF2,MAN2B2,AS3MT,LRP2BP,MAPK8,OLFML2B,RGS4,GARIN5A,LINC01869,VSIG10L,ST3GAL4,GPATCH4,FASN,KRT80,LINC00592,KRT81,ZNF740,SMIM43,TTC28-AS1,SLC23A2,NAALADL1,ZNF699,KIAA1755,GREB1L,GPC2,UTP25,PARP3,PHF7,TDG,ERN1,ATP2B4,PMM2,ZCWPW2,MYLK2,FOXS1,C20orf203,BMP8B,SNX21,PPIF,SFTPA2,MYO7A,C17orf50,XPNPEP1,PDCD4,CABYR,OLFML3,RAD52,ADRA1B,HS6ST3,SNRPC,CLPSL2,UCP2,RHOF,CDKN2C,BCAS4,RASSF9,HES7,FUT3,RGS2,ANKRD54,CACNA1I,TAGLN,MPZL2,RGMA,ISM2,ZNF667,ENC1,FAM221A,C1orf53,PCTP,ZNF555,IGFBP3,SPON1,FBLN5,FAM181A,REC8,OBSCN,GLYATL2,KLHL29,PTCH2,PIK3R3,GABRR2,SLC35G1,PLCE1,G6PC2,OPALIN,MCF2L2,ANKRD2,ABI3BP,NOTCH2NLA,GK5
WEINMANN_ADAPTATION_TO_HYPOXIA_UP	ADHD	-0.0272571	0.0099601	0.00620718	18	0.326512	brain	TWAS	c2	0.00620718	0.326339597	IGFBP7,MAP2K6,CRLF1,TPBG,GSTA4,HSPA1B,HMOX1,TPM1,KCNK1,CALM1,ALDH3A1,MARCKS
FRIDMAN_IMMORTALIZATION_DN	ADHD	-0.0191219	0.00700966	0.00637327	33	0.404156	brain	TWAS	c2	0.00637327	0.326425381	IGFBP7,FILIP1L,ALDH1A3,SERPINE1,HTRA1,RB1,SPARC,HSPA2,MAP1LC3B,IRF7,CLTB,CYP1B1,NDN,IGFBP3,IRF5,HTATIP2,IFI16,CREG1,OPTN,HPS5
GOBP_CELLULAR_RESPONSE_TO_KETONE	ADHD	0.0123113	0.00452202	0.00647876	84	0.387997	brain	TWAS	c5	0.00647876	0.326425381	NCOA4,ACACA,EIF4E,SPP1,DCPS,ADAM15,RWDD1,TRERF1,USP8,ATP5F1A,AKAP8,RECQL5,ADCY5,METTL21C,POSTN,ACE,AQP1,P2RY6,CASP9,SPHK2,AKR1C2,AKR1C3,SCNN1D,PTGDR,CYP1B1,SMYD3,PTGER4,PRKAA1,BMI1,ADCY6,GJB2,PCK2,SRD5A1,ADCY2,CREB1,SOX10,CFTR,SERPINF1,PRKAA2,ADCY3,AKT1,NR3C1,ROCK2,GOLPH3,PARK7,IGF1R,TNFSF4,FDX1
GOBP_REGULATION_OF_HISTONE_H3_K4_METHYLATION	ADHD	0.0179485	0.00659175	0.00647154	21	0.233292	brain	TWAS	c5	0.00647154	0.326425381	KANSL1,NELFA,KAT8,PYGO2,PIH1D1,CTNNB1,BRCA1,CTR9,KDM1A,NELFE,KANSL2,MCRS1,DNMT3B,PRMT6
GOBP_REGULATION_OF_LIPASE_ACTIVITY	ADHD	-0.0131998	0.00484137	0.00640188	60	0.699459	brain	TWAS	c5	0.00640188	0.326425381	EGFR,POR,HPCA,TXK,SNCA,FGF2,P2RY12,GNA15,PLIN5,APOC1,APOC2,ESR1,PLA2R1,ABHD5,BICD1,GNA13,ABL2,ARF4,GPR55,NMUR1,PTAFR,AGT,PCSK6,FGFR2,ADCYAP1R1,P2RY6,NR1H3,PLA2G5,ARL1,RGS2,HDAC9,HRAS,AGTR1,HTR2A,RASGRP1,AVPR1A,FURIN
GOBP_REGULATION_OF_SYNAPTIC_TRANSMISSION_GABAERGIC	ADHD	0.0197906	0.00724506	0.00630281	29	0.820088	brain	TWAS	c5	0.00630281	0.326425381	NPY5R,TACR1,OXTR,SLC6A1,DRD2,PTEN,NALCN,HAP1,SYN3,ZDHHC3,KRAS,NF1,CNTNAP4,CLN3,BAIAP3,PLCL2
GOBP_VESICLE_FUSION_TO_PLASMA_MEMBRANE	ADHD	-0.025839	0.00945655	0.00628766	18	0.932399	brain	TWAS	c5	0.00628766	0.326425381	GRIK5,CPLX1,SNAP47,STX4,RAB3A,SNAP23,SNAP29,STX2,TRARG1,SYT9,STX1A,STX3
GOCC_PRESYNAPTIC_ACTIVE_ZONE_CYTOPLASMIC_COMPONENT	ADHD	0.0388805	0.0142722	0.00644564	15	0.0607541	brain	TWAS	c5	0.00644564	0.326425381	CTBP1,UNC13A,PPFIA3,RIMS3,CTNNB1,RIMS1,ERC2,CTBP2,ERC1,UNC13C,CTNND1
GOMF_PROTEIN_FOLDING_CHAPERONE	ADHD	0.0162033	0.00594497	0.00641938	32	0.132652	brain	TWAS	c5	0.00641938	0.326425381	CLGN,TCP1,CCT7,WDR83OS,CALR,PDCL3,HSP90B1,WIPF1,TRAP1,HSPA13,CCT8,PFDN1,CCT6A,HSPA7,HSPA2,HSP90AB1,DNAJB1,HSPA1L,HSPA1B,HSPD1,PEX5,CCT5,RIC3,CCT6B,HSP90B2P
GSE37534_UNTREATED_VS_ROSIGLITAZONE_TREATED_CD4_TCELL_PPARG1_AND_FOXP3_TRASDUCED_UP	ADHD	0.00840426	0.00308481	0.00644175	174	0.880615	brain	TWAS	c7	0.00644175	0.326425381	PLD3,EXOSC5,IRGQ,SIRT5,LIAS,SLC7A11,ST3GAL6,TCN2,SCD5,DOCK9,CLOCK,DENND1C,INSR,NMB,KLHL25,RDH5,HSD17B6,SORBS1,SORBS2,NUDT6,ACAN,RASSF2,GSDMB,SHMT1,S1PR1,MRPL34,MRPL24,BAZ2B,EPHB4,SLC12A9,CDK5RAP3,GOLGA8A,PLA2G4C,SPHK2,HSD17B14,TRPM4,ZNF212,DDX51,GOLGA3,PTBP2,ZNF500,MYDGF,ZZEF1,B3GNTL1,SLC11A1,KIF14,INAVA,CEP72,IMPACT,TMEM106C,ZNF74,RCBTB1,GRIK2,MN1,FBLN1,ZNF324,METRN,MAPK8IP3,PITPNM3,PRDM11,CSTPP1,KIAA1549L,POLD3,KNTC1,CTSH,ARNT2,OTUD3,ECE1,DOP1A,EBLN2,SYNE2,NPTXR,FXYD6,SAP30L-AS1,BORA,SLC4A7,NBEAL2,FBXW12,MACF1,ASB13,CLEC4E,OLR1,GINS3,NAA16,OR3A1,MAGOHB,NEK2,ACVR2B,EXOG,LHPP,YTHDC2,TGFBR3,SMPD2,TULP4,CLBA1,ATP9B,MTARC1,CKB,TRIM24,CLCC1,PTGER4,MCM9,DOCK4,ADGRF5,KLHDC4,PPP1CB,HTR2A
LY_AGING_OLD_DN	ADHD	-0.0196221	0.00720666	0.00647374	33	0.50687	brain	TWAS	c2	0.00647374	0.326425381	HMGB2,PARP1,CCNA2,CDC25B,PCNA,BARD1,NUP88,HMGN2,PSMA2,KIF14,FBN2,CCNF,PKMYT1,RANBP1,POSTN,CDC20,KIF2C,CSE1L,TYMS,DDX39A,CTSC,SERPINB2
MCCLUNG_CREB1_TARGETS_DN	ADHD	0.0195787	0.00718181	0.00640768	38	0.401463	brain	TWAS	c2	0.00640768	0.326425381	DOC2B,C4B,ACTB,PLA2G12A,LDB2,ATP11A,PDXK,COL6A1,WDR6,NNAT,PDYN,C20orf27,RBCK1,AMY2A,EPB41,DHCR7,GEMIN5,AQR,HAP1,SIX3,ARF3,DKK3,PTPRM,PLAGL1,PKP2,DYNLT1
MIR593_5P	ADHD	0.0088434	0.00324634	0.00644737	138	0.319952	brain	TWAS	c3	0.00644737	0.326425381	INPP5A,TLCD3A,NXN,VKORC1L1,MMD2,HADH,KLHL24,C12orf60,OTUD4,FBXL5,PSEN2,CCDC190,NEMP1,TWSG1,OSBPL11,DAZAP2,SP1,NDST1,FBXO41,OVOL1,FKBP9,RALB,SRSF10,LDLRAP1,MAP4K5,CAMTA1,SPSB1,SLC12A9,CDCA7L,OTUD7A,RNF165,SNX1,DPP8,MYO1B,NFYB,ARMC7,CYGB,TOR3A,ARHGEF12,GRIK4,WIPF1,IL17RD,RPP14,CARHSP1,ARHGAP21,RIMS4,ELMO2,MAP3K20,FOXK2,ADSS2,JHY,B3GALT1,DZIP1,USP49,DCUN1D2,NCDN,DOP1A,HP1BP3,LUC7L2,SLC7A8,KIF13A,CAV1,RPP30,CEP43,ANKRD44,TTYH3,FUT8,GLRX3,ANKRD40,RNF152,KIAA1143,MYO18A,COMMD7,ZNF695,ZNF496,GALNT13,CEP170B,PDE6C,RUFY2,TET1,PDE3A,OGFOD2,COL11A1,IDH2,CCND2,CMTM4,HS3ST5,JPT2,SIRPA,HEATR1
REACTOME_HIV_LIFE_CYCLE	ADHD	-0.0097326	0.00357151	0.00642883	110	0.822847	brain	TWAS	c2	0.00642883	0.326425381	POLR2E,POM121,POM121C,POLR2B,GTF2H1,NUP54,XPO1,KPNA1,NELFA,VTA1,PPIA,BANF1,MVB12A,ELL,UBA52,RANBP2,SUPT4H1,XRCC5,GTF2A2,ERCC2,NUP88,NUP107,NUP58,RANGAP1,LIG1,NUP62,VPS37C,POLR2G,NUP85,NMT1,CHMP3,GTF2H4,NELFE,RCC1,NUP205,SEH1L,RNMT,PDCD6IP,NMT2,ELOB,RANBP1,CCNT2,NUP50,CD4,CHMP2A,TAF11,VPS37B,GTF2H3,GTF2F1,VPS4A,RAN,SUPT5H,CCR5,POLR2I,POLR2L,NUP42,LIG4,VPS4B,NUP93,POLR2C,NUP210,NDC1,TAF4B,CHMP4A,CHMP4B,GTF2F2,POLR2F,NUP35,UBC,CDK7,TAF9,GTF2H2,NUP133,GTF2H5,FURIN,NCBP2,ERCC3,POLR2D,POLR2A
WP_PPAR_SIGNALING_PATHWAY	ADHD	0.0136712	0.00500761	0.00633184	54	0.355087	brain	TWAS	c2	0.00633184	0.326425381	FABP1,ACSL1,UCP1,SORBS1,ACOX3,ACSL5,SLC27A6,ACSL6,DBI,FABP3,SLC27A1,SLC27A2,ACSL3,ACSBG1,CPT1C,ACOX2,PLTP,PLIN1,CYP27A1,CD36,ACADM,SLC27A5,NR1H3,ACOX1,FABP7,CPT1B,OLR1,ACAA1,SCP2,CPT2,CYP4A11,PCK2
YKACATTT_UNKNOWN	ADHD	-0.00780735	0.0028694	0.00651045	185	0.232787	brain	TWAS	c3	0.00651045	0.327048689	STK32C,LRFN5,OMA1,DTX2,LIN54,LINC00649,RNF10,RBBP6,MAPK10,ZFP2,ROR1,MEMO1,LTBP1,PDLIM3,PUS3,DDX25,INPP4B,PSME4,EFEMP1,MEIS1,HIVEP3,PLOD2,ARHGAP12,PYGM,DPF2,FGF10,MPZL1,ATP1B1,RAPGEF6,PDZRN4,INSM1,FOXN3,BABAM1,MRPL34,LIMS1,MRPL54,FIZ1,ZNF524,ZNF582,ZNF471,RNF17,MCHR1,THBS1,PITPNC1,SLC16A6,ATG12,MPI,RPP25,TTF2,PPIP5K1,PDIA3,ERN1,EAPP,CASC2,BAG3,TRPM1,KMT2C,TSHZ3,TRIT1,ATP1A4,ZBTB32,ZNF568,ZNF571,RGS6,DPF3,ADD3,SOBP,BAIAP2L1,VPS41,PELI2,TTC12,LRRN2,CDC42EP3,TMEM178A,TTC1,ZNFX1,PTPN1,GPR55,TMED5,C19orf18,SLC2A4,PLEKHA5,SYT16,SYNE2,CABLES1,GDF9,TAFA1,LMOD3,ELMO1,DCDC1,NCK1,KLF12,GLYR1,GARRE1,HSD17B4,WWOX,TTN,CCDC141,SHKBP1,COQ8B,ITPKC,TEPP,DNAH7,BMPR2,RDH11,SMPD3,RAB8B,RELCH,SS18,PTH2R,DHRS4,NFATC4,SYMPK,SNX17,LRP1B,CHMP4B,TRPC4AP,POLR1B,PPP2R2B,DACT1,ADAM22,ALKBH8,LINC00158,PRR5L,MICAL2,CCDC50,DYNC1I1,NR3C1,GUCA1C,CCDC91,TFDP2,PDZD2,WSB2,SKP2,POLE2,GOLPH3L,FGD4,TSHZ2
GOBP_REGULATION_OF_MRNA_CATABOLIC_PROCESS	ADHD	0.0106891	0.00393034	0.00653535	98	0.0944388	brain	TWAS	c5	0.00653535	0.327328225	VIM,EXOSC5,METTL14,CNOT1,CNOT6L,CNOT6,TUT4,PAN2,TIRAP,DCPS,PNPT1,PNLDC1,TBRG4,CASC3,NT5C3B,YTHDF1,PRKCA,ROCK1,PARN,FASTKD5,ANGEL2,CSDC2,NANOS1,PATL2,PCBP4,PRKCD,IKBKE,MAPKAPK2,CARHSP1,MEIOC,DIS3L2,GIGYF2,SLC11A1,CNOT9,EXOSC8,FASTK,TTC5,APEX1,METTL3,POLR2G,DHX34,RNASEL,TRAF5,ZC3HAV1,CNOT2,LARP1,CNOT8,PKP3,FASTKD2,PKP1,ZC3H12D,FASTKD1,PCID2,YBX3,MOV10,A1CF,TENT4A,FASTKD3,DCP2,E2F1,ZC3H14,TNKS1BP1,FTO,GDNF,METTL16,PRR5L,TRAF3IP2,AKT1,ROCK2,NBAS,RBM8A,POLR2D,CSDE1
JI_RESPONSE_TO_FSH_DN	ADHD	-0.019692	0.00725407	0.00663536	37	0.593727	brain	TWAS	c2	0.00663536	0.33135696	FGF5,JAK1,FGF2,MED6,FN1,ITGA6,OSMR,SERPINE1,GPR176,UBA52,ATP5F1A,SNAP23,GNA13,CCNF,RB1,RAB6A,BRCA1,MAGI2,MAT2A,RAF1,MAP2K1,GDI2,PACSIN2,TOP2B,VCAN,GNS,EMP1,PRPF4B,PAK2
REACTOME_A_TETRASACCHARIDE_LINKER_SEQUENCE_IS_REQUIRED_FOR_GAG_SYNTHESIS	ADHD	0.0241262	0.0088932	0.00667005	25	0.710386	brain	TWAS	c2	0.00667005	0.332109637	GPC1,BCAN,B4GALT7,GPC2,NCAN,B3GAT1,B3GAT3,HSPG2,SDC4,GPC5,AGRN,B3GALT6,CSPG5,VCAN,SDC3,B3GAT2
WP_METABOLIC_REPROGRAMMING_IN_COLON_CANCER	ADHD	0.0169425	0.00625311	0.0067394	46	0.835798	brain	TWAS	c2	0.0067394	0.3345786	RPIA,MDH2,PPAT,PAICS,GOT2,FASN,PFKL,PGD,PYCR2,IDH3A,PGAM1,TKT,GLS,DLST,PDHB,GPI,PSPH,SUCLG2,GLUD1,SDHB,ACLY,IDH2,TIGAR,GAPDH
GSE22432_MULTIPOTENT_PROGENITOR_VS_PDC_UP	ADHD	-0.0087944	0.00325386	0.00687666	145	0.168839	brain	TWAS	c7	0.00687666	0.339269955	REEP6,UCKL1,HLA-G,HLA-E,DXO,TAP1,HLA-DOA,TMEM120A,PLAC8,GPR15,NUDT9,ACSL1,FAM241A,TRIM7,MIP,XAB2,LRRC3,IFIT1B,ATG2A,TOM1L2,SUPT4H1,DYNC1I2,PLA1A,TEX9,TSC22D4,FANCA,NPEPPS,NUDT13,PPCDC,SDHAF2,IL17RB,STAT1,EAPP,PPP2R3C,TOR3A,ADIPOR1,RAB29,P2RX2,ANKLE2,GOLGA3,GBP4,DNAL1,GLRX,NUB1,NMT1,TRIT1,THBS4,DAPK3,KDM4B,DCLRE1C,CRIPT,IFIH1,MARCHF10,CEP95,FBXL12,MRPL4,RASA4,LEMD2,POLD3,THAP4,TMCO3,ACP2,DNAH2,ARL4A,CYTH2,TEN1,ZNF264,FXYD6,VPS11,NAGPA,RTP4,GIPC1,SERPINB8,FAM174A,MOCS2,LY86,HMOX1,MX2,MOV10,ZNF18,FBXO7,ASAH2,KHNYN,MED10,ARID5B,NOS2,IFT172,LETMD1,MERTK,AKIRIN2,NSUN4,EXOC6,MTARC2,CREBL2,MAVS,PANK2,CCND2,PTTG1,PARP8,RABEP2,GAB2,GOLPH3L,POLR3C,ENDOD1,MON1A
MIR520E_5P	ADHD	0.00964982	0.00356999	0.00687085	129	0.545627	brain	TWAS	c3	0.00687085	0.339269955	CMTR2,PGM2,ADH5,KLHL8,SPP1,KPNA1,FAM149A,CLOCK,RAB5B,PPP4R1,GALNT3,PURB,ZNF300,DDX60L,EXOC6B,DPY19L2,EXTL2,YPEL2,MRPL19,RERE,LYZ,BAZ2B,PRTG,NEDD4,NSL1,ACBD3,GPHN,EIF2S1,C1orf112,SYT4,UBE2Q2,SENP8,DTD2,TAX1BP1,CHD6,MRS2,REEP1,MIER3,DLG5,ZNF608,PLD5,PPFIA2,ZNF680,TNFAIP6,CACNB4,TMEM260,WDR20,TMEM170B,ALOX12,NLN,GOLPH3,NPR3,CARD8,LRRC1,CTNNA2,SLC37A3,AGFG1,FUT9,MZT1,FAM107B,PCGF5,DEPDC1,DYNC2LI1,PREPL,FAR1,BMI1,TAFA5,MYO16,GPATCH2L,ZFP1,ELAPOR2,GABRB2,GAD1,TSPAN2,TRIM66,TMEM9B,RUFY2,STOX1,ABRACL,USF3,DOCK4,GAB2,BNIPL,PIAS2,SMAD2
MIR555	ADHD	-0.0206024	0.0076251	0.00689402	28	0.177101	brain	TWAS	c3	0.00689402	0.339269955	ERCC6,NOA1,ABRAXAS1,GPRIN3,BCAN,ARL6IP1,VCPKMT,PPHLN1,PRPF40A,DISC1,DTWD2,TRIM22,ZC3H13,NALCN,GPR65,PDE3A,CREG1,YARS2,CCSER2
GTTRYCATRR_UNKNOWN	ADHD	0.0106826	0.00395801	0.00695491	103	0.160661	brain	TWAS	c3	0.00695491	0.34127441	CALY,DUSP14,DNAAF3,MAPK10,CHCHD3,DOC2A,CFAP36,DTNA,PBXIP1,SLC37A1,YWHAQ,PDZRN4,GPR162,LRRC23,PHC1,ABHD8,CERS1,TSPYL4,KLHDC8B,THAP10,INO80B,MINK1,PNMA8A,STRN4,FKRP,SPATA2L,ATP2B4,NRSN2,C17orf58,HPCAL4,TRIT1,USF1,C10orf67,BASP1-AS1,ANKRD45,KATNAL1,PHTF1,SYT6,FNDC9,GAPDH,HSD17B8,CHST8,CLIP1,TCTN2,AARSD1,DUSP3,MPP2,APOBEC4,NCDN,KIF3A,KCNK15,MPPED2,DCDC1,DNAJC24,FXYD6,RAB36,DHX30,CIPC,NOS1,ALS2,NUMB,FAIM2,POLL,KCNIP2,SPATA6,E2F1,OSBPL2,JAKMIP2,IQCE,TNKS1BP1,ARMC2,LAMP5,FYN,XPR1,DENND2B,SEMA4B,DAAM1,PPP1R17,PANK2,MPC2,PARP8,DNAAF2,STX8,FGD4,CHL1,TSHZ2,TBC1D16
EPPERT_PROGENITOR	ADHD	0.00852489	0.00316696	0.00710625	122	0.747144	brain	TWAS	c2	0.00710625	0.341697718	CDK6,EIF2AK1,ADGRA3,METTL14,CENPU,SLF1,DNAJC6,PDZD8,STEAP3,BAMBI,MTPAP,MTHFD2,NOMO1,MIPEP,EIF2S1,SLC27A2,TMOD3,KIFAP3,IDH3A,BMS1,WASF1,TRIT1,CTPS1,MRPL35,LHFPL2,MSH3,FAM171A1,TRIP13,CNRIP1,DCAF7,ASRGL1,KNTC1,LANCL2,METAP2,PMP22,DDAH1,HS2ST1,P2RY1,KCNQ5,SORD,TIPIN,MARCHF5,NET1,HBS1L,SART3,LRPPRC,PCTP,ZWINT,CALU,RRM1,LRRFIP2,NDC1,FBXO7,TPM1,TAL1,TMEM97,PEX5,HDC,TNIK,MTREX,CDK7,DUT,ANKRD27,MICAL2,UMPS,PDLIM1,TM9SF3,MRE11,MTMR2,LDHB,POLE2,FECH
GOBP_NEGATIVE_REGULATION_OF_INNATE_IMMUNE_RESPONSE	ADHD	-0.00997035	0.00370251	0.00708424	75	0.915274	brain	TWAS	c5	0.00708424	0.341697718	RPS19,LILRB1,HLA-F,HLA-G,HLA-A,HLA-E,HLA-B,MICA,LYAR,PARP1,BANF1,A2M,CLEC12B,KLRD1,KLRC1,ATG12,CR1,GRN,PARP14,NLRC3,ATG5,SERPINB9,OAS3,GFER,DRD2,TYRO3,PTPN2,DHX58,NR1H3,MUL1,SUSD4,CRK,ISG15,TTLL12,SAMHD1,NLRX1,LGALS9,ADAR,METTL3,SERPING1,IFI16,SLAMF8
GOBP_REGULATION_OF_INFLAMMATORY_RESPONSE_TO_ANTIGENIC_STIMULUS	ADHD	-0.0154446	0.00573365	0.00706702	33	0.748198	brain	TWAS	c5	0.00706702	0.341697718	HLA-DRB1,LTA,ZP3,NPY5R,GPX1,TREM2,RHBDF2,FCGR2B,MKRN2,YES1,HLA-E,PLK2,KARS1,FYN,FURIN,CD81,PARK7,FCGR1A
GSE15735_2H_VS_12H_HDAC_INHIBITOR_TREATED_CD4_TCELL_UP	ADHD	0.00771515	0.0028611	0.0070057	181	0.289731	brain	TWAS	c7	0.0070057	0.341697718	RSU1,ST8SIA6,SDCBP2,FKBP1A,CYP51A1,RNF216,TBC1D4,CRMP1,MCUB,XBP1,MTMR3,MLEC,P2RX7,P2RX4,TNFRSF4,PSEN2,SNAP47,SLC25A23,TRIB2,CNOT6,DCUN1D4,NRP1,CDON,TWSG1,ZBTB7B,CD247,SFT2D2,RBL2,KIF1B,NCMAP,SAV1,PFKFB4,HEMK1,MTHFD2,ARHGAP31,ITGB3,ACSL3,MICU1,BAG3,INPP5F,PRR12,IBTK,CD5,IRF6,TEX2,FADS6,STON1,SC5D,CD200,CD200R1,MAP3K5,LATS2,RAD18,HNRNPLL,ITM2C,RB1,CD9,CD4,STAM2,PJA2,UCP2,FBXO42,TNFRSF25,STMN1,PDLIM4,SYTL2,PRMT2,TRARG1,RANBP10,CDH3,DUOX1,CAPG,TIAM1,TRIOBP,H1-0,GCAT,CBX6,SLC4A7,PKP3,TSPAN32,RAB27A,ST6GAL1,TESC,CD81,RAMP3,MAPK11,PTGER4,SELENOP,GLCCI1,PPM1J,SGMS1,LGMN,DSEL,PCK2,MYO18A,CRLF3,CBFA2T2,CNST,ACVR2A,VAV3,SLC25A24,ARHGAP29,TGFBR3,MYO6,MYOF,SFMBT2,ITIH5,CERS6,PLXND1,SLFN5,UXS1,NXPE3,ECM1,GPR83
GSE37301_COMMON_LYMPHOID_PROGENITOR_VS_GRAN_MONO_PROGENITOR_UP	ADHD	0.00873043	0.00324261	0.00709376	131	0.874414	brain	TWAS	c7	0.00709376	0.341697718	KIAA0513,GSE1,GPR35,CD83,ABCF3,ALG3,UCHL3,SETD6,SEC14L2,AK2,OTUD4,KPNA1,TNIP3,CRYM,POLR3E,PRNP,GPX3,WDR4,KIF1B,NEU3,CMAHP,CD82,NUP88,MKLN1,ZNF778,COPS2,GABPB1-IT1,DDX49,TTF2,IL17RC,EIF2B2,ARF4,METTL22,GJC1,NETO2,HOMER1,SERINC5,EIF3D,SNHG3,GNL2,KRR1,NAP1L1,PNO1,ZNF551,ULK4,DDX10,CEBPG,AARSD1,EMC1,NBL1,SNAPC1,PPA1,GLRX5,NIP7,RAN,TICAM1,ESR2,METTL13,PHLDB1,PPFIA1,PIGL,ENC1,SFXN1,ADGRE5,DESI1,KYNU,LRRFIP1,STX1A,KL,ESF1,NELFE,RAB22A,OGFOD1,TTC33,RIN3,MYLIP,TAL1,TENT4A,POLR1B,TAF9,GOLIM4,LAMA2,VCL,ING1,CEP170B,UMPS,TXNL1,RCN1,UXS1,TCP11,PLAAT1,RBM8A,YARS2,HEATR1,SGTA
GSE5589_LPS_VS_LPS_AND_IL6_STIM_IL6_KO_MACROPHAGE_45MIN_UP	ADHD	0.00783266	0.00290884	0.0070873	179	0.79021	brain	TWAS	c7	0.0070873	0.341697718	ADAM8,TIMM23,ST3GAL2,MARVELD3,GPC1,LMAN2L,FLOT1,TMEM120A,MDH2,PRKCB,ANTXR2,APBB2,TEC,DEPDC5,TRIM2,TRIP10,RNF150,GASK1B,NRP1,ARAP2,ITGAX,NES,SLC26A11,DCXR,PTPRA,DNAAF9,PRNP,CDS2,NDST1,EPN2,RAB24,CLSTN1,BAMBI,FN1,ITGA6,MED11,CXCL16,GPR176,PPIC,ATP13A1,LAYN,TTC12,PAFAH2,FRMD6,SFMBT1,MFSD6,LPP,CRELD1,CBL,ARHGEF12,DNAL1,GRN,STON2,CTSA,SLC12A5,NCOA5,CD40,ALCAM,MFGE8,HOMER1,CNRIP1,PTCD2,S1PR2,PEDS1,TACC2,MBTPS1,HBEGF,PGAP6,RAB6A,LANCL2,GALNT6,P2RY1,ACP7,CDC42SE2,KIF3A,HEXB,TMEM126B,SPHK1,PKP4,GSDME,CAPG,TES,PPFIA1,AHSA1,PRKD3,ESD,SESTD1,GSTM1,LY86,LRRC8C,IRF5,MAP1LC3A,DHPS,PRKG1,SACM1L,MCOLN2,GPR65,DEGS1,MNT,RHOB,SHISA2,EFR3B,RBP4,SRGN,EMP2,MCCC1,FAM110C,CD81,IL6ST,CLEC4D,TENM4,PDE4DIP
KLEIN_TARGETS_OF_BCR_ABL1_FUSION	ADHD	-0.0240315	0.00893051	0.00712501	19	0.476831	brain	TWAS	c2	0.00712501	0.341697718	CD38,PROM1,BLNK,GYPC,IGHMBP2,CD40,TCF3,MLF2,SEPTIN9,CD33,CBFA2T2,CSF1R,MNDA
MIR1914_3P	ADHD	-0.0365219	0.013558	0.00706524	15	0.341524	brain	TWAS	c3	0.00706524	0.341697718	DOCK9,ZFYVE28,RAB5B,GDE1,CEP20,FAP,FOXP4,DISC1,IGLON5,KIAA1143,COMMD9
ESC_J1_UP_EARLY.V1_DN	ADHD	0.00866649	0.00322548	0.00721221	126	0.791475	brain	TWAS	c6	0.00721221	0.343930995	MVK,MAPT,LAMA1,REEP6,AMH,LLPH,ANXA5,ANXA3,RIOK2,GPATCH4,PPCS,PACRGL,MED6,MTG2,GID8,GAP43,TSPYL4,UBA7,MAD1L1,AP4M1,SERPINE1,BMS1,PAFAH2,RPP25,ATF5,C19orf48,LPP,H2BC4,C11orf24,TRIB3,GBP1,GBP2,BRWD1,BMP4,TNFRSF12A,PTPN22,DCLRE1B,NINJ2,LTB,FKBPL,TREM2,QSER1,RECQL,SLC66A1,RNASEL,LAMC2,STK4,PTGIS,TGM3,B3GALT6,REM2,TGM1,PPP2R3A,METTL13,TMEM98,MYL9,DRD4,ADAM23,DBR1,TMC6,IGFBP3,RRP8,VWA5A,CRYL1,BAG5,DPYSL5,RNASE4,ACTA1,NSUN4,UBE2J1,MDN1,ATP9B,EMP2,RRP12,VPS33B,DNAJC24,C16orf74
MIR4433A_3P	ADHD	0.017277	0.00642825	0.00719527	39	0.0155576	brain	TWAS	c3	0.00719527	0.343930995	STN1,ERI2,ANKS4B,C3orf70,SNX1,DPP8,RAB3D,ZNF587,ZNF329,CAMTA1,SEZ6L,EZH1,ARL1,PLEKHA5,CPNE4,SMUG1,FMO2,APOBEC3F,PIBF1,PNPLA2,CHGA,PRIMA1,MGST3,RBM17,RTKN2,IRGQ,IFT140
GSE15930_NAIVE_VS_48H_IN_VITRO_STIM_IFNAB_CD8_TCELL_DN	ADHD	-0.00825818	0.00307501	0.00724052	146	0.413591	brain	TWAS	c7	0.00724052	0.344311132	BSG,PRPF31,CPSF4,PMS2,EIF2B5,SF3A1,DCK,AK2,MTERF2,TNFRSF4,MRPL20,TRIP13,MRPL36,CLCN3,ARL3,CENPC,CKAP2,HDDC2,MRPL12,PDCD2,RRP1B,PFKL,TBRG4,PLSCR1,PGM1,DBI,PRELID1,PGD,EXOSC10,COQ7,RPRD1B,MTHFD2,RNFT1,COX17,ITPA,DDX1,DNPH1,SS18L2,TIMM13,DPY30,RUVBL2,TFAM,MRPS7,MRPL38,DTD2,PDIA6,BCAT1,MAT2A,USP39,MRPL35,PSMG1,TSPAN31,ABCF1,GTF2H4,LSM2,EXO1,ATP5IF1,CEBPZOS,HNRNPLL,PTCD2,NUP50,GARS1,KPNA3,NDUFAF1,MDFIC,UQCC2,SNRPC,POLR3K,EDEM3,PPP1R7,SEPTIN2,MRPS33,MTCH2,TARS1,CLPP,TIPIN,ZNHIT1,RSL24D1,LMAN1,NDUFS5,PCYOX1,NUP93,MRPS31,MRPL44,EIF6,ANKRD40,EEF1AKMT1,PCK2,TMEM97,HAX1,LARS1,VCL,SEC23B,RPN1,ACP1,PEBP1,ADPRM,GCSH,U2SURP,FDX1,RSPH3,BLMH
GLI1_UP.V1_DN	ADHD	0.0293707	0.0109428	0.00727436	15	0.386269	brain	TWAS	c6	0.00727436	0.344951374	RNF10,ESYT1,PPIL1,SLC22A1,ACSL6,CACUL1,BTBD16,SPECC1,GTDC1,SEPTIN9,OPN3,YIPF1,CD2AP
REACTOME_NEGATIVE_REGULATORS_OF_DDX58_IFIH1_SIGNALING	ADHD	0.0254988	0.00950711	0.00731662	27	0.301878	brain	TWAS	c2	0.00731662	0.345022451	TRIM4,RNF216,UBE2D3,UBE2K,PIN1,UBA7,UBA52,ATG12,IRF3,TAX1BP1,IKBKE,ATG5,TRIM25,IFIH1,TRAF3,RNF125,ISG15,NLRX1,UBC,UBE2L6,TBK1,MAVS
ZNF354A_TARGET_GENES	ADHD	-0.0184322	0.00687106	0.0073055	28	0.264423	brain	TWAS	c3	0.0073055	0.345022451	CNN2,S100PBP,TMEM192,NAPSB,POLD1,DLL3,ZNF780A,SLC33A1,ETFBKMT,BMS1P4,DUSP8P5,KDM3A,ZNF565,ZNF146,NBPF1,USP44,RAI14,CWC15
GSE25087_TREG_VS_TCONV_ADULT_UP	ADHD	0.00764023	0.00286074	0.00756886	172	0.140441	brain	TWAS	c7	0.00756886	0.355745349	RCHY1,CTNNA1,DNAJC18,ZSCAN9,HLA-DRA,CPOX,SETD7,IL10RB-DT,HPGD,DYNLL1,TIFA,RGS12,PERP,ANXA5,KAT2B,ATP1B1,RALB,IL12RB1,C18orf54,MIB1,BARD1,ANXA2,BUB1B,OIP5-AS1,MAPKBP1,GOLGA8B,DENND10,IBTK,PTPN7,ATP2B4,H1-3,LINC01012,SLC16A6,CDK19,FYN,PTBP2,CEP128,SKAP2,ELOVL5,EEF1AKMT3,TXNDC16,GLCE,GLB1,CRTAP,RAP1A,CAPZA1,ABCC1,CDHR3,MARCHF3,CDC42EP3,GALM,S1PR2,RAB3D,IQGAP1,SLCO3A1,FBXO3,MIAT,PARPBP,SDC4,SNTB2,CASP8,SLC35G2,MAP2K1,ANKS1B,FYCO1,MUC6,DNAAF4,RUBCNL,CCR6,BCL2,KDSR,TAB2,ESF1,HERPUD1,GLCCI1,TRAF5,FGL2,REEP3,S100A4,ATP8B2,SOD2,PLG,SLC25A24,WDR47,ELAPOR1,CASP1,PPP1R16B,SKAP1,RNF32-DT,CCDC50,CENPO,ADCY3,ADAM12,F2RL2,DNA2,SRGN,PHACTR2,MCCC2,FCHO2,USP48,OPTN,SMCHD1,MGME1,PIWIL4,SGSH,IQGAP3
MIR6760_3P	ADHD	-0.0113678	0.00425767	0.00758604	69	0.266948	brain	TWAS	c3	0.00758604	0.355745349	GNB4,EIF4E,COQ10A,R3HDM2,SORBS2,CCDC181,NIPAL3,MIB1,ITGA6,ABHD5,EIF5B,AFF3,CHST3,SYT4,WDR82,PHYHIPL,OLA1,CD55,EPB41L2,FAM171A1,RLBP1,TRIM13,DR1,MYH10,PDCD4,DNAJC13,SLC19A3,CCDC68,GLP2R,BCCIP,INO80D,TRDN,BTBD10,ANKRD40,KRAS,GOSR1,SLC25A3,SDC3,KIF3B,ADAR,SPDL1,TMEM243,DNAJC27,NOM1,COPRS,MBLAC2,GPR180,SEC61A2
GOBP_REGULATION_OF_SUBSTRATE_ADHESION_DEPENDENT_CELL_SPREADING	ADHD	0.0177374	0.00664898	0.00763757	53	0.408727	brain	TWAS	c5	0.00763757	0.356188492	WASHC2C,CORO1C,OLFM4,NRP1,RAC3,PDPN,CARMIL1,LIMS1,C1QBP,ITGB3,RAC1,GBP1,ARHGEF7,ARPC2,S100A10,CRKL,FBLN1,NEDD9,DOCK1,CDC42,CASS4,MDK,PREX1,UNC13D,CRK,CSPG5,ST6GAL1,TRIOBP,MYADM,CIB1,MELTF,PKP2
PID_AR_PATHWAY	ADHD	0.0214512	0.00803858	0.00761829	32	0.223275	brain	TWAS	c2	0.00761829	0.356188492	NCOA4,CDK6,XRCC5,PELP1,KDM3A,LATS2,PIAS4,PAWR,CARM1,CTNNB1,CCND3,BRCA1,ZMIZ1,CASP8,KDM1A,FHL2,NCOA6,VAV3,SVIL,PRDX1,AKT1,TGIF1,UBE2I
GOBP_CENTRIOLE_CENTRIOLE_COHESION	ADHD	0.0293609	0.0110176	0.00770114	15	0.188814	brain	TWAS	c5	0.00770114	0.356209287	CEP44,CEP135,NIN,DCTN1,CTNNB1,KIF3A,CEP250,CCDC102B,RTTN,CROCC,CEP68,NEK2
GOCC_FLOTILLIN_COMPLEX	ADHD	0.0326215	0.0122331	0.00766099	11	0.529123	brain	TWAS	c5	0.00766099	0.356209287	CORO1C,CTNNA1,FLOT1,SORBS1,CTNNB1,CDH1,CBL
MIR6738_5P	ADHD	-0.0332074	0.0124568	0.00768053	17	0.459077	brain	TWAS	c3	0.00768053	0.356209287	DOCK9,ZFYVE28,RAB5B,GDE1,CEP20,FAP,FOXP4,DISC1,IGLON5,KIAA1143,COMMD9,ARHGEF37
TAGCTTT_MIR9	ADHD	-0.0101783	0.00382102	0.00772737	118	0.229644	brain	TWAS	c3	0.00772737	0.356448629	HMGB2,UBE2D3,UEVLD,FRAS1,DNAJC6,KAT2B,SAR1B,SORBS2,LRRC4,ANKRD10,ATP11A,NAP1L5,UBE2K,RIMKLA,NDST1,EPB41L5,GSPT1,WAC,NCKIPSD,GNAI2,INSM1,THBD,S1PR1,ESCO1,MIB1,STX16,ENAH,KPNB1,GPHN,AFF3,NEGR1,FBXO22,SFMBT1,STAT1,NT5DC3,CFL2,STRN3,RBBP5,SKAP2,DTX3,LMBRD1,PPP3R1,HIPK1,TRIM33,PIGF,MAP3K7,NSMCE4A,DR1,SREK1IP1,ERBIN,CEP41,RELT,DNAJC16,PARD6B,LRP4,STK4,CYGB,CRK,VAMP4,AGFG1,FYCO1,ITGB1,TEAD1,FAR1,GOLGA4,CNTN4,TIMP3,TPM1,KLC1,CEP170B,KRAS,DCP2,CTNND2,OSBPL8,E2F7,SP5,PDK1,GABRA1,CDK17,MSANTD4,TMEM30A,NR3C1,TLL2,PITPNM2,KMT5A,ZNF664,MTMR12,NFKBIZ,CCND2,PRPF4B,SORCS1,ATMIN,ZNF385B,GK5,CREB5,CCSER2
GOBP_REGULATION_OF_LYMPHOCYTE_DIFFERENTIATION	ADHD	-0.00964099	0.00362117	0.00775865	95	0.362582	brain	TWAS	c5	0.00775865	0.356918983	ADAM8,AXL,PSG9,LILRB2,LILRB4,ZAP70,CD83,HLA-G,HLA-DRA,HLA-DRB1,HLA-DOA,ACTB,RHOH,VNN1,ITPKB,TMEM131L,IL15,KLHL25,SH3RF1,ZBTB7B,CLEC4G,XBP1,ERBB2,IKZF3,SMARCE1,CYP26B1,SART1,INPP5D,PRELID1,IL12RB1,SOS2,CLPTM1,FANCA,PBRM1,PPP2R3C,BTN2A2,MALT1,CR1,CD46,SMARCD3,AP3D1,BMP4,SMARCB1,AP3B1,SMARCD2,SMARCA4,PTPN2,MDK,ZMIZ1,ADA,TESPA1,CARD11,ZBTB1,VSIR,IL15RA,GLI2,PCID2,WNT10B,PRDX2,FGL2,FBXO7,LGALS9,PNP,METTL3,ZC3H8,DROSHA,NDFIP1,IL23A,IHH,INHA,IL1RL2,NFKBIZ,CAMK4,MMP14,TNFSF18,TNFSF4,HLX
CERVERA_SDHB_TARGETS_1_DN	ADHD	-0.0146179	0.00549386	0.00779613	50	0.260999	brain	TWAS	c2	0.00779613	0.356931494	EYA4,SH3RF3,LYZ,ITPR2,NINJ2-AS1,A1BG,CHODL,PEG10,FTCD,F2,CPS1,CCR6,TMC8,PPFIBP2,CADPS,ALDOC,PLA2G7,PDE3A
REACTOME_SIGNALING_BY_MODERATE_KINASE_ACTIVITY_BRAF_MUTANTS	ADHD	0.0154128	0.00579306	0.00780109	39	0.772841	brain	TWAS	c2	0.00780109	0.356931494	ACTB,CAMK2D,MAPK3,APBB1IP,CAMK2B,MAP3K11,FN1,ITGB3,CNKSR1,MAP2K2,RAP1A,YWHAB,RAF1,MAP2K1,HRAS,MARK3,KSR1,KRAS,VCL,IQGAP1,KSR2,PEBP1
MIR760	ADHD	0.00943328	0.00354823	0.00784689	122	0.47143	brain	TWAS	c3	0.00784689	0.358059301	PIP4K2B,STARD3,MIER2,PSMF1,GMEB2,OPRL1,STARD7,ACTR1B,GTF2I,CDK6,C4orf19,PRKG2,C6orf89,HIPK4,SPTBN4,ITPKC,TNIP1,STEAP3,LIFR,AP4E1,MYO5C,MYO5A,DIXDC1,WDR37,LPP,SOAT1,HIBADH,ZHX3,SHCBP1,NCL,EPB41L3,PLIN1,WDR93,PNKD,EPB41,MOBP,CAB39L,RCBTB1,WDR20,SLC9A8,SLCO3A1,AKAP12,SYS1,PCBP3,TSPAN11,BCL2L2,SAP30L,POT1,RAB27A,DGKG,ATAD1,GDI2,PDE8A,NECAP1,EPHB2,IQSEC1,FAM72B,CCDC6,ATXN7,ADAM12,CLBA1,FGF1,ARHGAP26,TRIM66,RAB43,AKAP3,KCNA6,VPS45
GOMF_HEXOSAMINIDASE_ACTIVITY	ADHD	0.017627	0.00663861	0.0079255	22	0.0269439	brain	TWAS	c5	0.0079255	0.359329794	HEXD,GM2A,HYAL3,HYAL1,HEXA,CEMIP,NAGLU,NAGPA,HEXB,NAGA
MIR2682_5P	ADHD	0.0166663	0.0062742	0.00789988	61	0.777199	brain	TWAS	c3	0.00789988	0.359329794	RHOH,QDPR,PYGB,MTCL1,TSPYL4,GSK3B,HMGN4,PLEKHA1,MIDEAS,CDK19,ZNF597,MAP3K9,SNIP1,MTF1,STK39,PIEZO2,WIPF3,APOB,CNTNAP1,NEUROD1,FBXO40,FUT9,NCOR1,SOGA1,ANKS1B,CALN1,KCTD16,TENT4A,CREB1,CTNND2,LYST,ELMOD1,MAPK1IP1L,KCNA1,PRKAA2,STK38L,RAB3C,ATP6V0A2,MAN2A2,ATP1B3,TFDP2,DAAM1,CADM2,VAMP3,TMEM19,DLG1,ADD2,TMCC3
REACTOME_G_BETA_GAMMA_SIGNALLING_THROUGH_CDC42	ADHD	-0.0296932	0.0111853	0.00793841	14	0.403907	brain	TWAS	c2	0.00793841	0.359329794	GNB4,PAK1,GNB3,GNG13,CDC42,GNG7,GNB5,GNG5,GNG4,GNGT2,GNG12
MIR3065_3P	ADHD	0.0085426	0.00322189	0.00801534	176	0.941851	brain	TWAS	c3	0.00801534	0.361844509	SOCS7,LASP1,FBXL20,FKBP1A,RBAK,TNRC18,TBC1D4,CRMP1,FRAS1,AK2,KLHL8,CPE,UBAC2,PROM1,RNF150,TRIB2,ADAMTS2,ERI2,PSME4,PPP4R3B,DKK1,DCLRE1A,TRAM2,ELOVL5,YIF1B,AKT2,C19orf54,CAVIN1,GM2A,JARID2,SS18L1,GID8,ZNF131,HMGCS1,TRIM16L,LDLRAP1,IHO1,SUN1,DBT,EXTL2,COL11A1,SNX4,ROCK1,SH3RF3,TMEM169,ADAMTS17,GPHN,AP4E1,DIXDC1,ASCC1,NANOS1,SNX33,VHL,ZNF783,TBCEL,LOX,ZHX3,RIMS3,MIER3,DOT1L,DDHD1,COL19A1,RBFOX2,CTNS,MANEAL,BIVM,ETNK2,KDM5A,COL5A3,FGFR2,HBEGF,MGA,MAPKBP1,EDEM3,PITPNM3,AGPAT4,PRRT4,KLHDC10,FAM168A,BCL7A,CCDC62,ARHGEF19,C1orf131,HTR6,PLPPR4,PDHX,ZNF468,ZNF765,ZNF761,ZNF813,MYADM,GPR156,CPS1,AGFG1,SAP30L,LARP1,TRIM16,PTEN,ASXL3,GALNT1,TFB1M,NAV1,PPP2R2D,STX1A,WDFY1,AGAP1,SENP1,TUBA1A,CTTNBP2NL,ECHDC2,NFATC3,SMPD3,RNF152,SCN3B,DNAJB11,TMEM135,SLC30A3,BLMH,CPD,PEX5,CDC7,NADK2,SLC1A3,DTX4,OSBP,ATP5MC1,TET1,SIDT1,PANK1,CCND2,CD2AP,XXYLT1,U2SURP
REACTOME_DISEASES_OF_PROGRAMMED_CELL_DEATH	ADHD	0.0136504	0.00515295	0.00807183	43	0.105796	brain	TWAS	c2	0.00807183	0.363425559	H4C9,H2AJ,H3-3A,H2AZ2,POLA2,CDC25A,H4C2,H4C3,H2BC4,H2BC5,H4C4,H2AC7,H3C6,H4C8,C1QBP,CDC25B,H3C3,H2BC10,CAST,PRIM1,RIPK1,CAPNS1,BCL2L11,CASP8,GSDME,FADD,DNMT3B,PRDX1
GAVIN_FOXP3_TARGETS_CLUSTER_P7	ADHD	0.0115435	0.00436494	0.00817859	74	0.509686	brain	TWAS	c2	0.00817859	0.366302019	GUCY1A1,ST3GAL6,MTMR3,APPL2,NCOA7,TRUB1,NTRK3,PRNP,ENO3,PPIC,RESF1,NT5E,DNAH12,ENPP1,HS3ST3B1,SPECC1,RABGAP1L,GRAMD2B,FAM89A,QPCT,GALM,INAFM2,IFT80,LDLRAD4,AGPAT4,ITIH5,KCNK6,DST,PDLIM4,DRC1,IFITM3,ENC1,CYFIP1,BMPR2,KLRD1,TMEM158,EVI2A,LYST,RNF32,SNN,DENND5A,SOSTDC1,EMP1,WLS,ADAMTS6,ACTN1,ECM1,AMIGO2
GSE43955_1H_VS_60H_ACT_CD4_TCELL_WITH_TGFB_IL6_DN	ADHD	0.00811323	0.00306882	0.00819903	157	0.630069	brain	TWAS	c7	0.00819903	0.366302019	TNNI3,LMO7,RCAN1,NSG1,NDRG4,CNOT6L,CCKAR,PSEN2,CLGN,AK4,ZDHHC6,SP1,ITGA5,SLC23A2,CASC3,LLGL1,SPECC1,GALE,LAMB2,C1QTNF1,SEMA4F,FN1,NECTIN2,WDSUB1,GDNF,LIFR,RFXANK,CHRNA7,PPP3CB,UPP1,FRMD6,NID2,NEK4,PRKCD,SSPOP,AHI1,TPGS2,SMAP2,RNF103,CRYBG1,RBFOX2,THUMPD3,PHLDA1,HAGH,TANGO2,P2RX6,POSTN,SNAI1,TRIP12,D2HGDH,LANCL2,CCT6A,POLR2M,NUDCD2,MDK,NAA38,ARL1,CAT,C1orf174,PITPNA,SERPINF1,CDH1,TSKU,GSDME,CAV1,FAM107B,MX2,C2CD2,GLUD1,IL15RA,AGPAT1,PCID2,IRF5,NUMB,ADCY6,CACNB3,FZD8,TRAF5,CA12,CTBP2,MAPRE3,NF1,PNP,TOX4,DUSP19,BCAR1,ANKRD33B,SLC20A1,IL1A,HBG2,RBBP9,EMP2,RCN1,IL12RB2,SSTR4,ACSS1,PTTG1,LDHB,SLC22A18,RGS5,CLEC4F,ACTN2
SASSON_RESPONSE_TO_GONADOTROPHINS_DN	ADHD	0.0164752	0.00623189	0.00820063	53	0.382358	brain	TWAS	c2	0.00820063	0.366302019	DUSP14,AXL,CDK14,RGS4,RGS5,ITGA3,REXO5,PDLIM3,ABLIM1,STK17A,SMARCA4,ACP5,PIK3CD,RANGAP1,THBS1,TYRO3,PI4K2A,STAT1,KIDINS220,GBP1,NPC2,ADCY9,TUBB2A,PPP3R1,PAWR,PPP2R5C,PTPN1,ATP9A,CYFIP2,TP53I11,ARHGAP1,AKAP12,RAB5C,ARL6IP5,CAP2,PMAIP1,FLNC,MAPK6,TUBA1A,CAPZA1,MAP4K4,CARD10,ACTA1,VCL,RPRM,RASAL2,ACTN1,DHRS3
GSE43863_DAY6_EFF_VS_DAY150_MEM_TH1_CD4_TCELL_UP	ADHD	-0.00852218	0.00322642	0.008257	136	0.964448	brain	TWAS	c7	0.008257	0.36784935	TMEM74B,RCHY1,HLA-DRA,HLA-DRB1,SLC9B2,SPP1,PLBD1,CCNG2,RBPJ,TRIB2,SPRY1,PFKP,CSTB,HIVEP3,TPST2,XBP1,SLC17A9,SEPTIN7,CHRND,INPP5D,DGKD,RMND5B,M6PR,MAST3,C18orf54,PRKCA,C11orf96,EPHX1,CBX7,TNFRSF13C,PCYT1A,NAB1,MYO1B,FOXN2,WIPF1,TMEM51,TPRA1,MIDEAS,MALT1,CR2,CD84,CTSA,CORO7,TUBB2A,TUBB2B,TXNDC16,ALCAM,DTX1,EYA3,FXYD5,VPREB3,CD53,PLEK,PTPN22,PDE2A,ITGAV,STARD4,VEGFB,RHOF,RILPL2,PMP22,CABLES1,MYO1C,MIR22HG,WDR81,HIC1,AK7,SLC17A5,RGS1,RGS2,PDE1B,OSBPL3,IER2,ZSWIM4,MANEA,RPS6KA2,CCR6,TMC6,LBH,EPHA8,MMD,AP1M2,ATP6V0D1,KRTCAP3,LAPTM5,GAA,GNG4,DMTF1,AMZ1,VCL,RETREG1,CYBA,SNAI3,NFATC1,LITAF,PRXL2A,RAB3GAP2,EMILIN2,RASA2,SARS1,PTGER4,IL6ST,LAT
MIR7113_3P	ADHD	0.0135949	0.00514946	0.00828892	62	0.605009	brain	TWAS	c3	0.00828892	0.36830217	TAS2R14,IST1,USP53,ZNF646,GNAI2,PPP1R37,KMT5C,EBF4,SPATA13,NCAN,PI4K2A,RAB37,BTN3A1,KIDINS220,DYNLL2,TMEM116,ITGA8,ATG14,BCL2L11,RFX5,TANC2,TACC2,NEDD9,CAPN15,MAPK8IP3,IGSF11,FUT1,PALD1,NKD1,RPGRIP1L,NCK1,LBH,SMAD9,AGAP1,KCNC2,ASIC1,FGF7,ELFN2,MICALL1,ARSI,DTX4,EDEM1,BARX2,SPEG,PDE1C,CMTM3,FMO5,CHST2
REACTOME_N_GLYCAN_ANTENNAE_ELONGATION_IN_THE_MEDIAL_TRANS_GOLGI	ADHD	0.023301	0.00883606	0.00836341	29	0.718357	brain	TWAS	c2	0.00836341	0.370639183	ST8SIA6,MGAT4B,ST3GAL4,B4GALT4,MAN2A1,CHST10,MGAT4A,B4GALT5,CHST8,FUT3,B4GALT6,B4GALT2,MGAT3,ST6GAL1,FUT8,MGAT4C,MAN2A2,ST8SIA3
GSE4590_SMALL_VS_LARGE_PRE_BCELL_UP	ADHD	-0.00964407	0.00365994	0.00841286	115	0.412473	brain	TWAS	c7	0.00841286	0.371830055	LAIR1,ARFRP1,CD8A,CXCL2,PLAC8,HPSE,SH3TC1,TLR6,ACKR3,TRIAP1,FBXL5,CD38,SORBS2,TLR3,TBC1D9,CENPC,TMPRSS11D,BLNK,PDXK,POLM,SIPA1,LUZP2,NEDD4,GCOM1,KIF15,ARHGAP11A,TET1,TSPAN15,SLC29A3,BCO2,SEMA7A,MS4A7,SLC15A3,NAB1,BAZ1A,MAP3K5,ITPR2,CR2,KCNJ10,TXN2,PDXP,PTAFR,SPNS3,VPREB3,PXDN,RNF145,DZIP1,RB1,ACAP1,DISC1,SLC66A1,ATP6V0B,ARFGEF2,RGS2,SLC28A2,GPR156,PIK3R4,SCN2B,JAML,S100A8,COX6B1,KLHL7,ASB2,NRP2,PADI2,CLEC4E,PIP4K2A,HDHD5,GRAMD1B,CYP4B1,ZFYVE21,GMPR2,TMEM26,CPD,PLK2,GAPT,MYOF,CD180,SEMA4B,CIB1,PTGER4,CAPSL,MARCKS,LAT,CYP39A1,PLA2G7,CLEC4D,PTPN14
PSIP1_TARGET_GENES	ADHD	0.0146812	0.00557336	0.00843421	47	0.354946	brain	TWAS	c3	0.00843421	0.371830055	BEGAIN,KANSL1-AS1,OSBPL9,LEPR,GASK1B,RAPGEFL1,DDX60L,WAC,LIMS1,LINC-PINT,SLC38A6,ACADM,CHD3,RIOK3,PIK3R4,AJUBA,GDI2,AGPAT1,MICAL3,UBC,FILIP1,TRAF3IP2-AS1,FYN,MAN2A2,RPRD2,PGPEP1L
GSE15659_NAIVE_CD4_TCELL_VS_RESTING_TREG_DN	ADHD	-0.00925976	0.00352035	0.00852957	135	0.36902	brain	TWAS	c7	0.00852957	0.375057378	TIMM23B,TAS2R9,WARS1,SNHG4,TMCO6,ZSCAN9,ZSCAN26,RSPH10B2,RHOH,SETD6,TCN2,WFS1,SULT1B1,THBS2,TLN2,RAB8B,SNCA,SLC22A1,S100A16,SHE,SEMA4A,ZMIZ2,ZIC1,ZNF131,TOP3A,S1PR2,YIPF2,ZNF44,ROS1,VSTM1,ZNF579,SLC4A11,WNT9B,TRIM36,SEMA6A,SEMA7A,UBL7,ZSCAN29,ZNF268,ZNF200,VASN,SPATA22,CTNS,ZNF585B,TNR,DNAAF10,TTC7A,SCARF2,TTC12,ZNF530,ZNRF2,WDR90,TRAK1,STARD4,WDR74,VEGFB,STK25,RND2,SLC16A11,TNFSF12,ARHGAP42,SNAP91,TMEM125,TYSND1,ZNF28,ZNF665,SLC43A2,SGO2,SEPTIN3,SERHL2,TTLL12,SYN2,TPMT,RHBDL2,RAB17,TRABD,SLC22A18,RRM1,TMEM158,TLCD1,TP53I13,TRIM54,SLC6A7,STK32A,SLC43A3,UTS2B,ZNF430,SOX2-OT,TLL2,RGS17,TTLL13,ZNF142,STK16,SLC26A11
REACTOME_THROMBOXANE_SIGNALLING_THROUGH_TP_RECEPTOR	ADHD	-0.0222225	0.00845438	0.00857582	16	0.697048	brain	TWAS	c2	0.00857582	0.376114137	GNB4,GNG7,GNA11,GNA15,GNA13,GNB3,GNG13,GNB5,GNG5,GNG4,GNGT2,GNG12
GOBP_POSTSYNAPTIC_SIGNAL_TRANSDUCTION	ADHD	-0.0189008	0.00719407	0.0086072	26	0.523517	brain	TWAS	c5	0.0086072	0.376272919	RNF10,KPNA1,GNAI2,GNA11,GNA15,CHRNA7,CHRM5,KPNA2,PLCB1,CRKL,CHRND,AGRN,CHRNB2,OPRM1,LYPD1,CHRNA3
MIR6876_5P	ADHD	0.00824181	0.00313885	0.00864612	153	0.899386	brain	TWAS	c3	0.00864612	0.376272919	LENG8,DDR1,TAP2,TRRAP,CDK6,CAMK2D,PCGF3,AFAP1,LRIT3,BMP3,CCDC149,MSMO1,HLTF,TSC22D2,KIAA0825,AK4,RAB5A,GLRB,HERC3,TMED4,PLSCR1,FBXO41,C10orf82,RAB11FIP2,TRAF3IP1,NDUFA10,SPOCK1,ZNF709,EPHA8,NIPAL3,ARIH2,ALOX15,PITPNM3,MAN2A1,ACKR2,PEAK1,HMG20A,WASF2,ZNF609,IGDCC4,ELK4,SRGAP2,ZXDC,ANGPT4,MLH3,CDIP1,NABP2,EEF1AKMT3,NALF1,FN3KRP,ZNF585B,TTC13,MAP10,RAD18,ABHD2,ANKRD45,TNR,PIP5K1A,SNX27,DCAF7,IL18BP,FAM168A,JMJD8,RNF157,SEC14L1,CSTF2T,VAMP2,PARPBP,FEM1B,ATOX1,ASTN1,RANBP10,SDK1,LANCL1,CREB3L2,LUC7L2,ELFN2,CSNK1E,SCN2B,MPZL2,TMEM25,SOGA1,KLHL7,MASP1,TRIM22,PDP2,AAK1,ALS2,RAB15,AP1S3,MYO5C,FAM222A,ACVR2B,RTKN2,GRAMD1B,TAL1,MPRIP,TTLL7,SSH2,BLMH,GPATCH2L,E2F7,HMGXB4,FRZB,DLEU7,INSM2,VCL,RPA1,SH3TC2,SV2C,NR3C1,TVP23A,ONECUT2,ZNF664,PARP11,PRLR,SHISA6,ADGRF2,VPS26B
MIR943	ADHD	-0.0124966	0.00475913	0.00864439	59	0.452134	brain	TWAS	c3	0.00864439	0.376272919	PDS5A,BMP3,SCARB2,TMEM165,PRDM5,RAB31,HYAL3,EPDR1,SC5D,EEF1E1,NOL10,CILK1,RNPS1,FLG2,GRIK2,TMED5,STXBP5L,FUT9,TDRD3,COA7,TCAIM,STXBP5,FAAH,MAEL,GAS2
MIR449C_5P	ADHD	0.0152514	0.00581075	0.00867302	71	0.675193	brain	TWAS	c3	0.00867302	0.376475784	RHOH,QDPR,PYGB,TAF1A,MTCL1,IFIT1B,PTP4A2,TSPYL4,GSK3B,HMGN4,PLEKHA1,MIDEAS,CDK19,ZNF597,HDGFL2,MAP3K9,SNIP1,MTF1,STK39,PIEZO2,WIPF3,APOB,ASPHD2,CNTNAP1,ERLIN1,NEUROD1,FBXO40,RAP1GAP2,FUT9,MET,FBXW10B,NCOR1,SOGA1,ANKS1B,CNTN3,CALN1,TASOR,KCTD16,SMPD1,SLC25A36,ATP1B3,TFDP2,TENT4A,CTNND2,LYST,ELMOD1,MAPK1IP1L,KCNA1,PRKAA2,STK38L,RAB3C,ATP6V0A2,MAN2A2,DAAM1,CADM2,VAMP3,TMEM19,DLG1,ADD2,TMCC3
GOCC_MITOTIC_SPINDLE_POLE	ADHD	-0.025128	0.00957719	0.0086971	25	0.401267	brain	TWAS	c5	0.0086971	0.376555514	KIF20B,NIN,MAD1L1,KATNBL1,ARHGEF7,SMC6,EML1,MAP10,IK,RMDN3,MAPKBP1,NUMA1,BCCIP,RMDN2,SPAG5,GIT1,FAM83D,GPSM2
GOBP_DIACYLGLYCEROL_METABOLIC_PROCESS	ADHD	0.0196541	0.00750342	0.0088099	25	0.343931	brain	TWAS	c5	0.0088099	0.380466319	LIPE,DGKQ,DGKA,AVIL,GPAM,DGKD,DGAT2,DGKB,DGKE,PNPLA2,PGS1,PLB1,PLCE1,DGKH
MIR10394_5P	ADHD	-0.00775181	0.00296422	0.00891954	159	0.102149	brain	TWAS	c3	0.00891954	0.381239374	KIAA0513,PTBP1,DIRAS1,TMEM248,H2AJ,RASGEF1B,MFSD9,SUFU,NT5C2,C1orf226,DNAJC6,ZDHHC6,DNAAF9,TMEM230,CDS2,DSE,NCKIPSD,PCBP4,ENGASE,ABI2,GPHN,TPBG,RAB8B,IGDCC3,ZNF862,ITPR2,ZC2HC1C,HACD2,ST3GAL5,SNX21,FAM98A,BICDL1,NATD1,ALDH7A1,DNALI1,GMFB,PELI2,CABYR,TDRKH,LACC1,EBPL,SNTG2,MAP1B,PDE2A,ANKS1A,LHFPL5,TXNDC17,EIF5A,LDAH,MLXIP,SBNO1,CEMIP,ERLIN1,PPIF,SLC35A3,STAU1,ASTN1,RRP7A,PNPLA5,FIBIN,UHRF1,CNOT2,SOGA1,ORAI2,POLR2J3,RGMA,AP2A2,MUC6,DNAJB1,LBH,POM121,PSME4,TTYH2,ST6GAL2,TEAD1,PDE3B,IPCEF1,XYLB,POLDIP2,SLC35F6,COPS2,EIF5A2,ADAR,AMZ1,CLTCL1,JAM2,MKNK1,ADAM12,TUB,TM9SF3,CCND2,GSTM4,EPHA3
MIR1197	ADHD	0.0104965	0.00401434	0.00892957	90	0.323646	brain	TWAS	c3	0.00892957	0.381239374	GMIP,ZNF85,NDST3,SLC4A4,AK2,DGKD,CLSTN1,FEZ2,QPCT,STAG3,ZNF501,BBS4,CD300LF,PRELP,RBFOX2,MAP3K9,ADD3,COL2A1,MCM6,GNAL,RB1,GCLM,RPAP1,SMIM13,USP49,LRP4,MADD,HS2ST1,TPTE2,DNAJC27,HADHB,TRAK2,MAT2A,KDM7A,GFM2,CBL,PTPN5,SCG2,CADPS,CA10,ASAH2B,EIF5,KRAS,RAB11FIP4,PAXBP1,DYNC1I1,UBE2J1,CCDC28A-AS1,RFLNA,USP35,PDYN
MIR3194_3P	ADHD	0.014657	0.00560162	0.00888211	60	0.529587	brain	TWAS	c3	0.00888211	0.381239374	SPPL2C,MFN2,WASHC4,BTBD9,PPP4R1,TMEM14A,TFG,ROCK1,RPS6KB1,B4GALT4,GPHN,ARID3B,RIMS3,ZFYVE16,SSBP2,RCC1,ARPIN,EPHA10,HMG20A,TANGO2,PPM1F,MDM4,PTPRF,FIBIN,ZNF264,ZNF547,CSPG5,TRDN,MARCHF2,RPS6KA5,TMEM199,SSH2,CDX1,TMEM132B,ZNF652,RNF166,MS4A4A,SNN,RAB43,ARHGAP19,VSIG10,KIAA1549,RAB30,KIAA0586
MIR34B_5P	ADHD	0.0153131	0.0058574	0.0089404	70	0.65255	brain	TWAS	c3	0.0089404	0.381239374	RHOH,QDPR,PYGB,MTCL1,IFIT1B,PTP4A2,TSPYL4,GSK3B,HMGN4,PLEKHA1,MIDEAS,CDK19,ZNF597,HDGFL2,MAP3K9,SNIP1,MTF1,STK39,PIEZO2,WIPF3,APOB,ASPHD2,CNTNAP1,ERLIN1,NEUROD1,FBXO40,RAP1GAP2,FUT9,MET,FBXW10B,NCOR1,SOGA1,ANKS1B,CNTN3,CALN1,TASOR,KCTD16,SMPD1,SLC25A36,ATP1B3,TFDP2,TENT4A,CTNND2,LYST,ELMOD1,MAPK1IP1L,KCNA1,PRKAA2,STK38L,RAB3C,ATP6V0A2,MAN2A2,DAAM1,CADM2,VAMP3,TMEM19,DLG1,ADD2,TMCC3
WP_FACTORS_AND_PATHWAYS_AFFECTING_INSULINLIKE_GROWTH_FACTOR_IGF1AKT_SIGNALING	ADHD	-0.017819	0.00681187	0.0089	32	0.44461	brain	TWAS	c2	0.0089	0.381239374	NFKB1,EIF4E,RPS6KB1,GSK3B,WASL,MTOR,TRIM63,EIF2B2,PRKAB1,MLST8,NEB,TNFRSF1A,RPTOR,PTEN,ITGB1,MAP1LC3A,ACVR2B,PDK1,PIK3CG,AKT1,PLD1,SMAD2,IGF1R
GOBP_FEMALE_SEX_DIFFERENTIATION	ADHD	-0.0104395	0.00400079	0.00907143	84	0.899633	brain	TWAS	c5	0.00907143	0.385854871	AXL,CTNNA1,ZP3,EIF2B5,BMPR1B,PDGFRA,KDR,INSR,CASP3,SLIT2,COL9A3,FGF10,A2M,HYAL3,NUP107,ESR1,FANCA,SCAPER,ACSBG1,STRA6,FSHB,PLEKHA1,EIF2B2,AMH,TNFAIP6,MSH4,ADCYAP1R1,TYRO3,ATM,BAK1,WNT4,MMP2,PGR,GDF9,FSHR,SGPL1,DACH1,UMODL1,PTX3,BCL2,WNT5A,LRP2,BRCA2,SRD5A1,ARID5B,MERTK,LFNG,RBP4,PTPRN,INHA,NUPR1,IMMP2L,GAS2
GOBP_AXON_ENSHEATHMENT_IN_CENTRAL_NERVOUS_SYSTEM	ADHD	0.0343715	0.0131913	0.00917094	15	0.142278	brain	TWAS	c5	0.00917094	0.386206078	NKX6-2,TLR2,ERCC2,CNTN2,KCNJ10,ASPA,B4GALT5,CNTNAP1,B4GALT6,ID4,PTEN,SOX10,TENM4
GOMF_EXOGENOUS_PROTEIN_BINDING	ADHD	0.0110379	0.00423535	0.00915702	73	0.975654	brain	TWAS	c5	0.00915702	0.386206078	MRC1,BSG,AXL,EGFR,GPR15,ALB,SCARB2,TNFRSF4,TNFRSF14,CLEC4G,CLEC4M,PLSCR1,DAG1,HYAL3,HYAL1,PVR,NECTIN2,ITGB3,CD55,CR2,CR1,CD46,F11R,CLDN9,RPSA,CDHR3,DPP4,LDLR,HAVCR1,CD4,TYRO3,ITGAV,CXADR,CLEC5A,EFNB3,NPC1,ITGA5,CCR5,HTR2A,NECTIN1,HSPA1B,ITGA2,ITGB1,SCARB1,CDK1,SIVA1,CD81
KEGG_PPAR_SIGNALING_PATHWAY	ADHD	0.0128957	0.00494844	0.00916	57	0.414967	brain	TWAS	c2	0.00916	0.386206078	FABP1,SCD5,ACSL1,UCP1,SORBS1,ACOX3,ACSL5,SLC27A6,ACSL6,DBI,FABP3,SLC27A1,SLC27A2,ACSL3,CPT1C,ACOX2,PLTP,PLIN1,CYP27A1,CD36,ACADM,SLC27A5,NR1H3,ACOX1,FABP7,CPT1B,OLR1,ACAA1,SCP2,CPT2,CYP4A11,CYP4A22,PCK2,UBC
WANG_CLASSIC_ADIPOGENIC_TARGETS_OF_PPARG	ADHD	0.0233314	0.00895003	0.00913787	19	0.736575	brain	TWAS	c2	0.00913787	0.386206078	CFD,ACSL1,MGST1,HSD11B1,PLIN4,PEX11A,CD36,NR1H3,PNPLA2,MGST3,S100A1,PPARGC1B
GOBP_LEUKOCYTE_ADHESION_TO_VASCULAR_ENDOTHELIAL_CELL	ADHD	-0.0217109	0.00834434	0.00927171	28	0.364534	brain	TWAS	c5	0.00927171	0.387344626	MADCAM1,ELANE,SLC39A8,ST3GAL4,CCL25,ROCK1,SELL,PODXL2,PTAFR,MDK,FUT9,CXCL12,ALOX5,ITGB2,ITGB1,ITGA4,JAM2,TRAF6,GOLPH3,CHST2,ADD2,FUT4
GOBP_POSITIVE_REGULATION_OF_MEMBRANE_PERMEABILITY	ADHD	0.0160638	0.00617891	0.0093283	40	0.540112	brain	TWAS	c5	0.0093283	0.387344626	HEBP2,SLC25A4,MAPK8,ACAA2,TMEM14A,GCLC,STPG1,MPV17L,GSK3B,BBC3,SPG7,NMT1,ATP5IF1,CHCHD10,BCL2L11,ZNF205,BID,RTL10,RHOT2,BAK1,BOK,HIP1R,BLOC1S2,PPIF,MUL1,MOAP1,BNIP3,FZD9,SLC35F6,LAPTM5,VDAC2,RHOT1,JAM3
MIR12130	ADHD	0.0155755	0.00599171	0.00933577	31	0.346556	brain	TWAS	c3	0.00933577	0.387344626	ARL17B,ASB5,TENM3,MRPL20,TLN2,STRN3,RASSF8,ASB14,ATP5IF1,ASB8,CEBPG,LMLN,GGCX,MT2A,MT1A,MT1X,CADPS
MIR3614_5P	ADHD	0.0149952	0.00576004	0.00923249	53	0.0887772	brain	TWAS	c3	0.00923249	0.387344626	RASGRF1,PIP4K2B,VSTM2A,PLXNA4,DCPS,ETNPPL,GAP43,C3orf62,MTHFD2,GALC,FOXN3,PLCH1,C11orf24,TPGS2,DBNDD2,SLC13A3,RASGRF2,YY1,FAM171A1,TRAF3,SPRTN,PCP4L1,ASXL2,PITPNA,CNOT2,C2orf83,ZBBX,MACF1,EML4,LRP6,NRXN3,MERTK,MSANTD4,ADAT2,PHACTR2,WDR36,ALPK3
MIR6846_5P	ADHD	0.0120266	0.00462794	0.00935814	64	0.0607704	brain	TWAS	c3	0.00935814	0.387344626	CRHR1,SRRM3,CPLX1,CASTOR1,OSBP2,MDGA1,OR51E2,PRKCA,BMERB1,ZC3H7B,CHN1,MIDEAS,MPP2,KCNJ10,B3GNT7,HNF4A,INKA2,PEDS1,NAPA,RPUSD1,TPSB2,DDX39B,GPANK1,EIF5A,KCNAB2,GALNT6,DISC1,NCDN,NACC1,CPLX2,FAM53B,SRD5A1,NTSR1,LFNG,CHP2,LSG1,FOXK1
WENG_POR_TARGETS_LIVER_UP	ADHD	0.0147987	0.00568929	0.0092913	42	0.636018	brain	TWAS	c2	0.0092913	0.387344626	CYP51A1,ANTXR2,MSMO1,ANXA5,LGALSL,CSAD,PRNP,HMGCS1,PGD,ENTPD5,CD36,ASNS,TMEM176A,SLCO1A2,GSTM1,HMOX1,C11orf54,CES2,ETHE1,TMEM97,DHCR24,CYP26A1,LGALS1
WP_ANDROGEN_RECEPTOR_SIGNALING_PATHWAY	ADHD	-0.0158989	0.00611146	0.00928199	55	0.367503	brain	TWAS	c2	0.00928199	0.387344626	NCOA4,EGFR,RUNX2,RNF4,LIMK2,PATZ1,KAT2B,SP1,RAD9A,PIK3R2,ROCK1,GSK3B,EP300,PAK6,RAC1,TLE5,PIAS4,CARM1,RB1,CTNNB1,CDC42,KDM1A,SMARCE1,PSMC3IP,BRCA1,ZMIZ1,RAN,EFCAB6,CAV1,NCOR1,PTEN,FHL2,CALR,CREB1,RHOB,PRDX1,NCOA1,AKT1,RNF14,TGIF1,ROCK2,PARK7,UBE2I,PIAS2,RNF6
GOBP_REGULATION_OF_PROTEIN_CONTAINING_COMPLEX_DISASSEMBLY	ADHD	0.0107334	0.00413377	0.00941758	101	0.0726323	brain	TWAS	c5	0.00941758	0.388854175	WASHC2C,APC2,MAP6D1,WDR1,JMJD4,CRACD,INSR,CKAP2,UBQLN4,NES,GSPT1,CARMIL1,BMERB1,TMEM39A,LMOD2,ATG12,TTBK2,CFL2,ZMPSTE24,AVIL,ATG5,EIF5AL1,CLASP2,ADD3,TECPR1,SPTBN5,PLEK,SPTBN1,MAP1B,F2RL1,PHF23,EIF5A,CAPZB,LMOD3,SPTB,CAPG,CAPZA2,FYCO1,SPTBN4,CAMSAP2,LMOD1,BNIP3,SCIN,TOM1,SH3BP1,OGFOD1,MTRF1,TMOD2,TMOD3,PLEKHH2,VILL,CAPZA1,TRIM54,TAOK1,EIF5A2,PDXP,TRIOBP,SLN,SVIL,ADRB2,ATXN7,CALCOCO2,SWAP70,CIB1,SPEF1,CLN3,IGF1R,ADD2,ACTN2
GOMF_EPHRIN_RECEPTOR_BINDING	ADHD	-0.0298629	0.0115158	0.00950843	17	0.340889	brain	TWAS	c5	0.00950843	0.39165015	EFNA3,EFNA1,CHN1,SIPA1L1,PTPN1,AQP1,ANKS1A,EFNB3,CRK,NCK1,ANKS1B,CBL,PIK3CG,FYN
GSE37301_MULTIPOTENT_PROGENITOR_VS_COMMON_LYMPHOID_PROGENITOR_UP	ADHD	-0.00816432	0.0031522	0.00959651	139	0.357743	brain	TWAS	c7	0.00959651	0.392413811	ARHGAP27,NDUFA3,MCUR1,PMS2,PDLIM5,SLC46A3,LLPH,SSU72,GATB,PIK3IP1,PISD,FBXO7,RWDD4,FAM53A,STAMBPL1,TRIB2,JAK1,KAT2B,RDH5,CC2D2B,ACSF2,CDIPT,TBX6,ABLIM1,RASSF2,CTSW,PRPSAP2,TMEM177,USP40,SMG1,S1PR1,MKS1,ITGA6,SPSB1,PVR,EPHX1,NDUFA6,PIGV,EYA3,ARID3B,TUBGCP4,PPM1M,ARMC7,ZXDC,LAT,RBCK1,METTL22,CDK19,SLC49A4,CLUAP1,PAK1,ADD3,CHCHD10,CRIPT,DZIP1,CHMP2A,CCND3,PPP1R9A,RASA3,RAB5C,CSTF1,NPC1,SUMF1,DAPL1,NDRG3,SAMHD1,SNAPC5,STX1A,NCF1,CEP68,PIP4K2A,HDHD5,MOV10,LGMN,SFXN3,KCNIP2,PPP1R13B,NUDT14,MCOLN3,SSH2,PPARGC1B,LDHD,TRAF6,BCAS2,TRAPPC2L,GABRR2,PARP11,CD247,CTSS,SLC26A11
MIR4705	ADHD	0.00903322	0.00348681	0.00957862	120	0.187891	brain	TWAS	c3	0.00957862	0.392413811	USO1,CTNNA1,SMURF1,GRID2,SH3RF1,VSX1,GNRHR,CLK4,GRM8,P2RY12,SMG1,WAC,TFG,CYBRD1,DNAAF9,EMX2,PRDX3,IBTK,NABP1,MCFD2,IL20RA,MIDEAS,ABHD6,ELOVL5,FAM151B,MED13,MAP3K9,DCLRE1C,PEX11A,NAP1L1,PAWR,PIEZO2,COL11A2,WARS2,CCND3,BEND6,ZNF677,CD109,MINDY2,ATP2C1,ATP13A3,SOGA1,PLEKHB2,GFM2,SLC17A6,STRIP1,ETAA1,COQ9,MYO5C,AGAP1,HERC1,SS18,C1orf52,IL1A,ACVR2A,VAV3,ALKBH8,SH3TC2,LAMP5,DNAJC21,GNPDA1,CBLN2,TET1,GPR12,SUDS3,CA5A
PID_AVB3_INTEGRIN_PATHWAY	ADHD	0.0131705	0.00508363	0.0095763	58	0.694332	brain	TWAS	c2	0.0095763	0.392413811	SPP1,PXN,KDR,MAPK3,COL12A1,FGF2,COL9A3,COL16A1,ROCK1,RPS6KB1,FN1,ITGB3,COL13A1,RAC1,F11R,COL9A1,MFGE8,COL5A2,COL2A1,ITGAV,COL11A2,COL8A2,COL6A1,COL6A2,CASP8,CBL,VTN,CSF1R,BCAR1,VAV3,VCL,AKT1,CSF1,COL11A1,IGF1R
GOBP_CELLULAR_RESPONSE_TO_LIGHT_STIMULUS	ADHD	-0.0102432	0.00396426	0.00976929	87	0.101618	brain	TWAS	c5	0.00976929	0.394711958	RRH,TRIAP1,GRK4,PARP1,RUVBL2,POLD1,PCNA,AKT2,CERS1,TMEM161A,CDC25A,HYAL3,HYAL1,ERCC4,NEDD4,ATF4,EP300,EIF2AK4,MC1R,ZBTB1,EIF2S1,RDH11,PRKCD,TRPM1,NMT1,YY1,NMT2,IMPACT,AQP1,BAK1,POLD3,CASP9,ST20,DDB2,MMP2,GUCY2D,NOC2L,RHBDD1,OPN3,OPN4,KDM1A,CAMKMT,COPS9,GNB5,SMPD1,NFATC4,ERCC1,METTL3,POLK,PTPRK,CARD16,ACTR5,USP47,ATR,GRK7,MAPK13,OPN5,RGR
GOBP_NEGATIVE_REGULATION_OF_KINASE_ACTIVITY	ADHD	-0.00926295	0.00358032	0.00967625	129	0.0689346	brain	TWAS	c5	0.00967625	0.394711958	CORO1C,WARS1,GGNBP2,PIP4K2B,PPP1R1B,HEXIM1,MAPT,CDK5RAP3,LILRB4,PTPRH,PTK6,ZGPAT,PLGLB1,PLGLB2,EPHA1,CAMK2N2,SH3BP5L,PAQR3,NPPA,UCHL1,ZFYVE28,CASP3,DDR2,TRIB2,KAT2B,SPRY1,MVP,PYDC1,AIDA,SNCA,PPIA,DTNBP1,SLC8A3,BMP7,MEN1,GSTP1,LRP5,RGS14,PRKAR2A,INCA1,PPP2R5A,DBNDD1,PRDX3,CEP85,RASIP1,NUP62,IBTK,PRKCD,SNX6,CD300A,TRIB3,PRKAR1A,PTPRT,DUSP3,LATS2,PIP4K2C,RTRAF,BMP4,AGT,TSC2,PDPK1,PTPRQ,PTPN22,PPM1F,CDKN2D,PTPN1,RB1,CHP1,PTPN2,PRKN,CDKN2C,PDCD4,CAMK2N1,EPHB2,PKIG,DBNDD2,INPP5K,GSKIP,RGS2,SLC8A1,CAV1,ADARB1,PTEN,CEP43,PKN1,CBL,THY1,LATS1,SMYD3,PKIB,PIP4K2A,PRKRIP1,SMPD1,LRP6,DUSP16,GPRC5A,PIK3IP1,FBXO7,NF1,ADAR,DUSP19,TRIM27,NCAPG2,AKT1,CHORDC1,PARK7,PAK2,COX11
GOBP_REGULATION_OF_CELL_FATE_SPECIFICATION	ADHD	-0.0317652	0.0122929	0.00976504	12	0.318023	brain	TWAS	c5	0.00976504	0.394711958	FGF2,DKK1,GATAD2A,MBD3,MESP1,MTA2,CHD3,BMPR1A,WNT5A,FZD7,LMO4,GATAD2B,HDAC2
GOBP_REGULATION_OF_TYPE_I_INTERFERON_MEDIATED_SIGNALING_PATHWAY	ADHD	-0.0194971	0.00754152	0.00972941	28	0.367098	brain	TWAS	c5	0.00972941	0.394711958	STING1,RNF185,UBE2K,IRF3,IKBKE,OAS3,PTPN1,PTPN2,MUL1,ISG15,TTLL12,FADD,SAMHD1,IRF7,TRIM6,WNT5A,ADAR,METTL3,TBK1,MAVS
KEGG_GLYCOSAMINOGLYCAN_DEGRADATION	ADHD	0.0176586	0.0068316	0.00974214	26	0.0129316	brain	TWAS	c2	0.00974214	0.394711958	HPSE,IDUA,HYAL3,HYAL1,HEXA,GLB1,HS3ST3A1,HS3ST3B1,ARSB,NAGLU,HEXB,GNS,GALNS,HPSE2,SGSH
CGGAARNGGCNG_UNKNOWN	ADHD	0.0165314	0.00642643	0.0100995	40	0.358652	brain	TWAS	c3	0.0100995	0.396322356	TXNDC12,SLC36A1,UBE2F,XPO5,VPS39,GANAB,CHMP2A,WWP2,RGL2,CUTA,LINC01089,C19orf53,GLYR1,SPTLC2,CTR9,RAB4B,EML2,CHCHD5,TAF9,RAD17,CCDC6,TMEM30A,RNF14,UMPS,PANK2
GOBP_GRANULOCYTE_DIFFERENTIATION	ADHD	0.0289543	0.0112234	0.00988536	15	0.428341	brain	TWAS	c5	0.00988536	0.396322356	ZBTB46,HCLS1,FASN,INPP5D,LBR,BAP1,JAGN1,DHRS7B,AP3B1,SP3,TESC,TAL1,HAX1,ZFPM1,CBFA2T3,L3MBTL3
GOBP_PEPTIDYL_L_CYSTEINE_S_PALMITOYLATION	ADHD	-0.0222555	0.00862959	0.00990925	25	0.52801	brain	TWAS	c5	0.00990925	0.396322356	ZDHHC7,ZDHHC6,ZDHHC24,ZDHHC4,GOLGA7B,ZDHHC20,ZDHHC11B,ZDHHC11,ZDHHC8,CLIP3,ZDHHC22,ZDHHC3,ZDHHC17,ZDHHC14
GOBP_REGULATION_OF_PROTEIN_KINASE_C_SIGNALING	ADHD	0.0228099	0.00886166	0.010053	23	0.16119	brain	TWAS	c5	0.010053	0.396322356	FLT4,SEZ6L2,DGKD,MC1R,CD40,ULK4,AKAP12,SEZ6L,SPHK2,WNT5A,GPD1L,PLA2G6,MYADM,ADGRV1
GOCC_CELL_CORTEX_REGION	ADHD	0.0187766	0.00729828	0.0100898	36	0.292427	brain	TWAS	c5	0.0100898	0.396322356	FABP1,CTBP1,PKD2,ACTR1A,UNC13A,DCTN1,PPFIA3,RIMS3,CLASP2,SPTBN5,NUMA1,CTNNB1,RIMS1,KHDC3L,PHLDB1,CLTB,ERC2,CTBP2,ERC1,UNC13C,CTNND1,GPSM2
GSE17721_0.5H_VS_12H_POLYIC_BMDC_DN	ADHD	0.0083558	0.00324369	0.00999453	139	0.321652	brain	TWAS	c7	0.00999453	0.396322356	GRIK5,SQSTM1,GFPT2,DTX2,CAMK2D,WFS1,SH3TC1,SNHG8,IFNAR2,TTC28,KREMEN1,TMEM192,WASHC4,KAT2B,P2RY12,MUC1,NEAT1,GSPT1,FABP3,PEF1,GMPPB,ZFAND2A,DDA1,SLC2A5,NECTIN2,FASTKD5,GFRA4,PPP2R5A,ATP13A1,KATNBL1,ATG12,WASF2,CLK3,PI4K2A,SLC35A5,PXMP2,GBP2,GBP4,ARF4,C6orf62,ZNF841,F11R,GDE1,KCNMA1,CDIP1,TRIM25,SSTR1,NMUR1,NGEF,MITD1,SERPINB9,TRIP12,BHMT2,HOMER1,CCNT2,TYK2,GALNT6,TUBG2,DHX8,STAU1,ZNFX1,PKP4,ENKD1,COG8,SLC28A2,SYNE2,TRAF5,MPZL2,PHLDB1,CTTN,TDRD3,SPTLC2,ESD,STARD3NL,DNAJB1,GINM1,FKBPL,ASB3,VCAN,OLR1,KLRK1,MX2,RAB38,CTTNBP2NL,BCKDHB,FLCN,GOSR1,DDX4,KTN1,VCL,RHPN2,IREB2,PSMA4,USP47,TBK1,RASSF3,CMTM6,TXNL1,KMT5A,C1orf54,SPEG,NKD2,NUPR1,PPP1CB,SPA17
GSE24972_MARGINAL_ZONE_BCELL_VS_FOLLICULAR_BCELL_UP	ADHD	0.00723204	0.00280393	0.0099014	166	0.718042	brain	TWAS	c7	0.0099014	0.396322356	NCOA4,VPS53,CRK,GNB4,USO1,MCUR1,PDLIM5,CLIC6,SEPTIN11,YWHAH,ARHGEF16,MDGA1,DOC2A,CCSER1,GALNT6,CSAD,TCAP,DHX58,OVOL1,SNX32,HES6,ACP5,WDR83OS,PRDX2,NACC1,SYT16,RHOJ,PFKFB4,NIT2,GREB1L,PACC1,VASH2,HOOK1,L1TD1,CYRIA,ABCC10,CAPN11,ACSL3,WDFY1,CHRNA7,ODF2L,FAM204A,DENND10,GXYLT1,TRIM45,VPS37C,PGAM1,IL17RB,CD200,SRXN1,C19orf44,SMIM7,BST2,MTMR10,KLK7,ZNF616,KNOP1,MPHOSPH6,IL17RE,ANKRD45,PDE8B,BHMT2,IMPACT,DDX42,TNFAIP2,CCNB1IP1,TAF11,POGLUT3,MORN3,DDI2,ZC3HAV1,DENND2A,MCTP2,PINK1,AGL,DBT,CFAP57,GSDME,KIF13A,UPK3BL1,HEXB,NDUFAF2,RASA1,RPS6KA2,ZC3H12D,FZD7,LACTB,DHRS1,MAPRE3,IRAG2,GABRG3,MTREX,AMZ1,MICAL1,GNGT2,ACP1,SNORD89,CDC123
GSE25088_IL4_VS_IL4_AND_ROSIGLITAZONE_STIM_MACROPHAGE_DAY10_UP	ADHD	-0.00832969	0.00322852	0.00987897	147	0.619568	brain	TWAS	c7	0.00987897	0.396322356	BANK1,NFKB1,RBPJ,CD38,UCHL1,LIPA,NRP1,STK10,PURB,APCDD1,RAD51C,CACNA2D4,PAFAH1B2,PLCH1,ITPA,INPP5F,ARID3B,TMEM109,NABP1,ANKLE2,YOD1,PLCD3,ITGA1,CRYL1,SKA3,CLUAP1,RTN4IP1,OPN3,CHML,TXNDC16,EPB41L2,PDCD6IP,DDX59,CAMSAP2,RCBTB1,DPP4,TRIM59,ARL6IP6,FAM234A,RAB40C,DDI2,ATP13A2,KRT81,CDC20,KIF2C,PKIG,TP53TG5,RNF157,NEK7,ASXL2,KCNMB4,CPNE1,PRSS45P,HRAS,TMED8,ENC1,ITGB2,RNF141,TOP2B,NOSTRIN,SSB,TMEM229B,PLEKHH1,ZDHHC13,AP1S3,DCHS1,RPS6KA5,DGLUCY,CTBS,SSH2,LAPTM5,SEMA6D,SECISBP2L,EML5,ACOT11,AMZ1,CD180,PRSS23,CASP1,PIK3R3,MYADM,UBE2Z,SEMA3D,CEP170B,FGF1,GABRR2,CKB,FURIN,NAPB,SATB1,METTL4,FUT4
GSE2826_XID_VS_BTK_KO_BCELL_DN	ADHD	0.00732297	0.0028435	0.0100142	176	0.50423	brain	TWAS	c7	0.0100142	0.396322356	HP,AIF1,STK19,NOTCH4,TAP1,GSTK1,HMGB2,IDUA,PARL,ABCC5,IL10RB,AP1B1,ATAD3A,VNN2,TXK,GSTO1,LEPROT,COQ10A,PRIM1,CAMLG,NRP1,ITGA3,MVP,EEF2K,PFKP,S100A9,S100A8,RIT1,BLVRA,PTPRA,PRNP,TCAP,ACTN1,SLC39A9,EPN2,MXD3,APCDD1,MGST1,PRKCA,SIRPA,TM2D1,PPIC,PAQR7,TMEM266,MYO9A,GNL3,VHL,PKP1,NAV1,CYB5R1,TUFM,LAT,DAGLB,GLRX,NHLH1,F11R,SERPINB6,INPP5B,OR2C1,PTPN22,EPAS1,COMT,FAP,IFIH1,CASP7,RAB3D,EPOR,ITM2C,ITM2B,MMUT,INCENP,NUSAP1,TYRO3,NME4,KCNK4,WASHC3,CLN6,FSHR,ADA,DBNDD2,CLIP3,AP2A2,AATK,BCL2L13,PPM1B,CHMP4B,MAP1LC3A,TUBA1C,BRCA2,USP3,ETFB,CMPK1,KCNN4,SNRPD2,CPD,CMBL,IL1A,GNA12,SERPING1,GABRA6,AKR1A1,PROS1,CD2AP,LYRM2,EMP2,TM9SF3,WLS,ATP1B3,COPRS,MYO1D,CD247,PLA2G7,TENM4,GCSH,FECH,TEX261
GSE40225_WT_VS_RIP_B7X_DIABETIC_MOUSE_PANCREATIC_CD8_TCELL_DN	ADHD	0.00981666	0.00381372	0.0100519	122	0.52682	brain	TWAS	c7	0.0100519	0.396322356	ECHS1,TMED3,BSG,EIF2AK3,USO1,BUD23,MDH2,N4BP2,PPAT,SRP72,NOA1,HMGB2,IFNAR1,MLEC,CAMKK2,PSMD9,KNTC1,NFXL1,PSEN2,SKA1,PYGB,CDIPT,SND1,BCAR3,ALG14,TWSG1,KCNN3,PMVK,YIF1B,ECH1,PLD3,SLC17A9,MRPL4,SPC24,MAN2B1,CDC25A,PDXDC1,HDGF,MAN2A1,TRIM47,ACOX1,SRP68,H4C4,H2BC10,C20orf96,LIN52,ARF4,PMM2,UBXN6,SLFN11,SLFN13,TICRR,PRC1,MLST8,ALG5,PTPN1,MDFIC,AARS1,BAK1,SLC35C1,ATG13,NAGLU,TUBG1,BRCA1,CABLES1,MLKL,ECT2,PKP4,UCHL5,RINT1,IRF7,GALNT1,BMP8A,ARFGAP3,MCAT,CYFIP1,MT2A,MT1H,COPB1,CACNB3,MCRS1,GBF1,MTRR,AGPS,KLHDC4,PIEZO1,UBE2J1,OPTN,SEPHS1,ULK2,PTTG1,SRPK1,CHST2
GSE40441_NRP1_POS_INDUCED_TREG_VS_NRP1_NEG_NATURAL_TREG_UP	ADHD	0.00847741	0.00328792	0.00992733	144	0.216902	brain	TWAS	c7	0.00992733	0.396322356	STAC2,RFLNB,RNF216,DAGLB,GPR15,BANK1,P2RX7,PTPN13,FHIP1A,CCDC110,CYP4V2,ARHGEF16,LBR,COQ8A,RNLS,JAK1,ITGA7,GDF11,ASPHD1,DOC2A,INPP4B,CAMK2B,CCDC30,MYOZ3,SERINC2,SEMA4F,NT5E,LIPH,SOAT1,GBP4,RGS6,MARCHF3,SLC12A2,KATNAL1,CCDC127,S100A10,PTPN22,DENND2C,TRIM17,NCAM1,DRD2,CDC42EP3,GALM,F2RL1,PDE2A,STARD10,TREM2,NLN,TMEM209,CCNG1,TMEM143,TMEM30B,SLC22A5,LCLAT1,CAPG,TIAM1,ABHD4,ANKMY2,HDAC9,SDHAF1,RNH1,ITPK1,DENND2B,AMPD3,SHE,SYNGR2,TESC,ARHGEF3,NFKBIL1,HLA-DOA,PCTP,CERS4,OSBP2,TRAF5,FAM222A,XPO4,ZNF112,UNC119,ALDOC,KCTD17,CYTH4,TMEM243,FAM111A,DTX4,ANKH,SNX9,TM7SF3,PPFIBP1,TRAF3IP2,RAB43,IFT43,RNF144A,IL16,FGD4,IGF1R,FECH,SLC7A10
KRAS.KIDNEY_UP.V1_UP	ADHD	-0.010587	0.00411691	0.0101232	93	0.298015	brain	TWAS	c6	0.0101232	0.396322356	NME5,ST3GAL6,NSG1,SPARCL1,CPE,GABRB1,CP,TRIM2,TUBB4A,RNLS,TRIB2,SORBS1,GPRC5B,CRYM,PLSCR4,GAP43,FAM153B,A2M,NRCAM,SCG5,CFAP69,CRYAB,TRIM9,SLC6A1,GABRA5,SLC12A5,PCP4,EPB41L3,PLCB1,ASPA,WSCD1,SOBP,CAB39L,PELI2,GRIK2,AK5,SV2B,SNAP91,MPZL2,DDX6,GPR37,TRIL,CHGA,GPNMB,HPCAL4,CHGB,ERC2,NDN,SCG3,SELENOP,RELN,SERPINI1,GABRA1,ANK3,SLC1A3,CCND2,KCNA5,RIT2,VIPR2,GAD1,RAPGEF4,WIF1,DYNC1I1,GABRR2,EMP1,SATB1,RCAN2
LEE_EARLY_T_LYMPHOCYTE_UP	ADHD	-0.0122363	0.0047501	0.0099949	67	0.484038	brain	TWAS	c2	0.0099949	0.396322356	FAM72C,GALNT7,RCAN1,HHIP,PALLD,GINS1,CENPU,CENPW,AEBP1,CDC25A,GNA15,UHRF1,BUB1B,NUSAP1,KIF15,RAPGEF5,UBE2T,MIR646HG,CEP128,TSHR,KIF14,CDCA3,LDLRAD4,CRNDE,ADA,SGO2,DIAPH3,TYMS,CPVL,SCRN1,CEP70,FAIM,BIRC5,SLC1A4,NEK2,E2F7,CDK1,KIF2C,HELLS,FANCI,PRC1,TFDP2,PTTG1,NUF2,GSE1
REACTOME_CELL_SURFACE_INTERACTIONS_AT_THE_VASCULAR_WALL	ADHD	-0.0117282	0.0045615	0.0101369	75	0.743787	brain	TWAS	c2	0.0101369	0.396322356	BSG,PSG1,PSG7,PSG5,PSG4,PSG9,CD177,GP6,GPC1,SLC7A11,GYPB,GYPA,ITGA3,COL1A1,ITGAX,GYPC,PPIA,ATP1B1,SELL,INPP5D,PIK3R2,FN1,ITGA6,ITGB3,EPCAM,ANGPT4,SIRPA,CD84,CD244,F11R,FCER1G,GRB14,PPIL2,IGLV1-51,VPREB3,ITGAV,CXADR,APOB,ATP1B2,SDC4,GLG1,F2,ITGA5,SLC7A7,SLC7A8,CAV1,YES1,HRAS,ITGB2,ITGB1,OLR1,KRAS,SDC3,PICK1,SLC16A8,MERTK,SLC7A9,SLC7A10,JAM2,PROS1,FYN,ATP1B3,JAM3
GOBP_NEGATIVE_REGULATION_OF_STEM_CELL_PROLIFERATION	ADHD	0.0323131	0.0125839	0.0102341	12	0.500052	brain	TWAS	c5	0.0102341	0.398364666	RBPJ,FGF2,OVOL1,FGF10,IRF6,FBLN1,CDKN2C,CD109,FERMT1,NF1
KEGG_LEUKOCYTE_TRANSENDOTHELIAL_MIGRATION	ADHD	-0.01169	0.00455263	0.0102362	83	0.867372	brain	TWAS	c2	0.0102362	0.398364666	CTNNA1,CLDN4,NCF1,ACTB,RAC1,RHOH,MYL5,PXN,PRKCB,TXK,MYL7,SIPA1,ACTN3,PIK3CD,PIK3R2,GNAI2,PRKCA,ROCK1,CLDN15,RASSF5,AFDN,CTNNA3,F11R,PLCG2,CLDN9,RAP1A,RAPGEF3,CTNNB1,CLDN7,CDC42,MMP2,CTNNA2,MYL9,ITGB2,CLDN18,THY1,ITGB1,MAPK12,MAPK11,BCAR1,VAV3,OCLN,VCL,ITGA4,JAM2,PIK3CG,PIK3R3,CYBA,CLDN16,ROCK2,MAPK13,ACTN1,JAM3,ACTN2
CREBP1_01	ADHD	-0.012408	0.00483717	0.0103135	83	0.149868	brain	TWAS	c3	0.0103135	0.399157218	NDST3,ALB,PRDM8,TRIM8,MCTP1,RBMS2,TBX6,TNS2,HIVEP3,PRNP,EPN2,MAP2K6,RAB24,PRELID1,AKTIP,CLSTN1,CDC42,MACO1,IP6K2,BSN,ABHD8,CRIM1,MREG,IRF2BP1,FKRP,NTN5,EP300,SREBF2,NEGR1,CRTAC1,DENND4A,TAGLN3,NRSN1,NAA60,MKNK2,EEF2,TUBB2B,RGS6,ARHGAP44,AMY2A,EPB41,POGZ,SERPINE2,PELI2,RNF145,IL34,FBXO3,MPP2,TNFSF13,CAPS,ID4,PDXP,CSNK1E,ZNF638,STARD13,PMEPA1,HERPUD1,IMPDH1,ANKRD40,LMO4,PRKG1,ZDHHC5,MIR22HG,WDR81,ADRB2,LAMP5,OSBPL6,GABRR2,STK35,PCSK2
GOBP_LIPID_HOMEOSTASIS	ADHD	0.00949156	0.00369962	0.0103012	114	0.460815	brain	TWAS	c5	0.0103012	0.399157218	ACACA,TLCD3A,TLCD2,MTTP,LIPG,SAR1B,RCN3,POLD1,ACOX3,GPAM,XBP1,ORMDL3,EHD1,LRP5,ABCA5,FGFR4,LDLRAP1,FABP3,DGAT2,TSKU,ABHD8,APOC2,ACSM1,DISP3,ABHD5,SOAT1,NPC2,ACOX2,USF1,MED13,FITM2,HNF4A,MTLN,ACOXL,ORMDL1,MALRD1,LDLR,TREM2,APOB,NR5A2,NR1H3,MTCH2,CES1,C1QTNF3,NPC1,ACOX1,SREBF2,TSPO,PNPLA5,ABHD4,CAV1,HDAC9,USF2,ABCG1,PNPLA2,ADCK1,ATP13A2,ABCG4,MLXIPL,PRKAA1,ANGPTL8,GRAMD1B,TMEM97,TLCD1,COMMD9,SCARB1,ABCB4,PCSK9,PRKAA2,NUS1,LRP5L,RBP1,PNPLA1,CYP39A1,AKR1C1,CEBPA
REACTOME_THE_ROLE_OF_NEF_IN_HIV_1_REPLICATION_AND_DISEASE_PATHOGENESIS	ADHD	0.0180688	0.00704528	0.0103273	34	0.576461	brain	TWAS	c2	0.0103273	0.399157218	AP1G1,HLA-A,AP1B1,PACS1,AP1S1,AP2A1,AP1M1,RAC1,AP2B1,CD4,AP2A2,AP1S3,AP1M2,FYN,CD247,PAK2
GSE18791_CTRL_VS_NEWCASTLE_VIRUS_DC_1H_UP	ADHD	0.0104001	0.00405776	0.0103768	97	0.48595	brain	TWAS	c7	0.0103768	0.39924738	SDCBP2-AS1,TLR6,HGFAC,EVC2,EMID1,LINC01102,ZNF557,ZFP62,BTNL9,ERBB3,SLC44A3,NAP1L5,GSTA1,WDR27,ZNF691,PRND,GALNT16,ZNF561,CDO1,FAM83E,AP2A1,GLYATL1,PTGDR2,CD5,CHDH,HFE,DIPK1C,ENKUR,SNX21,GET1,BTBD2,ZNF850,TDRD12,ZNF302,TICRR,PTPRU,CCDC116,PAX7,TNFRSF19,ZNF681,MZF1-AS1,RGS11,FOXP4,LETR1,WNT4,MORN3,PITPNM2,ANKRD33,NCDN,LGALS4,CORO2B,SPATA17,CKMT2,GUCY1B2,CLEC2L,FER1L4,LMNTD2-AS1,SSR4P1,PART1,RTP4,SLC66A1L,SDK2,MRPS31,CYP4B1,UNC13C,KCNK2,ARMC2,PFN4,PRSS54,SNAI3-AS1,LINC00525,LYSMD3,CYP39A1,ADCYAP1,SNTG2-AS1,PROSER2-AS1
MIR8081	ADHD	-0.0156514	0.00610607	0.0103694	37	0.323121	brain	TWAS	c3	0.0103694	0.39924738	CLIC6,DCK,SLF1,ARHGAP12,DOCK7,ZC3H7A,IRF6,ZNF567,SRRM4,RIOX2,PAX8,TMEM209,KCNB1,SAMD9L,RGMB,CAV2,HDAC9,GLUD1,PMAIP1,RNF24,MCM8,DEUP1,AGAP1,ZNF230,HYKK,SLC9A2,LYSMD1,PIAS2
GOBP_SEMAPHORIN_PLEXIN_SIGNALING_PATHWAY	ADHD	0.0185872	0.00725509	0.0104086	43	0.351178	brain	TWAS	c5	0.0104086	0.399562788	PLXNA2,KDR,PLXNA4,NRP1,SEMA4A,SEMA3F,SEMA3B,SEMA4F,SEMA6A,SEMA7A,PLXNA1,RAC1,SEMA5B,SEMA3C,SEMA3E,SEMA6C,FARP2,MET,NRP2,SEMA4G,SH3BP1,SEMA3A,SEMA3D,SEMA6D,GDNF,PLXND1,SEMA4B,ECE1
GOBP_ALDEHYDE_BIOSYNTHETIC_PROCESS	ADHD	0.0270043	0.0105551	0.0105151	15	0.154183	brain	TWAS	c5	0.0105151	0.399573745	REST,CLCN2,PDXK,PNPO,TKT,KDM3A,WNT4,TPI1,DKK3,CACNA1H
GOBP_POSITIVE_REGULATION_OF_HISTONE_H3_K4_METHYLATION	ADHD	0.0180826	0.00706701	0.0105053	16	0.0952396	brain	TWAS	c5	0.0105053	0.399573745	KANSL1,NELFA,KAT8,CTNNB1,BRCA1,CTR9,NELFE,KANSL2,MCRS1,DNMT3B
GOBP_REGULATION_OF_LAMELLIPODIUM_ORGANIZATION	ADHD	-0.0201347	0.0078712	0.0105269	32	0.120179	brain	TWAS	c5	0.0105269	0.399573745	CORO1C,PDPN,SLIT2,CARMIL1,ABI2,FER,MTOR,WASF2,BRK1,FSCN1,RAC1,ARHGEF7,AVIL,ARPIN,ARPC2,CDC42,CAPZB,AKIRIN1,ACTR2,CYFIP1,OCLN,PLCE1,CORO1B,EPHA2
GOBP_TRIGLYCERIDE_METABOLIC_PROCESS	ADHD	-0.0117014	0.00457093	0.0104684	86	0.721266	brain	TWAS	c5	0.0104684	0.399573745	CYP2E1,LIPE,MBOAT7,MTTP,LIPG,ACSL1,GPAM,DGAT2,GPX1,SLC27A1,APOC1,APOC2,ABHD5,LIPH,MGLL,DAGLB,LPIN3,GPLD1,LIPI,FITM2,ATG14,LDLR,GNB3,SLC27A5,LMF1,CTDNEP1,PLAAT3,APOB,NR1H3,CAT,PNPLA5,CPS1,INSIG2,CAV1,PNPLA2,PCK2,PLB1,SCARB1,PCSK9,AGMO,PIK3CG,GPAT2,LPIN2,LPIN1,PANK2,PNPLA1,GK5
GSE19772_CTRL_VS_HCMV_INF_MONOCYTES_AND_PI3K_INHIBITION_UP	ADHD	0.00823817	0.00321945	0.0105012	133	0.749617	brain	TWAS	c7	0.0105012	0.399573745	MIER2,PRPF6,IL17RA,REEP2,CLIP2,NUP54,TRIM62,TRIM61,TMEM33,FASN,CBR1,DBNL,KCNJ16,HES6,PIK3CD,RPP40,USP36,RTKN,AKAP8,MYO9B,SH3RF3,SEC23IP,BMS1,NUDC,NABP1,LPP,ABL2,KIAA0319,ZNF322,CHRNA1,TPCN2,ZNF407,CHPF2,POLR3A,ZZEF1,MYBBP1A,GAN,MPHOSPH6,JAGN1,UPB1,CDH12,C1orf162,CTTNBP2NL,TEX30,MLF2,ZNF417,PRPF40A,LANCL2,DDI2,ST20,LAMC2,SHROOM1,EBNA1BP2,CHRND,SGPL1,SRP68,SDHC,SELENOI,GLRX2,MICALL1,MIEF1,LRRC2,LIN37,BET1L,RIC8A,PPP2R2D,STARD13,SMTN,TUBA1C,ASIC1,SCN3B,OPA3,GOPC,FBXO28,LEMD3,PATE2,LMO1,TMEM41B,SSTR4,GOLPH3,NFKBIZ,POLR3G,SGSM3,RCSD1,MRPS22,CLSTN2,PNPLA1,LSG1
GOCC_EXCITATORY_SYNAPSE	ADHD	0.0216186	0.00846401	0.0106438	29	0.315065	brain	TWAS	c5	0.0106438	0.401809249	GRID2,PALLD,SYNDIG1,ITGA3,LRRC4,KCNJ9,CBLN1,HOMER1,PPP3R1,P2RX6,FGFR2,DLG4,IGSF11,SLC17A6,CYFIP1,UNC13C,SHISA6
MIR3156_5P	ADHD	0.0136586	0.00534846	0.010657	46	0.569891	brain	TWAS	c3	0.010657	0.401809249	RAMAC,ZBTB46,ZNF273,FREM3,FAM13A,KCNJ16,GDPD1,LYZ,HIF3A,AKAP8,TTLL3,COQ6,RPF2,BCAT1,SKAP2,ELOVL5,RAP1A,RTN4,SLC44A5,CDC42,UBE3D,AJAP1,RAB27A,CCPG1,SESTD1,ROCK2,CCND2,POLR3G,SCMH1,L3MBTL4,CDC123
MIR3926	ADHD	-0.00994517	0.0038942	0.0106542	118	0.182695	brain	TWAS	c3	0.0106542	0.401809249	STAC2,KANSL1,PRR15L,ODAPH,CYSTM1,NDUFA2,CNOT1,MOB1B,RBPJ,NIPAL1,MAN2B2,CKAP2,RYK,ECHDC1,GCC1,SELENOT,ATP11A,KDM8,STK17A,SP1,GHR,TOM1L2,ZNF69,NMNAT1,NCMAP,KPNA6,GALR1,CADPS2,CSNK1G3,SCG5,LOXL1,ARID3B,YIPF4,PCDHB14,NUBPL,ARHGEF12,ELK4,CHN1,EFHD2,RASSF8,AREL1,LSM12,GPRC5B,RTN4IP1,PLCB1,MED13,HOMER1,POGZ,ATP8B2,FBLN1,PPP2R5C,CLIP1,ACP3,REM2,CBY1,GNAZ,TES,ADARB1,APBA2,PTX3,AAK1,A1CF,ATXN3,ZNF576,NUFIP2,SLC35F3,POLR1B,SLC30A5,ABLIM3,ESYT2,MOB3C,TULP4,VPS26A,JRKL,NECTIN3,CFAP44,TLL2,SATB1,KIAA1549,SRPK1,TENM4,DLG1,JAM3,TSHZ2,ADGRD1
REACTOME_TP53_REGULATES_TRANSCRIPTION_OF_CELL_CYCLE_GENES	ADHD	0.0170559	0.00668997	0.0107886	28	0.403839	brain	TWAS	c2	0.0107886	0.405867132	CNOT1,CNOT6L,CNOT6,CCNA2,PCNA,RBL2,CENPJ,EP300,PRMT1,CNOT9,CARM1,CNOT2,CNOT8,E2F1,E2F7,PLK2,TNKS1BP1,CDK1,PLAGL1,TFDP2
GOBP_AUDITORY_RECEPTOR_CELL_DEVELOPMENT	ADHD	0.0249599	0.00979326	0.0108131	20	0.0277169	brain	TWAS	c5	0.0108131	0.405886851	CDH23,STRC,SLC9A3R1,MYO7A,SOD1,SLC4A7,PDZD7,TRIOBP,LHFPL5,PLS1
GSE3982_BASOPHIL_VS_EFF_MEMORY_CD4_TCELL_UP	ADHD	0.00805148	0.00316151	0.0108742	159	0.549289	brain	TWAS	c7	0.0108742	0.407277283	ZDHHC7,ZNF516,CXCL2,CLIP2,MTERF1,PEX1,FLT3,ALOX5AP,HPGD,INTS12,RNF10,MFAP3L,ATP10D,DEPDC5,JAK1,PDGFC,SUOX,RYK,CEP63,RASGRP3,REXO5,NDUFV2,UBE2K,PRNP,JARID2,DBI,TMEM50A,FBXO2,ZCWPW1,ABHD5,ZDHHC3,WASF2,MILR1,CD300A,LMOD1,ADIPOR1,BTN2A1,SCFD1,FAM32A,CD55,CR2,SMC6,HEXIM1,SERINC3,SLC2A10,ZFYVE16,LMBRD1,ANXA11,OSER1,AAMDC,ARPC2,SEMA3C,FRY,IMPACT,FAM124B,SPTBN1,NAMPT,NDUFAF1,PJA2,LMO2,HLA-B,MGAM,RAB5C,GNPAT,CHPT1,TST,MPST,H1-0,MGAT3,CAV2,TRAPPC12,YES1,CHN2,CCPG1,CSF1,LAMTOR5,PCTP,NFU1,WBP4,BACE2,GIT2,RPS27L,CD33,NRBF2,C1RL,WDR11,RAB4A,PPIL6,PIK3C3,SEC23B,CRNKL1,NDFIP1,UBE2J1,RRAGD,CRBN,MTARC1,ROCK2,EIF2B1,TMEM140,SENP7,SKP2,CREG1,VAMP3,ACTN1,FMO5,LGALS8,UPF2
GOBP_RESPONSE_TO_ALCOHOL	ADHD	0.0078117	0.00306947	0.0109287	163	0.374578	brain	TWAS	c5	0.0109287	0.408414928	CYP2E1,ACACA,CRHR1,OSBPL7,RGS19,CTNNA1,CD14,GABBR1,IGFBP7,HPGD,GOT2,PARP1,S100A8,CHRNB2,PMVK,ADAM15,BGLAP,NTRK3,SLC23A2,SLIT2,A2M,TACR1,H6PD,ATP5F1A,AKAP8,CDO1,RECQL5,AANAT,ITPR2,ABAT,GRIN2A,GPLD1,ADCY5,GRAMD1A,GLB1,DRD2,ACE,STK39,FGFR2,ADCYAP1R1,CTNNB1,BAK1,CLDN7,SLC2A4,SMO,P2RY6,LANCL2,JUP,BRCA1,CES1,CDA,SPHK2,CAT,DMAP1,SDF4,SCNN1D,CDH1,RGS2,CASP8,CCR5,TYMS,DRD4,TH,ST6GAL1,PTGDR,CLDN18,TSPO,CYP1B1,CBL,ACTR2,RPL10A,F7,PTGER4,PRKAA1,MLC1,ADCY6,LRP6,GRIN2B,LRP8,TNFRSF11A,GRAMD1B,KCNC2,SMAD2,CFTR,TGFBR3,ADCY2,KCNMB1,CDK1,OPRM1,AVPR1A,PRKAA2,ADCY3,FYN,AKT1,DAG1,CYBA,GRAMD1C,GOLPH3,HDAC2,TUFM,CTSK,IGF1R,TNFSF4,AKR1C2,AKR1C3,FDX1,MGMT
GOBP_CELLULAR_RESPONSE_TO_HEAT	ADHD	-0.0197966	0.00778374	0.0109802	34	0.14316	brain	TWAS	c5	0.0109802	0.409435696	MAPT,GSK3B,MTOR,EP300,THBS1,EIF2S1,SLC52A3,TRPV1,PDCD6,HSBP1,ATM,YWHAE,TFEC,HSP90AB1,DNAJB1,HSPA1B,HMOX1,ATXN3,NF1,IL1A,FGF1,HSBP1L1,SLU7,CHORDC1,ST8SIA1,HDAC2,POLR2D
GOBP_BONE_MORPHOGENESIS	ADHD	-0.0129563	0.00510492	0.011149	59	0.56858	brain	TWAS	c5	0.011149	0.412263565	PAPPA2,POR,BMPR1B,MSX1,RUNX2,THBS3,CDX1,ANXA6,CBS,CYP26B1,LTBP3,ACTN3,LRP5,GHR,ACP5,FOXN3,EXT2,COL13A1,NAB1,PEX7,ZMPSTE24,BMP4,CHSY1,COL2A1,FGFR2,IFT80,GLG1,TSKU,INSIG2,LTF,BMPR2,SMPD3,TRIP11,SP5,PHOSPHO1,COL1A1,LRP5L,IHH,ATG9A,ALPL
GSE9509_10MIN_VS_30MIN_LPS_STIM_IL10_KO_MACROPHAGE_DN	ADHD	0.00941533	0.0037073	0.0110956	130	0.656895	brain	TWAS	c7	0.0110956	0.412263565	GRIK5,PPP1R18,DDR1,HCP5,NOTCH4,BANK1,STK32B,WFS1,USP53,PKD2,CEP135,TAPT1,SNX25,YPEL3,PRSS36,SLC35D1,ABLIM1,KCNN3,SNX15,DGKD,APCDD1,EMP2,SNX29,TCF3,SPPL2B,NCLN,SPSB1,STAG3,TSSK6,CDCA7L,PDE10A,GRK5,NEIL1,SLC24A1,NAV1,LGR6,PPFIA4,ZNF862,C3orf52,GBP4,LINC01013,MYLK,COX4I2,LRIG1,RIMS3,QRSL1,DTX1,APOL3,VPREB3,UPB1,KIAA1671,ZNF75A,TTC7A,TTC21A,PXDN,CCNT2,MAP3K3,SLC44A2,SMARCA4,KANK2,HSDL1,AKAP12,MLXIP,PITPNM2,HPS4,TFIP11,CKMT2,CYGB,SYNE3,ITGA5,RYBP,CLIP3,INO80C,HRK,MT1X,IQSEC1,OR6A2,LHPP,FAM53B,RNF152,DSEL,LAPTM5,MTG2,ELMOD1,GPR39,ESS2,RHOB,PPFIBP1,EDEM1,CMTM7,TUBA4A,INHA,ACSS1
KIM_WT1_TARGETS_12HR_DN	ADHD	-0.00789881	0.00311144	0.0111285	155	0.657277	brain	TWAS	c2	0.0111285	0.412263565	CORO1C,SSH1,TADA2A,OGFR,ARFRP1,ZAP70,CTNNA1,EGFR,IGFBP7,PLAC8,NFKB1,UCHL3,ACKR3,ASB1,TRIAP1,GRSF1,NADK,APBB2,POLR3E,YY1AP1,AEN,PLOD2,PLSCR1,C11orf68,RBM14,LSM5,NOP16,RMND5B,MAP4K5,RWDD1,MOB1A,MRPL19,ZNF148,RIOX2,TMEM45A,CRIM1,TMC5,BAZ2B,WASL,MAN2A1,THBS1,CHP1,SCG5,STEAP1,BBS4,GNL3,GLS,RHOBTB3,AMH,TIMM13,PNN,TUBB2A,MYBBP1A,SEMA3C,PCLO,NAP1L1,TSR3,RPS2,RAP1A,TUFT1,DNAAF1,NEDD9,POLR3K,FLRT2,TCP11L1,CD44,LAMC2,CAMK2N1,CORO2B,PUS1,PDF,SMUG1,METTL13,DDX18,SPTLC2,SYNGR2,SZRD1,MST1L,SDHB,PTPN7,KLHL23,PMEPA1,TAF1D,HERPUD1,OLR1,ACOT2,LRP8,CTBP2,PLEK2,WNT5B,GTF2F2,TFB2M,ARHGEF40,PLK2,TP53TG1,ELK3,ADK,LAMB1,FAM3C,RBFA,ANKRD55,GPRC5A,CLCC1,NDUFC2,NOP56,ZNF217,CYP24A1,PPP1CB,ZC3H15,POLR2D,AMIGO2
TTCNRGNNNNTTC_HSF_Q6	ADHD	-0.00985838	0.00388502	0.0111635	84	0.236376	brain	TWAS	c3	0.0111635	0.412263565	CANX,SEL1L3,AHSA2P,XPO1,SLC15A2,MXD4,JAK1,CACNA1G,STX4,PTOV1,JOSD2,ZNF800,PRADC1,CCT7,FGF10,PDZRN4,RBM6,NNAT,THAP10,ZNF148,ACBD3,DDX17,XPNPEP3,RANGAP1,HSPB2,CRYAB,MKNK2,ECEL1,CYP46A1,ABHD2,USPL1,CEPT1,SEMA6C,CCT8,GNAL,PMP22,ZMIZ1,NODAL,JMJD6,ATP2C1,MAT2A,LRRC2,TDGF1,ZBTB32,TNFAIP8,AHSA1,HSP90AB1,NECTIN1,HSPA1L,HSPA1B,TNXB,HSPD1,LRP8,GJB2,GPR162,C1RL,RAB39A,CDK17,NUDT4,NR2F1,CHORDC1,JPT2,UPF2
WP_INTERACTIONS_BETWEEN_LOXL4_AND_OXIDATIVE_STRESS_PATHWAY	ADHD	0.0184781	0.00728318	0.0111778	20	0.348693	brain	TWAS	c2	0.0111778	0.412263565	DDR1,IGFBP7,NFE2L2,ANXA5,FN1,COL2A1,ECSIT,NRF1,FGF7,EXOC6
GOBP_NEGATIVE_REGULATION_OF_MEMBRANE_PERMEABILITY	ADHD	0.0282128	0.0111264	0.0112237	14	0.692323	brain	TWAS	c5	0.0112237	0.412391909	SLC25A4,ACAA2,TMEM14A,GCLC,HK2,MPV17L,BAK1,BOK,BCL2L2,BNIP3,FZD9,SLC35F6
GOBP_NEGATIVE_REGULATION_OF_POTASSIUM_ION_TRANSMEMBRANE_TRANSPORT	ADHD	-0.0291262	0.0114875	0.01123	18	0.809561	brain	TWAS	c5	0.01123	0.412391909	RGS4,BIN1,KCNAB1,KCNE4,STK39,KCNE3,CAV1,KCNRG,ANK3,CRBN,CASQ2,ACTN2
GOBP_POSITIVE_REGULATION_OF_CELLULAR_AMIDE_METABOLIC_PROCESS	ADHD	0.0102322	0.00403899	0.0112977	93	0.279191	brain	TWAS	c5	0.0112977	0.413980007	VIM,RPS9,RCC1L,GSAP,EIF2B5,METTL14,GCN1,ZCCHC4,JMJD4,IFNGR1,CASP3,LARP1B,GUF1,RPS27L,SERP1,EFNA1,SP1,ERBB2,YTHDF1,MPV17L2,LARP6,C1QBP,RMND1,MTOR,THBS1,EIF2AK4,CHRNA7,PRKCD,EIF3C,EIF5AL1,EIF3D,PLA2G6,CSNK1E,PTAFR,RPUSD3,IMPACT,MRPS27,POLR2G,UQCC2,EIF5A,PASK,UPF3A,PINK1,SPHK2,NAT10,NCK1,ABCG1,SIRT3,FASTKD2,POLDIP3,CYP1B1,SLC2A13,ITGA2,EIF6,YBX3,TENT4A,FASTKD3,EIF5A2,PLD1,METTL3,METTL5,METTL8,ROCK2,NGRN,POLR2D,CDC123
GOBP_ANTIMICROBIAL_HUMORAL_RESPONSE	ADHD	-0.011435	0.00451852	0.0113834	55	0.421973	brain	TWAS	c5	0.0113834	0.41447653	PRTN3,ELANE,RPS19,CXCL2,CXCL11,HLA-A,HLA-E,SPON2,LYZ,HMGN2,PPP2R3C,H2BC4,H2BC10,DMBT1,SLPI,WFDC2,WFDC3,SFTPD,SLC11A1,RARRES2,PGC,LGALS4,F2,GNLY,S100A9,S100A12,S100A7,LTF,KLK5,KLK7,PLA2G6,RNASE6,RNASE2,COLEC11,TF
GSE30971_2H_VS_4H_LPS_STIM_MACROPHAGE_WBP7_HET_UP	ADHD	0.00804387	0.00317681	0.0113396	137	0.202506	brain	TWAS	c7	0.0113396	0.41447653	MRC1,LINC00842,CPEB1-AS1,CISD3,ABHD11,MDH2,PAPSS1,TTC28,ASCC2,PDE6H,RBPJ,MAN2B2,SDHA,FAM53A,LSM6,TXNDC12,CDKN2AIPNL,OR52K3P,RIOK2,PMVK,ATG16L1,ATRIP,NCKIPSD,GTF2A2,POLE4,MRPS26,MTOR,COPS6,RPA2,SYT14,ANKDD1A,UBAP1L,KCNK12,DTD2,SLAMF8,CD84,SKAP2,FBXO9,PLTP,WDR64,NUP205,GPI,PAK1,ITGA8,SLC12A2,DMGDH,CEP20,SCN11A,CCDC159,CD9,GAPDH,TMEM255B,NDUFB2,CLEC5A,RNF227,CLPP,DISP1,DDX51,TTLL13,LINC00930,COL28A1,PIGL,ALG1,DNAJC12,CHID1,CIPC,UBE2G2,ITGB2,ZBED5-AS1,LINC00937,MACF1,MCAT,KDM1A,ULBP3,FAM136A,COQ9,NME1,ANAPC7,HEATR3,RNF152,SILC1,KRTCAP3,EVI2A,E2F7,LRRC55,SNRPF,LINC00664,TRAPPC2L,MDN1,RBFA,ACAD9,WDR7,TPSD1,XXYLT1,PCOLCE2
MIR5197_5P	ADHD	0.00930283	0.00367604	0.0113847	124	0.652485	brain	TWAS	c3	0.0113847	0.41447653	ZFAND4,USP10,GUCY1A1,ATP8A1,GRID2,CNOT6L,PIGP,CLOCK,CLCN3,ATF6,CCDC190,SORBS1,GCC1,CSAD,ADAM17,LUZP1,SRSF10,ABHD12B,LIMS1,CAMTA2,LBR,VIPR1,STEAP2,PPHLN1,GLS,BICC1,FOXN2,KMT2C,GJB2,SAP18,SKAP2,CILK1,KCTD21,CHSY1,DCLRE1B,FNDC3A,ZNF91,SLCO3A1,MAP3K4,CSTF1,KCNJ14,SLC35A3,MAGI2,CTNNA2,SPARC,PKP4,SLX4IP,BTBD3,ZBTB25,STRN,ATL2,TMEM161B,LRCH1,LYVE1,PDE8A,NAV1,ODAD4,CALN1,CCDC169,PSME4,PCYOX1,ITGB1,WDFY1,CACNA1E,ARPP19,PRKAA1,ICA1,SLC25A36,TFDP2,A1CF,USP3,CMPK1,TAOK1,DIP2B,ARHGEF37,IL1A,GABRB2,IREB2,NDFIP1,BVES,MTARC1,TXNL1,PHACTR2,DAAM1,VAMP3,EMB,ANKRD28,CCDC15
GOBP_C4_DICARBOXYLATE_TRANSPORT	ADHD	0.0232581	0.0092014	0.0114821	22	0.557229	brain	TWAS	c5	0.0114821	0.414522774	SLC38A7,SLC25A12,SLC1A6,ABAT,GFAP,SLC13A3,SLC12A2,SLC13A5,SLC25A22,SLC1A4,LRRC8C,SLC25A18,SLC25A30,NTSR1,SLC1A3
GOBP_RNA_DESTABILIZATION	ADHD	0.0162225	0.00641313	0.0114201	43	0.196607	brain	TWAS	c5	0.0114201	0.414522774	EXOSC5,METTL14,CNOT1,CNOT6L,CNOT6,TUT4,PAN2,DCPS,PNPT1,PNLDC1,YTHDF1,ROCK1,PARN,NANOS1,PATL2,DIS3L2,GIGYF2,CNOT9,EXOSC8,POLR2G,NT5C3B,CNOT2,CNOT8,ZC3H12D,DXO,MOV10,TENT4A,DCP2,METTL3,TNKS1BP1,FTO,METTL16,LIN28B,PLEKHN1,ROCK2,POLR2D,CSDE1
MEISSNER_BRAIN_ICP_WITH_H3K4ME3	ADHD	0.0251574	0.00844989	0.00290849	22	0.00253233	brain	TWAS	c2	0.01148543	0.414522774	PRPF31,C5orf34,DRC3,WDR83OS,PAK6,STOML1,MPI,PPP2R3C,FOXS1,ZIK1,ATP6V1G2,COL6A2,KCNIP2,PAK5,NCKAP5,LSG1
MIR1587	ADHD	0.0126331	0.00499952	0.0115084	61	0.0498428	brain	TWAS	c3	0.0115084	0.414522774	WARS1,NIPSNAP1,CAMKK2,MDGA1,ZIC4,KCNH5,GIPC3,ARID3B,TMEM216,ZNF609,EAPP,SYNDIG1L,CHRFAM7A,MEF2A,KIAA0930,TRAF3,EIF5,PLEKHA8,CHD5,BEND6,NCK1,FBXO17,NCOR1,NAGA,STRIP1,TAB2,CMKLR1,TGFA,LAPTM5,SDC3,UBAP2L,PLK2,GPR39,ZSWIM5,TRIM66,ADCY10
MIR6082	ADHD	0.0228464	0.00903716	0.0114699	22	0.738371	brain	TWAS	c3	0.0114699	0.414522774	DNAJC6,ANLN,BMP4,MED13,CNRIP1,TYW3,RIOX2,SECISBP2L,ROBO1,HACE1
AP2ALPHA_01	ADHD	0.00920337	0.00364362	0.0115407	104	0.264264	brain	TWAS	c3	0.0115407	0.414803631	PPP1R12C,RPIA,ADGRL3,CD83,JARID2,DDR1,LTA,BAG6,IGFBP7,ZNF362,PHC2,PRDM16,MXD4,TMEM131L,TEAD2,NUP62,ATF5,JOSD2,SPACA6,C6orf89,CMTR1,RAPGEFL1,RAB5C,TIGD6,NDST1,G3BP1,MAP3K11,DSCAM,SMG1,DMPK,FKRP,NYAP1,USP49,TRERF1,EIF2S1,SP4,CNKSR1,MAP3K6,TTBK2,KCNK12,MKNK2,MAP2K2,MED13,SEMA6C,S100A16,DRD2,MAP1B,PLEKHA8,ZNRF2,CTDNEP1,ELP5,CLDN7,SP3,ELOVL1,ARTN,CCDC24,ASTN1,TRMT1,NACC1,PKN1,LUC7L2,SOX10,CBX6,KLF12,TSPAN17,EGLN2,MAP1LC3A,SCN5A,LRP8,LMO4,NUFIP2,BBS10,FBXO34,SLITRK5,DGCR2,TMEM127,CIAO1,NR3C1,CIB1,UST,MPC2
GSE9988_ANTI_TREM1_VS_LPS_MONOCYTE_UP	ADHD	0.00891522	0.00353136	0.0115835	123	0.0550716	brain	TWAS	c7	0.0115835	0.415459897	TMEM273,CORO1C,DUSP14,LASP1,PLEKHM1,IL17RA,TMEM121B,EIF2AK3,KCTD7,RABGEF1,STX1A,LIMK1,KLHL6,OLIG2,AFF1,SPP1,SCARB2,FBXL5,HSD3B7,STX4,VKORC1,ITGAX,BLOC1S3,SEC22C,DYNLT2B,NRROS,MELTF,KLHL26,HOMER3,GATAD2A,ACSL3,SMIM13,TBC1D7,SNUPN,SNX33,CD37,PI4K2A,AVPI1,DNMBP,PLEKHO2,LRFN4,TPCN2,PPFIA1,SDS,SDSL,WDR91,TNFRSF12A,CHSY1,BCAR3,RNASEK,PHF23,VPS37B,PLEKHM2,ADCK2,NDUFB2,RAP2B,LONP1,RIOK3,NPC1,SLC17A5,MAP1LC3B,SYN2,CYTH4,MIEF1,ABCG1,RIC8A,HEXB,MOAP1,UBR7,PGS1,LINC01010,SLC1A4,MT1E,COA7,FBXO7,CHST15,ZCCHC2,NRBF2,NRBP1,PEX5,CNST,SGSH,PSD4,AKIRIN2,LGALS3,CD164,MIR22HG,HIC1,RHOB,RRAGD,PLPP3,GNPDA1,STX3,EMP1,NAA50,TGIF1,LPIN1,FAM83G,ANKRD28,SLC37A2
GOBP_POSITIVE_REGULATION_OF_AMYLOID_BETA_FORMATION	ADHD	0.0240691	0.00954608	0.0116902	18	0.866975	brain	TWAS	c5	0.0116902	0.416638728	IFNGR1,CASP3,EFNA1,SP1,CHRNA7,CSNK1E,ABCG1,SLC2A13,GSAP,ROCK2
GSE22432_MULTIPOTENT_VS_COMMON_DC_PROGENITOR_UP	ADHD	-0.00742764	0.00294542	0.011677	181	0.838178	brain	TWAS	c7	0.011677	0.416638728	HACD1,WASHC2A,CORO1C,BUD23,EIF2B5,MANBA,POP5,KDM2B,KNTC1,MXD4,SH3PXD2B,PPIA,KIF20B,CCNA2,PPCS,SLC36A1,MPHOSPH10,PRADC1,KCNK7,C11orf24,GARS1,RP9,SEPTIN7,DDX18,C2orf76,INPP5D,USP36,TDP1,RRN3,WDR12,VAPB,LBR,PYCR2,GAS8,RAPGEF5,ATP5F1A,NOP10,WDR76,LCLAT1,MEMO1,DPY30,ATF5,CD5,IPMK,BICC1,JAGN1,TATDN2,TSEN2,FADS6,NUP85,UBE2T,DAGLB,ZMPSTE24,IMMT,PRIM1,LIPT1,MYLK4,RCC1,FOXK2,MYO7A,NDUFB10,RNPS1,DDX20,C1D,NFU1,RIF1,ALG5,RPAP2,CIAO3,EXOC2,EIF2B1,GNPAT,NAA38,FYTTD1,TARS1,TYSND1,UTP4,NIP7,UCHL5,KIF13A,ZSWIM7,ZWILCH,SLC4A7,BUB3,RGMA,CEBPZ,NDUFAF2,TFB1M,MRPS9,SLC36A4,COQ9,RBM28,ATXN3,CMPK1,NPM3,COPS7A,EMG1,GCAT,TFB2M,E2F7,RAD17,TIMM10,GFM1,DLEU7,NUP133,MYADM,CEP170B,POPDC3,EXOSC1,ALDH3A1,IL1RL2,SIRPA,TARS2,PDE4DIP,GCSH,SDR39U1,HEATR1
GSE37605_C57BL6_VS_NOD_FOXP3_FUSION_GFP_TCONV_DN	ADHD	0.00746556	0.00296039	0.0116752	157	0.401996	brain	TWAS	c7	0.0116752	0.416638728	CTSD,CPEB1,STAC2,MED24,BCKDHA,RNF130,CPOX,VGLL4,SETD6,S100PBP,DCTD,SNX25,PDGFA,ARHGAP22,CLYBL,RYK,MAPK3,MIA3,RALBP1,GPR85,KIF16B,QTRT2,TADA1,SFT2D2,CHD9,DBT,EXTL2,GCC2,BMPR2,NBEAL1,ABI2,LRRC58,IVD,CUL7,ATP5F1A,SENP2,FCGRT,RCN3,DDX5,TMEM81,WIPI1,ACOT13,C6orf62,SAP18,TNFRSF12A,CORO7,ZFYVE16,TBCD,MYO7A,SPECC1,PRKD3,GALM,PIGK,DECR2,CAPN15,RAB40C,VEGFB,PLCB3,CDC16,SELENOF,TBC1D22A,FYTTD1,NPC1,DDX51,DIP2A,NDUFS2,SDHC,SOGA1,MARCHF8,GPNMB,TMEM108,GDI2,IPO9,HBS1L,LSM2,TAF1D,FBLN2,HACL1,CALU,HSPD1,THOC7,TPM1,LAPTM5,WDR11,TMEM87B,POLR1B,UBE3C,RASSF3,UMPS,PIEZO1,BPNT1,IARS2,MCCC2,NDUFV1,TBC1D5,WDR36,POLR3G,PHF14,CMC2,SMYD2
MIR377_5P	ADHD	-0.0170849	0.00678965	0.011859	36	0.0343571	brain	TWAS	c3	0.011859	0.420002115	PSG1,PSG7,PSG4,FKBP1A,ZNF273,CDK14,ACAT2,FBN3,DDA1,TRPM7,MYO5C,ZFP82,FBN2,TMEM30B,TMEM167A,SLC37A3,NCOR1,CDH10,ASIC1,EIF5A2,ROBO1,HTR4,LAMP5,NCOA1,FKBP5
MIR6086	ADHD	-0.0170849	0.00678965	0.011859	36	0.0343571	brain	TWAS	c3	0.011859	0.420002115	PSG1,PSG7,PSG4,FKBP1A,ZNF273,CDK14,ACAT2,FBN3,DDA1,TRPM7,MYO5C,ZFP82,FBN2,TMEM30B,TMEM167A,SLC37A3,NCOR1,CDH10,ASIC1,EIF5A2,ROBO1,HTR4,LAMP5,NCOA1,FKBP5
WP_HAIR_FOLLICLE_DEVELOPMENT_ORGANOGENESIS_PART_2_OF_3	ADHD	0.0262289	0.0104218	0.0118449	19	0.562945	brain	TWAS	c2	0.0118449	0.420002115	FZD1,NFKB1,RUNX2,PDGFA,GTPBP4,BMP4,SNAI1,FGFR2,CTNNB1,SMO,CDH1,WNT5A,GLI2,ITGB1,GJB6,LAMA5,FGF1,CCND2
AHRARNT_01	ADHD	-0.0134599	0.00535885	0.0120149	62	0.197537	brain	TWAS	c3	0.0120149	0.422111462	HELZ2,USO1,CDK6,NEUROG2,CAMK2D,MAEA,FBXL20,NAGLU,CNTNAP1,CYP26B1,GHR,IP6K2,RBM6,INSM1,HK2,BRSK1,PITPNC1,SOAT1,DTX1,CCDC177,RGS6,MXI1,SOBP,REPIN1,TAF11,ANKS1A,WNT4,CEMIP,TMEM53,ID4,JAG1,AJUBA,TNKS2,GRM7,TNPO3,TPI1P2,DCHS1,MOV10,OPA3,GABRA1,ELK3,NR3C1,ONECUT2,ATXN7L2,XPO6,PAGR1,CNNM1,KAZALD1,PTCHD4,UGGT1
ELVIDGE_HIF1A_AND_HIF2A_TARGETS_UP	ADHD	0.0176966	0.00618226	0.00420344	39	0.0034759	brain	TWAS	c2	0.012093098	0.422111462	GYG1,RPP40,IDH3A,RET,RPP25,STX3,CCDC86,TOR3A,AREL1,ABCF2,OSTM1,GCH1,POLR3K,CCND3,SLC35C1,RMC1,SLC29A1,SLC24A3,SLC5A6,ADAT1,SOCS2,RRP12,ATP6V0A2,LSG1
GOBP_NEUROMUSCULAR_SYNAPTIC_TRANSMISSION	ADHD	-0.0186804	0.00743912	0.0120354	22	0.102246	brain	TWAS	c5	0.0120354	0.422111462	DTNA,KIF1B,RAB3A,SLC5A7,TSPOAP1,CHRNA1,P2RX2,MYLK2,RIMBP3,FCHSD1,FCHSD2,CHRNB1,RIMBP2,ADARB1,ERC2,ERC1,CHRNB2,CHRNA3
GOBP_POSITIVE_REGULATION_OF_CELL_DIVISION	ADHD	-0.0137038	0.00545725	0.012035	60	0.200372	brain	TWAS	c5	0.012035	0.422111462	TAS2R13,FGF5,PDGFA,PDGFC,FGF2,KIF20B,CDC25B,NUP62,PDGFD,CHMP3,THBS4,MAP10,KIF14,CDCA8,CUL3,DRD2,FGFR2,INCENP,VEGFB,CDC42,MDK,SIRT2,RXFP3,CAT,GAREM1,ECT2,PKP4,AURKC,CENPV,BIRC5,GIPC1,LBH,TGFA,TAL1,POLDIP2,FGF7,KIF3B,IL1A,SVIL,FGF1,PTN,IGF1R
GOBP_REGULATION_OF_HYDROGEN_PEROXIDE_METABOLIC_PROCESS	ADHD	0.0279512	0.0111345	0.0120618	12	0.157696	brain	TWAS	c5	0.0120618	0.422111462	HP,SNCA,MPV17L,RAC1,CTNS,ZNF205,PINK1,MTCO2P12,DUOXA1,FYN
GSE32423_MEMORY_VS_NAIVE_CD8_TCELL_IL7_UP	ADHD	0.00654693	0.00260893	0.0120925	202	0.615492	brain	TWAS	c7	0.0120925	0.422111462	ST8SIA6,NSUN6,DHRS11,GPC1,RNF39,VWA7,HLA-DOB,HOPX,CRYBG3,GPR15,BANK1,IFNAR2,USP53,CASTOR1,TMEM150C,PTPN13,BEND4,RUNX2,SLC18B1,HBS1L,CYP4V2,OSBPL9,NRP1,EI24,SELENOT,ATP11A,KCNN3,DOP1B,CAMK2B,LGALSL,NEAT1,CTSW,NT5C3A,KLRG1,SEMA4F,SPSB1,VIPR1,HHATL,ATP8B4,FAM241B,NANOS1,STOML1,MAN2C1,TTBK2,IRF6,ARHGEF12,SRXN1,SLC52A3,CNDP1,ISCA2,PARP14,MAP3K9,SPECC1,VPS39,CNRIP1,DPP4,GIMAP4,STK39,TIGAR,IFFO1,EML3,MAP3K4,C1QTNF4,RINL,BEND6,CAMK2N1,USP48,CA11,SUSD4,DIP2A,RANBP10,FSTL1,CBX7,MEGF11,YES1,KLHL7,BMPR1A,RNF141,UST,PPIL4,ACYP2,C11orf54,MYO1F,ZDHHC13,IPCEF1,MX2,TRIM3,EIF3F,SGMS1,CUTC,LZTS2,KCTD4,UBC,ADCY2,MICAL1,DTX4,DNAJA4,ANKH,LMBR1,POLR3F,CEP170B,BTBD6,FGF1,MPPE1,TBC1D32,DAAM1,JKAMP,ELAPOR1,PTTG1,ST8SIA1,CLN3,ATP8B1,ARHGAP18,TMEM181,RGR
GSE3982_MAC_VS_BCELL_UP	ADHD	0.00818667	0.00325703	0.0119526	139	0.634711	brain	TWAS	c7	0.0119526	0.422111462	NCOA4,HP,DHRS11,CTNNA1,CD83,DTX2,PAPSS1,SAP30,ADGRA3,ADH5,RCAN1,CBR3,SEC14L2,PTPN13,RBPJ,AK4,TLN2,RAB8B,ABCC3,QPRT,ASPHD1,CLEC4M,PDXK,EXOC6B,DBI,DYNC1I2,SPSB1,EPHX1,SCG5,DIXDC1,CYP1A1,PCDHB11,LPP,TMEM51,PLXNA1,APOBR,RAC1,KPNA2,KCNS3,DDO,SKAP2,ERO1A,OAS3,CTNS,MFGE8,SLC11A1,CDCA8,ARSB,TPSB2,PAQR4,ANXA9,S100A8,GNPDA1,GCNT2,CHST8,TCP11L1,C1orf216,PON3,ATP9A,ACP2,MTCH2,GPD2,ZMIZ1,CDA,SYTL2,SERINC3,PPP2R3A,RASSF4,CHN2,LUZP1,ERC2,GFPT1,CYFIP1,TNPO3,EML4,IPCEF1,PSEN1,NUMB,PLEK2,SCCPDH,RNASE2,KCNMB1,MICAL2,MYO6,RASAL2,RBP4,GALNS,STX3,GRK3,CREBL2,MTMR11,PHACTR2,TCIRG1,VSIG10,SASH1,HS3ST2,CHP2,FKBP5
GSE33425_CD8_ALPHAALPHA_VS_ALPHABETA_CD161_HIGH_TCELL_DN	ADHD	0.00773075	0.00308381	0.01218	152	0.786987	brain	TWAS	c7	0.01218	0.42427	CTSD,PSMB3,RFLNB,RPA1,ACP6,ZAP70,STK19,PSMB9,GTF2I,PTPN13,TXK,ITPKB,SAR1B,DLX3,ST3GAL4,PFKP,POLD2,RPS14,MX1,PDE9A,CDCA5,ANLN,DBI,PSMB6,RAB3IP,LAMTOR4,PPIC,FADS1,ROM1,BRK1,RAB8A,CNDP2,PRIM1,ARHGAP9,DHFR,SSBP2,YJU2,ATP5IF1,CAPNS1,MEIG1,CHCHD10,GMFB,MRTO4,STK39,ITM2C,GCLM,TRIM59,GALK1,SEPTIN9,BIRC5,CENPK,DTYMK,PRKCQ,SFMBT2,KIN,NAA38,DRC1,TNFRSF18,PKP4,DAD1,DHRS4,NBEAL2,BCL2,H2AX,THY1,PPM1B,SASS6,PSME3IP1,STMN1,MYO1F,KLRD1,KLRK1,THOC7,RAB8B,USP3,GJB2,RNF149,LAPTM5,PDK1,LCP2,CDK1,PSMA4,FRAT1,FRAT2,MPHOSPH9,PRC1,RFC5,PTTG1,EMB,CDC42SE1,KLHDC4,VPS26B,POLR2D,ACTN2
REACTOME_N_GLYCAN_ANTENNAE_ELONGATION	ADHD	0.0309286	0.012358	0.0123245	15	0.945254	brain	TWAS	c2	0.0123245	0.427543976	ST8SIA6,MGAT4B,ST3GAL4,B4GALT4,MGAT4A,B4GALT5,B4GALT6,B4GALT2,ST6GAL1,MGAT4C,ST8SIA3
SMID_BREAST_CANCER_RELAPSE_IN_LUNG_UP	ADHD	0.0293589	0.0117285	0.0123073	14	0.0585067	brain	TWAS	c2	0.0123073	0.427543976	UCHL1,CLIC4,COL2A1,KPNA4,PSPH,RYR1,KLK7,TNNI2,SLC7A5,ADD2
GSE40274_EOS_VS_FOXP3_AND_EOS_TRANSDUCED_ACTIVATED_CD4_TCELL_DN	ADHD	-0.00997514	0.00398792	0.0123724	87	0.126262	brain	TWAS	c7	0.0123724	0.427557442	TCAF2,PILRA,IQCA1,TDO2,GLRA3,CC2D2A,SUPT3H,MFAP3L,PCDH8,MCTP1,PLXNA4,CC2D2B,SPAG16,SPTLC3,NICN1,ENAH,SGPP2,ADARB2,TRPV3,ARVCF,PELI2,ZIK1,SLCO1C1,ITIH2,PON3,DUSP3,RASSF9,HCRTR2,CSPG5,KIRREL2,FAM170A,CRACR2B,NUDT12,PPFIBP2,MASTL,LRRC8B,FBLL1,PAMR1,IL17D,AQP6,SLC25A48,HSPB3,KCNA1,SLC16A10,GABRR2,NOSTRIN,TCTN2,ALDH3A1,RESP18,LHFPL5,PDYN,STK35,KLHL32,FUT4
MIR193A_5P	ADHD	0.0205636	0.00822133	0.0123754	30	0.842239	brain	TWAS	c3	0.0123754	0.427557442	WARS1,GRIK5,USO1,POLR1H,YTHDF1,DHX34,ZNHIT6,CLCA2,MRPL35,NETO2,PLCG2,PEX11A,CDADC1,CEBPG,KDELR3,NET1,DSG1,SLC30A5,DNTTIP2
MIR1205	ADHD	-0.00742972	0.00297165	0.0124124	156	0.198681	brain	TWAS	c3	0.0124124	0.427962362	KIAA0513,PTBP1,DIRAS1,H2AJ,RASGEF1B,MFSD9,SUFU,NT5C2,C1orf226,DNAJC6,ZDHHC6,DNAAF9,TMEM230,CDS2,DSE,NCKIPSD,PCBP4,ENGASE,ABI2,GPHN,TPBG,RAB8B,IGDCC3,ZNF862,ITPR2,ZC2HC1C,HACD2,ST3GAL5,SNX21,FAM98A,BICDL1,NATD1,ALDH7A1,DNALI1,GMFB,PELI2,CABYR,TDRKH,LACC1,EBPL,SNTG2,MAP1B,PDE2A,ANKS1A,TXNDC17,EIF5A,LDAH,MLXIP,SBNO1,ERLIN1,PPIF,SLC35A3,ASTN1,RRP7A,PNPLA5,FIBIN,UHRF1,CNOT2,SOGA1,ORAI2,POLR2J3,RGMA,AP2A2,MUC6,DNAJB1,LBH,POM121,PSME4,TTYH2,ST6GAL2,TEAD1,PDE3B,IPCEF1,XYLB,POLDIP2,SLC35F6,COPS2,EIF5A2,ADAR,AMZ1,CLTCL1,JAM2,MKNK1,SV2C,TUB,TM9SF3,CCND2,GSTM4,EPHA3
GOBP_MULTI_MULTICELLULAR_ORGANISM_PROCESS	ADHD	0.00764384	0.00306255	0.0125634	137	0.244289	brain	TWAS	c5	0.0125634	0.431486901	CRHR1,ITGB3,BSG,PSG1,PSG7,PSG5,PSG4,PSG9,DDR1,CLDN4,IGFBP7,RXFP1,HPGD,SPP1,NPPA,CD38,CORIN,H3-3A,PARP1,ITGA3,CBS,COL16A1,KPNA6,SLC38A3,HYAL3,IGFBP2,TACR1,P2RX1,C1QBP,ESR1,PRLHR,PRDX3,CYP1A1,RPL29,OXTR,GHRL,ITGB4,FSHB,LNPEP,DDO,SLC38A1,SLC38A2,VDR,APOL2,PLA2G6,PTAFR,AGT,OVGP1,SERPINE2,ABCC8,ACE,FBLN1,PARP2,PLA2G4B,MEN1,WNT4,UCP2,SP3,TEKT3,MMP2,PGR,PLA2G4C,SPHK2,NODAL,RGS2,ITGA5,HEXB,SLC19A1,DSG1,BCL2,ITGA2,BMPR2,TPPP3,A1CF,KLK14,GJB2,LGALS9,UBE2Q1,POLR1B,ACVR2A,CLIC5,AVPR1A,ADRA2B,AKT1,UMPS,EMP2,IHH,PRLR,PTN,ADCYAP1
MTOR_UP.V1_DN	ADHD	0.00698134	0.00279718	0.0125656	175	0.759109	brain	TWAS	c6	0.0125656	0.431486901	ADAMTS8,HLA-DQB1,COL11A2,FZD9,STX1A,METTL27,DTX2,CHRD,ACKR3,PDE6H,PRDM4,CPE,TNIP2,NFXL1,COQ8A,CDC42BPA,PDGFA,CHST12,MMAA,SH2D1B,LTBP1,NGFR,QPRT,PDLIM3,PI16,THBS3,PDE9A,ICOSLG,KRT5,TNS2,CSAD,COL20A1,EFEMP2,RCE1,C1R,PHC1,HYAL3,CSGALNACT2,SLC33A1,LIFR,OSMR,CSDC2,PDE10A,SULT2B1,TBC1D17,HTRA1,TMEM186,SMARCD3,MOXD1,TNNC2,PLTP,SH3BGR,TCF3,DDIT3,CTNS,STMP1,FN3K,GRAMD1A,UPB1,ZNF213,OLFML3,SERPIND1,WFDC1,TREM2,SLC2A4,MYZAP,FAH,SLC39A13,C1QTNF4,DNMBP,CLCA3P,PLEKHA5,ARTN,PALD1,PTGIS,KCNK3,IFT172,SYN2,PPP1R3C,IFITM1,TSPAN4,TH,FANK1,P3H4,BBS2,MAX,RFTN2,AQP5,CSRP2,ZNF746,B3GALNT2,KAT6B,PRSS23,UBXN2A,WIF1,CCT6B,EXOSC1,SASH1,PTGER4,RBP1,VSIG2
GSE30971_CTRL_VS_LPS_STIM_MACROPHAGE_WBP7_HET_2H_DN	ADHD	-0.00789121	0.00317126	0.0128335	152	0.429775	brain	TWAS	c7	0.0128335	0.43914168	ZDHHC7,KIAA0513,DHRS11,BLVRB,BCKDHA,ABHD11,PGM2,PARL,UCHL3,SCARB2,NFXL1,SRD5A3,APMAP,CALHM2,GLUD1,LIPA,SUOX,SIGLEC16,APBB1IP,FAM13A,EEPD1,ACP5,CD4,A2M,CLEC7A,PFKFB4,NCKIPSD,FN1,RERE,RBP7,CD302,MPC1,CEP85,MAN1A2,AVPI1,DNMBP,TEX2,GNA13,ABHD6,CDK19,REV3L,LINC02035,ITGB5,MNDA,CD84,FBXO9,LINC00900,ALCAM,WDR91,PAK1,CAMK1,CD36,LSM10,MACF1,DRAM2,C1orf162,RMDN2,HNRNPLL,RNF114,WDFY2,RCBTB2,CD9,TREM2,PLXDC2,FAM168A,CASS4,LPCAT2,UHRF1,GTF2F1,SLC22A5,INPP5K,SORD,SAMHD1,U2AF1L4,CHN2,RASA1,MYCL,PPT1,AIF1,DDAH2,GAS2L3,PIP4K2A,TIMM10B,FGL2,TNFRSF11A,LGALS9,TMEM97,COX14,GALC,GPR65,RNASE1,RNASE2,ZNF137P,MERTK,ABCD3,CD180,STK38L,CMTM7,ZNF503,GRK3,SLC66A3,C1orf54,RHOT1,LSP1,PRCP,SORT1,SLC37A2,ARHGAP18
MIR4633_5P	ADHD	0.0114045	0.00458348	0.0128404	62	0.738168	brain	TWAS	c3	0.0128404	0.43914168	ZNF85,CEP44,FAM47E,CDH13,NRCAM,XRCC5,HELZ,PITPNC1,GEN1,MRS2,SLC38A2,ADSS2,BICDL1,WIPF3,TMEM170B,CENPK,NR5A2,PYROXD1,CCNG1,CAPZB,AK7,UCHL5,SUCLG2,SESTD1,GSAP,ZYG11B,ADAM22,CPLANE1,SOCS2,PRPF4B,HLF
GSE40274_CTRL_VS_LEF1_TRANSDUCED_ACTIVATED_CD4_TCELL_UP	ADHD	0.0079634	0.00320158	0.0128703	149	0.380795	brain	TWAS	c7	0.0128703	0.439276832	PLEKHM1,CD8A,DRD5,EMID1,TCN2,ERP27,HCLS1,TLR3,SLC25A23,EVI5L,PDGFC,RASGRP3,ACSF2,POLD1,ST3GAL4,PI16,STK10,DNAI4,NDST1,KCNJ16,ARL6IP1,WDR6,RIN2,MATK,BARD1,APOC2,TAX1BP3,ZZEF1,SPNS3,MINK1,CD302,MAN2A1,LPP,CD200,FAM110A,MALT1,GLRX,PXK,ENPP1,CAP1,ARHGAP9,SH3BGRL3,THEMIS2,COBLL1,RAB36,CHCHD10,SCAMP1,RSU1,TTC9C,CACNB4,FMNL2,RPRM,SEC14L1,TCP11L1,FAM168A,CASP9,PPP1R9A,RNASEL,NPL,INPPL1,SERINC3,SLC28A2,JAG1,SYNE2,ROGDI,LRRC56,RNF141,CFH,ADGRE5,N4BP2L1,CD81,VWA5A,TMEM229B,CKAP4,EDEM2,PIP4K2A,KLRC1,STYK1,CTSC,FGL2,GSAP,CTDSPL,CTBP2,ALDOC,MYO18A,KHK,LAPTM5,IQCE,PROS1,CST3,OSBPL5,PRCP,RCSD1,MPZL1,GAB2,FCGR1A,FMO5,PTPN14,FRMD4A
GOBP_NEUTROPHIL_CHEMOTAXIS	ADHD	-0.0176585	0.00710475	0.0129387	43	0.640031	brain	TWAS	c5	0.0129387	0.440722842	CCL3L1,BSG,CXCL2,CXCL11,TIRAP,CCL25,PPIA,SLIT2,PIK3CD,C1QBP,EDN3,RAC1,ITGA1,THBS4,TNFAIP6,DPP4,CXADR,MDK,PREX1,FCER1G,JAML,S100A9,S100A12,S100A8,ITGB2,ITGA9,DAPK2,GBF1,VAV3,LGALS3,PIK3CG,JAM3
JIANG_AGING_CEREBRAL_CORTEX_DN	ADHD	-0.0190827	0.0076828	0.012998	31	0.134143	brain	TWAS	c2	0.012998	0.441027536	NSF,CPLX1,PLD3,SRSF5,SEPTIN7,DCTN1,CCK,OAZ2,MGLL,KCNMA1,NCL,PPM1A,ATP1B2,EIF4G3,DAD1,HSP90AB1,ARPP19,NME1,ATP6V1E1,DNAJB11,GABRA1,PPP1CB
MIR802	ADHD	0.00951929	0.00383281	0.0130051	93	0.0896667	brain	TWAS	c3	0.0130051	0.441027536	OMA1,UCKL1,ADGRL3,CDK6,MAP6D1,PSMD2,SLC9B1,FAT4,EIF4E,TLL1,RASGEF1B,BEND4,ANXA5,TRIB2,LEPROT,LGR5,RBM6,ACBD3,XPNPEP3,SLC14A1,STEAP2,FBXO22,G2E3,CHN1,TSHR,POLR3A,SSR1,FIGN,ALG8,SCAMP1,PIP5K1A,MRPS27,UTP15,HS6ST3,ITM2B,FAM171B,ARL6IP6,CACNA2D1,QSER1,EHF,CAMTA1,ZCCHC9,CSE1L,AGRN,MINDY2,ZBTB41,TASOR,ACYP2,ARPP19,PRKAA1,ANKRD40,TAF4B,SECISBP2L,CDK1,ERICH2,UTS2B,SV2C,SRGN,AGTR1,TUBE1
PID_TXA2PATHWAY	ADHD	-0.0173312	0.00697975	0.0130258	35	0.619523	brain	TWAS	c2	0.0130258	0.441027536	EGFR,EGF,PRKCB,GNAI2,TGM2,GNA13,PRKCA,ROCK1,GNA11,GNA15,PRKCD,SLC9A3R1,RAC1,YES1,PTGDR,GNB5,MAPK11,GNA12,PIK3CG,FYN,AKT1,GRK3,PRKCQ
GOBP_POSITIVE_REGULATION_OF_MAP_KINASE_ACTIVITY	ADHD	-0.010917	0.00440504	0.0132009	75	0.305305	brain	TWAS	c5	0.0132009	0.44429033	ADAM8,ELANE,DIRAS1,ARHGEF5,EGFR,TLR6,FLT3,EGF,P2RX7,PDGFA,INSR,MAP2K7,TPD52L1,PDGFC,FGD2,FGF2,DKK1,NTRK3,ERBB2,MAP4K2,MAP3K11,GHR,MAP2K6,RPS3,MST1R,EDN3,RASGRP1,THBS1,ERN1,PDGFD,MAP3K5,CD40,PAK1,MAP3K7,PTPN1,AXIN1,IL34,MAP3K4,MAP2K5,AJUBA,S100A12,NEK10,TDGF1,HRAS,DRD4,HTR2A,AKAP13,LRRK2,WNT5A,AGER,TGFA,FZD8,TNFRSF11A,ROBO1,DUSP19,PDCD10,PIK3CG,TRAF6,FGF1,SASH1,NOX4
GRAHAM_CML_QUIESCENT_VS_NORMAL_DIVIDING_DN	ADHD	-0.0146179	0.00589693	0.0131791	21	0.825391	brain	TWAS	c2	0.0131791	0.44429033	AIF1,HLA-DQA1,HLA-DQB1,SPINK2,PROM1,C3orf14
MIR4476	ADHD	0.00770017	0.00310696	0.0131988	157	0.841789	brain	TWAS	c3	0.0131988	0.44429033	LENG8,TAP2,TRRAP,CDK6,CAMK2D,PCGF3,LRIT3,BMP3,CCDC149,MSMO1,HLTF,TSC22D2,KIAA0825,AK4,RAB5A,GLRB,RAB5B,NABP2,EEF1AKMT3,HERC3,TMED4,PLSCR1,FBXO41,SLC29A2,C10orf82,RAB11FIP2,TRAF3IP1,NDUFA10,SPOCK1,ZNF709,EPHA8,NIPAL3,ARIH2,ALOX15,PITPNM3,MAN2A1,ACKR2,PEAK1,HMG20A,WASF2,ZNF609,IGDCC4,ELK4,SRGAP2,ZXDC,ANGPT4,MLH3,CDIP1,NALF1,FN3KRP,ZNF585B,TTC13,MAP10,ABHD2,ANKRD45,TNR,PIP5K1A,SNX27,DCAF7,IL18BP,FAM168A,JMJD8,CAMK4,RNF157,SEC14L1,CSTF2T,VAMP2,PARPBP,ACP7,FEM1B,ATOX1,ASTN1,RANBP10,SDK1,LANCL1,CREB3L2,LUC7L2,ELFN2,CSNK1E,SCN2B,MPZL2,TMEM25,SOGA1,KLHL7,MASP1,TRIM22,PDP2,AAK1,ALS2,RAB15,AP1S3,MYO5C,FAM222A,ACVR2B,RTKN2,GRAMD1B,TAL1,MPRIP,TTLL7,SSH2,BLMH,GPATCH2L,E2F7,HMGXB4,FRZB,DLEU7,INSM2,RPA1,SH3TC2,SV2C,NR3C1,TVP23A,ONECUT2,ZNF664,PARP11,PRLR,SHISA6,ADGRF2,VPS26B
REACTOME_ABORTIVE_ELONGATION_OF_HIV_1_TRANSCRIPT_IN_THE_ABSENCE_OF_TAT	ADHD	-0.021697	0.0087608	0.0132642	21	0.653264	brain	TWAS	c2	0.0132642	0.445535004	POLR2E,POLR2B,NELFA,SUPT4H1,POLR2G,GTF2F1,SUPT5H,POLR2I,POLR2L,NELFE,POLR2C,GTF2F2,POLR2F,NCBP2,POLR2D
GOBP_CYCLIC_NUCLEOTIDE_METABOLIC_PROCESS	ADHD	0.0178294	0.00720254	0.0133076	45	0.916596	brain	TWAS	c5	0.0133076	0.445788078	GUCY1A1,GUCY1B1,GUCY2C,NPPA,PDE9A,PDE4C,PDE10A,PDE7B,ADCY5,ADCY9,PDE8B,PDE2A,CACNB4,GUCY2D,PDE8A,ADCY6,ADCY4,ADCY2,ADCY3,AMPD2,ADCY10
PAX5_01	ADHD	0.0115501	0.00466675	0.0133244	84	0.284851	brain	TWAS	c3	0.0133244	0.445788078	BTBD1,EPHA1,UBE2D3,EIF4E,FGF5,GSTCD,INTS12,HPCA,SANBR,ARL3,SFXN2,ZNF800,FLNC,NRF1,DNAI4,DET1,ATP5MC2,ERBB2,RAPGEFL1,PDZRN4,GSK3B,LRCH4,IGDCC3,CASKIN2,JMJD6,ARHGEF12,KDELR2,ICA1,MAP3K5,WASF1,CDC40,TNNC2,EML1,CBLN1,SEPTIN10,SOWAHC,RNF145,PACSIN3,ERLIN1,ZBTB4,POLR2A,MYH10,LIG1,SPATA17,SYTL2,TNFAIP8,GIPC1,NECAP1,BMPR2,NCOA6,SENP1,DNAJC22,TIMM10B,TIMP3,RTN2,PPM1N,TRAF4,FAM222B,NOL4L,WNT2,KCNIP1,ACTA1,MNT,PTCH2,KNCN,POLR1D,ZNF143,TMEM132E,NR2F1,PARP8,PRPF4B,GAB2,CREB3L2,GOLPH3L,RNF213
MIR3654	ADHD	0.0140953	0.00569847	0.0133785	43	0.500095	brain	TWAS	c3	0.0133785	0.44671524	FCAR,HLA-DQA1,SMURF1,ATG12,PI4K2A,GSTA4,ABHD2,CAB39L,TMCO6,ZNF134,D2HGDH,JAG1,UHRF1,TNFAIP8,RPP30,ZNF638,ZNF554,IQSEC1,GSAP,SECISBP2L,ADAT2
GOBP_CYTOSKELETON_DEPENDENT_INTRACELLULAR_TRANSPORT	ADHD	-0.00724548	0.00293141	0.0134485	157	0.251408	brain	TWAS	c5	0.0134485	0.446945516	CALY,MYO1H,AP3B2,MYO19,MAPT,MAP6D1,BICDL1,DYNLL1,WDR19,UCHL1,ARL3,BORCS7,BLOC1S1,TTC21B,CCDC186,BBS12,DTNBP1,KIF13A,MYO15A,TRAF3IP1,KIF1B,RAB27B,DCTN1,SUN1,MREG,DYNC1I2,BLOC1S3,KLC3,WASL,SPG7,DYNLT2B,KXD1,BORCS8,BICD1,KIFAP3,SYT4,FUZ,MYO1B,BLOC1S5,WASF1,ARHGAP21,CILK1,LCA5L,BICDL2,CLUAP1,AP3D1,IFT27,IFT52,MYO7A,PPFIA2,AP3S2,AP3B1,IFT140,MAPK8IP3,IFT57,TTC21A,KIF28P,TRIM58,MAP1B,HSBP1,FNBP1L,IFT80,RHOT2,TRAK1,CCDC88B,KIF17,CDC42,RAB6A,MAP6,BLOC1S2,STAU1,MYO1C,TERF2,TRAK2,SYNE2,TTC26,SUN2,IFT46,OPA1,FYCO1,CLIP3,CEP131,TMEM108,HAP1,DYNC2LI1,LRPPRC,HOOK1,MYO1F,MYO5C,MYO5A,RABL2B,TUBA1A,TUBA1C,DYNC2H1,BORCS5,CCDC88C,IFT88,IFT172,MAK,KIF3B,WDR35,DYNC2I1,MYO6,TTC30A,DYNC1I1,ARL8B,TUB,IFT122,IFT43,RHOT1,MYO1D,CLN3,RAB21,HIF1A,ACTR10
GSE17721_CTRL_VS_POLYIC_6H_BMDC_DN	ADHD	0.00878521	0.00355498	0.0134646	139	0.169331	brain	TWAS	c7	0.0134646	0.446945516	FKBP1A,HELZ2,G3BP2,EPHA1,TRMT10A,ECE2,SH3TC1,AGTRAP,FABP3,PHC2,PEX13,PALLD,KAT2B,CRYM,CRABP2,CHTOP,ICOSLG,EHD1,DSCAM,COX17,PAFAH1B2,GFRA4,PPP2R5A,PARP4,ITGB3,EIF2S1,STEAP1,MCMBP,CLK3,FRMD6,DDHD1,PRKCD,LPP,GNA13,CD300LF,OAF,C3orf52,GBP2,GBP4,NUB1,IGSF9,TSTD1,JAM3,B3GAT1,CLASP2,SEMA3C,SCAMP1,HOMER1,ASNS,VDR,PIGF,CAB39L,NAMPT,TYK2,RNF114,UGGT2,TSPAN33,CLIP1,RILPL1,CLCNKA,POMC,IFT172,RPS6KA4,SLC8A1,CAV1,SELENOV,APOD,ATAD1,DBR1,ARHGEF3,PDSS1,WBP4,MAPK6,OLR1,TAFA5,CPSF2,PDZK1IP1,TAL1,BCKDHB,LZTS2,CCDC6,ARID5B,NOS2,KCTD4,ROBO1,SOD2,PLG,DDX4,STXBP3,DMTF1,TMEM243,KTN1,MUTYH,DUSP2,SFMBT2,CRBN,HACE1,NTSR2,KCNA6,ISOC1,STARD5,U2SURP,BFSP1
ZHONG_RESPONSE_TO_AZACITIDINE_AND_TSA_UP	ADHD	0.00804034	0.00325217	0.0134247	149	0.96386	brain	TWAS	c2	0.0134247	0.446945516	DUSP14,MICA,MICB,MLEC,NOP14-AS1,APBB2,HCLS1,PISD,CLGN,GDF11,IL23A,HSD17B6,TSC22D2,STK10,PITRM1,YKT6,ZMIZ2,EHD1,PIK3CD,HYAL1,TIMP2,CARD14,NPTX1,NNAT,MKLN1,LIFR,GOSR2,SLC12A6,INPP5F,CDO1,UPP1,GLS,SLC9A3R1,SPHK1,H1-2,H2BC5,C3orf52,ARF4,F11R,TNNC2,TUBB2A,TUBB2B,AAMDC,GAB2,NMT2,OXTR,ABHD2,FERMT2,GCH1,SOCS7,MOK,CDKN2D,CD9,IFFO1,TYRO3,EHD4,ILRUN,AKAP12,CAVIN1,HDAC5,DNMBP,MMP2,ZNF331,CGREF1,SKIL,PLIN3,HSPA2,MAP1LC3B,KDELR3,KLF12,IRF7,SPTLC2,SERPINI1,OPTN,CLTB,PMEPA1,BMPR2,FLNC,ATP6V0D1,SLC7A6,SMPD3,TMEM158,TTLL7,CSRP2,CLMN,TDRD12,SYNJ2,CYP26A1,STX3,MPZL1,SEC61A2,BAIAP3,ECM1,SENP5,PRKAB2,PKP2,SBNO1
MIR6861_3P	ADHD	0.0185531	0.00751299	0.0135312	30	0.111169	brain	TWAS	c3	0.0135312	0.44827727	LYPD8,NDST1,TMEM50A,COL13A1,DPY30,PIGM,HECTD4,KIAA0040,GRIK2,TRAF3,RTF2,KCNB1,CNOT2,PHLDB1,TTC19,MARCHF2,SACM1L,LYST,GABRA1,SYNJ2,CBFA2T3,GOLPH3
MIR4731_3P	ADHD	-0.00944839	0.0038293	0.0136099	100	0.144516	brain	TWAS	c3	0.0136099	0.450003901	DHX38,HMGB2,TP53TG3D,NDRG4,CNOT1,NUP54,PI4K2B,FBXL5,YWHAH,NRP1,TSC22D2,SPAG16,ZIC4,MACO1,RIMKLB,ZCCHC17,CFAP61,GTPBP3,LSM4,CYRIA,HIVEP1,SEC23IP,MFSD6,ALG10B,TATDN2,ATP2B4,ZNF605,RIMS3,IMMT,DGKE,PNN,ZNF382,UBA2,USPL1,RNPS1,RAP1A,ARNT,HIPK1,CCDC184,CRKL,TNFRSF19,RB1,PCDHA2,PCDHA3,PCDHA4,PCDHA6,PCDHA8,PCDHA10,PCDHA11,PCDHA12,PCDHA13,PCDHAC1,NDFIP1,SGTB,PARPBP,SRP68,RYBP,AGFG1,SPHKAP,PRTG,BMPR1A,INO80D,ABHD13,NECTIN1,ERC2,ABI1,MCHR2,TMEM106B,BMPR2,CCDC85A,SCG2,IRF5,HSPD1,ASAH2B,NUFIP2,DIP2B,NF1,POLR1B,PTPRK,GABRA6,ANK3,ABLIM3,GORASP2,ARHGAP32,SFMBT2,ZNF143,WEE1,SNRPB2,DACT1
ARGGGTTAA_UNKNOWN	ADHD	0.0160794	0.0055441	0.00372842	60	0.00270859	brain	TWAS	c3	0.013765169	0.450025459	BLVRB,SPTBN4,COQ8B,ITPKC,AXL,CRMP1,PUS10,PEX13,ACTR1A,SUFU,MIP,EPN3,NES,CRABP2,CYP26B1,ATP1B1,HYAL3,NAA80,RTKN,VCAM1,S1PR1,NECTIN2,DMPK,BRSK1,ABI2,ESR1,HIVEP1,EXTL1,SYT4,WDR82,CCDC80,SLC16A6,KCNF1,B3GNT7,RPH3A,ARHGAP18,SAMD3,RGS6,NUMB,CDKN2C,NCDN,NTN5,NEUROD1,CORO2B,TMEM125,HADHB,DCDC1,KLF12,PKP3,SREBF2,H2AX,NECTIN1,FLNC,BMI1,RHEBL1,PAMR1,CREB1,LAMA5,FLI1,CDK2AP1
DARWICHE_PAPILLOMA_RISK_LOW_DN	ADHD	0.00804404	0.00326651	0.0137942	126	0.986315	brain	TWAS	c2	0.0137942	0.450025459	FAM178B,BAG6,GTF2I,PLAC8,CDS1,LYAR,SPP1,CCNI,SOD3,PUS10,CP,COQ8A,TMEM144,QPRT,PYGO2,TTC9,GID8,POLI,DCTN1,SUN1,CXCL16,RPAIN,LYZ,GSK3B,BATF3,PATJ,TSC22D4,NCAN,TSSK6,ACSBG1,PAQR7,BEST1,CRELD1,VHL,NRSN1,NIT1,ASNS,CHP1,TYRO3,ARAP1,TREM2,PEPD,RSPO1,DENR,OGFOD2,SLC39A13,MAP2K5,DIP2A,NUF2,NPTXR,APOD,MAP1LC3A,SAMHD1,GSTZ1,ZNF787,LTBP4,PACSIN2,RNF26,MED17,EML4,BID,LGMN,CHCHD5,SMIM8,AKIRIN2,MEOX2,ACTA1,ANKEF1,BRF1,ZNF493,SWAP70,CCT6B,ZNF830,MAN2A2,ELAPOR1,MAPK8IP3
GOMF_LIGASE_ACTIVITY_FORMING_CARBON_SULFUR_BONDS	ADHD	0.0133949	0.00543731	0.013758	52	0.61663	brain	TWAS	c5	0.013758	0.450025459	AASDH,ATG7,ACSL1,UBA6,ACSF2,ACSM5,ACSL5,SLC27A6,ACSL6,UBA7,SLC27A1,ACSM1,SAE1,ACSF3,SLC27A2,ACSL3,ACSBG1,UBA2,ACSS3,SUCLA2,SLC27A5,DIP2A,SUCLG2,SUCLG1,ACSS2,AACS
KIM_LIVER_CANCER_POOR_SURVIVAL_DN	ADHD	0.0131583	0.00534386	0.0138039	44	0.148228	brain	TWAS	c2	0.0138039	0.450025459	ADH1B,ACSL5,MST1,GPHN,F5,CYP4F12,CDO1,CHI3L1,CYB5A,ITPR2,BPHL,HNF4A,COBLL1,CYP27A1,SERPINC1,CYP2J2,F10,CRYL1,KHK,SLC2A2,RNASE4,PLG,SERPINF2,C1orf115,PAH
MIKKELSEN_MCV6_ICP_WITH_H3K27ME3	ADHD	-0.0152685	0.00619584	0.0137278	43	0.250193	brain	TWAS	c2	0.0137278	0.450025459	APC2,FAM149A,FGF10,RTBDN,PIK3CD,KCNAB1,LEFTY1,PAK6,NCAN,SLC14A1,ISLR2,CD40,SLC2A10,ARHGAP9,PVALB,GAS2L2,FNDC9,KCNG4,COL11A2,FUT1,ASB2,MOV10L1,FGL2,VTN,KCNK10,IQCJ,PDYN
SCHLINGEMANN_SKIN_CARCINOGENESIS_TPA_DN	ADHD	0.0224539	0.00910512	0.0136604	23	0.312814	brain	TWAS	c2	0.0136604	0.450025459	AEBP1,TCAP,APOC1,ENO3,ACSBG1,GRN,ITM2B,PLEKHA5,MXRA8,DEAF1,DOC2GP,CD247
WINTER_HYPOXIA_DN	ADHD	0.0144757	0.00587276	0.0137053	40	0.326417	brain	TWAS	c2	0.0137053	0.450025459	SYNRG,ARHGAP45,PARM1,HLA-DOB,ATP8A1,GYPC,PBXIP1,INPP5D,RESF1,SYNE1,GIMAP1,ICAM2,ZSCAN18,ATM,LMO2,CHPT1,ARL6IP5,ITGB2-AS1,RUBCNL,BCL2,ISCU,ANKRD44,FBLN5,IRAG2,EVI2A,FRZB,FLI1,KLHDC1,IL16,RGS5
WP_PURINE_METABOLISM_AND_RELATED_DISORDERS	ADHD	-0.0174608	0.00709328	0.0138323	25	0.722276	brain	TWAS	c2	0.0138323	0.450025459	PPAT,PAICS,ATIC,ITPA,ADSL,ADSS2,PFAS,ADA,MAT2A,TPMT,IMPDH1,PNP,APRT
ZFP28_TARGET_GENES	ADHD	0.0124462	0.00505709	0.0138498	65	0.409454	brain	TWAS	c3	0.0138498	0.450025459	HYDIN,ARHGAP27,KRBOX5,C12orf75,IFNGR1,DGKA,GPR85,MAP2K6,LYRM4,RAB3IP,UBE2Q2,CHN1,SLC35A5,ENTPD5,TMEM116,ZNF790,ZNF345,DCLRE1C,FNBP1L,LINC00339,DISC1,RFX2,TMEM30B,USP6NL,NDUFS2,MIOS-DT,RIMBP2,ZNF624,MMP24OS,ANKS1B,ENC1,YWHAEP1,TTN-AS1,SLC1A4,LINC00343,PKIB,RDH12,CTBP2,ADAT1,FBXO38,ANKMY2,RASA2,TK2,IL6ST,MMS22L,SLC25A21-AS1
GSE14769_UNSTIM_VS_360MIN_LPS_BMDM_UP	ADHD	0.00664619	0.00270173	0.0138946	178	0.957669	brain	TWAS	c7	0.0138946	0.450547694	ACP6,MDH2,GAR1,DERA,POP5,GSK3B,FAM162A,MXD4,LIPA,SLF1,TXNDC15,POLD1,MRPL18,PNPLA6,NDUFV3,PRADC1,POLA2,DOCK7,PGD,FOXN3,FAM32A,USE1,PGLS,USP8,PRDX3,STMN1,NUDC,AKAP11,DPY30,SDHAF2,C12orf73,SLC41A2,CAMK1,EMC3,TMEM81,TRIB3,PSTK,ABCD4,C6orf118,SAP18,NQO2,NUP205,ALG8,NARS2,PCNX1,SDCCAG8,ADSS2,SLC11A1,MEAF6,NDUFS5,PAQR4,PDLIM4,BIVM,PHTF1,WDR75,EBPL,ACADM,MCM6,DCAF7,PDE8B,KIAA0930,SPC24,MBTPS1,EVI5,CD9,INAFM1,IFT80,NUMA1,KCNAB2,ATP5F1C,TUBG1,ECH1,MLF1,RNF157,PRMT7,PLEKHG3,ABHD4,DHRS1,PCCB,PTPN18,RPL4,POLR1G,SNRPD2,USP14,NDUFAF7,RNF141,CTPS1,MMD,NUDT21,HEATR3,B3GLCT,RPS27L,ZDHHC3,RFC4,PAFAH1B3,XRCC1,NAV2,LETMD1,EIF5A2,COA6,MERTK,SPDL1,ACOT11,DUT,ITGB1BP1,ROCK2,TBC1D5,SARS1,APEX1,ATMIN,MTR,MRE11,PCED1B,GPR180
TURASHVILI_BREAST_NORMAL_DUCTAL_VS_LOBULAR_UP	ADHD	0.0113007	0.00459499	0.0139191	58	0.839381	brain	TWAS	c2	0.0139191	0.450547694	ACACB,ST3GAL6,CLCN3,GALNT3,ZNF823,MAP4K5,PNMA8A,PMS2P1,CYRIA,PPHLN1,LOXL1-AS1,DNAH1,ZNF407-AS1,CHML,PAWR,RFXAP,EXOSC8,PLEKHS1,MR1,LRCH3,SPATA5L1,SMUG1,ZSWIM7,KLF11,GLUD1,PTX3,DBR1,PMEPA1,ZYG11B,RBM26-AS1,PBLD,MYO1D,SKP2,PDE4DIP
GOBP_REGULATION_OF_NUCLEOTIDE_EXCISION_REPAIR	ADHD	-0.0322059	0.0131029	0.0139742	14	0.336288	brain	TWAS	c5	0.0139742	0.450608061	ACTB,PBRM1,SMARCD3,SMARCB1,RAD52,SMARCD2,SMARCA4,BCL7A,DPF1,ERCC8
GSE19941_IL10_KO_VS_IL10_KO_AND_NFKBP50_KO_UNSTIM_MACROPHAGE_UP	ADHD	0.00908147	0.00369438	0.0139641	122	0.5509	brain	TWAS	c7	0.0139641	0.450608061	DPYSL4,PWWP2B,RPH3AL,GPR35,BRD2,TMEM130,CHRD,NPY2R,SNHG8,CASP6,LDB2,VGLL4,AZIN2,TBC1D9,GNPDA2,MYCBPAP,TRPM4,GARIN5A,HCN3,RIT1,RAC3,RSPH1,PDPN,SLC17A9,DDA1,BST2,RAB3A,NCAN,DDRGK1,CLDN15,KATNBL1,NEK4,LPP,SLC45A3,RHOBTB3,CTNNA3,DDIT3,HNF4A,NMT2,HS3ST3B1,EXPH5,FBXO3,KIAA1614,HS2ST1,NCDN,NPR3,NEUROD1,KHDC1L,STXBP5L,MAP1LC3B,ZNF469,APRT,LRRC56,PRKD3,UBQLN3,RHBDL2,ST6GALNAC3,EPHA8,GPR75,VCAN,LRRC8C,JSRP1,GNG7,CCDC102A,MAX,CERS4,PTPN5,ACOT1,DNAJC22,ST7L,PPM1J,AJUBA,NYNRIN,NTN4,GDNF,DEGS1,MAP3K8,CHRNA3,SHISA2,NCOA1,SRGN,IFT43,FURIN,CADM2,ABCC9,USP43,ST8SIA3,METTL4,NSUN3,ZNF217,SLC37A2
GOBP_REGULATORY_T_CELL_DIFFERENTIATION	ADHD	-0.013516	0.00550567	0.0140916	25	0.2306	brain	TWAS	c5	0.0140916	0.453529841	PSG9,LILRB2,LILRB4,HLA-G,HLA-DRA,HLA-DRB1,KLHL25,FANCA,VSIR,BTN2A2,CR1,CD46,MDK,LGALS9,DROSHA,TNFSF4
GSE18791_CTRL_VS_NEWCASTLE_VIRUS_DC_6H_DN	ADHD	0.00822389	0.00335428	0.0142158	123	0.845123	brain	TWAS	c7	0.0142158	0.455794088	ARHGAP27,HELZ2,MFN1,ZNF107,HERC6,CXCL11,PARP9,PARP14,IL15,NCOA7,CMTR1,PNPT1,SETD4,MORC3,IFIT2,IFIT1,IFIT5,DDX60,DDX60L,SLC15A4,PLSCR1,RAD9A,UNC93B1,NT5C3A,SFT2D2,HK2,TMEM39A,NUP58,TRIM69,SQOR,STAT1,GNA13,TRANK1,GBP1,GLRX,PELO,ST3GAL5,TRIM25,OAS3,TBX2,BRIP1,APOL1,PHACTR4,NEXN,DNAJB4,IFI44,DDX59,GCH1,USPL1,PAWR,PHF11,NAMPT,IFIH1,SPC24,ZNFX1,B4GALT5,ZNRF2,SP110,SP140L,STOML1,XAF1,FGF11,CNP,DHX58,IRF1-AS1,SELENOI,C1GALT1,SAMD9,SAMD9L,APOBEC3G,IRF7,RTP4,TRIM22,TRIM5,PMAIP1,MASTL,PPP4R1L,PGAP1,MX2,MX1,RTCB,TSSK4,TGM1,TENT4A,ADAR,KIF2A,FEM1C,MYADM,UBE2Z,TAP1,SMCHD1,TGIF1,TMEM140,RNF144A,STARD5,ACTR10,FUT4,PIWIL4,DYNLT1,GPR180,RNF213,SECTM1
KYNG_ENVIRONMENTAL_STRESS_RESPONSE_NOT_BY_UV_IN_OLD	ADHD	0.0135168	0.0055123	0.0142015	40	0.674584	brain	TWAS	c2	0.0142015	0.455794088	AP3B2,FLOT1,HLA-DQA1,GLRX,CNKSR1,TAF1C,TP53I11,ZNF507,EIF3L,SLC30A5,PRSS23,RHOB,PDE3A
BENPORATH_ES_CORE_NINE_CORRELATED	ADHD	-0.0164067	0.00669416	0.0142499	37	0.188466	brain	TWAS	c2	0.0142499	0.456023737	PNRC1,HMGB2,SAP30,VGLL4,ETV7,ZIC1,TBX19,GATAD2A,HIVEP1,STAT1,GTF2H4,MYBBP1A,FOXK2,WDHD1,TRIP13,SMARCA4,DR1,MDFI,CEBPG,MLXIP,TFAP2C,MED8,ID4,SOX10,ATF4,SUPT5H,KLF11,KDM1A,SIX3,CALR,LMO4,HTATIP2,E2F1,TFDP2,HDAC2,CREB3L2
CASORELLI_APL_SECONDARY_VS_DE_NOVO_UP	ADHD	0.0140604	0.00574782	0.0144365	39	0.450779	brain	TWAS	c2	0.0144365	0.457669492	HP,ANXA5,ENTPD1,SLC36A1,FCGRT,TMX4,SLC38A6,SLFN12,FBN2,PLAAT3,MCTP2,LAMC1,TMEM35B,TFEC,NAGPA,ENC1,SLC24A3,TGFA,ARHGEF40,CNIH4,TRIM27,MTARC1,MAVS
GOBP_NEPHRON_DEVELOPMENT	ADHD	-0.00981098	0.00400889	0.014393	88	0.279199	brain	TWAS	c5	0.014393	0.457669492	DCHS2,ENPEP,NPNT,PKD2,PDGFA,PROM1,ITGA3,FGF2,BMP7,LAMB2,GREB1L,NUP107,WNT9B,ITGB3,GREM1,FMN1,KIRREL3,RET,STAT1,NUP85,PDGFD,AHI1,BMP4,BASP1,AQP11,HS3ST3A1,HS3ST3B1,NUP133,AGT,AQP1,PAX8,CTNNB1,ACAT1,WNT4,SMO,PBX1,HS2ST1,MAGI2,JAG1,ERBB4,HEYL,SULF2,BCL2,WNT7B,ADAMTS16,DCHS1,WNT2B,LAMA5,EDNRB,GDNF,FGF1,PLCE1,SEC61A1,IQGAP1,WNT6,GZF1,DLG1
GOBP_SENSORY_PERCEPTION_OF_PAIN	ADHD	-0.011982	0.00489807	0.0144342	77	0.461796	brain	TWAS	c5	0.0144342	0.457669492	NTSR1,CHRNA4,OPRL1,TMEM120A,NIPSNAP1,P2RX7,P2RX4,UCHL1,EPHB1,MAPK3,SCN1A,SCN9A,CHRNB2,PRKAR1B,TACR1,NTRK1,MC1R,MGLL,GRIN2A,PTAFR,OPRD1,TRPV1,KCNA2,SCN11A,ASIC3,ACE,F2R,AQP1,KCNK4,SPX,ALOXE3,P2RY1,TAFA4,NMUR2,ACP3,BDKRB1,HTR2A,ITGA2,NDN,SCN3B,ATPSCKMT,IL1A,LXN,EDNRB,OPRM1,KCNA1,RETREG1,FYN
MIR548O_3P	ADHD	0.00727407	0.00297067	0.0143401	196	0.163115	brain	TWAS	c3	0.0143401	0.457669492	KCTD10,GLOD4,CDH7,LMAN2L,G3BP2,PNRC1,CRMP1,ACKR3,COL25A1,ASIC5,CNOT1,HHIP,NFXL1,TEC,SLAIN2,YWHAH,PARP1,CLOCK,GINS1,LRP2BP,TSC22D2,SCN9A,SETD4,COPS3,ZNF286B,EPN2,ABCA8,BMPER,EEPD1,RTBDN,ARL6IP1,LY75,KCNAB1,OSMR,ARFGAP3,RTL6,MAN2A1,PATJ,TNFRSF19,MTMR6,NUP58,GRK5,INPP5F,HMGN2,RCC1,AKAP11,SGCD,RPS27L,DENND4A,LPP,SPTSSA,STRN3,TLCD5,TBCEL,RBBP5,IKZF5,ARHGEF7,KMT2C,SMC6,ZNF615,ARHGAP21,DDX4,MIER3,SSR1,FAM151B,PLD5,CBLN1,ATG14,PTPRQ,TEX30,PPP1R12B,ANKRA2,AGGF1,KPNA4,SPTSSB,PRPF40A,ILRUN,FAM168A,UVRAG,CAMTA1,MAT2B,PEG10,RFX2,DSC2,B4GALT6,TRAPPC8,CSE1L,MYNN,KDM7A,MFF,ZNF286A,MARCHF8,KLHL7,STRN,ATL2,SRI,CPB2,TTN,BTBD3,SLC2A13,AAK1,PGAP1,ANKRD44,CALU,CAND1,TTC33,CLEC7A,GLCCI1,SLC25A36,ATXN3,CMPK1,SS18,XPO4,TMEM135,CPD,PEX5,SECISBP2L,GPATCH2L,KCTD12,RAD17,ARHGAP29,TGFBR3,ADCY2,DCC,CDK17,CNTNAP4,FBXO28,CGGBP1,DPP10,PAK5,USP47,MYO6,PRKAA2,ARHGAP32,CD200R1,IL1R1,MCM9,UBA5,TOPBP1,U2SURP
MIR660_5P	ADHD	0.0128168	0.00523517	0.0143567	54	0.189341	brain	TWAS	c3	0.0143567	0.457669492	TPD52L2,CD8A,RHOH,SLC46A3,ANAPC5,RBBP6,ALPK1,CYP4V2,SFXN2,LEPR,CDH13,SMOC1,NRCAM,STX16,CENPM,STMP1,UPB1,HIPK1,EPAS1,MYH15,KPNA4,LPCAT2,LAMC2,KIF3A,MED8,ZNF805,UNC79,NUFIP1,GPATCH2L,ELAPOR2,COG6,TRAF6,NR3C1,WDR36,FOLH1B
MIR3714	ADHD	0.00565754	0.00231358	0.0144705	296	0.162632	brain	TWAS	c3	0.0144705	0.457889896	BTBD1,LASP1,MIER2,PTBP1,TCF3,TRIB3,FKBP1A,RPIA,LMAN2L,USP13,TBC1D9B,MCUR1,TMEM248,RCC1L,PTPN12,CDK6,RNF216,C1GALT1,SMIM14,PDS5A,APBB2,PDLIM5,SLC9B2,SLC46A3,ATP8A1,KCTD8,QDPR,TLL1,HPGD,SDAD1,FRAS1,ANTXR2,MAPK10,RBPJ,EYA4,KCNJ6,RWDD4,ACSL1,PARP1,PALLD,ANXA5,SMAD2,ACAA2,MAPK4,LRGUK,RAVER2,AK4,TCTN3,COL12A1,CDON,ANKRD12,MIER1,SLC35D1,PDXK,SLC4A8,SP1,PLEKHH1,SLC39A9,RAPGEF6,ZNF559,ZNF561,OLFM2,PDE4A,TMED1,THSD4,ZNF148,ROCK1,RERE,FIZ1,LRRC58,C20orf27,MAN2A1,MPC1,STEAP2,TRIM36,SEMA6A,GXYLT1,GLT8D1,IGDCC4,NEMP2,LPP,SNX6,FAM177A1,RALGPS2,TOR3A,TOR1AIP2,BTN2A2,ELK4,SLC26A9,RASSF8,CD164,WASF1,PTBP2,ADCY5,REEP1,ELOVL5,LRRC1,PNN,ZNF608,ALCAM,ANXA11,HMGXB4,RBFOX2,MYH9,THUMPD3,SEC13,SCML4,SNIP1,MTF1,SF3A3,MACF1,PDCD6,SEMA6C,CHSY1,RHOQ,RHOU,ALG5,TMEM178A,SUGT1,EPHX4,EVI5,FNBP1L,DIAPH1,CHP1,CD276,SCAMP2,CACNB4,GALNT13,CUL5,RDX,PID1,CHST1,NR5A2,ICMT,ARNT2,TUBG1,VAT1,ARPC5,RBM20,NEUROD1,TMTC3,JADE2,ELOVL1,SELENOI,MYO1C,SGSM2,ODR4,MYNN,SLC2A2,RYBP,OSBPL3,RIMBP2,SUCLG2,LANCL1,SLC7A8,NAV1,SAP30L,GPR37,SOGA1,SLC4A7,PCGF5,USP14,MARCHF8,SLC29A1,SLC35B2,PRIMA1,RAB27A,PRTG,ELMO1,AMPH,DESI1,CBL,CALN1,SLC1A4,MMD,TEAD1,BTBD10,GLTP,GIT2,SCP2,RTCB,PIEZO2,MYLIP,ZDHHC3,TMEM199,NUFIP1,FARP1,SNX18,BCL2L11,FBLN7,TTL,ELAPOR2,ADRB2,IQCJ,DAAM2,RAI14,PRLR,LMBRD2,SKAP1,PAXBP1,CCDC50,PRRX1,ARHGAP32,ZNF503,NFATC1,LITAF,CCDC28A,RAB43,MARK1,GRHL1,LPIN1,ATP6V0A2,ULK2,IQGAP1,GZF1,MTPN,RHBDL3,DCTN4,LYSMD3,SEC61A2,CCDC3,RING1,CREB3L2,ATMIN,TMCC3,GSE1
MIR3622A_5P	ADHD	0.0176363	0.00722439	0.0146381	34	0.310485	brain	TWAS	c3	0.0146381	0.462329095	ANKRD50,PDGFC,ACAN,SP1,NNT,LIFR,CDCA7L,MTMR10,CDK19,PTBP2,SLC38A2,GLCE,FCHSD2,GAREM1,HADHB,LUC7L2,FUT8,PRRX1,TRIM66,CCND2,TMEM117
PID_PTP1B_PATHWAY	ADHD	-0.0180109	0.00738734	0.0147659	37	0.383446	brain	TWAS	c2	0.0147659	0.46549706	TRPV6,EGFR,EGF,INSR,LEPR,FER,ITGB3,TYK2,PTPN1,FCGR2A,CRK,CAV1,YES1,CDH2,CSF1R,BCAR1,FYN,AKT1,NOX4,PRLR,LAT
GOBP_REGULATION_OF_SYNAPSE_ASSEMBLY	ADHD	-0.0121332	0.0049803	0.0148409	65	0.282491	brain	TWAS	c5	0.0148409	0.466991814	LRFN5,FZD1,GRID2,PDLIM5,SNCA,TLR2,SYNDIG1,MDGA1,THBS2,EPHB1,EEF2K,LRRC4B,DKK1,CHRNB2,SEMA4A,NTRK3,CLSTN1,NTRK1,NEGR1,TPBG,OXTR,GHRL,DLG5,CBLN1,FLRT2,AGRN,NECTIN1,EPHB2,RAB17,WNT5A,WNT7A,COLQ,CLSTN3,FARP1,SLITRK5,CBLN2,LRRN1,SLIT1,AMIGO1,CLSTN2,NTN1,AMIGO2,VSTM5
GSE17721_LPS_VS_CPG_24H_BMDC_UP	ADHD	-0.00757096	0.00310965	0.0149056	154	0.582655	brain	TWAS	c7	0.0149056	0.46729056	RAMAC,TFPT,ADGRA3,SLC39A8,EMID1,CXCL11,P2RX4,FBXO6,FAM162A,IL15,DYM,CHCHD3,EPN3,CA10,VTA1,P2RY12,GLMP,TRAPPC5,IFIT2,DTNBP1,GALNT16,KCNQ2,BRMS1,BBS9,QTRT2,PRPSAP2,UBA7,MRPL34,MVB12A,CXCL16,CEP164,KCNAB1,SERPINE1,ZNHIT1,CUX1,MTMR6,NDUFA6,SEMA7A,TRIM69,PTGDR2,PBRM1,STAT1,EAPP,SLC9A3R1,TOR1AIP2,WDR86,HIGD1B,MKNK2,STAP2,TNFAIP8L1,NUDT19,FXYD5,SDHAF1,SBDS,AFG1L,MESP1,EPAS1,GCLM,CCNB1IP1,METTL17,ARHGDIG,PGAP6,TRPT1,GCOM1,RND2,TNK1,MPDU1,NAA38,SSBP2,TIMP4,HMBS,UQCC1,SCAND1,LYVE1,NOP16,CNTN3,TCEA3,MOCS2,NDUFA10,BMI1,SENP1,TUBA1A,BCDIN3D,CZIB,TPPP3,ENKD1,VWA5A,SLC37A2,IL17D,NRBP1,CRLF3,ZC3H14,IL1A,KCNK2,SPDL1,MFSD4B,CLBA1,LMO1,CIDEA,PHYH,DTNB,ADI1,EIF2B1,LGALS8,DYNLT1
WP_PROTEASOME_DEGRADATION	ADHD	-0.0108081	0.00443878	0.0148948	52	0.468517	brain	TWAS	c2	0.0148948	0.46729056	PSMB3,PSMD3,HLA-F,HLA-G,HLA-A,HLA-E,HLA-C,HLA-B,PSMB9,PSMD2,UBE2D3,UCHL3,UCHL1,PSMB1,UBA7,PSMB6,NEDD4,PSMA2,PSMD4,PSMC5,PSMC3,PSMB5,PSME1,PSMD13,UBC,PSMA4,RPN1,PSMA7
REACTOME_INITIAL_TRIGGERING_OF_COMPLEMENT	ADHD	-0.0186343	0.00765959	0.0149824	18	0.83144	brain	TWAS	c2	0.0149824	0.468830036	GZMM,CFD,CFB,C4A,C4B,IGLV1-51,MASP1,C1QA,C1QC,C1R,IGHG4,IGHG2,COLEC11
REACTOME_PRESYNAPTIC_FUNCTION_OF_KAINATE_RECEPTORS	ADHD	-0.0264386	0.0108812	0.0151097	14	0.659558	brain	TWAS	c2	0.0151097	0.471941165	GNB4,PLCB1,GNB3,GNG13,PLCB3,GNG7,GNB5,GNG5,GNG4,GNGT2,GNG12
WP_SEROTONIN_RECEPTOR_467_AND_NR3C_SIGNALING	ADHD	0.0268629	0.0110626	0.0151713	15	0.298981	brain	TWAS	c2	0.0151713	0.472992519	MAPK3,ELK4,MAPKAPK2,MAP2K2,RAP1A,HTR6,MAP2K1,RPS6KA5,CREB1,HTR4,NR3C1
MIR4447	ADHD	0.00711373	0.00293145	0.015237	211	0.50784	brain	TWAS	c3	0.015237	0.474167597	WWP2,PDPR,HYDIN,TXNL4B,STAC2,PLEKHM1,HCN2,PALM,RSPO4,PSMF1,SNPH,IDH3B,NTSR1,KCNQ2,STMN3,ZNF512B,TRIM4,DVL3,VWA5B2,CCDC157,SMTN,MFN2,TXK,STUM,CPNE5,CMTR1,BTBD9,SORBS1,PHOSPHO1,NGFR,DLX3,ACSF2,TBX6,PDLIM3,MTCL1,GATAD2B,PYGO2,IQGAP3,PDXK,POLM,TTC9,MAP3K9,CYP26B1,SMYD5,CDH4,MYO15A,ASB1,ATG16L1,ABCC6,MLF2,M6PR,DDA1,NCAN,ZFR2,KMT5C,SHISAL1,C1orf159,PLCH2,TCF12,NSL1,SUN2,ZC3H7B,FOXP4,PTK7,TMEM63B,DEF8,GMIP,ATP13A1,RNF165,KATNAL2,SEMA6A,ARL5B,TRIM45,GYS1,KLK5,ADARB2,KIF21B,PRELP,NFASC,NUAK2,SH2B1,ATP2A1,CNDP1,EMILIN3,ELMO2,DTX3,NOX5,ATP2A3,RGS6,TADA3,ARPIN,SAMD4A,ATG14,STRIP1,SLC6A17,ADORA3,GTDC1,ZDHHC8,ZBED10P,LIMD2,COL5A3,PDE4A,CARM1,KANK2,B4GALT5,SNAI1,GARS1,CAPN15,BCL7A,KCNAB2,ICMT,ARHGAP1,ZBTB4,VAMP2,LAMC1,TIE1,ELOVL1,PALD1,TSPAN9,KCNK3,C14orf132,NACC1,ZSWIM4,SLC7A8,SCN4B,NECTIN1,RAB36,KMT2B,PGGHG,CPLX2,AKAP13,EPHB2,SERTAD2,WSCD2,CCDC113,RAB15,LDB3,HAAO,RIMOC1,PPP2R1A,METTL21A,PLEKHM3,OPA3,MYO18A,GIT1,C20orf203,DNMT3B,CBFA2T2,PCYOX1L,TTC22,TTYH3,TNKS1BP1,AVPR1A,RASAL2,G6PC2,TMEM132E,NKD2,PRLR,CCDC3,CNNM1,SEMA4G,SHISA6,CREB3L2,TSHZ2
GOBP_NEGATIVE_REGULATION_OF_TRANSMEMBRANE_RECEPTOR_PROTEIN_SERINE_THREONINE_KINASE_SIGNALING_PATHWAY	ADHD	0.0102634	0.00423384	0.0153449	97	0.0276093	brain	TWAS	c5	0.0153449	0.474348113	FKBP1A,SMURF1,FZD1,PEG10,SAP30,CHRD,UBE2D3,HTRA3,PRDM16,ING2,SNX25,DACT2,RASL11B,LTBP1,SPRY1,TWSG1,DKK1,FAM89B,BRMS1,ADAM17,NOMO3,PIN1,BAMBI,CRIM1,NOMO1,NRROS,GREM1,RBPMS2,SNX6,HTRA1,SLC2A10,PDPK1,VASN,ARID4A,PPM1A,FBN2,TNFAIP6,WFIKKN1,LEMD2,CIDEA,LDLRAD4,SOST,NBL1,SKOR1,MAGI2,GLG1,CD109,SKIL,BCL9L,CAV2,CAV1,SAP30L,VEPH1,WNT5A,IL17RD,LRP2,PMEPA1,BMPER,ONECUT1,TGFBR3,ING1,LEMD3,TRIM33,SIRT1,PBLD,TET1,SOSTDC1,ONECUT2,GREM2,SUDS3,HDAC2
GOBP_REGULATION_OF_AMYLOID_PRECURSOR_PROTEIN_CATABOLIC_PROCESS	ADHD	0.0192782	0.00795448	0.0153689	31	0.943733	brain	TWAS	c5	0.0153689	0.474348113	ABCA7,FKBP1A,IFNGR1,CASP3,BIN1,EFNA3,EFNA1,SP1,PRNP,PIN1,ROCK1,CHRNA7,RTN4,CSNK1E,ABCG1,HAP1,SLC2A13,AGER,SPON1,GSAP,RTN2,ROCK2
MIR212_3P	ADHD	0.00974795	0.00402141	0.01535	109	0.874946	brain	TWAS	c3	0.01535	0.474348113	ZNF516,G3BP2,GTF2H1,SPPL3,HHIP,PCDH10,LRRC58,WDR5B,ATP10D,CC2D1B,TUT4,DCUN1D4,TLN2,MIA3,SERP1,MIER1,KCNN3,FBXL20,EPB41L5,MIS12,STX16,SPATA13,AMER2,FAM227A,EP300,FEM1C,SEMA6A,SLC30A6,DDX5,CD300LF,TLCD5,MIDEAS,MTMR10,RPP14,CDK19,PTBP2,SKAP2,FBXO9,BRWD1,LSM11,SIPA1L2,GMFB,MEF2A,KDM5A,RB1,HBEGF,INAFM2,GPD2,NVL,ADAMTS5,INPP5K,SLC6A1,SYN2,SAP30L,RASA1,LRRFIP1,TRDN,CALU,ACVR2B,ZNF521,SS18,SSH2,KLF7,GPATCH2L,OSBPL8,DYRK2,KCNK2,ENPP4,MEX3C,DCC,SLC1A3,VDAC2,CLMN,RAD54L2,ZNF652,LEMD3,ADCY3,CCDC28A-AS1,LIN28B,FAM76B,COL11A1,DAAM1,KCNA6,ASF1A,METTL25
MIR4273	ADHD	0.0104016	0.00428891	0.0152984	86	0.416412	brain	TWAS	c3	0.0152984	0.474348113	CORO1C,MSX1,TBCK,PKD2,MTHFR,TMEM144,ITGA7,OSBPL11,KLHL1,EIF2S1,PDE10A,EMC4,NEGR1,TUBGCP4,BBOF1,XPNPEP1,PLCD4,PHLDA1,CDH12,FAM89A,KANK2,DNAJC11,RETREG3,MICOS10,BEND6,IRAK1BP1,MAP2K5,ACP3,FCGR2B,CHN2,ZC3H12D,POLR3B,RRP8,TAL1,ZNF98,ZNF492,SLC25A30,ABCD3,TLCD4,CNTNAP4,CNTN5,ATXN7,SNX9,SERAC1,DAAM1,ARMC8,CLSTN2,OPN5,XXYLT1
STEARMAN_TUMOR_FIELD_EFFECT_UP	ADHD	-0.014161	0.00584383	0.0153829	37	0.247357	brain	TWAS	c2	0.0153829	0.474348113	CTSD,LILRB3,SPP1,SCARB2,ITGAX,CSTB,PLD3,ACP5,APOC1,LYZ,LY75,CTSZ,ITIH4,CHI3L1,CD200,MYO7A,CLEC4A,F7,IQGAP1,SIRPA,CTSS,CTSK
BIOCARTA_CERAMIDE_PATHWAY	ADHD	0.0247423	0.0102282	0.0155619	15	0.313179	brain	TWAS	c2	0.0155619	0.478125962	NFKB1,MAPK8,MAPK3,RIPK1,TNFRSF1A,CASP8,RAF1,FADD,MAP2K1,BCL2,SMPD1
CCTNTMAGA_UNKNOWN	ADHD	-0.012588	0.00520328	0.0155526	65	0.816913	brain	TWAS	c3	0.0155526	0.478125962	AXL,ACTR1B,PSD2,SETD7,SEC14L2,PISD,FBXO2,FBXO44,HPCA,MAPK10,PCDH8,ITGA3,PRSS36,SND1,MEIS1,NTRK3,MACO1,GPX2,GPHN,TMEM229B,ADTRP,PRICKLE1,HSD11B1,CLN3,TPGS2,GJC1,DTX1,ADD3,CATIP,PLCD4,GMFB,PELI2,EPB41,RFX5,MGAM,APOBEC4,ADAMTS5,SDC4,IMMP1L,CBX6,TPMT,RPL4,ZWILCH,RNF44,WNT5A,PMEPA1,LDB3,TIMM10B,IRF2BP1,KLF7,VASH1,HPSE2,STK35,DLG1,GPR63
GSE19198_CTRL_VS_IL21_TREATED_TCELL_1H_UP	ADHD	0.008445	0.00349396	0.0156479	128	0.247073	brain	TWAS	c7	0.0156479	0.4781648	ERCC6,KLRC4,TAS2R50,DEGS2,DIO3OS,RSPO4,PDLIM7,MRNIP,MMRN1,C12orf60,PARP15,POLL,CNNM2,INA,DNAJC6,C4orf47,SPOCK1,ZNF440,RBL2,OCEL1,ZNF229,APOC1,MINK1,KCNAB1,LEFTY2,PHF7,MOXD1,RASGRF2,LSM11,GPR137C,ALDH2,LIPI,SLC38A11,ALOX5AP,OSBPL1A,ATP6V1E2,WDFY2,HBEGF,CCDC9B,RMDN3,MZF1-AS1,MAGI2-AS3,FOXP4,ULBP1,MTHFD1L,ZNF713,TMEM213,DENND11,EFNB3,LRRC39,SPATA17,PALD1,ACOX1,DNAH17-AS1,SYNE3,KCNQ5,SKIL,GXYLT2,SLC7A7,SCN4B,SLC25A22,PADI2,PHLDA3,PMEPA1,DCAF4,TEX26-AS1,ZKSCAN7,LZTS2,CDH2,ZNF480,GALNT10,ADSS1,FAM83G,PTPRN,VSIG10,BAIAP3,SCMH1,MTMR11,KATNAL2,FMO5,AKR1C3,AMIGO2,ZSCAN2
GSE27786_LIN_NEG_VS_MONO_MAC_DN	ADHD	0.00769599	0.00318399	0.0156453	151	0.429069	brain	TWAS	c7	0.0156453	0.4781648	MYO1H,GGNBP2,AXL,GPR35,PDLIM5,BANK1,TLR1,CLIC6,AK2,MSMO1,NRDC,LDAF1,STK10,RIT1,RAC3,CSTB,EHD1,KBTBD2,HERPUD2,SEPTIN7,PRELID1,PRKAR2A,SLC38A3,DCTN1,BABAM1,MED11,MED31,ITPRIPL2,ADPRH,NDUFA6,ARID3B,STIMATE,PRKCD,PPP1R21,DSTYK,FOXK1,RAC1,WIPI1,ELOVL5,CORO7,STMP1,MYO7A,ADORA3,ASNSD1,TTC17,GALM,SLC44A2,FOXD4L1,NIPAL4,IL18BP,ATG16L2,CXADR,TAF8,ACAP1,COX8A,CCDC88B,CLIP1,GPR153,CCHCR1,TMCO3,UPF3A,ZC3HAV1,SLC37A3,CLEC5A,SLC35G6,LAMC2,ATOX1,FCGR2B,NCK1,TRIOBP,CSNK1E,NCOR1,ARHGEF4,USF2,PGGHG,AP2A2,RTP4,BMPR1A,SRI,CCDC141,NDUFS5,CYFIP1,WNT7B,WBP4,NCOA6,FGL2,ATP6V0D1,CYP4A22,FAM222B,NRBP1,SLC25A24,WDR47,TNKS1BP1,TRIM36,OGFRL1,TUBA8,SERPINA5,MAP3K8,AVPR1A,MYADM,GNPDA1,NR3C1,POU1F1,SH3YL1,MPC2,SH2B1,CTSS,GK5,MCEE,ADAMTSL3
REACTOME_EXTRA_NUCLEAR_ESTROGEN_SIGNALING	ADHD	-0.0151273	0.00625597	0.0156039	45	0.596821	brain	TWAS	c2	0.0156039	0.4781648	ZDHHC7,GNB4,EGFR,EGF,XPO1,MAPK3,AKT2,PIK3R2,GNAI2,ESR1,PRMT1,GNB3,HBEGF,GNG13,PDPK1,MMP2,SPHK1,ESR2,CAV2,CAV1,HRAS,STRN,BCL2,TGFA,GNG7,GNB5,GNG5,KRAS,CREB1,GNG4,PIK3R3,GNGT2,AKT1,GNG12,IGF1R
GOBP_PROSTATE_GLAND_DEVELOPMENT	ADHD	0.0235347	0.00974546	0.0157379	23	0.499016	brain	TWAS	c5	0.0157379	0.480048485	EAF2,BMP7,FGF10,ESR1,PSAP,BMP4,FGFR2,CTNNB1,MMP2,ALOX15B,FEM1B,ID4,PTEN,WNT5A,SERPINF1,PRLR
BREDEMEYER_RAG_SIGNALING_VIA_ATM_NOT_VIA_NFKB_DN	ADHD	-0.0121039	0.00501645	0.0158291	46	0.832184	brain	TWAS	c2	0.0158291	0.48109665	HLA-G,HLA-DQB1,CENPC,ENTPD1,ACP5,ESCO1,PDXDC1,SSPN,D2HGDH,SLC4A8,RNF157,C1GALT1,MPZL2,TNK2,TRIM5,TGFBRAP1,PCTP,TAF4B,LSM8,ANK3,TMEM254
GOBP_PROTEIN_KINASE_C_SIGNALING	ADHD	0.0182705	0.00757026	0.0158019	33	0.209915	brain	TWAS	c5	0.0158019	0.48109665	FLOT1,DGKQ,FLT4,SEZ6L2,MAS1,DGKD,PLVAP,MC1R,CD40,PLEK,ULK4,AKAP12,SEZ6L,SPHK2,FIBIN,WNT5A,GPD1L,PLA2G6,MYADM,ADGRV1
MIR149_3P	ADHD	0.00555418	0.00230427	0.0159354	303	0.41109	brain	TWAS	c3	0.0159354	0.483459474	BET1L,PNPLA2,DUSP8,CTSD,KCTD10,MEAK7,RPH3AL,MYO1C,KIF18B,MAPT,WNT9B,PNPO,POLR2E,MKNK2,LENG8,C20orf96,NRSN2,RSPO4,STK35,PTPRA,NTSR1,KCNQ2,ARFRP1,SAMD10,MDC1,STX1A,CLIP2,VWA5B2,GRSF1,CSMD2,SH3BP2,DEPDC5,TIMP3,CDC42BPA,KHSRP,SLC25A23,TUBB4A,PLXNA4,RAB5B,RBMS2,NGFR,PRR12,AP2A1,MYH14,LRRC4B,VSIG10L,IKZF3,CNP,HMGXB3,NDST1,CCDC69,FAT2,ADAM21,MAP3K9,PAIP2B,CYP26B1,PACS1,MIEF2,B9D1,YWHAQ,DDX18,RALB,RNF44,MXD3,APCDD1,SAV1,PRKCA,ALX4,TSPAN18,RAP1GAP2,ATP2A3,MINK1,PITPNM3,BAZ2B,POLR1G,PPP5D1P,PARVG,MAVS,RNF24,DISP3,NPTXR,CBX6,SYNGR1,CSDC2,DESI1,SREBF2,ACKR2,GLDN,PCBD1,UNC5B,VSIR,CHST3,PRICKLE1,DTX4,VPS37C,MYRF,RAB3IL1,MTA2,GANAB,ABHD14B,RFT1,MTFMT,RAB37,MGAT5B,ABCG4,THY1,NECTIN1,OAF,ZNF667,RASSF5,RIMS3,KCNQ4,IGSF8,F11R,MGRN1,AGPAT1,SLC22A23,PXDC1,RBFOX2,CSF2RB,ELFN2,EYA3,MNT,RNMT,DPF3,SMG6,CAMK1,NOS1,KSR2,SRRM4,BICDL1,ANKRD45,ARPC2,KIF21B,MTF1,UTP11,CSF1,INKA2,RHOC,PPM1J,PPM1F,PIK3C2B,MDM4,NFASC,ABCB8,IQSEC3,COL5A3,CARM1,ADCYAP1R1,ZNF384,C1RL,ZNF544,TAP1,COL11A2,FOXP4,SLC2A4,YBX2,ZBTB4,VAMP2,ARHGAP23,RELT,TMEM120B,PITPNM2,FAM131C,MPP2,G6PC3,ARNT2,SLC4A8,CAPZB,PLEKHA5,CORO2B,STX2,RRP15,KCNK15,ACP3,HK1,COL6A1,TSKU,TTYH3,SDK1,FOXK1,FSCN1,NACC1,GGCX,SYN2,IQSEC1,SCN4B,SUPT5H,DLGAP4,SOGA1,TMEM63C,POMT2,SERPINA1,RPS6KA2,ZSCAN30,CALN1,NCOR2,AGAP1,SBF1,ORAI2,FAIM2,ASIC1,STIM1,GFOD2,POU2F2,IRGQ,NYNRIN,CBLN3,DDAH1,SARM1,SLC35F6,METTL21A,NAV2,SDC3,APLNR,KCNIP1,SLITRK5,ALPL,ADAM12,SV2C,FURIN,CREB3L2,KIAA1549,PARP11,CNNM1,SHISA6,AP1S1,RPRD2,SEC22B,SENP5,SORCS1,DACT1,FANCF
REACTOME_ASPARAGINE_N_LINKED_GLYCOSYLATION	ADHD	-0.00629613	0.00261394	0.0160106	224	0.107341	brain	TWAS	c2	0.0160106	0.484871999	FUOM,ST8SIA6,TMED3,NSF,GOSR2,LMAN2L,MGAT4A,USO1,TMED9,CANX,MGAT4B,GFPT2,ALG3,ST3GAL6,DYNLL1,MLEC,RNF185,SRD5A3,GBF1,ACTR1A,SAR1B,MIA3,ST3GAL4,ALG14,FUT3,TUBB4A,TRAPPC5,TRAPPC10,ALG6,NAPG,NEU3,GMPPB,ENGASE,DCTN1,MOGS,TFG,ALG12,DYNC1I2,TRAPPC6A,PPP6R1,B4GALT4,CTSZ,TUBB1,MAN2A1,SEC22C,UBA52,COPE,CHST10,F5,ST8SIA5,SEC23IP,MPI,MAN1A2,PDIA3,RFT1,ALG10B,MCFD2,SCFD1,ALG10,KDELR2,CD55,ARF4,PMM2,GOLGB1,SEC22A,COPA,ST3GAL5,RNF103,CTSA,DYNLL2,SEC23A,MIA2,TUBB2A,TUBB2B,ALG8,DYNC1LI1,GLB1,CNIH1,AMDHD2,ALG1,SPTBN5,SPTBN1,ALG5,TRIM13,PRKCSH,B4GALT5,UGGT2,ALG11,GANAB,NAPA,KDELR1,COG8,ST3GAL2,COG4,NPL,EDEM3,CHST8,SLC35C1,ARFGAP2,CD59,NEU4,CAPZB,DDOST,CNIH3,B4GALT6,B4GALT2,ST6GALNAC2,SLC17A5,DAD1,KDELR3,MGAT3,TRAPPC4,DPAGT1,MANEA,CAPZA2,TUBA3D,TUBB8B,BET1L,SERPINA1,ST6GAL1,ST8SIA3,LMAN1,SPTBN4,FPGT,ST6GALNAC3,PMM1,ARFGAP3,COG1,GFPT1,TGFA,NAGK,AMFR,ST6GAL2,SPTB,FUT8,COPB1,EDEM2,ARF3,TUBA1A,TUBA1C,CALR,CTSC,CAPZA1,GOSR1,TUBB6,COG3,UBC,SLC35A1,NUS1,TMED7,ANK3,TUBA8,COG6,COG5,DYNC1I1,SEC16B,EDEM1,NUDT14,MVD,TRAPPC2L,RPN1,MAN2A2,NAPB,COG7,DCTN5,ST8SIA1,COPB2,ANKRD28,SEC22B,ACTR10,TUBA3E,TUBAL3,UGGT1
REACTOME_MAP2K_AND_MAPK_ACTIVATION	ADHD	0.0132262	0.00549652	0.0161155	38	0.865671	brain	TWAS	c2	0.0161155	0.487177321	ACTB,LAMTOR3,MAPK3,APBB1IP,FN1,ITGB3,CNKSR1,MAP2K2,RAP1A,YWHAB,RAF1,MAP2K1,HRAS,MARK3,KSR1,KRAS,VCL,IQGAP1,KSR2,PEBP1
GOBP_REGULATION_OF_LEUKOCYTE_DIFFERENTIATION	ADHD	-0.00697381	0.00290464	0.016354	151	0.307042	brain	TWAS	c5	0.016354	0.493506	ADAM8,AXL,PSG9,LILRB3,LILRB2,LILRB1,LILRB4,ZBTB46,ZAP70,CD83,HLA-G,HLA-B,AGER,HLA-DRA,HLA-DRB1,HLA-DOA,CDK6,ACTB,RHOH,SLC9B2,VNN1,HCLS1,TLR3,ITPKB,FBXW7,TMEM131L,IL15,KLHL25,SH3RF1,HAX1,ZBTB7B,BGLAP,CLEC4G,XBP1,RASSF2,ERBB2,IKZF3,SMARCE1,CYP26B1,SART1,INPP5D,PRELID1,IL12RB1,SOS2,PRKCA,CLPTM1,MTOR,ZFPM1,FANCA,PBRM1,PPP2R3C,FSHB,BTN2A2,MALT1,CR1,CD46,TMEM176B,TMEM176A,SMARCD3,AP3D1,RIPK1,BMP4,LGALS3,SMARCB1,AP3B1,TNFAIP6,TMEM178A,SMARCD2,SMARCA4,GPR55,RB1,CD4,NEDD9,CTNNB1,IL34,TREM2,PTPN2,MDK,ZMIZ1,ADA,SLAMF8,FCGR2B,CASP8,TESPA1,CARD11,ZBTB1,FADD,VSIR,LTF,IRF7,IL15RA,CLDN18,TESC,GLI2,PCID2,LRRC17,WNT10B,PRDX2,FGL2,FBXO7,LGALS9,NF1,PPARGC1B,PNP,METTL3,ZC3H8,DROSHA,TRAF6,TCTA,NDFIP1,PRXL2A,FES,IL23A,IHH,INHA,CARTPT,IL1RL2,NFKBIZ,CAMK4,MMP14,TNFSF18,TNFSF4,HLX,GPR137B
GOBP_POSITIVE_REGULATION_OF_INFLAMMATORY_RESPONSE_TO_ANTIGENIC_STIMULUS	ADHD	-0.0240739	0.0100346	0.0164357	13	0.610888	brain	TWAS	c5	0.0164357	0.495088906	FCGR1A,ZP3,HLA-E,LTA,KARS1,CD81,PARK7
GSE369_PRE_VS_POST_IL6_INJECTION_IFNG_KO_LIVER_UP	ADHD	0.00679493	0.00283615	0.016583	171	0.338059	brain	TWAS	c7	0.016583	0.498638734	CISD3,LIAS,PRKCB,NPPA,HCLS1,HACD2,SLC10A4,LIMK2,PHYKPL,COL23A1,ZNF354C,CDKN2AIPNL,NGFR,MAPK3,HES6,THOC3,MAN2B1,IBSP,C7orf50,NOMO1,CPM,KCNAB1,IQUB,PARVG,ANGEL2,EPHX1,POLR3H,PAK6,VIPR1,SPPL2A,FAM110D,FCGRT,C19orf48,CD46,HSD11B1,LPP,EIF3C,CD200,CNDP2,DNTTIP1,CTSA,PLTP,MRPS23,FXYD5,INTS4,PLCG2,VPREB3,C1orf109,AP3B1,TUFT1,HSD17B12,STRADA,PARP2,HAGHL,WWP2,UQCC2,DEF6,TRPT1,APOB,GALNT6,PDE1B,RASA3,NDUFB2,C1orf131,ARHGAP1,LRP4,ARPC5,RYR1,RBBP8,SLAMF8,KLHDC9,RGS18,TNK2,ERGIC3,PSMD13,DGKG,ADGRE5,NECAP1,GPD1L,ACTR2,MYO1F,FMNL3,CCKBR,DENND2B,CZIB,SPATA1,CAD,YTHDC2,CSRP2,MAP3K20,SERPING1,PIK3CG,PRDX1,RALGPS2,TSPAN2,NFATC1,WLS,PTTG1,PTGER4,KLHDC4
BUCKANOVICH_T_LYMPHOCYTE_HOMING_ON_TUMOR_UP	ADHD	0.0172615	0.00723698	0.0170706	23	0.409781	brain	TWAS	c2	0.0170706	0.501275835	DPY19L2,ESR1,LINC00926,GBP1,SKAP2,SERPINB6,CCDC102B,NME9,CYP1B1,MICAL1,GRK3
GOBP_CELLULAR_RESPONSE_TO_CAMP	ADHD	-0.0140953	0.00591817	0.0172333	43	0.903487	brain	TWAS	c5	0.0172333	0.501275835	HCN2,PKD2,RPLP0,EEF2K,HCN3,ITPR2,PTAFR,RAP1A,RAPGEF3,WNT10B,AQP1,PDE2A,AANAT,GPD1,INPP5K,SLC8A1,CPS1,CYP1B1,KDM1A,SRD5A1,APEX1,CFTR,PIK3CG,FDX1
GOBP_CYTOSKELETON_DEPENDENT_CYTOKINESIS	ADHD	-0.0092103	0.00385604	0.0169157	111	0.172449	brain	TWAS	c5	0.0169157	0.501275835	VPS4A,IST1,MAP9,SEPTIN11,EXOC1,ARL3,CKAP2,EXOC4,SEPTIN1,ROPN1B,EFHC1,KIF20B,EXOC6B,STAMBP,SEPTIN7,ANLN,RTKN,ROCK1,CUL7,CHMP1A,SPIRE2,USP8,BBS4,SNX33,NUP62,CHMP3,SEPTIN12,MITD1,NOX5,PDCD6IP,CDCA8,SEPTIN10,EXOC3,SPTBN1,SEPTIN5,INCENP,NUSAP1,CHMP2A,EXOC7,SEPTIN9,BIRC5,SEPTIN2,EXOC8,CNTROB,MYH10,ECT2,DCDC1,EXOC2,TTC19,RASA1,SEPTIN3,VPS4B,ACTR2,LZTS2,CHMP4A,POLDIP2,UNC119,CHMP4B,SNX18,TRIM36,ANK3,RHOB,SNX9,EXOC6,ROCK2,FMN2
GOBP_POSITIVE_REGULATION_OF_HEMOPOIESIS	ADHD	-0.00916237	0.00383083	0.0167684	85	0.313894	brain	TWAS	c5	0.0167684	0.501275835	ADAM8,AXL,LILRB2,LILRB4,ZBTB46,ZAP70,CD83,HLA-G,AGER,HLA-DRA,HLA-DRB1,ACTB,RHOH,SLC9B2,VNN1,HCLS1,ITPKB,IL15,KLHL25,HAX1,ZBTB7B,XBP1,SART1,INPP5D,IL12RB1,PRKCA,PBRM1,PPP2R3C,BTN2A2,MALT1,CR1,CD46,SMARCD3,AP3D1,RIPK1,SMARCB1,AP3B1,SMARCD2,SMARCA4,RB1,CD4,NEDD9,IL34,TREM2,MDK,ZMIZ1,ADA,CASP8,TESPA1,ZBTB1,FADD,VSIR,IL15RA,TESC,GLI2,PCID2,WNT10B,LGALS9,PPARGC1B,PNP,LGALS3,TRAF6,FES,IL23A,IHH,IL1RL2,NFKBIZ,MMP14,TNFSF4,HLX
GOBP_POSITIVE_REGULATION_OF_OLIGODENDROCYTE_DIFFERENTIATION	ADHD	-0.0286944	0.0120244	0.0170168	18	0.273642	brain	TWAS	c5	0.0170168	0.501275835	NKX6-2,ZNF488,NKX6-1,OLIG2,TLR2,MTOR,ASPA,IL34,MDK,TP73,ZNF365,HDAC2,TENM4,PTN
GOCC_CIS_GOLGI_NETWORK	ADHD	-0.0110054	0.00461656	0.0171307	62	0.693087	brain	TWAS	c5	0.0171307	0.501275835	HLA-G,MAP6D1,LRPAP1,AZIN2,LIMK2,GPR108,BLZF1,TRAPPC6A,MAN2A1,GOLGA8O,GOLGA8N,GOLGA8A,GOLGA8B,SCFD1,RAB29,KDELR2,GOLGA8M,GOLGA6L7,GOLGA8R,GOLGA8Q,GOLGA8H,PHTF1,TMED5,B3GAT3,BOK,KDELR1,ATP2C1,KDELR3,GOLGA2P5,GOLGA8IP,TRIP11,GBF1,GOSR1,COG3,ANGEL1,GOLIM4,RETREG1,UBXN2A,GORASP2,MPPE1,RAB30
GOCC_CLATHRIN_ADAPTOR_COMPLEX	ADHD	0.019964	0.00834466	0.0167376	25	0.0557993	brain	TWAS	c5	0.0167376	0.501275835	AP1G1,AP2B1,SYNRG,AP1B1,AP4M1,AP1S1,AP2A1,AP1M1,AP3B1,AP4B1,AP2A2,AP1S3,AP1M2,CLBA1
GOMF_PROTEIN_HORMONE_RECEPTOR_ACTIVITY	ADHD	-0.0167438	0.00699677	0.0167078	20	0.5947	brain	TWAS	c5	0.0167078	0.501275835	INSR,GNRHR,LGR5,MCHR1,LGR6,ADIPOR1,TSHR,PAX8,FSHR,CMKLR1,IGF1R
MIR12121	ADHD	0.013505	0.00566049	0.0170407	30	0.56584	brain	TWAS	c3	0.0170407	0.501275835	ZNF737,ZNF493,ZNF208,ZNF676,ZNF107,ZNF138,ZNF117,ZNF732,BPTF,LNPEP,ZNF99,ZNF728,ZNF730,ARHGEF15,ZNF600,ZNF28,ZNF468,PDCD10
MIR142_5P	ADHD	0.00617581	0.00258598	0.0169317	212	0.260523	brain	TWAS	c3	0.0169317	0.501275835	SSH1,UBE3B,BTBD1,MARVELD3,CAPN10,HDLBP,ADGRL3,ANKIB1,REST,PGM2,SLC7A11,BOD1L1,PROM1,ACKR3,TENM3,RWDD4,LDB2,MED28,RERG,SLC15A5,CCNG2,PRDM8,GAB1,OTUD4,MFSD9,CLK4,ZNF454,TUT4,CZIB,LEPROT,CCSER1,SELENOT,C11orf71,IFIT5,ADAM20,MED6,ZNF131,ATP1B1,TVP23B,CLIC4,S1PR1,ZNF239,RGPD4,GCC2,DYNC1I2,MAP3K20,MKLN1,ZNF831,ANGEL2,NCK2,BICD1,FGF12,LACTB,SNX1,PHYHIPL,LPP,GPR155,NFE2L2,ZXDC,KBTBD12,CCDC80,ACADSB,MLH3,MTMR10,YOD1,CEP57L1,CDK19,CILK1,EXO1,NALF1,FIGN,ACER3,AQP11,RSF1,PDCD6IP,SLC12A2,CHSY3,ZNF736,ZNF680,RAP1A,PPP3R1,HIPK1,EPAS1,RHOQ,TRIM13,ZNF587,ITGAV,PRPF40A,CXADR,NPAT,POGLUT3,CYTH2,DNAJB4,MAGI2,CEP290,ACSL6,RAD50,RRP15,ADAMTS5,CPNE4,STAU1,OGFRL1,CD109,MINDY2,RGPD8,TTL,ATP13A3,CAV2,LSM8,TVP23C,ZNF624,ANKS1B,RNH1,ZNF471,KNG1,BMPR1A,DBR1,SDHB,STARD13,MED17,ALS2,CLVS2,ANGPTL5,BMI1,SGMS1,PRKG1,RPS6KA5,ZNF445,DNAI7,KRAS,FGFR1OP2,STK38L,HSD11B1,LRP1B,CDK17,EIF5A2,ROBO1,GOPC,TRIM36,FEM1C,SLAIN1,NUP133,SNX3,NR2C1,GDNF,ZNF503,BVES,GNG12,ONECUT2,CADM2,MYO1D,ATXN7L2,ST8SIA1,PRPF4B,METTL6,ANKRD28,SMAD2,UFL1,MAP3K2,STXBP4,MTR,DYNLT1
MIR4653_3P	ADHD	-0.0210021	0.00881217	0.0171577	24	0.0327469	brain	TWAS	c3	0.0171577	0.501275835	ACTR1A,KIRREL1,PPP4R3B,MSL1,PGBD4,EXO1,RBFOX2,FAM171A1,PCDHB3,SAMD9,CALCR,AP1S3,WDR11,TRIM27,CADM2,TK2,TSLP,GNPTG
P53_DECAMER_Q2	ADHD	-0.00874305	0.00366105	0.0169344	137	0.943474	brain	TWAS	c3	0.0169344	0.501275835	CACNB2,BLVRB,SPTBN4,RPS19,ZMAT3,EGFR,PHKG1,ABCC5,SENP2,EIF4E,LRIT3,NUP54,PXN,HIP1R,S100PBP,ZNF362,DOCK9,FHDC1,WBP1L,DGKA,LTBP1,DLX3,EI24,NTRK3,RIN1,RCE1,HMGCS1,MON1A,GNAI2,MICALL2,NTRK1,EP300,TRERF1,TBC1D8,PITPNC1,ILVBL,WASF2,PTAFR,HSD11B1,WDR82,STRN3,TRIM29,PXK,TSHR,GRIN2A,ADD3,MXI1,SRRM4,KCTD5,PPL,LRRK1,RPSA,PLEKHA6,UPK3A,IFFO1,MTA2,SLCO3A1,ERBIN,SREK1,CHD5,FGF11,RAP2B,EFHD1,DNAH6,MPZL2,TDRD3,LRRC2,PTH1R,DHX30,PKP3,PIDD1,TTN,CLDN18,BMPR2,LDB3,COPB1,RFTN2,USP3,ETFB,LZTS2,CARMIL3,OPA3,ARHGEF37,TBX5,ORC4,ELK3,SEMA6D,SLC1A3,SLC7A9,ING1,STARD7,PRRX1,DENND2B,RAB43,HEBP1,SHISA6,CITED4,PTCHD4,FGD4,TNFSF4
REACTOME_APOPTOTIC_CLEAVAGE_OF_CELLULAR_PROTEINS	ADHD	0.014537	0.00610155	0.0171949	39	0.0452844	brain	TWAS	c2	0.0171949	0.501275835	VIM,MAPT,CASP6,CASP3,DBNL,ROCK1,PRKCD,DSP,CASP7,CTNNB1,CDH1,CASP8,PKP1,DSG1,STK24,OCLN,SATB1,PRKCQ,GAS2
REACTOME_REPRODUCTION	ADHD	-0.00998158	0.00418245	0.0170077	68	0.399332	brain	TWAS	c2	0.0170077	0.501275835	SYCE1,ZP3,H4C9,H2AJ,H3-3A,H2AZ2,ADAM21,ADAM20,DIDO1,TOP3A,SUN1,RAD51C,STAG3,SYNE1,RPA2,H4C2,H3C3,H4C3,H2BC4,H2BC5,H4C4,H2AC7,H3C6,H2BC10,H4C8,MLH3,OVGP1,MSH4,SMC1B,CD9,ATM,PSMC3IP,BRCA1,CATSPERG,RBBP8,RAD50,TERF2,RPA3,SYNE2,HSPA2,SUN2,POT1,SYCE3,ACR,BRCA2,REC8,TERF2IP,RPA1,CATSPERB,UBE2I,MRE11
SCHAEFFER_PROSTATE_DEVELOPMENT_6HR_DN	ADHD	0.00581231	0.00243815	0.0171301	266	0.354636	brain	TWAS	c2	0.0171301	0.501275835	GRN,FAM171A2,KANSL1,CNN2,TCF3,BTBD2,SHKBP1,BCKDHA,RPS19,GPC1,STK25,COL23A1,CANX,CDK14,REST,SAP30,CTBP1,PSMD2,C3orf70,SENP2,FAT4,ENPEP,LLPH,H4C9,H2AJ,CCNI,FRAS1,SRSF9,SPPL3,BCL7A,RWDD4,PALLD,GBF1,TRIM8,HSD17B7,VPS36,SMOC2,CNPY2,PPP4C,CD2BP2,SND1,FLNC,PPIL1,GYPC,CASP7,ABLIM1,UBAP2L,GLMP,TBC1D16,SLC38A10,RRP1,EIF4B,PRR13,SART1,SF3B2,KBTBD2,ATP1B1,PRRX1,PDZD8,ADAM17,SEPTIN7,RAB12,VAPA,CHD9,AKTIP,CLIC4,MACO1,LITAF,GSPT1,TXLNA,BSDC1,WAC,QRICH1,GNAI2,SEPTIN9,TIMP2,FOXN3,GCC2,SEPTIN10,CLPTM1,PPP1R37,SYMPK,NAT14,PKP4,BAZ2B,NEDD4,RANGAP1,NFYA,MDFI,UBR2,PTK7,AFF3,PPHLN1,WASF2,DNAJB11,PTGFRN,MED25,PTOV1,TBC1D17,TMEM132A,TTC9C,MYO1B,LPP,EPCAM,NAV1,ADIPOR1,PDIA4,H4C2,H1-2,H4C3,STRN3,TAX1BP1,GSG1L,UXS1,GIPC1,SIN3B,FSCN1,DAGLB,KDELR2,ZNF410,KMT2C,VANGL2,MICU2,ELOVL5,HMG20B,DYNLL2,MIA2,BMP4,ARID4A,L3HYPDH,MYDGF,PLIN3,UHRF1,RBFOX2,TRIOBP,MNT,MYBBP1A,SMTNL2,SIPA1L2,KCNK1,ANXA9,SPTBN1,WNK1,UPK3A,PRKCSH,DZIP1,ZNF274,CUTA,UQCC2,NUDT3,CXADR,CLDN7,SENP3,KDM6B,SYT13,KLHDC10,GTF2H3,ZNF664,MORF4L1,ABHD17C,EMC1,AKR7A2,CAMK2N1,CHPT1,GPD2,CAT,B4GALT2,GIGYF2,RFWD3,NEK7,NOC2L,SLC8A1,RNF111,TIAM1,DDX6,NECTIN1,NCOR1,MPRIP,NCOA6,SCAND1,MGST3,ZC3H13,POLDIP3,CALR,CSPG5,TASOR,SERTAD2,ITGB1,SMG6,PLCXD3,ARF3,GOLGA4,MOV10,LACTB,IRF2BP2,LZTS2,ARID5B,KRAS,FGFR1OP2,NUFIP2,TAOK1,PEX5,PTPRJ,TRIM17,METTL3,CABLES2,KIF2A,GOLIM4,ARHGAP29,TNKS1BP1,SAMD5,SNRPF,DGCR2,YWHAE,RHOB,DYNC2I1,PARVA,CEP170B,DENND2B,PDE3A,FURIN,WNT6,PDZD2,GOLPH3,LSP1,CD2AP,HSP90B1,PABPN1
SEITZ_NEOPLASTIC_TRANSFORMATION_BY_8P_DELETION_UP	ADHD	0.0149231	0.0062407	0.016791	46	0.0981775	brain	TWAS	c2	0.016791	0.501275835	CRISPLD2,HPSE,PDLIM5,HERC6,CXCL11,HS3ST1,LIPG,CH25H,IFIT2,IFIT1,SLIT2,DDX60,SPOCK1,TMEM50A,ALDH1A3,GBP1,BMP4,IFI44,IFIH1,ISG15,SORD,ZC3HAV1,MX2,MX1,TIMP3,PTN,PNP,SEMA3A,GPRC5A,DAAM1,NR2F1,PTGER4,BCHE
SHETH_LIVER_CANCER_VS_TXNIP_LOSS_PAM2	ADHD	0.00818397	0.00342633	0.0169148	123	0.42987	brain	TWAS	c2	0.0169148	0.501275835	MVK,EIF2AK3,CYSTM1,CD14,IER3,DDR1,ABCC5,BICDL1,DYNLL1,SEL1L3,RUNX2,CYP39A1,VNN1,TACC3,SLF1,ERI2,DDX25,PLSCR1,ARHGAP12,BMP7,PGM1,RTKN,MYO9B,SKA2,ANXA2,ACBD3,EIF2AK4,ABHD5,UPP1,HID1,H1-2,TRIB3,SIRPA,GJC1,CD40,RDH16,DDIT3,TUBB2A,TAX1BP3,NAP1L1,PAQR4,ROGDI,ANXA9,PAWR,CD276,DLG4,TNFSF13,QSER1,B4GALT6,SPARC,GSDME,AGFG1,CAV2,LYVE1,SLC1A4,CERK,LYSMD2,FKBP11,FMNL3,DIP2B,TPM1,MAP4K4,DNAJC10,CENPH,COMTD1,TUBA8,MYADM,PRRX1,RAB3C,AKR1B1,ELAPOR1,PSRC1,PTTG1,RBP1,NUF2,PLS1,ARHGAP18
WP_DNA_IRDAMAGE_AND_CELLULAR_RESPONSE_VIA_ATR	ADHD	-0.0118749	0.00498507	0.0172144	59	0.924898	brain	TWAS	c2	0.0172144	0.501275835	MDC1,UBE2D3,PARP1,DCLRE1A,SP1,PCNA,RAD9A,TOP3A,UIMC1,ATRIP,TDP1,BARD1,XRCC5,SMARCAL1,CEP164,FANCA,RPA2,RECQL5,MSH2,EEF1E1,EXO1,BRIP1,RAD52,ATM,RECQL,BRCA1,RBBP8,RAD50,RFWD3,H2AX,HERC2,BRCA2,E2F1,RAD17,CDK1,RPA1,RAD1,TOPBP1,MRE11
WP_MIRNAS_INVOLVEMENT_IN_THE_IMMUNE_RESPONSE_IN_SEPSIS	ADHD	0.0306428	0.0128541	0.0171303	14	0.0823745	brain	TWAS	c2	0.0171303	0.501275835	ELANE,NFKB1,MAPK8,TRAF3,MAP3K7,IRF7,TAB2,IRF5,IL1A,MIR155HG,TRAF6
GOBP_REGULATION_OF_TRANSLATIONAL_INITIATION	ADHD	-0.0156707	0.00658184	0.0172708	36	0.18627	brain	TWAS	c5	0.0172708	0.501504928	EIF2AK3,EIF2AK1,EIF2B5,BANK1,KLHL25,EIF4B,YTHDF1,EIF3B,RPS6KB1,MTOR,EIF2AK4,DDX1,EIF2S1,EIF2B2,IMPACT,EIF4EBP3,POLR2G,EIF4G3,NCK1,ATF4,ALKBH1,EIF2AK2,PAIP2B,EIF5,METTL3,NCBP2,POLR2D,CDC123
DCA_UP.V1_UP	ADHD	0.00760481	0.00320091	0.0175097	149	0.134223	brain	TWAS	c6	0.0175097	0.504977362	CUBN,WDR25,KIAA0513,FGF22,ZNF639,DPP6,ZNF117,CLCN2,DNAJC28,TACR3,MAPK8,ATF6,GDPD3,DCXR,IFIT2,C22orf31,PNMT,MYOZ3,ACP5,INSL3,SOS2,CCDC71,INO80B,CD82,MDK,F2,WASL,CACNG5,CFAP70,PIGV,ADARB2,BEST1,H2BC10,BTN3A1,PTPRT,OXCT2,EXO5,ITGA8,TTLL3,CABIN1,KREMEN2,OVGP1,TYRO3,VPS39,ZNF91,ADAM19,AK5,PAK1IP1,ARHGDIG,DNAJC16,BCAS4,MCTP2,HTR6,KIF17,ATP1B2,RNASEL,CLN6,RNF125,USP6NL,SERPINA1,SYNE3,OR3A2,EFS,PHLDB1,USF2,CAPN11,CYP2B7P,COBL,CATSPERB,TNNT2,AIF1,MCF2L,CLEC7A,MX1,SLC22A14,LIMD1,LPAR3,GIPR,SNX17,WNT2,SERPING1,GABRB2,WNT16,RPRM,CRIP2,SLC66A3,COLQ,FAM215A,ALG1L2,GPA33,NRXN2,BFSP1
GOBP_NEGATIVE_REGULATION_OF_EXTRINSIC_APOPTOTIC_SIGNALING_PATHWAY_VIA_DEATH_DOMAIN_RECEPTORS	ADHD	-0.0293359	0.0123385	0.0174265	12	0.742017	brain	TWAS	c5	0.0174265	0.504977362	HMGB2,ITPRIP,GPX1,GSK3B,SERPINE1,BRCA1,RAF1,FAIM,HMOX1,FAIM2,RFFL,PARK7
GOMF_S_ACYLTRANSFERASE_ACTIVITY	ADHD	-0.0197586	0.00831575	0.0174993	27	0.711567	brain	TWAS	c5	0.0174993	0.504977362	ZDHHC7,ZDHHC6,FASN,ZDHHC24,ZDHHC4,DLST,ZDHHC20,ZDHHC11B,ZDHHC11,ZDHHC8,ZDHHC22,MCAT,ZDHHC13,ZDHHC3,ZDHHC17,ZDHHC5,ZDHHC14
GSE37301_COMMON_LYMPHOID_PROGENITOR_VS_CD4_TCELL_UP	ADHD	0.00696703	0.00293151	0.017473	145	0.222241	brain	TWAS	c7	0.017473	0.504977362	CUBN,CDH7,ALG3,EVC,RCAN1,SEC14L4,LGI2,DCLK2,ACSL1,TNIP3,CRYM,PRNP,NDST1,WDR4,TVP23B,TDP1,UMPS,SLC12A8,CMAHP,RIOX2,TOMM70,SNRPD1,RANBP2,DOHH,CD82,NUP88,LINS1,LRRK1,ACBD3,GAS8-AS1,PNPO,ADGRE5,AKAP8,SLC30A6,PGAM1,NT5DC3,IL17RC,ETNK2,DSTYK,UXS1,ARF4,SERINC5,CHML,UTP11,CLCN7,TBL3,TUFT1,ATP8B2,CCNT2,VAMP1,ZNF324,DDX10,CEBPG,FUT5,RAN,DDX51,PPA1,GLRX5,GFOD2,TSNAXIP1,NIP7,METTL13,AGFG1,NFKBIB,FBL,PPFIA1,MEIS3P1,RPL4,BET1L,DESI1,LRRFIP1,LAMTOR5,ULBP2,NELFE,PSME4,PCID2,TTC33,FAM216A,RIN3,GOSR1,TAF9,MTRR,VCL,DYNC2I1,WNT16,URB1,POLR1F,NFATC1,RPS7,DNPEP,MRPS22,RBM8A,AMIGO2
MIR486_5P	ADHD	0.0118949	0.00501091	0.017606	62	0.153474	brain	TWAS	c3	0.017606	0.506030516	CDH7,ZNF331,LILRB4,DYNLL1,RBPJ,OLFM4,TSC22D2,SMOC1,ERFE,SNRPD1,PYCR2,SERPINE1,MRTFA,AFF3,ZNF268,MYLK2,SLC12A5,ARHGAP44,MXI1,FAHD1,GCNT2,RELT,GPR153,CEMIP,CSPG5,BTAF1,PTEN,PTPN12,WSCD1,FGF7,TRIM36,DCC,CNTNAP4,SP5,HAT1,BCAS2,DENND2B,ZNF257,NCKAP5,MARK1,ULK2,NR2F1,CD247,GAB2,MAP3K2
RIZKI_TUMOR_INVASIVENESS_2D_UP	ADHD	-0.0131376	0.00553438	0.0176058	51	0.654722	brain	TWAS	c2	0.0176058	0.506030516	HPGDS,GUCY1A1,RNF4,STK10,TUBGCP3,STARD3,SMARCE1,HMGCL,DCTN1,LSM7,GNA11,ABCD4,ACOT8,NCL,NQO2,ECI2,SPHK2,LSS,CAD,ADAR,TGFBR3,DNAJC27,LRP3,DUSP2,PLPP3,REV3L,COPB2,PDYN
GOBP_REGULATION_OF_LIPID_CATABOLIC_PROCESS	ADHD	0.0153469	0.00647703	0.0178154	38	0.0415871	brain	TWAS	c5	0.0178154	0.5077389	ACACB,FABP1,HPGD,AKT2,APOC1,APOC2,ABHD5,ETFBKMT,PRKCD,DAGLB,GPLD1,LONP2,SIRT6,PLIN5,RARRES2,LDLR,MLYCD,TYSND1,FMC1,SCT,PNPLA2,PDE3B,PRKAA1,SCARB1,PIK3CG,AKT1,CIDEA,CRTC3
GOMF_ALCOHOL_DEHYDROGENASE_NADPPLUS_ACTIVITY	ADHD	0.0163335	0.00689237	0.0177983	29	0.54375	brain	TWAS	c5	0.0177983	0.5077389	RDH13,DHRS3,CBR1,RDH11,RDH12,DHRS7,AKR7A2,AKR1E2,AKR1C1,AKR1C2,AKR1C3,DHRS4,AKR1A1,ALDH3A1,AKR1B1
GOMF_ALDO_KETO_REDUCTASE_NADP_ACTIVITY	ADHD	0.015636	0.00659803	0.0177974	33	0.696876	brain	TWAS	c5	0.0177974	0.5077389	RDH13,DHRS3,CBR1,KCNAB1,RDH11,RDH12,DHRS7,KCNAB2,AKR7L,AKR7A3,AKR7A2,KCNAB3,AKR1E2,AKR1C1,AKR1C2,AKR1C3,DHRS4,AKR1A1,ALDH3A1,AKR1B1
GSE17721_0.5H_VS_12H_LPS_BMDC_DN	ADHD	0.00774813	0.00326795	0.0177426	132	0.566525	brain	TWAS	c7	0.0177426	0.5077389	HELZ2,G3BP2,SQSTM1,GAK,TMEM175,NFKB1,IFNAR2,MED28,KREMEN1,HSD17B13,NUDT9,ANXA5,CRYM,PMVK,UGP2,PPP1R1B,STARD3,SEPTIN7,ZNF426,PEF1,GCC2,BCAM,NECTIN2,GDE1,GFRA4,SERPINE1,KATNBL1,EXTL1,UPP1,EEF1E1,CD200,PXMP2,DCAKD,ZNF841,TRIM25,SEC23A,MITD1,PCNX1,TTLL3,SLFN13,HSPB8,VPREB3,GCH1,RBM43,CAB39L,NAMPT,CCNT2,RNF114,DNER,SELENOW,MDFIC,ATM,TSPAN33,MMP2,WASHC3,PDLIM4,ABR,CRK,SLC28A2,IMMP1L,ATP2C1,CTTN,DMKN,SPTLC2,ATAD1,RPS6KA2,PTX3,MFSD1,STARD3NL,NET1,IL15RA,POLR2C,MAPK6,OLR1,ATP6V1E1,ACAA1,USP3,CPSF2,CRYGS,C1orf52,ARID5B,CPD,NDRG2,TMED7,CGGBP1,IREB2,TMEM30A,RASA2,CD81,MMP14,METTL6,CTSK,STARD5,DUSP16
GSE17721_POLYIC_VS_CPG_6H_BMDC_UP	ADHD	0.00737157	0.00310992	0.0177715	166	0.411405	brain	TWAS	c7	0.0177715	0.5077389	MRC1,CORO1C,PLPP2,FAM53C,PNRC1,ANKIB1,ECE2,ATP8A1,VGLL4,MTHFR,XPO1,INA,ECHDC1,MVP,MTARC2,MIA3,UQCRC2,EI24,MORC3,BBS9,HERPUD2,HES6,RGS14,N4BP3,SPSB1,KIF1B,SEMA3F,RIN2,PIP5K1C,MATK,MED11,RAB3IP,FANCA,INPP1,GNA13,KDM5B,SLC52A3,ARHGEF7,GRN,SEC22A,PSMG1,MIA2,DNAJC8,EPB41,PLCG2,HOMER1,MAGI3,COMT,ACADM,HTR3A,LRRC61,MCM6,SUCLA2,CLIP1,MR1,ATP9A,CNTROB,SPINT2,CDA,SERINC3,SPHK1,CASP8,NACC1,HAUS4,SUN2,PHLDB1,HMBS,INSIG2,DNAJC12,NUP42,HEXB,BMPR1A,MOCOS,NAGA,AAK1,ANKRD44,NUP93,WDFY1,COX7A2L,CTSC,CHST15,REEP5,SLC25A3,LRRC40,TBCE,MRPL39,ATXN7,PTCH2,MKNK1,METTL8,PAXBP1,RASAL2,MYOF,RAB12,TSPAN14,SUDS3,GPSM2,ASF1A,PARP8,CD2AP,FCGR1A,XRN1,U2SURP
GSE3920_IFNA_VS_IFNG_TREATED_FIBROBLAST_UP	ADHD	0.00777441	0.00328431	0.0179261	134	0.793042	brain	TWAS	c7	0.0179261	0.509179441	CTSD,SNTB2,PHLPP2,RNF216,HPSE,PTPN13,PKD2,LRBA,FBXW7,MXD4,AS3MT,MFSD8,ARAP2,ENTPD1,LCOR,ST3GAL4,RAC3,DOP1B,IKZF3,SNX32,PTP4A2,GDPD5,RASGEF1A,CRIM1,ATP2A3,CHRNE,FBXL17,SCYL3,RAD54L2,STIMATE,RFT1,ERN1,GPR155,SLC35B3,SLC16A6,BCAS3,SAMD3,AFG1L,RABGAP1L,ACOXL,IMPACT,LRRK1,TMEM163,F2R,TYK2,NOD1,ASRGL1,PLAAT3,MAPKBP1,PLCB3,PLXDC2,ARNT2,MCTP2,KCNK6,TMTC3,SYTL2,SULF2,PREX1,SLC28A2,SEMA6D,KDM7A,DDX6,NBEAL2,ITGB2,ASB2,IL15RA,CMKLR1,KLRD1,TRAF5,GSAP,PPM1J,ZBTB38,CHST15,FAM53B,VSIG10L,TTC7B,APAF1,STXBP5,NCOA1,FYN,WDR81,HACE1,LPIN2,XRN1,CHST2,ADAMTS6,PTGER4,VAMP3,GPR137B
REACTOME_SYNTHESIS_OF_ACTIVE_UBIQUITIN_ROLES_OF_E1_AND_E2_ENZYMES	ADHD	-0.0213028	0.00899799	0.0179084	20	0.979927	brain	TWAS	c2	0.0179084	0.509179441	UCHL3,UBA6,UBE2K,UBA52,UBE2Q2,UBE2T,UBE2G1,UBE2L3,UBE2G2,UBC,UBE2Z
GOBP_POSITIVE_REGULATION_OF_BLOOD_VESSEL_ENDOTHELIAL_CELL_MIGRATION	ADHD	-0.0171019	0.00723574	0.0181016	29	0.395909	brain	TWAS	c5	0.0181016	0.509434819	P2RX4,NFE2L2,KDR,NRP1,FGF2,SP1,ADAM17,HIF1A,RHOJ,PRKCA,PRKD2,THBS1,ATP5F1A,ANGPT4,CD40,MAP3K3,HDAC9,HMOX1,PLK2,NUS1,AKT1,CIB1
GOBP_PROTEIN_POLYUBIQUITINATION	ADHD	-0.00756541	0.00320475	0.0182412	156	0.230078	brain	TWAS	c5	0.0182412	0.509434819	UBE3B,ANAPC7,SMURF1,ANKIB1,RNF216,ANAPC5,ANAPC4,TRIML2,TRIM62,MARCHF1,TMEM129,RNF4,TTC3,RNF185,TRIM2,RNF217,ANAPC13,RNF40,TRIM21,TRIM68,TRIM6,TRIM22,TRIM5,TRIM3,RNF8,UBE2K,UBE2D4,PPIA,AKTIP,ARIH2,DDA1,BARD1,UBOX5,NEDD4,FBXL17,NPEPPS,RNF168,RNF165,UBE2Q2,FBXO22,UBE2T,RBCK1,CHFR,AREL1,LNPEP,MGRN1,CUL3,TPP2,PTPN22,TRIM58,UBE2L3,PPIL2,PELI2,TRAF3,RNF114,ZNRF2,TRIP12,ZSWIM2,AXIN1,CTNNB1,WWP2,PRKN,CDC16,BRCA1,DDB2,UBE3D,MUL1,RNF125,RNF111,ANAPC1,MKRN2,DAW1,NHLRC1,TNKS2,MARCHF5,MARCHF8,UBE2G2,OTUB2,ERCC8,BCL2,CBL,RNF26,THOP1,AMFR,KBTBD7,TRAF5,SPSB4,RNF152,BTRC,IRF2BP1,TRIM44,TRAF6,UBE2Q1,RNF187,UBE2L6,ZFP91,FBXO28,FBXL7,FBXO38,TRIM27,UBE3C,C10orf90,TRAF3IP2,ZNF738,RNF14,RNF166,UBE2J1,HACE1,RFFL,WSB2,RNF180,SASH1,SKP2,RNF144A,NHLRC3,RNF6,RNF213
GOBP_RESPONSE_TO_TRANSFORMING_GROWTH_FACTOR_BETA	ADHD	0.00831544	0.00351754	0.018079	148	0.0297717	brain	TWAS	c5	0.018079	0.509434819	LTBP4,PSG9,FKBP1A,SMURF1,SAP30,HTRA3,HPGD,NPNT,PXN,PRDM16,LEFTY1,PARP1,APPL2,PDGFA,ING2,SNX25,DDR2,RASL11B,LTBP1,SPRY1,ITGA3,COL1A1,TWSG1,ZMIZ2,MEN1,LTBP3,FAM89B,BRMS1,ADAM17,EPB41L5,PIN1,BAMBI,ROCK1,LIMS1,C20orf27,EP300,THBS1,NRROS,PAK2,SNX6,FMOD,FSHB,PDGFD,FGFR2,HTRA1,LOX,LATS2,SLC2A10,PDPK1,VASN,ARID4A,PPM1A,ITGB8,ITGA8,FBN2,COL4A2,ING1,CRKL,MAP3K7,PDE2A,AXIN1,WFIKKN1,CIDEA,LDLRAD4,WNT4,PEG10,ZMIZ1,GDF9,PBLD,TET1,NODAL,GLG1,CRK,CD109,SKIL,RNF111,BCL9L,SUDS3,CAV2,CAV1,WNT2,SAP30L,YES1,HSP90AB1,GDF5,WWOX,BMPR1A,VEPH1,FERMT1,GIPC1,SMAD9,LATS1,WNT5A,IL17RD,TGFBRAP1,PMEPA1,ITGB1,WNT7A,PDCD5,FUT8,ONECUT1,FLCN,APAF1,ROCK2,TGFBR3,PTPRK,CLDN5,DKK3,USP15,LEMD3,FYN,TRIM33,NFATC1,NR3C1,SIRT1,PDE3A,ONECUT2,FURIN,STK16,HDAC2,CTSK,SMAD2,IGF1R
GOBP_TYROSINE_PHOSPHORYLATION_OF_STAT_PROTEIN	ADHD	-0.0148432	0.00627563	0.0180198	40	0.40777	brain	TWAS	c5	0.0180198	0.509434819	GGNBP2,FLT3,NF2,TNFRSF18,HCLS1,PARP9,PARP14,IL15,JAK1,PTK6,GHR,FER,CRLF1,INPP5F,CD40,TNFRSF1A,IL12A,PTPN2,ERBB4,CAV1,PIBF1,HPX,CSF1R,FYN,TSLP,HDAC2,IL6ST,TNFSF18
GOCC_SPERM_MIDPIECE	ADHD	0.0120939	0.00511103	0.0179699	51	0.336949	brain	TWAS	c5	0.0179699	0.509434819	SQSTM1,PACRG,AK2,TACR3,CFAP58,ATG16L1,HYAL3,TACR1,NME8,SPATA33,CFAP69,TACR2,CD52,SLC9A3R1,ATP1A4,IFT27,RAP1A,ACE,CCR6,HSPD1,IFT172,VDAC2,AKAP3,SPEF2,TCP11,FSIP2
GOMF_PHOSPHOTRANSFERASE_ACTIVITY_PHOSPHATE_GROUP_AS_ACCEPTOR	ADHD	-0.0135865	0.00575286	0.0181913	40	0.350408	brain	TWAS	c5	0.0181913	0.509434819	NME5,AK2,ITPKB,GUK1,LRGUK,AK4,PMVK,NME7,NME6,IP6K2,PPIP5K1,MAGI3,AK5,NME4,IP6K3,DTYMK,AK7,CARD11,PPIP5K2,ITPKC,NME9,NME1,NME2,CMPK1,AK9,DLG1
GSE21927_UNTREATED_VS_GMCSF_IL6_TREATED_BONE_MARROW_DN	ADHD	0.00805595	0.00341171	0.0182129	143	0.251277	brain	TWAS	c7	0.0182129	0.509434819	CORO1C,GNB4,ZNF815P,KLB,GUCY1A1,PDGFC,FAM184B,DCAF16,ADAMTS3,TMEM263,AFF1,GABRB1,CLGN,CRYM,GALNT3,ORMDL3,CLEC2D,CLEC2B,SLC2A5,ZNF232,NME8,RAPGEF5,TSPAN15,SGPL1,STMN1,FAM110D,NEGR1,ALG10B,CACUL1,C3orf52,FBXO15,CYB5A,NPC2,ANKRD10,ATP6V1C2,STX7,LATS2,WRNIP1,ZNF260,MXI1,UTP11,BAIAP2L1,PELI2,TMEM176A,KANK2,ZNF134,RGS11,SLC2A4,AGPAT4,FBXO42,CLCA2,CRNDE,SSBP2,KCNQ5,LINC00115,TNFRSF18,ADARB1,RPP30,KMO,RUBCNL,NUDT12,C1QA,SLC1A4,PSME4,TTYH2,AAK1,CYP2R1,MORC2-AS1,CALR,CTBP2,ARHGEF26-AS1,CPD,GPATCH2L,ZNF28,JAKMIP2,DACT1,ABCB4,SLC43A1,PIK3CG,RBBP9,RASAL2,ARHGAP32,CMTM7,SFMBT2,TUBB6,CERS6,UXS1,CMTM3,RAB30,ADPRM,RING1,HDHD2,RGS5,SRSF8
GSE27786_LIN_NEG_VS_BCELL_DN	ADHD	0.00721902	0.00305886	0.018273	164	0.299953	brain	TWAS	c7	0.018273	0.509434819	WASHC2A,GGNBP2,CWC25,BCKDHA,DMAC2,RPS19,G3BP2,STBD1,SQSTM1,DTX2,DGKQ,SH3BP2,ERP27,ANTXR2,HSD17B11,SSU72,STIM2,FBXL5,ATP10D,SUFU,CALHM2,TUT4,SCP2,TBX6,CMTR1,OSBPL11,FAM120B,ZNF740,ANXA6,SF3B2,SSH3,SEPTIN7,NIPAL3,SNX29,TMA7,PFKFB4,PARP3,USE1,BABAM1,ESCO1,GCC2,CEP164,BAZ2B,CNPY4,FIS1,CLK3,COMMD4,FCGRT,TBC1D17,STAT1,DDX5,EAPP,PPP1R21,GBP4,CHD6,TNNC2,NAA60,CDIP1,SEC63,CD164,RABGAP1L,DDX59,KIF21B,SCAPER,MAGI3,GIMAP4,DIPK1A,MGAT5B,TAF8,CHST8,CHD3,SZT2,RPS8,FCGR2B,SYNE2,ZNF264,KDM1B,RIC8A,TRIM5,POLDIP3,ESF1,TMEM229B,RDH12,NCOA6,MAPK12,ARMC3,TUBA1A,CCDC88C,CYTH4,LYST,RAB39A,AMZ1,NDFIP2,PGGT1B,MIR22HG,MOB3C,SNF8,TMEM9B,MTARC2,LTA,PSMB9,ANKRD2,SBNO1,RFLNA,NXPE3,CCND2,ADAMTS6,CYP39A1,STARD5,PDE4DIP,MAP3K2,DUSP16
GSE29618_BCELL_VS_PDC_UP	ADHD	0.00757457	0.00321015	0.0182962	140	0.44736	brain	TWAS	c7	0.0182962	0.509434819	ADAM8,EIF2AK3,CD83,HLA-F,HLA-F-AS1,HLA-DOB,CDK14,RHOH,HMGB2,BANK1,TMEM131L,TRIB2,CKAP2,RYK,RASGRP3,ABLIM1,PRDM2,TTC9,DGKD,CLIC4,CLEC2D,HK2,RESF1,NT5E,CD37,PIK3C2B,RAB29,CD55,CR1,MKNK2,DDIT3,QRSL1,SCPEP1,APOL3,P2RX5,PLCG2,IFT57,LIMD2,SP140,SP140L,RASA3,SIPA1L3,USP6NL,PKIG,YBX3,FCGR2C,FCGR2B,TRAK2,PARP12,KDM7A,ALOX5,ST6GAL1,PMAIP1,CCR6,MACF1,GVINP1,PPFIBP2,SWAP70,CDC42EP3,BCL2,LY86,MMD,ARHGAP25,ADD2,TAF1D,PIK3IP1,BACE2,TUBA1A,TRAF5,GSAP,PTPN12,RAB8B,ARID5B,KLF7,PIKFYVE,LAPTM5,LYST,ABCB4,SLC35F2,PDK1,RHOB,NOC3L,PDLIM1,RAB30,MARCKS,ECE1,CDC42SE1,SMCHD1,CHST2
LEE_LIVER_CANCER_E2F1_UP	ADHD	0.0112017	0.00473698	0.0180434	65	0.291744	brain	TWAS	c2	0.0180434	0.509434819	SPON2,CPE,ANXA5,LEPR,CSTB,IFIT2,PLSCR1,ANXA2,NT5E,SHCBP1,TUBB2A,MFGE8,IFI44,COL5A2,NUCB2,TMEM176B,CXADR,RPL36,SPARC,FMO3,PPL,GSTM2,GSTM1,IGFBP1,RHOB,CYP39A1,CTSS,DYNLT1
PID_S1P_S1P1_PATHWAY	ADHD	0.0196852	0.00833615	0.0182049	20	0.683542	brain	TWAS	c2	0.0182049	0.509434819	KDR,MAPK3,GNAI2,S1PR1,ITGB3,RAC1,ABCC1,ITGAV,SPHK1,GNAZ
TONKS_TARGETS_OF_RUNX1_RUNX1T1_FUSION_HSC_DN	ADHD	0.00809002	0.00342515	0.0181793	121	0.415293	brain	TWAS	c2	0.0181793	0.509434819	IL17RA,GPR35,TRBC2,CRCP,CYP51A1,TMEM156,RHOH,PLAC8,MAGEF1,ACSL1,LCP2,STK10,PDXK,RASSF2,TGFBI,RGS14,RMND5B,LDLRAP1,CHST12,IGFBP2,ITGA6,CD82,PLCH1,SLC27A2,ADGRE2,SH3BGRL3,CD52,RPS6KA1,EHD3,FADS1,ASRGL1,STAB1,PRKCD,CD55,CD33,FPR2,FCER1A,CD244,FCGR2A,P2RX5,CAMK1,CD36,ALOX5AP,PTPN22,SLCO3A1,LTB,CCND3,LDLRAD4,GALNT6,PMP22,MMP2,TNFSF13,RNF125,S100B,CAPG,S100A9,S100A4,ZNF787,TRGC1,SLCO4C1,KLF1,CYP1B1,TESC,SLC1A4,FHL2,CKAP4,PTPN12,TIMP3,TPM1,TRAF4,LAPTM5,DYRK2,SLC43A3,HDC,KCNK5,MICAL2,CIAO1,SLC7A5,CBFA2T3,PDLIM1,C11orf21,APOBR,LAT,ACTN1,ABCC4,GSE1
GOBP_TRIGLYCERIDE_CATABOLIC_PROCESS	ADHD	0.0208955	0.00885883	0.0183379	26	0.081083	brain	TWAS	c5	0.0183379	0.509757486	LIPE,LIPG,APOC2,ABHD5,LIPH,MGLL,DAGLB,GPLD1,LIPI,APOB,PNPLA5,CPS1,PNPLA2,PLB1,PIK3CG,PNPLA1
FOXD3_TARGET_GENES	ADHD	-0.0188594	0.00799846	0.0183796	31	0.541621	brain	TWAS	c3	0.0183796	0.510079096	TRIM26,SEL1L3,HES4,ISG15,FAAP20,SLC37A1,CSTB,HIVEP1,BAP1,PHF7,SLC2A10,SERPINB1,SEPTIN10,SOWAHC,COMT,CAPZB,LNC-LBCS,CCDC68,FAIM,PCID2,RAB11B-AS1,USP24,SLC43A3
MIR145_3P	ADHD	-0.0130524	0.00553883	0.0184464	51	0.118528	brain	TWAS	c3	0.0184464	0.510259976	TPH1,GRID2,FRAS1,CDKL1,ARL5B,TTBK2,HTRA1,ZNF268,NFYC,GGCX,KDM3A,MYO7A,AFG1L,C5orf63,GRIK2,PCDHA9,EDEM3,DDX6,UBN1,PCGF5,SERPINA1,NDUFS1,ADAM23,MACROD2,POP4,ARMC3,SLC5A9,NUFIP2,STK24,SLC30A5,CDK17,HTR1F,DPP10,PARVA,TM9SF3,PDE1C,MIS18BP1
MIR4288	ADHD	0.00980794	0.00416097	0.0184168	97	0.403361	brain	TWAS	c3	0.0184168	0.510259976	AP1G1,RFLNB,VSTM2A,ATG7,MAPK10,PTPN13,GPRIN3,DYRK1A,ROR1,SORBS1,IKZF3,RALB,UIMC1,KIF1B,ZNF148,COLGALT1,SNRK,SP4,PALD1,CHST3,UBE2Q2,RASL12,DENND4A,SKAP2,NAA60,ZNF382,USPL1,NTM,IFT57,UBXN4,SPC24,GGCT,ZNF552,MGAT5B,PKDCC,ZC3HAV1,MGAM2,CAPZB,DNMBP,RNF125,UHRF1,ADAM10,CDRT4,ZNF208,GPR26,LHPP,COLEC12,RASA1,PTPN7,SERTAD2,SIX3,ORAI2,ACVR2B,ZNF576,ZNF45,FGF7,PPARGC1B,TIGD6,DCTN4,ADAM22,RAB39A,DLEU7,DROSHA,NBPF9,RUVBL1,FAR2,PARP8,TMTC2,SUCO
GOBP_HISTONE_H3_ACETYLATION	ADHD	-0.0129786	0.00551036	0.0185077	54	0.360433	brain	TWAS	c5	0.0185077	0.511120478	PWWP2B,TADA2A,TRRAP,SUPT3H,TADA2B,KAT2B,KAT8,PBXIP1,EP300,SPHK2,PIH1D1,SGF29,NAA60,CAMK1,TADA3,USP22,SMARCB1,MEAF6,RAPGEF3,SUPT20H,MAP3K7,DR1,SF3B3,ING5,BRCA1,HDAC5,WBP2,MCM3AP,TRIM16,BRCA2,TAF9,KAT6B,ATXN7,KAT14,TADA1
GOBP_SULFUR_COMPOUND_CATABOLIC_PROCESS	ADHD	0.0164438	0.00698465	0.018559	37	0.568971	brain	TWAS	c5	0.018559	0.511469813	IDUA,CSAD,CBS,HYAL1,CDO1,FITM2,GLB1,GGT5,GGT1,GGT3P,SUCLA2,MLYCD,CHAC1,ACAT1,ACOT7,SUCLG2,SUCLG1,TST,MPST,NUDT7,MTRR,NUDT19,GNS,MAT1A,NUDT8
GSE22935_UNSTIM_VS_24H_MBOVIS_BCG_STIM_MYD88_KO_MACROPHAGE_UP	ADHD	0.00831197	0.00353284	0.0186341	123	0.697478	brain	TWAS	c7	0.0186341	0.511469813	SOCS7,CWC25,FAM53C,CD83,ANKIB1,RELL1,P2RX4,MLXIP,CKAP4,PRDM4,RWDD4,GTF2F1,TRIP10,GNPDA2,JADE2,CAMLG,ANXA3,PUS3,PPP4R1,SLC1A4,RAB1A,MEIS1,IFRD1,PRR13,BLVRB,TNIP1,ZNF438,FOXN3,COX17,SIDT2,UBOX5,RNF24,SLC7A5,DBNDD1,CYP11A1,ATF5,NABP1,DSTYK,TAX1BP1,CAST,ARF4,SLC49A4,SYS1,DNTTIP1,PIP4K2C,PXDC1,MAPKAPK5,HSPA13,FAM98A,USP22,SPECC1L,GUCD1,ABHD2,FURIN,SOWAHC,PLEK,GFPT1,ABCC1,RHOQ,PEDS1,CHMP2A,KPNA4,LEMD2,QSER1,DUSP3,ARPC5,AIFM2,WBP2,RYBP,MAP1LC3B,PIGC,SAP30L,PCGF5,FGFBP3,BTAF1,MARCHF5,RFXAP,HMOX1,TMEM43,SLC41A2,ITGA9,RNF11,LRP8,PPP1R13B,ERCC1,KRAS,INTS13,MICALL1,PLA2G6,HAX1,PDCD10,CDK17,DNAJC21,XPOT,EDEM1,ITPRIPL2,SWAP70,RAB43,ROCK2,BDP1,RHBDL3,ASF1A,USP31,GGA2,IL6ST,LAT,CDC42SE1,CCSER2
MIR2355_5P	ADHD	0.00968609	0.00411713	0.0186412	93	0.843479	brain	TWAS	c3	0.0186412	0.511469813	ZBTB46,NEURL3,TLR6,PERP,ZNF354C,DNAJC6,GPAM,PDCD2,SH3TC2,NDST1,NT5C3A,PIK3CD,RAB27B,MRM2,IQCE,KCNIP3,TBKBP1,SGPP2,KCNE4,DIXDC1,TTBK2,PPIP5K1,TRPM4,MYO9A,SLC22A23,WDR20,DIAPH1,PRDM11,ASPHD2,NBL1,ZBTB4,TMEM30B,NACC1,TIAM1,AGFG1,FAM8A1,LRRC75A,CBL,SLC1A4,WSCD2,FZD7,CACNA1E,SGMS1,PABPN1,DHRS4,DHRS4L2,ZNF99,CLSTN3,DNMT3B,GATAD2B,ZNF664,TMEM132B,DAAM2,NAXD,PARVA,RBBP9,FAF2,ARHGAP19,ABI3BP,RHBDL3,AMIGO1,LHFPL5,CREB3L2,MIPOL1
MIR6847_3P	ADHD	0.0133774	0.00568353	0.0185867	50	0.320589	brain	TWAS	c3	0.0185867	0.511469813	NCOA4,SAXO2,LIMK1,SMIM14,GRM8,KBTBD2,FEZ2,PATJ,PPP3CB,CPNE8,ZNF268,LATS2,SLC44A5,KDM2B,HIP1R,C1QTNF3,BROX,KCNK15,RANBP10,CNOT2,FUT9,ADARB1,TAB2,TMEM43,ZNF195,KCTD1,CDH4,SPA17,VASH2,PTPN14
GOBP_POSITIVE_REGULATION_OF_TELOMERASE_ACTIVITY	ADHD	0.0177047	0.00752814	0.0186828	21	0.30376	brain	TWAS	c5	0.0186828	0.51178175	PARM1,MAPK3,TCP1,MAP3K4,MAP2K7,PARN,XRCC5,GREM1,PNKP,MAPKAPK5,CTNNB1,NEK7,POT1,HSP90AB1,PKIB,NEK2,PRKCQ
PPARA_02	ADHD	-0.0125239	0.00532813	0.0187467	65	0.154056	brain	TWAS	c3	0.0187467	0.512702559	TRPV6,SMARCA5,EPHB1,ZNF689,SMG5,UBE2K,ATP5MC2,MAP3K11,RIN1,MAN2B1,AKTIP,DCTN1,INCA1,LINS1,LEFTY2,GIGYF1,KPNB1,CFAP69,HMGN2,ACOT8,ZSWIM3,MIA2,PAK1,ADD3,POGZ,RTN4,BRME1,WDR20,EML3,ROM1,TTC9C,WNT4,TMEM125,KCNB1,DDX17,CBX6,ROGDI,ANKS1B,PKP3,VWA7,TNXB,SASS6,TSNAXIP1,RTN2,PPM1N,NUFIP2,CORO6,LAMA5,SEMA3A,SLITRK5,SERPINF2,MNT,DNAJC27,LMO1,ARHGAP26,CREB3L2
GSE22589_HEALTHY_VS_HIV_AND_SIV_INFECTED_DC_DN	ADHD	-0.00711558	0.00302983	0.0188488	166	0.511232	brain	TWAS	c7	0.0188488	0.514311743	INPP5A,ZDHHC7,MRPL45,FAM53C,NOA1,PSMD2,PDGFA,DNAAF5,MXD4,ELMOD2,OSBPL9,RASL11B,GALNT3,CCDC186,PITRM1,CBR3,C6orf120,TMED4,PURB,PPCS,DIDO1,C5orf34,NNT,RPRD1B,ANXA2,ITPA,CLDN15,CENPJ,ABHD5,KPNB1,BCO2,GXYLT1,ABL2,OAF,ELK4,ALG10,WIPI1,VPS35L,IMMT,LATS2,MTX3,ZKSCAN3,NRM,EXO1,PCNX4,ANXA11,TAX1BP3,TNFRSF12A,HMG20A,HIPK1,CSDE1,TTC1,SLU7,MAP3K7,ALG11,NUDT15,RMDN3,LTN1,TMEM170B,PHF23,MTHFD1L,KLHDC10,RAB6A,CASD1,SPRTN,HS2ST1,AGL,TMTC3,DFFB,MFSD11,SDHC,UTP4,LCLAT1,SAP30L,RPL4,TNKS2,DESI1,SMCO4,PSME3IP1,PLEK2,DNAJB11,FLCN,IRGQ,MAP4K4,TMEM97,TRIM44,COMMD9,NF1,SNX18,ACVR2A,MAP3K20,DNTTIP2,NUS1,TERF2IP,TEX264,CGGBP1,NCOA1,DENND5A,IDH2,USP31,SKP2,NADK2,NECTIN3,SCO1
MIR219B_3P	ADHD	0.0131641	0.00560615	0.0188663	40	0.518853	brain	TWAS	c3	0.0188663	0.514311743	ARHGAP28,GRID2,PACRG,SOD3,PAQR3,EPHB1,ECHDC1,TCP1,PDCD2,ZNF561,CSGALNACT2,PEAK1,IBTK,FOXN2,YOD1,ZNF254,RAB6A,NEUROD1,PDE1A,MPZ,ADGRF3,UBN1,NAV1,CLEC4E,OGFOD1,DPP10,SATB1
REACTOME_SIGNALING_BY_FGFR2	ADHD	-0.0157768	0.00672183	0.0189204	37	0.720853	brain	TWAS	c2	0.0189204	0.514957318	FGF22,PTBP1,POLR2E,POLR2B,FGF5,MAPK3,FGF2,FGF10,UBA52,RBFOX2,POLR2F,FGFR2,POLR2G,FRS3,GTF2F1,POLR2I,HRAS,POLR2L,CBL,POLR2C,KRAS,FGF7,GTF2F2,UBC,MKNK1,FGF1,FGF23,NCBP2,POLR2D
GSE37563_WT_VS_CTLA4_KO_CD4_TCELL_D4_POST_IMMUNIZATION_DN	ADHD	-0.0073511	0.00313544	0.0190516	146	0.256165	brain	TWAS	c7	0.0190516	0.517695885	VIM,PRPF31,SLC29A4,WBP11,P2RX7,PAQR3,CD38,MFSD10,MAN2B2,ATF6,ENTPD1,PGAM1,MAPK3,FASN,BMP7,MXD3,KLRG1,CANT1,H6PD,ACCS,PACSIN2,PRR5,TRERF1,PIEZO1,SPIRE2,TBC1D7,MED25,SLC15A3,ATP2B4,H2BC4,GLRX,SSR1,SIRT6,COBLL1,CRTAP,CDCA8,CCNF,C1D,NEB,CHSY1,TMEM176A,FASTK,WNK1,SMARCA4,PEDS1,RMDN3,PRRC2A,POLD3,TUBG2,DUSP3,LAMC1,GPD2,ELOVL1,MYO1C,SORD,NACC1,TECR,ABHD4,HMBS,DPAGT1,NFKBIB,FADD,TNK2,NBEAL2,BNIP3,LRRFIP1,ITGA2,LRRC8C,GAS2L3,LMF2,SMTN,LRP8,NDC1,ACOT11,KMT5A,UBC,LXN,VCL,COMTD1,PLD4,F2RL2,KIF18B,POLR1D,POMP,PTGER4,SKP2,LDHB,ECE1,ECM1,CERS2
GOBP_POSITIVE_REGULATION_OF_TRANSLATIONAL_INITIATION	ADHD	-0.0258838	0.0110527	0.0191888	14	0.227773	brain	TWAS	c5	0.0191888	0.5186457	EIF2B5,YTHDF1,RPS6KB1,MTOR,EIF2AK4,IMPACT,POLR2G,NCK1,LARP1,METTL3,POLR2D,CDC123
PAL_PRMT5_TARGETS_UP	ADHD	0.00699772	0.00298863	0.0192091	168	0.0615409	brain	TWAS	c2	0.0192091	0.5186457	ECHS1,TSEN34,GTF2I,HMGB2,CTBP1,TACC3,NFKB1,PKD2,ANAPC5,MRPL20,LARP7,PPA2,WTAP,MRPL18,H2AZ2,NNT,DOCK7,TGFBI,PRELID1,RHOJ,NUP88,IVD,STMN1,HMGN2,RPA2,PTOV1,PBRM1,SPTSSA,NUP85,KPNA2,NFYC,PRIM1,TUBB2A,PDCD6IP,TRIP13,RCN2,POSTN,RCBTB1,CARM1,HNRNPA1L2,P3H3,C1R,INCENP,ZNF544,LOXL1,MRPL48,PPP1R7,PSMC3,NAA38,ECH1,CDC20,YWHAB,DNAJC13,TOPBP1,COL6A2,ECT2,PKP4,FSTL1,GSDME,FIGNL1,UHRF1,CAPG,PSMB5,MET,AHCY,CPNE1,TYMS,GSTZ1,SLIRP,RASA1,CYP1B1,LSM2,VCAN,NDN,NOP58,CAVIN3,RRM1,NME1,COPS3,CUEDC2,GCAT,APEX1,PNP,NUP35,CFDP1,SLC35A1,PTPRK,RXYLT1,PROS1,DTD1,HELLS,B9D1,PLAGL1,WLS,RFC5,CETN3,NR2F1,MARCKS,TUFM,POLE2,PTN,ANP32E,MRPS21,NCBP2,GAS2,SF3A3
PID_RAS_PATHWAY	ADHD	-0.0185986	0.00794213	0.0191929	29	0.564665	brain	TWAS	c2	0.0191929	0.5186457	RASGRF1,RABGEF1,PRKCB,RASGRP3,CAMK2B,RIN1,SOS2,PRKCA,RASGRF2,HRAS,RASA1,RASGRP1,RASA4,KRAS,NF1,LGALS3,PLCE1,RASA2
REACTOME_CS_DS_DEGRADATION	ADHD	0.0176518	0.00753473	0.0191438	22	0.1928	brain	TWAS	c2	0.0191438	0.5186457	IDUA,BCAN,HYAL3,HYAL1,NCAN,HEXA,ARSB,CSPG5,HEXB,VCAN
ZWANG_CLASS_2_TRANSIENTLY_INDUCED_BY_EGF	ADHD	0.0194743	0.00832071	0.01926	29	0.641807	brain	TWAS	c2	0.01926	0.519191943	GFPT2,HS3ST1,FHDC1,CDC42EP2,LIFR,GLS,PXDC1,GLIPR1,SPHK1,FSTL1,ENC1,DZIP1L,LY6G6C,TAF1D,ARHGAP29,F3,JAM2,RNF24,ANXA2P3
GOBP_POSITIVE_REGULATION_OF_INTRINSIC_APOPTOTIC_SIGNALING_PATHWAY	ADHD	0.0134645	0.00575702	0.0193456	45	0.400197	brain	TWAS	c5	0.0193456	0.520670369	STYXL1,MSX1,VNN1,RAD9A,RPS3,BBC3,SLC9A3R1,IL20RA,DDIT3,PIAS4,BCL2L11,EIF5A,PTPN2,BOK,SERINC3,SKIL,GSDME,NCK1,CAV1,S100A9,S100A8,FIS1,PMAIP1,FBH1,BID,FLCN,RPS7,PARK7,NUPR1
GOBP_REGULATION_OF_ORGANIC_ACID_TRANSPORT	ADHD	0.0131036	0.00560786	0.0194577	58	0.507741	brain	TWAS	c5	0.0194577	0.521576082	GABBR1,P2RX7,P2RX4,NPY5R,ACSL1,RGS4,SNCA,ACSL5,AKT2,DTNBP1,MAP2K6,ERFE,ARL6IP1,FABP3,SLC38A3,PLA2R1,THBS1,SYT4,SLC6A1,ABAT,SLC38A1,SLC38A2,SLC12A2,AGT,ARL6IP5,SLC43A2,RGS2,FIS1,KMO,GRM7,ITGB1,TNFRSF11A,CYP4A11,PLA2G6,NTSR1,IL1A,SLC43A1,AVPR1A,CYP4F2,AKT1,EPRS1,SSTR4
LE_EGR2_TARGETS_UP	ADHD	-0.0107671	0.00460847	0.0194723	71	0.784298	brain	TWAS	c2	0.0194723	0.521576082	CORO1C,COTL1,TCF19,LSM2,HMGB2,TENM3,P2RX4,EPHA5,CCNA2,DNAJC9,NT5DC2,UBE2T,KPNA2,REEP1,SLC22A23,BASP1,SPECC1,CDCA8,INCENP,NUSAP1,TRIM59,PPP1R14B,CDC20,KIF2C,ECT2,RPA3,FIGNL1,UHRF1,SLC4A7,TNFAIP8,COL18A1,BIRC5,PDE8A,RRM1,CUEDC2,NAV2,CSRP2,CDC7,EDNRB,CDK1,TUBB6,PRC1,RFC5,MARCKS,HDAC2,CHL1
MATTIOLI_MGUS_VS_PCL	ADHD	-0.0121875	0.00521905	0.0195333	57	0.420396	brain	TWAS	c2	0.0195333	0.521576082	PRTN3,ELANE,WDR18,AP3D1,LILRB1,SAP30,XPO1,LBR,PARP1,ESYT1,TBRG4,ITPA,PCNA,PRDX3,NUP62,EPAS1,MSH6,AKAP1,KIF21B,PSMD4,S100A8,MCM6,SMARCA4,NUSAP1,DDX39B,CSTF2T,G3BP1,SHQ1,RAN,FADD,TBCB,TUBB,NUP210,TUBA1A,CAD,SNRPF,PLPP3,HECA,RUVBL1,SEPHS1,ASF1A,JPT2
MIR6867_3P	ADHD	0.00945044	0.00404602	0.019505	73	0.457697	brain	TWAS	c3	0.019505	0.521576082	ZNF37A,IFRD1,EFEMP2,GPR161,ZNF440,RBL2,ZNF589,BSN,RABEP1,NUP88,WSCD1,TMEM39A,LIFR,PMEPA1,VAPB,SLC14A1,PI4K2A,CD300A,TRIB3,CR1,ENPP1,GPRC5B,KCNMA1,ARMC9,HOMER1,EPAS1,ZBED10P,ZNF135,KPNA4,STRIP2,PTGER3,ZBTB4,TIE1,ZNF343,TTC19,FAM170A,SESTD1,AGAP1,STYK1,TMEM121B,ZNF99,LYRM9,CPD,ASIC1,GPATCH2L,ZFP1,RAB4A,DTX4,RETREG1,HS1BP3,ATXN7,STK38L,EDEM1,BARX2,SPEG,SEC22B,TAGAP,NFASC
REACTOME_GLUCAGON_TYPE_LIGAND_RECEPTORS	ADHD	-0.017737	0.00759465	0.0195196	28	0.671957	brain	TWAS	c2	0.0195196	0.521576082	GNB4,VIPR1,ADCYAP1R1,GNB3,GNG13,SCT,GNG7,GNB5,GNG5,GIPR,GNG4,VIPR2,GNGT2,GLP2R,GNG12,ADCYAP1
MIR1295B_5P	ADHD	0.0124445	0.00533047	0.0195648	55	0.329614	brain	TWAS	c3	0.0195648	0.521594487	SMIM10L1,SMURF1,GSTCD,SH3BP5L,NSUN7,DYM,CMTR1,SOX1,CDC25A,IL20RA,ZNF621,TRAK1,WRNIP1,RB1,PCDHB12,PBX1,GSDME,KDM7A,DDX17,MGAT3,TFEC,TNKS2,ADAM23,CREB1,AKIRIN1,ZCCHC2,PCSK9,LYPD1,DPP10,SERAC1,DYNC1I1,ATOH7,RCAN2,SIRPA,ILDR2,CDYL2,TEX261,MRE11
BLANCO_MELO_COVID19_BRONCHIAL_EPITHELIAL_CELLS_SARS_COV_2_INFECTION_UP	ADHD	-0.0105088	0.00450556	0.0196789	81	0.79581	brain	TWAS	c2	0.0196789	0.523811475	ADAM8,HELZ2,CXCL2,ZP3,TRIML2,VNN1,VNN3P,PARP9,S100P,S100A9,S100A12,S100A8,S100A7,EFNA1,TNIP1,PLSCR1,EHD1,CDC42EP2,C1QTNF1,SAMHD1,TGM2,NRCAM,ITGB3,SGPP2,G0S2,IRAK2,TRIM47,IKBKE,SERPINB1,OAS3,RHCG,IFI44,IL32,IFIH1,TMEM171,TNFAIP2,HBEGF,RHOV,NEDD9,LTB,CFB,P2RY6,RHOF,DRAM1,IFITM1,IFITM3,IRF7,OTUB2,IER3,OSBP2,TUBA1C,PDZK1IP1,TGM1,LGALS9,TLCD1,C1R,MAP3K8,ADRB2,BPGM,NFKBIZ,CHST2,HEPHL1
GOBP_CYTOKINESIS	ADHD	-0.00743298	0.0031881	0.0197283	152	0.183165	brain	TWAS	c5	0.0197283	0.524302026	TAS2R13,VPS4A,IST1,MYO19,PLK5,MAP9,SEPTIN11,EXOC1,ARL3,CKAP2,EXOC4,SEPTIN1,ROPN1B,EFHC1,KIF20B,EXOC6B,STAMBP,SEPTIN7,ANLN,PIN1,RTKN,ROCK1,TEX14,CDC25B,CUL7,CHMP1A,SPIRE2,USP8,BBS4,SNX33,NUP62,CHMP3,SEPTIN12,MITD1,NOX5,FSD1,ANXA11,MYH9,PDXP,EXOC8,MAP10,PDCD6IP,KIF14,CDCA8,SEPTIN10,EXOC3,CUL3,SPTBN1,SEPTIN5,DRD2,INCENP,ZFYVE19,NUSAP1,AURKC,CHMP2A,PRPF40A,EXOC7,SEPTIN9,BIRC5,CDC42,SEPTIN2,SH3GLB1,CNTROB,MYH10,RXFP3,ECT2,PKP4,DCDC1,EXOC2,PIK3R4,KIF13A,TTC19,CENPV,FLCN,RASA1,GIPC1,SEPTIN3,VPS4B,ACTR2,BRCA2,LZTS2,CHMP4A,POLDIP2,UNC119,GIT1,KIF3B,CHMP4B,RAB11FIP4,E2F7,PLK2,SNX18,TRIM36,ANK3,RHOB,PIK3C3,SNX9,EXOC6,ROCK2,FMN2,PRC1,IGF1R
ATF_B	ADHD	-0.00822759	0.00353112	0.0198049	112	0.697283	brain	TWAS	c3	0.0198049	0.525151356	GNB4,CYSTM1,PNRC1,CAMK2D,KCTD8,RCAN1,HHIP,MAPK10,NEK1,OSBPL9,LTBP1,ASPHD1,PDLIM3,LGR5,TSC22D2,OGDH,CCNA2,PACRGL,RCE1,RNF44,RAB24,PRELID1,DCTN1,TACR1,CMSS1,TEX14,RAD51C,TMEM39A,SIDT2,AVPI1,NUBPL,GTF3C1,AHI1,KCNF1,RUNDC3A,PLCD3,HAS1,ELOVL5,WFDC3,DNTTIP1,TRAP1,ATG5,PPM1A,PAK1,HS3ST3A1,SRRM4,EPB41,PTPRU,AGPAT4,CCDC148,PKP4,VPS37B,NDUFB2,CNTROB,CTC1,PFAS,SULT4A1,NUP42,HSP90AB1,RPRD1A,AKIRIN1,CHGB,ATL2,FAM174A,ABHD16A,RING1,SCG2,MAP1LC3A,ZNF576,TRAF4,YTHDC2,CLSTN3,DAAM2,RNF7,CD2AP
GOBP_VASCULAR_ENDOTHELIAL_GROWTH_FACTOR_SIGNALING_PATHWAY	ADHD	-0.0155158	0.00666001	0.0198223	31	0.465216	brain	TWAS	c5	0.0198223	0.525151356	FLT3,ADAMTS3,PDGFRA,KDR,FLT4,SMOC2,NRP1,GAB1,PIK3CD,PRKD2,SEMA6A,IL12A,VEGFB,MYO1C,CCBE1,NRP2,ROBO1,NUS1
GOBP_POSITIVE_REGULATION_OF_MITOCHONDRIAL_OUTER_MEMBRANE_PERMEABILIZATION_INVOLVED_IN_APOPTOTIC_SIGNALING_PATHWAY	ADHD	0.0312672	0.0134335	0.019936	10	0.252614	brain	TWAS	c5	0.019936	0.526429103	MAPK8,GSK3B,BBC3,NMT1,ATP5IF1,CHCHD10,ZNF205,BAK1,BOK,HIP1R
GOBP_REGULATION_OF_DENDRITE_DEVELOPMENT	ADHD	-0.0119936	0.00515873	0.0200761	60	0.278057	brain	TWAS	c5	0.0200761	0.526429103	KNDC1,YWHAH,EEF2K,DBNL,CAMK2B,BMP7,GSK3B,NEDD4,CUL7,SS18L2,KIAA0319,RTN4IP1,SIPA1L1,CRKL,CARM1,CDC20,CRK,KHDC3L,CAPRIN2,CUX1,COBL,EPHB2,RAB17,ACTR2,CYFIP1,TMEM106B,RELN,LRP8,NFATC4,SARM1,SEZ6,DPYSL5,TNIK,CHRNB2,DCC,ANKRD27,CHRNA3,SS18L1,MARK1,RAB21,PTN
GOBP_REPLACEMENT_OSSIFICATION	ADHD	-0.0212981	0.00915609	0.0200122	18	0.485771	brain	TWAS	c5	0.0200122	0.526429103	RUNX2,CBS,COL13A1,NAB1,PEX7,BMP4,COL2A1,IFT80,INPPL1,SMPD3,PHOSPHO1,COL1A1,ALPL
GSE14769_UNSTIM_VS_240MIN_LPS_BMDM_UP	ADHD	0.00722419	0.00310666	0.0200512	149	0.254957	brain	TWAS	c7	0.0200512	0.526429103	UNG,DHODH,KIAA0513,GEMIN4,TIMM22,SMYD4,ACP6,RGS19,C2orf69,CPSF4,HPGD,UQCR10,XPO1,STAMBPL1,ERI2,MRPL18,OSBPL11,POLD2,EIF1AD,ATG4C,NAPG,PGLS,RAB3A,DNAAF2,DMAC2L,AKAP8,RMND1,PYCR2,ABHD5,IDH3A,PPCDC,PIF1,ADIPOR1,OLA1,AGPS,RAC1,ABCD4,MLH3,NEK9,C6orf118,CEP43,C6orf62,TEDC2,NLRC3,EXO1,MAP3K9,MNT,JAGN1,DARS2,FAHD1,ERCC5,WDR75,EXOSC8,UTP15,ECSIT,TACC2,THSD1,GCLM,RHOV,RECQL,NUDCD2,MDK,FEM1B,LRRC20,PRMT7,PLEKHG3,SLC29A1,RPP30,SLC36A4,CHCHD4,HSPD1,RHEBL1,TMEM60,SS18,NEDD8,GMPR2,RPF1,SPAG5,LRRC40,ZNF808,SLC20A1,MTRR,PIK3CG,METTL8,CIAO1,RALGPS2,DELE1,RNF166,TXNL4A,HELLS,TM9SF3,NGRN,RNF7,GK5,BPGM,PSRC1,TSSC4,NADK2,TUFM,TARS2,MMS22L,ATMIN,SGSH,LAMA3,FANCF
GSE2706_UNSTIM_VS_2H_LPS_AND_R848_DC_DN	ADHD	0.0104579	0.00449975	0.0201193	102	0.84945	brain	TWAS	c7	0.0201193	0.526429103	CYTOR,CXCL2,CXCL11,NCF1C,NFKB1,HERC6,P2RX7,HES4,ISG15,TNFRSF4,DAPP1,TNIP2,TRIP10,IL15,ACSL1,NEMP1,ARAP2,GALNT3,SNHG15,IFIT2,IFIT1,TNIP1,EHD1,PIM3,RAB3IP,TMEM39A,CYRIA,HIVEP1,ARL5B,STAT4,NABP1,ERN1,BAZ1A,C17orf58,GBP1,RASSF5,NETO2,TUBB2A,PXDC1,ITGB8,HS3ST3B1,DNAJB4,IFI44,TPPP,C12orf54,NAMPT,IFIH1,TNFAIP2,LDLR,DNAAF1,ZNF697,DRAM1,ADA,SAR1A,ZNFX1,GRASLND,ZC3HAV1,RAB21,APOBEC3A,FXYD6,TNFAIP8,IRF7,RTP4,TTN,IL15RA,LTA,CFB,MASTL,VCAN,TTYH2,MT1E,BID,KLF7,ANKRD33B,IL1A,TP53BP2,RETREG1,MAP3K8,DUSP2,NFKBIZ,PTGER4,RAB30
GTGTTGA_MIR505	ADHD	0.0109171	0.00469659	0.0201001	61	0.533049	brain	TWAS	c3	0.0201001	0.526429103	DHRS11,CANX,CAMK2D,CAMK2N2,UBE2D3,CEP44,OTUD4,TMEM263,SH3RF1,BOLA2,GCC1,CCDC178,GPR85,H2AZ2,USP32P2,EPN2,USP6,TTBK2,ZNF609,STRN3,AKAP1,CYP46A1,FIGN,MXI1,SOBP,CNIH1,SLC12A2,HIPK1,CYFIP2,VEZT,PMP22,SELENOI,CBX6,SIRT3,LRCH1,RNF44,ALS2,FZD8,CTDSPL,TAFA5,KRAS,CREB1,SLC25A3,CGGBP1,USP47,ARHGAP26,SIRPA
LEE_CALORIE_RESTRICTION_MUSCLE_UP	ADHD	0.0168875	0.00726294	0.0200633	25	0.123738	brain	TWAS	c2	0.0200633	0.526429103	CTNNA1,ACTB,FASN,CA4,GUCA1A,ACTC1,TKT,DDIT3,PRKCSH,PSMC3,MYH7,PSME1,CLTB,LTA,NDN,CRYGD,ALDOC,PEX5,PNP
MIR132_3P	ADHD	0.00925342	0.00397794	0.0200089	112	0.859305	brain	TWAS	c3	0.0200089	0.526429103	ZNF516,G3BP2,GTF2H1,SPPL3,HHIP,PCDH10,LRRC58,WDR5B,ATP10D,CC2D1B,TUT4,DCUN1D4,TLN2,MIA3,SERP1,MIER1,KCNN3,FBXL20,EPB41L5,MIS12,STX16,SPATA13,AMER2,FAM227A,EP300,FEM1C,SEMA6A,SLC30A6,DDX5,CD300LF,TLCD5,MIDEAS,MTMR10,RPP14,CDK19,PTBP2,SKAP2,FBXO9,BRWD1,LSM11,SIPA1L2,GMFB,RHOQ,MEF2A,KDM5A,RB1,HBEGF,INAFM2,GPD2,NVL,ADAMTS5,INPP5K,SLC6A1,SYN2,SAP30L,GDF5,RASA1,LRRFIP1,POM121,TRDN,CALU,ACVR2B,ZNF521,SS18,SSH2,KLF7,GPATCH2L,OSBPL8,DYRK2,KCNK2,ENPP4,MEX3C,DCC,SLC1A3,VDAC2,CLMN,RAD54L2,ZNF652,LEMD3,ADCY3,CCDC28A-AS1,LIN28B,FAM76B,COL11A1,DAAM1,KCNA6,ASF1A,METTL25
NEMETH_INFLAMMATORY_RESPONSE_LPS_DN	ADHD	0.0217498	0.00936398	0.020195	22	0.248759	brain	TWAS	c2	0.020195	0.527594375	ZMAT3,ORC5,GTF2I,RASSF5,MXI1,CCNF,ACADM,COL11A2,RGS2,ABCG1,NUMB,LMO4,H1-0,APEX1,ITGA4,HELLS
GOBP_ACTIVATION_OF_CYSTEINE_TYPE_ENDOPEPTIDASE_ACTIVITY	ADHD	0.0216174	0.00931097	0.0202484	17	0.758253	brain	TWAS	c5	0.0202484	0.527625701	PERP,NLRC4,GRIN2A,CYFIP2,BAK1,CASP9,CASP8,FADD,LGMN,APAF1,IFI16
GOBP_PHOSPHATIDYLINOSITOL_BIOSYNTHETIC_PROCESS	ADHD	-0.00949432	0.00409056	0.0202852	104	0.491213	brain	TWAS	c5	0.0202852	0.527625701	PIGW,SOCS7,PIP4K2B,PGAP3,MBOAT7,CDS1,PIGG,MTMR3,INPP5J,PI4K2B,PIGP,ITPKB,PDGFA,CDIPT,INPP4B,FGF2,INPP5D,PIK3CD,SMG1,SLC27A1,PIK3R2,IP6K2,MTMR6,INPP5F,PIGV,PI4K2A,INPP1,IPMK,PIGM,PIP4K2C,DGKE,PLCG2,ATG14,PIP5K1A,PIGF,SOCS5,TTC7A,PI4KAP1,PI4KAP2,PIK3C2B,PIGK,PIGQ,ATM,IP6K3,PITPNM3,PIK3C2G,TPTE2,INPP5K,PIK3R4,PIGC,PIGL,SLA2,PIGB,PTEN,ITPKC,PGAP1,PIGH,PIP4K2A,PIGN,TTC7B,SACM1L,PIGS,FIG4,PIK3C3,PIK3CG,PIK3R3,SYNJ2,EFR3B,MPPE1,IMPA2,SH3YL1,MTMR2,PIGX,PIGZ
WP_BRAINDERIVED_NEUROTROPHIC_FACTOR_BDNF_SIGNALING_PATHWAY	ADHD	0.0115355	0.00497018	0.0202897	76	0.405842	brain	TWAS	c2	0.0202897	0.527625701	ACACB,LINGO1,RASGRF1,MAPT,NSF,SHC2,SQSTM1,MAPK9,NFKB1,EIF4E,MAPK10,SPP1,CASP3,MAPK8,NGFR,MAPK3,NTRK3,KIDINS220,ADAM17,PIK3R2,RAB3A,NTRK1,GSK3B,MTOR,EIF2S1,PRKCD,STAT1,SH2B1,RAC1,EEF2,MAP2K2,CAMK1,TSC2,PDPK1,RAP1A,MEF2A,CTNNB1,FRS3,ALPL,CDC42,MAP2K1,MAP2K5,PTPRF,TIAM1,RAF1,NCK1,SH2B2,HRAS,CYFIP1,PRKAA1,RPS6KA5,NFATC4,KSR1,CDH2,VAV3,SORT1,TRAF6,PRKAA2,FYN,AKT1,DOK5,CAMK4,MARCKS,SIRPA,DLG1,MAP3K2
MIR6889_3P	ADHD	0.0112385	0.00484638	0.0203984	68	0.851014	brain	TWAS	c3	0.0203984	0.529638825	MIER2,FGFRL1,FAM53A,GTF2H1,TENM3,PHC2,SLC2A12,DEPDC5,ATP10A,PALLD,COQ10A,ZNF518A,PAGR1,ZNF689,GPR85,RIMKLA,PACS1,ZNF20,SUN1,SPTB,GPHN,SP4,CLK3,GSG1L,CNDP1,MLH3,CHD6,SEMA5B,B3GAT1,GUCD1,ZNF586,PDE2A,STRIP2,CTNNA2,RIMS4,ABR,PACSIN2,SULT4A1,SLC8A1,ARHGEF4,RIMS1,AKIRIN1,NRBP1,CSRP2,ATP9B,ATP6V0A2,ADAMTS6,ACTN1,STK35,GALNT15
MIR5194	ADHD	-0.0186105	0.00802904	0.0204545	28	0.296596	brain	TWAS	c3	0.0204545	0.530282129	MAPT,ERV3-1,EVC,DOCK9,ZFYVE28,RAB5B,NLRP4,GDE1,CEP20,FAP,FOXP4,DISC1,GVQW3,RGMA,IGLON5,KIAA1143,FAM222B,COMMD9
GOMF_3_5_CYCLIC_AMP_PHOSPHODIESTERASE_ACTIVITY	ADHD	0.0227594	0.00982628	0.0205484	26	0.662968	brain	TWAS	c5	0.0205484	0.531089868	PDE4C,PDE10A,PDE7B,ENPP1,PDE8B,PDE4A,PDE2A,PDE1A,PDE1B,PDE8A,PDE3B,PDE11A,PDE3A,PDE1C
REACTOME_FOXO_MEDIATED_TRANSCRIPTION	ADHD	-0.0141234	0.00609748	0.0205434	40	0.0718906	brain	TWAS	c2	0.0205434	0.531089868	CCNG2,PLXNA4,KAT2B,GCK,IGFBP1,AKT2,ABCA6,YWHAQ,RBL2,BBC3,EP300,TRIM63,NFYB,NFYC,FOXO6,DDIT3,BCL2L11,NFYA,PINK1,CAT,YWHAB,POMC,CAV1,SIRT3,ATXN3,AKT1,NR3C1,HDAC2,SMAD2
GOBP_REGULATION_OF_OLIGODENDROCYTE_DIFFERENTIATION	ADHD	-0.0196869	0.00850215	0.0205844	30	0.526709	brain	TWAS	c5	0.0205844	0.53120931	NKX6-2,ZNF488,NKX6-1,OLIG2,WDR1,TLR2,SOX1,MTOR,SLC45A3,DUSP15,ASPA,CTNNB1,IL34,MDK,TP73,ID4,TMEM98,ZNF365,NF1,DAAM2,OPALIN,HDAC2,TENM4,PTN
GOBP_NEGATIVE_REGULATION_OF_NATURAL_KILLER_CELL_MEDIATED_IMMUNITY	ADHD	-0.0105866	0.00457584	0.0206902	36	0.884732	brain	TWAS	c5	0.0206902	0.532070018	LILRB1,HLA-F,HLA-G,HLA-A,HLA-E,HLA-B,MICA,CLEC12B,KLRD1,KLRC1,SERPINB9,GFER,CRK,LGALS9
MIR6864_5P	ADHD	-0.0119826	0.00517942	0.020695	52	0.498437	brain	TWAS	c3	0.020695	0.532070018	DDX52,SUPT3H,UCHL1,GLO1,RSPO3,ZNF691,JARID2,CPNE8,FAM20B,KDM5B,ERAP1,RASGRF2,BPHL,RITA1,JPH2,ZFP82,TICRR,ZNF680,RABL2A,HSBP1,SLCO3A1,SGO2,TIMP4,MANBAL,ITPK1,CPLX2,HEYL,AAK1,RABL2B,APBB1,SOX10,SLN,GNS,CENPO,BTBD6,E2F6,MPHOSPH9,TNFSF4
TERAO_AOX4_TARGETS_HG_UP	ADHD	0.014421	0.00623663	0.0207604	39	0.0503998	brain	TWAS	c2	0.0207604	0.532070018	NSF,RNF4,RNF185,MFSD9,TRAPPC10,ACSL6,TXNDC5,NAA60,MIA2,INTS4,SNX27,TTC7A,KIAA0930,SGPL1,RAF1,AP1S3,MAP1LC3A,PEX5,GNA12,TMEM127,GNS
WP_MAJOR_RECEPTORS_TARGETED_BY_EPINEPHRINE_AND_NOREPINEPHRINE	ADHD	0.0198056	0.00856395	0.0207409	25	0.522161	brain	TWAS	c2	0.0207409	0.532070018	ADRB1,ADCY5,ADCY9,ADCY6,ADCY4,ADCY2,ADRB2,ADRA2B,ADCY3,ADRA1D,ADCY10
WP_REGULATION_OF_ACTIN_CYTOSKELETON	ADHD	-0.00972311	0.00420541	0.0207749	107	0.640094	brain	TWAS	c2	0.0207749	0.532070018	PIP4K2B,FGF22,APC2,EGFR,LIMK1,ACTB,RAC1,EGF,FGF5,PXN,PDGFA,MAPK3,FGF2,RAC3,FGF10,FGFR4,PIK3CD,PIK3R2,SOS2,ROCK1,FN1,ABI2,ENAH,PAK6,CHRM5,FGF12,WASF2,GNA13,BRK1,CFL2,ARHGEF7,WASF1,ITGA1,MYLK,PIP4K2C,PIP5K1C,MAP2K2,PAK1,PIP5K1A,PIK3C2B,F2R,FGFR2,CYFIP2,CD14,DIAPH1,DOCK1,CDC42,FGF11,MYH10,ARPC5,PIK3C2G,RAF1,CRK,BDKRB2,BDKRB1,F2,PIK3R4,PAK4,DIAPH3,ARHGEF4,MAP2K1,RASSF7,FGF1,MAPK6,PIP4K2A,KRAS,GIT1,SSH2,FGF7,BCAR1,GNA12,VCL,PIK3C3,PAK5,PIK3CG,PIK3R3,ROCK2,IQGAP1,GNG12,SSH3,FGF23,ACTN1,PAK2
REACTOME_NUCLEOTIDE_BINDING_DOMAIN_LEUCINE_RICH_REPEAT_CONTAINING_RECEPTOR_NLR_SIGNALING_PATHWAYS	ADHD	0.0146167	0.00633107	0.020959	33	0.0764002	brain	TWAS	c2	0.020959	0.535974186	NFKB1,P2RX7,MAP2K6,UBA52,NLRC4,IRAK2,PSTPIP1,MAP3K7,NOD1,SUGT1,CASP9,CASP8,HSP90AB1,BCL2,TAB2,HMOX1,MAPK12,MAPK11,UBC,CASP1,TRAF6,MAPK13,PANX1
SRPK2_TARGET_GENES	ADHD	0.0101913	0.00441685	0.0210348	68	0.391916	brain	TWAS	c3	0.0210348	0.537101251	LINC01877,GTF2H4,VARS2,UBE2D3,FAM184B,THOC5,LRBA,MMAA,MYOZ2,PFKP,SPTLC3,CLEC2D,CDCA7L,ATP6V1C2,BCAT1,ZNF840P,NMT2,DRAM2,TARS3,OR2L3,HSPG2,FARP2,LRRC43,EZH1,SYTL2,SLTM,LINC00877,ACSS2,GIT2,MROH7,DCC,ANKRD30BL,FMN2,DYRK4,PTGER4,DLG1
GERY_CEBP_TARGETS	ADHD	0.0098271	0.004266	0.0212458	89	0.522726	brain	TWAS	c2	0.0212458	0.539311747	ECHS1,HP,ACSL1,GLRX,RASL11B,APBB1IP,CRABP2,IFI16,S100A8,IFRD1,PRNP,ZFAND2A,DNAJB9,TMEM45A,LYZ,ABHD5,CYB5R1,H2BC10,TRIB3,MKNK2,DDIT3,SSR1,SERPINB9,SLFN12L,GCH1,TNFAIP6,HIPK1,POSTN,HBEGF,LSS,TGM3,RGS2,GSDME,IER2,DNAJB1,CAPRIN2,RNH1,PTX3,HSPA1B,FHL2,VCAN,HMOX1,RDH11,BCKDHB,KNG1,HTATIP2,FGF7,SERPINI1,NUS1,ANK3,ADSS1,MVD,ALDH3A1,GREM2,CHORDC1,SERPINB2,TOM1L1
MIR129_1_3P_MIR129_2_3P	ADHD	-0.00990945	0.00430185	0.0212488	90	0.624593	brain	TWAS	c3	0.0212488	0.539311747	GPRIN2,CPEB1,HOMER2,ZNF516,USP13,CAMKK2,RUNX2,RCAN2,PARP1,WDFY4,GNRHR,ARAP2,ACAT2,CCDC186,ABLIM1,HMGCS1,ZCRB1,SYT4,ZNF609,LHFPL6,TLCD5,GRIK4,FAM220A,GPR137C,L3HYPDH,NALF1,SEC63,CNOT9,PREP,RHOU,FAM124A,KPNA4,ELOVL2,NMNAT2,COLGALT2,UNK,SEC14L1,ERBIN,EGLN1,KCNB1,BDKRB2,TIAM1,YES1,SESTD1,CALN1,STT3B,OSBPL10,GPD1L,COQ3,SCN3B,RHOBTB1,YTHDC2,ROBO1,GABRA1,CALCOCO2,RASAL2,RIC3,NR3C1,GOLT1B,ILDR2,MPZL1,NFATC2IP,SHISA6,RBMS3
ONDER_CDH1_TARGETS_3_DN	ADHD	-0.0170271	0.00739023	0.0212227	32	0.449803	brain	TWAS	c2	0.0212227	0.539311747	CXCL2,EPN3,ATP12A,ADGRE2,SERPINB1,HBEGF,P2RY2,EHF,CYB5R2,DSC2,ANO1,ARHGAP25,TGFA,MYO5C,KLK7,KLK10,S100A7,MTARC1,GPRC5A,SERPINB2
VEGF_A_UP.V1_UP	ADHD	0.00803238	0.00348541	0.0211907	139	0.463152	brain	TWAS	c6	0.0211907	0.539311747	DUSP8,SHC2,TCEA2,TPTEP1,LTB,HLA-DMA,COL11A2,HSD17B8,CLIP2,SPINK2,RHBDD3,INPP5J,CXCL11,P2RX4,CLCN6,HS3ST1,SH3BP2,HTT,GDF11,DDIT3,RFNG,CCDC57,CFAP410,ADARB1,TNS2,DYRK1B,MIA,NAT8,TM7SF2,OVOL1,CCS,RMND5B,UBA7,ENO3,EPHX1,APOBEC3G,ZC3H7B,DTX4,CD5,ITIH4,ITGB4,LMOD1,PPFIA4,CHRNA1,SDC4,TNNC2,PLTP,LONP2,SLC12A2,PHLDA1,IFT140,IL32,ZNF205,PPL,GRIK2,MN1,KIAA0930,NEDD9,HDAC5,MMP2,TNFSF12,GUCY2D,PLA2G4C,CORO2B,FCGR2B,FMO4,MYL9,CLIP3,PART1,BMP8A,THY1,KANK3,MYO1F,IRF5,PPP6R2,TRAF5,ETFB,CRYGD,LYRM9,MERTK,ABCA4,UBE2L6,KCNMB1,ABCB10,ME3,SMG6,TUB,TLL2,TAGLN,AKAP3,OPTN,KATNIP,COLQ,MTMR11,ECM1,FMO5
AGGCACT_MIR5153P	ADHD	-0.0129403	0.00562757	0.0214801	47	0.579811	brain	TWAS	c3	0.0214801	0.543552486	DYRK1A,CLOCK,DAZAP2,SP1,DCTN4,FAT2,GALE,PAFAH1B2,ZKSCAN1,GIGYF1,NANOS1,SYNE1,TRIM9,HOGA1,ARHGEF12,BBOF1,EPB41,MAP3K7,IL18BP,SLCO3A1,PPP1R7,DNAJC16,STK4,BTBD3,LRRC37A6P,FMNL3,LRP8,DPYSL5,GATAD2B,SEMA6D,UBE2Z,CYB561D1,GAN,COX11
GOBP_POSITIVE_REGULATION_OF_INTERLEUKIN_4_PRODUCTION	ADHD	-0.0239115	0.0103987	0.0214777	14	0.704358	brain	TWAS	c5	0.0214777	0.543552486	ZP3,EPX,FCER1G,LGALS9,HLA-E,PRKCQ,SLC7A5,TNFSF4
GSE22140_GERMFREE_VS_SPF_MOUSE_CD4_TCELL_UP	ADHD	0.00771742	0.00336071	0.0216548	134	0.279131	brain	TWAS	c7	0.0216548	0.547155387	MRC1,WARS1,HOMER2,PSMB3,TRIM26,FLOT1,TAP2,TAP1,TLR1,BMP3,CXCL11,P2RX4,LIMK2,ACSL1,MVP,IFIT2,IFIT5,C11orf80,SFT2D2,ATP1B1,BLZF1,NAA80,RERE,NECTIN2,CTSZ,VPS9D1,TBKBP1,PCYT1A,CRLF1,NAPA,NUCB1,DDX5,XPO6,RBCK1,LMO4,GBP1,GBP2,TRIM25,APOL1,CSF2RB,CTNS,ISG20,POLG,FURIN,IFI44,SAMD4A,GCH1,PLEK,TNFAIP2,B4GALT5,SP110,GCLM,DYRK4,TNFRSF1A,ANKS1A,XAF1,PTPN2,PASK,ARNT2,RAB5C,ERLIN1,NPC1,DNAJC13,JMJD6,PITPNA,ZC3HAV1,APOBEC3F,SH2B2,COX6B1,IFITM1,IRF7,TRIL,RAB27A,TRIM21,TRIM22,SMPD1,TTN,MACF1,GDI2,SSTR2,MX2,MX1,PCK2,KIF2A,DMTF1,UBE2L6,SERPING1,LCP2,IFI16,NCOA1,EDEM1,STX3,CIITA,WDR7,SASH1,FCGR1A,PDE4DIP,VWA8
GOLDRATH_IMMUNE_MEMORY	ADHD	0.00960254	0.00418347	0.0217128	76	0.795663	brain	TWAS	c2	0.0217128	0.547803266	PCGF2,GPC1,ZMAT3,IFNAR2,IL10RB,ANTXR2,DOCK9,CYP4V2,SORBS1,VKORC1,LDAF1,TIRAP,PRNP,CTSW,SOS2,SEMA4F,FCGRT,CD55,PTPN22,F2R,CHPT1,PLEKHA5,PALD1,CIPC,IL15RA,PDE8A,MAPK12,RASA4,PLCD1,VRK1,MCOLN2,POU6F1,RNASE4,KCTD12,GOLIM4,ANKH,PROS1,LPIN1,USP48
GSE34156_UNTREATED_VS_6H_TLR1_TLR2_LIGAND_TREATED_MONOCYTE_UP	ADHD	0.00679971	0.00296436	0.0218007	161	0.249635	brain	TWAS	c7	0.0218007	0.548424248	NCOA4,CORO1C,WARS1,OSCAR,LILRB3,LILRA6,LILRB2,LILRB1,LILRB4,GNB4,HLA-DOB,PILRA,HPSE,FLT3,P2RX4,NADK,TLR2,GSTO1,FCGR2A,FCGR2C,C1orf226,ANXA5,NUDT6,CACHD1,GASK1B,PSMB1,SVBP,ATP6V0B,CSF1R,GM2A,TGFBI,CLIC4,DSE,GPX1,MGST1,RAD51C,CXCL16,AOAH,LIFR,CTSZ,NOP10,ADGRE2,TNS3,HSD17B14,FCGRT,VPS37C,CD300LF,TMEM51,RAC1,SLC16A6,NPC2,METTL22,GRN,C6orf62,FPR2,FPR1,BCAT1,EPB41L3,PTAFR,HS3ST3B1,SLC11A1,CYP27A1,S100Z,WDR41,LHFPL2,HBEGF,SRA1,CD14,TMEM170B,LMO2,SEZ6L,PMP22,SLC43A2,GSDME,TFEC,MANBAL,AATK,SESTD1,NRP2,ZBED5,SULF2,KYNU,VCAN,HMOX1,CSF2RB,IRF5,DMXL2,PLCXD3,CHST15,STK38L,DIP2B,MFSD1,LGALS3,MNDA,TMEM127,UBE2Z,MYOF,IDH2,VPS33B,CREG1,DOCK4,SIRPA,SLC37A2,TMCC3,LGALS1
PID_ARF_3PATHWAY	ADHD	0.0266565	0.011624	0.0218346	16	0.479555	brain	TWAS	c2	0.0218346	0.548424248	USO1,PLD2,GOSR2,KDELR1,CYTH2,AP2A1,RAC1,COPA,PIP5K1A,CD4,CLTB,GBF1
REACTOME_NOTCH1_INTRACELLULAR_DOMAIN_REGULATES_TRANSCRIPTION	ADHD	-0.0225295	0.0098239	0.0218289	21	0.14167	brain	TWAS	c2	0.0218289	0.548424248	MAML1,RBPJ,HEY2,KAT2B,EP300,UBA52,HDAC5,HIF1A,NCOR1,HDAC9,HEYL,TLE2,HDAC11,HDAC10,NCOR2,UBC,MAML2,HDAC2
GOBP_AMYLOID_PRECURSOR_PROTEIN_METABOLIC_PROCESS	ADHD	0.0118187	0.00515951	0.0219829	61	0.746843	brain	TWAS	c5	0.0219829	0.549108844	AATF,ABCA7,FKBP1A,NSG1,DYRK1A,PSEN2,IFNGR1,CASP3,BIN1,EFNA3,EFNA1,SP1,PRNP,ADAM17,PIN1,LDLRAP1,ROCK1,CHRNA7,SOAT1,TMCC2,PAWR,RTN4,ITM2C,ADAM19,ITM2B,NECAB2,ADAM10,CSNK1E,BACE2,ABCG1,HAP1,SLC2A13,AGER,SPON1,GSAP,APH1B,RTN2,ROCK2,DHCR24,CLN3,DLG1
MIR1226_5P	ADHD	0.0177597	0.00775156	0.021957	33	0.641356	brain	TWAS	c3	0.021957	0.549108844	RELL1,TP53TG3D,JAK1,DLX3,ARID3B,S100A10,PEG10,C15orf61,KCNS1,KCNB1,MPZ,LUZP1,BMPER,ADCY6,SCN3B,CMTM4,RAB21
PARK_HSC_MARKERS	ADHD	-0.0218446	0.00953701	0.0219916	23	0.880497	brain	TWAS	c2	0.0219916	0.549108844	RBBP6,CLK4,MEIS1,ARL6IP1,MEA1,CCNDBP1,SLC25A39,WNK1,SDF4,RGS2,RASA1,BMI1,LAPTM5,LSP1,PARK7
PID_BETA_CATENIN_NUC_PATHWAY	ADHD	0.0173763	0.00758321	0.0219395	34	0.277413	brain	TWAS	c2	0.0219395	0.549108844	TRRAP,CTBP1,XPO1,YWHAH,TERT,CACNA1G,DKK1,YWHAQ,CBY1,EP300,RUVBL2,SSPOP,SMARCA4,INCENP,MDFIC,CTNNB1,MMP2,YWHAB,CDH1,VCAN,TLE2,TLE5,TNIK,CDX1,SP5,CCND2,CAMK4,HDAC2
GSE39110_DAY3_VS_DAY6_POST_IMMUNIZATION_CD8_TCELL_WITH_IL2_TREATMENT_UP	ADHD	0.00714532	0.00312039	0.0220284	170	0.386388	brain	TWAS	c7	0.0220284	0.549217649	UBE3B,GP6,CD83,DTNBP1,PTCD1,RNF216,SLC9B2,NPNT,DERA,BEND4,TACC3,SH3BP2,C12orf75,SKA1,PERP,CASP3,SUOX,MRPL18,TRAM2,AGPAT3,CCNA2,IKZF3,HAP1,ANLN,MXD3,TIMP2,ALMS1,HK2,MVB12A,KLC3,HIF3A,CTSZ,BUB1B,EHD4,FARSB,ARHGAP11A,CYP11A1,PIF1,LPP,TPCN2,GBP7,STON2,PSMG1,SHCBP1,DSP,EXO1,BRIP1,TICRR,PRC1,LACC1,PFKM,SPATS2,COMT,FBLN1,ZNF414,SPC24,ADAM19,CCDC18,NCAPD2,TRIM59,POGLUT3,TAP1,UQCC2,LAMC1,RBBP8,MLKL,SUCLG1,CAPG,DIAPH3,CCR5,COX6B1,LIN37,RNASET2,CEP43,GDI2,FHL2,DYNC2LI1,ACOT4,RRM1,NEK2,NDC1,REC8,IRAG2,SCCPDH,ADAR,MSTO1,BRI3BP,CENPH,PGGT1B,LGALS3,CDK1,DUT,NCAPG2,PIK3CG,RAD54L,PLD4,DNA2,SPC25,MIS18BP1,CAMK4,MARCKS,OPTN,SNRPB2,FKBP5,SMCHD1,ZNF385B,AURKA
MIR4515	ADHD	0.0148648	0.00649898	0.0221809	30	0.0106798	brain	TWAS	c3	0.0221809	0.551395677	HYAL3,FILIP1L,TTF2,TSHR,MGAT4A,EPB41L2,GGT5,CRIPT,N6AMT1,LAMC1,REM2,PPP1R12B,GPX2,GPR65,KCNMB1,TSLP,SENP5
MIR548U	ADHD	0.0085693	0.0037464	0.0221758	113	0.564572	brain	TWAS	c3	0.0221758	0.551395677	CDK14,MGST2,PI4K2B,NIPAL1,WDFY4,CNOT6,AK4,LEPROT,HEY2,TRMT11,CEP63,ABLIM1,SLIT2,DIDO1,ATP1B1,EPN2,YWHAQ,NAPG,GNAL,SH3RF3,ZNF594,LRRC58,COL24A1,GRK5,IPMK,STRN3,DSTYK,SSR1,ERO1A,GCH1,NAP1L1,OSBPL8,ZNF680,PPP3R1,AAK1,TRIM13,XRCC2,SEC14L1,CSTF2T,KIAA1549L,FBXO3,CARD8,USP33,NEXN,RSBN1L,MAGI2,EOGT,ZNFX1,AGFG1,ZSWIM7,ZNF624,DIAPH3,HDAC9,CCPG1,TRIM5,ZBTB41,ALS2,ZNF558,LYSMD2,CTSC,CTBP2,FARP1,DDX4,FEM1C,COG6,ANKRD27,LIN28B,ONECUT2,DAAM1,IMPG2,NR2F1,PKP2,SUCO,HLF,GHITM
GSE2706_UNSTIM_VS_8H_LPS_AND_R848_DC_DN	ADHD	0.00776746	0.00339682	0.0222142	150	0.296097	brain	TWAS	c7	0.0222142	0.551413771	WARS1,TXNL4B,HLA-DOB,LTA,SEC61G,NCF1C,NFKB1,HERC6,CXCL11,HES4,TNFRSF4,CRACD,IL15,ANKRD22,IFIT1,TNIP3,AK4,NEMP1,ARAP2,COBLL1,GALNT3,SNHG15,TNIP1,DDX60,DDX60L,NT5C3A,GPR157,RAB3IP,RPS6KC1,HIVEP1,TRIM69,TPBG,PGM3,LAMB3,STAT4,OXTR,IRAK2,CD200,C17orf58,NUB1,PARP14,NETO2,SERPINB1,TUBB2A,PXDC1,HSPA13,GRAMD1A,ITGB8,RHCG,GCH1,HOMER1,MAPKBP1,NAMPT,IFIH1,TNFAIP2,ADRA1B,DNAAF1,CHAC1,WNT4,ALOX15B,IQCG,EHF,FJX1,TOMM34,ZNFX1,LINC00930,SELENOI,SERPINA1,SYNE3,LINC02381,RYBP,RAB21,TNFAIP8,IRF7,EIF2AK2,DESI1,BCL2,VCAN,PGAP1,MT1M,LYSMD2,CNKSR3,BID,MAP4K4,RETREG1,MAP3K8,DPP10,JAM2,UBE2Z,CMTM6,SWAP70,CLDN16,PTGER4,OPTN,RPL36AL,PDE4DIP,GPR137B,AMIGO2,DYNLT1
WGGAATGY_TEF1_Q6	ADHD	0.00607201	0.00265852	0.0223728	227	0.263605	brain	TWAS	c3	0.0223728	0.554537527	RPH3AL,DDR1,COL11A2,CDK6,RADIL,REST,HMGB2,MAPK10,NAP1L5,SORBS2,FAT1,GABRB1,PDGFA,SH3RF1,TMPRSS11A,SMOC2,ITGA3,CACNA1G,RRN3P1,ARHGAP29,CNN3,PAQR6,NES,TNS2,ATP5MC2,C22orf31,ADAM33,RASSF2,FERMT1,STARD3,ERBB2,RAPGEFL1,CAVIN1,ZIC1,EHD1,SIPA1,CPLX2,TSPAN17,FGFR4,NSD1,TSPYL4,DALRD3,LAMB2,INCA1,HDGF,UPK1B,POPDC2,FSTL1,PPIL4,ESR1,LIFR,NEDD4,MEA1,CRLF1,ACSL3,GREM1,HSPB2,CRYAB,MAN1A2,AVPI1,LAMB3,IL17RE,GHRL,CFL2,GPRC5C,SLC9A3R1,ITGB4,UNC13D,ZNF467,CHRNA1,MGLL,MRGPRF,PPFIA1,WIPI1,SLC12A5,MYLK3,DDIT3,DSP,BMP4,DACT1,PCNX4,MNT,GAS2L2,SPECC1,POGZ,CTTNBP2NL,OLFML3,SCARF2,HNRNPLL,KDM5A,COL5A3,FGFR2,DIAPH1,RHBDF1,CDH3,CLEC18C,LDLRAD4,CCDC148,PKP4,RNF207,CDKN2C,SOST,MDK,PTPRJ,EFNB3,LAMC2,RNF2,NTN5,LRRC1,MLIP,TMEM125,SPARC,SYTL2,TSPAN9,MPZ,AJUBA,MYH7,SH3BP1,SLC16A8,ATF4,CAV1,CPNE1,DIS3L,ROGDI,PTH1R,CEND1,GLP2R,VIT,TNNT2,LMOD1,ITGA2,HOOK1,ITGB1,ADPRHL1,BMPR2,SH3BGRL2,SPTB,TSPAN33,TMOD3,FBXL13,ARMC10,CAVIN3,DENND2B,TPM1,FAM53B,SLF2,NFKB2,BCAM,POLR1G,DMPK,TRAF4,NUFIP2,CORO6,MAPRE3,TRIM54,PDE1A,PDGFRA,ACTA1,VCL,SH3TC2,PIK3C3,MAST2,MYADM,KAT14,RASAL2,PPFIBP1,SOSTDC1,CLDN16,TGIF1,ROCK2,CA14,SPEG,RAB30,IL6ST,NOTCH2NLA,CCSER2
GOBP_LONG_TERM_MEMORY	ADHD	0.018603	0.00815423	0.0225254	33	0.836254	brain	TWAS	c5	0.0225254	0.554654483	RASGRF1,BTBD9,PRNP,LRRN4,RGS14,RPS6KB1,TACR1,EIF2AK4,CHST10,CTNS,DRD2,LDLR,PJA2,CAMK4,SLC2A4,CAMK2N1,RELN,NFATC4,CCND2
GOBP_REGULATION_OF_MITOCHONDRIAL_FISSION	ADHD	-0.0160654	0.00704448	0.0225741	29	0.944824	brain	TWAS	c5	0.0225741	0.554654483	MYO19,MAPT,KDR,RALBP1,MIEF2,PGAM5,DDHD1,PRKN,MUL1,PINK1,MFF,MIEF1,FIS1,MARCHF5,BNIP3,LRRK2,TMEM135,INF2
GOCC_DENDRITIC_SHAFT	ADHD	0.0215863	0.0094599	0.0224967	23	0.454535	brain	TWAS	c5	0.0224967	0.554654483	NSF,GABBR1,CNIH3,PSEN2,SYNDIG1,KIRREL1,KIRREL3,HOMER1,CRIPT,MPP2,SLC8A1,HTR2A,GIPC1,GRM7,INPP5J,NTSR1,PRKAR2B
GOMF_LYSOPHOSPHOLIPASE_ACTIVITY	ADHD	0.0190519	0.00835369	0.0225685	28	0.385115	brain	TWAS	c5	0.0225685	0.554654483	ABHD12,GDPD3,PNPLA6,ABHD12B,GDPD1,MGLL,GDE1,PLA2G4B,PLA2G4C,PLA2G4A,ABHD4,ABHD16A,LYPLAL1,PLB1,PLA2G6,ASPG
MIR4665_5P	ADHD	-0.010195	0.00446818	0.0225074	92	0.179719	brain	TWAS	c3	0.0225074	0.554654483	SDCBP2,SLC2A4RG,G3BP2,SSC4D,ACTB,PIGG,RNF10,WASHC4,C12orf75,RAB3B,KCTD20,SUCNR1,ZNF131,CLEC2D,RAB3A,SLC30A7,PRKCA,TACR1,RPAIN,SHISAL1,LEFTY2,CASKIN2,KCNJ10,ABCF1,FAM50B,CBLN1,WDHD1,TTC17,RABGGTB,THUMPD2,GRIK2,GIMAP1,PCDHB13,PCDHGA1,PCDHGA2,PCDHGA3,PCDHGA7,PCDHGB7,PCDHGA11,PCDHGC3,GANAB,ELOVL2,IP6K3,FOXP4,CEBPG,CCDC148,PTGER3,SIRT2,ZSWIM4,SLC7A8,DDX17,CBX6,MPZL2,PPP1R3C,APLNR,PPP2R2D,NOS1,KSR2,AKNAD1,SLC6A17,SERTAD2,SYNPR,CTBS,CTNND2,GATAD2B,ADAR,UBE2Z,SENP6,PHYH,ATP10B,RAB11FIP5,STX8
WP_MECHANOREGULATION_AND_PATHOLOGY_OF_YAPTAZ_VIA_HIPPO_AND_NONHIPPO_MECHANISMS	ADHD	0.0150758	0.00660977	0.0225582	36	0.109507	brain	TWAS	c2	0.0225582	0.554654483	CTNNA1,MAPK9,ACTB,NF2,MAPK10,MAPK8,YY1AP1,YWHAQ,MAP4K5,SAV1,MST1,PAK6,ITGB3,ACTC1,TEAD2,ITGB4,PAK1,ITGB8,CTNNB1,MAP4K2,CDH1,PAK4,ITGB2,LATS1,ITGB1,SGMS1,LIMD1,MAP4K4,ACTA1,PAK5,PAK2
GSE18791_CTRL_VS_NEWCASTLE_VIRUS_DC_4H_DN	ADHD	0.00886634	0.00389669	0.0228848	106	0.633679	brain	TWAS	c7	0.0228848	0.560687501	ARHGAP27,MYADM,TNNT1,HELZ2,MFN1,ZNF107,PPM1K,HERC6,CXCL11,PARP9,PARP14,CLK4,PNPT1,RNF213,CCDC57,SETD4,IFIT2,IFIT1,IFIT5,DDX60,DDX60L,PLSCR1,NT5C3A,DRC3,MVB12A,PLA1A,ARHGAP8,SLC1A6,ARL5B,PATL2,IRAK2,CATSPERE,PELO,DUSP15,TRIM25,OAS3,APOL1,IFI44,GCH1,FBXO34,HOMER1,USPL1,SCN11A,PHF11,NAMPT,IFIH1,SPC24,ZNFX1,B4GALT5,SP140L,XAF1,KDM6B,THAP3,DHX58,DOP1A,SNAPC1,IRF1-AS1,C1GALT1,SAMD9,SAMD9L,APOBEC3A,SAP30L-AS1,ANKS1B,IFITM1,IRF7,RTP4,PMAIP1,MASTL,PGAP1,MX2,MX1,SYNPR,REC8,TENT4A,S100A7,ADAR,KIF2A,B3GAT2,DNAJC27,DENND2C,TAP1,TGIF1,TENT5A,MIS18BP1,TMEM212,SWT1,SNORD89,FUT4
GSE40274_CTRL_VS_FOXP3_AND_LEF1_TRANSDUCED_ACTIVATED_CD4_TCELL_DN	ADHD	0.00679488	0.00298704	0.022919	136	0.805703	brain	TWAS	c7	0.022919	0.560687501	TUBGCP2,TMED3,MESD,ACACA,PRTN3,ELANE,BTBD2,RPIA,CPOX,SEC14L2,NUP54,COX6A1,APBB2,LBR,PARP1,PALLD,LARP7,CC2D1B,DNAJC6,RPS27L,RIT1,AEN,AGPAT3,RAPGEFL1,DOCK7,THOC3,CENPS,KLHDC8B,HYAL3,OCEL1,MRPL34,HDGF,SYMPK,PPP5C,NEK2,RPS6KC1,CHST3,RAB3IL1,QSOX1,HFM1,CARHSP1,CRYGN,PPIE,NMRAL1,SERINC5,TSGA10,SLC22A23,SIRT6,UHRF1,CNOT9,KIF14,PPP1R12B,SLC40A1,CCDC77,AQP1,GCLM,ABCD3,MAPKBP1,STARD10,SNRPC,ATP1B2,PPA1,MCM3AP,GLRX5,CD109,CENPV,BUB3,ARHGAP33,FERMT1,PMM1,AGAP1,PPP6R2,ADCY6,RRP8,TGM1,IQCE,ABCB10,DUT,CBX1,DENND2C,ZFPM1,PIEZO1,IFT122,TEX101,ZDHHC14,IGSF3,RFC5,NXPE3,TSSC4,PCOLCE2
REACTOME_ASSOCIATION_OF_TRIC_CCT_WITH_TARGET_PROTEINS_DURING_BIOSYNTHESIS	ADHD	0.0187379	0.00823668	0.02291	23	0.239249	brain	TWAS	c2	0.02291	0.560687501	FBXO6,FBXL5,TCP1,CCT7,FKBP9,FBXW10,LONP2,CCT8,DCAF7,CCT6A,ARFGEF2,SPHK1,KIF13A,KIFC3,CCT5,CCT6B,NOP56
BIOCARTA_PAR1_PATHWAY	ADHD	-0.0291225	0.0128315	0.0232311	12	0.438381	brain	TWAS	c2	0.0232311	0.563437381	PRKCB,GNA13,PRKCA,ROCK1,PLCB1,F2R,MAP3K7,F2,PPP1R12B,GNA12,PIK3CG
GOBP_REGULATION_OF_CALCIUM_ION_DEPENDENT_EXOCYTOSIS	ADHD	-0.0143237	0.00631039	0.0232164	40	0.351723	brain	TWAS	c5	0.0232164	0.563437381	DOC2B,RPH3AL,SYT5,TRPV6,STX1A,ZP3,REST,CACNA1G,DOC2A,SYT3,GNAI2,HYAL3,SYT4,SYT10,SYT17,RPH3A,SYT13,KCNB1,CACNA1I,SYT9,STXBP3,SYT6,CACNA1H,BAIAP3
GSE34156_TLR1_TLR2_LIGAND_VS_NOD2_AND_TLR1_TLR2_LIGAND_6H_TREATED_MONOCYTE_UP	ADHD	0.00712611	0.00313876	0.0231859	148	0.767367	brain	TWAS	c7	0.0231859	0.563437381	CORO1C,KIAA0513,MADCAM1,HCN2,PALM,TSEN34,SLC7A11,PIGG,ATAD3A,EMCN,TRIB2,ZNF354C,CNOT6,GDF11,GABRA2,LGR5,CNN3,SH3PXD2B,CCDC186,STXBP2,KDM8,FBXL20,GALNT16,SNX32,ABCA9,DGKD,TGM2,PPP1R37,KLC3,DACT3,NBEAL1,LRRC58,MPP4,HMG20A,LINGO1,BCO2,CDH23,TRAF3IP3,IRF6,PLEKHO2,BICC1,IRAK2,KCNK12,KIDINS220,RAB8A,ACOX2,KIAA0319,DSP,TRIM25,DDHD1,STAP2,GRAMD1A,SEC63,BHLHA15,FAM89A,RFX5,GIMAP4,IQGAP2,F2RL1,FNDC9,IL18BP,NUDT3,NBR1,CES1,CPNE2,PGR,LGALS4,INPP5K,MTO1,RPL3,FAM8A1,MARCHF5,SCRN1,COL18A1,ADAM23,CDHR2,NAV1,LRRC8C,C11orf54,ITGB1,DENND6B,RASA4,ADCY6,SLC25A30,NF1,TMEM231,MDM1,TTYH3,SLC43A3,DCC,HTR4,SEMA3D,SNAI3-AS1,PDLIM1,VPS26A,HECA,TMEM132E,GTF2H3,PRC1,ATP1B3,ISOC1,USP31,SKP2,PAH
MIR6772_5P	ADHD	0.0159291	0.00701711	0.0232049	30	0.5686	brain	TWAS	c3	0.0232049	0.563437381	RSPO4,CAMK2D,VKORC1,SCN9A,SLC36A1,BLZF1,DIPK1A,ZNF417,RIMS4,HDAC9,TMEM80,UBQLN3,WBP4,RASAL2,CCDC28A-AS1,CNNM1,USP35,IGSF10
PID_P53_REGULATION_PATHWAY	ADHD	-0.0161474	0.00711371	0.0232134	38	0.326211	brain	TWAS	c2	0.0232134	0.563437381	COP1,RCHY1,MAPK9,SETD7,MAPK8,KAT2B,KAT8,CCNA2,PIN1,GSK3B,EP300,CSNK1G3,PRKCD,CSNK1G2,YY1,MDM4,TTC5,ATM,CCNG1,CSE1L,CSNK1E,NEDD8,DYRK2,TP53AIP1,AKT1,KMT5A,SKP2,SMYD2
REACTOME_SUMOYLATION_OF_DNA_DAMAGE_RESPONSE_AND_REPAIR_PROTEINS	ADHD	-0.0122156	0.00538058	0.0231889	57	0.861373	brain	TWAS	c2	0.0231889	0.563437381	PCGF2,MDC1,POM121,POM121C,NUP54,PHC2,PARP1,NSMCE1,PHC1,RANBP2,NUP88,NUP107,NUP58,RNF168,NUP62,TDG,EID3,NUP85,SMC6,PIAS4,NUP205,RAD52,NUP50,NSMCE4A,SEH1L,BRCA1,NUP42,SUMO3,HERC2,NUP93,NUP210,BMI1,NDC1,NUP35,NUP133,RPA1,UBE2I,RING1,SCMH1,RNF2,PIAS2
RB_P130_DN.V1_UP	ADHD	0.00839005	0.00369906	0.0233198	99	0.737315	brain	TWAS	c6	0.0233198	0.564779534	RASGRF1,STMN3,USP13,ANAPC5,SIM2,COQ8A,SULT1B1,MYOZ2,C11orf71,OXLD1,NSMCE1,ATP2A1,POLD2,FGF10,RHOJ,HYAL3,NXNL1,LSM4,CRLF1,B4GALT4,SPATA13,RUVBL2,CRTAC1,CHCHD6,FAM220A,ICA1,SEMA5B,MYLK,MBD3,ATP2A3,SLC11A1,GFER,CASP7,RGL3,COL11A2,POLR2I,SLC29A1,BIRC5,ABCG4,RASA4,AQP5,ART1,WNT2B,CUEDC2,TRAF4,SLC22A3,CDC7,SLC43A3,CDK1,SLC7A9,PIWIL1,CYBA,CMTM7,LITAF,SNN,GREM2,NKD2,VSIG2
REACTOME_DAG_AND_IP3_SIGNALING	ADHD	0.0153204	0.00676674	0.0235692	40	0.232977	brain	TWAS	c2	0.0235692	0.570004267	CAMK2D,CAMKK2,CAMK2B,ADCY1,PRKAR2A,PRKAR1B,PRKCA,KPNA2,PRKAR1A,PRKCD,ITPR2,ADCY5,ADCY9,PDE1B,ADCY6,ADCY4,CREB1,PDE1A,ADCY2,ADCY3,PDE1C,CAMK4
CERIBELLI_GENES_INACTIVE_AND_BOUND_BY_NFY	ADHD	0.0117648	0.00525301	0.0251148	40	0.521063	brain	TWAS	c2	0.0251148	0.572902356	GAS2L1,CBR3,AATBC,LRRC3,UBE2G2,TTC28-AS1,EDN3,CDH26,LCA5L,MX1,APOL3,KCTD17,DRICH1,ADORA2A,CRYBB2,RIMBP3,P2RX6,DUXAP10,CXADR,S100B,PRMT2,ZNF295-AS1,MTG2,LINC00158
DITTMER_PTHLH_TARGETS_UP	ADHD	0.00831273	0.00367877	0.0238428	108	0.62971	brain	TWAS	c2	0.0238428	0.572902356	BSG,GPX4,FLOT1,GALNT7,MFN2,HSD17B11,FAT1,ATP10D,LIPA,ANXA5,OSBPL9,PDGFC,LTBP1,TNIP1,LSM5,SRSF10,POLI,LARP6,CDC25B,TBC1D8,ATP5F1A,NUCB1,KDM5B,RAB8A,ARF4,IMMT,ANXA11,ATP5IF1,RNPS1,COL4A2,STK39,F2RL1,CDCA3,TPI1,CTNNB1,SF3B3,SEC14L1,RAB6A,POLD3,PEG10,SGPL1,COL6A1,JAG1,CAPZA2,TYMS,PPM1B,RAB22A,TIMP3,RFC4,KLC1,CPD,H1-0,HAX1,LAMA5,RAB4A,CDK1,VDAC2,PRSS23,NUDT4,PLPP3,PHYH,RFC5,MARCKS,ECM1,DLG1,POLR3C
FIRESTEIN_PROLIFERATION	ADHD	-0.00805424	0.00359439	0.0250405	120	0.34748	brain	TWAS	c2	0.0250405	0.572902356	STK32C,AXL,PPP1R12C,SYT5,NME5,TRPV6,LIMK1,CDK14,CDK6,STK32B,GUCY2C,FGFR3,GRK4,TXK,LIMK2,COQ8A,KDR,MAPK8,ROR1,ERBB3,ARHGEF25,EPHB1,PDXK,MAP2K6,INPP5D,ROS1,NME6,PRKAR2A,NTRK1,DMPK,PRKD2,EXOSC10,EPHB4,EP300,GMIP,SYT4,SYT14,IRAK2,NUAK2,IKBKE,RPS6KL1,AKAP7,CD40,FIGN,TICRR,WWP2,RAF1,SYT16,CDK3,NEK7,PICK1,CSNK1E,CPNE1,BMPR1A,PACSIN2,PKN1,EPHB2,MASTL,AAK1,TGFA,CERK,PRKAA1,XYLB,PRKG1,PIK3R3,MOB3C,CMPK1,NRBP1,TAOK1,NF1,BCL2L11,MERTK,STK32A,MAP3K20,TERF2IP,ADK,MAP3K8,PIK3CG,TBK1,FYN,STK33,SPEG,PPP1R17,C17orf75,CAMK4,RCSD1,SLC22A18
GOBP_AMYLOID_PRECURSOR_PROTEIN_CATABOLIC_PROCESS	ADHD	0.0155215	0.00689992	0.0244799	41	0.941292	brain	TWAS	c5	0.0244799	0.572902356	ABCA7,FKBP1A,DYRK1A,PSEN2,IFNGR1,CASP3,BIN1,EFNA3,EFNA1,SP1,PRNP,ADAM17,PIN1,ROCK1,CHRNA7,RTN4,ADAM19,ADAM10,CSNK1E,ABCG1,HAP1,SLC2A13,AGER,SPON1,GSAP,APH1B,RTN2,ROCK2,DHCR24,CLN3
GOBP_CELL_COMMUNICATION_BY_ELECTRICAL_COUPLING	ADHD	-0.0241699	0.010705	0.0239573	21	0.560243	brain	TWAS	c5	0.0239573	0.572902356	CAMK2D,ATP1B1,GJC3,GJC1,ATP1B2,SLC8A1,CAV1,SRI,TRDN,CALM1,GJB2,GJB6,TBX5,ANK3,KCNA1,CASQ2,PKP2
GOBP_MULTICELLULAR_ORGANISM_AGING	ADHD	-0.0255601	0.0114055	0.0250243	15	0.26658	brain	TWAS	c5	0.0250243	0.572902356	SERP1,GNA11,RNF165,CRYAB,GNA13,SEC63,IGFBP1,ERCC1,GNA12,AVPR1A,ALPL
GOBP_POSITIVE_REGULATION_OF_AMYLOID_PRECURSOR_PROTEIN_CATABOLIC_PROCESS	ADHD	0.0204596	0.00910469	0.0246307	20	0.849212	brain	TWAS	c5	0.0246307	0.572902356	IFNGR1,CASP3,EFNA3,EFNA1,SP1,CHRNA7,CSNK1E,ABCG1,SLC2A13,AGER,SPON1,GSAP,ROCK2
GOBP_POSITIVE_REGULATION_OF_ORGANELLE_ASSEMBLY	ADHD	0.0113218	0.0050344	0.0245195	68	0.490121	brain	TWAS	c5	0.0245195	0.572902356	PIP4K2B,G3BP2,MAPK9,CNOT6,ARHGEF5,CNOT1,CNOT6L,CEP135,TAPT1,PAN2,PIP4K2C,ATG2A,SEPTIN7,RALB,SNX4,GSK3B,CENPJ,FUZ,NUP62,BBS4,WIPI1,PDCD6IP,DZIP1,NUMA1,SEPTIN9,SH3GLB1,G3BP1,SDC4,CAPG,CNOT2,MOAP1,CROCC,HAP1,VPS4B,SNX7,SASS6,CEP295,PIP4K2A,IFT88,SPAG5,KCTD17,SNX18,RAB3GAP2,GPSM2,ELAPOR1,ATMIN
GOBP_SUPEROXIDE_ANION_GENERATION	ADHD	-0.0138248	0.00617049	0.0250602	38	0.275006	brain	TWAS	c5	0.0250602	0.572902356	AATF,MAPT,NCF1B,NCF1,NCF1C,SH3PXD2B,GSTP1,ACP5,GNAI2,PRKCD,FPR2,NOX5,AGT,F2RL1,ALOX12,PON3,TAFA4,DUOX2,DUOX1,ITGB2,CLEC7A,CD177,CYBA,NOX4
GOCC_ATPASE_COMPLEX	ADHD	-0.012935	0.0057375	0.0241672	50	0.210463	brain	TWAS	c5	0.0241672	0.572902356	ERCC6,NFRKB,TFPT,TRRAP,ACTB,SMARCA5,INO80E,BCL7C,INO80B,GATAD2A,BICRA,RUVBL2,PBRM1,ACTR8,BAZ1A,BPTF,SMARCD3,MBD3,YY1,MYBBP1A,SMARCB1,SMARCD2,SMARCA4,RB1,MTA2,C17orf49,CHD3,BCL7A,CHD5,DPF1,EP400P1,DMAP1,VPS4A,UCHL5,ZNHIT1,INO80D,INO80C,VPS4B,SF3B1,SS18,GATAD2B,CFDP1,ACTR5,RUVBL1,SS18L1,BRD9,HDAC2
GOCC_SAGA_COMPLEX	ADHD	-0.0178657	0.00797273	0.025036	22	0.324312	brain	TWAS	c5	0.025036	0.572902356	TADA2A,TRRAP,SUPT3H,TADA2B,KAT2B,TADA3,USP22,SUPT20H,SF3B3,TAF9,ATXN7,SGF29,TADA1
GOMF_1_PHOSPHATIDYLINOSITOL_BINDING	ADHD	0.019536	0.00867792	0.0243709	20	0.514651	brain	TWAS	c5	0.0243709	0.572902356	FRMPD2B,FRMPD2,ZFYVE16,EPB41,SNAP91,SESTD1,SCIN,WDFY1,ZFYVE1,SCARB1,SNX9,EEA1
GOMF_DEATH_RECEPTOR_BINDING	ADHD	0.0218227	0.00967228	0.0240576	15	0.0719112	brain	TWAS	c5	0.0240576	0.572902356	CASP3,RIPK1,MADD,FEM1B,CFLAR,CASP8,FADD,PIDD1,BID
GOMF_GTP_DEPENDENT_PROTEIN_BINDING	ADHD	0.0240521	0.0106463	0.0238705	17	0.12258	brain	TWAS	c5	0.0238705	0.572902356	AP1G1,RAB5B,RAPGEF6,RAB3A,RAPGEF5,GCH1,AP3B1,RAB3D,CDC42,RAB38,RAB3C,EEA1
GOMF_POTASSIUM_ION_TRANSMEMBRANE_TRANSPORTER_ACTIVITY	ADHD	0.00824775	0.00365255	0.0239405	118	0.640342	brain	TWAS	c5	0.0239405	0.572902356	HCN2,GRIK5,KCNN4,KCNMB3,TMEM175,PKD2,KCNJ6,KCNN3,HCN3,KCNQ2,KCNK7,ATP1B1,KCNJ16,KCNH5,TMEM38A,KCNN1,FXYD4,SLC12A8,KCNAB1,SLC12A9,ATP12A,KCNE4,SLC12A6,SLC24A1,KCNK12,GRIK4,KCNF1,KCNS3,KCNJ10,KCNJ9,ATP1A4,KCNK15,KCNS1,SLC12A5,KCNMA1,KCNJ12,SLC9C2,SLC12A2,SLC9A3,KCNC4,KCNA2,KCNJ11,ABCC8,GRIK2,KCNH6,KCNB1,SLC9A8,KCNG1,AQP1,KCNG4,KCNK4,KCNE3,KCNAB2,TMCO3,PKD2L1,KCNIP2,KCNAB3,KCNK6,KCNJ14,KCNK3,KCNQ5,KCNMB4,KCNJ4,SCN2B,ATP4A,SLC24A3,SLC17A6,KCNK1,KCNC2,KCNK2,LRRC55,KCNMB1,KCNIP1,KCNA6,KCNA1,KCNA5,KCNK5,KCNIP3,KCNJ1,SLC9A2,ABCC9,KCNQ4
GOMF_P_TYPE_TRANSMEMBRANE_TRANSPORTER_ACTIVITY	ADHD	0.0241294	0.0107416	0.0246815	22	0.531593	brain	TWAS	c5	0.0246815	0.572902356	ATP2C2,ATP1B1,ATP12A,ATP13A1,ATP2B4,ATP1A4,ATP2A3,ATP7B,ATP2C1,ATP13A5,ATP13A4,ATP13A3,ATP4A,ATP13A2,ATP2A1
GSE11864_UNTREATED_VS_CSF1_PAM3CYS_IN_MAC_DN	ADHD	0.00748825	0.00333409	0.0247064	129	0.713087	brain	TWAS	c7	0.0247064	0.572902356	NIP7,TXNL4B,SEC61G,DTX2,TLR1,GAR1,PACRG-AS3,DCAF4L1,WDR5B,TMEM165,PROM1,SPATA9,COL23A1,CC2D1B,CDON,PFKP,UGP2,HIVEP3,PSMD3,CASC3,KRT222,SFT2D2,EPB41L5,ACP5,USP36,C1QTNF1,DNAAF5,CDH9,ZMYND15,AGRN,TNFRSF14,DNPH1,POLR1C,XPO5,TRIM45,IBTK,IRF6,ZNF407-AS1,ZNF613,PPP2R1A,ZNF701,BCAT1,IMMT,ZNF302,SCN1B,ZC3H12A-DT,CNRIP1,DCLRE1B,HNMT,HSDL1,WFDC1,MDFIC,STAM2,PAK1IP1,DOCK1,PHF23,VPS33A,RASA3,PSMC3,GRWD1,PSKH1,MUCL1,RYBP,ZNF624,SAMD15,LMAN1,EGLN2,IPO9,KLHL23,TOM1,RBM28,EML4,UTP18,CPSF2,ZNF233,ATXN7L3B,AJUBA,KHNYN,DENND4B,NUP35,SPDL1,TAF9,FAM114A2,MFAP3,DTX4,EDEM1,TEDC1,TMEM41B,SBF2-AS1,SEC61A1,MTMR2,NAA50,MCCC2,SCO1,NOP56,LSG1,YARS2
GSE13411_NAIVE_VS_MEMORY_BCELL_DN	ADHD	-0.00650902	0.00289415	0.0245107	165	0.427396	brain	TWAS	c7	0.0245107	0.572902356	POLR2E,FAM174C,UQCR11,RBCK1,PSMF1,ZNF343,TPD52L2,MDH2,EIF2AK1,RAC1,ZDHHC4,SPCS3,DEPDC5,CNPY2,MIA3,SRPRA,MRPL12,NARF,EIF4B,ZNF780B,TNIP1,ATG2A,EHBP1L1,MOB1A,DNAAF5,BTN3A2,NIT2,VAPB,MEA1,GOLGA8A,HIVEP1,PGAM1,PRKCD,C17orf80,MRPS7,KLHL12,CYB5R1,PDIA4,REPIN1,EIF2D,GRN,PELO,PIGT,CTSA,ELMO2,GPI,COBLL1,GLB1,CRTAP,XPNPEP1,HAGH,MLST8,PRSS21,ABCC1,TMEM106C,STK39,ZNF91,TRAF3,SP140,MBTPS1,SELENOW,PPP1R13B,CHP1,METRN,MRPL48,CCNG1,RETREG3,PAK2,BDH1,MED8,ATP6V0B,ECHDC3,ATP6V0D1,TERF2,OSBPL3,MTHFD1,BCL2L2,RAF1,LGALS1,CBX6,ATF4,CEP250,CPNE1,ENOSF1,SCRN1,HEXB,CCR6,DNAH17,PPFIBP2,GSTM2,IGFBP3,PPP1R16B,PIP4K2A,MX2,LMO4,ADAR,GUK1,CCNO,SMIM8,GALNT10,MRPL40,NAXD,FAHD2A,STARD7,FYN,CDT1,RUVBL1,EPRS1,CDK2AP1,UST,LDHB,MARCKS,PHLDA2,NAP1L4,TARS2,CERS2,JAM3,DYNLT1
GSE14769_UNSTIM_VS_80MIN_LPS_BMDM_DN	ADHD	-0.0103812	0.00459559	0.023887	82	0.121526	brain	TWAS	c7	0.023887	0.572902356	DUSP8,DUSP14,HELZ2,SQSTM1,CD83,PNRC1,RABGEF1,SBDS,NUP54,RASGEF1B,TLR2,CH25H,ZNF800,PLSCR1,EHD1,CDC42EP2,ARIH2,TGM2,HK2,EXTL2,FILIP1L,PIM3,C11orf96,SERPINE1,ARL5B,FRMD6,SLC15A3,VPS37C,NABP1,ABL2,MALT1,SLC38A2,SLFN12L,PHLDA1,AGT,PLEK,GFPT1,TRIM13,NAMPT,HNRNPLL,TMEM171,TNFAIP2,HBEGF,ITGAV,KDM6B,CAV1,TMEM108,CLEC4E,HSPA1B,HERPUD1,SGMS1,IRGQ,KLF7,KCTD12,ANKRD33B,FEM1C,CDK17,MAP3K8,MED21,SRGN,RAB12,TGIF1,SASH1,PTGER4,NUPR1,RNF2,KIAA0586,SUCO
GSE16450_IMMATURE_VS_MATURE_NEURON_CELL_LINE_12H_IFNA_STIM_DN	ADHD	0.00625456	0.00277458	0.0241812	168	0.315586	brain	TWAS	c7	0.0241812	0.572902356	IL34,TXNL4B,TYW5,CFLAR,TRMT10A,PDLIM5,NUP54,SMARCA5,ZNF330,NEK1,FAM241A,ZFP62,CAMLG,ARAP2,CRABP2,PPP4R3B,ZDHHC6,AEN,PURB,SNX32,ZNF426,CLIC4,SOS2,RNFT1,ATP8B4,NSUN6,FBXO22,ITIH4,RBPMS2,MFSD6,NAB1,GLS,STAT4,PHLDA3,UBE2T,ZNF322,TRIB3,EPS15L1,FAM220A,PEX7,EML1,SLFN12L,WDHD1,ASNS,RPRD2,PIP5K1A,LACC1,PMS1,IFIH1,C5orf63,CENPQ,FBXO3,RAB6A,PSPH,CCNG1,NAGLU,COX15,GBF1,MYH10,CEP162,SNAPC1,RBBP8,ODR4,KCNQ5,RGS2,TMEM167A,TRAPPC2B,MYH7,MFF,SCN4B,TTC19,PCGF5,SIRT3,CEBPZOS,DNAAF4,CEP43,TFB1M,IL15RA,GINM1,NFKBIL1,UTP20,OGFOD1,ZDHHC13,PDE3B,CHST15,PIGN,TLCD1,GOSR1,DDX4,POLK,AMZ1,MTRR,CDK17,UBXN2A,SAYSD1,SNX9,SYNJ2,TAGAP,GTF3C6,REV3L,TMEM41B,ULK2,BDP1,OXNAD1,SATB1,CHORDC1,ACTN1,METTL6,PON2,CCSER2
GSE17721_0.5H_VS_8H_PAM3CSK4_BMDC_DN	ADHD	0.00731857	0.00326667	0.0250663	145	0.84868	brain	TWAS	c7	0.0250663	0.572902356	TIMM23,COG4,HP,REEP2,ANKIB1,REST,PAPSS1,CAMK2D,FAM184B,KPNA1,RNF185,HPS3,CP,KAT2B,RDH5,SPRYD4,ARAP2,ACRV1,CMTR1,PFKP,GPR85,SEPTIN7,VAPA,CDC25A,RAD54L2,RABEP1,ACSM1,EXOSC10,SPATA13,EMC4,EXTL1,SMPDL3B,MAN1A2,SNAP23,SLC28A2,TMX1,FRMD6,GTPBP4,PHYHIPL,PPP2R3C,QSOX1,TBCEL,PXK,ZNF841,SLC38A2,YY1,PIAS4,STMP1,FOXK2,JAGN1,GFER,UBXN4,B3GALT1,WDR20,RIOX2,ITGAV,PLAAT3,PRDX5,GALNT6,UBR4,LGALS4,ACSL6,WBP2,BDKRB2,ATF4,CNOT8,ZSWIM7,NRP2,CYB5R3,BIK,TNNT2,RFXAP,FKBPL,ACTR2,MAPK6,MAGOHB,BCDIN3D,CAPZA1,BCKDHB,NYNRIN,ARID5B,NRBP1,COPS2,CABLES2,MFSD1,SLC1A3,UBXN2A,CGGBP1,PSMA4,SENP6,SIKE1,MYOF,CYBA,UBE2J1,ZNF503,MS4A7,DENND5A,DTNB,BOC,RHOT1,ASF1A,ERGIC2,BCHE,CTSK
GSE17721_CTRL_VS_POLYIC_4H_BMDC_UP	ADHD	0.0069448	0.00309674	0.0249217	140	0.660272	brain	TWAS	c7	0.0249217	0.572902356	TUBGCP2,FUOM,EFL1,C15orf40,MRM1,TADA2A,GPX4,MBD3,MKNK2,RABAC1,OSBPL2,PTK6,ARFRP1,RGS19,TRMT10A,MANBA,TACR3,QDPR,CCNI,CLCN6,SSU72,C1orf174,HPF1,GLO1,LEPROT,SPRYD4,MAPK3,GLMP,IQGAP3,MCM3,CCDC137,PDXK,CSTB,SPEF1,PCNA,NEAT1,ANLN,N4BP3,PTP4A2,HAUS8,ARMC6,ESCO1,PACC1,TCF25,RPA2,MTFMT,MSH6,GTF3C1,RASSF5,ACOT13,ELMO2,CDIP1,QRSL1,FAM98A,NATD1,CNOT9,CCDC127,RAP1A,IMPACT,SLC40A1,TANGO2,CCT8,HNRNPLL,PTPN1,CAPN15,ACADVL,BDH1,ECH1,MED29,RFX2,CRK,C19orf53,DDX39A,LCLAT1,METTL3,DAD1,HAUS4,NEDD8,PIGC,PTPN18,DHX30,SIRT3,PTDSS2,NGB,ERCC8,MRPL44,FKBP11,TUBA1A,DIP2B,LRP6,RTCB,OPA3,PIGS,GIT1,GALC,EML5,DUSP19,CCT5,POC5,RETREG1,KLHDC4,TMEM242,TULP4,NFATC1,OGFOD2,RNF7,RAP1GAP,PER3,PARK7,ANKRD28
GSE17721_LPS_VS_POLYIC_8H_BMDC_DN	ADHD	0.00676188	0.00299296	0.0238672	165	0.454803	brain	TWAS	c7	0.0238672	0.572902356	VIM,AARS1,HP,GLOD4,INPP5K,HIC1,ELANE,PNRC1,PGM2,SH3TC1,ADH5,DAPP1,INTS12,SCARB2,SPPL3,AHRR,MXD4,TLR2,STAMBPL1,YPEL3,NAP1L5,DDX60,SLC15A4,YTHDF1,TOP3A,SEMA3F,ACOT13,CARMIL1,HFE,MYO9B,SAMM50,PARVG,ARHGAP8,NEDD4,TSSK6,GREM1,MAN1A2,STAT4,CD300A,FSHB,IL21R,EIF3C,EIF2B2,ABHD6,SLC25A39,HEXIM1,TRIT1,REEP1,MIA2,SERPINB1,ASL,CYP27A1,HOMER1,RBM43,ITGA9,RPSA,ALG5,RCBTB1,ACADM,AGGF1,MYO1F,SLC44A2,HNRNPUL2,TMEM14C,LTB,PLA2G5,MCOLN2,HS2ST1,ECH1,B4GALT6,DBNDD2,PALD1,ISG15,C1orf159,PMM1,TFEC,S100A8,SAMHD1,PTPN18,DNAJC12,RNH1,IRF7,ALDH9A1,MOCOS,ATP13A2,PCTP,AAK1,TMEM229B,LRP8,DGLUCY,ARID5B,SLC25A3,CERS5,DAP,MPST,LRRC40,SPDL1,LARS1,SERPINI2,PDK1,MICAL1,NCAPG2,MKNK1,FAM3C,SYNJ2,DYNLT1,IQGAP1,TMEM140,ASF1A,SMYD2,FAF1
GSE29949_CD8_NEG_DC_SPLEEN_VS_MONOCYTE_BONE_MARROW_UP	ADHD	0.00652917	0.00289556	0.0241403	166	0.437141	brain	TWAS	c7	0.0241403	0.572902356	ZNF160,FCAR,RGS19,MAPK9,PDS5A,GTF2H1,CCNG2,MLEC,DCK,NADK,LIPA,ACSL1,ANXA5,LARP7,MTCL1,SLC35D1,S100A7,PPIA,GM2A,MRPL49,RBM14,GSTP1,ATP1B1,MAP2K6,CHD9,NME6,DAG1,FEZ2,ROCK1,MATK,PIAS4,ERCC2,NTRK1,AOAH,PTPRA,ACSL3,GOLGA8A,SIK2,DIXDC1,PCBD1,FAM149B1,NT5E,SEC23IP,UPP1,FCGRT,NAB1,CAMK1,TATDN2,TIMP4,SPTSSA,QSOX1,KDELR2,CAST,ZNF175,CAPG,MAT2A,RNF103,KIAA0087,SKAP2,RIPK1,ALOX5AP,RSU1,POGZ,HIPK1,SGCG,NUP50,ILRUN,NME4,PEPD,SPINT2,RRP15,PITPNA,APOBEC3C,MPZL2,SLC4A7,RNH1,CD151,ITPK1,MGST3,ANO3,PPP1R12B,LRRFIP1,TASOR,UTP20,WAPL,TRPC6,KLRC4,ARF3,CZIB,REEP5,EVI2A,BCL2L11,PSD4,GUSBP3,ABCD3,LGALS3,RAD54L,MICAL2,SEMA3D,PIEZO1,CIITA,PHYH,HTR7P1,ATP6V0A2,GPSM2,TUBB4A,ACTN1,FMO5,PTPN14
GSE360_L_DONOVANI_VS_M_TUBERCULOSIS_MAC_UP	ADHD	0.00677804	0.00300963	0.0243147	143	0.340946	brain	TWAS	c7	0.0243147	0.572902356	MRC1,AARS1,DHX38,DOC2B,ABR,TPD52L2,TBC1D9B,BRD2,VPS52,TBL2,VGLL4,GATC,IFNGR1,LIPA,MAPK8,PAN2,PRIM1,DDIT3,TLN2,BLNK,SLIT1,ITGAX,MYOZ2,MYBPC2,CRABP2,ISG20L2,TSC22D2,STK10,TUBGCP3,C6orf120,NDST1,MPHOSPH10,NAT8,TBX19,ACP5,PRDX2,CENPS,FOXN3,ZNF148,PPP2R5A,NPEPPS,HOMER3,HEXA,NFYB,PDIA4,TAX1BP1,CLN3,NUPR1,TOMM34,TNNC2,MKNK2,SERINC5,COL19A1,MAPKAPK5,SGSM2,ASNS,NAP1L1,OSBPL8,TRIP13,ZNF263,SERPINE2,GRIK2,GARS1,PRPF40A,CTNNB1,CUL5,EXPH5,LDLRAD4,IRF5,NRF1,CD59,JUP,DDB2,PTGER3,ATP1B2,TARS1,NPC1,DDX51,SLC6A6,TRAF5,TIAM1,SUN2,CBX7,ATF4,TDRD3,MOAP1,GPNMB,GDI2,LAMTOR5,SYN3,HMOX1,LY86,SIX3,DNAH7,STIM1,MICAL3,CHST15,ADO,TRAF4,MERTK,ORC4,RPN1,CNPPD1,IL1R1,PRCP
GSE7459_UNTREATED_VS_IL6_TREATED_ACT_CD4_TCELL_UP	ADHD	-0.0092336	0.00412214	0.0250908	104	0.211793	brain	TWAS	c7	0.0250908	0.572902356	CYP2E1,DDX52,PLEKHM1,IL17RA,G3BP2,RBAK,ZBTB49,PPM1K,NELFA,CNNM2,SPATA9,GLRB,ROBO3,SRPRA,DYNLT5,RFNG,NUDCD3,SLC23A2,SCLY,RNF123,GALC,EML5,FOXN3,MTFMT,DDX5,TOR3A,CFAP100,P2RX2,ECEL1,EML1,DDHD1,CTNS,RNF145,TTC5,SGTB,PLEKHA5,RANBP10,PPP4R2,EFCAB6,LIN7C,KDM4B,PIK3R4,ANAPC1,SLC20A1,AGFG1,FFAR1,CDHR5,ASB13,ZC3H12D,GFPT1,RASD2,PGAP1,WDFY1,MAPK6,PIK3IP1,ORAI2,CACNB3,YTHDC2,CRLF3,CBFA2T2,NF1,ELMOD1,PLCXD2,ABLIM3,ATP6V0A2,COL11A1,ABI3BP,UGGT1,SEC61A2
IVANOVSKA_MIR106B_TARGETS	ADHD	0.00856442	0.00379045	0.0238538	97	0.452376	brain	TWAS	c2	0.0238538	0.572902356	MVK,KIAA0513,TLCD3A,LIMK1,PKD2,MFN2,FBXL5,TPRG1L,CLOCK,TBC1D9,JAK1,PURB,PLSCR4,ATG16L1,AKTIP,RASGEF1A,CYBRD1,NUP58,AKAP11,SLC16A9,CFL2,ELK4,NETO2,GPR137C,SLC40A1,FASTK,CENPQ,NKIRAS1,HIF1AN,ZNFX1,NCEH1,CAPRIN2,TMEM25,FYCO1,RGMA,RNH1,EIF5A2,RAB22A,MAPRE3,CLIP4,ENPP5,TRIM36,DUSP2,TMEM127,SNX11,TMEM9B,RETREG2,UXS1,NAGK,GPR137B
KAPOSI_LIVER_CANCER_MET_UP	ADHD	0.0149291	0.00662107	0.0241464	23	0.463626	brain	TWAS	c2	0.0241464	0.572902356	ANXA5,MAPK3,KPNB1,CAP1,ITGAV,MDFI,STK25,DENR,NCK2,ITGB1,TUBB6,PLCE1
LEIN_MIDBRAIN_MARKERS	ADHD	0.00978577	0.00437105	0.0251709	82	0.36156	brain	TWAS	c2	0.0251709	0.572902356	CD83,ECE2,AFAP1,QDPR,GLRA3,CLGN,TTC39A,CACHD1,EPHB1,SLC8A3,KANK4,SEMA3F,KLHL1,STEAP2,BCAT1,P2RX5,AGT,KIAA0930,UBLCP1,GPC5,PHLDA3,HAP1,SLC17A6,PANX2,SEMA4G,CARMIL3,ALDOC,EIF5A2,ARHGEF40,ENDOD1,MTMR2,CREBL2,OPALIN,COPRS,ANKRD55,BAIAP3,GFRA1,PCOLCE2,AMIGO2,EBF3
LI_LUNG_CANCER	ADHD	0.0147254	0.00652564	0.0240366	29	0.160168	brain	TWAS	c2	0.0240366	0.572902356	HP,NFKB1,MCM3,EEF1A2,GSTP1,PSMB6,CDC25B,RAC1,RABGGTB,EIF5A,CDC42,HAP1,IGFBP3,PRDX1,GSTM4
MIR146A_3P	ADHD	0.00669803	0.00298731	0.0249512	170	0.29331	brain	TWAS	c3	0.0249512	0.572902356	TRDMT1,CORO1C,PDS5A,NSUN7,ZNF37A,AFAP1,TBC1D4,ACKR3,TRAF3IP1,LGI2,CLCN6,RUNX2,KPNA1,ZNF330,SELENOT,DNAI4,CCM2,NNT,KIDINS220,TAF1B,ATP6V1C2,MEA1,ZNF709,UNC13A,ZNF236,NRCAM,GCC2,ZNF12,ADAMTS17,PMEPA1,VAPB,ZKSCAN1,NFYA,DIXDC1,SNAP23,ABL2,FOXN2,CACUL1,C6orf62,ZNF322,ARHGEF12,SLC16A6,RASSF8,ZNF140,ZC2HC1C,ZHX3,MTX3,AAMDC,PCNX1,ITGB8,SNX27,C5orf63,CASP7,SGCG,ZBED10P,KDM5A,ERC1,STRADA,SV2B,WARS2,SPRTN,ATG13,ERLIN1,SNAP91,RIOK3,NEK7,OSBPL3,EIF4E3,KDELR3,MASP1,CPLX2,SERTAD2,SMCO4,CAND1,HSPD1,TRABD,PLCXD3,NEK2,PTPN12,LRP8,TMEM59,LMO4,XPO4,IRGQ,KCNC2,NUFIP2,TAOK1,DTWD1,ZFP1,TMEM87B,VAV3,SORT1,TRIM36,CD164,AVPR1A,ARL8B,SV2C,LIN28B,WDR7,ONECUT2,IGSF3,B9D1,GALNT15,TBC1D5,AGBL3,C17orf75,TMEM232,MBLAC2,SHISA6,NHLH2,LHFPL5,GFRA1,CENPN,MAP3K2,STXBP6,PTPN14,MAP6
MIR8071	ADHD	0.0154808	0.00688824	0.0246126	33	0.0935243	brain	TWAS	c3	0.0246126	0.572902356	MRM3,DCLK2,GPX3,ZNF709,SEMA3F,SNX6,NWD1,MRTO4,TRAK1,PRDM11,CCDC93,SOGA1,SSB,KCTD1,PDK1,ZSWIM5,TRIM33,DENND2C,HDAC2
MIR874_3P	ADHD	0.016062	0.00712261	0.0241288	37	0.504001	brain	TWAS	c3	0.0241288	0.572902356	HOMER2,FAM53C,ZNF107,RGS4,FHIP2A,PLD3,NUP58,SEC22C,TBC1D20,PARP14,SLC12A5,MXI1,PPFIA2,MCTP2,HIF1AN,BDH1,GIGYF2,TIMM22,PDE1B,PTPN12,NUFIP2,SH3TC2,RASAL2,NFATC1,NCKAP5,NR2C2,RFTN1,SORCS1
MIR888_3P	ADHD	0.00905134	0.00404344	0.0251868	97	0.172122	brain	TWAS	c3	0.0251868	0.572902356	C2orf69,ADH5,VGLL4,UQCR10,S100PBP,WASHC4,WBP1L,TUT4,VPS13C,OSBPL11,VWA2,FAM120B,LOX,MICU2,BRWD1,TMX4,EML1,REV1,MED13,HMG20A,F2RL1,PARD6B,CAMK2N1,SDC4,ECT2,HMGCLL1,PPP4R2,SULT4A1,ADAM10,ABHD13,BTBD3,ULBP2,MMD,TUBGCP5,ITGB1,NUP93,PKIB,C7,EXOG,CNTN4,PRKG1,MPRIP,ZNF226,NUFIP2,TAOK1,LAPTM5,ELMOD1,AKIRIN2,FEM1C,MAPK1IP1L,NUDT4,PLXNC1,COG5,CBX1,PLPP3,CMTM6,DENND5A,MAT1A,PLAGL1,TRIM24,NFKBIZ,RNF144A,SHISA6,DGKH
NAKAMURA_ADIPOGENESIS_EARLY_UP	ADHD	0.0125841	0.00561292	0.0249625	43	0.857984	brain	TWAS	c2	0.0249625	0.572902356	FAM174C,USP53,PDE6H,GASK1B,DKK1,GM2A,CYBRD1,LIFR,PDE10A,LHFPL6,SMARCD2,CTNNB1,PHKG1,NPTXR,MT1L,MT1E,MT1M,MT1H,IL1R1,ACVR2A,TGFBR3,ELK3,MYADM,FYN,WASF3
PID_AR_TF_PATHWAY	ADHD	0.0226457	0.0100489	0.0242246	23	0.968372	brain	TWAS	c2	0.0242246	0.572902356	RCHY1,MAPK8,KAT2B,ZMIZ2,PDE9A,MAP2K6,GSK3B,EP300,CARM1,NR2C1,PKN1,NCOA1,NR3C1,TRIM24
PID_AURORA_A_PATHWAY	ADHD	-0.0210111	0.00935054	0.0246369	24	0.0800396	brain	TWAS	c2	0.0246369	0.572902356	CPEB1,TACC3,GSK3B,CDC25B,ARHGEF7,PAK1,BRCA1,AURKA,RAN,AJUBA,RASA1,BIRC5,OAZ1,AKT1
PID_CERAMIDE_PATHWAY	ADHD	0.0146378	0.00653058	0.0249985	35	0.247764	brain	TWAS	c2	0.0249985	0.572902356	CTSD,NFKB1,EGF,PDGFA,MAPK8,MAPK3,PRKCD,RIPK1,MAP2K2,PAWR,TNFRSF1A,MADD,SPHK2,CASP8,RAF1,FADD,MAP2K1,EIF2AK2,BCL2,SMPD1,BID,SMPD3,MAP4K4,KSR1,CRADD,AKT1
REACTOME_ADP_SIGNALLING_THROUGH_P2Y_PURINOCEPTOR_1	ADHD	-0.0192573	0.00860415	0.0252119	17	0.75165	brain	TWAS	c2	0.0252119	0.572902356	GNB4,GNG7,GNA11,GNA15,GNB3,GNG13,P2RY1,PLA2G4A,GNB5,GNG5,GNG4,GNGT2,GNG12
REACTOME_FCGR3A_MEDIATED_IL10_SYNTHESIS	ADHD	0.0167807	0.00748174	0.0249045	39	0.221917	brain	TWAS	c2	0.0249045	0.572902356	PRKAR2A,PRKAR1B,PRKAR1A,ITPR2,ADCY5,ADCY9,PLCG2,FCGR2A,FCGR3A,IGLV1-51,YES1,ADCY6,ADCY4,CREB1,ADCY2,ADCY3,FYN,IGHG4,IGHG2,CD247,FCGR1A
REACTOME_TRANSCRIPTIONAL_REGULATION_BY_VENTX	ADHD	0.0259374	0.0115404	0.0246066	17	0.624035	brain	TWAS	c2	0.0246066	0.572902356	NFKB1,ANAPC5,ANAPC4,ANAPC16,CTNNB1,CDC16,ANAPC1,ANAPC7,MOV10,CSF1R
TCTCTCC_MIR185	ADHD	-0.00942074	0.00418235	0.0242909	77	0.316555	brain	TWAS	c3	0.0242909	0.572902356	WARS1,LRFN5,PHLPP2,CAMK2D,PCDH10,KCNN3,NTRK3,GAP43,ADAMTS19,KIF1B,PRKAR2A,BSN,FOXN3,ANXA2,PPP6R1,TCF12,PAK6,PITPNC1,MORN4,KIAA1328,DTX3,SNX19,ST7L,HIPK1,TMED5,PCDHA2,PCDHA3,PCDHA4,PCDHA6,PCDHA8,PCDHA9,PCDHA10,PCDHA11,PCDHA12,PCDHA13,PCDHAC1,CDC42,EPHB2,LUZP1,PBX1,RETREG3,BRCA1,CORO2B,SSBP2,MAT2A,FMO2,PHLDB1,RNF26,CA10,SGMS1,FAM53B,KLK5,CARMIL3,SLC30A3,PAK5,RHOT1,SYNM,SLC37A2
TEL2_Q6	ADHD	0.00660451	0.00294934	0.0251354	168	0.293645	brain	TWAS	c3	0.0251354	0.572902356	WDFY4,ERCC6,SART3,ISCU,CORO1C,ARHGAP45,LIME1,ZMAT3,CANX,HCLS1,HSP90B1,APPL2,DGKA,IL23A,DDIT3,INO80E,PPP4C,CD2BP2,ZNF668,ZNF646,ZNF800,PPIL1,ACSL5,MEIS1,TNS2,CSAD,GTSF1,SLC39A9,MAP4K2,MAP3K11,SIPA1,CTSW,FIBP,RIN1,RALB,RGS14,FCHO1,INO80B,FOXN3,AGL,EXTL2,SLC30A7,CSGALNACT2,SUPT4H1,PAFAH1B2,TCF12,LAYN,SCAMP2,FBXO22,PIH1D1,ALDH16A1,USP3,SNX1,STAT4,CPNE8,SLC9A3R1,ELK4,PNMA1,MIDEAS,ARHGEF7,CAST,RUNDC3A,CAP1,SMAP2,ITFG1,FXYD5,DCLRE1C,RNPS1,CTSS,MINDY1,UGGT2,LTBR,ZNF384,HBEGF,RHOV,ARAP1,EDEM3,TAF8,ATL3,PYROXD1,ARHGAP1,ZNF408,CNTROB,RINL,NDUFS2,CASP8,PIK3R4,BTAF1,SIRT3,PSMD13,AP5M1,CTR9,ZBTB41,STARD13,SLC39A11,AGPAT1,TIMM10B,CTTNBP2NL,ST7L,CAPZA1,RIN3,POLL,MARK3,NEDD8,GMPR2,RPF1,C1QTNF6,DMTF1,TIMM10,ZDHHC5,RAB43,CLMN,CGGBP1,CMTM6,MARK1,FURIN,SLU7,DCTN5,CD247,CLEC4D,RNF6
ZBTB44_TARGET_GENES	ADHD	0.00594206	0.00265158	0.025029	231	0.215082	brain	TWAS	c3	0.025029	0.572902356	MARVELD3,CWC25,RTEL1,REEP2,CTNNA1,ZNF815P,FLT3,RCAN1,VGLL4,GSTCD,INTS12,ZCCHC4,CFAP74,COMMD2,TSC22D2,ENAH,CDC42BPA,MRPL55,CEP135,TRIM2,ABHD12,DNAJC6,TPD52L1,ERBB3,STAT6,CDKN2AIPNL,HSF2BP,RRP1B,RRP1,AATBC,C19orf47,PLD3,TM7SF2,KBTBD2,BMPER,DRG2,UBE2F,CHD9,RERE,CASZ1,GSPT1,RWDD1,WDR6,RBMS3-AS3,RBMS3,EXTL2,ANO8,GTPBP3,SLC39A3,TJP3,SPAG7,MKLN1,LINC00886,TSC22D4,FIS1,CSNK1G3,AMN1,RESF1,BICD1,FGD4,EMC4,C11orf52,NCAM1,HTR3A,ASCC1,SEMA6A,WDR37,HEXA,STOML1,FOXN2,ATP2B4,H4C3,PXK,LRIG3,ATG5,CRYBG1,SCML4,CAPNS1,NMT2,SEMA3C,MRPS15,MACF1,AP3B1,ARV1,TSR3,GNPTG,MAPK8IP3,KCTD5,ERCC5,RANBP1,ZDHHC8,BCRP2,SMARCD2,POC5,ZBED3-AS1,MRPL4,RNF145,SUGT1,LTBR,TMEM14C,TSEN15,SLC35C1,NCDN,SOCS2,USP44,NTN4,G6PC3,LNC-LBCS,FYTTD1,KLHDC9,UCHL5,RO60,SLX4IP,MAP1LC3B,CAV1,RASSF4,MARCHF8,AARS2,RPTOR,DDX24,IFI27L1,CCPG1,PIERCE2,RBM17,KDM1A,VWA7,MRPS31,NAA16,RBM28,EDEM2,GUSBP1,PHOSPHO1,ANKRD40,LINC01750,ZYG11B,LRP8,USP3,DGLUCY,CUEDC2,ZNF575,ZNF155,ZNF233,GEMIN7,EMC9,REEP5,CCNO,PPP2R2B,ADAM22,SERPINI1,ARHGAP29,ADAMTS6,MAST4,C21orf62-AS1,DYNC1I1,POLR1F,PLCE1,EPRS1,BPNT1,MTARC1,LIG3,TXNL1,WDR7,TGIF1,KMT5A,FMN2,RAB30,ADGRF2,GABPB2,PRKAB2,TEX261,ARHGAP18,HEATR1,CSDE1
ZNF510_TARGET_GENES	ADHD	0.0148493	0.00661519	0.0247858	39	0.990953	brain	TWAS	c3	0.0247858	0.572902356	CWC25,WNT8A,ANAPC5,HEBP2,DNAJC6,KAT8,TTC28-AS1,MTFMT,ABCC12,ZNF607,ANGPTL6,TTC1,ADA,MTO1,PIGB,CCPG1,LRRC8C-DT,LRRC8C,GIT2,FEM1C,COG6,PAXBP1,C21orf62-AS1,MED21,FES,GPR180
GOBP_NEGATIVE_REGULATION_OF_MITOCHONDRION_ORGANIZATION	ADHD	0.0132623	0.00592992	0.0253184	47	0.57727	brain	TWAS	c5	0.0253184	0.574551198	USP30,MAPT,OMA1,PARL,TRIAP1,SLC25A4,ACAA2,TMEM14A,GCLC,PRELID1,GPX1,MPV17L,TSC2,BAK1,PRKN,BOK,PPIF,MUL1,PINK1,BCL2L2,OPA1,ADCK1,TSPO,BNIP3,FZD9,FLCN,SLC35F6,AKT1,TIGAR,GHITM
GSE27786_CD4_TCELL_VS_MONO_MAC_DN	ADHD	0.00678886	0.00303778	0.0254298	167	0.315852	brain	TWAS	c7	0.0254298	0.576306672	PWWP2B,MADCAM1,BLVRB,AXL,GPC1,GPR35,GATAD1,SAP30,C4orf19,AGTRAP,HHIP,MSMO1,YWHAH,CASP3,KCTD13,CFAP119,PPP4R1,TRPM2,ITGB2,SIPA1,DOCK7,RALB,PRKAR2A,RAD51C,NRIP2,CENPM,HSPB2,MICU1,PRKCD,HIBCH,BAZ1A,WIPI1,GLRX,CARHSP1,CEP128,MPP7,KCNMA1,NETO2,TSGA10,EXO1,FOXRED2,GPI,BHMT2,SEPTIN10,MAGI3,TTC32,SMC1B,SPC24,SYCP2L,PGAP6,BRCA1,ACSL6,ADA,YWHAB,DUOX1,TRAK2,NCK1,FXYD2,BORA,TYMS,LRRC56,STRN,BMPR1A,PKN1,TECR,C1QA,SLC25A24,GSTM1,KCNC4,LSM2,SASS6,SNRNP27,MCF2L,RDH12,RASA4,FBXL13,TMEM121B,CCDC146,BRCA2,TPPP3,REEP3,CMPK1,RPS6KA5,DHRS1,ARHGEF26,F3,SLC43A3,PTPRK,TMCO1,CREG1,USP15,AVPR1A,MYADM,DKK3,CYP26A1,POU1F1,BOC,KMT5A,CCDC92,RNF24,MYO1D,SREK1IP1,SLC22A15,TF,ADAMTSL3,RANBP9
GOBP_AMINO_ACID_ACTIVATION	ADHD	0.00856281	0.00383401	0.0255238	58	0.222752	brain	TWAS	c5	0.0255238	0.57766365	WARS1,VARS2,VARS1,AASDH,GATC,GATB,FARS2,DALRD3,FARSB,QRSL1,DARS2,TARS3,GARS1,HARS1,AARS1,WARS2,AARSD1,TARS1,LRRC47,AARS2,RARS1,LARS2,LARS1,KARS1,CARS2,EPRS1,IARS2,SARS1,EARS2,CARS1,NARS2,TARS2,YARS2
GOMF_PHOSPHATIDIC_ACID_BINDING	ADHD	0.02007	0.00899095	0.0255986	16	0.394262	brain	TWAS	c5	0.0255986	0.578583043	RAPGEF6,PITPNC1,PLTP,JPH2,OPA1,SESTD1,PACSIN2,ATP13A2,SMPD3,GRAMD1B,MICALL1,MARK1,PLEKHN1
GOBP_NEGATIVE_REGULATION_OF_POST_TRANSCRIPTIONAL_GENE_SILENCING	ADHD	-0.0221721	0.00993547	0.0256406	17	0.0227961	brain	TWAS	c5	0.0256406	0.578759623	POU5F1,TERT,NEAT1,ESR1,ZMPSTE24,NCOR1,BCDIN3D,ADAR,LIN28B,NCOR2,KCNQ1OT1
GOMF_STEROL_TRANSFER_ACTIVITY	ADHD	0.0281082	0.0126	0.025694	16	0.499104	brain	TWAS	c5	0.025694	0.579192711	MTTP,STARD3,NPC2,PLTP,GRAMD1A,STARD4,APOB,ABCG1,TSPO,GRAMD1B,OSBPL2,OSBP,GRAMD1C,STARD5
GOBP_NLS_BEARING_PROTEIN_IMPORT_INTO_NUCLEUS	ADHD	0.0155505	0.00698207	0.0259336	24	0.48245	brain	TWAS	c5	0.0259336	0.583816376	RGPD2,NUP54,KPNA1,KPNA6,RGPD3,RGPD4,RANBP2,KPNB1,KPNA2,KPNA4,RGPD8,NUP35
GSE15659_CD45RA_NEG_CD4_TCELL_VS_ACTIVATED_TREG_DN	ADHD	-0.00732434	0.00329068	0.0260287	143	0.701612	brain	TWAS	c7	0.0260287	0.5851791	TAS2R9,YY1,WARS1,STING1,SLC4A9,TMCO6,POLR1H,RSPH10B2,RHOH,TBC1D4,KRBOX5,RNF10,SLC35E2A,S100P,PROM1,RNF150,UBA6,THBS2,RTN4,PNPT1,ROPN1B,TUBGCP3,SEMA4A,SMG5,PSMA2,ZMIZ2,STARD3,RSPH1,ZNF131,TOP3A,ROS1,ROCK1,SPATA22,RPAIN,STX16,PPP2R5A,EMC4,PRDX3,SEMA6A,ZSCAN29,RHBDL2,SMAP2,SAP18,ZNF663P,GET1,AMH,PLIN4,PLIN5,WDR91,UTP11,ZNF200,DNAAF10,SCARF2,TTC12,S1PR2,YIPF2,SLC9A8,TRIP12,ZNF530,STARD4,SEC14L1,SNED1,STK25,TNFSF12,SNAP91,ZCCHC9,TYSND1,SLC43A2,SGO2,STXBP5L,PPP4R2,SYN2,RPL26L1,TPMT,TRIM16,USP43,ZC3H13,SEPTIN3,SF3B1,STX10,RRM1,RAB8B,PLEKHM3,TMEM97,SLC25A3,SDC3,SLC35F3,RAB11FIP4,STK32A,SLC43A3,SEC23B,UBE2J1,DENND2B,SOX2-OT,RGS17,STK16,PSRC1,SLC16A4,SLC45A1,SHISA6
GOBP_CELLULAR_RESPONSE_TO_PROSTAGLANDIN_STIMULUS	ADHD	0.0185672	0.00834966	0.0261679	23	0.610943	brain	TWAS	c5	0.0261679	0.585199972	ACACA,AKAP8,APOB,P2RY6,AKR1C2,AKR1C3,PTGDR,PTGER4,PRKAA1,ADCY6,PRKAA2,AKT1,TNFSF4
GOBP_SEQUESTERING_OF_METAL_ION	ADHD	-0.0283252	0.0127368	0.0261559	14	0.651047	brain	TWAS	c5	0.0261559	0.585199972	SLC30A7,COX17,AP3D1,CPS1,S100A9,S100A8,S100A7,SRI,LMAN1,CIAPIN1,SLC30A3,CASQ2
GSE14769_UNSTIM_VS_360MIN_LPS_BMDM_DN	ADHD	0.00709657	0.00318933	0.0260746	153	0.15381	brain	TWAS	c7	0.0260746	0.585199972	WHAMM,USO1,SDAD1,TMEM248,FAM114A1,USP53,LAP3,AGTRAP,AFF1,STIM2,NPY5R,SH3BP2,GTF2F1,ADGRE1,ITPRIP,CH25H,ALPK1,CAMLG,TMEM219,ACSL5,CASP7,ATP11A,TRAM2,LRRC3,HIVEP3,CCDC30,EHBP1L1,SSH3,APCDD1,M6PR,OLR1,WAC,C1QTNF1,MOB1A,GDPD1,SPSB1,SSR3,ACBD3,COL24A1,RARRES1,SLC30A6,GNA13,ARMC7,ZNF467,OAF,EPS15L1,KMT2C,SLPI,PLTP,PTGDR,DDHD1,SIRT6,FIGN,SIPA1L1,PSEN1,CAPS2,CEPT1,ACAA1,SCN5A,SLC25A38,UBXN4,SP110,CCNB1IP1,FLRT2,TAPBP,PJA2,VOPP1,ANKRD33,LPCAT2,MT1E,MPZ,GPR27,SYN2,MED29,HDAC9,IFITM2,KMO,ZDBF2,PIKFYVE,POLDIP3,AKAP13,PDSS1,GFPT1,ST6GAL2,WBP4,SF3B1,ORAI2,CTSC,DUS2,CTU1,TAOK1,APAF1,VASH1,CABLES2,ORC4,TRIM36,SEC23B,SLC16A10,CYP26A1,SWAP70,GNG12,SUDS3,SENP7,BCHE,MTMR11,PAK2,PLCL2,POLR3C,ARMH4,DUBR,TNFSF4,ZNF217
MIR1825	ADHD	0.00839209	0.00377379	0.0261633	115	0.0838436	brain	TWAS	c3	0.0261633	0.585199972	CACNB2,WASHC2C,WASHC2A,ZNF488,ACACA,PKD2L2,REEP2,DDR1,ARHGEF5,NSG1,HHIP,RUNX2,SLC2A12,PRDM16,TRIM2,LRAT,SLC25A23,CLCN3,CNOT6,CEP63,NRP1,ITGA3,NOTUM,ZNF740,RASSF2,MYOZ3,ARHGAP12,HSPA12A,COL5A3,ZNF763,CRIM1,ROCK1,DYNLL2,TSPOAP1,RPS6KB1,GCFC2,SERPINE1,ATP2B4,TLCD5,SLC45A3,BBOF1,CHRFAM7A,ARHGAP21,SLC38A2,ZFP82,AQP11,ATG14,ZNF773,ZNF551,ZNF544,ZNF584,GCNT2,RAB40C,BCL7A,DHX58,TUBG1,GPATCH8,NBL1,ERLIN1,BEND6,ARL4A,UBALD2,LIN7C,IPO8,TIAM1,FUT9,INO80D,SLC24A3,TGFBRAP1,TRDN,ARPP19,AGAP1,SS18,RPS6KA5,CCDC88C,UBE2L6,SNN,VPS26A,GPRC5A,PHACTR2,LSM14A,CREB3L2,PIGZ
GOBP_PLATELET_MORPHOGENESIS	ADHD	0.0258728	0.011639	0.02622	14	0.264133	brain	TWAS	c5	0.02622	0.58559153	WDR1,CASP3,EP300,BAP1,MYH9,VPS33A,CASP9,NBEAL2,ZFPM1,CIB1,ACTN1
MIR4432	ADHD	-0.0118614	0.00533762	0.0262684	63	0.576821	brain	TWAS	c3	0.0262684	0.58589953	WASHC2C,WASHC2A,RNF182,KCTD8,TBC1D19,PCDH10,ACSL1,MFSD8,AKT2,SLC33A1,OLA1,PRKAR1A,TMC5,REEP1,MTX3,TXNDC16,OSBPL1A,RAB5C,GDF9,SKIL,HTR1D,LRRFIP1,FAXC,RSBN1L,XPO4,PCYOX1L,VAV3,RAD54L2,HYKK,TESK2,LPIN2,NADK2,NCBP2,CDYL2
CROONQUIST_STROMAL_STIMULATION_UP	ADHD	-0.0164314	0.00740121	0.0264119	33	0.597098	brain	TWAS	c2	0.0264119	0.587551978	CXCL2,IGFBP7,SLC25A4,THBS2,TGFBI,TGM2,SERPINE1,LOX,GABRA5,SMARCD3,BASP1,SPTBN1,SPARC,COL6A1,RGS2,IER2,VCAN,IGFBP3,MICAL2,MYOF,NUPR1
MIR4425	ADHD	-0.0105361	0.00474488	0.0263832	67	0.281439	brain	TWAS	c3	0.0263832	0.587551978	MARVELD3,SH3D19,SH2D1B,RAB3B,HIVEP3,IPO13,NSD1,NAPG,BSDC1,MREG,SLC25A12,PEAK1,ARHGAP44,SNX19,FNDC3A,TPO,PLEKHS1,DR1,CXADR,TMEM14B,ADAMTS5,CHST9,STAU1,ERVV-1,KCTD18,STXBP5L,CENPV,MACF1,MEX3C,SCG2,POLR3B,MYO5A,VWA5A,SRP19,SECISBP2L,DTX4,SERPINF2,UBE2Z,RASAL2,CFAP44,CCDC92,PDZD2,UST,DCTN5
GOMF_QUATERNARY_AMMONIUM_GROUP_BINDING	ADHD	-0.0159923	0.00721161	0.0265834	38	0.640947	brain	TWAS	c5	0.0265834	0.589519187	OGDHL,SCARB2,ESYT1,OGDH,APOC1,PCYT1A,ILVBL,TKT,CHMP3,PLTP,CHMP2A,PITPNA,SESTD1,ESYT3,PCTP,RASGRP1,NF1,CHRNB2,VDAC2,SERPINA5,ESYT2,GPR12,HACL1
GSE10239_MEMORY_VS_KLRG1HIGH_EFF_CD8_TCELL_UP	ADHD	-0.00761518	0.00343449	0.0266048	123	0.315722	brain	TWAS	c7	0.0266048	0.589519187	SCT,DUSP8,SLC22A18,COTL1,ARHGAP28,PTBP1,NSFL1C,FLOT1,DDR1,LTB,GPANK1,AGPAT1,IL10RB,COL25A1,ALB,UQCR10,LYPD6B,DACT2,DLX3,SEZ6L2,ASPHD1,ALDH1L1,PAQR8,KRT81,ATP5MC2,RPS14,RPL18A,KLHL26,NCKIPSD,STAMBP,SNRPD1,SLC2A5,ADAM33,AP5S1,RGS9,CACNG5,PAQR7,RPS6KA1,INPP1,RAB37,APOBR,ITPR2,IKBKE,COX20,CD84,SDHC,KCNMA1,ZNF260,SLFN12L,SOBP,SCML4,CD53,KCNJ11,MDM4,LRRC61,GIMAP4,RAD52,FBXO36,CCND2,TNFRSF1A,ATG13,NTN5,PTPRF,ZSWIM5,DBNDD2,SYNE2,CBX7,TMEM25,CENATAC,MEGF11,UBN1,ALOX5,ZNF385C,OLR1,HPX,PLEKHM3,ATXN7L3B,TTLL7,RPL22L1,NUP210L,ADCY2,FAHD2A,RNF166,GREB1,SATB1,RAP1GAP,CLCN7,FCGR1A,STX8,CLIP4,TMEM213,CLEC4F
GSE23308_WT_VS_MINERALCORTICOID_REC_KO_MACROPHAGE_DN	ADHD	-0.00743857	0.00335385	0.0265605	143	0.166106	brain	TWAS	c7	0.0265605	0.589519187	PTBP1,KISS1R,HELZ2,CD83,JARID2,HOPX,SAP30,ABCC5,RNF4,TMEM128,SLC7A11,TLR6,WDR1,UTP3,PARP9,TXK,ACTR1A,CH25H,ACSL1,SMAD2,LIPG,ZDHHC6,PFKP,MORC3,GPR85,PFKL,ERBB2,GARS1,NT5C3A,FABP3,NME6,MOB1A,PIK3CG,SLC26A4,DLD,NRCAM,CARMIL1,TOMM70,HEATR6,ADPRH,SSR3,NUDT13,SLC30A6,TPBG,RBPMS2,PLEKHO2,ERN1,FAM32A,EPS15L1,TPGS2,GBP7,IKBKE,MAPKAPK2,FPR1,GRAMD1A,MECR,ASNS,PHLDA1,IFIH1,LDLR,TTC1,ZNFX1,RNF114,SP110,TMCO6,RNF14,HLA-DOA,ILRUN,SLCO3A1,PHGDH,DENR,ABCB9,SPINT2,DLL3,GTF2F1,CRK,EFS,PHLDB1,TFEC,CAV1,ADORA2B,SLC4A7,SCT,NFKBIL1,NOTCH4,PPM1B,MMD,OLR1,MAGOHB,IER2,ASAH2,SGMS1,TMEM135,SNX18,MRPL39,DUSP2,TRAF3IP2,RCN1,GNG12,ACY3,NFKBIZ,PSRC1,TNFSF4
GOBP_REGULATION_OF_RECEPTOR_RECYCLING	ADHD	-0.0187114	0.0084476	0.02676	37	0.192839	brain	TWAS	c5	0.02676	0.591927126	NSF,NSG1,SNCA,KIF16B,ANXA2,INPP5F,RAB29,LDLR,RAMP3,PCSK9,BVES,ECE1,VAMP3,OPTN,TBC1D16
GOMF_INSULIN_LIKE_GROWTH_FACTOR_BINDING	ADHD	-0.0167157	0.00754774	0.0267834	26	0.766275	brain	TWAS	c5	0.0267834	0.591927126	IGFBP7,INSR,IGFBP2,ITGA6,ITGB3,ITGB4,ITGAV,LRP2,IGFBP1,IGFBP3,IGFALS,IGF1R
GOBP_RESPONSE_TO_ETHANOL	ADHD	0.00976702	0.00441533	0.0269618	82	0.764135	brain	TWAS	c5	0.0269618	0.592774431	CYP2E1,CRHR1,RGS19,GABBR1,HPGD,GOT2,RGS4,S100A8,CHRNB2,BGLAP,NTRK3,SLC23A2,TACR1,ATP5F1A,CDO1,ITPR2,ABAT,GRIN2A,DRD2,FGFR2,ADCYAP1R1,CD14,BAK1,CLDN7,SLC2A4,CAT,DMAP1,SDF4,RGS2,CASP8,TYMS,DRD4,TH,ST6GAL1,CLDN18,CBL,ACTR2,RPL10A,PRKAA1,TNFRSF11A,KCNC2,KCNMB1,CDK1,OPRM1,FYN,HDAC2,TUFM,CTSK,IGF1R,MGMT
GOMF_SCAFFOLD_PROTEIN_BINDING	ADHD	0.0137888	0.00622916	0.0268576	52	0.393713	brain	TWAS	c5	0.0268576	0.592774431	VIM,GRID2,CACNA1G,PSAP,ATP2B4,ITPR2,ADCY5,DSP,MAP2K2,PLCG2,HOMER1,CRIPT,MAP3K7,TREM2,DLG4,ATG4B,KRT5,KRT18,LRP4,P2RY1,YWHAE,CRK,CASP8,CAV2,MAP2K1,NOS1,SCN5A,KCNA5,FYN,IL6ST,PARK7,CACNA1H,PANX1
GTACAGG_MIR486	ADHD	0.0154241	0.00697111	0.0269269	34	0.619981	brain	TWAS	c3	0.0269269	0.592774431	G3BP2,DYNLL1,RBBP6,TSC22D2,SMOC1,SNRPD1,REV1,AFF3,PPP3CB,STK4,SLC12A5,TBX2,MAP3K7,ID4,BTAF1,PTEN,NCOA6,PTPN12,DCC,CNTNAP4,SP5,DNAJC21,DENND2B,MARK1,GAB2,SORCS1
MIR4776_5P	ADHD	0.0176498	0.00797698	0.0269258	25	0.0499254	brain	TWAS	c3	0.0269258	0.592774431	N4BP2,OCIAD1,GASK1B,TIMP2,FSTL5,NMT1,MED13,PAK1,CTNNB1,TRAPPC13,ARL4A,SAR1A,CAV1,STRN,CRB1,CRYGS,ARHGAP29,C10orf90,MAML2,GOLPH3
GSE45365_HEALTHY_VS_MCMV_INFECTION_CD8A_DC_IFNAR_KO_DN	ADHD	0.00774578	0.00350299	0.0270225	140	0.611135	brain	TWAS	c7	0.0270225	0.593338395	LILRB1,MFN1,G3BP2,RBBP6,TNFRSF4,LIMK2,CASP3,ACSL1,NRDC,ACSL5,CFAP410,IFIT5,CDS2,TGFBI,COL16A1,DDA1,ELL,DOHH,TICAM1,PLIN3,SPSB1,FUZ,SFRP5,STAT1,ABL2,SHCBP1,ZFYVE16,SLC38A6,HIF1A,HMOX1,APOL2,PTPN2,RNMT,OSTM1,IFI44,SNIP1,GCH1,CD53,DENND2D,TNFAIP6,VDR,PHF11,ICAM2,MRPL28,SLCO3A1,PLEKHM2,ZC3HAV1,NDUFB2,FUT5,USP6NL,ADA,GRB2,SPHK1,DUOX1,RAN,USP39,ATP13A3,IFITM2,IRF7,ITPKC,CYP1B1,WNT5A,SSTR2,SSB,F13A1,SMCO4,FBLN2,PTPN12,ITGA9,OAT,ZCCHC2,MARK3,GPATCH2L,ADAR,IL1A,DNTTIP2,OGFRL1,SLC1A3,CNIH4,NCOA1,NAA50,TAP1,SATB1,TIGAR,C12orf4,PTGER4,CLN3,DOCK4,SMCHD1,NSUN3,LGALS8,DYNLT1
GSE10325_MYELOID_VS_LUPUS_MYELOID_DN	ADHD	0.00740379	0.00334937	0.0270704	140	0.731245	brain	TWAS	c7	0.0270704	0.593620209	IFITM1,IRF7,CTSD,LAIR1,RBCK1,PSMF1,HLA-A,MICB,TAP1,SLC39A8,MCUB,LAP3,ATG7,HERC6,CXCL11,LIMK2,ATP10A,ACSL1,UBE2K,CBR1,MFSD5,IFIT2,IFIT1,IFIT5,XBP1,CDS2,GM2A,ATOX1,PDPN,DDX60,PLSCR1,GID8,ADAM17,TMEM185B,PEF1,DDA1,TFG,ISG15,PANK4,ABCC10,F5,UPP1,KDELR1,NUCB1,STAT1,PROSER1,MILR1,TRANK1,SLC16A6,GBP1,ZNF410,FLVCR2,CTSA,EPB41L3,SLC38A2,ERO1A,MAPK1IP1L,APOL6,APOL1,IFI44,PLEK,TNFAIP6,IFIH1,CASP7,GIMAP4,LDLR,EHD4,XAF1,FAM168A,JUP,DHX58,DHX8,LSM12,ACP2,MED8,GLG1,PLIN3,TFEC,SPTLC2,EIF2AK2,RTP4,KMO,IL15RA,DESI1,KYNU,PDSS1,MT2A,MT1H,MT1X,VTI1B,MAPK6,EDEM2,MX2,MX1,RAB8B,ZCCHC2,ADO,CTBS,LGALS9,CD63,ADAR,CDK7,NAIP,UBE2L6,SERPING1,IFI16,GNPDA1,PHACTR2,SEC22B,HLX,PANX1
REACTOME_G_BETA_GAMMA_SIGNALLING_THROUGH_PI3KGAMMA	ADHD	-0.0243927	0.0110383	0.0271175	15	0.74796	brain	TWAS	c2	0.0271175	0.593883774	GNB4,AKT2,PDPK1,GNB3,GNG13,GNG7,GNB5,GNG5,GNG4,PIK3CG,GNGT2,AKT1,GNG12
GSE7568_CTRL_VS_24H_TGFB_TREATED_MACROPHAGES_WITH_IL4_AND_DEXAMETHASONE_DN	ADHD	-0.00719545	0.00325747	0.0271808	129	0.762611	brain	TWAS	c7	0.0271808	0.594004752	PCGF2,GPR35,ATG4B,REEP2,UPK3B,NKX6-1,CYP2U1,CFI,TMEM175,CLIC6,EMID1,TNFRSF4,TNFRSF14,SLC2A12,GATB,SH3RF1,TRIM7,FAM81B,SPATA9,S100A8,SEMA4A,ATP5MC2,NDUFV3,TFAP2C,BMP7,RCE1,CDKL1,FERMT2,NRIP2,ZMYND15,SSC5D,CSDC2,GPR176,CHAC1,SGPP2,ISLR2,MORN4,EEF1E1,FAM171A2,GJC1,HSPBAP1,IGSF9,AMH,LIPT1,COL19A1,SRRM4,RHCG,ANKRD45,CEP20,EPHA2,PAX7,TMEM171,XRCC2,PDE2A,LDLRAD4,LAMC1,FAM83E,B4GALT2,ASTN1,ZSWIM4,SPTB,SLC7A7,DAW1,SCN4B,PHLDB1,THY1,CENPV,COX6B1,USP14,RASSF7,CCR6,RHBDL2,ESYT3,DXO,CREB3L3,KLRC1,PMFBP1,KLK5,SIGLEC7,CLSTN3,CARD10,NF1,CPPED1,LRMDA,HSBP1L1,PDLIM1,CRYBB2,RGS17,ATXN7L2,TOM1L1,TMEM198
ROSS_ACUTE_MYELOID_LEUKEMIA_CBF	ADHD	0.011115	0.00503231	0.0271932	70	0.853843	brain	TWAS	c2	0.0271932	0.594004752	HOMER2,HLA-DMB,HLA-DPA1,HLA-DPB1,CLIP2,HPGDS,STK32B,HSD17B11,TRIM8,BLVRA,PGM1,CD52,ITGB4,ATP2B4,WIPF1,MKNK2,SIPA1L1,RCBTB1,WFDC1,CIAO3,BAIAP3,CCND3,CLEC5A,EGLN1,DISC1,SPARC,ABR,KDM4B,VAMP5,SYNGR1,CAV1,ADARB1,PMAIP1,IL15RA,TMEM43,RASA4,TPK1,DNMT3B,ROBO1,RHOB,DUSP2,CRIP2,CIITA,C11orf21
GOBP_CRANIAL_NERVE_MORPHOGENESIS	ADHD	-0.0275927	0.0125185	0.0275139	18	0.0668712	brain	TWAS	c5	0.0275139	0.594514132	PLXNA4,EPHB1,NRP1,CHRNB2,SEMA3F,PLXNA1,KCNA2,ADARB1,NRP2,EPHB2,ATP8B1
GOBP_MALE_MEIOTIC_NUCLEAR_DIVISION	ADHD	-0.00996869	0.00452375	0.0275501	44	0.967466	brain	TWAS	c5	0.0275501	0.594514132	ZSCAN21,HSF2BP,CYP26B1,MEIKIN,TEX14,RAD51C,UBR2,FANCA,TESMIN,MLH3,MEIOC,TRIP13,TDRKH,ATM,CATSPERZ,FIGNL1,HSPA2,MOV10L1,BRCA2,TDRD9,REC8,DDX4,TDRD12,MEIOB,MAEL
GSE19825_NAIVE_VS_DAY3_EFF_CD8_TCELL_UP	ADHD	0.00767648	0.00348395	0.0275677	133	0.106074	brain	TWAS	c7	0.0275677	0.594514132	DPYSL4,DIO3OS,CEACAM21,TCEA2,CXCL2,SLC29A4,HTRA3,CFI,HPCA,HHIP,SPARCL1,PIGP,TTC3,CRACD,TUBB4A,ADGRE1,YIPF7,LEPR,LIX1,HCN3,NES,ZNF691,ATP1B1,EPN2,SLC2A5,KIF1B,SEMA3F,VSTM2L,C2orf81,SLC12A8,UROC1,NRIP2,FSTL5,TMEM86B,EPDR1,FAM227A,CSDC2,PDE10A,CYP11A1,TMEM266,EPCAM,ANGPT4,ADCY5,DYDC2,KCNA2,COL5A2,CCDC184,MOBP,IGSF21,NBL1,ACE,PCDHB7,PCDHB12,SV2B,CLRN3,FRS3,SNED1,CORO2B,FCGR2B,BDKRB1,SLC8A1,DNAH6,ARHGEF40,REM2,FMO2,FMO4,PLA2G6,TPMT,FUT9,GPR26,POMT2,SPATS1,ADARB1,SYPL2,GSTM1,C2orf73,CYFIP1,HDAC11,BACE2,ART1,TNFRSF11A,CRYL1,IFT88,CSF1R,PTCH2,GPR12,PTPRN,RHBDL3,CTSK,IGF1R,TMEM200C,ADD2
GSE2706_R848_VS_LPS_8H_STIM_DC_DN	ADHD	0.007397	0.003354	0.027424	139	0.376951	brain	TWAS	c7	0.027424	0.594514132	CRISPLD2,HCG4,CFB,HLA-DOB,PNRC1,GUCY1A1,GUCY1B1,MCUB,C4orf33,TCN2,CCKAR,IL15,C1orf226,BTNL8,NEMP1,MVP,TSC22D2,MAS1,GYPC,DDX60,DDX60L,TMEM50A,IL12RB1,C1QTNF1,POPDC2,WASL,RPS6KC1,PEAK1,CFAP70,PDIA3,PATL2,SQOR,CPNE8,SLC2A13,MGLL,C17orf58,GBP1,LATS2,LY86,SSR1,EPB41L3,ERO1A,UPB1,TNFSF4,KIAA0040,SNIP1,TPPP,FNDC3A,POU6F2,GALM,GIMAP4,ICAM2,SLCO3A1,STRIP2,NBL1,ALOX15B,NTN1,GNPTAB,SPARC,STK4,SDC4,SAR1A,UNC13D,TFEC,ZBTB32,ABCG1,PMAIP1,NRP2,COBL,TAB2,RAET1E,MGC16275,PGAP1,SCG3,LYSMD2,TMOD2,LINC01356,PXYLP1,SGMS1,MAP4K4,DNAI3,DNAJC5G,MICALL1,FEM1C,PRSS23,LINC00158,MIR155HG,ESYT2,SNX11,UBE2Z,GNS,EMP1,CAPSL,PLD1,PDE4DIP,GPA33,TTC6
GSE43955_1H_VS_20H_ACT_CD4_TCELL_WITH_TGFB_IL6_DN	ADHD	-0.00806553	0.00365587	0.0273708	124	0.0760816	brain	TWAS	c7	0.0273708	0.594514132	CD8A,CYSTM1,CDK14,PLAC8,IFNAR1,WDR1,HS3ST1,APBB2,FCRLA,DDR2,NRP1,SIAE,ACRV1,ABCD3,CNN3,AEBP1,IGFBP1,UIMC1,ACP5,CLIC4,RHD,GNAI2,HK2,APOC1,APOC2,OSMR,NEDD4,SLC51A,FRMD6,FERMT2,PCDHA10,GNA13,CR2,GLRX,FLNB,COPA,RPL14,DDIT3,DHRS7,FEM1A,PLAC9,HNF4A,SEMA3C,CACNA2D1,SCAMP1,PHLDA1,SERPINE2,COL5A2,TMEM176B,TRAF3,ITM2B,CD59,B4GALT6,MYH7,AGFG1,CSF2RB,KDELR3,MET,KLF12,ADORA2B,GPR37,PPP1R3C,IRF7,KLHL7,CEP131,ZNF638,NAV1,FZD9,TUBB,CFB,LY86,NDN,TNPO3,AGAP1,OLR1,MX2,MX1,TIMP3,S100A6,CHRNB2,PDE1A,IL1A,TAF9,VCL,HTR1F,MARK1,NFKBIZ,SASH1,NR2F1,PTTG1,GTF3C1,NUPR1,OSBPL5,ECM1,CTSS,CTSK,SERPINB2,PCSK2,C3AR1
GSE5099_UNSTIM_VS_MCSF_TREATED_MONOCYTE_DAY3_DN	ADHD	0.00687711	0.00311704	0.0273632	143	0.192301	brain	TWAS	c7	0.0273632	0.594514132	SLC39A12,WASHC2A,SLC25A39,NSF,POLRMT,DOT1L,TSEN34,TBC1D9B,HLA-B,VARS1,HLA-DOB,NFKB1,PLBD1,MIB2,SNAP47,IFNGR1,PYGB,CDIPT,VPS35L,EEF2K,VWA2,SGSH,NPLOC4,FASN,MAP2K7,ZNF414,ABCG1,PDXK,SUMO3,POLD2,RAMP3,EIF4B,MSL1,ANXA6,SART1,ZCCHC17,EIF3I,WDR6,PARN,ENO3,TNK2,NRROS,RNF165,TNS3,SLC15A3,AVPI1,MARVELD1,TKT,XPO6,EPS15L1,PRKAR1A,NAA60,ZNF608,COL19A1,MAP2K2,PAK1,CRTAP,C17orf50,SNIP1,C1orf198,HAGH,MINDY1,S100A6,S100A4,UBAP2L,TTC7A,P2RX6,DCAF7,RHBDF1,MRPL28,METTL26,USP49,SNED1,D2HGDH,SUMF2,STX6,CASS4,AAGAB,TOMM34,NODAL,UNC5B,PRPSAP1,PKP4,PIGL,TSPO,PADI2,LRRC8C,TUBA1A,CHST15,OPA3,LRP1B,KLF7,GGA1,SH3BP1,SLN,MICAL1,TRIM27,AHNAK2,PIEZO1,FEZF1,RAB43,PPP2R1A,ECE1,PLCL2,NAGK
MIR4424	ADHD	-0.00843961	0.0038273	0.0274464	99	0.883925	brain	TWAS	c3	0.0274464	0.594514132	PTPN20,GOLGA6L10,BTBD1,GUCY2C,GNPDA2,AGPAT3,GHR,NKAIN1,C11orf96,RABEP1,PYCR2,ODF2L,SH3GLB1,ZNF322,SC5D,ENPP1,ZNF577,ZNF160,MKX,ADD3,POLG,FNDC3A,HNRNPLL,ARHGEF33,STARD4,SEC14L1,ERBIN,UHRF1,MZT1,STARD3NL,SLCO4C1,SLC2A14,KLHL23,VCAN,WAPL,LDB3,RTKN2,KLF7,LDLRAD3,WDR11,DIP2B,SOX10,GATAD2B,SEMA3A,KIF2A,OPRM1,POLR3F,LRRN1,CADM2,LYSMD3,TMEM212,SRPK1,PKP2,EPHA3,STXBP6,GBP2,TAGAP,SEC61A2,GRB2
MIR4721	ADHD	0.013679	0.00620657	0.0275277	45	0.371341	brain	TWAS	c3	0.0275277	0.594514132	DPYSL4,MFN2,DLX3,MBTD1,FAM13A,TNS2,GAP43,DPY19L2,TMEM39A,WASF2,NEGR1,CPSF7,TSHZ3,MTX3,KCNB1,B4GALT5,SIPA1L3,ABHD4,CAPN11,LUZP1,BMPER,MAX,RPL37,SV2C,PDYN,RFTN1
MIR525_5P	ADHD	0.00783383	0.00355356	0.0274894	111	0.213058	brain	TWAS	c3	0.0274894	0.594514132	GTF2H1,CNOT1,SEPTIN11,KPNA1,SEC22A,RYK,NTRK3,ABHD2,RAPGEFL1,MYOZ3,PLSCR4,EEPD1,SPOCK1,ZNF177,HMGCL,NME6,GCC2,GIPC3,NUP58,SEC22C,SNRK,ACSBG1,NAB1,SNX6,ARHGEF12,SLC22A23,FAM171A1,RPUSD3,SCML4,TNN,RPRD2,SNX27,KIAA0930,RB1,ASRGL1,ZNF550,ILRUN,MICOS10,FUT1,SAR1A,INPP5K,RAP1GAP2,ZFP90,ELOVL7,CLTB,HEYL,ZNF333,ESF1,PCTP,AAK1,PCYOX1,HMOX1,OLR1,BACE2,SCN3B,TAF4B,SPATA6,RHOU,TMEM87B,RPGRIP1L,ALPL,PAK5,TULP4,TRIM33,TSPAN2,SLC22A15,EXOC6,STX3,CERS6,PLXND1,SKP2,MEIOB,CEP19,FAM78B,ILDR2
MIR6796_3P	ADHD	0.0116784	0.00529483	0.0274102	48	0.335526	brain	TWAS	c3	0.0274102	0.594514132	CANX,NF2,SLC2A12,BBS7,RAB11FIP5,TVP23B,PYGL,FIGN,IFT57,TTLL1,SULT4A1,TVP23C,COLEC12,SRI,MACF1,CBL,HERPUD1,RSBN1L,CPD,CERS5,GPATCH2L,TOX4,SERPINF1,RCAN2,GALNT15,PIAS2,CEP83
HAHTOLA_MYCOSIS_FUNGOIDES_SKIN_DN	ADHD	-0.0108975	0.00495237	0.0277747	34	0.0911523	brain	TWAS	c2	0.0277747	0.598216153	HLA-DQA1,HLA-DQB1,LLGL1,ITGA6,C1QBP,SCFD1,GRN,MICU2,CAT,DSC2,ZWINT,KLK7,KLK10,RFC5,ECM1
BIOCARTA_TCR_PATHWAY	ADHD	0.0173321	0.00788545	0.0279506	31	0.407729	brain	TWAS	c2	0.0279506	0.600958016	ZAP70,NFKB1,PRKCB,MAPK8,MAPK3,PRKCA,PPP3CB,LAT,RAC1,RAF1,MAP2K1,HRAS,RASA1,PTPN7,CALM1,NFATC4,PIK3CG,FYN,NFATC1,CD247
MIR155_3P	ADHD	0.0102279	0.00465398	0.027973	65	0.359604	brain	TWAS	c3	0.027973	0.600958016	PIP4K2B,ZNF737,MYOT,VHL,VGLL4,RNF4,TXK,CYBRD1,DYNC1I2,RAPGEF4,RERE,POGLUT1,FER,FGF12,INPP5F,SYT14,SMIM7,PCP4,B4GALNT1,PPM1A,HECTD4,ZNF790,PHLDA1,EPAS1,TRIP12,PLEKHA5,UNK,ZBTB41,CEP70,OSBPL10,SERTAD2,GJB6,ZNF575,PEX5,SLC25A3,PTPN21,SNX18,ARMC2,AK9,RAB3C,CRPPA,ULK2,LSM14A
GACAATC_MIR219	ADHD	0.010898	0.00496607	0.0282006	73	0.0649696	brain	TWAS	c3	0.0282006	0.60150153	HOMER2,MAPT,SYT5,DCBLD2,S100PBP,SH3D19,INPP5J,LIMK2,APPL2,ELMOD2,SLK,DNAJC6,ZNF800,TSC22D2,PKNOX1,AGPAT3,KIF1B,PDZRN4,ESR1,FBXL17,MRTFA,SNRK,SP4,ARID3B,LCOR,PI4K2A,ZNF609,LPP,CACUL1,MKNK2,PIP5K1C,ATG14,PTPRU,PPP1R14B,FBXO3,CGNL1,SDK1,TMEM98,ELOVL7,ABHD13,AKAP13,FHIP1B,SCN5A,SEMA4G,DDAH1,DCP2,CD164,UBE2Z,NCOA1,CBFA2T3,CCDC28A,MCF2L2,CDK2AP1,PHACTR2,FURIN,CD2AP,ADD2,RNF6,GSE1
GOBP_NEGATIVE_REGULATION_OF_POTASSIUM_ION_TRANSPORT	ADHD	-0.0210771	0.00959809	0.0280943	20	0.814148	brain	TWAS	c5	0.0280943	0.60150153	RGS4,BIN1,KCNAB1,KCNE4,STK39,KCNE3,ATF4,CAV1,HTR2A,NOS1,KCNRG,ANK3,CRBN,CASQ2,ACTN2
GOBP_NEGATIVE_REGULATION_OF_UBIQUITIN_PROTEIN_TRANSFERASE_ACTIVITY	ADHD	0.0276448	0.0125988	0.0282188	17	0.964627	brain	TWAS	c5	0.0282188	0.60150153	RPS15,LIMK1,BUB1B,USP44,CDC20,BUB3,RPL37,PSEN1,BAG5,RPS7,PARK7
GOBP_POSITIVE_REGULATION_OF_ERK1_AND_ERK2_CASCADE	ADHD	-0.00677356	0.00309052	0.0283998	136	0.290676	brain	TWAS	c5	0.0283998	0.60150153	CCL3L1,ABCA7,NELFE,AGER,HLA-DRB1,EGFR,THPO,ACKR3,NPNT,NDRG4,NPY5R,PDGFA,SYT14P1,DDR2,ROR1,PDGFC,NRP1,MAPK3,TIRAP,FGF2,S100A7,MAP2K7,CCL25,NTRK3,FGF10,FGFR4,GNAI2,PRKCA,ALOX15,SCIMP,NTRK1,PRKD2,ARHGAP8,ITGB3,TNFAIP8L3,CHRNA7,SEMA7A,TPBG,CHI3L1,DSTYK,PDGFD,BMPER,NPSR1,FPR2,FERMT2,BMP4,DDT,CD36,RAP1A,PTPN22,CRKL,DRD2,F2R,F2RL1,CIB1,FGFR2,MTURN,NOD1,GPR55,NECAB2,CD4,GCNT2,TREM2,AKAP12,P2RY6,PLA2G5,P2RY1,GAREM1,FSHR,NODAL,ERBB4,MAP2K1,HRAS,GPNMB,PTEN,PDE8A,SLC30A10,RAMP3,CAVIN3,DENND2B,TNFRSF11A,LGALS9,CSF1R,IL1A,OPRM1,SERPINF2,DNAJC27,FGF1,FFAR4,ALKAL2,SSTR4,FGF23,NOX4,ADCYAP1
GOBP_REGULATION_OF_PROTEIN_LOCALIZATION_TO_NUCLEUS	ADHD	0.00866169	0.00394931	0.028292	97	0.657137	brain	TWAS	c5	0.028292	0.60150153	LILRB4,POLR1A,EIF2AK3,CTNNA1,NUP54,DCLK2,GSK3B,HCLS1,PARP9,LIMK2,PARP1,TERT,SUFU,TRIM8,LARP7,NGFR,TCP1,ORMDL3,JUP,ZIC1,CCT7,EFCAB7,PIN1,PIK3R2,ZPR1,MEPCE,NUP58,CDK5RAP3,PRKCD,TRIM29,RASSF5,LATS2,FERMT2,BMP4,SIRT6,CD36,CCT8,CHP1,MDFIC,CACNB4,ILRUN,SMO,DMAP1,PKIG,ECT2,CDH1,F2,RAN,TMEM98,APOD,HSP90AB1,SUMO3,CLDN18,MAVS,FERMT1,ATP13A2,LAMTOR5,LATS1,NF2,FLCN,CARD10,NF1,CCT5,CDK1,FYN,AKT1,CHP2,PARK7,CD2AP
GOBP_REGULATION_OF_RELEASE_OF_CYTOCHROME_C_FROM_MITOCHONDRIA	ADHD	0.0146328	0.00667111	0.0282745	34	0.247453	brain	TWAS	c5	0.0282745	0.60150153	PARL,TRIAP1,FAM162A,PRELID1,GPX1,BBC3,BCL2L11,BAK1,PRKN,PPIF,PINK1,BCL2L2,MFF,OPA1,MOAP1,PMAIP1,BIK,BNIP3,HRK,PDCD5,BID,PLA2G6,AKT1,GHITM
GOMF_L_ASCORBIC_ACID_BINDING	ADHD	0.0201926	0.00921075	0.0283588	19	0.541878	brain	TWAS	c5	0.0283588	0.60150153	PLOD1,OGFOD3,P3H1,PLOD2,P4HTM,ALKBH3,EGLN3,P3H3,EGLN1,PAM,EGLN2,OGFOD1,PHYH,OGFOD2
GSE27786_LSK_VS_LIN_NEG_CELL_UP	ADHD	0.00640338	0.00292274	0.0284602	163	0.718331	brain	TWAS	c7	0.0284602	0.60150153	B9D2,BCKDHA,PAFAH1B3,LENG1,TNNI3,STING1,POLR1H,FLOT1,TAP2,SLC2A9,ANTXR2,HSD17B11,RNF4,COQ8A,ARFIP1,POLL,MFSD13A,RNF217,LRRC66,RAB5A,LDAF1,TIRAP,DBNL,IFIT1B,DPF2,C11orf68,HES6,NIPAL3,MVB12A,INTS1,VAPB,CUL9,SNRK,ODF2L,FDXR,ERAP1,PARP14,CD244,ELOVL5,ELMO2,GLTP,OAS3,FOXRED2,H1-0,CSNK1E,SPNS3,CAPNS1,FAM98C,CMTM7,GLB1,CRTAP,MFGE8,VPS39,ZDHHC8,RCBTB1,DPP4,NRAP,SLC44A2,RIOX2,PLEKHA8,TNFRSF1A,NOP53,KCNJ14,HAGHL,LMO2,CLIP1,PTGER3,SLTM,EIF4E3,ABHD4,SDR39U1,BOD1,RPS25,TES,CAPZA2,SAP30L,C19orf48,NBEAL2,OPA3,PGGHG,RAB27A,FAM221A,GAS2L3,RASA4,NME2,ZCCHC2,ALDOC,NRBP1,CBFA2T2,KCTD12,SLC22A3,ADAM22,ZNF292,CEP57L1,HS1BP3,ATXN7,AKT1,DAG1,TSPAN14,VSIG10,GSTM4,ERGIC2,TF
KUROZUMI_RESPONSE_TO_ONCOCYTIC_VIRUS	ADHD	0.0299325	0.013661	0.0284446	16	0.462328	brain	TWAS	c2	0.0284446	0.60150153	CXCL2,SPP1,IL15,LTA,LTB,CCR5,CCR6,IL1A,CASP1,IL6ST,IL16
MARTINEZ_RESPONSE_TO_TRABECTEDIN_DN	ADHD	0.00691249	0.00315076	0.0282415	163	0.77395	brain	TWAS	c2	0.0282415	0.60150153	CORO1C,SQSTM1,EGFR,TMEM248,FZD1,PEX1,MAGEF1,GTF2H1,MRPL1,DCK,SMARCA5,LBR,CDC42BPA,FAF1,OSBPL9,RAB5A,MTCL1,MCM3,PSMB1,STK17A,EIF4B,CCNA2,XBP1,PCNA,BLZF1,ANLN,GCC2,XRCC5,ADSL,SLC25A17,USP8,ACSL3,PPP2R1B,SYNE1,PAFAH2,RCC1,EPB41,NLRC4,OSBP,CPSF7,USP3,TRIP4,TDG,UBE2T,H4C2,H4C3,TIMM21,GLRX,RPP14,VPS35L,DLG5,TSFM,ATG5,RIPK1,MAPKAPK5,FOXK2,LSM14A,UBA2,HS3ST3B1,USP22,MEAF6,SNIP1,DDX20,FNDC3A,RABGGTB,MAP3K7,ARFGEF2,STAU1,B4GALT5,PJA2,MAP3K4,RAB6A,POLD3,ZNF345,YWHAE,CRK,EMSY,JAG1,KDM4B,MAT2A,METTL13,FADD,UBN1,BUB3,BTAF1,NOC3L,CDC5L,PRKD3,UBR7,NET1,GDI2,RBM17,KDM1A,LUZP1,HSPA1L,VCAN,LRRC8C,MED17,PANX1,RSPRY1,EML4,NCOA6,PAMR1,CMPK1,SLC4A1AP,WNT5B,CRLF3,NUFIP1,TARBP1,GGPS1,CDK7,GTF2H2,ZDHHC5,PTPRK,GOPC,CDK1,FBXL7,PSMA4,MICAL2,FYN,RNF14,SIRT1,KIFBP,SUPV3L1,TSPAN14,MRPS35,TGIF1,TRIM24,HDAC2,DNAAF2,CLCN7,SRRM2,SIRPA,GABPB2,ERCC3
MCBRYAN_PUBERTAL_BREAST_6_7WK_UP	ADHD	0.00777187	0.00354622	0.028409	140	0.743748	brain	TWAS	c2	0.028409	0.60150153	ACACA,LASP1,TRBC2,ATP8A1,SOD3,HSD17B11,CP,SNCG,PTEN,LIPA,MAPK8,LIPG,RAB5B,SORBS1,ABCC3,PI16,GPAM,ZBTB7B,SLC38A10,AKT2,NDST1,GM2A,MAP4K2,EHD1,LRP5,STEAP3,TIMP2,CANT1,CRIM1,SLC2A5,WASL,SIRPA,C20orf27,VAPB,PCYT1A,SECISBP2L,SPPL2A,RESF1,EHD3,TMEM143,GYS1,CHI3L1,PRELP,EIF3C,GBP7,SMC6,EPB41L2,SFTPD,PDCD6IP,EPAS1,COMT,KDM5A,WNK1,SMARCA4,MBTPS1,PHGDH,SLC2A4,HDLBP,ACLY,RAB5C,CAVIN1,EGLN1,CLCA3P,KCNB1,CYGB,KCNK3,MYO1C,NFATC3,SNTB2,JAG1,TRAC,DDX6,NORAD,CUX1,MLXIPL,QPCTL,TAOK1,CPD,OGFR,FTO,ANKH,RASSF3,PRRX1,AKT1,SEC61A1,CCND2,IL6ST,IGFALS,ECM1,EBF3
MEISSNER_NPC_ICP_WITH_H3K4ME3	ADHD	0.0270262	0.00940324	0.0040513	16	0.00143338	brain	TWAS	c2	0.028263963	0.60150153	PRPF31,TLR2,C5orf34,DRC3,WDR83OS,STOML1,MPI,PPP2R3C,ZIK1,ATP6V1G2,LSG1
PID_KIT_PATHWAY	ADHD	0.0179004	0.00816725	0.0283992	27	0.975179	brain	TWAS	c2	0.0283992	0.60150153	TEC,MAPK8,MAPK3,GAB1,MATK,MAP2K2,RPS6KB1,GSK3B,FER,STAT1,CRKL,PIK3C2B,RAF1,MAP2K1,SH2B2,HRAS,PTEN,BCL2,CBL,AKT1
GOBP_LEARNING	ADHD	0.00870379	0.00397499	0.0285504	103	0.394227	brain	TWAS	c5	0.0285504	0.601905008	ABCA7,NTSR1,YTHDF1,OPRL1,SLC7A11,ATP8A1,DRD5,NDRG4,TLR2,INSR,UBA6,DKK1,PPP1R1B,SLC8A3,DRD1,RGS14,TACR1,BRSK1,EIF2AK4,PAK6,CHST10,TACR2,PPP3CB,STRA6,TPBG,SLC6A1,CNTN2,GABRA5,ARF4,GRIN2A,SLC12A5,B3GAT1,PLCB1,PAK5,CTNS,SPECC1,TNR,AGT,RAPGEF3,DRD2,ABCC8,PDE8B,DLG4,PRKN,B4GALT2,ASIC1,PDE1B,RIC8A,TH,ATAD1,LRRN4,EPHB2,ACTR2,ITGB1,RELN,LGMN,KRAS,GIT1,NRXN3,NF1,CHRNB2,ADCY3,FYN,CLN3,BCHE,PTN
MIR4713_3P	ADHD	0.0156641	0.00715237	0.0285195	38	0.136678	brain	TWAS	c3	0.0285195	0.601905008	LRRC27,ADGRL3,KCNJ6,SLC25A23,KCNN3,H2BC5,SRXN1,GSTA4,B3GAT1,CD4,ELP5,UPP2,IQCH,KDSR,LMCD1,ACYP2,LMO4,GALNT10,CLCC1
GOBP_NEGATIVE_REGULATION_OF_PROTEIN_ACETYLATION	ADHD	-0.0353754	0.0161708	0.0286981	11	0.845287	brain	TWAS	c5	0.0286981	0.604138178	PWWP2B,CTBP1,SNCA,GSK3B,PIH1D1,ATG5,BRCA1,NOC2L,HDAC2,PARK7
GOBP_NITRIC_OXIDE_MEDIATED_SIGNAL_TRANSDUCTION	ADHD	-0.0151896	0.00694476	0.0287277	28	0.670999	brain	TWAS	c5	0.0287277	0.604138178	EGFR,GUCY1A1,GUCY1B1,NOS1AP,PDE5A,NDNF,CBS,THBS1,ATP2B4,FPR1,CD36,AGT,NEUROD1,NOS1,DDAH2,KCNC2,DDAH1,NOS2
MIR6830_5P	ADHD	0.00743793	0.00340286	0.0288311	140	0.411277	brain	TWAS	c3	0.0288311	0.605560412	PTBP1,PDLIM5,SDF4,CDK11A,SLC4A8,SP1,XBP1,SLC4A11,CDC25B,SLC23A2,SRSF5,MAP3K9,PCNX1,YWHAQ,DBI,GSPT1,DSE,GOPC,POLI,C3orf62,DDA1,BARD1,RERE,SSR3,CADPS2,STK35,ACBD3,GPHN,WDR76,SLC9A3R1,YOD1,HEXIM1,ALDH5A1,BCAT1,LATS2,PCP4,BACE2,TSFM,PPFIA2,OSTM1,GLIPR1,NAP1L1,MDM4,PAX7,ADAM19,MMUT,ZNF384,ZKSCAN8,PAPLN,TRAK1,YBX2,ATP1B2,SPX,ACSL6,GDF9,ATP2C1,OPA1,PLK2,ELOVL7,WAPL,SHLD2,MDH1B,ABHD13,KL,AAK1,PRRT4,MYO5A,TTC33,ARF3,SPATS2,ANAPC7,BORCS5,ZCCHC2,MRPS35,PPARGC1B,KCTD12,DDX4,ZNF480,ZFP1,ORC4,GABRA1,TRAF6,GTF2H5,PROS1,TRIM33,TRIM66,TBC1D32,ADAT2,TENM4,MELTF,CCSER2
BOYLAN_MULTIPLE_MYELOMA_PCA3_UP	ADHD	0.0105256	0.00482319	0.029088	71	0.265781	brain	TWAS	c2	0.029088	0.606455681	CDK6,UCHL1,TLN2,LGALSL,LINC-PINT,ENAH,GPHN,RET,KCNF1,PCP4,SERPINB1,ALCAM,ZFP14,ACOXL,ASNS,VOPP1,RNF125,GAREM1,AK7,KIF13A,TSPAN4,FAM221A,TRIM5,MT2A,PLLP,KCNQ1OT1,MEI4,ACOT1,CDC42BPB,CKB,TRMT61A,ADSS1,KLF7,GPR65,OBSCN,PLK2,PRSS23,RRAGD,SFMBT2,CERS6,KIAA1671,CCDC91,AIG1,CCND2,RAB30
EGR_Q6	ADHD	0.00795969	0.00365178	0.0292815	148	0.950774	brain	TWAS	c3	0.0292815	0.606455681	CORO1C,SAMD10,PRPF6,VWA3B,BRD2,VKORC1L1,CLIP2,ADAMTS3,RNF10,SMARCA5,EYA4,TNIP2,INA,NRDC,TXNDC12,DLX3,POLR3E,ISG20L2,METTL25B,STXBP2,ZNF414,DET1,SP1,RAPGEFL1,SIPA1,EFEMP2,PACS1,PDZD8,ASB1,KCNH5,SPTB,INSM1,HK2,GAD1,SLC25A12,FSTL5,ZNF575,CLPTM1,ABI2,KPNB1,GPHN,ITGB8,SP4,PDE10A,SIK2,HSPB2,CRYAB,PPP3CB,ATG12,HID1,GRB2,MGLL,TPM4,TPGS2,NFYC,KCNJ10,PLD5,BMP4,ACER3,CBLN1,ADSS2,SEC63,SLC9A3,TSC2,RAB26,TNFRSF12A,XIRP1,MARCHF10,ACE,MAP3K7,FBXO36,PTMA,DIAPH1,FCHSD1,MTA2,AK5,TFAP2C,SELENOF,EFNB3,KCNAB3,VAMP2,ARL1,ARPC5,KCNB1,PITPNA,MIR22HG,WDR81,HIC1,MNT,KCNQ5,CALR,NACC1,DDX6,ERGIC3,DLGAP4,EIPR1,TRAPPC12,LMAN1,RNF44,RASGEF1A,STARD13,MACROD2,CCDC102A,PPP1R16B,CALU,NUAK1,CAND1,OSBP2,TUG1,RRP8,UNC119,TRAF4,CDH2,EML5,PPARGC1B,CDX1,ORC4,AKIRIN2,SLITRK5,RASAL2,SYT6,DENND2C,TGIF1,CDK2AP1,SPEG,RNF24,UST,GBX2,PCSK2,TENT5C
GOCC_CLATHRIN_COAT	ADHD	0.015154	0.00695914	0.0294381	38	0.0952017	brain	TWAS	c5	0.0294381	0.606455681	AP1G1,AP2B1,SYNRG,SCLT1,AP1B1,EPN3,EPN2,AP4M1,AP1S1,AP2A1,AP1M1,EPS15L1,AP3B1,AP4B1,KCNQ5,AP2A2,CLTB,NECAP2,NECAP1,AP1S3,AP1M2,BAIAP2L2,CLTCL1,CLBA1
GOCC_INTRINSIC_COMPONENT_OF_MITOCHONDRIAL_MEMBRANE	ADHD	-0.00817338	0.00374917	0.0292537	88	0.309717	brain	TWAS	c5	0.0292537	0.606455681	TIMM23B,TIMM23,MFN1,MCUR1,ETFDH,MCUB,MFN2,PISD,SFXN2,SLC25A4,CHCHD3,PET100,COA1,COX16,SYNJ2BP,SFXN5,TMEM177,TOMM70,SAMM50,SPG7,MPC1,MICU1,SFXN4,C12orf73,CHCHD6,PPOX,IMMT,MTX3,STMP1,CHCHD10,TMEM223,RHOT2,BAK1,DNAJC11,MICOS10,MUL1,PINK1,SMDT1,OXA1L,MFF,FIS1,ADCK1,SFXN1,BNIP3,BID,SLC22A14,SFXN3,SLC25A3,ABCB10,RHOT1,MPC2,SCO1,COX11,GHITM,MICOS13
GOMF_SNAP_RECEPTOR_ACTIVITY	ADHD	-0.0134939	0.0061906	0.0292766	33	0.846426	brain	TWAS	c5	0.0292766	0.606455681	SNAP47,STX4,USE1,STX16,GOSR2,SNAP23,STX7,SEC22A,SNAP29,VAMP1,STX6,VAMP2,STX8,STX2,BNIP1,BET1L,STX1A,VTI1B,GOSR1,STX3,VAMP3,SEC22B
GOMF_TUMOR_NECROSIS_FACTOR_RECEPTOR_BINDING	ADHD	0.0182311	0.00837213	0.0294361	21	0.300189	brain	TWAS	c5	0.0294361	0.606455681	TRIM37,STAT1,TRAP1,TRAF3,LTA,LTB,TNFSF12,TNFSF13,CASP8,FADD,TRAF5,TRAF4,TRAF6,SIVA1,TNFSF4
GSE23695_CD57_POS_VS_NEG_NK_CELL_DN	ADHD	-0.00630426	0.0028934	0.0293437	159	0.180951	brain	TWAS	c7	0.0293437	0.606455681	MRPL45,TFPT,FIZ1,FAM53C,NDUFA2,HSPA1B,BRD2,PLAC8,SLC39A8,MANBA,GTF2H1,RHBDD3,CCNG2,PDGFA,GTF2F1,TRIP10,SNAPC2,WDFY4,PCCA,CDKN2C,OSBPL9,PITRM1,YTHDF1,CDCA5,TOP3A,CLIC4,SUPT4H1,RPAIN,COX17,IDH3B,CLDN15,ABHD5,EMC4,BCO2,NANOS1,SEC23IP,TRIM69,SORD,SLC28A2,FADS1,MCFD2,H2BC5,GPR155,CHCHD6,TAX1BP1,SLC16A6,RASSF8,ACYP1,SLC49A4,F11R,SDHC,CAPG,MRPL35,CHML,EMSY,PAK1,DDT,NAMPT,TMEM176A,CCDC77,CDKN2D,TMEM170B,RAB40C,SGTB,KLHDC10,MLXIP,PSPH,STMN1,KDM6B,ARL4A,CAMK2N1,MFSD11,MINDY2,CAPRIN2,CREB3L2,KDM7A,CCDC93,SAP30L,UBN1,MARCHF5,MOAP1,MDH1B,ACLY,NDUFAF5,MASTL,C2orf42,MCEE,PSME3IP1,SMPDL3A,MAP1LC3A,RELCH,TMEM97,PIGS,SLC5A6,TPK1,SPDL1,ACVR2A,UBC,DHCR24,CLP1,TERF2IP,VCL,MAP3K8,SLC16A10,DENND5A,FAM76B,AKR1B1,NADK2,CLN3,DNAAF2,PLCL2
GSE26488_WT_VS_VP16_TRANSGENIC_HDAC7_KO_DOUBLE_POSITIVE_THYMOCYTE_DN	ADHD	-0.00766793	0.00351422	0.0291119	127	0.0973028	brain	TWAS	c7	0.0291119	0.606455681	AATF,RPS9,LAIR1,LILRB4,PLAC8,RASGEF1B,KLHL6,RXFP1,ACKR3,FBXL5,CD38,QDPR,PLBD1,SLC25A4,SORBS2,TLR3,COQ8A,ATF6,TRIM7,BLNK,FOXRED1,HERC3,TRPM2,RPS14,NDST1,GM2A,RALB,MACO1,DPH5,S1PR1,CARMIL1,RPL37A,NEDD4,RPL13,ACKR2,ABHD5,SEMA7A,CD300LF,ARHGEF12,CR2,GRN,ERO1A,DTX1,SPNS3,CD36,SERPINE2,RPS13,REPIN1,RNF145,PTPN1,BCAR3,CD9,RPS5,BCL7A,TPST2,PLEKHA5,ABR,GPR156,PIK3R4,PTPN18,MAP2K1,ROGDI,PPL,NRP2,EEF1B2,PDE8A,ZC3H12D,MOCS2,CYFIP1,TAF1D,CACNA1E,RPL37,PIP4K2A,CTSC,BID,MICAL3,LDLRAD3,WDR11,ORC4,MYOF,RUNDC3B,GOLIM4,FTO,GNS,EDEM1,PLD4,MS4A7,DUSP16,CREBL2,CD81,MARCKS,CYP39A1,SIRPA,CDC42BPB,SUCO,PTPN14
GSE29614_CTRL_VS_DAY7_TIV_FLU_VACCINE_PBMC_DN	ADHD	-0.00724049	0.00331934	0.0291607	143	0.364677	brain	TWAS	c7	0.0291607	0.606455681	PARM1,USO1,SEL1L3,S100PBP,CD38,EAF2,WFS1,SDHA,TRIP13,GINS1,HSD17B6,TXNDC15,RASGRP3,FAM98A,BLNK,DCPS,CCDC167,EFHC1,TRAM2,MRPL12,XBP1,C11orf80,C11orf24,SLC2A5,CENPS,GMPPB,SSR3,BUB1B,NUSAP1,KIF15,NT5DC2,SPCS1,HIBCH,MRPS7,GPLD1,H4C3,TPM4,SEC11C,LMAN1,GEN1,CEP128,MRPL35,SHCBP1,RTN4IP1,GNG7,MYDGF,COBLL1,KIF14,DMGDH,PHTF1,ALG5,GARS1,ITM2C,VOPP1,TUBG1,PARPBP,ARHGAP42,CDC20,CSE1L,MTHFD1,MANEA,CAV1,DSN1,TYMS,PRDM15,ANKRD16,FBH1,LINC02245,ASB3,ERLEC1,ZWINT,CCDC113,SCG3,SPATS2,GLCCI1,ZCCHC2,DNAJB11,EMC9,SPAG5,SLC30A5,CDK1,UBE2J1,DENND5B,MYO1D,PTTG1,TMEM19,CREB3L2,NUF2,UBA5,SRPRB,MCEE,NUDT5,HSP90B1
GSE9650_GP33_VS_GP276_LCMV_SPECIFIC_EXHAUSTED_CD8_TCELL_UP	ADHD	0.00677345	0.00310677	0.0292411	129	0.425434	brain	TWAS	c7	0.0292411	0.606455681	MRC1,COTL1,POLRMT,PDLIM7,CANX,HLA-DMA,B3GALT4,SF3A1,SLC35E4,GABRD,FSTL1,SLC15A2,CP,ANXA3,CACNA1G,HSD3B7,SCN7A,TRAPPC5,RPS14,ATG2A,FGF10,DPT,DOCK7,SPOCK1,CPLX2,FRK,RNF123,GMPPB,TGM2,KCNAB1,TGM3,DDRGK1,STRA6,ARID3B,ITIH4,ZNF467,TXNRD3,HTRA1,PXMP2,ZKSCAN3,RPP21,COL19A1,SLC11A1,ERCC5,CARM1,SNAI1,PCDHA12,GCM2,CLRN3,ACADVL,EFNB3,ALOXE3,SLC4A8,PGR,ADA,CPS1,FMO3,S100A8,ZFP28,CFH,ATP13A2,FKBP10,LY86,FGF1,TLE5,GPX2,AGAP1,CADPS,STIM1,PTPN12,WNT2B,LGMN,C1orf52,ERCC1,KHK,TPK1,BCAR1,CMBL,IL1A,TNKS1BP1,SERPING1,GABRB2,GDNF,COMTD1,DYNC1I1,ARL8B,SEPHS1,CTSK
PEREZ_TP63_TARGETS	ADHD	-0.0062492	0.00286995	0.0294464	223	0.290743	brain	TWAS	c2	0.0294464	0.606455681	DPYSL4,ATP2C2-AS1,CRISPLD2,DOC2B,LRRC37A4P,KISS1R,APC2,GNA11,GFPT2,FZD1,SLC39A8,RCAN1,STBD1,PPP2R2C,MEGF6,TMEM63A,INSR,ARFGEF3,TRIM8,STOX2,ACSL1,CACHD1,HEY2,NGFR,COL1A1,NPIPB3,ATP11A,SLIT2,COL9A3,TCFL5,TM7SF2,OVOL1,ERFE,EPB41L5,INHBB,SMIM32,ZNF439,RBP7,CASZ1,MKX,BAMBI,DGAT2,FOXN3,MICALL2,PLIN4,NPIPA1,KMT5C,RAB3IP,MYRFL,BIK,SHISAL1,WNT7B,SLC4A11,DHRS3,SPATA13,RASGRP1,PAK6,LINGO1,DNAJA4,CRYAB,GRK5,RET,RPP25,IL17RB,RASSF5,ABHD6,MOXD1,TSHZ3,REEP1,VASN,PPL,AVIL,EPB41L3,SERINC5,ANKRD20A11P,THEMIS2,EPB41,METRNL,SIPA1L2,OXTR,THUMPD3-AS1,KCNJ12,SOBP,SUSD2,SLC9A3,TUFT1,CELF3,VDR,SEPTIN5,HIC2,MARCHF3,ZNF548,HS6ST3,FOXP4,DLG4,ACAP1,NTN1,LMO2,TNFRSF25,CGNL1,METAP2,CEMIP,ZKSCAN2,COL8A2,DPF1,EFHD1,EVPL,CYGB,ID4,KCNK3,CGAS,JAG1,SYNE2,MAP1LC3B,ZFPM1,KDM7A,UNC5B,VSIR,GPR37,APAF1,GOLGA2P5,LMNTD2-AS1,COL18A1,RUBCNL,PTX3,GOLGA6L5P,LBH,LUZP1,ZNF436,SMAD9,SASH1,ULBP2,ULBP1,ABHD16A,HSPA1B,CFB,GMCL1,ADCY1,IGFBP3,PGAP1,NUAK1,CNKSR3,CABP7,SLC35E4,SELENOP,ZFYVE1,MX1,PLCD1,CKB,PPP1R13B,KSR1,WNT5B,BLMH,RAB11FIP4,GPATCH2L,ZNF600,ELMOD1,PLCXD2,SEMA6D,SHC4,KLHL29,RHOB,PPP1R16B,SYNJ2,PLPP3,NFATC1,ARHGAP26,IHH,PDE4DIP,IGF1R,MAF,CDYL2,CHST2
REACTOME_ADP_SIGNALLING_THROUGH_P2Y_PURINOCEPTOR_12	ADHD	-0.0240119	0.0110155	0.0292704	14	0.611511	brain	TWAS	c2	0.0292704	0.606455681	GNB4,P2RY12,GNAI2,GNB3,GNG13,GNG7,GNB5,GNG5,GNG4,GNGT2,GNG12
REACTOME_MICRORNA_MIRNA_BIOGENESIS	ADHD	-0.0240714	0.0110548	0.0294469	17	0.215344	brain	TWAS	c2	0.0294469	0.606455681	POLR2E,POLR2B,XPO5,POLR2G,RAN,POLR2I,POLR2L,POLR2C,BCDIN3D,POLR2F,DROSHA,POLR2D
ROYLANCE_BREAST_CANCER_16Q_COPY_NUMBER_UP	ADHD	0.0111551	0.00511259	0.0291178	48	0.906955	brain	TWAS	c2	0.0291178	0.606455681	DRC7,KIFC3,CNGB1,CCDC113,GINS3,NDRG4,CNOT1,SLC38A7,GOT2,TUBB4A,PLLP,CIAPIN1,COQ9,POLR2C,DOK4,PRSS54,CPNE2,PSME3IP1,RSPRY1,CHD9,RBL2,AKTIP,RPGRIP1L,FTO,ZNF276,FANCA,SPIRE2,TCF25,MC1R,DEF8,AFG3L1P,DBNDD1,GAS8,SHCBP1,MYLK3,CBLN1,GAN,PLCG2,OAZ1,CDH8
WANG_BARRETTS_ESOPHAGUS_DN	ADHD	0.0132826	0.00609242	0.0292432	36	0.18483	brain	TWAS	c2	0.0292432	0.606455681	NFE2L2,OVOL1,GSTA4,SERPINB1,CUL3,JUP,FMO2,S100A8,GPNMB,ALDH9A1,DSG1,KLK7,STK24,LTA4H,EMP2,PRCP
WEI_MIR34A_TARGETS	ADHD	0.00819569	0.00376149	0.0293433	108	0.267542	brain	TWAS	c2	0.0293433	0.606455681	CDK6,GALNT7,RCAN1,PAQR3,S100PBP,AK2,PALLD,ANXA5,SNX15,HMGCS1,RPL28,ACBD3,MRPL10,SYT4,ALDH5A1,HMGN4,MDM4,RBBP5,RAB29,NOL10,AAGAB,GLCE,FIGN,CRTAP,GMFB,MAPK1IP1L,EPB41,GOLPH3L,PIP5K1A,RHOQ,COL4A2,KANK2,SNAI1,INCENP,TSEN15,MGAT5B,FAH,MPP2,ARHGAP1,ERLIN1,GTF2F1,MAP2K1,SAR1A,ASXL2,KCNK3,PKP4,PPP4R2,DDX17,NAGPA,NPHP3,IPO9,GINS3,NUP210,FUT8,ARPP19,TTC33,ZYG11B,CTNND2,LRRC40,ADK,METTL16,ATPAF1,RXYLT1,GORASP2,PPP1R16B,RALGPS2,SWAP70,RAB43,HACE1,NAA50,PLAGL1,TFDP2,MTMR12,MBLAC2,EARS2,DCTN5,ST8SIA3,TMCC3
GOBP_CARBOHYDRATE_HOMEOSTASIS	ADHD	0.00703223	0.00323484	0.0297126	139	0.333121	brain	TWAS	c5	0.0297126	0.607690131	RPH3AL,INPP5K,SERPINF1,GRIK5,AGER,HLA-DRB1,SLC9B2,WFS1,APPL2,INSR,LEPR,NGFR,PDK2,STX4,SELENOT,SUCNR1,CCDC186,GCK,XBP1,FGFR4,PYGL,PPP1R3G,GPX1,RAB11FIP5,HK2,ZNF236,PIM3,SIDT2,SLC12A6,SIRT1,HKDC1,HK1,PPP3CB,TRPM4,PIH1D1,ACE,ERN1,JAGN1,GHRL,ADIPOR1,GPLD1,ADCY5,USF1,GCLC,HECTD4,SIRT6,HNF4A,FOXK2,CEBPA,GPI,FFAR1,SMARCB1,LRP5L,BHLHA15,PFKM,ABCC8,SMARCA4,GCLM,TREM2,SLC2A4,NCOA5,MEN1,PTPN2,UCP2,NEUROD1,RAF1,KCNB1,POMC,GPR27,ALOX5,SLC29A1,NDUFAF2,SRI,CPB2,MLXIPL,NCF1,PRKAA1,BACE2,FAM3B,DHPS,GJB6,PCK2,KLF7,PLA2G6,CFTR,STXBP3,PTPRN2,PRKAA2,AKT1,RBP4,CYBA,G6PC2,PTPRN,CARTPT,NOX4,PRCP,MPC2,PARK7,BAIAP3,ADGRF5,IGF1R,STXBP4
GOBP_NEGATIVE_REGULATION_OF_CELL_KILLING	ADHD	-0.010004	0.00459823	0.029584	38	0.90083	brain	TWAS	c5	0.029584	0.607690131	LILRB1,HLA-F,HLA-G,HLA-A,HLA-E,HLA-B,MICA,CLEC12B,KLRD1,KLRC1,PPP3CB,SERPINB9,GFER,FCGR2B,CRK,HSP90AB1,LGALS9
GOBP_NUCLEOTIDE_BINDING_DOMAIN_LEUCINE_RICH_REPEAT_CONTAINING_RECEPTOR_SIGNALING_PATHWAY	ADHD	0.020123	0.0092619	0.0298055	18	0.487344	brain	TWAS	c5	0.0298055	0.607690131	SLC15A2,SLC15A4,MAP2K6,SLC15A3,INAVA,LACC1,PTPN22,MAP3K7,ERBIN,HSPA1B,ITCH
GSE25085_FETAL_BM_VS_ADULT_BM_SP4_THYMIC_IMPLANT_DN	ADHD	0.00673264	0.00310011	0.0298752	154	0.28022	brain	TWAS	c7	0.0298752	0.607690131	HP,RFFL,DHRS11,USO1,RUFY1,MCUR1,HPSE,PLXNA2,UTP25,IFNAR1,P2RX4,NADK,PRXL2B,RBPJ,TLR2,ANXA5,ISG20L2,HIVEP3,PLD3,TNIP1,EHD1,NEAT1,SHMT1,ADAM17,PDIA6,UBE2F,SNX29,SAV1,GDPD1,CD82,AOAH,CTSZ,CYRIA,ANO10,MS4A7,SLC15A3,NAB1,DRAM1,STAB2,RNPEP,CYB5R1,H1-2,FPR2,DDHD1,VPS29,NAA25,PLEK,LACC1,TMEM178A,TMEM176B,TMEM176A,ADAM19,ITM2B,FNBP1L,TNFRSF1A,GPR162,P3H3,SLCO3A1,ACP2,MYH10,RAP2B,LRCH3,ZFP90,ALG1,RASSF4,DPH6,MOCOS,SERPINB8,CBL,TASOR,CYFIP1,CIAPIN1,ITGA9,CPSF2,DNAJB11,TRMT61A,MCOLN2,BCL10,KLF7,CCNYL1,PLK2,DHCR24,CASP1,FAM3C,PRR5L,LMBR1,GREM2,WSB2,PTGER4,OPTN,NAP1L4,CLCN7,PLA2G7,NAGK,GPR180,CCDC115,SLAMF8
HEDENFALK_BREAST_CANCER_BRACX_DN	ADHD	-0.0161324	0.00742261	0.0297496	32	0.199309	brain	TWAS	c2	0.0297496	0.607690131	PRPF6,OCIAD1,EHD1,EP300,ARHGEF7,AFDN,NAP1L1,CEPT1,EVI5,METAP2,CASD1,FTCD,SRSF11,DLEU2,SVIL
JIANG_AGING_HYPOTHALAMUS_UP	ADHD	-0.0143054	0.00658544	0.0298344	37	0.411794	brain	TWAS	c2	0.0298344	0.607690131	NDUFB5,ACTB,NDUFC1,SOD1,ATP5PO,CASP6,RPS12,ATP5MK,RPL17,M6PR,C1QBP,ATP5IF1,GAS5,TBCA,PPP1R7,CCT6A,ATP5F1C,PPA1,MAP2K1,HSD17B4,HEXB,THY1,CSF1R,PSMA4,PRDX1,AKR1A1,PREP,CTSS
NAKAMURA_ADIPOGENESIS_LATE_UP	ADHD	0.0101404	0.00466345	0.0296711	72	0.447965	brain	TWAS	c2	0.0296711	0.607690131	ACACB,ACACA,FAM174C,LIPE,CHCHD3,RAB5A,BLOC1S1,ACSF2,CDH13,RAB31,ACSL5,EFNA1,FASN,GM2A,HMGCS1,GCC2,CYBRD1,PTPRA,PPP2R5A,PDE10A,PUS7L,G0S2,GLT8D2,CIDECP1,SERPINB9,CD36,SMARCD2,CTNNB1,PHKG1,CCNG1,CDKN2C,NPTXR,MMD,MAPK6,SMPD1,ACVR2A,TGFBR3,ELK3,MYADM,CCDC50,STX3,LPIN1,COL11A1,MGMT
PPAR_DR1_Q2	ADHD	0.00603123	0.00277274	0.029616	177	0.22968	brain	TWAS	c3	0.029616	0.607690131	LRFN5,FABP1,POU5F1,HSD17B8,TMEM120A,REST,MTTP,THPO,AP1B1,UQCR10,SMTN,PATZ1,MRPL1,RBBP6,GRPEL1,PRDM16,INSR,NEUROG2,ROR1,PAN2,TBX6,YPEL3,SMG5,CRABP2,RTN4,EFEMP1,UBE2K,ERBB2,ZIC4,SMYD5,MAP3K11,OVOL1,RCE1,LRFN4,TOM1L2,DRC3,ADAMTS19,F12,ARL6IP1,COL16A1,TTI1,RPRD1B,DCTN1,RTKN,TOMM70,MREG,ENO3,CLDN15,WBP2NL,HIBADH,ARHGEF7,SPACA6,ARHGAP21,ACOT8,ZSWIM3,MLST8,TNFRSF12A,ZNF597,PLIN1,CNOT9,GCH1,LYSMD1,CELF3,NRAP,PAX7,FNDC9,GAPDH,IFFO1,ATN1,EMG1,CUTA,ILRUN,PAK1IP1,NEDD9,CLRN3,SLC7A9,CHST8,DLG4,ACADVL,EFNB3,MYH10,TRPT1,BOK,SLC25A34,NR1H3,MED8,SZT2,ARFGEF2,SELENOI,C14orf132,SHF,SLTM,PAK4,PTH1R,FAM170A,PNPLA2,NDUFS1,EEF1B2,NET1,ZBTB40,MMD,CHCHD4,TMEM43,ANGPTL8,GLTP,GOLGA4,MOV10,A1CF,SS18,BCKDHB,GBF1,SSH2,CDX1,OBSCN,NR2C1,SNRPF,MIR22HG,WDR81,C3orf18,PCBP4,KIF6,MICAL2,NFE2L2,AGPS,TGIF1,ROCK2,SATB1,SPEF1,NR2F1,MPC2
REACTOME_HS_GAG_DEGRADATION	ADHD	0.0230963	0.0106366	0.0299017	17	0.323865	brain	TWAS	c2	0.0299017	0.607690131	GPC1,HPSE,IDUA,GPC2,GLB1,HSPG2,NAGLU,SDC4,GPC5,AGRN,SDC3,HPSE2,SGSH
REACTOME_MITOCHONDRIAL_TRNA_AMINOACYLATION	ADHD	0.0110366	0.00508042	0.0298268	34	0.437073	brain	TWAS	c2	0.0298268	0.607690131	VARS2,PPA2,FARS2,DARS2,GARS1,WARS2,AARS2,LARS2,KARS1,CARS2,IARS2,EARS2,NARS2,TARS2,YARS2
REACTOME_RND3_GTPASE_CYCLE	ADHD	0.0149636	0.00688404	0.0297307	39	0.44505	brain	TWAS	c2	0.0297307	0.607690131	PTPN13,KCTD13,PIK3R2,WDR6,SEMA4F,ROCK1,UBXN11,NISCH,ARHGAP21,VANGL2,ANKRD26,DLG5,DSP,PLEKHG5,DST,PKP4,CAV1,DSG1,CKAP4,TMOD3,CPD,DDX4,KTN1,LEMD3,RASAL2,TXNL1
GOBP_POSITIVE_REGULATION_OF_REGULATORY_T_CELL_DIFFERENTIATION	ADHD	-0.0123245	0.00568741	0.0302368	20	0.328513	brain	TWAS	c5	0.0302368	0.608269827	LILRB2,LILRB4,HLA-G,HLA-DRA,HLA-DRB1,KLHL25,VSIR,BTN2A2,CR1,CD46,LGALS9
GOBP_REGULATION_OF_AMINO_ACID_TRANSPORT	ADHD	0.0158745	0.00732109	0.0301338	36	0.611843	brain	TWAS	c5	0.0301338	0.608269827	GABBR1,P2RX7,NPY5R,RGS4,SNCA,DTNBP1,ARL6IP1,SLC38A3,SYT4,SLC6A1,ABAT,SLC38A1,SLC38A2,SLC12A2,AGT,ARL6IP5,SLC43A2,RGS2,KMO,GRM7,ITGB1,NTSR1,SLC43A1,AVPR1A,SLC7A5
GOBP_REGULATION_OF_JUN_KINASE_ACTIVITY	ADHD	-0.0130424	0.00601934	0.0302536	44	0.32249	brain	TWAS	c5	0.0302536	0.608269827	ARHGEF5,TLR6,PPEF2,NPPA,AIDA,FGD2,DKK1,MAP2K7,CBS,DTNBP1,MAP4K2,MAP3K11,GSTP1,RPS3,ERN1,MAP3K5,PAK1,PTPN22,MAP3K7,PTPN1,AXIN1,MAP3K4,PDCD4,WNT5A,TNXB,AGER,FZD8,TNFRSF11A,DUSP19,TRAF6,SASH1
GSE43863_NAIVE_VS_MEMORY_TFH_CD4_TCELL_D150_LCMV_UP	ADHD	-0.00687261	0.00317005	0.0301603	156	0.349148	brain	TWAS	c7	0.0301603	0.608269827	RFLNB,CNN2,IZUMO4,HELZ2,PCMTD2,GNB4,AGER,HLA-DOB,TLR1,SMIM14,HPSE,WDR1,CCNG2,DCK,FHDC1,DENND1C,ARHGEF18,LEPROT,DGKA,YPEL3,STK10,ICOSLG,RASSF2,MAP4K2,CTSF,DGKD,RMND5B,RHD,UBA7,SEMA4F,ROCK1,BAZ2B,TUBB1,PARP4,THBS1,ITGB3,SELL,COLCA1,INPP5F,ARID3B,ADIPOR1,RAB8A,MIDEAS,LNPEP,ZFP69,PPOX,AP3B1,SERINC5,TSGA10,ZNF608,MYH9,ZNF260,MXI1,GUCD1,EPAS1,RHOQ,AQP1,CYFIP2,ITM2B,PDE2A,WDR90,ACAP1,RASA3,LPCAT2,SIRT2,ARL4A,MINDY2,KDM7A,TMED8,HEXB,ARFGAP3,AFMID,ATP13A2,CDC42EP3,PPP1CB,LBH,CBL,LRRK2,CERK,PGAP1,ANKRD44,SMPDL3A,PDE3B,MAPK11,KLRD1,KLRC1,TRAF5,RIN3,ZNF229,SPATA6,IFT172,REEP5,SSH2,LAPTM5,POU6F1,RNASE6,RETREG1,PIK3CG,HECA,HEBP1,SPICE1,SIDT1,PARP8,MRGPRE,PLA2G7,HACL1,HLX,ARHGDIB,GSE1
HILLION_HMGA1B_TARGETS	ADHD	0.0110078	0.0050741	0.0300513	56	0.49133	brain	TWAS	c2	0.0300513	0.608269827	GPX4,GPC1,CXCL2,LIMK1,RPS12,PDGFA,ANXA5,PCNA,ERBB2,UNC5A,FGFR4,TIMP2,MGST1,PSMB6,RPL13,COX5A,RPS11,CD5,GMFB,ATP5PB,TNFRSF1A,CCND3,ACADVL,UNC5B,HSP90AB1,GSTM1,CYP2J2,NME1,SDC3,DCC,AKR1A1,ATP5MC1,CRIP2,ALDH3A2,EPHA3
MIR138_5P	ADHD	-0.00799594	0.00368805	0.0301535	130	0.748084	brain	TWAS	c3	0.0301535	0.608269827	VIM,VSTM4,USP10,NSFL1C,PSD2,CDK6,CNOT6L,CORIN,CLOCK,TMTC4,DCUN1D4,SEZ6L2,SORBS2,MIEF2,NKAIN1,GNAI2,SOGA1,VSTM2L,RPRD1B,FAM83D,ZNF148,MAN2A1,LAYN,PDIK1L,RPS6KA1,AKAP11,ADAL,PPIP5K1,RASL12,KDELR2,SNCAIP,PDE7B,RASSF8,DNAH12,KMT2C,SLC2A10,SULF2,PIP4K2C,NRM,SOBP,ARPIN,CNOT9,TMEM198,CLMP,KDM5A,KIAA0930,SCRN1,ADCYAP1R1,PRPF40A,SLCO3A1,FOXP4,CCND3,SYT13,SEH1L,CLIP1,FAM210B,HIF1AN,ARHGAP42,ACP7,NEUROD1,PACSIN2,TTLL12,SPTB,GGCX,JOSD1,CNOT8,KLF12,KLF11,ROCK2,LSM14A,DMKN,LMAN1,UNC5A,EPHA8,SLC6A17,CALN1,GTF3C3,PRRT4,RELN,CLEC1A,ACVR2B,CSRP2,MAST4,FEM1C,STXBP5,DTX4,TULP4,ARHGAP32,SIRT1,VPS26A,HK1,PDE3A,RCAN2,ILDR2,CENPN,UPF2
MIR139_5P	ADHD	-0.00907324	0.00418604	0.0301968	98	0.524072	brain	TWAS	c3	0.0301968	0.608269827	LRFN5,RASGRF1,NDUFB5,DCBLD2,NDRG4,GOT2,NPPA,GYPE,PRDM16,WASHC4,WTAP,H2AZ2,ADCY1,AQP1,KBTBD2,YWHAQ,ROCK1,BAZ2B,WASL,GPR37,TMEM132D,DPY30,MORN4,PROSER1,ELOVL5,MIER3,PLCB1,ZNF181,ZNF792,WDR93,FBN2,PTPRU,SCAPER,CUL3,HIPK1,MED4,IQCJ-SCHIP1,KPNA4,CACNA2D1,ERBIN,NR5A2,DENR,PMP22,DVL1,USP6NL,ZNF677,KDM7A,KIF13A,PRKD3,ATL2,BMPR1A,LRP2,PSME4,AAK1,ANGPTL5,ZNF99,FAM222B,SLC25A3,RPL22L1,PPARGC1B,NDRG2,ROCK2,AKIRIN2,ARMC2,GABRB2,TP53BP2,MNT,CBX1,NDFIP1,PIEZO1,AEBP2,PDE3A,FAM76B,TGIF1,SLC9A2,CDH20,C17orf75,NECTIN3,PRPF4B
MIR4667_5P	ADHD	0.00799803	0.00368555	0.0299986	116	0.371313	brain	TWAS	c3	0.0299986	0.608269827	VSTM4,LASP1,PPP1R1B,PALM,MBOAT7,ANKIB1,CNGB1,SLC38A7,PXN,ABCB9,MTHFR,LYPD6,ARFIP1,ITPRIP,CCDC178,FBXO41,ZNF559,S1PR2,FOXN3,IQSEC3,NRIP2,C17orf107,ZNF831,ABCC10,LOXHD1,UNC5B,FUT11,SEC23IP,ARID3B,TTF2,ZNF106,EHD3,GFAP,KCNJ10,NHLH1,ENTPD3,KCNMA1,SUSD2,SEPTIN5,RANBP1,UBXN4,FBLN1,HSDL1,MMUT,PCDHGA1,PCDHGA2,PCDHGA3,PCDHGA4,PCDHGB2,PCDHGA6,PCDHGA7,PCDHGB4,PCDHGB7,PCDHGA11,PCDHGC3,NUMA1,STAM2,ATF6B,BAK1,BBIP1,CAPN12,KIF17,KDELR1,KCNK3,ITGA5,GRIP2,GALNT15,TSPAN11,MAT2A,SOGA1,CPLX2,ARL10,AKIRIN1,HEYL,NAGA,NAV1,CALN1,AAK1,CARMIL3,ATP8B2,ELMOD1,OPRM1,FAM228B,GPAT2,TMEM127,TSPAN2,MAT1A,POPDC3,DCTN5,GAB2,CCSER2
REACTOME_APOPTOTIC_EXECUTION_PHASE	ADHD	0.0117919	0.00543494	0.0300335	51	0.114833	brain	TWAS	c2	0.0300335	0.608269827	VIM,MAPT,KPNB1,HMGB2,CASP6,KPNA1,CASP3,DBNL,ROCK1,PRKCD,H1-2,H1-3,DSP,CASP7,CTNNB1,DFFB,CDH1,CASP8,PKP1,DSG1,H1-0,STK24,OCLN,SATB1,PRKCQ,PAK2,GAS2
GOBP_MYELOID_CELL_DEVELOPMENT	ADHD	-0.0138217	0.00638389	0.0303814	42	0.497472	brain	TWAS	c5	0.0303814	0.608951156	LILRB1,MAEA,THPO,SLC9B2,LYAR,FBXW7,TLR2,MEIS1,ANXA2,ERCC2,LRRK1,FLVCR1,EP300,NRROS,WASF2,BAP1,TRIM58,FAM210B,JMJD6,LTF,CLDN18,ABI1,TMOD3,PIP4K2A,ABCB10,TSPAN2,FLI1,ZFPM1,VPS33B,BPGM,ADGRF5,L3MBTL3
GOBP_NEUTRAL_LIPID_CATABOLIC_PROCESS	ADHD	0.0144395	0.00666764	0.030341	38	0.0353393	brain	TWAS	c5	0.030341	0.608951156	LIPE,LIPG,ABHD12,ABHD12B,APOC2,ABHD5,LIPH,MGLL,DAGLB,ABHD6,GPLD1,LIPI,ABHD2,APOB,PNPLA5,CPS1,PNPLA2,ABHD16A,PLB1,PIK3CG,FAAH,PNPLA1
SCHAEFFER_SOX9_TARGETS_IN_PROSTATE_DEVELOPMENT_DN	ADHD	-0.0251435	0.0116142	0.0303954	21	0.159914	brain	TWAS	c2	0.0303954	0.608951156	CRMP1,SMARCA5,TRIM8,MEIS1,RASSF2,SLIT2,SYT4,MYCL,BASP1,RBFOX2,SPTBN1,NUDT3,TIAM1,DDX6,NAV1,FBLN5
GOBP_ENDOCHONDRAL_BONE_MORPHOGENESIS	ADHD	-0.0123286	0.0056978	0.030484	41	0.355774	brain	TWAS	c5	0.030484	0.609284104	POR,BMPR1B,RUNX2,THBS3,ANXA6,CBS,GHR,EXT2,COL13A1,NAB1,PEX7,ZMPSTE24,BMP4,COL2A1,IFT80,INPPL1,TSKU,BMPR2,SMPD3,TRIP11,PHOSPHO1,COL1A1,IHH,ALPL
ZSCAN5B_TARGET_GENES	ADHD	-0.0170001	0.00785559	0.0304587	37	0.933311	brain	TWAS	c3	0.0304587	0.609284104	PSMB3,LASP1,PLXDC1,MED16,TMEM259,NCOA7,POLR3E,STK17A,B4GAT1,GHET1,H4C8,HMGN4,RAD51AP2,GSTA4,STAP2,DPP9,POLG,ZNF839,BCAR3,PARP2,RNASE4,METTL26,MCRIP2,ALOXE3,MYNN,SHF,MAP1LC3B,FMC1,C2orf42,TIA1,NDC1,SACM1L,LRP3,DZANK1,POLR3F
GARGALOVIC_RESPONSE_TO_OXIDIZED_PHOSPHOLIPIDS_TURQUOISE_UP	ADHD	-0.0134811	0.00624111	0.0307691	47	0.800029	brain	TWAS	c2	0.0307691	0.613976346	SQSTM1,CLIP2,SLC7A11,CCNG2,ANKRD12,RIT1,PRNP,DIDO1,CDC42EP2,ZNF627,SMG1,PIM3,CLDN15,MYCT1,IPMK,ERN1,MAP1B,GCLM,ZNF697,DUSP3,ZNF264,SLC4A7,CNKSR3,NIPA1,ZCCHC2,CCDC82,MERTK,EMP1,DLGAP1-AS2,NECTIN3,GAN,TNFSF18
GSE10239_KLRG1INT_VS_KLRG1HIGH_EFF_CD8_TCELL_DN	ADHD	-0.00681883	0.00315722	0.0307913	165	0.486538	brain	TWAS	c7	0.0307913	0.613976346	NCOA4,AP1G1,RSPO4,OPRL1,MAPK9,CNOT6,RELL1,CYTL1,CSMD2,CYP4V2,ATP10D,ARFIP1,ADGRE1,HPF1,SH2D1B,NUF2,NRDC,ZYG11B,GNPDA2,MIA3,UGP2,KIF16B,ANLN,CLEC4A,KLRG1,MOB1A,SMARCAL1,ITGA6,VPS41,SSR3,ATP8B4,EXTL1,CAMK1G,SSTR2,CD300A,ZC2HC1C,ITGA1,GRIN2A,CD84,C2orf72,CCDC175,EPB41L2,ZNF260,AP3B1,ALOX5AP,SEPTIN10,PLEK,SPTBN1,PTPN22,RHOQ,CASP7,IGSF21,WNK1,IQGAP2,F2R,UBLCP1,MTURN,DIPK1A,NUSAP1,STARD4,SYTL2,ECT2,SGO2,CBX5,BBOX1,TMEM98,CAV1,TNKS2,IRF7,VASH1,TMED8,NUDT12,ATL2,ARHGEF3,LY86,TTC38,GAS2L3,KBTBD7,CCDC136,BTBD10,COPB1,PLEKHH2,HERC1,RASGRP1,CTBP2,RPS6KA5,LGMN,REEP3,ETFRF1,APAF1,SCCPDH,CSF1R,SNX18,GGPS1,SLC25A24,CRADD,PLXNC1,CGGBP1,ESYT2,RASSF3,FYN,GABRR2,MS4A7,SLC16A4,ABRACL,WDR7,FAM184A,PLCL2
GOBP_POSITIVE_REGULATION_OF_ORGAN_GROWTH	ADHD	-0.0206077	0.0095505	0.0309466	24	0.771799	brain	TWAS	c5	0.0309466	0.615622787	ACACB,RBPJ,HEY2,FGF2,SERP1,BASP1,TBX2,FGFR2,PARP2,SMO,ERBB4,BMPR1A,YBX3,WNT2,TBX5,TGFBR3,CDK1,AKT1,HLX
REACTOME_ACTIVATION_OF_BH3_ONLY_PROTEINS	ADHD	0.023041	0.0106767	0.0309232	19	0.584858	brain	TWAS	c2	0.0309232	0.615622787	DYNLL1,YWHAH,MAPK8,AKT2,YWHAQ,BBC3,DYNLL2,BCL2L11,PPP3R1,TP73,YWHAB,PMAIP1,BCL2,BID,PPP1R13B,AKT1,E2F1,TP53BP2,TFDP2
GOBP_CAMP_METABOLIC_PROCESS	ADHD	0.0185794	0.00861397	0.0310137	26	0.555807	brain	TWAS	c5	0.0310137	0.615900042	PDE4C,PDE10A,PDE7B,ADCY5,ADCY9,PDE8B,PDE4A,CACNB4,EPHA2,PDE8A,ADCY6,ADCY4,ADCY2,ADCY3,ADCY10
WINTER_HYPOXIA_METAGENE	ADHD	0.00671416	0.00311324	0.0310333	140	0.204951	brain	TWAS	c2	0.0310333	0.615900042	VIM,CTSD,TH,ART1,HLA-DQB1,KDR,PPAT,PAICS,NFKB1,EGF,ENPEP,NSG1,SPP1,HERC3,CCNG2,HDAC1,AK2,RBPJ,CP,ANXA5,THBS2,EFNA1,MUC1,PFKL,POLM,IGFBP1,IGFBP3,PLOD2,PGM1,NOS2P2,TGFBI,PFKFB4,TGM2,HK2,FN1,IGFBP2,ANXA2,ENO3,ALDH1A3,BATF3,SERPINE1,THBS1,NT5E,MPI,SLC6A16,TPBG,PGAM1,IRF6,QSOX1,LOX,GLRX,DDIT3,PNN,GPI,MXI1,COL5A2,COL5A3,DR1,F3,ACAT1,VEGFB,MMP2,MT1L,HERPUD1,RNASEL,LONP1,RIOK3,KRT18,ITGA5,SLC6A6,BCL2L2,VPS11,MET,ADORA2B,HDAC9,BIK,HAP1,MAP4,BNIP3,NOS1,TGFA,HMOX1,HSPD1,BACE2,CA12,NOS2,ALDOC,GAPDH,TPI1,PNP,SLC20A1,CDK1,SGSM2,UMPS,NR3C1,LDHB,SIRPA,SERPINB2,TF,LGALS1
REACTOME_TRAF3_DEPENDENT_IRF_ACTIVATION_PATHWAY	ADHD	0.025413	0.0117894	0.0311157	15	0.765663	brain	TWAS	c2	0.0311157	0.61609086	TRIM4,EP300,IRF3,IKBKE,TRIM25,IFIH1,TRAF3,IRF7,TBK1,SIKE1,MAVS
WEIGEL_OXIDATIVE_STRESS_BY_HNE_AND_H2O2	ADHD	0.0209205	0.00970507	0.0311128	16	0.226897	brain	TWAS	c2	0.0311128	0.61609086	DDR2,ITGA7,ERBB2,CDC25A,CSNK1G2,TSC2,F2R,CDKN2D,CTNNB1,CDC20,CDH2,FECH
GOBP_SPERM_FLAGELLUM_ASSEMBLY	ADHD	-0.0111725	0.00518595	0.0312105	43	0.686085	brain	TWAS	c5	0.0312105	0.617245975	TPGS1,NEURL1,CFAP43,CFAP58,SPAG16,CFAP221,KLC3,CFAP69,DNAH1,MEIG1,TTC12,DZIP1,CFAP97D1,IQCG,CEP131,TTLL1,BBS2,DRC7,CFAP206,ARMC2,CFAP54,CFAP44,SPEF2,FSIP2
MIR548AV_5P_MIR548K	ADHD	0.0065582	0.00304737	0.0313907	190	0.395281	brain	TWAS	c3	0.0313907	0.619362658	WWP2,AP1G1,EIF2AK3,CDK6,MAP9,SCARB2,PI4K2B,OTUD4,BEND4,RUNX2,ANKRD22,SMOC2,SAR1B,SORBS2,ZNF800,CNN3,ACAT2,TCP1,THSD7A,MED6,ZIC1,YTHDF1,PDZD8,YWHAQ,PRELID1,SMG1,PDZRN4,PPHLN1,SOS2,MAP4K5,SH3RF3,RNF111,ANXA2,CARF,LY75,TMEM229A,BICD1,STEAP2,PPP3CB,TWF1,NEGR1,PROSER1,DDX5,WDR11,IKZF5,MLH3,CD55,CD164,CDK19,MIER3,DSP,PNN,SERINC5,CACNA2D3,WNT5A,FIGN,ZNF680,RAP1A,C1D,AAK1,RHOQ,TTC17,MEF2A,TBCA,MMUT,ITGAV,MAP3K7CL,CXADR,PLEKHG1,PSPH,MCOLN3,BCL10,HS2ST1,LPCAT2,CPNE2,DNAJB4,CPNE4,CD109,SKIL,EIF5A2,LIN7C,NCOR1,GPATCH2L,SPTLC2,ENC1,SLC24A3,ZBTB41,BNIP3,CYP1B1,VPS4B,NECTIN1,GSTM2,LRP2,ERICH2,SERTAD2,KCTD18,SPON1,DMXL2,ANGPTL5,PTPN12,ITGA9,A1CF,TRIP11,REEP3,SS18,KRAS,DAP,ROBO1,LSM8,PDE1A,NCKAP1,ZNF611,ZNF600,SPDL1,ADAM22,PDK1,SLC35A1,GOPC,FEM1C,STXBP5,SEMA6D,CNTN5,NCAPG2,LMBR1,ZNF493,PTPRM,HECA,NPAP1,TM9SF3,NAPB,GOLPH3,ADAMTS6,GOLT1B,ST8SIA1,PAXIP1,TADA1,MAP3K2,ABCC4,CCSER2
MIR8054	ADHD	0.0065582	0.00304737	0.0313907	190	0.395281	brain	TWAS	c3	0.0313907	0.619362658	WWP2,AP1G1,EIF2AK3,CDK6,MAP9,SCARB2,PI4K2B,OTUD4,BEND4,RUNX2,ANKRD22,SMOC2,SAR1B,SORBS2,ZNF800,CNN3,ACAT2,TCP1,THSD7A,MED6,ZIC1,YTHDF1,PDZD8,YWHAQ,PRELID1,SMG1,PDZRN4,PPHLN1,SOS2,MAP4K5,SH3RF3,RNF111,ANXA2,CARF,LY75,TMEM229A,BICD1,STEAP2,PPP3CB,TWF1,NEGR1,PROSER1,DDX5,WDR11,IKZF5,MLH3,CD55,CD164,CDK19,MIER3,DSP,PNN,SERINC5,CACNA2D3,WNT5A,FIGN,ZNF680,RAP1A,C1D,AAK1,RHOQ,TTC17,MEF2A,TBCA,MMUT,ITGAV,MAP3K7CL,CXADR,PLEKHG1,PSPH,MCOLN3,BCL10,HS2ST1,LPCAT2,CPNE2,DNAJB4,CPNE4,CD109,SKIL,EIF5A2,LIN7C,NCOR1,GPATCH2L,SPTLC2,ENC1,SLC24A3,ZBTB41,BNIP3,CYP1B1,VPS4B,NECTIN1,GSTM2,LRP2,ERICH2,SERTAD2,KCTD18,SPON1,DMXL2,ANGPTL5,PTPN12,ITGA9,A1CF,TRIP11,REEP3,SS18,KRAS,DAP,ROBO1,LSM8,PDE1A,NCKAP1,ZNF611,ZNF600,SPDL1,ADAM22,PDK1,SLC35A1,GOPC,FEM1C,STXBP5,SEMA6D,CNTN5,NCAPG2,LMBR1,ZNF493,PTPRM,HECA,NPAP1,TM9SF3,NAPB,GOLPH3,ADAMTS6,GOLT1B,ST8SIA1,PAXIP1,TADA1,MAP3K2,ABCC4,CCSER2
GOBP_POSITIVE_REGULATION_OF_MULTICELLULAR_ORGANISM_GROWTH	ADHD	0.0153428	0.00713346	0.0314904	26	0.27105	brain	TWAS	c5	0.0314904	0.619884862	GPAM,GHR,BBS4,GHRL,FOXS1,DRD2,SMO,MKKS,SPTBN4,BCL2,BBS2,PEX5,CREB1,PLS1
HAHTOLA_MYCOSIS_FUNGOIDES_CD4_UP	ADHD	0.0154404	0.00717823	0.0314755	40	0.632756	brain	TWAS	c2	0.0314755	0.619884862	CXCL2,MANBA,VNN1,MCTP1,GLRX,GM2A,CYRIA,ABHD5,G0S2,EMC3,SLC16A6,WIPI1,PRKAR1A,FBN2,GLIPR1,HBEGF,CHPT1,ENC1,PADI2,KYNU,ACTR2,RHOB,TMEM127,MS4A4A,SULT1A2
GSE17974_IL4_AND_ANTI_IL12_VS_UNTREATED_4H_ACT_CD4_TCELL_UP	ADHD	0.00703308	0.00327357	0.0316785	158	0.0288351	brain	TWAS	c7	0.0316785	0.622863329	ADAM8,PAOX,PLXDC1,VAMP5,IMMT,REEP1,CD8A,STK19,CAMK2D,SLC39A8,HPGD,ZNF595,AP1B1,SLC35E2A,TNFRSF14,POLL,STN1,LRP2BP,TESPA1,PAN2,C6orf89,PITRM1,PDE9A,DOCK7,RALB,ZNF443,A2M-AS1,MAST3,RAB27B,ZNF589,STX16,MTOR,SPIRE2,RPRML,DENND10,SYNE1,MTFR1L,ALDH16A1,TBC1D17,R3HCC1L,STAT4,BTN3A3,BTN2A1,C17orf58,ABCD4,TRABD2A,WRNIP1,MYO7A,GAB2,TADA3,OSBPL1A,TEX30,EPAS1,TTC9C,CCDC9B,ZFYVE19,COG4,IDH2,SLCO3A1,MED20,IGSF11,GCOM1,DHX58,DDB2,SPINT2,YIF1B,KCNK6,SSBP2,SYS1,PRMT2,SMIM17,KDM7A,SLC37A3,HAUS4,NBEAL2,CLUL1,CDC42EP5,TMEM9,RNPEP,VSIG10L,ETFB,NIPA1,APOL6,PLLP,SMPDL3A,C1GALT1C1L,C12orf76,PINLYP,SMG9,KHK,FARP1,ELAPOR2,TGFBR3,VCL,RHPN2,MOB3C,SWAP70,EMILIN2,MAVS,RNF24,RAB30,PLEKHO1,CTSK,KIAA0586,MGME1,GPR83,SGSH,SLC26A11
GARGALOVIC_RESPONSE_TO_OXIDIZED_PHOSPHOLIPIDS_RED_DN	ADHD	-0.0227951	0.0106168	0.0317874	17	0.715221	brain	TWAS	c2	0.0317874	0.62427946	VGLL4,SUOX,EEF2K,GIMAP1,MLYCD,NR5A2,SPTLC2,CEP68,GIT2,RHOBTB1,HLX
DORSAM_HOXA9_TARGETS_UP	ADHD	0.0204889	0.00955097	0.0319353	26	0.152059	brain	TWAS	c2	0.0319353	0.625088262	VIM,ARL3,OSBPL9,RAB31,PKNOX1,ARHGAP11A,HMGN2,RNF103,ADD3,INPPL1,DHX8,ARPC5,YES1,SRSF11,CDK7,RPL27A,MAN2A2
GOBP_REGULATION_OF_CD4_POSITIVE_ALPHA_BETA_T_CELL_ACTIVATION	ADHD	-0.0122159	0.0056973	0.0320206	30	0.260959	brain	TWAS	c5	0.0320206	0.625088262	CD83,AGER,HLA-DRA,HLA-DRB1,KLHL25,SH3RF1,TWSG1,ZBTB7B,IL12RB1,VSIR,MALT1,CD55,CARD11,LGALS9,NDFIP1,NFKBIZ,CD81,PRKCQ,TNFSF18,TNFSF4,HLX
GOBP_REGULATION_OF_LEUKOCYTE_ADHESION_TO_VASCULAR_ENDOTHELIAL_CELL	ADHD	-0.0226184	0.0105573	0.0321584	17	0.497195	brain	TWAS	c5	0.0321584	0.625088262	ELANE,ST3GAL4,CCL25,PTAFR,MDK,FUT9,CXCL12,ALOX5,ITGB2,ITGA4,TRAF6,CHST2,FUT4
GOMF_UBIQUITIN_LIKE_PROTEIN_BINDING	ADHD	-0.00951733	0.00443825	0.0320016	80	0.211866	brain	TWAS	c5	0.0320016	0.625088262	RBCK1,NSFL1C,USP13,SQSTM1,N4BP2,UCHL1,UCHL3,UEVLD,ASCC2,RNF185,FAAP20,RNF4,FBXO7,VPS36,DCUN1D4,ILRUN,RNF8,NPLOC4,JARID2,TOM1L2,AUP1,MVB12A,RNFT1,PELP1,NEDD4,RNF168,UBXN11,NUP62,UBAP1L,TDG,UBA2,SOBP,USPL1,DNAAF10,STAM2,PRKN,DDI2,FAF1,DCUN1D2,NBR1,SPRTN,UBXN10,SIRT2,USP33,RNF111,BUB3,OTUB2,HERC2,TAB2,TOM1,GGA1,AMFR,CUEDC2,UBE2L6,UBXN2A,TOM1L1
GSE22886_NAIVE_CD4_TCELL_VS_NKCELL_UP	ADHD	0.00689563	0.00321622	0.0320317	149	0.489964	brain	TWAS	c7	0.0320317	0.625088262	R3HDM4,CNN2,IZUMO4,SF3A2,TLE2,PAFAH1B3,LIPE,BIRC7,STMN3,GABBR1,LTB,TBC1D4,CRMP1,MCUB,CASP6,GAS2L1,OSBP2,GRSF1,DGKA,IL23A,KAT8,INPP4B,PBXIP1,DAP3,CBR3,TNS2,RAPGEFL1,SMYD5,MAP4K2,RCE1,RGS14,INSL3,SEMA3B,GCFC2,SUN1,PRKCA,TJP3,EEF2,RERE,ZNF580,LRCH4,EPHB4,SRP14,RPUSD2,VIPR1,ADTRP,BCAT2,FCGRT,CD5,SFRP5,ZNF467,ABT1,MALT1,PCP4,AKAP1,SERINC5,TBX2,TOM1,EIF3D,KCTD17,FAM171A1,RSPH14,GGT1,DPP4,HTR3B,ETNK2,CD4,GPR162,LOXL1,HBZ,RAB40C,PLEKHB1,PASK,PLEKHM2,TNFRSF25,SEC31B,SUSD4,TMEM30B,ARTN,TRAC,CACNA1I,TTC19,PIDD1,ADARB1,LYPD3,TTN,RPS6KA2,TFB1M,TRMT1,DNAJB1,HBS1L,LY86,MCF2L,GNB5,FBLN5,MAP4K4,CAD,OBSCN,TMEM243,MAST4,RETREG1,SLC16A10,INF2,NFATC1,CAMK4,SCMH1
GSE26488_CTRL_VS_PEPTIDE_INJECTION_OT2_THYMOCYTE_DN	ADHD	0.00734946	0.00342945	0.0321095	154	0.323902	brain	TWAS	c7	0.0321095	0.625088262	VIM,ARHGAP45,RFC1,RHOH,TBC1D1,DCLK2,SH3BP2,GABRA2,TEC,H3-3A,PARP1,TRIB2,JAK1,DGKA,RASGRP3,CC2D2B,AIDA,POLD1,ARHGEF18,NSMCE1,IL21R,ATP1B1,SELL,RAPGEF6,PTMA,DGKD,CIITA,SNX29,CMAHP,CACNA1I,TNFRSF13C,CSNK1G3,AFF3,MAP4K4,DNAJC9,WASF2,STAT4,CD200,AP1M1,SSPN,ABCD4,CD55,ARHGEF3,FLNB,PXK,CDK19,ENPP1,SMAP2,BRWD1,TRIM25,NRM,ALCAM,LMBRD1,MED13,MYH9,GRAMD1A,ADD3,SCML4,CHCHD10,KIF21B,HORMAD1,S100A10,GATAD2B,GIMAP4,TRIM59,PDE2A,FCHSD2,CCND3,LMO2,RASA3,SSBP2,C1GALT1,KDM7A,GMFG,SAMHD1,CUX1,BET1L,PKP3,LSP1,ST6GAL1,CCR6,LBH,CERK,PGAP1,ANKRD44,TUBA1A,SPSB4,CHST15,TNIK,DYRK2,LGALS3,CTSH,MYADM,NEURL3,SNX9,NCOA1,DENND5B,PLEKHO1,IQGAP1,SATB1,ADAMTS6,MBLAC2,PRLR,RNF144A
GSE360_HIGH_DOSE_B_MALAYI_VS_M_TUBERCULOSIS_MAC_DN	ADHD	-0.00730254	0.00340304	0.0318819	139	0.433329	brain	TWAS	c7	0.0318819	0.625088262	CYP2B7P,GRIK5,ETHE1,LILRB2,CXCL2,CXCL11,CLOCK,IGFBP7,SLC39A8,SEPTIN11,PHC2,CD38,ARFIP1,TLR2,ACSL1,MAPK8,KAT2B,INPP4B,FSCN2,PLOD2,PYGM,ZNF44,NCLN,GSK3B,PLCH2,SERPINE1,NUP58,NPEPPS,SCG5,GOLGA8A,STEAP1,GYS1,LAMB3,SFMBT1,LLGL2,H4C3,HTRA1,TPGS2,GBP1,GBP2,KCNF1,CAP1,CILK1,TSFM,EPB41L3,SERPINB1,NALF1,THEMIS2,BICDL1,TNR,GPR12,MTF1,INPP5B,ARSB,GLIPR1,OSBPL8,RCN2,TNFAIP6,NAMPT,ACE,ADCYAP1R1,HBEGF,CTNNB1,PTPN2,SREK1IP1,PPWD1,SREK1,UCP2,RGS2,RPA3,APOBEC3F,SLC4A7,CCR5,PKP3,MUC6,ZNF638,PTEN,NDUFS1,KYNU,CYP1B1,SSB,VCAN,MT1X,CKAP4,OLR1,TUBA1A,NME1,DLEC1,ATXN3,RNASE2,PDK1,KTN1,SLC25A16,SRGN,COX10,PSMB9,MMP14,KIAA0586,HLF,CCSER2
MIR6883_5P	ADHD	0.00513697	0.00239776	0.0321609	285	0.451826	brain	TWAS	c3	0.0321609	0.625088262	BET1L,PNPLA2,DUSP8,CTSD,KCTD10,RPH3AL,MYO1C,KIF18B,MAPT,WNT9B,PNPO,POLR2E,MKNK2,LENG8,C20orf96,RSPO4,STK35,PTPRA,NTSR1,KCNQ2,ARFRP1,MDC1,STX1A,CLIP2,VWA5B2,GRSF1,SH3BP2,DEPDC5,TIMP3,CDC42BPA,KHSRP,SLC25A23,TUBB4A,PLXNA4,RAB5B,SPRYD4,RBMS2,NGFR,PRR12,AP2A1,MYH14,LRRC4B,VSIG10L,IKZF3,HMGXB3,CSF1R,NDST1,CCDC69,FAT2,ADAM21,MAP3K9,PAIP2B,CYP26B1,PACS1,MIEF2,B9D1,YWHAQ,DDX18,RALB,RNF44,MXD3,APCDD1,SAV1,ALX4,TSPAN18,RAP1GAP2,ATP2A3,MINK1,PITPNM3,BAZ2B,POLR1G,PPP5D1P,PARVG,MAVS,RNF24,NPTXR,CBX6,SYNGR1,CSDC2,DESI1,SREBF2,ACKR2,GLDN,PCBD1,UNC5B,VSIR,CHST3,PRICKLE1,DTX4,MS4A4A,VPS37C,MYRF,RAB3IL1,MTA2,GANAB,RFT1,ABCG4,THY1,NECTIN1,OAF,ZNF667,RASSF5,RIMS3,KCNQ4,IGSF8,F11R,MGRN1,AGPAT1,SLC22A23,PXDC1,RBFOX2,CSF2RB,ELFN2,EYA3,MNT,RNMT,DPF3,SMG6,CAMK1,NOS1,KSR2,SRRM4,BICDL1,ANKRD45,ARPC2,KIF21B,MTF1,UTP11,CSF1,INKA2,RHOC,PPM1J,PPM1F,PIK3C2B,NFASC,ABCB8,IQSEC3,COL5A3,CARM1,ZNF544,TAP1,COL11A2,MGAT5B,FOXP4,SLC2A4,YBX2,ZBTB4,VAMP2,ARHGAP23,RELT,TMEM120B,PITPNM2,FAM131C,MPP2,G6PC3,ARNT2,SLC4A8,CAPZB,PLEKHA5,CORO2B,STX2,RRP15,KCNK15,ACP3,HK1,COL6A1,TSKU,TTYH3,SDK1,FOXK1,FSCN1,NACC1,ZNF333,GGCX,SYN2,IQSEC1,SCN4B,SUPT5H,DLGAP4,SOGA1,TMEM63C,POMT2,SERPINA1,RPS6KA2,ZSCAN30,CALN1,NCOR2,AGAP1,SBF1,ORAI2,FAIM2,ASIC1,STIM1,GFOD2,POU2F2,IRGQ,NYNRIN,DDAH1,SARM1,SLC35F6,C1RL,NAV2,SDC3,APLNR,KCNIP1,SLITRK5,ALPL,ADAM12,SV2C,FURIN,CREB3L2,KIAA1549,PARP11,CNNM1,SHISA6,AP1S1,RPRD2,SEC22B,SENP5,SORCS1,DACT1,FANCF
VALK_AML_CLUSTER_4	ADHD	0.0225592	0.0105246	0.0320755	22	0.573069	brain	TWAS	c2	0.0320755	0.625088262	CFD,CTNNA1,PMS2P3,HPGDS,P2RX5,TUBB6,LDLRAD4,HPS4,DRAM1,B4GALT6,TRDC,CYFIP1,YBX3,ITGA4,PRR5L,NDFIP1
GOBP_SMOOTH_MUSCLE_CONTRACTION	ADHD	-0.00805513	0.0037608	0.0322046	109	0.367854	brain	TWAS	c5	0.0322046	0.625219809	TNNI3,GUCY1A1,NPNT,CD38,APBB2,TACR3,ORMDL3,ROCK1,TACR1,EDN3,TACR2,OXTR,GHRL,ATP2B4,TPCN2,P2RX2,ABAT,MYLK,KCNMA1,NMUR1,DAPK3,TBX2,PTAFR,TRPV1,P2RX1,AGT,DRD2,F2R,SPX,PTGER3,ARHGAP42,NMUR2,ADA,SPHK1,BDKRB2,RGS2,GRIP2,MKKS,SLC8A1,CAV1,CTTN,ADORA2B,HTR2A,DRD1,SULF2,HTR1D,SSTR2,ITGA2,BBS2,SMTN,APBB1,PRKG1,PLA2G6,CHRNB2,EDNRB,GDNF,ADRB2,CHRNA3,ADRA2B,PLCE1,ROCK2,DOCK4,DLG1
GOBP_POSITIVE_REGULATION_OF_CHEMOTAXIS	ADHD	-0.0090716	0.00424321	0.0325242	91	0.193702	brain	TWAS	c5	0.0325242	0.628268354	P2RX4,KDR,CCR6,SMOC2,NRP1,MAPK3,STX4,TIRAP,CDH13,FGF2,P2RY12,SUCNR1,NTRK3,SLIT2,FGF10,DSCAM,ADAM17,S1PR1,C1QBP,ZNF580,PRKD2,EDN3,SERPINE1,THBS1,TPBG,PDGFD,RAC1,FPR2,THBS4,PPM1F,RARRES2,WNK1,STK39,F2RL1,IL12A,NEDD9,IL34,TREM2,VEGFB,MDK,ARTN,PRSS56,ADAM10,MET,AKIRIN1,WNT5A,AIF1,AGER,ITGA2,CMKLR1,F7,BMPR2,SCG2,DAPK2,LGMN,LGALS9,CSF1R,F3,STX3,SWAP70,PLA2G7,PTN,IL16,TNFSF18
GSE9006_HEALTHY_VS_TYPE_1_DIABETES_PBMC_1MONTH_POST_DX_DN	ADHD	0.00723932	0.00338734	0.0325843	133	0.35164	brain	TWAS	c7	0.0325843	0.628268354	LIPE,SNPH,FABP1,DNAJC28,HPCA,TRIM62,WDR5B,TRIM2,BTNL3,SUOX,ROBO3,PUS3,CHTOP,DSCAM,B4GALT7,NOMO3,TFG,SPSB1,CD82,F2,B4GALT4,BBC3,KPTN,CBY1,ADSL,ABCC10,ZNF778,KLHL26,BICD1,NOP10,CYP4F12,ZNF37BP,BTN2A1,C11orf24,PLEKHA1,SLC12A5,KCNMA1,FAM171A1,TNFSF18,DARS2,RNF25,SEMA6C,PIP5K1A,SNX19,GIMAP5,TRAF3,MLYCD,WFDC1,LBHD1,TMEM223,ZKSCAN3,HSPA1L,VPS52,SEPTIN9,COA4,HSPB7,CDKN2C,MTHFS,IL16,CNTNAP1,DNMBP,YIF1B,GMFG,C2orf83,DDX6,HMBS,CCDC93,ALLC,GOLGA2P5,ZSCAN5A,SLC19A1,RTP4,ZBTB40,HTR1D,GFOD2,KLF7,CRYGD,ZNF223,AQP6,CBFA2T2,TIGD6,JAKMIP2,MAP3K20,DGCR11,KLHL22,C3orf18,PCBP4,PCSK2,LINC00652,PIWIL1,PRELID3A,CIITA,TSPAN32,SKP2,RGS5,ACTN2
KAAB_HEART_ATRIUM_VS_VENTRICLE_DN	ADHD	0.00551945	0.00258197	0.0325419	237	0.530615	brain	TWAS	c2	0.0325419	0.628268354	BNIP3,DPYSL4,ECHS1,ISCU,UNG,BCKDHA,TNNT1,TNNI3,GPC1,TCAF1,BUD23,AZGP1,HADH,VPS8,PDLIM5,TBC1D4,LMO7,ADH5,RCAN1,SETD4,KIFC3,NDRG4,GOT2,RNF10,ACADS,VPS13D,PARP1,SDHA,ZNF330,GAB1,MAP3K5,HEBP2,PYGB,ACAA2,PGM1,AK4,LDAF1,SORBS2,CDH13,PTPRM,NDUFV2,ALDH1L1,ABLIM1,PFKP,COQ9,COA1,OGDH,PAIP2B,CCT7,ATP1B1,FABP3,ARIH2,HYAL1,UBE2G1,PSMB6,ENO3,C1QBP,COX17,IDH3B,ACSL3,ATP5F1A,PRDX3,SGCD,COX5A,PLA2G4C,BCAT2,GYS1,CYB5R1,ALDH5A1,H1-2,H2BC5,H3C6,H2BC10,CYB5A,TSFM,CAPNS1,ELAC2,ZNF710-AS1,IDH2,CD36,PCSK6,SPTBN1,PFKM,RHOQ,UBE2L3,STK39,PPP2R5C,NDUFAF1,P2RY2,CXADR,ACAT1,ACADVL,COX8A,LARP4B,TBX1,ATP5F1C,RASSF9,BDH1,ECH1,PINK1,PDHX,SLC22A5,CKMT2,NDUFS2,GNLY,OXA1L,PPP2R3A,CAP2,OPA1,APOD,HRAS,CPVL,CHN2,NDUFS1,ADAM23,TMC6,SDHB,MAP4,FHL2,LDB3,NUAK1,CPT1B,UQCRFS1,STIM1,ITGA9,ACAA1,GRAMD1B,COPS3,FLII,VTN,ALDOC,SLC25A3,CDH2,GCAT,POLR2F,CSRP2,LAMA2,FEM1C,SLC1A3,CRADD,DLD,STARD7,PPFIBP1,KIFBP,PHYH,PDE3A,LDHB,ABCC9,MCCC2,PDE1C,CCND2,NDUFA9,RCAN2,PKP2,TUBA3E,PTPN14,ACTN2,ALPK3
MIR4753_5P	ADHD	0.00779457	0.00364675	0.0325652	127	0.148584	brain	TWAS	c3	0.0325652	0.628268354	AP1G1,KCTD7,PPAT,DCBLD2,ATP8A1,RCAN1,GRID2,LLPH,GAS2L1,PISD,RBPJ,RNF4,DYRK1A,CKAP2,MDGA1,RAB5B,SP1,KIF1B,RHOJ,SEPTIN9,USP36,ZNF148,TCF12,ENAH,L3MBTL2,DBNDD1,USP8,ARPP19,ACSBG1,RAB8B,IGDCC4,CPNE8,ZSCAN26,EFHD2,RASSF8,PDIA6,PTBP2,REEP1,CRYBG1,COL19A1,ATP5IF1,TMEM200B,AFG1L,RHOQ,PLEKHA6,ZNF586,IQCJ-SCHIP1,PJA2,C17orf100,KLHDC10,HDLBP,MCTP2,STX2,EIF4E3,LCLAT1,AGFG1,SLC37A4,PPFIA1,FYCO1,SPTLC2,GFM2,UNC5A,AKAP13,BNIP3,ARHGEF3,NUMB,MICAL3,SLC25A36,FAM53B,TRIP11,IRGQ,RHOBTB1,NUFIP2,IRF2BP2,B3GALNT2,MAST4,VDAC2,PLPP3,ARL8B,QRICH1,SFMBT2,ONECUT2,KMT5A,ELAPOR1,RAB21,TENM4,LYSMD1,GALNT15,PIAS2,MAP3K2,ENDOD1
MULLIGAN_NTF3_SIGNALING_VIA_INSR_AND_IGF1R_UP	ADHD	0.0159864	0.00747373	0.0324346	25	0.49638	brain	TWAS	c2	0.0324346	0.628268354	CORO1C,BNC1,USP10,MRPL20,ST3GAL4,SERP1,GMPPB,GNL3,SRXN1,EBNA1BP2,NOP56,ST6GAL1,NME1,TMEM97,GREM2
PHF21A_TARGET_GENES	ADHD	0.00575198	0.00268923	0.0324443	204	0.664242	brain	TWAS	c3	0.0324443	0.628268354	LRRC27,VIM,WHAMM,CAPN10,FARP2,TRIM26,HLA-DMA,BRD2,PNRC1,FZD1,TBC1D4,CCNG2,SLC35E2A,NADK,RBPJ,FAT1,JMJD4,SNAP47,CLOCK,TRIM2,ITGA3,CAST,RIOK2,SCN9A,MEIS1,URGCP,UBE2D4,COX16,BRMS1,B4GAT1,C5orf34,CCDC191,QTRT2,FGFR4,AKTIP,STPG1,RHCE,MACO1,MPV17L2,REX1BD,RWDD1,S1PR1,RERE-AS1,RERE,CAMTA2,MYADM,PPP6R1,EBF4,STEAP1B,UBAP1L,TOR3A,BCL9L,ARHGEF12,RPS6KL1,MALT1,CARHSP1,WASF1,CDC40,KIAA0319,KDM3A,SLC12A5,BRWD1,BRWD1-AS2,OSER1,OSER1-DT,CBLN1,MXI1,EPB41,HAGH,FAHD1,GFER,C16orf89,SCAPER,TDRKH,TDRKH-AS1,TXNRD2,RNF187,MEF2A,PIK3C2B,ZNRF2,NUDT15,PGAP6,PIGQ,CTNNB1,UPP2,POLD3,PSPH,CA11,RASIP1,CAT,SSBP2,PCBD1,LINC01547,SLX9,DIP2A,KLHDC9,UHRF1,ZBTB32,RASSF4,PDCD6IPP2,STARD3NL,POLDIP3,AFMID,WDR73,CAMSAP2,RNPEP,CYP1B1-AS1,LINC01126,PREPL,CAMKMT,ZNF555,HERPUD1,KBTBD7,NAA16,FAR1,CYP2R1,MOV10,SLC25A36,CCDC88C,PLEKHM3,PAFAH1B3,IRGQ,ZNF576,SRRM5,ERCC1,EMC9,ATG3,SUZ12P1,TRIOBP,LRRC7,RNASE4,CTTNBP2,ACVR2A,TMEM243,SLC35F2,RAB39A,PLCXD2,MIR22HG,WDR81,SMYD4,RPA1,HIC1,HELLS,TSPAN14,CRBN,RPL32P3,TIGAR,MOAP1,NOTCH2NLA,TMEM181
BOYAULT_LIVER_CANCER_SUBCLASS_G1_UP	ADHD	-0.00772542	0.003618	0.0327386	111	0.129787	brain	TWAS	c2	0.0327386	0.629808818	INPP5A,ST14,PLPP2,RPS19,DDR1,CCZ1,IDUA,PLXNA2,AHSA2P,TTC3,SFI1,LBR,TMEM63A,PDGFA,RPL17,DCPS,ATP5MC2,TJP3,PIAS4,NTAN1,EPHB4,ABCC10,DNAJC9,LLGL2,KDM5B,RABIF,CDK19,F11R,DHRS7,RBFOX2,TRIOBP,TAX1BP3,NAP1L1,POGZ,MARCHF3,ZNF551,ZSCAN18,CXADR,SMG7,EDEM3,CLDN7,PDCD4,SPINT2,EXOC2,RPA1,SREBF2,ARHGEF3,KLHL23,MYO5C,MAP4K4,NRXN3,CTNND2,ADAR,ZNF83,ZNF468,NUP133,SAYSD1,PRR15L,DENND2B,ZNF143,SEPHS1,SREK1IP1,C2CD5,MPZL1,MAPK13,PRPF4B,NOTCH2NLA,RBM8A,TNFSF4
PDGF_ERK_DN.V1_DN	ADHD	-0.00957858	0.00448539	0.0327197	79	0.924712	brain	TWAS	c6	0.0327197	0.629808818	DUSP8,APC2,MBD3,ZSCAN9,PNRC1,DTX2,IDUA,CCNG2,PISD,ARHGEF16,TMEM131L,KLHL25,SUOX,LTBP1,MAPK3,EFNA3,MORC3,MFSD5,PNMT,MOGS,DNAJB9,ATXN8OS,PPP6R1,RTN2,DHX34,TBKBP1,SULT1A1,CCNF,ZNF500,FAM50B,PPM1A,TBX2,MAP3K3,TMED5,ZNF324,MON1B,TFIP11,IRAK1BP1,USP33,DIP2A,FADD,NOP16,GIPC1,DNAJB1,HINFP,LY86,ANKRD40,ZNF202,BAG5,ANGEL1,LRRC40,DYRK2,MNT,RHOB,TGIF1,FRAT2,E2F6,BPGM
GOBP_CYTOSOLIC_TRANSPORT	ADHD	0.00624298	0.00292824	0.0330078	157	0.285098	brain	TWAS	c5	0.0330078	0.634266795	WASHC2C,WASHC2A,AP1G1,VPS53,RILP,WDR81,ARFRP1,GAK,ARFIP1,RAB5A,VPS13C,SNX1,MAPK3,DOP1B,TRAPPC10,KIF16B,SNX5,SNX32,TMED9,AKTIP,SRSF10,DCTN1,GCC2,STX16,AP4M1,DENND10,PIK3C3,SYT4,EHD3,AP2A1,TBC1D17,MAP2K1,SNX6,RAB29,TPCN2,CLN3,WIPI1,RHOBTB3,CHMP3,CORO7,PLEKHJ1,MAP2K2,WDR91,SGSM2,PPFIA2,ATG14,WASH3P,EVI5,VPS52,PRKN,RAB6A,STX6,DENND2A,ATP9A,CES1,ARL1,DOP1A,SYS1,TBC1D5,PIK3R4,DNAJC13,VPS11,RAB6C,RAB6D,BET1L,LMAN1,PHETA2,LRRK2,ACTR2,PREPL,HOOK1,VTI1B,PIP4K2A,FHIP1B,VPS29,GBF1,ERC1,GOSR1,LAPTM5,GGA1,TMEM87B,RAB7A,CLTCL1,ANKRD27,TRIM27,SNF8,ANKFY1,ARL8B,SLC66A2,VPS26A,EMP2,DENND5A,CCDC91,MTMR2,MYO1D,GOLT1B,VAMP3,RAB21,BAIAP3,STX8,VPS26B
GOBP_POSITIVE_REGULATION_OF_TYROSINE_PHOSPHORYLATION_OF_STAT_PROTEIN	ADHD	-0.0153096	0.00718375	0.033077	31	0.490453	brain	TWAS	c5	0.033077	0.634875888	FLT3,TNFRSF18,HCLS1,PARP9,PARP14,IL15,PTK6,GHR,CRLF1,CD40,TNFRSF1A,IL12A,ERBB4,PIBF1,HPX,CSF1R,FYN,TSLP,HDAC2,IL6ST,TNFSF18
GOBP_NEGATIVE_REGULATION_OF_ORGANELLE_ORGANIZATION	ADHD	0.00503311	0.00236326	0.0331933	270	0.233081	brain	TWAS	c5	0.0331933	0.635229641	BNIP3,PRAP1,WASHC2C,SSH1,USP30,TCHP,MAPT,ARHGAP28,APC2,MYADM,LILRB2,OMA1,RTEL1,STYXL1,MAP6D1,PARL,TBC1D4,TRIAP1,KNTC1,HIP1R,SMARCA5,DYRK1A,INPP5J,LIMK2,H3-3A,PARP1,CRACD,STN1,SLC25A4,CKAP2,ACAA2,KAT2B,SNCA,TMEM14A,GCLC,TUBB4A,ARHGEF18,EVI5L,KANK3,SLIT2,BMP7,KANK4,FLCN,TOM1L2,FLII,PRELID1,NME6,GPX1,S1PR1,CARMIL1,FEZ2,MAD1L1,ERCC4,MPV17L,BMERB1,TEX14,TRIM37,TMEM39A,LMOD2,POT1,EXOSC10,BUB1B,SPTBN5,CDT1,CDK10,DNAI3,ODF2L,MAK,TBC1D7,STMN1,WASF2,TTBK2,PATL2,BBS4,PRKCD,PIF1,ZWILCH,SCFD1,ARHGEF7,PCID2,GEN1,F11R,AVIL,BMP4,GMFB,TBCD,DYNC1LI1,CLASP2,ADD3,ARPIN,CIB1,CDCA8,TRIP13,TSC2,CCNF,SPTBN1,MAP1B,SPC24,IK,INCENP,IQCJ-SCHIP1,ARAP1,ATM,RDX,BAK1,PHF23,CTC1,PRKN,BOK,MPHOSPH9,CGNL1,USP44,VAT1,BRCA1,CAPZB,MUL1,PINK1,PPIF,NAT10,CORO2B,CTNNA2,RAD50,LMOD3,CDC20,SETMAR,TEN1,BIRC5,NUF2,INPP5K,SMG6,TERF2,MKKS,CAPG,BCL2L2,CHMP4A,CENATAC,OPA1,MET,CAPZA2,GMFG,SPTBN4,PPFIA1,MAP4,BUB3,TNKS2,ADCK1,RPS6KA2,FHOD3,GDI2,TSPO,CAMSAP2,LMOD1,FZD9,LRRK2,ZWINT,SCIN,SPTB,TMOD2,TMOD3,PLEKHH2,VILL,CAPZA1,XRCC1,ERCC1,XRCC3,AKT1,EML2,SLC35F6,TRIM54,DCP2,TAOK1,SSH2,MAPRE1,CHMP4B,TRIOBP,PICK1,MDM1,SPDL1,TERF2IP,PFN4,ANKRD27,RHPN2,RAD1,TBC1D30,SPC25,SWAP70,RBM14,SSH3,CORO1B,SPEF1,TIGAR,PTTG1,NUPR1,HORMAD1,SEC22B,PAK2,ADD2,TOM1L1,GHITM,WAPL
REACTOME_TELOMERE_EXTENSION_BY_TELOMERASE	ADHD	0.0227644	0.0106897	0.033208	13	0.690241	brain	TWAS	c2	0.033208	0.635229641	RTEL1,GAR1,TERT,CCNA2,NOP10,RUVBL2,PIF1,TERF2,SHQ1,POT1,TERF2IP,RUVBL1,ANKRD28
WP_CELL_CYCLE	ADHD	0.0112076	0.00526139	0.033158	61	0.762402	brain	TWAS	c2	0.033158	0.635229641	ORC5,CDK6,ANAPC5,ANAPC4,YWHAH,ANAPC13,MCM3,CCNA2,CDC25B,PCNA,YWHAQ,RBL2,CDC25A,MAD1L1,GSK3B,EP300,PKMYT1,MCM6,SMC1B,CDKN2D,RB1,ATM,CCND3,CDKN2C,CDC16,CDC20,YWHAB,ANAPC1,BUB3,ANAPC7,E2F1,ORC4,CDK7,CDC7,CDK1,TFDP2,ATR,CCND2,PTTG1,SKP2,HDAC2,SMAD2
GOCC_U2_TYPE_SPLICEOSOMAL_COMPLEX	ADHD	0.0104543	0.00491114	0.0332804	55	0.35498	brain	TWAS	c5	0.0332804	0.63589604	CWC25,CASC3,PRPF31,PRPF6,SF3A1,LSM6,SNRPC,PPIL1,XAB2,SART1,SF3B2,LSM5,SNRNP40,SNRPD1,GCFC2,SNRPE,CDC40,PPIE,SF3A2,LSM7,YJU2,SNIP1,SF3A3,IK,ZMAT2,PRPF40A,SF3B3,TFIP11,DHX8,YJU2B,LUC7L2,CDC5L,AQR,DHX16,LSM2,WBP4,SF3B1,MAGOHB,SNRPD2,LSM8,SNRPF,PRPF8,BCAS2,EFTUD2,TXNL4A,SNRPN,SNRPB2,RBM8A,CWC15
GAGCCTG_MIR484	ADHD	0.0100693	0.00473134	0.0333189	76	0.0582992	brain	TWAS	c3	0.0333189	0.635913932	HLA-DOB,DCBLD2,PRKCB,PHC2,COL12A1,SORBS2,FAM13A,ZIC1,MAP4K2,MAP3K11,M6PR,MINK1,YJEFN3,SLC6A1,PGBD5,HIPK1,TRIM33,GTDC1,KIAA0930,WDR90,HSPG2,CEP41,EZH1,RAF1,PTPRF,TYSND1,PITPNA,DACH1,KLF12,ZNF667,NAV1,LBH,CBL,PLEKHH2,ZFYVE1,DLEC1,ZYG11B,MROH7,CMPK1,SEMA4G,NFATC4,TRIOBP,RETREG1,FGF1,SNN,DENND5A,NFKBIZ,PTGER4,PRPF4B,TEX261
BOYLAN_MULTIPLE_MYELOMA_D_UP	ADHD	0.00809553	0.00380874	0.0335438	94	0.162621	brain	TWAS	c2	0.0335438	0.636333683	POLR1A,AFAP1,GSTO1,CLYBL,TLN2,ARHGAP29,RWDD3,SETD4,BLVRB,RAPGEF6,CLEC2D,ITGA6,CPM,GPHN,FUT11,SLC15A3,SLC49A4,PCP4,DDIT3,LRIG3,PPM1A,YDJC,ZNF839,EIF5,TRMT61A,BAG5,COA8,GGCT,AARS1,NRF1,ARL4A,MXRA8,FSTL1,FAM221A,NIPA1,ZNF507,SH3BGRL2,PIK3IP1,SPATS2,DGLUCY,CLBA1,IRF2BP2,OBSCN,PLK2,ADAT1,SLC35F2,DHCR24,PRODH,PRSS23,CLMN,KIAA1671,PDZD2,L3MBTL3,EBF3
GOBP_PHOSPHATIDYLINOSITOL_PHOSPHATE_BIOSYNTHETIC_PROCESS	ADHD	-0.0133121	0.00626163	0.033505	50	0.415475	brain	TWAS	c5	0.033505	0.636333683	SOCS7,PIP4K2B,PI4K2B,ITPKB,INPP4B,PIK3CD,SMG1,PIK3R2,IP6K2,PI4K2A,INPP1,IPMK,PIP4K2C,INPP4A,ATG14,PIP5K1A,SOCS5,TTC7A,PI4KAP1,PI4KAP2,PIK3C2B,ATM,IP6K3,PIK3C2G,PIK3R4,SLA2,ITPKC,PIP4K2A,TTC7B,FIG4,PIK3C3,PIK3CG,PIK3R3,SYNJ2,EFR3B
GSE3203_WT_VS_IFNAR1_KO_INFLUENZA_INFECTED_LN_BCELL_DN	ADHD	0.00638233	0.00300205	0.0335037	166	0.931557	brain	TWAS	c7	0.0335037	0.636333683	R3HDM4,CAPN10,POLR1A,ITPRIPL1,HTR5A,ADH5,GOT2,CASTOR1,RERG,MGST1,CXCL11,SEL1L3,C4orf36,TNIP2,HEBP2,SH3RF1,MFSD13A,SLC25A4,NGFR,NME2,CCSER1,PAQR8,TRAM2,MYL7,ANXA6,PGD,SEMA3F,RIN2,SEMA4F,PGLS,LSM4,MAD1L1,MRPL54,ICA1L,NPAS1,GUCA1A,PTK7,HSP90AB1,NT5E,FSHB,TAGLN3,NAA50,SLC52A3,LRIG1,RBFOX2,LGI4,CAMK1,RPUSD3,CABIN1,ADORA2A,S100A10,ATP8B2,SCARF2,NRAP,MRC2,MOK,FNDC9,MLF2,RPS5,KCTD11,PPP1R14B,KIAA1549L,COA4,RNF207,PARK7,CNP,NAGS,FAM171A2,KCNK6,GTF2F1,IQCH,FSHR,EVPL,TMC8,TSPAN9,CBX5,PRSS50,HRAS,LSP1,NPHP3,CYP1B1,FHL2,NUP210,KANK3,ZNF558,LDB3,FLNC,APBB1,MEDAG,SLC1A7,CA12,FAM53B,KCNC2,INSM2,ACTA1,ERICH2,MICAL2,PLPP3,SOD1,CFAP298,EFTUD2,RBFA,LIN28B,MARK1,MAN2A2,GSG1L,USP43,MZT2B
GTAAGAT_MIR200A	ADHD	-0.0233005	0.0109675	0.0336282	17	0.482765	brain	TWAS	c3	0.0336282	0.636333683	FZD1,DYRK1A,RBFOX1,PURB,DLK2,KCNS3,NAMPT,SP3,PCGF5,IPCEF1,PLPP3,IPO7,FURIN,GAN
MIR6732_3P	ADHD	-0.011568	0.00544544	0.0336416	63	0.980459	brain	TWAS	c3	0.0336416	0.636333683	MYO19,IFNAR2,CNOT6L,SH3D19,ATP10D,CLOCK,MAPK8,PNPT1,RIT1,ZNF561,FAM20B,HIBADH,CREB5,GOLGA3,DPP9,EPAS1,FNBP1L,SEC14L1,RSPO1,CASD1,NPL,LMLN,CEP104,GALNT1,HOOK1,SLC25A15,NRBF2,BTRC,NAV2,EIF5A2,CFTR,B3GALNT2,DLEU7,KLHL29,DNAH5,USF3,CNPPD1,CHORDC1,PARP8,RAB21,NHLH2,YARS2
SREBP_Q3	ADHD	0.00802616	0.00377664	0.0335687	115	0.305219	brain	TWAS	c3	0.0335687	0.636333683	TMEM132E-DT,TMEM132E,GGNBP2,ITPRIPL1,INPP4A,EIF5B,SLC7A11,GRID2,C1QTNF7,STX4,SRPRA,FOXRED1,NTRK3,PPP1R1B,ZIC4,SIPA1,AP5B1,NDUFS8,NT5C3A,GAP43,DPT,YWHAQ,LDLR,KANK2,MAN2B1,IP6K2,DALRD3,QRICH1,C3orf62,MST1,RNF123,SEMA3B,HYAL1,DCTN1,TMEM86B,CCDC106,LRCH4,DLK2,KPNB1,GREM1,TRIM63,EYA3,TEAD2,TEX2,HID1,TNNT2,PRELP,GRN,GFAP,REEP1,ELOVL5,DTX1,RSF1,AAMDC,ADD3,VPREB3,HIPK1,COL2A1,PAX7,TNFRSF19,ADRA1B,HBEGF,APBB3,UBXN10,SV2B,KCTD15,PLCB3,HSPG2,MAP2K5,SYTL2,RAP1GAP2,DDX17,DDX6,NECTIN1,KLF12,ANKS1B,CEND1,TNNI2,CHN2,SHKBP1,SREBF2,CLSTN3,NECAP1,DSG1,AGER,ZNF202,LRP8,PAMR1,ADCY4,NFATC4,NUFIP2,DNMT3B,E2F1,JAKMIP2,PDCD10,SERPINI1,KCNMB1,REV3L,KCNJ1,DYNC1LI1,RAB30,COLQ,NOTCH2NLA,GSE1
WP_GENETIC_CAUSES_OF_PSVDINCPH	ADHD	0.0117878	0.00554141	0.0334017	42	0.577661	brain	TWAS	c2	0.0334017	0.636333683	EFL1,SBDS,GTF2I,NCF1,NFKB1,RBPJ,MAPK3,KCNN3,CYBC1,SP1,ARHGAP31,ESR1,IBTK,RAC1,COX4I2,SHCBP1,CDC42,CHCHD2,BEND6,EOGT,NOTCH4,EIF6,CYBA
WP_GLYCEROLIPIDS_AND_GLYCEROPHOSPHOLIPIDS	ADHD	0.015124	0.00711306	0.0334844	26	0.0227203	brain	TWAS	c2	0.0334844	0.636333683	CDS1,PISD,CDIPT,GPAM,DGAT2,PCYT1A,AGPAT4,CHPT1,PTDSS2,PNPLA2,CRLS1,CHKB,PLD1
GOBP_AROMATIC_AMINO_ACID_FAMILY_METABOLIC_PROCESS	ADHD	0.0124993	0.00589479	0.0339722	41	0.142173	brain	TWAS	c5	0.0339722	0.636390552	TPH1,QDPR,TDO2,PCBD2,GCDH,THAP4,FAH,PCBD1,HGD,GSTZ1,KMO,AFMID,KYNU,HAAO,PARK7,PAH,DCT
GOBP_MITOCHONDRION_MORPHOGENESIS	ADHD	-0.0223842	0.0105714	0.034224	16	0.594789	brain	TWAS	c5	0.034224	0.636390552	MYH14,PNPT1,NUBPL,WASF1,MFF,PID1,FIS1,SLIRP,POLDIP2,SUPV3L1,PANK2
GOBP_NEGATIVE_REGULATION_OF_STEROID_METABOLIC_PROCESS	ADHD	0.02242	0.0105908	0.0342655	19	0.154073	brain	TWAS	c5	0.0342655	0.636390552	REST,NFKB1,MALRD1,PDE8B,SNAI1,WNT4,ERLIN1,SOD1,INSIG2,SCAP,DKK3
GOBP_NUCLEOTIDE_SUGAR_METABOLIC_PROCESS	ADHD	0.0157179	0.00742962	0.0343807	31	0.396916	brain	TWAS	c5	0.0343807	0.636390552	PARG,GFPT2,GNPDA2,UGP2,GMPPB,SLC35A3,EXTL2,CMAHP,MPI,ENTPD5,PMM2,AMDHD2,UGGT2,PMM1,DPAGT1,GFPT1,FUT8,GNPDA1,UXS1,UGGT1
GOBP_POSITIVE_REGULATION_OF_STRESS_FIBER_ASSEMBLY	ADHD	-0.0168309	0.00796047	0.0344888	25	0.13916	brain	TWAS	c5	0.0344888	0.636390552	EPHA1,ARHGEF5,LIMK1,NF2,PXN,NRP1,CARMIL1,TACR1,MTOR,RAC1,PAK1,S100A10,RAPGEF3,PPM1F,CDC42,WNT4,ARHGEF15,SDC4,TPM1,GPR65,SERPINF2,ITGB1BP1,ROCK2
GOBP_SERINE_FAMILY_AMINO_ACID_BIOSYNTHETIC_PROCESS	ADHD	-0.0102884	0.00484631	0.0337597	48	0.734113	brain	TWAS	c5	0.0337597	0.636390552	CBS,SHMT1,SERINC5,DHFR,GGT1,PHGDH,PSPHP1,PSPH,SERINC3,MTHFD1,SRR,DHFR2,SEPHS1
GOCC_AUTOPHAGOSOME	ADHD	-0.00918093	0.00432943	0.0339564	83	0.727238	brain	TWAS	c5	0.0339564	0.636390552	NCOA4,PIP4K2B,PLEKHM1,OSBPL7,STING1,SQSTM1,WIPI2,UBQLN4,VPS16,TMEM230,ATG16L1,RAB24,AUP1,ADPRH,CHMP1A,ATG12,TBC1D17,WIPI1,CHMP3,PIP4K2C,ATG5,GRAMD1A,RUFY4,ATG9A,ATG14,TECPR1,WASH3P,SNAP29,CHMP2A,ATG16L2,UVRAG,ATG4B,VPS33A,HAP1,NBR1,MCOLN3,SH3GLB1,TICAM1,PIK3R4,MAP1LC3B,VPS11,FYCO1,RUBCNL,ATP13A2,LRRK2,CHMP4B,MAP1LC3A,PIP4K2A,ZFYVE1,DAPK2,NRBF2,CHMP4A,RAB7A,TEX264,PIK3C3,CALCOCO2,RAB12,TBC1D5,OPTN,CLN3,GAA,CHMP6
GOCC_COLLAGEN_TRIMER	ADHD	0.00868445	0.00409559	0.0339691	82	0.100547	brain	TWAS	c5	0.0339691	0.636390552	COL25A1,EMID1,C1QTNF7,COL23A1,COL12A1,COL9A3,COL20A1,COL16A1,C1QTNF1,C1QTNF9,GLDN,COL24A1,COL13A1,LOX,COL19A1,COL9A1,SFTPA2,SFTPD,COL5A2,COL2A1,COL4A2,COL5A3,COL11A2,COL8A2,C1QTNF3,COL18A1,COL6A1,COL6A2,COL28A1,COL26A1,COLEC12,CCBE1,C1QA,C1QC,C1QTNF6,COL21A1,EMILIN2,COLEC11,COL11A1,COLQ
GOMF_DNA_DAMAGE_SENSOR_ACTIVITY	ADHD	-0.0115787	0.00546434	0.0340937	27	0.507726	brain	TWAS	c5	0.0340937	0.636390552	PMS2P5,PMS2P3,PMS2P6,PMS2,RAD51C,PMS2P1,MSH2,MSH6,MLH3,MSH3,SIRT6,PMS1,MSH4,XRCC2,RAD50,XRCC3
GOMF_P53_BINDING	ADHD	-0.0148016	0.00697803	0.0339077	41	0.770634	brain	TWAS	c5	0.0339077	0.636390552	USP10,RCHY1,SETD7,HTT,MSX1,TRIAP1,MUC1,NTRK3,GSK3B,EP300,TRIM29,MAPKAPK5,SMARCB1,MDM4,SMARCA4,TEP1,NOP53,AXIN1,MUL1,RNF125,TP73,RFWD3,PTTG1IP,KDM1A,NUAK1,HSPD1,PPP1R13B,TAF9,TP53BP2,RFFL,KMT5A,TRIM24,ZNF385B,SMYD2
GOMF_SOLUTE_CATION_ANTIPORTER_ACTIVITY	ADHD	0.0145878	0.00688994	0.0342383	36	0.202315	brain	TWAS	c5	0.0342383	0.636390552	SLC9B1,SLC9B2,CLCN3,SLC41A3,SLC8A3,SLC38A3,SLC25A12,SLC24A1,SLC9C2,SLC11A1,SLC9A3,SLC9A8,CHP1,TMCO3,SLC8A1,SLC24A3,SLC17A6,SLC9A2,SLC22A18
GSE21670_UNTREATED_VS_IL6_TREATED_STAT3_KO_CD4_TCELL_DN	ADHD	-0.00663415	0.00313862	0.0345394	142	0.285923	brain	TWAS	c7	0.0345394	0.636390552	EXOSC5,MAT2A,POLR1A,RPIA,FLOT1,TCAF2,DCTD,SULT1B1,SFXN2,STAMBPL1,GPRIN3,PPIL1,GPATCH4,NAXE,NARF,POLD2,DTNBP1,RAPGEF6,CMSS1,EIF3B,ATIC,ITGA6,PDK1,C1QBP,LINS1,WDR12,LRRC58,EPHB4,ZNF101,FARSB,SFXN4,GTPBP4,GNL3,BAZ1A,ATP2B4,NOL10,RPF2,CTSA,CLUAP1,TRAP1,RIOK1,NAA25,NUP205,GNL2,PNO1,PMS1,MRTO4,F2RL1,SP110,PAK1IP1,DDX10,TAF8,SEH1L,MTHFD1L,PFAS,G3BP1,RNF157,UTP4,SORD,TSEN2,MET,PUS7,POLR1C,HSP90AB1,APBA2,TSPAN17,KDSR,UTP20,HSPD1,LRP8,TAF4B,ARID5B,CAD,TFB2M,DYRK2,POLR1B,LARS1,UBE3C,MDN1,SFMBT2,NOC3L,ALDH18A1,GTF3A,PRXL2A,RUVBL1,RRP12,WDR3,NFKBIZ,FAM184A,HDAC2,IL21R,TBC1D15,CTPS1,SRPRB,ADD2,SLC7A1,HEATR1,PCED1B
GSE30083_SP1_VS_SP3_THYMOCYTE_UP	ADHD	-0.00671453	0.00317692	0.0345549	151	0.367866	brain	TWAS	c7	0.0345549	0.636390552	POLR2E,GPX4,UQCR11,TIMM13,RNF130,CAMK2D,COPS8,TMBIM4,TRIAP1,TNIP2,PISD,SFXN2,ATF6,SPRYD4,TSPAN31,ATP23,CRABP2,CNN3,COBLL1,TTC21B,GPS1,HIVEP3,XBP1,WDR4,MRPL54,NEDD4,NUCB1,GTPBP4,CCDC86,WDR74,HHAT,PRKCD,HFE,ABT1,EIF3C,ZMPSTE24,KNOP1,GET1,LHFPL2,THBS4,ZNF608,TXN2,PTTG1IP,HSD17B12,TMEM176B,GNAL,MRPL4,NUDT15,HLA-DOA,UQCC2,TAF11,EXPH5,PRDX5,LMO2,NAT10,GPR153,ABHD17C,PON3,SLC37A3,NDUFB2,SMARCE1,SOST,CFAP97D1,DRAM1,LAMC1,CLPP,SYTL2,SUPV3L1,SAR1A,TIMM22,SLC7A6,UTP4,ST3GAL2,C19orf53,BOD1,NFKBIB,ZNHIT1,YES1,IFITM3,ASB2,NECAP1,CD81,MMD,PKIB,FAR1,MAPK6,ODF3B,PIP4K2A,TUBA1A,RAB8B,KCNK1,REC8,SLC5A6,TPK1,NUFIP1,ABCB4,MAST4,HS1BP3,RPRM,PAXBP1,BEND7,CYP24A1,CHL1,GPR137B,CCL25
GSE4590_LARGE_PRE_BCELL_VS_VPREB_POS_LARGE_PRE_BCELL_UP	ADHD	0.00738758	0.00348979	0.0342672	130	0.17113	brain	TWAS	c7	0.0342672	0.636390552	PLXDC1,LAIR1,TBC1D9B,RNF130,CYP51A1,CDK6,SAMD9L,RNF216,TMEM50B,PI4K2B,MSMO1,TIFA,ALPK1,IFNGR1,NT5C2,ATG4C,DNAJC6,NCOA7,DNAI4,EFHC1,TRAM2,RRP1B,XBP1,GM2A,DDX60,SLC15A4,CHD9,PIK3CD,CLEC2D,CMAHP,PRKCA,LIMS1,ANXA2,SLC25A12,RAB3IP,ATP8B4,SLC27A2,HSD11B1,EMC3,ITGB4,SRP68,EPCAM,CD200,GBP4,PPT1,SMAP2,SKAP2,DGKE,ADD3,SLC12A2,NPC1,OSBPL1A,GOLPH3L,TDRKH,S100A10,LDLR,TGFBR3,FNBP1L,IFT80,ANKS1A,PLAAT3,EZH1,RNASEL,HP1BP3,RGS18,CUX1,PCGF5,MYOF,RPTOR,SESTD1,CDC42EP3,PCTP,CPNE2,FUT8,RAB38,MCOLN2,CRLF3,DHCR24,STXBP5,OGFRL1,KCNK5,ZDHHC14,SNX9,TSPAN2,PLD4,NCKAP5,RAB3GAP2,SLC66A3,RCN1,H19,PARP8,ARHGAP18
KEGG_CELL_CYCLE	ADHD	0.0111039	0.00525265	0.0345183	62	0.785962	brain	TWAS	c2	0.0345183	0.636390552	ORC5,CDK6,ANAPC5,ANAPC4,YWHAH,ANAPC13,MCM3,CCNA2,CDC25B,PCNA,YWHAQ,RBL2,CDC25A,MAD1L1,GSK3B,EP300,BUB1B,PKMYT1,MCM6,SMC1B,CDKN2D,RB1,ATM,CCND3,CDKN2C,CDC16,CDC20,YWHAB,ANAPC1,BUB3,ANAPC7,E2F1,ORC4,CDK7,CDC7,CDK1,TFDP2,ATR,CCND2,PTTG1,SKP2,HDAC2,SMAD2
MIR1199_5P	ADHD	0.012503	0.00591663	0.0345844	53	0.280794	brain	TWAS	c3	0.0345844	0.636390552	GLO1,GLRX,VKORC1,ISG20L2,NAP1L5,PPIA,PKNOX1,KANK4,N4BP3,WDR6,ERCC4,SNX22,HID1,ELK4,OLA1,EIF3C,GCSAM,RPS6KL1,PTBP2,B3GALT5,NAA60,FAM98A,HIC2,PAX7,TANC2,PITPNM3,CHD3,STX6,CEMIP,NAV1,APOL6,LRRC17,RRP8,PPARGC1B,TMED7,FYB2,HTR1A
MIR4666B	ADHD	-0.0080523	0.0038083	0.0344803	100	0.0956229	brain	TWAS	c3	0.0344803	0.636390552	ODAPH,REST,SLC7A11,RBPJ,YWHAH,STUM,RGS4,TMTC4,SGCB,CNPY2,RIOK2,ATP11A,IFRD1,ZNF440,ZNF559,NRCAM,NUP58,EP300,SP4,HPS1,IL17RB,ZNF268,TSHZ3,GCLC,MIER3,ZFP82,SEC63,CNIH1,SAMD4A,CASP7,ZNF681,LTBR,RGL2,KCNE3,CAMTA1,NDUFA12,DENND11,CTNNA2,ABR,GLRX2,CDRT4,VPS4B,CALN1,OSBPL10,YME1L1,MASTL,TRDN,SLC25A15,SH3BGRL2,FUT8,MCOLN3,SLC7A14,SH3TC2,PAK5,ZNF503,NR3C1,VPS26A,WDR7,MYH3,GREB1,MBLAC2
MIR5583_5P	ADHD	0.010932	0.00514841	0.0337224	62	0.204112	brain	TWAS	c3	0.0337224	0.636390552	LIN54,TRMT10A,KLHL24,UBE2D3,CNOT6L,S100PBP,SELENOT,GRB14,GALNT3,CCDC152,ASAP2,CADPS2,SLC35A5,ARF4,MOXD1,B4GALNT1,TUBB2B,ADD3,PPFIA2,PHLDA1,RHOQ,MAP1B,CACNB4,LTN1,ELOVL2,POLD3,UVRAG,RBBP8,TMTC3,MARCHF5,TMEM106B,WAPL,CALU,SRSF11,SEMA3E,GREB1,SLC25A24,DLEU7,ZNF311,UBE3C,PRRX1,TRIM33,EPHA3,PTPN14
MIR8052	ADHD	0.0153456	0.00724441	0.0341526	38	0.719908	brain	TWAS	c3	0.0341526	0.636390552	WTAP,EPN2,CLSTN1,SULT1C2,ADAM33,DBNDD1,LIN52,ARHGEF7,ADCY9,FAM171A1,NAP1L1,B3GALT1,KDM6B,DCDC1,SLC6A17,LRP8,CTBP2,SARM1,PDCD10,C5orf22,FAM234B,EIF2B1,GAB2,MTMR11
REACTOME_ACTIVATION_OF_KAINATE_RECEPTORS_UPON_GLUTAMATE_BINDING	ADHD	-0.0219719	0.0103911	0.0344727	18	0.801655	brain	TWAS	c2	0.0344727	0.636390552	GRIK5,GNB4,GRIK4,PLCB1,GRIK2,GNB3,GNG13,DLG4,PLCB3,GNG7,GNB5,CALM1,GNG5,GNG4,GNGT2,GNG12,DLG1
REACTOME_PI_3K_CASCADE_FGFR2	ADHD	-0.0312772	0.0147788	0.0343153	10	0.457696	brain	TWAS	c2	0.0343153	0.636390552	FGF22,FGF5,GAB1,FGF2,FGF10,FGFR2,FGF7,FGF1,FGF23
REACTOME_SPHINGOLIPID_DE_NOVO_BIOSYNTHESIS	ADHD	-0.0103929	0.0049019	0.0339913	48	0.4783	brain	TWAS	c2	0.0339913	0.636390552	PLPP2,CSNK1G2,SPTLC3,ORMDL3,VAPA,CERS1,CERS3,PRKD2,SPHK2,VAPB,SGPP2,SPTSSA,DEGS2,SPNS2,ACER3,ORMDL1,SPTSSB,SGPL1,SPHK1,SPTLC2,PRKD3,KDSR,CERS4,SGMS1,CERS5,DEGS1,PLPP3,CERS6,ALDH3A2
REACTOME_SUMOYLATION	ADHD	-0.00872347	0.00411769	0.0341298	99	0.851572	brain	TWAS	c2	0.0341298	0.636390552	PCGF2,TRIM27,MDC1,POM121,POM121C,CTBP1,NUP54,HDAC1,PHC2,PARP1,RWDD3,NSMCE1,PCNA,ZNF131,PHC1,RANBP2,NUP88,NUP107,NUP43,ESR1,SAE1,NUP58,DDX17,MRTFA,EP300,L3MBTL2,RANGAP1,RNF168,SENP5,SENP2,NUP62,TDG,EID3,DDX5,VHL,SEC13,NUP85,H4C2,H4C3,H4C4,H4C8,IKBKE,SMC6,PIAS4,NUP205,UBA2,CDCA8,VDR,SENP1,RAD52,NUP50,NSMCE4A,INCENP,SEH1L,NR5A2,SP3,BRCA1,AURKA,TFAP2C,NR1H3,NUP160,CHD3,PGR,CBX5,NUP42,HERC2,BIRC5,TOP2B,NUP93,NUP210,NOP58,BMI1,NDC1,THRB,DNMT3B,NUP35,NUP133,RPA1,HIC1,NCOA1,NR3C1,SATB1,HDAC2,PARK7,UBE2I,RING1,SCMH1,RNF2,PIAS2
REACTOME_TRNA_AMINOACYLATION	ADHD	0.00942396	0.00445162	0.0342622	52	0.340634	brain	TWAS	c2	0.0342622	0.636390552	WARS1,VARS2,VARS1,PPA2,AIMP1,FARS2,FARSB,EEF1E1,DARS2,GARS1,HARS1,AARS1,WARS2,TARS1,PPA1,AARS2,RARS1,LARS2,LARS1,KARS1,CARS2,EPRS1,IARS2,SARS1,EARS2,CARS1,NARS2,TARS2,YARS2
REACTOME_VIRAL_MESSENGER_RNA_SYNTHESIS	ADHD	-0.0116099	0.00548429	0.0342648	47	0.716219	brain	TWAS	c2	0.0342648	0.636390552	POLR2E,POM121,POM121C,POLR2B,NUP54,RANBP2,NUP88,NUP107,NUP58,NUP62,NUP85,NUP205,NUP50,POLR2G,SEH1L,GTF2F1,POLR2I,POLR2L,NUP42,NUP93,POLR2C,NUP210,NDC1,GTF2F2,POLR2F,NUP35,NUP133,POLR2D,POLR2A
GOBP_BLOOD_VESSEL_ENDOTHELIAL_CELL_PROLIFERATION_INVOLVED_IN_SPROUTING_ANGIOGENESIS	ADHD	0.0224471	0.0106278	0.0346771	19	0.749654	brain	TWAS	c5	0.0346771	0.637403503	NGFR,FGF2,THBS1,BMP4,IL12A,EPHA2,APLNR,MMRN2,HMOX1,BMPER,SEMA5A,PDCD10,PPP1R16B,AGTR1
CHX10_01	ADHD	0.00678449	0.00321623	0.0349055	134	0.631499	brain	TWAS	c3	0.0349055	0.638137375	LRFN5,TXNL4B,DHX38,RNF39,PLXNA2,LDB2,RCAN1,RGS12,MSX1,NDNF,MYBPC2,SND1,SLC44A3,CNN3,LIX1,SEZ6L,C22orf31,PRND,PPP1R1B,MED24,RAPGEFL1,RPL34-DT,ZIC4,ZIC1,LTBP3,OVOL1,GAP43,HERPUD2,PDZRN4,BAMBI,CDH9,NTRK1,ADAMTS17,AFF3,GJD2,DIXDC1,RPP25,TTF2,GPRC5C,ATP2B4,PLEKHA6,STX7,FBXO40,SEMA5B,ELMO2,KCNMA1,PXDC1,BMP4,FIGN,ADD3,PRKAB1,SEMA6C,POGZ,TMEM178A,PAX8,CYFIP2,SLC7A9,CHST8,USP44,CDKN2C,CDH6,NPR3,DNAJB4,MAP2K5,SUCLG2,SYNE2,DDX6,SLC37A4,BTBD3,LINC01164,WNT5A,FZD7,BACE2,CACNB3,ASIC1,SACM1L,SSH2,NOL4L,SIAH3,KCNK2,KAT6B,PIK3R3,DAAM2,ATP5MC1,FILIP1,PRRX1,FYN,FRA10AC1,LMO1,CDH20,IMPG2,RHBDL3,NR2F1,ROBO3
GSE19941_IL10_KO_VS_IL10_KO_AND_NFKBP50_KO_UNSTIM_MACROPHAGE_DN	ADHD	0.00647088	0.00306724	0.0348863	149	0.429905	brain	TWAS	c7	0.0348863	0.638137375	CUBN,BET1L,TOLLIP,CTSD,ARHGAP45,TLE2,SMURF1,RADIL,PLAC8,VWA5B2,GPR15,FBXO6,CNGA1,WDFY4,FAM241A,GDF11,SLCO2A1,SH3PXD2B,CCDC186,RAC3,PLD3,JARID2,ATG4C,AKTIP,RIN2,MICALL2,TULP3,NBEAL1,DDRGK1,TBKBP1,PITPNC1,COL13A1,MAP3K6,PTGFRN,WDR37,PGAM1,HOGA1,PI4K2A,ABHD14A,IPMK,COCH,TBCEL,IL20RA,TMC5,KDM3A,MKX,TUBB2B,CYB5D2,FAM171A1,B9D1,USP22,VPS39,ERCC5,TMEM176B,CYFIP2,TNFRSF1A,RGL2,IGSF11,F2,LRP4,MADD,MCTP2,LAMC2,RMC1,NGEF,SKIL,ERBB4,BCL2L2,KCNMB4,VSIR,DNAAF4,SWAP70,IRAG1,ARFGAP3,DPY19L3,GOLGA4,CPD,LAPTM5,GPR65,WNT2,DNAJC10,DLEU7,DCC,ABCB10,GAD1,ZNF804A,NCOA1,MYOF,RAB3GAP2,HLX,ETV6,EMP1,SH2B1,PIGZ,RNF6,SNORD89,PCED1B
GSE20727_ROS_INH_VS_ROS_INH_AND_DNFB_ALLERGEN_TREATED_DC_DN	ADHD	-0.00779769	0.00369616	0.0348864	105	0.421994	brain	TWAS	c7	0.0348864	0.638137375	TMC4,FZD1,ART3,CCDC149,DCLK2,TLR3,CRYM,VWA3A,DTNA,PRND,SLIT2,PLEK2,ADAM21,SLC38A3,CFAP61,THAP5,EPDR1,ACSM1,MUC4,TTBK2,LIN7B,ATP2B4,TPM4,CR1,MGRN1,THEMIS2,PPFIA2,OR2T8,WNK1,PCDHB16,KRTAP5-9,PDE2A,CHRNA3,ABHD17C,TIGD1,DIP2A,CAV1,UNC5B,VSIR,ANKS1B,MASP1,OR51B5,OR6A2,TSPAN17,CNGB1,ANGPTL5,CLEC9A,CTSC,PLEKHG4,MGAT4C,REEP5,CD163L1,DENND4B,CHRNB2,PLG,ABCA4,CFAP206,OGFRL1,GABRA6,C1orf220,TSPAN14,CARTPT,ACY3,FAM86C2P,CELSR2,ANKRD55,TNFSF18,TMEM244,RGR
GSE6259_CD4_TCELL_VS_CD8_TCELL_DN	ADHD	0.00681839	0.00322986	0.034768	144	0.766872	brain	TWAS	c7	0.034768	0.638137375	ADAM8,PLEKHM1,HLA-G,HLA-A,DTX2,GSAP,GALNT7,LAMTOR3,HPGDS,FBXO6,DYRK1A,SFXN2,FAM241A,JAK1,KAT2B,PPP4R1,RAB31,PFKP,DBNL,CDS2,HERPUD2,GPR141,TGFBI,CHD9,SOS2,DSE,CALHM6,RIN2,SLC27A1,CBY1,EP300,NAGA,PEAK1,NUDT13,SNAP23,ARHGEF7,STX7,CAP1,CRYBG1,TRIM25,THEMIS2,PDCD6IP,SLC11A1,C1orf162,CTTNBP2NL,EHD4,CRIPT,ITM2B,BCAR3,IL18BP,P2RY6,ATL3,CATSPERZ,MUS81,DHX58,NR1H3,CLN6,SDC4,CGAS,CASP8,TIAM1,IRF7,IL15RA,ZC3H12D,CFAP210,F13A1,VCAN,CYFIP1,CERK,CPNE2,TMEM43,DENND6B,KLRK1,BID,REEP3,RNF149,CREG2,ADAR,OGFR,FEM1C,IFI16,PLD4,SNN,LPIN2,ARID4A,DAAM1,CLCC1,SREK1IP1,PRCP,PARP8,DOCK4,FCGR1A,GOLPH3L,RFTN1,PLCL2,TAF3
SCHAEFFER_PROSTATE_DEVELOPMENT_12HR_UP	ADHD	0.00935052	0.00443217	0.0348849	82	0.539196	brain	TWAS	c2	0.0348849	0.638137375	SLC39A8,BDH2,DCLK2,TRIM2,COL23A1,RASL11B,PDGFC,PDLIM3,PNPT1,EFEMP1,SMOC1,NEAT1,FGF10,TMEM45A,IGFBP2,ALDH1A3,LRRK1,COL24A1,LMO4,NT5E,MAP3K6,PGAM1,ITGB4,PDGFD,MKX,OR2AK2,FGFR2,PID1,DNER,TFAP2C,LRP4,ARL6IP5,CDH1,RGS2,CYS1,COLEC12,PMAIP1,BNIP3,CYP1B1,TAF1D,FZD7,ACOT1,SYNPR,ARHGEF26,MPST,EPHA3,AVPR1A,WIF1,FILIP1,PROS1,NCOA1,CIDEA,TMEM242,FKBP5
GOBP_NEGATIVE_REGULATION_OF_ORGANIC_ACID_TRANSPORT	ADHD	0.0213315	0.0101168	0.0349856	21	0.444674	brain	TWAS	c5	0.0349856	0.638444034	GABBR1,NPY5R,RGS4,AKT2,PLA2R1,THBS1,ABAT,ARL6IP5,SLC43A2,RGS2,FIS1,GRM7,SLC43A1,CYP4F2,AKT1
GSE37301_MULTIPOTENT_PROGENITOR_VS_CD4_TCELL_UP	ADHD	0.00699173	0.00331615	0.0349977	134	0.539667	brain	TWAS	c7	0.0349977	0.638444034	RFLNB,CACNG8,LAIR1,IL17RA,HDHD5,REEP2,PDLIM5,BANK1,TBC1D4,EMID1,DCK,MIB2,ATP10A,DGKA,GPRIN3,GYPC,ABLIM1,PDCD2,IFIT2,RASSF2,SLC37A1,ATP1B1,SPSB1,PIK3CD,MACO1,DSE,CALHM6,PVR,ZC3H12D,ESR1,LY75,DPP4,VIPR1,SCRN2,AFF3,IL1RL2,SCG5,ELK4,CHN1,PLCXD2,CD200,PLEKHA1,CHST15,ENTPD5,SP110,ECEL1,BICDL1,GRAMD2B,TTC13,AP4B1,DAPL1,PDE3B,RPS13,ICAM2,ZNRF2,NOD1,DZIP1,HS6ST3,RMDN3,RPS5,LTB,FAM131C,CHPT1,SSBP2,STK4,TTLL12,KDM7A,AGFG1,DDX6,TNKS2,EXOC6,ST6GAL1,IPCEF1,LRRC17,KLRD1,TRAF5,KLK10,CRLF3,PEX5,DNMT3B,BCL2L11,SLC20A1,STK32A,TIMM10,PDLIM1,EEFSEC,IDH2,SATB1,ST8SIA1,RNF144A,MGAT4A,ACTN1,KLHDC4,SLC26A11,ZSCAN2
GOBP_NEUROTRANSMITTER_METABOLIC_PROCESS	ADHD	0.0144766	0.00687187	0.035148	26	0.118175	brain	TWAS	c5	0.035148	0.640032701	SLC5A7,DAGLB,ABAT,MOXD1,ALDH5A1,COMT,HNMT,PRIMA1,ALDH9A1,NOS1,GAD1,CLN3,PAH,COLQ,BCHE
MOSERLE_IFNA_RESPONSE	ADHD	0.0166718	0.00791445	0.0351604	19	0.288697	brain	TWAS	c2	0.0351604	0.640032701	IFIT2,IFIT1,IFIT5,DDX60,DDX60L,STAT1,GBP1,IFI44,IFIH1,SAMD9,SAMD9L,ZC3HAV1,IFITM1,RTP4,TRIM22,MX1,IFI16
GOBP_AUTOPHAGOSOME_ORGANIZATION	ADHD	0.0102246	0.00486198	0.0354689	83	0.0908145	brain	TWAS	c5	0.0354689	0.641479431	CTSD,PIP4K2B,NSFL1C,STING1,SMURF1,AP4M1,WIPI2,ATG7,MTMR3,STBD1,MFN2,LRBA,RAB5A,ATG2A,TCIRG1,RALB,ATG16L1,SNX4,FEZ2,TMEM39A,ADPRH,ATG12,SCFD1,WIPI1,PIP4K2C,ATG5,WDR45B,RUFY4,ATG9A,ATG14,PIK3C2B,ATG16L2,PHF23,ATG4B,ATG13,SH3GLB1,PINK1,TRAPPC8,MAP1LC3B,MOAP1,ATP13A2,LRRK2,TOM1,CHMP4B,MAP1LC3A,PIP4K2A,SNX7,IFT88,CHMP4A,SNX18,UBXN2A,PIK3C3,TMEM41B,RAB7A,RAB43,RAB3GAP2,ULK2,ELAPOR1,CLN3,NUPR1,SEC22B,ATG2B
GOBP_POSITIVE_REGULATION_OF_GLIAL_CELL_DIFFERENTIATION	ADHD	-0.0241903	0.0114992	0.0354088	21	0.249914	brain	TWAS	c5	0.0354088	0.641479431	NKX6-2,ZNF488,NKX6-1,OLIG2,TLR2,BIN1,MTOR,PRPF19,ASPA,SERPINE2,IL34,MDK,TP73,ZNF365,HDAC2,IL6ST,TENM4,PTN
GOBP_REGULATION_OF_PHOSPHOLIPASE_C_ACTIVITY	ADHD	-0.0129267	0.0061462	0.0354475	34	0.668268	brain	TWAS	c5	0.0354475	0.641479431	EGFR,TXK,FGF2,P2RY12,GNA15,ESR1,BICD1,ABL2,GPR55,NMUR1,PTAFR,AGT,ADCYAP1R1,P2RY6,HRAS,HTR2A,RASGRP1,AVPR1A
GOMF_ACETYLTRANSFERASE_ACTIVITY	ADHD	0.0102629	0.00487587	0.0353059	63	0.540132	brain	TWAS	c5	0.0353059	0.641479431	TADA2A,LPCAT1,CLOCK,ACAA2,KAT2B,KAT8,ACAT2,FASN,MED24,SMARCE1,NAT8,NAA80,ESCO1,NAT14,PAFAH1B2,NAT16,EP300,PAFAH2,BAZ1A,NAA60,NAA25,USP22,ACAT1,CASD1,NAGS,GNPAT,LPCAT2,SAT2,NAT10,SPHK1,AANAT,MCM3AP,NCOA1,HADHB,DBT,NAA16,ACAA1,BRCA2,GCAT,TAF9,KAT6B,KAT14,NAA50
GSE22611_UNSTIM_VS_6H_MDP_STIM_NOD2_TRANSDUCED_HEK293T_CELL_UP	ADHD	-0.00651401	0.00310006	0.0356188	154	0.168814	brain	TWAS	c7	0.0356188	0.641479431	UBE3B,LASP1,IKZF3,NLRP2,NME5,CCZ1B,RGS12,EVC,ARFIP1,SKA1,INA,CKAP2,DNAJC6,RASL11B,ZNF337,ACSF2,RSAD1,GPRC5B,DNAH3,THSD7A,UBE2D4,PPIA,RHD,SAV1,INO80B,CMAHP,MRPL34,GREB1L,APOC1,POGLUT1,FSTL1,MKLN1,SLC12A9,MIPEP,CHMP1A,BICD1,CHST3,VHL,ELK4,SCRN3,CHRNA1,ACADSB,F11R,EXO1,ZNF146,SIPA1L1,INAVA,OVGP1,IFT57,ALG5,CRKL,THUMPD2,MCM6,RAB3D,ZNF154,EXPH5,PPP1R14B,RPS6KA1,LSS,SCNN1D,NPTXR,OPA1,APOD,TIPIN,YES1,UBQLN3,CYB5R3,STX1A,PLLP,KLRC3,RIN3,SLC35F6,CDH2,CFTR,CHST5,TAF9,TGFBR3,MTRR,KCNMB1,RANBP17,RAD54L2,KIF2C,POLR3F,TCP10L,UMPS,TMEM9B,REPS1,LIG3,OGFOD2,SBNO1,GNG12,WWC1,SLC22A18AS,MTMR11,CTSK,FHL5
JIANG_VHL_TARGETS	ADHD	-0.010202	0.00485264	0.0355222	61	0.93728	brain	TWAS	c2	0.0355222	0.641479431	COTL1,ELANE,FAM53C,CANX,RNF130,NIPSNAP1,PATZ1,SCARB2,PAQR3,TRIP10,POLD1,PITRM1,PCNA,TMEM50A,UACA,PECR,VAPB,RPS6KA1,TMEM222,SPG21,IKBKE,ACOT13,TNNC2,SIRT6,MPHOSPH6,PNKD,GMFB,PAQR4,C1D,DGCR6L,ABCB8,SLC39A13,ARTN,CSE1L,C1orf159,MTHFD1,OXA1L,RPL26L1,TES,FBH1,MT1L,STK24,CFAP298,INF2,SLC7A5,TRAPPC2L
MIR31_3P	ADHD	0.0107965	0.00513394	0.0354688	61	0.628694	brain	TWAS	c3	0.0354688	0.641479431	RXFP1,IL15,AS3MT,CDH13,ZNF236,KCNK10,TDP1,PAFAH1B2,GRIN2A,C6orf62,TRIT1,SHCBP1,AKAIN1,GPR137C,NAA25,SIPA1L2,SEPTIN10,AIFM2,ZMYM5,HAUS4,PLEKHB2,MASP1,ZDBF2,BTBD10,CHMP4B,PRSS23,ELAPOR1
MIR4511	ADHD	0.00776502	0.00369522	0.0356086	113	0.496427	brain	TWAS	c3	0.0356086	0.641479431	ORC5,OTUD4,TMEM263,TAPT1,PALLD,FAM241A,LIPG,RAB3B,TUT4,SCP2,PRDM5,DTNA,PRKG1,DKK1,TMED4,SF3B2,B4GAT1,ANLN,OR7D2,SOS2,STAMBP,ESCO1,SCYL3,HAUS1,PPP3CB,ARL5B,SLC16A9,TOR1AIP2,PXK,CDK19,OSER1,WDR45B,FIGN,CAPS2,NAP1L1,ZDHHC17,PIK3C2B,WDR41,UBLCP1,SLCO1A2,PEG10,PON2,SP3,TRIM67,UMAD1,TIAM1,CCDC93,BUB3,RUBCNL,RPRD1A,GIN1,ZBTB41,CDC42EP3,KDSR,DEPDC1,LRRC7,TGFBRAP1,ST6GAL2,USP45,FZD8,MCOLN3,ZNF728,NUFIP2,PRMT6,SLC25A24,GPSM2,FAM3C,RAI14,USP24,PRKAA2,HELLS,SLC25A16,TBC1D32,SATB1,MAP3K2,U2SURP,FGFBP3
MIR7109_5P	ADHD	0.0100748	0.00478679	0.0353173	48	0.39203	brain	TWAS	c3	0.0353173	0.641479431	RGS19,LIMK1,ACTB,N4BP2,GATC,BCL7A,HPCA,KCNJ6,CAMLG,CPNE5,UBQLN4,HSF2BP,EIF4B,NDST1,ABHD8,CNKSR1,PRR12,SLC45A3,ZNF529,FOXP4,MDK,ZBTB4,VAMP2,PTGIS,ZSWIM4,ELFN2,DDX17,CBX6,SERTAD2,MED17,CKAP4,MORC1,IGF1R
POU6F1_01	ADHD	0.00789316	0.00375507	0.0355533	121	0.258425	brain	TWAS	c3	0.0355533	0.641479431	LINC01164,STK32C,NFRKB,BEGAIN,SYT5,MYT1,CAMK2D,COL25A1,TLL1,HS3ST1,S100PBP,LIPG,SUCNR1,RTN4,EFEMP1,DTNA,MEIS1,ABLIM1,NSD1,RERE,CASZ1,PDZRN4,KLRG1,FOXN3,SLC12A8,PANK4,COMMD10,HMGN2,CDAN1,ERN1,CFL2,BAZ1A,GRIK4,GRIN2A,CILK1,LRMDA,KCNMA1,DTX3,CACNA2D3,RBFOX2,TAX1BP3,CBLN1,SOBP,OLFML3,TSPAN2,CASQ2,GNB1L,RTL10,TMEM178A,TRAF3,CYFIP2,WWP2,WARS2,KCTD15,HIP1R,TP53TG5,STAU1,TSPAN9,SKIL,FSTL1,RILP,JOSD1,CBX6,CUX1,TMIE,PTH1R,PRIMA1,SHKBP1,EPHB2,KLHL41,PCTP,SCG2,SYNPR,RHOBTB1,FYN,TMEM179,SEPHS1,TGIF1,CDH20,NR2F1,MARCKS,JPT2,CTSK,FHL5,POLR3C,ADCYAP1,ZNF385B
GOBP_PARTURITION	ADHD	0.0176254	0.0083901	0.0356643	19	0.34636	brain	TWAS	c5	0.0356643	0.641616296	CRHR1,RXFP1,HPGD,CYP1A1,PTAFR,OXTR,PLA2G4B,MMP2,PLA2G4C,NODAL
MCBRYAN_PUBERTAL_BREAST_5_6WK_UP	ADHD	0.00752272	0.00358344	0.0357905	104	0.843595	brain	TWAS	c2	0.0357905	0.643203158	DMAC2,CD8A,HSPA1B,HLA-DQA1,RCC1L,MMD2,GALNT7,SPP1,ART3,NUP54,SLC15A2,CYP4V2,LIPA,PDGFC,ERBB3,ACSF2,ATP1B1,TJP3,MIS12,TMEM109,SFTPD,FXYD3,PAWR,TPP2,SLC44A2,TMEM14C,CLDN7,SEH1L,KRT5,TFAP2C,S100A8,PPP1R3C,DNAJC12,SFXN1,TSPAN17,NET1,SNRNP27,ACOT1,ACOT2,KCNK1,RNF149,SLC25A24,OCLN,KTN1,PRSS23,PROM2,RAD1,CFAP298,MTARC1,GOLPH3,BCHE,RNF2,PKP2,STXBP6,PCOLCE2
GOBP_MEMBRANE_LIPID_BIOSYNTHETIC_PROCESS	ADHD	-0.00677346	0.00322774	0.0358594	140	0.589321	brain	TWAS	c5	0.0358594	0.643757988	ST8SIA6,HACD1,PIGW,PLPP2,CSNK1G2,PIGG,P2RX7,PIGP,ST3GAL4,SPTLC3,PGAP3,ORMDL3,ABCA8,VAPA,MPPE1,CERS1,CERS3,B4GALT4,PRKD2,SPHK2,SGPP2,ST8SIA5,PIGV,PRKCD,SPTSSA,HACD2,PIGM,ST3GAL5,ELOVL5,B4GALNT1,DEGS2,P2RX1,SPNS2,ACER3,ORMDL1,PIGF,B3GALT1,CERS6,B4GALT5,ST6GALNAC3,PIGK,SPTSSB,ELOVL2,PIGQ,B3GALT4,GAL3ST2,ALOXE3,CERKL,B4GALT6,ELOVL1,SGPL1,SPHK1,PIGC,FUT9,PIGL,SIRT3,SPTLC2,PRKD3,ELOVL7,PIGB,A4GALT,KDSR,PGAP1,PIGH,ELOVL4,CERS4,PRKAA1,SMPD1,ASAH2,SGMS1,ASAH2B,PIGN,PIGS,CERS5,PLA2G6,SCCPDH,SMPD2,DEGS1,PLPP3,ST8SIA1,PNPLA1,PIGX,PIGZ,ST8SIA3,SMPD4
GSE17721_0.5H_VS_12H_LPS_BMDC_UP	ADHD	0.00616383	0.00293793	0.0359037	147	0.680048	brain	TWAS	c7	0.0359037	0.643870484	PPP2R2D,FUOM,MRC1,C15orf40,GPX4,CANX,HLA-DMA,TEC,MRPL36,GINS1,LARP7,SLF1,GASK1B,MAPK3,C6orf89,S100A1,SLC50A1,MRPS26,PCNA,WDR6,CYP4F3,HAUS8,BABAM1,ARMC6,PELP1,RPL28,HDGF,SAE1,GUCA1A,RPL13,ATP5F1A,TECR,FAM149B1,ZXDC,ENPP1,ZMPSTE24,ELOVL5,ATP5IF1,SCN11A,KIAA0930,PIGK,IFT80,ACAT1,STARD4,CDKN2C,RTF2,BDH1,UCHL5,FAM81A,LCLAT1,TFEC,MED29,CENPV,KIAA1143,GSTZ1,ENC1,ELOVL7,OPN3,CCR6,IER2,WNT5A,TTYH2,PCID2,NDUFA10,SF3B1,FKBP11,TRIM3,PMFBP1,ATP6V0D1,TRIP11,C19orf48,EEF1AKMT1,ZFYVE21,IRAG2,COA6,ANKRD54,CSRP2,MRPL55,CDK1,NUDT4,MRPL42,TESK2,METTL8,NCOA1,NFATC1,EMP1,CDK2AP1,LSP1,MRPL23,IL6ST,NDUFC2,ARHGDIB,ZNF280D
GSE11864_UNTREATED_VS_CSF1_IFNG_IN_MAC_UP	ADHD	0.00667299	0.00318128	0.0359424	142	0.128268	brain	TWAS	c7	0.0359424	0.643882423	ZDHHC7,ZNF160,RPS9,STK19,ATF6B,KCTD7,UVSSA,FLT3,UBL3,FAAP20,ITPKB,PHYKPL,YPEL3,SLC41A3,ZXDC,ADRB1,GPS1,NARF,WDR45B,PURB,SVBP,GID8,NT5DC1,TSPYL4,PFKFB4,NAA80,CACNA2D4,XRCC5,ZNF296,AOAH,LRCH4,SLC12A9,SH2B2,TRAK1,VIPR1,ZDHHC3,UBXN11,WASF2,KPTN,BICRA,TRPM4,RPS11,SLC9A3R1,LINC02910,IKZF5,FAM161B,TTLL5,NFYC-AS1,ELOVL5,GLTP,ALDH2,HMGXB4,MYH9,SGSM2,P2RX1,PDCD6IP,CNIH1,RAP1A,ORMDL1,TRIM11,HNRNPA1L2,IL12A,TMEM170B,EPB41L4A-AS1,LMO2,SLC25A34,SAT2,LINC00877,JOSD1,ERGIC3,DLGAP4,PTPN18,MARCHF8,TMEM63C,SPTLC2,NET1,SMYD3,ZNF669,SERTAD2,CPNE2,IMPDH1,TUG1,SLC5A4,FRY-AS1,SLC25A36,CCDC88C,CRYL1,MPRIP,C1orf52,PLB1,SSH2,DNTTIP2,SLAIN1,ELK3,MICAL2,ZC3H7A,EPRS1,CDK2AP1,CNPPD1,GZF1,C11orf21,RTRAF,GAB2,VPS26B,FMO5,PROX1-AS1,LGALS8
GSE14699_NAIVE_VS_ACT_CD8_TCELL_DN	ADHD	0.00673556	0.00321181	0.0359827	142	0.654538	brain	TWAS	c7	0.0359827	0.643922969	MDC1,MGST2,TLR1,USP53,GAR1,TTC3,CNGA1,APPL2,INSR,STAMBPL1,ABCD3,RWDD3,INPP4B,GPATCH4,TTC28,ISOC1,RAPGEF6,LDLRAP1,NEU3,POLI,RPP40,TIMP2,KIZ,NOMO1,ICE2,RAB3IP,NBEAL1,BAZ2B,EXOSC10,PATJ,EPHX1,RALGPS2,ANGPTL1,PLEKHA1,CHST15,NUMB,ACYP1,CD55,SLC49A4,ELOVL5,LRRC1,SIPA1L1,SCML4,SESN1,ARV1,POGZ,TDRKH,F2RL1,DZIP1,IFT80,QSER1,FYTTD1,LRCH3,SSBP2,TOMM34,DAPL1,LCLAT1,TSEN2,CUX1,TDGF1,ABCG1,ST6GAL1,NOP16,TASOR2,RRAS2,CYP2R1,IPCEF1,ADCY6,SLC25A36,POLR1G,SSH2,TNIK,EML5,METTL8,PDK1,RAPGEF4,FAM3C,ACTN1,MDN1,TET1,CREBL2,SIDT1,CCND2,IL6ST,ANKRD55,KLHDC1,CD2AP,MTR,TAGAP
GSE14308_NAIVE_CD4_TCELL_VS_INDUCED_TREG_UP	ADHD	0.0059233	0.00282528	0.0360345	162	0.754107	brain	TWAS	c7	0.0360345	0.644169008	WASHC2A,BTBD1,TERF2,IST1,ST3GAL6,ANTXR2,ENTPD6,WTAP,PLEKHS1,VWA2,FHIP2A,MORC3,POU6F1,ZNF740,KBTBD2,HES6,FAM193B,COA4,RPS3,RNF123,KIZ,TMEM86B,ESR1,TCF12,ANGEL2,SACS,CENPJ,CYP2D6,VPS9D1,MTFR1L,IBTK,VPS37C,HEXA,G0S2,NISCH,MTFMT,NAB1,KCTD2,ANGPTL1,TOR1AIP1,CACUL1,KDM5B,ZNF467,TPRA1,TAX1BP1,BBOF1,ANKRD10,C6orf62,PARP14,ELOVL5,ANKRD26,ATP8B3,AP3D1,ARHGAP9,DGKE,RPS6KB1,B3GNT7,GIGYF2,DYDC2,ATP2A3,B3GNTL1,GUCD1,LRRC75B,DRAM2,MAGI3,PTPN22,ZNF264,CAPN15,CIAO3,CLCN7,PDPK1,TAF8,PHF23,ING5,SPRTN,RNASEL,ARPC5,SNAPC1,CCDC146,PTPN12,MAGI2,RMC1,TRAPPC8,CASP8,MPP4,CCDC68,GIN1,AKIRIN1,PGS1,TESC,STX1A,ESF1,CCDC66,FUT8,ACAA1,OSBPL8,RNASE6,ZFP1,CGGBP1,IREB2,MKNK1,SFMBT2,ATOH7,CERS6,DAAM1,CHORDC1,EARS2,PARP8,ECM1,DUBR,ZC3H15,LGALS8
MIR6742_3P	ADHD	-0.00806978	0.00385173	0.0361615	96	0.389677	brain	TWAS	c3	0.0361615	0.644446044	PIP4K2B,LASP1,VPS53,PSMF1,EGFR,CEP44,CYTL1,PPP2R2C,MAN2B2,SEC14L4,EPHA5,RAB5B,THBS3,RIT1,SLC23A2,BBS1,NIPAL3,KPNA6,TDP1,EPDR1,KCNAB1,RPL13,MAU2,HAUS2,SLC45A3,SLC26A9,PTPRT,GFAP,STK4,ELMO2,ELAC2,BEND3,INSYN1,PLXDC2,FAM168A,CNTNAP1,RPS6KA1,FGF11,NCDN,ZNFX1,ITGA5,SOGA1,ALS2CL,SPTLC2,AARS2,OPN4,TFB1M,BTRC,ARID5B,DPYSL5,C1QTNF6,SOX10,PLCXD2,OSCAR,DTNB,NFKBIZ,USP31,DCTN5,RNF2,MTF1,TBC1D16,ALPK3
TACGGGT_MIR99A_MIR100_MIR99B	ADHD	-0.0205875	0.00982612	0.0361547	23	0.169082	brain	TWAS	c3	0.0361547	0.644446044	MTMR3,SMARCA5,TRIB2,RAVER2,CYP26B1,INSM1,EPDR1,MTOR,ZZEF1,HS3ST3B1,ICMT,FZD8,CTDSPL
WP_FOXA2_PATHWAY	ADHD	0.0181954	0.00868483	0.0361642	23	0.675849	brain	TWAS	c2	0.0361642	0.644446044	ACACA,MTTP,ABCC3,GSTA1,FASN,SLC27A5,APOB,GSTM2,MLXIPL,PPARGC1B,ABCC4
CCTGCTG_MIR214	ADHD	-0.00658302	0.00314479	0.0363215	154	0.0409835	brain	TWAS	c3	0.0363215	0.645063818	BTBD1,MAPT,FAM53C,TMEM248,CPSF4,GALNT7,TCN2,PHC2,DOCK9,TRIP10,NRP1,CDIPT,RNF40,GPR85,TRPM2,PURB,RAPGEFL1,ACLY,ZIC1,CERS1,NCKIPSD,GNAI2,MRM2,RAP1GAP2,MINK1,HDGF,ARHGAP31,SNX24,SGCD,TMEM258,ZNF609,IGDCC3,IL17RC,LMOD1,ATP2B4,RASSF5,ZHX3,DUSP15,RIMS3,VASN,PPM1A,GRAMD2B,PTER,HAGH,HMG20A,ARVCF,CRKL,MOBP,REPIN1,UGGT2,JMJD8,HSD17B8,SOCS7,ANO7,HDLBP,CAMTA1,VEZT,LSM12,EZH1,TFAP2C,NBL1,KCNJ14,RIMS4,SLC7A8,PICK1,NPTXR,CACNA1I,IFT46,CBL,SLC25A3,ANKS1B,RGMA,HERC2P9,RNF44,RAB4B,EGLN2,ZBTB41,LUZP1,NDUFAF5,GRM7,FZD7,RAB15,BACE2,RTN2,MYO18A,NUFIP2,NRXN3,CHMP4B,ITCH,SSBP3,MROH7,MED19,MAPK1IP1L,ABLIM3,NMB,ING1,GALNT18,NAA50,KMT5A,RETREG2,LARP1,PANK2,CELSR2,CSF1,CD247,SHISA6,CDC42SE1,SORCS1
GOBP_CELLULAR_SODIUM_ION_HOMEOSTASIS	ADHD	0.0239382	0.0114415	0.0364192	17	0.70622	brain	TWAS	c5	0.0364192	0.645063818	ATP1B1,ATP12A,ATP1A4,SLC12A2,AGT,ATP1B2,SCNN1D,SLC8A1,ATP4A,IL1A,SLC1A3,ATP1B3
GOBP_RESPONSE_TO_CAMP	ADHD	-0.0107489	0.00513902	0.0364712	61	0.881948	brain	TWAS	c5	0.0364712	0.645063818	BSG,HCN2,CNGA3,DGKQ,PKD2,EEF2K,PNPT1,HCN3,CDO1,STAT1,ITPR2,NDUFS4,PTAFR,RAP1A,RAPGEF3,WNT10B,CARM1,AQP1,PDE2A,AANAT,GPD1,INPP5K,DUOX2,DUOX1,SLC8A1,CPS1,CYP1B1,KDM1A,BCKDHB,SRD5A1,PPARGC1B,APEX1,CFTR,PIK3CG,FDX1
GOMF_MONOVALENT_CATION_PROTON_ANTIPORTER_ACTIVITY	ADHD	0.0151535	0.0072403	0.0363551	29	0.157866	brain	TWAS	c5	0.0363551	0.645063818	SLC9B1,SLC9B2,CLCN3,SLC38A3,SLC25A12,SLC9C2,SLC11A1,SLC9A3,SLC9A8,CHP1,TMCO3,SLC17A6,SLC9A2,SLC22A18
GSE10325_CD4_TCELL_VS_LUPUS_CD4_TCELL_UP	ADHD	0.00671328	0.00320976	0.0364816	140	0.118287	brain	TWAS	c7	0.0364816	0.645063818	PLXDC1,RPH3AL,GPX4,DOT1L,CEACAM21,ZMAT3,RNF130,NCF1C,POMZP3,LIAS,HOPX,BMPR1B,SERGEF,P2RX4,WFS1,PRDM16,MEGF6,ITPKB,SLC41A3,SEC61A1,NRAP,ABLIM1,TTC9,NAALADL1,CTSW,CTSF,MAP2K6,RPS3,P4HTM,TGM2,FOXN3,RERE,FKRP,DBNDD1,CRLF1,NT5E,EHD3,LIN7B,CD37,SPTSSA,ZNF212,ARF4,TSFM,ITM2C,NMUR1,EIF3D,EIF3L,ZDHHC11,ANXA9,PAWR,PPM1F,FBXW4P1,INCENP,AK5,ZNF671,RPS5,ZNF324,SLC27A5,PIGQ,RAB40C,RGL2,VEGFB,CCNG1,FAH,ALOXE3,RNASEL,SYTL2,SSBP2,ERGIC3,CUX1,ADARB1,FBL,NET1,PACSIN2,DNAH17,RPL10A,CERK,TPPP3,KCNIP2,ATXN7L3B,CAD,EVI2A,ANGEL1,NDRG2,SLC43A1,AKR1A1,SYNJ2,MYO6,SLC16A10,EIF3F,FRAT1,RRP12,PDZD2,RNF24,VSIG10,AKR1B1,C11orf21,CD247,TULP1
GSE17721_POLYIC_VS_PAM3CSK4_4H_BMDC_UP	ADHD	-0.0056621	0.0027048	0.0363176	143	0.0728327	brain	TWAS	c7	0.0363176	0.645063818	ECHS1,WARS1,PLPP2,PRTN3,HNRNPUL1,RPS19,HELZ2,MAPK9,ECE2,SH3BP2,GYG1,PARP1,WASHC4,SFXN2,LIPA,POLD1,CLEC4M,CBR3,CAMK2B,RAMP3,MRPS26,PRNP,CDCA5,FAM89B,INPP5D,PIK3CD,NCKIPSD,HAUS8,TFG,BAZ2B,CCPG1,TEX9,SLC12A9,CCND3,CUL7,PCYT1A,PI4K2A,SFMBT1,TOR3A,ELK4,MGLL,RBCK1,SLC52A3,PXMP2,C6orf62,USF1,MIA2,RPP21,AIF1,TXNDC16,ATP5IF1,P2RX5,ASL,GRAMD2B,BHMT2,SNAP29,RHOU,ACADM,BCAR3,HBEGF,TEP1,DOCK1,PTPN2,CLIP1,VPS37B,CCNG1,SLC4A8,SSBP1,CLEC5A,SUMF1,NEK7,SLC7A8,TSPAN4,SLIRP,CEBPZOS,DPH6,ADAM23,MOCOS,PDSS1,PCTP,TMEM106B,PKIB,SMPDL3A,MOV10,RTCB,TAL1,TPK1,SDC3,CHMP4B,MPST,SH3BP1,DNAJC10,PSMA4,MRPL39,BCAS2,PEX3,SUDS3,NDUFA9,SASH1,PRCP,MAPK13,PLCL2,SIAE,C3orf14
GSE20198_UNTREATED_VS_IFNA_TREATED_ACT_CD4_TCELL_DN	ADHD	-0.005913	0.00282746	0.0365037	173	0.417727	brain	TWAS	c7	0.0365037	0.645063818	CORO1C,PLPPR3,FAM174C,HSPA1B,HLA-DRB1,PSMB9,PTCD1,CYP51A1,PDLIM5,SAAL1,ACKR3,LYAR,THOC5,MRPL1,UTP3,CD38,RNF4,COMMD2,DCTD,WASHC4,TLR2,TWSG1,FAAP100,SMIM30,SLC39A9,HK2,MRPL19,CSGALNACT2,CMSS1,PRKCA,ESCO1,CACNA2D4,MIS12,COX17,MRPL10,COPE,ARHGAP11A,TMEM222,ARL5B,LCMT2,PPIP5K1,GTPBP4,NABP1,RIOK1,SLC35B3,TIMM21,ZCWPW2,HSPBAP1,MRPL35,NQO2,DAPK3,NMT2,PDCD6,WDR75,MRTO4,WDR55,POLR2G,IFT80,PSMB10,AARS1,LDAH,OTOS,ING5,MON1B,NKIRAS1,KIN,UBE3D,MFSD1,ARL4A,EXOC2,DHPS,C19orf53,AGFG1,TRIM5,SRI,ATL2,SLC1A4,CD320,METTL2B,CALU,CNKSR3,KLRK1,OAT,NRBF2,NEDD8,TPI1,POLR2F,SLC20A1,TIMM10,PRODH,RANBP1,MRPL42,APRT,RBFA,COX10,EIF2B1,PEX3,FGF23,GNPTG,ANKRD28,PDE4DIP,GCSH,DCT
MEISSNER_ES_ICP_WITH_H3K4ME3	ADHD	0.0254266	0.00846175	0.00265679	21	0.000733016	brain	TWAS	c2	0.036244639	0.645063818	PRPF31,TLR2,C5orf34,DRC3,WDR83OS,PAK6,STOML1,MPI,PPP2R3C,ZIK1,ATP6V1G2,COL6A2,KCNIP2,NCKAP5,LSG1
DAZARD_RESPONSE_TO_UV_NHEK_DN	ADHD	0.00715529	0.00342438	0.0366614	153	0.284849	brain	TWAS	c2	0.0366614	0.647175016	PIP4K2B,RCHY1,MAML1,MDC1,MICB,DTX2,NFKB1,PHC2,OTUD4,XPO1,AFF1,RBPJ,DOCK9,MORC3,DYRK1A,FAT1,LPCAT1,TMEM131L,CENPC,LARP7,TUT4,ERBB3,NEMP1,NPIPB5,MTCL1,SERTAD2,MEIS1,DKK1,ARHGEF7,TUBGCP3,RRP1B,FAT2,JARID2,TTC9,DIDO1,KBTBD2,ZNF44,CHD9,ZNF148,UBE2G1,USP6,BAZ2B,SACS,MTMR6,ADSL,BUB1B,RAPGEF5,METTL18,WDR37,WDR82,PRKCD,LPP,BAZ1A,HELZ,BPTF,MAP3K5,MLH3,SKAP2,GCLC,ADCY9,ZNF146,SUCO,RABGAP1L,KIF14,FERMT2,WDHD1,POGZ,FLG,RIF1,PMS1,FNDC3A,TRIM13,KDM5A,FGFR2,FNBP1L,BCAR3,TAF11,NPAT,EXPH5,NFYA,POLD3,BCL7A,SP3,DOP1A,ZMIZ1,FEM1B,USP6NL,SSBP2,CASP8,TMCC1,PIK3R4,ZNF264,CNOT2,NCK1,CCDC93,INSIG2,ATP13A3,ADORA2B,PPP1R3C,TNFAIP8,ENOSF1,STRN,MPHOSPH10,ZNF638,BTBD3,SART3,SLC25A36,CTBP2,TENT4A,ARID5B,CBFA2T2,DYRK2,KIF2A,DMTF1,MAST4,ZBTB24,KAT6B,MNT,ADRB2,PIK3C3,MICAL2,REV3L,FYN,CERS6,SATB1,LSM14A,POLE2,DOCK4,CREB3L2,AKR1C3,ZNF217,GSE1
MIR6816_3P	ADHD	-0.016299	0.00780665	0.0368133	20	0.85056	brain	TWAS	c3	0.0368133	0.648187125	ZC3H7B,DNAJC9,AREL1,ZFP69,ATG14,ANKRA2,CTNNB1,NKIRAS1,PGR,MPZ,ACAD11,SLCO4C1,ATAD5,PAXBP1,ADAT2
VERNELL_RETINOBLASTOMA_PATHWAY_DN	ADHD	0.0217465	0.010417	0.0368336	17	0.203101	brain	TWAS	c2	0.0368336	0.648187125	APPL2,SERPINE1,EHD3,ITGB8,CPA4,NMD3,CLIP4,PMEPA1,LACTB,PPFIBP1,GPRC5A
WP_FATTY_ACID_TRANSPORTERS	ADHD	0.0179634	0.00860382	0.0368118	17	0.715773	brain	TWAS	c2	0.0368118	0.648187125	FABP1,ACSL1,ACSL5,ACSL6,DBI,FABP3,ACSL3,ACSBG1,CD36,FABP7
CAFFAREL_RESPONSE_TO_THC_24HR_5_UP	ADHD	-0.0164	0.00785861	0.036899	33	0.394514	brain	TWAS	c2	0.036899	0.648663729	NCOA4,RNF10,RAB5A,EIF2A,CCNA2,PCNA,ATP5MC3,GAL,PSMA2,RPS2,NAMPT,NUCB2,UHRF1,KHSRP,LIG4,SELENOP,PNP,VAV3,ABRACL
GSE2706_LPS_VS_R848_AND_LPS_8H_STIM_DC_DN	ADHD	0.00714241	0.0034234	0.0369471	137	0.965075	brain	TWAS	c7	0.0369471	0.648835535	SCART1,CPEB1-AS1,TLCD3A,PAPPA2,SAMD10,SIM2,PDGFA,TRIP10,CD320,PERP,OLFM4,LIPG,LINC-PINT,LRGUK,IL23A,NEMP1,CPNE5,CCNYL2,ZNF239,SLC2A5,RAB3IP,PLA1A,POPDC2,EPHB4,CYRIA,STEAP1B,ARL5B,TRIM69,DUOX2,TPBG,CAMK1G,G0S2,DENND4A,CPNE8,C20orf96,ABAT,WDR86,NETO2,MPHOSPH6,OXTR,TESC,BICDL1,RHCG,KIF14,AGT,MAPKBP1,LRRC61,PCDHB18P,SCHIP1,IL12A,LOXL1,RAB30-DT,ARHGDIG,DEPDC7,FJX1,SOST,SENP5,IQCG,ADA,SAR1A,NODAL,KHDC1L,LINC02381,RAB21,FXYD6,ADORA2B,NDUFAF2,PBX4,ZNF506,CNKSR3,TRAF4,SEMA3A,TMEM243,ACOT11,INSM2,SOCS2,CRADD,CAPN8,SVIL,MAP3K8,LINC00158,MIR155HG,DUSP2,GPRC5A,IL12RB2,NFKBIZ,MPZL1,POLR3C
GOMF_KINESIN_BINDING	ADHD	0.0142038	0.00681127	0.0370381	39	0.218993	brain	TWAS	c5	0.0370381	0.64975958	AP1G1,ACTB,SNCA,CLSTN1,KIF1B,KLC3,KIFAP3,TTBK2,RAB29,KIF18B,DCDC2,KCNA2,SPTBN5,DLG4,PLEKHM2,CROCC,DISC1,LRP8,IFT88,KLC1,CLSTN3,KTN1,FAM83D,KIFBP,PRC1,CLSTN2,MAPK8IP3
GOBP_NEGATIVE_REGULATION_OF_WNT_SIGNALING_PATHWAY	ADHD	-0.00796206	0.00382386	0.037324	108	0.142934	brain	TWAS	c5	0.037324	0.652745864	APC2,TLE2,TLE5,FZD1,SHISA3,VGLL4,KREMEN1,C12orf43,DRAXIN,UBAC2,TMEM131L,DKK1,RNF213,NOTUM,APCDD1,TPBGL,TSKU,IGFBP2,GSK3B,GREM1,PRICKLE1,RUVBL2,FUZ,TPBG,SDHAF2,SFRP5,BICC1,SLC9A3R1,LATS2,DDIT3,TAX1BP3,MESP1,TNN,PTPRU,TSC2,IFT80,TMEM170B,AXIN1,CTNNB1,PRKN,NPHP4,SOST,MDK,LRP4,G3BP1,STK4,NKD1,NXN,HIC1,TRABD2A,SOX10,CSNK1E,CBY1,CAV1,WWOX,NPHP3,FERMT1,LATS1,WNT5A,AMFR,CCDC88C,LIMD1,LZTS2,NFATC4,HDAC1,CDH2,HMGXB4,FRZB,DKK3,AMER2,SHISA2,WIF1,ANKRD6,NFATC1,SOSTDC1,NKD2,SHISA6,DACT1
GSE19401_PAM2CSK4_VS_RETINOIC_ACID_AND_PAM2CSK4_STIM_FOLLICULAR_DC_DN	ADHD	-0.00608931	0.00292345	0.0372586	162	0.14243	brain	TWAS	c7	0.0372586	0.652745864	MRC1,ST14,CD151,TSPAN4,CTSD,DHX38,CFD,ZNF160,LAIR1,LAIR2,NDUFB5,HADH,TBC1D1,NIPSNAP1,RNF10,HS3ST1,LIPA,BLOC1S1,ENTPD1,EI24,FAM13A,SLC23A2,ANXA6,GM2A,SHMT1,ALDH3A2,ACP5,DAG1,UBA7,SEPTIN9,SYNGR2,TIMP2,FN1,MRPL19,APOC1,CTSZ,DNPH1,HOMER3,ILVBL,MPI,MAN2C1,PDIA3,NUCB1,HEXA,CD300A,GALK1,ST6GALNAC2,GRN,VPS35L,NQO2,SLC38A6,ATP2A3,FOXK2,CABIN1,VPS39,OSBPL1A,PTPN22,BCAS2,TXNRD2,FNDC3A,CRYZ,ACADM,MEF2A,MARCHF2,GGCT,IFFO1,MRPL28,ACAT1,ATM,VPS52,VEGFB,TPST2,PMP22,NAGLU,VAT1,PSMC3,CES1,TNFSF12,SPINT2,TIE1,GPNMB,GSDME,BCL2L2,METTL13,CBX6,TDRD3,SREBF2,LY86,ZWINT,IQSEC1,PDE3B,PIP4K2A,SELENOP,FAM53B,LGALS9,SLC5A6,SNX17,IRAG2,SCCPDH,GALC,ADAR,OSBPL2,MDN1,MPPE1,PHYH,MAN2A2,RBP1,CLN3,CD2AP,ECM1,PLCL2,COX11
VART_KSHV_INFECTION_ANGIOGENIC_MARKERS_DN	ADHD	-0.0107146	0.0051448	0.0372866	62	0.124126	brain	TWAS	c2	0.0372866	0.652745864	PLXDC1,ERBB2,FZD1,EGF,EPHA5,HEY2,PDGFC,FGF2,NUDT6,FGFR4,EPHB4,THBS1,HSPB2,DIXDC1,SFRP5,ANGPTL1,GRB14,CD36,HGF,EPHA10,HEYL,TNFRSF12A,EPAS1,F2RL1,FGFR2,CNMD,FRS3,VEGFB,MDK,MMP2,TIE1,F2,SLC19A1,CHGA,PTEN,NRP2,CFH,EPHA8,EPHB2,TGFA,WNT7B,F7,WNT7A,FZD7,TYMP,FZD8,WNT2B,TIMP3,WNT5B,LAMA5,PLG,FRZB,PRSS23,RHOB,LPXN,PTN,EPHA3
GSE3982_BASOPHIL_VS_CENT_MEMORY_CD4_TCELL_UP	ADHD	0.00644822	0.00309876	0.0374425	172	0.346736	brain	TWAS	c7	0.0374425	0.653468126	ZDHHC7,GSE1,HEXIM1,NSF,CLK4,RUFY1,SQSTM1,RNF130,VPS8,RNF10,ATP10D,WASHC4,ADGRE1,MARCHF2,PERP,NRDC,PDGFC,ESYT1,CEP63,RASGRP3,NDUFV2,PPP4R1,PRNP,KBTBD2,DPY19L1,RALB,SOS2,SUPT4H1,TRIM37,LYZ,GSK3B,BAZ2B,PPP2R5A,ABHD5,ZDHHC3,NOP10,ADGRE2,FAM32A,ZNF106,TRIP4,MILR1,CD300A,ACOX1,KDM5B,BTN2A1,ZSCAN16,PCSK1,CDK19,STX7,SLC2A10,ELOB,CDIP1,ZFYVE16,SERPINB1,LMBRD1,GIT2,ALDH2,OSER1,PLCG2,ASL,FAM124B,RHOQ,FNBP1L,BCAR3,IK,LBHD1,COX8A,CHP1,WDR46,TREM2,LMO2,DAZAP2,KRT81,HLA-B,MGAM,SH3GLB1,CHPT1,DRAM1,ZMIZ1,CDA,RIOK3,MAP1LC3B,CAV2,SAP30L,ATP5MF,ZNHIT1,HSD17B4,YES1,IFITM2,AATK,OPN3,LUZP1,CACNA1E,SF3B1,BACE2,PTPN12,CD33,XRCC1,C1RL,GALC,GPR65,RNASE2,VAV3,CDK7,TAF9,VCL,ANKRD27,SEC23B,CRNKL1,RRAGD,CSF1,SWAP70,MTARC1,PLAGL1,CREG1,TENM4
MIR6730_5P	ADHD	-0.00761252	0.00365767	0.0374112	95	0.773403	brain	TWAS	c3	0.0374112	0.653468126	CDKL2,MAPK9,CDK6,SMIM11,SLC4A4,SUPT3H,CLCN3,BORCS7,ATF6,AK4,AIDA,SEPTIN7,SRSF10,DSE,SLC30A7,POGLUT1,AKAP11,TMEM132D,HAUS2,KIDINS220,PXK,NETO2,DGKE,DNAJC8,ACER3,SEC63,SNX27,CELF3,RABGGTB,TTC9C,POGLUT3,PJA2,BCL7A,CCNG1,SPARC,POMC,RYBP,RHBDD1,HDAC9,MARCHF8,SESTD1,VPS4B,WAPL,MYO5C,SPDYE6,CLEC1A,CTSC,CCDC146,VPS29,RPF1,NUFIP2,IRF2BP2,CDC7,SMIM8,ADGRF4,SPDYE5,NCAPG2,TMEM30A,WIF1,POLR1D,KIAA1549,RHOT1,UST,PRCP,TADA1
BLUM_RESPONSE_TO_SALIRASIB_UP	ADHD	-0.00617728	0.00298005	0.0381837	160	0.259384	brain	TWAS	c2	0.0381837	0.654944761	VIM,CTSD,TSSC4,CARS1,UNG,WARS1,TMED3,CANX,SQSTM1,SNHG32,STK19,BAK1,PMS2,DCTD,ENTPD6,NIT1,ATF6,RAB5A,SEZ6L2,STX4,SERP1,TIMM44,IFRD1,PSMD8,ECH1,BLVRB,CBS,YIF1A,NAPG,GALE,HMGCL,PTP4A2,POLI,MTHFD2,RRN3,ZPR1,SLC33A1,SSR3,PTX3,ACBD3,GOSR2,AVEN,NOP53,ATF5,INPP1,QSOX1,SCFD1,NUPR1,TRIB3,CD55,ARF4,BCAT1,PPIE,COPA,DNAJA3,MKNK2,EEF2,LIPT1,HSPA13,SEC63,ISG20,AP3S2,CNIH1,ASNS,NAMPT,COG5,MDM4,GARS1,CCNB1IP1,IL12A,KPNA4,STAM2,AARS1,DDX10,PHGDH,CEBPG,TARS1,FEM1B,RIOK3,NPC1,RAD50,SUPV3L1,SGPL1,GLG1,SPHK1,MAP1LC3B,ATF4,KLF11,ERCC1,RSL24D1,SERPINB8,DPAGT1,ULBP1,RTCA,GFPT1,RAB22A,TOM1,CALU,COX7A2L,MAPK6,MYO5A,GOLGA4,USP3,EIF5,TBCE,CDK7,TP53BP2,DNAJB9,XPOT,RNF14,EPRS1,COX10,RNF7,SARS1,ADPRM,SUCO,ROBO3,TOM1L1,GHITM
DURCHDEWALD_SKIN_CARCINOGENESIS_DN	ADHD	0.00653875	0.00314657	0.0377041	174	0.354127	brain	TWAS	c2	0.0377041	0.654944761	KIAA0513,TMEM248,SMURF1,CAMK2D,HPGDS,HS3ST1,STIM2,ARAP2,CRABP2,GSTA1,NPTX1,NPLOC4,RFNG,GM2A,PDPN,ZNF131,HMGCS1,RALB,TGFBI,KIF1B,ABCC1,SMG1,NAA80,ITGA6,MAP3K20,ALDH1A3,GSK3B,NVL,ENAH,DDX49,HOMER3,MAU2,FARSB,FMN1,UBE2Q2,PEAK1,COMMD10,LRRC57,TPBG,TATDN2,KDM5B,CHI3L1,TPM4,YOD1,CAST,PXK,DEGS2,LYG1,SERPINB6,RIPK1,PRPF4B,MED13,HMOX1,MYH9,COBLL1,PAK1,SEMA3C,PHLDA1,ARNT,RAPGEF3,CCDC65,TMEM163,CRYBG3,WDFY2,BCAR3,LTN1,FLRT2,ADAM12,DOCK1,CLIP1,CCNG1,CAT,CD44,ACOX1,ATP2C1,MPZL2,DDX6,ATP13A3,MET,SAMHD1,SLC4A7,ABCG1,ADARB1,ESD,MACF1,NET1,HOOK1,PMEPA1,RAB22A,TMEM106B,CPNE2,ITGB1,TMEM43,BTBD10,MAPK6,DIP2B,PTPN12,GIT2,LRP8,TPM1,DAPK2,KLK10,GJB6,KCNN4,MAP4K4,TAOK1,LETMD1,DAP,PLK2,DHX37,ZDHHC5,CTNND1,LXN,SCHIP1,ANK3,SEMA6D,SNX9,NFE2L2,AGPS,SNN,USF3,FAM83G,CMTM4,RBP1,RAP1GAP,PLD1,CLIP4,ADD2,GPR137B,ZNF436,CAMSAP2,DPP8
GOBP_PROTEIN_K48_LINKED_UBIQUITINATION	ADHD	-0.0130352	0.00628519	0.0380838	42	0.142638	brain	TWAS	c5	0.0380838	0.654944761	RNF216,UBE2D3,RNF4,TTC3,RNF8,UBE2K,UBE2D4,PPIA,ARIH2,UBE2Q2,UBE2T,CUL3,ZNRF2,PRKN,UBE2G2,AMFR,KBTBD7,RNF152,BTRC,TRIM44,RNF187,FBXO38,UBE3C,HACE1,RFFL,SKP2,RNF6
GSE1460_NAIVE_CD4_TCELL_CORD_BLOOD_VS_THYMIC_STROMAL_CELL_DN	ADHD	0.00590266	0.00284735	0.0381689	165	0.828054	brain	TWAS	c7	0.0381689	0.654944761	DUSP14,SIL1,GALNT7,SPON2,MANBA,LDB2,RCAN1,STBD1,APMAP,ACTR1A,CHCHD3,DNAJC6,SRPRB,RYK,RIT1,DET1,IDH2,IFRD1,AEBP1,PPIA,CCNA2,PPCS,RNF24,PRNP,GSTP1,DPY19L1,PGD,SOS2,PYGL,FEZ2,DYNC1I2,HIGD1A,KIF15,IBTK,NT5DC2,RHOQ,CRIPT,MCFD2,SCFD1,SLC35A5,C10orf88,ZDHHC4,PEX7,RHOBTB3,MRPL35,ATG5,ARMC9,THG1L,DHRS7,BRIP1,WDR45B,GLB1,XPNPEP1,SCAMP1,TRIP13,ETFA,NTM,NGRN,CRYBG3,GGCT,CDCA3,STAM2,CD59,TNFSF13,CHPT1,CAMK2N1,PLPPR4,JAG1,MAP1LC3B,CAND2,TMEM43,CBY1,IFT46,PTEN,AP5M1,HBS1L,NUDT21,MT2A,MT1X,PDCD5,COPB1,POLR3B,TTC33,AGAP1,DYNC2H1,RPS27L,GMPR2,RHOBTB1,DTWD1,DNAJC10,RAD17,DHCR24,CDC7,TGFBR3,MFSD1,PGGT1B,EDNRB,RAB4A,MRPL42,NCAPG2,FAM3C,SEC13,TUBB6,SASH1,CTSK,CENPN,SPA17,GMPS,AMIGO2
GSE17301_ACD3_ACD28_VS_ACD3_ACD28_AND_IFNA5_STIM_CD8_TCELL_DN	ADHD	0.00577335	0.00277888	0.0377482	173	0.812394	brain	TWAS	c7	0.0377482	0.654944761	LILRA4,LILRB4,RGS19,RNF130,FLOT1,HLA-DRA,HLA-DRB1,HLA-DMB,HLA-DMA,HLA-DPA1,HLA-DPB1,CDK6,PLAC8,SPON2,GUCY1A1,TLR1,NDST3,QDPR,SEPTIN11,SEL1L3,BLNK,GM2A,SIDT1,QTRT2,TGFBI,MAN2B1,SERPINB1,RPP40,GPX1,HK2,FEZ2,CHST12,BAZ2B,CD302,DPP4,ERCC1,PNMA8A,SSR3,C20orf27,ATF5,PRKCD,HIBCH,STAT4,MILR1,CD300A,BTN3A3,WIPF1,ZNF667,AHI1,NPC2,MAPKAPK2,CD55,GRN,STX7,GCLC,QRSL1,DACT1,DHRS7,ALDH2,RPS6KA1,THEMIS2,FAM98A,GPD1L,GLB1,RABGAP1L,ALOX5AP,GLIPR1,RSU1,NPC1,OSBPL1A,FNDC3A,PUS7,NAMPT,IQGAP2,WDR41,RIOX2,TNFSF13,FCER1G,CDH1,RGS2,SERPINF1,RAP1GAP2,CAPG,FXYD2,TFEC,FYCO1,IRF7,OPN3,RUBCNL,ACYP2,HERPUD1,IQSEC1,SLC25A15,MYO5A,PRKAA1,MX1,CTSC,MICAL3,GRAMD1B,TRIM44,CSF2RB,TST,RNASE6,KCTD12,SERPING1,CTNND1,MNDA,CTSH,LAMP5,TRAF3IP2,GNPDA1,MS4A4A,LITAF,DENND5A,RNF144A,CREB3L2,CTSS,IGF1R
GSE19941_IL10_KO_VS_IL10_KO_AND_NFKBP50_KO_LPS_AND_IL10_STIM_MACROPHAGE_UP	ADHD	0.00655604	0.00315372	0.0376334	162	0.593106	brain	TWAS	c7	0.0376334	0.654944761	PWWP2B,GPR35,RCC1L,PTPN12,PDLIM5,GPR15,CPOX,FAM114A1,FBXL5,UCHL1,EAF2,AHRR,EXOC1,TRIP10,SLK,GASK1B,GDF11,SLC44A3,TLCD4,SLC35D1,TRAM2,CSTB,DDRGK1,PRNP,CTSF,NCMAP,GPX1,PDCL3,SNORD89,RNF149,ACSL3,ACSBG1,TRPM4,WDR37,RAB3IL1,GANAB,SMAD9,LHFPL6,KCNK12,CNDP2,KCTD6,VANGL2,IL6ST,MIER3,PLTP,EPB41L2,ZNF565,CLASP2,TNFRSF12A,VDR,TMEM176B,FBXL12,SLC44A2,PAK1IP1,DDI2,KCNAB2,LAMC2,NPR3,NEXN,SGPL1,ARFGEF2,C1GALT1,IER2,ZSWIM4,KCNMB4,NCOR1,TNK2,PAK2,FYCO1,STK31,PGS1,KYNU,MYO5A,AGAP1,PLEKHH2,KLRD1,LMO4,LGMN,SFXN3,GIPR,MYO16,RNASE4,ACVR2A,GPR146,AMZ1,OGFRL1,PTPRN2,PIK3CG,COG5,MYADM,GAD1,GNGT2,SEMA3D,MYOF,TSPAN14,PREP,EMP1,CRTC3,FURIN,IHH,GPSM2,KLHDC1,GAB2,CDC42SE1,ZNF217,TOX2,ENDOD1
GSE2706_UNSTIM_VS_2H_R848_DC_DN	ADHD	0.00871396	0.00420284	0.0381398	110	0.375444	brain	TWAS	c7	0.0381398	0.654944761	ZBTB44-DT,LILRB2,NEURL3,CXCL2,NCF1C,NFKB1,HERC6,P2RX7,VPS37B,TNIP2,ACSL1,GALNT3,EFNA1,SNHG15,IFIT2,NAT8,EHD1,PIM3,RAB3IP,HIVEP1,LINC02796,ARL5B,STAT4,NABP1,IRAK2,BAZ1A,H1-3,C17orf58,GBP1,RPS6KL1,RASSF5,SERPINB9,TUBB2A,PXDC1,ZNF608,HS3ST3B1,GCH1,PLEK,TNFAIP6,BID,DGCR6L,TNFAIP2,B4GALT5,PTPN1,DNAAF1,ZNF697,RILPL2,PKD2L1,KDM6B,ALOX15B,DRAM1,SDC4,TICAM1,APOBEC3A,FXYD6,NFKBIB,TNFAIP8,CRACR2B,PMAIP1,TTN,IL15RA,SFMBT2,LTA,TAP1,MASTL,TTYH2,MT1E,MAPK6,MCOLN2,KCTD4,IL1A,TP53BP2,MIR22HG,RETREG1,MAP3K8,SHISA2,GRHL1,GREB1,NFKBIZ,PTGER4,CASQ2
GSE29618_PRE_VS_DAY7_POST_TIV_FLU_VACCINE_PDC_UP	ADHD	0.0063834	0.00307794	0.0380866	155	0.360328	brain	TWAS	c7	0.0380866	0.654944761	TXNL4B,GGNBP2,ACACA,MIER2,DOT1L,EPHA1,CCZ1,EIF2B5,LRPAP1,RRH,GSTCD,FRAS1,FBXO2,PLOD1,AGRN,SLC35E2A,THBD,FAM182A,NEUROG2,PDLIM7,ADAMTS2,SGCB,LGR5,NFKBIB,PLD3,ITPKC,GPX3,ACTN3,LRFN4,ECEL1,ATG16L1,ZNF443,LARP6,GNA11,TUBB1,DDX49,HKDC1,ADTRP,AKAP11,CYP1A1,CAMK1G,BICC1,TXNRD3,SLC16A6,SNCAIP,METTL22,TSGA10,P2RX1,MAP3K9,PLIN1,SOCS7,MYH15,DPP4,MRC2,AQP1,MED4,ARAP3,CEBPA-DT,KCTD15,YBX2,PRDM11,KIAA1614,HSPB7,EPHA2,CPLANE2,DHX8,MADD,BDH1,CCN5,JAG1,SLTM,TRAC,NFATC4,SCN2B,PTDSS2,SLC19A1,FERMT1,GIPC1,VWA7,SMG6,TPPP3,USP3,ZKSCAN7,ZNF45,ZNF223,SLC35F6,KHK,NAV2,SLC2A2,OMG,CDK17,DGCR5,TBK1,TBC1D30,INF2,PIEZO1,PRELID3A,IFT122,ZNF143,PEX3,NUPR1,SLC22A18,PAH,TF,PLS1
GSE32533_WT_VS_MIR17_OVEREXPRESS_ACT_CD4_TCELL_DN	ADHD	-0.0055399	0.00267039	0.0380272	177	0.098189	brain	TWAS	c7	0.0380272	0.654944761	INPP5A,NKX6-2,VSTM4,DRGX,ATP5F1D,TNNT1,TNNI3,GPC1,GSTK1,MDH2,HADH,FGFRL1,ETFDH,GUCY1A1,ART3,FHIP1A,IQCB1,GABRB1,WNT9A,INSR,SLC25A4,ATP5MC1,SGCA,SYNPO2,MYOZ2,PRKG1,DKK1,MYL7,PYGM,PARN,POPDC2,SIDT2,WDSUB1,LMOD2,EBF4,HHATL,ATP5F1A,FDX1,HSPB2,FRMD6,CFL2,ENTPD5,ALDH6A1,ACBD4,DNTTIP1,MYLK3,ARHGEF25,MYLK4,PXDC1,GPI,AMY2A,SBDS,HSPB8,PCSK6,SPTBN1,PFKM,ACADM,ABCC8,SGCG,TMEM163,STK39,MTURN,STARD10,SLN,ACAT1,TUBG2,CES1,GNAO1,CAMK2N1,NEXN,SYTL2,NKD1,FMC1,PPP2R3A,CAP2,CAV1,APOD,PPL,DEAF1,OPN4,LDB3,NDUFS1,DRD1,LGR6,TCEA3,MLXIPL,MB,ADPRHL1,ZYG11B,ECHDC2,PODN,CABCOCO1,DPYSL5,WSCD1,ESRRB,ABLIM3,ARHGEF37,SERPING1,PTPRK,LAMA2,PRKAA2,URB1,CRIP2,TXLNB,BVES,PHYH,NTSR2,RGS17,AGTR1,RHBDL3,MYBPHL,LDHB,CASQ2,RCAN2,ARMH4,CCSER2,MTRES1,SVIP
GSE360_CTRL_VS_L_DONOVANI_DC_UP	ADHD	-0.00718907	0.00346709	0.0381245	147	0.14901	brain	TWAS	c7	0.0381245	0.654944761	PIP4K2B,LILRA2,HLA-E,MDC1,LTB,HLA-DMB,VPS52,ABCC5,EIF2B5,WDR1,VGLL4,RNF10,MTHFR,RNF4,TTC3,TRIB2,BLOC1S1,ATP5MC1,ITGA3,UQCRC2,ISG20L2,ACRV1,SLC35D1,S100A4,SLC38A10,BLVRA,EIF4B,CBX5,PCNA,GPX3,NCL,INPP5D,UBA7,APOC1,SYMPK,PPIC,KXD1,NCAN,PSTPIP1,TBC1D2B,DNAJC9,FADS1,RASSF8,ARHGEF7,ALDH5A1,RPL14,ST3GAL5,CTDSPL,ANKRD26,CHML,MYO7A,GLB1,PLCG2,TNR,ADORA3,POGZ,COMT,FASTK,NCAPD2,CD14,DIAPH1,GNPDA1,SEC14L1,PHGDH,DNAJC16,KCNAB2,CSTF1,PDCD4,TRAPPC8,MED8,MCM3AP,ASTN1,NDUFS2,ZBTB1,SLC7A7,SLC7A8,PCCB,FAM8A1,TES,TDRD3,AHCY,SOGA1,CCR5,USF2,AP2A2,LSP1,CPVL,ENC1,PART1,RPS6KA2,C3AR1,HINFP,TASOR,SLC1A4,ZWINT,PIP4K2A,SELENOP,SGMS1,CD33,SDC3,VASH1,SCCPDH,LRP3,PIK3CG,APRT,MPPE1,NDUFV1,PRCP
GSE46468_LUNG_INNATE_LYMPHOID_CELL_VS_SPLEEN_CD4_TCELL_UP	ADHD	-0.00569409	0.00274166	0.0378128	175	0.784183	brain	TWAS	c7	0.0378128	0.654944761	LRRC37A2,OSBPL7,SDCBP2,STMN3,TCF19,SLC35A1,PNRC1,ZNF138,ASL,GTF2IRD2,EIF2AK1,UVSSA,TMEM129,TBCK,ANAPC5,HSD17B11,SLC35E2A,SDHA,CLOCK,EXOC1,CLYBL,ATP7B,VPS36,ARSK,EXOC4,ACAT2,TM7SF2,BBS1,MAP2K6,INPP5D,CHD9,NIN,UBA7,SKA2,GDPD1,YPEL2,GSK3B,TRERF1,DENND10,KDELR1,GYS1,LIN7B,HEXA,ITIH4,RPS27L,SLC24A1,AKR1B1,PRORP,TMEM94,CMC1,LINC02035,FBXO9,ZNF500,DHFR,SDHAF4,ANXA11,ANKRA2,KDM5A,RAD52,CDKN2D,NPRL3,ACAT1,ACAP1,UCP2,CAPS,MAP2K5,PCCB,SLC37A4,HINFP,SAP30L,CPNE1,SLA2,MARCHF8,SIGIRR,UBR7,OPN3,PPP1R12B,GPD1L,ASPRV1,CBFA2T2,VILL,YIPF1,SLC7A6OS,CMPK1,KIAA1143,TPK1,COMMD9,DCAF17,DHFR2,HECA,TGIF1,ADI1,IDH2,RETREG2,CAMK4,C2CD5,EMB,TMEM19,PIGZ,SMAD2,KIAA0586,ATMIN
MIR1243	ADHD	-0.0115918	0.00558468	0.0379266	48	0.284914	brain	TWAS	c3	0.0379266	0.654944761	TRIM4,PRKG2,DNAJC6,OSBPL11,ZNF561,ARHGAP31,TNS3,C10orf88,MAP3K5,ECT2L,SSPN,ZNF649,HACD2,ZNF608,ZNF382,CEP72,TPP2,PLEKHA5,AEBP2,PALD1,CLUL1,ATAD1,ERC2,YME1L1,AMFR,STXBP5,TMEM30A,GNPDA1,GUCA1C,TAGAP
MIR202_5P	ADHD	-0.0100732	0.00485062	0.0378298	80	0.555836	brain	TWAS	c3	0.0378298	0.654944761	SALL2,PCGF2,CDK14,CYP2U1,DNAJB14,SCLT1,NIPAL1,CEP135,ACSL1,ECHDC1,ACOX3,CSAD,GID8,PDZD8,SCLY,ROCK1,MIB1,ZNF12,TCF12,LBR,MYO1B,FGFR2,PLEKHA1,ENPP1,VANGL2,RBFOX2,ZFP30,TTC13,ZNRF2,ERBIN,NUDCD2,RASSF9,CNOT2,TBC1D26,NAGPA,AMPD3,ESYT3,ATL2,BCL2,AAK1,ADD2,HSF2,TRDN,PIGN,KRAS,GPATCH2L,TDRD10,ZNF578,CWF19L2,ALKBH8,GOLIM4,NDFIP2,C5orf22,DNAH5,LRRC46,USF3,C17orf75,RNF2,OXNAD1,SORCS1,CDC123
MIR6845_5P	ADHD	-0.0119959	0.00577213	0.0376866	59	0.26309	brain	TWAS	c3	0.0376866	0.654944761	ANKMY1,POM121,POM121C,PARL,ATG7,FBXL5,NGFR,KCNQ2,TSPAN18,CEACAM19,ERN1,PRELP,SLC25A29,TPPP,PGP,IQSEC3,TRIP12,DZIP1,GNG13,PHKG1,ZNF677,SDK1,BCL9L,GNAZ,SOGA1,USF2,UBR7,CPLX2,POLDIP3,RASD2,CYB5RL,TIMP3,FAM53B,GRAMD1B,SLC35F6,SDC3,ABLIM3,CDH8,FGF23,RCAN2,GPR137B
REACTOME_PKMTS_METHYLATE_HISTONE_LYSINES	ADHD	0.0173777	0.00837976	0.0381005	24	0.141201	brain	TWAS	c2	0.0381005	0.654944761	NFKB1,SETD7,SETD6,PRDM16,SETD1A,NSD1,H4C2,H4C3,H4C4,H3C6,H4C8,KMT5C,DPY30,H3C3,RBBP5,KMT2C,DOT1L,SETDB2,KMT2B,SMYD3,KMT5A,SMYD2
REACTOME_REGULATION_OF_INSULIN_SECRETION	ADHD	-0.0102184	0.00492905	0.0381624	60	0.333359	brain	TWAS	c2	0.0381624	0.654944761	CACNB2,SYT5,GNB4,PRKAR2A,GNAI2,PRKAR1B,PRKCA,GNG7,GNA11,GNA15,ACSL3,PRKAR1A,ITPR2,KCNS3,ADCY5,PLCB1,CD36,RAP1A,RAPGEF3,ADCY6,CACNB3,KCNJ11,ABCC8,GNB3,GNG13,PLCB3,VAMP2,KCNB1,FFAR1,STX1A,CACNA1E,GNB5,KCNC2,GNG5,SLC2A2,GNG4,GNGT2,IQGAP1,GNG12,MARCKS
ZIC1_01	ADHD	0.00723078	0.0034883	0.0381848	133	0.181238	brain	TWAS	c3	0.0381848	0.654944761	GEMIN4,MIR22HG,WDR81,ARHGAP45,HELZ2,KANSL3,LMAN2L,CDK6,MAEA,KLF12,UCHL3,LINC00649,FRAS1,DYNLL1,HPCA,ZNF362,EYA4,SCGB3A1,ERBB3,CYP26B1,SIPA1,OVOL1,EFEMP2,GHR,FGF10,DRD1,RGS14,SLC38A3,SEMA3B,PCBP4,DCTN1,ABHD8,LINS1,TSC22D4,NFYA,USP49,TRERF1,PTK7,DEF8,HSPB2,CRYAB,FAM110D,NEGR1,ARL5B,PLXDC2,KCNJ14,FUT2,PRMT1,CASKIN2,ATP2B4,CDK18,CTNNA3,P2RX1,CBLN1,MAP1B,FASTK,PTPN1,KCNA1,ZNF384,PCDHGA2,EIF5A,NTN1,TRMT112,PRDX5,PMP22,LAMC2,SZT2,IPO13,PTCH2,TMEM126B,GIGYF2,FCGR3A,ERBB4,PAK4,CPNE1,DHX30,MARCHF5,CYP26A1,DSG1,GNAO1,PSME3IP1,RSPRY1,CCDC102A,BMPR2,TUG1,WNT10B,MCRS1,RRM1,UTP18,CA10,CTTNBP2NL,LRP8,TRAF4,GIT1,CCNYL1,CTNND2,SH3BP1,S100A4,DMTF1,CGGBP1,TRAF3IP2,ZNF503,FES,ATP6V0A4,CYB561D1,TUFM,LAT,PAGR1,SHISA6,CA14,METTL4
GOBP_POSITIVE_REGULATION_OF_EPITHELIAL_CELL_PROLIFERATION	ADHD	-0.00779082	0.00376198	0.0383648	113	0.518778	brain	TWAS	c5	0.0383648	0.655346456	EGFR,HMGB2,SAAL1,EGF,RBPJ,RUNX2,KDR,NRP1,CDH13,FGF2,SP1,XBP1,ERBB2,NEAT1,FGF10,ADAM17,PIK3CD,HYAL1,PRKCA,TACR1,ZNF580,PRKD2,ITGB3,PDCL3,GHRL,KDM5B,FGFR2,HTRA1,GRN,THBS4,BMP4,SIRT6,MYDGF,GPBAR1,IHH,PTPRN,PDCD6,ECM1,ARNT,ZNF304,AGGF1,CTNNB1,VEGFB,CDC42,SMO,MDK,TNFSF12,LAMC1,MAP2K5,NODAL,CDH3,CAV2,WNT2,HRAS,RPTOR,APLNR,BMPR1A,NRP2,WNT5A,TGFA,HMOX1,WNT7A,CFLAR,FZD7,BMPR2,SCG2,NME1,NME2,SCN5A,FOXE3,TGM1,FGF7,NF1,F3,LAMB1,PPP1R16B,AKT1,FGF1,CYBA,AGTR1,ST8SIA1,PTN,HLX,STXBP4
GOMF_MAP_KINASE_KINASE_KINASE_ACTIVITY	ADHD	-0.0159898	0.0077256	0.0384792	28	0.746327	brain	TWAS	c5	0.0384792	0.655346456	EGFR,MAP3K11,MAP3K6,MAP3K5,RIPK1,MAP3K9,MAP3K3,MAP3K7,MAP3K4,MLKL,RAF1,LRRK2,MAP3K20,MAP3K8,MAP3K21,MAP3K2
GSE3920_UNTREATED_VS_IFNG_TREATED_ENDOTHELIAL_CELL_UP	ADHD	0.00962908	0.00464976	0.0383702	68	0.0264604	brain	TWAS	c7	0.0383702	0.655346456	CYP2E1,ERCC6,TNFRSF4,TMEM52,TNIP2,RGS4,CRABP2,TSC22D2,AEN,CBR3,ZMYND12,EHD1,USP36,ZFAND2A,CEACAM19,SEMA6A,PKD1L1,IRAK2,TRIB3,SLC38A2,SPESP1,RPH3A,STAP2,GRIK2,GARS1,CHAC1,ATG16L2,WFIKKN1,PLAAT5,VPS37B,TNFRSF25,KDM6B,TMTC3,BDKRB1,ADORA2B,TTC19,UTF1,OSBPL10,PMEPA1,RAMP3,PNMA1,PMFBP1,PPP1R16B,LITAF,TGIF1,NFKBIZ,CARS1,LSG1,CYP24A1
KEGG_HOMOLOGOUS_RECOMBINATION	ADHD	-0.012235	0.00590792	0.0383637	31	0.473826	brain	TWAS	c2	0.0383637	0.655346456	EME1,POLD1,POLD2,TOP3A,RAD51C,RPA2,RAD52,XRCC2,POLD3,RAD50,RPA3,BRCA2,XRCC3,RPA1,RAD54L,MRE11
REACTOME_G_PROTEIN_ACTIVATION	ADHD	-0.0162288	0.00783964	0.0384433	20	0.499187	brain	TWAS	c2	0.0384433	0.655346456	GNB4,GNG7,GNA11,GNA15,GNB3,GNG13,POMC,GNB5,GNG5,GNG4,OPRM1,GNGT2,GNG12,PDYN
REACTOME_SYNTHESIS_OF_PIPS_AT_THE_PLASMA_MEMBRANE	ADHD	-0.0149414	0.00721338	0.0383262	42	0.493154	brain	TWAS	c2	0.0383262	0.655346456	PIP4K2B,RUFY1,MTMR3,INPP5J,PI4K2B,PTPN13,RAB5A,INPP4B,INPP5D,PIK3CD,PIK3R2,MTMR6,PI4K2A,PLEKHA1,PIP4K2C,INPP4A,PIP5K1A,PLEKHA6,PIK3C2B,PLEKHA8,INPPL1,PIK3C2G,PLEKHA5,INPP5K,PTEN,PIP4K2A,RAB4A,PIK3CG,PIK3R3,SYNJ2,MTMR2
ZAMORA_NOS2_TARGETS_UP	ADHD	-0.0124834	0.00603091	0.0384609	43	0.682951	brain	TWAS	c2	0.0384609	0.655346456	HMGB2,YWHAH,IFRD1,PDCD2,PCNA,ZNF780A,SUPT4H1,PCSK7,RAC1,RPSA,MCM6,GTF2F1,LIG1,EIF4E2,PPA1,RAN,IER2,DNAJB1,TYMS,ACLY,NELFE,HMOX1,RRM1,PICK1,PNP,CDK7,APRT,POLR1D,SMAD2,PTPN14
GOBP_NEGATIVE_REGULATION_OF_PROTEIN_LOCALIZATION_TO_NUCLEUS	ADHD	0.0126141	0.00609689	0.0385523	41	0.200162	brain	TWAS	c5	0.0385523	0.655931544	LILRB4,POLR1A,CTNNA1,DCLK2,SUFU,GSK3B,APOD,TRIM29,LATS2,SIRT6,CD36,CHP1,MDFIC,ILRUN,PKIG,TMEM98,CLDN18,FERMT1,LATS1,FLCN,NF1
GOMF_UBIQUITIN_LIKE_PROTEIN_LIGASE_ACTIVITY	ADHD	-0.00560629	0.00271136	0.038668	212	0.251758	brain	TWAS	c5	0.038668	0.65723953	UBE3B,COP1,RCHY1,RMND5B,RNF130,TRIM7,TRIM27,RNF39,TRIM26,RABGEF1,TRIM74,TRIM73,DTX2,SMURF1,TRIM4,ANKIB1,RNF216,MAEA,TMEM129,RNF4,SERGEF,RNF40,TRIM72,HERC6,HERC3,RNF215,RNF185,RNF10,RBBP6,FBXO2,FBXO44,FBXO6,TRIML2,TRIM62,MARCHF1,TRIM61,HLTF,TRIM2,RNF175,RNF150,SH3RF1,BTRC,NEURL1,RNF217,TRIM21,TRIM68,TRIM6,TRIM22,TRIM5,TRIM3,RNF8,UBE2K,NSMCE1,MED24,BIRC7,ASB1,RNF44,ARIH2,RANBP2,SH3RF3,TRIM25,TRIM37,RNFT1,MED11,MED31,UBOX5,RNF24,NEDD4,UBR2,CUL9,RNF165,PIAS2,TRIM63,TRIM69,TRIM9,CHFR,AREL1,RNF103,MGRN1,DTX3,DTX1,PIAS4,UHRF1,RAD18,RNF25,CUL3,TRIM13,TRIM58,PPIL2,PELI2,RNF145,RNF114,ZNRF2,TRIP12,CCNB1IP1,TRIM59,RNF121,ZSWIM2,LTN1,WWP2,RNF227,PRKN,MUL1,CDC42,ASB4,UBR4,UBE3D,KIAA1586,ZNF451,RNF125,RNF138,RFWD3,RNF157,RNF111,MKRN2,VPS11,CBL,RNF26,MYLIP,NHLRC1,FBXO17,FBXO27,HECTD2,MARCHF5,MARCHF8,UBR7,ASB2,HERC2,MED17,AMFR,SH3RF2,MARCHF2,FBXL22,RNF152,MED10,RNF149,IRF2BP1,TRIM54,TRIM44,TRAF6,SIAH3,TRIM11,TRIM17,RNF187,DTX4,PRPF19,NEURL3,UBE3C,C10orf90,TRAF3IP2,RNF14,RNF166,HACE1,RFFL,RNF7,TRIM24,RNF180,RNF144A,RING1,UFL1,RNF6,RNF213
ATACTGT_MIR144	ADHD	0.00933085	0.00451665	0.0388402	98	0.521681	brain	TWAS	c3	0.0388402	0.658038695	MYT1,PNRC1,VKORC1L1,SLC7A11,UBE2D3,MSX1,ANTXR2,KPNA1,CACHD1,NCOA7,CC2D2B,ZNF800,WTAP,MEIS1,CHTOP,ATP5MC2,SLC23A2,PKNOX1,ZIC4,FAM193B,SRSF10,GSPT1,NIN,RIN2,ALDH1A3,LIFR,NEDD4,ACBD3,SP4,SEMA6A,PTGFRN,PDE7B,PFKFB2,CDK19,DLG5,SOBP,SLC12A2,EPB41,PPP3R1,SUCLA2,FNDC3A,GCNT2,SNAP91,AGRN,RNF111,CAV2,TTN,NRP2,ST6GALNAC3,NFE2L2,ALS2,HSF2,MAPK6,GLCCI1,CAPZA1,SMPD3,ZCCHC2,SS18,CDH2,EIF5,RHOBTB1,ARID5B,RPGRIP1L,SEMA6D,DGCR2,TBX1,PPP1R16B,CBX1,WIF1,NR3C1,FAM76B,FMN2,IDH2,UNC45A,SENP7,MARCKS,HDHD2
GOBP_RESPONSE_TO_ISOQUINOLINE_ALKALOID	ADHD	-0.0159916	0.00774088	0.038841	27	0.290292	brain	TWAS	c5	0.038841	0.658038695	TACR3,RGS4,PPP1R1B,GHR,TACR1,PPP5C,PCSK1,GPI,DRD2,FADD,AIF1,MAP1LC3A,OPRM1,SRR
GSE27786_BCELL_VS_NKTCELL_UP	ADHD	0.00671739	0.0032521	0.0388705	138	0.582862	brain	TWAS	c7	0.0388705	0.658038695	VIM,PARG,LENG9,USO1,CYP51A1,SH3TC1,TMEM263,SH3BP2,GATB,TEC,TIRAP,ICOSLG,PPIH,RDH11,RDH12,MED6,HSPA12A,ABCA5,HES6,THOC3,MRPL34,MBD3,MATK,YEATS4,CNOT2,RMND1,PANK4,PACC1,AFF3,PRR18,STEAP2,STOML1,PPCDC,PIH1D1,SLC15A3,MRPS7,RECQL5,MSH6,PPP1R21,RBBP5,CHFR,ZNF410,PCSK1,CARHSP1,HEXIM1,AKAP7,SMAP2,BRWD1,MED13,METTL16,ATP2A3,UPB1,CCNF,SETDB2,NAMPT,ACE,HSBP1,DIPK1A,MED31,PLEKHB1,LANCL2,CAT,NIP7,SKIL,RPA3,ADAM10,USP39,RPS25,VPS11,CDC5L,LRCH1,SNHG32,PSME4,C2orf73,GMCL1,MYO5A,SF3B1,MAPK11,KANSL2,RTCB,CPSF2,CUEDC2,ETHE1,XRCC1,C1orf52,IFT172,MMS22L,FBXL4,RAB39A,PPIL6,GABRB2,DUT,CDT1,TRAPPC2L,CMTM7,DNA2,SH3YL1,USF3,TGIF1,ZDHHC14,DNPEP,STARD5,DAZAP2,SLC41A2
PRDM5_TARGET_GENES	ADHD	0.00878831	0.00425461	0.0388664	75	0.528446	brain	TWAS	c3	0.0388664	0.658038695	WARS1,GP6,PM20D2,MAP3K7,POR,COL25A1,ANTXR2,NT5C2,SUCNR1,FENDRR,KANK4,SUN1,ASPA,ALOX15,WSCD1,LINC01730,ATP13A1,STRC,TMPRSS7,ABAT,KIAA0319,DLG5,LINC02861,ADCY9,CUL3,P2RX6,FAP,TTC23,VEZT,NELL1,MDS2,SH3GLB1,LAMC1,DNAJB4,SYTL2,FCRLA,SLC7A7,SLC19A3,DHX30,POMT2,CTBP2,ARID5B,CREB1,SDC3,DNAH5,POPDC3,WDR7,KATNIP,COLQ,PCARE
MIR10524_5P	ADHD	-0.0102329	0.00495568	0.038933	53	0.452387	brain	TWAS	c3	0.038933	0.658438319	RNF216,KDELR2,IFNAR2,KLKB1,ITPRIP,LIPA,C2CD4A,EIF2A,JARID2,TTC9,ZNHIT6,FBXO22,OXGR1,STRN3,KDM3A,HIP1R,PMP22,DCDC1,KANSL1L,ZNF264,BTAF1,CLUL1,DPH6,HSPA1L,SERTAD2,LRRC8B,PRKG1,NUP210L,GOPC,TRIM27,TP53AIP1,SRPK1
GOMF_STEROID_DEHYDROGENASE_ACTIVITY_ACTING_ON_THE_CH_OH_GROUP_OF_DONORS_NAD_OR_NADP_AS_ACCEPTOR	ADHD	0.00973465	0.00472124	0.0392187	45	0.826924	brain	TWAS	c5	0.0392187	0.661288219	DHRS11,HSD17B11,HSD17B7,RDH5,HSD17B6,RDH16,HSD3B7,SDR42E2,HSD17B14,HSD11B1,HSD17B12,HSD17B8,AKR1C1,AKR1C2,AKR1C3,HSD17B4,DHRS1
GSE18804_SPLEEN_MACROPHAGE_VS_COLON_TUMORAL_MACROPHAGE_DN	ADHD	0.00614186	0.00297868	0.0392134	165	0.327354	brain	TWAS	c7	0.0392134	0.661288219	HACD1,BTBD1,USP13,DNAJC18,PDLIM5,ST3GAL6,ART3,SEL1L3,NUDT9,SUPT3H,RCAN2,TRIP10,AS3MT,NEURL1,RBFOX1,ZFP2,PPP1R1A,ITGA7,SAR1B,UQCRC2,ALDH1L1,OGFOD3,URGCP,CAMK2B,MYOZ3,PYGM,NNT,PGM1,EEPD1,KIF1B,PDZRN4,RNF123,UACA,FEZ2,SMTNL2,ENO3,POPDC2,PACC1,PITPNC1,TMEM117,CNKSR1,TEX2,FASTK,SMARCD3,SLC49A4,IMMT,REEP1,PLIN4,JPH2,HSPB8,CHCHD10,GUCD1,TARS3,CUL3,NRAP,TMED1,ECSIT,MLYCD,TMEM223,PLAAT3,TRPT1,VEGFB,MLXIP,RILPL1,AARSD1,MPP3,LSM12,GNPAT,PACSIN3,OTUD3,PINK1,RYR1,LRRC20,MTO1,BOD1,SCN4B,PPP1R3C,FAM170A,PNPLA2,ASB2,PPP1R12B,KCNC4,MLXIPL,HSPA1L,ACYP2,PPM1B,NDUFA10,ART1,STIM1,TRIM54,CORO6,TPI1,ZC3H8,MAP3K20,KTN1,MRLN,NUDT4,YWHAE,RILP,IPO13,MAST2,FAM83D,USP47,TEAD1,PRKAA2,DELE1,RRAGD,RAB12,POPDC3,TBC1D32,E2F6,LPIN1,SPEG,SATB1,ABCC9,KLHDC1,ATP13A5,DYNLT1,SVIP,FERMT2
MIKKELSEN_IPS_ICP_WITH_H3K27ME3	ADHD	0.0142988	0.00693314	0.0391715	35	0.533869	brain	TWAS	c2	0.0391715	0.661288219	GALNTL6,RFX4,THBS2,EPN3,ZIC4,RTBDN,LSMEM2,SLAMF8,KCNJ9,TNNC2,UPK3A,KCNG4,PCDHB2,CHST1,CNTNAP1,CFAP57,ZDHHC22,INPP5J,ADCY6,VTN,ABCA4,PDE1C
GSE27786_CD8_TCELL_VS_NKCELL_DN	ADHD	-0.00649453	0.00315163	0.0393326	160	0.242844	brain	TWAS	c7	0.0393326	0.662548841	AXL,AP5Z1,ACTB,PLAC8,HPSE,SLC46A3,TMBIM4,HELB,TRIAP1,CAMKK2,FBXO6,PLOD1,DHRS3,HSD17B11,NFXL1,LPCAT1,ALPK1,NEUROG2,ANXA3,STK10,ZBTB7B,RIT1,TRAM2,TMED4,MFSD5,CCNA2,PLSCR1,CDCA5,SFT2D2,VCPKMT,SSR3,PRXL2B,SPATA13,CYBA,VPS9D1,LXN,WASF2,PHACTR4,TNS3,IPMK,ZNF467,DSTYK,AKAP7,CD84,TSC2,NAA60,DSP,ALDH2,ARHGAP18,WDFY2,RB1,LTBR,CHP1,ILRUN,NEDD9,CAPN15,TRAK1,CHST1,LRP4,FAM168A,SEPTIN2,PTPRJ,ERLIN1,P2RY1,KCNK6,AAGAB,CEP290,GALNT9,ATP6V0B,DCTN4,ATOX1,SDC4,RNF157,RAF1,SLC6A6,UHRF1,HSPA2,EIF4E3,KIF13A,SLC4A7,PRKD3,PTTG1IP,PADI2,RNPEP,SERPINB8,LRP2,CFB,ACYP2,FZD7,KBTBD7,FAR1,CEP126,CAPZA1,MKNK1,CMPK1,PLEKHM3,CKB,KLC1,OSBPL8,CSRP2,SLC43A3,CTNND1,MIR22HG,SNX9,SOD2,TMEM30A,EXOC6,FFAR4,YIPF5,TBC1D32,RAB3GAP2,ARHGAP19,SLC66A3,PRC1,MAVS,NFKBIZ,VAMP3,CITED4,CLEC4D,TMCC3
CHANG_IMMORTALIZED_BY_HPV31_DN	ADHD	0.0127847	0.00584438	0.0287041	47	0.00725495	brain	TWAS	c2	0.039564849	0.664819296	UBE3B,IFIT1,HMGCS1,PHF7,STAT1,GBP1,TEX29,ENTPD3,ACVR2B,PRIM1,DSP,NMT2,IFI44,PTPRU,SULT2B1,SLPI,DMKN,IFITM1,TRIM22,DSC2,DSG1,MX2,MX1,KLK7,CBFA2T2,LYST,DEGS1,MVD,BPGM,GPA33,SERPINB2
GOBP_ENDOPLASMIC_RETICULUM_TUBULAR_NETWORK_ORGANIZATION	ADHD	-0.0228254	0.0110908	0.0395852	16	0.979319	brain	TWAS	c5	0.0395852	0.664819296	REEP2,TMEM33,LNPK,ARL6IP1,ZFYVE27,REEP1,RTN4,ATL3,ATL2,REEP3,RAB3GAP2
PID_SYNDECAN_1_PATHWAY	ADHD	0.0142719	0.00693339	0.0395482	28	0.36236	brain	TWAS	c2	0.0395482	0.664819296	BSG,HPSE,MAPK3,COL12A1,LAMA5,COL9A3,COL16A1,COL13A1,COL9A1,COL5A2,COL2A1,COL11A2,COL8A2,COL6A1,COL6A2,MET,COL11A1
BROWNE_HCMV_INFECTION_1HR_UP	ADHD	0.0161901	0.00787132	0.0397008	31	0.365274	brain	TWAS	c2	0.0397008	0.664892754	CXCL2,STUM,CLGN,FSCN2,NDST1,RET,ATP2B4,BCL2L11,ZBTB22,CHST1,FUT9,KLHL23,RASGRP1,ONECUT1,PPP1R13B,TBX5,GRIA1,MFAP3,SEMA3D,POU1F1,TLL2,IL6ST,IGF1R,HLF
PEREZ_TP53_AND_TP63_TARGETS	ADHD	-0.00794413	0.00386214	0.0396936	134	0.428067	brain	TWAS	c2	0.0396936	0.664892754	DPYSL4,CRISPLD2,DOC2B,LRRC37A4P,KISS1R,APC2,GNA11,FZD1,PPP2R2C,MEGF6,INSR,TRIM8,NGFR,NPIPB3,SLIT2,COL9A3,TM7SF2,ERFE,RBP7,CASZ1,BAMBI,MICALL2,PLIN4,NPIPA1,BIK,SHISAL1,WNT7B,SLC4A11,DHRS3,SPATA13,RASGRP1,PAK6,CRYAB,GRK5,RET,RASSF5,ABHD6,MOXD1,REEP1,VASN,EPB41L3,SERINC5,ANKRD20A11P,THEMIS2,EPB41,METRNL,SIPA1L2,KCNJ12,SUSD2,SLC9A3,TUFT1,VDR,MARCHF3,FOXP4,CGNL1,EVPL,ID4,KCNK3,CGAS,UNC5B,VSIR,GPR37,APAF1,GOLGA2P5,COL18A1,PTX3,GOLGA6L5P,LBH,SMAD9,SASH1,ULBP2,GMCL1,ADCY1,IGFBP3,PGAP1,NUAK1,CNKSR3,CABP7,SLC35E4,SELENOP,ZFYVE1,MX1,PLCD1,CKB,PPP1R13B,KSR1,BLMH,RAB11FIP4,GPATCH2L,ZNF600,ELMOD1,PLCXD2,RHOB,PPP1R16B,PLPP3,IHH,NTN1,IGF1R,CHST2
REACTOME_EGFR_DOWNREGULATION	ADHD	-0.0159191	0.00773981	0.0397074	27	0.231306	brain	TWAS	c2	0.0397074	0.664892754	EGFR,EGF,SPRY1,UBA52,EPS15L1,ARHGEF7,HBEGF,STAM2,CDC42,CBL,TGFA,PTPN12,UBC,PTPRK
GOBP_PROTEIN_TRIMERIZATION	ADHD	-0.0227727	0.0110804	0.0398568	12	0.344816	brain	TWAS	c5	0.0398568	0.665738768	HLA-G,CLYBL,PNPT1,ALOX5AP,PXDN,MLKL,ASIC1
GOBP_REGULATION_OF_MEMBRANE_REPOLARIZATION	ADHD	-0.0192184	0.00935187	0.0398759	24	0.314904	brain	TWAS	c5	0.0398759	0.665738768	WDR1,NPPA,NOS1AP,KCNE4,ZMPSTE24,KCNH6,CACNA2D1,KCNE3,RNF207,SCN4B,CAV1,CACNB3,SCN5A,KCNA5,CASQ2
KYNG_ENVIRONMENTAL_STRESS_RESPONSE_NOT_BY_GAMMA_IN_OLD	ADHD	0.0101168	0.00492179	0.0398293	51	0.558704	brain	TWAS	c2	0.0398293	0.665738768	AP3B2,FLOT1,HLA-DQA1,GLRX,SGCB,RHOD,CNKSR1,ITGB8,CEPT1,TAF1C,TP53I11,SGPL1,ZNF507,PDCD5,EIF3L,SLC30A5,PRSS23,RHOB,PDE3A,CTNND1,FUT4
GGTGTGT_MIR329	ADHD	-0.0117208	0.00570501	0.0399302	54	0.500678	brain	TWAS	c3	0.0399302	0.665988528	MYT1,CRMP1,CNOT6,CLTB,TMED9,N4BP3,CLSTN1,EGFLAM,CSNK1G3,SUGP2,RNF165,TPBG,OLA1,PTBP2,SLC22A23,PRPF4B,HIPK1,PCDHA2,PCDHA3,PCDHA4,PCDHA6,PCDHA8,PCDHA9,PCDHA10,PCDHA11,PCDHA12,PCDHA13,PCDHAC1,KCTD11,BCL7A,KLF12,PCGF5,ERC2,BMPR2,WAPL,WDFY1,ARID5B,NRBF2,SLF2,NUFIP2,SLC25A3,SMAD2,GGA1,ALKBH8,MROH7,ZDHHC5,ADRA2B,CCDC28A,IL6ST
REACTOME_BETA_CATENIN_INDEPENDENT_WNT_SIGNALING	ADHD	-0.00946323	0.00460993	0.0400929	80	0.399344	brain	TWAS	c2	0.0400929	0.668044	PSMB3,PSMD3,PSMF1,GNB4,SMURF1,FZD1,DVL3,PSMD2,PRKG2,PDE6B,PRKCB,ROR1,RYK,RAC3,PSMB1,PRKCA,PSMB6,UBA52,PPP3CB,PRICKLE1,AP2A1,RAC1,KRAS,ITPR2,PSMA2,VANGL2,PLCB1,AP2B1,PPP3R1,PSMD4,PSMC5,MAP3K7,GNB3,CTNNB1,PLCB3,WNT4,PSMC3,PSMB5,PSME1,PSMD13,AP2A2,CLTB,WNT5A,PSME4,GNG7,FZD7,GNB5,FZD8,MOV10,PRKG1,GNG5,WNT5B,GNG4,UBC,PSMA4,GNGT2,NFATC1,PSMA7,PSMB9,GNG12,DAAM1,SEM1
NUFIP1_TARGET_GENES	ADHD	-0.0173659	0.00846279	0.0401664	30	0.777381	brain	TWAS	c3	0.0401664	0.668547641	TMEM248,ATP8A1,RNU4-1,CENPU,LRRC4B,YY1AP1,DAP3,CFAP221,RTBDN,TJP3,CDCA7L,IFT52,SMARCD2,BCL2L2,WWOX,PTEN,INO80C,KDSR,E2F6,SUCO
RAAGNYNNCTTY_UNKNOWN	ADHD	-0.00911538	0.00444351	0.040229	77	0.930349	brain	TWAS	c3	0.040229	0.668547641	ACTB,GUCY2C,RBFOX1,OLFM4,ITGA7,ZNF689,S100A9,PBXIP1,BBS12,PYGM,MRPL49,TBX19,YWHAQ,FAM193B,CERS1,CRIM1,SAMM50,STRA6,SEMA7A,ULK3,CPNE8,GNA13,PXK,KCTD6,ZHX3,SLC25A39,PELO,ITGA1,B3GALT5-AS1,ADSS2,MXI1,PAX8,DIAPH1,LMO2,ASB4,JMJD6,GLRX5,UTP4,ATF4,RIMS1,INO80D,KLF7,PTPN7,BMPR2,TUBA1A,PTPN12,RNF152,FBLN5,CABCOCO1,NRXN3,WNT2,GDNF,VIPR2,EXOC6,KBTBD12,TGIF1,SATB1,ADAMTS6,CTSS,TMTC2
WONG_MITOCHONDRIA_GENE_MODULE	ADHD	0.00497465	0.00242517	0.0402416	212	0.806804	brain	TWAS	c2	0.0402416	0.668547641	ECHS1,TIMM23,UNG,MRPL45,GPX4,UQCR11,TIMM13,NDUFA3,NDUFB5,SEC61G,MRPS17,NDUFC1,ATP5PO,ATP8A1,GOT2,NIPSNAP1,UQCR10,COX6A1,AK2,CP,MRPL36,SFXN2,GSTO1,NDUFV2,SOD2,MRPL18,MRPL12,ATP5MC2,MCEE,SFXN5,MRPL49,FIBP,NDUFV1,NDUFS8,ATP1B1,GCDH,MTHFD2,TOMM70,COX17,NDUFA5,MIPEP,SLC25A17,NDUFA6,COX5A,TRIM45,WARS2,CHDH,TFAM,FDXR,ATP5PD,SLC25A19,ATP5MC3,MTX2,AGMAT,SDHB,ACADSB,CYB5A,ALDH6A1,MRPL32,PDHB,SLC25A39,TSFM,NDUFS4,COX6B1,COX7A1,CYP27A1,MRPS15,NDUFS5,NDUFB10,SLC40A1,CRYZ,GIMAP5,SUCLA2,NDUFAF1,NME4,ACAT1,COX8A,PRDX5,MRPL42,NDUFA12,ATP5F1C,NDUFB2,MRPS33,GPD2,PPIF,LONP1,CLPP,PDHX,ATOX1,NDUFS2,NDUFB3,SUCLG1,PCCB,ATP13A3,NFS1,SLC25A22,TOMM7,GSTZ1,GLUD1,MCAT,TSPO,BCL2,COX7A2L,LRPPRC,DBT,COQ3,NDUFA10,NDUFA7,UQCRFS1,ATP6V1E1,SLC25A1,MRPL40,SCP2,NDUFB1,NT5M,PCK2,GCAT,HAX1,DAP3,GRPEL2,TIMM10,MTRR,KARS1,DUT,VDAC2,DLD,ATP5MC1,IDH2,MCCC2,ATP1B3,SLC9A2,NDUFA9,TUFM,SCO1,NDUFC2,COX11
BERENJENO_ROCK_SIGNALING_NOT_VIA_RHOA_UP	ADHD	0.0150121	0.00732502	0.04042	28	0.928777	brain	TWAS	c2	0.04042	0.669522111	CP,ACAA2,PRR13,EPHX1,CCK,TRIB3,ALDH2,RND2,TSPO,HLA-E,PRRX1,SEC61A1,RBP1,GPR137B
GOBP_DEOXYRIBONUCLEOTIDE_BIOSYNTHETIC_PROCESS	ADHD	-0.0189401	0.00924491	0.0404903	16	0.999903	brain	TWAS	c5	0.0404903	0.669522111	DCK,DCTD,SHMT1,AK5,DTYMK,TYMS,RRM1,GUK1,DUT,ADK
GSE14000_UNSTIM_VS_4H_LPS_DC_TRANSLATED_RNA_DN	ADHD	0.00628578	0.00306638	0.0403736	137	0.51567	brain	TWAS	c7	0.0403736	0.669522111	WARS1,LILRB3,TMEM74B,MFN1,ADGRL3,TRIM26,MICB,ZNF107,PPM1K,HERC6,CXCL11,PI4K2B,CCKAR,CD38,TNIP2,PARP9,ATP10A,IL15,ACSL1,ARHGAP22,CACHD1,NCOA7,SDR9C7,NEMP1,ETV7,PNPT1,IFIT2,IFIT1,IFIT5,DDX60L,NT5C3A,SFT2D2,BLZF1,LINC01588,CDKL1,FERMT2,MTHFD2,SGPP2,TRIM69,ATF5,STAT1,IRAK2,RAB29,GBP1,GBP2,NUB1,BRIP1,ITGB8,HS3ST3B1,IFI44,GCH1,HOMER1,SELENBP1,TNFAIP6,NAMPT,IFIH1,CASP7,SP110,DNAAF1,XAF1,DRAM1,GPD2,IRF1-AS1,NXN,CGAS,C1GALT1,APOBEC3A,APOBEC3G,IFITM1,IRF7,RTP4,PMAIP1,IL15RA,MASTL,IGLON5,APOL6,SLC41A2,CKAP4,MAPK11,MX2,MX1,RHEBL1,DNAJC22,TENT4A,MCOLN2,SRGAP2C,CSRP2,F3,UBE2L6,SERPING1,CDK17,NEURL3,SLFN5,NFKBIZ,PTGER4,NUPR1,ADPRM,FUT4,DYNLT1,SOD2
MIR216B_5P	ADHD	-0.0106692	0.00520795	0.040498	69	0.481657	brain	TWAS	c3	0.040498	0.669522111	USO1,PXN,APBB2,ARFIP1,NEUROG2,DCUN1D4,GLRB,TTC14,PRDM2,VAPA,HK2,GCFC2,DNAJB9,ZNF148,PLXNA1,WDR12,SLC33A1,DNAH14,ENAH,DIXDC1,FAM151B,TBX2,MPHOSPH6,BCL2L11,TMED5,IQCJ-SCHIP1,SCHIP1,ANKRD42,IGSF11,PLEKHA5,B4GALT6,ACSL6,KDM7A,ENC1,WWOX,TMEM161B,CNTN3,GTF3C3,LRP8,TMEM199,AVPR1A,GAD1,CFAP298,CLDN16,CCDC50,INSYN2A,YIPF5,SREK1IP1,PRLR,SPHKAP,HLF
MIR5590_3P	ADHD	0.00532251	0.00259717	0.0404277	212	0.214399	brain	TWAS	c3	0.0404277	0.669522111	SSH1,UBE3B,BTBD1,MARVELD3,CAPN10,HDLBP,ADGRL3,ANKIB1,REST,PGM2,SLC7A11,BOD1L1,PROM1,ACKR3,TENM3,RWDD4,LDB2,MED28,RERG,SLC15A5,CCNG2,PRDM8,GAB1,OTUD4,MFSD9,TRIM2,CLK4,ZNF454,LEPROT,CCSER1,SELENOT,C11orf71,IFIT5,ADAM20,MED6,ZNF131,ATP1B1,TVP23B,CLIC4,S1PR1,ZNF239,RGPD4,GCC2,DYNC1I2,MAP3K20,MKLN1,ANGEL2,NCK2,BICD1,FGF12,LACTB,SNX1,PHYHIPL,LPP,GPR155,NFE2L2,ZXDC,KBTBD12,CCDC80,ACADSB,MLH3,MTMR10,YOD1,CEP57L1,CDK19,CILK1,EXO1,NALF1,ABHD13,FIGN,ACER3,AQP11,RSF1,PDCD6IP,SLC12A2,CHSY3,ZNF736,ZNF680,RAP1A,PPP3R1,HIPK1,EPAS1,RHOQ,TRIM13,CCNT2,ZNF587,ITGAV,PRPF40A,CXADR,NPAT,POGLUT3,CYTH2,DNAJB4,MAGI2,CEP290,ACSL6,RAD50,RRP15,ADAMTS5,CPNE4,STAU1,OGFRL1,CD109,RGPD8,TTL,ATP13A3,CAV2,LSM8,TVP23C,ZNF624,ANKS1B,RNH1,ZNF471,KNG1,BMPR1A,DBR1,SDHB,STARD13,MED17,ALS2,CLVS2,ANGPTL5,BMI1,CZIB,SGMS1,PRKG1,RPS6KA5,ZNF445,DNAI7,KRAS,FGFR1OP2,STK38L,HSD11B1,LRP1B,CDK17,EIF5A2,ROBO1,GOPC,TRIM36,FEM1C,SLAIN1,NUP133,SNX3,NR2C1,GDNF,ZNF503,BVES,GNG12,ONECUT2,CADM2,MYO1D,ATXN7L2,ST8SIA1,PRPF4B,METTL6,ANKRD28,SMAD2,UFL1,MAP3K2,STXBP4,MTR,DYNLT1
REACTOME_THROMBIN_SIGNALLING_THROUGH_PROTEINASE_ACTIVATED_RECEPTORS_PARS	ADHD	-0.0139948	0.00683337	0.0405596	24	0.724201	brain	TWAS	c2	0.0405596	0.669886311	GNB4,MAPK3,GNG7,GNA11,GNA15,GNA13,F2RL2,F2R,GNB3,GNG13,F2,GNB5,GNG5,GNG4,GNA12,GNGT2,GNG12
GOBP_REGULATION_OF_ALPHA_BETA_T_CELL_ACTIVATION	ADHD	-0.00944441	0.00461252	0.0406033	54	0.26195	brain	TWAS	c5	0.0406033	0.66995445	LILRB1,LILRB4,ZAP70,CD83,HLA-A,HLA-E,AGER,HLA-DRA,HLA-DRB1,ITPKB,KLHL25,SH3RF1,TWSG1,ZBTB7B,CLEC4G,IL12RB1,TNFRSF14,VSIR,CD300A,HFE,MALT1,CD55,AP3D1,AP3B1,PTPN22,TYK2,IL12A,ADA,CARD11,LGALS9,PNP,NDFIP1,IHH,NFKBIZ,CD81,PRKCQ,TNFSF18,TNFSF4,HLX
GOMF_PHOSPHOLIPASE_INHIBITOR_ACTIVITY	ADHD	0.0158855	0.00776624	0.0408099	20	0.341373	brain	TWAS	c5	0.0408099	0.671408417	ANXA5,ANXA3,SNCA,ANXA2,PINLYP,APOC1,ANXA9,PDC
GSE30971_WBP7_HET_VS_KO_MACROPHAGE_2H_LPS_STIM_DN	ADHD	-0.00857055	0.0041886	0.0407407	104	0.488615	brain	TWAS	c7	0.0407407	0.671408417	MED16,LILRB2,CXCL2,GFPT2,REST,PLAC8,VNN3P,VNN2,LIMK2,TRIP10,ADGRE1,CLGN,MAP3K5,HEBP2,TNIP3,WTAP,SLC22A1,MAP3K4,HMGCS1,ASAP2,C11orf96,NEDD4,RPS6KC1,MRPS10,STEAP1,FRMD6,FERMT2,STAT4,LLGL2,CHI3L1,ANKLE2,STON2,HAS1,FPR2,LRIG1,SYT17,SERPINB1,GRAMD1A,ITGB8,TNFAIP6,GTDC1,P2RY2,FBXO39,ATL3,PTPN2,STRIP2,LMO2,EHF,FJX1,ABHD17C,CEMIP,MCTP2,LDLRAD3,SNAPC1,ACP3,KDM7A,SLC37A3,SLC7A7,AGFG1,HDAC9,TNFAIP8,PTEN,RUBCNL,PTX3,IL15RA,RBM17,PDE8A,CYB5R2,CDC42EP3,PDSS1,TGFA,SMPDL3A,GJB2,MAP4K4,SPATA6,ENPP4,TRIM36,RALGAPA1,KTN1,TP53BP2,SVIL,TBC1D30,SLC16A10,TRAF3IP2,SASH1,PLD1,GK5,HLX
GSE8921_UNSTIM_VS_TLR1_2_STIM_MONOCYTE_3H_DN	ADHD	0.00603103	0.00294851	0.0408104	174	0.111297	brain	TWAS	c7	0.0408104	0.671408417	NOB1,WWP2,IST1,SYNRG,ARHGAP45,AP3D1,TMEM74B,PCMTD2,ZAP70,MAPK9,GABBR1,DDR1,ANKIB1,SNHG8,ACADS,ANAPC4,NUDT9,TNIP2,SLC41A2,APPL2,CLOCK,PYGB,STN1,RBMS2,MAPK3,PYGO2,BBS12,PRNP,CDS2,PDPN,ZDHHC24,CCDC181,UIMC1,NCMAP,IL12RB1,CHST12,ZNF579,ACSBG1,CYP4F12,PGAM1,R3HCC1L,TRIP4,NABP1,G2E3,GPR155,SH2B1,CYB5A,CNDP2,STX7,ZNF565,XPNPEP1,MXI1,ASL,TECPR1,TSR3,AMDHD2,RHOC,BCL2L15,RFXAP,ALG5,TMEM176B,ARAP1,STARD10,FCHSD2,FAM234A,PLCB3,PRDX5,ZC3H12D,AKAP12,DDI2,TNFRSF25,PARD6B,COASY,HDAC5,RINL,SYS1,SLC25A19,ACOX1,SUCLG1,TIAM1,KDELR3,RNH1,ITPK1,BTBD7,SRI,AKIRIN1,NAGA,NAA16,CERS4,MARCHF2,MAPK11,ATP6V1E1,BORCS5,CCDC88C,KHNYN,CREG2,ALDOC,WNT5B,LDHD,ACVR2A,SLC25A24,SEMA6D,CPLANE1,PIK3CG,ZNF652,PPFIBP1,CSF1,TSPAN14,IFT43,RPS7,NGRN,CRTC3,FURIN,MTMR12,NXPE3,UFL1,UPF2,ATG2B
REACTOME_BUDDING_AND_MATURATION_OF_HIV_VIRION	ADHD	-0.0214337	0.0104839	0.0409097	20	0.76073	brain	TWAS	c2	0.0409097	0.67173648	VTA1,PPIA,MVB12A,UBA52,VPS37C,CHMP3,PDCD6IP,CHMP2A,VPS37B,VPS4A,VPS4B,CHMP4A,CHMP4B,UBC
TST1_01	ADHD	0.00645753	0.00315845	0.0409021	166	0.402347	brain	TWAS	c3	0.0409021	0.67173648	BEGAIN,ACACA,PSMB3,FABP1,USP13,MGAT4B,CDK14,PEG10,PLXNA2,OLIG2,RCAN1,CNOT1,PDGFA,PCDH8,THBS2,PAN2,INPP4B,ATP5MC2,JARID2,SMOC1,ZIC4,ZIC1,ABCC6,RHOJ,GPX1,ZNF296,GEMIN7,BAZ2B,SAMM50,CFAP69,WDR82,SLC24A1,CFL2,G2E3,TLCD5,MGLL,MIDEAS,SEMA5B,CACNA2D3,ANXA11,FIGN,SIPA1L1,PLCG2,RAD18,SOBP,JPT2,MEIOB,CCNF,CELF3,C1orf43,GNB1L,RTL10,TTC12,FDX2,FGFR2,ZNF384,CXADR,SEPTIN9,KCTD15,GARRE1,TRMT112,PRDX5,WNT4,CFAP251,MPP2,LSM12,ARL4A,MAP2K5,SLC43A2,DCDC1,RIMS1,SCRN1,NEUROD6,ADAM23,NECAP1,AKIRIN1,BTBD3,SLC17A6,CDC42EP3,WAPL,B3GLCT,SLC1A7,SSBP3,FBLN5,MYO18A,NRXN3,SLC25A3,SIAH3,TBX5,PDE1A,PTPRK,SLAIN1,SLITRK5,PIK3R3,XPOT,RNF14,EXOC6,FES,WNT6,KLHDC1,ANKRD28,ADCYAP1,ZNF385B,C3orf14
GOBP_NEGATIVE_REGULATION_OF_OXIDATIVE_STRESS_INDUCED_CELL_DEATH	ADHD	-0.0130499	0.00639282	0.0412172	35	0.585865	brain	TWAS	c5	0.0412172	0.673083353	MEAK7,NME5,FZD1,REST,SLC7A11,NFE2L2,DDR2,NCOA7,PPIA,GPX1,TRAP1,GFER,CTNNB1,SOD2,PRKN,PINK1,HIF1A,ATF4,MET,GPR37,PDE8A,LRRK2,FBXO7,BAG5,AKT1,FYN,PARK7
GOBP_POSITIVE_REGULATION_OF_MITOTIC_NUCLEAR_DIVISION	ADHD	-0.0183756	0.00899506	0.0410664	20	0.514392	brain	TWAS	c5	0.0410664	0.673083353	PRAP1,EGF,ANAPC5,INSR,EDN3,NUP62,CUL3,RB1,NUSAP1,CDC16,SPHK1,TGFA,ANAPC7,SMPD3,IL1A,CDT1,SH2B1,AURKA
GOBP_POSITIVE_REGULATION_OF_PROTEIN_KINASE_B_SIGNALING	ADHD	-0.00961674	0.00471146	0.0412373	77	0.412719	brain	TWAS	c5	0.0412373	0.673083353	ADAM8,AXL,EGFR,HPSE,THPO,EGF,P2RX4,HCLS1,PDGFA,INSR,FGF2,P2RY12,PIK3CD,GPX1,MST1R,C1QTNF1,C1QBP,THBS1,MC1R,TNFAIP8L3,RET,TPBG,CHI3L1,MYDGF,RTN4,HBEGF,MEIS3,GCNT2,CASS4,PINK1,AKR1C2,AKR1C3,CALCR,MET,CPNE1,HSP90AB1,LRP2,RASD2,ITGB1,RAMP3,F7,F10,HAX1,OSBPL8,F3,PIK3CG,STOX1,FAM110C,H19,NOX4,PARK7,IGF1R
GOBP_REGULATION_OF_CELL_MORPHOGENESIS_INVOLVED_IN_DIFFERENTIATION	ADHD	0.0105081	0.00514818	0.041238	72	0.166845	brain	TWAS	c5	0.041238	0.673083353	WASHC2C,CORO1C,OLFM4,NRP1,EEF2K,RAC3,DBNL,CAMK2B,PDPN,CARMIL1,LIMS1,C1QBP,CUL7,SS18L2,ITGB3,CNTN2,RAC1,GBP1,ARHGEF7,ARPC2,OBSL1,S100A10,CRKL,FBLN1,NEDD9,DOCK1,CDC42,EPHB2,CASS4,MDK,PREX1,UNC13D,CRK,CAPRIN2,CUX1,CSPG5,ST6GAL1,ACTR2,RELN,LRP8,TRIOBP,ANKRD27,MYADM,SS18L1,CIB1,RAB21,MELTF,PKP2
GOBP_THYMUS_DEVELOPMENT	ADHD	0.0184887	0.00905687	0.0412108	24	0.143273	brain	TWAS	c5	0.0412108	0.673083353	MAPK3,AIRE,JARID2,FGF10,MAD1L1,ZMPSTE24,MAP2K2,BCL2L11,CRKL,CACNB4,CTNNB1,ATM,TBX1,PBX1,CTC1,ZBTB1,RAF1,FADD,MAP2K1,BCL2,LMO4
GOMF_LIPASE_INHIBITOR_ACTIVITY	ADHD	0.0158477	0.00776563	0.0412757	21	0.398403	brain	TWAS	c5	0.0412757	0.673083353	ANXA5,ANXA3,SNCA,ANXA2,PINLYP,APOC1,APOC2,ANXA9,PDC,FAF2
MIR7162_3P	ADHD	0.00657104	0.00321884	0.0412082	162	0.219392	brain	TWAS	c3	0.0412082	0.673083353	ERCC6,EML1,YY1,BEGAIN,RAMAC,PBX4,ZNF85,CABLES2,RGS19,CDK6,SPON2,KLHL6,SENP2,SPCS3,SLC46A3,FGF5,MFAP3L,APBB2,CLOCK,SLC25A4,RBFOX1,PLXNA4,SELENOT,RBM19,DET1,IDH2,IKZF3,MED6,SFXN5,SOGA1,RPRD1B,SH3RF3,CEP164,OSMR,CYRIA,ITGB3,TBKBP1,TBC1D7,ARID3B,WDR37,LPP,CFL2,ABL2,ATP2B4,ZNF322,SLC26A9,TRANK1,ANGPT4,WIPI1,ALDH6A1,POLR3A,B3GNT7,SLC38A2,FIGN,CRTAP,SPECC1,PDSS2,KIAA0040,DNALI1,NAP1L1,CEP20,COL4A2,PPM1F,ANKRA2,RB1,CCND2,MLF2,PCDHA8,ZNF417,PRDM11,USP44,HIF1AN,PDZD7,GNPTAB,PUS1,PRMT2,MIOS,ADAM10,SLC19A3,CACNA1I,SLC37A4,ALKBH1,ZNF583,PRTG,VEPH1,GALNT1,EGLN2,TAB2,SLC1A4,CACNA1E,BMPR2,BTBD10,PANX2,FMNL3,AQP5,ACVR2B,USP3,PSG7,IRGQ,SECISBP2L,ZNF695,PPARGC1B,ACVR2A,VAV3,STXBP5,CCDC81,MSANTD4,RAB3C,TRIM33,RCN1,MTMR12,DPH3
REACTOME_SIGNALING_BY_NOTCH1_PEST_DOMAIN_MUTANTS_IN_CANCER	ADHD	-0.0165114	0.00809219	0.0413098	28	0.212725	brain	TWAS	c2	0.0413098	0.673083353	MAML1,MIB2,RBPJ,PSEN2,NEURL1,HEY2,KAT2B,ADAM17,MIB1,EP300,UBA52,HDAC5,JAG1,ADAM10,NCOR1,HDAC9,HEYL,HDAC11,HDAC10,APH1B,NCOR2,UBC,MAML2,HDAC2
GOBP_SUPEROXIDE_METABOLIC_PROCESS	ADHD	-0.00926398	0.00454191	0.0413838	63	0.0876279	brain	TWAS	c5	0.0413838	0.673640721	AATF,MAPT,NCF1B,NCF1,NCF1C,SOD3,NFE2L2,SH3PXD2B,CBS,BMP7,CCS,GSTP1,ACP5,PRDX2,GNAI2,NRROS,PRKCD,FPR2,DHFR,NOX5,ITGB2,CD36,GCH1,AGT,F2RL1,ALOX12,PON3,TAFA4,PREX1,DUOX2,DUOX1,CLEC7A,FBLN5,NOS2,CD177,PRDX1,CYBA,H19,NOX4,IMMP2L
GOBP_NEGATIVE_REGULATION_OF_NUCLEOTIDE_METABOLIC_PROCESS	ADHD	0.0201923	0.00990663	0.0415237	19	0.958446	brain	TWAS	c5	0.0415237	0.674259735	HPCA,PARP1,ACTN3,SIRT6,PID1,CDA,NCOR1,FLCN,FIS1,TSPO,CBFA2T3,TIGAR,H19,NUPR1
GOBP_SYNAPTIC_TRANSMISSION_GABAERGIC	ADHD	0.012411	0.00609025	0.0415652	45	0.711366	brain	TWAS	c5	0.0415652	0.674259735	GABBR1,NPY5R,CLCN3,GABRA2,RAC3,TACR1,HAPLN4,TPBG,OXTR,SLC6A1,GABRB3,GABRA5,GABRG3,DRD2,PTEN,NALCN,HAP1,SYN3,ZDHHC3,KRAS,CLSTN3,NF1,GABRB2,GABRA6,GABRA1,CNTNAP4,CLN3,BAIAP3,PLCL2
GOMF_EXORIBONUCLEASE_ACTIVITY_PRODUCING_5_PHOSPHOMONOESTERS	ADHD	0.0161606	0.00793394	0.0416608	31	0.390418	brain	TWAS	c5	0.0416608	0.674259735	POLRMT,EXOSC5,CNOT1,CNOT6L,CNOT6,PAN2,ERI2,ISG20L2,PNPT1,PNLDC1,CPSF3,PARN,ANGEL2,EXOSC10,DIS3L2,CNOT2,CNOT8,DIS3L,DCP2,ANGEL1
GOMF_STEROL_TRANSPORTER_ACTIVITY	ADHD	0.0139748	0.00685873	0.0415981	43	0.720629	brain	TWAS	c5	0.0415981	0.674259735	MTTP,OSBPL9,OSBPL11,STARD3,NPC2,PLTP,GRAMD1A,ARV1,NPC1,OSBPL1A,STARD4,APOB,OSBPL3,ABCG1,TSPO,ABCG4,OSBPL10,OSBP2,GRAMD1B,OSBPL8,OSBPL2,OSBPL6,GRAMD1C,OSBPL5,STARD5
MIR520A_5P	ADHD	0.0072644	0.0035653	0.0415968	115	0.511235	brain	TWAS	c3	0.0415968	0.674259735	GTF2H1,CNOT1,SEPTIN11,KPNA1,SEC22A,RYK,NTRK3,ABHD2,RAPGEFL1,MYOZ3,PLSCR4,EEPD1,SPOCK1,ZNF177,HMGCL,NME6,GCC2,GIPC3,NUP58,SEC22C,SNRK,ACSBG1,NAB1,SNX6,ARHGEF12,SLC22A23,FAM171A1,RPUSD3,SCML4,MAN2A2,TNN,RPRD2,SNX27,KIAA0930,FAM124A,RB1,ASRGL1,MICOS10,FUT1,SAR1A,INPP5K,RAP1GAP2,ZFP90,ELOVL7,CLTB,HEYL,ZNF333,ESF1,PCTP,AAK1,PCYOX1,HMOX1,OLR1,BACE2,CA12,SCN3B,TAF4B,SPATA6,RHOU,TMEM87B,RPGRIP1L,ALPL,HTR4,PAK5,TULP4,TRIM33,TSPAN2,SLC22A15,EXOC6,STX3,CERS6,PLXND1,SKP2,MEIOB,CEP19,FAM78B,ILDR2
REACTOME_NUCLEOTIDE_BIOSYNTHESIS	ADHD	0.0162838	0.00799412	0.0416532	22	0.639986	brain	TWAS	c2	0.0416532	0.674259735	DHODH,PPAT,PAICS,ATIC,ADSL,ADSS2,PFAS,IMPDH1,CAD,ADSS1,UMPS,GMPS
MIR6830_3P	ADHD	-0.00569207	0.00279585	0.0417608	151	0.799744	brain	TWAS	c3	0.0417608	0.675232649	CD83,KLB,SMARCA5,HLTF,ELMOD2,INA,OSBPL9,LEPROT,TRMT11,ZNF800,CCSER1,TTC14,MIER1,IL12RB2,SCN9A,SPTLC3,C6orf120,PDPN,PLSCR1,PDZD8,RAPGEF6,FN1,MINK1,ADAM33,THBS1,USP8,CYP4F3,IGDCC4,DDX5,BTN2A2,TIMM21,PRKAR1A,ABCF1,ALCAM,PPFIA2,CD36,POGZ,HRNR,FLG2,EML6,NCR3LG1,PAX8,DPP10,HSDL1,FNBP1L,PCDHA2,PCDHA3,PCDHA4,PCDHA6,PCDHA9,PCDHA10,PCDHA11,PCDHA12,PCDHA13,PCDHAC1,QSER1,DISC1,KCNAB3,PIK3C2G,ZNF468,ZNF765,ZNF813,ABR,KHDC1,GPR156,RYBP,SULT4A1,ERBB4,FUT9,SPTLC2,AKIRIN1,CHGB,EPHB2,FAM102B,KCNC4,LATS1,LRRK2,SERTAD2,ITGB1,GTF3C3,TRDN,UXS1,ST6GAL2,CEP126,OLR1,NUMB,CTSC,PRKG1,MAP4K4,ENPP4,ADGRF5,OPN5,PFN4,IQCJ,TRAF6,TMEM196,TUB,DNA2,MORC1,TANC2,CADM2,TMEM140,SLC22A15,ATP8B1,MAP3K2,SEC61A2,CCSER2
LI_WILMS_TUMOR	ADHD	0.022963	0.0112814	0.0418035	21	0.619661	brain	TWAS	c2	0.0418035	0.675278103	SALL2,CRABP2,NNAT,APOC1,COL13A1,COL2A1,CHST1,FZD7,LYPD1,WASF3
GOCC_ACTIN_BASED_CELL_PROJECTION	ADHD	-0.00613441	0.00301472	0.0418693	168	0.342794	brain	TWAS	c5	0.0418693	0.675696263	CUBN,MYO1H,HOMER2,PALM,PTPRH,HLA-G,MTTP,FAT1,S100P,PDGFA,PROM1,NOS1AP,EXOC4,EPHB1,ITGA3,FSCN2,DCXR,UBE2K,PDPN,GAP43,MYO15A,ESPNL,CDC42,CLIC4,SCIMP,ABI2,CD302,ENAH,SPATA13,ITGB3,MUC20,LOXHD1,CIB2,CDH23,SYTL1,STRC,STRCP1,KPTN,AP2A1,MORN4,MYO1B,SLC9A3R1,PVALB,TRIOBP,MYO7A,OXTR,DNALI1,WASH3P,RAPGEF3,ADCY6,ICAM2,INPPL1,STARD10,FCHSD2,ITGAV,CXADR,CTNNB1,VEZT,PPP1R9A,ACP3,AQP5,MYO1C,SLC6A6,OSBPL3,SYNE2,SLC7A8,SLC4A7,CDHR5,EPS8L2,WWOX,CDHR2,FZD9,LRRK2,ABI1,ANTXR1,CYFIP1,ITGB1,BBS2,MYO1F,MYO5A,ATP6V1E1,PDZD7,UBE2Q1,FARP1,ACTA1,PROM2,MYO6,FMN2,CIB1,TMC2,SPEF1,MYO1D,ADGRV1,DOCK4,DEF6,LHFPL5,JAM3,FGD4,ATP8B1,PLS1,ACTN2
REACTOME_UCH_PROTEINASES	ADHD	-0.0102392	0.0050347	0.0419798	59	0.318613	brain	TWAS	c2	0.0419798	0.676834318	NFRKB,PSMB3,PSMD3,TFPT,PSMF1,FOXK1,ACTB,PSMD2,UCHL3,UCHL1,INO80E,PSMB1,INO80B,BARD1,PSMB6,UBA52,SENP8,BAP1,ACTR8,H2AC7,PSMA2,YY1,FOXK2,PSMD4,PSMC5,PSMC3,ASXL2,UCHL5,PSMB5,PSME1,NEDD8,KDM1B,PSMD13,INO80D,INO80C,PSME4,UBC,PSMA4,ACTR5,RUVBL1,PSMA7,PSMB9
GSE7218_UNSTIM_VS_ANTIGEN_STIM_THROUGH_IGM_BCELL_UP	ADHD	0.00860833	0.00423403	0.0420394	94	0.56489	brain	TWAS	c7	0.0420394	0.677150335	STAC2,TCAF1,STX1A,CLIP2,PDE6H,MFAP3L,ALDH1L2,ARL16,CLEC4G,CBR3,PRND,PDLIM7,GALR1,GUCA1A,RNF166,GAS8,GASK1A,GMIP,LINGO1,CRABP1,SGCD,PTGFRN,HPS1,SFMBT1,BICC1,SOAT1,GRIN2A,TTLL9,DNTTIP1,CTSA,RDH16,AVIL,GLCE,FSD1,SAMD3,TTC21A,TRIM58,SMC1B,ATP7B,MEIS3,PLEKHG5,NKIRAS1,SRP68,BHLHA9,SKIL,KDELR3,AP2A2,FANK1,PMM1,SCIN,NUDT21,SBF1,PLPP4,KCNK2,LRRC55,DNAJC27,DPP10,OSBPL5,TGM3,GAN
GOBP_INORGANIC_ANION_TRANSPORT	ADHD	-0.00670507	0.00329946	0.0421363	149	0.611078	brain	TWAS	c5	0.0421363	0.678065991	ADAMTS8,CLDN4,ABCC5,CLCN2,SLC39A8,PRKG2,CLIC6,GLRA3,CLCN6,GABRD,GABRA2,GABRB1,CLCN3,GLRB,ABCC3,SLC4A8,MFSD5,SLC4A11,PRNP,SLC37A1,ABCC1,ABCC6,CLIC4,IP6K2,SLC4A5,SLC12A8,ANO8,BEST3,PACC1,SLC12A9,ABCC10,ANO10,SLC12A6,BEST1,SLC26A9,ENPP1,SLC12A5,ABCC11,NMUR1,APOL1,PTAFR,FXYD3,OSTM1,SLC11A1,SLC12A2,ANO2,SLC4A9,P2RY6,ANO7,CLCNKA,CLCA2,CLCA4,CLCA3P,NMUR2,SLC37A3,ATF4,SLC37A4,SLC4A7,TSPO,ANO3,ANO5,SLC17A6,SLC1A4,LRRC8B,LRRC8C,TTYH2,PCYOX1,ANO4,SLC1A7,SLC5A6,SLC25A3,AQP6,SLC25A30,CFTR,SLC20A1,CLIC5,TTYH3,GABRB2,GABRA6,GABRA1,SLC1A3,VDAC2,FGF23,SLC26A4,BEST4,ANKH,GABRR2,CLCC1,ABCC9,CLCN7,SLC26A8,ATP8B1,SLC37A2,ABCC4,SLC26A11
AMIT_SERUM_RESPONSE_120_MCF10A	ADHD	0.0167452	0.00824906	0.0423618	23	0.27178	brain	TWAS	c2	0.0423618	0.679756315	PDLIM5,IFIT5,SUN1,MREG,C3orf52,GBP1,CD55,SOWAHC,BCAR3,SCHIP1,NEDD9,RAP2B,FEM1B,SPHK1,SKIL,RYBP,MNT,PDZD2,ISOC1,ATP8B1
KEGG_PROSTATE_CANCER	ADHD	-0.0119828	0.00590262	0.0423476	47	0.754553	brain	TWAS	c2	0.0423476	0.679756315	EGFR,NFKB1,EGF,PDGFA,PDGFC,MAPK3,AKT2,ERBB2,GSTP1,PIK3CD,MTOR,PIK3R2,SOS2,GSK3B,ATF4,EP300,HSP90B1,PDGFD,MAP2K2,CREB3L3,FGFR2,RB1,CTNNB1,CASP9,RAF1,MAP2K1,HRAS,HSP90AB1,PTEN,BCL2,TGFA,KRAS,CREB1,E2F1,CREB3L4,PIK3CG,PIK3R3,AKT1,CREB3L2,IGF1R
PILON_KLF1_TARGETS_UP	ADHD	-0.00410432	0.00202169	0.0423419	357	0.142721	brain	TWAS	c2	0.0423419	0.679756315	PTDSS2,DUSP8,MEG3,MEG8,CWC25,COP1,SRXN1,NSFL1C,ZNF639,HLA-A,MLXIPL,GTF2IRD2B,FZD1,ACTB,EIF2AK1,C1GALT1,MIOS,FAM114A1,WDR19,N4BP2,IGFBP7,TRMT10A,GUCY1A1,DCBLD2,SLC39A8,PLXNA2,PKD2,ALB,GAS2L1,ASCC2,NUP54,HGFAC,FSTL1,KPNA1,SEMA5B,MYLK,TADA2B,INSR,CLCN3,SLC25A4,LIPG,TTC39A,AK4,TF,RYK,COL1A1,ABCC3,BOLA2,TBX6,SNCA,RALBP1,NAPG,MIER1,WDR37,PITRM1,RRP1B,COL18A1,COL6A2,AEBP1,IGFBP1,AP5S1,SLC23A2,GHR,HMGCS1,NT5C3A,ABCA8,ASB1,EPB41L5,A2M,PRKAR2A,MTHFD2,ZNF239,MIB1,FN1,IGFBP2,PLA1A,PCSK7,MPZL2,CYP2D6,RNF168,SLC27A2,USP8,SUGP2,RESF1,HAUS1,LARP4B,TRIP4,HIBCH,LHFPL6,LPP,STAB2,OLA1,AGMAT,ACOX2,PMM2,STON2,PIGM,PPOX,FBXO9,SERPINC1,C2orf72,GIGYF2,CFB,SLC22A23,ALCAM,MED13,ATP5IF1,CLASP2,RAD18,HS3ST3B1,MESP1,SV2B,FBN2,NAP1L1,DRAM2,RHOC,HMG20A,DNAJA4,TUFT1,COL5A2,SLC38A4,COL2A1,DNAJC22,TANGO2,SH3YL1,PXDN,ABCC8,SLC44A2,FGFR2,TGFBR3,GCLM,ARHGAP29,TLCD4,HARS1,ZBTB45,CXADR,RHBDF1,ALOX12,ATP1B2,APOB,PKDCC,CD59,RAB6A,C2CD3,SEPTIN2,KNTC1,SBNO1,VOPP1,ITIH2,PBX1,PMP22,ZSWIM7,ARFGAP2,NR1H3,PTGER3,CLCA3P,CAMK2N1,C1QA,DNAJB4,PTPRF,SPARC,HNF4A,RNF157,TSPAN9,AGRN,F2,EMSY,LUC7L2,AGFG1,CAP2,RAB36,PPFIA1,CTTN,MZT1,MYL9,TNKS2,EXOC6,RBP4,C2CD2,KNG1,MASP1,NRP2,DENND2B,IRAG1,TMEM9,LGR6,FKBP10,BNIP3,NDN,HMOX1,SLC30A10,WWC1,RARS1,CIAPIN1,GINS3,SRSF5,HBE1,HPX,EXOG,TIMP3,SGMS1,PIGN,CPSF2,TMEM158,PLEK2,XPO4,VTN,ALDOC,CDH2,KIF3B,EIF5A2,NDRG2,SUPT16H,PLG,BCAR1,KIF2A,GTF2H2,SERPING1,OGFRL1,EDNRB,ANK3,SEMA6D,SERPINF2,ANKH,TMEM30A,ADAM12,DENND2C,TTLL5,LPIN2,PLAGL1,IHH,OBSL1,IGSF3,DAAM1,BPGM,MIS18BP1,SREK1IP1,ABCC9,RBP1,CITED4,IGF1R,OSBPL1A,FECH,PLS1,GMPS,TEAD1,TENT5C
GOMF_ANION_TRANSMEMBRANE_TRANSPORTER_ACTIVITY	ADHD	-0.00531128	0.00261808	0.0424893	225	0.820456	brain	TWAS	c5	0.0424893	0.680512166	ADAMTS8,CLDN4,ABCC5,CLCN2,SLC7A11,SLC39A8,CLIC6,GLRA3,SLC38A7,CLCN6,PDPN,GABRD,MFSD10,GABRA2,GABRB1,SLC25A41,SLC25A23,CLCN3,SFXN2,SLC25A4,GLRB,SLCO2A1,SLC35B1,ABCC3,SLC22A1,SLC22A3,SLC35D1,SLC4A8,MFSD5,SLC16A12,SLC4A11,SLC23A2,SLC6A7,SLC36A1,NMUR2,SLC37A1,SLC15A4,SFXN5,SLC17A9,SLC26A1,RTBDN,ABCC1,ABCC6,CLIC4,SLC38A3,SLC4A5,SLC12A8,ANO8,SLC27A1,SLC25A12,BEST3,SLC33A1,SLC66A1L,PACC1,SLC12A9,ABCC10,SLC35B2,ANO10,MPC1,SLC12A6,SLC1A6,BEST1,SLC16A9,TTYH2,SLC9A3R1,SLC25A19,SLC26A9,SLC35B3,SERINC3,SLC12A5,SLC13A3,SLC2A10,ABCC11,SERINC5,SLC38A1,SLC38A2,SLC25A29,SLC38A6,APOL1,SLC16A8,CTNS,SLC7A9,SLC7A10,FXYD3,CD36,SLC12A2,SLC27A6,SLC22A14,SLC25A38,ASIC3,ANO2,SLC2A14,SLC4A9,SLCO3A1,SLC13A5,SLC16A11,ANO7,CLCNKA,SLCO1C1,SLCO1A2,ABCC9,SLC66A1,CLCA2,CLCA4,CLCA3P,SLC35A3,SLC17A5,SLC6A6,SLC37A3,SLC7A8,SLC37A4,SLC4A7,SLC25A22,SLC19A1,SFXN1,SLCO4C1,ANO3,ANO5,SLC17A6,SLC1A4,LRRC8B,LRRC8C,SLC36A4,ANO4,SLC5A8,SLC25A15,SLC52A1,SLC25A18,SLC25A1,SLC1A7,SFXN3,SLC5A6,AQP6,SLC2A2,SLC25A30,CFTR,SLC25A24,CLCC1,SLC35A1,CLIC5,TTYH3,GABRB2,GABRA6,GABRA1,SLC1A3,VDAC2,GABRR2,SLC26A4,BEST4,ANKH,SLC16A10,SLC52A3,MPC2,CLCN7,SLC26A8,SLC37A2,ABCC4,SLC26A11,SLC6A1
LXR_DR4_Q3	ADHD	0.0128008	0.00630986	0.0424888	45	0.226943	brain	TWAS	c3	0.0424888	0.680512166	SALL2,ACACA,STAC2,RBFOX1,SYT3,PPP4R3B,BLVRB,SPTBN4,JARID2,COL16A1,SKA2,APOC1,PTK7,ACSL3,GJD2,OAZ2,PODXL2,SYT17,DTX3,RNF145,TTC9C,CCDC9B,COL11A2,TAF11,SLC2A4,NR5A2,NDUFS2,NACC1,MRI1,RINT1,ABCG1,DRD1,HPCAL4,NUAK1,ACTA1,LRP3
GOBP_GLYCOPROTEIN_CATABOLIC_PROCESS	ADHD	-0.021876	0.0108277	0.0433448	15	0.849943	brain	TWAS	c5	0.0433448	0.681677015	GPC1,NEU4,HPSE,MANBA,FBXO2,FBXO44,FBXO6,EDEM3,NAGLU,FBXO17,FBXO27,EDEM2,EDEM1,CST3,SGSH
GOBP_NEGATIVE_REGULATION_OF_RESPONSE_TO_BIOTIC_STIMULUS	ADHD	-0.00655074	0.00324143	0.0432861	112	0.941585	brain	TWAS	c5	0.0432861	0.681677015	RPS19,LILRA2,LILRB1,HLA-F,HLA-G,HLA-A,HLA-E,HLA-B,MICA,MICB,NFKBIL1,LYAR,PARP1,NPLOC4,BANF1,TRAF3IP1,A2M,CLEC12B,KLRD1,KLRC1,C1QBP,ATG12,TKFC,HTRA1,CR1,GRN,PARP14,NLRC3,ATG5,SERPINB9,OAS3,GFER,DRD2,TYRO3,MAPKBP1,ILRUN,SEC14L1,PTPN2,DHX58,NR1H3,SIRT2,MUL1,CARD8,SUSD4,RIOK3,RNF125,CRK,TTLL12,ITCH,SAMHD1,LTF,SIGIRR,NLRX1,RNF26,PPM1B,FGL2,LGALS9,ADAR,METTL3,SERPING1,CARD16,IFI16,SLAMF8
GOBP_NEGATIVE_REGULATION_OF_SMOOTH_MUSCLE_CELL_MIGRATION	ADHD	-0.0174272	0.00861745	0.0431434	22	0.917222	brain	TWAS	c5	0.0431434	0.681677015	NDRG4,NFE2L2,SLIT2,SERPINE1,GNA13,ABHD2,S1PR2,BMPR1A,AIF1,IGFBP3,PRKG1,TPM1,TAFA5,NF1,APEX1,GNA12,SEMA6D,CORO1B
GOBP_POSITIVE_REGULATION_OF_CELL_MATRIX_ADHESION	ADHD	0.0119925	0.00591856	0.0427389	43	0.158682	brain	TWAS	c5	0.0427389	0.681677015	EPHA1,CDK6,KDR,NRP1,CDH13,CCL25,EFEMP2,EPB41L5,COL16A1,RIN2,ROCK1,LIMS1,GSK3B,ITGB3,SKAP1,FMN1,RAC1,CD36,S100A10,PPM1F,WNT4,JUP,DISC1,FUT1,SDC4,FERMT1,THY1,MAP4K4,POLDIP2,EMP2,CIB1
GOBP_PROTEIN_INSERTION_INTO_MEMBRANE	ADHD	0.00904743	0.00448017	0.0434416	56	0.685242	brain	TWAS	c5	0.0434416	0.681677015	GRIN3B,TIMM13,SGTA,BAG6,EGFR,MAPK8,HSPA4,CAMLG,TRAM2,WDR83OS,TOMM70,BBC3,SAMM50,EMC4,EMC3,NMT1,REEP1,GET1,RTP5,EMC1,TIMM22,OXA1L,EMC9,TOMM22,TOMM7,MOAP1,RTP4,PDCD5,TIMM10B,TIMM10,SEC61A1
GOBP_PROTEIN_LOCALIZATION_TO_NUCLEUS	ADHD	0.00526334	0.00260247	0.0431307	202	0.111721	brain	TWAS	c5	0.0431307	0.681677015	SPRN,ABCA7,LILRB4,POLR1A,RGPD2,EIF2AK3,FAM53C,CTNNA1,TMCO6,SQSTM1,POM121,POM121B,POM121C,MSX1,NUP54,XPO1,DCLK2,GSK3B,HCLS1,KPNA1,PARP9,LIMK2,PARP1,APPL2,TERT,FAM53A,SUFU,TRIM8,LARP7,NGFR,COL1A1,TCP1,MORC3,ORMDL3,JUP,ZIC1,CCT7,BMP7,POLA2,EFCAB7,PIN1,KPNA6,SUN1,RGPD3,RGPD4,RANBP2,BARD1,NUP88,RPAIN,HDGF,NUP107,ZPR1,MEPCE,NUP58,SUN2,RANGAP1,KPNB1,CDK5RAP3,SYNE1,PRICKLE1,BBS4,SNUPN,NOP53,NUP62,UTP25,PRKCD,NUP85,TOR1AIP2,TOR1AIP1,TRIM29,NUAK2,RASSF5,KPNA2,RPF2,TRAF3IP2,FYN,LATS2,FERMT2,BMP4,SIRT6,CHCHD10,CD36,NUP133,AGT,TSC2,PPP3R1,CCT8,NUP50,CHP1,MDFIC,KPNA4,NMD3,CACNB4,ILRUN,TAF8,CTDNEP1,TNPO3,SMO,IPO13,DMAP1,PKIG,STK4,CSE1L,ECT2,CDH1,F2,RAN,IPO8,RGPD8,CARD10,TMEM98,APOD,HSP90AB1,SUMO3,PTTG1IP,DRD1,CLDN18,RRP7A,MAVS,FERMT1,ATP13A2,IPO9,LAMTOR5,LATS1,LRRK2,NUP93,NF2,HEATR3,FAM53B,FLCN,POM121L2,NF1,OSBPL8,NUP35,CCT5,AKIRIN2,RANBP17,CDK1,ING1,AKT1,NPAP1,PARK7,CD2AP
GOBP_REGULATION_OF_CIRCADIAN_RHYTHM	ADHD	-0.0109096	0.00538607	0.0428142	56	0.807571	brain	TWAS	c5	0.0428142	0.681677015	OPRL1,MAPK9,GHRL,ATG7,PDE6B,MAPK10,PARP1,CLOCK,MAPK8,ADRB1,GNA11,SIRT6,GSK3B,FBXL17,MTOR,HNF4A,KCNA2,DRD2,NR1H3,HCRTR2,CSNK1E,DRD4,CIPC,OPN3,OPN4,PRKAA1,SPSB4,FBXL22,BTRC,CHRNB2,CDK1,PRKAA2,ATOH7,ROCK2,OPN5,PPP1CB
GOBP_STRIATED_MUSCLE_ADAPTATION	ADHD	-0.0203293	0.0100379	0.0428417	23	0.864722	brain	TWAS	c5	0.0428417	0.681677015	TNNT1,NPPA,IL15,HEY2,MYOZ2,CAMK2B,TCAP,ACTN3,RPS6KB1,CAMTA2,INPP5F,TRIM63,ATP2B4,MLIP,MYH7,ACTA1
GOCC_EXTRINSIC_COMPONENT_OF_CYTOPLASMIC_SIDE_OF_PLASMA_MEMBRANE	ADHD	-0.00948614	0.00469447	0.0433101	71	0.494783	brain	TWAS	c5	0.0433101	0.681677015	STAC2,ZAP70,GNB4,ESYT1,STAC3,OSBPL2,PTK6,FRK,GNAI2,GNG7,GNA11,GNA15,ALOX15,KCNAB1,FER,GNA13,RAC1,GRAMD1A,GNAL,GNB3,GNG13,DLG4,TNK1,KCNAB2,MYZAP,TIAM1,GNAZ,CAV2,TNK2,YES1,ESYT3,GNB5,STYK1,GNG5,KRAS,S100A6,FARP1,SNX18,GNG4,GNA12,KCNIP1,ESYT2,GNGT2,SNX9,FYN,AKT1,IQGAP1,FES,GNG12,TGM3,SNX5
GSE22589_HIV_VS_HIV_AND_SIV_INFECTED_DC_DN	ADHD	0.00579365	0.00286903	0.0434479	167	0.548677	brain	TWAS	c7	0.0434479	0.681677015	CMTR2,DHODH,MYO19,AATF,STAC2,DOC2B,MED16,ARHGAP45,MOB3A,OMA1,RGS19,PPP1R18,MDC1,POR,SNHG8,GCN1,KDM2B,SLC35E2B,INSR,CNNM2,TPD52L1,GPAM,LRRC45,RRP1B,JUP,FAM193B,CHD9,SMIM7,MAST3,ZNF14,FEZ2,ITGA6,MRPS26,CFAP69,GXYLT1,SNAP23,IBTK,NISCH,GNL3,ALDH6A1,SEC11C,PPIE,PPOX,BRWD1,ADCY9,TSFM,B3GNT7,ATF6B,TSGA10,ANKRD27,WTIP,USF2,MYO7A,MNT,TADA3,USPL1,TCHH,HNRNPLL,MRTO4,ZBED3,NUP50,KIAA0930,ECSIT,RIOX2,PCDHB15,P2RY2,C2CD3,N6AMT1,CAPN15,C1orf131,EXOC8,BDH1,ZMYM1,GRWD1,PPARGC1B,G3BP1,YWHAB,SYS1,DIP2A,EXOC2,CEP250,SLA2,C19orf48,HRAS,CCPG1,PHETA2,NLRX1,CMKLR1,SLC36A4,NUAK1,CNKSR3,ZYG11B,TTC4,CTU1,NRBF2,ZNF202,SLF2,ZNF229,SLC35F6,SLC5A6,EIF5A2,RNF187,LFNG,MTRR,KAT14,CEP170B,HELLS,RUVBL1,COLEC11,PTGER4,POLR3G,PRMT6,FANCF
GSE22919_RESTING_VS_IL2_IL12_IL15_STIM_NK_CELL_UP	ADHD	0.00659396	0.00325839	0.0430026	136	0.663555	brain	TWAS	c7	0.0430026	0.681677015	USP10,GEMIN4,TLCD2,TPD52L2,COPS8,UBE2F,SPP1,SEPTIN11,MRPL20,GRPEL1,TMEM165,ATP5MK,SAR1B,MVP,SPATA5,RBM19,UBAP2L,UBQLN4,FASN,NUDCD3,PPIA,HIVEP3,RDH11,SLC8A3,CCT7,HMGCS1,PIN1,CLIC4,EIF3B,SNRPD1,MTOR,RPL7L1,KPNB1,SNF8,PPHLN1,PUS7L,ZNF106,TMEM51,EPHA2,TRIB3,PSMG1,DOT1L,REV1,GLCE,RCC1,FAM98A,GNL2,HOMER1,ARV1,ALG11,STAM2,MCRIP2,MSLN,AARS1,NELFE,UQCC2,EIF5A,FARP2,CLPP,PUS1,DDX51,ADAMTS5,SUPV3L1,SGPL1,MIOS,SHQ1,MAT2A,TSEN2,METTL13,POLR2F,MIEF1,NHLRC1,BTAF1,CEBPZ,SYNGR2,PDE8A,KDSR,ESF1,SLC1A4,TAF1D,MED17,NUP93,PDCD5,WDFY1,RHEBL1,NME1,HEATR3,ZNF202,ZDHHC3,TRMT61A,GPN1,SRP19,DNMT3B,HMGXB3,MFSD1,COMTD1,NMD3,EIF2B3,PRDX1,RXYLT1,TRNT1,ARL8B,KLHDC4,SLC7A5,APRT,NFATC1,POLR1D,RUVBL1,SATB1,DAAM1,IL1R1,WSB2,OPTN,NAP1L4,METTL25
GSE2770_UNTREATED_VS_IL12_TREATED_ACT_CD4_TCELL_48H_UP	ADHD	0.0062764	0.00310152	0.043006	148	0.970646	brain	TWAS	c7	0.043006	0.681677015	PGGHG,CTSD,ST3GAL2,PHLPP2,DMAC2,FABP1,PGM2,UBE2D3,TBC1D4,H2AJ,S100PBP,ZNF362,BEND4,SLC15A2,PARP14,AHRR,DENND1C,TXNDC12,INO80E,TBX6,MAPK3,KNOP1,ERI2,FAM120B,PDXK,ZMIZ2,BBS9,SMG1,HAUS8,MYO9B,MED11,BUB1B,ITGB3,NRROS,ZNF14,SLC30A6,KPTN,PNKP,RAB37,GPR155,AGPS,CAST,ZNF175,MIA2,SLC38A2,RAP1A,HMG20A,NEB,CUL3,IFIH1,GIMAP4,KIAA0930,PPP2R5C,WDR20,TRPT1,LMO2,KRT80,ARHGAP1,NAA38,RAP2B,NGEF,SLC43A2,TNFRSF18,NFATC3,ZFP90,SUCLG2,EIF4E3,FXYD2,SCN2B,ZWILCH,ENC1,HERC2,GALNT1,BMP8A,SHLD1,ADGRE5,BMPR2,DNAJC22,PTPN12,PLEKHM3,LAPTM5,CBFA2T2,TNIK,MTRR,OGFRL1,SMPD2,ATPAF1,RASAL2,NCOA1,ABHD1,EIF3F,PRC1,IFT140,NDUFAF4,HLX
GSE2826_WT_VS_BTK_KO_BCELL_UP	ADHD	0.004858	0.00240182	0.043111	154	0.454188	brain	TWAS	c7	0.043111	0.681677015	PSMB3,RFLNB,LAMA1,TFPT,PRPF31,CD83,WIPI2,RHOH,BMPR1B,LMO7,MIIP,DHRS3,FAM162A,SMTN,LIMK2,RTCB,COMMD2,EPHX1,ITPKB,SLC25A4,CENPC,NEUROG2,DGKA,RAB5B,PRIM1,SLC50A1,SMG5,GPS1,NSMCE1,SMIM30,PLSCR1,SMYD5,INPP5D,WDR6,USE1,ITGA6,RMND1,VPS16,MRPS26,NPEPL1,COPS6,MED20,RPL7L1,ACKR2,SGCD,RASIP1,BCAT2,IRF3,LPP,THUMPD3,BRK1,SLC25A19,RECQL5,PDIA4,WIPF1,TXNDC5,CD200,PCP4,POLR3A,RPP21,PRRC2A,LSM2,NOTCH4,DTX1,SEC63,STRADA,ICAM2,WDR20,UBLCP1,MRPL48,METAP2,TYSND1,NEK7,CAPG,DAD1,BNIP1,TNFAIP8,CEBPZOS,SLC19A1,BCL2,RAP1GAP,TCEA3,HERPUD1,FKBP11,BID,ESS2,OAT,CPSF2,XRCC1,MCOLN2,SNRPD2,CRLF3,COA6,EVI2A,MRPL39,MUTYH,FAAH,ACAD9,POU1F1,EPRS1,IARS2,RETREG2,MRPS21,KLHDC4,NCBP2,MAP3K2,SPA17,ROBO3,NUDT5
GSE339_CD4POS_VS_CD4CD8DN_DC_DN	ADHD	0.00725152	0.00358509	0.0431053	111	0.856231	brain	TWAS	c7	0.0431053	0.681677015	FKBP1A,DDR1,NPNT,ACADS,VPS37B,GRSF1,ANTXR2,MSMO1,CPE,KPNA1,NEUROG2,ERBB3,TSFM,UQCRC2,SEMA4A,IQGAP3,IFRD1,KCNK7,RNASEH2C,ZNF131,COQ7,LIFR,OSMR,MRTFA,HOMER3,NT5E,FRMD6,FAM111A,CCDC86,GJC1,C6orf62,BMP8B,GJB2,LATS2,ACOT8,AP3D1,THOP1,ITGA8,C1D,UBXN4,B3GALT1,TBCA,LDLR,NME4,CACNA1H,PEPD,CLDN7,VEGFB,PPP1R14B,CENPK,LANCL2,RASA3,RPA3,CAPRIN2,MAT2A,FMC1,ZNF638,ATAD1,ALDH9A1,DPAGT1,HSF2,ONECUT1,MAPK12,ACR,SLC35E4,KLRD1,YBX3,CAD,ATN1,H1-0,KCTD12,MDM1,GOLIM4,ABCA4,TMED7,LGALS3,EEA1,NUDT4,SOCS2,PSMA4,CASP1,MRPL39,PRDX1,MVD,CBFA2T3,ABRACL,RPN1,ULK2
KYNG_ENVIRONMENTAL_STRESS_RESPONSE_NOT_BY_4NQO_IN_WS	ADHD	0.0107845	0.00532982	0.0430298	45	0.488325	brain	TWAS	c2	0.0430298	0.681677015	FLOT1,HLA-DQA1,SGCB,CNKSR1,ITGB8,CEPT1,TXNRD2,TAF1C,TP53I11,SGPL1,NCOR1,ZNF507,PDCD5,SLC30A5,RHOB,PDE3A,CTNND1,FUT4
LIN_APC_TARGETS	ADHD	0.0127839	0.00632832	0.0433717	45	0.442101	brain	TWAS	c2	0.0433717	0.681677015	POLR2E,TLE5,CPSF4,ALG3,SF3A1,DEPDC5,PCNA,MAP3K11,TGM2,HDGF,TPRA1,SEC61A1,ADSS2,ABCC1,BCL2L15,PRKCSH,NOP53,EIF5A,ACAP1,POLR2A,KRT5,AGRN,MPZL2,SH2B2,SCAP,IFITM1,PKP3,CYB5R3,GIPC1,HMG20B,CTDSPL,SCN5A,GNA12,TELO2
MIR218_1_3P	ADHD	0.0100208	0.0049464	0.0427768	62	0.904225	brain	TWAS	c3	0.0427768	0.681677015	PRH2,LMAN2L,TSGA10,LIMK1,MANBA,UEVLD,CNOT6L,MFAP3L,GSTO2,DTNA,DOCK7,LDLRAP1,CRIM1,RPAIN,ZKSCAN1,ODF2L,KBTBD3,HIBADH,TNRC18,RAC1,KCTD6,SLC12A5,KCNMA1,SLC38A2,HSPB8,SLC12A2,ITM2C,ARAP3,ZNF544,MINDY2,HOMEZ,SEC14L5,APOL6,ZNF507,C7,STIM1,BID,NRBF2,SPATA6,KHK,ATP8B2,CDH8,ANKH,TBK1,RAB3C,AHNAK2,SIGLEC6
MIR4446_3P	ADHD	0.00832556	0.00410788	0.04269	69	0.822766	brain	TWAS	c3	0.04269	0.681677015	PPP4R1,FAM13A,RAPGEFL1,FBXO41,CYBRD1,IVD,ARID3B,CDK18,GOLGA8R,GOLGA8Q,ZSWIM3,SSR1,HAGH,C1orf162,CELF3,DR1,ZNF135,SOCS7,BRCA1,CBX7,FXYD6,ABCG4,DMKN,VWDE,CPT1B,BCL2L13,CTDSPL,KNG1,ZNF99,PAK5,ANKEF1,ATPAF1,MTMR11,FAM107A,ZNF217
MIR597_5P	ADHD	0.00981161	0.00485028	0.0430839	72	0.329063	brain	TWAS	c3	0.0430839	0.681677015	MYSM1,G3BP2,MAPK9,CDK14,ZNF25,BOD1L1,CCDC149,JAK1,CCDC178,PACS1,EPB41L5,LIFR,ATP1A4,BRIP1,FIGN,SUSD5,KIAA0040,ARHGAP42,GPD2,C1QTNF3,EIF4E3,AJUBA,DDX6,BCCIP,MOAP1,PPP2R2D,FUT8,ACVR2B,OPA3,PRLR,ATXN7,OBSL1,CARTPT
MIR6762_5P	ADHD	-0.0116903	0.00578433	0.0432773	58	0.241418	brain	TWAS	c3	0.0432773	0.681677015	ANKMY1,POM121,POM121C,PARL,ATG7,FBXL5,NGFR,KCNQ2,TSPAN18,CEACAM19,ERN1,PRELP,SLC25A29,TPPP,IQSEC3,TRIP12,DZIP1,GNG13,PHKG1,ZNF677,SDK1,BCL9L,GNAZ,SOGA1,USF2,UBR7,CPLX2,POLDIP3,RASD2,CYB5RL,TIMP3,FAM53B,SLC35F6,SDC3,ABLIM3,CDH8,FGF23,RCAN2,GPR137B
MIR7974	ADHD	0.007992	0.00395288	0.0431955	79	0.402013	brain	TWAS	c3	0.0431955	0.681677015	SPRN,VPS53,TRARG1,CPLX1,EVC,SLC35E2B,SLC35E2A,TM4SF18,CDH18,RNLS,THUMPD1,USP31,RALBP1,DTNA,TTC28,NDST1,PACRGL,EFCAB11,MEA1,TUBGCP4,TFAM,CNTN2,PTPRT,P2RX2,CARHSP1,HEYL,PPIE,CRACDL,SLC22A23,SEPTIN10,BAIAP2L1,TMEM260,PAX8,PFDN1,RHOF,CGNL1,LAMC1,PTPRF,YWHAB,SLC35C2,KCTD18,SULT4A1,SESTD1,PCTP,CLEC1A,SMPD1,TRIM66,DDAH1,GATAD2B,KIF2A,STXBP3,KCNIP3,TMEM132E
WP_TYPE_I_COLLAGEN_SYNTHESIS_IN_THE_CONTEXT_OF_OSTEOGENESIS_IMPERFECTA	ADHD	0.0178021	0.00881233	0.0433692	23	0.996638	brain	TWAS	c2	0.0433692	0.681677015	FZD1,PLOD1,ADAMTS2,MIA3,P3H1,PLOD2,COLGALT1,LOX,CRTAP,MBTPS1,FKBP10,LRP6,TNFRSF11A,SERPINF1
GOMF_NUCLEOSIDE_MONOPHOSPHATE_KINASE_ACTIVITY	ADHD	-0.0177016	0.00877009	0.0435495	21	0.672331	brain	TWAS	c5	0.0435495	0.682638413	AK2,LRGUK,AK4,MAGI3,AK5,DTYMK,AK7,CARD11,CMPK1,GUK1,AK9,DLG1
GOBP_PROTEIN_INSERTION_INTO_ER_MEMBRANE	ADHD	0.0149118	0.00739038	0.0436196	24	0.0429042	brain	TWAS	c5	0.0436196	0.68296624	BAG6,CAMLG,TRAM2,WDR83OS,EMC4,EMC3,GET1,EMC1,EMC9,SEC61A1
GOBP_RETINOL_METABOLIC_PROCESS	ADHD	0.0114297	0.00566546	0.0436511	44	0.53179	brain	TWAS	c5	0.0436511	0.68296624	LIPE,RDH13,CYP3A5,ADH1B,RDH5,HSD17B6,SDR9C7,RDH16,DGAT2,ALDH1A3,CYP2D6,RDH11,RDH12,CYP1A1,DHRS7,ALDH1A2,RETSAT,PNPLA2,CYP1B1,DHRS4,PLB1,RBP4,CYP2C8,AKR1B1,CYP27C1,AKR1C3
REACTOME_COPII_MEDIATED_VESICLE_TRANSPORT	ADHD	-0.0113957	0.00565247	0.0437939	47	0.110449	brain	TWAS	c2	0.0437939	0.684567805	NSF,GOSR2,LMAN2L,USO1,SAR1B,TRAPPC5,TRAPPC10,NAPG,TFG,TRAPPC6A,PPP6R1,CTSZ,SEC22C,F5,SEC23IP,MCFD2,SCFD1,TBC1D20,SEC22A,SEC23A,CNIH1,NAPA,CD59,TRAPPC4,SERPINA1,LMAN1,TGFA,CTSC,SEC16B,TRAPPC2L,NAPB,ANKRD28,SEC22B
GOBP_REGULATION_OF_PROTEIN_KINASE_A_SIGNALING	ADHD	0.0155412	0.00771755	0.0440359	28	0.511446	brain	TWAS	c5	0.0440359	0.686449126	MC1R,AKAP7,PDE4A,PJA2,AKAP12,FSHR,SPATC1L,CALCR,LRRK2,RAMP3,ADRB2,ADGRV1
GOTZMANN_EPITHELIAL_TO_MESENCHYMAL_TRANSITION_UP	ADHD	-0.0134575	0.00668207	0.0440122	39	0.0338209	brain	TWAS	c2	0.0440122	0.686449126	IGFBP7,DCK,RBBP6,PDGFA,MCM3,FN1,SERPINE1,PPIC,TEAD2,TPP2,COL5A2,COL4A2,RPSA,TRAF3,SNAI1,CCT6A,BRCA1,CHRNB1,GLG1,COL18A1,PKP1,CYP1B1,ITGB1,FBLN2,TIMP3,OAT,CDH2,PROS1,FURIN,NR2F1
GSE9988_ANTI_TREM1_VS_CTRL_TREATED_MONOCYTES_DN	ADHD	0.0077034	0.00382502	0.0440146	129	0.125602	brain	TWAS	c7	0.0440146	0.686449126	NCOA4,ZDHHC7,LILRB3,LILRB2,LILRB1,RGS19,MAML1,FOXK1,WIPI2,TNRC18,FAM220A,DAGLB,POLR2B,TLR1,IFNAR1,BOD1L1,PHC2,PARP1,APMAP,TRIM8,WBP1L,CALHM2,PAGR1,CDIPT,CCM2,ZNF740,MAVS,RASSF2,FAM89B,SIPA1,RNF44,PRELID1,PIK3CD,RAB8A,ARRDC2,MAST3,FOXN3,SMARCAL1,HDGF,PAFAH1B2,DDX17,MRTFA,TBC1D2B,ZNF106,NLRC4,NUP62,ATF5,NT5DC2,USP3,SPG21,DPP8,APOBR,MIDEAS,IKBKE,SMAP2,GDE1,RPS6KA1,THEMIS2,PTAFR,USP22,LACC1,GIMAP8,KDM5A,DCAF7,TNFAIP2,IFFO1,CD14,PHF23,SRSF9,MLXIP,STX6,FBXO42,MAT2B,DENND11,RETREG3,NBR1,NAGS,ARHGAP1,PTPRJ,PINK1,ARL6IP5,ELOVL1,GRB2,ACOX1,SYNE3,BCL9L,CBL,NCOR1,TRAPPC12,PTTG1IP,POLDIP3,CMKLR1,GLTP,GIT2,MYO1F,NCOA6,ORAI2,ARF3,RTCB,RIN3,KIF3B,EVI2A,CSF1R,HECA,GRK3,CREBL2,FRAT1,SEMA4B,CRTC3,JKAMP,AMPD2,CMTM3,ZNF217
GOMF_NUCLEOTIDASE_ACTIVITY	ADHD	0.0145539	0.0072291	0.0440896	26	0.272368	brain	TWAS	c5	0.0440896	0.686548749	NT5C2,NT5C3A,NT5E,NT5DC2,NT5DC3,NT5C,NT5C3B,ACP3,NT5C1A,NT5M
KEGG_FATTY_ACID_METABOLISM	ADHD	0.00972275	0.00483018	0.0441234	59	0.248223	brain	TWAS	c2	0.0441234	0.686548749	ECHS1,HADH,ADH5,ADH1B,ACADS,ACSL1,ACAA2,ACOX3,ACSL5,ACAT2,ACSL6,GCDH,ACSL3,CPT1C,ACADSB,ALDH2,ALDH7A1,ACADM,ACAT1,ACADVL,ACOX1,HADHB,ALDH9A1,CPT1B,ACAA1,CYP4A11,CYP4A22,ALDH3A2,ECI2
BROWNE_HCMV_INFECTION_4HR_UP	ADHD	0.0125648	0.00624533	0.044234	36	0.235185	brain	TWAS	c2	0.044234	0.687495356	BRD2,RBBP6,TACR3,IFIT2,IFIT1,THBS1,PTK7,HEXIM1,GPRC5B,B3GALT5,RIPK1,GRIK2,PTGER3,ISG15,ZC3HAV1,TFEC,PMAIP1,RFPL3S,ZNF202,CCT6B,IL6ST,FKBP5
DAUER_STAT3_TARGETS_DN	ADHD	0.01412	0.00702127	0.0443225	37	0.515471	brain	TWAS	c2	0.0443225	0.687495356	LAP3,HPGD,HERC6,TLR3,IFIT1,DDX60,STAT1,TRANK1,HEXIM1,OAS3,GRB14,DNAJB4,IFI44,IFIH1,SP110,ISG15,IFITM1,IRF7,TRIM22,TRIM5,HSPA1B,MX1,BCL2L13,ATP5MJ,TMEM97,PRPF4B
GOBP_ODONTOGENESIS	ADHD	0.0105853	0.00526623	0.0444279	66	0.46483	brain	TWAS	c5	0.0444279	0.687495356	BSG,ODAPH,CTNNA1,MSX1,RUNX2,PERP,NGFR,DLX3,COL1A1,BGLAP,BMP7,FGF10,APCDD1,SERPINE1,FGFR2,HTRA1,BMP4,SSUH2,TUFT1,AQP1,CTNNB1,SMO,RELT,LRP4,ADAMTS5,ROGDI,ZNF22,BMPR1A,NECTIN1,GLI2,AQP5,AQP6,STIM1,ACVR2B,SCN5A,SMPD3,KLK5,LAMA5,CFTR,ACVR2A,LAMB1,TRAF6,ANKH,SOSTDC1,WNT6,WLS,TCIRG1,HDAC2,ALPL,CCDC154
GOBP_SYNAPTIC_VESICLE_PRIMING	ADHD	-0.0178596	0.00888097	0.0443257	21	0.255638	brain	TWAS	c5	0.0443257	0.687495356	SNAP47,SNCA,UNC13A,RAB3A,SNAP23,SNAP29,NAPA,OTOF,STX1A,ERC2,UNC13C,STXBP5,NAPB
GOMF_SODIUM_ION_TRANSMEMBRANE_TRANSPORTER_ACTIVITY	ADHD	0.007648	0.00380466	0.0444134	108	0.418244	brain	TWAS	c5	0.0444134	0.687495356	HCN2,GRIK5,SLC9B1,SLC9B2,ASIC5,PKD2,SLC4A4,SLC5A11,SLC10A4,CACNA1G,SLC22A1,SCN1A,SCN9A,SCN7A,SLC41A3,HCN3,TRPM2,SLC4A11,SLC23A2,SLC8A3,ATP1B1,SLC38A3,SLC4A5,SLC5A7,ATP12A,SLC1A6,TRPM4,SLC24A1,SLC6A1,GRIK4,TPCN2,ATP1A4,SLC13A3,SLC38A1,SLC38A2,SLC9C2,SLC12A2,SLC9A3,SCN5A,SCN11A,GRIK2,ASIC3,SLC9A8,SLC4A9,CHP1,SLC13A5,SLC4A8,PKD2L1,SCNN1D,SLC28A2,SLC6A6,SLC8A1,CACNA1I,SCN4B,SCN2B,SLC4A7,SCN1B,ATP4A,SLC24A3,NALCN,SLC17A6,SLC5A8,SLC1A7,SLC5A4,SCN3B,KCNK1,SLC5A9,SLC5A6,ASIC1,SLC6A7,SLC20A1,SLC1A3,SLC9A2
MIR182_3P	ADHD	0.0089118	0.00443258	0.0443761	76	0.0739202	brain	TWAS	c3	0.0443761	0.687495356	HLA-A,HLA-DQA1,ANKRD50,DOCK9,FAT1,PERP,CASP3,POLM,RAPGEF6,CRIM1,FEZ2,ICA1L,C2CD6,ZNHIT6,FRMD6,NAP1L1,TTC13,CPA4,SMIM12,BDKRB2,C5orf47,CCDC93,UBN1,FAM107B,FYCO1,SLC39A11,GINS3,TMEM26,ARID5B,TRIM44,SLC25A24,CARD16,G6PC2,ONECUT2,PHACTR2,IL6ST,HDHD2,METTL4,RNF6,LINC02898
BOYLAN_MULTIPLE_MYELOMA_C_CLUSTER_UP	ADHD	-0.0199879	0.00995058	0.0445668	22	0.394256	brain	TWAS	c2	0.0445668	0.688121566	TIFA,RBM14,MTOR,PTER,PPM1F,DPP4,NFYA,FOXP4,CSTF1,UHRF1,TYMS,GAS2L3,RELN,CAD,KRAS,SLC43A3,ZFPM1,SKP2
CACCAGC_MIR138	ADHD	-0.00826689	0.00411618	0.0446021	111	0.155375	brain	TWAS	c3	0.0446021	0.688121566	COTL1,USP10,MIER2,PSMF1,ADGRL3,LIMK1,SMURF1,GALNTL6,SEPTIN11,CORIN,MXD4,TMTC4,DCUN1D4,SORBS2,MAP2K7,ANXA6,MAP3K11,DSCAM,MIEF2,UNC5A,UIMC1,SMG1,KLHL35,SOGA1,VSTM2L,EGFLAM,JOSD1,ZC3H7B,MUC4,GATAD2A,AFF3,PDIK1L,RPS6KA1,CLK3,ZNF609,TPM4,PDE7B,MACF1,SMAP2,RIMS3,MIER3,KCNMA1,ZMIZ1,DTX1,SCN1B,ZNF607,SRRM4,SOBP,MEAF6,CLMP,YDJC,KIAA0930,JMJD8,MGAT5B,PTPN2,SEH1L,ZBTB4,EFNB3,DBNDD2,CSE1L,OSBPL3,SPTB,ELFN2,ANKRD54,CNOT8,KLF11,ROCK2,MOCS1,INO80D,EPHA8,CALN1,ARHGEF3,INHBB,GLI2,CACNA1E,CPT1B,CHKB,RELN,DLEC1,MOV10,RHOC,TTC7B,ERC1,CBFA2T2,GPATCH2L,UBE2Q1,OBSCN-AS1,SLC20A1,FEM1C,MNT,USP47,TULP4,NCOA1,SIRT1,VPS26A,PDE3A,ABCB9,CDK2AP1,LSM14A,PRPF4B,RCAN2,PCSK2,ADAMTSL3
GOBP_DOPAMINE_RECEPTOR_SIGNALING_PATHWAY	ADHD	-0.0145891	0.00726715	0.0446924	36	0.392164	brain	TWAS	c5	0.0446924	0.688121566	CALY,PALM,KLF16,DRD5,NSG1,RGS4,SULT1A4,DTNBP1,GNA11,GNA15,GSK3B,SLC9A3R1,ADCY5,DRD2,GNAL,CAV2,DRD4,DRD1,LRRK2,GNB5,ADCY6
GSE7218_IGM_VS_IGG_SIGNAL_THGOUGH_ANTIGEN_BCELL_UP	ADHD	0.00616868	0.0030731	0.0447164	154	0.424487	brain	TWAS	c7	0.0447164	0.688121566	MED16,ZMAT3,MDH2,PAPSS1,PGM2,SLC30A9,ANAPC5,EPHX1,PARP1,CDC42BPA,ACAA2,PAN2,IQGAP3,KIRREL1,SND1,NRF1,MTCH1,H2AZ2,SLC4A8,TNS2,NNT,BBS9,RALB,GCDH,TRMT1,WDR6,ABHD8,PIK3R2,SKA2,KDELR3,ADSL,L3MBTL2,BUB1B,ANO10,DPY30,HPS1,ATP5MC3,PTBP2,IMMT,SHCBP1,MYO7A,DARS2,SCAMP1,CCNF,KCTD5,DDX20,MEGF10,STAM2,RHBDF1,ACAT1,ZBTB22,ADAM12,DOCK1,METAP2,LTA4H,PEG10,BEND6,FEM1B,TMTC3,POC1B,FSTL4,ADAMTS5,CD109,IPO8,TIMP4,RAF1,PCCB,NADSYN1,FASTKD2,ATP13A2,NAV1,IPO9,RNF26,STARD13,TMEM106B,CERS4,CTBP2,TTC7B,BCKDHB,COPS3,CAD,CERS5,LRRC40,POLR1B,GFM1,MICAL1,VDAC2,PRODH,WDR35,IPO13,KIF2C,PIK3R3,POMGNT1,REV3L,AKT1,CEP170B,PLXND1,IDH2,WDR36,NUF2,PTPN14,DPP8,ANKFN1
JAZAG_TGFB1_SIGNALING_VIA_SMAD4_DN	ADHD	0.0117759	0.00586569	0.044686	44	0.469413	brain	TWAS	c2	0.044686	0.688121566	CLDN4,SH3BP2,CLEC11A,SHISA5,MST1,GALR1,ITGA6,VAPB,PTK7,CNKSR1,CDK18,CYB5A,CNOT9,PHLDA1,DRD2,ST6GALNAC2,SYNGR2,NID2,LTA,AGPAT1,S100A1,LCP2,KCNMB1,CDK17,PRODH,RBP4
MIR8083	ADHD	0.0153238	0.00762981	0.0445992	35	0.668041	brain	TWAS	c3	0.0445992	0.688121566	MAML1,PDE6H,APBB2,TULP3,ALDH1A3,PLCH1,DPP8,STRN3,EIF3C,LRP4,SLC22A5,KIF13A,BTBD7,NRP2,ZBTB41,CLDN18,VCAN,KLF7,DTWD1,SCUBE2,ATP8B1
STK33_SKM_DN	ADHD	0.00479237	0.00238787	0.0447529	248	0.375416	brain	TWAS	c6	0.0447529	0.688121566	MTG1,ALOX5,ZNF488,TMEM273,OGDHL,DHRS11,PCGF2,SERPINB2,SERPINB8,CDH7,WDR18,SLC39A3,LILRA2,DNAAF3,ACP6,STING1,VKORC1L1,ASL,SBDS,C4orf19,DDIT4L,TMEM144,RXFP1,BANK1,FLT3,STBD1,CC2D2A,SLC18B1,APBB2,SH3D19,ALDH1L2,POLR3B,FAM241A,PCDH8,TPD52L1,SPRY1,RSAD1,EEF2K,ABLIM1,ATP8B2,KCNN3,POLD2,RAB27B,CYP4F3,ANKLE1,TMEM45A,CRIM1,CDC42EP3,MREG,SPNS3,SPNS2,CXCL16,FAM117B,PLCH1,PRTG,LINC00926,BICD1,AFF3,RAPGEF5,C3orf70,ANKRD2,PYROXD2,LAMB3,MYO1B,TXNRD3,CAST,ACOX2,OXCT2,TRIT1,NLRC3,CRYBG1,THBS4,CACNA2D3,CHML,GRB14,INAVA,ASNS,PAWR,PFKM,DPP10-AS1,OR2W3,YDJC,ZBED3,MTURN,DZIP1,CYFIP2,ZNF134,HSD17B8,ACAP1,PRDM11,PSPH,CEMIP,MCTP2,CHPT1,NPR3,CDA,TMEM143,ARMH1,ADAMTS5,SETMAR,PCBD1,KHDC1,LRRC34,PCCB,GPR37,PRSS50,PPP1R3C,TNFAIP8,MOCOS,SLCO4C1,FERMT1,PADI2,P3H4,BCL2,N4BP2L1,LRRK2,SH3BGRL2,BACE2,RAB38,LPAR3,ARHGEF26,TMEM243,CCDC125,SLC43A1,SLITRK5,VCL,CLTCL1,CARS2,SHISA2,SYNJ2,TBC1D30,ADCY3,CRIP2,STK33,BPNT1,C1orf115,MTARC2,MTARC1,IL12RB2,WDR36,CAMK4,MARCKS,PLS1,MTR,GAS2
MIR219A_2_3P	ADHD	-0.0103971	0.00518202	0.0448166	59	0.939835	brain	TWAS	c3	0.0448166	0.6884757	ANKIB1,KLHL24,RCAN1,OTUD4,F11,CBR4,RBFOX1,COL12A1,PPCS,PLSCR4,DIDO1,DSCAM,ZNF20,ZNF239,APOC2,MINK1,NUSAP1,ZNF184,USP49,ZNF813,SORD,PPFIA1,DACH1,ENC1,USP45,RSBN1L,VRK1,ZNF99,CRLF3,TPK1,FAM227B,GALC,SERAC1,TBK1,CERS6,SEPHS1,KHDRBS2,MPHOSPH9,FMN2,C17orf75
GOBP_MOTOR_NEURON_AXON_GUIDANCE	ADHD	0.0191943	0.00957077	0.0449087	21	0.14531	brain	TWAS	c5	0.0449087	0.688968898	RHOH,PLXNA4,NRP1,ERBB2,SLIT2,SEMA3F,RNF165,CHN1,RAC1,ALCAM,LAMC2,NTN5,SEMA3A,SLIT1,NTN1
REACTOME_ONCOGENIC_MAPK_SIGNALING	ADHD	0.00916848	0.00457211	0.0449301	66	0.431014	brain	TWAS	c2	0.0449301	0.688968898	HRAS,DUSP8,ACTB,PAPSS1,CAMK2D,ATG7,RAF1,AGTRAP,CLCN6,MAPK3,APBB1IP,SND1,CAMK2B,MAP3K11,FN1,ITGB3,CNKSR1,MAP2K2,AP3B1,BCL2L11,RAP1A,AGGF1,TRAK1,YWHAB,TRIM24,KIAA1549,ZC3HAV1,KDM7A,MAP2K1,MPRIP,MARK3,TENT4A,KSR1,KRAS,NF1,FAM114A2,VCL,IQGAP1,KSR2,PEBP1,PPP1CB
GOBP_OLFACTORY_LOBE_DEVELOPMENT	ADHD	-0.0195555	0.00975837	0.0450733	19	0.832581	brain	TWAS	c5	0.0450733	0.689914915	OGDH,SLIT2,ZIC1,SEMA7A,FUT1,ATF5,KIF14,ERBB4,LRRK2,WNT5A,ROBO1,CSF1R,SEMA3A,RPGRIP1L,FEZF1,SLIT1
REACTOME_CHONDROITIN_SULFATE_DERMATAN_SULFATE_METABOLISM	ADHD	0.00968307	0.00483186	0.0450696	63	0.382554	brain	TWAS	c2	0.0450696	0.689914915	GPC1,IDUA,BCAN,B4GALT7,DSE,HYAL3,HYAL1,CSGALNACT2,CHST12,GPC2,NCAN,CHST3,HEXA,CHST13,CHPF2,B3GAT1,ARSB,CHSY1,B3GAT3,HSPG2,CHST9,SDC4,GPC5,AGRN,B3GALT6,CSPG5,HEXB,VCAN,CHST15,DSEL,SDC3,B3GAT2,CHPF,UST
MIR2278	ADHD	0.0106855	0.00533499	0.0451867	72	0.865187	brain	TWAS	c3	0.0451867	0.691025876	NFRKB,SYNRG,MAML1,UBE2D3,KCTD8,GOT2,SGCB,SORBS2,SPAG16,MYOZ3,PLOD2,CRIM1,RPAIN,PITPNM3,DIXDC1,CTNNA3,RIMS3,ADCY9,NRM,MAP3K9,SIPA1L2,TYW3,PPP2R5C,EVI5,DIAPH1,KCTD15,FAM168A,BOK,RAB5C,GAREM1,SSBP2,MAPK8IP3,ACTR2,EIF5A2,NF1,ADAM22,MAPK1IP1L,NCOA1,RBFA,PHACTR2,XPO6,NHLH2,FKBP5,OXNAD1,SERPINB2,C3orf14
GOMF_HISTONE_DEACETYLASE_BINDING	ADHD	0.0109556	0.00547106	0.0452354	64	0.214806	brain	TWAS	c5	0.0452354	0.691146288	MIER2,PARP1,MAPK8,HEY2,KAT2B,MIER1,ZBTB7B,SMG5,SP1,CBX5,IKZF3,BRMS1,RAD9A,INSM1,ZMYND15,CAMTA2,RFXANK,PKN1,AKAP8,KPNA2,USF1,MIER3,TBX2,KCTD21,DDX20,MEF2A,ANKRA2,MTA2,PRKN,HDAC5,SIRT2,CDC20,YWHAB,NACC1,NCOR1,HDAC9,HSP90AB1,TOP2B,HSPA1B,NUDT21,HDAC10,TAL1,YWHAE,SMYD4,HIC1,TRAF6,SUDS3,HDAC2,DACT1
LEIN_CHOROID_PLEXUS_MARKERS	ADHD	0.00700878	0.00350125	0.0453067	107	0.667813	brain	TWAS	c2	0.0453067	0.691611474	SLC39A12,ACACB,MSX1,TCN2,KDR,TBC1D9,PERP,TMPRSS11A,ACAA2,LEPR,PBXIP1,COL9A3,TGFBI,PGPEP1,SLC4A5,EPHX1,F5,STEAP2,STRA6,FADS1,FHAD1,WFDC2,PLTP,MYO7A,COL8A2,DNALI1,TTC21A,CAB39L,ACE,CCND3,SLCO1C1,SPINT2,ODAD1,CALML4,SPATA17,ST6GALNAC2,NXN,MXRA8,CDH3,TMEM237,DUSP22,SYNE2,NEK11,EFS,ELOVL7,RNASET2,CFH,KL,F13A1,CTSC,CSRP2,MROH7,ABCA4,HEMK1,SOSTDC1,CFAP44,ECRG4,FANCM,PRLR,RBP1,TPSD1,PCOLCE2,SLC26A11
GOBP_CENTRAL_NERVOUS_SYSTEM_NEURON_DIFFERENTIATION	ADHD	0.00949603	0.00474537	0.0453802	86	0.212512	brain	TWAS	c5	0.0453802	0.691618981	KNDC1,MAPT,NKX6-1,GRID2,BMPR1B,OLIG2,DRAXIN,DCLK2,GABRB1,SUFU,NDNF,MDGA1,PLXNA4,EPHB1,NRP1,TTC21B,SOX1,RAC3,OGDH,SLIT2,SPOCK1,NIN,TULP3,SCYL3,ABT1,CNTN2,PLXNA1,CBLN1,DRD2,B4GALT5,FGFR2,SMO,CHD5,DISC1,ZMIZ1,B4GALT6,SZT2,GIGYF2,ID4,TSKU,CEND1,HSP90AB1,ADARB1,BMPR1A,PTEN,NRP2,DRD1,SPTBN4,TTLL1,EPHB2,GLI2,WNT7A,FAIM2,DYNC2H1,LMO4,HERC1,IFT172,TAOK1,PEX5,CHRNB2,CSF1R,DCC,GDF7,KIFBP,NHLH2,MTPN
MIR3129_3P	ADHD	0.0103062	0.00515044	0.0453889	63	0.207297	brain	TWAS	c3	0.0453889	0.691618981	LIN54,TRMT10A,KLHL24,UBE2D3,CNOT6L,S100PBP,SELENOT,GRB14,GALNT3,CCDC152,ASAP2,CADPS2,SLC35A5,ARF4,PTBP2,MOXD1,B4GALNT1,TUBB2B,ADD3,PPFIA2,PHLDA1,RHOQ,MAP1B,CACNB4,LTN1,ELOVL2,POLD3,UVRAG,RBBP8,TMTC3,MARCHF5,TMEM106B,WAPL,CALU,SRSF11,SEMA3E,GREB1,SLC25A24,DLEU7,ZNF311,UBE3C,PRRX1,TRIM33,EPHA3,PTPN14
GOMF_TUMOR_NECROSIS_FACTOR_RECEPTOR_SUPERFAMILY_BINDING	ADHD	0.0130974	0.00655294	0.0456402	32	0.22899	brain	TWAS	c5	0.0456402	0.691712575	CASP3,TRIM37,STAT1,TRAP1,RIPK1,TRAF3,LTA,LTB,MADD,TNFSF12,TNFSF13,FEM1B,CFLAR,CASP8,FADD,PIDD1,TRAF5,BID,TRAF4,TRAF6,SIVA1,TNFSF18,TNFSF4
PID_P38_MK2_PATHWAY	ADHD	0.0259139	0.0129622	0.0455878	14	0.796355	brain	TWAS	c2	0.0455878	0.691712575	YWHAH,YWHAQ,CDC25B,MAPKAPK2,TCF3,TSC2,YWHAB,RAF1,MAPK11,CREB1,LSP1,TH
PRC2_EED_DN.V1_DN	ADHD	0.00663932	0.00331998	0.0455208	134	0.505045	brain	TWAS	c6	0.0455208	0.691712575	TUBGCP2,LIPE,NDRG4,ITPKB,SLC26A1,TACC3,ACAA2,RDH5,TRPM4,POLD1,ZDHHC6,CEP131,FASN,STXBP2,SP1,HIVEP3,TCAP,JUP,TNIP1,POLA2,SIPA1,PACS1,PC,TCIRG1,PFKFB4,GNAI2,SEMA3B,RAD54L2,MICALL2,ALG12,ERCC2,SYMPK,BBC3,FER,RANGAP1,CSDC2,GPR176,BUB1B,DLK2,AFF3,C1orf112,PEAK1,LRRC20,CHST3,MAP3K6,CASKIN2,GALK1,CDK18,DBF4B,BTBD2,RIPK1,CDCA8,TBL3,TSC2,TEDC2,AMDHD2,INKA2,DCLRE1B,RTL10,ABCB8,TAF1C,WFDC1,PCDHGA3,PCDHGC3,TKFC,INCENP,PLAAT3,PACSIN3,HP1BP3,KCNS1,SLC35C2,LSS,PRMT7,FBXO17,MIA,TNK2,ZWILCH,ATP13A2,LMOD1,HMOX1,FZD8,XRCC3,NYNRIN,CAD,MICAL1,RAD54L,MVD,HELLS,ARHGAP19,IDH2,FKBP5
REACTOME_CRMPS_IN_SEMA3A_SIGNALING	ADHD	-0.0187822	0.00939553	0.0456024	21	0.79153	brain	TWAS	c2	0.0456024	0.691712575	DPYSL4,PLXNA2,CRMP1,PLXNA4,NRP1,GSK3B,PLXNA1,DPYSL5,SEMA3A,FYN,FES
TAATGTG_MIR323	ADHD	0.00811466	0.00405633	0.0454472	99	0.0786709	brain	TWAS	c3	0.0454472	0.691712575	MRC1,G3BP2,NFKB1,SETD7,KPNA1,ARFIP1,CLCN3,LARP1B,LRRC4,WTAP,ACAT2,ZIC1,CSNK1G3,LPP,FAM20B,MCFD2,NUAK2,ENTPD5,HEXIM1,FBN2,CEPT1,HIPK1,TRIM33,MAP3K3,PHF21B,FNBP1L,PJA2,CAMTA1,NT5C3B,HS2ST1,NPR3,FEM1B,WBP2,CRK,PITPNA,PKP4,LCLAT1,BORA,BTAF1,PPP4R4,SEPTIN3,TOP2B,TGFA,ANO4,CHCHD4,SPSB4,MAP4K4,NUFIP2,PDCD10,TMED7,CCDC6,RPGRIP1L,SEMA6D,ANKRD27,PAK5,REV3L,CBFA2T3,AKIP1,USF3,TGIF1,ULK2,RCN1,SATB1,ADAMTS6,ASF1A,STK35,VPS26B,FGD4,PPP1CB,SUCO,EBF3
ZNF622_TARGET_GENES	ADHD	-0.0129588	0.00648352	0.0456373	35	0.0859095	brain	TWAS	c3	0.0456373	0.691712575	PSMB3,LINC02210,KANSL1,KPNB1,STARD7,CNNM3,ACTR1B,C2orf92,DDA1,TTBK2,H4C2,H4C3,H4C4,TMCC2,CHD6,NFYC,BCAS3,GOLPH3L,POGZ,ZBED5,ZBED5-AS1,NUMB,RPS6KA5,DGLUCY,MPRIP,POLR1D,USF3,ARRDC3-AS1
PID_SYNDECAN_3_PATHWAY	ADHD	-0.0220143	0.0110191	0.0457359	17	0.662362	brain	TWAS	c2	0.0457359	0.69254298	EGFR,NCAN,POMC,CTTN,PSEN1,APH1B,SDC3,MC4R,FYN,PTN
MIR367_5P	ADHD	0.0118281	0.00592245	0.0458067	47	0.265364	brain	TWAS	c3	0.0458067	0.692995196	MARVELD3,LILRB2,UBE2D3,SMARCA5,NSUN7,CNOT6,CDH13,ZNF131,BLZF1,SSPN,RASSF5,GLCE,ZNF793,ACER3,CASP7,ZMAT2,MDFIC,ERBIN,CDC16,KDM6B,RBM20,SDK1,MRI1,AJUBA,PTEN,PRKAA1,FGL2,RPS6KA5,PLG,NR3C1,RUFY2,ONECUT2,CARTPT,IGF1R
LEE_LIVER_CANCER_DENA_UP	ADHD	0.0117968	0.00590955	0.0459095	46	0.469813	brain	TWAS	c2	0.0459095	0.693930291	TLR1,SPP1,CPE,VNN3P,ANXA5,LEPR,ANXA2,THBS1,NKTR,KIFAP3,NUP205,MFGE8,ABHD2,PLEK,COL4A2,MCM6,RPL36,B4GALT6,RGS2,KDELR3,S100A9,IGFBP1,FBLN2,LGMN,LAMA5,CTSS,DYNLT1
MIR652_5P	ADHD	0.0107518	0.0053872	0.0459545	52	0.52889	brain	TWAS	c3	0.0459545	0.693990839	RBPJ,TRIM2,MAPK8,NEMP1,C2CD4A,PRKCA,CDC25B,MRS2,MAP1B,SEC14L1,FBXO3,EGLN1,TSPAN9,PPP4R2,UNC79,MACF1,DSG1,NRBF2,PLD6,CFTR,SLC25A24,PARP8,GABPB2,NDUFAF4,TMTC2
GSE29618_LAIV_VS_TIV_FLU_VACCINE_DAY7_MDC_UP	ADHD	-0.00658259	0.00329956	0.0460441	144	0.740872	brain	TWAS	c7	0.0460441	0.694105582	ZNF480,LILRA6,LILRA1,ZMAT3,ZSCAN16,ZSCAN9,ZNF107,IFNAR1,EXOC1,NDNF,SUOX,AIDA,TRIM68,ADRB1,MORC3,PLOD2,PGM1,NSD1,C2CD3,NEU3,PRKCA,APOC2,OSMR,MIPEP,ZNF33B,IDI2-AS1,LLGL2,HFE,NUBPL,HIGD1B,SF3A2,YY1,UBXN6,MYH9,PHACTR4,JPH2,MYO7A,SMARCB1,PTER,RPS2,ZNF200,ST7L,PHTF1,CSDE1,TMEM176B,SNAI1,INCENP,MDFIC,CAPN15,CDC42,SLC4A8,CASS4,PSMC3,CLCA4,SETMAR,RFWD3,COL6A2,CRK,SRR,HDAC9,LIMD1,FYCO1,NAALAD2,RASSF4,SIRT3,SPTLC2,CEP131,RASA1,GALNT1,PDSS1,ZNF93,TMOD3,CTSC,XYLB,GORASP1,CZIB,MROH7,RAB8B,SCCPDH,RNASE6,WNT2,VDAC2,ACTR5,DKK3,STK38L,ARHGAP32,RASA2,IMPG2,PAK2,VWA8,TEX261,CCSER2,NEK9
GSE339_EX_VIVO_VS_IN_CULTURE_CD4POS_DC_DN	ADHD	-0.00627553	0.00314552	0.0460352	157	0.725933	brain	TWAS	c7	0.0460352	0.694105582	CD83,SSC4D,ZP3,SLC7A11,SMARCA5,HSD17B11,FHDC1,ATP5MK,CENPC,RAB5A,GLRB,ANXA3,ADAM15,IFIT2,RPP30,PDPN,PLSCR1,ADAM17,M6PR,LITAF,GSPT1,WAC,SNX4,ANXA2,RPL7L1,SLC51A,HOMER3,CD276,SEMA7A,PTGFRN,TENT5C,NEK4,STAT4,TOR1AIP2,CACUL1,CHRNA1,SRXN1,ARF4,C6orf62,HAS1,BMP8B,GJB2,LATS2,CDIP1,PLCB1,SERPINB9,SHD,ANXA11,ADSS2,GUCD1,TBCA,BHMT,DNAAF10,NAMPT,NRAP,WNK1,B3GALT1,LDLR,KPNA3,SUGT1,EDEM3,RNF2,CLDN7,TPST2,GPD2,ACP3,YBX3,AGFG1,USP14,SLIRP,PHLDA3,VPS4B,SCIN,ONECUT1,ADCY6,GOLGA4,LGMN,MARK3,ADSS1,MAP4K4,NOS2,KRAS,NUFIP1,PLK2,KIF2A,STXBP3,DHCR24,NDFIP2,TMED7,KTN1,PRDX1,TRAF6,DNAJC21,UBE2Z,SNX9,DYNC1I1,STX3,TUBB6,SRGN,LPIN2,TGIF1,WSB2,ANKRD28,GCSH
GINESTIER_BREAST_CANCER_20Q13_AMPLIFICATION_UP	ADHD	0.00845228	0.0042386	0.0461392	86	0.384432	brain	TWAS	c2	0.0461392	0.694920389	MAPT,CFD,BLVRB,DMAC2,TCAF1,SMIM14,DNAJB14,CDS1,TMBIM4,KLHL8,ARFGEF3,LEPROT,KCTD20,TMED4,ADCY1,DMAC2L,EFCAB11,ZNF148,GINM1,ESR1,STX16,SPPL2A,DIXDC1,ATP2B4,DNAL1,LIN52,RHOBTB3,EMILIN3,ENPP1,FITM2,SERINC3,YWHAB,POSTN,ZNF91,F2R,SPATA24,PFDN1,ZNF552,ZNF587,PARD6B,BCAS4,TSHZ2,ZNF217,ARFGEF2,STAU1,DDX27,ODR4,UQCC1,ERGIC3,CTNNBL1,SLC4A7,RDH11,GRID1,RNASE4,TOX4,PSMA7,MTG2,DNAJC21,YIPF5,DAAM1,BAIAP3,TMEM218,RSPH3
GOBP_NEGATIVE_REGULATION_OF_APOPTOTIC_SIGNALING_PATHWAY	ADHD	-0.00680189	0.00341475	0.0463804	134	0.591119	brain	TWAS	c5	0.0463804	0.695459514	RFFL,AATF,PCGF2,NME5,CTNNA1,HMGB2,PARL,ACKR3,TRIAP1,EYA4,WFS1,TERT,SH3RF1,ITPRIP,ING2,SLC25A4,ACAA2,TXNDC12,NRP1,MUC1,TMEM14A,GCLC,PPIA,XBP1,GSTP1,FGF10,PRELID1,GPX1,GNAI2,RRN3,MPV17L,ITGA6,GSK3B,SERPINE1,THBS1,TMEM161A,MEIS3,PIH1D1,TRAP1,RIPK1,BMP4,LGALS3,EYA3,COL2A1,TMBIM6,FAIM2,CDKN2D,SNAI1,PTPN1,RB1,GCLM,ITGAV,CTNNB1,HSPA1B,BAK1,SOD2,PRKN,PINK1,WNT4,KDM1A,BOK,BRCA1,PPIF,MAP2K5,BDKRB2,NOC2L,FIGNL1,BCL2L2,RAF1,OPA1,CTTN,UNC5B,PTTG1IP,FAIM,BCL2,FZD9,LRRK2,HMOX1,HERPUD1,SCG2,BCL2L10,BMI1,ARMC10,YBX3,PRDX2,BID,ASAH2,RTKN2,BAG5,AKT1,SLC35F6,ATAD5,IL1A,TAF9,GDNF,VDAC2,MNT,PAK5,USP47,HELLS,PARK7,GHITM
GOCC_MYOSIN_FILAMENT	ADHD	0.017902	0.00898595	0.0463467	21	0.153312	brain	TWAS	c5	0.0463467	0.695459514	MYH14,MYBPC2,MYH9,MYH15,MYH10,MYBPC1,MYH7,MYO18A,MYOM1,MYH13,MYH3
LEE_LIVER_CANCER_ACOX1_UP	ADHD	0.0096244	0.00482887	0.0462511	54	0.293521	brain	TWAS	c2	0.0462511	0.695459514	GPX4,HLA-DQA1,SPON2,VNN3P,ANXA5,SORBS2,CBR1,CBR3,CSTB,PLSCR1,IGFBP2,ANXA2,TBC1D8,MFGE8,ABHD2,PEX11A,IMPACT,COL4A2,RPL36,SLPI,RGS2,QPCT,SLC24A3,IGFBP1,HTATIP2,SLC20A1,RAP1GAP
LIAN_NEUTROPHIL_GRANULE_CONSTITUENTS	ADHD	-0.014739	0.0073974	0.0463207	22	0.721558	brain	TWAS	c2	0.0463207	0.695459514	CTSD,ELANE,SCARB2,LYZ,MAN2C1,FPR1,LTF,ITGB2,CTSC,CTSH,SRGN,CTSS
REACTOME_THE_CANONICAL_RETINOID_CYCLE_IN_RODS_TWILIGHT_VISION	ADHD	0.013789	0.0069203	0.0463114	28	0.053709	brain	TWAS	c2	0.0463114	0.695459514	CYP4V2,RDH5,HSD17B6,SDR9C7,RDH16,RDH11,RDH12,STRA6,MYO7A,RLBP1,NAPEPLD,ABCA4,RBP4,RBP1
GOBP_NEGATIVE_REGULATION_OF_SMALL_MOLECULE_METABOLIC_PROCESS	ADHD	0.0097665	0.00490692	0.0465519	71	0.418879	brain	TWAS	c5	0.0465519	0.696181197	ACACB,REST,NFKB1,HPCA,PARP1,APPL2,KLHL25,LEPR,GCK,ACTN3,ERFE,DGAT2,MST1,SLC25A12,APOC1,EP300,ETFBKMT,ATP2B4,TRIB3,SIRT6,PLIN5,PGP,PLEK,MALRD1,SNAI1,PID1,ACADVL,CDA,WNT4,BRCA1,ERLIN1,C1QTNF3,FMO2,FMO4,INSIG2,PIBF1,NCOR1,FLCN,SOGA1,FIS1,SCAP,TSPO,PRMT3,FAM3C,DKK3,AKT1,CBFA2T3,TIGAR,H19,NUPR1,AKR1C3
GOBP_REGULATION_OF_PHOSPHATIDYLINOSITOL_3_KINASE_SIGNALING	ADHD	-0.00996722	0.00500751	0.046541	70	0.844292	brain	TWAS	c5	0.046541	0.696181197	LIME1,PLGLB1,PLGLB2,EGFR,FLT3,EGF,PTPN13,HCLS1,PDGFA,PDGFRA,KDR,INSR,ROR1,PDGFC,ERBB3,FGF2,HAX1,NTRK3,STAMBP,FN1,NTRK1,PRR5,NEDD4,SLC9A3R1,BTN2A2,PDGFD,TSC2,NLRC3,PIP5K1C,MYDGF,FBXL2,AGT,PIP5K1A,SERPINE2,F2R,F2RL1,NOP53,RGL2,TREM2,CAT,PRR5L,FSHR,F2,ERBB4,UNC5B,PTEN,CBL,RASGRP1,PIK3IP1,RELN,HGF,SEMA3E,WNT16,PPP1R16B,IGF1R
REACTOME_CHONDROITIN_SULFATE_BIOSYNTHESIS	ADHD	-0.0189436	0.00951624	0.046518	19	0.665968	brain	TWAS	c2	0.046518	0.696181197	BCAN,CSGALNACT2,CHST12,NCAN,CHST3,CHST13,CHPF2,CHSY1,CHST9,CSPG5,VCAN,CHST15,CHPF
GOBP_REGULATION_OF_HUMORAL_IMMUNE_RESPONSE	ADHD	-0.00961414	0.00483389	0.0467118	45	0.389504	brain	TWAS	c5	0.0467118	0.697340443	ZP3,A2M,SPNS2,C1QBP,PPP2R3C,CD55,CR2,CR1,CD46,TREM2,PGC,CD59,SUSD4,FCGR2B,CFH,LTA,HPX,KLK5,KLK7,SERPING1
GSE339_CD4POS_VS_CD8POS_DC_UP	ADHD	0.0071033	0.00357097	0.046681	141	0.960831	brain	TWAS	c7	0.046681	0.697340443	WASHC2A,LASP1,TNNI3,TLR6,SMIM14,RHOH,ABCF3,NFKB1,FGF5,GOT2,TUBGCP3,BIN1,NNT,PPP1R17,BBS9,RAB24,RGS14,FAM32A,MAST3,SHISA5,DALRD3,SAMHD1,TGM2,CLPTM1,ATP2A3,ENO3,ANGEL2,EXOSC10,DHRS3,LBR,BANP,RNF166,TCF25,GOSR2,PNPO,COL13A1,SEMA7A,MARVELD1,MYO1B,NAV1,KDM5B,CCDC80,RASSF5,CTSA,PLTP,CCNF,NAA60,ARHGAP9,B4GALNT1,SLC38A2,SDSL,PTPN22,PPIL2,TNFRSF19,MAP3K3,ICAM2,TRAF3,DIAPH1,TEP1,LTB,HLA-DOA,HSD17B8,VOPP1,NDUFA12,LTA4H,EZH1,ACP2,CTC1,NPC1,B4GALT6,TSPAN9,FCER1G,MAP2K1,FAM107B,IFITM2,ASCL2,GLUD1,CCR6,GALNT1,NLRX1,ARHGEF3,CYFIP1,BMPR2,MYO1F,HIC1,KANSL2,PTPN12,TNFRSF11A,CPSF2,SLC4A1AP,CDK7,SERPINI1,HDC,LCP2,SESN1,CD164,IPP,ACAD9,PLXND1,LPIN2,ROCK2,ULK2,CIB1,SATB1,IL1R1,EMB,VPS26B,ACTN2
KEGG_NOD_LIKE_RECEPTOR_SIGNALING_PATHWAY	ADHD	0.0108766	0.00547041	0.0467833	42	0.271711	brain	TWAS	c2	0.0467833	0.697470329	CXCL2,MAPK9,NFKB1,MAPK10,MAPK8,MAPK3,PYDC1,NLRC4,HSP90B1,PSTPIP1,MAP3K7,NOD1,SUGT1,ERBIN,CARD8,CASP8,NFKBIB,HSP90AB1,TAB2,CARD6,MAPK12,MAPK11,NAIP,CASP1,TRAF6,MAPK13
WP_GANGLIO_SPHINGOLIPID_METABOLISM	ADHD	-0.021902	0.0110166	0.0468029	20	0.302375	brain	TWAS	c2	0.0468029	0.697470329	SLC33A1,ST8SIA5,ST3GAL5,B4GALNT1,B3GALT1,B3GALT4,FUT1,ST8SIA1,ST8SIA3
GUTIERREZ_CHRONIC_LYMPHOCYTIC_LEUKEMIA_DN	ADHD	0.00959214	0.0048264	0.0468747	49	0.205188	brain	TWAS	c2	0.0468747	0.697925942	WARS1,CDK14,NEK3,ROR1,COL9A3,C11orf80,ABCA6,DBI,FILIP1L,INPP5F,SFMBT1,LPP,FMOD,PDGFD,MAP3K5,SYT17,GCLC,PTPN22,RAPGEF3,VAMP1,DNMBP,ABR,TRAC,APOBEC3G,PGGHG,RUBCNL,TTN,PNMA1,KCNN4,VASH1,ALDH3A2,PEBP1
REACTOME_LYSINE_CATABOLISM	ADHD	-0.0163155	0.00821322	0.0469781	20	0.118211	brain	TWAS	c2	0.0469781	0.698850839	AADAT,PHYKPL,CRYM,OGDH,GCDH,DLST,ALDH7A1,HYKK,DLD
GOMF_MONOCARBOXYLIC_ACID_BINDING	ADHD	0.00824309	0.00415692	0.0473695	83	0.262131	brain	TWAS	c5	0.0473695	0.703437075	ACACB,FABP1,ADH5,ALB,HLCS,PCCA,ACOX3,CRABP2,SNCA,S100A9,S100A8,GSTA1,CYP26B1,PC,GSTP1,FABP3,PYGL,APOC1,PSAP,ACOX2,CYP4F11,HNF4A,ALOX5AP,ACOXL,VDR,AKR1C1,AKR1C2,AKR1C3,ACOX1,PITPNA,GSTM2,DBT,FABP7,OXER1,NAPEPLD,SCP2,SERPINA5,CRABP1,CYP26C1,CYP26A1,FFAR4,STX3,MCCC1,RBP1,STARD5,CYP27C1
SASSON_RESPONSE_TO_FORSKOLIN_DN	ADHD	0.0117749	0.00593725	0.047342	57	0.530702	brain	TWAS	c2	0.047342	0.703437075	DUSP14,AXL,CDK14,ACTB,RGS4,RGS5,RAB5A,ITGA3,REXO5,PDLIM3,ABLIM1,STK17A,ACP5,PIK3CD,RANGAP1,THBS1,TYRO3,PI4K2A,STAT1,KIDINS220,GBP1,NPC2,ADCY9,PPP3R1,PAWR,PPP2R5C,PTPN1,ATP9A,CYFIP2,TP53I11,ARHGAP1,AKAP12,STK25,RAB5C,ARL6IP5,PTPRF,CAP2,PMAIP1,GDI2,ACTR2,FLNC,MAPK6,TUBA1A,CAPZA1,MAP4K4,CARD10,ACTA1,VCL,RPRM,RASAL2,ACTN1,DHRS3
GOCC_GLIAL_CELL_PROJECTION	ADHD	0.0152426	0.00769233	0.0475314	30	0.128034	brain	TWAS	c5	0.0475314	0.705222674	GFAP,MAPT,ABCA7,CNGA3,SLC7A11,SCN7A,GPR161,TMEM50A,EIF2S1,SYT4,KCNJ10,SLC4A8,ATP1B2,SIRT2,PINK1,SLC2A13,AIF1,ITGB1,GJB2,KCNK2,FYN,WASF3
FONTAINE_THYROID_TUMOR_UNCERTAIN_MALIGNANCY_DN	ADHD	0.0170664	0.00862072	0.047738	27	0.382871	brain	TWAS	c2	0.047738	0.706830144	LILRB3,CD38,HCLS1,KIZ,BAP1,PLCG2,S100A10,PCSK6,SLPI,ROGDI,IFITM3,PPIL4,TRAF5,ITGA4,FRZB,IGSF10
GSE43955_TH0_VS_TGFB_IL6_TH17_ACT_CD4_TCELL_4H_UP	ADHD	0.0056122	0.00283445	0.047704	123	0.411769	brain	TWAS	c7	0.047704	0.706830144	PARG,IST1,FKBP1A,RHOH,BMPR1B,GAR1,RCAN1,SEC14L2,NADK,IL15,BOLA2,TBX6,OSBPL11,MEIS1,TUBGCP3,TBRG4,C5orf34,FKBP9,TGFBI,VAPA,AKTIP,HK2,CTSZ,LBR,DNAJC9,RPA2,TTC27,WDR82,H1-2,HFE,GBP4,RPP14,NMT1,RPP21,ZNF146,ZNF260,ADSS2,SLC11A1,WDHD1,TNFAIP6,POSTN,BTF3,SGCG,IL18BP,SPHK1,KCNK3,RGS2,GSDME,AGFG1,CBX7,MAP2K1,SLC4A7,TNKS2,CHMP6,AATK,PDE8A,MT2A,MT1E,EIF6,FGL2,MRPL37,RNF149,IL1R1,MCOLN2,OGFR,MAP3K8,SAYSD1,DKK3,CMTM6,CYP2C19,GNG12,SARS1,MRPL23,PTGER4,HDAC2,ACTN1,FCGR1A,TARS2,SNX5,HLX
MIR3910	ADHD	0.00433835	0.00219169	0.047765	320	0.989478	brain	TWAS	c3	0.047765	0.706830144	PTBP1,TCF3,RPIA,ZMAT3,TBC1D9B,TMEM248,CDK6,CYP2U1,PDLIM5,KCTD8,TLL1,CYTL1,SEPTIN11,ANTXR2,OTUD4,TMEM263,EYA4,KCNJ6,APBB2,DEPDC5,RWDD4,ACSL1,PALLD,ANXA5,ACAA2,ROR1,SAR1B,ISG20L2,CDON,EML6,PPP4R3B,ANKRD12,RBM20,TECTB,ZDHHC6,SCN7A,SLC50A1,SP1,PLEKHH1,SLC39A9,KCNQ2,MRPL49,BBS9,EPN2,ULK2,ABCA9,TMED1,ZNF69,ZNF559,DPY19L2,ARRDC2,ZNF101,INSM1,GZF1,UACA,MYLK,SNX4,CARMIL1,ZNF322,LRRC58,MAN2A1,ADSL,RNF165,KATNBL1,TRIM36,SEMA6A,GXYLT1,GLT8D1,IGDCC4,MFSD6,DDX5,GNA13,RGS9,CFL2,FAM177A1,NFASC,ELK4,SNCAIP,RASSF8,MYCN,KCNS3,MEIOC,CD164,WASF1,GRIN2A,REEP1,ELOVL5,LRRC1,MIER3,ZNF608,ANXA11,PDCD5,CEBPG,UBA2,COL11A1,RNPC3,SNIP1,AKIRIN1,SEPTIN10,PDCD6,CHSY1,C5orf63,TMEM178A,PTPN1,FGFR2,WIPF3,SUGT1,CACNB4,GALNT13,CCDC90B,NUDT3,CUL5,CACNA2D1,PLAAT5,CHST1,KLHDC10,NR5A2,RAB6A,RECQL,MYZAP,MINDY2,SP3,RAP2B,ARHGAP42,AGL,DCTN4,G3BP1,TOMM34,SELENOI,MYO1C,SLC6A6,NR2C2,OSBPL3,SUCLG2,TTL,SLC7A8,MBD2,CCDC68,GPR37,SOGA1,SLC4A7,PCGF5,USP14,MARCHF8,PRDM15,RAB27A,PRTG,BMPR1A,MYCL,CNTN3,RBM44,SMYD3,SLC1A4,MMD,LRRC8C,IGFBP3,TEAD1,BTBD10,FAR1,PTPN12,GIT2,LRP6,PIEZO2,PRKG1,RTKN2,ZDHHC3,KLC1,CCDC6,SSH2,NAV2,DIP2B,GGA1,LRRC7,FARP1,SNX18,FRZB,ATP6V0A2,TMEM132B,ELAPOR2,SLC35B2,ENPP4,RAB4A,BEND3,VCL,ZNF503,NUDT4,IREB2,RAI14,OSBPL6,PAXBP1,CCDC50,PRRX1,EDEM1,NDFIP1,NFATC1,TET1,CCDC28A,KIAA1671,TANC2,ROCK2,LPIN1,ECRG4,SATB1,CREB3L2,KIAA1549,LYSMD3,USP48,VAMP3,FNDC3A,RNF144A,MYRF,LZIC,PIGZ,KIAA0586,ATMIN,MAP3K2,EPHA3,EBF3,FANCF
GOBP_POSITIVE_REGULATION_OF_CELLULAR_RESPONSE_TO_TRANSFORMING_GROWTH_FACTOR_BETA_STIMULUS	ADHD	0.0186298	0.00941553	0.0478586	25	0.750954	brain	TWAS	c5	0.0478586	0.707596716	NPNT,ADAM17,C20orf27,EP300,THBS1,SLC2A10,ITGA8,AXIN1,MEN1,RNF111,HSP90AB1,FERMT1,GIPC1,FLCN,TGFBR3
GOBP_POSITIVE_REGULATION_OF_CELLULAR_COMPONENT_BIOGENESIS	ADHD	0.00479341	0.00242323	0.0479164	273	0.180175	brain	TWAS	c5	0.0479164	0.707833103	CALY,WASHC2C,WARS1,PIP4K2B,MIEN1,PLEKHM1,MAPT,PALM,CDC42EP5,EPS8L1,G3BP2,MAPK9,CNOT6,FLOT1,HSPA1B,EPHA1,ARHGEF5,LIMK1,KDR,CEP135,CRACD,HOPX,TLR6,SNCA,GRID2,CNOT1,CNOT6L,PXN,P2RX7,CLIP1,HIP1R,TAPT1,LDB2,SYNDIG1,NEURL1,SLF1,THBS2,PAN2,PIP4K2C,AVIL,EPHB1,NCK1,NRP1,EEF2K,RASIP1,PIH1D1,FUZ,MED25,NUP62,LRRC4B,SEMA4A,NTRK1,KIRREL1,TIRAP,P2RY12,BIN1,BMP7,ATG2A,CDC42EP2,SEPTIN7,ANLN,EPB41L5,RALB,CLSTN1,MTOR,COL16A1,FCHSD2,RPS3,DAG1,HYAL1,DCTN1,TACR1,SNX4,CARMIL1,PRKCA,ROCK1,LIMS1,ALOX15,DHX33,ABI2,CCP110,GSK3B,ESR1,LMOD2,WASL,FER,CENPJ,PIEZO1,CDT1,DEF8,RESF1,FMN1,WIPI1,PPHLN1,WASF2,TPBG,BBS4,OXTR,BRK1,GHRL,FSCN1,RAC1,MPP7,DLG5,BCAS3,STMP1,PAK1,CBLN1,FAM98A,CLASP2,PDCD6IP,ATMIN,PLCG2,ARPC2,CD36,NPHP1,MTLN,BCL2L11,BAIAP2L1,TPPP,AGT,MLST8,PLEK,S100A10,AMIGO2,RAPGEF3,WNT10B,RHOQ,SETDB2,PPM1F,MAP1B,PSMC5,F2RL1,DZIP1,FNBP1L,ZNF304,CHMP2A,NUMA1,ARAP1,ATM,FLRT2,BAK1,SEPTIN9,PINK1,CDC42,WNT4,EPHB2,SH3GLB1,G3BP1,SDC4,MPHOSPH8,IFT88,NEK7,ISG15,AGRN,TPPP3,SMPD3,VPS4A,TRABD2A,CAPG,CNOT2,PHLDB1,THY1,CAV1,MET,CTTN,HRAS,EPS8L2,CHGA,MOAP1,AKIRIN1,COBL,BIK,FERMT1,EPHA2,CROCC,ATP13A2,LMOD1,HAP1,CDC42EP3,VPS4B,HRK,TASOR,ACTR2,SNX7,SASS6,CYFIP1,CEP295,VSTM5,WNT7A,CAND1,PIP4K2A,CLEC7A,BID,CLDN5,TPM1,TAL1,PLEK2,SLF2,MAP4K4,ERCC1,POLDIP2,SPAG5,GIT1,CLSTN3,KCTD17,BAIAP2L2,GPR65,SNX18,TBX5,OCLN,SLAIN1,LGALS3,SLITRK5,SERPINF2,NPHP4,SKAP1,SNF8,SNX9,PLCE1,ATF7IP2,SWAP70,CRBN,LRRN1,RAB3GAP2,ITGB1BP1,ROCK2,FES,GPSM2,ELAPOR1,PSRC1,AMIGO1,PARK7,PDE4DIP,GRB2,FERMT2,NCK2
WP_TNFRELATED_WEAK_INDUCER_OF_APOPTOSIS_TWEAK_SIGNALING_PATHWAY	ADHD	0.0119322	0.00603343	0.0479642	33	0.464215	brain	TWAS	c2	0.0479642	0.707921484	MAPK9,NFKB1,CASP3,MAPK8,MAPK3,NFKBIB,AKT2,GSK3B,TRIM63,RAC1,RIPK1,TNFRSF12A,CASP7,TRAF3,MAP3K7,CTNNB1,TNFSF12,CASP8,RAF1,FADD,TRAF5,AKT1
WP_GABA_RECEPTOR_SIGNALING	ADHD	0.0180403	0.00912577	0.0480589	24	0.382552	brain	TWAS	c2	0.0480589	0.708701322	GABBR1,GABRD,GABRA2,GABRB1,GPHN,AP2A1,SLC6A1,GABRB3,GABRA5,GABRG3,ABAT,AP2B1,AP2A2,ALDH9A1,GABRB2,GABRA6,GABRA1,GAD1
GSE369_SOCS3_KO_VS_WT_LIVER_POST_IL6_INJECTION_DN	ADHD	-0.00626984	0.00317259	0.0481265	134	0.180113	brain	TWAS	c7	0.0481265	0.709080521	MRC1,RPIA,TRIM26,HLA-DRB1,HLA-DQA1,HLA-DMB,SMIM14,UCHL1,KLHL6,KLHL24,FBXL5,CD38,TAPT1,FAM184B,PRKCB,UBAC2,TIFA,IQCB1,EAF2,GDPD3,MYBPC2,SIGLEC10,LGR5,P2RY12,WTAP,HERC3,POLM,BLVRB,MXD3,ASAP3,RHD,S1PR1,DGKE,HEATR6,PPP2R5A,AFF3,SLC14A1,HIVEP1,RANBP9,WASF2,PPP1R21,GPR155,TAX1BP1,ANKLE2,GBP4,STX7,PCP4,CHML,TXNDC16,OSTM1,CD36,DPP4,ZNF558,COL5A3,CDKN2D,ADAM19,RB1,NUSAP1,LMO2,MCTP2,GNPTAB,PKIG,SLPI,FCRLA,RGS2,HSPA2,MANEA,HDAC9,FAM107B,PRKD3,LIG4,CERK,AP1S3,PMFBP1,CHST15,PLEKHM3,MED10,RNASE6,VAV3,TMEM243,SLC30A5,MAST2,PLD4,SNN,SEMA4B,CCND2,LSP1,CTSS,SLC37A2,PAFAH1B3
GOCC_SPECIFIC_GRANULE_LUMEN	ADHD	0.0103671	0.00524874	0.0482493	41	0.315722	brain	TWAS	c5	0.0482493	0.710271652	TOLLIP,CTSD,HP,ELANE,CNN2,HPSE,NFKB1,OLFM4,PDXK,FRK,TIMP2,CANT1,NIT2,LYZ,CTSZ,KPNB1,QSOX1,CHI3L1,CHIT1,JUP,CEP290,SLPI,LTF,QPCT,RAB27A,PTX3,CYFIP1,ACAA1,LRRC7,VCL,OSCAR
MCBRYAN_PUBERTAL_BREAST_3_4WK_DN	ADHD	0.0147224	0.00745608	0.0483188	34	0.0763963	brain	TWAS	c2	0.0483188	0.710676773	HP,REEP6,LILRB3,TRBC2,MMD2,COQ8A,NDUFV2,FABP3,NNAT,PRKAG2,CAP1,RPL14,TXNDC16,COX7A1,PHGDH,RGS2,TRAC,TIMP4,PAM,IGFBP3,IFI16
ACEVEDO_LIVER_CANCER_WITH_H3K9ME3_DN	ADHD	-0.00844097	0.004279	0.0485357	76	0.16508	brain	TWAS	c2	0.0485357	0.712458642	NSF,ANKRD36,SQSTM1,C4orf33,TMEM219,REXO5,KIF20B,QTRT2,SLC12A8,SLC25A12,HAT1,IQUB,KIF15,SCG5,CFAP69,UBE2Q2,TPM1,SLC24A1,KDM5B,H4C2,H4C3,H4C4,H4C8,HMGN4,CEP128,ZNF613,ZNF30,OSBPL1A,PTPN22,NUSAP1,ZNF134,MTHFD1L,UTP20,DRAM1,AAGAB,SLC28A2,TMEM237,USP39,CLUL1,DYSF,CFH,NECAP1,GFPT1,SPATS2,VTN,NUP210L,NCAPG2,PIWIL1,VSTM1,POLE2,KLHDC1,SLC26A8,MMS22L,DGKH,ZNF385B
AREB6_02	ADHD	0.00620615	0.00315064	0.0488608	150	0.169734	brain	TWAS	c3	0.0488608	0.712458642	CYSTM1,DDR1,LY6G6C,DDAH2,COL11A2,VKORC1L1,GRID2,SPPL3,LGI2,MAPK10,PISD,WNT9A,SH3RF1,TXNDC12,RAB5B,ERBB3,ITGA3,SYT3,CDH13,DTNA,S100A16,S100A1,UBAP2L,EFNA1,HMGCS1,TBX19,EPN2,MAP2K6,SMG1,KCNH5,IP6K2,GPX1,DCTN1,ZNF296,DMPK,NYAP1,LRCH4,AFF3,SLC12A6,DENND4A,LLGL2,WBP2,ZNF467,FSHB,DCDC1,GRIK4,AHI1,MAP3K5,FLNB,C6orf62,PCP4,RBFOX2,SOX10,SLC16A8,ARHGAP44,CNOT9,WNT6,TUBA4A,SPEG,PLA2G4D,SPTBN1,FNBP1L,WWP2,LAMC2,EDEM3,CLDN7,HES7,TSPAN33,NRF1,LMO2,EHF,PGM2L1,UBXN10,HNF4A,DNAJC13,UCHL5,RO60,FAM81A,ERBB4,SH2D6,KIF13A,TDRD3,CPNE1,ROGDI,RGMA,RIMS1,NRP2,GPRIN1,TAB2,WNT10B,TUBA1C,TIMM10B,SCN5A,MYO18A,NRXN3,OMG,SLC6A7,RNASE4,DDX4,SEMA3A,OCLN,GDNF,USP48,POLR1D,SOSTDC1,RFFL,UNC45A,CADM2,HPSE2,DOCK4,MTMR11,SIAE,SPA17,PABPN1
COWLING_MYCN_TARGETS	ADHD	0.0114762	0.00582199	0.0487026	51	0.542237	brain	TWAS	c2	0.0487026	0.712458642	CPEB1,ODAPH,MYL5,SPP1,B4GALT4,GREM1,HSPB2,CRYAB,TUBB2A,PVALB,COX7A1,MFGE8,PRSS30P,RND2,GALNT9,SAMD9L,MYL9,CPXM2,LBH,NLRX1,DDAH2,ANO4,BMPER,AP1S3,APH1B,FBLN5,DSEL,PRR5L,TAGLN,COL11A1,TK2
GOBP_GLYCOSPHINGOLIPID_METABOLIC_PROCESS	ADHD	0.0108384	0.00549831	0.0486972	56	0.985469	brain	TWAS	c5	0.0486972	0.712458642	ST8SIA6,GBA3,TM9SF2,GM2A,NEU3,B4GALT4,ST8SIA5,HEXA,PRKCD,ST3GAL5,B4GALNT1,GLB1,ITGB8,B3GALT1,B4GALT5,B3GALT4,NEU4,CLN6,B4GALT6,SUMF1,FUT9,HEXB,ST6GALNAC3,NAGA,A4GALT,CERK,PRKAA1,SMPD1,GLTP,GALC,ST8SIA1,ST8SIA3
GOBP_REGULATION_OF_CELL_COMMUNICATION_BY_ELECTRICAL_COUPLING	ADHD	-0.0261562	0.013275	0.0488003	13	0.303279	brain	TWAS	c5	0.0488003	0.712458642	CAMK2D,SLC8A1,CAV1,SRI,TRDN,CALM1,TBX5,ANK3,CASQ2
GOBP_VENTRAL_SPINAL_CORD_DEVELOPMENT	ADHD	0.0243569	0.0123568	0.0487096	15	0.592881	brain	TWAS	c5	0.0487096	0.712458642	OLIG2,SUFU,SOX1,DCTN1,SCYL3,ABT1,GIGYF2,GLI2,VSTM5,RELN,DYNC2H1,LRP8,LMO4,IFT172
GOMF_ANKYRIN_BINDING	ADHD	0.0178391	0.00905344	0.0487896	24	0.680009	brain	TWAS	c5	0.0487896	0.712458642	KCNQ2,NRCAM,KCTD6,RHCG,SPTBN1,KCNJ11,CDH1,SLC8A1,SPTB,SPTBN4,FLNC,SCN5A,OBSCN
GSE14350_TREG_VS_TEFF_IN_IL2RB_KO_UP	ADHD	0.00617143	0.00313056	0.0486841	149	0.195955	brain	TWAS	c7	0.0486841	0.712458642	RFFL,DHRS11,AATF,RABAC1,ZNF639,RUFY1,TRIM26,LTA,RHOH,HOPX,MAGEF1,VPS13D,HLCS,DYRK1A,CYP4V2,TAPT1,APMAP,FAM241A,DGKA,RWDD3,BIN1,LRRC45,DET1,TRAPPC10,NUDCD3,SP1,IFIT1,KBTBD2,NT5C3A,CHD9,RBL2,USE1,RFXANK,GCFC2,DHX33,GSK3B,VPS16,SNRK,FYCO1,SYTL1,TTC7A,FOXN2,TMEM81,IKBKE,SLC35B3,CAST,C6orf62,SLC49A4,NLRC3,AGER,GRAMD1A,TTLL3,ADD3,OSTM1,MED15,DPP4,GIMAP5,CCNT2,RNF145,IK,PDE2A,CCDC62,ATP9A,DHX8,DDB2,ZBTB4,ASXL2,NRBP1,ABR,PKP4,SPATA5L1,MAT2A,KDM7A,SNAPC5,ZC3H13,MAPK8IP3,ANKRD16,SULF2,TMC6,IL27RA,CBL,TMEM106B,ZNF493,SBF1,FMNL3,ZYG11B,CBFA2T2,CDK17,TEX264,ESYT2,GNS,FYN,GPR83,FAM76B,ADI1,ATP1B3,USP48,PARP8,XPO6,LAT,SRPK1,CRTC3,ADCY7
LEE_CALORIE_RESTRICTION_MUSCLE_DN	ADHD	0.0145924	0.00740762	0.0488483	30	0.657668	brain	TWAS	c2	0.0488483	0.712458642	G3BP2,DYRK1A,HMGN1,S100A9,RIT1,STARD3,DMAC2L,NPEPPS,KPNB1,ALOX5AP,EZH1,RAD50,CPLX2,CYP1B1,FBLN2,SS18,DGCR2,DNAJA4,ALDH3A2,PEBP1,SARS1
REACTOME_TP53_REGULATES_TRANSCRIPTION_OF_ADDITIONAL_CELL_CYCLE_GENES_WHOSE_EXACT_ROLE_IN_THE_P53_PATHWAY_REMAIN_UNCERTAIN	ADHD	0.0179772	0.00912522	0.0488316	15	0.661639	brain	TWAS	c2	0.0488316	0.712458642	CNOT1,CNOT6L,CNOT6,CENPJ,CNOT9,CNOT2,CNOT8,PLK2,TNKS1BP1,PLAGL1
GOBP_RNA_PHOSPHODIESTER_BOND_HYDROLYSIS_EXONUCLEOLYTIC	ADHD	0.0143257	0.00727756	0.0490129	36	0.525426	brain	TWAS	c5	0.0490129	0.713246112	POLRMT,EXOSC5,CNOT1,CNOT6L,CNOT6,PAN2,ERI2,ISG20L2,DCPS,PNPT1,PNLDC1,PARN,ANGEL2,EXOSC10,DIS3L2,EXOSC8,CNOT2,CNOT8,DIS3L,DCP2,ANGEL1
GSE18791_CTRL_VS_NEWCASTLE_VIRUS_DC_16H_UP	ADHD	0.00515409	0.00261864	0.0490412	172	0.343929	brain	TWAS	c7	0.0490412	0.713246112	TMEM273,UNG,IL16,BTBD1,PRPF31,NLRP2,NSFL1C,ITPA,ORC5,PEX1,POLR2B,RELL1,PSMD2,WDR1,GAR1,GATC,POP5,MRPL20,TMTC4,BIVM,VPS36,SUOX,NUDT6,ATP11A,POLD2,PCYOX1L,SLC36A1,SLC17A9,CLSTN1,ZNF559,ZCCHC17,HDAC1,NME6,PRKAR2A,DNAAF5,MRM2,UMPS,SNX4,TRIM37,SKA2,GTF2A2,SLC25A12,MRPL24,PCSK7,SAMM50,SLC12A6,PDIK1L,SNUPN,RUVBL2,WDR37,PLEKHO2,MTFMT,TFAM,PRORP,MSH2,G2E3,ABAT,MRS2,AP3D1,PLEKHJ1,DHFR,PSMG4,GLCE,ASL,GMFB,PDCD6,PAQR4,ROGDI,NAGPA,ZNF641,NINJ2,HSBP1,LBHD1,COA4,MICOS10,SENP3,NAA38,EBNA1BP2,PITPNA,TRMT1,MRI1,TIAM1,CFAP298,TIMM50,EIPR1,TRAPPC12,DHX30,PRDM15,AP2A2,CTR9,ANKRD16,PCYOX1,FAM98B,DCAF4,FLVCR2,CTSC,VRK1,ZYG11B,ABHD15,VASH1,PNP,DYRK2,SPDL1,GPATCH1,DELE1,RNF166,TUBB6,ANKMY2,FES,RFC5,CEP85L,LSG1,NDUFAF4,METTL25,KIAA0586,TOPBP1,HEATR1,NUDT5,FRMD4A
MIR365A_5P	ADHD	-0.0208786	0.0106049	0.0489801	22	0.430973	brain	TWAS	c3	0.0489801	0.713246112	MAPT,PHC2,SIM2,ALMS1,PRTFDC1,POGZ,EPOR,HOMEZ,SLC24A3,NUDT12,MOCS2,DEGS1,GAB2,SMAD2,SLC37A2
GOMF_POLYUBIQUITIN_MODIFICATION_DEPENDENT_PROTEIN_BINDING	ADHD	0.0122666	0.0062339	0.0490995	47	0.532781	brain	TWAS	c5	0.0490995	0.713481061	SQSTM1,BAG6,ABRAXAS1,FAAP20,TNIP2,TNIP3,UBQLN4,NPLOC4,UIMC1,ATRIP,RNF168,OTUD7A,IKBKE,RAD18,MINDY1,PSMD4,SPRTN,AGL,MINDY2,ZBTB1,UBQLN3,UBQLNL,TAB2,TOM1,PRPF8,WDR81,OPTN
CCCNNGGGAR_OLF1_01	ADHD	0.00532332	0.00270778	0.049306	202	0.171085	brain	TWAS	c3	0.049306	0.714641502	UNG,TMEM132E-DT,TMEM132E,MYO19,PIGW,GGNBP2,PCGF2,LASP1,RAPGEFL1,GJC1,SPPL2C,MADCAM1,REEP6,C2orf69,DDR1,PRRC2A,COL11A2,LRIT3,SEL1L3,HPCA,STIM2,SMARCE1,LIMK2,PATZ1,HEBP2,TRIM8,TRIB2,MDGA1,COL23A1,PDGFC,GASK1B,GNGT2,EPN3,CA10,ROBO3,CDON,ADRB1,THBS3,TNS2,SH3TC2,TNIP1,JARID2,STEAP3,PDZRN4,P4HTM,PCBP4,SEPTIN9,C1QTNF1,GIPC3,ZNF232,ZPR1,PPM1N,OPA3,DMPK,CCDC8,NTN5,TFR2,CLDN15,SP4,GREM1,LRRC20,PPP3CB,GRK5,NUP62,ATF5,LPP,BCL9L,TRIM29,PLEKHA6,CNTN2,C6orf62,VASN,ROGDI,DTX3,BMP4,PTAFR,PPFIA2,PNKD,ANXA9,RHOQ,AIFM3,HIC2,REPIN1,HBEGF,NDFIP1,PARP2,SMPD3,CLEC18C,ST3GAL2,UQCC2,TRMT112,AKAP12,PLXDC2,CHD5,TFIP11,SP3,FGF11,DPF1,SOWAHA,SYTL2,COL18A1,SPATC1L,NDUFS2,FCRLA,ABR,LUC7L2,TIAM1,EFS,ADCY4,TST,MPST,H1-0,CBX6,CACNA1I,RNF44,AXL,MAP4,ZNF436,ZNF436-AS1,STARD13,GRM7,KIF19,WNT7B,FAXC,NF2,SCG3,DNAJC22,ICA1,LRP8,TPM1,ZNF575,TRAF4,GIT1,SSH2,DPYSL5,ERC1,EFCAB5,RAB39A,SLC30A5,TNKS1BP1,ELK3,PRRX1,VAT1,ZDHHC14,C1orf54,CYB561D1,TNNT3,ADCYAP1,CHL1,NCDN,TOM1L1
COLLER_MYC_TARGETS_UP	ADHD	-0.0174844	0.00889356	0.0493033	23	0.28043	brain	TWAS	c2	0.0493033	0.714641502	GRPEL1,AK4,FBL,C1QBP,HDGF,G0S2,TRAP1,NCL,GPI,NAMPT,EIF5A,PPIF,CEBPZ,HSPD1,CCND2
GSE17721_0.5H_VS_24H_POLYIC_BMDC_DN	ADHD	0.00609952	0.00310188	0.0492534	143	0.375211	brain	TWAS	c7	0.0492534	0.714641502	G3BP2,ART3,PNRC1,PRKG2,HSD17B13,APBB2,TMEM131L,ATP10A,ANXA5,CMTR1,OSBPL11,TPRA1,STARD3,MSL1,CNP,RCE1,SLC2A5,PGD,NEU3,MOB1A,ZFAND2A,SLC30A7,CD82,PPP2R5A,FER,MCMBP,MAN1A2,NAB1,CD200,ARF4,DCAKD,NIT1,GDE1,DDHD1,GUCD1,PEX11A,CCDC127,DRAM2,CTTNBP2NL,CAPZA1,ANXA9,RBM43,IFT57,RABGGTB,TRIP12,CD14,EDEM3,MED20,QSER1,KIN,HPS4,PON3,CLEC5A,ATP1B2,WBP2,ABR,COG8,SLC28A2,ATP2C1,DDX17,SLC29A3,POLR1C,STARD3NL,CLEC4E,KLRK1,KDM1A,N4BP2L1,KL,ASB3,PCYOX1,TLE2,PSME3IP1,IQSEC1,BCDIN3D,TIMM10B,FGL2,TRIP11,C1orf52,HTATIP2,GALC,ADAT1,STXBP3,COG6,LAMB1,PRDX1,POLR1D,PPP1R2P1,AIG1,SPEG,ERGIC2,TMEM19,UBE2I
BAELDE_DIABETIC_NEPHROPATHY_UP	ADHD	-0.0081656	0.00415448	0.0493575	68	0.860862	brain	TWAS	c2	0.0493575	0.714775977	C4A,NOTCH4,HLA-DRB1,GAS2L1,SLCO2A1,SLC6A7,CCDC69,GDPD5,HYAL1,LYZ,SPG7,SEMA6A,GPLD1,MIA2,EML1,BPHL,PPM1F,GGT1,ALDH4A1,ICAM2,AQP1,PDE2A,ARHGEF15,ZCCHC24,TIE1,AKR1A1,PTGIS,AANAT,INPP5K,BBOX1,FXYD2,UNC5B,MAP4,TLE2,FAM53B,ATP10B,CTSH,PLPP3,CYP4F2,PTPRM,ADGRF5,AKR1C3
MISIAK_ANAPLASTIC_THYROID_CARCINOMA_UP	ADHD	0.0201863	0.0102743	0.049444	23	0.632039	brain	TWAS	c2	0.049444	0.715416646	GPC1,GINS1,NDNF,COL20A1,HIF3A,SERPINE1,GREM1,ACTC1,TRIM9,MYLK,TBL3,SPC24,NRXN2,HES7,PTH1R,B4GALNT4,BIRC5,PRLR,SLC7A5
GOBP_NEGATIVE_REGULATION_OF_DNA_REPLICATION	ADHD	-0.0159789	0.00813539	0.0495156	18	0.320839	brain	TWAS	c5	0.0495156	0.715840813	PDS5A,SMARCAL1,CDAN1,GTPBP4,ZNF830,LIG3,SLFN11,TIPIN,FBH1,WAPL,BRCA2,RAD17,CDT1
GSE22611_NOD2_TRANSD_VS_CTRL_TRANSD_HEK293_MDP_STIM_2H_DN	ADHD	-0.00841165	0.00428402	0.0495889	75	0.154664	brain	TWAS	c7	0.0495889	0.716288812	DRGX,CRHR1,LRRC37A,ELANE,FAM178B,USP13,VSTM2A,TMEM130,LRIT3,ENPEP,NDRG4,SYNDIG1,METTL7B,DRC3,ROS1,KCNIP3,IQUB,MUC4,CHRM5,CFAP100,ANKLE2,ODAD2,SHD,P2RX5,GAS2L2,KREMEN2,GNAL,ADCYAP1R1,CNMD,MSLNL,APOBEC4,ARTN,AANAT,FMO3,GNAZ,ZBBX,LRRC56,MMP21,CPLX2,SYN3,CALN1,SCG3,ACVR2B,KCTD4,CLMN,PIK3R3,MAT1A,BVES,MARK1,NGRN,RESP18,RHBDL3,CLSTN2,TULP1,ATP8B1
GOBP_ANOIKIS	ADHD	-0.0217092	0.0110639	0.0497429	15	0.182471	brain	TWAS	c5	0.0497429	0.717525715	BRMS1,MTOR,MYBBP1A,TSC2,MAP3K7,ITGA5,ZNF304,CAV1,BCL2,TLE5,ITGB1,DAPK2,E2F1,PIK3R3,AKT1
MIR3149	ADHD	0.00715136	0.00364488	0.0497593	109	0.476719	brain	TWAS	c3	0.0497593	0.717525715	DHODH,PNRC1,VKORC1L1,TYW1,SLC7A11,GLRA3,PRDM8,SMOC2,EXOC4,VPS13C,GRM8,ANKRD12,SCN9A,SCN7A,KANK4,KIF1B,SAV1,ZC3H14,EFCAB11,ICA1L,VAPB,THBS1,PRDX3,EAPP,MFSD4A,ELK4,ZNF140,GABRA5,RPP14,SH3BGR,PLD5,BRIP1,PTAFR,CAMK1,ADD3,PNO1,BIVM,RB1,FNDC3A,GALM,LRCH1,SLCO3A1,STARD4,PSPH,CAMTA1,MCTP2,BEND6,SPARC,ZBTB41,NEK7,ZNF677,NXN,SLC35G2,TFEC,TYW1B,ANO4,SH3RF2,IQSEC1,DPY19L3,MBTD1,CA10,CPSF2,GNG5,RHOBTB1,SLC7A14,LRRC7,AK9,COG6,PAXBP1,UTS2B,SEMA3D,MYO1D,C12orf4,DGKH
GAZDA_DIAMOND_BLACKFAN_ANEMIA_PROGENITOR_UP	ADHD	0.00876075	0.00447034	0.050025	50	0.628182	brain	TWAS	c2	0.050025	0.717825436	CD83,GABBR1,HLA-G,HLA-DQA1,HLA-DPA1,VPS13D,VNN2,ANXA5,LEPROT,SUPT4H1,PDE10A,STAT4,NAMPT,CAVIN1,SDHC,FXYD6,DHRS1,GGPS1,RAB21
GOBP_DNA_DAMAGE_RESPONSE_SIGNAL_TRANSDUCTION_BY_P53_CLASS_MEDIATOR	ADHD	-0.01372	0.00699593	0.0498631	36	0.427867	brain	TWAS	c5	0.0498631	0.717825436	PRAP1,USP10,MSX1,TRIAP1,DYRK1A,RPS27L,MUC1,PLA2R1,DDX5,EEF1E1,ZMPSTE24,YJU2,MDM4,SNAI1,ATM,ZNHIT1,PIDD1,PTTG1IP,PMAIP1,KDM1A,BRCA2,COPS3,E2F7,PLK2,CRADD,MYO6,KMT5A,SMYD2
GOBP_REGULATION_OF_PROTEIN_EXPORT_FROM_NUCLEUS	ADHD	-0.0155256	0.00792373	0.0500682	26	0.668527	brain	TWAS	c5	0.0500682	0.717825436	XPO1,BARD1,GSK3B,RANGAP1,PPM1A,SIRT6,CAMK1,RAPGEF3,XPO4,DNAJC27,FRAT1,PARK7,PTPN14
GOBP_RIBOSOMAL_SMALL_SUBUNIT_BIOGENESIS	ADHD	-0.00774088	0.00394928	0.0499869	76	0.784308	brain	TWAS	c5	0.0499869	0.717825436	RPS17,DDX52,RPS15,RPS19,HELB,UTP3,LSM6,RPS27L,RIOK2,RPS14,RPP40,XRCC5,ERCC2,BMS1,UTP25,MRPS7,ABT1,NOL10,RPS24,RIOK1,TSR3,TBL3,RPSA,RPS28,KRI1,RPS5,UTP4,NOB1,WDR46,NAT10,RIOK3,RPS8,RPS25,SLX9,RRP7A,RRP7BP,UTP20,ERAL1,EMG1,METTL17,DHX37,GTF2H5,NOM1,RPS7,WDR3,UTP6,MPHOSPH10,HEATR1,IMP4
GSE360_L_MAJOR_VS_B_MALAYI_LOW_DOSE_MAC_DN	ADHD	0.00615992	0.00314393	0.0500769	152	0.34362	brain	TWAS	c7	0.0500769	0.717825436	MBTPS1,USP10,KIAA0513,AATF,DDX52,CFD,ARHGAP45,PMS2P3,TRRAP,CDK6,GAK,GPR15,SEPTIN11,MFN2,DCTD,SLC25A4,INPP4B,ATP11A,PMVK,PYGM,SART1,NDUFV1,CLSTN1,ANGPTL7,PYGL,RIN2,ESR1,ITPA,DNPH1,TCF25,PPIC,HSPB2,COX5A,PI4K2A,PARP3,MRPL58,KCTD2,SNRPE,TRANK1,DLEC1,RBCK1,SKAP2,C2orf72,TUBB2A,PXDC1,CHAF1A,PLCG2,TTLL3,PTPN22,CYFIP2,ZNF134,VPS52,NUDT3,PRRC2A,PYROXD1,NPHP4,CRYBB1,RETREG3,NBL1,HS2ST1,FUT1,MED8,LANCL1,APOBEC3C,NCOA6,CPNE1,TRAPPC12,TBCB,MUC6,CPVL,PADI2,SREBF2,DHX16,PSME4,MTIF2,RTCA,RAMP3,IMPDH1,IRF5,MAPRE1,ATP6V0D1,NFATC3,COPS3,MARK3,BAG5,PCK2,ERCC1,LYRM9,TRIM44,FARP1,PDCD10,ATP5MC1,MDN1,PSMA7,ACP1,WDR7,DNPEP,TFDP2,PRCP,GTF3C1,SH2B1,ADGRF5,MPHOSPH10,GMPS
MIR205_3P	ADHD	0.00468445	0.00238966	0.0499609	275	0.544452	brain	TWAS	c3	0.0499609	0.717825436	HACD1,MRC1,USP10,SYNRG,ANKIB1,CASD1,PLAC8,PARL,C3orf70,GLRB,TMEM144,RXFP1,PDLIM5,NDST3,COL25A1,ATP8A1,CXCL11,NUP54,MOB1B,TMEM54,SANBR,APBB2,SLC15A2,SLC49A4,ATP10D,WASHC4,MAPK8,LEPROT,NCOA7,NEMP1,TOPBP1,CEP63,ENTPD1,ARHGAP19,CRYM,HS3ST2,CCSER1,TSC22D2,SUCNR1,PNPT1,ANKRD12,SPAG16,TRAM2,CILK1,MORC3,FAM120B,TMED4,PRNP,RASSF2,ARHGAP12,DRG2,ABCA8,SMG1,WAC,RAB27B,CSGALNACT2,GDPD1,METTL8,DYNC1I2,HAT1,CDH9,TMEM209,MKLN1,SSR3,ENAH,CYRIA,GOLGA8N,F5,PDE10A,STEAP2,NANOS1,SYT4,G0S2,LACTB,DENND4A,GLS,RBBP5,ALG10,ZNF407,GBP1,LRRC8B,GOLGA8M,GOLGA8R,GOLGA8Q,GOLGA8H,ERAP1,RPP14,KCNS3,MEIOC,WASF1,CMC1,CAP1,MIER3,BRWD1,ADCY9,ALCAM,CBLN1,PCNX1,ITGB8,SEMA3C,CNIH1,FBXO34,SLC12A2,SLC27A6,HOMER1,RCN2,TDRKH,IFT57,TYW3,NUP50,NUDT15,GCLM,INAFM2,MGA,TRIM59,PRPF40A,GALNT13,LRCH1,CXADR,SMIM13,NEDD9,TMEM170B,POGLUT3,WBP2,SEPTIN9,USP49,CHST1,MAP3K4,NKIRAS1,EXOC8,MCTP2,GAS2L3,ARL1,PAH,ARL4A,CERKL,CALML4,RMC1,B4GALT6,ASXL3,YWHAB,NYAP2,AGFG1,ZBTB41,NEK7,TMEM237,PPP4R2,RGS18,ADAM10,MINDY2,CAP2,FUT9,TFEC,KLF12,POT1,CRPPA,HDAC9,PTTG1IP,NUFIP1,SESTD1,INO80D,CREB1,PLEKHM3,RPRD1A,COBL,SERTAD2,RAB1A,AAK1,SH3BGRL2,CACNA1E,TTC33,PRKAA1,YBX3,RRM1,FGL2,RASGRP1,RELCH,PDZK1IP1,APAF1,PLA2G6,ARPP19,UNC13C,SEMA3A,TMEM132B,MSANTD4,CPPED1,NUS1,MNT,SH3TC2,CASP1,LAMP5,ESYT2,PIK3CG,DLD,RAD1,UBE2G1,TRIM33,TSPAN2,TP53AIP1,NDFIP1,DYNC1LI1,SIRT1,TET1,RAB3GAP2,NAA50,ROCK2,PDE1C,KIAA1549,NOX4,RAB30,CDC42SE2,PIAS2,SMCHD1,DYNLT1,DUSP16,ABCC4,CCSER2
WP_PHYSIOLOGICAL_AND_PATHOLOGICAL_HYPERTROPHY_OF_THE_HEART	ADHD	0.0214448	0.0109364	0.0498947	17	0.711395	brain	TWAS	c2	0.0498947	0.717825436	CAMK2D,PRKCB,MAPK8,LIFR,PPP3CB,RAC1,AGT,MAPK11,CALM1,NFATC4,IL6ST
GSE13547_WT_VS_ZFX_KO_BCELL_ANTI_IGM_STIM_2H_DN	ADHD	0.00616553	0.0031487	0.0502157	142	0.922773	brain	TWAS	c7	0.0502157	0.719206079	AATF,POLR2E,EGLN2,RPS19,PRPF6,NEURL3,POLR1H,MDC1,ENPEP,TMEM33,PCCA,CAMLG,BOLA2,VKORC1,POLR3E,EARS2,CLEC4G,EVI5L,CBR1,FAM120B,HERPUD2,BAMBI,DPH5,S1PR1,USE1,PVR,RPL13,VIPR1,HIGD1A,GNG5,ZNHIT6,NOP10,UTP25,PLEKHA1,KIAA1328,CD55,HEXIM1,SAMD3,MPHOSPH6,TRIM13,ARHGEF28,ICAM2,F2RL1,DZIP1,DHX34,HSD17B8,WDR74,TRMT112,CHCHD2,ADCK2,EZH1,ZBTB4,FYTTD1,SYS1,JMJD6,ZSWIM7,CUX1,IRF7,RPTOR,DDX24,CDC42EP3,SYN3,SMYD3,NFU1,PIK3IP1,KLRK1,SLC25A36,KCNK1,TAF4B,BAG5,SLC4A1AP,ZFP1,RUNDC3B,KAT6B,NDFIP1,MDN1,TMEM9B,MAML2,CREBL2,SIDT1,MBLAC2,PARP8,MESD,IL16,NDUFAF4,STXBP4
BANDRES_RESPONSE_TO_CARMUSTIN_MGMT_48HR_DN	ADHD	-0.00732647	0.00374308	0.0503078	97	0.32833	brain	TWAS	c2	0.0503078	0.719308063	POLR2E,APC2,AMH,FKBP1A,HADH,NDUFC1,MAPK10,YWHAH,ITGA3,SGCA,GABRA2,SORBS2,ADAM15,AKT2,BMP7,MAP4K2,RAD9A,INSL3,MAD1L1,NPAS1,EPHX1,SRP14,PCYT1A,BICD1,HMGN2,LAMB3,WIPF1,PFKFB2,GRN,GFAP,COL9A1,ARPC2,SPEG,BAIAP3,HAGH,PFKM,TMBIM6,SEPTIN5,ADRA1B,GABRA6,B4GALT5,PAX8,PCDHGC3,LOXL1,CRYBB1,KRT31,TUBG1,MDK,ALOX15B,GTF2F1,ARTN,PCBD1,MGAT3,CD151,APLNR,EIF6,PMS2P11,SLC30A3,IRAG2,CRABP1,FYN,BRF1,MVD,MAT1A,ACTN1,ADCYAP1,RGR
REACTOME_RRNA_MODIFICATION_IN_THE_NUCLEUS_AND_CYTOSOL	ADHD	0.00936508	0.00478395	0.0502762	56	0.599504	brain	TWAS	c2	0.0502762	0.719308063	DDX52,RPS9,BUD23,GAR1,UTP3,THUMPD1,RPS14,DDX49,NOP10,BMS1,UTP25,UTP11,KRR1,TSR3,RPS2,TBL3,PNO1,WDR75,UTP15,WDR46,TRMT112,NAT10,NOC4L,UTP4,RRP7A,UTP20,NOP58,UTP18,EMG1,DHX37,RPS7,WDR3,UTP6,WDR36,NOP56,MPHOSPH10,HEATR1,IMP4
GSE17721_LPS_VS_CPG_6H_BMDC_UP	ADHD	-0.00645874	0.0033015	0.0504294	147	0.69185	brain	TWAS	c7	0.0504294	0.720438238	WARS1,FAM53C,HLA-G,HSPA1B,BRD2,CDK14,CALCR,DCBLD2,ATP10A,RBMS2,TMEM219,PFKP,GPR85,DBNL,PCNA,MAP3K11,HERPUD2,SAMHD1,TGM2,RAB3IP,ADPRH,PRKD2,FUT2,DBNDD1,SNRK,SLC12A6,GJD2,PI4K2A,PCDHA11,GNA13,CACUL1,RABEP2,FLNB,SERPINB1,PPM1A,DTX1,PCNX1,MXI1,SPECC1,MOV10,PHTF1,CLMP,IFIH1,STK39,SUGT1,ITGAV,ATM,ATL3,VOPP1,FBXO42,ALDH1A2,ARL4A,GTF2F1,SSBP2,STK4,HK1,SAR1A,PKP4,NACC1,DNAJB1,PHLDB1,RASA1,OSBPL10,RTCA,LRRC8C,RARS1,RSPRY1,IQSEC1,WNT7A,RDH11,SH3BGRL2,BMI1,KLRD1,KLRK1,VRK1,PIGN,NRBP1,IFT172,PDCD10,CPPED1,CD164,TLCD2,DUSP2,FYN,SFMBT2,STX3,CDH4,FAM110C,PHACTR2,ISG20,FURIN,RCN1,RAB30,CYP24A1,USP43,SMAD2,ERCC3
GOBP_POSITIVE_REGULATION_OF_LIPASE_ACTIVITY	ADHD	-0.0101026	0.0051683	0.050615	47	0.882596	brain	TWAS	c5	0.050615	0.720966101	EGFR,HPCA,TXK,FGF2,P2RY12,GNA15,PLIN5,APOC2,ESR1,ABHD5,GNA13,ABL2,ARF4,GPR55,NMUR1,PTAFR,AGT,FGFR2,ADCYAP1R1,P2RY6,NR1H3,PLA2G5,ARL1,HRAS,AGTR1,HTR2A,AVPR1A
HUANG_FOXA2_TARGETS_DN	ADHD	0.0109855	0.00562011	0.0506213	39	0.37997	brain	TWAS	c2	0.0506213	0.720966101	CXCL2,CFI,SPP1,GAS2L1,LEPR,STEAP3,TGFBI,TGM2,COL13A1,ITGB4,ATP2B4,ACOX2,GALNT6,KRT81,SPARC,SSBP2,COL6A1,CDH3,ST6GAL1,KLRC1,S100A4,PROS1,CRIP2
REACTOME_ANTIGEN_PROCESSING_CROSS_PRESENTATION	ADHD	-0.00719195	0.00367791	0.0505309	77	0.294213	brain	TWAS	c2	0.0505309	0.720966101	MRC1,PSMB3,PSMD3,PSMF1,HLA-F,HLA-G,HLA-A,HLA-E,HLA-C,HLA-B,TAP2,TAP1,PSMB9,TAPBP,SEC61G,PSMD2,TLR1,TLR6,TLR2,STX4,TIRAP,PSMB1,PSMB6,UBA52,SNAP23,PDIA3,PSMA2,LNPEP,CD36,CTSS,PSMD4,S100A9,S100A8,S100A1,MRC2,PSMC5,CD14,ITGAV,PSMC3,PSMB5,PSME1,PSMD13,PSME4,UBC,PSMA4,CYBA,SEC61A1,PSMA7,VAMP3,FCGR1A,SEC22B,SEC61A2
WP_G13_SIGNALING_PATHWAY	ADHD	-0.0124671	0.00637853	0.0506367	42	0.2772	brain	TWAS	c2	0.0506367	0.720966101	LIMK1,ARHGDIB,MAPK10,SH3RF1,PIK3CD,PIK3R2,RTKN,ROCK1,RPS6KB1,WASL,GNA13,CFL2,RAC1,DIAPH1,ARHGDIG,MAP3K4,CDC42,TNK2,PKN1,CYFIP1,PIP4K2A,RHPN2,ROCK2,IQGAP1,PPP1CB
GOBP_REGULATION_OF_PHOSPHOLIPASE_ACTIVITY	ADHD	-0.0101732	0.00520872	0.050806	49	0.450539	brain	TWAS	c5	0.050806	0.722161859	EGFR,HPCA,TXK,SNCA,FGF2,P2RY12,GNA15,APOC2,ESR1,PLA2R1,BICD1,GNA13,ABL2,ARF4,GPR55,NMUR1,PTAFR,AGT,FGFR2,ADCYAP1R1,P2RY6,PLA2G5,ARL1,RGS2,HRAS,AGTR1,HTR2A,RASGRP1,AVPR1A
KAECH_DAY15_EFF_VS_MEMORY_CD8_TCELL_DN	ADHD	0.00598117	0.00306213	0.0507875	152	0.949993	brain	TWAS	c7	0.0507875	0.722161859	RFLNB,MRM3,RABAC1,KCNN4,CD8A,CTNNA1,GSTK1,TLR6,IFNAR2,SCARB2,HSD17B11,PYCR2,ITPKB,GSTO1,ANXA5,DYM,SRPK1,GLO1,VKORC1,ABLIM1,RRP1B,CSAD,TNIP1,ACTN1,COX16,BMP7,BANF1,PATJ,PGM1,RAB3D,ACP5,WDR83OS,C2CD3,RPS3,SHISA5,ABHD14A,MOGS,NRCAM,ELL,ATP13A1,SELL,TTC27,HEXA,TBCEL,CNDP2,MAP3K5,PPIE,RPSA,RPL14,ELOVL5,TSPAN31,TUBB,GTF2H4,HSPA1B,DNAAF10,F2R,RPS5,STAM2,PSMB9,HSD17B8,NUDT3,LDAH,SSBP2,GALK1,UBALD2,SLC8A1,YES1,HSP90AB1,FBL,RBM17,BCL2,LYSMD2,MRPL23,STIM1,LMO4,USP3,TTC7B,GOSR1,GPR65,LYST,GALNT10,LARP1,MEOX2,KARS1,PRSS23,FAAH,CMTM7,MCCC1,PHYH,SATB1,RHBDL3,CD247,NOP56,PIGX,SMYD2
GOBP_POSITIVE_REGULATION_OF_TORC1_SIGNALING	ADHD	0.016756	0.00858356	0.0509256	22	0.45825	brain	TWAS	c5	0.0509256	0.722743426	WAC,PIH1D1,GPR137C,CTNS,KLHL22,SEH1L,MIOS,LAMTOR5,FLCN,LARS1,RRAGD,TELO2,GPR137B
MIR3126_3P	ADHD	-0.0103686	0.00531167	0.0509323	40	0.205903	brain	TWAS	c3	0.0509323	0.722743426	AP3B2,AHSA2P,TLR2,SLC25A4,KCNN3,ASAP2,USP6,SEC23A,C1orf198,SIPA1L2,DRAM2,CUL3,TNFRSF25,MGAM,TRIM5,N4BP2L1,AAK1,KLC1,EML5,LSM8,KIF2A,ALKBH8,DYNC1I1,SV2C,CDYL2,LRIG3
MIR6798_5P	ADHD	0.0111164	0.00569711	0.0510294	44	0.710263	brain	TWAS	c3	0.0510294	0.723514835	DMAC2,PRDM16,ANXA5,DLX3,SETD1A,EFNA3,VSTM2L,GFAP,WASF1,FN3K,SEMA6C,PTPRQ,GCSAML,NEDD9,NBL1,UNC79,SERPINA1,CPLX2,PPP2R2D,AP1M2,IGLON5,TMEM132E,TADA1
GOBP_CYTOPLASMIC_PATTERN_RECOGNITION_RECEPTOR_SIGNALING_PATHWAY	ADHD	0.013098	0.00672221	0.0513587	42	0.156974	brain	TWAS	c5	0.0513587	0.723939577	TIFA,ALPK1,SLC15A2,NPLOC4,DDX60,SLC15A4,MAP2K6,C1QBP,NOP53,IRF3,SLC15A3,TKFC,TRIM25,OAS3,INAVA,LACC1,PTPN22,IFIH1,MAP3K7,SEC14L1,ERBIN,DHX58,RIOK3,RNF125,IRF7,NLRX1,HSPA1B,TRAF6
GOBP_GRANULOCYTE_CHEMOTAXIS	ADHD	-0.0106983	0.00548872	0.051278	58	0.348064	brain	TWAS	c5	0.051278	0.723939577	CCL3L1,BSG,IL17RA,CXCL2,CXCL11,MAPK3,TIRAP,CCL25,PPIA,SLIT2,PIK3CD,C1QBP,EDN3,THBS1,ADGRE2,IL17RC,RAC1,ITGA1,THBS4,TNFAIP6,DPP4,RARRES2,CXADR,IL34,MDK,PREX1,FCER1G,JAML,S100A9,S100A12,S100A8,S100A7,ITGB2,AKIRIN1,CMKLR1,SCG2,ITGA9,DAPK2,GBF1,CSF1R,VAV3,LGALS3,PIK3CG,CSF1,JAM3,TNFSF18
GSE32034_LY6C_HIGH_VS_LOW_ROSIGLIZATONE_TREATED_MONOCYTE_DN	ADHD	0.00658356	0.00337839	0.0513278	127	0.942329	brain	TWAS	c7	0.0513278	0.723939577	IL17RA,OR2H2,DDR1,BAG6,ST3GAL6,CASP6,NDRG4,AFF1,TEC,CH25H,ST3GAL4,TCAP,PLSCR1,EHD1,SHISA5,OCEL1,TACR1,CYB5R3,RTL6,CPXM1,GUCA1A,SNRK,GATAD2A,LIN7B,LAMB3,NAB1,SOAT1,CHI3L1,PDIA4,ABCF2,CD244,FCGR2B,ST3GAL5,COL19A1,DAPK3,PPIF,SFTPD,EYA3,GCH1,DNAAF10,FBXL12,CDKN2D,PTPN1,GCLM,ABCD3,SRA1,P2RY2,CD59,GALNT6,ITGA5,ERLIN1,CORO2B,NOC4L,TSKU,AGFG1,ADORA2B,PCGF5,IFITM3,RNH1,VCAN,SCIN,HMOX1,MAPK6,CAND1,KCNK1,LYST,IL17D,MCOLN2,LGALS8,CD180,CD164,KARS1,MAP3K8,NR3C1,SRGN,EMP1,NFKBIZ,RHOT1,RHBDL3,PTGER4,RAB21,CLCN7,TARS2,TADA1,TRPC1,U2SURP,PCSK2
GSE42088_UNINF_VS_LEISHMANIA_INF_DC_2H_UP	ADHD	0.00633801	0.00325039	0.0511852	144	0.0419642	brain	TWAS	c7	0.0511852	0.723939577	MICA,SEC61G,CYP3A5,CDK14,AGRN,TNFRSF4,SDF4,MSMO1,CEP135,PAICS,TRIP10,CLGN,TNIP3,ANXA5,AK4,RBM19,ACSL5,CASP7,PKNOX1,CSTB,RRP1,POLD2,GMPPB,C1QTNF1,CRIM1,MATK,MYDGF,MREG,RPS6KC1,DNPH1,HSP90AB1,ZNF767P,PLXNA1,MGLL,SEC61A1,MAP3K5,RHOBTB3,ITGB8,MRTO4,STAM2,DDX10,RDX,MAP3K4,ARL1,EHF,CD44,LSS,GSDME,ATP2C1,TRAPPC4,PUS7,HDAC9,AHSA1,AMPD3,IL15RA,DESI1,PDSS1,GFPT1,PCID2,MT2A,MT1E,MT1H,MT1X,HSPD1,GLRX3,PPP6R2,NME1,RTN2,NRBP1,KIF3B,MICALL1,NF1,JAKMIP2,TTC4,SLC1A3,PRDX1,PSMA7,RCN1,SPRING1,WSB2,UST,PDE4DIP,CHST2,GPR137B,AMIGO2,NMB
HASLINGER_B_CLL_WITH_13Q14_DELETION	ADHD	-0.0138925	0.00712803	0.0512958	25	0.393913	brain	TWAS	c2	0.0512958	0.723939577	DUSP8,TUBB4A,RBMS2,NT5E,TUBGCP4,CTSA,EPB41L2,RB1,TRIM13,DLEU1,LDLR,BCL7A,ARL4A,SSBP2,ID4,TRIM16,ALOX5
REACTOME_SIGNALING_BY_THE_B_CELL_RECEPTOR_BCR	ADHD	-0.00968714	0.00497014	0.0512871	68	0.323773	brain	TWAS	c2	0.0512871	0.723939577	PSMB3,PSMD3,PSMF1,FKBP1A,PSMD2,NFKB1,PRKCB,DAPP1,RASGRP3,BLNK,PSMB1,PSMA2,PPIA,PIK3CD,PSMB6,UBA52,PPP3CB,KRAS,ITPR2,MALT1,PLCG2,PPP3R1,PSMD4,PSMC5,MAP3K7,PSMC3,IGLV1-51,CARD11,PSMB5,PSME1,NCK1,PSMD8,NFKBIB,PSMD13,HRAS,PSME4,RASGRP1,ORAI2,STIM1,BTRC,UBC,PSMA4,FYN,NFATC1,PSMA7,PSMB9
WP_SYNAPTIC_VESICLE_PATHWAY	ADHD	0.0146462	0.00751497	0.0513022	37	0.434666	brain	TWAS	c2	0.0513022	0.723939577	NSF,CPLX1,SLC25A4,UNC13A,RAB3A,NAPA,AP2A1,AP2B1,VAMP2,STX2,SYN2,RIMS1,AP2A2,CPLX2,SLC17A6,SYN3,STX1A,UNC13C,SLC22A3,SLC1A3,CLTCL1,STX3,PARK7
GSE25123_CTRL_VS_IL4_AND_ROSIGLITAZONE_STIM_MACROPHAGE_UP	ADHD	0.00569892	0.00292825	0.0516327	151	0.529686	brain	TWAS	c7	0.0516327	0.726044597	HEXIM1,KANSL1,WDR18,GNA11,LENG8,EPS8L1,COP1,CD8A,EIF2AK3,PPP1R18,HLA-C,LSM2,TMEM248,DGKQ,FRG1,ANXA5,SUOX,RBMS2,B4GALNT1,PPP4C,RNF213,NARF,RASSF2,NMNAT1,EPS15L1,TMEM38A,IL12RB1,TSPYL4,LYRM4,QRICH1,CCDC71,SUPT4H1,B4GALT4,VAPB,PEAK1,EMC4,CD37,ADIPOR1,TMEM81,VANGL2,ZNF146,SPINT2,AP2B1,ZNF652,HIPK1,CSDE1,TMEM106C,UTP15,ZBED3,TTC5,NDRG2,IFT80,SLC35C1,STK25,RAB5C,CASS4,CHRNB1,LAMC1,FBL,RMC1,GFM2,YWHAB,AGRN,SLC37A3,PCGF5,IFI27L2,DNAJB11,ST6GAL1,RTP4,DENND5A,CTR9,ATP13A2,LYSMD2,MAPK6,KLRD1,GFOD2,SLC7A6OS,SS18,NPM3,ERC1,PEX5,SH3BP1,NF1,GPATCH2L,ZC3H14,SNX18,ZDHHC5,CLBA1,G6PC2,RAB12,BPNT1,RAB3GAP2,PRCP,STK35,STARD5,PRKAB2,SNX5
MIR4474_5P	ADHD	-0.0116958	0.00600853	0.0515903	46	0.164142	brain	TWAS	c3	0.0515903	0.726044597	IST1,UBE2D3,GPR161,KLRG1,PACC1,ATG12,TXNDC5,EML6,TRIM58,RNF180,SGTB,PLXDC2,TUBG1,LIN7C,PTX3,LYVE1,LUZP1,F7,RAB8B,SLAIN1,STARD7,OSBPL6,MRPS35,HPSE2
MIR4742_5P	ADHD	0.00697308	0.00358301	0.0516367	147	0.183984	brain	TWAS	c3	0.0516367	0.726044597	NSF,ARHGAP28,ACTR1B,CRACDL,ORC5,SEC61G,ST3GAL6,EGF,VGLL4,GRSF1,BSDC1,AK2,FAM218A,FAM200B,EMCN,INSR,ACTR1A,STOX2,PRIMPOL,SORBS2,GPAM,BIN1,UGGT1,MORC3,RIMKLA,PRKAR2A,RNF123,SEMA4F,CRIM1,STRN,ESR1,PCSK7,MAN2A1,MIEF1,NDUFA6,CYRIA,OTUD7A,HKDC1,LPP,RPF2,ATG5,SERINC5,SSBP2,YY1,LSM11,ZNF608,TAX1BP3,NMT2,SPECC1L,RABGAP1L,TM2D3,PCDHB13,SV2B,CEP41,PLXDC2,NKIRAS1,MCTP2,PPP4R4,GLRX5,MINDY2,SEC14L5,LDB3,SHLD2,INO80D,CREB1,BTBD3,NAV1,PSME4,LRRC8C,SH3BGRL2,CCDC152,GLCCI1,CTTNBP2NL,USP3,HERC1,ZNF365,XPO4,SEMA3A,SLAIN1,DGCR2,COL21A1,ATXN7,ZNF652,PRKAA2,CRPPA,SNRPN,PARP11,CYB561D1,PRLR,ERGIC2,GPR63,NBPF11,U2SURP,CHL1,TSHZ2,AMER3,CSDE1
GSE18281_MEDULLARY_THYMOCYTE_VS_WHOLE_MEDULLA_THYMUS_DN	ADHD	0.00601424	0.00309191	0.0517569	146	0.687708	brain	TWAS	c7	0.0517569	0.727130755	ZNF813,LILRB2,ZNF784,NRSN2,RBCK1,SIRPB2,NOP56,PLGLB2,SRP72,GAR1,HERC6,GRSF1,MOB1B,FBXO6,NADK,RUNX2,C10orf95-AS1,ACTR1A,CNOT6,DNAI4,ROPN1B,ADAR,DAP3,GPATCH4,PPIH,DDX60L,PTK7,ZNF627,CLEC2D,CMSS1,SLC35E3,PRR5,EXOSC10,CHADL,SREBF2,FARSB,OR7A5,PGAM1,SNX6,PPP2R3C,SC5D,DCLK3,CNDP2,PSMA2,CAST,CMC1,PARP14,VPS35L,DDIT3,GMFB,ARSB,SLC40A1,SLC4A9,EHD4,ZNF134,STOML1,SF3B3,SMARCE1,DHX58,APOBEC4,ARL4A,PPA1,ZNFX1,ZFAS1,ADGRF3,BOD1,ZNF22,IFITM2,ELOVL7,RTP4,ATAD1,NET1,ERLEC1,MCHR2,RARS1,UTP20,NOP58,MRPS31,CALU,HSPD1,NRBF2,CHMP4A,COPS2,C20orf203,RANBP17,COA6,IFI16,PIK3CG,METTL8,KCNIP3,NEURL3,RAD1,DNAJC21,AGPS,DENND2C,MYOF,NDUFA9,PTTG1,SMAD2,RBM8A,IMP4
FREAC3_01	ADHD	-0.00710023	0.00365341	0.0519616	113	0.252638	brain	TWAS	c3	0.0519616	0.727503488	ZNF516-DT,CNNM3,FAM53C,SQSTM1,CDK6,KLHL24,SEL1L3,TBC1D19,SUPT3H,TMEM131L,LRAT,TRIM8,RBFOX1,TXNDC12,EFEMP1,DTNA,NTRK3,ATP5MC2,AKT2,BRMS1,MKX,BAMBI,VCPKMT,MAP4K5,QRICH1,SLC38A3,RAB3IP,NEDD4,AP4M1,TRERF1,RESF1,TMEM222,TBC1D17,LAMB3,SDK2,TMEM94,SCRN3,CHN1,MRGPRF,C17orf58,PCSK1,NUB1,TSHZ3,PAK1,AMY2B,POGZ,CCDC116,PELI2,TNFRSF19,PHF21B,PRR34,TRAF3,AGPAT4,PLEKHA5,ARTN,FSTL1,FBXO40,LUC7L2,TIAM1,CPNE1,DLGAP4,BUB3,ZFP28,SESTD1,IRAG1,ZBTB40,LRP2,C2orf66,GNAO1,HERPUD1,LRP3,SCG2,IMPDH1,PIP4K2A,LMO4,KCTD4,C1QTNF6,PPP2R2B,ARID4A,KIAA0586,LCP2,DENND2C,CREBL2,VPS45,CNPPD1,RETREG2,ANKRD28,NTN1,GFRA1,PPP1CB,GSE1
GGGNRMNNYCAT_UNKNOWN	ADHD	0.0115234	0.00593022	0.051996	58	0.544148	brain	TWAS	c3	0.051996	0.727503488	WWP2,AP1G1,RCC1L,XPO1,FAM162A,NELFA,RPL17,RBM19,MEIS1,GHR,FAM193B,MRTFA,PDIK1L,EHD3,TPM4,ALDH6A1,ABAT,YY1,CNIH1,GFER,TMEM178A,PTPN1,TRMT112,WNT4,C1orf131,GNPAT,ATP1B2,MRPL38,GSKIP,RNF26,UTP20,BMI1,NDUFB1,CPSF2,SSH2,ATP8B2,CFDP1,CHCHD5,URB1-AS1,CYP26A1,NDUFS8,SPEF1,FAM181B
MIR3940_5P	ADHD	-0.0144352	0.0074286	0.0519929	34	0.0843694	brain	TWAS	c3	0.0519929	0.727503488	TENM3,RNF10,MRPL20,LRGUK,ECHDC1,RNF165,CPNE8,THBS4,ZNF568,FBN2,ASB8,STK39,LMLN,ZBTB1,MANBAL,CCDC3,CLEC4D,GHITM
MIR4507	ADHD	-0.0144352	0.0074286	0.0519929	34	0.0843694	brain	TWAS	c3	0.0519929	0.727503488	TENM3,RNF10,MRPL20,LRGUK,ECHDC1,RNF165,CPNE8,THBS4,ZNF568,FBN2,ASB8,STK39,LMLN,ZBTB1,MANBAL,CCDC3,CLEC4D,GHITM
MIR455_5P	ADHD	0.00926328	0.00476715	0.0519983	67	0.084377	brain	TWAS	c3	0.0519983	0.727503488	VSTM4,CPEB1,SETD7,WDR17,STK24,DOCK9,KDR,CLOCK,SPATA9,CYBC1,C6orf120,KIF1B,RPS3,RIN2,BAZ2B,PEAK1,TSHZ3,BMP8A,INPP4A,ADD3,TTC17,CACNB4,GALNT13,PJA2,GPD2,CCDC148,FBXO42,GSKIP,TOMM22,CEP70,KDSR,LRP2,VCAN,STYK1,BCDIN3D,LRRFIP2,USP3,ZNF404,NUDT7,F3,GABRB2,TRIM33,ST8SIA1,TMEM212,NDUFAF4,DAZAP2
GOBP_CELLULAR_RESPONSE_TO_VASCULAR_ENDOTHELIAL_GROWTH_FACTOR_STIMULUS	ADHD	-0.0127418	0.00655864	0.052047	34	0.45516	brain	TWAS	c5	0.052047	0.727583537	FLT3,ADAMTS3,PDGFRA,KDR,FLT4,SMOC2,NRP1,GAB1,PIK3CD,PRKD2,SEMA6A,ERN1,ATP2B4,IL12A,VEGFB,SPHK1,MYO1C,CCBE1,NRP2,ROBO1,NUS1,AKT1
GSE29614_CTRL_VS_DAY3_TIV_FLU_VACCINE_PBMC_UP	ADHD	-0.00663127	0.00341421	0.0521062	136	0.677212	brain	TWAS	c7	0.0521062	0.727810115	ADAMTS8,MYOT,TRPV6,UBE2D3,LDHAL6A,TLL1,DRD5,GABRB1,RNF150,SPRYD4,EFNA3,NOTUM,AIRE,ORMDL3,TIGD6,RPS14,JARID2,FAM162B,FARS2,INSM1,GALR1,NXNL1,FSTL5,SERPINE1,SLC51A,PAK2,CYP11A1,FZD10-AS1,ADARB2,PCDHA9,ANGPTL1,EEF1E1,ABCB8,ASIC3,CRYGN,RUNDC3A,CDC40,DDO,TDP2,CDIP1,ASPA,MESP1,RNF25,SLC9A3,FLG,ARHGEF28,TNFRSF19,PRR29,ECSIT,SLC35F5,MTA2,RHOV,ZNF497,GRM4,SNRPC,NEDD9,WASIR2,FAM131C,FUT1,PPP1R1C,EHF,CTNNA2,LMOD3,B4GALT2,ZCCHC9,UNK,LINC00930,DUOX1,FGD5-AS1,UMAD1,KCNJ4,CFC1,C19orf48,OR52D1,LIG4,ULBP1,HSPD1,TAFA5,CHKB,SMTN,ZNF480,EMC9,RPL23A,F3,RIT2,GAD1,PARVA,PLD4,POU1F1,MARK1,PCOLCE2
REACTOME_ENDOGENOUS_STEROLS	ADHD	0.0133188	0.00686043	0.0522099	32	0.226351	brain	TWAS	c2	0.0522099	0.728192429	CYP21A2,CYP51A1,CYP4V2,CYP11A1,FDXR,CYP46A1,CYP27A1,ARNT,FDX2,ARNT2,PTGIS,NCOA1,POMC,CYP1B1,CYP39A1,FDX1
YRCCAKNNGNCGC_UNKNOWN	ADHD	0.0171821	0.00885074	0.0522196	29	0.664182	brain	TWAS	c3	0.0522196	0.728192429	UBE2D3,DYNLL1,KIF1B,CAMTA2,RAB3IP,ACBD4,GRIN2A,NOP53,FRS3,PRICKLE4,DNAJC11,RND2,PTPRF,AARS2,CHN2,DNAJC22,DHCR24,GAD1,RASAL2,SYT6,CRBN,ELAPOR1,TCERG1L
GOBP_NEGATIVE_REGULATION_OF_STRIATED_MUSCLE_CELL_APOPTOTIC_PROCESS	ADHD	-0.0173666	0.0089529	0.0524072	15	0.794972	brain	TWAS	c5	0.0524072	0.728408447	SIRT5,NFE2L2,HEY2,BMP7,KIFAP3,ATG5,PDPK1,PAX8,RGL2,MDK,NUPR1
GOBP_NEGATIVE_REGULATION_OF_VIRAL_GENOME_REPLICATION	ADHD	0.0114112	0.0058805	0.0523164	33	0.295898	brain	TWAS	c5	0.0523164	0.728408447	IFIT1,IFIT5,TNIP1,PLSCR1,BANF1,RESF1,OAS3,IFIH1,RNASEL,SLPI,ZNFX1,MPHOSPH8,INPP5K,ISG15,ZC3HAV1,APOBEC3A,APOBEC3C,APOBEC3D,APOBEC3F,APOBEC3G,LTF,IFITM2,IFITM1,IFITM3,EIF2AK2,TRIM6,TASOR,MX1,IFI16,MAVS,SRPK1
GOCC_DNA_PACKAGING_COMPLEX	ADHD	0.00764048	0.00393839	0.0523799	69	0.0953325	brain	TWAS	c5	0.0523799	0.728408447	H3-7,RAD21L1,STAG3L4,STAG3L3,STAG3L2,STAG3L1,TRRAP,STAG3,ACTB,H4C9,H2AJ,H3-3A,TERT,STN1,SLF1,H1-9P,MBTD1,H2AZ2,XRCC5,MIS12,YEATS4,NSL1,ZNHIT1,SPHK2,RUVBL2,H4C2,H3C3,H1-2,H4C3,H2BC4,H2BC5,H4C4,H2AC7,H3C6,H1-3,H2BC10,H4C8,MEAF6,SMC1B,SPC24,NCAPD2,CTC1,HP1BP3,DMAP1,MPHOSPH8,TEN1,TERF2,SGO2,KDM1B,POT1,DSN1,GLYR1,ZWINT,REC8,H1-0,TERF2IP,KAT6B,NCAPG2,SPC25,RUVBL1,NUF2
GSE45365_CD8A_DC_VS_CD11B_DC_IFNAR_KO_MCMV_INFECTION_UP	ADHD	-0.00680989	0.0035104	0.05239	119	0.309972	brain	TWAS	c7	0.05239	0.728408447	DHX38,CDH7,CLIP2,ABCF3,SETD6,ACTR1A,CLYBL,ACAA2,SNX9,MAS1,PITRM1,DOK4,TMEM230,PNMT,BMP7,GID8,FOXN3,ALDH1A3,TARS3,PPP5C,BMS1,PHF7,SNX1,LHFPL6,SLC25A15,BRK1,TATDN2,ATP6V0E2-AS1,PCSK1,RGMB,COPA,KDM3A,GET1,MIA2,ZFP82,SOX9-AS1,ALDH7A1,KIF14,KREMEN2,SELENBP1,TCHH,CRKL,ZBED3-AS1,UGGT2,ZNF71,ZNF606,KRT80,RAF1,LINC01134,OSBPL3,SUPT16H,OXA1L,NFATC4,WNT7A,DDX6,DDX18,LRRC75A,NFS1,DRD4,TOLLIP,CHGA,CPO,LUZP1,LRP2,SP5,LY6G5C,FKBPL,PCBP1-AS1,FAM3B,PMS2P11,BORCS5,FAM53B,RELCH,MARK3,RMST,DAP,CFDP1,BCL2L11,TMEM87B,CTSH,MOB3C,RPRM,TGIF1,MMS19,PLEKHO1,ADGRF4,APEX1,KIAA0586
GOBP_REGULATION_OF_RESPONSE_TO_ENDOPLASMIC_RETICULUM_STRESS	ADHD	-0.0100596	0.00518858	0.0525265	62	0.416189	brain	TWAS	c5	0.0525265	0.729467694	TMEM259,ABCA7,SGTA,EIF2AK3,USP13,BAG6,ATF6B,BAK1,TMEM33,RNF185,WFS1,NFE2L2,FCGR2B,ATF6,TXNDC12,XBP1,DNAJB9,RNFT1,DDRGK1,ERN1,DDIT3,AQP11,BCL2L11,PTPN1,PTPN2,PRKN,BOK,NR1H3,SERINC3,NCK1,OPA1,CAV1,USP14,ALOX5,PMAIP1,LRRK2,HERPUD1,TMBIM6,ATXN3,PARK7,NUPR1,UFL1,SVIP
GOMF_ARP2_3_COMPLEX_BINDING	ADHD	-0.0194117	0.0100286	0.0529132	16	0.353158	brain	TWAS	c5	0.0529132	0.733034012	WHAMM,NCKIPSD,WASF2,WASF1,AVIL,GMFB,GMFG,WHAMMP3,DNAI3,PICK1,SNX9,IQGAP2,CORO1B,WASF3
GSE29618_BCELL_VS_MDC_UP	ADHD	0.00669781	0.00345983	0.0528831	129	0.615162	brain	TWAS	c7	0.0528831	0.733034012	EIF2AK3,HLA-F-AS1,LTB,PNRC1,ZNF107,NCF1C,CDK14,RHOH,HMGB2,BANK1,WASHC4,CKAP2,RYK,RASGRP3,ABLIM1,STK17A,IKZF3,PRDM2,TTC9,C11orf80,CLEC2D,S1PR1,P2RX5,ATP2A3,NUP88,PRKD2,CDC25B,STAG3,CSNK1G3,RESF1,GOLGA8A,NT5E,GRK5,CD37,CR1,COBLL1,PLCG2,ADD3,MXI1,PDCD4,BBIP1,SHOC2,SPTBN1,IFT57,MARCHF3,PIK3C2B,SP140,CYFIP2,ADAM19,MCTP2,CTC1,LAMC1,RMC1,USP6NL,OPTN,PKIG,ST6GAL1,RUBCNL,LBH,PWP1,ISCU,ARHGAP25,ADD2,TAF1D,ZNF253,ZNF430,ZNF43,PIK3IP1,BACE2,GVINP1,CHST15,EIF5,MAP4K4,ARID5B,KLF7,PIKFYVE,TMEM243,TERF2IP,CLMN,FAM3C,NOC3L,SWAP70,HECA,CD81,RAB30,JAM3,SMCHD1
GSE43955_1H_VS_20H_ACT_CD4_TCELL_WITH_TGFB_IL6_UP	ADHD	0.00583557	0.00301383	0.0528353	155	0.578281	brain	TWAS	c7	0.0528353	0.733034012	PTPN20,KCTD10,CMTR2,TPGS1,PRTN3,BCKDHA,NDUFA3,SYT5,CXCL2,PARM1,HLA-DMB,RPS18,B3GALT4,EIF2AK1,SPPL3,AGTRAP,DYM,CHCHD3,RASL11B,STXBP2,MAP2K7,POLD2,CDCA5,PACS1,HES6,MRPL4,MAN2B1,IER2,FARS2,DALRD3,PARN,XRCC5,CD82,PPP5C,KCNAB1,PPP2R5A,MEPCE,ACHE,CDK5RAP3,GATAD2A,METTL18,YJU2B,AKAP8,ASCC1,TMEM222,COMMD4,PRKCD,UBE2T,RASSF5,TDP2,FBXO9,CDIP1,STAT6,MEIG1,NPHP1,PSTPIP1,TUFT1,RABGGTB,RASA4,TCP11,CCND3,KCNAB2,FAF1,CDKN2C,MRPS33,CSTF1,NR1H3,PTPRJ,FYTTD1,C1orf174,PUS1,TIE1,ATP6V0B,DBNDD2,ACOX1,TEN1,INPP5K,SLC7A7,HAUS4,DHRS1,FUT9,POLR2I,MAD2L1BP,UBR7,ARFGAP3,NLRX1,GMCL1,COQ3,FZD7,BID,VRK1,RPF1,EIF3L,ADAR,GUK1,MKNK1,MRPS5,NFATC1,TXNL4A,SWAP70,PLXND1,PLEKHO1,FES,GNG12,CLCN7,EMB,TADA1,GPR137B,FDX1
GOBP_ANTIVIRAL_INNATE_IMMUNE_RESPONSE	ADHD	0.0168165	0.00869369	0.0530724	22	0.587228	brain	TWAS	c5	0.0530724	0.734047802	ATAD3A,NMBR,IFIT1,AKAP1,ZDHHC11,CARD8,MARCHF2,MX1,SENP7,NMB
GOBP_SMOOTH_MUSCLE_TISSUE_DEVELOPMENT	ADHD	0.0162662	0.00840921	0.0530731	21	0.688751	brain	TWAS	c5	0.0530731	0.734047802	PKD2,EFEMP2,STRA6,MYLK,BMP4,ITGA8,TNN,SMO,NF1,IHH,DLG1
GOCC_MYOSIN_II_COMPLEX	ADHD	0.021019	0.0108738	0.0532364	17	0.218849	brain	TWAS	c5	0.0532364	0.735705319	MYL5,MYH14,MYH9,MYH15,MYH10,MYH7,MYL9,MYO18A,MYH13,MYH3
GOBP_NEGATIVE_REGULATION_OF_NOTCH_SIGNALING_PATHWAY	ADHD	0.0137603	0.00712171	0.0533394	26	0.625694	brain	TWAS	c5	0.0533394	0.73652749	NEURL1,HEY2,BMP7,DLK2,TSPAN15,RITA1,CHAC1,WWP2,SLC35C1,HIF1AN,BEND6,CDK3,CBFA2T2,METTL3,LFNG,AKT1,MMP14
WP_HOMOLOGOUS_RECOMBINATION	ADHD	-0.0183647	0.00950965	0.0534624	16	0.110145	brain	TWAS	c2	0.0534624	0.737624262	POLD1,POLD2,RAD52,ATM,POLD3,RAD50,BRCA2,RPA1,MRE11
MIR6829_3P	ADHD	0.00878914	0.00455358	0.0535869	71	0.467989	brain	TWAS	c3	0.0535869	0.738739927	LILRB4,DNAJC18,ABHD11,SOWAHB,PRKCB,PRDM16,CAMLG,THSD7A,ATP1B1,ZNF69,CCK,ADARB2,SNX1,PCDHA2,SLC16A9,ZNF786,DSTYK,SLC52A3,CHD6,SEMA5B,EYA3,PPFIA2,TTC23,IQSEC3,KLHDC10,KIAA1549L,ARNT2,RAP2B,ATP6V0B,B4GALT2,ADAM10,DDX6,SOGA1,ANKRD16,SYN3,ESF1,ST6GAL2,ORAI2,TENT4A,ZFP1,NR3C1,GSTM4,TK2,VPS26B,XRN1,CHST2
GOBP_PROTEIN_K63_LINKED_DEUBIQUITINATION	ADHD	-0.0171803	0.00890902	0.0538029	23	0.796387	brain	TWAS	c5	0.0538029	0.740985083	USP13,ABRAXAS1,OTUD4,STAMBPL1,UIMC1,STAMBP,BABAM1,BARD1,USP8,OTUD7A,YOD1,NOP53,BRCA1,USP33,ATXN3,OTUB2
GSE6259_33D1_POS_VS_DEC205_POS_SPLENIC_DC_DN	ADHD	0.00642027	0.00332977	0.0538373	138	0.55692	brain	TWAS	c7	0.0538373	0.740985083	GUCY2C,AHRR,MRPL36,PROM1,SH3RF1,ARL3,SYNJ2,SLC22A1,ATP11A,SEMA4A,EEPD1,HMGCL,KCNH5,RPS3,GPX1,DAG1,EXTL2,GPR146,MAD1L1,RAD51C,CTSZ,DDX1,TBC1D8,TNS3,CYP1A1,INPP1,STON1,TMEM51,C11orf24,LRP5,C10orf88,RHOBTB3,ADCY9,EPB41L3,TUBB2A,TUBB2B,ALCAM,MOB3A,MYDGF,SPNS2,SIPA1L2,FAM171A1,LACC1,VDR,SETDB2,GCSAML,LDLRAD4,MR1,GPD2,ZMIZ1,PPIF,CABLES1,ZFAS1,FCER1G,PITPNA,SLC17A5,CD109,ZSCAN5A,ZNF264,ERGIC3,NORAD,IFITM3,CHN2,BMPR1A,HERC2,PACSIN2,PHLDA3,CYP1B1,SLC1A4,RARS1,FZD7,DPY19L3,ANKRD27,CEBPA,MAPK6,GLCCI1,PRSS23,RAB38,AJUBA,NYNRIN,KHNYN,SLC43A3,LPXN,MFSD1,GAD1,SARS1,CMTM3,CCNJL,RAB30,RNF144A,KIF26A,CEP19,WASF3
GOBP_THYMOCYTE_APOPTOTIC_PROCESS	ADHD	0.0228934	0.0118756	0.053884	14	0.413566	brain	TWAS	c5	0.053884	0.741025374	ADAM8,EFNA1,KIFAP3,BMP4,BCL2L11,BAK1,HIF1A,ADA,ZC3H8,WNT5A
CACTGTG_MIR128A_MIR128B	ADHD	0.00573414	0.00297616	0.0540185	196	0.832455	brain	TWAS	c3	0.0540185	0.741057037	CORO1C,GLTP,MIER2,CABLES2,SAMD10,CXCL2,CANX,MGAT4B,TBC1D9B,CNOT6,RELN,ORC5,CHRD,SETD7,AK2,RASGEF1B,STIM2,WASHC4,SH3RF1,SYNDIG1,DCUN1D4,LTBP1,UBE2Z,ZNF652,NGFR,CA10,PPP4C,YPEL3,GCC1,TNPO3,SHOC2,GPAM,WTAP,AGPAT4,NPTX1,FAAP100,MAP2K7,NTRK3,LETMD1,DAZAP2,SP1,CBX5,ITGA5,CASC3,RETREG3,NDST1,ARHGAP12,STEAP3,SMG1,MAP4K5,TMX1,CCDC71,INSM1,KCNK10,FOXN3,RPS6KA5,GTF2A2,RERE,POGLUT1,BAZ2B,STRN4,KCNAB1,ENAH,NCAN,GATAD2A,SP4,SYT4,TMEM266,LBH,FADS1,NAB1,FAM177A1,PDE7B,MPP2,RUNDC3A,ARHGAP21,RIMS3,VANGL2,PDPK1,CDIP1,DTX1,RPS6KB1,MED13,RGS6,MXI1,PTER,PFKM,CRKL,DCAF7,EVI5,ZKSCAN8,AXIN1,MCRIP2,MAPK8IP3,RGL2,CEMIP,SLC39A13,ZKSCAN2,NEUROD1,PDHX,PTPRT,YWHAB,INTS11,BMI1,RYBP,CDH24,MIEF1,TMEM25,DDX6,MEGF11,TRIL,NEUROD6,APBA2,SPTBN4,ITPKC,SEPTIN3,VPS4B,EPHB2,ERC2,F13A1,DIRAS1,PGAP1,FBLN2,DPY19L3,SH3BGRL2,ELOVL4,PTPN5,FAR1,MAPK6,NEK2,CTDSPL,SGMS1,CA12,NRBF2,SS18,TENT4A,ADCY2,NREP,DCP2,CPD,SLC25A3,PLK2,ACVR2A,ACOT11,MIPOL1,CCDC6,SEMA6D,MNT,GAD1,ADCY3,ARL8B,TMEM132E,PDE3A,NAA50,ABCB9,PITPNM2,CCDC92,FURIN,SASH1,FAM184A,RNF144A,NHLH2,IGSF3,STK35,TMTC2,SLC6A1,FRMD4A
GOBP_ESTROGEN_METABOLIC_PROCESS	ADHD	0.0102993	0.00534494	0.0539896	35	0.520989	brain	TWAS	c5	0.0539896	0.741057037	DHRS11,CYP3A5,HSD17B11,HSD17B7,CYP2D6,CHST10,CYP1A1,SULT1A1,PLEKHA1,HSD17B12,HSD17B8,SGPL1,HSD17B4,CYP1B1,CYP2C8
GOBP_REGULATION_OF_ACUTE_INFLAMMATORY_RESPONSE	ADHD	-0.0105428	0.00546998	0.0539306	41	0.330309	brain	TWAS	c5	0.0539306	0.741057037	ADAM8,ZP3,RHBDD3,NPY5R,KLKB1,C2CD4A,GSTP1,F12,OSMR,DNASE1,ALOX5AP,PTGER3,FCGR2B,TNFRSF11A,EDNRB,HLA-E,PIK3CG,IL6ST,PARK7,FCGR1A
WP_GASTRIC_CANCER_NETWORK_2	ADHD	-0.019214	0.00997435	0.0540614	17	0.856633	brain	TWAS	c2	0.0540614	0.741057037	EGFR,PLAC8,COL9A3,LBR,UBE2T,COL9A1,CHTF18,CTNNB1,CEBPZ,RFC3,RFC4,S100A6,RAD17
GSE17721_LPS_VS_CPG_8H_BMDC_UP	ADHD	-0.00639902	0.00332397	0.054215	145	0.709664	brain	TWAS	c7	0.054215	0.742077309	WARS1,HCN2,UQCR11,YTHDF1,HELZ2,CTNNA1,DDAH2,TNXB,FKBPL,TAP2,PNRC1,ANKIB1,ACTB,MAEA,TLR6,TMBIM4,PI4K2B,TMEM192,WBP1L,SLK,KAT2B,GABRA2,APBB1IP,AKT2,RIN1,APCDD1,NCMAP,BABAM1,LSM4,TOMM70,ABI3BP,CRIM1,MRPL54,SHD,RAB3IP,SSR3,UFSP1,UPP1,PI4K2A,CD300LF,SLC9A3R1,GPR155,WIPI1,PARP14,SYT17,PCP4,LONP2,ANXA11,ZBTB11-AS1,CAPN5,MXI1,HSPB8,SPECC1,SEC63,RLBP1,IDH2,CABYR,RCN2,PIP5K1A,LRRK1,RMDN3,SPTSSB,SLCO3A1,FRS3,TXNDC17,VPS37B,LANCL2,ALDH1A2,TMCO3,SPHK2,PKIG,NCOA5,ACP3,DNAJC13,SKIL,PDE1B,HSPA2,ITPK1,WWOX,RPS6KA2,LBH,PPM1B,BBS2,MAPK6,ARPP19,CTSC,RAB8B,REEP3,NYNRIN,NDRG2,CD180,NUDT19,USP47,SEC23B,BOC,TULP1,MAPK13
OCT1_07	ADHD	0.00771456	0.00400747	0.0542235	100	0.656132	brain	TWAS	c3	0.0542235	0.742077309	LRFN5,MYT1,ODAPH,FAM53C,CDK14,LDB2,RCAN1,TUBB4A,NUDT6,DTNA,ZNF271P,KCNN3,GPR85,ZIC4,ZIC1,PDZRN4,FOXN3,ZNF148,MKS1,NEDD4,TRERF1,COLCA1,DIXDC1,COMMD10,RALGPS2,ABL2,NUBPL,CCDC80,C17orf58,KMT2C,SEMA5B,PLCB1,LAMP5,FAM98A,ADD3,SCML4,CD36,PTPN22,PLEKHA6,TRAF3,FGFR2,NUDT3,CXADR,ATM,NPHP4,FGF11,KCNQ5,IMMP1L,ATP13A4,NEK10,HDAC9,SCRN1,NEUROD6,BTBD3,NOS1,PRR34,RFTN2,BACE2,LMO4,FAM53B,MGAT4C,CABCOCO1,MYO18A,KIF3B,NOL4L,MAP3K20,CNTNAP4,CCDC91,NR2F1,C2CD5,TGM3,TNNI3K,TMTC2
TCTGATC_MIR383	ADHD	0.0212138	0.0110264	0.0543661	16	0.726536	brain	TWAS	c3	0.0543661	0.743427873	ACACA,SRSF5,FOXN3,IDI2-AS1,STRN3,RAB8A,ZNF410,EYA3,CNIH1,EPAS1,NEUROD1,SLC2A13,SORCS1,UGGT1
NKX3A_01	ADHD	-0.00705558	0.00366989	0.0545355	126	0.104838	brain	TWAS	c3	0.0545355	0.745142437	LRFN5,CMTR2,MYT1,KREMEN1,TUG1,CDK11A,BEND4,SUPT3H,EMCN,SH3RF1,TRIB2,ARAP2,GRM8,EFEMP1,NAP1L5,KCNN3,GPR85,CASC3,ZIC4,ZIC1,PDZRN4,NNAT,FOXN3,CDH9,BEST3,ADAMTS17,GSK3B,NEDD4,TCF12,RNF17,COMMD10,TPM1,DENND4A,H4C3,TSHZ3,LINC01597,KCNMA1,CRACDL,GPR12,MANEAL,BAIAP2L1,FDX2,MLF2,PCDHA9,CPA4,NCDN,NPHP4,ASB4,UBXN10,HP1BP3,RIOK3,ZNF521,GIGYF2,DCDC1,RNF111,SPTB,DDX17,PTH1R,DHX30,RAB3C,PART1,LRP2,SIX3,WNT7A,LYSMD2,PNMA1,B3GLCT,NRXN3,DIP2B,LCP2,SLITRK5,CNTNAP4,ADK,EXOC6,CYP26C1,LMO1,NCKAP5,TMEM242,PTN,TRIM24,NR2F1,PTCHD4,GOLPH3L,PCSK2,CWC15
GOBP_PHOSPHATIDYLINOSITOL_3_KINASE_SIGNALING	ADHD	-0.00878316	0.00457039	0.054637	89	0.778182	brain	TWAS	c5	0.054637	0.745713597	LIME1,PLGLB1,PLGLB2,EGFR,FLT3,EGF,PTPN13,HCLS1,PDGFA,PDGFRA,KDR,INSR,ROR1,PDGFC,ERBB3,FGF2,HAX1,NTRK3,ERBB2,KBTBD2,PIK3CD,PIK3R2,STAMBP,FN1,C1QBP,NTRK1,PRR5,NEDD4,NYAP1,SLC9A3R1,BTN2A2,PDGFD,PLEKHA1,TSC2,NLRC3,PIP5K1C,MYDGF,FBXL2,AGT,PIP5K1A,SERPINE2,NYAP2,PIK3C2B,F2R,F2RL1,NOP53,TYRO3,RGL2,TREM2,PIK3C2G,SIRT2,CAT,PRR5L,FSHR,TPTE2,FCGR3A,F2,ERBB4,UNC5B,PTEN,CBL,PIK3IP1,RELN,RASGRP1,MYO16,NF1,PIK3CG,WNT16,PPP1R16B,AKT1,IGF1R
GOBP_PYRIMIDINE_RIBONUCLEOSIDE_MONOPHOSPHATE_METABOLIC_PROCESS	ADHD	0.0171197	0.00891198	0.0547347	18	0.925959	brain	TWAS	c5	0.0547347	0.745713597	DHODH,UCKL1,DCK,UPP1,NT5C,UPB1,UPP2,CDA,CMPK1,CAD,UMPS
GOMF_MANNOSIDASE_ACTIVITY	ADHD	-0.0161387	0.00840103	0.0547277	20	0.508505	brain	TWAS	c5	0.0547277	0.745713597	MANBA,MAN2B2,MAN2B1,MAN2A1,MAN2C1,MAN1A2,MANEAL,EDEM3,MANEA,EDEM2,EDEM1,MAN2A2
SU_TESTIS	ADHD	-0.00976414	0.0050833	0.0547535	47	0.0436639	brain	TWAS	c2	0.0547535	0.745713597	ART3,GRK4,ACRV1,HSF2BP,PRKAR2A,MTOR,BUB1B,TULP2,SFMBT1,PSMG1,CLUAP1,PMS1,ZNF165,STAM2,PPFIA1,NEK2,RFPL3S,RFC4,RAD17,CDK1,CLTCL1,KIF2C,PIWIL1,TTLL5,CCT6B,GPR135,TOPBP1
GSE37301_PRO_BCELL_VS_GRANULOCYTE_MONOCYTE_PROGENITOR_UP	ADHD	0.00715032	0.00372464	0.0548914	119	0.942942	brain	TWAS	c7	0.0548914	0.746390772	SALL2,CDH19,PSMF1,SORCS2,DDR1,POR,FAM114A1,SAAL1,SETD6,SCD5,FHIP1A,TXK,GSTO1,TRIB2,VKORC1,CNN3,SLC35D1,STXBP2,KDM8,CD247,ATP1B1,SLC25A33,CYBRD1,CPM,ESR1,NEDD4,TRAPPC2L,MC1R,SELENON,CEP85,HSD11B1,TEX2,NUAK2,SLC26A9,HEXIM1,NDUFS5,NFYC,MPP7,SERINC5,PAK1,SIPA1L2,PHLDA1,CDHR3,GIMAP5,CD9,PCDHB9,PDE2A,FLRT2,TMEM120B,FAH,LAMC1,CPNE4,RGS2,FLACC1,KDM7A,ATF4,IFITM3,HEXB,ITPKC,DNAJB1,MAPK11,FBXL22,IFT172,FTO,COG6,RHOB,ADRB2,PAK5,SNX9,PROS1,DENND2C,VAT1,SIDT1,KLHDC1,BTD,PLCL2,FAM107A,GPR83
MIR216A_5P	ADHD	-0.00790125	0.00411564	0.054882	97	0.219761	brain	TWAS	c3	0.054882	0.746390772	CDK14,PPAT,BOD1L1,TRIAP1,OTUD4,ZFYVE28,GINS1,SORBS2,PROKR2,MACO1,DIXDC1,SGCD,NSUN6,CFL2,ADIPOR1,PELO,ZNF649,ZNF528,MYLK4,COL9A1,EMSY,PAK1,RGS6,NAP1L1,MEGF10,ZNF713,PLEKHA5,POC1B,RANBP10,C1GALT1,PPP4R2,CAV2,CAPZA2,BMPR1A,TMEM161B,MST1L,DEPDC1,EML4,PPM1B,HOOK1,DMXL2,UNC13C,CMPK1,CLDN12,IKBIP,NUFIP1,GATAD2B,ORC4,CDH6,ZNF652,NOM1,TSPAN2,NHLH2,CCDC28A,CLDN16,SLC66A3,AIG1,ATP1B3,CADM2,SPEF2,KATNAL2
MIR2682_3P	ADHD	0.0103535	0.00539554	0.054996	50	0.180272	brain	TWAS	c3	0.054996	0.747212909	CDK14,WDR1,AS3MT,ANXA5,DCUN1D4,COL12A1,TIA1,EXOC6B,PRKCA,FUT11,DPY30,BRWD1,COBLL1,RGS6,ATG14,RAP1A,C5orf63,MRC2,DIPK1A,TRAK2,NIPA1,SLC30A10,NUFIP2,KCNK2,ANK3,KLHL29,BSN,RAD54L2,CDH8,ANKH,KCNA6,CD2AP,ST8SIA3,CCDC115
GOBP_REGULATION_OF_MAP_KINASE_ACTIVITY	ADHD	-0.0063614	0.00331708	0.0551404	124	0.329956	brain	TWAS	c5	0.0551404	0.747324611	ADAM8,ELANE,DIRAS1,LIME1,ARHGEF5,EGFR,TLR6,FLT3,EGF,PPEF2,P2RX7,PAQR3,NPPA,UCHL1,PDGFA,INSR,MAP2K7,TRIB2,TPD52L1,PDGFC,FGF2,SPRY1,AIDA,FGD2,DKK1,NTRK3,ERBB2,CBS,DTNBP1,BMP7,MAP4K2,MAP3K11,GSTP1,GHR,MAP2K6,RGS14,RPS3,MST1R,EDN3,RASGRP1,THBS1,CDK5RAP3,SNF8,NUP62,PRKCD,ERN1,CD300A,PDGFD,TRIB3,MAP3K5,CD40,BMP4,PAK1,AGT,PTPN22,MAP3K7,PTPN1,AXIN1,IL34,MAP3K4,PDCD4,ADRA2A,MAP2K5,INPP5K,RGS2,CAV1,S100A12,NEK10,TDGF1,HRAS,DRD4,AKAP13,LRRK2,WNT5A,TNXB,AGER,TGFA,SMPD1,FZD8,TNFRSF11A,KSR1,NF1,ROBO1,DUSP19,PDCD10,PIK3CG,TRAF6,FGF1,SASH1,NOX4
GOBP_SYNAPTIC_TRANSMISSION_DOPAMINERGIC	ADHD	-0.0159919	0.00833611	0.0550614	31	0.4861	brain	TWAS	c5	0.0550614	0.747324611	FLOT1,DRD5,RAB3B,SNCA,PNKD,DRD2,PRKN,PINK1,DRD4,TH,DRD1,RASD2,CHRNB2,CNTNAP4,GDNF,PARK7
GSE40273_EOS_KO_VS_WT_TREG_DN	ADHD	-0.00582731	0.0030391	0.0551808	179	0.591607	brain	TWAS	c7	0.0551808	0.747324611	CORO1C,GIT2,CNN2,BLVRB,B9D2,MYOT,MCUR1,HPSE,LMO7,METTL14,GAR1,ATP8A1,TAMM41,COX6A1,PITPNM2,PRKCB,SFI1,TMEM63A,TMEM131L,IFNGR1,HPF1,BORCS7,ITPRIP,ITGA3,FKBP5,CPNE5,STK10,OXLD1,IKZF3,CDCA5,RP9,C2orf76,MXD3,CDKL1,ARIH2,ZNF148,TNFRSF13C,EIF2AK4,ACKR2,FYCO1,GMIP,PITPNC1,COLCA1,INPP5F,GXYLT1,PDIK1L,BBS4,NUAK2,MIDEAS,C6orf118,TASOR,ABHD6,EXO5,TMEM131,TSGA10,DTX1,SIPA1L1,SLFN13,TRIP13,IFT57,MCM6,ZBED3,KIAA0930,ZNF839,S1PR2,SLC44A2,LTB,VOPP1,CASP9,CAMTA1,MCTP2,CEP162,IRAK1BP1,SH3BGRL2,RNF157,CARD11,ZBTB25,OXA1L,CENATAC,LRRC75A,MPRIP,USF2,RASSF4,SIGIRR,OTUB2,BMPR1A,LRCH1,ASB13,ANO3,CDC42EP3,ZC3H12D,LY86,RDH12,HAAO,TUBA1A,ZNF18,DCP2,PNP,GOPC,FBXO34,ELK3,NCOA1,REV3L,PRXL2A,TBC1D5,PANK2,RCSD1,OPTN,PARP8,NFATC2IP,GPR137B
STEARMAN_LUNG_CANCER_EARLY_VS_LATE_DN	ADHD	-0.0102566	0.00534824	0.0551434	51	0.104864	brain	TWAS	c2	0.0551434	0.747324611	IFITM10,CTSD,COTL1,LILRB3,ATG7,SPP1,SH3RF1,ITGAX,SND1,ADAM15,CSTB,PLD3,ACP5,APOC1,LYZ,LY75,CTSZ,SP4,SEMA6A,PTGDR2,PDIA4,SMAP2,USF1,BASP1,MYO7A,BCL2L11,TBL3,CAVIN1,RAP2B,CLEC4A,AGPAT1,TLE5,F7,PSMA4,IQGAP1,CTSS,CTSK
GOMF_ANION_CHANNEL_ACTIVITY	ADHD	-0.00843021	0.00439792	0.0552552	76	0.448891	brain	TWAS	c5	0.0552552	0.747734037	CLDN4,CLCN2,CLIC6,GLRA3,CLCN6,GABRD,GABRA2,GABRB1,CLCN3,GLRB,CLIC4,ANO8,BEST3,PACC1,ANO10,BEST1,SLC26A9,GABRB3,GABRA5,GABRG3,APOL1,FXYD3,ANO2,ANO7,CLCNKA,CLCA2,CLCA4,CLCA3P,NMUR2,ANO3,ANO5,SLC17A6,SLC1A4,LRRC8B,LRRC8C,TTYH2,ANO4,SLC1A7,CFTR,CLIC5,TTYH3,GABRB2,GABRA6,GABRA1,VDAC2,BEST4,GABRR2,CLCC1,CLCN7,SLC26A8
GOBP_INHIBITORY_POSTSYNAPTIC_POTENTIAL	ADHD	0.0270468	0.0141251	0.0555172	15	0.377891	brain	TWAS	c5	0.0555172	0.749702109	NTSR1,CHRNA4,ABAT,GRIK2,INSYN1,INSYN2A,RIMS1,DRD4
GOCC_ENDOPLASMIC_RETICULUM_TUBULAR_NETWORK	ADHD	-0.0157298	0.00822428	0.0557992	25	0.404696	brain	TWAS	c5	0.0557992	0.749702109	REEP2,LNPK,ARL6IP1,KPNB1,ZFYVE27,STIMATE,REEP1,ARV1,RTN4,ATL3,ATL2,STIM1,REEP3,REEP5
GOCC_STEREOCILIUM_TIP	ADHD	-0.0164608	0.00860398	0.0557278	22	0.226692	brain	TWAS	c5	0.0557278	0.749702109	HOMER2,ESPNL,CDH23,STRC,STRCP1,MORN4,SLC9A3R1,EPS8L2,PDZD7,LHFPL5,TMC2
GSE22611_NOD2_VS_MUTANT_NOD2_TRANSDUCED_HEK293T_CELL_UP	ADHD	0.00577396	0.003017	0.055645	160	0.169106	brain	TWAS	c7	0.055645	0.749702109	AATF,GLOD4,RABAC1,STARD7,ACTR1B,CXCL2,PTCD1,FAM114A1,SMIM14,UBE2K,P2RX4,HS3ST1,FAT1,YWHAH-AS1,YWHAH,FAM182B,MFSD13A,ABHD18,ANXA5,SNX4,SLC41A3,MGLL,STARD3,MUS81,C11orf68,RIN1,CTSF,RBM14,SCLY,F12,ZNF440,KLF1,KIF1B,SAV1,P4HTM,TCTA,SLC38A3,ZNF239,AKAP8,OCEL1,CYBRD1,SPATA2L,PPP3CB,CEP85,OPRD1,COMMD4,TTBK2,TUBGCP4,RAB3IL1,H3C6,RPN1,PDGFD,EXO5,MED13,ASL,PMS2P4,SPECC1L,SLC12A2,TTC13,ZNF205,TYRO3,LRRK1,GCLM,ZKSCAN3,CD59,TPST2,DDB2,EIF4G3,CCN5,DNAJC13,LSS,UCHL5,SUCLG2,IFT46,PLEKHB2,ATP6V1G2,CFB,SNRNP27,NUDT21,RDH11,SPON1,PRKAA1,THOC7,HERC1,TRAF4,SUZ12P1,LAMA5,ACVR2A,DNAJA4,CBX1,PLPP3,CYP26A1,SLC66A2,GPR12,ZDHHC14,NGRN,FAR2,COPB2,KATNIP,NFATC2IP,PLD1,ACTN2
GSE25088_CTRL_VS_ROSIGLITAZONE_STIM_STAT6_KO_MACROPHAGE_UP	ADHD	-0.00513107	0.00268088	0.055626	151	0.696207	brain	TWAS	c7	0.055626	0.749702109	TAS2R14,LTC4S,MAPK9,ARHGEF34P,SRP72,REST,PGM2,TMEM156,CNOT6L,TMEM263,ARFIP1,WBP1L,CFAP97,UBA6,CHCHD3,ABCC3,SIGLEC11,RIOK2,EFHC1,TTC28,ETNPPL,QTRT2,PLD6,TOM1L2,TRAF3IP1,SOS2,SLC12A8,RPS3A,SLC30A6,DNAH1,MFSD6,NABP1,AMZ2P1,SPTSSA,MCFD2,FOXN2,CACUL1,FBXO15,ZNF663P,L3HYPDH,EPB41L2,HSPA13,HS3ST3B1,CNIH1,PELI2,HOMER1,C1orf198,CD53,DRAM2,ETAA1,C1D,DGCR6L,LRRC74B,MTURN,RB1,MDFIC,ZNF204P,LINC00461,SMIM13,CTNNB1,NIPSNAP2,ALDH1A2,ATP9A,ZNF217,PUS1,CCDC24,FLACC1,SCUBE1,LANCL1,ZSCAN5A,ZNF667-AS1,ZNF17,TIAM1,AKIRIN1,FAIM,WNT5A,FAM98B,RDH11,PRAM1,PDE4A,ONECUT1,PLAC4,METTL21A,FGF7,RAB1A,B3GALNT2,RGS9BP,SLC25A16,FOLH1B,MARCKS,RNF144A,SLC26A8,TMEM44-AS1,NUF2,ST8SIA3,DUBR,PCSK2,PROX1-AS1
IKEDA_MIR30_TARGETS_DN	ADHD	0.0234271	0.012242	0.0556622	14	0.713071	brain	TWAS	c2	0.0556622	0.749702109	ADGRL3,PCDH10,RBFOX1,CDH13,CHD9,DNAAF9,RABGAP1L,BCL2L11,STK39,PPP1R14C,ANO4,HSPD1,ZDHHC17
MIR6800_3P	ADHD	-0.0203789	0.0106472	0.0556178	17	0.532993	brain	TWAS	c3	0.0556178	0.749702109	PIP4K2B,PNRC1,GAB1,MAP4K5,TMEM39A,ESR1,AFDN,XPO4,PPP1R13B,NAV2,ORC4,PTPRK,TBC1D30,MCM9,MAP3K2
REACTOME_SURFACTANT_METABOLISM	ADHD	0.0136911	0.00715754	0.0557716	21	0.675418	brain	TWAS	c2	0.0557716	0.749702109	DMBT1,SFTPA2,SFTPD,P2RY2,ADORA2B,LMCD1,CKAP4,ADA2,CTSH,ADGRF5
SP3_Q3	ADHD	0.00850781	0.00444803	0.0557846	92	0.205971	brain	TWAS	c3	0.0557846	0.749702109	GGNBP2,DUSP14,PLEKHM1,LAMA1,ARHGAP45,KLF16,MAML1,CDK6,ADAMTS3,SH3BP5L,PRDM8,MAPK10,KCNIP2,STN1,MIP,EPHB1,ATP5MC1,CACNA1G,ASPHD1,RNF40,HSD3B7,KDELR1,JOSD2,DET1,BMP7,FOXN3,MIB1,SPAG7,BRSK1,LINS1,POGLUT1,GSK3B,EP300,FOXP4,TRERF1,ADAMTS7,PDIK1L,CDAN1,TPBG,CASKIN2,CNTN2,IKZF5,ACADSB,GRIN2A,PLTP,SLC12A5,ITGB8,MANEAL,KCNJ11,ASIC3,RELL2,EML3,ROM1,BCL7A,FAF1,PODN,SP3,JUP,ZBTB4,POLR2A,EFNB3,TMEM125,CDH3,MARCHF5,NECTIN1,ZNF436,ZNF436-AS1,GRM7,AGER,FUT8,SMTN,PATZ1,SCN5A,LMO4,NFATC4,ALDOC,MAPRE3,CLSTN3,H1-0,CDX1,REV3L,ZDHHC14,CADM2,TNNI2,LDHB,SIAE,SPA17,PRRT3
CHO_NR4A1_TARGETS	ADHD	-0.0129748	0.00679714	0.0562795	29	0.41236	brain	TWAS	c2	0.0562795	0.751384586	HLCS,ABCC6,EXTL1,ABL2,DDIT3,ASNS,KDM5A,ATF4,CROCCP3,TNNT2,NOS1,HMOX1,HERPUD1,GRPEL2,NOX4,PIGZ
FLECHNER_BIOPSY_KIDNEY_TRANSPLANT_OK_VS_DONOR_DN	ADHD	0.0216391	0.0113257	0.0560523	14	0.233666	brain	TWAS	c2	0.0560523	0.751384586	BRD2,AP1B1,NF2,FPR2,USP22,GLIPR1,RHBDF1,EIF2AK2,BLMH
GOBP_CELLULAR_RESPONSE_TO_IONIZING_RADIATION	ADHD	-0.0100534	0.00526137	0.0560307	49	0.946994	brain	TWAS	c5	0.0560307	0.751384586	PRAP1,CLOCK,RAD9A,RHNO1,BARD1,XRCC5,CRYAB,TMEM109,ZMPSTE24,ATM,BRCA1,ECT2,FIGNL1,HRAS,LIG4,NET1,KDM1A,CCND2,RAD9B,BRCA2,MAP3K20,TNKS1BP1,RHOB,IFI16,RAD1,GTF2H5,CYBA,MGMT,HUS1
GOBP_MONOSACCHARIDE_CATABOLIC_PROCESS	ADHD	0.0133701	0.00700197	0.0562008	42	0.355589	brain	TWAS	c5	0.0562008	0.751384586	PFKP,PFKL,GCK,ACTN3,LRP5,GALE,HK2,SLC25A12,ENO3,FUT2,FUT1,DHDH,TKFC,GLYCTK,PFKFB2,FOXK2,GLB1,PFKM,GALM,FUT5,GALK1,FUT9,FUT8,XYLB,TPI1,TIGAR,FUT4,NUDT5
GOMF_SECONDARY_ACTIVE_TRANSMEMBRANE_TRANSPORTER_ACTIVITY	ADHD	0.00600501	0.00314529	0.0562358	166	0.274726	brain	TWAS	c5	0.0562358	0.751384586	SLC7A11,SLC39A8,SLC9B1,SLC9B2,SLC2A9,SLC5A11,CLCN6,SLC35E2B,SLC35E2A,SLC2A12,SLC15A2,SLC10A4,CLCN3,SLC25A4,SLCO2A1,SLC22A1,SLC35D1,SLC12A8,SLC41A3,SLC16A12,SLC4A11,SLC23A2,SLC6A7,SLC36A1,SLC37A1,SLC15A4,SLC8A3,SLC38A3,SLC4A5,SLC15A5,SLC5A7,SLC25A12,SLC35E3,SLC33A1,SLC12A9,SLC12A6,SLC1A6,SLC6A16,SLC15A3,SLC24A1,SLC16A9,SLC45A3,SLC26A9,SLC16A6,SLC12A5,SLC35C2,SLC13A3,SLC2A10,SLC38A1,SLC38A2,SLC38A4,CTNS,SLC9C2,SLC11A1,SLC12A2,SLC9A3,SLC9A8,SLC4A9,CHP1,SLCO3A1,SLC13A5,SLC16A11,SLC2A4,SLC35C1,SLCO1C1,SLCO1A2,SLC4A8,TMCO3,TMEM241,SLC22A5,SLC17A5,SLC28A2,SLC6A6,SLC8A1,SLC37A3,SLC7A8,SLC37A4,SLC4A7,SLC25A22,SLC19A1,SLC24A3,SLCO4C1,SLC17A6,SLC6A17,SLC16A4,SLC2A13,SLC1A4,SLC36A4,SLC5A8,SLC25A15,SLC35E4,SLC5A4,SLC25A18,SLC25A1,SLC1A7,SLC5A9,SLC5A6,SLC25A3,SLC25A30,SLC16A8,SLC20A1,SLC35A1,SLC1A3,SLC26A4,ANKH,SLC16A10,MFSD4B,SLC25A16,SLC9A2,SLC45A1,SLC22A18,CLCN7,SLC37A2,SLC26A11,SLC6A1
GUILLAUMOND_KLF10_TARGETS_UP	ADHD	0.0156047	0.00816809	0.0560754	29	0.178901	brain	TWAS	c2	0.0560754	0.751384586	ADAMTS8,LASP1,DNAJC18,ATP8A1,GPR85,NNT,COL16A1,C20orf27,STEAP1,MOXD1,ASNS,WDFY1,SERPINE2,TFAP2C,RDH12,CD320,CCKBR,SLC25A30,ITGA4,CELSR2,RGS5
MIR5007_3P	ADHD	0.00795389	0.00416414	0.0561214	76	0.314313	brain	TWAS	c3	0.0561214	0.751384586	TRDMT1,ADGRL3,LMO7DN,CXCL11,NEMP1,VPS13C,CCSER1,CNN3,SPATA5,MYO15A,HERPUD2,RBL2,SLC33A1,LMOD2,STEAP2,SENP2,PROSER1,MRPL35,ZNF585B,ZNF302,AP3B1,RNF145,EVI5,CXADR,PJA2,CASD1,P2RY1,ARFGEF2,ZBTB1,MPZL2,TPMT,GAPT,ELOVL7,ZNF770,SLC17A6,SLC30A10,AP1M2,SPATA6,RAB4A,TMEM30A,SS18L1,CADM2,ABCC9,PAK2,STXBP6,TMCC3,SIGLEC6
REACTOME_VXPX_CARGO_TARGETING_TO_CILIUM	ADHD	0.011819	0.00618851	0.0561546	30	0.927098	brain	TWAS	c2	0.0561546	0.751384586	PKD2,EXOC1,EXOC4,RAB3IP,RAB8A,ARF4,EXOC3,EXOC8,EXOC7,EXOC2,CNGA4,CNGB1,GBF1,EXOC6
BOGNI_TREATMENT_RELATED_MYELOID_LEUKEMIA_UP	ADHD	0.0133044	0.00697109	0.0563249	26	0.300435	brain	TWAS	c2	0.0563249	0.751398134	HP,GABRB1,RPL17,EFEMP1,RFNG,H4C3,EPB41,SEMA6C,CLPP,SGPL1,MAP2K1,ATF6B,KLRC1,MPST
GOBP_POSITIVE_REGULATION_OF_BIOMINERALIZATION	ADHD	-0.00986259	0.00517025	0.0564471	49	0.613721	brain	TWAS	c5	0.0564471	0.752055175	ODAPH,BMPR1B,P2RX7,BMP7,ACTN3,BMP4,FBN2,VDR,WNT10B,WNT4,SLC8A1,PKDCC,NELL1,ISG15,ATF4,LTF,ALOX5,BMPR1A,FZD9,KL,BMPR2,ACVR2B,ATRAID,CFTR,FBLN7,ACVR2A,ADRB2,WNT6,ADGRV1,PTN
GSE4590_SMALL_VS_VPREB_POS_LARGE_PRE_BCELL_DN	ADHD	0.00679604	0.0035629	0.056463	116	0.141681	brain	TWAS	c7	0.056463	0.752055175	INPP5A,ZDHHC7,ANKMY1,CD8A,NME5,CLIP2,RNF212,PDLIM5,SLC39A8,UBAC2,TXK,KLHL25,NINL,SNX25,ANXA5,NRP1,LIX1,ABLIM1,AGPAT3,ITGB2,SPRYD3,IKZF3,DHX58,CTSF,SLC25A48,ACP5,CLIC4,ARRDC2,CALHM6,ABI2,DLK2,MVD,DBNDD1,HHATL,ARHGEF12,GALNT9,P2RX2,COX4I2,TUBB2A,TUBB2B,GRAMD2B,ARSB,CCNF,KCNJ11,TMEM171,GIMAP4,ADAM19,IL18BP,PSPH,CDKN2C,LIG1,TAFA4,DUSP22,OSBPL3,AGFG1,TES,TBCB,IFI27L1,GREM2,OPN3,ADGRE5,CLEC7A,KCNIP2,DNAJC5G,DNAI7,CD163L1,KLF7,DAP,E2F7,PLCXD2,NUDT4,PDE6C,POPDC3,PDZD2,XXYLT1,PTPN14
CERIBELLI_PROMOTERS_INACTIVE_AND_BOUND_BY_NFY	ADHD	-0.0110974	0.0058201	0.0565541	41	0.50965	brain	TWAS	c2	0.0565541	0.752236724	DIDO1,COL20A1,CHRNA4,LKAAEAR1,TMEM121B,CLIC6,AP1B1,PCP4,MX1,ANKRD20A11P,SERPIND1,BCRP2,PI4KAP2,MAP3K7CL,SEZ6L,FTCD,MCM3AP,SOX10,APOBEC3A,CYP24A1,DOK5
GSE24634_NAIVE_CD4_TCELL_VS_DAY7_IL4_CONV_TREG_DN	ADHD	0.00478264	0.0025084	0.0565655	190	0.106563	brain	TWAS	c7	0.0565655	0.752236724	WARS1,HLA-DRB1,B3GALT4,RCC1L,STYXL1,CENPE,MGST2,LAP3,MLEC,KNTC1,PARP1,GINS1,GSTO1,ANXA5,ENTPD1,PPP4C,PPP4R1,ACAT2,BLVRA,PPIA,FIBP,HMGCL,GMPPB,TDP1,NIT2,MREG,ANXA2,KIF15,C1orf112,ILVBL,PPCDC,BCAT2,NUP62,H4C3,ATP5MC3,KDELR2,RPA3,AHI1,ITPR2,EIF2B2,CAPG,IMMT,ACOT8,PLTP,DHFR,SERPINB1,EXO1,PTPN22,TMEM106C,EPAS1,MCM6,SMARCD2,SP140,ADAM19,LBHD1,PLAAT3,NUSAP1,NDUFAF1,POLR3K,SNRNP25,SEC14L1,BIRC5,MED20,ACADVL,POLD3,CASP9,CTSH,FAH,CNP,COASY,DDB2,ACP2,PARPBP,RBBP8,CDC20,KIF2C,AKR1A1,ASXL2,GLRX2,CBX5,MTHFD1,FUT8,CCR5,GSTZ1,RAB27A,DPAGT1,FHL2,NDUFA7,PDE4A,MYO5A,NME1,RAB8B,GNG5,TST,LGALS1,TOX4,CCT5,CDC7,SLC43A3,IFI16,RAD1,ATP5MC1,SNF8,PRC1,RFC5,TARS2,FECH,MRE11,SEC61A2
REACTOME_REGULATION_OF_SIGNALING_BY_CBL	ADHD	-0.0196863	0.0103338	0.0567738	22	0.94985	brain	TWAS	c2	0.0567738	0.754414176	BLNK,PIK3CD,PIK3R2,UBA52,CRKL,CRK,YES1,CBL,UBC,PIK3R3,FYN
GSE36888_UNTREATED_VS_IL2_TREATED_STAT5_AB_KNOCKIN_TCELL_17H_DN	ADHD	-0.00608725	0.00319661	0.0568731	155	0.34789	brain	TWAS	c7	0.0568731	0.755140949	BTBD1,GNB4,FAM53C,RMND5B,CANX,FLT4,MCUR1,DNAJB14,KLHL24,TLR1,ART4,CLCN6,PLOD1,DHRS3,CPE,TTC3,PARP1,STAB2,APPL2,C12orf75,GSTO1,EXOC4,AIDA,SELENOT,PFKP,CSAD,PPCS,ABLIM3,ANXA6,DRG2,NOP16,NIPAL3,HK2,S1PR1,TRAPPC6A,SYMPK,CERS3,CDC25B,GMIP,ACSBG1,MCMBP,PRICKLE1,IRAK2,EPAS1,MSH2,UBE2T,FAM110A,PSTK,MEIOC,RNMT,CYP27A1,ALDH7A1,RAPGEF3,POGLUT3,FLRT2,SEC14L1,PLEKHG1,TNFRSF25,PARK7,TUBG1,LPCAT2,DOP1A,KCNK6,AAGAB,IQCH,CORO2B,PLIN3,CNOT2,FUT9,YES1,AGTR1,RNASET2,GALNT1,AKIRIN1,TOP2B,RAMP3,SELENOP,RASA4,EXOG,SCP2,ACOT11,DHCR24,LTB4R,CCDC6,RHOBTB1,CAD,CARD10,PNP,CCT5,BRI3BP,SMPD2,MYADM,RNF32,PRSS54,PIEZO1,ANKRD6,LMO1,TSPAN14,RFC5,H19,USP31,FKBP5,SVIP
GOBP_MITOCHONDRIAL_RNA_METABOLIC_PROCESS	ADHD	0.00838416	0.00440474	0.0569829	67	0.256498	brain	TWAS	c5	0.0569829	0.755413872	POLRMT,MTERF1,GRSF1,MTERF2,PNPT1,MRPL12,TBRG4,SLC25A33,FASTKD5,TFAM,PRORP,TRIT1,ELAC2,CHCHD10,DARS2,FASTK,GARS1,WARS2,MTERF4,PUS1,MTO1,SLIRP,AARS2,FASTKD2,TFB1M,FASTKD1,LRPPRC,PRKAA1,TFB2M,PPARGC1B,SUPV3L1,EARS2,TARS2,YARS2,TRMT61B,METTL4
WP_ENVELOPE_PROTEINS_AND_THEIR_POTENTIAL_ROLES_IN_EDMD_PHYSIOPATHOLOGY	ADHD	0.0130651	0.00686308	0.0569516	43	0.439827	brain	TWAS	c2	0.0569516	0.755413872	MAPK3,YY1AP1,BANF1,SOS2,SUN1,LBR,SYNE1,ADCY5,ADCY9,MAP2K2,MAP3K9,SYNE3,SYNE2,MAP2K1,HRAS,TMEM43,ADCY6,ADCY4,KRAS,ADCY2,LEMD3,ADCY3,ADCY10,SMAD2
MIR4539	ADHD	0.0118397	0.00622293	0.0570942	48	0.683844	brain	TWAS	c3	0.0570942	0.756297114	TMEM33,ATP8A1,PEX13,HNRNPDL,NIPAL1,CCDC178,FHIP2A,AKTIP,ACBD3,FRMD6,KBTBD3,ZHX3,EPB41L3,COBLL1,SLFN13,ORMDL1,ITGAV,ARL6IP6,ATL3,NXN,VPS4B,PPIL4,NIPA1,TRDN,EML4,RTKN2,PLEKHM3,TOX4,DPP10,SNX11,PAK2,ANKRD34A,MAP3K2,SMYD2
GSE37532_VISCERAL_ADIPOSE_TISSUE_VS_LN_DERIVED_PPARG_KO_TCONV_CD4_TCELL_DN	ADHD	0.00810331	0.00426183	0.0572539	71	0.513904	brain	TWAS	c7	0.0572539	0.757625653	CACNB2,MRM1,PLEKHM1,CNNM3,GABBR1,CCDC158,GCN1,SLC5A11,DENND1C,AS3MT,TTC39A,CACHD1,DTNA,CSAD,SPOCK1,TGM2,SULT1C2,MTOR,SLC27A2,PDE10A,SYNE1,UPP1,MAMSTR,TBC1D17,H1-2,CFB,SIPA1L1,SCML4,CABIN1,GNB1L,ANKK1,SLC9A8,CNMD,ACOT4,SZT2,TMEM63B,GSTM2,CNTN4,LRRN1,CCDC88C,NAV2,SLC43A1,HTR4,ADCY1,OPN5,CREB3L2,TARS2,SERPINB2,FSIP2,TSHZ2
MIR5694	ADHD	0.0113537	0.00597206	0.057284	43	0.17794	brain	TWAS	c3	0.057284	0.757625653	EIF4E,TRMT10A,CTSO,NOS1AP,TWSG1,C11orf71,PLSCR1,UIMC1,RERE,CCDC170,PLCH1,OSMR,ZNF501,ABT1,CEPT1,RAB5C,PPFIA1,FCHSD2,ADORA2B,PPP4R4,MAPK6,CNTNAP4,PAK5,KICS2,STK38L,SWAP70,KIF26A
GOBP_REGULATION_OF_ERYTHROCYTE_DIFFERENTIATION	ADHD	0.0179787	0.00946049	0.0573811	20	0.142133	brain	TWAS	c5	0.0573811	0.757714595	CDK6,HMGB2,INPP5D,P4HTM,BRD1,MAPK11,PRMT1,STAT1,ARNT,FAM210B,HIF1A,ISG15,HSPA1B,TAL1,ANKRD54,ACVR2A,ABCB10,ZFPM1
HOLLERN_ADENOMYOEPITHELIAL_BREAST_TUMOR	ADHD	0.0235141	0.0123754	0.057425	16	0.688762	brain	TWAS	c2	0.057425	0.757714595	GABBR1,APOD,PRELP,MYLK,MYL9,RELN,TLCD1,SERPINF1,TNNI2
MIR649	ADHD	0.0126122	0.00663628	0.0573684	45	0.0470349	brain	TWAS	c3	0.0573684	0.757714595	SLC2A4RG,MYOT,GALNTL6,VGLL4,ZNF595,CCNG2,MOB1B,KPNA1,CORIN,CKAP2,SNRPD1,NDUFA5,ATP5IF1,ACER3,CPNE4,INPP5K,KDM7A,RPRD1A,MEX3C,CAND1,MARK3,NUFIP2,AKIRIN2,CCDC6,CDK1,ARHGAP32,MARK1,KMT5A,CACNA1H,SENP5,CHL1,TMEM181
GOBP_PROTEIN_EXPORT_FROM_NUCLEUS	ADHD	-0.0119506	0.00629243	0.0575387	42	0.735313	brain	TWAS	c5	0.0575387	0.758033192	SMURF1,XPO1,ANKLE1,BARD1,GSK3B,RANGAP1,DESI1,XPO5,PPM1A,SIRT6,CAMK1,RAPGEF3,STRADA,CHP1,CCHCR1,CSE1L,RAN,NUP42,XPO4,RANBP17,DNAJC27,FRAT1,PARK7,XPO6,PTPN14
GOBP_TYPE_B_PANCREATIC_CELL_PROLIFERATION	ADHD	-0.0194328	0.0102316	0.0575263	16	0.066089	brain	TWAS	c5	0.0575263	0.758033192	RASGRF1,NKX6-1,SIDT2,SGPP2,SERPINB1,MEN1,FMC1,DACH1,IGFBP3,BTBD10,ANGPTL8,PTPRN,NUPR1
SHAFFER_IRF4_TARGETS_IN_MYELOMA_VS_MATURE_B_LYMPHOCYTE	ADHD	-0.00802484	0.00422661	0.0576107	83	0.268873	brain	TWAS	c2	0.0576107	0.758391555	ATP5F1D,GNG7,BCKDHA,CANX,CYP51A1,PDS5A,GRSF1,CD38,CASP3,F12,LDLRAP1,TIMP2,GAA,DNAJB9,MAN2A1,HSP90B1,PDIA4,SSR1,TXNDC5,C11orf24,DDIT3,SLC38A2,MXI1,TUFT1,NAMPT,PPP2R5C,LDLR,GARS1,HDAC5,BCL2L2,ATF4,SLC37A4,HMBS,CAV1,YES1,CCPG1,ADGRE5,GFPT1,BMI1,FKBP11,SPATS2,KRAS,PNP,ITGA4,DNAJC10,PDK1,XPOT,UBE2J1,ACP1,MPZL1
KIM_LRRC3B_TARGETS	ADHD	-0.00725573	0.00382281	0.0576949	45	0.443507	brain	TWAS	c2	0.0576949	0.758909838	HLA-A,HLA-E,HLA-C,HLA-B,HLA-DRB1,HLA-DQB1,TAP1,HLA-DPB1,TAPBP,IFIT1,GM2A,LYZ,IFI44,CD59,ISG15,IFITM2,SERPINA1,IFI16
GOBP_REGULATION_OF_CARDIAC_MUSCLE_CELL_ACTION_POTENTIAL	ADHD	0.0213034	0.0112339	0.0579138	19	0.437356	brain	TWAS	c5	0.0579138	0.759428908	HCN2,ANK2,CAMK2D,NOS1AP,BIN1,HCN3,TRPM4,CTNNA3,DSP,CXADR,JUP,CAV1,TMEM161B,DSC2,CALM1,DLG1,PKP2
GOBP_RESPONSE_TO_UV	ADHD	-0.00666098	0.00351171	0.0578552	117	0.158007	brain	TWAS	c5	0.0578552	0.759428908	MAPK8,ERCC6,ELANE,EGFR,UVSSA,TRIAP1,PARP1,CASP3,PRIMPOL,RUVBL2,POLD1,MAP2K7,PCNA,CERS1,TMEM161A,CDC25A,GPX1,HYAL3,HYAL1,ERCC4,ERCC2,ERCC1,BRSK1,NEDD4,ATF4,EP300,EIF2AK4,MC1R,ZBTB1,EIF2S1,PRKCD,MSH2,MSH6,USF1,HMGN1,YY1,REV1,SIRT6,IMPACT,ERCC5,CASP7,CDKN2D,AQP1,IL12A,BAK1,MEN1,MAP3K4,POLD3,CASP9,ST20,SPRTN,DDB2,MMP2,CAT,NOC2L,SDF4,RHBDD1,TIPIN,ERCC8,OPN3,BCL2,KDM1A,COPS9,PRKAA1,SMPD1,BRCA2,NFATC4,METTL3,GTF2H2,POLK,PTPRK,CARD16,ACTR5,USP47,AKT1,MAPK13,OPN5,ERCC3
GSE1566_WT_VS_EZH2_KO_LN_TCELL_UP	ADHD	0.00513892	0.00270951	0.0578779	176	0.436813	brain	TWAS	c7	0.0578779	0.759428908	CDHR5,DRD4,CTSD,CORO1C,SAXO2,COTL1,ELANE,CNN2,EVC2,ART4,CXCL11,CALML6,BTNL9,COQ10A,EME1,DDX25,CCDC178,CFAP410,ADARB1,CTSF,ADCY10,DPT,EPB41L5,APCDD1,COL16A1,CALHM6,CDC25A,ABHD14B,C1QTNF1,CEP131,CMAHP,CRIM1,CYP1B1,ATIC,APOC1,MYRFL,ADAMTS17,CHADL,COPE,CYP4F3,CYP4F12,ALDH16A1,ARMC7,DIPK1C,AMZ2,ABCD4,C2orf50,METTL24,KNOP1,ATP5IF1,ALG8,RPP38-DT,BHMT,ARV1,C1orf131,DGCR2,ABHD17AP4,COL4A2,ANKK1,DSTNP2,C1R,C1RL,CACNA2D1,CCND3,AKAP12,ARL4A,DDX51,ELOVL1,EFHD1,CDH3,ADAM10,MINDY2,TRABD2A,BOD1,APOD,CEP250,ARHGAP33,FAM221A,FAM90A1,BMP8A,COBL,ANKRD30B,ASAP3,ASPRV1,CLEC4F,CNKSR3,AMIGO2,DNAJC22,ASIC1,DNAJB11,LINC02897,ALKBH8,ENPP5,ANKH,DTD1,CBFA2T3,CRYBB2,ATG3,CD200R1,BOC,COLEC11,CHORDC1,CLN3
GSE360_L_DONOVANI_VS_B_MALAYI_LOW_DOSE_DC_UP	ADHD	-0.00700071	0.00369153	0.0579038	107	0.508598	brain	TWAS	c7	0.0579038	0.759428908	ADAM8,CD83,SLC39A8,NFKB1,TBC1D4,ADAMTS3,TRIP10,GSTO1,PGM1,AK4,UGP2,TNIP1,MAP4K2,EHD1,TM7SF2,INSIG2,RALB,NCKIPSD,INSM1,FILIP1L,LYPD3,NECTIN2,LY75,DPP4,PARVB,ABCC10,CAPN11,BICD1,TBC1D8,GREM1,SELL,INPP5F,G0S2,CHI3L1,MGLL,CYB5A,NQO2,TUBB2A,SLC11A1,OBSL1,SELENBP1,TNFAIP6,NAMPT,TRAF3,FGFR2,CRHR2,MRPL28,PLEKHB1,ALDH1A2,SLC4A8,PMP22,GPS2,KDM6B,SPINT2,NPIPB15,ASTN1,UNC5B,ARHGEF4,IRF7,LTBP4,MT2A,MT1E,TYMP,OLR1,ETV6,WNT10B,BID,WNT2B,CSF2RB,H1-0,KIF2A,PPP1R16B,POLR1F,SIKE1,CRIP2,LITAF,B9D1,AKR1B1,OPTN,DOCK4,HLX
GSE17721_POLYIC_VS_PAM3CSK4_6H_BMDC_DN	ADHD	0.00611796	0.00322734	0.0580045	131	0.196074	brain	TWAS	c7	0.0580045	0.760029551	SF3B3,HP,MRM1,EIF2B5,SENP2,HTT,LYAR,H2AJ,ARHGDIB,CD38,TMEM165,IFNGR1,LARP7,PHYKPL,PFKL,PURB,SLC39A9,CCT7,NAPG,OCEL1,EIF3B,PIM3,PAFAH1B2,CHADL,ABHD5,SLC14A1,SFXN4,PAFAH2,IRF3,PIGM,FCER1G,SDHC,MRPL57,ADCY9,ZFYVE16,UBA2,DHRS7B,DDT,PSMD4,CLMP,HSD17B12,CCT8,R3HDM1,CYFIP2,RAB40C,PPP1R14B,TMEM120B,FAH,GALNT6,ACLY,BRCA1,ARHGAP1,C1QTNF4,CLPP,SLC22A5,HSPA4,LRRC20,TRAPPC4,GMFG,ADORA2B,PUS7,RIC8A,HERC2,PLA2G6,BIRC5,HBS1L,PPP1R18,LSM2,UTP20,PRKRIP1,QPCTL,ACRBP,CLSTN3,NUFIP1,EIF3L,LARS1,TMED7,ELK3,DEGS1,RETREG1,CRABP1,PPP2R1A,MYADM,TRAF3IP2,GNPDA1,SLC66A2,TXNL4A,ACAD9,LPIN1,MRPS21,RHOT1,PTGER4,SKP2,KLHDC4,SUCO,SNAPC2,CCDC115
GOBP_NEGATIVE_REGULATION_OF_FIBROBLAST_GROWTH_FACTOR_RECEPTOR_SIGNALING_PATHWAY	ADHD	-0.0300099	0.0158396	0.0581429	14	0.470128	brain	TWAS	c5	0.0581429	0.761253793	GPC1,FGF2,SPRY1,NGFR,THBS1,FUZ,WNT4,SULF2,WNT5A,SHISA2
GOBP_SPECIFICATION_OF_ANIMAL_ORGAN_IDENTITY	ADHD	-0.0140473	0.00741861	0.0582887	26	0.723631	brain	TWAS	c5	0.0582887	0.761984094	RBPJ,FGF2,SPRY1,DKK1,FGF10,SMARCD3,BMP4,MESP1,FGFR2,PAX8,CTNNB1,WNT5A,LRP2,WNT2B,ROBO1,WNT2,GDNF,FGF1
MIR12114	ADHD	0.0145595	0.00768904	0.058286	29	0.286991	brain	TWAS	c3	0.058286	0.761984094	PIP4K2B,EPHB1,SLC8A3,SMG1,TMEM229A,BBOF1,RIMS3,ZNF519,HRNR,ZNF91,PCDHGA7,STRN,CTR9,ZNF555,CACNA1E,FMNL3,OPA3,ATXN7,NOTCH2NLA,ZC3H15
GOBP_VIRAL_GENOME_REPLICATION	ADHD	0.00786545	0.00415537	0.0583794	75	0.217009	brain	TWAS	c5	0.0583794	0.761992955	CTBP1,CLEC4M,DDX56,PPIA,IFIT1,IFIT5,PPIH,TNIP1,PLSCR1,BANF1,ATG16L1,VAPA,KPNA6,TMEM39A,VAPB,EIF2AK4,RESF1,TBC1D20,GBP7,PPIE,ATG5,OAS3,FBXL2,SMARCB1,IFIH1,ATG16L2,PRKN,NR5A2,RNASEL,STAU1,ZNFX1,MPHOSPH8,INPP5K,ZC3HAV1,APOBEC3A,APOBEC3C,APOBEC3D,APOBEC3F,APOBEC3G,LTF,IFITM2,IFITM1,IFITM3,EIF2AK2,ADARB1,BCL2,LAMTOR5,TOP2B,TASOR,MX1,CTBP2,YTHDC2,ADAR,PIK3C3,IFI16,TMEM41B,MAVS,SRPK1
MIR4268	ADHD	0.014397	0.00760592	0.0583754	36	0.22942	brain	TWAS	c3	0.0583754	0.761992955	CDH7,HTR5A,SLC4A4,CBR1,DYRK1A,PLXNA4,MTCL1,UBE2K,SNX1,FAM177A1,PLCD3,NFYC,OSCP1,ZNFX1,SLC9A8,HS6ST3,CHD3,WNT5A,BBS5,GRM7,AGAP1,SGSM2,NOC3L,MPZL1,IL6ST
GOBP_DENDRITE_SELF_AVOIDANCE	ADHD	0.0198038	0.0104765	0.0587167	17	0.779157	brain	TWAS	c5	0.0587167	0.765194704	BSG,PALLD,DSCAM,VSTM2L,CNTN2,IGSF9,TNN,NEXN,CNTN4,EMB,ROBO3
GOBP_PATTERN_RECOGNITION_RECEPTOR_SIGNALING_PATHWAY	ADHD	0.00743172	0.0039323	0.0587688	113	0.221557	brain	TWAS	c5	0.0587688	0.765194704	LILRA4,LILRA2,FLOT1,NFKBIL1,HSPA1B,TLR10,TLR1,TLR6,OTUD4,TIFA,ALPK1,TNIP2,SLC15A2,TLR3,APPL2,TLR2,GPR108,TNIP3,TIRAP,NPLOC4,TNIP1,DDX60,SLC15A4,MAP2K6,SCIMP,C1QBP,ESR1,EPG5,NLRC4,NOP53,IRF3,SLC15A3,TKFC,IRAK2,CD300A,CD300LF,CD40,TRIM25,SEC14L1,OAS3,PLCG2,INAVA,CD36,AP3B1,LACC1,PTPN22,IFIH1,F2RL1,TRAF3,MAP3K7,TRIL,NOD1,CD14,TYRO3,PJA2,TREM2,ERBIN,DHX58,NR1H3,RIOK3,RNF125,TICAM1,GPS2,CAV1,LTF,COLEC12,IRF7,CLEC4E,NLRX1,WDFY1,HSPD1,LGALS9,SARM1,NAIP,ZDHHC5,CASP1,TRAF6,CYBA,COLEC11,CTSS
MASSARWEH_RESPONSE_TO_ESTRADIOL	ADHD	-0.0101852	0.00538855	0.0587382	50	0.396104	brain	TWAS	c2	0.0587382	0.765194704	MAPT,TPD52L1,MREG,IL17RB,RHOBTB3,FLNB,LRIG1,PSMG1,TUBB2B,ADD3,ADRA2A,ETNK2,TMCO6,ELOVL2,PGR,RBBP8,TSKU,SRI,PMAIP1,STARD13,SLC1A4,AMFR,CA12,SCARB1,PRSS23,SERPINA5,MYOF,GREB1,IGF1R
NOUSHMEHR_GBM_SILENCED_BY_METHYLATION	ADHD	0.00766338	0.00405546	0.0588055	82	0.562904	brain	TWAS	c2	0.0588055	0.765194704	SLC39A12,SPON2,SEL1L3,OCIAD2,DYNLT5,CBR1,PDPN,G0S2,TRIP4,CHI3L1,FMOD,ACSS3,JHY,TTC12,RARRES2,CNMD,SLC35G2,RAB36,FAM221A,RARRES1,FLNC,ARMC3,AQP5,PAMR1,GJB2,CRYGD,CABCOCO1,SEMA3E,CHST6,F3,LGALS3,MTARC2,RBP1,NMNAT3,FKBP5,TOM1L1,LGALS8
ARNT_01	ADHD	0.00569481	0.00301515	0.0589282	164	0.93898	brain	TWAS	c3	0.0589282	0.76545005	OGDHL,TMEM132E-DT,AATF,SYNRG,TRIM27,VARS2,BRD2,PPAT,PAICS,HPS5,GTF2H1,IGSF22,EIF4E,FLT3,SPPL3,VPS37B,RBBP6,WASHC4,PRDM4,XPO1,BEND4,HPS3,NEUROG2,DYM,EME1,UTP18,SYT3,ANKRD12,EIF4B,CBX5,PPP1R1B,KBTBD2,DSCAM,SHMT1,MAP2K6,ADAMTS19,AKAP12,RMND1,VPS16,BATF3,SPATA2L,TRPM7,MICU1,STMN1,HMGN2,NUDC,RAB3IL1,PBRM1,CACUL1,SLC35A5,NAA50,ALDH6A1,FLVCR2,NIT1,BMP4,UBXN6,ZNF565,ADSS2,PLCG2,AMDHD2,PLEKHA6,NDUFA7,ILF3-DT,LTBR,GAPDH,COPS7A,PCDHA10,PDIA2,BOK,STX6,SLCO1C1,MTCH2,UBR4,UBXN10,NEUROD1,ATP6V0B,TESK2,B3GALT6,TSKU,JAG1,FXYD6,PPP1R3C,CIPC,RNF44,EGLN2,IL15RA,SLC39A11,PSME3IP1,RSPRY1,HSPD1,RHEBL1,DIP2B,B3GNT9,CNNM1,LZTS2,PABPN1,CARMIL3,CCNYL1,C1orf43,DNTTIP2,CD164,MRPL40,SMYD4,RPA1,MNT,SNX5,MGME1,KAT14,TBC1D5,AMPD2,TBC1D15,CA14,PAK2,KIAA0586,CEP83,NMNAT2
GSE11961_MEMORY_BCELL_DAY7_VS_PLASMA_CELL_DAY7_DN	ADHD	0.0049132	0.00260154	0.0589484	201	0.337451	brain	TWAS	c7	0.0589484	0.76545005	FLOT1,CDK6,FBXO44,CNGA1,ATP10A,TAPT1,IFNGR1,ATP5MK,SUOX,ARHGAP9,CDON,GPRIN3,DNAI4,CBR1,IFIT1,DDX60,NME7,TAF1B,LDLRAP1,DSE,PRKAR2A,P4HTM,ABHD8,CMSS1,ANXA2,ITGA6,ACCS,RPAIN,RAB3IP,ARHGAP31,B3GALT6,TNFRSF14,PATJ,SPATA13,SHISA2,TRPM1,GREM1,SYTL1,MARVELD1,SLC9A3R1,AHI1,RPS6KL1,PSMA2,MRS2,DHRS7,FXYD5,RAD18,BICDL1,OSTM1,ACOXL,IFT57,DPP4,NINJ2,STK39,NUP50,DNER,TNFRSF1A,STARD4,CCDC88B,KIN,PTGER3,HS2ST1,ARL4A,CABLES1,SSBP2,SNTB2,TTLL12,RGMB,FBXO17,LPIN1,LYVE1,GPRIN1,P3H4,SLC17A6,STX1A,FHL2,AAK1,BMPR2,WBP4,ADCY6,PTPN12,CA12,RSPH6A,TNIK,DAP,SCARB1,SLC25A24,SORT1,PLCXD2,TERF2IP,DNAJA4,DENND2C,RRAGD,SLC35G1,PDLIM1,NTPCR,SATB1,CEP19,FDX1,PANX1
REACTOME_KERATAN_SULFATE_KERATIN_METABOLISM	ADHD	0.0174424	0.00923845	0.0590229	25	0.609732	brain	TWAS	c2	0.0590229	0.76545005	ST3GAL6,ST3GAL4,ACAN,B4GAT1,B4GALT4,HEXA,FMOD,PRELP,B3GNT7,GLB1,B4GALT5,CHST1,B3GNT4,B4GALT6,B4GALT2,HEXB,CHST6,CHST5,GNS,GALNS,CHST2
WP_SARSCOV2_MITOCHONDRIAL_CHRONIC_OXIDATIVE_STRESS_AND_ENDOTHELIAL_DYSFUNCTION	ADHD	0.0159433	0.00844311	0.0589829	20	0.823371	brain	TWAS	c2	0.0589829	0.76545005	STING1,NFKB1,TOMM70,SIRT6,AGT,ACE,TRAF3,ECSIT,NDUFAF1,TERF2,NDUFAF2,NLRX1,NDFIP2,TERF2IP,TRAF6,ACAD9,MAVS
ZNF202_TARGET_GENES	ADHD	0.010135	0.00536867	0.0590512	58	0.767765	brain	TWAS	c3	0.0590512	0.76545005	CPEB1,CPEB1-AS1,CWC25,IL20RA,HEBP2,RRN3P1,CCSER1,TUBGCP3,HHATL,HAPLN4,SLC6A1,FAM177A1,TDRD12,WTIP,SOBP,BAIAP2L1,EBPL,TTC1,TRIP12,MDFIC,ELOVL2,ELOVL2-AS1,FAM168A,CCNG1,ADA,SDC4,MTO1,RHBDD1,TUBA1C,TNFRSF11A,SCN3B,COPS3,RAI14,FMN2,FES,NR2F1-AS1,PLCL2
GSE22611_NOD2_TRANSDUCED_VS_CTRL_HEK293T_STIMULATED_WITH_MDP_2H_UP	ADHD	0.0063678	0.00337404	0.0591212	137	0.552332	brain	TWAS	c7	0.0591212	0.765771075	TXNL4B,CAPN10,EIF2AK3,STING1,LAMTOR3,SLC46A3,TCN2,CNOT6L,PXN,NT5C2,RAB5B,PIP4K2C,TXNDC15,ACOX3,SERP1,ABLIM1,AGPAT3,ITGB2,IFIT2,IKZF3,RAD9A,PDLIM7,SHISA5,HYAL3,AP1M1,USE1,CPM,TNFRSF14,SNRK,SLC12A6,HIVEP1,SCAMP2,COMMD4,LRRC57,FAM20B,PTPN7,KDM5B,ADGRE5,GBP4,CORO7,BCAS3,ANXA11,TAX1BP3,COBLL1,OSTM1,RBM43,SNAP29,MDFIC,SIRT2,GMFG,ATP6V0B,ADAM10,MAP1LC3B,RNF166,FAM8A1,PGGHG,TOLLIP,LSP1,N4BP2L1,CERK,BMPR2,RELN,TMBIM6,GLCCI1,SGMS1,FLCN,NRBP1,PEX5,LAPTM5,HDAC1,COMMD7,DAP,ZNF496,ABCB4,PPP1R16B,TMEM127,GNS,NCOA1,RNF14,MYO1D,TMEM132E,SEMA4B,RETREG2,CST3,PTGER4,PARP8,RABEP2,RCAN2,GAB2
DAIRKEE_CANCER_PRONE_RESPONSE_E2	ADHD	0.0166138	0.00881008	0.0593262	29	0.816026	brain	TWAS	c2	0.0593262	0.766696318	PDK2,ERCC2,EML2,IDH3A,ACTC1,TNNT2,PPFIA4,ATP2B4,TSC2,SGCG,RYR1,APLNR,LDB3,DUT,DAAM2,ATP2A1,RFTN1,ABCC4
EPPERT_HSC_R	ADHD	-0.00852672	0.00452165	0.0593285	82	0.80501	brain	TWAS	c2	0.0593285	0.766696318	CACNB2,C2orf69,HOPX,SPINK2,GUCY1A1,ST3GAL6,FLT3,PAN3-AS1,SEL1L3,MSMO1,RUNX2,PROM1,MCTP1,INPP4B,MEIS1,PLSCR4,SLC17A9,FAM106A,RIMKLB,DNAJB9,CRIM1,MREG,TCF12,ATP8B4,MYO5C,PDE10A,LPP,DRAM1,HSP90B1,DDX5,H2BC5,H2BC10,ZNF165,LONP2,ALCAM,WDR91,OSER1,PCNX1,SPTBN1,GCNT2,ZBTB4,DST,NPR3,RNF125,CD109,YES1,CFH,CALN1,SLC25A36,EIF5,KSR1,PNP,ELK3,ANK3,HTR1F,FAM3C,PPP1R16B,RCSD1,HLF
GSE42021_CD24INT_VS_CD24LOW_TCONV_THYMUS_DN	ADHD	0.00576229	0.00305492	0.0592638	148	0.5124	brain	TWAS	c7	0.0592638	0.766696318	KIAA0513,HLA-F,TRIM26,HLA-C,PAPSS1,SLC7A11,EVC,HERC6,SCARB2,RBBP6,SMARCA5,DDX60,PALLD,IFIT2,LIPA,IFIT1,IFIT5,SUOX,PDK2,MAP2K7,PLSCR1,NAT8,C11orf68,BLZF1,HTR1D,TMEM50A,KLHL35,CYBRD1,EML2,PRKD2,NAPA,MUC4,BICD1,THEMIS2,ATP2B4,BTN2A1,PDGFD,TRANK1,LOX,IL20RA,KCNF1,DSP,NOX5,OAS3,KCNJ12,IFI44,SCAMP1,TUFT1,EPAS1,SEC14L1P1,PHF11,IFIH1,SP110,RPL13P5,HBEGF,EHD4,CHMP2A,RGS11,PRKN,LMO2,SAMD9,PON3,NBR1,EGLN1,TFAP2C,KCTD17,MGAT3,SOGA1,PPP1R3C,IFITM2,IFITM1,IRF7,EIF2AK2,CDC42EP3,TRIM22,TRIM5,PPFIBP2,ZBED5,AAK1,HMOX1,FZD7,BMPR2,NUAK1,MX2,MX1,BCL2L13,ZCCHC2,CTBS,LGALS9,CD164,PTCH2,LEMD3,MTARC1,SIDT1,KATNIP,CFHR4,TF,AMIGO2
ARHGAP35_TARGET_GENES	ADHD	-0.00686542	0.00365115	0.0600616	86	0.400769	brain	TWAS	c3	0.0600616	0.767064991	NCOA4,RPS19,SQSTM1,STYXL1,MDH2,FBXL5,FAM200B,DCAF16,RNU4-1,SPPL3,DENR,RBPJ,GRK4,SLC25A4,RPL17,HSD17B6,TSPYL6,PPP4R3B,AKAP11,SKA3,MRPL57,MAP2K2,CHAF1A,ZNF850,SEC63,SLC12A2-DT,SLC12A2,CUL3,MBTPS1,TMEM209,ATG4B,COASY,MICOS10,LUC7L2,TIPIN,DBR1,STRIP1,TUBGCP5,CIAPIN1,COQ9,PKIB,BTBD10,ARF3,DCHS1,PLEKHG4,EIF5,TAOK1,IREB2,PRDX1,TMEM18,RPS7,ERGIC2,UBE2I,LINC01719,COX11,STXBP4
GOBP_CELL_FATE_SPECIFICATION	ADHD	-0.011981	0.00636065	0.0596162	42	0.474811	brain	TWAS	c5	0.0596162	0.767064991	APC2,MBD3,POU5F1,OLIG2,RBPJ,SUFU,ITGB1,NRP1,TBX6,CDON,FGF2,DKK1,SOX1,NTRK3,MESP1,TBX19,GATAD2A,TBX2,MTA2,CTNNB1,SMO,MIAT,CHD3,NODAL,BMPR1A,WNT5A,GLI2,FZD7,LMO4,GATAD2B,TBX5,PTCH2,IHH,HDAC2,TENM4
GOBP_CLATHRIN_DEPENDENT_ENDOCYTOSIS	ADHD	0.0145783	0.00773561	0.059487	35	0.217583	brain	TWAS	c5	0.059487	0.767064991	CANX,GAK,SLC9B2,DNAJC6,DGKD,FCHO1,FCHSD2,NEU3,WASL,INPP5F,AP2A1,LMBRD1,AP2B1,FNBP1L,HIP1R,SNAP91,MAGI2,TNK2,AP2A2,CLTB,AAK1,ITGA4,PROM2
GOBP_ER_ASSOCIATED_MISFOLDED_PROTEIN_CATABOLIC_PROCESS	ADHD	0.0190392	0.0101078	0.0596167	17	0.514769	brain	TWAS	c5	0.0596167	0.767064991	BAG6,RNF185,AUP1,UGGT2,UGGT1
GOBP_POSITIVE_REGULATION_OF_SPROUTING_ANGIOGENESIS	ADHD	0.0155382	0.00826134	0.0599955	21	0.174263	brain	TWAS	c5	0.0599955	0.767064991	SLC39A12,JAK1,FGF2,GHRL,TNN,PDPK1,JMJD8,FUT1,ITGA5,BMPER,S100A1,FGF1
GOBP_POSITIVE_REGULATION_OF_WOUND_HEALING	ADHD	-0.0116419	0.00618948	0.0599828	44	0.367718	brain	TWAS	c5	0.0599828	0.767064991	CLDN4,HPSE,NFE2L2,USF1,DDR2,SMOC2,ST3GAL4,XBP1,F12,INSL3,MTOR,SERPINE1,THBS1,MYLK,CD36,F2R,HBEGF,F2,DUOX2,DUOX1,HRAS,CPB2,FERMT1,ITGB1,F7,CLEC7A,VTN,PLG,OCLN,F3,ENPP4,SERPINF2,EMILIN2
GOBP_RESPONSE_TO_OXIDATIVE_STRESS	ADHD	0.00386504	0.00205243	0.0596793	330	0.407892	brain	TWAS	c5	0.0596793	0.767064991	BNIP3,CYP2E1,MAPK8,ERCC6,HP,MEAK7,PCGF2,MAPT,GPX4,FABP1,NME5,MAPK9,MICB,AIF1,HSPA1B,EGFR,CHCHD2,VKORC1L1,FZD1,TLR6,LIAS,REST,ETFDH,SLC7A11,RCAN1,PKD2,PXN,CAMKK2,SOD3,UCP1,CD38,VNN1,PYCR2,PARP1,MAP3K5,HEBP2,CASP3,NDUFS2,DDR2,MCTP1,NCOA7,PDK2,COL1A1,MAPK3,STX4,SNCA,PNPT1,TRPM2,PPIA,SP1,SLC4A11,PRNP,SLC23A2,PCNA,PPARGC1B,GPX3,ATOX1,BMP7,CHRNA4,BANF1,CCS,GSTP1,ALDH3B1,NDUFS8,RGS14,UCP2,RPS3,RWDD1,GPX1,HYAL1,MGST1,TACR1,XRCC1,ERCC2,ERCC1,ZNF580,NME8,SIRPA,FER,ANGPTL7,MGAT3,ATF4,NDUFA6,GPX2,FUT8,EIF2S1,TMEM161A,CRYAB,PRDX3,NEIL1,PNKP,PRKCD,SELENOK,STAT1,ERN1,PDGFD,SRXN1,PLEKHA1,ACOX2,CHD6,GCLC,TRAP1,STAT6,DHFR,THG1L,RIPK1,ERO1A,GCH1,HMOX1,TXN2,RBM11,OSER1,GAS5,CD36,HGF,GFER,IMPACT,ARNT,S100A7,PAWR,ABCC1,EPAS1,PRODH,TXNRD2,TPO,PXDN,RAD52,AQP1,NUDT15,GCLM,IL18BP,CTNNB1,BAK1,TREM2,PRDX5,SOD2,PRKN,STK25,PYROXD1,NDUFA12,VRK2,MMP2,KDM6B,SIRT2,PPIF,PINK1,LONP1,CAT,PRR5L,STX2,ARL6IP5,STOX1,AIFM2,STAU1,SPHK1,CYGB,ECT2,CRK,GSKIP,GLRX2,DUOX2,DUOX1,SLC8A1,LANCL1,MMP14,PSMB5,RIPK3,MET,APOD,GPR37,ALOX5,ERCC8,AXL,AKR1C3,NET1,ATP13A2,PDE8A,CYP1B1,BCL2,LRRK2,ALS2,PRKAA1,SELENOP,MAP1LC3A,IPCEF1,SMPD3,FBXO7,TPM1,FBLN5,GJB2,CRYGD,IDH1,BAG5,COA8,AKT1,IL1A,SLC25A24,PDCD10,DHCR24,PRKAA2,PDK1,PTPRK,PDGFRA,CDK1,KCNA5,RHOB,PRDX1,WNT16,FYN,SIRT1,PDLIM1,ANKRD2,PTPRN,H19,HDAC2,PARK7,MAPK13,APEX1,ERCC3,MGMT
GOMF_MODIFICATION_DEPENDENT_PROTEIN_BINDING	ADHD	0.00719068	0.00382317	0.0599967	108	0.633587	brain	TWAS	c5	0.0599967	0.767064991	SQSTM1,BAG6,BRD2,FAAP20,TNIP2,TNIP3,KAT8,UBQLN4,NPLOC4,KDM8,SGF29,MORC3,JARID2,UIMC1,ATRIP,YEATS4,ZCWPW1,L3MBTL2,RNF168,OTUD7A,MSH6,RBBP5,IKBKE,BPTF,FAN1,ZCWPW2,HDGFL2,UHRF1,ZZEF1,L3MBTL1,CDYL2,PLCG2,RAD18,MINDY1,PSMD4,KDM5A,CARM1,SMARCA4,LRWD1,JMJD7,ING5,CHD5,SPRTN,AGL,MPHOSPH8,CGAS,CBX5,TTLL12,MINDY2,ZBTB1,TRIM24,KDM7A,TDRD3,GLYR1,UBQLN3,UBQLNL,RRP8,TAB2,PSME4,TOM1,LAPTM5,NCAPG2,ING1,CBX1,PRPF8,WDR81,MBTD1,BRD9,OPTN,CHD1L
GREENBAUM_E2A_TARGETS_UP	ADHD	-0.0202804	0.0107641	0.0595548	16	0.601963	brain	TWAS	c2	0.0595548	0.767064991	HS3ST1,PFKP,CCNA2,ANLN,SLC12A2,FGFR2,NUSAP1,CDKN2C,AURKA,ECT2,SCIN,KIF2C,EPRS1,SLC7A5
GSE11864_CSF1_IFNG_VS_CSF1_PAM3CYS_IN_MAC_UP	ADHD	0.00507196	0.0026947	0.0598092	181	0.57301	brain	TWAS	c7	0.0598092	0.767064991	CORO1C,KIAA0513,LRRC37A2,CDK5RAP3,OMA1,FKBP1A,IL17RA,HLA-A,HLA-B,HLA-DMA,EIF2AK1,ZNF248,PGM2,MGST2,SLC49A3,C4orf33,TCN2,PIK3IP1,FBXO6,MTHFR,LRBA,PARP9,HSPBAP1,HPS3,GINS1,RNLS,KAT2B,METTL7B,PRIM1,ECHDC1,ZNF689,CMTR1,SPATA5,PAQR8,SLC15A4,GLT1D1,RALB,RBL2,CLSTN1,CHST12,TEX14,FAM117B,SDHAP1,MICU1,CEP85,UBXN11,SNAP23,SORD,FDXR,WIPF1,MIDEAS,ALDH6A1,CD46,THNSL1,SMAP2,RITA1,SDS,UVRAG,PAK1,SLFN11,ABHD2,AP3S2,COL8A2,OSCP1,PFKM,MCM6,WDR41,RCBTB2,DIAPH1,NAPA,LIG1,IL18BP,ATG16L2,HPS4,DHX58,C1orf174,USP6NL,CAMK1D,RGS18,APOBEC3A,RNH1,ST6GAL1,TMC6,STARD13,SLC2A13,TMEM106B,GNG7,MYO1F,ACAA1,MOV10,FAM21EP,RPS6KA5,NT5M,MYO18A,ETFRF1,TPI1,EVI2A,BRI3BP,FAM102B,NUDT7,CPPED1,SLAIN1,COG6,ING1,EPRS1,DNPEP,PRCP,RCSD1,CREB3L2,OXNAD1,PLCL2,FECH,ADCY7,L3MBTL3
GSE12392_CD8A_POS_VS_NEG_SPLEEN_IFNB_KO_DC_DN	ADHD	0.005815	0.00309027	0.0598751	153	0.439867	brain	TWAS	c7	0.0598751	0.767064991	MRC1,LAMA1,ARHGAP45,AXL,OPRL1,GGCX,POLR1A,RNF103,DDR1,LSM2,RGL2,IL10RB,SMIM11,MSX1,UQCR10,SMARCA5,SLC15A2,OCIAD1,FHDC1,CD244,SH2D1B,ACAA2,OSBPL9,CNPY2,PRIM1,STAT6,ENTPD1,ABCC3,CDIPT,EEF2K,SERP1,PCNA,MED24,NT5C3B,SRSF5,POLA2,RALB,NICN1,SEMA3F,RAB3IL1,TMEM223,G0S2,SMARCD2,ICAM2,DDX5,SLC9A3R1,PPP1R21,DAGLB,GALNT1,TPGS2,RASSF5,ELOVL5,SERPINB6,DHRS7B,MRPS15,SLC12A2,PAWR,PTPN22,TAF1C,TMEM14C,GUCY2D,PIK3C2G,G3BP1,ADA,SLC35C2,PTGIS,SUCLG2,CBX6,RPL3,ATP13A3,DHX30,TSPAN4,CEBPZ,SRSF7,ST6GAL1,NOP16,MAPRE2,ARSA,RRM1,FGL2,VPS29,BRCA2,VRK1,LGMN,ETFB,GJB2,NPM3,EML5,S100A4,METTL3,ANKRD33B,SLC30A5,ADK,ADRB2,SNX5,DTD1,ADCY3,NDFIP1,ACAD9,CCND2,ST8SIA1,IGF1R,ROBO3,MYCL
GSE14308_TH17_VS_INDUCED_TREG_UP	ADHD	-0.00590459	0.00313651	0.0597636	149	0.822769	brain	TWAS	c7	0.0597636	0.767064991	GGNBP2,EPS8L1,PPP1R12C,GUCY1A1,CENPE,TLR1,HELB,P2RX4,UBAC2,RNF4,GYG1,WASHC4,RPL17,ZNF354C,TBX6,DDRGK1,RASSF2,BLVRB,BRMS1,ATG4C,ARL6IP1,SRSF10,NT5DC1,TSPYL4,TMEM45A,FEZ2,TCF12,MED20,GUCA1A,SPPL2A,TMOD3,KXD1,TTBK2,INPP1,KDM5B,SP3,OLA1,ENTPD5,YOD1,STX7,C6orf62,B4GALNT1,CRYBG1,JKAMP,DHRS7,NEB,SUPT20H,BTF3,KDM5A,UBXN4,TRIP12,RCBTB2,VAMP1,IK,ZNF329,ATG16L2,P2RY2,EDEM3,TPST2,PIGZ,FYTTD1,DNAJB4,SNAPC1,MAGI2,ATOX1,INPP5K,SLC43A2,NCOR1,GPR37,SLC4A7,TSPAN4,SRI,INO80D,BIK,THY1,ETAA1,ESF1,YME1L1,ERLEC1,IQSEC1,VTI1B,ECHDC2,CCDC82,SPATA6,ATRAID,H1-0,OSBPL8,RNASE4,ORC4,SMPD2,UBXN2A,YIPF5,ABRACL,TMEM18,USF3,CCDC92,SPEF2,PARP8,VPS26B,FMO5,STXBP4
GSE21063_WT_VS_NFATC1_KO_16H_ANTI_IGM_STIM_BCELL_DN	ADHD	0.00694072	0.00368983	0.0599666	120	0.617256	brain	TWAS	c7	0.0599666	0.767064991	CMKLR1,CORO1C,ACTG1P17,CTNNA1,TMED9,RNF130,SMIM14,SPON2,MAGEF1,ADH1B,DRC7,CNGB1,SLC38A7,CSMD2,C1QTNF7,ATP10A,PALLD,NINL,ERBB2,KRT222,CCDC69,SLC15A4,UNC13A,RAB27B,CDC25A,SEMA3B,TEX55,BBC3,WBP2NL,KIRREL3,SGCD,TLL2,PGAM1,RHOBTB3,PCSK1,SIGLEC9,ZNF528-AS1,F11R,B3GAT1,ARMC9,RBFOX2,ITGB8,LINC02693,GPBAR1,ASIC3,PDE8B,GNAL,DUXAP9,CACNA2D1,SPINDOC,CAMK2N1,CFAP57,TSPAN9,SLC8A1,KIF13A,ATP13A4,RASSF4,MOCS1,SLCO4C1,LGR6,ANKRD30B,RAB17,LRP2,GLI2,SIX3,RAB22A,TTC38,MLC1,PTPN12,SIGLEC6,PIGS,FRZB,DUSP19,HDC,PRSS23,SMYD4,ADRB2,MYO6,CENPO,DNAH10,PLD1,SLC26A8,CHST2
NELSON_RESPONSE_TO_ANDROGEN_UP	ADHD	0.0115725	0.00614354	0.0596072	53	0.46641	brain	TWAS	c2	0.0596072	0.767064991	HOMER2,AZGP1,PDLIM5,GUCY1A1,HPGD,CAMKK2,INPP4B,HERC3,SELENOP,HMGCS1,HES6,DBI,VAPA,DNAJB9,ALDH1A3,LIFR,ACSL3,ELOVL5,SLC38A2,ABHD2,STK39,ITGAV,AKAP12,HSD17B14,SORD,TNFAIP8,LMAN1,PMEPA1,SRP19,CPD,H1-0,PTPN21,DHCR24,RAB4A,PHYH,FKBP5,ACTN1,ABCC4
PID_CD8_TCR_DOWNSTREAM_PATHWAY	ADHD	0.0122366	0.00650817	0.060082	40	0.107652	brain	TWAS	c2	0.060082	0.767064991	CD8A,MAPK9,HLA-A,IFNAR2,IFNAR1,PRKCB,TNFRSF18,TNFRSF4,MAPK8,MAPK3,PRKCA,PPP3CB,STAT4,MAP2K2,PPP3R1,RAF1,MAP2K1,HRAS,PTPN7,KRAS,NFATC1,CD247,PRKCQ
ZHENG_IL22_SIGNALING_DN	ADHD	-0.0117615	0.00624919	0.0598242	26	0.629941	brain	TWAS	c2	0.0598242	0.767064991	NCOA4,OLFM4,SIPA1,GHR,ZNF180,FADS6,PDE7B,ARHGEF15,PRTG,TRIM6,C7,DPYSL5,TTLL5,COL11A1,IL1RL1,SLC9A2
GOBP_POSITIVE_REGULATION_OF_HEART_GROWTH	ADHD	-0.0198331	0.0105578	0.06031	18	0.926199	brain	TWAS	c5	0.06031	0.767180053	ACACB,RBPJ,HEY2,FGF2,BASP1,TBX2,FGFR2,PARP2,ERBB4,BMPR1A,WNT2,TBX5,TGFBR3,CDK1
GOMF_TRANSLATION_ELONGATION_FACTOR_ACTIVITY	ADHD	0.0122836	0.00653607	0.0601963	24	0.54093	brain	TWAS	c5	0.0601963	0.767180053	EFL1,EEF1A2,TUFM,TSFM,EIF5AL1,EIF5A,GFM2,HBS1L,EIF5A2,GFM1,ABTB1,EEFSEC
GSE22611_NOD2_TRANSD_VS_CTRL_TRANSD_HEK293_MDP_STIM_6H_UP	ADHD	0.00496105	0.0026403	0.0602487	176	0.787772	brain	TWAS	c7	0.0602487	0.767180053	ADAM8,KLRC3,TAS2R9,AP1G1,NLRP2,NDUFB5,NME5,BRD2,RPS18,PILRA,CCZ1B,ZNF248,DGKQ,UCHL3,GAR1,RGS12,JMJD4,ARFIP1,TRIM2,SKA1,INA,CKAP2,SNF8,RSAD1,DNAH3,EFNA3,THSD7A,NUDCD3,NEAT1,SART1,PAAF1,KLHL35,GREB1L,SAMM50,KIAA0930,CENPM,CACNG5,PLA2G4C,FUT2,PLEKHA4,NUP62,NAB1,PRORP,KDM5B,FSHB,BTN3A1,ELK4,PDE7B,REPS1,F11R,HSPB8,PFKM,CAB39L,TNFAIP2,KRI1,ZNF154,NEDD9,APOB,KLHL29,AKAP12,THAP4,VOPP1,NPHP4,TNFRSF25,NELL1,CAVIN1,VAT1,SH3GLB1,ARPC5,B4GALT2,FSTL1,MPZL2,ZWILCH,GIN1,HEYL,ZNF556,RARS1,NUP93,PNMA1,RPS27L,REC8,RPF1,KSR1,CLSTN3,CFTR,PPP2R2B,MAP3K20,TGFBR3,KCNMB1,RANBP17,PPIL6,CHRNA3,DYNC1I1,UMPS,GFAP,LIG3,TLL2,AKR1B1,XPO6,MTMR11,CTSK,ERCC3,MPHOSPH10
MIR3200_3P	ADHD	-0.0160049	0.00852018	0.0603176	25	0.389337	brain	TWAS	c3	0.0603176	0.767180053	TLR2,COLGALT1,CARF,SLC33A1,TBC1D7,ANKRD10,INSYN2A,USP6NL,REM2,GRM7,DNAJB11,PTGER4
XIE_LT_HSC_S1PR3_OE_UP	ADHD	-0.0208903	0.0111178	0.0602463	17	0.16438	brain	TWAS	c2	0.0602463	0.767180053	TMEM121B,TBC1D4,CD38,A2M,TGM2,NTRK1,CD36,PDE4A,AKAP12,STRIP2,CTTN,VCAN,ABCB4,GAD1,MICAL2
CAGCTTT_MIR320	ADHD	-0.00710326	0.00378671	0.060677	129	0.728558	brain	TWAS	c3	0.060677	0.770015692	CPEB1,KLHL36,FKBP1A,TPD52L2,CDK6,PCGF3,XPO1,EYA4,PPP2R2C,PALLD,SH3RF1,INA,RBFOX1,NRP1,DTNA,MIER1,NAP1L5,PURB,RAD9A,DSCAM,YWHAQ,GSPT1,DAG1,FOXN3,TOMM70,POLE4,FAM117B,PCSK7,ENAH,ZC3H7B,NEGR1,DPY30,TDG,SPTSSA,KCNS3,MIER3,PLK2,CRYBG1,SOBP,WRNIP1,PPM1A,RAD18,ARHGAP44,MXI1,ATG14,RAP1A,GABPB2,POGZ,HIPK1,KDM5A,DNER,PCDHA2,PCDHA3,PCDHA4,PCDHA6,PCDHA8,PCDHA9,PCDHA10,PCDHA11,PCDHA12,PCDHA13,PCDHAC1,CTNNB1,ING5,VPS37B,CAMTA1,SEC31B,SELENOF,CACNA1E,SMG7,ARPC5,KLHDC9,SDHC,ADAM10,MAT2A,LUC7L2,CUX1,DHX30,YES1,BMPR1A,RASA1,ABHD13,UNC5A,DBN1,TMEM108,BTBD3,CALN1,PPM1B,TRMU,TMEM106B,ARPP19,ICA1,EEF1AKMT2,RHOBTB1,ARID5B,CDH2,SEMA6D,COPS2,YWHAE,METTL16,PAK5,PPP1R16B,ZNF652,ARL8B,TMEM9B,IPO7,CDH20,MAPK8IP3,IGF1R
MIR7155_5P	ADHD	-0.00788243	0.0042007	0.0605923	84	0.514168	brain	TWAS	c3	0.0605923	0.770015692	GRIK5,CNGB1,SLC38A7,C4orf33,ARFIP1,ANKRD22,MAPK8,MIP,RPS27L,SND1,MEIS1,THBS3,YY1AP1,ICOSLG,ADARB1,DRG2,CHD9,INSL3,DSE,LYRM4,PRKAR2A,GIPC3,SIDT2,TNFRSF14,TBC1D2B,BCO2,SPCS1,NUBPL,EMILIN3,GFAP,MNT,ZZEF1,GPI,NFKBID,OSBPL1A,S1PR2,PAX8,SEZ6L,DENND11,BRCA1,NCDN,SIRT2,GLG1,ADAM10,TSPAN11,KDM1B,ARL10,GDI2,PADI2,CALN1,AAK1,TTYH3,ARL8B,LITAF,HS3ST5,HLF
UROSEVIC_RESPONSE_TO_IMIQUIMOD	ADHD	0.0185905	0.00990995	0.0606635	17	0.332361	brain	TWAS	c2	0.0606635	0.770015692	MICB,CXCL11,SECTM1,STAT1,BRCA1,ISG15,IFITM1,IRF7,MX1
GOBP_ESTABLISHMENT_OF_PROTEIN_LOCALIZATION_TO_MITOCHONDRIAL_MEMBRANE	ADHD	0.0115973	0.00618711	0.0608705	30	0.754966	brain	TWAS	c5	0.0608705	0.771892655	MAPK8,TOMM70,BBC3,SAMM50,NMT1,AP3B1,TIMM22,OXA1L,TOMM22,TOMM7,MOAP1,TIMM13,PDCD5,TIMM10B,TIMM10
GSE17721_0.5H_VS_24H_GARDIQUIMOD_BMDC_DN	ADHD	-0.00572308	0.00305472	0.0609972	149	0.0829967	brain	TWAS	c7	0.0609972	0.772505597	DNAJC18,HLA-C,LTA,FKBPL,KDR,TMEM165,NOA1,SNHG8,CCNI,RNF10,DENR,TMEM263,HPS3,COQ8A,TMEM129,IL15,SLK,CFAP97,JAK1,PAGR1,HSD3B7,CMTR1,GLMP,GPR85,ANXA6,POLA2,NT5C3A,TAF1B,RAB24,NAPG,RAB8A,FCHO1,DALRD3,MGST1,ALKBH3,COX17,BANP,DEF8,PRICKLE1,TM9SF3,MORN4,HSD11B1,SFMBT1,ARL14EP,ARHGEF12,TAX1BP1,NUPR1,PXMP2,PTBP2,ARHGAP21,IGSF9,FCGR3A,TRIM27,YY1,SERPINB9,ZNF260,PCNX1,FNDC3A,NAMPT,IFIH1,MTURN,HSBP1,IL18BP,LIPT2,LTN1,CLRN3,NRF1,GALNT6,TMCO3,UBR4,GNPTAB,ATP6V0B,ABR,COG8,CASP8,FZD7,PSMB5,INSIG2,TNKS2,IFITM3,ATAD1,FAM174A,LATS1,AMFR,COPB1,CAND1,RIMOC1,CAPZA1,SACM1L,TMEM97,TMEM199,ETFRF1,APAF1,COPS2,SNX18,DUSP19,LARS1,SLC35A1,LCP2,SEC23B,DYNC1LI1,ABRACL,NGRN,SREK1IP1,CARS1,PIAS2,ADCYAP1,TMCC3,GHITM
REACTOME_GPER1_SIGNALING	ADHD	0.0137828	0.00735701	0.0610101	37	0.107396	brain	TWAS	c2	0.0610101	0.772505597	GNB4,PRKAR2A,GNAI2,PRKAR1B,FN1,PRKAR1A,ADCY5,ADCY9,GNB3,GNG13,ITGA5,GNAZ,GNG7,ITGB1,GNB5,ADCY6,ADCY4,GNG5,GNG4,ADCY2,GNGT2,ADCY3,GNG12
GOBP_PEPTIDYL_CYSTEINE_MODIFICATION	ADHD	-0.010973	0.00586197	0.0612209	47	0.508222	brain	TWAS	c5	0.0612209	0.774595378	ZDHHC7,MAP6D1,ADH5,NOS1AP,NCOA7,ZDHHC6,ZDHHC24,ZDHHC4,PRDX3,GOLGA7B,HHAT,ATP2B4,ZDHHC20,ZDHHC11B,ZDHHC11,ZDHHC8,ACE,RAB3D,RAB6A,HMBS,S100A9,S100A8,CLIP3,ZDHHC22,NOS1,CHCHD4,ZDHHC3,NOS2,ZDHHC17,ZDHHC14,PARK7
GOMF_SOLUTE_CATION_SYMPORTER_ACTIVITY	ADHD	0.0081293	0.00434431	0.0613104	77	0.20594	brain	TWAS	c5	0.0613104	0.77514844	SLC39A8,SLC2A9,SLC4A4,SLC5A11,SLC15A2,SLC10A4,SLC22A1,SLC23A2,SLC6A7,SLC36A1,SLC15A4,SLC38A3,SLC4A5,SLC12A8,SLC5A7,SLC33A1,SLC12A9,SLC12A6,SLC1A6,SLC15A3,SLC6A1,SLC45A3,SLC12A5,SLC13A3,SLC2A10,SLC38A1,SLC38A2,CTNS,SLC12A2,SLC4A9,SLC13A5,SLC4A8,SLC17A5,SLC28A2,SLC6A6,SLC4A7,SLC25A22,SLC17A6,SLC2A13,SLC5A8,SLC25A18,SLC1A7,SLC5A4,SLC5A9,SLC5A6,SLC25A3,SLC20A1,SLC1A3,SLC45A1
BIOCARTA_BCR_PATHWAY	ADHD	0.0188874	0.0101015	0.0615153	18	0.657939	brain	TWAS	c2	0.0615153	0.776000383	PRKCB,MAPK8,MAPK3,PRKCA,PPP3CB,RAC1,RAF1,MAP2K1,HRAS,CALM1,NFATC4,NFATC1
GOBP_INTERLEUKIN_4_PRODUCTION	ADHD	-0.0126774	0.00677999	0.0615077	23	0.56291	brain	TWAS	c5	0.0615077	0.776000383	CD83,HLA-DRB1,ZP3,EPX,DDIT3,FCER1G,HLA-E,LGALS9,NDFIP1,SLC7A5,ZFPM1,PRKCQ,TNFSF4
GOBP_POSITIVE_REGULATION_OF_RESPONSE_TO_WOUNDING	ADHD	-0.0110842	0.00592671	0.0614554	48	0.391077	brain	TWAS	c5	0.0614554	0.776000383	CLDN4,HPSE,NFE2L2,USF1,DDR2,SMOC2,ST3GAL4,XBP1,F12,INSL3,MTOR,SERPINE1,THBS1,GRN,MYLK,CD36,F2R,HBEGF,MDK,F2,DUOX2,DUOX1,HRAS,CPB2,FERMT1,ITGB1,F7,CLEC7A,VTN,PLG,STK24,OCLN,F3,ENPP4,SERPINF2,EMILIN2,PTN,IGF1R
GOCC_NEURON_PROJECTION_MEMBRANE	ADHD	0.0124375	0.0066576	0.061739	47	0.242369	brain	TWAS	c5	0.061739	0.776507824	MAPT,GABBR1,HPCA,TACR3,INSR,STX4,GABRA2,GABRA5,GABRG3,SLC12A5,EPB41L3,TRPV1,ITGA8,SPTBN1,VEZT,MPP2,KCNB1,MYO1C,ATF4,UNC5A,THY1,KCNC4,KCNC2,GABRA6,GABRA1,OPRM1,LAMP5,MYO1D,ADGRV1,SHISA6
GOMF_GLUCOSYLTRANSFERASE_ACTIVITY	ADHD	0.0147685	0.00790366	0.0616842	23	0.890529	brain	TWAS	c5	0.0616842	0.776507824	PLOD1,GYG1,PLOD2,ALG6,POGLUT1,GYS1,ALG10B,ALG10,ALG8,ALG5,UGGT2,POGLUT3,UGGT1
GSE12003_MIR223_KO_VS_WT_BM_PROGENITOR_8D_CULTURE_DN	ADHD	0.00625584	0.0033483	0.0617117	116	0.892019	brain	TWAS	c7	0.0617117	0.776507824	PKP3,DUSP8,PHLPP2,STING1,RNF216,VGLL4,P2RX7,SLC2A12,NEK3,LEPROT,LDAF1,RIT1,ALKBH7,STXBP2,DYRK1B,PLD3,EXOC6B,SIPA1,DBI,PDLIM7,MVB12A,GCC2,MARCHF4,ITPRIPL2,PRKD2,BUB1B,STEAP2,INPP5F,PCDHB16,WIPI1,NPSR1,MAP3K5,ENTPD5,ANKRD26,NAA60,MIA2,ANXA11,CTNS,HIPK1,DPP4,TTC12,ITM2B,CDCA3,PEX5,CD163L1,ARAP1,FAM168A,MR1,NPHP4,KIF3A,ASXL2,ECT2,SLC43A2,RANBP10,PLEKHG3,NBEAL2,CLIP3,UMODL1,CMTM4,ITGB1,SMPD1,NEK2,IRF2BP2,TST,CYTH4,ANKRD54,RHOU,CCDC125,HMG20B,EDEM1,STX3,ATP6V0A2,IDH2,FCHO2,PRKCQ,GAB2,RPRD2,CENPN
MIR181B_2_3P_MIR181B_3P	ADHD	-0.00636024	0.00340336	0.0616491	135	0.16962	brain	TWAS	c3	0.0616491	0.776507824	SMIM10L1,DUSP16,G3BP2,DNAJC18,CYSTM1,SMURF1,ZNF37A,MAP9,CPOX,BOD1L1,EIF4E,XBP1,MTMR3,WBP11,SOWAHB,MOB1B,KPNA1,CDC42BPA,CEP135,ELMOD2,TBC1D9,GUF1,PLXNA4,ROR1,RYK,CCSER1,SPTBN1,PPP4R3B,MTCL1,DTNA,STK17A,RIMKLA,RIMKLB,PTP4A2,XRCC5,WDSUB1,KCNAB1,DNAAF9,RPL7L1,SP4,NEGR1,ARL5B,GNA13,MRPS7,KMT2C,THNSL1,ABI1,ODAD2,MED13,XPNPEP1,RNPC3,SEMA3C,OSCP1,LACC1,EBPL,MCCC2,MAP1B,F2R,TBCA,FGFR2,DR1,ZNF544,SPTSSB,ANKRD42,TMEM170B,ZNF280D,POLR2M,UPF3A,MYH10,ARPC5,ARHGAP42,TRPC6,KLF12,ATAD1,PPM1B,SMCO4,ANKRD44,IGSF22,PLCXD3,ADCY6,APH1B,CDH20,RNF152,SCN3B,CMPK1,TMEM26,OSBPL8,ZDHHC17,DNAJC21,GORAB,NR3C1,ONECUT2,GRAMD1C,TM9SF3,ITGB1BP1,E2F6,NCBP2,METTL4,TMCC3
AREB6_03	ADHD	0.00653591	0.00350751	0.0624056	143	0.321526	brain	TWAS	c3	0.0624056	0.778182997	RNF182,CDK14,SLC7A11,DOK7,CRMP1,CRELD1,VGLL4,NPNT,CCKAR,TEC,SMTN,LIMK2,PDGFA,LARP1B,ATF6,DGKA,ERBB3,SKAP1,NGFR,DOC2A,NTRK3,RIMKLA,ARTN,NKAIN4,EHD1,SSH3,LRP5,DSCAM,AKTIP,WDR6,SEMA3F,S1PR1,ROCK1,ITGA6,MINK1,CAMTA2,KLHL1,BRSK1,FAM117B,LRCH4,MRTFA,L3MBTL2,CYRIA,NPEPPS,TRAK2,PNKP,IRF6,DENND4A,LLGL2,ITGB4,RHBDF2,EPCAM,SLC16A6,FLNB,TMEM116,BICDL1,KREMEN2,KCNJ11,REPIN1,TACC2,RELL2,CCDC78,PPP1R14C,TSPAN33,NRF1,BCL7A,CHRNB1,MYH10,LAMC2,TOX2,HNF4A,DNAH17,CDH3,JAG1,REM2,AJUBA,NCOR1,RGMA,RASSF7,LSP1,TNNT3,MRPL14,SLC24A3,SHKBP1,STARD13,KLHL23,ARHGAP26,FUT8,CACNB3,GPD1,TIMM10B,PPM1J,SCN3B,DDAH1,SLC30A3,DNMT3B,E2F1,PCYOX1L,GNA12,ACTA1,PPP1R16B,ADAM12,TSPAN2,SCUBE2,ZNF503,LRRN1,SPEG,PDE1C,MPC2,CD2AP
GOBP_REGULATION_OF_PEPTIDYL_TYROSINE_PHOSPHORYLATION	ADHD	-0.00607692	0.00325718	0.0620832	150	0.378074	brain	TWAS	c5	0.0620832	0.778182997	ERCC6,GGNBP2,LILRB4,PTK6,ZGPAT,EGFR,DGKQ,FGFR3,ZFYVE28,BANK1,FLT3,EGF,SH3BP5L,DOK7,HCLS1,PARP9,PARP14,PDGFA,IL15,NEURL1,SH2D1B,PDGFC,ERBB3,IL23A,NRP1,MVP,HAX1,EFNA1,PRNP,GHR,FGF10,ADAM17,TNFRSF18,TNFRSF14,MTOR,ITGB3,CRLF1,PDCL3,GREM1,INPP5F,IBTK,PRKCD,GHRL,SNX6,CD300A,PDGFD,ANGPT4,GPRC5B,CD40,NCL,THBS4,PLCG2,CD36,HGF,AGT,MLST8,LRRK1,ACE,PTPN1,TNFRSF1A,CD4,HBEGF,EHD4,IL12A,NEDD9,IL34,TREM2,DLG4,PTPN2,CASS4,LRP4,PTPRJ,RAP2B,LONP1,ITGA5,ERBB4,CAV1,PIBF1,TNK2,PAK2,TDGF1,YES1,ITGB2,CEP43,CBL,THY1,ABI1,TGFA,RELN,HPX,LRP8,VTN,UNC119,FGF7,CSF1R,NCAPG2,PLPP3,FYN,ALKAL2,GPRC5A,CD81,TSLP,NOX4,PPP2R1A,HDAC2,IL6ST,FCGR1A,GFRA1,TNFSF18
GOBP_SKELETAL_SYSTEM_MORPHOGENESIS	ADHD	-0.00622995	0.00334182	0.0622883	129	0.584426	brain	TWAS	c5	0.0622883	0.778182997	PCGF2,RFLNB,PAPPA2,POR,BMPR1B,MSX1,P2RX7,HHIP,RUNX2,RYK,PHOSPHO1,COL1A1,CHAD,THBS3,WDR19,PPARGC1B,CDX1,NDST1,ANXA6,CBS,CYP26B1,BMP7,LTBP3,ACTN3,LRP5,GHR,ACP5,HYAL1,FOXN3,TULP3,EXT2,ALX4,FLVCR1,WNT9B,GREM1,FMN1,COL13A1,NODAL,SGPL1,FUZ,NAB1,FGFR2,PLEKHA1,PEX7,ZMPSTE24,BMP4,FBN2,CHSY1,COL2A1,WNT10B,IFT80,CTNNB1,MTHFD1L,MMP2,GLG1,TSKU,MTHFD1,INSIG2,LTF,WWOX,WNT7A,BMPR2,BMI1,ACVR2B,SMPD3,TRIP11,ARID5B,DYNC2I1,SP5,PRRX1,BARX2,LRP5L,RFLNA,COL11A1,IHH,ATG9A,SPEF2,ALPL,IFT140,DLG1,SMAD2
GOMF_DEAMINASE_ACTIVITY	ADHD	0.00895605	0.00480443	0.0623041	56	0.511963	brain	TWAS	c5	0.0623041	0.778182997	DCTD,GNPDA2,ADAL,ADARB2,LACC1,CDADC1,ADAD2,CDA,ADA,APOBEC3A,APOBEC3C,APOBEC3D,APOBEC3F,APOBEC3G,ADARB1,AMPD3,ADA2,ADAR,ADAT1,GNPDA1,ADAT2,AMPD2
GSE20715_0H_VS_48H_OZONE_TLR4_KO_LUNG_UP	ADHD	0.00533174	0.00285844	0.0621449	186	0.550755	brain	TWAS	c7	0.0621449	0.778182997	PLXDC1,TCAP,BCKDHA,ZNF808,LAIR1,TNNI3,PCMTD2,FABP1,ABHD16A,HLA-DRA,TAP1,HLA-DOA,METTL27,RHOH,ATG7,MKRN2,HDAC11,SLC2A9,NPNT,PRKCB,EPHX1,COQ8A,PDGFA,SUN1,CHST12,IL15,GASK1B,DGKA,SNCA,CDH13,TWSG1,CNP,SIPA1,ABCA8,MAP2K6,FABP3,RAB3A,HOMER3,UCP2,RPS3,DGAT2,PPP1R37,ASPA,ATP2A3,ENO3,GIGYF1,IVD,SELL,PEAK1,HSPB2,LAMB3,STAT4,OXTR,HFE,TRIB3,ATP8B3,SERPINB1,TBX2,RDM1,ADD3,CYP27A1,CD36,EPB41,POSTN,DDX42,ICAM2,ADRA1B,P3H3,PLEKHG5,PER3,CDKN2C,CTC1,FAM98C,PALD1,PCBP3,KCNK3,NXN,AGRN,SUN2,CEND1,CPLX2,TSPAN17,HLA-E,IGFBP3,KANK3,LDB3,MAPK12,KLRD1,ADCY6,ICA1,ACVR2B,MOV10,SCN3B,BTRC,VTN,POU6F1,UBE2L6,LAMA2,DCBLD1,NTN4,PRODH,CLDN5,RALGPS2,TMEM9B,PLCE1,MRPS35,LPIN1,C1orf54,GREM2,ZBTB11-AS1,NOX4,CD247,OSBPL5,IL16,ADCYAP1,HLX
GSE2706_2H_VS_8H_R848_STIM_DC_UP	ADHD	0.00546265	0.00293004	0.0622709	181	0.570427	brain	TWAS	c7	0.0622709	0.778182997	MEAK7,CRISPLD2,KIAA0513,POLR2E,BTBD2,BLVRB,TMEM91,SQSTM1,RNF130,IER3,HLA-DMB,TRPV6,ATP8A1,PLBD1,AGTRAP,TIFA,MAN2B2,AHRR,LPCAT1,TMEM165,GPR108,PRAM1,ESYT1,FOXRED1,SPTBN1,CFAP36,SLC41A3,ADAM15,BAIAP2-DT,DCXR,YIF1B,ABCG1,RSPH1,DPY19L1,SLC25A48,TGFBI,P2RY11,ACP5,PYGL,TIMP2,RAB3IP,C20orf27,EPHX1,SCRN2,HEXA,ABHD14A,MGC16275,FDXR,TRIM47,QSOX1,ATP6V0E2,ACADSB,SLC16A6,MAP3K5,NPC2,RASSF5,GLRX,ABAT,ALDH5A1,SH3BGR,SLC38A6,P2RX1,ATP2A3,FXYD5,CRTAP,GRAMD2B,PLEK,ICAM2,SPATA3-AS1,ASB17,PIGK,IL18BP,SNRNP25,ZNF697,TREM2,ERBIN,PLXDC2,VPS37B,RILPL2,FAM210B,KDM6B,CDA,PINK1,SDC4,DUOX1,MPST,CBX7,POLR2J2,SIGIRR,CRACR2B,CHID1,SLC19A1,TECR,CYP1B1,CTSC,CRYL1,DHRS1,C1RL,SCARB1,F3,GNA12,WDR35,ANKH,PLPP3,SIVA1,RBP4,ZNF503,SLC66A3,ALDH3A2,FES,PRC1,NMNAT3,SLC22A18,MGMT
GSE33425_CD161_INT_VS_NEG_CD8_TCELL_UP	ADHD	-0.00525671	0.00281884	0.0622033	175	0.585617	brain	TWAS	c7	0.0622033	0.778182997	CTNNA1,HLA-C,PSMB9,PLAC8,ADH5,ANTXR2,PTPN13,YWHAH,PSEN2,SDHA,IFNGR1,PERP,SAR1B,CAMLG,EI24,SPATA5,C6orf120,PLSCR1,DIDO1,HMGCS1,RAB24,PTP4A2,RAB8A,COLGALT1,ROCK1,RNFT1,SLTM,ANXA2,CD82,COX17,TCF12,ADAM10,DNAJC9,PPP3CB,HEXA,NABP1,SNX6,SC5D,SKAP2,HIBADH,PLEKHA1,ARF4,CD244,WRNIP1,PRPF4B,GLCE,ALCAM,EPB41L2,OSER1,SERINC3,MXI1,SNIP1,CNIH1,PTER,RSU1,S100A10,C1orf43,PTPN22,RHOQ,PPP2R5C,ITM2B,CD9,ARAP3,NDFIP1,GANAB,MDFIC,TRIM59,ITGAV,AKAP12,SEPTIN2,NAA38,ARL1,TNFRSF18,RGS2,CBX5,IMMP1L,LIN7C,VAMP4,MFF,PLEKHB2,TNKS2,PRKD3,VPS4B,CIAPIN1,SMPDL3A,KLRD1,TRAF5,FGL2,RNF11,YIPF1,DHRS4,RNF149,CPD,CRLF3,KCTD12,SERPINI1,EEA1,NUDT4,DEGS1,SNX9,TMEM30A,TM7SF3,SRGN,PHYH,RNF7,U2SURP,ST8SIA1,EMB,OSBPL5,PPP1CB,MCEE,DUSP16
GSE360_CTRL_VS_L_DONOVANI_DC_DN	ADHD	0.00661519	0.00355018	0.0624141	131	0.232109	brain	TWAS	c7	0.0624141	0.778182997	ADAM8,RASGRF1,FCAR,SQSTM1,CD83,PNRC1,HOPX,VPS8,SLC39A8,SCARB2,NFKB2,INA,GYPC,IFRD1,CAMK2B,IGFBP1,EHD1,NCKIPSD,FOXN3,H6PD,LY75,ANGPTL7,CUL7,GREM1,SEMA7A,G0S2,GAL,CYB5A,SF3A2,TUBB2A,S100A10,RHOQ,CASP7,FGFR2,CRHR2,ADAM19,HBEGF,NAPA,PDE2A,P2RY6,ZBTB22,KDM6B,ACOX1,FCGR2A,FCGR2B,DNAH17,CRK,GRIP2,GSDME,SULT4A1,KDM7A,CSF2RB,GCAT,APOBEC3G,UNC5B,MAP2K1,WDR62,TBCB,MUC6,QPCT,CCR6,NRP2,IL15RA,TYMP,MX1,MICAL3,DLEC1,KLK10,LYPD3,TNIK,RARRES1,MFAP3,PDGFRA,TRIM27,IER3,RAI14,TUB,LMO1,LITAF,POU1F1,TFDP2,AKR1B1,NR2F1,NFATC2IP,TGM3,ATP8B1,CHL1,SRSF8
MIR3064_5P	ADHD	-0.00619259	0.00331878	0.0620524	128	0.46093	brain	TWAS	c3	0.0620524	0.778182997	PRDM4,ACACB,VPS4A,AP1G1,PIP4K2B,R3HDM4,ANKRD36,CLIP2,BAIAP2L1,SMURF1,MMD2,ZNF12,ZNF37A,SRGAP2,PLXNA2,EVC,CLIC6,P2RX7,RHOF,VPS33A,WASHC4,APPL2,CLOCK,LRGUK,CACHD1,CNN3,ADRB1,CCDC186,KCNN3,NDST1,SLC36A1,RHOJ,SAV1,CRIM1,GLDN,TBC1D2B,SLC26A9,AP1M1,RASSF8,PTPRT,AREL1,ARHGAP21,MYH9,SH3BGRL3,PHACTR4,ZNF850,CLASP2,PNO1,PPP3R1,AAK1,ZNF74,HNMT,R3HDM1,NUDT15,ZNF544,LEMD2,ELP5,SUMF2,TNFRSF25,SLC4A8,MFSD11,ODR4,PPP4R2,JOSD1,PHLDB1,FBXO17,SOGA1,FAM107B,FYCO1,ZNF582,ZNF471,CMTM4,CA10,RSBN1L,EIF5,LDLRAD3,TCEANC2,DHCR24,GALNT10,ATP10B,GABRB2,HEMK1,DKK3,PRR15L,BTBD6,IDH2,IL1R1,IL1RL1,TBC1D16
MIR4308	ADHD	0.00709823	0.00380243	0.0619347	121	0.595068	brain	TWAS	c3	0.0619347	0.778182997	UBE3B,ARHGAP23,CWC25,LASP1,BUD23,MAP9,SLC38A7,MLEC,ACSL1,MDGA1,SLF1,PLXNA4,ACAN,NUDCD3,SPRYD3,ITGA5,RIMKLA,SLC23A2,RIN1,ATG16L1,PRKCA,MINK1,THBS1,MGA,EIF2S1,TMEM229B,AKAP8,PRDX3,PTPN7,PPP1R12B,FMOD,ZNF862,HIBADH,RIMS3,VANGL2,SLC22A23,HECTD4,HS3ST3A1,GMFB,EPB41,PPP3R1,XIRP1,SERPIND1,PPM1F,COL5A3,RAB3D,PCDHB3,IL18BP,P2RY2,WNT4,JUP,NT5C3B,TRIM67,NBL1,PDCD4,EHF,EMSY,MINDY2,CAND2,UQCC1,NRP2,DESI1,LRRFIP1,ACTR2,SDK2,ITGB1,FZD7,CALU,ZFYVE1,CPSF2,RTKN2,MPRIP,RHOBTB1,SARM1,KLF7,KCTD17,C1QTNF6,KLHL29,LRP3,SH3TC2,TRIM27,FAM3C,MICAL2,GTF2H5,RASAL2,RAB43,CST3,MAPK8IP3,PDYN,SBF2
MIR4801	ADHD	-0.00620224	0.00332868	0.0624238	129	0.182039	brain	TWAS	c3	0.0624238	0.778182997	DHX38,HMGB2,TP53TG3D,NDRG4,CNOT1,NUP54,PI4K2B,FBXL5,YWHAH,NRP1,TSC22D2,SPAG16,DNAI4,ADRB1,ZIC4,MACO1,RIMKLB,ZCCHC17,CFAP61,GTPBP3,LSM4,BAZ2B,CYRIA,HIVEP1,SEC23IP,PTGFRN,MFSD6,ALG10B,TATDN2,ATP2B4,NUAK2,SRGAP2,ZNF605,RIMS3,IMMT,DGKE,CLEC14A,PNN,TMX4,ZFP14,ZNF382,ANKRD27,UBA2,PLIN1,USPL1,PHLDA1,RNPS1,RAP1A,ARNT,HIPK1,CCDC184,CRKL,TNFRSF19,SPC24,RB1,PCDHA2,PCDHA3,PCDHA4,PCDHA6,PCDHA8,PCDHA10,PCDHA11,PCDHA12,PCDHA13,PCDHAC1,NDFIP1,SEH1L,SGTB,NIPSNAP2,ERLIN1,PARPBP,SRP68,RYBP,PPP4R2,AGFG1,SPHKAP,PRTG,BMPR1A,INO80D,ABHD13,NECTIN1,ERC2,MCHR2,TMEM106B,BMPR2,CCDC85A,SCG2,CCDC136,IRF5,SF3B1,HSPD1,ASAH2B,NUFIP2,DIP2B,NF1,POLR1B,PTPRK,GABRA6,ANK3,DNAJC27,ABLIM3,GORASP2,ZNF652,TULP4,ARHGAP32,SFMBT2,NRIP3,ZNF143,WEE1,SNRPB2,WDR47,ACTR10,DACT1
ODONNELL_TARGETS_OF_MYC_AND_TFRC_UP	ADHD	-0.00671921	0.00360239	0.0621519	64	0.177691	brain	TWAS	c2	0.0621519	0.778182997	ZMAT3,HLA-DQA1,HLA-DQB1,HLA-DOB,MXD4,SORBS2,GSDMB,NEAT1,APCDD1,NRCAM,YPEL2,ZNF594,LYZ,TNFRSF14,SYTL1,PTAFR,CD37,LLGL2,ABAT,F11R,SYT17,ALDH2,GLIPR1,ZNF91,RCBTB2,LMO2,CD44,UCP2,MR1,RTF2,ALOX5,TRIM22,GRM7,DAPK2,LGALS9,C1RL,PLCXD2,LCP2,SATB1
GSE40274_CTRL_VS_HELIOS_TRANSDUCED_ACTIVATED_CD4_TCELL_UP	ADHD	0.00570107	0.00306109	0.0625428	154	0.265249	brain	TWAS	c7	0.0625428	0.77909276	HP,TSEN34,KMT5C,SORCS2,TBC1D1,CPOX,SLC46A3,ALOX5AP,EMID1,GAS2L1,TUG1,UBAC2,SLC25A23,ARHGEF18,EVI5L,CERS4,SKA1,ELAC1,ABHD12,SHLD2,LIPA,ALPK1,ARSK,NCOA7,KAT2B,GDF11,ST3GAL4,ADAM15,ANXA6,RP9,TSPAN17,RGS14,KIZ,MGST1,MOB3A,MATK,SIRT6,PRKD2,TATDN3,MAN2A1,DEF8,ACKR2,SLC14A1,MARVELD1,PPP1R21,GPR155,PLXNA1,SLC35A5,BPTF,ELMO2,SULF2,SERINC5,AQP11,KIF21B,KCNA2,DECR2,RPUSD1,FCHSD2,FAM168A,MCTP2,ATP1B2,ECH1,STX2,RAPGEF4,NDUFS2,TNFAIP8,RASSF4,ST6GAL1,KMO,AMPD3,PADI2,IL27RA,KYNU,ITGA2,ANKRD44,AP1S3,CACNA1E,AGAP1,HDAC10,MYO18A,KHK,IKBIP,PSD4,NUDT7,ADRB2,PIK3CG,RASSF3,EXOC6,MTARC2,PHACTR2,IDH2,RCSD1,PLA2G7,FCGR1A,SDCCAG8
ACTGTGA_MIR27A_MIR27B	ADHD	0.00469627	0.00252525	0.0629244	265	0.244479	brain	TWAS	c3	0.0629244	0.78008535	CACNB2,ST14,PHLPP2,MIER2,MKNK2,DOT1L,SS18L1,CABLES2,SAMD10,MYT1,FAM193B,GFPT2,RELN,ORC5,EN2,EGFR,POM121,LIMK1,GALNT7,ECE2,CHRD,PDLIM5,SLC7A11,AFAP1,CDS1,RUFY3,MOB1B,NKAIN1,AK2,STIM2,EYA4,WASHC4,LPCAT1,INSR,MAP2K7,TAPT1,SH3RF1,CLCN3,NCOA7,DCUN1D4,PDGFRA,NGFR,CA10,PPP4C,YPEL3,ZNF800,GPAM,TRAPPC8,DTNA,GALNT3,STK39,FAM13A,C6orf120,URGCP,CCM2,SP1,ITGA5,CASC3,RETREG3,ARHGAP12,EEPD1,ELMO1,UBE2F,LITAF,GSPT1,FOXN3,RPS6KA5,GREB1L,GCC2,RPS6KB1,RNFT1,BRSK1,POGLUT1,LIFR,STX16,NEDD4,MAN2A1,ENAH,MEPCE,PAK6,GOSR2,NPEPPS,GATAD2A,GREM1,SEMA6A,TMEM266,LBH,EHD3,STIMATE,CA12,RBPMS2,NABP1,NFASC,CDK18,SRGAP2,PDE7B,REPS1,HERC2P9,APBA2,MTMR10,LSM12,RUNDC3A,AKIRIN1,RIMS3,VANGL2,KDM3A,MIER3,PLK2,PDPK1,CDIP1,DIRAS1,NDUFS4,CACNA2D3,CRACDL,AQP11,RGS6,PNKD,MANEAL,EPB41,TRIL,MTURN,NEUROD6,ADAM19,EVI5,TMED5,KCNA6,IFFO1,HBEGF,COLGALT2,EDEM3,FLRT2,RGL2,NREP,FOXP4,MDFI,FRS3,VEGFB,CHST1,AGPAT4,CDC42,EPHB2,NR5A2,PGM2L1,ING5,CAMTA1,CCNG1,CEMIP,SPATA2,PARD6B,SLC39A13,ZKSCAN2,PDHX,SOWAHA,PTPRT,YWHAB,NCOA5,AGRN,RYBP,RNF111,CDH24,TMEM25,ADORA2B,CIPC,MAPK8IP3,GABRB3,NRP2,DNAJC13,ITPKC,ST6GALNAC3,SEPTIN3,SLC39A11,SERTAD2,MMD,PGAP1,FZD7,PLEKHH1,DPY19L3,SH3BGRL2,EIF6,BMI1,PLEKHH2,SLC38A4,ADCY6,NEK2,FAM222A,GLTP,CAPZA1,SGMS1,NRBF2,LYPD3,C1orf52,DCP2,NAV2,APAF1,KCTD4,ELFN2,ZDHHC17,E2F7,CREB1,TBX5,ACVR2A,VAV3,ACOT11,RPGRIP1L,SEMA6D,NCOA1,ADCY3,DNAJC27,STARD7,GNS,CBFA2T3,TMEM9B,WEE1,CSF1,RPN1,PLXND1,TMCC1,PDE3A,NAA50,E2F6,ABCB9,PITPNM2,CCDC92,GRB2,GNG12,PTGER4,FAM184A,MARCKS,RNF144A,RCAN2,CYP39A1,CD2AP,TMTC2,SUCO,EBF3
GOCC_TRANSCRIPTION_REPRESSOR_COMPLEX	ADHD	-0.0148489	0.00798731	0.063019	33	0.632585	brain	TWAS	c5	0.063019	0.78008535	ELANE,REST,LIN54,CTBP1,RBPJ,PRDM16,HEY2,MIER1,BIN1,SP1,CBX5,INSM1,HDGF,LIN52,DDX20,C1D,MDM4,DR1,CTNNB1,MEN1,SP3,RBBP8,DEPDC1,NCOR1,LIN37,N4BP2L2,MAX,CTBP2,H1-0,AKIRIN2,INSM2,ZFPM1
GOMF_DICARBOXYLIC_ACID_TRANSMEMBRANE_TRANSPORTER_ACTIVITY	ADHD	0.0189817	0.010206	0.0629042	13	0.0845142	brain	TWAS	c5	0.0629042	0.78008535	SLC38A7,SLC25A12,SLC1A6,SLC26A9,SLC13A3,SLC13A5,SLC25A22,SLC19A1,SLC1A4,SLC25A18,SLC25A30,SLC26A4,SLC26A8
GSE11924_TH1_VS_TH2_CD4_TCELL_DN	ADHD	0.00524571	0.0028219	0.0630372	166	0.840087	brain	TWAS	c7	0.0630372	0.78008535	HOMER2,TMED9,CANX,GFPT2,ADGRA3,ST3GAL6,NPNT,HS3ST1,TMEM263,AFF1,FAAP20,NIPAL1,TMEM63A,WDFY4,CAMLG,MVP,VKORC1,ITGAX,TSC22D2,GPAM,LIX1,NPTX1,SLC38A10,IKZF3,ORMDL3,CRHR2,NT5C3A,SFT2D2,TVP23B,SPECC1,RALB,FAF2,IL12RB1,DMAC2L,RAB27B,CSGALNACT2,TFG,MTMR6,CYP11A1,IBTK,UBE3D,GHRL,FAM20B,MCFD2,GOLGA3,ARF4,NMT1,MOXD1,B3GALT5,FLYWCH2,MGRN1,SERINC5,HSPA13,ZNF260,GLB1,ACBD7,RSU1,SLC12A2,ARV1,DRAM2,KIF3A,BCL2L15,GTDC1,HSD17B12,SLC35F5,ALG11,BCAR3,SELENOW,YBX2,PRDX5,LTBP3,TSPAN33,PON3,ERLIN1,LAMC2,DLG1,FYTTD1,CFAP57,GPC5,SH2B2,BTAF1,RBP4,COL18A1,MMRN2,CYP1B1,PPIL4,GFPT1,TMEM106B,DPY19L3,CEBPA,PSEN1,NUMB,OAT,ADAM12,RNF152,RELCH,ZFP1,NUS1,ADK,CASP1,ANKH,NR3C1,YIPF5,PRXL2A,SLFN5,SPEG,GZF1,DAAM1,TMEM167B,CFAP276,MARCKS,GOLPH3L,CTSK,CA5A,SEC22B,TMTC2,MAP3K2,AKR1C3,LGALS8
GSE22886_NAIVE_VS_IGG_IGA_MEMORY_BCELL_DN	ADHD	0.00562982	0.00302683	0.0628894	166	0.0542238	brain	TWAS	c7	0.0628894	0.78008535	VIM,LIME1,GSTK1,KCTD7,PAPSS1,DYNLL1,MFSD10,DEPDC5,YWHAH,ANXA5,ACAA2,MVP,SND1,PPA2,BIN1,TMEM14A,GCLC,CBR3,XBP1,BLVRB,EHD1,ACP5,ANXA2,CD82,FBXO2,HOMER3,ATP5F1A,PRDX3,RGS10,EHD3,NT5C,TOR3A,ATP2B4,COCH,SSPN,CTSA,TSFM,NQO2,PXDC1,TBX2,APOL3,LGALS1,THEMIS2,PLCG2,S100A10,S100A6,S100A4,MYO1F,SCRN1,GARS1,SP140,ITM2C,ACAT1,PTPN2,VOPP1,CCNG1,ZMIZ1,ELOVL1,PPA1,NDUFB3,CFLAR,MKKS,MTHFD1,CAPG,TRAC,TFEC,MZT2A,ZBTB32,RNH1,FAIM,PMM1,TESC,TUBB,HCP5,DDAH2,PSMB9,ARHGAP25,RARS1,ITGB1,FKBP11,ECHDC2,LMO4,ZBTB38,DGLUCY,KCNN4,GAPDH,TPI1,CCT5,DAP,EVI2A,MNDA,CTSH,UQCRH,CRIP2,UBE2J1,RPL27A,WEE1,GRAMD1C,KMT5A,DAAM1,GOLPH3,PANK2,CCND2,AMPD2,LDHB,CD247,MARCKS,BAIAP3
GSE3982_MEMORY_CD4_TCELL_VS_BCELL_DN	ADHD	0.00515331	0.00277167	0.0629878	167	0.45656	brain	TWAS	c7	0.0629878	0.78008535	WARS1,EIF2AK3,CTNNA1,RUFY1,HLA-DQB1,HLA-DOB,HLA-DMB,HLA-DMA,ORC5,RABGEF1,CDK14,PAPSS1,BANK1,SEL1L3,HS3ST1,NADK,CD38,EAF2,SLC15A2,PARP1,PSEN2,RASGRP3,PDLIM1,BLNK,GM2A,SLC37A1,COL9A3,DGKD,ACP5,SAV1,COX17,P2RX5,P2RX1,PSMB6,ZNF232,SIDT2,NT5E,ZNF106,SLC15A3,TOR3A,BTN2A2,ZNF165,CD200,SIDT1,PUS1,CHFR,ING1,ARHGEF7,STX7,QRSL1,SCPEP1,ALDH2,COBLL1,PLCG2,USP22,KIAA0040,CEPT1,SP110,CCNB1IP1,TMEM14B,SNRNP25,TRAK1,MAP4K2,LMO2,CAT,COX15,SIPA1L3,PKIG,FCGR2C,DUS2,TERF2,S100A8,HSD17B4,ALOX5,OPN3,CLEC4A,OSBPL10,LY86,GNG7,CKAP4,MAPK12,YBX3,NUMB,MICAL3,MRPL40,ADO,KCNN4,ERCC1,MICALL1,LYST,TMEM243,GNA12,CD180,ADK,SERPINF1,RHOB,CTSH,LAMP5,SEC23B,UBE2J1,SWAP70,EIF2B1,ZDHHC14
GSE43260_BTLA_POS_VS_NEG_INTRATUMORAL_CD8_TCELL_UP	ADHD	-0.00559397	0.00300865	0.0629856	155	0.43807	brain	TWAS	c7	0.0629856	0.78008535	HRAS,CTSD,MRPL23,GRN,PLEKHM1,ZNF516,BSG,UQCR11,BLVRB,RABAC1,LILRB4,TMED9,SQSTM1,TBC1D9B,HLA-DMB,KCTD7,POR,TBC1D1,RNF4,S100P,ENTPD6,HDDC2,BLOC1S1,CD63,STK10,PSMD8,GMFG,SLC36A1,GSTP1,YWHAQ,PDIA6,TXLNA,ANXA2,LYZ,AOAH,CD302,CYBA,TCF25,KXD1,HOMER3,ZNF101,PDIA3,NUCB1,PTOV1,IBTK,PGM3,HEXA,FAM20B,MCFD2,PDIA4,KDELR2,SLC16A6,GCLC,ELOB,ADCY9,SEC23A,MYDGF,CAPNS1,SEC63,ALOX5AP,FNDC3A,TMED5,GCLM,DDX10,SEPTIN2,ATG4B,TPST2,FAH,IL16,PSMC3,CAPZB,CES1,PPIF,SNAPC1,NPC1,JMJD6,PITPNA,ITGA5,RAN,TRIM16,ITGB2,POFUT2,MOAP1,GPNMB,TSPO,GFPT1,HMOX1,CALU,UTP18,ATP6V0D1,KLC1,GIPR,SPAG5,HTATIP2,S100A4,GUK1,RNASE6,RNASE2,DEGS1,FCER1A,GNPDA1,RRAGD,TMEM41B,RPN1,EMP1,RRP12,CREB3L2
KATSANOU_ELAVL1_TARGETS_DN	ADHD	-0.00569781	0.00306415	0.0629549	150	0.626686	brain	TWAS	c2	0.0629549	0.78008535	TCF19,ST3GAL6,TMEM45A,ASB5,NPNT,SLCO2A1,AEBP1,RAMP3,FGF10,EFCAB7,SHMT1,TGFBI,OSMR,FANCA,CDCA7L,PUS7L,STEAP1,LAYN,SGCD,COCH,MGLL,DLST,SIGLEC10,THBS4,DHFR,GRB14,PAK1,MPHOSPH6,TNN,ALDH7A1,FHL3,FBN2,PKMYT1,ZNF213,ROGDI,TTC7A,CLMP,VWA5A,COL5A3,TEP1,INCENP,EML3,PKDCC,PFAS,SLC19A1,COL6A1,COL6A2,PCP4L1,CDH3,TIAM1,METTL13,PUS7,RINT1,CCBE1,PDE8A,GSTM1,DEPDC1,FGL2,CYP4A22,GJB2,CCNYL1,WNT2,TGFBR3,LAMA2,ANK3,IFI16,AVPR1A,RRP12,IL1RL1,CHD1L,CLIP4,SERPINB2,STXBP4,IGSF10
MIR3618	ADHD	0.00947758	0.00509829	0.0630307	63	0.660254	brain	TWAS	c3	0.0630307	0.78008535	GGNBP2,EGF,HPGD,VGLL4,ZNF721,ANTXR2,LEPR,LRRC4,WTAP,PDPN,PRKAR2A,KIAA1755,THSD7B,PGAM1,PTGR2,CDK19,PTBP2,MIER3,DLG5,TENT2,ZFYVE16,SUSD5,CUL3,WNK1,STARD4,MYZAP,AK7,FUT9,PCGF5,ST6GALNAC3,ARFGAP3,DNMT3B,MDM1,TRIM36,NTN4,CDK1,ITGA4,YIPF5,LRRN1,LIN28B,FAM234B,NFKBIZ,MYO1D,GOLT1B,CDYL2
MIR203B_3P	ADHD	0.00904235	0.00486517	0.0630858	68	0.957101	brain	TWAS	c3	0.0630858	0.780116514	SRP72,ATP8A1,WBP11,ANTXR2,UBA6,MIER1,ASAP2,SRSF10,MTHFD2,PIM3,FBXL17,NCAN,MIER3,PXDN,R3HDM1,COLGALT2,SLCO1A2,PYROXD1,TIMM22,KCNMB4,SESTD1,SFXN1,CRLS1,NECAP1,SERTAD2,PSME4,PCTP,PIGH,FUT8,CCDC82,UNC13C,GATAD2B,SNX18,KIF2A,RAB39A,CD164,MMACHC,MRPS5,GPAT2,FYB2,ONECUT2,GAN,AKR1E2,PLA2G4A
RAMALHO_STEMNESS_UP	ADHD	-0.00555977	0.00299388	0.0633046	168	0.0343443	brain	TWAS	c2	0.0633046	0.782250784	USP10,LIG3,MRPL45,PRPF6,ZMAT3,ZNF639,PKD2,XPO1,RNF4,SH3D19,YWHAH,NOPCHAP1,CENPC,GLO1,RYK,ACAT2,PDCD2,TBRG4,PACRGL,RIMOC1,GHR,GARS1,FKBP9,BLZF1,MRPL34,RRN3,RNFT1,XRCC5,ITGA6,LRRC58,CPXM1,FASTKD5,MDFI,MRPS10,PPIC,PPP2R1B,SEC23IP,PAFAH2,UPP1,GRWD1,TEAD2,UBE2T,TMEM183A,PEX7,MTMR10,RPP14,SEC23A,SLC38A2,CRTAP,JAGN1,ALDH7A1,GNL2,GFER,ZNF213,ERCC5,ACADM,RABGGTB,F2R,RNF145,GCLM,WDR55,MDFIC,SNRPC,PTPN2,DTYMK,MPDU1,KCNAB3,YWHAB,PPA1,PRPSAP1,SLC7A6,UTP4,SUCLG2,CTTN,SLC4A7,YES1,RASA1,ESF1,LSM2,ITGB1,UTP20,NOP58,KANK3,FKBP11,CTBP2,KRAS,GCAT,PLA2G6,ZC3H14,NUP35,KIF2A,STXBP3,FBXO38,XPOT,UMPS,EPRS1,IARS2,ROCK2,CDK2AP1,RCN1,COPRS,TBC1D15,LSG1,PPP1R2,PIGX,TARS2,SMAD2,NDUFAF4,GCSH,MPHOSPH10,TOM1L1,GAS2
GOBP_PEPTIDYL_ARGININE_MODIFICATION	ADHD	0.013261	0.00714835	0.0635803	27	0.577752	brain	TWAS	c5	0.0635803	0.782780474	ART4,ART3,PRDM4,PRMT1,CARM1,PRMT2,PRMT7,NDUFAF7,NDUFAF5,ART5,ART1,PRMT3,COPRS,PARK7,PRMT6
GSE24634_TEFF_VS_TCONV_DAY3_IN_CULTURE_DN	ADHD	0.00540238	0.00291034	0.0634149	174	0.236616	brain	TWAS	c7	0.0634149	0.782780474	LILRB2,LAIR1,LILRB4,GPR35,HLA-DRB6,HLA-DMA,NCF1C,PILRA,MANBA,TLR1,MCUB,CTSO,PDGFC,SLC2A9,TLR2,LIPA,NRP1,ITGAX,SNCA,ABLIM1,GSTA1,IKZF3,NAGLU,MAN2B1,PGD,C1QA,TMEM50A,CLEC4A,CLEC4E,CLEC2B,PYGL,RIN2,NTAN1,AOAH,CD302,TNFRSF14,THBS1,SELL,THEMIS2,FCGRT,HEXA,H1-2,BTN3A3,MNDA,SLAMF8,CD84,FCER1G,FCGR2A,CTSA,EPB41L3,SLC38A6,COL19A1,GLB1,SLC11A1,CYP27A1,RETREG2,SEPTIN10,NPC1,OSBPL1A,HNMT,GIMAP5,UGGT2,RB1,CD14,ACP2,DRAM1,SPINT2,CAT,CASP8,MERTK,SLC7A7,SDR39U1,S100A8,SAMHD1,CCR5,MX2,ABCG1,RNH1,CPVL,SERPINA1,CCPG1,OPN3,APBA2,KYNU,PPFIBP2,HLA-J,HMOX1,SMCO4,MCF2L-AS1,TYMP,ADA2,FGL2,GSAP,YIPF1,CHST15,LHPP,CRYL1,RNASE6,KCTD12,GUSBP14,SERPING1,MFSD1,FIG4,TP53I3,AKR1A1,ZNF652,GNS,MYOF,MS4A4A,CREBL2,VAMP3,SLC22A18,ECM1,GPA33,NAGK,DYSF
GSE36888_STAT5_AB_KNOCKIN_VS_WT_TCELL_IL2_TREATED_2H_UP	ADHD	-0.00513454	0.00276825	0.0636249	183	0.0541545	brain	TWAS	c7	0.0636249	0.782780474	CFD,LTC4S,TBC1D9B,HLA-A,HLA-DRB1,HLA-DMB,HLA-DMA,GSTK1,TPK1,HADH,ABCC5,AHSA2P,HPS3,EPHX1,PSEN2,SRD5A3,GINS1,NCOA7,PAN2,VPS13C,KIF20B,LINC00865,ATP1B1,SHMT1,ABCA6,A2M,CIITA,SNX29,FABP3,GDPD1,APOC1,CD302,MKLN1,CDK5RAP3,CA11,NUCB1,AVPI1,HEXA,ABHD14A,GNA13,CD300A,CHST13,GRN,CD244,PLCB1,ATP5IF1,CYB5D2,CMTM7,CRTAP,DCLRE1C,MXI1,AMDHD2,CNRIP1,OSBPL1A,EPAS1,FNDC3A,ACADM,ITGB5,CD9,ASRGL1,TREM2,CAT,ACSL6,SPARC,TMEM126B,ME3,OGFRL1,SLC17A5,OSBPL3,OXA1L,SLC7A8,EIF3L,APOBEC3C,PTPN18,CPVL,CHN2,TEPSIN,RASA1,PHYH,RPS6KA2,RNASET2,C19orf54,SULF2,EPHB2,STARD13,TASOR,ECI2,LY86,PCYOX1,MRO,GAS2L3,STMN1,HERPUD1,SELENOP,RAB38,ADA2,ACAA1,TNFRSF11A,DGLUCY,KLF7,CD180,LGALS3,FAM228B,TM7SF3,KCNJ1,KCNJ5-AS1,MPPE1,EPRS1,WDR7,FECH,AIG1,LSP1,METTL25,ADGRD1
KOYAMA_SEMA3B_TARGETS_UP	ADHD	0.00501299	0.00270247	0.0636008	199	0.810827	brain	TWAS	c2	0.0636008	0.782780474	ARHGAP45,ITPKC,AXL,RABAC1,ETHE1,XRCC1,ZNF576,KCNN4,RTEL1,LSP1P5,EN2,DCBLD2,BDH2,FGF5,C4orf33,SLC18B1,TM4SF18,PDGFA,C7orf50,ARFGEF3,FBXW4,C10orf95-AS1,SUFU,PTEN,RNLS,TPD52L1,CRABP2,SPATA5,LINC01234,CCDC186,DPF1,YIF1B,FBXO27,SUPT5H,FCGBP,SH3TC2,NDST1,SPARC,KIF16B,TM7SF2,TGFBI,CASZ1,NIPAL3,GMPPB,SEMA3B,HK2,MGST1,CRIM1-DT,ZNF226,ZNF112,ZNF180,NECTIN2,CLPTM1,GEMIN7,ERCC2,ERCC1,CD302,PRR5,SERPINE1,THBS1,CCDC9B,CHAC1,PNPO,RAPGEF5,EPG5,ST8SIA5,PUS7L,STEAP1,LINC02535,CKMT1A,TMEM216,CCDC80,DAGLB,LINC00662,POP4,C19orf12,ACOX2,URI1,TSHZ3,ZNF619,SAP18,KCNMA1,POLR3A,CRYBG1,ARHGDIB,P2RX5,CLIP3,LINC00665,SIPA1L3,CEBPA,LSM14A,GARRE1,GPI,GRB14,SOWAHC,GLIPR1,ARVCF,TTC17,MAP1B,SP140,SP140L,CYFIP2,PCDHB11,IL12A,LOXL1,MAP3K7CL,MAGI2-AS3,PLEKHG1,CASP9,GALNT6,KRT18,ATG13,VAMP2,LAMC2,CAMK2N1,HSD17B14,SUSD4,FTCD,TSKU,IFT46,PPL,PCGF5,PKP3,SERPINA1,SERPINB8,FGF1,ANTXR1,SMTN,CTSC,DYNC2H1,LPAR3,MCOLN3,DDAH1,KSR1,HTATIP2,GALC,SERPINI1,UBE2L6,ADRB2,PRR5L,SWAP70,SLC38A1,EMILIN2,SPEG,TUBE1,SIRPA,PKP2,KRT18P59
MIR4712_3P	ADHD	0.00959128	0.00516887	0.0635128	58	0.612958	brain	TWAS	c3	0.0635128	0.782780474	ERCC6,MAPK9,BOD1L1,CEP44,INSR,OLFM4,CBR1,COX16,HSPA12A,HIF3A,STEAP2,ATG12,BICC1,PHLDA1,RTL10,ACTR3C,CRYBG3,VEZT,MLKL,FIBIN,IPO8,CBX6,TSPYL6,RFTN2,ZFYVE1,SLC7A14,FNDC7,OPRM1,ZNF652,GALNT13,ADAM12,KIAA1671,NECTIN3,SEC22B,SORCS1,C16orf46
PPARA_01	ADHD	0.0244674	0.01319	0.063596	14	0.320744	brain	TWAS	c3	0.063596	0.782780474	PRDM16,TOMM70,BICC1,CD36,RTN4,MARCHF10,MYH10,ZNF547,PAPLN,ETFB,SS18,ATN1
GOBP_REGULATION_OF_DNA_TEMPLATED_TRANSCRIPTION_INITIATION	ADHD	-0.0110034	0.00593913	0.063927	40	0.446274	brain	TWAS	c5	0.063927	0.78478621	ERCC6,MED16,MED28,HEY2,MED24,MED6,RRN3,GTF2A2,MED11,MED31,ESR1,MED25,MED13,MED15,MED4,TAF11,MED20,TAF8,MED8,MED29,MED17,CAND1,WNT10B,TAF4B,MED10,ERCC1,TAF9,MED19,MED21,MORC1
GOMF_17_BETA_HYDROXYSTEROID_DEHYDROGENASE_NADPLUS_ACTIVITY	ADHD	0.010142	0.00547251	0.0638458	31	0.625314	brain	TWAS	c5	0.0638458	0.78478621	DHRS11,HSD17B11,HSD17B6,HSD17B14,HSD17B12,HSD17B8,AKR1C1,AKR1C2,AKR1C3,HSD17B4
GSE7460_CD8_TCELL_VS_TREG_ACT_DN	ADHD	0.00501049	0.00270419	0.0639024	171	0.222798	brain	TWAS	c7	0.0639024	0.78478621	CUBN,VIM,POLR2B,ALG3,SPCS3,UEVLD,PRMT3,COPS8,TACC3,HPF1,ACSL1,CENPC,TRMT11,ERI2,CDON,FNBP1L,RWDD3,MCM3,PRDM2,DIDO1,ANLN,SRSF10,NCMAP,MST1,C7orf50,VAMP3,RERE,NUP107,SAE1,CENPM,BUB1B,NUSAP1,DDX1,GEN1,EIF2S1,FARSB,ARHGAP11A,AVEN,HAUS1,AKAP11,SNUPN,HSD11B1,NEK2,SKA3,MIER3,QRSL1,SSR1,DHFR,FAM210A,ADSS2,C1orf198,EXOC8,DDX20,RCN2,PSMA4,NAMPT,PRKAR2B,UBLCP1,CSE1L,PTPN1,RB1,KPNA3,CDCA3,TSEN15,DOCK1,CCND3,DCUN1D2,GALNT9,PGAM5,DIP2A,TNFRSF18,TIAM1,SOD1,HAUS4,TIPIN,BUB3,PSMD13,SLC29A1,ST6GAL1,IPO9,NUP93,BMI1,UTP18,VRK1,SPAG5,CPD,TRIM44,TRAF6,IFTAP,CBFA2T2,STK32A,MED19,CEP57L1,MRPL40,MAP3K8,TEDC1,SNN,KIFBP,FES,RFC5,NFKBIZ,C2CD5,DNAAF2,TMX1,ANKRD28,CD2AP,ECM1,TMTC2,POLR2D,GMPS,GPR83,NUDT5,CCDC115
CROMER_METASTASIS_DN	ADHD	-0.00891797	0.00481521	0.0640201	59	0.705167	brain	TWAS	c2	0.0640201	0.785359618	ATP5F1D,DTX2,ITGA3,PPP4C,RAB31,PFKP,C11orf80,GSTP1,MINK1,ATP5F1A,TPBG,ITGB4,ST6GALNAC2,PKP1,TMEM183A,TRIM29,FLNB,FXYD3,EPAS1,ALDH4A1,JUP,DDB2,SDC4,TTLL12,TICAM1,HSPA2,NCK1,CAV2,CAV1,TRIM16,CEBPZ,NOP16,SMTN,KLK10,MAST4,ACTA1,PRODH,SVIL,UBE3C,TNNT3,PHLDA2
VERRECCHIA_DELAYED_RESPONSE_TO_TGFB1	ADHD	0.0137023	0.00740897	0.0643977	29	0.200495	brain	TWAS	c2	0.0643977	0.789419742	CTNNA1,DDR1,THBS2,RHOD,COL16A1,SEMA3F,EPHB4,THBS1,ITGB3,RAC1,DSP,ITGB8,TNFRSF1A,NME4,CTNNB1,SMO,ARHGAP1,MMP2,ITGA5,EPHB2,ITGA4,LAMB1,PAK2
KYNG_ENVIRONMENTAL_STRESS_RESPONSE_UP	ADHD	0.0090565	0.00490165	0.0646538	53	0.714514	brain	TWAS	c2	0.0646538	0.791413001	VIM,AP3B2,CXCL2,FLOT1,HLA-DQA1,EIF4E,GLRX,SGCB,RHOD,FGFR4,FN1,ITGB8,TXNRD2,TBCA,TAF1C,TP53I11,AKAP12,OAZ1,IGFBP3,MT1X,PDCD5,CALU,GOLGA4,MARK3,EIF3L,PRSS23,RHOB,GOLPH3
MIR5700	ADHD	0.00481796	0.00260745	0.064636	215	0.874404	brain	TWAS	c3	0.064636	0.791413001	USP30,HYDIN,ZNF516,UCKL1,RCHY1,GALNT7,DCHS2,SLC7A11,LMO7,UEVLD,EIF4E,ZNF721,CNOT1,CAMKK2,UBAC2,APBB2,ARFGEF3,TXLNB,CLCN3,OLFM4,SLF1,RAB3B,GASK1B,CCSER1,CNN3,SELENOT,IGSF10,SCN9A,STK39,TUBGCP3,C11orf71,CHTOP,MORC3,PDCD2,IFIT5,PANK1,KIF20B,PATJ,EFCAB7,LUZP2,DPY19L2,RIMKLB,ZNF148,ROCK1,ZNF12,GLCCI1,CERS3,ACSL3,TRPM1,ARHGAP11A,C1orf112,SLC1A6,LPP,C12orf73,SNX6,CFL2,CACUL1,HFE,PRKD1,STRN3,WIPF1,IKZF5,C6orf118,TSHZ3,NFYC,GCLC,MIER3,MYLK3,ZNF302,CLIP3,PDSS2,ALDH7A1,SLC12A2,DNALI1,CTSS,HRNR,CEP20,BCL2L15,OLFML3,TMEM178A,PHF21B,PPP2R5C,ZNF384,ZSCAN31,FLRT2,CTDNEP1,CDC42,PMP22,PIK3C2G,ACSL6,HADHB,ADAM10,HSPA2,TOMM22,FUT9,PPFIA1,SESTD1,HERC2,COBL,PDE8A,NOS1,STARD13,ERC2,EML4,SF3B1,AGAP1,ANKRD40,PTPN12,TMEM26,NRBF2,ZNF202,ZNF230,LPAR3,DCP2,RPL22L1,RAB39A,PTPRK,GABRB2,CNTNAP4,SH3TC2,TULP4,ZNF503,RUVBL1,MRE11,FAM76B,SBNO1,GTF2H3,WDR3,ULK2,TFDP2,ADAMTS6,MBLAC2,SHISA6,HDHD2,LGALS8
GOBP_POSITIVE_REGULATION_OF_AUTOPHAGY	ADHD	-0.00766501	0.00415075	0.0647969	92	0.634821	brain	TWAS	c5	0.0647969	0.792019292	PIP4K2B,ORMDL3,STING1,CAMKK2,VPS13D,TRIML2,DEPDC5,FBXO7,KDR,TRIM8,SLC25A4,ATF6,MAPK3,TRIM21,TRIM68,TRIM6,TRIM22,TRIM5,ATG2A,RALB,ATG16L1,CERS1,WAC,SNX4,ROCK1,GSK3B,PAFAH1B2,WIPI1,PIP4K2C,HSPB8,RUFY4,TSC2,TRIM13,MAP3K7,NOD1,NPRL3,PRKN,ATG13,SH3GLB1,PINK1,TRIM65,TICAM1,SUPT5H,FYCO1,SPTLC2,MOAP1,BNIP3,LRRK2,TOM1,HMOX1,PRKAA1,PIP4K2A,SNX7,RNF152,FLCN,PLK2,SNX18,ADRB2,TRIM27,CALCOCO2,TBK1,PRKAA2,RAB3GAP2,ULK2,ELAPOR1,PARK7,OPTN,UFL1,SVIP
GSE13493_CD4INTCD8POS_VS_CD8POS_THYMOCYTE_DN	ADHD	0.00568784	0.00307985	0.064778	155	0.221062	brain	TWAS	c7	0.064778	0.792019292	CISD3,MBOAT7,IL17RA,WNT8A,ATP6V1G2,HLA-DMB,RPS18,MDH2,RNF185,PSEN2,CEP135,FAM241A,DGKA,TSFM,BOLA2,NAP1L5,ARHGEF18,NTRK3,TNS2,MFSD5,PRR13,PLSCR1,NAT8,EHD1,SIPA1,IFNLR1,VCPKMT,KLHL35,NCKIPSD,RNF123,SEMA4F,RAB3IP,ZPR1,SPATA33,ABHD5,SELL,CDH23,SYTL1,HID1,ARHGEF12,ATP2A1,PTPRT,RUNDC3A,ACBD4,CD40,PKMYT1,DNASE1,PRTN3,MKNK2,MTX3,DHRS7,MAP2K2,GRB14,GGT1,C1orf109,IFT140,RHOQ,PLEKHA6,TAF1C,EML3,B3GAT3,CACNB4,PGAP6,ATM,D2HGDH,HIP1R,MGAM,GUCY2D,DPF1,DFFB,G3BP1,MYH7,TGM1,SAMHD1,RPL4,PTDSS2,EIF2AK2,ENC1,AQR,ZC3H12D,ZNF503,TOM1,HAAO,SPON1,DCAF4,DNAJC22,TTLL7,SYMPK,CABCOCO1,LRP1B,LAPTM5,KCTD4,NTN4,HS1BP3,FCER1A,CARS2,ADRA2B,SNX9,IMPG1,TRAF3IP2,SMCHD1,ABCC4,SLC26A11
GOMF_ALDEHYDE_DEHYDROGENASE_NAD_P_PLUS_ACTIVITY	ADHD	0.0153256	0.0083032	0.0649287	22	0.328453	brain	TWAS	c5	0.0649287	0.792739788	ADH5,ALDH1L2,ALDH1L1,ALDH1A3,RDH11,ALDH2,ALDH7A1,ALDH4A1,ALDH1A2,ALDH9A1,ALDH3A2,ALDH3A1
MARTORIATI_MDM4_TARGETS_NEUROEPITHELIUM_DN	ADHD	0.00762377	0.00413077	0.0649495	100	0.272042	brain	TWAS	c2	0.0649495	0.792739788	MRC1,APC2,STMN3,MYT1,RNF182,TCAF1,HPGD,NSG1,SANBR,MAPK10,HSD17B11,PARP9,INA,KAT2B,PKNOX1,TSPYL4,SLC4A5,FSTL5,SATB1,NCAN,ITGB8,RAPGEF5,SCG5,CFL2,PAK1,CD53,MDM4,SCRN1,MTURN,PPP1R17,LINC00461,PGM2L1,MIR100HG,RND2,C1QTNF3,NEUROD1,SKOR1,ID4,C14orf132,REM2,HDAC9,RNH1,SLC17A6,F13A1,LY86,NUDT21,SCG3,CADPS,CTSC,TAL1,TMEM26,CSF1R,JAKMIP2,PLCXD2,EDNRB,KCNA5,UBXN2A,JAM2,FYN,STX3,LRRN1,FMN2,GREM2,RHBDL3,NHLH2,GFRA1,FGD4
MIR3199	ADHD	0.0131915	0.00714973	0.0650333	39	0.654998	brain	TWAS	c3	0.0650333	0.792807374	WTAP,EPN2,CLSTN1,SULT1C2,ADAM33,DBNDD1,MAU2,LIN52,ARHGEF7,ADCY9,FAM171A1,NAP1L1,B3GALT1,KDM6B,DCDC1,SLC6A17,LRP8,CTBP2,SARM1,PDCD10,C5orf22,FAM234B,EIF2B1,GAB2,MTMR11
REACTOME_BASIGIN_INTERACTIONS	ADHD	-0.0160154	0.00868082	0.0650487	21	0.580583	brain	TWAS	c2	0.0650487	0.792807374	BSG,SLC7A11,ITGA3,PPIA,ATP1B1,ITGA6,PPIL2,ATP1B2,SLC7A7,SLC7A8,CAV1,ITGB1,SLC16A8,SLC7A9,SLC7A10,ATP1B3,SLC7A5
TAKEDA_TARGETS_OF_NUP98_HOXA9_FUSION_6HR_DN	ADHD	-0.017265	0.00936025	0.0651097	24	0.38019	brain	TWAS	c2	0.0651097	0.792979936	HTRA3,P2RX7,HIP1R,DYRK1A,PDGFA,TRIB2,CACNA1G,NEAT1,SERPINE1,SLC1A6,IRAK2,CD200,AQP1,KDM6B,HMOX1,TPT1-AS1,VASH1,CLMN,RHOB,RAB12
BIOCARTA_MITOCHONDRIA_PATHWAY	ADHD	0.0140273	0.00760908	0.0652577	18	0.342383	brain	TWAS	c2	0.0652577	0.793070785	CASP6,CASP3,CASP7,BAK1,CASP9,DFFB,CASP8,BIK,BCL2,BID,APAF1
MIR16_1_3P	ADHD	-0.00610908	0.00331355	0.0652317	139	0.780458	brain	TWAS	c3	0.0652317	0.793070785	PNRC1,LIN54,KLHL24,NPY2R,FAT4,SCARB2,MOB1B,KPNA1,ENPP6,ALDH1L2,CEP135,MCTP1,PHYKPL,CC2D2B,TTC14,ANKRD12,PACRGL,HMGCS1,LLGL1,ABCA8,SPOCK1,PDZRN4,SNX29,VCPKMT,RIN2,ROCK1,UBE2G1,USP6,ACSM1,SLC12A6,SRI,STEAP2,CPNE8,ZSCAN26,COCH,PRR16,LOX,FAN1,STX7,DLG5,YY1,BRIP1,RAD18,SLC12A2,FBN2,CAPS2,ZDHHC17,TTC13,ZNF736,TTC17,DPP4,NOD1,HS6ST3,SUCLA2,SEC14L1,SEPTIN2,ARPC5,IRAK1BP1,STAU1,TMEM237,JAG1,TDRD3,FERMT1,C11orf54,CCDC7,FUT8,TEAD1,PDE3B,ZCCHC2,CPSF2,SS18,NF1,CNST,TOX4,LSM8,MTRR,KTN1,SEMA6D,FYN,ABCA13,TBC1D32,NPAP1,GNG12,CREB5,MARCKS,PARP8,SRPK1,TMTC2,RNF6,HLF
MIR362_3P	ADHD	-0.00761533	0.00413076	0.0652466	76	0.702381	brain	TWAS	c3	0.0652466	0.793070785	LAMTOR3,BMPR1B,WDR5B,PERP,AK4,EIF4B,CADPS2,CSNK1G3,PTBP2,ARHGAP21,HIPK1,CDKN2D,PCDHA2,PCDHA3,PCDHA4,PCDHA6,PCDHA9,PCDHA10,PCDHA11,PCDHA12,PCDHA13,PCDHAC1,PCDHB10,BCL7A,VOPP1,CAPZB,EIF4G3,ARL4A,POC1B,SSBP2,NKD1,ZNF667,ZNF304,KDM7A,PAIP2B,AP5M1,DAAM1,NRP2,INO80D,PPP2R2D,WAPL,EXOG,NRBF2,SLF2,GNA12,GABRB2,ANK3,CDK1,PDE3A,KHDRBS2,CEP85L,FAM184A,ADGRF5,MESD,FPGT,CHL1
GOBP_NEGATIVE_REGULATION_OF_PROGRAMMED_NECROTIC_CELL_DEATH	ADHD	0.0210798	0.0114407	0.0653971	15	0.136965	brain	TWAS	c5	0.0653971	0.794194768	SLC25A4,RBCK1,RIPK1,BOK,CASP8,CAV1,FADD,FZD9,YBX3,MUTYH,NUPR1
GARGALOVIC_RESPONSE_TO_OXIDIZED_PHOSPHOLIPIDS_PINK_DN	ADHD	0.0165317	0.00897807	0.0655722	23	0.564388	brain	TWAS	c2	0.0655722	0.794212287	ARHGAP28,HS3ST1,PLXNA4,CYP26B1,EHD3,ZNF608,GIMAP8,GIMAP2,CRACR2B,NRP2,CEP68,BBS10,SEMA6D,FILIP1,TMEM140,LRIG3
GOBP_POSITIVE_REGULATION_OF_OSTEOBLAST_DIFFERENTIATION	ADHD	-0.0115359	0.00627132	0.0658457	37	0.781758	brain	TWAS	c5	0.0658457	0.794212287	GDF10,BMPR1B,NPNT,RUNX2,DDR2,FGF2,BMP7,PDLIM7,ZHX3,FERMT2,BMP4,FBN2,CTNNB1,WNT4,NELL1,JAG1,LTF,IFITM1,BMPR1A,WNT7B,BMPR2,WNT10B,ACVR2B,DNAI3,ATRAID,ACVR2A,LRP3,CEBPA,FFAR4,IL6ST,SUCO
GOBP_REGULATION_OF_NUCLEAR_DIVISION	ADHD	-0.00841466	0.00457566	0.0659146	90	0.174877	brain	TWAS	c5	0.0659146	0.794212287	PRAP1,EGF,MSX1,ANAPC5,KNTC1,INSR,KIF20B,AURKA,BMP7,TOM1L2,PIN1,SPC24,NME6,MAD1L1,TEX14,CCDC8,EDN3,BUB1B,NUSAP1,CUL7,CUL9,MAD2L1BP,NUP62,GEN1,PLCB1,BMP4,DAPK3,RCC1,L3MBTL1,CDCA8,TRIP13,PKMYT1,CUL3,KLHL22,RB1,IK,INCENP,ATM,CDC42,WNT4,USP44,PCID2,CDC16,SIRT2,CDC20,SPHK1,BIRC5,CAV2,BORA,ZWILCH,BUB3,RPS6KA2,WNT5A,TGFA,ZWINT,CALR,NEK2,ANAPC7,SMPD3,XRCC3,PDXP,IL1A,SPDL1,RAD1,CDT1,DYNC1LI1,SPC25,PDE3A,SH2B1,HORMAD1,NUF2,TOM1L1
GOBP_WATER_SOLUBLE_VITAMIN_METABOLIC_PROCESS	ADHD	0.00784324	0.00426168	0.0657082	75	0.227072	brain	TWAS	c5	0.0657082	0.794212287	CUBN,MMAB,PM20D2,TCN2,VNN1,VNN2,HLCS,ALDH1L2,MMAA,GSTO1,GSTO2,CLYBL,PDXK,SLC19A1,PANK2,SLC23A2,SHMT1,MTHFD2,PNPO,SLC25A19,SLC52A3,ABCD4,GCLC,DHFR,ABCC1,MTHFS,ACP3,SLC19A3,CD320,TPK1,PDXP,MTRR,MMACHC,AKR1A1,DHFR2,MCCC1,ALPL,MTR
GOCC_EXOCYTIC_VESICLE	ADHD	-0.00534574	0.00290522	0.065761	172	0.28132	brain	TWAS	c5	0.065761	0.794212287	RABAC1,SYT5,BRSK1,GABBR1,ATP6V1G2,SLC9B2,WFS1,TPRG1L,PSEN2,CLCN3,SYNDIG1,MCTP1,RAB3B,RAB5A,RAB5B,DOC2A,SEPTIN1,STX4,GABRA2,SYT3,SNCA,BIN1,TMEM230,DTNBP1,CLTB,TMED9,KIF1B,RAB8A,UNC13A,RAB3A,RAB27B,RAB3IP,STX16,KIRREL3,SYTL1,OPRD1,SYT4,TRIM9,STX3,RAB3IL1,STON1,ATP6V0E2,CLN3,SYT10,GIPC1,SNCAIP,STON2,STX7,GRIN2A,SYT17,RPH3A,RAB40B,SCAMP1,SLC40A1,SEPTIN5,DRD2,ABCC8,TMEM163,RAB3D,VAMP1,RAB40C,RAB26,SV2B,DLG4,VAMP2,SYT13,RAB6A,SEPTIN2,STX6,SLC4A8,DISC1,MCTP2,SNAP91,STX2,SYTL2,UNC13D,SYNGR2,OTOF,SLC30A3,SLC17A5,SYN2,IQSEC1,VAMP4,MFF,PICK1,SYNGR1,TRAPPC4,ROGDI,UNC13C,RAB27A,APBA2,AMPH,STX10,HAP1,SLC17A6,SYT9,SYPL2,SLC6A17,SYN3,STX1A,SLC2A13,LRRK2,VTI1B,RAB15,DMXL2,SYNPR,ICA1,ATP6V1E1,BORCS5,ATP6V0D1,RAB8B,CTTNBP2,STXBP5,LAMP5,PTPRN2,RAB3C,SV2C,RAB12,MTMR2,PTPRN,NKD2,VPS45
GSE4590_PRE_BCELL_VS_SMALL_PRE_BCELL_UP	ADHD	0.00706886	0.00384093	0.0657091	111	0.343237	brain	TWAS	c7	0.0657091	0.794212287	PCGF2,MIER2,GNB4,METTL27,SMURF1,TMEM175,STBD1,PRKCB,PIGP,HMGN1,TLR3,MFSD9,LRGUK,ACSF2,ALDH1L1,ATP11A,RAC3,PLOD2,CDC42BPG,ABCA5,SLC12A2,DSE,FEZ2,NECTIN2,BICD1,AKAP11,QSOX1,ARHGEF12,ZHX3,CD63,DTX3,MESP1,RABGAP1L,IFI44,PHF11,TMED1,NOD1,FBXO39,PLEKHA5,PDLIM4,SETMAR,CAND2,FMO2,OTUB2,ST6GAL1,TMEM9,SLC17A6,ANO4,PDE3B,MAGOHB,SPATS2,SCN3B,RHOBTB1,CRLF3,EIF5A2,SLN,RAB39A,SV2C,SFMBT2,FLVCR2,CCDC91,HEBP1,AIG1,RCN1,NAPB,AMIGO1,CMTM4,CD81,CD2AP,PIGZ,RNF6,HLX
MAGRANGEAS_MULTIPLE_MYELOMA_IGG_VS_IGA_DN	ADHD	-0.0241273	0.0131096	0.0657054	19	0.100434	brain	TWAS	c2	0.0657054	0.794212287	ACTB,CFI,ZNF148,TPBG,PELO,RAP1A,SEPTIN5,BRCA1,GLUD1,DAP,UBAP2L,CSF1R,IL16
MCCLUNG_DELTA_FOSB_TARGETS_8WK	ADHD	0.013095	0.0071101	0.0655114	38	0.681725	brain	TWAS	c2	0.0655114	0.794212287	HCN2,BAG6,PRKCB,MXD4,RASSF2,NDST1,KIF1B,SSR3,PSAP,FAM149B1,ADCYAP1R1,ARNT2,MYH10,KCNB1,SYNGR1,ACTR2,ARF3,CDH2,ADAR,SYT6,ACP1
RAPA_EARLY_UP.V1_UP	ADHD	-0.00587305	0.00319241	0.0658135	132	0.496564	brain	TWAS	c6	0.0658135	0.794212287	IRF7,CTSD,SLC22A18AS,ATP2C2,FKBP1A,HLA-DRB6,CHRD,HPGD,CCNG2,P2RX7,GATB,STUM,ATF6,DNAH3,ACOX3,ISG20L2,CDON,HERC3,AEBP1,NUDCD3,CDH4,PTK6,CDC42EP2,CTSF,RAD9A,TIMP2,ALOX15,CDK10,GAS8,HIVEP1,PPIP5K1,NUCB1,BAP1,GRIN2C,C2orf72,SSUH2,KIAA0040,PAQR4,COL5A2,PLEKHA6,TNFAIP2,ADRA1B,GABRB2,FGFR2,PDE2A,CHD5,ATG13,PLA2G5,CES1,HCRTR2,COL6A1,CBX5,ITGA5,PDE1B,TICAM1,SCN2B,VPS11,HMBS,PART1,SNCG,PTGDR,ADGRE5,CLCC1,KCNC4,FZD9,CTBP2,CYP4A11,CCDC88C,PTH2R,VTN,ESRRB,NCOA1,SLIT1,FRAT2,GREB1,GNG12,ADCY10,ST8SIA3
REACTOME_ATTACHMENT_AND_ENTRY	ADHD	0.0210558	0.0114373	0.0656267	15	0.492724	brain	TWAS	c2	0.0656267	0.794212287	GPC1,NRP1,GPC2,HAVCR1,HSPG2,SDC4,GPC5,AGRN,SDC3,FURIN
REACTOME_PHASE_I_FUNCTIONALIZATION_OF_COMPOUNDS	ADHD	0.00636529	0.00346075	0.0658734	107	0.266219	brain	TWAS	c2	0.0658734	0.794212287	PAOX,CYP2E1,CYP21A2,POR,CYP3A5,CYP51A1,CYP2U1,ADH5,ADH1B,CYP4V2,CBR3,CYP26B1,EPHX1,CYP2D6,CYP4F3,CYP4F12,CYP4F11,CYP11A1,CYP1A1,FDXR,CYP46A1,NQO2,BPHL,ALDH2,CYP27A1,ARNT,FDX2,ARNT2,CES1,PTGIS,NCOA1,POMC,FMO3,FMO2,HSP90AB1,CYB5R3,CYP1B1,CYP2J2,CYP2R1,ACSS2,CES2,CES3,CYP4B1,CYP4A11,CYP4A22,CMBL,CYP4F2,CYP26C1,CYP26A1,CYP2C19,CYP2C8,MTARC2,MTARC1,ALDH3A1,CYP39A1,CYP24A1,FDX1
GOMF_NUCLEAR_RECEPTOR_BINDING	ADHD	0.00802847	0.00436707	0.0660021	78	0.152309	brain	TWAS	c5	0.0660021	0.794700961	MED16,PRPF6,GTF2H1,FLT3,SLC30A9,CNOT1,GAS2L1,YWHAH,RERG,PRKCB,PARP1,NCOA7,TRIM68,PCNA,MED24,SMARCE1,NSD1,LATS1,ESR1,EP300,TRERF1,MED25,TRIP4,STAT1,DDX5,WIPI1,SMARCD3,KDM3A,BCAS3,MED13,TADA3,C1D,VDR,SMARCA4,TACC2,TRIP12,MED4,TAF11,CTNNB1,CCDC62,WBP2,PRMT2,NCOR1,STRN,DNAAF4,PADI2,CALR,PKN1,KDM1A,NCOR2,MED17,NCOA6,CTBP2,PPARGC1B,NCOA1,RNF14,LCOR,MMS19,TRIM24,PARK7,RNF6
GSE18281_PERIMEDULLARY_CORTICAL_REGION_VS_WHOLE_MEDULLA_THYMUS_UP	ADHD	0.00534725	0.00290988	0.0661184	163	0.514835	brain	TWAS	c7	0.0661184	0.795535461	CTSD,STARD5,HOMER2,GEMIN4,ARHGAP28,PKD2L2,ABCF1,TUBB,HLA-C,DDX39B,CYP21A2,EPHB6,GSTK1,PAPSS1,IDUA,SPON2,CTBP1,ADH1B,CYTL1,LIMK2,DENND1C,ADGRE1,LEPROT,ESYT1,ITGA3,SLC41A3,ERBB2,ZIC4,MEN1,RIN1,STEAP3,INHBB,NSD1,CLSTN1,KPNA6,ZNF589,DCTN1,FOXN3,MICALL2,INTS1,SAE1,VPS16,EPHX1,SPG7,BICD1,CD52,PHACTR4,TMEM109,DAPK2,ZNF609,DSTYK,GAL,PLEKHA1,BPTF,SSPN,B3GALT5,TSC2,ZNF500,AKAP1,SOBP,CLCN7,SEC14L1P1,TTC23,MRPS27,MCM6,CARM1,KRT5,P2RY1,NAT10,FCGR2A,RGS4,TBCB,ALDH9A1,POGK,PHLDA3,ITGA2,GPD1L,CYP2J2,AAK1,DDX56,RAMP3,IRF5,EDEM2,APBB1,AP1M2,ERC1,WSCD1,ASIC1,PPP2R2B,SERPING1,DCC,VCL,ADCY10,MTPAP,DYNC1I1,ARHGAP32,INF2,GNPDA1,TSPAN14,GTPBP8,CCDC92,ALDH3A2,CELSR2,BRD9,CHD1L,AKR1C1,CEBPA
GOBP_POSITIVE_REGULATION_OF_SUBSTRATE_ADHESION_DEPENDENT_CELL_SPREADING	ADHD	0.0146436	0.0079712	0.066201	37	0.0784294	brain	TWAS	c5	0.066201	0.795963586	OLFM4,NRP1,RAC3,CARMIL1,LIMS1,C1QBP,ITGB3,RAC1,ARHGEF7,ARPC2,S100A10,CRKL,NEDD9,DOCK1,CDC42,CASS4,MDK,PREX1,UNC13D,CRK,CSPG5,TRIOBP,MYADM,CIB1
RP58_01	ADHD	0.00666059	0.00362746	0.0663346	121	0.304693	brain	TWAS	c3	0.0663346	0.797003863	CACNB2,LENG9,OMA1,HELZ2,ADAMTS2,GFPT2,DTX2,RNF216,TLL1,PRKN,PACRG,WNT9A,RBFOX1,ARHGAP22,RDH5,LTBP1,SORBS1,CACNA1G,CA10,SND1,ANKRD12,LIX1,CDC42EP2,SIPA1,LRP5,FGF10,COL16A1,C1QTNF1,FOXN3,CALM1,TRIM37,TCF12,CYRIA,PTK7,PLPP3,PDE10A,PRICKLE1,GLT8D2,ERN1,CASC2,CNTN2,MRGPRF,LINC01597,CACNA2D3,ITGA8,S100A10,S1PR2,RAB6A,HSPB7,DNAJC11,LRRC1,GIGYF2,ABR,TSKU,SPTB,GGCX,SCN2B,PHLDB1,DHX30,TNFAIP8,COLEC12,MOAP1,UBQLNL,BTBD3,SEPTIN3,NAV1,LRRFIP1,CMKLR1,PPM1B,NUAK1,ONECUT1,PNMA1,FMNL3,ASIC1,WNT2B,PODN,B3GNT9,SEMA6D,FGF7,WNT2,TNKS1BP1,ABLIM3,CDH6,PTCH2,CBFA2T3,NR3C1,ATOH7,ONECUT2,INHA,GPSM2,TNNI2,PARP8,CREB3L2,NTN1,TNNI3K
GSE21360_NAIVE_VS_SECONDARY_MEMORY_CD8_TCELL_DN	ADHD	0.00611169	0.00332951	0.0664155	125	0.598871	brain	TWAS	c7	0.0664155	0.797409929	LASP1,STARD3,PLEKHM1,POR,CDK6,SAMD9L,RELL1,CNOT6L,MTHFR,PSEN2,ZFYVE28,ATP10A,ENTPD1,ANKRD12,PDXK,IFIT2,SLC23A2,CDS2,PLD3,DDX60,ABCA9,EEPD1,CLIC4,ZFAND2A,ALOX15,XAF1,FLVCR1,PCYT1A,SYNE1,TTYH2,CD300A,SOAT1,CHCHD6,PLXNA1,TPCN2,TRIB3,C6orf62,SLC49A4,KCNJ10,GCLC,DOT1L,TRIM25,OAS3,THEMIS2,WDR91,STMP1,IFI44,AMDHD2,SLC40A1,CD9,GPR162,TAPBP,PDLIM4,ZNFX1,GSDME,SUN2,IRF7,PNPLA2,CIPC,ADGRE5,GAS2L3,MYO1F,AGAP1,ACSS2,CLEC7A,MX2,MX1,GVINP1,MOV10,OSBPL8,MYOF,STXBP5,LGALS3,MICAL1,MNT,GNS,ARL8B,AHNAK2,AKIP1,GRK3,SLFN5,IQGAP1,PARP11,CYB561D1,IL6ST,ANKRD55,GPR137B,RNF213
MIR758_5P	ADHD	-0.0183842	0.0100222	0.0666023	18	0.199392	brain	TWAS	c3	0.0666023	0.799085993	PSMF1,KAT2B,BBS7,RTKN,TRIM37,PLA2R1,LOXHD1,ZNF888,RASA1,ULBP1,NUFIP2,TOX4,KLHL29,PTCH2,OSBPL6,TBC1D32,GSG1L
BIOCARTA_FCER1_PATHWAY	ADHD	0.015838	0.00864023	0.0667953	21	0.889816	brain	TWAS	c2	0.0667953	0.800597446	PRKCB,MAPK8,MAPK3,MAP2K7,PPP3CB,FCER1G,PLA2G4A,RAF1,MAP2K1,HRAS,CALM1,NFATC4,FCER1A,PIK3CG,NFATC1,PAK2
GOBP_ENDOPLASMIC_RETICULUM_TO_GOLGI_VESICLE_MEDIATED_TRANSPORT	ADHD	-0.00678548	0.00370418	0.0669747	107	0.36617	brain	TWAS	c5	0.0669747	0.800597446	TMED3,WHAMM,LMAN2L,USO1,CTAGE6,YIPF7,SAR1B,MIA3,TRAPPC5,TRAPPC10,YKT6,TMED4,YIF1A,TMED9,VAPA,MPPE1,PEF1,USE1,COPE,TFG,TRAPPC6A,VAPB,SEC22C,GOSR2,SEC23IP,YIPF4,KLHL12,SCFD1,RAB29,TBC1D20,KDELR2,ARF4,SEC22A,COPA,SEC23A,MIA2,PDCD6,CUL3,TMED1,TMED5,ATL3,TRAPPC13,SEC31B,GBF1,YIF1B,KDELR1,CNIH4,TRAPPC8,SAR1A,TRAPPC2B,KDELR3,TRAPPC4,ERGIC3,RINT1,TRAPPC12,SCAP,LMAN1,ATL2,LRRK2,WHAMMP3,PGAP1,COPB1,TRIP11,NRBP1,GOSR1,COG3,GOPC,TMED7,SEC23B,SEC16B,TRAPPC2L,YIPF5,ERGIC2,GOLT1B,COPB2,CREB3L2,SEC22B,TEX261
GOBP_RNA_CAPPING	ADHD	0.023921	0.0130661	0.0671348	13	0.360722	brain	TWAS	c5	0.0671348	0.800597446	RAMAC,CMTR2,CMTR1,SNRPD1,SNRPE,ABT1,RNMT,TBL3,UTP20,NOP9,SNRPD2,SNRPF
GSE10240_CTRL_VS_IL17_STIM_PRIMARY_BRONCHIAL_EPITHELIAL_CELLS_DN	ADHD	0.00568084	0.00310022	0.0668918	143	0.678092	brain	TWAS	c7	0.0668918	0.800597446	MVK,KLHL36,RPH3AL,SERPINF1,RAB4B,RABAC1,LIME1,LTC4S,MRNIP,GABBR1,PPP1R18,TBC1D4,IFNAR2,FAM184B,MIIP,SSU72,RGS12,HCLS1,FRG1,SLC25A23,TIMM44,JAK1,NUDT6,SPRY1,OTOA,TWSG1,DTNA,ALDH1L1,PPIA,C11orf68,PHC1,CALHM6,POLI,RNF123,TGM2,FAM83D,ANKLE1,REX1BD,MICALL2,INTS1,MAD1L1,ERCC2,SYMPK,SPATA33,ANO10,CCNDBP1,SELENOW,TBC1D17,LAMB3,PLEKHO2,WIPI1,CORO7,SERPINB9,ALCAM,MAP2K2,UBXN6,TXN2,SSTR3,PDXP,TRIOBP,H1-0,GRAMD1A,PHLDA1,ADORA3,ICAM2,F2R,NCAPD2,RING1,ANKS1A,LDLRAD4,PLEKHG5,ATP9A,LPCAT2,AAGAB,WBP2,RGS2,TTC19,PGGHG,CPVL,NUP210,ADCY6,TMBIM6,DHRS4,REC8,PIGS,VIPR2,AKT1,ADI1,LPIN1,AMIGO1,RNF180,STXBP4,PBX4
GSE17721_CPG_VS_GARDIQUIMOD_2H_BMDC_DN	ADHD	0.00571372	0.00312116	0.0671539	158	0.411758	brain	TWAS	c7	0.0671539	0.800597446	TMED3,AP1G1,GGNBP2,CEACAM21,OMA1,CAPN10,MAPK9,CRCP,POM121,GTF2I,PAPSS1,NIPSNAP1,NF2,ASCC2,PLBD1,CCNI,SH3BP5L,XPO1,TMEM192,FCER1G,FCGR2A,SH2D1B,HSD17B7,ECHDC1,RBM19,ALDH1L1,FAM120B,SVBP,DMAP1,KIF1B,ZNF426,RRN3,CEP20,TRIM37,FN1,TSC22D4,VPS9D1,F5,PRRX1,PAQR7,SDHAF2,TOR3A,TMEM51,ARHGEF7,RPP14,TDP2,GMNN,USP39,REEP1,POLR3A,HACE1,ATG5,JAGN1,GMFB,RAP1A,LRRK1,ASB8,COMT,PTCD2,TMEM176B,NSMCE4A,HAVCR1,ITM2B,EVI5,TRIM59,NUDT3,TMEM14C,PIGQ,RAB40C,PJA2,TMEM120B,CASD1,FAM210B,DRAM1,DFFB,LRRC20,CASP8,RNF111,ABHD4,RHBDD1,DNAJC12,DEAF1,KLHL7,RTP4,MOCOS,NLRX1,PPIL4,NUP93,PIGH,MYO5A,GLTP,SS18,SRSF11,GUK1,RAD17,TMED7,GABRB2,RETREG1,HTR1F,RNF14,E2F6,ULK2,AP5S1,RHOT1,POLR3G,PIAS2,NDUFAF4,TEX261,PANX1
GSE30971_2H_VS_4H_LPS_STIM_MACROPHAGE_WBP7_KO_DN	ADHD	0.0058513	0.00319523	0.0670617	153	0.356354	brain	TWAS	c7	0.0670617	0.800597446	DHX38,MTTP,GYG1,SUCNR1,CLYBL,GASK1B,ITGB1,NRP1,MRPL12,C1orf50,ANXA6,ATIC,CTNS,C1QBP,RSPH6A,HIF3A,HSD17B14,CDC25B,CHADL,TBKBP1,ETFBKMT,SLC12A6,LIPH,MPI,WDR82,IGDCC3,FMOD,CYB5A,CAST,C2orf50,METTL22,METTL24,SF3A2,ALDH2,RPUSD3,SLFN12,KIAA0040,CYP27A1,SPEG,MRPS15,SEPTIN10,MTLN,C1orf198,XIRP1,C5orf63,THUMPD2,MRC2,LDLR,NOD1,IFT80,RPUSD1,PPP1R14B,ARL1,LRRC47,CDC42SE2,SLC22A5,GDF9,NEK7,HADHB,MTHFD1,SLC7A8,NYNRIN,HEXB,IFI27L2,TOP2B,HOOK1,RAB22A,NUP210,PTGER4,SELENOP,GLCCI1,CYP4B1,CYP4X1,SRD5A1,ARHGEF26,IRAG2,ASIC1,MUTYH,OTULINL,ANKH,RAB3C,VPS26A,NCKAP5,CLDN16,CARTPT,NMNAT3,ATP1B3,SNRPN,AKR1B1,TIGAR,USP31,PRLR,CD247,ADCY10,PHLDA2,NARS2,APEX1,PGPEP1L
MIR409_5P	ADHD	0.0123231	0.00672437	0.0668614	36	0.41371	brain	TWAS	c3	0.0668614	0.800597446	PAOX,USP53,SMIM43,LRRC57,TMC5,NETO2,KDM5A,LRTM2,ACAT1,CAMTA1,ADAM10,MINDY2,HMBS,CEP43,ACVR2B,LRP8,NAIP,MAPK1IP1L,AK9,CGGBP1,CBLN2,RUFY2,GNG12,NADK2,MARCKS
WP_MITOCHONDRIAL_COMPLEX_IV_ASSEMBLY	ADHD	-0.0113169	0.00618063	0.0670958	32	0.874503	brain	TWAS	c2	0.0670958	0.800597446	COX6A1,PET100,COX16,TMEM177,COX17,HIGD1A,COX5A,COX20,CMC1,PNKD,COX8A,COX15,COX6B1,COX14,COA6,COX10,COX11
ZNF560_TARGET_GENES	ADHD	0.0125549	0.00685387	0.066981	36	0.853022	brain	TWAS	c3	0.066981	0.800597446	CWC25,WNT8A,RNF130,KAT8,RRN3P1,OLFM2,ANGPTL6,PDE4C,LINC-PINT,MKLN1,PITPNC1,GOLGA3,TIGD7,OSBPL1A,TTC1,TRIM67,AAGAB,IQCH,ADA,MTO1,SH2B2,CROCCP3,NAA16,COPB1,GPR6,MED21,FES,SPEG
GOBP_GOLGI_ORGANIZATION	ADHD	0.00609943	0.00333378	0.0673126	146	0.919335	brain	TWAS	c5	0.0673126	0.801924705	TMED3,PLK5,ATP8B3,TBC1D20,NSFL1C,LMAN2L,USO1,GAK,HTT,DNAJC28,PI4K2B,FHDC1,DYM,YIPF7,MAPK3,NPLOC4,TMED4,BLZF1,TMED9,GCC2,CUL7,ZNF501,ATP8B4,MYO5A,GOLGA8O,GOLGA8N,GOLGA8A,GOLGA8B,SEC23IP,SYNE1,EHD3,YIPF4,PI4K2A,RAB29,RAB8A,GOLGA8M,GOLGA8R,GOLGA8Q,GOLGA8H,ARHGEF7,ARHGAP21,CORO7,MAP2K2,BCAS3,CLASP2,BHLHA15,TANGO2,TMED5,SPTBN5,COG8,COG4,ATL3,CDC42,STK25,PLEKHM2,GOLGA2P5,ARL1,TRAPPC8,USP6NL,OPTN,FAM174B,VAMP4,MAP2K1,TRAPPC12,ATP8B1,LMAN1,ATL2,LRRK2,COG1,HOOK1,GOLGA8IP,VTI1B,DYNC2H1,VRK1,TRIP11,ARMH3,GBF1,BAG5,MYO18A,COG3,ATP8B2,PDCD10,TMED7,CDK1,COG6,UBXN2A,COG5,GORASP2,SEC16B,YIPF5,RAB43,HACE1,GOLPH3,LYSMD3,COG7,RAB30,GOLPH3L,PDE4DIP,SEC22B
MIR548Q	ADHD	-0.0133423	0.00729489	0.067401	28	0.680623	brain	TWAS	c3	0.067401	0.802413171	KRBOX5,TAPT1,LRRC4,CHRNA4,ZNF594,SPATA33,ABHD5,RNF165,KLHL12,TXNRD3,ZNF268,ZNF74,FNDC3A,ZNF773,ZNF135,ZNF584,KPNA4,GCNT2,STAU1,METTL8,CYB561D1,GSE1
GOBP_CEREBRAL_CORTEX_CELL_MIGRATION	ADHD	0.0115616	0.00632994	0.0677764	36	0.297348	brain	TWAS	c5	0.0677764	0.803255686	MBOAT7,EGFR,PEX13,MDGA1,P2RY12,EFHC1,SLIT2,SUN1,BMERB1,DIXDC1,RTN4,CTNNB1,DISC1,HTR6,ZMIZ1,SYNE2,CCDC141,RELN,LRP8,PEX5,ROBO1,SRGAP2C,LAMB1
GOBP_POSITIVE_REGULATION_OF_NEURAL_PRECURSOR_CELL_PROLIFERATION	ADHD	-0.0119746	0.00655362	0.0676743	40	0.350934	brain	TWAS	c5	0.0676743	0.803255686	EGF,CDON,FGF2,NES,GNAI2,INSM1,DISP3,SMARCD3,NAP1L1,RASSF10,DRD2,CTNNB1,SMO,DISC1,MDK,HIF1A,ID4,WDR62,KDM1A,FZD9,LRP2,ITGB1,GNG5,SOX10,DCT
GOBP_POSITIVE_REGULATION_OF_TRIGLYCERIDE_METABOLIC_PROCESS	ADHD	-0.0256855	0.0140698	0.0679144	12	0.622661	brain	TWAS	c5	0.0679144	0.803255686	DGAT2,SLC27A1,APOC2,ABHD5,DAGLB,GPLD1,LDLR,CTDNEP1,NR1H3,PNPLA2,SCARB1
GOBP_PROTEIN_CATABOLIC_PROCESS_IN_THE_VACUOLE	ADHD	0.0199849	0.0109533	0.0680668	15	0.516497	brain	TWAS	c5	0.0680668	0.803255686	MFSD8,MARCHF2,LDLR,MGAT3,ATP13A2,LRP2,TMEM106B,TMEM199,TCIRG1,CD81,CLN3,CCDC115
GSE34156_TLR1_TLR2_LIGAND_VS_NOD2_AND_TLR1_TLR2_LIGAND_24H_TREATED_MONOCYTE_UP	ADHD	0.00623705	0.00341252	0.0675949	146	0.234531	brain	TWAS	c7	0.0675949	0.803255686	FUOM,NCOA4,CD151,CTSD,CORO1C,WARS1,OSCAR,LILRB3,LILRA6,LILRB2,LILRB4,FCAR,RGS19,GNB4,RNF130,NRM,FLOT1,NCF1C,PILRA,ACTB,RAC1,HPSE,HPGDS,DCBLD2,P2RX7,P2RX4,PLEKHN1,NADK,TLR2,IFNGR1,ANXA5,RAB5A,CSF1R,GM2A,SFXN5,ADAMTS19,TGFBI,CLIC4,DSE,RIN2,MGST1,LIMS1,GPR157,CXCL16,CTSZ,ADGRE2,TPM4,TNS3,FCGRT,VPS37C,PLEKHO2,NABP1,CD300LF,TMEM51,SLC16A6,DUSP3,GRN,FPR2,BCAT1,EPB41L3,PTAFR,SLC11A1,CYP27A1,LACC1,SRA1,CD14,LMO2,PMP22,FCGR2A,FCGR2C,PITPNA,FLJ12825,CAPG,ATP13A3,TFEC,NRP2,SULF2,KYNU,C3AR1,CLEC4E,NLRP14,ACTR2,VCAN,HMOX1,CSF2RB,IRF5,DMXL2,CHST15,LGALS9,MERTK,LGALS3,KCNMB1,UBE2Z,GNS,MYOF,CREG1,MARCKS,DOCK4,SIRPA,SLC37A2,TMCC3
GSE3982_BCELL_VS_NKCELL_UP	ADHD	0.00495781	0.00271269	0.0676039	183	0.507288	brain	TWAS	c7	0.0676039	0.803255686	B9D2,IRGQ,LTB,HLA-DOB,HLA-DMB,HLA-DMA,HLA-DPB1,PTCD1,ZCWPW1,TMEM156,RHOH,BANK1,SERGEF,HPS5,GUCY2C,H4C9,UTP3,SEL1L3,HS3ST1,EHD3,RASGRP3,CRYM,DAP3,ISG20L2,MTCL1,CBR3,TTC9,FBXO41,COL9A3,B4GALT7,CLIC4,DMAC2L,SAV1,DSE,LYRM4,HK2,P2RX5,RPAIN,ATP5F1A,NT5E,TNS3,GPRC5C,TOR3A,C3orf52,CD200,CR1,PSMA2,TSHR,KIAA0319,TCF3,ATP8B3,TRIM25,PTPRK,EPB41L2,MARCHF3,MRPS27,TRAF3,ITM2C,HSBP1,NDUFAF1,N6AMT1,CLDN7,TBC1D22A,LAMC1,PUS1,G3BP1,SSBP2,PKIG,PPA1,FCGR2B,TSEN2,EIF3L,MIEF1,HMBS,HDAC9,ALOX5,EPS8L2,ADARB1,OPN3,GTF2F2,RUBCNL,SWAP70,AMPD3,BIK,OSBPL10,RPL10A,GNB5,BACE2,MX1,SPATS2,GFOD2,ADO,CBFA2T2,TMEM243,GNA12,SMPD2,CCDC6,ADK,PRODH,HEMK1,NAXD,PPP1R16B,UBE2J1,NFATC1,CIITA,MYH3,ADPRM,ZDHHC14,IMPG2,LDHB,MARCKS,BAIAP3,GAB2
KEGG_BUTANOATE_METABOLISM	ADHD	0.0106905	0.00584988	0.0676281	46	0.756774	brain	TWAS	c2	0.0676281	0.803255686	ECHS1,HADH,BDH2,ACADS,ACSM5,ACAT2,HMGCS1,HMGCL,ACSM1,PDHB,ABAT,ALDH5A1,OXCT2,ALDH2,ALDH7A1,ACAT1,BDH1,ALDH9A1,AACS,GAD1,ALDH3A2
MIR3085_3P	ADHD	-0.00643412	0.00352318	0.0678168	122	0.395473	brain	TWAS	c3	0.0678168	0.803255686	VPS4A,AP1G1,PIP4K2B,R3HDM4,ANKRD36,CLIP2,BAIAP2L1,SMURF1,MMD2,ZNF12,ZNF37A,SRGAP2,PLXNA2,EVC,CLIC6,P2RX7,RHOF,VPS33A,WASHC4,APPL2,PRDM4,CLOCK,LRGUK,CACHD1,CNN3,CCDC186,KCNN3,NDST1,SLC36A1,RHOJ,SAV1,CRIM1,GLDN,TBC1D2B,CHST3,SLC26A9,AP1M1,RASSF8,PTPRT,AREL1,ARHGAP21,MYH9,ZNF850,CLASP2,GFER,PNO1,PPP3R1,AAK1,ZNF74,HNMT,R3HDM1,NUDT15,ZNF544,LEMD2,ELP5,SUMF2,TNFRSF25,SLC4A8,MFSD11,ODR4,PPP4R2,JOSD1,PHLDB1,FBXO17,FRMD4A,FAM107B,FYCO1,ZNF582,ZNF471,CMTM4,CA10,RSBN1L,EIF5,LDLRAD3,TCEANC2,DHCR24,GALNT10,ATP10B,GABRB2,HEMK1,DKK3,PRR15L,BTBD6,IDH2,IL1R1,TBC1D16
NAKAYAMA_FRA2_TARGETS	ADHD	0.0126558	0.00693686	0.0680886	29	0.733083	brain	TWAS	c2	0.0680886	0.803255686	ZMAT3,SQSTM1,KLHL24,CKAP2,GPRIN3,CLEC2B,WIPF1,CHN1,F2R,EIF4G3,RGS2,CTTN,DNAJB1,HSPA1B,MT2A,MT1H,LGMN,SLC20A1,CDK2AP1,TAGAP
RAX2_TARGET_GENES	ADHD	0.0111986	0.00613774	0.0680696	45	0.138185	brain	TWAS	c3	0.0680696	0.803255686	TFPT,PRPF31,ZNF580,KRIT1,ANKIB1,CEP44,PLBD1,EME1,HAX1,IFRD1,KBTBD2,WDR83OS,USE1,HDGF,EMC4,PPOX,TSPAN31,ZNF384,PFDN1,EHD4,TNPO3,TPI1P2,TMEM209,RNASEL,TSEN2,SNAPC5,RPL4,ZWILCH,C2orf49-DT,C2orf49,ETFB,POLR1G,ERCC1,TLCD1,FAM222B,ERAL1,COPS2,GALK2,CHCHD5,BCAS2,CSDE1,RPL27A,CCDC28A-AS1,CCDC28A
REACTOME_METABOLIC_DISORDERS_OF_BIOLOGICAL_OXIDATION_ENZYMES	ADHD	-0.0110532	0.00605765	0.0680508	32	0.591627	brain	TWAS	c2	0.0680508	0.803255686	CYP21A2,CYP2U1,SLC35D1,CYP26B1,CYP11A1,FDXR,GCLC,GGT1,CYP27A1,FDX2,GCLM,FMO3,TPMT,CYP1B1,CYP2R1,CYP26C1,MAT1A,CYP24A1,FDX1
REACTOME_SEMA4D_IN_SEMAPHORIN_SIGNALING	ADHD	0.0229639	0.0125838	0.0680201	17	0.310229	brain	TWAS	c2	0.0680201	0.803255686	LIMK1,LIMK2,MYH14,ERBB2,ROCK1,ARHGEF12,RAC1,MYH9,MYH10,MET,MYL9,RHOC,RHOB,ROCK2
REACTOME_SIGNALING_BY_EGFR_IN_CANCER	ADHD	-0.0179481	0.00983754	0.0680841	19	0.424551	brain	TWAS	c2	0.0680841	0.803255686	EGFR,EGF,GAB1,UBA52,HBEGF,HRAS,CBL,TGFA,KRAS,UBC
GOCC_GTPASE_COMPLEX	ADHD	-0.0126725	0.00694915	0.0682128	29	0.367901	brain	TWAS	c5	0.0682128	0.804160509	GNB4,GNAI2,GNG7,GNA11,GNA15,GNA13,GNAL,GNB3,GNG13,GNAZ,HRAS,GNB5,GNG5,GNG4,GNA12,GNGT2,RRAGD,GNG12
GOBP_ANTIGEN_PROCESSING_AND_PRESENTATION_OF_PEPTIDE_ANTIGEN_VIA_MHC_CLASS_IB	ADHD	-0.0068143	0.00373983	0.0684412	25	0.792634	brain	TWAS	c5	0.0684412	0.804791981	HLA-F,HLA-G,HLA-H,HLA-E,TAP2,AZGP1
GOBP_NEGATIVE_REGULATION_OF_DNA_TEMPLATED_TRANSCRIPTION_ELONGATION	ADHD	0.0194905	0.0106984	0.0684841	18	0.531852	brain	TWAS	c5	0.0684841	0.804791981	NELFA,LARP7,RNF8,SUPT4H1,RNF168,WDR82,VHL,EAPP,RECQL5,HEXIM1,SIRT6,AXIN1,SUPT5H,NELFE
GOMF_PROTEIN_KINASE_A_BINDING	ADHD	0.00873987	0.00479853	0.0685516	59	0.278298	brain	TWAS	c5	0.0685516	0.804791981	DACT2,RPS3,PRKAR2A,PRKAR1B,GSK3B,ACBD3,AKAP8,WASF2,AKAP11,PRKAR1A,WASF1,AKAP7,AKAP1,AKAIN1,CRYBG3,PJA2,AKAP12,ARFGEF2,SPATC1L,GSKIP,AKAP13,LRRK2,AKAP3,SPHKAP,DACT1,WASF3
GSE22527_ANTI_CD3_INVIVO_VS_UNTREATED_MOUSE_TREG_UP	ADHD	0.00753617	0.00413722	0.0685225	109	0.933733	brain	TWAS	c7	0.0685225	0.804791981	CNN2,TMEM74B,GAK,SCARB2,PXN,RNF10,MSMO1,CLCN3,GRM8,AEN,C22orf31,PDE9A,PRDM2,TMEM51,PLEK2,SRSF5,BLZF1,CASZ1,MACO1,TFG,TSPOAP1,CD82,TMEM39A,SLC27A2,ELK4,PFKFB2,C11orf24,PNMA1,DLST,RHOBTB3,PMM2,CHPF2,KIF25-AS1,ST3GAL5,ADA,TNNC2,TSGA10,TUBB2A,SIRT6,MYH9,P2RX1,TNFRSF12A,ACE,UPK3A,DR1,MMUT,ZNF274,ELP5,CD59,CD44,STK25,CASS4,PKD2L1,PPIF,HCRTR2,SAR1A,FCGR2B,PITPNA,SPTB,KDM7A,CACNA1I,CTTN,YES1,CHGA,MOAP1,CBL,STX1A,WNT7A,YBX3,LRRFIP2,KCNK1,CDC42BPB,KLC1,GPATCH2L,FEM1C,GPR6,FBXO28,CNIH4,ADRB2,ING1,IL6ST,MELTF,CMC2
PID_FAK_PATHWAY	ADHD	-0.0121734	0.00667919	0.0683654	48	0.206496	brain	TWAS	c2	0.0683654	0.804791981	MAPK9,PXN,MAPK8,WASL,RAC1,ARHGEF7,PAK1,RAP1A,ARHGEF28,ITGAV,DOCK1,CRK,ITGA5,RAF1,NCK1,MAP2K1,YES1,RASA1,ITGB1,GIT2,PTPN21,BCAR1,ACTA1,VCL,FYN,ARHGAP26,ROCK2,MAPK8IP3,ACTN1
WP_BIOMARKERS_FOR_PYRIMIDINE_METABOLISM_DISORDERS	ADHD	0.0169145	0.00927901	0.0683214	14	0.893146	brain	TWAS	c2	0.0683214	0.804791981	DHODH,NT5C3A,NT5C,UPB1,PUS1,TYMS,TYMP,RRM1,UMPS,TK2
BROWNE_INTERFERON_RESPONSIVE_GENES	ADHD	0.0125973	0.00692658	0.0689583	37	0.325528	brain	TWAS	c2	0.0689583	0.805443292	WARS1,HLA-F,TLR3,IL15,IFIT2,IFIT5,PLSCR1,STAT1,BAZ1A,RBCK1,GBP1,GBP2,THEMIS2,RABGAP1L,IFI44,GCH1,SP110,XAF1,LMO2,ISG15,APOBEC3G,SAMHD1,IRF7,EIF2AK2,TRIM21,TRIM22,IL15RA,TYMP,MX2,MX1,UBE2L6,CASP1,TAP1,PSMB9,PDZD2
GOMF_MAGNESIUM_ION_BINDING	ADHD	0.0044649	0.00245312	0.0687453	224	0.836126	brain	TWAS	c5	0.0687453	0.805443292	MVK,PGM2,HPGDS,ATP8A1,ATP10D,S100P,CDC42BPA,ATP10A,ARL3,CLYBL,SNCA,PPA2,ATP11A,ADPRHL1,MAP2K7,PDXK,PLSCR1,CDC42BPG,NUDT8,NT5C3A,PGM1,PRPSAP2,HMGCL,MAST3,TSSK6,MTHFD2,ENO3,BRSK1,ADPRH,IDH3B,SNRK,ATP8B4,FARSB,CIB2,IDH3A,GTPBP10,ILVBL,RPS6KA1,MAP3K6,NLRC4,PI4K2A,TKT,PIF1,TDG,ERN1,ABL2,MSH2,MSH6,NUAK2,MAP3K5,FAN1,GEN1,TDP2,PRTFDC1,CILK1,GCLC,ATP8B3,PRIM1,DIS3L2,THG1L,PPM1A,FOXK2,NUDT19,UBA2,ATP4A,ADSS2,PDCD6,TPPP,PGP,COMT,YDJC,MAP3K7,SUCLA2,PDE2A,NUDT3,SRPK1,RPS6KA4,PSPHP1,PSPH,ATP9A,NT5C3B,PINK1,STK4,PPA1,PRPSAP1,SPHK1,RAN,FIGNL1,SUCLG2,OPA1,XXYLT1,ENOSF1,ATP10B,ITPK1,RPS6KA2,NUDT12,NT5C1A,TESC,LATS1,LRRK2,DXO,PPM1B,CERK,MOV10L1,MAPK12,NME1,RPS6KA5,TSSK4,PPM1N,PDXP,ATP8B2,MTG2,DYRK2,NUDT7,MAP3K20,ADCY2,MAST4,DUT,SRR,MTPAP,MAP3K8,MAST2,STK38L,ADSS1,ATP9B,MARK1,FARSA,IDH2,CIB1,ADCY10,HACL1,CDC42BPB,ATP8B1,NUDT5,ENDOV
GSE22886_NAIVE_TCELL_VS_NKCELL_UP	ADHD	0.00545503	0.00299973	0.0689866	158	0.350588	brain	TWAS	c7	0.0689866	0.805443292	VIM,CNN2,SF3A2,TLE5,LIME1,SLC2A4RG,ACTR1B,RHOH,TBC1D4,MCUB,CASP6,GRSF1,TMEM63A,TACC3,DGKA,LDAF1,INPP4B,PBXIP1,DAP3,ARHGEF18,CBR3,TTC9,SMYD5,RGS14,LDLRAP1,PLEKHB1,RPS3,LYRM4,GCFC2,DNAAF5,PRKCA,ZNF580,LRCH4,SRP14,VIPR1,IDH3A,MPI,BCAT2,FCGRT,CD5,WDR74,PRORP,DNAJB1,SIN3B,MALT1,EIF2D,AKAP1,TBX2,EIF3D,SMARCB1,CNIH1,ABCC1,JHY,DPP4,RIOX2,CCNB1IP1,MDFIC,LTB,DXO,SNHG20,ACAP1,MAP4K2,PASK,THAP4,CCNG1,SEC31B,SPINT2,RPL36,SYNE3,TRAC,OXA1L,TOMM22,ERGIC3,EPS8L2,ADARB1,ESD,DHPS,HBS1L,CEP68,GLI2,LRPPRC,LRRC8B,OSBP2,LHPP,FBLN5,PAFAH1B3,KCNN4,CAD,ZC3H14,TAF9,ADK,RETREG1,SLC16A10,NDFIP1,RIC3,CREBL2,NCK2,UXS1,PEBP1,LDHB,RNF144A,FKBP5,SCMH1,COX11
MARZEC_IL2_SIGNALING_UP	ADHD	0.0107972	0.00593619	0.0689297	51	0.329591	brain	TWAS	c2	0.0689297	0.805443292	DHODH,PPAT,SPP1,TNFRSF18,TNFRSF4,FGF2,CDC25A,HK2,GNL3,IL17RB,EEF1E1,TRIB3,DLST,TNFRSF12A,ADCY9,SERPINB9,PHLDA1,POLR3K,CCND3,PUS1,TNFAIP8,POLR1C,BCCIP,PTPN7,BCL2,IER3,HSPA1B,HSPD1,FGF7,CSF2RB,CARD10,PNP,POLR1B,IL1A,MAP3K20,RHOB,DUSP2,ADCY3,UMPS,CCND2,POLE2,PHLDA2,CTPS1,POLR2D
MIR665	ADHD	0.0071655	0.00393601	0.0686828	89	0.507465	brain	TWAS	c3	0.0686828	0.805443292	LASP1,PSMF1,STK35,ARHGEF5,TENM3,RASGEF1B,APBB2,DEPDC5,TIMP3,KDR,TRIM8,DLX3,ABCC3,UBE2Q1,KCNN3,CCDC57,C19orf47,FBXO41,UNC5B,CHST3,ZNF609,PFKFB2,CARHSP1,RAP1GAP2,ATP2A3,ALG8,KIF21B,RGL3,MLF2,RPAP1,CD276,SF3B3,USP49,TP53I11,UPP2,SLC4A8,SMUG1,RIMS4,DNAJC13,SLC37A3,MARCHF8,SHLD2,DOK6,HEYL,ASB13,DNAJB1,LUZP1,ADPRHL1,CHKB,ARMC10,ACOT1,ACOT2,ZCCHC2,COA8,SLC7A14,MAP3K8,SV2C,TRIM66,STX3,TXNL1,ONECUT2,CD200R1,RNF24
REACTOME_DEFECTIVE_B4GALT7_CAUSES_EDS_PROGEROID_TYPE	ADHD	0.0209775	0.0115356	0.0689877	15	0.564583	brain	TWAS	c2	0.0689877	0.805443292	GPC1,BCAN,B4GALT7,GPC2,NCAN,HSPG2,SDC4,GPC5,AGRN,CSPG5,VCAN,SDC3
REACTOME_TOLL_LIKE_RECEPTOR_CASCADES	ADHD	0.00649327	0.00356901	0.0688587	109	0.373878	brain	TWAS	c2	0.0688587	0.805443292	MAPK9,NFKB1,UBE2D3,TLR10,TLR1,TLR6,MAPK10,TIFA,ALPK1,TNIP2,TLR3,TLR2,MAPK8,MAPK3,TIRAP,MAP2K7,MAP2K6,UBA52,PPP2R1B,IRF3,IRAK2,IKBKE,MAPKAPK2,RIPK1,SFTPA2,SFTPD,PLCG2,CD36,PELI2,MEF2A,TRAF3,ECSIT,MAP3K7,NOD1,CD14,APOB,NKIRAS1,DUSP3,ITGB2,S100B,CASP8,GSDME,TICAM1,PIK3R4,NFKBIB,S100A9,S100A12,S100A8,S100A1,FADD,MAP2K1,USP14,SIGIRR,IRF7,RPS6KA2,NLRX1,TAB2,AGER,LY86,MAPK11,RPS6KA5,LGMN,BTRC,NFKB2,SARM1,IKBIP,UBC,CD180,MAP3K8,PIK3C3,TRAF6,TBK1,CTSS,CTSK,UNC93B1
RUIZ_TNC_TARGETS_UP	ADHD	-0.00625904	0.00344071	0.0688945	128	0.256294	brain	TWAS	c2	0.0688945	0.805443292	WASHC2C,TBC1D3F,ARHGAP28,PCMTD2,PNRC1,IGFBP7,KLHL24,BDH2,LDB2,TDO2,HPGD,VGLL4,TIMP4,PTPN13,SPP1,SLC35E2B,OLFML2B,TRIB2,MEIS1,SLC23A2,C1RL,A2M,BAMBI,VCAM1,EXTL2,BTN3A2,BTN3A3,SIDT2,BAZ2B,IFIH1,TCF12,RESF1,PSAP,FCGRT,SPTSSA,EAPP,GPRC5C,STON1,KDM5B,ATP2B4,WIPI1,SNCAIP,GRN,LRIG1,CTSA,SLC2A10,GLCE,SEMA3C,NAP1L1,SELENBP1,COL5A2,HNMT,RCBTB1,UBXN4,NUMA1,FLRT2,ATP9A,NBR1,CLCA2,PDCD4,CAT,SSBP2,C14orf132,CXCL12,COL18A1,RAB17,HERPUD1,SCG2,SELENOP,CTSC,CHST15,ARID5B,ROBO1,KCTD12,PLK2,RARRES1,PDGFRA,PROS1,ALDH3A1,IL1R1,NR2F1,GBP2
GOBP_REGULATION_OF_NEURAL_PRECURSOR_CELL_PROLIFERATION	ADHD	-0.0100281	0.00551793	0.0691598	71	0.531374	brain	TWAS	c5	0.0691598	0.805633076	CTNNA1,EGF,APPL2,CDON,FGF2,NES,GNAI2,INSM1,DISP3,KIFAP3,SMARCD3,PTBP2,SHCBP1,NAP1L1,RASSF10,DRD2,CTNNB1,SMO,DISC1,MDK,SPINT2,SIRT2,ID4,WDR62,CEND1,KDM1A,FZD9,LRRK2,WNT5A,LRP2,SIX3,ITGB1,GNG5,CDH2,SOX10,NF1,PTN,DCT
GSE3982_MAST_CELL_VS_DC_DN	ADHD	-0.00519358	0.00285719	0.0691064	154	0.372499	brain	TWAS	c7	0.0691064	0.805633076	DOC2B,LIME1,GPC1,MCUR1,HLA-DRA,HLA-DQB2,HLA-DMB,HLA-DMA,PILRA,EVC,NUDT9,SPP1,C22orf31,GAS2L1,ITPKB,PSEN2,COQ8A,IL15,LIPA,GASK1B,RBMS2,ASPHD1,HIVEP3,PTPRA,CDS2,MPZL1,SFT2D2,RGS14,KIF1B,GNA11,MATK,FSD1,BARD1,FN1,MKLN1,GUCA1A,NUDT13,PRDX3,SEMA6A,RPP25,HSD11B1,EPCAM,HFE,ACADSB,CYB5A,WIPI1,DDO,SCPEP1,ALCAM,ANXA11,CD36,ARSB,SNX27,PLEKHS1,LTBR,VOPP1,NPC1,PDLIM4,SDC4,ACOX1,WNT5B,TSPAN9,ADAM10,PPP2R3A,SYNGR1,CTTN,FCHSD2,SAMHD1,CCR5,OTUB2,KMO,KYNU,SLC1A4,SMCO4,CKAP4,LRRFIP2,RAB8B,SIGLEC7,MCOLN3,VASH1,CSRP2,RNASE6,DNAJC10,ACVR2A,SCARB1,ABCB4,CTSH,DUSP2,RASAL2,KCNJ1,INF2,MYOF,TUBB6,C1orf115,HLX,ULK2,RETREG2,DNPEP,TCIRG1,AKR7A2,RAP1GAP,FKBP5,IGF1R,CLIP4
LA_MEN1_TARGETS	ADHD	0.0138639	0.00763042	0.069229	25	0.741936	brain	TWAS	c2	0.069229	0.805633076	HSD17B11,DDR2,SORBS1,PTER,ADAM19,CASP8,ITGA5,ACOT1,CAVIN3,F3,CRABP1,NUPR1
MIR3130_3P	ADHD	-0.0103153	0.00567657	0.0691897	50	0.886485	brain	TWAS	c3	0.0691897	0.805633076	TMEM165,KLHL25,RALBP1,TMEM45A,PDXDC1,WASL,EP300,TRANK1,ANKRD10,THNSL1,POLG,OTOGL,ASB8,NECAB2,PCDHB9,CXADR,PSMA4,ARNT2,PEG10,DYNC1I1,PLPPR4,MAP3K20,CRADD,DPP10,POLR1D,NAA50,LPIN2,SLC9A2
ZHAN_V2_LATE_DIFFERENTIATION_GENES	ADHD	0.0115557	0.00636034	0.0692419	35	0.0785291	brain	TWAS	c2	0.0692419	0.805633076	NCOA4,NFE2L2,WTAP,EIF4B,BARD1,SLC2A5,H2AX,SC5D,CAPNS1,GLB1,DDX10,PCBD1,TRAC,BIK,OAT,PEX5,CDK7,NR3C1,ATP1B3,AKR1B1,SARS1,CTSS
GSE17721_POLYIC_VS_GARDIQUIMOD_1H_BMDC_UP	ADHD	-0.00538646	0.00296725	0.069477	161	0.174851	brain	TWAS	c7	0.069477	0.806397077	CUBN,C15orf40,MRM1,CNN2,ARHGAP45,GPC1,SEPTIN2,TRPV6,DTX2,ASB5,CAMKK2,SH3BP2,HPS3,CASP3,TRIM7,THBS2,CNPY2,YPEL3,BCL7C,STX4,HIVEP3,SLC29A2,C10orf82,SHMT1,FBN2,KIF1B,ABHD8,ADAM33,MRTFA,MEA1,SPG7,WNT9B,MAU2,GJD2,NAPA,RPS11,PLEKHA1,KDELR2,ENPP1,HACD2,RPL14,TRIM25,REV1,SERPINB1,PRPF4B,GLTP,OAS3,ANXA11,STMP1,INPP5B,MAGI3,COMT,SUPT20H,DPP4,TMEM176B,KDM5A,ECSIT,VAMP1,PCDHB5,YBX2,ATP1B2,RSPO1,CDKN2C,FAH,STX8,MAGI2,PDLIM4,SYS1,RGS2,BCL9L,S100A8,ZNF286A,CEP250,AP2A2,FBH1,NECAP2,ATP13A2,SLC6A17,DENND2D,ARPP19,ONECUT1,SFXN3,CUEDC2,EIF5,CCDC82,TRAF4,CDX1,DCTN4,DNAJC10,MICAL1,SERPINF2,ATXN7,PIK3CG,OSCAR,BARX2,PDE6C,UNC45A,ECE1,ZNF436
GSE30971_2H_VS_4H_LPS_STIM_MACROPHAGE_WBP7_KO_UP	ADHD	-0.00542887	0.00299054	0.0694708	174	0.244428	brain	TWAS	c7	0.0694708	0.806397077	MUC5B,DUSP8,LSP1,TSPAN32,GPR179,LAMA1,MADCAM1,ARHGAP45,TMC4,TMEM86B,IL17RA,ZNF25,SH3BP2,MSX1,GAS2L1,LIMK2,POP5,KAT2B,NRP1,SKAP1,PDK2,CCDC186,ABLIM1,UTS2R,MAP4K2,CCS,SLC25A33,WDR6,ZFR2,ITGA6,KLC3,INCA1,EBF4,PTPRA,CDC25B,SLC12A6,AKAP8,PAFAH2,MPI,PATL2,LLGL2,PRELP,KIDINS220,FBXO15,ENTPD5,AKAP7,KIAA0319,ALDH2,PVALB,ADSS2,KIAA0040,TTC13,HMG20A,SPTBN1,REPIN1,GIMAP4,MRC2,NUP50,CRHR2,MBTPS1,GSE1,ZNF329,IFT80,METTL26,UPF3A,PRSS37,SLC22A5,OTOF,SLC7A7,SUN2,RPL3,SYNGR1,MPZL2,SLC4A7,ABCG1,PRKD3,HEXB,IFI27L2,FAM221A,OR51B6,CLEC4E,BCL2,HOOK1,MPP4,ANGPTL8,FARSA,EXOG,SFXN3,ATXN7L3B,ANGEL1,CABLES2,DDX4,TMEM231,AMZ1,LRMDA,ANKH,OSBPL6,NUDT14,NCKAP5,CCT6B,COX10,RCN1,KLHDC8A,USP31,CD247,TUBE1,CD2AP,IL16,GPR63,APEX1,PGPEP1L,MGME1
MATZUK_MEIOTIC_AND_DNA_REPAIR	ADHD	-0.0116311	0.00640614	0.06943	34	0.165969	brain	TWAS	c2	0.06943	0.806397077	CPEB1,PMS2,ERCC2,ERCC1,CDC25B,MEI1,UBR2,FANCA,MLH3,BRWD1,TRIP13,PPP3R1,MSH4,SMC1B,ATM,SGO2,HSF2,REC8,FANCL,FMN2
MIR1224_5P	ADHD	0.00879801	0.00484694	0.0694981	54	0.472718	brain	TWAS	c3	0.0694981	0.806397077	KRIT1,ANKIB1,TMEM175,SEPTIN11,ZDHHC6,CCDC186,FHIP2A,XRCC5,PFKFB2,BCAT1,GTDC1,ZNF257,ZNF676,ZNF99,ZNF384,ZNF418,KIAA1549L,ARHGEF19,MADD,RANBP10,S100A12,UBAP2L,ZNF208,MDH1B,ANTXR1,OGFOD1,FMNL3,PRRX1,ZNF664
GOBP_CENTRAL_NERVOUS_SYSTEM_NEURON_AXONOGENESIS	ADHD	0.0178757	0.00985046	0.0695681	26	0.379288	brain	TWAS	c5	0.0695681	0.806656414	DRAXIN,PLXNA4,EPHB1,SLIT2,NIN,B4GALT5,B4GALT6,SZT2,TSKU,HSP90AB1,ADARB1,PTEN,SPTBN4,EPHB2,GLI2,CHRNB2,DCC,KIFBP
GOMF_NUCLEAR_RECEPTOR_ACTIVITY	ADHD	0.0147903	0.00815942	0.0698835	23	0.768027	brain	TWAS	c5	0.0698835	0.808824343	AHRR,NR1I2,ESR1,HNF4A,ARNT,VDR,NR5A2,NR2C1,NR1H3,PGR,ESR2,ESRRB,NR3C1,NR2F1
GOMF_NUCLEOSIDE_DIPHOSPHATE_KINASE_ACTIVITY	ADHD	-0.0121745	0.00671579	0.0698601	26	0.827397	brain	TWAS	c5	0.0698601	0.808824343	NME5,AK4,NME7,NME6,AK5,NME4,DTYMK,AK7,NME9,NME1,NME2,CMPK1,AK9
REACTOME_METABOLISM_OF_VITAMINS_AND_COFACTORS	ADHD	0.00467673	0.00258017	0.0698984	197	0.432689	brain	TWAS	c2	0.0698984	0.808824343	CUBN,ACACB,MMAB,ACACA,GPC1,VKORC1L1,PRKG2,TCN2,COQ5,MTHFR,AGRN,NADK,PANK4,CD38,ENPP1,VNN1,VNN2,HLCS,PARP9,PARP14,ALDH1L2,MMAA,GSTO1,GSTO2,RNLS,PANK1,PCCA,QPRT,VKORC1,ALDH1L1,NAXE,FASN,PDXK,SLC19A1,PPCS,PANK2,SLC23A2,SHMT1,LDLR,ACP5,NMNAT1,ABCC1,COQ7,HSPG2,LDLRAP1,MTHFD2,APOC2,GPC2,PARP4,PNPO,MTHFD1,GPHN,RDH11,BCO2,NT5E,PPCDC,SLC52A3,CYB5A,COQ6,ABCD4,DHFR,LMBRD1,PDSS2,GCH1,NAMPT,CD320,MMUT,APOB,MTHFD1L,MTHFS,COASY,SDC4,PTGIS,GPC5,RETSAT,PCCB,SLC19A3,NADSYN1,NFS1,MOCS1,MOCOS,NUDT12,CYB5R3,LRP2,MOCS2,PDSS1,COQ3,COQ9,SLC5A8,LRP8,SLC5A6,PLB1,TPK1,SDC3,MTRR,MMACHC,NAXD,DHFR2,AKT1,RBP4,SLC25A16,MCCC1,MCCC2,NADK2,RBP1,NMNAT3,PARP8,AKR1C1,AKR1C3,MTR
MIR4694_3P	ADHD	0.00484284	0.00267257	0.0699783	193	0.0860262	brain	TWAS	c3	0.0699783	0.809195793	CORO1C,VPS53,MYSM1,SS18L1,DIDO1,MYT1,EIF2AK3,G3BP2,DNAJC18,TMEM248,SMIM14,CLOCK,HOPX,VPS8,TMEM128,CNOT6L,DCK,HSD17B13,LPCAT1,CLCN3,STOX2,CASP3,MFSD8,ANXA5,SPOCK3,GLRB,RASGRP3,EIF2A,LIX1,CCDC186,FHIP2A,DET1,IFIT1B,SEZ6L,XBP1,PSMA7,DOCK7,WAC,FRK,MOB1A,METAP1D,CAMTA1,RERE,CCDC170,FKRP,CENPM,GTPBP10,UBE2Q2,MAN1A2,NEK4,GLS,TMEM94,RBBP5,TMCC2,CNDP1,GBP4,PTGR2,TSHZ3,NFYC,KNOP1,SLC13A3,BRWD1,SEC23A,MTX3,SLC38A2,ARL15,IL6ST,PPM1A,ZNF567,CMTM6,FBXL2,UBP1,ACBD7,ARPC2,SLC12A2,HMG20A,CEP20,CLMP,GIMAP8,KDM5A,WIPF3,EXPH5,RDX,MAP4K2,SGTB,SEPTIN2,LPCAT2,PLEKHA5,NEUROD1,CTNNA2,CHST9,SKIL,SLC2A2,PPP2R3A,CAPZA2,LSM8,LCTL,SLC4A7,CREB5,CEP43,VEPH1,ADAM23,METTL21A,RPRD1A,CCDC169,C2orf73,PRKAA1,SELENOP,DNAJC22,RTKN2,KLC1,KRAS,CAMK4,DCP2,NUFIP2,CPD,TPK1,APAF1,ACVR2A,B3GALNT2,MTR,F3,OPRM1,COL21A1,COG5,AVPR1A,DHX35,RBBP9,ADAM12,SLC25A16,MARK1,TGIF1,TM9SF3,AIG1,VSIG10,GPSM2,PRLR,RAB30,MESD,PAK2,DLG1,EBF3,ABCC4
GOBP_CELLULAR_RESPONSE_TO_UV	ADHD	0.0126902	0.00500799	0.011277	58	0.00160866	brain	TWAS	c5	0.070101824	0.809518265	TRIAP1,PARP1,RUVBL2,POLD1,PCNA,CERS1,TMEM161A,CDC25A,HYAL3,HYAL1,ERCC4,NEDD4,ATF4,EP300,EIF2AK4,MC1R,ZBTB1,EIF2S1,PRKCD,YY1,IMPACT,AQP1,BAK1,POLD3,CASP9,ST20,DDB2,MMP2,NOC2L,RHBDD1,OPN3,KDM1A,COPS9,SMPD1,NFATC4,ERCC1,METTL3,POLK,PTPRK,CARD16,ACTR5,USP47,MAPK13,OPN5
GOBP_GPI_ANCHOR_METABOLIC_PROCESS	ADHD	-0.0114462	0.00631856	0.0700609	36	0.717521	brain	TWAS	c5	0.0700609	0.809518265	PIGW,PIGG,PIGP,PGAP3,PIGV,GPLD1,PIGM,PIGF,PIGK,PIGQ,PIGC,PIGL,PIGB,PGAP1,PIGH,PGAP2,PIGN,PIGS,MPPE1,PIGX,PIGZ
GSE360_L_DONOVANI_VS_M_TUBERCULOSIS_DC_DN	ADHD	0.00596832	0.0032964	0.0702089	140	0.540877	brain	TWAS	c7	0.0702089	0.810202091	HSBP1,USP10,MICB,TLR1,DYNLL1,PRKCB,MSMO1,CD38,ACSL1,FCGR3A,OLFML2B,SLC35D1,BLVRA,POLD2,IFIT2,IFIT1,AKT2,PYGM,ALDH3B1,HMGCS1,BBS9,UBA7,EIF3B,ANXA2,COL13A1,SEC23IP,PTOV1-AS1,ATF5,PGAM1,TRIP4,BAZ1A,CHI3L1,BTN3A3,GAL,HTRA1,IKBKE,GLRX,ST3GAL5,EPB41L3,SERPINB9,TUBB2A,ALG8,IFI44,GCH1,PLEK,POGZ,S100A9,S100A8,ADAM19,NCAPD2,CD14,CDK3,SEC14L1,DNAJC16,PADI2,NUP160,GRB2,F2,SKIL,RPA3,PIK3R4,SLC7A7,NEDD8,SAMHD1,IRF7,MUC6,HSP90AB1,C3AR1,RBM17,CYP1B1,SERPINB8,ABI1,VCAN,ZWINT,TOM1,MAX,CPT1B,ORAI2,MX2,MX1,GSAP,DLEC1,BRCA2,TIMP3,ZNF45,LGALS9,CRLF3,PNP,RNASE4,UBE2L6,SERPING1,LCP2,MNDA,CGGBP1,CASP1,CEP170B,EMP1,MPZL1,PARK7,ENDOD1,FSCN1
EVI1_04	ADHD	0.00619685	0.0034244	0.0703549	125	0.357371	brain	TWAS	c3	0.0703549	0.810228155	SALL2,ACACA,LDB2,NPNT,BEND4,PDGFC,P2RY12,ATP5MC2,RAPGEFL1,ZIC4,ZIC1,PDZRN4,KIZ,VAMP3,RERE,NEDD4,HHATL,COL13A1,FGF12,HSPB2,CRYAB,HTR3B,FUT11,KIRREL3,KIRREL3-AS3,SEMA6A,LOX,CHD6,CTNNA3,C6orf62,ACKR1,PPOX,MRPS23,RPS6KB1,ITGA8,SOBP,POGZ,SLC40A1,ANKRA2,CHAC1,TYRO3,PEPD,GARRE1,COX8A,CDKN2C,SP3,EHF,MAP2K5,CABLES1,DBNDD2,CSNK1E,DDX17,CPNE1,NEK10,BUB3,DENND2B,ZBED5,NECAP1,SLC17A6,LUZP1,BMPR2,MAX,UTP18,WNT2B,LMO4,TPM1,RELCH,RTKN2,LZTS2,EIF5,NFATC4,KLF7,NRXN3,B3GALNT2,ADAMTS6,SREK1,CD180,RHOB,DNAJA4,PTCH2,PLPP3,LINC00525,ONECUT2,RHBDL3,NR2F1,NMNAT3,HPSE2,JPT2,CASQ2,NHLH2,PTCHD4,NOTCH2NLA,TNFSF4
GOBP_CELLULAR_ANION_HOMEOSTASIS	ADHD	-0.0219481	0.0121288	0.07036	16	0.430263	brain	TWAS	c5	0.07036	0.810228155	ABCC6,SLC9A3R1,ENPP1,SLC12A5,SLC12A2,WNK1,STK39,GCM2,KCNE3,FGF23
GSE3982_EOSINOPHIL_VS_MAC_UP	ADHD	-0.00558126	0.00308469	0.0703978	148	0.717636	brain	TWAS	c7	0.0703978	0.810228155	INPP5A,ZDHHC7,MYT1,ANKMY1,GPR35,RPIA,RNF39,ZNF117,PMS2P3,ACTB,OLIG2,WIF1,LLPH,MTMR3,CAMKK2,HSD17B11,FBXL5,S100P,LPCAT1,BTNL3,JAK1,GLRB,PRDM5,PBXIP1,YY1AP1,PNPLA6,TCAP,RAPGEFL1,NDST1,JARID2,MRPL49,RBM14,RBM6,RANBP2,TSPOAP1,ZNF14,ACSBG1,SYNE1,ITIH4,FOXN2,TAX1BP1,WIPI1,RHOBTB3,NOL10,PTBP2,FPR1,HMGN1,ADD3,BBIP1,KIF21B,MMP25,POGZ,ASNSD1,SERPIND1,LZTR1,CYFIP2,VN1R1,ZNF184,PDPR,SEC14L1,PTPN2,APOB,ALOXE3,YIF1B,ASTE1,ACP3,NXN,SYNE2,LUC7L2,DDX18,SDHAF1,SCT,RSL24D1,HEYL,HPCAL4,PODNL1,RABIF,NLRX1,DBT,PIGH,ZDHHC13,MLC1,RIN3,ATXN7L3B,DNAI7,ARHGEF40,TOX4,METTL3,SLN,GOLIM4,NUP133,MUTYH,GAD1,SENP6,USP15,TSPAN2,CLBA1,TUB,SKP2,PARP8,NOTCH2NLA
NAKAYAMA_SOFT_TISSUE_TUMORS_PCA2_UP	ADHD	0.0127966	0.00707261	0.0704026	40	0.453782	brain	TWAS	c2	0.0704026	0.810228155	FZD1,CENPE,EFNA3,CCNA2,COL9A3,SHISAL1,CRLF1,SCG5,GREM1,TPBG,GLT8D2,HS3ST3A1,CDCA8,FBN2,COL2A1,NUSAP1,CDC20,KIF2C,CDH3,NRP2,BIRC5,NEK2,CDK1,CRABP1,MICAL2,WIF1,AHNAK2,COL11A1,GPSM2,SLC7A5,CENPN
GSE9988_ANTI_TREM1_AND_LPS_VS_CTRL_TREATED_MONOCYTES_DN	ADHD	0.00633721	0.0035036	0.0704868	117	0.441312	brain	TWAS	c7	0.0704868	0.810646085	ZDHHC7,POLR2E,LILRB1,RGS19,FOXK1,WIPI2,DAGLB,REST,POLR2B,CTBP1,NELFA,TLR1,PHC2,APMAP,TRIM8,WBP1L,CALHM2,ZNF148,OSBPL11,CCM2,PRR13,FAM89B,SF3B2,RNF44,PRELID1,PIK3CD,RAB8A,AP1M1,ARRDC2,MAST3,LRRC25,SMARCAL1,CXCL16,PAFAH1B2,DDX17,MRTFA,NPEPPS,NLRC4,ATF5,WDR82,NT5DC2,USP3,PLEKHO2,SPG21,DPP8,ZNF615,PIGM,YY1,PIP5K1C,UBXN6,TNFAIP8L1,PLIN3,RPS6KA1,THEMIS2,USP22,GIMAP8,DCAF7,PHF23,ARHGAP1,SRSF9,MLXIP,STX6,RETREG3,NAGS,MADD,PINK1,ARL6IP5,ELOVL1,YWHAB,STAU1,CASP8,CNOT8,ENC1,PTTG1IP,AP5M1,GDI2,POLDIP3,CBL,CHCHD4,MYO1F,NCOA6,ORAI2,GLTP,GIT2,RTCB,KIF3B,RAB11FIP4,CSF1R,GNA12,MNT,ZC3H7A,HECA,FRAT1,FRAT2,CNPPD1,JKAMP,CMTM3,SREK1IP1,NAP1L4,PRPF4B
GOBP_POSITIVE_REGULATION_OF_ALPHA_BETA_T_CELL_ACTIVATION	ADHD	-0.00912587	0.00504666	0.0705598	47	0.251617	brain	TWAS	c5	0.0705598	0.810830236	LILRB4,ZAP70,CD83,HLA-A,HLA-E,HLA-DRA,HLA-DRB1,ITPKB,KLHL25,ZBTB7B,IL12RB1,MALT1,CD55,AP3D1,AP3B1,PTPN22,TYK2,IL12A,ADA,CARD11,LGALS9,PNP,IHH,NFKBIZ,CD81,PRKCQ,TNFSF4,HLX
GOMF_GLYCOSYLTRANSFERASE_ACTIVITY	ADHD	0.00429598	0.00237643	0.0706465	252	0.634552	brain	TWAS	c5	0.0706465	0.810830236	ST8SIA6,B4GALT7,MGAT4B,SIRT5,PPAT,GALNTL6,GALNT7,ALG3,ST3GAL6,ART4,ART3,PLOD1,PIGP,PARP9,PARP15,PARP14,GYG1,PARP1,PYGB,TMTC4,QPRT,ST3GAL4,GALNT3,B3GALT1,RFNG,B3GNTL1,GLT1D1,GALNT16,PLOD2,PYGM,B4GAT1,QTRT2,ALG6,DPY19L1,DPY19L2P1,DPY19L2,RXYLT1,PYGL,HYAL1,PARP3,AGL,EXTL2,CSGALNACT2,COLGALT1,ALG12,TYMP,EXT2,B4GALT4,POGLUT1,PARP4,POMGNT2,ST8SIA5,FUT11,GXYLT1,EXTL1,PIGV,UPP1,FUT2,FUT1,GYS1,HEXA,GLT8D1,ALG10B,GLT8D2,ALG10,CHPF2,GALNTL5,GALNT11,HAS1,UMPS,PRTFDC1,PIGM,ST3GAL5,B3GALT5,B3GAT1,B4GALNT1,B3GNT7,SIRT6,FUT3,FUT5,ALG8,CHSY1,LACC1,GTDC1,ALG5,NAMPT,B4GALNT3,B4GALT5,UGGT2,ALG11,PARP2,PNP,B3GAT3,COLGALT2,POGLUT3,B3GALT4,ST6GALNAC2,MGAT5B,UPP2,SIRT4,B3GNT4,GALNT6,SIRT2,B4GALT6,TMTC3,GALNT4,GALNT9,EOGT,B4GALT2,B3GALT6,C1GALT1,GXYLT2,ZC3HAV1,PARP12,MGAT3,FUT9,ALG1,TNKS2,SIRT3,B4GALNT4,POMT2,HEXB,PIGB,ST6GAL1,GALNT1,ST6GALNAC3,A4GALT,DPAGT1,ST6GAL2,DPY19L3,FUT8,DPY19L2P2,C1GALT1C1L,ART5,ART1,B3GLCT,B3GNT9,MGAT4C,B3GALNT2,LFNG,B3GAT2,GALNT10,GALNT18,GALNT13,APRT,RPN1,ALG1L2,CHPF,PARP11,GALNT8,ST8SIA1,POMGNT1,PARP8,XXYLT1,PIGZ,GALNT15,TMTC2,ST8SIA3,FUT4
MIR149_5P	ADHD	-0.00686195	0.00379584	0.0706447	102	0.170579	brain	TWAS	c3	0.0706447	0.810830236	PHLPP2,USP10,PIP4K2B,STARD3,VPS53,PDS5A,APPL2,EXOC4,ROR1,CACHD1,KCNN3,AEBP1,PURB,ADCY1,NDST1,GHR,MIB1,TCF12,TBC1D2B,STRA6,NISCH,RAB37,LOX,SNCAIP,AREL1,ARHGAP21,APOL4,KCNJ12,GUCD1,BAIAP2L1,NAP1L1,RAP1A,ZNF74,TNFRSF19,SLCO3A1,ELP5,ASB4,DENND11,CBX5,PHLDB1,CBL,ISM2,NRP2,KLHL23,AAK1,ZNF555,RSBN1L,EXOG,CZIB,SEMA4G,BTRC,DDAH1,POLDIP2,GIT1,DAP,SNX18,PDE1A,KIF2A,JAKMIP2,CNIH4,RAB43,ARHGAP19,NAPB,CMTM3,ATP10B,PARP8,SRPK1,GAB2,RNF2,SORT1,TBC1D16,RGR
ATCTTGC_MIR31	ADHD	0.0119065	0.00659337	0.0709444	46	0.476931	brain	TWAS	c3	0.0709444	0.810914953	G3BP2,TMEM248,DCBLD2,EVC,RBM14,HERPUD2,WAC,SEMA3F,NNAT,BEST1,SNX22,SPTSSA,RAB37,STRN3,NUMB,MIDEAS,PLCB1,SETD3,YY1,JMJD8,IL34,IGSF11,SLC35A3,SLTM,SLC17A6,GRM7,IGSF22,CADPS,MPRIP,GATAD2B,TMEM243,TULP4,TMEM132E,TM9SF3,ARID4A,DAAM1
CATRRAGC_UNKNOWN	ADHD	0.00922324	0.00511478	0.0713487	59	0.751631	brain	TWAS	c3	0.0713487	0.810914953	DHRS11,PCGF2,RAPGEFL1,SRRM3,SSC4D,FZD1,ASIC5,HPCA,MYOZ2,GPRIN3,JARID2,SART1,ACY3,MACO1,MAP4K5,MORN1,DPP8,DDX5,CEP95,ITGB4,RASAL2,QSOX1,CHRFAM7A,SOBP,MDM4,DIAPH1,ZKSCAN8,COL11A2,CHGA,GON7,UBR7,AP5M1,TSPAN17,LZTS2,CARMIL3,ALDOC,MYO18A,ANK3,NUDT4,YWHAE,MNT,TEKT5,COL11A1,ATG9A,SMTNL2,KCNQ4
EPPERT_CE_HSC_LSC	ADHD	-0.0138229	0.00766681	0.0713956	31	0.65133	brain	TWAS	c2	0.0713956	0.810914953	CACNB2,SPINK2,GUCY1A1,FLT3,INPP4B,MEIS1,PLSCR4,ALCAM,SPTBN1,ZNF165,DRAM1,RNF125,YES1,MYO5C,SLC25A36,ELK3,SOCS2,HTR1F,PPP1R16B,HLF
GOBP_CATECHOL_CONTAINING_COMPOUND_BIOSYNTHETIC_PROCESS	ADHD	0.0154694	0.00857969	0.0713836	21	0.185828	brain	TWAS	c5	0.0713836	0.810914953	SNCA,PNMT,INSM1,MOXD1,ALDH2,GCH1,GPR37,KL,HDC,PARK7,PAH
GOBP_ORGANELLE_MEMBRANE_FUSION	ADHD	-0.00683988	0.00378862	0.071016	107	0.36695	brain	TWAS	c5	0.071016	0.810914953	PIP4K2B,DOC2B,TRARG1,PLEKHM1,GOSR2,AKT2,GRIK5,USO1,CPLX1,TMEM175,VPS8,TBC1D4,SNAP47,YIPF7,STX4,SNCA,RAB8A,RAB3A,ANXA2,VPS16,STX16,CHMP1A,SYT4,SNAP23,YIPF4,CLN3,STX7,CHMP3,VPS39,SNAP29,VPS41,VAMP1,CHMP2A,SYT13,VPS33A,STX6,CPLANE2,ATP13A2,PLA2G5,VAMP2,STX8,STX2,SPHK1,VPS4A,BNIP1,VAMP4,VPS11,CAV2,RUBCNL,SYT9,STX1A,TGFBRAP1,TOM1,VTI1B,PIP4K2A,RAB8B,CHMP4A,STXBP6,IRAG2,GOSR1,CHMP4B,VAV3,RAB39A,ANKRD27,ARL8B,STX3,YIPF5,VPS33B,NKD2,C2CD5,VAMP3,SEC22B
GOBP_REGULATION_OF_AMINO_ACID_TRANSMEMBRANE_TRANSPORT	ADHD	0.0214728	0.011906	0.0713057	11	0.605186	brain	TWAS	c5	0.0713057	0.810914953	RGS4,ARL6IP1,AGT,ARL6IP5,SLC43A2,RGS2,ITGB1,PSEN1,SLC43A1,SLC7A5
GOMF_HEXOSYLTRANSFERASE_ACTIVITY	ADHD	0.00524102	0.00290864	0.071564	167	0.707796	brain	TWAS	c5	0.071564	0.810914953	B4GALT7,MGAT4B,GALNTL6,GALNT7,ALG3,PLOD1,PIGP,GYG1,PYGB,TMTC4,GALNT3,B3GALT1,RFNG,GALNT16,PLOD2,PYGM,B4GAT1,ALG6,DPY19L1,DPY19L2,PYGL,HYAL1,AGL,EXTL2,CSGALNACT2,COLGALT1,ALG12,TYMP,EXT2,B4GALT4,POGLUT1,POMGNT2,FUT11,EXTL1,PIGV,FUT2,FUT1,GYS1,HEXA,ALG10B,ALG10,CHPF2,GALNT11,HAS1,PIGM,B3GALT5,B3GAT1,B4GALNT1,B3GNT7,ALG8,CHSY1,ALG5,B4GALNT3,B4GALT5,UGGT2,ALG11,B3GAT3,GCNT2,COLGALT2,POGLUT3,B3GALT4,MGAT5B,B3GNT4,GALNT6,FUT3,FUT5,B4GALT6,TMTC3,GALNT4,GALNT9,EOGT,B4GALT2,B3GALT6,C1GALT1,MGAT3,FUT9,ALG1,B4GALNT4,POMT2,HEXB,PIGB,GALNT1,A4GALT,DPY19L3,FUT8,C1GALT1C1L,B3GLCT,B3GNT9,MGAT4C,B3GALNT2,LFNG,B3GAT2,GALNT10,GALNT18,GALNT13,RPN1,ALG1L2,CHPF,GALNT8,POMGNT1,PIGZ,GALNT15,TMTC2,FUT4
GOMF_PROTEIN_PHOSPHATASE_2A_BINDING	ADHD	-0.0206673	0.0114441	0.0709271	17	0.0871584	brain	TWAS	c5	0.0709271	0.810914953	MAPT,BOD1L1,SMG5,RPS6KB1,STRN4,STAT1,STRN3,ANKLE2,PTPN1,SPHK1,BOD1,STRN,BCL2,MASTL,ARPP19,CTTNBP2NL,GNA12
GRAHAM_CML_DIVIDING_VS_NORMAL_DIVIDING_DN	ADHD	-0.010752	0.00595092	0.0707966	21	0.4749	brain	TWAS	c2	0.0707966	0.810914953	LTB,HLA-DQA1,HLA-DQB1,PROM1,C3orf14
GSE23308_WT_VS_MINERALCORTICOID_REC_KO_MACROPHAGE_CORTICOSTERONE_TREATED_DN	ADHD	0.00657095	0.00364017	0.0710562	120	0.216102	brain	TWAS	c7	0.0710562	0.810914953	MYO1H,IST1,HP,MRPL45,KISS1R,OPRL1,ZNF639,VSTM2A,TLR6,IFNAR1,PRKG2,EMID1,SEPTIN11,DYNLL1,CAMKK2,CD38,TNIP2,RWDD4,TMEM63A,ACTR1A,ZBTB7B,SMIM30,CDS2,DSCAM,SEPTIN7,VAPA,PIN1,LDLR,SAV1,ERO1A,SEMA3F,SUN1,GDPD1,HEATR6,BLOC1S3,STRN4,MTMR6,IDH3A,RBPMS2,PROSER1,FOXN2,CHRNA1,FAM32A,LSM4,IKBKE,SIGLEC7,FPR1,TMEM116,FOXK2,PHLDA1,NUBP2,PGP,KCTD5,ARVCF,TTC1,GARS1,CRHR2,ARAP1,P2RY2,PHGDH,TRAPPC13,ARPC5,TARS1,GTF2F1,CRK,JAG1,RAN,NCK1,TRAPPC4,GMFG,MED29,TNNT2,CLEC4A,ITGB1,CAPZA1,RNF149,SECISBP2L,COMMD7,MAPRE1,SH3BP1,TOX4,GORASP2,PDK1,ZNF292,NOP56,DUSP2,SNF8,RNF14,EPRS1,CHORDC1,NECTIN3,NUPR1,CDC42SE1,ARMH4,ATG3,CCDC115
KARAKAS_TGFB1_SIGNALING	ADHD	-0.019558	0.0108501	0.0714574	16	0.174453	brain	TWAS	c2	0.0714574	0.810914953	IGFBP7,IL15,FN1,LOX,PPP3R1,CUL3,FAP,BRCA1,MMP2,MT2A,BIRC5,CDH2
KEGG_RETINOL_METABOLISM	ADHD	0.0143464	0.00795035	0.0711522	31	0.375739	brain	TWAS	c2	0.0711522	0.810914953	CYP3A5,ADH5,ADH1B,DHRS3,RDH5,RDH16,CYP26B1,DGAT2,RDH11,RDH12,CYP1A1,ALDH1A2,RETSAT,CYP4A11,CYP4A22,DHRS4,DHRS4L2,CYP26C1,CYP26A1,CYP2C19,CYP2C8
MIR3127_5P	ADHD	0.0108522	0.00600562	0.0707602	51	0.432765	brain	TWAS	c3	0.0707602	0.810914953	TRDMT1,ACTR1B,ADGRL3,ZNF37A,PDLIM5,ATP10D,NCOA7,RAB5B,SORBS2,RAD9A,SEMA4F,UPK1B,STXBP5L,IGDCC4,ZHX3,WNK1,TMEM120B,DENND11,PACSIN3,OTUD3,FYTTD1,RFX2,KCNQ5,TOMM22,WAPL,RTKN2,ABHD15,E2F7,SLC25A24,TMEM179,NFATC1,ANKRD34A
MIR6791_3P	ADHD	0.00826777	0.00458886	0.0715919	68	0.553561	brain	TWAS	c3	0.0715919	0.810914953	LILRB4,DNAJC18,ABHD11,SOWAHB,PRKCB,PRDM16,CAMLG,THSD7A,ATP1B1,ZNF69,CCK,ADARB2,SNX1,PCDHA2,SLC16A9,ZNF786,DSTYK,SLC52A3,CHD6,SEMA5B,EYA3,PPFIA2,TTC23,KLHDC10,KIAA1549L,ARNT2,RAP2B,ATP6V0B,B4GALT2,ADAM10,DDX6,SOGA1,ANKRD16,SYN3,ESF1,ST6GAL2,ORAI2,TENT4A,ZFP1,NR3C1,GSTM4,TK2,VPS26B,XRN1,CHST2
PID_ERBB1_INTERNALIZATION_PATHWAY	ADHD	-0.0148505	0.0082353	0.0713451	35	0.160786	brain	TWAS	c2	0.0713451	0.810914953	EGFR,UBE2D3,EGF,ZFYVE28,RAB5A,PIK3CD,PIK3R2,STAMBP,USP8,ARHGEF7,LRIG1,CHMP3,CDC42,RAF1,HRAS,AMPH,CBL,KRAS,PIK3R3
REACTOME_COMPLEMENT_CASCADE	ADHD	-0.00824891	0.00457653	0.0714767	40	0.774376	brain	TWAS	c2	0.0714767	0.810914953	GZMM,ELANE,CFD,CFB,C4A,C4B,CFI,CD55,CR2,CR1,CD46,CD59,IGLV1-51,F2,MASP1,CPB2,CFH,C1QA,C1QC,C7,VTN,C1R,C3AR1,SERPING1,PROS1,IGHG4,IGHG2,COLEC11,CD81,CFHR1,CFHR4
REACTOME_FRS_MEDIATED_FGFR2_SIGNALING	ADHD	-0.0227009	0.0126006	0.0716119	14	0.450877	brain	TWAS	c2	0.0716119	0.810914953	FGF22,FGF5,FGF2,FGF10,FGFR2,FRS3,HRAS,KRAS,FGF7,FGF1,FGF23
REACTOME_SIGNALING_BY_ALK_IN_CANCER	ADHD	0.0117772	0.00652039	0.0708842	35	0.879481	brain	TWAS	c2	0.0708842	0.810914953	EIF2AK3,SQSTM1,LMO7,MAPK3,DCTN1,TFG,GCC2,RANBP2,ATIC,FN1,TPM4,PRKAR1A,MYH9,FRS3,STRN,EML4,PPM1B,KLC1,VCL,PPFIBP1,CARS1,RNF213
WATANABE_RECTAL_CANCER_RADIOTHERAPY_RESPONSIVE_UP	ADHD	0.00638683	0.00354456	0.0715666	90	0.48692	brain	TWAS	c2	0.0715666	0.810914953	WASHC2C,USP10,GSE1,NDUFB5,DDR1,CFB,HADH,NFKB1,WDR1,CNOT1,SEL1L3,NELFA,MFSD10,TMEM63A,H3-3A,KDR,PROM1,PYGB,MRPL12,RBL2,USP4,GNAI2,PDXDC1,XRCC5,RERE,PPP2R5A,RPL13,MC1R,NUDC,FCGRT,PRKCD,CHIT1,BTN3A1,HMGN4,ARF4,PDHB,CTSA,MGRN1,RAP1A,HIPK1,TRIM33,RPS13,CDH1,AARS1,COASY,DUSP3,SLC35A3,PHLDB1,TDGF1,GPX2,RRM1,GOLGA4,CD44,TRIM44,MPST,CFTR,ABCD3,TERF2IP,SARS1,AKR1C1
WP_TNFALPHA_SIGNALING_PATHWAY	ADHD	0.0087889	0.00487153	0.0712099	56	0.190472	brain	TWAS	c2	0.0712099	0.810914953	MAPK9,PSMD2,NFKB1,CASP3,MAPK8,MAPK3,MAP2K7,MAP2K6,PYGL,RAC1,MAP3K5,TRAP1,RIPK1,CASP7,MAP3K3,MAP3K7,TNFRSF1A,MAP4K2,CASP9,MADD,CFLAR,CASP8,RAF1,NFKBIB,FADD,HRAS,TAB2,BID,BTRC,NFKB2,KSR1,KRAS,APAF1,SMPD2,MAP3K8,TBK1,AKT1,CYBA,RFFL
GOMF_GDP_BINDING	ADHD	-0.0100008	0.00555458	0.0717875	55	0.122221	brain	TWAS	c5	0.0717875	0.81181736	RERG,ARL3,UCP1,RAB3B,RAB5A,RAB5B,RAB12,RAB31,RIT1,RALB,RAB27B,RAB8B,RASL12,RAB29,RAB8A,GBP1,SEPTIN12,RAP1A,RAB5C,RAP2B,RAN,MIEF1,HRAS,RAB27A,RAB17,RAB22A,DIRAS1,RHEBL1,NME2,KRAS,RAB4A,RHOB,RIT2,ARL8B,DYNC1LI1,RRAGD,DIRAS3,RAB21
WP_EICOSANOID_METABOLISM_VIA_CYCLOOXYGENASES_COX	ADHD	0.0130354	0.0072389	0.0717428	34	0.55371	brain	TWAS	c2	0.0717428	0.81181736	HPGD,ACOX3,PRXL2B,CYP4F12,PTGDR2,PTGR2,ACOX2,PLA2G4B,PLA2G5,PTGIS,ACOX1,PLA2G4A,PTGDR,ACAA1,CYP4A11,CYP4A22,PLA2G6,CYP4F2,AKR1B1
GOBP_POSITIVE_REGULATION_OF_CELL_CYCLE_CHECKPOINT	ADHD	0.020258	0.0112553	0.0718822	14	0.437151	brain	TWAS	c5	0.0718822	0.812077015	TTI1,MAD1L1,GEN1,CDCA8,INCENP,BIRC5,PCID2,XRCC3,MAP3K20,DYNC1LI1,TELO2
REACTOME_CYCLIN_A_CDK2_ASSOCIATED_EVENTS_AT_S_PHASE_ENTRY	ADHD	-0.010483	0.00582485	0.0719064	46	0.415969	brain	TWAS	c2	0.0719064	0.812077015	PSMB3,PSMD3,PSMF1,LIN54,PSMD2,PSMB1,CCNA2,PSMD8,AKT2,PSMA7,PTK6,RBL2,CDC25A,PSMB6,CDC25B,UBA52,LIN52,PSMA2,PSMD4,PSMC5,RB1,PSMC3,CABLES1,PSMB5,PSME1,LIN37,PSMD13,MAX,E2F1,UBC,CDK7,PSMA4,AKT1,PSMB9,TFDP2,SKP2
GSE29164_DAY3_VS_DAY7_CD8_TCELL_AND_IL12_TREATED_MELANOMA_DN	ADHD	0.00580655	0.00322975	0.0722033	145	0.910391	brain	TWAS	c7	0.0722033	0.814886444	STK32C,CFD,TNXB,HLA-DRA,TAP2,HSD17B8,SEC61G,MDH2,FGL2,ATP5PO,IQCA1,PRKCB,TMEM150C,TMEM52,LEPR,PDGFC,FGD2,LIX1,EVI5L,MEIKIN,S1PR1,CYBRD1,LY75,TNFRSF13C,NDUFA6,CUL7,TMEM63B,SLC27A2,COMMD4,IGDCC3,RAB37,FAM163A,LGR6,PPFIA4,SRXN1,CR2,DCDC2,BCAT1,KCNJ9,CD244,B3GALT5,PCP4,ARHGEF25,PAK1,OXTR,PPIL2,GGT5,SCAPER,TUFT1,COL2A1,PIEZO2,COL5A3,SLC44A2,FBXO36,TMEM14C,RHOF,ALDH1A2,KRT80,JUP,CNP,TP53I11,PACSIN3,KDM6B,BDH1,NKD1,WDR83OS,NACC1,FMO3,PRTG,MDH1B,NOP16,NECTIN1,ISCU,KLRK1,OR52A1,TIMM10B,FAAH,PDZK1IP1,MPST,OMG,RAB11FIP4,LFNG,DCC,LCP2,SGSM2,DPP10,FYN,DYNC1LI1,LRRN1,ZDHHC14,AIG1,SYPL2,GPA33,SERPINB2,CFAP20DC,ENDOV
GOBP_LAMELLIPODIUM_ORGANIZATION	ADHD	-0.00887975	0.00494174	0.0723535	73	0.181481	brain	TWAS	c5	0.0723535	0.816037576	CORO1C,WHAMM,CDH13,P2RY12,ABLIM1,PDPN,SLIT2,RHOD,CORO1B,S1PR1,CARMIL1,MYO9B,ABI2,PARVB,FER,MTOR,SPATA13,WASF2,SNX1,BRK1,NUP85,FSCN1,RAC1,ARHGEF7,WASF1,AVIL,ARPIN,ARPC2,WASF3,CDC42,CAPZB,ARPC5,AJUBA,NCK1,CTTN,ARHGEF4,AKIRIN1,ABI1,ACTR2,CYFIP1,ITGB1,VAV3,OCLN,VCL,ABLIM3,PLCE1,GOLPH3,SPEF1,SH2B1,EPHA2
AREB6_04	ADHD	0.00591215	0.00329303	0.0725979	132	0.483079	brain	TWAS	c3	0.0725979	0.81661784	RASGRF1,GEMIN4,GNB4,FZD1,SLC7A11,NFKB1,MMRN1,PXN,HIP1R,LGI2,XPO1,DCLK2,SLC25A23,ANKRD22,ERBB3,STAT6,SLCO2A1,LTBP1,MAPK3,EFNA1,H2AZ2,PURB,HIVEP3,AKT2,HNRNPUL1,PPP1R1B,ESPNL,PDZRN4,M6PR,CLEC7A,MAGOHB,FOXN3,DDX17,WBP2NL,TRERF1,COLCA1,HSPB2,CRYAB,PPP3CB,H1-2,MIDEAS,CHD6,TMC5,KDM3A,ATP8B3,TSGA10,BMP4,MXI1,PDCD4,RFX5,WNT2B,OLFML3,CLMP,C12orf4,MRPL51,EML3,ROM1,NEDD9,LINC02687,CHST1,WNT4,ZNF436,CCDC148,PKP4,CDKN2C,ITIH2,KRT83,SYT16,HNF4A,NOC2L,KLHL17,VAMP4,SOX10,BCL9L,KLF12,SLA2,PCGF5,RUBCNL,LMOD1,OXSM,ZNF503,CMKLR1,SDK2,FUT8,PDE3B,ARPP19,LMO4,FBLN5,NFATC4,SLC30A3,KLF7,NOL4L,NF1,OMG,WNT2,JAKMIP2,CWF19L2,SLN,PIK3R3,KCNK5,DENND2B,SWAP70,VPS26A,CIITA,SOSTDC1,CCDC91,TGIF1,FES,CADM2,RNF24,RHBDL3,IGF1R,FSIP2
GOBP_POSITIVE_REGULATION_OF_NUCLEAR_DIVISION	ADHD	-0.0154506	0.00860575	0.072593	25	0.427261	brain	TWAS	c5	0.072593	0.81661784	PRAP1,EGF,MSX1,ANAPC5,INSR,EDN3,NUP62,PLCB1,CUL3,RB1,NUSAP1,WNT4,CDC16,SIRT2,SPHK1,WNT5A,TGFA,ANAPC7,SMPD3,IL1A,CDT1,SH2B1,AURKA
GSE5589_LPS_AND_IL10_VS_LPS_AND_IL6_STIM_IL6_KO_MACROPHAGE_45MIN_DN	ADHD	0.00505593	0.00281607	0.0725921	177	0.493959	brain	TWAS	c7	0.0725921	0.81661784	GPX4,OAZ1,BAG6,AGPAT1,PNRC1,GTF2I,SCARB2,MRPL20,NADK,MAN2B2,PSEN2,ABHD12,ACAA2,EXOC4,PDGFC,ANAPC13,BOLA2,DENND4B,RIT1,ABCG1,TRAPPC10,ECH1,BLVRB,EEPD1,VAPA,NIPAL3,PRKAR2A,MGST1,PGLS,PIK3R2,TJP3,EEF2,CD82,TRAPPC6A,LGALS4,LAMTOR4,PMM1,NDUFA6,ITGB3,GNGT2,KDELR1,SPHK2,ALDH16A1,FCGRT,TKT,STAB2,CD300A,RAB29,TPRA1,MGLL,SULT1A1,SH2B1,ENPP1,MAPRE1,SEPTIN9,SERPINB6,ECI2,ASPA,CAMK1,NATD1,SLC11A1,COL4A2,HNMT,MTURN,GCLM,ITGAV,CTNNB1,PLXDC2,PGM2L1,MRPS33,SH3BGRL3,MICOS10,LRRC39,CAT,NPC1,AIFM2,HADHB,GLRX5,SORD,DAD1,ATP13A3,CAV1,HSD17B4,ALDH9A1,ETFB,ISCU,TAF1D,MT1E,IQSEC1,SH3BGRL2,DMXL2,CNKSR3,SELENOP,NME2,DGLUCY,MYO18A,GIT1,PEX5,GGA1,MERTK,ADAM22,GNA12,SNX9,NDFIP1,RNF166,APRT,PRXL2A,HEBP1,ABHD3,MRPL23,LDHB,TBC1D15,ACTN1,ARHGAP18
REACTOME_MEIOSIS	ADHD	-0.00852119	0.00474517	0.0725326	55	0.528427	brain	TWAS	c2	0.0725326	0.81661784	SYCE1,H4C9,H2AJ,H3-3A,H2AZ2,DIDO1,TOP3A,SUN1,RAD51C,STAG3,SYNE1,RPA2,H4C2,H3C3,H4C3,H2BC4,H2BC5,H4C4,H2AC7,H3C6,H2BC10,H4C8,MLH3,MSH4,SMC1B,ATM,PSMC3IP,BRCA1,RBBP8,RAD50,TERF2,RPA3,SYNE2,HSPA2,SUN2,POT1,SYCE3,BRCA2,REC8,TERF2IP,RPA1,UBE2I,MRE11
GSE36476_CTRL_VS_TSST_ACT_72H_MEMORY_CD4_TCELL_OLD_DN	ADHD	0.00557587	0.00310714	0.0727282	140	0.256426	brain	TWAS	c7	0.0727282	0.817540304	CORO1C,UNG,WARS1,PSMD2,GOT2,GATB,GSTO1,CENPU,NDUFS2,ATF6,MRPL18,NUP93,MFSD5,CCNA2,SHMT1,TUBB2B,FAM50B,LYRM4,GMPPB,NIT2,RAD51C,SMARCAL1,NEDD4,CENPM,NDUFA6,BUB1B,NUSAP1,STMN1,HMGN2,COMMD4,SNUPN,PGAM1,SNX1,ZWILCH,ACOT13,PSMG1,TUBB,GTF2H4,APOL1,GLB1,DHRS7B,MRPS14,TRIP13,GTDC1,VDR,TMEM106C,TUBA1C,MLYCD,GINS2,MMUT,CDCA3,TPI1,SNRNP25,JPT2,AARS1,POLD3,ICMT,ACOT7,CTSH,FAH,TUBG1,MTCH2,BDH1,TARS1,RBBP8,EBNA1BP2,CDC20,MED8,GLRX2,GSDME,MTHFD1,SUCLG1,HAUS4,PSMB5,EMC9,PCCB,FADD,TYMS,ZWINT,SMCO4,NME1,RFC4,SPAG5,SLC43A3,LXN,NCAPG2,GNPDA1,MYOF,CDK2AP1,IL1R1,CLCC1,POLE2,NAP1L4,CTPS1
GOBP_POSITIVE_REGULATION_OF_PHOSPHOLIPASE_ACTIVITY	ADHD	-0.00949054	0.00529239	0.0729339	44	0.839122	brain	TWAS	c5	0.0729339	0.819308555	EGFR,HPCA,TXK,FGF2,P2RY12,GNA15,APOC2,ESR1,GNA13,ABL2,ARF4,GPR55,NMUR1,PTAFR,AGT,FGFR2,ADCYAP1R1,P2RY6,PLA2G5,ARL1,HRAS,AGTR1,HTR2A,AVPR1A
GOCC_SEPTIN_CYTOSKELETON	ADHD	-0.0126218	0.00704336	0.0731315	23	0.0373879	brain	TWAS	c5	0.0731315	0.82098353	SEPTIN11,SEPTIN1,SEPTIN7,SEPTIN12,MAPKAPK5,SEPTIN10,SEPTIN5,SEPTIN9,SEPTIN2,SEPTIN3,MAPK6
GOBP_MEMBRANE_REPOLARIZATION_DURING_ACTION_POTENTIAL	ADHD	-0.0183842	0.0102611	0.0731893	19	0.279819	brain	TWAS	c5	0.0731893	0.821087912	NOS1AP,ATP1B1,KCNE4,KCNH6,CACNA2D1,KCNE3,RNF207,SCN2B,CAV1,CACNB3,KCNIP2,KCNA5
CCTGAGT_MIR510	ADHD	-0.01851	0.0103332	0.0732425	22	0.399621	brain	TWAS	c3	0.0732425	0.821140584	FAM53C,EPHB1,IP6K2,CRIM1,OAZ2,ZNF410,ALDH6A1,PRKAB1,HIC2,TRIP12,CTDNEP1,CAV1,CAPZA2,CLIP3,WAPL,ST7L,POMGNT1,HLF
GSE22886_NAIVE_TCELL_VS_DC_DN	ADHD	0.00567996	0.00317208	0.0733557	162	0.709063	brain	TWAS	c7	0.0733557	0.821865417	VIM,ST14,CORO1C,HOMER2,CTNNA1,SQSTM1,HLA-DMB,HLA-DMA,CYP51A1,MGST2,CAMK1,ATG7,PLBD1,MFN2,MARCHF1,PSEN2,IFNGR1,LIPA,SUOX,NRP1,ENTPD1,PI4K2A,NDUFV2,RIT1,CSTB,BLVRB,CREG1,ATP1B1,ADAM17,MAN2B1,PGD,TPI1,M6PR,DSE,GPX1,MTHFD2,TFG,CRIM1,FEZ2,QPCT,MREG,CTSZ,DEF8,ATP8B4,SNX1,SPG21,TPM4,RAC1,SLC16A6,ABHD6,GCLC,ITFG1,EPB41L3,ALDH2,CTNS,GLB1,CD36,AP3B1,LHFPL2,KCTD5,EPAS1,KIAA0930,RCBTB2,HSBP1,BCAR3,EHD4,STAM2,TREM2,COX8A,ARPC5,ZMIZ1,PPIF,ATP6V0B,PRDX1,PCBD1,GLRX2,SLC6A6,PLIN3,PSMB5,SLC7A8,PLEKHB2,RNH1,KMO,SYNGR2,NAGA,KYNU,C1QA,F13A1,SMCO4,ADA2,ATP6V1E1,ZFYVE21,TST,FLVCR2,VASH1,GAA,RNASE6,KCTD12,E2F6,DHCR24,MFSD1,DEGS1,PREP,GRK3,FES,TIGAR,VAMP3,DOCK4,PLA2G7,SIRPA,FPGT,GPR137B
GOBP_SYNAPTONEMAL_COMPLEX_ORGANIZATION	ADHD	0.0135873	0.00759202	0.0735055	25	0.916682	brain	TWAS	c5	0.0735055	0.82299908	SYCE1,BAG6,STAG3,MLH3,MEIOC,TRIP13,SYCE1L,HSPA2,P3H4,SYCE3,REC8,HORMAD1
GOBP_NEGATIVE_REGULATION_OF_TOR_SIGNALING	ADHD	0.0131246	0.0073461	0.074	23	0.0272491	brain	TWAS	c5	0.074	0.827988103	CASTOR1,DEPDC5,UBR2,TBC1D7,MAPKAPK5,PDCD6,TSC2,KPTN,NPRL3,ATM,SEH1L,HIF1A,SZT2,MIOS,PRKAA1,RNF152,FLCN,TMEM127,KICS2,PRKAA2
GOBP_RESPONSE_TO_INTERFERON_BETA	ADHD	-0.0182927	0.0102511	0.0743503	19	0.76555	brain	TWAS	c5	0.0743503	0.828887974	STING1,IFNAR2,TLR3,PNPT1,UBE2K,PLSCR1,STAT1,IKBKE,XAF1,IFITM2,IFITM1,IFITM3,UBE2G2,TRIM6,MNDA,IFI16
GOBP_STEM_CELL_DIVISION	ADHD	-0.0164288	0.00920737	0.0743742	19	0.701612	brain	TWAS	c5	0.0743742	0.828887974	ING2,SMYD5,GNL3,CUL3,PRDM15,LBH,WNT7A,FZD7,BMI1,ESRRB
GSE37532_TREG_VS_TCONV_PPARG_KO_CD4_TCELL_FROM_LN_UP	ADHD	0.00477294	0.00267458	0.0743335	201	0.650259	brain	TWAS	c7	0.0743335	0.828887974	BLVRB,BCKDHA,XRCC1,KCNN4,RPIA,USO1,HPSE,CCNG2,TIFA,NFYB,WASHC4,TMEM131L,DCUN1D4,YPEL3,ERI2,RALBP1,PDE4B,DNAI4,IFIT1,KRT222,DGKD,THOC3,SLC25A33,ARL6IP1,CCP110,HMGCL,POLI,TRIM37,ANXA2,ITGA6,NUP107,CPM,MAN2A1,LBR,ACBD3,SEC23IP,RET,NEIL1,MAN2C1,EHD3,PIF1,MSH2,G2E3,CHFR,SKA3,BRWD1,DHFR,MSH3,TAX1BP3,ANKFY1,SLFN13,RDM1,B9D1,NATD1,CDCA8,INPP5B,BAIAP2L1,CCNF,PPP2R5C,CDKN2D,SMARCA4,SPC24,NSMCE4A,POLR2G,LATS1,AKAP12,BCL7A,PYROXD1,C2CD5,PSMC3,HP1BP3,RNF125,NFATC3,TERF2,SORD,SGO2,C1GALT1,EXOC2,SERPINF1,IFT46,DNAJC12,SDHB,PHOSPHO2,SASS6,PCYOX1,LRWD1,ANAPC7,LMO4,RTCB,CPSF2,CMPK1,PCK2,GRPEL2,PNP,SLC30A5,ARHGAP29,ABCD3,CDC7,GOPC,OGFRL1,FIG4,CDK1,TERF2IP,NUDT4,FAAP24,USP47,AKT1,SLC66A2,TMEM242,IDH2,TFDP2,AKR1B1,MIS18BP1,GPSM2,NADK2,VPS45,KLHDC4,NUF2,CMC2,SMPD4
MIR8065	ADHD	0.0058659	0.00328559	0.0742062	122	0.581762	brain	TWAS	c3	0.0742062	0.828887974	PTPN20,RHOH,LIN54,ATG7,HLTF,INSR,ELMOD2,AS3MT,ACAT2,RIOK2,ZNF286B,PDZRN4,LYRM4,CYBRD1,NECTIN2,BAZ2B,SSR3,PRELID3B,ENAH,ABHD5,NANOS1,STIMATE,RASAL2,ABL2,MRS2,NIT1,NCL,YY1,ALDH2,PTAFR,CBLN1,LACC1,TNFRSF19,PDE8B,SPTSSB,ZKSCAN3,CCDC90B,MED20,KLHDC10,ZBTB4,RIMBP2,RNF111,KDM7A,ZNF286A,PLEKHB2,EIF2AK2,LRCH1,ST6GALNAC3,AAK1,TUBGCP5,MAX,EML4,FAR1,SF3B1,CTDSPL,RNF149,IL1RL2,ADAT1,ARHGAP29,NUDT19,PROS1,POLR3F,NR3C1,SPC25,CRBN,GSTM4,ADAMTS6,FMO5,SVIP
REACTOME_GLUCAGON_LIKE_PEPTIDE_1_GLP1_REGULATES_INSULIN_SECRETION	ADHD	-0.0117861	0.00660322	0.0742765	37	0.315693	brain	TWAS	c2	0.0742765	0.828887974	GNB4,PRKAR2A,PRKAR1B,PRKAR1A,ITPR2,KCNS3,ADCY5,RAP1A,RAPGEF3,ADCY6,GNB3,GNG13,KCNB1,GNG7,GNB5,KCNC2,GNG5,GNG4,GNGT2,KCNG2,IQGAP1,GNG12
REACTOME_SIGNALING_BY_CSF3_G_CSF	ADHD	-0.0221992	0.0124388	0.074314	14	0.884204	brain	TWAS	c2	0.074314	0.828887974	UBE2D3,JAK1,UBA52,STAT1,ELOB,TYK2,CUL5,KRAS,UBC,RNF7,GAB2
GOBP_STRIATED_MUSCLE_CELL_PROLIFERATION	ADHD	-0.0144657	0.00811523	0.074661	34	0.648038	brain	TWAS	c5	0.074661	0.831536888	VGLL4,NDRG4,RBPJ,KPNA1,HEY2,EPHB1,FGF2,JARID2,SAV1,PRKAR1A,TBX2,MEGF10,FGFR2,CXADR,TP73,ERBB4,CAV2,WNT2,BMPR1A,PTEN,AKIRIN1,MAPK11,TBX5,KCNK2,TGFBR3,CDK1,PAXBP1,RBP4,FES,TENM4
GOBP_POSITIVE_REGULATION_OF_STEM_CELL_PROLIFERATION	ADHD	-0.012454	0.00699438	0.0749818	23	0.280096	brain	TWAS	c5	0.0749818	0.833704961	THPO,RUNX2,TERT,KDR,FGF2,PDCD2,FGF10,EPCAM,SIRT6,CTNNB1,PBX1,ID4,KDM1A,N4BP2L2,WNT5A,WNT10B,PRRX1
GSE12484_HEALTHY_VS_PERIDONTITIS_NEUTROPHILS_DN	ADHD	-0.00581837	0.00326875	0.0750761	137	0.430464	brain	TWAS	c7	0.0750761	0.833704961	BEGAIN,CMTR2,MCUR1,DDR1,EIF2B5,CASP6,SLC30A9,THOC5,GCN1,GRSF1,MRPL20,NELFA,HAPLN3,PPIA,EIF4B,SLC23A2,PYGM,NME7,DRC3,TMEM185B,PGD,DSE,CALHM6,PRKAR2A,SLC15A5,MAN2A1,TAF8,XPO5,PPP2R1B,INPP5F,TUBGCP4,TTC27,DDX5,TOR3A,FLNB,RPP14,KCNMA1,CLUAP1,AQP11,ELAC2,WSB2,SV2B,USPL1,XKR8,PTPRU,FLG2,B4GALNT3,RNF145,SUGT1,FLRT2,NCDN,USP6NL,ADA,PIK3R4,AGFG1,RINT1,ALLC,GFM2,SHLD2,RNPEP,CEP68,TGFBRAP1,ISCU,TTC38,RFPL3S,DYNC2LI1,NME1,ATP6V0D1,KLK10,RHOBTB1,ELMOD1,PLCXD2,HYKK,TXNL4A,PREP,RAB3GAP2,PPP1R17,POLE2,TMEM19,FMO5,GCSH,BFSP1,CCDC115
GSE17721_LPS_VS_GARDIQUIMOD_2H_BMDC_UP	ADHD	-0.00630678	0.00354343	0.0750999	148	0.852782	brain	TWAS	c7	0.0750999	0.833704961	PWP1,KCTD10,GSTK1,GRID2,HPGDS,PDLIM5,GUCY1A1,SLC7A11,GLRA3,KREMEN1,CXCL11,KLHL25,ACSL1,SPRY1,GALNT3,GYPC,IFRD1,GPR85,MDFIC,PRNP,PDPN,PLSCR1,KBTBD2,CA4,ZNF296,ARHGAP31,TMEM39A,DLK2,LYZL4,STAT4,TAX1BP1,CD200,HTRA1,SIN3B,LOX,GBP7,SHCBP1,SERPINB9,METRNL,SMARCB1,PKMYT1,IFT57,CLDN5,TMEM191C,MEF2A,HNRNPLL,REPIN1,GIMAP1,P3H3,P2RY2,PRPF40A,NEDD9,SYT13,DENR,RILPL2,FEM1B,PDLIM4,GDF9,CHRND,ODR4,JAG1,TIMP4,TPMT,NFKBIB,SCAND1,FAM107B,ZBTB32,COLEC12,YES1,IFITM2,RTP4,TASOR2,SMARCE1,KRT33B,MMD,VCAN,PMEPA1,OLR1,ETV6,MX1,RAB38,VWA5A,PLG,SERPING1,KTN1,MED21,NFATC1,RFFL,TGIF1,RCN1,NFKBIZ,RAB30,ACTN1,PLCL2,BFSP1,GPR137B,MRE11,GHITM
MARSON_FOXP3_TARGETS_STIMULATED_UP	ADHD	0.0147443	0.00827964	0.0749472	27	0.1516	brain	TWAS	c2	0.0749472	0.833704961	ZAP70,PTPN22,TNFRSF19,ADAM10,SLC17A6,DAP,SLC25A24,EEA1,TGIF1,LPXN,PTGER4,CDYL2
MIR2276_3P	ADHD	0.00820046	0.00460741	0.0751019	80	0.640202	brain	TWAS	c3	0.0751019	0.833704961	LILRB4,TBC1D1,MGST2,NEK1,COL12A1,RAB31,RAPGEFL1,DCTN4,TNIP1,SFT2D2,TOMM70,PPP2R5A,CENPM,USP8,BCAT1,SSPN,ANKLE2,FLNB,GLCE,SIPA1L1,CUL3,NTM,RASSF10,CAB39L,MALRD1,MEF2A,ADAM19,DST,PLPPR4,TAFA4,COL6A2,ZFP90,SLTM,RNF111,PPP2R3A,AGFG1,KLF12,INO80D,NECAP1,TRDN,SLF2,CREG2,IL1R1,ORC4,SEMA6D,ATXN7,PRKAA2,NDFIP1,SBNO1,FGD4,ENDOD1
BOYLAN_MULTIPLE_MYELOMA_C_UP	ADHD	-0.0131647	0.00740914	0.0755977	42	0.118521	brain	TWAS	c2	0.0755977	0.833951637	DHX38,EMID1,LPCAT1,LGR5,FAM13A,MCM3,CARMIL1,MTOR,FAM110A,LRIG1,PPM1F,VPREB3,GAS5,PTER,ARVCF,DPP4,PDE2A,NFYA,FOXP4,CLIP1,CSTF1,STX2,TYMS,ASB2,FAM53B,CAD,TSPY26P,DYRK2,ZFPM1,SKP2,HEATR1
GOBP_SEMI_LUNAR_VALVE_DEVELOPMENT	ADHD	-0.0173381	0.00974891	0.0753272	22	0.601121	brain	TWAS	c5	0.0753272	0.833951637	NPPA,RBPJ,HEY2,EFNA1,SLIT2,ROCK1,STRA6,BMP4,SNAI1,RB1,TNFRSF1A,TIE1,JAG1,HEYL,BMPR2,ROBO1,NFATC1,ROCK2
GOMF_CORE_PROMOTER_SEQUENCE_SPECIFIC_DNA_BINDING	ADHD	0.0137434	0.00772748	0.0753196	21	0.591328	brain	TWAS	c5	0.0753196	0.833951637	REST,H3-3A,TAF1B,RRN3,RUVBL2,PIH1D1,STAT1,SMARCB1,SMARCA4,TAF1C,DR1,NR3C1,PARK7
GSE3203_INFLUENZA_INF_VS_IFNB_TREATED_LN_BCELL_UP	ADHD	-0.0057486	0.00323141	0.0752436	141	0.15944	brain	TWAS	c7	0.0752436	0.833951637	ST8SIA6,SLC39A12,NCOA4,RASGRF1,DNAJC18,NKX6-1,COL25A1,FAM241A,CRACD,FBXW4,STN1,KIAA0825,MCTP1,LTBP1,NARF,UBE2K,AEBP1,KRT80,PRR13,SLC16A12,MED6,HMGCS1,INO80B,TEX14,YPEL2,CACNG8,NAT14,CDC25B,EPHX1,KIFAP3,PPFIA3,MYO9A,CHI3L1,ANGPT4,GOLGA3,HACD2,ST3GAL5,NETO2,WDR91,SPECC1,VPREB3,TNFRSF12A,CRIPT,LDLR,HAVCR1,RPAP2,NAGS,ARL4A,ARTN,TEN1,YBEY,CD109,DAPL1,LRRC34,PLD1,FSTL1,EFS,KLF12,COL26A1,CPXM2,PRDM15,AQR,ADAM23,NALCN,DSC2,HINFP,CCDC66,POLR2C,GAS2L3,ALS2,LACTB,DDAH1,TRIM54,SLC4A1AP,SNX18,ANKRD55,LDHD,ATPSCKMT,FNDC7,STXBP3,RAD17,GPR6,TUBA8,CREB3L2,PARVA,CYP26A1,FRA10AC1,SFMBT2,VPS26A,SEPHS1,GTF3C6,PSMB9,WDR3,IQGAP1,CST3,ERGIC2,PIGX,HDHD2,MCEE,VSTM5,ENDOD1,CCL25
GSE9960_HEALTHY_VS_GRAM_POS_SEPSIS_PBMC_UP	ADHD	-0.00543445	0.0030567	0.0754232	138	0.332958	brain	TWAS	c7	0.0754232	0.833951637	PWWP2B,CISD3,OPRL1,PDS5A,ECE2,TRIAP1,ACADS,KLKB1,MEGF6,ARL3,CLEC11A,RALBP1,NAXE,H2AZ2,PPIH,EPN2,ARRDC2,FAM81A,GTF2A2,BLOC1S3,ANKFY1,ZNF232,TXNDC17,C17orf100,SCRN2,EMC4,FDXACB1,UBE2Q2,DPY30,PLEKHO2,BRK1,ATP6V0E2,TXNRD3,KDELR2,ACOT13,LRIG1,GDE1,GLCE,LMBRD1,ATP5IF1,COX7A1,MAP3K9,SLC12A2-DT,SCAMP1,ACOXL,RSU1,DRAM2,C22orf39,SNAP29,SNRPC,TMEM14B,DOCK1,CHCHD2,CAMTA1,EMC1,KIAA1586,RPS8,ZNF677,MTO1,ZNF548,TOMM22,RPS25,SNHG29,ZNHIT1,SIGIRR,KLHL7,SLIRP,BAIAP2-DT,HRK,TMEM106B,VTI1B,RDH12,COX7A2L,GNB5,ACSS2,A1CF,ATP5MJ,GMPR2,RNF149,GUK1,DCBLD1,CHRNA3,XPOT,BRF1,EXOC6,SLC66A2,POLR1D,PRXL2A,CCDC28A,CIB1,CMTM3,GAB2,TMCC1
MIR3162_3P	ADHD	0.0137373	0.00772801	0.0754694	23	0.136359	brain	TWAS	c3	0.0754694	0.833951637	ARHGAP28,S1PR1,ATP6V1C2,CTNNB1,SEC14L1,GCOM1,POLR2M,NOTCH4,RASSF3,TMEM198,MCM9,FMO5
MIR31_5P	ADHD	-0.00609365	0.00342506	0.0752174	133	0.782081	brain	TWAS	c3	0.0752174	0.833951637	VPS53,YWHAE,NSF,TYW5,ODAPH,HLA-A,FLOT1,CAMK2D,CRYBG3,DCBLD2,PRKCB,AHSA2P,PARP1,CLOCK,TMPRSS11F,ATF6,PCDH8,ACAA2,AK4,HSD17B6,KCTD20,TBX19,PRKAR2A,UACA,VAPB,ZNHIT6,ASCC1,GXYLT1,IGSF3,PTGFRN,TTF2,PC,TESMIN,HTRA1,FAM53B,RIMS3,LATS2,TSGA10,RITA1,KCTD21,TENM4,CLASP2,GCH1,HOMER1,ZNF74,MAP1B,FOXD4L1,ZIK1,IL34,SLC2A4,IGSF11,KIAA1549L,NR5A2,VEZT,PPP1R9A,UBXN10,HIF1AN,SMUG1,TMEM43,SLC6A6,ATP13A3,SOGA1,ATL2,LBH,NOS1,STARD13,CIAPIN1,SH3BGRL2,NUMB,SGMS1,RHOBTB1,NUFIP2,PEX5,SEMA6D,FGF7,DENND4B,VAV3,PRKAA2,DTD1,CEP85L,VPS26B,PTPN14
REACTOME_KERATAN_SULFATE_BIOSYNTHESIS	ADHD	0.0184007	0.0103584	0.075666	20	0.582223	brain	TWAS	c2	0.075666	0.833951637	ST3GAL6,ST3GAL4,ACAN,B4GAT1,B4GALT4,FMOD,PRELP,B3GNT7,B4GALT5,CHST1,B3GNT4,B4GALT6,B4GALT2,CHST6,CHST5,CHST2
STAT1_01	ADHD	0.00997892	0.00561272	0.0754187	49	0.258974	brain	TWAS	c3	0.0754187	0.833951637	BTBD1,VPS53,TCEA2,BRD2,FBXO8,CEP44,SEC14L2,TNIP2,LIX1,MUC1,PARN,CEP164,ARHGAP8,GREM1,CPSF7,SDHAF2,TDG,SMC6,GEN1,TXN2,ANKS1A,PASK,PPP1R7,POLR2M,DRC7,TNPO3,TPI1P2,ARF3,TRAF4,SERPING1,GABRA1,IFTAP,ZFPM1,IFT43,GOLT1B,GABPB2
SWEET_KRAS_TARGETS_UP	ADHD	0.00855377	0.00481445	0.0756202	64	0.227044	brain	TWAS	c2	0.0756202	0.833951637	CLDN4,IGFBP7,ACKR3,PALLD,JAK1,INPP4B,PDXK,TGFBI,SPOCK1,PGLS,SERPINE1,CHST3,ATP2B4,WIPF1,GLIPR1,RSU1,TUFT1,SERPINE2,COL4A2,SNAI1,ADAM19,ITGAV,FLRT2,ECE1,HSPG2,EPHB2,WASHC3,SLC22A5,SPARC,CCN5,HGD,GSDME,MYL9,LBH,PMEPA1,IGFBP3,NUAK1,TIMP3,TPM1,MAP3K8,DKK3,DENND2B,CDH4
TUOMISTO_TUMOR_SUPPRESSION_BY_COL13A1_UP	ADHD	0.012529	0.00705269	0.0756536	22	0.0973031	brain	TWAS	c2	0.0756536	0.833951637	HLA-DQA1,HLA-DMB,HLA-DMA,LYZ,RPL14,ITGA8,PRSS30P,TRIM59,LAMA3,SERPINA1,SLC5A8,MT2A
GOBP_REGULATION_OF_LAMELLIPODIUM_ASSEMBLY	ADHD	-0.0177215	0.00998167	0.0758314	19	0.506311	brain	TWAS	c5	0.0758314	0.83523082	SLIT2,ABI2,FER,MTOR,WASF2,BRK1,FSCN1,RAC1,AVIL,ARPC2,CDC42,EPHA2,CAPZB,AKIRIN1,ACTR2,CYFIP1,OCLN,PLCE1
GOBP_NEGATIVE_REGULATION_OF_INFLAMMATORY_RESPONSE_TO_ANTIGENIC_STIMULUS	ADHD	-0.0137266	0.00773684	0.0760313	21	0.688132	brain	TWAS	c5	0.0760313	0.835801219	HLA-DRB1,NPY5R,GPX1,TREM2,RHBDF2,FCGR2B,MKRN2,YES1,PLK2,FYN,FURIN
GOBP_POSITIVE_REGULATION_OF_RELEASE_OF_CYTOCHROME_C_FROM_MITOCHONDRIA	ADHD	0.014661	0.00826145	0.0759588	19	0.258392	brain	TWAS	c5	0.0759588	0.835801219	FAM162A,BBC3,BCL2L11,BAK1,PPIF,PINK1,MFF,MOAP1,PMAIP1,BIK,BNIP3,HRK,PDCD5,BID,PLA2G6
GSE25123_WT_VS_PPARG_KO_MACROPHAGE_ROSIGLITAZONE_STIM_DN	ADHD	0.00547347	0.00308481	0.076009	133	0.326849	brain	TWAS	c7	0.076009	0.835801219	ZBTB44-DT,ODF3L2,CFD,CEACAM21,SRRM5,LAIR1,TCEA2,FTCDNL1,NME5,HBEGF,RNF39,FZD1,RXFP1,PPM1K,MIIP,DHRS3,FLJ20021,LARP1B,PYGO2,NES,CCDC57,CBR1,CCDC30,ATP1B1,ABCA9,APCDD1,FRK,NT5DC1,MST1,WDR54,GAS8-AS1,SLC12A6,TPBG,G0S2,BAZ1A,MGC16275,MYO15B,RNF157-AS1,FAM20B,TXNRD3,TPCN2,CAST,ZCWPW2,SCN5A,ENTPD3-AS1,GSTA4,CYP46A1,EML1,LSM11,TMIGD2,SLC38A11,VPREB3,CD53,DRAM2,CCDC168,VDR,CAB39L,ANKRD42,TRPT1,SYCE1L,NT5C3B,MELTF,BDH1,SPINT2,DSC2,RNF125,EMSY,TRAC,CAV1,PTDSS2,PRIMA1,GPNMB,AMPH,GINM1,SMYD3,RTN2,ALDOC,LINC01561,TST,LPAL2,SNX18,UBE2L6,DPP10,SLC26A4,GAB2,UTS2B,F2RL2,LINC01220,KIAA1549,NKD2,NTN1,TMEM200C,PROSER2-AS1
FARDIN_HYPOXIA_11	ADHD	-0.0166206	0.00937323	0.0761953	24	0.381361	brain	TWAS	c2	0.0761953	0.83687227	MAPT,MTFP1,PLOD1,FAM162A,PGM1,AK4,TNIP1,PFKFB4,FUT11,KDM3A,MXI1,EGLN1,BNIP3,IGFBP3,ALDOC,TPI1,PDK1,IGF1R
GOBP_CYCLIC_NUCLEOTIDE_BIOSYNTHETIC_PROCESS	ADHD	0.0153693	0.0086685	0.0762276	28	0.643352	brain	TWAS	c5	0.0762276	0.83687227	GUCY1A1,GUCY1B1,GUCY2C,NPPA,ADCY5,ADCY9,GUCY2D,ADCY6,ADCY4,ADCY2,ADCY3,AMPD2,ADCY10
GOBP_NEGATIVE_REGULATION_OF_ENDOTHELIAL_CELL_APOPTOTIC_PROCESS	ADHD	0.0256872	0.0145021	0.0765142	10	0.790985	brain	TWAS	c5	0.0765142	0.838553087	KRIT1,TNIP2,NFE2L2,TERT,KDR,NDNF,SERPINE1,PDPK1,PAK4,SCG2,SEMA5A
GOBP_NEGATIVE_REGULATION_OF_MYELOID_CELL_DIFFERENTIATION	ADHD	-0.0112126	0.00632968	0.0764897	39	0.656859	brain	TWAS	c5	0.0764897	0.838553087	LILRB3,LILRB1,LILRB4,ZBTB46,CDK6,TLR3,ITPKB,MEIS1,INPP5D,TCTA,PRMT1,H4C2,H4C3,H4C4,H4C8,TNFAIP6,TMEM178A,GPR55,CTNNB1,PTPN2,LTF,CTR9,CLDN18,LRRC17,NF1,ZFPM1,CIB1,INHA,CARTPT,GPR137B
GOBP_REGULATION_OF_CELL_CYCLE_G1_S_PHASE_TRANSITION	ADHD	-0.00620434	0.00350292	0.0765293	122	0.838933	brain	TWAS	c5	0.0765293	0.838553087	PRAP1,PLK5,EGFR,MBLAC1,MEPCE,ACTB,PKD2,TRIAP1,BCL7A,APPL2,TERT,DDR2,RPS27L,MUC1,FGF10,CPSF3,ADAM17,RBL2,WAC,HYAL1,DDRGK1,CENPJ,CDK10,RPA2,CYP1A1,PBRM1,ATP2B4,BTN2A2,SMARCD3,PLCB1,LSM11,TBX2,PLCG2,SLFN11,SMARCB1,SUSD2,KIF14,LSM10,SMARCD2,CDKN2D,SMARCA4,KANK2,RB1,CACNB4,TMEM14B,ATM,RDX,CCND3,MEN1,DPF2,CDKN2C,DPF1,GIGYF2,RFWD3,PRMT2,METTL13,PIDD1,RPTOR,GPNMB,PTEN,BCL2,AIF1,SASS6,APBB1,RRM1,BID,CTDSPL,FBXO7,MYO16,CRLF3,E2F1,E2F7,PLK2,CDK7,CCND2,KCNA5,CRADD,FAM83D,AKT1,STOX1,DLG1,DACT1,FAM107A,STXBP4,BRD7
GSE17721_POLYIC_VS_CPG_6H_BMDC_DN	ADHD	0.00607066	0.00342841	0.0766115	134	0.428311	brain	TWAS	c7	0.0766115	0.838910791	AATF,ARFRP1,GPC1,SEC61G,RCC1L,GATAD1,TLR6,EIF4E,LYAR,SEPTIN11,STX4,EEF2K,CMTR1,FGF2,RIOK2,TRAPPC5,SMIM30,CSTB,RRP1,PURB,HMGCS1,NNT,TBX19,ADAM17,RALB,RWDD1,NME6,TMA7,PCBP4,INSM1,ZNF296,STRN4,AOAH,CD302,THBS1,PPIC,ZNF106,MRPS7,ARHGEF12,CAP1,ERO1A,SLFN12L,RNPC3,PHLDA1,GFER,ABCC1,CLMP,PSMC5,CYFIP2,TMED5,MLF2,UTP4,SF3B3,ELP5,CATSPERZ,NRF1,TMEM120B,RILPL2,CCDC92,FAH,ABHD17C,SPRTN,ARHGAP1,NUP160,GPD2,PPIF,ELOVL1,SRGN,SAR1A,SDHC,MAT2A,C5orf47,ATP13A3,ZNHIT1,PRKRIP1,TMEM158,LIMD1,MOAP1,HERC2,RNF141,TMX1,PGS1,LGR6,RABIF,OLR1,NOS1,ERLEC1,VCAN,F10,CLEC4D,MAGOHB,UTP18,ANAPC7,EIF5,DHRS1,RPL22L1,TMED7,RHOB,HS1BP3,MSANTD4,TRAF3IP2,ACAD9,TLL2,RHBDL3,MRPL23,PTGER4,PPP1CB,SUCO
GOCC_MEMBRANE_COAT	ADHD	0.00790356	0.00446461	0.0766828	68	0.0858313	brain	TWAS	c5	0.0766828	0.839148753	TMED3,AP3B2,AP1G1,AP2B1,SYNRG,SCLT1,AP1B1,SAR1B,EPN3,AP5B1,EPN2,PEF1,AP4M1,AP1S1,AP4E1,COPE,AP2A1,KLHL12,AP1M1,EPS15L1,COPA,AP3D1,SEC23A,AP3S2,AP3B1,PDCD6,VPS39,AP4B1,CHMP2A,SEC31B,SAR1A,KCNQ5,AP2A2,AP5M1,CLTB,NECAP2,NECAP1,AP1S3,COPB1,AP1M2,CHMP4A,CHMP4B,BAIAP2L2,TMED7,CLTCL1,SEC23B,CLBA1,AP5S1,COPB2
NADLER_OBESITY_DN	ADHD	0.0108736	0.00614402	0.0767631	39	0.873729	brain	TWAS	c2	0.0767631	0.839484832	ECHS1,CYP2E1,HP,CFD,PYGB,RBMS2,UQCRC2,DBI,NNAT,TSHR,MYLK,ALDH2,DDT,ASNS,AGT,COX8A,CDKN2C,GPD2,BCAT2,PPA1,SDHB,ACLY,CFB,RBP4,MCCC1,LDHB
GOBP_INTERLEUKIN_10_PRODUCTION	ADHD	-0.00916377	0.00518207	0.0770004	44	0.443482	brain	TWAS	c5	0.0770004	0.840123441	LILRB1,LILRB4,CD83,AGER,HLA-DRB1,TLR2,TRIB2,EPX,VSIR,CD46,PLCG2,INAVA,F2RL1,TREM2,FCGR2B,ISG15,PIBF1,HSPD1,CLEC7A,LGALS9,TSLP,TNFSF4
GSE20715_0H_VS_24H_OZONE_TLR4_KO_LUNG_UP	ADHD	0.00476816	0.00269655	0.07702	180	0.878184	brain	TWAS	c7	0.07702	0.840123441	PLXDC1,CNN2,FABP1,DDR1,TAP1,HLA-DOA,EPHA1,PLAC8,MCUB,ART4,PRKCB,PDGFA,CHST12,IL15,TMTC4,HDDC2,GASK1B,PLCE1,BLNK,MORN4,EFNA1,NOTUM,ABCG1,ICOSLG,JARID2,EPB41L5,FABP3,WDR6,PCBP4,EXTL2,PLVAP,PER3,RERE,C20orf27,PRXL2B,EPHX1,SPATA13,TSPAN15,G0S2,HFE,SLC52A3,MLH3,ARHGAP9,EPB41L3,SERPINB1,DTX1,OXTR,AFG1L,FIG4,DDX59,RFX5,EXOSC8,EBPL,IFIH1,PLEKHA6,LIMD2,DDX42,LRRC23,METRN,CDKN2C,PDCD4,PPIF,TMEM143,CLN6,CCN5,IQGAP1,FAM174B,RGS2,PLIN3,MYH7,C19orf48,RTP4,SRI,NRP2,FAIM,RBP1,RASD2,LYSMD2,MAPK12,KLRD1,AQP5,GLCCI1,ACVR2B,TK2,B3GNT9,DAPK2,FBLN5,SFXN3,H1-0,CSF1R,GUK1,SMIM8,MEOX2,DKK3,DUSP2,MYO6,RALGPS2,CMTM7,PLXND1,MRPS35,SIDT1,ZDHHC14,ANP32E,GREM2,ECRG4,SATB1,LSP1,OSBPL5,CD247,ALPL,LAT,TEX261,HLF
WP_NEOVASCULARISATION_PROCESSES	ADHD	0.0160232	0.00906016	0.0769715	20	0.784508	brain	TWAS	c2	0.0769715	0.840123441	MAPK9,FLT4,NFKB1,KDR,MAPK8,MAPK3,EPHB4,HIF1A,JAG1,EPHB2,SMAD9,NOTCH4,AKT1,SMAD2
ZHAN_MULTIPLE_MYELOMA_MF_UP	ADHD	0.0101975	0.00576654	0.0769948	39	0.466595	brain	TWAS	c2	0.0769948	0.840123441	COTL1,SPP1,SYNDIG1,PYGB,ABHD12,MCTP1,ABLIM1,SHMT1,CCDC86,TRIM47,AGMAT,ATP13A2,TUBB2B,FAM174B,CD109,CDH1,APOBEC3A,CXCL12,RASSF4,NUAK1,TYMP,RNASE6,LCP2,GREB1,PEBP1,DOCK4
MIR6780B_3P	ADHD	0.0151445	0.00587329	0.00992205	47	0.00128677	brain	TWAS	c3	0.077108186	0.840182784	MCUR1,HLCS,KPNA1,CCDC110,FHIP2A,WAC,XRCC5,VAPB,TCF12,PUS7L,FOXN2,TXNDC5,ZSWIM3,DHRS7B,NTM,RANBP1,WDFY2,LDLRAD4,RECQL,HAUS4,FMO4,PPM1B,TAOK1,TRIM44,IRF2BP2,TBCE,DNAJC27,TMEM132C,GNG12,LSG1,POLR3C,TMEM213
REACTOME_PIWI_INTERACTING_RNA_PIRNA_BIOGENESIS	ADHD	-0.00992115	0.00561272	0.0771247	38	0.570523	brain	TWAS	c2	0.0771247	0.840182784	POLR2E,POLR2B,TDRKH,POLR2G,POLR2I,POLR2L,POLR2C,MOV10L1,PLD6,TDRD9,POLR2F,DDX4,TDRD6,TDRD12,PIWIL1,MAEL,POLR2D,PIWIL4
BLANCO_MELO_HUMAN_PARAINFLUENZA_VIRUS_3_INFECTION_A594_CELLS_DN	ADHD	0.00685486	0.00387992	0.0772693	95	0.844953	brain	TWAS	c2	0.0772693	0.840427538	IFITM10,H19,GOLGA2P7,SHC2,AMH,GPR35,HLA-DMB,HLA-DMA,HSD17B8,SLC29A4,VWA5B2,RERG,VWA1,ARHGEF16,CAPS,TUBB4A,CERS4,ANKS4B,CRYM,CCER2,FCGBP,BIRC7,CDC42BPG,FGFR4,ABCC6,TJP3,LGALS4,FBXO2,C6orf226,CYP4F12,HOGA1,RAB37,LLGL2,CHST13,RAB26,VASN,DEGS2,ANXA9,SELENBP1,TMEM191A,SPC24,NECAB2,CHTF18,ROM1,HSD17B14,CCN5,LINC02593,MYL9,ARHGAP33,ITGB2-AS1,C21orf58,A4GALT,SNORA50C,MCF2L,H1-10-AS1,PRODH,SERPINF2,RAP1GAP,BCAS1,AKR1C1,CEBPA,VMO1
GOMF_PHOSPHATIDYLINOSITOL_4_5_BISPHOSPHATE_BINDING	ADHD	0.00742793	0.00420466	0.0772961	81	0.332474	brain	TWAS	c5	0.0772961	0.840427538	WASHC2C,SYT5,SDCBP2,EXOC1,TIRAP,GSDMB,LDLRAP1,TULP3,ANXA2,ALOX15,MYO1B,SYT10,CAPG,CHMP3,SNX21,AVIL,PLCB1,RPH3A,JPH2,ANXA9,HIP1R,SNAP91,SYTL2,EXOC7,CGAS,GSDME,SESTD1,PHLDA3,SYT9,SCIN,FZD7,VILL,PLCD1,OBSCN,OSBPL2,SNX18,SVIL,KCNJ1,MARK1,TULP1,STXBP6,ACTN2,AMER3
GSE27434_WT_VS_DNMT1_KO_TREG_DN	ADHD	-0.00658703	0.00372791	0.0772366	102	0.218042	brain	TWAS	c7	0.0772366	0.840427538	UTP4,IST1,DOC2B,MADCAM1,CXCL2,SQSTM1,ZFP62,CD83,PGM2,UBE2D3,MOB1B,CPE,PDGFA,GDPD3,LDAF1,CRABP2,EI24,WTAP,IFRD1,PRNP,EHD1,ARIH2,LRRC58,SERPINE1,PPIC,GTPBP4,STX3,RAB3IL1,DDX5,TAX1BP1,NUPR1,SMIM7,SCAMP1,PHLDA1,DNAAF10,COL5A2,RHOQ,CRKL,TNFAIP2,EIF5,CD14,SEPTIN2,RIOK3,COL6A1,LIN7C,KDELR3,ATF4,ATP13A3,GMFG,TNFAIP8,PTEN,TMC6,PDE8A,CLEC4E,FBLN2,ANKRD28,HSPD1,NCOA6,MCOLN2,KRAS,SRSF11,KCTD12,SLC20A1,IL1A,LCP2,VCL,RHOB,MAP3K8,DLD,DUSP2,XPOT,SRGN,ABRACL,TGIF1,EPC1,IL1RL1,NFKBIZ,SLC25A17,CTPS1,CLEC4D,PPP1CB,SERPINB2
GOBP_MATURATION_OF_SSU_RRNA	ADHD	-0.00859214	0.00486652	0.0774694	50	0.591307	brain	TWAS	c5	0.0774694	0.84123122	DDX52,RPS19,HELB,UTP3,LSM6,RIOK2,RPS14,RPP40,ERCC2,BMS1,UTP25,ABT1,NOL10,RIOK1,TSR3,TBL3,RPS28,KRI1,UTP4,NOB1,WDR46,NAT10,RIOK3,RPS8,SLX9,UTP20,DHX37,GTF2H5,WDR3,UTP6,MPHOSPH10,HEATR1,IMP4
GSE15659_RESTING_TREG_VS_NONSUPPRESSIVE_TCELL_UP	ADHD	-0.00576329	0.00326382	0.0774278	135	0.386413	brain	TWAS	c7	0.0774278	0.84123122	DCAKD,LINC02210,CNGA3,CXCL2,MCUB,EMID1,TMEM263,AGRN,ATAD3A,ARHGEF16,BEND4,C1QTNF7,CLCN3,ZGRF1,EME1,CACNA1G,ACAT2,OGFOD3,BBS1,CCS,LINC01588,DOHH,MPV17L,CEACAM19,CSNK1G3,CHRM5,C3orf70,ABT1,CHRNA1,CD46,EMILIN3,ENTPD3,ARPIN,FLYWCH2,ZNF736,DNAAF10,AP4B1,PRR29,PIEZO2,EML3,ATM,ALOX12,CHRNB1,CGNL1,ASB4,DHX58,CES1,ARL4A,ALKBH7,CYTH2,CABLES1,EP400P1,FBRSL1,SOWAHA,ADAMTS5,BBOX1,DAD1,DDX18,CSPG5,BTAF1,CDHR5,LINC00951,ERCC8,AMPH,CPLX2,COBL,DNAH17,ZNF436-AS1,COG1,CCDC152,CCDC88C,C1R,CARD10,CLTCL1,CGGBP1,DNAJA4,CFAP298,DLGAP1-AS1,CHPF,ASF1A,FAM181B,ECI2,SUCO,CHL1,CCDC15,CCDC115
GOBP_REGULATION_OF_TELOMERASE_ACTIVITY	ADHD	0.0105128	0.00595599	0.0775493	34	0.0861035	brain	TWAS	c5	0.0775493	0.841559038	PARM1,MAPK3,TCP1,MAP3K4,MAP2K7,CERS1,ERCC4,PARN,XRCC5,PARP4,GREM1,PNKP,PARP3,PIF1,MAPKAPK5,CTNNB1,ATM,MEN1,TEN1,NEK7,POT1,HSP90AB1,PKIB,NEK2,SMG6,PRKCQ
GOBP_LONG_CHAIN_FATTY_ACID_METABOLIC_PROCESS	ADHD	0.00516342	0.00292764	0.0777855	129	0.65237	brain	TWAS	c5	0.0777855	0.843388257	CYP2E1,GPX4,CYP2U1,ABHD12,ACSL1,ACSF2,ACSL5,GSTA1,ELOVL5,CBR1,GSTP1,GPX1,CYP4F3,CYP4F12,CYP4F2,CYP4F11,SLC27A1,ALOX15,ACSM1,EPHX1,CYP2D6,CYP2D7,SLC27A2,ACSL3,ACSBG1,ELOVL2,ADTRP,CYP1A1,FADS1,MGLL,ACAD9,DAGLB,ABHD6,ACOT8,SLC27A6,PLA2G4B,SLC27A5,ALOX12,ALOX15B,ALOXE3,PLA2G4C,ACSL6,ELOVL1,PTGIS,ALOX5,CYP2G1P,CYP1B1,GSTM4,GSTM2,GSTM1,CYP2J2,ACOT1,ACOT2,ACOT4,ACAA1,SCP2,CPT2,ASAH2,ASAH2B,FAAH,CYP4A11,CYP4A22,ABCD3,GLYATL2,CYP2C19,CYP2C8,AIG1,HACL1,AKR1C3
WP_RANKLRANK_SIGNALING_PATHWAY	ADHD	0.0119712	0.00678838	0.0778175	37	0.463769	brain	TWAS	c2	0.0778175	0.843388257	SQSTM1,MAPK9,NFKB1,MAPK8,MAPK3,MAP2K7,AKT2,MAP2K6,ACP5,PIK3R2,MTOR,STAT1,RAC1,TRAF3,MAP3K7,CDC42,CALCR,MAP2K1,CBL,TAB2,FHL2,TRAF5,TNFRSF11A,TRAF6,AKT1,NFATC1,GAB2,CTSK
GOBP_INTEGRIN_ACTIVATION	ADHD	0.0168037	0.00953415	0.0779886	14	0.465871	brain	TWAS	c5	0.0779886	0.844106068	KRIT1,P2RY12,COL16A1,FN1,KIF14,PLEK,FARP2,FERMT1,SKAP1,PIEZO1,PTGER4,JAM3
GSE27786_LIN_NEG_VS_NEUTROPHIL_DN	ADHD	0.00605053	0.00343478	0.0781451	137	0.600551	brain	TWAS	c7	0.0781451	0.844106068	TRDMT1,ABCA7,HLA-E,DDR1,COL11A2,SAP30,RBPJ,RNF185,TRIM8,ARL3,C11orf71,TRAM2,MORC3,FAM120B,KRT80,SP1,AKT2,MIEN1,ACLY,SLC17A9,ATG2A,TCIRG1,GALE,SOS2,PTGDR,DCTN1,USE1,SUPT4H1,HEATR6,GSK3B,SPATA13,MTMR6,CHMP1A,VPS9D1,MUC4,LRCH3,OR7C1,RPP25,SLC16A6,CHFR,CAST,NIT1,ITFG1,TMX4,SERPINB1,PRKAB1,OSTM1,NRAP,TRAF3,KLC1,SNAI1,B3GAT3,KCTD11,PLEKHM2,FBXO42,TPST2,MCF2L,UPF3A,EZH1,MPP3,ELOVL1,ATOX1,PABPC1L,ATP6V0A4,ZC3HAV1,RAF1,NCK1,SNAPC5,SH2B2,PGGHG,ITPK1,TRIM5,RPRD1A,PGS1,VCAN,MED17,PTPN12,SLC22A14,ZYG11B,PXYLP1,EML2,KRAS,CNIH4,SNF8,TMEM30A,MFSD4B,CMTM6,SFMBT2,ABRACL,HECA,EMILIN2,PRLR,EMB,GAB2,ADAMTSL3
GSE28726_ACT_CD4_TCELL_VS_ACT_VA24NEG_NKTCELL_DN	ADHD	0.00689172	0.00391121	0.0780619	119	0.0886167	brain	TWAS	c7	0.0780619	0.844106068	DUSP8,ARHGAP45,TLE5,PCMTD2,ST3GAL6,CTSO,VNN2,MAN2B2,ITPKB,NINL,TRIB2,THUMPD1,TSC22D2,WTAP,ABLIM1,TRAM2,FASN,ARHGEF18,CCDC69,PRDM2,USP4,UBA7,MOB1A,FOXN3,CALM1,S1PR1,RANBP2,ITGA6,SP3,PTPRA,CDC25B,SNRK,DDX49,DNAJB1,AKAP8,SYNE1,CD37,DDX5,TRANK1,BRWD1,DLG5,DDIT3,TUBB2A,ALDH2,SGSM2,ATP2A3,HERC2P3,ADD3,ISG20,MFGE8,IFI44,IFFO1,AXIN1,SRRM2,RGL2,MAP4K2,HDAC5,ATG13,GPS2,CHD3,VAMP2,RGS1,RGS2,SYNE2,ZBTB1,SUN2,TNK2,TDRD3,TRAPPC12,UBE2G2,MOAP1,BCL2L11,MT2A,CIAPIN1,MCF2L,PPP6R2,PIK3IP1,TUBA1A,RRP8,ATXN7L3B,EIF5,LAPTM5,CDK17,DGCR2,HLA-E,UBE2J1,LITAF,MPPE1,SRGN,SH3YL1,DAAM1,CLN3,NFATC2IP,GAB2,CTSK,LGALS8,DAZAP2
GSE5589_LPS_VS_LPS_AND_IL10_STIM_IL10_KO_MACROPHAGE_45MIN_UP	ADHD	0.00537039	0.00304906	0.0781829	148	0.753715	brain	TWAS	c7	0.0781829	0.844106068	TPD52L2,SETD7,ELMOD2,HPGD,PIGP,GYG1,P2RY12,ARFGEF3,LDAF1,GGA2,GPAM,GLMP,C6orf120,CSAD,ADAM21,PLSCR4,ARHGAP12,PDZD8,CHD9,TMEM50A,NCKIPSD,ABHD14B,RIN2,RAB11FIP5,DCTN1,GCC2,YPEL2,CAMTA1,VAMP3,PER3,RERE,ALKBH3,PTPRA,SLC12A6,YIPF4,PTOV1,NUP62,TMEM132A,SENP8,MCFD2,CYB5R1,HFE,KIDINS220,ARHGEF12,CYB5A,CAST,RNF103,TSPAN31,BCAS3,ZNF260,CAMK1,SPECC1L,EXOC3,FAHD1,TARS3,TMEM106C,REPIN1,RNF145,MTURN,SLC35F5,CCDC90B,POGLUT3,SEC14L1,TREM2,PMP22,RNASEL,SIRT2,IRAK1BP1,MPHOSPH8,DIP2A,PIK3R4,MAP1LC3B,OPA1,CNOT8,POT1,TSPAN4,ST6GAL1,TSPAN17,SULF2,STX1A,TMEM106B,ETV1,BMPR2,NUAK1,GNB5,GOLGA4,CTTNBP2NL,ATP6V0D1,IRGQ,ATXN7L3B,ZFYVE21,PIGS,ATRAID,FBXL4,TRIM44,LDLRAD3,RNASE4,RAB2B,MFSD1,PGGT1B,SEMA6D,MNT,RETREG1,ADRB2,SNX9,TMEM9B,DENND5A,KIFBP,ZBTB11-AS1,RNF180,MBLAC2,DOCK4,ANKRD28,PRKAB2,HLX,CAMSAP2
MARTINEZ_RESPONSE_TO_TRABECTEDIN_UP	ADHD	0.00887936	0.00503982	0.0780962	48	0.0803781	brain	TWAS	c2	0.0780962	0.844106068	FKBP1A,HLCS,ANXA5,GLO1,VKORC1,MYOZ2,LYZ,UBA52,SCG5,PDIA3,H1-2,SNCAIP,CTSA,RSU1,S100A10,PIK3C2B,ITM2B,HSBP1,NDUFA2,COX8A,CDH1,COX6B1,IFITM2,IFITM1,IFITM3,AKAP13,DSG1,ATRAID,GUK1,DKK3,SRGN
REACTOME_DOWNSTREAM_SIGNALING_OF_ACTIVATED_FGFR2	ADHD	-0.0219379	0.0124507	0.0780728	15	0.521179	brain	TWAS	c2	0.0780728	0.844106068	FGF22,FGF5,GAB1,FGF2,FGF10,FGFR2,FRS3,HRAS,KRAS,FGF7,FGF1,FGF23
GTCNYYATGR_UNKNOWN	ADHD	0.00821006	0.00466565	0.0784619	78	0.0626511	brain	TWAS	c3	0.0784619	0.846039175	KCNMB3,RNF10,MLEC,MAPK10,DOC2A,JOSD2,CFAP36,PBXIP1,THBS3,RAPGEFL1,NDST1,SLC37A1,CASZ1,PHC1,CERS1,GMPPB,WDR54,CARF,PNMA8A,C20orf27,PANK2,MRPS10,EPG5,SIK2,HSPB2,CRYAB,TBC1D20,FBXO15,TIMM21,DNAH12,C10orf67,PHTF1,METRN,COX8A,WNT4,CCDC148,PKP4,SKIL,AP1S1,FIS1,TMIE,CIPC,GON7,UBR7,MTF1,HPCAL4,PGS1,CCDC102A,TUBA1A,TEX26,TPPP3,GPN1,RNF213,SLC35A1,DAAM1,ELAPOR1,RING1,STX8,DPH3,OXNAD1
MIR3137	ADHD	-0.0087479	0.00497111	0.0784508	57	0.5367	brain	TWAS	c3	0.0784508	0.846039175	TRIM74,TRIM73,TMEM263,EYA4,TPRG1L,CLOCK,EPHA5,ABHD5,PRICKLE1,BAZ1A,GBP4,SEMA5B,ZNF621,MAP10,IFIH1,SEPTIN2,ZNF347,MAT2A,MGST3,ALS2,CLEC9A,REEP3,DSEL,PEX5,PLPP4,ADAR,GDNF,ZNF652,NOM1,TMEM254
GOBP_POSITIVE_REGULATION_OF_CARTILAGE_DEVELOPMENT	ADHD	-0.019105	0.0108713	0.0788525	15	0.336101	brain	TWAS	c5	0.0788525	0.848035414	POR,BMPR1B,RUNX2,TAPT1,BMP4,PKDCC,MDK,GDF5,WNT5A,BMPR2
GOMF_SOLUTE_SODIUM_SYMPORTER_ACTIVITY	ADHD	0.00966932	0.00550294	0.0788975	49	0.284002	brain	TWAS	c5	0.0788975	0.848035414	SLC4A4,SLC5A11,SLC10A4,SLC22A1,SLC23A2,SLC38A3,SLC4A5,SLC5A7,SLC1A6,SLC6A1,SLC13A3,SLC38A1,SLC38A2,SLC12A2,SLC4A9,SLC13A5,SLC4A8,SLC28A2,SLC6A6,SLC4A7,SLC17A6,SLC5A8,SLC1A7,SLC5A4,SLC5A9,SLC5A6,SLC6A7,SLC20A1,SLC1A3
MCBRYAN_PUBERTAL_BREAST_5_6WK_DN	ADHD	0.0079625	0.0045302	0.0788078	79	0.584728	brain	TWAS	c2	0.0788078	0.848035414	ACACA,LASP1,ATP8A1,HSD17B11,MAPK8,ZBTB7B,SLC38A10,YKT6,PURB,AKT2,NDST1,MAP4K2,NEAT1,CRIM1,RPL37A,SLC2A5,WASL,SIRPA,C20orf27,VAPB,PCYT1A,SECISBP2L,SPPL2A,RESF1,EIF3C,GBP7,SMC6,FIGN,KDM5A,WNK1,SMARCA4,MBTPS1,SLC2A4,HDLBP,ACLY,RAB5C,CAVIN1,EGLN1,SDC4,KCNB1,CYGB,NFATC3,SNTB2,DDX6,NORAD,CUX1,PTEN,ATXN7L3B,QPCTL,TAOK1,CPD,OGFR,FTO,HEMK1,PRRX1,SEC61A1,PANK1,CCND2,IL6ST,RGS5,EBF3
MIR4756_3P	ADHD	-0.00793494	0.00451443	0.0788014	89	0.429554	brain	TWAS	c3	0.0788014	0.848035414	PPAT,ZNF25,TUBB4A,CENPW,THUMPD1,DYNC1I2,FMN1,KATNBL1,PPP2R1B,GXYLT1,LCLAT1,SLC30A6,RHOQ,FOXN2,SSPN,ZNF268,SYNDIG1L,CTNNA3,SLC2A10,ZNF519,COL5A2,RAB3D,ZNF384,ZNF772,ZBTB22,KIAA1549L,SNTB2,TTC26,AGFG1,SPHKAP,INO80D,ERC2,CYFIP1,TRDN,BCDIN3D,ASIC1,FAM222A,LMO4,LDLRAD3,KCNIP1,CNTNAP4,SLC16A10,CERS6,BOC,SLC26A8,PIAS2,CDYL2,GK5,TRPC1
REACTOME_DNA_DAMAGE_RECOGNITION_IN_GG_NER	ADHD	-0.0150595	0.00856575	0.0787298	24	0.690769	brain	TWAS	c2	0.0787298	0.848035414	NFRKB,TFPT,ACTB,COPS8,PARP1,INO80E,GPS1,INO80B,COPS6,UBA52,ACTR8,YY1,PARP2,DDB2,INO80D,INO80C,COPS3,COPS2,UBC,ACTR5,RUVBL1
ZHENG_GLIOBLASTOMA_PLASTICITY_DN	ADHD	-0.0106892	0.00608782	0.0791159	53	0.700859	brain	TWAS	c2	0.0791159	0.849843319	MAPT,COL9A3,PCMTD2,PSD2,ATP8A1,DRAXIN,MXD4,ITGA7,RDH5,EPHB1,CRYAB,NISCH,DDHD1,PVALB,TST,BCL2L11,ARVCF,DZIP1,PDLIM4,COL6A2,CD109,ITGA5,MERTK,RNASE1,NDRG2,EFS,SYN2,CAV1,TRIM5,PPFIBP2,PADI2,THY1,CADPS,TIMP3,RHOU,EMP1,ZDHHC14,PLAGL1,KCNA6,PRKCQ,PCOLCE2
MIR3135B	ADHD	0.0076927	0.00438277	0.0792223	76	0.13356	brain	TWAS	c3	0.0792223	0.849907679	LRRC27,FAM53C,FAAP20,PEX10,TRIM7,PLXNA4,TPD52L1,TTC21B,PACS1,GIPC3,CBX7,ZC3H7B,IVD,SUGP2,PITPNC1,NUDC,CFL2,RAB37,KCTD2,FSHB,BTN2A1,RBBP5,TMEM38A,RASSF8,PPM1A,OSER1,KCTD5,LIMD2,FNBP1L,WNT4,HDLBP,NCK1,PHLDB1,PTEN,DSG1,NOS1,STX1A,MACROD2,INPP5J,ORAI2,SENP1,FMNL3,PDZD7,CREB1,ACTA1,VIPR2,METTL8,NFATC1,CYB561D1,PRLR,RBP1,PRPF4B
PETROVA_ENDOTHELIUM_LYMPHATIC_VS_BLOOD_DN	ADHD	0.0061611	0.00350989	0.0791989	122	0.458736	brain	TWAS	c2	0.0791989	0.849907679	AXL,MBOAT7,TCN2,PLOD1,APBB2,UCHL1,ARHGAP22,ANXA3,MVP,EFEMP1,DKK1,TRAM2,PRNP,ANXA6,PLOD2,ATP1B1,TGFBI,TGM2,NRCAM,LY75,FAP,SERPINE1,UPP1,NISCH,EIF2B2,PLTP,STAT6,GLCE,SLC38A6,ALDH2,FBXL2,NMT2,IL32,PFKM,TXNRD2,ICAM2,CYFIP2,ITGAV,CLDN7,CHST1,RCN1,CD59,CD44,LAMC2,PDLIM4,ARL6IP5,COL6A1,ISG15,AGRN,SORD,ITGA5,GSDME,CAPG,RNASE1,SLC7A7,MMP14,CAP2,TFEC,TRIM22,CDC42EP3,FHL2,VCAN,HMOX1,MT1E,MT1A,MT1H,MT1X,NUAK1,CTSC,TPM1,CDH2,LAMA5,TP53I3,RHOB,CEP170B,AHNAK2,SRGN,LDHB,ECE1,FAM107A,SGSH,NPTX1
MIR6781_3P	ADHD	0.00898531	0.00512196	0.0793837	58	0.207657	brain	TWAS	c3	0.0793837	0.850561176	ZNF737,CDK14,WDR1,AS3MT,ANXA5,CCNA2,DCUN1D4,ECHDC1,COL12A1,TIA1,EXOC6B,PRKCA,FUT11,DPY30,BRWD1,COBLL1,RGS6,ATG14,RAP1A,FNDC3A,KPNA3,MRC2,DIPK1A,TRAK2,NRP2,NIPA1,SLC30A10,ATXN3,NUFIP2,PPARGC1B,KCNK2,ANK3,KLHL29,BSN,RAD54L2,CDH8,ANKH,KCNA6,CD2AP,ST8SIA3,ADCYAP1,CCDC115
MIR6838_3P	ADHD	-0.00928696	0.00529379	0.0793772	43	0.954996	brain	TWAS	c3	0.0793772	0.850561176	PARL,BMPR1B,RWDD3,TMEM230,ITGA6,LBR,COL24A1,CPSF7,FADS6,SRP68,KDM5B,PSEN1,ALDH6A1,ZFP69,CILK1,KIF21A,TTC17,UBE2L3,UBLCP1,GABRB2,PTPN2,CAPZB,FIGNL1,SCN2B,MET,ELOVL7,IMPG2,ATP8B1
GOBP_NEURON_PROJECTION_ARBORIZATION	ADHD	-0.0154455	0.00881508	0.079744	26	0.346342	brain	TWAS	c5	0.079744	0.852045323	NRP1,ROCK1,PAK6,CHRNA7,TPBG,MYO9A,DLG4,DVL1,SULT4A1,MACF1,LRRK2,WNT5A,LRP2,MOV10,ZNF365,SEMA3A,PTN
GOBP_PROTECTION_FROM_NATURAL_KILLER_CELL_MEDIATED_CYTOTOXICITY	ADHD	-0.013188	0.007523	0.0795979	17	0.382208	brain	TWAS	c5	0.0795979	0.852045323	HLA-G,HLA-A,HLA-E,HLA-B,SERPINB9
GOMF_HSP70_PROTEIN_BINDING	ADHD	0.00944816	0.00539369	0.0798242	49	0.969756	brain	TWAS	c5	0.0798242	0.852045323	CYP2E1,DNAJC18,BAG6,DNAJB14,PRKN,PACRG,PPEF2,SNCA,RPS3,DNAJB9,CYP1A1,NUP62,ERN1,DNAJA3,DNAJC8,RNF207,IQCG,GPR37,DNAJB1,METTL21A,DNAJC10,TTC4,CDK1,DNAJA4,FGF1,MVD
GSE17974_0H_VS_1H_IN_VITRO_ACT_CD4_TCELL_DN	ADHD	-0.00638271	0.00364324	0.0797856	120	0.252032	brain	TWAS	c7	0.0797856	0.852045323	ERCC6,SLFN11,DUSP14,GPR35,ARHGEF5,GAR1,FAM241A,ZNF557,TXNDC15,SPRY1,ISG20L2,PUS3,PPIL1,IFRD1,C6orf120,ZNF780A,ZNF443,IER2,ZPR1,YIPF4,FAM98A,PLEKHO2,NAB1,FAM177A1,BTN2A2,ZNF165,CD200,SMIM7,KPNA2,ZNF140,ZNF891,ZNF410,EIF2B2,MRPL35,NFKBID,ZFP82,KCTD21,SIPA1L1,THUMPD3-AS1,JAGN1,UTP11,PHLDA1,ZNF200,CHSY1,PTPN22,MCM6,TRAF3,FBLN7,SLC35F5,MLYCD,TTC9C,WDR36,STARD4,WARS2,C17orf100,PHF23,CCDC148,COA4,VPS33A,ZNF713,NKIRAS1,MUL1,SNAPC1,NPC1,MYNN,PSMB5,TRAPPC4,FADD,FYCO1,STARD3NL,LIG4,ZNF506,TMEM60,ADO,ZNF230,EVI2A,GPR65,TMEM243,DNAJC27,PRDX1,DUSP2,TMEM127,MED21,UMPS,GZF1,AP5S1,SENP5
MIR329_3P	ADHD	-0.00727432	0.00415259	0.0798161	75	0.709768	brain	TWAS	c3	0.0798161	0.852045323	LAMTOR3,BMPR1B,WDR5B,PERP,AK4,EIF4B,CADPS2,CSNK1G3,PTBP2,ARHGAP21,HIPK1,PCDHA2,PCDHA3,PCDHA4,PCDHA6,PCDHA9,PCDHA10,PCDHA11,PCDHA12,PCDHA13,PCDHAC1,PCDHB10,BCL7A,VOPP1,CAPZB,EIF4G3,ARL4A,POC1B,SSBP2,NKD1,ZNF667,ZNF304,KDM7A,PAIP2B,AP5M1,DAAM1,NRP2,INO80D,PPP2R2D,WAPL,EXOG,NRBF2,SLF2,GNA12,GABRB2,ANK3,CDK1,PDE3A,KHDRBS2,CEP85L,FAM184A,ADGRF5,MESD,FPGT,CHL1
REACTOME_SYNDECAN_INTERACTIONS	ADHD	-0.0126033	0.00719073	0.0796512	28	0.179361	brain	TWAS	c2	0.0796512	0.852045323	FGF2,PRKCA,FN1,ITGA6,THBS1,ITGB3,ITGB4,COL5A2,COL5A3,ITGAV,SDC4,TRAPPC4,ITGA2,ITGB1,VTN,SDC3,ACTN1
GOBP_MAINTENANCE_OF_PROTEIN_LOCATION_IN_CELL	ADHD	-0.0139423	0.00796094	0.0798873	35	0.385379	brain	TWAS	c5	0.0798873	0.852181539	GRIK5,VPS13D,TAPT1,VPS13C,MORC3,HK2,SUN1,BARD1,KDELR3,SUN2,RANGAP1,SYNE1,BBS4,KDELR2,CHCHD10,DZIP1,CD4,PDIA2,TAF8,PINK1,KDELR1,INSIG2,CAV1,TSPO,SCIN,ANK3,PFN4,RIT2,AKT1,SRGN,HK1,GOLPH3,PARK7
GOBP_LEUKOCYTE_TETHERING_OR_ROLLING	ADHD	-0.0206511	0.0118014	0.0801383	19	0.36385	brain	TWAS	c5	0.0801383	0.854320706	MADCAM1,ELANE,ST3GAL4,CCL25,ROCK1,SELL,PODXL2,PTAFR,FUT9,ITGB1,ITGA4,JAM2,GOLPH3,CHST2,ADD2,FUT4
BHAT_ESR1_TARGETS_VIA_AKT1_UP	ADHD	0.00473092	0.00270612	0.0804245	212	0.256997	brain	TWAS	c2	0.0804245	0.855217563	CTSD,TH,DEGS2,BEGAIN,AATF,MAPT,TBKBP1,IER3,HLA-DRB1,WDR46,FGFRL1,XBP1,AP1B1,THOC5,SEC14L2,MTFP1,DOK7,WFS1,SYNDIG1,TPD52L1,PDLIM3,UBQLN4,GPATCH4,ISG20L2,TBC1D16,FAAP100,ARHGEF18,IFRD1,MED24,RAPGEFL1,CHD9,CYP4F11,SIN3B,FCHO1,CERS1,HOMER3,ARMC6,GATAD2A,TUBB2B,RPP40,ATRIP,SEMA3B,TGM2,RTKN,INO80B,HK2,EIF3B,AMZ1,TJP3,UHRF1,KDM4B,A4GALT,PRR5,EIF2S1,PLEKHH1,SNX24,RET,NUDC,TPBG,NT5DC3,SLC9A3R1,TRIM47,TMEM51,EFHD2,FLNB,HPCAL1,ATP6V1C2,GREB1,PMM2,LRIG1,MAT2A,REEP1,ADCY9,SEPTIN9,TBX2,MYBBP1A,SMTNL2,HSPB8,GNL2,MANEAL,OLFML3,ARAP3,AXIN1,MCRIP2,CHST8,ALPL,WNT4,TMEM120B,MRPS17,CAMTA1,PGR,KCNK6,PAK4,PPIF,SULT2B1,SLC22A5,JADE2,KCNK15,RIMS4,C1orf159,SLC7A6,NIP7,TSKU,SLC6A6,TIAM1,NADSYN1,SH2B2,PTH1R,SLC29A1,SLX9,ADARB1,GPRIN1,UNC5A,ASB13,CYP1B1,STX1A,NCOR2,SLC1A4,FHL2,PKIB,CNKSR3,PIP4K2A,CA12,KLK10,TRMT61A,KLC1,XRCC3,KHK,C1QTNF6,PPARGC1B,FARP1,STK24,POLR1B,SCARB1,DUSP2,GAB2,ADCY3,CYP26A1,SLC7A5,CBFA2T3,LMO1,RUVBL1,RRP12,CELSR2,UST,BRD9,CCDC3,GSG1L,RNF144A,FUT4,IMP4,ALDH3B1
GOBP_NEGATIVE_REGULATION_OF_ION_TRANSMEMBRANE_TRANSPORTER_ACTIVITY	ADHD	-0.0107187	0.00612968	0.0803509	51	0.614796	brain	TWAS	c5	0.0803509	0.855217563	CRHR1,FKBP1A,OPRL1,GPR35,TCAF2,CAMK2D,PKD2,GSTO1,KCNAB1,NEDD4,KCNE4,PPP3CB,SLC9A3R1,PPP3R1,DRD2,STK39,KCNE3,CAV1,DRD4,SRI,EPHB2,GSTM2,TRDN,GNB5,SLN,PCSK9,KCNRG,GOPC,MRLN,ANK3,CRBN,CASQ2,ACTN2
GOBP_SYNAPSE_ASSEMBLY	ADHD	-0.00679599	0.00388706	0.0804012	113	0.379616	brain	TWAS	c5	0.0804012	0.855217563	LRFN5,ADGRL3,FZD1,GRID2,PDLIM5,SNCA,LGI2,TLR2,SYNDIG1,MDGA1,THBS2,RYK,EPHB1,GABRA2,EEF2K,LRRC4B,LRRC4,DKK1,CHRNB2,SEMA4A,NTRK3,DBNL,DSCAM,GAP43,CLSTN1,NRCAM,NTRK1,HAPLN4,KIRREL3,NEGR1,TPBG,OXTR,GHRL,RAB29,SRGAP2,DLG5,CBLN1,CRKL,DRD2,MAP1B,DNER,PCDHB2,PCDHB3,PCDHB5,PCDHB16,PCDHB9,PCDHB10,PCDHB11,PCDHB13,PCDHB14,FLRT2,GNPAT,LRP4,AGRN,DVL1,CDH1,SDK1,ERBB4,PTEN,DRD1,NECTIN1,EPHB2,RAB17,WNT5A,SDK2,WNT7A,COLQ,CLSTN3,CDH2,SRGAP2C,FARP1,GABRB2,GABRA1,SLITRK5,CNTN5,LRRN1,PLXND1,SLIT1,AMIGO1,NTN1,ADD2,AMIGO2,VSTM5
SIMBULAN_UV_RESPONSE_NORMAL_DN	ADHD	-0.016311	0.00932779	0.0803522	24	0.581421	brain	TWAS	c2	0.0803522	0.855217563	PIP4K2B,EGFR,FAT2,ITGA6,THBS1,ITGB4,SF3A2,PHLDA1,CCNF,CDH1,ENC1,ADRB2,EMP1,MARCKS
GOBP_T_CELL_SELECTION	ADHD	-0.0157258	0.00899731	0.0804929	21	0.252199	brain	TWAS	c5	0.0804929	0.855407598	ZAP70,ITPKB,IL15,AIRE,IL12RB1,MTOR,IL23A,STAT6,ATG5,CD4,PTPN2,CARD11,BCL2,ZFPM1,TNFSF18
REACTOME_INTEGRIN_CELL_SURFACE_INTERACTIONS	ADHD	0.00853942	0.00488696	0.08057	63	0.482023	brain	TWAS	c2	0.08057	0.855689793	MADCAM1,BSG,SPP1,KDR,COL23A1,ITGA7,ITGA3,COL1A1,ITGAX,COL9A3,COL16A1,IBSP,FN1,ITGA6,THBS1,ITGB3,COL13A1,ITGA1,ITGA2,F11R,COL9A1,ITGB8,ITGA8,COL5A2,COL2A1,COL4A2,ICAM2,COL5A3,ITGAV,HSPG2,COL8A2,ITGB2,COL18A1,COL6A1,COL6A2,AGRN,CDH1,ITGA5,ITGB1,ITGA9,VTN,ITGA4,JAM2,JAM3
HOXA4_Q2	ADHD	0.0054216	0.00310326	0.0806257	151	0.238477	brain	TWAS	c3	0.0806257	0.855744499	STAC2,MED24,CAMK2D,BMPR1B,NUP54,PHC2,EMCN,RBFOX1,NRP1,LTBP1,MYBPC2,CNN3,RWDD3,NUP210L,PBXIP1,GCK,HIVEP3,SMOC1,ZIC4,ZIC1,SNX15,GAL3ST3,NSD1,PDZRN4,M6PR,BAMBI,SAV1,GPX1,MON1A,FOXN3,GPR157,ADAMTS17,CARF,HHATL,GREM1,COMMD10,MTFR1L,RPP25,DDX5,CEP95,ATP2B4,PLEKHA6,TMEM81,ARHGEF7,TSHZ3,CAP1,ELMO2,BMP4,ATP2A3,PRKAB1,RFX5,POGZ,PTPN22,RPAP2,CTNNB1,CHST8,EIF5A,EFNB3,ATL3,ASB4,DNAJB4,LRRC39,CHST9,NEK7,RPA3,DCDC1,BBOX1,SYNE2,SLC37A4,H2AX,ETV6,PART1,C5orf64,EPHB2,PGAP1,CACNB3,A1CF,RELCH,CORO6,SSH2,ELK3,DPP10,TTLL6,PRRX1,NDFIP1,FRA10AC1,LMO1,DENND2B,BOC,RHBDL3,CMTM4,NR2F1,JPT2,RCAN2,FMO5,ADCYAP1,FSIP2,MAP3K2,TNFSF18,ROBO3,CWC15
GOBP_ACTIN_FILAMENT_BASED_TRANSPORT	ADHD	-0.0164605	0.00943277	0.0809795	22	0.339928	brain	TWAS	c5	0.0809795	0.856503968	MYO1H,MYO19,MYO15A,WASL,MYO1B,MYO7A,FNBP1L,MYO1C,SYNE2,SUN2,MYO1F,MYO5C,MYO5A,MYO6,MYO1D
GOBP_ERAD_PATHWAY	ADHD	-0.0069299	0.00397103	0.0809648	88	0.316633	brain	TWAS	c5	0.0809648	0.856503968	TMEM259,SGTA,USP13,DNAJC18,CANX,BAG6,DNAJB14,FBXO2,FBXO44,FBXO6,UBAC2,RNF185,WFS1,TMEM129,RNF175,CLGN,ATF6,NPLOC4,XBP1,AUP1,DNAJB9,TRIM25,RNFT1,RCN3,HSP90B1,YOD1,RNF103,UBXN6,FOXRED2,AQP11,TRIM13,UBXN4,UGGT2,RNF121,EDEM3,PRKN,SGTB,FAF1,UBXN10,ERLIN1,RHBDD1,FAM8A1,CAV1,FBXO17,FBXO27,USP14,UBE2G2,SEL1L2,ERLEC1,AMFR,HERPUD1,EDEM2,ATXN3,DNAJC10,EDEM1,UBE2J1,JKAMP,UGGT1,SVIP
GOBP_POSITIVE_REGULATION_OF_PEPTIDYL_TYROSINE_PHOSPHORYLATION	ADHD	-0.00632054	0.00362311	0.0810706	119	0.437464	brain	TWAS	c5	0.0810706	0.856503968	ERCC6,EGFR,DGKQ,FGFR3,BANK1,FLT3,EGF,DOK7,HCLS1,PARP9,PARP14,IL15,NEURL1,SH2D1B,ERBB3,IL23A,NRP1,HAX1,EFNA1,PRNP,PTK6,GHR,FGF10,ADAM17,TNFRSF18,TNFRSF14,MTOR,ITGB3,CRLF1,GREM1,GHRL,ANGPT4,GPRC5B,CD40,THBS4,PLCG2,CD36,HGF,AGT,MLST8,LRRK1,ACE,PTPN1,TNFRSF1A,CD4,HBEGF,EHD4,IL12A,NEDD9,IL34,TREM2,DLG4,CASS4,LRP4,PTPRJ,ITGA5,ERBB4,PIBF1,TNK2,PAK2,TDGF1,YES1,ABI1,TGFA,RELN,HPX,LRP8,VTN,UNC119,FGF7,CSF1R,PLPP3,FYN,ALKAL2,CD81,TSLP,NOX4,HDAC2,IL6ST,FCGR1A,GFRA1,TNFSF18
GOMF_K63_LINKED_POLYUBIQUITIN_MODIFICATION_DEPENDENT_PROTEIN_BINDING	ADHD	0.0151667	0.0086963	0.0811526	26	0.211718	brain	TWAS	c5	0.0811526	0.856503968	SQSTM1,FAAP20,TNIP2,NPLOC4,UIMC1,ATRIP,RNF168,OTUD7A,IKBKE,SPRTN,MINDY2,ZBTB1,TAB2,PRPF8,WDR81,OPTN
GSE15750_WT_VS_TRAF6KO_DAY6_EFF_CD8_TCELL_DN	ADHD	0.00558533	0.00319933	0.0808492	137	0.767974	brain	TWAS	c7	0.0808492	0.856503968	WDR18,RPS9,RCHY1,AADAT,COL25A1,CRACD,NRP1,CRYM,EARS2,PPIA,TCAP,PTP4A2,PFKFB4,CCDC71,TSPAN18,STAG3,SERPINE1,SLC25A17,WBP2NL,PHETA2,NANOS1,CNKSR1,SENP2,IGHMBP2,DLG5,POLR3A,AVIL,C17orf50,SUSD2,PIP5K1A,TUFT1,PELI2,CASP7,NINJ2,LIMD2,STARD4,USP49,CATSPERZ,DNAJC11,ITIH2,CASS4,TFAP2C,PDCD4,CAPN12,FBXO17,GAREM1,RIMBP2,GALNT9,CDH1,LRRIQ4,GRIP2,SPTB,SPTBN4,MYL9,KLF11,BEND7,FAM107B,LRRC2,DMKN,PKP3,NLRP14,EPHB2,TASOR,LRPPRC,VCAN,WAPL,GOLGA4,KCNK1,GNG4,SLF2,LZTS2,PPM1N,CORO6,SRSF11,ARSI,HSPB3,CTTNBP2,NUDT4,CRABP1,DNAH5,SMCO2,TM9SF3,FAM83G,RHOT1,CCNJL,KIF26A,CLIP4,CHL1,AMER3
GSE24972_MARGINAL_ZONE_BCELL_VS_FOLLICULAR_BCELL_IRF8_KO_DN	ADHD	-0.00503945	0.00288791	0.0809822	168	0.194356	brain	TWAS	c7	0.0809822	0.856503968	PAOX,WASHC2A,DNAJC18,LAMTOR3,KLHL24,CLIC6,AP1B1,POP5,PEX13,CD38,NIPAL1,ZFYVE28,ELMOD2,QRFPR,ALPK1,PCCA,LIPG,TCTN3,GOLGA7B,BCL7C,KAT8,ICOSLG,C1orf50,OVOL1,RHOD,ABCA6,PRKAR2A,FILIP1L,RPAIN,PLA1A,NR1I2,RMND1,SERPINE1,FBXO22,PEAK1,PATL2,NTN5,FCGRT,CPSF7,FADS6,UROC1,TAGLN3,MIDEAS,DNAH12,ARF4,PLCD3,KIAA0319,SLC49A4,RNF103,SLC13A3,KCTD5,CLUAP1,DNAJA3,ALG1,SERPINB1,ECI2,SLFN13,SCML4,TNFSF4,KIAA0040,CNRIP1,BBX,IFT57,MDM4,FBXO36,CCNB1IP1,RNASE4,RNASE2,LMF1,SLC4A8,ITGA5,PMP22,FAM210B,CEP104,CNOT8,KLHL7,RPP30,PIGB,CCPG1,RTRAF,PTGDR,TMEM9,ODAD4,ATL2,NOS1,NOTCH4,CYP2J2,WNT7B,MT2A,HERPUD1,SRD5A1,C1orf52,APAF1,EPHX4,CFAP298,CIDEA,ATF7IP2,PHYH,ATG9A,SASH1,ADGRV1,CHP2,DOCK4,FKBP5,MESD,MIPOL1,HEPHL1,GPR180
GSE7509_UNSTIM_VS_FCGRIIB_STIM_DC_UP	ADHD	0.00654551	0.00375282	0.0811317	111	0.173298	brain	TWAS	c7	0.0811317	0.856503968	LRRC27,TLCD3A,MGAT4B,EVC2,TACC3,ROR1,NACA,RYK,PPIL1,PMVK,EIF4B,TNS2,GLT1D1,TOM1L2,SPECC1,RHOJ,PIK3R2,RAB3A,INO80B,GFRA4,CDC25B,MIXL1,CSDC2,XXYLT1,RNF168,RCN3,STIMATE,ACBD4,MYLK3,REXO1,SEMA3C,CDCA8,PTPRU,NDUFB10,CCNF,ROGDI,CLDN5,SCARF2,NINJ2,NCAPD2,CDCA3,METRN,STARD4,CTDNEP1,VEGFB,SYT13,PLEKHG5,BEND6,KIF2C,RPS8,MYH7,CSNK1E,CAV2,TIMM50,MEGF11,CROCC,CERK,TRABD,ADAMTS16,SMTN,SPATS2,NEK2,REEP3,CORO6,FARP1,VCL,FBXL7,MRPL39,JAM2,FAM83D,OSBPL6,CRIP2,LMO1,CDK2AP1,NCOR2,IDH2,PRC1,TSSC4,SLC26A11
MIR600	ADHD	0.00656917	0.00376382	0.0809249	108	0.322689	brain	TWAS	c3	0.0809249	0.856503968	PCMTD2,DDIT4L,NPY2R,NSG1,STIM2,UCHL1,PALLD,INA,TMPRSS11D,PCDH8,NEMP1,HIVEP3,WAC,THAP5,CRIM1,SPSB1,RPS6KC1,ENAH,CCK,PEAK1,CCNDBP1,KDM5B,EPS15L1,STK4,SLC2A10,MIA2,NCL,SERINC5,ZNF792,KCTD21,CLASP2,MEAF6,PHTF1,DCLRE1B,COL2A1,FMNL3,KDM5A,KIAA0930,ZSCAN31,TP53I11,STRIP2,KCNE3,STX6,SP3,ARL1,WASHC3,FEM1B,RNF125,SLC6A6,NACC1,INSIG2,SHLD2,ZBTB41,DZIP1L,SEPTIN3,ALS2,CLVS2,ARPP19,NRBF2,NF1,KCTD12,PDE1A,DYRK2,TTC22,INSM2,RAB4A,SLITRK5,GAD1,ZNF804A,SBNO1,ATP6V0A2,COL11A1,MMS22L,NUDT5
WP_GASTRIN_SIGNALING_PATHWAY	ADHD	-0.00834538	0.00478416	0.0810933	70	0.805731	brain	TWAS	c2	0.0810933	0.856503968	MAPK9,EGFR,LAMTOR3,NFKB1,PXN,CASP3,MAPK8,MAPK3,SP1,MAP3K11,RHOD,PIK3R2,PRKCA,ROCK1,RPS6KB1,ANXA2,GSK3B,PRKD2,MTOR,SERPINE1,PRKCD,RAC1,PAK1,SLC9A3,ARHGEF28,CTNNB1,CDC42,CRK,CDH1,JAG1,RAF1,MAP2K1,YES1,HRAS,CHGA,BIRC5,ITGB1,CCKBR,KRAS,CREB1,BCAR1,HDC,RHOB,PIK3R3,FYN,AKT1,PRKCQ,SERPINB2
GOBP_MEMORY	ADHD	0.00819999	0.00470376	0.081284	82	0.672707	brain	TWAS	c5	0.081284	0.857328411	RASGRF1,MAPT,ABCA7,RCAN1,INSR,BTBD9,ITGA3,PRNP,LRRN4,SLC8A3,YTHDF1,DRD1,RGS14,NTAN1,TACR1,EIF2AK4,PAK6,CHST10,CHRNA7,PPP3CB,SYT4,OXTR,SLC6A1,GRIN2A,PLCB1,PAK5,CTNS,ITGA8,DRD2,ABCC8,LDLR,PJA2,CAMK4,TREM2,SLC2A4,KCNK4,MDK,CAMK2N1,B4GALT2,S100B,ITGA5,ATAD1,HTR2A,RELN,LGMN,NFATC4,CREB1,ASIC1,PLA2G6,CHRNB2,PLK2,KCNK2,SERPINF1,CCND2,FOXO6,PTN
MARIADASON_REGULATED_BY_HISTONE_ACETYLATION_UP	ADHD	0.00954972	0.00547887	0.081332	51	0.886613	brain	TWAS	c2	0.081332	0.857328411	PPP1R12C,GAK,DGKQ,RBMS2,NAALADL1,DSE,TGM2,MYO9B,CNKSR1,PRKCD,CHI3L1,H1-2,SMARCD3,PDPK1,CORO7,AAMDC,ADSS2,UBR4,RMC1,ISG15,ACAP3,HGD,RETSAT,RINT1,FBH1,DNAH17,CYP1B1,CHMP4B,SLC2A2,ABCD3,MIR22HG,NCOA1,SLC25A16,CTNND1,SBNO1,GNPTG
GARGALOVIC_RESPONSE_TO_OXIDIZED_PHOSPHOLIPIDS_GREY_UP	ADHD	-0.0146513	0.00841127	0.0815326	19	0.861125	brain	TWAS	c2	0.0815326	0.858375002	ZSCAN31,INSIG1-DT,HERPUD2,IRAK2,CCDC68,TFEC,TRIM16,LBH,WHAMMP3
GOMF_KINASE_INHIBITOR_ACTIVITY	ADHD	0.0102741	0.00589876	0.0815541	54	0.266677	brain	TWAS	c5	0.0815541	0.858375002	WARS1,LILRB4,RHOH,CAMK2N2,SH3BP5L,ITPRIP,CASP3,TRIB2,KAT2B,SNCA,PPP1R1B,PRKAR2A,INKA1,PRKAR1B,INCA1,IBTK,TRIB3,PRKAR1A,HEXIM1,GMFB,INKA2,WNK1,CDKN2D,CHP1,CDKN2C,CAMK2N1,PKIG,YWHAB,GSKIP,NCK1,GMFG,RPTOR,CEP43,TESC,PKIB,PRKRIP1,LRP6,DUS2,DUSP19,NCAPG2,PARVA,CIB1
GSE17721_CTRL_VS_LPS_12H_BMDC_UP	ADHD	0.00488656	0.00280584	0.0815834	168	0.695286	brain	TWAS	c7	0.0815834	0.858375002	FUOM,MRC1,GPX4,TBL2,MGST2,TMEM50B,RHBDD3,CCNI,FAM162A,TEC,FAM53A,TMEM131L,PROM1,HPF1,ATF6,CKAP2,SLF1,LEPROT,ABCC3,S100A1,ADAM15,SLC50A1,PCNA,EEPD1,PRELID1,HMGCL,UCP2,RPS3,HAUS8,GIGYF1,GUCA1A,RPL13,CHMP1A,ATP5F1A,ATG12,DSTYK,ATP5MC3,TPRA1,ELOVL5,CTSA,BPHL,TXN2,ANKRD54,ATP5IF1,GLIPR1,CSRP2,RAP1A,ABCB8,SMARCD2,KIAA0930,NDUFA2,GNPDA1,RHOT2,ACAT1,STARD4,ERBIN,D2HGDH,CAVIN1,SELENON,SENP3,CEP19,BDH1,AGL,RPS8,TESK2,SSBP2,ATP6V0D1,RANBP10,LRRIQ4,PLD1,FAM81A,HAUS4,KIF13A,TFEC,CENPV,ENC1,AP5M1,NDUFS5,WNT5A,TTYH2,PCID2,FKBP11,BCL2L13,TRIP11,KIAA1143,ZFYVE21,RNF149,ATRAID,IRAG2,COA6,GPR137B,OSBPL2,MDM1,GNA12,CDK1,NUDT4,MRPL42,NFATC1,CYP2C19,SPC25,NEPRO,FRAT2,CMYA5,IL6ST,ZNF280D
KEGG_TYROSINE_METABOLISM	ADHD	0.0106187	0.00610268	0.0818581	46	0.130546	brain	TWAS	c2	0.0818581	0.859811518	BUD23,ADH5,ADH1B,GOT2,TRMT11,PNMT,NAA80,HEMK1,ALDH1A3,LCMT2,COMT,TPO,FAH,HGD,GSTZ1,METTL2B,ALDH3A1,METTL6,DCT
MIR4646_3P	ADHD	-0.0118919	0.00683321	0.0818059	44	0.496176	brain	TWAS	c3	0.0818059	0.859811518	VPS53,CDH7,CAMKK2,DSE,FOXN3,SERPINE1,ISYNA1,PIF1,STRN3,IL20RA,RASGRF2,TRIM58,MAP3K7CL,ZCCHC24,EIF4E2,LRRC55,ABHD13,SLC39A11,MOCS2,MEX3C,BMPR2,SEMA4G,NUFIP2,NR3C1,SRGN,TTLL5,IL6ST,SUCO
RPS14_DN.V1_DN	ADHD	0.00477288	0.00274316	0.0818723	162	0.382029	brain	TWAS	c6	0.0818723	0.859811518	MYO19,GEMIN4,ADGRA3,CENPE,CRMP1,LLPH,ART4,SIRT4,GATC,DOCK9,SRD5A3,GUF1,TLN2,RASIP1,POLD1,CNN3,KCTD20,GPATCH4,MRPL12,TBRG4,CBS,SLC29A2,PC,SHMT1,STEAP3,KANK2,GCDH,TGM2,CYBRD1,ERCC2,ISOC2,PCSK7,MIPEP,KIF15,LARS2,ARHGAP11A,TUBGCP4,EPCAM,MSH2,TRIM29,TPRA1,GAL,ZC2HC1C,BCAT1,GSTA4,GTF2H4,VARS1,TUBB2A,TUBB2B,EXO1,EYA3,EPB41,COBLL1,SRR,ASNS,TRIP13,DGCR11,ZNF74,MDM4,MRTO4,CD320,RPS28,CDCA3,INCENP,RPUSD2,CHAC1,TUBG1,ATP1B2,MYH10,CDC20,KIF2C,EIF2B3,LRRC20,SPHK1,ECT2,C14orf132,SPTB,APOBEC3A,MANEA,ZWILCH,KLHL7,SLC29A1,IL15RA,SERHL,DEPDC1,AGAP1,NDC1,CAD,CHST5,SLC43A1,RAP1GAP,MTPAP,SH3TC2,DNAJA4,POLR1F,NOC3L,EMP2,COLEC11,PRC1,RGS5,ADD2
GOBP_POSITIVE_REGULATION_OF_BONE_MINERALIZATION	ADHD	-0.0105039	0.00603849	0.0819498	40	0.613631	brain	TWAS	c5	0.0819498	0.860091856	BMPR1B,P2RX7,BMP7,ACTN3,BMP4,FBN2,VDR,WNT10B,WNT4,SLC8A1,PKDCC,NELL1,ISG15,LTF,ALOX5,BMPR1A,FZD9,KL,BMPR2,ACVR2B,ATRAID,ACVR2A,ADRB2,ADGRV1,PTN
HADDAD_T_LYMPHOCYTE_AND_NK_PROGENITOR_DN	ADHD	0.0116962	0.00672523	0.0820081	44	0.680427	brain	TWAS	c2	0.0820081	0.860170462	PRTN3,ELANE,CFD,PALLD,TRIB2,BLNK,RAB31,MPO,TSPOAP1,SLC2A5,LYZ,KIF15,G0S2,PLEK,LTB,CDC20,S100A8,TRGC1,F13A1,LY86,VCAN,ZWINT,SPON1,LGMN,TRAF4,CSF1R,RNASE6,SERPINF1
REACTOME_HYALURONAN_METABOLISM	ADHD	0.0153741	0.00736352	0.0368094	20	0.004484	brain	TWAS	c2	0.082090544	0.860502057	ABCC5,HYAL3,HYAL1,HEXA,STAB2,HAS1,CHP1,CEMIP,HEXB,LYVE1
GOBP_NEGATIVE_REGULATION_OF_LYMPHOCYTE_MEDIATED_IMMUNITY	ADHD	-0.00667842	0.00384478	0.0823854	53	0.893139	brain	TWAS	c5	0.0823854	0.861942283	LILRB1,LILRB4,HLA-F,HLA-G,HLA-A,HLA-E,HLA-B,MICA,CLEC4G,CLEC12B,KLRD1,KLRC1,PPP3CB,PARP3,HFE,CD55,CR2,CR1,CD46,SERPINB9,GFER,SUSD4,FCGR2B,CRK,DUSP22,LGALS9,NDFIP1
GOCC_EUCHROMATIN	ADHD	0.0142804	0.0082216	0.0823988	28	0.327396	brain	TWAS	c5	0.0823988	0.861942283	EXOSC5,RRP1B,SP1,ICE2,PELP1,ESR1,EXOSC10,ELL,RUVBL2,H1-2,H1-3,TCF3,BCAS3,CTNNB1,HIF1A,UHRF1,ALKBH1,CTR9,PADI2,CREB1,H1-0,ZC3H8,ANKRD2,TRIM24,RNF2
GOMF_O_ACYLTRANSFERASE_ACTIVITY	ADHD	0.00969917	0.0055839	0.0823889	41	0.195297	brain	TWAS	c5	0.0823889	0.861942283	PIGW,MBOAT7,LPCAT1,GPAM,AGPAT3,DGAT2,ABHD5,PLA2G4C,CPT1C,HHAT,SOAT1,AGPAT4,CASD1,GNPAT,LPCAT2,PLA2G4A,LCLAT1,PNPLA2,CRLS1,AGPAT1,CPT1B,GPAT2,PLAAT1
PID_AR_NONGENOMIC_PATHWAY	ADHD	0.0149434	0.00860424	0.0824316	27	0.684036	brain	TWAS	c2	0.0824316	0.861942283	MAPK3,GNAI2,PELP1,RAC1,PLCB1,MAP2K2,PLCG2,PLCB3,CDC42,SHBG,RAF1,GNAZ,MAP2K1,HRAS,CREB1,AKT1
MIR6504_5P	ADHD	-0.00623942	0.00359554	0.0826839	119	0.354262	brain	TWAS	c3	0.0826839	0.864046755	VPS4A,AP1G1,PIP4K2B,R3HDM4,ANKRD36,CLIP2,BAIAP2L1,SMURF1,MMD2,ZNF12,ZNF37A,SRGAP2,PLXNA2,EVC,CLIC6,P2RX7,RHOF,VPS33A,WASHC4,APPL2,PRDM4,CLOCK,LRGUK,CACHD1,CNN3,CCDC186,KCNN3,NDST1,SLC36A1,RHOJ,SAV1,CRIM1,GLDN,TBC1D2B,SLC26A9,AP1M1,RASSF8,PTPRT,AREL1,ARHGAP21,MYH9,ZNF850,CLASP2,PNO1,PPP3R1,AAK1,ZNF74,HNMT,R3HDM1,NUDT15,ZNF544,LEMD2,ELP5,SUMF2,TNFRSF25,SLC4A8,MFSD11,ODR4,PPP4R2,JOSD1,PHLDB1,FBXO17,FAM107B,FYCO1,ZNF582,ZNF471,CMTM4,CA10,RSBN1L,EIF5,LDLRAD3,TCEANC2,DHCR24,GALNT10,ATP10B,GABRB2,HEMK1,DKK3,PRR15L,BTBD6,IDH2,IL1R1,TBC1D16
GOMF_SODIUM_CHANNEL_ACTIVITY	ADHD	0.0114754	0.00661525	0.0827953	41	0.659673	brain	TWAS	c5	0.0827953	0.864550366	HCN2,GRIK5,ASIC5,PKD2,CACNA1G,SCN1A,SCN9A,SCN7A,HCN3,TRPM2,SLC4A11,TRPM4,GRIK4,TPCN2,SCN5A,SCN11A,GRIK2,ASIC3,PKD2L1,SCNN1D,CACNA1I,SCN4B,SCN2B,NALCN,SCN3B,KCNK1,ASIC1,CACNA1H
PLASARI_TGFB1_SIGNALING_VIA_NFIC_1HR_UP	ADHD	0.0123074	0.00709692	0.0828853	26	0.292972	brain	TWAS	c2	0.0828853	0.864550366	CYP51A1,ENPEP,DSE,KCNAB1,TATDN2,SOAT1,GSDME,CCR5,EPHB2,VWA5A,KCNN4,EVI2A,FLI1,RBP1
RAMASWAMY_METASTASIS_UP	ADHD	0.00988241	0.00569784	0.0828446	52	0.545752	brain	TWAS	c2	0.0828446	0.864550366	CANX,PSEN2,CENPX,FASN,KPNA6,TRIM37,ITPA,AKAP8,PRMT1,NUP62,WDR37,TDG,BPTF,GPI,COX6B1,FAM98A,UPK1A,RAB5C,EIF4E2,PCNT,UBN1,APLNR,BIRC5,POM121,NSUN5P1,FBLN2,COX7A2L,ARPP19,CAND1,TENT4A,GPN1,SNRPF,CDK2AP1,PTTG1,UPF2
BILD_SRC_ONCOGENIC_SIGNATURE	ADHD	0.00842905	0.00486537	0.0831916	64	0.830194	brain	TWAS	c2	0.0831916	0.866144278	MMAB,IL17RA,TRRAP,DCBLD2,GAS2L1,LIPG,ASAP2,TSPYL4,EXTL2,ZNF12,ABCC10,PRICKLE1,LNPEP,SLC12A2,ITGAV,COL8A2,LSS,KDM4B,INO80C,FERMT1,ACLY,LRP8,CA12,MARK3,DHRS1,YTHDC2,DMTF1,CASP1,PROM2,TRIM33,SERPINB2
GOBP_HISTONE_H3_K9_MODIFICATION	ADHD	-0.0145377	0.00839003	0.0831417	24	0.509156	brain	TWAS	c5	0.0831417	0.866144278	PWWP2B,SETD7,KAT2B,PRDM5,JARID2,SPHK2,PIH1D1,KDM3A,CAMK1,BEND3,SMARCB1,RIF1,RAPGEF3,SETDB2,ZNF304,ZNF274,BRCA1,HDAC5,KDM1A,DNMT3B
GOBP_HYALURONAN_METABOLIC_PROCESS	ADHD	0.0145198	0.00641776	0.0236703	31	0.00284841	brain	TWAS	c5	0.083100045	0.866144278	ABCC5,NFKB1,EGF,IL15,FGF2,HYAL3,HYAL1,AP2A1,HEXA,ITIH4,STAB2,HAS1,TNFAIP6,ITIH5,ITIH2,CEMIP,HEXB,LYVE1,SMPD3
WP_TGFBETA_SIGNALING_IN_THYROID_CELLS_FOR_EPITHELIALMESENCHYMAL_TRANSITION	ADHD	0.0188049	0.0108574	0.0832766	12	0.167395	brain	TWAS	c2	0.0832766	0.86649635	VIM,RUNX2,MAPK3,FN1,SNAI1,CDH1,CDH2,CDH6,AKT1,SMAD2
GOBP_POSITIVE_REGULATION_OF_CARDIAC_MUSCLE_CELL_PROLIFERATION	ADHD	-0.0192848	0.0111413	0.0834631	15	0.893849	brain	TWAS	c5	0.0834631	0.867009307	RBPJ,HEY2,FGF2,TBX2,FGFR2,ERBB4,BMPR1A,WNT2,TBX5,TGFBR3,CDK1
GOBP_TRANSCRIPTION_INITIATION_AT_RNA_POLYMERASE_II_PROMOTER	ADHD	-0.00778208	0.0044991	0.0836844	59	0.525209	brain	TWAS	c5	0.0836844	0.867009307	ERCC6,MED16,MED28,HEY2,MED24,MED6,GTF2A2,MED11,MED31,ESR1,MED25,GTF2A1L,MED13,ELOB,MED15,MED4,DR1,POLR2G,TAF11,MED20,TAF8,GTF2F1,MED8,MED29,POLR2I,MED17,CAND1,WNT10B,TAF4B,MED10,ERCC1,GTF2F2,CDK7,TAF9,GTF2H2,MED19,GTF2H5,MED21,ERCC3,POLR2D
GOMF_PHOSPHATIDYLCHOLINE_BINDING	ADHD	-0.0150471	0.00869249	0.0834436	26	0.812956	brain	TWAS	c5	0.0834436	0.867009307	SCARB2,ESYT1,APOC1,PCYT1A,CHMP3,PLTP,CHMP2A,PITPNA,SESTD1,ESYT3,PCTP,RASGRP1,NF1,VDAC2,SERPINA5,ESYT2,GPR12
GSE13229_IMM_VS_INTMATURE_NKCELL_DN	ADHD	-0.00465439	0.00269005	0.0835904	166	0.558914	brain	TWAS	c7	0.0835904	0.867009307	BET1L,RIC8A,IFITM10,ACP6,GPC1,ZSCAN26,ZKSCAN3,DHX16,MDC1,DGKQ,ABCC5,SENP2,PPM1K,ANAPC4,PRKCB,FBXL5,FBXW4,BORCS7,SLK,QPRT,PFKP,IFIT2,SLC36A1,SLC15A4,STX2,FIBP,ZDHHC24,EFCAB7,YWHAQ,PDIA6,ZNF627,NIPAL3,ANO8,TLE5,GNA11,NCLN,ZNF12,CHRNE,PARVG,PPP2R5A,ACBD3,ZNF14,CCNDBP1,SLC28A2,DHX34,AP2A1,ACTR8,MTFMT,QSOX1,TPRA1,CLN3,SLC49A4,ELMO2,CRYBG1,MTRES1,DHRS7,AMY2A,KIF21B,EPB41,DDX20,AP4B1,ACADM,CASP7,MAP3K3,ICAM2,PPP2R5C,KLC1,MTURN,DIPK1A,GCLM,TTC5,PARP2,METTL3,GANAB,SEPTIN9,PHF23,CCDC88B,VOPP1,NKIRAS1,TPST2,DCUN1D2,EZH1,SLC39A13,MAGI2,ZFP90,AMZ1,CARD11,MYLIP,FAM8A1,KLF12,NAALAD2,FBH1,ADGRE5,NAGA,LRRC8C,BMPR2,CERS4,OLR1,PEX5,COMMD7,ATP8B2,TTC4,CD180,ESS2,ING1,TMEM127,CIAO1,KANSL3,INPP4A,MARK1,CNPPD1,CCND2,CLCN7,AJUBA,SNX5,MGME1,PCED1B,GSE1,TAF3
GSE43955_TH0_VS_TGFB_IL6_TH17_ACT_CD4_TCELL_20H_UP	ADHD	0.00444712	0.00256981	0.0835367	151	0.199275	brain	TWAS	c7	0.0835367	0.867009307	CXCL2,CYSTM1,PKD2,CCNG2,RNF4,UCHL1,TXNDC12,SRPRA,GALNT3,MEIS1,RAC3,IFRD1,AEBP1,PPIH,TCAP,PDPN,RBM14,RAD9A,C5orf34,UBE2F,ACP5,IER2,M6PR,SLC27A1,REX1BD,POLE4,C20orf27,COL13A1,PALD1,ANAPC16,MTFR1L,WASF2,RPA2,PDIA3,PCDHA10,FAM110A,GLRX,POLR3A,RDH16,RPP21,TUBB2A,PLIN4,ZNF146,ZNF260,SEMA3C,SCAMP1,KRR1,TNFAIP6,MRTO4,SGCG,R3HDM1,HNRNPUL2,WDR74,CSTF1,HP1BP3,CHPT1,SYS1,FCRLA,GSDME,ESR2,MYH7,CSNK1E,GPR37,MAP2K1,PPL,TNKS2,POLR2L,ASCL2,CCR6,AMPD3,DKK3,INO80C,POLDIP3,CYB5R3,NAV1,FZD9,CYP2J2,RARS1,SLC5A6,COX14,IL1A,CRADD,RHOB,SAYSD1,ANKH,GABRR2,STK16,PEBP1,NFKBIZ,CETN3,GTF3C1,ECM1,IL16,FECH,MDFI
KEGG_SNARE_INTERACTIONS_IN_VESICULAR_TRANSPORT	ADHD	-0.0106456	0.0061534	0.0836232	35	0.668823	brain	TWAS	c2	0.0836232	0.867009307	SNAP47,STX4,USE1,STX16,GOSR2,SNAP23,STX7,SNAP29,VAMP1,STX6,VAMP2,STX8,STX2,VAMP5,BNIP1,VAMP4,BET1L,STX1A,VTI1B,GOSR1,STX3,VAMP3,SEC22B
MIR942_3P	ADHD	0.00695901	0.004023	0.0836651	90	0.137429	brain	TWAS	c3	0.0836651	0.867009307	SMIM10L1,KANSL1,LENG8,MYSM1,ZNF107,VKORC1L1,REST,GALNTL6,UBE2D3,USP53,LDB2,FBXO8,IL15,EPHA5,RGS4,GABRA2,COL12A1,MIA3,ATP1B1,DOCK7,SOS2,PHOSPHO1,SLC25A16,HKDC1,GRK5,COX5A,ATP5MC3,CTNNA3,MIER3,MPP7,PLCB1,INPP4A,MGAT4A,PPP3R1,EML6,WDR20,B4GALT5,ZNF550,ZNF329,AKAP12,METAP2,PDCD4,ECT2,RGMB,KDM1B,ATAD1,RNF44,KDM1A,SLC35E4,RIMOC1,GLCCI1,RHOBTB1,NUFIP2,GPATCH2L,PGGT1B,FAM114A2,ESYT2,RASAL2,ADAMTS6,SPEF2
MIR6802_5P	ADHD	-0.0168124	0.00972288	0.0837814	21	0.112432	brain	TWAS	c3	0.0837814	0.867483377	EPHB1,BBOF1,MRPS33,NBR1,ELOVL1,STRN,TTN,ASB3,CCM2L,RAB2B,ATXN7,FAM76B,SPEF2,NOTCH2NLA,TOM1L1
PID_NFAT_3PATHWAY	ADHD	0.0123056	0.00711817	0.0838512	39	0.924319	brain	TWAS	c2	0.0838512	0.867675406	FKBP1A,MAPK9,RCAN1,PRKCB,XPO1,YWHAH,CASP3,MAPK8,MAPK3,YWHAQ,PRKCA,GSK3B,EP300,KPNB1,KPNA2,PPP3CB,PRKCD,CABIN1,PPP3R1,CHP1,YWHAB,RAN,BCL2,MAP3K8,NFATC1,CAMK4,PRKCQ,RCAN2
GOBP_ANTIGEN_PROCESSING_AND_PRESENTATION_VIA_MHC_CLASS_IB	ADHD	-0.00648558	0.00375547	0.0841736	27	0.578021	brain	TWAS	c5	0.0841736	0.867822863	HLA-F,HLA-G,HLA-H,HLA-E,TAP2,AZGP1,AP3D1,AP3B1
GOBP_EMBRYONIC_EYE_MORPHOGENESIS	ADHD	-0.0130098	0.00753719	0.0843322	25	0.526394	brain	TWAS	c5	0.0843322	0.867822863	EFEMP1,BMP7,ALDH1A3,STRA6,TBX2,PHACTR4,FBN2,HIPK1,SP3,WNT5A,SIX3,IFT172,WNT16,IHH
GOBP_POSITIVE_REGULATION_OF_ACTIN_FILAMENT_BUNDLE_ASSEMBLY	ADHD	-0.0129486	0.00749853	0.0842012	29	0.131056	brain	TWAS	c5	0.0842012	0.867822863	EPHA1,ARHGEF5,LIMK1,NF2,PXN,NRP1,CARMIL1,TACR1,MTOR,RAC1,PAK1,PLEK,S100A10,RAPGEF3,PPM1F,CDC42,WNT4,ARHGEF15,SDC4,TPM1,GPR65,SERPINF2,SWAP70,ITGB1BP1,ROCK2
GOBP_POSITIVE_REGULATION_OF_BONE_RESORPTION	ADHD	0.0158978	0.00920318	0.0840921	13	0.686129	brain	TWAS	c5	0.0840921	0.867822863	ADAM8,PLEKHM1,ITGB3,SPP1,LTBP3,PRKCA,DEF8,FSHB,TNFRSF11A,PPARGC1B,MC4R,TF
GOMF_ACTIVE_ION_TRANSMEMBRANE_TRANSPORTER_ACTIVITY	ADHD	0.00476541	0.0027603	0.0842742	201	0.191634	brain	TWAS	c5	0.0842742	0.867822863	ATP2C2,ABCC5,SLC7A11,SLC39A8,SLC9B1,SLC9B2,ATP8A1,SLC2A9,UQCR10,SLC5A4,COX6A1,SLC5A11,SLC15A2,SLC10A4,CLCN3,SLC25A4,SLCO2A1,SLC35B1,ABCC3,SLC22A1,SLC12A8,SLC41A3,SLC4A11,SLC23A2,SLC6A7,SLC36A1,SLC37A1,SLC15A4,SLC8A3,ATP1B1,ABCC1,ABCC6,SLC38A3,SLC4A5,SLC5A7,SLC25A12,SLC33A1,SLC12A9,ATP12A,ABCC10,ATP13A1,SLC12A6,SLC1A6,COX5A,SLC15A3,SLC24A1,ATP2B4,ATP6V0E2,SLC45A3,SLC26A9,CYB5A,ATP6V1C2,COX4I2,ATP1A4,SLC12A5,SLC13A3,SLC2A10,ABCC11,SLC38A1,SLC38A2,CTNS,ATP2A3,ATP4A,COX6B1,COX7A1,SLC9C2,SLC11A1,SLC12A2,SLC9A3,ATP6V1E2,KCNJ11,ABCC8,SLC9A8,ATP7B,SLC4A9,CHP1,SLCO3A1,SLC13A5,COX8A,SLCO1C1,SLCO1A2,ABCC9,SLC4A8,TMCO3,COX15,ATP6V0B,SLC17A5,SLC28A2,SLC6A6,SLC8A1,COX7A2L,ATP2C1,ATP6V0A4,SLC37A3,SLC37A4,ATP13A5,ATP13A4,ATP13A3,SLC4A7,SLC25A22,SLC19A1,SLC24A3,SLCO4C1,ATP13A2,SLC17A6,SLC2A13,ATP6V1G2,SLC5A8,UQCRFS1,SLC25A18,ATP6V1E1,SLC25A1,SLC1A7,ATP6V0D1,UQCRH,SLC5A9,SLC5A6,SLC25A3,CFTR,SLC20A1,SLC1A3,SLC26A4,ATP6V0A2,TCIRG1,SLC9A2,SLC45A1,ATP2A1,SLC22A18,SLC37A2,ABCC4,SLC26A11,SLC6A1
GSE339_CD8POS_VS_CD4CD8DN_DC_DN	ADHD	0.00634044	0.00367506	0.0844806	136	0.730116	brain	TWAS	c7	0.0844806	0.867822863	GPX4,POR,MDH2,CYP51A1,NFKB1,IFNAR2,NPNT,PRKCB,S100PBP,ZNF362,KPNA1,APMAP,TUBGCP3,PDXK,IFIT1B,PRNP,STARD3,ORMDL3,NNT,RGS14,TSPYL4,SHISA5,TGM2,RTKN,CLPTM1,LYSMD2,HOMER3,COL13A1,MARVELD1,MYO1B,CFL2,HTRA1,GJC1,BMP8A,BMP8B,PLTP,ARHGAP9,B4GALNT1,SLC38A2,DDHD1,GCH1,DTX1,SDSL,ATP2A3,S100A10,S100A6,UBXN4,LIMD2,B3GALT1,TRAF3,FOXD4L1,TNFRSF1A,LTB,APOB,VOPP1,AEBP2,RECQL,MDK,NAA38,ALOXE3,NPR3,GTF2F1,NPC1,B4GALT6,FCER1G,CAPRIN2,MKRN2,NCK1,MAP2K1,FAM107B,KLHL7,GLUD1,AQR,CCR6,NLRX1,ARHGEF3,CYP2J2,CYFIP1,MYO1F,HIC1,KANSL2,MOV10,TNFRSF11A,GJB2,RFC4,CRLF3,HDC,CTNND2,H1-0,MDM1,LCP2,SESN1,CD164,KIF2C,PLXND1,EMP1,ULK2,SATB1,IL1R1,EMB,GTF3C1,ECI2,NDUFC2,VPS26B
HNF1_C	ADHD	0.00582823	0.00337746	0.0844146	123	0.220029	brain	TWAS	c3	0.0844146	0.867822863	KLB,WNT9A,CLOCK,RBFOX1,GRIN2A,PCDH8,NRP1,SORBS1,DNAI4,MIER1,ARHGAP12,EEPD1,FGFR4,PDZRN4,VCPKMT,GPX1,SLC25A12,ASPA,MINK1,RAB3IP,LPP,ANGPTL1,KCNK12,TMCC2,CAST,GEN1,MXI1,SLC12A2,PPP2R5C,HAVCR1,CHMP2A,ASB4,UBXN10,ZBTB4,POLR2A,TMEM126B,UBALD2,F2,RNF111,PHLDB1,SLC37A4,NECTIN1,NEK10,IKBIP,APAF1,ANKS1B,BUB3,CLIP3,YES1,BTBD3,SHKBP1,F13A1,EML4,UQCRFS1,BACE2,LRRFIP2,SLC5A4,A1CF,SEMA4G,SSH2,FGF7,NOL4L,CBFA2T2,SIAH3,RNASE4,SUPT16H,PPP2R2B,ACVR2A,RBP4,SLC7A9,LINC00173,TTLL6,CCDC50,KCNJ1,ZNF143,KBTBD12,SOSTDC1,NCKAP5,SSH3,RASA2,DAAM1,CDH20,CMTM4,MARCKS,JPT2,ROBO3
MIR4703_3P	ADHD	0.0119075	0.00689817	0.0843145	34	0.362235	brain	TWAS	c3	0.0843145	0.867822863	DDX52,SLC2A12,TMPRSS11D,EXTL2,ZNF239,DGKB,FAM161B,B4GALT6,RNF125,CAV2,NAALAD2,ZNF470,ANO5,PCYOX1,ANKRD44,YBX3,VCL,LAMB1,AKR1C3
MIR7161_5P	ADHD	0.00572998	0.00331527	0.0839234	135	0.577764	brain	TWAS	c3	0.0839234	0.867822863	SMIM10L1,ETV6,TLCD3A,CDK14,MGST2,PI4K2B,NIPAL1,INSR,ZNF558,WDFY4,CNOT6,AK4,LEPROT,HEY2,TRMT11,CEP63,ABLIM1,SLIT2,DIDO1,ATP1B1,EPN2,RNF144A,YWHAQ,NAPG,GNAL,LARP6,SH3RF3,ZNF594,LRRC58,CSNK1G3,MCOLN2,COL24A1,KATNBL1,PPP3CB,GRK5,IPMK,STRN3,DSTYK,SSR1,ERO1A,GCH1,NAP1L1,OSBPL8,ZNF680,PPP3R1,AAK1,TRIM13,CCNT2,XRCC2,SEC14L1,CSTF2T,APOB,WDCP,KIAA1549L,FBXO3,CD44,CARD8,USP33,NEXN,RSBN1L,MAGI2,EOGT,ZNFX1,AGFG1,MIEF1,ZSWIM7,NCOR1,ZNF624,DIAPH3,HDAC9,CCPG1,TRIM5,ZBTB41,TIA1,PGAP1,ALS2,LYSMD2,CTSC,CTBP2,FARP1,DDX4,FEM1C,SLITRK5,COG6,ANKRD27,LIN28B,ONECUT2,DAAM1,IMPG2,NR2F1,PKP2,SUCO,HLF,GHITM
PID_INSULIN_PATHWAY	ADHD	0.0103894	0.00601313	0.0840266	39	0.617557	brain	TWAS	c2	0.0840266	0.867822863	EXOC1,TRIP10,INSR,EXOC4,SORBS1,AKT2,RPS6KB1,PTPRA,GRB14,EXOC3,RHOQ,PTPN1,GRB2,EXOC7,CRK,EXOC2,NCK1,CAV1,SH2B2,HRAS,RASA1,CBL,AKT1,EXOC6,F2RL2
REACTOME_RHOBTB1_GTPASE_CYCLE	ADHD	0.0228743	0.0132573	0.0844524	16	0.475232	brain	TWAS	c2	0.0844524	0.867822863	VIM,RBBP6,GPS1,CCT7,ROCK1,CPSF7,CUL3,RHOBTB1,COPS2,MYO6,TXNL1,ROCK2
WU_APOPTOSIS_BY_CDKN1A_VIA_TP53	ADHD	-0.0126076	0.00730164	0.0842246	38	0.881987	brain	TWAS	c2	0.0842246	0.867822863	HMGB2,TCN2,TUBB4A,MCM3,FAT2,ANLN,CDC25B,UBE2T,EXO1,WDHD1,MCM6,PARP2,KNTC1,TYMS,TUBA1A,RRM1,TRIM44,SPDL1,SERPINI2,CDK1,FANCI,PRC1,MIS18BP1
CREB_Q2_01	ADHD	-0.00648982	0.00376293	0.0845868	113	0.116431	brain	TWAS	c3	0.0845868	0.868386863	CACNB2,ZNF516-DT,CYSTM1,PNRC1,CENPE,CDS1,KCTD8,RCAN1,HHIP,CLCN3,UBA6,LTBP1,ASPHD1,PDLIM3,LGR5,TSC22D2,BIN1,ORMDL3,RNF44,RAB24,PRELID1,DCTN1,TACR1,CMSS1,PDXDC1,TMEM39A,SIDT2,PITPNC1,ILVBL,TPM4,ZCRB1,PPHLN1,SENP2,ZFYVE27,GPRC5C,RECQL5,KLHL12,NUBPL,MRGPRF,AHI1,PCSK1,RUNDC3A,WFDC3,DNTTIP1,ATG5,PPM1A,PAK1,FBXL2,HS3ST3A1,SRRM4,PTPRU,CCND2,KCNA5,MLF2,CLSTN3,CLDN7,CTC1,PFAS,CDC42,VPS37B,NCDN,DDX51,NOC4L,ABR,SREBF2,SULT4A1,JOSD1,SNAPC5,GLYR1,BTAF1,RPRD1A,AKIRIN1,CHGB,EPHA2,SDHB,ATL2,FAM174A,ABHD16A,SCG2,MAP1LC3A,PSKH1,DUS2,TRAF4,YTHDC2,SLC25A3,NF1,DNAJC27,DAAM2,RNF166,TBC1D32,STK16,CHPF,CD2AP,C3orf14
PHONG_TNF_RESPONSE_VIA_P38_PARTIAL	ADHD	-0.007064	0.00409759	0.0847182	93	0.231979	brain	TWAS	c2	0.0847182	0.869208732	SERPINB2,CDH19,CXCL2,SQSTM1,EGFR,PLAC8,CCNG2,NFKB2,CALHM2,TRIB2,GABRA2,SNCA,LGR5,TSC22D2,DKK1,SERPINE1,THBS1,HIVEP1,TNS3,LBH,TTC27,LHFPL6,BAZ1A,NUAK2,C3orf52,HEXIM1,TUBB2A,TUBB2B,ALCAM,SEMA3C,GLIPR1,NAP1L1,VDR,NAMPT,PDE8B,LDLR,KANK2,ITGAV,TAPBP,KDM6B,LAMC1,PPIF,DNAJB4,SPHK1,AGRN,RGS2,TRAPPC4,PMAIP1,PTX3,RNF44,IL27RA,KYNU,TGFA,HERPUD1,FZD7,KLRC1,BID,IRGQ,KCNN4,PLK2,SLC20A1,DLEU1,PLPP3,LITAF,IL6ST,GPRC5A,PTGER4,DNAJB9
FLOTHO_PEDIATRIC_ALL_THERAPY_RESPONSE_DN	ADHD	-0.0114902	0.00666862	0.084883	34	0.879272	brain	TWAS	c2	0.084883	0.869845222	TMEM131L,POLD1,DDX60,INSM1,FBN2,ZNF135,MRPL28,DHX58,TNFSF13,ZCCHC24,ANKRD40,CA12,JAKMIP2,SNN
GOBP_CAMP_MEDIATED_SIGNALING	ADHD	-0.00984949	0.00571625	0.084876	56	0.460793	brain	TWAS	c5	0.084876	0.869845222	OPRL1,DGKQ,EPHA5,OR51E2,INSL3,GAL,PDE7B,CAP1,MGRN1,RAPGEF3,ADCYAP1R1,PDE2A,RNF157,POMC,CGAS,CAP2,SCT,APLNR,RASD2,PDE3B,GIPR,KSR1,CREB1,ADCY2,PDE11A,FFAR4,PDE3A,GPR61,ADCYAP1
GOBP_CELL_COMMUNICATION_BY_ELECTRICAL_COUPLING_INVOLVED_IN_CARDIAC_CONDUCTION	ADHD	-0.0214728	0.0124728	0.0851464	15	0.238741	brain	TWAS	c5	0.0851464	0.870683209	CAMK2D,ATP1B1,GJC3,GJC1,ATP1B2,SLC8A1,CAV1,SRI,TRDN,CALM1,TBX5,PKP2
MIR6514_5P	ADHD	-0.0153116	0.00889466	0.0851705	27	0.689862	brain	TWAS	c3	0.0851705	0.870683209	TP53TG3D,SH3RF1,ATP1B1,DNAJB9,RPS6KB1,FAM117B,FGF12,HIVEP1,SCAMP1,RB1,ZSWIM2,SAMD9,PEG10,APOBEC4,CORO2B,NDRG3,IGFBP1,NOP9,GUK1,STK24,SRR,VPS26A,KIAA1549,TAGAP
MIR9903	ADHD	0.00908221	0.00527586	0.0851665	51	0.540881	brain	TWAS	c3	0.0851665	0.870683209	SAXO2,MLEC,EXOC4,VWA2,SLC50A1,PPCS,PKNOX1,SEPTIN7,ATIC,NEGR1,RASL12,MYO1B,SLC6A1,GRIN2A,AKAIN1,CRACDL,EIF5AL1,FAM89A,C2CD6,FUT9,RIMS1,ENOSF1,PRTG,PTX3,MACROD2,IGFBP3,KHK,C20orf203,KTN1
YAP1_UP	ADHD	-0.00990207	0.00575201	0.0851608	52	0.419279	brain	TWAS	c6	0.0851608	0.870683209	FLOT1,CDK14,WASHC4,CDIPT,LLGL1,GTPBP3,CCDC8,BICRA,ZNHIT6,DENND10,SNAP23,RHOQ,KCNK12,MYLK,SEMA3C,DRAM2,RAB40C,COX8A,DDB2,PTPMT1,SHLD2,SHISA4,MOCS2,SNX7,CYP4B1,MAML2,CAMK4,RFTN1,SIAE
GSE27786_CD8_TCELL_VS_MONO_MAC_DN	ADHD	0.00593043	0.00344781	0.0854221	147	0.965272	brain	TWAS	c7	0.0854221	0.872530666	KCTD10,DHX38,PALM,LAIR1,GPC1,MAML1,RNF182,UEVLD,P2RX4,PI4K2B,AGTRAP,VNN1,YWHAH,MFSD9,EXOC1,SLK,NRDC,EME1,CFAP119,TIRAP,TRAPPC10,TRPM2,KIF20B,BLVRB,EHD1,PDZD8,PRKAR2A,TIMP2,TSPOAP1,MREG,NME8,DNAAF9,LBR,C1QTNF9,MRTFA,UXS1,HSPB2,GXYLT1,PGAM1,PIF1,TIPIN,CHIT1,KCNMA1,AMDHD2,CORO7,NETO2,ARHGEF25,ATP2A3,OSER1,ADA,KIF14,HNRNPLL,SMC1B,FOXD4L1,CYFIP2,ZNF384,ARAP3,IL18BP,NFYA,MED31,NAA38,LANCL2,MYBPC1,ARPC5,WBP2,CBX5,TYMS,FHOD3,MASTL,SASS6,MCF2L,RDH12,GNB5,SLC25A18,TPPP3,CYP4A22,DHRS1,ADCY4,ARHGEF26,ETFRF1,CCNYL1,LDLRAD3,SCCPDH,OSBPL8,FARP1,ABCD3,LXN,RALGAPA1,FBXO34,DTX4,MIR22HG,CYP26A1,HSBP1L1,TSPAN14,PPP1R2P1,MYO1D,AMPD2,MPC2,OPTN,GPR137B
LOPEZ_TRANSLATION_VIA_FN1_SIGNALING	ADHD	-0.0178423	0.0103741	0.0854543	24	0.143095	brain	TWAS	c2	0.0854543	0.872530666	PTBP1,DYRK1A,SRPRA,RALBP1,SNRPD1,PPP5C,STX16,THBS1,HOMER3,PTMA,DAPK3,EIF3D,GTF2F1,RANBP10,SSTR2,TNPO3,SOCS2,PDE3A
GSE7348_UNSTIM_VS_LPS_STIM_MACROPHAGE_UP	ADHD	0.00588953	0.0034251	0.0855191	108	0.596354	brain	TWAS	c7	0.0855191	0.87266597	PAOX,PLEKHM1,ITPRIPL1,KCTD7,TBL2,GTF2IRD2,AASDH,MAGEF1,TRIM8,ACOX3,FAM120B,MRPL49,BBS1,LDLRAP1,ARRDC2,RAB3A,POLI,S1PR1,ZNF148,TSC22D4,UFSP1,SEC22C,PDIK1L,ARID3B,MARVELD1,DNMBP,SFMBT1,VHL,TSEN2,KCTD2,TMCC2,FAN1,ARF4,TMEM186,CLUAP1,KATNAL1,CCDC127,FAHD1,ERCC5,MEF2A,THUMPD2,MLYCD,VAMP1,IFFO1,ZBTB45,NPRL3,B3GALT4,LMO2,LIPT2,CASP9,HDAC5,SLF2,ASXL2,RGS2,CEP250,DEAF1,PIDD1,RFXAP,TSSC4,MED17,GIT2,ZBTB38,FLCN,PPP1R13B,PLD4,POLR1G,RHOBTB1,IRF2BP2,MFAP3,MNT,BTBD6,CDT1,FAM76B,NGRN,SPEG,LYSMD1,LRIG3,SLC26A11,ZSCAN2,CCDC115
IZADPANAH_STEM_CELL_ADIPOSE_VS_BONE_DN	ADHD	0.00733831	0.0042697	0.0856705	94	0.221146	brain	TWAS	c2	0.0856705	0.872822367	LINC00672,ACKR3,NEK1,KLHDC9,RGS4,PBX1,TPD52L1,ANXA3,SORBS2,PLOD2,RIMKLB,HYAL1,KCNE4,CRYAB,STAT4,KDM5B,ATP2B4,CCDC80,LOX,GPRC5B,SLC22A23,PIP5K1A,S100A16,PCSK6,COL5A2,POSTN,FBLN1,ZSCAN18,AKAP12,BCL7A,MYH10,NPR3,CA11,SYTL2,PTGIS,HSPA2,SLC29A1,PPP4R4,SLC24A3,IRAG1,ASAP3,N4BP2L1,CFB,NDN,FZD7,NUAK1,LRRC17,PODN,CA12,RTN2,ARHGAP29,SERPING1,VCL,JAM2,LAMB1,RASAL2,RAB12,FAM234B,DAAM1,AKR1C1
MIR3176	ADHD	0.00764284	0.00444606	0.085612	77	0.161267	brain	TWAS	c3	0.085612	0.872822367	ADGRL3,SMIM14,FAT4,CLOCK,FHDC1,CNOT6,TMEM230,SOS2,SP4,GREM1,SLC12A6,CAMK1G,NT5DC3,ARHGEF12,SYT17,ARMC9,AP4B1,ASB8,SETDB2,YPEL1,GNAZ,NIPAL4,VWA5B1,ITGA5,ERBB4,CNOT2,SOGA1,INO80D,KLF7,AKAP13,LUZP1,GMCL1,PIGH,RSBN1L,ZYG11B,GRAMD1B,LIMD1,IFT88,NUFIP2,ABCB10,CRADD,STARD7,CMTM6,CST3,CD247,AKR1C3
WP_HOSTPATHOGEN_INTERACTION_OF_HUMAN_CORONAVIRUSES_APOPTOSIS	ADHD	0.0108994	0.00634207	0.0856891	23	0.196798	brain	TWAS	c2	0.0856891	0.872822367	CASP3,BBC3,BCL2L11,CASP7,CASP9,CASP8,FADD,BCL2,MAPK12,MAPK11,BID,APAF1,AKT1,MAPK13
GSE3203_UNTREATED_VS_IFNB_TREATED_LN_BCELL_DN	ADHD	-0.00523478	0.0030481	0.0859072	150	0.275668	brain	TWAS	c7	0.0859072	0.874517732	ST14,TADA2A,STAC2,CNNM3,HADH,DCLK2,RNF150,CFAP43,WDFY4,PDLIM1,ENTPD1,MARVELD1,MYH14,CMTR1,HAPLN3,TPST2,TTC28,ANLN,CLEC12B,CLEC1A,MICALL2,IQCE,GAD1,METAP1D,MAN1A2,NT5DC3,EPCAM,FSHB,PLXNA1,KBTBD12,ZFYVE1,SYNDIG1L,NPC2,B3GAT1,RCC1,GRB14,HS3ST3B1,TNN,IFI44,SLC12A2,NEB,CACNB4,DPP4,PLEKHA6,PTPN1,PCDHA11,PEPD,KRT81,DOP1A,SNAP91,MXRA8,LRRIQ4,POMT2,SLC19A1,OTUB2,UBQLN3,CPLX2,NOP16,SLC39A11,MX2,FAM222A,MEDAG,SCN3B,BCKDHB,KCNC2,REC8,KSR1,SLC25A3,KCTD4,S100A6,ADAR,RNF187,ANKRD7,TBX5,POLR1B,SLC43A3,RARRES1,ANK3,DKK3,PLPP3,DYNC1I1,CYP4F2,PRELID3A,STOX1,POU1F1,KMT5A,NTPCR,AKAP3,NDUFA9,TENM4,FCGR1A,ARMH4,GSE1,SBF2
GOMF_SOLUTE_POTASSIUM_ANTIPORTER_ACTIVITY	ADHD	0.0146408	0.00852938	0.0860681	21	0.0658186	brain	TWAS	c5	0.0860681	0.875103222	SLC24A1,SLC9C2,SLC9A3,SLC9A8,TMCO3,SLC24A3,SLC17A6,SLC9A2
GSE1460_CD4_THYMOCYTE_VS_NAIVE_CD4_TCELL_ADULT_BLOOD_UP	ADHD	0.00531553	0.00309644	0.086041	156	0.865141	brain	TWAS	c7	0.086041	0.875103222	CORO1C,RNASE6,SALL2,AP1G1,G3BP2,SIL1,HBEGF,TMEM248,SPCS3,WDR1,HPGD,VGLL4,SEPTIN11,CCNG2,CD38,PDGFA,APMAP,ACTR1A,CASP3,NDNF,CKAP2,MCTP1,ECHDC1,PTPRK,PPP4R1,VAPA,DCLRE1A,FCGBP,PLSCR1,YWHAQ,TAF1B,PHC1,DYNC1I2,HDGF,PLCH1,STAG3,KPNB1,TBC1D8,PPP2R1B,TTF2,NAB1,EPAS1,MSH2,KDM5B,PDIA4,ATP6V0E2,H2BC5,CD200,TPM4,ARHGEF7,ZMPSTE24,RIMS3,GGCX,IMMT,GSTA4,LRRC1,ALG8,SLFN12,R3HDM1,TRAF3,FNBP1L,ABCD3,NDFIP1,ASRGL1,ZNF135,MR1,DNMBP,MYH10,PDCD4,CALML4,KCNMB4,PCCB,ZNF22,QPCT,SCRN1,ENC1,OPN3,RPRD1A,BTBD3,COPB2,FHL2,MMD,SPON1,TTC33,PTPN12,EXOG,RAB8B,CHST15,ZNF112,DCP2,ROBO1,VAV3,SLC43A3,FIG4,MICAL2,VIPR2,DUSP2,PLPP3,ARHGAP32,CMTM6,PLXND1,IARS2,IDH2,HDAC2
GOBP_SPERM_AXONEME_ASSEMBLY	ADHD	-0.00962121	0.00560734	0.0861944	36	0.627914	brain	TWAS	c5	0.0861944	0.875838622	TPGS1,NEURL1,CFAP43,CFAP58,SPAG16,CFAP69,DNAH1,MEIG1,TTC12,CFAP97D1,IQCG,CEP131,TTLL1,BBS2,DRC7,CFAP206,ARMC2,CFAP44,SPEF2,FSIP2
GSE8921_UNSTIM_VS_TLR1_2_STIM_MONOCYTE_12H_UP	ADHD	0.00503975	0.00293769	0.0862439	166	0.852188	brain	TWAS	c7	0.0862439	0.875838622	FUOM,VSTM4,AATF,MBOAT7,RPS9,OSBPL2,COL20A1,TPD52L2,ITPRIPL1,CDKL2,TMEM248,MDH2,TLR6,IFNAR2,ATP8A1,NIPSNAP1,TIFA,ATP10D,FRG1,AS3MT,GLO1,LEPROT,ABCC3,TRIM68,TIRAP,SNCA,INPP4B,CCDC186,SCOC,NUDCD3,ZDHHC24,NNT,FKBP9,MAN2B1,SLC25A33,PDXDC1,PECR,STK35,GFRA4,TNFRSF14,THBS1,DYNLT2B,ACSL3,C3orf70,PPCDC,CCNDBP1,SLC28A2,ALDH16A1,FCGRT,RCN3,PI4K2A,DNMBP,LHFPL6,QSOX1,ATP6V0E2,AP1M1,GLRX,KCTD6,ACBD4,IGSF8,LSM11,PAK1,TENM4,FBXL2,CLASP2,NATD1,PEX11A,NGRN,DARS2,GCH1,BCL2L15,F2R,TMCO6,INPPL1,P2RY2,CTC1,USP33,PLPPR4,C15orf61,SSBP2,ADA,UTP4,SLC7A7,SLC4A7,BMPR1A,C2orf73,NIPA1,PLEKHH1,SPON1,ITGA9,B3GLCT,TENT4A,QPCTL,CERS5,NDFIP2,TLCD2,PIK3CG,RNF32,ADCY3,ABHD1,ZNF43,PHYH,HEBP1,FAM234B,PLAGL1,IL1R1,MARCKS,DOCK4,PLA2G7,OXNAD1,MAF,CMC2,DENND2D,RNF6,DYNLT1,SGSH,SVIP
GOBP_REGULATION_OF_ACTION_POTENTIAL	ADHD	0.0128163	0.00748214	0.086728	43	0.616173	brain	TWAS	c5	0.086728	0.879172642	HCN2,GPR35,ANK2,CAMK2D,NOS1AP,SCN9A,BIN1,CHRNB2,HCN3,TACR1,FGF12,TRPM4,CTNNA3,DSP,CD36,CACNA2D1,CXADR,KCNE3,KCNAB2,RNF207,JUP,KCNB1,CAV1,TMEM161B,DSC2,CACNB3,SCN5A,NTSR1,DLG1,PKP2
GOBP_REGULATION_OF_MICROTUBULE_CYTOSKELETON_ORGANIZATION	ADHD	0.00691619	0.00403745	0.0867107	113	0.335625	brain	TWAS	c5	0.0867107	0.879172642	SLC39A12,MAPT,APC2,STMN3,MAP6D1,MAP9,GAS2L1,INPP5J,TACC3,RNF4,DYRK1A,SKA1,CKAP2,SNCA,TRAF3IP1,RPS3,MAP6,DCTN1,ROCK1,BMERB1,SKA2,GSK3B,PATJ,CENPJ,CHMP1A,KIF15,BICD1,DIXDC1,TTBK2,NUP62,PARP3,RAC1,ARHGEF7,CHMP3,SKA3,FSD1,CHMP6,TBCD,PAK1,CLASP2,PDCD6IP,GAS2L2,TPPP,MAP1B,EML3,CHMP2A,NUMA1,CLIP1,PHLDB1,MET,BORA,CLIP3,RASSF7,CEP70,VPS4B,HSPA1B,SASS6,PRKAA1,CHMP4A,EML2,SPAG5,TAOK1,GIT1,MAPRE3,TRIM54,MAPRE1,CHMP4B,OCLN,TRIM36,SLAIN1,ATXN7,SENP6,PRKAA2,CIB1,FES,SPEF1,GPSM2,PSRC1,TUBB4A,PDE4DIP,EPHA3,FAM107A
WP_HIPPOYAP_SIGNALING_PATHWAY	ADHD	0.0195512	0.0114119	0.086669	14	0.0976957	brain	TWAS	c2	0.086669	0.879172642	NF2,YY1AP1,YWHAQ,SAV1,MST1,MINK1,TEAD2,LATS2,MAP4K2,LATS1,MAP4K4,TNIK,STK38L
GOBP_NEGATIVE_REGULATION_OF_TRANSFERASE_ACTIVITY	ADHD	-0.00561352	0.0032786	0.086865	157	0.116149	brain	TWAS	c5	0.086865	0.879508125	CORO1C,WARS1,GGNBP2,PIP4K2B,PPP1R1B,ORMDL3,HEXIM1,MAPT,CDK5RAP3,RPS15,LILRB4,PTPRH,PTK6,ZGPAT,PLGLB1,PLGLB2,EPHA1,LIMK1,CAMK2N2,SH3BP5L,PAQR3,NPPA,UCHL1,ZFYVE28,CASP3,DDR2,TRIB2,KAT2B,SPRY1,MVP,PYDC1,AIDA,SNCA,PPIA,DTNBP1,SLC8A3,BMP7,MEN1,GSTP1,LRP5,RGS14,CERS1,PRKAR2A,PARP3,ERCC4,INCA1,GSK3B,PPP2R5A,BUB1B,CHP1,DBNDD1,PRDX3,CEP85,RASIP1,NUP62,IBTK,PRKCD,PIF1,SNX6,CD300A,TEN1,TRIB3,PRKAR1A,PTPRT,DUSP3,LATS2,PIP4K2C,RTRAF,BMP4,AGT,TSC2,PDPK1,PTPRQ,PTPN22,PPM1F,CDKN2D,PTPN1,RB1,PTPN2,PRKN,USP44,CDKN2C,PDCD4,CAMK2N1,EPHB2,CDC20,PKIG,DBNDD2,INPP5K,GSKIP,RGS2,SLC8A1,CAV1,POT1,BUB3,ADARB1,PTEN,CEP43,PKN1,CBL,THY1,LATS1,SMYD3,PKIB,RPL37,PIP4K2A,PRKRIP1,SMPD1,LRP6,DUSP16,GPRC5A,PIK3IP1,FBXO7,BAG5,AKT1,NF1,ADAR,DUSP19,TRIM27,NCAPG2,RPS7,CHORDC1,PARK7,PAK2,COX11
TRAYNOR_RETT_SYNDROM_UP	ADHD	0.00966238	0.00564244	0.0868144	50	0.674091	brain	TWAS	c2	0.0868144	0.879508125	RNF182,SPON2,LTBP1,PRICKLE1,STAT1,MOXD1,PLCB1,IFI44,DPP4,TNFRSF19,FBLN1,AKAP12,PTGER3,ANKRD29,SYTL2,PLA2G4A,CNKSR3,BID,CA12,GAPDH,C1R,HSPB3,NTN4,SVIL,GALNT15
GOBP_CHLORIDE_TRANSPORT	ADHD	-0.00676882	0.00395512	0.087006	95	0.522696	brain	TWAS	c5	0.087006	0.879883258	CLDN4,CLCN2,PRKG2,CLIC6,GLRA3,CLCN6,GABRD,GABRA2,GABRB1,CLCN3,GLRB,PRNP,CLIC4,SLC12A8,ANO8,BEST3,PACC1,SLC12A9,ANO10,SLC12A6,BEST1,SLC6A1,SLC26A9,GABRB3,GABRA5,GABRG3,SLC12A5,NMUR1,APOL1,PTAFR,FXYD3,OSTM1,SLC12A2,ANO2,P2RY6,ANO7,CLCNKA,SLC4A8,CLCA2,CLCA4,CLCA3P,NMUR2,TSPO,ANO3,ANO5,SLC17A6,SLC1A4,TTYH2,PCYOX1,ANO4,SLC1A7,CFTR,CLIC5,TTYH3,GABRB2,GABRA6,GABRA1,SLC1A3,SLC26A4,BEST4,GABRR2,CLCC1,CLCN7,SLC26A8,ATP8B1
GOBP_DEFENSE_RESPONSE_TO_GRAM_POSITIVE_BACTERIUM	ADHD	-0.0109682	0.0064088	0.0870029	47	0.463659	brain	TWAS	c5	0.0870029	0.879883258	HLA-A,HLA-E,LTA,HMGB2,P2RX7,TLR2,TIRAP,ADAM17,ACP5,SSC5D,LYZ,TNFRSF14,STAB2,H2BC4,H2BC10,DMBT1,GBP2,GBP7,GBP4,LYG1,CD36,IL27RA,RARRES2,NOD1,IL12A,SEH1L,MR1,CHGA,KLRK1,RNASE4,RNASE6,RNASE1,RNASE2,DROSHA,TBK1
SNIJDERS_AMPLIFIED_IN_HEAD_AND_NECK_TUMORS	ADHD	-0.0177386	0.0103684	0.0871123	19	0.656753	brain	TWAS	c2	0.0871123	0.880432314	EGFR,FZD1,CDK6,RBPJ,STIM2,PAK1,LAMA3,JAG1,CTTN,GLI2,CD44,FJX1,TRAF6,RAD1,SKP2
CORRE_MULTIPLE_MYELOMA_DN	ADHD	0.0101695	0.00594885	0.0873592	52	0.600071	brain	TWAS	c2	0.0873592	0.881333419	FZD1,FBXO6,CH25H,ACAN,BLVRA,CDCA5,BARD1,CADPS2,HS3ST3B1,ALDH7A1,KIF21A,SELENBP1,OLFML3,TNFRSF19,FBLN1,TRIM59,NPR3,COLEC12,SULF2,TCEA3,CNKSR3,NEK2,SPATA1,LAPTM5,LAMA2,MEOX2,SLC1A3,RBP4,COL11A1,LRIG3
COUP_01	ADHD	0.00517193	0.00302477	0.0872921	169	0.373424	brain	TWAS	c3	0.0872921	0.881333419	NDUFA3,POU5F1,LTB,C4A,C4B,HSD17B8,CUTA,MTTP,AP1B1,SELENOM,MLEC,RBBP6,PRDM16,NEUROG2,NRP1,ITGA3,POLD1,HAS1,CRABP2,UBE2K,RPL34-DT,SMOC1,ZIC4,SMYD5,MAP3K11,OVOL1,LRFN4,LZIC,NMNAT1,GMPPB,TTI1,RPRD1B,DCTN1,TOMM70,ABI3BP,MREG,KLHL1,LINS1,EDN3,NYAP1,PITPNC1,STEAP2,FGF12,PAFAH2,G0S2,PRKCD,DPF3,ALDH6A1,ARHGEF7,RNF103,ACOT8,ZSWIM3,MED13,SLC7A9,HPN,LGI4,MXI1,SOBP,CNOT9,CNIH1,SLC9A3,MLST8,TNFRSF12A,SERPIND1,PAX7,FBLN1,ODAD3,PRKCSH,GAPDH,IFFO1,EMG1,HBEGF,CCDC88B,DUSP3,EFNB3,LGALS4,PAK4,LMOD3,MED8,SZT2,ARFGEF2,SLC7A7,PABPN1,PPP2R3A,MIEF1,ATF4,TTC19,DIS3L,ZDHHC3,PTH1R,FAM170A,SERPINC1,PKP3,PNPLA2,NDUFS1,EEF1B2,NET1,KYNU,ZBTB40,ZNF436,ZNF436-AS1,PSME3IP1,RSPRY1,WBP4,PDE3B,CCDC65,GOLGA4,GJB2,GBF1,RTN2,SYMPK,TRAF4,ADRB2,CDX1,IQCD,TPCN1,TBX5,KIF6,AGPS,BOC,SATB1,NR2F1,IL21R,PAGR1,FKBP5,CREB3L2,LYSMD1,SORCS1,TKFC,DHRS3
GSE9988_LPS_VS_CTRL_TREATED_MONOCYTE_DN	ADHD	0.00564339	0.00330145	0.0873827	131	0.23697	brain	TWAS	c7	0.0873827	0.881333419	ZDHHC7,SYNRG,LASP1,GRN,KANSL1,PRPF6,RGS19,G3BP2,FOXK1,WIPI2,DAGLB,TLR1,PTP4A2,PHC2,TPRG1L,NELFA,APMAP,WBP1L,CALHM2,PAGR1,ZNF689,OSBPL11,ZNF740,PRR13,CSF1R,CCDC69,FAM89B,SF3B2,RALB,PRELID1,RAB8A,ARRDC2,MAST3,LRRC25,SMARCAL1,CXCL16,PAFAH1B2,ADSL,NAGA,SNRK,SDHAP1,FYTTD1,WASF2,THEMIS2,NLRC4,NUP62,BAP1,USP3,PLEKHO2,DPP8,APOBR,ISCA2,ZNF615,GDE1,YY1,USP22,MEAF6,PGP,NUP50,IFFO1,ARAP1,PHF23,KLHDC10,LMO2,SRSF9,MLXIP,STX6,RETREG3,ARHGAP1,RAP2B,ARL6IP5,ELOVL1,DNAJC13,UBALD2,CASP8,PIP5K1C,TNFAIP8L1,PLIN3,FADD,CNOT8,TRAPPC12,RIC8A,ENC1,POLDIP3,HINFP,CBL,CHCHD4,MYO1F,NCOA6,ORAI2,TMEM121B,GLTP,GIT2,FBXO7,ZNF226,SNX17,NRBP1,EVI2A,MNT,CMTM7,GTF3A,HECA,FRAT1,FRAT2,RETREG2,RNF7,CMTM3,NAP1L4
REACTOME_FRS_MEDIATED_FGFR1_SIGNALING	ADHD	-0.0225675	0.0132034	0.0874097	13	0.3474	brain	TWAS	c2	0.0874097	0.881333419	FGF22,FGF5,FGF2,FGF10,FRS3,HRAS,KL,KRAS,FGF1,FGF23
PID_ECADHERIN_STABILIZATION_PATHWAY	ADHD	0.00973567	0.00569797	0.087521	39	0.433557	brain	TWAS	c2	0.087521	0.881930363	CTNNA1,EGFR,EGF,EXOC4,STX4,EFNA1,ROCK1,NECTIN2,ENAH,LPP,AFDN,EXOC3,CYFIP2,DIAPH1,CTNNB1,CDH1,NCK1,MGAT3,MET,ABI1,KIFC3,AQP5,VCL,MYO6,CTNND1,ACTN1,IGF1R
GOBP_REGULATION_OF_HEMOPOIESIS	ADHD	-0.00454057	0.00265801	0.0875884	185	0.231839	brain	TWAS	c5	0.0875884	0.882084488	ADAM8,AXL,PSG9,LILRB3,LILRB2,LILRB1,LILRB4,MYSM1,ZBTB46,ZAP70,CD83,HLA-G,HLA-B,HSPA1B,AGER,HLA-DRA,HLA-DRB1,HLA-DOA,CDK6,ACTB,RHOH,HMGB2,THPO,SLC9B2,VNN1,HCLS1,TLR3,ITPKB,FBXW7,TMEM131L,IL15,KLHL25,SH3RF1,MEIS1,HAX1,ZBTB7B,BGLAP,CLEC4G,PURB,XBP1,RASSF2,ERBB2,IKZF3,SMARCE1,CYP26B1,SART1,INPP5D,PRELID1,IL12RB1,SOS2,P4HTM,TCTA,PRKCA,CLPTM1,MTOR,ZFPM1,FANCA,PRMT1,PBRM1,STAT1,PPP2R3C,FSHB,H4C2,H4C3,H4C4,H4C8,BTN2A2,LOX,MALT1,CR1,CD46,TMEM176B,TMEM176A,SMARCD3,AP3D1,RIPK1,BMP4,LGALS3,L3MBTL1,ADA,SMARCB1,MEAF6,AP3B1,ARNT,TNFAIP6,TMEM178A,SMARCD2,SMARCA4,MTURN,GPR55,RB1,CD4,NEDD9,CTNNB1,IL34,TREM2,PTPN2,ING5,FAM210B,MDK,ZMIZ1,SLAMF8,FCGR2B,CASP8,TESPA1,CARD11,JAG1,ZBTB1,FADD,VSIR,LTF,IRF7,CTR9,IL15RA,CLDN18,TESC,GLI2,SCIN,PCID2,EIF6,BRD1,MAPK11,LRRC17,WNT10B,PRDX2,FGL2,FBXO7,TAL1,IL17D,LGALS9,LGALS1,ANKRD54,NF1,PPARGC1B,PNP,METTL3,ZC3H8,ACVR2A,ABCB10,KAT6B,DROSHA,TRAF6,NDFIP1,PRXL2A,CIB1,FES,IL23A,IHH,INHA,CARTPT,IL1RL2,NFKBIZ,CAMK4,MMP14,PRMT6,PTN,HIF1A,TNFSF18,TNFSF4,GPR137B
BRUNO_HEMATOPOIESIS	ADHD	0.0105274	0.00616614	0.0877675	50	0.451786	brain	TWAS	c2	0.0877675	0.882390951	LILRB4,FKBP1A,SQSTM1,IGFBP7,CCNG2,MSMO1,CPE,TEC,ADGRE1,AK4,PFKP,RBL2,HK2,ANXA2,ENAH,ZNF106,SNAP23,H2BC10,CD55,CAPN5,GLB1,CD53,CD9,PBX1,TIE1,SPARC,GALK1,VAMP5,DHCR7,NET1,BNIP3,BCL2,CTSC,H1-0,S100A6,SERPINF1,IFI16,REPS1,RCN1,TSPAN32
GAUSSMANN_MLL_AF4_FUSION_TARGETS_E_UP	ADHD	-0.00822289	0.00481645	0.0877752	77	0.621691	brain	TWAS	c2	0.0877752	0.882390951	SORCS2,EPHA1,ASB5,INTS12,NPNT,CP,GNRHR,SORBS2,CLEC11A,IFIT1B,ATP1B1,TGFBI,FABP3,SEMA3B,SLC5A7,PDE10A,ADGRE5,SLC1A6,CRYAB,MYO1B,KCNF1,ENPP1,SERPINB6,FOXRED2,RAB40B,GRB14,S100A10,POSTN,NIPAL4,CEMIP,ID4,CDH3,HDAC9,COLEC12,PMAIP1,HSPA1B,MEDAG,CTBS,PLB1,KCTD12,NUDT7,AKIP1,YIPF5,BVES,RCAN2,PTN,NTN1,GAS2
GOBP_POSITIVE_REGULATION_OF_ORGANIC_ACID_TRANSPORT	ADHD	0.0103247	0.00604621	0.087706	48	0.475432	brain	TWAS	c5	0.087706	0.882390951	GABBR1,P2RX7,P2RX4,ACSL1,ACSL5,DTNBP1,MAP2K6,ERFE,ARL6IP1,FABP3,SLC38A3,PLA2R1,SYT4,SLC6A1,ABAT,SLC12A2,AGT,KMO,ITGB1,TNFRSF11A,CYP4A11,PLA2G6,NTSR1,IL1A,AVPR1A,CYP4F2,SSTR4,SLC7A5
BIOCARTA_CREB_PATHWAY	ADHD	0.0186803	0.010955	0.0881607	16	0.0495463	brain	TWAS	c2	0.0881607	0.88259757	PRKCB,MAPK3,PRKAR2A,PRKAR1B,PRKCA,PRKAR1A,RAC1,HRAS,RPS6KA5,CREB1,PRKAR2B,AKT1
GOBP_GAMMA_AMINOBUTYRIC_ACID_SECRETION	ADHD	0.0215673	0.0126392	0.0879371	15	0.68625	brain	TWAS	c5	0.0879371	0.88259757	GABBR1,P2RX7,SLC6A1,ABAT,CACNB4,NF1,NTSR1
GOBP_PROXIMAL_DISTAL_PATTERN_FORMATION	ADHD	0.0167415	0.00980965	0.0878892	16	0.304138	brain	TWAS	c5	0.0878892	0.88259757	CYP26B1,FGF10,GREM1,CHSY1,CTNNB1,ALDH1A2,PBX1,LRP4,NODAL,GLI2,SIX3
GOBP_SMOOTHENED_SIGNALING_PATHWAY	ADHD	-0.0047557	0.00278843	0.0880989	152	0.773536	brain	TWAS	c5	0.0880989	0.88259757	CTNNA1,POR,NKX6-1,EVC2,EVC,HHIP,CC2D2A,RUNX2,BTRC,SUFU,ARL3,TXNDC15,TCTN3,CDON,TTC21B,WDR19,CFAP410,TMEM17,BBS7,NDST1,ZIC1,FGF10,GPR161,GORAB,PRRX1,MKS1,TULP3,IQUB,FBXL17,DISP3,GPC2,CENPJ,GAS8,TTBK2,FUZ,HHAT,KCTD6,ENPP1,DCDC2,DLG5,TEDC2,CLUAP1,MGRN1,ARMC9,IFT27,IFT52,KCTD21,IFT140,CHSY1,SERPINE2,HIPK1,IFT57,TTC23,WDR11,FGFR2,DZIP1,RB1,DISP2,IFT80,SMO,C2CD3,SEPTIN2,CPLANE2,PKD2L1,DISP1,UCHL5,RO60,SCUBE1,TTC26,DZIP1L,GLI2,WNT10B,DYNC2H1,IFT172,TMEM231,DYRK2,RPGRIP1L,PTCH2,TEDC1,IFT122,TBC1D32,BOC,TCTN2,B9D1,IHH,KIAA0586
GOCC_PHAGOCYTIC_VESICLE	ADHD	-0.00484474	0.00284077	0.088114	114	0.570609	brain	TWAS	c5	0.088114	0.88259757	ADAM8,VIM,ELANE,HLA-F,HLA-G,HLA-H,HLA-A,HLA-E,HLA-C,HLA-B,TAP2,TAP1,TAPBP,TLR1,TLR6,APPL2,TLR2,CLCN3,RAB5A,ANXA3,STX4,CDC42EP2,UNC93B1,TCIRG1,SCIMP,MTOR,ATG12,SNAP23,PDIA3,ATP6V0E2,DMBT1,RAB8A,FLNB,ATG5,SNX3,ANXA11,SLC11A1,CD36,INPP5B,ATG14,NOD1,ITGAV,CDC42,STX6,PLA2G5,ATP6V0B,MYO1C,RILP,PIK3R4,GNLY,LTF,CLEC4E,RAB22A,RAB38,ATP6V0D1,RAB8B,STXBP3,RAB39A,ZDHHC5,RAB7A,RAB43,PIK3C3,PLD4,CYBA,ATP6V0A2,ATP6V0A4,VAMP3,CTSS,STX8,SEC22B,VPS26B,STXBP4
GSE557_WT_VS_I_AB_KO_DC_UP	ADHD	-0.00509961	0.00299009	0.0880999	160	0.816965	brain	TWAS	c7	0.0880999	0.88259757	ARHGAP45,ZNF808,TMC4,TCEA2,LAMTOR3,PDLIM5,MANBA,IFNAR1,PXN,CCDC62,VPS37B,C4orf47,FAM149A,RWDD4,LPCAT1,DENND1C,AS3MT,TRIM7,GLO1,HDDC2,PAN2,STAT6,MIA3,PUS3,TTC14,DCXR,TOM1L2,ASAP2,FAM193B,CLIC4,LDLRAP1,RNF123,EXTL2,ICE2,DHX33,STX16,PATJ,CDK10,TSPAN15,INPP5F,WDR11,SNX33,TEX2,CRELD1,ARL14EP,SLC35B3,ABCD4,YOD1,AKAP7,CDIP1,CRACDL,ZFP14,CAPN5,ABHD2,ADORA3,NEB,CACNB4,BIVM,SPTBN1,ANKRA2,LRRC61,ZFP28,PARP2,TEP1,ZKSCAN8,STARD10,SEPTIN9,BLOC1S2,SLC43A2,KLHL17,KLF12,NFS1,PTPN18,CCR5,CD151,ANGEL1,NOXRED1,TRIP11,ITPK1,TASOR2,ST6GALNAC3,TSPO,KYNU,PPFIBP2,DENND6B,ACAA1,ZYG11B,RELCH,REEP5,FBXL4,POU6F1,CCDC125,SLC35A1,COMTD1,FBXO38,TSPAN2,NDFIP1,RAB12,CCDC28A,MCCC1,ADI1,TRIM24,PTGER4,EARS2,HLA-DOA,CERS2,CDC42SE1,PRKAB2,TMTC2
SUBTIL_PROGESTIN_TARGETS	ADHD	-0.0128764	0.0075467	0.0879652	32	0.697417	brain	TWAS	c2	0.0879652	0.88259757	SAP30,ABCC5,EGF,KAT2B,GM2A,MAP4K5,DNAH1,MAP3K3,UCHL5,HDAC9,BCCIP,BNIP3,ITGA2,TGFA,NME2,BCAR1,TP53BP2,BCAS2,IL6ST,ECI2
GOBP_POSITIVE_REGULATION_OF_MRNA_METABOLIC_PROCESS	ADHD	0.0100859	0.00591697	0.0882753	51	0.112797	brain	TWAS	c5	0.0882753	0.882769401	CPEB1,EXOSC5,METTL14,CNOT1,CNOT6L,CNOT6,TUT4,PAN2,DCPS,PNPT1,PNLDC1,YTHDF1,ROCK1,PARN,NANOS1,PATL2,RBMXL1,NCL,DIS3L2,GIGYF2,CNOT9,CELF3,EXOSC8,TTC5,METTL3,PRPF19,POLR2G,NT5C3B,ZC3HAV1,CNOT2,CNOT8,ZC3H12D,NUDT21,MOV10,TENT4A,DCP2,TNKS1BP1,FTO,METTL16,PRR5L,PLEKHN1,ROCK2,NCBP2,POLR2D,CSDE1
GOBP_REGULATION_OF_SPROUTING_ANGIOGENESIS	ADHD	0.0122092	0.00716396	0.0883343	27	0.378804	brain	TWAS	c5	0.0883343	0.882769401	SLC39A12,JAK1,FGF2,EPN2,RHOJ,THBS1,SEMA6A,GHRL,TNN,JMJD8,PDPK1,FUT1,ITGA5,ALOX5,BMPER,S100A1,PPP1R16B,FGF1
MIR155_5P	ADHD	0.00510169	0.00299343	0.0883253	165	0.499179	brain	TWAS	c3	0.0883253	0.882769401	KANSL1,PDLIM5,TENM3,ANTXR2,MARCHF1,GYG1,H3-3A,AHRR,TRIP13,TAPT1,CLCN3,WBP1L,VPS36,TTC21B,MEIS1,DET1,SP1,SMUG1,JARID2,EHD1,ASAP2,DPY19L1,AKTIP,BSDC1,ZNF236,S1PR1,GDPD1,RPS6KB1,FBXL17,PATJ,RAB11FIP2,CACUL1,KDM5B,BTN2A2,G2E3,STRN3,PLEKHA1,ENTPD5,IKBKE,TSHZ3,ZDHHC20,CSNK1G2,CHAF1A,CD36,FBXO48,RCN2,ZNF652,CTTNBP2NL,OLFML3,ARVCF,MEF2A,TRAF3,SMARCA4,MAP3K7,DIPK1A,ECSCR,PCDHA2,PCDHA3,PCDHA4,PCDHA6,PCDHA8,PCDHA9,PCDHA10,PCDHA11,PCDHA12,PCDHA13,PCDHAC1,TDRD9,PTPN2,SPRTN,ARL6IP5,RUFY2,PALD1,ZNF845,ZNF761,STXBP5L,CARD11,C1GALT1,ATP2C1,PLEKHB2,SEC14L5,TRIP11,OTUB2,SESTD1,ZBTB41,MCM8,DNAJB1,CBL,TAB2,LRRC8B,SCG2,FAR1,LSM14A,ZBTB38,RPS6KA5,C2orf80,ZNF431,ZNF98,ZNF492,KRAS,MED21,IKBIP,LDLRAD3,FGF7,CARD10,CSF1R,CDX1,DYRK2,VAV3,CYB561D1,ACTA1,GABRA1,PAK5,DYNC1I1,C10orf90,SCUBE2,WEE1,MBTD1,BOC,SATB1,MYO1D,SMAD2
MIR1251_3P	ADHD	0.005811	0.00341075	0.0884309	118	0.365713	brain	TWAS	c3	0.0884309	0.883036005	ADGRL3,ZNF107,ZNF138,ZNF117,MAP6D1,ZNF732,ADAMTS3,CNOT6L,LGI2,EYA4,HBS1L,DYRK1A,FHIP1A,KLKB1,PISD,NEK1,PLXNA4,DNAJC6,CACNA1G,TWSG1,MEIS1,HERC3,ACAN,PRDM2,GALNT16,KIF1B,TBC1D8,PITPNC1,CAMK1G,NAB1,TEX2,COX20,CTNNA3,ACOT13,GPRC5B,SKAP2,JAGN1,SERPINE2,COL5A2,COMT,DPP4,ZNF99,TXNDC17,PFAS,PTPN2,ZNF208,TMEM108,KRT33B,CBL,NECTIN1,FAXC,ANKRD44,CKAP4,CNTN4,ZNF180,RHOBTB1,SLC25A30,OSBPL8,DCC,ANKRD27,IPP,FYN,CCND2,C12orf4,TDRD6,PPP1CB,STXBP4,HLF,GSE1
MIR5100	ADHD	0.00907325	0.00532609	0.0884653	60	0.752051	brain	TWAS	c3	0.0884653	0.883036005	GNB4,ADGRA3,SETD7,FAM114A1,ATP8A1,LRBA,MCTP1,GRM8,TWSG1,METAP1D,LRRC58,PLA2R1,LIFR,CSNK1G3,ZNHIT6,CATSPERE,CTNNA3,MOXD1,CHML,EYA3,LSM10,PLA2G4D,ZKSCAN3,VEZT,LAMC1,HMGCLL1,BEND6,RAN,ZBTB1,CALCR,LUC7L2,ITPK1,NALCN,CERK,ACVR2B,ADAR,FAM114A2,DNAJC21,DYNC1LI1,SS18L1,NXPE3
WAMUNYOKOLI_OVARIAN_CANCER_GRADES_1_2_DN	ADHD	-0.00818781	0.00480776	0.0885607	65	0.564499	brain	TWAS	c2	0.0885607	0.883467348	C4A,CFI,PPM1K,CPE,KDR,SPRY1,SNCA,TTC28,SRSF5,PLSCR4,FAM153B,NISCH,ATP2B4,PDGFD,ELOVL5,TMX4,BASP1,IFT52,ZNF641,RHOQ,MAGI2-AS3,FLRT2,ID4,TIAM1,DDX17,CAV1,IFITM2,RARRES1,BNIP3,N4BP2L2,HERC2P2,IL1R1,CLIC5,SERPING1,MNDA,DOCK4,CLIP4,LGALS8,SLC26A11
REACTOME_METABOLISM_OF_FAT_SOLUBLE_VITAMINS	ADHD	0.0104823	0.00616136	0.0888879	37	0.887451	brain	TWAS	c2	0.0888879	0.886209222	GPC1,VKORC1L1,VKORC1,APOC2,GPC2,RDH11,BCO2,LDLR,HSPG2,APOB,SDC4,GPC5,AGRN,RETSAT,LRP2,LRP8,PLB1,SDC3,RBP4,RBP1,AKR1C1,AKR1C3
MIR4637	ADHD	0.00955963	0.00562016	0.0889517	46	0.346181	brain	TWAS	c3	0.0889517	0.886323325	MYT1,PDLIM5,ATG7,RBBP6,TMEM263,SERP1,MIER1,KLHL1,TMEM39A,KCNAB1,ABHD5,CDK5RAP3,PPHLN1,TOR1AIP2,GBP2,GBP4,HIPK1,HSBP1,ITGAV,POGLUT3,PJA2,ASTN1,KCTD18,MINDY2,ZBBX,TRMT6,BCL2,KL,NF1,MTRR,GPATCH1,TMEM30A,ABCA13
SALVADOR_MARTIN_PEDIATRIC_TBD_ANTI_TNF_THERAPY_NONRESPONDER_PRE_TREATMENT_UP	ADHD	-0.0047567	0.00279819	0.0891455	38	0.926776	brain	TWAS	c2	0.0891455	0.887731864	HLA-H,HLA-C,TRBC2,TUBB1,MAP3K7CL,TSPAN33,GNLY,MYL9,IFITM1,IFITM3,SH3BGRL2,KLRD1
CAGGTCC_MIR492	ADHD	0.0122092	0.00718954	0.0894719	39	0.609355	brain	TWAS	c3	0.0894719	0.888930623	DBN1,TBC1D9B,DYRK1A,CDH13,PURB,KCNK7,TIMP2,NPTX1,AFG3L1P,RNF165,COL24A1,C17orf58,PFKFB2,MYH9,CPA4,CSTPP1,NCDN,TSKU,MAT2A,SCN2B,KDM1B,SELENOV,BUB3,CTBP2,AKIRIN1,AKAP13,B3GNT9,FAM83D,GAB2,NCOA1
GAJATE_RESPONSE_TO_TRABECTEDIN_UP	ADHD	-0.00767714	0.00452594	0.0898377	66	0.540188	brain	TWAS	c2	0.0898377	0.888930623	CFD,TLE5,HLA-C,IGFBP7,CCNG2,CPE,S100P,DDR2,CBS,NNT,TGFBI,ARL6IP1,CLIC4,TRAPPC6A,EML2,GOLGA8A,GSTA4,ASNS,NUCB2,GARS1,CLDN7,MYH10,CASP9,ISG15,RGS2,GPNMB,NID2,KLRC3,TUBA1A,PCK2,C1R,S100A4,CSRP2,PROS1,SRGN,PHYH,NUPR1,CARS1
GOBP_ASSOCIATIVE_LEARNING	ADHD	0.00843826	0.00497184	0.0896568	66	0.621267	brain	TWAS	c5	0.0896568	0.888930623	ABCA7,OPRL1,SLC7A11,DRD5,NDRG4,PPP1R1B,DRD1,RGS14,TACR1,BRSK1,TPBG,SLC6A1,GABRA5,GRIN2A,B3GAT1,CTNS,SPECC1,TNR,AGT,RAPGEF3,DRD2,ABCC8,PDE8B,B4GALT2,ASIC1,PDE1B,RIC8A,LRRN4,ACTR2,ITGB1,RELN,LGMN,KRAS,NF1,CHRNB2,ADCY3,CLN3
GOBP_CELLULAR_RESPONSE_TO_VIRUS	ADHD	0.00848343	0.00499898	0.0896909	63	0.206537	brain	TWAS	c5	0.0896909	0.888930623	NFKB1,IFNAR2,IL10RB,IFNAR1,TLR3,IFNGR1,WDFY4,JAK1,NPLOC4,RRP1B,DDX60,IFNLR1,TOMM70,C1QBP,NOP53,IRF3,TKFC,IKBKE,TRIM25,OAS3,IFIH1,TYK2,IL12A,SEC14L1,EIF5A,DHX58,RIOK3,RNF125,GSDME,IRF7,H19,NLRX1,MAPK11,CALR,GBF1,LGALS9,ADAR,LGALS8
GOBP_POSITIVE_REGULATION_OF_ANTIGEN_RECEPTOR_MEDIATED_SIGNALING_PATHWAY	ADHD	-0.0117052	0.00689776	0.0897039	24	0.487479	brain	TWAS	c5	0.0897039	0.888930623	PRKCB,RPS3,KCNN4,NECTIN2,PRKD2,RAB29,ADA,TESPA1,CARD11,CMTM3,CD81
GOCC_GABA_ERGIC_SYNAPSE	ADHD	-0.0118332	0.00697848	0.0899485	50	0.394161	brain	TWAS	c5	0.0899485	0.888930623	LRFN5,GABBR1,FLOT1,CTBP1,GUCY1A1,GLRB,GABRD,GABRA2,GABRB1,MDGA1,GAP43,DAG1,BSN,C1QBP,SLC6A1,GABRA5,GABRG3,ERC2,ABHD6,PLCB1,DRD2,IQSEC3,SLC6A6,ERBB4,CSPG5,DRD1,CDH10,SLC6A17,CTBP2,CLSTN3,GABRB2,GABRA1,CNTN5,GABRR2
GOCC_SNARE_COMPLEX	ADHD	-0.009531	0.00561926	0.0898614	46	0.706147	brain	TWAS	c5	0.0898614	0.888930623	CPLX1,SNAP47,STX4,NAPG,SNX4,USE1,STX16,GOSR2,SNAP23,STX7,SNAP29,VAMP1,NAPA,STX6,VAMP2,STX8,STX2,STXBP5L,SYN2,BNIP1,VAMP4,BET1L,CPLX2,STX1A,VTI1B,GOSR1,STXBP5,STX3,NAPB,VAMP3,SEC22B
GSE15750_DAY6_VS_DAY10_EFF_CD8_TCELL_DN	ADHD	0.00480416	0.00283183	0.0897939	182	0.224056	brain	TWAS	c7	0.0897939	0.888930623	CYP2E1,RFLNB,MBOAT7,ARFRP1,UVSSA,TCN2,PIK3IP1,SFI1,P2RX4,CLCN6,ENTPD6,GUF1,RBMS2,TLN2,QPRT,TAF1A,SEMA4A,JARID2,DDX60,UBA7,PRKCA,CRIM1,FEZ2,PER3,RERE,DHX33,DYRK2,SLC35E3,ARHGAP31,NPEPL1,DVL1,PANK4,FBXL17,CUL9,CPNE7,MTFR1L,PPCDC,MAN2C1,EHD3,RAB37,ZSCAN26,GTF3C1,APOBR,IKBKE,METTL22,KMT2C,IGSF8,FCGR2B,BRWD1,ZNF263,MGRN1,DGKE,SGSM2,SUSD2,C1orf109,INPP5B,CDH1,SF3B3,FARP2,CASP9,TNFRSF25,C1orf131,DDB2,ZBTB4,SIPA1L3,GRWD1,MICALL1,CBX7,PPFIA1,ZSWIM7,ARHGEF4,C19orf48,ZDHHC3,FYCO1,ADCK1,PGS1,TCAIM,TAB2,BBS2,HDAC11,KANSL2,ARF3,CZIB,PLEKHM3,PPP1R13B,IFT172,POU6F1,KIF3B,SGSH,SLC26A11,RNF213,ZNF746,SLC20A1,HLA-E,NSUN4,BRF1,MDN1,LPIN1,SEMA4B,AMIGO1,NMNAT3,PARP8,PDE4DIP,ZNF217
GSE41867_NAIVE_VS_DAY8_LCMV_ARMSTRONG_EFFECTOR_CD8_TCELL_DN	ADHD	0.00670008	0.00395121	0.0899419	128	0.0322579	brain	TWAS	c7	0.0899419	0.888930623	MRC1,RAMAC,KLHL36,NSF,EPS8L1,SLC29A4,GAK,TMEM175,UVSSA,MFSD10,EMID1,DCLK2,SIM2,KPNA1,STAMBPL1,MCTP1,TUT4,YIPF1,HSPB11,PDE1B,RDH5,TRIM68,ANKS1A,FGD2,CCM2,ZNF691,SFT2D2,ATG16L1,N4BP3,MACO1,COLGALT1,RAB3A,SEMA3F,ITGA6,RAPGEF4,ZC3H12D,RMND1,TCF12,PJA2,MAN2A1,ACBD3,ARID3B,ZNF106,ZFYVE27,GOLGA3,AREL1,ZNF619,RNF103,DGKE,CTNS,CAPNS1,DCLRE1C,PRKAB1,SCML4,CHCHD10,MGA,MDFIC,PDE2A,HSD17B8,DXO,CCDC62,GPR153,HDAC5,RETREG3,CASS4,GNPTAB,ARL4A,ZMIZ1,SERINC3,FCGR2A,SKIL,RNF111,MAP1LC3B,FYCO1,AP2A2,ITGB2,INO80D,TSPO,ATP13A2,NECAP1,SERTAD2,SPPL2B,F10,MYO1F,PIP4K2A,ST7L,EIF5,SPATA6,IFT172,MAST4,SLAIN1,TM7SF3,CRIP2,MS4A7,SLU7,BRD9,RPRD2,TF,SNX5
GSE9960_GRAM_POS_VS_GRAM_NEG_AND_POS_SEPSIS_PBMC_UP	ADHD	-0.00535939	0.00316003	0.0898877	134	0.375419	brain	TWAS	c7	0.0898877	0.888930623	CMTR2,AXL,NDUFB5,IGFBP7,ETFDH,PKD2,PISD,PARP1,KAT2B,NRP1,ABCC3,EEF2K,FOXRED1,VTA1,IFIT2,TMEM230,CCT7,NOP16,RGS14,HMGCL,UBA7,MOB1A,TOMM70,RERE,PCSK7,TCF12,PITPNC1,DPY30,PRMT1,PTOV1,SNX6,PIGF,PPP1R21,STRN3,TDP2,MRPL35,DNAJA3,MKNK2,LSM7,JAGN1,GFER,SMN1,PTCD2,SMARCD2,ICAM2,MMUT,CCDC90B,NUDT19,PEPD,MRPS17,GUCY2D,SUMF1,ADA,DBNDD2,ABR,WDR81,PKP4,MFF,CPNE1,TSPAN4,ST6GAL1,ESF1,SH3BGRL2,TTC33,ARSA,FGL2,MOV10,CTBP2,LGMN,SLC4A1AP,EMG1,COA6,S100A4,UBAP2L,PNP,METTL3,CCT5,DNTTIP2,TMCO1,RHOB,PRDX1,CIAO1,PLPP3,MTARC2,ISG20,FES,SNX5,MRE11
MIR5572	ADHD	-0.010028	0.00590843	0.0896522	57	0.240162	brain	TWAS	c3	0.0896522	0.888930623	CDK6,SLC25A23,DLX3,SRPRA,RAB31,C1orf141,NAP1L5,N4BP3,PTPRA,GNA13,HELZ,AFDN,COL9A1,GUCD1,HOMER1,NCR3LG1,ASIC3,GPR55,WNT4,KIAA1549L,CAMTA1,KIN,LCLAT1,CBX6,TMEM25,SOGA1,CLIP3,ZNF345,CTBP2,TMEM199,TAOK1,SSH2,UBAP2L,BRI3BP,NUDT4,IMPG1,SRGN,ZNF143,LYSMD3,EPHA3,PCSK2
REACTOME_DOWNSTREAM_SIGNALING_OF_ACTIVATED_FGFR1	ADHD	-0.021774	0.012829	0.0896515	15	0.484334	brain	TWAS	c2	0.0896515	0.888930623	FGF22,FGF5,GAB1,FGF2,FGF10,FLRT2,FRS3,HRAS,KL,KRAS,FGF1,FGF23
URS_ADIPOCYTE_DIFFERENTIATION_UP	ADHD	0.0110777	0.00652946	0.0897785	45	0.889595	brain	TWAS	c2	0.0897785	0.888930623	INSR,ACSL1,ACOX3,DPT,AMT,IGFBP2,USP8,CRYAB,ALDH6A1,SMARCB1,AGT,PLEK,TNFAIP2,CHST1,APOB,ALDH1A2,CAP2,ADORA2B,DGKG,MASP1,APLNR,FABP7,PLCD1,LRP8,VTN,E2F1,PTPN21,SKAP1,TAP1,MTMR12
GOBP_HEAT_GENERATION	ADHD	0.0156163	0.00921947	0.0902953	18	0.0827303	brain	TWAS	c5	0.0902953	0.888939822	ADRB1,SLC27A1,ABAT,TRPV1,PTGER3,TNFRSF11A,IL1A,EDNRB,ADRB2
GOBP_NEGATIVE_REGULATION_OF_ATP_METABOLIC_PROCESS	ADHD	0.021006	0.0124016	0.0903021	14	0.927764	brain	TWAS	c5	0.0903021	0.888939822	PARP1,ACTN3,SIRT6,PID1,NCOR1,FLCN,FIS1,TSPO,CBFA2T3,TIGAR,H19,NUPR1
GOBP_REGULATION_OF_PROTEIN_EXIT_FROM_ENDOPLASMIC_RETICULUM	ADHD	0.0136919	0.00808388	0.090317	24	0.673466	brain	TWAS	c5	0.090317	0.888939822	UBAC2,SAR1B,GCC2,YOD1,TMEM30B,SAR1A,UBE2G2,ERLEC1,EDEM2,TMEM30A,SEC16B,EDEM1,UBE2J1,CD81,SVIP
GOMF_BETA_2_MICROGLOBULIN_BINDING	ADHD	-0.00576916	0.00340546	0.0902475	31	0.426971	brain	TWAS	c5	0.0902475	0.888939822	HLA-F,HLA-H,HLA-A,HLA-E,MICA,FCGRT,HFE,MR1
GOMF_FATTY_ACID_BINDING	ADHD	0.00848471	0.00500692	0.0901521	53	0.322025	brain	TWAS	c5	0.0901521	0.888939822	FABP1,ADH5,ALB,UCP1,ACOX3,CRABP2,SNCA,S100A9,S100A8,GSTA1,GSTP1,RBP7,FABP3,APOC1,ACOX2,CYP4F11,HNF4A,ALOX5AP,ACOXL,ACOX1,PITPNA,GSTM2,DBT,FABP7,OXER1,SCP2,STX3,CRABP1,FFAR4,RBP1
KEGG_GLIOMA	ADHD	-0.0109507	0.00646094	0.0900932	47	0.621264	brain	TWAS	c2	0.0900932	0.888939822	SHC2,EGFR,CDK6,CAMK2D,EGF,PRKCB,CALML6,PDGFA,MAPK3,CAMK2B,AKT2,PIK3CD,MTOR,PIK3R2,SOS2,PRKCA,MAP2K2,PLCG2,RB1,RAF1,MAP2K1,HRAS,PTEN,TGFA,KRAS,E2F1,PIK3CG,PIK3R3,AKT1,IGF1R
LE_NEURONAL_DIFFERENTIATION_UP	ADHD	-0.0156574	0.00923574	0.0900169	17	0.159545	brain	TWAS	c2	0.0900169	0.888939822	SYT5,GABBR1,KCNAB1,SCG5,SNCAIP,CHRNB1,KCNB1,MAP1LC3A,CA10,ASIC1,KCNK2,STX3
ROVERSI_GLIOMA_LOH_REGIONS	ADHD	-0.00985901	0.00582231	0.0903952	50	0.900009	brain	TWAS	c2	0.0903952	0.889192528	ADGRL3,ARAP2,TBC1D1,NPFFR2,ADAMTS3,HEBP1,EMP1,GRIN2B,GUCY2C,EPHA5,CENPC,PDPN,PRDM2,PVR,FERMT2,DDHD1,HTATIP2,PRMT3,NELL1,ANO5,SLC17A6,FANCF,GAS2,GPRC5A,CNTN4,TRNT1,LRRN1,PPFIBP1,LDHB,ABCC9
GOBP_REGULATION_OF_ENDOPLASMIC_RETICULUM_STRESS_INDUCED_INTRINSIC_APOPTOTIC_SIGNALING_PATHWAY	ADHD	-0.0151243	0.00893472	0.0905022	26	0.273705	brain	TWAS	c5	0.0905022	0.889382298	EIF2AK3,WFS1,TXNDC12,XBP1,DDIT3,BCL2L11,PTPN1,PTPN2,PRKN,BOK,SERINC3,NCK1,OPA1,PMAIP1,LRRK2,NCK2,HERPUD1,TMBIM6,PARK7
GSE17721_LPS_VS_POLYIC_24H_BMDC_DN	ADHD	0.00497731	0.00294053	0.0905209	148	0.675889	brain	TWAS	c7	0.0905209	0.889382298	UNG,RPS19,HELZ2,GPR35,HLA-DRB1,LAMTOR3,TTC3,BRWD1,KDR,SFXN2,KAT2B,SELENOT,MED24,JARID2,GPX1,TEX264,MYO9B,FEZ2,VIT,TEX14,RPL28,ZNF524,BATF3,GIGYF1,MTMR6,SNRK,MAU2,HIVEP1,MICU1,PTGDR2,VPS37C,HERC1,PLEKHO2,DSTYK,WIPF1,RBCK1,SLC16A6,MTMR10,C19orf48,ZNF841,VPS35L,TUBB2A,TXNDC16,SLFN12,S100A1,FNDC3A,TNFRSF1A,RMDN3,EHD4,WDR90,TREM2,PLAAT3,C11orf91,ARNT2,RASA3,ERLIN1,SH3GLB1,SPINT2,STX2,ADA,FCGR3A,CAPG,TIMP4,CBX6,IFITM3,PRIMA1,ADAM23,MOCOS,C3AR1,CLEC4A,TOM1,NUMB,CACNB3,BID,TNFRSF11A,REEP3,KCTD12,KIF2A,MNT,HS1BP3,STAB1,TBK1,PRRX1,KLHDC4,CDT1,HACE1,CD200R1,C1orf54,IQGAP1,SUDS3,PTTG1,DCT
GSE36888_UNTREATED_VS_IL2_TREATED_STAT5_AB_KNOCKIN_TCELL_6H_UP	ADHD	-0.00554078	0.00327394	0.0905721	139	0.238199	brain	TWAS	c7	0.0905721	0.889382298	LILRB3,LILRA6,CDC42EP5,LILRA1,LILRB1,CYP3A5,PLAC8,PCGF3,OLIG2,WDR17,VNN3P,VNN2,LIMK2,CEP135,CRACD,TRIP10,CLEC4G,TNIP3,LRRC4,SH3PXD2B,PLSCR1,IQUB,THBS1,CYRIA,ANO10,LRRC25,ELL,C3orf70,MS4A7,BEST1,PRKCD,MAP3K5,AFDN,SPACA6,HAS1,FPR2,FPR1,SYT17,GSTA4,SLC2A10,SERPINB9,WDR64,GLCE,IFT27,ITGB8,HS3ST3B1,SEPTIN10,VDR,TRIM13,NAMPT,ATP7B,CD14,P2RY2,P2RY6,C2CD3,SOD2,MAP3K4,ASPHD2,SLC4A8,PMP22,NAGS,NEUROD1,PTPRF,PREX1,FCGR2A,FCGR2C,FCGR2B,FCRLB,RYBP,FIGNL1,ZBTB1,SLC7A7,INSIG2,ATP13A3-DT,S100A9,S100A12,S100A8,IFT43,SPTLC2,PRKD3,RAB27A,TGFA,SMPDL3A,BTBD10,EDEM2,APH1B,USP3,KSR1,CPD,CRLF3,PLK2,GUSBP3,STXBP5-AS1,SASH1,JAM2,TBC1D30,SLC16A10,TRAF3IP2,C1orf115,IL6ST,EMILIN2,ARHGAP19,ULK2,NFKBIZ,GK5,GPR83,CCM2L
GUENTHER_GROWTH_SPHERICAL_VS_ADHERENT_DN	ADHD	0.0084045	0.00496755	0.0906687	43	0.70914	brain	TWAS	c2	0.0906687	0.889814738	CTSD,PXN,ANXA5,ITGB1,NRP1,MVP,FN1,PRKCD,CD46,CCND3,CD59,CD44,CAV1,MET,MEIS3P1,COL18A1,VCL,PRSS23,CASP1,NR3C1,GAA
DIRMEIER_LMP1_RESPONSE_LATE_DN	ADHD	0.0174501	0.0103286	0.0911236	17	0.541713	brain	TWAS	c2	0.0911236	0.891694465	RPS19,LSM2,PSMB9,HLA-DMA,COL11A2,ARHGDIB,RPLP0,PSAP,RPS11,RPL29,RPS5,COX8A,ISG15,IFITM1,UBC,DENND2B
GOBP_FIBROBLAST_APOPTOTIC_PROCESS	ADHD	0.0131314	0.00777222	0.091118	19	0.196947	brain	TWAS	c5	0.091118	0.891694465	CASP3,STK17A,BCL2L11,CUL3,CASP7,XRCC2,BAK1,PRDM11,CASP9,BID,CFDP1,PIK3CG,NUPR1,IER3IP1
GOBP_OVULATION_CYCLE_PROCESS	ADHD	-0.00950301	0.00562427	0.0910965	39	0.458427	brain	TWAS	c5	0.0910965	0.891694465	ZP3,BMPR1B,NPY5R,CASP3,SLIT2,MAP2K6,A2M,ESR1,FSHB,PLEKHA1,AMH,SCAPER,TNFAIP6,MMP2,PGR,GDF9,FSHR,SGPL1,PTX3,PTPRN,GAS2
GSE14386_UNTREATED_VS_IFNA_TREATED_ACT_PBMC_MS_PATIENT_UP	ADHD	0.00605045	0.00357969	0.0909864	108	0.606941	brain	TWAS	c7	0.0909864	0.891694465	DHODH,KLHL36,SORCS2,CFI,EGF,SEC14L2,AS3MT,JAK1,CACNA1G,SLC41A3,RFNG,HEXD,TRPM2,PTTG1IP,P3H1,ERFE,ADAMTS19,ABHD12B,PIM3,GPR157,PLCH2,L1TD1,HHATL,GASK1A,TNFAIP8L3,CHRNA7,LOXHD1,BCO2,TRNP1,MAP3K6,PATL2,SHF,MEIS3,FCGRT,SSPN,ACYP1,CTNNA3,TCF3,TMPRSS9,AVIL,SLC22A23,PVALB,ELFN2,HNF4A,SEMA3C,HGF,DISP2,RGS11,MGAM,NAGS,COL8A2,DIP2A,CGREF1,TMEM237,SULT4A1,SDK2,GARIN1B,TPPP3,NUP210L,PCYOX1L,PLG,HTR1F,CREBL2,NTSR2,IHH,SYPL2,FAM184A,CD247,RABEP2,TCP11,ANKRD34A,ADCYAP1
GSE18148_CBFB_KO_VS_WT_TREG_DN	ADHD	0.0057428	0.00339778	0.0909976	146	0.963933	brain	TWAS	c7	0.0909976	0.891694465	EFL1,ZNF516,MADCAM1,OAZ1,AGTRAP,SDHA,SH3RF1,DYM,MDGA1,LTBP1,CFAP119,MTCL1,DCXR,PRR13,CCT7,CCDC191,DPY19L1,SPOCK1,NICN1,SH3RF3,SUPT4H1,TEX14,SSC5D,NLRP4,DLK2,BCL10,COL24A1,SEC23IP,TRPM4,PHYHIPL,GRIK4,HIBADH,FBXO15,BMP8B,RIMS3,B3GAT1,COL9A1,KCTD15,GPI,AAMDC,MFGE8,NAP1L1,XIRP1,TTC12,SMARCD2,RPAP2,STARD10,STAM2,HBZ,GNG13,IGFALS,RAB26,CHD5,TFAP2C,EHF,ACOX1,COL6A2,CD109,SULT4A1,ZBTB1,VAMP4,KIF13A,NCOR1,MAP2K1,MEX3C,VEPH1,AMPH,RPRD1A,BTBD3,FBH1,STARD13,ERC2,ARHGEF3,MYO5C,AQP5,WNT2B,ST7L,SMPD3,SLC5A4,FBLN5,EEF1AKMT1,XPO4,TRIM17,VAV3,DPH1,PIK3CG,EIF3F,WNT6,MTMR12,H19,SPHKAP,ST8SIA3,ZNF217,TMEM218,EPM2AIP1
MIR664A_3P	ADHD	0.00370575	0.0021942	0.091242	293	0.702928	brain	TWAS	c3	0.091242	0.892337272	CORO1C,SYNRG,ARHGAP28,TWSG1,R3HDM4,ZNF506,ZNF682,ZNF626,CD8A,ABHD11,RBAK,KLHL5,SMIM14,NPY2R,UBE2D3,SLC9B1,KLF12,LMO7DN,SPCS3,BEND4,ATP8A1,GLRA3,NPY1R,CPE,C1QTNF7,PIGP,BRWD1,LYPD6,CNGA1,SLC10A4,SFI1,ARFGEF3,CFAP97,RBFOX1,LARP1B,UBA6,SPATA9,ZNF354B,GPATCH4,CSAD,IFIT5,RPP30,PCGF5,RAPGEF6,ACSL6,PTP4A2,DSE,C18orf54,RAB27B,STRAP,MGST1,TMEM45A,MREG,CYBRD1,MAP3K20,RAB3IP,ABI2,INO80D,ENAH,GPHN,PRR18,TRAK2,STRC,WDR76,IL17RB,HERC1,DENND4A,NABP1,IPMK,LPP,CFL2,FAM20B,GPR155,ATP5MC3,TXNRD3,BCAT1,SSPN,ZNF268,ASB14,ABHD6,MEIOC,ENKUR,ZNF334,TMX4,MSH3,SLC38A2,MED13,ARHGAP33,ZNF565,ZFP30,PTER,ZNF680,C1D,AAK1,GMCL1,IMPACT,MYH15,GCSAML,TMEM260,REPIN1,GPR180,HS6ST3,RPAP2,BCAR3,NCAPD2,CD163L1,PCDHB11,DELE1,ZNF274,ZSWIM2,USP49,IGSF11,PTPN2,RNF180,NLN,KIAA1549L,PLEKHB1,UVRAG,DRAM1,P2RY1,PRSS35,FUT2,POC1B,KIF3A,RNF157,ZBTB41,NEK7,FCRLB,RGS5,ADGRF3,NIP7,UHRF1,KDM4B,SUCLG2,AGFG1,FUT9,TDGF1,CYP26A1,ALKBH1,PPP4R4,DNAJB11,PDE11A,OSBPL6,SESTD1,ZDBF2,NUDT12,RBM17,ANO3,SLC2A13,ITGA2,SLC1A4,RAB1A,PCTP,DBT,LRRC8B,LRRC8C,C11orf54,ANKRD44,MARCHF2,FAR1,DMXL2,MAPK6,ZFYVE1,LRP6,SPSB4,RELCH,YTHDC2,NUFIP2,SSH2,LRRC7,OSBPL8,CTTNBP2,ZNF600,ZNF888,CFDP1,POLR1B,IL1A,ELAPOR2,ELMOD1,OGFRL1,ABCB10,GABRB2,VDAC2,CCDC81,CNTN5,SH3TC2,PTPRN2,PCLO,SEMA3D,ARL8B,ANKRD6,DIRAS3,FMN2,JKAMP,KIAA1549,RHOT1,SCO1,TMEM220,ANKRD28,ADCYAP1,MAP3K2,SPA17,TWF1,ARMC8
GOBP_RESPONSE_TO_TESTOSTERONE	ADHD	0.0150787	0.00892983	0.0912998	23	0.844194	brain	TWAS	c5	0.0912998	0.892387017	NCOA4,SPP1,BGLAP,RWDD1,RPS6KB1,THBS1,GPI,PSPH,TSPO,CBL,SRD5A1,ROCK2,IGF1R,XRN1
GOBP_REGULATION_OF_CELL_DIVISION	ADHD	-0.00631767	0.00374229	0.0913763	113	0.330681	brain	TWAS	c5	0.0913763	0.892619378	TAS2R13,MYO19,TADA2A,PLK5,POU5F1,MAP9,PDGFC,FGF5,PDGFA,FGF2,EFHC1,KIF20B,TGFA,SMYD5,RBL2,PIN1,TEX14,CDC25B,WNT9B,NUP62,BBS4,PDGFD,CHMP3,THBS4,FSD1,MAP10,TADA3,SUSD2,KIF14,CDCA8,CUL3,DRD2,FGFR2,DR1,INCENP,ZFYVE19,PRPF40A,VEGFB,CDC42,MDK,SH3GLB1,SIRT2,RXFP3,CAT,GAREM1,ECT2,PKP4,VPS4A,DCDC1,PIK3R4,AURKC,KIF13A,CENPV,FLCN,PRDM15,BIRC5,GIPC1,LBH,BRCA2,TAL1,POLDIP2,GIT1,FGF7,KIF3B,PDXP,RAB11FIP4,ESRRB,E2F7,PLK2,IL1A,SVIL,PIK3C3,KAT14,FGF1,CIB1,PRC1,SGF29,PTN,IGF1R,KIF18B
HOLLERN_EMT_BREAST_TUMOR_DN	ADHD	0.00676137	0.00400628	0.0914702	96	0.243903	brain	TWAS	c2	0.0914702	0.893021347	ST14,TMC4,EPS8L1,DDR1,EPHA1,CLDN4,TMEM54,LRBA,ARHGEF16,ERBB3,MYH14,EFNA3,OVOL1,EPB41L5,TMEM184A,TJP3,STAP2,APOC1,KLC3,PATJ,IRF6,CHDH,LLGL2,EVPL,EPCAM,GRHL1,ATP6V1C2,DSP,RHPN2,FXYD3,IL17RE,DENND2D,STARD10,CXADR,CLDN7,TNK1,HIP1R,JUP,TFAP2C,SPINT2,PPIF,EHF,TMEM30B,PTPRF,CDH3,CDH1,MPZL2,LTF,PKP3,EPS8L2,ELOVL7,PPFIBP2,DSC2,PLEKHH1,ACOT1,ACOT2,AP1M2,KCNK1,GJB2,SLC5A9,OCLN,CELSR2,SORT1
GOBP_RESPONSE_TO_NUTRIENT	ADHD	-0.00600229	0.00355974	0.0917649	118	0.588755	brain	TWAS	c5	0.0917649	0.894866355	POR,SPP1,MTHFR,RUNX2,HLCS,LIPG,IL15,ACSL1,PDK2,COL1A1,DCPS,BGLAP,MN1,XBP1,CBS,CYP26B1,BMP7,A2M,GPX1,GNAI2,IGFBP2,MTOR,ADSL,F5,CYP1A1,STAT1,TPCN2,USF1,GCLC,TRIM25,RPS6KB1,BRIP1,ARSB,VDR,POSTN,MAP1B,CDKN2D,KANK2,GCLM,ALDH1A2,GNPAT,AGL,VCAM1,CAT,SLC8A1,DAD1,USF2,TYMS,TSPO,KYNU,CYP1B1,KL,LTA,ITGA2,HMOX1,F7,BCKDHB,ERCC1,GIPR,APAF1,IL1A,NCOA1,CYP26A1,FES,TRIM24,FGF23,ALPL,BCHE,CYP24A1,IGF1R,AKR1C3,MGMT
GOCC_MHC_CLASS_I_PROTEIN_COMPLEX	ADHD	-0.00603345	0.00357792	0.091738	31	0.903899	brain	TWAS	c5	0.091738	0.894866355	HLA-F,HLA-G,HLA-H,HLA-A,HLA-E,HLA-C,HLA-B,HFE,MR1
GOBP_ANTIGEN_PROCESSING_AND_PRESENTATION_OF_ENDOGENOUS_PEPTIDE_ANTIGEN_VIA_MHC_CLASS_I_VIA_ER_PATHWAY	ADHD	-0.00577265	0.00342801	0.0921888	31	0.823668	brain	TWAS	c5	0.0921888	0.89796559	HLA-F,HLA-G,HLA-H,HLA-A,HLA-E,HLA-C,HLA-B,TAP2,AZGP1
SPIELMAN_LYMPHOBLAST_EUROPEAN_VS_ASIAN_2FC_DN	ADHD	-0.0121004	0.00718477	0.0921477	25	0.628892	brain	TWAS	c2	0.0921477	0.89796559	CD38,CLEC2D,CLEC2B,DNAJB9,SLC2A5,MAN2A1,WFDC2,IL32,PSPHP1,CTSS
WP_NEURAL_CREST_DIFFERENTIATION	ADHD	0.0107397	0.00638018	0.0923179	52	0.179323	brain	TWAS	c2	0.0923179	0.898705997	CDH7,WNT8A,NFKB1,OLIG2,MSX1,RBPJ,HEY2,TBX6,FGF2,ZIC1,BMP7,GSK3B,HDAC5,GFAP,BMP4,COL2A1,PAX7,SNAI1,FGFR2,AXIN1,CTNNB1,NOTCH4,COL11A2,PMP22,MPZ,CDH1,HDAC9,TWIST1,PRTG,DLL3,MIA,ITGB1,HDAC11,HDAC10,CTBP2,CDH2,SOX10,RHOB,CDH6,HDAC2,DCT
GOBP_NEGATIVE_REGULATION_OF_INTRINSIC_APOPTOTIC_SIGNALING_PATHWAY_BY_P53_CLASS_MEDIATOR	ADHD	-0.0170993	0.0101637	0.0924918	17	0.889706	brain	TWAS	c5	0.0924918	0.89936455	TRIAP1,MUC1,RRN3,PRKN,BDKRB2,PTTG1IP,BCL2,KDM1A,ARMC10,ATAD5,TAF9
TAVOR_CEBPA_TARGETS_UP	ADHD	0.011241	0.00668132	0.092482	41	0.574875	brain	TWAS	c2	0.092482	0.89936455	KIAA0513,ARHGEF5,ACSL1,RAB31,EEF1A2,EXTL2,GBP1,GCH1,GLIPR1,AKAP12,SPINT2,RGS2,TRDC,S100A9,PTX3,TRGC1,BIK,SERTAD2,HMOX1,MLC1,SERPINI1,KCNMB1,FIG4,VCL,SERPINF1,LITAF,CCND2
MIR4493	ADHD	-0.00758822	0.00451113	0.0925475	75	0.537362	brain	TWAS	c3	0.0925475	0.899389568	LMAN2L,PLXNA2,YWHAH-AS1,ENAH,SNAP47,ACSL1,ZNF763,ZNF426,ERCC4,ZNF594,POGLUT1,PCSK7,UBR2,CHST10,NEGR1,WDR82,BPTF,ZNF268,ELMO2,TM2D3,ZNF74,B4GALT5,RMDN3,ZNF530,ZNF135,HDLBP,FBXO42,CLEC5A,BDH1,LSS,HADHB,FIS1,SLC2A13,MACROD2,SDK2,GPX2,PRKAA1,AGAP1,PSKH1,FBLN5,ATXN3,SSH2,HS1BP3,PLPP3,FLI1,CDT1,LRP5L,GOLPH3,CD81,SCO1,GAB2,GOLPH3L,PIAS2,FMO5
CCTGTGA_MIR513	ADHD	0.00946499	0.00563215	0.0928545	55	0.601791	brain	TWAS	c3	0.0928545	0.899958044	GGNBP2,PIP4K2B,PSMF1,DDRGK1,WIPI2,PXN,ANTXR2,OTUD4,DCUN1D4,KAT2B,EI24,SERP1,UBE2K,PDXK,MAP4K5,SEMA4F,CACNA2D4,FIZ1,CLK3,RBPMS2,BMP8B,ADD3,BCL2L11,TMEM260,MINDY4,ZNF329,PGM2L1,TIE1,SZT2,PRMT2,RAN,GNAZ,ENC1,CYP1B1,EPHB2,CCDC65,CA10,SARM1,NAV2,ELFN2,FEM1C,PPP1R16B,RIC3,SNN,FAM76B,CTNND1,RGS5
GOBP_ACTIVATION_OF_PHOSPHOLIPASE_C_ACTIVITY	ADHD	-0.0120075	0.00714152	0.0926919	24	0.969729	brain	TWAS	c5	0.0926919	0.899958044	EGFR,TXK,P2RY12,GNA15,GPR55,NMUR1,AGT,ADCYAP1R1,P2RY6,HTR2A,AVPR1A
HFH8_01	ADHD	-0.00565562	0.00336556	0.0928718	128	0.845105	brain	TWAS	c3	0.0928718	0.899958044	LASP1,ACP6,CXCL2,SLC39A8,KLF3-AS1,LINC00649,ENPEP,MAPK10,IBSP,LNPK,ITPKB,WBP1L,RBFOX1,GDPD3,PDLIM3,DTNA,SLC35D1,NTRK3,MESP1,CYP26B1,BAMBI,NIN,TSPYL4,IP6K2,FOXN3,SUPT4H1,RPS6KB1,NEDD4,COL13A1,CDAN1,MGLL,SLC16A6,SNCAIP,BRIP1,ASPA,TNR,SCAMP1,POGZ,PELI2,LTA,ZBTB22,KCTD15,C1QTNF3,ARTN,KCNQ5,MXRA8,FSTL1,MRI1,CBX6,KLF12,BUB3,YES1,PRIMA1,MASP1,TSPAN17,BRCA2,STARD13,FHL2,PRR34,SCG3,RFTN2,ZFYVE1,LMO4,USP3,OPA3,KCTD12,WNT2,PPP2R2B,ORC4,LCP2,LYPD1,DPP10,NOSTRIN,TGIF1,SSH3,IL1RL1,ATXN7L2,NR2F1,MARCKS,PARP8,ANKRD28,GFRA1,EMX2,PPP1CB,TSHZ2
KIM_MYCN_AMPLIFICATION_TARGETS_DN	ADHD	-0.00630575	0.00375241	0.0928687	118	0.295482	brain	TWAS	c2	0.0928687	0.899958044	NME5,LMO7,TMBIM4,ZNF595,INSR,LIPG,HSD3B7,USF3,CCDC191,EPB41L5,AKTIP,PIK3CD,BARD1,FN1,LINC01963,BEST3,B4GALT4,TIMMDC1,RPS6KC1,PDCL3,CFAP70,FCGRT,SLC24A1,SLC35A5,GOLGB1,MYLK,ITGB8,EPAS1,PXDN,MORN2,ZNF681,MAP3K7,KIAA0753,ATL3,LINC00339,PLEKHG1,AKAP12,PLEKHA5,RECQL,GOLT1B,KIN,PEG10,WASHC3,CEP162,LMOD3,ASTE1,TMEM19,PPP2R3A,TMEM98,OPTN,FAM107B,YES1,WWOX,NET1,CEP70,CAMK1D,CPNE2,ZNF93,ZNF738,BMI1,DNAJC10,TMEM87B,ADCY2,MFSD1,CD164,MICAL1,MIR22HG,SAYSD1,FAHD2A,PTPRM,RASA2,TFDP2,XRN1,ILDR2
MIR365B_5P	ADHD	-0.0179958	0.0107076	0.0928284	23	0.416433	brain	TWAS	c3	0.0928284	0.899958044	MAPT,PHC2,SIM2,ALMS1,ARID3B,PRTFDC1,POGZ,HOMEZ,SLC24A3,NUDT12,MOCS2,DEGS1,GAB2,SMAD2,SLC37A2
MIR4490	ADHD	0.00847129	0.00504356	0.0930304	68	0.142466	brain	TWAS	c3	0.0930304	0.9009792	VIM,KLF12,LMO7,FAT4,ADAMTS3,STIM2,UBAC2,TACR3,SLC25A23,CCDC57,H2AZ2,ZNF780A,CHD9,MIB1,GPHN,RDH11,RAPGEF5,CCNDBP1,HSD11B1,FAM20B,OAF,ARHGAP21,PDSS1,WNK1,MCTP2,BEND6,FCGR2A,FAM81A,BCCIP,PRTG,CALN1,RFXAP,CIAPIN1,CHCHD4,NR2C2,BTBD10,ACOT2,ACVR2B,TPK1,CDH2,MAST4,CDK17,ROCK2,CADM2,PARP8,DOCK4,IMP4
TATA_C	ADHD	0.00592238	0.0035268	0.0931032	141	0.87721	brain	TWAS	c3	0.0931032	0.901168709	UCKL1,FAM53C,ACTB,RHOH,NKX6-1,BMPR1B,OLIG2,ASB5,EGF,LDB2,NPPA,MAPK10,PRDM16,RBFOX1,RASL11B,RAB5B,LTBP1,CRABP2,BIN1,SLC50A1,ATP5MC2,HIVEP3,JARID2,UBE2F,VSTM2L,NEDD4,ADTRP,HIVEP1,GRK5,FAM110D,HMGN2,WDR82,DDX5,CEP95,CFL2,EPAS1,KCNK12,GTF2A1L,FSHB,LOX,GEN1,CTNNA3,MYLK,AMY2A,TICRR,GCH1,SLC12A2,S100A10,NRAP,STK39,WDR20,FBXO36,PLA2G4B,HSD17B8,KCTD15,AGPAT4,AKAP12,LMO2,EHF,NR5A2,PBX1,PACSIN3,UBR4,NEUROD1,KCNK3,CD109,RANBP10,DUOX2,ESR2,RAB15,GNAZ,CIPC,OTUB2,LMOD1,BNIP3,AAK1,HERPUD1,BMI1,FBXL22,CUEDC2,MYO18A,LAPTM5,PPARGC1B,CDX1,SEMA3A,SNRPF,AMDHD1,MKNK1,CCDC91,MYCT1,MYH3,SHISA6,SATB1,WSB2,FGF23,CYB561D1,GTF3C1,HPSE2,JPT2,PDYN,TOPBP1
CHEN_LUNG_CANCER_SURVIVAL	ADHD	-0.0148508	0.00884648	0.0932062	17	0.17634	brain	TWAS	c2	0.0932062	0.901595132	ATP5F1D,ACTB,GRK4,GSTP1,EPHX1,PGAM1,GFAP,PLCB3,SERPINA1,CALU,PEBP1
GOBP_POSITIVE_REGULATION_OF_EXTRINSIC_APOPTOTIC_SIGNALING_PATHWAY	ADHD	-0.0107878	0.00642989	0.093396	37	0.770122	brain	TWAS	c5	0.093396	0.901595132	CTNNA1,BMPR1B,THBS1,PPP2R1B,RET,PDIA3,G0S2,RBCK1,RIPK1,AGT,TNFRSF12A,ITM2C,LTBR,ZSWIM2,FAF1,TNFSF12,STK4,SKIL,CAV1,FADD,WWOX,PTEN,PMAIP1,BID,TIMP3,NF1,PAK2
GSE3039_ALPHABETA_CD8_TCELL_VS_B2_BCELL_UP	ADHD	-0.00464977	0.00277168	0.0934251	191	0.371581	brain	TWAS	c7	0.0934251	0.901595132	PALM,ABCA7,LENG9,OMA1,LIME1,PCMTD2,HLA-G,HSD17B8,PMS2,TMEM150C,PLAC8,SEPSECS,TNFRSF4,PANK4,DFFB,UBAC2,ATP10D,ENTPD6,PRIMPOL,TUT4,ZNF646,ANKRD12,CLEC4G,ZNF740,CDS2,SHLD1,BBS9,ATP1B1,DPY19L1,UBE2F,RAPGEF6,PIK3CD,SMG1,PTP4A2,TSPYL4,TTI1,PARVG,STX16,TATDN3,LBR,EP300,SNRK,FYCO1,NRROS,EXTL1,RPS6KA1,MYO9A,ERN1,ANGPTL1,PARP14,ACKR1,PPOX,FCRLA,MPP7,EPB41L3,ZKSCAN3,SLC22A23,PRPF4B,ARID4A,DHRS7,ATP2A3,SLFN12L,ADD3,CYP27A1,GRAMD2B,KIF21B,NAV1,MLST8,CDC42EP3,TMEM178A,GIMAP4,TYK2,CYFIP2,ARAP3,ZNF329,ARAP1,CCND3,TAF8,STRIP2,RASA3,MADD,DOP1A,RBBP8,SZT2,UNC13D,AFMID,RGS18,ERBB4,TMCC1,PIK3R4,TMEM108,NCOR1,LTF,PRDM15,CIPC,AMPD3,PADI2,CBL,TOP2B,ZC3H12D,HERPUD1,NUP210,TUBGCP6,ARMC3,CACNB3,FHIP1B,RAB38,CCDC88C,MARK3,IRAG2,DCP2,NUFIP2,CTNND2,ARHGEF37,SCARB1,SERPINI1,AMZ1,CD180,OGFRL1,ABCB10,SEMA6D,UBXN2A,DCAF17,CRIP2,USP4,HECA,ZNF518A,FRAT2,CIB1,PARP8
MIR6818_5P	ADHD	0.008687	0.00517719	0.0933597	71	0.255661	brain	TWAS	c3	0.0933597	0.901595132	ADGRA1,TMEM120A,PPAT,BDH2,LAP3,GRID2,SLC2A12,TXK,PERP,SH3RF1,EPHA5,DSCAM,TTI1,MGST1,NCAN,NUBPL,CCDC175,DHRS7,SLC12A2,ADORA3,SLC40A1,TYW3,FLRT2,ABHD17C,ZBTB4,MLKL,CRK,MINDY2,TFEC,AKIRIN1,SEPTIN3,SYT9,LRRC8C,ANTXR1,SNRNP27,MAPK6,FMNL3,NUFIP2,SLC25A3,EDNRB,FBXL7,RASAL2,SEMA3D,UBE2J1,C12orf4,UFL1,FHL5
PID_P75_NTR_PATHWAY	ADHD	-0.0122392	0.00729658	0.0934668	33	0.73902	brain	TWAS	c2	0.0934668	0.901595132	SQSTM1,MAPK9,CASP6,PRDM4,MAPK10,CASP3,MAPK8,NGFR,ADAM17,NTRK1,RAC1,BCL2L11,RTN4,ZNF274,CASP9,NDN,APH1B,APAF1,E2F1,OMG,PLG,SMPD2,RHOB,TRAF6,AKT1,FURIN
WP_MRNA_PROCESSING	ADHD	0.00877903	0.00523106	0.0932981	57	0.543737	brain	TWAS	c2	0.0932981	0.901595132	SF3B3,DHX38,PTBP1,SF3A2,LSM7,PRPF6,CPSF4,SF3A1,CLK4,SRSF5,SF3B2,SRSF10,SNRNP40,SNRPD1,DDX1,SUGP2,CLK3,PRMT1,SNRPE,CDC40,PTBP2,DNAJC8,RNMT,RNPS1,DDX20,PRPF40A,PSKH1,CSTF2T,DHX8,CSTF1,PRMT2,SUPT5H,RBM17,DHX16,LSM2,NUDT21,SF3B1,CPSF2,SNRPD2,METTL3,CLP1,SNRPF,PRPF8,EFTUD2,TXNL4A,SNRPN,SNRPB2,SRPK1,PRPF4B,NCBP2,PABPN1
GOMF_N_ACETYLTRANSFERASE_ACTIVITY	ADHD	0.0097253	0.00580121	0.0936547	42	0.379778	brain	TWAS	c5	0.0936547	0.902893176	TADA2A,CLOCK,KAT2B,KAT8,MED24,SMARCE1,NAT8,NAA80,ESCO1,NAT14,EP300,BAZ1A,NAA60,NAA25,USP22,NAGS,SAT2,NAT10,AANAT,MCM3AP,NAA16,BRCA2,TAF9,KAT6B,KAT14,NCOA1,NAA50
GSE17721_0.5H_VS_4H_POLYIC_BMDC_DN	ADHD	0.00577523	0.00344558	0.0937129	131	0.299213	brain	TWAS	c7	0.0937129	0.902940059	HELZ2,MYT1,USO1,SQSTM1,KDR,POLR2B,PDLIM5,NFKB1,CCNI,PEX13,CD38,WASHC4,CLYBL,GCC1,OSBPL11,DCLRE1A,DOP1B,PCNA,PACS1,KBTBD2,FABP3,NEU3,IGFBP2,PPP2R5A,PARP4,USP8,GATAD2A,TMEM266,MAN1A2,ZNF106,SRXN1,CARHSP1,NUB1,C6orf62,ST3GAL5,CHMP3,XPO4,ZDHHC20,ANKRD26,SSTR1,LMBRD1,SYNJ2BP,PCNX1,GCH1,CCDC127,CSF1,DRAM2,IREB2,PSMA4,RBM43,NAMPT,CCNT2,PON3,DHX58,WASHC3,STAU1,ZNFX1,ABR,TIAM1,CNOT2,SPTLC2,RPS6KA2,NET1,DBR1,TECR,PHETA2,RTCA,VCAN,GFPT1,ASPRV1,NDUFA7,KLRK1,GLCCI1,CPSF2,TAL1,GOSR1,HAX1,PLK2,ADAT1,ZDHHC5,CCDC6,PEX26,TMEM242,TULP4,PLPP3,NR3C1,IL6ST,ATP6V0A2,MYO1D,PRPF3,CDC42SE1,STARD5,ENDOD1,DUSP16
GGCAGCT_MIR22	ADHD	-0.00606596	0.00361965	0.0937696	129	0.503166	brain	TWAS	c3	0.0937696	0.902972445	CPEB1,FAM53C,CLIP2,PDS5A,TMEM50B,MXD4,TRIB2,HEY2,RAB5B,ERBB3,BOLA2,BIN1,TRUB1,MUC1,PURB,ZNF740,SP1,RAPGEFL1,DSCAM,HERPUD2,CHD9,PIK3CD,HSPG2,SRSF10,NCMAP,CLIC4,KLHL35,MTHFD2,KCNK10,FOXN3,CARMIL1,ESR1,BATF3,EP300,ZBTB47,SNRK,MUC4,RFXANK,PDIK1L,ARID3B,DPY30,ZNF609,LPP,BCL9L,CBL,ARHGEF12,PLEKHA6,SLC26A9,OLA1,EMILIN3,WASF1,MAT2A,KDM3A,WRNIP1,FBN2,CUL3,DPP4,MAP3K3,STK39,ADRA1B,PTPN1,FGFR2,TYRO3,STAM2,NFYA,CCDC88B,DPF2,LAMC1,SNAP91,RYR1,DFFB,LRRC1,RIMS4,PALD1,SLC17A5,RGS2,LIN7C,TAGLN,CENPV,DHX30,TNKS2,PTEN,NET1,NECAP1,MAX,BTBD10,KHNYN,LDLRAD3,NOL4L,CSF1R,TTYH3,SLC1A3,NUDT4,DPP10,NR3C1,SEPHS1,ULK2,FURIN
GOBP_INOSITOL_LIPID_MEDIATED_SIGNALING	ADHD	-0.00646627	0.00386298	0.0941486	122	0.67603	brain	TWAS	c5	0.0941486	0.90610668	LIME1,PLGLB1,PLGLB2,EGFR,FLT3,EGF,PTPN13,HCLS1,PDGFA,PDGFRA,KDR,EXOC1,INSR,ROR1,PDGFC,ERBB3,FGF2,HAX1,NTRK3,ERBB2,KBTBD2,PIK3CD,PIK3R2,STAMBP,FN1,PLD2,C1QBP,NTRK1,PLCH1,PRR5,PLCH2,NEDD4,NYAP1,TNFAIP8L3,INPP5F,SLC9A3R1,BTN2A2,PDGFD,PLEKHA1,PLCD3,TSC2,NLRC3,PLCB1,PIP5K1C,MYDGF,PTAFR,FBXL2,PLCD4,AGT,PIP5K1A,SERPINE2,NYAP2,PI4KAP1,PI4KAP2,PIK3C2B,F2R,F2RL1,NOP53,TYRO3,RGL2,TREM2,PLCB3,PIK3C2G,SIRT2,NPR3,CAT,PRR5L,FSHR,TPTE2,FCGR3A,F2,ERBB4,UNC5B,PTEN,CBL,PIK3IP1,RELN,PLCD1,RASGRP1,MYO16,NF1,CSF1R,PIK3C3,PIK3CG,WNT16,PPP1R16B,AKT1,PLCE1,PLD1,PIRT,GAB2,PLCL2,IGF1R
GOBP_ACYLGLYCEROL_HOMEOSTASIS	ADHD	0.0169819	0.0101578	0.0945623	15	0.494712	brain	TWAS	c5	0.0945623	0.906595826	XBP1,DGAT2,APOC2,MED13,FITM2,HNF4A,NR1H3,C1QTNF3,MLXIPL,ANGPTL8,SCARB1
GOBP_PROTEIN_PALMITOYLATION	ADHD	-0.0113099	0.00676287	0.0944538	32	0.471336	brain	TWAS	c5	0.0944538	0.906595826	ZDHHC7,MAP6D1,ZDHHC6,ZDHHC24,ZDHHC4,HHATL,ZDHHC3,GOLGA7B,HHAT,ZDHHC20,ZDHHC11B,ZDHHC11,ZDHHC8,CLIP3,ZDHHC22,ZDHHC13,ZDHHC17,ZDHHC5,ZDHHC14
GOBP_REGULATION_OF_STEROL_TRANSPORT	ADHD	-0.00962349	0.00575427	0.0944437	56	0.291234	brain	TWAS	c5	0.0944437	0.906595826	ABCA7,NFKB1,EGF,LIPG,NAXE,ABCA8,ABCA5,EEPD1,LDLRAP1,ANXA2,APOC1,APOC2,YJEFN3,PLTP,ARV1,ZDHHC8,TREM2,NR1H3,CES1,CAV1,ABCG1,SREBF2,TSPO,ABCG4,SCP2,PCSK9,ABCB4,NUS1,OSBPL6,ABCA13,FURIN
GSE20715_0H_VS_24H_OZONE_LUNG_DN	ADHD	0.0056863	0.00340252	0.0946814	125	0.707024	brain	TWAS	c7	0.0946814	0.906595826	HOMER2,IL34,HP,PDLIM7,GFPT2,SAP30,PLXNA2,SPCS3,SPP1,TCN2,POP5,CPE,SLC15A2,CP,SORBS1,SLC35B1,ABCC3,GCC1,RIOK2,CCDC137,FASN,SPEF1,SLC23A2,UBE2F,VAPA,PGS1,C1QTNF1,CARMIL1,GDPD1,FIZ1,RAB3IP,CD302,OSMR,NKTR,SNRK,ANAPC16,MAP3K6,SEC14L1,ITIH4,CHI3L1,CDK18,PAPLN,NPC2,HEXIM1,SLC38A2,SFTPD,MAT1A,PPP3R1,NAMPT,BCAR3,SLC7A6,SPHK1,MTCH2,ERLIN1,NPR3,SPHK2,C1orf174,SERINC3,SLPI,RAB21,FMO2,KLF12,CDRT4,ADORA2B,ESD,LYVE1,BIK,EPHB2,LRRK2,CFB,F7,MT2A,MT1E,GPX2,LACTB,CYP4B1,KCNK1,TGM1,CARD10,PNP,MERTK,SLC43A3,NUS1,CTSH,TULP4,SOD2,KMT5A,ALDH3A1,FURIN,FKBP5,RCAN2,CTPS1,GBX2,SRPRB,FDX1
GSE4984_GALECTIN1_VS_LPS_STIM_DC_DN	ADHD	0.00572959	0.00342795	0.0946361	133	0.632648	brain	TWAS	c7	0.0946361	0.906595826	LAMA1,PTBP1,LILRB3,AASDH,PSMD2,GAR1,LYAR,SPP1,EMP1,DERA,PRDM4,SART3,NELFA,CLGN,ANKRD22,HSD17B7,SPATA5,SPRY1,ARAP2,ISG20L2,CPNE5,ATP11A,PDXK,FBL,AKT2,TTC9,ADAM17,GALE,TDP1,RRN3,TULP3,PSMB6,CSDC2,ACKR2,KIRREL3,IBTK,UTP25,LPP,CHN1,STON2,ST3GAL5,AKAP1,JAGN1,CRHR2,DISP2,SYCP2L,FAM234A,KCNAB2,CGNL1,TFIP11,CLCA4,GTF2F1,PPA1,CSE1L,EVPL,SRP68,GSDME,MTHFD1,HSP90AB1,CRYGS,SDHB,NELFE,LY86,LRRC8B,LRRC8C,NFU1,APOL6,RARS1,MT1A,CYP2R1,C7,BID,LGMN,GIPR,IRAG2,KLF7,SLC7A14,GTF2F2,KCNK5,CCNO,SLC20A1,GORASP2,ADRA2B,FYN,UMPS,EEFSEC,TXNL1,NAA50,CDK2AP1,WDR36,CARS1,OXNAD1,GMPS
JOSEPH_RESPONSE_TO_SODIUM_BUTYRATE_UP	ADHD	-0.0113795	0.00680156	0.0943123	33	0.633835	brain	TWAS	c2	0.0943123	0.906595826	COX6A1,PRKCB,S100P,GSTP1,SPOCK1,CD82,PSAP,ATP5MC3,HADHB,POLR2L,NME2,ESYT2,PRDX1,GPRC5A,FURIN,SERPINB2
LEE_AGING_CEREBELLUM_UP	ADHD	-0.00736138	0.0044038	0.0946033	71	0.942396	brain	TWAS	c2	0.0946033	0.906595826	IRF7,CTSD,AXL,C4B,HLA-DQB1,TBC1D1,EIF2B5,SPP1,THBS2,TBX6,TRAPPC5,GCK,IFIT1B,CTSZ,GBP4,GFAP,PTBP2,AMH,AGT,SIPA1L2,SLC11A1,OR2C1,PIGF,RPSA,NFYA,ACADVL,F2,EFS,TYMS,HEXB,TRIM5,C1QA,C1QC,HMOX1,TGFBR3,LGALS3,CTSH,EPRS1,CTSS
MIR146B_3P	ADHD	0.00882817	0.00528045	0.0945516	49	0.380166	brain	TWAS	c3	0.0945516	0.906595826	VSTM4,CTNNA1,TAP2,ZNF37A,GTF2H1,KBTBD2,ABCA9,KIF1B,TULP3,PANK4,PAK6,ADARB2,SLC26A9,SERINC5,TPPP,TMEM260,ZNRF2,LOXL1,ASTN1,ABCG4,SCG3,PRKRIP1,B3GLCT,SMPD3,SLC20A1,PLCXD2,PRRX1,CYB561D1,ADGRF2,CHL1
MIR595	ADHD	-0.00928586	0.0055541	0.0945454	52	0.150388	brain	TWAS	c3	0.0945454	0.906595826	USP10,SCLT1,CLOCK,BEST3,HIVEP1,SFMBT1,PPP1R21,ADIPOR1,MTMR10,PLD5,KIF21A,BCAR3,CUL5,KIAA0753,TRAPPC13,ARHGAP1,AKR1C2,ZNF845,FAM227A,YES1,UBE2G2,SLC19A1,CLTB,SLCO4C1,ZDHHC13,BCKDHB,ETFRF1,GABRA1,DENND5A,ECT2L,SH3YL1,ROCK2,KMT5A,SUCO
AMIT_EGF_RESPONSE_120_MCF10A	ADHD	0.015215	0.00912131	0.0953008	25	0.647019	brain	TWAS	c2	0.0953008	0.9073944	PDLIM5,GPR161,ALDH1A3,AP1S1,NAP1L1,HBEGF,PCBD1,SDHAF1,ENC1,NSUN3,PHLDA3,IL1A,SH2D3A,DYNC1LI1,SERPINB2
ETS_Q4	ADHD	0.0053082	0.00317789	0.0948492	148	0.264499	brain	TWAS	c3	0.0948492	0.9073944	GGNBP2,ARHGAP45,OMA1,LIME1,CYTOR,ITPRIPL1,MGAT4A,ZMAT3,CANX,MAP9,SLC46A3,HCLS1,DGKA,RBMS2,DDIT3,BLNK,SKAP1,EPN3,NME2,CD2BP2,SEPTIN1,SRPRA,FOXRED1,ZNF800,SND1,SUCNR1,ACSL5,TNS2,CSAD,MAP4K2,RIN1,LRFN4,RGS14,NIPAL3,FCHO1,RPS3,GDPD5,FOXN3,VCAM1,EXTL2,SLC30A7,ZNF296,ERCC1,EGFLAM,NEDD4,TCF12,PUS7L,CNKSR1,CPNE8,SLC9A3R1,ITPR2,CAST,SOST,RUNDC3A,TSHZ3,CAP1,SPNS3,FXYD5,NFKBID,ARSB,TPP2,UBE2L3,LIMD2,WDR11,FGFR2,LTBR,HBEGF,RHOV,ARAP1,TAF8,ACAP1,PPP1R14C,KCNAB2,PEG10,MADD,RINL,GMFG,NDUFS2,PIK3R4,TIMP4,KLF12,SIGIRR,ZBTB41,PKN1,STARD13,AGPAT1,ST7L,CAPZA1,USP3,RIN3,NEDD8,GMPR2,ADCY4,KIF3B,DMTF1,LCP2,ELK3,RAB43,CRADD,PPP1R16B,CBFA2T3,CMTM6,SEC61A1,MARK1,FURIN,MTMR12,CD247,GAB2
GOBP_MEMBRANE_REPOLARIZATION	ADHD	-0.0146974	0.00881046	0.0952802	30	0.475484	brain	TWAS	c5	0.0952802	0.9073944	WDR1,NPPA,NOS1AP,ATP1B1,KCNE4,ZMPSTE24,KCNH6,CACNA2D1,KCNE3,RNF207,ATP1B2,SCN4B,SCN2B,CAV1,CACNB3,SCN5A,KCNIP2,KCNA5,ATP1B3,CASQ2
GOBP_POSITIVE_REGULATION_OF_FOCAL_ADHESION_ASSEMBLY	ADHD	0.0143874	0.00862281	0.0952103	19	0.452179	brain	TWAS	c5	0.0952103	0.9073944	KDR,NRP1,EPB41L5,COL16A1,ROCK1,LIMS1,FMN1,RAC1,S100A10,PPM1F,WNT4,PTPRJ,SDC4,THY1,MAP4K4,POLDIP2
GSE33292_DN3_THYMOCYTE_VS_TCELL_LYMPHOMA_FROM_TCF1_KO_DN	ADHD	0.00502888	0.00301406	0.095221	157	0.183214	brain	TWAS	c7	0.095221	0.9073944	YBX3,PRR4,CREBL2,GPRC5A,SNPH,DNAAF9,IFNAR1,GUCY1B1,CTSO,SCARB2,AFF1,CD38,APBB2,CLOCK,SLC25A4,ANXA5,ROR1,REXO5,ERI2,LGR5,IFIT5,KIF20B,CTSW,KBTBD2,TOM1L2,PDLIM7,CLIC4,SOS2,ROCK1,BARD1,VAPB,MTMR6,MAU2,AFF3,RAPGEF5,ARHGAP11A,GTPBP10,MAN1A2,CD5,SLC24A1,SLC9A3R1,JMJD6,H4C2,HFE,WASF1,RIMS3,KCNJ10,CILK1,RDH16,TMX4,SEC14L1,ASL,MFGE8,MRPS14,KIF14,FBN2,VDR,WNT10B,MRC2,CDKN2D,TACC2,FNBP1L,TAF11,MLXIP,CDKN2C,CEMIP,IL16,KRT83,MPP2,PLA2G5,TNK1,C14orf132,SYNE2,ZNF548,SUN2,PAK4,BTAF1,ENC1,IQGAP2,ADAM23,PMM1,ARFGAP3,SERPINB8,LY6G6C,DDAH2,DMXL2,BRD1,MAPK11,NEK2,KNG1,MYO16,SLC30A3,LAMA5,KCNA5,DGCR5,SERPINF1,PIK3R3,LINC00342,LITAF,POU1F1,ARHGAP19,GNG12,GPSM2,SGSH
GSE34515_CD16_POS_MONOCYTE_VS_DC_UP	ADHD	-0.00508764	0.00304839	0.0951257	163	0.360034	brain	TWAS	c7	0.0951257	0.9073944	ERCC6,B9D2,BDH2,CXCL11,SLC35E2B,TMEM165,IL15,DYM,ZNF800,TTC14,SERP1,MIER1,HIVEP3,TNIP1,JARID2,PLSCR1,DSCAM,NCMAP,MAP4K5,FRMD6,WDR6,RIN2,ALMS1,SNX4,CPM,GSK3B,BAZ2B,DDX17,ZC3H7B,EIF2AK4,BUB1B,DYNLT2B,DLG1,FYTTD1,CD5,NAB1,TEX2,ABL2,XPR1,FAM110A,FLNB,AKAP7,PPIE,RNF103,MKNK2,EXO1,LMBRD1,ZMIZ1,ANXA11,IMPACT,RIF1,ITM2B,KPNA3,PAK1IP1,PRKG1,CSTF2T,SELENOF,CHRNB1,KCNK6,SERINC3,SAR1A,SULF2,STAU1,SLC25A19,ST6GALNAC2,KDM7A,ABHD4,SDR39U1,AGFG1,SACM1L,ZBTB32,TNKS2,TNFAIP8,TMEM161B,ATL2,ACTR2,ETAA1,BMPR2,ELOVL4,MYO5A,FMNL3,BID,FGL2,ZBTB38,NRBF2,CMPK1,CCDC88C,LXN,CCDC6,TP53BP2,RPA1,TMEM30A,FYN,CMTM7,YIPF5,ABRACL,RAB3GAP2,GRAMD1C,LPIN2,BRD9,LYSMD3,MCM9,MPZL1,BAIAP3,MMS22L,FPGT,PPP1CB,ZC3H15,UBA5,TOPBP1,FDX1,FANCF
GSE7852_LN_VS_THYMUS_TREG_UP	ADHD	0.00452506	0.00271237	0.0952548	202	0.427053	brain	TWAS	c7	0.0952548	0.9073944	PHLPP2,HLA-B,HLA-DQA1,HOPX,TMEM175,GPR15,BANK1,ART3,ANTXR2,CPE,DAPP1,SLC15A2,CYP4V2,PISD,TMEM63A,PSEN2,RSAD1,QPRT,TRIM68,EI24,TIRAP,TWSG1,IFIT1,NDST1,PACS1,ZNF131,ATG4C,USP40,RNF123,PARP3,ABHD14B,USP36,FOXN3,PRKCA,GNA11,ITGA6,CPM,ARHGAP31,NT5E,HEXA,KCTD2,UNK,RNPEP,KLHL12,ARHGEF12,NUAK2,SLC35A5,ADGRD1,ANKLE2,GBP2,GBP4,MIDEAS,FLNB,TDP2,LRIG1,FOXRED2,ARSB,RBM43,TTC7A,SUPT20H,HNRNPLL,KIAA0930,MAP3K7,TNFRSF1A,PIGK,PDE2A,ACAP1,TMEM209,D2HGDH,CCNG1,ARNT2,HLA-E,FAM210B,OSBPL7,KHDC1L,SLC28A2,LCLAT1,MAT2A,MFF,CBX7,KIF13A,PGGHG,TTN,RPS6KA2,SLC24A3,WSCD2,CYP2R1,IPCEF1,ZNF180,REC8,POU6F1,RUNDC3B,ACOT11,GALNT10,NUDT19,CASP1,ANKH,SNX9,TBC1D30,SEC16B,SRGN,CRBN,RAB43,LPIN1,RCCD1,PTGER4,NMNAT3,CREB3L2,FMO5,PGPEP1L,DUBR,ABCC4
GSE8685_IL2_ACT_IL2_STARVED_VS_IL15_ACT_IL2_STARVED_CD4_TCELL_UP	ADHD	0.0047536	0.00284612	0.0948794	172	0.365594	brain	TWAS	c7	0.0948794	0.9073944	RPH3AL,ARHGAP45,MOB3A,AP3D1,RPS9,SLC17A9,HELZ2,SLC2A4RG,CLIP2,GTF2IRD2,VGLL4,NUP210,PARP9,SEMA5B,APPL2,PRDM5,IFIT1,RASSF2,JARID2,ZDHHC24,C11orf24,USP40,BSDC1,CALHM6,RALGAPA2,C19orf44,DDA1,BORCS8,GCFC2,METAP1D,PDK1,CD82,EPHX1,MEI1,CYRIA,SNAI3,TCF25,SLC14A1,TRPM4,PGAM1,DNMBP,ACOT4,PNMA1,MIDEAS,TTLL5,CAST,COPA,FCGR2A,SKA3,PCP4,DDHD1,B3GNTL1,GRAMD1A,GLB1,SCML4,CD164,KIAA0040,GRAMD2B,SPTBN1,CCDC85A,MAP3K3,CEP95,STK39,TAF1C,GANAB,CHMP2A,ARAP1,C2CD3,CAPN15,CCND3,ACADVL,MLXIP,ZNF664,VEZT,IQCH,YWHAB,NCEH1,SLC17A5,NACC1,SYNE2,TIAM1,SIGIRR,RTP4,AKR1C2,ASB13,TTLL1,ACRBP,NECAP1,TASOR,ACTR2,VRK2,IPCEF1,BID,LIMD1,ERAL1,CRLF3,GGA1,ATP8B2,KCTD12,UBC,LAMA2,DLEU7,TRIM36,MYCT1,ATXN7,FAHD2A,SEMA3D,TXNDC11,MPPE1,TAP1,PDLIM1,ERGIC2,ACTN1,TMEM181
MIR187_5P	ADHD	-0.007949	0.00476316	0.0951473	86	0.479169	brain	TWAS	c3	0.0951473	0.9073944	CD8A,EIF2AK3,NDUFB5,MAML1,PEX1,MMD2,ZBTB49,SCD5,RBPJ,BEND4,RUNX2,TMEM165,CASP3,MARK1,AIDA,TP53BP2,TTC28,SMOC1,ATP1B1,SRSF10,GSPT1,BSDC1,ZNF148,RANBP2,HDGF,TCF12,FER,PSAP,PDIK1L,FBXO22,TTF2,IGDCC4,ADIPOR1,RASSF8,ARHGEF7,ZNF616,RIMS3,MIER3,CRTAP,RNPS1,DCAF7,PIEZO2,RB1,ERBB4,ZNF805,SUN2,SLC4A7,RNF44,ACAD11,BTBD3,CLVS2,FAM53B,SACM1L,SEMA4G,MYO16,KLF7,CDH2,SECISBP2L,COPS2,EIF5A2,NUP35,RALGAPA1,GABRA1,SLITRK5,DLD,DYNC1I1,TMEM132C,LRRN1,NCKAP5,DAAM1,CMTM4,ZNF385B,GK5,U2SURP
WP_ENDOPLASMIC_RETICULUM_STRESS_RESPONSE_IN_CORONAVIRUS_INFECTION	ADHD	-0.0104995	0.00629305	0.0952324	40	0.405505	brain	TWAS	c2	0.0952324	0.9073944	PPP1R12C,EIF2AK3,EIF2AK1,MAPK8,ATF6,XBP1,PPP1R1B,PPP1R3G,EIF2S1,ERN1,DDIT3,MBTPS1,PPP1R14B,PPP1R14C,PPP1R7,PPP1R9A,PPP1R1C,ATF4,PPP1R3C,EIF2AK2,PPP1R12B,BCL2,MAP1LC3A,PPP1R13B,PPP1R16B,PPP1CB
MIR503_3P	ADHD	0.0129651	0.00777441	0.0953814	26	0.717579	brain	TWAS	c3	0.0953814	0.907651333	CDH19,VSTM2A,LANCL2,NWD2,GUCY2C,MFSD8,GAB1,GBP4,MEIOC,GANC,PCDHB10,BAK1,CFAP300,RPP30,EPC1,PPP1R13B,MYO18A,F2RL2,MPZL1
MIR11399	ADHD	0.00793048	0.00475919	0.0956435	59	0.472808	brain	TWAS	c3	0.0956435	0.909634164	MADCAM1,LIN54,TENM3,DCAF16,SEPTIN11,APBB2,MRFAP1,CYBRD1,DNAAF9,ATP8B4,AFF3,ZNF407,RHOBTB3,PPM1A,COL2A1,SPTSSB,WARS2,PTPN2,YWHAB,TIAM1,HTR1D,PSME4,MCF2L,ANO4,ITGA9,TTLL7,SLC35F3,POLR1B,TESK2,ADGRV1,MPC2,ATMIN,METTL4,MCEE
BERNARD_PPAPDC1B_TARGETS_UP	ADHD	0.0122648	0.00737099	0.0961273	32	0.0561905	brain	TWAS	c2	0.0961273	0.910815212	VPS53,ZMAT3,TRRAP,GPS1,AGPAT3,TULP3,NPEPPS,H1-2,SCFD1,MYO7A,CCDC90B,DUSP22,CNOT2,RSL24D1,KYNU,KLHL41,ANKRD44,WBP4,SMPD1,ZBTB38,U2SURP,CCSER2
BIOCARTA_IGF1R_PATHWAY	ADHD	0.0185795	0.0111615	0.0959897	16	0.334573	brain	TWAS	c2	0.0959897	0.910815212	YWHAH,MAPK3,PRKAR2A,PRKAR1B,PRKAR1A,RAF1,MAP2K1,HRAS,PRKAR2B,AKT1,IGF1R
GOBP_PYRIMIDINE_NUCLEOSIDE_METABOLIC_PROCESS	ADHD	0.015069	0.00905966	0.0962519	21	0.850665	brain	TWAS	c5	0.0962519	0.910815212	UCKL1,NT5C3A,UPP1,UPB1,CDADC1,UPP2,DTYMK,CDA,APOBEC3A,APOBEC3C,APOBEC3D,APOBEC3F,APOBEC3G,TYMP,DHFR2,TK2
GOMF_CALCIUM_ACTIVATED_CATION_CHANNEL_ACTIVITY	ADHD	0.0125481	0.00754357	0.0962291	27	0.797005	brain	TWAS	c5	0.0962291	0.910815212	KCNMB3,TMEM63A,KCNN3,KCNN1,ANO10,TRPM4,KCNMA1,PKD2L1,KCNMB4,TMEM63C,TMEM63B,KCNN4,KCNMB1
GSE46606_UNSTIM_VS_CD40L_IL2_IL5_3DAY_STIMULATED_IRF4MID_SORTED_BCELL_DN	ADHD	0.00680077	0.00408519	0.0959652	109	0.783452	brain	TWAS	c7	0.0959652	0.910815212	AXL,CEACAM21,LENG9,TMEM248,RHOH,RASGEF1B,NUDT9,TIFA,OCIAD1,ATP10A,CASP3,NRP1,ARAP2,IFIT1B,TNIP1,EHD1,SHISA5,MREG,TMEM39A,PLA1A,DDX1,RNF168,NRROS,PIGV,THEMIS2,EHD3,PPFIA3,TOR1AIP2,EEF1E1,MAP3K5,ARHGEF3,ARF4,IGSF8,ALCAM,SIPA1L1,RFX5,FNDC3A,SETDB2,KPNA3,OR2T33,STRIP2,MTHFS,HS2ST1,PPA1,UNC5B,MLKL,ZNFX1,GRB2,UBALD2,ISG15,AGRN,CASP8,SAMD9L,NFKBIB,IFITM3,DRD4,RTP4,IL15RA,NFKBIL1,POLR2C,MAX,TMOD3,MYO5A,TRAF5,FGL2,CTTNBP2NL,TLCD1,BBX,NF1,TOX4,DYRK2,RHOB,ING1,SNX11,DENND5A,SWAP70,PLXND1,BVES,MTMR11,PLAGL1,ATP1B3,PTTG1,OPTN,GBP2,RNF213,GHITM
HINATA_NFKB_TARGETS_KERATINOCYTE_DN	ADHD	0.0225448	0.013539	0.095879	15	0.244785	brain	TWAS	c2	0.095879	0.910815212	PALM,HOPX,ESYT1,HYAL1,UPK1B,THBS1,SULT2B1,RGS2,PPL,KLK7,GPRC5A
TIEN_INTESTINE_PROBIOTICS_6HR_DN	ADHD	0.00515732	0.00309905	0.0960809	148	0.216134	brain	TWAS	c2	0.0960809	0.910815212	SMIM10L1,COTL1,ZGPAT,ZNF512B,RCHY1,DERA,DOCK9,APMAP,ACAA2,CASC3,ANXA6,RDH11,ACTN1,SRSF5,DGKD,AKTIP,BAMBI,RWDD1,RIN2,CRIM1,CDC42EP3,CPPED1,NTAN1,TRIM37,YEATS4,PACSIN2,SAMM50,ARHGAP8,PPP2R5A,SMYD2,ADSL,NDUFA6,DDX1,STEAP1,INPP5F,UPP1,SEC23B,EAPP,SNX6,KIDINS220,PLXNA1,AREL1,ACOT13,PLCB1,RBFOX2,MICALL1,TAX1BP3,MRPS14,TTC1,SUCLA2,SEC14L1,MAP3K4,PLEKHA5,RECQL,KIN,RAD50,RYBP,ATP2C1,MIR22HG,HAUS4,CAP2,APOD,KLHL7,HEXB,IQGAP2,SHLD2,CTR9,MICAL2,NELFE,MOCS2,FHL2,PSME4,LRPPRC,PPM1B,MMD,SMPDL3A,RAB15,SPON1,CKAP4,MAPK6,SELENOP,FKBP11,SGMS1,LARS2,MPRIP,POLDIP2,SRP19,MTRR,MFSD1,STX3,TUBB6,EMP2,RNF7,TIGAR,NDUFA9,CETN3,RABEP2,GAB2
WP_MYOMETRIAL_RELAXATION_AND_CONTRACTION_PATHWAYS	ADHD	0.00682976	0.00410589	0.0962316	102	0.241054	brain	TWAS	c2	0.0962316	0.910815212	CRHR1,CNN2,GNG7,RGS19,GNB4,CRCP,ACTB,CAMK2D,RXFP1,GUCY1A1,NFKB1,ACKR3,PRKCB,GRK4,CORIN,YWHAH,GSTO1,CAMK2B,RAMP3,ADCY1,IGFBP1,IGFBP3,SP1,YWHAQ,RGS14,PRKAR2A,PRKAR1B,RGS9,PRKCA,IGFBP2,PRKAR1A,GRK5,RGS10,ATF5,PRKCD,ITPR2,ADCY5,MYLK2,ADCY9,ATP2A3,RGS6,PLCG2,OXTR,GNB3,RGS11,GNG13,PLCB3,RYR1,PKIG,YWHAB,RGS18,RGS1,RGS2,SLC8A1,ATF4,NOS1,ATF6B,PKIB,GNB5,ADCY6,CACNB3,PLCD1,ADCY4,GNG5,GNG4,ADCY2,ACTA1,ADCY3,RGS17,PDE4B,GNG12,PRKCQ,RGS4,RGS5
WP_REGULATION_OF_APOPTOSIS_BY_PARATHYROID_HORMONERELATED_PROTEIN	ADHD	0.0212297	0.0127614	0.0961936	13	0.167741	brain	TWAS	c2	0.0961936	0.910815212	ITGA6,GSK3B,ITGB4,BCL2L15,BAK1,BOK,BCL2L2,BCL2,BCL2L10,BCL2L13,BID,PIK3CG,AKT1
MIR1255A_MIR1255B_5P	ADHD	0.0103124	0.00620516	0.0965324	52	0.229823	brain	TWAS	c3	0.0965324	0.912449469	YTHDF1,STMN3,PDE6B,ADAMTS3,INSR,CLEC4G,PHYKPL,FAM168A,NEU3,OSMR,PUS7L,PPP2R1B,AVIL,MAP3K9,DHRS7B,SEC63,HNMT,GNAL,JMJD8,MORN3,CAMTA1,NEK11,ZDHHC22,AKIRIN1,ERLEC1,SCG3,DIP2B,CTNND2,DTX4,SH3TC2,IREB2,MORF4L1,GPRC5A,TBC1D5,GSG1L
MIR455_3P	ADHD	0.00955626	0.00574955	0.0964948	53	0.459658	brain	TWAS	c3	0.0964948	0.912449469	USP30,MARVELD3,TENM3,XPO1,MFAP3L,CNOT6,EPHB1,UBE2K,PNPLA6,ACAN,CARF,PACC1,UBE2Q2,KMT2C,SSR1,DYNLL2,GRAMD2B,MINDY1,CUL3,RTN4,NLN,FBXO42,ACP2,SAR1A,FAM227A,COLEC12,PRKD3,CLVS2,SCG3,GLCCI1,SLC25A3,GPATCH2L,TMED7,NR2F1,TENM4,PDE4DIP,PRKAB2
GOBP_REGULATION_OF_OSTEOCLAST_DIFFERENTIATION	ADHD	-0.00970503	0.00584232	0.096681	38	0.657203	brain	TWAS	c5	0.096681	0.913060375	LILRB3,LILRB1,LILRB4,SLC9B2,TLR3,BGLAP,RASSF2,INPP5D,TCTA,MTOR,FSHB,TNFAIP6,TMEM178A,GPR55,NEDD9,CTNNB1,TREM2,LTF,CLDN18,LRRC17,CREB1,NF1,PPARGC1B,TRAF6,PRXL2A,CARTPT,CAMK4,GPR137B
MIR4435	ADHD	0.00809933	0.00487605	0.0967049	68	0.71955	brain	TWAS	c3	0.0967049	0.913060375	CDK6,GALNTL6,MAPK8,SLC23A2,UACA,FOXN3,PNPO,ADTRP,PLEKHO2,ALDH6A1,PHACTR4,FAM107B,NMT2,PLCG2,SRRM4,DNALI1,WARS2,QSER1,RASA3,G6PC3,SPHK2,ZNF543,SOGA1,NID2,CAMK1D,DBT,CTTNBP2NL,GRAMD1B,PIGS,SDC3,MED19,MS4A14,PIK3R3,DAAM2,MICAL2,CHPF,PLCL2,SATB1,GOLPH3L,JAM3,ST8SIA3,EPHA3,TMEM213
GAZDA_DIAMOND_BLACKFAN_ANEMIA_MYELOID_DN	ADHD	-0.0100248	0.00604055	0.0969996	39	0.136427	brain	TWAS	c2	0.0969996	0.91336321	RBBP6,RPS14,ARIH2,RPL28,PRKCD,TAX1BP1,CHN2,PXMP2,DCLRE1C,ZNF91,NUDT3,CD59,RPL36,RYBP,POLR2I,THY1,LUZP1,LSM7,CHMP4A,RAB4A,DNAJA4,MRPL23,COX11
GOBP_B_CELL_PROLIFERATION	ADHD	0.0105401	0.00635114	0.0970044	57	0.301326	brain	TWAS	c5	0.0970044	0.91336321	TNFRSF4,CD38,CASP3,TIRAP,IKZF3,INPP5D,TNFRSF13C,PRKCD,CD300A,CR2,ADA,CD40,PAWR,ATM,FCGR2B,CARD11,TICAM1,PTEN,PKN1,BCL2,EPHB2,RASGRP1,CD320,HSPD1,BMI1,ATAD5,CHRNB2,VAV3,CD180,MNDA,CD81,PRLR,CTPS1,PLCL2,SLC39A10
GOBP_MACROPHAGE_CHEMOTAXIS	ADHD	-0.0107285	0.00646125	0.0968263	26	0.434509	brain	TWAS	c5	0.0968263	0.91336321	MAPK3,THBS1,NUP85,SFTPD,DDT,RARRES2,IL34,MDK,MMP2,TAFA4,AKIRIN1,CMKLR1,CSF1R,EDNRB,LGALS3,SLAMF8,TNFSF18
GOBP_REGULATION_OF_CELL_CELL_ADHESION_MEDIATED_BY_CADHERIN	ADHD	-0.0134223	0.00809266	0.0972015	18	0.369081	brain	TWAS	c5	0.0972015	0.91336321	FLOT1,EPCAM,AFDN,NOTCH4,PTPRU,PPM1F,ADAM19,WNT5A,PLG,SERPINF2
GOBP_VIRAL_GENE_EXPRESSION	ADHD	0.00834177	0.00503061	0.0972765	75	0.825845	brain	TWAS	c5	0.0972765	0.91336321	PTBP1,ZNF639,CANX,MGAT4B,REST,SPCS3,HDAC1,TRIM62,GSK3B,PARP9,TRIM8,LARP7,ST3GAL4,RRP1B,SP1,MOGS,EIF3B,MAN2A1,EP300,EIF2AK4,ATG12,PRMT1,SPCS1,EIF2D,HEXIM1,USF1,ATG5,EIF3D,EIF3L,SMARCB1,TRIM13,MGAT5,CCNT2,EIF3G,SMARCA4,MDFIC,TAF11,MON1B,DENR,PSMC3,ST6GALNAC2,INPP5K,HPN,USF2,IFITM3,ST6GAL1,GALNT1,ST6GALNAC3,SSB,FUT8,EDEM2,MGAT4C,TRIM27,EIF3F,FURIN
GSE17301_ACD3_ACD28_VS_ACD3_ACD28_AND_IFNA2_STIM_CD8_TCELL_DN	ADHD	0.00556013	0.00335238	0.0972047	138	0.681114	brain	TWAS	c7	0.0972047	0.91336321	RGS19,NCF1C,SPINK2,PDLIM5,TLR1,NDST3,IFNAR1,HPGD,PRDM4,LRBA,FBXL5,PDGFA,RYK,PUS3,INPP4B,TRAM2,IFIT1,DDX60,SIPA1,CORO1B,P4HTM,S1PR1,PITPNC1,HIVEP1,TTC27,DENND4A,HIBCH,TMEM183A,BTN3A3,BTN2A1,ZSCAN16,ZNF140,GBP1,LRRC8B,ZNF200,NAA60,SERINC5,ZFYVE16,MGAT4A,LIPT1,YJU2,ZNF573,RSU1,TTC17,CRYZ,IFIH1,GIMAP4,GIMAP5,GALNT11,TRAF3,RIOX2,DIPK1A,DIAPH1,ZNF274,BAK1,PLEKHB1,RHOF,CLIP1,CHD3,SGPL1,SLC7A6,NIP7,TESPA1,C1GALT1,EXOC2,LIN7C,RNF111,ZC3HAV1,SUN2,TES,PRKD3,QPCT,CCPG1,ADAM23,RNF44,GIN1,TTLL1,KDSR,N4BP2L1,MOCS2,PCTP,FUT8,CBFA2T2,EDEM2,IPCEF1,TIMM10B,UBL3,CCDC88C,ETHE1,PCK2,CTBS,FBXL4,CPD,PCYOX1L,RALGAPA1,CDK17,GNS,ATF7IP2,LITAF,JRKL,SENP7,CLCC1,ANKRD55,OPTN,RNF144A,VWA8,DACT1,NDRG3,ABCC4
GSE23695_CD57_POS_VS_NEG_NK_CELL_UP	ADHD	0.00468397	0.00282267	0.0970332	171	0.581476	brain	TWAS	c7	0.0970332	0.91336321	ADAM8,MEAK7,SYNRG,RGS19,ZNF639,RCC1L,SRP72,CTBP1,GAR1,PXN,OTUD4,RBPJ,TRMT11,FGD2,SH3PXD2B,MFSD5,SMYD5,LLGL1,ALDH3A2,NOP16,NSD1,ZNF823,TXLNA,CANT1,RANBP2,PARN,RERE,PELP1,YEATS4,WDR12,ARHGAP31,FASTKD5,SLC12A9,POLR3H,PNPO,PBRM1,NABP1,ZNF862,STRN3,PLXNA1,SRXN1,AP1M1,EPS15L1,DLST,RPF2,TSFM,ATP23,AKAP1,MRPS23,SERPINB9,SDHAF4,THEMIS2,ANKRD27,CEBPA,GRAMD1A,ZNF652,PPIL2,PSMC5,RNF145,RCBTB2,CDC7,DIPK1A,HNRNPUL2,ZFYVE19,TRAPPC2B,ZBTB45,ATG16L2,TSEN15,LTB,CEP41,ZNF280D,POLR2M,RASA3,MADD,PFAS,PARPBP,EIF4G3,TYSND1,SLC29A3,B3GALT6,SLC37A3,MRPL22,FAM107B,ENC1,AQR,CYP1B1,SPC25,BBS5,METTL8,CERK,HEATR3,BRD7,CTU1,OPA3,WDR11,GPATCH2L,KIF2A,POLR1B,DMTF1,LFNG,MRPL40,TUBA8,PIK3CG,FAM3C,INF2,BTBD6,FFAR4,TUBB6,HEBP1,RNF7,CYB561D1,CSF1,CD81,DCTN5,ST8SIA1,HDAC2,PARP8,TELO2,NDUFAF4,CHD1L,DYNLT1
MIR6803_5P	ADHD	-0.0135049	0.00814106	0.0971443	35	0.223524	brain	TWAS	c3	0.0971443	0.91336321	HCN2,LIMK1,ACTB,CCDC186,RAB3A,PRKCA,C17orf107,SSC5D,IGDCC3,ELK4,SLC45A3,MAGI3,FOXP4,ASB4,ZSWIM4,CBX6,CLIP3,ALKBH1,AMPH,PPP6R2,CTBS,ADAR,ZNF701,TBC1D30,GSTM4
REACTOME_GOLGI_ASSOCIATED_VESICLE_BIOGENESIS	ADHD	0.0116599	0.0070312	0.097255	40	0.219663	brain	TWAS	c2	0.097255	0.91336321	AP1G1,GAK,AP1B1,SH3D19,DNAJC6,TPD52L1,BLOC1S1,DTNBP1,BLOC1S3,ACBD3,AP1S1,AP4E1,TXNDC5,AP1M1,AP3B1,AP4B1,NAPA,HIP1R,RAB5C,VAMP2,NECAP1,AP1S3,AP1M2,CPD,SNX9,SNX5
XU_HGF_TARGETS_INDUCED_BY_AKT1_6HR	ADHD	0.018925	0.0114048	0.0970378	15	0.2226	brain	TWAS	c2	0.0970378	0.91336321	TSC22D2,IFIT1,PLSCR1,LSM5,THBS1,OAS3,ERBIN,ISG15,IRF7,MX1,PLA2G6
GOBP_REGULATION_OF_CAMP_MEDIATED_SIGNALING	ADHD	-0.0116987	0.0070609	0.0975544	39	0.612824	brain	TWAS	c5	0.0975544	0.91438054	OPRL1,OR51E2,PEX5L,INSL3,MGRN1,ADCYAP1R1,PDE2A,RNF157,POMC,SCT,APLNR,RASD2,PDE3B,GIPR,PDE11A,FFAR4,PDE3A,GPR61
GOBP_REGULATION_OF_PROTEIN_POLYMERIZATION	ADHD	-0.00618206	0.00373178	0.0976009	128	0.178512	brain	TWAS	c5	0.0976009	0.91438054	SLC39A12,WASHC2C,COTL1,MAPT,ARHGAP28,DYRK1A,HCLS1,CRACD,KIRREL1,SNCA,BIN1,DBNL,SLIT2,KANK4,FCHSD2,RPS3,DCTN1,CARMIL1,ALOX15,LMOD2,FER,MTOR,CYRIA,FMN1,BBS4,PRKCD,RAC1,ARHGEF7,AVIL,TBCD,PAK1,ADD3,ARPC2,BAIAP2L1,TPPP,MLST8,SPTBN1,MAP1B,CYFIP2,SPTBN5,NUMA1,CLIP1,HIP1R,CAPZB,PINK1,ARPC5,LMOD3,MKKS,SPTB,CAPG,NCK1,MET,CAPZA2,CTTN,CLIP3,RASA1,FHOD3,SPTBN4,CAMSAP2,LMOD1,CDC42EP3,LATS1,HSPA1B,CYFIP1,SCIN,KANK3,TMOD2,TMOD3,INPP5J,VILL,CAPZA1,TPPP3,EML2,MAPRE3,GIT1,SSH2,TRIOBP,BAIAP2L2,HAX1,OCLN,SLAIN1,VDAC2,PFN4,MYADM,CDC42EP5,DAAM2,SNX9,FES,CDC42EP2,SSH3,TUBB4A,PSRC1,PDE4DIP,ADD2,ARHGAP18
MIR6770_5P	ADHD	0.00544502	0.00328628	0.0975404	158	0.637621	brain	TWAS	c3	0.0975404	0.91438054	ST8SIA6,PSMF1,RMND5B,MAPK9,TAP2,ZNF37A,GSTCD,SPPL3,CLIP1,RUNX2,LRRC66,CHAD,MIER1,THSD7A,SPTLC3,KIF16B,KPNA6,LNP1,IQUB,SPATA33,ACSL3,IRF6,SYT14,IGDCC4,FAM220A,ERAP1,RPP14,MPP7,DNAJA3,STMP1,ZNF585B,SIPA1L1,ARHGAP44,SOBP,PNKD,FBN2,CDC42SE1,CELF3,RBM43,EPAS1,IFT57,COMT,HNMT,TRIM58,VPS41,KDM5A,COL5A3,ITM2C,ZFP28,ZNF417,SEPTIN9,CAMTA1,TFAP2C,CARD8,PLPPR4,CEP290,NKD1,RPGRIP1L,ELMO1,SCN2B,SUDS3,COLEC12,DAAM2,MOCS1,ADARB1,PRIMA1,HEYL,HPCAL4,SCMH1,SYN3,STARD13,ISCU,ANTXR1,AAK1,CACNA1E,TMEM121B,LRRFIP2,ZDHHC3,LYPD3,KLF7,KIF3B,DNAJC10,INSM2,COG6,DYNC1I1,SRGAP2B,PDE1C,KCNA6,SYPL2,CMTM4,XPO6,PIAS2,VPS26B,ILDR2,PKP2,PPP1CB,CDYL2,GK5,COX11
WP_TRYPTOPHAN_CATABOLISM_LEADING_TO_NAD_PRODUCTION	ADHD	0.0119897	0.0072374	0.0975944	28	0.491635	brain	TWAS	c2	0.0975944	0.91438054	AADAT,TDO2,QPRT,NMNAT1,NAMPT,NMNAT2,NADSYN1,KMO,AFMID,KYNU,HAAO,NMNAT3
E2F_Q3_01	ADHD	-0.00676523	0.00409076	0.0981715	104	0.178691	brain	TWAS	c3	0.0981715	0.915485082	UNG,FAM216A,RPS19,GLRA3,DCK,SSU72,RFC1,UCHL1,TMEM131L,MXD3,ADAMTS2,PAN2,TOPBP1,EPHB1,TBX6,DCLRE1A,MCM3,FBXO9,ATP5MC2,CBX5,PCNA,CHGB,TRMT6,MCM8,FBXL20,BMP7,POLA2,YWHAQ,SMG1,RHD,RHCE,CDC25A,INSM1,POLE4,PELP1,AP4M1,KPNB1,OSBPL7,ARHGAP11A,STMN1,HMGN2,NEGR1,TRIM47,GMNN,H1-3,H2BC10,NFATC2IP,DLST,PCSK1,SMC6,GEN1,PELO,ITGA1,KDM3A,NCL,PTMA,THAP8,WDR62,ZNF565,PAQR4,PKMYT1,MCM6,HS6ST3,NUMA1,RELT,USP49,YBX2,ERBIN,SREK1,ACBD6,DNAJC11,DDB2,ASXL2,DNAJC5G,PIK3R4,FMO4,DDX17,TIPIN,NRP2,NECTIN1,SASS6,GINS3,KBTBD7,E2F1,NCOA6,FHIP1B,PODN,RPS6KA5,SEMA5A,CTNND2,ZDHHC17,E2F7,CDK1,PIK3R3,GPAT2,KMT5A,KCNA6,GAPDH,POLE2,STK35
GOBP_POSITIVE_REGULATION_OF_LIPID_STORAGE	ADHD	0.0137145	0.00828315	0.0977796	25	0.339758	brain	TWAS	c5	0.0977796	0.915485082	ACACB,VSTM2A,NFKB1,OSBPL11,EHD1,IKBKE,FITM2,CD36,APOB,PLIN5,PLIN3,SREBF2,SCARB1,CIDEA
GOBP_PYRIMIDINE_DEOXYRIBONUCLEOTIDE_METABOLIC_PROCESS	ADHD	-0.0140882	0.00851581	0.0980552	23	0.99145	brain	TWAS	c5	0.0980552	0.915485082	UNG,DCTD,NT5M,SHMT1,UPP1,NEIL1,TDG,NT5C,UPB1,UPP2,DTYMK,SMUG1,TYMS,TYMP,DUT
GOBP_REGULATION_OF_DEFENSE_RESPONSE_TO_VIRUS	ADHD	0.00767386	0.00463956	0.0981262	70	0.33469	brain	TWAS	c5	0.0981262	0.915485082	LILRB1,STING1,MICB,RNF216,PARP9,ELMOD2,IL15,NPLOC4,IFIT1B,IFIT1,TRAF3IP1,IFNLR1,IL12RB1,TOMM70,C1QBP,EIF2AK4,ATG12,TKFC,STAT1,HTRA1,ZMPSTE24,ATG5,ZDHHC11,PTPN22,TRAF3,ILRUN,SEC14L1,DHX58,MUL1,RIOK3,RNF125,CGAS,APOBEC3F,APOBEC3G,NLRX1,RNF26,PPM1B,FGL2,TRIM44,TRAF3IP2,CCDC92,MAVS,TSPAN32
GOBP_TRANSPORT_ALONG_MICROTUBULE	ADHD	-0.00527742	0.00319144	0.0982055	129	0.285523	brain	TWAS	c5	0.0982055	0.915485082	CALY,AP3B2,MAPT,BICDL1,DYNLL1,WDR19,UCHL1,ARL3,BORCS7,BLOC1S1,TTC21B,BBS12,DTNBP1,KIF13A,TRAF3IP1,KIF1B,RAB27B,DCTN1,SUN1,MREG,DYNC1I2,BLOC1S3,KLC3,SPG7,DYNLT2B,KXD1,BORCS8,BICD1,KIFAP3,FUZ,BLOC1S5,WASF1,ARHGAP21,CILK1,LCA5L,BICDL2,CLUAP1,AP3D1,IFT27,IFT52,AP3S2,AP3B1,IFT140,MAPK8IP3,IFT57,TTC21A,KIF28P,TRIM58,MAP1B,HSBP1,IFT80,RHOT2,TRAK1,KIF17,CDC42,RAB6A,BLOC1S2,KIF3A,STAU1,TERF2,TRAK2,SYNE2,TTC26,IFT46,OPA1,FYCO1,CLIP3,CEP131,TMEM108,HAP1,DYNC2LI1,LRPPRC,RABL2B,DYNC2H1,BORCS5,IFT88,IFT172,MAK,KIF3B,WDR35,DYNC2I1,TTC30A,DYNC1I1,ARL8B,TUB,IFT122,IFT43,RHOT1,CLN3,RAB21,HIF1A,ACTR10
GOMF_MIRNA_BINDING	ADHD	-0.0163045	0.00985938	0.0981881	17	0.119025	brain	TWAS	c5	0.0981881	0.915485082	POU5F1,TUT4,PNPT1,NEAT1,ZC3H7A,ZC3H7B,GAS5,MIAT,KCNQ1OT1
GSE20715_WT_VS_TLR4_KO_48H_OZONE_LUNG_UP	ADHD	0.00532681	0.00321826	0.0978868	141	0.319625	brain	TWAS	c7	0.0978868	0.915485082	VIM,LTBP4,AXL,FABP1,HSPA1B,HLA-DRA,PILRA,WIPI2,LRAT,GUCY1A1,GUCY1B1,ATG7,MKRN2,NPNT,SEC14L2,PLOD1,HHIP,HGFAC,NEK1,YIPF7,ESYT1,TWSG1,DTNA,DCLRE1A,CLIC4,SEMA3B,STAMBP,S1PR1,SUPT4H1,ENO3,CD302,TCF12,IVD,YJEFN3,GMIP,MAP3K6,SDHAF2,PRELP,CAST,ABCF2,GPRC5B,FLYWCH2,NAA60,PPL,ITGA8,MINDY3,SOBP,SNX3,FIG4,HOMER1,CMYA5,MAGI3,SNAP29,SLC25A38,POSTN,MEF2A,ADRA1B,ARL6IP6,LDLRAD4,FBXO3,UCP2,MR1,CASP9,PSMC3IP,ARL4A,DNAJB4,RYBP,FMO2,SELENOV,CEND1,AHSA1,SLC29A1,AKIRIN1,DNAJB1,SCG3,TMOD3,RIMOC1,STIM1,SGMS1,VTN,SLC25A24,UBE2L6,EDNRB,DCC,LMBR1,PLPP3,NDFIP1,GABRR2,RAB43,MARK1,E2F6,LPIN1,WLS,NOX4,RAP1GAP,FKBP5,PRPF4B,IL16,SNX5,C16orf74
MIR6880_5P	ADHD	0.00823378	0.00497869	0.0981668	75	0.323266	brain	TWAS	c3	0.0981668	0.915485082	FKBP1A,TAP2,NDST3,GINS1,PLXNA4,RNF8,RAC3,IFIT2,IFIT1,PTK6,TBX19,MXD3,PDLIM7,NCMAP,MPV17L,NFASC,ELK4,PXK,ZNF175,RASGRF2,CCDC175,NTM,VDR,TTC23,TRAF3,TYK2,JMJD8,SOGA1,HEYL,SEPTIN3,SDK2,ELOVL4,GARIN1A,USP3,LHPP,LYPD5,COG6,KNCN,DENND2C,LMO1,MCCC1,CCNJL,HDAC2,ACTN1
SWEET_KRAS_ONCOGENIC_SIGNATURE	ADHD	0.00850972	0.00514449	0.0980988	57	0.356189	brain	TWAS	c2	0.0980988	0.915485082	MRC1,BSG,TNNT1,HLA-DQA1,GLRX,SND1,ATP1B1,TGFBI,FEZ2,NUP88,PSEN1,NPC2,NMT1,RPL14,SLC12A2,PHLDA1,RPS2,ATP5PB,RABGGTB,AXIN1,MDFI,LAMC1,KDELR1,PCBD1,FCGR2A,MYH7,RPL3,ITGB2,ACLY,S100A1,LGALS3,FAM3C,GNS,CST3,PHLDA2,SIRPA,CTSS,GABPB2
MEK_UP.V1_DN	ADHD	0.00533281	0.00322677	0.098396	141	0.677983	brain	TWAS	c6	0.098396	0.916573121	ZNF107,HERC6,PLBD1,MGP,APBB2,DDX60,CBR4,TTC39A,BLNK,QPRT,INPP4B,MTCL1,ABLIM1,GFRA1,IFIT1,IFIT5,CYP26B1,COL9A3,F12,POLI,BMERB1,RMND1,BAZ2B,IFIH1,PRELID3B,TCF12,ANGEL2,NPEPPS,GOLGA8A,AQR,INPP5F,H1-2,H2BC10,H4C8,RAB29,WIPF1,CHN1,SLC35A5,SLC16A6,ZNF140,RHOBTB3,PTBP2,MYLK,LRIG1,ELOVL5,PCP4,OAS3,HSPB8,IFI44,GNL2,PTER,ANXA9,S100A8,ZNF652,PMS1,IFT57,SGCG,SP110,NDUFAF1,LTN1,PSPH,PGR,PDCD4,AGL,RMC1,CCN5,CASP8,LIN7C,INSIG2,POT1,SAMHD1,IFITM1,IRF7,RPRD1A,MOCOS,BCL2,TOP2B,NGLY1,OXSM,FASTKD1,MOCS2,LSM7,SMPDL3A,GOLGA4,RASGRP1,GALC,METTL3,STXBP3,ELAPOR1,UBE2L6,RALGAPA1,FTO,ZNF43,TAP1,GREB1,CETN3,IGF1R,ATP8B1,AMIGO2
REACTOME_RND1_GTPASE_CYCLE	ADHD	0.0123702	0.00748571	0.0984305	32	0.0385357	brain	TWAS	c2	0.0984305	0.916573121	PTPN13,PIK3R2,WDR6,UBXN11,KIDINS220,PLXNA1,VANGL2,ANKRD26,DLG5,DSP,KIF14,FRS3,PLEKHG5,DST,PKP4,CAV1,CPD,LEMD3,RASAL2,TXNL1,ALDH3A2
GSE23984_CTRL_VS_HYPOCALEMIC_VITAMIND_ANALOG_TCELL_DN	ADHD	-0.00486121	0.00294512	0.0988202	156	0.646533	brain	TWAS	c7	0.0988202	0.918686285	PLEKHM1,TMEM120A,TRIAP1,RASGEF1B,MORC2,SFI1,STAB2,WASHC4,ATF6,SGCB,DGKA,EEF2K,PPP4R3B,HIVEP3,TMEM230,DTNBP1,NEAT1,DPY19L1,P2RY6,GDPD5,DALRD3,BSN,RIN2,GALC,FOXN3,EXTL2,RASGEF1A,SLC27A1,CHST12,ITGA6,RMND1,EP300,NAGA,LRRC20,DNAJC9,TNS3,FRMD6,C6orf62,H1-2,CDK18,GPR155,WIPF1,ARF4,ENPP1,ST3GAL5,ALCAM,DHRS7,DRAM2,HIPK1,SUPT20H,TMEM178A,UBXN4,NSMCE4A,TTC5,RNASE4,PEPD,ERBIN,DUSP3,VRK2,PDCD4,USP33,NCEH1,INPP5K,SORD,FAM107B,ABCG1,ENC1,GPNMB,PADI2,CEP68,MMD,RAB22A,PKIB,PIP4K2A,RIMOC1,SELENOP,DCAF4,ITGA9,VWA5A,KIAA1143,TMEM135,MCOLN3,LAPTM5,H1-0,PLK2,ABCB4,KTN1,SESN1,MICAL1,PAK5,ATXN7,RASSF3,ADSS1,ANKMY2,TSPAN13,CKB,FRAT2,IQGAP1,WLS,CST3,ACSS1,C17orf75,SLC38A9,ARHGAP18,ENDOD1
GSE39556_CD8A_DC_VS_NK_CELL_MOUSE_3H_POST_POLYIC_INJ_DN	ADHD	0.00584458	0.00354109	0.0988402	142	0.344703	brain	TWAS	c7	0.0988402	0.918686285	LAMA5,PCMTD2,CXCL2,GABBR1,HLA-E,HCP5,HLA-DMB,RGL2,RHOH,MTMR3,PATZ1,GRSF1,PRKCB,CLCN6,DOCK9,FBXL5,STX7,VNN2,PSEN2,TLR2,IFNGR1,TRIB2,ESYT1,STAT6,RYK,ARAP2,HLX,MIA3,RBM19,ABLIM1,PBXIP1,MORC3,DOCK4,IFRD1,KPNA6,CRIM1,FEZ2,LYZ,BAZ2B,LY75,AKAP11,FCGRT,GLS,C6orf62,H2BC5,MGLL,SIN3B,RASSF8,RGS6,PSEN1,AREL1,CD55,HEXIM1,ZFYVE16,DHRS7,MXI1,ATG14,RFX5,VDR,TRIM13,EVI5,PTPN2,DNAJC16,KDM6B,SPINT2,MAGI2,ARL6IP5,MYO1C,SERPINF1,MIOS,CAND2,VAMP4,FAM8A1,HDAC9,MX2,ABCG1,ST6GAL1,TRIM22,KMO,RPS6KA2,BTBD3,F13A1,ZNF195,RNF11,YIPF1,ZNF202,RHOBTB1,KLF7,IDH1,GALC,RNASE6,RNASE2,PSD4,LYST,ABCB4,TERF2IP,MAP3K8,MKNK1,TRAF6,PPP1R16B,SENP6,ARHGAP32,RNF14,SRSF8,JRKL,SATB1,VAMP3,OPTN,IL16
REACTOME_SPHINGOLIPID_METABOLISM	ADHD	-0.00594943	0.00360498	0.0988745	89	0.757359	brain	TWAS	c2	0.0988745	0.918686285	PLPP2,CSNK1G2,ARSK,ESYT1,B4GALNT1,SPTLC3,ORMDL3,ARSI,GM2A,VAPA,CERS1,NEU3,ACER3,CERS3,PRKD2,SPHK2,VAPB,SGPP2,SGPL1,PSAP,HEXA,SPTSSA,CTSA,DEGS2,SPNS2,GLB1,ARSB,ORMDL1,SPTSSB,NEU4,SUMF2,SUMF1,SPHK1,SPTLC2,PRKD3,HEXB,ESYT3,KDSR,CERK,CERS4,ARSA,SMPD1,GLTP,SMPD3,ASAH2,SGMS1,CERS5,GALC,SMPD2,DEGS1,ESYT2,PLPP3,CERS6,ALDH3A2,SMPD4
TIEN_INTESTINE_PROBIOTICS_2HR_UP	ADHD	0.0116386	0.00705069	0.0987999	35	0.996264	brain	TWAS	c2	0.0987999	0.918686285	RPLP0,SEL1L3,RPS3A,PTP4A2,EPHB4,CYP1A1,KDELR1,RPS11,NAP1L1,EIF5A,MMP24OS,LRRFIP1,CA12,UBC
GOBP_POST_EMBRYONIC_ANIMAL_MORPHOGENESIS	ADHD	0.0189644	0.0114991	0.0991062	18	0.0570213	brain	TWAS	c5	0.0991062	0.920333988	KDR,EFEMP1,HMGN1,DSCAM,CDH23,MYO7A,BCL2L11,BAK1,CRB1
REACTOME_TRANS_GOLGI_NETWORK_VESICLE_BUDDING	ADHD	0.0109522	0.00664263	0.0991946	49	0.2883	brain	TWAS	c2	0.0991946	0.920649881	AP1G1,GAK,AP1B1,SH3D19,DNAJC6,TPD52L1,BLOC1S1,STX4,DTNBP1,NECAP1,M6PR,BLOC1S3,CTSZ,ACBD3,AP4M1,AP1S1,AP4E1,SNAP23,TXNDC5,AP1M1,AP3B1,AP4B1,NAPA,CHMP2A,HIP1R,RAB5C,VAMP2,CLTB,CLVS2,AP1S3,AP1M2,GBF1,CPD,SNX9,GNS,SNX5
DARWICHE_PAPILLOMA_RISK_LOW_UP	ADHD	0.00568791	0.00345052	0.0992658	114	0.785579	brain	TWAS	c2	0.0992658	0.920805878	AXL,TMEM248,RHOH,QDPR,SMIM11,DRD5,DYNLL1,SSU72,TP73,LRRC58,FAM162A,CENPC,SELENOT,TCP1,GSTA1,ACAN,PFKL,COL20A1,PDXDC1,MRPL19,EXT2,LMOD2,PMEPA1,STX16,ENAH,DYNLT2B,PPIC,HOMER3,AFF3,PGAM1,HEXA,NEK4,INAVA,CHI3L1,SIGLEC5,YWHAB,SLPI,WFDC2,SDR9C7,ARMC9,NCL,SNHG3,SPNS3,SNHG9,SPC24,GCLM,EIF5A,TNFRSF25,CHPT1,RYR1,SAR1A,JAG1,SUCLG2,S100A9,S100A8,IFITM3,TCTE1,GDF5,ESD,HBS1L,TGFA,PDCD5,CACNA1E,HSPD1,TRPC6,ART5,HBE1,ATP6V0D1,LTB4R,SPAG5,RNASE2,TUBA8,ACAD9,FES,CAMK4,SCN1B,AKR1C3,COX5B
REACTOME_RND2_GTPASE_CYCLE	ADHD	0.0103199	0.00626186	0.0993419	46	0.0285411	brain	TWAS	c2	0.0993419	0.921007133	PTPN13,KCTD13,PIK3R2,WDR6,UBXN11,NUDC,NISCH,KIDINS220,GOLGA3,VANGL2,ANKRD26,DLG5,KIF14,FRS3,RND2,ARHGAP1,DST,LRRC1,PKP4,CAV1,DSG1,CKAP4,KTN1,LEMD3,PLXND1,TXNL1,ALDH3A2
MORI_IMMATURE_B_LYMPHOCYTE_DN	ADHD	-0.0122335	0.00743237	0.0997677	34	0.660833	brain	TWAS	c2	0.0997677	0.923961495	HMGB2,ENPEP,DCK,SMARCA5,MCM3,H2AZ2,CCNA2,PCNA,CDCA5,MTHFD2,STMN1,HMGN2,KPNA2,PRIM1,MCM6,SMARCA4,CDCA3,NUSAP1,CDKN2C,LIG1,CDC20,SLC29A1,TUBA1A,RRM1,NEK2,PCK2,CDK1,RAD54L,CBX1,PREP,PRC1
SEMENZA_HIF1_TARGETS	ADHD	-0.0166335	0.010107	0.0998166	19	0.76736	brain	TWAS	c2	0.0998166	0.923961495	CP,PFKL,HK2,IGFBP2,SERPINE1,ADRA1B,BNIP3,HMOX1,IGFBP1,IGFBP3,NOS2,ALDOC,GAPDH,TPI1,TF
WP_ENERGY_METABOLISM	ADHD	0.0136079	0.00826874	0.0998243	27	0.356106	brain	TWAS	c2	0.0998243	0.923961495	GSK3B,EP300,PPP3CB,PRMT1,TFAM,PRKAG2,MYBBP1A,PRKAB1,PPP3R1,MEF2A,NRF1,UCP2,SIRT3,TFB1M,PRKAA1,CREB1,TFB2M,PPARGC1B,PRKAA2,NCOA1,CAMK4,PRKAB2
HOLLERN_PAPILLARY_BREAST_TUMOR	ADHD	0.0146277	0.00844425	0.0832264	17	0.00832957	brain	TWAS	c2	0.099916802	0.924312321	HP,HPGD,HEY2,ALDH1A3,CNMD,RHOV,BBOX1,WNT5B,SLC43A3,PLCE1
AP2GAMMA_01	ADHD	0.00546132	0.00332111	0.100088	123	0.315125	brain	TWAS	c3	0.100088	0.924889544	LIG3,GGNBP2,PIP4K2B,RPIA,ADGRL3,CD83,JARID2,BAG6,SRRM3,IGFBP7,ZNF362,PHC2,PRDM16,MXD4,TMEM131L,RASIP1,TEAD2,NUP62,ATF5,JOSD2,SPACA6,CDON,C6orf89,CMTR1,MAP3K11,SIPA1,DSCAM,SMG1,ROCK1,FKRP,NYAP1,USP49,TRERF1,PTK7,EIF2S1,GMIP,SP4,HSPB2,CRYAB,DRD2,CNKSR1,MAP3K6,GPRC5C,ATP5PD,KCNK12,CTSA,MKNK2,DTX3,MAP2K2,MED13,KCNJ12,SEMA6C,MAP1B,PLEKHA8,ZNRF2,CTDNEP1,ELP5,CLDN7,FGF11,EFNB3,TSPAN33,JUP,CNP,ARTN,CCDC24,FCRLA,TRMT1,NACC1,PKN1,MYH7,SOX10,CBX6,KLF12,CEND1,IRAG1,TSPAN17,EGLN2,SCN5A,LRP8,LMO4,SPATA6,SLC30A3,NUFIP2,TIGD6,BBS10,OBSCN,FBXO34,SLITRK5,DGCR2,NR3C1,LCOR,ANKRD2,CIB1,ATXN7L2,DENND2D,UST,MPC2
GOBP_ROOF_OF_MOUTH_DEVELOPMENT	ADHD	0.00895804	0.00545093	0.100301	47	0.0432289	brain	TWAS	c5	0.100301	0.924889544	WNT8A,FZD1,MSX1,FRAS1,GDF11,PYGO2,BBS7,ALX4,WNT9B,IRF6,PLEKHA1,TBX2,TWIST1,ITGB8,MMP25,COL2A1,SNAI1,PAK1IP1,NPRL3,WFIKKN1,COL11A2,PKDCC,SGPL1,INSIG2,BMPR1A,EPHB2,WNT5A,WNT7A,ACVR2B,ARID5B,IFT172,TGFBR3,MEOX2,PRRX1,TBC1D32,DLG1,SMAD2
GOMF_CHLORIDE_TRANSMEMBRANE_TRANSPORTER_ACTIVITY	ADHD	-0.0067041	0.00407943	0.100302	87	0.533878	brain	TWAS	c5	0.100302	0.924889544	CLDN4,CLCN2,CLIC6,GLRA3,CLCN6,GABRD,GABRA2,GABRB1,CLCN3,GLRB,SLC22A1,CLIC4,SLC12A8,ANO8,BEST3,PACC1,SLC12A9,ANO10,SLC12A6,BEST1,SLC6A1,SLC26A9,GABRB3,GABRA5,GABRG3,SLC12A5,APOL1,FXYD3,SLC12A2,ANO2,ANO7,CLCNKA,SLC4A8,CLCA2,CLCA4,CLCA3P,NMUR2,SLC6A6,ANO3,ANO5,SLC17A6,SLC1A4,TTYH2,ANO4,SLC1A7,CFTR,CLIC5,TTYH3,GABRB2,GABRA6,GABRA1,SLC26A4,BEST4,GABRR2,CLCC1,CLCN7,SLC26A8
MIR6773_3P	ADHD	0.00764199	0.0046502	0.100307	72	0.667602	brain	TWAS	c3	0.100307	0.924889544	ZFAND4,MESD,C15orf40,CWC25,ZNF626,CDK6,IQCA1,MTMR3,S100PBP,COQ10A,EPHB1,TGFBI,SGCD,FMOD,KIDINS220,NWD1,ATP6V1C2,PELO,GDE1,EML1,RNMT,HS3ST3B1,HIPK1,PITPNM3,LANCL2,BROX,ELOVL1,STK4,ZNF28,ZNF347,SELENOI,TSKU,C2CD6,CAPZA2,BORA,SLC4A7,ST6GAL1,LBH,ZC3H12D,IRF2BP2,LFNG,KAT6B,MNT,TM7SF3,MTRFR,NXPE3,CNNM1
NAKAMURA_ADIPOGENESIS_EARLY_DN	ADHD	0.0114295	0.00695456	0.100288	28	0.514662	brain	TWAS	c2	0.100288	0.924889544	RGS4,THBS2,ITGA3,COL9A3,SERPINE1,NT5E,LOX,GLIPR1,SERPINE2,POSTN,ITGAV,IER2,EPOR,TIMP3,TPM1,PRSS23,LRP3,RAI14,STK38L,ABI3BP
PID_TCPTP_PATHWAY	ADHD	-0.0121204	0.00737406	0.100249	37	0.692088	brain	TWAS	c2	0.100249	0.924889544	EGFR,EGF,KDR,INSR,JAK1,GAB1,PIK3CD,PIK3R2,KPNB1,STAT1,KPNA2,ITGA1,STAT6,PTPN1,PTPN2,MET,EIF2AK2,LMAN1,ITGB1,CSF1R,RAB4A,PIK3R3
GOMF_OXIDOREDUCTASE_ACTIVITY_ACTING_ON_PAIRED_DONORS_WITH_INCORPORATION_OR_REDUCTION_OF_MOLECULAR_OXYGEN_NAD_P_H_AS_ONE_DONOR_AND_INCORPORATION_OF_ONE_ATOM_OF_OXYGEN	ADHD	0.00824873	0.00502273	0.100532	49	0.759685	brain	TWAS	c5	0.100532	0.926459569	CYP2E1,CYP51A1,CYP26B1,COQ7,CYP2D6,CYP1A1,COQ6,CYP4F11,CYP46A1,CYP27A1,AKR1C1,AKR1C2,AKR1C3,FMO3,FMO2,FMO4,KMO,NOS1,MICAL3,CYP4X1,CYP4A22,NOS2,MICAL1,MICAL2,CYP4F2,CYP26A1,CYP2C19,FMO5
BIOCARTA_TEL_PATHWAY	ADHD	-0.0182812	0.0111414	0.100831	16	0.699725	brain	TWAS	c2	0.100831	0.928042079	EGFR,TERT,PRKCA,XRCC5,RB1,TEP1,BCL2,KRAS,AKT1,IGF1R
HUMMERICH_SKIN_CANCER_PROGRESSION_DN	ADHD	0.00623938	0.00380185	0.100768	87	0.161064	brain	TWAS	c2	0.100768	0.928042079	ECHS1,WWP2,HP,DUSP14,GTF2H4,C4B,EPHA1,ATP5MF,COQ5,PSEN2,PDLIM3,ACSL5,GAA,FASN,AEBP1,TCAP,GPX3,PYGM,LTBP3,PC,COL16A1,PIK3R2,LAMB2,ENO3,LYZ,CDC25B,RECQL5,ACADSB,TNNC2,GGT1,SPTBN1,ECSIT,HSPB7,ATP5F1C,ECH1,DST,PTPRF,ATP6V0B,COL6A2,HADHB,MYL9,CUX1,SERPINA1,GPNMB,NRP2,C1QA,MB,TLE5,ELOVL4,SCP2,SERPING1,STK38L,TNNI2,TNNT3,PPP1CB,FECH,LGALS1
INGRAM_SHH_TARGETS_UP	ADHD	-0.00580588	0.00353932	0.100923	106	0.135832	brain	TWAS	c2	0.100923	0.928042079	CYSTM1,KLB,PAICS,IGFBP7,PLAC8,HHIP,MFAP3L,CP,HEBP2,OLFML2B,SMOC2,LEPROT,SPRY1,PI16,BGLAP,PLSCR1,RP9,FILIP1L,ALX4,SLC35E3,EPHX1,PTK7,RPL29,GPR155,NFE2L2,SULT1A1,RASSF8,ABCD4,ENPP1,PLTP,MKNK2,AMH,GRB14,ADD3,FBN2,AKAP12,MR1,PMP22,ZCCHC9,POMC,SLC6A6,APOD,SERPINC1,GSTZ1,IFI27L2,DPH6,CYP1B1,IGFBP3,NCOA6,SELENOP,OAT,SNX18,TBX5,LRMDA,ANKH,RASSF3,PLPP3,NR3C1,UBE2J1,SOSTDC1,NAA50,TMEM140,IGF1R
REACTOME_ECM_PROTEOGLYCANS	ADHD	0.00847205	0.00516443	0.100909	53	0.685907	brain	TWAS	c2	0.100909	0.928042079	LAMA1,ITGA7,ITGAX,BCAN,ACAN,LAMA5,COL9A3,LAMB2,DAG1,IBSP,FN1,SERPINE1,ITGB3,NCAN,FMOD,COL9A1,ITGA8,TNN,TNR,COL5A2,COL2A1,COL4A2,COL5A3,ITGAV,HSPG2,LRP4,LAMC1,SPARC,COL6A1,COL6A2,AGRN,ITGA2,VCAN,ITGB1,ITGA9,VTN,LAMA2,LAMB1
GOCC_COHESIN_COMPLEX	ADHD	0.0105219	0.00641653	0.101045	18	0.0884381	brain	TWAS	c5	0.101045	0.928605711	RAD21L1,STAG3L4,STAG3L3,STAG3L2,STAG3L1,STAG3,SMC1B,SGO2,REC8
GSE13485_DAY3_VS_DAY21_YF17D_VACCINE_PBMC_UP	ADHD	0.00518551	0.00316272	0.101094	141	0.630946	brain	TWAS	c7	0.101094	0.928605711	PWWP2B,USP30,WARS1,ZDHHC7,KIAA0513,MYO19,ACACA,ZNF516,LENG8,LILRA1,LILRB1,CLIP2,LAP3,HERC6,SCARB2,RNF10,VPS37B,FBXO6,CLCN6,TRIM8,PCCA,POLR3E,OGFOD3,FOXK2,METRNL,TIMM44,ZNF317,AGPAT3,CCDC69,MED6,NAPG,ZNF440,AMT,AKAP8,HAUS8,NTAN1,ARHGAP31,SLC33A1,WASL,FASTKD5,NPEPL1,EIF2AK4,GOSR2,TBC1D8,SEPTIN7P2,TNS3,UPP1,BAP1,LPP,MDM4,DSTYK,RIMS3,ST3GAL5,ELMO2,CORO7,RIPK1,OAS3,IFI44,VDR,KIAA0930,DCUN1D2,ZMIZ1,RMC1,SAR1A,CRK,PITPNA,MNT,ODR4,EBLN2,ATP2C1,ZNF805,BCL2L2,APOBEC3A,FXYD6,VPS11,KIF13A,CUX1,NBEAL2,EIF2AK2,PGS1,NCOR2,MASTL,IQSEC1,CKAP4,MX1,RFPL3S,USP3,RIN3,VSIG10L,TENT4A,KSR1,UBAP2L,ADAR,SRGAP2C,RNF187,MERTK,GUSBP3,SERPING1,MKNK1,SNN,EMILIN2,MAN2A2,MAP3K2,PIWIL4
GOBP_ENDODERM_FORMATION	ADHD	-0.0107734	0.00657268	0.101188	40	0.652494	brain	TWAS	c5	0.101188	0.928656931	POU5F1,ITGA7,COL12A1,DKK1,FN1,MIXL1,LAMB3,MESP1,COL5A2,COL4A2,HSBP1,ITGAV,CTNNB1,MMP2,NODAL,ITGB2,COL6A1,ITGA5,MAP2K1,CTR9,VTN,ITGA4,LAMB1,DUSP2,COL11A1,SMAD2
HIRSCH_CELLULAR_TRANSFORMATION_SIGNATURE_DN	ADHD	0.00709537	0.00433042	0.101319	86	0.289981	brain	TWAS	c2	0.101319	0.928656931	COTL1,LASP1,GALNT7,ADGRA3,GAS2L1,MRPL20,TTC3,ATP10D,SLCO2A1,DKK1,IFIT5,CHD9,CRIM1,PARN,ISOC2,THBS1,MPC1,TNS3,HTRA1,GBP1,HEXIM1,HACD2,DLG5,ZMIZ1,CRYBG1,ALCAM,KIAA0930,FBLN1,KANK2,HARS1,SCHIP1,CCND3,DENR,CAVIN1,MYH10,DST,PDLIM4,SPARC,CAV1,AP5M1,WDR73,ZWINT,NAV2,GCAT,S100A1,PTPRK,DROSHA,STARD7,TSPAN14,ADI1,ATP1B3,ASF1A
MIR18A_3P	ADHD	0.00955963	0.00583303	0.101238	55	0.545677	brain	TWAS	c3	0.101238	0.928656931	MOB1B,TBC1D19,BTBD9,NCOA7,INO80E,EFNA1,UBE2D4,ADCY1,TIMP2,TBC1D16,ESR1,THSD7B,CRELD1,PPFIA4,BTN3A1,ZMPSTE24,SERINC5,SCML4,TMEM170B,FOXP4,KCNAB2,USP44,ADAMTS5,RIMS4,ESR2,SPTB,ZBBX,SOGA1,POM121,NAA16,CCDC136,GIT2,GRAMD1B,METTL21A,KIF3B,C3orf18,ATXN7,UBE2Z,KCNJ5-AS1,SLFN5,SLIT1,MAN2A2,UXS1,ELAPOR1,CYB561D1,MTF1
REACTOME_ANTIGEN_ACTIVATES_B_CELL_RECEPTOR_BCR_LEADING_TO_GENERATION_OF_SECOND_MESSENGERS	ADHD	-0.0153748	0.00938278	0.101293	24	0.940042	brain	TWAS	c2	0.101293	0.928656931	BLNK,PIK3CD,ITPR2,PLCG2,IGLV1-51,NCK1,ORAI2,STIM1,CALM1,FYN
GOBP_HISTONE_H2A_MONOUBIQUITINATION	ADHD	-0.0165744	0.010118	0.101398	19	0.604914	brain	TWAS	c5	0.101398	0.928878107	PCGF2,PCGF3,TRIM37,BARD1,RNF168,BRCA1,DDB2,RYBP,PCGF5,BMI1,BRCA2,RING1,RNF2
GOBP_RELAXATION_OF_MUSCLE	ADHD	-0.0109678	0.00670022	0.101643	32	0.870066	brain	TWAS	c5	0.101643	0.930326332	CAMK2D,GUCY1A1,P2RX4,ACTN3,ATP1B1,KCNMA1,ABCC8,P2RY1,RGS2,SLC8A1,SOD1,ADORA2B,CHGA,SRI,GSTM2,PRKG1,SLN,ATP2A1
SCHLINGEMANN_SKIN_CARCINOGENESIS_TPA_UP	ADHD	-0.0106668	0.00651673	0.101666	29	0.429044	brain	TWAS	c2	0.101666	0.930326332	PTBP1,PLBD1,TNFRSF18,ANXA6,PDPN,FBXW12,RBM6,NABP1,GCH1,SLPI,MAT2A,S100A9,S100A8,ADAR,NME1,LSM8,STK35
GOBP_EPITHELIAL_CELL_PROLIFERATION	ADHD	-0.00439186	0.00268516	0.101923	222	0.442228	brain	TWAS	c5	0.101923	0.931405624	VSTM4,RASGRF1,MARVELD3,EGFR,KRIT1,CDK6,NKX6-1,HMGB2,SAAL1,EGF,RBPJ,RUNX2,EAF2,BMPR1A,MMRN2,PTEN,LIPA,NRP1,NGFR,NME1,NME2,OR51E2,LGR5,CDH13,C6orf89,FGF2,PYGO2,IQGAP3,SP1,XBP1,ERBB2,MEN1,NEAT1,OVOL1,FGF10,ITGB1BP1,ADAM17,PIK3CD,CLEC12B,SAV1,GPX1,HYAL1,ERN1,PRKCA,LIMS1,TACR1,ZNF580,ESR1,SIDT2,JAML,PRKD2,FUT2,FUT1,THBS1,ITGB3,PDCL3,SGPP2,SCG2,ATP5F1A,IRF6,STAT1,GHRL,KDM5B,FSHB,ANGPT4,FGFR2,HTRA1,GRN,HMGN1,PDPK1,NLRC3,STAT6,THBS4,SERPINB1,BMP4,MAP2K5,NOX5,MAP2K2,SIRT6,MYDGF,UHRF1,TBX2,RPS6KA1,ATP5IF1,IFT52,STK4,AQP11,PDCD6,ECM1,ARNT,VDR,WNT10B,IFT57,DRD2,ZNF304,AGGF1,RB1,IL12A,IFT80,CTNNB1,BAK1,VEGFB,RAP1GAP,CDC42,SMO,ALDH1A2,MDK,TNFSF12,LAMC1,PGR,COL8A2,EHF,MAP2K1,TIE1,SPARC,NODAL,CD109,CDH3,JAG1,TRIM24,FMC1,MMP14,BCL2L2,TGM1,CAV2,CAV1,WNT2,CXCL12,ALOX5,HRAS,DEAF1,GDF5,RPTOR,CPB2,NRP2,FERMT1,WNT5A,TGFA,HMOX1,IGFBP3,PPP1R16B,WNT7A,CFLAR,FZD7,BMPR2,BMPER,BTBD10,ANGPTL8,BID,TBX1,SCN5A,BRCA2,FOXE3,FLCN,BTRC,PTN,IFT172,FGF7,NF1,ROBO1,LAMA5,ACVR2A,SCARB1,PDCD10,F3,TGFBR3,APLNR,PTPRK,EDNRB,SERPINF1,LAMB1,WNT16,AKT1,FGF1,CYBA,PTPRM,GPBAR1,IHH,PTPRN,AGTR1,ST8SIA1,NUPR1,STXBP4
HASLINGER_B_CLL_WITH_CHROMOSOME_12_TRISOMY	ADHD	0.0173506	0.0106089	0.101949	17	0.457861	brain	TWAS	c2	0.101949	0.931405624	SRSF9,ANAPC5,MLXIP,HIP1R,WASHC4,PWP1,M6PR,ANKLE2,GLIPR1,GIT2,DYRK2,SNRPF,VCL
MIR3182	ADHD	0.00434349	0.00265504	0.101851	205	0.197601	brain	TWAS	c3	0.101851	0.931405624	TRDMT1,MARVELD3,MYSM1,IGFBP7,DCHS2,SLC9B1,ANKRD50,PRKG2,S100PBP,CLCN3,RNF217,EPHB1,TECTB,KLHL14,DTNA,MIER1,CCNA2,DRG2,NEU3,RALGAPA2,ITGB5,ZNF148,PLCH1,PRELID3B,MTOR,CCDC13,DIXDC1,DPY30,UTP25,EEF1E1,SRXN1,STK35,PSTK,CHST15,FAM32A,PTPRT,MALT1,FAN1,MTMR10,DNAH12,HEXIM1,TSHZ3,SLC49A4,ARHGAP21,ZDHHC20,BRWD1,CHML,PCNX1,EGLN1,SIPA1L2,IFI44,KATNAL1,GLIPR1,SNX19,MAGI3,SUPT20H,C5orf63,MAP1B,GRIK2,WDR41,ZNF418,SMIM13,WDR3,ZNF697,PRKN,SGTB,PYROXD1,GNPTAB,LAMC1,NMNAT2,SMG7,CARD8,KDELR1,CALML4,BROX,SNAPC1,EOGT,ZNF761,PPP4R2,DCDC1,DDX6,CAP2,MET,ANKS1B,MARCHF8,GPRIN1,GLI2,GMCL1,SNRNP27,BMPR2,PLEKHH1,SH3BGRL2,ZNF682,EML4,BCL2L13,PTPN12,LRP6,LRP8,SLC25A36,SLF2,BTRC,TMEM135,SPATA6,CCDC6,ANK3,ARID5B,LYRM9,NUFIP2,METTL21A,GPATCH2L,ZC3H14,EML5,DDX4,IL6ST,STK32A,B3GALNT2,FAM102B,NDFIP2,SH3TC2,DPP10,RIT2,PIK3CG,STARD7,RALGPS2,NR3C1,CDH4,NCKAP5,KIAA1671,CDK2AP1,DDX55,TSLP,CREG1,FCGR1A,ANP32E,CTSS,GABPB2,BCAS1,GALNT15,ZNF385B,SUCO,GHITM
GUILLAUMOND_KLF10_TARGETS_DN	ADHD	0.0116957	0.00715242	0.102005	29	0.361538	brain	TWAS	c2	0.102005	0.931414587	ENPEP,RCAN1,VNN1,RPL7L1,ELOVL5,CD36,PSME4,RTN4,CTNNB1,CHPT1,CYB5R3,SLC2A2,AACS,SEC61A1,CTSS,CLEC4F
GRAHAM_NORMAL_QUIESCENT_VS_NORMAL_DIVIDING_DN	ADHD	-0.00745222	0.00455904	0.102132	62	0.801255	brain	TWAS	c2	0.102132	0.931569304	COTL1,GINS2,GINS1,CENPU,LEPR,CCNA2,PCNA,CDC25A,CENPM,BUB1B,NUSAP1,KIF15,NUP85,MSH2,ATP5MC3,KIF18B,DHFR,CD36,TRIP13,MCM6,SNRNP25,PPIF,CDC20,KIF2C,CSE1L,TYMS,BIRC5,ZWINT,RRM1,VRK1,RFC4,NPM3,CDK1,DUT,PRC1,LAT,POLE2
GSE9988_ANTI_TREM1_AND_LPS_VS_VEHICLE_TREATED_MONOCYTES_DN	ADHD	0.00641357	0.00392304	0.102081	117	0.0547072	brain	TWAS	c7	0.102081	0.931569304	ARHGAP22,NCOA4,COTL1,GRN,ARHGAP27,RGS19,POLR2B,TLR1,SRSF9,DYNLL1,MLXIP,MRFAP1,SDHA,NELFA,TRIM8,ARL3,WBP1L,CALHM2,CCM2,PRR13,RASSF2,ZNF780A,TGFBI,PRELID1,TMED9,ACP5,PIK3CD,LAPTM5,PTP4A2,ARRDC2,MAST3,GNAI2,SMARCAL1,NECTIN2,CXCL16,NLRC4,ATF5,WDR82,NT5DC2,PLEKHO2,DIS3L,KCTD2,DSTYK,IKBKE,RASSF5,TNRC18,RAC1,DAGLB,NPC2,NAGS,CAP1,IL27RA,GIMAP8,MAP3K3,MYO1F,DR1,TNFRSF1A,CD14,PHF23,IRF5,KLHDC10,STX6,MR1,RAP2B,ARL6IP5,ELOVL1,YWHAB,SLC43A2,EMSY,CASP8,TNFAIP8L1,PLIN3,LGALS1,DDX17,SUN2,BCL9L,CBL,ENC1,PTTG1IP,GDI2,MOB3A,OAZ1,BCDIN3D,GIT2,CAPZA1,KIF3B,EVI2A,RAB11FIP4,CSF1R,LFNG,CTSH,HECA,FRAT1,ATG9A,CMTM3,TARS2
GOMF_MICROTUBULE_MINUS_END_BINDING	ADHD	0.0140287	0.00858855	0.10238	19	0.900285	brain	TWAS	c5	0.10238	0.932826168	TUBGCP2,TUBGCP3,NIN,TUBGCP4,NUMA1,CEP290,HAUS4,MACF1,TUBGCP5,TUBGCP6
MIR33A_5P_MIR33B_5P	ADHD	0.00734956	0.00449932	0.102368	79	0.696957	brain	TWAS	c3	0.102368	0.932826168	EN2,CDK6,SMARCA5,YWHAH,MAPK8,SGCB,PDGFRA,GRM8,TTC28,NAT8,DPY19L1,INSM1,PIM3,SLC14A1,STON1,ZNF140,SLC12A5,KCNMA1,SIRT6,ABHD2,SOWAHC,HRNR,MEGF10,GRIK2,NIPAL4,EXPH5,LDLRAD4,ERBIN,SREK1,KIAA1549L,CAMTA1,TRIM67,NPC1,ANKRD29,HADHB,RIMBP2,C5orf47,SLC17A6,ATL2,CALN1,HBS1L,VCAN,ANKRD44,PNMA1,GLCCI1,MAP4K4,ARID5B,NUFIP2,CCNYL1,SECISBP2L,SEMA3A,PHACTR2,CADM2,CAMK4
SESTO_RESPONSE_TO_UV_C4	ADHD	0.0238521	0.0146082	0.102514	14	0.178576	brain	TWAS	c2	0.102514	0.933544651	SRSF9,DGKA,ALDH1A3,ATP12A,NMT1,CD9,TNFRSF1A,ISG15,TYMS,DDX39A,MPRIP,ABCD3,PREP
ELVIDGE_HYPOXIA_BY_DMOG_UP	ADHD	-0.00688887	0.00422049	0.102627	96	0.543367	brain	TWAS	c2	0.102627	0.933569308	BNIP3,DPYSL4,TBC1D3F,HLA-DRB1,EGFR,PLAC8,KLHL24,YEATS2,STBD1,CCNG2,FAM162A,SRD5A3,GLRX,PGM1,AK4,SPRY1,DTNA,FAM13A,PFKP,TGFBI,SPOCK1,HK2,TMEM45A,PRKCA,SERPINE1,ILVBL,GYS1,QSOX1,PPFIA4,RBCK1,CYB5A,LOX,KDM3A,ERO1A,SAMD4A,ATG14,MXI1,NAP1L1,CSRP2,YPEL1,AKAP12,CD59,CEMIP,EGLN1,DST,ARTN,CCN5,INSIG2,CAV1,MET,ADORA2B,TNFAIP8,OPN3,DSC2,IGFBP3,SFXN3,ALDOC,KLF7,S100A6,S100A4,RNASE4,PDK1,ZNF292,RRAGD,FYN,AHNAK2,NR3C1,GPRC5A,OBSL1,INHA,DAAM1
GOCC_APICAL_PLASMA_MEMBRANE	ADHD	0.00385828	0.00236358	0.102598	278	0.500637	brain	TWAS	c5	0.102598	0.933569308	CUBN,PTPRH,PAPPA2,FLOT1,CLDN4,SLC29A4,ABCC5,SLC39A8,SLC9B2,LMO7,ENPEP,PRKG2,SLC2A9,SLC15A2,SORBS2,FAT1,PSEN2,EXOC1,PROM1,CLCN3,DDR2,ERBB3,MIP,OTOA,MTCL1,SLC22A1,ARHGEF18,SLC4A11,SPEF1,SLC23A2,ERBB2,PDPN,ADCY10,ATP1B1,ADAM17,SEPTIN7,SLC12A2,RAPGEF6,RAB27B,SLC38A3,SLC4A5,CYP4F12,CYP4F2,OCEL1,BST2,CA4,FN1,MREG,IGFBP2,CYBRD1,SLC2A5,UPK1B,OSMR,PATJ,ATP12A,ITGB3,MUC20,DLG1,KCNE4,SLC9A3R1,EPCAM,DSTYK,SLC26A9,P2RX2,VANGL2,IGSF5,KCNMA1,ABCC11,AGER,MYO7A,OXTR,RHCG,CIB1,CD36,SLC9A3,DRAM2,ABCC1,SLC38A1,PFKM,DPP4,STK39,LRP2,UPK3A,NOD1,AQP1,P2RY6,HIP1R,KIAA1614,ATP6V0A4,MGAM,PARD6B,CLCA4,ATP1B2,P2RY1,SIPA1L3,SLC22A5,SHROOM1,KCNB1,AQP5,AQP6,DUOX2,DUOX1,SLC6A6,JAG1,SLC7A8,SLC4A7,TDGF1,PTH1R,HPN,ATP4A,UPK1A,UMODL1,CDHR5,SLC29A1,HSP90AB1,CLIC5,SLC19A1,ITPK1,RAB27A,PTEN,CPO,CDHR2,TMEM235,DSG1,THY1,RAB17,KL,SLC2A13,SLC5A8,PRKAA1,CNKSR3,ATP6V1E1,ATP6V0D1,KNCN,CYP4A11,KCNK1,GJB6,KCNC2,SLC5A6,PLB1,CDH2,SLC2A2,TNIK,PLD1,SLC16A8,HAX1,MUC1,CFTR,STXBP3,ABCB4,SLC30A5,OCLN,KCNA1,KCNA5,SLC7A9,ADRB2,SLC26A4,AKR1A1,PROM2,TMEM30A,MFSD4B,F2RL2,SLC7A5,CYBA,STX3,EMP2,ECRG4,ACY3,TCIRG1,ATP1B3,SLC52A3,SLC22A18,LHFPL5,NAALADL1,CTSK,ATP8B1,TF,ABCC4,ANO1
GOBP_NEGATIVE_REGULATION_OF_RECEPTOR_SIGNALING_PATHWAY_VIA_JAK_STAT	ADHD	-0.0133117	0.0081568	0.102684	17	0.134242	brain	TWAS	c5	0.102684	0.933586163	GGNBP2,NF2,LEPROT,INPP5F,VHL,ADIPOR1,GBP7,PARP14,PTPN2,NEUROD1,CAV1,PIBF1,SOCS2
GOBP_NEGATIVE_REGULATION_OF_OSTEOCLAST_DIFFERENTIATION	ADHD	-0.0123485	0.00756799	0.102748	26	0.891179	brain	TWAS	c5	0.102748	0.933666609	LILRB3,LILRB1,LILRB4,TLR3,INPP5D,TCTA,TNFAIP6,TMEM178A,GPR55,CTNNB1,LTF,CLDN18,LRRC17,NF1,CARTPT,GPR137B
GOBP_LABYRINTHINE_LAYER_DEVELOPMENT	ADHD	0.0132956	0.00814994	0.102813	23	0.444475	brain	TWAS	c5	0.102813	0.93375605	ST14,GGNBP2,RBPJ,HEY2,RSPO3,BMP7,PLCD3,FGFR2,EGLN1,GJB5,SPINT2,CASP8,MAP2K1,WNT7B,VASH1,PLG,WNT2,NCOA1,AKT1
DING_LUNG_CANCER_MUTATED_SIGNIFICANTLY	ADHD	-0.0164241	0.0100701	0.102896	20	0.367168	brain	TWAS	c2	0.102896	0.934008785	EGFR,PDGFRA,KDR,EPHA5,NTRK3,FGFR4,SLC38A3,NTRK1,RB1,ATM,ERBB4,KRAS,LRP1B,NF1,EPHA3
GOBP_NEGATIVE_REGULATION_OF_DNA_BIOSYNTHETIC_PROCESS	ADHD	-0.0148044	0.00908117	0.103052	19	0.185009	brain	TWAS	c5	0.103052	0.934410149	STN1,CERS1,ERCC4,EXOSC10,PARP3,PIF1,MEN1,CTC1,NAT10,TEN1,TERF2,DACH1,POT1,BMPR2,DCP2,KCNK2,XRN1
GOBP_RESPONSE_TO_FATTY_ACID	ADHD	-0.00972663	0.00596608	0.103034	42	0.709868	brain	TWAS	c5	0.103034	0.934410149	TLR2,ACSL1,UCP1,OR51E2,UCP2,DGAT2,XRCC5,GIPR,PPP5C,PCSK1,PLCB1,PTAFR,CD36,LDLR,PID1,KCNK4,GNPAT,CAT,AKR1C1,AKR1C2,AKR1C3,CPS1,INSIG2,FFAR1,E2F1
GOMF_HYDROLASE_ACTIVITY_ACTING_ON_CARBON_NITROGEN_BUT_NOT_PEPTIDE_BONDS_IN_CYCLIC_AMIDINES	ADHD	0.0073552	0.00451317	0.103161	65	0.652184	brain	TWAS	c5	0.103161	0.934410149	DCTD,MTHFD2,ATIC,ADAL,ADARB2,GCH1,LACC1,CDADC1,ADAD2,APOBEC4,CDA,ADA,MTHFD1,APOBEC3A,APOBEC3C,APOBEC3D,APOBEC3F,APOBEC3G,ADARB1,AMPD3,ADA2,ADAR,ADAT1,ADAT2,AMPD2
WP_GDNFRET_SIGNALING_AXIS	ADHD	0.0133511	0.00819197	0.103148	20	0.114939	brain	TWAS	c2	0.103148	0.934410149	SPRY1,FAT4,SLIT2,GREM1,RET,BMP4,IFT27,CTNNB1,HSPB11,GDNF,GFRA1
LU_AGING_BRAIN_UP	ADHD	0.00416808	0.00255867	0.103312	208	0.885926	brain	TWAS	c2	0.103312	0.935277459	VIM,UNG,HP,TNNT1,TPD52L2,DDR1,TCAF1,PEX1,ADGRA3,PDLIM5,OLIG2,PTPN13,AFF1,PALLD,MFAP3L,WFS1,ITPKB,INSR,MAP3K5,HEBP2,NT5C2,ANXA5,FGF2,ACAA2,LEPROT,ERBB3,HSD17B6,LTBP1,ANXA3,PDLIM3,EFEMP1,RASSF2,ABCG1,CBS,PLOD2,BMP7,RIN1,RBL2,CLIC4,CLEC2B,PTP4A2,BAMBI,SEMA3B,RIN2,TGM2,S1PR1,BAZ2B,CD302,TSC22D4,SLC14A1,ACSBG1,CRYAB,SNAP23,FADS1,LPP,SPTSSA,FGFR2,HTRA1,WIPI1,SSPN,RHOBTB3,CAST,LRIG1,GPRC5B,SERINC5,TAX1BP3,ADD3,SEPTIN10,AGT,CHSY1,ALDH4A1,WNK1,ICAM2,ITGAV,ELOVL2,VEGFB,PMP22,LRP4,SH3GLB1,RYR1,NPC1,HCRTR2,EFHD1,S100B,CFH,NEK7,GPC5,ID4,BBOX1,ZBTB1,HSPA2,PON2,RNASE1,EFS,CAV2,CAV1,PPFIA1,APOD,RDX,YES1,IRF7,PAIP2B,ALDH9A1,GIPC1,CYP1B1,BCL2,KDSR,TASOR,VCAN,ITGB1,MT2A,MT1E,SPON1,MLC1,PIP4K2A,SELENOP,SCP2,KLC1,TST,ABCD3,MTRR,TP53BP2,PARVA,IFI16,ZNF652,POLR1F,FYN,FGF1,MYOF,LITAF,GNG12,TGIF1,GREB1,LPIN1,IQGAP1,CETN3,VAMP3,NUPR1,GAB2,CREB3L2,PDE4DIP,HIF1A,GPR137B
GSE39022_LN_VS_SPLEEN_DC_UP	ADHD	-0.00503884	0.00309598	0.103622	155	0.186937	brain	TWAS	c7	0.103622	0.936771141	PWWP2B,KNDC1,VIM,ST14,C2CD4C,FLOT1,CDK6,TLR6,TMEM50B,TMBIM4,PTPN13,SPP1,PRDM4,GINS1,NCOA7,ESYT1,ATF5,POLD1,ASPDH,TIRAP,ACSL5,MEIS1,SEMA4A,NPTX1,SLC38A10,TBCD,PSMA2,POLD2,SPRYD3,EHD1,RBL2,TPI1,CLEC12B,FEZ2,COX17,AP4M1,HAUS1,FAM241B,AIFM2,PDIK1L,UPP1,TTF2,PGAM1,IL17RB,LHFPL6,RIOK1,TXNDC5,KPNA2,ADCY5,MKX,TSGA10,EXO1,RAD18,MFGE8,TICRR,IQGAP1,PDCD6,TPSB2,CCNF,PAQR4,RAPGEF3,CRIPT,B4GALT5,SLC35F5,ZIK1,PHGDH,AGPAT4,KCNK6,FSTL4,SORD,SDK1,OSBPL3,PLIN3,PTPN18,TIPIN,PGGHG,TMED8,ATP13A2,PADI2,NALCN,DPAGT1,SCIN,APOL6,GAS2L3,NUDT21,FAM216A,ZBTB38,ATAD5,GAPDH,CCNYL1,CHMP4B,PNP,SLC43A3,MIR22HG,MUTYH,TMEM30A,AKIP1,NRIP3,WEE1,PLXND1,TXNL1,SATB1,FANCM,DUBR,LGALS8,PANX1,CWC15
MIR6529_3P	ADHD	0.00932838	0.00573175	0.103633	51	0.966519	brain	TWAS	c3	0.103633	0.936771141	FGFRL1,FAM53A,TENM3,SLC2A12,ATP10A,PALLD,COQ10A,ZNF518A,GPR85,SUN1,SPTB,GPHN,SP4,CLK3,CNDP1,MLH3,CHD6,B3GAT1,ZNF586,PDE2A,STRIP2,CTNNA2,RIMS4,ABR,PACSIN2,SULT4A1,SLC8A1,ARHGEF4,RIMS1,AAK1,NRBP1,CSRP2,ATP9B,ATP6V0A2,GSG1L,STK35,GALNT15
MIR6743_5P	ADHD	0.0106139	0.00652182	0.103643	35	0.302552	brain	TWAS	c3	0.103643	0.936771141	CNOT6L,GYPB,SUFU,DPY19L1,DGAT2,TULP3,NEGR1,CDK19,PLCB1,GSTT2B,TMEM260,TANC2,PTPN1,CHD3,MLIP,SMUG1,TFB1M,FUT8,PLA2G6,CHST5,TMEM132B
GOBP_RIBONUCLEOSIDE_MONOPHOSPHATE_BIOSYNTHETIC_PROCESS	ADHD	0.00926785	0.00569716	0.103791	44	0.858869	brain	TWAS	c5	0.103791	0.936816208	DHODH,UCKL1,PPAT,PAICS,DCK,ATIC,ADSL,UPP1,ADSS2,UPP2,PFAS,CDA,ADA,AMPD3,IMPDH1,CMPK1,CAD,ADK,ADSS1,UMPS,APRT,AMPD2,GMPS
MIR6870_3P	ADHD	-0.0109657	0.00674043	0.103766	34	0.268451	brain	TWAS	c3	0.103766	0.936816208	UBE2D3,PLXNA2,C1QTNF7,VNN1,SLIT2,DSCAM,GCDH,MIS12,ITPA,ATP1A4,CCP110,KPTN,BLOC1S2,CPNE4,OPA1,LSM2,WAPL,ACAA1,COMMD9,FTO,MAP3K8,DCAF17,KAT14,ZNF493,PSMA7
NUMATA_CSF3_SIGNALING_VIA_STAT3	ADHD	0.0161004	0.00989798	0.103814	17	0.0575527	brain	TWAS	c2	0.103814	0.936816208	MADCAM1,IL17RA,PTPN13,BLNK,MAP2K7,MST1R,HTR3A,KIF3B,HBE1,MKNK1,FLI1,SRPK1
GOBP_REGULATION_OF_CAMP_DEPENDENT_PROTEIN_KINASE_ACTIVITY	ADHD	0.0141374	0.00869319	0.103895	24	0.304846	brain	TWAS	c5	0.103895	0.937047658	HTT,PPP1R1B,PRKAR2A,MST1,PRKAR1B,ATP2B4,PRKAR1A,PRKAG2,PKIG,SPATC1L,PKIB,ADRB2,PRKAR2B
GOBP_DENDRITE_ARBORIZATION	ADHD	-0.0192607	0.0118483	0.104033	14	0.325252	brain	TWAS	c5	0.104033	0.937293591	NRP1,CHRNA7,TPBG,SULT4A1,ZNF365,SEMA3A,PTN
GSE25087_FETAL_VS_ADULT_TREG_DN	ADHD	0.00575498	0.00353985	0.103998	130	0.675626	brain	TWAS	c7	0.103998	0.937293591	HACD1,LINC00672,LILRA6,GATAD1,LIAS,KLHL6,SETD7,PLA2G12A,DUSP18,LIMK2,SLC25A4,TRIM7,COQ10A,POLR3E,CFAP36,ACSL5,SYNJ2BP,MED6,ARHGAP12,NEAT1,ATG16L1,FAM153B,TXNDC2,NCLN,BLOC1S3,PCSK7,TATDN3,PATJ,CFAP70,BBS4,ABHD14A,NFYB,ERN1,ARHGEF12,SLC16A6,GUSBP4,DGKE,FXYD5,RNPC3,OSTM1,CDC42SE1,S100A10,TARS3,CDHR3,ZNF204P,HLA-DPA1,TRAPPC13,LINC00294,LIG1,RNF125,EOGT,PKP4,TRABD2A,ZNF548,CACNA1I,KLF12,ANKS1B,ABCG1,PAIP2B,CCR6,TSPO,CCDC66,LRRC8C,TUBGCP5,EML4,DPY19L2P2,FKBP11,BCL2L13,MICAL3,MATN1-AS1,POU6F1,ADAT1,ACVR2A,RUNDC3B,DCBLD1,CEP85L,DTX4,SNHG28,KNCN,POLR3F,ADAM12,F2RL2,HSBP1L1,LITAF,HECA,NTSR2,OXNAD1,ATMIN,TAGAP
GOBP_TRANSLATIONAL_INITIATION	ADHD	-0.00796716	0.00490388	0.104234	67	0.349126	brain	TWAS	c5	0.104234	0.937568117	RPS17,EIF2AK3,EIF2AK1,EIF2B5,BANK1,EIF4E,KLHL25,EIF2A,EIF4B,YTHDF1,EIF1AD,RPS3,EIF3B,DHX33,MTOR,EIF2AK4,DDX1,EIF2S1,MTFMT,EIF3C,EIF2B2,EIF2D,EIF3D,EIF3L,IMPACT,EIF4EBP3,POLR2G,RPS5,EIF3M,DENR,EIF2B1,EIF4G3,EIF4E2,EIF4E3,NCK1,ATF4,ALKBH1,EIF2AK2,PAIP2B,EIF6,EIF5,METTL3,EIF2B3,EIF3F,MTIF3,NCBP2,POLR2D,CDC123
MIR1253	ADHD	-0.00484158	0.00297959	0.104181	149	0.894219	brain	TWAS	c3	0.104181	0.937568117	VSTM4,TAS2R13,DUSP16,HYDIN,PSMF1,PLXNA2,ENPEP,CTSO,FAM47E,INSR,ZNF330,ACSL1,CFAP97,EPN3,ACRV1,SCN7A,SP1,CDX1,SLC36A1,DTNBP1,RP9,NKAIN1,TXLNA,SNX4,PCYT1A,WASF2,STAT1,LPP,CACUL1,CHFR,PSEN1,MIDEAS,ERAP1,KMT2C,BHMT2,ZFYVE16,MITD1,RPS6KB1,MED13,ZNF585B,SOBP,FBN2,PPP3R1,FAM124B,HSD17B12,TRIM58,CD276,CACNB4,CHODL,ATF6B,HLA-DPA1,DLG4,IGSF11,MTERF4,MPZ,RGS4,PLD1,ECT2,UCHL5,KDM7A,SOGA1,RPRD1A,LUZP1,WNT5A,SERTAD2,SMCO4,ANKRD44,HSF2,SLC1A7,SPATA6,PPM1N,KLF7,PIKFYVE,FGF7,FEM1C,MICAL2,ANKH,DYNC1I1,RAB3C,ARHGAP26,SPC25,EPRS1,MTARC1,COL11A1,C17orf75,PARP11,C12orf4,SYPL2,CYB561D1,PTGER4,ILDR2,ADCY10,HDHD2,TOPBP1,COX11,UPF2,CAMK1D,ENDOV
MIR6721_5P	ADHD	0.00390432	0.0024035	0.104285	276	0.260285	brain	TWAS	c3	0.104285	0.937568117	LRRC27,SPRN,GPR179,LASP1,IKZF3,VPS53,MYO1C,CRHR1,PSMF1,STK35,SORCS2,HLA-DMA,GRM4,CPSF4,ATG7,TRIAP1,C12orf43,MLXIP,PITPNM2,TXLNA,TRIM62,KCNJ6,WDR5B,TEC,PRDM16,MEGF6,FAM53A,ZFYVE28,GPR108,ADGRE1,INA,MDGA1,RAB3B,YY1AP1,ETV3L,KIRREL1,CADM3,SRPRA,GATAD2B,NPLOC4,ACP7,C19orf47,HAP1,FAT2,PKNOX1,DDX60L,CCDC177,SLC8A3,TGFA,CYP26B1,SMYD5,FBXO41,STEAP3,NAPG,GSPT1,AMT,PARP3,SOGA1,TGM2,PPP1R16B,H6PD,SIDT2,SCN4B,SCN2B,GALNS,CBFA2T3,CHMP1A,DBNDD1,PIK3R2,NCAN,LINGO1,PPFIA3,ZNF609,HID1,KIF21B,FMOD,NFASC,TMCC2,RASSF5,MAPKAPK2,SSR1,TXNDC5,MGLL,COQ6,SYNDIG1L,SIGLEC5,PDPK1,NAA60,DOT1L,DIRAS1,SEPTIN9,GLCE,SPNS2,CAPN5,SRRM4,NATD1,EPHA10,MAPK8IP3,GFER,SPTBN1,HIPK1,CDHR3,CASP7,DCAF7,TRAF3,ITM2C,VAMP1,ACRBP,ZMAT2,FCHSD1,PDE2A,P2RY2,RELT,CD276,ANKS1A,KIF17,WNT4,PLEKHG5,ARNT2,SLC4A8,EFNB3,RIMS4,NGEF,LRTM2,TSPAN9,ASTN1,RYBP,CDH24,SLC7A8,CNOT2,C1QTNF6,ELFN2,TRIOBP,MICALL1,NPTXR,CBX6,ABCG4,NECTIN1,RASA4B,RASA4,USF2,SLC25A22,TOMM7,NGB,TMEM63B,STRN,CHGA,VEPH1,CPLX2,CLEC4E,CELSR2,SORT1,CSF1,SLC6A17,CALN1,STX1A,AAK1,GNAO1,CNGB1,FNTB,MAX,HAAO,AGAP1,MLC1,LMF2,FKBP11,ARF3,DCHS1,BCL2L13,TUBA8,SMPD3,ZDHHC3,LIMD1,ZNF112,KSR1,ERAL1,TTYH3,RAB43,C10orf90,ARHGAP19,PHACTR2,SEMA4B,MAVS,CAMK4,SHISA6,RGS5,PKD1L2,TMCC3,GPR180
WP_CORTICOTROPINRELEASING_HORMONE_SIGNALING_PATHWAY	ADHD	0.00825183	0.0050785	0.104193	64	0.81585	brain	TWAS	c2	0.104193	0.937568117	ACACA,CRHR1,MAPK9,CYP21A2,NFKB1,PRKCB,PARP1,CASP3,MAPK8,MAPK3,SP1,TBX19,GNAI2,ERN1,PRKCA,GNA11,GSK3B,CYP11A1,PRKCD,MAP3K5,PLCG2,RAPGEF3,CRHR2,GNB3,CTNNB1,CASP9,JUP,POMC,RAF1,GNAZ,MAP2K1,BCL2,GNB5,CREB1,PRKAA2,AKT1,GRK3,ECE1,PRKCQ,CACNA1H
CAVIN1_TARGET_GENES	ADHD	-0.00666431	0.00410362	0.104374	78	0.623691	brain	TWAS	c3	0.104374	0.937642077	NBPF12,ANKRD65,WBP1L,TBX6,C6orf89,CCDC137,PRKAR1B,KCNAB1,CARD8,CARD8-AS1,TULP2,ALDH5A1,STAP2,LSM10,UTP11,LRRC61,ZNF8,ZSCAN31,TMEM14B,SNHG20,SEC14L1,NAGLU,EOGT,SAMD9L,TIMM50,TMEM161B,ASAP3,STRIP1,PCBP1-AS1,PPP4R1L,CPNE2,CCDC136,PIP4K2A,ZFYVE1,VPS29,RAD9B,RIN3,RPF1,GNG4,VDAC2,ATF7IP2,NTPCR,CMTM3,UFL1,ARMH4,PSMA3-AS1,ARID4A
WP_MET_IN_TYPE_1_PAPILLARY_RENAL_CELL_CARCINOMA	ADHD	0.0112212	0.00691019	0.104404	41	0.237805	brain	TWAS	c2	0.104404	0.937642077	MAPK8,MAPK3,PAK4,AKT2,PIK3CD,INSL3,PIK3R2,SOS2,PAK6,RAC1,MAP2K2,PAK1,RAP1A,CRKL,CDC42,CRK,RAF1,MET,MAP2K1,HRAS,STRN,CBL,KRAS,PAK5,PIK3R3,AKT1,PAK2
GOCC_AP_TYPE_MEMBRANE_COAT_ADAPTOR_COMPLEX	ADHD	0.0105886	0.00652167	0.104462	34	0.129123	brain	TWAS	c5	0.104462	0.937665534	AP3B2,AP1G1,AP2B1,SYNRG,AP1B1,AP5B1,AP4M1,AP1S1,AP4E1,AP2A1,AP1M1,AP3D1,AP3S2,AP3B1,VPS39,AP4B1,AP2A2,AP5M1,AP5Z1,AP1S3,AP1M2,CLBA1,AP5S1
GSE26890_CXCR1_NEG_VS_POS_EFFECTOR_CD8_TCELL_UP	ADHD	0.00486807	0.00299956	0.104604	148	0.393929	brain	TWAS	c7	0.104604	0.938442563	AXL,G3BP2,PLAC8,MGST2,HERC6,CNOT6L,MRPL1,MLEC,CAMKK2,PARP9,PARP14,TLR3,MFSD8,TUT4,EXOC4,NCOA7,SGCB,AIDA,INPP4B,PNPT1,ANKRD12,GYPC,IFIT2,IFIT1B,IFIT1,DDX60,KBTBD2,NT5C3A,CALHM6,ZUP1,SHISA5,CARMIL1,NIT2,TOMM70,MREG,PACC1,SPATA13,AP4E1,ATG12,ZSCAN29,EHD3,INPP1,STAT1,BAZ1A,TOR3A,ANKLE2,GBP2,GBP7,MIDEAS,MITD1,SERPINB9,OAS3,SLFN5,SLFN12,SLFN13,IFI44,RNPS1,SETDB2,NAMPT,DPP4,FAP,IFIH1,DECR2,STARD4,XAF1,COX15,SLF2,RNASEL,DNAJC13,PPA1,LSS,NCEH1,OGFRL1,CGAS,ISG15,AGRN,SAMD9L,LARP1,MRPL22,ITCH,SAMHD1,MARCHF5,IFITM3,IRF7,EIF2AK2,RSL24D1,RTP4,ASB13,HAP1,ESF1,CFAP210,PMEPA1,SCIN,CEP295,VSTM5,MX2,CPSF2,EVI2A,FBXO34,HLA-E,NFATC1,WLS,TMEM140,PARP11,SCO1,RNF213
REACTOME_CIRCADIAN_CLOCK	ADHD	-0.0135672	0.00836177	0.104691	27	0.216767	brain	TWAS	c2	0.104691	0.938725603	HELZ2,CLOCK,CHD9,SERPINE1,EP300,UBA52,SMARCD3,NAMPT,CARM1,HIF1A,CSNK1E,NCOR1,F7,NCOA6,BTRC,CREB1,UBC,NCOA1,NR3C1,CRTC3,PPP1CB
AMIT_SERUM_RESPONSE_240_MCF10A	ADHD	-0.0089142	0.00550543	0.105411	50	0.159571	brain	TWAS	c2	0.105411	0.940415761	PDLIM5,TLR2,DKK1,TIMM44,MAP3K11,BLZF1,NECTIN2,ALDH1A3,B4GALT4,SERPINE1,THBS1,EHD4,GBP1,LRRC8B,GRAMD2B,GLIPR1,PGBD5,AKAP12,CDH1,ITGA5,CLTB,PHLDA3,ARHGEF3,ITGA2,TGFA,HERPUD1,TGM1,OCLNP1,ADRB2,ABLIM3,EMP1,PHLDA2,PKP2,SERPINB2
CDPCR3HD_01	ADHD	0.00624089	0.00385465	0.105435	110	0.281271	brain	TWAS	c3	0.105435	0.940415761	RASGRF1,ZNF516-DT,REEP6,EEF1A2,MYT1,PEX1,RBM48,AASDH,CAMK2D,NPNT,EYA4,PIGP,IL15,RBFOX1,TRIB2,ITGA7,NABP2,TBX6,CDH13,DNAI4,MIER1,MEIS1,GCK,ARL6IP1,COL16A1,NIN,FOXN3,NTRK1,TRPM7,STEAP2,NEGR1,GTF2A1L,DTD2,GRIK4,KDELR2,BBOF1,KCNS1,SLC12A5,SLC38A2,TSGA10,SLC38A6,RPH3A,SMARCB1,S100A10,WNK1,MGAT5B,DNAJC11,DPF1,PDZD2,NPR3,EHF,POC1B,GALNT4,C14orf132,ADAM10,ADCK1,MOAP1,BTBD3,SREBF2,CALN1,MAX,ASIC1,NOL4L,CBFA2T2,SIAH3,ROBO1,OBSCN,PDE1A,ACVR2A,PDCD10,SERPINI1,AKIRIN2,SERPING1,ZNF503,LRMDA,KCNA1,DPP10,LINC00173,FYN,EMP1,C2CD5,AEBP2,TMTC2,TSHZ2,GRB2
GOBP_CYTOPLASMIC_TRANSLATIONAL_INITIATION	ADHD	-0.0170942	0.0105541	0.105301	16	0.144149	brain	TWAS	c5	0.105301	0.940415761	EIF4B,EIF3B,MTOR,EIF3C,EIF2D,EIF3D,EIF3L,EIF3M,DENR,NCK1,EIF5,METTL3,EIF2B3,EIF3F,NCBP2
GOBP_POSITIVE_REGULATION_OF_CELL_SUBSTRATE_ADHESION	ADHD	0.00697817	0.00430536	0.105058	84	0.23453	brain	TWAS	c5	0.105058	0.940415761	EPHA1,CDK6,NPNT,KDR,NDNF,OLFM4,NRP1,SKAP1,ITGA3,CDH13,RAC3,EFEMP2,EPB41L5,COL16A1,DAG1,RIN2,CARMIL1,ROCK1,LIMS1,FN1,ALOX15,C1QBP,GSK3B,EGFLAM,ITGB3,FMN1,CCDC80,RAC1,ARHGEF7,ARPC2,CD36,RSU1,S100A10,HSD17B12,CRKL,PPM1F,RELL2,NEDD9,DOCK1,CDC42,WNT4,JUP,DISC1,CASS4,MDK,PTPRJ,FUT1,STK4,SDC4,PREX1,UNC13D,CRK,ITGA5,COL26A1,CSPG5,VIT,FERMT1,THY1,FBLN2,MAP4K4,POLDIP2,VTN,TRIOBP,MYADM,EMP2,CIB1,ABI3BP
GOBP_SKELETAL_MUSCLE_CELL_DIFFERENTIATION	ADHD	-0.0105131	0.00648974	0.105241	38	0.543862	brain	TWAS	c5	0.105241	0.940415761	GPC1,SAP30,RBFOX1,EPHB1,ZNF689,CDON,HIVEP3,CYP26B1,DDX5,FOXN2,NUPR1,MYLK2,MEGF10,RB1,UQCC2,LEMD2,MED20,NLN,ANKRD33,DDX17,BCL9L,ASB2,AKIRIN1,HEYL,KLHL41,KRAS,COPS2,BARX2,HLF
GSE15330_WT_VS_IKAROS_KO_MEGAKARYOCYTE_ERYTHROID_PROGENITOR_UP	ADHD	0.00457059	0.002819	0.104943	175	0.282283	brain	TWAS	c7	0.104943	0.940415761	USP10,ATP5F1D,NDUFB5,TYW1,MDH2,EIF2B5,SMIM11,INTS12,ASCC2,MFN2,NADK,TMEM33,GLO1,ERBB3,ECHDC1,ARL16,KDM8,POLM,SLC15A4,DBI,SRSF10,EMG1,M6PR,KPNA6,C3orf62,INTS1,MRM2,MRPL54,NUP88,IDH3B,C20orf27,SPEF1,ANGPTL7,HAUS1,LCMT2,NUCB1,TMEM109,TMEM223,RBPMS2,DPP8,EAPP,C11orf24,GOLGA3,RPP14,TRIT1,MYCL,RPL14,PIGT,CD40,POLR3A,TRAP1,SSR1,REV1,RPH3A,STMP1,MYO7A,SLFN12L,PHLDA1,PSMD4,TUFT1,RIF1,PRPF40A,SNX19,AGGF1,LYRM2,MAP3K7,PFDN1,COX8A,ILRUN,LDAH,MTCH2,NUP160,FEM1B,ATP6V0B,PRDX1,TEN1,FAM174B,NXN,MRI1,ADAM10,SLC7A8,PIGB,CTR9,COQ8B,GFPT1,C2orf42,TEX261,RTCB,DCAF4,CHST15,DGLUCY,ZDHHC3,EEF1AKMT1,SLF2,MCOLN2,DNAJC27,ANKRD27,TRIM27,IFTAP,SENP6,GTF3A,CDK2AP1,MRPS21,PLAGL1,RCN1,CLCC1,CHST2,C3orf14,GAS2
GSE23114_WT_VS_SLE2C1_MOUSE_PERITONEAL_CAVITY_B1A_BCELL_UP	ADHD	0.00427806	0.00264157	0.105336	162	0.422261	brain	TWAS	c7	0.105336	0.940415761	TAS2R19,PRB1,RASGRF1,LAMA1,N4BP2,REST,DGKQ,PGM2,HSD17B11,MSMO1,WASHC4,MMAA,SYNDIG1,CNOT6,HSD17B6,CRYM,ABLIM1,DDX60L,PLSCR1,CDC42BPG,AP5B1,FIBP,TCIRG1,FGF10,BBS9,PRPSAP2,NAPG,ILF3-DT,ZNF709,STX10,WDSUB1,MTOR,CENPJ,BUB1B,SNAI3,ZNF778,CD52,SYTL1,EYA3,CCNDBP1,EHD3,PNKP,BBS4,PKP1,FMOD,PTGR2,GEN1,TRIM25,TMX4,LAMP5,LIPT1,JSRP1,TMIGD2,HSPA13,SGSM2,ATP2A3,FN3KRP,ARPC2,ZNF680,RBM43,PTPN22,AP4B1,GIMAP4,MAP3K3,ZNRF2,SLC7A6,PDXDC2P,STARD4,UBL7,MAP2K5,SERINC3,UNK,METTL15,PTPN18,FAM107B,ASB2,RASA1,PPIP5K2,RMDN2,TEX26,B3GLCT,KL,PGAP1,LSM4,ZNF506,BTBD10,DMXL2,ZBTB38,APH1B,REEP3,LZTS2,ZNF221,CTBS,LYRM9,SCCPDH,ARHGEF37,ADAT1,SLC25A24,MSANTD4,ING1,RAI14,CAPSL,RALGPS2,RIC3,TEKT5,RAB3GAP2,LINC00320,PHACTR2,C11orf21,GOLT1B,RCSD1,RNF144A,CD2AP,RBM8A,DESI2,CLEC4F
MIR370_5P	ADHD	0.00807458	0.00498126	0.10502	64	0.438041	brain	TWAS	c3	0.10502	0.940415761	USP30,ZMAT3,DDIT4L,GLRB,CCDC57,UBE2K,PURB,MSL1,SEMA4F,LRRC58,MTMR6,AP4E1,FAM241B,IRF6,NEK2,MFSD6,C10orf88,EDEM3,CACNA2D1,NLN,NIPSNAP2,NELL1,AAGAB,ADAMTS5,GSDME,CALCR,DPY19L3,CACNB3,KHNYN,SPATA6,PPFIBP1,KHDRBS2,OBSL1,USP48,NHLH2,CTPS1,PCSK2
MIR4327	ADHD	-0.00883656	0.00545362	0.105165	45	0.268991	brain	TWAS	c3	0.105165	0.940415761	PLXNA2,HPGD,ZNF20,CMSS1,CHRNE,TCF12,GATAD2A,RNF165,CABYR,IGF1R,MEF2A,PCDHA2,PCDHA3,PCDHA4,PCDHA6,PCDHA10,PCDHA11,PCDHA12,PCDHA13,PCDHAC1,GPC5,CALCR,SLC37A3,ZNF770,ABHD13,SLC17A6,ARHGAP25,MAPK6,SLF2,DDAH1,KLF7,SLC20A1,GABRA1,TUB,WDR47,USP31,CLEC4D,GPR63,ABCC4
MIR4762_5P	ADHD	0.00616746	0.00380696	0.105222	102	0.397546	brain	TWAS	c3	0.105222	0.940415761	VPS53,MYSM1,SDCBP2,SMIM14,GPR15,FHIP1A,ARFIP1,FAT1,TBC1D9,RBFOX1,ZNF354C,GALNT3,THSD7A,TMEM106B,DTNBP1,RNF144A,ADAM17,C18orf54,NLRP4,TCF12,PAFAH2,PHYHIPL,SLC37A4,SC5D,DCLK3,PRKAR1A,AFDN,ACOT13,CILK1,DOT1L,MED13,RAB40B,ZNF792,SIPA1L2,OXTR,USPL1,ABCC8,PTCD2,TRIM59,CCNG1,SYT16,TMTC3,RRP15,G3BP1,PKP4,PAK5,JAG1,RNF111,SLA2,KCNC4,SLC2A13,GPR75,SNRNP27,FAXC,SH3BGRL2,SF3B1,CTBP2,CMPK1,LDLRAD3,FGF7,RETREG1,TRIM33,SIKE1,FFAR4,CCDC28A-AS1,TXLNB,SOSTDC1,NAA50,SKP2,PRCP,PARP8,CLEC4D,SENP5,ARMH4
GOBP_SYNAPTIC_VESICLE_LOCALIZATION	ADHD	0.00856534	0.00529223	0.10556	44	0.296581	brain	TWAS	c5	0.10556	0.941034882	AP3B2,SYNDIG1,BLOC1S1,SNCA,TMEM230,DTNBP1,RAB3A,BLOC1S3,BRSK1,BLOC1S5,AP3D1,AP3S2,AP3B1,CTNNB1,SLC2A4,PRKN,BLOC1S2,SNAP91,PINK1,SYN2,RAB27A,PTEN,SYN3,LRRK2,BORCS5,CDH2
GOBP_INTRACILIARY_TRANSPORT	ADHD	-0.00802938	0.00496549	0.10587	55	0.242716	brain	TWAS	c5	0.10587	0.941397304	DYNLL1,ARL3,TTC21B,WDR19,BBS12,TRAF3IP1,DYNLT2B,FUZ,CILK1,LCA5L,CLUAP1,IFT27,IFT52,IFT57,TTC21A,WDR35,IFT80,TTC26,IFT46,CEP131,RABL2B,DYNC2LI1,DYNC2H1,IFT88,IFT172,KIF3B,DYNC2I1,TTC30A,TUB,IFT122,IFT43,IFT140
GOBP_NEGATIVE_REGULATION_OF_MUSCLE_CELL_APOPTOTIC_PROCESS	ADHD	-0.0133826	0.00828009	0.106043	19	0.776719	brain	TWAS	c5	0.106043	0.941397304	SIRT5,NFE2L2,HEY2,BMP7,KIFAP3,ATG5,PAX8,RGL2,ALOX12,MDK,HMOX1,LRP6,LYPD3,NUPR1,SLC7A5,IGF1R
GOBP_REGULATION_OF_VACUOLE_ORGANIZATION	ADHD	0.0103497	0.0064082	0.106294	47	0.0698949	brain	TWAS	c5	0.106294	0.941397304	PIP4K2B,MTMR3,SCARB2,RAB5A,ATG2A,RALB,SNX4,FEZ2,ANXA2,TMEM39A,ADPRH,SCFD1,WIPI1,GRN,PIP4K2C,PHF23,SH3GLB1,PINK1,MOAP1,LRRK2,TMEM106B,PIP4K2A,SNX7,IFT88,CHMP4A,CHMP4B,SNX18,RAB3GAP2,ELAPOR1,NUPR1,SEC22B
GOBP_TELOMERE_MAINTENANCE_VIA_TELOMERE_LENGTHENING	ADHD	0.00800611	0.00496026	0.106516	54	0.697357	brain	TWAS	c5	0.106516	0.941397304	RTEL1,GAR1,PARP1,TERT,STN1,MAPK3,TCP1,MAP3K4,SMG5,MAP2K7,CCT7,ERCC4,PARN,XRCC5,EXOSC10,NOP10,PNKP,PIF1,MAPKAPK5,DCLRE1B,CCT8,CTNNB1,ATM,CTC1,NAT10,RAD50,TEN1,NEK7,TERF2,POT1,TNKS2,HSP90AB1,PKIB,NEK2,DCP2,CCT5,TNKS1BP1,TERF2IP,RPA1,SMG6,PRKCQ,TELO2,MRE11
GOMF_INORGANIC_ANION_TRANSMEMBRANE_TRANSPORTER_ACTIVITY	ADHD	-0.00568925	0.00352443	0.106477	131	0.734344	brain	TWAS	c5	0.106477	0.941397304	ADAMTS8,CLDN4,ABCC5,CLCN2,SLC39A8,CLIC6,GLRA3,CLCN6,GABRD,GABRA2,GABRB1,CLCN3,GLRB,ABCC3,SLC22A1,SLC4A8,MFSD5,SLC37A1,ABCC1,ABCC6,CLIC4,SLC4A5,SLC12A8,ANO8,BEST3,SLC4A11,PACC1,SLC12A9,ABCC10,ANO10,SLC12A6,BEST1,SLC6A1,SLC26A9,SLC12A5,ABCC11,APOL1,FXYD3,SLC12A2,ANO2,SLC4A9,ANO7,CLCNKA,CLCA2,CLCA4,CLCA3P,NMUR2,SLC6A6,SLC37A3,SLC37A4,SLC4A7,ANO3,ANO5,SLC17A6,SLC1A4,LRRC8B,LRRC8C,TTYH2,ANO4,SLC1A7,AQP6,SLC25A30,CFTR,CLIC5,TTYH3,GABRB2,GABRA6,GABRA1,VDAC2,SLC26A4,BEST4,ANKH,GABRR2,CLCC1,ABCC9,CLCN7,SLC26A8,SLC37A2,ABCC4,SLC26A11
GSE17721_CTRL_VS_PAM3CSK4_12H_BMDC_UP	ADHD	0.0044454	0.00274941	0.10591	184	0.738255	brain	TWAS	c7	0.10591	0.941397304	RABAC1,GPR35,HLA-DMA,PNRC1,GSTK1,HADH,XBP1,TCN2,APPL2,TERT,TMEM131L,SLC25A4,CLYBL,LEPROT,GASK1B,ENTPD1,YPEL3,KCTD20,SLC50A1,NAXE,NSMCE1,CCNA2,PPIH,NDUFV3,OSBPL2,SLC17A9,SELENOP,HMGCS1,ANLN,PRELID1,N4BP3,LDLRAP1,HAUS8,SUPT4H1,EXT2,SIDT2,C20orf27,RPL13,PNPO,ATP5F1A,IDH3A,CTSH,MFSD6,MSH6,RASSF5,ACOX2,CARHSP1,GRN,MPP7,ITFG1,ATP8B3,MKNK2,NQO2,MRPS15,SEMA6C,TANGO2,SCN11A,HNRNPLL,CCNT2,FBXL12,ANGPTL6,CRYBG3,ITM2B,CENPQ,ZFYVE19,TRIM59,KCTD11,VOPP1,JUP,DNMBP,BDH1,MUL1,SSBP2,SDHC,HADHB,TNFRSF18,ADAM10,ZBTB1,SYN2,SLC29A3,PTPN18,SH2B2,PKP3,GSTZ1,ENC1,WWOX,TECR,MMD,PSME3IP1,KLRK1,TIMM10B,RAB38,TMEM121B,VRK1,FLCN,ADCY4,IRAG2,GALC,PTPN21,EML5,CPPED1,CD164,CDK1,ADK,TESK2,ADSS1,PRXL2A,HACE1,HEBP1,OGFOD2,GAB2,PLCL2,TADA1,HIF1A,TF
GSE2706_R848_VS_LPS_2H_STIM_DC_UP	ADHD	0.00557912	0.00345317	0.10617	120	0.124957	brain	TWAS	c7	0.10617	0.941397304	TAS2R50,ZNF23,ZNF701,LILRB2,EPHA1,VNN2,CLGN,SIGLEC11,BBS12,FAT2,RSPH1,ZIC1,NAT8,SNX32,RAB3IP,ADTRP,CYP1A1,STRC,GOLGA7B,PDCD7,NT5DC3,LLGL2,RHBDF2,PRELP,TEDC2,ZNF597,REXO1,LSM11,TUBB2A,MGAM,THEMIS2,AQP11,NPHP1,LINC01106,IGSF21,SLC35F5,SPATA3-AS1,CLDN10,HS6ST3,PCDHGC3,RPUSD2,ZNF134,ZNF671,ZNF324,LINC01012,RTP5,NPHP4,POLR2M,ATP6V0A4,ATP1B2,TMEM30B,DDX51,FLACC1,LINC01622,TICAM1,MGAT3,GOLGA2P5,AMPH,ITPKC,IL27RA,PHETA2,HINFP,MACROD2,CFAP210,GLI2,LINC00663,NEK2,TLCD1,FGF7,ROBO1,EML5,TMEM243,PCSK9,DLEU2,TRIM36,CLTCL1,SMG6,RAI14,PWRN2,MTRFR,FOLH1B,SHISA6,CBX3P2,CHST2,TAGAP
HERNANDEZ_MITOTIC_ARREST_BY_DOCETAXEL_1_UP	ADHD	0.0135816	0.00839819	0.105833	20	0.545345	brain	TWAS	c2	0.105833	0.941397304	SPP1,FABP3,TACR1,AGT,ZGLP1,TMEM98,WNT5A,NEK2,TIMP3,EDNRB,ABI3BP,ADGRF2,BCHE
MIR199A_5P	ADHD	0.00483777	0.0029932	0.106039	153	0.578802	brain	TWAS	c3	0.106039	0.941397304	CACNB2,MARCHF8,ZFAND4,AP1G1,ZNF516,MGAT4B,DDR1,CYP51A1,NPY2R,PLXNA2,NSG1,SLC25A23,CLCN3,NINL,ITGA3,RASSF2,PDPN,ARHGAP12,MAP3K11,HSPA12A,CACUL1,ZNF440,ZNF439,ZNF763,ZNF563,PIK3CD,ZNF559,ZNF426,M6PR,CLEC2D,SOS2,ZNF589,SUN1,ZNF579,GSK3B,FER,SERPINE1,MGAT3,CSDC2,CDCA7L,WDR76,ZFYVE27,BICC1,ARHGAP21,AKAP1,ITGA8,MINDY3,ADD3,SHOC2,ATG14,USPL1,ANK3,ZNF773,CRYBG3,MYRF,ASRGL1,ZNF418,ZNF329,ZNF544,ZNF584,KPNA4,GCNT2,CLIP1,ABHD17C,TUBG1,LXN,ZFP90,LIN7C,IPO8,TST,RGMA,INO80D,SLC24A3,ATP13A2,KL,WAPL,AGAP1,ZNF195,MICAL3,ACVR2B,CCDC88C,SLF2,BTRC,GNG5,FAM222B,GIT1,ZNF468,RALGAPA1,KLHL29,ATXN7,RASSF3,PAXBP1,PPFIBP1,SIRT1,VPS26A,RAB7A,PLXND1,TXNL1,GPRC5A,USP31,RCSD1,ECE1,TMEM220,GPR63,NUDT5
MIR199B_5P	ADHD	0.00483777	0.0029932	0.106039	153	0.578802	brain	TWAS	c3	0.106039	0.941397304	CACNB2,MARCHF8,ZFAND4,AP1G1,ZNF516,MGAT4B,DDR1,CYP51A1,NPY2R,PLXNA2,NSG1,SLC25A23,CLCN3,NINL,ITGA3,RASSF2,PDPN,ARHGAP12,MAP3K11,HSPA12A,CACUL1,ZNF440,ZNF439,ZNF763,ZNF563,PIK3CD,ZNF559,ZNF426,M6PR,CLEC2D,SOS2,ZNF589,SUN1,ZNF579,GSK3B,FER,SERPINE1,MGAT3,CSDC2,CDCA7L,WDR76,ZFYVE27,BICC1,ARHGAP21,AKAP1,ITGA8,MINDY3,ADD3,SHOC2,ATG14,USPL1,ANK3,ZNF773,CRYBG3,MYRF,ASRGL1,ZNF418,ZNF329,ZNF544,ZNF584,KPNA4,GCNT2,CLIP1,ABHD17C,TUBG1,LXN,ZFP90,LIN7C,IPO8,TST,RGMA,INO80D,SLC24A3,ATP13A2,KL,WAPL,AGAP1,ZNF195,MICAL3,ACVR2B,CCDC88C,SLF2,BTRC,GNG5,FAM222B,GIT1,ZNF468,RALGAPA1,KLHL29,ATXN7,RASSF3,PAXBP1,PPFIBP1,SIRT1,VPS26A,RAB7A,PLXND1,TXNL1,GPRC5A,USP31,RCSD1,ECE1,TMEM220,GPR63,NUDT5
MIR30C_2_3P	ADHD	0.00668403	0.00413887	0.106323	97	0.806782	brain	TWAS	c3	0.106323	0.941397304	CORO1C,PSG1,PSG4,MAML1,GABBR1,SLC39A8,PLXNA2,SYT14,MAPK10,METTL7B,ARHGAP9,GCC1,RBM19,IKZF3,KRT222,PGPEP1,TSPYL4,FAM117B,MAN2A1,MEPCE,GIGYF1,GASK1A,NT5DC3,TIMM21,LOX,RASSF8,CARHSP1,TSHZ3,DYDC2,PAK1,SRRM4,CELF3,COL4A2,NAMPT,PPP2R5C,ORAI2,SUCLA2,CHP1,ATG16L2,MTCH2,STK4,KCNB1,SKIL,MKKS,EIF4E3,APOBEC3F,DDX6,RAB6C,RAB6D,RPS6KA2,NAV1,AAK1,TPM1,ENTPD7,SEMA4G,SDC3,DUSP19,CLIC5,METTL8,GNGT2,IMPG2,IFT140,ABCC4
MIR3120_5P	ADHD	0.00662245	0.00410335	0.106546	82	0.377411	brain	TWAS	c3	0.106546	0.941397304	SNPH,PLGLB1,PLGLB2,N4BP2,TLL1,SPPL3,DYRK1A,FAM149A,WBP1L,STN1,LEPR,RBMS2,DSCAM,NSD1,WDR6,SULT1C4,EIF2AK4,WNT9B,HIVEP1,ZNF140,KMT2C,SEC23A,C2orf72,STMP1,SCAMP1,CEP72,PKDCC,HSPB7,GALNT6,CREB3L3,VMAC,FEM1B,CNOT2,PTPN18,IPO9,KCNC4,SH3BGRL2,OLR1,POLR2F,COG6,PLPP3,ATP9B,STX3,BDP1,TBC1D5,DCTN5,MPC2,ADGRF5,TMTC2,EPHA3
MIR372_5P	ADHD	-0.00458148	0.00283643	0.106261	189	0.194429	brain	TWAS	c3	0.106261	0.941397304	AP1G1,ARHGAP28,FCAR,MCUR1,HLA-A,TUBB,ZNF736,RABGEF1,RBAK,SMIM14,UBE2K,PDS5A,TMEM33,PPAT,GSTCD,SCLT1,LRBA,FAM149A,ABHD18,MAPK8,ITGA7,SAR1B,CLEC4G,OGDH,BBS7,SVBP,ZNF780B,EPN2,SRSF10,RIMKLB,MOB1A,CSGALNACT2,RASGEF1A,ROCK1,NBEAL1,CCDC170,EIF2S1,STEAP2,PPP2R1B,GXYLT1,NEGR1,LCMT2,SLC30A6,OXGR1,ALG10B,GNA13,CFL2,RALGAPA1,BLOC1S5,ZNF532,SEC11C,RPF2,TRAF3IP2,SKA3,MIER3,SHCBP1,PPM1A,EPB41L2,ZFP14,SIPA1L2,SUSD5,HSPB8,ARPC2,FBN2,CHSY3,PIK3C2B,ACTR3C,CCNT2,B3GALT1,NUDT15,FAM171B,LTN1,QSER1,PLEKHA5,RECQL,MAT2B,CTNNA2,RRP15,SSBP2,MYO1C,CDH1,LIN7C,ZNF805,TIAM1,FAM8A1,CAPZA2,GPR37,HDAC9,PTEN,CCDC141,RNF44,LRRC3B,DBT,AAK1,TMEM106B,GTF3C3,SH3BGRL2,GNB5,CTTNBP2NL,SS18,YTHDC2,ATAD5,GPATCH2L,SEMA3A,DUSP19,KIF2A,STXBP5,CNTNAP4,KRIT1,RHPN2,MTPAP,ADRB2,DPP10,NCAPG2,SIKE1,TSPAN2,ZNF493,ANKRD6,NOC3L,LCOR,SH3YL1,NAA50,TMEM167B,FAM184A,FAR2,DNAAF2,CCSER2
MIR6887_5P	ADHD	0.00669223	0.00413907	0.105912	83	0.541716	brain	TWAS	c3	0.105912	0.941397304	TRDMT1,AP1G1,HLA-DMA,TUBB4A,CASP3,ABHD18,RAB5B,CAMLG,CPNE5,ZBTB7B,EFNA3,UBE2K,HSF2BP,EIF4B,ITGA5,PGM1,PGPEP1,AMT,MINK1,RNF165,STEAP2,TEAD2,QSOX1,EFHD2,MKX,B3GAT1,FN3K,ZNF529,ARSB,TRAK1,PLEKHB1,BCL7A,GCOM1,POLR2M,DISC1,MDK,VAMP2,CTNNA2,GIGYF2,PTGIS,DDX17,CBX6,HDAC9,POM121,SERTAD2,MED17,RASA4,A1CF,TNFRSF11A,MAP4K4,NUFIP2,ANGEL1,FARP1,NDFIP2,PIK3R3,PHOSPHO1,DELE1,KIFBP,GRK3,ZBTB7C,U2SURP,TMEM218
PID_FCER1_PATHWAY	ADHD	0.0101474	0.00628464	0.106388	37	0.978344	brain	TWAS	c2	0.106388	0.941397304	NFKB1,PXN,PRKCB,PTPN13,HCLS1,MAPK8,MAPK3,MAP2K7,S1PR1,PLD2,FER,WIPF1,LAT,MAP2K2,GRB2,SPHK1,FCER1G,FCGR2B,RAF1,MAP2K1,HRAS,RASA1,CBL,LCP2,FCER1A,FYN,AKT1,GAB2,PAK2
SIG_CHEMOTAXIS	ADHD	-0.0119743	0.00741675	0.106421	35	0.738343	brain	TWAS	c2	0.106421	0.941397304	LIMK1,PAK4,AKT2,PIK3CD,ROCK1,WASL,PAK6,CFL2,ITPR2,WASF1,MYLK,MYLK2,PAK1,INPPL1,CDC42,ARHGAP1,PTEN,GDI2,ACTR2,PPP1R13B,AKT1,PAK5,PIK3CG,ROCK2,PAK2
WP_MBDNF_AND_PROBDNF_REGULATION_OF_GABA_NEUROTRANSMISSION	ADHD	0.0186734	0.0115608	0.10626	19	0.336317	brain	TWAS	c2	0.10626	0.941397304	GABRD,GABRA2,GABRB1,NGFR,PIK3R2,ROCK1,AP2A1,GABRB3,GABRA5,GABRG3,SLC12A5,AP2B1,AP2A2,PTEN,CREB1,GABRB2,GABRA6,GABRA1,PIK3CG,PIK3R3
GOBP_NEGATIVE_REGULATION_OF_ANION_TRANSPORT	ADHD	0.0150531	0.00932958	0.106639	21	0.335195	brain	TWAS	c5	0.106639	0.941727507	GABBR1,TCAF2,PRKG2,NPY5R,RGS4,PLA2R1,ABAT,ARL6IP5,SLC43A2,RGS2,GRM7,SLC43A1,GOPC,CYP4F2
CHANGOLKAR_H2AFY_TARGETS_UP	ADHD	0.0086372	0.00535598	0.106825	42	0.20227	brain	TWAS	c2	0.106825	0.942386881	MYSM1,GLO1,ATP11A,IVD,ILVBL,TBC1D7,PTGFRN,IBTK,SLC25A39,SMAP2,GRAMD2B,CCT8,TMEM176A,ITPK1,SPSB4,TRAF4,WDR11,CCM2L,GRPEL2,RHOU,SLC35G1,CMTM4,SDR39U1,TMCC3
MIR1269A_MIR1269B	ADHD	0.0111	0.00688245	0.106788	37	0.653673	brain	TWAS	c3	0.106788	0.942386881	HACD1,PSG5,ANKIB1,REST,SYNDIG1,GLO1,MXD3,WAC,ALG10,BPTF,RHOBTB3,BRIP1,TRAF3,RIOX2,PCDHGA1,PCDHGA2,PCDHGA3,PCDHGA7,PCDHGB7,PCDHGA11,PCDHGC3,ZNF160,AGAP1,PLB1,ALKBH8,ADCY3,DAAM1
GOBP_ALDEHYDE_CATABOLIC_PROCESS	ADHD	0.0149846	0.00929587	0.106971	16	0.595799	brain	TWAS	c5	0.106971	0.942856385	ADH5,HOGA1,ALDH2,PNKD,HAGH,GATD1,ESD,PDXP,AKR1A1,PARK7
GOBP_POSITIVE_REGULATION_OF_SUPRAMOLECULAR_FIBER_ORGANIZATION	ADHD	-0.00707951	0.00439349	0.107101	96	0.221882	brain	TWAS	c5	0.107101	0.942856385	WASHC2C,WHAMM,MAPT,EPHA1,ARHGEF5,LIMK1,WDR1,PXN,CLIP1,CRACD,NRP1,KIRREL1,BIN1,CDC42EP2,EFEMP2,FCHSD2,RPS3,GPX1,DCTN1,TACR1,CARMIL1,COLGALT1,ALOX15,ABI2,LMOD2,WASL,FER,MTOR,FMN1,WASF2,BRK1,CFL2,RAC1,WASF1,MYLK3,PAK1,ARPC2,BAIAP2L1,MLST8,PLEK,S100A10,RAPGEF3,PPM1F,MAP1B,F2RL1,RB1,NUMA1,CDC42,WNT4,SDC4,NCK1,MET,CTTN,LMOD1,CDC42EP3,HSPA1B,TNXB,CYFIP1,SCIN,TPM1,PDXP,BAIAP2L2,GPR65,OCLN,SLAIN1,SERPINF2,TRIM27,SNX9,SWAP70,ITGB1BP1,ROCK2,FES,PSRC1,PDE4DIP,DLG1,WASF3,ACTN2
GSE9988_ANTI_TREM1_VS_VEHICLE_TREATED_MONOCYTES_DN	ADHD	0.00625689	0.00388239	0.107047	122	0.173617	brain	TWAS	c7	0.107047	0.942856385	ARHGAP22,NCOA4,COTL1,ZDHHC7,GRN,ARHGAP27,ARHGAP45,LILRB2,LILRB1,RGS19,WIPI2,TNRC18,RAC1,DAGLB,SAP30,TLR1,CCNG2,DYNLL1,MLXIP,DEPDC5,TACC3,TRIM8,ARL3,WBP1L,CALHM2,CCM2,ZNF740,MAVS,RASSF2,ZNF780A,POU2F2,CSF1R,NDST1,FAM89B,SIPA1,TGFBI,PRELID1,ACP5,ZNF44,PIK3CD,PTP4A2,ARRDC2,MAST3,SMARCAL1,NECTIN2,CXCL16,HDGF,DDX17,SUN2,MRTFA,ATF5,NISCH,NT5DC2,DSTYK,IKBKE,RASSF5,EFHD2,MIDEAS,NAGS,MIA2,APOL3,LGALS1,RPS6KA1,PTAFR,C1orf162,TTC7A,PPM1F,IL27RA,GIMAP8,GIMAP1,MAP3K3,TNFAIP2,MYO1F,IFFO1,CD14,SEC14L1,STX6,MR1,DENND11,ARHGAP1,PINK1,ARL6IP5,ELOVL1,YWHAB,SYNE3,EMSY,BCL9L,TRAPPC12,PTTG1IP,ORAI2,GLTP,TCHP,GIT2,KIF3B,EVI2A,PCBD2,CTSH,ZNF652,HECA,GRK3,FRAT1,AMPD2,CMTM3,GRB2
MIR4433B_5P	ADHD	-0.00876291	0.00543706	0.107027	46	0.679403	brain	TWAS	c3	0.107027	0.942856385	VPS53,CDH7,COP1,CAMKK2,VPS36,PIK3R2,SERPINE1,RESF1,MORN4,CACUL1,DDX20,NFYA,EIF4E2,ABHD13,SEPTIN3,ATF6B,MOCS2,MEX3C,OLR1,SEMA4G,BTRC,STK32A,SRGN,CYP24A1,SUCO
HOUSTIS_ROS	ADHD	0.0101178	0.00628168	0.10725	34	0.221009	brain	TWAS	c2	0.10725	0.943450971	HP,GPX4,SOD3,CP,GLRX,GPX3,GPX1,PRDX3,HMOX1,TXN2,TXNRD2,GCLM,CAT,SDC4,GLRX2,SOD1,CYP1B1,GPX2,HPX,PRDX1
MIR183_5P	ADHD	0.00559148	0.0034718	0.10728	149	0.263975	brain	TWAS	c3	0.10728	0.943450971	FKBP1A,KLHL24,GTF2H1,PKD2,GYPA,OTUD4,MTERF2,SH3D19,DEPDC5,ENAH,PSEN2,CLCN3,REXO5,SERP1,PDCD4,GPAM,ZDHHC6,ARHGEF18,TOMM70,NRIP2,CDH9,CPM,ABI2,TCF12,SACS,MTMR6,XPNPEP3,SCYL3,FRMD6,DDHD1,MFSD6,CFL2,FOXN2,ATP2B4,BBOF1,ABAT,ARHGAP21,NFYC,REV1,SAMD4A,CEP97,ITGB8,SOBP,SESN1,RABGAP1L,DNALI1,PDCD6,RCN2,MRC2,PPP2R5C,GCLM,CACNB4,MAP3K4,SREK1IP1,ERBIN,AKAP12,PLEKHA5,KCNJ14,FUT2,CTNNA2,DIP2A,EMSY,RIMBP2,KIF13A,ATP13A3,ZNF770,MACROD2,SMCO4,ITGB1,CACNA1E,KLRD1,AMIGO2,SPATS2,ICA1,CTDSPL,ACVR2B,LRP6,SMPD3,RAB8B,TTC7B,ZNF197,PCK2,GNG5,RHOBTB1,NUFIP2,TAOK1,ARHGEF37,OSBPL8,KIF2A,KCNK2,SLC35A1,TMED7,SLAIN1,KCNMB1,ABCB10,DGCR2,NUDT4,RHPN2,GARRE1,TRIM27,NARS2,XPOT,DYNC1I1,STK38L,CEP170B,NR3C1,TET1,SPC25,ANKMY2,USF3,IDH2,DAAM1,GOLPH3,ATP10B,RAB21,KCNK10
GOBP_POSITIVE_REGULATION_OF_COAGULATION	ADHD	-0.012802	0.00795169	0.107403	26	0.36404	brain	TWAS	c5	0.107403	0.943475648	HPSE,NFE2L2,VKORC1,ST3GAL4,F12,SERPINE1,THBS1,USF1,CD36,F2R,F2,CPB2,F7,VTN,PLG,F3,ENPP4,SERPINF2,EMILIN2
GOMF_ESTRADIOL_17_BETA_DEHYDROGENASE_ACTIVITY	ADHD	0.00867515	0.00538898	0.107443	34	0.524147	brain	TWAS	c5	0.107443	0.943475648	DHRS11,HSD17B11,HSD17B7,HSD17B6,HSD17B14,HSD17B12,HSD17B8,AKR1C1,AKR1C2,AKR1C3,HSD17B4
PID_UPA_UPAR_PATHWAY	ADHD	-0.0109845	0.0068237	0.10745	32	0.474202	brain	TWAS	c2	0.10745	0.943475648	ELANE,EGFR,ITGA3,FN1,SERPINE1,ITGB3,PDGFD,RAC1,GPLD1,FPR2,FPR1,NCL,ITGAV,DOCK1,CRK,ITGA5,ITGB2,ITGB1,VTN,PLG,BCAR1
STAMBOLSKY_BOUND_BY_MUTATED_TP53	ADHD	-0.0108116	0.00671908	0.107596	21	0.161476	brain	TWAS	c2	0.107596	0.944267851	FRAS1,GHR,LIG1,NFS1,CPT1B,TUBA1C,VIPR2,ECRG4,SKP2,ACTR10
GOCC_A_BAND	ADHD	-0.0126926	0.0078917	0.107758	27	0.122101	brain	TWAS	c5	0.107758	0.945199576	KAT2B,MYL7,LMOD2,PPP2R5A,CRYAB,TRIM63,KCTD6,CMYA5,SPTBN1,NBR1,DST,LRRC39,LMOD3,PPP1R12B,KLHL41,OBSCN,SMTNL1,MYOM1,OBSL1
GOBP_PHOSPHATIDIC_ACID_METABOLIC_PROCESS	ADHD	0.00915766	0.00569665	0.107934	47	0.124686	brain	TWAS	c5	0.107934	0.945763295	ACP6,DGKQ,LPCAT1,DGKA,GPAM,AGPAT3,DGKD,ABHD8,SLC27A1,PLD2,ABHD5,DGKB,LIPH,DGKG,DGKE,LIPI,AGPAT4,GNPAT,LCLAT1,ABHD4,AGPAT1,PLA2G6,GPAT2,LPIN1,PLD1,DGKH
GSE8921_UNSTIM_0H_VS_TLR1_2_STIM_MONOCYTE_12H_DN	ADHD	-0.00482326	0.00300023	0.107916	162	0.704357	brain	TWAS	c7	0.107916	0.945763295	CRISPLD2,SYNRG,FKBP1A,GABBR1,DDR1,ATP6V1G2,STK32B,STIM2,BEND4,MXD4,TNIP2,NIPAL1,YWHAH,CLOCK,WBP1L,STN1,CNOT6,BLOC1S1,TXNDC15,PDE9A,UIMC1,USE1,FCHO1,MAP4K5,FRMD6,DGAT2,RIN2,IBSP,RNFT1,ALOX15,ZNF579,ZFP28,TRPM7,ETFBKMT,PSAP,FUT11,PIGV,CCNDBP1,FAM163A,KIDINS220,TBCEL,ENTPD5,CAST,NLRC3,AP3D1,TUBB2B,UBXN6,EPB41L2,ZNF565,SOBP,ITGB2,CNIH1,PSTPIP1,MAGI3,BCL2L15,COMT,TMEM176B,RAD52,UBXN4,MTURN,ITM2B,ERBIN,AKAP12,DDI2,LAMC2,CAMK2N1,HP1BP3,CAT,PRR5L,DBNDD2,SPHK1,PGS1,SLC6A6,C1GALT1,MAP1LC3B,CSNK1E,DDX17,GMFG,CPNE1,FYCO1,CCPG1,SESTD1,HERC2,INO80D,GDI2,TSPO,ARHGAP25,CCDC113,NAA16,RGCC,SH3BGRL2,KLRD1,ATP6V1E1,ACAA1,CCDC88C,LGMN,VWA5A,SIAE,MAP4K4,SLC9A2,POU6F1,SEMA6D,DTX4,MRPS5,SLC66A2,CRTC3,FURIN,GOLPH3,CLCC1,STARD5
GOMF_MYOSIN_PHOSPHATASE_ACTIVITY	ADHD	-0.0107646	0.00669993	0.108125	38	0.488486	brain	TWAS	c5	0.108125	0.94694678	DUSP8,PHLPP2,DUSP14,PPM1K,PPEF2,SSU72,PPP4C,PPM1N,PPP5C,PPP3CB,PPM1M,DUSP15,PPM1A,PPM1F,UBLCP1,RPAP2,CTDNEP1,DUSP3,DUSP22,PTEN,PPM1B,CTDSPL,PPM1J,SSH2,PDXP,DUSP19,CPPED1,DUSP2,MYH3,SSH3,PPP1CB
MIR147A	ADHD	0.0104087	0.00648297	0.108374	40	0.433481	brain	TWAS	c3	0.108374	0.948636735	ADGRA1,MAN2B2,RAB27B,GCFC2,DCLK3,TBC1D20,LATS2,SSR1,BMP4,SNRNP25,PDPK1,HDLBP,ZBTB4,ACLY,GPD1L,GRID1,MAPK6,SPATS2,BCL2L13,ZDHHC3,KLF7,IKBIP,PTPRK,ANK3,NR3C1,PTCHD4,CYP27C1
GOBP_MESENCHYME_MORPHOGENESIS	ADHD	-0.0120003	0.0074765	0.108479	30	0.540452	brain	TWAS	c5	0.108479	0.949065112	MSX1,RBPJ,EXOC4,HEY2,BMP7,ACTC1,BMP4,TBX2,MDM4,SNAI1,CPLANE2,APLNR,BMPR1A,HEYL,WNT5A,DCHS1,ROBO1,ACTA1,SMAD2
GOCC_DYNEIN_AXONEMAL_PARTICLE	ADHD	0.0111999	0.00697952	0.108565	27	0.352862	brain	TWAS	c5	0.108565	0.949326903	WDR18,DNAAF3,DNAI4,DNAAF5,DYNLT2B,RUVBL2,DNALI1,DNAAF10,HSP90AB1,DNAAF4,NME9,RUVBL1,DNAAF2
GSE20500_RETINOIC_ACID_VS_RARA_ANTAGONIST_TREATED_CD4_TCELL_UP	ADHD	-0.00468029	0.00291768	0.108689	171	0.381343	brain	TWAS	c7	0.108689	0.949858412	DPYSL4,CFAP46,ERCC6,ADAMTS8,PRR4,CRISPLD2,KIAA0513,CANX,HLA-DQB1,PNRC1,HPSE,NKX6-1,USP53,ADAMTS3,WBP11,GYPE,RBPJ,RASL11B,RBMS2,RYK,LTBP1,POLR3E,CTSF,SERINC2,CPM,CLDN15,BICD1,PKP2,DGKB,SLC14A1,ASCC1,CYP1A1,PDIA3,SLC6A16,TPBG,DOP1A,ME1,SFMBT1,MFSD6,GLS,KDM5B,CYB5R1,DSTYK,TAGLN3,CD200,AHI1,PDIA6,PMM2,HEXIM1,KIF25,CYP4F11,CD84,DOT1L,EXO1,WDR45B,SOBP,SLC12A2,FBN2,VPS41,CD14,ARAP3,RNF121,LDAH,CPA4,CEMIP,NBL1,RXFP3,NEUROD1,STK4,SDC4,PCBP3,RPA3,ANKS1B,RPLP2,GSTZ1,ZSCAN5A,ZNF471,DESI1,ARHGAP25,HMOX1,CARD10,MRPS31,ST7L,LYPD3,MERTK,GNG4,RUNDC3B,OGFRL1,LYPD1,MTPAP,PAK5,MRPL39,PRDX1,KCNK5,PPP1R16B,MTARC2,RGS4
WP_KIT_RECEPTOR_SIGNALING_PATHWAY	ADHD	0.0119025	0.00742103	0.108738	34	0.809537	brain	TWAS	c2	0.108738	0.949858412	MAPT,PRKCB,TEC,MAPK8,MAPK3,INPP5D,PIK3R2,PRKCA,MATK,MAP2K2,RPS6KB1,EP300,STAT1,TBX2,CRKL,SNAI1,CRK,RAF1,MAP2K1,SH2B2,HRAS,BCL2,CBL,FYN,AKT1,GAB2
BROCKE_APOPTOSIS_REVERSED_BY_IL6	ADHD	-0.00812836	0.00507151	0.10899	80	0.545975	brain	TWAS	c2	0.10899	0.951294672	FLOT1,ST3GAL6,EIF4E,SPP1,MSMO1,IFNGR1,PAN2,LTBP1,MUC1,PLSCR1,DNAJB9,DOHH,ZNF101,STAT1,GNA13,ATP2B4,EEF1E1,TPM4,SLC16A6,WIPI1,RHOBTB3,MYLK,EPB41L2,HSPA13,PNO1,RCN2,NAMPT,MAP1B,LDLR,RB1,HBEGF,DUSP3,ACP3,CAV2,PLEKHB2,ARFGAP3,MT1H,MT1X,MX1,PTPRG,CADPS,IER2,CHST15,VWA5A,EIF5,MYO18A,IRAG2,EVI2A,CD180,TMED7,CDK17,MAP3K8,FAM3C,RAD1,POLR3F,LITAF,TGIF1,SREK1IP1,MARCKS,IL6ST,NCBP2
MIR629_3P	ADHD	-0.00458388	0.00286067	0.109071	176	0.80535	brain	TWAS	c3	0.109071	0.951294672	INPP5A,ADGRL3,CD83,ZNF138,CDK14,ZNF25,ZNF37A,NDST3,DERA,LNPK,PERP,OSBPL9,NDC1,PDGFC,VPS13C,LTBP1,CACNA1G,ITGAX,VTA1,RAB12,ANKRD12,HIVEP3,TIE1,TADA1,GPR161,RAPGEF6,SPOCK1,ZNF440,RBL2,ZNF317,ZNF426,ZNF589,CRIM1,CPM,LRRC58,USP8,KCNE4,THUMPD3,IRAK2,MCFD2,FSHB,ZNF322,ZNF268,PCSK1,GEN1,ALCAM,ZNF568,HS3ST3B1,CD36,HOMER1,ARHGEF28,PHF21B,WIPF3,ZNF773,ZNF135,KPNA4,EDEM3,MTCH2,ZBTB4,PRSS35,LRRC47,NYAP2,ZFP90,DUOX2,SMDT1,TTLL12,CCDC68,GPR26,CREB5,SESTD1,RNF141,POM121,TASOR,SDK2,GARIN1B,CACNA1E,AGAP1,ARMC10,NEK2,EIF5,DDAH1,ZNF99,REEP5,CPD,H1-0,SEMA3A,ZFP1,TMEM87B,FAM102B,ELAPOR2,SLC30A5,MAPK1IP1L,RAD54L,EDEM1,UBE2J1,CERS6,TMEM132C,TENT5A,FECH,PIRT,FAM229B
SARRIO_EPITHELIAL_MESENCHYMAL_TRANSITION_UP	ADHD	0.00551918	0.00344391	0.109024	122	0.430628	brain	TWAS	c2	0.109024	0.951294672	SMIM10L1,MBOAT7,RTEL1,CENPE,DCK,SMTN,YWHAH,TACC3,STAMBPL1,CENPU,CENPW,CCNA2,FGF2,MCM3,PCNA,FBXO41,CDCA5,EIF1AD,RBM14,ANLN,BARD1,YEATS4,COX17,BUB1B,STEAP1,NT5E,MSH2,UBE2T,GMNN,H4C2,H4C3,SRXN1,SKA3,PRIM1,DHFR,EXO1,CMC2,PLCG2,PHLDA1,PKMYT1,TNFRSF12A,SERPINE2,MCM6,GGCT,UGGT2,POLR3K,RELT,POLD3,KNTC1,CDK2AP1,TUBG1,BRCA1,TNK1,ECT2,UHRF1,TYMS,ENC1,EIF5A2,FHL2,VCAN,LRRC8C,CDC7,ZWINT,AGAP1,TUBA1A,LRP8,PLEK2,RFC4,CRLF3,E2F1,F3,TIMM10,CDK1,TUBA8,HELLS,IDH2,PRC1,RFC5,SERPINB2
GSE27786_LSK_VS_NEUTROPHIL_DN	ADHD	0.00528617	0.00330097	0.109289	140	0.919505	brain	TWAS	c7	0.109289	0.952108208	NDUFA3,LMAN2L,TMEM120A,PTPN12,HOPX,KLHL6,MAP6D1,SLC7A11,TLR1,KCTD8,AK2,GPR108,CCL25,ZNF414,HSD17B7,PCDH8,CFAP119,MIEN1,ACLY,ZIC1,NAT8,SLC17A9,NAALADL1,SFT2D2,EEPD1,CD4,KLRG1,KLRK1,ZNF236,MED11,PARVG,MTMR6,PCYT1A,PRR18,STEAP2,RPP25,BAZ1A,PPP2R3C,KLHL12,CHST13,AREL1,CAST,GRN,COPA,NHLH1,SERPINB1,BAIAP3,PAQR4,BICDL2,RAP1A,PPP3R1,MINDY1,TRAF3,SLC44A2,SRA1,AK5,UCP2,KDM6B,GPD2,SIRT2,ELOVL1,SZT2,PABPC1L,TRAK2,MAP1LC3B,CAPZA2,ARHGEF4,NBEAL2,PTTG1IP,TRIM5,SREBF2,GPANK1,FKBPL,OSBPL10,CMTM6,MED17,MYO5A,NCOA6,VPS29,ZCCHC2,C1orf52,LAPTM5,TST,FARP1,RAD17,ZBTB24,CNIH4,NFASC,F2RL2,SFMBT2,HECA,ARHGAP19,DAAM1,PRLR,DCT
PUJANA_BREAST_CANCER_WITH_BRCA1_MUTATED_UP	ADHD	0.00915663	0.0057186	0.109333	43	0.640063	brain	TWAS	c2	0.109333	0.952108208	RPIA,SRSF10,LBR,TTF2,MSH2,HMGN4,PNN,CNOT9,EXOSC8,MCM6,NCAPD2,CDKN2C,STMN1,CDC20,NCK1,RFC4,CAD,SRSF11,CDC7,CDK1,RPA1,RAD54L,DNA2,ASF1A,SKP2,TOPBP1,MRE11
REACTOME_ACTIVATION_OF_C3_AND_C5	ADHD	-0.0149329	0.00932415	0.109258	12	0.949429	brain	TWAS	c2	0.109258	0.952108208	CFB,C4A,C4B
GOBP_CELL_CELL_ADHESION_MEDIATED_BY_CADHERIN	ADHD	-0.0126306	0.0078914	0.109475	22	0.379204	brain	TWAS	c5	0.109475	0.952591176	FLOT1,FER,EPCAM,AFDN,NOTCH4,PTPRU,PPM1F,ADAM19,CDHR2,WNT5A,CDH2,PLG,SERPINF2,CTNND1
GOBP_REGULATION_OF_ARP2_3_COMPLEX_MEDIATED_ACTIN_NUCLEATION	ADHD	-0.0121938	0.00761904	0.109501	37	0.29834	brain	TWAS	c5	0.109501	0.952591176	WASHC2C,WASHC2A,WASHC4,ARFIP1,CARMIL1,ABI2,WASL,WASF2,BRK1,WASF1,GMFB,WASH3P,FCHSD2,HIP1R,WASHC3,CTNNA2,GMFG,CYFIP1,CARMIL3,DNAI3,PICK1,CORO1B,WASF3
GOBP_TRANSCYTOSIS	ADHD	-0.014045	0.00878096	0.109712	19	0.291347	brain	TWAS	c5	0.109712	0.953244282	USO1,LRPAP1,RAB5A,FCGRT,PTAFR,RAB17,LRP2,AGER,IGF1R
GOCC_REPLICATION_FORK	ADHD	-0.00741285	0.00463447	0.109709	58	0.519986	brain	TWAS	c5	0.109709	0.953244282	SMARCA5,PARP1,PRIMPOL,EME1,POLD1,MCM3,POLD2,ZMIZ2,PCNA,POLA2,MUS81,RAD51C,SMARCAL1,RPA2,PIF1,TIPIN,PRIM1,RAD18,WDHD1,CARM1,XRCC2,POLD3,RTF2,DMAP1,RPA3,UHRF1,ETAA1,RFC4,XRCC3,RPA1,TEX264,RFC5,EME2,MMS22L,MRE11
GSE31082_DP_VS_CD8_SP_THYMOCYTE_DN	ADHD	0.00422418	0.0026412	0.109745	190	0.948027	brain	TWAS	c7	0.109745	0.953244282	WARS1,MRM1,AATF,CRHR1,NSF,FAM174C,LSM7,AXL,GID8,EEF1A2,SLC2A4RG,HLA-DMA,ABHD11,RCC1L,SETD6,HERC6,H2AJ,CYP4V2,ZDHHC11,LPCAT1,TMEM165,DENND1C,ACSL1,SPATA5,ADAR,HCN3,RRP1B,ICOSLG,HIVEP3,EFEMP2,NT5C3A,SCLY,AP1M2,RTBDN,SEMA4F,CRIM1,CPM,POGLUT1,LY75,GATAD2A,DNAH11,SH3BGRL3,UBXN11,EHD3,PARP3,STAT4,NT5DC3,GPR155,AGMAT,ERAP1,ARHGEF3,FLNB,EMILIN3,G6PC3,BMP4,NAA25,MYH9,INPP5B,BHLHA15,CEPT1,DENND2D,RBM43,SPTBN1,WDR75,TXNRD2,PTCD2,GIMAP8,F2R,RNF114,ADAD2,SELENOW,GRWD1,ZNF418,NEDD9,ATM,ING5,CLIP1,KCNAB2,SNAPC1,SRGN,PPA1,UNC13D,PRMT2,AGRN,PTPN18,ITPK1,UBQLNL,GLUD1,AQR,LYVE1,UNC5A,RRP7A,RARS1,RPL37,TMEM121B,CA12,TRMT61A,CAD,RPL22L1,ZFP1,ATPSCKMT,TGFBR3,GALNT10,DUSP2,UMPS,HECA,ALDH18A1,RRP12,WDR3,PRKCQ,SRPK1,DAPL1,XXYLT1,PANX1,GPR83,SLC26A11
GOBP_INTERMEMBRANE_LIPID_TRANSFER	ADHD	0.0119423	0.00748077	0.110401	33	0.669678	brain	TWAS	c5	0.110401	0.955157006	MTTP,TRIAP1,PITPNM2,ESYT1,STARD3,ATG2A,PRELID1,PRELID3B,TNFAIP8L3,PITPNC1,NPC2,PLTP,GRAMD1A,PLEKHA8,STARD4,PITPNM3,APOB,PITPNA,ATG2B,ABCG1,TSPO,GLTP,GRAMD1B,OSBPL8,OSBPL2,PRELID3A,GLTPD2,GRAMD1C,OSBPL5,STARD5
GOMF_BETA_CATENIN_BINDING	ADHD	0.0100578	0.00629875	0.11031	49	0.756397	brain	TWAS	c5	0.11031	0.955157006	APC2,CTNNA1,PXN,BTRC,SUFU,DACT2,SETD1A,PIN1,CARM1,GSK3B,ESR1,CBY1,EP300,RUVBL2,SLC9A3R1,CDH26,PTPRT,CTNNA3,DLG5,TAX1BP3,PTPRU,CXADR,AXIN1,CTNNB1,PRKN,KDM6B,CTNNA2,GSKIP,CDH1,BCL9L,CDHR5,PSEN1,NUMB,CDH2,CTNND2,PTPRK,VCL,CTNND1,CD2AP,DACT1,AMER3
GOMF_LIPID_TRANSFER_ACTIVITY	ADHD	0.0119423	0.00748077	0.110401	33	0.669678	brain	TWAS	c5	0.110401	0.955157006	MTTP,TRIAP1,PITPNM2,ESYT1,STARD3,ATG2A,PRELID1,PRELID3B,TNFAIP8L3,PITPNC1,NPC2,PLTP,GRAMD1A,PLEKHA8,STARD4,PITPNM3,APOB,PITPNA,ATG2B,ABCG1,TSPO,GLTP,GRAMD1B,OSBPL8,OSBPL2,PRELID3A,GLTPD2,GRAMD1C,OSBPL5,STARD5
GSE10240_CTRL_VS_IL22_STIM_PRIMARY_BRONCHIAL_EPITHELIAL_CELLS_UP	ADHD	-0.00491851	0.00308141	0.110448	157	0.0351977	brain	TWAS	c7	0.110448	0.955157006	PAOX,RSPO4,HLA-B,HLA-DOB,CDS1,FLT3,SLC2A9,CAMKK2,HHIP,RUNX2,TTC3,PISD,APPL2,INSR,ARHGEF18,PRR36,CLCN3,ZGRF1,TBX6,STK10,SLC41A3,MAP3K11,PACS1,APCDD1,ARRDC2,SHISA5,ABHD14B,ABI2,ESR1,TBC1D2B,RPS6KA1,SYTL1,CHDH,ERN1,FADS6,SPHK1,KDM5B,CNTN2,RHOBTB3,CDK19,CD244,EPB41L3,SLC38A1,SLC38A2,HHIPL1,MNT,SPNS3,C1orf198,ABCC1,PELI2,GIMAP8,TMEM176A,WNK1,F2R,KIAA0930,TYK2,TACC2,TNFRSF1A,TRPT1,SH2D5,TET1,PALD1,SLC43A2,CGAS,ABHD4,CCDC93,OPA1,CENPV,FLCN,SLA2,ARHGEF4,CUX1,NBEAL2,DHX30,CIPC,IL27RA,BCL2,SLC25A36,TFDP2,CHST15,CD33,REEP3,LZTS2,KAZALD1,ATXN7L3B,MYO18A,TUBB6,CTNND2,DMTF1,MAP3K20,MFAP3,PLXNC1,ELK3,HS1BP3,RESP18,IL1R1,RHBDL3,OSBPL5,RNF144A,ILDR2,IGF1R,RSPH3,TBC1D16,RNF213
GSE14769_20MIN_VS_360MIN_LPS_BMDM_DN	ADHD	0.00481327	0.00301243	0.110087	142	0.296187	brain	TWAS	c7	0.110087	0.955157006	LENG1,CDC42EP5,PAPPA2,ASTN1,GPC1,STK19,CYP21A1P,HLA-DQA1,SRP72,CLIC6,STBD1,AGTRAP,AFF1,STIM2,TIFA,SH3BP2,NSUN7,ACBD3,CDC42BPA,CH25H,SGCB,DGKA,QPRT,TMEM219,SRPRA,FOXRED1,GCC1,SELENOT,TRAM2,EHBP1L1,WAC,GDPD1,SELL,CLK3,PPFIA3,IRF6,GNA13,ARMC7,OAF,CCDC80,LOX,KCNF1,GJC1,PLTP,DOT1L,EYA3,SIPA1L1,PSEN1,DDT,CASP7,SLC9A8,SP110,TMED5,ZNF606,KPNA4,FLRT2,VOPP1,KIAA1614,NR1H3,LPCAT2,MT1E,GTF2F1,FCER1G,CAPZA2,GMFG,SCAP,IFITM2,ZDBF2,ADAM23,ZC3H12D,KATNA1,GFPT1,ST6GAL2,SF3B1,MOV10L1,ORAI2,MAGOHB,PTPN12,DUS2,MED10,TRIM36,CCDC162P,KARS1,DLD,ZSWIM5,SEC23B,PPFIBP1,SWAP70,CRBN,PLAGL1,SUDS3,METTL6,SWT1,NBAS,ANKRD34A,POLR3C,TNFSF4
GSE22935_WT_VS_MYD88_KO_MACROPHAGE_12H_MBOVIS_BCG_STIM_UP	ADHD	-0.00525268	0.00328907	0.110263	127	0.623727	brain	TWAS	c7	0.110263	0.955157006	TRPV6,DGKQ,SLC7A11,HTRA3,KREMEN1,SF3A1,DEPDC5,CD38,FRG1,HSP90B1,NOPCHAP1,SH3RF1,TMTC4,LIPG,TCTN3,SEZ6L2,CCSER1,EVI5L,PRR13,PDPN,SFXN5,PDLIM7,S1PR1,MPV17L,CACNA2D4,SPSB1,ANGPTL7,MCHR1,THBS1,STEAP1,TMEM258,NAB1,RAC1,HAS1,TTLL9,LONP2,RIPK1,FN3KRP,DPP4,TMEM178A,SMIM17,ZNF418,NEDD9,PIGQ,GNG13,SF3B3,ST6GALNAC2,SEC14L1,ALDH1A2,TPST2,NUF2,PBX1,MADD,GRB2,AP2A2,CCDC153,RAB17,ANTXR1,HMOX1,FBLN2,WDFY1,MLC1,CTSC,MEDAG,TDRD9,NYNRIN,RSPH6A,SSH2,PTPN21,CDX1,SNX18,DCBLD1,TERF2IP,CERS6,ATP6V0A2,VPS33B,EMB,SLC22A15,CYP24A1,KLHL32,LRRIQ3,C11orf97
GSE27786_LSK_VS_LIN_NEG_CELL_DN	ADHD	0.00432927	0.00271016	0.110172	194	0.516317	brain	TWAS	c7	0.110172	0.955157006	HACD1,CANX,SH2B2,ORC5,LIAS,PPAT,SAP30,LYAR,SETD6,MRPL20,TIFA,CNGA1,STN1,CCDC7,NRP1,SYT3,DTNA,NARF,CCNA2,EHD1,C11orf24,ATPAF2,COQ7,TMC5,COX17,TTLL12,SAMM50,NUP50,FASTKD5,SLC4A11,MAN2A1,LEFTY1,IDH3A,GLYCTK,KLHL12,BLOC1S5,ISCA2,GEN1,ITGA1,MRS2,SERINC5,TUBB2A,RBFOX2,OSTM1,PNO1,PFKM,SNTG2,CDCA3,MTA2,RMDN3,STARD10,CLRN3,ELP5,CHD5,BRCA1,LAMC1,BDH1,SKOR1,HSPA2,SCN2B,BCCIP,CENPV,COX6B1,PTDSS2,SLC25A22,POMT2,ASB2,LMAN1,FASTKD2,NPHP3,AKIRIN1,CITED4,TRMT6,NECAP2,SDHB,TESC,RFC5,NIPA1,CHCHD4,MLC1,SLC1A7,KCNK1,KCNN4,TMEM97,KCTD4,GUK1,SLC20A1,HBG2,GABRA6,ADK,MRPL42,USP24,TM7SF3,GALNS,MTARC2,LPIN1,EIF2B1,AGTR1,UTP6,MYO1D,GPSM2,CD247,NMNAT3,IL6ST,MINDY3,VWA3A
KIM_WT1_TARGETS_UP	ADHD	0.00549931	0.00344388	0.110303	129	0.49381	brain	TWAS	c2	0.110303	0.955157006	PHLPP2,GFPT2,CD83,CYP51A1,ACTB,HPGDS,PDLIM5,NFKB1,FGF5,UTP3,OTUD4,PDGFA,ARAP2,ACTN1,SRSF5,MAP3K9,HMGCS1,ATP1B1,PRR5,SERPINE1,SH2B2,CSDC2,THBS1,SPATA2L,PDE10A,CHST3,VCL,TNS3,TPBG,BBS4,LAMB3,PRKCD,NAB1,GLS,BAZ1A,MSH6,C3orf52,PMM2,ST3GAL5,DAPK3,RAB40B,FN3KRP,SOWAHC,GLIPR1,KCTD5,TNFRSF12A,TRAF3,HBEGF,AKAP12,UCP2,DNMBP,NFKB2,KDM6B,MYH10,SENP5,IQCG,ZMIZ1,NPC1,PDLIM4,SLPI,SDC4,SPHK1,TMC6,PLEKHG3,RAB15,CAPRIN2,SLC20A1,TIAM1,SLC35G2,ATP13A3,ENC1,PTX3,TRGC1,ITPKC,COBL,LBH,FGF1,FHL2,SMCO4,BMPR2,FLNC,TIMP3,ARID5B,ZNF365,KCNK1,CDH2,CARD10,ARHGAP29,F3,MAPK1IP1L,CDK17,RAI14,SYNJ2,NR3C1,NFATC1,LITAF,CERS6,DOK5,PHLDA2,CDC42SE1,FERMT2
MIR323A_3P	ADHD	0.00517179	0.00324033	0.110473	139	0.474777	brain	TWAS	c3	0.110473	0.955157006	GGNBP2,PLPP2,MYSM1,C2orf69,ADGRL3,USO1,VSTM2A,SMURF1,ANKIB1,SLC9B2,LMO7,NDST3,RBBP6,TBC1D19,CDC42BPA,PCDH8,DNAJC6,PDE4B,RAB3GAP2,TAF1A,FBXO28,ATP11A,UBE2K,PHF14,THSD7A,IFRD1,COA1,PRR13,ATP1B1,PDZRN4,SLC30A7,ZNF148,MKLN1,VAPB,CENPJ,EFCAB13,NEK4,ALG10B,NFYB,ADIPOR1,TMEM183A,ZNF608,MAPKAPK5,WDR45B,UBA2,PDCD6IP,ADD3,PDCD4,DDX59,RCN2,ST7L,HIPK1,HNMT,ASCC3,STK39,GCLM,CHODL,PRDM11,PTPN2,FBXO3,ARL1,NPL,LAMC1,PGR,HP1BP3,KCNB1,SDHC,KCNQ5,EMSY,SYNE2,RAP1GAP2,TMEM25,KLF11,ROCK2,SLC4A7,GPATCH2L,SPTLC2,FAM221A,TRIM22,AGPS,CCDC141,BTBD3,PPM1B,PCYOX1,ZNF506,GJB2,PTH2R,KRAS,PPFIBP1,UBE2Q1,GOLIM4,PTPRK,ELK3,GAD1,SYNJ2,SEC23B,PBLD,LRRN1,MTMR2,TM9SF3,ULK2,WDR36,PRPF4B,GAN,MAP3K2
GOBP_REGULATION_OF_BEHAVIOR	ADHD	-0.00920853	0.00577395	0.110748	48	0.439438	brain	TWAS	c5	0.110748	0.956281417	OPRL1,TACR3,PARP1,LEPR,TTC21B,ADRB1,MTOR,EIF2AK4,MC1R,STRA6,GHRL,NPSR1,AHI1,KCNA2,DRD2,GNB3,DLG4,MDK,HCRTR2,EPHB2,HTR1D,RELN,CHRNB2,CNTNAP4,MC4R,HTR1A,HDAC2
GSE360_L_DONOVANI_VS_B_MALAYI_LOW_DOSE_MAC_DN	ADHD	0.00467455	0.00293172	0.110829	157	0.110546	brain	TWAS	c7	0.110829	0.956281417	DHX38,USP10,DHX16,HLA-DQB1,VPS52,PNRC1,GAK,ALG3,GTF2H1,GLRA3,AP1B1,CDC42BPA,TMEM131L,ARHGAP22,ANXA5,RAB5A,QPRT,STK10,SCN9A,TUBGCP3,ITPA,SLC23A2,STARD3,CCT7,PYGM,FAM89B,RERE,KIF1B,CLIC4,GNAI2,GNA11,GNA15,EEF2,TRIM37,PPP6R1,ESR1,EPHB4,CYBA,CHMP1A,MICU1,CD37,SNX1,SNAPC5,ACOT13,MACF1,PPT1,NFYC,CD40,MIA2,SUSD5,SELENBP1,ZNF134,TBCA,TNFAIP2,LDLR,ADCYAP1R1,ZNF384,ITGAV,CHST1,ACP2,LMO2,NIPSNAP2,TPST2,DUSP3,CDA,DDOST,METTL13,PTPN18,USF2,IRF7,MUC6,MRPL23,AHSA1,SLC29A1,ADAM23,SREBF2,TSPO,PADI2,TAB2,VDAC2,LRRC8B,NUDT21,IMPDH1,UQCRFS1,POP4,DCHS1,DLEC1,LMO4,ZNF202,SNRPD2,DAP,SH3BP1,CFDP1,PDCD10,ENPP4,ZBTB24,MMACHC,GORASP2,KIFBP,UBE2I,CLCN7,ACTN1,CDC123
MAZR_01	ADHD	0.00591901	0.00371209	0.110819	96	0.318359	brain	TWAS	c3	0.110819	0.956281417	DUSP8,CORO1C,LRFN5,MAPT,THPO,MTHFR,CLCN6,HPCA,HNRNPDL,CLOCK,TRIP10,ENTPD1,SULT2B1,SYT3,EFNA1,URGCP,SP1,MIEN1,RAPGEFL1,RAB5C,ZIC4,P4HTM,PCBP4,ROCK1,ITGA6,TRERF1,HHATL,LINGO1,GRK5,HSD11B1,TAGLN3,NFYC,MBD3,MKNK2,EPB41L3,MED13,FXYD3,ARHGAP44,KREMEN2,GABPB2,POGZ,WFIKKN1,PRRC2A,DDAH2,RGL2,PHF23,SLC2A4,EIF5A,TNFSF12,RND2,PACSIN3,KCNK6,DLL3,PTPRF,CCDC24,SSBP2,VCAN,STAU1,ABR,MIR22HG,WDR81,RNF111,LUC7L2,BRME1,SEPTIN3,EPHB2,ORAI2,UTP18,MOV10,PPM1J,PHLDB3,RTN2,DMPK,LGALS1,H1-0,SLC39A2,JAKMIP2,HNRNPUL1,SLITRK5,ZNF503,ATXN7L2,UST,MPC2,NOTCH2NLA,MTF1
MIR2681_3P	ADHD	-0.0105066	0.00658851	0.110781	32	0.62042	brain	TWAS	c3	0.110781	0.956281417	CEP135,TCFL5,RASGEF1A,CYP4F3,COL13A1,CD244,RTN4IP1,ARHGAP44,RAPGEF3,NAMPT,SEH1L,KLK7,C1orf43,TMEM41B,WDR47
GOMF_INTRACELLULAR_CALCIUM_ACTIVATED_CHLORIDE_CHANNEL_ACTIVITY	ADHD	-0.0116859	0.00733084	0.11092	22	0.1926	brain	TWAS	c5	0.11092	0.956579052	ANO8,ANO10,BEST1,ANO2,ANO7,CLCA2,CLCA4,NMUR2,ANO3,ANO5,TTYH2,ANO4,TTYH3
GOBP_REGULATION_OF_PROTEIN_NEDDYLATION	ADHD	0.0294676	0.0184889	0.110981	10	0.813319	brain	TWAS	c5	0.110981	0.956617795	COPS8,DCUN1D4,GPS1,COPS6,EPAS1,DCUN1D2,HIF1A,COPS9,COPS3,COPS2
HASLINGER_B_CLL_WITH_17P13_DELETION	ADHD	0.0200226	0.0125666	0.111088	14	0.379847	brain	TWAS	c2	0.111088	0.9570528	GEMIN4,GLOD4,HNRNPDL,GNAI2,ZZEF1,PLD2,MINK1,TBC1D2B,GPS2,SENP3,RYR1,TNPO3,RRAS2,SCP2,MAPRE3
AP4_Q5	ADHD	0.00521717	0.00327764	0.111442	144	0.325258	brain	TWAS	c3	0.111442	0.957179918	CACNB2,GGNBP2,ARHGAP45,REEP6,OMA1,USO1,PPAT,PAICS,CHRD,ASB5,PRDM8,HPCA,TRIM62,WNT9A,OBSCN,INSR,TXNDC12,ERBB3,STAC3,HSD3B7,ANKRD12,RIT1,DLL3,AKT2,SLC8A3,CCDC191,QTRT2,DALRD3,PCBP4,RTKN,SLC12A8,ENO3,ESR1,ARHGAP8,PAK6,CUL7,PTK7,PRICKLE1,HMGN2,SYTL1,TMEM109,BAP1,PHF7,SPCS1,RASL12,HID1,CASKIN2,UBALD2,LINC00299,C6orf62,SH2D6,REEP1,KCNMA1,ZMIZ1,XPNPEP1,GOLPH3L,CELF3,MYBPH,PLEKHA6,LRRN2,TNFRSF19,MAP3K3,CCDC18,GPR162,GNB3,ABHD16A,IP6K3,PHF23,WNT4,LINC01089,VAT1,SOST,BICRA,SULT2B1,PDLIM4,SYTL2,ABR,MYO1C,MIR22HG,WDR81,ABHD4,SLC7A8,PHLDB1,RAB27A,MASP1,AMPH,PADI2,FZD9,IMPDH1,WNT10B,STIM1,WNT2B,LZTS2,TRAF4,CLEC4D,E2F1,CHMP4B,B3GALNT2,SLC25A24,SEMA6D,PTCH2,FILIP1,CBFA2T3,PDE3A,DAAM1,PPP1R17,NADK2,RAB30,VAMP3,PRKCQ,PARP8,DOCK4,FMO5,NCDN,RNF213
GOBP_CATECHOLAMINE_UPTAKE	ADHD	-0.0169736	0.0106562	0.111195	18	0.897676	brain	TWAS	c5	0.111195	0.957179918	SLC29A4,ACTB,RAB3B,SNCA,SLC22A1,SLC22A3,DRD2,PRKN,DRD4,DRD1,GDNF,PARK7
GOMF_PROTEOGLYCAN_BINDING	ADHD	-0.00991219	0.00622475	0.111299	31	0.330192	brain	TWAS	c5	0.111299	0.957179918	HPSE,SLIT2,FN1,THBS1,COL2A1,COL5A3,PTPRF,AGRN,GPNMB,CFH,ITGA2,ADA2,SEMA5A,FBLN7,SLIT1,HPSE2,CTSS,CTSK
GSE41176_WT_VS_TAK1_KO_ANTI_IGM_STIM_BCELL_3H_UP	ADHD	-0.00448203	0.00281466	0.111298	111	0.938578	brain	TWAS	c7	0.111298	0.957179918	KLHL36,CFD,WDR18,JSRP1,GNA11,CXCL2,MYOT,TMEM128,OLIG2,GRID2,INTS12,BORCS7,ACAA2,TRMT44,WTAP,PPP1R1B,RSPH1,NT5C3A,ROS1,INSM1,NNAT,FILIP1L,HMG20B,ALKBH3,MRPL10,ASCC1,TMEM222,DZANK1,EAPP,HTRA1,COQ6,MALT1,SMARCD3,SEC22A,FAM151B,RPP21,IER3,LTB,HSPB8,SLX9,CTXN3,SOWAHC,BAIAP2L1,CAPN9,ZNF652,GRIK2,HAVCR1,KPTN,TREM2,SOST,DPF1,PSMD8,ECH1,GALNT9,GRB2,EXOC7,OPA3,SIGIRR,CEND1,AMPH,SNRNP27,SLC30A10,CD320,SLC25A18,CZIB,MRPL37,PCSK9,DSEL,GEMIN7,CDH2,ADAM22,MIR22HG,KCNK5,DUSP2,RASAL2,FEZF1,LMO1,NDUFS8,IFT140,GLB1L3,LRRIQ3
GSE7460_TCONV_VS_TREG_THYMUS_UP	ADHD	0.00520181	0.00326772	0.111412	178	0.691348	brain	TWAS	c7	0.111412	0.957179918	RPH3AL,RFLNB,NSF,ITGB3,EIF2AK3,TLR6,KREMEN1,PIK3IP1,P2RX4,SLC35E2B,LYPD6B,CNGA1,TMEM63A,TAPT1,ARHGAP22,MFSD8,OSBPL9,TMEM59,BCAN,TSPAN10,SETD4,ANXA6,TIMP2,MINK1,DYRK2,CPM,KCNMB4,SIDT2,VIPR1,AP4E1,ZNF14,PITPNC1,CDO1,ARL5B,SEC16B,QSOX1,NPC2,PXK,ZHX3,GPRC5B,FBXO9,AP3D1,APOL2,PEX12,SCML4,GUCD1,GGT1,INPP5B,EPB41,OVGP1,SPTBN1,TACC2,ADCYAP1R1,RCBTB2,TNFRSF1A,VAMP1,APBB3,PIGK,TMEM170B,RHOT2,SLCO3A1,EXPH5,ACAP1,SLC35C1,CPA4,EZH1,HP1BP3,PDLIM4,ACP3,KCNB1,MYLIP,CAP2,ENC1,ELOVL7,EGLN2,KL,GRM7,VCAN,AAK1,KBTBD7,PDE3B,PIP4K2A,SGMS1,CHST15,TTC7B,IRGQ,PPP1R13B,COMMD9,RNASE6,SLC20A1,LYST,GPR137B,DMTF1,ARHGAP29,SIKE1,TET1,TSPAN14,FRAT2,ATP6V0A2,SATB1,IL1RL2,ST8SIA1,NAP1L4,CDYL2
GTGTCAA_MIR514	ADHD	0.0118891	0.00746699	0.111335	43	0.0460777	brain	TWAS	c3	0.111335	0.957179918	ANAPC1P2,USO1,TRIM2,PCCA,NCOA7,GRM8,PPIL1,ZIC1,RAB3A,TCF12,ENAH,OAZ2,MYO1B,CPNE8,BRWD1,PPP3R1,COL2A1,PPM1F,PIK3C2B,CARM1,TSPAN9,PTEN,ZBTB41,ERC2,C7,AGAP1,TAL1,NRXN3,SVIL,NR3C1,C2CD5
GSE16385_IFNG_TNF_VS_ROSIGLITAZONE_STIM_MACROPHAGE_DN	ADHD	0.0053273	0.00334751	0.111515	138	0.36588	brain	TWAS	c7	0.111515	0.957321215	ANKMY1,ZNF117,PMS2P4,LMO7,H2AJ,FRAS1,ISG15,CFAP74,TEC,CFAP43,VWA3A,ACRV1,ZNF780B,ACTN3,SH3BGR,DSCAM,ZNF295-AS1,ABHD12B,MRPL19,METAP1D,ZNF232,LGALS4,ALDH1A3,ACSM1,PRR5,TPTE2P1,XPNPEP3,GAS8-AS1,CCDC13-AS1,SLC6A16,AP2A1,IDI2-AS1,STAB2,HTRA1,ZNF407-AS1,MYLK,EXO1,TBX2,APOL1,NALF1,JPH2,SOX9-AS1,SLC27A6,TUFT1,TCHH,MED15,PCDHA2,ZSCAN1,RELT,RAB6A,BCAS4,SUSD4,CABLES1,IRF1-AS1,WBP2,MRPL38,FAM174B,LRTM2,TSPAN9,LINC00645,TRPC6,MAPK12,FBXL13,CCKBR,ZNF214,TEX26-AS1,SLC5A9,POU6F1,SEMA3A,TBX5,PDE1A,C5orf64,IL1A,SRR,FBXL7,KCNK5,URB1-AS1,ATOH7,CLDN16,OPALIN,SHISA6,TMC2
WP_CLASSICAL_PATHWAY_OF_STEROIDOGENESIS_WITH_GLUCOCORTICOID_AND_MINERALOCORTICOID_METABOLISM	ADHD	-0.0159206	0.0100081	0.111661	17	0.964006	brain	TWAS	c2	0.111661	0.958088732	CYP21A2,POR,H6PD,CYP11A1,HSD11B1,CYB5A
AAGCCAT_MIR135A_MIR135B	ADHD	0.00432421	0.00272199	0.112146	204	0.143202	brain	TWAS	c3	0.112146	0.9588483	PHLPP2,GGNBP2,PPP1R12C,KMT5C,FKBP1A,STK35,UBOX5,ORC5,RBAK,PARL,C3orf70,SETD7,VGLL4,NDRG4,HERC6,CCNG2,MOB1B,VNN3P,LIMK2,WASHC4,NEURL1,ALPK1,GLRB,SYT3,RALBP1,ZDHHC6,TRAPPC8,RNF138,DTNA,GPR85,C6orf120,SP1,CREG1,ATP1B1,RAPGEF6,SPOCK1,PDE4A,ZNF44,WAC,FRK,NCKIPSD,DAG1,BSN,MON1A,STAMBP,ZNF236,FOXN3,EXTL2,SLC5A7,GCC2,SNRK,TRPM7,PITPNC1,GRK5,NEGR1,TMEM9,ATP2B4,ZNF322,PDE7B,ARHGEF7,ATP6V1C2,ROCK2,IL6ST,MIER3,BRWD1,KCNMA1,STAT6,B4GALNT1,SSR1,DIS3L2,PLCB1,PAK5,WDR45B,ATG14,PELI2,PTER,C1orf198,DRAM2,ST7L,CHSY1,ZSWIM4,PDE8B,PPP2R5C,B4GALT5,PEDS1,MTURN,EVI5,MAPKBP1,ILRUN,ELOVL2,CAPN15,YBX2,KCNAB3,STX6,CACNA1E,SP3,CNTNAP1,NAGS,SLC39A13,ENTPD7,HIF1AN,DPF1,CALML4,MAT2A,JOSD1,SCN2B,BCL9L,ARHGEF4,PRKD3,WAPL,BMPR1A,CPLX2,CALN1,SERTAD2,WSCD2,ANO4,BMPR2,BMPER,BTBD10,PHOSPHO1,ANKRD40,SGMS1,RNF152,ARID5B,ADO,KCTD1,ANK3,TMEM97,CPD,CHMP4B,GRPEL2,KCTD12,CTTNBP2,JAKMIP2,NDFIP2,PGGT1B,SEMA6D,NUDT4,AKR1A1,MKNK1,UBE3C,RASAL2,NCOA1,ZNF143,LRRN1,MTMR12,CCND2,LMBRD2,CREB5,RNF144A,SHISA6,GABPB2,ADCYAP1,ZNF385B,EPHA3,FRMD4A
GOBP_PULMONARY_VALVE_DEVELOPMENT	ADHD	-0.0183009	0.0115172	0.11206	14	0.370548	brain	TWAS	c5	0.11206	0.9588483	RBPJ,HEY2,SLIT2,STRA6,BMP4,TNFRSF1A,JAG1,HEYL,BMPR2,ROBO1,NFATC1
GOCC_BASOLATERAL_PLASMA_MEMBRANE	ADHD	-0.0049423	0.00310825	0.111821	181	0.485832	brain	TWAS	c5	0.111821	0.9588483	FRMPD2B,FRMPD2,ST14,ATP2C2,BSG,PALM,FLOT1,EGFR,SLC29A4,MTTP,ABCC5,SLC39A8,SLC9B2,HPGD,SLC2A9,NDRG4,PKD2,CD38,CNNM2,LEPR,ERBB3,ITGA3,ABCC3,STX4,SLC22A1,SLC16A12,SLC4A11,SPEF1,SLC23A2,ERBB2,PDPN,MAP4K2,SLC29A2,ATP1B1,ABCA8,KCNJ16,ABCC1,ABCC6,DAG1,SLC38A3,CA4,ANXA2,ATP12A,ABCC10,SLC29A1,HSP90AB1,MUC20,SLC51A,DLG1,SLC14A1,SLC12A6,WASF2,EPB41,CA11,LIN7B,BEST1,EPCAM,ATP2B4,DSTYK,TSHR,ENPP1,KCNJ10,MPZ,SLC13A3,DSP,RHCG,SLC12A2,SLC40A1,STK39,LDLR,NOD1,AQP1,ATP7B,SLC4A9,CXADR,CTNNB1,CLDN7,ERBIN,P2RY6,SLCO1C1,P2RY1,STX2,OTOF,SLC5A6,SLC6A6,LIN7C,ERBB4,SLC7A7,SLC7A8,SLC16A8,KCNJ4,MEGF11,SLC4A7,PTH1R,SLC19A1,SLCO4C1,RAB17,TGFA,MLC1,NUMB,KCNC2,AQP4,CDH2,LRRC7,STXBP3,NAIP,SLC43A3,ANK3,PROM2,PLPP3,SLC16A10,ATP1B3,ATP6V0A4,MYO1D,CD81,NKD2,ABCC4
GOCC_POSTSYNAPTIC_SPECIALIZATION_MEMBRANE	ADHD	-0.0098617	0.00620678	0.112092	51	0.369963	brain	TWAS	c5	0.112092	0.9588483	LRFN5,GRIK5,SORCS2,HTR5A,GRID2,RNF10,SYNDIG1,GABRA2,LIN7B,LRRC4B,LRRC4,NRCAM,GPHN,RGS9,CACNG5,KPNA2,GRIN2C,CHRNA1,GABRA5,GRIN2A,P2RX6,DLG4,CHRNB1,EFNB3,ABHD17C,PLPPR4,CHRND,LIN7C,ERBB4,CDH10,GRID1,CLSTN3,CDH2,CHRNB2,ADAM22,DCC,GABRB2,CLSTN2,NECTIN3,GSG1L,SHISA6,DLG1
GSE339_EX_VIVO_VS_IN_CULTURE_CD4CD8DN_DC_UP	ADHD	-0.00487051	0.00306504	0.112049	166	0.347675	brain	TWAS	c7	0.112049	0.9588483	TRDMT1,EXOSC5,NDUFA3,LENG8,CDKL2,GTF2I,RELL1,FGF5,PRKCB,APMAP,CHCHD3,KAT2B,ANAPC13,NRP1,BOLA2,VKORC1,SND1,ACSL5,PFKL,MED24,GM2A,TIA1,PRADC1,RNASEH2C,ANLN,TGFBI,UIMC1,PIK3CD,SOS2,TMX1,MOGS,GTF2A2,RMND1,NEDD4,TSC22D4,SS18L2,YIPF4,PNKP,SPTSSA,PPP1R21,ZSCAN26,CHFR,STX7,KNOP1,ARHGAP9,MIA2,DDHD1,CNIH1,WDR45B,UBA2,PLCG2,MAP3K3,CDKN2D,LRWD1,RASA4,NSMCE4A,MTA2,NUSAP1,LTB,VARS1,PSMB9,CCND3,RCN1,LMO2,CAT,NIPSNAP2,TBC1D22A,PPIF,C1orf174,PTGIS,NFATC3,VPS4A,UHRF1,SRSF7,SLC8A1,SUCLG2,CNOT8,PTPN18,TRAPPC12,TYMS,IER2,ADGRE5,CLEC4A,DPAGT1,COQ9,ACAA1,VRK1,SCP2,YIPF1,TMEM59,GPN1,COX14,EML5,KCTD12,PDK1,SLC35A1,ANK3,RHOB,PPP1R18,CTSH,KIF2C,DTD1,RFC5,PARP8,ECI2,SIRPA,IL16,RGS10,SRSF9
MIR6810_5P	ADHD	-0.00824844	0.00518906	0.111929	52	0.317714	brain	TWAS	c3	0.111929	0.9588483	ZNF337,IFNLR1,IP6K2,SHISAL1,ITPR2,ZHX3,NLRC3,SLC38A2,CAPN5,PLEKHS1,PDE8B,FGFR2,TRAK1,KCTD15,TRARG1,TDGF1,CLIP3,ADAM23,GNG7,PIP5K1C,DCHS1,COMMD9,TTLL5,SIDT1,TPSD1
WP_FATTY_ACID_BIOSYNTHESIS	ADHD	0.0129806	0.00816554	0.111906	28	0.352192	brain	TWAS	c2	0.111906	0.9588483	ECHS1,ACACB,ACACA,HADH,ACSL1,ACAA2,ECHDC1,ACSL5,FASN,ACSL6,PECR,ACSL3,MECR,ECH1,ECHDC3,ACLY,ACSS2,ECHDC2
CEBALLOS_TARGETS_OF_TP53_AND_MYC_DN	ADHD	-0.0108694	0.00685037	0.112584	32	0.604394	brain	TWAS	c2	0.112584	0.960748468	TCN2,SNCA,SLC2A5,GLT8D1,KIF14,KIF21B,RNPEP,COMT,F2R,CYFIP2,MLF2,HBEGF,NPRL3,DDB2,POM121,VARS1,ISCU,TPM1
GOBP_IMPORT_INTO_NUCLEUS	ADHD	0.00517526	0.0032618	0.112597	124	0.0914328	brain	TWAS	c5	0.112597	0.960748468	SPRN,FAM53C,TMCO6,SQSTM1,POM121,POM121B,POM121C,NUP54,HCLS1,KPNA1,APPL2,FAM53A,ZIC1,POLA2,EFCAB7,KPNA6,PIK3R2,RGPD3,RGPD4,RANBP2,NUP88,RPAIN,NUP107,ZPR1,NUP58,KPNB1,PRICKLE1,SNUPN,NUP62,PRKCD,NUP85,KPNA2,BMP4,SIRT6,CD36,NUP133,AGT,TSC2,PPP3R1,NUP50,CHP1,MDFIC,KPNA4,TNPO3,SMO,JUP,IPO13,DMAP1,PKIG,STK4,CSE1L,ECT2,CDH1,RAN,IPO8,RGPD8,APOD,HSP90AB1,PTTG1IP,DRD1,MAVS,FERMT1,IPO9,LRRK2,NUP93,HEATR3,FAM53B,HTATIP2,POM121L2,NF1,NUP35,AKIRIN2,RANBP17,CDK1,ING1,TRAF3IP2,AKT1,NPAP1,CHP2
GSE21546_WT_VS_ELK1_KO_DP_THYMOCYTES_DN	ADHD	-0.0056521	0.00356135	0.112497	131	0.312979	brain	TWAS	c7	0.112497	0.960748468	RAMAC,MARVELD3,TCAF1,RELL1,FGF5,RHBDD3,SELENOM,SH3BP5L,SDHA,PDCD6,YIPF7,GDF11,COQ10A,RBMS2,TMEM17,GCDH,NIPAL3,MACO1,CDKL1,SLC12A8,ABHD8,ADPRH,EGFLAM,VPS16,SLC4A11,CDCA7L,CCNDBP1,SSPN,CHD6,ITGB1BP1,KCNF1,GPLD1,GDE1,MIER3,ADCY9,MKNK2,SPPL2B,BRIP1,ACBD7,C1orf198,HMG20A,SLC25A38,MOK,ASRGL1,HAGHL,CHST8,COA4,FAF1,ASPHD2,HPS4,CLCA4,UBE3D,MUL1,GALNT9,FMO4,SNAPC5,NDUFS1,SHLD1,ZNF385C,CHRNA3,CMKLR1,CCDC102A,WBP4,PIP4K2A,PLEKHH2,FAIM2,SMPD1,TMEM121B,MEDAG,CRYL1,CTBS,SNX17,PLB1,HTATIP2,ANKRD54,ARSI,HMGXB4,OPRM1,PFN4,TEDC1,FFAR4,FRA10AC1,CMTM7,AKIP1,CCDC28A,CCDC92,ULK2,INHA,HLA-DOA,NCBP2AS2,JAM3,CDC123
MIR12118	ADHD	0.00726488	0.00457888	0.112602	71	0.110836	brain	TWAS	c3	0.112602	0.960748468	PRH2,EN2,CNOT6L,LGI2,FHIP1A,CLCN3,UBE2Q1,SMG5,PRR13,SPOCK1,GSPT1,SEMA3F,MIB1,PYCR2,ZKSCAN1,ARMC7,ZNF333,RAB8A,CD55,RIMS3,NRM,GMFB,PLEKHS1,VAMP1,TRIM67,PTGER3,CORO2B,SOGA1,CLUL1,PRTG,SLC24A3,COBL,PPP1R16B,MAX,RELN,RTKN2,NUFIP2,TAOK1,RGPD8,RUNDC3B,ABLIM3,MYO6,DNA2,MYO1D,C2CD5,SHISA6,SORCS1,CDYL2
MIR8079	ADHD	-0.0119088	0.0075069	0.112652	25	0.273601	brain	TWAS	c3	0.112652	0.960748468	CLOCK,LEPR,MIA3,CYRIA,C11orf24,MEIOC,SGTB,AJAP1,SOD1,TRIM22,SGMS1,TMEM199,CNTN5,SLFN5,SRSF8
GCM_Q2	ADHD	0.00606692	0.0038257	0.112778	112	0.575361	brain	TWAS	c3	0.112778	0.960854938	RASGRF1,ZNF516-DT,MYOT,LIN54,RASGEF1B,UBE2D3,LINC00649,COL25A1,RBPJ,KPNA1,TRIM8,CNNM2,BTBD9,CACNA1G,HSD3B7,SORBS2,NTN5,JOSD2,SCMH1,RIMKLA,BLVRB,SPTBN4,EFEMP2,RBM14,GAP43,NIPAL3,CERS1,NTRK1,GJD2,ANGPTL1,HFM1,CHRFAM7A,CAST,C6orf62,FBXO9,DIS3L2,L3MBTL1,ADD3,SRRM4,COL2A1,WNT10B,CCNT2,KCNH6,SMARCD2,ADRA1B,FOXP4,KNTC1,CHD5,CDKN2C,FGF11,NEUROD1,KCNB1,SELENOI,TMEM25,KLF12,TNNT2,LRRFIP1,WNT5A,VCAN,C20orf203,NCOA6,BMI1,XRCC1,BCAM,LTB4R,TRAF4,FAM222B,TAOK1,CORO6,TPI1,PPARGC1B,FNDC7,AMPD2,SLITRK5,MNT,SEMA3D,KCNJ1,PIEZO1,REPS1,SPEG,DAAM1,CADM2,PLD1,COLQ,ILDR2,IGF1R,DCT
REACTOME_METABOLISM_OF_WATER_SOLUBLE_VITAMINS_AND_COFACTORS	ADHD	0.0047758	0.00301142	0.112763	142	0.361056	brain	TWAS	c2	0.112763	0.960854938	CUBN,ACACB,MMAB,ACACA,TCN2,MTHFR,NADK,PANK4,CD38,ENPP1,VNN1,VNN2,HLCS,PARP9,PARP14,ALDH1L2,MMAA,GSTO1,GSTO2,RNLS,PANK1,PCCA,QPRT,ALDH1L1,NAXE,FASN,PDXK,SLC19A1,PPCS,PANK2,SLC23A2,SHMT1,ACP5,NMNAT1,LDLRAP1,MTHFD2,PARP4,PNPO,MTHFD1,GPHN,NT5E,PPCDC,SLC52A3,CYB5A,ABCD4,DHFR,LMBRD1,ABCC1,NAMPT,CD320,MMUT,MTHFD1L,MTHFS,COASY,PTGIS,PCCB,SLC19A3,NADSYN1,NFS1,MOCS1,MOCOS,NUDT12,CYB5R3,LRP2,MOCS2,SLC5A8,SLC5A6,TPK1,MTRR,MMACHC,NAXD,DHFR2,SLC25A16,MCCC1,MCCC2,NADK2,NMNAT3,PARP8,MTR
E2F1_Q4_01	ADHD	-0.00696148	0.00439377	0.113103	95	0.233952	brain	TWAS	c3	0.113103	0.961940571	UNG,FAM216A,RPS19,GLRA3,DCK,SSU72,RBPJ,RFC1,UCHL1,MXD3,ADAMTS2,PAN2,TOPBP1,EPHB1,TBX6,DCLRE1A,MCM3,FBXO9,ATP5MC2,CBX5,PCNA,CHGB,TRMT6,MCM8,FBXL20,BMP7,POLA2,YWHAQ,SMG1,RHD,RHCE,CDC25A,INSM1,POLE4,AP4M1,KPNB1,OSBPL7,ARHGAP11A,STMN1,HMGN2,NEGR1,GMNN,H1-3,H2BC10,NFATC2IP,PCSK1,SMC6,GEN1,PELO,ITGA1,MAT2A,KDM3A,NCL,PTMA,THAP8,WDR62,ZNF565,PAQR4,PKMYT1,CCNT2,MCM6,NUMA1,RELT,USP49,YBX2,ERBIN,SREK1,ACBD6,DNAJC11,DDB2,ASXL2,DNAJC5G,PIK3R4,FMO4,DDX17,NRP2,NECTIN1,SASS6,GINS3,KBTBD7,E2F1,NCOA6,FHIP1B,PODN,RPS6KA5,SEMA5A,CTNND2,CDK1,PIK3R3,GPAT2,KMT5A,KCNA6,GAPDH,POLE2,STK35
FLECHNER_PBL_KIDNEY_TRANSPLANT_REJECTED_VS_OK_UP	ADHD	0.00958934	0.00605635	0.113341	47	0.98186	brain	TWAS	c2	0.113341	0.961940571	PCGF2,CANX,PDLIM5,GOT2,OTUD4,PARP1,XRCC5,RPA2,TAX1BP1,KPNA2,TUBB2A,TAX1BP3,SERPINE2,MCM6,ICAM2,NFYA,SPINT2,POLR1C,ITPK1,TASOR,AGPAT1,PTPN12,KLC1,REEP5,CDK7,CBX1,LITAF,ULK2,DNPEP,SH2B1,RNF144A
GSE13173_UNTREATED_VS_IL12_TREATED_ACT_CD8_TCELL_UP	ADHD	0.00574599	0.00362919	0.11336	107	0.398315	brain	TWAS	c7	0.11336	0.961940571	DOC2B,RPS9,TIFA,PRDM16,DDR2,CLEC11A,SNCA,CDC42EP2,CCS,TMEM184A,H6PD,LEFTY1,ADAMTS7,IGDCC4,SLC16A9,CNTN2,TMCC2,MOXD1,HHIPL1,SLC39A3,FEM1A,VMAC,POLG,RAPGEF3,FAIM2,ARVCF,PCDHB7,PLAAT3,CHST1,ANO7,NPHP4,DRAM1,KIF17,ARFGEF2,SPHK1,DUOX2,SLC35G2,UNC5B,AATK,CLDN18,LMOD1,GARIN1B,ADAMTS16,B3GLCT,TIMP3,KCNK1,IFT88,LRRC7,OSTN,SEC16B,BARX2,FLVCR2,ADRA1D,MAB21L3,ANKRD34A,ALPK3
GSE36888_STAT5_AB_KNOCKIN_VS_WT_TCELL_IL2_TREATED_6H_DN	ADHD	0.00558852	0.00352894	0.11328	134	0.611821	brain	TWAS	c7	0.11328	0.961940571	C2orf69,SGO2,GPC1,STING1,CYP51A1,PRKCB,MXD4,EME1,TIRAP,DCXR,PPIH,KIF2C,GALE,WDR6,ALMS1,PDXDC1,MKLN1,NEDD4,MTOR,LBR,CNPY4,LAMTOR4,CENPJ,ARHGAP11A,ATP5F1A,LRRC57,ARHGAP19,MARVELD1,G0S2,IPMK,SOCS5,MSH6,H1-2,CD244,FCER1G,SEC23A,SERPINB9,EPB41L2,XPNPEP1,PDCD4,ARSB,TEDC2,EHD4,RFX5,LRRK1,SPTBN1,GIMAP4,TNFRSF1A,ARAP3,TMEM223,METRN,CTNNB1,PEPD,EMC1,GPD2,CEP104,SRP68,TIMM22,SMUG1,UMAD1,GLCCI1,OPA1,DIAPH3,ZNF22,CD151,TSPAN4,PTTG1IP,P3H4,FKBP10,ATL2,H2AX,DPAGT1,RNF26,TESC,SASS6,CALU,KLRD1,MAGOHB,STYK1,FGL2,COPS3,IRGQ,ATXN7L3B,TRIM44,LRRC40,OSBPL8,KCTD12,TRIM36,RHOB,ING1,MYO6,ADSS1,RAB43,TMEM18,ANP32E,PRPF3,GPSM2,PTGER4,ASF1A,SKP2,POLE2,GAB2,MMS22L,CENPN,DYNLT1
MALTA_CURATED_STEMNESS_MARKERS	ADHD	-0.0166547	0.0105156	0.113238	16	0.82114	brain	TWAS	c2	0.113238	0.961940571	POU5F1,PROM1,LGR5,NES,KDM5B,EPAS1,CTNNB1,HIF1A,BMI1
MIR1285_5P	ADHD	0.00937874	0.00591846	0.113044	38	0.402416	brain	TWAS	c3	0.113044	0.961940571	AASDH,ZNF454,CHCHD3,SGCB,TM2D1,GOLGA8N,C10orf88,GOLGA8M,GOLGA8R,GOLGA8Q,GOLGA8H,PDCD6IP,SV2B,BBOX1,METTL13,FUT9,SLC17A6,MAPK6,SCP2,SSBP3,SLC25A36,LSM8,PTPRN2,CCDC28A,USP48
MIR605_5P	ADHD	0.00638449	0.00403082	0.113212	93	0.518169	brain	TWAS	c3	0.113212	0.961940571	ADGRL3,SLC7A11,ZNF843,LRBA,HSD17B11,FAM13A,FAT1,TMPRSS11A,P2RY12,MED6,MAP3K9,VAPB,RNF168,PRLHR,KDM5B,G2E3,TLCD5,CAST,AFDN,ATG5,FXYD3,ADD3,IFI44,POGZ,LRRK1,MRPS27,UTP15,PCDHGA7,PRPF40A,TMEM170B,FLRT2,STARD4,NREP,SEH1L,UBXN10,DRAM1,SNAPC1,SYTL2,PREX1,EBLN2,SCN2B,CAP2,PCGF5,HECTD2,LRCH1,NRP2,BTBD3,ACTR2,PCTP,ANKRD44,PDE3B,SGMS1,DNAJB11,COPS2,MTRR,NSUN4,FAM3C,LEMD3,CCDC50,ANKRD6,TMEM132E,PHACTR2,ADAMTS6,TMTC2,DGKH,C16orf74
MIR6821_3P	ADHD	-0.0122138	0.00770875	0.113103	32	0.620921	brain	TWAS	c3	0.113103	0.961940571	SQSTM1,MRFAP1,ZNF337,ECHDC1,GCC1,TMEM169,RPAIN,ESR1,EXTL1,ATP8B3,CAPS2,MAP3K7,CHODL,RTF2,CLCA2,ELOVL1,MIEF1,GRM7,GATAD2B,LARS1,DNAJC21,EEA1,WDR47,PSRC1,CLIP4
MIR628_3P	ADHD	-0.00758102	0.00479033	0.113521	57	0.317155	brain	TWAS	c3	0.113521	0.96279131	KLB,LIN54,DERA,BEND4,ARFGEF3,SH2D1B,TUT4,AIDA,VTA1,ZNF300,SEPTIN7,SMG1,NSL1,PPP3CB,SGCD,TRIM9,DDX5,CR1,HSPBAP1,RBFOX2,NALF1,ZFP82,SLC40A1,CRIPT,ZNF606,VAMP2,STK4,PTTG1IP,ZNF197,POLK,NUP133,PAK5,IPP,ABCA13,NEPRO,RCCD1,RCN1,FCHO2,PIGX,SMCHD1
MIR96_3P	ADHD	-0.00724177	0.00457665	0.113574	74	0.276827	brain	TWAS	c3	0.113574	0.96279131	CDK14,UBE2D3,PRDM4,RWDD4,EPHA5,ZGRF1,SPATA9,ALG6,DNAJC6,PDCD2,TCFL5,SKA2,BBC3,COPS6,KATNBL1,COL13A1,INPP5F,TTBK2,PTBP2,ASPA,ARHGAP44,SUCLA2,ITGAV,CACNB4,GCM2,HLA-DPA1,DISC1,PINK1,ZNF665,STXBP5L,GFM2,SFXN1,MAPK6,HTATIP2,SPDL1,ORC4,OGFRL1,NUDT4,RIT2,TMEM41B,SATB1,PTN,GPR63,TSHZ2,WASF3
GOBP_CARBOHYDRATE_CATABOLIC_PROCESS	ADHD	0.0054634	0.00345644	0.11396	122	0.644523	brain	TWAS	c5	0.11396	0.964352621	OGDHL,GBA3,PGM2,MANBA,DERA,SCARB2,STBD1,P2RX7,FUT5,INSR,PYGB,PFKP,PFKL,GCK,OGDH,GM2A,PYGM,ACTN3,LRP5,PGM1,PGD,MTOR,GALE,PYGL,NEU3,HK2,SLC25A12,ENO3,AOAH,EP300,NAGA,HKDC1,HK1,MAN2C1,FUT2,FUT1,DHDH,PGAM1,GLYCTK,CHIT1,PFKFB2,SIRT6,RPTOR,FOXK2,GPI,GLB1,AMY2A,MLST8,ARNT,PFKM,GALM,JMJD8,NEU4,MGAM,GPD2,AGL,GPD1,SORD,FUT9,NCOR1,FLCN,ENOSF1,GAA,HEXB,MLXIPL,FUT8,PRKAA1,EIF6,XYLB,CTBS,ALDOC,GIT1,GAPDH,TPI1,PRKAA2,CBFA2T3,BPGM,TIGAR,NUPR1,GK5,TKFC,FUT4,NUDT5
GOBP_COBALAMIN_METABOLIC_PROCESS	ADHD	0.0151874	0.00960962	0.114008	16	0.460158	brain	TWAS	c5	0.114008	0.964352621	CUBN,MMAB,TCN2,MMAA,CLYBL,ABCD4,ABCC1,CD320,MMACHC,MTR
GOCC_RNA_POLYMERASE_II_TRANSCRIPTION_REGULATOR_COMPLEX	ADHD	-0.00506052	0.00320053	0.113844	131	0.377264	brain	TWAS	c5	0.113844	0.964352621	MED16,TCF3,TRRAP,GTF2H1,MED28,XBP1,ASCC2,SUPT3H,HLTF,CLOCK,ATF6,PBX1,PYGO2,MED24,MED6,MXD3,GTF2A2,ANXA2,ERCC2,MED11,MED31,TCF12,BATF3,RFXANK,TEAD2,MED25,ATF5,TRIP4,STAT1,STAT4,NFYB,GTF2A1L,NFYC,STAT6,DDIT3,GTF2H4,ATF6B,TADA3,MXI1,USP22,ARNT,RFX5,S100A10,VDR,MED15,ASCC3,MED4,RB1,DR1,TAF11,CTNNB1,NFYA,MED20,TAF8,CEBPA,CEBPG,NR5A2,ASCL5,RXRG,NR1H3,GTF2F1,NEUROD1,MED8,ATF4,BCL9L,MED29,CEBPZ,WWOX,MAF,RFXAP,SMAD9,MED17,MAX,LMO4,TAF4B,MED10,E2F1,GTF2F2,E2F7,CDK7,TAF9,GTF2H2C,GTF2H2,MED19,ATXN7,GTF2H5,MED21,NCOA1,MMS19,E2F6,GTF2H3,TFDP2,SMAD2,ERCC3,HLF
MIR330_3P	ADHD	-0.00399221	0.00252627	0.114043	233	0.272318	brain	TWAS	c3	0.114043	0.964352621	ABHD17C,SAXO2,PRKAB2,FAM72C,ZMAT3,USP13,MAML1,REST,GUCY1A1,FAM114A1,GTF2H1,RCAN1,FRAS1,GCN1,MLEC,DCK,TRIM2,TACC3,LRP2BP,GNRHR,TRIB2,CACHD1,KAT2B,VPS13C,RAB8B,SNX1,GPAM,MFSD5,LSM5,KCNJ16,TAF1B,ASB1,THOC3,F12,APCDD1,FRK,IP6K2,C3orf62,ZNF148,GDPD1,YPEL2,KLHL1,BMPR2,NBEAL1,INO80D,FBXL17,NUP58,SS18L2,FNTB,GPHN,CSNK1G3,SP4,NUP42,TBC1D7,WDR76,GLS,NT5DC3,DCAF7,GNA13,HELZ,ELK4,PDGFD,CDH26,ERAP1,TSHZ3,KNOP1,MIER3,TSFM,ADD3,VSIG10,CPNE8,SLC44A5,IGF1R,MEF2A,TECPR2,ITM2C,GIGYF2,ZKSCAN8,LTN1,CTNNB1,SLCO3A1,CCND3,SLCO1C1,METAP2,NTN4,ELK3,CFAP54,SPTSSB,MYBPC1,RAP2B,USP33,NAT10,IQCH,MAP2K5,TRAPPC8,ASXL3,ACSL6,SUMF1,SERINC3,PABPC1L,RFWD3,ARFGEF2,S100B,KLHDC9,MYO1C,GSKIP,AK7,LIN7C,MINDY2,ERBB4,ATP2C1,GLYR1,FAM107B,TNKS2,C2CD2,CCPG1,CLDN18,SLC17A6,ATL2,MACROD2,SLC39A11,THADA,PPM1B,KCTD18,SCG3,BMI1,ANKRD40,SCP2,LRP8,PIK3R3,CMPK1,BTRC,FBXW4,KSR1,ATAD5,LAPTM5,DIP2B,FAM72B,PDE1A,SLC25A24,ADAM22,SLAIN1,MEOX2,SOSTDC1,ADK,PRKAA2,TM7SF3,ERGIC2,RUFY2,CERS6,PTPRM,ONECUT2,CREBL2,MYH3,PARP11,TMTC1,DNAAF2,SUCO,BFSP1,HEATR1
REACTOME_ESTROGEN_DEPENDENT_NUCLEAR_EVENTS_DOWNSTREAM_OF_ESR_MEMBRANE_SIGNALING	ADHD	-0.0150618	0.00952726	0.113898	14	0.35897	brain	TWAS	c2	0.113898	0.964352621	EGFR,EGF,XPO1,MAPK3,AKT2,HBEGF,BCL2,TGFA,CREB1,AKT1
GOBP_POTASSIUM_ION_IMPORT_ACROSS_PLASMA_MEMBRANE	ADHD	0.00997312	0.00631468	0.114255	41	0.670386	brain	TWAS	c5	0.114255	0.964632471	HCN2,KCNJ6,ATP1B1,KCNJ16,SLC12A8,ATP12A,SLC12A6,KCNJ10,KCNJ9,ATP1A4,SLC12A5,KCNJ12,SLC12A2,KCNJ11,ABCC8,WNK1,ATP1B2,KCNJ14,KCNJ4,FXYD2,ATP4A,KCNK5,KCNJ1,ATP1B3,ABCC9,DLG1
REACTOME_TRANSLESION_SYNTHESIS_BY_POLK	ADHD	-0.0154832	0.00980173	0.114189	19	0.343571	brain	TWAS	c2	0.114189	0.964632471	RFC1,PCNA,UBA52,RPA2,REV1,RPA3,RFC3,RFC4,UBC,POLK,RPA1,REV3L,RFC5
SHEPARD_CRASH_AND_BURN_MUTANT_DN	ADHD	0.00652197	0.00413072	0.114361	110	0.354493	brain	TWAS	c2	0.114361	0.964632471	G3BP2,EN2,OLIG2,TMEM263,TACC3,CKAP2,ARHGAP12,TM7SF2,ANLN,HES6,FGFR4,PPP1R3G,INSM1,RTKN,S1PR1,BMS1,RASGEF1A,MIB1,ENO3,AP4M1,BUB1B,GUCA1A,PGBD4,ADARB2,PIF1,GFAP,KDM3A,SHCBP1,ZNF585A,KIF14,INKA2,DDX20,SLC44A2,CDCA3,PCDHGC3,ZNF184,NUMA1,UCP2,C17orf49,CHD5,CRYBB1,ARNT2,MDK,PARPBP,CDC20,KIF2C,CRYBA4,ECT2,NDUFB3,JAG1,KCTD17,DDX17,IFT46,BORA,CEP250,BUB3,PPP1R3C,PTEN,TTN,BIRC5,FZD9,MASTL,CEP295,SMTN,LGMN,CDK1,ARID5B,TUBA8,GREB1,PRC1,PTPRN,NR2F1,HDAC2,HLX,WDR74
STARK_PREFRONTAL_CORTEX_22Q11_DELETION_UP	ADHD	0.00639937	0.00405285	0.114341	139	0.32376	brain	TWAS	c2	0.114341	0.964632471	MEG3,KIAA0513,LENG8,TCAF1,KLHL24,SETD7,ATP8A1,CCNI,SMARCA5,PPP2R2C,TRIM2,SLC25A23,TRIM8,MIA3,OR51E2,GPRIN3,TTC14,BIN1,MAP3K2,PFKP,PAQR8,PPP1R1B,FBXO41,PYGM,DGKD,CHD9,TIMP2,ROCK1,MINK1,GSK3B,CYRIA,UBR2,SP4,RNF165,LINGO1,EHD3,GNA13,EIF3C,CDC40,SPACA6,B3GAT1,DOT1L,CYFIP2,LSM11,MYH9,SOBP,NTM,SPTBN1,FNDC3A,TNFRSF19,WNK1,R3HDM1,LINC00461,TRAK1,DLG4,PGM2L1,SP3,PBX1,EGLN1,NCDN,STK4,CYGB,SNTB2,RIMBP2,SLC8A1,SLC6A1,SYN2,NPTXR,CPLX2,GPRIN1,CEP70,NECTIN1,POM121,FAR1,TTC7B,ZNF445,CREG2,ATN1,NRXN3,LRRC7,SRSF11,SNX18,TTYH3,PTPRK,RALGAPA1,SLC1A3,MIR22HG,DNAJC27,GRK3,LPIN2,MARCKS,CNNM1,ACTN1,PRKAB2,ILDR2,IGF1R,ENDOD1
WP_PHOTODYNAMIC_THERAPYINDUCED_HIF1_SURVIVAL_SIGNALING	ADHD	-0.0123807	0.00784098	0.114341	26	0.349888	brain	TWAS	c2	0.114341	0.964632471	PFKL,IGFBP2,SERPINE1,ARNT,BAK1,EGLN1,HIF1AN,HIF1A,PMAIP1,BIRC5,BNIP3,TGFA,IGFBP1,IGFBP3,BID,NOS2
DAZARD_UV_RESPONSE_CLUSTER_G6	ADHD	0.00789555	0.00500152	0.114421	79	0.421298	brain	TWAS	c2	0.114421	0.964657923	PIP4K2B,MICB,NFKB1,OTUD4,XPO1,RBPJ,DOCK9,FAT1,LPCAT1,CENPC,LARP7,TUT4,MTCL1,MEIS1,ARHGEF7,TUBGCP3,RRP1B,FAT2,JARID2,CHD9,USP6,ADSL,BUB1B,BAZ1A,MAP3K5,MLH3,ADCY9,ZNF146,SUCO,RABGAP1L,KIF14,PMS1,FNDC3A,FGFR2,FNBP1L,EXPH5,POLD3,BCL7A,SP3,DOP1A,ZMIZ1,SSBP2,CASP8,CNOT2,INSIG2,ATP13A3,STRN,ZNF638,WAPL,SLC25A36,CTBP2,KLF7,PIKFYVE,KIF2A,MAST4,KAT6B,PIK3C3,MICAL2,REV3L,FYN,LSM14A,POLE2,DOCK4,CREB3L2
GENTILE_UV_RESPONSE_CLUSTER_D6	ADHD	0.0115664	0.00732943	0.114548	21	0.790485	brain	TWAS	c2	0.114548	0.965214094	TRIB2,CHTOP,USP32P2,NFYB,STRN3,ZNF146,BCAR3,NFYA,NCK1,CDK7,PRRX1
GOBP_PEPTIDYL_ASPARAGINE_MODIFICATION	ADHD	0.0131713	0.00834763	0.114601	24	0.378833	brain	TWAS	c5	0.114601	0.965214094	ALG8,ALG5,UGGT2,HIF1AN,DDOST,DAD1,ST6GAL1,FUT8,NUDT14,UBE2J1,RPN1,UGGT1
GOBP_REGULATION_OF_TRANSLATIONAL_FIDELITY	ADHD	0.00750844	0.00476227	0.114876	34	0.830755	brain	TWAS	c5	0.114876	0.966652631	RPS9,VARS2,VARS1,GATC,PRORSD1P,DTD2,RPS5,AARS1,AARSD1,AARS2,LARS2,LARS1,DTD1,IARS2,TARS2
GSE37301_LYMPHOID_PRIMED_MPP_VS_GRAN_MONO_PROGENITOR_UP	ADHD	0.00464292	0.00294489	0.114886	156	0.461058	brain	TWAS	c7	0.114886	0.966652631	SMIM10L1,GEMIN4,RPIA,SEC61G,LANCL2,PPAT,PAICS,ALG3,UCHL3,GAR1,MED28,RCAN1,SETD4,NUP54,GRSF1,OTUD4,MARCHF1,EMCN,NOP14-AS1,PISD,STAMBPL1,GNRHR,UQCRC2,HIVEP3,TMEM185B,CLIC4,MTHFD2,HK2,SLC12A8,CAMTA2,ZNF778,SPATA2L,EIF2S1,NCAN,IDH3A,AKAP8,HIVEP1,NT5E,RRP12,PGAM1,MMS19,NABP1,TFAM,NT5DC3,PSMA2,METTL22,ZMPSTE24,AKAP1,MAPKAPK5,EIF3D,SNHG3,ZDHHC11,ZNF263,CHSY1,TRAF3,EIF3G,MRPL4,RIOX2,NELL1,EMC1,ECE1,NAT10,CD44,RRP15,FSHR,SDC4,LINC00115,RGS2,OSBPL3,RAN,MAT2A,AGFG1,OPA1,PPP1R2,SLC29A3,ADORA2B,CEBPZ,DDX24,TASOR2,MCAT,ARHGEF3,NRBF2,TAF4B,XPO4,RPF1,SRP19,COPS2,GTF2F2,TOX4,DGKG,ADAM22,TTC4,EDNRB,SEMA3D,REV3L,AHNAK2,NOC3L,NR3C1,CLDN16,WDR3,SATB1,LDHB,NTN1,POLR3C,TRMT61B,ZC3H15,SRPRB,SUCO,MPHOSPH10,GPR137B
GOBP_ACTIVATION_OF_CYSTEINE_TYPE_ENDOPEPTIDASE_ACTIVITY_INVOLVED_IN_APOPTOTIC_PROCESS	ADHD	0.00886771	0.00562707	0.115049	52	0.324327	brain	TWAS	c5	0.115049	0.967155283	MAPT,EIF2AK3,FAM162A,RPS27L,NGFR,SNCA,MTCH1,PDCD2,BBC3,CARD8,NLRC4,P2RX1,ATP2A3,PDCD6,IFT57,F2R,NOD1,BAK1,BOK,HIP1R,CASP9,CTSH,ST20,MUL1,KHDC1L,KHDC1,CFLAR,CASP8,S100A9,S100A8,PIDD1,PMAIP1,BCL2L10,HSPD1,BCL2L13,BID,APAF1,LAPTM5,DAP,ROBO1,F3,CRADD,CASP1
GSE41867_LCMV_ARMSTRONG_VS_CLONE13_DAY15_EFFECTOR_CD8_TCELL_UP	ADHD	0.00516352	0.00327665	0.11506	139	0.829426	brain	TWAS	c7	0.11506	0.967155283	BSG,UQCR11,POLR1H,HLA-DQA1,TAP2,KCTD7,FZD1,REST,DNAJB14,PARL,TLR6,FBXO6,AZIN2,ZMYM1,TBC1D19,PARP9,TEC,OCIAD1,PALLD,CALHM2,UBA6,TRAM2,PLSCR1,GID8,C11orf68,TRAF3IP1,NMNAT1,STARD6,SAMHD1,TTI1,TEX14,SPAG7,ZNF579,TMEM39A,POGLUT1,CYRIA,AVEN,SLC12A6,COMMD10,NUP62,PRKCD,INAVA,CYB5R1,ZNF212,FAM220A,MAP3K5,MRPL32,GLRX,CARHSP1,ST3GAL5,CORO7,GPI,ABCC1,TRIM13,MRPS27,SGCG,TNFAIP2,UBLCP1,PTPN1,SRA1,TMCO6,PDF,AARS1,SLCO3A1,PGM2L1,MICOS10,AGRN,TFEC,GMFG,BUB3,FAM53B,RSL24D1,HINFP,C1QA,C1QC,GPR75,PPM1B,CYFIP1,HDAC10,ORAI2,PTPN12,SGMS1,KHNYN,CRLF3,COX14,DIP2B,ADAR,HDC,SAYSD1,USP47,SNF8,MED21,SLC16A10,SNN,SWAP70,MRPL23,MAB21L3,SEC22B,CDYL2,TNFSF4,ZNF217,C3orf14,RNF213,ENDOV,WDR74
GOBP_POSITIVE_REGULATION_OF_G1_S_TRANSITION_OF_MITOTIC_CELL_CYCLE	ADHD	-0.00880855	0.00559519	0.115416	45	0.937715	brain	TWAS	c5	0.115416	0.967337956	EGFR,MBLAC1,MEPCE,PLRG1,TERT,DDR2,FGF10,CPSF3,ADAM17,HYAL1,CENPJ,CDK10,CYP1A1,PLCB1,LSM11,LSM10,CCND3,RPTOR,AIF1,SASS6,RRM1,APEX1,CCND2,KCNA5,AKT1,STOX1
GOBP_REGULATION_OF_MACROPHAGE_CHEMOTAXIS	ADHD	-0.0156708	0.00995901	0.115596	13	0.364581	brain	TWAS	c5	0.115596	0.967337956	MAPK3,THBS1,DDT,RARRES2,IL34,MDK,AKIRIN1,CMKLR1,CSF1R,SLAMF8,TNFSF18
GOBP_RIBOSOMAL_LARGE_SUBUNIT_ASSEMBLY	ADHD	0.0146459	0.00930723	0.11558	19	0.395691	brain	TWAS	c5	0.11558	0.967337956	RPLP0,MRPL20,MRM2,RPF2,MRTO4,NOP53,DHX30,FASTKD2,RPL23A,MDN1
GOMF_NUCLEOBASE_CONTAINING_COMPOUND_KINASE_ACTIVITY	ADHD	-0.00889835	0.00564892	0.115203	41	0.462623	brain	TWAS	c5	0.115203	0.967337956	UCKL1,NME5,N4BP2,DCK,AK2,NT5C2,LRGUK,AK4,NME7,NME6,PNKP,MAGI3,AK5,NME4,DTYMK,AK7,CARD11,NME9,NME1,NME2,CMPK1,GUK1,CLP1,AK9,ADK,TK2,DLG1
GSE21380_NON_TFH_VS_TFH_CD4_TCELL_UP	ADHD	0.00457414	0.00290664	0.11556	197	0.421415	brain	TWAS	c7	0.11556	0.967337956	RNASE6,SALL2,STING1,HLA-G,HLA-DOA,PNRC1,CDK14,TBC1D1,HSD17B11,SPP1,HERC3,MTHFR,EMCN,WFS1,SLC25A23,OSBPL9,TXNDC12,NRP1,FGD2,CEP68,MEIS1,GHR,TGFBI,MAST3,DGAT2,FRK,EXTL2,CRYBG3,FILIP1L,ANXA2,RERE,ARHGAP31,FSTL1,BAZ2B,SPATA13,CYRIA,ANO10,FYCO1,DYNLT2B,FRMD6,CD37,HEXA,PCBP4,CHDH,STAT4,LPP,TMCC2,ALDH5A1,PARP14,WDR45B,WTIP,PAK1,SLFN12L,IFI44,SEPTIN10,CHSY1,CCDC122,EBPL,WDFY2,PXDN,KANK2,B4GALT5,TIGAR,P3H3,C1R,EXPH5,DOCK1,INSYN2A,PHGDH,FAH,RND2,NXN,INPP5K,RGS18,CBX6,TFEC,SH2B2,IFITM3,LSP1,PADI2,PDE8A,NAV1,SLC39A11,LY86,ARHGAP25,NAGK,C11orf54,MAP3K8,MCF2L,RDH12,MYO5C,CBFA2T2,EDEM2,GSAP,CTDSPL,PXYLP1,IFT88,ZNF229,PPP1R13B,ADCY4,SPATA6,ACOT11,AMZ1,PLCXD2,LCP2,CERS6,SWAP70,MYOM1,C1orf54,UNC93B1,TCIRG1,RNF24,AKR1B1,RCSD1,DUBR,VSIG2
GSE42021_TREG_PLN_VS_CD24LO_TREG_THYMUS_UP	ADHD	-0.00410983	0.00260895	0.115191	193	0.0530885	brain	TWAS	c7	0.115191	0.967337956	SALL2,ABHD4,CLK4,MGAT4B,BTNL8,MCUR1,ZKSCAN3,GABBR1,ABHD11,STYXL1,PLAC8,ECE2,SENP2,BMPR1B,PLXNA2,GTF2H1,MCUB,POP5,SLC35E2B,CPE,HLTF,TRIP10,MYO1F,JAK1,RAB5B,TBX6,ING2,PDLIM3,GPS1,KRT5,EIF4B,DIDO1,BBS9,GAP43,NME7,RHD,FRK,PRKAR2A,CYBRD1,GSK3B,AP4E1,PEAK1,AVEN,MAN1A2,TENT5C,NT5DC2,OLA1,IKZF5,AMZ2,AFDN,GET1,ANKRD26,ATG5,TMX4,RITA1,GMFB,ATG14,RAPGEF3,TMEM260,TYRO3,SLC35C1,SEPTIN2,DENND2A,DOP1A,ME1,RIOK3,RNF125,FSTL4,TMF1,ARL6IP5,TMEM126B,ECHDC3,DUOX2,TRAK2,GUCY1B2,GMPR2,IFT46,CNOT8,TTC19,MARCHF5,ALOX5,ENC1,BMPR1A,PTEN,MOCS2,LY86,RAB22A,CERK,LSM7,PIGH,VTI1B,IMPDH1,AP1M2,RAB38,CYP4A11,ZNF230,SPATA1,SRP19,UNC119,NF1,OSBPL8,KIAA0586,CRADD,KIF2C,CRBN,IARS2,ACP1,JRKL,EIF2B1,TBC1D5,GPR135,PWAR5,ADAMTS6,ADGRV1,MAGOH2P,COLQ,SIRPA,TOM1L1,C3orf14
MIR4506	ADHD	0.0109266	0.00693861	0.115312	33	0.326423	brain	TWAS	c3	0.115312	0.967337956	RNF182,SLC2A9,NAPG,SH3BGRL3,IGDCC4,ARF4,SIGLEC14,SKAP2,SDR9C7,CLASP2,ZNF680,CDKN2D,ANKRD42,BRCA1,FSTL1,SERPINA1,MYO5A,GOLIM4,BARX2,F2RL2,RCAN2
MIR6734_3P	ADHD	0.00569011	0.00361454	0.115435	106	0.649741	brain	TWAS	c3	0.115435	0.967337956	AP1G1,POLR1A,PTCD3,FAM53C,GABBR1,CDK14,RNF215,MORC2,MLEC,PRDM4,RBPJ,PARP1,RNLS,AK4,EPHB1,GPR161,H6PD,SCIMP,THBS1,LIPH,DGKG,SNX1,LPIN3,DLG5,WDR45B,ZNF781,RASSF10,TMEM260,CARM1,GPR55,RB1,ZNF584,ANKS1A,GALNT6,HIF1AN,RIMS4,PRCD,PCP4L1,GPR26,HRAS,AQR,DESI1,NAV1,EPHB2,SLC6A17,PLCXD3,CACNB3,LARS2,KHNYN,GGA1,RAB11FIP4,DNAJC21,CBX1,AGPS,PRKAA2,FFAR4,ADGRF5,SIRPA,TBC1D16
PTEN_DN.V1_DN	ADHD	-0.00428295	0.00272152	0.115549	149	0.166376	brain	TWAS	c6	0.115549	0.967337956	VIM,KLRD1,TAS2R10,ARL17A,LILRA6,KCNMB3,HLA-DRA,HLA-DRB1,HLA-DQB1,PSMB9,HLA-DMA,HLA-DPA1,HLA-DPB1,NDST3,RFPL1S,SLC5A4,CXCL11,HS3ST1,GABRB1,SETD1A,INPP4B,HMGCS1,ABCA6,ATG16L1,C1QTNF1,BMERB1,LINC-PINT,CHST10,IL1RL1,DGKB,SELL,SLC14A1,CDO1,CHI3L1,H4C4,ZNF667,ACOX2,NOL10,ADGRE5,CYP4F11,KCNJ10,KIAA0087,B3GALT5,CORO7,PRTN3,ATP8B3,ZNF556,B4GALNT1,CAMK1,TNR,NEB,SERPINE2,ADCYAP1R1,ZNF132,SV2B,FARP2,KRT81,PON3,PIK3C2G,DUOX2,CAND2,KCNJ4,RSPH14,CCDC68,FBXO17,COQ8B,PTEN,CPLX2,HEYL,HPCAL4,CDH10,ULBP1,TGFA,HAAO,TPPP3,RARRES1,KCNIP1,OPRM1,WNT16,MC4R,SV2C,ST8SIA3,SLC22A18AS,PAH,SERPINB2
E2F1_UP.V1_UP	ADHD	0.00483665	0.00308015	0.116353	136	0.428619	brain	TWAS	c6	0.116353	0.967630376	USP10,ELANE,ATP5F1D,THOP1,RDH13,HSPBP1,RELL1,WBP11,ART3,GRSF1,KPNA1,PARP1,HPF1,GUF1,INO80E,RRP1B,PAIP2B,PRADC1,POLA2,MAP3K11,PACS1,ACTN3,BOLA3,ERCC2,ARHGAP8,MED20,UBR2,HSPB2,PPM1M,NAB1,TFAM,SLC9A3R1,UBE2T,DMBT1,MSH3,HDGFL2,MXI1,VPREB3,WDHD1,PTPRU,CRYZ,CASP7,MAP3K3,TRAF3,RB1,KPNA3,TYRO3,BOK,VPS37B,RND2,NBL1,SHBG,GRWD1,CLN6,ADA,DRC1,CAD,PKP4,GSDME,CAPRIN2,USP39,ZSWIM7,EIF6,UQCC1,UBN1,USF2,TYMS,MASP1,INO80C,BCL2,KANK3,PIP4K2A,ADCY6,ARF3,FMNL3,RRM1,BRCA2,PTPN21,KIF2A,SLC20A1,TAF9,SLC7A1,DNAJC21,ZFPM1,CYBA,DNA2,LPIN2,FRAT2,PRC1,NOP56,SPEF1,RHBDL3,FANCM,SIRPA,MELTF,NDUFAF4
ELVIDGE_HYPOXIA_UP	ADHD	-0.00602043	0.00383424	0.116374	117	0.371951	brain	TWAS	c2	0.116374	0.967630376	BNIP3,DPYSL4,TBC1D3F,DDR1,HLA-DRB1,EGFR,PLAC8,KLHL24,YEATS2,STBD1,CCNG2,RBPJ,FAM162A,SRD5A3,PGM1,AK4,SPRY1,DTNA,FAM13A,PFKP,S100A6,S100A4,EFNA3,TGFBI,SPOCK1,HK2,TMEM45A,PRKCA,SERPINE1,ADGRE2,ILVBL,GYS1,QSOX1,PPFIA4,RBCK1,CYB5A,LOX,GLRX,FLNB,KDM3A,ERO1A,SAMD4A,ATG14,MXI1,NAP1L1,CSRP2,PXDN,YPEL1,RASA4,LOXL1,AKAP12,CD59,B3GNT4,CEMIP,CAVIN1,EGLN1,ARTN,CCN5,KDM4B,INSIG2,CAV1,MET,ADORA2B,UPK1A,TNFAIP8,OPN3,CYP1B1,DSC2,IGFBP3,PGAP1,FAM216A,SFXN3,ALDOC,KLF7,RNASE4,SCARB1,PDK1,ZNF292,RRAGD,FYN,AHNAK2,NR3C1,GPRC5A,OBSL1,INHA,DAAM1,ECE1
GOBP_GANGLIOSIDE_METABOLIC_PROCESS	ADHD	0.0162337	0.0103366	0.116297	20	0.932473	brain	TWAS	c5	0.116297	0.967630376	ST8SIA6,GM2A,NEU3,HEXA,ST3GAL5,B4GALNT1,ITGB8,B4GALT5,B3GALT4,NEU4,CLN6,B4GALT6,HEXB,ST6GALNAC3,ST8SIA3
GOBP_POSITIVE_REGULATION_OF_APOPTOTIC_CELL_CLEARANCE	ADHD	-0.0142205	0.00905494	0.116305	16	0.950352	brain	TWAS	c5	0.116305	0.967630376	ABCA7,C4A,C4B,CD300LF,TREM2
GOLUB_ALL_VS_AML_UP	ADHD	0.0157097	0.0100049	0.116369	20	0.51849	brain	TWAS	c2	0.116369	0.967630376	DYNLL1,MCM3,SMARCA4,DHPS,ATP2A3,NUP88,TCF3,ACADM,CYFIP2,CCND3,ADA,ZNF22,TOP2B,CBX1
GSE13485_DAY7_VS_DAY21_YF17D_VACCINE_PBMC_UP	ADHD	0.00441754	0.00280941	0.115855	173	0.542898	brain	TWAS	c7	0.115855	0.967630376	PWWP2B,KIAA0513,LILRB2,LILRA1,HPSE,LAP3,PKD2,HERC6,SCARB2,FBXO6,MTHFR,PARP9,PARP14,MYLK,NEK3,NCOA7,CMTR1,PNPT1,AGPAT3,BLVRA,IFIT1,IFIT5,DDX60,DDX60L,PLSCR1,ASAP2,KLF11,RIN2,AKAP8,HAUS8,MVB12A,COLGALT1,ARHGAP31,WASL,NPEPL1,TBC1D8,TNS3,UPP1,TRIM69,BAP1,STAT1,LPP,STON1,MGLL,RAC1,ARHGAP21,ST3GAL5,CORO7,TRIM25,PPM1A,OAS3,SDSL,CHAF1A,METRNL,SIPA1L2,XPNPEP1,VDR,PHF11,LDLR,UBALD2,SNHG20,XAF1,SAT2,GALNT6,JUP,DHX58,RAP2B,NEXN,RBBP8,RMC1,SAR1A,ZNFX1,LINC00487,RYBP,SAMD9L,APOBEC3A,FXYD6,VPS11,CTTN,TYMS,IRF7,EIF2AK2,TRIM22,SESTD1,AGPAT1,HMGXB4,HMOX1,APOL6,CKAP4,ODF3B,MX2,MX1,RFPL3S,ZCCHC2,RIN3,VSIG10L,ZDHHC3,MARK3,REC8,RHOBTB1,KSR1,UBAP2L,ADAR,SERPING1,MNT,MYOF,SNN,TXNDC11,EMILIN2,ULK2,PHACTR2,MAN2A2,RCN1,PARP11,SASH1,SLU7,MARCKS,PIWIL4
GSE43863_LY6C_INT_CXCR5POS_VS_LY6C_LOW_CXCR5NEG_EFFECTOR_CD4_TCELL_DN	ADHD	-0.00461764	0.00294006	0.116277	159	0.666921	brain	TWAS	c7	0.116277	0.967630376	HOMER2,DUSP14,TMEM74B,FAM178B,HLA-A,HLA-DRA,HLA-DRB1,SPP1,CLCN6,RBPJ,TNIP2,LIPG,SPRY1,CRYM,PFKP,PDXK,GM2A,ZDHHC24,PRKCA,PIM3,LY75,TNFRSF13C,LRRC73,TSSK6,GMIP,AMZ2,STX3,SLC15A3,AVPI1,RAB8B,RBPMS2,TMEM51,AHI1,MALT1,SERPINB1,SERPINB9,TUBB2A,ALCAM,L3HYPDH,DTX1,CNIH1,PLEK,B4GALT5,MDFIC,ITGAV,VEGFB,VEZT,TPST2,PMP22,CENPV,RND2,SULT2B1,ATP6V0B,NGEF,CPS1,AGFG1,SLC29A3,ROGDI,RNH1,RPS6KA2,CCR6,IL15RA,SYNGR2,LRRC8C,AP1M2,IER2,SLC25A18,ATP6V0D1,ATN1,GPR65,GAA,CCNO,GNG4,F3,NDFIP2,CNTNAP4,DEGS1,MIR22HG,HIC1,CHRNA3,JAM2,CMTM6,NFATC1,SLC66A2,PRELID3A,SRGN,PRXL2A,FLVCR2,EMILIN2,PLAGL1,CHPF,MYO1D,PTGER4,CLN3,MRGPRE,CMC2,GIT1,TAGAP,EEA1
MIR10398_5P	ADHD	0.00967966	0.00615509	0.115806	50	0.458906	brain	TWAS	c3	0.115806	0.967630376	USP30,SETD7,RASSF2,PYGM,NNAT,PPP1R16B,XRCC5,CEP164,SHISAL1,GCSAM,SMIM7,RASSF8,STX7,METRNL,P2RX6,CCDC116,SMARCD2,FAM131C,KCNAB2,ICMT,SNAP91,ZMIZ1,MPHOSPH8,CENPO,KCNK3,HINFP,NECTIN1,PRTG,LDB3,GRAMD1B,ERCC1,TAOK1,SLC20A1,POU2F2,SKP2,GDNF,OSBPL6,TEX101,PRCP,ECE1
MIR520B_3P_MIR520C_3P_MIR520E_3P	ADHD	-0.00441609	0.00281161	0.116261	211	0.16191	brain	TWAS	c3	0.116261	0.967630376	CPEB1,CMTR2,TSEN34,C2orf69,MAPK9,CNOT6,MICA,ATF6B,TNRC18,RNF216,REST,RELL1,GUCY1A1,FAT4,PKD2,KREMEN1,H2AJ,PRDM8,ALDH1L2,PRDM4,RUNX2,SLC15A2,MYLK,TAPT1,GNPDA2,DCUN1D4,KAT2B,GDF11,ZNF800,GALNT3,WDR37,PFKP,RASSF2,MSL1,RAB5C,CYP26B1,RAB11FIP5,HAUS8,ERCC4,CYBRD1,FSTL5,SLC33A1,LEFTY1,LEFTY2,MIXL1,ZKSCAN1,CUX1,SNRK,TCAIM,FYCO1,MPC1,PDIK1L,PHACTR4,UBE2Q2,CFL2,ELK4,YOD1,KPNA2,TSHZ3,PIGM,LATS2,MIER3,SHCBP1,MKNK2,QRSL1,SLC22A23,PTGDR,DDHD1,CORO2B,GLCE,CYB5D2,ITGB8,RAD18,ZNF75A,SLC40A1,VDR,FNDC3A,R3HDM1,TMEM170B,NFYA,EIF3M,EZH1,HIF1AN,HS2ST1,HP1BP3,CAPRIN2,DENND5B,FGD4,TIAM1,RGMB,KDM1B,HECTD2,TNKS2,MARCHF5,C2CD2,ISM2,SPTLC2,ZC3H13,INO80D,DRD1,ZBTB41,RASGEF1A,PDE8A,LRP2,AAK1,RAB22A,ST7L,LRP8,TRIP11,ARID5B,REEP3,DPYSL5,CLIP4,DNAI7,NUFIP2,KIF3B,PTPN21,E2F7,IRF2BP2,LYST,SERF1B,SERF1A,TRIM36,SLAIN1,EDNRB,GPR6,SLAIN2,MARCHF11,DNAJC27,LAMP5,PAK5,COG5,DUSP2,USP24,RBBP9,SLC16A10,BARX2,UBE2J1,RRAGD,TET1,SS18L1,GUCA1C,ROCK2,ADAT2,MCC,ASF1A,PHF14,PARP8,PAK2,TMTC2,MAP3K2,SUCO,AMER2,RNF6,TAGAP,DPP8
MIR6814_5P	ADHD	0.0060785	0.00386803	0.116073	90	0.171177	brain	TWAS	c3	0.116073	0.967630376	MMAB,HELZ2,TBL2,SLC39A8,COL25A1,BEND4,STN1,AIDA,ALG14,RIMKLA,PYGM,ATP1B1,MACO1,EPX,ALDH1A3,SSR3,VAPB,ZFYVE27,R3HCC1L,CA12,ANKDD1A,LPP,FAM163A,RBMXL1,PDIA6,MAT2A,USP39,MRPL35,PKMYT1,DDX42,INSYN1,SEPTIN2,THAP3,MTCH2,BCL2L2,PCGF5,AHSA1,AMPH,HEYL,AFMID,NAV1,RABIF,NOS1,DEPDC1,TIMM10B,SPATA6,ACRBP,PEX5,CCM2L,SH3TC2,MICAL2,SPEF1,MYO1D,STXBP6,VPS26B,ATP8B1,PTPN14,NEK9
PUIFFE_INVASION_INHIBITED_BY_ASCITES_UP	ADHD	0.00761154	0.00484269	0.116006	58	0.814814	brain	TWAS	c2	0.116006	0.967630376	PTBP1,FKBP1A,MICB,SAP30,GATC,MCM3,GSPT1,SUN1,PRKCA,OSMR,KPNB1,CIB2,KPNA2,ASCC1,TKT,ATP2B4,ELMO2,CDCA8,ALOX5AP,GCLM,F3,SCHIP1,HP1BP3,PLIN3,TYMS,SKP2,RAB4A,DELE1,MAN2A2,AKR1C1,AKR1C3
WP_NETRINUNC5B_SIGNALING_PATHWAY	ADHD	0.0120969	0.00769542	0.115961	30	0.324466	brain	TWAS	c2	0.115961	0.967630376	KDR,CASP3,MAPK3,INPP5D,PRKCA,PPP2R1B,ITGB4,ARHGEF12,RAC1,MAP2K2,RAF1,UNC5B,MAP2K1,RGMA,PLEKHH1,IL1A,NTN4,FYN,AKT1,ALPL,NTN1
WP_NUCLEOTIDEBINDING_OLIGOMERIZATION_DOMAIN_NOD_PATHWAY	ADHD	0.00856467	0.00544916	0.11601	32	0.0605113	brain	TWAS	c2	0.11601	0.967630376	NLRP2,NLRP4,COPS6,NLRC4,RAC1,CASP7,NOD1,SUGT1,ACAP1,ERBIN,CASP9,CARD8,DUOX2,CASP8,CARD6,NAIP,CASP1,NLRP10
GSE17721_LPS_VS_POLYIC_16H_BMDC_DN	ADHD	0.00463954	0.00295773	0.116739	160	0.576766	brain	TWAS	c7	0.116739	0.969712724	MRC1,YTHDF1,PTK6,HELZ2,FAM53C,BRD2,CAMK2D,FGFRL1,ECE2,DCBLD2,NDRG4,SCARB2,PXN,SPPL3,NUDT9,PARP9,YWHAH,SYN3,TMEM131L,KAT2B,RBMS2,PRDM5,SEZ6L2,SNX4,ALDH1L1,ZXDC,NAXE,ZNF740,JARID2,DDX60,SLC15A4,EFCAB7,GMPPB,NAA80,RIN2,SEMA4F,BLOC1S3,ARFGAP3,PARVG,RAB22A,VAPB,CHMP1A,SNRK,NPEPPS,SNF8,NRROS,ATP13A1,TBC1D8,ADTRP,RAB8B,PLEKHO2,STAT4,PPFIA4,MDM4,ARL14EP,COCH,IL21R,XPO6,LPIN3,NUB1,BCAT1,F11R,B3GAT1,TRIM25,SERPINB1,STAP2,TAX1BP3,PSMB6,FAM89A,CEPT1,RBM43,CACNB4,TANGO2,YPEL1,SLC44A2,LDLR,RHOV,GCNT2,TXNDC17,HDAC5,RTF2,RYR1,RBBP8,PTPRF,SPHK1,AANAT,SYNGR2,SLC7A8,CCR5,ENC1,ADAM23,MOCOS,MMD,GSAP,FAM227B,LGALS1,TRIOBP,ZNF292,SLC43A3,HS1BP3,MRPL39,NR3C1,IL12RB2,PSRC1,PLEKHO1,CTSK
WP_EXTRACELLULAR_VESICLEMEDIATED_SIGNALING_IN_RECIPIENT_CELLS	ADHD	-0.0124241	0.00791926	0.116685	28	0.312967	brain	TWAS	c2	0.116685	0.969712724	EGFR,PROM1,ERBB2,MTOR,MFGE8,AXIN1,CTNNB1,RAF1,MET,HRAS,WNT5A,TGFA,KRAS,TGFBR3,AKT1,SMAD2
CEBP_C	ADHD	0.00579152	0.00369371	0.116895	114	0.179483	brain	TWAS	c3	0.116895	0.969772083	UNG,GGNBP2,RPS19,RNF39,LTB,LIN54,DNAJB14,GLRA3,VNN3P,RBFOX1,DDR2,ROR1,ACSL5,PLEKHS1,RAB1A,MEIS1,MRPL12,C22orf31,ZIC4,ZIC1,OVOL1,MAP2K6,SAV1,GPX1,CRIM1,SUPT4H1,RERE,NTRK1,OSMR,FGF12,SEMA7A,PPCDC,HSD11B1,DENND4A,DIS3L,CHD6,GPLD1,TNNC2,KCNMA1,CACNA2D3,TSGA10,PTAFR,PHACTR4,PTPRU,RABGAP1L,CELF3,RHOQ,TTC9C,NUMA1,RAB6A,LEMD2,NUDT3,CGNL1,P2RY1,BEND6,NEUROD1,EHF,CHST9,FSTL1,HDAC9,ITPK1,NDN,WNT10B,TUBA1A,RRM1,BCL2L13,PTPN12,MAP4K4,ERC1,SEZ6,ATAD5,ZNF137P,JAKMIP2,ADRB2,OSBPL6,ZNF676,NCKAP5,BOC,SARS1,SHISA6,TGM3,SERPINB2,FSIP2,HLX,RFX4
GARGALOVIC_RESPONSE_TO_OXIDIZED_PHOSPHOLIPIDS_MAGENTA_DN	ADHD	-0.0145904	0.00930474	0.116866	18	0.776629	brain	TWAS	c2	0.116866	0.969772083	GPAM,DIDO1,RTL6,MIDEAS,AGGF1,IRAK1BP1,DBR1,ETAA1,RSBN1L
MIR890	ADHD	0.00852406	0.00543682	0.116918	61	0.337429	brain	TWAS	c3	0.116918	0.969772083	HACD1,CAMK2D,EGF,HLCS,CLK4,GALNT3,HCN3,SPTLC3,USF3,GAP43,BLZF1,YWHAQ,RIMKLB,GSPT1,SGCD,FRMD6,ATP5MC3,ALG10,FAM151B,PPFIA2,CHP1,ZNF417,TMEM170B,FAM168A,CHD3,PDCD4,USP33,KDM7A,SSBP1,APOBEC3A,HACD3,MAP2K1,ANKS1B,FAM221A,SESTD1,AMPD3,ITGA2,SERTAD2,AAK1,RIMOC1,TIMP3,BBS10,ZDHHC17,GALNT10,G6PC2,RAB3GAP2,DGKH,TSHZ2
BERTUCCI_INVASIVE_CARCINOMA_DUCTAL_VS_LOBULAR_UP	ADHD	0.0130732	0.00835896	0.117824	23	0.683953	brain	TWAS	c2	0.117824	0.970847773	RPIA,FAAP20,SLF1,MYBPC2,ERBB2,MIEN1,VPS37C,TLCD5,UBE2L3,YWHAB,CDH1,DHCR7,SCARB1,UST
BOHN_PRIMARY_IMMUNODEFICIENCY_SYNDROM_UP	ADHD	0.00961331	0.0061423	0.11756	34	0.150555	brain	TWAS	c2	0.11756	0.970847773	CANX,CENPE,MLEC,HOMER3,ATF5,NT5DC2,RPSA,RPL14,P2RX5,SEPTIN10,IL32,DENND2D,NUSAP1,RPS5,EXPH5,TIAM1,APOBEC3G,ATF4,CALU,OAT,HAX1,DLG1
CTGYNNCTYTAA_UNKNOWN	ADHD	-0.0100852	0.00644035	0.117362	45	0.0827875	brain	TWAS	c3	0.117362	0.970847773	TRPV6,EPHA1,LDB2,KLHL25,TXNDC12,SSBP3,ITGA3,SMG5,HIVEP3,KRT222,PDPN,DSCAM,STAG3,PUS7L,GJC1,FXYD3,KTN1,PELI2,GIMAP1,ZBTB22,PLXDC2,HDLBP,TFIP11,PMP22,SOWAHA,ADAMTS5,TMEM126B,FIBIN,OTUB2,NRP2,IRAG1,BTBD3,ABI1,TUG1,DGLUCY,POLR1G,LIG3,ONECUT2,CLN3
FINAK_BREAST_CANCER_SDPP_SIGNATURE	ADHD	0.0137774	0.00881846	0.118208	22	0.379049	brain	TWAS	c2	0.118208	0.970847773	CD8A,SPP1,CD52,PLEK,SLC40A1,SNTG2,GIMAP5,FAXC,FRZB,F2RL2,CD247,PLAAT1
GOBP_NEGATIVE_REGULATION_OF_MYELOID_LEUKOCYTE_DIFFERENTIATION	ADHD	-0.0112053	0.00716726	0.117958	30	0.861304	brain	TWAS	c5	0.117958	0.970847773	LILRB3,LILRB1,LILRB4,ZBTB46,CDK6,TLR3,INPP5D,TCTA,TNFAIP6,TMEM178A,GPR55,CTNNB1,PTPN2,LTF,CLDN18,LRRC17,NF1,ZFPM1,INHA,CARTPT,GPR137B
GOBP_REGULATION_OF_ENDOCYTOSIS	ADHD	-0.00472695	0.00301931	0.117449	170	0.694965	brain	TWAS	c5	0.117449	0.970847773	CALY,ABCA7,RAB4B,AXL,CD177,LILRB1,RUFY1,FLOT1,RABGEF1,DGKQ,LRPAP1,EGF,HPCA,APPL2,INSR,BTBD9,MCTP1,DNAJC6,RAB5A,CD63,RAB5B,EEF2K,SNCA,PLCG2,CDH13,NECAB2,DKK1,BIN1,DTNBP1,DGKD,CDC42,LDLRAP1,NEU3,WDR54,ROCK1,MIB1,ANXA2,APOC1,APOC2,ANKFY1,ALOX15,MKLN1,WASL,TFR2,SERPINE1,ITGB3,BICD1,GREM1,PPP3CB,RIT2,SYT4,SNX33,CD300A,SPHK1,ABL2,STON1,HFE,RAC1,AHI1,STON2,ZFYVE16,CD36,TSC2,PPP3R1,AAK1,DRD2,F2RL1,PTPN1,CD14,EHD4,ITGAV,TREM2,DLG4,RSPO1,HIP1R,RAB5C,PACSIN3,NR1H3,SNAP91,MAGI2,TBC1D5,VAMP4,CAV1,TNK2,CLIP3,DRD4,CD151,ATAD1,PACSIN2,CBL,RAB17,LRRK2,WNT5A,ITGA2,PSEN1,NUMB,SMPD1,RIN3,VTN,UNC119,SNX17,PICK1,PCSK9,LGALS3,RAB4A,PROM2,RUFY2,ABCA13,MTMR2,GSG1L,CLN3,RAB21,CD2AP,TF,EPHA3
GOBP_RHYTHMIC_BEHAVIOR	ADHD	-0.0132536	0.008483	0.1182	30	0.880935	brain	TWAS	c5	0.1182	0.970847773	OPRL1,PARP1,BTBD9,ADRB1,PER3,GPR157,MTOR,GPR176,C3orf70,GHRL,KCNA2,DRD2,NAGLU,HCRTR2,CSNK1E,NCOR1,PTEN,SRD5A1,CHRNB2
GSE21927_BALBC_VS_C57BL6_MONOCYTE_TUMOR_UP	ADHD	0.00482659	0.00308252	0.117396	145	0.229234	brain	TWAS	c7	0.117396	0.970847773	DHODH,USP10,DHRS11,POLR2E,TMEM165,PPAT,ALG3,CPOX,NIT2,INTS12,GOT2,GCN1,UTP3,XPO1,ACAA2,SKA1,ATF6,ECHDC1,SRPRA,INPP4B,CBR1,BLVRA,PSMD3,NAPG,LYRM4,STAMBP,NCLN,COX17,DDRGK1,STEAP1,MCMBP,GNL3,OLA1,TRIB3,RAC1,PMM2,TRIT1,PSMG1,MX1,PRIM1,ABCF1,GTF2H4,NELFE,OAS3,APOL6,APOL1,GPI,CNOT9,DNPEP,C1orf109,RNPS1,UBE2L3,MRPS27,SP110,EHD4,ACAT1,COX8A,MRPS33,SENP3,PFAS,ARL4A,CLPP,NAT10,MED8,G3BP1,RFWD3,RPL26L1,BNIP1,CBX6,IFITM1,MRPL23,SLC19A1,RPP30,UBR7,FASTKD2,FASTKD1,DCAF17,SNRNP27,CALU,XPO4,GNG5,POLDIP2,ERAL1,DNTTIP2,UBE2L6,MRPL40,YWHAE,SRR,UQCRH,DYNC1LI1,NOC3L,PGAP2,GOLT1B,DNAAF2,SRBD1,TRIM21,PANX1
GSE29615_CTRL_VS_DAY7_LAIV_FLU_VACCINE_PBMC_DN	ADHD	0.00518614	0.0033152	0.117734	122	0.0932075	brain	TWAS	c7	0.117734	0.970847773	CAPN10,ANKRD36,INPP4A,MDC1,VSTM2A-OT1,PACRG,INTS11,VWA1,ATAD3B,DCAF4L1,AK4,CACNA1G,C7orf50,CDAN1,FDXR,ANGPTL1,BTG2-DT,H4C2,H4C3,H1-3,BPTF,KIAA0087,BASP1-AS1,IFT27,ZNF781,SDCCAG8,ADSS2,SLFN13,ANKRD45,UTP11,PTPN22,P2RX6,RARRES2,KCNG4,ZNF17,A1BG-AS1,LOXL1,EDNRB-AS1,LINC00924,TBX1,SLC4A8,TARS1,SGO2,YJU2B,NEK11,CENATAC,VPS11,SAMD15,RTP4,LINC00645,ATL2,CFAP210,PMS2P4,TLE2,C1GALT1C1L,DLEC1,BORCS5,SGMS1,RNF152,ZNF197,ZNF233,BCAM,PROCA1,LINC00184,FARP1,ZNF28,C5orf64,FGF1,RIC3,MPHOSPH9,MYO1D,H19,ALPL,LINC01310,FAM215A,MIPOL1,FAM107A,CLEC4F,TOM1L1,ANKFN1,ZNF436
GSE37319_WT_VS_RC3H1_KO_CD44LOW_CD8_TCELL_DN	ADHD	-0.00595559	0.00380961	0.117981	112	0.198097	brain	TWAS	c7	0.117981	0.970847773	RNF39,GSTK1,KCTD7,GTF2IRD2,ETFDH,NDST3,NSG1,RASGEF1B,ACAA2,RYK,PPP2R3A,BLNK,RNF125,DTNA,GHR,MIEF2,NIT2,YPEL2,CACNA2D4,CERS3,ACBD3,SPATA13,CPNE7,SLC27A2,RAPGEF5,STON2,TUBB2B,PRSS37,CD36,PHLDA1,TACC2,ZSCAN18,PLXDC2,MYBPC1,FAM83E,DIP2A,NEK7,CASP8,MPZL2,ARHGEF3,MMD,TGFA,GARIN1A,BACE2,ADCY6,DNAJC22,CHST15,CMPK1,KHNYN,CD163L1,S100A4,RNASE6,PLK2,RUNDC3B,SLC43A1,RANBP17,PPFIBP1,SLC66A2,KMT5A,ADAT2,PHACTR2,CNNM1,GPR137B,SVIP
GSE40274_CTRL_VS_FOXP3_TRANSDUCED_ACTIVATED_CD4_TCELL_DN	ADHD	0.00425497	0.00272015	0.117761	180	0.652675	brain	TWAS	c7	0.117761	0.970847773	RSU1,VIM,ST8SIA6,MYO1H,ARHGAP45,MYSM1,PCMTD2,IFNAR2,RCAN1,CBR1,TCN2,PISD,PLBD1,P2RX4,HSD17B11,CD38,ATP10D,SNAP47,LPCAT1,CALHM2,MFSD8,TRIM7,ARSK,ESYT1,EEF2K,CNN3,ARHGEF18,ANXA6,GM2A,JARID2,MYLIP,C5orf34,FILIP1L,H6PD,PATJ,CYRIA,RPL13,NIBAN3,MAU2,AFF3,IL27RA,ADGRE5,CYP4F3,HEXA,CD300LF,ARMC7,KDM5B,ZNF467,GIMAP8,GIMAP4,TMEM176A,DSTYK,RASSF5,CD200,SSPN,GBP7,ARHGEF3,KCTD6,PARP14,TRIM25,MXI1,PSTPIP1,S100A10,PTPN22,DPP4,ITM2B,ZNF274,FAM168A,HLA-E,HLA-B,LPCAT2,RNASEL,RMC1,NPC1,SERINC3,SDC4,SAMD9L,CAPG,KDM7A,ZNF445,FYCO1,ABCG1,CCPG1,CCR6,KYNU,CKAP4,TMOD3,MAPK12,CTSC,USP3,SPATA6,ARID5B,KLF7,IKBIP,MICALL1,EVI2A,GPR65,KCTD12,SERPINI1,LGALS3,FBXL12,GNS,SLC66A2,SNN,SEMA4B,TBC1D5,SATB1,TMEM140,CD81,MBLAC2,KLHDC1,MGAT4A,IFT140,FPGT,GAN,LGALS8
KEGG_CHEMOKINE_SIGNALING_PATHWAY	ADHD	-0.0071158	0.0045497	0.117814	92	0.135463	brain	TWAS	c2	0.117814	0.970847773	CCL3L1,SHC2,GNB4,CXCL2,CXCL11,NFKB1,PXN,PRKCB,GRK4,MAPK3,NFKBIB,AKT2,PIK3CD,PIK3R2,SOS2,GNAI2,ROCK1,CXCL16,GSK3B,WASL,GRK5,PRKCD,STAT1,RAC1,ADCY5,ADCY9,PLCB1,PAK1,RAP1A,CRKL,GNB3,PLCB3,CDC42,PREX1,CRK,TIAM1,RAF1,MAP2K1,CCR5,HRAS,CCR6,GNG7,GNB5,ADCY6,ADCY4,GNG5,KRAS,BCAR1,GNG4,VAV3,ADCY2,PIK3CG,PIK3R3,GNGT2,ADCY3,AKT1,GRK3,ROCK2,GNG12,GRK7
KRAS.AMP.LUNG_UP.V1_DN	ADHD	0.00556591	0.00356205	0.118156	115	0.752367	brain	TWAS	c6	0.118156	0.970847773	APC2,GRIK5,ZNF480,LILRA4,PTPRH,DGKQ,USP53,DRD5,H2AJ,GABRB1,ADGRE1,PROM1,RBFOX1,HEY2,SETD1A,INPP5D,CPLX2,MXD3,KCNN1,PGPEP1,GMIP,PLCH2,PPFIA3,SLC6A16,GPRC5C,CD300A,ZNF862,ABCB8,FSHB,ZC2HC1C,DBF4B,ENPP1,TSGA10,P2RX1,CAMK1,EPB41,KREMEN2,OVGP1,RAPGEF3,ZNF134,ALDH4A1,ACE,ICAM2,PLCB3,CEP41,ALDH1A2,ST20,CORO2B,ADAMTS5,CCN5,FCGR2B,DTNB,CGREF1,SLC19A3,GNAZ,CEND1,AATK,PAIP2B,PODNL1,CBL,HTR1D,GVINP1,FGL2,RHOBTB1,DCC,PRODH,BARX2,CLDN16,EMILIN2,TF,CHL1
MIR1225_3P	ADHD	0.00839405	0.00536181	0.11746	59	0.0204595	brain	TWAS	c3	0.11746	0.970847773	LASP1,EPN3,WTAP,ADAMTS19,MCHR1,GLDN,ALDH16A1,OAZ2,CNTN2,GPRC5B,RAP1GAP2,SPNS2,GFER,BICDL2,TMED1,P2RY2,ZNFX1,COL6A1,PLIN3,SCN4B,SLC29A3,SOGA1,ERCC8,ZNF396,ARMC3,NT5M,KIF3B,CDT1,TRIM66,GSG1L,MTMR11,PTPN14
MIR219A_1_3P	ADHD	0.00796589	0.00508527	0.11724	49	0.440216	brain	TWAS	c3	0.11724	0.970847773	LAMA1,CD83,ZNF117,USP53,PAQR3,EPHA5,ACAT2,KCNN3,YY1AP1,IBSP,GBP4,ERAP1,CTNNA3,MTCH2,GLG1,YBEY,TFEC,SLC17A6,CNTN3,ZNF197,FEM1C,ZNF652,PDZD2,STXBP4
MIR4684_5P	ADHD	-0.00611595	0.0039134	0.118094	107	0.498604	brain	TWAS	c3	0.118094	0.970847773	ZNF737,TMEM248,HPSE,HMGB2,TRMT10A,KLHL24,KLHL5,APBB2,GINS1,ZFP2,SYNPO2,MYOZ2,TTC14,FGD2,GID8,PDZD8,DRC3,ADAMTS19,RIN2,SLC30A7,SCIMP,MIS12,TATDN3,DNAH14,GXYLT1,PPHLN1,OSBP,CPSF7,MTFMT,GNA13,IRAK2,SLC6A1,TOR1AIP2,ELK4,MALT1,RHOBTB3,LPIN3,CRYBG1,ZNF181,ZNF850,ZNF302,PNO1,REPIN1,STARD4,NFYA,PPP1R14C,SLC4A8,CNTNAP1,SOST,COX15,STX2,ZNF677,OGFRL1,CD109,TIMM50,ALG1,CIPC,CEBPZOS,RNF44,ANO5,YME1L1,IGFBP3,RDH12,HSPD1,ORAI2,ZNF195,LRP8,ZBTB38,GK5,RTKN2,NYNRIN,ZNF99,CCDC6,GATAD2B,TDRD10,ORC4,MEOX2,GABRB2,HYKK,LURAP1,SHISA2,ADAM12,UMPS,GALNT15,RGS5,RBM8A
MIR584_3P	ADHD	0.00661234	0.00422959	0.11797	88	0.176823	brain	TWAS	c3	0.11797	0.970847773	TCAF1,VKORC1L1,LIN54,SPPL3,MOB1B,DOCK9,CDH18,IL15,OLFM4,EI24,EFEMP1,PSMB1,PURB,EIF1AD,GRK5,ABT1,EEF1E1,DLST,GABRA5,CDK19,RNPC3,RABGAP1L,FAHD1,HMG20A,RANBP1,POSTN,NAMPT,AGGF1,USP49,KIAA1549L,CAMTA1,PFAS,DRAM1,RPA3,CPS1,CNOT2,KLF11,YES1,NUP42,PRTG,DOK6,TFB1M,TOP2B,GTF3C3,RNF152,XPO4,PEX5,PLK2,RAB3C,NUS1,INSM2,ELK3,HTR4,SH3TC2,CDH8,DTD1,UST,GK5
NAGASHIMA_NRG1_SIGNALING_DN	ADHD	-0.0100894	0.00643851	0.117107	44	0.943135	brain	TWAS	c2	0.117107	0.970847773	ZNF248,ZNF362,TSC22D2,HMGCS1,THBS1,GPLD1,H2AC7,MIA2,PIP5K1A,TCHH,NUMA1,CROCCP2,RYBP,MPZL2,FUT9,PPP1R3C,ETAA1,N4BP2L2,PGAP1,DMXL2,GALK2,PLG,F3,ZNF292,SOCS2,ZNF514,RALGPS2,TTLL5,FRAT2
TSUNODA_CISPLATIN_RESISTANCE_DN	ADHD	-0.0113792	0.00728432	0.118252	32	0.0956849	brain	TWAS	c2	0.118252	0.970847773	S100P,FN1,SLC27A2,LCMT2,SORD,FBN2,EPAS1,CFB,HLA-DPA1,CASP9,NPR3,CPS1,KYNU,WNT5A,PRMT3,PDE3A,SLC7A5
VALK_AML_CLUSTER_10	ADHD	-0.0115531	0.00737401	0.117177	25	0.0976943	brain	TWAS	c2	0.117177	0.970847773	CFD,SPRY1,EEF1A2,CRIM1,PRKD2,FLNB,PAWR,SPTBN1,PIK3C2B,F2RL1,SNED1,BCL7A,SPON1,RNASE2,PPP1R16B
WP_TCELL_ANTIGEN_RECEPTOR_TCR_PATHWAY_DURING_STAPHYLOCOCCUS_AUREUS_INFECTION	ADHD	0.0115826	0.00741193	0.118124	36	0.147735	brain	TWAS	c2	0.118124	0.970847773	CD8A,ZAP70,MAPK9,NFKB1,MAPK3,MAP2K7,GSK3B,LAT,MALT1,MAP2K2,PAK1,MAP3K7,CD4,CHP1,CARD11,RAF1,NCK1,MAP2K1,AHSA1,CBL,PDK1,LCP2,MAP3K8,FYN,AKT1,PRKCQ,DLG1
WP_BARDETBIEDL_SYNDROME	ADHD	-0.00538326	0.0034472	0.118375	105	0.937586	brain	TWAS	c2	0.118375	0.971386512	EVC2,EVC,PKD2,SCLT1,IQCB1,CNGA1,NEK1,SUFU,ARL3,TTC21B,EFHC1,CILK1,WDR19,CFAP410,BBS7,BBS12,BBS1,BBS9,GPR161,TRAF3IP1,MKS1,CEP164,DYNLT2B,PKD1L1,BBS4,FUZ,TMEM216,DCDC2,CLUAP1,IFT27,IFT52,SCAPER,IFT57,IFT80,SMO,CEP41,BBIP1,CEP290,CEP104,MKKS,NPHP3,BBS5,GLI2,BBS2,CNGB1,DYNC2LI1,DYNC2H1,FLCN,IFT172,PCARE,BBS10,WDR35,DYNC2I1,IFT122,IFT43,IFT140
GOBP_VENTRICULAR_SEPTUM_DEVELOPMENT	ADHD	-0.00875464	0.00561066	0.118675	48	0.736943	brain	TWAS	c5	0.118675	0.97337649	FZD1,FGFRL1,RBPJ,SUFU,HEY2,SLIT2,SAV1,PTK7,STRA6,BMP4,AP2B1,MDM4,FGFR2,PAX8,PDE2A,NPRL3,EGLN1,APLNR,BMPR1A,HEYL,LUZP1,WNT5A,LRP2,BMPR2,LMO4,TRIP11,ROBO1,TBX5,TGFBR3,ZFPM1,DCTN5
GOBP_VESICLE_MEDIATED_TRANSPORT_BETWEEN_ENDOSOMAL_COMPARTMENTS	ADHD	0.00875535	0.00561497	0.118928	48	0.589704	brain	TWAS	c5	0.118928	0.974281559	RAB5A,MAPK3,KIF16B,AKTIP,DENND10,CHMP3,MAP2K2,WDR91,ATG14,WASH3P,PIK3R4,DNAJC13,VPS11,MAP2K1,HOOK1,FHIP1B,RAB7A,RILP,WDR81,ANKRD27,PIK3C3,SNF8,EMP2,EEA1,MTMR2,MYO1D,RAB21,STX8
GSE20715_0H_VS_48H_OZONE_TLR4_KO_LUNG_DN	ADHD	-0.00584671	0.00374881	0.11885	115	0.733812	brain	TWAS	c7	0.11885	0.974281559	KCTD10,HOMER2,PRPF31,COP1,CXCL2,BUD23,PSMD2,UCHL3,SPCS3,EIF4E,SPP1,MSMO1,MRPL12,FOXK2,PCNA,MIEN1,EIF2S1,ACTN1,COX16,CCT7,DIDO1,RIN1,HMGCS1,NRCAM,TMEM39A,OSMR,THBS1,GPX2,ISYNA1,REX1BD,COX5A,TMEM132A,VPS37C,MCFD2,EPCAM,FOXN2,SSR1,EEF1E1,KPNA2,NPC2,PSMA2,GCLC,SEC23A,TXN2,KDELR3,CNIH1,LGALS3,PHLDA1,TUFT1,S100A6,HNRNPLL,TMEM176A,TRAF3,LDLR,PTPN1,CD14,PPP1R14B,ERLIN1,PPA1,UHRF1,TFEC,DMKN,UBE2G2,RPP30,ESD,CALR,DDX39A,DNAJB1,DPAGT1,LRP2,TUBB,LSM2,PMEPA1,CIAPIN1,CKAP4,HSPD1,EIF6,SMPD1,TRIM3,ITGA9,EMG1,SLC20A1,AACS,F3,CDK1,CTSH,DNAJC21,MVD,MDN1,LITAF,TXNDC11,ALDH3A1,HEATR1,HSP90B1
KMCATNNWGGA_UNKNOWN	ADHD	0.00876546	0.0056219	0.118958	54	0.315463	brain	TWAS	c3	0.118958	0.974281559	AP1G1,IST1,GEMIN4,CRMP1,PNPT1,RBM14,CCDC71,FOXN3,MRPL24,STRN4,FKRP,WASL,ENAH,TPGS2,KCNJ9,CAB39L,HIC2,SP3,MAP2K5,PPP4R2,CUX1,LMF2,BCL2L13,ANAPC7,GBF1,CARMIL3,NUFIP2,ARHGAP29,CGGBP1,OSBPL6,LMO1,SREK1IP1,NR2F1,MPC2,SNX5,MGME1,RSPH3
GSE17186_CD21LOW_VS_CD21HIGH_TRANSITIONAL_BCELL_UP	ADHD	-0.00484826	0.00311381	0.119466	157	0.588233	brain	TWAS	c7	0.119466	0.977969011	PAOX,B9D2,OMA1,N4BP3,RUFY1,HLA-G,NELFE,RCAN1,PRKCB,RBPJ,BEND4,HPS3,TMEM131L,LEPROT,RASGRP3,CCSER1,KIF20B,NDST1,PLSCR1,EEPD1,ELMO1,CHD9,MAP4K5,CARMIL1,FILIP1L,TJP3,TSPOAP1,PARVG,NEDD4,GPC2,SLC12A9,BUB1B,NRROS,ALDH16A1,STIMATE,BAZ1A,PPFIA4,GPR155,SLC35A5,WDR86,GEN1,AFDN,TSPAN31,SERPINB1,EPB41L2,METRNL,ACER3,GAB2,IFI44,TTC7A,IFT57,COMT,CDC42EP3,HNRNPLL,NCAPD2,GCNT2,AARS1,TMEM120B,FBXO42,SLC4A8,KRT80,BRCA1,AURKA,CASS4,CTC1,FIGNL1,EIF4E3,RAP1GAP2,TIAM1,CSNK1E,LRRC75A,HDAC9,TYMS,SLC29A1,UBE2G2,ITGB2,GALNT1,SULF2,MCM8,SLC35C2,SREBF2,NLRX1,C11orf54,HERPUD1,MAPK11,LRP8,OAT,LGMN,RNF149,SPAG5,LYST,CENPH,CD180,ANKH,AKT1,TUBB6,CERS6,SWAP70,SEPHS1,SLFN5,FCHO2,MIS18BP1,PSRC1,CD81,SASH1,IFT140,CDYL2,TBC1D16
REACTOME_RAS_PROCESSING	ADHD	-0.0240659	0.0154602	0.119557	13	0.287257	brain	TWAS	c2	0.119557	0.978240915	PRKG2,RCE1,UBA52,ICMT,ABHD17C,HRAS,CALM1,KRAS,UBC,PRKCQ
CHIBA_RESPONSE_TO_TSA_DN	ADHD	-0.0128635	0.00826985	0.119833	22	0.67411	brain	TWAS	c2	0.119833	0.980025535	EGFR,ROCK1,ITGA1,DSP,ITGAV,MAPK6,BRCA2,TP53BP2,LAMB1,LIG3
CACTGCC_MIR34A_MIR34C_MIR449	ADHD	0.00543191	0.0034947	0.120107	168	0.304865	brain	TWAS	c3	0.120107	0.980226431	DPYSL4,SPRN,WSCD2,CORO1C,SVOP,STAC2,CRHR1,MAPT,SHKBP1,AXL,SLC2A4RG,LMAN2L,MGAT4A,CDK6,CALCR,ABCF3,PLOD1,RNF4,ACTR1A,ACSL1,CNOT6,COL12A1,EI24,SRPRA,HCN3,IQGAP3,EVI5L,GPR85,PURB,CNTNAP1,NRXN2,SNX15,PACS1,PGM1,ASB1,ZCCHC17,DMAC2L,SEMA4F,TCF12,PPP2R5A,ACBD3,SERPINE1,DDX17,ZC3H7B,SEPTIN3,CSNK1G3,DIXDC1,SYT4,TMEM109,BEST1,MTA2,B3GAT3,STRN3,CNTN2,MIDEAS,MPP2,WASF1,SEMA5B,AKAP1,PLCB1,JAG1,GLCE,ALCAM,FIGN,GMFB,POGZ,CELF3,LIMD2,SLC44A2,SEMA4B,SLCO3A1,MGAT5B,ATG4B,DNAJC16,PLEKHG5,CAMTA1,TMCC3,VEZT,VAT1,ARHGAP1,VAMP2,B4GALT2,RIMS4,SAR1A,SDHC,NCEH1,ABR,SGSM2,PKP4,RANBP10,RPS6KA4,PPP2R3A,SCN2B,BCL9L,MET,PPFIA1,KLF12,TTC19,MAP2K1,MARCHF5,CPLX2,NAV1,NSUN5P2,SLC2A13,GRM7,FUT8,GRID1,CACNB3,CTNND2,RAB11FIP4,EML5,CSF1R,LYST,ELMOD1,LRRC55,VCL,PPP1R16B,RALGPS2,F2RL2,CBFA2T3,ARHGAP26,PTPRM,SEC61A1,RAB43,SIDT1,NAA50,RGS17,SPEG,TFDP2,SATB1,DAAM1,ASIC2,STK35,SUCO
GENTLES_LEUKEMIC_STEM_CELL_UP	ADHD	0.0129976	0.0083765	0.120741	25	0.662747	brain	TWAS	c2	0.120741	0.980226431	HOPX,GUCY1A1,MMRN1,VNN1,LGALSL,GIMAP2,LTB,SLC37A3,GSAP,EVI2A,HECA,EFCC1,HLF,EBF3
GOBP_CHONDROITIN_SULFATE_BIOSYNTHETIC_PROCESS	ADHD	-0.0144708	0.00932653	0.120765	18	0.853027	brain	TWAS	c5	0.120765	0.980226431	CHSY3,DSE,CSGALNACT2,CHST12,CHST3,CHST13,CHPF2,CHSY1,CHST9,B3GALT6,CHST15,CHPF
GOBP_EPITHELIAL_TUBE_FORMATION	ADHD	-0.0058232	0.0037488	0.120339	105	0.701663	brain	TWAS	c5	0.120339	0.980226431	ST14,BRD2,FZD1,LIAS,EGF,MTHFR,CC2D2A,SUFU,CASP3,FGF2,KIF20B,TCAP,BMP7,FGF10,PIK3CD,MIB1,MKS1,TULP3,PTK7,WNT9B,GREM1,RET,PRICKLE1,TEAD2,FUZ,BBS4,VANGL2,TSC2,CLUAP1,BMP4,PHACTR4,IFT52,STK4,SDC4,IFT57,FGFR2,PAX8,CTNNB1,WNT4,LUZP1,MTHFD1L,BCL10,HS2ST1,LMO4,SPINT2,CEP290,NODAL,MTHFD1,OPA1,RGMA,DEAF1,MMRN2,NPHP3,COBL,WNT5A,LRP2,IFT172,APAF1,GDNF,GDF7,TRAF6,IFT122,RPS7,WNT6,HIF1A
GOBP_MITOCHONDRIAL_FISSION	ADHD	-0.00930439	0.0059956	0.120694	40	0.673051	brain	TWAS	c5	0.120694	0.980226431	MYO19,MAPT,MTFP1,KDR,RALBP1,MIEF2,MTFR1L,DDHD1,AP3B1,GGNBP1,PRKN,MUL1,PINK1,MFF,MIEF1,OPA1,FIS1,MARCHF5,BNIP3,LRRK2,TMEM135,INF2,COX10
GOBP_NEUROTRANSMITTER_UPTAKE	ADHD	-0.00996339	0.00640822	0.119998	38	0.804314	brain	TWAS	c5	0.119998	0.980226431	FLOT1,SLC29A4,RAB3B,SLC1A7,SNCA,SLC22A1,SLC22A3,SLC29A2,ITGB3,SLC1A6,SLC6A1,GFAP,KCNJ10,DRD2,PRKN,DRD4,SLC29A1,DRD1,NOS1,ITGB1,SLC1A3,GDNF,PARK7
GOBP_POSITIVE_REGULATION_OF_PHOSPHATASE_ACTIVITY	ADHD	-0.0180735	0.0116491	0.120784	19	0.159269	brain	TWAS	c5	0.120784	0.980226431	NPNT,ROCK1,MTOR,CD300A,ITGA1,ITGA2,GPLD1,PLEK,MAGI2,HSP90AB1,CD33,CALM1,PPARGC1B,GNA12,CHP2
GOCC_ORGANELLE_MEMBRANE_CONTACT_SITE	ADHD	-0.00918858	0.00591837	0.12053	47	0.703206	brain	TWAS	c5	0.12053	0.980226431	MBOAT7,CANX,CHCHD3,STARD3,ATG2A,PDZD8,ATG16L1,STIMATE,CHCHD6,IMMT,ATG5,GRAMD1A,ATG14,OSBPL1A,RMDN3,MICOS10,TMCC1,PIK3R4,STARD3NL,ESYT3,BCL2L10,ZFYVE1,RAB38,GRAMD1B,SACM1L,ESYT2,SERAC1,TMEM41B,GRAMD1C,CLCC1,OSBPL5
GSE15659_CD45RA_NEG_CD4_TCELL_VS_ACTIVATED_TREG_UP	ADHD	-0.00526404	0.00338816	0.120266	140	0.284545	brain	TWAS	c7	0.120266	0.980226431	CYP2E1,CUBN,GEMIN4,CDH19,ANKMY1,EIF2AK3,GFPT2,AFAP1,CDS1,C4orf36,ART4,ALDH1L2,TMEM263,BEND4,C1QTNF7,ALPK1,ZGRF1,ARSJ,CC2D1B,FAAP100,OGFOD3,CHRNA4,CCS,CHD9,LINC01588,DDA1,CEACAM19,FKRP,CXCL16,AVEN,BAZ1A,CASKIN2,ANGPT4,CD46,ENTPD3,B3GAT1,FLYWCH2,ADCY9,FXYD5,ARPIN,SUCO,ANKRD45,ZNF736,GIMAP8,PRR29,RMDN3,ARHGEF19,DHX58,CES1,ARL4A,ALKBH7,CABLES1,SOWAHA,AGRN,EXOC2,BBOX1,DAD1,BTAF1,CDHR5,LINC00951,EIF2AK2,CPLX2,FAIM,DNAH17,CEP68,ERLEC1,CYFIP1,CCDC152,ACOT6,PXYLP1,GCAT,ACTR3B,CREB3L4,CHRNB2,ARHGAP29,DGCR5,CLTCL1,AVPR1A,CFAP298,DYNC1I1,ATOH7,CRBN,TBC1D32,CHPF,CST3,RHNO1,FGF23,NR2F1-AS1,ASF1A,ATP13A5,CITED4,GFRA1,DACT1,ADAMTSL3
GSE22886_UNSTIM_VS_IL2_STIM_NKCELL_UP	ADHD	-0.00433069	0.0027903	0.12065	181	0.671607	brain	TWAS	c7	0.12065	0.980226431	PLEKHM1,ELANE,IZUMO4,SPINK2,FLT3,NIPSNAP1,MTMR3,PIK3IP1,CCNG2,CLCN6,PRDM4,CMKLR1,AFF1,RPS12,COQ8A,SDHA,EXOC3,PAN2,NACA,STAT6,S100A12,PBXIP1,SGSH,OXLD1,GM2A,SRSF5,ARHGAP12,ATG2A,CTSF,CCS,KIF1B,CLEC2D,KLRC4,BSDC1,IP6K2,ARIH2,UBA7,BTN3A2,BTN3A1,BTN3A3,MICALL2,GCC2,NME8,SIDT2,CLDN15,MCHR1,CBFA2T3,VPS9D1,SDHAP1,NOP53,IRF3,MED25,SLC24A1,LRRC37A3,DSTYK,ABCD4,HSPBAP1,KDM3A,ZFYVE16,CRACDL,OSER1,PLCG2,MXI1,PDCD4,VPS39,MED15,YPEL1,CDKN2D,APBB3,NUMA1,ATM,CASP9,HDAC5,CRYBB1,CSTPP1,GAREM1,RHBDF2,PTTG1IP,PCNT,METTL3,C14orf93,VPS11,FAM8A1,TDRD3,LTF,C2CD2,ST6GAL1,PAIP2B,TTN,RPS6KA2,RNASET2,C19orf54,AKAP13,TASOR,ARHGAP25,GNB5,SELENOP,SLC1A7,DGLUCY,POLL,ZNF226,MCOLN3,DYRK2,TP53TG1,ME3,LMO1,NFATC1,PRELID3A,PTPRM,SIDT1,FRAT1,FRAT2,CLCN7,GPA33,SRSF8,NCK2
GSE25677_MPL_VS_R848_STIM_BCELL_UP	ADHD	-0.00500495	0.00322308	0.120459	147	0.0941235	brain	TWAS	c7	0.120459	0.980226431	RPS9,LAIR1,LILRB4,PLAC8,RASGEF1B,RXFP1,ACKR3,PLBD1,CD38,SORBS2,TLR3,MTNR1A,AS3MT,TMTC4,BLNK,HERC3,TRPM2,NDST1,GM2A,DSE,DPH5,S1PR1,CARMIL1,MATK,NEDD4,ZKSCAN1,ACKR2,ABHD5,TSPAN15,SLC29A3,EMX2,RGS10,INPP5F,WDR11,SEMA7A,NAB1,CD300LF,ARHGEF12,PLEKHA1,ITPR2,CR2,GRN,ACBD4,FBXO9,ERO1A,DTX1,DCLRE1C,CD36,ASNS,DRAM2,BCAR3,CD9,PGC,TUBG2,LPCAT2,PDCD4,ABR,TNFRSF18,GPR156,PIK3R4,PSAP,PTPN18,PPL,ASB2,NRP2,PDE8A,ATP6V1G2,CYFIP1,TAF1D,PKIB,CACNA1E,PIP4K2A,FMNL3,BID,MICAL3,GRAMD1B,MCOLN3,TMEM26,MYOF,RUNDC3B,GOLIM4,PLXND1,CD180,KCNK5,CARS2,GNS,EDEM1,PLD4,MS4A14,GRK3,DUSP16,CREBL2,ZDHHC14,UXS1,CD81,MARCKS,ALPL,CYP39A1,PLA2G7,CDC42BPB,SUCO,PTPN14
GSE39820_CTRL_VS_IL1B_IL6_CD4_TCELL_UP	ADHD	0.00511184	0.00328843	0.120067	150	0.42404	brain	TWAS	c7	0.120067	0.980226431	PTER,ST8SIA6,RPIA,CD83,HLA-DQA1,CYP51A1,KRIT1,SAMD9L,ACTB,RELL1,TLR1,TBC1D4,NSG1,PIGG,PARP1,JMJD4,C12orf75,TMEM131L,GSTO1,HSD17B7,CNOT6,NCOA7,NRP1,PUS3,GPATCH4,FASN,METRNL,NTRK3,SLC23A2,RHOD,HMGCS1,GAP43,FOXN3,ATIC,METTL8,ITGA6,ARHGAP31,TIMMDC1,PLA1A,COX17,AP4M1,FAM98B,IVD,ATP8B4,RCSD1,C1orf112,PUS7L,SOCS5,STON1,C10orf88,BUB3,CDC40,ZNF213,CDIP1,TCF3,OAZ1,CHML,EXO1,ALG8,PHLDA1,STK39,IFT80,STARD4,PGM2L1,METAP2,PFAS,PDCD4,DAPL1,MINDY2,MAT2A,DTWD2,ZNF770,GPD1L,CMTM7,PPM1B,SCIN,MAP3K8,ANKRD44,PKIB,IPCEF1,ERCC1,DNMT3B,TNIK,MTRR,ANKRD33B,POLR1B,AACS,TMEM243,NUP133,NCAPG2,PIK3CG,TESK2,PPP1R16B,FAM83D,ANKRD6,HECA,PLXND1,PLAGL1,AMPD2,PTGER4,USP31,SKP2,FANCF
GSE3982_EOSINOPHIL_VS_NEUTROPHIL_DN	ADHD	0.00523666	0.00337518	0.120777	142	0.80602	brain	TWAS	c7	0.120777	0.980226431	VIM,CWC25,ERBB2,MSL1,CNN2,SF3A2,LILRB2,LILRA1,FAM53C,GSTK1,ZNF107,ABCC5,HSD17B11,FBXL5,MFSD13A,TRIM8,ACSL1,NRDC,YIPF1,MAPK3,CLEC11A,SIGLEC5,CDS2,DHX58,CDC42EP2,RAD9A,MAP2K6,MAST3,FEZ2,GSK3B,NPEPL1,PPP2R5A,SNRK,RESF1,TMEM132A,SLC15A3,PRKCD,TKT,STAT1,BAZ1A,FAM163A,H2BC4,AGMAT,TNNC2,MGAM,HNF4A,KIAA0040,SH3D21,PLEK,PPM1F,MAP3K3,B4GALT5,AKAP3,TNFRSF1A,PGAP6,LTB,AGPAT1,VPS37B,HLA-B,SH3GLB1,CDA,EIF4G3,CALML4,TRAPPC8,PITPNA,CYTH4,APOBEC3A,S100A12,IFITM3,SPTLC2,RUBCNL,SPTBN4,RAMP3,CERNA1,TYMP,KLRA1P,YBX3,PTPRG,CADPS,NRBF2,ZFYVE21,GNG5,CTBS,POLR1G,OMG,EVI2A,OSBPL8,DDX4,SNN,CPPED1,RARRES1,OGFRL1,CTSH,MVD,DENND5A,HEBP1,NAA50,BPGM,MARCKS,DOCK4,FCGR1A,GBP2
GSE7852_TREG_VS_TCONV_DN	ADHD	0.00459903	0.00296158	0.120447	176	0.413	brain	TWAS	c7	0.120447	0.980226431	AP2A2,IFITM10,RFLNB,ARHGAP45,AP3D1,LAIR1,IL17RA,EIF2AK3,ZAP70,METTL27,GTF2I,ST3GAL6,SNHG8,LYPD6B,CNGA1,LIMK2,APPL2,ARFIP1,DNAJC6,PDE4B,SEMA4A,NTRK3,PKNOX1,PPP1R17,KBTBD2,RMND5B,TSPYL4,DSE,SEMA4F,S1PR1,LBR,AP4M1,CYRIA,VIPR1,ITGB3,ATP8B4,TMEM161A,PAQR7,EPB41,EHD3,HSD11B1,INPP1,KCTD2,SMIM6,ENTPD5,NPC2,TMEM186,SLC49A4,ITGB5,SMAP2,LONP2,ATP2A3,AQP11,COX10,HS3ST3B1,SCML4,GUCD1,LRRC75B,GGT1,GRAMD2B,INPP5B,ZNF652,HIPK1,RCBTB2,SETDB2,GIMAP4,ICAM2,ORAI2,TNFRSF1A,CD4,PEX5,EDEM3,B3GALT4,CLIP1,ATP6V0A2,MCTP2,RINL,PDLIM4,RANBP10,CDH1,TTLL12,PCCB,ALS2CL,ENC1,ELOVL7,CCDC141,SHLD1,NFE2L2,AAK1,PGAP1,PDE3B,KLRD1,PXYLP1,MAP4K4,IL1RL2,ABHD15,DAP,EVI2A,DYRK2,SLC20A1,LYST,ARHGAP29,TGFBR3,AMZ1,GALNT10,FAAH,RNF32,TMEM9B,TSPAN14,SOX2-OT,SOSTDC1,PRKCQ,EMB,CLN3,LAT,CCDC115
GSE9988_ANTI_TREM1_VS_ANTI_TREM1_AND_LPS_MONOCYTE_DN	ADHD	-0.00667323	0.00429232	0.12002	97	0.625159	brain	TWAS	c7	0.12002	0.980226431	CXCL2,CD83,RHOH,PPM1K,TIFA,TBC1D9,ACSL1,TNIP3,IL23A,NEMP1,SOD2,WTAP,MAP3K4,EHD1,KCNJ2-AS1,CLIC4,CLEC4E,CLEC2D,SAV1,PIM3,TEX14,C11orf96,PLA1A,HIVEP1,ARL5B,G0S2,DENND4A,ERN1,IRAK2,MSH6,LINC00299,GBP1,ITGB8,SPECC1L,ADORA2A,GCH1,PLEK,TNFAIP6,LINC00265,TTC32,GIMAP5,TNFAIP2,DNER,RHOF,DRAM1,RBBP8,ATP2B1-AS1,SDC4,ZC3HAV1,KDM7A-DT,TNFAIP8,ELOVL7,KMO,PMAIP1,SESTD1,PTX3,RBM17,ANO5,PDSS1,NIPA1,GJB2,E2F7,IL1A,ACVR2A,F3,CDK1,SLC1A3,TP53BP2,MAP3K8,LINC00158,MIR155HG,DUSP2,ATF7IP2,DENND5A,DLGAP1-AS2,NFKBIZ,TSLP,RCSD1,SERPINB2,CCSER2
MARCHINI_TRABECTEDIN_RESISTANCE_UP	ADHD	0.0102452	0.00659753	0.120451	24	0.176651	brain	TWAS	c2	0.120451	0.980226431	ARHGDIB,IFIT1,YWHAQ,RAD51C,AGT,AKAP12,AKR1C1,AKR1C2,DNAJB1,DUT,CRIP2
GSE369_SOCS3_KO_VS_IFNG_KO_LIVER_UP	ADHD	0.00437636	0.0028237	0.121173	176	0.86189	brain	TWAS	c7	0.121173	0.981031907	DOC2B,TRARG1,MGAT4B,C4B,MBLAC1,CFAP299,CYTL1,PIGG,PTPN13,MEGF6,CEP135,PALLD,ABHD18,ZGRF1,CKAP2,SLF1,SMOC2,JAK1,REXO5,CDH13,MBTPS1,VTA1,PNLDC1,DYNLT5,SLC16A12,TTC28,ANXA6,NKAIN4,GMEB2,CTSW,CHSY3,MEIKIN,NCMAP,ABRAXAS1,NPAS1,VPS9D1,VIPR1,NKTR,MUC4,ACSL3,SCG2,FUT11,IGSF3,PTGFRN,TPBG,CHDH,DDX5,FADS6,CDH26,LOX,PDE7B,ITPR2,APOL2,B3GNTL1,ADD3,SPECC1,ACOXL,AGT,TELO2,CCNF,OVGP1,MEF2A,STK39,VAMP1,PCDHB10,CTNNB1,PEPD,SLC35C1,F2,ING5,CPLANE2,ARPC5,APOBEC4,GPD2,VMAC,TSPAN9,DRC1,SKIL,NHLRC1,FUT9,TMEM80,SESTD1,RPS6KA2,FAIM,BRME1,CYP2R1,BCDIN3D,DGLUCY,TMEM199,ABCA4,TGFBR3,KCNIP1,F2RL2,UXS1,PDYN,PANK2,BPGM,COPRS,ADAMTS6,ADCY10
MIR488_5P	ADHD	-0.00924269	0.00596265	0.121118	54	0.400887	brain	TWAS	c3	0.121118	0.981031907	RNF212,GLRB,COL12A1,C7orf25,H2AZ2,ARL6IP1,ZC3H14,EFCAB11,SNRK,DIXDC1,ANKDD1A,MTFMT,FAM177A1,ARHGEF12,CHFR,MEIOC,PXDC1,MOBP,ARHGEF28,LIMD2,ITM2B,FLRT2,XAF1,EGLN1,ARFGEF2,SKIL,CHN2,CCDC102B,CLEC4A,TASOR,AGPAT1,CAND1,ZYG11B,RETREG1,NCOA1,FAR2,RCAN2,CLIP4
MIR519A_3P_MIR519B_3P	ADHD	0.00429581	0.00277065	0.121028	239	0.102897	brain	TWAS	c3	0.121028	0.981031907	CPEB1,BNC1,TSEN34,LIMK1,ANKIB1,CASD1,RNF216,RXFP1,GUCY1A1,DCBLD2,FILIP1L,IFNAR2,TMEM50B,HSD17B11,PKD2,KREMEN1,MOB1B,PRDM8,FBXL5,TAPT1,CYP4V2,PRDM16,PARP1,TRIP10,CLCN3,CNOT6,JAK1,RASL11B,ARAP2,SLC35D1,COA1,SMOC1,MAP3K9,MAP3K8,ARHGAP12,KBTBD2,FSTL5,EIF4E2,ATG16L1,APCDD1,CHD9,NIN,FRMD6,GPR137C,ZNF236,ERCC4,ANKFY1,USP6,BMPR2,FAM117B,NRP2,ESR1,CEP164,SCN2B,FBXL17,SACS,ATP12A,TRERF1,SNRK,FYCO1,EMX2,DENND10,SEMA7A,SFMBT1,NABP1,TEX2,CFL2,ITGB4,ABL2,STX6,HFM1,RAB8A,DNAL1,CR2,PXK,GRIN2A,NRSN1,MYLK,LRIG1,KCNJ10,LATS2,MIER3,BRWD1,DLG5,PLCB1,NALF1,CEP97,SOBP,AFG1L,SNIP1,CUL3,SLC40A1,CDADC1,MDM4,MAP1B,FCHO2,FASTK,R3HDM1,WDR20,BAG5,LDLR,TMEM170B,ERBIN,PGM2L1,DNAJC16,CHD5,NKIRAS1,PPP1R9A,RAB5C,EZH1,ARHGAP1,LRP4,HIF1AN,IQCH,ANKRD29,NMUR2,ZNFX1,DIP2A,NCKAP5,PITPNA,EMSY,STXBP5L,FIBIN,ATP2C1,LCLAT1,CAPRIN2,KIF13A,KMT2B,ZFAND4,RASGEF1A,SLC17A6,MASTL,FBXO48,AAK1,NAGK,BTBD10,PDE3B,PRKAA1,PPP6R2,PXYLP1,SGMS1,USP3,CMPK1,RPS6KA5,PIGS,NUFIP2,TAOK1,MAPRE1,E2F1,ITCH,TAFA1,E2F7,CREB1,INSYN2B,ARHGAP29,ENPP5,TNKS1BP1,ZFP91,STXBP5,SLAIN1,KCNA1,TESK2,ZNF652,GALNT13,CENPO,ASXL2,RUFY2,HECA,TANC2,NAA50,ROCK2,ABHD3,ZDHHC14,UXS1,FANCM,USP31,HS3ST5,PHF14,BTBD7,NHLH2,RPRD2,CTSK,MAP3K2,ZNF217,SNX5,VASH2,SMYD2,KCNK10,ZBTB4
MIR519C_3P	ADHD	0.00429591	0.00277079	0.121038	239	0.102905	brain	TWAS	c3	0.121038	0.981031907	CPEB1,BNC1,TSEN34,LIMK1,ANKIB1,CASD1,RNF216,RXFP1,GUCY1A1,DCBLD2,FILIP1L,IFNAR2,TMEM50B,HSD17B11,PKD2,KREMEN1,MOB1B,PRDM8,FBXL5,TAPT1,CYP4V2,PRDM16,PARP1,TRIP10,CLCN3,CNOT6,JAK1,RASL11B,ARAP2,SLC35D1,COA1,SMOC1,MAP3K9,MAP3K8,ARHGAP12,KBTBD2,FSTL5,EIF4E2,ATG16L1,APCDD1,CHD9,NIN,FRMD6,GPR137C,ZNF236,ERCC4,ANKFY1,USP6,BMPR2,FAM117B,NRP2,ESR1,CEP164,SCN2B,FBXL17,SACS,ATP12A,TRERF1,SNRK,FYCO1,EMX2,DENND10,SEMA7A,SFMBT1,NABP1,TEX2,CFL2,ITGB4,ABL2,STX6,HFM1,RAB8A,DNAL1,CR2,PXK,GRIN2A,NRSN1,MYLK,LRIG1,KCNJ10,LATS2,MIER3,BRWD1,DLG5,PLCB1,NALF1,CEP97,SOBP,AFG1L,SNIP1,CUL3,SLC40A1,CDADC1,MDM4,MAP1B,FCHO2,FASTK,R3HDM1,WDR20,BAG5,LDLR,TMEM170B,ERBIN,PGM2L1,DNAJC16,CHD5,NKIRAS1,PPP1R9A,RAB5C,EZH1,ARHGAP1,LRP4,HIF1AN,IQCH,ANKRD29,NMUR2,ZNFX1,DIP2A,NCKAP5,PITPNA,EMSY,STXBP5L,FIBIN,ATP2C1,LCLAT1,CAPRIN2,KIF13A,KMT2B,ZFAND4,RASGEF1A,SLC17A6,MASTL,FBXO48,AAK1,NAGK,BTBD10,PDE3B,PRKAA1,PPP6R2,PXYLP1,SGMS1,USP3,CMPK1,RPS6KA5,PIGS,NUFIP2,TAOK1,MAPRE1,E2F1,ITCH,TAFA1,E2F7,CREB1,INSYN2B,ARHGAP29,ENPP5,TNKS1BP1,ZFP91,STXBP5,SLAIN1,SLAIN2,KCNA1,TESK2,ZNF652,GALNT13,CENPO,ASXL2,RUFY2,HECA,TANC2,NAA50,ROCK2,ABHD3,ZDHHC14,UXS1,FANCM,USP31,HS3ST5,PHF14,BTBD7,NHLH2,RPRD2,CTSK,MAP3K2,ZNF217,SNX5,VASH2,SMYD2,KCNK10,ZBTB4
REACTOME_FANCONI_ANEMIA_PATHWAY	ADHD	-0.0112315	0.00724619	0.121144	33	0.591639	brain	TWAS	c2	0.121144	0.981031907	FAAP20,EME1,DCLRE1A,FAAP100,CENPX,CENPS,ATRIP,ERCC4,FANCA,UBA52,RPA2,UBE2T,FAN1,DCLRE1B,RPA3,ERCC1,UBC,RPA1,FAAP24,FANCL,FANCM,EME2,FANCE,FANCF
ACAWYAAAG_UNKNOWN	ADHD	0.00963771	0.00622111	0.121335	50	0.216993	brain	TWAS	c3	0.121335	0.98124075	LIME1,SAAL1,PDGFA,PCDH8,HSD3B7,LIX1,DKK1,NARF,FN1,PTK7,HSD11B1,OAZ2,REV1,SIRT6,EYA3,CUTA,ALDH1A2,PBX1,MYH10,TMEM126B,ABR,RYBP,REM2,DDX6,H2AX,CHN2,MMRN2,SNCG,AP5M1,RNF44,ZBTB40,EML4,NUMB,ROBO1,CDX1,AKIRIN2,GABRB2,GAD1,ANKH,RAB3C,DOCK4,NHLH2,RPRD2
AGCYRWTTC_UNKNOWN	ADHD	0.00652974	0.00422565	0.122283	78	0.443669	brain	TWAS	c3	0.122283	0.98124075	GGNBP2,OMA1,ZMAT3,HSD3B7,DDX25,KIRREL3,UBE2K,DIDO1,GDNF,EGFLAM,WBP2NL,FGF12,PTGDR2,APOBR,RAB8A,ELL,TNR,FAP,FGFR2,CHMP2A,KPNA4,RPLP0,HIP1R,CPLANE2,SLCO1C1,ST8SIA1,RAB5C,C1QTNF4,ADGRF3,FSTL1,ROGDI,PTH1R,PROSER3,SPTLC2,MASP1,NOTCH4,CMKLR1,ALS2,PDE3B,CTTNBP2NL,WNT2B,CRYGD,XRCC1,MYO18A,NUFIP2,NAV2,NOL4L,MEOX2,LRMDA,LAMP5,PIK3R3,SEC16B,TMEM196,LMO1,NAA50,POLR3C,GSE1
CAGCAGG_MIR370	ADHD	0.00607279	0.00391941	0.121282	99	0.107342	brain	TWAS	c3	0.121282	0.98124075	GOLGA2P7,ACACA,PSD2,GABBR1,TAP2,ILRUN,ORC5,CHRD,SLC4A4,PCDH10,MAP2K7,SPRYD3,DSCAM,FRK,SLC38A3,VSTM2L,USP6,BEST3,RAB3IP,ZC3H7B,MUC4,SENP5,CHST3,CD164L2,TMEM266,HPS1,PBRM1,TPM4,ZC2HC1C,TRIT1,ATG14,DCLRE1B,TRIM33,PPIL2,MINDY4,IFFO1,ZNF587,SPTSSB,FOXP4,CAVIN1,CNTNAP1,BRCA1,DUSP3,CLCA3P,NCDN,ABR,DCDC1,MED29,KLF12,VDAC2,PPM1B,CTBP2,TAOK1,TRIM44,FGF7,DNMT3B,MAPRE1,SRSF11,ZDHHC5,ANK3,MAP3K8,NSUN4,TMEM127,SNF8,FAM76B,SPEF1,MARCKS,ADPRM,CDC42SE1
GOBP_ACTIVATION_OF_PROTEIN_KINASE_B_ACTIVITY	ADHD	-0.0210293	0.0136104	0.122323	12	0.367347	brain	TWAS	c5	0.122323	0.98124075	INSR,NTRK3,PPIA,MTOR,PDPK1,PINK1,WNT5A,OSBPL8,ADRA2B,FGF1,PARK7
GOBP_BRANCHED_CHAIN_AMINO_ACID_CATABOLIC_PROCESS	ADHD	-0.00859736	0.00555223	0.121514	40	0.443118	brain	TWAS	c5	0.121514	0.98124075	ECHS1,BCKDHA,HMGCL,IVD,HIBCH,HIBADH,ACADSB,ALDH6A1,ACAT1,BCAT2,HMGCLL1,DBT,BCKDHB,DLD,MCCC1,MCCC2
GOBP_METAPHASE_ANAPHASE_TRANSITION_OF_CELL_CYCLE	ADHD	0.00929752	0.00601213	0.121993	58	0.698506	brain	TWAS	c5	0.121993	0.98124075	PRAP1,ACTB,CENPE,ANAPC5,BCL7A,KNTC1,ANAPC4,TACC3,RIOK2,MAD1L1,TEX14,BUB1B,PBRM1,CHFR,SMARCD3,GEN1,SMARCB1,CDCA8,TRIP13,CUL3,KLHL22,SMARCD2,SMARCA4,SPC24,RB1,IK,INCENP,ATM,USP44,PCID2,CDC16,DPF1,CDC20,ANAPC1,ZWILCH,BUB3,BIRC5,ZWINT,ANAPC7,XRCC3,SPDL1,CDT1,DYNC1LI1,SPC25,NUF2
GOBP_NEGATIVE_REGULATION_OF_MUSCLE_HYPERTROPHY	ADHD	-0.0149816	0.0096809	0.121733	16	0.625575	brain	TWAS	c5	0.121733	0.98124075	P2RX4,RGS4,PI16,JARID2,TOMM70,TRIM63,ATP2B4,YY1,TNFRSF1A,MLIP,RGS2,GLRX3
GOBP_POSITIVE_REGULATION_OF_CILIUM_ASSEMBLY	ADHD	0.0109283	0.00706383	0.121843	28	0.10055	brain	TWAS	c5	0.121843	0.98124075	HTT,CEP135,TAPT1,SEPTIN7,GSK3B,CENPJ,FUZ,BBS4,CCP110,DZIP1,SEPTIN9,CROCC,HAP1,IFT88,KCTD17,ATMIN
GOBP_REGULATION_OF_CARDIAC_MUSCLE_CELL_PROLIFERATION	ADHD	-0.0149283	0.00965159	0.121931	25	0.961674	brain	TWAS	c5	0.121931	0.98124075	VGLL4,RBPJ,HEY2,FGF2,JARID2,SAV1,TBX2,FGFR2,CXADR,TP73,ERBB4,BMPR1A,PTEN,MAPK11,WNT2,TBX5,KCNK2,TGFBR3,CDK1,RBP4
GOBP_VITAMIN_TRANSPORT	ADHD	-0.0117274	0.00759159	0.122397	38	0.623636	brain	TWAS	c5	0.122397	0.98124075	CUBN,ABCC5,TCN2,SLC23A2,PDPN,RTBDN,SLC27A1,STRA6,SLC25A19,SLC52A3,ABCD4,SLC2A10,ABCC1,C2orf83,SLC19A3,SLC19A1,SLC2A14,LRP2,CD320,SLC22A14,SLC5A6,SLC2A2,SLC35F3,SCARB1
GOMF_ANTIPORTER_ACTIVITY	ADHD	0.00795275	0.00514582	0.122231	69	0.299263	brain	TWAS	c5	0.122231	0.98124075	SLC7A11,SLC9B1,SLC9B2,SLC4A4,CLCN6,SLC35E2B,SLC35E2A,CLCN3,SLC25A4,SLC35D1,SLC41A3,SLC37A1,SLC8A3,SLC38A3,SLC4A5,SLC25A12,SLC35E3,SLC4A11,SLC24A1,SLC26A9,SLC9C2,SLC11A1,SLC9A3,SLC9A8,SLC4A9,CHP1,SLC35C1,SLC4A8,TMCO3,TMEM241,SLC8A1,SLC37A3,SLC37A4,SLC4A7,SLC19A1,SLC24A3,SLC17A6,SLC25A15,SLC35E4,SLC25A30,SLC35A1,SLC25A16,SLC9A2,SLC22A18,CLCN7,SLC37A2
GOMF_LIGASE_ACTIVITY_FORMING_CARBON_OXYGEN_BONDS	ADHD	0.00746123	0.0048275	0.122209	46	0.258852	brain	TWAS	c5	0.122209	0.98124075	WARS1,VARS2,VARS1,FARS2,DALRD3,FARSB,DARS2,TARS3,GARS1,HARS1,AARS1,WARS2,AARSD1,TARS1,LRRC47,AARS2,RARS1,LARS2,LARS1,KARS1,CARS2,EPRS1,IARS2,SARS1,EARS2,CARS1,NARS2,TARS2,YARS2
GOMF_TETRAPYRROLE_BINDING	ADHD	-0.00500135	0.00323276	0.121842	123	0.637843	brain	TWAS	c5	0.121842	0.98124075	CYP2E1,CUBN,MMAB,CYP21A2,CYP3A5,CYP51A1,EIF2AK1,CYP2U1,GUCY1A1,GUCY1B1,TDO2,TCN2,CYP4V2,HEBP2,SUOX,RSAD1,CBS,CYP26B1,FLVCR1,CYP2D6,CYP2D7,CYP4F3,CYP4F12,CYP4F11,CYP11A1,CYP1A1,CYB5A,CYP46A1,NOX5,LMBRD1,CYB5D2,CYP27A1,TPO,PXDN,MMUT,HBZ,HBQ1,THAP4,COX15,CAT,PTGIS,CYGB,SDHC,DUOX2,DUOX1,NGB,FLVCR2,CYP2G1P,CYP1B1,NOS1,CYP2J2,HMOX1,MB,CD320,CYP2R1,CYP4B1,CYP4A11,CYP4X1,CYP4A22,NOS2,HBG2,HBE1,CYP4F2,MMACHC,CYP26C1,CYP26A1,CYP2C19,CYP2C8,CYBA,HEBP1,CFAP276,CYB561D1,NOX4,CYP39A1,CYP24A1,CYP27C1,MTR
GSE26156_DOUBLE_POSITIVE_VS_CD4_SINGLE_POSITIVE_THYMOCYTE_DN	ADHD	0.00459264	0.00297273	0.122365	154	0.114346	brain	TWAS	c7	0.122365	0.98124075	UNG,WARS1,HADH,CENPE,NIPSNAP1,COX6A1,DYNLL1,MFSD10,PARP1,TRIP10,NDUFA7,ANXA5,ACAA2,AK4,HAX1,PMVK,MCM3,PDXK,TNIP1,GM2A,ATOX1,YIF1A,DBI,TMED9,COQ7,STAMBP,MTHFD2,MATK,CHAF1A,IGFBP2,HDGF,NTRK1,BUB1B,MTHFD1,EIF2S1,PPP2R1B,DIXDC1,PRDX3,SEC23IP,HMGN2,RPA2,TTF2,BCAT2,RUVBL2,SPTSSA,ACOT13,HMGN4,ATP5MC3,GBP1,IMMT,SKAP2,PSMG1,CD63,PRIM1,WDHD1,TMEM106C,CRYZ,SUCLA2,HSBP1,POLR2G,MRPL28,PHGDH,TUBG1,GNPAT,BDH1,EBNA1BP2,PRDX1,SORD,TIAM1,PSMB5,PCK2,PCCB,METTL13,FADD,RDX,TYMS,SLC29A1,HSP90AB1,RAB27A,LTBP4,RRP7A,NDN,NME1,RFC4,NPM3,ETHE1,SRD5A1,SPAG5,CCT5,TBCE,LYST,CDC7,LCP2,CCDC6,MRPL40,MICAL2,EPRS1,LTA,PSMB9,IDH2,MRPL23,CTPS1,GHITM
GSE9988_ANTI_TREM1_VS_CTRL_TREATED_MONOCYTES_UP	ADHD	0.0066871	0.00432605	0.12216	81	0.183773	brain	TWAS	c7	0.12216	0.98124075	PLEKHM1,CXCL2,RABGEF1,KLHL6,ST3GAL6,USP53,SPP1,RASGEF1B,STX4,RIT1,LINC-PINT,DYNLT2B,NRROS,MELTF,ACSL3,SMIM13,TBC1D7,UPP1,SNUPN,SNX33,DDX5,GNA13,ABL2,SRXN1,HOMER1,ZFYVE16,SLC38A2,PHLDA1,CHSY1,GCLM,F3,HBEGF,GNPDA1,CHAC1,PHGDH,DUSP3,SNAPC1,NPC1,ATP2B1-AS1,HES4,RYBP,PPFIA1,MOAP1,PMAIP1,LINC01010,LRRC8B,MT1E,MAPK6,SGMS1,ADO,SPAG5,CNST,PNP,TAF9,CRADD,MIR22HG,HIC1,ESYT2,DUSP2,SNX9,PLPP3,NR3C1,RRAGD,STX3,GPRC5A,NAA50,TGIF1,IL1R1,ANKRD28
MIR373_3P	ADHD	-0.0044836	0.00290254	0.122416	196	0.166281	brain	TWAS	c3	0.122416	0.98124075	CPEB1,CMTR2,TSEN34,C2orf69,MAPK9,CNOT6,MICA,ATF6B,TNRC18,RNF216,REST,RELL1,GUCY1A1,FAT4,PKD2,KREMEN1,H2AJ,PRDM8,ALDH1L2,PRDM4,RUNX2,SLC15A2,MYLK,TAPT1,GNPDA2,DCUN1D4,KAT2B,GDF11,ZNF800,GALNT3,WDR37,PFKP,RASSF2,MSL1,RAB5C,CYP26B1,RAB11FIP5,HAUS8,CYBRD1,FSTL5,SLC33A1,LEFTY1,LEFTY2,MIXL1,ZKSCAN1,CUX1,SNRK,TCAIM,FYCO1,MPC1,PDIK1L,UBE2Q2,CFL2,ELK4,YOD1,KPNA2,TSHZ3,PIGM,LATS2,MIER3,MKNK2,QRSL1,SLC22A23,PTGDR,DDHD1,CORO2B,GLCE,CYB5D2,ITGB8,RAD18,ZNF75A,SLC40A1,VDR,FNDC3A,R3HDM1,TMEM170B,NFYA,EIF3M,EZH1,HIF1AN,HS2ST1,HP1BP3,CAPRIN2,DENND5B,FGD4,TIAM1,RGMB,KDM1B,HECTD2,TNKS2,MARCHF5,C2CD2,ISM2,SPTLC2,ZC3H13,INO80D,DRD1,ZBTB41,RASGEF1A,PDE8A,LRP2,AAK1,RAB22A,ST7L,LRP8,TRIP11,ARID5B,REEP3,DPYSL5,CLIP4,DNAI7,NUFIP2,KIF3B,PTPN21,E2F7,IRF2BP2,LYST,SERF1B,SERF1A,TRIM36,SLAIN1,EDNRB,GPR6,SLAIN2,MARCHF11,DNAJC27,LAMP5,PAK5,COG5,DUSP2,USP24,BARX2,UBE2J1,RRAGD,TET1,SS18L1,GUCA1C,ROCK2,ADAT2,MCC,ASF1A,PHF14,PARP8,PAK2,TMTC2,MAP3K2,SUCO,AMER2,RNF6,TAGAP,DPP8
NABA_BASEMENT_MEMBRANES	ADHD	0.0108344	0.00701049	0.122234	29	0.164194	brain	TWAS	c2	0.122234	0.98124075	LAMA1,NPNT,LAMB2,LAMB3,COL4A2,HSPG2,LAMC1,LAMC2,NTN5,COL18A1,COL6A1,COL6A2,AGRN,NID2,PAPLN,LAMA5,LAMA2,NTN4,LAMB1,COLQ,NTN1
REACTOME_EPHB_MEDIATED_FORWARD_SIGNALING	ADHD	-0.0126576	0.00819227	0.12233	35	0.243605	brain	TWAS	c2	0.12233	0.98124075	LIMK1,ACTB,RAC1,LIMK2,EPHB1,ROCK1,WASL,EPHB4,PAK1,ARPC2,ARHGEF28,CDC42,EPHB2,EFNB3,ARPC5,TIAM1,YES1,HRAS,RASA1,ACTR2,FYN,ROCK2
RRCCGTTA_UNKNOWN	ADHD	-0.00889177	0.00574784	0.121869	44	0.720679	brain	TWAS	c3	0.121869	0.98124075	VIM,KLHL24,RHBDD3,SMARCA5,TRIM2,EIF1AD,BANF1,SNRPD1,RBBP8,ZCWPW1,MEPCE,CEP85,BAP1,PHF7,AP1M1,NMT1,DCAKD,ADD3,PHTF1,FNDC3A,ILF3-DT,AURKA,CSTF1,UBR4,MYH10,LUC7L2,PIBF1,CYP1B1,HRK,TNPO3,TPI1P2,UTP18,STK16,NECTIN3,KIAA0586
TGACCTTG_SF1_Q6	ADHD	0.00470971	0.00304852	0.122367	159	0.138224	brain	TWAS	c3	0.122367	0.98124075	CACNB2,OGDHL,EPS8L2,CTSD,LRFN5,KCNG4,KLHL36,DHRS11,STAC2,NRSN2,SNPH,NDUFB5,MAEA,RNF4,WDFY3-AS2,UQCR10,YWHAH,AK2,UCHL1,TUBB4A,INSR,FBXW4,WBP1L,ATP5MC1,EPN3,TBX6,YY1AP1,EEF1A2,ATP1B1,RAB3A,LAMB2,SEMA3F,SLC38A3,RIN2,NNAT,PPP1R16B,GDPD1,NYAP1,HHATL,HIGD1A,RAPGEF5,ST8SIA5,IDH3A,SLC37A2,KIRREL3,KIRREL3-AS3,SEMA7A,PDIA3,EMC3,TLCD5,CNTN2,ATP5MC3,MTX2,MIDEAS,SYT17,ST3GAL5,IMMT,TRAP1,NAA25,RPH3A,AMY2A,CHCHD10,RHCG,MAP1B,DNER,GPR55,SLC2A4,VAMP2,ARFGAP2,LINC01089,CCDC92,NIPSNAP2,DNAJC11,KIN,ATP5F1C,MADD,MTCH2,BEND6,PDHX,PRPSAP1,TPPP3,RANBP10,SDK1,FAM81A,SYNGR1,CHGA,MASP1,TMEM161B,MGST3,AMPD3,FBH1,FZD9,DIRAS1,IQSEC1,ANKRD28,HSPD1,ARF3,SCN5A,FBXL22,KCNK1,SLC30A3,STK32A,VDAC2,COMTD1,RILP,MNT,NDFIP1,RHOT1,TBC1D15,CASQ2,RCAN2,RPRD2,KIAA0586,NCDN
VANHARANTA_UTERINE_FIBROID_WITH_7Q_DELETION_DN	ADHD	-0.0104631	0.00675757	0.121538	39	0.360195	brain	TWAS	c2	0.121538	0.98124075	WIPI2,VPS13D,APBB2,B4GALT7,CLIC4,ARIH2,MICU1,TTF2,OSBPL1A,VPS52,COX15,PINK1,EIF4E2,NEK11,CAV2,CAPZA2,NCOR1,MCAT,PDE8A,EML4,PDE3B,LYST,IFI16,SASH1,GAA
FOXO1_02	ADHD	0.00537894	0.00348768	0.123009	118	0.194934	brain	TWAS	c3	0.123009	0.981738399	CNNM3,FAM53C,SQSTM1,EN2,CLIP2,ART3,MAPK10,LIMK2,PIK3IP1,H3-3A,PDGFA,HEBP2,SH3RF1,TRIM8,MDGA1,TXNDC12,ROR1,DTNA,C1orf43,THBS3,AKT2,EHD1,SELENOP,FGF10,PITPNC1,ABCA6,KCNJ16,CLSTN1,EPHB2,TMEM50A,MAP4K5,SLC38A3,FOXN3,LIFR,NDUFA5,STX16,NEDD4,WBP2NL,TRERF1,SNCAIP,CSNK1G3,DIXDC1,TRIM63,TBC1D17,PI4K2A,DDX5,CEP95,CFL2,SCRN3,MRGPRF,NUB1,SLC25A39,TSHZ3,EML1,PAK1,RSF1,AAMDC,ITGB8,MOBP,PELI2,IGSF21,MBTPS1,GCNT2,WDR46,CACNA2D1,STX6,LAMC2,EZH1,MDK,PLEKHA5,C1QTNF3,SERINC3,DBNDD2,ASTN1,CD109,FSTL1,JAG1,KLF12,ROGDI,PNPLA2,PPM1B,RASD2,LSM14A,WNT2B,LMO4,SIAH3,ARID4A,SEMA6D,KCNA1,DENND2B,CREBL2,NR2F1,SLU7,IL6ST,OSBPL5,CLEC4D,ANKRD28,STK35,NTN1,VSIG2,HLX,DHRS3
GOBP_ESTABLISHMENT_OF_ENDOTHELIAL_BARRIER	ADHD	-0.012253	0.00793767	0.122673	30	0.463107	brain	TWAS	c5	0.122673	0.981738399	HPSE,FASN,RAPGEF6,ROCK1,TJP3,AFDN,F11R,PLCB1,RAP1A,RAPGEF3,F2RL1,S1PR2,TNFRSF1A,PDE2A,RAP2B,EDNRB,VCL,CLDN5,MYADM,PPP1R16B,ROCK2
GOBP_PARASYMPATHETIC_NERVOUS_SYSTEM_DEVELOPMENT	ADHD	0.0212051	0.013751	0.123053	13	0.416725	brain	TWAS	c5	0.123053	0.981738399	ACKR3,PLXNA4,NRP1,SEMA3F,ADARB1,NRP2,NAV2,GDNF
GSE5589_UNSTIM_VS_45MIN_LPS_STIM_MACROPHAGE_DN	ADHD	0.00459198	0.00297607	0.122839	150	0.133251	brain	TWAS	c7	0.122839	0.981738399	DRGX,USP13,LTC4S,MGAT4B,PRRC2A,BTNL2,KLHL24,HTRA3,UCHL1,NFXL1,RNF185,TLR2,CUEDC2,MFSD13A,ANAPC13,EPHB1,FOXRED1,DCXR,XAB2,CLEC4G,NDUFA7,RRP1,TMED4,PRR13,MAP4K2,SIPA1,SNX32,THOC3,COQ7,GDE1,MACO1,GDPD5,C19orf44,MVB12A,PDXDC1,WBP1,TACR1,HAT1,METAP1D,CD82,CDK10,GOSR2,CACNG5,NOP10,AQR,COMMD4,STRC,SLC16A9,COCH,DTD2,EIF2D,HDAC5,SLC25A39,COX4I2,TSC2,CORO7,UBXN6,RPL36,BHLHA15,HAGH,ADORA3,OR10AD1,XIRP1,NOD1,MBTPS1,ZFYVE19,MRPL28,HAGHL,CLDN7,PDCD4,EIF4G3,SCUBE1,TRMT1,ZSWIM4,ABHD4,NEDD8,SCN2B,PHLDB1,GMFG,ATP4A,ARHGAP33,SSB,IL17D,COA8,OPA3,SLC35F6,UBAP2L,TBCE,NCOR2,SCARB1,MFAP3,RANBP17,CDH6,AKIP1,ANKRD2,MAN2A2,PTTG1,MRPS21,TMEM213,UPF2
KEGG_PHOSPHATIDYLINOSITOL_SIGNALING_SYSTEM	ADHD	-0.00772973	0.00500829	0.122737	73	0.608649	brain	TWAS	c2	0.122737	0.981738399	INPP5A,PIP4K2B,DGKQ,CDS1,PRKCB,CALML6,ITPKB,DGKA,PIP4K2C,CDIPT,INPP4B,CDS2,INPP5D,DGKD,PIK3CD,PIK3R2,PRKCA,DGKB,INPP1,ITPR2,PLCD3,DGKE,PLCB1,INPP4A,PLCG2,PLCD4,INPP5B,PIP5K1A,PIK3C2B,PLCB3,PIK3C2G,INPP5K,ITPK1,PTEN,INPP5J,PIP4K2A,PLCD1,PIK3C3,PIK3CG,PIK3R3,SYNJ2,PLCE1,DGKH
MIR1909_5P	ADHD	-0.00929084	0.00602364	0.122977	34	0.0740195	brain	TWAS	c3	0.122977	0.981738399	GPX4,ADGRL3,MMD2,C4orf19,ERBB3,RAPGEFL1,BCO2,BAZ1A,BLOC1S5,CREB5,YY1,RCBTB2,EIF4E2,POM121,CCDC113,F7,KIF3B,PLCXD2,KBTBD12,FAM83G,COX11
MIR302A_5P	ADHD	0.0053823	0.00348849	0.122861	129	0.301288	brain	TWAS	c3	0.122861	0.981738399	MAPK8,TIMM23B,GOLGA6L10,GOLGA6L9,GOLGA6L4,ZMAT3,GNB4,SMIM14,FGFRL1,MTTP,DCBLD2,UBE2D3,PLXNA2,NDST3,GTF2H1,HTATIP2,MOB1B,PRKCB,MARCHF1,ARFGEF3,SH3RF1,SLC25A4,MFSD8,CNOT6,LEPR,SUOX,TXNDC15,VPS13C,RBPMS2,NAP1L5,FAM13A,CCDC186,RHCE,MACO1,NECAP1,RIMKLB,PTP4A2,ZNF236,MIB1,TMEM39A,ESR1,NANOS1,SNAP23,GYS1,NAB1,LPP,DDX5,C10orf88,CNDP2,STX7,HMGN1,OXTR,SEC63,SLC12A2,TCHH,DCLRE1B,HNRNPLL,DNER,TMEM170B,PLXDC2,PPP1R9A,SP3,BBIP1,ARL4A,AGL,IQCH,KDM1B,KMT2B,DTWD2,INO80D,KLHL41,SERTAD2,OAZ1,BMPR2,GOLGA4,LRP6,TIMP3,XPO4,TNIK,OSBPL8,ANKRD33B,NDFIP2,TMED7,SAMD5,CCDC6,AGPS,GORAB,NR3C1,CBLN2,CCDC92,JKAMP,PRELID2,ASF1A,SMAD2,SYNM
MIR3126_5P	ADHD	0.00703087	0.00455496	0.122694	66	0.199169	brain	TWAS	c3	0.122694	0.981738399	HYDIN,CANX,PDS5A,DENND1C,CNNM2,ACSM5,NDST1,OLFM2,BLOC1S3,EFCAB13,SLC51A,MCMBP,WASF2,ENTPD5,HECTD4,PPP3R1,VAMP1,PGM2L1,CSTPP1,TSPAN9,FSTL1,LY6G5C,YME1L1,PSME3IP1,CIAPIN1,ZKSCAN7,MAPRE3,TMEM87B,HYKK,SV2C,BAIAP3,COLQ,GK5
MIR3619_5P	ADHD	0.00434695	0.00281563	0.122622	199	0.640616	brain	TWAS	c3	0.122622	0.981738399	MAPK8,VSTM4,USP30,CPEB1,BTBD1,PLXDC1,RAPGEFL1,VPS53,COP1,RPIA,TMEM248,CPSF4,GALNT7,PDLIM5,STK32B,TMEM33,ATP8A1,CEP44,MTMR3,SPPL3,MLXIP,MFN2,GSK3B,KPNA1,CBR4,ACSL1,C1orf226,TUT4,PAN2,SORBS1,MMS19,GPR85,PURB,SLC23A2,SLC36A1,SMYD5,KBTBD2,ERFE,ATG16L1,NSD1,CLSTN1,NOMO3,SOS2,GCC2,NPTXR,CENPM,DBNDD1,FAM110D,ARID3B,MPI,USP3,DAPK2,ZNF609,DPP8,FAM20B,ATP6V0E2,IL17RD,ARF4,LSM12,SLC25A39,DUSP15,RIMS3,VANGL2,DBNDD2,SLC13A3,RAP1GAP2,ATP2A3,ITGB8,ADSS2,KIF21B,MEAF6,CNIH1,PTER,HMG20A,ZNF641,MOBP,CRKL,GNAL,TRAF3,DHRS12,RPUSD1,CTNNB1,HSD17B8,PID1,C17orf49,MAP3K4,KMT5A,TFAP2C,RBM20,TAFA4,EXOC2,SLC8A1,TSPAN11,KIF13A,SOGA1,LTF,BTAF1,CAPN11,TMEM161B,INO80C,BCL2L11,NMB,AKAP13,CBL,LUZP1,CSF1,KCNC4,LRP2,TMEM43,ALS2,DMXL2,ZNF214,FBLN5,KCNC2,KSR1,SARM1,NUFIP2,TAOK1,GPN1,ERC1,HMGN4,ATP8B2,JAKMIP2,MED19,PGGT1B,GPR6,GDNF,COG5,GALNT18,UTS2B,ARHGAP26,CREBL2,NAA50,MYO1D,CMTM4,MBLAC2,RCSD1,HPSE2,CTSS,GFRA1
ZHONG_SECRETOME_OF_LUNG_CANCER_AND_FIBROBLAST	ADHD	0.00588751	0.00381795	0.123058	105	0.482287	brain	TWAS	c2	0.123058	0.981738399	CTSD,CD81,PSMB3,GLOD4,YWHAE,KCTD7,MDH2,ACTB,WDR1,LAP3,SPP1,HGFAC,YWHAH,CP,SLK,GSTO1,GLO1,PSMB1,PSMA7,EEF1A2,GSTP1,YWHAQ,CLSTN1,RPL18A,KXD1,UBA52,TIMP2,CANT1,FN1,PSMB6,ENO3,CTSZ,PPIC,NUCB1,QSOX1,NPC2,SERPINB6,EEF2,CHAF1A,PHACTR4,GPI,SEMA3C,CD9,TPI1,MSLN,ITIH2,LGALS4,SPARC,YWHAB,SDC4,AGRN,CDH1,RAN,CAPG,PSMB5,SERPINC1,HSP90AB1,COL18A1,GSTM1,CFB,TNXB,PNP,LXN,VCL,PSMA4,PRDX1,FAM3C,DNPEP,CST3,PEBP1,AKR1B1,PARK7,RPL10A,ACTN1,ECM1,TF
METTL14_TARGET_GENES	ADHD	0.00538023	0.00349111	0.123288	110	0.767653	brain	TWAS	c3	0.123288	0.982647153	CPEB1,CPEB1-AS1,CLK4,SQSTM1,PNRC1,HTR5A,POR,CAMK2D,SLC7A11,METTL14-DT,METTL14,CTSO,MRPL1,CCDC110,TLR3,CENPC,FGFR4,PDXK,TGFBI,INO80B,BABAM1,NLRP4,CPLANE1,EGFLAM,BUB1B,NSUN6,MYO9A,TFAM,H4C2,ZC2HC1C,ARHGEF7,GABRA5,CMC1,LRIG1,KCNJ10,LONP2,MIR7-3HG,USPL1,BHLHA15,LYSMD1,PSMD4,NCAPD2,DHX34,ATM,LDAH,ARNT2,DNAJB4,RGS18,LINC00877,CPXM2,ENC1,CLEC4A,CRLS1,LY6G5C,PCBP1-AS1,BRCA2,NRXN3,GCAT,EVI2A,CFTR,MFSD1,SMG6,SH3TC2,SNAP25-AS1,SENP6,PLCE1,BAIAP3,DLG1,LINC01719,GLTPD2
REACTOME_SHC_MEDIATED_CASCADE_FGFR1	ADHD	-0.0205939	0.0133612	0.123237	12	0.340828	brain	TWAS	c2	0.123237	0.982647153	FGF22,FGF5,FGF2,FGF10,HRAS,KL,KRAS,FGF1,FGF23
GOBP_P38MAPK_CASCADE	ADHD	0.0116198	0.00754531	0.12356	36	0.643755	brain	TWAS	c5	0.12356	0.983186679	RELL1,MAP2K6,MINK1,PRMT1,MAP3K5,BMP4,PTPN22,MAP3K3,STK39,MAP3K7,RELL2,ULK4,PJA2,TREM2,MAP3K4,SPHK1,AGER,RASGRP1,MAPK11,LGALS9,MAP3K20,SASH1,DLG1
GSE17721_CTRL_VS_CPG_8H_BMDC_DN	ADHD	-0.0058545	0.00380017	0.123417	121	0.819357	brain	TWAS	c7	0.123417	0.983186679	STARD5,CPEB1,ARFRP1,SQSTM1,LAP3,MED28,RUNX2,TXK,INSR,KAT2B,CMTR1,NPLOC4,MORC3,PLSCR1,RIMKLB,INSM1,MTHFD2,HK2,DDA1,BST2,TMEM39A,SLC33A1,PPP2R5A,MAN2A1,PPIC,KATNBL1,UBXN11,CLK3,TPBG,CHDH,NAB1,MYO1B,EEF1E1,PSMA2,PXK,PARP14,IGSF9,CHMP3,MITD1,DDHD1,COL9A1,P2RX1,GRAMD1A,CAPN5,VPREB3,NRAP,CLRN3,ALOX12,CRYBB1,NR1H3,MMP2,SPARC,ABR,KCNQ5,AGRN,CDH3,CAV2,CAV1,FADD,RRP7A,DNAJB1,CYP1B1,GINM1,ATP6V1E1,FGL2,PRPF38A,LRP8,LMO4,GBP2,PDZK1IP1,DNAJB11,LYPD3,KCNN4,NYNRIN,ARID5B,IFT172,GOSR1,PRMT6,STXBP3,F3,DENND2B,AKIP1,ANKRD2,RASA2,WSB2,RAB30,RCSD1,CA14,TOM1L1,GPR137B
GSE19888_ADENOSINE_A3R_INH_PRETREAT_AND_ACT_BY_A3R_VS_A3R_INH_AND_TCELL_MEMBRANES_ACT_MAST_CELL_UP	ADHD	0.00626137	0.00406613	0.123588	111	0.732804	brain	TWAS	c7	0.123588	0.983186679	PCMTD2,CLK4,CANX,SQSTM1,PNRC1,BOD1L1,PAN3-AS1,UBL3,TAPT1-AS1,MED28,KPNA1,HSPBAP1,LINC02035,IFNGR1,NSD1,EFHC1,WDR19,EIF4B,FBXL20,PRDM2,BBS1,HERPUD2,AOAH,ARRDC2,LYZ,KCNMB4,BAZ2B,WASL,THBS1,AMN1,RESF1,ZNF106,FRAT1,PI4K2A,DDX5,EAPP,BTN3A3,LINC00662,HEXIM1,SMAP2,HOMER1,ZFYVE16,UBXN6,MED13,THEMIS2,ZNF565,SIPA1L3,RNPC3,FHL3,NAMPT,TMEM260,PSMA3-AS1,TECPR2,ARAP1,ATM,ERBIN,MAT2B,KDM7A,MGAM,NBR1,ATP2B1-AS1,RGS2,SKIL,RAB21,CBX7,NORAD,KYNU,N4BP2L2,TMEM43,PDE3B,PIK3IP1,ZFYVE1,SGMS1,ARID5B,DIP2B,OGFRL1,FAM228B,DUSP2,TULP4,GNS,RPL27A,LITAF,SIRT1,SRGN,PLXND1,NAA50,TGIF1,SNRPN,MARCKS,MAP3K2,ZNF217,SLC26A11
SAGIV_CD24_TARGETS_DN	ADHD	0.0128153	0.00831972	0.123475	28	0.453527	brain	TWAS	c2	0.123475	0.983186679	TRIM8,HSD17B6,N4BP3,THBS1,CHAC1,HOMER3,HSPB8,RNF25,ECM1,TUFT1,KLHL22,SPHK1,TIMP4,CAV1,CTTN,BIK,ULBP2,ADRB2,NAGK
MIR1322	ADHD	-0.00866118	0.00562729	0.12377	46	0.146657	brain	TWAS	c3	0.12377	0.983845128	RNF130,VNN2,NRP1,MIER1,UBE2K,LUZP2,HK2,FGF12,PLAAT1,PDIK1L,RBPMS2,SLC24A1,SIGLEC5,TSHZ3,CD40,NALF1,MEGF10,PCDHA2,PCDHA3,PCDHA4,PCDHA6,PCDHA8,PCDHA9,PCDHA10,PCDHA11,PCDHA12,PCDHA13,PCDHAC1,PCDHB7,TRAPPC13,CAPZA2,DACH1,ATAD1,BMPR2,SLC25A15,GLCCI1,LRP8,FTO,CNTN5,LEMD3,SEC16B,RFFL,MTMR12,CADM2
REACTOME_REGULATION_OF_RUNX2_EXPRESSION_AND_ACTIVITY	ADHD	-0.010198	0.00662609	0.123787	37	0.24476	brain	TWAS	c2	0.123787	0.983845128	PSMB3,PSMD3,PSMF1,SMURF1,PSMD2,RUNX2,PSMB1,HIVEP3,PSMB6,GSK3B,ESR1,UBA52,STAT1,PSMA2,PSMD4,PSMC5,PSMC3,PSMB5,PSME1,PSMD13,PSME4,PPARGC1B,UBC,PSMA4,NR3C1,PSMA7,PSMB9,SKP2,SEM1
GOBP_NEGATIVE_REGULATION_OF_PEPTIDYL_SERINE_PHOSPHORYLATION	ADHD	0.0142599	0.00927003	0.123981	23	0.147887	brain	TWAS	c5	0.123981	0.984698211	GGNBP2,PAQR3,DKK1,RASSF2,INPP5F,PPM1F,BAK1,INPP5K,BDKRB2,NCK1,CAV1,PTEN,MLXIPL,GPD1L,NCK2,CNKSR3,INPP5J
GOBP_NEGATIVE_REGULATION_OF_REPRODUCTIVE_PROCESS	ADHD	-0.00772316	0.00502261	0.124127	56	0.321187	brain	TWAS	c5	0.124127	0.984698211	ZP3,HPGDS,ARHGDIB,EAF2,BMP7,OVOL1,HYAL3,PTGDR2,CHFR,AMH,BMP4,MYH9,TRIP13,OVGP1,SNAI1,WNT4,ADA,NODAL,RPS6KA2,WNT5A,YBX3,IL1A,SERPINF1,RAD1,HORMAD1,MAEL
GSE23502_BM_VS_COLON_TUMOR_MYELOID_DERIVED_SUPPRESSOR_CELL_UP	ADHD	-0.00488483	0.00317638	0.124083	156	0.575368	brain	TWAS	c7	0.124083	0.984698211	VIM,SORCS2,CXCL2,ART3,FLOT1,IER3,PLAC8,SPCS3,FHIP1A,SH3RF1,LIPA,TWSG1,RAB31,RRP1B,KRT222,SLC17A9,MAP4K5,PPP1R3G,PRKAR2A,SEMA3B,HK2,MGST1,PRKCA,YPEL2,MREG,ITGA6,H6PD,LIFR,DMXL2,MAPK6,RESF1,FAM241B,BCO2,RCN3,HHAT,GLS,CD300LF,EPCAM,RAB29,PLEKHA1,KDELR2,GBP2,GBP7,NPC2,LSM12,ACBD4,AFDN,STX7,CMC1,SLC38A2,PEPD,FXYD5,ZBTB32,UPB1,SCAMP1,S100A10,S100A6,GIMAP4,TMEM176B,CDKN2D,SLC35F5,CCND2,CD9,GNB3,MDFIC,FAH,B4GALT6,FCGR2B,SLC7A7,PPL,ANKS1B,CCR5,PDE8A,SERTAD2,PMEPA1,ALS2,SH3BGRL2,TTC33,PTGER4,FGL2,TPPP3,VWA5A,MCOLN2,MAPRE3,HDC,ANKRD33B,MYADM,PRR5L,PPP1R16B,AHNAK2,TUB,LITAF,MAN2A2,IL6ST,ACTN1,SIRPA,GPR137B,MGMT
VALK_AML_CLUSTER_6	ADHD	-0.00738467	0.00480216	0.124102	42	0.533268	brain	TWAS	c2	0.124102	0.984698211	HLA-DRA,HLA-DRB1,HLA-DPA1,TTC27,LTBP1,HIGD1A,NT5DC3,SNCAIP,SLC27A6,KIAA0930,PIEZO2,FAM174B,CFH,CEP70,DSC2,ADCY2,FTO
GOCC_MICROVILLUS	ADHD	-0.00637427	0.00415152	0.124684	83	0.763144	brain	TWAS	c5	0.124684	0.986343662	CUBN,MYO1H,PTPRH,MTTP,S100P,PDGFA,PROM1,EXOC4,DCXR,PDPN,CLIC4,CD302,ITGB3,MUC20,SYTL1,MYO1B,SLC9A3R1,MYO7A,OXTR,RAPGEF3,ICAM2,STARD10,ITGAV,CTNNB1,AQP5,MYO1C,SLC6A6,SLC7A8,CDHR5,WWOX,CDHR2,LRRK2,BBS2,MYO1F,ATP6V1E1,PROM2,MYO6,FMN2,SPEF1,MYO1D,JAM3
GOMF_OXIDOREDUCTASE_ACTIVITY_ACTING_ON_PAIRED_DONORS_WITH_INCORPORATION_OR_REDUCTION_OF_MOLECULAR_OXYGEN	ADHD	0.00452226	0.00294454	0.124584	156	0.0714767	brain	TWAS	c5	0.124584	0.986343662	CYP2E1,TYW5,CYP21A2,POR,CYP3A5,CYP51A1,CYP2U1,TPH1,PLOD1,SCD5,MSMO1,CYP4V2,JMJD4,CH25H,OGFOD3,KDM8,JARID2,PLOD2,CYP26B1,COQ7,P4HTM,CMAHP,DOHH,KDM4B,ALKBH3,CYP2D6,CYP2D7,CYP4F3,CYP4F12,CYP4F11,CYP11A1,CYP1A1,FADS1,FADS6,JMJD6,KDM5B,SC5D,COQ6,MOXD1,HSPBAP1,KDM3A,CYP46A1,DEGS2,CYP27A1,KDM5A,RIOX2,PTGIS,PEDS1,P3H3,JMJD7,EGLN1,HIF1AN,KDM6B,TET1,PCBD1,BBOX1,KDM7A,FMO3,FMO2,FMO4,KDM1B,ALKBH1,KMO,EGLN2,CYP2G1P,CYP1B1,KDM1A,NOS1,CYP2J2,HMOX1,OGFOD1,CYP2R1,MICAL3,CYP4B1,CYP4A11,CYP4X1,CYP4A22,NOS2,ALKBH8,AGMO,MICAL1,FTO,DEGS1,CYP4F2,MICAL2,CYP26C1,CYP26A1,CYP2C19,CYP2C8,PHYH,KDM2B,OGFOD2,CYP39A1,PAH,CYP24A1,FMO5,CYP27C1,AKR1C1,AKR1C2,AKR1C3,P3H1
GSE34006_UNTREATED_VS_A2AR_AGONIST_TREATED_TREG_DN	ADHD	-0.00493391	0.00321329	0.124668	140	0.93798	brain	TWAS	c7	0.124668	0.986343662	VIM,MRPL45,PLPP2,AP3D1,TNRC18,ACTB,RHOH,CCNI,LPCAT1,GLRB,ITGAX,MTCH1,DCXR,METRNL,PURB,EIF4B,FAM89B,EHBP1L1,RBM14,ATP1B1,EEPD1,CDKN2D,MAN2B1,PGLS,RAB3A,CRLF1,GMIP,MOB1A,CHST12,LFNG,GNA11,FEM1A,GSK3B,FLVCR1,DNPH1,SLC29A1,HSP90AB1,ATP5F1A,PPP3CB,COMMD4,CD37,FCGRT,IRF6,SPG21,NAB1,RHOQ,PPP1R21,ADIPOR1,PDIA4,H1-2,IL21R,PRKAR1A,SSPN,PELO,PIGM,CTSA,THBS4,NRM,DDAH2,MNT,TAX1BP3,CHCHD10,GUCD1,ARPC2,CNPPD1,PGP,SERPINE2,ANKRA2,TMEM163,SMARCD2,WDFY2,ADAM19,DIAPH1,PHF23,PPP1R14C,HIP1R,CDKN2C,ASTN1,TNFRSF18,SNTB2,TIAM1,FAM107B,LIMD1,CCR5,ITGB2,GLUD1,TTN,MMD,CALU,FHIP1B,EIF3F,PRKG1,ETHE1,OPA3,REEP5,SLC20A1,ADRB2,RNF166,ATF7IP2,HPCAL1,LPIN1,SEMA4B,FES,PRC1,IL1RL1,TNNI2,CTPS1,CDC42SE1,CYP24A1,CENPN,NAGK
MPHOSPH8_TARGET_GENES	ADHD	0.015943	0.0103821	0.124632	15	0.258773	brain	TWAS	c3	0.124632	0.986343662	TAP2,HERC6,RPS27L,BBC3,ZNF200,ZNF530
TERF2_TARGET_GENES	ADHD	-0.00657373	0.0042796	0.124523	90	0.707873	brain	TWAS	c3	0.124523	0.986343662	LILRB1,SDCBP2-AS1,TBC1D1,KLHL6,VPS8,TLR3,ENTPD6,SUFU,ALPK1,SUOX,CCDC186,INPP5D,B4GALT4,ADAM33,MRTFA,DESI1,BUB1B,SEMA6A,ARL14EP,BTN3A1,CEP128,SLC25A29,GRAMD2B,CHSY1,OR2W3,MTHFD1L,C2CD3,LPCAT2,U2AF1L4,RSL24D1,TTN-AS1,AKAP13,NAV1,GRM7,UTP20,BCDIN3D,SNX25P1,ATP5MJ,NF1,CDK7,SERPINI1,IFI16,CALCOCO2,SNX5,LINC00652,REV3L,ARHGAP26,TSPAN14,ABRACL,TTLL5,RNF7,PARP8,SRBD1,CTSS,IL16,DLG1,TRMT61B
WANG_METASTASIS_OF_BREAST_CANCER_ESR1_DN	ADHD	0.011902	0.00774699	0.124455	25	0.243226	brain	TWAS	c2	0.124455	0.986343662	ACACB,ARHGDIB,NEURL1,ABLIM1,METTL25B,BICD1,CNKSR1,PHF11,TACC2,EIF4EBP3,TNFSF13,TESPA1,AP2A2,GFOD2,SLC35A1
REACTOME_STRIATED_MUSCLE_CONTRACTION	ADHD	-0.0117121	0.00762995	0.124779	33	0.450447	brain	TWAS	c2	0.124779	0.986634139	VIM,TNNT1,TNNI3,MYBPC2,TCAP,ACTN3,ACTC1,TPM4,TNNC2,NEB,MYBPC1,TTN,TNNT2,TMOD2,TMOD3,TPM1,ACTA1,MYH3,TNNI2,TNNT3,ACTN2
BIOCARTA_GPCR_PATHWAY	ADHD	0.0160984	0.0104893	0.124847	18	0.218921	brain	TWAS	c2	0.124847	0.986710954	PRKCB,MAPK3,PRKAR2A,PRKAR1B,PRKCA,PRKAR1A,PPP3CB,RAF1,MAP2K1,HRAS,CALM1,NFATC4,CREB1,PRKAR2B,NFATC1
ALFANO_MYC_TARGETS	ADHD	0.00416246	0.00271306	0.124973	200	0.345447	brain	TWAS	c2	0.124973	0.987036689	CACNB2,AATF,LASP1,GLOD4,FLOT1,TCF19,HSPA1L,EPHA1,PPAT,PAICS,ABCC5,CLCN2,AFAP1,ACKR3,ENPEP,ATP8A1,QDPR,CCNI,PXN,CAMKK2,HS3ST1,PYGB,ACTR1A,WBP1L,PDCD11,PCCA,PCDH8,AK4,ITGA7,RAB5B,LTBP1,MVP,UBE2K,EHD1,B4GAT1,ATP1B1,ARL6IP1,ZNF177,GNAI2,SYNGR2,TIMP2,TGM2,FILIP1L,SNRPD1,ITGA6,NPAS1,GREM1,TATDN2,QSOX1,MGLL,RUVBL1,TUFM,NPC2,DLST,MYLK,ITGB5,PSMG1,TRAP1,AKAP1,BMP4,RCC1,ADD3,MXI1,PHLDA1,CTSK,S100A10,MAP1B,KIAA0930,TACC2,LDLRAD4,AKAP12,CD59,DNAJC11,RND2,DDB2,NBL1,ARPC5,PPIF,PDLIM4,EBNA1BP2,SPARC,SLPI,SDC4,CSE1L,AGRN,DESI1,TTLL12,DDX17,RASSF4,RSL24D1,ASB13,CDC42EP3,DSG1,GPD1L,TLE5,STMN1,HERPUD1,IMPDH1,COPB1,SMTN,LRRC17,SMPD1,PTPN12,FAM216A,PAFAH1B3,KCNN4,BLMH,GOSR1,PEX5,CDX1,PNP,KCTD12,FRZB,SLC20A1,KARS1,VCL,RAP1GAP,TP53BP2,DKK3,PTPRN2,DUSP2,ADCY3,FYN,CRIP2,GNPDA1,MDN1,EMP1,RRP12,EIF2B1,CLCN7,MARCKS,RBP1,NOP56,ATP8B1,SMPD4,IMP4
CROMER_TUMORIGENESIS_UP	ADHD	-0.0123853	0.00809138	0.125848	30	0.292779	brain	TWAS	c2	0.125848	0.987036689	TPTEP1,SPP1,UCHL1,PDPN,FN1,SERPINE1,PTK7,G0S2,MYO1B,COL5A2,COL4A2,POSTN,PXDN,FAP,LAMC2,SPARC,PPFIA1,THY1,COL11A1,RBP1,ACTN1,CHST2
CSR_LATE_UP.V1_UP	ADHD	0.00503081	0.00328576	0.125746	143	0.641293	brain	TWAS	c6	0.125746	0.987036689	CRISPLD2,FKBP1A,TCF19,TMEM130,PGM2,PSMD2,PDLIM5,LYAR,NSG1,CKAP2,SLF1,GYS1,POLD1,C19orf48,ST3GAL4,MCM3,ANLN,S1PR1,EIF3B,HAT1,ITGA6,NUP88,YEATS4,PPP5C,FANCA,PDCL3,FARSB,NUDC,HAUS2,EEF1E1,TAGLN3,GTF3C6,RPF2,SHCBP1,NETO2,PRIM1,SSTR1,EML1,RAD18,CDCA8,KATNAL1,TRIP13,TEX30,POLR3K,CCND3,EIF5A,DTYMK,TUBG1,PSMC3,UHRF1,ALKBH7,TOMM34,NOC2L,MTHFD1,MET,ZWILCH,AHSA1,BIRC5,KCNC4,ZWINT,MT2A,MT1L,MT1H,MT1X,CIAPIN1,GINS3,IGFBP3,UTP18,FAM216A,NDC1,TIMP3,CYP4B1,DNAJB11,COPS3,CDH2,CDC7,DCBLD1,CDK1,FAM83D,UMPS,KIFBP,GREM2,WSB2,PARP11,CTPS1,NUF2,CMC2,NMB,IMP4
GOBP_ENDOCARDIAL_CUSHION_FORMATION	ADHD	-0.0135806	0.00887133	0.12581	22	0.463983	brain	TWAS	c5	0.12581	0.987036689	MSX1,RBPJ,HEY2,BMP7,BMP4,TBX2,SNAI1,APLNR,BMPR1A,HEYL,DCHS1,ROBO1
GOBP_FEAR_RESPONSE	ADHD	0.0147446	0.00963644	0.125996	25	0.619221	brain	TWAS	c5	0.125996	0.987036689	CRHR1,EIF4E,ADRB1,FBXL20,PRKAR1B,RPS6KB1,GABRA5,DPP4,GRIK2,PDE8B,MDK,DRD4,DRD1,BCL2,EPHB2,GRM7,ALS2,ASIC1,LYPD1,MORC1,HTR1A
GOBP_RNA_TEMPLATED_DNA_BIOSYNTHETIC_PROCESS	ADHD	0.0077288	0.00504104	0.125232	51	0.699757	brain	TWAS	c5	0.125232	0.987036689	GAR1,TERT,STN1,MAPK3,TCP1,MAP3K4,SMG5,MAP2K7,CCT7,PARN,XRCC5,EXOSC10,NOP10,PNKP,PIF1,MAPKAPK5,CCT8,TEP1,CTNNB1,ATM,CCT6A,CTC1,NAT10,RAD50,TEN1,NEK7,TERF2,POT1,TNKS2,HSP90AB1,PKIB,NEK2,DCP2,CCT5,TNKS1BP1,TERF2IP,RPA1,SMG6,PRKCQ,TELO2,MRE11
GOCC_CATION_CHANNEL_COMPLEX	ADHD	0.00503937	0.00329133	0.125744	145	0.53313	brain	TWAS	c5	0.125744	0.987036689	CACNB2,PKD1L3,HCN2,GRIN3B,GRIK5,KCNN4,FKBP1A,CNGA3,KCNMB3,TRPV6,DPP6,MCUB,PKD2,KCNJ6,CNGA1,ABHD12,CACHD1,PDE4B,CACNA1G,SCN1A,SCN9A,SCN7A,HCN3,KCNQ2,KCNJ16,KCNN1,CACNA2D4,KCNIP3,KCNAB1,CACNG5,MICU1,PKD1L1,KCNJ14,TRPM4,CPT1C,GRIN2C,GRIK4,ABHD6,KCNF1,CATSPERE,KCNS3,GRIN2A,MICU2,KCNMA1,CACNA2D3,KCNC4,KCNA2,SCN5A,SCN11A,HTR3B,HTR3A,KCNJ11,ABCC8,GRIK2,ABCB8,OLFM2,KCNG4,CACNB4,CACNA2D1,DLG4,KCNAB3,KCNK4,CATSPERZ,KCNAB2,PKD2L1,KCNIP2,KCNK6,CATSPERG,RYR1,KCNS1,KCNB1,KCNG1,KCNQ5,SCNN1D,HSPA2,KCNMB4,KCNJ4,CACNA1I,SCN4B,SCN2B,CNGA4,SMDT1,CNGB1,CACNA1E,TRPC6,CACNB3,CALM1,SCN3B,KCNK1,KCNC2,KCNK2,LRRC55,KCNMB1,KCNIP1,KCNA6,KCNA1,KCNA5,DPP10,CACNG8,CACNG6,CATSPERB,KCNJ3,VWC2,ABCC9,ATP2A1,SHISA6,CASQ2
GOMF_DELAYED_RECTIFIER_POTASSIUM_CHANNEL_ACTIVITY	ADHD	-0.0143713	0.00937704	0.125373	23	0.668725	brain	TWAS	c5	0.125373	0.987036689	KCNQ2,KCNE4,KCNS3,KCNC4,KCNA2,KCNG4,KCNE3,KCNS1,KCNB1,KCNG1,KCNQ5,KCNC2,KCNA6,KCNA1,KCNA5,KCNG2,KCNQ4
GSE17721_PAM3CSK4_VS_GADIQUIMOD_6H_BMDC_DN	ADHD	0.00511189	0.00333383	0.125193	140	0.0983038	brain	TWAS	c7	0.125193	0.987036689	G3BP2,CXCL11,CD83,NKX6-1,ATP8A1,FGF5,GRID2,CPE,TNIP2,SH3BP2,PSEN2,GUK1,SDHA,SFXN2,LIPA,SGCB,MVP,FOXRED1,DPF1,SPINT2,AKT2,LLGL1,TAF1B,SAV1,TOMM70,TFG,FEZ2,GNA15,POLE4,PCSK7,ATG12,SNAP23,SLC28A2,SSPOP,NUB1,WDR86,COX20,MITD1,BPHL,ASPA,OSER1,DBNDD2,INTS4,RABGAP1L,SEPTIN10,SOWAHC,EHD4,RFX5,FNDC3A,SP110,RMDN3,MDFIC,SLCO3A1,FLNC,TMEM209,FARP2,TFIP11,SLC4A8,MPP2,COX15,CUTC,RBBP8,PCBD1,RGS18,RGS1,MET,IRF7,IFI27L2,ADAM23,TSPO,HINFP,LRRK2,MOCS2,SCIN,RAMP3,SMPDL3A,FUT8,MAGOHB,RASGRP1,IFT172,APAF1,TRIOBP,SOX10,GPR65,KCTD12,STXBP3,GPSM2,TMEM243,LCP2,PEX26,CNIH4,HLA-E,USP47,DUSP2,TRAF3IP2,ATP9B,CSF1,TXLNB,FRAT1,CCND2,NDUFA9,ASF1A,EMB,PLCL2,CARD14
GSE39556_CD8A_DC_VS_NK_CELL_DN	ADHD	0.00468101	0.00305181	0.125067	172	0.504095	brain	TWAS	c7	0.125067	0.987036689	CXCL2,ZSCAN9,GATAD1,RHOH,APBB2,TBC1D1,GUCY2C,PRKCB,NADK,CD38,STX7,VNN2,PSEN2,SLC25A4,TRIB2,ROR1,ESYT1,STAT6,RYK,CRYM,MTCL1,DOP1B,AEBP1,CCDC69,FAM153B,KPNA6,MAST3,AGL,S1PR1,MTMR6,RAPGEF5,NT5E,IBTK,HEXA,DENND4A,MGLL,CD55,GRN,FIG4,WASF1,RIMS3,MIA2,TMX4,MSH3,PTAFR,TADA3,GNAZ,POM121L9P,EXOC3,VDR,SP110,ADAM19,EVI5,PTPN2,BCL7A,CEMIP,DNMBP,SIPA1L3,SPINT2,MYO1C,SERPINF1,RGS2,GSDME,CAND2,TES,PTPN18,SH2B2,DPY19L2P2,HDAC9,TNFAIP8,ADARB1,ST6GAL1,TRIM22,KMO,TTN,RPS6KA2,ADAM23,SERPINB8,HRK,HERPUD1,MAPK12,DYNC2LI1,YIPF1,RHOBTB1,IRAG2,CARD10,PTPN21,RNASE6,LAMA5,PLG,PSD4,LYST,ABCB4,IQCE,CD180,DTX4,PPP1R16B,PDLIM1,PLAGL1,TFDP2,DAAM1,PLCL2,SMCHD1
GSE8921_UNSTIM_0H_VS_TLR1_2_STIM_MONOCYTE_24H_UP	ADHD	-0.00511337	0.00333702	0.125445	146	0.326794	brain	TWAS	c7	0.125445	0.987036689	DRGX,MARVELD3,GUCY1A1,HTRA3,UCHL3,EYA4,CP,HPF1,LARP7,THBS2,DOC2A,FAM81B,LIX1,MRPL12,ZMYND12,PPIH,PLSCR4,CYP26B1,QTRT2,DPT,ABCA6,CENPS,LARP6,CMSS1,GREB1L,TMEM229A,RNF17,CENPM,COLCA1,ZSCAN29,ANGPTL1,CDK18,SNCAIP,PDE7B,KLK7,HAS1,ADGRE5,CACNA2D3,SLC22A23,L3HYPDH,CCDC175,RBFOX2,ANKRD45,INAVA,PGBD5,EML6,PMS1,MARCHF10,PCDHB13,XRCC2,LRP3,CHST8,CHST1,DENR,NEUROD1,C1orf174,SPARC,CDH1,FLACC1,FSTL1,TPMT,CCDC141,PTX3,CYP4F2,SCIN,LSM7,KLRK1,YBX3,ITGA9,TIMP3,TAL1,EEF1AKMT1,GTPBP8,EMG1,KCTD4,CTTNBP2,TIMM10,MRPL40,HYKK,ADRA2B,SNF8,PIWIL1,COL1A1,RIC3,PSMA7,COL11A1,SSTR4,CETN3,PTCHD4,ANKRD34A,GCSH
GSE9006_1MONTH_VS_4MONTH_POST_TYPE_1_DIABETES_DX_PBMC_DN	ADHD	-0.00543744	0.00354479	0.125049	111	0.229106	brain	TWAS	c7	0.125049	0.987036689	GPRIN2,CRHR1,FGF22,ZNF816,NDUFA3,PSMF1,TGM3,ARFRP1,NPBWR2,EPHA1,EIF4E,RHBDD3,COX6A1,AK2,JMJD4,OBSCN,CFAP43,GSTO1,NEUROG2,GABRA2,BGLAP,NTRK3,SP1,DRC3,RHD,RAB3A,UBA52,DCTN1,S1PR1,TJP3,CA4,NRIP2,PPP5C,PLEKHA4,MTMR6,TRIM45,KCNJ10,RCC1,HS3ST3B1,UPB1,FERMT2,CNIH1,PGBD5,GOLPH3L,ARNT,COL2A1,TPO,MEF2A,RABIF,MDM4,LRRN2,KLHDC8A,COL5A3,PAX8,DR1,NDUFA2,ZNF550,ZNF586,ZKSCAN8,STAM2,CPA4,ASB4,MCTP2,GUCY2D,DNAJB4,AQP5,PRSS50,PTEN,CPLX2,OSBPL10,F10,ZNF507,KLRC4,NUMB,ZNF221,ZNF230,NEDD8,NAV2,SLC2A2,GOLIM4,LFNG,TMED7,FAM114A2,SERPINF2,CHRNA3,PRKAA2,DENND2B,SLC66A3,INHA,IL1R1,RAB30,MATN1,EPHA3,PCSK2
KEGG_LONG_TERM_POTENTIATION	ADHD	-0.0094278	0.00615925	0.12585	42	0.781023	brain	TWAS	c2	0.12585	0.987036689	CAMK2D,CHP2,PRKCB,CALML6,MAPK3,CAMK2B,ADCY1,PRKCA,ATF4,EP300,PPP3CB,GRIN2C,KRAS,ITPR2,GRIN2A,PLCB1,MAP2K2,RAP1A,PPP3R1,RAPGEF3,CHP1,PLCB3,RAF1,MAP2K1,HRAS,RPS6KA2,CAMK4,PPP1CB
LI_CYTIDINE_ANALOG_PATHWAY	ADHD	0.0121658	0.0079406	0.125496	19	0.276181	brain	TWAS	c2	0.125496	0.987036689	DCK,DCTD,NT5C2,SLC29A2,NT5C3A,NT5C,CDA,SLC28A2,SLC29A1,NT5C1A,RRM1,CMPK1
MIR3617_3P	ADHD	0.0107047	0.00698945	0.125632	47	0.408052	brain	TWAS	c3	0.125632	0.987036689	WNT8A,MAPK9,UCHL1,PALLD,TMEM144,SORBS2,GPR85,PPP1R1B,SNX4,SLC25A12,SLC16A9,EIF3C,RPF2,BCAT1,PIP4K2C,MXI1,GMFB,TDRKH,CUL3,HIPK1,PJA2,IQCH,PKP4,UMAD1,BTAF1,PPP2R2D,LRP2,BMPR2,LRP1B,ADAM22,DLEU7,CYP2C19,CCND2,PRLR,ERGIC2,PARP8,VWA8,UGGT1,EPHA3,HEATR1
MIR6846_3P	ADHD	-0.0129457	0.00845425	0.125704	23	0.13634	brain	TWAS	c3	0.125704	0.987036689	VPS53,LILRB1,GALNT7,BTNL8,SETD1A,RNF165,AP4B1,DZIP3,VCAN,SP5,NR3C1,SLC26A8,CTPS1
MIR6894_5P	ADHD	0.0098822	0.00645669	0.125884	29	0.563488	brain	TWAS	c3	0.125884	0.987036689	TLCD3A,ZNF589,HIPK1,RBM20,IRAK1BP1,LHPP,ADAM12,SCN3B,SFXN3,COPS2,FAM114A2,GPATCH1,NDFIP1,SHISA6
MMS_MOUSE_LYMPH_HIGH_4HRS_UP	ADHD	-0.0241482	0.01578	0.125941	12	0.61797	brain	TWAS	c2	0.125941	0.987036689	DCK,RBBP6,HNRNPDL,XBP1,CYB5A,PRKAR1A,GAS5,RCN2,SP3,VPS4B,LMO4
SRF_C	ADHD	0.00622278	0.00405937	0.12529	113	0.190371	brain	TWAS	c3	0.12529	0.987036689	NKX6-2,CNN2,G3BP2,FAM53C,PDLIM7,GFPT2,RNF39,ACTB,FGFRL1,PDLIM5,SLC25A4,ITGA7,PAN2,LTBP1,MEIS1,MYL7,RASSF2,ANXA6,SIPA1,MUS81,SSH3,LRP5,RHOJ,ASPA,SPAG7,POPDC2,THBS1,DIXDC1,PNKP,MYO1B,LPP,CFL2,MRGPRF,MYLK,CAP1,DAPK3,BCAS3,JPH2,RSF1,AAMDC,LMCD1,TADA3,MANEAL,RSU1,TUFT1,CLEC18C,KCTD15,SLC2A4,PLCB3,ERBIN,AKAP12,AARSD1,ARHGAP1,ZNF408,DNAJB4,PDLIM4,EFHD1,KCNK3,CRK,MIR22HG,WDR81,PPP2R3A,SUN2,MYL9,ASB2,IRAG1,PADI2,SYT9,STARD13,FHL2,AAK1,RASD2,LDB3,EML4,RRM1,FBXL22,HERC1,FOXE3,MAP3K20,KCNMB1,ACTA1,VCL,DUSP2,TSPAN2,EMILIN2,ROCK2,NR2F1,RAB30,ACTN1,PRKAB2
GSE32255_WT_UNSTIM_VS_JMJD2D_KNOCKDOWN_4H_LPS_STIM_DC_UP	ADHD	0.00513598	0.00335772	0.126115	140	0.231104	brain	TWAS	c7	0.126115	0.98751195	RPS9,UCKL1,IL17RA,HDHD5,MCUR1,JARID2,MDC1,LTB,DTX2,PTPN12,SMURF1,PDLIM5,BANK1,DCK,MIB2,TXK,KLHL25,ITGA7,PUS3,GYPC,ABLIM1,FHIP2A,EIF4B,IFIT2,PCGF5,PRDM2,DSE,CMAHP,ABHD8,CRIM1,SPSB1,PVR,NDUFA6,IVD,SNRK,NOP10,ADAL,PDCD7,CHN1,RBCK1,PLEKHA1,ENTPD5,MLH3,IKBKE,KDM3A,REXO1,ECEL1,TTC13,WNT2B,HIPK1,ICAM2,RNF145,ARFGEF2,RNF114,ZNRF2,GGCT,TNFRSF1A,PEX5,RETREG3,SZT2,USP6NL,SSBP2,SDHC,RANBP10,C1GALT1,ASTE1,JAML,BCL9L,ABCG1,TMC6,CEP68,AAK1,PGAP1,NUP210,RRAS2,PDE3B,RPL37,KLRD1,TRAF5,FAM222B,NF1,CNST,SLC26A11,URB1,PDLIM1,ECT2L,FRAT1,IL1RL2,ST8SIA1,PRKCQ,RNF144A,IGF1R
FIGUEROA_AML_METHYLATION_CLUSTER_2_UP	ADHD	0.00935369	0.00611671	0.126214	38	0.588654	brain	TWAS	c2	0.126214	0.987730911	ARHGAP27,TMEM263,WBP1L,ABLIM1,CANT1,SCG5,PRR18,RECQL5,THBS4,ARHGAP44,VPREB3,DHRS12,PCDHGB7,PCDHGA11,KRT81,TAFA4,ZNF582,ZNF667,PMAIP1,NRP2,TNPO3,COL21A1,CYP26C1,RPRD2,PIGZ,PIAS2
FIGUEROA_AML_METHYLATION_CLUSTER_7_UP	ADHD	0.00629365	0.00411625	0.12627	85	0.3854	brain	TWAS	c2	0.12627	0.987730911	ARHGAP27,IFNAR2,TADA2B,TLR2,GUCY1B1,WBP1L,ABLIM1,AEBP1,SLC8A3,RIMKLB,CANT1,NNAT,MAD1L1,CUL9,SCG5,PRR18,RECQL5,KDM5B,COCH,HNF4A,DBNDD2,MYO7A,VPREB3,OSBPL1A,DHRS12,ITGAV,FARP2,KRT81,KCNAB3,CNTROB,SPHK2,TAFA4,YBX3,FSTL1,MKKS,SLX4IP,BTBD3,IPO8,BTAF1,CYP26C1,ZNF582,ZNF667,CCPG1,PMAIP1,NRP2,CCDC85A,TNPO3,COL21A1,EDEM1,DYNC1LI1,TUBB6,MPZL1,RPRD2,PIGZ,PIAS2
JEPSEN_SMRT_TARGETS	ADHD	-0.0122513	0.00801377	0.126318	19	0.242684	brain	TWAS	c2	0.126318	0.987730911	PDGFA,DSCAM,PRDM15,TCF25,SRXN1,TNFRSF12A,METRN,KDM6B,PDLIM4,SPARC,CGREF1,ESD,HMOX1,ARL8B,ADAT2,RBP1
GSE21546_UNSTIM_VS_ANTI_CD3_STIM_SAP1A_KO_AND_ELK1_KO_DP_THYMOCYTES_UP	ADHD	0.0047989	0.00314045	0.126489	138	0.222843	brain	TWAS	c7	0.126489	0.988155183	CACNB2,HAR1A,HELZ2,VWA3B,ODAPH,SIRT5,HLA-E,HLA-C,COL11A2,SPINK2,COL25A1,PPM1K,HERC6,AGTRAP,ISG15,TNFRSF4,MEGF6,PARP9,PARP14,ITPKB,ARL3,ATP5MK,CCDC190,ZFP2,IFIT1,IFIT5,PROKR2,LINC00658,DDX60,DDX60L,PLSCR1,ZNRD2-DT,LYRM4-AS1,BTN3A2,BTN3A1,ZNF831,EPG5,TRIM69,STAT1,CNTN2,JAZF1-AS1,RBCK1,TMEM186,KDM3A,TRIM25,OAS3,THEMIS2,TMEM200B,MYO7A,CCDC144NL-AS1,ABHD2,LINGO1-AS1,COL2A1,THSD7B,HNMT,PHF11,TRIM13,GNAL,MINDY4,SP110,NAPA,PRRG2,ZNF584,P2RY6,MTERF4,RHOF,PIK3C2G,SPATA17,CDH1,SLA2,ROGDI,UMODL1-AS1,IFITM2,IFITM1,IFITM3,IRF7,H19,EIF2AK2,SSR4P1,SLC17A6,CMKLR1,ANO4,PTPN5,MOV10,COA7,KLK14,ADAR,LINC00158,IFI16,MYOF,DLGAP1-AS2,TRIM21,PROSER2-AS1,RNF213
GSE360_CTRL_VS_B_MALAYI_LOW_DOSE_MAC_UP	ADHD	-0.00509235	0.00333228	0.126466	148	0.566343	brain	TWAS	c7	0.126466	0.988155183	IL16,WHAMM,DDX52,POLRMT,CFD,PLD3,LTBP4,BCKDHA,STK19,ABCF3,IFNAR1,ADH5,VGLL4,ADAMTS3,COX6A1,BCL7A,UTP3,PISD,TIMP3,ERBB3,RRN3P1,ACRV1,UGP2,PSMD3,FAT2,PDLIM7,PGD,PRKCA,ITGA6,SPAG7,GIPR,PRKD2,PTPRA,SLC7A5,CHMP1A,MUC4,PDE10A,HMGN2,SEMA7A,PTOV1-AS1,FADS1,GLT8D1,GLS,TDG,ZNF212,BTN3A1,SCFD1,SC5D,ATP5MC3,RBCK1,SECTM1,FOXK2,PAK1,ADSS2,PLCG2,SPECC1L,USPL1,PTPRU,SEMA6C,S100A9,TEX30,POU6F2,FBLN1,FGFR2,SP140,DYRK4,ZNF384,COG4,SEZ6L,TFIP11,ST20,HLA-E,SDC4,MPHOSPH8,RIMBP2,MINDY2,CSNK1E,TDGF1,WWOX,C3AR1,SREBF2,SSB,ITGB1,WBP4,MYO1F,ARPP19,MX2,SMPD1,ANKRD40,ATP5PB,CAPZA1,DAPK2,RPS6KA5,SNX17,KRAS,MED21,FARP1,ORC4,MAST4,ADK,TCTA,PRELID3A,SRGN,RBM14,TCIRG1,ASF1A,ADCYAP1,SUCO,CCSER2,IMP4
GOBP_CELLULAR_MONOVALENT_INORGANIC_CATION_HOMEOSTASIS	ADHD	0.00672479	0.00440274	0.126659	78	0.309642	brain	TWAS	c5	0.126659	0.988570867	KCTD7,TMEM175,SLC9B1,SLC4A4,TMEM165,CLCN3,MAPK3,ATP1B1,CLIC4,SLC4A5,ATP12A,ATP6V0E2,CLN3,GRN,SLAMF8,ATP1A4,SLC12A5,KCNMA1,AQP11,SLC9C2,SLC11A1,SLC12A2,SLC9A3,AGT,LACC1,SLC9A8,SLC4A9,CHP1,RNASEK,ATP1B2,VPS33A,ATP6V0A2,SLC4A8,CLN6,ATP6V0B,SCNN1D,SLC8A1,SLC4A7,ATP4A,TMEM9,BCL2,LRRK2,TMEM106B,DMXL2,RAB38,ATP6V0D1,TMEM199,CFTR,IL1A,RAB39A,SLC1A3,AVPR1A,TCIRG1,ATP1B3,SLC9A2,ATP6V0A4,CCDC115
GSE18791_UNSTIM_VS_NEWCATSLE_VIRUS_DC_6H_DN	ADHD	0.00450853	0.00295172	0.126655	161	0.840272	brain	TWAS	c7	0.126655	0.988570867	WARS1,TXNL4B,ARHGAP27,HELZ2,MFN1,MICB,AGER,TAP1,ZNF107,RNF212,LAP3,HERC6,CXCL11,PI4K2B,PARP9,PARP14,ATP10A,UBE2Z,H1-9P,ETV7,CMTR1,PNPT1,CBR1,IFIT2,IFIT1,IFIT5,CCNA2,DDX60,DDX60L,PLSCR1,RAD9A,UNC93B1,NT5C3A,SFT2D2,C10orf82,MVB12A,IL12RB1,INKA1,UBA7,BRSK1,ISG15,MORN1,TRIM69,STIMATE,STAT1,TRANK1,GBP1,SRGAP2,IKBKE,TP53TG5,ELMO2,C17orf67,TRIM25,RIPK1,OAS3,BRIP1,APOL6,APOL1,NEXN,IFI44,GCH1,USPL1,PHF11,IFIH1,GIMAP2,SP110,GPR180,HS6ST3,STOML1,XAF1,LMO2,CNP,DHX58,GAREM1,IRF1-AS1,JADE2,ZNFX1,EVPL,CASP8,FLJ12825,C1GALT1,SAMD9,SAMD9L,ZC3HAV1,MYH7,TGM1,CBLN3,APOBEC3G,FAM8A1,ZBBX,COL26A1,IRF7,EIF2AK2,IFI27L2,RTP4,TRIM21,UBQLNL,TRIM22,TRIM5,IL15RA,MASTL,PGAP1,MX2,MX1,MOV10,RTCB,ADAR,KARS1,IFI16,PIK3R3,PARP11,XPO6,SWT1,STARD5,FUT4,DYNLT1,TAGAP,RNF213,SECTM1
GOBP_NEGATIVE_REGULATION_OF_HEMOPOIESIS	ADHD	-0.00737599	0.00484009	0.127525	58	0.240812	brain	TWAS	c5	0.127525	0.989520601	LILRB3,LILRB1,LILRB4,ZBTB46,HLA-G,CDK6,TLR3,FBXW7,TMEM131L,ZBTB7B,CLEC4G,ERBB2,INPP5D,TCTA,CR1,BMP4,TNFAIP6,TMEM178A,TMEM176B,TMEM176A,GPR55,CTNNB1,PTPN2,MDK,FCGR2B,LTF,CLDN18,LRRC17,FGL2,FBXO7,IL17D,NF1,ZC3H8,ZFPM1,IHH,INHA,CARTPT,TNFSF18,TNFSF4,HLX,GPR137B
GOBP_NEGATIVE_REGULATION_OF_SIGNALING_RECEPTOR_ACTIVITY	ADHD	0.0102294	0.00671044	0.127407	42	0.0362913	brain	TWAS	c5	0.127407	0.989520601	LILRB4,ZGPAT,ZFYVE28,LRPAP1,LYPD6,DKK1,CLEC12B,SNX6,HFE,CNRIP1,IL18BP,WFIKKN1,ESR2,CALCR,CBL,EPHB2,RAMP3,PCSK9,LYPD1,NCAPG2,DKK3,GPRC5A
GOBP_NEGATIVE_REGULATION_OF_SYNAPTIC_TRANSMISSION	ADHD	-0.00892801	0.00585029	0.12699	52	0.164493	brain	TWAS	c5	0.12699	0.989520601	MAPT,LILRB2,SORCS2,GABBR1,GRID2IP,DRD5,GRID2,CD38,NPY5R,GNAI2,SYT4,SLC24A1,SLC6A1,ABHD6,AGER,CBLN1,TNR,PNKD,RAP1A,DRD2,GRIK2,S1PR2,PRKN,KCNB1,TMEM25,ATAD1,PTEN,HTR2A,DRD1,LRRK2,ASIC1,PICK1,PLA2G6,NF1,PLK2,MTMR2,BCHE
GOBP_RESPONSE_TO_ZINC_ION	ADHD	0.0103407	0.00678479	0.127485	31	0.410384	brain	TWAS	c5	0.127485	0.989520601	P2RX7,P2RX4,PARP1,S100A8,BGLAP,ABCC8,D2HGDH,AANAT,KCNK3,KHK,SLC30A3,CPS1,TSPO,ATP13A2,SLC30A10,MT2A,MT1E,MT1M,MT1A,MT1H,MT1X,HAAO,CREB1,LTA4H
GOMF_NADPH_BINDING	ADHD	0.00761317	0.00499559	0.127514	36	0.673083	brain	TWAS	c5	0.127514	0.989520601	QDPR,CBR4,CBR3,KCNAB1,LBR,DHFR,CRYZ,DUS2,SRD5A1,MTRR,TP53I3
GOMF_SYNTAXIN_BINDING	ADHD	-0.00683917	0.00448541	0.127319	66	0.481765	brain	TWAS	c5	0.127319	0.989520601	DOC2B,NSF,SYT5,SNPH,CPLX1,SNAP47,RNF40,SYT3,STXBP2,CPLX2,TMED9,NAPG,TXLNA,UNC13A,STX16,SNAP23,SCFD1,SYT10,STX7,SYT17,SNAP29,VAMP1,NAPA,VPS52,PTPN2,STX6,VAMP2,STX8,STXBP5L,VPS11,SYT9,LRRK2,UNC13C,STXBP3,STXBP5,TXLNB,NAPB,VAMP3,BAIAP3,STXBP4
GOMF_XENOBIOTIC_TRANSMEMBRANE_TRANSPORTER_ACTIVITY	ADHD	-0.0143584	0.00941553	0.127268	28	0.60581	brain	TWAS	c5	0.127268	0.989520601	SLC29A4,ABCC5,ABCC3,RALBP1,SLC22A1,SLC36A1,ABCA8,ABCC10,ABCC11,ABCC1,SLC22A5,SLC6A6,SLC19A1,ABCB4,SLC43A3,ABCC4
GSE27241_WT_CTRL_VS_DIGOXIN_TREATED_RORGT_KO_CD4_TCELL_IN_TH17_POLARIZING_CONDITIONS_DN	ADHD	0.00460438	0.00302163	0.127557	149	0.225566	brain	TWAS	c7	0.127557	0.989520601	TRDMT1,VIM,PIP4K2B,EXOSC5,HADH,PLA2G12A,NIPSNAP1,TCN2,PIK3IP1,PEX13,SLC35E2A,FAAP20,PIGP,HCLS1,GYG1,RWDD4,SLC25A4,EPHX1,PSEN2,GSTO1,THUMPD1,GGA2,S100A6,CHTOP,PMVK,TRAPPC5,BLVRA,MPV17L2,ISYNA1,RWDD1,SHISA5,MATK,SLC25A12,BLOC1S3,PNMA8B,TM2D1,LAMTOR4,MEPCE,SPATA2L,BBS4,SEMA7A,ARL14EP,EFHD2,CNDP2,SEC11C,C6orf118,SLC25A39,SESN1,CDC40,TSFM,MPHOSPH6,C1orf109,MINDY3,DRAM2,PPP3R1,TEX30,SLC25A38,ACADM,PRR29,EPHX4,DIPK1A,TMEM14C,PLAAT3,RELT,RASSF9,SMIM12,TARS1,ZCCHC9,SRGN,SAR1A,SELENOI,CRK,SUCLG1,NCK1,SCN2B,KDM1B,SAP30L,TMC6,BNIP3,TESC,OXSM,ESF1,GPD1L,ISCU,C2orf42,C11orf54,PANX1,SMPDL3A,BCDIN3D,VRK1,SFXN3,DHRS1,PEX5,TSPY26P,NUFIP1,CYTH4,FBXL12,ADK,POLR3F,LYRM2,MTIF3,NGRN,JKAMP,CCND2,GOLT1B,LDHB
GSE46606_UNSTIM_VS_CD40L_IL2_IL5_1DAY_STIMULATED_IRF4HIGH_SORTED_BCELL_UP	ADHD	0.00491089	0.00322046	0.127283	144	0.761119	brain	TWAS	c7	0.127283	0.989520601	UCKL1,TCEA2,BRD2,TCAF2,HTR5A,PTCD1,TMEM175,DNAJC28,ACKR3,MEPE,SEL1L3,MFSD9,LRP2BP,SPRYD4,STX4,ZNF646,LDAF1,EARS2,SCN9A,P3H1,CTSW,NDUFS8,TMEM50A,MST1,SLC27A1,CPM,IDH3B,EBF4,MRPS26,NPEPL1,ANGPTL7,LEFTY1,RNF17,ATG12,MORN4,SNX1,NT5C,CNDP2,TMEM186,ZMPSTE24,USF1,ECEL1,DDHD1,CNIH1,B3GNTL1,ZFP14,NDUFB10,SEC14L5,CCDC18,RPS5,TMEM14C,CIAO3,IGSF11,TMEM120B,PTGER3,FUT2,HSD17B14,FTCD,TRARG1,SDF4,CBX7,PPP1R3C,TCTE1,AARS2,NRP2,ZBED5,SDHB,GIPC1,SMDT1,GRM7,VTI1B,CCDC85A,SELENOO,PIK3IP1,RNF32,GJB6,CTTNBP2,ACOT11,PRSS23,RGS9BP,RASAL2,DENND2C,CHPF,AGBL3,CHP2,CAPSL,PNPLA1,VPS26B,IMP4
GSE5589_IL6_KO_VS_IL10_KO_LPS_AND_IL10_STIM_MACROPHAGE_180MIN_UP	ADHD	0.00385394	0.00252812	0.127402	171	0.418135	brain	TWAS	c7	0.127402	0.989520601	NDUFA3,RTEL1,MLEC,SH3BP5L,KLHL8,BEND4,SH3D19,TLR3,NFXL1,YWHAH,NELFA,LTC4S,CNOT6,NEK3,PHYKPL,CC2D1B,SGCB,RALBP1,PBXIP1,CEP131,RAC3,RFNG,SVBP,RASSF2,RAPGEF6,TMA7,PCBP4,ABHD14B,S1PR1,OCEL1,BST2,MVB12A,GDPD1,PECR,CPLANE1,LIFR,TSC22D4,GPR176,GMIP,KIFAP3,C12orf73,SC5D,RAC1,ICA1,MAP3K5,RPP21,ZZEF1,GRAMD1A,SLFN13,ULK2,USP22,ALOX5AP,POSTN,CRYZ,NOD1,KPNA3,SELENOW,CCND3,MRPS33,GNPAT,MADD,LPCAT2,DISP1,SKIL,EIF5A2,SUCLG2,MINDY2,HSPA2,MAP1LC3B,MPST,TRIOBP,H1-0,SYNGR1,FAM107B,SCAP,PTEN,SERHL2,COPS7A,CDC42EP3,KDSR,GAS2L3,PKIB,GLTP,ZNF229,PPP1R13B,APAF1,COMMD9,CERS5,RNASE4,SCARB1,VAV3,RUNDC3B,TTYH3,CD180,FAM3C,ING1,DTD1,RNF14,TMEM18,ARHGAP19,GNG12,AGBL3,LSP1,SASH1,BRD9,VAMP3,CLEC4D,MRPS21,CEP19,PAK2,SIAE,ARHGAP18
LIU_NASOPHARYNGEAL_CARCINOMA	ADHD	0.00715352	0.00469502	0.127599	61	0.757719	brain	TWAS	c2	0.127599	0.989520601	ADAM8,HLA-A,HLA-DQA1,TAPBP,WIPI2,RNF10,GM2A,ANAPC16,INPP1,SLC26A9,SULT1A1,RAB8A,CDC40,SSR1,ARPC2,UBE2L3,THUMPD2,BTF3,CD4,CD59,JUP,RTF2,PITPNA,MAT2A,GGCX,LGALS1,DDX17,RPL3,HMBS,SMDT1,IPO9,HSPD1,TAL1,TGFBR3,EDNRB,MAPK1IP1L
TENEDINI_MEGAKARYOCYTE_MARKERS	ADHD	0.0148248	0.00972194	0.127289	22	0.518172	brain	TWAS	c2	0.127289	0.989520601	GP6,PDGFA,CASP3,PDGFC,JARID2,ITGB3,STAT1,PIK3C2B,CD9,BAK1,CCND3,CASP9,BCL2L2,RASA1,BCL2,TAL1,IL1R1,CBFA2T2,CDK1,FLI1,CBFA2T3
TOMIDA_METASTASIS_UP	ADHD	-0.0155931	0.0102195	0.127056	18	0.505243	brain	TWAS	c2	0.127056	0.989520601	ALG3,PSMD2,GNAI2,SLC16A9,DNER,METAP2,SNRPF,ECH1,DAD1,TUBA3D,HSP90AB1,CPLX2,CKAP4,HNRNPUL1,TUBA4A,PTTG1,MRPS22
WOOD_EBV_EBNA1_TARGETS_UP	ADHD	0.00619304	0.00406016	0.12718	89	0.704655	brain	TWAS	c2	0.12718	0.989520601	CTSD,DUSP14,PTBP1,SF3A2,MAML1,SPON2,FGFR3,LGR5,FASN,ANXA6,EEF1A2,SLC29A2,PGD,ZNF580,ABI2,EPHX1,TUBGCP4,SORD,INPP1,NAB1,STAT1,WIPF1,CHN1,ATP5MC3,MTX2,NFE2L2,AGPS,P2RX5,FBN2,TYRO3,FBLN1,PRKCSH,GCLM,ITGAV,SLCO3A1,TFAP2C,AKR1C1,AKR1C2,AKR1C3,TRIM16,SLC29A1,OPN3,DNAJB1,DPAGT1,HSPA1B,GTF3C3,SF3B1,HSPD1,PNMA1,TUBA1A,CTSC,S100A4,SCARB1,CCDC6,DGCR2,EMP2,ALDH3A1,GSTM4,SKP2
ACTGAAA_MIR30A3P_MIR30E3P	ADHD	0.00543009	0.0035788	0.129193	140	0.723467	brain	TWAS	c3	0.129193	0.989918305	DUSP8,AP1G1,AP2B1,ACACA,CANX,ORC5,GALNT7,DNAJB14,NPY2R,ANTXR2,CNPY2,COL12A1,TSC22D2,OSBPL11,FBXW7,ZIC4,DSCAM,USP32P2,SLC25A33,SRSF10,NRCAM,TOMM70,UBE2G1,USP6,SUN2,EP300,CYRIA,FGF7,AP4E1,MAPK6,ARPP19,CSNK1G3,NEGR1,PBRM1,TWF1,DBX2,RBMXL1,DLST,YOD1,HEXIM1,CDC40,NAA25,EYA3,FOXK2,SEMA3C,SCAMP1,EPAS1,SELENOW,POLR2M,SP3,BRCA1,SH3GLB1,VAMP2,DNAJB4,ADAMTS5,ERBB4,CSNK1E,CAV1,CCDC74B,CCDC74A,ZNF22,BCCIP,PTEN,RNF141,GALNT1,CBL,MACROD2,ACYP2,ISCU,TNPO3,PRKAA1,IPCEF1,CCKBR,KRAS,NUFIP2,ROBO1,ELAPOR2,MEOX2,LCP2,ELK3,CCDC6,YWHAE,MNT,DNAJC27,OSBPL6,PRRX1,UBE2J1,STX3,NR3C1,TSPAN14,MARK1,FRAT1
GOBP_POSITIVE_REGULATION_OF_ACTIN_NUCLEATION	ADHD	0.0195415	0.0128847	0.129357	17	0.393038	brain	TWAS	c5	0.129357	0.989918305	WHAMM,ABI2,WASL,FMN1,WASF2,BRK1,WASF1,FCHSD2,CYFIP1,SCIN,TRIM27,WASF3
GOBP_POSITIVE_REGULATION_OF_CELLULAR_CATABOLIC_PROCESS	ADHD	-0.00397782	0.00261614	0.128387	234	0.413444	brain	TWAS	c5	0.128387	0.989918305	BNIP3,ADAM8,PIP4K2B,ORMDL3,AKT2,EXOSC5,COP1,FABP1,RCHY1,STING1,MAPK9,CNOT6,SMURF1,ANKIB1,MAGEF1,METTL14,EGF,CNOT1,CNOT6L,P2RX7,CAMKK2,GRSF1,SLC4A4,VPS13D,TRIML2,SH3D19,FBXW7,DEPDC5,FBXO7,KHSRP,INSR,SH3RF1,TRIM8,SLC25A4,ATF6,ROCK2,TRIB2,NRDC,TUT4,ZYG11B,TMEM59,RNF217,PAN2,PIP4K2C,MAPK3,KCNQ1OT1,TRIM21,TRIM68,TRIM6,TRIM22,TRIM5,DCPS,SNCA,PNPT1,SNX9,PNLDC1,DET1,HERPUD1,EXOSC9,BBS7,SIRT2,SUPT5H,NT5C3B,YTHDF1,ATG2A,RALB,DIS3L2,GIGYF2,ATG16L1,DDA1,CERS1,WAC,ARIH2,ZFAND2A,SNX4,ROCK1,SH3RF3,PARN,APOC2,HSPBP1,GSK3B,PAFAH1B2,DDRGK1,MTOR,ABHD5,FYCO1,CDK5RAP3,CALCOCO2,NANOS1,BAG3,PRICKLE1,SNX33,FBXO22,PATL2,PRKCD,TRIB3,DAGLB,WIPI1,CHFR,NUB1,GPLD1,GCLC,SGTA,SIRT6,PLIN5,TICAM1,HSPB8,GAS5,RUFY4,CNOT9,MTLN,BCL2L11,TSC2,MLST8,ELOB,ARNT,EXOSC8,TRIM13,MAP3K7,PTPN1,NOD1,TTC5,METTL3,POLR2G,NOP53,NPRL3,AXIN1,ATM,PRKN,MIAT,ST20,TRIM67,DISC1,ATG13,PACSIN3,SH3GLB1,PINK1,CDC20,TRIM65,ZC3HAV1,CNOT2,MKRN2,CSNK1E,CAV1,LARP1,CNOT8,RGMA,PNPLA2,SPTLC2,RPTOR,PTEN,MLXIPL,ZC3H12D,LRRK2,HSPA1B,DXO,TOM1,HMOX1,SH3RF2,PRKAA1,PIP4K2A,SNX7,MOV10,PCSK9,RNF152,FLCN,TENT4A,DCP2,LAPTM5,PLK2,SNX18,PRKAA2,TNKS1BP1,FTO,METTL16,ADRB2,TRIM27,PRR5L,AKT1,RNF14,CBFA2T3,SIRT1,SUPV3L1,LIN28B,RAB3GAP2,ULK2,FURIN,ELAPOR1,RNF180,NKD2,PARK7,OPTN,RNF144A,UFL1,POLR2D,CSDE1,SVIP,HTR2A
GOBP_POSITIVE_REGULATION_OF_CELL_CYCLE_PHASE_TRANSITION	ADHD	-0.00570335	0.00374983	0.128269	101	0.911157	brain	TWAS	c5	0.128269	0.989918305	PRAP1,EGFR,MBLAC1,MEPCE,THOC5,ANAPC5,TERT,DDR2,PBX1,CDCA5,FGF10,CPSF3,ADAM17,CDC25A,HYAL1,RAD51C,DDRGK1,CDC25B,CENPJ,CDT1,CDK10,CYP1A1,DBF4B,PLCB1,LSM11,TBX2,PLCG2,LSM10,CUL3,RB1,DDX39B,AIF1,CCND3,CDC16,HSPA2,MAD2L1BP,RPTOR,VPS4B,SASS6,TMOD3,WNT10B,RRM1,ANAPC7,ATAD5,APEX1,CDC7,CDK1,CCND2,KCNA5,FAM83D,AKT1,STOX1,STXBP4
GOBP_POSITIVE_REGULATION_OF_ERBB_SIGNALING_PATHWAY	ADHD	0.0113153	0.00743301	0.127932	31	0.433187	brain	TWAS	c5	0.127932	0.989918305	EGF,PDE6H,RBPJ,NEURL1,PTK6,ADAM17,RALB,DGKD,NEU3,NUP62,CNOT9,AGT,RTN4,BCAR3,HBEGF,HIP1R,SHKBP1,HAP1,CBL,TGFA
GOBP_POSITIVE_REGULATION_OF_MYELOID_CELL_DIFFERENTIATION	ADHD	0.00809121	0.005335	0.129361	45	0.160362	brain	TWAS	c5	0.129361	0.989918305	HSPA1B,HLA-DRB1,HMGB2,THPO,SLC9B2,HCLS1,INPP5D,PRKCA,PRMT1,STAT1,RIPK1,ARNT,HAX1,MTURN,RB1,CD4,NEDD9,IL34,TREM2,FAM210B,ISG15,CASP8,JAG1,FADD,TESC,SCIN,BRD1,MAPK11,TAL1,CREB1,ANKRD54,PPARGC1B,ACVR2A,ABCB10,TRAF6,FES
GOBP_POTASSIUM_ION_HOMEOSTASIS	ADHD	0.0129688	0.00853054	0.128442	24	0.363019	brain	TWAS	c5	0.128442	0.989918305	KCTD7,ATP1B1,SLC12A8,SLC12A9,ATP12A,SLC12A6,KCNJ10,ATP1A4,SLC12A5,KCNMA1,SLC12A2,WNK1,UPK3A,ATP1B2,ATP4A,KCNA5,ATP1B3
GOBP_REGULATION_OF_DENDRITE_EXTENSION	ADHD	-0.0145758	0.00958281	0.12825	22	0.114391	brain	TWAS	c5	0.12825	0.989918305	SMURF1,SYT14P1,SYT3,CPNE5,SLC23A2,UNC13A,SYT4,SYT17,PRKN,MUL1,RNF157,RIMS1,OSTN
GOBP_REGULATION_OF_ERAD_PATHWAY	ADHD	-0.0113245	0.00744179	0.128074	27	0.75039	brain	TWAS	c5	0.128074	0.989918305	TMEM259,SGTA,USP13,BAG6,RNF185,NFE2L2,RNFT1,AQP11,CAV1,USP14,HERPUD1,ATXN3,SVIP
GOBP_THYROID_HORMONE_METABOLIC_PROCESS	ADHD	-0.0132746	0.00875428	0.129428	15	0.712107	brain	TWAS	c5	0.129428	0.989918305	SULT1B1,CRYM,HPN,TPO,PAX8,SLCO1C1,DUOX2,DUOXA1,DUOX1,SLC16A10,CTSK
GOCC_U5_SNRNP	ADHD	0.0150148	0.00987156	0.128257	13	0.0534207	brain	TWAS	c5	0.128257	0.989918305	TXNL4B,PRPF6,SNRNP40,SNRPD1,SNRPE,SNRPD2,SNRPF,PRPF8,TXNL4A,SNRPN,RNU5D-1
GOMF_PROTEIN_SERINE_THREONINE_TYROSINE_KINASE_ACTIVITY	ADHD	0.0106201	0.00698743	0.12854	34	0.972377	brain	TWAS	c5	0.12854	0.989918305	CLK4,MAPK9,MAPK10,DYRK1A,MAPK3,MAP2K7,DYRK1B,MAP2K6,RPS6KB1,CLK3,DSTYK,MAPKAPK5,MAP2K2,MAP3K9,MAP2K1,MAP2K5,AURKC,TNK2,RPS6KA2,ACVR2B,DYRK2,TESK2,PRKAA2,AKT1,DYRK4
GOMF_STRUCTURAL_CONSTITUENT_OF_CYTOSKELETON	ADHD	-0.00620461	0.00409173	0.129424	77	0.437756	brain	TWAS	c5	0.129424	0.989918305	VIM,TUBB,HLA-DRB1,ACTB,TUBB4A,INA,TLN2,TPM1,SORBS2,TUBGCP3,YEATS4,TUBB1,BICD1,TUBGCP4,TUBB8,GFAP,DSP,EPB41L3,TUBB2A,TUBB2B,ADD3,ARPC2,TUBA4A,EPB41,SPTBN1,ERBIN,KRT5,KRT31,TUBG1,TUBG2,ARPC5,CTNNA2,AGRN,SPTB,TUBA3D,PPL,TUBB8B,SPTBN4,CROCC,ACTR2,TUBA1A,TUBA1C,VILL,ACTA1,CCDC6,ANK3,TUBA8,TUBB6,TUBE1,CD2AP,SYNM,TUBA3E,PLS1,TUBAL3,BFSP1,ADD2
GSE15930_STIM_VS_STIM_AND_IFNAB_48H_CD8_T_CELL_DN	ADHD	-0.00434114	0.00286313	0.129463	162	0.571651	brain	TWAS	c7	0.129463	0.989918305	HOMER2,EIF2AK3,HLA-G,HLA-C,HLA-B,HLA-DRB1,TAP1,BRD2,TAPBP,PLAC8,SLC7A11,MTHFR,LRBA,TMEM165,IL15,NFKB2,SFXN2,ACSL1,KAT2B,CMTR1,IFIT2,IFIT1B,ZNF131,PGD,CLIC4,KPNA6,IL12RB1,ATP13A1,GMPPB,UBA7,SAMHD1,TGM2,MTHFD2,ERCC4,ZCRB1,PI4K2A,NAB1,STAT1,NT5DC3,TOR1AIP2,COCH,CD244,DNAJA3,ZFYVE16,SERPINB9,SLFN12L,RABGAP1L,TCHH,NAMPT,IFIH1,LDLR,PFDN1,STAM2,ELOVL2,EDEM3,FURIN,SLCO3A1,VPS37B,ABCB9,CASP9,FAH,PLEKHA5,CALML4,NOC4L,SYS1,PPA1,ZNFX1,LSS,ISG15,AGRN,SKIL,SLC2A2,BCL2L2,ATF4,MARCHF5,SERPINC1,IFITM3,IRF7,EIF2AK2,DDX24,IFI27L2,CCR6,AKIRIN1,CTPS1,IL15RA,ST6GALNAC3,SYNGR2,PGS1,PHOSPHO2,PREPL,TAF1D,IRF5,LYSMD2,MX2,MX1,ADCY6,SPATS2,MOV10,TRAF4,E2F1,GTF2F2,GPR65,ADAR,PNP,OGFR,TIMM10,RHOB,MAP3K8,PLPP3,SEC23B,ISG20,GNG12,NAPB,CREG1,ALPL,ADPRM,IGSF10,SEC61A2
GSE17721_CTRL_VS_PAM3CSK4_0.5H_BMDC_DN	ADHD	0.00481642	0.00316311	0.127838	154	0.479653	brain	TWAS	c7	0.127838	0.989918305	ADAMTS8,RDH13,CNNM3,MRPL30,REEP2,TMEM50B,ADH5,PACRG,PDE6H,AGTRAP,VNN1,TEC,WFS1,RWDD4,DDR2,ACSF2,GATAD2B,CREB3L4,THBS3,ATP5MC2,TCAP,MIEN1,DIDO1,LTBP3,EHBP1L1,PACS1,RHOD,PRELID1,FCHO1,AUP1,ALOX15,MED11,SPAG7,ADAM33,PACC1,LIN7B,TEAD2,PI4K2A,PCDHB2,PCDHB5,SOAT1,ACBD6,STRN3,MRGPRF,KDELR2,GDE1,RPL14,ACAA1,BRWD1,ANKRD26,ATP8B3,MIA2,ATP5IF1,STMP1,JPH2,SOBP,MRPS15,TM2D3,PAWR,ERCC5,OLFML3,PLEKHA6,TTC5,MTERF4,CEMIP,CDC20,PRDX1,DUOXA1,MKKS,DDX18,SAP30L,PTTG1IP,PTGDR,TAB2,CAVIN3,LHPP,KCNN4,ARID5B,LGALS1,EIF3L,WNT2,ABCB4,CPPED1,GNA12,DCC,ADSS1,LPIN2,RHBDL3,CELSR2,NR2F1,MAPK13,STX8,PLCL2,CLIP4,PCSK2,GPR137B,DYSF
GSE2770_TGFB_AND_IL4_ACT_VS_ACT_CD4_TCELL_2H_DN	ADHD	0.00446432	0.00294223	0.129184	150	0.381383	brain	TWAS	c7	0.129184	0.989918305	ARHGAP27,OSBPL2,HELZ2,TRIM26,MICB,CFB,GSTK1,CD38,LAP3,PPM1K,C4orf33,CXCL11,FBXO6,SUPT3H,PARP9,RNF175,NCOA7,ETV7,CMTR1,BLVRA,IFIT2,IFIT5,CDS2,MX2,SLC37A1,DDX60,PLSCR4,PLSCR1,RAD9A,UNC93B1,NT5C3A,BLZF1,UBE2F,SHISA5,FEZ2,EIF2AK2,CHST12,BARD1,PARP4,TRIP4,NABP1,RAB8A,BST2,CNDP2,GIMAP4,NUB1,PRKAG2,ELMO2,CRYBG1,TRIM25,TUBB2A,OAS3,PHACTR4,SLFN12,AFG1L,KIAA0040,IFI44,GCH1,TM2D3,PHF11,IFIH1,ZNFX1,B4GALT5,NOD1,SP110,INAFM1,NAPA,GCM2,XAF1,DHX58,SH3GLB1,DOP1A,AIFM2,MLKL,C1GALT1,SAMD9,SAMD9L,IFITM2,IFITM1,IFITM3,IRF7,SPTLC2,IL15RA,ARHGEF3,WDFY1,ODF3B,RHEBL1,TMEM60,MOV10,FBXO7,ZCCHC2,ZNF233,KHNYN,TENT4A,GNG5,LGALS9,NRBP1,CTTNBP2,UBE2L6,MNDA,IFI16,CALCOCO2,CNPPD1,TENT5A,PTGER4,OPTN,SMCHD1,DYNLT1
GSE34156_UNTREATED_VS_24H_NOD2_AND_TLR1_TLR2_LIGAND_TREATED_MONOCYTE_UP	ADHD	0.00492385	0.0032375	0.12829	141	0.499204	brain	TWAS	c7	0.12829	0.989918305	DPYSL4,SCART1,CD151,CTSD,CORO1C,CLEC12A,TAS2R8,ZNF702P,LILRB3,LILRA4,PPP6R1,SIRPB2,SIRPA,NCF1C,SSC4D,PILRA,TFR2,ACTB,MTTP,THPO,DCBLD2,WDR1,KREMEN1,P2RX4,DCAF4L1,EYA4,LINC02481,NEURL1,RAB5A,TEAD2,JOSD2,KCNN3,NES,SPRYD3,TMEM230,SLC15A4,GALNT16,PLOD2,RPL13P5,DSE,CRIM1,CDC42EP3,INTS1,LFNG,IQCE,GNA15,MYDGF,CA4,PARVB,DEF8,RNF165,ADAMTS20,TMEM266,SNX22,PLEKHO2,SEC11C,GRN,LATS2,DLG5,KCTD5,ADCY9,FOXRED2,SH3BP1,PTAFR,ALDH7A1,PNO1,CCDC168,BIVM,ILF3-DT,HS6ST3,DUXAP10,RGS11,KIAA1614,GALNT9,CCR6,RNPEP,NOTCH4,CNGB1,IRF5,NUMB,ABHD15,CDH2,AQP6,ADCY2,RAB4A,DGCR5,RASAL2,MS4A14,RPN1,FURIN,NR2F1,MELTF
GSE41978_ID2_KO_AND_BIM_KO_VS_BIM_KO_KLRG1_LOW_EFFECTOR_CD8_TCELL_DN	ADHD	-0.00484074	0.00319017	0.129167	151	0.279067	brain	TWAS	c7	0.129167	0.989918305	INPP5A,RGS19,EIF2AK1,RAC1,MTMR3,S100PBP,FAT1,PALLD,HEY2,DCLRE1A,THSD7A,ARL4A,MAVS,RASSF2,CASC3,C11orf68,CCS,DPY19L1P1,HSPA12A,PDZD8,RHD,RRN3,BAZ2B,PNMA8A,MUC4,DLG1,MPZL1,F5,CHST3,SYNE1,EXTL1,SLC6A16,MRS2,FAN1,KCNF1,F11R,ST3GAL5,GET1,BRIP1,FOXRED2,KCTD17,ZNF146,SIPA1L3,FAM171A1,INAVA,TUFT1,CUL3,EPAS1,SOCS5,PELI2,TECPR2,KANK2,TACC2,HBEGF,ZSCAN31,NEDD9,TNFRSF25,TFAP2C,DNMBP,MYH10,ZMIZ1,SDC4,TRAK2,CREB3L2,LUC7L2,RBM23,CBX7,CNOT8,PPP1R3C,C2CD2,OTUB2,SEPHS1,ZBED5,PDE8A,PPFIBP2,CDC42EP3,CBL,SERTAD2,TGFA,CERK,IGFBP3,IQSEC1,ANKRD28,NUAK1,MYO5C,AGAP1,CTDSPL,CHST15,KLF7,DLEU1,PRSS23,LEMD3,KIFBP,GPRC5A,MARCKS,SRSF8,AMIGO2,RGR
GSE6259_FLT3L_INDUCED_33D1_POS_DC_VS_CD8_TCELL_DN	ADHD	0.00476997	0.00314357	0.129172	135	0.547903	brain	TWAS	c7	0.129172	0.989918305	AXL,ADGRL3,MDH2,PILRA,EIF2AK1,ART3,MTERF2,RUNX2,PLA2G7,HCLS1,GYG1,TCTN3,ITGAX,PFKP,GM2A,ATOX1,LSM5,TGFBI,SLC44A2,ACP5,PYGL,IHO1,HAUS8,TOMM70,NCLN,PIP5K1C,YJU2,APOC2,KLHL1,PMEPA1,CTSZ,PEX10,AP1S1,PDCL3,TBC1D8,SYNE1,TKT,BTBD16,NMT1,GDE1,SLC25A38,RPL14,ITGA9,SSR1,ALCAM,ITGA8,OLFML3,DPP4,ITM2C,CD9,TSPAN33,FBXO42,PSMC3,MMP2,ABR,RPA1,HIC1,SPATA5L1,CARD11,OSBPL3,TDGF1,PRSS45P,RAB27A,CEP43,AMPH,NOP16,ODAD4,KYNU,CCDC113,DMXL2,ALDOC,HTATIP2,GTF2F2,GTF2H2,MICAL1,DTX4,DNA2,MORC1,HEBP1,C1orf54,GZF1,TNNI2,MAB21L3,CTPS1,PRMT6,GAB2
HUANG_FOXA2_TARGETS_UP	ADHD	-0.0115835	0.00762911	0.128931	38	0.357351	brain	TWAS	c2	0.128931	0.989918305	SLC7A11,ACKR3,HPGD,HLCS,MCTP1,KAT2B,FN1,CPM,CADPS2,LHFPL6,PLEKHA1,ENPP1,TUBB2B,HOMER1,ASNS,F2R,CHAC1,DISC1,RGS2,JAG1,PCK2,SOCS2,DCAF17,ATP6V0A2,CLIP4
KUNINGER_IGF1_VS_PDGFB_TARGETS_UP	ADHD	-0.00807796	0.00532355	0.129166	55	0.643376	brain	TWAS	c2	0.129166	0.989918305	TNNT1,PARM1,NPNT,ERBB3,SGCA,PYGM,ACTN3,LMOD2,ENAH,ACTC1,HSPB2,NCAM1,NEIL1,TNNT2,PPFIA4,MYBPH,ATP2B4,TMEM38A,BRWD1,MYLK4,AAMDC,XIRP1,SGCG,RB1,IFFO1,RYR1,FBXO17,C1QTNF3,PABPC1L,FAM8A1,TTN,KLHL41,HDAC11,LDB3,SMTN,TPM1,USP3,ACTA1,DAAM2,PRKAA2,MYH3,TNNT3,ATP2A1
MIR3679_3P	ADHD	-0.00659592	0.00434464	0.128971	102	0.202838	brain	TWAS	c3	0.128971	0.989918305	HACD1,UNG,TPD52L2,ZNF37A,CFI,VPS13D,KPNA1,ELMOD2,SELENOT,UBE2K,MSL1,MACO1,ZNF148,C1QBP,MKLN1,PTGDR2,TATDN2,NUBPL,PM20D1,AGMAT,PLEKHA1,SLC16A6,KIAA0319,ELOVL5,MKNK2,CHML,PDCD6IP,ZNF263,HIPK1,IGF1R,MEF2A,R3HDM1,HLA-DPA1,ILRUN,PRCD,MGAT5B,MED20,VEZT,PARD6B,ZNF217,MCTP2,CTNNA2,OSBPL3,SPTLC2,NRXN3,RPP30,APLNR,AKAP13,ITGA2,PPM1B,AAK1,SPON1,NUFIP2,KLF7,TRIM44,DTWD1,AACS,STXBP5,GALNT13,NCOA1,FYN,TP53AIP1,HEBP1,ARHGAP19,ADAT2,CCND2,TMEM167B,DNAAF2,CTPS1,SMAD2,CYP27C1,U2SURP
MIR4749_3P	ADHD	-0.00931851	0.00612866	0.12839	41	0.381335	brain	TWAS	c3	0.12839	0.989918305	VPS53,NDUFB5,CPSF4,PHC2,KIRREL1,CADM3,CAMK2B,C1QTNF1,TBC1D16,OAZ2,PDCD7,PLXNA1,GEN1,DNAJC8,TRPV3,HIPK1,PAX8,GANAB,PID1,ATP1B2,TAFA4,UNK,ESR2,GPR26,RPRD1A,EMP2,PREP,FURIN,DACT1,ZNF385B
MIR520A_3P	ADHD	-0.00426823	0.00281034	0.128823	212	0.152635	brain	TWAS	c3	0.128823	0.989918305	CPEB1,CMTR2,TSEN34,C2orf69,MAPK9,CNOT6,MICA,ATF6B,TNRC18,RNF216,REST,RELL1,GUCY1A1,FAT4,PKD2,KREMEN1,H2AJ,PRDM8,ALDH1L2,PRDM4,RUNX2,SLC15A2,MYLK,TAPT1,GNPDA2,DCUN1D4,KAT2B,GDF11,ZNF800,GALNT3,WDR37,PFKP,RASSF2,MSL1,RAB5C,CYP26B1,RAB11FIP5,HAUS8,ERCC4,CYBRD1,FSTL5,SLC33A1,LEFTY1,LEFTY2,MIXL1,ZKSCAN1,CUX1,SNRK,TCAIM,FYCO1,MPC1,PDIK1L,PHACTR4,UBE2Q2,CFL2,ELK4,YOD1,KPNA2,TSHZ3,PIGM,LATS2,MIER3,SHCBP1,MKNK2,QRSL1,SLC22A23,PTGDR,DDHD1,CORO2B,GLCE,CYB5D2,ITGB8,RAD18,ZNF75A,SLC40A1,VDR,FNDC3A,R3HDM1,TMEM170B,NFYA,EIF3M,EZH1,HIF1AN,HS2ST1,HP1BP3,CAPRIN2,DENND5B,FGD4,TIAM1,RGMB,KDM1B,HECTD2,TNKS2,MARCHF5,C2CD2,ISM2,SPTLC2,ZC3H13,INO80D,DRD1,ZBTB41,RASGEF1A,PDE8A,LRP2,AAK1,RAB22A,ST7L,LRP8,TRIP11,ARID5B,REEP3,DPYSL5,CLIP4,DNAI7,NUFIP2,KIF3B,PTPN21,E2F7,IRF2BP2,LYST,DMTF1,SERF1B,SERF1A,TRIM36,SLAIN1,EDNRB,GPR6,SLAIN2,MARCHF11,DNAJC27,LAMP5,PAK5,COG5,DUSP2,USP24,RBBP9,SLC16A10,BARX2,UBE2J1,RRAGD,TET1,SS18L1,GUCA1C,ROCK2,ADAT2,MCC,ASF1A,PHF14,PARP8,PAK2,TMTC2,MAP3K2,SUCO,AMER2,RNF6,TAGAP,DPP8
MIR5681A	ADHD	0.00597479	0.00393006	0.128441	98	0.164276	brain	TWAS	c3	0.128441	0.989918305	HTR5A,ZNF117,LIN54,WBP11,AIDA,SP1,PKNOX1,CDC42,NIPAL3,RALGAPA2,GTPBP3,GSK3B,CHRM5,AKAP11,STIMATE,ZNF609,NRSN2,TRIB3,TSHZ3,SMAP2,CDIP1,RTN4IP1,SLC22A23,ALG8,MAP3K9,PCNX1,SNX27,GATAD2B,SLC40A1,TRIM58,ANKS1A,ATM,PRKN,FBXO42,PMP22,ALOXE3,VAMP2,NPR3,TMEM241,STK4,KCNB1,EIF4E3,POLDIP3,PPP1R12B,CBL,F13A1,MICAL3,CRYL1,CBFA2T2,LARS1,KCNRG,SAMD5,FTO,SMG6,PTPRM,NPAP1,ACY3,CREB3L2,KIAA1549,RHOT1,NFATC2IP,NAP1L4,CNNM1,TSBP1,GABRB3,MTF1
MIR642A_3P_MIR642B_3P	ADHD	0.00575144	0.00378654	0.128784	99	0.95171	brain	TWAS	c3	0.128784	0.989918305	VKORC1L1,CENPE,SCARB2,BEND4,COMMD2,SERP1,SH3RF1,SMOC2,NCOA7,TXNDC15,CEP63,SPRY1,CACNA1G,C6orf89,TMED4,ETNPPL,SEPTIN7,ZNF177,FRK,NNAT,ARL6,NIT2,SERPINE1,GTPBP10,ATG12,BAZ1A,SYT17,PRIM1,LRIG3,SPESP1,PPM1A,TMEM116,CCDC144NL,ARSB,TPPP,EML6,PMS1,GCLM,CHST1,SLC4A8,PGR,SLX4IP,ADORA2B,NCOR1,QPCT,CPLX2,SEPTIN3,ANO5,CBL,LRRFIP1,NIPA1,PTPN5,WAPL,AP1S3,MYO5A,RSBN1L,GOLGA4,EXOG,COPS2,SLC35F2,PDCD10,NCAPG2,LEMD3,MYOF,CD200R1,IQGAP1,RHOT1,VPS26B,ILDR2,TMTC2,ATP8B1
MIR6885_3P	ADHD	-0.00349717	0.00229911	0.128236	276	0.167847	brain	TWAS	c3	0.128236	0.989918305	MARVELD3,MYT1,MCUR1,ZNF138,CD55,PLXNA2,SYT14,NDST3,CDS1,C1QTNF7,QDPR,MEPE,PKD2,AHSA2P,XPO1,FAM161A,LRBA,ALDH1L2,CLOCK,TRIM2,BORCS7,RAB3B,GUF1,SORBS1,EFEMP1,ABLIM1,TMED4,SLC16A12,BBS12,TTC28,MED6,ILDR2,BLZF1,EPN2,ABCA5,TRAF3IP1,AKTIP,RPGRIP1L,KIF1B,CENPS,SLC2A13,PDZRN4,GXYLT1,MACO1,KPNA6,DALRD3,RALGAPA2,SLC15A5,EIF3B,MIB1,SHISA9,ERCC4,BMPR2,ICA1L,INO80D,GSK3B,WDSUB1,SPATA13,EP300,IVD,NPEPPS,EPG5,LOXHD1,CFLAR,FGF12,NEGR1,ZNF106,ADARB2,CCDC86,SNX1,NAB1,SLC16A9,ANGPTL1,FAM20B,COCH,MFSD4A,GBP7,FAM81B,CAST,ZCWPW2,ACOT13,MPP7,RPS6KB1,MED13,MXI1,SOBP,STRIP1,CEPT1,RIF1,ARL6IP6,TTC17,STK39,AGGF1,NUP50,MTURN,ZNF587,ZNF329,ERBIN,PLXDC2,RNF207,ATP9A,LAMC1,ARPC5,CNTN5,ARHGAP42,PLPPR4,RNF125,CTNNA2,G3BP1,SETMAR,ZCCHC9,ACOT12,PTPRT,SERINC3,PIGT,KCNB1,SELENOI,KCNQ5,GRIP2,MINDY2,TRABD2A,HDAC9,TRIM5,SESTD1,TRGC1,OPRM1,TFB1M,BNIP3,SLC25A24,MLXIPL,SMAD9,WNT5A,FICD,ISCU,SIX3,ARHGAP25,TEPP,PTPN5,PLCXD3,PTPN12,MEDAG,A1CF,BCKDHB,ZNF197,KIAA1143,RPF1,ETFRF1,DIP2B,GRPEL2,ITGA4,DUSP19,ZNF480,MDM1,DMTF1,RAB39A,METTL8,RAPGEF4,MAP3K20,STXBP5,EDNRB,RGS17,FBXO28,RETREG1,LMBR1,PRKAA2,SCN1A,ARHGAP32,RRAGD,TET1,LIN28B,NPAP1,EMP1,PHACTR2,CADM2,TIGAR,SLC25A46,CAMK4,TENT2,LYSMD3,RAB30,CREB5,HDAC2,PHF14,TMEM19,SRPK1,KIF26A,PTN,HORMAD1,CDC42SE1,KLHL32,GABRB3,GAN,CHL1,PCSK2,PTPN14,ZNF280D
SQSTM1_TARGET_GENES	ADHD	-0.0109189	0.00720029	0.129404	34	0.723282	brain	TWAS	c3	0.129404	0.989918305	RADIL,FSCN1,GRID2IP,ZNF853,ABHD17AP4,TERF2,PDPR,CROCCP2,MST1P2,DHX58,RFWD3,SLC2A14,LRWD1,DCAF4,GNG4,STK38L,CDT1
TAKEDA_TARGETS_OF_NUP98_HOXA9_FUSION_3D_DN	ADHD	-0.0152695	0.0100329	0.128021	18	0.7175	brain	TWAS	c2	0.128021	0.989918305	ALB,ATP10D,ENTPD1,TGFBI,RAPGEF5,APOL4,FCGR2A,FCGR2B,S100A9,S100A8,ALOX5,HBE1,NDFIP2
WANG_HCP_PROSTATE_CANCER	ADHD	-0.00584576	0.00385023	0.128942	90	0.203608	brain	TWAS	c2	0.128942	0.989918305	PDLIM5,ST3GAL6,SLC39A8,GTF2H1,AFF1,SIM2,S100P,LONP1,MUC1,AEN,PDXK,PNMT,CCDC69,TCFL5,EFEMP2,RHOD,ABCA5,DGKD,FN1,RPL28,ZNF580,SIDT2,CDK10,VPS37C,B3GAT3,TACC2,HTRA1,CD55,SYT17,CTSA,TUFT1,NAMPT,ZNF419,NOP53,MSLN,MAPK8IP3,SH2D3A,ZNF160,RGS2,NCOR1,CSPG5,RARRES1,CYP1B1,WNT5A,TAF1D,IGFBP3,FLNC,REC8,E2F1,TP53I3,GAD1,NR3C1,JRKL,RETREG2,INHA,BPGM
WYAAANNRNNNGCG_UNKNOWN	ADHD	-0.015099	0.00993555	0.128587	29	0.824209	brain	TWAS	c3	0.128587	0.989918305	PHC2,RFX4,C1QTNF7,ROR1,LGR5,TLCD4,SUPT4H1,MGLL,C6orf62,PPFIA2,LRRN2,PHF21B,CDKN2C,EFNB3,NEUROD1,SLC43A2,ATL2,BMI1,LMO4,VASH1,C1orf43,GABRB2,GABRA1,ELK3,SOCS2,RHOB,PHOSPHO1,STK35
ATAACCT_MIR154	ADHD	-0.0133568	0.00882255	0.130043	30	0.0800349	brain	TWAS	c3	0.130043	0.990978293	UBE2D3,DYRK1A,KPNA1,TRIB2,RAB5B,C6orf120,PCNA,WAC,FOXN3,TCF12,EVI5,DOCK1,BRCA1,CHST9,VPS4B,WNT5A,GRM7,KHNYN,COPS2,OSBPL8,CADM2,HDHD2
GOBP_POSITIVE_REGULATION_OF_CELL_CYCLE_G1_S_PHASE_TRANSITION	ADHD	-0.00784459	0.00518297	0.130145	56	0.979207	brain	TWAS	c5	0.130145	0.990978293	EGFR,MBLAC1,MEPCE,PLRG1,TERT,DDR2,FGF10,CPSF3,ADAM17,HYAL1,DDRGK1,CENPJ,CDK10,CYP1A1,PLCB1,LSM11,TBX2,PLCG2,LSM10,CCND3,RPTOR,AIF1,SASS6,RRM1,APEX1,CCND2,KCNA5,FAM83D,AKT1,STOX1,STXBP4
GOBP_POSITIVE_REGULATION_OF_LAMELLIPODIUM_ASSEMBLY	ADHD	-0.0161603	0.0106759	0.130098	16	0.163787	brain	TWAS	c5	0.130098	0.990978293	ABI2,MTOR,WASF2,BRK1,FSCN1,RAC1,AVIL,ARPC2,CDC42,AKIRIN1,ACTR2,CYFIP1,OCLN,PLCE1
GOBP_POTASSIUM_ION_TRANSPORT	ADHD	0.004825	0.00318589	0.129901	171	0.656206	brain	TWAS	c5	0.129901	0.990978293	NSF,HCN2,KCNMB3,DPP6,TMEM175,KLHL24,PKD2,NPPA,LRRC38,KCNJ6,NOS1AP,RGS4,BIN1,KCNN3,HCN3,GCK,PRNP,KCNQ2,KCNK7,ATP1B1,KCNJ16,KCNH5,TMEM38A,KCNN1,FXYD4,SLC12A8,KCNAB1,EDN3,NEDD4,SLC12A9,ATP12A,KCNE4,SLC12A6,SLC24A1,ALG10B,KCNK12,GAL,KCNF1,KCNS3,KCNJ10,KCNJ9,ATP1A4,KCNK15,KCNS1,SLC12A5,KCNMA1,NETO2,HPN,FXYD3,ATP4A,KCNJ12,SLC9C2,SLC12A2,SLC9A3,KCNC4,KCNA2,DRD2,KCNJ11,ABCC8,ABCB8,WNK1,KCNH6,STK39,KCNB1,SLC9A8,KCNG1,AQP1,KCNG4,CHP1,WWP2,TREM2,KCNK4,KCNE3,KCNAB2,RNF207,TMCO3,PKD2L1,KCNIP2,ATP1B2,KCNAB3,VAMP2,KCNK6,KCNJ14,KCNK3,KCNQ5,KCNMB4,KCNJ4,ATF4,FXYD2,CAV1,SLC24A3,DRD1,NALCN,SLC17A6,VPS4B,NOS1,AMIGO1,ITGB1,KCNK1,KCNN4,KCNC2,KCNK2,LRRC55,KCNRG,KCNMB1,KCNIP1,ANK3,SLC1A3,KCNA6,KCNA1,KCNA5,DPP10,KCNK5,KCNIP3,KCNJ1,CRBN,ATP1B3,SLC9A2,ABCC9,CASQ2,ACTN2
GOBP_REGULATION_OF_CARDIAC_MUSCLE_CELL_MEMBRANE_REPOLARIZATION	ADHD	-0.0174018	0.0114957	0.130087	16	0.603592	brain	TWAS	c5	0.130087	0.990978293	WDR1,NPPA,NOS1AP,KCNE4,ZMPSTE24,KCNH6,CACNA2D1,KCNE3,RNF207,SCN4B,SCN5A,KCNA5
GSE17721_LPS_VS_GARDIQUIMOD_6H_BMDC_UP	ADHD	-0.00469469	0.00310059	0.129993	148	0.297327	brain	TWAS	c7	0.129993	0.990978293	IST1,THEG,HELZ2,CD83,PNRC1,RHOH,RELL1,TBC1D1,DCBLD2,SETD7,IFNAR2,TMEM50B,MED28,KREMEN1,LYPD8,MTHFR,APMAP,BTRC,GSTO1,TMTC4,SLF1,GNPDA2,CAMLG,BLNK,TMEM219,AIDA,CHTOP,NES,FKBP9,SFT2D2,NMNAT1,MTOR,UBA7,NAA80,TFG,CHRNE,B4GALT4,SPG7,GATAD2A,PITPNC1,STRA6,IL21R,PARP14,SEC22A,KCNMA1,PPIF,MXI1,EPAS1,FNDC3A,WNK1,DR1,ITGAV,STAM2,ANKS1A,SEH1L,LANCL2,HLA-B,ABHD16A,AGER,ARL4A,NOC4L,DNAJC13,ASTN1,NCOA1,ADCY3,POMC,DRC1,NRBP1,SLC28A2,SAMHD1,SLIRP,ATAD1,STARD3NL,FHOD3,HINFP,TAB2,KATNA1,PSME4,RAB22A,COQ3,TMOD3,FAM3B,MX2,REEP3,VWA5A,BCKDHB,DNAJB11,MPRIP,SECISBP2L,COPS2,CBFA2T2,TOX4,PLK2,CD164,ANK3,TLCD2,DTD1,STX3,RAB12,CRBN,AKR1B1,ASF1A,RAB30,CYP24A1,CEP19,PLCL2,WASF3,UPF2,GHITM
LIM_MAMMARY_LUMINAL_PROGENITOR_UP	ADHD	-0.00653045	0.00431203	0.129906	70	0.873508	brain	TWAS	c2	0.129906	0.990978293	RASGEF1C,LPCAT1,IL15,ACSL1,SORBS2,HAPLN3,HIVEP3,C1QTNF1,ALDH1A3,ITPR2,RPS6KL1,ATP6V1C2,WFDC3,GGT5,HSD17B12,TNFAIP2,CD14,CCDC88B,TSPAN33,BBOX1,S100A8,QPCT,RFTN2,CTSC,PDZK1IP1,GJB2,PLB1,ASIC1,C10orf90,CYP24A1,MELTF,GALNT15
MIR30C_1_3P	ADHD	0.00622856	0.0041157	0.130187	99	0.735628	brain	TWAS	c3	0.130187	0.990978293	CORO1C,PSG1,PSG4,MAML1,GABBR1,SLC39A8,PLXNA2,SYT14,MAPK10,METTL7B,ARHGAP9,GCC1,RBM19,IKZF3,KRT222,PGPEP1,TSPYL4,FAM117B,MAN2A1,MEPCE,GIGYF1,GASK1A,NT5DC3,TIMM21,LOX,RASSF8,TSHZ3,DYDC2,PAK1,SRRM4,CELF3,COL4A2,NAMPT,PPP2R5C,ORAI2,SUCLA2,CHP1,ATG16L2,MTCH2,STK4,KCNB1,SKIL,MKKS,EIF4E3,APOBEC3F,DDX6,RAB6C,RAB6D,RPS6KA2,NAV1,AAK1,TRDN,TPM1,ENTPD7,SEMA4G,SDC3,DUSP19,CLIC5,METTL8,GNGT2,IMPG2,IFT140,ABCC4
MIR632	ADHD	0.0101954	0.00673516	0.130089	41	0.41144	brain	TWAS	c3	0.130089	0.990978293	AP1G1,ROR1,GPRIN3,IKZF3,UIMC1,KIF1B,SNRK,CHST3,UBE2Q2,USPL1,NTM,IFT57,ZNF552,CAPZB,RNF125,UHRF1,ADAM10,ZC3HAV1,COLEC12,RASA1,SERTAD2,SIX3,LHPP,ZNF45,NBPF9,RUVBL1,FAR2,SUCO
VALK_AML_WITH_FLT3_ITD	ADHD	0.0106496	0.00702824	0.129706	30	0.136768	brain	TWAS	c2	0.129706	0.990978293	MRC1,QPRT,CHRNA7,GOLGA8A,PDGFD,PIEZO2,MMP2,TRIM16,TRGC1,SELENOP,ADCY2,SOCS2,KCNK5,SNRPN
MIR134_3P	ADHD	0.00668422	0.00442107	0.130559	80	0.291628	brain	TWAS	c3	0.130559	0.992471177	TMEM132E,MYO19,ODAPH,ABHD11,FZD1,CRMP1,MMRN1,SPPL3,SORBS1,MMS19,LRRC4B,ACSL5,AGPAT3,ORMDL3,ZNF131,H6PD,PLCH2,IGDCC3,BPTF,CARHSP1,OSER1,RGS6,EPHA10,MECR,ZNF641,SETDB2,ADCYAP1R1,LDLRAD4,TAB2,PPP1R14C,UBE3D,ZMIZ1,CTTN,IPO9,NECTIN1,ZNF660,MDM1,TTC4,HLA-E,JAM2,STX3,ONECUT2
REACTOME_PTK6_REGULATES_RHO_GTPASES_RAS_GTPASE_AND_MAP_KINASES	ADHD	-0.0182882	0.0120955	0.13054	15	0.438941	brain	TWAS	c2	0.13054	0.992471177	PXN,PTK6,RAC1,ELMO2,DOCK1,CRK,HRAS,RASA1,KRAS,BCAR1
VANASSE_BCL2_TARGETS_UP	ADHD	0.0101582	0.00671779	0.130501	30	0.444879	brain	TWAS	c2	0.130501	0.992471177	PILRA,LIFR,MAP3K6,SLC16A9,H1-2,BASP1,PON3,SLPI,LANCL1,CFB,RELN,KNG1,SERPING1,SOSTDC1
MIR4638_3P	ADHD	0.00848207	0.00561211	0.13069	54	0.484154	brain	TWAS	c3	0.13069	0.9930211	CACNB2,NFRKB,CPEB1,GLOD4,WDR17,TNFRSF18,NADK,RBMS2,GALNT3,PAQR8,CCK,WDR37,MOXD1,SETD3,YY1,ALCAM,CCDC144NL,SEC63,AK9,PEX11A,C5orf63,POLR2G,DISC1,TRIL,KNG1,PLEKHM3,TGFBR3,ANK3,POMGNT1,PAXBP1,RBFA,CHORDC1
VERHAAK_GLIOBLASTOMA_CLASSICAL	ADHD	-0.00522168	0.00345593	0.130805	130	0.818166	brain	TWAS	c2	0.130805	0.993449011	R3HDM4,BTBD2,GNG7,TLE2,AKT2,GRIK5,ZNF45,PRPF31,HSPBP1,GSTK1,EGFR,CLIP2,CDK6,SEPTIN11,FGFR3,RGS12,PDGFA,LFNG,KLHL25,ANXA5,KCNF1,TRIB2,ITGA7,ARAP2,MEIS1,NES,CAMK2B,FBXO17,RIN1,SSH3,LRP5,TMED1,ZNF20,LAMB2,DAG1,CARMIL1,ZNF112,ERCC2,POLR1G,PRKD2,VPS16,PTPRA,NPEPL1,EPHB4,TMEM161A,RFXANK,ACSL3,ACSBG1,SEMA6A,IRF3,LHFPL6,RBCK1,SLC2A10,HMG20B,TBX2,SIPA1L1,RGS6,ITGB8,HS3ST3B1,ZNF264,ZNF304,ZNF419,ZNF134,ZNF671,B3GALT1,ADAM19,ARAP3,ZNF606,ZNF8,ELOVL2,PEPD,GARRE1,SMO,LMO2,DENND2A,PMP22,PLA2G5,PLIN3,RFX2,GLG1,JAG1,OSBPL3,ACSS3,CD151,POMT2,ADGRE5,GLI2,FZD7,MYO5C,MLC1,NOS2,WSCD1,CDH2,VAV3,MEOX2,SEMA6D,CDH6,CDH4,PTPN14
GSE42724_MEMORY_VS_B1_BCELL_DN	ADHD	-0.00517356	0.00342545	0.13096	135	0.62999	brain	TWAS	c7	0.13096	0.99366331	ARFRP1,DNAJC18,PNRC1,HOPX,SLC7A11,NFKB1,SLC9B2,MYL5,TNFRSF18,TNFRSF4,VWA1,MSMO1,TNIP2,PARP9,TRIP10,F11R,HSD17B7,AK4,PDE4B,ETV7,CMTR1,ISG20,HAPLN3,SNHG15,TBRG4,EHD1,MRPL49,PEF1,DSE,POLI,C1QTNF1,PIM3,PHLDB3,NECTIN2,CYRIA,SPG7,FADS1,LAMB3,STAT4,NABP1,H2BC5,H2BC10,H4C8,SC5D,RAB29,CD200,C17orf58,GBP1,GBP4,HEXIM1,SDC4,CD40,TSFM,SHD,APOL3,APOL1,GRAMD1A,SCN1B,NFKBID,GCH1,TNFAIP6,LRRC61,TNFAIP2,LDLR,ZNFX1,PTPN1,C17orf49,ALOX15B,PTPN2,RHOF,TESPA1,IRF1-AS1,RYBP,FXYD6,ELOVL7,SRI,IL15RA,KYNU,N4BP2L1,TTYH2,ARHGAP25,MAP1LC3A,TUBA1C,PXYLP1,MCOLN2,ARID5B,FBXL4,C1R,LXN,EDEM1,SRGN,DENND5A,PLD2,TAP1,NFKBIZ,MPZL1,OPTN,IL21R,CCDC115
GSE5503_LIVER_DC_VS_MLN_DC_ACTIVATED_ALLOGENIC_TCELL_DN	ADHD	-0.00493195	0.00326639	0.131068	136	0.613719	brain	TWAS	c7	0.131068	0.99366331	ST8SIA6,CNN2,CSNK1G2,EIF2AK3,RHOH,GAK,TMEM128,BANK1,GTF2H1,MCUB,SPP1,CD38,OCIAD1,LIMK2,ARFIP1,ABHD12,TTC14,NTRK3,CBR1,MFSD5,PPCS,SZT2,MIEN1,CNP,YIF1A,RCSD1,ATP1B1,PDZD8,ADAM17,VAPA,FBXL12,MAN2B1,FOXN3,MVB12A,RPL18A,KXD1,TOMM70,MRPL24,MKLN1,CHMP1A,AVEN,INPP5F,CD37,TMEM258,STAT4,MAP3K5,MLH3,MRPL32,MRS2,PLTP,NLRC3,CDIP1,ECEL1,SNHG3,STMP1,FXYD5,SDHAF1,ZFP82,ZNF790,SLFN13,PHTF1,SIKE1,ORMDL1,IL27RA,SPATA2,RNF114,PEDS1,PHF23,STX6,DDI2,DENND11,EZH1,GPATCH8,RAP2B,BDH1,TEN1,PRMT2,TNFRSF18,RAF1,NCK1,MRPL22,IMP4,ARHGEF4,TNKS2,CCPG1,TASOR,PGAP1,NCOA6,DLGAP4,NRBF2,EEF1AKMT1,KLC1,TMEM199,GOSR1,TOX4,MERTK,PSD4,GTF2H2,TP53BP2,DEGS1,TEX264,FAAH,TMEM127,INPP4A,CREBL2,PPP1R17,MAVS,WSB2,IL21R,RGS5,NDRG3,MINDY3,TMCC3
NAKAMURA_METASTASIS	ADHD	0.00952778	0.0063076	0.13091	34	0.273771	brain	TWAS	c2	0.13091	0.99366331	AXL,GGA2,PRKCB,HS3ST1,HCLS1,C10orf95-AS1,PCDH8,STX4,BLVRA,MEPCE,PDE10A,TMX4,TUBB2A,SLC12A2,SF3B3,FKBP10,DUSP3,SCRN1,DDX24,AKAP13,DESI2,SMYD3,CMTM3,PLEKHG4,LAPTM5,TUBB6,SOSTDC1,ETV1
SHAFFER_IRF4_MULTIPLE_MYELOMA_PROGRAM	ADHD	0.0146902	0.00972806	0.131021	21	0.89557	brain	TWAS	c2	0.131021	0.99366331	CANX,CDK6,CASP3,DDR2,B4GAT1,C11orf24,MAN2A1,TUFT1,SLC37A4,PAM,GFPT1,DENND2C
GOBP_POSITIVE_REGULATION_OF_MITOTIC_CELL_CYCLE_PHASE_TRANSITION	ADHD	-0.00605653	0.00401457	0.131391	81	0.92515	brain	TWAS	c5	0.131391	0.993998964	PRAP1,EGFR,MBLAC1,MEPCE,ANAPC5,TERT,DDR2,PBX1,CDCA5,FGF10,CPSF3,ADAM17,CDC25A,HYAL1,RAD51C,CDC25B,CENPJ,CDT1,CDK10,CYP1A1,DBF4B,PLCB1,LSM11,LSM10,CUL3,RB1,CCND3,CDC16,HSPA2,MAD2L1BP,RPTOR,VPS4B,AIF1,SASS6,TMOD3,WNT10B,RRM1,ANAPC7,APEX1,CDC7,CDK1,CCND2,KCNA5,AKT1,STOX1
GOBP_REGULATION_OF_DEFENSE_RESPONSE_TO_VIRUS_BY_HOST	ADHD	0.00912496	0.00605146	0.131582	38	0.206836	brain	TWAS	c5	0.131582	0.993998964	LILRB1,STING1,MICB,RNF216,PARP9,IL15,IFNLR1,IL12RB1,TOMM70,EIF2AK4,STAT1,ZDHHC11,PTPN22,MUL1,CGAS,APOBEC3F,APOBEC3G,TRIM6,TRIM44,TRAF3IP2,MAVS
GOBP_REGULATION_OF_MULTICELLULAR_ORGANISM_GROWTH	ADHD	0.0100287	0.00664634	0.131321	33	0.150339	brain	TWAS	c5	0.131321	0.993998964	PLAC8,GPAM,ADRB1,GHR,BBS4,GHRL,FOXS1,ZMPSTE24,DRD2,SMO,SGPL1,MKKS,TNKS2,GDF5,SPTBN4,BCL2,BBS2,LGMN,PEX5,CREB1,FTO,SOCS2,ADRB2,PLS1
GOMF_NUCLEAR_THYROID_HORMONE_RECEPTOR_BINDING	ADHD	0.0107739	0.00714262	0.131453	23	0.521491	brain	TWAS	c5	0.131453	0.993998964	MED16,GTF2H1,GAS2L1,MED24,NSD1,MED13,TRIP12,MED4,TAF11,PRMT2,NCOR1,MED17,NCOA6
GSE13411_NAIVE_VS_SWITCHED_MEMORY_BCELL_UP	ADHD	0.00497402	0.00329823	0.131532	119	0.893094	brain	TWAS	c7	0.131532	0.993998964	TAS2R9,RASGRF1,DRD5,NDRG4,PALLD,MFAP3L,RNLS,TLN2,QPRT,ACAT2,NPTX1,CCDC57,CAMK2B,LGALSL,GSDMB,CBS,OVOL1,ADCY10,GPR161,PDZRN4,KLRG1,MATK,PPP1R37,DMPK,HIF3A,HSPBP1,OSMR,ANGPTL7,PAK6,SCG5,OR7C1,WFDC2,ANKRD26,SEMA3C,FLG,FAM124B,CDADC1,SNTG2,COL5A3,LDLR,ATP7B,PCDHA2,DIAPH1,RGS11,AKAP12,BOK,SEZ6L,NBL1,MYH10,IQCH,PDLIM4,PPP4R4,SYNE3,CDH3,SLC6A6,SULT4A1,TUBA3D,PRSS50,RIMS1,HPCAL4,INPP5J,SLC5A4,ART1,NFATC4,EIF5A2,SLC39A2,FRZB,SLN,PARVA,MVD,MORC1,NECTIN3,NPAP1,MYCT1,MTMR2,BCHE,GLB1L2
GSE37605_C57BL6_VS_NOD_FOXP3_FUSION_GFP_TREG_DN	ADHD	0.00528592	0.00350415	0.131434	131	0.569766	brain	TWAS	c7	0.131434	0.993998964	ELANE,LILRB4,TMEM120A,ACKR3,COPS8,MED28,RCAN1,PKD2,VNN3P,CP,ABHD12,CH25H,RASL11B,SPRY1,GTF2H5,MRPL18,TNS2,PSMD3,EHD1,CDCA5,LRP5,DOCK7,SLC25A33,MGST1,HAUS8,PVR,CLPTM1,ABI2,SERPINE1,SNX24,TBC1D8,KCNE4,AVEN,MS4A7,FADS1,TPM1,PLEKHO2,IPMK,NUAK2,NFYC,F11R,GDE1,LONP2,ASPA,UBA2,MEIG1,LACC1,TANGO2,CASP7,HNRNPLL,CD9,MRPL51,CD14,TSEN15,AKAP12,MRPL48,VPS37B,PLEKHM2,LRP4,KDM6B,INPPL1,ATOX1,SDC4,SNTB2,HSPA2,LANCL1,CSNK1E,CBX7,RPL3,GNAZ,CTTN,C3AR1,CMKLR1,FAM98B,MT1A,ATP6V1E1,ETFB,EEF1AKMT1,TMEM97,TMEM199,PLK2,IL1A,BRD7,SCARB1,LITAF,PTPRM,RAB43,NFKBIZ,PTGER4,GAB2,OXNAD1,TNFSF18,NAGK,TMCC3,DHRS3
HINATA_NFKB_TARGETS_FIBROBLAST_UP	ADHD	0.00820174	0.00543905	0.131571	55	0.40649	brain	TWAS	c2	0.131571	0.993998964	VIM,MAPK9,CD83,GABBR1,IER3,GTF2H4,EGFR,NFKB1,FGF5,ADAMTS3,HGFAC,NFKB2,GSTO1,EXOSC9,FGF2,FN1,RABEP1,HDGF,SERPINE1,GREM1,RPA2,G0S2,BTN3A3,RAC1,AP2B1,GCH1,ABCC1,SPTBN1,MAP1B,TNFAIP2,CD9,SEZ6L,TNFAIP8,PTX3,ERCC1,CDH2,FGF1,LITAF,SERPINB2
WEIGEL_OXIDATIVE_STRESS_RESPONSE	ADHD	0.0136583	0.00905475	0.13145	19	0.157932	brain	TWAS	c2	0.13145	0.993998964	NFKB1,NF2,POLD1,CCNA2,RBL2,PIK3R2,IGFBP2,DNPH1,CAPNS1,COMT,ZNF91,CDH3,ITGA5,CUX1,AMPH,BNIP3
ACTACCT_MIR196A_MIR196B	ADHD	0.00816972	0.00541948	0.131689	66	0.968592	brain	TWAS	c3	0.131689	0.994363551	ARHGAP28,DNAAF3,CHRD,PAQR3,DOC2A,RANBP2,TSPAN18,LRP4,CPM,OSMR,TRERF1,COL24A1,KATNBL1,WDR37,IGDCC4,YOD1,ADCY9,SSR1,MANEAL,CNIH1,NAP1L1,DCAF7,SCHIP1,LTN1,NME4,RGL2,SPINDOC,ING5,TNFSF12,RIOK3,ACSL6,RANBP10,MIEF1,CCDC93,PPP1R12B,SYT9,PPP6R2,ODF3B,LRRC17,PYY2,LRP1B,CPD,CCM2L,ACVR2A,PPP1R16B,CBFA2T3,LIN28B,GAN,ZNF385B
GOBP_REGULATION_OF_P38MAPK_CASCADE	ADHD	0.0120501	0.00799585	0.131798	32	0.610287	brain	TWAS	c5	0.131798	0.994742908	RELL1,MINK1,PRMT1,MAP3K5,BMP4,PTPN22,MAP3K3,STK39,RELL2,ULK4,PJA2,TREM2,MAP3K4,SPHK1,AGER,RASGRP1,LGALS9,SASH1,DLG1
GOBP_CHONDROCYTE_DIFFERENTIATION	ADHD	-0.00610099	0.00405241	0.13219	82	0.267774	brain	TWAS	c5	0.13219	0.996692991	RFLNB,EIF2AK3,POR,BMPR1B,CYTL1,PRKG2,RUNX2,LNPK,WNT9A,EFEMP1,TWSG1,ANXA6,TGFBI,EXT2,MDK,CHADL,GREM1,ADAMTS7,GPLD1,BMP4,CHSY1,SNX19,COL2A1,WNT10B,RB1,IFT80,CTNNB1,PKDCC,GLG1,TSKU,PTH1R,GDF5,BMPR1A,SULF2,MEX3C,SCIN,WNT7A,BMPR2,WNT2B,SMPD3,TRIP11,WNT5B,RFLNA,COL11A1,IHH,CREB3L2,ECM1
GOBP_NEPHRON_EPITHELIUM_DEVELOPMENT	ADHD	-0.00706157	0.00469092	0.132229	62	0.182238	brain	TWAS	c5	0.132229	0.996692991	NPNT,PKD2,PROM1,FGF2,LAMB2,GREB1L,WNT9B,GREM1,FMN1,STAT1,AHI1,BMP4,BASP1,AQP11,HS3ST3A1,HS3ST3B1,AGT,AQP1,PAX8,CTNNB1,ACAT1,WNT4,SMO,PBX1,HS2ST1,MAGI2,JAG1,HEYL,BCL2,WNT7B,ADAMTS16,DCHS1,WNT2B,LAMA5,EDNRB,GDNF,FGF1,IQGAP1,WNT6,GZF1,DLG1
REACTOME_SIGNALING_BY_NOTCH1	ADHD	-0.0110468	0.00733833	0.132233	38	0.276049	brain	TWAS	c2	0.132233	0.996692991	MAML1,DTX2,MIB2,RBPJ,PSEN2,NEURL1,HEY2,KAT2B,ADAM17,MIB1,EP300,UBA52,DTX1,DNER,HDAC5,HIF1A,JAG1,ADAM10,NCOR1,HDAC9,HEYL,TLE2,HDAC11,HDAC10,PSEN1,NUMB,APH1B,NCOR2,UBC,DTX4,MAML2,HDAC2
GSE40274_XBP1_VS_FOXP3_AND_XBP1_TRANSDUCED_ACTIVATED_CD4_TCELL_DN	ADHD	0.00475012	0.00315704	0.132424	142	0.0702363	brain	TWAS	c7	0.132424	0.997493129	HACD1,ZAP70,GAR1,RGS12,LYAR,GSTCD,SANBR,TTC3,JMJD4,WBP1L,RASL11B,UBQLN4,GPATCH4,PPIA,WDR4,CTSW,LRFN4,NMNAT1,GSPT1,PELP1,WDR12,NYAP1,ADSL,NIBAN3,HOMER3,ZNHIT6,ODF2L,LMO4,PUS7L,EHD3,RRP12,PYROXD2,PROSER1,SLC16A6,PDE7B,BCAT1,CDIP1,NETO2,B4GALNT1,AKAP1,NFKBID,ZFP30,ALDH7A1,MECR,POGZ,OLFML3,PFKM,ADCY6,CACNB3,FMNL3,GNB1L,RANBP1,TYW3,TNFRSF19,GANAB,SEH1L,PKDCC,STRIP2,KDM2B,TMEM120B,CDK2AP1,TMCC3,METAP2,KDM6B,TET1,PPA1,TTLL12,LANCL1,MRPL22,ZNF22,ZBED5,BBS5,TUBB,SNHG32,WBP4,PDCD5,PIP4K2A,TTC7B,SPATA6,OPA3,GPN1,PEX5,MTREX,ABCD3,SLC35A1,LXN,DLEU7,SLC16A10,ACTN1,CTPS1,COLQ,NDUFAF4,TNFSF4,SMYD2,HEATR1
PID_A6B1_A6B4_INTEGRIN_PATHWAY	ADHD	0.00888236	0.00590392	0.132457	40	0.518062	brain	TWAS	c2	0.132457	0.997493129	LAMA1,EGFR,EGF,YWHAH,ERBB3,ERBB2,YWHAQ,LAMB2,MST1,MST1R,PRKCA,RPS6KB1,ITGA6,LAMB3,GRB2,ITGB4,RAC1,CASP7,CD9,PMP22,LAMC1,LAMC2,YWHAB,CDH1,MET,HRAS,ITGB1,LAMA5,IL1A,LAMA2,LAMB1,AKT1
GSE17721_CTRL_VS_GARDIQUIMOD_6H_BMDC_DN	ADHD	0.00485318	0.00322635	0.132522	133	0.711114	brain	TWAS	c7	0.132522	0.997538879	TAF1C,USP10,USO1,IFNAR2,FAM184B,UBAC2,CORIN,VSX1,CNN3,SPATA5,MORC3,PLSCR1,CCT7,FRK,FAM50B,RPP40,NME6,DDA1,RRN3,KCNN4,PPP1R37,HHATL,PDCL3,KATNBL1,CLK3,FRMD6,STRN3,CD200,PMM2,DCAKD,ARHGAP21,EIF3D,HS3ST3A1,SLFN12L,ALDH7A1,BHLHA15,COL4A2,IFIH1,MRTO4,KRI1,TTC1,CYFIP2,HARS1,PCDHAC1,MDFIC,ATL3,TRMT112,TSPAN33,FARP2,DENR,SLC35G6,NAA38,VAMP2,WBP2,POFUT2,FTCD,SLC28A2,MKKS,CTTN,OPN3,ESD,EGLN2,HINFP,EPHB2,ZNF436,LSM7,POLR2C,ITGB1,CHCHD4,BMPR2,ATP6V1E1,PDZK1IP1,CPD,MDM1,ZDHHC5,PIK3CG,USP47,DUSP2,RAI14,NR3C1,TXNL1,RASA2,CD81,WDR36,RCAN2,ACTN1,HDHD2,RNF6,ACTN2
BLANCO_MELO_COVID19_SARS_COV_2_LOW_MOI_INFECTION_A594_ACE2_EXPRESSING_CELLS_UP	ADHD	0.00822517	0.00546974	0.132644	50	0.220832	brain	TWAS	c2	0.132644	0.997833315	IRF7,DUSP8,NEURL3,CXCL2,CD83,DCAF4L1,NGFR,EFNA1,ACAN,LSMEM1,C11orf96,PRKXP1,LINS1,BBC3,FOXN2,NFYC-AS1,IL23A,DDIT3,SNORA63,SNIP1,COL2A1,ZNF184,ZSCAN12P1,LTB,CEMIP,IER3,HLA-B,KDM6B,LINC00115,IER2,PPP4R4,PTX3,INO80D,SERTAD2,ZNF555,ZNF77,IGFBP1,C2orf66,RIMOC1,C1R,IL1A,ZNF292,CD200R1,NFKBIZ,CEP85L,NOTCH2NLA
ZNF582_TARGET_GENES	ADHD	0.00948663	0.00630919	0.132679	45	0.324622	brain	TWAS	c3	0.132679	0.997833315	PCSK4,COPS8,PUS10,PEX13,TMEM192,GDF11,GPR161,WDR83OS,TDP1,PRELID3B,CHCHD6,TTLL9,PTMA,SDHAF4,DDI2,PREX1,MTCO3P12,LINC00115,ESR2,CHD1-DT,CUEDC2,MARK3,TENT4A,LINC00240,COX14,FARP1,SLC35A1,MAST2,B9D1,TIGAR,RCAN2,MMS22L
GOBP_POSITIVE_REGULATION_OF_LEUKOCYTE_MIGRATION	ADHD	-0.00618696	0.00411817	0.133005	93	0.291582	brain	TWAS	c5	0.133005	0.997927878	ADAM8,MADCAM1,ZP3,P2RX4,TNFRSF18,TNFRSF14,MAPK3,MIA3,TIRAP,P2RY12,ADAM17,PLVAP,TACR1,C1QBP,ZNF580,EDN3,SERPINE1,THBS1,ITGB3,ABL2,PDGFD,RAC1,FPR2,THBS4,PTAFR,RARRES2,WNK1,STK39,F2RL1,IL12A,NEDD9,IL34,TREM2,VEGFB,MDK,PRSS56,BDKRB1,ADAM10,FADD,CCR6,SWAP70,LYVE1,AKIRIN1,THY1,WNT5A,AIF1,AGER,ITGA2,CMKLR1,F7,DAPK2,LGMN,LGALS9,CSF1R,IL1A,LGALS3,JAM2,IL1R1,PLA2G7,PTN,JAM3,TNFSF18,SELENOK,FUT4
GOBP_RIG_I_SIGNALING_PATHWAY	ADHD	0.0175432	0.0116856	0.133285	18	0.179297	brain	TWAS	c5	0.133285	0.997927878	NPLOC4,DDX60,C1QBP,TRIM25,OAS3,LSM14A,NOP53,SEC14L1,DHX58,RNF125,NLRX1,USP15
GOMF_CYCLASE_ACTIVITY	ADHD	0.0130333	0.00868117	0.133271	26	0.47022	brain	TWAS	c5	0.133271	0.997927878	GUCY1A1,GUCY1B1,GUCY2C,TKFC,ADCY5,ADCY9,GUCY2D,RTCA,ADCY6,DGLUCY,ADCY4,ADCY2,ADCY3,ADCY10
GOMF_TRANSCRIPTION_COREPRESSOR_ACTIVITY	ADHD	0.00721057	0.0047968	0.132786	82	0.336777	brain	TWAS	c5	0.132786	0.997927878	MIER2,ELANE,TLE2,TLE5,SAP30,CTBP1,PARP9,PARP15,PARP14,CRYM,MIER1,PBXIP1,NSD1,RERE,MYBBP1A,C1QBP,HDGF,TRERF1,ZFPM1,CBFA2T3,TCF25,RUVBL2,SFMBT1,KDM5B,TRIB3,DNAJB1,SIN3B,MIDEAS,TDP2,GMNN,SAP18,MIER3,PIAS4,SIRT6,RBFOX2,WTIP,DHRS7B,C1D,PAWR,SMARCA4,RIOX2,RB1,HSBP1,MTA2,PRKN,WNT4,EZH1,BEND6,ZNF451,RBBP8,MLIP,DMAP1,NOC2L,RYBP,GPS2,EID2B,NCOR1,HDAC9,TRIM22,N4BP2L2,FHL2,CTBP2,KCTD1,LIMD1,IRF2BP1,ATN1,COPS2,DNMT3B,CBFA2T2,IRF2BP2,TCP10L,SFMBT2,HSBP1L1,KMT5A,NCOR2,CREG1,CDYL2
GTGACTT_MIR224	ADHD	-0.00661112	0.00440047	0.133002	83	0.717119	brain	TWAS	c3	0.133002	0.997927878	GGNBP2,ACACA,PDLIM7,MGAT4B,UBE2D3,PPEF2,SPPL3,SLC4A4,RUNX2,EYA4,LYPD6,SUFU,ITGA3,WTAP,CCDC178,EFNA3,NOTUM,C19orf47,CASC3,FOXN3,RERE,ENAH,AFF3,PPP2R1B,TRIM9,CPNE8,ARHGEF12,RBBP5,YOD1,CAST,ARHGAP21,NIT1,KDM3A,ZDHHC20,SDC4,SLC12A5,KCNMA1,GCH1,MAP1B,PIEZO2,ITM2B,DR1,CDC42,PKDCC,CERKL,GTSF1,CBX7,SYNGR1,OTUB2,APBA2,PTX3,SEPTIN3,SERTAD2,NUAK1,NCOA6,GPN1,KCTD12,CGGBP1,PLPP3,PAXBP1,TMEM9B,POLR1D,ATP1B3,PRPF4B,AMIGO2
GTTGNYNNRGNAAC_UNKNOWN	ADHD	0.0074289	0.00494715	0.133187	74	0.788131	brain	TWAS	c3	0.133187	0.997927878	CALY,TRDMT1,HYDIN,B9D2,SYT5,LMAN2L,MAPK10,CEP135,TUBB4A,SPAG16,NME7,BLZF1,INO80B,MINK1,STRN4,FKRP,LRRC25,MORN4,ABHD14A,SLC9A3R1,NRSN2,ATP6V1C2,THNSL1,ENKUR,KCNJ9,USF1,RPP38-DT,RPP38,CAMK1,MARCHF10,AGPAT4,CHD5,MPP2,CFAP57,EBNA1BP2,SPARC,UVRAG,TSKU,IMMP1L,SPTB,FXYD6,ATP13A4,FANK1,BTBD3,ZFYVE1,KCNIP2,RHOBTB1,ATN1,CFAP298,B9D1,SEMA4B,LRRIQ3,FPGT,TMTC2,CFAP20DC
MIR4725_5P	ADHD	0.0164705	0.0109673	0.133155	25	0.417992	brain	TWAS	c3	0.133155	0.997927878	TMEM121B,CNOT6,GMIP,TMEM38A,GOLGA3,LINC02693,EPB41,NRF1,DUSP3,PRSS35,CNOT2,BORA,PTPN7,FZD7,CTDSPL,SMPD3,KCNK2,C3orf18,PLEKHN1,MAN2A2,CDC42SE1,L3MBTL3
MIR504_5P	ADHD	0.0164705	0.0109673	0.133155	25	0.417992	brain	TWAS	c3	0.133155	0.997927878	TMEM121B,CNOT6,GMIP,TMEM38A,GOLGA3,LINC02693,EPB41,NRF1,DUSP3,PRSS35,CNOT2,BORA,PTPN7,FZD7,CTDSPL,SMPD3,KCNK2,C3orf18,PLEKHN1,MAN2A2,CDC42SE1,L3MBTL3
PARK_HSC_AND_MULTIPOTENT_PROGENITORS	ADHD	-0.011324	0.00754066	0.133168	26	0.161393	brain	TWAS	c2	0.133168	0.997927878	RNF4,TTC3,PPIA,ZNF148,FIZ1,KPNB1,PTMA,CCT8,RPSA,MRPL4,CDKN2D,ITM2B,LMO2,VAMP5,GDI2,BIRC5,BRCA2,NAP1L4,SCMH1,SNX5
REACTOME_NRAGE_SIGNALS_DEATH_THROUGH_JNK	ADHD	0.00840897	0.00559866	0.133107	56	0.784818	brain	TWAS	c2	0.133107	0.997927878	AATF,ARHGEF5,ARHGEF16,MAPK8,NGFR,FGD2,ARHGEF18,SOS2,GNA13,ARHGEF12,RAC1,ARHGEF7,MCF2L,RASGRF2,BCL2L11,ARHGEF19,PLEKHG5,ARHGEF15,NGEF,PREX1,ECT2,ABR,TIAM1,ARHGEF4,NET1,AKAP13,ARHGEF35,ARHGEF3,ARHGEF26,ARHGEF37,OBSCN,ARHGEF40,VAV3,FGD4
VALK_AML_WITH_CEBPA	ADHD	-0.00991238	0.00660359	0.13334	36	0.556576	brain	TWAS	c2	0.13334	0.997927878	CTNNA1,HPGDS,SEL1L3,CD38,TNS3,BASP1,B4GALT6,SUCLG2,TRDC,LTF,ARHGEF3,SFXN3,ATN1,GALC,GNA12,PRR5L,NDFIP1,TUBB6
KYNG_ENVIRONMENTAL_STRESS_RESPONSE_NOT_BY_GAMMA_IN_WS	ADHD	0.00849008	0.0056575	0.133439	41	0.324252	brain	TWAS	c2	0.133439	0.998227499	FLOT1,HLA-DQA1,GLRX,SGCB,ITGB8,CEPT1,TBCA,TAF1C,TP53I11,SOD1,ZNF507,PDCD5,MARK3,SLC30A5,PRSS23,PDE3A,CTNND1
JAATINEN_HEMATOPOIETIC_STEM_CELL_DN	ADHD	-0.0044793	0.00298543	0.133513	136	0.85115	brain	TWAS	c2	0.133513	0.998339919	COTL1,CRISPLD2,PLXDC1,GNLY,CD8A,ZAP70,CYSTM1,CD14,SPON2,PLBD1,DOCK9,FCER1G,FCGR2A,SH2D1B,OLFM4,SNCA,STK17A,BLVRB,TGFBI,RHD,LDLRAP1,PRKCA,CXCL16,LYZ,TUBB1,STAG3,RASGRP1,THBS1,F5,SLC14A1,CYP4F3,ADTRP,UPP1,CD5,CHI3L1,FPR1,TMC5,TRABD2A,TUBB2A,SAMD3,CD36,SELENBP1,S100A9,S100A12,S100A8,GIMAP4,ANKRD9,MARCHF2,CDKN2D,HBZ,PASK,NEXN,ACSL6,SNTB2,RGS18,RGS1,TRDC,CTTN,SAMHD1,LTF,QPCT,CYP1B1,CPVL,ITGB2,ITGB2-AS1,SERPINA1,PTGDR,SULF2,CLEC4A,CLEC7A,KLRK1,KLRC1,LBH,TESC,F13A1,VCAN,KLF1,FGL2,GPR65,PNP,KCTD12,BCL2L11,FBLN7,TGFBR3,LGALS3,MNDA,MIR22HG,CTSH,SLFN5,BPGM,CAMK4,CD247,ANKRD55,IL21R,LAT,SERPINB2,SGSH,SECTM1
KYNG_DNA_DAMAGE_BY_4NQO_OR_GAMMA_RADIATION	ADHD	-0.013552	0.00903668	0.133701	22	0.177886	brain	TWAS	c2	0.133701	0.998863296	PPP1R12C,EPHA1,EGFR,GYPB,DCTD,FGF2,LIMS1,FAN1,PPOX,SERPINE2,AGPAT1,LRRFIP2
REACTOME_SNRNP_ASSEMBLY	ADHD	-0.00859825	0.00573291	0.133665	44	0.804096	brain	TWAS	c2	0.133665	0.998863296	GEMIN4,POM121,POM121C,NUP54,SNRPD1,RANBP2,GEMIN7,SNRPD2,NUP88,NUP107,NUP58,SNUPN,NUP62,NUP85,SNRPE,NUP205,DDX20,NUP50,SEH1L,GEMIN5,NUP42,NUP93,NUP210,NDC1,NUP35,SMN2,SMN1,NUP133,SNRPF,NCBP2
