## Supplementary Tables for "A novel multi-omics mendelian randomization method for gene set enrichment and its application to psychiatric disorders": Supplementary_Table_S4_geneset_results_based_on_brain_transcriptome.csv (part 2 of 3)

Genes_set	Disorder	bxy	se	p	nsnp	multi_snp_based_heidi_outlier	tissue	XWAS	MSigDB	P'SMR	q_value	genes
MIR372_3P	ADHD	-0.00421792	0.00281309	0.133773	211	0.165813	brain	TWAS	c3	0.133773	0.998960352	CPEB1,CMTR2,TSEN34,C2orf69,MAPK9,CNOT6,MICA,ATF6B,TRPV6,TNRC18,RNF216,REST,RELL1,GUCY1A1,FAT4,PKD2,KREMEN1,H2AJ,PRDM8,ALDH1L2,PRDM4,RUNX2,SLC15A2,MYLK,TAPT1,GNPDA2,DCUN1D4,KAT2B,GDF11,ZNF800,GALNT3,WDR37,PFKP,RASSF2,MSL1,RAB5C,CYP26B1,RAB11FIP5,HAUS8,ERCC4,CYBRD1,FSTL5,SLC33A1,LEFTY1,LEFTY2,MIXL1,ZKSCAN1,CUX1,SNRK,TCAIM,FYCO1,MPC1,PDIK1L,PHACTR4,UBE2Q2,CFL2,ELK4,YOD1,KPNA2,TSHZ3,PIGM,LATS2,MIER3,SHCBP1,MKNK2,QRSL1,SLC22A23,PTGDR,DDHD1,CORO2B,GLCE,CYB5D2,ITGB8,RAD18,ZNF75A,SLC40A1,VDR,FNDC3A,R3HDM1,TMEM170B,NFYA,EIF3M,EZH1,HIF1AN,HS2ST1,APOBEC4,HP1BP3,CAPRIN2,DENND5B,FGD4,TIAM1,RGMB,KDM1B,HECTD2,TNKS2,MARCHF5,C2CD2,ISM2,SPTLC2,ZC3H13,INO80D,DRD1,ZBTB41,RASGEF1A,PDE8A,LRP2,AAK1,RAB22A,ST7L,LRP8,TRIP11,ARID5B,REEP3,DPYSL5,CLIP4,DNAI7,NUFIP2,KIF3B,PTPN21,E2F7,IRF2BP2,LYST,SERF1B,SERF1A,TRIM36,SLAIN1,EDNRB,GPR6,SLAIN2,MARCHF11,DNAJC27,LAMP5,PAK5,COG5,DUSP2,USP24,RBBP9,BARX2,UBE2J1,RRAGD,TET1,SS18L1,GUCA1C,ROCK2,ADAT2,MCC,ASF1A,PHF14,PARP8,PAK2,TMTC2,MAP3K2,SUCO,AMER2,RNF6,TAGAP,DPP8
AAACCAC_MIR140	ADHD	-0.00105524	0.00572124	0.853666	55	0.547571	brain	TWAS	c3	0.853666	1	COL23A1,DCUN1D4,PDGFRA,EPHB1,LRRC4,DTNA,GALNT16,EHD1,DSCAM,USP6,BAZ2B,DPP4,CSNK1G3,ZNF608,KATNBL1,GYS1,REEP1,SLC38A2,SENP1,HSPA13,OSTM1,CUL3,R3HDM1,MOK,ADAMTS5,DBNDD2,BCL2L2,YES1,PRIMA1,ERC2,MMD,TTYH2,MEX3C,RTKN2,SLF2,SRR,MAP3K8,SYT6,TSPAN2,NR3C1,ABCC4
AAAGACA_MIR511	ADHD	-4.25E-05	0.000570887	0.940651	130		brain	TWAS	c3	0.940651	1	MYO19,VKORC1L1,TMEM248,CDK14,KLHL24,THOC5,ENPP1,EYA4,PCDH10,CORIN,HLTF,TRIM2,TRAPPC8,CCDC178,DYRK1B,SPTBN4,RHOJ,SEMA3F,FOXN3,CALM1,CRIM1,ATL2,MIB1,TSPOAP1,RPS6KB1,FN1,MINK1,LRCH4,LPP,PRELP,MRPL21,RPS6KL1,CDK19,REV3L,SLC25A26,VANGL2,KCNMA1,ZCCHC24,YY1,ALCAM,FOXK2,ADSS2,CCNT2,ACE,PAX8,ILRUN,EDEM3,CAMTA1,SOCS2,METAP2,SMARCE1,SOST,CAMK2N1,DSC1,DNAJC13,SLC6A6,NACC1,SCN4B,BUB3,SPTLC2,NRXN3,LATS1,PMEPA1,RAB22A,EML4,SELENOP,SS18,CDH2,MAP4K4,AQP6,VAV3,TMEM243,ENPP4,ADGRF5,MAPK1IP1L,SEMA6D,PIK3R3,WNT16,CFAP298,TMEM196,GFAP,TXNL1,ONECUT2,NAA50,EMILIN2,TRIM24,AGBL3,RHOT1,NHLH2,PRPF4B,PCARE,MAP3K2,HLF,ADAMTSL3
AAAGGAT_MIR501	ADHD	0.00215125	0.00445447	0.629137	74	0.243769	brain	TWAS	c3	0.629137	1	ACACA,RABGEF1,TAPT1,CACHD1,ZIC4,PHC1,TOMM70,RET,SLC35B3,ACADSB,MYLK,PNN,KRR1,SNAP29,CHODL,CAMTA1,SENP3,NPR3,LRRC1,ZMYM5,MAP2K1,RAB22A,ALS2,SLC25A3,UBE2Q1,KIF2A,PDK1,KCNRG,CD164,SLITRK5,RPGRIP1L,VDAC2,SRR,MAP3K8,ZC3H7A,SEPHS1,LPIN1,CDK2AP1,RCN1,CELSR2,TNNI2,PPP1CB,ADCYAP1
AAAGGGA_MIR204_MIR211	ADHD	-0.0010149	0.004112	0.805051	109	0.292301	brain	TWAS	c3	0.805051	1	CORO1C,FRAS1,TRIAP1,CLIP1,RUNX2,DYRK1A,NCOA7,RSPO3,ARAP2,PRDM2,SMOC1,AUP1,RERE,USP6,FAM117B,LATS1,ESR1,CDC25B,CCPG1,TCF12,RPS6KC1,COX5A,CPNE8,EEF1E1,RHOBTB3,ELMOD3,MRPL35,REEP1,DLG5,ZCCHC24,AKAP1,DTX1,ANXA11,FBN2,PPP3R1,CRKL,HIC2,CCNT2,MAP3K3,PID1,TRIP12,CHP1,CTDNEP1,EFNB3,ALPL,CDC42,WNT4,KMT5A,CHD5,HS2ST1,SERINC3,DNAJC13,SLTM,MAP1LC3B,SLC37A3,BCL9L,KLF12,AP2A2,CREB5,CHN2,BCL2,AP1S3,TMOD3,SF3B1,ADCY6,FHIP1B,RTKN2,NRBF2,KCTD1,CDH2,RPS6KA5,CPD,FARP1,DMTF1,ARHGAP29,STXBP5,TMEM30A,PRRX1,ARL8B,EDEM1,NR3C1,DENND5A,WEE1,RHOT1,ADPRM,SZRD1,SEC61A2
AAANWWTGC_UNKNOWN	ADHD	-0.00151995	0.00416911	0.71543	108	0.485821	brain	TWAS	c3	0.71543	1	ACTB,DCHS2,OLIG2,S100PBP,SPARCL1,GPRIN3,PARP9,MYLK,PRDM16,SNX25,LIPG,THBS2,MAPK3,CDH13,MEIS1,NTRK3,FBXW7,DSCAM,ATP1B1,DLGAP4,NNAT,FOXN3,CALM1,FN1,DYNC1I2,MRPL24,ESR1,EGFLAM,TSC22D4,STEAP2,SGCD,ATP2B4,MGLL,LOX,SNCAIP,PCSK1,ZHX3,DDIT3,ASPA,PPFIA2,CEPT1,PHTF1,SEMA6C,FGFR2,ITM2C,CD14,GANAB,MAP3K4,SKIL,KLF12,DIS3L,PRIMA1,CDC42EP3,EPHB2,LRRC3B,PCTP,FZD7,SKP2,DSEL,DPYSL5,FGF7,OMG,ANK3,PIK3R3,ATOH7,LRRN1,TGIF1,CDK2AP1,MAN2A2,TFDP2,PRPF4B,NTN1,SORT1
AAAYRNCTG_UNKNOWN	ADHD	0.00360745	0.00259537	0.164542	237	0.19707	brain	TWAS	c3	0.164542	1	CACNB2,GGNBP2,NMT1,DCAKD,PLEKHM1,LENG9,FIZ1,ZNF524,OMA1,ZMAT3,MAML1,VKORC1L1,BMPR1B,LMO7,PRKN,PACRG,NUP54,RPLP0,PXN,HIP1R,OR2L13,PHC2,DYRK1A,APBB2,H3-3A,NEK1,KCNIP2,TRIM8,ROR1,RAB5B,STAC3,LTBP1,HSD3B7,COL12A1,TRIM68,SORBS2,LRRC4,ANKRD12,LIX1,MEIS1,KCNN3,EFNA1,GPR85,ZIC4,ZIC1,DIDO1,SIPA1,LRP5,FGF10,SEPTIN7,PDZRN4,IP6K2,CYBRD1,RAPGEF4,XRCC1,ZNF296,STRN4,FKRP,GDNF,EGFLAM,CYRIA,PLPP3,GLDN,DGKB,FGF12,COLCA1,SGCD,FNDC9,SOX30,DENND4A,LHFPL6,NFYB,HID1,PRELP,ABT1,COCH,STRN3,PODXL2,LINC02910,APOBR,MAP3K5,NDUFS4,DDX4,CACNA2D3,ATP5IF1,ITGA8,ARHGAP44,ADD3,ARPC2,TM2D3,VDR,FMNL3,TTC17,CRKL,HIC2,R3HDM1,AGGF1,S1PR2,KANK2,MTA2,SPINDOC,KLHDC10,MTRFR,ASB4,DYNC1I1,RAB5C,NAGLU,UBXN10,MYH10,DNAJB4,B4GALT6,SSBP2,DBNDD2,ERBB4,SH2D6,PPP2R3A,LARS2,PTH1R,BUB3,TNFAIP8,ESRRB,SPTLC2,PART1,BTBD3,DDAH2,TNXB,CMKLR1,AXDND1,TRDN,NEK2,SCN5A,WNT2B,ST7L,CAPZA1,SCN3B,VWA5A,CRYGS,CRYGD,EIF5,DHRS4,DHRS4L2,NFATC4,MYO18A,NAV2,CDH2,TSPY26P,OMG,CLDN5,SEMA6D,FCER1A,USP1,KCNK5,SNX9,ADAM12,ZNF503,RGS17,NAPB,ARID4A,DAAM1,NR2F1,RAB30,PRKCQ,HPSE2,CASQ2,ANKRD28,PTCHD4,SIRPA,FGD4,FSIP2,NCDN,SRSF8,GSE1
AAAYWAACM_HFH4_01	ADHD	-0.000336585	0.000957695	0.725249	136	0.848584	brain	TWAS	c3	0.725249	1	SCRG1,PGM2,KLF3-AS1,SLC39A8,CDK11A,TRIM8,RBFOX1,EPHB1,ITGA3,DTNA,SOX1,EFNA1,IQGAP3,GPR85,H2AZ2,IKZF3,BMP7,STX16,GPX1,INSM1,CRIM1,NEDD4,CYRIA,ADAMTS14,FUT11,HMGN2,RALGPS2,ANGPTL1,MGLL,SNCAIP,MIDEAS,CAST,CILK1,VASN,EPB41L3,CD36,GNL2,MINDY1,GRIK2,KCNH6,MAP3K3,RGL2,CUTA,BOK,PBX1,BDH1,PDCD4,C1QTNF3,SYTL2,UNC13D,NKD1,ID4,KCNQ5,SNTB2,EMSY,FSTL1,HSPA2,TFEC,KLF12,CPNE1,BUB3,LIN37,MARCHF5,CHN2,NALCN,LRRC3B,BRCA2,STARD13,WNT5A,SDK2,PRR34,HSF2,IMPDH1,TPI1P2,SPON1,SCG3,RFTN2,FBXL22,KLF7,IDH1,NRXN3,ASIC1,C1QTNF6,OMG,SEMA3A,LYST,CNTNAP4,PLPP3,MAML2,CNPPD1,RETREG2,CADM2,NTN1,GFRA1,PPP1CB,TSHZ2
AACATTC_MIR4093P	ADHD	0.00513902	0.00427814	0.229663	96	0.691697	brain	TWAS	c3	0.229663	1	AP1G1,ACACA,CDK14,SMIM14,FRAS1,EYA4,CLOCK,GNPDA2,RSPO3,ZNF800,KHSRP,ARHGEF18,EIF4B,IP6K2,WDR6,SEMA4F,ZNF236,YPEL2,RPS6KB1,ANXA2,ZNF580,PBRM1,CACUL1,ATP6V1C2,MYLK,HMGN1,KCNMA1,MTX3,ZNF146,HS3ST3B1,EDEM3,UST,AKAP12,RHOF,GPD2,USP33,CALML4,CTNNA2,PTPRF,LIN7C,VAMP4,TFEC,MET,NDRG3,SOGA1,CCDC141,LRP2,MMD,AMFR,FZD7,ELOVL4,SLF2,NOL4L,SRSF11,KCTD12,LYST,PDCD10,TGFBR3,MEOX2,CDK17,SEMA6D,SMYD4,KCNIP3,UBE2J1,LIN28B,ALPL,TBC1D15,HACD3
AACTGAC_MIR223	ADHD	-0.00315579	0.00604485	0.601627	60	0.0952201	brain	TWAS	c3	0.601627	1	RBPJ,VNN1,RNF4,WBP1L,EFNA1,PURB,SLC23A2,PKNOX1,ATP1B1,IFNLR1,CRIM1,RPS6KB1,HSP90B1,PTBP2,EPB41L3,ALCAM,INPP5B,RCN2,MAP1B,STK39,LMO2,SP3,STMN1,CALML4,SLC8A1,MINDY2,GARRE1,WDR62,RASSF4,RASA1,RUBCNL,ANKRD16,PLEKHH1,STIM1,RAB8B,ACVR2A,F3,CDK17,RHOB,RALGPS2,NAA50,CDK2AP1,IL6ST,IGF1R
AACTGGA_MIR145	ADHD	2.83E-05	0.000967095	0.97666	134	0.59309	brain	TWAS	c3	0.97666	1	AP1G1,ACACA,LENG8,CDK6,ACTB,HERC6,PXN,KDM2B,SEL1L3,BEND4,DYRK1A,LNPK,TRIM2,UBA6,ZFP2,CACHD1,PAN2,BOLA2,TIRAP,EFNA3,EIF4B,ASAP2,EPB41L5,INHBB,KIF1B,PTP4A2,P4HTM,DAG1,BSN,RIN2,RTKN,CARMIL1,NBEAL1,FBXO28,ACBD3,GPHN,FZD7,KATNBL1,GOLGA8A,GOLGA8B,SEMA6A,SENP2,DNAJB11,CFL2,LOX,BBOF1,ZC2HC1C,SRGAP2,RASSF5,FLNB,VASN,LHFPL2,TENT2,MTX3,EYA3,ADD3,PDCD4,BCR,AKIRIN1,NAP1L1,SNX27,FNDC3A,HIC2,NDUFAF7,TMEM178A,MAP3K3,MINDY4,ADAM19,MDFIC,NEDD9,AKAP12,MRPL48,RSPO1,ERLIN1,BLOC1S2,SEC31B,CLCA3P,ARPC5,SELENOI,ABR,MPZL2,H2AX,YES1,RASA1,NET1,FAXC,NUAK1,MYO5A,CHKB,SPATS2,SPSB4,RASA2,SACM1L,MAP4K4,NUFIP2,SSH2,SEMA3A,ACVR2A,NUDT4,PAK5,NSUN4,UBE2Z,REV3L,AKIP1,PLCE1,ARHGAP26,NAA50,UXS1,XRN1,LMBRD2,ANKRD28,PLCL2,FSIP2,SBF2
AACWWCAANK_UNKNOWN	ADHD	0.00235037	0.00435952	0.589793	79	0.212763	brain	TWAS	c3	0.589793	1	RABAC1,ACP6,UCKL1,TRMT10A,SLC38A7,UQCR10,RBFOX1,PBXIP1,IKZF3,RAB5C,JARID2,CCDC191,QTRT2,TOP3A,MRPL24,TMEM160,GRWD1,CA11,ZCWPW1,MEPCE,L3MBTL2,BUB1B,AFF3,LIN7B,RCN3,HSD11B1,SNX1,TMEM51-AS1,TMEM51,C19orf44,PPOX,PRIM1,EXO1,ALCAM,PNKD,MANEAL,KATNAL1,TNFRSF19,R3HDM1,METTL26,CUTA,ATL3,STAU1,ABR,MNT,SH2D6,PPP2R3A,PROSER3,BTBD3,BMPR2,SH3BGRL2,MAX,RPS6KA5,NUFIP2,BBX,FAM227B,DTWD1,ANGEL1,NDRG2,LARS1,AKIRIN2,GABRB2,METTL8,DCAF17,LMO1,ZDHHC14,SPEF1,DOCK4,VPS45
AACYNNNNTTCCS_UNKNOWN	ADHD	0.000801673	0.00422379	0.849466	78	0.56362	brain	TWAS	c3	0.849466	1	POLR1A,PTCD3,IMMT,SAP30,TMEM33,GATB,TRIP10,PNPLA6,ZNF454,TBX6,PUS3,DDX25,CLHC1,UBQLN4,MED24,JARID2,CASZ1,C1QTNF1,BABAM1,MRPL34,SMARCAL1,KPNB1,NUDT13,MPI,NUCB1,NUP62,ATF5,SGF29,WASF1,CDC40,PRIM1,ARHGAP9,PNKD,USPL1,VPS41,CCDC90B,PHF23,MPP2,RANBP10,TSNAXIP1,U2AF1L4,DDAH2,BTRC,RPL23A,POLR1B,B3GALNT2,ADAM22,CCDC6,IFTAP,SPEF1,SKP2
AAGCACA_MIR218	ADHD	0.000756359	0.00258606	0.769924	245	0.416595	brain	TWAS	c3	0.769924	1	SOCS7,PCGF2,LASP1,KANSL1,SRP72,DCBLD2,WDR1,NDRG4,UQCR10,RUNX2,SH3D19,PPP2R2C,LPCAT1,ACSL1,HNRNPA1L2,PCDH8,MDGA1,DCUN1D4,PDGFRA,SERP1,RTN4,PPP4R3B,GPAM,GALNT3,FAM13A,HCN3,GPR85,ZMIZ2,PURB,SP1,PTPRA,SLC23A2,ATP1B1,RAB6A,POLD3,GDPD5,GNAI2,ZNF236,FOXN3,SNX4,RABEP1,YEATS4,LIFR,PPP2R5A,MAN2A1,DBNDD1,NCAN,RNF165,HIVEP1,SEMA6A,RET,SGCD,ARL5B,C3orf70,CLK3,UBE2Q2,RPS29,TRIM9,TMX1,PI4K2A,SFMBT1,RAB8B,ZNF609,LHFPL6,ZNF212,ARHGEF12,RAB8A,NUMB,DNAL1,DLST,SOST,C6orf62,AKIRIN1,RIMS3,RNF103,CILK1,ELOVL5,B3GAT1,SSR1,PLD5,GLCE,FRMD4A,NMT2,SHISA6,HS3ST3B1,SPECC1L,KIF21B,SLC12A2,FBN2,CPNE8,CUL3,ZDHHC8,HIC2,RCBTB1,TMEM178A,GRIK2,TMEM163,NUP50,ITM2C,PCDHA2,PCDHA3,PCDHA4,PCDHA6,PCDHA8,PCDHA9,PCDHA10,PCDHA11,PCDHA12,PCDHA13,PCDHAC1,STAM2,GALNT13,SEC14L1,DPY19L3,CHST8,SYT13,VAT1,ZMIZ1,PLPPR4,MAGI2,CCDC24,RIMS4,YWHAB,DBNDD2,GSKIP,INTS11,PKP4,RANBP10,RIMBP2,NACC1,SLTM,ELFN2,SYNGR1,CACNA1I,TMEM25,KLF12,RPS6KA2,FHOD3,DNAJC13,ZBTB41,RAP1GAP,EPHA8,ERC2,SERTAD2,HMOX1,MED17,ANO4,NR3C1,KCTD16,BMI1,RELN,CTDSPL,WNT2B,PRKG1,NRXN3,ASIC1,EIF5A2,LRRC7,ROBO1,SENP1,TTYH3,CCDC6,FBXO28,ABLIM3,MKNK1,FAM3C,KCNIP3,EDEM1,DYNC1LI1,DAAM1,CADM2,SASH1,PRLR,MARCKS,MAPK8IP3,ACTN1,GAB2,SORCS1,PPP1CB,HLF,EBF3,RAB6C,CSDE1
AAGCACT_MIR520F	ADHD	-0.0013868	0.00367243	0.70571	136	0.0203918	brain	TWAS	c3	0.70571	1	TLCD3A,ABR,MTMR3,FRAS1,PRDM8,AK2,RFX4,PRDM4,LYPD6,VSX1,RBFOX1,CNOT6,JADE2,SAR1B,ZNF800,PURB,LETMD1,SP1,HIVEP3,CDC25B,PANK2,RASSF2,RAPGEFL1,TUBG1,CYP26B1,NT5C3A,MINK1,RABEP1,CERS3,ESR1,LEFTY1,ZKSCAN1,KPNB1,UBE2Q2,WDR37,CFL2,BAZ1A,PLXNA1,YOD1,CDK19,TSHZ3,HACD2,VANGL2,SNX21,KCNMA1,ITFG1,SLC38A2,SENP1,SLC22A23,DDHD1,FIGN,MNT,PGBD5,RAP1A,TEX30,EPAS1,FNDC3A,DPP4,SEPTIN2,MTCH2,CAMK2N1,DNAJC13,ZNFX1,PPP2R3A,PCGF5,RGMA,SLC24A3,ZBTB41,WNT5A,ATF6B,RAB22A,ITGA9,C19orf48,RPS6KA5,ZNF180,CPD,CDH2,KIF3B,MICALL1,GATAD2B,OSBPL8,ZDHHC17,EDNRB,NTN4,PAK5,RASAL2,RALGPS2,TET1,CDH4,SS18L1,UNC45A,PRC1,CCND2,ATXN7L2,ASF1A,IL6ST,VAMP3,GAB2,ADCYAP1,RNF6,NAPEPLD
AAGTCCA_MIR422B_MIR422A	ADHD	-0.00122464	0.00613328	0.841737	47	0.022925	brain	TWAS	c3	0.841737	1	ACACA,EN2,ALG3,NTRK3,ZIC4,DSCAM,YWHAQ,NSD1,GSPT1,PRKAR2A,GNAI2,NT5E,NEK4,FMOD,RBBP5,PTPRT,CSNK1G2,KIF14,ELP5,SYNE3,SYN2,DHX30,CALN1,STIM1,LRRFIP2,SSH2,STXBP5,SRR,ZNF664,SPEG
AAGWWRNYGGC_UNKNOWN	ADHD	-0.00279142	0.00622285	0.653738	56	0.285261	brain	TWAS	c3	0.653738	1	UBE2D3,TAPT1,TAPT1-AS1,TRIM8,CCDC186,TIA1,SMYD5,CLSTN1,GNAI2,BABAM1,STRN4,FKRP,EP300,UBXN11,TTBK2,PRMT1,NFYC,REXO1,YY1,ZZEF1,CYB5D2,RIF1,ZBTB22,CDKN2C,ZBTB4,POLR2A,VAMP2,ARL1,NEUROD1,STAU1,MRPL38,C21orf58,PCNT,SUPT16H,BCL2L2,TEPSIN,PPP1R12B,RNF26,PREPL,CAMKMT,RAB22A,PIGN,CDC42BPB,EIF5,POLK,NUS1,RHOB,ANKRD28,FMO5
AATGGAG_MIR136	ADHD	0.000122879	0.000989954	0.901215	45	0.0562801	brain	TWAS	c3	0.901215	1	RADIL,NAAA,POP5,MOB1B,DYRK1A,RGS4,TSC22D2,PPA2,PURB,ZNF148,UBE2G1,MINK1,SNRK,PBRM1,BPTF,KDM3A,RHCG,DCAF7,DCDC1,SEPTIN3,PSME4,VCAN,GRID1,PLCXD3,ICA1,ARID5B,MDM1,RPGRIP1L,TM9SF3,SORCS1
AATGTGA_MIR23A_MIR23B	ADHD	9.87E-05	0.000938762	0.916253	234	0.00596205	brain	TWAS	c3	1	1	INPP5A,MRC1,GGNBP2,ARHGAP27,C2orf69,G3BP2,ZFP2,MAML1,VKORC1L1,CPSF4,HMGB2,ANKRD50,S100PBP,NUAK1,TMEM263,AFF1,NAP1L5,MSMO1,RUNX2,KPNA1,ARFIP1,TMEM131L,PALLD,CLCN3,FAS,UBA6,DNAJC6,PDE4B,GCC1,LRRC4,PPP4R3B,WTAP,MEIS1,NDST1,PKNOX1,ZIC1,SPOCK1,VAPA,NIN,ZNF579,LBR,PAK6,CCK,CSNK1G3,CHST10,MAP4K4,GREM1,CIB2,HYKK,RAB11FIP2,GRK5,TRIM63,HMGN2,CLK3,SNX22,RBPMS2,GLS,LPP,MCFD2,NUAK2,MAP3K5,ENTPD5,TSHZ3,LRIG1,GPRC5B,BRWD1,SEC23A,GLCE,FBN2,CHSY3,NAP1L1,OSBPL8,SNX27,CUL3,C12orf54,CASP7,CCNT2,MAP3K3,PHF21B,NUP50,WDR20,ADAM19,TGFBR3,FNBP1L,PPP1R13B,MDFIC,KPNA4,COL11A2,SNRPC,WBP2,SEC14L1,PKDCC,AKAP12,CAMTA1,ALDH1A2,CCNG1,RETREG3,PPIF,NPR3,RAI14,STK4,DBNDD2,MCM3AP,NCOA1,KCNK3,CRK,PITPNA,PKP4,RYBP,NACC1,MAT2A,MET,DACH1,BORA,TNK2,GLYR1,TNKS2,BTAF1,CIPC,NRXN3,TRIL,BTBD7,OTUB2,PPP4R4,EGLN2,SEPTIN3,POM121,TOP2B,TGFA,ANO4,MAPRE1,CBFA2T2,NCOA6,PTGER4,PLCXD3,MAGOHB,ATP6V1E1,SPSB4,ZCCHC2,TTC7B,FAM222B,NUFIP2,SSH2,PPP1CB,CFDP1,NDFIP2,TMED7,CCDC6,SEMA6D,ADRA2B,ZNF652,PAXBP1,CBFA2T3,AKIP1,LIN28B,FAM234B,NAA50,TGIF1,KMT5A,PHACTR2,PLAGL1,GREM2,RCN1,MAP3K21,SATB1,ADAMTS6,ASF1A,MARCKS,TBC1D15,PRPF4B,COLQ,SIRPA,STK35,STARD5,TADA1,PRTG,MAF,ATMIN,SUCO,SNX5,EBF3,FUT4,HSP90B1,MPPED2
ABBUD_LIF_SIGNALING_1_DN	ADHD	-0.00149838	0.00767136	0.845141	24	0.906783	brain	TWAS	c2	0.845141	1	ALCAM,HK2,LIMS1,ITGA6,CAPN9,SUCLA2,C16orf89,CYFIP1,ANKRD40,BCKDHB
ABBUD_LIF_SIGNALING_1_UP	ADHD	2.56E-05	0.000989805	0.979379	35	0.0686932	brain	TWAS	c2	0.979379	1	RGS4,ACAA2,XBP1,GPX3,UPP1,HAS1,GRAMD2B,TMEM176B,TMEM176A,CYB561,PTPN1,TNFRSF1A,TAPBP,RASA3,SCT,TSPAN4,KNG1,IL1R1,ALDOC,RHOU,RNASE2
ABDELMOHSEN_ELAVL4_TARGETS	ADHD	-0.0184206	0.01686	0.274584	13	0.807758	brain	TWAS	c2	0.274584	1	PARP1,CASP3,KCNQ2,ITGA1,DLG4,CDC42,EIF2AK2,BCL2,ITGB1,CDH2,KMT5A
ABE_INNER_EAR	ADHD	-2.17E-05	0.000991273	0.982501	32	0.297401	brain	TWAS	c2	0.982501	1	RPS15,DDR2,CRYM,COL9A3,CCS,RPL28,FBXO2,APOD,UBA52,RPS11,LHFPL6,COCH,COL9A1,RPS5,PLEKHB1,C19orf53,VAMP5,MIA,S100A13,RBP1,CA14
ABE_VEGFA_TARGETS_2HR	ADHD	0.00219933	0.00784896	0.779319	28	0.0685975	brain	TWAS	c2	0.779319	1	RCAN1,TNFRSF14,UPP1,CYP1A1,PRKCD,DAPK3,LDLR,HBEGF,LINC02361,AURKC,CUX1,PPL,NELFE,HERPUD1,POLR1G,PLPP3,CARS1,SERPINB2
ABRAHAM_ALPC_VS_MULTIPLE_MYELOMA_UP	ADHD	-0.000134882	0.000992487	0.891898	24	0.0739315	brain	TWAS	c2	0.891898	1	NFKB1,RUNX2,FAS,A2M,CDC25B,CD36,RB1,TNFRSF1A,SERPINA1,HMOX1,IGFBP3,MAPK12,BTRC
ABRAMSON_INTERACT_WITH_AIRE	ADHD	0.00257368	0.00849126	0.761815	28	0.597103	brain	TWAS	c2	0.761815	1	POLR2B,GCN1,XPO1,PARP1,PCNA,RANBP2,MYBBP1A,C1QBP,KPNB1,RUVBL2,DDX5,MSH2,MSH6,CHD6,MCM6,DDX17,GEMIN5,NUP93,CAND1,NOP56,XPOT,POLR2A,EFTUD2
ACAACCT_MIR453	ADHD	8.78E-05	0.00099251	0.929475	25	0.727207	brain	TWAS	c3	0.929475	1	BNC1,PCDH8,IFIT1,RPS6KB1,CDK10,MANEAL,SNX27,BTBD7,ARPP19,HSPD1,TAL1,NCOA1,DDX11,NHLH2,NUDT17
ACAACTT_MIR382	ADHD	-0.000944758	0.00823203	0.908631	38	0.188958	brain	TWAS	c3	0.908631	1	EN2,P2RX7,ARIH2,NEGR1,ZNF106,CILK1,HS3ST3B1,GMFB,CAMTA1,VEZT,HPS4,EIF4G3,CHST9,HSPA2,MIEF1,DACH1,AKIRIN1,SLC17A6,AQP6,NDRG2,KMT5A,COLQ
ACACTAC_MIR1423P	ADHD	-0.00187597	0.00441121	0.670637	91	0.333512	brain	TWAS	c3	0.670637	1	INPP5A,FKBP1A,PCGF3,SLC7A11,ADAMTS3,XPO1,AFF1,MRFAP1,DCUN1D4,KAT2B,TIRAP,PURB,MAP3K11,ATG16L1,SMG1,TFG,VAMP3,RERE,COL24A1,CFL2,BAZ1A,LLGL2,STRN3,RAC1,SLC49A4,ADCY9,ARL15,TMEM200B,FNDC3A,CCNT2,FNBP1L,ITGAV,RGL2,ANKS1A,RAB40C,EDEM3,FBXO3,EHF,LRRC1,STAU1,CRK,BOD1,PPFIA1,SLCO4C1,ZBTB41,TAB2,MMD,EML4,SGMS1,ANK3,ARID5B,TAOK1,ACVR2A,TMEM132E,ROCK2,PRLR,MARCKS,SUCO,ZNF217
ACACTCC_MIR122A	ADHD	0.00220112	0.00592696	0.710359	53	0.775222	brain	TWAS	c3	0.710359	1	CPEB1,ZDHHC7,G3BP2,SLC39A8,GNPDA2,SERP1,CLIC4,NPEPPS,NEGR1,BCAT2,GYS1,ZC2HC1C,BRWD1,DLG4,SLC25A34,CCNG1,LAMC1,MASP1,CD320,TNPO3,H1-0,GALC,STK24,VAV3,OCLN,CLIC5,CCDC6,MARK1,SLC52A1,IQGAP1,FKBP5,MIPOL1,SORCS1
ACACTGG_MIR199A_MIR199B	ADHD	0.00350875	0.00465724	0.451211	86	0.855415	brain	TWAS	c3	0.451211	1	AP1G1,MGAT4B,DDR1,ABCC5,PXN,CLIP1,NINL,STX4,PNPLA6,ARHGAP12,MAP3K11,ZNF44,ZNF563,KIF1B,M6PR,ARIH2,SUN1,RANBP2,BCAM,NECTIN2,ZNF579,GSK3B,CSDC2,CDCA7L,SGCD,CACUL1,ARHGAP21,GUSBP4,AKAP1,MYH9,ZNF17,MYRF,GANAB,KPNA4,GCNT2,LAMC1,STK4,RANBP10,LIN7C,ERBB4,CAV1,KLF12,RGMA,TMEM63B,ST6GAL1,SLC24A3,CBL,KL,PPM1B,ALS2,PLEKHH1,WAPL,PIK3IP1,ZCCHC2,ATXN3,SLF2,BTRC,FAM222B,GIT1,ACVR2A,RALGAPA1,SMG6,ATXN7,SIRT1,VPS26A,PLXND1,TXNL1,GPRC5A,HLF,ADAMTSL3
ACAGGGT_MIR10A_MIR10B	ADHD	0.00208666	0.0055125	0.705035	60	0.0623957	brain	TWAS	c3	0.705035	1	TMEM121B,GTF2H1,MTMR3,TRIM2,CNOT6,LTBP1,PURB,ARHGAP12,POPDC2,BAZ2B,RNF165,TMEM183A,BRWD1,CDIP1,SLC38A2,ZNF608,FIGN,SOBP,FHL3,ARNT,MAP3K7,FNBP1L,MAPKBP1,PPP1R14C,TFAP2C,ID4,NACC1,KLF11,USF2,POMT2,NRP2,GALNT1,RPRD1A,EPHA8,KL,KCTD16,MAPRE1,NCOA6,SLC25A1,CTDSPL,BTRC,KCTD17,TBX5,NFASC,KCNA6
ACATATC_MIR190	ADHD	0.00560822	0.00871293	0.519792	22	0.743948	brain	TWAS	c3	0.519792	1	RBAK,OTUD4,CLOCK,GPHN,ARF4,SMC6,ARPC5,NEUROD1,KCNQ5,ANO4,MYO5A,STK24,TRIM36,HECA,STK35
ACATTCC_MIR1_MIR206	ADHD	9.44E-06	0.000959013	0.992149	176	0.405109	brain	TWAS	c3	0.992149	1	CORO1C,CPEB1,PHLPP2,AP1G1,ACACA,HELZ2,C2orf69,ZMAT3,CDK14,CDK6,SMIM14,ADGRA3,PDLIM5,EIF4E,VGLL4,GAS2L1,FRAS1,BSDC1,PHC2,NADK,EYA4,FBXW7,TRIM2,CLCN3,WBP1L,GNPDA2,RSPO3,NRP1,NGFR,KCTD13,ZNF800,CNN3,PPP4R3B,MEIS1,NAP1L5,KHSRP,ARHGEF18,ZIC4,KANK4,YWHAQ,TSPYL4,IP6K2,WDR6,BSN,SLC38A3,ZNF236,YPEL2,FN1,ANXA2,ZNF580,DDX17,JOSD1,MRTFA,BICD1,RNF165,PDIK1L,SH3BGRL3,AKAP11,CPSF7,PBRM1,TKT,DDX5,MYLK,HMGN1,AP3D1,NCL,ZNF146,HS3ST3B1,SEC63,SMARCB1,GCH1,ATG14,KTN1,TPPP,FNDC3A,CEBPZ,TMEM178A,NUP50,SMARCA4,RNF145,MAPKBP1,DLG4,ZBTB4,VAMP2,CDC42,UST,AKAP12,SRSF9,KDM2B,BCL7A,ATG13,NR1H3,GPD2,USP33,PLPPR4,ANKRD29,OSBPL7,FZD7,RIMS4,DNAJC13,PREX1,TSPAN9,C1GALT1,LIN7C,SLC37A3,VAMP4,TFEC,MET,SOGA1,UBN1,TNKS2,SLC25A22,TSPAN4,RASA1,CCDC141,CPLX2,POLDIP3,CBL,MMD,HSPD1,RIMOC1,ARF3,RSBN1L,CTTNBP2NL,TIMP3,SS18,TTC7B,NOL4L,ADAR,TMCC1,KIF2A,TMEM243,PDCD10,TGFBR3,MEOX2,SEMA6D,SMYD4,MNT,RIT2,KCNIP3,STARD7,SYNJ2,CREBL2,DAAM1,TBC1D15,RCAN2,ACAP2,SEC22B,MIPOL1,SLC39A10
ACAWNRNSRCGG_UNKNOWN	ADHD	0.00860252	0.006388	0.178087	41	0.308033	brain	TWAS	c3	0.178087	1	PTBP1,MTMR3,MRPL1,TRIB2,PPP4R3B,SLIT2,HES6,KPNA6,DDX17,EP300,SREBF2,AKAP8,UBXN11,DDX5,CEP95,NFYC,ELOVL5,CBLN1,CRKL,PELI2,MOK,CKB,ILF3-DT,PAK4,CIPC,ZNF638,RNF26,NCOA6,BCL2L13,SMPD3,NOL4L
ACCAATC_MIR509	ADHD	-0.00712168	0.00685524	0.298866	25	0.241554	brain	TWAS	c3	0.298866	1	PHLPP2,MMD2,SELENOT,MEIS1,PURB,PCDHA2,PCDHA3,PCDHA4,PCDHA6,PCDHA8,PCDHA9,PCDHA10,PCDHA11,PCDHA12,PCDHA13,PCDHAC1,RAB5C,ARHGAP1,CRK,SMG6,RYBP,PTEN,OLR1,GAD1,USP47
ACCATTT_MIR522	ADHD	-4.96E-05	0.000975808	0.959476	85	0.490836	brain	TWAS	c3	0.959476	1	CTBP1,FAM114A1,DYRK1A,PERP,EIF2A,SPTBN1,PPP4R3B,EVI5L,PANK2,CDS2,SLC39A9,TCFL5,ATP1B1,DOCK7,YWHAQ,VAPA,DAG1,CRIM1,KPNB1,TRPM7,TBC1D8,SP4,KATNBL1,UBE2Q2,TMEM266,PTGFRN,MAN1A2,NAB1,PHYHIPL,RBMXL1,AKAP1,CEBPA,GARRE1,UBA2,UBE2L3,PTPN1,CCND2,ZNF384,MYH10,JOSD1,CSPG5,ENC1,TTN,NFE2L2,PRKG1,ARID5B,RTKN2,CMPK1,KRAS,LRP1B,CPD,PLK2,ARHGAP29,FEM1C,RPGRIP1L,UBE2J1,ZC3H7A,NAA50,CSDE1,NFKBIZ,GAB2,RNF2,ACAP2,GNAO1,SUCO,NMNAT2
ACCTGTTG_UNKNOWN	ADHD	0.00396343	0.00344627	0.250117	125	0.327065	brain	TWAS	c3	0.250117	1	USP30,HELZ2,CYSTM1,WDR1,COL25A1,RERG,SEL1L3,TMEM263,RASGEF1B,EYA4,AHI1,UCHL1,NEURL1,CHCHD3,DOC2A,SNCA,OSBPL11,GPR85,ZIC4,GAP43,EPN2,RAPGEF6,MACO1,KPNA6,GALR1,AP4M1,NANOS1,CASKIN2,TBC1D20,BPTF,ATP6V1C2,SYT17,ELOVL5,LRRC1,MKNK2,ECEL1,GRAMD2B,ANXA9,YPEL1,MRC2,EHD4,NRF1,CLIP1,FAF1,HAP1,JUP,RAB5C,CHRNB1,RYR1,ARL4A,RIMS4,ABR,SHF,KIF13A,RIMS1,COL18A1,SESTD1,BRME1,PKN1,NSUN5P2,NSUN5P1,DDAH2,LRRC8C,EML4,CACNB3,SCN5A,PHLDB3,SOX10,CMBL,HNRNPUL1,PRRX1,NR3C1,TSPAN14,MPC2,GALNT15
ACEVEDO_LIVER_CANCER_WITH_H3K27ME3_DN	ADHD	0.000140475	0.000691089	0.838927	158		brain	TWAS	c2	0.838927	1	LINC01002,NBPF11,NBPF14,NBPF15,H3-7,ANKRD36C,ANKRD36B,STK32B,CRMP1,HERC2P4,MRPL1,RNF185,FRG1,RBFOX1,ANKRD12,DTNA,NTRK3,TTC9,ANLN,CHD9,NOMO3,NOMO2,NCLN,NOMO1,POLR3H,KIAA1143,KIF15,PP2D1,SPG21,H4C2,H4C3,H2BC4,H2BC5,H4C4,H2BC10,H4C8,SCFD1,COCH,EIF3C,FRG1BP,ATP23,BMP4,LGALS3,DHRS7,APOL2,ZDHHC11,FAM89A,CELF3,PIK3C2B,GRIK2,PCDHGA6,PCDHGA7,PCDHGB4,PCDHGB7,PCDHGA11,PCDHGC3,DUXAP10,TYRO3,ANKRD42,NPRL3,PHGDH,NBPF1,RECQL,GOLT1B,ANKRD29,LAMA3,TPTE2,SCUBE1,SOGA1,COL18A1,CPLX2,BTBD3,SHISA4,KCNC4,SOHLH2,PPP1R16B,CHST15,FAM227B,DTWD1,E2F7,LYST,SERPING1,INSM2,KCNIP1,CCDC81,RHPN2,TUB,TMEM132C,AGTR1,SHISA6,RCAN2,PDE4DIP,KATNAL2,TTC6,TNFSF4,TSHZ2,ADAMTSL3
ACEVEDO_LIVER_CANCER_WITH_H3K27ME3_UP	ADHD	0.00171425	0.00280911	0.541698	187	0.581946	brain	TWAS	c2	0.541698	1	CYP2E1,CACNB2,LINC02210,ZBTB46,FZD1,BMPR1B,TLR2,GUCY1A1,GLRB,TENM3,ENPP6,TMEM144,PLBD1,GUCY2C,MGP,ARHGDIB,PDE6H,FRAS1,F11,PALLD,GNPDA2,GRM8,GPRIN3,PRNP,CLEC12A,CLEC7A,KLRK1,KLRC4,SLC1A3,OSMR,BICD1,SLC12A6,NOP10,SYT14,SLC16A9,QSOX1,TMPRSS7,C3orf52,CTNNA3,B3GALT5,TCF3,HOMER1,MTX3,SSBP2,FMN2,WDR64,COL19A1,SEMA3C,SCN11A,POU6F2,PELI2,HSBP1,SYCP2L,LMO2,PBX1,PLPPR4,YBX3,UBE2G2,PRMT2,SDK1,DCDC1,GSDME,ZNF624,COLEC12,TOMM7,ZNF471,PRTG,PTEN,TMEM243,SRI,TTN,CCDC141,SMAD9,KL,KLHL41,OSBPL10,LRRC8C,VWDE,SCIN,PSME3IP1,FUT8,LYSMD2,TMOD2,HSPD1,ANGPTL5,CEP126,DYNC2H1,IPCEF1,FZD8,OAT,LPAR3,MCOLN3,TNIK,ANGEL1,RNASE6,RNASE1,HSPB3,PDE1A,KCNK2,ELMOD1,SLC35F2,MAST4,SEMA6D,ZNF311,PIK3CG,PRKAR2B,TBC1D30,SV2C,MARK1,SATB1,PDZD2,IL1RL1,ADGRV1,PRKCQ,ITIH5,ADGRF5,ADGRF2,ADGRF4,SERPINB2,CHST2,ENDOD1
ACEVEDO_LIVER_CANCER_WITH_H3K9ME3_UP	ADHD	0.000332909	0.000969627	0.731344	97	0.773321	brain	TWAS	c2	0.731344	1	CYP2E1,CACNB2,FRMPD2,PLBD1,TMEM192,TLR2,RFNG,GPS1,TRPM2,SNHG17,SULT1C2,IGSF11,UPK1B,EBF4,FOXN2,DCLK3,WDR64,SIPA1L2,NEB,POU6F2,NRAP,AK5,PGBD1,MGAM,TNFSF12,TNFSF13,CALCR,PPP2R3A,FAM170A,ELOVL7,C5orf64,HERC2P9,ZDBF2,TMEM108,VCAN,HERC2P2,VWDE,BMPER,ANGPTL5,CEP126,IPCEF1,ARMC3,ORAI2,LPAR3,SPATA6,MYO16,NRXN3,KCNK2,SLC35F2,SEMA6D,RIT2,LRRN1,ABCA13,AMOTL1,MAML2,MINDY3,ARHGAP18
ACEVEDO_LIVER_TUMOR_VS_NORMAL_ADJACENT_TISSUE_DN	ADHD	0.000291644	0.000939699	0.756288	221	0.659226	brain	TWAS	c2	0.756288	1	ECHS1,CYP2E1,OGDHL,PGGHG,CTSD,LTBP4,AXL,CNNM3,FAHD2B,CYP3A5,AZGP1,MTTP,MAN2B2,SH3TC1,ACOX3,HGFAC,EVC2,ACADS,VPS37B,MFN2,VNN1,KLKB1,OCIAD1,FRG1,HDHD2,LIPG,CXXC1,VKORC1,ATF5,ASPDH,DCPS,SLC22A1,PLG,MAP2K7,CERS4,CFAP410,FTCD,PRNP,GSDMB,GHR,DPT,RAB17,LRRFIP1,ASB1,CDHR2,F12,HMGCL,C1RL,A2M,DGAT2,ZNF148,ACCS,PVR,SYMPK,ENO3,TMEM86B,B4GALT4,SLC7A5,PIEZO1,TCF25,VIPR1,PLEKHG3,EIF2S1,RDH11,PAQR7,SELENOW,TKFC,RAB3IL1,HOGA1,AVPI1,ERLIN1,STAB2,AGMAT,EPHA2,C11orf24,ENTPD5,DLST,ACBD4,MBD3,MYO7A,SYNJ2BP,PCNX1,PDSS2,PEX11A,GRAMD2B,ATG14,SETDB2,ADRA1B,CYFIP2,HSBP1,SPTBN5,SEC14L1,PHGDH,ACADVL,SHBG,ACP2,AKR7A3,CDA,PINK1,SPINT2,RAP1GAP,TMEM30B,SNORC,SCNN1D,RGS2,GSDME,BBOX1,SLC19A3,PTH1R,GLUD1,MLXIPL,HOOK1,C2orf42,IGFBP3,MT2A,MT1M,MT1A,MT1X,TNPO3,C7,RELN,FHIP1B,ANGPTL8,ACAA1,CDH2,NDRG2,TERF2IP,SERPINA5,FAAH,SKAP1,SH3YL1,COLEC11,AIG1,PEX3,RCN1,CHPF,IGFALS,RAB26
ACEVEDO_NORMAL_TISSUE_ADJACENT_TO_LIVER_TUMOR_DN	ADHD	1.39E-05	0.000669458	0.983411	297		brain	TWAS	c2	0.983411	1	FUOM,NCOA4,MVK,AARS1,HPR,LASP1,REEP6,OAZ1,THOP1,DMAC2,FGGY,PSMF1,NSFL1C,STK35,MRPS26,TRRAP,MEPCE,EIF2AK1,HADH,FGFRL1,MXD4,TNIP2,PGM2,NFKB1,SOD1,ATP5PO,GOT2,SSU72,TPRG1L,KPNA1,ZNF330,TRIM8,LINC01554,RAB5A,RDH5,RAB5B,RDH16,ZNF689,HSD3B7,EEF2K,SRPRA,SND1,ACAT2,SLC50A1,SMG5,GSTA1,TBC1D16,CENPX,FASN,FN3KRP,CBS,PDXK,DYSF,PRADC1,TM7SF2,LRP5,HMGCS1,POGK,ATP1B1,KANK4,SHMT1,DGAT2,ZFAND2A,ZNF180,CLPTM1,TRAPPC6A,TMEM160,MRPL24,HSD17B14,NUCB1,ZNHIT1,GNMT,MEA1,BCO2,MICU1,PAFAH2,NUP62,ATF5,PYROXD2,ERLIN1,SPTSSA,FAM20B,ATP6V0E2,H4C3,RPS25,OAF,EFHD2,AGMAT,SDHB,ACADSB,OAT,CNDP2,GBP7,ABHD6,NMT1,NFYC,SAP18,KCTD5,MGRN1,DYNLL2,BPHL,DHRS7,EEF2,MYDGF,FEM1A,LONP1,CAPN5,AAMDC,CAMK1,PPM1F,CHCHD10,UPB1,ALDH7A1,AGT,GNPTG,IGFALS,HAGH,ARNT,GALM,LDLR,TNFRSF1A,LTBR,DIAPH1,STARD10,NUDT3,SNRNP25,DECR2,CACNA1H,PHGDH,PLAAT3,PRDX5,BOK,VPS37B,AKR7A3,CDA,SLC16A11,NAA38,ALPL,CLPP,RMC1,SDC4,WBP2,CYGB,RETSAT,CNOT2,FMO3,SLC19A3,TST,POLR2F,CBX7,MIEF1,DDX18,MRPL22,CENPV,BET1L,RIC8A,SLC25A22,GLUD1,SFXN1,MAPRE2,MOCOS,TECR,DESI1,SREBF2,RNPEP,MRPS31,SLC25A15,SH3BGRL2,EML4,HAAO,BCL2L13,SLC25A1,PLEK2,DNAJB11,DHRS1,TMEM97,PNP,ZDHHC5,NDFIP2,SNRPF,NUDT14,UBE2J1,CERS6,GTF3A,MAT1A,RAB3GAP2,EMP1,LPIN2,MYOM1,EIPR1,ADI1,RPL36AL,CYP39A1,VPS26B,SRPRB,PCOLCE2,TSHZ2,OSBP,NUDT5,GSE1,IMP4,SLC7A5
ACEVEDO_NORMAL_TISSUE_ADJACENT_TO_LIVER_TUMOR_UP	ADHD	0.000231725	0.000953309	0.807948	142	0.486499	brain	TWAS	c2	0.807948	1	CYP3A5,CYP51A1,ZNF721,GAK,LAP3,CTSO,C4orf33,SHROOM3,SEPTIN11,GCN1,AHSA2P,FAM162A,FRG1,PERP,LIPG,ACSM5,GMFG,BLVRB,PTMA,ATG16L1,ZNF266,M6PR,A2M,RBM6,C7orf50,NTAN1,PLA1A,ZPR1,ANGEL2,FBXO2,EIF2AK4,SLC51A,ZNF14,NISCH,MYO1B,GNA13,ZNF212,H1-2,HMGN4,TRIT1,F11R,GORASP1,RPL14,MICU2,GSTA4,ELOVL5,PNN,ALCAM,FAM98A,SBDS,WSB2,ZDHHC11,DNM1P46,ALG5,DPP4,TRIP12,MRPL51,ITGAV,USP49,HLA-B,ARPC5,PLEKHA5,SAR1A,RGS2,MET,RNH1,CDHR2,PCTP,GPX2,EDEM2,SACM1L,MYO18A,COX14,UQCRH,RPL27A,SH3YL1,PEX3,NADK2,ERGIC2,MARCKS,HDAC2,ADPRM,FKBP5,PRKAB2
ACOSTA_PROLIFERATION_INDEPENDENT_MYC_TARGETS_DN	ADHD	-9.39E-05	0.000696398	0.892758	91		brain	TWAS	c2	0.892758	1	ADAM8,CTSD,C11orf21,LASP1,TNNT1,SNPH,ARHGEF5,GYPB,TESPA1,CD63,RAB5B,ESYT1,CLEC11A,ACRV1,RIT1,UGP2,RHD,RHCE,CHST12,TAX1BP3,MINK1,ESR1,SIDT2,PEX6,FADS1,STIMATE,FDXR,CHPF2,CAP1,GDE1,MIA2,SEC14L1,SELENBP1,LMO2,ARL4A,GTF2F1,AKR1C1,AKR1C2,KRT18,HMBS,TRPV2,TNFAIP8,YES1,SNCG,AMPD3,NAGA,ARFGAP3,ADGRE5,KYNU,AIF1,SH3BP1,LCP2,CBFA2T3,CMTM6
ACTAYRNNNCCCR_UNKNOWN	ADHD	-0.000207428	0.00055546	0.708825	295		brain	TWAS	c3	0.708825	1	SHKBP1,RABAC1,RPIA,DNAJC18,DTX2,KLHL24,ABCC5,ETFDH,DNAJC28,SMIM11,PRKN,PACRG,SLC38A7,UQCR10,RNF10,C12orf43,MFN2,GRK4,GATB,NFXL1,MICOS13,DUS3L,TRIP10,PNPLA6,BTRC,ACTR1A,SUFU,UFSP2,ZFP2,ZNF354C,DCUN1D4,COQ10A,CNPY2,PRIM1,INO80E,TBX6,VKORC1,LIG1,GRWD1,CA11,RPS11,FUZ,SYT3,PUS3,DDX25,SND1,ATP6V1F,CLHC1,PPP4R3B,RALBP1,KCNN3,UBQLN4,IQGAP3,ZNF691,IPO13,ORMDL3,RAB5C,JARID2,SFXN5,RNASEH2C,MUS81,SLC29A2,CCDC191,QTRT2,TOP3A,MAP2K6,RBL2,CDCA3,M6PR,RPP40,CDC25A,MON1A,C19orf44,BABAM1,MRPL34,MVB12A,NCLN,MRPL54,NTAN1,SMARCAL1,MRPL19,DYNC1I2,MED11,POLR1G,IRF2BP1,TMEM160,PACC1,SGSM3,RANGAP1,BUB1B,ZFYVE19,TAF8,UBR2,KCNE4,NUDT13,STMN1,PAFAH2,MPI,TTBK2,PRPF19,TMEM258,RAB8B,SNX1,SGF29,NFATC2IP,PLEKHA1,BUB3,FBXO15,TIMM21,NMT1,DCAKD,SESN1,WASF1,CDC40,C6orf62,SH2D6,IMMT,FBXO9,RPP21,ATF6B,FKBPL,EXO1,SDCCAG8,HSPA13,U2AF1L4,PROSER3,ZNF568,ZNF571,ADSS2,PNKD,UTP11,UBL3,KATNAL1,TTC13,ARV1,TSC2,HMG20A,MINDY1,BIVM,VPS41,WNK1,R3HDM1,WDFY2,TMED5,ZFP28,ZNF419,ZNF274,ZNF8,RNF121,NUMA1,PLEKHB1,PGM2L1,RAB30,CCDC90B,CAPN15,ATL3,TRAPPC13,PASK,PPP1R7,NKIRAS1,BRCA1,NBR2,SIRT2,NFKBIB,SETMAR,STAU1,ZNFX1,WBP2,EMSY,SMUG1,ZNF471,FMC1,BOD1,ZNF286A,FIS1,LRWD1,DHX30,MARCHF5,HSD17B4,DNAJC12,PTDSS2,ADCK1,NUDT12,ATP13A2,PPP1R12B,GPD1L,ZNF112,ZNF180,AAK1,VTI1B,RDH11,RDH12,SH3BGRL2,FNTB,MAX,TMOD3,ZFYVE1,NDC1,LGMN,ADO,ZNF233,DPYSL5,SNX17,COMMD9,IFTAP,CHMP4B,ITCH,TRPC4AP,ZFP1,POLR1B,LARS1,ADAM22,ALKBH8,PDCD10,SERPINI1,POLK,STXBP5,ASXL2,MRPL42,CLP1,TMEM127,CIAO1,RAB3C,SPC25,HACE1,ZDHHC14,VPS45,NAPB,SPEF1,ATXN7L2,SKP2,USP48,CYP39A1,SLC25A27,PRMT6,SWT1,MTR
ACTGCAG_MIR173P	ADHD	0.0045425	0.00480402	0.344372	70	0.0458867	brain	TWAS	c3	0.344372	1	TCERG1L,INPP5A,MYO19,ACACA,KANSL1,SORCS2,CAMK2D,ANKRD50,GTF2H1,VGLL4,ACTR1A,CNOT6,VPS36,NRDC,COL12A1,MEIS1,TRAPPC10,KBTBD2,NKAIN1,CACNA2D4,FSTL5,DCAF7,DDX5,TSHZ3,MIER3,KCNMA1,SNX27,GTDC1,BTF3,KPNA3,FNBP1L,RAB6A,VEZT,CDK17,USP33,RNF111,DDX6,CEP43,HERC2P9,CTR9,MACROD2,MAX,RAB8B,LPAL2,RASAL2,NR3C1,RHOT1,MYO1D,MARCKS,RAB21,FKBP5
ACTGCCT_MIR34B	ADHD	0.000643488	0.0037967	0.865414	144	0.0861637	brain	TWAS	c3	0.865414	1	ACACA,MIER2,LMAN2L,CDK6,CALCR,SETD7,AP1B1,MOB1B,RNF4,TRIM2,ACTR1A,ACSL1,CNOT6,BOLA2,COL12A1,MTCL1,ANKRD12,EVI5L,PURB,NDST1,YTHDF1,DMAC2L,INSM1,FOXN3,ZNF148,ZNF580,TCF12,PPP2R5A,ANGPTL7,PTK7,ARL5B,BEST1,MORN4,HPS1,ERLIN1,IRF6,PLEKHA1,MIDEAS,WASF1,ZMPSTE24,AKAP1,RPS6KB1,GLCE,ALCAM,MED13,PAK1,FRMD4A,FAM171A1,CERS2,CELF3,ABCC1,DCAF7,STK39,PLEKHG5,VAMP3,TMCC3,VEZT,ARNT2,CNTNAP1,ARHGAP1,SENP3,VAMP2,NEUROD1,B4GALT2,SDHC,RANBP10,JAG1,RIMBP2,RAP1GAP2,MAT2A,SYNGR1,BCL9L,MET,KLF12,SOGA1,ANKS1B,MARCHF5,NAV1,NSUN5P2,FHL2,KCTD16,GRID1,PPP6R2,TSPAN32,STIM1,ICA1,LRP6,PIEZO2,NUFIP2,TAOK1,CTNND2,ELMOD1,ADCY2,RALGPS2,RAB3C,NAA50,MAN2A2,SPEG,ATP1B3,TFDP2,DAAM1,SHISA6,RPS6KA4,SUCO
ACTGTAG_MIR139	ADHD	0.00116834	0.00527256	0.824634	61	0.0836954	brain	TWAS	c3	0.824634	1	LRFN5,DCBLD2,NDRG4,SEPTIN11,PCDH10,WASHC4,GALNT3,SOX1,KBTBD2,NME7,YWHAQ,UBE2F,CDC42,SRSF10,HDGF,TCF12,PPP3CB,DPY30,MORN4,PROSER1,CHFR,CDK19,DTX3,FBN2,PTPRU,HIPK1,PDE4A,SMARCA4,SCHIP1,KPNA4,VPS37B,PMP22,MAT2A,GPD1L,PSME4,RSBN1L,XPO4,TAOK1,SLC25A3,AKIRIN2,MNT,FBXL7,PAK5,PIEZO1,AEBP2,PDE3A,FAM76B,TGIF1,PRPF4B
ACTTTAT_MIR1425P	ADHD	-0.000126651	0.000957412	0.894759	169	0.452613	brain	TWAS	c3	0.894759	1	BTBD1,AP1G1,ADGRL3,MGAT4B,PCGF3,PLXNA2,UCHL3,ACKR3,MED28,RERG,CCNG2,GRSF1,SLC4A4,TMEM54,OTUD4,EYA4,HLTF,TSC22D2,H3-3A,TRIP10,CLCN3,TUT4,DCUN1D4,NRP1,SORBS1,SETD1A,NTRK3,SLC36A1,ATP1B1,LUZP2,ATG16L1,CHD9,SUN1,CAMTA1,SPSB1,MKLN1,TCF12,EP300,MEA1,RNF165,EMC4,TPBG,EPAS1,RHOQ,MSH6,DSTYK,MGLL,MIER3,NETO2,SLC22A23,PRPF4B,DDHD1,GCH1,ALCAM,FXYD3,FIGN,RCN2,RHOC,HIPK1,FNDC3A,KCNRG,CCNT2,APBB3,IL18BP,HDLBP,MAT2B,RBBP8,ADAMTS5,CRK,HMGCLL1,EIF4E3,RPS25,ABCG4,KLF11,FAM107B,RGMA,C2CD2,RNH1,SRI,LRP2,GRM7,MASTL,HERPUD1,ALS2,FZD7,BTBD10,UQCRFS1,TRIM3,DCHS1,SGMS1,RPS6KA5,ZFYVE21,LRP1B,SSH2,ROBO1,ARHGEF40,GOPC,TRIM36,SLAIN1,EGLN3,RALGAPA1,CDK17,RETREG1,DUSP2,UBE3C,REV3L,ZNF503,BVES,RETREG2,RHOT1,MYO1D,ATXN7L2,BTBD7,SLC25A27,STK35
ACTWSNACTNY_UNKNOWN	ADHD	-0.00234274	0.00559727	0.675545	50	0.0431427	brain	TWAS	c3	0.675545	1	ACP6,COL25A1,XPO1,NFXL1,INO80E,LIG1,GRWD1,CA11,RCN3,SYT3,CCNA2,ZNF691,JARID2,TOP3A,GNAI2,RAD54L2,C19orf44,MVB12A,RNF17,PPCDC,SLC9A3R1,SEC11C,NRAP,ZFYVE19,ZNF274,ANKS1A,ATL3,DPF1,STAU1,C2orf27A,FYCO1,DHX30,CCPG1,TMOD3,LRWD1,NUMB,ADO,NEDD8,GMPR2,POLK,SPEF1
ADDYA_ERYTHROID_DIFFERENTIATION_BY_HEMIN	ADHD	-0.00159132	0.00506729	0.753492	59	0.746101	brain	TWAS	c2	0.753492	1	CXCL2,GTF2I,CPOX,APOC1,SLC27A2,RPP25,ATF5,FDXR,TAX1BP1,RTN4,NPRL3,HBZ,NFYA,CEBPG,LMO2,UCP2,CAVIN1,NPL,DNAJB4,AKR1C1,AKR1C2,FCGR2A,ADAM10,YES1,MOAP1,BIRC5,PTPN7,SLC2A14,IER3,HSPA1B,AAK1,MT2A,HERPUD1,SLC43A3,CTSH,NCOA1,FECH
ADNP_TARGET_GENES	ADHD	-0.000389079	0.000970214	0.688403	88	0.97975	brain	TWAS	c3	0.688403	1	CORO1C,MAPT,PCSK4,TMEM91,LILRB4,RNF216P1,CHRD,ANAPC5,ABCB9,LRBA,HGFAC,GPR108,DRG2,MYO15A,LDLRAP1,PGPEP1,CEACAM19,NBEAL1,CDC25B,XKR8,SNUPN,FCGRT,PRMT1,MFSD6,RASSF5,ADCY9,DPP9,CRTAP,GGT1,MRPS15,MACF1,MRC2,CCNB1IP1,CYGB,SEPTIN9,TMC8,TP53I11,PFAS,SCNN1D,PCCB,AARS2,PADI4,JAML,NLRX1,ACTL8,TPK1,LINC00240,C1QTNF6,SCARB1,LCP2,DTD1,CIITA,PHYH,EARS2,SRPK1,CTSS,KIAA0586
AFFAR_YY1_TARGETS_DN	ADHD	2.47E-05	0.00068596	0.971302	186		brain	TWAS	c2	0.971302	1	FOLH1,UNG,TNNI3,NLRP4,GNB4,HLA-A,HLA-B,CYP3A5,CYP51A1,REST,HMGB2,CENPE,PRKG2,NSG1,SPP1,NIPSNAP1,SOD3,MSMO1,GATB,MTNR1A,TACC3,NEURL1,THBS2,DLX3,MYCBPAP,SETD1A,LGR5,TCP1,MCM3,UTS2R,FN3K,CCNA2,PLSCR1,HMGCS1,TGFBI,SFXN1,MXD3,APCDD1,TUBB2A,FARS2,MTHFD2,MRPL19,GALR1,TMEM45A,APOC1,LYZ,MCHR1,BUB1B,GREM1,STEAP1,LIG1,LIN7B,MYO1B,MSH2,FMOD,PRELP,TRIB3,SLC25A26,LRIG1,BCAT1,SHCBP1,PLCB1,THBS4,MSH3,EXO1,RAD18,TRIP13,MCM6,LDLR,CDCA3,PCDHA12,PCDHB12,B3GAT3,IFT80,CHTF18,STARD4,PTPN2,HSPB7,MTCH2,ALOX15B,CCN5,SLC35C2,JMJD6,BIRC5,FCGR2B,UHRF1,DIAPH3,SLC29A1,SERPINA1,RAB27A,TFB1M,SPTBN4,THY1,ATP6V1E1,RFC4,SPAG5,DUT,FGF7,GPR65,SCARB1,CENPH,DHCR24,PDGFRA,CRABP1,IFI16,KIF2C,AVPR1A,DKK3,ANKH,RAB3C,CDT1,HELLS,ALDH18A1,ZNF143,LIG3,PRC1,IL1R1,IL1RL1,SLC22A18,GFRA1,RPS6KA4,PCOLCE2,CHST2,TDRD1,SNX5,SPA17
AFFAR_YY1_TARGETS_UP	ADHD	-6.24E-05	0.000950673	0.947654	168	0.399092	brain	TWAS	c2	0.947654	1	CPEB1,EGFR,ABCC5,TPH1,ACKR3,HHIP,UCHL1,PERP,LDB3,FAS,TPD52L1,NGFR,PDLIM3,EFEMP1,ADAM15,DCXR,PLOD2,TCFL5,EHD1,CTSF,FABP3,LAMB2,NNAT,TGM2,B4GALT4,SLC1A6,CRYAB,CDO1,PAFAH2,ATP6V0E2,H1-2,H2BC10,DSTYK,PFKFB2,ABCD4,ABAT,TNNC2,PLTP,SLC12A5,SULF2,BMP4,ALCAM,COL19A1,TBX2,CBLN1,GFER,PAWR,CASP7,CHODL,ELOVL2,TAP1,BAK1,SLC2A4,STK25,MMP2,PRSS35,KIF17,EHF,FJX1,ACOX1,ID4,MYO1C,AJUBA,MYH7,FXYD6,DRD4,CEND1,MASP1,PMAIP1,IRAG1,CFH,ST6GALNAC3,PMM1,TTLL1,LRP2,HSF2,NDUFA7,SELENOP,ITGA9,TPM1,IL17D,LGALS9,CTNND2,CFTR,UBC,POLK,WNT16,STX3,MYOM1,MYH3,LPIN1,SNRPN,PSRC1,TSLP,LDHB,HACL1,GPR137B
AFP1_Q6	ADHD	0.000158701	0.000942112	0.866227	178	0.640069	brain	TWAS	c3	0.866227	1	LRFN5,EGFR,LAMTOR3,PPM1K,C12orf75,ARL3,SFXN2,INA,RBFOX1,CNPY2,DTX3,CDH13,EFEMP1,DTNA,ABLIM1,KCNN3,MAP2K7,JARID2,ZIC4,ZIC1,CYP26B1,SIPA1,C11orf24,C10orf82,HERPUD2,SMG1,PDZRN4,GPX1,AGL,S1PR1,MINK1,ESR1,VAPB,TRERF1,AFF3,MAP4K4,SP4,STEAP1,FGF12,C11orf52,TTC12,KIRREL3,KIRREL3-AS3,CDAN1,SEC16B,SOAT1,XPR1,AARS2,FLI1,WIPI1,STX7,C6orf62,LRMDA,KCNMA1,ECEL1,EPB41L3,CACNA2D3,RBFOX2,SEMA3C,HGF,PELI2,PLEKHA6,CDC42EP3,TMEM178A,WNK1,PCDHGC3,KCTD15,MRPL48,DNAJC11,PACSIN3,MCTP2,MYBPC1,LAMC1,C1QTNF3,ECT2,PKP4,HAUS4,HOMEZ,CNOT2,RAB21,ROGDI,ANKS1B,PART1,SHKBP1,SULF2,CRLS1,MAP4,EPHB2,CFB,FBLN2,WNT7A,ANKRD28,SPTB,BACE2,B3GLCT,LMO4,ZNF202,MYO18A,NOL4L,SIAH3,SPATA7,LINC00173,PRRX1,ZNF143,LIG3,NR2F1,C2CD5,HS3ST5,NHLH2,CDC42SE1,SERPINB2,ADCYAP1,PCSK2,SRSF8
AGCACTT_MIR93_MIR302A_MIR302B_MIR302C_MIR302D_MIR372_MIR373_MIR520E_MIR520A_MIR526B_MIR520B_MIR520C_MIR520D	ADHD	-0.00105678	0.00295804	0.7209	176	0.0295208	brain	TWAS	c3	0.7209	1	PHLPP2,TLCD3A,CRK,PLEKHM1,KANSL1,COL23A1,MAML1,MAPK9,CNOT6,TRPV6,MTMR3,PRDM8,AK2,ZNF362,OTUD4,PRDM4,MFAP3L,LYPD6,VSX1,NCOA7,KAT2B,SAR1B,ZNF800,ARHGEF18,PURB,RASSF2,ORMDL3,RAPGEFL1,RETREG3,CYP26B1,MAP3K11,BAMBI,CRIM1,YPEL2,MINK1,RABEP1,ESR1,LEFTY1,ZKSCAN1,GIGYF1,MPC1,ANAPC16,UBE2Q2,WDR37,CFL2,BLOC1S5,PLXNA1,RAB7A,KPNA2,YOD1,KMT2C,CDK19,TSHZ3,LATS2,MIER3,SNX21,KCNMA1,MKNK2,SLC22A23,DDHD1,ITGB8,MNT,MANEAL,PGBD5,SPRTN,PPP3R1,EPAS1,FNDC3A,PCDHA2,PCDHA3,PCDHA4,PCDHA6,PCDHA8,PCDHA9,PCDHA10,PCDHA11,PCDHA12,PCDHA13,PCDHAC1,NFYA,SLC2A4,ZBTB4,RAB6A,MTERF4,CAMTA1,SIPA1L3,CAMK2N1,NEUROD1,ZNFX1,ECT2,EMSY,LUC7L2,ANKRD54,JOSD1,KLF12,TNKS2,RGMA,MARCHF8,C2CD2,DRD1,ZBTB41,NELFE,ATF6B,RAB22A,GNB5,RPS6KA5,TRIP11,REEP3,TAL1,DPYSL5,CLIP4,NUFIP2,KIF3B,GATAD2B,OSBPL8,ZDHHC17,E2F7,DMTF1,TRIM36,FEM1C,EDNRB,NTN4,DNAJC27,PAK5,DUSP2,PRRX1,SUCO,UBE2J1,RRAGD,TET1,CERS6,SS18L1,JRKL,CADM2,CCND2,ASF1A,PARP8,OSBPL5,GABPB2,SMAD2,RNF6,HLF,NAPEPLD,RAB6C,ZNF512B
AGCATTA_MIR155	ADHD	0.00428046	0.00463153	0.355382	88	0.221187	brain	TWAS	c3	0.355382	1	G3BP2,UBE2D3,SEPTIN11,ANTXR2,H3-3A,TRIM2,WBP1L,RAB1A,MEIS1,SOX1,KCNN3,GPR85,KBTBD2,INPP5D,RNF123,C3orf18,ZNF236,S1PR1,ARL5B,STRN3,IKBKE,CARHSP1,TSHZ3,BCAT1,KRAS,ZFP69,CSNK1G2,RCN2,SMARCA4,PTPN2,UPP2,RAB6A,CAMTA1,SP3,CUX1,DNAJB1,TAB2,SCG2,FAR1,PSKH1,CNTN4,LRP1B,NUFIP2,SSH2,FGF7,CSF1R,C5orf64,ACVR2A,ACTA1,ZNF652,SERAC1,DYNC1I1,NDFIP1,TSPAN14,BOC,SATB1,MYO1D,GOLPH3L
AGCTCCT_MIR28	ADHD	1.60E-05	0.000991003	0.987104	46	0.392082	brain	TWAS	c3	0.987104	1	EN2,DYRK1A,EPHB1,TLN2,YPEL3,SRSF5,NNAT,FOXN3,CRIM1,RNF165,CLK3,TRIT1,NAA60,SH3D21,TMEM200B,BIVM,MAP3K3,SP140L,SEH1L,TNFSF12,VAMP2,DPF1,CYTH2,PTPRF,MAT2A,RCVRN,AMPH,UNC5A,LBH,LUZP1,MAX,SARM1,SSH2,METTL17,NDRG2,TXNL1,AMIGO1,CSF1,CDC42SE1
AGGAAGC_MIR5163P	ADHD	0.0020977	0.0047062	0.655792	79	0.371639	brain	TWAS	c3	0.655792	1	RTEL1,EN2,MAP9,HERC6,ANTXR2,TMEM154,RBFOX1,PPA2,PAQR8,IFIT1,XBP1,B4GALT7,ARL6IP1,EGFLAM,CCPG1,TCF12,PITPNC1,STAT4,PIK3C2B,TMEM81,VASN,PLCB1,ZNF607,TNR,GTDC1,CCDC184,UBE2L3,DCAF7,TRAF3,DIAPH1,SYCP2L,PPP1R14C,EFNB3,CERKL,CYGB,COL18A1,S100B,ASTN1,ASIC1,ASXL2,SDK1,SPTB,CBL,WAPL,HSPD1,OSBP2,PATZ1,KLK10,KHNYN,POU6F1,KMT5A,RILPL1,PRPF4B,SORCS1,ZNF385B,CHST2
AGGAGTG_MIR483	ADHD	-0.00234736	0.00552454	0.670912	43	0.379904	brain	TWAS	c3	0.670912	1	RBAK,CAMK2N2,XPO1,MXD4,RNF4,NTRK3,SRSF5,USP32P2,USP6,KPNB1,PDCD7,ZNF212,PLXNA1,ZNF382,HIC2,R3HDM1,ACE,MTA2,VAMP2,RIOK3,ZDHHC5,SATB1,IL1RL1,RCAN2
AGGGCAG_MIR18A	ADHD	-0.00454129	0.00402146	0.258787	84	0.503824	brain	TWAS	c3	0.258787	1	HOMER2,MAPT,ITGB3,FAM53C,CRCP,SETD7,GOT2,PXN,PHC2,MXD4,TRIB2,TLN2,RNF40,URGCP,CPLX2,PRELID1,PFKFB4,DAG1,TIMP2,RPRD1B,ESR1,UBE2Z,KXD1,WASF2,GYS1,ZFYVE27,PBRM1,IL17RB,PCDHA2,PCDHA3,PCDHA4,PCDHA6,PCDHA8,PCDHA9,PCDHA10,PCDHA11,PCDHA12,PCDHA13,PCDHAC1,TRIM25,TTLL3,AP3S2,FURIN,SNX27,PCSK6,SLC38A4,VDR,STRADA,CYFIP2,MAPKBP1,STOML1,CCDC88B,AGPAT4,ZBTB4,TMEM241,FSTL4,MAT2A,CBX7,ENC1,SERTAD2,ZFYVE1,DLEC1,SMPD3,SEMA4G,KHNYN,E2F1,NAA50,MAPK8IP3
AGGGCCA_MIR328	ADHD	0.000113332	0.000990438	0.9089	43	0.845214	brain	TWAS	c3	0.9089	1	GSTCD,RBFOX1,RBM14,SHISA5,ESCO1,PAK6,SNRK,H4C4,RPP14,PLCB1,SPECC1L,ST20-AS1,ITGA5,SCN2B,H2AX,LRRC75A,NRP2,SEPTIN3,HAP1,AGPAT1,SERTAD2,TTC38,MAX,RSBN1L,TTYH3,METTL16,TESK2,UBE2Z,DYNC1I1,NR3C1,DDX11,ULK2
AGGTGCA_MIR500	ADHD	0.000291037	0.000989295	0.768616	51	0.267282	brain	TWAS	c3	0.768616	1	LIN54,CHRD,UBE2D3,RNF40,PPP4R1,PURB,KBTBD2,ZNF236,TSHZ3,SLC25A26,TBX2,FIGN,HIPK1,B4GALNT3,NRF1,PLXDC2,PLPPR4,MYNN,CUX1,SLC4A7,DRD1,EGLN2,OSBPL10,WAPL,CA10,CREB1,KCNK10,CCDC6,NCOA1,PDZD2,CAMK4,RAB21,SORCS1,HLF,ABCC4,ADAMTSL3
AGTCAGC_MIR345	ADHD	0.000234977	0.00098978	0.812344	38	0.127164	brain	TWAS	c3	0.812344	1	CACNB2,ARL3,SRSF5,KIF1B,SLC25A12,ZNF609,RAB37,PFKFB2,HACD2,SLC25A26,ANXA11,LIMD2,FNBP1L,ABCD3,RAB5C,LSM12,SSBP2,ZMYM5,RNF111,ARL8B,FAM76B,SCMH1
AGTCTAG_MIR151	ADHD	-0.001765	0.00897298	0.844061	25	0.438368	brain	TWAS	c3	0.844061	1	INPP5A,SEPTIN11,LSMEM2,CACNB4,CAMTA1,NELL1,CRK,RAN,KLF12,HPCAL4,RHPN2,ERGIC2
AGTCTTA_MIR499	ADHD	0.00432247	0.00767704	0.573409	32	0.707293	brain	TWAS	c3	0.573409	1	AZIN2,WTAP,ARHGAP12,RNF44,TMED9,DDX1,CFL2,FOXN2,CHRFAM7A,PTBP2,REEP1,RCN2,HIC2,SPTSSB,RAB5C,PDCD4,RYBP,ADAM10,UBN1,EML4,MAPK6,NAV2,NOL4L,TESK2,LIN28B,MARCKS
AGTTCTC_MIR146A_MIR146B	ADHD	0.0106861	0.00850873	0.209153	28	0.912578	brain	TWAS	c3	0.209153	1	DTNA,PSMD3,PTPRA,POLR3H,SEC23IP,PTGFRN,USP3,SNX22,ZNF532,VASN,THUMPD3-AS1,BIVM,HIPK1,HIC2,KCTD15,NRP2,NUMB,KLF7,OBSCN-AS1,STX3,TRAF6
AGUIRRE_PANCREATIC_CANCER_COPY_NUMBER_DN	ADHD	-0.000108038	0.000567052	0.848898	166		brain	TWAS	c2	0.848898	1	PRPF31,GALNT7,XPOT,TBK1,GNS,LEMD3,TMBIM4,CAND1,DYRK2,THOC5,ASCC2,SF3A1,SEC14L2,PATZ1,SFI1,PISD,DEPDC5,YWHAH,NKAIN1,AK2,PHC2,GATB,FBXW7,TIMP3,DCTD,MAP3K5,IL20RA,HEBP2,CCDC28A,HECA,LRP2BP,UFSP2,BLOC1S1,CD63,C6orf120,DAZAP2,EIF4B,MFSD5,SMUG1,CBX5,KDM1A,GALE,HMGCL,CLIC4,SLC35E3,YEATS4,ZPR1,PPP5C,GOSR2,ATP5F1A,PIAS2,STMN1,HMGN2,RPS6KA1,PIGV,AHI1,CD164,PPIL6,SMPD2,MICAL1,ZBTB24,FIG4,WASF1,CDC40,CDK19,REV3L,ATG5,QRSL1,PDSS2,SEC63,SNX3,TOM1,APOL6,RBFOX2,APOL3,APOL2,MYH9,TXN2,EIF3D,TST,MPST,KCTD17,CARD10,GGA1,SH3BP1,GCAT,POLR2F,CSNK1E,KDELR3,RAB36,BCR,SMARCB1,GSTT1,MECR,AMDHD2,PDPK1,SRRM2,ELOB,VDR,KANSL2,CACNB3,FKBP11,ARF3,SPATS2,MCRS1,TMBIM6,MN1,HPS4,TFIP11,CEP290,CRYBA4,SUMO3,PTTG1IP,PRMT2,CBY1,TOMM22,JOSD1,SUN2,MGAT3,MIEF1,ATF4,ALPL,HBS1L,TMEM43,PIK3C3,NFATC1,SLC66A2,TXNL4A,RBFA,ISOC1,SGSM3,ASF1A,HDAC2
AGUIRRE_PANCREATIC_CANCER_COPY_NUMBER_UP	ADHD	-6.41E-05	0.000678119	0.924748	202		brain	TWAS	c2	0.924748	1	GRN,GPATCH8,NMT1,LRRC37A4P,LRRC37A,ARL17A,NSF,NPEPPS,KPNB1,PNPO,CBX1,SNX11,ZNF331,MBOAT7,TSEN34,RPS9,SYT5,ZNF580,ZNF787,SS18L1,OSBPL2,LAMA5,TCFL5,GID8,YTHDF1,ARFRP1,ZGPAT,TPD52L2,UCKL1,PRPF6,ASL,CRCP,KCTD7,RABGEF1,TMEM248,PMS2P2,ASNS,TRRAP,SMURF1,ZKSCAN5,CYP3A5,AP4M1,SDHA,PDCD6,EXOC3,CEP72,BRD9,LPCAT1,ATP5MC1,UBE2Z,SNF8,ZNF652,SLC35B1,PDK2,ACSF2,RSAD1,EPN3,SPATA20,ANKRD40,NME1,NME2,UTP18,PSMA7,ZDHHC24,MICALL2,INTS1,MAD1L1,POLR1G,OPA3,EML2,GIPR,SNRPD2,DMPK,PRKD2,STRN4,NAPA,LIG1,KDELR1,GRWD1,FUT1,PLEKHA4,NUCB1,GYS1,RUVBL2,PRELID3B,SLC12A9,ZNHIT1,FIS1,PARP4,MTMR6,RNF6,NUDC,TTF2,WDR3,RCN3,IRF3,PRMT1,NUP62,EAPP,SNX6,TMEM94,CASKIN2,SCFD1,NUBPL,DUSP3,MPP3,MPP2,G6PC3,BMP4,SAMD4A,WDHD1,MAPK1IP1L,FBXO34,ACTR10,PCNX4,HIF1A,ZNF146,ZNF573,DPF1,PSMD8,DDT,GSTT1,KTN1,SEM1,RIOK3,RMC1,NPC1,CABYR,OSBPL1A,ZNF264,ZNF304,ZNF419,ZNF134,ORAI2,RASA4B,RASA4,GARS1,CASD1,PON3,PON2,UPF3A,SMARCE1,ACLY,RAB5C,PSMC3IP,RETREG3,EZH1,AARSD1,NBR1,SIRT2,NFKBIB,FBXO17,PAK4,SNAPC1,ZBTB1,PLEKHG3,AP5M1,COX11,HLF,PCTP,TUG1,OR7E12P,SLC26A4,DLD,SLC66A3,DOCK4
AHR_Q5	ADHD	-0.000620674	0.00357225	0.862063	117	0.171775	brain	TWAS	c3	0.862063	1	MRPL45,STAC2,LENG8,PDS5A,NEUROG2,CAMK2D,TAMM41,RBPJ,ARL3,SFXN2,CNPY2,DDIT3,EPHB1,PAGR1,DOC2A,SERP1,MEIS1,BIN1,RETREG3,TUBG1,WAC,PRKAR2A,USP4,TCTA,MST1,RNF123,TEX264,MINK1,ABI2,VAPB,TSSK6,PITPNC1,GJD2,ATG12,CYP1A1,CACUL1,IKZF5,ACADSB,MIDEAS,IMMT,MBD3,DOT1L,GIT2,DTX1,EYA3,PPFIA2,SRRM4,CNOT9,PAQR4,THAP7-AS1,FBXO36,PTMA,HSDL1,DNAAF1,TTC9C,STARD10,RAB6A,EDEM3,SEC14L1,TRAPPC13,NRF1,NPHP4,SPINT2,C21orf58,PCNT,ZBTB25,MAX,FUT8,CBX6,BCL9L,TNKS2,BTBD3,CYP1B1,CD320,ONECUT1,ADO,ASIC1,TBX5,PPP2R2B,SMG6,SRR,MNT,PIK3R3,URB1-AS1,REV3L,NR3C1,AMPD2,DCTN5
AIGNER_ZEB1_TARGETS	ADHD	0.00460783	0.00699404	0.51001	38	0.308424	brain	TWAS	c2	0.51001	1	MUC1,PATJ,TSPAN15,SYTL1,EPCAM,F11R,DSP,CXADR,CLDN7,TMEM30B,CDH3,CDH1,MPZL2,PPL,DMKN,PKP3,DSC2,PMEPA1,GJB2,OCLN,CDH4,SH3YL1
AIYAR_COBRA1_TARGETS_DN	ADHD	9.92E-05	0.000994519	0.920554	24	0.582841	brain	TWAS	c2	0.920554	1	CLDN4,GOT2,DCPS,PRDX3,ZNF532,PCP4,APIP,AAGAB,MYO5C,CPD,SLC20A1,HELLS
AKL_HTLV1_INFECTION_DN	ADHD	-9.48E-05	0.000700098	0.892298	65		brain	TWAS	c2	0.892298	1	RPIA,HOPX,IGFBP7,ADGRE1,TCTN3,SERP1,VAPA,RWDD1,RIOX2,TMEM45A,DNAJC15,IL17RB,CDK19,REV3L,FYN,CTSA,HTR3A,MDFIC,PTPN2,CEP192,SDF4,CDH1,LANCL1,GNLY,CPVL,TTN,ITGB1,GPR65,FAM3C,UBE2J1,PDE4DIP,UFL1
AKT_UP.V1_DN	ADHD	7.48E-05	0.000683134	0.912836	212		brain	TWAS	c6	0.912836	1	CNN2,TCF3,BTBD2,TCAF2,TYW1,ACKR3,MEPE,TEC,ITPKB,CDC42BPA,PROM1,MMAA,FAS,TPD52L1,CHAD,PDLIM3,PI16,EFEMP1,ZDHHC6,NCAM1,C11orf71,POLD2,KRT5,TNS2,BLVRB,PDE9A,CBS,PLEK2,GALNT16,NAT8,EFEMP2,RCE1,GHR,DPT,TSPYL4,ASF1A,POLI,RTKN,IBSP,CHST12,TULP3,RMND1,CSDC2,GNMT,PAQR7,EXOSC1,HPS1,DRAM1,NT5DC3,IL17RC,ZSCAN26,PM20D1,HTRA1,SMARCD3,GSTA4,TNNC2,PLTP,SH3BGR,ZNF213,DNAJA3,STMP1,GRAMD1A,UPB1,RNF25,TNFRSF19,IFFO1,C1R,SLCO3A1,FAH,SLC39A13,PDLIM4,PTGIS,KCNK3,ESR2,FUT8,EIF4E3,FMO3,FMO2,SLC37A4,CAP2,CAV2,PPP1R3C,SIRT3,TSPAN4,CHN2,FANK1,MOCOS,FHOD3,PKP1,FKBP11,AQP5,TIMP3,LIMD1,KCNN4,ZFYVE21,SCCPDH,GATAD2B,KCTD12,MERTK,PDZRN3,SERPINF2,HIC1,WIF1,PLPP3,G6PC2,HEBP1,SATB1,SYPL2,AMPD2,SASH1,ALPL,VSIG2
AKT_UP.V1_UP	ADHD	-8.21E-06	0.00096199	0.993193	120	0.636107	brain	TWAS	c6	0.993193	1	ABCA7,CYP51A1,GAK,SAA4,LDHC,SEC14L2,CCNG2,FBXO6,MSMO1,MAN2B2,AK4,PFKP,IFIT2,IFIT1,PLSCR1,RIMKLB,NKAIN1,PYGL,ERO1A,TJP3,P2RX5,CXCL16,HIF3A,CRLF1,SGPL1,UNC5B,MICU1,ANGPTL1,TOR3A,H4C8,MFSD4A,PDGFD,C3orf52,CD55,RUNDC3A,SYT17,GDE1,GCH1,SFTPD,SECTM1,METRNL,PAK1,SPECC1,TNFRSF12A,LDLR,RHOV,SPHK1,SEPTIN9,DLG4,KCNE3,PRSS37,PACSIN3,PTPRJ,GPD2,DHCR7,LSS,SLC6A6,ADAM10,MPZL2,INSIG2,ADORA2B,GIPC1,TESC,COMTD1,SH3BGRL2,GPX2,BACE2,FAM3B,BID,VILL,LGMN,ALDOC,TRAF4,PLK2,DHCR24,PDK1,CLMN,KCNK5,VAT1,PREP,PLAGL1,IL1R1,BPGM,SUCO,TOM1L1,PTPN14,TMCC3
AKT_UP_MTOR_DN.V1_DN	ADHD	-9.61E-06	0.000683367	0.988783	206		brain	TWAS	c6	0.988783	1	RGS19,MGAT4B,TYW1,TPH1,HPGD,MSX1,NDRG4,MEPE,CAMKK2,TACR3,TEC,ITPKB,CDC42BPA,PROM1,MMAA,FAS,CHAD,PI16,SPATA5,EFEMP1,C11orf71,POLM,POLD2,BLVRB,CBS,PLEK2,GALNT16,NAT8,BMP7,DPT,SHMT1,NCMAP,TSPYL4,ASF1A,POLI,RTKN,IBSP,FEZ2,CHST12,TULP3,ITGA6,GNMT,ISYNA1,HAUS1,STEAP1,FRAT2,SFRP5,ABHD14A,STAB1,IL17RC,CD200,SMARCD3,GSTA4,LRRC1,TNNC2,SH3BGR,DNAJA3,AP2B1,RNF25,COL5A2,TNFRSF19,MCM6,CENPQ,PARP2,VPS33B,SLCO3A1,LANCL2,FKBP10,RETREG3,KCNAB3,BDH1,KCNK3,ESR2,MTHFD1,EIF4E3,FMC1,FMO3,CBY1,SLC37A4,CAP2,CAV2,TIPIN,PPP1R3C,TSPAN4,CHN2,CPLX2,MOCOS,PKP1,MLXIPL,VCAN,UTP20,TYMP,PRKRIP1,PUS7,FKBP11,AQP5,CES2,LIMD1,KCNN4,ZNF112,TMEM97,TP53I13,C1R,GATAD2B,KCTD12,MERTK,TBCE,PDZRN3,SERPINF2,HIC1,PLPP3,SATB1,AMPD2,SASH1,PHLDA2,GPR83,METTL5
AKT_UP_MTOR_DN.V1_UP	ADHD	0.00244338	0.00302371	0.419049	144	0.976341	brain	TWAS	c6	0.419049	1	DUSP8,HCN2,ABCA7,HLA-DQB1,ILRUN,GAK,SLC39A8,SEC14L2,FBXO6,CPE,MAN2B2,AK4,MVP,IFIT1,PLSCR1,DSCAM,BACE2,RIMKLB,NIN,PYGL,FXYD4,TJP3,APOC2,HIF3A,CTNS,CXCL16,RAB3IP,ELL,CRLF1,PDE10A,SGPL1,MICU1,PTGDR2,ANGPTL1,TOR3A,H4C8,C3orf52,DAGLB,CD55,TMEM186,MPP2,RUNDC3A,BMP8B,VANGL2,SYT17,GDE1,SFTPD,METRNL,PAK1,GCH1,TNFRSF12A,TRAF3,HBEGF,PRSS37,VAT1,PACSIN3,PTPRJ,LAMC2,GPD2,SUSD4,SPHK1,LSS,SLC6A6,ADAM10,MPZL2,S100A8,ADORA2B,A4GALT,TTLL1,GIPC1,TESC,SH3BGRL2,VILL,LGMN,ALDOC,GGA1,PLK2,DHCR24,CLMN,LYPD1,KCNK5,BCAS2,TGIF1,PLAGL1,IL1R1,SUCO,TMCC3
ALCALAY_AML_BY_NPM1_LOCALIZATION_DN	ADHD	-0.000223728	0.000938359	0.811551	175	0.597302	brain	TWAS	c2	0.811551	1	HOMER2,USP13,ATF6B,HLA-DRA,HLA-DRB6,HLA-DRB1,HLA-DMA,HLA-DPA1,IGFBP7,HADH,BANK1,STK32B,ATP8A1,CD38,PROM1,TRIB2,ACAA2,POLD1,INPP4B,GYPA,GYPC,CENPX,CCNA2,BLVRB,DDX60,NNT,RHD,INSL3,MREG,C20orf27,TNFRSF14,SYNGR1,CENPM,PAK6,PITPNC1,CD200,SIDT1,POLE,PXMP2,RHOBTB3,MICAL1,WASF1,SHCBP1,DHFR,SERPINB6,EXO1,GNG7,CHAF1A,MECR,CCNF,TMEM106C,ALDH4A1,NINJ2,KIAA0930,ITM2C,CYFIP2,MDFIC,ACAT1,SEPTIN9,BIRC5,DTYMK,CDKN2C,TUBG1,NPR3,B4GALT6,CDC20,KIF2C,SPARC,UBE2G2,S100B,TRAK2,MTHFD1,TSPAN13,HDAC9,WDR62,TYMS,IFITM2,IFITM1,PMAIP1,RPS6KA2,KYNU,TESC,LY86,SLC1A4,NUP210,HAAO,GNB5,ITGA9,KCNIP2,SRD5A1,GALC,SERPINI1,DUT,SERPINF1,RPA1,FAAH,PRR5L,CIITA,PLXND1,PLAGL1,IDH2,DAAM1,PTTG1,POLE2,GPA33,ENDOD1
ALCALAY_AML_BY_NPM1_LOCALIZATION_UP	ADHD	-0.000207013	0.000972062	0.831356	102	0.412034	brain	TWAS	c2	0.831356	1	PLPPR3,CTNNA1,TBL2,MSMO1,ADGRE1,ARHGAP22,LTBP1,RASGRP3,QPRT,MEIS1,NAALADL1,CORO1B,SELENOP,HMGCS1,ADAM17,ABCC6,MACO1,LAMB2,IGFBP2,ZNF580,RPS6KC1,SCYL3,H2BC4,COCH,STRN3,SC5D,PDGFD,SNCAIP,LRIG1,DLG5,EPB41L3,WDR91,HNMT,PIEZO2,UGGT2,LTB,FTO,MMP2,DRAM1,SGPL1,SLC29A3,KRT18,ITGA5,JAG1,PTX3,SLC24A3,CFH,BIK,DSC2,GSTM3,F13A1,ARHGAP25,FZD7,SMPDL3A,ICA1,RAB38,ECHDC2,ZCCHC2,ADO,SPATA6,FBXO28,KCNK5,SNX11,MTARC2,SCHIP1,PLS1,TOM1L1
ALCALA_APOPTOSIS	ADHD	0.00035933	0.000976743	0.712958	70	0.465037	brain	TWAS	c2	0.712958	1	HLA-A,RHOH,XPO1,NINL,FAS,QPRT,STX4,RPL10A,MTCH1,PFKP,RIT1,RALB,MATK,MSH2,HMGN1,MX1,NUP205,GPI,IL32,PSTPIP1,TMEM106C,UBXN4,CYFIP2,MTCH2,CYTH2,BCAT2,ARL6IP5,ELOVL1,SDHC,MTO1,OXA1L,RIPK3,MFF,CEBPZ,APH1B,SYMPK,SLC25A3,SCCPDH,CCT5,CASP1,EIF3F,FES
ALKBH3_TARGET_GENES	ADHD	0.000100074	0.000400521	0.802696	309		brain	TWAS	c3	0.802696	1	LRRC27,USP30,KCTD10,UBE3B,MRM1,STMN3,RTEL1,ZNF165,ZSCAN9,GTF2H4,VARS2,ATP6V1G2,NFKBIL1,VPS52,RPS18,ALG3,ECE2,TMEM128,STX18-AS1,GSTCD,INTS12,PRKAB1,MLEC,UTP3,TBC1D19,JMJD4,SNAP47,TMEM129,TACC3,MMAA,ITGB3BP,EFCAB7,JAK1,SAR1B,NRP1,ECHDC1,ZNF668,ZNF646,TTC14,C6orf89,CSTF2T,DKK1,TUBGCP3,ADPRHL1,MAP2K7,ZNF414,PDCD2,UGP2,STARD3,SRSF5,COX16,EIF1AD,BANF1,BBS1,TM2D1,DRG2,TVP23B,YIPF2,ZNF443,WDR83OS,LZIC,NMNAT1,ZNF561,ZNF561-AS1,THAP10,INO80B,MVB12A,KXD1,BORCS8,RFXANK,GCC2,RANBP2,DHX33,ZNF677,HSPBP1,ZNF579,ZNF580,SLC33A1,STX16,NSL1,TATDN3,UFSP1,KNSTRN,DDX1,GOSR2,PNPO,PCYT1A,NCBP2,NCBP2AS2,PIH1D2,BMS1P4,BMS1,RPL29,NEK4,TRIP4,C12orf73,TDG,TDP2,ACOT13,ZNF391,RBBP5,DSTYK,MRPL21,IGHMBP2,ALG10,WDR11-DT,WDR11,C10orf88,PSTK,GOLGA3,DCAF4,ZNF410,ZMPSTE24,COPA,RPS24,MITD1,MRPL30,EIF5B,NQO2-AS1,NQO2,SLC39A3,YJU2,MBL1P,TXN2,ZNF302,PDCD6IP,GUCD1,AP3S2,USPL1,PDCD6,EME2,ZNF205,ZNF213-AS1,TARS2,THEM4,SENP1,PFKM,TMBIM6,CCNT2-AS1,CCNT2,INTS6-AS1,MRPS31P4,POLR2G,SNHG1,SLC27A5,ZBTB45,RNF121,FAM168A,LTN1,RBM28,TNPO3,TPI1P2,TMEM209,CHCHD2,NDUFA12,CDC16,WEE2-AS1,SSBP1,ARHGAP1,ZNF408,CSTPP1,SLC35A3,FEM1B,RRP15,DMAP1,PRDX1,TMEM69,G3BP1,TIGD1,EIF4E2,LINC01547,SLX9,MCM3AP,YBEY,DCDC1,DNAJC24,METTL15,USP39,UQCC1,SCAND1,MROH8,AHSA1,GFM2,NSA2,AQR,CTR9,NOP16,GIN1,PPIP5K2,DPAGT1,SBDSP1,MRPS31,MTRF1,VWA8,MRPL44,ZNF195,ANKRD40,NME1,PLEKHM3,EML2,SLC4A1AP,SRP19,EMG1,COPS2,GALK2,FAM227B,DTWD1,COA6-AS1,COA6,PTPN21,CALM1,UBC,PDCD10,SERPINI1,TTC4,WDR36,FBXL7,FAM228B,CGGBP1,MRPL39,IFTAP,LINC01515,TEDC1,FRA10AC1,EIF3F,MPPE1,RUVBL1,EEFSEC,RPS7,TMEM242,VPS45,ZBTB11-AS1,C17orf75,SREK1IP1,NDUFC2,SEC22B,RGS5,NUF2,MCEE,MPHOSPH10,RNF6,NUDT5,CDC123,SF3A3
ALK_DN.V1_DN	ADHD	-3.16E-05	0.000969714	0.973964	94	0.888115	brain	TWAS	c6	0.973964	1	ATP2C2,LILRA6,PSORS1C1,HSPA1L,MAEA,MTHFR,GYPE,CNMD,PCDH8,OLFM4,DOC2A,LGR5,COL9A3,EFHD1,INPP5D,THSD4,ABHD8,ANGPTL7,CRYAB,SEMA7A,ARID3B,P2RX2,KCNJ9,TEDC2,ADORA3,RPL23AP7,PRELID3A,LDLRAD4,CEP41,VPS37B,ITIH2,PTPRF,SLC28A2,SPTB,GPX2,TIAM1,FXYD6,HDAC9,RTP4,CMKLR1,TTC38,MX1,HPX,FZD8,FGL2,KCNN4,TRIM17,NDRG2,LPA,SERPINI2,ADCY2,PRODH,CCDC81,SERPINF2,DNAJA4,PPP2R1A,CASQ2,FAM215A,RXRG,GPA33,ST8SIA3
ALK_DN.V1_UP	ADHD	0.000203571	0.000971839	0.834081	87	0.677727	brain	TWAS	c6	0.834081	1	VSTM4,BEGAIN,ZNF639,NFKBIL1,AIF1,HLA-DMB,B3GALT4,BMPR1B,SLC7A11,TDO2,SPP1,VNN2,PYGB,CH25H,SCN1A,SCN9A,XBP1,CBS,UNC13A,NNAT,MTHFD2,SLC12A8,GNA15,NTRK1,FAM110D,CHI3L1,TRIB3,TTLL2,ENTPD3,TBX2,ASNS,OLFML3,EPAS1,RIBC2,CHAC1,DECR2,CEBPG,CHST8,THAP3,KRT81,CATSPERG,GALK1,BDKRB2,TFEC,CFTR,GDF5,UBQLN3,RBM17,KYNU,MT1H,MLC1,CRYGA,PDZD7,PCK2,PYY2,SLC1A3,PIK3CG,ADAM12,FLVCR2
ALONSO_METASTASIS_DN	ADHD	0.00831511	0.00832044	0.31762	16	0.922633	brain	TWAS	c2	0.31762	1	REST,OLIG2,ACKR2,LRRC2,CDH10,AKAP13,BCL2L10,LINC00906,WNT2,LFNG
ALONSO_METASTASIS_EMT_UP	ADHD	-0.00199319	0.0100418	0.842663	22	0.694486	brain	TWAS	c2	0.842663	1	FZD1,ANLN,CLIC4,PRKCA,ITGAV,MMP2,SPARC,RAN,ENC1,VCAN,SELENOP,TUBA1A,CDH2,EDNRB,EMP1,TUBA4A,SPA17
ALONSO_METASTASIS_UP	ADHD	-0.00118365	0.00296449	0.689689	160	0.858609	brain	TWAS	c2	0.689689	1	NCOA4,DHRS11,RABAC1,TMEM248,FZD1,LRPAP1,FAM114A1,TMEM50B,TMBIM4,DCK,LIPA,GLO1,AK4,VKORC1,IFRD1,YWHAQ,ANLN,SLC25A33,CLIC4,PRKCA,XRCC5,ADSL,SLC25A17,PMM1,SMDT1,ACSL3,PRKAR1A,SLC30A6,TMEM258,SPCS1,BRK1,H4C2,H4C3,HIBADH,NPC2,GSTA4,EPB41L3,S100A10,PFKM,TUBA1A,ACADM,GTF2H2,BTF3,PPP2R5C,EIF5,RCBTB2,ITGAV,POLR3K,PLAAT3,ATL3,COX8A,PRDX5,CHCHD2,ALDH1A2,PMP22,MMP2,SMIM12,ATP6V0B,ENC1,SPARC,NDUFB3,EXOC2,RAN,DAD1,METTL13,CAV1,COX6B1,PPP1R3C,IFITM2,CDC5L,BCCIP,GON7,SRI,FAIM,MRPS22,LAMTOR5,VCAN,PCID2,SELENOP,NME2,MRPL37,ATP6V0D1,ARID5B,TMEM199,ATRAID,CDH2,APEX1,RNASE4,CCT5,TIMM10,EDNRB,ADK,TP53I3,TMCO1,TMEM9B,WEE1,KIFBP,EMP1,GNG12,IL1RL1,GOLT1B,RPL10A,SPA17,GHITM
ALPHACP1_01	ADHD	0.000144877	0.000492951	0.768837	175		brain	TWAS	c3	0.768837	1	NKX6-2,GGNBP2,ACACA,WNT3,ABCA7,ATF6B,BRD2,PNRC1,AFAP1,OLIG2,LDB2,TDO2,CCNG2,SANBR,XPO1,SLC25A4,LRP2BP,SORBS2,DLX3,COL1A1,SPATA20,UTP18,SNCA,MEIS1,ETAA1,UGP2,SP1,PCNA,PPP1R1B,JARID2,FLII,MIEF2,DBI,PNRC2,STAMBP,HK2,FOXN3,SKA2,CDH10,CDH9,FIZ1,ZNF524,LINS1,TMEM160,LRCH4,AFF3,UBXN11,WASF2,MORN4,NT5DC2,SELENOK,CNTN2,SLC26A9,TPCN2,ABAT,BRWD1,PCP4,THG1L,SLC9C2,OLFML3,RHOQ,HSD17B12,ODAD3,PRKCSH,SP140L,PTMA,CDCA3,NFYA,SOST,EHF,CDH1,NDUFB3,DNAJC12,SLC17A6,STARD13,MACROD2,PPM1B,TOM1,FAR1,TUG1,KLF1,NEK2,VPS29,RAD9B,LRP8,SSBP3,MROH7,DHCR24,ZMYM5,CRYL1,DNAJB11,PDZD7,NFATC4,FGF7,ESRRB,DDX4,PPP2R2B,ORC4,RAB39A,ZDHHC5,ZFP91,DLEU2,DLEU1,CDH6,PRCP,ADCY10,PTCHD4,CYP24A1,SMAD2,GLB1L2,ERO1B,MRE11,ZSCAN2
ALTEMEIER_RESPONSE_TO_LPS_WITH_MECHANICAL_VENTILATION	ADHD	-0.0057912	0.00582227	0.319899	63	0.385868	brain	TWAS	c2	0.319899	1	LILRB3,SAP30,RCAN1,TIFA,TLR2,IL15,CH25H,IFIT2,IFIT1B,RDH5,OSMR,SERPINE1,THBS1,SELL,UPP1,SLC15A3,STAT1,GBP2,GBP4,FPR2,OAS3,SLFN12L,GCH1,PLEK,IFIH1,TNFAIP2,CD14,AKAP12,FCER1G,FCGR2A,ISG15,TFEC,IRF7,TRIM5,HPX,CLEC4E,F13A1,VCAN,FGL2,TGM1,GPR65,IL1A,F3,LCP2,MAP3K8,IFI16,SLC26A4,LITAF,NFKBIZ,PLA2G7,CTPS1,CLEC4D,FCGR1A
ALX4_TARGET_GENES	ADHD	0.00163358	0.00941731	0.862285	21	0.641156	brain	TWAS	c3	0.862285	1	LMO7,CLOCK,LSM5,NEDD4,PPWD1,NR5A2,PPP1R12B,DUT,DTWD1,HIKESHI,DNAJC21,MCCC2
AMBROSINI_FLAVOPIRIDOL_TREATMENT_TP53	ADHD	-0.00226739	0.00425265	0.593915	85	0.254164	brain	TWAS	c2	0.593915	1	ACACB,KIAA0513,PALM,CXCL2,TCAF1,CPSF4,ACSL1,ZNF337,DGKA,NEMP1,CACNA1G,EI24,BIN1,STARD3,SLIT2,ABCA5,PDLIM7,FARS2,SEMA3B,CYP4F3,ABHD8,GNA11,B4GALT4,LLGL2,ITPR2,ACOX2,TSHR,MGRN1,ARMC9,TAX1BP3,ATP2A3,ADD3,PRKAB1,SEPTIN10,CDKN2D,DIAPH1,B3GAT3,CCND3,PASK,PEG10,VAMP2,SNTB2,CAP2,ALOX5,PIDD1,POLR2L,SERPINA1,HELZ,WHAMMP3,LRP6,KHK,RNASE4,ZNF701,MICAL1,RETREG1,NR3C1,RRAGD,CCDC92,WNT6,CELSR2,IL21R,SULT1A2,NFATC2IP
AMEF2_Q6	ADHD	0.00354053	0.00328527	0.281167	145	0.58014	brain	TWAS	c3	0.281167	1	ZNF516-DT,USP13,RBBP6,BEND4,RUNX2,ITGA7,SLCO2A1,MAS1,DKK1,HIVEP3,KRT222,CYP26B1,GAL3ST3,PACS1,SSH3,ABCA6,RTBDN,PDZRN4,LUZP1,ZNF436,ZNF436-AS1,MACO1,GNAI2,LSMEM2,DLGAP4,VSTM2L,PPP1R16B,DCTN1,TACR1,S1PR1,P2RX5,ENO3,DYRK2,BEST3,NEDD4,ZCWPW1,MEPCE,PAK6,EHD4,NCAN,AFF3,COL13A1,FAM110D,HMGN2,MYO9A,H2BC5,BCL9L,TLCD5,PLEKHA6,SLC26A9,SNCAIP,SSPN,GEN1,CTNNA3,COL9A1,CRTAP,ZDHHC8,XIRP1,PACSIN3,SLC39A13,UBXN10,SOX15,ARHGEF15,CKMT2,DBNDD2,GPR27,CPNE1,ANKMY2,HDAC9,TTN,ZNF385B,NRP2,TECR,CDC42EP3,ATL2,BACE2,CACNB3,DIP2B,B3GLCT,CTBP2,GJB6,RHOBTB1,PYY2,ARHGEF37,SEMA3A,PPP2R2B,ACVR2A,ACTA1,GABRA6,USP47,STARD7,FILIP1,WIF1,PRRX1,WDR81,TSPAN14,NCKAP5,UXS1,CYB561D1,MPC2,HS3ST5,CASQ2,PTCHD4,RBM8A,TNNI3K,HLX,TBC1D16,ETV1
AMIT_EGF_RESPONSE_240_HELA	ADHD	-0.00667196	0.00741947	0.368519	32	0.418143	brain	TWAS	c2	0.368519	1	TUBGCP2,GFPT2,PDLIM5,SLC7A11,RYK,SRPRA,FGF2,DKK1,EHD1,EHBP1L1,EPN2,THBS1,TPM4,CD55,GRAMD2B,FHL3,TNFRSF1A,AKAP12,DNMBP,SDC4,RGS2,CAPRIN2,MAT2A,LRP8,PLK2,CDK17,PLPP3
AMIT_EGF_RESPONSE_240_MCF10A	ADHD	0.00389594	0.0130575	0.765422	11	0.041584	brain	TWAS	c2	0.765422	1	SLC7A11,STK17A,TUBB2A,PTAFR,TNFRSF12A,EHD4,AKAP12,TGFA,HERPUD1,SOCS2,MICAL2
AMIT_EGF_RESPONSE_480_HELA	ADHD	0.000339894	0.000971535	0.72645	104	0.885121	brain	TWAS	c2	0.72645	1	PCGF2,BRD2,EGFR,GAK,PDLIM5,PHC2,HEBP2,BIN1,ARHGEF18,XAB2,RRP1,SLC19A1,PPDPF,EHD1,RHOD,PDLIM7,DLGAP4,TGM2,MYO9B,HOMER3,MAD1L1,NCLN,DAPK3,YJU2,ITGA6,PVR,ERCC1,CAMTA2,OSMR,SERPINE1,RANGAP1,TPBG,INPP1,EFHD2,TUBB2A,FAM50B,ISG20,ABHD2,TNFRSF12A,PNO1,SERPINE2,COL4A2,CYB561,BCAR3,LTBR,HBEGF,DIAPH1,NEDD9,PGAP6,CTNNB1,SPHK1,SEPTIN9,CCND3,EGLN1,PPIF,PTPRF,AGRN,ITGA5,USF2,ENC1,NET1,DPAGT1,POM121,ITGA2,PMEPA1,MT2A,MT1H,MT1X,GLRX3,SMTN,GRAMD1B,TMEM158,TRAF4,SLC35F6,HMGXB3,SNRPF,NUDT4,MICAL2,PARVA,PLPP3,TSPAN14,GPRC5A,RRP12,PHLDA2,ACTN1,AMIGO2
AMIT_EGF_RESPONSE_480_MCF10A	ADHD	6.12E-05	0.000990077	0.950694	39	0.712065	brain	TWAS	c2	0.950694	1	RFC1,MRM2,MREG,SCG5,TRIB3,CABIN1,RHOF,GPR153,EGLN1,APIP,BDKRB1,SLC35G2,PMAIP1,ITGA2,GFPT1,RAB22A,SMTN,GIT2,PLEK2,LYPD3,TIMM10,POPDC3,PHLDA2
AMIT_EGF_RESPONSE_60_HELA	ADHD	0.0113086	0.0131658	0.390374	14	0.762501	brain	TWAS	c2	0.390374	1	DCUN1D4,PLSCR1,SERPINE1,NKTR,KCNJ12,TNFAIP2,LDLR,MED20,MOAP1,PMAIP1,SLC20A1,RHOB,GPRC5A
AMIT_EGF_RESPONSE_60_MCF10A	ADHD	-0.00531279	0.00917103	0.562386	17	0.593661	brain	TWAS	c2	0.562386	1	CXCL2,PDLIM5,C11orf68,SOWAHC,GLIPR1,IER2,TOMM22,TPM1,KLF7,PLK2,PTGER4,MGMT
AMIT_SERUM_RESPONSE_40_MCF10A	ADHD	-0.0138237	0.0100899	0.170669	12	0.158697	brain	TWAS	c2	0.170669	1	CXCL2,GM2A,CLIC4,PVR,FPR1,NAMPT,RGS2,TOMM22,LGMN,IL1A,WEE1,TCTN2
AMIT_SERUM_RESPONSE_480_MCF10A	ADHD	4.86E-05	0.000992373	0.960918	34	0.856258	brain	TWAS	c2	0.960918	1	PARG,TIMM23,GMEB2,COPS8,S100P,MRM2,PVR,POLR1G,HSPBP1,B4GALT4,CYB5R1,APIP,PTX3,OR7E12P,TPM1,ZBTB24,COX10
AMIT_SERUM_RESPONSE_60_MCF10A	ADHD	0.00854501	0.00691606	0.216633	36	0.970459	brain	TWAS	c2	0.216633	1	PNRC1,PDLIM5,RCAN1,SLC35D1,FN1,CYBRD1,NUAK2,COBLL1,PIP5K1A,TUFT1,HBEGF,PCBD1,IER2,POT1,PMAIP1,KLF7,PLK2,RHOB,MAP3K8,STK38L,TGIF1,PTGER4
AML1_01	ADHD	-0.000131969	0.000952864	0.889847	181	0.138687	brain	TWAS	c3	0.889847	1	VIM,FLI1,KCNJ1,ARHGAP32,NFRKB,ADAMTS8,CORO1C,EMP1,PDE6H,BICDL1,PXN,DYNLL1,SH3BP5L,BLOC1S1,RDH5,DGKA,RAB5B,IL23A,ENTPD1,TLL2,LCOR,ACSL5,DKK1,S100A9,THBS3,SEMA4A,BGLAP,SPRYD3,HIVEP3,ATP6V0B,ARHGAP12,MAP3K11,AP5B1,PACS1,RIN1,LRP5,KIF1B,PDZRN4,PRICKLE1,FOXN3,HDGF,TCF12,BATF3,SLC12A6,GRK5,TWF1,TMEM117,PIGV,STRC,TMEM109,SLC15A3,CD6,CRTAC1,BLOC1S2,TPM1,SNX1,SLC37A4,HINFP,CBL,TLCD5,ABCD4,ARHGAP21,CAP1,MIA2,HHIPL1,VSIG10,TNFSF4,RABGAP1L,C1orf198,CTSK,ARNT,OTOGL,PTPN22,HIPK1,COL4A2,PLEKHA6,TACC2,BCAR3,CSTPP1,LMO2,MR1,MADD,ARHGAP42,HP1BP3,EIF2B3,TSPAN9,AKAP3,NDUFA9,KLHDC9,FCER1G,EMSY,RGS18,RGS1,ZBTB25,SCN2B,NGB,NRXN3,RASGEF1A,TNNT2,PTPN7,DNHD1,SYT9,LUZP1,PDE3B,ARF3,GPD1,VRK1,SCN3B,SLC37A2,MMP14,CARMIL3,ATN1,KCTD4,TBX5,RAB39A,APLNR,ANK3,SLITRK5,LRMDA,MRPL42,PLXNC1,TMCO1,NSUN4,PRR5L,RASAL2,CCDC91,MTMR11,TSPAN32,CHRNA10,RAB30,SMG7,SWT1,NOTCH2NLA,FGD4,DACT1,DENND2D,GPR137B,FRMD4A
AML1_Q6	ADHD	-0.000131969	0.000952864	0.889847	181	0.138687	brain	TWAS	c3	0.889847	1	VIM,FLI1,KCNJ1,ARHGAP32,NFRKB,ADAMTS8,CORO1C,EMP1,PDE6H,BICDL1,PXN,DYNLL1,SH3BP5L,BLOC1S1,RDH5,DGKA,RAB5B,IL23A,ENTPD1,TLL2,LCOR,ACSL5,DKK1,S100A9,THBS3,SEMA4A,BGLAP,SPRYD3,HIVEP3,ATP6V0B,ARHGAP12,MAP3K11,AP5B1,PACS1,RIN1,LRP5,KIF1B,PDZRN4,PRICKLE1,FOXN3,HDGF,TCF12,BATF3,SLC12A6,GRK5,TWF1,TMEM117,PIGV,STRC,TMEM109,SLC15A3,CD6,CRTAC1,BLOC1S2,TPM1,SNX1,SLC37A4,HINFP,CBL,TLCD5,ABCD4,ARHGAP21,CAP1,MIA2,HHIPL1,VSIG10,TNFSF4,RABGAP1L,C1orf198,CTSK,ARNT,OTOGL,PTPN22,HIPK1,COL4A2,PLEKHA6,TACC2,BCAR3,CSTPP1,LMO2,MR1,MADD,ARHGAP42,HP1BP3,EIF2B3,TSPAN9,AKAP3,NDUFA9,KLHDC9,FCER1G,EMSY,RGS18,RGS1,ZBTB25,SCN2B,NGB,NRXN3,RASGEF1A,TNNT2,PTPN7,DNHD1,SYT9,LUZP1,PDE3B,ARF3,GPD1,VRK1,SCN3B,SLC37A2,MMP14,CARMIL3,ATN1,KCTD4,TBX5,RAB39A,APLNR,ANK3,SLITRK5,LRMDA,MRPL42,PLXNC1,TMCO1,NSUN4,PRR5L,RASAL2,CCDC91,MTMR11,TSPAN32,CHRNA10,RAB30,SMG7,SWT1,NOTCH2NLA,FGD4,DACT1,DENND2D,GPR137B,FRMD4A
AML_Q6	ADHD	-0.000179903	0.000955986	0.850731	145	0.997181	brain	TWAS	c3	0.850731	1	VIM,ARHGAP27,KPNB1,ARHGAP45,PCSK4,PPP1R12C,LINC00649,RBBP6,HHIP,RUNX2,LIMK2,BLOC1S1,CHAD,RNF40,PDLIM3,MYBPC2,SEMA4A,FAAP100,HAPLN3,ZIC4,BMP7,LTBP3,AP5B1,RIN1,RBM14,GPX1,ABHD8,MKLN1,BATF3,MRTFA,SREBF2,PITPNC1,SLC16A6,PIGV,TMEM109,CD6,MYRF,ZNF407,CTNNA3,ENTPD3,CTNNB1,VASN,EPB41L3,IL17RE,PDSS2,RABGAP1L,CTSK,MINDY1,OTOGL,PTPN22,BCAR3,YBX2,EIF5A,TNFSF13,AGPAT4,PPP1R14C,RNF207,SOST,CEMIP,PBX1,KRT10-AS1,MADD,PRSS35,CCN5,UBALD2,CYGB,SNTB2,ZBTB25,SUPT16H,REM2,CAV1,MAP1LC3A,CPNE1,RGMA,NGB,CREB5,SCRN1,APLNR,TSPAN17,SHKBP1,PTPN7,CBL,WNT7B,CCDC102A,PCED1B,FAIM2,GPD1,KCNN4,NOL4L,C1QTNF6,EVI2A,TBX5,ACVR2A,MEOX2,TSPAN13,GABRA6,LRMDA,MIR22HG,WDR81,EIF2B3,NSUN4,DUSP2,TULP4,FLI1,KCNJ1,TMEM179,BOC,PDZD2,HLX,GSE1
AMUNDSON_RESPONSE_TO_ARSENITE	ADHD	-5.83E-05	0.000956777	0.951373	146	0.931543	brain	TWAS	c2	0.951373	1	WARS1,MED16,ISYNA1,ZNF85,ZNF43,CDK6,LAMTOR3,GUCY1A1,HPS5,GTF2H1,PLOD1,SPARCL1,DYRK1A,ATP10D,LEPR,CNPY2,STAT6,DDIT3,ITGAX,STK10,TULP4,SLC22A1,TUBGCP3,RIT1,STK17A,PRNP,NEAT1,TOP3A,ADAM17,KCNF1,ANLN,CLEC2B,PRKCA,LYZ,RPS6KC1,NKTR,UPP1,MAN1A2,HEXA,HIBCH,H2BC5,ZNF184,ZSCAN26,SCRN3,NFE2L2,SH2B1,E2F6,GRN,BCAT1,IRAG2,ST3GAL5,CTSA,PLTP,AKAP1,HSPA13,RCC1,ASNS,TRIP13,AP4B1,BCAS2,CCT8,SOD1,ZNF254,GARS1,RPUSD2,CEBPG,PLAAT3,PSPHP1,MR1,DNAJB4,PIK3R4,ATP2C1,BCL2L2,HMBS,KLF12,NAALAD2,AHSA1,CCPG1,APBA2,CDC42EP3,HSPA1L,TAP1,SLC1A4,FHL2,ASB3,MMD,GTF3C3,MT1L,MT1E,MT1H,MT1X,KIFC3,ATP6V0D1,DNTTIP2,SLC43A1,REV3L,IL6ST,CARS1,ACAP2,FUT4
ANASTASSIOU_MULTICANCER_INVASIVENESS_SIGNATURE	ADHD	0.00272485	0.00540124	0.61392	53	0.944079	brain	TWAS	c2	0.61392	1	CRISPLD2,OLFML2B,THBS2,RAB31,AEBP1,SPOCK1,FN1,GREM1,RCN3,GLT8D2,LOX,TNFAIP6,NTM,COL5A2,POSTN,FAP,MMP2,C1QTNF3,SPARC,COL6A2,NID2,THY1,VCAN,NUAK1,TIMP3,TMEM158,SERPINF1,PRRX1,ADAM12,COL11A1,NOX4,CTSK
ANDERSEN_CHOLANGIOCARCINOMA_CLASS1	ADHD	0.0046048	0.00494091	0.35135	55	0.634873	brain	TWAS	c2	0.35135	1	NME5,SPP1,RGS4,CRYM,MTCL1,RGS14,DBNDD1,HKDC1,GOLGA7B,DCDC2,GMNN,H1-2,H4C8,NUAK2,MLH3,KCNF1,OXTR,PGBD5,CLDN9,TNFRSF12A,PIEZO2,FGFR2,VN1R1,PSPH,ITIH5,GAREM1,KANSL1L,VEPH1,SLC5A9,GUSBP14,CDH6,CRYBB2,MCCC2,SMYD2,PTPN14
ANDERSEN_CHOLANGIOCARCINOMA_CLASS2	ADHD	0.00353162	0.00371071	0.341229	112	0.225954	brain	TWAS	c2	0.341229	1	ADAM8,ST14,ARHGAP27,EPS8L1,GPR35,CLDN4,DTX2,PLAC8,CENPE,PLBD1,DAPP1,S100P,ANKRD22,OLFM4,ANXA3,COL12A1,DHDH,MYH14,KLK7,KLK10,DKK1,PPP1R1B,PTK6,ANLN,VSTM2L,FAM83D,HK2,TJP3,IGFL2,SLC4A11,SPIRE2,KIF15,LIPH,LAMB3,CD55,FXYD3,TUFT1,BCL2L15,VDR,CDCA3,MSLN,ASPHD2,CEMIP,GALNT6,LAMC2,LGALS4,CDC20,CDH3,C1GALT1,CAPG,BORA,PKP3,QPCT,PMAIP1,GPRC5A,NRP2,RHBDL2,BIK,FERMT1,HSPA1B,ITGA2,VCAN,SCIN,AP1S3,OLR1,STYK1,VILL,KCNK1,PLEK2,KCNN4,LGALS3,COL11A1,MTMR11,NOX4,GPA33,SERPINB2
ANDERSEN_LIVER_CANCER_KRT19_DN	ADHD	9.94E-05	0.0007017	0.88733	63		brain	TWAS	c2	0.88733	1	HADH,ETFDH,MGST2,HSD3B7,ACSL5,TNIP1,ABCC6,EPHX1,GNMT,SELENBP1,SERPIND1,ADRA1B,PDE2A,DECR2,AKR7A3,AMACR,RETSAT,GSTM1,PCYOX1,GPX2,CRYL1,KHK,SERPING1,TESK2,CYP4F2,TMEM140
ANDERSEN_LIVER_CANCER_KRT19_UP	ADHD	4.09E-05	0.000974937	0.966527	54	0.859686	brain	TWAS	c2	0.966527	1	RPS17,ZDHHC7,RPIA,POLR1H,RPP21,RPL9,RPS12,RPS3A,CSTB,RPS14,YWHAQ,IP6K2,EPCAM,NAP1L1,RPS18,RPL10A,RPL3,RPS25,TES,NOP58,CHKB,APEX1,RPL27A,ARHGAP18,DYNLT1
AP1FJ_Q2	ADHD	-0.000792252	0.00352808	0.822325	137	0.344551	brain	TWAS	c3	0.822325	1	VIM,CORO1C,ZNF23,ZNF516-DT,PTPRH,KDM3A,CYTOR,FAM178B,USP13,GABBR1,DTX2,TRIP10,TRIM8,KY,MAPK3,EFNA1,BLVRB,SPTBN4,EEF1A2,NRXN2,LTBP3,RIN1,RAPGEF6,SLC38A3,TRPV3,MINK1,KLHL1,SLC4A11,TCF12,PAK6,ST8SIA5,PITPNC1,SLC16A6,CCDC50,FGF12,SYTL1,CYP11A1,TBC1D17,LAMB3,LPP,RAB37,CACUL1,RUNDC3A,SMAP2,CD244,CILK1,AKAP1,AGPAT1,CAPNS1,RGS6,ITGB8,HS3ST3B1,FHL3,S100A10,VDR,TUBA1C,GOLGA4,PLCD1,XIRP1,KCNH6,DIAPH1,RELL2,EML3,ROM1,AK5,SGTB,NLN,NCDN,FGF11,LAMC1,LAMC2,ZNFX1,CRK,DDX17,MAP2K1,SCRN1,CRYGS,NRIP3,LYVE1,MAP4,LRRC3B,KLHL41,CYFIP1,RAB22A,IGSF22,FLNC,SLC35E4,DCHS1,TSNAXIP1,USP3,MPRIP,KCNN4,MAPRE3,LRP1B,BLMH,GAPDH,CLSTN3,LAPTM5,OMG,FARP1,SLC20A1,GABRA1,GNGT2,XPOT,NAA50,ROCK2,PTPRN,SORT1,ATXN7L2,HPSE2,GAB2,CYP24A1,ZNF385B
AP1_01	ADHD	0.00026377	0.000963575	0.784283	134	0.545117	brain	TWAS	c3	0.784283	1	DUSP14,ZNF516-DT,CYTOR,USP13,SQSTM1,DTX2,CDK14,ABCF3,PSMD2,ASB5,TLL1,RHBDD3,SLC35E4,MAPK10,PPP2R2C,HSD3B7,ITGAX,MYOZ2,DTNA,HCN3,RIT1,EEF1A2,RIN1,GSTP1,ATP1B1,VAPA,SLC38A3,ARHGAP8,SLC4A11,CYRIA,CCDC50,FGF12,NPFFR1,CDH23,VCL,WASF2,CPNE8,MRGPRF,MIDEAS,ATP6V1C2,RUNDC3A,GFAP,IGSF9,CILK1,SLC38A2,VDR,CRACDL,PVALB,RAP1GAP2,TRPV3,HSPB8,BICDL1,RABGAP1L,SLC11A1,TUBA4A,PTPRN,TNFRSF12A,KCNA2,CTTNBP2NL,SPATS2,LRRFIP2,PLCD1,XIRP1,P2RX6,TRAF3,COL5A3,RAB3D,HBEGF,RELL2,CHP1,SV2B,SEPTIN9,UBXN10,LAMC1,G3BP1,AQP5,MIR22HG,WDR81,DPH1,ABHD4,SYNGR1,ALS2CL,MAP4,MMRN2,SNCG,COQ8B,EPHA2,PADI4,BNIP3,RMDN2,ATXN7L2,DIRAS1,SH3RF2,MAPK12,OLR1,POLR1G,MAPRE3,LRP1B,SSH2,OMG,EPHX4,AKIRIN2,GDNF,GNGT2,C1orf220,RBP4,VAT1,MARK1,FAM184A,SLC22A18AS,SLC22A18,PHLDA2,ANKRD28
AP1_C	ADHD	0.00450713	0.00339425	0.18422	143	0.154047	brain	TWAS	c3	0.18422	1	ARHGAP32,NFRKB,ZNF516-DT,KDM3A,CYTOR,USP13,EPHA1,DTX2,ABCF3,ASB5,WDFY3-AS2,TLL1,RHBDD3,MLEC,FBXO2,FBXO44,DYRK1A,SNCG,ANKRD22,ARAP2,MYOZ2,POLR3E,HS3ST2,DTNA,ADAM15,EFNA1,HCN3,RIT1,LTBP3,YIF1A,RIN1,ATP1B1,VAPA,LAPTM5,COL16A1,SLC38A3,SEMA3B,SLC4A11,CLDN15,PITPNC1,SLC16A6,CDH23,VCL,SYTL1,TBC1D17,CPNE8,LPP,MIDEAS,ATP6V1C2,ROCK2,MNT,RAP1GAP2,TRPV3,HSPB8,VDR,LRRFIP2,PLCD1,XIRP1,KCNH6,RAB3D,TTC1,EML3,ROM1,RHBDF1,SV2B,HSPB7,EPHA2,PACSIN3,FGF11,LAMC1,LAMC2,PLEKHA5,CAPN12,TYSND1,AQP5,RGS2,FSTL1,RPS6KA4,FAM81A,ABHD4,SYNGR1,MET,PROSER3,VIT,LYVE1,COQ8B,ITPKC,MAP4,EPHB2,NOTCH4,PSME4,WNT7B,DIRAS1,SH3RF2,IQSEC1,FLNC,NUAK1,LYSMD2,CTTNBP2NL,USP3,PHLDB3,MAPRE3,SSH2,BLMH,CLSTN3,OMG,NTN4,ANK3,GDNF,XPOT,CCDC50,RBP4,MARK1,EMP1,AIG1,WNT6,TUBA4A,ATXN7L2,FAM184A,SLC22A18,PHLDA2,RCAN2,ZNF385B,GSE1
AP1_Q2	ADHD	-0.000754648	0.00345733	0.827215	133	0.288649	brain	TWAS	c3	0.827215	1	VIM,CORO1C,ZNF516-DT,PTPRH,KDM3A,CYTOR,FAM178B,USP13,DTX2,UCHL3,WDFY3-AS2,ACTR1A,SUFU,TRIM8,KY,MAPK3,POLR3E,HS3ST2,C1orf43,EFNA1,ZIC4,ZIC1,NRXN2,LTBP3,RIN1,RAPGEF6,MAP4K5,SLC38A3,RAP1GAP2,TRPV3,MINK1,KLHL1,RAB22A,PRELID3B,TCF12,PAK6,ST8SIA5,PITPNC1,SLC16A6,CCDC50,FGF12,SYTL1,CYP11A1,NLRC4,TBC1D17,LAMB3,LPP,RAB37,CACUL1,APOBR,SMAP2,CD244,CILK1,CAPNS1,MFGE8,FHL3,S100A10,VDR,CCDC65,TUBA1C,GOLGA4,PLCD1,XIRP1,KCNH6,RELL2,EML3,ROM1,AK5,SGTB,NLN,NCDN,HSPB7,EPHA2,FGF11,LAMC1,LAMC2,ZNFX1,DCDC1,DDX17,LCTL,AP2A2,SCRN1,CRYGS,NRIP3,LYVE1,MAP4,KLHL41,SH3RF2,IGSF22,FLNC,SLC35E4,DCHS1,USP3,MPRIP,KCNN4,MAPRE3,LRP1B,SSH2,BLMH,GAPDH,CLSTN3,LAPTM5,OMG,FARP1,ELK3,PAK5,XPOT,ROCK2,PTPRN,ATXN7L2,FAM184A,HPSE2,ANKRD28,GAB2,CYP24A1,ZNF385B
AP1_Q2_01	ADHD	0.00034853	0.000956098	0.71546	164	0.43614	brain	TWAS	c3	0.71546	1	HOMER2,DUSP14,PTPRH,KDM3A,CYTOR,USP13,SQSTM1,TNXB,BRD2,CLDN4,WDFY3-AS2,EIF4E,RBPJ,DYRK1A,HCLS1,LIMK2,PPP2R2C,PERP,STN1,DDR2,DGKA,MYOZ2,ADAM15,EFNA1,HCN3,RIT1,DYSF,SFXN5,LTBP3,RIN1,ATP1B1,SEMA3B,SLC4A11,TCF12,LRCH4,CLDN15,PAK6,PIH1D2,SYTL1,WASF2,LAMB3,LPP,SLC26A9,SRGAP2,MRGPRF,MIDEAS,RUNDC3A,GFAP,CILK1,AKAP1,HS3ST3B1,HSPB8,BICDL1,TNFRSF12A,PSMD4,PLCD1,XIRP1,P2RX6,S1PR2,TTC1,SLC9A8,GPR55,HBEGF,RHBDF1,DLG4,ACADVL,AGPAT4,CSTPP1,LAMC2,LMOD3,TRAK2,RAP1GAP2,KLF12,PROSER3,RIMS1,PKP3,VIT,CRYGS,MGST3,COQ8B,ITPKC,COBL,PADI4,DSG1,EPHB2,STARD13,KLHL41,PSME4,RTN4,DIRAS1,SH3RF2,LDB3,IMPDH1,FLNC,NUAK1,NCOA6,OLR1,AQP5,USP3,FAM53B,NFATC4,RNF149,POLR1G,RPL23A,SLC30A3,GPR162,CLSTN3,OMG,NDRG2,NTN4,ELK3,ANK3,DNAJA4,MAST2,DNAH5,XPOT,MYBPH,WNT6,PTPRN,RAB30,XPO6,HPSE2,GAB2,ZNF385B,GSE1
AP1_Q4	ADHD	0.000998154	0.00345315	0.772538	140	0.361573	brain	TWAS	c3	0.772538	1	VIM,NFRKB,CORO1C,ZNF516-DT,PTPRH,KDM3A,CYTOR,FAM178B,USP13,RNF182,LIMK1,DTX2,UCHL3,WDFY3-AS2,EIF4E,TRIM8,KY,MAPK3,POLR3E,EFNA1,ZIC4,ZIC1,EEF1A2,LTBP3,YIF1A,RIN1,RAPGEF6,RAP1GAP2,TRPV3,RABEP1,LIFR,SLC4A11,PRELID3B,TCF12,PAK6,HHATL,ST8SIA5,PITPNC1,SLC16A6,CCDC50,FGF12,SYTL1,TBC1D17,LAMB3,LPP,CACUL1,APOBR,ZC2HC1C,RUNDC3A,CD244,CILK1,AKAP1,CAPNS1,HS3ST3B1,AP2B1,ISG20,ABHD2,FHL3,TECPR1,TNFRSF12A,PSMD4,S100A10,VDR,TUBA1C,LRRFIP2,GOLGA4,XIRP1,KCNH6,DIAPH1,RELL2,EML3,ROM1,AK5,HSPB7,EPHA2,CSTPP1,FGF11,LAMC1,LAMC2,ZNFX1,RPA3,DCDC1,ABHD4,DDX17,MAP2K1,CD151,AP2A2,SCRN1,RPL27A,NRIP3,LYVE1,BNIP3,KLHL41,CYFIP1,SH3RF2,DCHS1,USP3,MPRIP,KCNN4,MAPRE3,LRP1B,GAPDH,CLSTN3,LAPTM5,NOL4L,ESRRB,ELK3,GNGT2,XPOT,ROCK2,PTPRN,ATXN7L2,FAM184A,HPSE2,ANKRD28,GAB2,ZNF385B
AP1_Q4_01	ADHD	0.000690518	0.000964485	0.474025	140	0.471284	brain	TWAS	c3	0.474025	1	DUSP14,CYTOR,SQSTM1,ABCF3,WDFY3-AS2,TLL1,FBXO2,FBXO44,DHRS3,RBPJ,DYRK1A,FSTL1,HCLS1,MCTP1,MYOZ2,MYH14,DTNA,ADAM15,HCN3,RIT1,LTBP3,YIF1A,RIN1,ATP1B1,VAPA,COL16A1,MAP4K5,SLC38A3,S1PR1,SLC4A11,CYRIA,FGF12,CDH23,SYTL1,ITGB4,SLC26A9,SLC16A6,MIDEAS,IGSF9,DDIT3,SEPTIN9,PVALB,HSPB8,BICDL1,SCAMP1,KCNA2,PSTPIP1,ECM1,PSMD4,VDR,SPATS2,PLCD1,XIRP1,P2RX6,KCNH6,TRAF3,RAB3D,TTC1,ITM2B,HBEGF,RELL2,EML3,ROM1,AK5,RHBDF1,SV2B,CHST1,FGF11,LAMC1,LAMC2,LMOD3,TYSND1,AQP5,RGS2,RPS6KA4,FAM81A,NDRG2,ABHD4,SYNGR1,BCL9L,PROSER3,RIMS1,PKP3,VIT,LYVE1,COQ8B,ITPKC,COBL,PADI4,MAP4,BNIP3,EPHB2,ZNF436,PSME4,WNT7B,DIRAS1,SH3RF2,IQSEC1,ANKRD28,LYSMD2,OLR1,USP3,CRYGS,PHLDB3,MAPRE3,SSH2,BLMH,OMG,CSF1R,EPHX4,NTN4,ELK3,GDNF,MNT,XPOT,RBP4,MARK1,MYBPH,EMP1,WNT6,PTPRN,FAM184A,PHLDA2,ZNF385B,GSE1
AP1_Q6	ADHD	1.82E-05	0.000968552	0.984979	127	0.402555	brain	TWAS	c3	0.984979	1	VIM,NFRKB,ZNF516-DT,PTPRH,VAMP5,KDM3A,CYTOR,USP13,RNF182,CDK14,PSMD2,UCHL3,WDFY3-AS2,EIF4E,TLL1,RBPJ,TRIM8,MAPK3,POLR3E,HS3ST2,DTNA,EFNA1,RIT1,EEF1A2,LTBP3,YIF1A,RIN1,ATP1B1,GPX1,SLC4A11,TCF12,PAK6,PITPNC1,SLC16A6,CCDC50,FGF12,SYTL1,TBC1D17,LPP,TOR1AIP2,RUNDC3A,GFAP,IGSF9,CILK1,CRACDL,PVALB,TRPV3,CAPNS1,AP2B1,HSPB8,BICDL1,ABHD2,FHL3,KCNA2,ECM1,PSMD4,VDR,SPATS2,P2RX6,KCNH6,TRAF3,RAB3D,DIAPH1,RELL2,AK5,NCDN,HSPB7,EPHA2,PADI4,LAMC1,LAMC2,SPARC,ZNFX1,TSKU,NDRG2,ABHD4,NFATC4,RIMS1,PKP3,AP2A2,SCRN1,NRIP3,LYVE1,COQ8B,ITPKC,COBL,MAP4,ATXN7L2,KLHL41,PSME4,RTN4,CYFIP1,DIRAS1,FLNC,SLC35E4,OLR1,DCHS1,LRRFIP2,PLCD1,MPRIP,BLMH,GAPDH,CLSTN3,C3AR1,LAPTM5,OMG,ELK3,GAB2,XPOT,MARK1,ROCK2,WNT6,TUBA4A,PTPRN,RAB30,PHLDA2,RCAN2,ZNF385B
AP1_Q6_01	ADHD	0.0041911	0.00345833	0.225556	138	0.87164	brain	TWAS	c3	0.225556	1	NFRKB,ZNF516-DT,PTPRH,SNPH,USP13,SQSTM1,GABBR1,VWA7,TNXB,NOTCH4,BRD2,PSMD2,LINC00649,ASB5,TLL1,FBXO44,RBPJ,DYRK1A,HCLS1,PPP2R2C,TRIM8,SNCG,ANKRD22,MCTP1,NRDC,EPN3,MAPK3,MYOZ2,DTNA,EFNA1,EEF1A2,YIF1A,VAPA,MAP4K5,GPX1,PAK6,PITPNC1,TBC1D17,CPNE8,LPP,TRIM47,SLC26A9,APOBR,IGSF8,VAMP5,KDM3A,DDIT3,RAP1GAP2,TRPV3,DMKN,ZBTB32,CAPNS1,SLC11A1,TUBA4A,SCAMP1,KCNA2,LRRFIP2,XIRP1,RNF145,ITM2B,DIAPH1,AK5,CHST1,PACSIN3,HSPG2,EPHB2,HSPB7,EPHA2,LAMC1,CAPN12,LMOD3,ZNFX1,BDKRB2,RGS2,TSKU,TRAK2,ABHD4,NFATC4,DDX17,SYNGR1,LRRC2,MAP4,RIMS1,PKP3,AP2A2,SCRN1,CRYGS,ITPKC,ATXN7L2,STARD13,PSME4,FLNC,NUAK1,OLR1,TUBA1C,CAVIN3,GIT2,MPRIP,RPL23A,GIT1,LRP1B,GAPDH,CLSTN3,LAPTM5,OMG,ELK3,ANK3,VCL,GAB2,CCDC50,NAA50,ROCK2,RAB30,PHLDA2,RCAN2,ADGRF2,METTL6,ZNF385B,NRIP3
AP2REP_01	ADHD	0.00182782	0.00361943	0.613557	104	0.0596292	brain	TWAS	c3	0.613557	1	VIM,MAPT,EPHA1,DDIT4L,NKAIN1,COL16A1,PHC2,SMARCA5,EYA4,BTBD9,ECH1,DYRK1B,PDZRN4,RHOJ,GMPPB,PCBP4,CLPTM1,PAK6,PDE10A,PPP1R32,NT5DC2,PHYHIPL,TEX2,GRIN2A,PPOX,TUBB2B,JPH2,ARHGAP44,SH3D21,AKIRIN1,PCSK6,TMEM191A,YBX2,EIF5A,ZBTB4,POLR2A,WNT4,TFIP11,PBX1,BEND6,MYO1C,SERPINF1,MRI1,TICAM1,FXYD6,BCL9L,CPNE1,U2AF1L4,IRAG1,CPLX2,COBL,ATL2,AMFR,CACNB3,DNHD1,ATN1,C1orf43,TNKS1BP1,MAST4,PIK3R3,NOSTRIN,DAAM1,CYB561D1,IGFALS,NHLH2,PDYN,SERPINB2,TSHZ2
AP2_Q3	ADHD	-0.000221423	0.00097169	0.819744	107	0.498831	brain	TWAS	c3	0.819744	1	MAPT,WNT3,FAM53C,CPSF4,SH3BP5L,LIMK2,PATZ1,PRDM16,CLOCK,HEBP2,ARL3,SFXN2,CALHM2,EPHB1,CACNA1G,C6orf89,SLC35D1,PURB,ZIC1,MYO15A,YWHAQ,SMG1,RASGEF1A,MIB1,CAMTA2,ACSL3,PITPNC1,MAP3K6,LCOR,CRTAC1,CNNM1,GPRC5B,STAB1,PBRM1,LLGL2,MGLL,RAB7A,ABCF2,C6orf62,SPACA6,USF1,MAT2A,ST3GAL5,WFDC3,DNTTIP1,CTSA,DSP,CHSY1,UBE2L3,ZNF70,PAX7,MAP3K3,EML3,ROM1,CCDC9B,COL11A2,ZBTB22,VEGFB,PLCB3,RPS6KA4,FAM89B,CCDC136,NRF1,HDLBP,TFAP2C,ARTN,CDH24,RGMA,RIMS1,CHN2,INO80D,ADAM23,CAND1,NCOA6,MOV10,TRIM33,BORCS5,HEBP1,ZNF576,SPATA6,ABHD1,SLC30A3,H1-0,MRPL40,SLITRK5,KCNA6,KCNA1,HIC1,MNT,GORASP2,RASAL2,NR3C1,ASIC2,TMEM132E-DT,TMEM132E,ATG9A,TRIM24,VPS26B,IGF1R,EPHA3
AP2_Q6	ADHD	0.000304731	0.00095708	0.750184	149	0.236431	brain	TWAS	c3	0.750184	1	GGNBP2,WNT3,FAM53C,ACTB,IGFBP7,SPPL3,ACTR1A,SUFU,SFXN2,CNNM2,KY,EPHB1,C6orf89,ATP5MC2,RAPGEFL1,CNP,EFEMP2,KCNH5,SPTB,WAC,CDC25A,CCDC71,BSN,INSM1,SLC25A12,SP3,CAMTA2,RAB3IP,WDR12,CARF,IQUB,NYAP1,CBX6,EP300,TNFAIP8L3,MAPK6,CRLF1,SP4,GRK5,HMGN2,CYTH2,RASIP1,TEAD2,LIMD2,SMARCD2,TEX2,DDX5,CEP95,CYB5R1,C6orf62,DUSP15,MAPRE1,WFDC3,DNTTIP1,MBD3,TBX2,MED13,HS3ST3B1,SOBP,ALG5,EXOSC8,ATL2,TMEM178A,WNK1,PHF21B,PLEKHA8,FNBP1L,MTA2,COL11A2,USP49,VEGFB,PLCB3,NRF1,POLD3,HDLBP,FGF11,CRK,MNT,TERF2,H1-0,PPFIA1,PCGF5,CEND1,RASA1,SPTBN4,BCL2,MMD,RAB22A,WNT7A,ICA1,GLTP,PPM1J,CNNM1,PDZD7,SPATA6,MAPRE3,CTNND2,SLC30A5,AKIRIN2,GALNT10,ANKRD27,RGS9BP,SLC7A10,MAST2,MYADM,RASAL2,REV3L,TSPAN2,ZNF503,CRBN,ZDHHC14,ATXN7L2,CAMK4,USP48,HPN,RPRD2,LCOR,TMTC2,GSE1,FAF1,BANP
AP2_Q6_01	ADHD	0.00162142	0.00346414	0.639743	135	0.640102	brain	TWAS	c3	0.639743	1	LRFN5,TMEM132E,GGNBP2,PIP4K2B,RAPGEFL1,ZNF516-DT,FAM53C,DBN1,MGAT4B,POU5F1,SRRM3,CPSF4,NYAP1,PRDM16,EPHB1,RNF40,COL12A1,ADRB1,CNP,FAM89B,SIPA1,KCNH5,RBM6,MIB1,CAMTA2,PPP2R5A,USP49,PTK7,TNFAIP8L3,TEX2,ADIPOR1,ALG10,C6orf62,SPACA6,NFYC,KCNQ4,MKNK2,MED13,KCNJ12,SOBP,PAQR4,MAP1B,FASTK,WNK1,TACC2,PLEKHA8,ZNRF2,ARAP1,RHBDF1,PLCB3,NRF1,HDLBP,CCNG1,TFAP2C,MTCH2,FGF11,EFNB3,KCNAB3,MYH10,CYTH2,RASIP1,BCAT2,ADAMTS5,DTNB,KCNK3,CGREF1,TERF2,TRMT1,NACC1,PKN1,TSEN2,TMEM25,SLC37A4,MARCHF5,RGMA,CEND1,DTWD2,UNC79,STARD13,TAB2,WNT5A,AGAP1,NCOA6,DLGAP4,PPP6R2,ARF3,ANKRD40,GLTP,ACVR2B,SPATA6,DMPK,SYMPK,NUFIP2,AKIRIN2,DYNC1LI1,GPR12,ASIC2,CELSR2,CYB561D1,RPL36AL
AP3_Q6	ADHD	-0.000287868	0.000961623	0.764668	134	0.00746738	brain	TWAS	c3	1	1	WNT3,CDK14,RADIL,ACKR3,SGMS2,ENPEP,VNN2,MXD4,MMAA,TRIM8,PCDH8,NRP1,RALBP1,DTNA,NTRK3,TNIP1,ANXA6,SPARC,NMUR2,PRDM2,JARID2,ARHGAP12,TBX19,NSD1,SAV1,C18orf54,NCKIPSD,ESCO1,ABCA12,FN1,WBP1,TACR1,TTLL6,TRPM1,ARHGAP11A,HIVEP1,SEMA6A,LRRC57,HAUS2,ERN1,SNX6,RGS6,NPC2,ISCA2,CHD6,SMC6,GEN1,MYLK,ARHGAP21,GSTA4,RBM11,NMT2,TTLL3,SOBP,MINDY1,ATP6V1E2,SEPTIN5,PCDHA6,PCDHGB2,WWP2,PID1,HDLBP,TFIP11,MYBPC1,CRK,CD109,FSTL1,ERBB4,BCL2L2,DDX6,ATP13A4,CPNE1,VIT,MASP1,PDE3B,TMEM52B,TAL1,MAP4K4,ABHD1,TRIM54,NRXN3,ANKRD7,C5orf64,GAD1,RAPGEF4,MAP3K20,ETV1,MEOX2,TESK2,KCNK5,LMO1,LRRN1,NCKAP5,CCDC91,TGIF1,DPH3,OXNAD1,GAN,GAS2
AP4_01	ADHD	0.00018228	0.000968987	0.850788	139	0.186866	brain	TWAS	c3	0.850788	1	CACNB2,PCSK4,ZMAT3,SRRM3,CDK6,EIF4E,ATP8A1,ASIC5,MTMR3,RWDD4,NDNF,NRDC,METTL7B,DDIT3,LTBP1,SORBS1,DOC2A,HSD3B7,POLR3E,ZNF800,CCDC136,SNCA,CDH13,KCNG4,TSC22D2,UBE2K,STARD3,PSMD3,EPN2,HES6,AKTIP,DALRD3,PCBP4,BOLA3,RASGEF1A,MIS12,GSK3B,ANGPTL7,SERPINE1,TRPM7,PRICKLE1,HMGN2,SEMA7A,PDIA3,STIMATE,LLGL2,ETNK2,PLEKHA6,SLC26A9,MAP3K5,CHD6,PTPRT,MIDEAS,PCSK1,FLYWCH1,TYRO3,TMEM178A,SGCG,MAP3K3,TTC9C,STARD10,KCNE3,NUDT3,PJA2,PHF23,SOX15,NPHP4,SOST,MCTP2,DPF1,BICRA,SULT2B1,SSBP2,OTOF,MAPRE3,ATP4A,MOAP1,MASP1,COQ8B,ITPKC,SEPTIN3,GRM7,CMKLR1,TUBA1C,TIMM10B,LMO1,CTDSPL,PPM1J,TPPP3,SGMS1,RELCH,ADO,CARMIL3,MYO18A,CBFA2T2,SH3BP1,H1-0,ANGEL1,PPARGC1B,SLC39A2,PGGT1B,DPH1,RIT2,CACNG6,KCNK5,PDE3A,WNT6,TSPAN32,CLEC4D,FMO5
AP4_Q6	ADHD	0.00215633	0.00414286	0.60272	102	0.147043	brain	TWAS	c3	0.60272	1	CACNB2,ASB5,FRAS1,NPPA,DHRS3,TRIM62,WNT9A,OBSCN,CNNM2,TXNDC12,SORBS1,CACNA1G,ZNF668,ZNF646,CCDC186,ABLIM1,NES,RAB3A,RTKN,RASGEF1A,PTK7,FGF12,NANOS1,PRICKLE1,HMGN2,SYTL1,EYA3,HSD11B1,RASL12,ERN1,HID1,UBALD2,LAT,EMILIN3,FBXO40,MYLK,KCNMA1,ZMIZ1,TRPV1,XPNPEP1,FHL3,GOLPH3L,ARNT,MINDY1,CELF3,RPL23AP32,SPTBN1,MYBPH,LRRN2,GPR162,GNB3,PHF23,WNT4,VAT1,SOST,TMEM125,PTCH2,SYTL2,ABHD4,BCL2L2,CBX6,PHLDB1,KIRREL2,MARCHF5,CHID1,RAB27A,AMPH,TNNT2,PTPN7,STARD13,TMOD3,CADPS,WNT2B,PPM1J,TRAF4,CLEC4D,LDLRAD3,CHMP4B,FILIP1,CBFA2T3,PDE3A,VPS45,INHA,RAB30,VAMP3,PRKCQ,DOCK4,FMO5,TNFSF4,CSDE1
AP4_Q6_01	ADHD	-0.00184907	0.00358919	0.606428	131	0.125444	brain	TWAS	c3	0.606428	1	GGNBP2,SYNRG,ZMAT3,KCNMB3,ADGRL3,RUFY1,ACTB,RPA3,PPAT,PAICS,DVL3,THPO,CHRD,ASB5,OR2L13,PRKCB,HPCA,RGS12,TRIM8,WBP1L,NEURL1,RBFOX1,NDNF,RAB5B,SORBS1,HSD3B7,ZNF668,ZNF646,S100A8,EFNA1,RIN1,CCDC191,QTRT2,HES6,RAB3A,DALRD3,PCBP4,RTKN,TMEM184A,BEST3,CLDN15,FGF12,PPP3CB,NANOS1,GRK5,HMGN2,TMEM109,SPG21,RASL12,HID1,H3C3,H2AC7,CNTN2,MYCN,KCNS3,MYLK,TRIT1,USF1,TNNC2,MYO7A,FAM98A,GOLPH3L,CDC42SE1,GABPB2,CELF3,MLYCD,CCND2,GPR162,GNB3,RNF121,LINC01089,CLIP1,NAGLU,ZMIZ1,MLIP,SYTL2,GIGYF2,ABR,MIR22HG,WDR81,KCNQ5,BCL2L2,PTH1R,PROSER3,KIRREL2,SPATS1,MASP1,BTBD3,RASGEF1A,TNNT2,PTPN7,EPHB2,HOOK1,PNMA1,TNNI2,STIM1,WNT2B,SYT6,TPPP3,VWA5A,SEZ6,MYO18A,E2F1,SH3BP1,LGALS1,CSF1R,ACTA1,CDH6,KNCN,METTL8,DCAF17,BARX2,CBFA2T3,TGIF1,MYH3,WNT6,TUBA4A,PPP1R17,CADM2,NADK2,NHLH2,PRMT6,IGF1R,RNF213
APPEL_IMATINIB_RESPONSE	ADHD	-0.00670216	0.00807728	0.406678	29	0.295073	brain	TWAS	c2	0.406678	1	CTSD,LILRB3,GM2A,PLSCR1,ACP5,APOC1,CTSZ,APOD,HEXA,CD300A,CTSA,OSBPL3,HEXB,RARRES1,CTSH,GNS,PLD1
APPIERTO_RESPONSE_TO_FENRETINIDE_DN	ADHD	0.0018031	0.00516229	0.726877	59	0.36161	brain	TWAS	c2	0.726877	1	MBOAT7,EGFR,MDH2,ASNS,ATP5MF,NDUFC1,ATP5PO,UQCR10,PPIH,BANF1,SLC4A5,CCNDBP1,H4C3,PTCD3,ARMC9,PTMA,DHFR,RSU1,C1orf198,UGGT2,NDUFA2,MON1B,CSTPP1,ARFGEF2,UBALD2,IFITM2,IFITM3,ISCU,EPC1,HEATR4,FLI1,EIF3F,IARS2,FCGR1A,SERPINB2
APPIERTO_RESPONSE_TO_FENRETINIDE_UP	ADHD	0.000177061	0.00731513	0.980689	28	0.117227	brain	TWAS	c2	0.980689	1	BRD2,UCHL1,ITGAX,CYB5R1,PLCD4,KIF21A,TSC2,SDC4,ABHD4,AHSA1,STXBP3,SRR,MYADM,GAD1,PSMA7,RRP12,PDZD2,CCNJL
APRELIKOVA_BRCA1_TARGETS	ADHD	0.00033734	0.000988961	0.733024	38	0.420733	brain	TWAS	c2	0.733024	1	VIM,WARS1,WNT3,GOT2,ANXA5,ANXA3,RIT1,DDX1,EIF2S1,ACTC1,RPA2,PDIA3,EIF3C,TFAP2C,DDX24,NUMB,TUBA1A,TPM1,LXN,ACTA1,EPRS1,ROCK2,SARS1,DLG1,CKB
AREB6_01	ADHD	9.23E-05	0.000960836	0.923446	150	0.419732	brain	TWAS	c3	0.923446	1	EPS8L1,G3BP2,USO1,DDR1,BRD2,NKX6-1,DCHS2,SLC7A11,EVC2,FGF5,LDB2,PXN,HCLS1,NRP1,TTLL6,H1-9P,PRRG2,SYT3,SPACA6,CDH13,CLHC1,ACAN,CSAD,ZIC4,ZIC1,CYP26B1,NRXN2,SIPA1,ACTN3,LRFN4,PC,ITGB3BP,ADAMTS19,SMG1,S1PR1,LYPD3,ZNF296,STRN4,FKRP,STK35,SLC4A11,LRCH4,DDX17,TNFRSF13C,PAK6,TRPM7,AFF3,INPP5F,STRC,LAMB3,CRELD1,LLGL2,TMEM38A,SLC16A6,MAP3K5,FLNB,PCP4,IFT52,FXYD3,ITGB8,EPB41,KREMEN2,TMEM191A,PAX7,PHF21B,HS6ST3,FNBP1L,DIAPH1,EML3,UBXN10,CLDN7,HES7,CEMIP,JUP,VAT1,ERLIN1,LAMC2,EHF,TMEM125,ID4,SOX10,SLC16A8,BCL9L,S100A9,TDRD3,SCAND1,SOSTDC1,SNX13,HDAC9,HPCAL4,C1QA,STX1A,LRRFIP2,MOV10,EIF5,NRXN3,ACVR2A,CLDN5,ACTA1,GAD1,MICAL2,REV3L,ARHGAP32,POLR1D,RFFL,UNC45A,NTPCR,TBC1D5,CADM2,LSP1,RPRD2,GSE1
ARID3B_TARGET_GENES	ADHD	-0.000315716	0.000975098	0.746106	72	0.465963	brain	TWAS	c3	0.746106	1	MCUR1,JARID2,ZKSCAN8P2,CLDN4,NUP54,ITPRIP,ITGA7,PYGO2,C11orf68,RIN1,CCDC181,BRD1,PIM3,PARN,EXOSC10,MRPS7,GAL,ZNF410,CEP72,C1orf162,HIPK1,ATG16L2,ADCY10P1,CEP192,KNTC1,NBPF1,SLC4A8,CA11,GDF9,DMAP1,PPP2R3A,COLEC12,PGS1,NCOA6,CYB5RL,ANGEL1,ADCY2,CDK17,CDH8,BRF1,ZC3H7A,IQGAP1,SPEF2,USP48
ARNT_02	ADHD	4.84E-05	0.000951756	0.95947	155	0.791868	brain	TWAS	c3	0.95947	1	OGDHL,AATF,CANX,BRD2,CUTA,CAMK2D,HPS5,GTF2H1,SLC38A7,ADAMTS3,SPPL3,VPS37B,WASHC4,RFX4,PRDM4,GYG1,HPS3,LNPK,BLOC1S1,ANAPC13,CEP63,EME1,UTP18,EIF4B,MFSD5,CBX5,ZMYND12,PPCS,PTPRF,DCTN4,SLC36A1,ZIC1,RAD9A,KBTBD2,DSCAM,RNF44,RAB24,PRELID1,FABP3,INSM1,SAE1,C20orf27,TRPM7,KCNE4,MICU1,SEC23IP,TMEM258,AVPI1,CNNM1,HEXA,SPG21,SLC35A5,NAA50,ALDH6A1,FLVCR2,HSPBAP1,SLC49A4,AKAP1,NCL,GIGYF2,REV1,PIAS4,LONP1,FOXRED2,PDCD6IP,GMFB,RPS2,GLYR1,ALG1,THUMPD2,NDUFA7,RPS28,OLFM2,LTBR,GAPDH,CUL5,DEPDC7,STX6,SLCO1C1,CDKN2C,MTCH2,UBR4,ARPC5,TRAPPC8,RRP15,NFATC3,SNTB2,JOSD1,CBX6,ATF4,FXYD6,KLF11,MARCHF8,EGLN2,PKN1,RAP1GAP,ZBTB40,TUG1,TRIM3,REEP3,LZTS2,CCNYL1,DIP2B,C1orf43,OSGEP,APEX1,SLC43A1,CD164,MRPL40,KAT14,SNN,SIRT1,VPS26A,CNPPD1,RETREG2,TUBA4A,USP31,RAB30,POLR3C,TADA1
ARP1_01	ADHD	0.00515567	0.00495289	0.297903	66	0.34754	brain	TWAS	c3	0.297903	1	CYP2E1,ZNF516-DT,ACKR3,CFI,AP1B1,RBBP6,COL16A1,HPCA,C1QTNF7,TXNDC12,SORBS1,CACNA1G,FBXL20,LTBP3,SIPA1,RIN1,PDZRN4,MVB12A,CLDN15,TRERF1,PITPNC1,TRIM69,RASIP1,PPFIA3,CFL2,MIDEAS,MICU2,SLC12A5,HSPB8,ZNF205,CELF3,NR5A2,MED8,SZT2,SPARC,SKIL,ATP2C1,SLC7A8,TSSK4,KIF13A,CPNE1,KIRREL2,SERPINC1,PKP3,A1CF,TRAF4,CDX1,CCDC6,MIR22HG,WDR81,PIK3CG,RRAGD,EMP1
AR_01	ADHD	-0.00221677	0.00433808	0.60935	83	0.0278354	brain	TWAS	c3	0.60935	1	SDCBP2,GOT2,TMEM52,FAM162A,ITPKB,MXD4,ITGA7,RBMS2,R3HDM2,ZNF800,PDXK,CSAD,KRT222,SIPA1,SLC29A2,TMED9,NCKIPSD,IP6K2,SLC38A3,RTKN,S1PR1,NAT14,LIFR,CYRIA,TRERF1,PPP3CB,TRIM63,SNX1,C6orf62,CD36,SPTBN1,GNB1L,RTL10,IGSF21,NOTCH4,IP6K3,NPHP4,PMP22,NCDN,SLC7A8,KIF13A,TMEM161B,AMPH,WNT7A,SF3B1,STIM1,NDC1,RELCH,SYMPK,TRIM54,SOX10,C1orf43,SLC43A1,CCDC6,KCNA5,UBE2Z,FILIP1,DTNB,FAM76B,TGIF1,FES,SPEG,ATP6V0A4,PRMT6,IL16,FAM107A,MT2A
AR_02	ADHD	0.00485217	0.00758812	0.522534	35	0.1546	brain	TWAS	c3	0.522534	1	GOT2,PHC2,TNS2,RWDD1,IP6K2,TRIM63,CD52,LOX,FIGN,SPTBN1,NCDN,DNAJB4,SLC7A8,ADCY6,RELCH,KCTD4,SLAIN1,KCNJ1
AR_03	ADHD	-0.00775761	0.00564708	0.169523	49	0.467159	brain	TWAS	c3	0.169523	1	ZP3,WNT9A,DLX3,KLHL5,TNS2,SMYD5,PYGM,NSD1,KCNH5,MAP4K5,IP6K2,ITGA6,RERE,FSTL5,EPG5,TRIM63,AMY2A,NCDN,DNAJB4,SLC7A8,ADCY6,RELCH,SLAIN1,CCDC6,KCNJ1,RCN1
AR_Q2	ADHD	-3.28E-05	0.000977894	0.973271	76	0.394533	brain	TWAS	c3	0.973271	1	WNT3,SDCBP2,WNT9A,DLX3,TNS2,SFXN5,MAP4K5,RWDD1,PFKFB4,SLC12A8,ITGA6,RERE,GSK3B,PPP2R1B,HIVEP1,MCMBP,KCNK12,TSHZ3,HECTD4,AMY2A,CD36,PLEKHA6,MAP1B,PIEZO2,ANKS1A,KCTD15,NPHP4,NCDN,GRWD1,CA11,SKIL,DACH1,CDC42EP3,WDR47,STRIP1,AGER,SIX3,RELCH,TRIP11,KCNK10,FGF23,KCNA5,TRAF6,SEC16B,KCNJ1,IL16,ADCYAP1
AR_Q6	ADHD	0.00012162	0.000968067	0.900024	107	0.519656	brain	TWAS	c3	0.900024	1	AP2B1,SYNRG,ZNF516-DT,ACKR3,LDB2,H2AJ,RBBP6,S100PBP,RBFOX1,C2CD4A,MAPK3,SORBS2,PYGO2,FAAP100,SMOC1,BMP7,CCDC191,QTRT2,GAP43,TOM1L2,DRC3,RAPGEF6,SOS2,IP6K2,MST1R,NNAT,SLC25A12,RPL28,DYRK2,BEST3,GJD2,PIGV,CPSF7,SDHAF2,PBRM1,LLGL2,UBALD2,OLA1,MYLK,THG1L,MAPKAPK5,HECTD4,TMEM196,ITGB8,LRRK1,LRRN2,JUP,NT5C3B,TNFSF12,MAP2K5,UFC1,RPA3,DCDC1,ANKRD54,DDX17,RINT1,HDAC9,GOLGA2P5,LMOD1,MAP4,LUZP1,IGSF22,GARIN1B,RIMOC1,SCN3B,PDZD7,NPM3,ZNF575,SEZ6,CORO6,NRXN3,NOL4L,PPP2R2B,AKNAD1,KCNMB1,HTR4,RPRM,LMO1,NOC3L,ARHGAP26,ANKRD2,MTRF1L,GZF1,TFDP2,DENND2D,NR2F1,SKP2,ANKRD55,SRPK1,PDYN,VPS45,ZNF217,SRSF8
ASGHARZADEH_NEUROBLASTOMA_POOR_SURVIVAL_DN	ADHD	0.00950456	0.00805947	0.238277	31	0.716024	brain	TWAS	c2	0.238277	1	TADA2A,PLPPR3,CACNA1G,GATAD2B,GPR85,H2AZ2,ADCY1,HIVEP3,NTRK1,USP8,TMOD2,CILK1,ZNF91,PGM2L1,CAMTA1,CHD3,SDK1,SNHG29,APBA2,BTBD3,SPTBN4,SMARCE1,HAP1,HRK,FAXC,SCN3B
ASTIER_INTEGRIN_SIGNALING	ADHD	0.00234896	0.00480306	0.624803	55	0.21597	brain	TWAS	c2	0.624803	1	ACACB,USP13,LIMK2,SPRY1,RASSF2,STARD3,GDPD5,NUP88,MTOR,EIF2S1,ACSL3,SFTPD,NUP205,KIF21B,CASP7,IK,MLXIP,C2orf27A,LYPD1,PART1,N4BP2L2,SBF1,ABCA4,PIK3C3,RRAGD,MDN1,VPS45,LGALS8,GAA
ASTON_MAJOR_DEPRESSIVE_DISORDER_DN	ADHD	0.000248628	0.000692859	0.719712	149		brain	TWAS	c2	0.719712	1	FOLH1,RASGRF1,MAPT,CDH19,LIPE,LILRA4,MDC1,BRD2,TIAM1,OLIG2,SCARB2,P2RX7,TMEM63A,LDB3,LIPA,MAPK8,LINC00847,ERBB3,PDK2,GPRC5B,NPIPB3,SORBS2,BIN1,ABCA8,SPOCK1,KIF1B,SRSF10,COL16A1,PTP4A2,MYO9B,UNC13A,ASPA,NUP88,MAN2A1,ZKSCAN1,EP300,CRYAB,PRPF19,MYRF,FADS1,SNRPE,NFASC,CNTN2,CDK18,BCAT1,COPA,CNOT9,SEMA3C,SNX19,MOBP,CRYBG3,FGFR2,NAPA,TAF11,ATM,RDX,PMP22,NPC1,HSPA2,RNASE1,EFS,PPP2R3A,CAP2,APOD,GPR37,ENOSF1,TMC6,SYNGR2,PDE8A,PPFIBP2,AAK1,PLLP,KLRC1,MX1,LRP8,LMO4,FAM53B,SS18,SLF2,SOX10,EVI2A,KIF2A,GABRB2,HTR4,SYNJ2,LITAF,MTMR2,DDX11,PWAR5,VAMP3,PRKCQ,JAM3,RBM8A,TF,PCSK2
ASTON_MAJOR_DEPRESSIVE_DISORDER_UP	ADHD	-0.000177382	0.000985441	0.857151	57	0.477518	brain	TWAS	c2	0.857151	1	IGFBP7,TBC1D1,LTBP1,MTHFD2,HEXA,PPFIA4,PTPRT,OSER1,ZNF529,GSTM3,ATP5PB,TNFRSF25,DOP1A,CEP250,PTH1R,GSTM1,CCKBR,OSBPL2,ADAM22,DGCR5,REV3L,ANKRD6,GREB1,PLAGL1
ASXL2_TARGET_GENES	ADHD	-0.00310592	0.00857716	0.717266	17	0.744236	brain	TWAS	c3	0.717266	1	OGDHL,SVOP,SYT5,SRRM3,DCAF16,MXD3,RHNO1,TULP3,WASF2,MFSD11,MAPK11,LARS1,DUT,SNAP25-AS1
ATAAGCT_MIR21	ADHD	0.00802945	0.00738055	0.27663	38	0.676671	brain	TWAS	c3	0.27663	1	UBE2D3,SPRY1,PURB,EHD1,TGFBI,CDC25A,CRIM1,RNFT1,TRPM7,PBRM1,PLEKHA1,YOD1,RNF103,PCSK6,DNAJC16,PDCD4,TRAPPC8,JAG1,BTBD3,RNF111,RASGRP1,GLCCI1,TIMP3,MPRIP,GATAD2B,RHOB,LEMD3,CREBL2,NAA50,SATB1,PSRC1,PHF14,TAGAP
ATACCTC_MIR202	ADHD	-0.00276611	0.00438152	0.527835	106	0.322032	brain	TWAS	c3	0.527835	1	INPP5A,HOMER2,RFLNB,LAMA1,MIER2,NDST3,ADAMTS3,SLC25A4,RBFOX1,DCUN1D4,MED6,GHR,HMGCS1,ASAP2,ATG16L1,KIF1B,IP6K2,HK2,FOXN3,YPEL2,CEP164,TBKBP1,SCYL3,RNF165,SENP2,DNAJB11,ARID3B,STAB2,CAP1,VANGL2,ADCY9,COL19A1,RBFOX2,CRTAP,MNT,KIAA0040,GRAMD2B,MANEAL,NAP1L1,SNX27,KIAA0930,TECPR2,RB1,KPNA4,CAPN15,BCL7A,EFNB3,ZKSCAN2,NEK7,ZSWIM4,SLC37A4,CBL,CHN2,STARD3NL,INO80D,ABHD13,GALNT1,AKAP13,LBH,STARD13,TAB2,SERTAD2,MMD,PGAP1,CALU,CACNA1E,PIK3IP1,RAB8B,LIMD1,PPARGC1B,PNP,FARP1,KIF2A,ACVR2A,GAD1,SLC16A10,TSPAN2,MTMR12,RHOT1,CCND2,ATXN7L2,SREK1IP1,FAR2,EPHA3,SNX5
ATAGGAA_MIR202	ADHD	-0.00477473	0.00499167	0.3388	70	0.571737	brain	TWAS	c3	0.3388	1	PCGF2,TYW5,LNPK,CNOT6,EI24,CNN3,UBE2K,GID8,MIB1,ESR1,PPP5C,TCF12,LBR,ENAH,USP8,MAPK6,ACSL3,ATP2B4,PLEKHA1,VANGL2,ARSB,TTC13,RAD52,RNF121,ERBIN,SNAP91,SSBP2,EIF4E3,SCN2B,CBL,KLF12,PTEN,RASA1,BCL2,LUZP1,RAB22A,PGAP1,CTBP2,KRAS,LDLRAD3,DNAJC10,ZNF652,USP15,LEMD3,TRIM33,KHDRBS2,FAM76B,IQGAP1,MARCKS,ACTN1,SORCS1,SUCO,HLF,TENT5C
ATATGCA_MIR448	ADHD	0.00319537	0.0044639	0.474099	95	0.595933	brain	TWAS	c3	0.474099	1	PTBP1,RNF182,SMURF1,KLHL5,PDS5A,APBB2,SLC7A11,DOCK9,PCDH8,RAVER2,DOC2A,WTAP,DTNA,ATP11A,TRAPPC10,KANK4,MAP2K6,EPHB2,SRSF10,RANBP2,USP6,FBXL17,GPHN,MPC1,LRRC57,STIMATE,CDK19,CAP1,WRNIP1,GLCE,TPP2,DPP4,PLEKHA6,GRIK2,PCDHGA1,PCDHGA2,PCDHGA3,PCDHGA4,PCDHGB2,PCDHGA6,PCDHGA7,PCDHGB4,PCDHGB7,PCDHGA11,PCDHGC3,ILRUN,TSEN15,KCTD15,SP3,FAM210B,STK4,KCNB1,ADAM10,SYN2,COLEC12,UNC5A,NAV1,ZCCHC2,BCL2,SERTAD2,SF3B1,AGAP1,SCN5A,CNTN4,ATXN3,SS18,DNAJB11,KRAS,DYRK2,LYST,FBXO28,UBE2Z,KBTBD12,RAB7A,FAM76B,MYH3,RAB21,PRKAB2,DACT1,IGF1R,MAF,GAN
ATCATGA_MIR433	ADHD	-3.13E-05	0.000970109	0.974235	97	0.802656	brain	TWAS	c3	0.974235	1	VKORC1L1,PARL,TBC1D19,TMEM33,CEP135,CLYBL,CNOT6,ANKRD12,WTAP,MIER1,SMG5,KIF16B,RAD9A,EPN2,FOXN3,CENPJ,HIVEP1,FBXO22,TDRD5,BPTF,PTPRT,GCLC,BRWD1,KCNMA1,ZMIZ1,PPM1A,HIF1A,WDR45B,NMT2,MXI1,CNIH1,AP3B1,SCAMP1,TTC13,RAP1A,FBXO48,PI4KAP2,ACE,WDR20,MARK3,TRIP12,CLIP1,ABCB9,LAMC1,HP1BP3,SLC17A5,PCCB,PAK4,TTN,GALNT1,MMD,DLEC1,KCNIP2,CDK17,SLC25A3,FGF7,NUP35,MROH7,ARL8B,UST,GABPB2,TIA1
ATCMNTCCGY_UNKNOWN	ADHD	-0.00595831	0.00840761	0.478523	28	0.41685	brain	TWAS	c3	0.478523	1	AP1G1,CYP51A1,UBE2D3,CCNG2,DNAI4,MIER1,HIVEP3,VSTM2L,GSK3B,TCF12,NUP62,ATF5,KDM3A,USPL1,GABPB2,POGZ,KDM5A,FBXO36,WBP2,ATF4,HSP90AB1,GIPC1,UBC,STK35
ATF1_Q6	ADHD	-0.00027915	0.00096767	0.772982	114	0.0741335	brain	TWAS	c3	0.772982	1	KCNMB3,GNB4,CENPE,KCTD8,ADAMTS3,CCNI,HHIP,TMEM263,MAPK10,PDGFA,OSBPL9,COQ10A,STAT6,DDIT3,COL1A1,SPATA20,CACNA1G,ASPHD1,CNN3,TSC22D2,OGDH,EHD1,C10orf82,PDZD8,SIDT2,LAYN,SIK2,RET,CD37,ADARB2,HSD11B1,CFL2,PLEKHA1,TPM4,PCSK1,DUSP3,RUNDC3A,HAS1,ELOVL5,WFDC3,DNTTIP1,SEC23A,PAK1,HS3ST3A1,SRRM4,PTPRU,RNPS1,TNFRSF12A,KLHL22,PPP2R5C,CUTA,CLDN7,CTC1,PFAS,SYT13,USP48,CDC42,NRF1,ST20-AS1,SULT4A1,MAP1LC3A,CPNE1,RPL4,ZWILCH,U2AF1L4,HSP90AB1,RNF44,AKIRIN1,CHGB,SDHB,ATL2,SCG2,COPB1,PPM1J,LMO4,KCNIP2,RPL23A,CORO6,ERC1,PPARGC1B,PDE1A,GDNF,KCNA6,KCNA5,DAAM2,CD2AP,CREB3L2,GSE1
ATF2_S_UP.V1_DN	ADHD	0.000138307	0.000689274	0.840968	172		brain	TWAS	c6	0.840968	1	ACACA,LAMA1,RNF39,BMPR1B,ST3GAL6,SLC39A8,EVC,ADH1B,GABRD,PISD,CLGN,ROR1,AK4,SORBS1,ABCC3,PDLIM3,EFEMP1,STXBP2,AIRE,ADARB1,PLSCR4,NEAT1,LTBP3,ABCA8,DGKD,RHCE,C1RL,A2M,SDC3,COL16A1,SLC12A8,ABHD8,CRLF1,NPIPA1,IGFBP2,PCSK7,CD302,DPP4,SLC1A3,OSMR,CCK,ATF5,CRELD1,GPRC5C,ST6GALNAC2,TNNT2,MYBPH,CHI3L1,FMOD,SNCAIP,POLE,CDIP1,PPL,ERO1A,GCH1,COBLL1,PTER,ADORA3,TNFAIP6,SGCG,TMEM176A,TAF1C,PID1,PLAAT3,KCNAB2,CEMIP,PARD6B,JUP,CWF19L1,IQCG,SPINT2,CATSPERG,HCRTR2,PTGIS,ID4,RGS2,SLC7A7,CBX7,SLC29A3,DNAJC12,PADI2,CYP1B1,FBLN2,PLEK2,VTN,FGF7,VASH1,KCTD12,ADAM22,SERPING1,LAMA2,RARRES1,CLMN,CRIP2,COL11A1,IL1R1,MYO1D,TENM4,PDE4DIP,RGS5,VCAM1
ATF2_S_UP.V1_UP	ADHD	-9.77E-05	0.000952599	0.918336	139	0.012197	brain	TWAS	c6	0.918336	1	CUBN,UNG,MBOAT7,CD8A,CLCN2,FAT4,TBC1D19,INA,CENPU,ARHGAP22,ANXA3,MAS1,TRPM2,OVOL1,NIPAL3,NNAT,GNA15,ZFR2,YJU2,FSD1,ITGA6,KLHL1,DBNDD1,STEAP1B,UPP1,PRKCD,IL17RB,IL20RA,SSPN,SLC13A3,SH3BGR,RDH16,CRYBG1,CACNA2D3,NQO2,CHML,MYO7A,ITGA8,VPREB3,GSTT2,IL32,PSTPIP1,MAP1B,PCDHA9,ZNF324B,N6AMT1,RGS11,DECR2,CEP41,MON1B,GALNT6,KRT81,ASB4,KCNB1,PCNT,MPZ,DDX6,S100A9,S100A4,POMT2,NRXN3,SCIN,APOL6,LRRC17,RELN,DLEC1,RSPH6A,WNT5B,APAF1,CCDC81,ADRB2,ABLIM3,RBFA,C1orf115,PSMB9,DIRAS3,SLC9A2,GPR63,TNFSF18,TNFSF4,FAM107A,FANCF
ATF2_UP.V1_DN	ADHD	1.83E-05	0.000491156	0.970199	217		brain	TWAS	c6	0.970199	1	ACACA,EIF2AK3,SCRG1,SLC39A8,EVC,AFF1,PISD,ROR1,AK4,GASK1B,ZNF652,ABCC3,PDLIM3,CDH13,TAF1C,EFEMP1,ADAM15,STXBP2,AIRE,SP1,PDPN,PLSCR4,NEAT1,PC,ABCA8,DGKD,RBL2,SLC12A8,NPIPA1,PKD1P6,IGFBP2,CYBRD1,PCSK7,CD302,SGCG,NUP58,GUCA1B,CCK,FGF7,ATP8B4,CRLF1,GOLGA8A,DNAJC12,HKDC1,GPRC5C,ST6GALNAC2,STON1,CHI3L1,FMOD,CD200,SNCAIP,ERAP2,HEXIM1,CCP110,GPRC5B,SERPINB9,ERO1A,GCH1,GSTT1,PELI2,BHMT,PTER,HMG20A,POGZ,ZSCAN31,PID1,PLAAT3,ARNT2,CEMIP,JUP,HS2ST1,IQCG,SPINT2,TP73-AS1,PTGIS,ID4,PPP4R2,ADORA2B,GPR37,PPL,PTX3,RARRES1,SLC24A3,CFH,CYP1B1,ARHGEF3,CFB,FBLN2,SLC25A15,MRPL44,KLRK1,ADA2,PIGN,PLEK2,VTN,C1RL,SDC3,RNASE4,KCTD12,ACVR2A,REV3L,MYH3,IL1R1,MYO1D,PDE4DIP,PKP2,PLS1
ATF2_UP.V1_UP	ADHD	4.82E-05	0.000688893	0.944267	149		brain	TWAS	c6	0.944267	1	PAFAH1B3,LIPE,CD8A,ZNF639,REEP2,HPGD,PLBD1,SULT1B1,CENPU,GDF10,ARHGAP22,LIG1,POLD1,INPP4B,MAS1,S100A4,NES,TRPM2,NRXN2,PACS1,TCIRG1,PIN1,GMPPB,NNAT,GNA15,ZFR2,YJU2,FSD1,SMARCAL1,PELP1,TSC22D4,CLDN15,GUCA1A,STEAP1B,DNAJC15,UPP1,STRA6,TRIM9,G0S2,PRKCD,PCDHA9,FSHB,PTPRT,SH3BGR,PCP4,ITGA8,GSTT2,BAIAP3,IL32,KCNA2,COL2A1,ICAM2,ZNF324B,NEDD9,NFKBIL1,LTB,CEBPA-DT,ALOX12,KCNAB3,PLCB3,CEP41,GALNT6,KRT81,CBX5,DENND2A,CORO2B,EFHD1,DIP2A,CENPO,KCNK3,NFKBIB,APOD,ALLC,PRSS50,PTDSS2,TSPAN32,ATP13A2,GINS3,DCAF4,RSPH6A,WNT5B,APAF1,CNTN5,LYPD1,ABLIM3,VIPR2,EMILIN2,RBP1,RNF2,CA14,GPR63,SERPINB2,TNFSF18,FANCF
ATF3_Q6	ADHD	-0.00111871	0.00347388	0.747426	135	0.197778	brain	TWAS	c3	0.747426	1	CYSTM1,PNRC1,OLIG2,CCNI,HHIP,TRIM8,CACNA1G,SRPRA,FOXRED1,LGR5,CNN3,PBXIP1,CCNA2,PACRGL,EHD1,RCE1,BSDC1,INSM1,DCTN1,CMSS1,BRSK1,TMEM39A,PAK6,PITPNC1,HAUS2,CD37,ADARB2,HSD11B1,CFL2,HID1,PLEKHA1,AHI1,DUSP3,RUNDC3A,PLCD3,HAS1,ELOVL5,TP53TG5,WFDC3,ATG5,TUBB2B,DAAM1,PPM1A,PTPRU,TNFRSF12A,GLYR1,ZDHHC8,MAP1B,TNFRSF19,ADRA1B,ZNF184,RING1,ILRUN,AGPAT4,CDC42,WNT4,CCDC148,PKP4,VPS37B,ST20-AS1,CTC1,PFAS,NCDN,DDX51,ABR,PITPNA,MXRA8,SULT4A1,RPL4,ZWILCH,HSP90AB1,UBQLN3,RNF44,RPRD1A,AKIRIN1,CHGB,FAM174A,SORT1,STRIP1,STARD13,ABHD16A,YME1L1,SCN3B,FAXC,SCG2,GARIN1B,MAPRE1,MAP1LC3A,ICA1,LMO4,HERC1,TRAF4,CORO6,GPR162,CLSTN3,GGPS1,SLN,GDNF,DAAM2,PPFIBP1,RNF166,NFATC1,TBC1D32,SPEG,CHPF,AKAP3,IL21R,CD2AP,GSE1
ATF4_Q2	ADHD	0.00176313	0.00325889	0.588492	133	0.156453	brain	TWAS	c3	0.588492	1	ZNF516-DT,PNRC1,ABHD11,CENPE,XPO1,LTBP1,SORBS1,ZFYVE27,POLR3E,HS3ST2,TSC22D2,OGDH,MACO1,DCTN1,RASGEF1A,CMSS1,TEX14,ZZEF1,CXCL16,ZMYND15,TMEM39A,GSK3B,SIDT2,C20orf27,PAK6,CHAC1,ST8SIA5,GJD2,CDH23,PRICKLE1,LPP,PAH,TDG,MRGPRF,TPM4,AHI1,SLC49A4,KDM3A,ELOVL5,ATG5,SLC38A2,PAK1,PEX12,BICDL1,SMARCB1,PTPRU,SNRNP40,ECM1,PSMD4,RFX5,XIRP1,S1PR2,SLC35F5,ITM2B,MYRF,EML3,ROM1,TAF11,ANKS1A,SV2B,VPS37B,MPP2,CTC1,LAMC2,FYTTD1,CAPN12,HP1BP3,USP48,RBBP8,DDX51,NOC4L,JAG1,SREBF2,SULT4A1,YJU2B,JOSD1,USP14,NUP42,CDC5L,RNF44,MTF1,AKIRIN1,COQ8B,ITPKC,EPHA2,SDHB,TAB2,PSME4,NDUFA10,FLNC,MAP1LC3A,CPT1B,TUG1,SELENOM,STIM1,ICA1,LMO4,CLSTN3,NF1,NDRG2,GABRA1,DAAM2,XPOT,F2RL2,TBC1D32,CYP24A1,TNXB,RPS6KA4,NRXN2
ATF5_TARGET_GENES	ADHD	3.23E-05	0.000486559	0.947118	302		brain	TWAS	c3	0.947118	1	KLRK1,SMIM10L1,MED16,PWWP3A,PAXIP1-AS2,MTERF1,CYP51A1,CASD1,C4orf19,NFKB1,SNHG8,USP53,CCNA2,EGF,RCAN1,FAM47E,COQ5,PAQR3,AK2,C4orf36,FAM13A,MRPL20,C1orf174,RPS12,FHDC1,DYM,SLF1,LNPEP,LRRC66,ESYT1,NEMP1,SPRY1,ACYP2,RTN4,CLHC1,PPP4R3B,NDUFV2,TCP1,MRPL18,DNAI4,NUDCD3,OGDH,UGP2,LSM5,KBTBD2,NT5C3A,PNRC2,SAV1,STAMBP,BST2,MVB12A,FEZ2,EIF3B,DYNC1I2,ZNF12,RPA3,PPP6R1,CARF,TMEM209,LINC-PINT,LEKR1,RSL24D1,NEDD4,CNPY4,XPNPEP3,RANGAP1,RPL7L1,EIF2S1,USP8,DMXL2,NOP10,PIH1D2,MICU1,COMMD4,MAN2C1,DPY30,STAT1,PRORP,TMEM94,EPCAM,TMEM183A,PDIA4,ARL14EP,H4C3,H2BC5,H2AC7,H3C6,TACC2,PLEKHA1,IL20RA,CCDC28A-AS1,CCDC28A,NMT1,DCAKD,USF1,PTCD3,KDM3A,GET1,RPS24,ITFG1,PHKB,LRIG3,CRYBG1,NDUFS4,PCNX4,YJU2,THUMPD3,TADA3,ADD3,AP3S2,TTLL13,NGRN,GAS5,RABGAP1L,SLC12A2-DT,SLC12A2,DNAAF10,ST7L,BCL2L15,WDR75,TTC17,TMEM260,MRPS27,BTF3,R3HDM1,TECPR2,ODAD3,PRKCSH,UBLCP1,ATP10B,SP110,SUGT1,AKAP3,NDUFA9,MRPL51,NCAPD2,HNRNPUL2,TTC9C,SNHG1,IGFL4,SELENOW,CHP1,TMEM14B,PJA2,NLN,MRPL48,LANCL2,MTHFS,ABHD17C,VRK2,WEE2-AS1,SSBP1,HIF1AN,MYBPC1,EHF,PRR5L,POC1B,LINC01335,NSA2,SYS1,CHASERR,NCEH1,SLC17A5,TMEM167A,RNF111,RBM23,BOD1,CENATAC,ATP13A3,LSG1,ACAP2,NFS1,RINT1,BTAF1,MYOF,ERCC1,AHSA1,GPNMB,ZNF638,TRIM5,PPFIBP2,SRI,CLDN12,SCUBE2,SWAP70,SBF2,ZBED5,ZBED5-AS1,ADAMTS7P4,KDSR,STRIP1,ABHD16A,PDSS1,NUP93,HSPD1,RPL37,ANAPC7,SCP2,USP3-AS1,NDUFB1,CPSF2,SLC4A1AP,PPP1CB,GOSR1,METTL21A,SRSF11,RNASE4,LSM8,ATPSCKMT,CCT5,CDK17,NUDT4,FBXO38,UQCRH,METTL5,RAD1,MPPE1,TGIF1,DLGAP1-AS2,ALDH3A2,RHOT1,PARK7,SRBD1,LINC01719,RNU5D-1,VWA8,PLS1,ZNF217,SBNO1
ATF6_01	ADHD	0.00763232	0.00541289	0.158532	54	0.116436	brain	TWAS	c3	0.158532	1	LENG9,BRD2,SMIM14,ADAMTS3,TMEM263,C1QTNF7,COQ10A,ASPHD1,GCC1,FLNC,SP1,PHC1,SEMA3B,KDELR1,PTOV1,TPM4,KDELR2,ICA1,DLST,ARF4,SEC23A,LMBRD1,XPNPEP1,KLHL22,TYRO3,MADD,SLC39A13,HCRTR2,TMEM125,EMSY,KDELR3,JOSD1,TNKS2,ETV6,COPB1,RFTN2,LMO4,PAMR1,GBF1,SRP19,ERC1,GNG4,SLC30A5,GDNF,DENND5A,KCNA6,GFRA1
ATF_01	ADHD	-0.00441994	0.00332943	0.184331	142	0.581679	brain	TWAS	c3	0.184331	1	ZNF516-DT,GNB4,CYSTM1,PNRC1,GAK,TMEM175,LINC00649,RCAN1,HHIP,MAPK10,CLCN3,UBA6,ASPHD1,PDLIM3,SRPRA,FOXRED1,SND1,FLNC,LGR5,TSC22D2,TRAPPC10,OGDH,CCNA2,PRNP,CHGB,RAPGEFL1,RPL34-DT,RCE1,RNF44,RAB24,PRELID1,TPM4,RAB3A,STAMBP,DCTN1,TACR1,CMSS1,SLC5A7,PDXDC1,FSTL5,TMEM39A,SIDT2,KDELR3,JOSD1,XPNPEP3,SSTR2,HID1,NUBPL,RUNDC3A,ELOVL5,WFDC3,ATG5,PPM1A,ZZEF1,PAK1,HS3ST3A1,XPNPEP1,PNKD,CHPF,PTPRU,SLC35F5,ZNF184,CLDN7,CNTROB,CTC1,PFAS,AGPAT4,USP48,CDC42,LDAH,HDLBP,GTF2F1,DDX51,CPNE4,UFC1,TERF2,SULT4A1,LUC7L2,GLYR1,DRD4,TH,NUP42,RPRD1A,AKIRIN1,FAM174A,ISCU,SCG2,CHMP4B,MAP1LC3A,ICA1,LMO4,PAMR1,DNAJB11,RHOBTB1,CLSTN3,NF1,PPARGC1B,TBX5,GNG4,DAAM2,RNF166,NFATC1,SRGN,TBC1D32,AMOTL1,FAM76B,MARCKS,RING1,CD2AP,ADCYAP1,GOLGB1
ATGAAGG_MIR205	ADHD	0.000179223	0.000570406	0.753367	121		brain	TWAS	c3	0.753367	1	AP1G1,ACACA,CANX,LIMK1,ACTB,SEPTIN11,HS3ST1,PHC2,HSD17B11,HERC3,RUNX2,LPCAT1,ACSL1,ERBB3,SORBS1,TM9SF3,ZNF800,CALU,SELENOT,GPATCH4,TRPM2,SRSF5,KIF1B,SRSF10,FRK,DALRD3,SP4,ZNF609,RBPMS2,PHYHIPL,DDX5,CHN1,BPTF,CDK19,VASN,MGRN1,PLCB1,NAA25,CNIH1,EPB41,SNX27,SEPTIN5,TMEM260,GANAB,PJA2,SEH1L,CEP192,LAMC1,SMG7,DSC1,B4GALT6,TRAK2,SLTM,DDX6,CCDC93,KLF12,YES1,BTBD3,ST6GALNAC3,SEPTIN3,NECAP1,BCL2,LRRK2,LRRC37A6P,MMD,TEAD1,PDE3B,DMXL2,SGMS1,CUEDC2,KHNYN,E2F1,ADAT1,MKNK1,PTPRM,DDX11,SPEF1,MARCKS,SCMH1
ATGCAGT_MIR217	ADHD	-0.00781736	0.00557031	0.160499	59	0.302197	brain	TWAS	c3	0.160499	1	PSMF1,PAQR3,DYRK1A,RBFOX1,TMTC4,HIVEP3,PCNA,ATP1B1,KCNH5,RIN2,GREB1L,ESCO1,FN1,MIER3,SLC38A2,POLG,FBN2,GRIK2,TACC2,CUL5,STX6,NEUROD1,EP400P1,ADAMTS5,MIOS,DACH1,KLF12,CHN2,GDI2,STX1A,LRRC37A6P,TAF1D,ELOVL4,WAPL,ZCCHC2,KRAS,GATAD2B,ACVR2A,TM9SF3,SENP7,TBC1D15,SENP5,ARMH4
ATGCTGC_MIR103_MIR107	ADHD	-0.00109625	0.00427256	0.797503	110	0.296975	brain	TWAS	c3	0.797503	1	ADGRL3,CDK14,CDK6,CHRD,DCBLD2,NSG1,BSDC1,AK2,OTUD4,KPNA1,HACD2,YWHAH,WASHC4,SYNDIG1,CC2D1B,RSPO3,DCUN1D4,FGF2,PURB,EIF4B,ZIC1,GREB1L,MIB1,RAD51C,FAM117B,NRP2,SUN2,ZC3H7B,NKTR,SNRK,TBKBP1,RET,RASL12,PHYHIPL,CRELD1,RBCK1,RASSF5,ZHX3,LATS2,WFDC2,CSNK1G2,PNN,SIPA1L2,FRMD4A,FAM171A1,SOWAHC,DNM1P46,MARCHF3,CARM1,ZNRF2,TGFBR3,FNBP1L,NEDD9,CACNA2D1,DLG4,CNTNAP1,GPATCH8,RNF125,PITPNA,SNTB2,RYBP,FAM81A,AGFG1,CAPZA2,PCGF5,GLUD1,HERC2,FAF2,UNC5A,PPIP5K2,ANO3,ATL2,ERC2,ITGA2,PPP6R2,TMEM121B,ZCCHC2,DSEL,BTRC,SUFU,EIF5,LRP1B,BLMH,KIF3B,NF1,JAKMIP2,PDCD10,MROH7,LRRC55,HTR4,RAI14,PIEZO1,FURIN,CELSR2,ST8SIA3,HLF,ADAMTSL3
ATGCTGG_MIR338	ADHD	0.000197834	0.00447841	0.964765	78	0.200971	brain	TWAS	c3	0.964765	1	MTG1,PLD3,RPS19,FKBP1A,RUNX2,SLK,NRP1,CC2D2B,PPP4R1,CHTOP,UBE2Q1,ADAM17,GREB1L,ZNF579,LINS1,SECISBP2L,AP4E1,TBC1D8,SEMA6A,KCNMA1,PVALB,GGA1,ZNF607,CLASP2,ARNT,GABPB2,CCNT2,MAP3K3,SPTSSB,SGTB,SEC31B,VAMP2,DUOX1,SEMA6D,EIF4E3,SYN2,FRY,N4BP2L1,NDUFAF5,MACROD2,ACTR2,AMFR,SMTN,YBX3,NUFIP2,DYRK2,ESYT2,TRIM33,ZC3H7A,UNC45A,ATG9A,TBC1D15,SRSF8
ATGGYGGA_UNKNOWN	ADHD	-0.000295521	0.000986541	0.764519	59	0.597368	brain	TWAS	c3	0.764519	1	PTBP1,ADGRL3,LIN54,MTFP1,RBBP6,PAN2,PPP4R3B,CCNA2,KPNA6,PPP3CB,TMEM222,WASF2,PPP1R21,KDM3A,CRKL,FASTK,APBB3,COG4,SF3B3,PBX1,BRCA1,NBR2,EFNB3,CBX6,EPC1,TUBA1A,C19orf48,SYMPK,NUFIP2,C1orf43,SLC20A1,ELMOD1,SLAIN1,CGGBP1,EXOC6,RGS17,NHLH2,GABPB2,FGD4,TSHZ2,TBC1D16
ATGTACA_MIR493	ADHD	0.000204614	0.000692128	0.767512	173		brain	TWAS	c3	0.767512	1	EFL1,PCGF2,ADGRL3,PSD2,PDS5A,TBC1D4,ANKRD50,VGLL4,RBBP6,VPS13D,NADK,DOCK9,FAT1,PPP2R2C,LPCAT1,CNOT6,RASL11B,PDGFC,ZNF800,CDH13,UBE2Q1,EFNA3,TRAM2,SPRYD3,NDST1,ZIC1,OVOL1,HMGCS1,KBTBD2,HERPUD2,KIF1B,SMG1,BMERB1,UBE2G1,USP6,ENAH,SPIRE2,AFF3,SP4,ATP5F1A,PPP3CB,SYNE1,UBE2Q2,MFSD6,NAB1,KDM5B,SMC6,NMT1,SLC25A26,LRIG1,RIMS3,REEP1,KCNMA1,ZMIZ1,SLC22A23,MED13,FIGN,COBLL1,SIPA1L2,ARHGAP44,HS3ST3B1,CPNE8,TM2D3,HIPK1,MAP1B,CCNT2,PPP2R5C,CARM1,PREX1,SNAI1,AK5,KPNA4,AXIN1,PDPK1,SV2B,CUL5,BCL7A,SP3,PMP22,MADD,VAMP2,SIPA1L3,DNAJC13,GSKIP,RYBP,PDZRN3,ADAM10,BTAF1,IRF7,OSBPL6,TTN,ZNF385B,UNC5A,FHOD3,BCL2,WNT5A,ERC2,SERTAD2,ANTXR1,TMEM106B,MED17,ITGB1,ANO4,CHKB,PTPN12,CTDSPL,SS18,CDH2,TTC7B,RPS6KA5,GBF1,GIT1,SSH2,NRXN3,NAV2,CTNND2,SRSF11,IL1A,GABRA1,NUDT4,GAD1,DNAJC21,SNX9,RASAL2,NCOA1,MARK1,FAM76B,TM9SF3,E2F6,RHOT1,ANKRD28,ACAP2
ATGTAGC_MIR221_MIR222	ADHD	-0.0030794	0.00374012	0.410314	88	0.198182	brain	TWAS	c3	0.410314	1	ACACA,KANSL1,OSBPL7,VGLL4,MAPK10,NAP1L5,FAM13A,DYRK1A,INA,RAB1A,MEIS1,FAT2,KIF16B,CASZ1,GNAI2,ESR1,LIFR,VAPB,TCF12,C3orf70,CPNE8,FOXN2,ARF4,CDK19,RIMS3,MIER3,NAA25,PAK1,BICDL1,PPP3R1,ARNT,POGZ,HIPK1,FNDC3A,NSMCE4A,CD4,PCDHA2,PCDHA3,PCDHA4,PCDHA6,PCDHA8,PCDHA9,PCDHA10,PCDHA11,PCDHA12,PCDHA13,PCDHAC1,PKDCC,HMGCLL1,EIF4E3,AGFG1,SUN2,CLVS2,RSBN1L,TIMP3,KLC1,KSR1,EIF5A2,VASH1,PDCD10,RALGAPA1,SEMA6D,UBE2J1,KHDRBS2
ATGTCAC_MIR489	ADHD	0.00547113	0.00620323	0.377787	48	0.204588	brain	TWAS	c3	0.377787	1	ARHGEF5,RBBP6,XPO1,PCDH10,NFXL1,WASHC4,CLOCK,TRIB2,TSC22D2,NDUFV2,CCDC178,NTRK3,BMP7,NSD1,RERE,ITGB8,SP4,BPTF,ATP2A3,RSU1,UBXN4,FAF1,FYTTD1,RIOK3,ADAMTS5,NCOA1,ASXL2,LIN7C,LRRC75A,OPN3,TTN,WNT5A,MDM1,PRSS23,FAM76B,PPP1CB
ATGTTAA_MIR302C	ADHD	0.000451064	0.000972982	0.642942	116	0.188869	brain	TWAS	c3	0.642942	1	GGNBP2,ACACA,WNT3,MYT1,ADGRL3,PDS5A,TMEM33,KLHL24,VPS8,NPY2R,KCTD8,TLL1,C1QTNF7,SH3D19,PPP2R2C,MRFAP1,ACBD3,PARP1,ATP10A,GABRB3,SNX25,NEUROG2,SPRY1,GABRA2,ANKRD12,PPA2,SRSF5,PTP4A2,CMSS1,PPP5C,LIFR,MTMR6,RNF6,CYRIA,GPHN,SPPL2A,SP4,EHD3,R3HCC1L,MYO1B,NFYB,NUMB,MIDEAS,CHD6,CDK19,IMMT,YY1,MED13,GARRE1,UBA2,SIPA1L2,ADD3,PPP3R1,PCSK6,CCNT2,DCAF7,B4GALT5,FGFR2,CYFIP2,HBEGF,KLHDC10,VEZT,ZBTB4,PLEKHA5,SNAP91,PHF14,ARL4A,ZMIZ1,ZCCHC24,ST6GALNAC3,USP33,ABR,ATP2C1,BTAF1,STRN,NRP2,BTBD3,LATS1,CAND1,SF3B1,KANSL2,TTC7B,CTNND2,TMEM243,SLC35A1,DLEU7,EDNRB,RAB7A,CADM2,CGGBP1,PAK5,GAD1,SENP6,PHACTR2,FMN2,DAAM1,GOLPH3,ASF1A,HORMAD1,HDHD2
ATGTTTC_MIR494	ADHD	-0.00119031	0.00409395	0.771244	94	0.263572	brain	TWAS	c3	0.771244	1	ACACA,STAC2,CYSTM1,DBN1,CANX,CAMK2D,GALNT7,DCBLD2,SETD7,ANKRD50,NADK,UBE2K,BEND4,SMARCE1,H3-3A,ATP10A,GABRA5,PURB,HMGCS1,CHD9,SP4,PPP1R21,ARHGEF12,FGFR2,TACC2,HTRA1,PCSK1,ELOVL5,MYLK4,PRPF4B,CNIH1,PTER,ARNT,GRIK2,ZNRF2,LANCL2,SIPA1L3,NEUROD1,SZT2,ADAM10,SYNE2,FUT8,ANKS1B,PRTG,MMD,BMPR2,WAPL,PTPN12,SGMS1,EIF5,LRP1B,EIF5A2,JAKMIP2,CGGBP1,OSBPL6,LMO1,SLC25A16,CERS6,TGIF1,UNC45A,CCND2,ADAMTS6,NHLH2,VPS26B,EBF3,ADAMTSL3
ATM_DN.V1_DN	ADHD	0.00610192	0.00468497	0.192764	82	0.862942	brain	TWAS	c6	0.192764	1	ZNF137P,LILRA2,EPHA1,GRM8,SETD4,TCAP,LSM5,NNAT,TEX14,WASL,EDN3,FER,GMIP,ITGB4,ANGPT4,MIA2,DNAH9,HS3ST3B1,TXNRD2,PPIL2,CD14,PCDHB3,MDFI,PRDM11,RASSF9,NEUROD1,STX2,TFEC,WNT2,ZNF208,PRSS50,SPTLC2,CFH,CLEC4E,GPSM2,KCNC4,CYP2J2,F10,BMPR2,HAAO,PLCD1,ENTPD7,KCNIP2,LPAR3,GPR65,RNASE2,SEMA3A,GABRB2,GDNF,TLL2,IMPG2,TSPAN32,ADCY10,KCNQ4,FAM215A,FMO5
ATM_DN.V1_UP	ADHD	9.14E-05	0.000964299	0.924513	112	0.496626	brain	TWAS	c6	0.924513	1	HPR,ACACA,CRHR1,LIPE,PSG5,CD8A,OCM,FGF5,NDRG4,CLCN6,RGS12,TXK,NGFR,EFNA1,COL9A3,SIPA1,ABCA8,RAB3A,SULT1C2,H6PD,ENO3,XAF1,STAG3,CYP4F3,RET,BEST1,PARP3,SLC6A1,TNNC2,PLTP,CD36,CRHR2,ZNF324,N6AMT1,PHKG1,P2RY1,FCGR2A,BDKRB1,KCNJ4,PPL,PIDD1,TNNT3,ADARB1,APBA2,CHGB,BCL2L11,HRK,ULBP2,NFKBIL1,F13A1,NUMB,ZNF214,LHPP,SRD5A1,RSPH6A,CLIC5,ME3,PARVA,CIITA,NPAP1,MYOM1,BCHE,GAB2,FCGR1A,CYP24A1
ATOH8_TARGET_GENES	ADHD	6.65E-05	0.000986402	0.946288	39	0.122885	brain	TWAS	c3	0.946288	1	HTR5A,SH3TC1,RASGRP3,BIN1,OGDH,NDST1,EHD1,RALB,MRPL34,CHRNA1,MGLL,MIR7-3HG,PPM1F-AS1,IL34,MDS2,CHD3,AKAP13,BCAR1,PPP1R18,SNAP25-AS1,MICAL2,CBFA2T3
ATTACAT_MIR3803P	ADHD	-0.00198705	0.00572281	0.72843	46	0.276811	brain	TWAS	c3	0.72843	1	EIF4E,HERC6,PRKCB,DYRK1A,RBFOX1,TUT4,BOLA2,ZNF800,KBTBD2,ADAMTS19,EP300,SP4,FGF12,FIGN,PTER,TPPP,FNDC3A,NAMPT,B4GALT5,PAX8,ITGAV,LTN1,CUL5,FLRT2,USP49,PGM2L1,ARPC5,CALML4,LUC7L2,BMI1,APAF1,KCNK10,TRIM36,LIN28B,ADAT2,RAB21
ATTCTTT_MIR186	ADHD	0.000158719	0.000954817	0.867976	156	0.969849	brain	TWAS	c3	0.867976	1	PARG,COP1,MYT1,G3BP2,PDS5A,EIF4E,P2RX7,OTUD4,LRBA,SH3RF1,RBFOX1,FAM193B,CLK4,RNF11,TUT4,PDGFC,EPHB1,TSC22D2,EFEMP1,MIER1,GPR85,PURB,SLC23A2,NME7,EPN2,SEPTIN7,ZNF20,PFKFB4,INSM1,ITGA6,SP3,SPSB1,EXT2,BAZ2B,EP300,SP4,NEGR1,MCFD2,WIPF1,CAST,KCNMA1,DLG5,PNN,YY1,PXDC1,ZNF608,DPP9,RBFOX2,GABPB2,SNX27,GTDC1,HNMT,SUCLA2,FNDC3A,BTF3,CCNT2,PHF21B,BCAR3,PCDHA2,PCDHA3,PCDHA4,PCDHA6,PCDHA8,PCDHA9,PCDHA10,PCDHA11,PCDHA12,PCDHA13,PCDHAC1,PID1,IGSF11,CEP192,CDC42,NR5A2,RAB6A,PSPH,ICMT,RASA3,CNTNAP1,SNAP91,PLPPR4,RIOK3,TRAPPC8,ENC1,CRK,PAK5,JAG1,BTBD3,EIF4E3,GNAZ,BUB3,CDC5L,ZBTB41,MAP4,WNT5A,PPM1B,FAR1,CACNB3,CAPZA1,SMPD3,TENT4A,SLC25A3,OSBPL8,ELAPOR2,PDCD10,NUS1,TMED7,SENP6,LMBR1,LRRN1,CD200R1,KMT5A,CADM2,RAB21,SRPK1,RGS5,PPP1CB,MAP3K2,CSDE1
ATXN7L3_TARGET_GENES	ADHD	-2.47E-05	0.000491941	0.960028	196		brain	TWAS	c3	0.960028	1	KRTAP5-AS1,PRDM4,CORO1C,CTNNA1,CANX,ZFP62,BAG6,BRD2,B3GALT4,ACTB,EIF2AK1,SMIM14,APBB2,HSD17B7P2,STX18-AS1,TBC1D19,FAM162A,LARP1B,VPS36,JAK1,PDE4B,SHROOM3,ANXA3,ITGA3,EPN3,TIMM44,PDXK,UBE2D4,PRNP,CASC3,NEAT1,HMGCS1,VAPA,RAB6A,RPS3,USP36,CHMP6,ICA1,GEMIN7,PPP5D1P,SLC33A1,ACSF3,RPL13,CPNE7,SPATA2L,RESF1,CDCA7L,STEAP1B,LRRC37A3,PITPNC1,SNHG5,SEMA7A,CATSPER2P1,PDIA3,TRIP4,SMARCD2,DDX5,CEP95,RBCK1,CD55,ING1,ANKRD10,BRWD1,PAQR4,LINC01569,NQO2,BMP4,RCC1,SNHG12,SIPA1L1,GAS5,DDX59,SEMA3C,DMGDH,RPS2,CERS2,S100A10,S100A6,ALG5,CEBPB-AS1,GARS1-DT,GARS1,SNHG1,ZBTB45,CTNNB1,TSEN15,STARD4,MTHFD1L,ARHGEF19,CROCCP2,BEND6,ARL4A,ATG10,PALD1,TRIM65,NOP56,NXN,MYO1C,METTL15,LUC7L2,MFF,CAV1,MET,SNHG29,NFS1,SREBF2,HRK,MIRLET7BHG,TRMU,AP1S3,HSPD1,PCK2,UBC,ACOT11,NUDT19,CEBPA,MPHOSPH9,GORASP2,SNX9,MYO6,MYOF,TXNDC11,NR3C1,DLGAP1-AS1,DLGAP1-AS2,AIG1,ADAT2,PEX3,RCN1,CHPF,TMEM198,C17orf75
AUNG_GASTRIC_CANCER	ADHD	0.000286555	0.00618594	0.963052	27	0.198662	brain	TWAS	c2	0.963052	1	OLFM4,THBS3,LRRC45,IFRD1,SULT1C2,ATP5IF1,FXYD3,ALDH7A1,TYRO3,TAPBP,SEC31B,ZWILCH,AQR,MIA,BIRC5,SH3BGRL2,CBFA2T3,MAPK13,GOLPH3L,HORMAD1,IL16
AUTS2_TARGET_GENES	ADHD	0.000183257	0.000438151	0.675765	307		brain	TWAS	c3	0.675765	1	RAMAC,CMTR2,AP1G1,IST1,ZDHHC7,TMEM132E-DT,LIG3,MYO19,DDX52,PLXDC1,KANSL1,LRRC46,RPS19,MAT2A,POLR1A,CTNNA1,ZSCAN26,FLOT1,GPANK1,CSNK2B,CDK6,RPL9,LIAS,TMEM33,ATP5PO,LINC00649,EIF4E,RASGEF1B,HNRNPDL,UBAC2,DYRK1A,FHIP1A,H3-3A-DT,H3-3A,POLL,STN1,TRIM7,RNF217-AS1,RNF217,ITGA7,BLOC1S1,TSPAN31,NRP1,PARD3,PARD3-DT,PFKP,HSF2BP,SLIT2,ZEB1-AS1,ARHGAP12,HES6,INSM1,AKAP8,GTPBP3,GCC2,MIR193BHG,TRIM37,WBP1,GCFC2,RERE,MRPL24,RMND1,FER,RPL7L1,C6orf226,KIFBP,FAM241B,TBC1D7,ASCC1,ATG12,HMGN2,TUBGCP4,HEXA,SERTAD4-AS1,PBRM1,GNL3,HACD3,SLC24A1,RPL4,ZWILCH,C12orf73,FDXR,ACOX1,TEN1,CACUL1,ID2-AS1,DSTYK,TMEM51,TPRA1,FAM161B,COQ6,DESI2,COX20,TTLL2,ARHGAP21,CILK1,LRRC1,MASTL,ODAD2,SVIL,SLC38A1,SLC38A2,AGPAT1,ZNF608,C15orf61,GLCE,COL19A1,MAPKAPK5,FOXK2,ZNF181,ZNF529,ZNF790,ZNF345,ZFP30,KCTD15,FAM98A,PDCD6IP,HS3ST3A1,MXI1,PRKAB1,BCR,WDR93,C1orf109,RPRD2,S100A10,PPP1R12A-AS1,ASB3,PSME4,SPTBN1,HIPK1,OSGEPL1-AS1,SNAP29,THAP7-AS1,NAMPT,REPIN1,UBXN4,GNAL,ATE1-AS1,SLC35F5,MMUT,CENPQ,ZC3H15,ITGAV,JMJD8,B3GALT4,DLG4,ACADVL,CNTROB,CEP83,VEZT,NUDCD2,CDKN2C,TFIP11,NT5C3B,PTGES3L,ZMIZ1,CEP290,ATP2B1-AS1,RPS8,DIP2A,BMI1,PIP4K2A,GTSF1,SUPT5H,LARP1,CNOT8,SCAP,ZFAND4,RSL24D1,CCBE1,PMAIP1,RNF44,BCL2L11,SPRING1,HRK,ZNF503,ZNF503-AS2,LRRC8C-DT,C11orf54,FZD7,RPS28,PRKAA1,RPL37,PTPRG,THOC7,STIM1,CCDC146,LMO4,OAT,CTBP2,KCNK1,IDH1,IDH1-AS1,TLCD1,TRAF4,LRRC7,CPLANE1,NSUN4,STARD7,COX5B,TMEM30A,TMEM30A-DT,SEMA3D,REV3L,CDT1,NR3C1,SH3YL1,TXNL1,WDR7,CREBL2,HTR7P1,LCOR,EXOSC1,PHACTR2,ARRDC3-AS1,NR2F1,PRCP,USP48,NOP56,POLR3C,FMO5,CBX3P2,SMCHD1,ZNF804A,NAGK,LINC02817,MZT2B,IMP4
AZARE_NEOPLASTIC_TRANSFORMATION_BY_STAT3_UP	ADHD	-0.000395575	0.0042792	0.926347	86	0.385877	brain	TWAS	c2	0.926347	1	G3BP2,CXCL11,CYP51A1,DCBLD2,WDR1,NSG1,VNN1,PALLD,RAB5A,LTBP1,PRNP,GPX3,PDPN,NEAT1,HMGCS1,SPOCK1,CLIC4,FN1,SSR3,STX16,THBS1,CHP1,SCG5,GREM1,G0S2,WIPF1,IFI16,COPA,PLTP,KCNMA1,SERPINE2,COL5A2,MAP1B,PID1,RAB6A,EOGT,JAG1,CPS1,APOBEC3G,S100A9,S100A8,SLC4A7,IFITM1,CFH,ARHGAP25,TGFA,CALU,MX1,CA12,PLK2,PTPRK,CDK17,FLI1,SRGN,CRYBB2,LPXN,SNRPN,CCND2,NUPR1,ROBO3
BACH1_01	ADHD	0.000609908	0.000964249	0.527046	132	0.68418	brain	TWAS	c3	0.527046	1	SNPH,TGM3,SLC4A11,CYTOR,SQSTM1,RNF182,VWA7,TNXB,BRD2,LY6G6C,LINC00649,EIF4E,TLL1,DYRK1A,TRIM8,TNIP3,PRSS36,MYH14,HCN3,EEF1A2,YIF1A,RIN1,ATP1B1,GPX1,FGF12,CDH23,WASF2,LAMB3,LPP,CFL2,ITGB4,TRIM47,CACUL1,SLC26A9,MRGPRF,MIDEAS,RUNDC3A,GFAP,DDIT3,AKAP1,HS3ST3B1,HSPB8,BICDL1,TNFRSF12A,KCNA2,ECM1,PSMD4,S100A10,P2RX6,TRAF3,S1PR2,RAB3D,HBEGF,DIAPH1,RELL2,EML3,ROM1,DLG4,ACADVL,PHF23,CHST1,CSTPP1,LAMC1,LAMC2,CAPN12,SPARC,GRIA1,GIGYF2,ACP3,BDKRB1,RGS2,TRAK2,RPS6KA4,FAM81A,MNT,RAP1GAP2,NDRG2,ABHD4,SYNGR1,BCL9L,PKP3,AP2A2,VIT,SCRN1,COQ8B,ITPKC,PADI4,BNIP3,DSC2,EPHB2,ZNF436,KLHL41,PSME4,RTN4,DIRAS1,SH3RF2,NUAK1,RPL23A,GIT1,SSH2,CHMP4B,NTN4,ELK3,GDNF,MAST2,GNGT2,F2RL2,MARK1,MYBPH,FAM184A,RAB30,PHLDA2,ANKRD28,GSE1
BACH2_01	ADHD	0.000230674	0.000961999	0.810496	136	0.0495045	brain	TWAS	c3	0.810496	1	ZNF23,DUSP14,KDM3A,CYTOR,RNF182,TNXB,BRD2,LY6G6C,DTX2,CDK6,ABCF3,LINC00649,EIF4E,BICDL1,RPLP0,RNF10,PRSS36,POLR3E,HS3ST2,MYH14,EFNA1,RIT1,HIVEP3,RIN1,PRKAR2A,GPX1,SLC4A11,ZCWPW1,MEPCE,LRCH4,CDH23,MAP3K6,TRIM9,LPP,CLDN16,ITGB4,SLC26A9,SLC16A6,MIDEAS,PCSK1,NOL10,RUNDC3A,GFAP,CILK1,DDIT3,AKAP1,CRACDL,PVALB,MNT,TRPV3,CAPNS1,HS3ST3B1,HSPB8,TNFRSF12A,KCNA2,RHOC,PSMD4,VDR,TUBA1C,SPATS2,P2RX6,COL5A3,S1PR2,RAB3D,SLC9A8,HBEGF,RELL2,EML3,ROM1,DLG4,ACADVL,FGF11,CHST1,PACSIN3,TFIP11,SLC39A13,LAMC2,CAPN12,ACP3,BDKRB1,RGS2,TRAK2,DDX17,ATF4,BCL9L,TNKS2,RIMS1,USP14,SCRN1,COQ8B,ITPKC,PADI4,DSC2,EPHB2,PSME4,RTN4,DIRAS1,LDB3,NUAK1,USP3,RPL23A,MAPRE3,CHMP4B,NDRG2,TMCC1,NTN4,GDNF,GNGT2,XPOT,C1orf220,EDEM1,F2RL2,PTPRN,RAB30,PHLDA2,BLMH
BACOLOD_RESISTANCE_TO_ALKYLATING_AGENTS_DN	ADHD	4.07E-05	0.000986028	0.967111	46	0.126087	brain	TWAS	c2	0.967111	1	ATP8A1,INA,TLN2,COA1,MAP2K6,TUBGCP4,FADS1,KDELR2,PDCD6,PDIA2,CCNG1,ZC3HAV1,PTTG1IP,LIG4,LRPPRC,VCAN,FZD7,SMPDL3A,ARF3,ZNF124,MTRR,CCT5,UBE2J1,EPRS1,NHLH2
BAELDE_DIABETIC_NEPHROPATHY_DN	ADHD	-0.000151804	0.000919221	0.868831	294	0.26385	brain	TWAS	c2	0.868831	1	VIM,CACNB2,SART3,UNG,WARS1,PHLPP2,DUSP14,GLOD4,YWHAE,ZNF516,TMEM259,CXCL2,SPOCK1,CTNNA1,CANX,TBC1D9B,DPP6,SEC61G,PMS2P3,CYP51A1,IGFBP7,PAPSS1,CTBP1,PDLIM5,ST3GAL6,CDS1,ENPEP,RCAN1,MORC3,HPGD,SEPTIN11,VPS13D,OTUD4,XPO1,DYRK1A,HMGN1,FAT1,GYG1,DCTD,ACBD3,PARP1,PDGFA,PALLD,SLK,TRIB2,LEPROT,PDE4B,ITGA3,TRAM2,GSTA4,THSD7A,ARHGEF18,UGP2,RAB1A,IFIT1,XBP1,PLOD2,PLSCR1,BMP7,B4GAT1,ALDH3B1,GHR,HSPA12A,GRK5,RGS10,TOM1L2,ULK2,FAM153B,NAPG,TSPYL4,DAG1,SEMA3B,MTHFD2,CMAHP,TRIM37,XRCC5,IGFBP2,GTF2A2,BCAM,NECTIN2,OSMR,SERPINE1,UBR2,ITGB3,ACSL3,AKAP11,PDIA3,G0S2,NAB1,STAT1,MYO1B,MSH2,TNNT2,PTPN7,PPFIA4,CHI3L1,TAX1BP1,CD200,FGFR2,HTRA1,PRKAR1A,LOX,SRGAP2,CD55,CR1,PSMA2,CAST,STX7,MYLK,ITGB5,LRIG1,GDE1,DLG5,TMX4,AP3B1,SERINC5,SSBP2,TUBB2A,APOL1,MYH9,OSER1,TOMM34,SDC4,PAK1,GAB2,FAM98A,PLCG2,ADD3,RABGAP1L,IFI44,SEMA3C,FERMT2,GMFB,TBCA,SEPTIN10,TYRO3,PAWR,SNX19,POSTN,ACADM,NAMPT,PRKAR2B,RARRES2,MGAT5,MCM6,IQGAP2,F2R,TGFBR3,TMED5,FNBP1L,BCAR3,F3,ITGAV,LOXL1,CXADR,NEDD9,EXPH5,RDX,FLRT2,AIF1,TAP1,PSMB9,TAPBP,EIF3M,TRIM44,SEPTIN2,ATP9A,CHD3,ARL1,CORO2B,MAGI2,VCAN,MXRA7,NEK7,ISG15,AGRN,MXRA8,HSPA2,LANCL1,ERBB4,CREB3L2,ZC3HAV1,CAND2,DDX17,ATP13A3,APOD,MYL9,SACM1L,PTH1R,IFITM1,SCRN1,GPNMB,TRIM22,AXL,CAMSAP2,CRIM1,CDC42EP3,CYP1B1,TOP2B,FRY,N4BP2L1,PREPL,NDN,CALU,PTGER4,YBX3,CTDSPL,SGMS1,KLK7,CCDC6,ARID5B,C1R,LETMD1,GALC,CLIC5,CD2AP,UBE2L6,CD164,CASP1,ING1,RAI14,MED21,FYN,NFASC,FGF1,NR3C1,LITAF,PLCE1,VPS26A,CERS6,GPRC5A,ARHGAP19,OPTN,NUPR1,SULT1A2,DNAJB9,COLQ,PDE4DIP,CHST2,PTPN14,HSP90B1
BAE_BRCA1_TARGETS_DN	ADHD	-6.31E-05	0.00878254	0.994267	20	0.360131	brain	TWAS	c2	0.994267	1	JAK1,THBS1,MAN1A2,TKT,CYP27A1,TNFAIP6,ZNF135,LAMC1,GLUD1,CAD,IREB2,ADD2
BAE_BRCA1_TARGETS_UP	ADHD	0.00211633	0.00455994	0.642567	64	0.975184	brain	TWAS	c2	0.642567	1	ADH5,CCNG2,MSMO1,CAMLG,RYK,IFRD1,BMP7,MGST1,PRKCA,GTF2A2,NEK4,H2BC5,STRN3,TAX1BP1,STAT6,GMFB,LGALS3,EPAS1,SELENOW,LIG1,NME4,AARS1,PMP22,JUP,SPINT2,LSS,ATF4,ALOX5,ABCG1,NET1,KYNU,KCNK1,ASIC1,MARCKS,MTMR11,RNF6,GAA
BAHD1_TARGET_GENES	ADHD	7.08E-05	0.000986761	0.942814	33	0.0703376	brain	TWAS	c3	0.942814	1	RNF130,OTOA,CHFR,PRKAG2,PIP5K1C,MIR7-3HG,ZNF573,TSR3,GNPTG,ZNF75A,GARS1-DT,LINC01600,SNAP91,TUBGCP5,ZNF404,RHPN2,SNAP25-AS1,LINC02397
BAKKER_FOXO3_TARGETS_DN	ADHD	2.17E-05	0.000959279	0.981912	118	0.35995	brain	TWAS	c2	0.981912	1	GLOD4,TPGS1,CFD,BCKDHA,POR,TLR1,COPS8,MTFP1,POP5,NELFA,BTBD9,NRP1,FZD8,THUMPD1,ANKS4B,WDR4,RNASEH2C,CCS,KCNJ16,GPRIN1,PDLIM7,TULP3,ZNF524,PAFAH1B2,MRPS26,FBXO2,GNMT,APRT,SPATA33,SOAT1,STRN3,CHN1,C10orf88,CHST15,MIDEAS,HMGN1,RDH16,TRIM27,RPP21,TUBB,P2RX1,HSPB8,LSM10,NDUFB10,GFER,DGCR6,KLHL22,HIC2,SLC9A8,MMUT,LTN1,CAPN15,LEMD2,WDR74,COX8A,ALKBH7,ZNF358,CYTH2,SLPI,SYS1,NKD1,FCRLA,OTOF,GLRX5,SKIL,FIBIN,CLEC2L,CENATAC,DDX18,CAV2,MMP24OS,DEAF1,SLC19A1,COBL,DESI1,N4BP2L2,CYP2J2,FAM136A,CALU,CCDC65,ARF3,MED10,QPCTL,DMPK,DCP2,SLC20A1,ZNF292,TIMM10,VIPR2,UTP6,SPEF2,TSHZ2
BAKKER_FOXO3_TARGETS_UP	ADHD	0.00560438	0.00687302	0.414833	36	0.0818056	brain	TWAS	c2	0.414833	1	NF2,PIK3IP1,CCNG2,OSBPL9,PNPLA6,ZNF780A,C5orf34,SFT2D2,RBL2,ZUP1,GNAI2,SLC12A6,CR2,NQO2,GUCD1,HIPK1,C5orf63,PGM2L1,VOPP1,PINK1,RGS2,DNAJC12,CCPG1,PGGT1B,VCL,DENND5B,AMPD2,SIRPA
BALDWIN_PRKCI_TARGETS_UP	ADHD	0.00257791	0.00738062	0.726878	34	0.827256	brain	TWAS	c2	0.726878	1	TDO2,SEPTIN11,SLK,TRIB2,MTCL1,ATP2B4,HFE,SLC35A5,OXTR,GMFB,TMEM106C,MEF2A,NUDT3,ADA,CCN5,CBX6,SLC4A7,IFITM1,SELENOP,RHOB,GPRC5A,TFDP2,PAK2
BANDRES_RESPONSE_TO_CARMUSTIN_MGMT_24HR_DN	ADHD	-0.0100796	0.00783827	0.198464	24	0.292264	brain	TWAS	c2	0.198464	1	HADH,GABRA2,SORBS2,GTF2F1,STXBP2,RIT2,DHX16,COL9A1,ARPC2,SPEG,HAGH,ADRA1B,MDK,ARTN,GPR37,TSPAN4,SLC30A3,ACTN1,RGR
BANDRES_RESPONSE_TO_CARMUSTIN_WITHOUT_MGMT_48HR_DN	ADHD	-0.00933074	0.00769275	0.225157	26	0.160189	brain	TWAS	c2	0.225157	1	ATP5F1D,AMH,YWHAH,ITGA3,INSL3,EPHX1,LRCH4,ACTC1,HMGN2,WIPF1,SEPTIN5,ADRA1B,INPPL1,LOXL1,MAP4K2,TUBG1,MDK,GTF2F1,PMS2P11,FYN,ACTN1,ADCYAP1
BANG_VERTEPORFIN_ENDOMETRIAL_CANCER_CELLS_UP	ADHD	-0.0063932	0.0101905	0.530418	16	0.830849	brain	TWAS	c2	0.530418	1	COL12A1,THBS1,ITGB4,SEMA3C,COL4A2,GANAB,ITGAV,VCAN,NUP210
BARIS_THYROID_CANCER_DN	ADHD	-8.36E-05	0.000963262	0.930842	54	0.954817	brain	TWAS	c2	0.930842	1	CTNNA1,LMO7,SMARCA5,ABCC3,SRPRA,ERBB2,LLGL1,INPP5D,FGFR4,HDGF,RAB8A,OSBPL1A,SP110,RB1,CSNK2B,SEPTIN2,RECQL,MMP2,TNFSF13,RAD50,GLG1,EVPL,CDH3,RAF1,TOP2B,NEDD8,SNRPF,VCL,CCND2,IGF1R
BARIS_THYROID_CANCER_UP	ADHD	0.000115351	0.000985773	0.906847	39	0.247655	brain	TWAS	c2	0.906847	1	COX6A1,RBBP5,CD46,ERCC5,NRF1,ADA,ATF4,GSTM3,COPB1,RPN1,PTPRN,ACTN2
BARRIER_CANCER_RELAPSE_NORMAL_SAMPLE_DN	ADHD	-2.53E-05	0.000990862	0.979648	30	0.694051	brain	TWAS	c2	0.979648	1	NPIPB3,FAAP100,INTS1,SPG7,CDK10,TBC1D2B,VPS37C,CSNK1G2,BCR,GNB1L,TYK2,PSD4,RHOT2,STK25,ATG4B,SUPT5H,N4BP2L2,TCIRG1
BARRIER_CANCER_RELAPSE_NORMAL_SAMPLE_UP	ADHD	3.65E-05	0.000993591	0.970683	23	0.561659	brain	TWAS	c2	0.970683	1	NF2,FAS,NDNF,SNX4,TFAM,GGT1,ATP5F1C,GALNT4,CHGA,RAB27A,CEP70,IRAG2,CREBL2,ALDH3A2,C12orf4
BARRIER_COLON_CANCER_RECURRENCE_DN	ADHD	-0.010486	0.00758237	0.166681	31	0.447534	brain	TWAS	c2	0.166681	1	BSG,BTBD2,SPPL2B,PFKL,KCNAB1,CDK10,NUCB1,CTSA,TLE5,ARHGAP33,ASB13,ACOT11,NDFIP1
BARRIER_COLON_CANCER_RECURRENCE_UP	ADHD	0.00192245	0.00536449	0.720069	46	0.2349	brain	TWAS	c2	0.720069	1	SRP72,COPS8,TRIM2,CNPY2,NME7,SULT1C2,ANXA2,EXT2,AHI1,PDHB,XPNPEP1,WDHD1,POLD3,ARL1,SAR1A,HGD,KDELR3,DNAJC12,CFH,YIPF1,CIAO1,ERGIC2,UGGT1
BASAKI_YBX1_TARGETS_DN	ADHD	0.000297215	0.000437454	0.496872	327		brain	TWAS	c2	0.496872	1	ARL17B,ZNF253,ZNF626,ZNF780B,BCKDHA,STMN3,ANKRD36B,MGAT4A,HLA-DMA,KLHL24,RXFP1,SLC7A11,ST3GAL6,BDH2,SPRY1,ANKRD50,WDR1,DCAF16,SPP1,PKD2,FAM13A,PIGP,TTC3,BRWD1,HGD,FAM162A,MMAA,RNASET2,SMOC2,AK4,HINT3,SPATA20,SEZ6L2,CRYM,EEF2K,SORBS2,GRB14,COBLL1,GALNT3,MEIS1,TMED4,PDE9A,MED6,PLOD2,TM7SF2,NEAT1,TCIRG1,PITPNC1,BPTF,ABCA5,H6PD,CASZ1,BST2,SLC27A1,PGPEP1,P4HTM,HK2,MRPL19,BTN3A2,BTN3A3,MIB1,SULT1C2,GDPD1,ZNF226,TRAPPC6A,CPM,RAB3IP,TMC5,ESR1,BAZ2B,CD302,DPP4,KLHDC10,MKLN1,DHRS3,NKTR,AMN1,RESF1,BICD1,HELZ,GOLGA8A,ZNF770,FUT11,NT5E,SLC45A3,PLEKHA1,HTRA1,RBMXL1,CD55,GLRX,DNAH12,KCTD6,CDK19,ZNF615,ZNF320,SLPI,SLC2A10,CRYBG1,SERPINB1,ACER3,RSF1,PLCG2,TTLL3,MXI1,PDCD4,PRKAB1,CNIH1,SCAMP1,NAP1L1,PTER,PCSK6,TM2D3,TARS3,SLC40A1,CRIPT,TRIM13,UBXN4,CXADR,ATM,UCP2,CGNL1,ALDH1A2,MINDY2,PPP1R9A,NADSYN1,CAMK2N1,RAP1GAP,CARD8,CAT,ANKRD29,SYTL2,KCNK3,CDH1,SKIL,KDM4B,ATP2C1,MPZL2,MET,LSM8,MMP24OS,CYS1,SLC25A3,GOLGA2P5,GAS2L3,FAM107B,IFITM1,H19,CHGA,SERPINA1,PTEN,LMAN1,NDUFS1,NET1,NAV1,GSTM3,HLA-E,GPD1L,ANTXR1,TMEM106B,SCIN,SMPDL3A,DMXL2,SF3B1,TRPC6,DYNC2H1,RPL37,SELENOP,DYNC2LI1,GLCCI1,SLC25A36,TFDP2,CA12,TNFRSF11A,EIF5,CKB,CTBS,ALDOC,SECISBP2L,GALK2,PNP,SLC20A1,VAV3,PDK1,MAST4,FAM228B,IFI16,LAMB1,FAM3C,KCNK5,PROS1,PAXBP1,CCDC50,CRYZL2P,RALGPS2,RRAGD,STOX1,CERS6,FAM110C,TM9SF3,ISG20,SEMA4B,NFKBIZ,SLC22A18,LMBRD2,IL6ST,PARP8,XRN1,SLC25A27,SMCHD1,ARHGAP18,LGALS8,IRF2BP2
BASAKI_YBX1_TARGETS_UP	ADHD	6.64E-05	0.000683043	0.922616	223		brain	TWAS	c2	0.922616	1	UNG,MYO19,DHRS11,RFLNB,MDC1,PLAC8,HMGB2,PSMD2,WDR1,PEX13,YWHAH,GINS1,ACTR1A,CENPU,CENPW,SAR1B,ANXA3,CCNA2,FGF2,TSC22D2,RBM19,MTCL1,DKK1,SMG5,MCM3,SLC38A10,PDCD2,H2AZ2,CCM2,WDR4,POLA2,RHOD,GSTP1,C11orf24,ANLN,PRELID1,PDLIM7,BIRC5,TIMP2,LARP6,CRIM1-DT,CDC42EP3,SKA2,SAE1,OSMR,RANGAP1,CENPM,THBS1,BUB1B,KNSTRN,EHD4,DNAJC9,COMMD4,FRMD6,NID2,GLS,DDX39A,TPM4,KPNA2,FLNB,COX20,SHCBP1,DHFR,TUBB2A,CHAF1A,UHRF1,RNMT,CNOT9,TUBA4A,CDCA8,WDHD1,TRIP13,TNFRSF12A,TUFT1,MAP1B,NUP50,SPC24,DR1,NCAPD2,CDCA3,LAMC2,TSEN15,CCND3,ATL3,TCP11L1,DTYMK,CAMTA1,KRT80,CAVIN1,PSMC3IP,DDB2,CDA,PINK1,CDC20,MED8,KIF2C,GLRX2,IMMP1L,MTHFD1,CAV1,BORA,DIAPH3,LINC01224,ZWILCH,TYMS,POLR2L,AHSA1,AXL,H2AX,RNF26,DEPDC1,GLI2,ZWINT,AURKA,PMEPA1,MT2A,MT1X,NUP93,TUBA1A,NEK2,KLC1,SIVA1,CAD,HTATIP2,E2F7,PLK2,WWC1,SPDL1,NTN4,CDK1,PRSS23,ADRB2,FAM83D,DKK3,CENPO,TUBB6,EMP2,LINC02274,DDX11,PRPF3,FANCI,PRC1,PTTG1,CHORDC1,SCO1,CTPS1,NUF2,CENPN,SNX5,C3orf14,NUDT5,SMPD4
BASSO_B_LYMPHOCYTE_NETWORK	ADHD	-1.49E-06	0.000972419	0.998776	102	0.236665	brain	TWAS	c2	0.998776	1	WDR18,CTNNA1,ORC5,PSMD2,SLC46A3,PRKCB,UCHL1,SLC25A4,HDDC2,RPS26,MVP,TCP1,BIN1,MRPL12,POLD2,CCNA2,PCNA,ANXA6,PMS2P1,EIF2S1,PRDX3,RUVBL2,NISCH,EEF1E1,ITPR2,RCC1,FAM98A,SEM1,ASNS,TRIP13,ARVCF,MAP1B,GARS1,TEP1,MDFIC,TUBG1,DDB2,EBNA1BP2,SRGN,SAR1A,CSE1L,PSMB5,LGALS1,POLR2F,SUN2,IFITM1,AHSA1,QPCT,NOP16,IL27RA,DESI1,N4BP2L1,N4BP2L2,NME1,GSAP,RFC4,ETHE1,LGALS9,EMG1,LAPTM5,SECISBP2L,S100A4,SNRPF,CDK1,HLA-E,HCP5,CTSH,XPOT,LITAF,CCND2,CTPS1,BLMH
BASSO_CD40_SIGNALING_UP	ADHD	-0.00426081	0.00395404	0.281219	68	0.564243	brain	TWAS	c2	0.281219	1	ADAM8,CD83,HLA-F,IER3,LTA,HLA-DRB1,HLA-DQA1,HLA-DQB1,TAP1,HLA-DMA,HLA-DPB1,DTX2,TRIP10,STK10,ICOSLG,TCFL5,EHD1,PIK3CD,STAT1,HSP90B1,MAPKAPK2,CR2,CD40,PLEK,HTR3A,TNFAIP2,VOPP1,CAPG,TNFAIP8,RAB27A,TMC6,SYNGR2,BCL2,IRF5,KCNN4,ARID5B,LAPTM5,MAP3K8,DUSP2,LITAF,SNN,SRGN
BASSO_HAIRY_CELL_LEUKEMIA_UP	ADHD	6.89E-06	0.000982085	0.994404	62	0.241078	brain	TWAS	c2	0.994404	1	LILRB2,ACTB,HPGDS,FLT3,TRIM2,ARAP2,FGF2,PLOD2,RIN2,BMERB1,THBS1,TBKBP1,PPIC,CYB5R1,ADCY9,EPB41L2,SUSD5,RCBTB2,TNFRSF1A,CAMTA1,VAMP3,DST,TIMP4,CPVL,PTTG1IP,AIF1,SIX3,IGFBP3,SMPDL3A,CTBP2,IL1R1,RTN2,SDC3,S100A13,KCTD12,SLITRK5,ME3,PRSS23,MYOF,PTPRM,EMP1
BAUS_TFF2_TARGETS_UP	ADHD	0.000720999	0.00807075	0.928816	25	0.625508	brain	TWAS	c2	0.928816	1	HLA-A,LTB,TAP1,PSMB9,DGKA,IFIT1B,APOC2,GGT1,PTPN22,BCAT2,ADA,SAMHD1,IRF7,SLC2A2,OGFR
BCAT.100_UP.V1_DN	ADHD	-0.00647737	0.00720641	0.368741	26	0.529902	brain	TWAS	c6	0.368741	1	B9D2,SERGEF,TLN2,NAA80,AMH,CDH12,EXOC3,PRKN,WASHC3,EBLN2,ZNF749,TBX5,CPLANE1,RALGPS2,PRELID3A
BCAT_BILD_ET_AL_UP	ADHD	-0.00791281	0.00628011	0.207676	35	0.784914	brain	TWAS	c6	0.207676	1	CD151,CTSD,DTX2,NDRG4,C4orf36,FHDC1,CAPS,STXBP2,DTNBP1,RPL37A,SLC27A2,WIPI1,IGSF8,TCF3,EEF2,BMP4,MTCH2,ST6GALNAC2,DACH1,MYL9,TMEM63B,CAMKMT,MYADM,RPL27A,SIRPA,CYP24A1
BCAT_GDS748_DN	ADHD	0.000156275	0.000983292	0.873724	47	0.53252	brain	TWAS	c6	0.873724	1	ZNF273,LAP3,RDH5,ARL6IP1,SLC35E3,TCF25,CDK5RAP3,ISYNA1,ADAMTS20,BASP1,SLC27A6,COL2A1,EXOC2,MZT2A,UROS,BMPR1A,ZBED5,PMFBP1,RPS6KA5,CHMP4A,SKP2,CPLANE1,PBLD,HLX
BCAT_GDS748_UP	ADHD	0.00498696	0.0064404	0.438738	37	0.923105	brain	TWAS	c6	0.438738	1	COTL1,FLT4,BAMBI,C3orf52,CRYBG1,GCH1,ASRGL1,NEDD9,LMO2,CASP9,FAH,PLEKHB2,QPCT,FZD7,KLRC3,ITGA9,DDAH1,KCTD12,TP53I3,FAM3C,GAD1,DYNC1I1,PHLDA2,PKP2
BCL6B_TARGET_GENES	ADHD	0.000133878	0.000690628	0.846293	133		brain	TWAS	c3	0.846293	1	CORO1C,PRR4,PRH1,TAS2R14,WWP2,CMTR2,ZNF19,CWC25,MED24,RCHY1,USO1,GTF2I,CASP6,GHRLOS,VGLL4,HELB,ALPK1,LGR5,TTC28-AS1,KCNQ2,NRCAM,SLC27A1,MAD1L1,ICE2,RORA-AS1,ENO3,AFF3,EMC4,SYCP2L,TBC1D7,PRICKLE1,NRG4,TMEM266,FRMD6,STAT1,TTC41P,HSP90B1,G2E3,ARHGEF12,STON2,BCAT1,LONP2,DSP,SDSL,TBCD,ZNF302,AP2B1,USPL1,WDR75,ZNF74,MDM4,LDLR,GCLM,TLCD4,PGM2L1,NIPSNAP2,DDB2,MUL1,AQP4-AS1,MLKL,MPHOSPH8,CRK,SNHG29,ITPK1,LINC00431,AMPH,LAMTOR5,FASTKD1,TLE2,TMBIM6,MCOLN3,KSR1,ADAR,ANK3,CAPN8,RETREG1,SEPHS1,RCN1,UXS1,CCND2,XPO6,CTSS,VWA8,ENDOV
BECKER_TAMOXIFEN_RESISTANCE_DN	ADHD	-0.000347946	0.00729819	0.961975	38	0.161749	brain	TWAS	c2	0.961975	1	MBOAT7,MSX1,ACAA2,ADAM17,LBR,IRF3,SPTSSA,CRYBG1,SEMA3C,OSBPL1A,ELOVL2,PEG10,CLCA2,PDCD4,TIAM1,TRIM16,TRGC1,LRP2,IL1R1,PTPRK,AGPS,BCAS2,ZNF43,EMP1,HDAC2,RBP1,IGF1R
BECKER_TAMOXIFEN_RESISTANCE_UP	ADHD	0.00660158	0.0075071	0.379196	33	0.31739	brain	TWAS	c2	0.379196	1	IFITM1,IFITM3,CTSD,CPE,IFIT1,PTK6,NNAT,EPHX1,SNX1,NMT1,IFI44,CXADR,ARL4A,ISG15,EIF2AK2,SELENOP,MX1,CACNB3,E2F1,RNASE4,ACTA1,CRABP1,BCAS1
BEGUM_TARGETS_OF_PAX3_FOXO1_FUSION_DN	ADHD	-0.000584136	0.00665624	0.930069	36	0.128474	brain	TWAS	c2	0.930069	1	CPEB1,CFD,THBS2,TPD52L1,ITGA3,BIN1,STEAP3,DGKD,SEMA3B,SERPINE1,ITGB4,FLNB,BMP4,TNFRSF12A,VDR,F2RL1,PDLIM4,AJAP1,LBH,EPHB2,TIMP3,CARD10,DKK3
BEGUM_TARGETS_OF_PAX3_FOXO1_FUSION_UP	ADHD	-0.00519526	0.00666348	0.43559	43	0.12208	brain	TWAS	c2	0.43559	1	PERP,LTBP1,TWSG1,SLIT2,PLSCR4,FARS2,LIFR,TUBB1,NT5E,TPBG,SEMA3C,SCAMP1,MDFIC,PEG10,PBX1,SH3GLB1,LMO4,MAP2K5,ADAMTS5,ID4,DACH1,TPK1,VAV3,GOLIM4,KAT6B,NR2F1,CLSTN2
BEIER_GLIOMA_STEM_CELL_DN	ADHD	-2.34E-05	0.000955947	0.980481	91	0.14259	brain	TWAS	c2	0.980481	1	DDAH2,HLA-DRA,HLA-DRB1,HLA-DQA1,HLA-DQB1,HLA-DMB,HLA-DMA,HLA-DPA1,FBXO6,ZNF717,AZIN2,SUPT3H,IFIT5,EXOC6B,SOS2,USP36,TIMP2,MORN4,INPP1,BTN2A2,MGLL,YWHAB,SNX21,PCNX4,BASP1,HNMT,KIAA0930,RIOX2,HBEGF,TAF8,DUSP3,HIF1AN,SYNE3,EIF4E3,BCL2L2,GPNMB,IGFBP3,GLTP,MAPRE3,KLF7,LAPTM5,DTWD1,LPIN1,NXPE3,NFKBIZ,AMIGO1
BEIER_GLIOMA_STEM_CELL_UP	ADHD	0.00546284	0.00782517	0.485108	27	0.758049	brain	TWAS	c2	0.485108	1	ZNF516,RDH13,PEX13,PROM1,COL9A3,PPP1R17,LINC00997,NT5C3A,C18orf54,RALGAPA2,CPXM1,CHRNA1,AKAP7,RLBP1,GIMAP1,MYO5C,SERPING1,LAMP5,SV2C,OBSL1,H19,LINC01896
BENITEZ_GBM_PROTEASOME_INHIBITION_RESPONSE	ADHD	0.00447035	0.00543557	0.410835	43	0.479146	brain	TWAS	c2	0.410835	1	PNRC1,COMMD2,EP300,ARMC6,PTOV1,DBF4B,DHFR,SGTA,TLE5,DAPK3,USP22,ABHD2,ASNS,INKA2,MLF2,PEG10,HIF1A,FBXO7,GPATCH2L,IREB2,MUTYH,DENND5A,WEE1,SKP2
BENNETT_SYSTEMIC_LUPUS_ERYTHEMATOSUS	ADHD	-0.00960677	0.0108718	0.37689	18	0.372687	brain	TWAS	c2	0.37689	1	PLSCR1,STAT1,FPR2,XAF1,ISG15,AGRN,S100A8,IFITM3,IRF7,CKAP4,MX2,MX1,RNASE2,SERPING1,TAP1
BENPORATH_ES_1	ADHD	0.000595801	0.00214994	0.781685	280	0.476676	brain	TWAS	c2	0.781685	1	UNG,SALL2,MYO19,EXOSC5,TNNT1,G3BP2,USO1,POU5F1,MICB,EPHA1,RCC1L,CRMP1,KLKB1,HPS3,LEFTY1,PYCR2,PARP1,PROM1,CASP3,ZGRF1,LARP7,RAB3B,LRP8,NDC1,CACHD1,CRABP2,EXOSC9,CCNA2,FGF2,MCM3,AEN,MFGE8,PDCD2,UGP2,ERBB2,CBS,JARID2,DIDO1,CDCA5,ACTN3,DDX18,TMEM177,M6PR,CDC25A,ZNF589,MTHFD2,MGST1,ICE2,RAP1GAP2,C1QBP,NUP107,WDR12,ANGEL2,MAN2A1,L1TD1,GPR176,BUB1B,CDT1,DBNDD1,FZD7,PITPNC1,KPNA2,PPP2R1B,SEMA6A,ARL5B,CKMT1A,GNL3,TFAM,PARPBP,NFYB,EPCAM,MSH2,MSH6,COCH,GAL,KCNS3,MRS2,GMNN,LRIG1,GPRC5B,SLC13A3,BRWD1,RPS24,PRIM1,PNN,HOMER1,DHFR,CHAF1A,THEMIS2,PAK1,RABGAP1L,WDHD1,CDK1,RARRES2,MCM6,NUDT15,SRA1,PRPF40A,CXADR,PAK1IP1,PLAAT3,PLCB3,PTPN2,NLN,PASK,USP44,PFAS,GNPTAB,RBBP8,PUS1,RRP15,CDC20,KIF2C,G3BP1,DNA2,NODAL,CSE1L,ECT2,CBX5,TTLL12,MTHFD1,CAPRIN2,MAT2A,TDGF1,BUB3,DMKN,IFITM1,KLHL7,SLC29A1,CEBPZ,PRKD3,SRSF7,RFC4,ST6GAL1,TRIM22,BMPR1A,ADAM23,NOP16,AKIRIN1,COBL,BIRC5,ESF1,SPC25,SSB,GAD1,NUDT21,TNPO3,HSPD1,AP1M2,ZNF195,CTSC,ADA2,NPM3,DNMT3B,ROBO1,PPP2R2B,PDK1,ACTA1,CRABP1,NCAPG2,CYP26A1,NOC3L,HELLS,MDN1,SIRT1,LRRN1,RUVBL1,SEPHS1,EPRS1,FRAT2,SNRPN,TRIM24,MIS18BP1,PTTG1,POLR3G,ALPL,POLE2,TMX1,NOP56,NDUFAF4,GABRB3,MGME1,TIA1,ADD2,LGALS8,MRE11,SLC39A10,GABRA5
BENPORATH_ES_2	ADHD	-0.00133735	0.00636096	0.833477	29	0.115313	brain	TWAS	c2	0.833477	1	POU5F1,EPHA1,AEN,CDC25A,L1TD1,DBNDD1,GJC1,DTYMK,TDGF1,PRKD3,SLC5A6,WSCD1,CYP26A1,HELLS
BENPORATH_MYC_TARGETS_WITH_EBOX	ADHD	0.000107889	0.000690204	0.875785	147		brain	TWAS	c2	0.875785	1	BSG,PRTN3,RPS15,RPS19,SQSTM1,ACTB,EIF4E,QDPR,DCK,MTHFR,CLCN6,LBR,PARP1,PSEN2,TERT,INSR,MUC1,FASN,PSMB1,CBS,CSTB,SLC19A1,POLD2,EEF1A2,CTSF,GSTP1,TCIRG1,DBI,FGFR4,MST1,MGST1,GSK3B,BBC3,TCF12,AP4M1,SERPINE1,GALNS,CDK10,GAS8,UBA52,SNHG5,STMN1,HMGN2,RCC1,IRF3,VHL,ARF4,NIT1,CD63,STAT6,AKAP1,MPO,NCL,PTMA,BMP4,ALDH2,ZNF146,ARSB,TSC2,ACADM,ACE,SLC2A4,CHRNB1,VAMP2,PPP1R7,FAH,ACOX1,SYNGR2,RGS2,CASP8,ATF4,HMBS,MET,HSP90AB1,PTEN,RPL27A,WEE1,AMPD3,DKK3,BCL2,NOTCH4,ITGB1,HERPUD1,HSPD1,HBE1,CCKBR,NME1,BRCA2,NSUN2,SRD5A1,RPL23A,E2F1,EIF5A2,CFDP1,AKR1A1,PEX3,ISG20,MAN2A2,CCND2,AMPD2,GAPDH,MELTF
BENPORATH_NOS_TARGETS	ADHD	0.00396949	0.00341826	0.245536	117	0.202663	brain	TWAS	c2	0.245536	1	PARG,TIMM23B,SGMS1,POU5F1,VPS52,RPS18,B3GALT4,EPHA1,CDK14,KDR,AASDH,REST,UBE2D3,H2AJ,THBS2,ROR1,RAB5A,COL12A1,EXOSC9,FGF2,DTNA,DKK1,KLHL5,JARID2,ZIC1,BMP7,BAMBI,ANO8,GTPBP3,SKA2,CA4,LEFTY2,BUB1B,KIAA1143,KIF15,RESF1,HMG20A,LINGO1,KATNBL1,DPH6,PPP2R1B,MAN2C1,KDM3A,RASGRF2,YJU2,ADD3,RIF1,OLFML3,FGFR2,BUB3,CACNA2D1,PTPN2,ICMT,USP44,CDK17,JUP,GNPTAB,CABLES1,SKIL,PPP2R3A,CAPZA2,TDGF1,LHPP,NAALAD2,TRIM22,CAVIN3,TAL1,COMMD7,CDC7,IFI16,NAXD,LRRN1,FRAT2,RNF24,SNRPN,TRIM24,WDR36,POLR3G
BENPORATH_OCT4_TARGETS	ADHD	0.00194025	0.00281722	0.491005	176	0.263837	brain	TWAS	c2	0.491005	1	PARG,TIMM23B,SGMS1,EFL1,IST1,TFPT,PRPF31,POU5F1,VPS52,RPS18,B3GALT4,EPHA1,CDK14,KDR,AASDH,REST,HMGB2,GRID2,H2AJ,THBS2,ROR1,RAB5A,SORBS1,ENTPD1,FRAT2,COL12A1,TMEM30A,EXOSC9,FGF2,ZDHHC6,DTNA,DKK1,SMG5,NPLOC4,RFNG,GPS1,KLHL5,JARID2,ZIC1,BMP7,GAP43,BAMBI,ANO8,GTPBP3,PIP5K1C,TJP3,YJU2,RAD51C,SKA2,CA4,MED11,TCF12,LEFTY2,BUB1B,KIAA1143,KIF15,EIF2S1,RESF1,HMG20A,LINGO1,KATNBL1,DPH6,PPP2R1B,DNAJC9,MAN2C1,TRIP4,ZMPSTE24,KDM3A,TXN2,PAK1,ADD3,RIF1,OLFML3,MAP3K3,WDR20,BAG5,COA8,FGFR2,BUB3,CACNA2D1,PHGDH,PTPN2,ICMT,USP44,CDK17,JUP,MMP2,GNPTAB,ARPC5,CABLES1,RASGRF2,SSBP2,CDH1,SKIL,KCNMB4,PPP2R3A,CBY1,JOSD1,CAPZA2,TDGF1,LHPP,NAALAD2,ALKBH1,SLIRP,TRIM22,CAVIN3,SFXN1,DBR1,PRKRIP1,TAL1,INF2,SLC4A1AP,COMMD7,HHLA3,CHST5,CDC7,IFI16,NAXD,KIFBP,LRRN1,RNF24,SNRPN,TRIM24,WDR36,POLR3G,MCC,LSG1,SNX5,AMIGO2,NUDT5,CDC123
BENPORATH_PROLIFERATION	ADHD	0.000214795	0.000970956	0.824921	103	0.886227	brain	TWAS	c2	0.824921	1	GNB4,NDUFB5,CENPE,LBR,PARP1,CENPU,FANCE,SRPK1,PPIL1,S100A9,DAP3,RIT1,MCM3,TMEM14A,CSTB,H2AZ2,PURB,PCNA,CDCA5,ANLN,A2M,MAGOHB,CMSS1,SNRPD1,CNIH4,CENPM,KNSTRN,CDT1,FANCA,C1orf112,COX5A,GTPBP4,UTP25,NEK2,PROSER1,MSH2,UBE2T,KDELR2,KPNA2,EXO1,PKMYT1,RANBP1,GGCT,GARS1,A1BG,PDCD5,ANKRD27,CEBPG,DTYMK,CSE1L,AGFG1,TYMS,GDI2,BIRC5,PDSS1,GINS3,LRP8,RFC4,SPAG5,PDCD10,CDK1,TP53BP2,RAD54L,FAM3C,RRAGD,IDH2,PRC1,GPSM2,PTTG1,ASF1A,HDAC2,PLAAT1,CTPS1,SMAD2,NUF2,RBM8A,CMC2,CENPN,LGALS8,NUDT5,CDC123,PRPF18
BERENJENO_ROCK_SIGNALING_NOT_VIA_RHOA_DN	ADHD	-0.0101779	0.00710576	0.152045	37	0.103737	brain	TWAS	c2	0.152045	1	BOD1L1,KAT2B,NRP1,FASN,XBP1,PDLIM7,ROCK1,ACTC1,LPP,SC5D,MYH9,PAWR,COL5A2,COL4A2,SH3GLB1,SPARC,IER2,SSB,SF3B1,TPM1,F3,VCL,PRSS23,ABRACL,WSB2,IGF1R,PPP1CB
BERENJENO_TRANSFORMED_BY_RHOA_DN	ADHD	-1.41E-05	0.000670213	0.983211	342		brain	TWAS	c2	0.983211	1	WASHC2A,MEG3,TMED3,GLOD4,PLD3,LTBP4,RABAC1,IL17RA,EIF2AK3,SQSTM1,CDK14,FZD1,CYP51A1,ACTB,FSCN1,TLR6,SMIM14,LMO7,PTPN13,HSD17B11,SPARCL1,PKD2,CCNG2,P2RX4,LRBA,TTC3,CYP4V2,ENAH,H3-3A,MXD4,PYGB,PTEN,LIPA,SMOC2,THBS2,SGCB,PDGFRA,RAB5B,CNPY2,RBMS2,DDIT3,ARHGEF25,COL1A1,CACNA1G,YPEL3,STX4,VKORC1,SND1,CNN3,MEIS1,ABLIM1,S100A13,GLMP,NAXE,AEBP1,PRNP,ECH1,SIRT2,ANXA6,NDUFV3,FIBP,GHR,HMGCS1,FKBP9,HES6,RAB24,TSPYL4,WDR6,LAMB2,SEMA3F,GNAI2,RIN2,USE1,TMEM45A,FN1,OSMR,MAN2A1,ZSCAN21,KDELR3,MRTFA,SLC25A17,NAGA,NDUFA6,MPC2,KIFAP3,PSAP,ASCC1,CDO1,ATG12,DTD1,MEIS3,PTOV1,ATF5,CCDC80,CYB5A,LOX,SSPN,ITPR2,TM7SF3,NPC2,GRN,ST3GAL5,CTSA,PLTP,CRYBG1,SEC23A,SLC38A2,VDR,SERPINB9,BPHL,RTRAF,TXNDC16,DHRS7,STMP1,MNT,USP22,SLC12A2,OSBPL1A,SERPINE2,SPTBN1,POSTN,VPS41,ACADM,MRC2,F2R,SLC44A2,RAB3D,RASA4,FGFR2,ITM2C,ITM2B,CHMP2A,CD276,CCDC90B,TAPBP,CSTF2T,VEGFB,AKAP12,CASP9,PMP22,WASHC3,PDCD4,NPR3,CALML4,CLN6,SSBP2,COL6A2,LSS,SDHC,FAM8A1,ID4,ATP6V0D1,ZFP90,ST3GAL2,HSPA2,CAV1,MAP1LC3A,ERGIC3,NDRG3,TRAPPC12,NAALAD2,CXCL12,IFITM3,GSTZ1,MGST3,PTX3,LXN,ADAM23,IDH1,ARFGAP3,MIEN1,FKBP10,CYP1B1,TCEA3,GSTM1,GSTM3,TOM1,TLE5,MT2A,COQ9,ARSA,PLCD1,LRP6,HEBP1,SCP2,HSPB11,TMEM59,TIMP3,MMP14,PCK2,NYNRIN,LGALS9,MAPRE3,ATRAID,ATN1,C1R,POU6F1,DAP,CSRP2,PNP,RNASE4,LAMA2,ANK3,HLA-E,DKK3,GNS,PLPP3,GNPDA1,NDFIP1,MVD,LYRM2,PTPRM,PRXL2A,PHYH,EPRS1,MTARC2,LPIN1,RCN1,NTPCR,WLS,MYO1D,MARCKS,IL6ST,EMB,PLA2G7,MGP,SEC22B,NAGK,MCEE,IGSF10,EBF3,GAA,GAS2
BERENJENO_TRANSFORMED_BY_RHOA_FOREVER_DN	ADHD	-0.00224609	0.0102613	0.826737	26	0.706702	brain	TWAS	c2	0.826737	1	BNC1,NPNT,ANXA3,CCDC80,MTMR10,FLNB,PHLDA1,POSTN,F2R,HBEGF,AKAP12,EPHA2,ECT2,TNK2,LRRFIP1,NOP58,TOM1L1
BERENJENO_TRANSFORMED_BY_RHOA_FOREVER_UP	ADHD	0.00727195	0.00895069	0.416536	19	0.150251	brain	TWAS	c2	0.416536	1	HSD17B11,CDO1,DDIT3,DHRS7,TMEM176B,TMEM176A,AQP1,PMP22,NGEF,TIMP3,LXN
BERENJENO_TRANSFORMED_BY_RHOA_REVERSIBLY_DN	ADHD	0.00820877	0.0105262	0.435483	14	0.492504	brain	TWAS	c2	0.435483	1	ALCAM,AK4,SORBS1,FEZ2,LY75,SERPINE1,THBS1,LATS2,THY1,ACTA1,CBX1,TAGLN,PTGER4
BERNARD_PPAPDC1B_TARGETS_DN	ADHD	3.89E-05	0.0056258	0.994485	50	0.389422	brain	TWAS	c2	0.994485	1	NSF,ARHGAP45,RCAN1,SEL1L3,SH3BP2,THBS1,GATAD2A,ADD3,MXI1,SCAMP1,FGFR2,SYT13,RHOF,GPR153,ZMIZ1,SUSD4,SERPINA1,NAV1,MT1X,DPY19L3,SH3BGRL2,ACOT6,KCNK5,PLCE1,IFT122,TMCC1,GSTM4,PRLR,FAR2,RAP1GAP,IL6ST
BERTUCCI_INVASIVE_CARCINOMA_DUCTAL_VS_LOBULAR_DN	ADHD	-0.00538564	0.00672176	0.423002	39	0.217668	brain	TWAS	c2	0.423002	1	SPARCL1,EMCN,NGFR,ALDH1L1,RCSD1,DPT,ABCA6,PIK3CD,FOXN3,MRGPRF,F2R,SYNE3,CAV1,SELENOP,CCDC82,ADCY2,RBP4,TUBB6,TF
BERTUCCI_MEDULLARY_VS_DUCTAL_BREAST_CANCER_DN	ADHD	0.000303126	0.000958716	0.751866	158	0.128646	brain	TWAS	c2	0.751866	1	RFLNB,CNN2,GPC1,LSP1P4,LSP1P5,GTF2I,COPS8,RCAN1,CBR3-AS1,TTC3,TMEM192,PERP,DDR2,RGS4,RGS5,CACHD1,TLN2,EFNA3,RIT1,GSTA1,LGALSL,TTC28,PPP1R1B,CAVIN1,TUBG2,C11orf80,NDUFV1,AQP1,FKBP9,NME7,SPOCK1,KANK2,ZNF20,ZNF426,SAV1,FERMT2,UACA,EXTL2,DNAAF9,CNPY4,ACSL3,PRICKLE1,LMCD1,EMC3,MXRA7,H4C8,KIDINS220,PDGFD,ENPP1,MYLK,ITGB5,CHMP3,SNX21,THBS4,MYH9,CAPN5,KATNAL1,ZNF727,MAGI3,HSPG2,FLNC,KLHDC10,CEP41,FAM210B,MYH10,NPR3,ADAMTS12,MXRA8,FSTL1,SLX4IP,ERBB4,ATP13A4,CAV1,NORAD,MYL9,IRAG1,PARVA,LGR6,STARD13,SMTN,ZFYVE1,TIMP3,KCTD1,MPRIP,DDAH1,SEMA5A,CTNND2,PTPN21,ELAPOR2,LAMA2,KCNMB1,NCOA1,EFR3B,ADAM12,NOSTRIN,BOC,SPEG,OBSL1,DAAM1,SNRPN,H19,CD81,ACTN1,EPHA3,CCDC15,PTPN14,ENDOD1,ANO1
BERTUCCI_MEDULLARY_VS_DUCTAL_BREAST_CANCER_UP	ADHD	0.000152752	0.000684311	0.823364	175		brain	TWAS	c2	0.823364	1	ADAM8,WARS1,GABBR1,HCP5,MICB,HLA-DOB,TAP1,PSMB9,ATP8A1,CD38,LAP3,GYG1,TLR2,IL15,ANKRD22,STAMBPL1,ETV7,ACSL5,ZMIZ2,PRR13,CCDC69,C2CD2,CBS,CDCA3,EMG1,C1RL,RIMKLB,M6PR,CLEC2D,CLEC7A,KLRC1,MAGOHB,STYK1,IL12RB1,ELL,CALHM6,POGLUT1,PARVB,TNFRSF14,C1orf174,SGPL1,PSAP,DNAJC9,MCMBP,SEC23IP,STAT1,BTN3A1,BTN3A3,AGMAT,GBP4,GLRX,ERAP1,PSMG4,XPNPEP1,PNKD,SNHG12,EPB41,BHLHA15,EME2,IL32,CTSS,RFX5,PCSK6,GALM,MRTO4,TRAF3,TNFAIP2,NSMCE4A,BUB3,C12orf4,TAPBPL,DHX34,GRWD1,RNF207,GRK3,ASPHD2,CASS4,NR1H3,DRAM1,RAP2B,IQCG,PPIF,PUS1,FBRSL1,ZCCHC9,SRGN,AIFM2,TYSND1,PPA1,YBX3,CGAS,MYNN,SPATA5L1,MAP2K1,FAM53B,ADORA2A,SNHG26,ETV6,NOP16,IL15RA,IL27RA,RASGEF1A,DESI1,ISCU,RARS1,NUP93,HERPUD1,TRABD,TYMP,CCDC88C,SLC4A1AP,LARS1,ATXN7,SKAP1,CYBA,NOC3L,PARP8,PLCL2,PCOLCE2,ERO1B,HEATR1,TAGAP,SOD2,ABCC4
BHATI_G2M_ARREST_BY_2METHOXYESTRADIOL_DN	ADHD	-5.21E-05	0.000694787	0.940197	108		brain	TWAS	c2	0.940197	1	OGDHL,RPS17,LENG1,MRNIP,ZFP62,NOA1,SCRG1,CLIC6,MYL5,SMOC2,DET1,IFRD1,CBS,NIPAL3,LARP6,MTHFD2,PGLS,IGDCC3,SNAPC5,TPCN2,TRIB3,SIRPA,CAST,ZNF613,PRTFDC1,ARHGAP9,PVALB,CRTAP,RPS2,DENND2D,ZBED3,PDE8B,GARS1,SPSB2,CCNB1IP1,NOP53,P2RY2,AARS1,CEBPG,CEP104,AK7,B3GALT6,TIMP4,RPL3,ATF4,SCUBE2,AMPD3,HERPUD1,LAPTM5,IL1A,HLA-E,NOSTRIN,EPRS1,JRKL,C1orf54,AIG1,SARS1,RCSD1,NUPR1,RPL10A,BFSP1,SGSH,FANCF
BHATI_G2M_ARREST_BY_2METHOXYESTRADIOL_UP	ADHD	0.00435044	0.00378346	0.250202	101	0.796329	brain	TWAS	c2	0.250202	1	BMS1P1,CORO1C,FAM215B,NLRP2,RABGEF1,LIMK1,STAG3L1,SPCS3,LSM6,TTC39A,NDC1,PDGFC,GALNT3,DKK1,PSMA2,PURB,PCNA,SCLY,IFNLR1,PDE4C,CALHM6,EIF2S1,PIF1,HACD3,GMNN,H1-2,DNAL1,PTBP2,PNN,ANKK1,GCLM,TEP1,ASRGL1,ATL3,YIF1B,CDC20,SPARC,SPHK1,TMC8,EBLN2,PLEKHB2,UBR7,RAB27A,CEP43,ZSCAN30,PPP1R12B,KYNU,PCYOX1,CERK,MED17,MPP4,NEK2,PDZD7,EIF5A2,OGFRL1,MIR22HG,LRP3,FAM3C,TUBB6,SPC25,IL12RB2,NDUFA9,CTPS1,NUF2
BHATTACHARYA_EMBRYONIC_STEM_CELL	ADHD	-0.00552652	0.00490424	0.25979	64	0.495297	brain	TWAS	c2	0.25979	1	TNNT1,TUBB,POU5F1,HMGB2,CACHD1,MTHFD2,MGST1,SEMA6A,ARL5B,GNL3,GAL,KPNA2,PSMA2,TNNC2,RPS24,CCT8,MTHFD1,RPL4,TDGF1,IFITM1,RSL24D1,SSB,CALU,NME2,SNRPF,CDK1,CRABP1,FAM83D,ZNF43,ZNF257,CYP26A1,TUBB6,LRRN1,SEPHS1,EPRS1,PTTG1,LDHB,HDAC2
BHAT_ESR1_TARGETS_NOT_VIA_AKT1_DN	ADHD	-0.000145193	0.000984998	0.882813	67	0.257809	brain	TWAS	c2	0.882813	1	CDK6,NRP1,ATP8B2,EFNA1,TRAM2,ATP1B1,YPEL2,RERE,ESR1,ZKSCAN1,TNS3,FRMD6,ARMC7,MAP3K5,CD55,ENPP1,CRACDL,SLC22A23,CYB5D2,CLDN9,TUFT1,TNFRSF19,SPTSSB,PBX1,SYTL2,CDH3,SNTB2,KCTD18,INSIG2,SLC29A3,KYNU,OSBPL10,ZFYVE1,CHST15,ANK3,ARID5B,SPATA7,PTPN21,SEMA3E,CFAP206,PTPRK,LAMB1,SASH1,CREB3L2,CDYL2
BHAT_ESR1_TARGETS_NOT_VIA_AKT1_UP	ADHD	0.00335019	0.00308429	0.277386	170	0.892491	brain	TWAS	c2	0.277386	1	FGFRL1,XBP1,AP1B1,THOC5,SEC14L2,DOK7,WFS1,SYNDIG1,ACSS1,TPD52L1,PDLIM3,GPATCH4,ISG20L2,ARHGEF18,IFRD1,MED24,RAPGEFL1,CHD9,FRK,TUBB2B,RPP40,SEMA3B,TGM2,INO80B,HK2,CYP4F11,SIN3B,COLGALT1,TJP3,UHRF1,KDM4B,MREG,A4GALT,PRR5,TBKBP1,SNX24,RET,RAB3IL1,NT5DC3,SLC9A3R1,SLC25A19,TRIM47,TMEM51,FLNB,ATP6V1C2,E2F6,GREB1,PMM2,LRIG1,MAT2A,REEP1,ADCY9,DEGS2,MYBBP1A,SMTNL2,GNL2,MANEAL,PGBD5,CHSY1,OLFML3,P2RY2,AXIN1,RPUSD1,WDR46,CHST8,CAMTA1,PGR,KCNK6,SULT2B1,SLC22A5,RIMS4,NIP7,TSKU,TIAM1,SH2B2,PTH1R,SLC29A1,GPRIN1,UNC5A,ASB13,CYP1B1,SLC1A4,FHL2,GINS3,PKIB,PLEKHH1,CNKSR3,PIP4K2A,CA12,KLK10,TRMT61A,XRCC3,KHK,C1QTNF6,PPARGC1B,FARP1,POLR1B,AMZ1,PRSS23,GAB2,SLC7A5,CBFA2T3,LMO1,RRP12,CELSR2,UST,ALPL,CCDC3,GSG1L,TH,PHLDA2,C16orf74
BHAT_ESR1_TARGETS_VIA_AKT1_DN	ADHD	-2.20E-05	0.000982027	0.982106	67	0.657077	brain	TWAS	c2	0.982106	1	ZDHHC7,KIAA0513,CDK6,ABCC5,NRP1,BLNK,YPEL3,ATP8B2,EFNA1,ATP1B1,RBL2,YPEL2,ESR1,ZKSCAN1,VPS9D1,IGSF3,TRIM45,MKX,SLC22A23,LMBRD1,CLDN9,PPL,BCAR3,GPD2,EHF,SYTL2,CDH3,SNTB2,INSIG2,SLC29A3,CHST15,IL1R1,ARID5B,LETMD1,SPATA7,PTPN21,SEMA3E,CFAP206,GALNT10,FAXDC2,LAMB1,PLPP3,SASH1,CREB3L2,CDYL2,PTPN14
BIDUS_METASTASIS_DN	ADHD	0.000225074	0.000689407	0.744065	139		brain	TWAS	c2	0.744065	1	ACACB,HP,FAM174C,PWWP3A,REXO1,SLC39A3,SIL1,POU5F1,HLA-DRA,SPON2,TMEM50B,ACADS,PDK2,MVP,IRF3,CLEC11A,NUDT6,GYPC,BIN1,PGAP3,EHD1,BRMS1,MAN2B1,RIN2,ISOC2,SIDT2,ANO10,DTWD1,ATP8B4,HEMK1,PPM1M,STAB1,SLC52A3,SIRPA,CHPF2,EPM2A-DT,TMC5,BRWD1,COX7A1,AMY2B,CNRIP1,THEM4,ZNF641,KLHL22,TTC17,R3HDM1,AQP1,TNFRSF1A,INSYN1,MR1,RNASEL,GALNT6,WASHC3,GTF2F1,DISP1,CKMT2,DUOX2,LAMP5,MKKS,GMFG,RAB4B,TRPV2,RASSF4,PGGHG,RASSF7,TSPAN4,STRN,DDX24,INO80D,NALCN,AKAP13,PHLDA3,F13A1,APOL6,MARCHF2,CTBP2,VWA5A,ZNF404,ZNF45,CPPED1,TULP4,PPFIBP1,PRRX1,TFDP2,ACTN1,NAGK,RNF213
BIDUS_METASTASIS_UP	ADHD	5.90E-05	0.000692584	0.932106	131		brain	TWAS	c2	0.932106	1	USP13,SRSF12,EIF4E,AGAP1,COPS8,WBP11,HNRNPDL,TMEM33,NEMP1,EFHC1,CCDC57,CCNA2,PLOD2,GID8,YTHDF1,KIF1B,WAC,SNRPD1,RRN3,PNMA8A,RAB22A,PRELID3B,KNSTRN,NUSAP1,TTF2,TUBGCP4,STRN3,DSP,HULC,BPTF,KCTD6,GET1,LCA5L,SEC23A,DHFR,MAPKAPK5,FEM1A,PCNX1,RABGAP1L,MEAF6,WDHD1,NAP1L1,CRKL,RABGGTB,ZNF550,PNMA1,CEBPG,PPP1R14C,SRSF9,BCL7A,MPHOSPH9,CDK2AP1,ATP6V0A2,DCTN4,G3BP1,CSE1L,UNK,BIRC5,ECT2,TYMS,SLC66A1L,KLHL23,HBS1L,DEPDC1,PREPL,AURKA,GAS2L3,HSF2,ARPP19,CAND1,RRM1,RFC4,PLD6,KLC1,SRD5A1,ANKRD54,NF1,HMGXB4,CDK1,MRPL42,C5orf22,RFC5,RHBDL3,MARCKS,DNAAF2,PAK2,NCBP2,CENPN,CCDC15
BILANGES_RAPAMYCIN_SENSITIVE_GENES	ADHD	-0.00078128	0.00821153	0.9242	32	0.179245	brain	TWAS	c2	0.9242	1	RPS15,ACSL1,N4BP3,ITGA6,SLC12A9,TNFAIP2,PPWD1,SREK1,GPD2,HAP1,RAMP3,TMEM179,RPL23A,POLR1B,BRI3BP,NUDT7,DHX35,TADA1,TBC1D16
BILANGES_RAPAMYCIN_SENSITIVE_VIA_TSC1_AND_TSC2	ADHD	0.000170457	0.000698685	0.807256	68		brain	TWAS	c2	0.807256	1	VIM,RPH3AL,GYG1,RPL36,TUBB4A,RPS28,RPS26,TCP1,BLVRB,ATP5F1A,TSPAN15,PRDX3,OLA1,ENTPD3,SERPINB6,TUBB2A,CNIH1,NAP1L1,ZNF496,CRYZ,BTF3,HNRNPA1L2,ACBD6,TUBB,ATP6V1G2,KDELR1,NSA2,RPL3,NUDT21,UQCRFS1,ACOT1,NME2,SLC25A3,BRI3BP,SLC25A17,PRCP,RPL10A,RTRAF
BILANGES_SERUM_AND_RAPAMYCIN_SENSITIVE_GENES	ADHD	2.31E-05	0.000983668	0.981273	56	0.851569	brain	TWAS	c2	0.981273	1	RPS17,RPS19,RPS9,RPL28,TMEM121B,RBBP6,RPS3A,EIF4B,RPS14,SIN3B,USE1,RPL18A,UBA52,RPS3,RPL13,RPL29,RPL14,RPS24,RPS13,NOP53,RPS5,EIF3M,RPS8,RPS23,RPS25,RPL4,COX7A2L,EIF3L,LTA4H,EIF3F,RPL27A,RPS7
BILANGES_SERUM_RESPONSE_TRANSLATION	ADHD	6.26E-05	0.000988879	0.949525	28	0.479158	brain	TWAS	c2	0.949525	1	RPS19,RAVER2,RPL18A,RPS3,RPL29,SYT10,RPL14,KIF21B,RPS5,RPS8,RPL4,NSA2,CPT1B,ARID5B,EIF3F,RPS7
BILANGES_SERUM_SENSITIVE_GENES	ADHD	0.000130652	0.000697325	0.851377	68		brain	TWAS	c2	0.851377	1	RPH3AL,GABBR1,TUBB,PLOD1,RAVER2,BLVRB,SIDT2,LBR,CRLF1,ZFYVE27,OLA1,SYT10,P2RX2,TUBB2A,ASL,KIF21B,TMEM9,NAP1L1,CRYZ,AQP1,HS6ST3,TAPBPL,RPS18,RPL10A,AKAP12,ACBD6,NGEF,NCEH1,DDX6,NSA2,UTF1,CPT1B,LARS2,ARID5B,MRPS5,PLPP3,RRAGD,MDN1
BILANGES_SERUM_SENSITIVE_VIA_TSC1	ADHD	0.00839085	0.0117088	0.473602	14	0.645876	brain	TWAS	c2	0.473602	1	TBL2,NNAT,GRB14,PHLDA1,KCTD15,DNAJC5G,GREM2,TUBA4A,UTP6
BILANGES_SERUM_SENSITIVE_VIA_TSC2	ADHD	-0.00590936	0.00878385	0.501104	24	0.708618	brain	TWAS	c2	0.501104	1	UBA6,THBS2,KIF1B,NEDD4,EIF3C,TUBB2B,SMARCA4,NUMA1,GLG1,FAM98B,NPM3,GBF1,SPAG5,SMG6,FAM234B,TBC1D16
BILBAN_B_CLL_LPL_DN	ADHD	3.77E-06	0.000993388	0.996971	29	0.558712	brain	TWAS	c2	0.996971	1	HMGB2,GLRX,PRNP,MSL1,HOMER3,SUGP2,GOLGA8N,RGS2,DUSP22,PMAIP1,KLRK1,FGL2,MNDA,FYN,MARCKS,SULT1A2,ACAP2
BILBAN_B_CLL_LPL_UP	ADHD	0.00714549	0.00519194	0.16874	55	0.302973	brain	TWAS	c2	0.16874	1	NSF,HLA-DQA1,TRRAP,CYP51A1,PEG10,TBC1D1,SLC23A2,ABCA6,FLNB,SERINC5,KIAA0040,SEPTIN10,SOWAHC,KANK2,DIPK1A,AKAP12,BCL7A,ATP6V0A2,DNMBP,ATOX1,GSDME,ST6GAL1,WSB2,TMEM140,CREB3L2,HEATR1
BILD_CTNNB1_ONCOGENIC_SIGNATURE	ADHD	-0.000951714	0.00501167	0.849388	62	0.137424	brain	TWAS	c2	0.849388	1	DDX52,ZMAT3,BOD1L1,LRBA,RUNX2,WASHC4,NEK1,DDR2,CHD9,SMG1,LUZP1,SRSF10,BAMBI,ABI2,KATNBL1,COL13A1,PLEKHA1,ZNF532,FLNB,LATS2,MED31,COL8A2,KDM4B,FERMT1,VCAN,MIRLET7BHG,TAF1D,KHNYN,IL1A,ARHGAP29,URB1,NR3C1,EPRS1,PHACTR2,PLAGL1,GNG12,CYP24A1
BILD_E2F3_ONCOGENIC_SIGNATURE	ADHD	-6.13E-06	0.000941652	0.99481	216	0.654351	brain	TWAS	c2	0.99481	1	TLCD3A,RPA1,KISS1R,RDH13,CD83,FZD1,PEG10,WIPI2,DGKQ,FGFR3,NSG1,CAMKK2,KDM2B,DCK,LYPD6,INSR,ARFGEF3,HECA,GINS1,TRIM7,DYM,RPL17,RAVER2,AK4,GLRB,SLC35G1,HELLS,ENTPD1-AS1,FRAT1,CENPX,SMIM43,PCNA,FERMT1,EEF1A2,DPY19L1,PIN1,KANK2,POLE2,NIN,NCKIPSD,SLC25A12,ARHGAP8,MIRLET7BHG,PMS2P1,CCND3,ABCC10,FANCA,DNAJC9,FUT11,LIN7B,SFMBT1,IL17RB,SLC9A3R1,SIN3B,SLC16A6,POLE,PXMP2,WNT5A,KCTD6,CDK19,ALDH5A1,LRIG1,REEP1,SH3BGR,NETO2,CHML,FAM171A1,SOBP,GAS5,MANEAL,GCH1,USPL1,TMEM200B,TPPP,EML6,DCLRE1B,TMEM106C,NCR3LG1,GNAL,EPB41L4A,CEBPA,KCTD15,CHST1,LRP4,CDKN2C,CAMK2N1,B4GALT6,SHROOM1,KDM4B,GPR27,TIAM1,DIS3L,TMEM158,CSPG5,INO80C,PDE8A,HRK,FBXO21,NIPA1,ZWINT,FAXC,TAF1D,RAB15,TRIM3,ZNF195,FAM222A,LRP8,PXYLP1,DDAH1,TMEM97,TLCD1,ABHD15,METTL21A,NOL4L,E2F7,CCNO,BRI3BP,EPHX4,ABCB10,ANKH,RETREG1,PLPP3,ADCY3,AKT1,RRAGD,MDN1,PLXND1,HACE1,MAP3K21,AKR1B1,NR2F1,PLCL2,SYNM,PCOLCE2,CHST2,GPR137B,GSE1
BILD_HRAS_ONCOGENIC_SIGNATURE	ADHD	-0.00235438	0.003499	0.501029	134	0.945859	brain	TWAS	c2	0.501029	1	ADAM8,MEG3,ARHGAP27,CXCL2,ZNF273,STX1A,PMS2P2,STAG3L1,HPSE,CD55,PLXNA2,G0S2,NIPAL1,PDGFA,ITPRIP,DNAJC6,COL12A1,MTCL1,PRNP,FERMT1,EHD1,KANK4,PIK3CD,HK2,CRIM1-DT,CYP1B1,FN1,KCNN4,PVR,NT5E,UPP1,MED25,INPP1,ERN1,DLST,FLNB,KMT2C,VANGL2,FBXO9,SERPINB1,ZNF608,MYDGF,PHACTR4,NAP1L1,SRRM2,TNFRSF12A,NAMPT,LDLR,FGFR2,HBEGF,ZKSCAN8,KDM6B,PPIF,SH2D5,TMTC3,ADAMTS5,SDC4,SYNE3,MAP1LC3B,KDM7A,CSNK1E,DDX17,HRAS,ELOVL7,TRIM22,PTX3,LRRFIP1,LATS1,ULBP2,ITGA2,LRRC8C,ARHGAP25,TIA1,TGFA,MIRLET7BHG,CALU,CYP2R1,SMTN,IER2,GLCCI1,GLTP,LRP8,RNF152,SERPINB2,KCNK1,SLC20A1,IL1A,MAST4,ELK3,ADRB2,CASP1,DENND2C,AHNAK2,DENND2B,FAM110C,SEMA4B,NFKBIZ,SREK1IP1,SKP2,C2CD5,PHLDA2,LRIG3,LGALS8
BILD_MYC_ONCOGENIC_SIGNATURE	ADHD	0.00231613	0.00278275	0.405229	189	0.5284	brain	TWAS	c2	0.405229	1	ADAM8,MEG3,UTP4,DHODH,MEAK7,EXOSC5,EPS8L1,ZNF667,STMN3,SMURF1,ALG3,CCNG2,DGKA,ERBB3,NRP1,NGFR,COL1A1,ABCC3,YPEL3,PNPT1,GPATCH4,RNF213,CCDC137,UBE2D4,SLC29A2,PC,SSH3,NOP16,FAM193B,FAM168A,NEU3,SERPINB1,RPP40,MST1R,MON1A,TGM2,SLC12A8,ATIC,WDR12,TTLL12,PRR5,NOP56,C20orf27,FARSB,CFLAR,SFXN4,MAP3K6,CCDC86,LBHD1,WDR74,UTP25,GNL3,ABL2,ATP2B4,FLNB,PMM2,NIT1,NCL,MYBBP1A,COL8A2,CDCA8,PFKM,TUBA1A,NCR3LG1,MRTO4,TNFAIP2,VAMP1,RHBDF1,MCRIP2,CCDC78,DDX10,AKAP12,DUSP22,FGF11,LAMC2,FAM86C1P,CYTH2,SNHG16,KCNQ5,SORD,DUOX1,PLEKHG3,ANAPC1,DDX18,C19orf48,ALS2CL,SLC19A1,SESTD1,DDAH2,GPD1L,UTP20,DPH1,HSPD1,ACSS2,OSBP2,SMTN,DCAF4,BID,TAF4B,PLD6,TGM1,DHRS1,KHNYN,MCOLN2,ERCC1,TMEM97,NUFIP1,TRIOBP,ANGEL1,TFB2M,PCYOX1L,FARP1,BEND3,MICAL1,LINC00173,MKNK1,DUSP2,SUPV3L1,GPRC5A,EMP1,LSG1,MTMR11,PCOLCE2,IMP4
BIOCARTA_AGR_PATHWAY	ADHD	0.00591723	0.00766965	0.440404	29	0.400928	brain	TWAS	c2	0.440404	1	EGFR,MAPK8,MAPK3,SP1,CHRNA1,RAC1,PAK1,CDC42,AGRN,DVL1,PAK4,CTTN,ITGB1,GIT2,LAMA2,ACTA1,PAK5,PAK2
BIOCARTA_ALK_PATHWAY	ADHD	0.0103698	0.010917	0.342175	17	0.863338	brain	TWAS	c2	0.342175	1	FZD1,CHRD,NPPA,RFC1,BMP7,GSK3B,BMP4,MAP3K7,AXIN1,CTNNB1,DVL1,BMPR1A,BMPR2,TGFBR3
BIOCARTA_ARENRF2_PATHWAY	ADHD	-0.00680283	0.00889431	0.44436	17	0.825046	brain	TWAS	c2	0.44436	1	POR,PRKCB,NFE2L2,MAPK8,PRKCA,CRYZ,AKR7A2,FXYD2,HMOX1,CREB1
BIOCARTA_ASBCELL_PATHWAY	ADHD	1.26E-05	0.000704266	0.985691	18		brain	TWAS	c2	0.985691	1	HLA-DRA,HLA-DRB5,HLA-DRB1,FAS,CD40,CD4
BIOCARTA_AT1R_PATHWAY	ADHD	0.0054688	0.00787213	0.487241	26	0.300463	brain	TWAS	c2	0.487241	1	EGFR,PRKCB,MAPK8,MAPK3,PRKCA,RAC1,MAP2K2,PAK1,AGT,RAF1,MAP2K1,HRAS,CALM1,AGTR1
BIOCARTA_ATRBRCA_PATHWAY	ADHD	-0.00901862	0.0101223	0.372948	14	0.26563	brain	TWAS	c2	0.372948	1	RAD9A,FANCA,ATM,BRCA1,RAD50,BRCA2,RAD17,RAD1,FANCE,MRE11,FANCF
BIOCARTA_BBCELL_PATHWAY	ADHD	1.26E-05	0.000704266	0.985691	18		brain	TWAS	c2	0.985691	1	HLA-DRA,HLA-DRB5,HLA-DRB1,FAS,CD40,CD4
BIOCARTA_BIOPEPTIDES_PATHWAY	ADHD	0.0100814	0.00766598	0.188482	24	0.77514	brain	TWAS	c2	0.188482	1	PRKCB,MAPK8,MAPK3,PRKCA,GNA11,MAP2K2,STAT1,AGT,F2,RAF1,MAP2K1,HRAS,CALM1,KNG1,FYN
BIOCARTA_BLYMPHOCYTE_PATHWAY	ADHD	-7.85E-06	0.000990345	0.993673	18	0.374808	brain	TWAS	c2	0.993673	1	HLA-DRA,HLA-DRB5,HLA-DRB1,CR2,CR1,CD40,FCGR2B,ITGB2
BIOCARTA_CALCINEURIN_PATHWAY	ADHD	0.00685479	0.0167591	0.682527	10	0.212828	brain	TWAS	c2	0.682527	1	PRKCB,SP1,PRKCA,PPP3CB,SP3,CALM1,NFATC4,NFATC1,MARCKS
BIOCARTA_CARDIACEGF_PATHWAY	ADHD	0.000172501	0.0098079	0.985968	17	0.273796	brain	TWAS	c2	0.985968	1	EGFR,NFKB1,EGF,PRKCB,PRKCA,AGT,HRAS,EDNRB,ADAM12
BIOCARTA_CBL_PATHWAY	ADHD	-0.00465272	0.0115856	0.687981	14	0.255524	brain	TWAS	c2	0.687981	1	EGFR,EGF,PRKCB,PRKCA,SH3GLB1,MET,CBL,CSF1R
BIOCARTA_CCR3_PATHWAY	ADHD	0.00889028	0.011152	0.425339	15	0.656357	brain	TWAS	c2	0.425339	1	LIMK1,PRKCB,MAPK3,PRKCA,PLCB1,PIK3C2G,RAF1,MAP2K1,HRAS,PPP1R12B,ROCK2
BIOCARTA_CDMAC_PATHWAY	ADHD	0.0110525	0.0105842	0.296371	14	0.297498	brain	TWAS	c2	0.296371	1	NFKB1,PRKCB,MAPK3,PRKCA,CUZD1,PLCB1,RAF1,MAP2K1,HRAS
BIOCARTA_CHEMICAL_PATHWAY	ADHD	0.00399377	0.00869181	0.645885	19	0.211491	brain	TWAS	c2	0.645885	1	CASP6,PRKCB,PARP1,CASP3,PRKCA,EIF2S1,STAT1,CASP7,ATM,CASP9,BCL2,BID,APAF1,AKT1
BIOCARTA_CHREBP_PATHWAY	ADHD	0.0177015	0.0142405	0.213853	14	0.300842	brain	TWAS	c2	0.213853	1	PRKAR2A,PRKAR1B,ACSM1,ACSBG1,PRKAR1A,PRKAG2,PRKAB1,MLXIPL,PRKAA1,PRKAR2B,PRKAA2,PRKAB2
BIOCARTA_CLASSIC_PATHWAY	ADHD	-0.0127501	0.00945724	0.177599	14	0.90579	brain	TWAS	c2	0.177599	1	C4A,C4B,C1QA,C1QC,C7,C1R
BIOCARTA_COMP_PATHWAY	ADHD	-0.0130432	0.00915035	0.154032	16	0.956529	brain	TWAS	c2	0.154032	1	CFD,CFB,C4A,C4B,MASP1,C1QA,C1QC,C7,C1R
BIOCARTA_CSK_PATHWAY	ADHD	0.000144405	0.000990476	0.884084	24	0.0598715	brain	TWAS	c2	0.884084	1	ZAP70,HLA-DRA,HLA-DRB5,HLA-DRB1,PRKAR2A,PRKAR1B,PRKAR1A,CD4,PRKAR2B,CD247
BIOCARTA_CTLA4_PATHWAY	ADHD	0.000119744	0.000990684	0.903794	20	0.247748	brain	TWAS	c2	0.903794	1	HLA-DRA,HLA-DRB5,HLA-DRB1,ICOSLG,CD247
BIOCARTA_CTL_PATHWAY	ADHD	7.23E-06	0.000994167	0.994199	19	0.451351	brain	TWAS	c2	0.994199	1	HLA-A,FAS,ITGB2,CD247
BIOCARTA_CXCR4_PATHWAY	ADHD	0.00931718	0.010389	0.369809	16	0.468699	brain	TWAS	c2	0.369809	1	NFKB1,PRKCB,MAPK3,PRKCA,PIK3C2G,CRK,RAF1,MAP2K1,HRAS,BCAR1
BIOCARTA_DEATH_PATHWAY	ADHD	0.00683828	0.00729998	0.348886	26	0.274185	brain	TWAS	c2	0.348886	1	NFKB1,CASP6,CASP3,RIPK1,CASP7,CASP9,TNFRSF25,DFFB,CFLAR,CASP8,FADD,BCL2,BID,APAF1,GAS2
BIOCARTA_EDG1_PATHWAY	ADHD	0.00843221	0.00789109	0.285262	26	0.866031	brain	TWAS	c2	0.285262	1	PRKCB,PDGFA,MAPK3,S1PR1,PRKCA,ITGB3,RAC1,PLCB1,ITGAV,SPHK1,SMPD1,SMPD2,PIK3CG,AKT1,SPHKAP
BIOCARTA_EGF_PATHWAY	ADHD	-0.00751121	0.00795772	0.345226	25	0.500734	brain	TWAS	c2	0.345226	1	EGFR,EGF,PRKCB,MAPK8,JAK1,MAPK3,PRKCA,STAT1,RAF1,MAP2K1,HRAS,RASA1
BIOCARTA_EICOSANOID_PATHWAY	ADHD	0.000674433	0.00872394	0.938378	17	0.108694	brain	TWAS	c2	0.938378	1	HPGDS,EPHX1,PLCB1,ALOX5AP,PTGER3,PTGIS,PLA2G4A,ALOX5,CYP2J2,PTGER4
BIOCARTA_EIF2_PATHWAY	ADHD	0.0033283	0.0103422	0.747592	17	0.533238	brain	TWAS	c2	0.747592	1	EIF2AK3,EIF2AK1,EIF2B5,GSK3B,EIF2AK4,EIF2S1,EIF2AK2,EIF5
BIOCARTA_EIF4_PATHWAY	ADHD	-0.00336527	0.00988781	0.733596	16	0.436229	brain	TWAS	c2	0.733596	1	EIF4E,PRKCB,PDK2,MAPK3,GHR,PRKCA,RPS6KB1,MTOR,PDPK1,EIF4G3,PTEN,MKNK1,AKT1
BIOCARTA_EOSINOPHILS_PATHWAY	ADHD	-2.67E-07	0.000992557	0.999785	11	0.675687	brain	TWAS	c2	0.999785	1	HLA-DRA,HLA-DRB5,HLA-DRB1
BIOCARTA_ERAD_PATHWAY	ADHD	-0.00939664	0.00885772	0.288762	21	0.429876	brain	TWAS	c2	0.288762	1	CANX,MAN2B1,MOGS,SAE1,FBXO2,MAN2C1,MAN1A2,UBA2,GANAB,EDEM1,SEC61A1,MAN2A2,UBE2I,UGGT1
BIOCARTA_ERK_PATHWAY	ADHD	0.00330339	0.00918246	0.719034	20	0.385901	brain	TWAS	c2	0.719034	1	EGFR,NGFR,MAPK3,MKNK2,MAP2K2,RAF1,MAP2K1,HRAS,ITGB1,RPS6KA5,MKNK1,IGF1R
BIOCARTA_FAS_PATHWAY	ADHD	5.56E-05	0.000989873	0.955246	32	0.199708	brain	TWAS	c2	0.955246	1	CASP6,ARHGDIB,PTPN13,PARP1,FAS,CASP3,MAPK8,PAK1,CASP7,MAP3K7,RB1,FAF1,DFFB,CFLAR,CASP8,FADD,PAK2
BIOCARTA_FMLP_PATHWAY	ADHD	0.00351071	0.00791375	0.657316	23	0.105205	brain	TWAS	c2	0.657316	1	NFKB1,MAPK3,MAP2K6,GNA15,MAP2K2,PPP3CB,CAMK1G,RAC1,FPR1,PLCB1,PAK1,CAMK1,PIK3C2G,RAF1,MAP2K1,HRAS,CALM1,NFATC4,NFATC1
BIOCARTA_G2_PATHWAY	ADHD	-0.00907782	0.0110535	0.411496	15	0.154059	brain	TWAS	c2	0.411496	1	MYT1,YWHAH,YWHAQ,CDC25A,CDC25B,EP300,CDKN2D,ATM,BRCA1,CDK1,WEE1
BIOCARTA_GH_PATHWAY	ADHD	0.0113374	0.0095853	0.236891	19	0.620081	brain	TWAS	c2	0.236891	1	PRKCB,INSR,MAPK3,GHR,PRKCA,SLC2A4,RAF1,MAP2K1,HRAS,PIK3CG
BIOCARTA_GLEEVEC_PATHWAY	ADHD	0.000102637	0.000995056	0.917846	20	0.938886	brain	TWAS	c2	0.917846	1	MAPK8,MAPK3,STAT1,BCR,CRKL,RAF1,MAP2K1,HRAS,PIK3CG,AKT1
BIOCARTA_HDAC_PATHWAY	ADHD	0.00593771	0.0133839	0.6573	16	0.790668	brain	TWAS	c2	0.6573	1	YWHAH,INSR,MAP2K6,PPP3CB,CAMK1G,CAMK1,CABIN1,HDAC5,CALM1,PIK3CG,AKT1,NFATC1,IGF1R
BIOCARTA_HER2_PATHWAY	ADHD	0.00651433	0.00851358	0.44417	22	0.799444	brain	TWAS	c2	0.44417	1	EGFR,ERBB3,MAPK3,ERBB2,ESR1,EP300,CARM1,ERBB4,RAF1,MAP2K1,HRAS,PIK3CG,IL6ST
BIOCARTA_HIVNEF_PATHWAY	ADHD	0.0002485	0.00098839	0.80149	38	0.0998041	brain	TWAS	c2	0.80149	1	NFKB1,CASP6,ARHGDIB,CDK11A,DFFB,PARP1,PSEN2,FAS,CASP3,MAPK8,MAP2K7,PRKCD,MAP3K5,RIPK1,CASP7,RB1,TNFRSF1A,NUMA1,CASP9,CFLAR,CASP8,FADD,RASA1,BCL2,BID,APAF1,CRADD,PAK2
BIOCARTA_IGF1MTOR_PATHWAY	ADHD	-0.0223389	0.0155461	0.150735	11	0.501101	brain	TWAS	c2	0.150735	1	EIF2B5,EIF4E,PDK2,RPS6KB1,GSK3B,MTOR,EIF2S1,PDPK1,INPPL1,PTEN,AKT1,IGF1R
BIOCARTA_IL2RB_PATHWAY	ADHD	0.000119546	0.00099354	0.904227	25	0.893623	brain	TWAS	c2	0.904227	1	FAS,JAK1,MAPK3,PPIA,IKZF3,RPS6KB1,CRKL,RAF1,HRAS,BCL2,CBL,E2F1,PIK3CG,AKT1
BIOCARTA_IL5_PATHWAY	ADHD	1.58E-05	0.000992606	0.987293	12	0.706881	brain	TWAS	c2	0.987293	1	HLA-DRA,HLA-DRB5,HLA-DRB1,CD4
BIOCARTA_INFLAM_PATHWAY	ADHD	4.87E-05	0.000992442	0.96083	15	0.341457	brain	TWAS	c2	0.96083	1	HLA-DRA,HLA-DRB5,HLA-DRB1,PDGFA,IL15,CD4,IL1A
BIOCARTA_INTEGRIN_PATHWAY	ADHD	-9.02E-05	0.000992499	0.927559	32	0.761284	brain	TWAS	c2	0.927559	1	MAPK8,MAPK3,ACTN3,ROCK1,MAP2K2,CAPNS1,BCR,RAP1A,CRKL,RAF1,CAV1,MAP2K1,HRAS,PPP1R12B,ITGB1,BCAR1,ACTA1,VCL,FYN,ACTN1,ACTN2
BIOCARTA_INTRINSIC_PATHWAY	ADHD	0.00568141	0.0068936	0.40985	21	0.289584	brain	TWAS	c2	0.40985	1	KLKB1,F11,F12,F5,COL4A2,F2R,F2,SERPINC1,F10,KNG1,SERPING1,PROS1
BIOCARTA_KERATINOCYTE_PATHWAY	ADHD	5.34E-06	0.000989006	0.995691	36	0.159087	brain	TWAS	c2	0.995691	1	EGFR,NFKB1,EGF,PRKCB,FAS,MAPK8,MAPK3,MAP2K7,SP1,MAP2K6,PRKCA,PRKCD,MAP3K5,RIPK1,TNFRSF1A,RAF1,MAP2K1,HRAS,BCL2,PRKCQ,MAPK13
BIOCARTA_LECTIN_PATHWAY	ADHD	-0.0140154	0.0097222	0.149419	13	0.958137	brain	TWAS	c2	0.149419	1	C4A,C4B,MASP1,C7
BIOCARTA_MAL_PATHWAY	ADHD	0.0110813	0.0103686	0.285185	18	0.508854	brain	TWAS	c2	0.285185	1	LIMK1,MAPK8,MAPK3,ROCK1,RAC1,MAP2K2,DIAPH1,MAP4K2,CDC42,RAF1,MAP2K1,HRAS,ACTA1
BIOCARTA_MAPK_PATHWAY	ADHD	0.00318998	0.00522676	0.541652	52	0.462278	brain	TWAS	c2	0.541652	1	MAPK9,NFKB1,MAPK10,MAPK8,MAPK3,MAP2K7,SP1,MAP4K2,MAP3K11,MAP2K6,MAP4K5,RPS6KB1,RPS6KA1,MAP3K6,STAT1,RAC1,MAP3K5,MKNK2,RIPK1,MAPKAPK5,MAP2K2,PAK1,MAP3K9,MAP3K3,MAP3K7,RPS6KA4,MAP3K4,MAP2K1,MAP2K5,RAF1,HRAS,RPS6KA2,MAX,MAPK6,MAPK12,MAPK11,RPS6KA5,MAP4K4,CREB1,MAP3K8,MKNK1,MAPK13,PAK2,MAP3K2
BIOCARTA_MCALPAIN_PATHWAY	ADHD	-0.0166889	0.0119264	0.161715	16	0.412226	brain	TWAS	c2	0.161715	1	EGFR,EGF,PRKAR2A,PRKAR1B,PRKAR1A,CAPNS1,HRAS,ITGB1,ACTA1,PRKAR2B
BIOCARTA_MEF2D_PATHWAY	ADHD	-0.0108628	0.0162607	0.504106	11	0.342228	brain	TWAS	c2	0.504106	1	PRKCB,PRKCA,EP300,PPP3CB,CAPNS1,CABIN1,CALM1,NFATC1,HDAC2
BIOCARTA_MET_PATHWAY	ADHD	0.00854896	0.00901072	0.342746	23	0.689808	brain	TWAS	c2	0.342746	1	MAPK8,MAPK3,GAB1,MAP2K2,PAK1,RAP1A,CRKL,DOCK1,CRK,RAF1,MET,MAP2K1,HRAS,PTEN,RASA1,ITGB1,ACTA1,PIK3CG
BIOCARTA_MHC_PATHWAY	ADHD	-0.000109273	0.000988584	0.911985	22	0.420872	brain	TWAS	c2	0.911985	1	HLA-A,HLA-DRA,HLA-DRB5,HLA-DRB1,TAP2,TAP1,PSMB9,PSMB6,PSMB5
BIOCARTA_MPR_PATHWAY	ADHD	0.0137643	0.0109395	0.208315	16	0.462419	brain	TWAS	c2	0.208315	1	MYT1,MAPK3,PIN1,PRKAR2A,PRKAR1B,PAQR7,RPS6KA1,PRKAR1A,CAP1,PGR,HRAS,ACTA1,CDK1,PRKAR2B
BIOCARTA_NFAT_PATHWAY	ADHD	0.00805911	0.00755412	0.286039	34	0.644071	brain	TWAS	c2	0.286039	1	NPPA,MAPK8,MAPK3,FGF2,PRKAR2A,PRKAR1B,RPS6KB1,GSK3B,PPP3CB,CAMK1G,PRKAR1A,CAMK1,ACTA1,AGT,HBEGF,F2,RAF1,MAP2K1,HRAS,NFATC4,PIK3CG,PRKAR2B,AKT1,NFATC1,CAMK4
BIOCARTA_NKCELLS_PATHWAY	ADHD	0.000129991	0.000988372	0.895364	25	0.273563	brain	TWAS	c2	0.895364	1	KLRD1,KLRC4,KLRC3,KLRC2,KLRC1,HLA-A,MAPK3,LAT,RAC1,PAK1,MAP2K1,ITGB1
BIOCARTA_NO1_PATHWAY	ADHD	0.0119065	0.00864795	0.168575	28	0.49948	brain	TWAS	c2	0.168575	1	KDR,FLT4,PRKAR2A,PRKAR1B,CHRNA1,PRKAR1A,SLC7A1,PDE2A,BDKRB2,CAV1,PDE3B,CALM1,KNG1,ACTA1,PRKAR2B,AKT1,PDE3A
BIOCARTA_NOS1_PATHWAY	ADHD	0.00329427	0.0129264	0.798841	12	0.143031	brain	TWAS	c2	0.798841	1	PRKCB,PRKAR2A,PRKAR1B,PRKCA,PRKAR1A,PPP3CB,GRIN2C,GRIN2A,DLG4,NOS1,CALM1,PRKAR2B
BIOCARTA_NUCLEARRS_PATHWAY	ADHD	-0.00717237	0.00883809	0.417062	19	0.693788	brain	TWAS	c2	0.417062	1	CYP2E1,ABCC3,NR1I2,VDR,NR1H3,ABCG1,CYP4B1,CYP4A11,CYP4A22,ABCB4,ABCD3,CYP26A1,CYP24A1
BIOCARTA_P38MAPK_PATHWAY	ADHD	0.00559256	0.00977056	0.567059	21	0.166892	brain	TWAS	c2	0.567059	1	MAP2K6,HSPB2,STAT1,RAC1,MAP3K5,HMGN1,DDIT3,RIPK1,MAPKAPK5,MAP3K9,MAP3K7,CDC42,PLA2G4A,HRAS,MAX,RPS6KA5,CREB1,MKNK1
BIOCARTA_PDGF_PATHWAY	ADHD	0.00489721	0.00922135	0.595368	19	0.62859	brain	TWAS	c2	0.595368	1	PRKCB,PDGFA,MAPK8,JAK1,MAPK3,PRKCA,STAT1,RAF1,MAP2K1,HRAS,RASA1,PIK3CG
BIOCARTA_PPARA_PATHWAY	ADHD	0.00787114	0.00619701	0.204031	35	0.448416	brain	TWAS	c2	0.204031	1	FABP1,PRKCB,PDGFA,PRKAR1B,MAPK3,SP1,PRKAR2A,PRKCA,EP300,PRKAR1A,RB1,SRA1,NR1H3,ACOX1,NCOR1,HSD17B4,NOS2,DUT,PIK3CG,PRKAR2B,NCOA1,NCOR2
BIOCARTA_PTDINS_PATHWAY	ADHD	0.00684703	0.0138663	0.621455	16	0.0142981	brain	TWAS	c2	0.621455	1	RAB5A,PFKP,PFKL,RPS6KB1,GSK3B,AP2A1,RAC1,PDPK1,PFKM,JAG1,AKT1,EEA1
BIOCARTA_PYK2_PATHWAY	ADHD	0.0107736	0.00990302	0.276634	20	0.241799	brain	TWAS	c2	0.276634	1	PRKCB,MAPK8,MAPK3,PRKCA,RAC1,MAP2K2,PAK1,CRKL,RAF1,MAP2K1,HRAS,CALM1,BCAR1
BIOCARTA_RANMS_PATHWAY	ADHD	0.00504696	0.0149793	0.736171	12	0.949389	brain	TWAS	c2	0.736171	1	RANGAP1,KIF15,KPNB1,KPNA2,RCC1,RANBP1,NUMA1,AURKA,RAN
BIOCARTA_RAS_PATHWAY	ADHD	0.0109667	0.0101016	0.277637	19	0.436943	brain	TWAS	c2	0.277637	1	NFKB1,MAPK3,RALBP1,RAC1,CDC42,CASP9,RAF1,MAP2K1,HRAS,PIK3CG,AKT1,PLD1
BIOCARTA_SHH_PATHWAY	ADHD	0.00648315	0.0189963	0.732889	10	0.387299	brain	TWAS	c2	0.732889	1	DYRK1A,SUFU,DYRK1B,PRKAR2A,PRKAR1B,GSK3B,PRKAR1A,SMO,GLI2,PRKAR2B
BIOCARTA_SPPA_PATHWAY	ADHD	0.00744266	0.0109375	0.496206	15	0.644371	brain	TWAS	c2	0.496206	1	PRKCB,MAPK3,PRKCA,PLCB1,F2R,PLA2G4A,F2,RAF1,MAP2K1,HRAS,ITGB1
BIOCARTA_SPRY_PATHWAY	ADHD	0.00254642	0.00937773	0.785976	18	0.712738	brain	TWAS	c2	0.785976	1	EGFR,EGF,SPRY1,MAPK3,RAF1,MAP2K1,HRAS,RASA1,CBL
BIOCARTA_TCRA_PATHWAY	ADHD	7.22E-05	0.000990304	0.941884	22	0.199214	brain	TWAS	c2	0.941884	1	ZAP70,HLA-DRA,HLA-DRB5,HLA-DRB1,CD4,FYN,CD247
BIOCARTA_TFF_PATHWAY	ADHD	0.00746209	0.00856913	0.383857	19	0.37345	brain	TWAS	c2	0.383857	1	EGFR,MAPK3,ERBB2,GHR,CTNNB1,CASP9,HRAS,ITGB1,APAF1,PIK3CG,AKT1
BIOCARTA_TH1TH2_PATHWAY	ADHD	7.57E-06	0.000704134	0.991422	24		brain	TWAS	c2	0.991422	1	HLA-DRA,HLA-DRB5,HLA-DRB1,IFNGR1,IL12RB1,NR1I2,CD40,IL12A,IL12RB2,IL18R1
BIOCARTA_TNFR1_PATHWAY	ADHD	0.00463989	0.00789372	0.55667	25	0.0747618	brain	TWAS	c2	0.55667	1	ARHGDIB,PARP1,CASP3,MAPK8,RIPK1,PAK1,MAP3K7,RB1,TNFRSF1A,MADD,DFFB,CASP8,FADD,CRADD,PAK2
BIOCARTA_VDR_PATHWAY	ADHD	0.00719853	0.0098993	0.467119	17	0.188386	brain	TWAS	c2	0.467119	1	KAT2B,EP300,PRMT1,CHAF1A,TSC2,VDR,CARM1,SMARCA4,NCOR1,TOP2B,COPS2,NCOA1
BIOCARTA_VEGF_PATHWAY	ADHD	0.00449228	0.00837837	0.591837	22	0.355457	brain	TWAS	c2	0.591837	1	EIF2B5,PRKCB,KDR,FLT4,PRKCA,EIF2S1,VHL,EIF2B2,ARNT,HIF1A,HRAS,PIK3CG,EIF2B3,EIF2B1
BIOCARTA_WNT_PATHWAY	ADHD	0.0150808	0.0136866	0.27052	11	0.513053	brain	TWAS	c2	0.27052	1	FZD1,CTBP1,GSK3B,MAP3K7,AXIN1,CTNNB1,DVL1,BTRC,WIF1,FRAT1
BLALOCK_ALZHEIMERS_DISEASE_INCIPIENT_DN	ADHD	0.000243568	0.00094806	0.797247	147	0.765194	brain	TWAS	c2	0.797247	1	NSFL1C,ACTR1B,ZMAT3,MFN1,HLA-G,ORC5,HADH,CAMKK2,TTC3,GET1,GRPEL1,PARP1,SDHA,RAPGEFL1,TUBG2,RGS14,KIF1B,RANBP2,TSPOAP1,RAD51C,ATIC,GTF2A2,USP6,CSNK1G3,DENND4A,DDX5,KIDINS220,MGLL,GLRX,PDIA6,ROCK2,RPL14,ELMO2,PCP4,B4GALNT1,ALDH2,PIP5K1C,FSD1,DNAJC8,ALOX5AP,RSU1,CEPT1,PPP3R1,COL5A2,MEF2A,WFDC1,DIPK1A,VAMP1,CD59,PDHX,NELL1,ECH1,PPA1,PCNT,FCER1G,RGS4,NDUFB3,MKKS,OPA1,ARHGEF4,CLIP3,DEAF1,AHSA1,HSP90AB1,UROS,PGS1,MED17,PANX1,COX7A2L,ARF3,FAIM2,UTP18,NEDD8,REEP5,ROBO1,CCT5,CDK7,KCNIP1,EIF2B3,SEC23B,EIF2B1,ACTN1,LGALS8
BLALOCK_ALZHEIMERS_DISEASE_INCIPIENT_UP	ADHD	0.000828221	0.00227821	0.716202	268	0.308719	brain	TWAS	c2	0.716202	1	IL17RA,DGCR6,GTF2I,ADGRA3,TLR1,IL10RB,USH1C,GTF2H1,CASP6,EMID1,RHBDD3,TCN2,LIMK2,H2AJ,PXN,RBBP6,RBPJ,CDC5L,RUNX2,CYP39A1,ATP10D,LARP7,KAT2B,ITGA7,TSPAN31,EFEMP1,OSBPL11,H2AZ2,NDST1,PLOD2,AGTR1,EFEMP2,PC,SSH3,LSM5,SCLY,PGLS,PDE4C,PRKAR2A,SEMA3B,TEX264,ALMS1,CYP4F3,ITGA6,SP3,APOC1,TAX1BP3,PLD2,RABEP1,MDM1,CPM,GSK3B,ENAH,TSC22D4,EP300,ZC3H7B,RPL13,NKTR,SNRK,GOSR2,SNX11,SLC14A1,GIPC1,TNS3,CYP11A1,FADS1,PI4K2A,PBRM1,ACTR8,NT5C,SNHG20,RBBP5,RBCK1,SSPN,TM7SF3,ZNF268,GBP1,ATP8B1,MALT1,CR1,CAST,ERAP1,ZHX3,ITGA1,TCF3,CRYBG1,SEC63,APOL2,ADD3,FBN2,NAP1L1,RHOQ,ESS2,CLDN5,NAMPT,ZNF254,F2R,NCAPD2,ZNF544,NUMA1,PRPF40A,PGAP6,TSR3,WWP2,COG4,NOTCH4,HLA-DPA1,SLC35C1,ARFGAP2,ERBIN,MR1,LAMC1,HS2ST1,COL8A2,KCNJ14,FUT2,SLC35A3,CALML4,TBC1D5,PTGIS,SLC19A1,DIP2A,NEK7,ZNF83,ZNF160,ID4,MRM3,INPP5K,GGCX,GNAZ,FBXW4P1,MET,PIBF1,ZNF43,PTH1R,ENOSF1,YES1,TTN,RNASET2,CLDN18,NMB,AKAP13,KDSR,TASOR,PDSS1,GLI2,VCAN,ZNF253,FLNC,GOLGA4,DAPK2,CD44,TRIM44,S100A4,POLR1B,SLC35F2,TGFBR3,APLNR,LAMA2,KTN1,IPP,RAD1,FYN,TP53AIP1,CDK2AP1,GTF2H3,PRCP,PRPF4B,PAH,CTSS,NBAS,RBM8A
BLANCO_MELO_BETA_INTERFERON_TREATED_BRONCHIAL_EPITHELIAL_CELLS_DN	ADHD	0.000148023	0.000567736	0.794305	183		brain	TWAS	c2	0.794305	1	IFITM10,H19,MVK,HOPX,GUCY1A1,HPGD,CASTOR1,PLBD1,COQ8A,ANKRD22,RASL11B,EME1,EPN3,GDPD3,CRABP2,CEP68,MEIS1,S100A9,S100A12,S100A8,S100A7,EFNA3,CARD14,CEP131,LRRC45,CSTB,AATBC,RAPGEFL1,A2ML1,DDX12P,DGAT2,HYAL1,ABHD14A,ANO8,TMEM184A,TJP3,KMT5C,ATP12A,TBC1D8,SYTL1,TRIM45,IDI2-AS1,ZNF467,ZNF862,EPB41L3,DEGS2,ZNF608,FOXRED2,PLA2G6,RHCG,TEDC2,BICDL2,ECM1,ANXA9,BNIPL,ATP6V1E2,RHOV,JMJD7,ZSCAN31,WDR90,CCDC78,CHTF18,CEBPA,CEBPA-DT,CCDC88B,SMO,MYZAP,CLCA4,RFX2,SULT2B1,PRR15L,NGEF,LRRC20,UNC13D,FBF1,EVPL,SLC43A2,SH3BP5-AS1,EFS,ARHGEF4,NBEAL2,ARHGAP33,THAP8,WDR62,PPP1R3C,ANKRD35,PPFIBP2,NLRX1,FAM238C,HERC2P2,PLLP,CNKSR3,KLK7,KLK10,VSIG10L,LYPD3,PHLDB3,RHOBTB1,IRAG2,E2F1,RBBP8NL,VAV3,MUTYH,TEDC1,RMI2,DDX11,RAP1GAP,SLC25A27,TUBAL3,SLC37A2,C21orf58
BLANCO_MELO_BETA_INTERFERON_TREATED_BRONCHIAL_EPITHELIAL_CELLS_UP	ADHD	0.000218279	0.000561169	0.697297	278		brain	TWAS	c2	0.697297	1	SIRPB2,OGFR,HELZ2,GNB4,CXCL2,STBD1,TAP2,TAP1,ZNF107,RELL1,SLC7A11,ANTXR2,FGF5,LAP3,CTSO,MSX1,CCNG2,TRIML2,SLC2A12,PARP9,NIPAL1,WNT9A,TLR2,ATP10A,IL15,FAS,IFIT2,IFIT1,IFIT5,MCTP1,GLRX,ERAP2,LNPEP,LEPR,NCOA7,RASGRP3,AIDA,SMG1P3,SMG1P1,HS3ST2,ZNF800,CMTR1,PNPT1,ANKRD12,LRRC3,STK17A,IGFBP3,PCGF5,DDX60L,PLSCR1,NT5C3A,BLZF1,UBA7,SAMHD1,TGM2,CSGALNACT2,NRCAM,SPSB1,TRPV3,ZMYND15,XAF1,LINC-PINT,OSMR,CADPS2,THBS1,EHD4,SCG5,NT5E,ARL5B,SEMA7A,G0S2,HSD11B1,TRAF3IP3,FOXN2,ELK4,WIPF1,TRANK1,NECTIN3,C3orf52,RASSF8,GBP3,GBP1,GBP2,MALT1,PMAIP1,RGMB,ITGA1,ITGA2,C6orf62,SDC4,WFDC2,C17orf67,TRIM25,SP110,SP140L,B3GNT7,PSORS1C3,SERPINB9,PLD5,OAS3,MED13,APOL6,APOL2,THEMIS2,PTAFR,DCLRE1C,SLFN5,SLFN11,KIAA0040,SOWAHC,PHLDA1,RBM43,RIF1,PHF11,CASP7,EIF2AK2,GALM,CYFIP2,HBEGF,LMF1,STARD4,LMO2,PAMR1,PGM2L1,CNP,DHX58,DRAM1,CORO2B,NPC1,IRF1-AS1,MLKL,ZNFX1,SKIL,SDK1,SAMD9,SAMD9L,IL1A,ATP6V0A4,PARP12,KDM7A,KDM7A-DT,APOBEC3A,APOBEC3F,APOBEC3G,ATP13A3,APOD,ELOVL7,RTP4,TRIM21,TRIM5,AXL,IL15RA,FERMT1,CNTN3,CYP2J2,TGFA,CFLAR,BMPR2,TMEM229B,LYSMD2,MX1,ADA2,RAB8B,ZCCHC2,TMEM158,EIF5,REC8,C1R,ADAR,KCTD12,PPP2R2B,ARHGAP29,ENPP4,PSG5,FEM1C,CDK17,UBXN2A,ADRB2,IFI16,MOB3C,DUSP2,SYNJ2,TAGAP,SOD2,CLDN16,ROCK2,RASA2,XRN1,BPGM,TMEM140,NFKBIZ,SREK1IP1,ADAMTS6,IL6ST,CTSS,IL16,STARD5,SNORD17,PANX1,HEPHL1,GPR180
BLANCO_MELO_BRONCHIAL_EPITHELIAL_CELLS_INFLUENZA_A_DEL_NS1_INFECTION_DN	ADHD	0.000483875	0.000947387	0.609528	160	0.918828	brain	TWAS	c2	0.609528	1	ZNF714,SNHG4,ZSCAN31,TCF19,UPK3B,ZNF248,CENPE,CASTOR1,TACC3,SKA1,MFSD13A,SFXN2,LINC00847,EME1,EPN3,CCNA2,CDCA5,ANLN,CDCA3,DDX12P,PGPEP1,CDC25A,CENPM,BUB1B,NUSAP1,KIF15,TRIM45,WDR76,IDI2-AS1,FADS1,UBE2T,PIK3C2B,TMCC2,SKA3,MIPEPP3,SHCBP1,PRIM1,DHFR,ZNF608,EXO1,CAMK1,FANCI,ARPIN,PRC1,KIF14,CDCA8,WDHD1,TEDC2,PKMYT1,KANK2,CDC7,CCDC18,XRCC2,ZNF324B,CHTF18,PHGDH,CEBPA-DT,BRCA1,NEXN,OSBPL7,PRR15L,ZNF331,UHRF1,DIAPH3,GOLGA2P5,WDR62,BAIAP2-DT,BIRC5,RFXAP,ZWINT,NEK2,SPAG5,IRAG2,ATAD5,E2F1,PPARGC1B,RBBP8NL,VAV3,PSRC1,NCAPG2,KIF2C,RAD54L,CENPO,CDT1,KIF18B,SPC25,DDX11,PTTG1,NUF2,TUBAL3
BLANCO_MELO_BRONCHIAL_EPITHELIAL_CELLS_INFLUENZA_A_INFECTION_DN	ADHD	0.0019042	0.00462109	0.68029	58	0.383463	brain	TWAS	c2	0.68029	1	TPGS1,UPK3B,CASTOR1,YPEL3,PAQR8,AATBC,TM7SF2,NUDT8,HYAL1,TJP3,ZNF524,TMEM160,MUC20,IDI2-AS1,ATP6V0E2,ACBD4,SLC25A29,TEDC2,ECM1,ANXA9,LIMD2,ANKRD9,ATG16L2,NUDT3,CCDC88B,CAPS,C15orf61,TMEM125,PDF,CCDC74A,SNCG,CTU1,E2F1,RBBP8NL,COMTD1,EMP2,RBP1,VSIG2
BLANCO_MELO_BRONCHIAL_EPITHELIAL_CELLS_INFLUENZA_A_INFECTION_UP	ADHD	0.000129703	0.000963178	0.892879	126	0.078801	brain	TWAS	c2	0.892879	1	SIRPB1,HELZ2,CD83,ZKSCAN8,HLA-F,VWA7,EGFR,HERC6,CXCL11,PARP9,HACD2,NIPAL1,ITGA7,DDIT3,TLN2,SMG1P1,EXOC6B,PYGM,NOMO3,NOMO2,ZNF699,OLFM2,NEU3,RALGAPA2,MIB1,NBEAL1,LIFR,SHISAL1,MAN2A1,ZKSCAN1,THBS1,ZNF778,RESF1,ARL5B,MAN1A2,TTBK2,BICC1,ERN1,TRANK1,GBP1,LNPEP,WFDC2,TRIM25,MED13,ZNF736,POSTN,DPP4,CRYBG3,ZNF551,ITGAV,XAF1,LINC01089,DDI2,DHX58,KIF17,ZNFX1,COL6A1,ASXL2,CD109,SDK1,SAMHD1,EIF2AK2,PTX3,MACF1,ULBP1,TAP1,ATP6V1FNB,RAD54L2,SLFN5,CLDN16,ROCK2,TMEM140,CDYL2,HEPHL1
BLANCO_MELO_COVID19_BRONCHIAL_EPITHELIAL_CELLS_SARS_COV_2_INFECTION_DN	ADHD	-0.0060167	0.00495797	0.224923	61	0.652787	brain	TWAS	c2	0.224923	1	ZNF488,IFITM10,BLNK,SPTLC3,EFCAB7,EXTL2,CYP4F3,NANOS1,STON1,MYLK,PBX1,RBM20,BBOX1,GPNMB,CYP2B7P,CDH10,RAB15,SELENOP,CREG2,IRAG2,SEMA3E,VAV3,PROS1,FGF1,ALDH3A1,RAB30
BLANCO_MELO_COVID19_SARS_COV_2_INFECTION_A594_ACE2_EXPRESSING_CELLS_DN	ADHD	-0.00529088	0.00434843	0.223705	79	0.855716	brain	TWAS	c2	0.223705	1	WDR18,GPC1,HADH,SPP1,RERG,FAM149A,FGFR3,MXD4,TRIM2,TUBB4A,TPD52L1,METTL7B,TCTN3,PDK2,PBXIP1,TM7SF2,KCNJ16,ANXA2,EPHX1,CENPM,F5,PSAP,ATP6V0E2,PDGFD,NDUFB10,RAB26,SLC40A1,NDUFA2,PCDHA4,METRN,FLRT2,UCP2,KCNAB2,DCDC1,GPX2,TPPP3,ETFB,DPYSL5,NRXN3,SEMA3E,FFAR4,SERPINI1,COL21A1,PRDX1,F2RL2,CYBA,ADI1,ALDH3A2,GSTM4,SKP2,BCAS1
BLANCO_MELO_COVID19_SARS_COV_2_INFECTION_A594_ACE2_EXPRESSING_CELLS_RUXOLITINIB_DN	ADHD	-0.00369398	0.00658003	0.574529	47	0.440155	brain	TWAS	c2	0.574529	1	IFITM2,CTSD,PSMB3,CFI,SPP1,CD38,PBXIP1,TRAPPC6A,ISOC2,EPHX1,CRYAB,PSAP,HHAT,GBP1,ENPP1,CYP4F11,DEGS2,SUSD2,OLFML3,ALDH4A1,NDUFA2,CCND3,UCP2,KCNAB2,CES1,SCIN,GPX2,ETFB,SERPINI1,PRDX1,ADAM12,RBP4,CYBA,COL11A1,AKR1B1,TF
BLANCO_MELO_COVID19_SARS_COV_2_INFECTION_A594_ACE2_EXPRESSING_CELLS_RUXOLITINIB_UP	ADHD	0.000227134	0.00055829	0.684127	284		brain	TWAS	c2	0.684127	1	ADAM8,AGAP6,ZNF160,LILRA6,MYSM1,ZNF639,CXCL2,N4BP3,CLK4,MRNIP,CD83,ZSCAN12P1,HLA-F,HLA-F-AS1,IER3,ATP6V1G2,LTB,PMS2P3,RBM48,RBAK,LAMTOR3,NFKB1,PAN3-AS1,USPL1,ZBTB49,RBBP6,DCAF4L1,SIM2,ZNF557,PROM1,LRP2BP,MXD3,NGFR,RRN3P1,ANKRD12,WTAP,CHP1P2,LPA,MIER1,EFNA3,EFNA1,SEMA4A,AEN,LSMEM1,IKZF3,ZNF300P1,ADAM20P1,PYGM,PLD6,FLCN,CCDC144CP,DRD1,ILF3-DT,SMARCA4,ZNF627,ZNF44,IER2,ZNF317,KCNN1,ELL,ZNF101,ZNF14,FILIP1L,SENP7,ZNF112,ZNF296,PRKXP1,ESR1,LINC-PINT,LINC00926,GUCA1B,ZNF778,CCDC13,FGF12,HIVEP1,ARL5B,ARID3B,NRG4,ARHGAP19,GOLGA7B,IRAK2,ABL2,FOXN2,STON1,H3C6,H1-3,ZNF184,MDM4,TMCC2,RASSF5,IKZF5,LOX,RPS6KL1,TEX29,PTBP2,KLK14,ZNF615,NFYC-AS1,KCNQ4,MIER3,DDIT3,PNN,NFKBID,ZNF567,HS3ST3B1,CYP27A1,SNIP1,OVGP1,COL2A1,TTC21A,CCDC116,CCNT2,PHF21B,IFFO1,SNHG1,ZNF805,ZNF543,ZNF8,EXPH5,SNHG20,DNAH17,ALOX12-AS1,RNASEK,DNAH2,KDM6B,KCNAB3,ALOXE3,VAMP2,LDLRAD4,C11orf91,LINC01881,LINC01089,OTUD3,IRF1-AS1,CHASERR,PPP4R4,SNHG10,BDKRB2,LINC00115,MYNN,SKIL,KDM7A,KDM7A-DT,CHD1-DT,ATF4,ZNF624,GRHL1,KLF11,HDAC9,TNFAIP8,SERPINC1,MUC6,USP43,CCR6,PTX3,INO80D,KLF7,NECAP1,CLEC4A,ZNF436-AS1,N4BP2L2-IT2,ESF1,ALDH8A1,SERTAD2,PPP4R1L,TAF1D,DIRAS1,ZNF554,ZNF555,ZNF77,GAS2L3,HSF2,CCDC85A,SCG2,ATP6V1FNB,IPCEF1,RIMOC1,DCHS1,RFPL3S,POU2F2,LGALS9,NAV2,ESRRB,ZNF669,ANKRD33B,IL1A,B3GALNT2,CCDC81,DNAJC27,NEURL3,SCUBE2,ZNF143,CD200R1,COLEC11,GZF1,NFKBIZ,CEP85L,RAB30,MARCKS,ATP2A1,TBC1D15,NPTX1,RNF6,ZUP1,ALPK3,EPM2AIP1
BLANCO_MELO_COVID19_SARS_COV_2_INFECTION_A594_CELLS_DN	ADHD	9.22E-05	0.000989844	0.925786	40	0.701348	brain	TWAS	c2	0.925786	1	HLA-DMB,UPK3B,RADIL,DACT2,LRRC45,FASN,FGFR4,MXD3,SLC26A9,TXNDC5,NEB,OLFML3,RIBC2,CCND3,CDKN2C,PEG10,PDF,GPX2,FAM222A,DHCR24,PIK3R3,KCNK5,PRR15L,CBLN2,SPEF1,H19,BCAS1
BLANCO_MELO_COVID19_SARS_COV_2_INFECTION_A594_CELLS_UP	ADHD	0.000425481	0.000974037	0.662241	82	0.189134	brain	TWAS	c2	0.662241	1	THEG,RUNX2,ALDH1L2,N4BP3,MTHFD2,SCG5,GREM1,HSD11B1,GBP4,ATP6V1C2,BCAT1,DDIT3,CRYBG1,RASGRF2,GAS5,CHAC1,EXPH5,SPX,LAMC2,ZMIZ1-AS1,FUT1,ZFAS1,CDH3,ROCK1P1,CCBE1,RPS6KA2,PTX3,AMPD3,DNAH17,CLEC4E,OLR1,ULBP1,SNHG32,CFB,BMPER,IL1A,TRIM36,FYN,SLFN5,PARP8
BLANCO_MELO_COVID19_SARS_COV_2_INFECTION_CALU3_CELLS_UP	ADHD	0.00333305	0.0028756	0.246425	189	0.444426	brain	TWAS	c2	0.246425	1	IFITM2,IFITM1,IRF7,DUSP8,HELZ2,CXCL2,CXCL11,HLA-V,HLA-J,LTB,TLR6,PPM1K,RASGEF1B,RUNX2,NR1I2,PARP9,PARP14,TLR3,ALDH1L2,CH25H,IFIT2,IFIT1,IFIT5,NCOA7,RASGRP3,NGFR,FUT1,HSD17B14,NAPSB,ETV7,PNPT1,IKZF3,DHX58,DDX60,DDX60L,NEAT1,NT5C3A,ZNF442,DNAH17,C1QTNF1,RNF213,MARCHF4,C11orf96,PLA1A,BBC3,PLA2G4C,PA2G4P4,PTX3,LIFR,NEDD4,SERPINE1,RASGRP1,THBS1,CHAC1,MUC4,SEMA7A,CYP1A1,SLC15A3,BEST1,G0S2,STAT1,IRAK2,H1-3,NUAK2,TRANK1,SLC16A6,GBP1,GBP4,DDO,BCAT1,SERPINB9,OAS3,SDS,APOL6,APOL3,APOL4,CYTH4,RBM11,THEMIS2,PTAFR,IFI44,KIF21B,PKP1,ASNS,RBM43,PHF11,FAP,IFIH1,GIMAP2,TNFAIP2,SP110,LINC01907,HBEGF,IL12A,PSMB8-AS1,TAP1,XAF1,ULBP1,AKAP12,DEPDC7,LMO2,FUT3,IRF1-AS1,ZNFX1,PPP4R4,BDKRB2,DUOX2,DUOX1,SAMD9,SAMD9L,ZC3HAV1,PARP12,KDM7A,APOBEC3G,SAMHD1,HDAC9,ROCK1P1,RTP4,TRIM21,UBQLNL,TRIM22,TRIM5,KMO,IL15RA,C1R,CLEC4E,EIF2AK2,CYP1B1,LRP2,MX2,MX1,CNTN4,PCK2,LGALS9,NAV2,SEMA3A,ANKRD33B,IL1A,UBE2L6,LAMA2,ADAMTS6,MAST4,MAP3K8,ADRB2,CASP1,IFI16,KIF6,NEURL3,FYB2,SLFN5,PDZD2,TMEM140,PTGER4,NUPR1,SAA4,SERPINB2,ACTN2,TAGAP
BLANCO_MELO_COVID19_SARS_COV_2_POS_PATIENT_LUNG_TISSUE_DN	ADHD	-0.000159062	0.000569074	0.779854	152		brain	TWAS	c2	0.779854	1	INPP5A,PLEKHM1,SNX11,ACTR1B,MDC1,GAK,PLXNA2,H2AJ,PYCR2,ITPKB,ENTPD6,SLC25A4,PRELID1,ADAMTS2,CC2D1B,RSAD1,KCTD20,CFAP36,SH3PXD2B,MEIS1,S100A13,ADAM15,NES,XAB2,GRPEL2,NDST1,ASB1,FAM32A,SIN3B,ARRDC2,SEMA3F,CD82,ITPA,SGSM3,MRTFA,TCF25,YJU2B,ILVBL,CYP1A1,ULK3,WDR37,BAP1,GLT8D1,CHFR,SLC25A29,TBCD,RNMT,PRKAB1,BCR,GUCD1,RAPGEF3,ADCY6,TTC7A,LZTR1,FAM118A,MTURN,ARAP3,ZSCAN18,STARD10,TRAK1,WDR74,PPP1R14B,ATG4B,MLXIP,ATP6V0A2,PLEKHM2,TFIP11,PCID2,TMEM255B,RASA3,MADD,LRRC47,EIF4E2,SPHK1,ZNF160,INTS11,PHLDB1,C2CD2,MOAP1,CTR9,PPP6R2,SMTN,PIK3IP1,DCHS1,HDHD5,MICAL3,C19orf48,PPP1R13B,METTL3,ELK3,DTX4,SGSM2,PPP1R16B,SLC66A2,TXNDC11,ZC3H7A,SEPHS1,MYO1D,OSBPL5,NOTCH2NLA,MPHOSPH10,SMPD4
BLANCO_MELO_COVID19_SARS_COV_2_POS_PATIENT_LUNG_TISSUE_UP	ADHD	-0.000299667	0.000964516	0.756035	96	0.78755	brain	TWAS	c2	0.756035	1	LILRA6,SIRPB1,HLA-J,RHOH,PLAC8,S100P,ADGRE1,ANKRD22,IFIT2,IFIT1,METTL7B,APBB1IP,DDX60L,NT5C3A,MAP2K6,KCNJ2-AS1,C3AR1,CLEC4A,CLEC4D,CLEC4E,CLEC12B,OLR1,CALHM6,F5,SELL,CYP4F3,CD37,KLK10,CHI3L1,H2BC4,C19orf84,FPR1,SERPINB9,OAS3,HS3ST3A1,GCH1,ALOX5AP,CD53,PLEK,SP140,ATP7B,DNAAF1,ST20,KRT81,GTSF1,SNORA12,CDA,FCER1G,RGS18,SAMD9,SAMD9L,APOBEC3A,TFEC,S100A12,S100A8,IFITM2,IFITM1,IFITM3,CDHR5,EIF2AK2,RTP4,CPLX2,PADI2,GPX2,MX2,MX1,RNASE2,LCP2,CARD16,RBP4,SRGN,MARCKS,TPSB2,SLC26A8
BLANCO_MELO_HUMAN_PARAINFLUENZA_VIRUS_3_INFECTION_A594_CELLS_UP	ADHD	0.00040405	0.000690168	0.558254	154		brain	TWAS	c2	0.558254	1	WARS1,HELZ2,HLA-F,HCP5,CFB,TAP2,PSMB8-AS1,TAP1,CD38,LAP3,PPM1K,HERC6,CXCL11,RUNX2,PARP9,PARP14,TLR3,PRDM16,ALDH1L2,CH25H,IFIT2,IFIT1,IFIT5,MCTP1,ERAP1,ERAP2,RASGRP3,ETV7,PNPT1,DDX60,DDX60L,PLSCR1,NT5C3A,BMPER,UBA7,SAMHD1,TGM2,HK2,PLA1A,LIFR,NT5E,RET,SLC15A3,STAT1,BTN3A1,BTN3A3,TRANK1,GBP3,GBP1,GBP4,CD55,CRYBG1,TRIM25,OAS3,APOL6,APOL3,APOL1,THEMIS2,RUFY4,IFI44,GLIPR1,PHLDA1,TNFAIP6,MIR100HG,CLMP,PHF11,IFIH1,SP110,SP140L,IL12A,XAF1,KIAA1549L,LMO2,DHX58,LAMC2,CORO2B,IRF1-AS1,ZNFX1,RGS2,SAMD9,SAMD9L,ZC3HAV1,PARP12,ATP4A,IFITM1,IFITM3,IRF7,EIF2AK2,RTP4,TRIM21,TRIM22,TRIM5,CCBE1,PMAIP1,PTX3,IL15RA,RAET1E,ULBP2,ITGA2,MX2,MX1,GLCCI1,IL1A,UBE2L6,SERPING1,CASP1,IFI16,SEMA3D,SIDT1,TMEM140,PTGER4,CTSS
BLANCO_MELO_INFLUENZA_A_INFECTION_A594_CELLS_DN	ADHD	-0.0001347	0.000979643	0.890636	74	0.0323252	brain	TWAS	c2	0.890636	1	MRM1,WDR18,APC2,REXO1,NDUFA3,DGKQ,FBXO44,SLC35E2B,MEGF6,TBC1D16,SLC38A10,NEAT1,C11orf68,CPLX2,MXD3,ENGASE,FKRP,HSD17B14,TSC22D4,GIGYF1,SPATA2L,ZFYVE27,CHPF2,SLC25A29,SDSL,MESP1,RASSF10,MRC2,SPC24,ORAI2,APBB3,NUDT3,PIGQ,LMF1,PKDCC,FAM98C,RPL36,TYSND1,SLC7A7,PCK2,BCL9L,ARHGAP33,LINC00205,IFI27L2,OPN3,HMOX1,ELFN2,HDAC11,PHLDB3,OGFR,C3orf18,KLHDC8B,NAGK,CEBPA
BLANCO_MELO_INFLUENZA_A_INFECTION_A594_CELLS_UP	ADHD	0.009706	0.00773556	0.209579	29	0.146999	brain	TWAS	c2	0.209579	1	LINC00672,IFIT2,PYGM,FBXW10,THAP10,ZFAND2A,CPM,DDIT3,C1D,HBEGF,TMEM170B,DHX58,RGS2,PMAIP1,HERPUD1,NME1,LINC00641,TMED7,MRPL42,NDUFC2
BLANCO_MELO_MERS_COV_INFECTION_MCR5_CELLS_DN	ADHD	-0.00250916	0.00513401	0.625031	43	0.544984	brain	TWAS	c2	0.625031	1	CFD,ATP5F1D,HLA-A,CYTL1,ADH1B,FLJ20021,SCN7A,ZDHHC24,C6orf226,HSD11B1,CHI3L1,FMOD,PDGFD,ZNF781,DDT,TMEM176A,A1BG,CHCHD2,FIBIN,RGS18,DNAJC12,SELENOP,HBG2,GPRC5A
BLANCO_MELO_MERS_COV_INFECTION_MCR5_CELLS_UP	ADHD	-0.000199864	0.000679448	0.768638	234		brain	TWAS	c2	0.768638	1	CUBN,DUSP8,DNAJA4,CHRNA5,RASGRF1,TMC4,GPR35,PMS2CL,EVC2,SMG1P1,SLC5A11,NPPA,TRIML2,DCAF4L1,TEC,FHDC1,CFAP43,TTC39A,LRRC66,SORBS1,CACNA1G,SMG1P3,SOD2-OT1,PNLDC1,SLC22A1,HIVEP3,ARTN,CYP26B1,PYGM,CDC42BPG,SLC22A20P,ZNF317,ZNF121,IQCN,RSPH4A,MST1R,ENGASE,ZFAND2A,PRKXP1,TUBB1,ZNF778,MUC20,KCNE4,CRYAB,CFAP70,KCNJ14,TULP2,DHDH,IDI2-AS1,UBAP1L,ABL2,CASP4LP,DNAH12,MYLK2,MYLK3,AMH,TMPRSS9,AVIL,PTAFR,TRPV3,MYO7A,RPP38-DT,SSUH2,LINC00426,ZDHHC11,OVGP1,C1orf162,NEB,ANKAR,ITGA9,SLC22A14,XIRP1,HBEGF,ZNF543,C19orf18,USP49,LDLRAD4,CCDC62,SLC25A34,CHD5,OTUD3,ALOXE3,TINCR,SUSD4,SYT16,FSTL4,PTCH2,CKMT2,NGEF,CLEC18B,UNC13D,NHLH1,HSPA7,ADGRF3,TRARG1,CGAS,FLACC1,GPR156,CENATAC,COL26A1,SERPINC1,NAALAD2,NOXRED1,MMRN2,NUTM2D,DNAJB1,RAB17,TYW1B,NCF1,ZC3H12D,ALDH8A1,VWA7,HSPA1L,HSPA1B,TNXB,FAM238C,GEMIN8P4,FBLL1,AXDND1,SH3RF2,NAA16,GARIN1A,GARIN1B,ATP6V1FNB,NUAK1,HSPD1,FAM90A1,STYK1,DNHD1,ZCCHC2,FBXW10B,PLD6,ZNF221,PYY2,CSF1R,DYRK2,GUSBP14,ANK3,SLC1A3,DGCR5,COL21A1,MICAL2,PARD6G-AS1,MYH3,PDZD2,IL1RL1,PTGER4,ATP2A1,SMG1P2,CCDC154,LINC02731
BLANCO_MELO_RESPIRATORY_SYNCYTIAL_VIRUS_INFECTION_A594_CELLS_DN	ADHD	-4.03E-06	0.000696069	0.99538	100		brain	TWAS	c2	0.99538	1	MUC5B,C17orf97,SERPINF2,OPRL1,LTB,HLA-DMB,SLC29A4,VWA5B2,RERG,TERT,DACT2,CCER2,FCGBP,CPLX2,FGFR4,TJP3,CDCA7L,CYP4F12,NEIL1,FUZ,IL17RB,RAB37,LLGL2,CHST13,DEGS2,RAB40B,MMP28,RDM1,TEDC2,ANXA9,NEB,KCNJ11,USH1C,GALM,RIBC2,CEBPA-DT,CAPS,AKR1C2,CCN5,SLC7A7,CCDC74B,PADI2,MB,DOK4,CCDC113,MCF2L,ST6GAL2,TPPP3,NT5M,SEMA4G,PROCA1,H1-10-AS1,PRODH,PRR36,ADSS1,RAP1GAP,BCAS1,VMO1
BLANCO_MELO_RESPIRATORY_SYNCYTIAL_VIRUS_INFECTION_A594_CELLS_UP	ADHD	3.91E-05	0.000566344	0.944908	194		brain	TWAS	c2	0.944908	1	WARS1,CRISPLD2,PTPRH,HELZ2,SORCS2,CXCL2,CXCL11,GFPT2,MICB,HSPA1B,CFB,TAP1,TCAF2,LAP3,PPM1K,HERC6,ANTXR2,RUNX2,FSTL1,PARP9,PARP14,TLR3,NIPAL1,RFPL2,CH25H,IFIT2,IFIT1,TNIP3,LIPG,MCTP1,ERAP2,RASGRP3,SORBS1,HIVEP3,DDX60,DDX60L,PLOD2,SPOCK1,UBA7,SAMHD1,TGM2,HK2,MREG,CD82,CPM,OSMR,ITGB3,PITPNC1,ADGRE2,BST2,COL13A1,NT5E,RET,CRTAC1,ENTPD7,STAT1,IRAK2,TRANK1,GBP3,GBP1,GBP2,GBP4,CD55,CRYBG1,OAS3,APOL6,APOL3,APOL2,APOL1,THEMIS2,PTAFR,HSPB8,IFI44,GLIPR1,LACC1,SERPINE2,VDR,CLMP,IFIH1,LDLR,SP110,SP140L,ADAM19,HBEGF,IL12A,ZNF697,XAF1,ALOXE3,STRIP2,LMO2,DHX58,LAMC2,ZMIZ1-AS1,CORO2B,SDC4,ZNFX1,ID4,CDH3,RGS2,ITGA5,SAMD9,SAMD9L,ZC3HAV1,PARP12,KDM7A,ZBTB32,IFITM1,IRF7,TRIM22,CCBE1,PMAIP1,PTX3,NRIP3,AMPD3,IL15RA,BIK,SERPINB8,RAET1E,ULBP2,MX2,MX1,KLK10,TMEM158,DSEL,GIPR,IL1A,F3,UBE2L6,SERPING1,CASP1,IFI16,SEMA3D,SLFN5,EMP1,TMEM140,NFKBIZ,PTGER4,IL21R,CTSS,CHST2,TMCC3,PLEKHA4
BLUM_RESPONSE_TO_SALIRASIB_DN	ADHD	6.49E-05	0.000679646	0.923913	250		brain	TWAS	c2	0.923913	1	ACACA,USP13,ZNF107,GTF2I,SLC39A8,DCK,CHAF1B,SIM2,HLTF,PARP1,TACC3,DDR2,RGS4,RGS5,LIG1,CD37,POLD1,CRABP2,ABCD3,CNN3,TWSG1,MCM3,NPTX1,FASN,NARF,RAB40B,PDCD2,H2AZ2,KIF20B,CCNA2,CDC25B,PCNA,PLOD2,POLA2,LTBP3,B4GAT1,RBM14,LSM5,USP1,ITGB3BP,SHMT1,ITGB1BP1,YWHAQ,PDE4A,ZNF443,ABCC6,SRSF10,CDC25A,NNAT,CHST12,SNRPD1,BARD1,NUP107,UPK1B,MIPEP,BUB1B,NUSAP1,FANCA,KIF15,NPEPPS,KPNB1,CBX1,SKAP1,SLC27A2,ARPP19,ISYNA1,SCG5,GREM1,PRDX3,TNS3,PGAM1,NFYB,SLC9A3R1,MSH2,MSH6,COCH,CHN1,ATP5MC3,CYB5A,KPNA2,POLE,PXMP2,CARHSP1,MYLK,CCNF,ADCY9,PRIM1,DHFR,SEPTIN9,TUBB2A,OPN3,EXO1,TLE2,HMG20B,CHAF1A,HS3ST3A1,TRIP13,RFX5,MCM6,IQGAP2,F2R,NUP50,MOK,CKB,CSE1L,B4GALT5,VAMP1,TPI1,NDUFA2,INCENP,NME4,CCND3,DTYMK,CDKN2C,SMARCE1,ACLY,PSMC3IP,TUBG1,BRCA1,STMN1,CDC20,KIF2C,SETMAR,NDUFB3,RPA3,MTHFD1,HSPA2,FNTB,CPS1,TYMS,ENC1,MAPRE2,GALNT1,DBR1,PACSIN2,DDX39A,TECR,CYP1B1,SRSF7,TOP2B,ZWINT,TUBA1A,MRPL23,RRM1,NEK2,VRK1,RFC4,SPAG5,E2F1,VAV3,GPSM2,DHCR24,CDC7,RAB4A,SNRPF,CDK1,DUT,DGCR2,RANBP1,PRSS23,RPA1,PIK3R3,ANKH,CRIP2,COL1A1,CDK2AP1,PRC1,MCCC2,NR2F1,PTTG1,SKP2,POLE2,TOPBP1,AKR1C1,BFSP1,MRE11
BMI1_DN.V1_DN	ADHD	0.00593897	0.00416306	0.153699	106	0.504398	brain	TWAS	c6	0.153699	1	WDR25,TNNT1,COL9A3,EEF1A2,PRPF6,GTF2I,CCKAR,TRIM2,CNMD,PCDH8,MVP,ECH1,BLVRB,GPX3,DDX60,ARHGAP12,KCNJ16,SNX4,ABHD8,BST2,TEX14,TRAPPC6A,PNMA8A,PLEKHA4,CYP11A1,STON1,GTF2A1L,H4C8,SSPN,SLPI,WFDC2,PCP4,PLAC4,S100A4,TMEM176B,TMEM176A,SNAI1,PID1,CES1,PDCD4,SSBP2,EFHD1,ID4,SUCLG2,LANCL1,C2orf27A,CLIP3,DNAJC12,IFITM1,SFXN1,TSPO,PADI2,SLC17A6,GAS2,GPD1L,TTC33,SELENOP,BMI1,ETFB,NDRG2,VAV3,PIK3R3,WNT16,TRAF3IP2,DOK5,CLDN16,MYH13,C1orf54,IL1R1,ISOC1,PLS1,CHL1,IDH1
BMI1_DN.V1_UP	ADHD	-0.00148169	0.00349693	0.671776	112	0.800596	brain	TWAS	c6	0.671776	1	CRISPLD2,TLCD3A,GFPT2,MICA,MICB,TAP1,PLXNA2,LAMB3,ACKR3,VNN1,ATF6,SLCO2A1,ANXA3,ITGA3,DKK1,SLC29A2,LRP5,COL16A1,CD82,FKRP,GREM1,COL13A1,CHST3,NT5E,TMEM51,EPHA2,ATP13A2,GAL,FLNB,LRIG1,B4GALNT1,BMP4,CTNS,ITGB8,MFGE8,FURIN,FES,TNFAIP6,MARCHF3,P3H3,HBEGF,CPA4,TIE1,BDKRB2,AGRN,ITGA5,JAG1,CSPG5,POMT2,SLC29A1,GDF5,SLC19A1,NRP2,C3AR1,LTBP4,ADGRE5,CSF1,KCNC4,STX1A,SLC1A4,PMEPA1,TIMP3,SLC5A6,F3,PSG5,ADRB2,ADAM12,SLC7A5,PIEZO1,GPRC5A,SIRPA,CTSS,PANX1
BMI1_DN_MEL18_DN.V1_DN	ADHD	0.000720216	0.00338818	0.831665	135	0.364064	brain	TWAS	c6	0.831665	1	OGDHL,NSF,COL9A3,TCEA2,REEP2,PDLIM5,KLF3-AS1,CYTL1,NUDT9,CCKAR,EYA4,TRIM2,PROM1,CH25H,CNMD,PCDH8,OLFM4,LEPR,PDE4B,ITGA7,TSFM,ASPHD1,SPAG16,GPX3,DDX60,NEAT1,KCNJ16,A2M,ERCC4,PNMA8A,EDN3,CRLF1,FCGRT,STON1,GTF2A1L,PDE7B,SSPN,PCSK1,ACOX2,SLPI,WFDC2,PCP4,PEX11A,S100A4,TMEM176B,TMEM176A,EVI5,ABCA4,MTA2,LINC00339,SEC31B,GNPTAB,PDCD4,SPINT2,EFHD1,ID4,CLIP3,IFITM1,CDH10,SLC17A6,GAS2,OSBPL10,ETFB,BST2,MIA,TTC33,SELENOP,BMI1,PIGN,VAV3,SERPINI1,UBE2L6,CTSH,SAYSD1,DUSP2,KANSL3,RBP4,SLC16A4,PDE3A,DOK5,C1orf54,DIRAS3,IL1R1,CHL1,GPR137B
BMI1_DN_MEL18_DN.V1_UP	ADHD	-7.93E-05	0.003592	0.982382	105	0.691369	brain	TWAS	c6	0.982382	1	CDH13,CRISPLD2,ZNF639,GFPT2,MICA,SLC7A11,VNN1,APBB2,TACR3,TNIP3,ANXA3,ITGA3,KCNN3,EHD1,CDC42EP2,NKAIN1,COL16A1,GREM1,COL13A1,CHST3,NT5E,LAMB3,TMEM51,ATP13A2,MGLL,GAL,TRIB3,P2RX5,ITGB8,KIF21B,TUFT1,TNFAIP6,MARCHF3,ADAM19,HBEGF,MAP3K7CL,CPA4,ARL4A,ITGA5,JAG1,TFEC,C2CD2,GDF5,SLC19A1,NRP2,ADGRE5,HTR1D,STX1A,SLC1A4,PMEPA1,TIMP3,KCNN4,WNT5B,KLF7,NAV2,MICALL1,IL1A,F3,OGFRL1,ADRB2,ABLIM3,PIK3CG,ADAM12,SLC7A5,PIEZO1,PLEKHO1,GAB2
BOCHKIS_FOXA2_TARGETS	ADHD	0.000134054	0.000906305	0.882412	323	0.321361	brain	TWAS	c2	0.882412	1	BNIP3,CYP2E1,TERF2,TXNL4B,DHX38,TMEM259,GPR35,HMGB2,THPO,EVC2,SLC46A3,UBL3,HPGD,H2AJ,RNF4,SH3D19,KLKB1,PSEN2,COQ8A,MRPL36,ACSL1,RAB3B,SAR1B,KCTD20,PPP4R3B,GPAM,EFNA1,PLOD2,ARHGAP12,TEX261,NAT8,BANF1,RHOD,NDUFS8,KBTBD2,AKTIP,C1R,C1RL,CLEC4A,CLEC2D,PRKAR2A,CYP4F2,ABHD8,PSMG3,GDPD1,CD82,ZNF226,APOC1,LIFR,ZKSCAN5,AP4M1,ATF4,CYP2D6,GASK1A,NRROS,HIVEP1,ATG12,GYS1,PI4K2A,HPS1,GNL3,GPRC5C,CD300LF,QSOX1,COCH,PLEKHA6,RBBP5,SCRN3,MTX2,UROC1,KBTBD12,CYB5A,ALDH6A1,GDE1,TEDC2,TRAP1,MIA2,NQO2,DHRS7,RITA1,BCAS3,OSER1,SYS1,GRAMD2B,CLCN7,HAGH,DRAM2,OSBPL1A,LRRK1,VDR,COL2A1,BCDIN3D,TTC7A,ITM2B,TRIM13,CRKL,PTCD2,LDLR,ODAD3,HAVCR1,CD9,TNFRSF1A,NDUFA2,GANAB,MAPKBP1,CD276,TSEN15,EXPH5,RDX,VARS1,HSPA1L,WDR46,COA4,TPST2,FAH,STARD5,BRCA1,DHX8,CES1,AMFR,MT2A,KDM6B,ZMYM1,DHCR7,TARS1,CAT,ECT2,PSMB10,SORD,SQOR,MKKS,BTBD3,FIGNL1,ZSWIM4,FEM1A,MINDY2,PLEKHG3,NDRG2,DAD1,PSME1,EMC9,DHRS1,FMO3,FMO2,SERPINC1,TST,GCAT,PLA2G6,MPZL2,SLC37A4,INSIG2,POT1,FAM107B,PCGF5,COLEC12,PNPLA2,CEBPZ,TC2N,CHGA,SERPINA1,PLRG1,ITPKC,AFMID,SORT1,GSTM1,MLXIPL,STARD13,HBS1L,LRPPRC,PPM1B,CYP2J2,NFU1,POLR2C,F7,SELENOO,BMI1,HPX,GLCCI1,TMEM121B,FGL2,ACAA1,CRYL1,DNAJB11,KNG1,CABCOCO1,CDH2,PLG,ZNF28,MERTK,ZC3H8,SCARB1,AACS,DMTF1,RAB43,UBE2L6,CLP1,TP53BP2,SERPINF2,PRDX1,FAAH,PROS1,AKT1,F2RL2,CYP2C19,PBLD,MAT1A,CREBL2,IDH2,TMEM140,IL6ST,TBC1D15,VPS26B,NUF2,PANX1,GHITM
BOGNI_TREATMENT_RELATED_MYELOID_LEUKEMIA_DN	ADHD	-0.00642698	0.00588935	0.275146	36	0.378498	brain	TWAS	c2	0.275146	1	DDR1,HLA-DQB1,VPS52,RGL2,CCNG2,FSCN2,COA1,NKTR,BTN3A3,MRPL28,NR2C1,CCNG1,ACOX1,DDX17,VTI1B,CDH2,PREP,TBC1D5,CD2AP,SRSF8
BOHN_PRIMARY_IMMUNODEFICIENCY_SYNDROM_DN	ADHD	-0.00328346	0.00757044	0.664491	33	0.262692	brain	TWAS	c2	0.664491	1	PLSCR1,INPP5D,SLC12A8,CHFR,MOXD1,VPREB3,NEDD9,LTB,PKIG,KDM4B,KMO,F13A1,SMCO4,ATP6V0D1,DYRK2,GALNT10,VCL,CTSH,TUBB6,SNRPN,RABEP2
BONCI_TARGETS_OF_MIR15A_AND_MIR16_1	ADHD	0.00129726	0.00597236	0.828045	45	0.131312	brain	TWAS	c2	0.828045	1	ADAMTS3,WBP11,PRDM4,RSPO3,FGF2,CYP26B1,GHR,CDC25A,PRKAR2A,KCNAB1,BPTF,RASSF5,KIF21A,CRKL,PCDHAC1,HSPG2,CDC42,LUZP1,PDCD4,SELENOI,KCNQ5,BCL2L2,BMPR1A,MACF1,BCL2,KDSR,WNT2B,BTRC,CPD,FGF7,E2F7,ACVR2A,TRIM36,PLAGL1,SPEG,CCND2,GPR63
BONOME_OVARIAN_CANCER_POOR_SURVIVAL_UP	ADHD	-0.0084453	0.00825285	0.306157	26	0.691192	brain	TWAS	c2	0.306157	1	FAT4,LEPR,EFEMP1,THSD7A,KCNAB1,TAX1BP1,SEC63,UBL3,ITM2B,CCPG1,PDE8A,KL,CERK,HERC1,SRSF11,REV3L,PEX3
BONOME_OVARIAN_CANCER_SURVIVAL_OPTIMAL_DEBULKING	ADHD	0.00163695	0.00274688	0.551221	189	0.498976	brain	TWAS	c2	0.551221	1	TMED3,CEMIP,BTBD1,CHD1L,SIRT5,FLOT1,CFB,STK19,FKBPL,C4orf19,NSG1,STK32B,MCUB,CFI,EYA4,SIM2,APBB2,CP,MFSD9,MCTP1,RHOBTB3,TRAPPC10,ZNF780B,PGAP3,PLSCR1,BBS9,CCDC181,ABCA6,NSD1,RGS14,DSTNP2,PHC1,FOXN3,CCDC170,LEFTY2,CCND3,DNPH1,MAD2L1BP,EIF2S1,SP4,SLC14A1,MYO15B,JMJD6,CYB5R1,TDP2,ACOT13,BTN2A1,CHRNA1,BBOF1,ALDH6A1,ZHX3,WASF1,CDK19,SLC16A10,FYN,PELO,TCF3,TLE2,ECEL1,DAAM1,PCNX4,ZNF529,SYNJ2BP,PCNX1,GGT1,ARPC2,BHMT2,ARNT,ANXA9,FLG,TM2D3,SNAP29,VPS41,TECPR2,SLCO1A2,ADCK2,NDUFB2,LRP4,EMC1,OTUD3,DNMBP,KDM6B,PFAS,DOP1A,ZMIZ1,ELOVL1,NDUFB3,EFS,PCK2,NEDD8,OPA1,SLC29A3,NFS1,NDRG3,CUX1,SIRT3,SPTLC2,TRIL,TSPO,PCTP,ACTR5,PDE3B,TRPC6,LRP6,IRGQ,IRF2BP1,GOSR1,CCT5,RALGAPA1,GPR39,IFI16,KCNK5,NCOA1,SV2C,IQGAP2,CMTM6,DOK5,PHACTR2,PLAGL1,ISG20,CIB1,IQGAP1,ANKRD55,OPTN,GFRA1,ENDOD1,GAA,GSE1
BOQUEST_STEM_CELL_CULTURED_VS_FRESH_DN	ADHD	-0.0110359	0.00753358	0.142948	35	0.561924	brain	TWAS	c2	0.142948	1	CFD,ADH1B,SPARCL1,DPT,APOD,TMEM176B,CD14,ITIH5,CCN5,PPL,NAALAD2,CPVL,PTGER4,C7,TPPP3,SERPINA5,CHL1
BOQUEST_STEM_CELL_CULTURED_VS_FRESH_UP	ADHD	0.000236433	0.000675413	0.726296	303		brain	TWAS	c2	0.726296	1	WARS1,MEAK7,PLXDC1,ANKRD36B,CXCL2,CD83,EGFR,SCRG1,KLHL24,PDLIM5,GUCY1A1,GUCY1B1,SLC7A11,LMO7,ADH1B,ACKR3,CFI,ENPEP,UCHL1,ATP8A1,TENM3,PLBD1,MGP,ARHGDIB,SEPTIN11,SEL1L3,NPY1R,CPE,TLR3,TPD52L1,FGF2,SPRY1,SORBS1,ACSL5,DKK1,FAM13A,ACAN,AEBP1,GPX3,MX2,MX1,CBS,CYP26B1,ABCA6,A2M,CLEC2B,SAMHD1,TGM2,FN1,APOC1,ESR1,CD302,IFIH1,KCNAB1,SERPINE1,THBS1,ATP8B4,CRLF1,SCG5,GREM1,ACTC1,CDO1,ATF5,RASL12,GLS,MCFD2,PPP1R12B,CHI3L1,PRELP,PRKD1,COCH,TRIB3,DNAJB1,TPM4,BST2,LOX,MOCOS,TPGS2,SSPN,ERAP1,KCNS3,MOXD1,PLTP,DSP,ALCAM,APOL3,ASPA,OXTR,SOBP,RABGAP1L,IFI44,ASNS,GLIPR1,NAP1L1,CTSS,CTSK,SELENBP1,TNFAIP6,SERPINE2,SPTBN1,NAMPT,PRKAR2B,TMEM176A,TIGAR,CD9,HBEGF,ELOVL2,HSPA1B,HLA-DPA1,HSPB7,TPST2,CEMIP,NR1H3,EMC1,DDAH1,LINC01140,CES1,MT1M,NPR3,C1QTNF3,RAI14,CFH,NEK7,GPNMB,GSDME,ADAM10,SERPINF1,ZC3HAV1,TIMP4,RPL26L1,FMO3,FMO2,MET,KLF11,PPP1R3C,COLEC12,GGT5,IFITM1,SPTLC2,COL18A1,GPRC5A,RPS6KA2,LTBP4,AKR1C1,IL15RA,ADAMTSL3,AKAP13,ACLY,CDC42EP3,CYP1B1,SRSF7,N4BP2L1,WNT5A,SLC1A4,FHL2,GBP2,LRRC8B,GFPT1,CALU,FLNC,SELENOP,FGL2,MYLIP,CYP4B1,SPATA6,RPS6KA5,EIF5,TMEM135,SRD5A1,CDK1,RHOBTB1,LRP1B,CDH2,RNASE4,NDRG2,ITGA4,FRZB,ADAM22,CDK7,TGFBR3,SLC43A3,SLC43A1,EDNRB,SLC7A1,TP53BP2,CLMN,RHOB,MAP3K8,ING1,MICAL2,ADAM12,SRGN,EMP2,POPDC3,MARK1,DOK5,GREM2,AGTR1,WSB2,ABI3BP,NOX4,BCHE,RGS4,RGS5,SYNM,EPHA3,HLF,ABCC4
BOQUEST_STEM_CELL_DN	ADHD	5.33E-05	0.000947144	0.955112	185	0.982646	brain	TWAS	c2	0.955112	1	WARS1,HLA-F,HLA-B,HCP5,NOTCH4,HLA-DRA,HLA-DRB1,HLA-DQA1,HLA-DQB1,HLA-DMA,HLA-DPA1,HLA-DPB1,MGST2,RCAN1,TBC1D9,IL15,DOCK9,EMCN,LIMK2,MCTP1,TPD52L1,RASGRP3,ANXA3,EFNA1,THSD7A,SEMA3F,PGS1,USP36,TGM2,S1PR1,PLVAP,BST2,TEX14,CA4,ITGA6,RAPGEF4,PLA1A,EPHB4,RAPGEF5,PITPNC1,SEMA6A,UPP1,SEC14L1,G0S2,RPS6KA2,KIF25,ACKR1,F11R,NAP1L1,IFIH1,PIK3C2B,GIMAP4,GIMAP5,ICAM2,RASA4,AQP1,FNBP1L,BCAR3,HBEGF,ARAP3,PDE2A,NEDD9,XAF1,ARHGEF15,LMO2,NR5A2,ALDH1A2,CARD8,RASIP1,EOGT,TIE1,PKP4,MPZL2,CCDC68,MET,GMFG,TRIM16,ABCG1,SPTLC2,CAPN11,CLIC5,ST6GAL1,APLNR,MMRN2,CDC42EP3,KL,RAMP3,MCF2L,CD320,KANK3,MYO5C,CLEC1A,ICA1,IRAG2,LAPTM5,CSF2RB,CARD10,PNP,RNASE1,SCARB1,ENPP4,CD2AP,MAST4,LCP2,CDK1,ADRB2,ABLIM3,CTSH,JAM2,PIK3R3,TBC1D30,SCUBE2,SWAP70,SRGN,PTPRM,C1orf115,IL18R1,FAM107A
BOQUEST_STEM_CELL_UP	ADHD	0.000159232	0.000926926	0.863606	246	0.640235	brain	TWAS	c2	0.863606	1	MEG3,TMED3,CRISPLD2,CFD,AXL,LSP1P5,GFPT2,EGFR,SPON2,ADH1B,PLBD1,MGP,PTPN13,PDLIM3,FAT1,OLFML2B,DDR2,THBS2,ROR1,CRABP2,EFEMP1,MEIS1,S100A4,AEBP1,IGFBP3,SLIT2,BBS9,DPT,PRRX1,ABCA8,ABCA6,SPOCK1,COL16A1,DSE,TMEM45A,ABI3BP,CYBRD1,CD302,FAP,FGF7,ATP8B4,STEAP1,CRYAB,NT5E,CDO1,SGCD,RCN3,BICC1,GLT8D2,FMOD,PRELP,PDGFD,HTRA1,PRR16,LOX,SSPN,RHOBTB3,WNT5A,ACOX2,HAS1,CCN5,PLTP,SLC2A10,ASPA,SUSD5,ITGA8,HSPB8,SEMA3C,WDR41,BHMT2,TNFAIP6,SERPINE2,OLFML3,COL5A2,HNMT,TMEM176B,MRC2,KIAA0930,FBLN1,DZIP1,DIPK1A,F3,ELOVL2,FLRT2,PID1,CDKN2C,PEG10,LINC01140,MMP2,CES1,AGL,PTGIS,COL6A1,COL6A2,SERPINA5,SYNE3,MXRA8,SERPINF1,EFS,APOD,PPL,COLEC12,SCRN1,GPNMB,BMPR1A,PTX3,AKR1C1,NET1,CFH,GSTM3,GSTM5,CFB,VCAN,FZD7,C7,LRRC17,CD44,PAMR1,FBLN5,KCNK1,LRP1B,C1R,ROBO1,RNASE4,SLC22A3,LAMA2,PLAGL1,UST,PHLDA2,CTSK,PDE4DIP,NOTCH2NLA,PCOLCE2,CHL1
BORCZUK_MALIGNANT_MESOTHELIOMA_DN	ADHD	5.15E-05	0.000975512	0.957905	76	0.711087	brain	TWAS	c2	0.957905	1	PRB1,MEG3,TAP2,CYP3A5,CHRD,RBBP6,CD38,FSCN2,THSD7A,ATG2A,NEAT1,C11orf80,RCE1,RAD9A,TCIRG1,SEMA3F,SEMA3B,ACSM1,PCSK7,NKTR,APOD,FGF12,CD6,HEXA,RDH16,ARHGAP44,DDT,ANXA9,ERCC5,RAPGEF3,ARAP1,ACAP1,SEZ6L,CKMT2,CTTN,NBEAL2,LMOD1,N4BP2L2,C7,CPT1B,VILL,FRZB,MAST4,VIPR2,ATP2A1
BORCZUK_MALIGNANT_MESOTHELIOMA_UP	ADHD	0.000101775	0.000686041	0.882065	197		brain	TWAS	c2	0.882065	1	FKBP1A,MFN1,DBN1,MAPK9,SEC61G,FSCN1,CCZ1,RAC1,SAP30,PSMD2,TRIAP1,DCK,MSMO1,ACBD3,PARP1,CDC42BPA,GINS1,SRPK1,GLO1,THBS2,PPP4C,RIT1,CRABP2,ISG20L2,HDGF,WTAP,CHTOP,UBAP2L,PSMA2,STK17A,COA1,BLVRA,YKT6,H2AZ2,PCNA,PSMD8,FBL,PLD3,PRPSAP2,YWHAQ,DDX18,DBI,CENPS,KDM1A,SRSF10,MOB1A,PRKCA,XRCC5,GTF2A2,ANXA2,OSMR,PARVB,BUB1B,MPZL1,MPC2,METTL18,KIFAP3,ATP5F1A,KPNA2,SEC23IP,FADS1,UTP25,NEK4,QSOX1,MSH6,KDM5B,TMEM183A,RHOBTB3,HACD2,COPA,NDUFS2,SSR1,BPHL,UBA2,LIN37,AP3B1,NAP1L1,PDCD6,CCNF,LAMTOR5,RAP1A,PNO1,RCN2,RIF1,HIPK1,MCM6,F2R,GARS1,SELENOW,ITGAV,TAF11,MRPL28,DOCK1,CCNG1,CDKN2C,ARL1,LAMC1,RNF2,G3BP1,RAN,RAF1,NCK1,PIGC,CNOT8,AHCY,ERGIC3,MAP2K1,BUB3,HSP90AB1,UROS,RASA1,GDI2,SDHB,ZWINT,RARS1,CALU,TUBA1A,NME1,SS18,RFC4,SRD5A1,TMEM97,EMG1,SNRPF,SLC25A3,SMAD2,SCCPDH,KIF2A,CCT5,CDK7,TMED7,RAB4A,RPA1,RAD1,UBE2G1,XPOT,MED21,KIFBP,DENND5A,IPO7,WEE1,EPRS1,IARS2,WSB2,VAMP3,PARK7,ACAP2,PPP1R2,PAK2,NCBP2,DESI2,TUBA3E,DDOST,BLMH
BORLAK_LIVER_CANCER_EGF_UP	ADHD	-0.0062873	0.00741383	0.39641	36	0.585242	brain	TWAS	c2	0.39641	1	DDR1,LTB,TLR6,SPP1,CPE,PDGFA,BLNK,AEBP1,IGFBP1,PLSCR1,ANXA2,SERPINE1,SERPINB6,ALCAM,RAB3D,CLDN7,ECT2,SLC7A7,TGFA,CDK1,CIDEA,TGIF1,RBP1
BOSCO_EPITHELIAL_DIFFERENTIATION_MODULE	ADHD	-0.000118643	0.00589909	0.983954	50	0.922507	brain	TWAS	c2	0.983954	1	LMO7,TMPRSS11D,TMPRSS11A,MUC1,TRIM16L,FBXW10,A2ML1,MUC4,SPNS2,HSPB8,RHCG,ECM1,ANXA9,CLDN7,PARD6B,CLCA4,DUOX2,TRIM16,PPL,NDRG2,F3,DENND2C,EMP2,GPRC5A,H19,TGM3,SERPINB2
BOSCO_INTERFERON_INDUCED_ANTIVIRAL_MODULE	ADHD	0.00505749	0.00460435	0.272023	66	0.251178	brain	TWAS	c2	0.272023	1	LILRB1,SLC39A8,TNIP3,NCOA7,ARAP2,MIA3,CMTR1,PNPT1,IFIT1,IFIT5,DDX60,RIN2,GBP7,GBP4,TMEM176A,NUB1,ST3GAL5,CD40,OAS3,APOL6,APOL1,IFI44,GCH1,IFIH1,NOD1,KPTN,XAF1,PTPN2,DHX58,CGAS,SAMD9L,APOBEC3G,IFITM3,IRF7,EIF2AK2,TRIM22,TTYH2,MX1,GOLGA4,MOV10,SDC3,CDK1,ITGA4,UBE2Z,PANK2,LAT,CYP24A1
BOSCO_TH1_CYTOTOXIC_MODULE	ADHD	-0.000823384	0.00417387	0.843615	87	0.641444	brain	TWAS	c2	0.843615	1	CDK6,HERC6,CXCL11,CD38,TXK,IL15,ANKRD22,CH25H,HAPLN3,CALHM6,PRKCA,FAM20A,FUT2,ATF5,CD5,STAT4,TSHZ3,OR2A5,SAMD3,APOL3,P2RX5,HS3ST3B1,ADORA3,GIMAP8,GIMAP4,GIMAP5,F2R,ADAM19,FBXO39,STRIP2,ARNT2,CEMIP,RHBDF2,FCGR2B,GNLY,SLA2,CCR5,TYMS,RTP4,IL15RA,PRKCQ,BCL2,SSTR2,F13A1,CMKLR1,TMEM229B,CERS4,KLRD1,ITGA9,CD163L1,RNASE2,MERTK,CDC7,CRABP1,DNA2,IL12RB2,KLHDC1,TNFSF18
BOUDOUKHA_BOUND_BY_IGF2BP2	ADHD	-0.00520526	0.0045574	0.253389	84	0.605849	brain	TWAS	c2	0.253389	1	RPS15,ZMAT3,ATP5MF,SMIM14,RPLP0,DYNLL1,XPO1,NACA,RAB31,NAPG,PDPN,GID8,LSM5,SRSF10,MAN2A1,LBR,CCND3,C6orf226,CRYAB,H2BC10,ISCA2,EPB41L3,CRTAP,GAS5,LSM10,SERPINE2,ZDHHC8,COX8A,FAM89B,CCNG1,RPL36,ABHD4,INSIG2,CUX1,TNKS2,DESI1,TNNT2,PHLDA3,HSPA1B,CHCHD4,VTI1B,MARCHF2,AQP5,RRP8,PTPN12,VPS29,TRIM54,PTPN21,S100A6,LXN,VPS26A,ABRACL,IQGAP1,GNG12,PSRC1,CSF1,CD81,ATP2A1
BOYAULT_LIVER_CANCER_SUBCLASS_G123_DN	ADHD	5.58E-05	0.000985827	0.954887	50	0.3709	brain	TWAS	c2	0.954887	1	HADH,CFI,ETFDH,ST3GAL6,GOT2,SEC14L2,SLC4A4,CBR4,FAS,ACAA2,ACSM5,DCXR,GCDH,HYAL1,ITIH4,ASPA,ETNK2,MLYCD,SLC27A5,EXPH5,MTHFD1,SLC25A15,ACAA1,ECHDC2,PCK2,FYN,MAT1A
BOYAULT_LIVER_CANCER_SUBCLASS_G123_UP	ADHD	-0.0106835	0.00840111	0.203488	24	0.482054	brain	TWAS	c2	0.203488	1	GINS1,ISG20L2,UBAP2L,SNRPD1,BARD1,ENAH,LARP4B,NT5DC2,SNRPE,KPNA2,PLCB1,TUFT1,PEG10,PON2,ACLY,CKAP4,PNMA1,RFC4,CPD,CBX1,POGK,SUCO
BOYAULT_LIVER_CANCER_SUBCLASS_G12_DN	ADHD	-0.00933468	0.00813037	0.250917	27	0.114396	brain	TWAS	c2	0.250917	1	QDPR,ACSL5,ALDH1L1,FAM13A,FAH,PIK3C2G,TSKU,HGD,ADI1,HHLA3,RUNDC3B,HLF
BOYAULT_LIVER_CANCER_SUBCLASS_G12_UP	ADHD	0.00602835	0.00745928	0.418994	33	0.356189	brain	TWAS	c2	0.418994	1	EFNA1,YY1AP1,FGFR4,SUN1,RPS6KC1,TOR3A,TMEM183A,TTC13,TMEM260,MKKS,PIGC,MFF,SLC29A1,SMYD3,TMEM106B,NUAK1,TUG1,H1-0,GORASP2,SYNJ2,NCK2,UXS1,CREB3L2,CAMSAP2
BOYAULT_LIVER_CANCER_SUBCLASS_G1_DN	ADHD	-0.000707807	0.00582929	0.903356	41	0.136816	brain	TWAS	c2	0.903356	1	SLC39A8,LAP3,AK2,TLR3,TRIM2,ZNF330,GLRX,KAT2B,VKORC1,BTN3A2,BTN3A3,SPSB1,CYP4F11,GCLC,CRYBG1,ABHD2,TMED5,GCLM,SDHB,ACYP2,COQ9,DGLUCY,CTBS
BOYAULT_LIVER_CANCER_SUBCLASS_G2	ADHD	-0.0193331	0.015814	0.221509	13	0.258616	brain	TWAS	c2	0.221509	1	EPHA1,MCTP1,CNPY2,PAN2,KIF14,ITGA5,KLHL7,MOAP1,FHOD3,RRAS2,ALDOC,ARHGEF40,DEGS1,AMIGO2
BOYAULT_LIVER_CANCER_SUBCLASS_G23_UP	ADHD	-0.00149696	0.00722905	0.83595	33	0.623368	brain	TWAS	c2	0.83595	1	HLTF,CENPU,DNAJC6,SLC50A1,MCM3,NARF,BUB1B,COCH,MCM6,TUBG1,DDOST,NPC1,ARFGEF2,ECT2,TYMS,ABCG1,RRM1,NEK2,PTH2R,USP1,RRAGD
BOYAULT_LIVER_CANCER_SUBCLASS_G3_DN	ADHD	0.00303063	0.00473023	0.521721	79	0.813136	brain	TWAS	c2	0.521721	1	ECHS1,SORBS2,TNS2,IFIT1,SLC38A3,CD302,GPLD1,ALDH5A1,COX7A1,CYP27A1,SELENBP1,PCSK6,RARRES2,GIMAP5,TMEM176B,ACAT1,ACADVL,ZCCHC24,MAT2A,GGCX,FMO4,FXYD6,COL18A1,KNG1,MASP1,APLNR,SERPING1,CPB2,CFH,TTC38,F7,CRYL1,SLC2A2,TST,SERPINF1,MTARC2,CA5A,TF,MGMT
BOYAULT_LIVER_CANCER_SUBCLASS_G3_UP	ADHD	7.43E-06	0.000960956	0.993833	117	0.294756	brain	TWAS	c2	0.993833	1	ACACA,NSF,NPEPPS,KPNB1,TPD52L2,SEC61G,AGA,XPO1,TRIP13,LPCAT1,TACC3,RIT1,PDCD2,CCNA2,MED24,CASC3,PLOD2,TMEM185B,KIF1B,PGD,PTP4A2,CANT1,EIF3B,ATIC,NUP107,WDR12,ADSL,CENPM,EIF2S1,CCDC86,GNL3,TDG,PPP2R3C,PRKAR1A,PTBP2,SNX7,KDM3A,PRIM1,SLC38A6,WDR45B,GMFB,PIGF,EMC1,MRTO4,DR1,FNBP1L,NCAPD2,PAK1IP1,DUSP3,EBNA1BP2,KIF2C,LANCL1,MPZL2,PUS7,TIPIN,ZWILCH,USP14,SRI,RPRD1A,MMD,GTF3C3,RBM28,EML4,ARPP19,NME1,NME2,UTP18,NDC1,USP3,KLC1,SNRPD2,GPN1,DNAJC10,KIF2A,CCT5,MRPL42,C5orf22,TGIF1,FANCI,NGRN,GOLT1B,MARCKS,PHLDA2,SMAD2,TOPBP1
BOYAULT_LIVER_CANCER_SUBCLASS_G5_DN	ADHD	0.00756937	0.00818388	0.355012	26	0.996022	brain	TWAS	c2	0.355012	1	ARHGDIB,SEL1L3,RAB31,CLEC2B,TGM2,STAT1,WIPF1,THEMIS2,IFI44,HLA-DPA1,HLA-DPB1,LAPTM5,IFI16,CYBA,PTGER4,SIRPA
BOYAULT_LIVER_CANCER_SUBCLASS_G6_UP	ADHD	0.00526971	0.00386014	0.172203	79	0.60355	brain	TWAS	c2	0.172203	1	VSTM4,MLEC,FBXL5,GREB1,LPIN1,TRIB2,NEK3,THSD1,CBR1,TTC9,CCDC170,SULT4A1,SAMM50,PARVB,C1orf112,HEXA,ATP6V0E2,ITPR2,SLC13A3,BMP4,ACSS3,YPEL1,CRYZ,TBCA,WASHC3,C1QTNF3,CTNNA2,ACSL6,MARCHF8,GALNT1,RHOBTB1,SLC5A6,MERTK,RAB4A,DYNC1I1,UGGT1,LGALS8,ACTN2,PANX1
BOYLAN_MULTIPLE_MYELOMA_C_CLUSTER_DN	ADHD	0.0164535	0.0122529	0.179329	16	0.123989	brain	TWAS	c2	0.179329	1	SLC7A11,SPP1,SOAT1,SERPINB1,PTPN22,B4GALT6,RNF125,AK7,RRAS2,KLF7,HS1BP3,AIG1,CCND2,KCNQ1OT1
BOYLAN_MULTIPLE_MYELOMA_C_DN	ADHD	-0.00734391	0.00652921	0.260683	41	0.366032	brain	TWAS	c2	0.260683	1	CYSTM1,MAP9,SPP1,PLOD2,LINC-PINT,ENAH,BICD1,SOAT1,SERPINB1,TMEM191B,FAM234A,VOPP1,G6PC3,B4GALT6,RNF125,AK7,KIF13A,TRIM5,KCNN4,KLF7,MYOF,SFMBT2,CERS6,IFT43,AIG1,RAB30,KCNQ1OT1
BOYLAN_MULTIPLE_MYELOMA_C_D_DN	ADHD	0.000245349	0.000684832	0.720147	217		brain	TWAS	c2	0.720147	1	SCART1,ST8SIA6,FRMPD2,HP,PRTN3,ELANE,LILRB3,LILRB4,SIRPB1,GPC1,FARP2,HLA-A,LTB,TRBC2,DNAJB14,RNF215,SELENOM,CPE,RUNX2,EAF2,CP,OLFM4,RASGRP3,ENTPD1,INPP4B,S100A9,S100A8,SEMA4A,RSPH1,PLSCR1,CTSW,TGFBI,PYGL,CFAP61,SEMA4F,ANXA2,LYZ,TBC1D8,IL18R1,PAFAH2,TNS3,UPP1,HSD11B1,IRF6,STAT4,HID1,EPCAM,ZNF467,GIMAP8,GIMAP4,TMEM176B,TMEM176A,MFSD4A,WIPI1,ITGA1,ENPP1,FPR1,F13A1,DSP,ALCAM,MGAM,APOL2,KDELR3,SLFN12L,AMY2A,SCAMP1,PLEK,PAWR,PTPN22,DCLRE1B,TSPAN2,IQGAP2,F2R,F2RL1,CERS4,MYO1F,RAB3D,CCND2,CD9,MDFIC,SLCO3A1,CLDN7,PLAAT3,CHST1,PON3,CORO2B,ADA,SLPI,CRYBA4,OSBPL3,PLIN3,RGS18,TIAM1,TRDC,LTB4R,GNAZ,TFEC,CTTN,LTF,IFITM3,ELOVL7,RTP4,TRIM5,GVINP1,TRGC1,SLCO4C1,ARFGAP3,CLEC4E,KLRD1,KLRK1,KLRC1,RMDN2,HOOK1,SPON1,RRAS2,SELENOP,CACNB3,FGL2,GRAMD1B,KHK,CDH2,VAV3,SLC25A24,CD177,RHOB,RHPN2,IFI16,EDEM1,GRAMD1C,ABI3BP,PRLR,LDHB,PRKCQ,IGF1R,TENT5C
BOYLAN_MULTIPLE_MYELOMA_C_D_UP	ADHD	0.00534672	0.00374806	0.153715	117	0.911755	brain	TWAS	c2	0.153715	1	RHOH,CFAP298,ATP5PO,GAR1,GCN1,BCL7A,TIFA,TRIM2,GDPD3,CNN3,SHMT1,BAMBI,PACC1,FANCA,AFF3,FARSB,AP1S3,UTP25,NT5DC2,CHCHD6,BCAT1,IRAG2,NCL,CHML,CLASP2,GCH1,NAP1L1,INCENP,AKAP12,TMEM143,DNAJB4,PKIG,ZFAS1,GSDME,MTHFD1,POT1,NORAD,SLC29A1,CPSF2,OTUB2,ATAD1,CROCC,LGR6,CEP68,SART3,TAF1D,LINGO3,DIRAS1,NUDT21,XYLB,SGMS1,PINLYP,MARK3,KLC1,SIVA1,ESRRB,DYRK2,SCARB1,SERF1A,AMZ1,SNRPF,RAD54L,PDLIM1,EPRS1,BPNT1,IQGAP1,GABPB2,SMPD4
BOYLAN_MULTIPLE_MYELOMA_D_CLUSTER_DN	ADHD	-0.00660564	0.00661157	0.317744	38	0.429184	brain	TWAS	c2	0.317744	1	LASP1,CTNNA1,CAMKK2,MTCH1,RSPH1,SLC37A1,CCND3,CUL7,ARHGAP21,CRYBG1,CASP7,ADAM19,STX2,CEP250,ASB2,ARFGAP3,PPP1R16B,CTDSPL,SH3BP1,LGALS1,LXN,TSPAN2
BOYLAN_MULTIPLE_MYELOMA_D_CLUSTER_UP	ADHD	-0.00401285	0.00659001	0.542571	35	0.479064	brain	TWAS	c2	0.542571	1	UCHL1,GSTO1,CLYBL,SETD4,CLEC2D,PLCH1,KIFAP3,PPM1A,ZFP14,N6AMT1,MXRA8,PLLP,SH3BGRL2,EIF5,PPP1R13B,OBSCN,PLK2,PRODH
BOYLAN_MULTIPLE_MYELOMA_D_DN	ADHD	0.000256519	0.000980882	0.793692	70	0.786214	brain	TWAS	c2	0.793692	1	LILRA6,CTNNA1,HSD17B11,DENND1C,ATP10A,ARAP2,MTCH1,ATP11A,SLC37A1,ABHD8,LIFR,ZNF14,CD52,ARHGAP21,ST3GAL5,CRYBG1,MAP10,UPB1,CASP7,HNRNPLL,IFFO1,CEROX1,CSTF2T,EZH1,DRAM1,IFI27L2,SYNE3,CGAS,SLC28A2,IPCEF1,CTDSPL,PXYLP1,CHST15,KSR1,CYTH4,SH3BP1,LGALS1,S100A6,S100A13,S100A1,CASP1,PPP1R16B,ARHGAP26,MARCKS,PIWIL4
BOYLAN_MULTIPLE_MYELOMA_PCA1_UP	ADHD	0.000191233	0.000963499	0.842671	116	0.472903	brain	TWAS	c2	0.842671	1	SCART1,HP,PRTN3,ELANE,LILRB4,HLA-A,LTB,TRBC2,CPE,CP,RASGRP3,PLSCR1,CTSW,TGFBI,LYZ,STAT4,EPCAM,MFSD4A,WIPI1,ITGA1,FPR1,ALCAM,BASP1,APOL2,SLFN12L,AMY2A,PAWR,GIMAP8,GIMAP4,TMEM176A,F2R,F2RL1,CD9,PLAAT3,CHST1,CRYBA4,OSBPL3,PLIN3,TRDC,LTB4R,TFEC,S100A9,S100A8,LTF,IFITM3,TRGC1,RMDN2,HOOK1,SPON1,KLRC1,FGL2,VAV3,SLC25A24,CD177,HDC,IFI16,GRAMD1C,IL18R1,ABI3BP,PRLR,CACNA1H
BOYLAN_MULTIPLE_MYELOMA_PCA3_DN	ADHD	0.000664354	0.0049698	0.893657	61	0.75942	brain	TWAS	c2	0.893657	1	KNDC1,CTNNA1,HSD17B13,SLC15A2,ATP11A,RSPH1,ABHD8,LIFR,ZNF14,ARHGAP21,ST3GAL5,CRYBG1,UPB1,CASP7,ADAM19,CSTF2T,CCND3,SUCLG2,MYL9,RIN3,ASB2,TOP2B,IPCEF1,RELN,SKP2,CYTH4,SH3BP1,LXN,CASP1,TSPAN2,TNNI2,CAPSL,MARCKS,ECI2
BRACHAT_RESPONSE_TO_CAMPTOTHECIN_DN	ADHD	-0.00666513	0.00638694	0.296691	35	0.84619	brain	TWAS	c2	0.296691	1	PLAC8,AK4,ESYT1,PPIA,NDUFV3,HMGCS1,ENO3,HIGD1A,TAX1BP1,CORO7,MIA2,GPI,RSU1,SLC44A2,BAK1,RPL3,IFITM2,IFITM3,BCL2,SSB,CDK1,HIKESHI,RCN1,ADPRM
BRACHAT_RESPONSE_TO_CISPLATIN	ADHD	-0.0047524	0.00750921	0.526815	23	0.0991931	brain	TWAS	c2	0.526815	1	LILRB4,DHRS3,ADGRE1,YPEL3,EI24,ABLIM1,NABP1,CD53,ASNSD1,CCNG1,PMM1,LPIN1,ISOC1
BRACHAT_RESPONSE_TO_METHOTREXATE_DN	ADHD	-0.00994571	0.00791111	0.208688	25	0.986449	brain	TWAS	c2	0.208688	1	AK4,PPIA,NDUFV3,HMGCS1,ENO3,HIGD1A,CORO7,MIA2,GPI,IFITM2,IFITM3,BCL2,HIKESHI,EMILIN2
BRACHAT_RESPONSE_TO_METHOTREXATE_UP	ADHD	0.00235783	0.00681356	0.729305	24	0.272756	brain	TWAS	c2	0.729305	1	LILRB4,H2AJ,ADGRE1,EI24,ABLIM1,CARHSP1,CD53,CCNG1,LRRC2,PMM1,LPIN1
BRCA1_DN.V1_DN	ADHD	-3.98E-05	0.000695604	0.954368	104		brain	TWAS	c6	0.954368	1	TLCD3A,FGF22,GPR35,BMPR1B,PLBD1,C1orf159,SCNN1D,CDK11A,INSR,TMPRSS11D,OLFML2B,ZNF668,PDLIM3,GM2A,EXOC6B,KCNQ2,CDC42EP2,CTSW,DPY19L1P1,EPB41L5,GREB1L,VAMP3,GPR157,DLK2,GATAD2A,ZNF253,HHAT,SPG21,H4C2,ASPA,SUSD5,PTCD2,TRAF3,SNAI1,WFDC1,RAB40C,SNHG20,SMO,ICMT,PPP1R9A,BRCA1,CLCA3P,TMEM143,SPHK2,NPFFR1,CCDC106,AURKC,C14orf93,ATP4A,GDF5,LYVE1,INPP5J,LRRC17,MX2,PTH2R,HTATIP2,CARD10,ZNF124,GNA12,MEOX2,CNIH4,FCER1A,DYNC2I1,MC4R,RBP4,COLQ,PLEKHO1,CA14,ERO1B
BRCA1_DN.V1_UP	ADHD	-0.00200458	0.0043559	0.645373	86	0.600153	brain	TWAS	c6	0.645373	1	WDR25,TRPV6,RHOH,CYP2U1,THPO,IQCA1,LDB2,GRID2,TACR3,GABRB1,DENND1C,THBS2,SGCA,DDX25,CDH13,DNAAF1,ROPN1B,FCGBP,ZNF780B,SLC16A6,KCNJ16,KLHL35,UPK1B,ISYNA1,ZNF682,SP4,CFAP69,EXTL1,RPP25,RCN3,H3C6,ANGPT4,CTNNA3,ZNF529,SLC16A4,KCNA2,ETNK2,P3H3,SLCO1A2,CHD5,MYBPC1,TP53TG5,FCGR2C,TIMP4,N4BP2L2-IT2,CMKLR1,HAAO,CLEC7A,CCKBR,APBB1,CRYGD,TTLL7,LGALS9,IRAG2,CDX1,SLC43A1,GPR6,IL1RL2
BREDEMEYER_RAG_SIGNALING_NOT_VIA_ATM_DN	ADHD	0.00785031	0.00666769	0.239049	43	0.339561	brain	TWAS	c2	0.239049	1	HLA-DRA,TECPR1,SMURF1,KREMEN1,SLC15A2,RASGRP3,KBTBD2,CLEC2D,KLRD1,LIFR,EIF2S1,CRLF1,PI4K2A,PCBP4,ABHD14A,SULT1A1,ARVCF,RPAP2,NAGLU,DUSP3,RIOK3,SLPI,RGS18,LANCL1,TRIM5,CCBE1,NAV2,TSPAN2,PDZD2,CACNA1H,TF,IMP4
BREDEMEYER_RAG_SIGNALING_NOT_VIA_ATM_UP	ADHD	-0.000656163	0.00632717	0.917403	50	0.260329	brain	TWAS	c2	0.917403	1	GAK,RCAN1,SH3RF1,SGCB,TXNDC15,KY,DOCK7,SMG1,POGLUT1,TIMMDC1,SEC23IP,WASF2,EHD3,FAM32A,CRYGN,CD244,MPP7,ZFP14,CNRIP1,PLA2G4B,IL12A,XAF1,SNED1,BLOC1S2,ACP3,RNF157,ST6GALNAC2,KANSL1L,CCR5,KLHL7,CDHR2,SLC5A9,SLC20A1,ADAT2,ISOC1,C3orf14
BREDEMEYER_RAG_SIGNALING_VIA_ATM_NOT_VIA_NFKB_UP	ADHD	-0.00106929	0.00480312	0.823828	68	0.4655	brain	TWAS	c2	0.823828	1	FGGY,HOOK1,CYP2J2,NEURL3,PKD2,TRIM68,CAMK2B,KIF16B,DOCK7,CRIM1,ZNF579,SELL,QSOX1,ACER3,DIPK1A,SNRNP25,LTB,PEPD,SMO,KCNK6,KIF17,SH2D5,COLEC12,TCAIM,LDLRAD3,IFTAP,CSRP2,SLC20A1,RAB39A,RETREG1,MAP3K8,SIVA1,CIB1,IL6ST,AKR1E2
BRF1_TARGET_GENES	ADHD	-0.00999876	0.0088073	0.256258	33	0.167568	brain	TWAS	c3	0.256258	1	PSMB3,LASP1,PLXDC1,LINC01962,NCOA7,POLR3E,B4GAT1,H4C8,HMGN4,DPP9,POLG,ZNF839,BCAR3,METTL26,MCRIP2,ALOXE3,MYNN,SHF,MAP1LC3B,FMC1,C2orf42,TIA1,WBP4,PAMR1,SACM1L,RNASE4,LTA4H,LRP3
BRIDEAU_IMPRINTED_GENES	ADHD	-0.00254603	0.00651296	0.695858	40	0.242454	brain	TWAS	c2	0.695858	1	MEG3,RASGRF1,NDN,SNRPN,ATP10A,NAP1L5,MST1R,NNAT,CMAHP,FBXO40,APOC2,IMPACT,HTR2A,RB1,CALCR,PEG10,PPP1R9A,PON3,PON2,ASB4,DHCR7,QPCT,DRD1,CNTN3,SCIN,TH,ASCL2,TSPAN32,CD81,TSSC4,SLC22A18,PHLDA2,NAP1L4,OSBPL5,ART5,SLC22A3,SFMBT2,FRAT1,PLAGL1
BRN2_01	ADHD	-0.000149853	0.000968964	0.877095	123	0.278606	brain	TWAS	c3	0.877095	1	MYT1,CTNNA1,LIN54,NDST3,GSTCD,INTS12,TRIAP1,MARCHF1,CLOCK,SMOC2,LRGUK,PDGFC,COL12A1,CNN3,RIT1,IQGAP3,PPP1R1B,SIPA1,FGF10,ITGB3BP,ANLN,ELMO1,PDZRN4,RHOJ,BAMBI,IP6K2,GPX1,EXTL2,STEAP2,HIVEP1,FRMD6,MYO1B,BAZ1A,CASC2,CBL,TLCD5,ARHGEF12,MGLL,PPP1R16B,CHD6,NRSN1,IMMT,RGS6,TUFT1,FGFR2,TACC2,EHD4,CHMP2A,N6AMT1,SLCO3A1,ZMIZ1,UNC13D,SNTB2,KLF12,CPNE1,CUX1,ANKS1B,CREB5,CHN2,CLEC4A,PPM1B,HOOK1,AAK1,BTBD10,POLR3B,RHEBL1,RAB8B,FAM53B,CARMIL3,NFATC4,MYO18A,NRXN3,CTNND2,MDM1,ALKBH8,GDNF,PIK3CG,SAYSD1,MTMR11,HS3ST5,VAMP3,PHLDA2,PTCHD4,ST8SIA3,ADCYAP1,ZNF385B
BROWNE_HCMV_INFECTION_10HR_DN	ADHD	0.000345927	0.000988551	0.726388	44	0.0740602	brain	TWAS	c2	0.726388	1	ZNF23,GLOD4,RIN2,STAMBP,PARP4,RDH11,NT5E,ZSCAN26,PNN,FBXL2,AMACR,METTL13,ADORA2B,NUP42,SLC5A4,RHOBTB1,RAD17,ARHGAP29,TTC30A,DENND2B,NR3C1,EMP1,ANKRD28
BROWNE_HCMV_INFECTION_10HR_UP	ADHD	-0.00555389	0.007952	0.48491	33	0.615498	brain	TWAS	c2	0.48491	1	MSX1,ZNF177,DNAJB9,NUP58,EP300,SNRK,CRLF1,CHRNA7,FMOD,GBP1,GBP2,YY1,BCL2L11,HIC2,RGS2,LIG4,POM121,HERPUD1,PIGH,GBF1,PPP1R13B,SERPINI1,CLP1,MNDA,PRPF19,ING1,SULT1A2,FKBP5,SLC7A5
BROWNE_HCMV_INFECTION_12HR_DN	ADHD	-0.00277056	0.0052553	0.598059	74	0.543136	brain	TWAS	c2	0.598059	1	ZNF516,FGF5,LDB2,TRIM2,CBR4,THBS2,SPRY1,MTCL1,STK17A,ZIC1,EXOC6B,RIN1,HMGCL,RIN2,ERCC2,SERPINE1,ATP12A,TBC1D8,ACSL3,MAP3K5,CILK1,CRYBG1,SERPINB1,SIPA1L1,NMT2,RABGAP1L,INPP5B,LRRC17,TRAK1,FLRT2,KIAA1549L,PMP22,ZMIZ1,ZNF415,TTLL1,FHL2,TUBA1A,VWA5A,SLF2,SPAG5,FGF7,APEX1,TBX5,KCNK2,MAST4,FYN,DENND2B,PLCE1,U2SURP
BROWNE_HCMV_INFECTION_12HR_UP	ADHD	0.000352738	0.00476467	0.940985	74	0.400786	brain	TWAS	c2	0.940985	1	IL17RA,ZNF273,PPAT,ZNF37A,HS3ST1,MFAP3L,TLR2,RNF40,NPIPB3,IFRD1,PLSCR1,AGTR1,ZNF443,IGFBP2,CCK,SNRK,CCDC86,WDR82,TDG,PRORP,BTN2A1,ZNF391,ZNF184,CDC40,THEMIS2,PHACTR4,IFI44,SLC12A2,HOMER1,ASNS,ZNF263,HTR3A,B4GALT5,STAM2,XAF1,CAMTA1,RAB5C,GPD2,FUT3,DFFB,MPHOSPH8,LIN37,ITGA2,TGFBRAP1,POLR2C,CERNA1,BTRC,SRP19,CFDP1,GNA12,TESK2,TRAF6,RRAGD,TAP1,DLG1,SYNM
BROWNE_HCMV_INFECTION_14HR_DN	ADHD	0.000129754	0.00056045	0.816913	274		brain	TWAS	c2	0.816913	1	ERCC6,GLOD4,HIC1,EGFR,CLDN4,THPO,CENPE,ACKR3,LIMK2,TERT,NEK1,GINS1,FAS,OLFM4,SGCB,PDGFRA,ITGA3,MVP,CDH13,INPP4B,FGF2,SYNJ2,ACAT2,DTNA,DKK1,NPTX1,FSCN2,BLVRB,AXL,ERBB2,SMARCE1,PDPN,TM7SF2,SIPA1,TAF1B,N4BP3,PIK3CD,GALE,NIPAL3,DMAC2L,RAB27B,FARS2,ALMS1,STAMBP,CMAHP,H4C3,BTN3A2,BTN3A3,TULP3,ANXA2,DYNC1I2,SLC25A12,XRCC1,ERCC2,SIRPA,CDC25B,ZKSCAN1,AP4M1,SERPINE1,MIPEP,PARP4,THBS1,BUB1B,NDUFAF1,PEX6,GRK5,SYNE1,SGCD,MPI,TTF2,G0S2,TRAF3IP3,GLT8D1,SLC24A1,MYO1B,STON1,RHOBTB3,GLRX,NIT1,NDUFS2,PSMG1,ZNF205,CLUAP1,ATG5,CRYBG1,DHFR,CHML,ADD3,ASL,GSTT2,AP3S2,PSMD4,ABCC1,VPS41,AGGF1,LDLR,RIOX2,TMCO6,DELE1,ZNF135,NUMA1,TRAK1,PSMB10,WWP2,PIGCP1,DTYMK,FAH,NR1H3,PLA2G5,LAMC2,NEUROD1,MAP2K5,CEP290,RAD50,HSPA4,JADE2,ADA,ACOX1,DYRK4,CAND2,PRRX1,VAMP4,AGFG1,DDX17,HMBS,CAP2,MET,NORAD,AKAP13,SGSM3,DESI1,CYP1B1,WNT5A,ITGA2,HSPB3,MT1E,MT1A,SPTB,DYNC2LI1,PLCD1,CZIB,ETFB,BCKDHB,FGF7,SLITRK5,ME3,EEA1,CRADD,TP53I3,CASP1,CDH6,MICAL2,RRAS2,PLPP3,REV3L,TRAF3IP2,AHNAK2,DENND2B,RASA2,PDE1C,GPSM2,MARCKS,HLA-DOA,CA5A,PDE4DIP,PRKAB2,MGMT
BROWNE_HCMV_INFECTION_14HR_UP	ADHD	0.000133075	0.000976322	0.891582	96	0.543201	brain	TWAS	c2	0.891582	1	RGS19,RPIA,RCHY1,HLA-F,SMURF1,ABCC5,CDS1,EYA4,GRPEL1,TAF1A,THUMPD1,ISG20L2,MNDA,TIMM44,ZNF266,MORC3,BRMS1,RBM14,ZNF20,ZNF44,M6PR,BAZ1A,PDIA4,ZNF410,GCLC,TSFM,PNN,RCC1,FOXK2,USPL1,CCNF,ZNF200,ZNF263,UBN1,PNO1,HIPK1,GCLM,EIF4EBP3,ZNF204P,CEBPG,KLHDC10,TARS1,ATP6V0B,JMJD6,SYNE2,MAX,TIAM1,CCDC93,TFEC,PPFIA1,SNHG29,POT1,CEP43,HINFP,HMOX1,HERPUD1,ZNF202,KNG1,ZNF230,TENT4A,ING1,CERS6,ZNF143,AGTR1,DCTN5,DDX39A,SULT1A2,PRPF4B,UPF2
BROWNE_HCMV_INFECTION_16HR_DN	ADHD	-0.000165523	0.000982938	0.866272	75	0.557367	brain	TWAS	c2	0.866272	1	ADH5,ADH1B,NAAA,SLC35E2B,MXD4,ACAA2,PDLIM7,ADAMTS2,NRP1,FGF2,TRAM2,POLD2,SLIT2,MAP2K6,FABP3,FILIP1L,THBS1,COL13A1,CAMK1G,ATP2B4,CHN1,RHOBTB3,GFAP,CSNK1G2,SERPINB6,FBXL2,KIAA0930,COG4,ACADVL,PBX1,NR1H3,PDCD4,MAGI2,C14orf132,APOBEC3C,ATP13A3,PTX3,MACF1,WNT5A,MT1H,CACNA1E,TPM1,IFT88,WNT2,SEMA3A,TGFBR3,SVIL,MVD,AKR1C3
BROWNE_HCMV_INFECTION_16HR_UP	ADHD	-0.000878736	0.00344015	0.798387	130	0.472661	brain	TWAS	c2	0.798387	1	WHAMM,ARHGEF5,ZNF273,SAP30,ZNF37A,PCGF3,ETFDH,ADAMTS3,PARM1,STBD1,PAQR3,SLC15A2,HLTF,IFNGR1,BTRC,INA,RAB5A,RNF40,PDLIM3,STARD3,GPX3,MED6,PLSCR1,ZNF131,HSPA12A,SMG1,SRSF10,KPNA6,DOHH,RAD51C,ANGEL2,CYRIA,SNRK,INPP5F,SEC23IP,TTBK2,TUBGCP4,WDR82,BAP1,SFMBT1,PRKCD,DCAF7,GNA13,SLC9A3R1,CDC40,B3GALT5,SSR1,IFI44,GNL2,PIP5K1A,TCHH,TEX30,TRAF3,ATP7B,DR1,EXPH5,DDX10,HLA-DPB1,BAK1,RND2,DHX8,ARL4A,DFFB,USP6NL,ARFGEF2,MPHOSPH8,ZBTB1,HSPA2,MAT2A,RAF1,PPFIA1,GPR37,PLEKHB2,LIN37,ALKBH1,CDC5L,PRKD3,MOAP1,IL27RA,NECAP1,RFXAP,N4BP2L1,KLHL23,ANKRD40,KCNK1,ZNF45,BLMH,CRLF3,PTPN21,SLC7A1,IREB2,TESK2,DYNC1I1,TRIM33,SIKE1,FAM234B,RRP12,E2F6,IGSF3,BPGM,FKBP5,PLS1
BROWNE_HCMV_INFECTION_18HR_DN	ADHD	0.000261378	0.000690729	0.705127	153		brain	TWAS	c2	0.705127	1	PCGF2,AXL,CTSO,PRKCB,RAB3B,CZIB,RDH5,S100A1,THBS3,TNS2,TNIP1,PDPN,ABCA8,NIPAL3,DMAC2L,RIN2,BTBD2,ZFR2,ANXA2,EPHX1,PMS2P1,THBS1,GPR176,GREM1,SGCD,FADS1,TKT,TPM4,SSPN,ACOX2,KCNF1,MYLK,GSTA4,DHFR,L3MBTL1,TBCD,ADD3,ASL,DDT,GSTT2,ALDH7A1,SLC9A3,VDR,CARM1,RASA4,LRRC17,DHRS12,P3H3,NUMA1,LOXL1,TRAK1,PSMB10,WWP2,FAH,CEMIP,CAVIN1,ARHGAP1,MAP2K5,PTGIS,COL6A1,COL6A2,VAMP4,CEP250,CLIP3,UROS,ADAM12,PTEN,SRI,RPS6KA2,TTLL1,VCAN,PLCD1,CD44,PAMR1,CA12,CCDC88C,SNX17,TRIOBP,KCNK2,ACTA1,CDH6,FYN,APRT,CBFA2T3,PLXND1,WNT6,OBSL1,SLC22A18,GAS2
BROWNE_HCMV_INFECTION_18HR_UP	ADHD	0.000335557	0.00348658	0.923328	116	0.913791	brain	TWAS	c2	0.923328	1	CYP2E1,CD83,PCGF3,NELFA,ABCC5,CDS1,CASP6,ATP8A1,EYA4,HLTF,IL15,SLC25A4,ERBB3,HSD17B6,MCM3,MORC3,MYOZ3,SLC29A2,GAP43,TRAF3IP1,M6PR,MTHFD2,MKLN1,CCK,GOSR2,SEC23IP,CDO1,NEK4,SPTSSA,BAZ1A,KCTD2,PDIA4,KCNS3,GPRC5B,PPM1A,MED13,PEX11A,MAN2A2,OVGP1,PPP3R1,SNX27,RIF1,FNBP1L,PARP2,IL12A,CXADR,DLG4,FAM168A,STX6,KIF3A,SAR1A,DDX18,MET,PPFIA1,DHX30,CDC5L,RPP30,RAB27A,CEP43,NOP16,SERPINB8,SLC1A4,ZWINT,UTP20,HSF2,ZNF230,DCP2,NF1,SS18L1,LAMA5,CFDP1,RUNDC3B,OCLNP1,ENPP4,CD2AP,TP53BP2,RETREG1,PIK3R3,RXYLT1,PRKAA2,SEC23B,TAP1,MPHOSPH9,IL1RL1,RFC5,TOPBP1
BROWNE_HCMV_INFECTION_1HR_DN	ADHD	-0.000201699	0.000687719	0.769303	157		brain	TWAS	c2	0.769303	1	CUBN,CACNB2,UCKL1,GABBR1,CLDN4,PMS2P3,RNF216P1,PMS2,ETFDH,MANBA,MYL5,CLCN6,MAN2B2,GDF11,SLCO2A1,KAT8,HERC3,CENPX,POLD2,CTPS1,PPIH,B4GAT1,TAF1B,HMGCL,RBM6,NAA80,S1PR1,MAD1L1,DYNC1I2,ICA1,PCSK7,PRPH2,TTF2,PTGDR2,BBS4,UTP25,BTN3A3,ARHGEF12,MGRN1,CHML,TXN2,CSF2RB,PAK1,GSTT1,POLG,SLC11A1,KIF14,HOMER1,KRR1,RIF1,DCAF7,F2RL1,AGGF1,TMCO6,ZNF135,PIGQ,HLA-DPB1,COL11A2,WSCD1,DLG4,CLDN7,MPDU1,KNTC1,PLA2G5,JMJD6,TERF2,SKIL,ZBTB18,TOX4,TRAC,CBY1,DHX30,LIN37,PSMD13,HRAS,TH,NUP42,GDF5,KYNU,PPFIBP2,MT1A,RDH11,CACNA1E,NMNAT2,E2F1,SBF1,ETFB,IFT88,LYRM9,EMG1,GPD1,POU6F1,OMG,DYRK2,DCC,ME3,DPH1,SERPINA5,CGGBP1,DYRK4,MGMT,IMP4
BROWNE_HCMV_INFECTION_20HR_DN	ADHD	0.00244181	0.00475476	0.607566	88	0.883722	brain	TWAS	c2	0.607566	1	AXL,ETHE1,LILRA1,TPD52L2,SEPTIN11,PTPN13,SLC35E2B,TNFRSF14,TRIM2,GSTO1,RGS4,RHOBTB3,GLRX,LTBP1,ITGA3,FGF2,TRAM2,FILIP1L,ANXA2,BUB1B,TBC1D8,SYNE1,BBS4,BICC1,LPP,H4C3,MGLL,WIPI1,MAP3K5,ALDH6A1,SIPA1L1,FBXL2,NMT2,ADD3,RABGAP1L,RHOBTB1,VPS41,F2R,TMCO6,CHMP2A,KIAA1549L,PMP22,ECH1,DST,PKIG,ACP3,HMBS,CAP2,ATP13A3,TRIM22,MACF1,ACAA1,TMEM158,FARP1,TGFBR3,VCL,ME3,CRADD,SVIL,REV3L,TRAF3IP2,DENND2B,SERPINB2
BROWNE_HCMV_INFECTION_20HR_UP	ADHD	0.000182344	0.000960032	0.84936	137	0.457742	brain	TWAS	c2	0.84936	1	DUSP8,DDX52,MAPT,GOSR2,HCN2,TRIM26,BRD2,BAK1,EN2,ZNF273,ZNF37A,PCGF3,ABCF3,MSX1,ADAMTS3,CLOCK,CLGN,GAB1,RAB5A,ERBB3,RNF40,STARD3,MED6,ZNF131,CCDC181,SMG1,KPNA6,DOHH,IGFBP2,USP6,XAF1,ZPR1,WASL,GPR37,POT1,CYRIA,SNRK,ZNF101,CHST10,RET,TTBK2,BAP1,STIMATE,INPP1,MAP3K3,SMARCD2,GNA13,ELK4,SULT1A2,ABAT,ARHGAP44,RABGAP1L,ZNF263,TEX30,COL2A1,CASP7,B4GALT5,ZNF204P,ZNF391,CCND3,MPDU1,PLAAT3,MLXIP,DUSP3,MPP2,DFFB,SLC22A5,USP6NL,SEPHS1,SLC6A6,HSPA2,TIAM1,GNAZ,TFEC,SH2B2,CDC5L,IL27RA,GSTM3,ERC2,TGFBRAP1,TRMU,ZNF202,BTRC,GBF1,NFKB2,ATXN7L3B,PTPN21,OGFR,H2AX,RHOB,CGGBP1,IREB2,TRIM33,SIKE1,ARHGAP32,NFATC1,E2F6,FURIN,TFDP2,CHST2,PRPF4B
BROWNE_HCMV_INFECTION_24HR_DN	ADHD	6.50E-06	0.000690179	0.992488	162		brain	TWAS	c2	0.992488	1	CTSO,SEPTIN11,PTPN13,MXD4,SGCB,RDH5,CDON,CDH13,TM7SF2,ABCA8,TAF1B,PDLIM7,N4BP3,NIPAL3,RIN2,PRKCA,CRIM1,ERCC2,THBS1,GPR176,SLC14A1,COL13A1,FADS1,TKT,BTN3A3,SSPN,KCNMA1,GSTT1,AP3S2,SEMA3C,FBN2,S100A10,S100A4,ABCC1,COL5A2,GRIK2,KIAA0930,CD59,CD44,PAMR1,CCNG1,CEMIP,NR1H3,DNMBP,LAMC1,ATP5PD,ACOX1,BIRC5,SUCLG2,CPS1,DDX17,CAV1,TRAPPC12,IFITM1,UROS,PTEN,MGST3,RPS6KA2,CROCC,ITGA2,VWA5A,OAZ1,IGFBP3,TIMP3,PRKG1,CA12,DDAH1,SPAG5,LGALS3,RAB4A,FIG4,PRSS23,TP53I3,PARVA,TEAD1,RRAS2,FGF1,PTPRM,B9D1,MTMR11,PDE1C,POLR3G,PRKAB2,MGMT
BROWNE_HCMV_INFECTION_24HR_UP	ADHD	0.000409313	0.000962952	0.670792	113	0.0787432	brain	TWAS	c2	0.670792	1	FKBP1A,PDYN,IL17RA,BID,CXCL2,CD83,PCGF3,NELFA,PLXNA2,ATP8A1,TACR3,GRPEL1,HLTF,TRIP10,SLC25A4,AK4,ABLIM1,PSMD3,RAB5C,MYOZ3,SS18L1,EEF1A2,BRMS1,TRAF3IP1,CLPTM1,ALDH1A3,SNRPA1,TSC22D4,TMEM109,BAZ1A,EPCAM,PDIA4,GAL,ABAT,PRIM1,TSFM,MAP3K9,ABHD2,PPP3R1,PLEK,F2RL1,PARP2,METTL3,CXADR,UCP2,ATP1B2,AGL,IPO13,TSPAN9,NPTXR,CSPG5,KMT2B,SLC29A1,CDC5L,ADARB1,RAB27A,CLTB,SYNGR2,EPHB2,ZNF195,LRP8,KNG1,MERTK,OCLNP1,CHRNA5,RXYLT1,SEC23B,NFATC2IP,PAK2
BROWNE_HCMV_INFECTION_2HR_DN	ADHD	-0.000849429	0.00659891	0.897577	40	0.857939	brain	TWAS	c2	0.897577	1	ERCC6,AXL,CENPE,RAB3B,ITGA3,IFIT2,TTC9,CDC42EP2,GCDH,ANXA2,ITGA6,SERPINE1,COL13A1,H1-2,DGKE,NAP1L1,ABCC1,TCP11L1,DST,BIRC5,ITGA2,CYP2J2,F3,LPXN,PAK2,NPTX1
BROWNE_HCMV_INFECTION_2HR_UP	ADHD	0.00452619	0.0125225	0.717767	16	0.362969	brain	TWAS	c2	0.717767	1	ELANE,CFD,ADH1B,DHRS3,GCH1,RARRES2,SNED1,RGS2,SLC29A1,N4BP2L1,VWA5A,MAP3K8,COL21A1
BROWNE_HCMV_INFECTION_30MIN_DN	ADHD	5.58E-05	0.000955617	0.953414	130	0.394517	brain	TWAS	c2	0.953414	1	CUBN,GLOD4,SHC2,AXL,THPO,CENPE,LMO7,OLIG2,CASP6,CDH13,CDC42,RHCE,ALMS1,MOGS,BTN3A2,SLC25A12,VAPB,MUC4,KCNF1,TMEM186,CDC40,KNOP1,ATG5,DSP,DHFR,MAPKAPK5,PVALB,RCC1,PPFIA2,SUCO,RABGAP1L,USPL1,JPT2,ZNF205,RPSA,NFYA,NR1H3,MIOS,IPO8,ZNF749,DDX17,HMBS,ITGB2,AURKA,LRRC17,KLRK1,GSAP,BRCA2,LRP8,VWA5A,LAPTM5,GALK2,ZNF124,PTPN21,NTSR1,ORC4,ABCA4,CDK1,DUSP2,POLR1F,CYP4F2,CBFA2T3,DENND2B,SSTR4,SIRPA,TGM3,BCAS1,GLB1L2,PRKAB2,POLR2D,CHL1,ACTN2
BROWNE_HCMV_INFECTION_30MIN_UP	ADHD	-0.00337566	0.00639326	0.597497	40	0.12889	brain	TWAS	c2	0.597497	1	PLXDC1,IFNAR2,ALB,CD38,EYA4,NPIPB3,FAM13A,HSF2BP,COL6A1,COL6A2,GPX3,THBS1,PTK7,TSFM,ASPA,RGS6,BICDL1,COL2A1,SMARCD2,CTNNA2,AJAP1,TFEC,POT1,APBA2,RHOB,DCTN5,PDYN,ST8SIA3
BROWNE_HCMV_INFECTION_48HR_DN	ADHD	0.000295864	0.00089062	0.739738	353	0.62203	brain	TWAS	c2	0.739738	1	CUBN,ATP2C2,PCGF2,ERBB2,SHC2,TCF3,BTBD2,SPPL2B,MBOAT7,UCKL1,ACTR1B,ADAMTS2,TBC1D9B,EN2,RNF216P1,PMS2,EIF2AK1,IDUA,SH3BP2,MANBA,LMO7,CRMP1,MAN2B2,SPP1,RNF10,LIMK2,NEK1,LIPA,NIT1,DDR2,PBX1,THBS2,RAB3B,GDF11,RAB5B,DDIT3,TSPAN31,SLCO2A1,PPP2R3A,NCK1,SKAP1,ITGA3,NPIPB3,CRABP2,GRM8,EFEMP1,MAS1,DTNA,S100A13,MUC1,THBS3,STK17A,IGFBP3,CAVIN1,CDC42EP2,EFEMP2,CRHR2,ADCYAP1R1,FKBP9,WIPI1,ABCA6,MAP2K6,TGFBI,GCDH,CALR,HSPG2,GALE,SNX29,COL16A1,TPM4,INSL3,DMAC2L,ROS1,TCTA,UBA7,HYAL1,ALMS1,DCTN1,BTN3A2,LIMS1,IQSEC3,RAD52,TULP3,FN1,ANXA2,DYNC1I2,PSG4,XRCC1,TRAPPC6A,EML2,TAGLN,PCSK7,OSMR,VAPB,AP4M1,ACHE,CBY1,SGSM3,NDUFA6,MVD,APRT,SPG7,TRAK1,NKTR,CHST3,SGCD,PTGDR2,TMEM109,FADS1,ROM1,NISCH,STAT1,LPP,ZSCAN26,LOX,SSPN,ALDH6A1,ZHX3,GJC1,GFAP,ENPP1,MOXD1,FPR2,SLC13A3,PKMYT1,MGRN1,ATG5,DHFR,CHML,PVALB,PLA2G6,TBCD,CAPNS1,ZNF710-AS1,NAP1L1,CSRP2,UBE2I,VPS39,RIF1,VDR,EPAS1,RHOQ,DGCR6,UBE2L3,POSTN,DPP4,FAP,MAP1B,RIOX2,RASA4,TMCO6,TEP1,RNASE4,TOX4,MDFIC,ZNF749,ZNF135,HBZ,WSCD1,ACADVL,PIGCP1,SNED1,FARP2,STK25,KRT5,VRK2,ATG13,NR1H3,AKR7A3,LAMC2,NMNAT2,CEP162,MAP2K5,ATP2C1,ACP3,DYRK4,ITGB2,COL6A1,COL6A2,PRMT2,CFH,NEK7,KCNK3,IPO8,SLC7A7,DHRS1,NFATC4,HMBS,MEIS3P1,TDRD3,NORAD,DLGAP4,MYL9,C2orf27A,IFITM2,RNH1,HRAS,CD151,MUC6,PRKD3,MASP1,SRI,TTC30A,TTN-AS1,KAT6B,LMOD1,OR2H2,SPTB,PRKAA1,SELENOP,MAPK11,PPP6R2,PLCD1,CA12,FBLN5,ATXN3,IFT88,CTBS,LYRM9,REEP5,PTPN21,GOLIM4,ABCA4,LAMA2,GABRA1,CDH6,LAMB1,PIK3R3,MICAL2,RRAS2,RAI14,CEP170B,DENND2B,GPR12,BCHE,LPIN1,SLC22A18,RCAN2,MTMR11,GLB1L2,SLC7A1,MTR,SIGLEC6,PRRG2
BROWNE_HCMV_INFECTION_48HR_UP	ADHD	0.000329764	0.00095414	0.729633	154	0.520482	brain	TWAS	c2	0.729633	1	DHX38,PLXDC1,LILRB4,GABBR1,IER3,HADH,SAP30,PCGF3,IFNAR2,CPE,ZNF330,GAB1,NEMP1,ANXA3,FAM13A,SNCA,ATP11A,PFKP,NTRK3,CCDC69,LAMA5,COL9A3,POLA2,PC,DPT,ZNF20,KLRG1,BAMBI,SNX4,IGFBP2,LIFR,EDN3,ZNF101,PPP2R1B,PPP3CB,ATG12,RET,CYP1A1,MSH2,MRS2,H2BC5,RAB29,EEF1E1,ITPR2,CD55,NUP205,ZNF529,RGS6,PLCG2,ELAC2,CCNF,PIP5K1A,PAWR,TMEM106C,BRME1,PDE8B,GGCT,CDC7,FNBP1L,TYRO3,CHST1,LRP4,LMO2,TPST2,BRCA1,NUP160,OTUD3,PTGER3,GPD2,SNAPC1,CTNNA2,SLC22A5,SKIL,SORD,ZBTB1,HSPA2,ZC3HAV1,FUT9,ABCG1,RNF44,COBL,ONECUT1,ZNF365,ZNF202,RFC4,RUNDC3B,MNDA,FBXO28,C5orf22,PIK3R3,POLR3F,RBP4,POU1F1,GREB1,MAN2A2,IL18R1,CELSR2,CLN3,NFATC2IP,POLE2,CD2AP,SRSF8
BROWNE_HCMV_INFECTION_4HR_DN	ADHD	-0.000258076	0.000942191	0.784154	183	0.0333791	brain	TWAS	c2	0.784154	1	ERCC6,PARG,ZNF23,SHC2,PMS2P3,MDH2,ZP3,PMS2,MIOS,HMGB2,OLIG2,MYL5,PRKCB,ABCC10,RUNX2,DYRK1A,MORC2,LIMK2,PATZ1,NINL,KCNF1,TRIB2,KAT8,SOX1,CENPX,PDXK,POLD2,PPIH,PRDM2,MRPL49,SIPA1,RIN1,CCS,HMGCL,PRKAR2A,ZNF239,BTN3A2,NCLN,MATK,BARD1,SLC25A12,PCSK7,VAPB,NFYA,ZNF101,MICU1,PAFAH2,SNUPN,UTP25,ZNF268,TMEM186,DDIT3,ATG5,CAPN5,PRKAB1,GSTT2,SPECC1L,POLG,RABGAP1L,INPP5B,KRR1,ZNF205,SUPT20H,CCNT2,DYRK4,LTBR,EMG1,B3GAT3,ZNF749,ZNF135,ZNF274,AURKA,CSTF1,DNMBP,CHRNB1,MPDU1,TMEM30B,NOC2L,ZBTB1,PIK3R4,DDX17,HMBS,ARHGEF4,LIN37,PPP1R3C,GDF5,SERPINA1,C3AR1,STARD13,DXO,PPP1R16B,RDH11,CACNA1E,NMNAT2,MAPK11,SBF1,LRRC17,ZNF195,ACAA1,DNAH9,SLC1A7,LRP8,ETFB,MPRIP,XRCC1,CSF1R,METTL3,NTSR1,DYRK2,LYST,RAD17,SERPINI2,ABCA4,MAST2,MICAL2,POLR1F,UMPS,JRKL,HTR7P1,B9D1,GLB1L2,PRKAB2,ZNF217,TOM1L1
BROWNE_HCMV_INFECTION_6HR_DN	ADHD	0.0043572	0.00349362	0.212328	127	0.152516	brain	TWAS	c2	0.212328	1	GLOD4,RGS19,PCMTD2,MDC1,RNF216P1,PMS2,CASP6,CLCN6,PRDM2,FBXL5,TRIM2,GRM8,FGF2,TSC22D2,CEP68,MEIS1,CSTF2T,DKK1,CDS2,TTC9,RIN1,ATPAF2,ZNF44,TSPYL4,ALMS1,S1PR1,ITGA6,ICA1,PARP4,GOSR2,ITGB3,BICD1,TBC1D8,PPP2R1B,STON1,PEX7,RPP14,ZBTB24,CDC40,ZNF175,DSP,FBXL2,MNT,EPB41,GIMAP5,F2RL1,AGGF1,ZNF8,FAM168A,KIN,ARNT2,LAMC2,DOP1A,ACOX1,BDKRB2,NCK1,FADD,ADORA2B,TDRD3,NORAD,HDAC9,GLI2,GSAP,ZNF230,ARID5B,MDM1,DMTF1,GTF2H2,MED21,NR3C1,GPRC5A,TGIF1,ANKRD28,GLB1L2,FPGT,GAS2
BROWNE_HCMV_INFECTION_6HR_UP	ADHD	0.00506549	0.00730199	0.487862	40	0.232671	brain	TWAS	c2	0.487862	1	PRB1,TRIM26,ABCC5,MSX1,NF2,CH25H,MAPK8,RIPK1,COL2A1,HTR3A,RARRES2,IFFO1,HBEGF,MSLN,OTUD3,JMJD6,ISG15,SLC6A6,FUT9,IRF7,EIF2AK2,TNNT2,MX1,BTRC,PPP1R13B,SOX10,PNP,MNDA,GNS,PDYN,HLF
BROWNE_HCMV_INFECTION_8HR_DN	ADHD	-0.00310227	0.0085019	0.715192	26	0.0336102	brain	TWAS	c2	0.715192	1	ERCC6,GINS1,TRIB2,LINC00847,ITGA3,ZIC1,CMAHP,PLEKHO2,BMP4,VDR,DST,FEM1B,TMEM30B,CDC42EP3,MRPS31,LRP8,VWA5A,KIF2C,TWIST1,POLR1F,ANKMY2,LPXN
BROWNE_HCMV_INFECTION_8HR_UP	ADHD	-0.00302592	0.00503188	0.547608	64	0.524642	brain	TWAS	c2	0.547608	1	DUSP8,ELANE,ABCC5,RBBP6,RAB5A,GDF11,TSFM,BLNK,TLL2,GALNT3,GPX3,DPT,HSPA12A,ABCA6,SPOCK1,IGFBP2,LYZ,ACSM1,WASL,GNA13,RBBP5,HSPA13,SNHG3,RCC1,TNFAIP6,CRKL,RB1,GNB3,ZNF264,PPFIA1,SAMHD1,CSPG5,DNAJB1,N4BP2L1,MAX,MX2,EIF5,DDAH1,PTPN21,CALM1,WNT2,OCLNP1,RHOB,COL21A1,GNS,DLG1
BROWN_MYELOID_CELL_DEVELOPMENT_DN	ADHD	6.44E-06	0.000570925	0.990994	107		brain	TWAS	c2	0.990994	1	HLA-DRA,HLA-DRB5,HLA-DQA1,EIF4E,PPEF2,TXK,SEPTIN1,BIN1,NT5C3A,RAB27B,CSGALNACT2,TRIM37,SPNS2,C1QBP,SSR3,SNHG5,CYP11A1,RUVBL2,GTPBP4,MSH2,ANKRD10,HMGN1,NCL,GAS5,RIF1,F2R,GNAL,UTP4,SF3B3,PPP1R14B,NT5C3B,NPL,SPINT2,ZFAS1,TESPA1,OSBPL3,SLC7A8,IFITM3,ST6GAL1,NOP16,NOP58,FUT8,HSPD1,NME1,NSUN2,TMEM97,APEX1,LAMA5,SLC22A3,POLR1B,FCER1A,KCNK5,XPOT,SOD1,PAXBP1,SLC7A5,CBFA2T3,MAT1A,PARP8,NOP56,RGS5,TMTC2,TF
BROWN_MYELOID_CELL_DEVELOPMENT_UP	ADHD	0.00342135	0.00349592	0.327744	115	0.564754	brain	TWAS	c2	0.327744	1	RPS17,LASP1,CNN2,LILRA6,LILRB4,SCARB2,ANTXR2,EMCN,GYG1,TLR2,ANXA5,MAPK3,ITGAX,DOP1B,TRPM2,ITGB2,NEAT1,TGFBI,PGD,PYGL,DGAT2,AOAH,RPL13,ABHD5,CD52,UPP1,SLC30A6,SLC15A3,MYO1B,SOAT1,QSOX1,FHAD1,CNDP2,GLRX,GRN,SIGLEC9,CD33,FPR2,FPR1,CAP1,ALCAM,SLFN12L,TECPR1,SEPTIN5,CCND2,TNFRSF1A,TREM2,CLEC5A,NPC1,FCGR2A,SLC6A6,CAPG,VSIR,SERPINC1,HEXB,CLEC4A,OLR1,NOS1,GSTM1,ARHGEF3,F10,ATP6V1E1,CPD,RNASE4,PLG,CCDC125,DEGS1,KLHDC4,ESYT2,GNS,TEX101,HEBP1,IQGAP1,TNNT3,ACTN1,SIRPA,FCGR1A,CTSS,HLX,ACKR1
BRUECKNER_TARGETS_OF_MIRLET7A3_DN	ADHD	1.06E-05	0.000981259	0.991419	69	0.59658	brain	TWAS	c2	0.991419	1	VIM,CORO1C,COTL1,LASP1,GPC1,OCIAD2,ANXA3,EFEMP1,SPOCK1,RIN2,FN1,GLS,FLNB,GPRC5B,EPB41L2,MFGE8,RASSF10,COL4A2,LYSMD4,PLAAT3,PTPRF,SPARC,ATOX1,GSDME,NRP2,GALNT1,SULF2,LBH,PMEPA1,MT2A,MT1X,LACTB,EIF5,RNF149,PLK2,DCBLD1,GALNT10,PRSS23,FAM83D,COL11A1,AKR1B1,NXPE3,PCED1B
BRUECKNER_TARGETS_OF_MIRLET7A3_UP	ADHD	0.00225981	0.00387583	0.559859	90	0.650528	brain	TWAS	c2	0.559859	1	CYSTM1,CDK6,LDHAL6A,FAT1,NFE2L2,SDHA,PERP,GLRX,DKK1,ABLIM1,EFNA1,THSD7A,XBP1,SLC23A2,TMEM230,PCNA,CHGB,FERMT1,SMOC1,PGD,THSD4,C7orf50,PITPNC1,LAMB3,ACYP1,SEC11C,CD55,ACOX2,SLC38A2,ANXA11,SLC12A2,RAB3D,B4GALT5,RHOV,CXADR,AKAP12,ADCK2,SULT2B1,FAM107B,KMO,CYP1B1,TESC,ARHGAP26,VCAN,PTPN12,KRAS,LYST,VDAC2,PRDX1,PHACTR2,ATP1B3,TBC1D15,BCHE,CYP24A1
BRUINS_UVC_RESPONSE_EARLY_LATE	ADHD	-0.000779158	0.00254116	0.759137	211	0.179544	brain	TWAS	c2	0.759137	1	CEMIP,RPS17,TADA2A,DUSP14,STING1,TRIM26,RPP21,TMEM248,RNF216,UVSSA,PGM2,CAMK2N2,AHRR,LPCAT1,STAMBPL1,ANXA3,SORBS1,SLIT1,PRDM5,P2RY12,STK10,PMVK,CLPP,ARHGEF18,IFRD1,GPX3,BANF1,FAF2,UIMC1,CCDC124,WAC,C3orf62,RBM6,FILIP1L,SKA2,TULP3,NECTIN2,UBE2G1,DHX33,HSPBP1,DYRK2,RAB3IP,ULBP1,RMND1,WDSUB1,GFRA4,SPEF1,MVD,CDT1,GAS8,SNX24,SNAP23,SLC30A6,ACTR8,CHCHD6,MLH3,RASSF5,SMC6,PLCD3,SEC22A,LRIG1,CD84,MITD1,EXO1,TXNDC16,DDHD1,LMBRD1,IFT27,AATK,FOXK2,RAD18,PTER,SNHG9,SRRM2,UBN1,SEMA6C,TUFT1,NEB,ARL6IP6,CTDSPL,RPSA,PPM1F,C5orf63,HNRNPLL,THUMPD2,PTCD2,SGCG,GRIK2,UBLCP1,KPNA3,BCAR3,ABCD3,TMEM223,RMDN3,ARHGDIG,NME4,EVPL,SNHG20,PTPN2,KCNE3,RPLP0,VPS37B,RILPL1,FBXO42,MAT2B,MICOS13,C12orf4,ECT2,NIP7,EMSY,SLX4IP,YJU2B,BRME1,GUCY1B2,RNF111,ZBTB25,C16orf95,INSIG2,HDAC9,USF2,SPTLC2,CES2,OSBPL6,TTN,MAP4,PPP2R2D,KDM1A,MACROD2,SSB,TGFBRAP1,SIX3,NCOA6,PTPN12,C19orf48,SS18,EMC9,MED10,SLC4A1AP,DTWD1,FRA10AC1,NUDT7,ALKBH8,AKIRIN2,NDFIP2,CCDC6,FAM228A,TCP10L,SIVA1,CYP26A1,E2F6,B9D1,CRTC3,FES,CHORDC1,NMNAT3,DNAAF2,PKP2,IGF1R,TOM1L1,FRMD4A,ZBTB4
BRUINS_UVC_RESPONSE_MIDDLE	ADHD	-0.00157164	0.00358625	0.661213	93	0.346666	brain	TWAS	c2	0.661213	1	MRM1,PTCD1,SAP30,CASP6,OTUD4,LIMK2,SPRYD4,DDIT3,ATP23,CAMLG,HMGCL,SLC25A12,GMIP,CDAN1,ADAL,FDXR,PIGF,MSH6,ZXDC,C10orf88,FAM220A,KNOP1,ELOVL5,ZNF263,CLUAP1,L3HYPDH,NATD1,OVGP1,RBM43,ARVCF,TRIM13,TTC23,DEPDC7,MTERF4,KIN,RAP2B,DFFB,FBXO17,PIDD1,TEPSIN,WDR73,MRPS31,ARMC10,DCAF4,SLC7A6OS,ZFYVE21,TRAF4,PNP,RPRM,ZFPM1,CMTM6,IFT43,SH3YL1,TGIF1,LPIN1
BRUINS_UVC_RESPONSE_VIA_TP53_GROUP_C	ADHD	0.00112745	0.00439442	0.797516	74	0.546163	brain	TWAS	c2	0.797516	1	LENG9,BMPR1B,HPCA,KLHL8,ENTPD6,TRPM2,LRRC3,IP6K2,DHX33,LYZ,MTOR,C11orf52,COCH,ZNF175,TMC5,EIF3D,SRRM4,RABGAP1L,GCH1,BCL2L15,FAM210B,PACSIN3,MTCH2,SSBP2,SDC4,AGRN,EFS,USP14,SHKBP1,NAGA,AXDND1,BMPER,GNG5,FGF7,SLC22A3,CDH8,BVES,PDE3A,IL1RL1,ADGRV1,EMB,KCNQ4
BRUINS_UVC_RESPONSE_VIA_TP53_GROUP_D	ADHD	0.00022448	0.000943225	0.811887	214	0.630095	brain	TWAS	c2	0.811887	1	EXOSC6,DBIL5P,THEG,ARHGAP45,PGM2,CRMP1,PRKG2,STBD1,NOPCHAP1,APPL2,PRDM4,TNFRSF4,MORN1,CPE,TRIP10,FCGR2B,OLFML2B,SCGB3A1,SPATA9,SGCB,BLOC1S1,LTBP1,PUS3,LGR5,TSC22D2,CCDC57,PDPN,FHAD1,SLIT2,EXOC6B,KIF16B,LAMA5,SLC17A9,RHD,PLVAP,FCHO1,ARRDC2,EXTL2,PARN,GSK3B,OSMR,C20orf27,SLC12A9,TRAK1,CCK,NKTR,HHATL,ZDHHC3,RNF165,PITPNC1,GTPBP4,FADS1,MFSD6,CACUL1,PPP1R12B,FMOD,TMCC2,SPEN,HSPB7,TXNRD3,KDELR2,ITPR2,EFCAB15P,ALDH5A1,FPR2,SH3BGR,KCNMA1,FAM151B,SLC22A23,ZFP14,AQP11,TADA3,TESC,BICDL1,SCAPER,PXDN,TMEM176A,TCAM1P,B3GALT1,RAB3D,CYFIP2,INAFM1,C19orf18,ZNF544,TRIM59,RNF121,ZBTB22,PHGDH,PHKG1,ATP1B2,RBM20,SNAPC1,SERPINA1,TUNAR,CFLAR,FLACC1,CARD11,OSBPL3,LUC7L2,TIAM1,FMO2,CBX6,MZT1,CYS1,FAM107B,CES2,ZC3H13,SREBF2,SEPTIN3,HOOK1,TRDN,RAB15,COPB1,ONECUT1,BMI1,HDHD5,BID,C22orf39,CAPZA1,SPAG5,GAPDH,TPI1,SEMA3A,DNAJC10,SLN,TGFBR3,LGALS3,SNX9,TEKT5,BOC,UXS1,SLC9A2,AMIGO1,POLR3G,EARS2,CITED4,CTPS1,SPHKAP,PPP1CB,SDR39U1,CCSER2
BUCKANOVICH_T_LYMPHOCYTE_HOMING_ON_TUMOR_DN	ADHD	0.0056054	0.0111697	0.615779	17	0.618399	brain	TWAS	c2	0.615779	1	MEG3,MEAK7,SEC61G,SGCB,EMX2,ATP9A,P2RY1,SLC1A4,EDNRB,NCOA1,MPHOSPH9
BUFFA_HYPOXIA_METAGENE	ADHD	-0.00759743	0.00664364	0.252804	42	0.77003	brain	TWAS	c2	0.252804	1	CORO1C,SEC61G,MRPS17,CHCHD2,AK4,PFKP,ANLN,HK2,PGAM1,SHCBP1,GPI,UTP11,ACOT7,BNIP3,TUBA1A,TUBA1C,GAPDH,TPI1,PNP,TUBB6,PSMA7,PSRC1
BURTON_ADIPOGENESIS_10	ADHD	-0.00571606	0.0078395	0.465919	29	0.751953	brain	TWAS	c2	0.465919	1	FLOT1,CCNG2,MSMO1,DOCK9,GYG1,PYGB,ANXA6,HMGCS1,RAB3IL1,SEPTIN10,SOWAHC,FAM107B,LRRFIP1,VCL,PKP2
BURTON_ADIPOGENESIS_11	ADHD	-7.38E-05	0.000988363	0.940456	46	0.822024	brain	TWAS	c2	0.940456	1	LMO7,PKD2,ZFP62,KIF16B,AKTIP,PNRC2,LIMS1,PBRM1,ZSCAN26,GBP7,DDIT3,ALCAM,SLC12A2,RASA1,TOP2B,SLC25A36,ACVR2A,IFI16,TULP4,TBK1,PAXBP1,NR3C1,MARCKS
BURTON_ADIPOGENESIS_2	ADHD	-7.12E-05	0.000698331	0.918767	79		brain	TWAS	c2	0.918767	1	LIMK1,TLL1,GSTO1,SAR1B,SERP1,SPSB1,PGD,CLIC4,RHOJ,SIDT2,PRR5,MAP3K6,AVPI1,SRXN1,TPM4,BCAT1,MKNK2,VDR,FTSJ3,SNAI1,CCND3,RASA3,GNPTAB,GRWD1,SPHK1,NOP56,ITGA5,SLC6A6,SAMHD1,RAMP3,HSPD1,KCNN4,NSUN2,IL1R1,IL1RL1,CAD,RHOU,TGFBR3,LXN,ANK3,SRR,SASH1,FKBP5
BURTON_ADIPOGENESIS_3	ADHD	-0.00277776	0.00416664	0.504985	71	0.524311	brain	TWAS	c2	0.504985	1	ADAM8,TCF19,ATF6B,HMGB2,DCK,TACC3,MCM3,PCNA,RNASEH2C,LRP5,OSMR,MAN2A1,NUP85,KPNA2,PRIM1,CDCA8,CCNF,AQP1,CD4,INCENP,NUSAP1,PRC1,SLCO3A1,WNT4,CENPK,DTYMK,BRCA1,CDC20,KIF2C,FIGNL1,TYMS,BIRC5,VCAN,RRM1,LMO4,CSRP2,PNP,CDC7,CDK1,IFI16,TUBB6,HELLS,RFC5,TOPBP1
BURTON_ADIPOGENESIS_4	ADHD	0.000129378	0.000987216	0.895733	40	0.671246	brain	TWAS	c2	0.895733	1	ENTPD6,ST3GAL4,POLE4,EPHB4,IDH3A,PPP2R1B,ABCF2,COL4A2,DDX51,CSE1L,COL18A1,COL6A1,COL6A2,UCHL5,NSUN2,RHOU,IFI16,PLXND1,EIF2B1,CMC2
BURTON_ADIPOGENESIS_5	ADHD	-0.00141027	0.00365681	0.699752	107	0.21562	brain	TWAS	c2	0.699752	1	ECHS1,TIMM23,TBL2,POR,MDH2,PLA2G12A,COX6A1,AK2,MRPL20,GRPEL1,CLOCK,IFNGR1,ATP5MK,ACSL1,SORBS1,MRPL18,MRPL12,CBR3,XBP1,ORMDL3,CAVIN1,PRADC1,SIPA1,PC,DBI,HK2,MRPL34,PIM3,COX17,MRPS26,PRELID3B,IVD,RMDN3,CHP1,ABHD5,GPHN,PRDX3,GYS1,ISCA2,RPP14,PDIA6,LPIN1,UQCR11,MKNK2,CEBPA,GPI,JAGN1,GUCD1,PEX11A,NDUFB10,ACADM,GNPAT,PPIF,RMC1,TYSND1,PPA1,MGST3,ATL2,GINM1,ETFB,COQ9,MAPK6,BCL2L13,TMEM97,SLC5A6,MPC2,UQCRH,ADAM12,FDX1,C16orf74
BURTON_ADIPOGENESIS_6	ADHD	-4.65E-05	0.000941338	0.960636	177	0.230732	brain	TWAS	c2	0.960636	1	HP,CFD,ATP5F1D,REEP6,NDUFB5,LIAS,HADH,PLA2G12A,PGM2,ETFDH,NDUFC1,ATP5PO,QDPR,UQCR10,CCNG2,COQ5,ACADS,PSEN2,SDHA,APMAP,ACAA2,CHCHD3,KAT2B,UQCRC2,S100A8,S100A1,NES,FASN,CBR1,AGPAT3,SLC19A1,OGDH,EHD1,MGST1,ITGA6,APOC1,NDUFA5,SAMM50,C20orf27,PPP2R5A,CIB2,DNAJC15,SGCD,G0S2,HSD11B1,TKT,HIBCH,NABP1,MGLL,ACAD9,HIBADH,CYB5A,PXMP2,DLST,PDHB,CDIP1,LONP2,PLIN4,DHRS7B,DDT,SOWAHC,HSD17B12,RARRES2,RAB3D,NDUFA9,MRPL51,CD4,SLC2A4,MPDU1,SOX15,CDKN2C,RNF11,SCP2,FAH,FMC1,NDUFB2,NR1H3,CHPT1,ARL4A,BCAT2,CAT,SDHC,NDUFB3,SUCLG1,RETSAT,HSD17B4,PNPLA2,CD151,GDF5,NDUFS1,SFXN1,SDHB,BNIP3,ACYP2,DBT,C11orf54,IMPDH1,ADCY6,GPD1,ACAA1,BCKDHB,MAP4K4,REEP5,TST,PLA2G6,CMBL,SCARB1,DLD,PRXL2A,MCCC1,ISOC1,LDHB,TUFM,GCSH
BURTON_ADIPOGENESIS_7	ADHD	0.00187914	0.00619062	0.761474	42	0.684872	brain	TWAS	c2	0.761474	1	BAG6,PLAC8,XPO1,CPE,APBB2,H2AZ2,TGFBI,RHOJ,TIMP2,TMEM45A,SSR3,TPM4,SERPINE2,SELENOF,CCN5,VAMP5,CTTN,IFITM3,SLC29A1,THY1,FBLN2,S100A6,PNP,PROS1,RBP1,IL6ST,ACTN1
BURTON_ADIPOGENESIS_8	ADHD	0.000295928	0.00097415	0.761295	75	0.418705	brain	TWAS	c2	0.761295	1	KCTD10,ANXA5,LEPROT,ANXA3,RAB31,PRR13,PLD3,PDPN,PDLIM7,PSAP,VCL,TPBG,LOX,CAP1,CTSA,PLTP,SCPEP1,SERPINB6,MYH9,KDELR3,FXYD5,B9D1,USP22,F2R,ITGAV,CD276,TAPBP,PTGIS,CAPG,TES,NSA2,GSTM1,SLC1A4,SLC38A4,TUBA1A,FGF7,PLA2G7,PRSS23,SERPINF1,EMP1,CMTM3
BURTON_ADIPOGENESIS_9	ADHD	-2.07E-05	0.000976983	0.983109	79	0.491067	brain	TWAS	c2	0.983109	1	NDRG4,SPP1,THBS2,EXOC4,TPD52L1,F3,CNN3,GLMP,EIF4B,TSPYL4,EPHX1,KIFAP3,FADS1,PRKCD,SNX6,RASSF5,GRN,LATS2,SKAP2,TXNDC16,FERMT2,ANXA11,GSTT1,PHLDA1,NEDD9,NME4,AKAP12,JUP,SIRT2,SLC8A1,C16orf89,PCGF5,STXBP3,GSTM1,CSF1,DDAH2,RASA4,TPM1,LGALS9,GALK2,PLK2,BCAR1,ACVR2A,MFSD1,HEBP1,ROCK2,CTNND1,GAS2
BURTON_ADIPOGENESIS_PEAK_AT_0HR	ADHD	-0.00862264	0.0062942	0.170708	45	0.878816	brain	TWAS	c2	0.170708	1	HLA-G,FLOT1,SPP1,CCNG2,MXD4,THBS2,RASL11B,PDGFRA,APBB1IP,RAB11FIP5,NEAT1,CRYAB,CYB5R1,TRIB3,DDIT3,SERPINB9,FAH,CALML4,ISG15,SORD,PCCB,MYL9,TLE5,TIMP3,TPM1,PCK2,F3,COL11A1,MARCKS,CTSK,GAS2
BURTON_ADIPOGENESIS_PEAK_AT_16HR	ADHD	0.012023	0.00864945	0.16452	27	0.528392	brain	TWAS	c2	0.16452	1	HMGB2,GRWD1,POLD1,MRPL18,MCM3,POLA2,MSH6,ABCF2,ABCF1,PGP,MCM6,VCAN,DUT,IFI16,HELLS,EMB,NAP1L4,ECM1,SNX5
BURTON_ADIPOGENESIS_PEAK_AT_24HR	ADHD	-0.011306	0.00801924	0.15858	23	0.125989	brain	TWAS	c2	0.15858	1	EXOSC5,TRAPPC5,CCNA2,ANLN,RANGAP1,ISYNA1,KPNA2,AGT,AQP1,NUSAP1,CDC20,SLPI,GALK1,S100A8,RRM1,CAD,CDK1,PRC1,PTTG1
BURTON_ADIPOGENESIS_PEAK_AT_2HR	ADHD	-0.000507519	0.00915887	0.95581	22	0.752719	brain	TWAS	c2	0.95581	1	ACKR3,RHOJ,HK2,SERPINE1,THBS1,SEMA3C,PHLDA1,TNFAIP6,LONP1,DNAJB4,RGS2,DNAJB1,SLC20A1,RHOB
BURTON_ADIPOGENESIS_PEAK_AT_8HR	ADHD	-0.00184302	0.00587644	0.753803	31	0.875356	brain	TWAS	c2	0.753803	1	POR,FGL2,PLAC8,XPO1,GSTO1,SLC23A2,PRR5,SRXN1,TUBB2A,VDR,UCP2,PPA1,NOP56,ITGA5,TIAM1,SAMHD1,IFI16,IL1RL1
BYSTROEM_CORRELATED_WITH_IL5_DN	ADHD	0.000917282	0.00711565	0.897428	39	0.0970813	brain	TWAS	c2	0.897428	1	AP1G1,CLK4,MAPK9,PKNOX1,PIK3CD,ERCC2,SSR3,SLFN12L,ARNT,HIPK1,INCENP,ADAM10,ZNF22,CAND1,SF3B1,KLRK1,ADAR,LYST,CD180,NR3C1,IL6ST,PLD1,RNF2
BYSTROEM_CORRELATED_WITH_IL5_UP	ADHD	-0.00498359	0.00843615	0.554693	26	0.286297	brain	TWAS	c2	0.554693	1	NFKB1,RPS12,EPX,ALOX15,HDGF,NUCB1,NUCB2,PSMC5,PTPN2,HIP1R,POLR2L,TSPAN32,NELFE,MAP4K4,E2F1,STX3,CTSH,GORASP2,HDAC2,GTF3C1,SERPINB2
BYSTRYKH_HEMATOPOIESIS_STEM_CELL_AND_BRAIN_QTL_CIS	ADHD	0.00476999	0.00490775	0.331086	58	0.602411	brain	TWAS	c2	0.331086	1	AGTRAP,GLO1,THUMPD1,DAP3,C5orf34,ARL6IP1,OCEL1,DDA1,PDXDC1,PSMB6,GATAD2A,NOP10,TUBGCP4,SPG21,MRPS7,SC5D,IFI16,KCNJ9,MRPL35,ARHGAP9,MYO7A,GFER,HARS1,VPS52,PTPRF,FAM114A2,GEMIN5,CUX1,ALDH9A1,NECAP2,PADI2,NDUFA7,MRPL44,CTSC,ACAA1,CPSF2,EEF1AKMT1,KLC1,TOX4,IQGAP1,CCND2,SNRPB2
BYSTRYKH_HEMATOPOIESIS_STEM_CELL_FGF3	ADHD	0.00333797	0.00984019	0.734446	21	0.483907	brain	TWAS	c2	0.734446	1	POU5F1,SH3RF1,PKNOX1,MAP2K6,BMP8A,BMP8B,EFNB3
BYSTRYKH_HEMATOPOIESIS_STEM_CELL_QTL_CIS	ADHD	4.40E-05	0.000964785	0.963618	105	0.82631	brain	TWAS	c2	0.963618	1	LIG3,GGNBP2,GNB4,FLOT1,HLA-DRA,VPS52,AGTRAP,GLO1,THUMPD1,CNN3,CBR1,C5orf34,DBI,ARL6IP1,OCEL1,PDXDC1,PSMB6,MYO5A,GATAD2A,MPC2,F5,NOP10,TUBGCP4,SQOR,SPG21,NABP1,MRPS7,SC5D,GCSAM,NUB1,IFI16,F11R,MRPL35,PSMG4,GPI,TBCB,CNIH1,GFER,TM2D3,CRYZ,F2R,HARS1,NFYA,RCN1,CD59,D2HGDH,NPL,PTPRF,VAMP4,DIAPH3,CUX1,TRAPPC12,ATAD1,ALDH9A1,TMCO1,NECAP2,PADI2,PADI4,PTPRVP,CTSC,TTC7B,CPSF2,ATP5MJ,HDC,CBFA2T2,UBAP2L,DAP3,CREG1,LITAF,TUBB6,EMP1,MYOM1,CST3,CCND2,SNRPB2,PIGX
BYSTRYKH_HEMATOPOIESIS_STEM_CELL_SCP2_QTL_TRANS	ADHD	-0.0116464	0.00902021	0.196653	23	0.216342	brain	TWAS	c2	0.196653	1	PCSK4,SLC50A1,PSMD3,SRSF10,ZC2HC1C,FPR2,SEMA5B,COL4A2,ATP7B,TEP1,PBX1,SPARC,HSP90AB1
CAAGGAT_MIR362	ADHD	0.00995461	0.00741184	0.17925	33	0.678214	brain	TWAS	c3	0.17925	1	ACACA,SORBS2,P3H1,LRRTM4,RAPGEF6,SMG1,SEMA4F,PRKCA,NPEPPS,STRN3,NMT1,MIER3,KCNMA1,CHSY1,RNF145,DNAJC11,SEC31B,RIMS4,DBNDD2,VAMP4,TRIM3,CNTN4,ACVR2A,LGALS3,EDEM1,RNF24,GPR180
CAATGCA_MIR33	ADHD	0.00536351	0.00536643	0.317573	48	0.412002	brain	TWAS	c3	0.317573	1	ACACA,EN2,CDK14,CDK6,SETD7,YWHAH,PURB,CASC3,ATP1B1,USP32P2,SMG1,ESCO1,USP6,SNRK,SGCD,PTGFRN,KCNS3,SLC12A5,KCNMA1,BTBD2,HIPK1,MAP3K3,MAP3K7,KPNA4,CALML4,ANKRD29,HADHB,DPYSL5,CHN2,EPHA8,PRKAA1,ICA1,CNTN4,MAP4K4,ARID5B,NUFIP2,CNNM1
CACBINDINGPROTEIN_Q6	ADHD	-0.000863535	0.00332147	0.794875	136	0.210327	brain	TWAS	c3	0.794875	1	LRFN5,AP1G1,PIP4K2B,LASP1,GNB4,EMID1,MTHFR,CLCN6,HEBP2,WBP1L,UBE2Z,GNGT2,CACNA1G,ASPHD1,PRSS36,RALBP1,DTNA,C1orf43,KCNN3,THBS3,ACAN,DPF1,AKT2,YWHAQ,RALB,GNAI2,DCTN1,OCEL1,ROCK1,ITGA6,MINK1,INCA1,ZNF579,DDX17,CBX6,MGAT3,MRTFA,IVD,CHP1,HHATL,KPNB1,EMX2,GRK5,NEGR1,CASKIN2,TOR1AIP2,STRN3,ARHGEF12,KCNS3,NMT1,DCAKD,FOXS1,ACOT8,ZSWIM3,ARHGAP44,ARPC2,PNKD,CLMP,FBXO36,SLC2A4,FGF11,EFNB3,MYH10,RAB6A,BCL7A,KNTC1,FAM131C,PBX1,NR1H3,NCDN,KCNJ14,STAU1,NDUFS2,SUPT16H,HOMEZ,PABPN1,ROGDI,USF2,KIRREL2,HPCAL4,ZNF436,ZNF436-AS1,LRP2,GNAO1,PSME3IP1,RSPRY1,RFTN2,YBX3,ZFYVE1,ARF3,DCHS1,TPPP3,RTN2,NUFIP2,CDK17,CCDC81,MNT,PRRX1,ADRA1D,MPC2,RPRD2,GABPB2,NOTCH2NLA,PPP1CB,CHL1
CACCCBINDINGFACTOR_Q6	ADHD	0.000270819	0.000954435	0.776604	151	0.442762	brain	TWAS	c3	0.776604	1	DHRS11,DUSP14,PIP4K2B,PPP1R1B,GFAP,MAPT,WNT3,G3BP2,BRD2,CPLX1,EIF4E,XPO1,DYRK1A,TUG1,LIMK2,PATZ1,PRDM16,SLC25A23,MIP,SORBS1,MEIS1,EFNA3,C22orf31,JUP,JARID2,SRSF5,SMYD5,EFEMP2,SEPTIN7,RGS14,EPHB2,NIPAL3,KLHL35,CCDC71,GNAI2,SEMA3B,PCBP4,DCTN1,RTKN,KCNN4,ZNF296,GEMIN7,RTN2,RAP1GAP2,TRPV3,CAMTA2,LINS1,SERPINE1,MEA1,MRPL14,ATP5MC1,CRLF1,SP4,GRK5,HMGN2,NTN5,LIN7B,SLC9A3R1,CASKIN2,ITGB4,CDK19,ADCY5,F11R,REEP1,PLTP,SLC12A5,EPB41L3,MNT,HPN,LGI4,RGS6,KREMEN2,NINJ2,LIMD2,LTBR,ZNF384,GPR162,EIF5A,FGF11,SOX15,KCNAB3,SGTB,NLN,FLNC,TSPAN33,PMP22,BEND6,SZT2,YWHAE,CRK,MYO1C,ITGA5,TAGLN,PHLDB1,ABCG4,RGMA,SHKBP1,ATL2,HRK,UTP18,CA10,PABPN1,LTB4R,TAOK1,GIT1,CORO6,BLMH,MICALL1,PLA2G6,FARP1,JAKMIP2,DLD,TRIM33,EXOC6,BOC,STK16,SPEG,INHA,CADM2,ABI3BP,RAB30,MPC2,ADCYAP1,GSE1,ADAMTSL3
CACGTTT_MIR302A	ADHD	-0.00895076	0.00789738	0.257054	23	0.445951	brain	TWAS	c3	0.257054	1	CNNM3,PARL,TUT4,DOC2A,SRSF10,GSK3B,SOBP,SSBP2,CPNE4,UCHL5,DACH1,ABHD16A,DPYSL5,MORF4L1,LEMD3,PRPF4B
CACTTTG_MIR520G_MIR520H	ADHD	-0.000190706	0.000963728	0.843136	133	0.737582	brain	TWAS	c3	0.843136	1	EFL1,PLEKHM1,TBKBP1,SS18L1,SLC2A4RG,DBN1,MAPK9,LIMK1,GTF2IRD2,GTF2IRD2B,WDR1,EIF4E,OTUD4,PTPN13,RUNX2,DYRK1A,APBB2,KPNA1,NEUROG2,SMOC2,ARAP2,MIEN1,PLOD2,CHD9,NIN,PRKAR2A,GREB1L,YPEL2,PAFAH1B2,LINGO1,CFL2,CACUL1,ZC2HC1C,PLCB1,MAP3K9,AFG1L,ABHD2,FURIN,FBN2,CUL3,EPAS1,FNDC3A,KPNA3,TRIM13,FASTK,RNF145,PCDHA2,PCDHA3,PCDHA4,PCDHA6,PCDHA8,PCDHA9,PCDHA10,PCDHA11,PCDHA12,PCDHA13,PCDHAC1,RHOV,FLRT2,NELL1,KRT81,TNFSF12,CAMK2N1,EPHB2,MAGI2,SUMF1,EMSY,CASP8,ZBTB1,TGOLN2,MAT2A,REM2,AJUBA,HOMEZ,KLF12,ENC1,TTN,MACF1,CELSR2,LAMTOR5,GRM7,CALU,CA10,DAPK2,MKNK1,CMPK1,SLF2,GBF1,DPYSL5,SLC30A3,MAPRE1,E2F1,DMTF1,TNKS1BP1,ZFP91,MSANTD4,FAM83D,PRRX1,TRIM33,VPS26A,DDX11,CCND2,TMTC2,MIPOL1,HIF1A,EBF3
CADWELL_ATG16L1_TARGETS_DN	ADHD	0.00056457	0.000966839	0.559265	77	0.944029	brain	TWAS	c2	0.559265	1	SCART1,SMIM10L1,RAMAC,C15orf40,CAMK2D,USP53,SLC15A2,NFE2L2,ARSK,C5orf34,SULT1C2,IVD,CCDC32,JMJD7,HAUS2,TUBGCP4,PPIP5K1,SPATA5L1,NUP62,CAP1,NETO2,VPS39,TCHH,D2HGDH,POT1,HSPA1B,CCDC88C,DHRS1,MCC,YTHDC2,RNF187,MTREX,DNAJA4,RALGPS2,PPFIBP1,TMEM242,RCCD1,SLC22A15,FKBP5,RGS5,LRIG3
CAFFAREL_RESPONSE_TO_THC_24HR_5_DN	ADHD	-0.00798032	0.00571723	0.162763	43	0.662564	brain	TWAS	c2	0.162763	1	WARS1,ASNS,ATP5MF,ATP5MK,YY1AP1,PPIH,NEAT1,H4C3,ARF4,FXYD3,RANBP1,GARS1,NUSAP1,TYRO3,UBR4,SPINT2,NDUFB3,EXOC2,POLR2J2,MT2A,HERPUD1,MLC1,TUBA1A,NME1,EIF5,ATP5MJ,CDK1,DUT,MCCC1,COPB2,SERPINB2
CAFFAREL_RESPONSE_TO_THC_DN	ADHD	4.21E-05	0.00656022	0.994875	34	0.492401	brain	TWAS	c2	0.994875	1	CYP51A1,MCM3,CCNA2,TMEM109,DHFR,MCM6,PPIF,UHRF1,HSPA2,DHCR7,GIPC1,ZWINT,TUBA1A,PNP,CDK1,SERPINB2
CAFFAREL_RESPONSE_TO_THC_UP	ADHD	-0.00286762	0.0110036	0.794394	18	0.379798	brain	TWAS	c2	0.794394	1	RAB5A,YY1AP1,NEAT1,ASNS,RPS2,NUCB2,UBR4,EXOC2,HERPUD1,USP3,IPO7,MCCC1
CAGCACT_MIR5123P	ADHD	0.0032096	0.00421118	0.445963	87	0.369293	brain	TWAS	c3	0.445963	1	CORO1C,PLEKHM1,GAS2L1,PCDH10,TRIM2,SYNDIG1,COL23A1,ZNF800,TSC22D2,DTNA,PURB,MAP3K11,FOXN3,USP6,GIGYF1,PDIK1L,TMEM266,PTPRT,YOD1,KMT2C,CDK19,PTBP2,SEMA5B,NIT1,DNAJA3,FOXK2,ACER3,PPFIA2,FNBP1L,PCDHA2,PCDHA3,PCDHA4,PCDHA6,PCDHA8,PCDHA9,PCDHA10,PCDHA11,PCDHA12,PCDHA13,PCDHAC1,SLC2A4,CAMTA1,ADAMTS5,GSKIP,MAT2A,ANKRD54,JOSD1,TNKS2,MARCHF8,ITPKC,EPHA8,ARHGEF3,GRM7,C2orf42,CCKBR,TRIM3,RSBN1L,SGMS1,TAL1,KCNRG,FEM1C,CCDC6,SGSM2,ATXN7,USP47,PRRX1,RETREG2,TFDP2,CADM2,PARP8,SMAD2,HLF
CAGCCTC_MIR4855P	ADHD	-0.00236571	0.00429099	0.581415	105	0.457252	brain	TWAS	c3	0.581415	1	INPP5A,MIER2,FAM53C,FZD1,DVL3,CAMK2N2,ITPRIP,SRPK1,MDGA1,CHAD,SLC23A2,ABCA9,PDLIM7,CHD9,SMG1,CDC25A,DAG1,STRN4,NUCB1,TBKBP1,MUC4,RNF165,CEP85,TMEM266,FOXN2,CDK18,RAC1,ELMO2,DNAJA3,GLCE,PAK1,ABHD2,KCNJ11,DUXAP10,CTDNEP1,NRF1,HPS4,LRP4,ZMIZ1,LRRC1,NGEF,MPZ,SPTB,MAX,CBX6,SYNGR1,PAK4,ESYT3,SMDT1,KDSR,SYN3,NELFE,TTYH2,TRMU,DCHS1,RAB8B,SEMA4G,SSH2,POU6F1,LRRC7,TNKS1BP1,ZDHHC5,ZFP91,MIR22HG,ARHGAP32,VPS26A,LIN28B,CHPF,CADM2,KCNA6,CELSR2,TEX261
CAGGGTC_MIR504	ADHD	0.00842856	0.00592713	0.155017	49	0.0631128	brain	TWAS	c3	0.155017	1	TMEM121B,CHRD,PCDH10,CNOT6,PAN2,POLR3E,PURB,PRKAR2A,DBNDD1,SUGP2,MCMBP,HMGN2,EPB41,SGCD,PPIP5K1,CHD6,VANGL2,CDIP1,ZNF608,ARNT,ILRUN,NRF1,CHD3,SDC4,IER2,KDM1B,YES1,SLC25A22,POMT2,RNF44,MMD,FZD7,CTDSPL,SMPD3,MNT,IL16
CAGNWMCNNNGAC_UNKNOWN	ADHD	-0.00166183	0.00573392	0.771951	61	0.197423	brain	TWAS	c3	0.771951	1	OGDHL,GLRA3,HPCA,KCNIP2,INA,FGD2,FOXN3,HHATL,SYT4,PHYHIPL,SLC12A5,RPH3A,PAQR4,CELF3,DRD2,TNFRSF19,COL5A3,DNER,SCHIP1,MGAT5B,TSPAN33,SLC35G2,RPL4,ZWILCH,PTH1R,SIGIRR,CHGA,GPRIN1,CHGB,PRMT3,SLC17A6,MAPK11,SCN3B,SARM1,OMG,CHRNB2,TMEM179,ATG9A,PTPRN,HTR1A,NHLH2,SYT6,GSE1
CAGNYGKNAAA_UNKNOWN	ADHD	-0.00291732	0.00608386	0.63157	43	0.343094	brain	TWAS	c3	0.63157	1	ALB,TRIB2,LIX1,AKT2,NNAT,RPL13,AFF3,GRK5,EMILIN3,HIGD1B,SOBP,TNFRSF19,CLIP1,UBALD2,SAP30L,DHX30,ORAI2,ACVR2B,RHOBTB1,MYO18A,TPI1,CBFA2T2,NR3C1,ONECUT2,TGIF1,CLSTN2,PTCHD4,GFRA1,PPP1CB,SRSF8
CAGTATT_MIR200B_MIR200C_MIR429	ADHD	0.000534963	0.000940227	0.569375	252	0.724984	brain	TWAS	c3	0.569375	1	JAKMIP3,CORO1C,GIT2,GOLGA6L9,ACACA,PTBP1,MYT1,TUBB,BAG6,PM20D2,STX1A,CLIP2,FOXK1,MMD2,RAC1,EIF2B5,KLF12,LMO7,COPS8,KCTD8,ADAMTS3,HS3ST1,S100PBP,OTUD4,PTPN13,NAP1L5,PPP2R2C,FBXW7,TRIM2,WBP1L,UBA6,CNOT6,PCDH8,LEPR,NCOA7,KAT2B,DGKA,R3HDM2,TLN2,CNN3,TSC22D2,OSBPL11,SOX1,EFNA1,SLC16A12,SLC23A2,ORMDL3,NDST1,ANLN,MXD3,CHD9,PIN1,CLIC4,NIN,FERMT2,DAG1,SEMA3F,FEZ2,CYP1B1,YPEL2,RPS6KB1,FN1,BAZ2B,NYAP1,GOSR2,SPTB,EIF2S1,CSNK1G3,EIF5B,REV1,AFF3,MAP4K4,SLC14A1,HDHD2,GOLGA8A,GOLGA8B,PDIK1L,NEGR1,LIN7B,BAP1,NAB1,SUPT20H,LHFPL6,SPTSSA,CFL2,WIPF1,BPTF,AKAP7,C6orf62,REEP1,CILK1,BRWD1,SEC23A,SLC38A2,SLC38A4,TUBB2A,MED13,CLASP2,SCAMP1,HIPK1,TRIM33,CRKL,HIC2,PPM1F,DCAF7,PHF21B,PPP2R5C,FGFR2,EVI5,NFYA,KCTD15,GARRE1,CALU,CEP41,NR5A2,CLIP1,CDK2AP1,KRT80,PARD6B,ZNF217,NBR1,EGLN1,LRP4,HS2ST1,HECTD2,LAMC1,NPC1,YWHAB,NGEF,RANBP10,SLC6A6,RBSN,ANKRD28,PPP4R2,AGFG1,MIEF1,PHLDB1,FAM8A1,DACH1,CREB5,TRIL,RPS6KA2,NRP2,GDI2,HLF,MMD,NIPA1,NDN,LFNG,AMFR,SBF1,BMI1,CNTN4,SCN3B,MPRIP,SLF2,KRAS,LRP1B,NUFIP2,SSH2,CCNYL1,PIKFYVE,CTNND2,PLK2,ACVR2A,OCLN,PDCD10,GPR146,ADCY2,CDK17,ANK3,SEMA6D,NUDT4,PAK5,PLPP3,ARL8B,NR3C1,CERS6,DENND5A,FAM76B,ULK2,NAPB,IGSF3,RHOT1,MBLAC2,ASF1A,MARCKS,UBE2I,PDPK1,DACT1,ZC3H15,SLC6A1
CAGTCAC_MIR134	ADHD	0.0094356	0.00744225	0.204855	33	0.593095	brain	TWAS	c3	0.204855	1	ADGRL3,VGLL4,ACSL1,TRMT11,MTCL1,C6orf120,BANF1,CDH9,CSNK1G3,AFF3,MED13,COL2A1,HIC2,APBB3,TAPBP,NRF1,PPP1R7,ASIC1,MAT2A,SERTAD2,ILDR2,SYNM,SRSF8
CAGTGTT_MIR141_MIR200A	ADHD	0.00521738	0.00361737	0.149214	151	0.555057	brain	TWAS	c3	0.149214	1	PHLPP2,ACACA,RPH3AL,LENG8,CTNNA1,PCGF3,SIM2,APBB2,PCDH8,MDGA1,AK4,NRP1,OSBPL11,ARHGEF18,EVI5L,SPRYD3,SLC23A2,SLC39A9,CCDC177,C2orf42,CYP26B1,ATP1B1,SEPTIN7,CHD9,CDC25A,FOXN3,MIB1,RNFT1,PAFAH1B2,SCN2B,PRELID3B,TCF12,GPC2,CSNK1G3,SP4,STEAP2,DIXDC1,DRD2,SEMA6A,TNS3,SYT4,TTBK2,FRMD6,ATF5,BAP1,STIMATE,ZNF609,STAT4,PHYHIPL,LPP,DDX5,WIPF1,FGFR2,IKZF5,GLRX,TSHZ3,SIPA1L2,FBXL2,CLASP2,SOBP,HMG20A,SNX27,CUL3,HIPK1,NAMPT,RNF145,DR1,CHP1,CNP,DUSP3,TFAP2C,MYH10,NMNAT2,ARPC5,PDCD4,SNAP91,STX2,DNAJC13,ASTN1,CBL,TNKS2,STRN,NRP2,INO80D,RNF44,SLC17A6,ERC2,TTYH2,GRB2,CALU,TMEM135,RAB38,CPD,PEX5,CDK17,SLC25A3,DIP2B,CTNND2,MDM1,SLC20A1,ACVR2A,ELMOD1,STXBP5,VSIG8,PTPRG,ATXN7,TULP4,ANP32E,PDZD2,AMPD2,FKBP5,STK35,VPS26B,CFAP20DC,HLF
CAHOY_ASTROCYTIC	ADHD	-0.00331708	0.00400274	0.407273	96	0.694711	brain	TWAS	c6	0.407273	1	CORO1C,BMPR1B,SLC7A11,GOT2,VNN1,HEY2,GPAM,TECTB,GPR85,AKT2,CBS,FAM20A,KCNJ16,NIPAL3,LYRM4,FARS2,CYP4F11,SLC27A1,HSD11B1,BTBD17,GRIN2C,TMEM51,SLC25A34,BCAT1,SLC7A10,LGI4,MFGE8,ASNS,AGT,AIFM3,TNFRSF19,ADCYAP1R1,ELOVL2,COLGALT2,SLC13A5,AGPAT4,RSPO1,PHKG1,NCEH1,RAN,ATP13A4,ADORA2B,RARRES1,SLC30A10,SCG3,STK38L,MERTK,TTYH3,PLD2,COX10,GRHL1,NTSR2,RASA2,RNF24,SYPL2,NMB
CAHOY_ASTROGLIAL	ADHD	-5.41E-05	0.000974813	0.955707	78	0.369784	brain	TWAS	c6	0.955707	1	ATP8A1,CP,SUCNR1,FAS,PCDH8,P2RY1,AEBP1,IGFBP3,RHOD,SEMA3B,C1QTNF1,SERPINE1,GPHN,PSTPIP1,TBC1D2B,KIRREL3,TDG,FMOD,NUAK2,LOX,LPIN3,CAPS2,TNFRSF12A,CCNG1,PON3,CCN5,CD109,MXRA8,CTTN,RASSF4,GPNMB,DYSF,SLC24A3,TSPO,LRP2,HMOX1,FBLN5,CRYGS,SLF2,KAZALD1,SPATA6,COA6,OMG,SERPING1,LGALS3,PRSS23,CASP1,MYOF,SLC66A3,ECRG4,PSRC1,NOX4,PKP2
CAHOY_NEURONAL	ADHD	6.50E-05	0.00588459	0.991185	64	0.522851	brain	TWAS	c6	0.991185	1	NSF,RPRML,SYT5,PRDM8,FABP3,HPCA,GABRD,RGS4,CPNE5,CAMK2B,RAMP3,KRT222,RASGEF1A,CDH9,CCK,SYT4,CKMT1A,LIN7B,GABRA5,KIAA0319,COL19A1,PPFIA2,METRN,SV2B,SYT13,PGM2L1,NELL1,SLC17A6,SH2D5,MLIP,CPNE4,SLC8A1,HSD17B4,SLC25A22,DRD1,SLC6A17,CALN1,STX1A,SCG2,SLC6A7,CNTNAP4,LAMP5,DYNC1I1,SIDT1,MYH3,GREM2,NAPB,CLSTN2,AMER3
CAHOY_OLIGODENDROCUTIC	ADHD	0.000182972	0.000695085	0.792369	112		brain	TWAS	c6	0.792369	1	TLCD3A,MAP6D1,CPOX,CLYBL,ERBB3,NRP1,CRYM,DCPS,COL20A1,DOCK7,DRC3,EPN2,NCMAP,RTKN,ABHD8,CSDC2,LHFPL6,PPP1R21,G2E3,WIPF1,EFHD2,DUSP15,CILK1,SERINC5,NRM,RBM11,FIGN,BCR,FAM89A,RCBTB1,RNASEH2B,NINJ2,IFFO1,HIP1R,SIRT2,PKIG,FSTL1,PHLDB1,LRRC75A,PUS7,PLLP,FBXO7,KCTD1,SOX10,EVI2A,DUSP19,ATP10B,GALNT18,DKK3,SEMA3D,TSPAN2,CRIP2,NGRN,TUBA4A,SPEG,PRKCQ,BCAS1,DCT
CAIRO_HEPATOBLASTOMA_CLASSES_DN	ADHD	0.000556096	0.000946245	0.556742	185	0.231984	brain	TWAS	c2	0.556742	1	CYP2E1,VSTM4,TBC1D2B,RASGRF1,CTXND1,HOMER2,FAT4,ADH1B,EMCN,ENPEP,LDB2,RCAN1,CTSO,PACRG,MFAP3L,DEPDC5,ATP10A,SULT1B1,SLC4A4,MMRN2,FAS,SGCB,BLOC1S1,HSD17B6,BLNK,ACSL5,TNS2,TTC9,CTSF,GHR,ABCA6,FABP3,P4HTM,UBA7,TRAK1,SNRK,SGPL1,MICU1,CYP1A1,HSD11B1,ITIH4,ZNF862,RARRES2,GIMAP5,TRANK1,HTRA1,MAP3K5,ABHD6,MYLK,ST3GAL5,ALDH2,ASPA,ITGA8,ZNF710-AS1,KIAA0040,NAP1L1,CSRP2,SPTBN1,KANK3,KANK2,WFDC1,APBB3,SLC27A5,PDE2A,CD59,CAT,PAMR1,SNED1,NBL1,WASHC3,C1QTNF3,PLA2G4C,ARL6IP5,FMO3,FMO4,HDAC9,COL18A1,TRIM22,PHYH,LMOD1,CDC42EP3,RAMP3,SPON1,C7,KLRK1,RPS27L,KCNK1,KHK,ATN1,C1R,TST,SERPING1,LPXN,LAMA2,MAST4,DKK3,NAXD,CAMK1D,ALDH3A2,IL1R1,PEBP1,CD81,RBP1,IL6ST,MTMR11,ECM1,HGD
CAIRO_HEPATOBLASTOMA_DN	ADHD	-9.14E-06	0.0006783	0.989251	236		brain	TWAS	c2	0.989251	1	OGDHL,DHODH,HP,ZGPAT,CYP3A5,AZGP1,TFR2,ADGRA3,GBA3,ETFDH,PDLIM5,ST3GAL6,SLC46A3,TDO2,HPGD,ACADS,MFAP3L,VNN1,HGFAC,FAM149A,F11,TMEM131L,ACSL1,ACAA2,LEPR,PPP1R1A,HSD17B6,RDH16,DCPS,SLC22A1,LPA,PLG,CLEC4M,KDM8,UGP2,ETNPPL,CBS,GHR,NNT,SHMT1,GCDH,BMERB1,ENO3,SERPINE1,GNMT,VIPR1,SLC27A2,MPC1,CYP4F3,CYP4F11,EHD3,STAB1,ITIH4,INPP1,STAB2,MGLL,MAP3K5,PXMP2,ABAT,GPLD1,SYT17,LONP2,NQO2,PXDC1,ASL,DDT,GSTT2,ABHD2,GCH1,IGFALS,HAGH,OSBPL1A,ACADM,NAMPT,MMUT,CD14,SLC27A5,ACAT1,PLAAT3,SHBG,CDA,ALPL,AGL,RNF125,GAREM1,FCGR2B,TSKU,BBOX1,SUCLG2,SLC37A4,PTH1R,SIGIRR,GSTZ1,RAB27A,GREM2,KMO,LYVE1,CYP2B7P,EPHA2,SDHB,CYP2D7,SERPINB8,N4BP2L1,CYP2J2,IGFBP3,MT1M,SLC25A15,HAAO,HPX,ACAA1,SCP2,CPT2,PCK2,DHRS1,SRD5A1,ARHGEF26,C1R,C1RL,NDRG2,SLC20A1,SLC43A3,SERPING1,ADK,PRODH,RETREG1,ABLIM3,FAAH,FAHD2A,SKAP1,CYP26A1,CYP2C19,CYP2C8,MAT1A,GRAMD1C,LPIN2,MYOM1,CYP39A1,CTPS1,ECM1,STARD5,CFHR4
CAIRO_HEPATOBLASTOMA_UP	ADHD	-0.00140028	0.00317855	0.659545	151	0.64008	brain	TWAS	c2	0.659545	1	MEG3,ACACA,GABBR1,SNHG32,CYP51A1,PEG10,PAPSS1,MLEC,DENR,EMCN,WFS1,COQ8A,PDGFA,PALLD,ROCK2,GREB1,TRIB2,LGR5,DKK1,MCM3,GSTA4,LRRC1,FASN,PDCD2,RRP1B,PDXK,JARID2,CAP2,HMGCS1,ASAP2,BAMBI,TSPYL4,PLVAP,PRKCA,CRIM1,GORASP2,ITGA6,SP3,LYZ,ANGEL2,RPS6KC1,SMYD2,TOR3A,SOCS5,EPCAM,KDM5B,GMNN,HMGN4,CD46,DLG5,ALCAM,TAX1BP3,NAP1L1,PSMD4,TUFT1,UBAP2L,SERPINE2,PMS1,PFKM,MRPS27,R3HDM1,SMARCA4,FNBP1L,NUDT3,MAP3K4,SEPTIN2,GNPAT,DRAM1,LAMC1,ARL4A,ETV1,CBX5,HSPA2,RPA1,ACSS3,MFF,CBX6,TDGF1,MARCHF8,HSP90AB1,SREBF2,ACLY,SMYD3,SLC1A4,CEP68,NDN,CKAP4,RELN,SLC25A36,ZBTB38,SLF2,MAP4K4,RHOBTB1,DCP2,CPD,ROBO1,TARBP1,TBCE,HEATR1,MTR,TMEM243,RAB4A,NUP133,CLMN,ANKRD27,PRR15L,CBX1,TULP4,POLR1D,SEPHS1,VPS45,UXS1,MAVS,MPZL1,MARCKS,HDAC2,CREB3L2,SUCO,AKR1C3,CAMSAP2,CKB
CAIRO_LIVER_DEVELOPMENT_DN	ADHD	-2.68E-05	0.000562231	0.961961	231		brain	TWAS	c2	0.961961	1	HP,PRTN3,ELANE,ABCA7,GRIK5,HLA-DQA1,TAPBP,PLAC8,SLC30A9,HGFAC,KLKB1,F11,ADGRE1,ACSL1,OLFM4,ACAA2,RDH5,QPRT,ALDH1L1,DCXR,CSAD,GM2A,CBS,OVOL1,RBM14,HMGCS1,PGM1,ABCA8,F12,GCDH,ABCC6,A2M,PYGL,MST1,SLC38A3,FN1,H6PD,LYZ,UPK1B,PLA1A,PCSK7,CD302,MAN2A1,GNMT,SP4,ITIH4,NABP1,STAB2,ENTPD5,GPLD1,DHRS7,TMEM30B,CTNS,AMY2A,GSTT2,GSTT1,CYP27A1,BHMT,ALOX5AP,AGT,HAGH,ETFA,SELENBP1,S100A9,S100A8,SERPIND1,ACADM,RAD52,AQP1,SLC27A5,SLC2A4,APOB,KNTC1,ITIH2,CTSH,FAH,PON3,BRCA1,CES1,BDH1,ECH1,PINK1,C1QA,CDH1,F2,CPS1,SLC7A7,PCK2,TST,GCAT,KDELR3,SLC37A4,LTF,MARCHF5,SERPINC1,COL18A1,SERPINA1,KNG1,ST6GAL1,CPB2,CFH,PDE8A,GSTM1,GSTM3,SSTR2,HLA-E,HMOX1,SMPDL3A,HAAO,FKBP11,TNFRSF11A,LGALS9,VTN,SPAG5,PLG,LYST,DHCR24,SERPING1,OPRM1,SERPINF2,SERPINF1,PHYH,MTARC1,LPIN2,ALDH3A2,CA5A
CAIRO_LIVER_DEVELOPMENT_UP	ADHD	-0.000222707	0.000971817	0.81874	107	0.375329	brain	TWAS	c2	0.81874	1	GPC1,CDK14,AFAP1,UCHL3,TMEM50B,ACKR3,LDB2,UTP3,EMCN,TTC3,HMGN1,SLC25A4,PDGFC,NES,CRABP2,IFRD1,PDPN,PLOD2,TSPYL4,RWDD1,NNAT,CPM,PRPH2,PPIC,KIFAP3,SMARCD3,GJC1,WASF1,PTBP2,ITGA8,SLC12A2,PNO1,RCN2,SERPINE2,COL5A2,KLHL22,PXDN,HBZ,KCTD15,ASB4,MDK,GRWD1,B4GALT2,FAM174B,SYNE2,TBCB,COLEC12,FKBP10,FAM136A,NDN,ARPP19,SPATS2,HBE1,RRP8,CTBP2,CSRP2,SLC22A3,PLK2,SEMA3A,SEMA3D,LXN,EDNRB,RHOB,TULP4,RPRM,SNN,TGIF1,RCN1,WLS,SATB1,PDZD2,MORF4L1,NR2F1,GOLT1B,HDAC2,CTPS1,PTN,PCOLCE2,SMYD2
CAIRO_PML_TARGETS_BOUND_BY_MYC_UP	ADHD	-0.000943802	0.00941231	0.920128	20	0.830167	brain	TWAS	c2	0.920128	1	EIF4E,EIF2A,CDC25A,THBS1,DNPH1,BCAT1,PTMA,DDX18,CAD,CCND2
CAMPS_COLON_CANCER_COPY_NUMBER_DN	ADHD	-4.63E-05	0.000695764	0.946905	69		brain	TWAS	c2	0.946905	1	PTPN20,FRMPD2,H3-7,FCGR1A,HLA-C,HLA-B,HLA-DRB5,OR2T10,OR2T11,RBFOX1,BTNL8,NME7,RHD,PDXDC1,NEGR1,HERC2P3,AMY2A,GSTT1,ZDHHC11,BCAR3,MTA2,CES1,APOBEC3A,SLC2A14,MACROD2,HEATR4,ACOT1,NRXN3,LPA,ZDHHC14,GPSM2,CLCC1,WDR47,TMEM167B,ELAPOR1,CFHR1,CFHR4
CAMPS_COLON_CANCER_COPY_NUMBER_UP	ADHD	-0.00136732	0.00533689	0.797795	48	0.248377	brain	TWAS	c2	0.797795	1	RPS15,APC2,DIRAS1,C4orf36,NEUROG2,OSBPL11,YY1AP1,NOTUM,MPRIP,MYO15A,LLGL1,FLII,MIEF2,TOP3A,SHMT1,LINC02076,USP32P2,CERS1,CANT1,PANK4,TMEM51-AS1,ANKRD10,DNASE1,MAPKAPK5,XPNPEP1,ZDHHC8,PRKN,FBXO3,DACH1,DOK6,KRT33B,KRT31,HAP1,CCNYL1,C1orf220
CAMP_UP.V1_DN	ADHD	0.000150201	0.000692114	0.828194	140		brain	TWAS	c6	0.828194	1	MFN1,CD83,JARID2,LTA,BAG6,CAMK2D,NFKB1,EIF4E,ATP8A1,NDRG4,SEPTIN11,DYNLL1,LINC01089,SEL1L3,PRDM8,SLC35E2A,FSTL1,SLC15A2,PALLD,GLO1,ESYT1,TLN2,ACAT2,CASP7,ABLIM1,THSD7A,EIF4B,ASAP2,SEPTIN7,PFKFB4,DAG1,BSN,USP36,TIMP2,FOXN3,CALM1,RERE,ITPA,NPEPPS,CDCA7L,SCG5,GLS,MYO15B,ATP2B4,ARHGEF12,DLG5,ZMIZ1,EPB41L3,TUBB2B,BCR,NAP1L1,PLEK,RWDD2B,MED4,AK5,AKAP12,ATP9A,RETREG3,MYH10,CAPN12,PINK1,RGS18,RGS1,PHLDB1,TMEM98,UNC79,LRRFIP1,ERC2,RASD2,FUT8,BCL2L13,DGCR5,CHST15,OAT,KCNN4,NYNRIN,MAP4K4,DDAH1,TMEM97,PCYOX1L,TTYH3,RALGAPA1,LMBR1,ANKRD6,SNN,GNG12,CCND2,KLHDC4,SERPINB2,TRPC1,CHST2
CAMP_UP.V1_UP	ADHD	2.12E-05	0.000943227	0.982048	175	0.859263	brain	TWAS	c6	0.982048	1	AARS1,IST1,PEX12,AATF,KANSL1,NDUFB5,RCHY1,SDAD1,SIL1,FLOT1,HLA-DRB5,MDH2,HMGB2,MAEA,OCIAD1,CLOCK,TRIM2,SMG1P5,SRPK1,CMTR1,C11orf71,IFRD1,LETMD1,ATP5MC2,IFIT2,PLSCR1,SMYD5,TGFBI,TMED9,RPL18A,CCDC124,COPE,MTHFD2,WBP1,LIMS1,CLPTM1,HSPBP1,PLCH1,SSR3,PYCR2,APOBEC3C,ATF4,POLR3H,ATP5F1A,UPP1,CKMT1A,PDIA3,PRMT1,STAT4,NUAK2,NRSN2,RBCK1,CNDP2,WIPI1,GLRX,PXK,PRIM1,NQO2,TMEM116,CHAF1A,LONP1,GAS5,KIAA0040,SELENBP1,HAX1,WASH3P,ANKRA2,STRADA,ECSIT,RHOT2,CEBPG,COX8A,CEP41,HDLBP,FBXO42,SAT2,NDUFS2,METTL17,NDRG2,OXA1L,VAMP4,IFITM1,IFITM3,ZBED5,TMEM9,DPAGT1,TAF1D,WAPL,TYMP,NME1,CZIB,DGLUCY,ATXN7L3B,TRMT61A,PIGS,DIP2B,TNIK,DAP3,CHST5,SCARB1,COG6,CRABP1,EIF2B3,FAHD2A,KANSL3,DELE1,CYBA,SEC61A1,RUVBL1,RPN1,NDUFV1,EARS2,TBC1D15,PDE4DIP,NSUN3
CARD_MIR302A_TARGETS	ADHD	0.00551886	0.00775006	0.4764	30	0.0577774	brain	TWAS	c2	0.4764	1	MYT1,LIMK1,CDK6,CCNG2,RBBP6,CLOCK,NEUROG2,RBL2,WNT9B,NANOS1,DDX5,KPNA2,TSHZ3,MAP1B,RB1,RAB5C,EFNB3,NEUROD1,YES1,E2F1,MNT,CCND2,SASH1,RNF6,HLF
CARRILLOREIXACH_HEPATOBLASTOMA_VS_NORMAL_HYPERMETHYLATED_AND_DN	ADHD	-0.00545812	0.011239	0.627222	18	0.773744	brain	TWAS	c2	0.627222	1	ACSL1,CLYBL,RHOD,CYP1A1,A1BG,AKR7L,AKR7A3,MT1L,PLEK2,SLC43A3,EDNRB,CTPS1,ADAMTSL3
CARRILLOREIXACH_HEPATOBLASTOMA_VS_NORMAL_HYPOMETHYLATED_AND_UP	ADHD	0.00259627	0.00440204	0.555333	106	0.548795	brain	TWAS	c2	0.555333	1	CDK6,HMGB2,SLC7A11,SPP1,RPS12,OLFML2B,GREB1,TRIB2,MCTP1,SMOC2,THBS2,SPRY1,COL12A1,LGR5,CDH13,PLD3,ASAP2,INPP5D,BAMBI,UACA,HK2,RERE,PTK7,NT5DC2,GLS,PHYHIPL,BCAT1,RASGRF2,BMP4,GRAMD1A,SLC38A11,ITGA8,SEMA3C,CDK1,RHOBTB1,COL2A1,COL4A2,MAP1B,TNFRSF19,MGAT5,R3HDM1,STK39,FBLN1,PIEZO2,NCAPD2,CACNB4,FMNL2,HSPG2,HTR1D,CHD3,GAS2L3,PARPBP,LAMC1,NKD1,NRP2,ITGA2,DEPDC1,F13A1,VCAN,ANTXR1,NUP93,NUAK1,MYO5A,OLR1,MAP4K4,ROBO1,GNA12,LAMB1,ZSWIM5,PRKAA2,GRK3,PRC1,BLMH,MYO1D,CREB3L2,PTPN14,FAP
CARRILLOREIXACH_MRS3_VS_LOWER_RISK_HEPATOBLASTOMA_DN	ADHD	0.00226958	0.00310744	0.465164	155	0.744532	brain	TWAS	c2	0.465164	1	RSU1,VIM,AXL,GNB4,EMP1,MGP,RERG,SEL1L3,PTPN13,GPRIN3,RNF150,SH3RF1,ITPRIP,CH25H,FCGR2A,FCGR2C,DDR2,RGS4,LTBP1,AEBP1,RASSF2,SLIT2,ZNF438,DPT,SEPTIN7,CLIC4,CLEC2B,TIMP2,CSGALNACT2,CRYBG3,FILIP1L,ABI3BP,CYBRD1,CYRIA,KCNE4,ODF2L,SGCD,LBH,LHFPL6,GLT8D2,PRELP,CD200,MAP3K5,HECA,EPB41L2,ACER3,HSPB8,GLIPR1,OSBPL8,OSBPL1A,RHOQ,JHY,CD9,HLA-DPA1,LINC00924,PLXDC2,PMP22,NEXN,SSBP2,RGS2,SAMD9,SAMD9L,GPNMB,SLC24A3,BCL2,ANTXR1,FAR1,MYO5A,CTTNBP2NL,PRKG1,ANK3,ARID5B,FGF7,KCTD12,SLC25A24,FAM102B,LGALS3,IFI16,STK38L,NFASC,MS4A4A,SWAP70,PDE3A,MAML2,IQGAP1,CTSK,JAM3,EPHA3,ADAMTS9-AS2
CARRILLOREIXACH_MRS3_VS_LOWER_RISK_HEPATOBLASTOMA_UP	ADHD	-0.00207574	0.00545455	0.703536	42	0.496502	brain	TWAS	c2	0.703536	1	MEG3,MEG8,ACACA,SLC29A4,NIPSNAP1,AK4,ERBB3,SMG5,FASN,FGFR4,SULT1C2,TRAP1,C2orf72,ALDH4A1,ATP7B,COASY,PTPRF,ZSWIM5,SNHG16,CENPV,SREBF2,AHCY,EIF6,SEMA4G,TARBP1,DHCR24,GREB1
CART1_01	ADHD	5.05E-05	0.000969459	0.958487	109	0.58526	brain	TWAS	c3	0.958487	1	LRFN5,TMEM132E-DT,ACACA,WNT3,RPS19,MYT1,RCHY1,CLDN4,RCAN1,BEND4,RBFOX1,ROR1,PDGFC,HSD3B7,GRM8,EFEMP1,GPR85,PDZRN4,BAMBI,GPX1,FOXN3,ZNF148,MKS1,SKA2,RFXANK,LOXHD1,KIRREL3-AS3,TMEM117,CRTAC1,HPSE2,SLC16A9,CFL2,IKZF5,ACADSB,ZC2HC1C,MOXD1,TRPV1,POGZ,PELI2,PLEKHA6,TMEM178A,TRAF3,PCDHB15,WARS2,KCTD15,GARRE1,RAB6A,NPHP4,CDKN2C,PBX1,CLCA3P,LMO4,HP1BP3,MAP2K5,CABLES1,CEP290,MPPED2,IMMP1L,SPTB,ANKS1B,KYNU,CBL,NOS1,BACE2,ASIC1,NOL4L,C1QTNF6,GABRA6,SLITRK5,CNTNAP4,CDH6,CYP46A1,PRRX1,FYN,SEPHS1,ASIC2,CADM2,NECTIN3,ATP8B1
CASORELLI_ACUTE_PROMYELOCYTIC_LEUKEMIA_UP	ADHD	-0.000809148	0.000961135	0.399862	117	0.56986	brain	TWAS	c2	0.399862	1	CFD,GNLY,ST3GAL5,CD8A,ZNF273,IGFBP7,SAP30,IDUA,FLT3,S100P,TLR2,NACA,SND1,UBE2D4,TCFL5,CTSW,ATP1B1,CSGALNACT2,CMAHP,PRKCA,HELZ,LY75,WASL,ADGRE2,SIN3B,TPBG,MXRA7,ATP2B4,GLRX,TGOLN2,LONP2,PLCB1,JAG1,NDUFS4,ALCAM,SIPA1L1,GLIPR1,MRC2,ZNF91,ITM2B,VAMP1,HBEGF,ANKS1A,NFYA,PLAAT3,SPEN,MST1P2,PLEKHA5,ARL4A,RGS2,RAP1GAP2,ZNF264,MAP1LC3B,TOMM7,MGST3,N4BP2L1,ARHGAP25,AAK1,PDE3B,DMXL2,ADA2,CD33,EVI2A,TMEM243,SERPING1,KAT6B,NRIP3,DENND5A,MTARC2,PLAGL1
CASP8AP2_TARGET_GENES	ADHD	-7.70E-05	0.000561643	0.890989	223		brain	TWAS	c3	0.890989	1	STK32C,LRRC27,USP30,PLXDC1,PSMD3,TPGS1,DNAAF3,ZNF579,PSMF1,NSFL1C,POR,AP5Z1,RBAK,DAGLB,ZNF12,C1GALT1,ALG3,ECE2,CPOX,ATP8A1,GSTCD,INTS12,MFN2,COMMD2,JMJD4,SNAP47,ARSK,TLN2,TRIP4,CHTOP,SMG5,CCDC57,COX16,LSM5,NT5C3A,SEPTIN7,CFAP221,UIMC1,SNRPD1,MRPS23,RNFT1,RNFT1-DT,ALKBH3,STX16,FAM98B,KNSTRN,VPS9D1,ZNF276,BMS1P4,BMS1,MAN2C1,HEXA,TIPIN,STAT1,ALG10B,H4C2,H1-2,H4C3,H2BC4,H4C8,DSTYK,C10orf88,PSTK,ZNF140,THNSL1,ENKUR,ANKRD26,RPS24,CORO7,DNAJA3,NCL,TIGD1,EIF4E2,MITD1,MRPL30,HMGXB4,MYH9,SNHG3,RCC1,FAM98A,POLG,AP3S2,IQGAP1,MRPS15,SF3A3,OSGEPL1-AS1,ACE,SELENOW,N6AMT1,LTN1,CCND3,TAF8,MTERF4,CLIP1,DDX55,CHCHD2,ASPHD2,HPS4,PCID2,ADPRHL1,CDC16,WEE2-AS1,SSBP1,EXOC8,SPRTN,SLC39A13,RFX2,AAGAB,IQCH,DMAP1,IPP,PKIG,ZNFX1,ZFAS1,METTL15,SLC8A1,MAP1LC3B,FAM227A,CBY1,RPL3,EID2B,NORAD,MROH8,KLHL7-DT,KLHL7,ADAMTS7P4,HSPA1L,CCDC7,GTF3C3,HSPD1,MRPL44,RPL37,SBF1,ZNF195,NME1,FAM222B,SLC4A1AP,EMG1,COA6-AS1,COA6,GGPS1,PTPN21,GRPEL2,KANSL3,DNTTIP2,MRPL40,RANBP1,FBXO28,CGGBP1,MRPL39,PIK3R3,SAYSD1,FRA10AC1,ANKMY2,TGIF1,RPS7,FRAT1,TMEM242,ADAT2,PEX3,CLCN7,C17orf75,TMEM167B,SREK1IP1,SNRPB2,NDUFC2,TARS2,SEC22B,LINC01719,NUDT5,CDC123
CASTELLANO_NRAS_TARGETS_UP	ADHD	0.00366667	0.0055237	0.506814	66	0.103293	brain	TWAS	c2	0.506814	1	HLA-B,TAP1,ENPEP,NSG1,VNN1,PERP,EXOC4,PCBD2,CLEC11A,CRABP2,IFI16,IFIT1B,PLSCR1,YIF1A,EPHX1,STAT1,PLTP,CRYBG1,TUBB2A,SERPINE2,ERCC5,FNDC3A,ACADM,IFIH1,PPP1R7,CCNG1,ITIH2,PON3,NPR3,ISG15,IFI27L2,PTX3,CFH,PHLDA3,P3H4,TMEM43,KCTD12,ADCY2,TULP4,CRIP2,SLC66A3,LSP1
CATGTAA_MIR496	ADHD	0.00418244	0.00435787	0.337184	88	0.569605	brain	TWAS	c3	0.337184	1	ZNF331,LENG8,CANX,MAPK9,VSTM2A,DNAJB14,LDB2,SEPTIN11,TMEM33,WTAP,ZIC1,HMGCS1,TOMM70,KLHL1,DACH1,MTMR6,SEMA6A,COX5A,OAZ2,STON1,KCNS3,TSHZ3,ZNF507,DPY19L3,LRIG1,MIER3,REV1,CHML,CLASP2,PPP3R1,TPP2,ANKRA2,MAP3K3,TECPR2,B4GALT5,ITM2B,DR1,ZMAT2,CAMTA1,VAMP3,CDKN2C,RAB5C,BRCA1,PLEKHA5,PDE3A,NEUROD1,CALML4,B4GALT6,ASXL2,MAT2A,TTN,NIPA1,SLC25A36,ROBO1,SLITRK5,SEMA6D,MNT,DPP10,ESYT2,PARVA,UBE2G1,LEMD3,SLC25A16,HACE1,EMP1,GOLPH3,PHF14,TIA1,EPHA3
CATTGTYY_SOX9_B1	ADHD	-3.98E-06	0.00307156	0.998967	169	0.261095	brain	TWAS	c3	0.998967	1	LAMA1,G3BP2,FAM53C,MAML1,PNRC1,RADIL,SLC39A8,CRMP1,NDST3,TIAM1,OLIG2,EIF4E,PRDM8,SMARCA5,DCLK2,DYRK1A,HMGN1,CLOCK,TRIM2,NT5C2,GREB1,TRIB2,NGFR,TBX6,MAPK3,SORBS2,CNN3,RAB1A,MEIS1,S100A1,ADAM15,DOCK4,GPR85,TNS2,PANK1,KIF20B,RASSF2,FBXL20,SLC39A9,FGF10,YWHAQ,KIF1B,HSPG2,ZNF436,ZNF436-AS1,CLIC4,PHC1,BAMBI,INCA1,PAFAH1B2,EGFLAM,GPC2,STAG3,CYRIA,GRK5,STMN1,PDIK1L,TMEM132A,TMEM258,CFL2,SLC26A9,PLEKHA1,FAM53B,TPM4,BPTF,ARF4,ABCF2,MYLK,DTX1,SIRT6,SPECC1,PAQR4,SEMA6C,CELF3,MAP1B,SPTBN5,ZNF8,NUDT3,MGAT5B,SEPTIN9,CHST8,PLXDC2,ARHGEF19,PBX1,NAA38,ADAMTS5,SYTL2,SERINC3,MPZ,NXN,SUN2,HDAC9,CD151,AP5M1,NAV1,DDAH2,OSBP2,TUBA1A,SPATS2,PTPN12,MAP4K4,TRAF4,MYO18A,NUFIP2,DPYSL5,CBFA2T2,ITCH,ABLIM3,CDX1,NDRG2,JAKMIP2,ACVR2A,ANK3,VCL,LRMDA,FBXO28,PPP1R16B,DENND2C,SEPHS1,TGIF1,CCDC92,ZNF664,ADAMTS6,ADCY10,MARCKS,PRKCQ,ADGRF5,PAK2,GFRA1,FGD4,CHL1,PCSK2,ZSCAN2
CATTTCA_MIR203	ADHD	0.0018214	0.00318936	0.56794	160	0.0986951	brain	TWAS	c3	0.56794	1	AP1G1,LASP1,MAPK9,EN2,TMEM248,SMURF1,EIF4E,RERG,PRKCB,DYRK1A,H3-3A,INA,GLRB,SELENOT,WTAP,CCDC178,GPR85,PURB,SLC39A9,ARHGAP12,OVOL1,YWHAQ,RALB,VAPA,SRSF10,PRKCA,BPTF,BMERB1,STX16,TCF12,ALDH1A2,KPNB1,ETV1,DGKB,SOSTDC1,SP4,STEAP1,NEGR1,ABHD14A,LPP,SPTSSA,ATP5MC3,ITPR2,PCSK1,DLG5,ZMIZ1,ZNF608,NAA25,TRPV3,PLD2,FOXK2,CLASP2,AP2B1,PDSS2,ATG14,SLC12A2,RAP1A,HIPK1,R3HDM1,KIAA0930,DR1,ATM,BCL7A,CCNG1,EGLN1,RAPGEF4,SPARC,ID4,PLEKHG3,JOSD1,DDX6,KLF12,KMO,SESTD1,AKIRIN1,SEPTIN3,PHLDA3,SLC17A6,LRRC37A6P,PSME4,PPM1B,VCAN,TAF1D,NUAK1,GLCCI1,PRKG1,RAB8B,XPO4,NUFIP2,SPIRE1,DNMT3B,SLC7A14,OSBPL8,KIF2A,ACVR2A,VAV3,GABRB2,RPGRIP1L,ADK,DGCR2,FAM228A,GPATCH1,DNAJC21,LMBRD2,PLPP3,NAA50,LPIN1,ADAMTS6,MBLAC2,FKBP5,GNAO1,TMTC2,PPP1CB,PCSK2,CCDC15,EBF3,GPR180
CAVARD_LIVER_CANCER_MALIGNANT_VS_BENIGN	ADHD	0.00178234	0.005351	0.73907	37	0.685797	brain	TWAS	c2	0.73907	1	FABP1,HLA-C,ACTB,SPP1,MRFAP1,CHI3L1,DPP4,CD14,CES1,DUSP22,A1CF,PRDX1,AKR1C1
CCAATNNSNNNGCG_UNKNOWN	ADHD	-0.00122383	0.00585492	0.834428	47	0.40524	brain	TWAS	c3	0.834428	1	ACACA,APC2,PNRC1,XPO1,MEIS1,PCNA,GPX3,RAD9A,FAM193B,DMAC2L,THAP5,DNAJB9,H1-2,CHAC1,ARL6IP6,ASXL2,NCK1,TES,LMAN1,SREBF2,FAR1,PIK3IP1,UTP18,DHCR24,ZDHHC5,EDEM1,PSRC1,ST8SIA1,IL6ST,SMAD2
CCACACA_MIR147	ADHD	0.00874913	0.00669224	0.191093	39	0.257904	brain	TWAS	c3	0.191093	1	GCN1,NEUROG2,PNPLA6,C6orf120,SEMA3F,PPP2R1B,CREB5,MYLK2,GPRC5B,SSR1,JMJD8,PDPK1,DLG4,HDLBP,CAMTA1,ACLY,GRID1,CTDSPL,LIMD1,MAPRE3,KLF7,TRIOBP,ACOT11,MNT,NR3C1,GOLPH3L,POGK
CCAGGGG_MIR331	ADHD	0.00788326	0.00548632	0.150748	63	0.428608	brain	TWAS	c3	0.150748	1	GABBR1,PRDM8,PHC2,RAB5B,MEIS1,MAP2K7,CRIM1,TSPOAP1,ALX4,TSPAN18,MINK1,LRCH4,POLR3H,SEMA6A,AP2A1,ZNF609,MIDEAS,RHCG,FURIN,C1orf109,B4GALT5,MTURN,RELL2,KCTD15,B4GALT2,RIMS4,EXOC7,RAF1,GNAZ,NRP2,CPLX2,CPSF2,PABPN1,KHNYN,KSR1,SNX17,LGALS3,CNTNAP4,ZNF652,KMT5A,MYCL
CCAGGTT_MIR490	ADHD	0.00621807	0.00878275	0.478954	27	0.527526	brain	TWAS	c3	0.478954	1	ACACA,SMURF1,KCNK7,GAL3ST3,SMG1,PBRM1,GTDC1,HIC2,MTERF4,CAMTA1,SZT2,SLC6A6,NR2C2,DDX17,SCN4B,ARHGAP33,TNKS2,ERC2,TRMU,NUFIP2,SLC1A3,RASAL2,MBLAC2
CCANNAGRKGGC_UNKNOWN	ADHD	0.00141448	0.00490883	0.773232	68	0.148044	brain	TWAS	c3	0.773232	1	SORCS2,PLXNA2,STK32B,RERG,CORIN,DGKA,THBS3,KPNA6,VSTM2L,TTI1,RPRD1B,EXT2,MDK,C1QBP,NOP10,C11orf52,GRK5,TMEM51-AS1,TMEM51,LINC02910,SOST,GRN,ACBD4,YY1,MED13,CCNB1IP1,SLCO3A1,CNTNAP1,SEC31B,KAZALD1,ARTN,TYSND1,NXN,GPR156,C3orf20,ESR2,FIS1,LRCH1,MB,SLC35E4,CADPS,DAPK2,NUFIP2,SSH2,AQP6,LETMD1,SOX10,GAD1,TMEM127,CIAO1,ARL8B,DENND2C,ANKRD2,COL11A1,CA14
CCATCCA_MIR432	ADHD	-0.00311613	0.00560458	0.578213	52	0.146231	brain	TWAS	c3	0.578213	1	ACACA,ZGPAT,GTF2I,SMURF1,PCGF3,DYNLL1,ABCB9,PCDH10,H3-3A,NTRK3,AIRE,CHD9,KIAA1755,ADIPOR1,RBCK1,CAMTA1,LRRC1,SZT2,TOX4,SLC7A8,SPTBN4,CALN1,PRKG1,LRP5L,NAA50,TM9SF3,COL11A1,FURIN,PPP1CB
CCAWNWWNNNGGC_UNKNOWN	ADHD	-0.00132867	0.00622858	0.831078	33	0.766191	brain	TWAS	c3	0.831078	1	AP1G1,TRIM8,YY1AP1,DAP3,UBE2K,ATP5MC2,SMYD5,FAM193B,RPL18A,FIZ1,ZNF524,STRN4,FKRP,ZCWPW1,MEPCE,H2BC10,ENTPD3,MED13,DRAM2,RIF1,NUDT3,CDKN2C,RPL4,ZWILCH,INO80D,RAB22A,YBX3,BCL2L13,ROBO1,ADK,ZBTB47
CCAWWNAAGG_SRF_Q4	ADHD	-0.000332803	0.00562234	0.952798	62	0.316707	brain	TWAS	c3	0.952798	1	CORO1C,ACTB,NKX6-1,FGFRL1,PDLIM5,NPPA,H3-3A,EPHB1,MYL7,RASSF2,INSM1,THBS1,ACTC1,DIXDC1,CFL2,MRGPRF,MYLK,DAPK3,KCTD15,PLCB3,ERBIN,SREK1,AARSD1,KCNK3,U2AF1L4,LIN37,VIT,IRAG1,SYT9,TRDN,PODN,SCN3B,NPM3,PRMT3,MAP3K20,ACTA1,SVIL,DUSP2,LSP1,RAB30
CCAWYNNGAAR_UNKNOWN	ADHD	-0.000764556	0.00423172	0.856625	95	0.768659	brain	TWAS	c3	0.856625	1	ARL17A,KPNB1,EIF2AK3,CYP21A2,HLA-DQA1,LDB2,VGLL4,SH3RF1,TMPRSS11F,CYTH2,MYH14,CFAP36,PCNA,PRADC1,CCT7,TBX19,RBL2,GNAI2,FOXN3,TSPOAP1,POLR3H,CYRIA,UBXN11,HSD11B1,ANGPTL1,SLC26A9,TPGS2,KDM3A,MKNK2,GOLPH3L,RFX5,ARVCF,HNRNPLL,MORN2,ZNRF2,TTC9C,METTL26,STARD4,TSPAN33,RAB6A,ALDH1A2,NCDN,FAM86C1P,MED8,SZT2,TESK2,ID4,CPNE1,ARHGAP33,PPM1B,TUBA1A,EMG1,RHOB,LINC00173,UQCRH,LMO1,SPC25,CLDN16,DAAM1,AKR1B1,PRCP,IL6ST,GAN,RNF213
CCCACAT_MIR2993P	ADHD	0.00753538	0.0059753	0.207277	39	0.292408	brain	TWAS	c3	0.207277	1	AP1G1,ACACA,NGFR,IFIT1,NDST1,MUC4,SP4,KIRREL3-AS3,XKR7,KCNMA1,APBB3,ITGAV,FOXP4,CDC42,RAB6A,ZNFX1,KLHL17,CUX1,CYB5R3,PLEKHH2,TIMP3,MAPRE3,CD164,CHST2,RAB6C
CCCAGAG_MIR326	ADHD	-0.000131486	0.000969836	0.892157	111	0.392659	brain	TWAS	c3	0.892157	1	PHLPP2,KIAA0513,ACACA,RFLNB,CRHR1,PALM,SPOCK1,FAM53C,LIMK1,PLXNA2,PXN,NRP1,SRPRA,PPP4R1,ATP8B2,ZBTB7B,SPRYD3,FBXL20,DIDO1,MIEF2,EPN2,BSDC1,NCKIPSD,DAG1,SLC38A3,SLC4A5,AUP1,CRIM1,CYP1B1-AS1,H6PD,RTL6,PTK7,CSNK1G3,PPP3CB,CEP85,RPS6KA1,EYA3,ZNF609,DUSP15,PIP4K2C,CEBPA,KCTD15,GPI,SEC63,INAVA,VPS39,FNDC3A,DRD2,FDX2,PAX8,YBX2,CEP192,AGPAT4,UBXN10,ZMIZ1,CORO2B,RIMS4,DBNDD2,METTL15,BTBD3,EGLN2,EPHA8,CACNA1E,FAIM2,KCNIP2,EML2,SSH2,RALGAPA1,SEMA6D,TMEM127,RALGPS2,TSPAN14,CDK2AP1,RHOT1,ADAMTS6
CCCNNNNNNAAGWT_UNKNOWN	ADHD	-0.00176174	0.00456193	0.699361	64	0.13909	brain	TWAS	c3	0.699361	1	PTBP1,FLOT1,IER3,CNOT1,PLOD1,CACNA1G,OSBPL11,ATP5MC2,ITGA5,MRPL49,SEPTIN7,KPNA6,FIZ1,ZNF524,POGLUT1,PRKD2,HSPB2,CRYAB,MORN4,PPP2R3C,CHD6,USF1,NOB1,HSPG2,AKAP12,TSPAN33,LMO2,NCDN,ECH1,B3GALT6,STX10,IER2,TIAM1,PSMB5,PREPL,CAMKMT,GIT2,TRIM54,CORO6,ADCY2,SNX5,MGME1,SEC23B,ACTN1,PTCHD4
CCGNMNNTNACG_UNKNOWN	ADHD	-0.00297554	0.00592726	0.615661	50	0.33581	brain	TWAS	c3	0.615661	1	GGNBP2,CANX,SPINK2,THPO,CHRD,WDR1,FBXO8,CEP44,WASHC4,NSUN6,ELK4,AP1M1,ARHGEF7,ATG5,TXN2,TAF11,ANKS1A,GRWD1,ZCCHC9,CRK,BTAF1,RNF44,COQ8B,ITPKC,HSPD1,CTTNBP2NL,SYT6,HERC1,RFC4,MARK3,CAD,MRPL40,SIKE1,ENDOV
CDC5L_TARGET_GENES	ADHD	5.70E-06	0.000561449	0.991894	229		brain	TWAS	c3	0.991894	1	CALY,KCTD10,UBE3B,DIO3OS,PLXDC1,CASC3,MED16,TMEM259,ABCA7,PLK5,PDE4DIPP6,ANKMY1,PCGF3,LINC02268,CCNI,CNOT6L,RNU4-1,SANBR,NIPAL1,GYG1,LINC02251,EFHB,GDF11,CNPY2,STAT6,JOSD2,FGD2,PITRM1,STXBP2,SFT2D2,ATPAF2,ESPNL,RTBDN,GCDH,SPSB1,CASZ1,PTP4A2,CPAMD8,ELL,CMSS1,GNA15,YJU2,PLIN3,TSPOAP1,TSPOAP1-AS1,LINC01476,ANXA2,KMT5C,AOAH,POGLUT1,NPEPL1,TSC22D4,LRCH4,EIF2S1,DIXDC1,PIH1D2,LINC02418,NT5DC3,GHET1,BTN2A2,TMCC2,TESMIN,CCDC80,NRSN2-AS1,NRSN2,ERAP1,MPP2,HDAC5,HEXIM1,GNLY,KDM3A,GSTA4,RPL36,FN3KRP,KIRREL2,ZNF565,ZNF146,ZNF260,DPF1,YIF1B,THUMPD3-AS1,MXI1,SEPTIN5,RIMBP3,TTC32,PODNL1,RAD52,P3H3,NDUFA2,IK,PARP2,LMF1,CEROX1,UBE2I,DDX39B,GPANK1,CSNK2B,FRS3,ECE1,LINC00339,MIR100HG,DNAJB4,ITGB2,SSR4P1,ADARB1,COL6A2,FTCD,KLHDC9,ODR4,SLC37A3,PRANCR,CNOT2,CAPZA2,C2CD2,ZBED5,ZBED5-AS1,NECAP1,SPTBN4,POLDIP3,LINC01719,SYN3,TOM1,ASB3,CARD10,CNGB1,TPI1P2,ARSA,PLCD1,SCN5A,KCNN4,ERCC1,SLC4A1AP,SCCPDH,OSBPL2,NCOR2,UBC,MPHOSPH9,MRPL39,METTL8,DCAF17,ADSS1,CBFA2T3,PBLD,SUPV3L1,RPL32P3,OBSL1,INHA,LRRC37B,C17orf75,DPH3,OXNAD1,RNU5D-1,YARS2,TMCC3,ANP32E,PRPF3
CDC5_01	ADHD	-0.000342059	0.00095988	0.721574	131	0.805165	brain	TWAS	c3	0.721574	1	LRFN5,DUSP14,ZNF516-DT,USP13,FAM53C,MAML1,MTTP,RRH,MSX1,NDRG4,UCHL1,ITPKB,PDGFA,WBP1L,PCDH8,SLCO2A1,NRP1,INPP4B,SCN7A,NAP1L5,ABLIM1,GFRA1,GPR85,WDR27,TNS2,HIVEP3,FGF10,PDZRN4,COL16A1,BAMBI,VSTM2L,INO80B,FOXN3,SLC12A8,SMTNL2,MINK1,POGLUT1,CSNK1G3,DGKB,EMC4,FGF12,FUT11,RPA2,SYT4,PCDHGC3,KCNK12,MGLL,OSER1,ARHGAP44,MXI1,SOBP,SEC63,CTTNBP2NL,HIPK1,VDR,TNNI3K,SLC44A5,CUTA,KCTD15,PLCB3,CDKN2C,PBX1,UNC13D,HSPA2,KLF12,POT1,CPNE1,CUX1,BTBD3,CDC42EP3,HRK,BMPR2,NRXN3,DIP2B,PPP2R2B,CHRNA5,CDH6,PIK3R3,RASAL2,PRRX1,FYN,TGIF1,FES,ADAMTS6,SREK1,GOLPH3L,KLHL32,ACTR10,TSHZ2
CDH4_TARGET_GENES	ADHD	-0.00211727	0.00534209	0.691857	56	0.409473	brain	TWAS	c3	0.691857	1	CNN2,EPS8L1,FKBP1A,HLA-L,TAPT1,NCOA7,MIA3,POLR3E,HSD17B14,PRMT1,SIGLEC11,FCHO1,PRKXP1,NPEPL1,HFE,TPRA1,RAC1,ITPR2,GSTA4,CD40,DPP9,CRTAP,POLG,ERVK13-1,P2RY6,ALOXE3,TRMT1,SLC29A3,C2orf42,TIA1,BTBD10,ATP6V1E1,PIGN,RELCH,SACM1L
CDPCR1_01	ADHD	-0.00281333	0.00530002	0.595547	57	0.141522	brain	TWAS	c3	0.595547	1	PCGF2,ZNF516-DT,PIGP,IL15,TRIB2,ITGA7,TBX6,ZNF689,MEIS1,CYP26B1,EEF1A2,NTRK1,ETV1,DGKB,STEAP2,FGF12,GRIK4,KDELR2,KCNS1,SLC12A5,RPH3A,COL2A1,PAX8,DPP10,MGAT5B,TMEM237,ADAM10,BTBD3,GINS3,TUG1,PIGN,NRXN3,SIAH3,DYRK2,PDCD10,SERPINI1,AKIRIN2,SERPING1,INSM2,AK9,KCNA1,DPH1,LINC00173,ZNF503,EMP1,ATXN7L2,NHLH2
CDPCR3_01	ADHD	-0.000655432	0.00842428	0.937985	27	0.421993	brain	TWAS	c3	0.937985	1	ZNF516-DT,MYT1,LYPD6,ZIC4,ZIC1,FGF10,DYNC1I2,NPAS1,L3MBTL2,PTGFRN,WIPI1,BMP4,PIP5K1A,UPP2,SOWAHA,SIX3,FGF7,SLAIN1,MICAL2,KBTBD12,MARK1,CDK2AP1,NTN1
CDP_01	ADHD	0.00317657	0.00596572	0.5944	52	0.686639	brain	TWAS	c3	0.5944	1	THPO,ALB,PHC2,MEIS1,SMOC1,RERE,CEACAM19,FGF12,MYO1B,BAZ1A,SOAT1,CAST,CDK19,FYN,CACNA2D3,ACER3,RSF1,AAMDC,HS3ST3A1,MDFIC,DCDC1,CALCR,SULF2,SLC17A6,TEX26,MGAT4C,SIAH3,GABRA6,ME3,SVIL,HTR4,EDEM1,ADAMTS6,DPH3,OXNAD1
CDP_02	ADHD	0.00111016	0.00580736	0.848396	46	0.069035	brain	TWAS	c3	0.848396	1	PCGF2,UCKL1,PKD2L2,RBFOX1,ZNF689,MEIS1,JARID2,KIF1B,PDZRN4,GPX1,CEACAM19,CDH9,WDR12,CARF,DGKB,COLCA1,SEMA6A,SEMA5B,LINC01597,CACNA2D3,CNIH1,MINDY1,A1BG,MYH10,RPA3,DACH1,SREBF2,GNAO1,GINS3,NRXN3,SIAH3,ACVR2A,SLC1A3,CCDC91,ANKRD2,CCND2,MARCKS,DOCK4,EPHA3,TSHZ2
CDX1_TARGET_GENES	ADHD	-0.000250247	0.000992091	0.800854	31	0.465392	brain	TWAS	c3	0.800854	1	KCTD10,UBE3B,AP1G1,TMEM248,CCNI,RPL17,ITGB3BP,EFCAB7,TECPR1,VDR,MRPL51,NCAPD2,LRRC23,RHBDF1,TMEM125,LRP6,ZCCHC2,UBC,PPIC-AS1,SMG6,NR2F1,STARD5
CDX2_Q5	ADHD	-0.000935236	0.00331544	0.777878	133	0.499872	brain	TWAS	c3	0.777878	1	PNRC1,NKX6-1,ASIC5,C1QTNF7,MRFAP1,TRIM2,LEPROT,LEPR,NRP1,HSD3B7,DTNA,MEIS1,ATP5MC2,PLSCR4,ZIC4,RNASEH2C,BBS1,PDZRN4,FOXN3,CYRIA,TRERF1,MTFR1L,CDAN1,CFL2,CASC2,LOX,PCSK1,NMT1,DCAKD,GNB1L,RTL10,IFIH1,MARCHF3,TTC12,KCTD15,TRMT112,PRDX5,KIAA1549L,ALDH1A2,TEKT3,NCOR1,ARL4A,MAP2K1,MAP2K5,TMEM126B,SYTL2,JAG1,IMMP1L,CPS1,ATP13A4,CCDC68,PTH1R,VIT,ASB2,KCTD4,LRCH1,SESTD1,LRP2,GAD1,VWA7,IGSF22,BMI1,DPF3,PNMA1,DCHS1,CTTNBP2NL,SLF2,CABCOCO1,CBFA2T2,ROBO1,TBX5,ELK3,MNT,PIK3R3,DYNC1LI1,NCKAP5,CCDC92,DAAM1,WSB2,WDR47,CYB561D1,NHLH2,ADCYAP1,FSIP2,CHST2,PCSK2,C3orf14
CEBPA_01	ADHD	0.00212231	0.00356822	0.551989	130	0.239666	brain	TWAS	c3	0.551989	1	CACNB2,EGFR,CLDN4,MTTP,HHIP,CLOCK,TRIM8,STN1,MCTP1,TBX6,SORBS2,GYPC,GPR85,TNS2,SLC16A12,JARID2,MAP2K6,FOXN3,S1PR1,CRIM1,TRIM37,SLC25A12,SP3,MRPL24,RAB3IP,PPP1R14C,ESR1,OSMR,CBX6,EP300,RESF1,F5,COL13A1,PPP3CB,PIGV,GYS1,RUVBL2,SLC24A1,CFL2,RASSF8,CD55,CHML,FIGN,MXI1,SOBP,TNR,FBN2,ARNT,CDC42SE1,RHOQ,PCDHA11,LEMD2,ERLIN1,EHF,CALML4,SYT16,GAREM1,FCER1G,NXN,MYO1C,CD109,FSTL1,RPA3,CSNK1E,NEK10,ROGDI,ANKS1B,CIPC,SPTLC2,NRXN3,ZNF470,NRP2,SHKBP1,CRLS1,WNT5A,WNT10B,LMO4,ASAH2,CHST15,SIAH3,LARS1,TTC22,LYPD1,NCKAP5,ADRB2,PROS1,RASAL2,ONECUT2,FES,SSH3,RAB30,C2CD5,SIRPA,PPP1CB,PCSK2,TBC1D16,XPR1,CADM3
CEBPB_01	ADHD	-0.000219761	0.000692602	0.751017	157		brain	TWAS	c3	0.751017	1	AP1G1,FAM53C,KLHL6,COL25A1,RCAN1,CNOT1,ALB,NADK,PRDM16,VNN3P,DYRK1A,GYG1,LARP7,PCDH8,ACAA2,YIPF7,PDGFC,VPS13C,ACSL5,ACAN,POLG,GPR85,ZIC4,ZIC1,ABCA6,GDPD5,GPX1,FOXN3,CRIM1,VIT,STRN,CDC42EP3,MREG,MYRFL,RNF17,EP300,AFF3,SFXN4,MCMBP,GYS1,RUVBL2,MARVELD1,PCDHGC3,CFL2,MIDEAS,FLVCR2,SMC6,GEN1,CASQ1,TNNC2,IL23A,DDIT3,PLCB1,PPM1A,SFTPD,CEPT1,STK39,GARS1,PAX8,LEMD2,IMPDH1,IRF5,CEP41,CLIP1,SLC39A13,MYBPC1,P2RY1,EHF,DSC1,ADAMTS5,CHST9,ITGA5,PDE1B,ERBB4,MYH7,NFATC4,CSNK1E,S100A8,PPL,C2CD2,KLHL7,SPTLC2,NRP2,LUZP1,GRM7,PCTP,FAR1,WNT10B,TUBA1A,ECHDC2,LMO4,SIAH3,ACVR2A,ME3,MIR22HG,WDR81,RHOB,ADRB2,PHOSPHO1,TUBB6,NCKAP5,MYH3,WNT6,TFDP2,SARS1,MARCKS,VAMP3,SRPK1,PPP1CB,FSIP2
CEBPB_02	ADHD	7.37E-05	0.0031826	0.981517	145	0.0743895	brain	TWAS	c3	0.981517	1	CACNB2,TRMT10A,SLC7A11,H2AJ,S100PBP,VNN3P,CP,FCER1G,DDR2,ACAN,UGP2,MAP2K6,IP6K2,FOXN3,SLC25A12,RAB3IP,ESR1,TCF12,ALDH1A2,STEAP2,PRDX3,PAFAH2,GYS1,RUVBL2,G0S2,DENND4A,BAZ1A,H1-2,MIDEAS,TRPM1,TSHZ3,HECTD4,FIGN,SOBP,ARNT,PIP5K1A,S100A9,MRC2,MAP3K3,HAVCR1,LEMD2,KCNE3,CASS4,ERLIN1,EHF,CPNE4,NHLH1,MYO1C,SERPINF1,BDKRB1,RPA3,FMO2,SLC19A3,SOX10,CSNK1E,PHLDB1,ATP13A4,PPL,CIPC,SHKBP1,ACLY,LUZP1,WNT5A,PPM1B,PCTP,VCAN,PDE3B,PTPN12,LMO4,ASAH2,RIN3,MAP4K4,NOL4L,MEOX2,LYPD1,NCKAP5,RHOB,ADRB2,RASAL2,ONECUT2,TGIF1,GLP2R,NFKBIZ,CCND2,PRLR,CITED4,SIRPA,TSHZ2,ZNF217,CYP24A1,PPP1CB,RGR
CEBPDELTA_Q6	ADHD	1.63E-06	0.00096328	0.998654	137	0.877606	brain	TWAS	c3	0.998654	1	WARS1,DDX52,ZNF516-DT,FAM53C,MAPK9,EGFR,ABHD11,CDK6,SLC7A11,CNOT1,PRDM8,ARL3,SFXN2,PTEN,ANKRD22,RBFOX1,LIPG,TBX6,EFEMP1,GAREM1,DTNA,S100A9,GPR85,TNS2,ITGA5,PDE1B,RIN1,KANK4,ITGB3BP,NSD1,CARMIL1,HDGF,RAB3IP,NEDD4,RNF17,PAK6,G0S2,DTD2,DPF3,MIDEAS,KCNS3,TSHZ3,RNF103,TNNC2,SLC35C2,CACNA2D3,PPM1A,RPH3A,TTC12,PLEKHA6,ACE,DDX42,CDC42,CLIP1,NR1H3,NEUROD1,UNC13D,UBALD2,SDK1,RPA3,CPS1,ATP13A4,C2CD2,SREBF2,ODAD4,GRM7,CFB,PREPL,CAMKMT,WNT10B,GPD1,ECHDC2,TIMP3,CHST15,SEMA6D,COPS2,GALK2,SIAH3,SEMA3A,GGPS1,TNKS1BP1,GABRB2,ADK,ME3,SERPINF1,VIPR2,IL23A,WNT6,PTPRN,CCND2,MARCKS,VAMP3,IGFALS,PCSK2,SRSF8
CEBPE_TARGET_GENES	ADHD	-0.0112717	0.00907858	0.214396	22	0.608558	brain	TWAS	c3	0.214396	1	PLAC8,EGF,TXK,MMAA,RCC1,GAS5,SEMA3C,ALDH1A2,SLTM,MYBPC1,DMXL2,DUT,TM7SF3,ARHGAP32,NR2F1
CEBPGAMMA_Q6	ADHD	-0.000260658	0.000959644	0.785915	148	0.422586	brain	TWAS	c3	0.785915	1	ZNF516-DT,POU5F1,DDAH2,CDK6,UBE2K,PDS5A,LDB2,ALB,GRIN2B,PLBD1,CDK11A,NPM3,TRIM8,GSTO2,NSD1,PHYKPL,OSBPL9,DGKA,RASGRP3,ENTPD1,OPALIN,TBX6,WTAP,PROKR2,JARID2,ZDHHC24,ACTN3,ITGB3BP,CASZ1,PDZRN4,FOXN3,NEDD4,ALDH1A2,TRERF1,PTK7,CSNK1G3,PPP3CB,SEMA6A,ZSCAN29,ADARB2,G0S2,HSD11B1,TRAF3IP3,SOAT1,CASC2,MGLL,KCNF1,GPLD1,CRACDL,RFX8,WDR64,PPFIA2,SOBP,PLA2G4D,KCNA1,CDCA3,PAK1IP1,CHD5,METAP2,OR9A4,PACSIN3,SLC39A13,SELENOF,HS2ST1,LMO4,NPR3,CAPS,SYT16,B4GALT2,UNC13D,SRP68,ID4,KCNQ5,ZNF547,CPNE1,CTNNBL1,ANKS1B,ZBTB32,ALKBH1,SLIRP,MOAP1,NRP2,PPP1R12B,CDC42EP3,ATL2,TCEA3,TASOR,ZNF503,AAK1,WBP4,SCG2,IMPDH1,FAM53B,CTBP2,KLF7,PTH2R,EIF5,MYO18A,SSH2,CRLF3,NF1,FARP1,GABRA1,LINC00525,SEPHS1,FES,DAAM1,NR2F1,HS3ST5,SHISA6,PTCHD4,BCAS1,SERPINB2
CEBP_01	ADHD	0.00222103	0.00344082	0.518606	133	0.322116	brain	TWAS	c3	0.518606	1	LRFN5,DDX52,REEP6,FABP1,REST,DOCK9,TEC,TAPT1,TAPT1-AS1,PALLD,STN1,RBFOX1,PCDH8,LTBP1,ARAP2,CDH13,CSAD,JARID2,MYLIP,YTHDF1,IP6K2,CCDC71,GPX1,CMSS1,SUPT4H1,CYP2D6,THBS1,HIGD1A,PRELP,CHD6,TSHZ3,GSTA4,ARHGEF25,CACNA2D3,FIGN,HS3ST3B1,HAGH,FAHD1,MEIOB,OR2C1,PLEK,MINDY1,S100A9,COL2A1,ANKRD20A19P,OLFM2,BCAR3,ANKRD42,LEMD2,NUDT3,GCNT2,PAK1IP1,SNTB2,WWP2,SV2B,SEPTIN9,CSTPP1,UBXN10,MYBPC1,NPR3,NEUROD1,GIGYF2,FIBIN,SYNE2,FUT8,GNAZ,NEK10,RIMS1,ACLY,NECTIN1,CALN1,PDE3B,GARRE1,TPM1,NFATC4,MAP4K4,KCTD4,SIAH3,EVI2A,SEMA3A,C5orf64,KCNK2,ACVR2A,AKNAD1,AKIRIN2,CCDC6,CNIH4,MNT,DUSP2,SKAP1,GNGT2,DZANK1,POLR3F,FLI1,KCNJ1,DENND2B,NR3C1,NCKAP5,CLDN16,TGIF1,OPALIN,NFKBIZ,PPP1CB,SIAE,SPA17
CEBP_Q2	ADHD	-0.000493608	0.00322286	0.878273	141	0.445812	brain	TWAS	c3	0.878273	1	OMA1,CYTOR,S100PBP,BEND4,MARCHF1,PRDM16,PDGFRA,CLOCK,LIPG,TBX6,JARID2,MAP2K6,CLIC4,IP6K2,FOXN3,SLC25A12,RAB3IP,GSK3B,OSMR,PYGO1,TCF12,ALDH1A2,COL13A1,HMGN2,SYT4,GYS1,RUVBL2,G0S2,CFL2,MIDEAS,TRPM1,GEN1,TSHZ3,DDIT3,DIS3L2,PLCB1,SLC38A2,SOBP,PNKD,CTSK,ARNT,PIP5K1A,SNX27,S100A8,ANKRD20A19P,VAMP1,PRRC2A,CEP41,SLCO1C1,C2CD5,KIN,ATP5F1C,CASS4,ERLIN1,EHF,CALML4,SYT16,PTGIS,FCER1G,CSNK1E,NEK10,ROGDI,ITPK1,TTN,PTX3,NRP2,C3AR1,SHKBP1,MAP4,NFE2L2,PCTP,PDE3B,PTPN12,ASAH2,PRKG1,CHST15,RNF152,SKP2,SIAH3,MEOX2,MIR22HG,WDR81,LYPD1,NCKAP5,ADRB2,TTLL6,PROS1,RASAL2,TMEM132E,ONECUT2,NFKBIZ,CASQ2,PPP1CB,TBC1D16
CEBP_Q2_01	ADHD	-0.00043152	0.000942999	0.647237	154	0.0229497	brain	TWAS	c3	0.647237	1	WNT3,EGFR,MTTP,LRIT3,ALB,S100PBP,NADK,BEND4,MARCHF1,PIGP,LNPK,NFE2L2,LIPG,ADAMTS2,TBX6,EFEMP1,ACSL5,ACAN,TNS2,CITED4,HIVEP3,MAP2K6,FOXN3,CRIM1,MREG,ESR1,TCF12,ALDH1A2,RNF17,TTLL6,PRDX3,GYS1,RUVBL2,DENND4A,CFL2,H1-2,MIDEAS,MLH3,WNT5A,ABHD6,TSHZ3,TNNC2,MKNK2,PLCB1,FIGN,SOBP,HAGH,FAHD1,PPL,CEPT1,DENND2D,SLC40A1,MAP3K3,PAX8,PCDHGC3,PRRC2A,LEMD2,CEP41,SLC39A13,ASGR1,MYH10,CALML4,ADAMTS5,FMO2,ATP13A4,KLF12,C2CD2,CIPC,SPTLC2,NRXN3,PTEN,NRP2,LUZP1,PREPL,CAMKMT,PCTP,WNT10B,TMBIM6,LMO4,ASAH2,PRKG1,CHST15,RIN3,SIAH3,TTC22,SEMA6D,LYPD1,NCKAP5,RHOB,ADRB2,TESK2,GABRR2,WNT6,NFKBIZ,C2CD5,SIRPA,PPP1CB,PLS1,RGR
CEBP_Q3	ADHD	-7.84E-05	0.000957031	0.934698	144	0.0708333	brain	TWAS	c3	0.934698	1	WNT3,AGER,BRD2,LEMD2,TRMT10A,DDIT4L,ALB,S100PBP,HHIP,SUPT3H,MARCHF1,PIGP,PALLD,LIPG,ADAMTS2,ACSL5,SOX1,PBXIP1,ERBB2,JARID2,MAP2K6,NNAT,FOXN3,RAB3IP,TCF12,ALDH1A2,RNF17,HMGN2,NSUN6,GYS1,RUVBL2,SFMBT1,NAB1,CFL2,SNCAIP,RASSF8,CCDC91,MIDEAS,TRPM1,CD55,GPLD1,ALDH5A1,GSTA4,TNNC2,DDIT3,SSR1,MIA2,MED13,FIGN,MXI1,SOBP,ARNT,PAX7,WNK1,MAP3K3,PAX8,PCDHA11,UBXN10,SEPTIN9,C1QTNF4,TMEM126B,RGS18,SYNE2,SLC35G2,CAPZA2,ANKS1B,SPTLC2,NRXN3,ZNF470,PTEN,ZBED5,SHKBP1,WNT5A,PCTP,WNT10B,LRRFIP2,LMO4,ASAH2,FAM53B,SS18,NFATC4,TBX5,ZNF28,C5orf64,MAP3K20,MNT,RHOB,STK33,NCKAP5,ONECUT2,CD200R1,CADM2,NFKBIZ,RAB30,C2CD5,CITED4,SIRPA,PLS1,TAGAP
CENPT_TARGET_GENES	ADHD	-0.00034944	0.00477435	0.941654	52	0.681585	brain	TWAS	c3	0.941654	1	ZNF19,TAT-AS1,HLA-DMB,PAXIP1-AS2,TBC1D1,MCM3,CPAMD8,BABAM1,NLRP4,H4C3,H2BC5,H2AC7,CEP128,POLR3A,STAP2,HAGH,FAHD1,FNDC3A,DNAJB4,UBALD2,KLHDC9,TRMT1,ATP2C1,DAD1,MRPL22,RAB4B,LINC01869,GRAMD1B,BTRC,DUSP19,CDK1,PAXBP1,C21orf62-AS1,TLL2,IL21R,LYSMD1,ARMH4,PSMA3-AS1,ARID4A
CERVERA_SDHB_TARGETS_1_UP	ADHD	0.00448545	0.00358776	0.211224	111	0.383036	brain	TWAS	c2	0.211224	1	EPS8L1,TNNT1,DNAAF3,NEURL3,SCD5,HPSE,ACKR3,MCUB,CLIC6,PLBD1,TMEM54,LYPD6B,FAM149A,MEGF6,SGCB,C2CD4A,SUCNR1,IFIT2,RIMKLA,GALNT16,PIK3CD,RBP7,BMERB1,IGFBP2,LEFTY2,LIPH,HTRA1,ATP6V1C2,REEP1,SUSD5,VDR,CACNB3,TUBA1A,MAP1B,TNFRSF19,MINDY4,AQP1,PLXDC2,PGM2L1,KRT80,PTGER3,LAMC2,LMLN,SUSD4,ST6GALNAC2,FSTL1,CAND2,SCN4B,CCDC74A,LYPD1,PMAIP1,FHL2,WNT2B,PLEKHG4,WLS,SLC25A24,PRSS23,JAM2,MYOF,EMP2,DYRK4,TNNI2
CERVERA_SDHB_TARGETS_2	ADHD	0.000330544	0.000960909	0.730853	117	0.357049	brain	TWAS	c2	0.730853	1	HOMER2,TMC4,MICB,CFB,IGFBP7,LYPD6,LEPR,METTL7B,KIRREL1,GALNT3,STK17A,A2M,MST1,FILIP1L,SULT1C2,CADPS2,SCG5,F5,PRRX1,STEAP1,HKDC1,NT5E,IGDCC3,ITPR2,MOXD1,GPRC5B,CRYBG1,THBS4,SIPA1L2,HS3ST3B1,SLC12A2,FBN2,SERPINE2,TNFRSF19,CYB561,FLRT2,SUSD4,GSDME,RAP1GAP2,FXYD2,SOSTDC1,HDAC9,CLTB,SDHB,FAXC,NUAK1,CTBP2,SERPINI1,MAP3K20,PRSS23,CTSH,CDH6,MICAL2,WLS,AGTR1,PAH,MELTF,FMO5,TF,TNFSF4,PCOLCE2,GAS2
CETS1P54_01	ADHD	0.000294818	0.000686178	0.667449	180		brain	TWAS	c3	0.667449	1	ERCC6,KANSL1,TPGS1,SYT5,DDX39B,BAG6,GPANK1,CSNK2B,VPS52,RPS18,RGL2,AP1B1,MLEC,RWDD4,APPL2,NRDC,RBMS2,TSPAN31,BLNK,PPP4C,REXO5,ERI2,PPIL1,STK10,XAB2,SIPA1,LRP5,ITGB3BP,UBE2F,FGFR4,RGS14,LZIC,NMNAT1,MTOR,PDZRN4,ZCRB1,PPHLN1,GSPT1,THAP10,INO80B,FOXN3,EXTL2,SLC30A7,CSGALNACT2,ZNF22-AS1,ZNF22,TOMM70,GDE1,CCP110,COX17,PAFAH1B2,CEP164,PIH1D2,ARL5B,TBC1D17,ZNF322,ZNF184,GTF3C1,AP1M1,PNMA1,DLST,CAST,ZNF175,CAP1,SMAP2,NFKBID,ZNF585A,ZNF585B,HMG20A,HNRNPLL,ITM2C,UGGT2,DR1,ZNF384,PRPF19,B3GAT3,WDR74,EIF5A,TNFSF13,CNTROB,FBXO3,TRIM44,MON1B,PYROXD1,ARHGAP1,ZNF408,ACP2,CFAP57,EBNA1BP2,MED8,SZT2,STK4,UFC1,BDKRB2,GTSF1,PIK3R4,ACAD11,UBA5,TOMM22,INSIG2,C2orf27A,TNKS2,BTAF1,SIRT3,PSMD13,RPLP2,CHID1,IPO7,CTR9,FAM174A,STARD13,ACTR2,CALU,TYMP,PLEKHH2,ARF3,BCDIN3D,POLL,NEDD8,GMPR2,NF1,TIGD6,ACVR2A,DMTF1,ZDHHC5,GABRA1,CRADD,FBXO28,CGGBP1,UQCRH,MTMR2,KMT5A,PTPRN,DCTN5
CGTSACG_PAX3_B	ADHD	0.000859324	0.00380521	0.821335	94	0.547073	brain	TWAS	c3	0.821335	1	CANX,PNRC1,EN2,HPS5,GTF2H1,EIF4E,SMARCA5,GYG1,TSC22D2,TMEM165,LTBP1,JOSD2,TAF11,ANKS1A,CMTR1,PEX11G,MFSD5,XBP1,RAD9A,SLC25A33,PDXDC1,TEX14,RAD51C,ZZEF1,CYB5D2,MINK1,USP8,KCNE4,GJD2,PBRM1,RFT1,SOAT1,NUBPL,ELOVL5,HMGN1,NMRAL1,GLYR1,SLC38A2,PIAS4,AP2B1,EHD4,PDPR,CUL5,PEPD,MTHFD1L,VPS37B,NDUFB2,RBBP8,PTMA,GIGYF2,EMSY,SULT4A1,YJU2B,ADAM10,GGA1,CBX6,AKIRIN1,CHGB,YME1L1,MASTL,PDZD7,SLC25A3,C1orf43,PLK2,MIR22HG,WDR81,LYPD1,EDEM1,VPS26A,PAK2,PPP2R1A
CHAF1A_TARGET_GENES	ADHD	-0.000216739	0.000978849	0.824763	75	0.263369	brain	TWAS	c3	0.824763	1	NSFL1C,TMEM121B,LINC01664,MGAT4B,SQSTM1,HTR5A,MFAP3L,INSR,CENPU,VPS36,MRPS31P4,ATP11A,TJP3,MIR7-3HG,PPP6R1,COX17,MARVELD1,USP3,ZNF609,LNPEP,ACOX2,KMT2C,GCLC,SCAMP1-AS1,SCAMP1,CAPS2,INKA2,OSBPL1A,ZNF521,SMARCD2,PLEKHA8,NUDT3,ST20,ZMIZ1-AS1,ZMIZ1,SSBP2,KCNJ4,WWOX,PTEN,INO80C,PDE8A,KDSR,SGMS1,SGMS1-AS1,SUZ12P1,UBC,MNT,FAAH,MKNK1,IARS2,ITGB1BP1,CPSF3,E2F6,IGF1R,GMPS,ALDH18A1
CHAMP1_TARGET_GENES	ADHD	-4.04E-05	0.000684347	0.952979	168		brain	TWAS	c3	0.952979	1	AGAP4,C2orf69,SGO2,RCHY1,HTR5A,ZNF138,MTERF1,RNF216P1,RNF216,CPOX,CENPE,EIF4E,GSTCD,INTS12,GYPE,GYPB,LRBA,SLC35E2A,MFAP3L,COMMD2,SRD5A3-AS1,CENPC,VTA1,LINC01234,PNPT1,DET1,CCNA2,COX16,C11orf68,DOCK7,PDE4C,FNBP1P1,ZNF148,SNRPD1,HSD17B12,ALKBH3,FER,RESF1,ISLR2,CDAN1,SPATA5L1,SYT14,TRIP4,DENND4A,H3C6,LINC00240,ZNF391,ZSCAN16-AS1,ARHGEF12,ALG10,AHI1,ZNF268,PXK,MIR7-3HG,LINC01347,ANKRD45,SLC40A1,YPEL1,MRPS27,PTCD2,MED4,DIAPH1,TTC5,MEF2C-AS1,ADGRV1,STAM2,SMYD3,FMC1,LUC7L2,MRPS33,CSTPP1,RBM20,ENOSF1,LINC00431,ZC3H13,CPB2-AS1,TTN-AS1,RPRD1A,AKR1E2,RBM17,CHGB,ATL2,FAM98B,POLR2C,GTF3C3,SLC25A15,SCG3,MAPK6,CCDC152,KLRC4,ZNF221,WDR11-DT,WDR11,SECISBP2L,EIF5A2,OR52A5,SMIM8,GFM1,RARRES1,GPR6,MSANTD4,LAMB1,SP5,SNX11,PAXBP1,C21orf62-AS1,STK38L,VN1R81P,FRA10AC1,NOC3L,CRPPA,TXNL1,MAN2A2,MIS18BP1,SEC22B,RGS5,NUF2,NOC2LP1
CHANDRAN_METASTASIS_DN	ADHD	0.000227291	0.000485947	0.639979	328		brain	TWAS	c2	0.639979	1	PWWP2B,MVK,WFDC1,CRISPLD2,MRPL45,ERBB2,ARHGAP27,PSD2,TBC1D9B,GABBR1,MICA,AZGP1,CTSO,PDGFC,CNOT6L,RNF10,ANTXR2,TMEM150C,SCD5,CD38,MOXD1,EYA4,AHI1,SLC15A2,MYLK,MAN2B2,MEGF6,SMIM1,TMEM129,RNF150,GSTO2,DDR2,VPS36,SMOC2,CACHD1,PDE4B,ECHDC1,SORBS1,SORBS2,SCN7A,CAPS,XAB2,NAGLU,TNIP1,BMP7,PMEPA1,EFEMP2,C11orf80,APCDD1,PDZRN4,LINC00339,ASAP3,PNRC2,RAB27B,THSD4,HEXA,IGFBP2,CYBRD1,DYNC1I2,MAP3K20,ALKBH3,MED11,TSPAN15,COL13A1,C11orf52,PPP3CB,SYTL1,SMPDL3B,FBXO22,HPS1,RPS27L,RASL12,CFL2,PKP1,PPP1R12B,FMOD,TRIM29,MIR100HG,MRGPRF,SSPN,BBOF1,LINC00662,TSHZ3,GSTA4,SYS1,DBNDD2,PIGT,WFDC2,THBS4,BMP4,ANXA11,RAB40B,PAK1,ITGB8,HSPB8,GSTT2,ALDH7A1,SEMA3C,CACNA2D1,COL8A2,DNALI1,CLCN7,AMDHD2,ROGDI,GTDC1,ZNF641,RWDD2B,CAB39L,DPP4,NINJ2,WNT5B,UPK3A,FGFR2,NSMCE4A,PRPF40A,PDPR,ANO7,KRT5,MCTP2,NBL1,ZBTB4,ALOX15B,P2RY1,DACT3,HSD17B14,NEXN,INTS11,TEN1,SPATC1L,EFS,TMEM98,CAV2,RASSF4,ASB2,BMPR1A,IRAG1,FHOD3,TRMT6,CNTN3,GSTM5,STARD13,ACYP2,TMEM106B,SMTN,SELENOM,FAM3B,MX1,FGL2,PODN,PAMR1,LHPP,KLK10,KCNN4,TMEM199,TUBB6,ITGA4,DNAJC10,B3GALNT2,LFNG,RARRES1,NDFIP2,RAB4A,LRMDA,ME3,MTPAP,PTPRN2,DUSP2,ANKH,PRRX1,TSPAN2,AHNAK2,TXNDC11,BOC,ECRG4,RNF180,PTN,SWT1,BCAS1,DPH3,EPHA3,FAM107A,PCOLCE2,VSIG2
CHANDRAN_METASTASIS_TOP50_DN	ADHD	-0.00638061	0.0061746	0.301433	49	0.168138	brain	TWAS	c2	0.301433	1	RPS27L,SORBS2,PBXIP1,APCDD1,ZDHHC4,ABI2,SYTL1,EFHD2,AHI1,STAT6,CRYBG1,ANXA11,MRC2,AGGF1,NOP53,G3BP1,INTS11,IER2,ROGDI,CRYL1,ETHE1,WNT5B,CHMP4B,BOC,TM9SF3
CHANDRAN_METASTASIS_TOP50_UP	ADHD	-0.00978945	0.00836179	0.241705	24	0.0681681	brain	TWAS	c2	0.241705	1	AK4,H2AZ2,IBTK,ZNF605,YY1,BASP1,ZNF587,DENND11,G3BP1,SOD1,DDX17,LARP1,METTL2B,HSPD1,NUFIP2,GIT1,IRF2BP2
CHANDRAN_METASTASIS_UP	ADHD	0.000164859	0.000570128	0.772458	132		brain	TWAS	c2	0.772458	1	PRAP1,DUSP8,KCNQ1OT1,FOLH1,KANSL1,PRKAB2,NBPF14,LSP1P4,HCG18,DXO,RNF216P1,FSCN1,PDLIM5,BOD1L1,SPP1,UBFD1,RBBP6,BTNL9,THBS2,AK4,CEP63,NPIPB3,LSMEM1,NEAT1,ADAM17,HES6,NSD1,SMG1,PAAF1,ZNF148,PLXNA1,FN1,GSK3B,LRRC58,TM2D1,NKTR,ABHD5,UBE2Z,GABPB1-AS1,IBTK,RBBP5,CDK18,BPTF,ZNF605,NUB1,KMT2C,ZNF621,CSNK1G2,ZFYVE16,AP2B1,EPB41,PGP,NTM,WNK1,DCAF7,PPP2R5C,EIF5,CDKN2D,TYRO3,ZNF587,DENND11,ARHGAP1,LRCH3,TARS1,G3BP1,CBX5,ADAM10,ESR2,DDX17,S100A8,NORAD,LINC00205,HERC2P9,BCL2,TGFBRAP1,VCAN,TAF1D,WDFY1,EML4,RPL37,OSBP2,MAGOHB,HBE1,TRIM3,RNF149,MAP4K4,TAOK1,GPATCH2L,PRLR,GUSBP14,PDK1,NFATC1,RAB12,AIG1,CHORDC1,NUPR1,SULT1A2,NFATC2IP,TMCC1
CHANGOLKAR_H2AFY_TARGETS_DN	ADHD	-0.00111981	0.00641332	0.861388	43	0.914292	brain	TWAS	c2	0.861388	1	MFN1,SORBS2,SUCNR1,P2RY1,MSL1,GHR,TMEM39A,GTPBP4,NEK4,TBCEL,C7orf25,MYLK,MPHOSPH8,CRYL1,CD109,UTP4,LUC7L2,TMEM98,USF2,MASP1,GPR61,GSTM1,CMKLR1,RELN,YBX3,ATP6V0A2
CHANG_IMMORTALIZED_BY_HPV31_UP	ADHD	-0.000258342	0.000971637	0.790329	87	0.555921	brain	TWAS	c2	0.790329	1	MAP9,UCHL1,CP,GPR108,SUFU,LTBP1,TCFL5,NAALADL1,SSH3,CRIM1-DT,C11orf96,G0S2,ABL2,SOAT1,FMOD,SHCBP1,REV1,ACER3,HMG20A,SNAI1,PAX8,SUCLA2,DLEU2,MANEA,S100A12,SIRT3,PART1,ALDH8A1,PSME4,TTC38,FZD7,BMPR2,NDUFA10,EEF1AKMT2,TAOK1,SLC2A2,ACVR2A,CTSH,RNF32-DT,PRKAA2,MS4A4A,USP31,TNNI3K,TEX261
CHARAFE_BREAST_CANCER_BASAL_VS_MESENCHYMAL_DN	ADHD	0.00947764	0.00694194	0.172167	42	0.211111	brain	TWAS	c2	0.172167	1	GFPT2,RNF182,PFKP,TTC28,TNIP1,DPY19L1,PDCL3,GRK5,BCAT1,TUBB2A,FAM171A1,MAP1B,TRAF3,AK5,ARNT2,ZCCHC24,COL6A2,CCDC74A,SCG2,FLNC,NUAK1,CNKSR3,ARHGEF40,SEMA3A,CMTM3
CHARAFE_BREAST_CANCER_BASAL_VS_MESENCHYMAL_UP	ADHD	-0.000287543	0.000970281	0.766963	88	0.463493	brain	TWAS	c2	0.766963	1	ST14,ZNF165,RNF39,EPHA1,CDS1,SETD6,LIMK2,S100P,ACSL1,BLNK,EPN3,S100A8,MUC1,OVOL1,RHOD,SSH3,RBL2,RTKN,ITPA,SYTL1,IRF6,TMEM183A,TRIM29,SLC49A4,F11R,TSTD1,MPP7,CRYBG1,OSER1,SLPI,FXYD3,DMKN,KIAA0040,DRAM2,TMEM191A,EPB41L4A,PPP1R14C,KRT5,CLCA2,SPINT2,EHF,TMEM30B,GAREM1,PRR15L,CDH3,CDH1,PPL,PKP3,TC2N,KLK5,PDZK1IP1,KCNK1,TLCD1,PROM2,COX5B,SH2D3A,APRT,LITAF,SH3YL1
CHARAFE_BREAST_CANCER_LUMINAL_VS_BASAL_DN	ADHD	1.33E-05	0.000556263	0.980857	388		brain	TWAS	c2	0.980857	1	CORO1C,RFLNB,NXN,CRK,MIR22HG,FKBP1A,NSFL1C,SIRPA,CXCL2,STING1,CD14,CFB,TAP2,PSMB9,PM20D2,EGFR,CDK6,SAMD9,IGFBP7,PGM2,TBC1D1,ST3GAL6,DCBLD2,WDR1,COPS8,SEL1L3,HSD17B11,SH3D19,TMEM154,TLR2,FSTL1,KPNA1,SLC49A4,ATP10D,DCTD,TRIP10,IL15,IFNGR1,PERP,CCDC28A,STAMBPL1,FAS,LIPG,OSBPL9,PDGFC,DGKA,ITGB1,NRP1,ANXA3,KIRREL1,IFI16,FGF2,PTPRM,TWSG1,RALBP1,PPP4R1,BIN1,CBR1,STK17A,PRNP,TRMT6,FERMT1,GM2A,PLSCR1,GSTP1,RALB,TGFBI,PIK3CD,KIF1B,LUZP1,CLIC4,DSE,DCBLD1,LARP6,BTN3A2,BTN3A3,GNA15,ANXA2,CYBRD1,ITGA6,ALDH1A3,SLC1A3,OSMR,TM2D1,PARP4,PTK7,CRYAB,CHST3,NT5E,UPP1,FRMD6,LAMB3,TKT,INPP1,NAB1,STAT4,MYO1B,NABP1,BICC1,CFL2,SOAT1,TRIM29,MIR100HG,CCDC80,HTRA1,LOX,GBP3,GBP1,ERAP2,GJC1,ITGA1,OSBPL3,SKAP2,CRYBG1,SCPEP1,PXDC1,APOL6,RBFOX2,MICALL1,TAX1BP3,FXYD5,ITGB8,FAM171A1,ADD3,LINC00511,MFGE8,ARPC2,TUBA4A,DNAJB4,IFI44,SEPTIN10,GLIPR1,NAP1L1,SERPINE2,SPTBN1,ORMDL1,CRIPT,CLMP,COL4A2,NAMPT,ARHGEF28,F2RL1,NUP50,GNAL,TUBB6,PTPN2,RNF145,ITM2C,NUDT15,DIPK1A,TMED5,ABCD3,F3,ARAP3,CCDC9B,MDFIC,CDH3,NOB1,PPP1R14C,CD59,CD44,SPX,CAMTA1,VAMP3,KRT5,CAVIN1,SH3GLB1,SELENOF,LAMC1,LAMC2,HP1BP3,RIOK3,LAMA3,TOX2,ADA,SLPI,OGFRL1,CD109,DUOX1,JAG1,IL1A,RETSAT,NCK1,CAV2,CAV1,MET,ADORA2B,TNFAIP8,YES1,PRKD3,CDC42EP3,TRIM22,CAVIN3,SRI,AXL,CYB5R3,ADGRE5,CLIP4,LBH,HLA-E,ANTXR1,TGFA,MT2A,MT1H,MT1X,SNX7,YBX3,CTSC,ZBTB38,ATP1B3,KLK5,KLK10,PDZK1IP1,CMPK1,MTMR2,MAML2,CCDC82,MAP4K4,C1R,CCNYL1,NAV2,ANKRD33B,NDFIP2,KLHL29,ADRB2,CASP1,ESYT2,FAM83D,ANKH,TMEM30A,NFE2L2,AGPS,NR3C1,EMP1,ALDH3A2,GNG12,WLS,AKR1B1,GPSM2,CARD6,MPZL1,ACTN1,PKP2,SERPINB2,SMCHD1,AKR1C1,AKR1C3
CHARAFE_BREAST_CANCER_LUMINAL_VS_BASAL_UP	ADHD	-6.94E-05	0.000487172	0.886802	311		brain	TWAS	c2	0.886802	1	LMNTD2-AS1,TMEM80,DUSP8,ATP2C2,GSE1,MAPT,CFD,RDH13,EPS8L1,MAPK9,TCAF1,CCT6P3,ABHD11,RBAK,TNRC18,KDELR2,ZNF12,SMIM14,C4orf19,PLA2G12A,MTERF2,TMEM150C,DOP1B,TTC3,INPP5J,PATZ1,SFI1,WFS1,PPP2R2C,TADA2B,LNX1,CRACD,TAPT1,ABHD12,TTC39A,ERBB3,NACA,BLNK,LCOR,RSAD1,EPN3,THUMPD1,CHTOP,DENND4B,CREB3L4,TBC1D16,SLC26A11,SLC38A10,HEXD,CYBC1,TNIP1,ANXA6,ABCG1,RSPH1,SLC37A1,TMEM229B,PLEKHH1,TTC9,C10orf82,FGFR4,MACO1,EMP2,GSPT1,NKAIN1,P4HTM,SYNGR2,CANT1,THSD4,HK2,TOMM70,TMEM184A,EIF3B,LFNG,IQCE,AMZ1,HMG20B,TJP3,KDM4B,ICA1,IRGQ,NECTIN2,ZNF296,ESR1,SIDT2,IVD,SPATA2L,VIPR1,AFF3,PDCL3,SCYL3,TSPAN15,VPS37C,CHDH,GPRC5C,SLC9A3R1,HID1,LLGL2,ZNF467,ATP6V0E2,NDUFS8,TESMIN,PPFIA1,BPTF,C17orf58,SLC16A6,FBRSL1,POLE,ENPP1,RNF103,SLC2A10,PCP4,SRRM2,MGRN1,UBN1,ZFYVE16,DEGS2,SLC25A29,HECTD4,KIAA0040,DNALI1,CAPN9,CERS2,ANXA9,CDC42SE1,POGZ,SNX27,SLC38A1,ASB8,ADCY6,CACNB3,ARF3,TMBIM6,ZNF74,KLHL22,LZTR1,ETNK2,MDM4,CYB561,STRADA,DDX42,RAB3D,TRIL,CHN2,GARS1,NEK5,STARD10,ELOVL2,RHBDF1,RAB40C,DDAH2,RGL2,LRP3,KCTD15,HPN,SNED1,HIP1R,GALNT6,SLC4A8,PBX1,PGR,ZMIZ1,PREX1,KLHDC9,C14orf132,MXRA8,PKP4,KDM7A,SLC7A8,PCK2,SOGA1,SPTLC2,SLC24A3,CRNKL1,RIIAD1,RAB17,GPD1L,SLC1A4,F7,IQSEC1,CCDC117,HPX,TRIM3,ANKRD30A,CA12,USP3,TC2N,ATXN7L3B,ARHGEF26,REEP5,CTNND2,GGA1,SLC35A1,PGGT1B,RALGAPA1,KAT6B,NUDT4,RHOB,DNAJA4,MYO6,TBC1D30,EFR3B,SFMBT2,SCUBE2,CERS6,LRRN1,ONECUT2,ATP8B1,FAM234B,SIDT1,MCCC2,DAAM1,ELAPOR1,PRLR,GTF3C1,KATNIP,RABEP2,MGAT4A,BCAS1,TTC6,CDYL2
CHARAFE_BREAST_CANCER_LUMINAL_VS_MESENCHYMAL_DN	ADHD	-5.04E-05	0.000667964	0.939797	382		brain	TWAS	c2	0.939797	1	VIM,HACD1,CORO1C,RFLNB,TLCD3A,CXCL2,GFPT2,RNF182,PPP1R18,TUBB,TAP2,PSMB9,EGFR,CLIP2,CDK6,IGFBP7,TBC1D1,ST3GAL6,DCBLD2,FAT4,ANTXR2,HSD17B11,NAP1L5,FAM200B,RUNX2,EYA4,ATP10D,WASHC4,PDGFA,IL15,ITPRIP,STAMBPL1,FAS,ANXA5,SGCB,PDGFC,NRP1,ECHDC1,AIDA,KIRREL1,IFI16,PTPRM,MTCL1,TWSG1,RALBP1,PPP4R1,RAB31,SPDL1,STK10,BIN1,PFKP,TRAM2,STK17A,PRNP,SLIT2,CYP26B1,EFEMP2,GSTP1,GPR161,DPY19L1,ANLN,ERFE,ASB1,TGFBI,PIK3CD,PYGL,NID2,DSE,BIRC5,TIMP2,CORO2B,LARP6,EXTL2,PRKCA,CRIM1,FEZ2,PRKD3,SNRPD1,ANXA2,UBE2G1,PSMB6,NUP88,DHX33,OSMR,FER,SERPINE1,GPR176,KPNB1,SRGN,COL13A1,LAYN,CHST3,VCL,NT5E,GRK5,UPP1,MXRA7,MARVELD1,INPP1,NAB1,GLS,SMAD9,LHFPL6,BICC1,IRAK2,CFL2,SOAT1,MCFD2,WIPF1,AGPS,HTRA1,PDE7B,MALT1,CCBE1,ITGA1,MYLK,ARHGAP21,BCAT1,GPRC5B,SERPINB1,EPB41L2,FXYD5,CMTM7,CRTAP,NMT2,FAM171A1,ADD3,MFGE8,KATNAL1,GLIPR1,NAP1L1,CSRP2,CNRIP1,ANTXR1,AAK1,LRRK1,CHSY1,SPTBN1,RTN4,MIR100HG,CLMP,COL4A2,PXDN,MAP1B,MRC2,TRAF3,PDE4A,KANK2,RNF145,UBLCP1,PTTG1,ITM2C,ABCC4,DZIP1,DIPK1A,ARAP3,INCENP,MDFIC,AK5,NEXN,DNAJB4,ITGAV,LOXL1,ATM,POGLUT3,FLRT2,C17orf49,ELP5,PFAS,SGTB,AKAP12,CDKN2C,ZYG11B,PMP22,ADORA2B,CENPV,CAVIN1,SH3GLB1,MMP2,CPNE2,LAMC1,NMNAT2,SH2D5,STX2,P3H1,CDC20,SPARC,ADAMTS5,COL6A1,COL6A2,FSTL1,JAG1,GXYLT2,GSDME,CAV2,CAV1,MET,MPRIP,ALKBH5,TYMS,PTX3,FHOD3,AXL,ADGRE5,NAV1,LBH,LUZP1,GNG12,WLS,DEPDC1,EHBP1,ACTR2,FZD7,FLNC,SNX7,CAVIN3,CTSC,TPM1,RAB8B,SKP2,TMEM158,MTMR2,MAML2,CCDC82,MAP4K4,WNT5B,ELK3,IKBIP,EIF5A2,ARHGEF40,KCTD12,SEMA3A,ANKRD33B,KLHL29,CASP1,LAMB1,DKK3,PARVA,TEAD1,ADAMTS12,RAI14,ANKH,PROS1,CCDC50,AHNAK2,NR3C1,F2RL2,KIF18B,TUBB6,DENND5A,POPDC3,PDE3A,LDHB,EMILIN2,AKR1B1,CMTM3,NR2F1-AS1,NR2F1,NECTIN3,ACTN1,ANKRD28,RFTN1,BCHE,AKR1C3,CHST2
CHARAFE_BREAST_CANCER_LUMINAL_VS_MESENCHYMAL_UP	ADHD	0.000159351	0.00048647	0.74324	362		brain	TWAS	c2	0.74324	1	PWWP2B,ST14,DNAJA4,TMED3,MARVELD3,ATP2C2,TMC4,EPS8L1,KIAA0040,COP1,DDR1,RGL2,EPHA1,ARHGEF5,ABHD11,CLDN4,AZGP1,ZKSCAN1,RHOH,C4orf19,CDS1,PLA2G12A,MED28,TBC1D30,TMBIM4,SETD6,H2AJ,RERG,DOK7,INPP5J,LIMK2,PATZ1,SFI1,WFS1,S100P,TADA2B,GSTO2,ANKRD22,TTC39A,TPD52L1,MUCL1,BLOC1S1,RAB5B,SUOX,ERBB3,PIP4K2C,BLNK,FRAT2,EPN3,SULT2B1,FUT1,TRPM4,MYH14,UBQLN4,SEMA4A,CRABP2,ISG20L2,S100A8,CREB3L4,C1orf43,ZBTB7B,MUC1,GALNT6,CSAD,PPCS,TMEM125,SPINT2,BLVRB,PGAP3,ERBB2,JUP,ABCG1,RSPH1,SLC37A1,TMEM229B,TTC9,PPDPF,TM7SF2,OVOL1,SLC29A2,C11orf80,SSH3,EPB41L5,INHBB,RMND5B,GPR157,CASZ1,EMP2,GSPT1,SERINC2,RAB27B,P4HTM,SEMA3F,SUN1,TMEM184A,IQCE,MKNK2,TJP3,PDXDC1,ABCA12,MREG,IGFBP2,LYPD3,TRAPPC6A,SYMPK,PRKD2,ESR1,PLCH1,CADPS2,BIK,ARHGAP8,PPP2R5A,HOOK1,PATJ,SPATA2L,VIPR1,SCYL3,C11orf52,SYTL1,SMPDL3B,IRF6,SLC9A3R1,HID1,LLGL2,ST6GALNAC2,EPCAM,TMEM183A,PLEKHA6,ZNF467,ZXDC,TRIB3,SLC52A3,FAM110A,CYB5A,ALDH6A1,ABAT,F11R,TSTD1,RNF103,MPP7,ABCC11,DEGS2,SLC25A29,MGAT4A,CRACDL,CEBPA,FXYD3,BICDL1,BCR,SUCO,PAQR4,BICDL2,ROGDI,ANXA9,MINDY1,CDC42SE1,SELENBP1,TUFT1,ASB8,ADCY6,CACNB3,ARF3,TMBIM6,PRODH,RTL10,ZNF74,TMEM191A,PADI2,ALDH4A1,CYB561,SLC44A2,RAB3D,TRIL,CHN2,GGCT,CHMP2A,STARD10,RHBDF1,RAB40C,MCRIP2,JMJD8,EXPH5,EPB41L4A,REEP5,CLDN7,HIP1R,DDI2,CAMK2N1,CRNDE,PDCD4,BBIP1,AAGAB,FEM1B,TMEM30B,TMEM241,GAREM1,PRR15L,SSBP2,EFHD1,PREX1,SYNGR2,FAM174B,CHASERR,CDH3,CDH1,KDM7A,SLC7A8,DHRS4-AS1,PCK2,SYNGR1,TNK2,PKP3,SIGIRR,SPTLC2,TC2N,ITPK1,TRIM3,PPFIBP2,ANO1,RAB17,GPD1L,MB,MCF2L,MYO5C,SELENOP,AP1M2,ICA1,ANKRD30A,EHF,CA12,RPS6KA5,FAAH,CYP4B1,TRAF4,CTNND2,RAB11FIP4,VAV3,ELAPOR1,TP53TG1,OCLN,SLC35A1,ENPP5,TNKS1BP1,CCDC6,ANK3,CAPN8,RHOB,PROM2,MYO6,FREM2,CRIP2,SH2D3A,CERS6,SH3YL1,SIDT1,VPS45,IDH2,MCCC2,DAAM1,MYO1D,DENND2D,COG7,PRLR,KATNIP,CLN3,RABEP2,PAGR1,BCAS1,MGMT,FANCF,DUSP16
CHAUHAN_RESPONSE_TO_METHOXYESTRADIOL_DN	ADHD	0.00461111	0.0047583	0.332512	79	0.181467	brain	TWAS	c2	0.332512	1	VIM,HLA-G,TAPBP,TRBC2,SEC61G,ATP5MF,HADH,CTBP1,ATP5PO,COX6A1,HCLS1,NRDC,EIF4B,XBP1,ARL6IP1,MAN2A1,COPE,NUCB1,HSP90B1,H4C3,NPC2,PCP4,TUBB2A,CAPNS1,MXI1,GGT1,NAP1L1,S100A10,BTF3,CYFIP2,NME4,UBE2I,CTDNEP1,VAMP2,EIF3M,ARPC5,YWHAB,WBP2,RAF1,LGALS1,CSNK1E,DDX17,HSP90AB1,SLC1A4,HERPUD1,RASA4,UBC,CD164,UBE2J1,EIF3F,LITAF,PDLIM1,IDH2,LSP1,MARCKS
CHAUHAN_RESPONSE_TO_METHOXYESTRADIOL_UP	ADHD	0.000901546	0.00652014	0.890026	35	0.968373	brain	TWAS	c2	0.890026	1	NBPF14,TRBC2,TIMM44,GPR161,HDGF,HMGN2,PMM2,EIF5AL1,ASNS,UBE2L3,PPIL2,GARS1,AARS1,CRYBB1,CBX6,ATF4,AHSA1,UBE2G2,NME1,PRODH,DENND2B,PTTG1,CARS1,SLC7A5
CHEBOTAEV_GR_TARGETS_DN	ADHD	0.000732668	0.00375028	0.845109	106	0.0867552	brain	TWAS	c2	0.845109	1	CPEB1,COTL1,CRISPLD2,CNN2,FGGY,ATP8A1,STBD1,HSD17B13,CPE,PALLD,CH25H,THBS2,DNAJC6,RSPO3,RSAD1,PDLIM3,CLEC11A,GSTA1,FCGBP,EFEMP2,DPY19L1,PDZRN4,NRCAM,STAG3,SLC14A1,SYNE1,IGDCC4,GBP7,RHOBTB3,ATP6V1C2,SMIM22,AMY2A,BCL2L15,PCDHB5,ZSCAN18,LOXL1,CACNB4,FLRT2,RASA3,LRP4,SIPA1L3,NEXN,VWA1,TRDC,PPP2R3A,MYL9,PPP1R3C,FKBP10,SYT9,TCEA3,CFB,IGFBP3,MEI4,TAFA5,RTN2,DMPK,NRXN3,KCTD4,S100A4,ARSI,VAV3,PLCXD2,GDNF,TUBA8,ANKRD6,TSLP,PTGER4,PTPN14,SVIP
CHEBOTAEV_GR_TARGETS_UP	ADHD	5.04E-06	0.000701243	0.994264	74		brain	TWAS	c2	0.994264	1	FZD1,SPINK2,SCRG1,DDIT4L,LAP3,HPGD,MEGF6,TRIB2,NRP1,CCSER1,IFIT2,TTC28,PDE9A,CHD9,FXYD4,CMAHP,GNMT,ANAPC16,SEMA6A,NT5DC2,IL17RB,ENPP1,MGAT4A,COL19A1,ADD3,CYP27A1,BCL2L11,TRAK1,RASSF9,SLC43A2,TESPA1,ST6GAL1,SULF2,PMM1,RAMP3,ACOT6,TTLL7,NDRG2,EDNRB,PDGFRA,PARVA,NR3C1,TMEM140,FKBP5,GALNT15
CHEMNITZ_RESPONSE_TO_PROSTAGLANDIN_E2_DN	ADHD	0.000117273	0.000882109	0.894236	390	0.0691348	brain	TWAS	c2	0.894236	1	CACNB2,ST14,SNTB2,PDF,HYDIN,MARVELD3,GLOD4,PITPNA,TMC4,EPS8L1,LIME1,SIRT5,EPHA1,TPK1,POM121,ABHD11,CLDN4,GTF2I,STAG3L1,FZD1,GATAD1,CDK6,ADGRA3,GBA3,RGS12,LRPAP1,EVC,SLC39A8,LMO7,KLF3-AS1,NSUN7,CDS1,IQCA1,CLIC6,SLC2A9,SEL1L3,SLC35E2B,ARHGEF16,SH3D19,FHDC1,CYP4V2,FAT1,C12orf75,PROM1,ACAA2,EXOC4,SGCB,RBMS2,DNAI4,IL12RB2,DIRAS3,GALNT3,CCDC57,SPTLC3,PPIA,DAZAP2,SPRYD3,BBS12,SCMH1,ZMYND12,CCDC30,TMEM125,CDC42BPG,SHMT1,TVP23B,PRPSAP2,EPN2,ALDH3A2,VAPA,RBL2,CLSTN1,KIF1B,CLIC4,SERINC2,RWDD1,NUS1,IP6K2,P4HTM,SUN1,LNP1,TJP3,TAX1BP3,CYB5D2,MED11,WSCD1,RAB3IP,CARF,UPK1B,VAPB,MUC12-AS1,CUX1,PARP4,SLC12A6,CFAP69,CLDN12,SIK2,C11orf52,PRICKLE1,PIGV,LRRC57,BBS4,INSYN1,SERTAD4-AS1,NEK4,CHDH,IL17RB,SLC24A1,BICC1,GPRC5C,MCFD2,HCG11,CD200,AHI1-DT,IL20RA,EXO5,SLPI,WFDC2,ADCY9,PPL,ITFG1,MIA2,DEGS2,CRACDL,LYG1,BPHL,PPM1A,ANXA11,SIPA1L1,OSBPL10,PDCD6IP,ITGB8,PDSS2,OSCP1,FGF14-AS2,JHY,VWA5A,CRYZ,DPP4,PAX8,ITM2B,FNDC3A,ASRGL1,PLAAT3,ZSCAN31,TMEM161B-DT,ARL6IP6,CXADR,MSLN,LMF1,IFT140,FOXP4,CLDN7,TNFSF13,SENP3,CCDC148,AKAP12,BCAR1,MON1B,SUMF2,CASP9,DNAJC16,ICMT,CAMTA1,RND2,NBL1,UBXN10,FUT3,IQCH,SYTL2,TPMT,ID4,EFCAB6,MRI1,ADAM10,MINDY2,MET,LSM8,NAPEPLD,PGGHG,SPTLC2,NRXN3,TRIL,OPN3,GLUD1,AP5M1,SESTD1,RPS6KA2,ZBED5-AS1,COBL,FAIM,NLRX1,SLC2A13,LRRK2-DT,LRRK2,WNT5A,DBT,LINC00899,BBS2,MMP15,KCTD16,TMEM43,VTI1B,AP1S3,ACSS2,CNKSR3,RELN,DYNC2LI1,KLRK1-AS1,CTSC,LRRFIP2,GORASP1,CNTN4,TCAIM,TRIOBP,DMTF1,RUNDC3B,OCLN,OCLNP1,TGFBR3,PTPRK,EDNRB,NDFIP2,RETREG1,DNAJA4,PIK3C3,FAAH,KCNK5,PRR15L,PRKAA2,TM7SF3,PPFIBP1,FREM2,REV3L,RBP4,TRHDE-AS1,SOSTDC1,BEND7,PHACTR2,TBC1D5,CCND2,CCDC198,NFATC2IP,PTCHD4,FMO5,STXBP6,GK5,PLS1,CHL1-AS2,CHL1,DYNLT1,RSPH3,ADAMTS9-AS1
CHEMNITZ_RESPONSE_TO_PROSTAGLANDIN_E2_UP	ADHD	0.00242861	0.00407598	0.551286	84	0.39812	brain	TWAS	c2	0.551286	1	RPS9,RPIA,DNAJC18,CENPE,STAMBPL1,CENPU,ZGRF1,ANK2,IQGAP3,NES,BOLA3,MTHFD2,BARD1,ERCC1,SAE1,KPTN,BUB1B,NUSAP1,LINC00839,ZNF37BP,WDR76,GJC1,ST3GAL5,SKA3,CHAF1A,UHRF1,BRIP1,GRAMD1A,SLC16A1-AS1,RIOX2,WDFY2,ADAM19,DIPK1A,ARAP3,FAM171B,PCBD1,SGO2,ANAPC1,SLC35G2,FBXO17,MZT2B,MZT2A,NOP16,BIRC5,LRRC8C,NUP210,RAB15,C19orf48,KSR1,SPAG5,MICALL1,SPDL1,RAPGEF4,MAP3K20,TTLL6,XPOT,URB1,PRC1,PTTG1,CHD1L,GMPS,DYSF
CHENG_IMPRINTED_BY_ESTRADIOL	ADHD	-0.000796572	0.00491073	0.87114	76	0.29078	brain	TWAS	c2	0.87114	1	FZD1,WDR1,FBXO8,CEP44,SCD5,UBAC2,RNF150,RALBP1,LRRC45,RAC3,PDE9A,AURKA,CSTF1,TFAP2C,BMP7,CERS1,MAD1L1,CLK3,TTBK2,CHDH,IL17RB,TDG,IRAK2,ZNF467,MAP2K2,FEM1A,GLB1,MXI1,SPTBN1,RB1,ZNF384,A1BG,A1BG-AS1,SPINDOC,ERBIN,RECQL,GOLT1B,CTNNA2,EMSY,WNT5A,F7,LDB3,FZD8,POLR2F,ZNF496,DUSP5P1,METTL3,LAMA5,TBX5,KARS1,TERF2IP,TMCO1,RPRM,SOSTDC1,LPIN1,FANCF
CHENG_RESPONSE_TO_NICKEL_ACETATE	ADHD	-9.06E-05	0.000965518	0.925219	39	0.976114	brain	TWAS	c2	0.925219	1	POLR2E,PI4K2B,CP,TXNDC12,ABCC3,URGCP,ATP1B1,GTF2A2,EIF2D,TRAP1,RABGGTB,MAP1B,CSNK2B,CLN6,RBBP8,SH3BP5-AS1,PNPLA2,H19,GDI2,RAB1A,ACTR2,POLR2C,FAIM2,LRRC37BP1,TF
CHEN_ETV5_TARGETS_SERTOLI	ADHD	0.001322	0.0078319	0.865957	22	0.803637	brain	TWAS	c2	0.865957	1	ARID3B,KIDINS220,CD36,ARSB,CD53,PLEK,CEMIP,FCGR2A,FCGR2B,GPNMB,CLEC7A
CHEN_HOXA5_TARGETS_9HR_DN	ADHD	-0.000310828	0.00853932	0.970964	30	0.482466	brain	TWAS	c2	0.970964	1	GEMIN4,PLPP2,LPCAT1,GM2A,INO80B,AP1S1,AKAP1,DDT,PCDHGC3,LOXL1,G6PC3,KDELR1,GLG1,SYNE3,MAT2A,TOMM22,CBX6,MYL9,SLC29A1,SYNGR2,CKAP4,TMEM97,WNT5B,SKP2,MARCKS
CHEN_HOXA5_TARGETS_9HR_UP	ADHD	-2.10E-05	0.000692355	0.975758	146		brain	TWAS	c2	0.975758	1	IRF7,DUSP8,CARS1,ZNF195,ZNF23,RCHY1,FAM53C,ZNF107,THAP9-AS1,RCAN1,MORC3,RBBP6,ZNF557,NEK1,CASP3,CENPC,UIMC1,CLK4,HLX,TAF1A,TSC22D2,YY1AP1,IFRD1,ZNF131,ZNF20,ZNF44,IER2,CHD9,ZNF426,PNRC2,SRSF10,WAC,VCPKMT,IP6K2,LINS1,NUP58,ZNF14,SCG5,SCYL3,TDG,BTN2A1,ZNF184,ZNF165,ZSCAN16,STRN3,PTBP2,KDM3A,DCLRE1C,ASNS,TUFT1,SUPT20H,RABGGTB,THUMPD2,CCNT2,THSD1,ZNF274,NEDD9,CEBPG,PTPN2,PPWD1,SREK1,CROCCP2,PYROXD1,KIN,ZNF468,ZNF331,ODR4,BDKRB1,SPATA5L1,RYBP,SLTM,RNF111,CNOT2,PIBF1,PMAIP1,LIG4,AKIRIN1,PGS1,CLEC4A,C2orf42,TAF1D,PRKRIP1,NRBF2,ZNF45,ZNF155,ZNF112,ZNF180,EIF5,MARK3,PLG,DMTF1,CDK7,F3,FEM1C,CDK17,FBXO38,IFI16,GAD1,SNX5,POLR3F,NOC3L,PRPF3,DAAM1,ADPRM,SMCHD1,ZNF280D
CHEN_LIVER_METABOLISM_QTL_CIS	ADHD	-0.00209424	0.00444732	0.637713	81	0.676382	brain	TWAS	c2	0.637713	1	CDH19,CAPN10,SNED1,PLXNA2,CD244,F11R,TSTD1,USF1,KLHDC9,NIT1,PPOX,FCER1G,PCP4L1,SDHC,FCGR2B,DDR2,HSD17B7,RGS5,NME7,RAB17,LRRFIP1,SCLY,HES6,INSIG2,C2orf76,DBI,TATDN3,RPS6KC1,SMYD2,CRYZL2P,FAM20B,SOAT1,TOR1AIP1,NAV1,PTPRVP,CYB5R1,TMEM183A,PPFIA4,IFI16,PIGM,IGSF8,COPA,DARS2,GAS5,RABGAP1L,MRPS14,SLC35F5,TSEN15,ODR4,RGS18,UCHL5,GLRX2,FMO4,FMN2,GREM2,KMO,C1orf53,VPS4B,PIGN,BPNT1,IARS2,C1orf115,MTARC1,CFHR1
CHEN_LVAD_SUPPORT_OF_FAILING_HEART_DN	ADHD	0.00870634	0.00844092	0.302333	30	0.435375	brain	TWAS	c2	0.302333	1	CACNB2,CLCN3,HEY2,NRP1,CRYM,IFIT1,TGFBI,F5,G0S2,PFKFB2,ZDHHC11,GIMAP4,CD14,PTGIS,S100A8,PPP1R3C,APLNR,JAM2,PTGER4,MARCKS
CHEN_LVAD_SUPPORT_OF_FAILING_HEART_UP	ADHD	0.00396738	0.00530217	0.454306	56	0.969531	brain	TWAS	c2	0.454306	1	MYOT,DOCK9,INSR,NES,TCAP,NCKIPSD,MTHFD2,RERE,SERPINE1,CSDC2,DIXDC1,CHST3,VCL,SH3BGR,SLC38A2,REV1,POSTN,CCNB1IP1,PLA2G5,TIMP4,MT2A,MT1E,MT1M,MT1H,MT1X,FLNC,TIMP3,CYP4B1,KCNK1,DDAH1,ACTA1,LAMB1,MYOM1,ANKRD2,AGTR1,FKBP5
CHEN_NEUROBLASTOMA_COPY_NUMBER_GAINS	ADHD	-0.00197957	0.00514507	0.700422	53	0.173116	brain	TWAS	c2	0.700422	1	RBBP6,BRD9,TRIP13,NKD2,TERT,CDH13,RNF144A,TAF1B,HPCAL1,PDIA6,GALK2,FGF7,SLC27A2,SH3YL1,ACP1,TPO,EIPR1,TRAPPC12,RNASEH1,RPS7,ARAP3,PPWD1,SGTB,DFFB,WWOX,RNF141,LYVE1,IRAG1,TH,STIM1,NAV2,DUT,HDC,GABPB2
CHEOK_RESPONSE_TO_HD_MTX_DN	ADHD	0.00435413	0.00763106	0.568284	19	0.376846	brain	TWAS	c2	0.568284	1	PARG,DYRK1A,RALBP1,ARF4,ALDH5A1,HIC2,CRYZ,NRXN2,ZBTB1,CNOT8,MAPK1IP1L,SOCS2,TGIF1,SEC22B
CHEOK_RESPONSE_TO_HD_MTX_UP	ADHD	0.0139047	0.0117712	0.237505	15	0.1985	brain	TWAS	c2	0.237505	1	OLFM4,ABLIM1,ANXA2,LYZ,MYLK,IL32,ATM,S100A9,S100A8,S100A4,SLC1A4
CHEOK_RESPONSE_TO_MERCAPTOPURINE_AND_HD_MTX_DN	ADHD	-0.0073116	0.00831077	0.378982	27	0.13534	brain	TWAS	c2	0.378982	1	AATF,UCHL3,CENPC,SART1,SAP18,SACS,UBE2G1,SERPINE2,CLTB,SREBF2,FAM216A,YTHDC2,FAM234B,MPHOSPH9,SMCHD1
CHEOK_RESPONSE_TO_MERCAPTOPURINE_AND_LD_MTX_DN	ADHD	-0.00517987	0.00882681	0.557315	20	0.511552	brain	TWAS	c2	0.557315	1	GDF10,ELANE,USP34,MAN2B2,TCTN3,CDKL1,RCC1,L3MBTL1,KIF3A,S100A12,PRKCQ,CHD1L,MRE11
CHEOK_RESPONSE_TO_MERCAPTOPURINE_DN	ADHD	0.00415582	0.00762685	0.585827	23	0.384586	brain	TWAS	c2	0.585827	1	MICA,PMVK,NFASC,RBBP8,TRAC,RNASE6,SERPING1,SOCS6
CHESLER_BRAIN_HIGHEST_EXPRESSION	ADHD	-0.00638964	0.00883641	0.469616	24	0.793967	brain	TWAS	c2	0.469616	1	RABAC1,ACTB,GLO1,SCN1A,ATP11A,DYNLL2,MOBP,SP3,ATP6V0B,LIN7C,PSMB5,ATP13A3,A4GALT,CADPS,KCTD12,PPP1CB
CHESLER_BRAIN_HIGHEST_GENETIC_VARIANCE	ADHD	0.000258082	0.000989994	0.794331	36	0.58265	brain	TWAS	c2	0.794331	1	FOLH1,RGS19,THUMPD1,C5orf34,OCEL1,PDXDC1,TULP3,SCG5,SC5D,PSTK,RPP14,CAP1,ACKR1,KCNJ9,ALDH7A1,PHLDA1,MAP1B,VPS52,BCAT2,ACAA1,CPSF2,TOX4,PTTG1
CHESLER_BRAIN_QTL_CIS	ADHD	0.000126012	0.000700281	0.857196	74		brain	TWAS	c2	0.857196	1	FOLH1,COP1,SLC15A2,OCIAD1,GLO1,THUMPD1,PDPN,PPDPF,C5orf34,SPOCK1,TPM4,FAM32A,OCEL1,PDXDC1,TULP3,PSMB6,SCG5,GRK5,TUBGCP4,TPBG,CD6,ABHD14A,SPG21,SC5D,SSPN,RPP14,CAP1,ACKR1,KCNJ9,AKAP1,MYO7A,ALDH7A1,NPHP1,PHLDA1,VPS52,MRPL48,BCAT2,CCND2,ALDH9A1,ACAA1,CPSF2,EEF1AKMT1,TOX4,PTTG1
CHIANG_LIVER_CANCER_SUBCLASS_CTNNB1_DN	ADHD	0.00179745	0.00328515	0.584279	142	0.666456	brain	TWAS	c2	0.584279	1	EPHA1,GALNT7,MCUB,HPGD,SLC2A9,PLBD1,SEL1L3,MOXD1,VNN1,VNN2,CNGA1,S100P,CP,THBS2,DCPS,EFEMP1,AEBP1,GLT1D1,SLC17A9,ACP5,RAB27B,TIMP2,RALGAPA2,TMEM45A,MAD1L1,C11orf96,CXCL16,SERPINE1,SEMA6A,CD52,TRNP1,STAT4,MGLL,CCDC80,MAP3K5,SLPI,PLTP,SERPINB9,SDSL,GCH1,LGALS3,SLC12A2,HOMER1,SERPINE2,FGFR2,CYFIP2,ASRGL1,LOXL1,PKDCC,PMP22,LGALS4,CDA,SPHK1,CDH1,CAPG,MYL9,TNFAIP8,RAB27A,GPNMB,CMTM3,CYP2B7P,MMD,VCAN,RDH12,C7,YBX3,BACE2,SLC25A18,NAV2,EVI2A,KCTD12,ZNF83,F3,LXN,CYBA,MYOM1,COLEC11,FURIN,SLC22A15,RCAN2,TNFSF4,AMIGO2
CHIANG_LIVER_CANCER_SUBCLASS_CTNNB1_UP	ADHD	0.00012571	0.000691505	0.855746	165		brain	TWAS	c2	0.855746	1	CYP2E1,CDK6,TBCK,SEC14L2,TMEM150C,SPARCL1,SLC2A12,CORIN,TAPT1-AS1,SULT1B1,SLC4A4,SHLD2,FAS,TRIB2,NEK3,LGR5,NUDT6,GPAM,ACSL5,ALDH1L1,DCXR,TTC9,ASAP2,BAMBI,MAP3K8,CCDC170,MTHFD1,GPHN,C1orf112,CYP1A1,HOGA1,HSD11B1,HHAT,PHYHIPL,NUBPL,HIBADH,ITPR2,ABHD6,SLC13A3,THBS4,BMP4,FITM2,AQP11,CD36,RHOBTB1,SELENBP1,EBPL,YPEL1,DPP4,TNFRSF19,EXPH5,BOK,NAGS,UBXN10,WASHC3,AMACR,CTNNA2,ACSL6,NKD1,ACSS3,INSIG2,CAP2,FAM8A1,DNAJC12,C1orf53,BIK,CRLS1,DSG1,EPHB2,GSTM2,SLC16A4,FAM3B,KCNK1,SLC5A6,AQP6,SLC25A30,MERTK,RUNDC3B,PDK1,CPPED1,ADRB2,PRR5L,TTC30A,ZNF385B,DYNC1I1,SLC16A10,GRK3,ALDH3A2,ALDH3A1,UST,RBP1,GFRA1,RAB11FIP2,HLF,ANKFN1,ACTN2,PANX1
CHIANG_LIVER_CANCER_SUBCLASS_INTERFERON_DN	ADHD	0.00019591	0.000981354	0.841768	59	0.179551	brain	TWAS	c2	0.841768	1	KANSL1,TMEM150C,TAPT1-AS1,TRIB2,BTNL9,NEK3,LGR5,CCDC170,TRPM7,FADS1,PHYHIPL,ATP6V0E2,SLC13A3,TNFRSF19,EXPH5,SLC16A11,AMACR,ACOX1,NKD1,CRLS1,MLXIPL,PXYLP1,SLC5A6,SLC16A10,ONECUT2,DAAM1,NR2F1,GABPB2,ZNF385B,HLF
CHIANG_LIVER_CANCER_SUBCLASS_INTERFERON_UP	ADHD	0.00709356	0.0123573	0.565942	14	0.212225	brain	TWAS	c2	0.565942	1	TDO2,HPGD,STAT1,MOXD1,SLC12A2,ALOX5AP,FCGR3A,FCGR2B,ISG15,KMO,EVI2A,GPR65,MS4A4A
CHIANG_LIVER_CANCER_SUBCLASS_POLYSOMY7_DN	ADHD	0.00831545	0.0072926	0.254179	27	0.222087	brain	TWAS	c2	0.254179	1	KLB,MOB1B,STOX2,PLOD2,BAMBI,GNL3,SERPINB1,P2RX5,FAM171A1,HOMER1,DRAM1,GPX2,CARD6,RHOBTB1,ROBO1,AACS,CERS6,PHACTR2,RCN1
CHIANG_LIVER_CANCER_SUBCLASS_POLYSOMY7_UP	ADHD	3.52E-05	0.000698145	0.959787	87		brain	TWAS	c2	0.959787	1	FOLH1,EPHA1,POR,ZSCAN21,PILRB,SLC22A1,POLD2,GCK,ADCY1,PTK6,PYGL,MAD1L1,ADAMTS17,FBXO2,CLDN15,ARMC6,HAPLN4,FCGRT,TKFC,LAMB3,CDHR3,CHAC1,PEPD,TSPAN33,H2AZ2P1,POT1,CHN2,COBL,TLE2,HAAO,MAP1LC3A,GLCCI1,ICA1,DHRS1,LINC01018,SRD5A1,RHOU,ABCB4,ADSS1,IGFALS,TUBE1,AADACP1
CHIANG_LIVER_CANCER_SUBCLASS_PROLIFERATION_DN	ADHD	0.000219028	0.00285167	0.938777	162	0.374424	brain	TWAS	c2	0.938777	1	PRAP1,OGDHL,POR,AZGP1,TFR2,SMIM14,HADH,ETNPPL,MTTP,ETFDH,ST3GAL6,SLC46A3,SEC14L2,SULT1B1,BLOC1S1,HSD17B6,RDH16,ACSM5,SORBS2,RWDD3,NUDT6,SLC22A1,PLG,ALDH1L1,DCXR,ABCA8,ABCA6,F12,GCDH,SLC38A3,EPHX1,PNPO,CYP4F3,CYP4F11,CDO1,HSD11B1,MYO1B,HIBADH,ALDH6A1,ABAT,NAGS,ACBD4,GPLD1,ALDH5A1,LONP2,HNF4A,CYP27A1,BHMT2,BHMT,HAGH,SELENBP1,ETNK2,MLYCD,NECAB2,DEPDC7,CAT,BOK,AKR7A3,ECHDC3,MTHFD1,FMO3,FMO4,SERPINC1,COL18A1,CPB2,ACYP2,CYP2J2,HAAO,SELENOO,ECHDC2,SCP2,CPT2,CES2,CYP4A11,CYP4A22,KNG1,DHRS1,LINC01018,SRD5A1,SLC2A2,TST,LDHD,CMBL,NUDT7,ABCB4,RUNDC3B,SERPING1,GLYATL1,AMDHD1,RHOB,ADRB2,CYP4F2,CYP2C8,MAT1A,ALDH3A2,CA5A
CHIANG_LIVER_CANCER_SUBCLASS_PROLIFERATION_UP	ADHD	0.00012858	0.000692533	0.852707	147		brain	TWAS	c2	0.852707	1	SALL2,SLC7A7,TMED3,DDR1,TAP1,PM20D2,GALNT7,HMGB2,CENPE,MCUB,PLBD1,SEL1L3,S100P,SKA1,CCNA2,BACE2,PDE9A,CDCA5,ANLN,HK2,BARD1,NEK2,FLVCR1,BUB1B,NUSAP1,CDCA7L,TTF2,NT5DC2,PRKCD,H4C3,TMEM51,WASF1,BCAT1,SHCBP1,KIF14,TRIP13,ABCC1,MARCHF3,FAM118A,ZFAS1,B4GALT5,ASRGL1,VEGFB,CENPK,PKDCC,LRRC1,CDC20,KIF2C,SPHK1,BIRC5,NCEH1,ECT2,SGO2,ELOVL7,FHOD3,P3H4,GPD1L,DEPDC1,MMD,SASS6,ZWINT,CKAP4,YBX3,PAPLN,PNMA1,CTBP2,RFC4,LDLRAD3,CDC7,CDK1,LAMB1,SYNJ2,CYBA,RMI2,HELLS,MTMR2,FANCI,PRC1,CMTM3,H19,PTTG1,MARCKS,HDAC2,MAPK13,NUF2,ARHGAP18
CHIANG_LIVER_CANCER_SUBCLASS_UNANNOTATED_DN	ADHD	0.00387647	0.00291164	0.183067	149	0.312363	brain	TWAS	c2	0.183067	1	WARS1,G3BP2,GTF2I,ADH5,TMBIM4,TPD52L1,SLC44A3,CNN3,PPIL1,SELENOT,PCNA,DBI,PGD,TMEM50A,SNRPD1,ATIC,XRCC5,C1QBP,LYZ,EPDR1,WDSUB1,C1orf112,HAUS1,EMC4,CCNDBP1,PPP2R3C,PIGF,MSH2,UBE2T,CD46,PSMA2,ABHD6,PDIA6,NFYC,COPA,FCER1G,FCGR3A,PSMG1,MRPS23,HSPA13,NUP205,AQP11,RFC5,PRKAB1,RCN2,S100A10,EBPL,CHCHD2,PSMC3,ECT2,RPA3,RAN,DAD1,METTL13,CAPZA2,SNHG29,COPS3,TYMS,SLC29A1,HSP90AB1,GFM2,RNF141,LAMTOR5,TAB2,LSM2,NUDT21,MRPL44,UQCRFS1,SNX7,FKBP11,ATP6V0D1,RFC4,SNRPD2,CENPH,ABCB10,CDK1,MRPL42,MRPL39,SEC23B,SMIM26,MED21,SEC61A1,VAMP3,POLE2,TMX1,PRMT6
CHIANG_LIVER_CANCER_SUBCLASS_UNANNOTATED_UP	ADHD	0.0047696	0.00372416	0.200292	88	0.209471	brain	TWAS	c2	0.200292	1	KANSL1,SMURF1,SMIM14,LMO7,HGFAC,SORBS2,F11,CP,LINC01554,LEPR,GSDMB,ABCA9,THBS1,MUC20,NSUN6,TPCN2,SERPINB9,BHMT,ARNT,PCSK6,NAMPT,TMEM178A,RNF125,ACOX1,FTCD,SLX4IP,CYP2B7P,HSPD1,SLC25A18,GSAP,LRRFIP2,LRP6,DUSP16,CYP4A11,SLC22A3,LPA,PLG,SLC20A1,CYP2C19,NBPF11
CHIARADONNA_NEOPLASTIC_TRANSFORMATION_CDC25_DN	ADHD	0.000685669	0.000961966	0.475982	134	0.537505	brain	TWAS	c2	0.475982	1	LASP1,RFLNB,MYO1C,GPC1,CYP51A1,PLAC8,NDRG4,DDR2,RBMS2,STAT6,LDAF1,TNS2,CLIC4,SEMA3F,ABHD8,TMEM45A,ENO3,MEA1,SLC29A1,AVPI1,ITGB4,GALK1,TRIM47,PHLDA3,CYB5R1,H2BC10,TRIB3,CARHSP1,NMT1,SKAP2,DBNDD2,PLTP,SEC14L1,SERPINB6,ERO1A,ALDH2,ANXA11,FXYD5,PNKD,SEMA3C,ASNS,ABCC1,COL5A2,TUBA8,DGCR6,COL4A2,AQP1,CD9,NEDD9,MSLN,TRAK1,WWP2,AKAP12,MYZAP,ACP2,NAA38,LAMC2,ATP6V0B,AGRN,CAPG,VAMP5,C16orf89,PNPLA2,CD151,SRI,MGST3,TSPO,GIPC1,GSTM1,FHL2,ACYP2,TMEM43,SLC35E4,ICA1,CES2,TIMP3,LGALS9,DAP,S100A13,S100A1,GUK1,RNASE4,PRSS23,RETREG1,ADRB2,ADRA2B,SLC66A3,NUPR1,PKP2,EBF3
CHIARADONNA_NEOPLASTIC_TRANSFORMATION_CDC25_UP	ADHD	0.000366073	0.00425696	0.931471	89	0.990892	brain	TWAS	c2	0.931471	1	LMO7,NPNT,SMOC2,THBS2,APBB1IP,PDPN,PLSCR1,GTF2A2,PLA2R1,OSMR,MAN2A1,ENAH,THBS1,EIF2AK4,CDO1,HMGN2,HSP90B1,CHI3L1,SLC38A2,SLC12A2,PHLDA1,NAP1L1,IMPACT,TMEM176B,TMEM176A,F2R,FGFR2,ADAM19,LOXL1,NOC4L,NGEF,ATP13A3,PTEN,PTX3,LXN,CYP1B1,H2AX,THY1,VCAN,TAF1D,RAMP3,IL1R1,IL1RL1,NAV2,FGF7,ANK3,CRABP1,IFI16,FAM3C,PLPP3,PRXL2A,GREM2,LSP1,EMB,IGSF10
CHIARADONNA_NEOPLASTIC_TRANSFORMATION_KRAS_CDC25_DN	ADHD	0.000143202	0.000982814	0.884153	60	0.832692	brain	TWAS	c2	0.884153	1	MEG3,DDR1,NSG1,FAS,OSMR,MAN2A1,EIF2AK4,CDO1,CCDC80,LOX,CRTAP,SLC12A2,VDR,TMEM176B,TMEM176A,FGFR2,LOXL1,CCN5,SLPI,PTX3,LXN,ADAM23,CYP1B1,IL1R1,IL1RL1,RNASE4,PROS1,EMB,IGSF10
CHIARADONNA_NEOPLASTIC_TRANSFORMATION_KRAS_CDC25_UP	ADHD	0.00208096	0.00600908	0.729115	49	0.836639	brain	TWAS	c2	0.729115	1	GPC1,SPP1,PDGFA,CASP3,TGFBI,APCDD1,ITGA6,FUT8,EIF2S1,UPP1,SEMA7A,SPTSSA,FXYD5,GGCT,CD9,ACOT7,SELENOF,NGEF,CAPG,VAMP5,PSMB5,TES,SERPINA1,RASA1,TSPO,KCNN4,EVI2A,CSRP2,GDNF,CRABP1,ANKH,SLC66A3,NUPR1
CHIARADONNA_NEOPLASTIC_TRANSFORMATION_KRAS_DN	ADHD	0.000560319	0.000965017	0.561489	116	0.114696	brain	TWAS	c2	0.561489	1	INPP5A,LASP1,RFLNB,CDKL2,DDR1,TNXB,PLAC8,NDRG4,SHROOM3,SH3D19,RBMS2,LDAF1,STK10,COL4A2,ATP11A,ABLIM1,PFKP,COQ9,MAN2B1,PEF1,LAMB2,TMEM45A,ENO3,EPHX1,CRLF1,GRK5,LLGL2,TRIM47,H2BC10,CCDC80,CHFR,NMT1,VAMP5,ST3GAL5,SLPI,PLTP,SEC14L1,TUBB2A,DHRS7,CRTAP,SEMA3C,PSTPIP1,SPTBN1,COL5A2,SLC38A4,VDR,AQP1,CD9,MSLN,WWP2,SLCO3A1,AKAP12,PMP22,JUP,FKBP10,CALML4,FSTL1,SAMHD1,CD151,TSPAN4,SLC29A1,SRI,BMP8A,GSTM1,CES2,TIMP3,LGALS9,S100A13,GUK1,PNP,RNASE4,CCDC6,DGCR2,PRSS23,EMP2,PHYH,NTPCR,IL6ST,NUPR1,EBF3
CHIARADONNA_NEOPLASTIC_TRANSFORMATION_KRAS_UP	ADHD	-0.00506427	0.00382394	0.185383	93	0.652541	brain	TWAS	c2	0.185383	1	SPP1,PRKCB,THBS2,APBB1IP,MRPL18,PCNA,PDPN,PLSCR1,APCDD1,GTF2A2,ITGA6,TCF12,RANGAP1,HMGN2,SEMA7A,TPBG,MYO1B,SPTSSA,UBA2,SLC12A2,PHLDA1,NAP1L1,TNFAIP2,ADAM19,NGEF,FIGNL1,UHRF1,CENPV,AHCY,ERGIC3,ST6GAL1,RASA1,ZWINT,FUT8,MAPK6,RRM1,KCNN4,MED10,TUBB6,NAV2,EVI2A,LSM8,CDC7,GDNF,CRABP1,FAM3C,ANKH,PLPP3,GREM2,IL1RL1,RFC5,TOPBP1,FDX1,NCAM1
CHIARETTI_ACUTE_LYMPHOBLASTIC_LEUKEMIA_ZAP70	ADHD	0.000385834	0.00559621	0.945033	61	0.117899	brain	TWAS	c2	0.945033	1	ZAP70,TRBC2,PHC2,SFI1,DGKA,COA1,PDE9A,CTSW,PCSK7,BBC3,SEMA6A,HPS1,CD200,ACOT8,AP3D1,ANXA11,CNOT9,IL32,STK39,SF3B3,ATM,RETREG3,CKMT2,VCAN,CASP8,ITGA5,PTPN18,HPN,KMT2B,AGPS,TTN,IL27RA,N4BP2L2,HMGXB3,ACVR2A,CRADD,BRF1,CTNND1,LAT
CHIARETTI_T_ALL_REFRACTORY_TO_THERAPY	ADHD	-0.00905936	0.00730821	0.215118	26	0.479312	brain	TWAS	c2	0.215118	1	SELL,CR2,MXI1,PSPHP1,PSPH,ADA,C2orf27A,NID2,MX1,H1-0,DHCR24,TFDP2
CHIBA_RESPONSE_TO_TSA	ADHD	-0.000753976	0.00577811	0.89618	37	0.730961	brain	TWAS	c2	0.89618	1	BSG,SQSTM1,HLA-DQA1,PNRC1,NIPSNAP1,ANAPC13,NEAT1,TGM2,STAT1,GRN,DNAJB1,ZBED3,STX6,SDC4,HADHB,IFITM3,CYP4F2,H1-0,PRDX1,OPTN
CHIBA_RESPONSE_TO_TSA_UP	ADHD	-0.000150048	0.00580032	0.979362	45	0.50482	brain	TWAS	c2	0.979362	1	BSG,HLA-A,COL11A2,ARHGDIB,SOD3,GLRX,ITGA7,NGFR,ITGA3,TIMP2,IGFBP2,QSOX1,BMP4,CD36,FBN2,FASTK,CD9,HBEGF,TP53I11,CASP9,CDKN2C,JUP,EFNB3,CAV2,TIMP3,VTN,PLA2G6,APRT
CHICAS_RB1_TARGETS_GROWING	ADHD	-0.000216084	0.000941731	0.818516	193	0.26775	brain	TWAS	c2	0.818516	1	AXL,PSG5,FAM72C,STMN3,CASP6,LDB2,TIFA,TTC3,CORIN,NFXL1,CDC42BPA,NFYB,ALDH1L2,GINS1,ADAMTS2,GASK1B,NRP1,ANXA3,MCM3,TRAM2,CCNA2,SLIT2,USP1,ITGB3BP,POLE2,PYGL,THSD4,CDC25B,BUB1B,NUSAP1,CDCA7L,SLC14A1,HAUS1,DNAJC9,PRICKLE1,WASHC3,MSH2,MSH6,PDGFD,CCDC80,MYLK,KCNMA1,PRIM1,CRYBG1,OXTR,SLFN11,KIF14,CDCA8,ASNS,RIF1,OLFML3,TMEM106C,EXOSC8,POSTN,MCM6,FBLN1,ELOVL2,MAGI2-AS3,PHGDH,ADAMTS6,CENPK,PSPH,CAVIN1,GAS2L3,ARL4A,RBBP8,CDC20,SYNE3,SGO2,CBX5,RPA3,FIGNL1,UHRF1,CAV1,TNFAIP8,CXCL12,ZNF22,UBR7,CCBE1,GMPS,PTX3,LXN,RARRES1,CNTN3,LSM2,DEPDC1,SLC1A4,IGFBP3,PGAP1,LRRC17,NEK2,CA12,RFC4,PCK2,STXBP6,TMEM97,C1R,NRXN3,NAV2,CENPH,DHCR24,PLPP3,CDC7,JAM2,IFI16,CDH6,NCAPG2,RALGPS2,FGF1,HELLS,CERS6,IDH2,C2CD5,MARCKS,RBP1,NUPR1,ANKRD28,PTN,TNFSF4,AKR1C1,ANP32E
CHICAS_RB1_TARGETS_LOW_SERUM	ADHD	-0.00537432	0.00407437	0.187151	77	0.616023	brain	TWAS	c2	0.187151	1	NDUFA3,CYTOR,C4A,UQCC2,EGFR,ATP5MF,CORIN,CENPW,NPIPB13,MCM3,PET100,RPS28,ATP5MC2,USP6,WDR76,TMEM258,SNRPE,H4C3,ELOB,RIF1,TMEM171,MCM6,RNF145,NDUFB2,ATOX1,ZFAS1,RPA3,SYNE2,FMO2,COX6B1,TYMS,POLR2L,TOMM7,GDF5,RAB27A,SERPINB8,DEPDC1,AAK1,UQCR11,LSM7,MT2A,MT1E,MT1H,MT1X,COPS9,NDUFB1,ATP5MJ,SLC7A14,CDT1,HELLS,RPL36AL,PTN
CHNG_MULTIPLE_MYELOMA_HYPERPLOID_DN	ADHD	-0.000935542	0.006358	0.883018	25	0.572119	brain	TWAS	c2	0.883018	1	MCFD2,COPA,USP22,RFWD3,VPS4A,PDF,PACSIN2,NECAP2,YME1L1,EMG1,RNF187,XPOT,SEC23B,ABCB9,EIF2B1
CHNG_MULTIPLE_MYELOMA_HYPERPLOID_UP	ADHD	-8.50E-05	0.000986143	0.931337	45	0.687866	brain	TWAS	c2	0.931337	1	RPS17,RPS15,RPS19,RPS9,RPL28,RPS14,RPS3,UBA7,MRPL34,UBA52,RPL29,RPSA,RPL14,RPS13,EEF2,RPL36,RPS23,RPL4,RPLP2,FBL,RSL24D1,RPL37,USP3,HERC1,RPL27A,NCBP2
CHOI_ATL_STAGE_PREDICTOR	ADHD	7.89E-05	0.000989575	0.936426	38	0.403465	brain	TWAS	c2	0.936426	1	IL17RA,TOMM70,ATP5F1A,CD52,PLEKHJ1,GMFB,NAP1L1,R3HDM1,ZNF544,CCDC90B,PLEKHA5,TSPO,TTYH2,EIF5,DUT,GORASP2,SEC23B,CMTM6,MTRF1L,C11orf21,PRPF4B,SRPRB
CHOP_01	ADHD	0.000117336	0.000690048	0.864979	153		brain	TWAS	c3	0.864979	1	CACNB2,WWP2,EXOSC6,GGNBP2,PIP4K2B,LASP1,CDK14,CYP51A1,CDK6,HMGB2,KLF3-AS1,OTUD4,BORCS7,SMOC2,ITGA3,SLC35D1,MEIS1,ABLIM1,NTRK3,DYRK1B,SHKBP1,ITGB3BP,BPTF,MAP2K6,PDZRN4,RHOJ,SKA2,RAB3IP,TRERF1,GPHN,FUT11,STMN1,HMGN2,AP2A1,H2BC5,WIPF1,NFE2L2,SLC35A5,SNCAIP,MIDEAS,CAST,SEMA5B,IMMT,SLC12A5,SLC38A2,VDR,ADSS2,PLEKHA6,TMEM178A,PTCD2,GARS1,GNB3,TYRO3,RNF121,NPAT,ATM,PID1,KCTD15,SLC16A11,FGF11,GLRX5,TPPP3,GPR27,S100A9,DACH1,KLF12,ROGDI,PPL,RIMS1,MOAP1,GLUD1,SHLD2,TTN,LRP2,HERPUD1,OTOS,TNPO3,TPI1P2,CACNA1E,NUAK1,YBX3,NDC1,LMO4,DSEL,SIAH3,JAKMIP2,GABRA1,SERPINF1,PLXND1,RHBDL3,SARS1,ATXN7L2,FAR2,CD247,CARS1,ANKRD28
CHOW_RASSF1_TARGETS_DN	ADHD	-0.00477581	0.00647042	0.460455	34	0.661888	brain	TWAS	c2	0.460455	1	LRPAP1,INO80B,SNRPD1,CILK1,PSMG1,HSPA13,PRKCSH,RNF114,DDB2,ARL1,PTPRN2,NDUFS8,CELSR2,CREG1,OPTN
CHOW_RASSF1_TARGETS_UP	ADHD	0.00896312	0.0105849	0.397115	16	0.918971	brain	TWAS	c2	0.397115	1	PEX1,EIF4E,ALCAM,PNPLA6,TTF2,PARP2,GNPAT,CARD8,SS18,RFC4,DLG1
CHUANG_OXIDATIVE_STRESS_RESPONSE_UP	ADHD	9.08E-05	0.000992061	0.927035	31	0.880713	brain	TWAS	c2	0.927035	1	FAS,DKK1,PSMD3,PLA2R1,UTP25,FDXR,SLC35B3,DDIT3,MIA2,RCBTB1,ZBTB4,EPS8L2,H19,CYP1B1,HSPA1B,HMOX1,MT1H,MT1X,LRP6
CHUNG_BLISTER_CYTOTOXICITY_DN	ADHD	0.00559756	0.0061572	0.363293	47	0.0421496	brain	TWAS	c2	0.363293	1	KIAA0513,FKBP1A,PRKCB,KAT2B,RBL2,NIN,SELL,SNAP23,PPM1A,RAP1GAP2,P2RX1,PLCG2,ADD3,SLC40A1,FBXO3,RGS18,NBEAL2,ITGB2-AS1,CDC42EP3,MAX,PRAM1,C12orf76,STXBP5,VCL,MNDA,FBXO38,SNN,PDLIM1
CHUNG_BLISTER_CYTOTOXICITY_UP	ADHD	-0.00558742	0.0039046	0.152435	99	0.588717	brain	TWAS	c2	0.152435	1	TIMM23,MDC1,TBL2,N4BP2,PSMD2,COPS8,COQ5,SNAP47,SDHA,CHCHD3,BOLA2,CHTOP,CENPX,NUDCD3,TMED9,PDE4A,ACP5,ZNF426,WDR54,GNA15,NTAN1,SKA2,RTL6,TCF12,ILVBL,COX5A,ATF5,CYB5A,CNDP2,ZNF410,ALDH6A1,FLVCR2,MRPL57,MYO7A,EHD4,PPP1R7,DDB2,SMIM12,RBBP8,ATOX1,SDC4,GNLY,BORA,ZWILCH,CCR5,PSMD13,CHID1,CD81,ETFB,SLC1A4,PGAP1,MT1E,KLRC1,CTSC,CUEDC2,PCK2,TPI1,MICALL1,SLC43A3,SERPING1,MIR155HG,AKR1A1,SNX9,PHYH,SNX5,GPR137B,DUSP16
CHYLA_CBFA2T3_TARGETS_DN	ADHD	-0.000627403	0.00270883	0.816838	183	0.497036	brain	TWAS	c2	0.816838	1	IRF7,DUSP8,PHLDA2,HOMER2,PLXDC1,PGAP3,ZBTB46,LKAAEAR1,C2orf69,TRAK2,PM20D2,CLDN4,CLCN2,SLC39A8,SLC46A3,SEC14L2,DCLK2,EYA4,H3-3A,MFSD9,FHDC1,TRIM2,TTC39A,RYK,PCCB,SORBS1,CETN4P,SLC41A3,MGLL,S100A9,S100A8,BGLAP,AGPAT3,BLVRB,PC,GSTP1,ERFE,MXD3,RHD,GDPD1,CD82,EPDR1,WDSUB1,KCNAB1,MLF1,CHST10,TSPAN15,AIFM2,PIH1D2,SEMA6A,RAB3IL1,SCRN3,GAL,PXMP2,CARHSP1,MYLK3,ARHGEF25,GTF2H4,SLC22A23,FN3K,AQP11,SLFN12L,ASNS,TRIM17,C1orf198,PAQR4,TARS3,BCL2L15,UBLCP1,ATP7B,EVI5,TLCD4,VAMP1,PDIA2,PGAP6,AGPAT4,TSPAN33,NAGS,BDH1,GAREM1,SMIM1,FZD7,SPHK1,SLC7A7,MMP14,CARMIL3,EMC9,REC8,CENPV,CCDC74B,LTF,MARCHF8,SLC29A1,MGST3,YAE1,AMPD3,ABCG4,ASPRV1,NIPA1,SLC30A10,AGAP1,ACOT6,CES2,BTRC,KRTCAP3,CD177,BCAM,RANBP17,NTN4,TUBA8,TEX264,SH3TC2,DYNC2I1,METTL8,KLHDC8B,ACP1,HEBP1,FAM234B,LPIN1,AGTR1,GPSM2,HPSE2,CREB3L2
CHYLA_CBFA2T3_TARGETS_UP	ADHD	0.000107295	0.000401678	0.789378	304		brain	TWAS	c2	0.789378	1	TMED3,PKD1L3,HP,PLPP2,PLPPR3,PRTN3,ELANE,TCEA2,THNSL2,STING1,HLA-DQA1,HPSE,MGST2,SH3TC1,LDHC,NAV2,SGMS2,MCUB,HPGD,PPM1K,TCN2,PIK3IP1,P2RX7,DOCK9,NALCN,KLKB1,HPS3,ITPKB,APPL2,ALPK1,ATP10A,MFSD13A,AS3MT,ANXA5,MDGA1,MCTP1,TMEM144,NEMP1,ANXA3,LGR5,KLHL5,PPIA,HIVEP3,CFAP57,TMEM53,EEPD1,RALB,TGFBI,CHD9,C1R,CLEC4D,CLEC4E,CLEC12A,OLR1,RAB27B,UACA,H6PD,CLDN15,GALK2,ATP8B4,SNX24,PPIC,HOMER3,NRG4,TRIM45,EHD3,GYS1,PGAM1,DNMBP,HSD11B1,IRF6,SLC16A9,ERN1,ZXDC,UNC93B1,TCIRG1,TESMIN,PLEKHA1,TPM4,RASSF8,IKBKE,VSIG10L,SIGLEC5,GET1,SERPINB1,SPNS3,MYO7A,PLCG2,C17orf50,BCR,VPREB3,ALOX5AP,TNFRSF12A,ANK3,RHOBTB1,SPTBN1,RHOQ,HNMT,PELI2,F2RL2,F2R,UPK3BL1,FNBP1L,CCND2,TNFRSF1A,PDE2A,CEROX1,SLCO3A1,POGLUT3,SLC4A8,KRT80,KRT18,CLEC5A,MGAM,NR1H3,PTPRJ,DRAM1,CDA,CALML4,CABLES1,DSG1,B4GALT6,FCGR2A,FCGR2B,SLC28A2,CYTH4,SUN2,TFEC,GMFG,SLA2,TDGF1,TNFAIP8,ABCG1,B4GALNT4,CRACR2B,AATK,ELOVL7,RAB27A,ATP13A2,PPFIBP2,LMO1,GSTM1,ARHGEF3,SSTR2,F13A1,CYP2J2,C11orf54,CCDC102A,SH3BGRL2,SMYD4,FKBP11,ICA1,CTSC,VILL,PXYLP1,RIN3,PLEK2,ZNF226,LTB4R,LAPTM5,LDLRAD3,ZNF124,GPR65,GRPEL2,RNASE2,CCDC125,MAST4,GOPC,HDC,PRODH,RHOB,CASP1,KCNIP3,DUSP2,RALGPS2,ADSS1,PLD4,STOX1,NOSTRIN,GPRC5A,EMP1,C1orf54,WLS,SPEF1,RNF180,TSLP,LDHB,PRKCQ,ITIH5,PARP8,IL21R,GFRA1,SERPINB2,TF,ERO1B,ARHGDIB
CIC_TARGET_GENES	ADHD	-7.59E-05	0.000561512	0.89243	256		brain	TWAS	c3	0.89243	1	SART3,KCTD10,UBE3B,WARS1,AP1G1,TXNL4B,DHX38,TMEM259,RTEL1,CLDN4,PMS2P3,AASDH,PLAC8,BMPR1B,MED28,CNOT1,WDR5B,WDR5B-DT,CLCN3,STAMBPL1,TXNDC12,ERBB3,ESYT1,PAN2,IL23A,TLN2,ALG14,TSC22D2,SERP1,CLHC1,PEX11G,POLD2,NUDCD3,ZMIZ2,EIF4B,CBX5,PSMD3,SMARCE1,GRPEL2,RPS14,SRSF5,CDCA5,NEAT1,ITGB3BP,COQ7,MRPL34,CCDC124,LSM4,FRK,GOPC,EFCAB11,TDP1,DGLUCY,STRAP,MGST1,FAM81A,ICE2,MRPL24,LINS1,LINC01730,RSL24D1,TEX9,FER,ZCWPW1,MEPCE,SRP14,SRP14-DT,RPAP1,FAM227B,DTWD1,GABPB1-AS1,TMOD3,PPHLN1,PAFAH2,WDR82,DDX5,CEP95,CIDECP1,TMEM94,SNRPE,GHET1,LRRC61,H1-2,H4C8,SCRN3,RAD51AP2,WASF1,CDC40,SLC16A10,ENKUR,RIOK1,SLC38A2,OAS3,EPB41L2,EIF3D,PDCD6IP,ABHD2,FANCI,POLG,PEX11A,WDR93,KIF14,SCAMP1,HMG20A,TUFT1,S100A10,OSGEPL1-AS1,HSD17B12,TTC32,ANKRA2,UTP15,SUGT1,WDR55,ZMAT2,ZNF460-AS1,RPS5,MZF1-AS1,TRIM59,TMEM161B-DT,ATP6V1G2,NFKBIL1,WDR46,LINC01089,VPS33A,KNTC1,SUMF2,NBPF1,MAT2B,ARHGAP1,ZNF408,PSMC3,ERLIN1,KAZALD1,CARD8-AS1,STK4,NDUFB3,TRABD2A,TRIM24,LUC7L2,RBM23,CNOT2,HMBS,DPAGT1,PIGL,UQCC1,BUB3,PIDD1,RPLP2,NUP42,NOP16,RNF44,STRIP1,FASTKD1,SNRNP27,PCBP1-AS1,TNPO3,TPI1P2,CAND1,MAGOHB,ZFYVE1,EPM2AIP1,ACAA1,LRP6,GPRC5A,SYMPK,PIGS,GAPDH,CDCA3,EMG1,COG3,NTPCR,COA6-AS1,COA6,FBXO38,LARS1,UBC,PEX26,MRPL42,CRADD,DNAJC27,CCDC163,MMACHC,XPOT,KAT14,ARHGAP32,CCDC91,TMEM242,CNPPD1,RETREG2,GOLPH3,SLU7,PTTG1,NADK2,MRPS22,PHF14,MMS22L,RBM8A,RNU5D-1,YARS2,SMCHD1,ZC3H15,WDR74
CIZ_01	ADHD	0.000178334	0.000954719	0.851824	141	0.404225	brain	TWAS	c3	0.851824	1	PWWP2B,C2orf69,INTS4P1,ACKR3,DGKA,NABP2,BLNK,TMEM229B,SLC8A3,ZIC4,ZIC1,LDLRAP1,COL16A1,GPX1,SEMA3F,SLC4A5,LBX2-AS1,C6orf62,CARMIL1,NRIP2,ADAMTS17,GSK3B,TRERF1,PITPNC1,COLCA1,PPP2R1B,NCAM1,HIVEP1,PRICKLE1,FAM110D,ZSCAN29,TUBGCP4,GLS,PPP2R3C,SOAT1,GTF2A1L,CDK18,TXNDC5,BLOC1S5,SNCAIP,CAST,MYLK,RIMS3,TYRO3,RBM43,IFT57,CAB39L,REPIN1,PAK1IP1,WWP2,CCDC148,PKP4,NR5A2,CDKN2C,ECHDC2,ARHGAP1,ZNF408,MMP2,NPR3,SYTL2,AQP4,AQP4-AS1,CRK,CAPG,SYN2,KLF12,WNT5A,CCND2,WAPL,CKAP4,RFX4,PNMA1,STIM1,FAM53B,RELCH,SLC4A1AP,IRAG2,KLF7,CRMA,SEMA3A,LYST,DMTF1,PDCD10,TNKS1BP1,ABCB10,CCDC6,VCL,LYPD1,ADRA2B,TULP4,FILIP1,PRRX1,TBC1D5,HPSE2,SEMA4G,JPT2,PTCHD4,CCSER2
CLASPER_LYMPHATIC_VESSELS_DURING_METASTASIS_DN	ADHD	0.00334665	0.00745449	0.653472	28	0.948801	brain	TWAS	c2	0.653472	1	GPC1,LTBP1,NT5E,LOX,SEMA3C,COL5A2,LOXL1,COL6A1,COL6A2,VCAN,CDH2,ROBO1,LAMA2,JAM2,EMILIN2,PCOLCE2
CLASPER_LYMPHATIC_VESSELS_DURING_METASTASIS_UP	ADHD	-0.00883047	0.0154176	0.566812	10	0.538018	brain	TWAS	c2	0.566812	1	LEPR,SPRY1,NECTIN2,THBS1,CD200,F11R,CXADR,AJUBA,UNC5B
CLIMENT_BREAST_CANCER_COPY_NUMBER_UP	ADHD	0.00010679	0.000997323	0.914728	15	0.100312	brain	TWAS	c2	0.914728	1	WNT3,WNT9B,ERBB2,RBBP5,PTPRT,PAK1,PREX1,JAG1,CTTN
CMYB_01	ADHD	-4.40E-05	0.000694486	0.949472	128		brain	TWAS	c3	0.949472	1	WNT3,WNT9B,KPNB1,ARHGAP45,SLC39A3,HELZ2,MFN1,FAM53C,CANX,MAP9,LYAR,ZBTB49,RHBDD3,TUG1,RBBP6,ITPKB,ZNF800,DNAI4,MIER1,YY1AP1,DAP3,UBE2K,SP1,ITGA5,ZIC4,ARHGAP12,EPC1,HES6,VAPA,PDZRN4,WNT4,PNRC2,WAC,KLHL35,DALRD3,QRICH1,RBM6,ZNF148,ROCK1,SNRPD1,TRIM37,PELP1,GSK3B,SAE1,RUVBL2,C20orf27,FGF12,STMN1,CEP85,NUP62,ATF5,TMEM109,BAP1,PHF7,MGLL,ALDH6A1,ZC2HC1C,B4GALNT1,DTX1,AP2B1,ADD3,MXI1,SOBP,ABHD2,SUCO,SLC9C2,MINDY1,POGZ,TYRO3,ARL6IP6,WDR90,NFYA,YBX2,PBX1,MTCH2,ERLIN1,ARL1,SPINT2,CTNNA2,ASXL2,ERBB4,TIMP4,CBX6,BCL9L,OAZ2,RPL4,DHX30,XPO5,DNAJB1,TGFBRAP1,SASS6,TOM1,ANGPTL5,YBX3,SPATS2,ASIC1,SCN5A,ATXN3,NEDD8,GMPR2,NUFIP2,NOL4L,C5orf64,FBXO34,PIK3R3,ARL8B,VPS26A,HEBP1,TUBA3E
COATES_MACROPHAGE_M1_VS_M2_DN	ADHD	0.000301417	0.00097603	0.757459	73	0.730383	brain	TWAS	c2	0.757459	1	BNIP3,LRRC27,ADAM8,HLA-A,HLA-B,HSPA1B,MGST2,TLR1,UCHL1,FAM241A,ARSK,AK4,GASK1B,COL20A1,C5orf34,PDXDC1,THBS1,ITGB3,EGLN3,FAM177A1,SOAT1,EFHD2,ZNF616,GPRC5B,ERO1A,MFGE8,CRIPT,IL18BP,FLRT2,PKDCC,PINK1,C1QC,RIMBP2,LIN7C,SH2B2,PADI4,F7,F10,MYO1F,MCOLN3,ALDOC,TULP4,AHNAK2,CTSK,AKR1E2
COATES_MACROPHAGE_M1_VS_M2_UP	ADHD	4.35E-05	0.00377477	0.990806	110	0.393657	brain	TWAS	c2	0.990806	1	AXL,GNB4,AIF1,HLA-DQA1,PLBD1,TTC3,SFI1,SRD5A3,ARFGEF3,FGD2,GLO1,ABCA9,TGFBI,NRCAM,OCEL1,FILIP1L,CRIM1,HAUS2,RASAL2,TOR3A,ATP6V0E2,ZNF616,CAP1,KCNJ10,RPL14,TUBB2B,CAPN5,ARSB,CNRIP1,COMT,PPP2R5C,FAM124A,RCBTB2,PLAAT3,RCN1,CD59,PLXDC2,EMC1,PTGER3,DST,ADA,SLC7A7,CBX6,COLEC12,CFH,ACYP2,BCKDHB,ZNF724,SLC35A1,OGFRL1,TM7SF3,CLBA1,DYNLT1,GALNT11
COBLL1_TARGET_GENES	ADHD	0.0024317	0.00405797	0.549012	96	0.234815	brain	TWAS	c3	0.549012	1	DPYSL4,AATF,CWC25,CHRD,RCAN1,CNOT1,SSU72,C1orf174,ATP5MK,PDCD11,HERC3,ADAM15,SNX15,FAM89B,EPB41L5,WDR83OS,GCDH,SEMA3F,ZNF148,EIF3B,INCA1,FLVCR1,PYCR2,ANO10,TBC1D8,RPA2,MAN2C1,ZNF407,ZNF410,MPP2,HEXIM1,TTLL2,DSP,DPP9,RNF25,HOMER1,KRR1,KPTN,NDUFAF1,ZNF184,NPRL3,SLC66A1,TNFSF13,RYR1,KCNK15-AS1,PITPNA,MIR22HG,SPTB,MAT2A,GGA1,CSNK1E,TFEC,FIS1,RIC8A,AHSA1,RASA1,RDH12,CCDC136,ARSA,IRGQ,ZNF576,SRRM5,LINC01992,CNTNAP4,FBXO38,USP47,ANKH,RALGPS2,PDLIM1,RAB12,ELAPOR1,CELSR2,OPTN,RGS5,NUF2,MIPOL1,SIAE,SPA17,SMPD4
COLDREN_GEFITINIB_RESISTANCE_DN	ADHD	0.000190845	0.000923224	0.836232	239	0.163755	brain	TWAS	c2	0.836232	1	ST14,MARVELD3,ATP2C2,KANSL1-AS1,PRR15L,ZNF600,ZNF468,TMC4,EPS8L1,LINC01135,CYP2J2,DDR1,EPHA1,CLDN4,SPINK2,LMO7,CDS1,NPNT,ERP27,ARHGDIB,CCNG2,CCDC149,HS3ST1,TMEM54,SLC2A12,DOK7,ARFGEF3,ANKRD22,CENPU,HSD17B7,ERBB3,ARAP2,BLNK,EPN3,PRRG2,MYH14,ZNF649,SLC44A3,COBLL1,GALNT3,STK39,CCDC57,SPTLC3,OVOL1,RHOD,AKTIP,HMGCL,MST1R,TJP3,STAP2,KLC3,ALDH1A3,CNKSR1,SYTL1,SMPDL3B,ATP5IF1,LIPH,IRF6,PRKCD,MFSD6,QSOX1,BLACAT1,FAM110A,TMC5,WFDC3,MPP7,SVIL,CLDN9,BICDL2,SMIM22,PPL,CRYBG1,CRACDL,CAPS,FXYD3,KIAA0040,ANXA9,S100A16,COMT,ZNF91,ZNF681,RNF114,ZIK1,STARD10,FAM171B,ILRUN-AS1,MAPK13,EXPH5,PITPNM3,CLDN7,USP44,PEG10,LAMC2,SLC35A3,EHF,TMEM30B,TMEM125,ACP3,UNC13D,CDH3,CDH1,KCNMB4,MPZL2,ZNF43,EPS8L2,SESTD1,WEE1,RNF141,BIK,SH3BGRL2,ZNF506,ZNF429,WDFY1,AP1M2,RAB38,TC2N,LGALS9,RAB11FIP4,GUK1,PSD4,VAV3,OCLNP1,TTC22,ENPP4,ENPP5,ADK,CAPN8,FAM3C,MYO6,SH3YL1,GRAMD1C,AIG1,WLS,MYO1D,EMB,FGD4,ENDOD1,CCDC115
COLDREN_GEFITINIB_RESISTANCE_UP	ADHD	-0.00220096	0.00419055	0.599431	74	0.879038	brain	TWAS	c2	0.599431	1	RFLNB,POLRMT,TAMM41,UCHL1,ARMH3,ACTR1A,ARL3,BORCS7,PDCD11,ITPRIP,CTPS1,P3H1,PRELID1,USP36,BMS1,CSGALNACT2,BMERB1,PARVB,C20orf27,PPP2R1B,CEBPG,KCTD15,UBA2,KMT2B,WDR62,CRTAP,GAS5,NAP1L1,RHOQ,MDM4,MAP1B,DZIP1,COX15,PPIF,RAD50,TIMM50,QPCT,TRAF5,TMEM158,IKBIP,CDH2,TUB,SUPV3L1,NXPE3,NFKBIZ,COPRS,JAM3
COLINA_TARGETS_OF_4EBP1_AND_4EBP2	ADHD	0.000103801	0.000437879	0.812615	307		brain	TWAS	c2	0.812615	1	HLA-A,HLA-E,HLA-B,C4B,PSMB9,ABHD11,NFKB1,NSG1,SCARB2,P2RX4,SOD3,XPO1,ISG15,ATAD3A,ATP10D,CP,TACC3,IFNGR1,PERP,TUT4,NDC1,MRPL37,ACSL5,PFKL,IFIT2,CCNA2,BLVRB,GPX3,PDPN,PLOD2,PLSCR1,RAD9A,TCIRG1,CREG1,ATP1B1,PRRX1,PGM1,ANLN,SFRP4,PNRC2,SHISA5,PARP3,TGM2,AUP1,MGST1,PRKCA,SNRPD1,IGFBP2,ENO3,CD302,CDC25B,THBS1,NUSAP1,HAUS1,GRK5,CDO1,PAFAH2,SMPDL3B,DNAJC15,SELENOW,GRWD1,CPT1C,STAT1,BICC1,TOR3A,TOR1AIP1,UBE2T,SNRPE,GMNN,ZNF322,BCAT1,SSPN,POLE,KYAT3,GBP2,GBP4,GRN,NIT1,OSBPL3,SKAP2,TRIM25,NQO2,ALDH2,FXYD5,CAMK1,IFI44,ALDH7A1,SLC12A2,PHLDA1,IMPACT,CDC42SE1,RFX5,S100A13,S100A1,ASNSD1,ORMDL1,COL2A1,FMNL3,EXOSC8,POSTN,CRYZ,ACADM,NAMPT,GALM,AGGF1,PAX8,PFDN1,CD14,SLCO3A1,ATM,VEGFB,CENPK,SASH1,AKAP12,CD59,ITIH2,PON3,PON2,NPR3,RAD1,CDC20,PTPRF,TMEM53,KIF2C,MMACHC,ADA,CCN5,SDC4,NUF2,ID4,ECT2,EXOC2,NACC1,DIAPH3,PPP1R3C,HELLS,IFITM3,MRPL23,SLC29A1,VIT,HEXB,IFI27L2,CRYGS,RTP4,TRIM5,PPFIBP2,CLTB,TSPAN17,BIRC5,WNT5A,NDN,BMI1,GLCCI1,NEK2,BID,TBX1,DHRS1,RIPK3,DDAH1,LGALS9,TMEM97,TRIM54,WNT5B,C1R,FGF7,LRRC40,PNP,RNASE4,MTREX,PDE1A,CENPH,F3,TIMM10,LXN,MFSD1,CTSH,PLPP3,DTD1,CDT1,AIG1,NR2F1,VAMP3,EMB,POLR2D,LGALS8,ABCC4,NUDT5
COLIN_PILOCYTIC_ASTROCYTOMA_VS_GLIOBLASTOMA_DN	ADHD	0.00311219	0.00610306	0.610095	37	0.384606	brain	TWAS	c2	0.610095	1	SQSTM1,EGFR,SLC30A9,SPP1,TGFBI,A2M,FN1,ANXA2,CHI3L1,FMOD,NPC2,CTNNB1,GPNMB,POLR2C,TIMP3,CRYGS,EDNRB,DYNC1I1,PRRX1,TRIM24
COLIN_PILOCYTIC_ASTROCYTOMA_VS_GLIOBLASTOMA_UP	ADHD	6.15E-06	0.000990292	0.995047	37	0.779227	brain	TWAS	c2	0.995047	1	HLA-A,SCRG1,OLIG2,CPE,ITGA3,RASSF2,SPOCK1,APOD,HTRA1,GFAP,GPRC5B,SERPINE2,DNER,PLEKHB1,ALDOC,SOX10,DKK3,GALNT13,PDZD2,TF
COLLIS_PRKDC_REGULATORS	ADHD	0.00187516	0.0091494	0.837612	17	0.91431	brain	TWAS	c2	0.837612	1	MDC1,CASP3,XRCC5,PPP5C,PRKCD,C1D,PTPN1,PPA1,LIG4
COMP1_01	ADHD	0.00336898	0.00566891	0.552317	54	0.695092	brain	TWAS	c3	0.552317	1	GNB4,MAPK9,CDK6,GSTCD,INTS12,PRDM8,SLC2A12,WNT9A,HSD3B7,ZIC4,ZIC1,FGF10,SKA2,PLA1A,TCF12,FUT11,NFYB,NUMB,ZC2HC1C,HIC2,ILF3-DT,KCTD15,MPP2,EHF,PDE1B,ERBB4,STARD13,TOM1,IGSF22,FKBP11,KLF7,CTNND2,DHCR24,SLC1A3,RAB3C,FLI1,LMO1,INHA,RING1,SRSF8
CONCANNON_APOPTOSIS_BY_EPOXOMICIN_DN	ADHD	0.00219227	0.00399571	0.583241	104	0.641625	brain	TWAS	c2	0.583241	1	HMGB2,MFSD10,LIMK2,C10orf95-AS1,LINC00847,AK4,GDF11,POLD1,PFKP,H2AZ2,ADCY1,EXOSC9,CCNA2,GM2A,MAP2K6,DPY19L1,ELMO1,DBI,HK2,AKAP1,TSPOAP1,TRAPPC6A,COX17,DNPH1,ABHD14A,SPTSSA,PPFIA4,H4C3,CYB5A,ACYP1,KCNMA1,TMX4,DHFR,RPH3A,MXI1,ALDH7A1,TNFAIP6,NDUFA2,NME4,NELL1,PLPPR4,CDC20,CBX5,RPA3,ICA1,HDAC9,TWIST1,POLR2L,NDUFB1,CHGA,RPS6KA2,PTX3,BIRC5,LSM2,AGPAT1,SIX3,VCAN,LSM7,C7,CADPS,BCKDHB,TMEM158,ALDOC,S100A4,DHCR24,PDK1,RAPGEF4,CDK1,CHRNA3,ATP5MC1,GTF2H5,TBC1D30,MYOF,APRT,LMO1,SPC25,PEBP1,PTTG1,CETN3,MARCKS,TENM4,SCHIP1
CONCANNON_APOPTOSIS_BY_EPOXOMICIN_UP	ADHD	0.000296286	0.000942952	0.753361	184	0.557032	brain	TWAS	c2	0.753361	1	WARS1,MBOAT7,NSFL1C,SQSTM1,MICB,SLC7A11,SPP1,RHBDD3,SEL1L3,PDLIM3,FAT1,IL15,PALLD,FAS,TTC39A,ITGA7,DDIT3,LDAF1,UBFD1,KCTD20,DTNA,DAP3,RIT1,IFRD1,STK17A,YKT6,PLD3,BLVRB,ABLIM3,GPX3,DHRS3,PRDM2,NEAT1,C11orf80,INPP5D,KIF1B,SMG1,COL16A1,FILIP1L,ANXA2,BBC3,NUCB1,STX16,ACHE,SERPINE1,SNRK,GOSR2,PCYT1A,DNAJB1,CYP4F3,UPP1,GLS,EPCAM,CYB5R1,ATP2B4,PCSK1,KIAA0319,LRIG1,DGKE,THBS4,NQO2,PXDC1,SLC38A6,SUSD5,EPB41,PHTF1,CASP7,MAP1B,CCNT2,ICAM2,F2RL1,KIAA0930,TTC1,GCLM,SLCO3A1,BAK1,CEBPG,ACADVL,PLAAT3,LMO2,CD44,STX6,ALDH1A2,DUSP3,UBR4,DNAJB4,JMJD6,TSPAN9,SKIL,MAP1LC3B,SLC7A5,CAP2,RAB36,LIN37,ABCG1,PSMD13,CCPG1,CLTB,CYP4F2,SERPINB8,TOM1,HMOX1,FLNC,GLRX3,EIF5,CEP170B,SRP19,PLK2,MIR22HG,GDF7,SYNJ2,DYNC1I1,TUBA4A,PTPRN,PHLDA2,RAB21,POLR3C,AKR1C1,AKR1C3,LGALS8
CONRAD_STEM_CELL	ADHD	0.000189629	0.00687056	0.977981	32	0.548732	brain	TWAS	c2	0.977981	1	TEP1,SALL2,POU5F1,PROM1,PHC1,RET,REXO1,CD9,UTF1,POU6F1,DNMT3B,DKK3,PRRX1,LIN28B
CORDENONSI_YAP_CONSERVED_SIGNATURE	ADHD	0.00532745	0.0077539	0.492041	50	0.638725	brain	TWAS	c6	0.492041	1	AXL,FGF2,SLIT2,TGM2,CRIM1,SERPINE1,THBS1,GLS,LHFPL6,BICC1,SHCBP1,MDFIC,SCHIP1,PHGDH,CDKN2C,PMP22,CDC20,ECT2,FSTL1,HEXB,ITGB2,BIRC5,TNNT2,DDAH1,DUT,EMP2,MARCKS
COREBINDINGFACTOR_Q6	ADHD	4.59E-05	0.00094806	0.961391	176	0.810101	brain	TWAS	c3	0.961391	1	VIM,ARHGAP45,PPP1R12C,BMPR1B,LINC00649,DYNLL1,HHIP,RUNX2,PDGFC,BLOC1S1,IL23A,LTBP1,CHAD,S100A9,THBS3,RASSF2,ORMDL3,KRT10-AS1,ARHGAP12,MAP3K11,AP5B1,RIN1,LRP5,PDZRN4,GPX1,FOXN3,MPO,SUPT4H1,LINS1,GSK3B,BATF3,PITPNC1,SLC12A6,TMEM117,PIGV,STRC,TMEM109,CD6,CRTAC1,STON1,SLC37A4,CBL,TLCD5,ENPP1,NRSN1,ENTPD3,VASN,MIA2,EPB41L3,CACNA2D3,IL17RE,TNFSF4,RABGAP1L,C1orf198,OTOGL,PTPN22,COL4A2,BCAR3,LEMD2,UBALD2,CYGB,SEPTIN9,KCTD15,EIF5A,PPP1R14C,LMO2,SOST,MADD,FCER1G,SNTB2,RPA3,RYBP,RGS18,RGS1,MAP1LC3A,CPNE1,SLA2,HDAC9,ARHGAP33,RGMA,NGB,SCRN1,MEIOB,SREBF2,DNHD1,SYT9,LUZP1,BMPR2,PDE3B,UQCRFS1,ARF3,GPD1,VRK1,C1QTNF6,EVI2A,TBX5,ACVR2A,RAB39A,GABRA6,ANK3,LRMDA,MIR22HG,WDR81,EIF2B3,NSUN4,PRR5L,FLI1,KCNJ1,EMP1,BOC,PDZD2,NFKBIZ,NDUFA9,DACT1,SLC37A2,HLX,TAGAP
CORONEL_RFX7_DIRECT_TARGETS_UP	ADHD	0.00227164	0.00754342	0.763307	38	0.52877	brain	TWAS	c2	0.763307	1	CCNG2,MXD4,DSE,IP6K2,PI4K2A,NRSN2-AS1,ABAT,ARL15,RAB40B,CABIN1,RFX5,HNRNPUL2,PDCD4,CAT,DIP2A,SLC43A2,TOP2B,PIK3IP1,RPS6KA5,XRCC1,EMC9,PIK3R3,REV3L
CORRE_MULTIPLE_MYELOMA_UP	ADHD	0.000936759	0.00485817	0.847099	68	0.124606	brain	TWAS	c2	0.847099	1	USP53,SLC25A23,SNX25,LINC02615,RGS4,GLRX,C2CD4A,EXOC6B,ABCA6,RHOJ,RBMS3-AS3,MARCHF4,ALDH1A3,SERPINE1,PDE10A,COL13A1,ITIH4,CD200,SLC22A23,NALF1,INKA2,DPP4,MAP4K3-DT,RNF145,SEPTIN9,LMO2,PSPH,PTGIS,HGD,ZNF582-DT,VEPH1,ADAM23,SLC24A3,ITGA2,LINC01114,KCTD16,SCG2,NRXN3,MYO1D,SERPINB2,TNFSF4
COULOUARN_TEMPORAL_TGFB1_SIGNATURE_DN	ADHD	0.00260402	0.00397673	0.512587	100	0.185234	brain	TWAS	c2	0.512587	1	HCN2,CYP51A1,HPGD,SPPL3,MSMO1,SH3BP2,GSTO1,ABCC3,SORBS2,TSC22D2,GSTA1,SLC23A2,CBS,TM7SF2,SELENOP,HMGCS1,SLC26A1,SERINC2,DGAT2,FARSB,ACSL3,SLC9A3R1,TRIB3,ENTPD5,RASSF5,ALCAM,SELENBP1,SERPIND1,LDLR,SNAI1,CHP1,CXADR,GCNT2,METTL26,SLC35C1,DEPDC7,DUSP3,CDA,JAG1,ZSWIM4,DHCR7,TNK2,EPS8L2,COL18A1,SREBF2,PPFIBP2,RAB17,IGFBP3,BMPR2,CCDC85A,SCP2,DHCR24,GJB2,TGM1,DHRS1,ARID5B,MAPRE3,PLPP3,UBE2L6,CTNND1,LGALS3,RHOB,SVIL,TMEM127,C1orf115,LPIN2,ALDH3A2,GSE1
COULOUARN_TEMPORAL_TGFB1_SIGNATURE_UP	ADHD	-0.00564434	0.00520647	0.27832	72	0.716599	brain	TWAS	c2	0.27832	1	VIM,PIP4K2B,IER3,DDR1,CLDN4,TBC1D1,LMO7,NFE2L2,PDGFA,IFNGR1,NRP1,PDLIM7,CLIC4,ITGA6,MAP3K20,NBEAL1,RPS6KC1,SERPINE1,UBR2,SLC29A1,SPPL2A,EPG5,ALS2,NAB1,HMBS,TBCEL,RASSF8,IKBKE,ASNS,IMPACT,SLC40A1,MOK,GNG13,EXOC7,SKIL,CSNK1E,UNC5B,PDCD10,NET1,PMEPA1,PIGH,LGMN,CPD,HMGXB4,SLC20A1,ARHGAP29,MAML2,TGIF1,IQGAP1
COUP_DR1_Q6	ADHD	0.00164612	0.00309618	0.594961	165	0.182364	brain	TWAS	c3	0.594961	1	PALM,TMEM259,PSMF1,TCEA2,FABP1,LMAN2L,POU5F1,AGPAT1,HSD17B8,NSUN5P2,RCC1L,NSUN5P1,REST,MTTP,CLCN2,THPO,ETFDH,ATP5PO,AP1B1,UQCR10,RBBP6,PRDM16,INSR,PAN2,YPEL3,SMG5,CRABP2,FGD2,VTA1,RTN4,EFEMP1,WTAP,UBE2K,ERBB2,ZIC4,SMYD5,MAP3K11,OVOL1,TOM1L2,DRC3,ADAMTS19,F12,PDLIM7,ARL6IP1,BSDC1,SHISA5,CCDC71,C3orf18,PCBP4,TTI1,RPRD1B,DCTN1,TOMM70,ABI3BP,MREG,ENO3,NYAP1,CLDN15,KIRREL3,KIRREL3-AS3,PRKCD,SLC16A9,HIBADH,ARHGEF7,SPACA6,SAP18,ACOT8,ZSWIM3,CNOT9,MLST8,LYSMD1,CELF3,NRAP,PAX7,FBLN1,TBC1D22A,ODAD3,PRKCSH,IFFO1,ATN1,EMG1,CUTA,YBX2,EFNB3,MYH10,CLCNKA,MED8,SZT2,SYTL2,GLG1,ARFGEF2,SELENOI,PAK4,DIS3L,PTH1R,U2AF1L4,FAM170A,PKP3,PNPLA2,NDUFS1,EEF1B2,ZBTB40,ZNF436,ZNF436-AS1,HDAC11,HSPD1,GOLGA4,SS18,GBF1,BCAM,SYMPK,TRAF4,OBSCN,ACTA1,GDNF,KIF6,MICAL2,AGPS,CYP26A1,KMT5A,NR2F1,SEC22B
CP2_01	ADHD	9.16E-06	0.000965209	0.992432	144	0.304069	brain	TWAS	c3	0.992432	1	WNT3,ARHGAP45,DDR1,TNXB,COL11A2,VKORC1L1,LIN54,CRMP1,RHBDD3,SOD3,DOCK9,SLC25A23,HEBP2,MAPK3,HSD3B7,C1orf43,SEMA4A,TNS2,PANK2,SLC23A2,SLC8A3,LTBP3,EFEMP2,VAPA,LAMB2,RBM6,NNAT,DCTN1,TSPOAP1,BRSK1,NKPD1,RTN2,PPM1N,HIF3A,TSC22D4,LRCH4,GREM1,MCMBP,STRA6,DPY30,PTOV1,CRTAC1,HPSE2,BAP1,PHF7,IGDCC4,PRELP,NDUFS4,HECTD4,ATP2A3,JPH2,SOBP,TUFT1,ATP6V1E2,RHOQ,RPSA,LIMD2,RNF145,PDE2A,KCTD15,ALOX12,VAMP2,LSM12,PMP22,SLC39A13,EHF,B4GALT2,GLG1,TRMT1,NACC1,RNF111,ABHD4,SOX10,DDX17,HDAC9,GLYR1,RGMA,CEND1,ASB2,SHKBP1,STX1A,GRM7,CHCHD4,TMEM43,ARF3,SPATS2,GPD1,DCHS1,GFOD2,PHLDB3,NUFIP2,CDH2,PPP2R2B,DMTF1,TNKS1BP1,SLITRK5,MIR22HG,WDR81,METTL8,DCAF17,TGIF1,CA14,SPEG,SATB1,CADM2,NFKBIZ,RAB30,CREB3L2,PAK2,FGD4
CP2_02	ADHD	0.000409128	0.00096682	0.672172	130	0.69774	brain	TWAS	c3	0.672172	1	STAC2,DDR1,DDAH2,HSPA1L,CLDN4,CDK14,PDS5A,LDB2,SLC2A9,RBBP6,TRIM62,PRDM4,ATP10D,MRFAP1,TRIM8,ESYT1,LTBP1,EPN3,MAPK3,PPP4R3B,EFNA3,NTRK3,DSCAM,MACO1,DALRD3,GMPPB,NNAT,PPP1R16B,NRIP2,MINK1,TXNDC17,NBEAL1,GSK3B,TRERF1,MEA1,MRPL14,KIFAP3,NISCH,GPRC5C,FAM20B,ZNF767P,SLC26A9,MIDEAS,CAP1,BMP4,TBX2,RSF1,AAMDC,XPNPEP1,PPFIA2,TUFT1,AIFM3,PPP2R5C,GNB3,HBEGF,RNF121,KCNE3,ARL6IP6,RHBDF1,CUTA,DEF6,KCTD15,NRF1,RNF207,MDK,RYR1,DBNDD2,CRK,MNT,TRMT1,NACC1,PKN1,DNAJB1,TRPV2,CPNE1,FAM170A,CPLX2,CDC42EP3,DSC2,STARD13,MACROD2,ARHGAP26,CHMP4B,WNT10B,AQP6,GLTP,PODN,TPPP3,ENKD1,ZKSCAN7,LZTS2,KCNC2,NFATC4,TLCD1,TRAF4,CORO6,MAPRE3,NRXN3,DYRK2,LRMDA,PAK5,MAST2,KBTBD12,SPEG,TBC1D5,ATXN7L2,NR2F1,RAB30,MAB21L3,ACTN1,CCDC177,TSHZ2
CREB3L2_TARGET_GENES	ADHD	9.44E-05	0.000965222	0.922058	92	0.0268316	brain	TWAS	c3	0.922058	1	PTBP1,EIF2AK3,EIF2AK3-DT,FAM53C,CLDN4,EIF2B5,ANAPC13,CEP63,EME1,NME1,EIF2A,SERP1,KDM8,SP1,HMGCS1,ZNF561,ZNF561-AS1,TOMM70,LNP1,SPAG7,RPA2,BBS4,SLC52A3,PRKAR1A,COPA,RIOK1,AP2B1,GUCD1,MRPS27,PTCD2,ABCB8,PJA2,RECQL,GOLT1B,IQCG,TARS1,MED8,SZT2,DMAP1,GFM2,NSA2,POC5,EFCAB6,CNOT2,DSN1,SPTLC2,NOP16,ADAMTS7P4,ADPRHL1,RPL37,MAGOHB,IRGQ,ZNF576,SRRM5,WDR11-DT,WDR11,LSM8,PDCD10,SERPINI1,CD164,SEC23B,CFAP298,BPGM,SREK1IP1,UFL1-AS1,METTL25,ARMH4,PSMA3-AS1,ARID4A,KIAA0586
CREB3_TARGET_GENES	ADHD	-0.000147392	0.000485784	0.761578	313		brain	TWAS	c3	0.761578	1	AP3B2,ST3GAL2,AP1G1,TPGS1,PTBP1,OAZ1,SLC39A3,SGTA,ZSCAN31,GTF2H4,VARS2,SNHG32,NELFE,LEMD2,HTR5A,SSC4D,RBAK,PMS2CL,CCZ1B,CCNI,SH3BP5L,SEL1L3,ISG15,C1orf159,NADK,PANK4,C1orf174,TMEM165,NELFA,UFSP2,C4orf47,ENTPD1-AS1,ZFYVE27,TULP2,MED25,PTOV1,GARIN5A,ZNF175,ZNF649,MIER1,ENDOV,CCDC137,TBCD,TEX45,HSF2BP,RRP1B,NUDCD3,PPIH,AKT2,ORMDL3,MED24,DHX58,RPS14,EIF1AD,BANF1,CTSF,RBM14,NDUFS8,SFT2D2,SCYL3,MYO15A,ABCA5,ZNF561,ZNF561-AS1,PDE4A,TMED1,CCDC124,TPRKB,FNBP1P1,EIF3B,MKS1,FIZ1,ZNF524,WDSUB1,PPP5D1P,COPS6,CDH23,TOR3A,MR1,TMEM9,PPFIA4,ALDH5A1,WIPF1,NFE2L2,AGPS,CNDP2,AHI1,CHFR,FAM81B,CAST,HACD2,MYLK-AS1,BCAT1,IFI16,USF1,SUCLG1,SH2D6,CHMP3,SKAP2,BRWD1,BRWD1-AS2,MTX3,THBS4,STAP2,MIR7-3HG,FEM1A,KCTD21-AS1,LINC01347,OSTM1,UTP11,MLST8,PGP,ABCA17P,TMEM241,IMPACT,POGZ,PCSK6,COL4A2,ZNF805,ACTR3C,LRRC61,POLR2J3,PEDS1,DIAPH1,EHD4,NUMA1,MEF2C-AS1,ADGRV1,TMEM14B,CAPN15,CUL5,UBALD2,PRPSAP1,SPHK1,JMJD6,SEC14L1,LDAH,MLXIP,PCID2,CDC16,ADCK2,SH3GLB1,CHRNB1,SHROOM1,BOD1,PCCB,CSNK1E,PIGL,NAPEPLD,PGM5P4,PPT1,TASOR2,ARFGAP3,SHLD1,PKN1,WDR73,DPAGT1,STRIP1,TASOR,SIGLEC6,VDAC2,C2orf73,PREPL,CAMKMT,PPP4R1L,VTI1B,TTC33,SPATS2,VPS29,RAD9B,UBE3C,NDC1,CA12,RIN3,REEP3,RFC4,SFXN3,RPF1,IKBIP,APAF1,OSBPL8,METTL3,TARBP1,GNG4,SLC30A5,STXBP5-AS1,RHPN2,CGGBP1,SNAP25-AS1,IPP,UQCRH,NSUN4,IFTAP,SNX9,TMEM181,BCAS2,NR3C1,ATF7IP2,RMI2,DNA2,MRPS21,ATG9A,BTF3,CMTM3,NADK2,SVOP,PIGZ,GLB1L2,ARMH4,PSMA3-AS1,ARID4A,PKD1L2,SNX5,MGME1
CREBP1CJUN_01	ADHD	-0.000259527	0.000949248	0.784544	151	0.416101	brain	TWAS	c3	0.784544	1	GLOD4,MRM3,ZNF516-DT,LENG9,GNB4,G3BP2,CYSTM1,PNRC1,CAMK2D,CENPE,CDS1,MAPK10,KCTD8,RCAN1,HHIP,CLCN3,OSBPL9,LTBP1,ASPHD1,PDLIM3,LGR5,CMTR1,TSC22D2,OGDH,SP1,CCNA2,PACRGL,RCE1,MLF2,CLSTN3,PHC1,DCTN1,CMSS1,TEX14,RAD51C,CXCL16,ZMYND15,TMEM39A,XPNPEP3,SENP2,AVPI1,ZFYVE27,NUBPL,MRGPRF,GTF3C1,AHI1,PCSK1,KCNF1,RUNDC3A,PLCD3,HAS1,ELOVL5,WFDC3,DNTTIP1,TRAP1,ATG5,PPM1A,LMBRD1,HS3ST3A1,SRRM4,EPB41,PTPRU,KCNA5,ZNF184,CLDN7,CTC1,PFAS,HCRTR2,CCDC148,PKP4,VPS37B,NDUFB2,MADD,DDX51,NOC4L,SULT4A1,NUP42,HSP90AB1,ETV6,RNF44,RPRD1A,AKIRIN1,CHGB,EPHA2,SDHB,ATL2,FAM174A,ABHD16A,YME1L1,ALS2,NDUFA10,SCG2,MAP1LC3A,DUS2,TRAF4,YTHDC2,NF1,SPATA7,DNAJC27,DAAM2,UMPS,DENND5A,TBC1D32,CHPF,RNF7,TRPC1,USP48,CD2AP
CREBP1_Q2	ADHD	-0.00224004	0.00395706	0.571335	123	0.157065	brain	TWAS	c3	0.571335	1	ZNF516-DT,PPP1R12C,CYSTM1,PNRC1,GAK,TMEM175,KCTD8,RCAN1,GSTCD,HHIP,ATP10D,TAPT1,TAPT1-AS1,OSBPL9,RBMS2,LTBP1,ASPHD1,PDLIM3,LGR5,TSC22D2,BIN1,RCE1,RANBP2,TACR1,ZZEF1,ZMYND15,GJD2,RET,SENP2,NUBPL,TPM4,AHI1,DLST,PCSK1,RUNDC3A,ELOVL5,TRAP1,GLYR1,ATG5,SLC38A2,DACT1,PPM1A,PTPRU,CCND2,KCNA5,MLF2,NAPA,SPHK2,ZNF184,CLDN7,CNTROB,CTC1,AGPAT4,CCDC148,RAB6A,VPS37B,ERLIN1,RBBP8,DDX51,NOC4L,ABR,YJU2B,JOSD1,U2AF1L4,NFKBID,RPRD1A,AKIRIN1,CHGB,EPHA2,SDHB,SMDT1,ABHD16A,AGPAT1,RING1,YME1L1,SCG2,MAP1LC3A,ICA1,BCL2L13,LMO4,KCNK1,GNG4,ERC1,NF1,DNAJC27,DAAM2,CHPF,CD2AP,DPH3,OXNAD1,TSHZ2
CREB_01	ADHD	-0.000499043	0.000950917	0.599721	150	0.429518	brain	TWAS	c3	0.599721	1	GLOD4,MRM3,ZNF516-DT,GNB4,G3BP2,CYSTM1,PNRC1,CAMK2D,CENPE,CDS1,MAPK10,KCTD8,RCAN1,HHIP,OSBPL9,RBMS2,LTBP1,ASPHD1,PDLIM3,LGR5,TSC22D2,OGDH,CCNA2,PACRGL,RCE1,RNF44,RAB24,PRELID1,DCTN1,CMSS1,TEX14,RAD51C,CXCL16,ZMYND15,TMEM39A,SIDT2,XPNPEP3,SREBF2,SENP2,AVPI1,ZFYVE27,NUBPL,MRGPRF,GTF3C1,AHI1,PCSK1,KCNF1,RUNDC3A,PLCD3,HAS1,ELOVL5,WFDC3,DNTTIP1,TRAP1,ATG5,TUBB2B,PPM1A,PAK1,HS3ST3A1,SRRM4,EPB41,PTPRU,SLC35F5,KCNA5,MLF2,CLSTN3,CHMP2A,ZNF184,CLDN7,CNTROB,CTC1,PFAS,USP48,CDC42,CCDC148,PKP4,RAB6A,VPS37B,NDUFB2,DDX51,NOC4L,SULT4A1,NUP42,HSP90AB1,RPRD1A,AKIRIN1,CHGB,EPHA2,SDHB,ATL2,FAM174A,ABHD16A,ALS2,NDUFA10,SCG2,MAP1LC3A,DUS2,TRAF4,YTHDC2,NF1,SPATA7,DNAJC27,DAAM2,UMPS,TBC1D32,CHPF,RNF7,CD2AP
CREB_02	ADHD	0.00333903	0.00332963	0.315945	142	0.27457	brain	TWAS	c3	0.315945	1	ZNF23,GLOD4,MRM3,NKX6-1,ZGRF1,CAMK2D,TRMT10A,UBE2D3,CENPE,HPS5,GTF2H1,RCAN1,CCNI,SMARCA5,HHIP,UBA6,ASPHD1,RNF40,PDLIM3,LGR5,TSC22D2,BRMS1,RCE1,QRICH1,SEMA3B,USP36,DCTN1,CMSS1,ICE2,PELP1,TMEM39A,KDELR3,XPNPEP3,SREBF2,KXD1,GTPBP10,LAYN,ZFYVE27,FDXR,KLHL12,MRGPRF,KDELR2,DLST,NOL10,RUNDC3A,ATG5,PPM1A,LMBRD1,PAK1,FBXL2,HS3ST3A1,XPNPEP1,MMUT,CENPQ,KPTN,NAPA,KDELR1,RING1,ILRUN,CLDN7,EIF5A,CNTROB,VAMP2,USP48,CDC42,VPS37B,RBBP8,DDX51,NOC4L,ARTN,ODR4,POLDIP3,SULT4A1,FMC1,DAD1,SSTR3,SNAPC5,GLYR1,RNF44,AKIRIN1,SHKBP1,CHGB,EPHA2,SDHB,PTPN23,FAM174A,ABHD16A,AGPAT1,SART3,ISCU,ALS2,SCG2,MAP1LC3A,DUS2,LYPD3,YTHDC2,ERC1,CORO6,CLSTN3,CTNND2,NF1,SLC30A5,CD2AP,UMPS,RNF166,MDN1,DENND5A,TIGAR,SUCO,TSHZ2,PCSK2,CEP83
CREB_Q2	ADHD	-0.000591545	0.000961332	0.538331	138	0.438137	brain	TWAS	c3	0.538331	1	CACNB2,ZNF516-DT,CYSTM1,PNRC1,MAP3K7,CAMK2D,GAK,TMEM175,RCAN1,HHIP,CLCN3,OSBPL9,RBMS2,LTBP1,ASPHD1,LGR5,CMTR1,TSC22D2,OGDH,NDST1,RNF44,RAB24,PRELID1,TPM4,RAB3A,CMSS1,TEX14,FSTL5,ZZEF1,CXCL16,ZMYND15,TMEM39A,C20orf27,GJD2,DNAJC9,SENP2,ZFYVE27,LMCD1,CRELD1,NUBPL,GTF3C1,AHI1,PCSK1,RUNDC3A,C6orf62,ELOVL5,WFDC3,ATG5,FBXL2,HS3ST3A1,PTPRU,RFX5,IFT57,MRC2,COL5A3,ZNF184,RING1,NUDT3,CLDN7,CNTROB,PFAS,KIF17,CDC42,CCDC148,PKP4,RAB6A,VPS37B,RBBP8,DDX51,NOC4L,JAG1,YJU2B,JOSD1,GLYR1,U2AF1L4,NFKBID,RPRD1A,AKIRIN1,CHGB,EPHA2,SDHB,SREBF2,SSTR2,ABHD16A,AGPAT1,HERPUD1,NDUFA10,SCG2,MAP1LC3A,CLSTN3,SPATA7,KCNA5,DAAM2,NR3C1,NFATC1,SLC66A2,TBC1D32,CHPF,CD2AP,DPH3,OXNAD1,DACT1,ALDH18A1
CREB_Q3	ADHD	-0.000454461	0.000951749	0.633006	167	0.685196	brain	TWAS	c3	0.633006	1	AP1G1,CWC25,TFPT,PRPF31,PRRC2A,DXO,STK19,RING1,RFC1,RPL9,LIAS,TMEM33,LIN54,TRMT10A,HPS5,GTF2H1,SCLT1,C4orf33,MAPK10,C1QTNF7,ZGRF1,CDKN2C,NRDC,SNF8,CACNA1G,STX4,ACOX3,GPAM,NTRK3,ISG20,MAP3K11,BRMS1,COQ7,NIN,RPS3,USP36,DCTN1,CMSS1,ICE2,PELP1,TMEM39A,PRICKLE1,FDXR,RECQL5,KLHL12,TMEM183A,NUBPL,GPR155,AREL1,NOL10,PLCD3,MAPKAPK5,TBX2,IFT52,PAK1,NARS2,AP2B1,MECR,RNPS1,RFX5,POGZ,ATP8B2,MED15,PAX7,KPTN,EHD4,EIF5A,COX8A,USP48,CDC42,VPS37B,JUP,PACSIN3,NAT10,EFHD1,CRK,ODR4,PKP4,JAG1,ERBB4,MYH7,CPNE1,SLC25A3,ANKS1B,PROSER3,USP14,RNF44,SREBF2,VPS4B,HMOX1,ALS2,HSPD1,LMF2,PIP4K2A,RRM1,PSKH1,ADO,LRP1B,YTHDC2,CORO6,CLSTN3,NUFIP1,CTNND2,CSRP2,ACVR2A,GGPS1,SLC30A5,DNAJC27,TRIM27,ANKH,DENND5A,CCND2,TBC1D15,SHISA6,DPH3,OXNAD1,SMPD4,MZT2B
CREB_Q4	ADHD	-0.000707857	0.000961428	0.461575	137	0.234573	brain	TWAS	c3	0.461575	1	ZNF516-DT,G3BP2,CYSTM1,PNRC1,MAP3K7,GAK,TMEM175,RCAN1,HHIP,CLCN3,OSBPL9,RBMS2,LTBP1,ASPHD1,LGR5,CMTR1,TSC22D2,OGDH,RNF44,RAB24,PRELID1,TPM4,RAB3A,UBA52,CMSS1,TEX14,ZZEF1,CXCL16,ZMYND15,TMEM39A,SIDT2,GJD2,DNAJC9,SENP2,CPSF7,SDHAF2,MYRF,LMCD1,CRELD1,NUBPL,MRGPRF,GTF3C1,AHI1,PCSK1,LSM12,RUNDC3A,HAS1,ELOVL5,WFDC3,ATG5,SLC38A1,SLC38A2,TUBB2B,DACT1,PPM1A,PAK1,FBXL2,WDHD1,PTPRU,IFT57,CHMP2A,ZNF184,CLDN7,CNTROB,CTC1,PFAS,KIF17,CDC42,CCDC148,PKP4,RAB6A,VPS37B,RBBP8,DDX51,NOC4L,JAG1,YJU2B,JOSD1,GLYR1,U2AF1L4,NFKBID,BTAF1,RPRD1A,AKIRIN1,CHGB,EPHA2,SDHB,SREBF2,FAM174A,SSTR2,ABHD16A,AGPAT1,RING1,NDUFA10,SCG2,MAP1LC3A,YTHDC2,CLSTN3,NF1,SPATA7,DAAM2,SLC66A2,CHPF,CD2AP,DPH3,OXNAD1
CREB_Q4_01	ADHD	-0.00496535	0.00365231	0.173985	120	0.118071	brain	TWAS	c3	0.173985	1	ZNF516-DT,CYSTM1,TRMT10A,CENPE,CDS1,MAPK10,KCTD8,RCAN1,CCNI,HHIP,TAPT1,TAPT1-AS1,RBMS2,LTBP1,ASPHD1,PDLIM3,LGR5,TSC22D2,OGDH,PACRGL,RNF44,RAB24,PRELID1,SNRNP40,ZCCHC17,DCTN1,CMSS1,TMEM39A,SIDT2,SENP2,CCDC86,ZFYVE27,NUBPL,MRGPRF,AHI1,RUNDC3A,PLCD3,HAS1,ELOVL5,WFDC3,DNTTIP1,ATG5,PPM1A,PAK1,HS3ST3A1,SRRM4,PTPRU,RHOQ,MLF2,CLSTN3,ZNF184,CLDN7,CTC1,PFAS,USP48,CDC42,CCDC148,PKP4,VPS37B,NDUFB2,NCDN,DDX51,NOC4L,SREBF2,SULT4A1,JOSD1,GLYR1,NUP42,AKIRIN1,CHGB,ATL2,FAM174A,SART3,ISCU,ALS2,SCG2,MAP1LC3A,ICA1,LMO4,TRAF4,NF1,DNAJC27,DAAM2,RNF166,TBC1D32,CHPF,RNF7,CD2AP,CREB3L2
CREIGHTON_AKT1_SIGNALING_VIA_MTOR_DN	ADHD	0.0119528	0.0100791	0.235662	17	0.0694436	brain	TWAS	c2	0.235662	1	PPP4C,PFKL,MRPS7,YWHAB,CTSA,GPI,TNFRSF12A,RGL2,ATP6V0B,DHCR7,TOM1,CIB1
CREIGHTON_AKT1_SIGNALING_VIA_MTOR_UP	ADHD	6.79E-05	0.000993168	0.945485	29	0.593777	brain	TWAS	c2	0.945485	1	TOLLIP,MVK,LASP1,BSG,GPX4,DDR1,POR,ARHGEF16,SLC37A1,BRMS1,CORO1B,CLSTN1,TJP3,NECTIN2,PRKCD,ADIPOR1,KCTD5,CYB561,BIK,MMP15,NEDD8,AKT1
CREIGHTON_ENDOCRINE_THERAPY_RESISTANCE_2	ADHD	-4.43E-05	0.00036926	0.904551	446		brain	TWAS	c2	0.904551	1	LRRC27,CFAP46,SAXO2,C17orf97,DNAAF3,USP13,NME5,IK,RANBP9,RNF182,PAXIP1-DT,INSIG1-DT,RADIL,CYP2U1,CFAP299,NRAV,CFAP251,OTUD4,SANBR,CC2D2A,LRP2BP,C4orf47,FAM149A,HAGLR,TTC30A,H3-3A,SDHA,CFAP43,EFHB,CFAP119,SPA17,DDX25,EML6,CLHC1,CFAP36,DNAI4,PAQR8,EFHC1,IFIT2,BBS12,CCDC30,CFAP57,ZNF295-AS1,RSPH1,B4GAT1,CCDC191,DRC3,HES6,CFAP221,CDKN2D,EPOR,ZNF20,STPG1,TXLNA,LINC01588,RSPH4A,P4HTM,MST1,PSMG3-AS1,ERCC4,IQUB,MUC12,SPATA33,DNAH11,DNAI3,ODF2L,LINGO1,SRI,CFAP69,PIH1D2,TTC12,CFAP70,CEP85,NUDC,PPP1R32,PHF7,NEK4,RASAL2,FAM163A,CACUL1,COCH,MIR646HG,FBXO15,GBP1,DNAL1,PNMA1,BBOF1,ISCA2,ZC2HC1C,IFT43,DNAH12,ABHD6,CFAP20DC,ZHX3,C2orf50,EFCAB2,CEP128,STON2,ARMC3,ENKUR,DNAH6,REEP1,LCA5L,MKX,ODAD2,PAQR4,ZNF200,CLUAP1,NETO2,DHFR,EML1,CRACDL,TSGA10,HMOX1,IFT27,IFT52,PKIG,HEATR3,MEIG1,DNALI1,MTF1,NPHP1,CAPS2,E2F7,DNAAF10,LRRK1,PCSK6,PHTF1,PTPN22,TSPAN2,TMEM106C,CCDC65,RHEBL1,SPATS2,JHY,IFT57,TTC21A,PRR29,RIBC2,MOK,TRAF3,LRWD1,FBXL13,DZIP1,NEK5,DNAAF1,LRRC23,TYRO3,ZNF606,PSMB8-AS1,ANKS1A,CCDC78,XAF1,TEKT1,NAA38,MYH10,CEP41,PASK,SLC4A8,ODAD4,TUBG1,MICOS10,CEP19,MELTF,IQCG,CAPS,RFX2,ODAD1,IQCH,IRF1-AS1,KIF3A,NGEF,STOX1,AIFM2,ZNFX1,SRP68,KLHDC9,DNAJC27,DRC1,CFAP300,SNHG10,GSKIP,AK7,EFCAB6,ZBTB25,RAB15,TMCC1,NEK11,TRIM24,KIAA1549,TTC26,RSPH14,RAB36,ZBBX,SERPINI2,WDR49,ARHGEF4,CCDC74A,RINT1,GOLGA2P5,ZFAND4,GPATCH2L,CIPC,SAMD15,CCDC40,BAIAP2-DT,FANK1,GON7,DNAAF4,TRIM22,CEP43,HERC2,MDH1B,CEP70,BBS5,KLHL41,CFAP210,PHOSPHO2,CCDC113,DNAH7,DENND6B,RABL2B,NEK2,RNF32,TPPP3,TTC7B,SPATA6,ERCC1,CABCOCO1,TOGARAM2,DNAI7,MYCL,CCNO,DUSP19,TMEM231,MDM1,CFAP206,C5orf49,ARMC2,PPIL6,AK9,RPGRIP1L,CFAP92,CAPSL,CPLANE1,SNTN,SPEF2,SAYSD1,KIF6,NPHP4,IFTAP,DNAH5,LRRC46,TTLL6,DZANK1,CFAP298,REV3L,FAM229B,CLBA1,TUB,ATP9B,CCT6B,AIG1,NGRN,SPEF1,COPRS,CFAP276,TMEM232,COG7,FAM181B,TP73,C16orf46,MAP3K2-DT,GPR137B,SEC61A2,CEP112
CREIGHTON_ENDOCRINE_THERAPY_RESISTANCE_4	ADHD	3.48E-05	0.000564513	0.950892	232		brain	TWAS	c2	0.950892	1	RPH3AL,MAPT,NPEPPS,KPNB1,PSMF1,STMN3,GNB4,MDH2,SAP30,METTL14,HPGD,DOK7,LYAR,MGP,RERG,AFF1,NPY1R,NPY5R,CPE,CHN1,LINC01116,NT5DC3,C12orf75,LSM6,GSTO1,NOS1AP,C1orf226,TTC39A,AK4,RRP1B,MED24,TNIP1,SPARC,JARID2,PSMG1,DSCAM,SLC27A6,ADAMTS19,F12,SAV1,FRK,CALHM6,TUBB2B,LYRM4,SEMA3F,RPL28,PPP2R5A,PARP4,FAM227B,SLC27A2,LYSMD2,RFXANK,RPL7AP10,TRIM69,DPY30,RUVBL2,TPBG,IL17RB,GLS,ATP2B4,CYB5A,RHOBTB3,FLNB,KCTD6,ABAT,EMP2,LRIG1,ELOVL5,DLG5,ADCY9,FOXK2,ADD3,PDCD4,BBIP1,HSPB8,TARS2,RFX5,RHOQ,HNMT,MRC2,ELOVL2,ELP5,NLN,COA4,COPS9,PPP1R7,ADCK2,PARD6B,TFAP2C,COX15,PGR,DHCR7,RBBP8,PUS1,SLC22A5,HSPA4,PCBD2,RHBDF2,TSKU,TMEM167A,VCAN,KCNMB4,BOD1,SLC37A4,SLC25A22,H19,PRKD3,CYP1B1,SRSF7,NSA2,SRI,RPRD1A,ZBTB41,IL27RA,ADGRE5,TECR,BCL2,SSTR2,ITGA2,MOCS2,SERTAD2,SLC1A4,CEP68,TAF1D,AMFR,MT2A,PKIB,BMPER,LRWD1,RASA4,YBX3,PNMA1,HDHD5,SLC7A6OS,APH1B,CA12,MYO16,KRTCAP3,NRXN3,RMST,TST,SLC25A24,CELSR2,FTO,PRSS23,SERPINA5,TP53I3,LINC00342,FREM2,GNPDA1,SCUBE2,TUBB6,POLR1D,GTPBP8,HPCAL1,GREB1,DDX11-AS1,MAVS,COPRS,SKP2,IGF1R,DUBR,ZNF385B,SNTG2-AS1
CREIGHTON_ENDOCRINE_THERAPY_RESISTANCE_5	ADHD	7.13E-05	0.000555768	0.897922	381		brain	TWAS	c2	0.897922	1	INPP5A,AP1G1,ATP2C2,ZDHHC7,CLDN4,FAM114A1,SMIM14,MFAP3L,GALNT7,ABCC5,C3orf70,LRPAP1,TMEM50B,CDS1,ACKR3,ATP8A1,PTPN13,PKD2,KREMEN1,SELENOM,LIMK2,HTR7P1,FAM234B,EMP1,PLBD1,PI4K2B,VPS13D,TRIM62,DOP1B,SIM2,BRWD1,SH3D19,TMEM131L,TIMP3,ARFGEF3,HEBP2,CASP3,ACSL1,OLFML2B,PBX1,RASL11B,LNX1,GASK1B,SAR1B,ANXA3,BLNK,EPN3,YPEL3,C1orf115,MTARC2,MIA3,ST3GAL4,TWSG1,COBLL1,GALNT3,TRAM2,PDXK,LGALSL,RAB1A,ERBB2,TTC9,FAM210B,BMP7,RAB22A,OSBPL2,DIDO1,PTK6,EHD1,DBI,INHBB,SLC44A2,ZNF823,IER2,AKTIP,NIPAL3,MACO1,LDLRAP1,PGPEP1,RAB27B,CCDC68,TIMP2,CARD14,RIN2,LARP6,ZNF487,GREB1L,GPR157,MEF2A,ALDH1A3,LINC-PINT,SLC4A11,MIPEP,THBS1,TRAK1,HIGD1A,PCYT1A,FGF12,IGSF3,PTGFRN,MXRA7,WDR37,INPP1,MFSD6,MYO1B,EGLN3,CFL2,STRN3,SC5D,MGLL,GTF3C1,CCDC80,TRIB3,ACADSB,KDELR2,ZDHHC4,COL28A1,MIOS,GLCCI1,ICA1,WIPI1,GOLGA3,CHFR,PSEN1,AREL1,FLVCR2,ATP8B1,MALT1,CD55,ARF4,EPB41L2,ENPP1,HACD2,MYCL,CAP1,SMAP2,REEP1,CHMP3,RNF103,KCNMA1,PIP4K2C,DYNLL2,EML1,ALCAM,PPM1A,SGSM2,RAP1GAP2,ATP2A3,NATD1,GUCD1,KIAA1671,GRAMD2B,SLC12A2,SOWAHC,PDCD6,RHOU,CAPN9,ORMDL1,EPAS1,CAB39L,PLEKHS1,FHIP2A,NINJ2-AS1,MTURN,C12orf4,DSTNP2,LOXL1,RHBDF1,CTNNB1,POGLUT3,EPB41L4A,HIP1R,ABHD17C,TMCO3,PMP22,DRAM1,RIOK3,GAREM1,PRR15L,TMTC3,ATP2B1-AS1,LSS,NCEH1,CDH3,HSPA2,ERBB4,TMEM87B,SLC20A1,KDELR3,MPZL2,FUT9,COLEC12,BET1L,KLHL7,CCPG1,TRGC1,NET1,SFMBT2,SERHL,SERHL2,ARFGAP3,BIK,PDE8A,PHLDA3,PPFIBP2,TMEM41B,SWAP70,SASH1,ULBP2,SMYD3,SCCPDH,DDAH2,CERK,MB,MYH9,PLLP,IQSEC1,CALU,MAPK6,BCDIN3D,TRAF5,GLTP,RNF11,YIPF1,TMEM59,DHCR24,TC2N,TMEM135,ANK3,ARID5B,TMEM199,KRAS,STK38L,KLF7,CCNYL1,CTNND2,NF1,S100A13,MUC1,ARHGEF37,PLK2,AACS,OCLN,LFNG,GALNT10,EEA1,NUDT4,PIK3R3,NAXD,PROM2,INPP4A,SYNJ2,FILIP1,RPRM,TBC1D30,NCOA1,NDFIP1,LITAF,SLC25A16,NOSTRIN,FAM110C,LPIN2,SLC66A3,IDH2,WLS,GORASP1,PDZD2,GOLPH3,MTMR12,IL1R1,SPRING1,WSB2,VSIG10,COPB2,TBC1D15,BCAS1,SEC22B,TTC6,PPP1CB,DYRK2
CREL_01	ADHD	0.00318752	0.00355783	0.370297	135	0.0541714	brain	TWAS	c3	0.370297	1	LAMA1,MADCAM1,AKT2,COQ8B,ITPKC,RPS19,TCEA2,FLOT1,IER3,DDR1,LTB,COL11A2,CDK6,CLCN2,MSX1,CXCL11,PCDH10,CLOCK,TRIB2,PAN2,STAT6,KY,STX4,ACAN,RASSF2,MIA,IKZF3,CSF1R,TNIP1,G3BP1,ACTN1,SMOC1,ZIC4,EHD1,ZDHHC24,ACTN3,ALG6,YWHAQ,COL16A1,GDPD5,RIN2,ENO3,BAZ2B,CYP2D6,GREM1,FGF12,HIVEP1,GRK5,CNKSR1,ZSCAN29,TUBGCP4,TBC1D17,IGDCC3,ERN1,CASKIN2,TRIM47,CYB5A,SLC16A6,MIDEAS,CHD6,FOXS1,CCM2L,MED13,SEC63,ARPC2,PNKD,SLC12A2,CDC42SE1,RFX5,S100A10,CLDN5,ZDHHC8,HTR3B,S1PR2,EIF5A,WNT4,EHF,LRRC1,SDC4,RANBP10,TSNAXIP1,SMPD3,RPS6KA4,SPTB,LRCH1,MAPK6,WNT10B,PPP1R13B,RPL23A,TRAF4,SLC30A3,CSF2RB,SOX10,GNG4,MAP3K8,PIK3R3,MOB3C,GNGT2,FGF1,AMOTL1,MAML2,TSLP,PARP8,DOCK4,TNFSF18,PCSK2,SMYD2,UPF2
CRGAARNNNNCGA_UNKNOWN	ADHD	-0.0005421	0.0101299	0.957322	16	0.27555	brain	TWAS	c3	0.957322	1	SERINC2,PIK3R2,WAC,EXTL2,SLC30A7,GSK3B,PRPF19,MTA2,PTBP2,LRMDA,KIRREL2,NDUFS1,EEF1B2,CREB1,SPATS2,UNC45A,RABEP2,POLR3C
CROMER_METASTASIS_UP	ADHD	0.000264234	0.000981439	0.787752	62	0.451225	brain	TWAS	c2	0.787752	1	PRB2,CECR7,GABBR1,MDC1,MICB,PSMB9,ARHGDIB,XPO1,DYRK1A,TMEM63A,PARP1,CNN3,PPIH,TCF12,KIFAP3,FCGRT,TMEM109,FADS1,GANAB,CD46,PPT1,NFYC,TUBB2B,MFGE8,UBXN4,CTNNB1,CCND3,TFAP2C,CNOT2,BUB3,HSF2,BMI1,SLC25A36,TBCE,PTPRK,MFAP3,CD164,GNS,MTMR2
CROMER_TUMORIGENESIS_DN	ADHD	0.0017254	0.00547065	0.752464	44	0.575729	brain	TWAS	c2	0.752464	1	HLA-DQB1,HOPX,S100P,MUC1,PGD,APOD,MUC4,ECM1,SELENBP1,NUCB2,PPL,NBEAL2,ALDH9A1,SLN,EMP1,ALDH3A1,PTN,TGM3
CROONQUIST_IL6_DEPRIVATION_DN	ADHD	-0.000952411	0.00488104	0.845296	61	0.432612	brain	TWAS	c2	0.845296	1	GPX4,HMGB2,CENPE,SPP1,GINS1,LIG1,POLD1,MCM3,CCNA2,PCNA,GALE,CDC25A,BUB1B,ABHD5,KPNA2,DHFR,CHAF1A,KIF14,TRIP13,CCNF,DTYMK,KNTC1,BRCA1,STMN1,CDC20,KIF2C,GALK1,TYMS,ZWINT,SPAG5,FRZB,CDK1,DUT,SPC25,SEPHS1,RRP12,PTTG1,SKP2,POLE2,GMPS
CROONQUIST_NRAS_SIGNALING_DN	ADHD	-0.00161658	0.00654281	0.804849	33	0.536198	brain	TWAS	c2	0.804849	1	GPX4,HMGB2,GINS1,POLD1,MCM3,CCNA2,PCNA,PLOD2,GALE,RAD51C,BUB1B,CHAF1A,TRIP13,POLD3,STMN1,CDC20,KIF2C,CSE1L,ZWINT,EIF5,SPAG5,CDK1,DUT,SPC25,PTTG1
CROONQUIST_NRAS_SIGNALING_UP	ADHD	0.00501715	0.00801049	0.531103	22	0.59305	brain	TWAS	c2	0.531103	1	NCF1C,TBC1D9,HOMER3,MALT1,LY86,TUBB2A,OSBPL1A,SV2B,GPNMB,RNASE6,SNN
CROONQUIST_NRAS_VS_STROMAL_STIMULATION_DN	ADHD	-0.00326665	0.00594517	0.582687	43	0.0297198	brain	TWAS	c2	0.582687	1	IGFBP7,CENPE,SLC25A4,THBS2,MCM3,CCNA2,LUZP2,TGFBI,COL16A1,ARHGAP11A,H4C2,SMARCD3,BASP1,CCNF,POSTN,PTGER3,ZMIZ1,CDC20,KIF2C,SPARC,IER2,VCAN,IGFBP3,INPP5J,CADPS,SLC20A1,CDK1,LAMB1,CD81,PTTG1,NUPR1
CROONQUIST_NRAS_VS_STROMAL_STIMULATION_UP	ADHD	0.000636344	0.00673773	0.924756	36	0.362662	brain	TWAS	c2	0.924756	1	NCF1C,TBC1D9,ACP5,MC1R,SNAP23,RHOBTB3,TRIM25,ALOX5AP,SV2B,PSPHP1,SLC7A7,AMPH,RAB4B,IQSEC1,BCKDHB,KCNN4,RNASE6,RNF2,SYNM,ZNF217
CRX_DN.V1_DN	ADHD	1.26E-05	0.000967502	0.989568	117	0.535712	brain	TWAS	c6	0.989568	1	HLA-A,NFKB1,SEL1L3,SMOC2,LRRC4,IRF5,LIX1,S100A6,S100A16,ATP8B2,EFNA1,CAMK2B,PLOD2,COL16A1,INSM1,TGM2,ANXA2,H6PD,OSMR,CADPS2,FMN1,FRMD6,SPG21,NAB1,MFSD4A,GFAP,SEMA5B,SKAP2,TNNC2,PTER,TNFRSF12A,COL4A2,TRIM13,ARHGEF28,TMEM176A,RGL3,CRYBG3,SPSB2,CHAC1,CLRN3,ACBD6,CAPN12,FMO3,C1QTNF6,KDELR3,FABP7,SMPDL3A,DCAF4,CCKBR,KSR1,RNASE4,SERPING1,LXN,INSM2,MAP3K8,CHRNA3,SLC26A4,RAI14,PHOSPHO1,RBP4,TUBB6,ZDHHC14,CDH20,NUPR1,FKBP5,JAM3,PCSK2,FUT4,CNMD
CRX_DN.V1_UP	ADHD	-9.96E-06	0.000495575	0.98396	112		brain	TWAS	c6	0.98396	1	DUSP14,PLPP2,GZMM,REEP6,RABGEF1,PACRG,PDE6H,HCLS1,MYLK,KLKB1,RDH5,DNAI4,RTBDN,RNF123,CSGALNACT2,NXNL1,DOHH,BUB1B,GUCA1B,PRPH2,MC1R,UBXN11,STRA6,CKMT1A,SLC24A1,LLGL2,PFKFB2,NRM,IER3,HSPA1B,DDHD1,COL19A1,BICDL1,PAQR4,SELENBP1,SH3YL1,SNTG2,SGCG,AQP1,BCAR3,ABCA4,CLDN7,RNF207,ANKRD33,KCNJ14,SNTB2,JAG1,FAM107B,FAIM,CNGB1,TMEM229B,RDH12,ONECUT1,VTN,ESRRB,PTPN21,OSGEP,MDM1,FAAH,RCVRN,GPSM2,ST8SIA1,ALPL,TCP11,STK35,ARMH4,TMEM218,C16orf74,RGR
CRX_NRL_DN.V1_DN	ADHD	0.00498968	0.00376868	0.185508	116	0.287366	brain	TWAS	c6	0.185508	1	GTF2I,NFKB1,NSG1,HEBP1,RERG,HS3ST1,PTPN13,MTNR1A,GDPD3,GABRA2,LRRC4,TSPAN33,NMBR,ADAT2,CAMK2B,SVBP,ERMAP,PYGM,CLIC4,BAMBI,NIN,FRMD6,RAB27B,KLHL1,FMN1,C11orf52,DNAJC9,PDIA3,PRMT1,QSOX1,ACBD6,MFSD4A,CAP1,SDC4,TNNC2,RASGRF2,ZNF146,AP2B1,RNF25,PTER,TNFRSF12A,GRIK2,TCAM1P,RGL3,CRYBG3,RIOX2,ELOVL2,METRN,RETREG3,LSM12,C14orf132,GSDME,ENC1,ELOVL7,CPLX2,TESC,TMEM106B,FABP7,SMPDL3A,CCKBR,RTKN2,TMEM158,IL17D,RNF149,CTBS,PNP,INSM2,NTN4,ADRB2,CHRNA3,SLC26A4,RBP4,ATOH7,MYBPH,GREB1,RASA2,CDH20,ABCC9,NECTIN3,ECE1,PLAAT1,JAM3
CRX_NRL_DN.V1_UP	ADHD	0.000296736	0.000968658	0.759348	109	0.566385	brain	TWAS	c6	0.759348	1	KLHL36,PLPP2,REEP6,EPS8L1,TNNT1,SAP30,SEC14L2,TNIP2,HCLS1,CNGA1,AHRR,TNS2,SLC29A2,AQP1,BBS9,RTBDN,RNF123,ABHD14A,NXNL1,DOHH,BUB1B,GUCA1B,MC1R,UBXN11,SYTL1,CKMT1A,SLC24A1,LLGL2,SLC16A6,KMT2C,GFAP,PIP4K2C,NRM,IER3,HSPA1B,COL19A1,MYO7A,PRKAB1,BICDL1,PAQR4,SNTG2,RNF207,CDKN2C,CRYBB1,RFX2,KCNJ14,KCNB1,SNTB2,FXYD6,ABCG4,DIAPH3,PTPN18,LRRC2,DRD4,FAIM,CROCC,PDE8A,TNNT2,CNGB1,RDH12,ACVR2B,KCNN4,REC8,ESRRB,PPARGC1B,ANKRD33B,GALNT10,IMPG1,GPSM2,ST8SIA1,ALPL,TCP11
CRX_Q4	ADHD	0.000109611	0.000692477	0.87423	169		brain	TWAS	c3	0.87423	1	FRMPD2,TNNT1,NKX6-1,AGA,TRMT10A,SLC9B2,ACKR3,LDB2,GRID2,GSTCD,INTS12,EYA4,KHSRP,TRIP10,ACAA2,MDGA1,EFHB,MIP,LTBP1,ENTPD1,DNAI4,MIER1,MEIS1,ABLIM1,JARID2,GAP43,ABCC6,DALRD3,GPX1,DCTN1,CACNA2D4,EGFLAM,LIFR,MEPCE,RPRML,SATB1,GJD2,SYNE1,HMGN2,TKT,TEX2,LLGL2,C6orf62,H1-2,H4C3,MTMR10,PCSK1,SLC12A5,B3GALT5-AS1,NAA60,MED13,ANXA11,CLMP,ROBO3,POU6F2,PAX7,FNDC9,KCNA1,ZNF384,GNB3,PCDHGC3,UBXN10,DLG4,ACADVL,ZBTB4,POLR2A,SOX15,GUCY2D,CDKN2C,ECHDC2,SLC1A7,SPTSSB,MCTP2,CYTH2,TMEM126B,SSBP2,BDKRB1,RPA3,ERBB4,AJUBA,EFS,SOGA1,RIMS1,MOAP1,MOCOS,HRK,NOS1,CFB,SIX3,FLNC,BMI1,CTBP2,CRYGS,BTRC,KCNIP2,RTN2,PPM1N,DMPK,NRXN3,DIP2B,FGF7,NOL4L,DAP,UBAP2L,MERTK,AKIRIN2,MEOX2,GDF7,RALGPS2,PRRX1,WNT6,CARTPT,ATP1B3,ATP6V0A4,ABI3BP,NR2F1,CHORDC1,DEF6,TULP1,NOTCH2NLA,TNFSF4
CSHL1_TARGET_GENES	ADHD	-1.94E-05	0.000490973	0.968489	196		brain	TWAS	c3	0.968489	1	PARGP1,TIMM23,ZNF19,VPS53,RBBP8NL,ARFRP1,ZGPAT,FLOT1,GTF2H4,VARS2,DDX39B,EGFR,PMS2P4,STAG3L4,CYP3A5,CDK6,TNRC18,PMS2,THAP9-AS1,SH3TC1,DERA,RBPJ,DOCK9,RPS12,SFTA1P,IL15,ENTPD6,FAM182B,BORCS7,CFAP97,SNX25,ARSK,LINC01615,NACA,ARAP2,UQCRC2,COG7,DCPS,CLHC1,HERC3,TIGD2,URGCP,PPIH,TTC28-AS1,SF3B2,NAPG,GNAI2,DCTN1,ANO8,GTPBP3,ISYNA1,ZNF155,CEACAM19,OPA3,STRN4,DHX33,NOP53,RASIP1,RNF168,TMEM109,FADS1,WDR74,PROSER1,NHLRC3,RECQL5,SPHK1,AREL1,PRKAG2,PRKAG2-AS1,GSTA4,MGRN1,YJU2,MYH9,ZNF567-DT,ZNF567,LINC00511,POLG,FLG-AS1,EPAS1,SP110,ATP7B,ALG11,ANO2,NCAPD2,PARP2,OSGEP,APEX1,METTL3,ZNF256,ZNF274,ERVK3-1,FOXP4,NDUFA12,WEE2-AS1,SSBP1,SLC39A13,OLMALINC,RAP2B,HES4,ISG15,IMMP1L,LCLAT1,TIAM1,PAXBP1,C21orf62-AS1,DAW1,LINC02028,LINC01415,PLEKHB2,SPTLC2,TRIM5,CCDC102B,TASOR2,DBR1,POM121,NGLY1,OXSM,SLC1A4,FAM98B,GTF3C3,ANAPC7,IFT88,RPL23A,SMURF2P1,WDR11,LINC01354,GGPS1,UBC,ELMOD1,TNKS1BP1,DCC,POLR1F,EIF3F,MTRF1L,SLC9A2,ZC3H15,TAF3
CSR_EARLY_UP.V1_DN	ADHD	-0.000101187	0.0005692	0.858903	143		brain	TWAS	c6	0.858903	1	SNPH,ALDH1L2,ELMOD2,HEBP2,UFSP2,PDE5A,NDNF,ZNF337,PAN2,IFIT2,GSDMB,IP6K2,AMT,ACCS,BBC3,STX16,PMS2P1,PEX6,ABCC10,ZNF467,ZFYVE1,PAPLN,ACYP1,ERAP2,ACBD4,ZNF500,ASPA,ZNF585B,ZNF302,NMT2,NATD1,MINDY1,RAPGEF3,EIF4EBP3,APBB3,LTN1,XAF1,HSPG2,CROCCP2,DENND11,NR1H3,USP33,C14orf132,MRI1,DDX17,CDRT4,GDF5,NDUFAF7,NPHP3,NSUN5P2,LRRK2,DXO,CYP2R1,PLCD1,TCAIM,POLL,ZNF226,NYNRIN,SLC7A14,FBXO38,DAAM2,AKIP1,WEE1,MPPE1,STOX1,GTPBP8,SKP2,C2CD5,TDRD6,GFRA1,LRIG3
CSR_EARLY_UP.V1_UP	ADHD	0.00202967	0.00433473	0.639617	93	0.741874	brain	TWAS	c6	0.639617	1	TIMM23,NIP7,PHLPP2,CRISPLD2,SRP72,REST,DDIT4L,VGLL4,NSG1,NUP54,PXN,UTP3,MOB1B,TXNDC12,ZNF800,VTA1,USP36,MYO9B,ELL,TFG,DHX33,PCSK7,PHLDB1,PLCH1,NT5E,FRMD6,GTPBP4,TDG,GAL,YOD1,DOT1L,DSP,NCL,TBX2,GNL2,RNPS1,TNFRSF12A,SMARCA4,SNAI1,PTPN1,BCAR3,DNTTIP2,F3,HBEGF,EHD4,ZNF324,SCHIP1,KPNA4,NMD3,ZNF697,PPIF,TIMM22,BDKRB1,RGMB,SLC37A4,FAM107B,NOP16,NET1,POM121,SMTN,FZD8,PTPN12,CD33,TENT4A,PNP,BCAR1,DCBLD1,ELK3,MRPS35,SREK1IP1,CTPS1,GABPB2,HLX,PANX1
CSR_LATE_UP.V1_DN	ADHD	0.00127304	0.00331626	0.701069	133	0.675951	brain	TWAS	c6	0.701069	1	POR,P2RX4,MSMO1,MXD4,RNLS,QPRT,GYPC,RASSF2,ECH1,DYRK1B,DDX60L,CDC42EP2,CTSF,HMGCS1,ABCA6,ADAM17,ACCS,TRERF1,TBC1D2B,TMEM258,FADS1,PYROXD2,IGDCC4,DRAM1,GLT8D2,FDXR,SC5D,MRGPRF,LRIG1,APOL3,ITGB8,DPP4,KIAA0930,LDLR,STARD4,EPB41L4A-AS1,XAF1,FAM131C,DENND2A,DENND11,DDB2,COL8A2,ANKRD29,SUMF1,LSS,TSKU,DHCR7,ADORA2B,C2orf27A,TRIM22,CFH,DYNC2LI1,PLCD1,PLEKHG4,PAMR1,NYNRIN,LPAR3,C1orf52,BCL10,CMBL,UBE2L6,NTN4,KLHL29,MOB3C,DAAM2,EXOC6,MVD,PRXL2A,EPHB6,C1orf115,LPIN1,SLC22A18,RCAN2,GFRA1,CHST2,CHL1,ROBO3
CTACCTC_LET7A_LET7B_LET7C_LET7D_LET7E_LET7F_MIR98_LET7G_LET7I	ADHD	0.000160003	0.00068433	0.815132	241		brain	TWAS	c3	0.815132	1	ERCC6,ADAMTS8,CYP46A1,BEGAIN,ARHGAP28,DTX2,CPSF4,PCGF3,ABCC5,DVL3,CHRD,FRAS1,DYRK1A,BRWD1,SPRYD4,ADAM15,RRP1B,ZNF740,PLD3,PRDM2,EFHD2,USP32P2,ULK2,RALB,GALE,CDC25A,NME6,KLHDC8B,SEMA3F,SEMA4F,MIB1,RANBP2,RNFT1,TSPAN18,CTNS,ANKFY1,USP6,CPM,OSMR,MDFI,ABCC10,ITGB3,TBKBP1,GNG5,COL24A1,LINGO1,KATNBL1,SGCD,LSM11,ARID3B,WDR37,STIMATE,IGDCC3,IGDCC4,ETNK2,NFASC,SLC26A9,IKBKE,YOD1,DDI2,MGLL,DLST,LRIG1,SMAP2,VANGL2,DOT1L,FIGN,PAK1,KCTD21,CLASP2,RPUSD3,SLC6A1,PNKD,KIF21B,PPP1R12B,XKR8,PTPRU,NAP1L1,CCNF,DCLRE1B,COL5A2,FNDC3A,LIMD2,KIAA0930,FAM118A,GNAL,TMED5,APBB3,MEIS3,RPUSD2,LTN1,NME4,RAB40C,PDPR,EDEM3,SPINDOC,DPF2,CPA4,PGM2L1,ADAMTS5,CGNL1,DCUN1D2,SPATA2,PARD6B,FGF11,ARHGEF15,GNPTAB,RIOK3,ACSL6,SOWAHA,MED8,PALD1,NKD1,OSBPL3,KCTD17,MIEF1,SCN4B,CBL,ZNF583,MASP1,UNC5A,GALNT1,NPHP3,AAK1,NIPA1,PLEKHH1,ELOVL4,RAB15,MYO1F,FBXL12,MAPK6,ARPP19,TRABD,PLCXD3,RIMOC1,LRRC17,NAPEPLD,AP1S1,TMEM121B,SLC25A18,SCN5A,RASGRP1,KLK10,SLF2,SEMA4G,MAP4K4,PYY2,SLC5A6,CPD,RAB11FIP4,TBX5,TTL,SLC20A1,SLC25A24,OPRM1,CLP1,STX3,HTR4,ADRB2,PPP1R16B,DKK3,PRRX1,NCOA1,SNAI3,CBFA2T3,SNN,PLXND1,LIN28B,EPRS1,CD200R1,E2F6,RNF7,GOLT1B,SLC25A27,ANKRD28,GALNT15,UFL1,PRTG,GAN,LRIG3
CTAGGAA_MIR384	ADHD	0.00530807	0.00669504	0.427874	35	0.525605	brain	TWAS	c3	0.427874	1	USO1,CHRD,PRDM4,LYPD6,ASAP2,SMG1,GNAI2,FOXN3,HDGF,IL17RC,HFM1,CD200,YY1,ERBIN,METAP2,LAMC1,SYTL2,RIMS4,ATP2C1,REM2,POM121,NAV2,KMT5A,ZNF664,DCTN5,PTN,GPR83
CTATGCA_MIR153	ADHD	-0.000239659	0.000962406	0.803345	127	0.587258	brain	TWAS	c3	0.803345	1	KANSL1,MFN1,PDLIM7,CANX,GFPT2,PDS5A,MFAP3L,GALNT7,SETD7,SEPTIN11,CAMKK2,OTUD4,TBC1D19,MORC3,HLCS,HEY2,SNCA,CNN3,EFNA3,C6orf120,PRDM2,SRSF10,NUP58,RNF165,CIB2,ZNF609,WIPF1,NFE2L2,TAGLN3,NAA50,BPTF,KCTD6,DUSP3,MIER3,MKX,MKNK2,DOT1L,PIP5K1C,PLCB1,JAG1,UBA2,FAM171A1,KCTD5,SMARCD2,FGFR2,ZNRF2,NEUROD6,CYFIP2,ADAM19,SPTSSB,CAPN15,FLRT2,ZNF385C,FAM210B,VAMP2,LAMC1,ARL4A,SPHK2,NEUROD1,ZNFX1,TRAK2,BMPR2,MAT2A,SUN2,TES,RASSF4,RASA1,ZCCHC2,KDSR,RNF26,SERTAD2,CKAP4,ARPP19,GLCCI1,TENT4A,DPYSL5,SLC30A3,DCP2,NAV2,TTYH3,FEM1C,MAPK1IP1L,NUDT4,TESK2,RAI14,OSBPL6,ROCK2,FURIN,UXS1,TFDP2,CADM2,KCNA6,ERO1B,CCSER2
CTAWWWATA_RSRFC4_Q2	ADHD	-2.86E-05	0.000683518	0.966594	234		brain	TWAS	c3	0.966594	1	CYP2E1,DNAJA4,RASGRF1,TNNI3,NME5,HBEGF,TRMT10A,ART3,STBD1,RASGEF1B,GYG1,PALLD,TRIM8,SLC25A4,TRIB2,THBS2,ITGA7,KY,RASGRP3,MYOZ2,TRPM4,MYBPC2,RHOBTB3,LIX1,ABLIM1,LGALSL,KRT222,SLC8A3,PLSCR4,ZIC4,CYP26B1,EEF1A2,CDC42EP2,ZDHHC24,ACTN3,NNT,ITGB3BP,GPR157,CASZ1,PDZRN4,TCEA3,MACO1,KCNN1,NCAN,YJEFN3,BAMBI,KLHDC8B,LSMEM2,TIMP2,S1PR1,SLC12A8,AKAP1,MRPS23,SUPT4H1,ATP2A3,ENO3,ESR1,PAK6,TYRO3,CPNE7,COL13A1,LRRC20,FGF12,TMEM117,TRIM63,SGCD,CFL2,ATP2B4,PLEKHA6,H1-2,BCL9L,TLCD5,ANGPT4,WIPI1,SNCAIP,LINC01597,CASQ1,SDHC,MAT2A,REEP1,DBNDD2,TNNC2,SLC12A5,ELMO2,MIA2,CACNA2D3,MB,PVALB,SIPA1L1,CRTAP,CD36,CUL3,SIX3,RHOQ,TTC17,XIRP1,IGSF21,CHN2,AQP1,WFDC1,SLC2A4,EIF5A,ARHGEF15,RNF207,GPR153,ASB4,RAP2B,MAP2K5,SYTL2,EFHD1,STAU1,KCNQ5,RPA3,NPTXR,MGAT3,SCN4B,NCOR1,MEOX2,ANKMY2,TSPAN13,HDAC9,TWIST1,OPN3,MGST3,CDC42EP3,ATL2,KLHL41,METTL8,DCAF17,TTYH2,PMEPA1,DIRAS1,TRDN,SPTB,CPT1B,ART5,NEK2,LZTS2,RHOBTB1,GIT1,CORO6,CTNND2,S100A4,NDRG2,HSPB3,DYRK2,EPHX4,KTN1,ACTA1,GABRB2,LYPD1,RETREG1,RGS9BP,PIK3R3,USP47,PHOSPHO1,PRRX1,NFATC1,TSPAN14,CCDC91,MYH3,NR2F1,EMB,CSDE1,CASQ2,PTCHD4,TNNI3K,ADCYAP1,ADGRD1
CTCAAGA_MIR526B	ADHD	0.000725306	0.00659792	0.912465	40	0.150379	brain	TWAS	c3	0.912465	1	NSF,PSMF1,CDK6,HHIP,RGS12,RNF40,GMPPB,CRIM1,MKLN1,STRN3,PDIA6,PPP3R1,HMG20A,NAMPT,DNER,CHODL,MED20,ASTN1,MPZ,NPHP3,AKIRIN1,ONECUT1,ICA1,NRBF2,ROBO1,UBE2Q1,IL1A,FGF1,CD200R1,RHOT1,PRKCQ,CEP83,CCSER2
CTCAGGG_MIR125B_MIR125A	ADHD	0.000241708	0.000944905	0.798104	208	0.0334807	brain	TWAS	c3	0.798104	1	WARS1,PPP2R5C,IST1,SAMD10,MYT1,MFN1,FAM53C,SRRM3,SMURF1,PPAT,GALNT7,TBC1D1,KLHL24,ABCC5,DVL3,ANKRD50,EMID1,MTMR3,TRIAP1,SH3BP5L,RUFY3,GRSF1,SLC4A4,ANTXR2,PHC2,ATP10D,MXD4,ARFGEF3,FBXW4,MFSD13A,OSBPL9,ESYT1,PAN2,RNF40,MAP2K7,ATP5MC2,ZNF691,PTPRF,CASC3,RAPGEFL1,RETREG3,SLC39A9,DPF2,MAP3K11,EIF1AD,SMG1,MLF2,M6PR,NIN,DALRD3,DAG1,BSN,DCTN1,SEMA4F,ZNF236,ABHD3,MIB1,KMT5C,PCSK7,SCN2B,LIFR,ITGB3,AP4E1,RFXANK,NCAN,RET,CEP85,RPS6KA1,LOXL1,ARID3B,ULK3,BAP1,PLXNA1,ABTB1,ZFYVE1,MIDEAS,LNPEP,ABHD6,KCNS3,GRIN2A,PARP14,MYLK,FOXS1,XKR7,VANGL2,MKNK2,DIRAS1,DIS3L2,NRM,UVRAG,KCTD21,DRAM2,VDR,RHOQ,MED15,HIC2,UBE2L3,PELI2,LIMD2,DDX42,SMARCD2,FAM118A,RAB3D,SNAI1,RNF121,RHOT2,EPB41L4A,BAK1,LRP4,MADD,CNNM1,SEC31B,SGPL1,ASIC1,ABR,IER2,ZSWIM4,HOMEZ,KHNYN,SYN2,NUP210,SSTR3,CBX7,BCL9L,PTPN18,UBN1,TRIL,ETV6,ST6GAL1,MASP1,TMEM161B,RNF44,ASB13,LBH,MEMO1,VPS4B,STARD13,PCTP,NIPA1,BMPR2,SLC25A15,SPTB,ITGA9,LACTB,RAB8B,OAZ2,LINC02145,RTN2,SARM1,MYO18A,EIF5A2,NCOR2,SCARB1,LFNG,NT5DC1,GOPC,KCNIP3,FCHSD1,LIN28B,SEMA4B,RETREG2,SPEG,CDC42SE1,IL16,SORT1,ADD2,FUT4,MAP6,ALPK3
CTCCAAG_MIR432	ADHD	-0.00154622	0.0056563	0.784575	50	0.104908	brain	TWAS	c3	0.784575	1	HOMER2,PHLPP2,PDLIM5,ABCC3,PITPNC1,ABCA9,KCNH5,FNTB,FN1,ARL5B,EHD3,TRIM9,TSHZ3,FAM171A1,ACE,STRADA,FDX2,PDE4A,NR5A2,PMP22,HIF1AN,SPARC,CSE1L,PDE1B,RNF44,INO80C,AKIRIN1,LUZP1,AMFR,EML4,CPT1B,CHKB,GARRE1,POLDIP2,TOX4,ALKBH8,ZNF503,FURIN,CELSR2,PRPF4B,ANKRD28,STK35
CTCNANGTGNY_UNKNOWN	ADHD	0.00692749	0.00682873	0.310362	37	0.344985	brain	TWAS	c3	0.310362	1	INPP5A,LRFN5,SETD7,TRIML2,HHIP,RFX4,FAAP100,MAP2K7,IKZF3,MINK1,FRMD6,ADSS2,CYFIP2,CCDC9B,SLC2A4,ARHGEF19,CGREF1,ABR,SMPD3,UTP4,ATXN7L2,STRIP1,ELOVL4,MAX,AQP5,ASIC1,ATP5MC1,LMO1,FES,KCNA6
CTCTAGA_MIR526C_MIR518F_MIR526A	ADHD	0.00162192	0.00788354	0.836998	32	0.363414	brain	TWAS	c3	0.836998	1	FLT3,MLEC,DTNA,SRSF5,SLC25A33,PIK3CD,USP8,HMGN1,SOBP,CD9,CCDC9B,ZKSCAN2,SLTM,BCL2L2,KLF12,KLHL7,ANTXR1,WAPL,SS18,KCNIP2,SLC25A3,DNAJC21,SORCS1
CTCTATG_MIR368	ADHD	-0.0161232	0.0114158	0.157843	18	0.28225	brain	TWAS	c3	0.157843	1	EYA4,RGS4,CACNA1G,SEPTIN7,TM2D1,MYLK,ZNF146,CNIH1,MMP25,CABLES1,DACH1,SGMS1,FEM1C,RASAL2
CTCTGGA_MIR520A_MIR525	ADHD	0.000305295	0.000962748	0.751162	108	0.77403	brain	TWAS	c3	0.751162	1	UNG,DHRS11,ACACA,LASP1,ORMDL3,RAPGEFL1,NMT1,WNT3,FAM53C,GTF2H1,PPP4C,DTNA,PSMC3IP,SMOC1,SEPTIN7,EIF4E2,ATG16L1,CLTB,NSD1,SMG1,FN1,NUP58,NAB1,TMCC2,METTL22,SEC22A,GCLC,STAT6,ALG8,RPUSD3,PPP3R1,POGZ,SNX27,PIGF,YDJC,ZNRF2,RB1,NUMA1,STOML1,ILRUN,SEH1L,BCL7A,CDK2AP1,CLCA3P,HMGCLL1,SOGA1,PART1,PTEN,ABCG4,THY1,FZD9,ERC2,NCOR2,WNT7A,SPON1,ARF3,DCHS1,CTDSPL,ARHGEF40,MROH7,SEMA6D,PAK5,TRIM33,TSPAN2,ZFP91,STX3,PLXND1,CADM2,CDH20,PABPN1
CTGAGCC_MIR24	ADHD	0.00266706	0.00351928	0.448545	141	0.197964	brain	TWAS	c3	0.448545	1	VSTM4,MBOAT7,KMT5C,ARHGEF5,CLIP2,DCBLD2,MLEC,HIP1R,ABCB9,CLCN6,PCDH10,NFXL1,RNF150,CNOT6,RAB5B,SEMA4A,ACAN,SP1,RASSF2,NDST1,GPX3,PLOD2,SFXN5,PHC1,IP6K2,BSN,S1PR1,KLHL1,MCHR1,RNF165,SLC12A6,CD164L2,NEK4,TMCC2,YOD1,ACBD4,REEP1,ADCY9,KCTD21,MXI1,KIF21B,TMEM9,INPP5B,RAP1A,POGZ,TNFRSF19,ADAM19,NEDD9,PSKH1,AARS1,COL11A2,RGL2,C17orf49,PHF23,YBX2,CCDC88B,MEN1,GAL3ST3,ING5,ATP6V0A2,HAP1,RAB5C,NEUROD1,SZT2,PTPRF,RANBP10,MMP14,AJUBA,BCL2L2,PAK4,DHX30,MOCS1,CMTM4,RASA1,TMEM161B,ATP13A2,EPHA8,TAB2,PRKRIP1,XPO4,ARID5B,PYY2,PIGS,TAOK1,SSH2,NAV2,NEK9,ANGEL1,DYRK2,KCNK2,MNT,TRIM33,SNN,DENND5A,TSPAN14,DUSP16,CREBL2,FURIN,PTGER4,ADPRM,CITED4,PLCL2,ZNF217
CTGRYYYNATT_UNKNOWN	ADHD	-0.00897633	0.0066979	0.18019	43	0.6569	brain	TWAS	c3	0.18019	1	CACNB2,FAM53C,DKK1,GPX1,HSPB2,CRYAB,TMEM109,EMC3,COL9A1,GNB3,SEPTIN9,TSPAN33,NCDN,PCNT,ASTN1,CSPG5,CRACR2B,MOAP1,NRP2,SREBF2,FGF7,SOX10,GPATCH2L,PIK3R3,RPL27A,CCDC3,NHLH2,ADGRF2,PTCHD4,GAB2,TNFSF4,MRPL58
CTGTTAC_MIR194	ADHD	0.00356562	0.00477634	0.455355	76	0.647689	brain	TWAS	c3	0.455355	1	PTPN20,AP1G1,ZNF25,LIMK2,GYG1,SUFU,TLN2,SNX1,OSBPL11,YTHDF1,VAPA,CHD9,MIB1,STX16,COLCA1,NUDC,TRIM9,MIDEAS,PFKFB2,PDHB,CHD6,CDK19,ARHGAP21,MRPL35,NCL,TRIP12,GMFB,BCL2L11,HBEGF,SDC4,KLF12,GIPC1,LRRFIP1,TMEM43,WAPL,PTPN12,RSBN1L,TTC7B,LIN28B,SEPHS1,NAA50,TGIF1,PITPNM2,KMT5A,ERGIC2,BTBD7
CTIP_DN.V1_DN	ADHD	0.00307771	0.00338438	0.363147	112	0.422037	brain	TWAS	c6	0.363147	1	RASGRF1,CEMIP,LAIR1,MYOT,REEP2,DDAH2,HLA-DOB,ZBTB22,ECE2,KPNA1,SYNDIG1,MYH14,KLK5,SLC35D1,ADAM15,RAC3,INSL3,NAA80,NRIP2,LINC01963,CYBRD1,ALX4,MORN1,STAG3,SACS,NUP58,CYP4F3,CYP4F12,HIBADH,EPB41L3,SERPINB9,TTLL3,ACOXL,CD53,INKA2,RPL13P5,RGS11,EPB41L4A-DT,TREM2,TAS2R4,IQCG,CEP162,RNF125,TFEC,AMPH,COQ8B,CMKLR1,TRPC6,MAPK11,CHST15,EEF1AKMT2,KNG1,TGM1,KCTD17,CARD10,ABCB4,DGCR11,CLMN,WNT16,EDEM1,ABI3BP,CA14,OXNAD1,FMO5,ZSCAN2
CTIP_DN.V1_UP	ADHD	0.000331015	0.000970678	0.733092	90	0.637626	brain	TWAS	c6	0.733092	1	SALL2,EFS,ZNF528,LAIR2,GRID2,PDE6H,NPPA,TERT,INSR,KCNIP2,INA,OLFML2B,FAM153A,ADAMTS2,MIP,DDIT3,S100A1,BCAN,PNMT,ZNF20,GEMIN7,UPK1B,TUBB1,PRPH2,COCH,TESMIN,PPIEL,OXCT2,ASPA,CAMK1,ARPIN,SERPIND1,HTR3B,SNAI1,SP140,CHODL,APOB,RND2,PKD2L1,FSTL4,KCNS1,PSG7,SLC35G2,HDAC9,PTH1R,SCAND2P,ALPK3,KCNC4,SLC16A4,GNG7,ZNF253,KLRC4,LGALS9,LRRC37BP1,KCNK2,SLC43A1,ACTA1,KCNA5,LMO1,ONECUT2,MYOM1,TULP1
CTR9_TARGET_GENES	ADHD	0.000187269	0.00098676	0.84948	47	0.789126	brain	TWAS	c3	0.84948	1	ABCA7,BAG6,RPL9,FBXL5,TAPT1,VNN3P,NOP14-AS1,EFEMP2,TPM4,IQCN,SCG5,SNX22,BAZ1A,DAPK3,BRIP1,SOX9-AS1,GAS5,ZDHHC8,SLPI,CHASERR,PDCD6IPP2,MIRLET7BHG,EDEM1,TRHDE-AS1,XXYLT1,ERCC3
CTTGTAT_MIR381	ADHD	0.00532378	0.00414608	0.199124	92	0.0809424	brain	TWAS	c3	0.199124	1	KANSL1,PNRC1,GTF2I,PDS5A,ANKRD50,SEPTIN11,TUT4,PDGFC,TLN2,GRM8,LRRC4,PPP4R3B,ANKRD12,NAP1L5,AGPAT3,YTHDF1,KIF1B,NIN,SNRK,ACSL3,TRIM63,EPB41,SLC38A2,RPS6KB1,MED13,SIPA1L2,SEMA3C,SNRNP40,HIPK1,RHOQ,NAMPT,CCNT2,R3HDM1,PRRC2A,ZBTB22,CEBPA,KCTD15,NR5A2,PMP22,PARD6B,RETREG3,EIF4G3,ASXL2,OSBPL3,RNF111,DDX6,KLF12,UBN1,ANKS1B,ANO4,CLIP3,ELOVL7,ZNF770,SLC24A3,WNT5A,WAPL,LZTS2,CARMIL3,SSH2,ACVR2A,SEMA6D,CGGBP1,EPHA3,GAD1,GORASP2,ROCK2,MPHOSPH9,CDK2AP1,SATB1,TBC1D15,RNF144A,PRMT6,RNF2,GFRA1,RAB11FIP2,GAS2
CTTTGCA_MIR527	ADHD	-0.000368018	0.00097104	0.704693	109	0.293714	brain	TWAS	c3	0.704693	1	CORO1C,AP1G1,CRISPLD2,WNT3,WIPI2,PLXNA2,NSG1,SEPTIN11,ANTXR2,OTUD4,TBC1D19,TAPT1,DLX3,COL1A1,ZNF800,IMPDH1,PTPRM,ANKRD12,DTNA,SLC35D1,ATP11A,GPR85,OGDH,ZIC1,DSCAM,CHD9,KIF1B,ZCCHC17,PFKFB4,NCKIPSD,DAG1,PRKCA,PAFAH1B2,TCF12,RNF165,IDH3A,MORF4L1,PTGFRN,PBRM1,SFMBT1,CACUL1,PDE7B,RPP14,MIER3,KCNMA1,PNN,PLCB1,MYLK4,COL19A1,ARPC2,RAP1A,FNDC3A,KPNA3,LIMD2,ZNRF2,KPNA4,SPTSSB,ZBTB4,GNPTAB,FYTTD1,SLC35A3,B4GALT2,RNF111,RAP1GAP2,CBX7,KLF12,PTEN,AKIRIN1,PHLDA3,HAP1,PMEPA1,CACNA1E,ARPP19,RAB8B,DAPK2,KCNIP2,CCDC82,RTN2,KIF3B,MAPRE1,ROBO1,ENPP5,SEMA6D,NUDT4,RHOB,DPP10,MKNK1,ADRA2B,FUT4,ULK2,PRC1,SENP7,SREK1IP1,MARCKS,CREB3L2,WDR47,ACTR10,ADD2
CTTTGTA_MIR524	ADHD	0.000910288	0.00283725	0.748336	212	0.154489	brain	TWAS	c3	0.748336	1	PCGF2,PPP1R1B,STARD3,ORMDL3,FKBP1A,GALNT7,PCGF3,CRMP1,EIF4E,ATP8A1,LRBA,PTPN13,DYRK1A,APPL2,RBFOX1,SMOC2,HEY2,KAT2B,ITGA3,KCTD13,SORBS2,MTCH1,TSC22D2,SERP1,MIER1,KLHL5,SP1,CBX5,SRSF5,ZIC1,RCE1,SSH3,LRP5,YWHAQ,CDC42,SRSF10,GSPT1,HDAC1,BSDC1,FOXN3,SLC30A7,COL11A1,YPEL2,SP5,SLC25A12,SP3,CDH9,BAZ2B,PPP5C,DACT3,RTL6,EDN3,NUP58,SP4,LINGO1,PPP2R1B,CDO1,PRICKLE1,WASF2,EPB41,ZNF106,PPFIA3,ZNF609,IGDCC4,STAT4,SPTSSA,ADIPOR1,ARHGEF12,RAC1,BBOF1,CILK1,DLG5,ZMIZ1,RIOK1,YY1,DDHD1,SIPA1L2,MXI1,PRKAB1,SOBP,SESN1,SNIP1,PTPRU,CNRIP1,PIP5K1A,TUFT1,GATAD2B,HIPK1,CSDE1,GTDC1,DCAF7,CDC42BPB,TNFAIP2,EIF5,FNBP1L,KPNA4,PDE2A,LTN1,RAB40C,DOCK1,PTPRE,IGSF11,PTPN2,SEH1L,ADAMTS6,ERBIN,QSER1,NR5A2,ING5,SELENOF,LMO4,ARL4A,USP33,NPC1,GIGYF2,ID4,NCOA1,HADHB,ECT2,SKIL,SLC6A6,NACC1,ADAM10,RNF111,ABHD4,CSNK1E,DDX6,LSM14A,ARHGAP33,TNKS2,BTBD7,UNC79,ERCC8,GRID1,GLUD1,SESTD1,CPLX2,DBN1,PEX5,NECAP1,SLC17A6,SORT1,LAMTOR5,LRRC3B,TAB2,SSB,GNAO1,CPNE2,CALU,TEAD1,BTBD10,UQCRFS1,LRRFIP2,ITGA9,LYPD3,KCNN4,LRP1B,IL1A,VAV3,TNKS1BP1,ZFP91,SLC1A3,NUDT4,PARVA,PPP1R16B,RAI14,PRRX1,CCDC91,FRAT1,CDK2AP1,KMT5A,PEX3,IQGAP1,CNPPD1,GOLT1B,RCAN2,KLHL32,PPP1CB,EPHA3,EBF3,TCERG1L,GPR180,ADAMTSL3,SBF2
CUI_GLUCOSE_DEPRIVATION	ADHD	0.00823855	0.00557925	0.139772	48	0.374316	brain	TWAS	c2	0.139772	1	EIF2AK3,ZAP70,CXCL2,PPEF2,ART3,CANX,CLGN,CBR3,ANLN,SLC33A1,PDIA3,PDIA4,KDELR2,PDIA6,KCNF1,GFAP,ASNS,FUT1,NDUFB3,GSDME,CCPG1,GFPT1,DNAJB11,PCK2,OCLN,CDK1,CDT1,TGIF1,SARS1
CUI_TCF21_TARGETS_2_UP	ADHD	0.00013845	0.000555974	0.803344	345		brain	TWAS	c2	0.803344	1	MEG3,APEX1,SALL2,EFS,HOMER2,PALM,EXOSC5,PAFAH1B3,XRCC1,RPS9,HSPBP1,ABHD16A,HLA-DMA,ABHD11,ACTB,CLCN2,EVC2,NIPSNAP1,PATZ1,FRAS1,LGI2,ATAD3A,CD38,LYPD6B,PDGFA,PRKAR1B,TACC3,NEURL1,PCDH8,MXD3,ADAMTS2,GLRB,GRWD1,TRPM4,TEAD2,PIH1D1,ALDH16A1,FCGRT,RCN3,POLD1,CLEC11A,CPNE5,MEIS1,MCM3,CENPX,RRP1B,PFKL,SUMO3,COL6A1,COL6A2,POLD2,TBRG4,CCNA2,CPXM1,PRNP,SLIT2,CDCA5,RNASEH2C,BANF1,LRFN4,TGFBI,APCDD1,PIN1,SPC24,TGM2,CA4,ATIC,FN1,IGFBP2,TRAPPC6A,ESR1,RGS17,PLCH1,CADPS2,RTL6,NSL1,VASH2,KNSTRN,TIMM13,CDCA7L,C1orf112,ADAMTS20,SELENOW,TMEM132A,INCENP,PCBP4,ABHD14A,DNAH1,NT5DC2,IGDCC4,SOAT1,UBE2T,FMOD,CCDC80,BOC,CNDP2,DCAKD,IGSF8,SKA3,WFDC2,PLTP,IGSF5,PRIM1,ATP23,BMP4,SIPA1L1,RAD18,YPEL1,GSTT2,SEMA3C,COL8A2,OSCP1,CDCA8,LHFPL2,ARSB,NPHP1,FLYWCH1,CLDN9,TNFAIP6,DGCR6,RANBP1,RPSA,EXOSC8,POSTN,MRPS27,UTP15,TMEM176B,FBLN7,TTL,PAX8,STARD10,RELT,CD276,EPB41L4A,PHGDH,ELP5,RNF227,PPP1R14B,WNT4,CENPK,BOK,DTYMK,BCL7A,KNTC1,CDK2AP1,TCTN2,MIR100HG,MDK,MRTO4,AKR7A2,SNAP91,ZMIZ1,NOC4L,PDLIM4,IPO13,B4GALT2,TET1,PPA1,NKD1,PRMT7,KRT18,CBX5,GXYLT2,UHRF1,SYNE2,NFATC4,CENPV,TYMS,LRRC56,LSP1,NRP2,CFH,FKBP10,CYP1B1,MORN2,RAB17,ANTXR1,FAXC,SGTA,THOP1,GAS2L3,HDAC11,BMPER,TSPAN33,SPON1,RELN,RHEBL1,APBB1,PRDX2,COL1A1,NME1,ECHDC2,RBP1,CLSTN2,SPSB4,PAMR1,CCDC88C,FBLN5,SRD5A1,ADCY2,TMEM97,UNC119,CAD,CDCA3,EMG1,LGALS1,ANKRD54,KCNK5,GUK1,RHOU,HMGXB4,CFTR,TMEM231,BRI3BP,LAMA2,CDK1,SERPINF1,CDH6,CYBA,CDT1,APRT,HELLS,ALDH18A1,SLC38A1,COLEC11,GREB1,MAP3K21,CCND2,ELAPOR1,PGAP2,PTTG1,SKP2,PTN,ECM1,NUF2,CMC2,SMCHD1
CUI_TCF21_TARGETS_DN	ADHD	-0.00822363	0.00740386	0.266688	35	0.956806	brain	TWAS	c2	0.266688	1	MAPT,EGF,ART3,FAM241A,PARP4,PDE10A,CD55,SERPINB6,SLC12A2,RASSF10,ADAMTS5,PTPRVP,LRRFIP1,HSPA1B,SH3BGRL2,GALC,SEMA3E,MERTK,CLIC5,TSPAN2,PTGER4
CUI_TCF21_TARGETS_UP	ADHD	0.0058042	0.00716536	0.417919	35	0.45178	brain	TWAS	c2	0.417919	1	MEG3,HOMER2,IGFBP2,IGDCC4,CLDN9,FAP,STARD10,PHGDH,MDK,COL8A2,COL6A1,COL6A2,CFH,VCAN,HDAC11,SERPINF1,CDH6,CCND2,RBP1,PTN
CYCLIN_D1_KE_.V1_DN	ADHD	0.000821563	0.00327354	0.801837	149	0.901982	brain	TWAS	c6	0.801837	1	UNG,RNASE6,SALL2,PIP4K2B,ERBB2,LILRB4,NTSR1,TCEA2,EPHA1,CRMP1,IFNAR1,ADH1B,ACKR3,PRKG2,MYL5,GRIN2B,PDE6H,RAB5B,DNAH3,WTAP,GYPC,PDCD2,RRP1B,ADARB1,NNT,A2M,TXLNA,ROS1,LIMS1,MATK,NPAS1,NEDD4,MC1R,RAPGEF5,MPI,CD37,PCP4,MX1,EML1,PVALB,PLCG2,ADD3,MXI1,RLBP1,FES,KIAA0040,CD53,ARNT,CD14,DELE1,ZNF132,PEPD,HPN,UCP2,NELL1,KRT5,VAMP2,DPF1,ARL4A,DNAJB4,CAPG,GNAZ,CAV1,CFTR,PTH1R,DRD4,TNNT3,SPTLC2,DSG1,NOS1,CFB,PSME4,CNGB1,MYO1F,PIP4K2A,TUBA1A,HPX,IRAG2,CHRNB2,F3,RIT2,TCIRG1,IL1R1,CAMK4,ALPL,PRKCQ,PDYN,TGM3,CYP24A1,ACTN2
CYCLIN_D1_KE_.V1_UP	ADHD	9.35E-05	0.000953176	0.921852	158	0.0937574	brain	TWAS	c6	0.921852	1	INPP5A,CYP2E1,PCGF2,MED24,PTPRH,ZNF787,TPTEP1,CDK6,CTBP1,CDS1,DRD5,PLOD1,CCKAR,HGFAC,ARL3,CASP3,NEK3,POLD1,ST3GAL4,DTNA,SLC35D1,ABLIM1,PFKL,COL18A1,COASY,ZIC1,DGKD,FGFR4,PDE4C,SLC38A3,GNAI2,MAD1L1,TRIM25,CA4,APOC1,PPP5C,COX17,TCF12,PPP3CB,CD52,KCTD2,TSC2,DNASE1,FOXK2,COX7A1,GLB1,MPHOSPH6,PPM1F,GGT5,ASNS,COL5A2,DCAF7,DYRK4,LTBR,SNRPC,AXIN1,PRRC2A,HSPA1B,EIF5A,HSPG2,KCNAB2,HTR6,FSHR,CGREF1,SNX17,TTLL12,PIGC,SUPT5H,SCAP,IFITM1,RASSF7,MASP1,PKN1,TNNT2,THY1,FHL2,THOP1,POLR2C,MMP15,LMF2,SMTN,MARK3,KLC1,REEP5,DAP,MTREX,SLN,CHRNA5,FAM3C,ADRA2B,BRF1,MAT1A,LPIN2,ALDH3A2,MAN2A2,SNRPB2,CARS1
CYCLIN_D1_UP.V1_DN	ADHD	-0.000264204	0.000956957	0.782481	149	0.232076	brain	TWAS	c6	0.782481	1	PARG,SART3,UNG,LILRB4,CFB,HLA-DRA,EPHA1,ACKR3,MYL5,GUCY2C,CCNG2,TXLNA,HPCA,PSEN2,ACAA2,RBMS2,RYK,ITGA3,WTAP,S100A4,PBXIP1,PDCD2,GCK,NNT,MYO1F,ZNF266,ROS1,MATK,ERCC4,PAFAH1B2,BBC3,SULT2B1,GYS1,NEDD4,CUL7,MPI,HPS1,BTN2A1,GAL,SSTR1,EML1,PVALB,CBLN1,RLBP1,KIAA0040,AP3B1,ARNT,MOK,PEPD,UCP2,CASP9,NELL1,KRT5,VAMP2,DNAJB4,SNAPC1,MYO1C,CAPG,GNAZ,CAV1,MYL9,ALOX5,SPTLC2,WWOX,NOS1,BRCA2,N4BP2L2-IT2,MLC1,SMPD1,PMS2P11,ACAA1,HERC1,RNASE4,RNASE6,IL1A,CLP1,MFAP3,ANK3,LAMB1,GNS,DELE1,UMPS,HTR1A,TNNT3,CAMK4,HDAC2,PRKCQ,PDYN,CYP24A1,MRE11
CYCLIN_D1_UP.V1_UP	ADHD	5.74E-05	0.000691834	0.933867	122		brain	TWAS	c6	0.933867	1	CHRNA5,RASGRF1,PCGF2,MYT1,DRD5,NSG1,PLOD1,CCKAR,CASP3,NEK3,SGCA,ST3GAL4,BIN1,ABLIM1,SUPT5H,FCGBP,NAA80,MAD1L1,TRIM25,CA4,COX17,TAGLN,PCSK7,PPP5C,CD52,RPS6KA1,OPRD1,FDXR,GTF2H4,PRRC2A,HSPA1B,GLB1,GGT5,HAGH,TSC2,COL4A2,DCAF7,DYRK4,LTBR,PDE2A,TAP1,SNRPC,AXIN1,MSLN,EIF5A,HSPG2,KIAA1549L,KCNAB2,EMC1,HTR6,FSHR,SLC19A1,S100B,CGREF1,PDE1B,TTLL12,SCAP,ATP4A,IFITM1,RASSF7,CHGA,MASP1,THY1,FHL2,SMTN,WNT10B,MARK3,KSR1,REEP5,PTPN21,SLN,ADRA2B,GALNS,MAT1A,RCVRN,ALDH3A2,RGR
CYTAGCAAY_UNKNOWN	ADHD	4.06E-05	0.00096027	0.966312	131	0.519974	brain	TWAS	c3	0.966312	1	PRDM4,USP30,SALL2,GOLGA2P7,TPGS1,COQ8B,GRIK5,XRCC1,SDCBP2,NME5,SRP72,LINC00649,IQCA1,PRKN,PACRG,CCNG2,DYNLL1,MXD4,PYGB,PRRG2,MED25,JOSD2,HMGCS1,TOM1L2,DRC3,ALMS1,DCTN1,RASGEF1A,HSPBP1,LINS1,CEP164,STRN4,FKRP,ACBD3,CBX6,POLR3H,TRERF1,MRPL10,LRRC46,EIF2S1,CFAP69,PPP1R32,AP1M1,RGS6,DNAL1,KCNMA1,DIS3L2,ITGB8,PNKD,GRIK2,NEDD9,SEC14L1,HSPG2,PASK,PPP1R7,EFNB3,ARL4A,NPR3,DNAJB4,PIK3R4,CUX1,HRAS,LRRC56,MGST3,AKAP13,ODAD4,LRP2,FKBPL,C2orf73,DNAH7,ARMC3,CCDC65,TPPP3,FAM53B,ZNF365,MARK3,NEDD8,GMPR2,CPD,SLC25A3,KIF3B,SPATA7,PDE1A,CCDC81,KIF6,FILIP1,DZANK1,POLR3F,PDE6C,TBC1D16
DACOSTA_ERCC3_ALLELE_XPCS_VS_TTD_DN	ADHD	-0.00317657	0.00839418	0.705115	26	0.92021	brain	TWAS	c2	0.705115	1	CLCN6,ROR1,STAMBP,BMP4,MAP2K5,SSBP2,VCAN,CAND2,PPP2R3A,HMOX1,IRF5,PLPP3,DOK5,LPXN,PTN,SYNM,SERPINB2
DACOSTA_UV_RESPONSE_VIA_ERCC3_COMMON_DN	ADHD	0.00369248	0.00249348	0.138645	282	0.344665	brain	TWAS	c2	0.138645	1	PARG,PHLPP2,USP13,ORC5,EGFR,TRRAP,PDS5A,CENPE,AFAP1,EIF4E,FGF5,HNRNPDL,AFF1,PKD2,XPO1,EHBP1,RBPJ,DOP1B,DYRK1A,FAT1,CDC42BPA,WASHC4,NUAK1,CLOCK,CEP135,TRIM2,GINS1,SLK,THBS2,TUT4,DCUN1D4,GLRB,TOPBP1,RYK,PPP2R3A,NCK1,FGF2,MTCL1,ARHGEF7,TUBGCP3,TRAM2,KIF20B,PTPRA,CDS2,JARID2,CAP2,ARHGAP12,USP32P2,ASAP2,CHD9,FTO,MAP4K5,FERMT2,FARS2,RBM6,FOXN3,ZNF148,FILIP1L,PRKCA,HELZ,BPTF,PARN,TRIM37,BARD1,UBE2G1,USP6,GSK3B,PKP4,BAZ2B,MKLN1,NEDD4,TCF12,ADAM10,PJA2,MAN2A1,SERPINE1,CUX1,ADSL,BUB1B,UBR2,NPEPPS,ACSL3,HIVEP1,PPP3CB,INPP5F,IBTK,MYO1B,BAZ1A,SOCS5,MSH2,STRN3,MGLL,WNT5A,TASOR,FLNB,ZHX3,PMM2,NFYC,MED13,HMGXB4,RBFOX2,FOXK2,CLASP2,NMT2,FAM171A1,SPECC1L,KIF14,CAMSAP2,SEMA3C,LHFPL2,HOMER1,CHSY1,PAWR,COL5A2,PMS1,MAP1B,ASCC3,KDM5A,MGAT5,R3HDM1,STK39,CERS6,PPP2R5C,MOK,MARK3,TRIP12,GIGYF2,RB1,FNDC3A,KPNA3,EVI5,FNBP1L,BCAR3,ARHGAP29,F3,ANKS1A,TRAK1,NREP,SEC14L1,SEPTIN9,PTPN2,FCHSD2,RAB6A,C2CD3,UVRAG,CLIP1,CEMIP,BRCA1,DNMBP,ZMIZ1,EIF4G3,TRAPPC8,ENC1,NEK7,CASP8,TIAM1,CNOT2,CCDC93,OPA1,ATP13A3,PPFIA1,PIBF1,MAP2K1,SLC4A7,C2CD2,ADARB1,ZNF638,RASA1,DNAJC13,KAT6B,PDE8A,STARD13,TAB2,LRPPRC,PPM1B,FUT8,MAPK6,ATP11B,AGAP1,PIP4K2A,NUMB,UTP18,MICAL3,PTPN12,GOLGA4,CTBP2,LARS2,ARID5B,GTF2F2,OSBPL8,ZDHHC17,MTREX,KIF2A,ROCK2,ZNF292,PTPRK,CDK17,CRADD,TP53BP2,NVL,FBXL7,MDN1,PIK3C3,NCOA1,REV3L,FYN,TRIM33,NR3C1,DENND5A,IPO7,SWAP70,ANKMY2,SNX13,WDR7,PEX3,C2CD5,CD2AP,CREB3L2,SMCHD1,ATR,U2SURP,WASF3,GMPS,UPF2,CCSER2,WAPL
DACOSTA_UV_RESPONSE_VIA_ERCC3_COMMON_UP	ADHD	0.00349186	0.00518185	0.500398	64	0.767989	brain	TWAS	c2	0.500398	1	HLA-F,HLA-E,MICB,BRD2,PNRC1,EFNA1,CBR1,PCNA,CLK3,TPBG,TMEM109,TFAM,ACOT2,ACYP1,HEXIM1,GPRC5B,RNF103,ZNF263,ERCC5,SELENOW,RGS2,KCNJ4,FAM8A1,LIN37,HRAS,CLTB,NSUN5P2,CEP68,ACAA1,SLC30A3,TP53I3,RHOB,GNS,RFC5
DACOSTA_UV_RESPONSE_VIA_ERCC3_TTD_DN	ADHD	-7.74E-06	0.000983922	0.993725	60	0.290866	brain	TWAS	c2	0.993725	1	DOCK9,CDC42BPA,TMEM131L,ROR1,ARAP2,TSC22D2,MAD1L1,GPR176,BICD1,WDR37,SFMBT1,MALT1,SKAP2,MIA2,MSH3,NALF1,WDHD1,FAM168A,DST,PCNT,BTAF1,PLCE1,AMPH,LRP6,SGMS1,GALK2,ACVR2A,SYNJ2,PLPP3,PTPRM,MPHOSPH9,TRIM24,UST,NECTIN3,PHF14,DOCK4,ACAP2,SERPINB2,CREB5,GSE1
DACOSTA_UV_RESPONSE_VIA_ERCC3_TTD_UP	ADHD	0.000107165	0.000990807	0.913869	33	0.226293	brain	TWAS	c2	0.913869	1	BSG,BUD23,COX6A1,PLD3,ERBB2,CAVIN1,PDLIM7,PVR,ERCC2,STX16,EPHX1,THBS1,RPUSD2,GLS,STAT1,TRIM25,GCH1,SMARCD2,MRPL28,BAK1,PLCB3,STK25,MDK,TNFSF13,MPDU1,PPIF,AMACR,GALK1,TLE5,ADO,MVD
DACOSTA_UV_RESPONSE_VIA_ERCC3_UP	ADHD	-4.16E-05	0.000491621	0.932624	206		brain	TWAS	c2	0.932624	1	SMIM10L1,BSG,BTBD2,PLD3,RABAC1,PAFAH1B3,MBOAT7,FKBP1A,PDLIM7,SQSTM1,HLA-F,HLA-G,HLA-A,HLA-J,HLA-E,MICB,BRD2,BAK1,PNRC1,BUD23,NSUN5P1,ABCF3,CLCN2,CCNG2,TRIAP1,ZNF330,CASP3,SLC25A4,BOLA2,RNF40,S100A13,EFNA1,CBR3,IFIT1,PCNA,PSMD8,ERBB2,CNP,PSMC3IP,MED6,TM7SF2,BRMS1,RAD9A,GSTP1,NDUFV1,TCIRG1,SHMT1,CLTB,NCLN,PVR,ERCC2,ERCC1,DMPK,STX16,EPHX1,ZKSCAN1,ZNHIT1,THBS1,RPUSD2,CCND3,MEA1,CDO1,CLK3,TPBG,TMEM109,FADS1,ABHD14A,OAZ2,PLEKHO2,GLS,TFAM,FDXR,CYB5R1,SULT1A2,RAB8A,ACOT2,ACYP1,SMARCD3,DUSP3,HEXIM1,PPIE,GPRC5B,MAT2A,RNF103,SAP18,ADA,PLTP,TRIM25,TMX4,TUBB2A,ASL,DDT,GSTT2,GSTT1,GCH1,PAQR4,PKMYT1,ZNF263,TEX30,ITM2B,TRIM13,TYK2,TMED1,EPOR,SELENOW,MRPL28,PLCB3,STK25,THAP3,CDKN2C,CZIB,MDK,PSMC3,POLR2A,TNFSF13,MPDU1,PPIF,AMACR,PSMB10,TERF2,HSPA2,TST,GCAT,KCNJ4,NPTXR,FAM8A1,SNHG29,ERGIC3,LIN37,TYMS,IFITM2,MRPL23,UROS,GLUD1,GDI2,CYP1B1,CEP68,SMPDL3A,LMF2,SMPD1,ACAA1,ADO,SLC30A3,E2F1,PNP,OGFR,MFAP3,ESS2,TP53I3,RHOB,MVD,CDT1,RPN1,FRAT2,IDH2,PHLDA2,CREG1,TRIM21,NCBP2,SYNM
DACOSTA_UV_RESPONSE_VIA_ERCC3_XPCS_DN	ADHD	1.47E-05	0.000988736	0.988112	54	0.328323	brain	TWAS	c2	0.988112	1	PDLIM5,NFKB1,DOCK9,PCCA,TMEM131L,CENPC,ARAP2,TSC22D2,DKK1,SLIT2,SOS2,MYO9B,RANBP2,SLC25A12,BICD1,GRK5,WDR37,SFMBT1,ATP8B1,MALT1,ADCY9,NALF1,FAM168A,DST,PCNT,TMCC1,ATP2C1,AGFG1,BMPR1A,PTEN,PTX3,BTRC,CDH2,TGFBR3,DLEU2,PLCE1,MPHOSPH9,NECTIN3,PHF14,DOCK4,ACAP2,DLG1,IGF1R,GSE1
DAIRKEE_CANCER_PRONE_RESPONSE_BPA	ADHD	-0.00646857	0.00550161	0.239692	51	0.776833	brain	TWAS	c2	0.239692	1	QDPR,GOT2,SDHA,ERBB3,NUP93,GSPT1,MOGS,EIF3B,SNRPD1,IGFBP2,C1QBP,MTOR,FARSB,H4C3,PSMA2,BRWD1,TRAP1,RANBP1,TRIP12,RB1,INPPL1,HBZ,NDUFB2,CSE1L,SORD,MTHFD1,FAM8A1,PTEN,GTF3A,MYH3,FKBP5
DAIRKEE_CANCER_PRONE_RESPONSE_BPA_E2	ADHD	-0.00714186	0.00497571	0.151189	71	0.667157	brain	TWAS	c2	0.151189	1	USP10,TNNT1,HMGB2,EIF2B5,EIF4E,NPNT,PTP4A2,HPCA,ACAA2,SGCA,TCP1,IFRD1,POLD2,EIF4B,ACTN3,BARD1,GSK3B,LBR,ENAH,KPNB1,EIF2S1,HSPB2,NCAM1,HMGN2,NEIL1,RPL29,TKT,ATP5MC3,DDX39A,TMEM38A,TNNC2,CHAF1A,RPL36,PDPK1,PKMYT1,XIRP1,COX8A,C1QTNF3,KHSRP,EBNA1BP2,ATF4,FBXO17,FBL,RPL4,TTN,NOP16,POLR2C,HDAC11,MX2,TPM1,FBXL22,S100A4,UQCRH,MKNK1,SEC61A1,EPRS1,RFC5,CTPS1,IGF1R
DANG_MYC_TARGETS_DN	ADHD	-0.00375236	0.00849802	0.65881	19	0.596371	brain	TWAS	c2	0.65881	1	ERBB2,ACP5,SERPINE1,VHL,PTPN1,LAMC1,ALDH9A1,HMOX1,ITGB1,SFXN3,GTF2H2,DLEU2
DANG_MYC_TARGETS_UP	ADHD	-2.96E-05	0.000973025	0.97574	95	0.825452	brain	TWAS	c2	0.97574	1	RPS17,RPS19,RPL9,UCHL1,PPAT,EIF4E,TERT,FASN,PSMB1,CSTB,POLD2,PPIA,EIF4B,PCNA,SHMT1,DDX18,DBI,CDC25A,MGST1,RPL13,MTHFD1,EIF2S1,PRDX3,DPY30,GNL3,DDX5,MSH2,EIF3C,BCAT1,PSMG1,AKAP1,NCL,PTMA,RCC1,NAP1L1,EXOSC8,RPS13,MRTO4,RIOX2,RPS5,DDX10,PINK1,MAT2A,RPL3,TYMS,CEBPZ,SRSF7,RPS6KA2,HSPD1,YBX3,CCKBR,RPL27A,NME1,NME2,CTSC,CAD,LTA4H,SLC25A3,E2F1,APEX1,CCT5,MIR155HG,PREP,EMP1,CCND2,GAPDH
DANG_REGULATED_BY_MYC_DN	ADHD	-0.000116275	0.00068653	0.865509	194		brain	TWAS	c2	0.865509	1	GPC1,PDLIM7,CANX,IER3,VARS1,CFB,BRD2,FZD1,PLAC8,ALB,TCN2,CCNG2,GCN1,RPS12,WFS1,PERP,FAS,IFIT1,CASP3,ACSL1,MAPK3,SNCA,CSTB,AKT2,ERBB2,ANXA6,GM2A,SPARC,ACP5,MAN2B1,MLF2,A2M,TIMP2,GAA,FOXN3,ROCK1,LIMS1,FN1,VAMP3,SLC2A5,LYZ,PLA1A,FSTL1,SERPINE1,THBS1,CHP1,CRYAB,NCAM1,NUCB1,FCGRT,GLT8D1,MYO1B,DDX5,VHL,LOX,NPC2,ARHGEF7,CAST,ARF4,NMT1,PPIE,DDIT3,SCPEP1,SERPINB1,JPH2,SERINC3,SLC11A1,PTPRN,KIF14,SCAMP1,IMPACT,TCHH,ARVCF,UBE2L3,POSTN,B3GALT1,F2R,PTPN1,AQP1,TRIP12,CYFIP2,SUCLA2,ITM2B,RB1,DLEU2,HBEGF,NPRL3,AKAP12,SP3,PMP22,DDB2,LAMC1,MAGI2,RPS23,NXN,MYO1C,PHLDB1,THY1,CAV1,GLYR1,IRF7,CD151,ALDH9A1,TSPO,RABIF,POM121,ISCU,ARHGAP25,HMOX1,ITGB1,MT1A,CAVIN3,TPM1,FBLN5,SFXN3,CTBS,IRAG2,CPD,CDH2,SLC2A2,PLD1,MTREX,GTF2H2,F3,LXN,CASP1,AKT1,PRLR,PAK2
DANG_REGULATED_BY_MYC_UP	ADHD	0.00670591	0.00634539	0.290596	41	0.499601	brain	TWAS	c2	0.290596	1	TIMM23B,UCHL1,TERT,ZNF330,SLC25A4,SHMT1,TDP1,ZNF239,FEZ2,WDR12,SERPINE1,RUVBL2,SLC6A1,ZNF532,TCF3,THOP1,HOMER1,TBL3,SYNGR1,TYMS,SRSF7,SFXN1,VRK1,SNRPD2,SLC25A3,SLC20A1,SMN1,UMPS,TXNL4A,WDR3,SRPK1,SLC7A5
DARWICHE_PAPILLOMA_PROGRESSION_RISK	ADHD	0.00363341	0.00510193	0.476364	65	0.832956	brain	TWAS	c2	0.476364	1	CYP3A5,ACKR3,MFAP3L,DYRK1A,CLYBL,SLC38A10,UBE2D4,COL20A1,ATG2A,RGS14,CXCL16,KPNB1,AFF3,R3HCC1L,ABHD14B,NEK4,SIGLEC5,MXI1,TNFRSF12A,THEM5,CRKL,PLEKHM2,RINL,HGD,GPR37,ZNF787,TTN,NUDT12,GSTM1,TRPC6,RELN,TEX26,GJB2,CHCHD5,KIF6,MAN2A2,DOCK4,CD2AP,FMO5,ZSCAN2
DARWICHE_PAPILLOMA_RISK_HIGH_UP	ADHD	0.00234028	0.00356522	0.511554	105	0.790302	brain	TWAS	c2	0.511554	1	AXL,TMEM248,RHOH,QDPR,DRD5,DYNLL1,SSU72,TP73,GSK3B,FAM162A,SELENOT,GSTA1,ACAN,PFKL,SUN1,EXT2,SPNS3,CXCL16,PMEPA1,STX16,BATF3,ENAH,PPIC,HOMER3,NCAN,PGAM1,HEXA,NEK4,CRELD1,VHL,CHI3L1,NRSN1,SLPI,WFDC2,SDR9C7,NCL,SNHG3,SNHG9,GCLM,TNFRSF25,CHPT1,RYR1,JAG1,SUCLG2,S100A9,S100A8,SAMHD1,IFITM3,GDF5,ESD,HBS1L,TGFA,PDCD5,EML4,CACNA1E,HSPD1,ART5,HBE1,BID,LTB4R,RNASE2,RAB2B,SMIM8,FES,ELAPOR1,CAMK4
DARWICHE_SKIN_TUMOR_PROMOTER_UP	ADHD	-0.000929427	0.0036754	0.800363	98	0.843436	brain	TWAS	c2	0.800363	1	LTBP4,AXL,TMEM248,RHOH,PLAC8,QDPR,DRD5,SPP1,DYNLL1,SOD3,SSU72,TP73,TCP1,ACAN,PFKL,SUN1,EXT2,SPNS3,CXCL16,LYZ,GSK3B,STX16,BATF3,PATJ,ENAH,APOD,DYNLT2B,PPIC,HOMER3,NCAN,PAQR7,SNHG3,PGAM1,CRELD1,CHI3L1,NRSN1,YWHAB,SLPI,WFDC2,SDR9C7,NCL,SNHG9,CHP1,ARAP1,CHPT1,RYR1,MAP2K5,NPTXR,S100A9,S100A8,IFITM3,ESD,HBS1L,TGFA,PDCD5,EML4,CACNA1E,MAP1LC3A,ART5,HBE1,ATP6V0D1,LTB4R,MAN2A2,NUF2
DARWICHE_SQUAMOUS_CELL_CARCINOMA_UP	ADHD	0.000936616	0.00341114	0.783642	111	0.801076	brain	TWAS	c2	0.783642	1	LTBP4,AXL,TMEM248,RHOH,PLAC8,QDPR,DRD5,SPP1,DYNLL1,SOD3,GSK3B,FAM162A,TCP1,GSTA1,ACAN,PFKL,CDC42EP2,SUN1,EXT2,SPNS3,CXCL16,LYZ,PMEPA1,STX16,ENAH,PPIC,NCAN,BEST1,PGAM1,HEXA,NEK4,CRELD1,VHL,CHI3L1,NRSN1,YWHAB,SLPI,WFDC2,SDR9C7,NCL,SNHG3,SNHG9,GCLM,CHP1,ARAP1,CHPT1,RYR1,MAP2K5,JAG1,RPS6KA4,SUCLG2,S100A9,S100A8,SAMHD1,IFITM3,GDF5,ESD,HBS1L,TGFA,PDCD5,CACNA1E,HSPD1,BID,RNASE2,RAB2B,HBE1,SMIM8,FES,MAN2A2,ELAPOR1,CAMK4
DASU_IL6_SIGNALING_SCAR_UP	ADHD	-4.15E-05	0.000989484	0.966535	35	0.280799	brain	TWAS	c2	0.966535	1	LTBP1,FCHO1,CDC25B,NT5E,MOXD1,ADCY9,MGRN1,PPL,PKIG,AGRN,LARP1,TMEM158,MYO1D,ACAP2
DASU_IL6_SIGNALING_UP	ADHD	-0.00420731	0.00544438	0.439652	43	0.63655	brain	TWAS	c2	0.439652	1	HLA-F,IER3,FASN,PDPN,COL16A1,FCHO1,CDC25B,HTRA1,MGRN1,NAGPA,MAP2K2,TNFAIP6,TAPBP,VEGFB,TFAP2C,PLA2G4C,COL6A1,AGRN,TRIM16,TMEM158,KHSRP,SERPINB2,NMB
DAUER_STAT3_TARGETS_UP	ADHD	-0.00740631	0.00807136	0.358826	26	0.351269	brain	TWAS	c2	0.358826	1	GFPT2,EFNA1,THBS1,FLNB,AGT,LDLR,AKAP12,NPC1,PLIN3,KLF11,SLC4A7,SLC2A14,IGFBP1,PLA2G6,FEM1C,PLPP3
DAVICIONI_MOLECULAR_ARMS_VS_ERMS_DN	ADHD	-0.00534448	0.00368944	0.147453	127	0.242347	brain	TWAS	c2	0.147453	1	EGFR,FAT4,PLBD1,PTPN13,TRIP10,TRIB2,CACNA1G,CRABP2,INPP4B,ERBB2,P3H4,ZIC1,CYP26B1,NRXN2,EHD1,EFEMP2,SEMA3B,NNAT,TMEM45A,CPM,HIF3A,EPHB4,STEAP1,TPBG,GLT8D2,PRR16,SNCAIP,BMP4,PVALB,CRTAP,SOBP,FBN2,OLFML3,COL5A2,FBLN1,ITM2C,TNFRSF1A,P3H3,RHBDF1,DENND2A,PMP22,MMP2,ARL4A,GAREM1,ADA,TSPAN9,TSKU,PTH1R,COLEC12,SIGIRR,TRIL,LTBP4,IER2,ADGRE5,ASAP3,AMPD2,GSTM1,TSSC4,SMCO4,FZD7,NUAK1,FKBP11,CTDSPL,NYNRIN,KHNYN,PTN,ARHGEF40,KCTD12,PLK2,SLC43A3,LAMA2,SLC1A3,PARVA,PLPP3,AKIP1,SOSTDC1,C1orf54,WLS,PTGER4,GAS2
DAVICIONI_MOLECULAR_ARMS_VS_ERMS_UP	ADHD	0.000343419	0.000677935	0.612459	287		brain	TWAS	c2	0.612459	1	ECHS1,WARS1,GGNBP2,LSP1P5,MDC1,DDR1,POR,CDK14,ZNF248,CRMP1,OLIG2,SLC46A3,SLC30A9,FBXL5,QDPR,GOT2,SEL1L3,RBPJ,SMARCA5,DOCK9,PARP1,PSEN2,TMEM131L,TBC1D9,ZNF330,CLCN3,ARL3,OLFML2B,LIPG,THUMPD1,ERI2,TSC22D2,GYPC,PITRM1,KCNN3,COQ9,NTRK3,DET1,CDS2,JARID2,MYLIP,NNT,FGFR4,AKTIP,FTO,KIF1B,NKAIN1,SOS2,TSPYL4,S1PR1,PRKAR2B,NRCAM,BMERB1,TEX14,TRIM37,MREG,RAP1GAP2,TRPV1,ENO3,WSCD1,CCP110,EDN3,UBR2,DLK2,NPEPPS,DTWD1,GABPB1-IT1,MAPK6,ARPP19,GMIP,GREM1,DIXDC1,CYB561,TEX2,EFHD2,TAGLN3,AMZ2,MLH3,ACYP1,FLVCR2,FAN1,ABAT,PTBP2,STX7,FBXO9,B3GAT1,SCAMP1,DHFR,TBCD,COX7A1,SPINT2,CLASP2,MARCHF3,SLC27A6,TBCA,PGBD5,DISC1,PCSK6,CUL3,SAMD4A,TMEM260,AP5M1,ASCC3,ZNF91,SNAI1,FGFR2,HSBP1,DIPK1A,MMUT,ASRGL1,ANKS1A,ELOVL2,CHST8,TMEM120B,CLIP1,CDK2AP1,NELL1,HDAC5,DNMBP,SH3GLB1,LMO4,WASHC3,IQCG,BBIP1,SHOC2,ADRA2A,MAGI2,NPC1,CEP104,PTPRF,SGPL1,MXRA7,COL18A1,PCNT,PRMT2,C14orf132,PKP4,CDH3,ADAM10,MINDY2,RNF111,SYNE2,MAP1LC3B,SYN2,SUN2,MET,TTC19,ARHGEF4,ZNF43,ROGDI,RASSF4,ABCG1,WWOX,HERC2,SLC24A3,NET1,COBL,CDC42EP3,CEP68,ARHGAP25,HSF2,SMPDL3A,BCL2L13,LRRFIP2,SGMS1,OAT,CTBP2,PIGN,PSME1,EMC9,MYO18A,CPD,GOSR1,HMGN4,NF1,JAKMIP2,TRIM36,SESN1,MICAL1,ADK,VIPR2,TULP4,NCOA1,CRIP2,RRAGD,ARHGAP26,POPDC3,RGS17,PEBP1,KATNIP,NHLH1,RBM8A,TOM1L1
DAVICIONI_PAX_FOXO1_SIGNATURE_IN_ARMS_DN	ADHD	-0.0168327	0.0136471	0.217419	18	0.742964	brain	TWAS	c2	0.217419	1	TRIB2,MOXD1,TNNC2,NAP1L1,OLFML3,RGS2,TRIL,IGFBP3,PLK2,ATP2A1,GAS2
DAVICIONI_PAX_FOXO1_SIGNATURE_IN_ARMS_UP	ADHD	0.00345024	0.00597577	0.563689	49	0.256877	brain	TWAS	c2	0.563689	1	MEG3,LSP1P5,ACKR3,PSEN2,TBC1D9,KCNN3,TRAM2,FGFR4,PRKAR2B,NRCAM,PRKCA,TNS3,INPP1,ABAT,MYCN,KCNS3,TMX4,MARCHF3,CD9,PPP1R14B,NELL1,HDAC5,ADAM10,MAP1LC3B,MET,COL18A1,VWA5A,MYO18A,JAKMIP2,WSB2,SKP2
DAVICIONI_RHABDOMYOSARCOMA_PAX_FOXO1_FUSION_UP	ADHD	0.00335912	0.0052719	0.52401	53	0.743812	brain	TWAS	c2	0.52401	1	MEG3,FGGY,ACKR3,ITPKB,TBC1D9,DIPK1A,RWDD3,ACAT2,FGFR4,PRKAR2B,NRCAM,NTAN1,MYCN,CYRIA,PDGFD,ABAT,CARHSP1,TMX4,THEMIS2,CD9,PPP1R14B,NELL1,HDAC5,GAREM1,ADAM10,MET,MMD,NUP93,VWA5A,MYO18A,JAKMIP2,VAV3,FAM3C,SKP2
DAVICIONI_TARGETS_OF_PAX_FOXO1_FUSIONS_DN	ADHD	-0.000441793	0.00639111	0.944889	49	0.946581	brain	TWAS	c2	0.944889	1	SPARCL1,TRIB2,GLRX,EDN3,TBC1D8,ACTC1,PPFIA4,ATP2B4,C3orf52,MOXD1,REEP1,TNNC2,MAP3K9,NAP1L1,NEB,OLFML3,EXPH5,RGS2,TRIL,RUBCNL,TTN,COBL,FKBP10,KLHL41,IGFBP3,TNIK,KCTD12,PLK2,MICAL2,WDR7,COL11A1,GREM2,ATP2A1,GAS2
DAVICIONI_TARGETS_OF_PAX_FOXO1_FUSIONS_UP	ADHD	0.000218812	0.000941678	0.816256	204	0.460897	brain	TWAS	c2	0.816256	1	VSTM4,NCOA4,MEG3,FGGY,LSP1P5,FZD1,LRPAP1,STK32B,ACKR3,SUPT3H,ITPKB,PSEN2,WBP1L,PCCA,JAK1,LEPROT,PDGFC,TXNDC15,LTBP1,DIPK1A,ARHGAP29,RWDD3,ACAT2,DKK1,S100A13,KCNN3,TRAM2,UGP2,SERTAD2,PLSCR1,DPY19L1,FGFR4,M6PR,PRKAR2B,NRCAM,TPM4,DDA1,PRKCA,NTAN1,GAD1,CYBRD1,THBS1,MYCN,CYRIA,TNS3,TPBG,INPP1,SC5D,PDGFD,MAP3K5,ABAT,CARHSP1,KCNS3,CAP1,ST3GAL5,SDC4,CTSA,TMX4,BMP4,MYH9,CARD10,CSNK1E,THEMIS2,PTPRU,FXYD5,MARCHF3,FBN2,ECM1,S100A10,SERPINE2,CUL3,PXDN,ADAM19,ITM2B,CCND2,CD9,PPP1R14B,AKAP12,NELL1,DENND2A,HDAC5,CAMK2N1,GAREM1,ADAMTS5,COL18A1,COL6A2,GSDME,ADAM10,MAP1LC3B,CAV2,CAV1,MET,NRP2,IL27RA,MMD,NUP93,LRRC17,CTSC,SCN3B,VWA5A,MAP4K4,DDAH1,RHOBTB1,ARID5B,MYO18A,SPDL1,JAKMIP2,AACS,VAV3,GALNT10,PLXNC1,ELK3,DTX4,CLMN,RHOB,FAM3C,PRRX1,MYOF,NR3C1,CDH4,GRK3,HEBP1,EMP1,TGIF1,PHACTR2,CIB1,SATB1,WSB2,SKP2,CREG1,BCHE,EPHA3
DAVIES_MULTIPLE_MYELOMA_VS_MGUS_DN	ADHD	-0.00825732	0.011037	0.454371	22	0.892745	brain	TWAS	c2	0.454371	1	LASP1,CDK14,TLR1,VNN2,NPC2,CAP1,MYH9,ARHGAP1,FCER1G,SLC7A7,S100A8,RNASE6,MERTK,VCL,LITAF,MARCKS,ACTN1
DAWSON_METHYLATED_IN_LYMPHOMA_TCL1	ADHD	-0.000894452	0.00714994	0.900445	44	0.293531	brain	TWAS	c2	0.900445	1	PCDH10,CCSER1,SOX1,ESR1,CADPS2,TMEM229A,TNS3,NRSN1,TSHZ3,HMGN1,FIGN,STK39,TNFAIP2,TMEM30B,ID4,PKP4,AJAP1,SLC24A3,MACROD2,CLVS2,MEDAG,ARHGEF26,ZDHHC5,SAMD5,KLHL29,OSBPL6,RNF180,FAM184A
DAZARD_RESPONSE_TO_UV_NHEK_UP	ADHD	-2.93E-05	0.000956747	0.975563	120	0.38549	brain	TWAS	c2	0.975563	1	ECHS1,RPS17,APC2,CXCL2,HLA-F,IER3,BRD2,SEC61G,CLDN4,PDLIM5,NDUFC1,ZNF330,GATC,DYNLL1,SFI1,MVP,TUBB4A,STXBP2,TIMM44,CRYBA4,XBP1,BAMBI,RPL37A,ANXA2,ERCC2,ERCC1,COX17,PMS2P1,CCK,SCG5,SULT2B1,NUCB1,SNRPE,TAGLN3,HEXIM1,STAT6,TUBB2A,COL19A1,SNHG3,CAPNS1,PSMD8,GPI,PHLDA1,RPS2,RAP1A,SPTBN1,RPSA,CCNT2,PAX8,HBEGF,GPS2,CHRNB1,SOX15,PPIF,RPS23,HSPA2,ATF4,S100A9,ERGIC3,C2orf27A,HRAS,HSP90AB1,QPCT,PMAIP1,CLTB,RRP7A,KYNU,BCL2,CYP2J2,TOM1,RPL37,TYMP,KNG1,PCK2,GUK1,BCL2L11,LAMA2,CRADD,HTR4,RCAN2,PIK3R3,CYBA,APRT,TXNL4A,COL11A1,IL1RL1,ANXA2P3,PHLDA2,TGM3,NCBP2
DAZARD_RESPONSE_TO_UV_SCC_DN	ADHD	0.00180624	0.00613127	0.768303	50	0.238092	brain	TWAS	c2	0.768303	1	IST1,PHC2,RBPJ,MORC3,DYRK1A,SLK,TRAM2,JARID2,KBTBD2,USP32P2,ASAP2,BAZ2B,ADSL,ARHGEF7,PMM2,PXDC1,ZNF146,RPP38,POGZ,CRKL,TNFRSF1A,SCHIP1,AURKA,CSTF1,CASP8,RYBP,RAP1GAP2,CNOT2,ATP13A3,FADD,ADORA2B,TNFAIP8,NOP16,MARK3,BAG5,TENT4A,TRAF4,KLF7,KIF2A,MAST4,TGIF1,MPHOSPH10
DAZARD_RESPONSE_TO_UV_SCC_UP	ADHD	-0.000154658	0.000975785	0.874066	83	0.404988	brain	TWAS	c2	0.874066	1	CXCL2,SCARB2,IGFBP7,UBE2D3,ANXA3,UQCRC2,PLSCR1,RALB,SRSF10,RAD51C,ANXA2,UPK1B,TM2D1,ACKR2,ATP5F1A,PRDX3,NEK4,SCFD1,TAGLN3,PRKAR1A,TPGS2,KYAT3,PDIA6,HEXIM1,SSR1,SLC11A1,ALDH7A1,SEPTIN10,NAP1L1,RCN2,RTN4,ITM2B,HSD17B8,RECQL,AGL,MAP2K1,HSP90AB1,SRI,PMAIP1,KYNU,COPB1,DYNC2LI1,TMED7,CDK1,ADK,MIR22HG,RFC5
DAZARD_UV_RESPONSE_CLUSTER_G1	ADHD	2.64E-05	0.000988496	0.978669	45	0.385823	brain	TWAS	c2	0.978669	1	RPS17,SEC61G,PDLIM5,NDUFC1,ZNF330,DYNLL1,MVP,RPL37A,ANXA2,ERCC2,COX17,SNRPE,HEXIM1,STAT6,TUBB2A,SPTBN1,RANBP1,CHRNB1,RPS23,CRYBA4,C2orf27A,HSP90AB1,RPL37,GUK1,HTR4,COL11A1,ANXA2P3,NCBP2
DAZARD_UV_RESPONSE_CLUSTER_G24	ADHD	0.00558364	0.00627127	0.373276	21	0.405147	brain	TWAS	c2	0.373276	1	PRB2,CLDN4,BAMBI,TUBB2A,ECM1,FLG,S100A9,SULT2B1,PDLIM4,IL1RL1
DBP_Q6	ADHD	-0.000805149	0.000952047	0.397719	139	0.589596	brain	TWAS	c3	0.397719	1	FABP1,FAM53C,MGAT4B,SMURF1,LIN54,PLXNA2,KLF3-AS1,OLIG2,SLC2A12,ITPKB,RBFOX1,PCDH8,MYOZ2,SORBS2,KIRREL1,NAP1L5,GPRIN3,ACAN,CCDC30,FCGBP,ORMDL3,KRT31,JARID2,ITGB3BP,MACO1,SERINC2,MAP4K5,ROS1,GOPC,FOXN3,MICALL2,RERE,GALK2,SPPL2A,AFF3,ADTRP,SEMA6A,MIDEAS,KCTD6,GPLD1,TSHZ3,MYLK,ZNF334,NAA60,DNAJA3,ARHGAP44,HS3ST3A1,MXI1,OLFML3,GANAB,TYRO3,COLGALT2,TAPBP,CHST1,PACSIN3,BEND6,UNC13D,UBALD2,DCDC1,SCUBE1,ATP2C1,TIMP4,DDX17,TPMT,ANKS1B,DHX30,GARRE1,ATP4A,EPS8L2,CRACR2B,CD151,SLC29A1,SERPINA1,IGFALS,BTBD3,DCHS1,LRRFIP2,RPS27L,RELCH,GIPR,KLF7,E2F1,MYCL,MTREX,KCNIP3,SKAP1,SNX9,SLC25A16,TGIF1,OPALIN,TFDP2,PDZD2,GPSM2,DENND2D,CLEC4D,GFRA1,ZNF385B,VSIG2
DCA_UP.V1_DN	ADHD	0.000322876	0.000946948	0.73313	152	0.821676	brain	TWAS	c6	0.73313	1	LRRC37A2,SIRPB1,POR,ZNF248,GRID2,ATP10D,MCTP1,ZNF652,PDK2,TBX6,CDON,SETD4,STARD3,ETNPPL,SHMT1,ABCA5,MARCHF2,PIN1,TXLNA,IP6K2,SLC38A3,NPIPA1,ENO3,KLHL1,POGLUT1,STAG3,CA5A,CDK10,GABPB1-IT1,SNX24,STEAP1B,KATNBL1,PPCDC,PLA2G4C,LIN7B,NUP62,LAT,CMC1,LONP2,WDR91,MFGE8,C1orf109,SP140L,TAF1C,VPS52,CPLANE2,KRT5,FUT3,SKIL,SLC6A6,NACC1,JOSD1,SLC29A3,ZNF286A,UPK1A,RASSF4,CPB2,PKP1,PPP1R12B,TGFBRAP1,MTRF1,IPCEF1,NUMB,PPP1R13B,IRF2BP1,FAM222B,SLC35F6,DCAF17,MAP3K20,CLIC5,ADGRF5,SLC7A9,COL21A1,DHX35,SLC16A10,SPC25,LRP5L,LCOR,ANKRD2,RBM14,TCIRG1,PPP1R17,NOTCH2NLA,TNFSF18,CHST2,GPR137B
DEBIASI_APOPTOSIS_BY_REOVIRUS_INFECTION_DN	ADHD	0.004029	0.0026998	0.135612	228	0.636792	brain	TWAS	c2	0.135612	1	LASP1,ERBB2,GPC1,STK25,REEP2,DBN1,TBC1D9B,MICA,C4B,GTF2I,POR,PEX1,FAM114A1,MLEC,ABCB9,GGA2,RBBP6,WFS1,TMEM63A,ITPKB,PSEN2,LPCAT1,C10orf95-AS1,ITGA7,SUOX,ESYT1,NPTX1,SLC38A10,TBCD,TUBB4A,PNPLA6,MARCHF2,CBR1,DOP1B,OGDH,H2AZ2,GM2A,MEN1,ATG2A,POLA2,B4GAT1,RBM14,LRP5,HSPA12A,SHMT1,ADAM17,CLSTN1,LAMB2,DAG1,GNAI2,ABHD14A,MYO9B,OCEL1,INTS1,NOMO1,TSPOAP1,ITGA6,EPHB4,PARP4,RPL3,EP300,NAGA,UBR2,PTK7,ABCC10,SLC29A1,SLC7A5,FANCA,TCF25,SLC27A2,TBC1D2B,LIG1,GYS1,FADS1,NISCH,PRKCD,SLC9A3R1,FDXR,GALK1,PRPSAP1,MSH6,PDIA4,FSCN1,KDELR2,ULK4P3,HEXIM1,GPLD1,RIMS3,CILK1,PLTP,ADCY9,TCF3,SEC14L1,SEPTIN9,IFT27,CTNS,GLB1,PLCG2,POLG,FBN2,SELENBP1,UBAP2L,SERPINE2,ERCC5,COL2A1,COL4A2,TNFAIP2,TYK2,ATP7B,MBTPS1,CD9,P3H3,NDUFAF1,BRCA1,LRP4,DDB2,POLR2A,PFAS,BDH1,PTPRF,IPO13,PRMT2,ABR,PITPNA,AGRN,MAT2A,GGCX,METTL13,SLC37A4,TRIM16,TRAPPC12,AQR,PDE8A,CSPG5,MAP4,EPHB2,VCAN,NUP210,FLNC,SBF1,SARM1,KHK,SLC5A6,CAD,LAMA5,DHCR24,ARHGAP29,FIG4,SLITRK5,TRIM27,RAD54L,GNS,ADCY3,PREP,CELSR2,SULT1A2,GLB1L2,SYNM,ADD2
DEBIASI_APOPTOSIS_BY_REOVIRUS_INFECTION_UP	ADHD	0.0018516	0.00314738	0.556331	163	0.109411	brain	TWAS	c2	0.556331	1	IFITM1,IFITM3,IRF7,DUSP8,TADA2A,ZNF516,CXCL2,RCHY1,CXCL11,PPAT,EIF2B5,OLIG2,RCAN1,EIF4E,COX6A1,AK2,OTUD4,PEX13,LSM6,EYA4,DYRK1A,WASHC4,TBC1D9,ZNF330,GINS1,CASP3,ATF6,RAB5A,FGF2,SPRY1,TAF1A,FBXO28,THUMPD1,RWDD3,WTAP,DTNA,IFRD1,SP1,IFIT5,PLSCR1,LSM5,BLZF1,ZNF44,MAP4K5,INSM1,ZNF239,ABI2,CCP110,BAZ2B,MKLN1,WASL,TM2D1,NUP58,SNRK,PPP3CB,POLR3F,CLK3,PGAM1,STAT1,GNA13,H2BC10,ZNF184,STRN3,GBP1,CD55,PPM1A,OSER1,ZNF529,PTPN2,RNMT,LINC00222,IFI44,KRR1,PNO1,PAWR,ZNF254,TAF1C,CEBPG,POLR2M,KIN,BRCA1,DUSP3,OTUD3,SNAPC1,NEK7,CAP2,ID4,CRK,RYBP,ZNF264,ZC3HAV1,BCL2L2,BNIP1,AGFG1,CAPZA2,ITCH,SAMHD1,BUB3,TRIM21,TRIM22,CEP43,NECAP1,HRK,HSPA1L,TAP1,PSMB9,FHL2,ZWINT,PRKAA1,ZNF518A,MX2,ATXN3,GPN1,SECISBP2L,COPS2,H1-0,NF1,OGFR,GTF2H2,ZNF292,SMIM8,UBE2L6,CDK17,CCDC6,IREB2,IFI16,RAD1,MED21,POLR1F,SIKE1,NHLH2,STX3,SLC25A16,E2F6,CETN3,PRPF4B,CD2AP,ZNF217
DELACROIX_RARG_BOUND_MEF	ADHD	0.000205346	0.000558871	0.713298	284		brain	TWAS	c2	0.713298	1	EPS8L2,PIDD1,AP2A2,CTSD,LSP1,DUSP14,BSG,GRIK5,LIPE,PDLIM7,RUFY1,SQSTM1,CPSF4,KLHL24,HGFAC,CP,MMAA,SLC25A4,NRP1,LTBP1,BLNK,AVPI1,CRABP2,TIRAP,NUDT6,SLC35D1,ATP11A,S100A8,S100A4,EFNA1,IFRD1,RRP1,PTTG1IP,AEBP1,TNS2,PLSCR1,ZNF438,LTBP3,RHOD,NDUFS8,TCIRG1,MRPL34,CCDC124,PIK3R2,MPV17L2,PGPEP1,REX1BD,PLEKHB1,GDPD5,C1QTNF1,RIN2,SSTR4,FN1,IDH3B,SUN2,POLR3H,CSDC2,CYP2D6,CHMP1A,SPATA33,DBNDD1,GAS8,HHATL,RESF1,PITPNC1,FAM20A,PARP3,DDX5,CEP95,CFL2,H1-2,H2BC5,PDGFD,MRGPRF,RHOBTB3,PMM2,EFCAB2,PLCD3,F11R,GDE1,CCP110,DDIT3,SERINC5,PCNX4,SIRT6,ANKRD24,DPP9,SHPK,CTNS,CAPNS1,FIGN,CAPN5,ADD3,USPL1,NDUFB10,PRSS30P,TNFRSF12A,PPL,CERS2,ANXA9,SPTBN1,RHOQ,ACADM,ABCB8,TYK2,CDKN2D,FGFR2,ZNRF2,ESD,RCBTB2,SPSB2,LOXL1,METRN,MSLN,SNTB2,IL34,RHOF,PITPNM2,RILPL2,ARHGEF19,USP44,ITIH2,TPST2,SLC39A13,NBL1,HIF1AN,MMP2,TNFSF13,LAMC1,INPPL1,CLPP,ALKBH7,LCTL,MAP2K5,PDLIM4,USP6NL,ECHDC3,TSPAN9,DDX24,SYNE3,SKIL,FSTL1,OSBPL3,RILP,CARD10,SH3BP1,PICK1,PLA2G6,CTTN,TRIM16,FAM107B,ALS2CL,CALR,PKN1,EPHB2,TOP2B,AGPAT1,FBLN2,CALU,ARSA,CLEC9A,WNT10B,FAIM2,AQP5,NEK2,CYB5RL,MRPL37,TIMP3,CA12,CTBP2,ADO,CKB,TRMT61A,TMEM179,INF2,OSBPL2,UBC,SLC25A24,AMPD2,ME3,NVL,CNIH4,MAST2,TMEM127,TRAF3IP2,NDFIP1,DENND2B,TUBB6,GPRC5A,EMP1,ROCK2,ALDH3A1,FURIN,DOK4,RAB30,PARK7,NUPR1,RPL10A,MAPK13,OXNAD1,GAS2
DELACROIX_RAR_BOUND_ES	ADHD	0.00012903	0.000666526	0.8465	343		brain	TWAS	c2	0.8465	1	IFITM2,IFITM1,SIGIRR,PIDD1,CTSD,SALL2,PCGF2,PLXDC1,BCKDHA,LIPE,ACP6,POLR1A,THNSL2,CYSTM1,HBEGF,SLC4A9,GABBR1,TCF19,POU5F1,VARS1,AGPAT1,NOTCH4,METTL27,HADH,GTF2H1,GBX2,ACKR3,SPP1,LGI2,SEPSECS,AGTRAP,DHRS3,PDPN,SDHA,ZFYVE28,AS3MT,TRIM7,DACT2,GASK1B,SLC35D1,EFNA1,MUC1,IQGAP3,AGPAT3,PURB,HIVEP3,PTPRF,ZNF438,MTG2,PPDPF,TVP23B,STEAP3,RMND5B,S1PR2,RTBDN,FARSA,CALR,IER2,C1QA,RHD,MACO1,PHC1,PEF1,RAB8A,FAM32A,PGPEP1,SHISA5,AMT,DAG1,HYAL1,RIN2,KIAA1755,PIM3,AKAP1,CA4,FN1,MREG,IGFBP2,BRSK1,COX17,CFAP91,PPP5C,BCAT2,HSD17B14,PARVB,STK35,IDH3B,EBF4,AP5S1,CTSZ,ENAH,LEFTY1,LEFTY2,COPS6,MGAT3,MIEF1,CENPM,SRP14,SPATA33,SPIRE2,RESF1,PDCL3,DENND10,UPP1,CD37,GTPBP4,G0S2,NEK2,STAT4,CAMK1,CRELD1,CFL2,RHOQ,MSH6,GMNN,H1-2,ADGRE5,FBXO15,ARF4,CFAP20DC,SMAP2,GDE1,CCP110,WFDC2,ZSWIM1,SULF2,BRWD1,MBD3,TLE5,DDIT3,B3GNT7,BMP4,GCH1,ATG14,RITA1,WDR91,CAPNS1,HS3ST3B1,WSB2,HSPB8,CNOT9,INHA,RIF1,MOBP,LRRC61,ABCB8,MOK,KANK3,SLC9A8,MRPL51,FAM171B,INSYN1,MSLN,FOXP4,PPP1R14B,PLCB3,PLEKHB1,RHOF,AEBP2,PYROXD1,LDHB,DISC1,MDK,NBL1,KDM6B,INPPL1,ZMIZ1,AMACR,ALKBH7,MEGF11,FEM1B,RNF125,TAFA4,RPS8,NODAL,AANAT,TSPAN9,ECT2,CDH1,SNTB2,SKIL,ITGA5,SDK1,FIGNL1,COBL,MTHFD1,SH3BP1,EIF3L,PICK1,HMBS,TRIM16,NCOR1,PIGL,LRRC75A,LRRC2,TDGF1,PTH1R,TMEM63C,ITPK1,ZFP64,ALPL,TOP2B,FGF1,CCDC102A,DCAF4,DNAJC22,TMEM60,CYB5RL,MRPL37,REEP3,TMEM135,KSR1,RBM14,CDX1,TRIM17,SLC35F2,PDK1,ENPP4,DLEU7,NUDT4,SERPINF2,COG6,UBXN2A,PAK5,JAM2,ING1,TMEM127,CRYZL2P,TM7SF3,MED21,DENND2C,NHLH2,CIDEA,SPC25,G6PC2,SPEN,GPRC5A,PDLIM1,FRAT1,C1orf54,CST3,MIS18BP1,RBP1,TCP11,ANKRD28,DPH3,OXNAD1,GPA33,VWA8,HLF,GSE1
DELACROIX_RAR_TARGETS_DN	ADHD	-0.00156232	0.00747383	0.834418	33	0.484696	brain	TWAS	c2	0.834418	1	NRP1,PLSCR1,H1-2,MRGPRF,FIGN,FGFR2,GJB5,ECHDC3,SNTB2,FSTL1,AQP5,TIMP3,CTBP2,ZNF469,EMP1,LSP1,GAS2
DELACROIX_RAR_TARGETS_UP	ADHD	0.00392673	0.00595827	0.509871	36	0.984713	brain	TWAS	c2	0.509871	1	LIPE,DHRS3,CP,BLNK,CRABP2,ATP11A,MRPL34,PGPEP1,RESF1,CAPN5,TNFRSF12A,TYK2,MSLN,PLEKHB1,MMP2,SKIL,ESD,CA12,MAST2,TCIRG1,NUPR1
DELASERNA_MYOD_TARGETS_DN	ADHD	0.000899615	0.00673692	0.89377	42	0.35837	brain	TWAS	c2	0.89377	1	FZD1,TUT4,SLIT2,TGFBI,RAB24,MGST1,CENPM,ARL14EP,CYB5A,ITPR2,MPP7,VASN,DDIT3,SERPINB9,BASP1,POSTN,STARD4,ERBIN,MMP2,CCDC24,IFITM1,PTEN,TTYH3,STXBP5,EMILIN2,COL11A1,POLE2
DELASERNA_MYOD_TARGETS_UP	ADHD	0.00311656	0.00499491	0.532662	68	0.383031	brain	TWAS	c2	0.532662	1	GPC1,FAM241A,VKORC1,PDLIM3,BIN1,PBXIP1,KLHL5,SVBP,PRND,AKT2,HES6,CD82,LRP4,ENO3,LGALS4,GYS1,CFL2,TNNT2,PPFIA4,MYBPH,CHRNA1,SH2B1,ATP2A1,DCAKD,TNNC2,ANXA11,HSPB8,RB1,CACNA2D1,CCND3,KLHDC10,PSMC3,HS2ST1,CHRNB1,FCER1G,ANKS1B,DYSF,HDAC11,SLF2,NAV2,ACTA1,PRSS23,RHOB,MYH3,TNNI2,TNNT3,TMCC3
DELLA_RESPONSE_TO_TSA_AND_BUTYRATE	ADHD	-3.50E-05	0.000994066	0.971915	21	0.129254	brain	TWAS	c2	0.971915	1	DDR1,POR,CDK10,PRKCD,GSTT1,CDC20,PRDX1,RNH1,NET1,MAPRE1
DELPUECH_FOXO3_TARGETS_DN	ADHD	-0.00813615	0.00770485	0.290978	25	0.31705	brain	TWAS	c2	0.290978	1	MTHFD2,SLC7A1,EXOSC8,NUSAP1,AARS1,EPB41L4A-AS1,CEBPG,DTYMK,CDC42EP3,SNHG32,SLC1A4,ZWINT,MB,NEK2,PCK2,H1-0,HAX1,APEX1,LARS1,XPOT,PRC1,NUPR1
DELPUECH_FOXO3_TARGETS_UP	ADHD	-0.00516924	0.00520256	0.32042	59	0.488789	brain	TWAS	c2	0.32042	1	CLDN4,GTF2I,ABCC5,HPGD,CCNG2,S100P,ERBB3,MVP,LGR5,GM2A,CDC42EP2,TIMP2,RERE,MAP3K5,CD55,PLCG2,MXI1,KIAA0040,SEMA3C,CD9,CD59,AKR1C2,CAV1,TNFAIP8,SERPINB8,HSPA1L,TGFA,SMPDL3A,MAX,GNB5,PIK3IP1,KLK10,PDZK1IP1,TST,EMP1,PHLDA2,IGF1R
DELYS_THYROID_CANCER_DN	ADHD	5.90E-05	0.000945233	0.950222	194	0.975541	brain	TWAS	c2	0.950222	1	SALL2,DPP6,TBC1D4,ADH1B,EMCN,ACKR3,PROM1,LDB2,NDRG4,LIMK2,WFS1,SYNDIG1,LIPG,ACSF2,SORBS2,MT1H,MT1X,FCGBP,COL9A3,GHR,DPT,HSPA12A,TSPOAP1,CA4,CYBRD1,TRAPPC6A,PLCH1,KCNAB1,LIFR,EDN3,PDE10A,SLC14A1,CRYAB,NCAM1,AKAP12,SYNE1,RGS17,IPCEF1,FAXDC2,SGCD,FMOD,SSPOP,ALDH6A1,ENPP1,SH3BGR,EPB41L3,EML1,ALDH2,ZNF302,GRB14,ADD3,ALDH7A1,CD36,PCLO,ZDHHC11,NEB,SPTBN1,TPO,ALDH4A1,ARHGEF28,FBLN1,FGFR2,PAX8,FLRT2,LMO2,CLCNKA,ALDH1A2,RASSF9,ARL4A,DNAJB4,PRPSAP1,ID4,UCHL5,SORD,FMO2,FXYD6,APOD,LTF,TNFAIP8,WWOX,BCL2,GSTM3,STARD13,LRP2,MT1L,MT1E,SLC25A15,RELN,FGL2,RPS6KA5,FBLN5,FAAH,TAL1,LRP1B,GCAT,CSRP2,MDM1,KCNK2,HBG2,TGFBR3,LAMA2,MEOX2,RAP1GAP,CLMN,CRABP1,SLC26A4,SEMA3D,PHYH,AKR1C1,PRKCQ,ITIH5,CASQ2,PLA2G7,PTN,SYNM,EPHA3,WASF3,HLF
DELYS_THYROID_CANCER_UP	ADHD	-0.000151922	0.00067217	0.821188	323		brain	TWAS	c2	0.821188	1	MRC1,ST14,CD151,CTSD,SLC22A18,PHLDA2,CORO1C,WARS1,HP,PLPP2,CXCL2,IER3,CFB,C4A,PAPSS1,CFI,TDO2,GLRB,SPP1,SEL1L3,MSMO1,DOCK9,TLR2,FAS,ACAA2,THBS2,ROR1,HEY2,RDH5,ERBB3,PDLIM1,ENTPD1,SLIT1,ARHGAP19,ITGA3,COL1A1,ABCC3,MVP,PPP4C,CRABP2,MNDA,ATP11A,S100A4,S100A13,S100A1,MUC1,RYR1,PLD3,SLC17A9,BIRC7,SPOCK1,ABCC6,C1QA,GALE,GPX1,MST1R,SEMA3F,TGM2,NRCAM,BMERB1,ATIC,FN1,ANXA2,ETHE1,KCNN4,APOC1,APOC2,ALDH1A3,THBS1,TREM2,PTK7,CRLF1,BICD1,SCG5,COL13A1,NT5E,MAP3K6,IGFBP3,UPP1,GPRC5B,LAMB3,G0S2,DAPK2,SNX1,STAT1,RASAL2,QSOX1,CHI3L1,CHIT1,H2AX,TRIM29,MAP3K5,NPC2,FLVCR2,KLHDC8A,CD55,RHOBTB3,BCAT1,CAPG,ST3GAL5,SLPI,SDC4,CTSA,B3GAT1,CLDN9,MGRN1,PPL,CRYBG1,DSP,MED13,MRC2,TAX1BP3,SCN1B,HPN,FXYD5,CBLN1,MFGE8,ALOX5AP,PTPRU,TPSB2,SLC16A4,ADORA3,RCN2,ECM1,CTSS,S100A10,TNFAIP6,COL5A2,PXDN,DPP4,FAP,GGCT,CYFIP2,CCND2,TNFRSF1A,CLDN7,TNFSF13,ALOX15B,MYH10,PLAAT3,UCP2,PASK,MDK,LRP4,DDB2,LAMC2,DHCR7,CA11,RBBP8,PDLIM4,PTPRF,EVPL,TMC6,SYNGR2,S100B,FCGR2A,ABR,AGRN,MXRA8,CDH3,TIAM1,LGALS1,KDELR3,MPZL2,MET,CTTN,ALOX5,QPCT,CYP1B1,ENC1,SERPINA1,RAB27A,TRIM22,RPS6KA2,NRP2,C3AR1,TSPO,ADGRE5,DSC2,ITGA2,TGFA,HMOX1,ME3,PRSS23,CTSC,BID,ITGA9,PLCD1,KLK10,PDZK1IP1,KCNK1,MAP4K4,TM7SF3,CPD,CDH2,CSF1R,PNP,RNASE6,APLNR,DTX4,SAMD4A,LGALS3,ECE1,ADK,STX3,TP53I3,CTSH,KCNK5,MYO6,PROS1,ADAM12,PTPRE,FYN,AHNAK2,FGF1,SLC7A5,CYBA,PLXND1,C1orf115,EMILIN2,ATP1B3,CHST2,MYO1D,ATP10B,MAPK13,FMO5,PCSK2,ENDOD1,ALDH3B1
DEMAGALHAES_AGING_UP	ADHD	0.0044473	0.00411679	0.280016	65	0.162506	brain	TWAS	c2	0.280016	1	HLA-G,C4A,SPP1,ANXA5,ANXA3,EFEMP1,GSTA1,C1QA,C1QC,CLIC4,MGST1,LYZ,APOD,H1-2,NPC2,GFAP,PCSK6,RASA3,FCGR2A,FCGR2B,GPNMB,LAPTM5,S100A6,S100A4,SERPING1,LGALS3,GNS,VAT1,LITAF,CTSS,RNF213
DEN_INTERACT_WITH_LCA5	ADHD	0.0001011	0.000990572	0.918707	19	0.409544	brain	TWAS	c2	0.918707	1	DYNLL1,YWHAH,YWHAQ,C1QBP,DYNLL2,NCL,NAP1L1,CSNK2B,HSPA1L,HSPA1B,YWHAB
DER_IFN_ALPHA_RESPONSE_UP	ADHD	0.000265256	0.000974284	0.785424	52	0.290205	brain	TWAS	c2	0.785424	1	HLA-A,TRIM26,HLA-E,HLA-C,TAP1,PSMB9,POLR2B,FAS,LIPA,IFIT1,PDXK,PLOD2,PLSCR1,COL16A1,BBC3,STAT1,GBP1,IFI44,SP110,ATP6V0B,ISG15,CASP8,DDX17,IFITM1,TRIM21,TRIM22,PMAIP1,MX2,MX1,ADAR,CD164,IFI16,EIF2B1
DER_IFN_BETA_RESPONSE_UP	ADHD	0.00332332	0.00396421	0.401845	71	0.674155	brain	TWAS	c2	0.401845	1	HLA-A,TRIM26,HLA-E,HLA-C,TAP1,PSMB9,POLR2B,HADH,PARP1,IFIT2,LIPA,IFIT1,IFIT5,PDXK,TRAPPC10,PLOD2,PLSCR1,PPP5C,PARP4,DDX1,STAT1,ELK4,GBP1,IFI44,GMFB,NAP1L1,MAP1B,SP110,ATP6V0B,HADHB,ISG15,CASP8,DDX17,IFITM1,EIF2AK2,TRIM21,TRIM22,PMAIP1,CTR9,ITGA2,MX2,MX1,ADAR,CD164,IFI16,EPRS1,EIF2B1,IQGAP1,TEAD1
DER_IFN_GAMMA_RESPONSE_UP	ADHD	0.000169041	0.000976182	0.862522	54	0.242304	brain	TWAS	c2	0.862522	1	HLA-A,TRIM26,HLA-E,HLA-C,TAP1,PSMB9,BAK1,HADH,SF3A1,PARP1,FAS,IFIT2,PLOD2,PLSCR1,COL16A1,PPP5C,BBC3,STAT1,ELK4,GBP1,NAP1L1,SP110,ATP6V0B,HADHB,ISG15,CASP8,IFITM1,PMAIP1,IL15RA,ADAR,IFI16,EIF2B1
DESERT_EXTRACELLULAR_MATRIX_HEPATOCELLULAR_CARCINOMA_SUBCLASS_UP	ADHD	0.00881512	0.0107094	0.41044	17	0.0551852	brain	TWAS	c2	0.41044	1	CPE,VNN1,NECTIN2,PPIC,GLS,DHRS7,SSUH2,F2RL1,THY1,WWC1,SCCPDH,ANK3,PLXNC1
DESERT_PERIPORTAL_HEPATOCELLULAR_CARCINOMA_SUBCLASS_UP	ADHD	-0.000143549	0.000565896	0.799753	165		brain	TWAS	c2	0.799753	1	OGDHL,ACACB,ZGPAT,AZGP1,GBA3,ETFDH,BDH2,SLC46A3,TDO2,MFAP3L,FAM149A,KLKB1,ACSL1,SLC22A1,LPA,PLG,GSTA1,KDM8,ETNPPL,CBS,GHR,ABCA8,ABCA6,GCDH,ACSM1,ESR1,CLDN15,GNMT,VIPR1,PPP2R1B,ITIH4,ABAT,RDH16,ALDH2,SDS,ASPA,UPB1,GCH1,BHMT,CYFIP2,CD14,SLC27A5,FAH,AKR7A3,CDA,LGALS4,PBLD,LRRC20,FTCD,CPS1,SLC37A4,GPR37,GSTZ1,KMO,CYP2B7P,ALDH8A1,CYP2J2,GNB5,C7,HPX,ECHDC2,CYP4A11,PCK2,DHRS1,RPF1,C1R,NDRG2,ABCB4,CYP4F2,CYP2C8,GRAMD1C,FOLH1B,IGFALS,ECM1,ERO1B
DESERT_PERIVENOUS_HEPATOCELLULAR_CARCINOMA_SUBCLASS_UP	ADHD	-7.35E-05	0.000959745	0.93894	139	0.629931	brain	TWAS	c2	0.93894	1	CYP2E1,TERF2,HPR,MCUR1,SPON2,MTTP,SEC14L2,FAT1,ACSM5,LGR5,RIOK2,ALDH1L1,ABLIM1,PMVK,PBXIP1,DCXR,TMEM230,ARHGAP12,ASAP2,ABCC6,KIZ,PRKCA,PARN,METTL25B,MRPL24,WDR12,SAMM50,PARVB,NEDD4,RPS6KC1,SMYD2,CYP1A1,HEXA,HSD11B1,UTP25,SPCS1,ACADSB,OAT,EIF2D,NMT1,CILK1,DSP,OSER1,AP2B1,CD36,ZNF200,NAGPA,RCBTB1,MRPS27,ANKRA2,TTC1,STAM2,PGC,MRPS33,GNPAT,PDHX,RAD50,ATOX1,CGREF1,SLC7A6,MTHFD1,FMO3,SYNGR1,CAP2,DNAJC12,CTR9,RNPEP,SLC30A10,IARS2,ACAA1,ROCK2,GREB1,TBCE,LGALS8,MTR,RAB4A,NUP133,DUT,HS1BP3,MAT1A,TGIF1,NARS2,MTMR11,CERS2,NBAS,STXBP6
DESERT_STEM_CELL_HEPATOCELLULAR_CARCINOMA_SUBCLASS_UP	ADHD	0.00392261	0.0029595	0.185029	159	0.665706	brain	TWAS	c2	0.185029	1	CORO1C,SALL2,TMED3,TPD52L2,CENPE,SPP1,PLBD1,P2RX4,VNN2,UCHL1,TRIP13,LPCAT1,PDGFRA,TMEM165,TACC3,ANXA5,CNOT6,DKK1,MCM3,LRRC1,JARID2,BAMBI,RPS3,CDC25A,TIMP2,MTHFD2,HK2,LAMB1,NRCAM,SLC12A8,ATIC,CDC25B,LBR,KDELR3,CENPM,BUB1B,KIF15,PRMT1,NUP62,VPS37C,ASRGL1,NT5DC2,TKT,BICC1,EPCAM,H4C3,COCH,DLG5,ZMIZ1,NCL,EIF3D,XPNPEP1,SOBP,ARPC2,CAMSAP2,INAVA,LHFPL2,HOMER1,NAP1L1,CDK1,SERPINE2,OLFML3,COL5A2,RPSA,POSTN,STK39,SSB,NCAPD2,DRAM1,LAMC1,CSE1L,SPHK1,ITGA5,CAPG,MAT2A,HIC2,GNAZ,BORA,SLC4A7,RPLP2,RNF44,GPD1L,MMD,VCAN,LRRC8B,CALU,CKAP4,PNMA1,TUBA1C,SPATS2,TRAF5,CTSC,PTPN12,SPAG5,ROBO1,S100A6,UBAP2L,LGALS3,KIF2C,MYO6,GNPDA1,HELLS,EPRS1,MTMR2,MMS19,PRC1,ATP1B3,PSRC1,PTTG1,MARCKS,HDAC2,RAP1GAP,PHLDA2,UBE2I,MAPK13,SUCO,HEATR1,BLMH
DEURIG_T_CELL_PROLYMPHOCYTIC_LEUKEMIA_DN	ADHD	0.000111212	0.000490608	0.82067	252		brain	TWAS	c2	0.82067	1	LAIR2,GNLY,CD8A,TRBC2,TCAF1,RBM48,HOPX,TBC1D4,HPGD,ASCC2,TUG1,PATZ1,SFI1,WBP11,SEL1L3,GGA2,PRKCB,APMAP,FAS,TRMT11,SGCB,THUMPD1,PTPRM,NDUFV2,ANKRD12,WDR37,PFKP,TRAPPC10,STK17A,YKT6,IKZF3,SRSF5,CTSW,EIF4E2,ATG16L1,CLEC2B,KLRD1,KLRC1,KIZ,ANXA2,PJA2,MAN2A1,NUP58,SS18L2,NKTR,SNRK,ZNF14,ACSL3,SYNE1,ATG12,ZNF37BP,CD52,STAT4,SLC16A6,MAP3K5,MALT1,PMAIP1,CD84,CD244,CRYBG1,SEC23A,LINC00667,ALCAM,DHRS7,FAM98A,DCLRE1C,RABGAP1L,KIF21B,GCH1,F2R,RCBTB2,IK,HLA-DPA1,HLA-DPB1,ILRUN,CUL5,ACAT1,NPAT,ATM,RDX,USP48,CDC42,LUZP1,PPWD1,CD59,HIP1R,FBXO42,RECQL,ST8SIA1,CDKN2C,TFIP11,TPST2,DDB2,DSC1,EOGT,ARL6IP5,SYTL2,EED,SYNE3,TESPA1,RAP1GAP2,TIAM1,TRDC,KHNYN,APOBEC3C,TES,GALNT10,SAP30L,ENOSF1,IFITM1,CEBPZ,ENC1,RAB27A,TRIM22,OPTN,CTR9,ZBED5,USP47,ZCCHC2,BCL2,HBS1L,TAB2,TASOR,PSME4,RTN4,ARHGAP25,WHAMMP3,TAF1D,MED17,SRSF8,MT2A,MT1H,MT1X,IQSEC1,HSF2,EML4,GNB5,GSAP,GIT2,ZBTB38,SFXN3,REEP5,TNIK,ZNF731P,GPR65,CALM1,DYRK2,TGFBR3,ZNF292,LCP2,MICAL1,DEGS1,ADRB2,CASP1,PPP1R16B,NCOA1,FYN,BCAS2,SRGN,PHACTR2,TRPC1,IL18R1,WSB2,MCM9,AKR1C3,MAF,CMC2,GPR137B,LGALS8,DYNLT1,CCSER2
DEURIG_T_CELL_PROLYMPHOCYTIC_LEUKEMIA_UP	ADHD	2.13E-05	0.000401054	0.957569	314		brain	TWAS	c2	0.957569	1	CRISPLD2,PCGF2,RPH3AL,PITPNA,ZNF516,PAPPA2,FKBP1A,CTNNA1,IER3,DDR1,VARS1,AGPAT1,HSD17B8,RING1,PAICS,IGFBP7,SAP30,SCRG1,AGA,VPS8,RRH,ADAMTS3,RHBDD3,CCNG2,PARM1,TRIP10,GNRHR,BTNL3,ERBB3,PDK2,NME2,ACRV1,DKK1,FAM13A,POLD2,FCGBP,C19orf54,TCFL5,PDE1C,LSM5,MPZL1,ATP1B1,ZNF177,CLIC4,NCKIPSD,LAMB2,EPS15L1,PGLS,HOMER3,MAD1L1,SF3A2,TLE2,GNA11,FN1,RPL28,BAZ2B,PLA2R1,NEDD4,SAP25,LRCH4,EPHB4,SLC12A9,A1CF,PEX6,HSP90AB1,HKDC1,TSPAN15,COMMD10,TRIM45,YIPF4,NAPA,PRMT1,TKT,MYO1B,CRELD1,ALDH5A1,H1-2,HFE,H2BC5,H2BC10,H4C8,CYB5A,PDE7B,CR1,MPP3,GRN,CD40,DHFR,CKMT2,SSBP2,BPHL,ZNF507,PEPD,FXYD3,WDR62,GGT1,ABHD2,SLC11A1,INHA,FBN2,XKR8,EPB41,ZDHHC11,TRIP13,SLC22A14,ACVR2B,MOBP,DRD2,ITM2C,RNASEH2B,AK5,NPRL3,PDPK1,DOCK1,MED31,PFAS,KLHDC10,BCL7A,CDK2AP1,PSPH,GALNT6,KRT18,MYBPC1,GPD2,AMACR,RBBP8,SLC22A5,COL18A1,COL6A2,ECT2,INTS11,SORD,GPR27,SLC7A8,PCCB,MPZL2,HMBS,ROGDI,LRRC2,ALOX5,PGGHG,MRPL23,TRIL,OPN3,ADAM23,RPRD1A,CELSR2,SORT1,GSTM1,NDUFA10,SPON1,YBX3,FAM53B,TAF4B,KCNN4,MCOLN3,TMEM97,GIT1,CAD,H1-0,GCAT,SCCPDH,UBAP2L,KCTD12,MERTK,ADK,CTSH,NCAPG2,TCP10L,TRAF3IP2,TSPAN2,ARHGAP32,INF2,PIEZO1,DDX11,CORO1B,DAAM1,STXBP6,ALPL,CYP24A1
DE_YY1_TARGETS_DN	ADHD	-0.000188773	0.00097624	0.846671	82	0.528586	brain	TWAS	c2	0.846671	1	EGFR,WDR1,EGF,RBBP6,PTEN,FAS,NRP1,RBL2,CLIC4,GSPT1,BARD1,FN1,OSMR,CSNK1G3,HSP90B1,GNA13,ERAP1,PNN,SEPTIN10,EPAS1,SOCS5,IFT57,AGGF1,RB1,NUMA1,RAB6A,ITGAV,CUL5,ERBIN,CCNG1,NBL1,DST,RBBP8,ECT2,BDKRB2,MET,CAPZA2,NCOR1,TDRD3,PRKD3,ENC1,RASA1,MACF1,GDI2,PRKAA1,DNTTIP2,CDK1,ITGA4,RASSF3,RGS17,MPHOSPH9,CD2AP,EPHA3
DIAZ_CHRONIC_MYELOGENOUS_LEUKEMIA_DN	ADHD	0.000180857	0.000695039	0.794701	117		brain	TWAS	c2	0.794701	1	IL16,RPS17,ELANE,RPS15,LILRB3,LILRB4,HLA-B,HLA-DMB,STAG3L1,FGL2,FLT3,RPS12,TERT,TLR2,INSR,PROM1,ANXA5,SGCB,BLNK,MVP,PRNP,CSF1R,GPX3,TGFBI,RPL18A,SELL,NOP53,RPS11,LHFPL6,FLNB,MYLK,RPS24,EPB41L3,ADD3,BCR,GLIPR1,CD53,CLEC5A,ADA,GSDME,S100A9,S100A8,IRF7,CLEC4A,F13A1,LY86,MYO5C,ADA2,CRYGD,RPL23A,MYO18A,CDH2,ZNF124,MYOF,ANK3,SLC1A3,MNDA,JAM2,FAAH,MS4A4A,SATB1,GAPDH,FCGR1A,DACT1,GPR137B
DICER1_TARGET_GENES	ADHD	-0.00239259	0.00728135	0.742464	38	0.496679	brain	TWAS	c3	0.742464	1	MED16,TMEM259,RNF216P1,EIF3B,TMEM39A,PLCH1,H4C2,COQ6,NAA25,POLG,PFKM,MED15,BCAR3,NBPF1,TFIP11,KLHL7,POLDIP3,C2orf42,TIA1,NAGK,LRP6,EMP1,DUSP19,KLHL32,LINC01719,YARS2
DING_LUNG_CANCER_BY_MUTATION_RATE	ADHD	0.00582193	0.0154807	0.70686	10	0.764332	brain	TWAS	c2	0.70686	1	DDR1,FGFR4,SMG1,TYK2,PIK3C2G,LRP1B,MAST4
DING_LUNG_CANCER_EXPRESSION_BY_COPY_NUMBER	ADHD	-0.00478714	0.00405547	0.237835	73	0.95548	brain	TWAS	c2	0.237835	1	MFN1,NDUFB5,KRIT1,GATAD1,ATP11B,VPS8,SENP2,DCTD,MAPK8,NEK3,RYK,THUMPD1,PNPT1,NAPG,TOMM70,MIPEP,MTMR6,SEC23IP,RFC4,ING1,ANKRD10,BRWD1,PPM1A,CEBPG,PEPD,ZNF302,PDCD6,SNAP29,VPS41,TBCA,KPNA4,FBXO3,CDC42SE2,SDHC,MYNN,PPP4R2,IPO8,PPFIA1,CTTN,RASA1,DBR1,ARMC8,COG3,FIG4,COG5,GTF3A,TXNL1,GZF1,PAK2,METTL4
DIRMEIER_LMP1_RESPONSE_EARLY	ADHD	-0.000991024	0.00715896	0.8899	27	0.113971	brain	TWAS	c2	0.8899	1	RPS9,CD83,ACTB,ACKR3,HMGCS1,MAN2B1,IER2,JUP,KDM6B,IRF7,HSP90AB1,LTA,HERPUD1,TRAF4,SERPINF2,PIK3CG,DUSP2,NFKBIZ
DIRMEIER_LMP1_RESPONSE_LATE_UP	ADHD	0.000874786	0.00842839	0.917336	30	0.0839496	brain	TWAS	c2	0.917336	1	SQSTM1,NFKB1,OTUD4,TRIP10,RPS28,FASN,TNIP1,MTHFD2,CD40,SERPINB9,TUBB2A,PLEK,GARS1,MDFIC,VOPP1,ATP13A3,DHCR7,ADGRE5,POM121,HMOX1,IRF5,SLC20A1,SLC7A5,PIEZO1,LITAF,SWAP70,MARCKS,CARS1,RFTN1
DITTMER_PTHLH_TARGETS_DN	ADHD	-0.00652641	0.00491277	0.184027	76	0.0476176	brain	TWAS	c2	0.184027	1	ZDHHC7,BCKDHA,TBC1D1,LRBA,FAT1,BTNL3,TCP1,POLD2,MRPL34,TOMM70,ITGA6,MINK1,SERPINE1,GLS,KDELR2,PDHB,NDUFS4,MYH9,MRPS14,ARPC2,ALDH7A1,MAP3K7,SP110,FAH,NDUFB3,HSPA2,SPTLC2,RPP30,LRRFIP1,YME1L1,MT2A,MT1H,MT1X,MAPK6,SLC22A14,FBXO7,SFXN3,CREB1,KIF3B,SEMA3A,CASP1,MMS19,TFDP2,PANX1
DLX2_TARGET_GENES	ADHD	0.000467688	0.000933235	0.616267	212	0.426382	brain	TWAS	c3	0.616267	1	PLAC8,LMO7,PAXBP1,C21orf62-AS1,IL10RB,HPGD,FAM47E,PEX13,CLCN3,C1orf226,ACAA2,PHYKPL,DCUN1D4,LRRC66,LTBP1,GLRX,ERAP1,RIOK2,S100A16,PMVK,PURB,TBRG4,ATG4C,RAPGEF6,LINC01588,FERMT2,SPSB1,TMEM39A,LEKR1,LINC01730,AP4E1,DMXL2,TMOD3,MAPK6,DNAH11,ZNF106,SNAP23,TDP2,H2BC5,H2AC7,NWD1,CAP1,C17orf67,PLCB1,YJU2,XPNPEP1,ADD3,LINC00511,SEMA3C,EML6,BCL2L15,HNMT,REPIN1,ZNF775,GNAL,CCDC159,RNF145,NOD1,SP110,SUCLA2,ILRUN,STARD4,PJA2,CLRN3,NR5A2,SIRT4,CLIP1,SUMF2,CASD1,LUC7L2,MGAM2,DNMBP,IQCG,SH2D5,PDHX,PRR5L,RNF125,LRRC1,RAD50,SNORC,NXN,TERF2,SGO2,CASP8,SYNE2,TMCC1,ATP2C1,ASTE1,PIGC,IFT46,CAPZA2,CFTR,ENC1,SRI,LINC00431,FERMT1,AKAP13,PPFIBP2,ZC3H12D,HMOX1,SLC30A10,SELENOP,ICA1,NME1,ANAPC7,CTDSPL,VILL,ACAA1,A1CF,RPS27L,KCNK1,RPF1,ANK3,ARID5B,CFDP1,DNTTIP2,DUT,UQCRH,AGPS,ARHGAP32,MYOF,ARHGAP26,MTIF3,POMP,CIB1,GDPGP1,WSB2,NFKBIZ,ARRDC3-AS1,PRLR,MPZL1,RNF144A,MTMR11,RNU5D-1,VWA8,ZNF217,CEP83,ALDH18A1,CCDC115,IMP4
DMRT1_TARGET_GENES	ADHD	-9.56E-05	0.000560076	0.864512	293		brain	TWAS	c3	0.864512	1	WARS1,WDR25,PPP2R5C,CWC25,PPP1R1B,GLOD4,MRM3,C19orf54,B9D2,TPD52L2,POLR1A,PTCD3,FAM53C,APBB3,NDUFA2,IK,HARS1,ZMAT2,MDC1,ATP6V1G2,NFKBIL1,BAG6,BRD2,CLDN4,PEX1,RBM48,CASD1,TBC1D1,TRMT10A,MTTP,SLC7A11,IFNAR1,USP53,CTSO,RHBDD3,CCNG2,MRPL1,SMARCE1,ZNF557,PYGB,TRIM52-AS1,UIMC1,PHYKPL,TXNDC12,ERBB3,HSPA4,CAMLG,SETD1A,ZDHHC6,DCLRE1A,PMVK,PPIA,COASY,GRPEL2,RPS14,EIF2S1,SRSF5,LSM5,RAPGEF6,NOP16,COQ7,LINC01588,FAM168A,MRPL48,PAAF1,FNBP1P1,CMSS1,EIF3B,BRAT1,TIMM13,DOHH,XRCC5,PPP1R37,HDGF,NUP107,LINC-PINT,NDUFA5,IDH3B,LINC01730,TNFRSF14,ZSCAN21,KPNB1,GABPB1-AS1,KXD1,ETFBKMT,FDXACB1,PIH1D2,MAN2C1,ZNF106,SNAP23,KPTN,SPHK2,TBC1D17,BEST1,WDR74,HEXA,USP3,SNX1,SLC24A1,RBBP5,SH2B1,TRIB3,RBCK1,SUCLG1,THBS4,TSGA10,ZNF608,EXO1,TXN2,PLA2G6,SNHG3,FXYD3,SEMA3C,GANC,DNAAF10,PNO1,FBXO48,PCBP1-AS1,S100A10,HNMT,MCCC2,PTCD2,ANKRA2,UTP15,R3HDM1,UBLCP1,ATP10B,C12orf4,MRPL51,NCAPD2,EMG1,TEP1,CHAC1,CHP1,C11orf71,SREK1IP1,CENPK,PPWD1,SUMF2,NBPF1,CROCCP2,MST1P2,POLR2M,SLTM,FMC1,LUC7L2,MRPS33,PBX1,BRCA1,ATG13,PSMC3,MCTP2,DNMBP,ARL1,SMIM12,ECH1,ENC1,NDUFB3,NOP58,MKKS,SLX4IP,METTL15,OXA1L,CAPZA2,LSM8,SCAP,SRI,AQR,ZNF770,DPH6-DT,GIN1,PPIP5K2,TASOR2,TMEM9,PPFIBP2,CYP1B1-AS1,ESF1,NDUFAF5,CAND1,YIPF5,KCTD16,TNPO3,TPI1P2,COX7A2L,COPB1,SELENOP,LRP6,KCNK1,RPL22L1,CFDP1,ATPSCKMT,CCT5,COG5,IPO13,KIF2C,METTL8,DCAF17,AGPS,GNS,MYOF,MTIF3,SEC61A1,ACAD9,RPL32P3,DDX55,VPS33B,VPS33B-DT,SOX30,TBC1D5,NFKBIZ,C17orf75,IPO11,ARRDC3-AS1,PRLR,TRMT61B
DNMT1_TARGET_GENES	ADHD	-0.000191024	0.000946462	0.84005	157	0.182226	brain	TWAS	c3	0.84005	1	CORO1C,ARFRP1,ZGPAT,FAM185BP,CCDC146,KRIT1,ANKIB1,PARL,PSMD2,LMO7,MTCO3P12,MRPL20,TNIP2,CLCN3,HDDC2,EFHB,INPP4B,COA1,TMED4,SMYD5,SERINC2,BSDC1,DMAC2L,CDKL1,TMX1,CCDC71,HEMK1,TTI1,RPRD1B,SUN1,PARN,TIMMDC1,PPP2R5A,PRRG2,FUZ,RRP12,PGAM1,BLOC1S2,MGLL,YOD1,AFDN,CMC1,GDE1,PPIF,ANXA11,INTS4,SIPA1L2,CNOT9,TTC12,SMARCD2,TRIP12,FBXO36,RNF121,MTHFD1L,SLC25A34,CROCCP2,ESPNP,MRPS33,BRCA1,DHX8,PARPBP,UBALD2,TTLL12,PRANCR,CNOT2,CENATAC,RSPH14,RAB36,SCAP,ALKBH1,SLIRP,RPTOR,UBE2G2,ATL2,NME1,KCNN4,ERCC1,GIPR,MAPRE3,CHMP4B,METTL17,CFDP1,GFM1,VDAC2,LAMB1,SLC25A16,SRGN,EPRS1,DAAM1,SPEF1,USP48,PLD1,ACTN1,ADGRF4,LIX1L-AS1,RBM8A
DOANE_BREAST_CANCER_CLASSES_DN	ADHD	0.0102352	0.00867862	0.238257	27	0.798416	brain	TWAS	c2	0.238257	1	PAPSS1,SPP1,SGCB,ATP11A,PLOD2,NNT,EHBP1,PYGL,TIMP2,PARVB,CHST3,MARCHF3,CALU,SMO,ARTN,C16orf95,PMAIP1,FERMT1,DSC2,LMO4,POPDC3,CLIP4
DOANE_BREAST_CANCER_ESR1_DN	ADHD	-7.65E-05	0.000990041	0.9384	38	0.19384	brain	TWAS	c2	0.9384	1	EGFR,SCRG1,ART3,ZIC1,COL9A3,CRYAB,CHST3,UPP1,GAL,PGBD5,MSLN,KRT5,SLPI,BBOX1,S100A8,RARRES1,MIA,DSC2,FABP7,PLAAT1
DOANE_BREAST_CANCER_ESR1_UP	ADHD	0.00200314	0.00340886	0.556783	118	0.820529	brain	TWAS	c2	0.556783	1	MAPT,CFD,EPS8L1,TNNT1,CFB,C4A,AZGP1,GALNT7,BMPR1B,STK32B,CLGN,TBC1D9,INPP4B,TTC39A,CHAD,MUC1,EEF1A2,SEMA3B,HEMK1,TJP3,CYBRD1,CCDC170,ESR1,SLC27A2,KCNE4,RET,ACADSB,SLC16A6,ACOX2,ABAT,SYT17,TMC5,ALCAM,PEX11A,SEMA3C,DNALI1,ANXA9,SELENBP1,SCGB1D2,ELOVL2,SLC4A8,KRT18,PBX1,PGR,ERBB4,SLC7A8,DNAJC12,CYP2B7P,BCL2,PRR36,CERS4,CA12,SCCPDH,VAV3,ELAPOR1,MAST4,SERPINA5,RHOB,MYO6,SCUBE2,IFT122,GPRC5A,SIDT1,GREB1,SSH3,CLSTN2,GFRA1
DOANE_RESPONSE_TO_ANDROGEN_DN	ADHD	0.000632647	0.000927531	0.495191	218	0.751178	brain	TWAS	c2	0.495191	1	PLPP2,ATP5F1D,SGTA,SNPH,GPC1,HLA-A,TCAF1,C4orf19,ABCC5,CPOX,TDO2,GASK1B,HERC6,PALLD,LTBP1,CRABP2,TSC22D2,PDE4B,SLC35D1,WLS,TBRG4,IGFBP3,ABLIM3,ANXA6,DHRS3,PRDM2,PLOD2,PLSCR1,SMYD5,EEF1A2,PPDPF,MXD3,PIN1,PEX5,PHC1,BAMBI,CDC25A,SEMA3F,PCBP4,HEATR6,IGFBP2,CYBRD1,ZPR1,SAP25,THBS1,SLC27A2,GNB5,PRKCD,TOR1AIP2,ZNF322,DTX3,DSP,PLCB1,DHFR,SSBP2,FKBPL,TUBB2A,CHAF1A,BRIP1,EPB41L2,SIPA1L1,SEMA3C,RPS2,KREMEN2,PAQR4,ARNT,ANXA9,AMIGO2,RAPGEF3,VDR,TMEM106C,DGCR11,ARVCF,YPEL1,PELI2,CASP7,PLEKHA6,RIBC2,FBLN1,SP110,CYFIP2,EPB41L4A,CHST1,HP1BP3,CDC42,ASAP3,BCL7A,ABCB9,CDKN2C,EFNB3,SUSD4,NOC4L,TIAM1,SLC29A3,SAMHD1,IFITM1,IFITM3,PIDD1,KMO,ARHGEF3,RAB15,ZDHHC13,ZNF93,SNX7,TRAF5,LRP6,DUS2,CKB,TRMT61A,KHK,NUP160,CTNND2,SCCPDH,MAST4,CDK1,FBXL7,RAD54L,RAI14,RAD1,HELLS,IFT122,PLXND1,LPIN2,ANP32E,IDH2,NR2F1,MARCKS,PHLDA2,PTPN14,ACTN2,SZRD1
DOANE_RESPONSE_TO_ANDROGEN_UP	ADHD	-0.000161271	0.000955027	0.865903	154	0.643461	brain	TWAS	c2	0.865903	1	MVK,ACACA,RUNDC3A,MAPT,FMO5,NBPF14,SIL1,AZGP1,NSG1,SEC14L2,PISD,AFF1,TMEM33,EAF2,SLC15A2,S100P,CLCN3,PYGB,EPHB1,PDK2,DNAH3,GPS1,FASN,AEN,PDXK,AKT2,GM2A,ADAM20,BMP7,EPN2,RAB3A,DALRD3,MICALL2,H6PD,ATXN8OS,TMC5,CYP4F12,CD5,BTG2-DT,H2BC5,PLEKHA1,BBOF1,FLNB,G6PC3,ELMO2,SERINC5,ALCAM,GGT1,PIP5K1A,SOCS7,ABCC1,TTC12,ALDH4A1,CAPZB,NBL1,DZIP1,ZNF550,ZNF552,PINK1,MYBPC1,KDM4B,FUT3,RNF125,FAM174B,SORD,TSKU,SYNGR1,SLC37A4,CSPG5,ST6GAL1,ZC3H13,COBL,SERHL,SERHL2,GSTM3,GNB5,FKBP11,ACAA1,ECHDC2,SRD5A1,FARP1,LGALS3,CHRNA3,MICAL2,ARHGAP26,PREP,CALR,ENDOD1,JRKL,GPRC5A,GTF2H3,MCCC2,FAR2,FKBP5,GPA33,ARHGDIB
DORN_ADENOVIRUS_INFECTION_12HR_DN	ADHD	0.00945777	0.0100199	0.345219	15	0.649283	brain	TWAS	c2	0.345219	1	CD83,NFE2L2,EFNA1,SRSF5,H4C2,TNFRSF12A,KYNU,FHL2,BACE2,TRAF4,H1-0
DORN_ADENOVIRUS_INFECTION_24HR_DN	ADHD	0.000134126	0.000994468	0.892713	17	0.209583	brain	TWAS	c2	0.892713	1	KLRC2,CD83,NFE2L2,EFNA1,IFIT2,SRSF5,TNFRSF12A,BCAR3,EPHA2,FHL2,TRAF4,H1-0,PLK2
DORN_ADENOVIRUS_INFECTION_32HR_DN	ADHD	0.000147623	0.000994687	0.882018	15	0.15744	brain	TWAS	c2	0.882018	1	KLRC2,CD83,NFE2L2,EFNA1,SRSF5,TNFRSF12A,BCAR3,EPHA2,FHL2,TRAF4,PLK2
DORN_ADENOVIRUS_INFECTION_48HR_DN	ADHD	0.000147623	0.000994687	0.882018	15	0.15744	brain	TWAS	c2	0.882018	1	KLRC2,CD83,NFE2L2,EFNA1,SRSF5,TNFRSF12A,BCAR3,EPHA2,FHL2,TRAF4,PLK2
DORSAM_HOXA9_TARGETS_DN	ADHD	0.000167035	0.00852092	0.98436	27	0.776675	brain	TWAS	c2	0.98436	1	SRP72,RBBP6,GLRX,FCGRT,VHL,SERPINB9,CD36,SDC4,BMI1,SRSF11,OSBPL8,HBE1,SBNO1,MAN2A2,CLCN7,DCT
DOUGLAS_BMI1_TARGETS_DN	ADHD	-0.000122112	0.000488266	0.802515	293		brain	TWAS	c2	0.802515	1	CTSD,DCAKD,LRRC37A,SNX11,MED16,FGGY,DIDO1,PCMTD2,RPIA,RMND5B,SQSTM1,STYXL1,CCZ1,ZDHHC4,SMIM14,TMEM175,KLHL24,LIPH,SLC7A11,SLC39A8,EGF,HELB,HERC6,CCNG2,KPNA6,S100PBP,OTUD4,ELMOD2,ENPP1,RPS12,ATP10D,TMEM63A,DDX60L,CBR4,CLCN3,VPS36,TMEM144,PAN2,STAT6,PIP4K2C,TSPAN31,MVP,STX4,FOXRED1,ANKS1A,CMTR1,PBXIP1,AGPAT3,DBNL,SPRYD3,IFIT2,IFIT1,PANK1,PPCS,PLSCR4,ARL6IP1,NECAP1,M6PR,FCHSD2,PAAF1,PGM2L1,FRK,RPRD1B,SLC35E3,EPDR1,SIDT2,IFT46,SLC33A1,FLVCR1-DT,IVD,SNRK,PCYT1A,RNF168,TBC1D7,MICU1,MFSD1,PAFAH2,ARL5B,STRA6,CCNDBP1,ADAL,YIPF4,STAT1,LPP,TDG,RECQL5,SOAT1,MR1,KLHL12,BTN3A1,TBCEL,RBCK1,PLEKHA1,GOLGA3,DUSP3,G6PC3,ITGA1,MOCS2,NIT1,LRIG3,OAS3,LIPI,SHPK,CYB5D2,KATNAL1,CLCN7,AMDHD2,IL32,GOLPH3L,TDRKH,COL5A2,N6AMT1,RWDD2B,PTCD2,ICAM2,SLC9A8,APBB3,GNPDA1,ARAP1,PSMB9,FAM234A,NIPAL3,KLHDC10,DNAJC16,DDI2,VEZT,DHX58,RETREG3,SPRTN,COX15,NFKB2,CTC1,ARL1,ECH1,B4GALT6,SERINC3,TIGD1,CASP8,LIN7C,LANCL1,ANAPC1,ABHD4,ACSS3,H1-0,SUN2,APOBEC3D,INSIG2,SHKBP1,C2CD2,TMED8,UROS,RASA1,WEE1,RNF141,ZBTB41,MAPK6,MLC1,BMI1,ZFYVE1,BCL2L13,ATP6V0D1,RAB8B,PIGS,LRP1B,DCP2,APAF1,OSBPL8,SEMA3A,PDE1A,CGGBP1,IREB2,COG5,RXFP2,DCAF17,TMEM127,TM7SF3,STK38L,ACAD9,BVES,SLFN5,CREBL2,GPRC5A,ARHGAP19,JKAMP,BPGM,NFKBIZ,SKP2,GOLT1B,OPTN,CD2AP,OXNAD1,CLIP4,NAGK,GPR137B,PGAP2
DR1_Q3	ADHD	-0.000170138	0.000945024	0.857125	182	0.259518	brain	TWAS	c3	0.857125	1	ZNF516-DT,PSMF1,POU5F1,HSD17B8,REST,MTTP,CLCN2,SOD1,ATP5PO,AP1B1,UQCR10,TCN2,SMTN,SELENOM,RBBP6,GRPEL1,PRDM16,INSR,NEUROG2,PAN2,YPEL3,SMG5,CRABP2,VTA1,RTN4,EFEMP1,UBE2K,TMED4,ERBB2,ZIC4,SMYD5,DIDO1,MAP3K11,OVOL1,TOM1L2,DRC3,ADAMTS19,RAPGEF6,F12,PDLIM7,ARL6IP1,CCP110,TTI1,RPRD1B,DCTN1,TOMM70,MREG,CLDN15,WBP2NL,SYT4,PRMT1,HIBADH,ARHGEF7,SPACA6,ACOT8,ZSWIM3,MLST8,ZNF597,SLC7A9,LGI4,U2AF1L4,CLIP3,CNOT9,PLCD4,LYSMD1,CELF3,NRAP,PAX7,FBLN1,IFFO1,SPSB2,ATN1,EMG1,ZBTB45,PAK1IP1,NEDD9,CUTA,CLRN3,YBX2,EFNB3,MYH10,TRPT1,BOK,CLCNKA,NPHP4,DUSP3,LMOD3,MED8,SZT2,ARFGEF2,SELENOI,C14orf132,SHF,SLTM,SLC7A7,PAK4,DIS3L,PTH1R,FAM170A,PNPLA2,NDUFS1,EEF1B2,NET1,BNIP3,ZBTB40,TTYH2,CKAP4,HSPD1,DCHS1,GOLGA4,A1CF,SS18,GBF1,SSH2,CDX1,MAP3K20,GDNF,VCL,MIR22HG,WDR81,C3orf18,PCBP4,KIF6,MICAL2,NFE2L2,AGPS,SEC16B,LRRN1,SATB1,SPEF1,NR2F1,FKBP5,PTCHD4,SEC22B
DR3_Q4	ADHD	0.000348597	0.000970063	0.719329	90	0.699437	brain	TWAS	c3	0.719329	1	KANSL1,KPNB1,HELZ2,ARHGEF5,DCHS2,RBBP6,HPCA,XPO1,TTC3,TRIM8,SPATA20,COL12A1,PPP4R1,SLC38A3,PCBP4,ROCK1,NT5DC2,SLC26A9,TMEM38A,RSF1,AAMDC,PTPN22,AQP1,DIAPH1,DDAH2,COL11A2,YBX2,EIF5A,ERBIN,SREK1,HSPB7,SSBP2,KCNB1,NDUFS2,ASXL2,KCNK3,MRI1,PKP3,ZNF436,ZNF436-AS1,UQCRFS1,LRRC17,FKBP11,STIM1,SIGLEC7,ACVR2A,LAMP5,FLI1,PRLR,CYP24A1
DR4_Q2	ADHD	9.50E-05	0.000959047	0.921111	137	0.197684	brain	TWAS	c3	0.921111	1	SALL2,ACACA,STAC2,LENG9,UBE2D3,NDST3,CAMKK2,DCLK2,LIPG,RASL11B,ERBB3,DTX3,CRABP2,JARID2,ATP1B1,IP6K2,NNAT,SKA2,PHLDB3,APOC1,PTK7,NPEPPS,ATP5MC1,ACSL3,GREM1,GJD2,ATP5MC3,PODXL2,PLEKHA1,MIDEAS,CHRFAM7A,SYT17,MAP3K20,NDUFS4,ACER3,HS3ST3A1,ADD3,TNFRSF12A,ZNF213,SEMA6C,ASIC3,RNF145,RELL2,EML3,IL34,LY6G5B,COL11A2,NR5A2,FGF11,ZBTB4,POLR2A,SOX15,DSC1,TMEM125,NDUFS2,TRAK2,NACC1,SPTB,DDX17,MAP1LC3A,CPNE1,ABCG1,LRRC3B,BMI1,MOV10,RNF11,SLC1A7,CTBP2,RPS6KA5,TMEM135,MAP4K4,NUFIP2,OBSCN,ACTA1,GGPS1,GAD1,TIMM10,CDK17,GDNF,SLC7A9,LRP3,URB1-AS1,MYH13,MTRFR,UPF2,OPTN,FRMD4A,POLR3C,COX11,STXBP4
DROSHA_TARGET_GENES	ADHD	0.000322655	0.0009875	0.743865	47	0.350576	brain	TWAS	c3	0.743865	1	SRRM3,ALDH1L2,ARHGAP22,KNSTRN,ANO10,ABHD5,ZNF175,LSM11,TTC1,ZC3H12A-DT,WDR41,THAP4,ATG4B,BCAS4,DNAJB4,SSR4P1,ADARB1,POLDIP3,LINC01719
DUAN_PRDM5_TARGETS	ADHD	0.00716857	0.00678447	0.290687	36	0.0803962	brain	TWAS	c2	0.290687	1	STK32C,POU5F1,EMID1,RUNX2,NCOA7,GCK,OVOL1,PHC1,ALX4,ACSBG1,INSYN1,ISLR2,UBL7,ARID3B,CLK3,ADARB2,LRRC37A3,COL19A1,PPIL2,CEMIP,PPP1R12B,WNT10B,NAV2,DKK3,ZFPM1,CDH4,CLDN16
DUNNE_TARGETS_OF_AML1_MTG8_FUSION_UP	ADHD	-0.000262292	0.000990309	0.791118	37	0.144626	brain	TWAS	c2	0.791118	1	IGFBP7,PLAC8,SPCS3,LYZ,CD302,ATP2B4,ARL15,ALOX5AP,PSTPIP1,NUCB2,ITM2C,ATG16L2,ACOT7,CAT,S100A8,TRGC2,PSME3IP1,MYO1F,LAPTM5,RNASE2,SRGN,CMTM3,C11orf21,PTGER4
DURAND_STROMA_NS_UP	ADHD	0.000237784	0.00320647	0.940885	154	0.614797	brain	TWAS	c2	0.940885	1	HLA-A,LMO7,NIPSNAP1,H2AJ,WBP11,HS3ST1,PTPN13,ALKBH7,STXBP2,TMEM185B,SLC25A33,RAB27B,RALGAPA2,TMEM45A,SH3RF3,GDPD1,STAG3,GPR176,DNPH1,BICD1,GREM1,TMEM266,ACSBG1,CRYAB,C11orf52,NANOS1,MAP3K6,TMEM109,HHAT,LLGL2,ABHD6,ZNF616,MRPL35,MPP7,PLCB1,FOXRED2,SLFN12L,ALDH7A1,GCH1,GLIPR1,OVGP1,F2R,SNAI1,CHN2,NOD1,NEDD9,TMEM170B,UCP2,ARNT2,SLC4A8,UNC5B,MYL9,CREB5,GPRC5A,AMPD3,FZD7,MRPS31,ELOVL4,PDE3B,CEP126,OLR1,ICA1,CTSC,NOX4,CA12,SRD5A1,ZNF724,CMBL,RUNDC3B,NAIP,LFNG,GPR39,DNAJC27,JAM2,EXOC6,SLC35G1,ZNF503,PRELID3A,ARHGAP26,PHYH,KIAA1671,FAM110C,HECTD2,DUSP16,FRAT1,AIG1,GREM2,IL1RL2,PEBP1,SASH1,CTSK,VSTM5,BNC1,ADAMTSL3
DURAND_STROMA_S_UP	ADHD	0.000205914	0.000682854	0.762997	230		brain	TWAS	c2	0.762997	1	ADAM8,ARHGAP28,HCN2,BTBD2,ZNF639,SORCS2,HTRA3,NOTCH4,HLA-DMA,FZD1,SPON2,MAP9,CTSO,SLC39A8,PLXNA2,FAT4,SPP1,CASTOR1,DCLK2,EYA4,ATP10A,RNF150,IL15,INPP4B,SMOC2,ADAMTS2,PHOSPHO1,COL1A1,EPN3,S100A16,PMVK,PBXIP1,NES,RAC3,THSD7A,LGALSL,IFIT1B,RASSF2,CYP26B1,SELENOP,FGF10,ITGB3BP,TGFBI,SEMA3F,S1PR1,SLC1A3,OSMR,LAMTOR4,IVD,CIB2,CRABP1,HYKK,CTSH,SLC37A2,KIRREL3,EHD3,RAB3IL1,RBPMS2,STAT1,CDK18,MRGPRF,CCDC80,GLRX,B4GALNT1,LRIG3,SERPINB1,SERPINB6,DHRS7,SLFN13,HSPB8,POSTN,ARHGEF28,MN1,FBLN1,FGFR2,ADAM19,PCDHB15,LOXL1,CHST1,DEPDC7,PMP22,JUP,MMP2,GNAO1,NPR3,ADAMTS12,CABLES1,PDLIM4,PTPRF,CCN5,ST6GALNAC2,COL6A2,DUOXA1,PDE1B,EIF4E3,ST6GAL1,RTP4,PTX3,SULF2,A4GALT,CYP2J2,BMPER,KBTBD7,FUT8,WNT10B,FZD8,MEDAG,PLEKHG4,PXYLP1,LGMN,RTKN2,NADK2,PPP1R13B,INF2,CEP170B,NUDT14,NYNRIN,RHOBTB1,SDC3,ANGEL1,ZNF124,NDRG2,PDE1A,SLC43A1,UBE2L6,RALGAPA1,SERPINF1,DYNC2I1,GALNT13,PLPP3,ADCY3,ADAM12,CRIP2,NFATC1,TVP23A,PLXND1,POPDC3,NCKAP5,ONECUT2,PLAGL1,SPEG,IL1R1,IL1RL1,MYO1D,UST,MARCKS,ALPL,EMB,PTN,MAF,CDYL2,CFAP20DC,CHST2,EBF3,GAS2
DURCHDEWALD_SKIN_CARCINOGENESIS_UP	ADHD	0.0053787	0.0044178	0.223411	76	0.633447	brain	TWAS	c2	0.223411	1	PAOX,MMRN1,PRKCB,TNFRSF18,PANK4,SLC15A2,TRUB1,CASZ1,COL16A1,ARRDC2,BPHL,RPP40,SEMA3B,MGST1,PECR,RPAIN,SS18L2,NOP10,STMN1,EXTL1,SMPDL3B,H2BC5,H2BC10,SLC45A3,C7orf25,AAMDC,RPP38,HSPB8,ACOXL,P3H3,STOML1,ACAT1,LGALS4,PDLIM4,DAPL1,PNPLA5,PTH1R,RGMA,NUDT21,MT2A,CERS4,PLEKHH2,GUK1,KIF2A,LTBP3,DOC2GP,WDR47,AMIGO1,PTTG1,SIRPA,AKR1C3,TMEM218,GAS2
DUTERTRE_ESTRADIOL_RESPONSE_24HR_UP	ADHD	-0.000172245	0.000487854	0.724039	275		brain	TWAS	c2	0.724039	1	CTSD,H19,UNG,MYO19,EXOSC5,TCF19,MICB,MAP6D1,SLC39A8,MGP,RERG,LYPD6,TACC3,GINS1,ARL3,SFXN2,CENPU,NOS1AP,TPD52L1,PRIM1,NEMP1,COL12A1,REXO5,LIG1,POLD1,MCM3,POLD2,ADCY1,CCNA2,XBP1,PCNA,MCM8,RAPGEFL1,PSMC3IP,CDCA5,POLA2,PCP4,DSCAM,ANLN,SEMA3B,EPS15L1,HAUS8,COLGALT1,LSM4,BARD1,NUP107,CENPJ,CENPM,BUB1B,KNSTRN,NUSAP1,SLC7A5,CDT1,FANCA,SLC27A2,CDCA7L,ARHGAP11A,RET,STMN1,CEP85,TTF2,TENT5C,WDR76,IL17RB,SLC9A3R1,NUP85,UBE2T,GMNN,H1-2,POLE,LRIG1,SKA3,SHCBP1,DEGS2,EXO1,CHAF1A,UHRF1,BRIP1,RAD18,ABHD2,FANCI,TICRR,PRC1,DARS2,MANEAL,WDHD1,TRIP13,PAQR4,PKMYT1,DCLRE1B,MCM6,CD320,SPC24,NCAPD2,INCENP,XRCC2,ELOVL2,SNRNP25,CHTF18,POLD3,TMEM120B,KNTC1,MPHOSPH9,BRCA1,GAS2L3,CHPT1,PGR,KCNK6,PPIF,RBBP8,TMEM241,SLC22A5,CCN5,KCNK15,CBX5,RPA3,FIGNL1,MTHFD1,HAUS4,DSN1,ZWILCH,WDR62,TYMS,TMED8,SLC29A1,BIRC5,CXCL12,BCL2,PDSS1,MASTL,ZWINT,GINS3,FAM83D,PKIB,RRM1,NME1,XYLB,BRCA2,VRK1,CA12,RFC4,XRCC3,SPAG5,ATAD5,E2F1,TST,C1QTNF6,E2F7,RFC3,SPDL1,BRI3BP,AMZ1,CDK1,DUT,CHRNA5,NCAPG2,KIF2C,RAD54L,KCNK5,FREM2,CENPO,HELLS,DNA2,GREB1,CELSR2,PTTG1,SKP2,POLE2,MMS22L,GLB1L2,GFRA1,CENPN,MRE11
DUTERTRE_ESTRADIOL_RESPONSE_6HR_DN	ADHD	-0.000260217	0.000971007	0.78871	103	0.970063	brain	TWAS	c2	0.78871	1	CRISPLD2,ZDHHC7,KIAA0513,CDK6,KLHL24,ABCC5,LIPH,LMO7,RCAN1,NPNT,CCNG2,HSD17B11,PARP9,HPS3,ACAA2,KAT2B,BLNK,YPEL3,EFEMP1,EFNA1,ERBB2,EPB41L5,N4BP3,CLEC2D,RAB27B,UACA,PLA2R1,DNAJC15,TNS3,IRF6,MYO1B,EPAS1,STON1,ZNF467,CRYBG1,ALCAM,GRB14,SGCG,FAM171B,BAK1,DRAM1,SSBP2,EFHD1,ERBB4,NPHP3,KYNU,NUAK1,INPP5J,IL1R1,ARID5B,CTNND2,GALNT10,AHNAK2,NR3C1,ATP6V0A4,PTGER4,TMTC2,CDYL2
DUTERTRE_ESTRADIOL_RESPONSE_6HR_UP	ADHD	-0.000203718	0.000938133	0.82809	217	0.268742	brain	TWAS	c2	0.82809	1	UNG,PIGW,MAPT,BLVRB,EXOSC5,ECE2,TIAM1,IFNAR2,LYAR,AP1B1,SEC14L2,RERG,ARL3,SFXN2,PDCD11,CENPU,NOS1AP,TPD52L1,HEY2,PRIM1,NEMP1,COL12A1,ATP11A,MCM3,PCNA,MCM8,KCNK6,RAPGEFL1,WDR4,PLOD2,POLA2,FRK,SEMA3B,TGM2,CD82,SLC27A2,SNX24,RET,WDR76,TPBG,IL17RB,NT5DC3,SDK2,SLC9A3R1,FLNB,PXK,ATP6V1C2,GREB1,LRIG1,PCP4,ADCY9,AKAP1,MRPS23,SEPTIN9,OPN3,EXO1,CHAF1A,UHRF1,BRIP1,MYBBP1A,HSPB8,ISG20,ABHD2,TICRR,PEX11A,WDHD1,PHLDA1,ANXA9,OLFML3,SEPTIN5,MCM6,XRCC2,ELOVL2,WDR46,PLAAT3,SEH1L,MTHFD1L,TMEM120B,BRCA1,PGR,PPIF,RBBP8,SLC22A5,NIP7,DNAJC12,TMED8,SLC29A1,MOCOS,MACF1,CTPS1,ASB13,CXCL12,BCL2,SLC1A4,GINS3,PKIB,PLEKHH1,HSPD1,CNKSR3,LRRFIP2,LRP8,TPM1,CA12,XRCC3,NAV2,CD44,LDLRAD3,E2F1,C1QTNF6,FARP1,POLR1B,SCARB1,BRI3BP,SLC25A24,CELSR2,AMZ1,PRSS23,NOP56,CHRNA5,KCNK5,MICAL2,ANKH,MYOF,HELLS,RUVBL1,RRP12,WDR3,ALDH3A2,ISOC1,USP31,POLE2,FKBP5,GAB2,MMS22L,ENDOD1
E12_Q6	ADHD	-0.00122051	0.00326408	0.708463	166	0.48692	brain	TWAS	c3	0.708463	1	SORCS2,FAM53C,HBEGF,CANX,DCLK2,DOK7,CNNM2,NEURL1,LARP1B,MDGA1,COQ10A,DOC2A,MAMSTR,MYH14,WTAP,VWA2,GFRA1,KCNN3,FSCN2,NTRK3,RASSF2,SLC23A2,ABLIM3,MYOZ3,SIPA1,AP5B1,RIN1,ACTN3,LRP5,DSCAM,HES6,DALRD3,SEMA3F,ITGA6,RAPGEF4,SMTNL2,MINK1,ENO3,NUP88,RPAIN,BEST3,ELMO1,EPDR1,DMPK,HIF3A,PEX10,RANGAP1,CYRIA,NPEPPS,SELL,HMGN2,EYA3,NEGR1,ARL5B,SYT4,SPCS1,CRELD1,GRB2,ITGB4,KCNK12,SLC37A4,ARHGEF12,MYLK2,IGSF8,NHLH1,PPOX,ST3GAL5,TNNC2,SLC12A5,BICDL1,MANEAL,HEYL,RAB26,ZNF205,PSTPIP1,ARVCF,TTC17,TMEM178A,WDR20,ACAP1,FGF11,TNFSF13,PLCB3,CCDC88B,CPA4,CHD5,ALDH1A2,SOST,EGLN1,PACSIN3,PTPRJ,NBL1,SEC31B,CORO2B,ELOVL1,CHST9,CDH2,CHRND,KCNB1,GPR37,PNPLA2,SLC24A3,PKN1,CALN1,ITGA2,GPD1L,SPTB,FUT8,SCG2,LYSMD2,SGMS1,GJB2,NFATC4,KRAS,GIT1,SSH2,LAMA5,ME3,MIR22HG,WDR81,LYPD1,ADAM12,FYN,EXOC6,CYP26A1,GFAP,POLR1D,ANKRD2,AIG1,WNT6,SORT1,ATXN7L2,SASH1,CCNJL,ROBO3
E2F1DP1RB_01	ADHD	-5.41E-05	0.000967336	0.955389	131	0.184513	brain	TWAS	c3	0.955389	1	UNG,MAPT,KPNB1,DCK,AK2,ZNF362,RBPJ,MDGA1,MXD3,ADAMTS2,NABP2,PAN2,TOPBP1,EPHB1,TBX6,LIG1,TMEM143,NUP62,ATF5,POLD1,HCN3,MCM3,PCNA,TRMT6,MCM8,POLA2,ILF3-DT,RTBDN,RHD,RHCE,PHC1,RMI2,GSPT1,CDC25A,SNRPD1,POLE4,FIZ1,ZNF524,AP4M1,ARHGAP11A,DNAJC9,MCMBP,RET,STMN1,HMGN2,RASAL2,SOAT1,ACBD6,MSH2,NFATC2IP,ALDH6A1,PCSK1,SMC6,GEN1,GPRC5B,NCL,THAP8,WDR62,ZNF565,PAQR4,PKMYT1,OLFML3,BRME1,MCM6,HS6ST3,TYRO3,SLCO3A1,YBX2,ZBTB4,POLR2A,MYH10,POLD3,DNAJC11,ST20-AS1,SPTSSB,SP3,DDB2,NPR3,EMSY,CBX5,ZBTB25,SPTB,MAT2A,FMO4,GON7,UBR7,NRP2,NECTIN1,ZNF503,SASS6,GINS3,KBTBD7,MAPK6,ONECUT1,CAND1,PODN,RPS6KA5,POLR1G,DNAJC5G,SEZ6,NUFIP2,ATAD5,E2F1,E2F7,ASXL2,CDK1,GPAT2,KANSL3,CDT1,KMT5A,TIGAR,KCNA6,GAPDH,POLE2,STK35
E2F1DP1_01	ADHD	7.97E-05	0.000970222	0.934545	115	0.303149	brain	TWAS	c3	0.934545	1	UNG,MAPT,GLRA3,DCK,AK2,ZNF362,KIAA0825,PCSK1,MXD3,ADAMTS2,NABP2,PAN2,TOPBP1,EPHB1,TBX6,TMEM143,NUP62,ATF5,POLD1,HCN3,MCM3,H2AZ2,PCNA,TRMT6,MCM8,ILF3-DT,RTBDN,PHC1,RMI2,GSPT1,CDC25A,SNRPD1,POLE4,FIZ1,ZNF524,AP4M1,ZCWPW1,MEPCE,AP1S1,WBP2NL,ARHGAP11A,DNAJC9,MCMBP,SEMA6A,RET,PBRM1,EMC3,RASAL2,SOAT1,ACBD6,MSH2,NFATC2IP,ALDH6A1,SMC6,GEN1,GPRC5B,NCL,PTMA,THAP8,WDR62,ZNF565,CNOT9,PAQR4,PKMYT1,BRME1,MCM6,MAP3K7,HS6ST3,TYRO3,SLCO3A1,YBX2,ZBTB4,POLR2A,MYH10,POLD3,SP3,EMSY,FMO4,CDC5L,GON7,UBR7,TMEM108,ZNF503,SASS6,VCAN,GINS3,KBTBD7,SPTB,MAPK6,CAND1,PODN,RPS6KA5,POLR1G,DNAJC5G,NUFIP2,ATAD5,E2F1,E2F7,ASXL2,CDK1,MRPL40,RANBP1,KMT5A,PLAGL1,KCNA6,GAPDH,POLE2,FKBP5,PRPF4B,STK35
E2F1DP2_01	ADHD	7.97E-05	0.000970222	0.934545	115	0.303149	brain	TWAS	c3	0.934545	1	UNG,MAPT,GLRA3,DCK,AK2,ZNF362,KIAA0825,PCSK1,MXD3,ADAMTS2,NABP2,PAN2,TOPBP1,EPHB1,TBX6,TMEM143,NUP62,ATF5,POLD1,HCN3,MCM3,H2AZ2,PCNA,TRMT6,MCM8,ILF3-DT,RTBDN,PHC1,RMI2,GSPT1,CDC25A,SNRPD1,POLE4,FIZ1,ZNF524,AP4M1,ZCWPW1,MEPCE,AP1S1,WBP2NL,ARHGAP11A,DNAJC9,MCMBP,SEMA6A,RET,PBRM1,EMC3,RASAL2,SOAT1,ACBD6,MSH2,NFATC2IP,ALDH6A1,SMC6,GEN1,GPRC5B,NCL,PTMA,THAP8,WDR62,ZNF565,CNOT9,PAQR4,PKMYT1,BRME1,MCM6,MAP3K7,HS6ST3,TYRO3,SLCO3A1,YBX2,ZBTB4,POLR2A,MYH10,POLD3,SP3,EMSY,FMO4,CDC5L,GON7,UBR7,TMEM108,ZNF503,SASS6,VCAN,GINS3,KBTBD7,SPTB,MAPK6,CAND1,PODN,RPS6KA5,POLR1G,DNAJC5G,NUFIP2,ATAD5,E2F1,E2F7,ASXL2,CDK1,MRPL40,RANBP1,KMT5A,PLAGL1,KCNA6,GAPDH,POLE2,FKBP5,PRPF4B,STK35
E2F1_Q3	ADHD	0.000252795	0.000965005	0.793351	134	0.556913	brain	TWAS	c3	0.793351	1	LASP1,PCSK4,SNPH,STK35,BAG6,DCK,AK2,ZNF362,MXD3,ADAMTS2,NABP2,PAN2,TOPBP1,EPHB1,CACNA1G,TBX6,TMEM143,NUP62,ATF5,POLD1,CPNE5,TCP1,MRPL18,MEIS1,HCN3,MCM3,EIF4B,PCNA,TRMT6,MCM8,SHMT1,SMG1,PHC1,RMI2,GSPT1,CDC25A,SNRPD1,POLE4,PELP1,FIZ1,ZNF524,AP4M1,KIAA1143,KIF15,ARHGAP11A,DNAJC9,MCMBP,STMN1,HMGN2,GPRC5B,TRIM47,RASAL2,SOAT1,ACBD6,MSH2,GMNN,H1-3,H2BC10,NFATC2IP,ALDH6A1,DLST,PCSK1,ABCF2,SMC6,GEN1,NCL,THAP8,WDR62,ZNF565,CNOT9,GCH1,PAQR4,PKMYT1,GRIK2,MCM6,ILF3-DT,HS6ST3,TYRO3,SLCO3A1,YBX2,GPS2,ZBTB4,POLR2A,MYH10,POLD3,SP3,EMSY,FMO4,TIPIN,GON7,UBR7,BRME1,EPHB2,SASS6,GINS3,KBTBD7,SPTB,CAND1,FAM216A,PRPF38A,PODN,SSBP3,RPS6KA5,POLR1G,DNAJC5G,NUFIP2,ATAD5,SLC25A3,E2F1,E2F7,ASXL2,CDK1,SLITRK5,KCNA6,KCNA1,GAPDH,POLE2
E2F1_Q3_01	ADHD	-0.000405712	0.000967718	0.675036	126	0.719436	brain	TWAS	c3	0.675036	1	NKX6-2,ZNF516-DT,PCSK4,MAML1,POMZP3,CDK6,PSMD2,DCK,AK2,PRDM16,ROR1,TOPBP1,KY,ITGA3,CPNE5,C6orf89,SLC35D1,MEIS1,YWHAQ,RMI2,GSPT1,KCNH5,CDC25A,INSM1,CLPTM1,IRF2BP1,ABI2,AP4M1,ZCWPW1,MEPCE,KPNB1,OSBPL7,TRPM7,DNAJC9,MCMBP,STMN1,HMGN2,TPBG,CPSF7,SDHAF2,HMBS,NECTIN1,ARHGEF12,ALDH6A1,GRIN2A,ST3GAL5,FBXO9,SLC12A5,ELMO2,PRIM1,ZNF565,RSF1,AAMDC,PTPRU,TTC17,PELI2,MRC2,S1PR2,P2RY2,PHF23,EIF5A,FGF11,SENP3,NTN1,ARHGEF19,DNAJC11,VAMP3,RND2,CYTH2,UBALD2,TMEM25,ADAM23,RASD2,GGA1,FUT8,TNPO3,TPI1P2,RELN,FHIP1B,LRP8,CALM1,RPS6KA5,EIF5,TPK1,E2F1,LGALS1,C1orf43,DLEU2,DLEU1,ELK3,KCNA1,CGGBP1,EDEM1,POLR1D,ABCB9,OGFOD2,SATB1,MARCKS,GABPB2
E2F1_Q4	ADHD	-1.42E-05	0.000969141	0.988277	123	0.629144	brain	TWAS	c3	0.988277	1	UNG,LYAR,ZBTB49,MSX1,RBBP6,TRIML2,RBFOX1,OSBPL9,PODN,DNAI4,MIER1,DCLRE1A,OGDH,PCNA,CRLS1,SLC39A9,MRPL49,POLA2,RHD,RHCE,KPNA6,ZNF362,SLC38A3,INSM1,GPC2,STAG3,KPNB1,OSBPL7,NOP10,STMN1,HMGN2,WASF2,RPA2,PRMT1,AREL1,PELO,ITGA1,NFYC,FBXO9,PRIM1,SSTR1,SLC38A1,SLC38A2,PKMYT1,DDX42,ODAD3,PRKCSH,HS6ST3,HSBP1,RNF121,RPUSD1,CHTF18,NFYA,USP49,EIF5A,GPS2,VEGFB,ERBIN,SREK1,KNTC1,CDK2AP1,DNAJC11,DDB2,UBALD2,EMSY,CBX5,LUC7L2,FMO4,LGALS1,DDX17,BORA,NRP2,SHKBP1,DBR1,IPO9,NECTIN1,GPD1L,SASS6,BTBD10,TUG1,PATZ1,TRIM3,TPM1,RPS6KA5,ATXN3,SLC30A3,CDH2,E2F1,SEMA5A,CTNND2,C1orf43,CDX1,ZDHHC17,E2F7,TRIM27,PIK3R3,GPAT2,RMI2,SKP2,ECE1,SGF29,POLE2,TUBA3E,ADAMTSL3
E2F1_Q6	ADHD	0.000113437	0.000973131	0.907202	111	0.362216	brain	TWAS	c3	0.907202	1	UNG,FAM216A,DCK,AK2,ZNF362,KIAA0825,PCSK1,MXD3,ADAMTS2,NABP2,PAN2,TOPBP1,EPHB1,CACNA1G,TBX6,TMEM143,NUP62,ATF5,POLD1,HCN3,MCM3,H2AZ2,PCNA,TRMT6,MCM8,PHC1,RMI2,GSPT1,CDC25A,SNRPD1,POLE4,FIZ1,ZNF524,AP4M1,ZCWPW1,MEPCE,AP1S1,KPNB1,ARHGAP11A,DNAJC9,MCMBP,SEMA6A,PBRM1,EMC3,RASAL2,SOAT1,ACBD6,MSH2,NFATC2IP,ALDH6A1,SMC6,GEN1,GPRC5B,NCL,THAP8,WDR62,ZNF565,CNOT9,PAQR4,PKMYT1,MCM6,ILF3-DT,MAP3K7,HS6ST3,TYRO3,SLCO3A1,YBX2,ZBTB4,POLR2A,MYH10,ERBIN,SREK1,POLD3,SP3,EMSY,FMO4,CDC5L,GON7,UBR7,TMEM108,BRME1,NECTIN1,SASS6,VCAN,GINS3,KBTBD7,SPTB,CAND1,PRPF38A,PODN,SSBP3,RPS6KA5,POLR1G,DNAJC5G,NUFIP2,ATAD5,SLC25A3,E2F1,CTNND2,E2F7,ASXL2,CDK1,MRPL40,RANBP1,CDT1,KCNA6,GAPDH,POLE2,FKBP5,PRPF4B,STK35
E2F1_Q6_01	ADHD	-0.00167302	0.00415973	0.687541	100	0.241197	brain	TWAS	c3	0.687541	1	UNG,HNRNPUL1,RPS19,FZD1,AK2,ZNF362,PCDH10,KIAA0825,PCSK1,MXD3,ADAMTS2,NABP2,PAN2,TBX6,HCN3,MCM3,PNPLA6,SP1,ATP5MC2,CBX5,PCNA,TRMT6,MCM8,POLA2,ZDHHC24,ACTN3,PIK3CD,GSPT1,CDC25A,INSM1,FIZ1,ZNF524,AP4M1,ZCWPW1,MEPCE,AP1S1,ARHGAP11A,DNAJC9,MCMBP,STMN1,HMGN2,CPSF7,SDHAF2,MSH2,SMC6,GEN1,ENPP1,GPRC5B,NCL,PTMA,PLD5,CNOT9,PAQR4,PKMYT1,MCM6,ILF3-DT,TYRO3,NUMA1,RELT,POLD3,NPAT,ATM,USP49,YBX2,MYH10,ERBIN,SREK1,ACBD6,RNF207,DNAJC11,FAF1,PRPF38A,PODN,DDB2,TMEM143,SPHK2,ASXL2,DNAJC5G,DDX17,CDC5L,GON7,UBR7,TMEM108,TOPBP1,SASS6,KBTBD7,E2F1,NCOA6,POLR1G,NUFIP2,ATAD5,CTNND2,GNG4,DLEU2,DLEU1,SLC25A1,MRPL40,RANBP1,SIK2,KMT5A,CADM2,POLE2,FKBP5,STK35
E2F1_UP.V1_DN	ADHD	-0.000328046	0.000952362	0.730504	153	0.261047	brain	TWAS	c6	0.730504	1	APC2,LIPE,SAMD10,HLA-E,POU5F1,TNXB,DTX2,NFKB1,ACKR3,HES6,NDRG4,CCNG2,RUNX2,APBB2,PSEN2,ENTPD6,FAS,IFIT2,ERBB3,STAT6,STX4,APBB1IP,ST3GAL4,ABLIM1,GFRA1,XBP1,NEAT1,UNC93B1,GHR,HMGCS1,PGD,FCHO1,KXD1,TGM2,RAB11FIP5,RTKN,TMEM45A,ZFR2,CHRNA7,AVPI1,TRIB3,ITPR2,TSHR,LRIG1,GSTA4,SEC23A,ATP2A3,ASL,SCAMP1,PHLDA1,SNAI1,WDFY2,NUMA1,RASA3,TUBG2,MDK,RAP2B,CALML4,RMC1,ACOX1,RGS2,LCLAT1,FMO3,TRAPPC4,MMP24OS,PTDSS2,ADARB1,AMPD3,A4GALT,CYP1B1,VCAN,SLC35E4,MX1,PDZK1IP1,EVI2A,PLK2,F3,LXN,SERAC1,TRAF3IP2,CRIP2,MDN1,PLXND1,MTARC2,IL6ST,ALDH3A1,COL11A1,SEMA4B,IL1R1,IL1RL1,NFKBIZ,CCND2,SASH1,VPS45,PDE4DIP
E2F3_UP.V1_DN	ADHD	-0.00181784	0.00369174	0.62243	109	0.946583	brain	TWAS	c6	0.62243	1	ADAM8,LINC00842,BMS1P2,B9D2,POLR1A,GALNTL6,HSD17B7P2,S100P,SH3TC1,DOK7,ZBTB49,RNF215,MEGF6,TLR2,ZNF646,SOX1,UTS2R,TBRG4,RPL34-DT,STPG1,TGM2,NUP58,GAS8-AS1,HAPLN4,ADGRE2,BCO2,TMEM266,IRAK2,NT5C,LINC00662,ARL15,SERPINB1,CYP4F29P,SNHG3,SPNS3,GAS2L2,RAP1A,RIF1,WASH3P,DUXAP10,ZNF135,AXIN1,TREM2,KRT80,ZFAS1,BDKRB2,STXBP5L,EBLN2,SPTB,APOBEC3G,FBXO27,LYPD3,PMAIP1,INO80C,MACF1,STX1A,ESF1,GRID1,CLEC7A,MAGOHB,BRCA2,PODN,PCSK9,ZNF284,NYNRIN,GIPR,RSPH6A,DTWD1,MRPL55,GTF2H2B,LFNG,DCC,LINC00173,URB1,RUFY2,CIITA,SRGAP2B,RAB43,GPRC5A,KCNQ1OT1,ARHGAP18,C16orf74
E2F3_UP.V1_UP	ADHD	-1.31E-06	0.00096524	0.998917	125	0.701371	brain	TWAS	c6	0.998917	1	UNG,FAM222A,KISS1R,KLF16,TLE2,CD83,MICB,MAP6D1,HPGD,DCK,TIFA,WNT9A,GINS1,INA,HEY2,NPTX1,LRRC45,PCNA,PLSCR4,CABLES2,EEF1A2,PIN1,ARRDC2,C11orf96,CHST1,LRP4,NPAS1,FANCA,SLC27A2,TMOD2,LIN7B,IL17RB,POLE,PXMP2,KCNS3,CDK19,REEP1,SH3BGR,EPB41L3,CHML,GPR137C,GCH1,ZFP30,RYR1,MANEAL,TPPP,EML6,DCLRE1B,TMEM106C,SNRNP25,PDIA2,RAB26,LMO2,CDKN2C,PEG10,EGLN1,MAP3K21,FUT5,SOWAHA,NGEF,HSPA2,TIAM1,EFS,EMC9,TMEM158,CSPG5,SEPTIN3,HRK,FAXC,SMCO4,ATP6V1E1,DDAH1,TMEM97,TLCD1,ABHD15,TP53I13,NOL4L,PDXP,E2F7,BRI3BP,EPHX4,GAD1,CYP26A1,RRAGD,PLXND1,ALKAL2,ZDHHC14,KCNA6,NR2F1,POLE2,SYNM,PCOLCE2,CHST2
E2F4DP1_01	ADHD	0.000118509	0.000968984	0.90266	126	0.258898	brain	TWAS	c3	0.90266	1	UNG,MAPT,DCK,AK2,ZNF362,MDGA1,KIAA0825,PCSK1,MXD3,ADAMTS2,NABP2,PAN2,TOPBP1,EPHB1,TBX6,LIG1,TMEM143,NUP62,ATF5,POLD1,HCN3,MCM3,H2AZ2,PCNA,TRMT6,MCM8,ILF3-DT,RTBDN,PHC1,RMI2,GSPT1,CDC25A,SNRPD1,POLE4,FIZ1,ZNF524,AP4M1,ZCWPW1,MEPCE,AP1S1,ARHGAP11A,DNAJC9,MCMBP,SEMA6A,RET,PBRM1,EMC3,RASAL2,SOAT1,ACBD6,MSH2,NFATC2IP,ALDH6A1,SMC6,GEN1,GPRC5B,NCL,THAP8,WDR62,ZNF565,CNOT9,PAQR4,PKMYT1,OLFML3,BRME1,MCM6,MAP3K7,HS6ST3,TYRO3,SLCO3A1,YBX2,ZBTB4,POLR2A,MYH10,POLD3,ST20-AS1,SP3,NPR3,EMSY,ZBTB25,SPTB,MAT2A,FMO4,CDC5L,GON7,UBR7,TMEM108,ZNF503,SASS6,VCAN,GINS3,KBTBD7,MAPK6,ONECUT1,CAND1,PODN,RPS6KA5,POLR1G,DNAJC5G,SEZ6,NUFIP2,ATAD5,E2F1,E2F7,ASXL2,CDK1,MRPL40,RANBP1,KMT5A,TIGAR,KCNA6,GAPDH,POLE2,FKBP5,PRPF4B,STK35
E2F4DP2_01	ADHD	7.97E-05	0.000970222	0.934545	115	0.303149	brain	TWAS	c3	0.934545	1	UNG,MAPT,GLRA3,DCK,AK2,ZNF362,KIAA0825,PCSK1,MXD3,ADAMTS2,NABP2,PAN2,TOPBP1,EPHB1,TBX6,TMEM143,NUP62,ATF5,POLD1,HCN3,MCM3,H2AZ2,PCNA,TRMT6,MCM8,ILF3-DT,RTBDN,PHC1,RMI2,GSPT1,CDC25A,SNRPD1,POLE4,FIZ1,ZNF524,AP4M1,ZCWPW1,MEPCE,AP1S1,WBP2NL,ARHGAP11A,DNAJC9,MCMBP,SEMA6A,RET,PBRM1,EMC3,RASAL2,SOAT1,ACBD6,MSH2,NFATC2IP,ALDH6A1,SMC6,GEN1,GPRC5B,NCL,PTMA,THAP8,WDR62,ZNF565,CNOT9,PAQR4,PKMYT1,BRME1,MCM6,MAP3K7,HS6ST3,TYRO3,SLCO3A1,YBX2,ZBTB4,POLR2A,MYH10,POLD3,SP3,EMSY,FMO4,CDC5L,GON7,UBR7,TMEM108,ZNF503,SASS6,VCAN,GINS3,KBTBD7,SPTB,MAPK6,CAND1,PODN,RPS6KA5,POLR1G,DNAJC5G,NUFIP2,ATAD5,E2F1,E2F7,ASXL2,CDK1,MRPL40,RANBP1,KMT5A,PLAGL1,KCNA6,GAPDH,POLE2,FKBP5,PRPF4B,STK35
E2F_01	ADHD	-0.000168339	0.000990652	0.865067	41	0.489229	brain	TWAS	c3	0.865067	1	AK2,MCM3,PCNA,AP1S1,SDHAF2,SFMBT1,ALDH6A1,PCSK1,CHD6,PTBP2,ECEL1,RANBP1,RNF121,TMEM143,H2AX,NECTIN1,DCHS1,CA10,LZTS2,E2F1,E2F7,PIK3R3,RMI2,RFC5,TOPBP1
E2F_02	ADHD	7.97E-05	0.000970222	0.934545	115	0.303149	brain	TWAS	c3	0.934545	1	UNG,MAPT,GLRA3,DCK,AK2,ZNF362,KIAA0825,PCSK1,MXD3,ADAMTS2,NABP2,PAN2,TOPBP1,EPHB1,TBX6,TMEM143,NUP62,ATF5,POLD1,HCN3,MCM3,H2AZ2,PCNA,TRMT6,MCM8,ILF3-DT,RTBDN,PHC1,RMI2,GSPT1,CDC25A,SNRPD1,POLE4,FIZ1,ZNF524,AP4M1,ZCWPW1,MEPCE,AP1S1,WBP2NL,ARHGAP11A,DNAJC9,MCMBP,SEMA6A,RET,PBRM1,EMC3,RASAL2,SOAT1,ACBD6,MSH2,NFATC2IP,ALDH6A1,SMC6,GEN1,GPRC5B,NCL,PTMA,THAP8,WDR62,ZNF565,CNOT9,PAQR4,PKMYT1,BRME1,MCM6,MAP3K7,HS6ST3,TYRO3,SLCO3A1,YBX2,ZBTB4,POLR2A,MYH10,POLD3,SP3,EMSY,FMO4,CDC5L,GON7,UBR7,TMEM108,ZNF503,SASS6,VCAN,GINS3,KBTBD7,SPTB,MAPK6,CAND1,PODN,RPS6KA5,POLR1G,DNAJC5G,NUFIP2,ATAD5,E2F1,E2F7,ASXL2,CDK1,MRPL40,RANBP1,KMT5A,PLAGL1,KCNA6,GAPDH,POLE2,FKBP5,PRPF4B,STK35
E2F_03	ADHD	5.08E-05	0.000966218	0.958096	117	0.82395	brain	TWAS	c3	0.958096	1	UNG,PCSK4,RFC1,PDS5A,GLRA3,DCK,AK2,ZNF362,TMEM131L,RBFOX1,ZGRF1,MXD3,ADAMTS2,NABP2,PAN2,PRIM1,TOPBP1,EPHB1,CACNA1G,LIG1,POLD1,TCP1,MRPL18,DCLRE1A,MCM3,FBXL20,BMP7,POLA2,SMG1,RHD,RHCE,CDC25A,RPL28,TEX9,AP4M1,EIF2S1,DNAJC9,MCMBP,RET,STMN1,HMGN2,RPA2,CPSF7,SDHAF2,GMNN,H1-3,H2BC10,DLST,PCSK1,PLD5,ZNF565,PAQR4,PKMYT1,CCNT2,MCM6,ODAD3,PRKCSH,RNF121,USP49,KCTD15,EIF5A,KNTC1,KMT5A,DNAJC11,VAMP3,DDB2,OSBPL7,ASXL2,CBX5,MAT2A,LUC7L2,TIAM1,FMO4,LGALS1,DDX17,TIPIN,LRRC56,EGLN2,NECTIN1,SASS6,BTBD10,CAND1,ARF3,FHIP1B,PPM1J,PRPF38A,PODN,RPS6KA5,E2F1,ZDHHC17,E2F7,GPAT2,RMI2,PLAGL1,KCNA6,GAPDH,FKBP5,ANP32E,GABPB2,TUBA3E,NRIP3
E2F_Q2	ADHD	0.000915024	0.00406204	0.821775	109	0.231055	brain	TWAS	c3	0.821775	1	COP1,FBXO2,FBXO44,SNRNP40,ZCCHC17,HPCA,ZNF362,PRDM16,WNT9A,C1orf43,EFNA3,YY1AP1,DAP3,UBQLN4,ARHGAP12,MPZL1,MPC2,GPR161,SFT2D2,ATP1B1,KANK4,USP1,H6PD,CLSTN1,KIF1B,CDC42,EPHB2,MACO1,WAC,CSGALNACT2,RASGEF1A,VAMP3,NTRK1,PPP2R5A,SLC25A16,VPS26A,COL13A1,STMN1,PDIK1L,HMGN2,PIGV,NEGR1,NSUN6,PHYHIPL,CCDC6,IPO9,PPP1R12B,RABIF,ADIPOR1,CNTN2,MAPKAPK2,MYCL,CAP1,SMAP2,KCNQ4,SCMH1,USF1,PLD5,SDCCAG8,POGZ,SNX27,ST7L,CAPZA1,PPM1J,MAGI3,HIPK1,SYT6,TRIM33,CSDE1,DR1,TLCD4,KIF17,USP48,RNF207,AKR7L,NCDN,PUSL1,MED8,SZT2,B4GALT2,EIF2B3,RNF2,ODR4,PCGF5,HECTD2,BMI1,PIP4K2A,PRPF38A,LRP8,DHCR24,ADO,MAST2,PIK3R3,UQCRH,ATPAF1,TAL1,CMPK1,DDAH1,GNG4,VDAC2,ZNF503,ANP32E,CELSR2,SORT1,ATXN7L2,NBPF11,HLX
E2F_Q3	ADHD	-0.00113578	0.00360043	0.752415	128	0.156823	brain	TWAS	c3	0.752415	1	UNG,FAM216A,LASP1,PCSK4,SNPH,STK35,BAG6,RFC1,PDS5A,DCK,RBPJ,CPNE5,MDGA1,MXD3,ADAMTS2,TOPBP1,EPHB1,CACNA1G,TBX6,TCP1,MRPL18,MEIS1,MCM3,PCNA,TRMT6,MCM8,POLA2,SHMT1,SMG1,EPHB2,RHD,RHCE,CDC25A,INSM1,PELP1,AP4M1,KIAA1143,KIF15,KPNB1,ARHGAP11A,STMN1,HMGN2,TRIM47,GMNN,H1-3,H2BC10,NFATC2IP,DLST,PCSK1,ABCF2,SMC6,GEN1,NCL,ZNF565,GCH1,PAQR4,PKMYT1,OLFML3,GRIK2,MCM6,HS6ST3,SPTSSB,USP49,ERBIN,SREK1,DNAJC11,ST20-AS1,DDB2,NPR3,LIG1,CBX5,ZBTB25,MAT2A,FMO4,DDX17,TIPIN,NRP2,NECTIN1,SASS6,KBTBD7,ONECUT1,PRPF38A,PODN,SSBP3,DNAJC5G,SLC25A3,E2F1,SEMA5A,CTNND2,E2F7,CDK1,TIGAR,KCNA1,GAPDH,GPAT2,KMT5A,ATXN7L2,POLE2
E2F_Q4	ADHD	-7.31E-05	0.000696078	0.916352	126		brain	TWAS	c3	0.916352	1	UNG,WNT3,KPNB1,DCK,AK2,ZNF362,KIAA0825,PCSK1,MXD3,ADAMTS2,NABP2,PAN2,TOPBP1,EPHB1,TBX6,TMEM143,NUP62,ATF5,POLD1,HCN3,MCM3,PCNA,TRMT6,MCM8,POLA2,RHD,RHCE,PHC1,RMI2,GSPT1,CDC25A,INSM1,SNRPD1,POLE4,FIZ1,ZNF524,ABI2,NRP2,AP4M1,ARHGAP11A,DNAJC9,MCMBP,STMN1,HMGN2,PBRM1,EMC3,RASAL2,SOAT1,ACBD6,MSH2,NFATC2IP,ALDH6A1,SMC6,GEN1,GPRC5B,NCL,THAP8,WDR62,ZNF565,CNOT9,PAQR4,PKMYT1,MCM6,ILF3-DT,HS6ST3,TYRO3,SLCO3A1,USP49,YBX2,ZBTB4,POLR2A,MYH10,ERBIN,SREK1,POLD3,DNAJC11,SP3,DDB2,CRK,EMSY,CBX5,FMO4,DDX17,GON7,UBR7,TMEM108,BRME1,NECTIN1,SASS6,VCAN,GINS3,KBTBD7,SPTB,CAND1,PODN,RPS6KA5,POLR1G,DNAJC5G,NUFIP2,ATAD5,E2F1,SEMA5A,CTNND2,E2F7,ASXL2,CDK1,MRPL40,RANBP1,GPAT2,CDT1,KCNA6,GAPDH,POLE2,STK35
E2F_Q4_01	ADHD	0.00182007	0.0043288	0.674153	100	0.337057	brain	TWAS	c3	0.674153	1	UNG,FAM216A,PCSK4,RPS19,GLRA3,DCK,SSU72,RBPJ,RFC1,UCHL1,TMEM131L,MXD3,ADAMTS2,PAN2,PRIM1,TOPBP1,EPHB1,DCLRE1A,MCM3,FBXO9,ATP5MC2,CBX5,PCNA,FBXL20,BMP7,POLA2,YWHAQ,SMG1,CDC25A,POLE4,AP4M1,KPNB1,OSBPL7,ARHGAP11A,STMN1,HMGN2,NEGR1,GPRC5B,SFMBT1,GMNN,H1-3,H2BC10,DLST,ABCF2,SMC6,GEN1,MAT2A,KDM3A,NCL,PTMA,THAP8,WDR62,ZNF565,PAQR4,PKMYT1,MCM6,RNF121,RELT,USP49,YBX2,EIF5A,GPS2,ERBIN,SREK1,KNTC1,KMT5A,ACBD6,DNAJC11,DDB2,ASXL2,DNAJC5G,PIK3R4,LUC7L2,TIAM1,FMO4,DDX17,TIPIN,NRP2,NECTIN1,EPHB2,SASS6,GINS3,E2F1,NCOA6,FHIP1B,PRPF38A,PODN,RPS6KA5,SEMA5A,CTNND2,ZDHHC17,E2F7,PIK3R3,GPAT2,KCNA6,GAPDH,POLE2,TUBA3E
E2F_Q6	ADHD	-0.000116461	0.000969937	0.904427	123	0.289148	brain	TWAS	c3	0.904427	1	UNG,DCK,AK2,ZNF362,KIAA0825,PCSK1,MXD3,ADAMTS2,NABP2,PAN2,TOPBP1,EPHB1,TBX6,TMEM143,NUP62,ATF5,POLD1,HCN3,MCM3,PCNA,TRMT6,MCM8,POLA2,RHD,RHCE,PHC1,RMI2,GSPT1,CDC25A,INSM1,SNRPD1,POLE4,FIZ1,ZNF524,AP4M1,KPNB1,ARHGAP11A,DNAJC9,MCMBP,SEMA6A,STMN1,HMGN2,PBRM1,EMC3,RASAL2,SOAT1,ACBD6,MSH2,NFATC2IP,ALDH6A1,SMC6,GEN1,GPRC5B,NCL,THAP8,WDR62,ZNF565,CNOT9,PAQR4,PKMYT1,MCM6,ILF3-DT,HS6ST3,TYRO3,SLCO3A1,USP49,YBX2,ZBTB4,POLR2A,MYH10,ERBIN,SREK1,POLD3,DNAJC11,SP3,DDB2,EMSY,CBX5,FMO4,DDX17,GON7,UBR7,NRP2,TMEM108,BRME1,NECTIN1,SASS6,VCAN,GINS3,KBTBD7,SPTB,CAND1,PODN,RPS6KA5,POLR1G,DNAJC5G,NUFIP2,ATAD5,E2F1,SEMA5A,CTNND2,E2F7,ASXL2,CDK1,MRPL40,RANBP1,GPAT2,CDT1,KCNA6,GAPDH,POLE2,PRPF4B,STK35
E2F_Q6_01	ADHD	-0.000114161	0.000973082	0.906608	107	0.645484	brain	TWAS	c3	0.906608	1	UNG,PCSK4,RPS19,GLRA3,DCK,SSU72,RBPJ,RFC1,UCHL1,TMEM131L,MXD3,ADAMTS2,CNPY2,PAN2,PRIM1,TOPBP1,EPHB1,SORBS1,CACNA1G,LIG1,POLD1,TSC22D2,DCLRE1A,MCM3,PCNA,FBXL20,BMP7,YWHAQ,SMG1,KLHL35,CDC25A,CLPTM1,AP4M1,USP49,MEA1,XPO5,KPNB1,OSBPL7,ARHGAP11A,STMN1,HMGN2,CPSF7,SDHAF2,GPRC5B,SFMBT1,GMNN,H1-3,H2BC10,DLST,NCL,PTMA,ZNF565,PAQR4,PKMYT1,MCM6,ODAD3,PRKCSH,EIF5A,ERBIN,SREK1,ACBD6,DNAJC11,RND2,DDB2,CBX5,MAT2A,LUC7L2,TIAM1,FMO4,DDX17,TIPIN,LRRC56,NRP2,NECTIN1,SASS6,BTBD10,FHIP1B,PPM1J,PRPF38A,PODN,RPS6KA5,DNAJC5G,E2F1,SEMA5A,CTNND2,ZDHHC17,E2F7,DLEU2,DLEU1,GPAT2,RMI2,KMT5A,KCNA6,GAPDH,POLE2,TUBA3E
E47_01	ADHD	-0.00325935	0.00342332	0.341046	144	0.307481	brain	TWAS	c3	0.341046	1	CORO1C,GIT2,ZMAT3,SORCS2,FAM53C,VKORC1L1,DTX2,DDIT4L,CHRD,FLT3,RBPJ,UBE2D3,WNT9A,TRIP10,KCNIP2,TRIM8,CNNM2,NEURL1,RAB5B,IL23A,SORBS1,ANKRD2,ITGA3,HSD3B7,WTAP,EFNA1,DSCAM,HES6,OTOS,DGKD,NSD1,GNA11,ITGA6,TRPV3,MINK1,ARHGAP8,PEX10,KCNJ4,RANGAP1,MAP3K3,ERN1,KCNK12,PPP1R21,SLC26A9,EMILIN3,TSHR,PARP8,PELO,ITGA1,SPACA6,KCNMA1,NETO2,PLCB1,EMSY,MYO7A,FAM98A,EPB41,TTC13,ARV1,CDC42SE1,CELF3,TTC17,CCND2,GPR162,GNB3,RELL2,CTDNEP1,ELP5,PLCB3,FAM89B,AKAP12,FLNC,TSPAN33,CHD5,SOST,NBL1,SEC31B,LZTS2,RYR1,ARL4A,MLIP,NODAL,KCNB1,SH3BP1,LGALS1,PICK1,BCL9L,GPR37,KIRREL2,ASB2,MACF1,BRME1,C1QC,EPHB2,GPD1L,ONECUT1,CACNB3,SCN5A,WNT2B,MED10,DPYSL5,CCNYL1,CDH2,CHMP4B,PPP2R2B,ABLIM3,EXOC6,CYP26A1,CBFA2T3,AIG1,SEMA4B,WNT6,INHA,DAAM1,PPP1R17,CCNJL,CDYL2,GSE1
E47_02	ADHD	-0.000399162	0.000961369	0.677994	142	0.52408	brain	TWAS	c3	0.677994	1	DOC2B,ABR,WDR81,CDH7,ZNF516-DT,PCSK4,CDK14,SLC7A11,ASB5,TMEM131L,RBFOX1,TRIB2,DGKA,ERBB3,NABP2,NGFR,HSD3B7,VWA2,HIVEP3,AKT2,MIEN1,PSMD3,RAPGEFL1,DSCAM,HES6,WDR6,DALRD3,S1PR1,KLHL1,MRTFA,TRERF1,AFF3,HMGN2,TEAD2,CASKIN2,PRELP,STRN3,SNCAIP,CHD6,C6orf62,NDUFS4,HSPB3,ARHGAP44,BICDL1,R3HDM1,PCDHA6,PCDHA10,RELL2,EHD4,APOBEC4,EDEM3,CTDNEP1,ELP5,FGF11,CHRNB1,TNFSF13,TRAPPC13,TSPAN33,CEP41,LMO2,PLEKHB1,EGLN1,UBXN10,NCDN,ARL4A,SYTL2,ASXL2,TICAM1,SYNE2,FUT8,UNC5B,CPNE1,HDAC9,TTN,AMPH,BTBD3,PADI4,DNAH17,DDAH2,MAPK12,PNMA1,WNT10B,ART1,SCN5A,TAL1,DDAH1,RHOBTB1,MYO18A,GIT1,TPI1,PCYOX1L,PPP2R2B,SERPINI2,TTC22,GNA12,CNTN5,ADAM12,ZNF503,ATOH7,LRRN1,AIG1,CARTPT,SASH1,PRKCQ,FGD4,GSE1
E4BP4_01	ADHD	-0.00301499	0.00389741	0.439174	128	0.0377575	brain	TWAS	c3	0.439174	1	PIP4K2B,NDST3,VGLL4,SEL1L3,PRDM8,C1QTNF7,UCHL1,H3-3A,OLFM4,TBX6,LGALSL,TNS2,HIVEP3,C22orf31,PRNP,PDZD8,EPN2,ALDH3A1,MAP2K6,RAB24,PRELID1,AKTIP,CLSTN1,CDC42,MACO1,CDKL1,NIN,ABHD8,CRIM1,MREG,EP300,SREBF2,PRICKLE1,NEGR1,DENND4A,DDX5,CEP95,ANGPTL1,TAGLN3,SIDT1,NRSN1,SMAP2,NAA60,PLCB1,LAMP5,RBFOX2,PDXP,CSNK1E,RGS6,NMT2,SCML4,EPB41,CEPT1,ARNT,POGZ,PELI2,RNF145,PNMA1,IL34,FBXO3,MPP2,TNFSF13,TMEM126B,FUT9,ANO1,PPFIA1,NECTIN1,STARD13,PMEPA1,HERPUD1,IMPDH1,HSPD1,TUBA1A,FAIM2,PRKG1,PCK2,IRF2BP1,LRP1B,ELMOD1,EPHX4,ZDHHC5,MIR22HG,WDR81,ADRB2,OSBPL6,PRKAA2,RAB3C,KCNJ1,ATOH7,NCKAP5,ZDHHC14,IL6ST,WDR47,PCSK2
E4F1_Q6	ADHD	0.00442727	0.00371677	0.23359	132	0.24035	brain	TWAS	c3	0.23359	1	GLOD4,MRM3,ZNF516-DT,LENG9,GAK,TMEM175,ABCF3,GSTCD,INTS12,ADAMTS3,CCNI,TMEM263,C1QTNF7,ATP10D,NEK1,COQ10A,RBMS2,LTBP1,ASPHD1,KAT8,PDLIM3,SRPRA,FOXRED1,KIRREL3,LGR5,TSC22D2,PURB,TBRG4,MRPL49,PDZD8,RANBP2,FSTL5,CXCL16,ZMYND15,FAM117B,FZD7,GJD2,PTOV1,C6orf62,H4C8,ZNF184,ARF4,RUNDC3A,ELOVL5,LMBRD1,SEC63,EPB41,KCNA2,RFX5,MED15,HIC2,MRC2,S1PR2,EHD4,NEDD9,CLDN7,EIF5A,ZBTB4,POLR2A,CCDC148,PKP4,RAB6A,NDUFB2,SLC39A13,RBBP8,DDX51,CCDC24,UFC1,YJU2B,KDELR3,ANKS1B,U2AF1L4,TNFAIP8,BCL2L13,RPRD1A,AKIRIN1,CHGB,SSTR2,AGPAT1,MASTL,SCG2,MAP1LC3A,SACM1L,RHOBTB1,ALDOC,ERC1,ATAD5,SECISBP2L,PPP2R2B,GNG4,ELMOD1,SLC30A5,DNAJC27,NR3C1,SRGN,FAM76B,CHPF,KCNA6,USP48,SHISA6,CD2AP,DPH3,OXNAD1,DACT1,TRMT61B,CEP83
EBAUER_MYOGENIC_TARGETS_OF_PAX3_FOXO1_FUSION	ADHD	-0.0108941	0.0073618	0.138923	29	0.277934	brain	TWAS	c2	0.138923	1	PDLIM5,MYBPC2,BIN1,BCAN,AEBP1,BORCS8,CRYAB,SGCD,TNNC2,SGCG,HBEGF,MYBPC1,MACF1,SYNGR2,LDB3,TPM1,ABLIM3,MYOM1,MYH3,TNNI2,TNNT3,CASQ2
EBAUER_TARGETS_OF_PAX3_FOXO1_FUSION_DN	ADHD	-0.00618936	0.00572682	0.279801	51	0.326522	brain	TWAS	c2	0.279801	1	ZNF330,AKTIP,NKAIN1,NRCAM,BMERB1,ABAT,ZFYVE16,CNOT9,PGBD5,DISC1,UBXN4,FGFR2,ADAM19,NELL1,IQCG,CEP104,CDH3,ADAM10,RASSF4,PKP1,ARHGAP25,LRRFIP2,SGMS1,VWA5A,JAKMIP2,ARHGAP26,ATP6V0A4,GTF3C1
EBAUER_TARGETS_OF_PAX3_FOXO1_FUSION_UP	ADHD	6.15E-05	0.000959923	0.948914	143	0.150529	brain	TWAS	c2	0.948914	1	ADAM8,RASSF4,GPRIN2,ATP2C2,EPS8L1,HLA-A,VARS1,PDLIM5,TTC3,ACSL1,ACAA2,TPD52L1,PAN2,MYBPC2,INPP4B,STK10,BIN1,FAM13A,PBXIP1,BCAN,GSTA1,AEBP1,CAMK2B,HIVEP3,PYGM,CDC42EP2,EHBP1L1,BBS9,FABP3,COL16A1,GNAI2,PARP3,TGM2,ITGA6,FER,BORCS8,BICD1,HSPB2,CRYAB,NCAM1,ASCC1,SGCD,TPM1,SLC24A1,ACBD4,REEP1,TNNC2,AKAP1,ARMC9,EPB41L3,SERPINB1,CD36,SLC12A2,IL32,PLEK,SGCG,TNFAIP2,HBEGF,SELENOW,CHODL,ALDH1A2,P3H4,CAVIN1,MYBPC1,AGL,RGS2,TRAC,EFS,GPR37,CCR5,DMPK,RSPH6A,MACF1,SYNGR2,DPAGT1,SOHLH2,LDB3,TRAF5,SCN3B,IRGQ,AHNAK2,MAPRE3,C1R,AQP6,HSPB3,SLN,MIR22HG,ABLIM3,ATF7IP2,MYOM1,MYH3,TAGLN,ATP6V0A4,TNNI2,TNNT3,TUBAL3,PRKCQ,CASQ2,PDE4DIP,RBM8A
EBNA1BP2_TARGET_GENES	ADHD	0.000171362	0.000557794	0.758681	309		brain	TWAS	c3	0.758681	1	DOC2B,NXN,MYO1C,SLC43A2,BORCS8,RFXANK,ATP13A1,ZNF626,ZNF85,ZNF331,LAIR1,LAIR2,RPL28,C2orf92,MFN1,G3BP2,CTNNA1,RASGEF1C,ZNF107,AZGP1,AGA,ABCC5,EMCN,SLC39A8,NFKB1,UBE2D3,SLC2A9,INTS12,GUSBP5,PRDM4,HLCS,PSMG1,BRWD1,HMGN1,ITPKB,COQ8A,OSBPL9,ATG4C,DNAJC6,ASPHD1,ADAM15,GCK,TTC28-AS1,NF2,SLC23A2,MED24,DIDO1,ASB1,NDUFA10,CFAP221,SRSF10,IFNLR1,MTHFD2,SLC27A1,MBD3,ATP8B3,SLC39A3,SGTA,GNA11,IGFBP2,CYBRD1,RAPGEF4,ENO3,GIPR,STRN4,CUX1,SLC14A1,INPP5F,NUDC,SNHG3,RCC1,AKAP11,TMEM216,R3HCC1L,NT5DC3,SSPOP,GIMAP5,CHCHD6,C11orf24,TRANK1,IRAG2,ITPR2,ZNF268,ERAP1,DNAH12,KIAA0319,EXO5,AKAP1,THBS4,SLC38A2,COL2A1,DDHD1,SAMD4A,DHRS7,DLG5-AS1,MBL1P,IFT27,RAB40B,ZNF565,ZNF146,GRAMD2B,TARS3,ABCC1,DCLRE1B,GTDC1,MCRS1,PREPL,CAMKMT,TTC7A,TXNRD2,COMT,RNF187,ALG5,EXOSC8,SNTG2,TRAPPC12,ACE,MOK,TYK2,SPC24,RNF145,GABRB2,GABRA6,THSD1,DNAAF1,TAF1C,EHD4,CENPBD2P,FARP2,RTF2,BBIP1,SHOC2,DROSHA,AMACR,AGL,IQCH,SYT16,DIP2A,FCRLB,GSDME,RPL26L1,PIGC,C16orf89,RGMA,TNFAIP8,CIPC,NRXN3,CPVL,FAIM,DSG1,TAB2,SSB,PRR34,PSME3IP1,RSPRY1,AGAP1,SMTN,TRIM3,STIM1,NME2,GFOD2,XRCC1,SPATA6,CLSTN3,LARS1,ABCD3,CDC7,SNRPF,PPIC-AS1,GPATCH1,LAMB1,MMACHC,DYNC1I1,GTF3A,SIDT1,UXS1,VSIG10,TMEM44-AS1,USP43,GPA33,IGF1R,MAP3K2,MAP3K2-DT,FUT4,PIWIL4,SVIP
EFC_Q6	ADHD	0.00312284	0.00237021	0.187658	177	0.557812	brain	TWAS	c3	0.187658	1	SLC39A12,COQ8B,GRIK5,OMA1,PSMF1,SNPH,HELZ2,EN2,KLF3-AS1,LDB2,LSM6,BTRC,GBF1,SLK,TCTN3,KCNN3,TNS2,CYP26B1,ALMS1,RAD9A,MIEF2,PDZRN4,QRICH1,KLHL1,NTRK1,BMPR2,ABI2,STRN4,FKRP,DDX17,CBX6,XPNPEP3,PAK6,CCDC13,PCYT1A,PPP3CB,NUDC,DPY30,FUZ,MED25,AP1M1,ZNF407,PSMA2,MRPL32,CDK19,SEMA5B,ARMC3,THNSL1,ENKUR,LINC01597,SMAP2,IGSF8,KDM3A,AKAP1,NDUFS4,CACNA2D3,RPP21,DYDC2,ACER3,ITGB8,SOBP,ANKRD45,PNKD,RNF25,KCNA2,PHTF1,PTPN22,SYT6,UBE2L3,MTA2,WARS2,TMEM209,CEP41,BLOC1S2,SELENOF,HS2ST1,EFNB3,ARPC5,APOBEC4,ARL4A,CFAP57,EBNA1BP2,REM2,BCL2L2,FXYD6,IFT46,MET,DHX30,KIRREL2,VIT,RNF141,BTBD3,PACSIN2,SLC17A6,NOS1,ELAPOR1,CELSR2,SASH1,PPIL4,SELENOO,FHIP1B,CARS1,RRM1,NEK2,DNAH9,DPYSL5,SECISBP2L,PDE1A,ELMOD1,TNKS1BP1,KCNRG,CCDC6,LRMDA,CCND2,KCNA1,GPR162,YWHAE,MIR22HG,WDR81,XPOT,PRRX1,CRIP2,GTF3C1,GOLPH3L,ROBO3,TBC1D16
EGFR_UP.V1_DN	ADHD	0.00294696	0.00301208	0.327886	166	0.822662	brain	TWAS	c6	0.327886	1	COL9A3,PRPF6,PCMTD2,CLK4,RUFY1,MICB,TCAF1,ZNF107,ZNF273,GTF2I,SLC39A8,ACKR3,CASP6,HERC6,HEBP1,FAM234B,DERA,NPY1R,CPE,APBB2,DDX60,CBR4,ARL3,CENPU,PDLIM3,TTC39A,NDC1,SGCB,LTBP1,ABLIM1,GFRA1,PCYOX1,CYP26B1,POLI,BMERB1,CARF,BAZ2B,NDUFA5,POT1,ANGEL2,SLC27A2,DMXL2,GOLGA8A,INPP5F,RPP25,LLGL2,H1-2,H2BC5,H2BC10,H4C8,WIPF1,CHN1,RHOBTB3,PTBP2,SNX7,ELOVL5,ARMC9,EFHD1,BRIP1,EPB41L2,NUP205,ADD3,PDCD4,IFI44,ANXA9,SPTBN1,SGCG,ZSCAN18,LTN1,ELOVL2,PSPH,CALCR,PEG10,MDK,PGR,BDH1,TMEM106B,ARL4A,AGL,RMC1,CCN5,RFWD3,BDKRB2,MFF,CAV1,KRIT1,DNAJC12,PRKD3,MOCOS,NET1,BCL2,DEPDC1,GALC,METTL3,ENPP4,ANK3,FTO,GPATCH1,CTSH,NCAPG2,PRR15L,ZNF43,CYBA,CBFA2T3,GREB1,RCN1,TRIM24,ELAPOR1,CELSR2,IGF1R
EGFR_UP.V1_UP	ADHD	-0.00109383	0.0033379	0.743137	141	0.103211	brain	TWAS	c6	0.743137	1	COTL1,CRISPLD2,TNNT1,EGFR,SLC7A11,RCAN1,SEL1L3,S100P,NFKB2,NT5C2,SLCO2A1,ARAP2,ITGA3,ABCC3,TAF1A,BMP7,PDLIM7,A2M,HK2,CMAHP,CARMIL1,TMEM45A,CADPS2,TBC1D8,IL1R1,TNS3,LPP,MGLL,GAL,WIPI1,MAP3K5,GBP1,GBP2,GLRX,KCNS3,ENPP1,SEC23A,TUBB2A,ERO1A,FERMT2,SAMD4A,GRAMD2B,SLC12A2,LHFPL2,HOMER1,SEPTIN10,SOWAHC,PHLDA1,COL5A2,EPAS1,RHOQ,CASP7,F2RL1,GCLM,HBEGF,CXADR,AKAP12,P2RY6,ARNT2,CEMIP,KRT81,DRAM1,IQCG,SNAPC1,DBNDD2,HSPA2,MPZL2,CCDC68,S100A9,S100A8,MEIS3P1,SLC4A7,TNFAIP8,SPTLC2,RAB27A,PMAIP1,IL15RA,ARFGAP3,CYP1B1,WNT5A,ITGA2,SMCO4,BACE2,LRP8,SGMS1,ETHE1,ARID5B,SCCPDH,VAV3,KTN1,ELK3,MIR22HG,TAP1,PSMB9,LPIN1,PLAGL1,MGAT4A
EGR1_01	ADHD	-0.00279726	0.00323775	0.387615	157	0.385391	brain	TWAS	c3	0.387615	1	CORO1C,LRFN5,AP1G1,CNN2,KLF16,BRD2,FZD1,UCHL3,KLF3-AS1,GLRA3,CNOT6L,DYNLL1,RBBP6,SMARCA5,C12orf75,RFX4,ALKBH7,SLC25A23,ZNF414,EPHB1,ISG20L2,METTL25B,SP1,RAPGEFL1,NT5C3B,SMYD5,EFEMP2,CLSTN1,MACO1,KCNH5,SPTB,CLPTM1,ZNF232,GPHN,ATG12,HMGN2,TPBG,ACE,DDX5,CEP95,MGLL,TPM4,TPGS2,HAS1,NFYC,HMGN1,ELL,CBLN1,ITGB8,SDCCAG8,ADSS2,RAB26,KREMEN2,TNFRSF12A,SLC25A38,MRC2,TTC9C,NOP53,TAF11,ANKS1A,SEC14L1,EIF5A,ATP1B2,KCNAB3,VAMP2,MAP3K4,AKAP12,FAF1,CDKN2C,PBX1,TFAP2C,UBXN10,SELENOF,ARL1,KCNB1,YWHAE,PITPNA,MNT,KCNQ5,SHF,DDX6,ZNHIT1,RASSF7,EGLN2,CEP70,SREBF2,PACSIN2,RASGEF1A,PTPN7,HRK,STARD13,PSME3IP1,RSPRY1,IMPDH1,XPR1,CACNA1E,CAND1,TUG1,ARF3,VTN,SARM1,NUFIP2,GIT1,CDH2,SSTR3,SH3BP1,PPARGC1B,ORC4,RAB39A,AKIRIN2,CDK17,RHOB,CGGBP1,ANKH,RALGPS2,FRA10AC1,DYNC1LI1,MAN2A2,RNF24,PCSK2,GRB2
EGR2_01	ADHD	-0.00158548	0.00439936	0.718557	89	0.0652992	brain	TWAS	c3	0.718557	1	THPO,CHRD,DYNLL1,RBBP6,AK2,SMARCA5,HNRNPDL,EPHB1,DOC2A,GPRIN3,FBXL20,PPP1R1B,RAPGEFL1,SMYD5,DSCAM,USP4,GNAI2,NRCAM,EIF3B,RERE,INCA1,NUP107,DLK2,HMGN2,FSHB,SLC25A39,SSTR1,PDCD6IP,ITGB8,SRRM4,CNOT9,KREMEN2,MRC2,DCAF7,MAP3K3,DIAPH1,NOP53,CA11,TAF11,ANKS1A,NFATC3,WWP2,SEC14L1,CDKN2C,UBXN10,RIMS1,KCNQ5,SPTB,SSTR3,SH3BP1,SUN2,ERGIC3,AP1S1,COL26A1,HDAC9,POLR1G,COLEC12,RASSF7,PTPN7,HRK,YME1L1,MASTL,BMPR2,SCN5A,PDZD7,KCNIP2,ZNF575,VTN,SARM1,VASH1,GABRA1,MNT,CGGBP1,ANKH,RALGPS2,KCNJ1,FRA10AC1,MAN2A2,RHBDL3,GSE1,XPR1
EGR3_01	ADHD	-0.00877391	0.0073509	0.232641	40	0.310923	brain	TWAS	c3	0.232641	1	DYNLL1,RBBP6,HNRNPDL,EPHB1,SMYD5,HMGN2,TSGA10,PDCD6IP,ITGB8,SRRM4,KREMEN2,RANBP1,MRC2,NOP53,TAF11,ANKS1A,SEC14L1,TP53I11,CDKN2C,KCNQ5,SSTR3,SUN2,ERGIC3,HDAC9,POLR1G,PTPN7,HRK,YME1L1,MASTL,BMPR2,SCN5A,PDZD7,ATP8B2,CGGBP1,RALGPS2,MAN2A2
EHLERS_ANEUPLOIDY_UP	ADHD	0.000109553	0.000701772	0.875947	42		brain	TWAS	c2	0.875947	1	RPL9,NEK1,CLK4,TUBGCP3,EXTL2,PDGFD,CAST,RPF2,CCP110,ALOX5AP,RWDD2B,FNDC3A,RABGGTB,NOP53,RASIP1,HAUS4,BCL2L2,PTEN,PNMA1,PTPRN2,ALDH3A2
EIF4E_DN	ADHD	-8.66E-05	0.000981755	0.929673	68	0.843834	brain	TWAS	c6	0.929673	1	LMO7,SLC46A3,TBCK,LRBA,ITPRIP,FAS,ALPK1,NCOA7,VPS13C,FHIP2A,DCTN4,TNIP1,UBA7,RANBP2,EPDR1,NPEPPS,SGPP2,TRIM47,MAP3K5,CD55,SCAMP1,PTER,DENND2D,RCBTB2,KPNA4,LOXL1,DOCK1,MYH10,PLEKHA5,SNAPC1,TP73-AS1,C2CD2,CYP1B1,NCOA6,CNKSR3,CTSC,TRIP11,DIP2B,TP53BP2,SVIL,USP47,ARHGAP32,SH3YL1,IQGAP1,PARP8,SORT1,UPF2
EIF4E_UP	ADHD	-0.000226166	0.000972212	0.816048	87	0.590724	brain	TWAS	c6	0.816048	1	MDH2,ATP5MF,CAMK2N2,UCHL3,BMP3,STPG2,PHYKPL,RSAD1,PPCS,TMEM230,NOP16,MON1A,ISOC2,C6orf226,DNPH1,NEGR1,DPY30,SRXN1,ACYP1,PMM2,ATP8B3,TAX1BP3,FN3KRP,PNO1,TAF11,SNRNP25,TP53I11,NUDCD2,CKMT2,TST,JOSD1,AHSA1,UROS,ITPK1,ANKRD16,DXO,OSBPL10,MIRLET7BHG,FBXL13,CACNB3,CNTN4,NPM3,ZNF576,KCNC2,SLC25A30,VIPR2,GTF2H5,MRPS35,NTPCR,CARTPT,TUFM,PAGR1
ELF1_Q6	ADHD	-0.000266484	0.00334102	0.936427	143	0.201447	brain	TWAS	c3	0.936427	1	VIM,MYADM,PTPRH,KCNMB3,RUFY1,WIPI2,RAC1,SLC9B2,CNOT6L,SEL1L3,DAPP1,TXK,RBFOX1,TMPRSS11D,PRDM5,TNIP3,FAM241A,RPL17,NRP1,RASGRP3,ASPHD1,ZNF668,ZNF646,PI16,FGD2,PPP4R3B,ACSL5,C1orf43,CAMK2B,IKZF3,ORMDL3,RPL34-DT,JARID2,MAP4K2,MAP3K11,GAL3ST3,PIK3CD,C1QA,NIPAL3,CLEC12A,GDPD5,PFKFB4,GPX1,LIMS1,TACR1,ATP2A3,SCIMP,MRPL24,KCNAB1,NEDD4,GMIP,TBC1D8,FUT11,INPP5F,RASIP1,CD37,TBC1D17,PI4K2A,BAZ1A,APOBR,FAM110A,BTBD16,ITPR2,MIDEAS,CTSA,STAT6,OSER1,ADD3,ARPC2,CNPPD1,RETREG2,ALOX5AP,MED15,TMEM178A,LIMD2,CCDC88B,XPR1,MR1,TFAP2C,MADD,SLC39A13,TNFSF13,BEND6,GAREM1,ARL6IP5,TIE1,ELOVL1,FCER1G,FCRLA,MYO1C,NCK1,KLF12,EIPR1,TRAPPC12,CRACR2B,PKN1,LRRFIP1,AIF1,AGPAT1,IPCEF1,PRKRIP1,PLEKHH2,STIM1,ECHDC2,FBLN5,NUFIP2,DMTF1,RAB39A,MICAL2,GNGT2,FFAR4,IQGAP1,VSIG10,MARCKS,NR2C2,ANKRD28,GOLPH3L,SRSF8,UBE2Q2P1
ELF5_TARGET_GENES	ADHD	2.25E-05	0.000437894	0.959044	292		brain	TWAS	c3	0.959044	1	CTSD,SHKBP1,RPS19,FGGY,STMN3,ZMAT3,TTC14,SEC61G,CHCHD2,FZD1,CDK6,TNRC18,EIF2AK1,PGM2,SLC7A11,NFKB1,HPS5,GTF2H1,VGLL4,HELB,GSTCD,INTS12,CCNI,MRPL1,UTP3,S100PBP,SMIM12,FRG1-DT,FRG1,ITPKB,GPR108,TRIP10,CBR4,ESYT1,GIHCG,EPN3,ZNF668,ZNF646,PPP4R3B,SLC38A10,OXLD1,CCDC137,CCDC57,PDCD2,SPRYD3,GRPEL2,TNIP1,EIF2S1,SLC39A9,COX16,FIBP,EIF1AD,BANF1,SF3B2,RIMOC1,GHR,C5orf34,GARS1-DT,GARS1,LSM5,ZNF846,ZNF823,SNHG17,TDP1,DHX33,MRPL24,SLC33A1,UBOX5,FASTKD5,STX16,MIPEP,CUL9,ANO10,SACM1L,LSG1,PCYT1A,NCBP2,NCBP2AS2,COPS2,GALK2,SPPL2A,IPO8,ETFBKMT,AMN1,IDH3A,PSMA4,PGBD4,NOP10,AQR,C11orf52,BMS1,MAN1A2,PYROXD2,HPS1,BBS4,RPL29,USP3,TRIP4,ALG10B,PPP2R3C,PRORP,TOR1AIP1,ATP2B4,ARL14EP,G2E3,CHFR,ZNF410,NOL10,RN7SL832P,E2F6,SMC6,GEN1,DHX8,GJC1,ARL15,MIR7-3HG,GAS5,PNKD,DNPEP,WDHD1,FBXO34,WDR41,AP3B1,BRD9,TRIP13,IFT140,KCTD5,RAPGEF3,TUBA1C,TRIM11,VPS41,UBE2L3,TTC23,C19orf53,KDM5A,CCDC77,SMARCD2,CHN2,MED4,CCDC18-AS1,DR1,WDR55,HARS1,ZMAT2,DELE1,INCENP,STARD10,MEF2C-AS1,CCDC90B,LTN1,ULK4,NOB1,ERBIN,UBL7,PYROXD1,POLR2M,ADAM10,WEE2-AS1,SSBP1,EARS2,UBFD1,ZKSCAN2,GPD2,RAD50,YWHAB,SYS1,PIGT,GRB2,ACOX1,ECT2,MKKS,SLX4IP,EXOC2,SLC7A7,FADD,MARCHF5,FFAR4,NOC3L,NUP42,GFM2,NSA2,LINC01547,SLX9,NOP16,INO80C,GIN1,PPIP5K2,MCAT,DPAGT1,ERC2,SLC39A11,GTSE1-DT,SMCO4,MRE11,AXDND1,ADPRHL1,MRPL44,TNPO3,TPI1P2,HSPD1,RPL37,ATP6V0D1,ATP5MJ,XKR7,KIF3B,GGA1,CHCHD5,UBC,DMTF1,TIMM10,CARS2,ING1,DHFR2,NSUN3,FAM76B,RPS7,MTRF1L,TMEM242,SUDS3,SLC52A3,COPB2,SNRPB2,RTRAF,RBSN,METTL6,CDC42SE1,GABPB2,LYSMD1,SF3A3,GPR180,SVIP
ELK1_01	ADHD	-0.00275803	0.00286113	0.335062	178	0.0589378	brain	TWAS	c3	0.335062	1	GGNBP2,KANSL1,HELZ2,MTERF1,PDLIM5,CNOT6L,NKAIN1,PHC2,RWDD4,ITPKB,WDFY4,DGKA,IL23A,RBMS2,TBX6,ZNF800,STK10,ZBTB7B,MAP4K2,SIPA1,LSM5,MAP2K6,HERPUD2,ELMO1,LZIC,NMNAT1,RHOJ,CCDC71,RBM6,FOXN3,THAP5,DNAJB9,USE1,MRPL54,RPL28,TIMMDC1,LIFR,SIRPA,VPS16,PACC1,DDX1,SMC6,GEN1,AP4E1,PPP3CB,VCL,ZCRB1,PPHLN1,SYTL1,CD37,TBC1D17,R3HCC1L,STAT4,LLGL2,FAM110A,BTBD16,RAC1,CAST,SOST,ENPP1,TADA3,PRKAB1,SNIP1,ZNF205,RHOV,ZSCAN31,ANKS1A,WDR90,TRPT1,CCDC88B,PLXDC2,HAT1,SP3,ARHGAP1,ZNF408,SOX15,CNTROB,CFAP57,EBNA1BP2,TIE1,ZCCHC9,ZNFX1,UFC1,GTSF1,SH2D6,VPS11,INSIG2,KLF12,ARHGEF4,C2orf27A,CHN2,TMEM161B,DBR1,VPS4B,FAM174A,STARD13,SLC39A11,NDN,NUDT21,PLEKHH2,UTP18,GIT2,ST7L,CAPZA1,CES2,RELCH,LZTS2,NEDD8,GMPR2,LTB4R,IRF2BP1,CORO6,COPS7A,EMG1,EIF3L,TFB2M,CNST,DMTF1,ADCY2,GABRA1,ELK3,UQCRH,TMEM127,CIAO1,ANKH,FYN,NOSTRIN,KMT5A,DDX55,FURIN,PTPRN,TNNI2,GPA33,ACKR1
ELK1_02	ADHD	0.000197027	0.000952873	0.836188	159	0.356932	brain	TWAS	c3	0.836188	1	CLEC18C,ZNF23,SYT5,BAG6,VPS52,RPS18,LLPH,AP1B1,PPP2R2C,TBX6,REXO5,ERI2,FUZ,TBC1D17,JOSD2,PURB,P3H1,C1orf50,MED8,SZT2,TMEM53,LSM5,ITGB3BP,PDZRN4,ZCRB1,PPHLN1,CCDC71,INO80B,EXTL2,SLC30A7,CSGALNACT2,ZNF22-AS1,ZNF22,GTF2A2,GDE1,CCP110,NFYA,MEA1,PCYT1A,ATP5F1A,PIH1D2,ARL5B,FBXO22,ZSCAN29,TUBGCP4,DDX5,CEP95,EMC3,SEC13,ZNF322,ZNF184,GTF3C1,TUFM,AP1M1,ZNF410,PPIE,IMMT,ITFG1,PHKB,TSPAN31,SIRT6,PEX11A,WDR93,HMG20A,CLDN5,MED15,UBE2L3,FBXO36,ITM2C,TIGD1,UGGT2,ZNF384,CLDN7,EIF5A,WDR74,COX8A,FBXO3,TRIM44,ARHGAP1,ZNF408,ACP2,STK4,CRK,INTS11,SMUG1,DCDC1,DNAJC24,INSIG2,SUPT5H,C2orf27A,DHX30,BTAF1,CHID1,AP5M1,NDUFS1,EEF1B2,NUDT12,FAM174A,LRRFIP1,ACTR2,AAK1,FAM98B,NUDT21,CALU,RPL37,RFC4,POLL,MARK3,SRP19,COG3,NF1,TIGD6,ACVR2A,ZDHHC5,CGGBP1,UQCRH,SNF8,TMEM9B,KMT5A,DCTN5,SENP7,PRCP,SCO1,ADPRM,MAPK8IP3,SRBD1
ELLWOOD_MYC_TARGETS_DN	ADHD	0.00316138	0.00485037	0.514543	46	0.937927	brain	TWAS	c2	0.514543	1	TMED3,CLDN4,SMIM14,EGF,PROM1,BGLAP,TMED4,CDS2,ORMDL3,ANAPC16,MCFD2,FMOD,H2BC10,PDIA6,ALDH2,INPP5B,GANAB,CHMP2A,UFC1,PTTG1IP,C11orf54,RNF149,MCOLN2,TMEM97,DNAJC10,PHYH,MTARC2,SATB1
ELVIDGE_HIF1A_AND_HIF2A_TARGETS_DN	ADHD	-0.00551612	0.00424071	0.193343	85	0.238368	brain	TWAS	c2	0.193343	1	BNIP3,DPYSL4,HLA-DRB1,EGFR,PLAC8,STBD1,CCNG2,RBPJ,FAM162A,SRD5A3,GLRX,PGM1,AK4,FAM13A,S100A4,EFNA3,SPOCK1,HK2,TMEM45A,SERPINE1,SH2B2,ILVBL,GYS1,QSOX1,PPFIA4,CYB5A,LOX,ERO1A,SAMD4A,MXI1,RASA4,LOXL1,EIF5A,AKAP12,CAVIN1,EGLN1,DST,CCN5,KDM4B,INSIG2,CAV1,UPK1A,DSC2,IGFBP3,PGAP1,SFXN3,ALDOC,CSRP2,RNASE4,PDK1,ZNF292,RRAGD,FYN,AHNAK2,GPRC5A
ELVIDGE_HIF1A_TARGETS_DN	ADHD	-0.00131169	0.0042632	0.758328	74	0.27623	brain	TWAS	c2	0.758328	1	BNIP3,DPYSL4,HLA-DRB1,EGFR,STBD1,RBPJ,FAM162A,GLRX,PGM1,AK4,FAM13A,S100A4,EFNA3,HK2,TMEM45A,ILVBL,LOXL1,CYP1A1,GYS1,QSOX1,PPFIA4,LOX,QRSL1,ERO1A,MXI1,B3GNT4,CAVIN1,EGLN1,CCN5,KDM4B,INSIG2,CAV1,SH2B2,RASA4,UPK1A,DSC2,IGFBP3,PGAP1,SFXN3,ALDOC,CSRP2,RNASE4,PDK1,ZNF292,RRAGD,FYN,AHNAK2,NR3C1
ELVIDGE_HYPOXIA_BY_DMOG_DN	ADHD	0.00434101	0.00669838	0.516941	48	0.615229	brain	TWAS	c2	0.516941	1	ZGPAT,GDPD3,RPP40,ESR1,IDH3A,RET,RPP25,TOR3A,ZMPSTE24,CTPS1,ATP2A3,SOBP,ALDH4A1,NAPA,POLR3K,SLCO3A1,CCND3,SLC35C1,ACOT7,PUS1,SLC29A1,SLC24A3,CXCL12,SLC5A6,ADAT1,SOCS2,PIK3R3,ATP6V0A2,TIGAR,CENPN
ELVIDGE_HYPOXIA_DN	ADHD	0.000412943	0.00095966	0.666976	121	0.316428	brain	TWAS	c2	0.666976	1	TIMM23,TMEM259,TMEM50B,GAS2L1,TMEM33,KPNA1,GYG1,PSEN2,GDPD3,POLR3E,SRPRA,GPS1,OGDH,BRMS1,CORO1B,NCLN,ESR1,FASTKD5,TOMM22,RANGAP1,IDH3A,SEC23IP,RET,RPP25,STX3,CCDC86,CYB561,GNA13,TOR3A,EEF1E1,AREL1,ABCF2,ZMPSTE24,CTPS1,COPA,ELMO2,NETO2,QRSL1,SOBP,OSTM1,ATP2A3,GCH1,PNO1,ALDH4A1,KIAA0930,KPNA4,BAK1,ILRUN,POLR3K,SLCO3A1,CCND3,EIF5A,SLC35C1,TFAP2C,PPIF,RMC1,PUS1,RRP15,CDC20,SLC7A6,NIP7,ZWILCH,GLYR1,C2CD2,SLC29A1,GLUD1,SLC24A3,CXCL12,LARS2,SLC5A6,ADAT1,PIK3R3,RNF14,ATP6V0A2,DCTN5,TIGAR,PRPF4B,CENPN
EMX1_TARGET_GENES	ADHD	0.000243534	0.000686313	0.722706	186		brain	TWAS	c3	0.722706	1	RPS19,DNAAF3,POLR1A,PTCD3,FAM53C,PDS5A,LIN54,DNAJB14,CENPE,UEVLD,EGF,ATP8A1,C4orf33,CCNI,SIRT4,COQ5,MAPK10,NFXL1,RNF185,UFSP2,C4orf47,CDIPT,CDIPTOSP,UQCRC2,VTA1,PPP4R1,MCM3,DBNL,SP1,NNT,KBTBD2,NIN,FEZ2,EIF3B,DOHH,FLVCR1,C6orf226,WASF2,LRRC57,PRMT1,USP3,PIF1,HIBCH,C6orf62,H3C6,SCFD1,SKAP2,TAX1BP1,MLH3,ERAP1,GEN1,HEXIM1,MGRN1,SLC38A2,EPB41L2,IFT52,TADA3,POLG,INAVA,SEMA3C,GLIPR1L2,E2F7,SCAPER,COL4A2,EVI5,DIPK1A,TEP1,ULK4,CLRN3,SELENOF,HS2ST1,ARL6IP5,MFSD11,CHASERR,TES,CAPZA2,STK31,SRI,TTN-AS1,NET1,LAMTOR5,POM121,LRPPRC,MAPK6,ACAA1,NDUFB1,CPSF2,KIAA1143,FLCN,POLR1G,ERC1,SSH2,ATPSCKMT,CCT5,ZDHHC5,MAST4,GOPC,CD164,ZBTB24,CDK17,ANK3,DUT,FBXO38,PIK3R3,UQCRH,NR3C1,RPL32P3,ANKMY2,INTS13,CCDC91,ROCK2,MCCC2,C12orf4,AKAP3,NDUFA9,SREK1IP1,LYSMD3,LSG1,SUCO,DLG1
EN1_01	ADHD	-0.00278044	0.0044167	0.529003	68	0.593561	brain	TWAS	c3	0.529003	1	FAM53C,RNF39,EYA4,RBFOX1,CAMLG,SORBS2,EFEMP1,GAP43,SAV1,RTKN,RNFT1,RAPGEF5,GREM1,MAP3K5,CD55,TSHZ3,PLCB1,SYNJ2BP,SIPA1L1,RGS6,FNDC3A,TTC12,RASSF9,PDZD2,NPR3,DCDC1,ERBB4,ATP13A4,LINC00173,NOS1,SH3BGRL2,FAM53B,MAP4K4,JAKMIP2,LMO1,ATP9B,CWC15
ENGELMANN_CANCER_PROGENITORS_DN	ADHD	0.0066316	0.00492092	0.177776	65	0.727985	brain	TWAS	c2	0.177776	1	S100P,SFXN2,ABCC3,RAPGEFL1,BMP7,NPIPA1,FN1,ZNF296,LRCH4,PTGFRN,PCP4,BMP4,OXTR,HS3ST3A1,PNKD,SEPTIN5,SLC35C1,NBL1,CAPS,AKR1C1,AKR1C2,AKR1C3,GALNT4,ST6GALNAC2,HSPA2,FBXO27,LRRFIP2,REC8,SCUBE2,CITED4,BNIPL
ENGELMANN_CANCER_PROGENITORS_UP	ADHD	0.000294955	0.000979523	0.763322	58	0.831124	brain	TWAS	c2	0.763322	1	FAT1,WIPF1,NFE2L2,BAMBI,MAP3K8,GDPD5,CTSZ,CYP1A1,SULT1A1,CD55,ELOVL5,B4GALNT1,BASP1,ANXA9,SGCG,GALNT6,PMP22,PDCD4,SFXN1,BCL2,GSTM3,FHL2,IGFBP3,MYO5A,LACTB,KCNN4,MAST4,FTO,SLC7A5
ENK_UV_RESPONSE_EPIDERMIS_UP	ADHD	0.000133818	0.000681258	0.844276	224		brain	TWAS	c2	0.844276	1	BNIP3,ADAM8,TUBGCP2,WARS1,ACP6,TPD52L2,HPSE,CCNG2,ANXA3,SH3BP2,HTT,S100P,TMEM165,GSTO1,LIPG,ME2,THBS2,NPIPB3,FUT2,GYS1,RUVBL2,POLD1,PFKP,CSTB,PPIH,EBNA1BP2,CDC20,PSMD3,TUBG1,PLSCR1,TGFA,CCT7,STAMBP,DRG2,RALB,F12,PDLIM7,GALE,M6PR,KPNA6,HDAC1,PYGL,NME6,HK2,CMAHP,H2BC5,BTN2A2,BTN3A3,ATIC,ALDH1A3,SNRPA1,OSMR,ADSL,SPG7,KXD1,HOMER3,IDH3A,PITPNC1,PRDX3,UPP1,PGAM1,MMS19,G0S2,NISCH,FDXR,MRPS7,ITGB4,ST6GALNAC2,ZNF212,POLE,EIF2B2,PDHB,CARHSP1,NMT1,HEXIM1,MYLK,ENTPD3,PLCD1,PRIM1,SEPTIN9,SERPINB1,RCC1,FXYD5,MPHOSPH6,ELAC2,PRKAB1,RHCG,CD36,RWDD2B,HTR3A,STK39,SP110,GCLM,POLR2G,STK25,STX6,TNFRSF25,GALNT6,DDB2,HP1BP3,RAP1GAP,FUT3,EHF,CSE1L,CDH3,MKKS,S100A8,S100A7,CPNE1,NAGPA,TYMS,IFITM3,IRF7,PIDD1,TOLLIP,STRN,SRSF7,SERPINA1,CES2,AMPD3,DKK3,NET1,PHLDA3,CYB5R2,DSC2,DPAGT1,ULBP2,HCP5,NELFE,FKBPL,PDSS1,MRPS31,SLC25A15,CHKB,SNX7,MX1,CACNB3,SFXN3,PAFAH1B3,XRCC1,TGM1,MAP4K4,SLC5A6,TRIOBP,METTL3,MAP3K20,NUDT4,TP53I3,RRAS2,XPOT,RUVBL1,TIGAR,POLR3G,IL6ST,NUPR1,SULT1A2,NHLH2,ACTN1,MTMR11,CERS2,PKP2,CHST2
ENK_UV_RESPONSE_KERATINOCYTE_DN	ADHD	0.000121538	0.000898442	0.892393	352	0.663534	brain	TWAS	c2	0.892393	1	TUBGCP2,PRH1,PIP4K2B,TCFL5,RGS19,G3BP2,CTNNA1,MICB,TBL2,CPSF4,CDK14,CYP51A1,PAICS,POLR2B,PCGF3,CTBP1,ABCC5,CPOX,AFAP1,IL10RB,ADH5,AFF1,PKD2,GAS2L1,MTMR3,CCNG2,CAMKK2,CLIP1,UTP3,GRSF1,XPO1,MSMO1,FAT1,LBR,ACBD3,PARP1,ENTPD6,BCAR3,CNN3,EFEMP1,DKK1,FASN,DOP1B,H2AZ2,IFIT1,RPP30,FAT2,G3BP1,PLSCR1,COL16A1,PTP4A2,NME6,RBM6,SEMA3F,UMPS,ITGB5,ZNF148,SNX4,RANBP2,USP6,GSK3B,ARHGAP8,MAN2A1,PEX6,NPEPPS,CBX1,SUGP2,ACSL3,SERPINE2,RAPGEF5,KIFAP3,GOLGA8A,SRI,STEAP1,AKAP11,BCAT2,PTOV1,H4C3,SCFD1,STRN3,EEF1E1,ACADSB,BUB3,BPTF,PRKAR1A,MAP3K5,ACYP1,MALT1,CD46,ARHGEF7,WASF1,ELOVL5,PSMG1,DLG5,ADCY9,SEC23A,MIA2,MAPKAPK5,RBFOX2,H1-0,GCAT,ZNF146,UBA2,PAK1,RPP38,NMT2,GCSH,MPHOSPH6,ELAC2,IFI44,SEMA3C,GMFB,KTN1,TRIP13,C1D,PAWR,ERCC5,PFKM,RB1,RCBTB2,TRIM13,DLEU1,FPGT,ACADM,KDM5A,WNK1,MCM6,DDX42,CSE1L,STAU1,PTPN1,TRIP12,PTMA,CDC7,CCND2,TNFRSF1A,GAPDH,CXADR,FLRT2,NIPSNAP2,PSPH,STX6,PYROXD1,TPST2,UPF3A,GNPAT,SNX7,AGL,RTCA,RBBP8,ARL6IP5,B4GALT2,MCM3AP,SNTB2,RPA3,GSDME,CBX3,MTHFD1,FNTB,ATP2C1,CNOT2,VAMP4,DDX17,CAP2,ARHGEF4,CUX1,ZDHHC3,MAP4,PPP1R3C,USP14,TYMS,ENOSF1,YES1,WWOX,ZNF638,RASA1,NDUFS1,KLF7,CREB1,MACF1,TOP2B,WNT5A,SSB,ACTR2,ZWINT,RARS1,COPB1,MYO5A,HSPD1,BMI1,RRM1,GOLGA4,VRK1,MARK3,TENT4A,KRAS,BLMH,CPD,GOSR1,CD44,TRIM44,DUT,COPS2,GTF2F2,SRSF11,KIF2A,TARBP1,LYST,SLC35A1,SNRPF,CCDC6,CRADD,ADRB2,COG5,DLD,PIK3R3,RXYLT1,STARD7,AGPS,ADCY3,RUVBL1,EPRS1,MMS19,ROCK2,PEX3,ATP1B3,ATR,STXBP3,CELSR2,CETN3,PRPF4B,CD2AP,RBM8A,CDC123
EPC1_TARGET_GENES	ADHD	9.37E-05	0.000564666	0.868166	156		brain	TWAS	c3	0.868166	1	MTG1,FAM21FP,WASHC2C,RPS17,AP1G1,PTBP1,MOB3A,IZUMO4,TIMM13,MYADM,LENG8-AS1,SDCBP2-AS1,NOP56,ARFRP1,ZGPAT,TMEM248,PARL,ALG3,GOT2,TRIAP1,GATC,S100PBP,SMIM12,NUDT9,SSU72,ATF6,RGS5,NUF2,LARP7,CD63,SPRYD4,TSFM,SOD2,WTAP,HERPUD1,PDXK,EIF1AD,BANF1,ATG4C,F12,NAPG,GALE,INTS1,RANBP2,BMERB1,CAMTA2,TMEM39A,PPP5D1P,FLVCR1,MIPEP,MRPL45P2,GABPB1-AS1,UBA52,REX1BD,TBC1D8,ARHGAP11A,PRMT1,CCDC86,UTP25,BCAT1,BRWD1,MAPKAPK5,ASNS,HAGH,FAHD1,GFER,RNPS1,PRSS21,TM2D3,AP4B1,DDX42,ZNF839,MRPL4,GARS1-DT,GARS1,ZBTB45,EIF5A,MTHFD1L,THAP4,ATG4B,CROCCP2,G6PC3,ZMIZ1-AS1,PUS1,DDX51,NOC4L,MCM3AP-AS1,TIMM22,YWHAE,IPO8,SUDS3,ZNHIT1,ACTL8,SCAP,HRAS,MTLN,POM121,CCDC169,ESF1,NDUFAF5,NME1,DUS2,RTCB,USP3,RPL23A,MRPS35,COA6-AS1,COA6,ANGEL1,TRIM27,KICS2,XPOT,UTS2B,MDN1,SUPV3L1,SOX2-OT,EPRS1,LDHB,LYSMD1,STX8,NCBP2,NCBP2AS2,VWA8,SNX5,MGME1
EPPERT_LSC_R	ADHD	-0.000870874	0.00511992	0.864935	44	0.846867	brain	TWAS	c2	0.864935	1	KLF3-AS1,VGLL4,ARL3,PAQR6,ATP1B1,PLCH1,NAB1,CDIP1,ZNF500,EEF1AKMT3,ZFP30,PTCD2,LRRC61,MAP3K7,SNHG20,ZNF304,C2CD2,ABCG1,LRRC8B,ARPP19,ATXN7L3B,NF1,TRAF3IP2
ERBB2_UP.V1_DN	ADHD	0.00455514	0.00304959	0.135257	139	0.621716	brain	TWAS	c6	0.135257	1	ZNF107,DNAJB14,CPOX,CENPE,CASP6,PLA2G12A,HERC6,SMARCA5,DDX60,CBR4,UBA6,TTC39A,ANXA3,ERI2,MTCL1,ANKRD12,RAB31,ABLIM1,GFRA1,STK17A,IFIT1,IFIT5,CYP26B1,COL9A3,TVP23B,POLI,PRKAR2B,LAMB1,NRCAM,RRN3,BMERB1,MRPL19,PRELID3B,NPEPPS,GOLGA8A,INPP5F,MSH2,WIPF1,RHOBTB3,FLNB,PTBP2,LRIG1,BRWD1,HSPA13,ADD3,HSPB8,IFI44,GNL2,C1orf109,KRR1,RIF1,IFT57,IFIH1,TMED5,ARHGAP29,LTN1,PAK1IP1,CUL5,PSPH,RECQL,C2CD5,PEG10,HS2ST1,AGL,RTCA,RBBP8,RMC1,PUS1,RRP15,CCN5,ECT2,LIN7C,TIAM1,CAV1,IRF7,CEBPZ,ATP8B1,PMAIP1,RPRD1A,ZCCHC2,BCL2,FASTKD1,SSB,DEPDC1,FHL2,TAF1D,MED17,FAM216A,GOLGA4,SS18,RALGAPA1,ZNF430,ZNF43,NOC3L,GREB1,CETN3,IGF1R,TRMT61B,TOPBP1,AMIGO2
ERBB2_UP.V1_UP	ADHD	0.000262356	0.000689787	0.703691	160		brain	TWAS	c6	0.703691	1	KIAA0513,PLPP2,TNNT1,TCEA2,PNRC1,RRAGD,UPK3B,BMPR1B,GUCY1A1,GUCY1B1,HSD17B11,S100P,PCDH8,ABCC3,GDPD3,C1orf115,MIA3,S100A6,MUC1,CDS2,ANXA6,TTC9,PACS1,LRP5,NNT,FGFR4,PGPEP1,CRLF1,LAMB2,GNAI2,CADPS2,EPHX1,VIPR1,TBC1D8,IL1R1,LOXL1,CYP1A1,MPI,PTOV1,ITGB4,ST6GALNAC2,MXRA7,ZNF467,WIPI1,NPC2,CAST,DBNDD2,SLC2A10,KCNMA1,CAPN5,DHRS7B,GRAMD2B,SLC12A2,PTPRU,SEPTIN10,EPAS1,ALDH4A1,CXADR,NME4,METRN,EPB41L4A,B3GALT4,DNAJC4,VEGFB,PLEKHB1,ARNT2,CEMIP,KRT81,RAB5C,PACSIN3,CAMK2N1,DRAM1,FAM174B,VWA1,SLC6A6,HSPA2,MPZL2,CNOT8,FER1L4,UPK1A,PPP1R3C,BACE2,ABCG1,UROS,SERPINA1,CLMN,KMO,OPN3,SERHL,SERHL2,CYP1B1,ULBP2,APH1B,ZNF365,GBF1,KCNN4,BCAM,ALDOC,MAPRE3,TPK1,SCCPDH,RFTN1,RPRM,MVD,ANKMY2,CREB3L2,ATP6V0A4,MYO1D,PTGER4,MGAT4A,FMO5,PTPRE,AKR1C2
ERR1_Q2	ADHD	0.000829112	0.000964104	0.389799	150	0.277126	brain	TWAS	c3	0.389799	1	CACNB2,STAC2,FZD9,LIMK1,ABCC5,WDFY3-AS2,PRKG2,SOD3,UCHL1,FBXW4,ACTR1A,WBP1L,MFSD8,ATP5MC1,ITGA3,EPN3,UQCRC2,URGCP,ADCY1,KCNN1,RAB3A,SLC38A3,PCBP4,VSTM2L,GDPD1,CLPTM1,ZNF296,GEMIN7,ENO3,FBXL17,BUB1B,CCDC9B,HHATL,USP8,RAPGEF5,ATP5F1A,UNC5B,ASCC1,VCL,SLC37A2,KIRREL3,KIRREL3-AS3,SEMA7A,H4C3,CNTN2,SRXN1,SIRPA,ABAT,NAA25,RPH3A,MB,PVALB,RHCG,RFX5,MAP1B,KDM5A,SUCLA2,KCNG4,VAMP1,GAPDH,DIAPH1,PLCB3,MAP4K2,DEPDC7,RELT,MRPL48,VAMP2,BEND6,CYTH2,RIMS4,SPATS1,STRN,RGS4,MGST3,RNF44,SDHB,BRME1,NAV1,STARD13,VDAC2,SART3,ISCU,DIRAS1,IQSEC1,HDAC11,NR2C2,ANKRD28,LDB3,HSPD1,SMPD1,SCN5A,FBXL22,KCNK1,BCKDHB,GJB2,MPRIP,TTLL7,SLC30A3,KIF3B,OBSCN,NDRG2,SNX18,MNT,MPC2,NAA50,ZNF664,SATB1,ATXN7L2,TBC1D15,SORCS1,KIAA0586,CDHR1
ER_Q6	ADHD	-0.000103472	0.000691986	0.881136	156		brain	TWAS	c3	0.881136	1	ADAMTS8,RASGRF1,MYO19,PIGW,GFAP,WNT3,WNT9B,PSMF1,WNT8A,FAM193B,GFPT2,CLOCK,REST,NKX6-1,LDB2,CAMKK2,AK2,FBXW4,WBP1L,CNNM2,DACT2,SLC35B1,EME1,TBX6,SORBS2,RASIP1,CD37,CLEC11A,CTU1,MAP2K7,EEF1A2,OVOL1,LRFN4,WNT4,MACO1,KCNH5,RAB27B,GDPD1,CA4,CYRIA,ATP5F1A,STEAP2,TTBK2,ANKRD2,PI4K2A,ERN1,EAPP,TOR1AIP2,SLC26A9,SLC16A6,LOX,CHD6,CHMP3,B4GALNT1,SLC38A2,JPH2,RGS9BP,ZNF792,ITGB8,XPNPEP1,MXI1,SCML4,MINDY1,PHF21B,FDX2,EML3,ROM1,SEH1L,DUSP3,PMP22,TFAP2C,SOX15,DNAJB4,MAP2K5,GLG1,FAM174B,MAP1LC3A,CPNE1,SLC4A7,MARCHF5,PNPLA2,MASP1,NDUFS1,EEF1B2,IRAG1,BTBD3,WNT5A,F13A1,SART3,ISCU,BMPR2,CCDC136,COX7A2L,LYSMD2,MAPK6,TUG1,RASA4,CARMIL3,PPM1N,NUFIP2,SLC25A3,MICALL1,BAIAP2L2,ESRRB,SPATA7,ARHGEF37,NDRG2,SLC20A1,MROH7,PRKAA2,MEOX2,TUBA8,SLC25A1,NUDT4,SOCS2,MYADM,AGPS,ZNF503,SRGN,NAA50,ROCK2,GREB1,SEMA4G,GALNT15,SATB1,ATP6V0A4,NR2F1,ADCYAP1,CCSER2,PMFBP1
ER_Q6_01	ADHD	3.80E-05	0.000568049	0.946728	158		brain	TWAS	c3	0.946728	1	GFAP,WNT3,PSMF1,SIRPA,EIF2AK3,DDR1,VWA7,CDK14,EIF4E,GRID2,PXN,CAMKK2,CALML6,WBP1L,GNRHR,PCDH8,TBX6,CD37,JOSD2,GRM8,VTA1,RTN4,PPP4R3B,C1orf43,KCNN3,UBE2K,MAP2K7,JARID2,ZIC4,ZIC1,GAL3ST3,BRMS1,LRFN4,LRP5,NNT,SLC16A6,MAP2K6,STARD6,SPATA7,FOXN3,LIFR,NYAP1,DLK2,SKAP1,ATP5MC1,ATP5F1A,KIRREL3,ERN1,GNA13,EAPP,FSHB,MIDEAS,MTMR10,KMT2C,IMMT,FIGN,FAM210A,RNMT,ITGB8,PNKD,SLC25A1,GNB1L,RTL10,PAK1IP1,CUTA,HSPG2,CEP41,USP44,CDKN2C,SYT16,RIMS4,DBNDD2,SRP68,PKP4,SHF,NDUFB3,ERBB4,PHLDB1,SLC4A7,PTH1R,INO80D,IRAG1,BTBD3,BRME1,RMDN2,NSUN5P2,COX7A2L,MAP1LC3A,CNTN4,LRRN1,ZNF202,PPM1N,CLDN12,MICALL1,ESRRB,NDRG2,PDE1A,MROH7,MNT,RHOB,BEST4,EIF2B3,KIF6,RBBP9,ONECUT2,ZNF532,MYH13,SHISA6,GREB1,GALNT15,SATB1,ATP6V0A4,ELAPOR1,TBC1D15,ACAP2,MTMR11
ER_Q6_02	ADHD	1.09E-05	0.000687867	0.987317	176		brain	TWAS	c3	0.987317	1	TIMM23,ADAMTS8,STAC2,GFPT2,POU5F1,CYP21A2,CUTA,CDK14,ATP5PO,GRID2,DACT2,EPN3,UTP18,TBX6,CD37,MYBPC2,CTU1,CRABP2,EFNA3,UBE2K,MAP2K7,SLC8A3,EEF1A2,LAMB2,C3orf18,MINK1,CAMTA2,NDUFA5,LEFTY1,LEFTY2,GREM1,EPG5,IDH3A,STEAP2,CLDN12,FGF12,KIRREL3,INPP5F,COX5A,HIBADH,XPO6,TMEM38A,SLC16A6,SYT17,CHMP3,PLD5,EYA3,JPH2,RIMS4,DBNDD2,ITGB8,IL17RE,TNFRSF12A,TMEM106C,ASB8,MCRS1,RHOQ,FGFR2,RELL2,CCDC9B,SLCO3A1,YBX2,KCNK4,GAL3ST3,DUSP3,TFAP2C,MADD,PLA2G5,CAPN12,B4GALT2,EFHD1,TET1,ADAMTS14,STAU1,ASTN1,LINC00487,SLC4A7,CDHR5,SCT,MASP1,GLUD1,CPLX2,HPCAL4,BTBD3,LRPPRC,STMN1,CHCHD4,TMEM43,NR2C2,CCDC136,MAPRE1,MAP1LC3A,PIP4K2A,SMPD1,HPX,DCHS1,BCL2L13,TPPP3,FBXL22,NUFIP2,ELK3,SLC25A3,SH3BP1,SPATA7,NDRG2,WNT2,TBX5,MROH7,ZDHHC5,MNT,MYADM,REV3L,CYP26A1,GFAP,ONECUT2,ZNF532,SATB1,COPRS,ELAPOR1,CNNM1,DOCK4,CYP39A1,SLC25A27,SIRPA,ADAMTSL3,NRSN2
ESC_J1_UP_EARLY.V1_UP	ADHD	-0.00014691	0.00068945	0.831263	154		brain	TWAS	c6	0.831263	1	CUBN,TMED3,TPGS1,PCSK4,DIDO1,PCMTD2,SIL1,METTL27,NCF1,FGFRL1,ECE2,FLT3,NSG1,NAAA,P2RX4,COQ8A,IL15,TRIB2,RASL11B,NARF,HIVEP3,PDPN,BMP7,DSCAM,ABCG1,C10orf82,NANOS1,HES6,DMAC2L,TXNDC16,AUP1,ICE2,CD82,ANGPTL7,ETFBKMT,FAM241B,ADTRP,RAB3IL1,CRELD1,TMEM94,EVPL,SCRN3,TMEM38A,GDE1,VPS35L,ARMH4,DHRS7,LMBRD1,FXYD3,HOMER1,DRAM2,SERPINE2,TMEM106C,CACNB3,FMNL3,ADCYAP1R1,RB1,NAGLU,MPP2,NAGS,NR1H3,CHRNB1,SOX15,DBNDD2,C14orf132,CDH3,BCL2L2,PIGC,VSIR,COL26A1,MOCS1,AMPH,GPRIN1,NAGA,A4GALT,PCTP,KANK3,TYMP,CPT1B,NEK2,CD33,SEMA4G,ETFRF1,CPPED1,ENPP5,RETREG1,TEX264,PLPP3,ADSS1,DENND2B,TEX101,PTGER4,COLQ,BNIPL,CDHR1
ESC_J1_UP_LATE.V1_DN	ADHD	0.000153961	0.000956302	0.872097	126	0.931376	brain	TWAS	c6	0.872097	1	ACACB,MVK,SNTB2,WWP2,DHODH,GFPT2,ZFP62,CRCP,EVC,CRMP1,HELB,INA,PDGFC,NGFR,DOC2A,PPP4R1,MRPL18,RIOK2,GPATCH4,PPCS,ACTN3,GAP43,ATPAF2,TUBB2B,RPP40,NNAT,XRCC5,MRPL19,MED11,AOAH,SLC27A2,DDX49,ARMC6,BMS1,RPP25,RASIP1,GYS1,PIH1D1,STAT4,POLE,ANKRD10,SMARCD3,AMH,RNPC3,WDR75,POLR3K,PRKN,QSER1,PASK,CAVIN1,ECH1,CALML4,STK4,DDX27,PTGIS,SULT4A1,PIK3R4,PUS7,TDGF1,ADAM23,CLTB,TSPAN17,DBR1,TCEA3,PPIL4,PDSS1,GLI2,GPX2,TGM1,MTG2,TBCE,JAM2,PTCH2,NSUN4,MDN1,TET1,MORC1,RRP12,EXOSC1,VPS33B,DNAJC24,PHLDA2,PRMT6,TGM3,NTN1,PCOLCE2
ESC_J1_UP_LATE.V1_UP	ADHD	0.0002427	0.000957115	0.799824	150	0.422968	brain	TWAS	c6	0.799824	1	CUBN,CTSH,TMED3,LAMA1,TNNT1,RNF130,HLA-DRB5,METTL27,KLB,MTTP,SLC39A8,LMO7,ENPEP,FGF5,TCN2,P2RX4,SEL1L3,HS3ST1,GYG1,SLCO2A1,ARAP2,S100A1,EFNA1,GPX3,SPOCK1,CRIM1,CA4,TEX101,APOC2,ABHD5,SRGN,HKDC1,PCBD1,UNC5B,CRYAB,PRICKLE1,BICC1,GPRC5C,HTRA1,CHST15,CD55,DSP,SLC22A23,LMBRD1,TAX1BP3,HNF4A,DBNDD2,FXYD3,MYO7A,GLIPR1,PHLDA1,TNFRSF12A,TUFT1,SERPINE2,SLC40A1,COL2A1,COL4A2,DPP4,ARHGEF28,RGL3,SNAI1,CLDN7,CHRNB1,APOB,DRAM1,ADAM10,TFEC,PTH1R,NAGA,FHL2,FUT8,SELENOP,CTSC,LGMN,LPAR3,PTPN21,FARP1,FRZB,OCLN,F3,TGFBR3,ENPP5,LXN,RETREG1,TEX264,PARVA,MYO6,CYP26A1,RBP4,DENND2B,PRXL2A,FLVCR2,GNG12,WLS,H19
ESC_V6.5_UP_EARLY.V1_DN	ADHD	-0.000250277	0.000957518	0.793798	134	0.123471	brain	TWAS	c6	0.793798	1	PKD1L3,LAMA1,ABCA7,AXL,IGFBP7,FBXO6,CPE,ANXA5,FGF2,GASK1B,ANXA3,SLC41A3,S100A6,S100A4,BCAN,AEBP1,IGFBP3,SLC8A3,ADAM21,LTBP3,GSTP1,GAP43,B4GALT7,PNRC2,COL16A1,TIMP2,CARD14,ANXA2,SERPINE1,C3orf70,GYS1,CD37,KLK10,CCDC80,HTRA1,LOX,RASSF8,SMARCD3,DSP,DEGS2,DDHD1,BMP4,ALCAM,TNFRSF12A,C16orf89,COL4A2,F2RL1,HBEGF,LOXL1,PBX1,PMP22,CAVIN1,HES7,NTN1,CACNA1E,LAMC2,CALML4,CAV1,ZBTB32,YES1,CFB,FHL2,TTYH2,FBLN2,GPX2,CADPS,BAG5,TGM1,TRIM54,ACTA1,KCNA1,FBXO28,SERPINF2,SERPINF1,SP5,PARVA,CMTM7,TUBB6,EMP1,COL11A1,CAMK4,NUPR1,MAPK13,MGP,PLCL2,TSHZ2,C16orf74
ESC_V6.5_UP_EARLY.V1_UP	ADHD	6.51E-05	0.000966584	0.946262	118	0.183748	brain	TWAS	c6	0.946262	1	ARHGAP27,SLC29A4,FGF5,SLC5A11,ARHGEF16,TERT,SH3RF1,DOC2A,GDPD3,ODAD1,SYT3,CLEC11A,GRM8,ZDHHC6,CEP131,NARF,AIRE,PURB,SP1,HIVEP3,HES6,ABCC6,MAST3,FBXW12,RNF123,CA4,ERCC2,TEX9,CGNL1,MDFI,PTK7,ETFBKMT,KLF13,OTUD7A,PRICKLE1,ARID3B,GPRC5B,LIMD2,TEX2,WIPF1,TMEM186,LRIG1,IGSF8,PCP4,GSTT2,CYP27A1,MGA,VPS39,MAGI3,ARAP1,VEGFB,SGTB,GPR153,SYTL2,DRC1,TMEM158,LTF,PTPN23,SCAP,ARHGEF3,AGER,PSMB9,F13A1,PKDREJ,HDAC11,SELENOP,STIM1,PMFBP1,GATAD2B,ATP8B2,OCLN,SMPD2,RASAL2,GABRR2,ANKRD2,SATB1,SPEF1,SASH1,ECE1,RPRD2,GPA33
ESC_V6.5_UP_LATE.V1_DN	ADHD	-6.78E-05	0.000957164	0.943526	131	0.80348	brain	TWAS	c6	0.943526	1	CRCP,PTCD1,AP4M1,MANBA,CRMP1,OLIG2,SPP1,DAPP1,CD38,KAT2B,PDGFC,SEPTIN1,RIOK2,S100A6,S100A4,GPATCH4,NOTUM,CBR3,PRADC1,ACTN3,C11orf24,QTRT2,TEX14,AOAH,SERPINE1,SLC27A2,MPC1,RPP25,RASIP1,PLEKHA4,GYS1,C19orf48,KLK10,RRP12,EXOSC1,AVPI1,NUPR1,TRIB3,FBXO15,LOX,ZNF616,ADA,ACOT8,RBM43,DCLRE1B,WDR75,FTSJ3,GGCT,TAF1C,C16orf74,WDR46,CAVIN1,HES7,BDH1,ECH1,MED29,CALML4,DDX51,HADHB,SULT4A1,CBY1,CBX7,SPTBN4,C16orf89,ZBTB32,FASTKD2,CLTB,TASOR2,DBR1,TCEA3,PDSS1,INHBB,GLI2,TTYH2,FBLN2,GPX2,BID,EEF1AKMT1,TGM1,ESRRB,MTG2,DDX4,ZFP1,ZC3H8,LGALS3,KAT6B,KCNA1,JAM2,MDN1,MORC1,EMP1,SEMA4B,MGP,BNIPL,GPA33,PCOLCE2
ESC_V6.5_UP_LATE.V1_UP	ADHD	-0.00310906	0.00254048	0.221025	139	0.488865	brain	TWAS	c6	0.221025	1	CUBN,GRIK5,PCMTD2,SIL1,RNF130,HLA-H,SMIM14,FGFRL1,MTTP,SLC39A8,FGF5,TCN2,CCNG2,SEL1L3,PTPN13,ARHGEF16,GYG1,SH3RF1,PDLIM3,DKK1,GATAD2B,EFNA1,DCXR,NARF,FBXL20,NAGLU,GPX3,PLOD2,CA4,APOC2,TRAPPC6A,UNC5B,MICU1,PRICKLE1,ARID3B,HEXA,GPRC5C,CD55,STX7,SLC22A23,LMBRD1,BAIAP2L1,COL2A1,COL4A2,POSTN,DPP4,LIMD2,KIAA0930,RGL3,ANKS1A,PJA2,VEGFB,APOB,PKDCC,G6PC3,STX2,H1-0,KDELR3,FXYD2,TMEM98,FAM107B,PTH1R,OPN3,APLNR,ARFGAP3,TNNT2,SELENOP,FZD8,CTDSPL,CHST15,LGMN,CDH2,SCCPDH,FARP1,FRZB,OCLN,SMPD2,RETREG1,CTSH,MYO6,RASAL2,CYP26A1,RBP4,ZFPM1,CYBA,SRGN,PRXL2A,BVES,LPIN2,FRAT2,PLAGL1,WLS,SATB1,H19,ARMH4
ETS1_B	ADHD	0.00342042	0.00300239	0.254607	169	0.599076	brain	TWAS	c3	0.254607	1	GGNBP2,ARHGAP45,OMA1,LIME1,CYTOR,ZMAT3,CANX,WIPI2,MAP9,RWDD4,ITPKB,APPL2,NT5C2,WDFY4,MCTP1,CAST,RBMS2,EPN3,NME1,SEPTIN1,RNF40,HSD3B7,SRPRA,FOXRED1,ZNF800,IMPDH1,FLNC,LCP2,STK10,ADAM15,TNS2,RGS14,RPS3,FOXN3,EXTL2,SLC30A7,ROCK1,ZNF296,SPNS3,INCA1,NAT14,EGFLAM,CPXM1,NEDD4,PACC1,TSC22D4,PUS7L,CNKSR1,CPNE8,SLC9A3R1,UBALD2,BTBD16,SNCAIP,ITPR2,MIDEAS,CAP1,BMP4,ZNF205,TYRO3,VPS39,S100A10,TPP2,UBE2L3,GIMAP4,LIMD2,FBXO36,ZNF384,RHOV,ARL6IP6,TAF8,ACAP1,MYH10,MAP4K2,KCNAB2,SOST,MADD,NDUFS2,NCEH1,BDKRB2,BCL2L2,NEDD8,GMPR2,TIMP4,KLF12,RGMA,ABCG1,GLP2R,TMEM161B,STARD13,SLC39A11,VWA7,HIC1,ARPP19,PLEKHH2,GIT2,MAP4K4,SLC4A1AP,ORC4,DMTF1,CEP83,ELK3,CRADD,MIR22HG,WDR81,PIK3CG,DYNC1I1,FYN,FFAR4,CBFA2T3,CMTM6,RUVBL1,RAB43,FURIN,STK16,RASA2,TNNI2,CCNJL
ETS2_B	ADHD	0.00219486	0.00327436	0.502656	157	0.190193	brain	TWAS	c3	0.502656	1	CORO1C,GIT2,ZMAT3,KCNMB3,CANX,REST,TMEM131L,MAP9,LDB2,ADAMTS3,RGS12,RWDD4,WNT9A,TMEM154,WDFY4,RBMS2,B4GALNT1,NRP1,RNF40,ZNF800,IMPDH1,FLNC,S100A9,ATP8B2,ZBTB7B,MAP3K11,SIPA1,CTSW,ACY3,LRP5,NT5C3A,FGFR4,GALE,RTKN,CA4,EGFLAM,LIFR,TCF12,L3MBTL2,PUS7L,DIXDC1,CNKSR1,PTGDR2,CPNE8,SLC9A3R1,ATP5PD,ANGPTL1,ARHGEF12,APOBR,LAT,FAM110A,BTBD16,RAC1,IRAG2,ITPR2,CCDC91,PSEN1,MIDEAS,CAST,RUNDC3A,SPNS3,AP2B1,PNKD,ZNF205,S100A10,GNB1L,RTL10,LIMD2,ARAP3,RHOV,TYRO3,ARAP1,CEBPG,EIF5A,EFNB3,ARHGEF15,MYH10,CCDC88B,SP3,RASA3,LGALS4,SPARC,ZNFX1,CRK,SLC43A2,MIR22HG,WDR81,BCL2L2,NEDD8,GMPR2,TIMP4,KLF12,SESTD1,STARD13,SLC39A11,ACTR2,TMOD3,PLEKHH2,USP3,VWA5A,SPATA6,NUFIP2,C1QTNF6,ORC4,DMTF1,VCL,VDAC2,FYN,ZNF143,SBF2,RAB43,FURIN,TNNI2,RAP1GAP,DOCK4
EVI1_02	ADHD	0.00199106	0.00495913	0.688057	78	0.0127178	brain	TWAS	c3	0.688057	1	UBE2K,PDS5A,ADAMTS3,H3-3A,NRP1,LIX1,DIDO1,KCNJ16,MAP4K5,CYRIA,PTGDR2,WDR82,TOR1AIP2,MTMR10,STON2,CTNNA3,VASN,GLYR1,RASGRF2,SUDS3,BICDL1,ARPC2,FHL3,CEP20,HIPK1,CASQ2,NHLH2,HTR3B,VAMP1,SEPTIN9,LMO2,UBXN10,NKD1,SLC37A4,CPNE1,ASB2,FBH1,KYNU,DSG1,ADPRHL1,TUG1,S100A16,HSPB3,C5orf64,GAD1,ZFPM1,LRRN1,HS3ST5,SHISA6
EVI1_03	ADHD	-2.13E-05	0.000992548	0.982846	32	0.14571	brain	TWAS	c3	0.982846	1	ADAMTS3,NRP1,LIX1,UBE2K,ACTC1,MYCT1,IPCEF1,PTGDR2,TDRD5,CREB5,MTMR10,CTNNA3,FHL3,HTR3B,VAMP1,LMO2,NCDN,UBXN10,ADPRHL1,ZFPM1,HS3ST5,SORCS1
EVI1_05	ADHD	-0.000181859	0.000978524	0.852562	78	0.0992737	brain	TWAS	c3	0.852562	1	UCKL1,CDK14,ADAMTS3,WNT9A,ACTR1A,SUFU,RBFOX1,NRP1,TRMT44,LIX1,UBE2K,CYP26B1,ROS1,KIZ,CDH9,ARHGAP8,HSPB2,CRYAB,HTR3B,FUT11,MS4A4A,PTGDR2,TDRD5,H4C3,SLC26A9,MGLL,MTMR10,CTNNA3,VASN,FHL3,HIPK1,CASQ2,MEF2A,VAMP1,TYRO3,LMO2,EHF,NCDN,UBXN10,MAP2K5,SLC43A2,SLC37A4,CPNE1,ADPRHL1,SH3BGRL2,IPCEF1,BACE2,MGAT4C,NF1,ORC4,NTN4,MYCT1,ZFPM1,ONECUT2,CDK2AP1,HS3ST5,PTCHD4,SORCS1
F10_TARGET_GENES	ADHD	-0.000406128	0.00302962	0.893361	187	0.490466	brain	TWAS	c3	0.893361	1	TRDMT1,CACNB2,USP30,SALL2,AJUBA,IST1,ACACA,KANSL3,ACTR1B,GABBR1,DHX16,NRM,CDK6,BMPR1B,TENM3,COX6A1,MLEC,VPS33A,LRBA,RGS12,TLR3,NFXL1,CP,COMMD2,APPL2,CRACD,TAPT1,RNF150,LARP7,NR2F1,SLF1,RHOBTB3,PDGFC,LTBP1,FGF2,FAM120B,TMEM230,HMGCS1,VSTM2L,UACA,THAP10,RBMS3-AS3,DLD,NRCAM,ZNF579,B4GALT4,PLCH1,PRTG,ZNF280D,TCF12,SPATA13,STAT1,MYO1B,NABP1,ARHGEF12,RBBP5,OLA1,RGMB,KCTD6,C10orf67,GSTA4,EML1,CYFIP2,THG1L,ITGB8,ATXN7L3B,CAPS2,PPP3R1,VPS41,NAMPT,IGF1R,MEF2A,MAP1B,DARS1-AS1,SMARCD2,GNAL,DIAPH1,NEDD9,STARD4,MTERF4,USP44,CSTPP1,DNAJB4,LRRN1,SUMF1,SSBP2,SPHK1,ATP2C1,AGFG1,SLC29A1,DPH6-DT,FHOD3,LINC01114,C2orf42,TIA1,GTF3C3,PKIB,RBM28,AGAP1,EDEM2,ANKRD40,MOV10,SGMS1,KCTD1,CDH2,TCAIM,NRBP1,PPP1CB,CTNND2,TENM2,INSYN2B,LINC01069,UBE2Z,MYO6,AKT1,ANKRD6,TXLNB,SEPHS1,MAML2,GTPBP8,ADAT2,PEX3,HSPD1P9,LYSMD3,ASF1A,ABCC9,MARCKS,PLAAT1,ANKRD28,CREB3L2,KLHL32,GPA33
FAC1_01	ADHD	0.000205302	0.000966818	0.831836	122	0.304766	brain	TWAS	c3	0.831836	1	SALL2,ACACA,ADGRL3,MTMR3,CCNG2,SPPL3,RBBP6,EMCN,EYA4,H3-3A,WNT9A,NEUROG2,RAB5A,BLNK,LCOR,PI4K2A,ITGA3,CACNA1G,CHTOP,EFNA1,DYRK1B,FBXL20,IKZF3,JARID2,ZIC4,ZIC1,CASZ1,MAP4K5,KIZ,ZCWPW1,MEPCE,AFF3,MAP4K4,FGF12,WASF2,PBRM1,OLA1,IKZF5,ACADSB,FAM53B,CHD6,KCNMA1,ANKRD20A11P,ITGB8,DNALI1,HIPK1,OLFML3,NAMPT,METTL26,JPT2,TAPBP,PHF23,TMEM209,SLC25A34,BRCA1,NBR2,PDCD4,NKD1,ID4,EMSY,KLF11,HDAC9,ANKS1B,FAM107B,NRP2,ZBED5,NECAP1,FBLN2,PNMA1,RHEBL1,ACVR2B,FBXW4,GBF1,KCNC2,MYO18A,KLF7,NRXN3,NOL4L,ROBO1,SEMA3A,TBX5,ACVR2A,DMTF1,GDNF,MNT,PIK3R3,ANKH,FILIP1,NR2F1,CCSER2
FAELT_B_CLL_WITH_VH3_21_UP	ADHD	-0.000177763	0.000992617	0.857871	23	0.605908	brain	TWAS	c2	0.857871	1	POR,SMG5,STXBP2,MYO9B,PPP5C,BCR,PKMYT1,PRKCSH,PTPN1,PRRC2A,KCNAB2,DVL1,TYMS,PTPN7,CALR,GNA12
FAELT_B_CLL_WITH_VH_REARRANGEMENTS_DN	ADHD	-0.00904933	0.00818946	0.269161	28	0.457839	brain	TWAS	c2	0.269161	1	CDK14,NDUFC1,XPO1,GLO1,PFKP,XBP1,JARID2,YWHAQ,TSPYL4,PARP4,DDX1,ADTRP,MYLK,TMX4,YY1,SELENOF,TRAPPC8,CBX7,MOAP1,MRPL40,GTF3A,PLCL2
FAELT_B_CLL_WITH_VH_REARRANGEMENTS_UP	ADHD	0.00408739	0.00758719	0.590078	26	0.182187	brain	TWAS	c2	0.590078	1	ARFRP1,GABBR1,HLA-F,TLR1,RAB31,YIF1A,CLIC4,SUN1,NPC2,SAP18,MXI1,CDKN2D,RAB6A,CAPZA2,SCRN1,N4BP2L1,CPT1B,BMI1,TUBA1A,FGL2,DENND4B,MNT,ING1,CBFA2T3,PLAGL1
FALVELLA_SMOKERS_WITH_LUNG_CANCER	ADHD	3.02E-05	0.000980812	0.975447	64	0.452662	brain	TWAS	c2	0.975447	1	FOLH1,USP10,CTNNA1,AZGP1,WDR1,RCAN1,TTC3,CAMKK2,OTUD4,AHRR,SRPRA,SRSF5,NEAT1,MICALL2,FER,SERPINE1,CYP1A1,HAS1,ZNF649,EPAS1,NAMPT,RNF125,MAT2A,MET,HSP90AB1,PGS1,ACTR2,APOL6,HSPD1,PRKG1,TAOK1,RHOB,MVD,RAB12,SEC61A1,IQGAP1,IL6ST,FKBP5,GABPB2,SERPINB2
FARMER_BREAST_CANCER_APOCRINE_VS_BASAL	ADHD	0.00015632	0.000440962	0.722966	258		brain	TWAS	c2	0.722966	1	ACACA,KIF18B,MAPT,PRR15L,TRPV6,ABHD11,AZGP1,ZKSCAN1,CYP51A1,CASD1,GALNT7,ATP11B,YEATS2,ABCC5,EGF,NAAA,SEL1L3,LRBA,MSMO1,PROM1,CLGN,INPP4B,GINS1,NT5C2,ACSL1,AK4,TRMT11,ECHDC1,SAR1B,TAF1A,TP53BP2,DCXR,FASN,FBL,BLVRB,PLSCR1,BBS1,GHR,SELENOP,GPR161,DBI,ABCC6,GALE,DALRD3,SNRPD1,RBBP8,BMERB1,NUP88,C1QBP,CADPS2,NEDD4,LBR,GNMT,PPIC,ACSL3,CCNDBP1,UTP25,GLS,SLC9A3R1,QSOX1,SC5D,CYB5A,TPGS2,ANKLE2,ACOX2,ELOVL5,SLC2A10,KCNMA1,PHKB,LONP2,MKNK2,ALCAM,ADCY7,MPHOSPH6,GGT1,PEX11A,IDH2,KIF14,PKP1,TTC13,ETFA,CRIPT,SOCS5,CYB561,P2RY2,PLEKHB1,UCP2,CHST1,FAH,PON2,CLCA2,LMO4,CES1,AMACR,SLC35A3,CDC20,AKR1A1,EFHD1,FAM174B,CDH1,TRAK2,SERHL2,TTLL12,KDM4B,ERBB4,RETSAT,ACSS3,NCK1,APOBEC3A,APOD,HACD3,ZWILCH,TYMS,ENOSF1,GSTZ1,SPTLC2,TRIL,KMO,TMEM41B,SWAP70,RNF141,BTBD3,TASOR2,SERHL,KYNU,CDC42EP3,GPD1L,CYP2J2,PDCD5,ANKRD27,CERS4,PRKAA1,FAM216A,ECHDC2,DHCR24,ETFB,VWA5A,TMEM158,TMEM135,CTBS,REEP5,TRIM36,NAV2,HMGN4,DAP,S100A6,S100A4,S100A13,PRLR,TP53TG1,FEM1C,RHOB,AGPS,SEC23B,TUBB6,CERS6,PREP,FAM234B,SIDT1,PLAGL1,ELAPOR1,NR2F1,LDHB,OPTN,CLN3,RABEP2,SLC22A18,PLCL2,FMO5,GSE1,IDH1
FARMER_BREAST_CANCER_APOCRINE_VS_LUMINAL	ADHD	0.000156504	0.000488929	0.748897	304		brain	TWAS	c2	0.748897	1	MEAK7,DUSP14,MICB,DDAH2,TRPV6,EGFR,AZGP1,MCCC1,ABCC5,UCHL3,STK32B,NAAA,NPY1R,MSMO1,MAP3K5,HEBP2,ARL3,ACSL1,ACAA2,AK4,SAR1B,ECHDC1,PDLIM1,BLNK,QPRT,MIA3,CRABP2,GALNT3,STK39,S100A9,S100A8,S100A13,FASN,WDR19,CSTB,COL9A3,GHR,HMGCS1,FAM106A,ULK2,MAP2K6,STEAP3,DBI,ABCC6,GALE,LAMB2,IGF1R,ALDH1A3,PCSK6,RMND1,ESR1,PLCH1,GMPS,MLF1,THBS1,GNMT,NPEPPS,KPNB1,RESF1,PKP2,ACSL3,INPP5F,CCNDBP1,GPRC5B,QSOX1,TESMIN,C3orf52,ZDHHC4,CYB5A,TPGS2,ANKLE2,SMARCD3,KCNMA1,PPIF,MKNK2,CRYBG1,SSR1,TMX4,ERO1A,ALCAM,MED13,MPHOSPH6,GGT1,ABHD2,IDH2,TNFSF4,RABGAP1L,DNALI1,ETFA,ANXA9,PFKM,COMT,ACADM,NAMPT,PRKAR2B,MARCHF3,RIOX2,FGFR2,TACC2,NUDT15,SCGB1D2,PLAAT3,ELOVL2,CHST1,FCHSD2,PLEKHB1,UCP2,ARNT2,SMARCE1,NBR1,CLCA2,CES1,MYH10,DHCR7,PDZD2,AMACR,RBBP8,SETMAR,SLPI,DBNDD2,EFHD1,ST6GALNAC2,SERPINA5,C14orf132,AGFG1,MEIS3P1,APOD,MZT2A,HSD17B4,SPTLC2,CHN2,RTP4,KMO,OPN3,SCUBE2,SWAP70,RNF141,ASB13,TASOR2,SERHL,SERHL2,KYNU,BNIP3,NOTCH2NLA,BCL2,PSME4,CYP2J2,SMCO4,MCF2L,FABP7,SMPDL3A,PRKAA1,BMI1,STYK1,PNMA1,TRAF5,RAB38,SGMS1,CHST15,ETFB,PDZK1IP1,SLF2,SRD5A1,CTBS,REEP5,TRIM36,HMGN4,DAP,SCCPDH,PNP,DHCR24,CCDC6,ANKRD27,AKR1A1,AGPS,SEC23B,GREB1,MPHOSPH9,ANP32E,PEX3,RNF24,FAR2,ERGIC2,C2CD5,MPZL1,IL6ST,OPTN,PLAAT1,GFRA1,U2SURP,CLSTN2
FARMER_BREAST_CANCER_BASAL_VS_LULMINAL	ADHD	0.000159555	0.000558781	0.775229	313		brain	TWAS	c2	0.775229	1	CORO1C,LASP1,MAPT,PRR15L,FMO5,GALNT7,SLC49A3,ART3,HS3ST1,LRBA,SLC35E2B,FBXL5,WDR19,APBB2,WFS1,TRIM2,HEBP2,NT5C2,TTC39A,TRMT11,SPATA20,INPP4B,PFKP,EFHC1,DCXR,FASN,TBC1D9,IFRD1,BLVRA,PRNP,COX16,KIF16B,TM7SF2,BBS1,GSTP1,GPR161,STEAP3,CLIC4,PAAF1,P4HTM,DALRD3,SEMA3F,CANT1,MTHFD2,EFCAB11,SNRPD1,SLC2A5,RABEP1,ESR1,LBR,RET,TPBG,GTPBP4,VPS37C,HHAT,GLS,SLC9A3R1,ST6GALNAC2,PKP1,CHI3L1,TRIM29,PDGFD,GAL,TESMIN,ACADSB,SLC16A6,PRKAR1A,ACOT2,PNMA1,BBOF1,ALDH6A1,ABAT,RETSAT,REEP1,SLC2A10,LONP2,ATG5,DHRS7,FAM171A1,RSU1,PEX11A,KIF14,SEMA3C,DNALI1,CAPN9,ANXA9,RIF1,ATP7B,CHMP2A,PHGDH,CEBPG,GALNT6,KRT18,RGS5,PBX1,AKR7A3,PTGER3,AMACR,CDC20,FAM174B,S100B,BBOX1,KDM4B,ERBB4,NCK1,MPZL2,FYCO1,HSD17B4,DNAJC12,KLHL7,GSTZ1,SPTLC2,PRKD3,SEPHS1,GMPS,PTX3,RARRES1,CYP2B7P,SERHL,DSC2,RNF138,BCL2,ELAPOR1,GSTM3,GPD1L,PDSS1,PSME4,SMCO4,FUT8,MYO5C,LRRC17,YBX3,LMO4,CA12,TMEM135,REEP5,CPD,MICALL1,SCCPDH,CSRP2,SLC43A3,SCHIP1,GALNT10,RALGAPA1,CDK17,NUDT4,SERPINA5,FBXL7,RHOB,SKP2,SCUBE2,TUBB6,CERS6,MTMR2,FAM234B,SIDT1,GREB1,MCCC2,PTTG1,ASF1A,LDHB,ST8SIA1,HDAC2,IL6ST,SLC22A18,SRPK1,ECI2,PLAAT1,NDUFAF4,GFRA1,PPP1CB,U2SURP,CHST2,ADD2,TOM1L1,LGALS8,GSE1
FARMER_BREAST_CANCER_CLUSTER_1	ADHD	0.00854123	0.00734612	0.244957	24	0.283269	brain	TWAS	c2	0.244957	1	CD8A,TRBC2,HERC6,CD38,IFIT1,OAS3,IFI44,GIMAP4,XAF1,ISG15,GMFG,CCR5,MX1,FKBP11,LCP2
FARMER_BREAST_CANCER_CLUSTER_4	ADHD	-0.00471228	0.00813503	0.562415	23	0.264319	brain	TWAS	c2	0.562415	1	THBS2,AEBP1,FILIP1L,HTRA1,COL5A2,FAP,SPARC,NID2,SERPINF1,ADAM12,CTSK,DACT1
FARMER_BREAST_CANCER_CLUSTER_7	ADHD	0.0115002	0.010299	0.264148	16	0.344825	brain	TWAS	c2	0.264148	1	ALCAM,FASN,BLVRB,GHR,SLC35A3,CDH1,TMEM135,TRIM36,TMEM41B,ECI2,GSE1
FERNANDEZ_BOUND_BY_MYC	ADHD	-0.000849938	0.00353627	0.81006	120	0.59995	brain	TWAS	c2	0.81006	1	BSG,PRTN3,CXCL2,EIF4E,QDPR,DCK,CLCN6,HNRNPDL,SIM2,TERT,INSR,MUC1,PSMB1,CSTB,SLC19A1,AEBP1,POLD2,MEN1,CTSF,GSTP1,TCIRG1,FGFR4,INSM1,ITGA6,GSK3B,BBC3,FUT1,TCF12,LBR,EPHX1,ACHE,SERPINE1,UBA52,STMN1,HMGN2,IRF3,VHL,GAL,CR2,ARF4,NIT1,CD63,STAT6,AKAP1,MPO,ALDH2,ZNF146,RABGAP1L,COL4A2,ACADM,LTB,SLC2A4,CHRNB1,VAMP2,PPP1R7,CASP9,ACP3,ACOX1,SYNGR2,CASP8,ATF4,HMBS,MET,PTEN,RPL27A,AMPD3,PKP1,BCL2,HMOX1,ITGB1,HERPUD1,HSPD1,CCKBR,NME1,BRCA2,SRD5A1,E2F1,EIF5A2,CFDP1,AKR1A1,PEX3,ISG20,MAN2A2,FECH
FERRANDO_T_ALL_WITH_MLL_ENL_FUSION_DN	ADHD	-0.00421184	0.00521053	0.418899	64	0.857284	brain	TWAS	c2	0.418899	1	USP10,HADH,HMGB2,GOT2,PTP4A2,HPCA,SDHA,ACAA2,CENPX,NUP93,PSMA2,POLD2,PCNA,POLA2,EIF3B,BARD1,IGFBP2,C1QBP,LBR,KPNB1,HMGN2,PGAM1,H4C3,ATP5MC3,CHAF1A,PKMYT1,RANBP1,TRIP12,HBZ,COX8A,CSE1L,SORD,TYMS,SLC29A1,APLNR,MX2,RRM1,S100A4,DUT,TFDP2,KHSRP,FKBP5,RFTN1
FERRANDO_T_ALL_WITH_MLL_ENL_FUSION_UP	ADHD	0.00416689	0.00620612	0.501955	51	0.0139893	brain	TWAS	c2	0.501955	1	VIM,MBOAT7,BIN1,AEBP1,CLEC2B,PRKAR1B,MAD1L1,SELL,FCGRT,DDX5,IL32,SPTBN1,PXDN,NUCB2,CLCNKA,SERINC3,YBX3,TIAM1,USF2,IFITM2,TRGC1,SREBF2,BMI1,TUBA1A,LAPTM5,LCP2,HLA-E,CTSH,PRDX1,CDH4,KIAA1671,SLC7A5,ADCYAP1
FERREIRA_EWINGS_SARCOMA_UNSTABLE_VS_STABLE_DN	ADHD	-0.00224016	0.0041117	0.585874	87	0.599061	brain	TWAS	c2	0.585874	1	INPP5A,SQSTM1,LRPAP1,MXRA8,SSU72,WFS1,YPEL3,FGF2,TMEM230,SLC27A1,PGPEP1,CRYAB,PDIK1L,SPCS1,ALDH6A1,DLG5,COX7A1,TTLL3,ELAC2,OR2C1,TMEM176B,TMEM176A,IQSEC3,EXPH5,NAGLU,ALOXE3,SPHK2,MAGI2,CABLES1,TMEM53,TMEM98,EPS8L2,IFI27L2,LYVE1,AAK1,GNG7,AMFR,GNB5,MAP1LC3A,ATP6V1E1,ECHDC2,SEMA4G,DHRS1,DTWD1,ATXN7,SLC66A3,FES,RBM8A
FERREIRA_EWINGS_SARCOMA_UNSTABLE_VS_STABLE_UP	ADHD	0.000359607	0.000964198	0.709178	117	0.29155	brain	TWAS	c2	0.709178	1	LAMA1,MTERF1,HMGB2,SAP30,CENPE,SPCS3,ADAMTS3,THOC5,MRPL20,ZNF330,CENPU,CKAP2,RPS26,CCNA2,LSM5,ANLN,SNRPD1,KRBOX1,KIF15,ARHGAP11A,HMGN2,ZFYVE27,PIF1,PROSER1,UBE2T,KPNA2,GJC1,HOMER1,DHFR,CHAF1A,BRIP1,ZNF146,RGS6,WDHD1,PSTPIP1,NAMPT,NDUFA9,MRPL51,NCAPD2,PCDHB5,NUSAP1,PRPF40A,CHTF18,CENPK,KNTC1,BRCA1,PARPBP,MPHOSPH8,XPO4,LSS,MCM3AP,SGO2,NOP58,RPA3,RAN,RBM17,STX1A,ESF1,ZWINT,ZNF93,GIT2,NDC1,XRCC3,INF2,ERCC1,PIGS,ATAD5,POLR2F,DNTTIP2,MRPL42,CEP83,NCAPG2,KIF2C,SPC25,FANCM,BRD9,POLE2,CTPS1,PDYN
FIGUEROA_AML_METHYLATION_CLUSTER_1_DN	ADHD	-0.00235038	0.00614938	0.702302	42	0.691209	brain	TWAS	c2	0.702302	1	RUFY1,TLR1,TACR3,ENTPD6,LRRC3,PCNA,CDS2,SLC35E3,NLRC4,MED25,MARVELD1,NQO2,TRPV3,CCDC9B,VPS52,RPS18,PKDCC,SEZ6L,KDM4B,ADPRHL1,AHNAK2,MTMR11,NUDT5,CDC123
FIGUEROA_AML_METHYLATION_CLUSTER_1_UP	ADHD	-2.12E-05	0.000695256	0.975703	102		brain	TWAS	c2	0.975703	1	VPS53,POU5F1,TMEM263,TADA2B,TLR2,WBP1L,ABLIM1,TBC1D16,SLC38A10,SLC8A3,CANT1,NNAT,ICA1L,SCG5,RECQL5,TXNRD3,ARHGAP44,VPREB3,THEM4,DHRS12,CD9,PCDHB16,PCDHB9,ZFP28,ZNF264,ZSCAN1,CHCHD2,KRT81,NTN5,APIP,PDHX,TIE1,FCRLB,FSTL1,IPO8,ZNF582,ZNF667,OXA1L,PABPN1,CENPV,PMAIP1,HTR2A,DOK6,BTBD3,MACROD2,TNPO3,YBX3,VWA5A,MRPL55,JAKMIP2,GPR6,DAAM2,CYP26C1,TUBB6,PIGZ,GAN,ENDOD1
FIGUEROA_AML_METHYLATION_CLUSTER_3_DN	ADHD	0.00222644	0.00946773	0.814084	21	0.256523	brain	TWAS	c2	0.814084	1	MAML1,TLR1,TMEM33,PLEKHA4,MED25,MARVELD1,SLC26A9,ZNF853,TSFM,PLEK,PKDCC,EPHA2,NECAP2,SEZ6L,KDM4B,PHLDB1,AHNAK2,CRTC3,RHOT1,SLC45A1
FIGUEROA_AML_METHYLATION_CLUSTER_3_UP	ADHD	6.75E-05	0.000494357	0.891463	154		brain	TWAS	c2	0.891463	1	DPYSL4,POU5F1,TMEM263,TLR2,GUCY1B1,BLOC1S1,ABLIM1,PACRGL,SLC8A3,CANT1,NNAT,MAD1L1,ZNF343,IDH3B,KNSTRN,CUL9,ZNF501,SCG5,PRR18,RECQL5,COCH,NIT1,THBS4,HNF4A,ARHGAP44,CAPS2,GLIPR1L2,THEM4,SLC9A8,DHRS12,PCDHA11,PCDHB17P,PCDHB8,PCDHB16,PCDHB9,PCDHB10,PCDHB11,PCDHB14,PCDHB18P,PCDHGB4,PCDHGB7,PCDHGA11,ZFP28,ZNF264,ZNF154,ZSCAN1,ZBTB45,LEMD2,TNPO3,CEP41,BCL7A,CHCHD2,KRT81,KCNAB3,CNTROB,NTN5,APIP,PDHX,TAFA4,TIE1,FSTL1,MKKS,SLX4IP,BTBD3,UHRF1,IPO8,ZNF582,ZNF667,OXA1L,PABPN1,BTAF1,CYP26C1,PMAIP1,SLC66A1L,NRP2,YBX3,VWA5A,GJB6,KRTCAP3,COL21A1,DYNC1LI1,TUBB6,BPGM,GTF3C1,KATNIP,PIGZ,PIAS2,GAN
FIGUEROA_AML_METHYLATION_CLUSTER_4_UP	ADHD	0.00430111	0.00375432	0.251943	87	0.512884	brain	TWAS	c2	0.251943	1	ARHGAP27,POU5F1,ATP6V1G2,NFKBIL1,IFNAR2,TMEM263,TLR2,GUCY1B1,WBP1L,ABLIM1,AEBP1,SLC8A3,CANT1,NNAT,STX16,SCG5,PTGDR2,RBPMS2,RECQL5,KDM5B,COCH,ARL15,HNF4A,VPREB3,DHRS12,ITGAV,FARP2,CHCHD2,KRT81,KCNAB3,CNTROB,SPHK2,NTN5,FSTL1,LANCL1,IPO8,VAMP5,CENPV,ZNF582,ZNF667,ZFP28,PMAIP1,NRP2,BTBD3,TNPO3,YBX3,CYP26C1,TBC1D15,PIGZ,PIAS2
FIGUEROA_AML_METHYLATION_CLUSTER_5_DN	ADHD	-0.000843218	0.00789269	0.91492	33	0.207342	brain	TWAS	c2	0.91492	1	TACR3,PLXNA4,C10orf82,FUT11,MARVELD1,FMOD,SLC26A9,CHRNA1,EFHD2,TXNDC5,BLOC1S5,GIMAP1,GIMAP5,SYT13,TIAM1,CBX6,ITGB2,FAM90A1,NUDT21,OGFOD1,SH3RF2,ARID5B,TUB,DYNLT1,GHITM,NLRP10
FIGUEROA_AML_METHYLATION_CLUSTER_6_DN	ADHD	0.00780516	0.00858332	0.363171	20	0.601424	brain	TWAS	c2	0.363171	1	PSMD2,DNAJC28,TACR3,PLD3,C10orf82,STRN4,FKRP,ZNF862,SLC26A9,ZNF663P,PLEK,KRTAP5-9,GPR39,AHNAK2,TCP11,NLRP10
FIGUEROA_AML_METHYLATION_CLUSTER_6_UP	ADHD	0.000212558	0.000962124	0.82515	114	0.217571	brain	TWAS	c2	0.82515	1	DPYSL4,POU5F1,MANBA,IFNAR2,TMEM263,TADA2B,EXOC1,ACOX3,WBP1L,ZNF454,ABLIM1,AEBP1,TMEM185B,PHC1,CANT1,NNAT,MAD1L1,ICA1L,NRP2,KNSTRN,CUL9,SGPP2,SCG5,RECQL5,COCH,THBS4,HNF4A,VPREB3,OSBPL1A,DHRS12,ZSCAN1,ITGAV,FARP2,KRT81,EFNB3,KCNAB3,CNTROB,SPHK2,NTN5,YBX3,LANCL1,IPO8,SLC7A8,PABPN1,JOSD1,FUT9,CENPV,BTAF1,CYP26C1,ZNF582,ZNF667,PMAIP1,SLC66A1L,INO80C,BTBD3,RAB22A,TNPO3,PPIL6,SMPD2,FBXL7,EDEM1,DYNC1LI1,BPGM,ZNF343,MRPS21,PIGZ,PIAS2,PTPN14
FINETTI_BREAST_CANCERS_KINOME_BLUE	ADHD	0.00251226	0.00785528	0.749107	26	0.765161	brain	TWAS	c2	0.749107	1	GAK,FGFR3,BMPR1B,STK32B,TBCK,ERBB3,RET,NEK9,EPHA10,STK39,ULK4,ERBB4,NEK11,IGF1R
FIRESTEIN_CTNNB1_PATHWAY	ADHD	0.00991478	0.00998545	0.320748	21	0.608268	brain	TWAS	c2	0.320748	1	CAMKK2,DCLK2,SLK,FER,CSNK1G3,STK25,EPHA2,CSNK1E,MAP2K1,PKN1,LATS1,DAPK2,TAOK1,MAP3K20,DGKH
FISCHER_DIRECT_P53_TARGETS_META_ANALYSIS	ADHD	-4.67E-05	0.000675993	0.9449	260		brain	TWAS	c2	0.9449	1	DUSP14,ITPKC,RPS19,POU2F2,KCNN4,GPC1,ZMAT3,IER3,DDR1,CPSF4,IGFBP7,ZNF37A,LRPAP1,PRKAB1,TRIAP1,UTP3,MFAP3L,TLR3,COQ8A,NOPCHAP1,BORCS7,PTEN,FAS,PANK1,CNOT6,ZNF337,GASK1B,DGKA,ITGA3,EI24,ETV7,AEN,MFGE8,NDUFV3,ICOSLG,SLC4A11,PCNA,SFXN5,NKAIN4,MRPL49,RIN1,ZNF564,ZNF561,PDE4C,ISYNA1,GPX1,SEMA3B,RAD51C,CD82,ALDH1A3,EML2,PRKD2,BBC3,SERPINE1,F5,SYTL1,FBXO22,HHAT,RPS27L,IGDCC4,FDXR,PHLDA3,KLHL12,AMZ2,LNPEP,HEXIM1,CDIP1,MGRN1,COBLL1,GCH1,FBN2,CSF1,INKA2,RCBTB1,FCHO2,ANKRA2,ASCC3,CYFIP2,TIGAR,MLF2,SRA1,NADSYN1,ARAP1,FCHSD2,CCDC90B,FLRT2,STX6,CCNG1,PARD6B,FAM210B,DDB2,BLOC1S2,DNAI3,BCL10,CLCA2,DRAM1,RAP2B,ARHGAP42,FAM98C,EID2B,SULF2,ARFGEF2,NCEH1,TSKU,TSPAN11,RETSAT,ZC3HAV1,MICALL1,APOBEC3C,BCL9L,APOD,UQCC1,PPP1R3C,RGMA,TNFAIP8,MARCHF8,HRAS,EPS8L2,PIDD1,TMEM63B,TEPSIN,NDUFAF8,TRIM22,EPHA2,PADI4,ISCU,VCAN,BBS2,BTBD10,KCTD1,TCAIM,NYNRIN,TLCD1,TRAF4,IKBIP,APAF1,E2F7,PLK2,CMBL,TMEM243,MAST4,CLP1,LPXN,TP53I3,MRPL39,CDH8,TM7SF3,PPFIBP1,REV3L,TUBB6,PBLD,GREB1,NTPCR,SARS1,NUPR1,NHLH2,CDC42SE1,PRKAB2
FISCHER_G1_S_CELL_CYCLE	ADHD	-5.77E-05	0.00068802	0.933151	172		brain	TWAS	c2	0.933151	1	UNG,CNNM3,TCF19,TLR6,USP53,TENM3,PEX13,TIFA,EAF2,TLR3,INSR,DNAJC6,NCOA7,DCLRE1A,MCM3,GCLC,TNS2,SP1,PANK2,PCNA,PLSCR4,POLA2,ABCA5,MAP2K6,RIMKLB,KLRK1,CDC25A,BARD1,MDM1,YEATS4,RPA2,LIPH,RFC4,TRIM45,MAN1A2,LCMT2,WDR76,MSH2,MSH6,GMNN,H4C2,H2BC4,H2BC5,H4C4,H2AC7,H4C8,AHI1,POLE,ACYP1,REEP1,PRIM1,SLC38A2,AMIGO2,EXO1,CHAF1A,BRIP1,MRC2,RNPC3,HSPB8,WDHD1,PAQR4,DCLRE1B,ANKRA2,MCM6,CENPQ,ARL6IP6,NEDD9,CCND3,POLD3,PASK,ICMT,ADCK2,BRCA1,RBBP8,SSBP2,C1GALT1,GLCCI1,ABHD4,CDH24,INSIG2,TIPIN,UBR7,RFXAP,MASTL,ADCY6,SMPD1,TTLL7,ANK3,ARID5B,E2F1,E2F7,NUDT7,TMEM243,CDC7,MNT,USP1,OSBPL6,CDT1,HELLS,POLE2,SLC25A27,CTPS1,IGF1R,TOPBP1,SVIP
FISCHER_G2_M_CELL_CYCLE	ADHD	0.000103144	0.000688866	0.880978	181		brain	TWAS	c2	0.880978	1	MEAK7,EIF2AK3,HMGB2,SAP30,CENPE,EIF4E,TACC3,RNF4,CKAP2,CLK4,ANXA3,H2AZ2,KIF20B,CCNA2,PKNOX1,ANLN,NDE1,ARL6IP1,PNRC2,RIN2,TDP1,RAD51C,CDC25B,LBR,MTMR6,BUB1B,KNSTRN,NUSAP1,KIF15,ARHGAP11A,CYP1A1,TTF2,PIF1,STAT1,NFYB,FAM110A,KPNA2,DBF4B,KIF18B,SHCBP1,DCLRE1C,KIF14,CDCA8,TRIP13,CCNF,CABYR,NUP50,PPP2R5C,TNFAIP2,CDKN2D,LDLR,DR1,BCAR3,CDCA3,ZNF587,TRIM59,CDKN2C,CEMIP,CNTROB,LAMC1,PLEKHA5,ZMYM1,ARL4A,HP1BP3,CDC20,KIF2C,ECT2,SGO2,CFLAR,MAT2A,BUB3,BTBD3,NET1,CEP70,BIRC5,ADGRE5,DNAJB1,TUBB,HSPA1L,DEPDC1,GAS2L3,RDH11,SMTN,NUMB,NEK2,GIT2,NDC1,SPAG5,DCP2,H1-0,NUP35,SLC25A24,GPSM2,PSRC1,ELK3,CDK1,FAM3C,FAM83D,FYN,METTL4,TGIF1,ZNF518A,ARHGAP19,MPHOSPH9,PRC1,PTTG1,NUF2,SPA17
FLECHNER_BIOPSY_KIDNEY_TRANSPLANT_REJECTED_VS_OK_UP	ADHD	-1.77E-06	0.00507738	0.999722	59	0.949878	brain	TWAS	c2	0.999722	1	WARS1,CFD,LILRB4,CD8A,HLA-F,AIF1,RHOH,IL10RB,PRKCB,HCLS1,TMEM131L,ENTPD1,RAB31,S100A8,S100A4,ADAM15,RASSF2,INPP5D,APOC1,AOAH,CD52,STAT1,MOXD1,GLIPR1,CD53,IFFO1,CD14,CCND3,FCER1G,FCGR3A,GMFG,LTF,IFITM1,EIF2AK2,ITGB2,RAB27A,LY86,TYMP,LGALS9,ALDOC,LAPTM5,UBC,UBE2L6,FCGR1A,ACKR1
FLECHNER_PBL_KIDNEY_TRANSPLANT_OK_VS_DONOR_DN	ADHD	0.00660288	0.00513597	0.198578	44	0.363596	brain	TWAS	c2	0.198578	1	CANX,ANXA5,HAUS2,DDX5,CD53,ETFA,PAX8,NFYA,PYROXD1,ARFGAP3,CDC42EP3,AMFR,PTPN12,TENT4A,MIR22HG,MKNK1,TRAF3IP2,FLI1
FLECHNER_PBL_KIDNEY_TRANSPLANT_OK_VS_DONOR_UP	ADHD	0.000243169	0.000962424	0.800529	119	0.911169	brain	TWAS	c2	0.800529	1	TUBGCP2,CTSD,MBOAT7,NDUFB5,LSM2,STK19,TAPBP,ACTB,RPLP0,CAMKK2,PSMD9,RBPJ,DCTD,ZNF337,ANAPC13,CDIPT,SETD1A,PRMT1,CLEC11A,MORC3,CCT7,GSPT1,H4C3,BTN3A2,ZPR1,ATP5F1A,BMS1,STAT4,PRKAR1A,IKBKE,PSMA2,VAMP5,IMMT,TSFM,BPHL,PPM1A,ALOX5AP,RSU1,HIPK1,TRIM58,ZNF384,EMG1,HBEGF,IK,ARHGAP1,CAPZB,CHD3,AGL,RPS23,RGS2,PLIN3,OXA1L,CPNE1,MAP2K1,SARS1,LAMTOR5,TOP2B,ITGB1,IPCEF1,NUMB,OAT,LGALS9,CAD,TRAF3IP3,HAX1,DAP3,PSMA4,MICAL2,ATP5MC1,EIF3F,LMO1,TXNL4A,RPN1,TMCC1,MAN2A2,SATB1,UBE2I,CTSK,SRSF8
FLECHNER_PBL_KIDNEY_TRANSPLANT_REJECTED_VS_OK_DN	ADHD	-0.00400893	0.00619749	0.517721	40	0.472773	brain	TWAS	c2	0.517721	1	TMEM63A,ANAPC13,SETD1A,RALBP1,GSPT1,ZNF148,RPL28,CD46,CHAF1A,RPS2,RABGGTB,IK,LTB,RIOK3,TES,ITGB1,TRAF3IP3,LMO1,TXNL4A,MAN2A2,SRSF8
FLORIO_HUMAN_NEOCORTEX	ADHD	-0.000103719	0.000994249	0.916916	27	0.791047	brain	TWAS	c2	0.916916	1	PARP15,LINC02910,ERAP2,APOL1,CCDC168,SP140L,APOBEC3A,TRIM22,TSBP1,ZNF221,ZNF492,LINC01550,GRK7
FLORIO_NEOCORTEX_BASAL_RADIAL_GLIA_DN	ADHD	0.000402113	0.000960485	0.675468	135	0.185429	brain	TWAS	c2	0.675468	1	HMGB2,CENPE,HSD17B11,NSUN7,FSTL1,SLC15A2,TACC3,SKA1,GINS1,CENPU,CKAP2,AK4,NEMP1,CDCA5,ANLN,ELMO1,SULT1C4,FN1,SERPINE1,CENPM,BUB1B,KNSTRN,NUSAP1,KIF15,ARHGAP11A,HMGN2,UBE2T,PRELP,PDGFD,KPNA2,GRIN2A,SKA3,SHCBP1,EXO1,BRIP1,EPB41L2,ACBD7,KIF14,CDCA8,IL32,FAM124B,LDLR,FGFR2,NCAPD2,CDCA3,XRCC2,TRIM59,POGLUT3,EXPH5,TENT5C,PHGDH,FAM72B,CENPK,KNTC1,BRCA1,LRP4,GAS2L3,PARPBP,CDC20,KIF2C,SPARC,SGO2,SLC35G2,APOD,DSN1,BIRC5,ANO5,DEPDC1,ZWINT,RFTN2,NEK2,BRCA2,SPAG5,EDNRB,CDK1,NCAPG2,KIF18B,ATP9B,TUBB6,SPC25,EMP1,TGIF1,ARHGAP19,FANCI,PRC1,MIS18BP1,PSRC1,PTTG1,ADGRF5,NUF2
FLORIO_NEOCORTEX_BASAL_RADIAL_GLIA_UP	ADHD	-9.53E-06	0.000557831	0.986368	304		brain	TWAS	c2	0.986368	1	VSTM4,PLXDC1,ARHGAP28,LAIR1,ODAPH,TCAF2,GATAD1,CALCR,RHOH,NPY2R,FGF5,C4orf36,HSD17B13,C1QTNF7,PARP15,PARP14,TLR3,NIPAL1,TMEM154,SULT1B1,CCDC190,RGS5,FAM241A,PLXNA4,ROR1,NRP1,ISG20,ACAN,WDR93,SLC16A12,L1TD1,KANK4,ABCA9,APCDD1,IFNLR1,CLEC12A,KLRD1,PDE4C,FRK,INSM1,SULT1C2,TEX14,GPR157,ASPA,SCIMP,LYZ,BEST3,UPK1B,CPA4,CADPS2,THBS1,SNX24,ZNF608,KCNE4,SELL,SLC14A1,STEAP2,ADTRP,SGCD,TIMD4,IRF6,HHAT,CHDH,PIF1,STAT4,FMOD,HFE,NUAK2,LINC02910,PDE7B,KIAA1328,ERAP2,C2orf50,GREB1,DDO,MFSD4B,APOL6,APOL1,SLC38A11,SLFN12L,GLIPR1L2,E2F7,CPNE8,CCNF,CCDC168,EML6,SCN11A,EBPL,TRIM58,HTR3B,ARHGEF28,GIMAP1,ICAM2,CGNL1,CFAP97D1,RNASEL,LAMC2,EHF,PAMR1,RNF125,ACSL6,EOGT,CRB1,NEK7,GPC5,TMEM212,ECT2,SLC28A2,TESPA1,COL28A1,HSPA2,APOBEC3A,TES,DNAJC12,YES1,GDF5,OR52A5,TRIM22,SYT9,TTN,COBL,SLC17A6,TRIM66,HRK,WNT5A,PCTP,AXDND1,FAM83D,PPP1R17,BMPER,OR3A1,C7,CNKSR3,TEX101,ZNF221,MCOLN3,ZNF492,PLB1,TOGARAM2,IRAG2,ORC4,VAV3,ACOT11,FYB2,SAMD5,SASH1,AGMO,CFAP54,SERPINA5,CLMN,HTR4,CRABP1,SV2C,S100Z,SFMBT2,KBTBD12,BVES,BEND7,PDE3A,ABCC9,IL1RL1,ADAMTS6,ANKRD55,GRK7,MAB21L3,BNIPL,TTC6,EPHA3,PTPN14,GPR83
FLOTHO_PEDIATRIC_ALL_THERAPY_RESPONSE_UP	ADHD	-7.30E-05	0.000989717	0.941193	37	0.0744493	brain	TWAS	c2	0.941193	1	RPS19,RPS9,RPLP0,RPL17,EIF4B,MACO1,CLEC2B,IL12RB1,RPL37A,ITGA6,ALX4,MXRA7,SLC38A2,EIF3D,EIF3L,FXYD5,ZDHHC11,RPS5,RSL24D1,AKAP13,CDC42EP3,RPS28,CTDSPL,EMP1,VAMP3,TBC1D15
FONTAINE_FOLLICULAR_THYROID_ADENOMA_DN	ADHD	0.0015129	0.00608133	0.803533	62	0.466103	brain	TWAS	c2	0.803533	1	LILRB3,RGS19,GFPT2,CD38,HCLS1,CLGN,BANF1,KPNA2,ABCA8,C1QBP,BAP1,ELK4,GPI,PLCG2,ECM1,S100A10,S100A12,S100A6,PCSK6,DPP4,TMEM14B,CCND3,CLDN7,PITPNA,GLRX2,BNIP3,KLRD1,KLRK1,TTC7B,RPS6KA5,SLF2,PICK1,SENP6,EPRS1,FAM107A,ZNF217,IGSF10
FONTAINE_FOLLICULAR_THYROID_ADENOMA_UP	ADHD	-0.00093887	0.0047309	0.842689	71	0.085357	brain	TWAS	c2	0.842689	1	USP13,BAG6,FGFRL1,NT5C2,PBXIP1,FCGBP,SLC29A2,LRP5,ARIH2,UBA7,OAZ2,SPACA6,ARHGAP21,GCLC,CABIN1,BCL2L11,SGCG,PAX8,SPATA3-AS1,LMLN,NEXN,GLG1,FAM174B,RANBP10,CDH1,FMO2,HDAC9,RPS6KA2,WSCD2,MT1A,SH3RF2,NDUFA7,PRKG1,CTBP2,CRLF3,DAP,SEMA4B,PDLIM1,AMPD2,MESD
FONTAINE_PAPILLARY_THYROID_CARCINOMA_DN	ADHD	0.00226186	0.00466634	0.627877	71	0.903405	brain	TWAS	c2	0.627877	1	LILRB3,USP13,GFPT2,FLT4,STYXL1,CD38,MFAP3L,MAPK3,FCGBP,KCNQ2,ABCA8,ZNF44,KLF1,KIZ,F5,BAP1,PLCG2,CABIN1,PCSK6,SGCG,TRIP12,SPATA3-AS1,BAK1,JUP,LMLN,RANBP10,ROGDI,CBL,PPIL4,MT1A,SH3RF2,KLRD1,CD33,PICK1,FRZB,ME3,RNF32,SPEF2,IGSF10
FONTAINE_PAPILLARY_THYROID_CARCINOMA_UP	ADHD	0.00825545	0.00589655	0.161499	52	0.960569	brain	TWAS	c2	0.161499	1	CTNNA1,SPP1,GATB,HCLS1,NELFA,ABCC3,CLHC1,NIPAL3,KPNA2,SPACA6,ECM1,S100A10,S100A6,DPP4,CD4,CCND3,HSPB7,COX15,PDCD4,CA11,SLPI,PITPNA,CDH3,NACC1,CTTN,RPS6KA2,SHE,TESC,PRKG1,VCL,KCNK5,SENP6,PDLIM1,SLC22A18,FMO5,FAM107A,ZNF217
FONTAINE_THYROID_TUMOR_UNCERTAIN_MALIGNANCY_UP	ADHD	0.00183244	0.00926447	0.843207	21	0.411175	brain	TWAS	c2	0.843207	1	CTNNA1,PBXIP1,NIPAL3,ARIH2,OAZ2,KPNA2,TSHR,BCL2L11,SPATA3-AS1,CD4,CLDN7,PDCD4,CA11,TMEM125,ZMYM5,TESC,KCNK5,SATB1,MESD,UGGT1
FOROUTAN_INTEGRATED_TGFB_EMT_DN	ADHD	0.000973445	0.00647615	0.880518	49	0.223498	brain	TWAS	c2	0.880518	1	HPGD,HS3ST1,S100P,CP,ERBB3,ALDH1A3,SLC27A2,MYO5C,TBC1D8,EPCAM,CYB5A,SERPINB1,CD9,CXADR,PPP1R9A,DST,EHF,TMEM30B,SYNE2,SLPI,CDH1,MPZL2,PPL,CFH,CFB,VAV3,ARHGAP29,ANK3,EMP1,PKP2,ATP8B1,PLS1,GSE1
FOROUTAN_INTEGRATED_TGFB_EMT_UP	ADHD	-0.00162093	0.00455061	0.721691	90	0.103456	brain	TWAS	c2	0.721691	1	PDLIM7,GFPT2,CDK14,IGFBP7,ACKR3,PDGFC,GASK1B,HSF2BP,TGFBI,SPOCK1,DSE,TIMP2,MYL9,TGM2,FN1,SERPINE1,THBS1,ITGB3,CRLF1,SCG5,GREM1,DIXDC1,NT5E,GAL,HTRA1,LOX,KCNMA1,HS3ST3A1,HS3ST3B1,ALOX5AP,GLIPR1,TUFT1,TNFAIP6,SCG2,SERPINE2,COL5A2,COL4A2,POSTN,MRC2,ADAM19,NEDD9,PID1,MMP2,SPARC,SPHK1,SKIL,ITGA5,JAG1,FHOD3,EPHB2,WNT5A,VCAN,PMEPA1,HMOX1,BMPR2,NUAK1,TPM1,ZNF365,PLEK2,WNT5B,CDH2,ARHGEF40,SLN,PTPRK,GALNT10,TP53I3,ADAMTS6,DOCK4,DACT1
FOROUTAN_PRODRANK_TGFB_EMT_DN	ADHD	0.00451082	0.00526876	0.391917	61	0.363722	brain	TWAS	c2	0.391917	1	HPGD,S100P,TPD52L1,ERBB3,SPRY1,ABLIM1,MUC1,SLC27A2,MYO5C,TBC1D8,GPRC5C,EPAS1,EPCAM,SULT1A1,CYB5A,ALDH5A1,SERPINB1,TNFAIP2,CD9,CXADR,PLAAT3,PEG10,PPP1R9A,DST,EHF,CDH1,SORD,SQOR,ADORA2B,PPL,CYP1B1,HOOK1,NUP210,RAB38,LAMA5,ARHGAP29,ANK3,C1orf115,ALDH3A2,PKP2,PLS1,GSE1
FOROUTAN_PRODRANK_TGFB_EMT_UP	ADHD	-0.00243634	0.00372247	0.512792	129	0.112939	brain	TWAS	c2	0.512792	1	VIM,PDLIM7,GFPT2,CDK14,IGFBP7,PSMD2,FAM114A1,ACKR3,RUNX2,APBB2,PDGFA,PALLD,PDGFC,GASK1B,SLCO2A1,INPP4B,HSF2BP,JARID2,TGFBI,SPOCK1,PIK3CD,DSE,TIMP2,MYL9,TGM2,LARP6,FN1,SERPINE1,THBS1,ITGB3,CRLF1,SCG5,GREM1,DIXDC1,NT5E,GAL,C3orf52,HTRA1,TPM4,LOX,ANKLE2,KCNMA1,EML1,PXDC1,HS3ST3A1,SEMA3C,ALOX5AP,GLIPR1,TUFT1,TNFAIP6,SERPINE2,COL4A2,POSTN,MRC2,ADAM19,NEDD9,PID1,CD59,TPST2,MN1,MMP2,LAMC2,SPARC,SPHK1,SKIL,ITGA5,JAG1,MAP1LC3B,KDELR3,FHOD3,LBH,EPHB2,WNT5A,VCAN,PMEPA1,HMOX1,BMPR2,ACTN1,NUAK1,AMIGO2,TUBA1A,TPM1,ZNF365,PLEK2,WNT5B,KLF7,CDH2,PTPN21,ARHGEF40,SPDL1,SLN,PTPRK,GALNT10,ELK3,TP53I3,PRR5L,MICAL2,ADAM12,DACT1,DAAM1,BPGM,ADAMTS6,DOCK4
FOROUTAN_TGFB_EMT_DN	ADHD	0.00145156	0.00482454	0.763513	78	0.293751	brain	TWAS	c2	0.763513	1	HPGD,HS3ST1,S100P,CP,TPD52L1,ERBB3,SPRY1,ABLIM1,MUC1,ALDH1A3,SLC27A2,MYO5C,TBC1D8,GPRC5C,EPAS1,EPCAM,SULT1A1,CYB5A,ALDH5A1,SERPINB1,TNFAIP2,CD9,CXADR,PLAAT3,PEG10,PPP1R9A,DST,EHF,TMEM30B,SYNE2,CDH1,SORD,SQOR,MPZL2,ADORA2B,PPL,CFH,CYP1B1,CFB,HOOK1,NUP210,RAB38,LAMA5,VAV3,ARHGAP29,ANK3,C1orf115,EMP1,ALDH3A2,PKP2,ATP8B1,PLS1,GSE1
FOROUTAN_TGFB_EMT_UP	ADHD	-0.0032374	0.00364479	0.37442	134	0.112361	brain	TWAS	c2	0.37442	1	VIM,PDLIM7,GFPT2,CDK14,IGFBP7,PSMD2,FAM114A1,ACKR3,RUNX2,APBB2,PDGFA,PALLD,PDGFC,GASK1B,SLCO2A1,INPP4B,HSF2BP,JARID2,TGFBI,SPOCK1,PIK3CD,DSE,TIMP2,MYL9,TGM2,LARP6,FN1,SERPINE1,THBS1,ITGB3,CRLF1,SCG5,GREM1,DIXDC1,NT5E,GAL,C3orf52,HTRA1,TPM4,LOX,ANKLE2,KCNMA1,EML1,PXDC1,HS3ST3A1,HS3ST3B1,SEMA3C,ALOX5AP,GLIPR1,TUFT1,TNFAIP6,SCG2,SERPINE2,COL5A2,COL4A2,POSTN,MRC2,ADAM19,NEDD9,PID1,CD59,TPST2,MN1,MMP2,LAMC2,SPARC,SPHK1,SKIL,ITGA5,JAG1,MAP1LC3B,KDELR3,FHOD3,LBH,EPHB2,WNT5A,VCAN,PMEPA1,HMOX1,BMPR2,ACTN1,NUAK1,AMIGO2,TUBA1A,TPM1,ZNF365,PLEK2,WNT5B,KLF7,CDH2,PTPN21,ARHGEF40,SPDL1,SLN,PTPRK,GALNT10,ELK3,TP53I3,PRR5L,MICAL2,ADAM12,DACT1,DAAM1,BPGM,ADAMTS6,DOCK4
FORTSCHEGGER_PHF8_TARGETS_UP	ADHD	0.000608141	0.00267176	0.819943	217	0.552252	brain	TWAS	c2	0.819943	1	ARHGAP28,FKBP1A,RPIA,MLXIPL,ZP3,HMGB2,RELL1,TRMT10A,SLC7A11,HTRA3,TBC1D4,ZNF721,RERG,SSU72,NFYB,ALDH1L2,INSR,RNLS,TMTC4,CNOT6,NR2F1,SLF1,PCSK1,NCOA7,HINT3,PDGFC,STOX2,SORBS2,SERP1,EFNA1,SETD4,GID8,FBXW10,STEAP3,NMNAT1,ARL6IP1,RIMKLB,KLRG1,A2M,NKAIN1,MTHFD2,IGF1R,ALDH1A3,GSK3B,ENAH,EIF2AK4,CHAC1,KPNB1,DYNLT2B,IQCG,NEK4,RAB8A,SLC16A6,DCAF4,BBOF1,C6orf62,GCLC,LYG1,NQO2,CHML,TMEM116,TPCN1,FAM171A1,OSCP1,ASNS,CCDC77,MOK,EIF5,FNBP1L,VAMP1,PHGDH,PTPN2,NLN,STX6,MAT2B,RASSF9,DNAJB4,PDHX,TIPIN,CALML4,RIMS4,ACP3,SGPL1,ATF4P3,MCM3AP-AS1,KCNK3,CBX5,KDM7A,CDH24,PABPN1,PCK2,ATF4,FBXW10B,CENPV,TOP2B,NEK10,YES1,KLHL7,RNF141,MOCS2,CERK,HMOX1,MCF2L,HERPUD1,FZD7,VTI1B,CALU,RASA4,LINC00467,CTSC,BID,ACVR2B,LRP8,NDC1,LMO4,GRAMD1B,SPA17,DDAH1,CCNYL1,PDE1A,ATPSCKMT,VAV3,SERF1B,SERF1A,DCBLD1,CCDC6,MRPL42,DCAF17,DUSP2,TCP10L,CMTM7,GLP2R,ECE1,CLN3,NUPR1,GABPB2,MESD,PIAS2,AKR1C1,GPR180,DHRS3,DUSP16
FOSTER_KDM1A_TARGETS_UP	ADHD	-8.42E-05	0.000440389	0.84834	234		brain	TWAS	c2	0.84834	1	PLXDC1,CDC42EP5,TNNT1,SYT5,NLRP4,RNF182,HLA-DRB5,HLA-DQB1,SPINK2,PLAC8,ABCC5,LIPH,MGARP,MGST2,CLIC6,SLC15A2,PPP2R2C,HEBP2,DDR2,RBMS2,RASGRP3,LDAF1,SNCA,ALG14,BBS7,NCMAP,NIN,SLC4A5,PLA1A,H6PD,LYZL4,PRICKLE1,CRYGS,NRG4,FZD10-AS1,ELOVL4,TPBG,BEST1,SLC16A9,CHI3L1,AGMAT,UROC1,CD200,LRCOL1,CTSA,POPDC3,CRYBG1,SFTPD,FXYD5,COX7A1,HSPB8,ALOX5AP,CRABP1,THEM5,PTPN22,TSPAN2,COL2A1,MDFIC,PKD2L1,MMP2,CPNE2,CDA,SULT2B1,PDLIM4,ATG10,ACP3,ADGRF3,SLC30A3,DNAJC5G,CDH3,AOX3P,GTSF1,C5orf47,TRPV2,TUBA3D,RIMS1,IFITM1,TNNI2,QPCT,THY1,GSTM1,GSTM3,CCDC169,CYP2J2,TAF1D,SH3RF2,IMPDH1,MAP1LC3A,STK32A,SELENOP,RELN,ACOT1,FAM3B,MX1,ECHDC2,SLC5A4,KLK10,VWA5A,CRYGD,IDH1,HTATIP2,TST,CFAP206,SMTNL1,UBE2L6,RRAGD,SLC26A4,CALCOCO2,TULP4,DYNC1I1,MFSD4B,BARX2,PBLD,CCT6B,SASH1,RCSD1,BCAS1,PCOLCE2,AKR1C3,GPR137B,ACTN2
FOSTER_TOLERANT_MACROPHAGE_DN	ADHD	-0.00013958	0.000927037	0.880319	262	0.634825	brain	TWAS	c2	0.880319	1	WHAMM,RFFL,SLFN5,SLFN13,DUSP14,GNB4,CD83,JARID2,TRIM26,HSPA1B,FZD1,RHOH,HOPX,TBC1D1,PDLIM5,NFKB1,TIAM1,TMEM50B,RCAN1,CDS1,SHISA3,AFF1,PPM1K,KREMEN1,CXCL11,SEPTIN11,PHC2,TLR3,NFXL1,CP,LNPK,ITPKB,TRIP10,ATP10A,IL15,FAS,CH25H,LIPG,NCOA7,DGKA,TMEM219,AIDA,ZNF800,CNN3,GYPC,RAC3,SECTM1,ICOSLG,COL18A1,PLOD2,SNN,ZC3H7A,GSPT1,RIN2,UACA,FILIP1L,FEZ2,RANBP2,GNA15,SPSB1,NECTIN2,SERPINE1,SPATA13,CENPJ,NUP58,UPP1,TPBG,INPP1,TOR1AIP2,STX6,SLC45A3,TPM4,FAM32A,NOC4L,GOLGA3,GBP7,GBP4,AREL1,MALT1,ARHGEF3,ARF4,FLNB,PARP14,IFI16,IGSF9,F11R,MIER3,SDC4,CD40,PDSS1,MPP7,MGAT4A,MITD1,ALCAM,GRAMD1A,ZBTB32,NFKBID,ITGB8,SLFN12L,HOMER1,TNFRSF12A,S100A10,SOCS7,SETDB2,KPNA3,NAMPT,CASP7,TMEM171,F2R,B4GALT5,NOD1,SP110,HBEGF,RMDN3,MAPKBP1,ITGAV,ILRUN,FKBP5,SLCO3A1,FOXP4,LANCL2,SOCS2,VEZT,MCF2L,TMCO3,DRAM1,ARL4A,RNF125,PPA1,SPHK1,RHBDF2,SYNE3,OGFRL1,CGAS,AGRN,PHLDB1,CAV1,SAMHD1,SLC4A7,PCGF5,MARCHF5,SLC25A22,LRCH1,PTX3,ASB13,TASOR2,IL15RA,LUZP1,LRRFIP1,TAB2,KATNA1,ARHGAP26,PMEPA1,TMEM229B,DENND6B,OLR1,ETV6,MX1,CACNB3,CTSC,PDZK1IP1,TAL1,TENT4A,NOS2,DCP2,APAF1,GNG4,TMEM243,KTN1,LCP2,MAP3K8,MYADM,PRR5L,DUSP2,RAI14,TMEM30A,PPFIBP1,TRAF3IP2,NR3C1,CMTM6,ATP9B,TUBB6,GRK3,PLAGL1,RCN1,DAAM1,NFKBIZ,CCND2,GPSM2,CSF1,CREB5,PARP8,TMTC2,SCHIP1,TNFSF4,ENDOD1,TAGAP,DUSP16
FOSTER_TOLERANT_MACROPHAGE_UP	ADHD	-0.00439145	0.00368313	0.233138	109	0.289081	brain	TWAS	c2	0.233138	1	HP,HLA-A,HLA-E,SMURF1,SLC7A11,DCBLD2,AGTRAP,CD38,CP,ACSL1,LRRC4,IFRD1,TGFBI,SMG1,FABP3,MTHFD2,NRIP2,MREG,PVR,AOAH,TSPO,ARHGAP8,MCHR1,RASGRP1,THBS1,SELL,C3orf70,SELENOW,PPFIA3,STAT1,CD200,LOX,GLRX,FPR2,FPR1,SLC13A3,CFB,SERPINB9,OAS3,SLFN12L,IFI44,CLMP,IFT57,TMEM178A,TRAF3,PEDS1,KPNA4,IL18BP,CXADR,BAK1,XAF1,PRDX5,CDC42EP2,RIOK3,SLX4IP,JAG1,SLC7A8,CCDC68,MET,CTTN,MARCHF5,IRF7,RNASET2,CLEC4E,CFAP210,LRRC8C,F10,PRKRIP1,ORAI2,FGL2,LMO4,RNF149,MCOLN2,GOSR1,NAV2,NAIP,TMCC3,ELK3,PLPP3,GPR61,CEP85L,NUPR1,GALNT15
FOURNIER_ACINAR_DEVELOPMENT_EARLY_UP	ADHD	-0.00161714	0.00740026	0.827021	29	0.93338	brain	TWAS	c2	0.827021	1	LEPR,EFEMP1,IGFBP2,RAB40B,SEPTIN10,PID1,SUCLG2,PPL,SRD5A1,GOLPH3L
FOURNIER_ACINAR_DEVELOPMENT_LATE_2	ADHD	-0.000114811	0.000924117	0.901126	239	0.795128	brain	TWAS	c2	0.901126	1	ACACA,POLRMT,MCUR1,CYP51A1,ACTB,KDELR2,RPA3,SH3TC1,WBP11,GCN1,ANAPC5,PHC2,SMTN,YWHAH,PALLD,GINS1,ANXA5,PITRM1,MCM3,CENPX,UBE2K,STK17A,H2AZ2,EHD1,MUS81,C11orf24,PDLIM7,GALE,SRSF10,CDC25A,TTI1,COLGALT1,BARD1,FN1,NUP107,SAE1,TTLL12,SHISAL1,NOP10,AQR,DNAJC9,VCL,NT5E,PRDX3,UPP1,HPS1,CUTC,NT5DC2,NUP85,MSH6,TXNDC5,EEF1E1,ARF4,FLNB,CAP1,MRPL35,DHFR,CHAF1A,MYH9,RCC1,NUP205,ALG8,NAP1L1,TRIP13,CCNF,TNFRSF12A,SERPINE2,PMS1,COL4A2,EXOSC8,MCM6,STK39,FASTKD1,SSB,SMARCA4,LDLR,NUDT15,CDC7,BCAR3,CDCA3,PARP2,SUPT16H,METTL3,NUSAP1,PRPF40A,SF3B3,EXPH5,DDX39B,P3H4,TUBG1,EMC1,LAMC2,RFWD3,CSE1L,NOC2L,DVL1,UCHL5,MTHFD1,AGFG1,HMBS,HACD3,TIPIN,TFB1M,BIRC5,FERMT1,DEPDC1,SRSF11,GFPT1,ZWINT,MT2A,MT1H,MT1X,ACTN1,IMPDH1,VRK1,NDC1,TTC4,PLEK2,XRCC3,AKT1,EIF5B,MAP4K4,CAD,DNAJC10,GTF2H2,SNRPF,ELK3,CDK1,DUT,DROSHA,NCAPG2,KIF2C,PRDX1,FAM3C,RAI14,SKP2,SEC23B,DDX11,FANCI,PRC1,PTTG1,XPO6,PAGR1,SRPK1,CMC2,CENPN,GCSH,HAT1,SMPD4
FOURNIER_ACINAR_DEVELOPMENT_LATE_DN	ADHD	-0.00426934	0.0102416	0.67678	13	0.709902	brain	TWAS	c2	0.67678	1	ACTB,TRIP13,SERPINE2,EPHA2,TUBG1,AURKA,CAPRIN2,ZWILCH,VRK1,ACTN1
FOXC1_TARGET_GENES	ADHD	0.00256684	0.00551309	0.641509	44	0.562294	brain	TWAS	c3	0.641509	1	ECE2,MIIP,NCOA7,RPTOR,OGFOD3,IVD,STEAP2,VPS52,RPS18,RHBDF1,CLDN7,SPATA5L1,MIOS-DT,ITGB2,DCP2,CPLANE1,SMG6,PSMA4,ABCA13,MARCKS,TMTC2,LINC02666
FOXD3_01	ADHD	-0.000288041	0.00391489	0.941348	106	0.111059	brain	TWAS	c3	0.941348	1	ACACA,FLOT1,IER3,SLC39A8,NPNT,CCDC117,THOC5,HHIP,RBFOX1,EPHB1,NRP1,P2RY12,DTNA,CSAD,IKZF3,KRT222,CYP26B1,BAMBI,CRIM1,KLHL1,CYRIA,SNCAIP,CSNK1G3,AFF3,COL13A1,DIXDC1,CDAN1,RALGPS2,ANGPTL1,H2AX,ARHGEF12,CAST,KDM3A,CILK1,DNTTIP1,RPS6KB1,BRIP1,HNF4A,MESP1,TYRO3,POGZ,PAX8,CXADR,KCTD15,DEPDC7,NCDN,SYTL2,KCNQ5,FSTL1,GNAZ,TFEC,KLF12,CPNE1,FRMD4A,FAM107B,PPP1R3C,CREB5,CHN2,PRIMA1,STARD13,PRR34,CKAP4,SCG3,RFTN2,CACNB3,LMO4,FAM53B,NRXN3,CNTNAP4,FYN,CYB561D1,NR2F1,MARCKS,PARP8,ANKRD28,NTN1,PPP1CB,TSHZ2
FOXJ2_01	ADHD	-0.00355965	0.00353052	0.313334	108	0.94426	brain	TWAS	c3	0.313334	1	ACACA,ACP6,UCKL1,CXCL2,FLOT1,IER3,LTA,REST,SLC39A8,KLF3-AS1,RUNX2,CH25H,RBFOX1,HEY2,DTNA,CYP26B1,GAP43,BAMBI,SUPT4H1,RPS6KB1,RAB3IP,CYRIA,TRERF1,COL13A1,CDAN1,TMEM258,ANGPTL1,MGLL,CILK1,BRIP1,HNF4A,RGS6,TNR,SCAMP1,TYRO3,POGZ,C1orf43,KCTD15,BDH1,NCDN,ARTN,SLC35C2,FSTL1,GNAZ,KLF12,CPNE1,CUX1,BUB3,RGMA,CEND1,CREB5,CHN2,TSPAN17,CDH10,NECTIN1,PRR34,HSF2,IMPDH1,SCG3,BRCA2,FBXL22,C5orf64,ORC4,SLN,LCP2,POLR3F,SSH3,DAAM1,PRMT6,NTN1,GFRA1,PPP1CB
FOXM1_01	ADHD	-0.00252416	0.00377054	0.503213	127	0.553822	brain	TWAS	c3	0.503213	1	RASGRF1,LENG9,EPHA1,DCHS2,P2RX7,TRIML2,ATAD3C,TMEM192,RGS12,MRFAP1,MDGA1,EFNA1,SP1,ATP5MC2,JARID2,MRPL49,LRP5,ATP1B1,MAP2K6,IP6K2,TCTA,RTKN,CRIM1,TMEM184A,TCF12,ALDH1A2,PTK7,GJD2,COLCA1,NCAM1,NUDT13,HSD11B1,G2E3,CNTN2,GEN1,CTNNA3,ARHGAP9,DDIT3,FXYD3,STRIP1,KCNA2,EHD4,CHODL,YBX2,TRMT112,PRDX5,SGTB,NLN,SREK1,CEP41,CDKN2C,MADD,NCDN,NEUROD1,TAFA1,LMOD3,ASTN1,FSTL1,ZNF547,ABHD4,CARMIL3,NFATC4,NHLRC1,C2orf27A,MEOX2,HDAC9,CREB5,CHN2,NPHP3,COQ8B,ITPKC,ZBTB41,LRP2,B3GLCT,LMO4,CRYGS,PTH2R,SLF2,STXBP6,SYMPK,SSH2,ASIC1,SIAH3,GPR65,SEMA3A,JAKMIP2,TNKS1BP1,UQCRH,ATOH7,CIITA,CCDC91,NR2F1,CASQ2,NHLH2,PRMT6,GAB2
FOXO1_01	ADHD	-0.000533844	0.000972256	0.582952	103	0.0173389	brain	TWAS	c3	0.582952	1	LASP1,PALM,C2orf69,CNNM3,WIPI2,CCNG2,RASGEF1B,TRIM8,WBP1L,RBFOX1,EPHB1,EFEMP1,DTNA,BIN1,NTRK3,H2AZ2,CSAD,NNT,KCNN1,FOXN3,LINS1,AP4M1,SNCAIP,CSNK1G3,FGF12,HSPB2,TRIM63,TBC1D17,SDK2,GPRC5C,TDRD5,SCRN3,MGLL,FAM110A,KDM3A,SLC38A2,EML1,HIPK1,SYT6,WDR46,ZBTB22,NFYA,PLXDC2,SLC25A34,EZH1,PDCD4,C1QTNF3,SYT16,LRRC1,MED8,SZT2,MXRA8,FSTL1,DDX17,KLF12,BUB3,FAM53B,WBP4,BMI1,ZFYVE1,CADPS,LMO4,USP3,SEMA4G,OPA3,CBFA2T2,SIAH3,NF1,C1orf43,LCP2,SLITRK5,SEMA6D,ABLIM3,LINC00173,EMP1,NR2C2,ANKRD28,PTCHD4,GPR63,GFRA1,PPP1CB,ZNF385B
FOXO3_01	ADHD	-0.00353069	0.00378713	0.351189	112	0.202677	brain	TWAS	c3	0.351189	1	ACACA,CNNM3,FAM53C,SQSTM1,CLIP2,CDK14,WIPI2,C1QTNF7,LDB2,HS3ST1,MAPK10,CDK11A,TIGD4,ARFIP1,SH3RF1,FBXW4,TRIM8,WBP1L,RBFOX1,LARP7,TXNDC12,SKAP1,ITGA3,DTNA,BIN1,EFNA1,NTRK3,PDZRN4,VCPKMT,SLC38A3,NNAT,ZFAND2A,UPK1B,CFAP91,NEDD4,AP4M1,FGF12,DIXDC1,TRIM63,FUZ,TBC1D17,UTP25,TEX2,EAPP,CFL2,GTF2A1L,SCRN3,HIBADH,CPVL,LRP5,MRGPRF,SNCAIP,MIDEAS,CHD6,NUB1,CILK1,FBXO9,RSF1,AAMDC,PELI2,WDR46,ZBTB22,CACNA2D1,SEMA3A,TSPAN33,BCL7A,EZH1,PLEKHA5,PDCD4,SERINC3,ASTN1,NXN,KLF12,BUB3,POLR2L,TSPAN4,FRY,STARD13,TTC33,SELENOP,BMI1,FBXL22,TAL1,C5orf64,ARID4A,AKIRIN2,LCP2,OTULINL,RETREG1,LINC00173,VPS26A,EFCAB3,CREBL2,DOCK4,NTN1,GFRA1,PPP1CB,VSIG2,HLX
FOXO4_01	ADHD	-0.00515292	0.00402836	0.20084	103	0.0669643	brain	TWAS	c3	0.20084	1	PALM,FAM53C,ABCC5,LDB2,HHIP,LIMK2,HEBP2,WBP1L,TXNDC12,SSBP3,KY,EPHB1,NAP1L5,NTRK3,H2AZ2,RBL2,ZNF580,STX16,NYAP1,WBP2NL,TRERF1,SNCAIP,CSNK1G3,PITPNC1,SLC12A6,FUZ,PCDHB15,CASC2,MIDEAS,PXK,PELO,ITGA1,KDM3A,VASN,MXI1,PDCD4,MAP3K3,ALDH1A2,EZH1,C1QTNF3,LRRC1,MED8,SZT2,DBNDD2,RANBP10,NFATC3,FSTL1,KLF12,CPNE1,TSPAN13,HDAC9,PTH1R,POLR2L,TSPAN4,VIT,BIK,CBFA2T2,CADPS,LMO4,LZTS2,C1orf43,C5orf64,ORC4,SLITRK5,DPH1,ABLIM3,LINC00173,SKAP1,ADAM12,NR3C1,DENND2B,MTMR2,CREBL2,TGIF1,TM9SF3,CNPPD1,RETREG2,CADM2,MPC2,IL6ST,EFCAB3,ANKRD28,PTCHD4,ZNF385B,TNFSF4,GPR137B,CEP83
FOXO4_02	ADHD	-0.00533419	0.00391069	0.172567	118	0.653256	brain	TWAS	c3	0.172567	1	PALM,FAM53C,SQSTM1,WIPI2,KLHL24,KREMEN1,PIK3IP1,HS3ST1,RASGEF1B,MAPK10,NAP1L5,MRFAP1,TIGD4,ARFIP1,INSR,HEBP2,TRIM8,WBP1L,RBFOX1,MDGA1,TXNDC12,DTNA,EFNA1,NTRK3,DIDO1,EHD1,LRP5,PDZRN4,MACO1,VCPKMT,SLC38A3,NNAT,NEDD4,AP4M1,TRERF1,PITPNC1,FGF12,PPP2R1B,DIXDC1,FUZ,TBC1D17,TEX2,CFL2,GTF2A1L,CASC2,SCRN3,PDGFD,MRGPRF,LOX,SNCAIP,NUB1,KDM3A,EML1,RSF1,AAMDC,TMEM196,ITGB8,MINDY1,CACNA2D1,PLXDC2,RAB6A,BCL7A,NDUFB2,EZH1,PLEKHA5,PDCD4,LRRC1,SELENOI,NXN,MXRA8,JAG1,ESR2,TIAM1,KLF12,BUB3,POLR2L,TSPAN4,DNAH17,FLNC,SELENOP,USP3,LZTS2,ORC4,MEOX2,LCP2,SKAP1,NR3C1,CREBL2,EMP1,TGIF1,VSIG10,SASH1,IL6ST,DOCK4,NTN1,GFRA1,TNFSF4,VSIG2,HLX,GPR137B
FOXO4_TARGET_GENES	ADHD	-0.000159086	0.000491651	0.746261	208		brain	TWAS	c3	0.746261	1	IST1,LASP1,FGGY,POLR1A,ASNS,PTCD1,ATP5MF,THAP9-AS1,THAP9,HMGB2,USP53,PLBD1,ANTXR2,KLHL8,MSMO1,SLC25A23,MAP2K7,PALLD,NACA,EEF1AKMT3,UBE2Z,EME1,NME1,HSD3B7,GRM8,TNPO3,TPI1P2,ERICH6-AS1,PITRM1,CHTOP,CREB3L4,UBAP2L,FASN,FOXK2,PFKL,PSMA2,PPIA,PURB,NEAT1,MAP3K11,NT5C3A,RAPGEF6,FBXL12,TMED1,ZNF440,ZNF563,CENPS,GALE,BSDC1,MPV17L2,ATP13A1,IP6K2,SKA2,KMT5C,ZSCAN5A,RMND1,BAZ2B,WASL,SAMM50,SLC12A9,ZNHIT1,MRPS10,ZSCAN29,DPY30,IBTK,EMC3,TSEN2,SRP54-AS1,PPP2R3C,PRORP,SCRN3,SLC35A5,GOLGA3,LINC01954,EPM2A-DT,ENKUR,DNASE1,NDUFS4,MITD1,MRPL30,EIF3D,SH3BP1,RDM1,B9D1,CCDC144NL-AS1,DHRS7B,ABHD2,TBL3,THAP7-AS1,PPIL2,RPS13,CCDC77,TNFRSF1A,LTBR,CD27-AS1,TAPBPL,MRPL51,NCAPD2,MLF2,PARP2,SNHG1,DHX34,ZBTB45,RAB30,RAB30-DT,FAM234A,CLIP1,WEE2-AS1,SSBP1,DHX8,BLOC1S2,TARS1,FEM1A,LRRC46,SELENOI,ODR4,IPO8,MZT1,TNK2,NCBP2,NCBP2AS2,DSN1,ERCC1,GIPR,NUP42,LINC00431,ZBED5,ZBED5-AS1,CEP70,MRPS22,ATF6B,NCOR2,C2orf49-DT,C2orf49,ASB3,ERLEC1,SH3RF2,LARS1,PKIB,RPL37,PPP6R2,C12orf76,MOV10,PIGN,RELCH,SECISBP2L,POLR1B,POC5,PGGT1B,TMCO1,TMEM18,STARD5,AJUBA,SDR39U1,CHAC1
FOXQ1_TARGET_GENES	ADHD	-2.97E-05	0.000995318	0.976167	26	0.800983	brain	TWAS	c3	0.976167	1	DNAAF3,FAM53C,UQCRC2,PMVK,EIF3B,WASF2,HEXIM1,TADA3,UROS,BCCIP,NDUFB1,CPSF2,POLR1G,ANKMY2,STK35
FOXR2_TARGET_GENES	ADHD	-2.47E-05	0.00068966	0.97147	150		brain	TWAS	c3	0.97147	1	RPS17,KANSL1,GOSR2,WDR18,FKBP1A,MRPS26,ITPA,SAMD10,PRPF6,ZNF815P,THOC5,GCN1,PSMD9,UTP3,TXLNA,TMEM234,EIF3I,S100PBP,MTCO3P12,MRPL20,APPL2,EME1,CD2BP2,STX4,ISG20L2,METTL25B,MRPL24,EIF2A,SERP1,DBNL,YKT6,RPS14,RPL34-DT,SLC39A9,EIF1AD,BANF1,M6PR,KLRG1,CCDC71,SNHG17,DNAAF5,BABAM1,MRPS23,SUPT4H1,TIMMDC1,MIEF1,ADSL,ATP13A1,MCMBP,SEC23IP,NSUN6,PNKP,GTPBP4,TMEM258,SH2B1,DHX8,USF1,ABCF1,NELFE,EIF3D,ANKRD54,EIF3L,THUMPD3,SLFN11,UTP11,TSC2,KCTD5,PRSS30P,IMPACT,PEX26,RANBP1,MED15,DDX42,FTSJ3,PSMC5,ZNF384,RPS5,VPS52,RPS18,SNHG20,SEC14L1,PHF23,TRMT112,PRDX5,MTHFD1L,EIF3M,NBPF1,DUS3L,COG8,NIP7,SMUG1,STX10,IER2,C19orf53,RPS25,TRAPPC4,SUPT5H,TRIM16,DHX30,PIDD1,RPLP2,AHSA1,UBE2G2,RSL24D1,NOP16,SASS6,PCBP1-AS1,TIMM10B,ZNF202,NUP35,POLR1B,LARS1,SRP54-AS1,EIF2B1,GTF2H3,CARS1,SCO1,ADPRM,POLR3C
FOX_Q2	ADHD	0.000609556	0.0034288	0.8589	120	0.603789	brain	TWAS	c3	0.8589	1	ACACA,MYT1,FABP1,SLC39A8,TAPT1,TAPT1-AS1,RBFOX1,ITGA3,EFEMP1,EFNA1,H2AZ2,CYP26B1,KCNH5,BAMBI,CRIM1,KLHL1,RAB3IP,GDNF,EGFLAM,AP4M1,TRERF1,C1orf112,METTL18,COL13A1,ADAMTS14,GPRC5C,ANGPTL1,LINC00299,MGLL,UQCRFS1,TSHZ3,CILK1,VASN,RPS6KB1,BRIP1,TNR,POGZ,TPP2,PLEKHA8,GCNT2,ZBTB22,CEBPA,CEBPA-DT,TRMT112,PRDX5,TMEM209,NCDN,PDCD4,MAP2K5,FSTL1,KLF12,CPNE1,RGMA,CEND1,ALDH9A1,BTBD3,CDH10,NECTIN1,PRR34,SCG3,CADPS,LMO4,RPS6KA5,XPO4,SEMA4G,MAP4K4,KCTD4,FARP1,SLC20A1,POLR3F,SWAP70,TGIF1,CCND2,CASQ2,PRMT6,NTN1,GFRA1,PPP1CB,TSHZ2
FRASOR_RESPONSE_TO_ESTRADIOL_DN	ADHD	0.000324	0.000982898	0.741673	56	0.377013	brain	TWAS	c2	0.741673	1	FOLH1,ABCC5,MXD4,TMEM131L,ERBB3,ANXA3,BLNK,EFNA1,MUC1,ERBB2,SLIT2,TTC9,RBL2,LAMB2,MYO1B,BMP4,MB,PVALB,SELENBP1,PXDN,ALDH4A1,BAK1,CTSH,ARNT2,KRT81,INSIG2,INHBB,PPP1R3C,ABCG1,ENC1,SNCG,BIK,KYNU,MMD,INPP5J,SMPD1,IL1R1,PLK2,RAP1GAP,LAMB1,GNS,LITAF,GPRC5A,BCAS1,FMO5
FRASOR_RESPONSE_TO_ESTRADIOL_UP	ADHD	0.00839949	0.00646102	0.193592	37	0.171726	brain	TWAS	c2	0.193592	1	MAPT,GLRB,RAB31,RET,CYP1A1,ADCY9,EPB41L3,CALCR,PEG10,PTGER3,SLC22A5,CCN5,CXCL12,CYP1B1,RASGRP1,WWC1,CA12,PRSS23,GREB1
FRASOR_RESPONSE_TO_SERM_OR_FULVESTRANT_DN	ADHD	-0.000192802	0.000985992	0.844969	51	0.398824	brain	TWAS	c2	0.844969	1	NFRKB,POLRMT,FKBP1A,MCM3,CCNA2,POLA2,BARD1,CDC25B,GAL,POLE,PRIM1,CHAF1A,MCM6,CDKN2C,CDC20,KIF2C,MTHFD1,CAP2,RRM1,E2F1,CDK1,RFC5
FRASOR_RESPONSE_TO_SERM_OR_FULVESTRANT_UP	ADHD	-0.00696542	0.00852089	0.41367	26	0.460944	brain	TWAS	c2	0.41367	1	CD302,RCN2,ASCC3,SCHIP1,LDLRAD4,PLXNC1,NR2C1,STRN,SRD5A1,STXBP3,DGCR5,AKAP3,RAB30,UFL1
FRASOR_TAMOXIFEN_RESPONSE_UP	ADHD	0.00268044	0.0074438	0.718779	32	0.790746	brain	TWAS	c2	0.718779	1	LASP1,LTBP1,TM7SF2,KBTBD2,CPM,MSH2,CDK18,CDK19,WNT4,LSS,SUN2,SERPINA1,TASOR,PCYOX1,KLC1,SRD5A1,FARP1,RAB30
FREAC2_01	ADHD	0.00277802	0.00359137	0.439212	127	0.090742	brain	TWAS	c3	0.439212	1	NFRKB,AKT2,AXL,FAM53C,SQSTM1,EN2,CLIP2,WIPI2,LIN54,C4orf19,KLF3-AS1,RASGEF1B,MTTP,KLHL24,HHIP,HEBP2,TXNDC12,ROR1,KY,DTNA,SELENOP,NNT,KBTBD2,MACO1,MAP4K5,SLC38A3,AP4M1,NYAP1,GREM1,PITPNC1,FGF12,GPRC5C,CASC2,SCRN3,HIBADH,LRP5,MRGPRF,PCSK1,BCAS3,BRIP1,PAK1,RABGAP1L,SCAMP1,TPP2,HIPK1,SYT6,PELI2,NRAP,VPS52,RPS18,KCTD15,SLC2A4,EZH1,DHX8,EGLN1,PLEKHA5,NTN5,MED8,SZT2,SERINC3,NGEF,KCNQ5,CD109,TIAM1,KLF12,CPNE1,VIT,DENND5A,WEE1,IRAG1,LY86-AS1,LMO4,FBXL22,ENOX1,SIAH3,C1orf43,C5orf64,PPP2R2B,ARID4A,SLITRK5,LINC00173,SKAP1,PLPP3,ADAM12,MORC1,CREBL2,EMP1,MARCKS,IL6ST,MAB21L3,CD2AP,ZNF385B,GPR137B,CEP83
FREAC4_01	ADHD	0.00601143	0.00491667	0.221457	61	0.237593	brain	TWAS	c3	0.221457	1	PNRC1,CLIP2,SH3RF1,ROR1,ADRB1,GFRA1,KBTBD2,PDZRN4,NNAT,IBSP,NEDD4,ALDH1A2,UTP25,SYT10,LOX,SEMA5B,VASN,PTAFR,PELI2,UBXN10,HSPG2,NCDN,NTN5,KCNQ5,CD109,PPP2R3A,KLF12,PTH1R,COLEC12,VIT,BTBD3,CLDN18,KLHL41,TMOD3,LMO4,FBXL22,FAM53B,ETHE1,MAST4,EMP1,ABI3BP,ATXN7L2,GOLPH3L,ZNF385B
FREAC7_01	ADHD	-0.000147876	0.000697132	0.832013	119		brain	TWAS	c3	0.832013	1	NFRKB,UCKL1,CXCL2,FLOT1,IER3,EN2,SEL1L3,RUNX2,LNPK,TRIM8,CH25H,RAB5B,GDPD3,DTNA,PNPLA6,GALNT1,HIVEP3,BAMBI,VCPKMT,NIN,IBSP,NEDD4,RNF17,SNCAIP,CSNK1G3,COL13A1,CDAN1,LINC00299,MGLL,TSHZ3,CACNA2D3,TYRO3,POGZ,NFYA,KCTD15,PACSIN3,KCNQ5,MXRA8,SPTB,CSNK1E,CBX6,RAB6C,C2orf27A,BUB3,RGMA,CDC42EP3,SOHLH2,PRR34,OPA3,DMPK,RHOBTB1,PPP1CB,TOGARAM2,C5orf64,PPP2R2B,LCP2,ELK3,SEMA6D,RHOB,DNAJA4,SSH3,ALPL,PARP8
FRIDMAN_SENESCENCE_UP	ADHD	-0.00483623	0.00516652	0.349236	59	0.234332	brain	TWAS	c2	0.349236	1	VIM,IGFBP7,RAB5B,RAB31,RBL2,FILIP1L,FN1,IGFBP2,ALDH1A3,SERPINE1,THBS1,CRYAB,STAT1,RAC1,TNFAIP2,CDKN2D,RGL2,SPARC,ISG15,HSPA2,MAP1LC3B,TES,IRF7,CLTB,CYP1B1,HBS1L,NDN,IGFBP1,IGFBP3,IRF5,SMPD1,NME2,HTATIP2,GUK1,F3,RHOB,IFI16,ING1,CREG1,OPTN,HPS5,SERPINB2
FUJII_YBX1_TARGETS_DN	ADHD	0.000809167	0.00286447	0.777573	158	0.685981	brain	TWAS	c2	0.777573	1	UNG,COTL1,GINS2,ANKRD36,MGAT4A,NRM,TCF19,MICB,HADH,SSU72,YWHAH,TIMP3,PPP2R2C,SH3RF1,CLCN3,CENPU,SPA17,EI24,TWSG1,DTNA,DKK1,MCM3,H2AZ2,GPX3,BMP7,VAPB,POLA2,CDC25A,CXCL16,ENAH,BUB1B,NUSAP1,TTF2,LIG1,NUP62,SHCBP1,PHKB,PRIM1,SSR1,DHFR,EXO1,CHAF1A,UHRF1,BRIP1,TRIP13,CCNF,HIPK1,COL2A1,CRIPT,MCM6,NUDT15,PRPF40A,CENPK,HDLBP,DTYMK,BRCA1,PARPBP,FIGNL1,TIAM1,TIPIN,DMKN,ERCC8,MASTL,DEPDC1,ZWINT,FUT8,CALU,PDE3B,RRM1,VRK1,RFC4,XRCC3,POLR1G,E2F7,METTL3,MDM1,CCT5,DUT,IREB2,NCAPG2,CBX1,POLR3F,CDT1,HELLS,SPC25,RFC5,BPGM,SKP2,POLE2,NOP56,NCBP2,CENPN
FUJII_YBX1_TARGETS_UP	ADHD	-8.78E-05	0.000992705	0.929525	29	0.744741	brain	TWAS	c2	0.929525	1	WARS1,FAS,TRIB2,MVP,S100A6,MUC1,PRICKLE1,SYTL1,GIMAP2,NR5A2,TINCR,CDC42SE2,CPNE4,CAPG,KLF11,TRIM22,SERHL2,CFB,SELENOP,MX2,LGALS9,SEMA6D
FULCHER_INFLAMMATORY_RESPONSE_LECTIN_VS_LPS_DN	ADHD	8.66E-05	0.000556605	0.876419	338		brain	TWAS	c2	0.876419	1	WASHC2C,IFITM2,IFITM1,IFITM3,TSPAN4,AP2A2,CTSD,ARHGAP45,ZNF160,ZNF665,LILRB3,LILRB2,LAIR1,LILRA2,NBPF14,FCGR1A,GNB4,TCAF1,CYP51A1,SAMD9,SAMD9L,ABCC5,SLC39A8,MTIF3,SLC46A3,CASP6,AFF1,HERC6,AP1B1,LIMK2,CXCL11,SCARB2,AK2,SCD5,DAPP1,CD38,MARCHF1,OCIAD1,ITPKB,WASHC4,LPCAT1,ADGRE1,FAS,IFIT2,IFIT1,IFIT5,RBFOX1,FCGR3A,OLFML2B,NCOA7,ECHDC1,ARAP2,NPIPB3,OTOA,HS3ST2,GGA2,SUCNR1,WTAP,SEMA4A,BLVRA,BLVRB,GPX3,MTPAP,MAP3K8,ARHGAP12,NEAT1,UNC93B1,NT5C3A,TGFBI,PDE4C,SUGP2,CALHM6,PRKAR2A,KLHDC8B,RIN2,ALMS1,CSGALNACT2,NPIPA1,NTAN1,PDXDC1,APOC1,PRKD2,RPAIN,XAF1,CPM,CD302,IFIH1,PARVG,SPATA13,ADGRE5,ADGRE2,PRICKLE1,HAUS2,CD37,NUP62,CD300A,RHBDF2,PDIA4,GIMAP5,H2BC5,H2BC10,CHST13,SLC16A6,FAM20A,CHFR,GBP1,GBP2,CAST,FPR2,FPR1,MNDA,IFI16,CD84,ADA,ELMO2,SLC22A23,PRPF4B,OAS3,SDS,HMOX1,APOL3,FRMD4A,DCLRE1C,ADD3,IFI44,DDX59,CD36,SAMD4A,GCH1,CPNE8,C1orf162,TNFAIP6,LACC1,HIPK1,COMT,HNMT,RB1,SETDB2,NAMPT,P2RY11,B4GALT5,CHN2,ZNRF2,SP110,DNAAF1,CD4,SPATA24,CD14,POLR2A,SGTB,NBPF1,CEMIP,DHX58,MADD,CES1,CHPT1,RAP2B,PINK1,APIP,LDLRAD3,TMEM241,ATP2B1-AS1,SSBP2,PPA1,DIP2A,MUCL1,SLC8A1,APOBEC3A,APOBEC3C,APOBEC3G,LIMD1,CCR5,USF2,ENOSF1,SPTLC2,LGMN,IFI27L2,GPNMB,TRIM22,TRIM5,RNASET2,C3AR1,IL15RA,PDE8A,BNIP3,NOTCH2NLA,DSC2,ZC3H12D,AIF1,DDAH2,HSPA1B,CFB,HLA-DMB,F13A1,LY86,CMKLR1,DBT,MAX,DMXL2,LYSMD2,PTGER4,CCDC152,SELENOP,MX2,MX1,CTSC,FGL2,LZTS2,MAML2,CCDC82,ARID5B,SLC35F6,CLIP4,WDR11,SCCPDH,KCTD12,SNX18,CHST5,SCARB1,UBE2L6,SERPING1,LXN,LCP2,KAT6B,METTL16,UBXN2A,CALCOCO2,AGPS,GNS,NR3C1,ZNF493,MS4A4A,MS4A7,SLFN5,TMEM242,ISG20,UNC45A,WLS,TMEM140,LYSMD3,PRCP,MARCKS,NUPR1,TMEM212,CD2AP,GAB2,ACAP2,CTSK,PLCL2,SORT1,LGALS8,SLC26A11,RNF213,DYSF,STXBP3,SECTM1
FURUKAWA_DUSP6_TARGETS_PCI35_DN	ADHD	0.000142803	0.000982992	0.884495	59	0.119813	brain	TWAS	c2	0.884495	1	RTEL1,CKAP2,SLCO2A1,KIF20B,CCNA2,MARCHF4,INAFM2,KNSTRN,IVD,NUSAP1,ARHGAP11A,LAMB3,ACOX2,SHCBP1,PRIM1,RIOK1,NCAPD2,SIPA1L3,EBNA1BP2,KIF2C,SYNE3,ADORA2B,DYSF,PDSS1,AURKA,PMEPA1,PHLDA2,RRM1,RFC4,WDR3,PRC1
FURUKAWA_DUSP6_TARGETS_PCI35_UP	ADHD	-2.86E-05	0.000700673	0.967452	56		brain	TWAS	c2	0.967452	1	CLEC2D,KLRC3,KLRC2,HLA-F,SMIM14,BDH2,HERC6,PARP9,MUC20,RCN3,SLC15A3,SLC2A10,BPHL,THEMIS2,FXYD3,IL32,TAPBPL,GCM2,EPB41L4A,SNED1,CNTNAP1,MDK,ST6GALNAC2,IFITM1,RTP4,HMOX1,MAPK11,APH1B,PSG1,LYPD5,ARHGEF37,ENPP5,KCNMB1,PSMB9,CLDN16,AKR1C3
FXR_IR1_Q6	ADHD	-0.000137411	0.000698283	0.843996	84		brain	TWAS	c3	0.843996	1	HMGB2,TRMT10A,LIMK2,NOS1AP,LTBP1,DLX3,SPATA20,GPRIN3,ZMYND12,PPCS,INSM1,ZNF148,WBP2NL,PAK6,HSPB2,TTC12,DTD2,FHL3,MACF1,KCTD5,OVGP1,R3HDM1,VAMP1,SLC13A5,CLDN7,SOX15,HES7,VAMP2,ALDH1A2,RAB5C,BRCA1,NBR2,ZMIZ1,ABR,MIR22HG,WDR81,BCL9L,DDAH2,IQSEC1,BMI1,ARF3,ADO,KCNIP2,EIF5,NOL4L,RNASE4,NDRG2,PPP2R2B,AK9,GDNF,RAB3C,FLI1,RNF14,GPR12,CA14
FXR_Q3	ADHD	9.16E-05	0.000700143	0.895896	78		brain	TWAS	c3	0.895896	1	THNSL2,TRMT10A,TMEM263,C1QTNF7,PRSS36,NTRK3,ORMDL3,ZIC4,ZIC1,EFEMP2,BAMBI,VCPKMT,IBSP,SLC4A11,HSPB2,CPSF7,SDHAF2,RUNDC3A,C6orf62,SYT17,FBXO9,VASN,PNKD,FHL3,MACF1,R3HDM1,WDR20,KCTD15,KIN,ATP5F1C,BRCA1,NBR2,VAMP2,CCDC24,MET,PRSS50,NRIP3,SWAP70,ZBED5,MICAL2,ABCG4,FUT8,ADO,ATAD5,KIF3B,PDE1A,OCLN,MAP3K20,MIR22HG,WDR81,PIK3CG,NFATC1,ATOH7,FES,SATB1,NR2F1,PTCHD4
GAANYNYGACNY_UNKNOWN	ADHD	0.000555696	0.00750427	0.94097	35	0.378705	brain	TWAS	c3	0.94097	1	CDK14,GRID2,UBE2K,BEND4,GSPT1,FOXN3,CARMIL1,MINK1,TCF12,SP4,HSD11B1,PNKD,CNOT9,ZNF641,RANBP1,STK4,JOSD1,NAV1,ART1,NFATC4,ESRRB,UBE2Z,CCDC50,ONECUT2,FGF23,NR2F1,GSE1
GABP_B	ADHD	7.04E-05	0.00093842	0.94021	173	0.525502	brain	TWAS	c3	0.94021	1	BTBD1,COG4,SF3B3,ZNF23,MYO19,PIGW,SYNRG,VPS53,SYT5,DTX2,ACTB,CCZ1B,WDR1,KICS2,TMBIM4,SF3A1,PATZ1,PRKAB1,COX6A1,MLEC,RBMS2,DDIT3,ASPHD1,TBX6,CD2BP2,STK10,SLC38A10,MORC3,PSMB1,CSAD,GTSF1,RPL34-DT,FIBP,EIF1AD,BANF1,LSM5,HERPUD2,UBE2F,LZIC,NMNAT1,CCDC71,TCTA,PCBP4,AGL,EXTL2,SLC30A7,CSGALNACT2,AP1M1,USE1,KXD1,GTF2A2,CARF,PAFAH1B2,STK35,VPS16,DDX1,SMC6,GEN1,EMC4,CPSF7,SDHAF2,B3GAT3,WDR74,HPS1,SPG21,DPP8,DDX5,CEP95,PIGF,CRIPT,PPP1R21,ZNF322,CAP1,WFDC3,DNTTIP1,RNPS1,NAA60,ATG5,FBXO36,DIS3L2,ZFYVE16,THG1L,SNIP1,POMP,USPL1,PLA2G4D,TM2D3,UGGT2,ZNF384,EMG1,DIAPH1,RHOT2,NPAT,ATM,GPANK1,CSNK2B,PHF23,EIF5A,MON1B,RAB5C,AURKA,CSTF1,ACP2,BCAT2,CFAP57,EBNA1BP2,NOC2L,KLHL17,TOMM22,SUPT5H,SHKBP1,C2orf27A,AP5M1,ZBTB41,SART3,ISCU,AAK1,PSME3IP1,RSPRY1,PHLDB3,TRIM44,NF1,ZDHHC5,GALNT10,ELK3,CCDC6,CLMN,TMCO1,UQCRH,TMEM127,CIAO1,IQGAP1,CHPF,MRPS21,UPF2
GABRIELY_MIR21_TARGETS	ADHD	-9.49E-05	0.00093736	0.919343	205	0.0275134	brain	TWAS	c2	0.919343	1	EIF2AK3,ZNF292,PM20D2,CCT6P1,GTF2I,ATP11B,KLHL24,KLHL8,PKD2,AHSA2P,USP34,FBXL5,PARP9,CYP4V2,TPRG1L,LNPK,ENAH,PARP1,CLOCK,TRIM2,PALLD,NEK1,DDR2,PBX1,VPS36,RASGRP3,PDCD4,GPAM,ACTR2,MEIS1,PURB,HERPUD2,CDC25A,FOXN3,FILIP1L,CYBRD1,LIFR,FBXL17,TRPM7,MYO9A,PBRM1,MSH2,ATP2B4,ARHGEF12,YOD1,RHOBTB3,ARHGAP21,CRYBG1,SEC63,CEP97,FIGN,COBLL1,ITGB8,SESN1,SOWAHC,CUL3,COL5A2,WNK1,UBXN4,ASRGL1,ZNF587,TRIM59,LDAH,FBXO3,CCNG1,EXOC8,GPD2,NEK7,SLC17A5,OSBPL3,ANO3,LIN7C,MINDY2,SYNE2,ZNF286A,ZNF667,SCRN1,ST6GAL1,SFXN1,BTBD3,SAMD5,SASH1,LATS1,WNT5A,RAB22A,RSPRY1,ALS2,BMPR2,KBTBD7,POLR3B,TTC33,OLR1,GLCCI1,GOLGA4,ZYG11B,ZBTB38,TIMP3,TPM1,SKP2,SACM1L,DDAH1,YTHDC2,APAF1,SRSF11,FAM102B,YME1L1,IREB2,ESYT2,IPP,FAM3C,USP47,RAI14,SERAC1,LMBR1,RALGPS2,REV3L,TRIM33,TET1,CERS6,RAB3GAP2,LPIN1,PHACTR2,PLD1,ANKRD28,ACAP2,PRKAB2,CLIP4,MAP3K2,UGGT1,RAB6C,DLG1
GACAGGG_MIR339	ADHD	0.0105002	0.00757077	0.165459	32	0.31848	brain	TWAS	c3	0.165459	1	CDK14,CNOT6,PURB,NNAT,USP8,SGCD,SLC9A3R1,EMX2,KDM5B,TMEM183A,KCNMA1,CDIP1,MAP3K7,HNRNPA1L2,MYO1C,WDR81,NACC1,KLF11,USF2,POMT2,HAP1,VAT1,PPP6R2,CTDSPL,ARHGAP29,C3orf18,NFASC,EMILIN2
GACTGTT_MIR212_MIR132	ADHD	0.00680376	0.00464904	0.143337	88	0.67118	brain	TWAS	c3	0.143337	1	CDK14,PCGF3,DNAJB14,NDRG4,PXN,SPPL3,PCDH10,TRIM2,TUT4,SPRY1,BCAN,PURB,C19orf47,MEPCE,EP300,FEM1C,SEMA6A,SLC30A6,SLC6A1,SPTSSA,CFL2,MIDEAS,PTBP2,BRWD1,DYNLL2,PNN,CRACDL,LSM11,KCNJ12,CNIH1,GTDC1,PPP2R5C,ILRUN,NFYA,CALU,KLHDC10,BRCA1,ADAMTS5,SAP30L,RASA1,AKIRIN1,LRRFIP1,POM121,RAB15,SEMA4G,SSH2,ELFN2,OSBPL8,HMGXB4,KCNK2,LRRC55,CBX1,ADCY3,ARHGAP32,PLXND1,LIN28B,SEPHS1,FAM76B,KCNA6,PRPF4B
GAGACTG_MIR452	ADHD	6.25E-05	0.000985295	0.949404	61	0.0933326	brain	TWAS	c3	0.949404	1	FAM53C,CTBP1,ABCC5,EIF4E,DYNLL1,DYRK1A,SLC25A23,BOLA2,MEIS1,UBE2K,SP1,ZIC1,RBM14,CCPG1,TCF12,NPEPPS,CBX1,CPSF7,BCAS3,SNX27,GTDC1,UTP15,ILRUN,SH3GLB1,EEF2,GIGYF2,BCL2L2,CDC42EP3,CALU,MAPK6,RAB8B,ACVR2A,ZDHHC5,DPP10,PRRX1,RHOT1,SLC25A27,GK5
GAGCCAG_MIR149	ADHD	-0.00286659	0.00446059	0.520453	81	0.09051	brain	TWAS	c3	0.520453	1	PHLPP2,USP10,ACACA,PIP4K2B,ARHGEF5,TMEM50B,CCNI,MLEC,CLCN6,APPL2,NTRK3,PURB,SP1,NDST1,SRSF5,TEX261,SMYD5,PHC1,MIB1,TCF12,LRCH4,POLR3H,MPI,B3GAT1,RAP1A,DCLRE1B,PPM1F,PLEKHA6,TNFRSF19,RAB3D,SLCO3A1,DLG4,CCDC88B,APOB,PKDCC,CD59,NCDN,RIMS4,MPZ,ID4,BCL2L2,PHLDB1,HERC2P9,ESYT3,MCAT,ACLY,CHKB,ICA1,RSBN1L,SEMA4G,NAV2,CDK17,CCDC6,KCNK5,CBX1,PLPP3,DUSP16,CREBL2,RNF2,LSM12
GAGCTGG_MIR337	ADHD	0.00139707	0.00424201	0.741897	88	0.50896	brain	TWAS	c3	0.741897	1	TXNL4B,MFN1,FAM53C,BRD2,CHRD,LIMK2,EI24,LRRC4,ACSL5,XBP1,OVOL1,DSCAM,ABCA9,SMG1,USP6,FBXL17,RNF165,TBC1D2B,SEMA6A,ZNF609,EMC3,CACUL1,TOMM34,SLC12A5,ABCF1,GRAMD1A,MAP3K9,AMDHD2,GLYR1,BNIPL,POGZ,SNX27,S100A8,TMEM191A,YPEL1,MAP3K3,SMARCD2,VAMP1,IFFO1,ARAP3,ROM1,B3GAT3,RNF121,CCDC88B,ALDH1A2,CEMIP,TYSND1,INTS11,RANBP10,MAT2A,KLF12,LRRC75A,KLF11,SLC25A22,UBR7,RNF44,PACSIN2,NAV1,RAB15,AP1S3,GLCCI1,DLEC1,H1-0,PARVA
GAJATE_RESPONSE_TO_TRABECTEDIN_DN	ADHD	-0.00330153	0.0114026	0.772167	16	0.606426	brain	TWAS	c2	0.772167	1	CDK14,LRBA,CENPX,FARS2,CCDC86,H4C3,DDX10,PKP4,TRIM16,UTP20,STX8
GALE_APL_WITH_FLT3_MUTATED_DN	ADHD	0.00536471	0.00980664	0.584345	16	0.478776	brain	TWAS	c2	0.584345	1	RABAC1,HLA-G,HLA-J,HLA-B,NAPG,ST3GAL5,DEGS1,NDUFV1
GALE_APL_WITH_FLT3_MUTATED_UP	ADHD	0.001238	0.00429827	0.773329	57	0.279664	brain	TWAS	c2	0.773329	1	GEMIN4,ARHGAP45,PSMF1,SLC46A3,ATF6,TRMT11,SMG1P5,CHD9,MIS12,STX16,PIGB,TCF12,NSL1,KPNB1,INPP5F,MYO1B,WIPF1,AHI1,PMM2,C6orf62,RITA1,ZNF529,ABCC1,PHF11,CDC16,UPF3A,LANCL1,CFH,LARS2,HTATIP2,SRSF11,DELE1,PLAGL1,RNF144A,TELO2,RFTN1,TRMT61B,HEATR1
GALINDO_IMMUNE_RESPONSE_TO_ENTEROTOXIN	ADHD	0.000567137	0.00790455	0.942802	32	0.283852	brain	TWAS	c2	0.942802	1	LILRB4,PDLIM7,SQSTM1,CD83,NFKB1,SPP1,PDGFA,GLRX,SRPRA,TNIP1,EHD1,IKBKE,SLFN12L,SLC11A1,BCL2L11,PHLDA1,TNFAIP2,CD14,TAPBP,ITGA5,PHLDB1,ADORA2B,MT2A,HERPUD1,UBC,RHOB,DUSP2
GAL_LEUKEMIC_STEM_CELL_DN	ADHD	-0.00251987	0.00271918	0.354081	193	0.136141	brain	TWAS	c2	0.354081	1	UBE3B,PRTN3,ELANE,LILRB3,LILRA2,LILRB1,LILRB4,FCAR,FGGY,PILRA,REST,IGFBP7,HPSE,MAGEF1,SERGEF,PRKG2,ALB,THOC5,CD38,S100P,MEGF6,TLR2,ACAA2,CACNA1G,ALDH1L1,POLM,CCNA2,GM2A,POLA2,C1QA,NIPAL3,ZNF589,MOGS,TEX14,IGFBP2,LYZ,LINS1,AOAH,TRGC1,AP1S1,CENPM,BUB1B,NUSAP1,HOMER3,TMEM161A,MS4A4A,SLC15A3,G0S2,UTP25,COCH,SLC16A6,FPR1,SHCBP1,DHFR,P2RX5,SLC11A1,CDCA8,NAP1L1,TNFAIP6,VDR,HNMT,ALDH4A1,GIMAP5,MRC2,DNAAF1,GINS2,VAMP1,TPI1,CD14,TEP1,RNASE2,NDRG2,PASK,ADCK2,CLEC5A,PTGER3,LIG1,ERMAP,CDC20,TMEM53,COL18A1,COL6A2,FCGR2A,GPC5,PRMT7,SLC6A6,CAPG,TRAC,S100A9,S100A12,S100A8,FER1L4,SAMHD1,TYMS,ENC1,SERPINA1,C3AR1,BIRC5,PPP1R12B,CDC42EP3,CYP1B1,LRP2,VCAN,ZWINT,DMXL2,TYMP,ART1,FGL2,CA12,CHST15,SPATA6,E2F1,GPR65,ADCY2,LGALS3,CDK1,MNDA,CADM3,CASP1,ONECUT2,CEP112,MAPK13,SIRPA,FCGR1A
GAL_LEUKEMIC_STEM_CELL_UP	ADHD	0.000378196	0.000965734	0.695343	105	0.523918	brain	TWAS	c2	0.695343	1	SALL2,GRIK5,LILRA1,GP6,ZNF639,CDK14,PEX1,PDLIM5,RCAN1,ZCCHC4,OTUD4,PIK3IP1,YWHAH-AS1,TMPRSS11D,BIN1,ABLIM1,NTRK3,ISG20,LGALSL,SLIT2,ARIH2,LAMB2,INO80B,B4GALT4,ZC3H7B,ITGB3,IDI2-AS1,IRF6,MFSD6,LPP,ITGB4,EVPL,DCAKD,EXO5,FBXO9,BPHL,AGT,ANXA9,RNASEH2B,STAM2,MED20,VEGFB,PPP1R9A,UBR4,DST,ZMYM5,TSPAN9,COL6A1,SUCLG1,UNC5B,ALS2CL,CLDN18,NECTIN1,DBT,METTL2B,CYP2R1,NF2,DCAF4,PEX5,TNIK,NF1,GPATCH1,PIK3C3,SENP6,TRIM33,JRKL,MPHOSPH9,TMEM140,IGF1R,MAF,GAN,AKR1C1
GARCIA_TARGETS_OF_FLI1_AND_DAX1_DN	ADHD	0.000292405	0.00331608	0.929735	135	0.458775	brain	TWAS	c2	0.929735	1	POLR2E,RPIA,TCF19,TRMT10A,SLC7A11,ZNF141,STAMBPL1,CHCHD3,HINT3,ALG14,SNRPC,FANCE,PPIL1,SPATA5,CENPX,UBE2D4,ERVH48-1,CDCA5,SCLY,PRELID1,CDC25A,DHX33,MRPL24,CENPM,UBA52,ZNF93,FDXACB1,PPCDC,HAUS2,WDR76,NT5DC3,CFL2,KIAA0319,GMNN,H4C3,H4C4,SCFD1,DHFR,CKMT2,RCC1,TELO2,AMDHD2,NAGPA,RIMBP3,NUP50,ELP5,SPINDOC,MRPL48,COA4,KCNE3,DENR,PSMC3IP,ZNF114,TIPIN,ZWILCH,AAGAB,RRP15,RPS8,TFEC,C19orf48,RPP30,PCGF5,TYMS,TRMT6,NDN,ZWINT,GINS3,KIAA1143,TRMT61A,INF2,SLC5A6,SLC43A3,TIMM10,SAMD5,DUT,SKP2,GDNF,DNAJA4,POLR1F,PSMA7,RFFL,ARHGAP19,NOP56,MPHOSPH10,C3orf14
GARCIA_TARGETS_OF_FLI1_AND_DAX1_UP	ADHD	0.00331201	0.00577563	0.566344	55	0.769615	brain	TWAS	c2	0.566344	1	WDR19,SMIM14,PBXIP1,SLC26A11,RFNG,HMGCL,CUL7,SEMA6A,NEIL1,ANKRA2,ATP7B,INPPL1,FAM234A,GNPTG,IFT140,ZFP90,PLIN3,KCNMB4,LGALS1,KDELR3,SYNGR1,PGAP1,CPT1B,RASA4,STIM1,UBE2L6,SGSM2,SVIL,HLA-E,MYO6,NCKAP5,NBAS,ZNF217
GARGALOVIC_RESPONSE_TO_OXIDIZED_PHOSPHOLIPIDS_BLACK_UP	ADHD	0.00341225	0.0064107	0.594536	35	0.597642	brain	TWAS	c2	0.594536	1	DUSP14,NFE2L2,PRNP,CDC42EP2,ZNF44,TRIB3,CD55,LATS2,GCH1,RNF227,ABHD4,RGMB,CCDC93,TFEC,CCDC82,AKIRIN2,RHPN2,F2RL2,PLAGL1
GARGALOVIC_RESPONSE_TO_OXIDIZED_PHOSPHOLIPIDS_BLUE_DN	ADHD	0.000162181	0.000982932	0.868946	54	0.252203	brain	TWAS	c2	0.868946	1	TMEM50B,CH25H,SUOX,GPAM,MEIS1,GDPD1,HEATR6,FAM117B,CASP8,FAN1,ACBD4,LIPT1,BMP4,THUMPD3,CCNF,RBM43,PTCD2,AGGF1,CSTF2T,FBXO42,AMACR,ZNF397,FUT8-AS1,NAPEPLD,VWA5A,ELK3,PIK3R3,DHX35,RALGPS2,SNN,CMTM3,MBLAC2,DNAAF2,PRMT6,FANCF
GARGALOVIC_RESPONSE_TO_OXIDIZED_PHOSPHOLIPIDS_BLUE_UP	ADHD	-0.00455066	0.00494723	0.357656	69	0.448891	brain	TWAS	c2	0.357656	1	CWC25,SMURF1,RCAN1,CCNG2,RBBP6,CASP3,IFRD1,STK17A,KIF1B,MACO1,SAV1,ZFAND2A,DNAJB9,PCYT1A,GNA13,SRXN1,C10orf88,DDIT3,PXDC1,NUTM2B-AS1,OSER1,HSPB8,SOWAHC,KCTD5,WDR20,EIF5,HBEGF,SPINDOC,AIFM2,UBALD2,JMJD6,RYBP,KANSL1L,ZNF264,MAP1LC3B,BANP,KDM7A,RGMB,AHSA1,PMAIP1,RRP7A,DNAJB1,N4BP2L2,HSPA1B,RTCA,HERPUD1,RELN,RHEBL1,CNST,PNP,ZNF468,F3,AKIRIN2,MIR22HG,DNAJA4,EMP1,E2F6,RNF24,CHORDC1
GARGALOVIC_RESPONSE_TO_OXIDIZED_PHOSPHOLIPIDS_BROWN_UP	ADHD	0.00666783	0.00955595	0.485323	19	0.962381	brain	TWAS	c2	0.485323	1	SQSTM1,CYP51A1,MSMO1,IAH1,CPNE8,KCTD21,ANKRD33B,ADRB2,LPIN2
GARGALOVIC_RESPONSE_TO_OXIDIZED_PHOSPHOLIPIDS_GREEN_DN	ADHD	-0.00247711	0.00582662	0.670737	40	0.192301	brain	TWAS	c2	0.670737	1	ART4,TMEM177,NSD1,MXD3,PRICKLE1,RPP25,CLUAP1,THUMPD3,RNF145,B4GALT5,NUMA1,NFYA,CEP126,ASTE1,PRDM15,NAV1,PATZ1,DUS2,H1-0,DYRK2,PSRC1
GARGALOVIC_RESPONSE_TO_OXIDIZED_PHOSPHOLIPIDS_GREY_DN	ADHD	-0.00544214	0.00597711	0.362561	50	0.579717	brain	TWAS	c2	0.362561	1	ACKR3,SHISA3,LIPG,HEY2,SORBS2,OXLD1,IFIT1,IFIT5,CYRIA,RAPGEF5,STAT1,GBP1,RHOBTB3,KNOP1,RASSF10,KANK2,FLRT2,LMO2,ARL4A,GXYLT2,TNK2,PPP1R3C,PIDD1,RPRD1A,FZD8,NYNRIN,C1QTNF6,FAM102B,LYPD1,AGPS,STK38L,ZNF503
GARGALOVIC_RESPONSE_TO_OXIDIZED_PHOSPHOLIPIDS_PURPLE_DN	ADHD	0.00459699	0.0103459	0.656805	16	0.558985	brain	TWAS	c2	0.656805	1	ANAPC5,RALGAPA2,STAT1,GAS5,CCDC18-AS1,IFFO1,MOV10L1,LAMB1,ADAMTS6
GARGALOVIC_RESPONSE_TO_OXIDIZED_PHOSPHOLIPIDS_RED_UP	ADHD	-0.00649579	0.0108745	0.550281	13	0.688466	brain	TWAS	c2	0.550281	1	MTHFD2,CHAC1,DDX10,CEBPG,NCEH1,ATF4,LRP8,GRPEL2,E2F7,TUBE1,SLC7A5
GARGALOVIC_RESPONSE_TO_OXIDIZED_PHOSPHOLIPIDS_SALMON_DN	ADHD	0.0144526	0.0107957	0.180657	16	0.981316	brain	TWAS	c2	0.180657	1	VGLL4,KLRG1,CYRIA,TRIM25,APOL3,CXADR,PIK3IP1,ARHGEF37,NUDT4,PIK3R3
GARGALOVIC_RESPONSE_TO_OXIDIZED_PHOSPHOLIPIDS_TURQUOISE_DN	ADHD	-0.004591	0.00670839	0.493744	37	0.397873	brain	TWAS	c2	0.493744	1	TACC3,CCNA2,BARD1,BUB1B,KIF15,CCNF,PPIL2,SPC24,XAF1,CDKN2C,CDC20,PRMT7,SGO2,TTLL12,EID2B,ENOSF1,ZNF93,POLR3B,PIK3CG,SKP2
GARGALOVIC_RESPONSE_TO_OXIDIZED_PHOSPHOLIPIDS_YELLOW_DN	ADHD	0.00490683	0.00842573	0.560322	21	0.486549	brain	TWAS	c2	0.560322	1	GEMIN4,TMEM50B,LPCAT1,OXLD1,PIK3R2,KNOP1,RTL10,RNF145,B4GALT5,PCTP,PATZ1,ZNF18,DENND5B
GARGALOVIC_RESPONSE_TO_OXIDIZED_PHOSPHOLIPIDS_YELLOW_UP	ADHD	0.00140075	0.00850901	0.869243	18	0.171147	brain	TWAS	c2	0.869243	1	PHLPP2,XPO1,TULP3,C10orf88,GCLC,SLC7A1,PPP3R1,LDLR,GCLM,NPC1,KDM7A,JOSD1,HMOX1,RAB8B,CNST,ATXN7
GARY_CD5_TARGETS_DN	ADHD	0.000644137	0.000906134	0.477169	290	0.830617	brain	TWAS	c2	0.477169	1	PIGW,GEMIN4,RDH13,PSMF1,NOP56,SNHG4,PFDN1,LTB,HSPA1B,HLA-DMA,HLA-DPA1,TLR10,TLR1,UBE2K,RHOH,TMEM33,GALNT7,PGM2,TRMT10A,SH3TC1,GTF2H1,NAV2,GAR1,MRPL1,UTP3,GRSF1,MRPL20,SSU72,MRPL36,PALLD,GINS1,AK4,CNPY2,PAN2,TSFM,BLNK,SNRPC,PPIL1,PPP4R3B,CCDC85A,UBAP2L,GPATCH4,RRP1B,MRPL32,STK17A,IFIT1,POLA2,RBM14,QTRT2,BLZF1,UBE2F,PRELID1,PNRC2,SRSF10,RPP40,CDC25A,TTI1,SLC30A7,SAMM50,ADSL,DDX1,KPNB1,MRPL30,AFF3,SEC23IP,NUDC,ARL5B,COX5A,LCMT2,GTPBP4,PBRM1,SELENOK,ZWINT,TFAM,HSP90B1,TDG,CFL2,RALGPS2,SOAT1,GMNN,BTN3A3,ABT1,RAB29,SLC35B3,IKZF5,CNDP2,ZNF407,KPNA2,GBP1,ERAP1,ABCF2,STX7,SIGLEC10,MRPL35,XPO4,SAP18,QRSL1,MRPS23,PNN,FAM98A,SBDS,GAS5,KIF14,LSM10,GNL2,GMFB,DDX20,PNO1,AP4B1,ASNSD1,UBE2L3,FPGT,CRYZ,GTF2H2,UTP15,ASCC3,PSMC5,MAP3K7,SP140,EIF4E2,GANAB,PAK1IP1,SGMS1,CSTF2T,PPWD1,NLN,DTYMK,LANCL2,MRPS17,CCT6A,METAP2,PSMC3,NUP160,KIAA1586,ZNF451,DNAJB4,RRP15,EBNA1BP2,USP6NL,SEPHS1,FCGR2B,UCHL5,RAN,FIGNL1,UHRF1,PSMB5,METTL13,TRAPPC4,DDX18,MANEA,MET,RINT1,TIPIN,TNFAIP8,PSMD13,CEBPZ,BCCIP,KMO,SRI,FASTKD2,BIRC5,KDSR,SERTAD2,RARS1,MT1X,NOP58,WBP4,PDCD5,MAX,EIF2S1,ZNF506,FAR1,MAGOHB,NME1,ANAPC7,LARS2,DNAJB11,EIF5,BAG5,KLC1,RPF1,EMG1,IKBIP,SRSF11,PNP,DNAJC10,EIF2B1,BRI3BP,SLC30A5,DNTTIP2,GFM1,DLEU2,DLEU1,NUP133,ZBTB24,FBXO28,CDK2AP1,CASP1,MSANTD4,SENP6,POLR1F,UMPS,DYNC1LI1,PSMA7,ADI1,WDR3,DAAM1,WDR36,POLR3G,CHORDC1,SKP2,EMB,POLE2,MESD,TIA1,RBM8A,HEATR1,SRSF8
GARY_CD5_TARGETS_UP	ADHD	-0.000309881	0.000667636	0.642542	351		brain	TWAS	c2	0.642542	1	WARS1,PPP2R5C,ATP5F1D,MKNK2,SF3A2,GNG7,MYADM,LENG8,LILRB4,NAT14,CTNNA1,CYSTM1,MGAT4B,SQSTM1,MAPK9,CD83,HLA-E,PPP1R18,FLOT1,PRRC2A,TMEM120A,STYXL1,ASNS,TRIM4,PILRB,CYP51A1,GATAD1,UVSSA,TNIP2,TBC1D1,KLHL24,SLC7A11,IL10RB,ACKR3,CNOT6L,LRBA,SPARCL1,HERC3,AGRN,NADK,MARCHF1,MSMO1,TIFA,CAMK2D,PIGP,TTC3,APBB2,GSK3B,FAM162A,KPNA1,NFKB2,STN1,LEPR,PAN2,R3HDM2,CAMLG,KAT8,REXO5,LDAF1,NPIPB3,TUBGCP3,KCNN3,PBXIP1,NAXE,GAA,FASN,FOXK2,METRNL,IFRD1,CBS,PFKL,TMED4,GM2A,SLC39A9,NEAT1,SIPA1,PACS1,HMGCS1,SLC44A2,LDLR,PRKCSH,ZNF627,DHPS,CALR,CLEC2B,WAC,GNAI2,UACA,FOXN3,P2RX5,MINK1,DMPK,STRN4,KDELR1,POLDIP3,TSPO,PARVB,STX16,TM2D1,CDT1,CDK10,ASCC1,MICU1,CD52,WASF2,TRIM69,CD37,ALDH16A1,AP2A1,PTOV1,PNKP,BAP1,TKT,STAT1,LHFPL6,DCAF7,GNA13,TOR3A,SC5D,WIPF1,TPRA1,HIBADH,IL21R,SULT1A1,PKN1,TPM4,KYAT3,ALDH6A1,NPC2,CD55,ABHD6,RIMS3,TSTD1,HMG20B,DAPK3,SLC38A2,AGPAT1,DHRS7,MAP2K2,UBXN6,KDM4B,RBFOX2,MPST,CSNK1E,GRAMD1A,FXYD5,CAPNS1,CEBPG,GPI,ASL,GAS5,KIF21B,PLEK,MEF2A,WASH3P,KIF3A,WNK1,GARS1,CCNB1IP1,OIP5-AS1,IFT80,LTN1,NME4,TRAK1,AARS1,HSD17B8,PJA2,PHGDH,PPP1R14B,CDC42,UCP2,THAP4,CCNG1,DENND11,ACLY,NAGLU,KDM6B,VAMP2,PDCD4,DHCR7,TARS1,ALKBH7,SLC35A3,CALML4,SERINC3,STK4,TYSND1,WBP2,TMC6,TMC8,LSS,SUCLG2,MAP1LC3B,DDX17,ATF4,CPNE1,NBEAL2,PCGF5,HELLS,ALOX5,WWOX,ESD,SESTD1,SHKBP1,C19orf54,HNRNPUL1,POU2F2,SREBF2,AKAP13,BCL2,SLC1A4,AMFR,NUP210,WDFY1,SELENOO,DYNC2LI1,GLCCI1,MYLIP,ETHE1,PCK2,CTBS,ALDOC,TAOK1,LETMD1,SECISBP2L,NF1,EVI2A,OGFR,SCARB1,PDK1,SLC43A1,ZDHHC5,MAST2,USP47,FAHD2A,GNS,FYN,TUBE1,GRK3,HPCAL1,LPIN1,IDH2,LSP1,CARS1,UST,PHF14,PKP2,TKFC,TAGAP
GATA1_01	ADHD	-0.00015944	0.00096313	0.868516	133	0.0688585	brain	TWAS	c3	0.868516	1	ACACA,STAC2,ZNF516-DT,RPIA,PMS2P5,PILRB,RCAN1,SNCA,GRID2,DRD5,DYRK1A,C12orf75,CLOCK,ACTR1A,SUFU,PCDH8,LIPG,TF,EPHB1,KCTD13,JOSD2,SPACA6,ZNF800,LRRC4,TNPO3,TPI1P2,PYGO2,NTRK3,AKT2,ACLY,SLC8A3,ZIC4,ZIC1,BMP7,SIPA1,ZDHHC24,ACTN3,RAPGEF6,RERE,KIF1B,WAC,VCPKMT,DALRD3,FEZ2,TRERF1,PTK7,KPNB1,CRLF1,DIXDC1,ARL5B,CPSF7,SDHAF2,MSH2,PPP1R21,GRIN2A,C6orf62,NFYC,IMMT,RSF1,AAMDC,IL17RE,HS3ST3B1,ADD3,SOBP,SCML4,FHL3,RCN2,R3HDM1,MAP3K3,ZSCAN18,KPNA4,TNXB,RGL2,TRMT112,PRDX5,HSPG2,NCDN,SP3,AKR7L,PDLIM4,CPNE1,SREBF2,LMOD1,WNT5A,TRIM3,PDZD7,CARMIL3,TMEM97,MAPRE3,KIF3B,PPP2R2B,SLAIN1,ANK3,VDAC2,MRPL40,RIT2,RASAL2,TOR1AIP1,RAB3C,TMEM196,INHA,ATXN7L2,FAM181B,NHLH2
GATA1_02	ADHD	0.000156136	0.000952379	0.869776	140	0.414421	brain	TWAS	c3	0.869776	1	CACNB2,MYT1,VSTM2A,STAG3L4,PMS2P5,PILRB,TFR2,SLC39A8,SNCA,GRID2,FAM162A,ACTR1A,SUFU,CDON,CAST,LIX1,BIN1,PDPN,JARID2,SLC8A3,FAM106A,UBE2F,RAB24,PRELID1,VCPKMT,GPX1,NECTIN2,MINK1,LIFR,ATG12,SEMA6A,SLC26A9,GPR155,ZNF407,STON2,CTNNA3,ACKR1,KCNJ10,KDM3A,CACNA2D3,BMP4,PELI2,HNMT,ILRUN,HBZ,HAGHL,IL34,CLRN3,NR5A2,PLEKHB1,NCDN,B4GALT2,GLG1,KCNK3,ECT2,SKIL,TNK2,HDAC9,FAM107B,MASP1,TTN,ZNF385B,NRP2,CLEC4E,CDC42EP3,CBL,ANKRD44,EML4,AMIGO2,ADCY6,WNT2B,MAP4K4,IL1RL1,TMEM196,TBX5,PSD4,WNT16,RALGPS2,RAB3C,CREBL2,FURIN,INHA,SATB1,PDZD2,RHBDL3,HS3ST5,XPO6,NHLH2,ADGRF5,TNXB,CCSER2,RAB6C,XPR1
GATA1_03	ADHD	0.000358249	0.00096982	0.711832	110	0.304724	brain	TWAS	c3	0.711832	1	NKX6-2,ZNF516-DT,GABBR1,ADAMTS3,PRDM8,SMARCA5,RBPJ,LRGUK,ERBB3,LTBP1,RASGRP3,GPRIN3,SNCA,LIX1,STXBP2,CCM2,HIVEP3,ZMYND12,PPCS,ZIC1,TBX19,ITGB3BP,UBE2F,CASZ1,SPAG7,EGFLAM,MEA1,DNAH11,GREM1,TTBK2,SFRP5,SLC26A9,RASSF5,CCDC80,CD40,CACNA2D3,TNXB,SERPINB6,ADD3,ZNF263,ADORA3,S100A10,GNB1L,RTL10,XIRP1,DCAF7,S1PR2,GNB3,WWP2,DLG4,SOX15,EGLN1,NCDN,EHF,SYTL2,MYO1C,HIC1,FMO4,ATP13A4,KIRREL2,RIMS1,TMEM161B,NRP2,CRLS1,GNB5,ECHDC2,BTRC,SNX17,NDRG2,TBX5,ACVR2A,PGGT1B,RASAL2,RALGPS2,ARHGAP26,GREB1,FURIN,BPGM,ATXN7L2,ADAMTS6,SREK1,XPO6,PTCHD4,GBX2,ZNF385B,LRIG3
GATA1_04	ADHD	0.00302347	0.00436068	0.488091	105	0.238837	brain	TWAS	c3	0.488091	1	FLI1,NFRKB,MYOT,GRID2,EYA4,RNF185,PAN2,C22orf31,SLC8A3,ZIC1,UBE2F,CPLX2,RAB24,PRELID1,CASZ1,MAP4K5,ROS1,IP6K2,BSN,MST1,RNF123,EGFLAM,PRR18,SLC14A1,SYNE1,CYP11A1,PTGDR2,MYRF,SFRP5,SLC26A9,PLCXD2,CCDC80,CAST,SOBP,ARPC2,WNT6,INHA,HIPK1,NHLH2,XIRP1,TNFRSF19,S1PR2,HBZ,IL34,LMO2,NR5A2,PON3,DNAJB4,MYO1C,HIC1,PPP2R3A,TFEC,KLF12,ANKS1B,KIRREL2,SPATS1,NRP2,CDC42EP3,TAB2,PRKAA1,CACNB3,PRDX2,KLF1,ECHDC2,ATN1,C3AR1,NOL4L,ESRRB,LINC01341,ARHGEF37,NDRG2,TBX5,PSD4,PGGT1B,PIK3R3,IMPG1,RALGPS2,RAB3C,TWIST1,TMEM196,NR3C1,CREBL2,GRIN2B,ALDH18A1,PDZD2,GBX2,ZNF385B,GSE1,CCSER2
GATA1_05	ADHD	0.000464369	0.000964261	0.630104	136	0.876358	brain	TWAS	c3	0.630104	1	NKX6-2,FLI1,NFRKB,PALM,MYOT,ABCF3,MSX1,C4orf50,GSK3B,WDR5B,PDGFA,GABRA2,CAST,LIX1,ZBTB7B,STXBP2,MAP2K7,ZIC1,BMP7,USP32P2,CASZ1,PDZRN4,SYT16,KCNH5,SYNE2,MAP4K5,FERMT2,IP6K2,GPX1,SLC25A12,RABEP1,TMEM86B,NEDD4,SLC14A1,PIGV,ARID3B,TMEM132A,SENP8,CCDC80,PLEKHA1,MTMR10,KCTD6,KCNS3,CTNNA3,CD40,CACNA2D3,RBFOX2,IL17RE,SOBP,ZNF263,GNB1L,RTL10,ICAM2,SMC1B,RIBC2,ANGPTL6,RMDN3,TYRO3,HBZ,CLDN7,LMO2,NR5A2,PON3,UBXN10,ECT2,MYO1C,HIC1,RYBP,KLF12,CPNE1,DIS3L,ESRRB,ZDHHC22,SPATS1,CRLS1,NECTIN1,TAB2,WAPL,PDE3B,CACNB3,PTPN12,RSBN1L,LMO4,TPM1,CDH2,ARHGEF37,USP47,PIK3R3,SKAP1,FILIP1,SEC16B,NR3C1,PLAGL1,PDZD2,HS3ST5,SCMH1,ADCYAP1,FSIP2
GATA2_01	ADHD	-0.00272309	0.00535961	0.6114	47	0.779431	brain	TWAS	c3	0.6114	1	CRMP1,GRID2,NPNT,NEURL1,RBMS2,KLHL5,ACTN1,SLC8A3,ABHD8,SYMPK,PRKD2,PTK7,KPNB1,GREM1,TTBK2,OAZ2,GRIN2A,PPOX,GRIK2,ZNRF2,HS6ST3,RELL2,SP3,UBXN10,NCDN,PDLIM4,SHQ1,MFF,WNT5A,ST7L,CAPZA1,CNNM1,SLF2,TRIOBP,DNAJC27,RAB3C,TMEM196,SPEG,ATXN7L2
GATA3_01	ADHD	2.80E-05	0.000952182	0.976563	132	0.426792	brain	TWAS	c3	0.976563	1	MYO19,STAG3L4,PMS2P5,PILRB,FZD1,SNCA,GRID2,MLEC,RGS12,SORBS1,LCOR,DLX3,ZNF800,EFEMP1,BIN1,GPR85,MYL7,ERBB2,SLC8A3,CDC42EP2,FIBP,RBM14,HSPG2,RHD,RHCE,NECTIN2,ESR1,FER,CRLF1,PRR18,TTBK2,PPP1R21,SLC26A9,RHOBTB3,BMP4,PHF21B,PRR34,ILRUN,HBZ,IL34,AGPAT4,NR5A2,KRT80,NAA38,NCDN,ARL4A,B4GALT2,GLG1,KCNK3,ATP2C1,MFF,HMBS,HDAC9,ANKS1B,FAM107B,U2AF1L4,FAM221A,MASP1,SHKBP1,FERMT1,VPS29,RAD9B,ECHDC2,PODN,CYP4B1,MYO18A,TMEM196,SSTR3,SOX10,TBX5,PSD4,GDF7,FILIP1,PRRX1,RAB3C,LMO1,CREBL2,FES,INHA,IL1RL1,XPO6,TNXB,ZNF385B,TF
GATA4_Q3	ADHD	0.00014884	0.000974564	0.878616	103	0.0747862	brain	TWAS	c3	0.878616	1	LENG9,POLR1A,PTCD3,MYOT,PLXNA2,HHIP,BEND4,NEUROG2,DGKA,B4GALNT1,NRP1,LNPEP,LIX1,MEIS1,RAPGEFL1,SMARCE1,JARID2,ACTN1,SLC8A3,ZIC4,ZIC1,OVOL1,RBM14,KLHDC8B,GPX1,NNAT,CARF,CPLANE1,LIFR,TEX9,TNFRSF19,ATP12A,TRERF1,HSPB2,CRYAB,ATP2B4,SLC26A9,SLC16A6,PSEN1,PNMA1,MIDEAS,C6orf62,BMP4,NOS1,BICDL1,RFX5,POU6F2,TMEM178A,ALDH4A1,SMC1B,RIBC2,PPP2R5C,FNBP1L,SEPTIN9,DNAH17,LMO2,NEXN,FCRLA,ECT2,SCUBE1,SLTM,DDX17,VPS11,CBL,CHN2,LYVE1,ASB3,ERLEC1,TMOD3,FAM53B,ETFB,RTKN2,SEMA3A,MAP3K20,SLC35A1,WNT16,RASAL2,SOSTDC1,TFDP2,FGF23,PARP8,ANKRD28,FCGR1A,TSHZ2,SRSF8
GATA6_01	ADHD	-7.88E-05	0.000961419	0.93467	133	0.304545	brain	TWAS	c3	0.93467	1	PWWP2B,CACNB2,SALL2,KLB,MTTP,PLXNA2,PHC2,RUNX2,SYNDIG1,APMAP,RBFOX1,DDR2,LRGUK,ITGB3BP,LEPROT,LEPR,ARAP2,SORBS1,SFRP5,ASPHD1,GABRA2,CDON,LIX1,BIN1,ZBTB7B,JARID2,CASZ1,KCNH5,KIZ,LIMS1,NECTIN2,UPP1,PTGDR2,PPP1R32,MYRF,HPSE2,SNX1,GPR155,XPO6,STON2,CTNNA3,KDM3A,EPB41L3,CACNA2D3,ATP2A3,ZNF781,SOBP,OLFML3,AQP1,TYRO3,WWP2,CLEC18C,CLRN3,NR5A2,ECT2,MYO1C,SKIL,KLF12,TNK2,DIAPH3,ANKS1B,FAM107B,VIT,CDC42EP3,MASP1,WAPL,PDE3B,ADCY6,RSBN1L,ECHDC2,IRAG2,CDH2,ESRRB,TBX5,PSD4,TGIF1,KCNK5,PRRX1,CMTM6,NCKAP5,GREB1,IQGAP1,PDZD2,ATP6V0A4,BPGM,ASCL2,TSPAN32,NR2F1,CREB5,HS3ST5,MATN1,ADCYAP1,FSIP2
GATAAGR_GATA_C	ADHD	-0.000140301	0.00069335	0.839641	156		brain	TWAS	c3	0.839641	1	MYT1,GABBR1,CDK14,ABCF3,CPOX,ADAMTS3,DYRK1A,LIX1,BIN1,MYL7,FCGBP,HMGCS1,UBE2F,RHD,RHCE,KCNH5,MST1,RNF123,HYAL3,NAA80,EPX,CA4,NECTIN2,ISYNA1,PRR18,EPG5,NANOS1,PTGDR2,MYRF,MTA2,SENP8,WDR82,SLC9A3R1,SOAT1,TDRD5,SLC26A9,GPR155,CCDC80,MTMR10,ZHX3,STON2,CTNNA3,PPOX,KDM3A,TMX4,CACNA2D3,TNXB,FIGN,ADD3,FHL3,TNFRSF19,S1PR2,GNB3,PCDHB8,CLRN3,CLDN7,CHRNB1,NAA38,MYH10,LMO2,NR5A2,NCDN,SPTSSB,KRT80,MYO1C,HIC1,SLC7A7,SLC7A8,MYH7,PPP2R3A,FMO4,HMBS,TNK2,TFR2,CUX1,NRXN3,ANKS1B,RIMS1,MASP1,NRP2,CYB5R3,CDC42EP3,SOHLH2,TAB2,FHL2,PRR34,ANKRD44,ADPRHL1,KLF1,ECHDC2,BTRC,MYO18A,KHK,FGF7,SOX10,ROBO1,TBX5,PSD4,AK9,DUSP2,PHOSPHO1,ONECUT2,INHA,SATB1,PPP1R17,PDZD2,BPGM,TSPAN32,NR2F1,HS3ST5,XPO6,HPSE2,PTCHD4,ADCYAP1,ZNF385B,GSE1,CCSER2
GATA_C	ADHD	-0.00416714	0.00332296	0.209825	137	0.182649	brain	TWAS	c3	0.209825	1	NFRKB,CDH7,GABBR1,S100PBP,H3-3A,SYNDIG1,APMAP,ARAP2,P2RY12,ZBTB7B,FCGBP,BLVRB,SPTBN4,ZIC4,ZIC1,UBE2F,RHD,RHCE,MAP4K5,HYAL3,NAA80,ALMS1,GDPD1,ALKBH3,NECTIN2,CDH9,UPK1B,LIFR,MEA1,PRR18,PIGV,CPT1C,WDR82,CAST,KCTD6,ZHX3,STON2,ACKR1,PPOX,ATP2A3,FHL3,ADORA3,TNFRSF19,CLDN10,HS6ST3,RPAP2,GNB3,HBEGF,MYRF,MTA2,SPTSSB,PLCB3,LMO2,NR5A2,SLCO1C1,MAP2K5,PREX1,KCNK3,MYO1C,TSKU,ITGA5,SOX10,DDX17,TFEC,KLF12,PPL,NRXN3,ANKS1B,MASP1,CPLX2,ECHDC2,BTRC,NOL4L,CHST6,C5orf64,AK9,FBXL7,PHOSPHO1,TMEM179,LITAF,ONECUT2,INHA,SATB1,PDZD2,IL1RL1,BPGM,MATN1,HPSE2,NHLH2,ADGRF5,PTCHD4,CITED4,COLQ,GABPB2,GBX2,ZNF385B,PLS1,LRIG3,GSE1,CCSER2
GATA_Q6	ADHD	-0.000453027	0.000980793	0.644154	85	0.418063	brain	TWAS	c3	0.644154	1	CPOX,SYNDIG1,TRMT44,LIX1,BIN1,ZBTB7B,UBE2F,RHD,RHCE,KCNH5,NECTIN2,PRR18,PTGDR2,MYRF,SFRP5,HPSE2,TDRD5,SLC26A9,GPR155,STON2,CTNNA3,KDM3A,CACNA2D3,TUBB2B,FHL3,ADORA3,LMO2,NR5A2,KRT80,KCNK3,PPP2R3A,HMBS,KLF12,TNK2,NRXN3,ANKS1B,KIRREL2,MASP1,NRP2,CYB5R3,CDC42EP3,FHL2,PRR34,AMFR,IPCEF1,ECHDC2,H1-0,ROBO1,TBX5,PSD4,MYCT1,FLI1,INHA,PDZD2,BPGM,HS3ST5,XPO6,ADGRF5,GSE1
GATGKMRGCG_UNKNOWN	ADHD	-0.000109814	0.000989409	0.911625	40	0.377519	brain	TWAS	c3	0.911625	1	WNT3,HPS5,GTF2H1,CCDC186,YWHAQ,CLSTN1,STRN4,FKRP,EP300,UBXN11,MORN4,REXO1,EEF2,YY1,ZNRF2,ZBTB22,CACNA2D1,MRPL38,C21orf58,PCNT,REM2,PPP1R12B,RNF26,SART3,ISCU,NFU1,TIA1,RAB22A,FHIP1B,LIMD1,EIF5,YWHAE,DPH1
GAURNIER_PSMD4_TARGETS	ADHD	-2.38E-05	0.000563802	0.966357	67		brain	TWAS	c2	0.966357	1	IL17RA,CXCL2,CXCL11,HLA-F,HLA-G,HLA-H,HLA-A,HLA-E,HLA-C,HLA-B,HLA-DRA,HLA-DRB5,HLA-DRB1,HLA-DQA1,HLA-DQB1,HLA-DQB2,HLA-DMB,HLA-DMA,HLA-DOA,HLA-DPA1,HLA-DPB1,HLA-DPB2,NFKB1,IFNGR1,IL12RB1,CXCL16,CCR5,IL1A,IL18R1,IL21R,IL16
GAUSSMANN_MLL_AF4_FUSION_TARGETS_A_DN	ADHD	6.57E-05	0.00360178	0.985453	111	0.478481	brain	TWAS	c2	0.985453	1	HLA-A,HLA-B,HLA-DMA,UPK3B,PARM1,SCARB2,SOD3,AHRR,CEP72,RASGRP3,LYZ,ESR1,FBXO2,NPTXR,CSDC2,ZNF616,SH3BGR,COL19A1,SDSL,SEMA3C,PGBD5,COL2A1,ASRGL1,CXADR,LMF1,CD59,ITIH5,IQCG,C1QTNF3,CABLES1,MLIP,GTSF1,DDX18,C16orf89,B4GALNT4,AARS2,FKBP10,ERLEC1,WSCD2,WNT7B,ACOT2,GVINP1,LAMA5,SPEF2,VAV3,DCC,AGMO,TSPAN13,KCNMB1,NTN4,GALNT13,SEMA3D,MYO1D,CAMK4,SLC22A18,PHLDA2,FAM107A,PCOLCE2,ENDOD1
GAUSSMANN_MLL_AF4_FUSION_TARGETS_A_UP	ADHD	-0.000312671	0.000950109	0.742088	167	0.0179172	brain	TWAS	c2	0.742088	1	ZNF454,RNF130,TCAF1,IGFBP7,SCRG1,ST3GAL6,MANBA,CENPE,PFKFB2,PLXNA2,OLIG2,ANKRD50,GOT2,NIPAL1,FHDC1,TRIM2,SMOC2,THBS2,GNPDA2,NRP1,GPRIN3,RNF138,DTNA,MAPRE2,WDR37,PITRM1,ZNF780A,TTC9,CLSTN1,WAC,P4HTM,TGM2,WASL,PACC1,MAU2,STEAP2,ADAL,SORD,TRIM9,ZNF467,WIPF1,HTRA1,TPGS2,GJB2,CRYL1,ZDHHC20,B3GAT1,TUBB2B,MYH9,CNRIP1,TDRKH,RIF1,PCSK6,TNFAIP2,HBEGF,C2CD3,SLCO1A2,DISP1,ANKRD29,RGS2,GSDME,ZNF286A,TNFAIP8,USP14,YES1,CXCL12,ZNF22,PRTG,RTP4,PDE8A,GAS2L3,AP1S3,LYSMD2,MYO5A,EMC9,YTHDC2,FJX1,TRIM44,CMBL,SLC20A1,PDK1,ENPP5,SLC43A3,ANK3,HLA-E,DNAJA4,PAK5,JAM2,IFI16,PLPP3,ARHGAP32,NR3C1,GALNS,EMP2,MARK1,LIG3,KMT5A,PRPF3,WLS,PRELID2,HDAC2,NR2C2,ANKRD28
GAUSSMANN_MLL_AF4_FUSION_TARGETS_C_DN	ADHD	0.00472996	0.00870949	0.587074	24	0.396895	brain	TWAS	c2	0.587074	1	SLC7A11,UCHL1,ARHGAP22,AHI1,ERO1A,ASNS,CHAC1,CYS1,CCDC7,RNF187,IFI16,GREM2
GAUSSMANN_MLL_AF4_FUSION_TARGETS_C_UP	ADHD	0.000244573	0.00096151	0.799215	120	0.178882	brain	TWAS	c2	0.799215	1	COTL1,GGNBP2,BRD2,METTL27,PDLIM5,UBE2D3,IFNAR1,FAT4,TLL1,DAPP1,FAM149A,TEC,MFSD8,ALG14,NES,PLD3,CDC42EP2,ACTN3,CTSF,MAP4K5,WDR6,FOXN3,RPS6KA5,RMND1,NKTR,SACM1L,SLC12A6,YIPF4,RAB3IL1,B3GAT3,USP3,RASL12,MXRA7,SCRN3,ITGA1,LRIG1,NETO2,B4GALNT1,CRYBG1,PDCD6IP,MRPS15,LACC1,FNDC3A,TNFRSF19,B3GALT1,ZMAT2,NEDD9,MSLN,ERBIN,MIR100HG,TUBG2,NEUROD1,TMC6,NEK7,NXN,MIR22HG,CGAS,NCK1,KLF12,BUB3,IFITM1,IFITM3,LRRC63,LRCH1,DPY19L3,SH3BGRL2,KANK3,CALU,ACAA1,TSNAXIP1,ZBTB38,TIMP3,PPP1R13B,DDAH1,TPK1,SRSF11,CCDC125,LFNG,RASSF3,TXLNB,E2F6,LPIN1,SPEG,ECRG4,PDE1C,PDZD2,ERGIC2,PRPF4B,RPRD2,LYSMD1,COX11,YIPF2
GAUSSMANN_MLL_AF4_FUSION_TARGETS_D_UP	ADHD	-0.00212185	0.00756934	0.779231	36	0.664918	brain	TWAS	c2	0.779231	1	PDE6B,PERP,SLC16A12,CD302,KCNAB1,F5,VSIR,LXN,MED13,SERPINE2,DRD2,GPR153,ARNT2,NPR3,EIF4G3,SSBP2,RIMS4,QPCT,PDXP,PLA2G7,POPDC3,ADCYAP1
GAUSSMANN_MLL_AF4_FUSION_TARGETS_F_DN	ADHD	0.00499393	0.00602682	0.40732	33	0.361441	brain	TWAS	c2	0.40732	1	ALDH1L2,GSTA1,ATF5,SERPINB9,ERO1A,GLCE,CD53,ABCB8,CLEC5A,OPN3,AMPD3,AGAP1,HTATIP2,RRAGD,SERPINB2,GHITM
GAUSSMANN_MLL_AF4_FUSION_TARGETS_F_UP	ADHD	0.000308872	0.000686195	0.652621	179		brain	TWAS	c2	0.652621	1	MEG3,ARHGAP28,ADGRL3,STING1,PNRC1,EGFR,LMO7,TLR1,FGF5,NDRG4,RNF150,NSD1,ADAMTS2,SPRY1,EPN3,CACNA1G,ABLIM1,CSAD,GM2A,JARID2,PLSCR1,C1QTNF1,SLC1A3,LIFR,OSMR,ATP8B4,SPPL2A,NT5E,PRICKLE1,FCGRT,PCDHB18P,PCDHB15,FMOD,PLEKHA6,H1-2,H2BC10,LOX,CAST,ST3GAL5,SERPINB1,BMP4,L3HYPDH,PLAC9,PCNX1,PLCG2,GSTT1,KIAA1671,IFI44,ARSB,ECM1,S100A16,S100A13,OLFML3,IFIH1,TMEM176B,TMEM176A,F2RL1,FBLN1,RCBTB2,PLXDC2,DRAM1,NPR3,CDA,COL6A1,COL6A2,ISG15,SDF4,KDM7A,PIBF1,TDRD3,ARFGAP3,GSTM1,SLC16A4,ARHGEF3,IL17RD,PCTP,TLE2,PCID2,BMPER,LDB3,NUAK1,MAPK12,SELENOP,ECHDC2,TTLL7,LGALS9,CARD10,FBLN7,SERF1A,CLMN,MAP3K8,CTSH,DKK3,TMEM30A,PLCE1,NCKAP5,EMILIN2,C1orf54,NFKBIZ,SYNM,CLIP4
GAUSSMANN_MLL_AF4_FUSION_TARGETS_G_DN	ADHD	-0.00145774	0.00829474	0.860496	27	0.377491	brain	TWAS	c2	0.860496	1	CPEB1,CPOX,ARL14EP,NMT2,GCH1,DGCR6,ESS2,MEGF10,FAM171B,CHST1,WNT4,ING5,WDR62,RPS6KA2,ZCCHC2,SERPINB8,VCAN,PCK2,TMEM243,CCDC91,AKR1B1
GAUSSMANN_MLL_AF4_FUSION_TARGETS_G_UP	ADHD	0.00120805	0.00292553	0.679654	177	0.747673	brain	TWAS	c2	0.679654	1	ADAM8,MAPT,SPON2,TNIP2,MGST2,NSG1,CRMP1,IL17RE,ATG7,EMID1,HSD17B11,SPARCL1,SLC18B1,CBR1,TTC3,UCHL1,LYPD6,PALLD,UBA6,SH2D1B,NDNF,BBS7,TMEM144,PDK2,CFAP119,VTA1,GAP43,IAH1,ANLN,RNFT1,BAZ2B,IQUB,MXRA8,PRXL2B,TTC34,THBS1,CYRIA,ZBTB1,EIF2S1,ST8SIA5,ASCC1,NEGR1,LIN7B,IGDCC3,UROC1,ABTB1,MGLL,MRGPRF,ALDH6A1,LPIN3,ENKUR,NFYC,CD40,EYA3,EPB41,P2RX5,FBN2,RSU1,C1D,RAPGEF3,VDR,CLMP,P2RX6,PCDHB5,CHODL,PRKG1,CSTF2T,SYT13,TNFRSF25,METAP2,ITIH2,PEG10,ATP9A,SH2D5,SYTL2,ST6GALNAC2,AQP5,INPP5K,PRMT7,FIBIN,ZSWIM7,SCUBE2,LYVE1,CHGB,CYP1B1,LY6G6C,NIPA1,NDN,RAMP3,PTPN5,RELN,RAB38,TRIP11,PDZK1IP1,ARID5B,LYRM9,NOL4L,CTNND2,C1QTNF6,NF1,GNG4,UBE2L6,OPRM1,COG5,DAAM2,RAI14,AGPS,NUDT14,TET1,LRAT,TSLP,RBP1,PHF14,EMB,CHD1L,SORCS1,PGPEP1L,EBF3,MPPED2
GAVIN_FOXP3_TARGETS_CLUSTER_P2	ADHD	-4.55E-05	0.00069805	0.947991	76		brain	TWAS	c2	0.947991	1	LIME1,NEURL3,IGFBP7,OTUD4,SANBR,CPE,BMP7,FOXN3,CPM,C1orf112,PRICKLE1,C3orf70,BICC1,DSP,SERPINB1,GSTT2,ARSB,VDR,TMEM176B,ZNF91,RGS11,CEP192,PTGER3,FCGR2A,DAW1,GEMIN5,PADI2,BCL2,CHST15,SS18,LDHD,ITGA4,PRR5L,MYO6,GALNS,TXNL4A,SLFN5,CD200R1,ADAT2,PEX3,SEC61A2,GAA
GAVIN_FOXP3_TARGETS_CLUSTER_P3	ADHD	0.000293563	0.000959398	0.759615	144	0.538208	brain	TWAS	c2	0.759615	1	SCART1,ST14,PLXDC1,SORCS2,RNF216,PTPN13,CC2D2A,FHIP1A,SLC15A2,SFI1,EPHX1,PSEN2,CASP3,JAK1,KY,ENTPD1,SLC35D1,S100A6,S100A4,SEMA4A,CAMK2B,DGKD,NCMAP,KLRG1,DGAT2,RIN2,MATK,BICD1,ITGB8,SP4,RAPGEF5,BCO2,PATL2,EHD3,EPCAM,ARHGEF12,AKAP7,CD244,ZNF608,GGT1,RABGAP1L,PNKD,ACOXL,SPTBN1,GALM,DZIP1,PDE2A,FAM234A,BAIAP3,CLIP1,CASS4,ALOX15B,LAMC1,GPD2,CAMK2N1,USP48,SLC22A5,SYTL2,SERINC3,SDC4,ACP3,KHDC1L,PKP4,FAM81A,C1QTNF6,CBX7,HDAC9,ERCC8,BIK,PTPRVP,F13A1,MYO1F,IRF5,PDE3B,FGL2,LGMN,GJB2,RHOBTB1,ALDOC,IKBIP,EVI2A,DHX37,TGFBR3,RNF166,CD200R1,TGIF1,IL18R1,ST8SIA1,RNF144A,SDR39U1
GAVIN_FOXP3_TARGETS_CLUSTER_P4	ADHD	0.00187036	0.00364869	0.608224	108	0.877733	brain	TWAS	c2	0.608224	1	RFLNB,MYO1C,CD83,HOPX,GPR15,ST3GAL6,MCUB,TNFRSF18,TNFRSF4,LYPD6B,CNGA1,GSTO1,NRP1,TWSG1,SEMA4A,SEMA4F,PRKAR1B,ATP8B4,ETFBKMT,ACSBG1,SOAT1,EPAS1,STON1,GPLD1,GPRC5B,ALCAM,GGT5,KIAA1671,NEB,CDKN2C,ITIH5,FAH,DAPL1,OSBPL3,LCLAT1,CAPG,TIAM1,CTTN,ALS2CL,TMIE,ENC1,PMAIP1,HSPA1B,MMD,MAP3K8,RAMP3,SH3BGRL2,PXYLP1,TTC7B,NOL4L,PDK1,RAPGEF4,ARHGAP29,RRAGD,SWAP70,PLAGL1,PRC1,IL1RL2,IL1RL1,CD81,SLC22A15,GPR83
GAVIN_FOXP3_TARGETS_CLUSTER_P6	ADHD	-0.0059227	0.00460091	0.197994	62	0.88797	brain	TWAS	c2	0.197994	1	ST8SIA6,VARS2,CENPE,DCTD,ATF6,NUF2,RPL17,CCNA2,AURKA,BMP7,CDCA5,IL12RB1,NEDD4,BUB1B,NUSAP1,CHDH,IL17RB,H1-2,IFI44,CDCA8,MYO1F,SPC24,CDCA3,TPI1,STARD10,CENPK,CDC20,KIF2C,FIGNL1,ABHD4,TYMS,BIRC5,NEK2,KSR1,UNC119,SPAG5,LGALS3,CDK1,NCAPG2,RAD54L,SNX9,SPC25,MMS22L
GAVIN_FOXP3_TARGETS_CLUSTER_T4	ADHD	-0.00517835	0.00398187	0.193436	100	0.229341	brain	TWAS	c2	0.193436	1	PSMB3,GPX4,GUCY1A1,P2RX7,CD38,ATP10D,LARP1B,ITGB1,NRP1,GPRIN3,SEMA4A,XBP1,PLSCR1,YWHAQ,CALHM6,SLC30A7,ITGA6,ETFBKMT,RESF1,NT5E,INPP5F,STAT4,STON1,SC5D,LRIG1,ITGB8,ADSS2,PSMD4,HIPK1,NOD1,NOP53,ITGAV,PLAAT3,MTHFS,CAPG,TIAM1,PLEKHB2,FAM107B,RNH1,GLUD1,SYNGR2,CYFIP1,BMPR2,SMPDL3A,GVINP1,METTL17,SNX18,TIMM10,KARS1,RRAGD,DENND5A,WLS,IGF1R,ENDOD1
GAVIN_FOXP3_TARGETS_CLUSTER_T7	ADHD	0.000582714	0.00353565	0.869093	96	0.990354	brain	TWAS	c2	0.869093	1	SCART1,VIM,RPS9,LRPAP1,HCLS1,STAMBPL1,JAK1,UGP2,ATP5MC2,ANXA6,PPDPF,PTP4A2,USE1,EIF3B,SUPT4H1,PPM1M,STAT1,STRN3,CAST,SPECC1,BCL2L11,ALG5,MCM6,ITM2B,IK,SMO,EIF3M,CHCHD2,ECH1,LONP1,LIG1,SAR1A,MTHFD1,FIS1,GDI2,OAZ1,TIMM13,RTCB,XPO4,KCNN4,REEP5,LGALS1,EIF3L,GUK1,PNP,CYBA,RUVBL1,RPS7,AKR1B1,NDUFA9,MARCKS,GMPS,GPR83
GAVIN_IL2_RESPONSIVE_FOXP3_TARGETS_UP	ADHD	0.0130202	0.00961083	0.175499	19	0.145084	brain	TWAS	c2	0.175499	1	ST14,STING1,MCUB,TNFRSF4,ZNF608,SORD,KIF3B,MAP3K8,RRAGD,GPR83
GAZDA_DIAMOND_BLACKFAN_ANEMIA_ERYTHROID_DN	ADHD	0.00046749	0.000661129	0.479499	394		brain	TWAS	c2	0.479499	1	BNIP3,CYP2E1,TADA2A,PCGF2,PLEKHM1,GOSR2,ELANE,FAM174C,TCF3,GNA11,ITPKC,PSG9,IRGQ,ARFRP1,NME5,TMCO6,RMND5B,CANX,TBC1D9B,RPL23AP1,MICA,DDX39B,AIF1,BRD2,NUDT3,ZNF117,KRIT1,PEX1,ZNF248,IL10RB,FAM13A,MMRN1,CAMKK2,TMEM120B,SEL1L3,MFN2,AHSA2P,MXD4,GRK4,SFI1,NOPCHAP1,BLOC1S1,DDIT3,ANXA3,RNF40,TAF1A,NUDT6,PDXK,SUMO3,UBE2D4,POLD2,SCMH1,C1orf50,BMP7,NT5M,ATPAF2,FLII,PITPNC1,ABCA5,ACP5,RPS28,ZNF177,TPM4,MYO9B,USE1,PGLS,KCNN1,REX1BD,ZNF589,ARIH2,DALRD3,HEMK1,KIZ,C6orf62,CMAHP,H1-2,H2BC5,KDM4B,SLC24A3,ZNF232,RPL28,AOAH,TRGC1,RMND1,MYCT1,PAFAH1B2,TMEM160,CYTH2,BCAT2,ISG15,MXRA8,TNFRSF14,EPHB4,BICD1,TBC1D8,SCYL3,ZNF33B,RET,SENP2,PPIP5K1,ERN1,MYO15B,SNHG20,SKAP2,TAX1BP1,SGF29,TRIB3,DMBT1,C10orf88,IKBKE,MAPKAPK2,ERAP1,ZHX3,EFCAB2,ZNF669,FBXO9,ELOVL5,SH3BGR,MX2,LONP2,ATG5,BPHL,IFT27,LGALS1,TRIOBP,POLR2F,SNHG3,HEATR3,DCLRE1C,LMCD1,TADA3,SLC11A1,ZNF142,OBSL1,ALOX5AP,CLCN7,PAQR4,RPAP1,PNO1,CTSK,ARNT,ACYP2,SPTBN1,COL2A1,FKBP11,ZNF74,YPEL1,IL27RA,GIMAP5,WNK1,ZNF492,ZNF91,ORAI2,CLDN10,UGGT2,CYFIP2,DSTNP2,EML3,XRCC2,CUL5,RDX,DOCK1,WARS2,NFYA,CEBPG,KCTD15,ALOX12,EFNB3,CDC42,EIF3M,CD44,MTERF4,THAP4,PSPH,TOR1AIP1,MR1,DNAJC16,RECQL,GPR153,TNFRSF25,HPS4,MTHFS,DCUN1D2,CAPZB,COL8A2,SLC35A3,DPH5,FEM1B,SSBP2,SYNE3,RNASE2,SLC7A8,HMBS,SAP30L,HK1,UNC5B,PSAP,NCOR1,ZNF43,MAP4,SDHAF1,CDC5L,RAB27A,RPS6KA2,DBR1,DESI1,NAGA,POM121,NCOR2,F13A1,ACTR2,WWC1,RARS1,MAX,ZNF93,METTL2B,HSPD1,ICA1,ACACB,GLTP,BRCA2,A1CF,PIGN,PTH2R,GBF1,TENT4A,RHOBTB1,TRAF3IP3,FBXL4,SECISBP2L,DTWD1,SPATA7,CHST5,ADAM22,ENPP4,RANBP17,RAB4A,DTX4,SRR,SGSM2,RHOB,HTR4,PIK3R3,ADAMTS12,RAD1,INF2,SIVA1,LYRM2,GPR12,ZCCHC24,TMEM254,CKB,LPIN2,C1orf54,MTMR12,AP5S1,ZNF571,CELSR2,PSRC1,GSTM4,MRPL23,DCTN4,MAGOH2P,FMO5,ATP8B1,POLR2D,TUBAL3,LGALS8,ENDOD1
GAZDA_DIAMOND_BLACKFAN_ANEMIA_ERYTHROID_UP	ADHD	-0.000129405	0.00099519	0.896542	22	0.52634	brain	TWAS	c2	0.896542	1	NSF,LIMK2,FAS,LEPR,AEN,DPY19L1,CSF1,DENND2D,DDB2,DRAM1,SPHK2,SCRN1,NUFIP1,UTP6
GAZDA_DIAMOND_BLACKFAN_ANEMIA_MYELOID_UP	ADHD	0.00576322	0.011327	0.610889	16	0.734851	brain	TWAS	c2	0.610889	1	ZMAT3,MFSD5,MAP4K5,PDE4A,HBEGF,DDB2,SLC4A7,NECAP1,IPCEF1,TENT4A,ENPP4,MTMR11,CENPN
GAZDA_DIAMOND_BLACKFAN_ANEMIA_PROGENITOR_DN	ADHD	-0.000170677	0.000979196	0.861627	69	0.832698	brain	TWAS	c2	0.861627	1	R3HDM4,IGFBP7,FLT3,CASP6,NUP54,CLGN,OXLD1,LSM5,PDZD8,EXOSC10,FAM149B1,IBTK,NFYB,TAX1BP1,ITPR2,PXMP2,CHPF2,UBA2,NAP1L1,IMPACT,NUCB2,SMARCA4,RB1,PHGDH,CCT6A,ADCK2,ARL1,RPL36,CNOT8,ADK,THOC7,BRCA2,CAD,CDH2,SPATA7,RAB4A,HELLS,SEC61A1,PLAGL1,NOP56,GCSH
GCAAAAA_MIR129	ADHD	0.000125465	0.000496583	0.800533	119		brain	TWAS	c3	0.800533	1	JAKMIP3,AGAP4,SGMS1,EFL1,ADGRL3,PDS5A,ABCC5,PDLIM5,PRKCB,NFXL1,YWHAH,TMTC4,EPHB1,MEIS1,FHIP2A,PDZRN4,ITGA6,SP3,USP6,SUN2,CBX7,EP300,NPEPPS,SP4,RNF165,CIB2,SFMBT1,ZNF609,ATP2B4,BPTF,ZNF608,FIGN,AP3B1,ARNT,PIEZO2,CEP192,HNRNPA1L2,ZMAT2,SEC14L1,CAMTA1,EIF4G3,EPHA8,DNAJC13,ZMYM5,PITPNA,JAG1,SLTM,DDX6,KDM1B,HIC2,GNAZ,GLYR1,ANKS1B,MARCHF5,GALNT1,SLC17A6,CDC42EP3,GRM7,PMEPA1,BMPR2,IGSF22,BTBD10,AGAP1,KCTD1,NUFIP2,VPS26A,PSMA7,RAB21,TBC1D15,SLC25A27,ACTN1,KLHL32
GCAAGAC_MIR431	ADHD	0.00760692	0.0072692	0.295349	34	0.306857	brain	TWAS	c3	0.295349	1	BTBD1,COL12A1,RAB24,PDLIM7,NRCAM,BICD1,RBCK1,ALG8,TMEM200B,KDM5A,CHODL,PTPN2,CAMTA1,LAMC2,PTPRF,PITPNA,DHX30,LRRC37A6P,LAMP5,AMIGO1,CHST2
GCAAGGA_MIR502	ADHD	0.000163231	0.000989776	0.869009	44	0.696892	brain	TWAS	c3	0.869009	1	NFXL1,SFXN2,SORBS2,DTNA,ZNF236,ESCO1,SGCD,FOXN2,FAM110A,MIER3,DOT1L,MXI1,PHF23,RIMS4,RIMBP2,ESYT3,MACROD2,GPN1,GABRB2,TESK2,DDX11,CDK2AP1,RILPL1,PANK2,AKAP3,RAB30,MPZL1
GCACCTT_MIR18A_MIR18B	ADHD	0.00341108	0.00562036	0.543907	62	0.348057	brain	TWAS	c3	0.543907	1	ARHGEF5,TMEM248,ANKRD50,SIM2,TRIM2,TRIB2,MDGA1,GLRB,SORBS2,PURB,SLC17A9,CRIM1,ESR1,GIGYF1,PTGFRN,MAN1A2,TEX2,NAV1,KDM5B,CDK19,TSHZ3,SMAP2,GCLC,ARL15,ALCAM,CLASP2,ADD3,MESP1,NEDD9,CDC42,RAB5C,ZBTB4,STK4,SAR1A,NCOA1,ASXL2,CLIP3,CAMSAP2,FAM136A,PSME3IP1,HSF2,CTDSPL,TRIOBP,DPP10,UBE2Z,NR3C1,ETV6,CREBL2,NAA50,KMT5A,PDZD2,RHOT1,SMAD2,SUCO
GCATTTG_MIR105	ADHD	0.00638418	0.00430523	0.138103	96	0.0994439	brain	TWAS	c3	0.138103	1	CPEB1,KANSL1,CDK14,LIN54,COPS8,FRAS1,PRDM8,PTPN13,H3-3A,TM9SF2,PCCA,GPR85,C6orf120,PRDM2,EXTL2,CARMIL1,GAD1,ITGA6,SP3,SP4,SGCD,TEX2,SPTSSA,KRAS,SSPN,ARHGEF7,MIER3,ABCC12,MXI1,SPECC1,SNIP1,TNFRSF12A,PPP3R1,ITM2B,FNDC3A,MAP1B,RAD52,HTR2A,KPNA4,FLRT2,STRIP2,ERLIN1,CRK,PDE1B,RYBP,KLF12,CPXM2,ZDHHC22,PTTG1IP,PRPF4B,F13A1,RAB22A,FZD7,GRID1,FAIM2,CA10,CMPK1,TMEM97,FAM222B,GOSR1,CDH2,LDLRAD3,GRPEL2,ACVR2A,AKIRIN2,SLITRK5,TULP4,NCOA1,TM9SF3,UNC45A,GOLT1B,CCDC3,HDHD2,PKD1L2,ST8SIA3,ZNF532,MAP3K2
GCCATNTTG_YY1_Q6	ADHD	5.63E-05	0.00068033	0.934007	225		brain	TWAS	c3	0.934007	1	CACNB2,AP1G1,IST1,NSF,PTBP1,REXO1,AP3D1,FAM193B,CLK4,RUFY1,RCC1L,MAEA,NELFA,CNOT1,MTMR3,SF3A1,TUG1,MRPL1,ANAPC4,FAM162A,ABHD12,BTRC,GBF1,TRIM8,RBFOX1,RAB5A,NACA,ZNF668,ZNF646,LRRC4,PPP4R3B,CHTOP,YY1AP1,DAP3,UBE2K,SP1,ATP5MC2,CBX5,DYRK1B,RAB4B,MED24,CASC3,JARID2,SRSF5,TIA1,ZNF638,SMYD5,DSCAM,TOP3A,PRPSAP2,SFXN1,KIF1B,ZBTB40,PNRC2,KPNA6,CCDC71,GNAI2,PCBP4,TTI1,RPRD1B,DHX35,FOXN3,STRN4,FKRP,WASL,CNPY4,DDX17,ATF4,EP300,L3MBTL2,KIAA1143,KIF15,RPL18A,UBA52,SCYL3,ATP5F1A,AKAP8,UBXN11,PIGV,ACTR8,DENND4A,FOXN2,PPP1R21,STRN3,RPRD1A,TPGS2,NFYC,USF1,MAT2A,KDM3A,KCNMA1,SEC23A,MNT,METTL16,TAX1BP3,PDSS2,CD164,CHCHD10,ARPC2,GFER,RIF1,TTC17,CAB39L,CRKL,HIC2,R3HDM1,FTSJ3,PSMC5,MOK,EIF5,MARK3,ILF3-DT,ODAD3,PRKCSH,DZIP1,CCND2,MRPL51,NCAPD2,GAPDH,CD4,EMG1,CCNB1IP1,METTL3,DISP2,ZBTB22,NUDT3,AGPAT1,NFYA,COX8A,MAP3K4,KNTC1,TCTN2,MAP2K5,TRAPPC8,RPS8,TMEM69,PTMA,GIGYF2,CSE1L,EXOC7,JMJD6,C21orf58,PCNT,MYNN,EMSY,MIOS,PPP4R2,SYNE2,YWHAE,H1-0,PICK1,DDX6,RNF26,NCOA6,CPNE1,USP14,CIPC,SCRN1,NDUFS1,EEF1B2,RAB22A,ANGPTL5,LMF2,KANSL2,APBB1,RRM1,BCL2L13,DGCR2,GIT2,NDUFB1,CPSF2,ADO,ABHD1,SNX17,NUFIP2,RBM14,METTL4,HMGXB4,UBC,ALKBH8,AKIRIN2,ZDHHC5,ASXL2,ELK3,CDK17,CCDC6,ADK,UQCRH,ATP5MC1,EXOC6,ZNF143,RPN1,TGIF1,NDUFS8,SPEF1,HIF1A,SNX5,MGME1,NAPEPLD,WIPI2
GCCNNNWTAAR_UNKNOWN	ADHD	0.00288267	0.00325281	0.375504	63	0.0776107	brain	TWAS	c3	0.375504	1	EN2,CAMK2D,ABCC5,UBE2D3,MSX1,GYG1,HPS3,TRIB2,ITGA3,ATP5MC2,SFXN5,EPB41L5,DALRD3,SLC5A7,COCH,STON2,C6orf62,RPP21,ZFP82,FHL3,KCTD15,CDKN2C,MPP2,NPR3,ADAMTS5,PITPNA,GGA1,CBX6,PEX5,SLC2A14,EML4,DNAJC22,NFATC4,C1orf43,NDRG2,LDHD,GDNF,VCL,RALGPS2,ADAM12,FYN,FES,ALPL,HPSE2,PTCHD4,STK35,CA14
GCGNNANTTCC_UNKNOWN	ADHD	0.00215653	0.00439272	0.623474	84	0.35823	brain	TWAS	c3	0.623474	1	ATP6V1G2,NFKBIL1,BAG6,RWDD4,ADAMTS2,SND1,AKT2,NIN,MOGS,FIZ1,ZNF524,PAFAH1B2,AP4M1,SUN2,ADSL,SRP14,PCYT1A,RNF168,CNKSR1,FBXO22,LCMT2,NOP53,TBC1D17,CASKIN2,CBX3,TAX1BP1,NAA60,UBXN6,AP4B1,DCLRE1B,MAP3K7,SNRPC,TAF11,ANKS1A,SP3,MADD,TBC1D22A,TMEM53,ZCCHC9,CRK,DDX24,IFI27L1,GSKIP,DHX30,RGMA,SNRPD2,QPCTL,PKIB,SF3B1,HSPD1,HERC1,FAM227B,DTWD1,GNG4,GALNT10,FBXO28,NOC3L
GCGSCMNTTT_UNKNOWN	ADHD	-0.00618694	0.00874342	0.479187	26	0.52536	brain	TWAS	c3	0.479187	1	CEP135,PPAT,PAICS,CNOT1,TSC22D2,CHTOP,UBE2K,FAM193B,AP4M1,RAC1,CD4,IFT80,NPAT,ATM,NEUROD1,CSE1L,ZNF143,ZBED5,EPC1,LMF2,DLEU2,DLEU1,ADK,FBXL7,GABPB2
GCNF_01	ADHD	-0.0036469	0.00533492	0.494234	52	0.525759	brain	TWAS	c3	0.494234	1	STAC2,INSR,WBP1L,EPN3,PSMC3IP,RPS6KB1,GPR155,ZNF532,CLUAP1,SDR9C7,ITGB8,DRAM2,ERBIN,SLCO1C1,SEZ6L,GNAZ,CPNE1,IRAG1,AAK1,ZFYVE1,NOL4L,CTNND2,TNKS1BP1,TMEM132E-DT,TMEM132E,KIAA0586
GCNP_SHH_UP_EARLY.V1_DN	ADHD	9.29E-05	0.000693971	0.893478	109		brain	TWAS	c6	0.893478	1	RABAC1,UPK3B,HTRA3,MIIP,GABRD,CD38,FAM241A,CAMLG,PCBD2,CRABP2,TIRAP,S100A9,SMYD5,EEPD1,UIMC1,MAN2B1,IER2,MST1R,TMEM160,TM2D1,CDK5RAP3,CBX1,LRRC57,IRF3,LAMB3,PPP2R3C,WIPF1,GCSAM,PEX7,GBP7,TMEM176A,NUB1,SH3BGR,MX2,SRRM2,ADCY9,POPDC3,CRYBG1,LRRC23,PEPD,NR5A2,PTGER3,PDE1B,LCLAT1,MAP2K1,UROS,PPFIBP2,NLRX1,TASOR,CFB,ANKRD44,CRYGS,MAP4K4,IL1R1,LGALS9,SEZ6,PLK2,MERTK,LYST,ERO1B,SLC43A3,MIPOL1,GABRA1,TERF2IP,CYBA,CBFA2T3,RRAGD,EMP1,HTR1A,MGP,JAM3,NSUN3
GCNP_SHH_UP_EARLY.V1_UP	ADHD	-0.000286207	0.000928095	0.757792	135	0.745994	brain	TWAS	c6	0.757792	1	PARG,DHODH,BCKDHA,HLA-H,GTF2H1,RBBP6,CLCN6,XPO1,LARP7,RYK,DCPS,SLC23A2,POLA2,ANLN,KIF1B,HMGCL,SRSF10,RIMKLB,SLC27A1,NUP107,CNOT2,ARHGAP8,NVL,LBR,FCGRT,IRF6,GNL3,NABP1,VHL,MSH6,UBE2T,STRN3,FOXK1,FAM220A,CD55,CR2,RNF103,TNNC2,DHFR,PLCG2,NAP1L1,CSF1,OVGP1,MCM6,FTSJ3,CD276,ELOVL2,JMJD8,SEH1L,LUC7L2,SOX10,KCNJ4,UQCC1,TYMS,ATL2,VPS4B,TOP2B,OXSM,LATS1,KBTBD7,RGCC,IRF5,ADCY6,RRM1,SDC3,SPDL1,GGPS1,ABCB10,RHPN2,CYP2C19,PRC1,OXNAD1,PPP1CB,CLIP4,MRE11
GCNP_SHH_UP_LATE.V1_DN	ADHD	0.000164467	0.000956909	0.863538	126	0.248527	brain	TWAS	c6	0.863538	1	DHODH,CNN2,TCEA2,WIPI2,TBC1D1,H2AJ,RBBP6,AGTRAP,CLCN6,MIIP,ATAD3A,ENPP1,VNN1,KPNA1,NCOA7,ITGA7,EEPD1,MAN2B1,HSPG2,RHD,S1PR1,DDA1,REX1BD,SELL,CD52,FCGRT,PPM1M,PDCD7,GRIN2C,PPFIA4,TNNC2,SNX21,ADCY9,SLC11A1,PTPRU,FAHD1,LYSMD1,PIP5K1A,S100A13,HTR3A,TTC23,MEF2A,B3GAT3,RMDN3,ZFYVE19,ZIK1,CD276,GCM2,AXIN1,CLRN3,DLG4,GNPTAB,LAMC2,LGALS4,PAK4,STX2,PUS1,BCL2L2,PTPN18,PTH1R,NBEAL2,CDHR5,SLC19A1,NRP2,FZD9,STX1A,LTA,AGER,NDUFA10,SH3BGRL2,KANK3,NCOA6,EIF6,ACOT1,ART5,PDZK1IP1,GJB6,SLC30A3,ANKRD33B,ZDHHC5,FAM111A,SERPINF1,ADRB2,UBE3C,VIPR2,STX3,PLD2,WLS,PTGER4,PARP8,MAP3K2,EPHA3
GCNP_SHH_UP_LATE.V1_UP	ADHD	-0.000206634	0.000692868	0.765527	133		brain	TWAS	c6	0.765527	1	UNG,POLRMT,SMIM11,XPO1,LARP7,PAN2,RYK,SPATA5,EIF2A,MRPL18,GALNT3,MUC1,SLC23A2,DIDO1,POLA2,SRSF10,CLIC4,CDC25A,MOB1A,NECTIN2,NPAS1,LIG1,LBR,LEFTY1,ZKSCAN1,HIGD1A,SACM1L,HSPB2,SYT4,FRMD6,CD6,CD5,INCENP,GNL3,LLGL2,STRN3,SERPINB9,TRIP13,MRTO4,MCM6,FTSJ3,MDN1,MAP3K7,CCND2,LRRC23,CHP1,NUSAP1,P2RY2,ELOVL2,NR5A2,BOK,CASD1,PSMC3IP,C1orf174,PCNT,MIOS,SLTM,USP39,PTCD3,SLC29A1,GFM2,MPHOSPH10,ZNF638,VPS4B,TOP2B,ASB3,PSME4,VCAN,THOP1,COPB1,TMOD3,RRM1,CYP4B1,PLK2,CFDP1,CDK1,NOP56,KIF2C,TM9SF3,IDH2,PRC1,FANCM,MIS18BP1,CLIP4,PCSK2
GCTCTTG_MIR335	ADHD	0.00363766	0.00541762	0.501934	67	0.365103	brain	TWAS	c3	0.501934	1	ABCC5,PLOD1,STIM2,SRPRA,DYNLT5,POU6F1,SP1,ARHGAP12,ATP1B1,BSDC1,CRIM1,POLR3H,SGCD,SLC45A3,CHFR,ZMPSTE24,NAA25,SNIP1,ZDHHC8,CRKL,TRIM13,RETREG3,SYN2,GLYR1,FAM107B,RASA1,F13A1,MAX,WAPL,CALU,CERS5,SECISBP2L,ELFN2,STARD7,RPRM,ADCY3,NAA50,KDM2B,KMT5A,TFDP2,PANK2,SREK1IP1,SORCS1
GCTGAGT_MIR5125P	ADHD	0.00843979	0.00826188	0.307002	23	0.186584	brain	TWAS	c3	0.307002	1	PLEKHM1,ANAPC1P2,VNN3P,RAB3B,CHD9,EMX2,DSTYK,PTMA,PDSS2,FNBP1L,CTNNB1,CRK,DDX6,GNAZ,PRIMA1,RHOT1,KCNA6
GCTNWTTGK_UNKNOWN	ADHD	-0.000111189	0.000684698	0.870997	180		brain	TWAS	c3	0.870997	1	ZFAND4,GGNBP2,LASP1,PPP1R1B,ERBB2,WNT3,ZNF516-DT,LAMA1,HLA-DRB1,HLA-DQB2,PNRC1,ACTB,OLIG2,ACKR3,TDO2,MEPE,RNF10,DENR,SEL1L3,TMEM129,TACC3,ABHD12,ACTR1A,SUFU,ZNF454,YIPF7,RAB5B,PRDM5,SPATA20,UTP18,SORBS2,SND1,TNPO3,TPI1P2,SNCA,CNN3,MEIS1,ABLIM1,GPR85,H2AZ2,NAGLU,ZIC4,ZIC1,PRADC1,CCT7,FGF10,MAP2K6,IP6K2,CCDC71,C1QTNF1,NNAT,ZNF148,DNAJC11,RERE,FIZ1,ZNF524,LINS1,TMEM160,SAMM50,HSPB2,TTBK2,YIPF4,NFYB,DDX5,CEP95,NUBPL,SC5D,LOX,CHD6,CAP1,SP140L,PTMA,DIS3L2,ECEL1,TSGA10,TBX2,RBFOX2,ITGB8,ELAC2,USPL1,RCN2,CEP20,OLFML3,HNRNPLL,PPP2R5C,MARK3,COL5A3,CDCA3,CDH3,CDH1,CLEC18C,NFYA,SP3,AGBL2,TAFA4,HNF4A,KLHDC9,SLC43A2,MIR22HG,WDR81,MNT,F2,EMSY,TRAK2,ATP13A4,ANKS1B,ANO4,ZBED5,SHKBP1,PSME4,UQCRFS1,FHIP1B,LRP6,LMO4,NFATC4,PIGS,SSH2,CDK17,DDX4,IL6ST,KANSL3,DYRK2,SLC20A1,PTPRK,STARD7,DNAH5,FYN,TFDP2,MARCKS,LAT,PDYN,CYP24A1,PAK2,SMAD2,ZNF385B,EPHA3,CHAC1,HLX
GEISS_RESPONSE_TO_DSRNA_UP	ADHD	0.00182163	0.00870142	0.834176	25	0.43094	brain	TWAS	c2	0.834176	1	HMGB2,AFAP1,XPO1,SUOX,FGF2,IFIT1,ACSL3,BTN3A3,CHN1,GBP1,GCH1,TNFAIP6,TNFAIP2,BNIP3,ADAR,SRGN,TAP1
GENTILE_UV_HIGH_DOSE_DN	ADHD	-0.002132	0.00343046	0.534276	154	0.210619	brain	TWAS	c2	0.534276	1	SSH1,UNG,USP10,MAML1,ZNF117,HMGB2,PCGF3,RNF4,EIF4E,FGF5,MTMR3,SFI1,COX6A1,SNRNP40,PHC2,XPO1,LRBA,MORC3,DYRK1A,TRIP10,GINS1,WBP1L,CASP3,TRIB2,THUMPD1,NDUFV2,DKK1,TUBGCP3,CHTOP,USP32P2,RIPK1,PXDC1,RPP40,SNX4,FILIP1L,ITGA6,LBR,THBS1,GREM1,COL13A1,PPP2R1B,PRKCD,NFYB,EAPP,H2BC10,STRN3,EEF1E1,KPNA2,ZHX3,STX7,PNN,ZNF146,MPHOSPH6,ELOB,PNO1,POGZ,CHSY1,TRIM13,CRKL,MAP1B,PPP2R5C,PTPN1,DR1,BCAR3,TNFRSF1A,EMG1,HBEGF,TAF11,NFYA,NIPSNAP2,PMP22,HTR6,ZMIZ1,TRAPPC8,JMJD6,PKP4,CASP8,FZD7,RYBP,MAT2A,CNOT2,NCK1,PLA2G6,DDX17,ATP13A3,MET,FADD,TNFAIP8,C2CD2,BMPR1A,NOP16,POM121,LSM2,SERTAD2,RAB1A,RARS1,HERPUD1,MAPK6,BMI1,SS18,ARID5B,SECISBP2L,HMGXB4,KIF2A,STXBP3,CDK7,PDCD10,RHOB,PLPP3,PRRX1,STX3,LSM14A,NUPR1,POLE2,UFL1,TOPBP1,ZNF217
GENTILE_UV_HIGH_DOSE_UP	ADHD	0.0129989	0.0108604	0.231341	21	0.215742	brain	TWAS	c2	0.231341	1	COX6A1,LRBA,SFI1,COL13A1,H2BC10,ELOB,HBEGF,HTR6,ISG15,PMAIP1,PLA2G6,NUPR1
GENTILE_UV_LOW_DOSE_DN	ADHD	-0.000804864	0.00589258	0.891355	45	0.737891	brain	TWAS	c2	0.891355	1	CDK14,CDH18,SLIT2,USP32P2,COL13A1,SIPA1L1,SEMA3C,AP3B1,NAP1L1,STK39,DDX10,DOCK1,CEMIP,EIF4G3,COL6A1,PPP2R3A,PIBF1,C2CD2,WWOX,RASA1,ERC1,CDH2,PTPRK,FTO,CRADD,MICAL2,TBC1D30,PTPRM,RFTN1,IGF1R
GENTILE_UV_LOW_DOSE_UP	ADHD	0.0112316	0.0137244	0.413149	12	0.419149	brain	TWAS	c2	0.413149	1	CCDC86,FDXR,CSNK1G2,GTF2H4,HSPA1B,ZNF263,TAP1,ISG15,PMAIP1,PLK2,GPRC5A
GENTILE_UV_RESPONSE_CLUSTER_D1	ADHD	0.00630327	0.00964482	0.513409	16	0.422906	brain	TWAS	c2	0.513409	1	ZNF117,CASP3,ITGA6,GREM1,NOP16,STXBP3,STX3,WEE1,TOPBP1
GENTILE_UV_RESPONSE_CLUSTER_D2	ADHD	0.00914823	0.0128034	0.474908	16	0.568219	brain	TWAS	c2	0.474908	1	PCGF3,EIF4E,MTMR3,NFE2L2,SNX4,THBS1,PNN,MAP1B,RYBP,MAT2A,SECISBP2L,KIF2A,ZNF217
GENTILE_UV_RESPONSE_CLUSTER_D4	ADHD	-0.00778715	0.010122	0.441696	22	0.415261	brain	TWAS	c2	0.441696	1	USP10,HMGB2,SNRNP40,PHC2,XPO1,THUMPD1,FILIP1L,EEF1E1,KPNA2,POGZ,CHSY1,PPP2R5C,DDX17,ATP13A3,BMPR1A,FZD7,MAPK6,ARID5B,PDCD10,UFL1
GENTILE_UV_RESPONSE_CLUSTER_D5	ADHD	0.00783588	0.0111926	0.483869	17	0.783648	brain	TWAS	c2	0.483869	1	MAML1,FGF5,DYRK1A,WBP1L,LBR,ZHX3,PXDC1,MPHOSPH6,PNO1,JMJD6,PKP4,FADD,SS18
GENTILE_UV_RESPONSE_CLUSTER_D7	ADHD	-0.00048432	0.00792815	0.951289	27	0.121644	brain	TWAS	c2	0.951289	1	CDK14,TRIP10,NDUFV2,MORC3,PRKCD,EAPP,STX7,PTPN1,TNFRSF1A,EMG1,NIPSNAP2,PMP22,CASP8,MET,LSM2,RARS1,PLPP3
GENTILE_UV_RESPONSE_CLUSTER_D8	ADHD	0.0160734	0.0119406	0.178267	20	0.158455	brain	TWAS	c2	0.178267	1	PARP1,HMGN4,ARHGEF7,YY1,ZCCHC24,TAB2,MT1X,STK24,REV3L,FYN,EMP1,MARCKS
GENTILE_UV_RESPONSE_CLUSTER_D9	ADHD	0.00399718	0.00989588	0.686269	21	0.366471	brain	TWAS	c2	0.686269	1	IST1,RBPJ,LPCAT1,CCNA2,NAP1L1,CCNG1,DNAJB1,TMEM97,DYRK2,SWAP70,TGIF1,AGTR1,CD2AP,CCSER2
GEORGES_CELL_CYCLE_MIR192_TARGETS	ADHD	0.00329795	0.00533302	0.536311	54	0.870567	brain	TWAS	c2	0.536311	1	CDK14,NEK1,PRPF38A,FGF2,TUBGCP3,MCM3,KIF20B,NIN,TDP1,EXTL2,MIS12,TDG,DBF4B,DLG5,SMARCB1,KIF14,SEPTIN10,MCM6,RB1,CUL5,NFYA,BRCA1,CRK,MACF1,BCL2,SERTAD2,TENT4A,CDC7,RAD1,EMP1,RAP1GAP,ERCC3
GERHOLD_ADIPOGENESIS_UP	ADHD	0.000470942	0.00596403	0.937061	37	0.743175	brain	TWAS	c2	0.937061	1	CFD,GPX4,BCKDHA,LIPE,SQSTM1,ACADS,SPARCL1,ACSL1,ITGA7,DDIT3,FASN,GHR,STAT1,ALDH2,CD36,AGT,GCLM,ACADVL,COX8A,VEGFB,PMP22,PPA1,ANAPC1,SCP2,CPT2,MNT,LDHB
GFI1_01	ADHD	0.00019838	0.000957649	0.83589	143	0.0106165	brain	TWAS	c3	0.83589	1	CACNB2,BRD2,CAMK2D,TLR1,C1QTNF7,LRP2BP,DDR2,PBX1,PCDH8,SLCO2A1,CLEC11A,CDON,CDH13,MEIS1,MAP2K7,CSAD,ATP5MC2,HIVEP3,ZIC4,ZIC1,FOXN3,SPAG7,EGFLAM,TCF12,GREM1,STMN1,CNKSR1,YIPF4,TPBG,LCOR,PI4K2A,HSD11B1,TDRD5,H2BC5,MRGPRF,ALG10,ABCF2,TSGA10,BMP4,MIR7-3HG,ADD3,PLCD4,MAP3K3,MAP4K2,AGPAT4,TRAPPC13,ASB4,SOX15,MYH10,NEXN,DNAJB4,MAP2K5,NGEF,EXOC7,YWHAE,MYO1C,MIR22HG,WDR81,MPZL2,BCL9L,TFEC,KLF12,SLC4A7,MARCHF5,PRIMA1,CLMN,PTEN,TFB1M,SREBF2,LUZP1,CALN1,TRDN,SH3BGRL2,CAND1,ANKRD40,SLC25A18,IRF2BP1,TRAF4,NUFIP2,NRXN3,NOL4L,PPARGC1B,CDH6,PDLIM1,PREP,SOSTDC1,GRAMD1C,TGIF1,PANK1,BPGM,RCAN2,COLQ,RPRD2,IL16,TMTC2,TSHZ2,CCSER2,GAS2
GGAANCGGAANY_UNKNOWN	ADHD	8.91E-05	0.000571207	0.876083	94		brain	TWAS	c3	0.876083	1	G3BP2,BAG6,GPANK1,CSNK2B,SEC61G,TRMT11,VTA1,EIF1AD,BANF1,CCDC71,GCC2,RPL28,VPS16,TM2D1,PEX6,EIF2S1,UBA52,BMS1,GYS1,RUVBL2,SNRPE,MRPL21,IGHMBP2,TMEM38A,ZNF597,MRPS23,THUMPD3,PRKAB1,RNF25,SNIP1,MTF1,TTC17,ZNF384,MTA2,CHMP2A,CFAP57,EBNA1BP2,MED8,SZT2,GLRX5,SMUG1,COX6B1,GIN1,PGS1,RARS1,BCDIN3D,ATP6V1E1,GGA1,TFB2M,CNST,ACVR2A,ZDHHC5,TMCO1,FBXO38,PARVA,RIC3,SEC61A1,DDX55,MRPS21,PRPF3,NCBP2,NCBP2AS2,UGGT1
GGAMTNNNNNTCCY_UNKNOWN	ADHD	0.000250181	0.000967629	0.795982	82	0.324796	brain	TWAS	c3	0.795982	1	ACP6,RPIA,ABCC5,SF3A1,CACNA1G,INO80E,HSD3B7,TBC1D17,SYT3,TRUB1,PNPLA6,RASSF2,MON1A,NCLN,NTAN1,MRPL24,MEA1,GRK5,TMEM258,NFATC2IP,MINDY1,UGGT2,CAPN15,GPANK1,CSNK2B,MADD,NCDN,DPF1,CEP290,TMTC3,ODR4,RANBP10,TSNAXIP1,ST3GAL2,SPTB,FNTB,MAX,FYCO1,DHX30,ZFP28,ATL2,GPD1L,AAK1,RDH12,CCDC177,ADO,ZNF112,POLR1G,SYMPK,IRF2BP1,DPYSL5,ZFP1,IFTAP,CA14,FES,NAPB,USP48,PCSK2,MTR
GGARNTKYCCA_UNKNOWN	ADHD	-0.00543975	0.00663441	0.412256	45	0.123665	brain	TWAS	c3	0.412256	1	MRPL45,EGF,MSX1,XPO1,NTRK3,MAP4K2,AP5B1,RASGEF1A,GJD2,PPFIA3,RAB37,PELO,ITGA1,MANEAL,SCAMP1,CAPN9,HSPG2,CEMIP,SKIL,DDX17,FXYD2,CEND1,CPLX2,PIK3IP1,SOCS2,MAP3K8,ZNF503,CHPF,ATP1B3,ST8SIA1,TNFSF18
GGCACAT_MIR455	ADHD	-0.00508836	0.00945127	0.590316	25	0.629616	brain	TWAS	c3	0.590316	1	CDK14,RFX4,DOCK9,SERP1,WTAP,BAZ2B,CPSF7,ADD3,CACNB4,PJA2,CERKL,RIMS4,TOMM22,RNF44,ERC2,CCDC113,PLCXD3,USP3,SEMA4G,METTL17,TNKS1BP1,SLITRK5,TMEM30A
GGCACTT_MIR519E	ADHD	-6.59E-05	0.000973836	0.946038	85	0.0726671	brain	TWAS	c3	0.946038	1	FAM53C,ARHGEF5,CCNG2,MOB1B,CLOCK,TMEM131L,RAB5B,PPA2,DKK1,DAZAP2,SP1,FAT2,ZIC4,RBL2,WAC,S1PR1,MYLK,ZNF148,PAFAH1B2,GIGYF1,CDK10,NANOS1,SYNE1,PTGFRN,EHD3,ARHGEF12,CORO7,CCNT2,MAP3K7,MAT2B,ZBTB4,EFNB3,AQP4-AS1,C1GALT1,KDM1B,PTEN,SERTAD2,MMD,SEMA4G,DPYSL5,KIF3B,EIF5A2,GATAD2B,UBE3C,SIKE1,VPS26A,TM9SF3,FURIN,RETREG2,SRPK1,GAN,TAGAP
GGCAGAC_MIR346	ADHD	0.00194356	0.00824635	0.813675	26	0.815021	brain	TWAS	c3	0.813675	1	SRSF10,ZNF609,ABCC12,OSER1,COL2A1,KCTD15,CCDC88B,SZRD1,FSTL4,CALN1,GRM7,CCDC136,LRP6,NRBF2,KRAS,FGF7,PIK3R3
GGCAGTG_MIR3243P	ADHD	0.00114216	0.00532387	0.83013	60	0.109435	brain	TWAS	c3	0.83013	1	ACACA,G3BP2,CHRD,SENP2,SHROOM3,INA,DCUN1D4,NRP1,MEIS1,RGS14,FOXN3,MEPCE,WASF2,CLK3,PBRM1,DDX5,ATP2B4,OLA1,DLST,TTLL5,SEMA5B,RIMS3,SLC38A2,CACNA2D3,PTER,FGFR2,APBB3,KLHDC10,RAB6A,HDAC5,GPATCH8,MMP2,MAP2K1,TRIL,FHIP1B,SLC20A1,DMTF1,SAMD5,FILIP1,PLXND1,SORCS1,RAB6C
GGCCAGT_MIR193A_MIR193B	ADHD	-2.74E-05	0.000985724	0.977846	54	0.529052	brain	TWAS	c3	0.977846	1	ACACA,EN2,CAMK2N2,DYRK1A,FHDC1,CNOT6,SLCO2A1,MKLN1,STX16,CDK10,SCYL3,ARHGEF12,ZHX3,DCAF7,MAP3K3,PPP2R5C,ING5,CAMTA1,LAMC2,ARPC5,PTPRF,DNAJC13,ERBB4,CBX7,PAK4,PTEN,LUZP1,MAX,NUFIP2,SPATA7,TMEM30A,CCDC28A,E2F6,CELSR2
GGCKCATGS_UNKNOWN	ADHD	0.00482969	0.00830439	0.560847	34	0.249493	brain	TWAS	c3	0.560847	1	BLVRB,SPTBN4,B9D2,CCNI,UBAC2,CLOCK,MORC3,MAP3K11,OVOL1,NDUFS8,HK2,SMAP2,BASP1,RSF1,AAMDC,RANBP1,HS6ST3,PTPN2,NEUROD1,RBBP8,JAG1,DHX30,USF2,CIPC,SDHB,ESF1,NDUFAF5,FUT8,CORO6,NF1,KCNK10,SOCS2,CENPO,SLC7A10
GGCNKCCATNK_UNKNOWN	ADHD	0.00138728	0.00511772	0.786335	61	0.881756	brain	TWAS	c3	0.786335	1	GEMIN4,SNPH,BRD2,DYM,TXNDC12,SAR1B,CHTOP,SLC39A9,SMYD5,SFXN1,NSD1,KIF1B,RPL18A,CCDC71,KLHDC8B,SLC12A8,ESCO1,HMGN2,PIGV,ACTR8,STRN3,NFYC,FBXO9,PHF21B,RNF145,CD4,TTC9C,TYRO3,NFYA,VAMP2,RPS8,MIOS,OR3A2,RPL4,ZWILCH,ZBTB40,FAXC,TFB2M,CNST,CD164,KBTBD12,ELAPOR1,RAB30,IGF1R
GGCNNMSMYNTTG_UNKNOWN	ADHD	0.000685677	0.00568049	0.903923	42	0.350502	brain	TWAS	c3	0.903923	1	GEMIN4,MIR22HG,WDR81,CHTOP,SMYD5,HES6,KIF1B,RPL18A,CCDC71,PIGV,ACTR8,DDX5,CEP95,STRN3,NFYC,ELOVL5,BCAS3,CAMK1,PHF21B,CD4,PCDHGB4,RPS8,MIOS,SFXN1,ZBTB40,EPC1,CUEDC2,OSBPL2,CD164,LRMDA,PRRX1,TMEM9B,STK35
GGCNRNWCTTYS_UNKNOWN	ADHD	-0.00185466	0.00481372	0.700025	64	0.69585	brain	TWAS	c3	0.700025	1	PIP4K2B,KANSL1,CANX,LIN54,SND1,NKAIN1,RAB8A,RPL18A,VSTM2L,PAFAH1B2,TSC22D4,SUN2,ADSL,SRP14,PCYT1A,RNF168,NOP53,TBC1D17,SMAP2,NDUFS4,UBXN6,DACT3,ZBTB45,C1orf131,GNPAT,SLC39A13,TBC1D22A,EIF3L,DHX30,SNRPD2,QPCTL,DDX24,IFI27L1,LYVE1,TUG1,PATZ1,TIMM10B,ATP6V1E1,PIGN,FAM227B,DTWD1,ANKH,MAPK8IP3
GGGACCA_MIR133A_MIR133B	ADHD	-0.000125889	0.00096109	0.895787	125	0.889501	brain	TWAS	c3	0.895787	1	ACACA,PPP1R12C,PSMF1,WIPI2,PAPSS1,CCDC117,GAS2L1,COX6A1,APPL2,NELFA,TRIM2,PPP4R3B,FBXL20,CNTNAP1,SLC8A3,RCE1,CORO1B,USP32P2,RAPGEF6,NCKIPSD,SOGA1,NNAT,RANBP2,MINK1,USP6,FAM117B,CARF,VAPB,SNX33,NAB1,CACUL1,MIDEAS,DLST,PTBP2,SEMA5B,DLG5,CDIP1,MYH9,GRAMD1A,FBXL2,KIAA0040,ZDHHC8,HIC2,FAM118A,PCDHGA1,PCDHGA2,PCDHGA3,PCDHGA4,PCDHGB2,PCDHGA6,PCDHGA7,PCDHGB4,PCDHGB7,PCDHGA11,PCDHGC3,GANAB,NUMA1,EIF5A,CDC42,CALML4,B4GALT2,PALD1,PREX1,SLC7A8,BCL2L2,SCN2B,CBL,TNK2,YES1,OTUB2,STX1A,NIPA1,CHKB,PTPN12,CTBP2,CRYGS,TPI1,DIP2B,SECISBP2L,SENP1,OSBPL8,CTTNBP2,TTYH3,RETREG1,PRRX1,KMT5A,SASH1,IL6ST,RING1,NCOA5
GGGATGC_MIR3245P	ADHD	-0.00533431	0.0123052	0.664651	17	0.305109	brain	TWAS	c3	0.664651	1	AP1G1,MLEC,RUNX2,NTRK3,YOD1,ZHX3,ZNRF2,CUL5,PBX1,RAN,RNF44,SEPTIN3,STARD13,GAN
GGGCATT_MIR365	ADHD	0.00599733	0.00589868	0.309284	52	0.484735	brain	TWAS	c3	0.309284	1	G3BP2,PKD2L2,VGLL4,HHIP,UBAC2,YWHAH,DLX3,EFEMP1,DTNA,MAP2K7,ARHGAP12,ARRDC2,MAU2,PPP5C,SNRK,WDR37,MYLK,ADD3,HIPK1,ANKS1A,USP33,GALNT4,SNTB2,LIN7C,EIF4E3,HDAC9,PTGDR,SESTD1,RAB22A,TMOD3,RNF152,NUFIP2,SSH2,MAPK1IP1L,REV3L,GRAMD1C,TLL2,FMN2,ADAMTS6,USP48,ANKRD28
GGGGCCC_MIR296	ADHD	-0.0012048	0.00766019	0.875024	37	0.0195475	brain	TWAS	c3	0.875024	1	VKORC1L1,SRRM3,ACTR1A,TRPM2,ZNF740,GPX3,GPC2,LRCH4,PPFIA3,SH3D21,KREMEN2,HIPK1,ACE,ARAP1,CCDC88B,FAM89B,RETREG3,ZBTB4,ATG2B,CLIP3,SLC25A22,CPLX2,RNF44,UNC5A,DBN1,PTPN5,RTN2,PPM1N,SLC30A3,KCTD17,SOX10,WNT2,ONECUT2
GGGNNTTTCC_NFKB_Q6_01	ADHD	0.00183034	0.00627637	0.770574	56	0.136103	brain	TWAS	c3	0.770574	1	LASP1,LAMA1,MADCAM1,TCEA2,MSX1,KY,STX4,NTRK3,RASSF2,CSF1R,TNIP1,G3BP1,EHD1,ALG6,GDPD5,NRIP2,ENO3,GREM1,HIVEP1,TRIM47,CCDC80,MIDEAS,CHD6,KCNS3,FOXS1,STAT6,PNKD,FHL3,SLC12A2,S1PR2,LTB,HSPG2,CNTNAP1,RYBP,RPS6KA4,TFEC,PKN1,PRR34,MT2A,PSME3IP1,RSPRY1,CCND2,TUBA1A,SLC25A18,ENKD1,SMPD3,CREB1,TNKS1BP1,MYADM,FGF1,MAML2,PCSK2,TOM1L1,UPF2
GGTAACC_MIR4095P	ADHD	-0.013664	0.0123817	0.26978	17	0.0831712	brain	TWAS	c3	0.26978	1	DYRK1A,ZIC1,KIF1B,TRIM9,RASL12,TSHZ3,SCAMP1,UBE2L3,ADAM10,BCL9L,KLF12,MACF1,DDX39A,ACVR2A,GNG12,SRSF8
GGTGAAG_MIR412	ADHD	-0.000264059	0.0009879	0.789243	50	0.570094	brain	TWAS	c3	0.789243	1	FKBP1A,EIF4E,TMEM129,TRMT11,SRPRA,CLPTM1,HPS1,MIDEAS,FAM124B,CUL3,MBTPS1,WARS2,CCDC88B,RNF207,BRCA1,HIF1A,PKP4,DDX6,IRF7,FAM222A,SGMS1,BTRC,MROH7,PHOSPHO1,DDX11,SATB1,PPP1CB
GHANDHI_BYSTANDER_IRRADIATION_UP	ADHD	0.00297109	0.00659473	0.652332	41	0.528399	brain	TWAS	c2	0.652332	1	CXCL2,SRSF12,SLC7A11,SLC39A8,MCTP1,FGF2,PPP4R3B,LAMB3,G0S2,HSD11B1,RGS9,SLC16A6,GCH1,NAMPT,GCLM,MCTP2,DNAJB4,KYNU,TESC,LRRC8B,MT1E,MT1H,MT1X,PLEK2,IL1A,DUSP2,POPDC3,SLC16A6P1,NFKBIZ,TSLP,SERPINB2
GHANDHI_DIRECT_IRRADIATION_DN	ADHD	0.00432959	0.0110715	0.695754	25	0.944269	brain	TWAS	c2	0.695754	1	ELANE,OPRL1,S100P,OLFML2B,EVI5L,VSTM2L,S1PR1,MDFI,PTK7,ARHGEF25,CCDC85C,FAM50B,PLEKHA6,KCNK3,RGMA,CNKSR3,ARHGEF37
GHANDHI_DIRECT_IRRADIATION_UP	ADHD	-3.04E-07	0.000981982	0.999753	67	0.3477	brain	TWAS	c2	0.999753	1	CXCL2,POU5F1,SLC7A11,TRIAP1,FAS,NPIPB13,FGF2,DKK1,AEN,CYP26B1,PPP6R1,BBC3,LAMB3,G0S2,HSD11B1,RGS9,C3orf52,SLC16A6,FAM20A,EYA3,GCH1,NAMPT,ASCC3,THSD1,IL12A,BLOC1S2,LAMC2,OSBPL3,PIDD1,KYNU,TESC,MT2A,MT1E,MT1H,MT1X,LRP8,PLEK2,GPATCH2L,E2F7,IL1A,GDNF,DUSP2,SLC16A6P1,NFKBIZ,TIGAR,TSLP,PLCL2,SERPINB2
GHO_ATF5_TARGETS_DN	ADHD	0.0127758	0.00878819	0.146016	14	0.734648	brain	TWAS	c2	0.146016	1	YWHAH,TMED9,BTN3A2,TRIP13,CCND3,ITGA5,TECR,ITGA2,RPN1
GILDEA_METASTASIS	ADHD	-0.00133048	0.00990096	0.893103	22	0.488845	brain	TWAS	c2	0.893103	1	ARHGDIB,FN1,GBP1,SLC2A10,GLIPR1,COL5A2,HNMT,SMARCA4,SPARC,VAMP5,TAGLN,MPZL2,MYL9,PTX3,CAVIN3,TIMP3,IFI16,SRGN,AKR1C3
GINESTIER_BREAST_CANCER_20Q13_AMPLIFICATION_DN	ADHD	0.000549038	0.000690869	0.426785	136		brain	TWAS	c2	0.426785	1	ST14,PTBP1,LENG8,TYW5,POLR1A,DHX16,DDX39B,PRRC2A,BAG6,CSNK2B,DXO,BRD2,TAPBP,UQCC2,TRRAP,GPC2,SLC18B1,ECHDC1,NPIPB3,ACSL5,CHTOP,MCM3,ZMIZ2,SLC23A2,TNIP1,SLC15A4,EHBP1L1,TCIRG1,QTRT2,DOCK7,TMC6,PGS1,ENGASE,TEPSIN,MYO9B,TSPOAP1,TSPOAP1-AS1,POGLUT1,XPO5,MAD2L1BP,PPHLN1,CLK3,NUP62,SUPT20H,PROSER1,BTN2A1,ANKLE2,SMC6,HSPBAP1,PNN,RPS6KA1,PHACTR4,AMY2B,EXOC3,RNPS1,PHF11,CCDC77,ACE,LIMD2,TNFAIP2,CAPN15,PASK,MLXIP,TNFRSF25,DENND11,MADD,CALML4,SZT2,SH3BP5-AS1,CCDC93,TMEM147-AS1,BTAF1,SNHG26,AKAP13,ZNF436-AS1,NAA16,DNHD1,DAPK2,COG3,DHX37,ATXN7,NSUN4,CYBA,PLXND1,DDX11,FURIN,XPO6,CDC42SE1,TOPBP1,HLX
GINESTIER_BREAST_CANCER_ZNF217_AMPLIFIED_DN	ADHD	-5.51E-05	0.000683897	0.935788	217		brain	TWAS	c2	0.935788	1	PTBP1,R3HDM4,TMEM259,ABCA7,MBD3,TCF3,REXO1,KLF16,CSNK1G2,DOT1L,SPPL2B,SLC39A3,ZNF611,LENG8,PPP1R12C,TMEM86B,ZNF524,ZNF580,SLC52A3,FKBP1A,SLC4A11,TYW5,TECPR1,TRRAP,GPC2,SAP25,LRCH4,SPON2,SH3BP2,ABCF3,SH3BP5L,RBBP6,FBXO44,MIIP,HPCA,AGRN,ATAD3B,ATAD3A,LIMK2,DEPDC5,TMEM63A,CC2D1B,KCTD13,SETD1A,ZNF646,KAT8,GTF2IP20,NPIPB3,CMTR1,DENND4B,UBAP2L,CHRNB2,ZBTB7B,MSTO1,SMG5,TEPSIN,NOTUM,KHSRP,ZNF358,EVI5L,CFAP410,POLM,CAMK2B,ZMIZ2,AP5S1,SLC23A2,ZDHHC24,RBM14,DRG2,LLGL1,ENGASE,RTKN,MOGS,SUN1,INTS1,EIF3B,HAUS8,MYO9B,SUGP2,ARMC6,SMG9,ERCC2,SYMPK,RAP1GAP2,MINK1,DHX33,MTOR,GIGYF1,SLC12A9,SGSM3,L3MBTL2,RANGAP1,ZC3H7B,CYP2D7,CUL7,CUL9,ABCC10,XPO5,CYBA,FANCA,GATAD2A,BICRA,SPHK2,NUP62,ATF5,CPSF7,AP5Z1,DAGLB,GTF2H4,DDX39B,NFKBIL1,PRRC2A,CSNK2B,VARS1,DXO,MAP2K2,TICAM1,NUTM2E,TSPAN14,EYA3,SNHG3,RCC1,ZNF793,DCLRE1C,LINC02693,UPB1,GAS5,TTC13,MAPK8IP3,GFER,RNPS1,SRRM2,CDC42SE1,SEMA6C,PIP5K1A,WASH3P,TTC17,LIMD2,SMARCA4,TAF1C,IL18BP,CAPN15,UQCC2,LEMD2,ACAP1,CNTROB,NEU4,HIP1R,RNF207,MCTP2,SEC31B,NPM3,TNK2,IQCG,PUS1,FBRSL1,SZT2,UNC13D,CDK3,GRIP2,MRPS25,SCUBE1,GGA1,SH3BP1,PDXP,ANKRD54,MICALL1,POLR2F,PICK1,CSNK1E,CCDC93,RASSF7,ZNF638,HEYL,ZNF436-AS1,TRMU,TNPO3,BRD1,TRABD,HDAC10,MAPK11,PPP6R2,CALR,ZNF202,CRYGS,PABPN1,LTB4R,MAPRE3,ATN1,HHLA3,KCNK5,NSUN4,MDN1,DENND5A,DDX11,FURIN,AMPD2,SEC61A2
GINESTIER_BREAST_CANCER_ZNF217_AMPLIFIED_UP	ADHD	0.000117447	0.000698171	0.866409	80		brain	TWAS	c2	0.866409	1	AGAP4,GNB4,FAM114A1,SMIM14,N4BP2,APBB2,DNAJB14,ANAPC5,WASHC4,LEPROT,KCTD20,SP1,SRSF10,MINDY2,ICE2,GINM1,ESR1,STX16,SPPL2A,GNB5,ATG12,LPP,DNAL1,LIN52,EMILIN3,F2R,SLC35A3,SLC17A5,TRAK2,BMPR2,CHURC1,SF3B1,RSBN1L,HEATR3,SLC25A36,ZBTB38,LACTB,TRIP11,CREB1,POLK,C22orf39,RAD1,DNAJC21,SNX9,RSPH3,YIPF5,SLU7,BAIAP3,UFL1
GKCGCNNNNNNNTGAYG_UNKNOWN	ADHD	-0.000210187	0.00443942	0.962238	65	0.702211	brain	TWAS	c3	0.962238	1	MFN2,NEK1,GPAM,ORMDL3,MRPL49,BRMS1,RCE1,CCDC191,QTRT2,COQ7,RANBP2,SENP2,DNAJB11,CCDC86,BAP1,PHF7,NUBPL,ATG5,MECR,RNPS1,LDAH,MUL1,TRAK2,BCL2L2,DHRS1,NOP9,NUP42,RNF141,NUP133,SNF8,RNF7,TRMT61B
GLASS_IGF2BP1_CLIP_TARGETS_KNOCKDOWN_DN	ADHD	0.000655256	0.00445921	0.883176	81	0.94091	brain	TWAS	c2	0.883176	1	AARS1,IST1,G3BP2,LIMK1,N4BP2,TMEM33,RBPJ,NEMP1,PIP4K2C,RALBP1,NPLOC4,CLIC4,KPNA6,CANT1,MIB1,SSR3,PRELID3B,LBR,MRPS10,CDCA7L,DNAJC9,FOXN2,GJC1,CILK1,EXO1,DARS2,HIPK1,PLEKHA8,MLF2,HDLBP,VPS37B,VOPP1,RFWD3,ARFGEF2,NCEH1,MIOS,TNKS2,AKIRIN1,CBL,NIPA1,ZWINT,HSPD1,CPSF2,SPAG5,E2F1,PNP,ZDHHC5,CDK1,NUDT19,NSUN4,UBE3C,CENPO,FANCI,PRC1,SPRING1,SUDS3,DCTN5,SRPK1,CD2AP,BLMH,AURKA
GLI1_UP.V1_UP	ADHD	0.0035674	0.00768806	0.642635	21	0.189549	brain	TWAS	c6	0.642635	1	LMO7,TXNDC12,M6PR,C7orf50,BMERB1,SGTA,FEM1A,NPHP1,SAR1A,STAU1,PTH1R,PRKD3,TMOD3,CCND2
GNATENKO_PLATELET_SIGNATURE	ADHD	0.00810541	0.00597241	0.174736	34	0.227824	brain	TWAS	c2	0.174736	1	NCOA4,HLA-E,HLA-C,ACTB,DYNLL1,YWHAH,H3-3A,GPX1,MLH3,PTMA,ITM2B,SPARC,F13A1,OAZ1,UBC,TUBA4A,RNF24
GOBERT_CORE_OLIGODENDROCYTE_DIFFERENTIATION	ADHD	-4.93E-05	0.000992077	0.960401	43	0.542828	brain	TWAS	c2	0.960401	1	CDK6,ENPP6,SORBS1,NARF,ZKSCAN1,DIXDC1,IKZF5,IKBKE,ABAT,BCAS3,AQP11,CCNG1,INPP5K,RGS2,PTDSS2,NUMB,E2F1,RAB2B,KCNA1,PAK5,ANKRD6,LRRN1,SLC25A27
GOBP_2_OXOGLUTARATE_METABOLIC_PROCESS	ADHD	-1.83E-05	0.00099291	0.985313	28	0.359103	brain	TWAS	c5	0.985313	1	OGDHL,AADAT,GOT2,OGDH,IDH3B,KYAT3,DLST,D2HGDH,PHYH,IDH2
GOBP_3_PHOSPHOADENOSINE_5_PHOSPHOSULFATE_METABOLIC_PROCESS	ADHD	-0.00348723	0.00759428	0.646097	27	0.530271	brain	TWAS	c5	0.646097	1	PAPSS1,SLC26A1,SULT1B1,SULT1A4,SULT1C4,ABHD14B,SLC35B3,SULT1A2,SULT1A1,ENPP1,TPST2,SULT2B1
GOBP_ACETYL_COA_BIOSYNTHETIC_PROCESS	ADHD	0.00311255	0.00873409	0.721565	21	0.328149	brain	TWAS	c5	0.721565	1	PDK2,PPCS,PDHB,MLYCD,ACAT1,PDHX,DIP2A,ACLY,ACSS2,PDK1,DLD,MPC2
GOBP_ACETYL_COA_METABOLIC_PROCESS	ADHD	-0.000881112	0.00641277	0.890715	42	0.110705	brain	TWAS	c5	0.890715	1	ACACB,MVK,ACACA,AADAT,TDO2,PDK2,PMVK,PPCS,HMGCS1,DLST,PDHB,MLYCD,ACAT1,PDHX,ACOT12,DIP2A,ACLY,ACSS2,NUDT7,PDK1,DLD,MVD,NUDT8,MPC2
GOBP_ACIDIC_AMINO_ACID_TRANSPORT	ADHD	0.00691543	0.00542606	0.202491	60	0.379381	brain	TWAS	c5	0.202491	1	GABBR1,SLC7A11,SLC38A7,P2RX7,NPY5R,SNCA,DTNBP1,ARL6IP1,SLC25A12,GIPC1,SLC1A6,SYT4,SLC6A1,SLC9A3R1,ABAT,KCNJ10,SLC38A2,TRPV1,SLC12A2,ARL6IP5,SLC6A6,SLC25A22,KMO,SLC17A6,GRM7,SLC1A4,LRRC8C,ITGB1,SLC25A18,SLC1A7,NF1,NTSR1,SLC1A3,AVPR1A
GOBP_ACID_SECRETION	ADHD	0.00215976	0.00575532	0.707464	44	0.280372	brain	TWAS	c5	0.707464	1	NTSR1,OPRL1,GABBR1,P2RX7,HIP1R,SLC51A,CHRM5,OXTR,GHRL,SLC6A1,SLC9A3R1,ABAT,TRPV1,DRD2,CACNB4,PTGER3,CES1,SCT,PRKAA1,CCKBR,NF1,ABCB4
GOBP_ACROSOME_REACTION	ADHD	0.00342695	0.00467494	0.46353	50	0.206089	brain	TWAS	c5	0.46353	1	PCSK4,ZP3,POMZP3,GLRB,ROPN1B,PRND,RAB3A,HYAL3,PLCB1,SPESP1,ABHD2,PLCD4,PRSS37,STX2,RIMS1,PKDREJ,GARIN1B,PLB1,TRIM36,IFTAP,ADCY3,SYT6,AKAP3,CACNA1H
GOBP_ACTIN_CYTOSKELETON_REORGANIZATION	ADHD	-0.00581614	0.00491617	0.236785	80	0.39907	brain	TWAS	c5	0.236785	1	WHAMM,CAPN10,FARP2,HCLS1,CDC42BPA,NRP1,THSD7A,NTRK3,TRPM2,DTNBP1,CDC42BPG,FGF10,S1PR1,CARMIL1,MICALL2,MINK1,MKLN1,PARVB,PARVG,FER,PTK7,THSD7B,ABL2,F11R,DAPK3,BCAS3,MYH9,BAIAP2L2,PAK1,SIPA1L1,BAIAP2L1,PLEK,ANTXR1,PIP5K1A,HAX1,RAPGEF3,S1PR2,PTPN1,ARAP1,CXADR,NEDD9,CDC42,CASS4,MDK,PDLIM4,ATP2C1,EFS,CARMIL3,GMFG,CTTN,HRAS,ASB2,PLEK2,FGF7,TNIK,GPR65,CSF1R,BCAR1,PARVA,FES,CD2AP
GOBP_ACTIN_FILAMENT_BASED_MOVEMENT	ADHD	0.00151561	0.00426321	0.722208	92	0.291123	brain	TWAS	c5	0.722208	1	CACNB2,MYO1H,MYO19,ANK2,CAMK2D,NOS1AP,CACNA1G,TRPM4,MYH14,BIN1,PDPN,MYO15A,EPB41L5,MYO9B,ROCK1,EPDR1,WASL,KCNE4,FGF12,WASF2,SGCD,FRMD6,MYO1B,WIPF1,GJC1,CTNNA3,MYLK2,DSP,MYH9,MYO7A,WIPF3,FNBP1L,CACNA2D1,KCNE3,RNF207,JUP,MYH10,MYO1C,SYNE2,MYH7,SUN2,SCN4B,SCN2B,CAV1,SRI,TNNT2,DSC2,GPD1L,MYO1F,MYO5C,MYO5A,SCN5A,TPM1,SCN3B,CCDC88C,KCNA5,PARVA,MYO6,EMP2,MYH3,MYO1D,ABCC9,ATP2A1,DLG1,PKP2
GOBP_ACTIN_FILAMENT_BUNDLE_ORGANIZATION	ADHD	-0.00161591	0.00408513	0.69243	102	0.117559	brain	TWAS	c5	0.69243	1	RFLNB,INPP5K,SERPINF2,ARHGAP28,EPHA1,ARHGEF5,LIMK1,PXN,FHDC1,ITGB1,NRP1,PDLIM1,SORBS1,KCTD13,FSCN2,ARHGEF18,RHOD,CORO1B,ESPNL,PIK3R2,ALMS1,TACR1,S1PR1,CARMIL1,ROCK1,MTOR,SPIRE2,STMN1,WASF2,BBS4,MYO1B,FSCN1,RAC1,F11R,PAK1,CLASP2,FAM171A1,BAIAP2L1,PLEK,S100A10,PAWR,CUL3,RAPGEF3,PPM1F,ARAP1,NEDD9,PRKN,CDC42,WNT4,ASAP3,CGNL1,CORO2B,SHROOM1,SDC4,MKKS,MET,PPFIA1,AIF1,TPM1,PDXP,BAIAP2L2,GPR65,PDCD10,MICAL1,RHPN2,SWAP70,ITGB1BP1,ROCK2,RFLNA,FMN2,PTGER4,MARCKS,ACTN1,PAK2,FAM107A,PLS1,ADD2
GOBP_ACTIN_FILAMENT_DEPOLYMERIZATION	ADHD	0.00501919	0.00521585	0.335901	60	0.104015	brain	TWAS	c5	0.335901	1	WASHC2C,WDR1,CRACD,CARMIL1,LMOD2,CFL2,AVIL,ADD3,PLEK,SPTBN1,F2RL1,SPTBN5,CAPZB,LMOD3,SPTB,CAPG,CAPZA2,SPTBN4,LMOD1,SCIN,TMOD2,TMOD3,PLEKHH2,MICAL3,VILL,CAPZA1,SH3BP1,PDXP,TRIOBP,MICAL1,SVIL,MICAL2,SWAP70,ADD2,ACTN2
GOBP_ACTIN_FILAMENT_ORGANIZATION	ADHD	0.000291169	0.00237094	0.90226	302	0.301125	brain	TWAS	c5	0.90226	1	WASHC2C,WASHC2A,CORO1C,SSH1,MYO1H,WHAMM,GAS2L2,MYO19,RFLNB,MYO1C,INPP5K,SERPINF2,ARHGAP28,CTNNA1,EPHA1,ARHGEF5,LIMK1,RHOH,WDR1,GAS2L1,NF2,PXN,RHOF,HIP1R,HCLS1,SORBS2,FAT1,HSP90B1,WASHC4,CRACD,ARFIP1,FHDC1,ITGB1,NRP1,PDLIM1,SORBS1,KCTD13,KIRREL1,BIN1,FSCN2,RAC3,ARHGEF18,KANK3,MYO1F,DBNL,TCAP,SLIT2,ARHGAP12,CDC42EP2,RHOD,SSH3,CORO1B,KANK4,MPRIP,MYO15A,FLII,ESPNL,NAA80,ALMS1,TACR1,S1PR1,CARMIL1,MICALL2,ROCK1,ALOX15,ABI2,LMOD2,WASL,FER,MTOR,ENAH,CYRIA,SPIRE2,FMN1,ACTC1,STMN1,WASF2,BBS4,PRKCD,MYO1B,BRK1,GHRL,CFL2,WIPF1,TPM4,PIK3R2,FSCN1,RAC1,RHOBTB3,MICAL1,WASF1,CTNNA3,F11R,SDC4,ELMO2,MLST8,CORO7,AVIL,MYO7A,PAK1,CLASP2,FAM171A1,ADD3,ARPIN,ARPC2,CATIP,SH3D21,FERMT2,GMFB,BAIAP2L1,PLEK,ARHGAP25,PSTPIP1,S100A10,HAX1,NEB,WASH3P,PAWR,CUL3,SPTBN1,RAPGEF3,TTC17,VILL,XIRP1,PPM1F,NRAP,IQGAP2,F2RL1,ZBED3,CYFIP2,DIAPH1,FCHSD1,KPTN,SPTBN5,INPPL1,ARAP1,FCHSD2,NEDD9,PRKN,CDC42,WNT4,ASAP3,SVIL,PPP1R9A,RND2,CASS4,CAPZB,GAS2L3,WASHC3,ARPC5,CORO2B,CTNNA2,SHROOM1,LMOD3,PREX1,SPATC1L,RGS4,KHDC3L,MKKS,CAPG,EFS,CARMIL3,NCK1,MET,CAPZA2,GMFG,SPTBN4,PPFIA1,CTTN,DIAPH3,CXCL12,RASA1,TTN,FHOD3,COBL,RFLNA,TNNT2,LMOD1,CDC42EP3,BCL2,LATS1,AIF1,ACTR2,ADD2,CYFIP1,WHAMMP3,SCIN,SPTB,TMOD2,TMOD3,MYO5C,MYO5A,PLEKHH2,MICAL3,CAPZA1,RHOC,TPM1,DNAI3,RHOBTB1,CORO6,SSH2,SH3BP1,PDXP,TRIOBP,PICK1,BAIAP2L2,GPR65,PPARGC1B,BCAR1,PDCD10,ACTA1,PFN4,RHOB,RHPN2,TRIM27,MYADM,CDC42EP5,DAAM2,MICAL2,SNX9,MYO6,EMP2,SWAP70,ITGB1BP1,ROCK2,FMN2,MYO1D,PTGER4,MARCKS,ACTN1,CD2AP,PAK2,DLG1,TF,FAM107A,PLS1,WASF3,ARHGAP18,ACTN2,GAS2
GOBP_ACTIN_MEDIATED_CELL_CONTRACTION	ADHD	0.00157307	0.00530295	0.766741	61	0.584428	brain	TWAS	c5	0.766741	1	CACNB2,ANK2,CAMK2D,NOS1AP,CACNA1G,BIN1,PDPN,EPB41L5,ROCK1,EPDR1,KCNE4,ACTC1,FGF12,SGCD,FRMD6,TRPM4,GJC1,CTNNA3,MYLK2,DSP,CACNA2D1,KCNE3,RNF207,JUP,MYH7,SCN4B,SCN2B,CAV1,SRI,TNNT2,DSC2,GPD1L,SCN5A,TPM1,SCN3B,CCDC88C,KCNA5,PARVA,EMP2,MYH3,ABCC9,ATP2A1,DLG1,PKP2
GOBP_ACTIN_NUCLEATION	ADHD	-0.00144213	0.00590075	0.806923	55	0.341597	brain	TWAS	c5	0.806923	1	WASHC2C,WASHC2A,WHAMM,WASHC4,ARFIP1,CARMIL1,ABI2,LMOD2,WASL,SPIRE2,FMN1,WASF2,BRK1,WASF1,ARPIN,ARPC2,GMFB,WASH3P,HIP1R,WASHC3,ARPC5,CTNNA2,LMOD3,GMFG,LMOD1,ACTR2,CYFIP1,WHAMMP3,SCIN,CARMIL3,DNAI3,PICK1,TRIM27,CORO1B,WASF3
GOBP_ACTIN_POLYMERIZATION_OR_DEPOLYMERIZATION	ADHD	0.00145813	0.00334652	0.663042	146	0.237004	brain	TWAS	c5	0.663042	1	WASHC2C,ARHGAP28,WDR1,HCLS1,CRACD,FHDC1,KIRREL1,BIN1,DBNL,SLIT2,KANK4,NAA80,CARMIL1,MICALL2,ALOX15,ABI2,LMOD2,WASL,FER,MTOR,ENAH,CYRIA,SPIRE2,FMN1,BBS4,PRKCD,BRK1,GHRL,CFL2,WIPF1,RAC1,MICAL1,WASF1,MLST8,CORO7,AVIL,ADD3,ARPC2,CATIP,BAIAP2L1,PLEK,PSTPIP1,SPTBN1,TTC17,F2RL1,CYFIP2,DIAPH1,FCHSD1,SPTBN5,HIP1R,CAPZB,WASHC3,ARPC5,LMOD3,PREX1,SPATC1L,MKKS,SPTB,CAPG,NCK1,CAPZA2,CTTN,FCHSD2,DIAPH3,CXCL12,RASA1,FHOD3,SPTBN4,COBL,LMOD1,CDC42EP3,LATS1,AIF1,ABI1,CYFIP1,SCIN,KANK3,TMOD2,TMOD3,PLEKHH2,MICAL3,VILL,CAPZA1,SSH2,SH3BP1,PDXP,TRIOBP,BAIAP2L2,HAX1,PFN4,MYADM,CDC42EP5,DAAM2,MICAL2,SNX9,SWAP70,CDC42EP2,SSH3,FAM107A,ADD2,WASF3,ARHGAP18,ACTN2
GOBP_ACTION_POTENTIAL	ADHD	-0.00318076	0.00445829	0.475569	96	0.300147	brain	TWAS	c5	0.475569	1	CACNB2,HCN2,GPR35,KCNMB3,ANK2,CAMK2D,P2RX4,YWHAH,NOS1AP,CACNA1G,TRPM4,MYH14,SCN1A,SCN9A,SCN7A,BIN1,CHRNB2,HCN3,NTSR1,CHRNA4,ATP1B1,NRCAM,GNA11,GNA15,TACR1,MTOR,KCNE4,GJD2,FGF12,CHRNA1,GJC1,CTNNA3,DSP,P2RX1,CD36,CACNA2D1,KCNA2,SCN5A,SCN11A,GRIK2,KCNH6,CACNB4,CXADR,KCNE3,KCNAB2,RNF207,JUP,CNTNAP1,KCNB1,SLC8A1,KCNMB4,CACNA1I,SCN4B,SCN2B,CAV1,TMEM161B,SRI,DRD1,DSC2,GPD1L,CACNB3,SCN3B,KCNIP2,KCNC2,ANK3,KCNA1,KCNA5,KCNJ3,CLN3,DLG1,PKP2
GOBP_ACTIVATED_T_CELL_PROLIFERATION	ADHD	0.00260092	0.00940388	0.782103	26	0.83688	brain	TWAS	c5	0.782103	1	LILRB4,CASP3,GPAM,ICOSLG,PRNP,IL12RB1,RPS3,IGFBP2,BTN2A2,BTN3A1,PRKAR1A,TMIGD2,FADD,IL27RA,AGER,LGALS9,FYN
GOBP_ACTIVATION_OF_ADENYLATE_CYCLASE_ACTIVITY	ADHD	0.0020948	0.00802473	0.794059	25	0.24658	brain	TWAS	c5	0.794059	1	CRHR1,RXFP1,DRD5,ADRB1,TSHR,CAP1,ADORA3,TMIGD3,P2RY11,FSHR,CALCR,RAF1,CAP2,ADORA2B,DRD1,GIPR,ADRB2,VIPR2,ADCYAP1
GOBP_ACTIVATION_OF_GTPASE_ACTIVITY	ADHD	-9.64E-05	0.000696404	0.88992	113		brain	TWAS	c5	0.88992	1	AGAP4,AGAP9,ARHGAP22,AGAP7P,AGAP6,CORO1C,TBC1D2B,RASGRF1,TBC1D3F,TBC1D3,ARHGAP45,APC2,TBC1D9B,EPHA1,ARHGEF5,TBC1D1,TBC1D4,TBCK,ARHGEF16,TBC1D9,EVI5L,NTRK3,AKT2,SIPA1,DOCK7,RALGAPA2,RAP1GAP2,TAX1BP3,USP6,ADPRH,SGSM3,RANGAP1,GMIP,TBC1D8,NEDD9,TBC1D7,AGAP5,TBC1D17,BCAS3,SGSM2,SIPA1L1,SIPA1L2,BCR,RABGAP1L,PIP5K1A,CRKL,EVI5,ARHGAP29,EPHA2,ARHGEF19,TBC1D22A,ARHGAP42,SIPA1L3,USP6NL,NGEF,ECT2,ABR,CRK,TIAM1,TBC1D26,WNT5A,ARHGAP25,AGAP1,ARHGEF26,GPR65,CCDC125,RALGAPA1,TBC1D30,TBC1D5,RAP1GAP,TBC1D15,TBC1D16
GOBP_ACTIVATION_OF_IMMUNE_RESPONSE	ADHD	-8.43E-05	0.000673682	0.90045	233		brain	TWAS	c5	0.90045	1	CFD,LILRA2,LILRB4,LIME1,CD8A,ZAP70,STING1,HLA-A,MICB,BAG6,CFB,C4A,C4B,BTNL2,HLA-DRB1,HLA-DQB1,HLA-DPB1,TRBC2,RABGEF1,LIMK1,KLHL6,EIF2B5,BANK1,CASP6,CFI,SPPL3,PRKCB,CD38,TXK,TEC,APPL2,BTNL8,BTNL3,BTNL9,BLNK,ICOSLG,MAVS,PRNP,PLSCR1,INPP5D,PIK3CD,C1R,C1RL,C3AR1,A2M,CLEC7A,KLRD1,KLRK1,KLRC4,KLRC3,KLRC2,FCHO1,RPS3,GPLD1,BTN3A2,BTN2A2,BTN3A1,BTN2A3P,BTN3A3,BTN2A1,TOMM70,XRCC5,KCNN4,NECTIN2,PRKD2,PLD2,C1QBP,EP300,NLRC4,PRKCD,SPG21,CD300A,RAB29,GCSAM,RBCK1,PLEKHA1,GBP1,PSEN1,EIF2B2,MALT1,CD55,CR2,CR1,CD46,DUSP3,HEXIM1,FPR2,FPR1,THEMIS2,PAK1,PLCG2,PAWR,PTPN22,GCSAML,CRKL,WNK1,MAP3K7,CD276,CACNB4,TREM2,PTPN2,CD59,SUSD4,ADA,ZNFX1,FCER1G,FCGR2B,CGAS,TESPA1,CARD11,TRDC,TRAC,GPS2,SLA2,SH2B2,YES1,HRAS,MASP1,TRIM5,TRGC2,TRGC1,PLA2G6,CFH,BCL2,THY1,C1QA,C1QC,CD81,CMKLR1,PRAM1,C7,CACNB3,LAPTM5,BCAR1,VAV3,SERPING1,LPXN,LGALS3,LCP2,MNDA,IFI16,EIF2B3,TRAF6,SKAP1,FYB2,FYN,IGHG4,IGHG2,COLEC11,EIF2B1,PLPP4,NFKBIZ,CMTM3,CD247,CFHR1,CFHR4,PAK2,RFTN1,PLCL2,ERMAP
GOBP_ACTIVATION_OF_INNATE_IMMUNE_RESPONSE	ADHD	8.64E-05	0.000989017	0.930363	42	0.480842	brain	TWAS	c5	0.930363	1	CLEC7A,KLRD1,KLRK1,KLRC4,KLRC3,KLRC2,LILRA2,STING1,CASP6,RBM14,TOMM70,XRCC5,EP300,NLRC4,HEXIM1,PAK1,PLCG2,MAP3K7,ZNFX1,CGAS,TRIM5,MNDA,IFI16,TRAF6,TBK1,FYN,COLEC11,MAVS,PAK2
GOBP_ACTIVATION_OF_NF_KAPPAB_INDUCING_KINASE_ACTIVITY	ADHD	0.0168971	0.0118925	0.15537	13	0.527024	brain	TWAS	c5	0.15537	1	TLR6,COPS8,TLR3,TIRAP,MAS1,CHI3L1,MALT1,MAP3K7,TRAF4,CARD10,TRAF6,CARD14
GOBP_ACTIVATION_OF_PROTEIN_KINASE_ACTIVITY	ADHD	-6.60E-05	0.000966649	0.945584	115	0.0816444	brain	TWAS	c5	0.945584	1	EGFR,PILRB,DGKQ,TLR6,COPS8,EGF,CAMKK2,MOB1B,TLR3,INSR,PDGFC,TIRAP,MAS1,NTRK3,PPIA,PRNP,GHR,MOB1A,MTOR,ITGB3,GREM1,PRKCD,PPP2R3C,GPRC5C,CD300A,CHI3L1,ANGPT4,MALT1,DBF4B,GPRC5B,SLC11A1,KIF14,AGT,DRD2,WNK1,STRADA,MAP3K7,HBEGF,AXIN1,PDPK1,MADD,PINK1,ECT2,BORA,PIBF1,MAP2K1,CARD14,RPTOR,WNT5A,FGF1,TGFA,ACVR2B,TRAF4,CARD10,OSBPL8,DUSP19,ADRB2,CHRNA3,MOB3C,TRAF6,ADRA2B,EMP2,GPRC5A,PRLR,PARK7,DLG1,TOM1L1
GOBP_ACTIVATION_OF_TRANSMEMBRANE_RECEPTOR_PROTEIN_TYROSINE_KINASE_ACTIVITY	ADHD	-0.000133479	0.000991107	0.892868	31	0.0941903	brain	TWAS	c5	0.892868	1	EGFR,PILRB,DGKQ,EGF,PDGFC,GREM1,ANGPT4,HBEGF,TGFA,ADRB2,CHRNA3,PRLR
GOBP_ACTIVIN_RECEPTOR_SIGNALING_PATHWAY	ADHD	9.05E-05	0.000965842	0.925369	34	0.299506	brain	TWAS	c5	0.925369	1	FKBP1A,DACT2,FGF10,NOMO3,NOMO1,CSNK2B,MEN1,GDF7,MAGI2,NODAL,CFC1,TDGF1,BMPR2,ACVR2B,ACVR2A,LEMD3,SMAD2,DACT1
GOBP_ACTOMYOSIN_STRUCTURE_ORGANIZATION	ADHD	2.07E-05	0.000960562	0.982792	147	0.367955	brain	TWAS	c5	0.982792	1	ARHGAP28,CNN2,TNNT1,EPHA1,ARHGEF5,LIMK1,WDR1,PXN,CDC42BPA,OBSCN,FHDC1,ITGB1,NRP1,PDLIM1,SORBS1,KCTD13,MYOZ2,MYH14,CNN3,ARHGEF18,TCAP,CDC42BPG,ANLN,EPB41L5,ALMS1,RTKN,TACR1,S1PR1,CARMIL1,ROCK1,LMOD2,MTOR,TRPM7,TMOD2,TMOD3,STMN1,WASF2,EPB41,FRMD6,FERMT2,BBS4,CFL2,RAC1,PRKAR1A,CASQ1,F11R,MYLK3,EPB41L3,EPB41L2,MYH9,PAK1,CLASP2,PDCD6IP,FAM171A1,S100A10,NEB,CUL3,RAPGEF3,PPM1F,NRAP,MEF2A,ARAP1,EPB41L4A,CDC42,WNT4,ASAP3,CGNL1,ARHGEF15,MYH10,CORO2B,LMOD3,SDC4,ECT2,INPP5K,SERPINF2,VPS4A,MKKS,MYH7,MET,PPFIA1,MYL9,TTN,FHOD3,AKAP13,TNNT2,LMOD1,KLHL41,ADPRHL1,LDB3,FLNC,TPM1,MYO18A,GPR65,CSRP2,ACTA1,PDCD10,RHPN2,MYH3,ITGB1BP1,ROCK2,TNNT3,PTGER4,PAK2,ACTN2
GOBP_ACUTE_INFLAMMATORY_RESPONSE	ADHD	-0.000251046	0.000697341	0.718844	89		brain	TWAS	c5	0.718844	1	ADAM8,HP,HPR,ELANE,ZP3,EIF2AK1,RHBDD3,NPY5R,VNN1,KLKB1,C2CD4A,PLSCR1,GSTP1,F12,A2M,FN1,TACR1,OSMR,CD6,ITIH4,DNASE1,MYLK3,APOL2,TRPV1,ALOX5AP,PTGER3,FCGR3A,FCGR2B,F2,SERPINF2,S100A8,SIGIRR,SERPINA1,KL,TNFRSF11A,IL1A,F3,EDNRB,OPRM1,HLA-E,PIK3CG,PRCP,IL6ST,PARK7,NUPR1,FCGR1A,TNFSF4
GOBP_ACUTE_INFLAMMATORY_RESPONSE_TO_ANTIGENIC_STIMULUS	ADHD	-0.000257354	0.000994487	0.795805	21	0.231141	brain	TWAS	c5	0.795805	1	ELANE,ZP3,NPY5R,A2M,CD6,FCGR3A,FCGR2B,OPRM1,HLA-E,PARK7,FCGR1A
GOBP_ACUTE_PHASE_RESPONSE	ADHD	-0.00341441	0.00623078	0.583698	32	0.153734	brain	TWAS	c5	0.583698	1	HP,PLSCR1,A2M,FN1,ITIH4,APOL2,TRPV1,PTGER3,F2,SERPINF2,SIGIRR,SERPINA1,TNFRSF11A,IL1A,EDNRB
GOBP_ADAPTIVE_IMMUNE_RESPONSE_BASED_ON_SOMATIC_RECOMBINATION_OF_IMMUNE_RECEPTORS_BUILT_FROM_IMMUNOGLOBULIN_SUPERFAMILY_DOMAINS	ADHD	-2.38E-05	0.000557394	0.965942	227		brain	TWAS	c5	0.965942	1	SCART1,UNG,EXOSC6,PSG9,LILRB1,LILRB4,KMT5C,IL17RA,CD8A,HLA-F,HLA-G,HLA-H,HLA-A,HLA-E,HLA-B,MICA,LTA,C4A,C4B,AGER,HLA-DRA,HLA-DRB5,HLA-DRB1,HLA-DQA1,HLA-DQB1,HLA-DQA2,HLA-DQB2,HLA-DOB,TAP2,HLA-DMB,HLA-DMA,HLA-DOA,HLA-DPA1,HLA-DPB1,TRBC2,ZP3,AZGP1,KLHL6,P2RX7,SANBR,RNF8,ZBTB7B,SEMA4A,CLEC4G,AIRE,SLC15A4,ADAM17,INPP5D,IL12RB1,HFE,BTN3A2,BTN3A3,PVR,NECTIN2,ERCC1,C1QBP,MTOR,RNF168,PPP3CB,TRPM4,PARP3,PRKCD,SOCS5,MSH2,MSH6,MALT1,CD55,CR2,CR1,CD46,STX7,ADA,CD40,IL23A,STAT6,EXO1,SLC11A1,RIF1,TYK2,MAP3K7,CD4,C1R,C1RL,IL12A,IL18BP,TREM2,SHLD3,MR1,TNFSF13,SUSD4,UNC13D,FCER1G,FCGR3A,FCGR2B,JAG1,ZBTB1,TRDC,RIPK3,TMEM98,FADD,SLA2,HRAS,IRF7,RAB27A,SHLD2,CCR6,LIG4,SHLD1,IL27RA,PKN1,C1QA,C1QC,EPHB2,CD81,HSPD1,C7,CLEC7A,KLRD1,KLRC1,HPX,CTSC,ATAD5,SERPING1,FBXO38,CTSH,TRAF6,TRAF3IP2,IGHG4,IGHG2,NDFIP1,SWAP70,EMP2,NLRP10,TCIRG1,IL1R1,IL1RL1,IL18R1,NFKBIZ,PRKCQ,IL21R,FCGR1A,TNFSF18,TNFSF4,HLX
GOBP_ADAPTIVE_THERMOGENESIS	ADHD	0.000134921	0.000695802	0.846249	117		brain	TWAS	c5	0.846249	1	PWWP2B,ZNF516,OMA1,PLAC8,HADH,MFN2,RBPJ,PRDM16,APPL2,IL15,ACSL1,SLC25A4,UCP1,NRDC,CPT2,LEPR,PDGFC,ADRB1,ZBTB7B,ACTN3,DOCK7,MAP2K6,ADAM17,ALMS1,G0S2,OXTR,GHRL,ADIPOR1,PM20D1,LNPEP,ABHD6,TSHR,ACOT13,BMP8A,KDM3A,STAT6,DDIT3,SIRT6,TRPV1,KSR2,PRKAB1,DHRS7B,CD36,EPAS1,RB1,YBX2,KDM6B,UCP2,NR1H3,NPR3,ADAMTS5,ATF4,CAV1,TRPV2,FLCN,SCT,ALPL,KDM1A,CMKLR1,PCTP,WNT10B,ACVR2B,PTH2R,ADRB2,PPARGC1B,PRLR,SLN,ACOT11,MC4R,FFAR4,CIDEA,LPIN1,IL18R1,PLCL2,PRKAB2,IGF1R,ADCYAP1
GOBP_ADENYLATE_CYCLASE_ACTIVATING_ADRENERGIC_RECEPTOR_SIGNALING_PATHWAY	ADHD	0.00220448	0.0101257	0.827654	20	0.457271	brain	TWAS	c5	0.827654	1	DRD5,ADRB1,GNAI2,ATP2B4,ADCY9,DRD2,ADRA1B,CHGA,DRD1,AKAP13,ADRB2,ADRA2B,CRTC3,ADRA1D
GOBP_ADENYLATE_CYCLASE_ACTIVATING_G_PROTEIN_COUPLED_RECEPTOR_SIGNALING_PATHWAY	ADHD	0.00483234	0.00444845	0.277348	93	0.181472	brain	TWAS	c5	0.277348	1	CRHR1,OPRL1,ADGRL3,HTR5A,RXFP1,DRD5,CXCL11,ADGRE1,ADRB1,GPR161,GNAI2,GALR1,S1PR1,GNA13,PRKCA,GPR157,MC1R,ADGRE5,ADGRE2,SLC9A3R1,ATP2B4,TSHR,ADCY5,ADCY9,TMEM116,DRD2,GNAL,S1PR2,PDE4A,ADRA1B,PTGER3,FSHR,ADCY3,ADGRF3,ADORA2B,PTH1R,GPR26,CHGA,DRD1,AKAP13,RAMP3,ADCY1,ADCY6,ADCY4,LPAR3,GIPR,GPR65,ADCY2,GPR6,OPRM1,ADRB2,RIT2,ADRA2B,MC4R,GPR12,SSTR4,ADRA1D,PTGER4,TCP11,ADGRF5,ADGRF2,ADGRF4,ADCYAP1,ADGRD1
GOBP_ADENYLATE_CYCLASE_INHIBITING_G_PROTEIN_COUPLED_RECEPTOR_SIGNALING_PATHWAY	ADHD	0.00077491	0.00554465	0.888851	57	0.274525	brain	TWAS	c5	0.888851	1	PALM,OPRL1,GABBR1,HTR5A,NPY2R,MTNR1A,GRM8,P2RY12,P2RY1,INSL3,GNAI2,S1PR1,MCHR1,GPR176,ITGB3,CHRM5,PSAP,PTGDR2,FPR2,ADCY5,DRD2,PDE2A,GRM4,AKAP12,NPR3,RGS1,RGS2,GNAZ,GPR37,RIC8A,DRD4,HTR1D,SSTR2,GRM7,OXER1,ADCY6,OPRM1,HTR1F,HTR4,HTR1A
GOBP_ADENYLATE_CYCLASE_MODULATING_G_PROTEIN_COUPLED_RECEPTOR_SIGNALING_PATHWAY	ADHD	-0.002205	0.00325286	0.497857	152	0.194874	brain	TWAS	c5	0.497857	1	CRHR1,ITGB3,PALM,OPRL1,ADGRL3,GABBR1,HTR5A,RXFP1,NPY2R,DRD5,CXCL11,MTNR1A,ADGRE1,GRM8,P2RY12,P2RY1,ADRB1,GPR161,INSL3,GNAI2,GALR1,S1PR1,GNA13,PRKCA,GNA11,GNA15,GPR157,CORT,MCHR1,GPR176,MC1R,VIPR1,CHRM5,ADGRE5,ADGRE2,GRK5,WASF2,OPRD1,PTGDR2,SSTR2,SLC9A3R1,ATP2B4,TSHR,FPR2,FPR1,ADCY5,ADCY9,TMEM116,DRD2,GNAL,S1PR2,PDE4A,ADRA1B,CRHR2,ADCYAP1R1,PDE2A,GRM4,TCP11,AKAP12,PTGER3,NPR3,FSHR,ADCY3,ADGRF3,RGS1,RGS2,GNAZ,ADORA2A,ADORA2B,GPR37,PTH1R,GPR26,RIC8A,DRD4,CHGA,DRD1,AKAP13,HTR1D,GRM7,RAMP3,ADCY1,OXER1,ADCY6,PTH2R,ADCY4,LPAR3,GIPR,GPR65,GNA12,ADCY2,GPR6,OPRM1,HTR1F,HTR4,ADRB2,RIT2,VIPR2,ADRA2B,MC4R,GPR12,GLP2R,HTR1A,SSTR4,ADRA1D,PTGER4,ADGRF5,ADGRF2,ADGRF4,ADCYAP1,ADGRD1
GOBP_ADHERENS_JUNCTION_ORGANIZATION	ADHD	0.00404777	0.00756398	0.592555	40	0.269777	brain	TWAS	c5	0.592555	1	CDH7,CDH19,ACTB,CDH18,CDH10,CDH9,FER,DLG5,DSP,TBCD,INAVA,CDH12,HIPK1,CDHR3,CTNNB1,CDC42,CDH1,ADAM10,CDH24,KIFC3,NUMB,DCHS1,VCL,CDH6,CDH8,CDH20,PAK2,JAM3
GOBP_ADHESION_OF_SYMBIONT_TO_HOST	ADHD	-0.000566435	0.00783875	0.942394	16	0.824551	brain	TWAS	c5	0.942394	1	CLEC4M,NECTIN2,SFTPD,DPP4,LTF,HSP90AB1,NECTIN1,HSPD1,SCARB1,CD81
GOBP_ADIPOSE_TISSUE_DEVELOPMENT	ADHD	-0.0106886	0.00762313	0.160876	29	0.790098	brain	TWAS	c5	0.160876	1	ZNF516,SH3PXD2B,XBP1,DYRK1B,DGAT2,TRPM4,BBS4,GHRL,DHRS7B,NAMPT,ACAT1,PLAAT3,UMODL1,HRAS,SPTLC2,ARID5B,KLF7,FTO,RASAL2,NCOA1,LRP5L
GOBP_ADP_METABOLIC_PROCESS	ADHD	0.00299817	0.00529811	0.571465	64	0.581732	brain	TWAS	c5	0.571465	1	OGDHL,P2RX7,SLC4A4,AK2,NUDT9,INSR,PGM1,AK4,PFKP,PFKL,GCK,OGDH,ACTN3,HK2,ENO3,MTOR,EP300,HKDC1,HK1,NT5E,PGAM1,PFKFB2,SIRT6,RPTOR,FOXK2,GPI,MLST8,ARNT,PFKM,AK5,JMJD8,GALK1,GPD1,NCOR1,FLCN,HTR2A,MLXIPL,PRKAA1,EIF6,ALDOC,GIT1,GAPDH,TPI1,AK9,PRKAA2,CBFA2T3,BPGM,TIGAR,NUPR1
GOBP_ADRENAL_GLAND_DEVELOPMENT	ADHD	-0.00361678	0.00943988	0.701617	22	0.321699	brain	TWAS	c5	0.701617	1	CRHR1,INSR,INSM1,STRA6,WNT4,PBX1,MDK,TSPO,CYP1B1,ARID5B,NF1,DKK3,NR3C1,SMAD2
GOBP_ADRENERGIC_RECEPTOR_SIGNALING_PATHWAY	ADHD	0.0047536	0.00973865	0.625467	23	0.503879	brain	TWAS	c5	0.625467	1	DRD5,ADRB1,GNAI2,ATP2B4,ADCY9,DRD2,ADRA1B,RGS2,CHGA,DRD1,AKAP13,ADRB2,ADRA2B,CRTC3,ADRA1D,LMBRD2
GOBP_ADULT_BEHAVIOR	ADHD	0.000168182	0.000978423	0.863523	92	0.382312	brain	TWAS	c5	0.863523	1	HOMER2,CRHR1,TPGS1,SLC7A11,UCHL1,CLCN3,ABHD12,BTBD9,GLRB,SNCA,CSTB,PPP1R1B,CNP,ZIC1,NTSR1,CHRNA4,NRXN2,BBS1,NTAN1,KLHL1,FGF12,INPP5F,HEXA,BBS4,GHRL,CNTN2,ABAT,PPT1,ZMPSTE24,KCNJ10,CTNS,LGI4,HOMER1,SEPTIN5,DRD2,CACNB4,PRKN,CHRNB1,EFNB3,NPC1,GIGYF2,SDK1,FADD,DRD4,CEND1,SNCG,PTEN,DRD1,SPTBN4,BBS2,NRXN3,CHRNB2,TBCE,SLITRK5,GDNF,OPRM1,CHRNA5,CHRNA3,CARTPT,CCND2,RNF180,HDAC2,PARK7,CHL1
GOBP_ADULT_LOCOMOTORY_BEHAVIOR	ADHD	0.00381994	0.00624976	0.541058	50	0.395507	brain	TWAS	c5	0.541058	1	UCHL1,CLCN3,ABHD12,BTBD9,GLRB,SNCA,CSTB,ZIC1,NTAN1,KLHL1,FGF12,INPP5F,HEXA,CNTN2,PPT1,ZMPSTE24,KCNJ10,CTNS,LGI4,DRD2,CACNB4,PRKN,EFNB3,NPC1,GIGYF2,DRD4,CEND1,SNCG,DRD1,SPTBN4,NTSR1,TBCE,GDNF,CCND2,PARK7,CHL1
GOBP_AEROBIC_RESPIRATION	ADHD	0.00026932	0.000950077	0.776815	165	0.933181	brain	TWAS	c5	0.776815	1	OGDHL,ATP5F1D,UQCR11,NDUFA3,C2orf69,NDUFB3,NDUFB5,MDH2,NDUFC1,ATP5PO,UQCR10,COX6A1,SDHA,SLC25A23,NDUFA7,AK4,BLOC1S1,UQCRC2,SNCA,NDUFV2,OGDH,NDUFV3,ACTN3,NDUFV1,NDUFS8,NNT,SLC25A33,NDUFA5,IDH3B,PANK2,ADSL,NDUFA6,ATP5F1A,IDH3A,IREB2,MTFR1L,DNAJC15,COX5A,SDHAF2,MSH2,DLST,PDHB,COX4I2,NDUFS4,COX6B1,COX7A1,AFG1L,CHCHD10,NDUFB10,SUCLA2,NDUFA2,NOP53,NDUFAF1,UQCC2,COX8A,NIPSNAP2,CHCHD2,NDUFA12,ATP5F1C,NDUFB2,COX15,PPIF,PINK1,CAT,NDUFS2,SDHC,SUCLG2,SUCLG1,OXA1L,SIRT3,NDUFS1,MDH1B,IDH1,NDUFS5,UQCRHL,SDHB,BNIP3,MLXIPL,ISCU,COQ9,NDUFA10,COX7A2L,UQCRFS1,BID,NDUFB1,COA6,ATPSCKMT,CDK1,ME3,DLD,UQCRH,CBFA2T3,COX10,IDH2,NDUFA9,PARK7,NUPR1,NDUFC2,GHITM
GOBP_AGING	ADHD	0.00129584	0.00356933	0.716568	110	0.633434	brain	TWAS	c5	0.716568	1	GPX4,MBD3,AMH,GNA11,CTNNA1,CANX,EIF2B5,NPY5R,TACR3,IL15,FGF2,SERP1,P2RY1,BGLAP,GPX1,DAG1,IGFBP2,ERCC2,ERCC1,NTRK1,EIF2S1,ATP5F1A,RNF165,CRYAB,CYP1A1,ACE,GNA13,TPRA1,ABAT,GCLC,SEC63,SLC12A2,AGT,COL4A2,CARM1,GCLM,BAK1,UCP2,CASP9,KRT83,DNMBP,MMP2,AMFR,CTC1,LONP1,CAT,GLRX2,APOD,SCAP,TYMS,KMO,TSPO,KRT33B,CNP,ALPL,C1QA,KL,CTSC,GJB2,GJB6,APAF1,GNA12,SERPING1,EDNRB,KCNMB1,SERPINF1,SRR,AVPR1A,GFRA1,IGF1R
GOBP_ALANINE_TRANSPORT	ADHD	-0.00854419	0.0116898	0.464833	16	0.414583	brain	TWAS	c5	0.464833	1	SLC38A7,SLC36A1,SLC38A3,SLC38A1,SLC38A2,SLC6A6,SLC7A8,SFXN1,SLC6A17,SLC1A4,SLC36A4,SLC7A10
GOBP_ALCOHOL_BIOSYNTHETIC_PROCESS	ADHD	0.00151158	0.00358071	0.672919	141	0.415895	brain	TWAS	c5	0.672919	1	MVK,POR,CYP51A1,SRD5A3,REST,DGKQ,CLCN2,NFKB1,QDPR,SEC14L2,MSMO1,LBR,ITPKB,CD244,HSD17B7,ACAA2,PCBD2,SNCA,FGF2,MAS1,PMVK,SPTLC3,TM7SF2,HMGCS1,IP6K2,PARK7,H6PD,ISYNA1,PPIP5K1,IPMK,SPTSSA,ABCG4,SC5D,MOXD1,DHFR,PTAFR,ACER3,PLCG2,CYP27A1,GCH1,ARV1,PGP,PLEK,ADCYAP1R1,MBTPS1,SPTSSB,IP6K3,WNT4,APOB,P2RY6,ERLIN1,CES1,P2RY1,DHCR7,SPHK2,PCBD1,SPHK1,LSS,CACNA1H,INSIG2,PTH1R,SCAP,ABCG1,SPTLC2,PPIP5K2,ITPKC,CYB5R3,ACLY,CYP2R1,PRKAA1,ASAH2,ASAH2B,PCK2,NTSR1,CFTR,DHCR24,PRKAA2,NUS1,DKK3,FGF1,MVD
GOBP_ALCOHOL_CATABOLIC_PROCESS	ADHD	-7.39E-05	0.00577646	0.989798	55	0.414197	brain	TWAS	c5	0.989798	1	INPP5A,SRD5A3,SULT1B1,SULT1A4,INPP4B,SULT1C4,TKFC,INPP1,SULT1A2,SULT1A1,CYP46A1,ALDH2,CYP27A1,INPP5B,NUDT3,GPD2,INPP5K,SORD,PTEN,INPP5J,SNX17,TPI1,NTSR1,SCARB1,SYNJ2,MTMR2,CYP39A1,GK5,AKR1C3
GOBP_ALCOHOL_METABOLIC_PROCESS	ADHD	0.000109957	0.000675433	0.870679	310		brain	TWAS	c5	0.870679	1	INPP5A,CUBN,MVK,PLPP2,ITPKC,LIPE,RDH13,POR,CYP3A5,CYP51A1,SRD5A3,REST,DGKQ,CLCN2,NFKB1,ADH5,ADH1B,PRKG2,QDPR,SEC14L2,INPP5J,NAAA,MSMO1,LBR,ITPKB,SULT1B1,CBR4,PTEN,CH25H,CD244,HSD17B7,ACAA2,LEPR,RDH5,HSD17B6,SDR9C7,RDH16,SULT1A4,GDPD3,SNCA,INPP4B,FGF2,SYNJ2,MAS1,PMVK,SPTLC3,STARD3,ACLY,TM7SF2,ALDH3B1,LRP5,HMGCS1,ABCA5,WNT4,LDLRAP1,P2RY6,DGAT2,TSKU,ACER3,IP6K2,SULT1C4,GDPD1,PECR,PARK7,H6PD,APOC1,ALDH1A3,IDH3B,DISP3,DHRS3,SREBF2,CYP2D6,ISYNA1,SGPP2,IDH3A,PTAFR,CYP11A1,CYP1A1,PPIP5K1,SORD,INPP1,IPMK,SPTSSA,FDXR,GALK1,SPHK1,SOAT1,DPAGT1,ABCG4,SC5D,APOBR,SULT1A2,SULT1A1,NPC2,MOXD1,GDE1,PLCB1,DHFR,CYP46A1,DEGS2,DHRS7,ALDH2,APOL2,APOL1,SHPK,PLCG2,CYP27A1,INPP5B,GCH1,ARV1,PGP,PLEK,NPC1,OSBPL1A,LDLR,ADCYAP1R1,MBTPS1,GNB3,TPI1,IP6K3,NUDT3,STARD4,ACADVL,APOB,HDLBP,ALDH1A2,SPTSSB,ERLIN1,CES1,P2RY1,GPD2,DHCR7,SULT2B1,SPHK2,CAT,CLN6,ACP3,PCBD1,LSS,INPP5K,CACNA1H,RETSAT,INSIG2,PTH1R,SCAP,ABCG1,PNPLA2,SPTLC2,ITPK1,CYB5R3,CYP1B1,LRP2,COQ3,RDH11,RDH12,CYP2R1,PRKAA1,ACSS2,SMPD1,ASAH2,ASAH2B,DHRS4,PCK2,SNX17,PLB1,TPK1,NTSR1,CFTR,SCARB1,DHCR24,PCSK9,PLPP3,PRKAA2,NUS1,EDNRB,NUDT4,DKK3,AKR1A1,FGF1,RBP4,CYP2C8,MVD,MTMR2,ALDH3A2,IDH2,AKR1B1,OSBPL5,CYP39A1,NUDT4B,FMO5,CYP27C1,AKR1C1,AKR1C2,AKR1C3,FDX1
GOBP_ALDITOL_METABOLIC_PROCESS	ADHD	-5.46E-05	0.000996979	0.956354	17	0.469298	brain	TWAS	c5	0.956354	1	DGAT2,TKFC,SHPK,PGP,GPD2,GALK1,PLA2G4A,SORD,COQ3,PCK2,TPI1,GK5
GOBP_ALPHA_AMINO_ACID_CATABOLIC_PROCESS	ADHD	6.12E-05	0.000568233	0.914207	132		brain	TWAS	c5	0.914207	1	THNSL2,AADAT,QDPR,TDO2,GOT2,CRYM,CSAD,CBS,SHMT1,SCLY,HMGCL,AMT,IVD,CDO1,HOGA1,HIBCH,GLS,ATP2B4,HIBADH,ACADSB,OAT,KYAT3,ALDH6A1,DLST,DDO,SDS,SDSL,ASPA,ALDH4A1,ASRGL1,ACAT1,HYKK,FAH,BCAT2,HMGCLL1,GSTZ1,KMO,GLUD1,AFMID,KYNU,NOS1,ALDH8A1,DDAH2,HAAO,DDAH1,NOS2,GCAT,MTRR,PRODH,GAD1,MAT1A,MCCC1,MCCC2,PAH,GCSH,BLMH
GOBP_ALPHA_AMINO_ACID_METABOLIC_PROCESS	ADHD	-2.23E-05	0.000437298	0.959297	288		brain	TWAS	c5	0.959297	1	THNSL2,GFPT2,PPAT,AADAT,SLC7A11,SLC39A8,QDPR,TDO2,GOT2,ART4,MTHFR,AZIN2,CRYM,CSAD,CTPS1,RIMKLA,CBS,PLOD2,SHMT1,SCLY,GCDH,HMGCL,RIMKLB,AMT,NIT2,GAD1,SLC25A12,PYCR2,IVD,GNMT,MRI1,ILVBL,CDO1,HOGA1,HIBCH,GLS,ATP2B4,AGMAT,UROC1,HIBADH,ACADSB,OAT,KYAT3,ALDH6A1,DLST,DDO,ALDH5A1,BCAT1,GCLC,BHMT2,BHMT,SERINC5,DHFR,SDS,SDSL,SRR,ASPA,ADSS2,ASL,GGT1,ASNS,ASNSD1,ALDH4A1,GCLM,MMUT,ASRGL1,ACAT1,PHGDH,THAP4,PSPHP1,PSPH,ICMT,PARK7,HYKK,MTHFS,FAH,NAGS,PFAS,BCAT2,APIP,HNF4A,SERINC3,PCBD1,FTCD,HMGCLL1,MTHFD1,CPS1,KMO,SLC7A7,TST,MPST,GCAT,ATF4,GSTZ1,NOXRED1,GLUD1,AFMID,KYNU,NOS1,ALDH8A1,DDAH2,GFPT1,HAAO,DGLUCY,DDAH1,NOS2,CAD,MTRR,AMDHD1,PRODH,DHFR2,MAT1A,MCCC1,SEPHS1,ADI1,ALDH18A1,MCCC2,NOX4,PAH,ASPG,GCSH,MTR,GMPS,DCT,BLMH
GOBP_ALPHA_BETA_T_CELL_ACTIVATION	ADHD	-0.000331375	0.000970405	0.732741	83	0.114195	brain	TWAS	c5	0.732741	1	LILRB1,LILRB4,ZAP70,CD83,HLA-A,HLA-E,AGER,HLA-DRA,HLA-DRB1,TRBC2,ITPKB,IL15,KLHL25,SH3RF1,WDFY4,TWSG1,ZBTB7B,SEMA4A,CLEC4G,IL12RB1,TNFRSF14,MTOR,VSIR,CD300A,HFE,CDH26,MALT1,CD55,AP3D1,IL23A,STAT6,AP3B1,PTPN22,TYK2,IL12A,ADA,CARD11,TRAC,TMEM98,CLEC4A,BCL2,LGALS9,PNP,NDFIP1,ZFPM1,IHH,TCIRG1,IL18R1,NFKBIZ,CD81,PTGER4,CD247,PRKCQ,TNFSF18,TNFSF4,HLX
GOBP_ALPHA_BETA_T_CELL_DIFFERENTIATION	ADHD	-0.000324286	0.00097959	0.740612	50	0.15251	brain	TWAS	c5	0.740612	1	LILRB4,ZAP70,CD83,HLA-DRA,HLA-DRB1,ITPKB,KLHL25,SH3RF1,ZBTB7B,SEMA4A,IL12RB1,MTOR,MALT1,AP3D1,IL23A,STAT6,AP3B1,ADA,TMEM98,BCL2,LGALS9,PNP,ZFPM1,IHH,IL18R1,NFKBIZ,PTGER4,TNFSF18,TNFSF4,HLX
GOBP_ALPHA_BETA_T_CELL_PROLIFERATION	ADHD	-0.00655746	0.00737814	0.374127	32	0.414994	brain	TWAS	c5	0.374127	1	ZAP70,HLA-A,HLA-E,IL15,SH3RF1,TWSG1,ZBTB7B,CLEC4G,TNFRSF14,VSIR,CD55,PTPN22,TYK2,CARD11,LGALS9,NDFIP1,CD81,PRKCQ,TNFSF4
GOBP_ALTERNATIVE_MRNA_SPLICING_VIA_SPLICEOSOME	ADHD	0.000111874	0.00864773	0.989678	28	0.48931	brain	TWAS	c5	0.989678	1	PTBP1,SRSF12,REST,RBFOX1,RAVER2,WTAP,DDX5,SAP18,RBFOX2,RBM11,SRRM4,SRSF9,RNPS1,CELF3,RBM20,DDX17,RBM17,KDM1A,KHDRBS2,SLU7,NCBP2,RBM8A
GOBP_AMEBOIDAL_TYPE_CELL_MIGRATION	ADHD	0.000306089	0.000904844	0.735153	276	0.376012	brain	TWAS	c5	0.735153	1	VSTM4,CORO1C,MARVELD3,RADIL,RAC1,EGF,PXN,P2RX4,S100P,APPL2,DDR2,SMOC2,ITGB1,NRP1,ANXA3,ITGA3,MIA3,PLCG2,CDH13,FGF2,P2RY12,EFNA1,SEMA4A,SP1,SVBP,ANXA6,FAT2,SPARC,SLIT2,BMP7,FGF10,ITGB1BP1,ADAM17,BMPER,ANLN,EPB41L5,PIK3CD,MTOR,HIF1A,RHOJ,INSL3,GPX1,SEMA3F,SEMA3B,HYAL1,RIN2,SEMA4F,TACR1,GNA13,PRKCA,ROCK1,FN1,C1QBP,ZNF580,PRKD2,FUT1,EDN3,FER,MIXL1,EPHB4,THBS1,ITGB3,GREM1,ATP5F1A,ADTRP,NANOS1,SEMA6A,RET,WASF2,PHACTR4,SEMA7A,TPBG,STAT1,MAP3K3,SLC9A3R1,ITGB4,CYGB,ADIPOR1,ATP2B4,ANGPT4,ARHGEF7,HDAC5,GRN,GPLD1,HAS1,SEMA5B,MACF1,CAP1,SDC4,CD40,BMP4,BCAS3,GPI,CLASP2,MESP1,SEMA4B,CIB1,IQGAP1,SEMA3C,SEMA3E,ARSB,PDCD6,AGT,SEMA6C,PIP5K1A,PPM1F,DPP4,FAP,KANK2,SNAI1,AQP1,HBEGF,MTA2,CSNK2B,DOCK1,CDC42,SASH1,AKAP12,SMO,PLEKHG5,TBX1,JUP,TNFSF12,MAP2K5,NODAL,SGPL1,FSTL1,SLC8A1,ERBB4,MET,CENPV,MEOX2,HDAC9,TWIST1,TDGF1,PTPN23,RIC8A,MMRN2,PTEN,CCBE1,NRP2,FERMT1,CALR,PKN1,GIPC1,CYP1B1,STARD13,WNT5A,ITGA2,FGF1,HMOX1,MYH9,CARD10,SH3BP1,GNA12,IQSEC1,WNT7A,BMPR2,FUT8,SCG2,LGMN,MAP4K4,ARID5B,CDH2,SEMA6D,FGF7,SOX10,NF1,ROBO1,LAMA5,PLK2,SEMA3A,SEMA3D,BCAR1,ROCK2,SCARB1,PDCD10,NUS1,EDNRB,GDNF,SERPINF1,RHOB,DNAJA4,CTSH,PIK3CG,PIK3R3,DAAM2,PRR5L,PLPP3,AKT1,EMP2,PTPRM,PLXND1,RFFL,CORO1B,LRP5,PRCP,PTN,LGALS8
GOBP_AMIDE_TRANSPORT	ADHD	-0.00136056	0.00266945	0.610277	189	0.308454	brain	TWAS	c5	0.610277	1	DOC2B,RPH3AL,SLC25A39,CRHR1,CAPN10,PASK,GABBR1,HLA-DRB1,TAP2,TAP1,TAPBP,UQCC2,CLOCK,REST,NKX6-1,AIMP1,HADH,CPLX1,MTTP,ABCC5,SLC7A11,SLC9B2,CPE,CD38,SLC15A2,ADCY5,STX4,SERP1,SELENOT,CCDC186,CLEC4M,PFKL,TRPM2,SLC19A1,GCK,PDPN,SLC15A4,VAPA,SLC38A3,NNAT,SLC15A5,MGST1,SLC27A1,PIM3,SIDT2,SLC33A1,EDN3,SLC14A1,TACR2,PSAP,PPP3CB,TRPM4,OSBP,SLC15A3,JAGN1,GHRL,SLC9A3R1,GPLD1,HFE,TCIRG1,LRP5,GAL,ANO1,PFKFB2,ABAT,PLTP,SLC13A3,SIRT6,TRPV1,GLTPD2,AQP11,ABCC1,SNX19,PFKM,DRD2,KCNJ11,ABCC8,UPK3A,PLEKHA8,AQP1,PAX8,PRKN,UCP2,NEUROD1,DISP1,RAF1,HNF4A,KCNB1,GPR27,S100A8,UBE2Q1,FFAR1,ALOX5,SCT,SLC25A22,CHGA,NDUFAF2,GLUD1,ABCB4,SRI,BMP8A,SYT9,STX1A,G6PC2,LRP2,FAM3B,ICA1,GLTP,ACVR2B,SMPD3,RAB8B,PCK2,GIPR,NOS2,SLC5A6,SMAD2,PICK1,PLA2G6,CFTR,AACS,STXBP3,KCNA5,ABCB9,PTPRN2,TM7SF3,MC4R,SLC16A10,FFAR4,RBP4,ABCA13,PTPRN,CARTPT,ILDR2,MPC2,PARK7,BAIAP3,ADCYAP1,STXBP4,ABCC4
GOBP_AMINE_BIOSYNTHETIC_PROCESS	ADHD	0.00626957	0.00636001	0.324242	36	0.438786	brain	TWAS	c5	0.324242	1	PAOX,AZIN2,SNCA,PNMT,INSM1,OAZ2,AGMAT,MOXD1,ALDH2,GCH1,SAT2,AANAT,GPR37,KL,OAZ1,HDC,PARK7,SULT1A2,PAH
GOBP_AMINE_CATABOLIC_PROCESS	ADHD	-0.00137939	0.0116356	0.905633	15	0.403347	brain	TWAS	c5	0.905633	1	PAOX,SULT1A4,DHPS,CHDH,ATP2B4,MOXD1,ALDH7A1,DMGDH,COMT,HNMT
GOBP_AMINE_METABOLIC_PROCESS	ADHD	5.86E-05	0.000968489	0.95172	103	0.444512	brain	TWAS	c5	0.95172	1	PAOX,SLC29A4,SLC7A11,TDO2,NAAA,AZIN2,TACR3,SULT1B1,SULT1A4,GDPD3,SNCA,PNMT,DHPS,GCDH,INSM1,SULT1C2,GDPD1,CYP1A1,CHDH,OAZ2,ATP2B4,AGMAT,CLN3,SULT1A2,SULT1A1,SNCAIP,ABAT,GRIN2A,MOXD1,GDE1,ALDH2,PNKD,ALDH7A1,GCH1,DMGDH,BHMT,EPAS1,COMT,HNMT,DRD2,SLC22A3,PRKN,SAT2,AANAT,AFMID,PDE1B,SLC7A7,GPR37,DRD4,TH,ITGB2,KMO,DRD1,KYNU,KL,OAZ1,HAAO,HDAC10,NAPEPLD,CHRNB2,HDC,HTR1A,RNF180,PARK7,PAH
GOBP_AMINE_TRANSPORT	ADHD	0.00127024	0.0046822	0.786168	80	0.393195	brain	TWAS	c5	0.786168	1	SYT5,GABBR1,P2RX7,NPY5R,RGS4,RAB3B,SYT3,SNCA,DTNBP1,NTSR1,CHRNA4,ARL6IP1,SYT17,RAB3A,SLC38A3,TACR2,SYT4,OXTR,SLC6A1,SYT10,ABAT,SLC38A1,SLC38A2,RHCG,SLC12A2,AGT,KCNA2,ADORA3,DRD2,SYT13,PRKN,P2RY1,PINK1,ARL6IP5,KCNB1,SLC43A2,RGS2,DRD4,TH,CHGA,KMO,SNCG,HTR2A,DRD1,SYT9,STX1A,GRM7,ITGB1,CHRNB2,SLC43A1,GDNF,CHRNA3,AVPR1A,ADRA2B,CARTPT
GOBP_AMINOGLYCAN_BIOSYNTHETIC_PROCESS	ADHD	-0.000361074	0.00442199	0.934922	79	0.529565	brain	TWAS	c5	0.934922	1	ABCC5,ST3GAL6,NFKB1,NDST3,EGF,HS3ST1,ST3GAL4,NDST1,B4GAT1,B4GALT7,DSE,HYAL1,CSGALNACT2,CHST12,EXT2,CHST1,B4GALT4,CHST3,AP2A1,HEXA,CHST13,CHPF2,HAS1,B3GAT1,B3GNT7,GLCE,HS3ST3A1,HS3ST3B1,CHSY1,B4GALT5,B3GAT3,GCNT2,B3GNT4,CEMIP,HS2ST1,CHST9,B3GALT6,B3GNT9,SMPD3,PXYLP1,CHST15,DSEL,CHST6,CHST5,CHPF,UST,HS3ST5,CHST2
GOBP_AMINOGLYCAN_METABOLIC_PROCESS	ADHD	-0.001627	0.00371545	0.661457	113	0.224725	brain	TWAS	c5	0.661457	1	HPSE,IDUA,ABCC5,ST3GAL6,NFKB1,NDST3,EGF,HS3ST1,IL15,NDNF,FGF2,ST3GAL4,NDST1,GAL3ST3,B4GAT1,B4GALT7,DSE,HYAL3,HYAL1,CSGALNACT2,CHST12,EXT2,CHST1,B4GALT4,EGFLAM,CHST3,AP2A1,HEXA,ITIH4,STAB2,CHI3L1,CHIT1,CHST13,CHPF2,HAS1,B3GAT1,B3GNT7,LYG1,CLN6,GLCE,GLB1,HS3ST3A1,HS3ST3B1,OVGP1,TNFAIP6,CHSY1,B4GALT5,B3GAT3,GCNT2,B3GNT4,ITIH5,ITIH2,CEMIP,NAGLU,HS2ST1,CHST9,B3GALT6,HEXB,LYVE1,B3GNT9,SMPD3,PXYLP1,CHST15,DSEL,CTBS,CHST6,CHST5,EDNRB,GNS,CHPF,UST,HS3ST5,HPSE2,CHST2,SGSH
GOBP_AMINO_ACID_BETAINE_METABOLIC_PROCESS	ADHD	0.00150032	0.00638831	0.814322	22	0.459491	brain	TWAS	c5	0.814322	1	POR,CPT1C,CHDH,ALDH7A1,BHMT2,DMGDH,BHMT,ACADM,BBOX1,ALDH9A1,CPT1B,CPT2
GOBP_AMINO_ACID_IMPORT_ACROSS_PLASMA_MEMBRANE	ADHD	0.00771575	0.00724319	0.286766	33	0.518808	brain	TWAS	c5	0.286766	1	SLC7A11,RGS4,SLC36A1,ARL6IP1,SLC38A3,SLC1A6,GFAP,KCNJ10,SLC38A1,SLC38A2,AGT,ARL6IP5,SLC43A2,RGS2,SLC6A6,SLC7A8,SLC1A4,SLC36A4,ITGB1,NTSR1,SLC43A1,SLC1A3,SLC7A5
GOBP_AMINO_ACID_TRANSMEMBRANE_TRANSPORT	ADHD	0.00264946	0.00420706	0.528848	83	0.604596	brain	TWAS	c5	0.528848	1	SLC7A11,SLC38A7,SFXN2,RGS4,SLC7A5P1,SLC38A10,SLC6A7,SLC36A1,SLC15A4,ARL6IP1,SLC38A3,SLC25A12,SLC1A6,SLC6A1,CLN3,GFAP,KCNJ10,SLC38A1,SLC38A2,SLC38A4,SLC25A29,SLC38A6,SLC38A11,SLC11A1,AGT,SLC25A38,SLC38A8,SLC66A1,ARL6IP5,SLC43A2,RGS2,SLC6A6,SLC7A7,SLC7A8,SLC25A22,SLC66A1L,SFXN1,SLC17A6,SLC1A4,LRRC8C,SLC36A4,ITGB1,SLC25A15,SLC25A18,SLC1A7,SFXN3,SLC7A14,NTSR1,SLC43A1,SLC1A3,SLC7A9,SLC7A10,SLC16A10
GOBP_AMINO_ACID_TRANSPORT	ADHD	-1.59E-05	0.00362694	0.9965	117	0.677069	brain	TWAS	c5	0.9965	1	GABBR1,SLC7A11,SLC38A7,P2RX7,NPY5R,SFXN2,SLC7A5P1,SNCA,SLC38A10,SLC6A7,SLC36A1,PDPN,DTNBP1,SLC15A4,SFXN5,ARL6IP1,SLC38A3,SLC25A12,GIPC1,SLC1A6,SFXN4,SYT4,SLC6A1,SLC9A3R1,LLGL2,CLN3,ABAT,GFAP,KCNJ10,SERINC5,SLC38A1,SLC38A2,SLC38A4,SLC25A29,SLC38A6,TRPV1,CTNS,SLC38A11,SLC11A1,SLC12A2,AGT,SLC25A38,SLC38A8,CACNB4,SLC66A1,ARL6IP5,SERINC3,SLC43A2,SLC17A5,RGS2,SLC6A6,SLC7A7,SLC7A8,SLC25A22,KMO,SLC66A1L,SFXN1,SLC17A6,SLC6A17,GRM7,SLC1A4,LRRC8C,SLC36A4,ITGB1,SLC25A15,SLC25A18,SLC1A7,SFXN3,SLC7A14,NF1,NTSR1,SLC43A1,SLC1A3,SLC7A9,SLC7A10,AVPR1A,SLC16A10,RGS4
GOBP_AMINO_SUGAR_METABOLIC_PROCESS	ADHD	0.00828575	0.00714763	0.246362	29	0.705835	brain	TWAS	c5	0.246362	1	GFPT2,GNPDA2,SLC35A3,EXTL2,CHST3,CHI3L1,CHIT1,FN3K,AMDHD2,OVGP1,CHST1,NPL,MGAT3,ST6GAL1,DPAGT1,GFPT1,NAGK,CTBS,CHST6,CHST5,GNPDA1,CHST2
GOBP_AMMONIUM_ION_METABOLIC_PROCESS	ADHD	0.00730297	0.00747798	0.328769	25	0.764423	brain	TWAS	c5	0.328769	1	SLC29A4,TPH1,ENPP6,BTBD9,CHDH,GRIN2A,ALDH2,ALDH7A1,DMGDH,HNMT,PDE1B,SRD5A1,SLC22A3,HDC,HTR1A,RNF180,BCHE
GOBP_AMP_METABOLIC_PROCESS	ADHD	0.00513477	0.0059967	0.391851	37	0.82471	brain	TWAS	c5	0.391851	1	PPAT,PAICS,AK2,AK4,ATIC,ADSL,NT5E,ADSS2,PFAS,ADA,AMPD3,NT5C1A,AK9,ADK,ADSS1,APRT,AMPD2
GOBP_AMYLOID_BETA_CLEARANCE	ADHD	-0.00658231	0.00834546	0.430271	26	0.986681	brain	TWAS	c5	0.430271	1	ABCA7,CYP51A1,LRPAP1,INSR,IFNGR1,RAB5A,ROCK1,CD36,LDLR,TREM2,LRP4,ITGB2,LRP2,IGF1R
GOBP_AMYLOID_FIBRIL_FORMATION	ADHD	-0.0103104	0.00878059	0.240306	23	0.357542	brain	TWAS	c5	0.240306	1	MAPT,FKBP1A,SNCA,NAT8,CHRNA7,CRYAB,VHL,RIPK1,CD36,LDLR,PFDN1,TREM2,PRKN,SERF1B,SERF1A,FURIN
GOBP_ANAPHASE_PROMOTING_COMPLEX_DEPENDENT_CATABOLIC_PROCESS	ADHD	0.00915032	0.00959815	0.340417	16	0.742626	brain	TWAS	c5	0.340417	1	ANAPC5,ANAPC4,ANAPC13,ANAPC16,CUL3,CDC16,CDC20,ANAPC1,ANAPC7,ECRG4
GOBP_ANATOMICAL_STRUCTURE_HOMEOSTASIS	ADHD	-0.000227631	0.000678086	0.7371	235		brain	TWAS	c5	0.7371	1	ADAM8,CUBN,VSTM4,ERCC6,PRR4,HOMER2,ZNF830,ACACA,PLEKHM1,ITGB3,FGGY,AZGP1,ACTB,TMEM175,SLC39A8,CYTL1,SPP1,ALB,P2RX7,P2RX4,CD38,PROM1,LDB2,APBB2,IQCB1,LPCAT1,KDR,CRACD,CLCN3,LIPA,BGLAP,GAA,RAC3,BBS12,LTBP3,BBS1,TCIRG1,GIGYF2,INPP5D,RAB3D,ACP5,DCTN1,S1PR1,NXNL1,PRKCA,TJP3,MKS1,TSPOAP1,BARD1,ABCA12,LYZ,DEF8,MUC4,CIB2,CTSH,CDH23,VCL,NANOS1,BAG3,RCN3,BBS4,BAP1,CFL2,FSHB,CHRNA1,ARMS2,LOX,IL20RA,F11R,IMMT,SFTPD,P2RX1,INAVA,SLC12A2,HOMER1,CSF1,DRAM2,LRRK1,COL2A1,PFKM,EPAS1,ABCC8,USH1C,STK39,F2R,GPR55,RB1,TYRO3,CXADR,CTNNB1,PLG,PRKN,SMO,NKIRAS1,DISC1,ATP1B2,P2RY1,LAMC1,NEUROD1,POC1B,SLC22A5,CDH3,SLC28A2,MKKS,CAV1,LTF,PTH1R,MUC6,HEXB,NPHP3,TF,CLDN18,CROCC,BCL2,CCDC66,USP45,TMEM106B,BBS2,CNGB1,ITGB1,RDH12,HAAO,PRKAA1,TNFRSF11A,GJB6,KRAS,TAOK1,CHMP4B,NF1,ESRRB,SPATA7,ADRB2,PPARGC1B,CSF1R,BBS10,OCLN,ABCA4,LAMA2,MC4R,JAM2,PRDX1,NPHP4,TRAF6,RBP4,TUB,PBLD,IHH,CARTPT,ADGRV1,NOX4,CCDC154,TULP1,ADGRF5,CTSK,JAM3,ILDR2,GPR137B,PIWIL4,CDHR1
GOBP_ANATOMICAL_STRUCTURE_MATURATION	ADHD	3.66E-07	0.000685918	0.999575	187		brain	TWAS	c5	0.999575	1	RFLNB,PCSK4,SPTBN4,AXL,NKX6-1,MAEA,FGFR3,SCLT1,RBPJ,RUNX2,TDRD6,H3-3A,IL15,VSX1,TUT4,GDF11,DDIT3,TBX6,ANKS1A,TCP11,SLC26A8,MTCH1,ROPN1B,TDRD10,THBS3,RAC3,ACTN3,INSL3,S1PR1,DLD,NRCAM,RERE,ERCC2,CDC25B,FLVCR1,GLDN,GREM1,ADAMTS7,RET,BAP1,TDRD5,CNTN2,GAL,CATSPERE,CEBPA,LGI4,SRRM4,ABHD2,KIF14,BHLHA15,TRIP13,CABYR,TDRKH,SIX3,EPAS1,TRIM58,KCNB1,B4GALT5,RB1,IFT80,CTNNB1,CATSPERZ,FARP2,ALDH1A2,FAM210B,AURKA,MMP2,PGR,RYR1,SIRT2,FEM1B,B4GALT6,AGRN,CDH3,LTF,PTH1R,TYMS,CEND1,RPS6KA2,CCR6,FERMT1,BCL2,EPHA8,C1QA,KDM1A,LRRK2,WNT5A,CNGB1,CLEC7A,WNT10B,DCHS1,ANGPTL8,SLC22A14,BRCA2,PLD6,KCNIP2,REC8,NSUN2,SOX10,PICK1,NF1,CFTR,EDNRB,NTN4,PHOSPHO1,NOM1,DAG1,PDE3A,RFLNA,IHH,AKR1B1,CCDC154,BFSP1
GOBP_ANDROGEN_METABOLIC_PROCESS	ADHD	-0.00291119	0.00722474	0.686987	31	0.193501	brain	TWAS	c5	0.686987	1	HSD17B11,SPP1,SRD5A3,HSD17B7,HSD17B6,ESR1,CHST10,PLEKHA1,HSD17B8,WNT4,SGPL1,HSD17B4,SRD5A1
GOBP_ANDROGEN_RECEPTOR_SIGNALING_PATHWAY	ADHD	0.00379793	0.00891566	0.67012	24	0.274523	brain	TWAS	c5	0.67012	1	TRIM68,RWDD1,DDX17,EP300,DDX5,KDM3A,SMARCA4,ZMIZ1,NODAL,PRMT2,NCOR1,HEYL,PKN1,KDM1A,PMEPA1,RNF14,NCOR2,PARK7,PIAS2,RNF6
GOBP_ANGIOGENESIS_INVOLVED_IN_WOUND_HEALING	ADHD	0.00681317	0.00924741	0.461265	17	0.448509	brain	TWAS	c5	0.461265	1	HPSE,KDR,NDNF,SMOC2,XBP1,GPX1,DAG1,SERPINE1,ITGB3,SLC12A2,ALOX5,TAFA5,PRCP
GOBP_ANIMAL_ORGAN_FORMATION	ADHD	-0.00500105	0.00578445	0.387276	43	0.388518	brain	TWAS	c5	0.387276	1	RBPJ,FGF2,SPRY1,MAPK3,DKK1,BMP7,FGF10,MKS1,SMARCD3,BMP4,MAP2K2,MESP1,FGFR2,PAX8,CTNNB1,LEMD2,RBM20,MAP2K1,BMPR1A,WNT5A,LRP2,WNT2B,GNG5,ROBO1,WNT2,TBX5,GDNF,FGF1,EMP2
GOBP_ANIMAL_ORGAN_MATURATION	ADHD	-0.000189542	0.00680229	0.97777	37	0.145173	brain	TWAS	c5	0.97777	1	RFLNB,THBS3,ACTN3,GREM1,ADAMTS7,RET,IFT80,ALDH1A2,RYR1,LTF,DCHS1,PHOSPHO1,RFLNA,CCDC154
GOBP_ANIMAL_ORGAN_REGENERATION	ADHD	0.00123801	0.0060777	0.83859	34	0.309389	brain	TWAS	c5	0.83859	1	AXL,FLT3,ANXA3,PNPT1,CCNA2,PCNA,SRSF5,ATIC,PTPRU,GFER,ACE,BAK1,UCP2,TYMS,CPB2,HMOX1,F7,VTN,TGFBR3,CDK1,LPIN1,IHH,SLC7A5,UPF2
GOBP_ANION_HOMEOSTASIS	ADHD	0.000241161	0.000980374	0.805691	66	0.702312	brain	TWAS	c5	0.805691	1	KCTD7,SLC7A11,FGFR4,ABCC6,SLC12A8,CYBRD1,SLC12A9,SLC12A6,GLS,SLC9A3R1,ENPP1,SLC12A5,SLC12A2,WNK1,CYB561,STK39,GCM2,KCNE3,CPS1,SLC17A6,CA12,ANKH,FGF23,ALPL
GOBP_ANION_TRANSMEMBRANE_TRANSPORT	ADHD	-0.00337498	0.00292955	0.249302	186	0.673472	brain	TWAS	c5	0.249302	1	ADAMTS8,TCAF2,TCAF1,CLDN4,ABCC5,CLCN2,SLC7A11,SLC39A8,CLIC6,GLRA3,SLC38A7,CLCN6,GABRD,MFSD10,GABRA2,GABRB1,SLC25A41,CLCN3,SFXN2,SLC25A4,GLRB,SLC35D1,SLC16A12,SLC4A11,PRNP,SLC23A2,SLC37A1,SLC15A4,SLC26A1,ABCC1,ARL6IP1,CLIC4,SLC38A3,SLC4A5,SLC12A8,ANO8,SLC27A1,SLC25A12,BEST3,PACC1,SLC12A9,ANO10,MPC1,SLC12A6,SLC1A6,BEST1,SLC16A9,SLC26A9,SLC35B3,SLC25A39,GFAP,KCNJ10,SLC12A5,SLC35C2,SLC13A3,SLC38A1,SLC38A2,SLC25A29,RIPK1,APOL1,SLC16A8,PTAFR,FXYD3,SLC11A1,SLC12A2,AGT,SLC25A38,ANO2,SLC4A9,SLC13A5,SLC16A11,ANO7,CLCNKA,SLC4A8,SLC66A1,CLCA2,CLCA4,CLCA3P,SLC35A3,ARL6IP5,NMUR2,SLC43A2,SLC17A5,RGS2,SLC37A3,SLC7A8,SLC37A4,SLC4A7,SLC25A22,SLC19A1,SLC66A1L,SFXN1,ANO3,ANO5,SLC17A6,LRP2,SLC1A4,LRRC8B,LRRC8C,TTYH2,SLC25A19,PCYOX1,SLC36A4,ITGB1,ANO4,SLC5A8,SLC25A15,SLC25A18,SLC25A1,SLC1A7,SFXN3,SLC5A6,SLC25A3,AQP6,SLC25A30,NTSR1,CFTR,SLC20A1,SLC35A1,SLC35B2,CLIC5,TTYH3,SLC43A1,GOPC,GABRB2,GABRA6,GABRA1,SLC1A3,VDAC2,GABRR2,SLC26A4,BEST4,ANKH,CLCC1,MPC2,EMB,CLCN7,SLC26A8,SLC37A2,ABCC4,SLC26A11,RGS4
GOBP_ANTERIOR_POSTERIOR_AXIS_SPECIFICATION	ADHD	3.25E-05	0.000702441	0.963064	41		brain	TWAS	c5	0.963064	1	WNT3,WNT8A,HEY2,TBX6,EPB41L5,TDRD5,DDIT3,BMP4,BASP1,MESP1,TDRKH,PCSK6,CTNNB1,NODAL,TDGF1,TDRD10,WNT5A,TASOR,PGAP1,PLD6,CDX1,TDRD6,WLS,RNF2
GOBP_ANTERIOR_POSTERIOR_PATTERN_SPECIFICATION	ADHD	-0.000102001	0.00069437	0.883213	107		brain	TWAS	c5	0.883213	1	PCGF2,TCAP,WNT3,WNT8A,PLXNA2,MSX1,GRSF1,RBPJ,PCDH8,HEY2,GDF11,DDIT3,TBX6,CDON,DKK1,HES6,EPB41L5,MIB1,TULP3,POGLUT1,EP300,FUZ,TDRD5,BPTF,YY1,BMP4,MESP1,SEMA3C,TDRKH,PCSK6,WNT2B,HIPK1,CRKL,XRCC2,CTNNB1,ATM,SMO,ALDH1A2,TBX1,PBX1,HES7,NEUROD1,NODAL,NKD1,HES4,CFC1,TDGF1,BMPR1A,HEYL,COBL,TDRD10,WNT5A,TASOR,ABI1,PGAP1,BMPR2,BMI1,ACVR2B,LRP6,PLD6,CDX1,WNT2,ACVR2A,LFNG,MEOX2,CYP26C1,FEZF1,LRP5L,WLS,CELSR2,RING1,TDRD6,RNF2,SMAD2,GBX2
GOBP_ANTEROGRADE_AXONAL_TRANSPORT	ADHD	0.00715424	0.00673075	0.287819	27	0.738362	brain	TWAS	c5	0.287819	1	CALY,AP3B2,BLOC1S1,DTNBP1,KIF1B,RAB27B,BLOC1S3,SPG7,BLOC1S5,AP3D1,AP3S2,AP3B1,TRAK1,BLOC1S2,KIF3A,TERF2,TRAK2,HAP1,BORCS5,KIF3B,ARL8B,RAB21,MAPK8IP3
GOBP_ANTIBACTERIAL_HUMORAL_RESPONSE	ADHD	-0.00627958	0.00551265	0.254652	36	0.107207	brain	TWAS	c5	0.254652	1	ELANE,HLA-A,HLA-E,SPON2,H2BC4,H2BC10,DMBT1,SLPI,WFDC2,WFDC3,SFTPD,PGC,LGALS4,LTF,KLK5,KLK7,PLA2G6,RNASE6,RNASE2,TF
GOBP_ANTIGEN_PROCESSING_AND_PRESENTATION	ADHD	-0.00016565	0.000562489	0.768381	119		brain	TWAS	c5	0.768381	1	CTSD,LILRB2,CD8A,HLA-F,HLA-G,HLA-H,HLA-A,HLA-E,HLA-C,HLA-B,HLA-DRA,HLA-DRB5,HLA-DRB1,HLA-DQA1,HLA-DQB1,HLA-DQA2,HLA-DQB2,HLA-DOB,TAP2,TAP1,HLA-DMB,HLA-DMA,HLA-DOA,HLA-DPA1,HLA-DPB1,TAPBP,AZGP1,MARCHF1,WDFY4,RAB3B,RAB5B,SAR1B,CLEC4M,YTHDF1,CTSF,THBS1,PDIA3,MFSD6,HFE,ERAP1,ERAP2,LNPEP,AP3D1,ATG5,SLC11A1,AP3B1,ACE,NOD1,TAPBPL,TREM2,RAB6A,MR1,FCER1G,FCGR2B,MARCHF8,RAB27A,CLEC4A,FGL2,RAB8B,LGMN,RAB4A,CTSH,TRAF6,RAB3C,ARL8B,FCGR1A,CTSS
GOBP_ANTIGEN_PROCESSING_AND_PRESENTATION_OF_ENDOGENOUS_ANTIGEN	ADHD	-0.000568129	0.000951922	0.550625	51	0.544484	brain	TWAS	c5	0.550625	1	HLA-F,HLA-G,HLA-H,HLA-A,HLA-E,HLA-C,HLA-B,HLA-DRA,HLA-DRB1,TAP2,TAP1,TAPBP,AZGP1,HFE,ERAP1,ERAP2,ATG5
GOBP_ANTIGEN_PROCESSING_AND_PRESENTATION_OF_ENDOGENOUS_PEPTIDE_ANTIGEN	ADHD	-0.000571482	0.000950973	0.547877	49	0.49136	brain	TWAS	c5	0.547877	1	HLA-F,HLA-G,HLA-H,HLA-A,HLA-E,HLA-C,HLA-B,HLA-DRA,HLA-DRB1,TAP2,TAP1,TAPBP,AZGP1,HFE,ERAP1,ERAP2
GOBP_ANTIGEN_PROCESSING_AND_PRESENTATION_OF_EXOGENOUS_ANTIGEN	ADHD	-0.00032744	0.000969488	0.735556	52	0.226435	brain	TWAS	c5	0.735556	1	CTSD,HLA-F,HLA-A,HLA-E,HLA-DRA,HLA-DRB5,HLA-DRB1,HLA-DQA1,HLA-DQB1,HLA-DQA2,HLA-DQB2,HLA-DOB,TAP2,TAP1,HLA-DMB,HLA-DMA,HLA-DOA,HLA-DPA1,HLA-DPB1,CTSF,MFSD6,LNPEP,AP3D1,AP3B1,MR1,FCER1G,FCGR2B,CLEC4A,LGMN,TRAF6,FCGR1A,CTSS
GOBP_ANTIGEN_PROCESSING_AND_PRESENTATION_OF_EXOGENOUS_PEPTIDE_ANTIGEN	ADHD	-0.000330614	0.000969036	0.73297	48	0.349613	brain	TWAS	c5	0.73297	1	CTSD,HLA-F,HLA-A,HLA-E,HLA-DRA,HLA-DRB5,HLA-DRB1,HLA-DQA1,HLA-DQB1,HLA-DQA2,HLA-DQB2,HLA-DOB,TAP2,TAP1,HLA-DMB,HLA-DMA,HLA-DOA,HLA-DPA1,HLA-DPB1,CTSF,MFSD6,LNPEP,FCER1G,FCGR2B,CLEC4A,LGMN,TRAF6,FCGR1A,CTSS
GOBP_ANTIGEN_PROCESSING_AND_PRESENTATION_OF_EXOGENOUS_PEPTIDE_ANTIGEN_VIA_MHC_CLASS_I	ADHD	-0.00610596	0.00934687	0.513587	15	0.449634	brain	TWAS	c5	0.513587	1	FCGR1A,HLA-A,TAP1,MFSD6,LNPEP,FCER1G,CLEC4A
GOBP_ANTIGEN_PROCESSING_AND_PRESENTATION_OF_EXOGENOUS_PEPTIDE_ANTIGEN_VIA_MHC_CLASS_II	ADHD	-0.000197706	0.000973628	0.839088	36	0.574896	brain	TWAS	c5	0.839088	1	CTSD,HLA-DRA,HLA-DRB5,HLA-DRB1,HLA-DQA1,HLA-DQB1,HLA-DQA2,HLA-DQB2,HLA-DOB,HLA-DMB,HLA-DMA,HLA-DOA,HLA-DPA1,HLA-DPB1,CTSF,FCER1G,FCGR2B,LGMN,TRAF6,CTSS
GOBP_ANTIGEN_PROCESSING_AND_PRESENTATION_OF_PEPTIDE_ANTIGEN	ADHD	-0.000157564	0.000563212	0.779662	95		brain	TWAS	c5	0.779662	1	CTSD,HLA-F,HLA-G,HLA-H,HLA-A,HLA-E,HLA-C,HLA-B,HLA-DRA,HLA-DRB5,HLA-DRB1,HLA-DQA1,HLA-DQB1,HLA-DQA2,HLA-DQB2,HLA-DOB,TAP2,TAP1,HLA-DMB,HLA-DMA,HLA-DOA,HLA-DPA1,HLA-DPB1,TAPBP,AZGP1,MARCHF1,SAR1B,CLEC4M,CTSF,PDIA3,MFSD6,HFE,ERAP1,ERAP2,LNPEP,SLC11A1,ACE,TAPBPL,TREM2,MR1,FCER1G,FCGR2B,MARCHF8,CLEC4A,LGMN,TRAF6,FCGR1A,CTSS
GOBP_ANTIGEN_PROCESSING_AND_PRESENTATION_OF_PEPTIDE_ANTIGEN_VIA_MHC_CLASS_I	ADHD	-0.000151199	0.000692007	0.827045	62		brain	TWAS	c5	0.827045	1	HLA-F,HLA-G,HLA-H,HLA-A,HLA-E,HLA-C,HLA-B,TAP2,TAP1,TAPBP,AZGP1,SAR1B,PDIA3,MFSD6,HFE,ERAP1,ERAP2,LNPEP,ACE,TAPBPL,MR1,FCER1G,CLEC4A,FCGR1A
GOBP_ANTIGEN_PROCESSING_AND_PRESENTATION_OF_PEPTIDE_OR_POLYSACCHARIDE_ANTIGEN_VIA_MHC_CLASS_II	ADHD	-0.000231495	0.000972635	0.811875	42	0.5154	brain	TWAS	c5	0.811875	1	CTSD,HLA-DRA,HLA-DRB5,HLA-DRB1,HLA-DQA1,HLA-DQB1,HLA-DQA2,HLA-DQB2,HLA-DOB,HLA-DMB,HLA-DMA,HLA-DOA,HLA-DPA1,HLA-DPB1,MARCHF1,CTSF,THBS1,TREM2,FCER1G,FCGR2B,MARCHF8,LGMN,TRAF6,ARL8B,CTSS
GOBP_ANTIGEN_RECEPTOR_MEDIATED_SIGNALING_PATHWAY	ADHD	-0.000201137	0.000939785	0.830528	150	0.239201	brain	TWAS	c5	0.830528	1	LILRB4,LIME1,CD8A,ZAP70,HLA-A,BTNL2,HLA-DRB1,HLA-DQB1,HLA-DPB1,TRBC2,KLHL6,EIF2B5,BANK1,SPPL3,PRKCB,CD38,TXK,TEC,BTNL8,BTNL3,BTNL9,BLNK,ICOSLG,PRNP,INPP5D,PIK3CD,FCHO1,RPS3,BTN3A2,BTN2A2,BTN3A1,BTN2A3P,BTN3A3,BTN2A1,KCNN4,NECTIN2,PRKD2,SPG21,CD300A,RAB29,GCSAM,RBCK1,PLEKHA1,GBP1,PSEN1,EIF2B2,MALT1,THEMIS2,PLCG2,PAWR,PTPN22,GCSAML,CRKL,WNK1,MAP3K7,CD276,CACNB4,PTPN2,DUSP3,ADA,FCGR2B,TESPA1,CARD11,TRDC,TRAC,SLA2,SH2B2,HRAS,TRGC2,TRGC1,BCL2,THY1,CD81,PRAM1,CACNB3,LAPTM5,BCAR1,VAV3,LGALS3,LCP2,MNDA,EIF2B3,TRAF6,SKAP1,FYB2,FYN,IGHG4,IGHG2,EIF2B1,NFKBIZ,CMTM3,CD247,RFTN1,PLCL2,ERMAP
GOBP_ANTIMICROBIAL_HUMORAL_IMMUNE_RESPONSE_MEDIATED_BY_ANTIMICROBIAL_PEPTIDE	ADHD	-0.00389098	0.00905052	0.667256	20	0.782029	brain	TWAS	c5	0.667256	1	ELANE,RPS19,CXCL2,CXCL11,HMGN2,H2BC4,H2BC10,PGC,LGALS4,F2,GNLY,S100A9,S100A12,S100A7,LTF,KLK5,KLK7,RNASE6
GOBP_AORTA_DEVELOPMENT	ADHD	0.00243277	0.00618244	0.693952	41	0.777929	brain	TWAS	c5	0.693952	1	PKD2,RBPJ,SUFU,HEY2,NGFR,NDST1,EFEMP2,PRICKLE1,LOX,MYLK,TBX2,AP2B1,PDE2A,LOXL1,NPRL3,JAG1,APLNR,BMPR1A,FKBP10,LRP2,SNX17,ROBO1,PLXND1,ADAMTS6,DCTN5
GOBP_AORTA_MORPHOGENESIS	ADHD	-0.00266984	0.00974555	0.784119	14	0.652525	brain	TWAS	c5	0.784119	1	RBPJ,HEY2,EFEMP2,MYLK,TBX2,NPRL3,FKBP10,JAG1,BMPR1A
GOBP_AORTIC_VALVE_MORPHOGENESIS	ADHD	-0.0141934	0.0111134	0.201552	17	0.759689	brain	TWAS	c5	0.201552	1	NPPA,HEY2,EFNA1,SLIT2,ROCK1,BMP4,SNAI1,RB1,TIE1,JAG1,HEYL,ROBO1,NFATC1,ROCK2
GOBP_APICAL_JUNCTION_ASSEMBLY	ADHD	0.00306873	0.00528233	0.561279	55	0.514986	brain	TWAS	c5	0.561279	1	FRMPD2B,FRMPD2,MARVELD3,CTNNA1,CLDN4,WDR1,OCEL1,MICALL2,ROCK1,CLDN15,AFDN,F11R,MPP7,DLG5,TBCD,PDCD6IP,GPBAR1,NPHP1,CLDN9,SNAI1,CLDN7,NPHP4,FBF1,ECT2,MYO1C,STRN,CLDN18,OCLN,VCL,CLDN16,ROCK2,PAK2,DLG1
GOBP_APOPTOTIC_CELL_CLEARANCE	ADHD	0.000290577	0.00596014	0.961116	42	0.93481	brain	TWAS	c5	0.961116	1	ABCA7,AXL,C4A,C4B,RHOH,TGM2,ALOX15,THBS1,TYRO3,ITGB3,CD300LF,JMJD6,RAC1,XKR7,MFGE8,CD36,MEGF10,ITGAV,TREM2,NR1H3,RHOBTB1,MERTK,SCARB1
GOBP_APOPTOTIC_MITOCHONDRIAL_CHANGES	ADHD	0.000519816	0.000974151	0.593612	84	0.322783	brain	TWAS	c5	0.593612	1	PARL,TRIAP1,HIP1R,GSK3B,FAM162A,SLC25A4,MAPK8,ACAA2,TMEM14A,GCLC,IFIT2,PRELID1,STPG1,GPX1,HK2,MPV17L,BBC3,NMT1,ATP5IF1,CHCHD10,ZNF205,THEM4,BID,RTL10,GGCT,GCLM,RHOT2,BAK1,SOD2,PRKN,BOK,BLOC1S2,PPIF,MUL1,PINK1,AIFM2,ERBB4,BCL2L2,MFF,OPA1,TIMM50,FIS1,MOAP1,PMAIP1,NDUFS1,BIK,BNIP3,BCL2,HRK,FZD9,PDCD5,HSPD1,SLC35F6,PLA2G6,VDAC2,AKT1,RHOT1,ATP2A1,GHITM
GOBP_APOPTOTIC_PROCESS_INVOLVED_IN_DEVELOPMENT	ADHD	-0.00709963	0.00850523	0.403866	17	0.126079	brain	TWAS	c5	0.403866	1	SLIT2,BMP7,ZPR1,PPP2R1B,CRYAB,XKR7,BMP4,BCL2L11,VDR,MEGF10,PAX8,TNFRSF1A,BAK1,SIX3
GOBP_APPENDAGE_DEVELOPMENT	ADHD	-0.000105764	0.000693906	0.878857	114		brain	TWAS	c5	0.878857	1	WNT3,RSPO4,SLC7A11,PLXNA2,IRF6,MSX1,ZNF141,KREMEN1,FRAS1,RUNX2,LNPK,KAT2B,CRABP2,DKK1,WDR19,BBS7,SMOC1,CYP26B1,BMP7,FGF10,MKS1,TULP3,ITGA6,MAP3K20,FLVCR1,AFF3,GREM1,FMN1,RNF165,ITGB4,FERMT2,BMP4,SLC39A3,PIAS4,TBX2,IFT52,PRKAB1,SEMA3C,FBN2,IFT140,KREMEN2,COL2A1,FGFR2,IFT80,CTNNB1,BAK1,MED31,PKDCC,C2CD3,CPLANE2,ALDH1A2,PBX1,LRP4,GDF5,BMPR1A,WNT5A,WNT7A,BMPR2,DYNC2H1,IFT172,TBX5,TMEM231,IQCE,GNA12,MEOX2,RPGRIP1L,LMBR1,FREM2,PRRX1,IFT122,TBC1D32,MYH3,B9D1,IHH,HDAC2,ECE1
GOBP_APPENDAGE_MORPHOGENESIS	ADHD	-9.35E-05	0.000696572	0.893277	91		brain	TWAS	c5	0.893277	1	WNT3,PLXNA2,MSX1,ZNF141,FRAS1,RUNX2,LNPK,CRABP2,DKK1,WDR19,CYP26B1,BMP7,FGF10,MKS1,TULP3,ALX4,LRP4,FLVCR1,AFF3,GREM1,FMN1,RNF165,MAP3K20,BMP4,TBX2,IFT52,SEMA3C,FBN2,COL2A1,FGFR2,CTNNB1,BAK1,PKDCC,C2CD3,ALDH1A2,PBX1,GDF5,BMPR1A,WNT5A,WNT7A,DYNC2H1,TBX5,TMEM231,IQCE,GNA12,RPGRIP1L,LMBR1,FREM2,PRRX1,TBC1D32,MYH3,B9D1,IHH,HDAC2,ECE1,IFT140
GOBP_ARACHIDONIC_ACID_METABOLIC_PROCESS	ADHD	0.00242204	0.0042557	0.569269	68	0.459658	brain	TWAS	c5	0.569269	1	CYP2E1,GPX4,CYP2U1,ABHD12,CBR1,GPX1,ALOX15,EPHX1,CYP2D6,CYP2D7,CYP4F3,CYP4F12,CYP4F11,CYP1A1,MGLL,DAGLB,ABHD6,PLA2G4B,ALOX12,ALOX15B,ALOXE3,PLA2G4C,PTGIS,ALOX5,CYP2G1P,CYP1B1,CYP2J2,FAAH,CYP4A11,CYP4A22,CYP4F2,CYP2C19,CYP2C8,AKR1C3
GOBP_ARACHIDONIC_ACID_SECRETION	ADHD	-0.00551935	0.00811623	0.49648	24	0.596072	brain	TWAS	c5	0.49648	1	PLA2G12A,PLA2R1,DRD2,ACE,PLA2G5,PLA2G2C,NMUR2,PLA2G4A,BDKRB2,DRD4,PROCA1,PLA2G6,NTSR1,SSTR4,NMB
GOBP_ARF_PROTEIN_SIGNAL_TRANSDUCTION	ADHD	0.0164029	0.0122222	0.179577	18	0.097788	brain	TWAS	c5	0.179577	1	PSD2,ARFGEF3,FBXO8,MYO9B,IQSEC3,PSD4,CYTH2,ARFGEF2,IQSEC1,GIT2,GBF1,MAP4K4,CYTH4
GOBP_ARGININE_METABOLIC_PROCESS	ADHD	0.00207948	0.00690989	0.763458	24	0.955527	brain	TWAS	c5	0.763458	1	SLC39A8,ART4,ATP2B4,AGMAT,ASL,FAH,NAGS,SLC7A7,NOS1,DDAH2,OAT,DDAH1,NOS2,CLN3
GOBP_ARP2_3_COMPLEX_MEDIATED_ACTIN_NUCLEATION	ADHD	-0.000614334	0.00685061	0.928545	44	0.348719	brain	TWAS	c5	0.928545	1	WASHC2C,WASHC2A,WHAMM,WASHC4,ARFIP1,CARMIL1,ABI2,WASL,WASF2,BRK1,WASF1,ARPC2,GMFB,WASH3P,HIP1R,WASHC3,ARPC5,CTNNA2,GMFG,ACTR2,CYFIP1,WHAMMP3,CARMIL3,DNAI3,PICK1,TRIM27,CORO1B,WASF3
GOBP_ARTERY_DEVELOPMENT	ADHD	0.001234	0.00492118	0.802006	65	0.686143	brain	TWAS	c5	0.802006	1	HPGD,PKD2,RBPJ,SUFU,HEY2,NRP1,NGFR,NDST1,EFEMP2,PRICKLE1,LOXL1,STRA6,LOX,MYLK,SLC2A10,DDIT3,BMP4,TBX2,AP2B1,LDLR,PDE2A,NPRL3,APOB,MDK,ZMIZ1,JAG1,APLNR,BMPR1A,FKBP10,LUZP1,LRP2,BMPR2,ACVR2B,SNX17,NF1,ROBO1,PRRX1,PLXND1,ADAMTS6,DCTN5,ADGRF5
GOBP_ARTERY_MORPHOGENESIS	ADHD	-0.0014826	0.0062073	0.811224	37	0.675731	brain	TWAS	c5	0.811224	1	HPGD,PKD2,RBPJ,HEY2,NRP1,EFEMP2,STRA6,MYLK,BMP4,TBX2,LDLR,NPRL3,APOB,MDK,ZMIZ1,JAG1,BMPR1A,FKBP10,LRP2,BMPR2,NF1,PRRX1,ADGRF5
GOBP_ASPARTATE_FAMILY_AMINO_ACID_BIOSYNTHETIC_PROCESS	ADHD	0.000237169	0.000982837	0.809314	41	0.0253064	brain	TWAS	c5	0.809314	1	GOT2,MTHFR,PLOD2,BHMT2,BHMT,ASNS,ASNSD1,APIP,MRI1,MTHFD1,ADI1,MTRR,MTR
GOBP_ASPARTATE_FAMILY_AMINO_ACID_CATABOLIC_PROCESS	ADHD	-0.000107894	0.007253	0.988131	27	0.665775	brain	TWAS	c5	0.988131	1	AADAT,GOT2,CRYM,DLST,DDO,SDS,SDSL,ASPA,ASRGL1,GCAT,HYKK,MAT1A
GOBP_ASPARTATE_FAMILY_AMINO_ACID_METABOLIC_PROCESS	ADHD	8.60E-05	0.000696136	0.901633	86		brain	TWAS	c5	0.901633	1	AADAT,GOT2,MTHFR,CRYM,PLOD2,NIT2,SLC25A12,GNMT,DLST,DDO,SDS,SDSL,ASPA,ADSS2,BHMT2,BHMT,ASNS,ASNSD1,ASRGL1,PHGDH,APIP,MRI1,MTHFD1,GCAT,ATF4,MTRR,HYKK,MAT1A,ADI1,ASPG,MTR
GOBP_ASTROCYTE_DEVELOPMENT	ADHD	-0.000778651	0.0103179	0.939844	21	0.389979	brain	TWAS	c5	0.939844	1	VIM,GRN,GFAP,MAPT,CDK6,EIF2B5,IFNGR1,ROR1,LAMB2,LDLR,TREM2,SMO,S100A9,S100A8,DRD1,C1QA,AGER,KRAS,NF1,TSPAN2
GOBP_ASTROCYTE_DIFFERENTIATION	ADHD	0.00263111	0.0075363	0.726996	36	0.56258	brain	TWAS	c5	0.726996	1	VIM,GRN,GFAP,MAPT,CDK6,EIF2B5,IFNGR1,ROR1,MAPK3,TTC21B,BIN1,NTRK3,GAP43,LAMB2,CNTN2,SERPINE2,LDLR,TREM2,SMO,ID4,F2,S100A9,S100A8,MAP2K1,DRD1,C1QA,AGER,KRAS,NF1,PLPP3,TSPAN2,IL6ST
GOBP_ASYMMETRIC_CELL_DIVISION	ADHD	-0.00014535	0.0096039	0.987925	16	0.158172	brain	TWAS	c5	0.987925	1	POU5F1,ING2,PARD3,DOCK7,RGS14,WNT9B,ACTR2
GOBP_ATP_BIOSYNTHETIC_PROCESS	ADHD	0.000204163	0.000976382	0.834369	75	0.849286	brain	TWAS	c5	0.834369	1	ATP5F1D,NDUFA3,NDUFB5,ATP5MF,NDUFC1,ATP5PO,LDHC,PARP1,SDHA,ATP5MK,AK4,NDUFV2,ATP5MC2,NDUFV3,DMAC2L,SLC25A12,NDUFA5,NDUFA6,VPS9D1,ATP5F1A,ATP5MC3,NDUFS4,NDUFB10,ATP5PB,NDUFA2,PID1,TREM2,NDUFA12,ATP5F1C,NDUFB2,PINK1,SPHK2,NDUFS2,SDHC,NDUFB3,NDUFS1,NDUFS5,SDHB,NDUFA10,NDUFA7,NDUFB1,FLCN,ATP5MJ,ATPSCKMT,AK9,ATP5MC1,NDUFV1,NDUFS8,NDUFA9,H19,NDUFC2
GOBP_ATP_METABOLIC_PROCESS	ADHD	0.000176139	0.000954111	0.853534	155	0.770899	brain	TWAS	c5	0.853534	1	OGDHL,PARG,ATP5F1D,NDUFA3,NDUFB5,NDUFC1,ATP5PO,LDHC,P2RX7,AK2,MTCO2P12,NADK,PARP1,SDHA,INSR,NDUFA7,ATP5MK,PGM1,AK4,NDUFV2,PFKP,NDUFV3,PFKL,GCK,OGDH,ATP5MC2,ACTN3,NDUFV1,NDUFS8,ATP1B1,NMNAT1,MTOR,ABCC6,DMAC2L,HK2,SLC25A12,CTNS,ENO3,NDUFA5,EP300,NDUFA6,CBFA2T3,VPS9D1,ATP5F1A,HKDC1,HK1,NT5E,PGAM1,OLA1,ATP5MC3,PFKFB2,ENPP1,NDUFS4,SIRT6,ATP5IF1,RPTOR,FOXK2,GPI,NDUFB10,MLST8,ARNT,PFKM,NDUFA2,AK5,JMJD8,PID1,TREM2,NDUFA12,ATP5F1C,NDUFB2,PINK1,SPHK2,GPD1,NDUFS2,SDHC,NDUFB3,FIGNL1,MYH7,NCOR1,FLCN,ATP5MF,FIS1,NDUFS1,NDUFS5,TSPO,SDHB,MLXIPL,HSPA1B,NDUFA10,PRKAA1,EIF6,NDUFB1,ATP5MJ,ALDOC,GIT1,GAPDH,TPI1,ATPSCKMT,BEND3,AK9,ATP5MC1,PRKAA2,MYH3,BPGM,TIGAR,NDUFA9,H19,NUPR1,NDUFC2,NUDT5
GOBP_ATP_SYNTHESIS_COUPLED_ELECTRON_TRANSPORT	ADHD	0.000159275	0.000969818	0.869549	93	0.948119	brain	TWAS	c5	0.869549	1	NDUFA3,NDUFB5,NDUFC1,UQCR10,COX6A1,SDHA,UQCRC2,SNCA,NDUFV2,NDUFV3,NDUFA5,NDUFA6,DNAJC15,COX5A,SDHAF2,COX4I2,NDUFS4,COX6B1,COX7A1,AFG1L,NDUFB10,NDUFA2,NDUFAF1,COX8A,CHCHD2,NDUFA12,NDUFB2,COX15,PINK1,NDUFS2,SDHC,NDUFB3,NDUFS1,NDUFS5,UQCRHL,SDHB,ISCU,COQ9,NDUFA10,NDUFA7,COX7A2L,UQCRFS1,BID,NDUFB1,COA6,CDK1,DLD,UQCRH,NDUFV1,NDUFS8,NDUFA9,PARK7,NDUFC2,GHITM
GOBP_ATTACHMENT_OF_MITOTIC_SPINDLE_MICROTUBULES_TO_KINETOCHORE	ADHD	0.0152092	0.0110993	0.170598	17	0.0844128	brain	TWAS	c5	0.170598	1	CENPE,CENPC,KAT2B,MAD1L1,MIS12,CDCA8,INCENP,SEH1L,BOD1,BIRC5,MAPRE1,KIF2C,CDT1,NUF2
GOBP_ATTACHMENT_OF_SPINDLE_MICROTUBULES_TO_KINETOCHORE	ADHD	2.41E-05	0.000991488	0.980607	37	0.404858	brain	TWAS	c5	0.980607	1	ABRAXAS1,CENPE,CENPC,KAT2B,MAD1L1,TEX14,MIS12,KNSTRN,CDCA8,SPC24,RB1,INCENP,SEH1L,CDC42,SIRT2,ECT2,AURKC,BOD1,BUB3,BIRC5,EML4,NEK2,SPAG5,KIF2C,CDT1,SPC25,NUF2
GOBP_AUTONOMIC_NERVOUS_SYSTEM_DEVELOPMENT	ADHD	-0.00240063	0.00879749	0.784948	26	0.198682	brain	TWAS	c5	0.784948	1	GBX2,ACKR3,PLXNA4,NRP1,SEMA3F,INSM1,FN1,NTRK1,RET,PHACTR4,CTNNB1,ADARB1,NRP2,NAV2,SOX10,NF1,SEMA3A,EDNRB,GDNF,KIF26A,HLX
GOBP_AUTOPHAGOSOME_MATURATION	ADHD	-0.0022515	0.00624793	0.718578	47	0.905415	brain	TWAS	c5	0.718578	1	WIPI2,MFSD8,LIX1,UBQLN4,TMEM39A,VPS16,CHMP1A,EPG5,ATG12,CHMP3,ATG5,ATG14,TECPR1,SNAP29,CHMP2A,PHF23,VPS33A,VPS4A,PIK3R4,MAP1LC3B,FYCO1,RUBCNL,VPS4B,TOM1,VTI1B,CHMP4B,MAP1LC3A,CHMP4A,ADRB2,PIK3C3,CALCOCO2,VPS33B,CLN3
GOBP_AUTOPHAGY_OF_MITOCHONDRION	ADHD	0.00591932	0.00435987	0.174564	86	0.891499	brain	TWAS	c5	0.174564	1	USP30,SQSTM1,WIPI2,PARL,ATG7,CAMKK2,MFN2,VPS13D,LRBA,FBXW7,SLC25A4,VPS13C,ATG2A,CERS1,USP36,HK2,SPATA33,ATG12,WIPI1,ATG5,ATP5IF1,WDR45B,ATG14,TSC2,PRKN,ATG4B,ATG13,MUL1,PINK1,MAP1LC3B,CTTN,FIS1,TOMM7,SREBF2,TSPO,ATP13A2,BNIP3,MAP1LC3A,RIMOC1,SNX7,FBXO7,FBXL4,HAX1,RETREG1,ULK2,ATG9A,TIGAR,PARK7,OPTN,CTSK
GOBP_AXIS_ELONGATION	ADHD	-0.0116819	0.0125104	0.350417	15	0.910266	brain	TWAS	c5	0.350417	1	SPRY1,FGF10,ESR1,PTK7,BMP4,FGFR2,MAGI2,NKD1,WNT5A,FGF1
GOBP_AXIS_SPECIFICATION	ADHD	1.96E-05	0.000700356	0.977669	58		brain	TWAS	c5	0.977669	1	WNT3,WNT8A,HEY2,TBX6,FGF10,EPB41L5,PKD1L1,TDRD5,AHI1,DDIT3,BMP4,BASP1,MESP1,TDRKH,PCSK6,SETDB2,AXIN1,CTNNB1,MDFI,SMO,C2CD3,NODAL,TDGF1,BMPR1A,COBL,TDRD10,WNT5A,TASOR,SIX3,PGAP1,WNT7A,PLD6,IFT172,CDX1,WNT6,WLS,TDRD6,RNF2,SMAD2
GOBP_AXONAL_FASCICULATION	ADHD	-0.00361353	0.0123537	0.7699	16	0.187719	brain	TWAS	c5	0.7699	1	CASP3,NRP1,NRCAM,CRTAC1,CNTN2,RTN4,EPHB2,NDN,CNTN4,SEMA5A,AMIGO1,EPHA3
GOBP_AXONAL_TRANSPORT	ADHD	0.00205496	0.00598746	0.73144	38	0.675897	brain	TWAS	c5	0.73144	1	CALY,AP3B2,MAPT,UCHL1,BLOC1S1,DTNBP1,KIF1B,RAB27B,DCTN1,BLOC1S3,SPG7,BLOC1S5,AP3D1,AP3S2,AP3B1,HSBP1,TRAK1,BLOC1S2,DST,HIF1A,KIF3A,TERF2,TRAK2,OPA1,TMEM108,HAP1,BORCS5,KIF3B,ARL8B,RAB21,MAPK8IP3,ACTR10
GOBP_AXONEMAL_DYNEIN_COMPLEX_ASSEMBLY	ADHD	0.000210261	0.000981109	0.830305	54	0.240774	brain	TWAS	c5	0.830305	1	DNAAF3,DNAI4,DNAAF5,DNAH1,CFAP100,DNAL1,ODAD2,DNAAF10,TTC12,DNAAF1,DNAH2,ODAD1,DRC1,DAW1,DNAAF4,DNAH17,ODAD4,DNAH7,CCDC65,DNAI3,CCDC40,DNAH5,DNAAF2
GOBP_AXONEME_ASSEMBLY	ADHD	-0.000149707	0.000961352	0.876249	116	0.16009	brain	TWAS	c5	0.876249	1	CFAP46,HYDIN,TPGS1,DNAAF3,CFAP74,CC2D2A,NEURL1,CFAP43,CFAP58,LRGUK,SPAG16,DNAI4,RSPH1,RSPH4A,DNAAF5,GAS8,CFAP69,DNAH1,CFAP100,DNAL1,ODAD2,CLUAP1,MEIG1,TTLL3,DNAAF10,JHY,TTC12,DNAAF1,CPLANE2,ODAD4,CFAP97D1,DNAH2,IQCG,ODAD1,DRC1,TTC26,DAW1,CCDC40,CEP131,PIERCE2,DNAAF4,TTLL1,DNAH17,BBS2,DRC7,DNAH7,CCDC65,DNAI3,RSPH6A,CFAP206,ARMC2,DNAH5,CFAP44,SPEF1,SPEF2,DNAAF2,FSIP2
GOBP_AXON_DEVELOPMENT	ADHD	0.000237949	0.000683374	0.727693	280		brain	TWAS	c5	0.727693	1	DRGX,IST1,GRN,MAPT,WNT3,LAMA1,PTPRM,BSG,MYOT,CTNNA1,FLOT1,DDR1,EPHB6,EPHA1,LIMK1,SMURF1,ACTB,RAC1,RHOH,UCHL1,NKX6-1,BMPR1B,PLXNA2,CRMP1,SPP1,KREMEN1,DRAXIN,CCKAR,PALLD,CASP3,PLXNA4,RYK,EPHB1,ITGB1,NRP1,PARD3,NGFR,SEMA4A,CRABP2,NTRK1,S100A6,CHRNB2,EFNA3,EFNA1,IFRD1,DBNL,ADCY1,SVBP,SZT2,PTPRF,ARTN,ERBB2,CNP,CNTNAP1,SLIT2,BMP7,CDH4,LAMA5,YTHDF1,B4GAT1,DSCAM,GAP43,DOCK7,LLGL1,ULK2,RAB8A,RAB3A,NIN,LAMB2,DAG1,SEMA3F,SEMA3B,VSTM2L,SEMA4F,NRCAM,FEZ2,FN1,BRSK1,GSK3B,ZPR1,EDN3,ENAH,EPHB4,CCK,RNF165,DIXDC1,NCAM1,DRD2,UNC5B,PPP3CB,VCL,INPP5F,SEMA6A,RET,ISLR2,SEMA7A,SLIT1,ZFYVE27,CRTAC1,NFASC,CNTN2,PLXNA1,KIAA0319,SEMA5B,IGSF9,ARHGEF25,DHFR,ALCAM,MAP2K2,TSKU,PAK1,SIPA1L1,PSEN1,TNN,TNR,SEMA3C,SEMA3E,EPHA10,MACF1,CERS2,SEMA6C,MAP1B,B4GALT5,PARD6B,FGFR2,NUMB,CHODL,METRN,MAPK8IP3,FLRT2,SMO,STK25,RND2,DISC1,LRP4,MMP2,EFNB3,NTN1,LAMC2,NTN5,USP33,NEXN,PLPPR4,B4GALT6,CTNNA2,FSTL4,ADARB1,S100B,CDH1,SKIL,MAP6,TIAM1,CTTN,TRPV2,APOD,PAK2,MAP2K1,RGMA,HSP90AB1,PTEN,NRP2,UNC5A,DBN1,SPTBN4,COBL,TSPO,CXCL12,CAMSAP2,LGR6,CSPG5,BCL2,THY1,NECTIN1,EPHA8,EPHB2,TOP2B,WNT5A,GRM7,GLI2,CYFIP1,NDN,WNT7A,ALS2,BMPR2,RELN,APBB1,GOLGA4,CNTN4,RPS6KA5,LPAR3,BOC,DPYSL5,NRXN3,CDH2,DIP2B,ROBO1,CSF1R,KLF7,CREB1,SEMA3A,SEMA3D,TBCE,MTR,LAMA2,DCC,ANK3,SLITRK5,SEMA6D,GDNF,ECE1,CNTN5,GDF7,FYN,TSPAN2,FEZF1,ATOH7,KIFBP,PLXND1,CRPPA,SEMA4B,AMIGO1,UST,PRKCQ,EMB,PTN,IGF1R,EPHA3,CHL1,ROBO3,RNF6,ETV1
GOBP_AXON_EXTENSION	ADHD	-5.24E-06	0.000701888	0.994043	75		brain	TWAS	c5	0.994043	1	MAPT,WNT3,LIMK1,SMURF1,NKX6-1,DRAXIN,PLXNA4,RYK,ITGB1,NRP1,SEMA4A,IFRD1,DBNL,SLIT2,DSCAM,LAMB2,SEMA3F,SEMA3B,SEMA4F,NRCAM,FN1,GSK3B,EDN3,PPP3CB,VCL,SEMA6A,ISLR2,SEMA7A,SLIT1,ZFYVE27,KIAA0319,SEMA5B,ALCAM,TNR,SEMA3C,SEMA3E,SEMA6C,RTN4,MAP1B,DISC1,CDH1,CTTN,TRPV2,HSP90AB1,NRP2,MACF1,WNT5A,CYFIP1,NDN,BMPR2,GOLGA4,SEMA4G,DIP2B,SEMA3A,SEMA3D,SEMA6D,CDH4,ULK2,SEMA4B,RAB21,NTN1,RNF6
GOBP_AXO_DENDRITIC_TRANSPORT	ADHD	0.00226177	0.00529549	0.669297	48	0.701436	brain	TWAS	c5	0.669297	1	CALY,AP3B2,MAPT,UCHL1,BLOC1S1,DTNBP1,KIF1B,RAB27B,DCTN1,BLOC1S3,KLC3,SPG7,BLOC1S5,WASF1,AP3D1,AP3S2,AP3B1,HSBP1,TRAK1,BLOC1S2,DST,KIF17,HIF1A,KIF3A,STAU1,TERF2,TRAK2,OPA1,TMEM108,HAP1,BORCS5,KIF3B,ARL8B,RAB21,MAPK8IP3,ACTR10
GOBP_BARBED_END_ACTIN_FILAMENT_CAPPING	ADHD	0.00858942	0.00788847	0.276217	27	0.05441	brain	TWAS	c5	0.276217	1	WASHC2C,CRACD,CARMIL1,AVIL,MTPN,ADD3,CAPZB,CAPG,CAPZA2,SCIN,VILL,CAPZA1,TRIOBP,SVIL,ADD2
GOBP_BASEMENT_MEMBRANE_ORGANIZATION	ADHD	-0.00940561	0.00703219	0.181057	32	0.388769	brain	TWAS	c5	0.181057	1	LAMA1,LAMB2,DAG1,LAMB3,CLASP2,PXDN,FLRT2,LAMC1,SPINT2,PHLDB1,CAV2,CAV1,RIC8A,NID2,FERMT1,ITGB1,LAMA2,NTN4,LAMB1,CTSS,GAS2
GOBP_BASE_EXCISION_REPAIR	ADHD	-1.61E-05	0.000982784	0.986948	50	0.882836	brain	TWAS	c5	0.986948	1	ERCC6,PARG,UNG,LIG1,PNKP,POLD1,PCNA,FAM168A,RPS3,RPA2,NEIL1,TDG,POLE,SIRT6,POLG,ERCC5,PARP2,APEX1,SMUG1,RPA3,POLL,XRCC1,RPA1,MUTYH,USP47,DNA2,LIG3,PRMT6
GOBP_BASE_EXCISION_REPAIR_GAP_FILLING	ADHD	-5.14E-05	0.000993205	0.958733	23	0.967301	brain	TWAS	c5	0.958733	1	PARG,LIG1,PNKP,POLD1,PCNA,NEIL1,POLE,POLG,POLL,APEX1,LIG3
GOBP_BASIC_AMINO_ACID_TRANSPORT	ADHD	-0.0161912	0.0141965	0.254075	14	0.262599	brain	TWAS	c5	0.254075	1	SLC15A4,SLC38A3,SLC25A29,SLC11A1,SLC7A1,SLC66A1,SLC7A7,SLC66A1L,SLC25A15,CLN3
GOBP_BEHAVIORAL_DEFENSE_RESPONSE	ADHD	0.00436483	0.0105043	0.677757	23	0.62495	brain	TWAS	c5	0.677757	1	EIF4E,FBXL20,RPS6KB1,EP300,GABRA5,DPP4,GRIK2,PDE8B,MDK,DRD4,DRD1,BCL2,EPHB2,GRM7,ALS2,ASIC1,LYPD1,MORC1,HTR1A
GOBP_BEHAVIORAL_RESPONSE_TO_PAIN	ADHD	-0.00540561	0.00789813	0.493712	21	0.69462	brain	TWAS	c5	0.493712	1	P2RX4,SCN9A,TACR1,NTRK1,MTOR,THBS1,P2RX2,THBS4,TRPV1,VWA1,TSPO,AKT1,PIRT
GOBP_BENZENE_CONTAINING_COMPOUND_METABOLIC_PROCESS	ADHD	6.34E-05	0.000574587	0.912172	58		brain	TWAS	c5	0.912172	1	CYP2E1,AADAT,TDO2,GOT2,ACSM1,KYAT3,FAH,PON3,KMO,AFMID,KYNU,CYP1B1,GSTM4,GSTM2,GSTM1,GSTM3,ALDH8A1,HAAO,ACAA1,CYP4B1
GOBP_BICARBONATE_TRANSPORT	ADHD	-0.008674	0.0076804	0.258742	26	0.037006	brain	TWAS	c5	0.258742	1	SLC39A8,SLC4A4,SLC4A5,CA4,SLC4A11,BEST1,CYB5R1,SLC26A9,SLC4A9,SLC4A8,SLC4A7,CYB5R2,CYB5RL,CFTR,SLC26A4,SLC26A8
GOBP_BILE_ACID_AND_BILE_SALT_TRANSPORT	ADHD	0.0102461	0.00858039	0.232425	24	0.284904	brain	TWAS	c5	0.232425	1	SLC10A4,ABCC3,SLC51A,ABCC11,SLC27A5,SLCO1C1,SLCO1A2,PRKAA1,ABCD3,ATP8B1,AKR1C1,ABCC4
GOBP_BILE_ACID_BIOSYNTHETIC_PROCESS	ADHD	6.59E-05	0.000993101	0.947092	32	0.328463	brain	TWAS	c5	0.947092	1	OSBPL9,SCP2,HSD3B7,FGFR4,SLC27A2,ACOT8,CYP46A1,CYP27A1,OSBPL1A,MALRD1,SLC27A5,STARD4,CES1,AMACR,OSBPL3,OSBPL2,ABCD3,OSBPL6,CYP39A1
GOBP_BILE_ACID_METABOLIC_PROCESS	ADHD	0.000191188	0.000987263	0.846447	50	0.274426	brain	TWAS	c5	0.846447	1	OSBPL9,SCP2,HSD3B7,FGFR4,SLC27A2,ACOT8,CYP46A1,CYP27A1,ARV1,NPC1,OSBPL1A,MALRD1,SLC27A5,STARD4,NR5A2,CES1,AMACR,OSBPL3,ACAA1,OSBPL2,ABCD3,OSBPL6,PANK2,CYP39A1,ATP8B1,AKR1C1
GOBP_BINDING_OF_SPERM_TO_ZONA_PELLUCIDA	ADHD	-0.000116728	0.000987485	0.905903	38	0.362675	brain	TWAS	c5	0.905903	1	PCSK4,ATP8B3,ZP3,POMZP3,CLGN,TCP1,CCT7,GLIPR1L2,OVGP1,CCT8,PRSS37,HSPA1L,UBAP2L,CCT5,VDAC2,TEX101,SPA17
GOBP_BIOLOGICAL_PROCESS_INVOLVED_IN_INTERACTION_WITH_HOST	ADHD	0.00246855	0.00276914	0.372687	160	0.609014	brain	TWAS	c5	0.372687	1	MRC1,VPS4A,WWP2,IST1,BSG,AXL,ZNF639,TRIM27,TRIM26,DDX39B,HSPA1B,HLA-DRB1,EGFR,GPR15,THOC5,SCARB2,TRIML2,TRIM62,TNFRSF4,TNFRSF14,INSR,CLEC4G,CLEC4M,TRIM8,CH25H,IFIT1,ITGB1,NRP1,TRIM21,TRIM68,TRIM6,TRIM22,TRIM5,SMPD1,DYNLT1,TCP1,PPIA,PLSCR1,AGTR1,THOC3,VAPA,PVR,NECTIN2,CHMP1A,ZNF502,ITGB3,PC,TPCN2,CD55,CR2,CR1,CD46,F11R,CHMP3,TRIM25,SFTPD,JPT2,CLDN9,RPSA,CDHR3,DPP4,LDLR,HAVCR1,CD4,TYRO3,CHMP2A,TRIM59,ITGAV,CXADR,RNASEK,EFNB3,VPS37B,CLEC5A,NPC1,EXOC7,ITGA5,EXOC2,CAV2,CAV1,CCR5,LTF,IFITM2,IFITM1,IFITM3,HSP90AB1,PTX3,VPS4B,CBL,NECTIN1,CD81,ITGA2,HSPD1,THOC7,CHMP4A,LGALS9,CHMP4B,ITCH,SCARB1,CDK1,ARL8B,SIVA1,DAG1,CIITA,SLC52A1,FURIN,HS3ST5
GOBP_BIOLOGICAL_PROCESS_INVOLVED_IN_INTERACTION_WITH_SYMBIONT	ADHD	0.00555208	0.00439593	0.206588	62	0.139365	brain	TWAS	c5	0.206588	1	ELANE,ZNF639,REST,SAP30,RAB5A,FASN,RRP1B,SP1,VAPA,GPX1,FN1,EP300,EIF2AK4,ZNF502,RAB29,TBC1D20,ZDHHC20,SFTPD,APOL1,FBXL2,SMARCB1,ZDHHC8,F2RL1,SMARCA4,TAF11,PLG,PRKN,CDC42,PSMC3,PIK3C2G,INPP5K,F2,CAV2,LTF,PTX3,HSPD1,NAPEPLD,YTHDC2,CSF1R,PIK3C3,TMEM41B,EEA1,ROCK2
GOBP_BIOLOGICAL_PROCESS_INVOLVED_IN_INTRASPECIES_INTERACTION_BETWEEN_ORGANISMS	ADHD	-0.00568188	0.00755398	0.451949	30	0.654191	brain	TWAS	c5	0.451949	1	BBS4,OXTR,SEPTIN5,TBX1,TREM2,DLG4,NRXN2,DVL1,MKKS,LTF,DRD4,TH,RPTOR,GRID1,PTEN,NRXN3,CHRNB2,AVPR1A,GAD1
GOBP_BIOLOGICAL_PROCESS_INVOLVED_IN_SYMBIOTIC_INTERACTION	ADHD	0.00198701	0.00255515	0.436775	199	0.514942	brain	TWAS	c5	0.436775	1	MRC1,VPS4A,WWP2,IST1,BSG,ELANE,ZNF639,TRIM27,TRIM26,DDX39B,HSPA1B,HLA-DRB1,EGFR,REST,SAP30,GPR15,THOC5,SCARB2,TRIML2,HDAC1,TRIM62,TNFRSF4,TNFRSF14,INSR,CLEC4G,CLEC4M,TRIM8,CH25H,IFIT1,RAB5A,ITGB1,NRP1,TRIM21,TRIM68,TRIM6,TRIM22,TRIM5,SMPD1,DYNLT1,TCP1,PLG,CHMP6,FASN,RRP1B,DDX56,PPIA,SP1,ITGA5,PLSCR1,AGTR1,THOC3,VAPA,GPX1,DAG1,FN1,PVR,NECTIN2,EP300,EIF2AK4,TYRO3,CHMP1A,ZNF502,ITGB3,RAB29,PC,TPCN2,CD55,CR2,CR1,CD46,F11R,CHMP3,ZDHHC20,TRIM25,SFTPD,APOL1,LGALS1,FBXL2,SMARCB1,JPT2,CLDN9,ZDHHC8,RPSA,CDHR3,DPP4,F2RL1,SMARCA4,LDLR,HAVCR1,GAPDH,CD4,CHMP2A,TRIM59,ITGAV,TAF11,CXADR,RNASEK,EFNB3,PRKN,CDC42,VPS37B,CLEC5A,PSMC3,PIK3C2G,NPC1,EXOC7,INPP5K,F2,EXOC2,CAV2,CAV1,CCR5,LTF,IFITM2,IFITM1,IFITM3,HSP90AB1,PTX3,AXL,VPS4B,CBL,NECTIN1,CD81,ITGA2,HSPD1,THOC7,CHMP4A,LGALS9,YTHDC2,CHMP4B,ITCH,CSF1R,SCARB1,CDK1,PIK3C3,ARL8B,SIVA1,CIITA,TMEM41B,SLC52A1,ROCK2,FURIN,HS3ST5
GOBP_BIOMINERALIZATION	ADHD	-0.00083314	0.00357172	0.815559	120	0.677716	brain	TWAS	c5	0.815559	1	RFLNB,EIF2AK3,ODAPH,BMPR1B,MEPE,SPP1,P2RX7,DDR2,HEY2,BGLAP,NOTUM,BMP7,LTBP3,ACTN3,TCIRG1,ABCC6,IBSP,S1PR1,ROCK1,ERCC2,ALOX15,GREM1,NT5E,TRPM4,LOX,ENPP1,ZMPSTE24,BMP4,SBDS,FBN2,ECM1,TUFT1,VDR,WNT10B,FGFR2,IFT80,ALPL,WNT4,ZBTB40,SLC8A1,PKDCC,ATG4B,NELL1,TFIP11,NBR1,ADA,ATF4,LTF,PTH1R,ALOX5,ADORA2A,BMPR1A,SLC24A3,NECTIN1,FZD9,KL,BMPR2,STIM1,ACVR2B,SMPD3,ATRAID,CFTR,FBLN7,SLC20A1,ACVR2A,ADRB2,ANKH,PHOSPHO1,COL1A1,SRGN,ITGB1BP1,ROCK2,RFLNA,WNT6,WLS,FGF23,ADGRV1,CCDC154,PTN
GOBP_BLASTOCYST_DEVELOPMENT	ADHD	0.000973044	0.00375515	0.795541	95	0.355458	brain	TWAS	c5	0.795541	1	ST8SIA6,STMN3,POU5F1,ZP3,SMIM14,HOPX,CNOT1,MFN2,SLC35E2B,GINS1,PNLDC1,XAB2,INTS1,ZPR1,TAF8,RPL7L1,RPL13,PELO,LATS2,ZFP14,SBDS,SPECC1,SMARCB1,CUL3,RTN4,NDUFA2,CCNB1IP1,ARHGDIG,CCDC62,SLC25A34,SP3,RBBP8,CCDC24,ADA,TET1,NODAL,SKIL,DAD1,CNOT2,PTPN18,PPP4R4,CTR9,RRP7A,TTLL1,BRCA2,N4BP2L2,LATS1,FBLL1,NEK2,EMG1,PLPP4,COPS2,NCAPG2,MED21,FURIN,AKAP3,CMTM3,HORMAD1
GOBP_BLASTOCYST_FORMATION	ADHD	-0.000975705	0.00601676	0.871176	39	0.187235	brain	TWAS	c5	0.871176	1	ZP3,HOPX,CNOT1,MFN2,PNLDC1,RPL7L1,LATS2,CUL3,RTN4,CCNB1IP1,SP3,ADA,TET1,NODAL,SKIL,CNOT2,PTPN18,CTR9,RRP7A,LATS1,FURIN
GOBP_BLASTOCYST_GROWTH	ADHD	0.0119371	0.0102213	0.242862	16	0.38349	brain	TWAS	c5	0.242862	1	SBDS,GINS1,INTS1,ZPR1,PELO,TAF8,CTR9,BRCA2,COPS2,NCAPG2,ZNF830
GOBP_BLASTODERM_SEGMENTATION	ADHD	-1.21E-05	0.000990372	0.990215	30	0.465485	brain	TWAS	c5	0.990215	1	NRP1,TDRD1,SEMA3F,TDRD5,BASP1,TDRKH,PCSK6,TDGF1,NRP2,TDRD10,WNT5A,TASOR,PLD6,LAMA5,TDRD6
GOBP_BLOOD_VESSEL_ENDOTHELIAL_CELL_MIGRATION	ADHD	7.33E-05	0.000953982	0.938732	74	0.881174	brain	TWAS	c5	0.938732	1	P2RX4,KDR,ITGB1,NRP1,MIA3,FGF2,EFNA1,SP1,SLIT2,ITGB1BP1,ADAM17,HIF1A,RHOJ,GPX1,PRKCA,PRKD2,EPHB4,THBS1,GREM1,ATP5F1A,ADTRP,ATP2B4,ANGPT4,GPLD1,CD40,HMOX1,MYH9,CARD10,SH3BP1,MAP3K3,CSNK2B,JUP,HDAC5,MAP2K5,MEOX2,HDAC9,TDGF1,MMRN2,CYP1B1,STARD13,NF1,VASH1,ROBO1,PLK2,SCARB1,PDCD10,NUS1,PIK3R3,AKT1,EMP2,CIB1,PRCP,CLN3
GOBP_BLOOD_VESSEL_REMODELING	ADHD	0.000119524	0.000991116	0.904011	31	0.666045	brain	TWAS	c5	0.904011	1	AXL,RBPJ,FLT4,RSPO3,CBS,FGF10,ATG5,BCR,SEMA3C,AGT,EPAS1,ACE,BAK1,JAG1,CRB1,BMPR2,ACVR2B,CST3
GOBP_BODY_FLUID_SECRETION	ADHD	0.000158324	0.000980897	0.871772	66	0.519832	brain	TWAS	c5	0.871772	1	DDR1,NEURL1,ZBTB7B,XBP1,SLC29A2,FGF10,SLC4A5,HK2,TACR1,GUCA1B,SLC29A1,CDO1,COPA,ATG5,OXTR,VDR,WNK1,STK39,AQP1,ATP7B,P2RY2,NR1H3,VAMP2,NPR3,ADA,AQP5,ERBB4,CAV1,USF2,SCT,ANO1,NME1,KCNN4,CREB1,PRLR,TRAF3IP2,UMPS,CYBA,APRT,CELSR2,VAMP3
GOBP_BODY_MORPHOGENESIS	ADHD	-0.00017924	0.000990055	0.856336	29	0.742752	brain	TWAS	c5	0.856336	1	CRISPLD2,WNT3,MSX1,CDON,DKK1,FLVCR1,EP300,STRA6,FUZ,PLEKHA1,CLASP2,MMP2,SGPL1,PHLDB1,ARID5B,IFT122,MYH3,GREM2,IHH
GOBP_BONE_DEVELOPMENT	ADHD	-0.00372716	0.00321271	0.245996	140	0.838072	brain	TWAS	c5	0.245996	1	RFLNB,LILRB1,TNN,PAPPA2,POR,THPO,BMPR1B,SLC9B2,MSX1,EVC,RUNX2,TAPT1,DDR2,DYM,LEPR,PDGFC,PHOSPHO1,COL1A1,CHAD,VKORC1,SH3PXD2B,MEIS1,THBS3,BGLAP,SLC38A10,NOTUM,CDX1,ANXA6,CBS,TTC9,CYP26B1,LTBP3,ACTN3,LRP5,GHR,PRPSAP2,MAP2K6,ACP5,TGM2,FOXN3,TULP3,ANXA2,EXT2,EP300,ZFPM1,RPL13,GREM1,ADAMTS7,COL13A1,WASF2,TRIM45,NAB1,GHRL,LOX,PEX7,ZMPSTE24,BMP4,SPNS2,SBDS,LRRK1,CHSY1,COL2A1,FGFR2,IFT80,CTC1,RYR1,GLG1,TSKU,INSIG2,LTF,SULF2,CLDN18,AKAP13,ABI1,BMPR2,MAPK11,PIP4K2A,PTGER4,LRRC17,DCHS1,SMPD3,TRIP11,SRD5A1,IFT172,SP5,OSTN,LRP5L,RFLNA,VPS33B,IHH,ATG9A,ALPL,CCDC154,ECM1
GOBP_BONE_GROWTH	ADHD	-0.0127317	0.0100348	0.204529	20	0.137471	brain	TWAS	c5	0.204529	1	POR,EVC,DDR2,LEPR,THBS3,ANXA6,ZMPSTE24,FGFR2,IFT80,TSKU,SMPD3,OSTN,ECM1
GOBP_BONE_MATURATION	ADHD	0.00214763	0.00730561	0.768781	31	0.145096	brain	TWAS	c5	0.768781	1	RFLNB,THBS3,ACTN3,GREM1,ADAMTS7,IFT80,RYR1,LTF,DCHS1,PHOSPHO1,RFLNA,CCDC154
GOBP_BONE_MINERALIZATION	ADHD	0.00145012	0.0041733	0.728233	90	0.549923	brain	TWAS	c5	0.728233	1	RFLNB,EIF2AK3,BMPR1B,P2RX7,DDR2,BGLAP,NOTUM,BMP7,LTBP3,ACTN3,IBSP,S1PR1,ERCC2,ALOX15,GREM1,TRPM4,LOX,ENPP1,ZMPSTE24,BMP4,SBDS,FBN2,ECM1,TUFT1,VDR,WNT10B,FGFR2,IFT80,ALPL,WNT4,ZBTB40,SLC8A1,PKDCC,NELL1,NBR1,ATF4,LTF,PTH1R,ALOX5,BMPR1A,SLC24A3,FZD9,KL,BMPR2,ACVR2B,SMPD3,ATRAID,ACVR2A,ADRB2,ANKH,PHOSPHO1,SRGN,RFLNA,FGF23,ADGRV1,CCDC154,PTN
GOBP_BONE_REMODELING	ADHD	-0.00381935	0.0047606	0.422388	62	0.618592	brain	TWAS	c5	0.422388	1	ADAM8,PLEKHM1,ITGB3,TPH1,SPP1,P2RX7,CD38,LEPR,BGLAP,RASSF2,INPP5D,RAB3D,ACP5,S1PR1,PRKCA,DEF8,GREM1,FSHB,IL20RA,LRRK1,GPR55,CTNNB1,MDK,NCDN,PTH1R,GDF5,CLDN18,P3H4,TNFRSF11A,NF1,ADRB2,PPARGC1B,CSF1R,MC4R,WNT16,TRAF6,LRP5L,IHH,CARTPT,LTBP3,TCIRG1,LRP5,NOX4,CCDC154,PTN,CTSK,TF,SUCO,GPR137B
GOBP_BONE_RESORPTION	ADHD	-0.00423372	0.00533734	0.427647	48	0.585616	brain	TWAS	c5	0.427647	1	ADAM8,PLEKHM1,ITGB3,SPP1,P2RX7,CD38,BGLAP,INPP5D,RAB3D,ACP5,S1PR1,PRKCA,LRRK1,DEF8,FSHB,IL20RA,GPR55,CTNNB1,NCDN,PTH1R,CLDN18,TNFRSF11A,NF1,ADRB2,PPARGC1B,CSF1R,MC4R,TRAF6,IHH,CARTPT,LTBP3,TCIRG1,NOX4,CCDC154,CTSK,TF,GPR137B
GOBP_BRAIN_MORPHOGENESIS	ADHD	-0.00504837	0.00823774	0.539985	26	0.508089	brain	TWAS	c5	0.539985	1	BBS1,BBS4,GDF7,SMO,CTNNA2,UCHL5,MKKS,PTEN,WNT5A,BBS2,CDH2,NF1,SLIT1,SPEF2
GOBP_BRANCHED_CHAIN_AMINO_ACID_METABOLIC_PROCESS	ADHD	-0.00642959	0.00500203	0.198654	48	0.738417	brain	TWAS	c5	0.198654	1	ECHS1,BCKDHA,PCCA,HMGCL,IVD,ILVBL,HIBCH,HIBADH,ACADSB,ALDH6A1,BCAT1,SDS,SDSL,ACAT1,BCAT2,HMGCLL1,PCCB,DBT,BCKDHB,DLD,MCCC1,MCCC2
GOBP_BRANCHING_INVOLVED_IN_BLOOD_VESSEL_MORPHOGENESIS	ADHD	-0.00653458	0.0115857	0.572739	17	0.192474	brain	TWAS	c5	0.572739	1	KDR,NRP1,GNA13,SIRT6,PPP3R1,CTNNB1,MDK,STK4,FKBPL,NOTCH4,NFATC4,SEMA3E,PLXND1,IHH
GOBP_BRANCHING_INVOLVED_IN_SALIVARY_GLAND_MORPHOGENESIS	ADHD	0.00690633	0.00958189	0.471052	23	0.252842	brain	TWAS	c5	0.471052	1	LAMA1,PDGFA,NRP1,BMP7,FGF10,TGM2,PLXNA1,SEMA3C,HGF,FGFR2,BTBD7,FGF7,LAMA5,NTN4,PLXND1
GOBP_BRANCHING_MORPHOGENESIS_OF_AN_EPITHELIAL_TUBE	ADHD	-0.00633239	0.00447033	0.156618	81	0.192195	brain	TWAS	c5	0.156618	1	LAMA1,DDR1,FKBPL,NOTCH4,EGF,NPNT,PKD2,HHIP,KDR,NRP1,FGF2,SPRY1,SLIT2,BMP7,CTSZ,FGF10,WNT4,CLIC4,GREB1L,MKS1,ESR1,WNT9B,GREM1,GNA13,KDM5B,DLG5,BMP4,SIRT6,TBX2,PAK1,HS3ST3A1,HS3ST3B1,AGT,PPP3R1,VDR,FGFR2,PAX8,CTNNB1,SMO,PBX1,MDK,PGR,TIE1,STK4,MET,WNT2,BCL2,WNT5A,GLI2,ADAMTS16,DCHS1,WNT2B,BTRC,MMP14,NFATC4,KRAS,LAMA5,GDNF,GDF7,CTSH,FGF1,PLXND1,LRP5L,WNT6,IHH,GZF1,DLG1
GOBP_BROWN_FAT_CELL_DIFFERENTIATION	ADHD	-0.00252439	0.00765028	0.74142	28	0.0706407	brain	TWAS	c5	0.74142	1	ZNF516,VSTM2A,PLAC8,PRDM16,UCP1,ADRB1,ZBTB7B,BMP7,FABP3,LAMB3,ALDH6A1,ERO1A,METRNL,DHRS7B,PEX11A,SLC2A4,ARL4A,RGS2,BNIP3,MB,NAPEPLD,FLCN,NUDT7,FTO,ADRB2,FFAR4
GOBP_BUNDLE_OF_HIS_CELL_TO_PURKINJE_MYOCYTE_COMMUNICATION	ADHD	0.00812355	0.00845955	0.336913	20	0.262298	brain	TWAS	c5	0.336913	1	TRPM4,CTNNA3,DSP,CACNA2D1,JUP,DSC2,SCN5A,TBX5,KCNA5,TNNI3K,PKP2
GOBP_B_CELL_ACTIVATION	ADHD	0.000524527	0.000959291	0.584526	155	0.363912	brain	TWAS	c5	0.584526	1	UNG,EXOSC6,ZAP70,TRBC2,BANK1,FLT3,PRKCB,SANBR,TNFRSF4,RBPJ,CD38,TNIP2,CASP3,BLNK,TIRAP,RNF8,CHRNB2,ICOSLG,XBP1,IKZF3,SLC15A4,CHRNA4,ADAM17,INPP5D,PIK3CD,LAPTM5,TXLNA,KMT5C,NTRK1,EP300,TNFRSF13C,RNF168,PARP3,PRKCD,PPP2R3C,CD300A,MSH2,MSH6,MALT1,CR2,CR1,SKAP2,ADA,CD40,TCF3,STAT6,YY1,EXO1,THEMIS2,DCLRE1C,PLCG2,RIF1,PAWR,ATM,BAK1,CEBPG,PTPN2,SHLD3,CD180,SP3,HDAC5,GPS2,TNFSF13,SLAMF8,FCGR2B,CASP8,LFNG,CARD11,TICAM1,ZBTB1,TRDC,MMP14,HDAC9,SHLD2,PTEN,CCR6,LIG4,SHLD1,IL27RA,PKN1,BCL2,EPHB2,FZD9,TOP2B,ITGB1,PCID2,CD320,ONECUT1,HSPD1,BMI1,ERCC1,ATAD5,VAV3,AKIRIN2,MNDA,PIK3R3,TRAF3IP2,IGHG4,IGHG2,NDFIP1,CMTM7,SWAP70,INHA,TCIRG1,CD81,PRLR,PHF14,CTPS1,PLCL2,TNFSF4,SLC39A10
GOBP_B_CELL_ACTIVATION_INVOLVED_IN_IMMUNE_RESPONSE	ADHD	0.000185934	0.000984326	0.850175	62	0.941204	brain	TWAS	c5	0.850175	1	UNG,EXOSC6,SANBR,RNF8,XBP1,SLC15A4,KMT5C,RNF168,PARP3,MSH2,MSH6,CR1,ADA,CD40,STAT6,EXO1,PLCG2,RIF1,SHLD3,CD180,TNFSF13,FCGR2B,SHLD2,CCR6,LIG4,SHLD1,IL27RA,HSPD1,ERCC1,ATAD5,LFNG,NDFIP1,SWAP70,PHF14,PLCL2,TNFSF4
GOBP_B_CELL_DIFFERENTIATION	ADHD	-0.00181277	0.0053101	0.732817	61	0.262651	brain	TWAS	c5	0.732817	1	FLT3,RBPJ,BLNK,XBP1,IKZF3,ADAM17,INPP5D,PIK3CD,PIK3R2,DNAJB9,NTRK1,EP300,PPP2R3C,MSH2,MALT1,CR2,CR1,TCF3,YY1,DCLRE1C,PLCG2,ATM,BAK1,CEBPG,PTPN2,SP3,HDAC5,ADA,SLAMF8,FCGR2B,LFNG,CARD11,ZBTB1,HDAC9,BCL2,FZD9,TOP2B,ITGB1,PCID2,ONECUT1,IRF2BP2,ITGA4,PIK3R3,TRAF3IP2,CMTM7,INHA,TCIRG1,PHF14,PLCL2
GOBP_B_CELL_HOMEOSTASIS	ADHD	0.00688108	0.00793987	0.386135	21	0.662197	brain	TWAS	c5	0.386135	1	CASP3,CAMLG,SOS2,PPP2R3C,SPNS2,BCL2L11,BAK1,HIF1A,ADA,PKN1,BCL2,TRAF3IP2
GOBP_B_CELL_MEDIATED_IMMUNITY	ADHD	-0.000102642	0.00068728	0.881281	118		brain	TWAS	c5	0.881281	1	UNG,EXOSC6,HLA-G,HLA-E,LTA,C4A,C4B,HLA-DRA,HLA-DRB5,HLA-DRB1,HLA-DQA1,HLA-DQB1,HLA-DQA2,HLA-DQB2,HLA-DOB,HLA-DMB,HLA-DMA,HLA-DOA,HLA-DPA1,HLA-DPB1,TRBC2,ZP3,CFI,SANBR,RNF8,SLC15A4,INPP5D,NECTIN2,ERCC1,C1QBP,KMT5C,RNF168,PARP3,PRKCD,MSH2,MSH6,CD55,CR2,CR1,CD46,CD40,STAT6,EXO1,RIF1,TREM2,SHLD3,TNFSF13,SUSD4,FCER1G,FCGR3A,FCGR2B,TRDC,SLA2,IRF7,SHLD2,CCR6,LIG4,SHLD1,IL27RA,C1QA,C1QC,CD81,HSPD1,C7,HPX,ATAD5,C1R,C1RL,SERPING1,TRAF3IP2,IGHG4,IGHG2,NDFIP1,SWAP70,TCIRG1,IL21R,FCGR1A,TNFSF4
GOBP_B_CELL_RECEPTOR_SIGNALING_PATHWAY	ADHD	0.00214439	0.0064695	0.740296	44	0.13419	brain	TWAS	c5	0.740296	1	LIME1,TRBC2,KLHL6,BANK1,PRKCB,CD38,TEC,BLNK,PIK3CD,CD300A,GCSAM,PLEKHA1,PLCG2,PTPN22,GCSAML,FCGR2B,TRDC,SH2B2,BCL2,BCAR1,VAV3,MNDA,IGHG4,IGHG2,LPXN,CMTM3,CD81,RFTN1,PLCL2
GOBP_C21_STEROID_HORMONE_BIOSYNTHETIC_PROCESS	ADHD	0.00997926	0.00915746	0.275827	16	0.161787	brain	TWAS	c5	0.275827	1	REST,DGKQ,CLCN2,STARD3,CYP11A1,FSHB,WNT4,TSPO,DKK3,AKR1B1,CACNA1H
GOBP_C21_STEROID_HORMONE_METABOLIC_PROCESS	ADHD	0.00862623	0.0059821	0.1493	33	0.405131	brain	TWAS	c5	0.1493	1	REST,DGKQ,CLCN2,STARD3,CYP11A1,FSHB,CYP46A1,WNT4,AKR1C1,AKR1C2,AKR1C3,TSPO,SRD5A1,EDNRB,DKK3,AKR1B1,CACNA1H
GOBP_CALCINEURIN_MEDIATED_SIGNALING	ADHD	-2.90E-05	0.000987834	0.976542	54	0.713816	brain	TWAS	c5	0.976542	1	HOMER2,PTBP1,RCAN1,SPPL3,EFHB,ERBB3,SULT1A4,MYOZ2,PRNP,ACTN3,GSK3B,MTOR,HOMER3,PPP3CB,STIMATE,ATP2B4,PLCG2,PPP3R1,CHP1,NR5A2,CAMTA1,FHL2,CLEC7A,NFATC4,DYRK2,NFATC1,CIB1,CHP2
GOBP_CALCIUM_DEPENDENT_CELL_CELL_ADHESION_VIA_PLASMA_MEMBRANE_CELL_ADHESION_MOLECULES	ADHD	-0.00405003	0.00676374	0.549316	48	0.361116	brain	TWAS	c5	0.549316	1	CDH7,CDH19,CDH18,CDH13,CDH10,CDH9,SELL,KIFAP3,CDH23,FXYD5,CDH12,ARVCF,CDHR3,PCDHB2,PCDHB3,PCDHB5,PCDHB16,PCDHB9,PCDHB10,PCDHB11,PCDHB13,PCDHB14,PCDHGB4,PCDHGC3,ATP2C1,AJUBA,CDH24,DSG1,DCHS1,CDH2,CDH6,CDH8,CDH20
GOBP_CALCIUM_ION_HOMEOSTASIS	ADHD	-5.89E-05	0.000945164	0.950298	198	0.560797	brain	TWAS	c5	0.950298	1	ATP2C2,ELANE,JSRP1,TNNI3,FKBP1A,NTSR1,LIME1,MCUR1,TRPV6,ANK2,CAMK2D,MCUB,DRD5,PKD2,CXCL11,P2RX7,PRKCB,STIM2,WFS1,KDR,TMEM165,SLC25A23,GSTO1,TMTC4,METTL21C,SNCA,FGF2,TRPM2,ANXA6,SLC8A3,ATP1B1,PDZD8,ABCC6,TGM2,TSPOAP1,VAPB,EDN3,ATF4,WBP2NL,SMDT1,ITGB3,ATP13A1,CHRNA7,CIB2,CDH23,MICU1,NT5E,SGCD,IBTK,SLC24A1,ATP2B4,TCIRG1,TPCN2,TMEM38A,NPSR1,ITPR2,CASQ1,IMMT,MICU2,CD40,DDIT3,ATG5,ERO1A,TRPV1,P2RX1,ATP2A3,JPH2,PLCG2,VDR,TMBIM6,DRD2,TMEM178A,SLC8A1,GRIK2,F2R,ATP7B,DIAPH1,RMDN3,GCM2,BAK1,P2RY6,BOK,CEMIP,RASA3,DISC1,P2RY1,RYR1,HCRTR2,BDKRB1,F2,ATP2C1,YWHAE,KCTD17,ATP13A5,ATP13A4,ATP13A3,CAV2,CAV1,ZNHIT1,FIS1,CCR5,PTH1R,DRD4,HEXB,SRI,SLC24A3,DRD1,ATP13A2,HAP1,BNIP3,BCL2,THY1,NOS1,SYPL2,GSTM2,FZD9,KL,WNT5A,HERPUD1,TRDN,TRPC6,STIM1,MCOLN2,MCOLN3,APLNR,TMCO1,ANKH,CYBA,SLC35G1,GPR12,TRIM24,FGF23,ALPL,CLN3,ATP2A1,CASQ2,TMTC2,SELENOK
GOBP_CALCIUM_ION_IMPORT	ADHD	-0.000104172	0.000991315	0.916309	31	0.471984	brain	TWAS	c5	0.916309	1	CACNB2,ATP2C2,MCUR1,EGF,PKD2,CACNA1G,GCK,MICU1,TRPV3,HOMER1,ACE,CTNNB1,SPHK2,SLC8A1,CACNA1I,TRPV2,PLPP4,SLN,LGALS3,TRIM27,ATP2A1,CACNA1H
GOBP_CALCIUM_ION_IMPORT_ACROSS_PLASMA_MEMBRANE	ADHD	-4.52E-06	0.000992184	0.996368	30	0.822721	brain	TWAS	c5	0.996368	1	TRPV6,TRPM2,PRNP,SLC8A3,PPP3CB,SLC24A1,ATP2B4,TRPM1,NALF1,TRPV3,TRPV1,P2RX1,PPP3R1,CACNA2D1,SLC8A1,CALCR,TRPV2,RAMP3,CACNA1E,FYN
GOBP_CALCIUM_ION_REGULATED_EXOCYTOSIS	ADHD	-0.0069105	0.00568436	0.224097	59	0.507797	brain	TWAS	c5	0.224097	1	DOC2B,RPH3AL,SYT5,TRPV6,STX1A,ZP3,REST,CACNA1G,DOC2A,SYT3,UNC13A,RAB3A,GNAI2,HYAL3,CADPS2,PPP3CB,SYT4,SYT10,RIMS3,SYT17,RPH3A,MYH9,SYT13,VAMP2,KCNB1,SDF4,SYN2,CACNA1I,RIMS1,SYT9,SCIN,CADPS,UNC13C,STXBP3,ARL8B,SYT6,VAMP3,CACNA1H,BAIAP3
GOBP_CALCIUM_ION_REGULATED_EXOCYTOSIS_OF_NEUROTRANSMITTER	ADHD	-0.0163431	0.0153409	0.286728	12	0.209621	brain	TWAS	c5	0.286728	1	DOC2B,SYT5,UNC13A,SYT4,RIMS3,RIMS1,UNC13C
GOBP_CALCIUM_ION_TRANSMEMBRANE_IMPORT_INTO_CYTOSOL	ADHD	6.84E-05	0.000693973	0.921472	125		brain	TWAS	c5	0.921472	1	FKBP1A,NTSR1,LIME1,TRPV6,ANK2,CAMK2D,PKD2,CXCL11,P2RX7,P2RX4,GSTO1,SNCA,FGF2,TRPM2,PRNP,SLC8A3,ITGB3,PPP3CB,IBTK,SLC24A1,GRIN2C,ATP2B4,TPCN2,TMEM38A,NPSR1,ITPR2,P2RX2,TRPM1,GRIN2A,CASQ1,DDIT3,ATG5,ERO1A,NALF1,TRPV3,TRPV1,P2RX5,P2RX1,JPH2,PLCG2,PPP3R1,METTL21C,DRD2,F2R,ADCYAP1R1,DIAPH1,BAK1,CACNA2D1,P2RY6,CEMIP,RASA3,RYR1,BDKRB1,F2,SLC8A1,CAV1,TRPV2,CCR5,APLNR,SRI,DRD1,HAP1,BCL2,THY1,NOS1,GSTM2,JSRP1,RAMP3,TRDN,CACNA1E,CACNB3,TMBIM6,MCOLN2,MCOLN3,FYN,CYBA,CASQ2
GOBP_CALCIUM_ION_TRANSMEMBRANE_TRANSPORT	ADHD	0.000118889	0.000682834	0.861778	228		brain	TWAS	c5	0.861778	1	CACNB2,PKD1L3,ATP2C2,STAC2,CRHR1,ITGB3,FKBP1A,TMC2,NTSR1,LIME1,OPRL1,GPR35,PKD2L2,MCUR1,TRPV6,ANK2,CAMK2D,MCUB,PKD2,CXCL11,P2RX7,P2RX4,NPPA,HPCA,STIM2,PSEN2,TMEM165,SLC25A23,GSTO1,NOS1AP,CACHD1,PDE4B,CACNA1G,SNCA,FGF2,BIN1,TRPM2,PRNP,HAP1,ANXA6,SLC8A3,ATP1B1,CACNA2D4,ANXA2,TRPM7,GNB5,TRPM1,CHRNA7,CACNG5,MICU1,PPP3CB,PKD1L1,EHD3,TRPM4,IBTK,STIMATE,SLC24A1,GRIN2C,ATP2B4,TPCN2,TMEM38A,NPSR1,ITPR2,P2RX2,GRIN2A,CASQ1,MICU2,STAC3,DDIT3,ATG5,CACNA2D3,ERO1A,NALF1,TRPV3,TRPV1,P2RX5,P2RX1,ATP2A3,JPH2,PKD1L2,PLCG2,BHLHA15,PPP3R1,ANXA9,NALCN,METTL21C,DRD2,F2R,ADCYAP1R1,DIAPH1,ITGAV,CACNB4,SLN,CUL5,BAK1,CACNA2D1,P2RY6,NIPSNAP2,CEMIP,RASA3,PKD2L1,MCOLN2,MCOLN3,CLCA3P,RYR1,BDKRB1,F2,SLC8A1,HSPA2,ATP2C1,YWHAE,PLA2G6,CACNA1I,CAV1,TRPV2,CCR5,DRD4,SRI,SESTD1,SLC24A3,DRD1,SMDT1,BCL2,THY1,NOS1,GSTM2,PKDREJ,RAMP3,TRDN,CACNA1E,TRPC6,ORAI2,CACNB3,TMBIM6,ASIC1,CHRNA10,STIM1,APLNR,EDNRB,MRLN,OPRM1,TMCO1,PIK3CG,CACNG8,CACNG6,FYN,CYBA,SLC35G1,ATP2A1,CASQ2,PANX1
GOBP_CALCIUM_ION_TRANSPORT	ADHD	5.25E-05	0.000489207	0.91447	284		brain	TWAS	c5	0.91447	1	CACNB2,CEMIP,IL16,HOMER2,PKD1L3,ATP2C2,STAC2,CRHR1,ITGB3,CACNG8,CACNG6,LILRB2,LILRA2,LILRB1,FKBP1A,TMC2,NTSR1,CHRNA4,LIME1,OPRL1,GPR35,PKD2L2,MCUR1,TRPV6,MCUB,EGF,PKD2,CXCL11,P2RX7,P2RX4,PRKCB,NPPA,HPCA,STIM2,WFS1,PSEN2,TMEM165,SLC25A23,GSTO1,NOS1AP,RGS4,CACHD1,PDE4B,EFHB,CACNA1G,SNCA,FGF2,BIN1,TRPM2,GCK,CAMK2B,RAMP3,PRNP,HAP1,ANXA6,NMUR2,SLC8A3,ATP1B1,GNAI2,CACNA2D4,ANXA2,CACNA1I,MCHR1,SMDT1,TRPM7,GNB5,HOMER3,TRPM1,CHRNA7,CACNG5,CDH23,MICU1,PPP3CB,PKD1L1,EHD3,SPHK2,TRPM4,IBTK,BEST1,STIMATE,SELENOK,SLC24A1,GRIN2C,ATP2B4,TPCN2,TMEM38A,NPSR1,ITPR2,P2RX2,GRIN2A,MYLK,ZMPSTE24,CASQ1,CD84,MICU2,STAC3,DDIT3,ATG5,NMUR1,CACNA2D3,ERO1A,LGALS3,NALF1,TRPV3,TRPV1,P2RX5,P2RX1,ATP2A3,PKD1L2,PLCG2,HOMER1,OPRD1,EPB41,BHLHA15,AGT,PPP3R1,ANXA9,NALCN,METTL21C,VDR,CACNB3,TMBIM6,DRD2,ACE,F2R,ADCYAP1R1,CD4,DIAPH1,ITGAV,CACNB4,CTNNB1,SLN,CUL5,BAK1,CACNA2D1,P2RY6,NIPSNAP2,RASA3,PACSIN3,PKD2L1,MCOLN2,MCOLN3,CLCA3P,RYR1,ASIC1,YWHAE,INPP5K,BDKRB1,F2,SLC8A1,HSPA2,ATP2C1,PLA2G6,CAV1,TRPV2,CCR5,FFAR1,DRD4,CRACR2B,SRI,SESTD1,SLC24A3,DRD1,TSPO,BCL2,THY1,NOS1,GSTM2,CD33,PKDREJ,TRDN,CACNA1E,TRPC6,ORAI2,CHRNA10,STIM1,KCNN4,CHRNB2,APLNR,EDNRB,MRLN,OPRM1,TMCO1,TRIM27,PIK3CG,FYN,CYBA,SLC35G1,RCVRN,ATP2A1,CASQ2,PANX1
GOBP_CALCIUM_ION_TRANSPORT_INTO_CYTOSOL	ADHD	-0.000999749	0.00633089	0.874523	29	0.314852	brain	TWAS	c5	0.874523	1	P2RX7,P2RX4,P2RX2,TRPM1,P2RX5,JPH2,ADCYAP1R1,BAK1,CACNA2D1,SLC8A1,CAV1,BCL2,NOS1,CACNB3,TMBIM6
GOBP_CALCIUM_MEDIATED_SIGNALING	ADHD	5.23E-06	0.000692497	0.993977	147		brain	TWAS	c5	0.993977	1	HOMER2,MAPT,PTBP1,TNNI3,EIF2AK3,ZAP70,ANK2,CAMK2D,ACKR3,RCAN1,TMBIM4,DYRK2,SPPL3,P2RX7,P2RX4,CAMKK2,HPCA,GSTO1,MCTP1,EFHB,ERBB3,PDK2,SULT1A4,MYOZ2,PLCG2,CDH13,P2RY12,TRPM2,PRNP,ACTN3,ATP1B1,GSK3B,MTOR,ACKR2,HOMER3,PPP3CB,SGCD,TRPM4,PTGDR2,STIMATE,SELENOK,GRIN2C,SPHK1,ATP2B4,TPCN2,LAT,TMEM38A,P2RX2,GBP1,GRIN2A,FPR2,ZMPSTE24,CASQ1,FCGR3A,NMUR1,P2RX5,BHLHA15,PPP3R1,PLEK,P2RY11,CD4,CHP1,PLA2G4B,TREM2,NR5A2,CAMTA1,PPP1R9A,MCTP2,NMUR2,ADA,POMC,SLC8A1,SLA2,FIS1,CCR5,AGTR1,CCR6,GSTM2,LRRK2,FHL2,CMKLR1,PRKAA1,CLEC7A,NFATC4,EDNRB,NUDT4,RIT2,AVPR1A,NFATC1,PLCE1,CIB1,CHP2,JPT2,PDPK1,CASQ2,RCAN2
GOBP_CAMERA_TYPE_EYE_MORPHOGENESIS	ADHD	0.000878544	0.0039308	0.823144	90	0.371191	brain	TWAS	c5	0.823144	1	RDH13,TENM3,MFN2,FAT1,WNT9A,KDR,PROM1,VSX1,GDF11,EPHB1,CDON,MEIS1,SOX1,BMP7,HMGN1,DSCAM,ALDH1A3,ABI2,MAN2A1,BBS4,STRA6,TBC1D20,AHI1,YY1,BMP4,TBX2,PHACTR4,WNT2B,HIPK1,AQP1,BCAR3,CTNNB1,RING1,BAK1,SP3,NAGLU,COL8A2,TSKU,SDK1,JAG1,ATF4,MEGF11,THY1,NECTIN1,EPHB2,WNT5A,SIX3,SDK2,AQP5,FOXE3,IFT172,NF1,WNT2,RPGRIP1L,WNT16,RBP4,PDE6C,PTPRM,IFT122,IHH,OBSL1,IMPG2,NECTIN3
GOBP_CANONICAL_WNT_SIGNALING_PATHWAY	ADHD	1.67E-05	0.000946814	0.985903	191	0.19335	brain	TWAS	c5	0.985903	1	WNT3,WNT9B,APC2,CSNK1G2,TLE2,TLE5,WNT8A,EGFR,CDK14,FZD1,NFKB1,EGF,SHISA3,KREMEN1,DRAXIN,RBPJ,UBAC2,RPS12,LYPD6,GSK3B,KPNA1,WNT9A,TMEM131L,RSPO3,RAB5A,RYK,LGR5,FGF2,TTC21B,DKK1,PYGO2,NOTUM,GID8,FGF10,PIN1,BAMBI,TPBGL,MKS1,IGFBP2,PTK7,USP8,CSNK1G3,GREM1,DIXDC1,CCNYL2,PRICKLE1,PLEKHA4,RUVBL2,TRPM4,FUZ,TPBG,SDHAF2,FRAT1,SFRP5,BICC1,SLC9A3R1,GPRC5B,LATS2,DAPK3,DDIT3,DACT1,PPM1A,MESP1,TNN,PTPRU,LRRK1,WNK1,WNT5B,ZBED3,FGFR2,TMEM170B,AXIN1,CTNNB1,CTDNEP1,PRKN,WNT4,RSPO1,NPHP4,SOST,JUP,DISC1,MDK,LRP4,G3BP1,STK4,NKD1,GPC5,GSKIP,CDH3,CAPRIN2,SOX10,CSNK1E,CBY1,BCL9L,CAV1,WNT2,TNKS2,PRDM15,PTEN,NPHP3,FERMT1,TMEM9,LGR6,FZD9,LATS1,LRRK2,WNT5A,PPM1B,WNT7B,AMFR,WNT7A,FZD7,WNT10B,FZD8,WNT2B,LRP6,FAM53B,CCDC88C,LIMD1,LZTS2,BTRC,PPM1N,DACT3,CCNYL1,HDAC1,CDH2,SEMA5A,CTNND2,FRZB,EDNRB,WNT16,DAAM2,USP47,DKK3,PLPP3,ANKRD6,RUVBL1,SOSTDC1,WNT6,TMEM198,WLS,NKD2,SHISA6,AMER3
GOBP_CARBOHYDRATE_BIOSYNTHETIC_PROCESS	ADHD	-0.000168955	0.000963847	0.86085	152	0.372618	brain	TWAS	c5	0.86085	1	ST8SIA6,MDH2,DGKQ,ST3GAL6,NFKB1,NDST3,EGF,GYG1,FUT3,FUT5,INSR,PGM1,LEPR,KAT2B,SORBS1,PDK2,ST3GAL4,SNCA,PPP4R3B,MAS1,GCK,UGP2,AKT2,NDST1,B4GAT1,PC,ERFE,PGD,P2RY6,DGAT2,PPP1R3G,MST1,CSGALNACT2,CHST12,RANBP2,SLC25A12,EXT2,GSK3B,ATF4,EP300,GNMT,ISYNA1,CHST10,FUT2,FUT1,GYS1,AP2A1,CHST13,ENPP1,HAS1,CD244,B3GALT5,B3GNT7,SIRT6,PTAFR,CHST8,GPI,PGP,PLEK,ACADM,B3GALT1,G6PC2,B4GALT5,ADCYAP1R1,B3GALT4,IMPA2,PTPN2,NLN,PASK,B3GNT4,PHKG1,G6PC3,HS2ST1,P2RY1,C1QTNF3,AGL,CHST9,INPP5K,SORD,SLC37A4,NHLRC1,FUT9,SOGA1,PTH1R,PPP1R3C,RBP4,FUT8,ARPP19,B3GNT9,SMPD3,CHST15,PCK2,ALDOC,TPI1,NTSR1,DYRK2,B3GAT2,AKR1A1,FAM3C,AKT1,NR3C1,AKR1B1,FUT4
GOBP_CARBOHYDRATE_DERIVATIVE_CATABOLIC_PROCESS	ADHD	0.00458061	0.00308402	0.137472	149	0.450474	brain	TWAS	c5	0.137472	1	UNG,GPC1,NEU4,HPSE,GBA3,IDUA,MANBA,DERA,FBXO2,FBXO44,FBXO6,NUDT9,NT5C2,GNPDA2,FGF2,GM2A,PDE9A,PDE4C,NEU3,HYAL3,HYAL1,AOAH,ITPA,PDE10A,NT5E,UPP1,NEIL1,ADAL,HEXA,PRKCD,STAB2,TDG,NT5C,CHI3L1,CHIT1,PDE7B,ENTPD5,PRTFDC1,LYG1,FITM2,ADA,STT3B,GPD1L,GLB1,UPB1,AMDHD2,OVGP1,SUCLA2,NUDT15,CDADC1,PDE8B,MLYCD,PDE2A,NUDT3,NPL,EDEM3,ACAT1,UPP2,CEMIP,NAGLU,CDA,SMUG1,SUCLG2,SUCLG1,APOBEC3A,APOBEC3C,APOBEC3D,APOBEC3F,APOBEC3G,FBXO17,FBXO27,AHCY,EDEM2,SAMHD1,HEXB,AMPD3,LYVE1,NT5C1A,PDE8A,NAGA,TYMP,ADA2,NT5M,CTBS,GALC,PNP,NUDT7,ENPP4,DUT,NUDT4,NUDT19,GNS,EDEM1,GNPDA1,CST3,NUDT8,BPGM,HPSE2,ENTPD7,NUDT4B,NAGK,SGSH
GOBP_CARBOHYDRATE_DERIVATIVE_TRANSPORT	ADHD	0.00387273	0.00459124	0.398947	75	0.11969	brain	TWAS	c5	0.398947	1	SLC29A4,ABCC5,SLC15A2,SLC25A41,SLC25A23,SLC25A4,SLC35B1,ABCC3,RALBP1,SLC35D1,SLC50A1,ABCG1,SLC37A1,SLC15A4,SLC17A9,SLC29A2,ABCC6,SLC35E3,SLC33A1,SLC29A3,PSAP,SLC15A3,RFT1,SLC25A19,SLC35B3,SLC35A5,NPC2,CR1,PLTP,SLC35C2,PLEKHA8,SLC35C1,G6PC3,SLC35A3,SLC28A2,SLC37A3,SLC37A4,SLC29A1,SLC35B2,SLC19A1,LRRC8C,GLTP,SCARB1,SLC25A24,SLC35A1,CLN3,SLC37A2,ABCC4
GOBP_CARBOHYDRATE_PHOSPHORYLATION	ADHD	0.0115384	0.0124551	0.35424	17	0.469056	brain	TWAS	c5	0.35424	1	FGGY,GCK,PFKFB4,HK2,HKDC1,HK1,TKFC,PFKFB2,PFKM,GNPTAB,GALK1,ITPK1,XYLB,KHK,GALK2,GNPTG,NAGK
GOBP_CARBOHYDRATE_TRANSMEMBRANE_TRANSPORT	ADHD	0.00141991	0.00439671	0.746735	91	0.0382858	brain	TWAS	c5	0.746735	1	ZDHHC7,CAPN10,SLC2A9,PRKCB,SLC5A11,ENPP1,SLC2A12,APPL2,TERT,INSR,TMEM144,SORBS1,SLC23A2,AKT2,RAB4B,ERFE,HK2,SLC27A1,SLC45A1,SLC2A5,MFSD4A,SLC45A3,TRIB3,SLC2A10,SIRT6,AQP11,SLC2A11,RHOQ,MEF2A,ACE,AQP1,PID1,SLC2A4,RNASEL,TRARG1,INPP5K,SLC17A5,CLIP3,YES1,OPN3,DRD1,SLC2A14,ARPP19,SLC5A4,SLC5A9,RTN2,SLC2A2,OSBPL8,FFAR4,STXBP3,SORT1,OCLN,CLTCL1,OSTN,MFSD4B,AKT1,CREBL2,C2CD5,STXBP4
GOBP_CARBOHYDRATE_TRANSPORT	ADHD	0.00278791	0.00404134	0.49029	108	0.0614216	brain	TWAS	c5	0.49029	1	ZDHHC7,CAPN10,SLC2A9,PRKCB,SLC5A11,ENPP1,SLC2A12,APPL2,TERT,INSR,TMEM144,SORBS1,SLC35D1,SLC23A2,AKT2,RAB4B,SLC37A1,ERFE,HK2,SLC27A1,SLC45A1,SLC2A5,RFT1,MFSD4A,SLC45A3,SLC35A5,TRIB3,SLC2A10,SIRT6,AQP11,SLC2A11,RHOQ,MEF2A,ACE,AQP1,PID1,SLC2A4,SLC35C1,RNASEL,SLC35A3,TRARG1,INPP5K,SLC17A5,SLC37A3,SLC37A4,CLIP3,YES1,OPN3,DRD1,SLC2A14,ARPP19,SMPD3,SLC5A4,SLC5A9,RTN2,SLC2A2,OSBPL8,FFAR4,STXBP3,SORT1,OCLN,SLC35A1,CLTCL1,OSTN,MFSD4B,AKT1,CREBL2,C2CD5,PLS1,SLC37A2,STXBP4
GOBP_CARBOXYLIC_ACID_TRANSPORT	ADHD	-0.00147076	0.0027722	0.595739	201	0.456502	brain	TWAS	c5	0.595739	1	GABBR1,ABCC5,SLC7A11,PLA2G12A,SLC38A7,P2RX7,P2RX4,NPY5R,SLC10A4,SFXN2,SLCO2A1,ABCC3,SNCA,SLC35D1,SLC38A10,SLC16A12,SLC23A2,SLC6A7,SLC36A1,NMUR2,PDPN,DTNBP1,SLC15A4,SFXN5,SLC16A6,MAP2K6,ABCC1,ABCC6,ARL6IP1,SLC38A3,CYP4F2,SLC27A1,SLC25A12,ABCC10,SLC51A,MPC1,GIPC1,SLC1A6,SYT4,SLC16A9,SLC9A3R1,SLC26A9,ABAT,KCNJ10,SERINC3,SLC13A3,ABCC11,SERINC5,SLC38A1,SLC38A2,SLC38A4,SLC25A29,SLC38A6,TRPV1,CTNS,SLC38A11,SLC11A1,CD36,SLC12A2,AGT,SLC25A38,DRD2,ACE,SLC38A8,SLC27A5,CACNB4,SLCO3A1,SLC13A5,SLC16A11,SLCO1C1,SLCO1A2,SLC66A1,PLA2G5,PLA2G2C,CES1,ARL6IP5,SLC43A2,BDKRB2,SLC17A5,RGS2,SLC6A6,SLC7A7,SLC7A8,DRD4,SLC25A22,SLC19A1,KMO,SLC66A1L,SFXN1,SLC17A6,SLC6A17,SLC16A4,LRP2,GRM7,SLC1A4,LRRC8C,SLC36A4,ITGB1,SLC5A8,SLC25A15,PRKAA1,SLC25A18,SLC25A1,SLC1A7,TNFRSF11A,CYP4A11,SFXN3,NOS2,PROCA1,SLC5A6,SLC25A30,SLC16A8,PLA2G6,NF1,NTSR1,SLC22A3,IL1A,ABCB4,ABCD3,SLC43A1,SLC1A3,SLC7A9,SLC7A10,SLC26A4,AVPR1A,SLC16A10,SSTR4,MPC2,EMB,SLC26A8,ATP8B1,AKR1C1,ABCC4,SLC6A1,RGS4
GOBP_CARDIAC_ATRIUM_DEVELOPMENT	ADHD	-0.0126489	0.00941675	0.179195	15	0.969228	brain	TWAS	c5	0.179195	1	HEY2,MESP1,MDM4,SMO,NPHP3,WNT5A,BMPR2,WNT2,TBX5,ZFPM1,IGF1R
GOBP_CARDIAC_CELL_DEVELOPMENT	ADHD	0.000381896	0.00516026	0.941005	62	0.567496	brain	TWAS	c5	0.941005	1	MAML1,PDLIM5,RGS4,HEY2,SGCB,PDGFRA,SPRY1,SORBS2,PI16,TCAP,TOMM70,MTOR,ACTC1,SGCD,ZMPSTE24,MYLK3,BVES,ATG5,YY1,BMP4,AGT,NEB,NRAP,MEF2A,PARP2,CXADR,PDCD4,RGS2,JAG1,SLC8A1,ASB2,BMPR1A,TTN,FHOD3,ALPK3,AKAP13,FHL2,ADPRHL1,TBX5,TGFBR3,CDK1,OBSL1,ACTN2
GOBP_CARDIAC_CHAMBER_DEVELOPMENT	ADHD	-0.0026749	0.00381338	0.483021	98	0.993225	brain	TWAS	c5	0.483021	1	TNNI3,FKBP1A,MAML1,FZD1,FGFRL1,NPY2R,NPY5R,CPE,RBPJ,SUFU,HEY2,NRP1,TBX6,NDST1,SLIT2,BMP7,SAV1,GREB1L,MKS1,PTK7,DNAH11,STRA6,CRELD1,SMARCD3,HEYL,ZMPSTE24,DSP,BMP4,TBX2,AP2B1,MESP1,SEMA3C,MDM4,PTCD2,FGFR2,PAX8,PDE2A,NPRL3,SMO,EGLN1,JAG1,MYH7,APLNR,BMPR1A,NRP2,NPHP3,TNNT2,LUZP1,WNT5A,LRP2,FHL2,ADPRHL1,BMPR2,SCN5A,LMO4,TPM1,TRIP11,SNX17,ROBO1,WNT2,TBX5,KCNK2,TGFBR3,PARVA,RBP4,PLXND1,COL11A1,ADAMTS6,DCTN5,PKP2,IGF1R
GOBP_CARDIAC_CHAMBER_MORPHOGENESIS	ADHD	0.00117073	0.00546411	0.830346	61	0.979768	brain	TWAS	c5	0.830346	1	TNNI3,FKBP1A,FZD1,FGFRL1,NPY2R,NPY5R,CPE,RBPJ,HEY2,NRP1,SLIT2,BMP7,SAV1,MKS1,DNAH11,SMARCD3,DSP,BMP4,TBX2,MESP1,SEMA3C,PTCD2,FGFR2,SMO,EGLN1,JAG1,MYH7,APLNR,BMPR1A,NRP2,HEYL,TNNT2,WNT5A,LRP2,FHL2,ADPRHL1,BMPR2,TPM1,ROBO1,WNT2,TBX5,TGFBR3,PARVA,RBP4,ZFPM1,COL11A1,PKP2
GOBP_CARDIAC_CONDUCTION	ADHD	-0.000187307	0.0052448	0.971511	65	0.334714	brain	TWAS	c5	0.971511	1	CACNB2,HCN2,ANK2,CAMK2D,CORIN,CACNA1G,BIN1,HCN3,SLC8A3,ATP1B1,GJC3,KCNE4,EHD3,TRPM4,ATP2B4,GJC1,CTNNA3,ZMPSTE24,DSP,ATP2A3,AGT,MEF2A,KCNH6,CXADR,CACNA2D1,KCNE3,RNF207,JUP,ATP1B2,SLC8A1,SCN4B,SCN2B,CAV1,SRI,SPTBN4,DSC2,TRDN,SCN5A,SCN3B,TBX5,KCNA5,ABCC9,ATP2A1,CASQ2,TNNI3K,PKP2
GOBP_CARDIAC_CONDUCTION_SYSTEM_DEVELOPMENT	ADHD	-0.0119256	0.010579	0.259622	18	0.727925	brain	TWAS	c5	0.259622	1	MAML1,HOPX,MSX1,NPPA,HEY2,CACNA1G,BMP4,MESP1,CDC42,BMPR1A,SCN5A,GJB6,TBX5,BVES
GOBP_CARDIAC_EPITHELIAL_TO_MESENCHYMAL_TRANSITION	ADHD	-0.0037864	0.00859116	0.659407	27	0.34582	brain	TWAS	c5	0.659407	1	MSX1,RBPJ,HEY2,SPRY1,ADAM15,EFNA1,BMP4,RTN4,SNAI1,PDCD4,JAG1,HEYL,WNT2,TGFBR3,WNT16,EMP2
GOBP_CARDIAC_MUSCLE_CELL_ACTION_POTENTIAL	ADHD	0.00718305	0.00751006	0.338841	41	0.472713	brain	TWAS	c5	0.338841	1	CACNB2,HCN2,ANK2,CAMK2D,NOS1AP,CACNA1G,BIN1,HCN3,ATP1B1,KCNE4,FGF12,TRPM4,GJC1,CTNNA3,DSP,CXADR,CACNA2D1,KCNE3,RNF207,JUP,SLC8A1,SCN4B,SCN2B,CAV1,TMEM161B,DSC2,GPD1L,SCN5A,SCN3B,KCNIP2,ANK3,KCNA5,DLG1,PKP2
GOBP_CARDIAC_MUSCLE_CELL_ACTION_POTENTIAL_INVOLVED_IN_CONTRACTION	ADHD	0.00500245	0.00796189	0.529808	33	0.454946	brain	TWAS	c5	0.529808	1	CACNB2,NOS1AP,CACNA1G,SCN1A,BIN1,KCNE4,FGF12,TRPM4,GJC1,CTNNA3,DSP,CACNA2D1,KCNE3,RNF207,JUP,SCN4B,SCN2B,CAV1,DSC2,GPD1L,SCN5A,SCN3B,KCNA5,DLG1,PKP2
GOBP_CARDIAC_MUSCLE_CELL_CONTRACTION	ADHD	0.00213889	0.0069377	0.757854	42	0.444319	brain	TWAS	c5	0.757854	1	CACNB2,ANK2,CAMK2D,NOS1AP,CACNA1G,BIN1,KCNE4,FGF12,SGCD,TRPM4,GJC1,CTNNA3,DSP,CACNA2D1,KCNE3,RNF207,JUP,SCN4B,SCN2B,CAV1,SRI,DSC2,GPD1L,SCN5A,SCN3B,KCNA5,ABCC9,ATP2A1,DLG1,PKP2
GOBP_CARDIAC_MUSCLE_CELL_DIFFERENTIATION	ADHD	0.00435684	0.00490819	0.374719	69	0.210832	brain	TWAS	c5	0.374719	1	WNT8A,MAML1,PDLIM5,RBPJ,RGS4,HEY2,SGCB,PDGFRA,SORBS2,PI16,DKK1,TCAP,TOMM70,MTOR,GREM1,ACTC1,SGCD,ZMPSTE24,MYLK3,BVES,ATG5,YY1,BMP4,SIRT6,MESP1,AGT,NEB,ACADM,NRAP,MEF2A,PARP2,CXADR,KDM6B,RGS2,SLC8A1,CBY1,ASB2,BMPR1A,TTN,FHOD3,ALPK3,AKAP13,FHL2,ITGB1,ADPRHL1,FZD7,TBX5,CDK1,NOX4,ACTN2
GOBP_CARDIAC_MUSCLE_CELL_MEMBRANE_REPOLARIZATION	ADHD	-0.0135351	0.010704	0.206057	19	0.668209	brain	TWAS	c5	0.206057	1	WDR1,NPPA,NOS1AP,ATP1B1,KCNE4,ZMPSTE24,KCNH6,CACNA2D1,KCNE3,RNF207,SCN4B,SCN2B,SCN5A,KCNIP2,KCNA5
GOBP_CARDIAC_MUSCLE_CELL_PROLIFERATION	ADHD	-0.00999761	0.00921328	0.277864	28	0.904927	brain	TWAS	c5	0.277864	1	VGLL4,NDRG4,RBPJ,HEY2,FGF2,JARID2,SAV1,PRKAR1A,TBX2,FGFR2,CXADR,TP73,ERBB4,BMPR1A,PTEN,MAPK11,WNT2,TBX5,KCNK2,TGFBR3,CDK1,RBP4,FES,TENM4
GOBP_CARDIAC_MUSCLE_CONTRACTION	ADHD	-0.00384701	0.00434863	0.376346	85	0.722002	brain	TWAS	c5	0.376346	1	CACNB2,TNNI3,ANK2,CAMK2D,P2RX4,NPPA,GSTO1,NOS1AP,CACNA1G,BIN1,TCAP,JUP,ATP1B1,MAP2K6,MTOR,KCNE4,FGF12,SGCD,EHD3,TRPM4,TMEM38A,GJC1,CTNNA3,MYLK2,DSP,ADRA1B,CACNA2D1,VEGFB,KCNE3,RNF207,RGS2,SLC8A1,MYH7,SCN4B,SCN2B,CAV1,CHGA,SRI,TTN,TNNT2,DSC2,NOS1,GSTM2,GPD1L,ASB3,SCN5A,TPM1,SCN3B,KCNA5,PIK3CG,TNNI2,ABCC9,ATP2A1,CASQ2,DLG1,TNNI3K,PKP2,GAA
GOBP_CARDIAC_MUSCLE_TISSUE_MORPHOGENESIS	ADHD	-0.00206012	0.00839973	0.806255	31	0.832706	brain	TWAS	c5	0.806255	1	TNNI3,FKBP1A,RBPJ,HEY2,TCAP,S1PR1,COL11A1,ACTC1,MYLK2,DSP,PTCD2,FGFR2,EGLN1,MYH7,BMPR1A,TTN,TNNT2,WNT5A,LRP2,TPM1,WNT2,TGFBR3,ZFPM1,PKP2
GOBP_CARDIAC_MYOFIBRIL_ASSEMBLY	ADHD	0.00203251	0.00980678	0.83581	21	0.834065	brain	TWAS	c5	0.83581	1	TCAP,ACTC1,MYLK3,NEB,NRAP,MEF2A,TTN,FHOD3,ADPRHL1,OBSL1
GOBP_CARDIAC_SEPTUM_DEVELOPMENT	ADHD	-0.00323971	0.00432	0.453295	76	0.954637	brain	TWAS	c5	0.453295	1	MAML1,FZD1,FGFRL1,RBPJ,SUFU,HEY2,NRP1,NDST1,SLIT2,BMP7,SAV1,MKS1,PTK7,DNAH11,STRA6,CRELD1,BMP4,TBX2,AP2B1,SEMA3C,MDM4,FGFR2,PAX8,PDE2A,NPRL3,SMO,EGLN1,JAG1,APLNR,BMPR1A,NRP2,NPHP3,HEYL,LUZP1,WNT5A,LRP2,BMPR2,LMO4,TRIP11,SNX17,ROBO1,TBX5,TGFBR3,PARVA,ZFPM1,PLXND1,ADAMTS6,DCTN5
GOBP_CARDIAC_SEPTUM_MORPHOGENESIS	ADHD	-0.000999506	0.00697671	0.886082	40	0.950772	brain	TWAS	c5	0.886082	1	FZD1,FGFRL1,RBPJ,HEY2,NRP1,SLIT2,BMP7,SAV1,MKS1,DNAH11,BMP4,TBX2,SEMA3C,FGFR2,SMO,EGLN1,JAG1,APLNR,BMPR1A,NRP2,HEYL,WNT5A,LRP2,BMPR2,ROBO1,TBX5,TGFBR3,PARVA,ZFPM1
GOBP_CARDIAC_VENTRICLE_DEVELOPMENT	ADHD	-0.00438629	0.00481787	0.362601	70	0.767166	brain	TWAS	c5	0.362601	1	TNNI3,FKBP1A,FZD1,FGFRL1,NPY2R,NPY5R,CPE,RBPJ,SUFU,HEY2,SLIT2,SAV1,GREB1L,PTK7,STRA6,SMARCD3,HEYL,ZMPSTE24,DSP,BMP4,AP2B1,MESP1,SEMA3C,MDM4,PTCD2,FGFR2,PAX8,PDE2A,NPRL3,EGLN1,JAG1,MYH7,APLNR,BMPR1A,TNNT2,LUZP1,WNT5A,LRP2,BMPR2,SCN5A,LMO4,TPM1,TRIP11,ROBO1,TBX5,KCNK2,TGFBR3,ZFPM1,COL11A1,DCTN5,PKP2
GOBP_CARDIAC_VENTRICLE_MORPHOGENESIS	ADHD	0.000768556	0.00734154	0.916625	33	0.81827	brain	TWAS	c5	0.916625	1	TNNI3,FKBP1A,NPY2R,NPY5R,CPE,RBPJ,HEY2,SMARCD3,DSP,BMP4,MESP1,SEMA3C,PTCD2,FGFR2,HIF1A,JAG1,MYH7,BMPR1A,HEYL,TNNT2,LRP2,TPM1,TBX5,TGFBR3,COL11A1,PKP2
GOBP_CARDIOCYTE_DIFFERENTIATION	ADHD	0.00287441	0.00427839	0.501683	93	0.513262	brain	TWAS	c5	0.501683	1	WNT8A,MAML1,EGFR,REST,PDLIM5,RBPJ,RGS4,HEY2,SGCB,PDGFRA,SPRY1,MAPK3,SORBS2,PI16,DKK1,TCAP,BMP7,TOMM70,MTOR,GREM1,ACTC1,PRICKLE1,SGCD,ZMPSTE24,MYLK3,BVES,ATG5,YY1,BMP4,SIRT6,TBX2,MESP1,SEMA3C,AGT,NEB,ACADM,NRAP,MEF2A,PARP2,CXADR,CDC42,KDM6B,PDCD4,RGS2,JAG1,SLC8A1,CBY1,ASB2,BMPR1A,TTN,FHOD3,ALPK3,AKAP13,FHL2,ITGB1,ADPRHL1,FZD7,TBX5,TGFBR3,CDK1,NOX4,TENM4,ACTN2
GOBP_CARTILAGE_DEVELOPMENT	ADHD	-0.000247767	0.000954439	0.795177	146	0.0638619	brain	TWAS	c5	0.795177	1	RFLNB,EIF2AK3,POR,BMPR1B,MSX1,CYTL1,EVC,BMP3,PRKG2,RUNX2,LNPK,WNT9A,TAPT1,MAPK3,FGF2,EFEMP1,TWSG1,PBXIP1,THBS3,ANXA6,CBS,BMP7,LTBP3,BBS1,GHR,TGFBI,HYAL3,HYAL1,EXT2,MDK,DDRGK1,CHADL,GREM1,ADAMTS7,GHRL,CHI3L1,GPLD1,BMP8A,BMP8B,ZMPSTE24,BMP4,ITGB8,CHSY1,BARX2,SNX19,COL2A1,WNT10B,SNAI1,RB1,IFT80,CTNNB1,COL11A2,PKDCC,SNORC,GLG1,TSKU,MKKS,PTH1R,TYMS,GDF5,BMPR1A,SULF2,WNT5A,WNT7B,SCIN,BBS2,WNT7A,BMPR2,WNT2B,SMPD3,TRIP11,WNT5B,FRZB,PRRX1,RFLNA,COL11A1,IHH,CREB3L2,ECM1,CTSK
GOBP_CATECHOLAMINE_SECRETION	ADHD	-0.00122714	0.00558777	0.826173	52	0.363548	brain	TWAS	c5	0.826173	1	SYT5,GABBR1,SYT3,SNCA,DTNBP1,CHRNA4,RAB3A,SYT4,SYT10,ABAT,SYT17,OXTR,AGT,KCNA2,ADORA3,DRD2,SYT13,PRKN,P2RY1,PINK1,KCNB1,CHGA,SNCG,HTR2A,SYT9,STX1A,CHRNB2,GDNF,ADRA2B,SYT6,CARTPT
GOBP_CATECHOL_CONTAINING_COMPOUND_METABOLIC_PROCESS	ADHD	0.00409766	0.00588411	0.486182	55	0.586483	brain	TWAS	c5	0.486182	1	TACR3,SULT1A4,SNCA,PNMT,INSM1,SULT1A2,SULT1A1,SNCAIP,ABAT,GRIN2A,MOXD1,ALDH2,PNKD,GCH1,EPAS1,COMT,DRD2,PRKN,PDE1B,GPR37,DRD4,TH,ITGB2,DRD1,KL,CHRNB2,HDC,HTR1A,RNF180,PARK7,PAH
GOBP_CD4_POSITIVE_ALPHA_BETA_T_CELL_ACTIVATION	ADHD	-0.00047143	0.000979749	0.630393	50	0.215354	brain	TWAS	c5	0.630393	1	CD83,AGER,HLA-DRA,HLA-DRB1,KLHL25,SH3RF1,TWSG1,ZBTB7B,SEMA4A,IL12RB1,MTOR,VSIR,CDH26,MALT1,CD55,IL23A,STAT6,CARD11,TMEM98,LGALS9,NDFIP1,ZFPM1,TCIRG1,IL18R1,NFKBIZ,CD81,PTGER4,PRKCQ,TNFSF18,TNFSF4,HLX
GOBP_CD4_POSITIVE_ALPHA_BETA_T_CELL_DIFFERENTIATION	ADHD	-0.000317256	0.00098314	0.746925	37	0.103354	brain	TWAS	c5	0.746925	1	CD83,HLA-DRA,HLA-DRB1,KLHL25,SH3RF1,ZBTB7B,SEMA4A,IL12RB1,MTOR,MALT1,IL23A,STAT6,TMEM98,LGALS9,ZFPM1,IL18R1,NFKBIZ,PTGER4,TNFSF18,TNFSF4,HLX
GOBP_CD4_POSITIVE_ALPHA_BETA_T_CELL_PROLIFERATION	ADHD	-0.00864719	0.0127053	0.496125	12	0.43334	brain	TWAS	c5	0.496125	1	TWSG1,VSIR,CD55,CARD11,ITCH,LGALS9,NDFIP1,CD81,PRKCQ
GOBP_CD8_POSITIVE_ALPHA_BETA_T_CELL_ACTIVATION	ADHD	-0.0121408	0.0090375	0.179148	18	0.438949	brain	TWAS	c5	0.179148	1	LILRB1,LILRB4,HLA-A,HLA-E,SH3RF1,WDFY4,ZBTB7B,VSIR,HFE,PTPN22,CLEC4A,BCL2
GOBP_CD8_POSITIVE_ALPHA_BETA_T_CELL_PROLIFERATION	ADHD	-0.00727245	0.0104489	0.486429	14	0.447826	brain	TWAS	c5	0.486429	1	HLA-A,HLA-E,SH3RF1,VSIR,PTPN22
GOBP_CELLULAR_ALDEHYDE_METABOLIC_PROCESS	ADHD	0.000572946	0.000976347	0.55732	77	0.461142	brain	TWAS	c5	0.55732	1	RDH13,REST,CLCN2,ADH5,GLO1,PDXK,ALDH1A3,PNPO,BCO2,TKFC,HOGA1,GLYCTK,TKT,KDM3A,MGAT4A,ALDH2,PNKD,ALDH7A1,HAGH,ALPL,WNT4,ALDH1A2,AKR7A3,AKR7A2,CACNA1H,GATD1,ALDH9A1,ESD,CYP1B1,ALDH8A1,RDH11,DHRS4,DHRS4L2,DHRS4L1,TPI1,PDXP,ABCA4,EDNRB,AKR1A1,DKK3,ALDH3A2,ALDH3A1,IDH2,PARK7,CYP27C1,AKR1C1,AKR1C3
GOBP_CELLULAR_AMINO_ACID_BIOSYNTHETIC_PROCESS	ADHD	8.39E-05	0.000954421	0.929984	115	0.108622	brain	TWAS	c5	0.929984	1	GOT2,MTHFR,PCBD2,CBS,PLOD2,SHMT1,GAD1,SLC25A12,PYCR2,MRI1,ILVBL,GLS,ATP2B4,ABAT,BCAT1,BHMT2,BHMT,SERINC5,DHFR,SDS,SDSL,ASL,UPB1,GGT1,ASNS,ASNSD1,PHGDH,PSPHP1,PSPH,NAGS,BCAT2,APIP,SERINC3,PCBD1,MTHFD1,CPS1,NOXRED1,GLUD1,OAT,CAD,MTRR,SLC1A3,SRR,DHFR2,SEPHS1,ADI1,PARK7,CLN3,PAH,MTR
GOBP_CELLULAR_AMINO_ACID_CATABOLIC_PROCESS	ADHD	6.30E-05	0.000688928	0.927185	146		brain	TWAS	c5	0.927185	1	ECHS1,BCKDHA,AADAT,QDPR,TDO2,GOT2,CRYM,CSAD,CBS,SHMT1,HMGCL,AMT,IVD,CDO1,HOGA1,HIBCH,GLS,ATP2B4,UROC1,HIBADH,ACADSB,OAT,KYAT3,ALDH6A1,DLST,ABAT,DDO,ALDH5A1,SDS,SDSL,ASPA,ETFA,HYKK,HNMT,ALDH4A1,ASRGL1,ACAT1,FAH,BCAT2,FTCD,HMGCLL1,ENOSF1,GSTZ1,KMO,GLUD1,AFMID,KYNU,NOS1,ALDH8A1,DDAH2,DBT,HAAO,ETFB,BCKDHB,DDAH1,NOS2,GCAT,MTRR,HDC,AMDHD1,PRODH,DLD,GAD1,MAT1A,MCCC1,MCCC2,PAH,GCSH,BLMH
GOBP_CELLULAR_AMINO_ACID_METABOLIC_PROCESS	ADHD	3.28E-05	0.00043365	0.939663	368		brain	TWAS	c5	0.939663	1	ECHS1,WARS1,BCKDHA,THNSL2,GFPT2,VARS2,DDAH2,VARS1,AASDH,PPAT,SLC7A11,SLC39A8,TPH1,QDPR,TDO2,GOT2,ART4,SIRT4,GATC,MTHFR,AZIN2,AADAT,GATB,PCCA,CRYM,EARS2,CSAD,CTPS1,RIMKLA,CBS,PLOD2,SHMT1,SCLY,GCDH,FARSA,HMGCL,RIMKLB,BPHL,FARS2,DALRD3,AMT,NIT2,GAD1,SLC25A12,ACCS,PYCR2,IVD,GNMT,FARSB,MRI1,ILVBL,CDO1,HOGA1,HIBCH,GLS,ATP2B4,AARS2,PM20D1,AGMAT,UROC1,HIBADH,ACADSB,OAT,KYAT3,ALDH6A1,DLST,ABAT,DDO,ALDH5A1,BCAT1,GCLC,QRSL1,BHMT2,BHMT,SERINC5,DHFR,SDS,SDSL,SRR,ASPA,CTNS,FN3K,ADSS2,ASL,GGT5,UPB1,GGT1,DARS2,ASNS,ETFA,HYKK,TARS3,ASNSD1,HNMT,ALDH4A1,GARS1,GCLM,MMUT,HARS1,ASRGL1,AARS1,ACAT1,WARS2,PHGDH,PEPD,THAP4,PSPHP1,PSPH,ICMT,PARK7,MTHFS,FAH,AARSD1,NAGS,PFAS,TARS1,BCAT2,APIP,LRRC47,HNF4A,SERINC3,PCBD1,FTCD,HMGCLL1,MTHFD1,CPS1,KMO,SLC7A7,PCCB,TST,MPST,GCAT,ATF4,ENOSF1,GSTZ1,NOXRED1,GLUD1,AFMID,KYNU,NOS1,ALDH8A1,DBT,GFPT1,RARS1,HAAO,ETFB,DGLUCY,BCKDHB,LARS2,DDAH1,NOS2,CAD,LARS1,MTRR,AMDHD1,KARS1,SLC1A3,PRODH,DLD,CARS2,DHFR2,MAT1A,MCCC1,SEPHS1,EPRS1,IARS2,ADI1,ALDH18A1,MCCC2,SARS1,NOX4,TH,CARS1,PAH,NARS2,ASPG,TARS2,YARS2,GCSH,MTR,GMPS,DCT,BLMH
GOBP_CELLULAR_BIOGENIC_AMINE_METABOLIC_PROCESS	ADHD	4.12E-05	0.000974736	0.966251	92	0.487165	brain	TWAS	c5	0.966251	1	PAOX,SLC29A4,TDO2,NAAA,AZIN2,TACR3,SULT1B1,SULT1A4,GDPD3,SNCA,PNMT,DHPS,GCDH,INSM1,GDPD1,OAZ2,AGMAT,SULT1A2,SULT1A1,SNCAIP,ABAT,GRIN2A,MOXD1,GDE1,ALDH2,PNKD,GCH1,EPAS1,COMT,HNMT,DRD2,SLC22A3,PRKN,SAT2,AANAT,AFMID,PDE1B,GPR37,DRD4,TH,ITGB2,KMO,DRD1,KYNU,KL,OAZ1,HAAO,HDAC10,NAPEPLD,CHRNB2,HDC,HTR1A,RNF180,PARK7,PAH
GOBP_CELLULAR_CARBOHYDRATE_BIOSYNTHETIC_PROCESS	ADHD	-0.00353646	0.00531251	0.505612	58	0.738008	brain	TWAS	c5	0.505612	1	NDST3,GYG1,INSR,SORBS1,GCK,UGP2,AKT2,NDST1,B4GAT1,PPP1R3G,CSGALNACT2,EXT2,GSK3B,ISYNA1,GYS1,ENPP1,HAS1,B3GNT7,PGP,ACADM,B4GALT5,PASK,B3GNT4,PHKG1,HS2ST1,AGL,INPP5K,NHLRC1,FUT9,PPP1R3C,B3GNT9,PCK2,DYRK2,AKT1
GOBP_CELLULAR_CARBOHYDRATE_CATABOLIC_PROCESS	ADHD	0.000431478	0.00494521	0.930471	46	0.8368	brain	TWAS	c5	0.930471	1	GBA3,PGM2,SCARB2,STBD1,PYGB,PYGM,PGD,MTOR,PYGL,AOAH,TKFC,PGAM1,MLST8,PFKM,MGAM,GPD2,AGL,SORD,ENOSF1,GAA,RPTOR,TPI1,TIGAR,GK5
GOBP_CELLULAR_CARBOHYDRATE_METABOLIC_PROCESS	ADHD	-8.27E-05	0.000683943	0.903787	218		brain	TWAS	c5	0.903787	1	INPP5A,FGGY,GBA3,DGKQ,IDUA,PGM2,NDST3,SCARB2,STBD1,GYG1,INSR,PYGB,LEPR,KAT2B,SORBS1,PGAM1,PDK2,SNCA,INPP4B,PPP4R3B,SYNJ2,MAS1,GCK,IGFBP3,UGP2,AKT2,NDST1,PYGM,GAL3ST3,B4GAT1,ACTN3,ERFE,PGD,MTOR,PYGL,P2RY6,DGAT2,PPP1R3G,PFKFB4,MST1,C1QTNF1,GAA,RPTOR,HK2,CSGALNACT2,RANBP2,SLC25A12,PDK1,EXT2,AOAH,GSK3B,EP300,GNMT,ISYNA1,SIRT1,HKDC1,HK1,PPIP5K1,SORD,GYS1,INPP1,ADIPOR1,SLC45A3,PFKFB2,ENPP1,GPLD1,HAS1,ZMPSTE24,CD244,B3GNT7,SIRT6,PTAFR,SHPK,FOXK2,GLB1,INPP5B,GNPTG,MLST8,PGP,GANC,PLEK,PFKM,ACADM,B4GALT5,ADCYAP1R1,MLYCD,TIGAR,GNB3,TPI1,IMPA2,PTPN2,PRKN,NLN,PASK,B3GNT4,PHKG1,MGAM,HS2ST1,GNPTAB,P2RY1,GPD2,C1QTNF3,AGL,POMC,KHK,INPP5K,NHLRC1,FUT9,NCOR1,FLCN,SOGA1,PTH1R,PPP1R3C,ENOSF1,ITPK1,PTEN,RUBCNL,COQ3,EPM2AIP1,XYLB,B3GNT9,PCK2,PPP1CB,NTSR1,DYRK2,FAM3C,AKT1,CBFA2T3,NR3C1,MTMR2,PPP1R2P1,IDH2,IL6ST,NUPR1,PHLDA2,TKFC,NAGK,COX11
GOBP_CELLULAR_COMPONENT_ASSEMBLY_INVOLVED_IN_MORPHOGENESIS	ADHD	-0.000140866	0.000979467	0.885644	88	0.72761	brain	TWAS	c5	0.885644	1	TNNT1,GPC1,SPINK2,WDR1,TLR2,MYOZ2,TCAP,CNTNAP1,NCMAP,NECTIN2,ERCC2,LMOD2,CFL2,ITGB4,TBC1D20,PRKAR1A,CASQ1,MYLK3,EPB41L3,CLASP2,TPPP,NEB,NRAP,MEF2A,CD9,ACRBP,PMP22,GNPAT,RFX2,TMF1,LMOD3,MYH7,AGFG1,PHLDB1,MYL9,TTN,FHOD3,AKAP13,TNNT2,LMOD1,KLHL41,ITGB1,ADPRHL1,LDB3,GARIN1A,GARIN1B,CCDC136,FLNC,TMOD2,TMOD3,TPM1,CSRP2,OBSCN,ACTA1,PDGFRA,FIG4,MTMR2,MYH3,IHH,OBSL1,TNNT3,TENM4,ACTN2
GOBP_CELLULAR_COMPONENT_DISASSEMBLY	ADHD	0.000236537	0.000903876	0.793559	339	0.650364	brain	TWAS	c5	0.793559	1	BNIP3,ADAM8,WASHC2C,USP30,VPS4A,IST1,KIF18B,NSF,CDK5RAP3,ELANE,APC2,PLK5,STMN3,CAPN10,BOK,ATG4B,STING1,SQSTM1,FLOT1,DDR1,GAK,HTT,MAP6D1,PARL,WDR1,ATG7,IQSEC1,ASCC2,CAMKK2,VPS33A,DENR,PRKCB,MFN2,VPS13D,PDPN,LRBA,FBXW7,JMJD4,CRACD,INSR,SLC25A4,MFSD8,UFC1,DDR2,CKAP2,DNAJC6,VPS13C,TRIP4,VTA1,SH3PXD2B,LIX1,DKK1,HAX1,PBXIP1,ADAM15,UBQLN4,NES,ATG2A,FGFR4,GSPT1,CERS1,USP36,CHMP6,DCTN1,HK2,CARMIL1,PRKCA,BMERB1,TMEM39A,GSK3B,LMOD2,VPS16,DDRGK1,SPEF1,FER,CHMP1A,SPATA33,CALCOCO2,EPG5,WIPI1,ATG12,TTBK2,CFL2,STON1,EIF2D,SMARCD3,PELO,ZMPSTE24,CAPG,CHMP3,AVIL,ATG5,EIF5AL1,ATP5IF1,WDR45B,CLASP2,ADD3,SMARCB1,KIF14,CAMSAP2,LMOD1,ATG14,TECPR1,TSC2,SPTBN5,PLEK,SPTBN1,MTIF2,MICAL3,SNAP29,TRIM58,DPP4,FAP,ABCC8,MAP1B,ASCC3,SMARCD2,F2RL1,SMARCA4,NAPA,GRWD1,CHMP2A,NEDD9,TREM2,PHF23,CTDNEP1,EIF5A,PLAAT3,PLG,PRKN,MTRFR,DHX8,DUSP3,TFIP11,ST20,SMARCE1,RETREG3,EXOC8,ATG13,CAPZB,MUL1,PINK1,MMP2,OGFOD1,LAMC1,C1QA,C1QC,DFFB,LMOD3,GFM2,ADAMTS5,PLIN3,ADAM10,HSPA2,SPTB,PIK3R4,UBA5,MAP1LC3B,CAPZA2,CTTN,FIS1,FYCO1,RSPH6A,PNPLA2,TOMM7,RUBCNL,SPTBN4,SREBF2,RRP7A,TSPO,ATP13A2,VPS4B,KIF19,MRPL58,SCIN,TOM1,SH3BP1,STMN1,MMP15,VTI1B,MTRF1,TMOD2,TMOD3,FBXO7,PRKAA1,RIMOC1,CHMP4B,MAP1LC3A,SNX7,PLEKHH2,VILL,EXOG,CAPZA1,ATG2B,VRK1,KLK5,KLK7,GBF1,KLC1,MMP14,CHMP4A,MAP4K4,TRIM54,FBXL4,TAOK1,APAF1,EIF5A2,PDXP,TRIOBP,KIF2A,SLN,MICAL1,CDK1,RETREG1,TEX264,ADRB2,PIK3C3,KIF2C,MICAL2,PRKAA2,CIDEA,NOSTRIN,MTIF3,SWAP70,NCKAP5,FRAT1,LPIN1,MTRF1L,FLII,ULK2,CIB1,FURIN,VPS33B,RETREG2,ATG9A,NAPB,CST3,TIGAR,SLC25A46,PARK7,OPTN,PLAAT1,CTSS,CTSK,MELTF,UFL1,HIF1A,IGF1R,ADD2,ACTN2
GOBP_CELLULAR_COMPONENT_MAINTENANCE	ADHD	-0.00501605	0.00660097	0.447317	47	0.303947	brain	TWAS	c5	0.447317	1	LNPK,INSR,ITGA3,KIRREL1,PRNP,RAB3A,DCTN1,CBLN1,CHCHD10,INAVA,HOMER1,F2R,F2RL1,NEDD9,TREM2,DLG4,CNTNAP1,FCGR2B,SDF4,CTTN,ERC2,CTBP2,CBLN3,ERC1,PICK1,CSF1R,CD177,MYADM,FYN,CBLN2,MTMR2,DLG1,PJVK,IGF1R
GOBP_CELLULAR_DEFENSE_RESPONSE	ADHD	-1.82E-05	0.000988748	0.985315	32	0.750567	brain	TWAS	c5	0.985315	1	KLRC3,KLRC2,LILRB2,HLA-G,KLRG1,ZNF148,DCDC2,CLEC5A,GNLY,CCR5,CCR6,ITGB1,MNDA,TCIRG1,IL1RL2,LSP1
GOBP_CELLULAR_EXTRAVASATION	ADHD	-0.000311573	0.000990007	0.752976	50	0.482416	brain	TWAS	c5	0.752976	1	ADAM8,MADCAM1,PRTN3,ELANE,OLFM4,ST3GAL4,CCL25,PIK3CD,PLVAP,ROCK1,FER,SELL,PODXL2,PDGFD,ITGA1,F11R,PLCB1,PTAFR,BCR,CRKL,MDK,CRK,JAML,THY1,FUT9,FADD,LYVE1,IL27RA,AGER,ITGB1,IL1R1,CD177,ITGA4,JAM2,PIK3CG,GOLPH3,PTGER4,SIRPA,JAM3,CHST2,ADD2,FUT4
GOBP_CELLULAR_GLUCAN_METABOLIC_PROCESS	ADHD	0.000188754	0.000976965	0.846799	76	0.193801	brain	TWAS	c5	0.846799	1	PGM2,STBD1,GYG1,INSR,PYGB,LEPR,SORBS1,GCK,UGP2,AKT2,PYGM,PYGL,PPP1R3G,GSK3B,GNMT,GYS1,ENPP1,PFKM,ACADM,PASK,PHKG1,MGAM,AGL,POMC,KHK,INPP5K,NHLRC1,PPP1R3C,RUBCNL,PPP1CB,DYRK2,AKT1,PPP1R2P1,IL6ST,PHLDA2,GAA
GOBP_CELLULAR_GLUCOSE_HOMEOSTASIS	ADHD	0.00195999	0.00405223	0.628613	90	0.519293	brain	TWAS	c5	0.628613	1	GRIK5,AGER,HLA-DRB1,SLC9B2,NGFR,STX4,SELENOT,CCDC186,GCK,XBP1,PIK3R2,GPX1,RAB11FIP5,HK2,ZNF236,PIM3,SIDT2,SLC12A6,SIRT1,HKDC1,HK1,PPP3CB,TRPM4,PIH1D1,ACE,ERN1,JAGN1,GHRL,GPLD1,ADCY5,GCLC,FOXK2,SMARCB1,LRP5L,ABCC8,SMARCA4,GCLM,TREM2,MEN1,UCP2,NEUROD1,RAF1,KCNB1,GPR27,SLC29A1,NDUFAF2,SRI,CPB2,MLXIPL,NCF1,PRKAA1,GJB6,PCK2,KLF7,PLA2G6,CFTR,STXBP3,SERPINF1,PTPRN2,PRKAA2,CYBA,PTPRN,CARTPT,NOX4,MPC2,BAIAP3,IGF1R,STXBP4
GOBP_CELLULAR_HORMONE_METABOLIC_PROCESS	ADHD	0.000503366	0.000954972	0.598124	127	0.173169	brain	TWAS	c5	0.598124	1	DHRS11,LIPE,RDH13,CYP21A2,HSD17B8,CYP3A5,SRD5A3,REST,DGKQ,CLCN2,ADH1B,HSD17B11,SPP1,PDGFRA,HSD17B7,RDH5,HSD17B6,SDR9C7,RDH16,CRABP2,STARD3,CYP26B1,DGAT2,ALDH1A3,ESR1,CYP2D6,CHST10,BCO2,CYP11A1,CYP1A1,FSHB,SULT1A1,PLEKHA1,SCPEP1,CYP46A1,DHRS7,HSD17B12,ECE1,WNT4,ALDH1A2,AKR1C1,AKR1C2,AKR1C3,SGPL1,AANAT,RETSAT,HSD17B4,PNPLA2,TSPO,CYP1B1,ALDH8A1,RDH11,RDH12,DHRS4,SRD5A1,PLB1,PRMT3,EDNRB,CRABP1,DKK3,CYP26C1,CYP26A1,RBP4,CYP2C8,AKR1B1,RBP1,CYP27C1
GOBP_CELLULAR_IRON_ION_HOMEOSTASIS	ADHD	0.000266099	0.000982835	0.786586	48	0.861064	brain	TWAS	c5	0.786586	1	NCOA4,SLC39A8,CP,BOLA2,ERFE,CYBRD1,FLVCR1,SRI,STEAP2,HFE,SLC11A1,SLC40A1,TTC7A,CYB561,EGLN1,HIF1A,ATP13A2,ISCU,HMOX1,GLRX3,HPX,ATP6V0D1,TMEM199,IREB2,NDFIP1,ATP6V0A2,TF,HEPHL1,CCDC115
GOBP_CELLULAR_KETONE_METABOLIC_PROCESS	ADHD	-1.45E-05	0.000683708	0.983063	199		brain	TWAS	c5	0.983063	1	FABP1,SIRT5,VKORC1L1,REST,DGKQ,CLCN2,AADAT,SLC7A11,TDO2,CBR4,GOT2,SIRT4,COQ5,COQ8A,APPL2,KLHL25,GLO1,COQ10A,HSD17B6,PDK2,VKORC1,SNCA,COQ9,CBR1,AKT2,COQ8B,STARD3,ERFE,FGFR4,COQ7,FABP3,DGAT2,SULT1C4,PARK7,H6PD,APOC1,APOC2,ETFBKMT,CYP4F3,CYP4F12,CYP4F11,CYP11A1,FDXR,ATP2B4,FSHB,SLC45A3,CLN3,TRIB3,KYAT3,COQ6,NMT1,ELOVL5,LONP2,NQO2,SIRT6,PLIN5,PDSS2,PNKD,BHMT,HAGH,MALRD1,MLYCD,STARD4,ACADVL,WNT4,BRCA1,NR1H3,ERLIN1,CES1,GPD2,AIFM2,TYSND1,CACNA1H,SLC7A7,DHRS4,FMO2,FMO4,INSIG2,CAV1,PIBF1,NCOR1,SCAP,GATD1,KMO,AFMID,MTLN,KYNU,KDSR,MLXIPL,ALDH8A1,PDSS1,COQ3,EIF6,SRD5A1,TPI1,PDK1,EDNRB,CYP4F2,AKR1A1,AVPR1A,DKK3,AKT1,PANK2,AKR1B1,NDUFA9,AKR1C1,AKR1C2,AKR1C3
GOBP_CELLULAR_LIPID_CATABOLIC_PROCESS	ADHD	0.000330432	0.000923896	0.720605	233	0.627142	brain	TWAS	c5	0.720605	1	ECHS1,AKT2,LIPE,FABP1,HADH,GBA3,ETFDH,BDH2,MGST2,PLBD1,ACADS,PEX13,ENPP6,ALDH1L2,SRD5A3,ABHD12,PCCA,LIPG,ACAA2,ECHDC1,GDPD3,ACOX3,ACAT2,PNPLA6,ECH1,SIRT2,GM2A,MCEE,CYP26B1,LDLR,GCDH,ABHD12B,NEU3,ACER3,GDPD1,APOC1,APOC2,AOAH,IVD,PLA2G4B,PLA2G4D,ABHD5,SLC27A2,ETFBKMT,ILVBL,BCO2,ADTRP,INPP5F,LIPH,PLA2G4C,CPT1C,HEXA,PRKCD,MGLL,DAGLB,PEX7,ABCD4,ABHD6,ACOX2,LPIN3,GPLD1,GDE1,ACOT8,LONP2,PLCB1,LIPI,PLCG2,ABHD2,MTLN,ACOXL,ETFA,CRABP1,ACADM,MLYCD,DECR2,ACAT1,ACADVL,APOB,NEU4,PLA2G5,AMACR,TYSND1,SGPL1,ACOX1,SPHK1,HADHB,ABHD1,PLB1,NAGA,MCAT,PNPLA5,CPS1,PCCB,HSD17B4,PNPLA2,HEXB,ACAD11,SLC25A17,CYP1B1,ABHD16A,ETFB,SMPDL3A,CPT1B,SMPD1,ACAA1,ECHDC2,SCP2,CPT2,SMPD3,ASAH2,ASAH2B,PCK2,PEX5,PLA2G6,GALC,SCARB1,NUDT7,ABCD3,SMPD2,GLYATL2,NUDT19,PIK3CG,FAAH,AKT1,CYP26C1,CYP26A1,PHYH,PLD2,LPIN2,LPIN1,AIG1,NUDT8,PLD1,PNPLA1,ECI2,PLA2G7,HACL1,AKR1C3,SMPD4,IDH1
GOBP_CELLULAR_METABOLIC_COMPOUND_SALVAGE	ADHD	9.20E-05	0.000981206	0.925313	54	0.375414	brain	TWAS	c5	0.925313	1	UCKL1,PGM2,DCK,PDXK,ADSL,UPP1,PRTFDC1,BHMT2,BHMT,UPP2,CDA,APIP,ADA,MRI1,AMPD3,PNP,ADK,APRT,ADI1,AMPD2,TK2
GOBP_CELLULAR_METAL_ION_HOMEOSTASIS	ADHD	0.000120408	0.000680662	0.859589	255		brain	TWAS	c5	0.859589	1	SLC39A12,NCOA4,ATP2C2,ELANE,AP3D1,JSRP1,TNNI3,FKBP1A,NTSR1,LIME1,MCUR1,KCTD7,SLC39A8,MCUB,SLC30A9,DRD5,PKD2,CXCL11,P2RX7,PRKCB,STIM2,WFS1,CP,TMEM165,SLC25A23,GSTO1,TMTC4,METTL21C,BOLA2,SNCA,FGF2,TRPM2,PRNP,PRND,ANXA6,ATOX1,SLC8A3,ATP1B1,PDZD8,ERFE,TGM2,SLC30A7,TSPOAP1,CYBRD1,VAPB,EDN3,FLVCR1,ATP12A,ATF4,WBP2NL,SMDT1,ITGB3,TRPM7,ATP13A1,CHRNA7,SRI,STEAP2,CDH23,MICU1,SLC30A6,IBTK,SLC24A1,ATP2B4,HFE,TCIRG1,TESMIN,TPCN2,CLN3,ATP2A1,TMEM38A,NPSR1,ITPR2,ATP1A4,CASQ1,IMMT,MICU2,CD40,KCNMA1,DDIT3,ATG5,ERO1A,TRPV1,P2RX1,ATP2A3,PLCG2,SLC11A1,GPR12,SLC12A2,AP3B1,AGT,EGLN1,DISC1,SLC40A1,VDR,TMBIM6,TTC7A,DRD2,TMEM178A,SLC8A1,GRIK2,CYB561,F2R,ANKRD9,ATP7B,DIAPH1,NDFIP1,RMDN3,GCM2,BAK1,P2RY6,BOK,IREB2,CEMIP,RASA3,SLC39A13,ATP1B2,P2RY1,RYR1,HCRTR2,GRIA1,BDKRB1,SCNN1D,F2,ATP2C1,YWHAE,KCTD17,ATP13A5,ATP13A4,ATP13A3,CAV2,CAV1,S100A9,S100A8,TFR2,FIS1,CCR5,PTH1R,ATP4A,DRD4,HEXB,SLC24A3,DRD1,ATP13A2,HAP1,GLRX3,BNIP3,BCL2,THY1,NOS1,SYPL2,GSTM2,FZD9,WNT5A,ISCU,HMOX1,SLC30A10,MT2A,MT1E,MT1M,MT1A,MT1H,MT1X,HERPUD1,TRDN,TRPC6,HPX,STIM1,ATP6V0D1,MCOLN2,MCOLN3,TMEM199,SLC30A3,IL1A,SLC30A5,APLNR,MTLN,SLC1A3,TMCO1,CYBA,SLC35G1,CLDN16,ATP6V0A2,ATP1B3,TRPC1,SCO1,CASQ2,TF,SELENOK,JPH2,HEPHL1,CCDC115
GOBP_CELLULAR_MODIFIED_AMINO_ACID_BIOSYNTHETIC_PROCESS	ADHD	0.00092583	0.00466426	0.842658	65	0.62479	brain	TWAS	c5	0.842658	1	SLC7A11,MGST2,NFE2L2,PLOD2,PLSCR1,SLC27A1,ATIC,CKMT1A,CHDH,GCLC,DHFR,CKMT2,GGT5,GGT1,ALDH7A1,GCH1,HAGH,GGT3P,ACADM,GCLM,CHAC1,MTHFD1L,MTHFS,BBOX1,MTHFD1,PTDSS2,ALDH9A1,DHFR2,PARK7
GOBP_CELLULAR_MODIFIED_AMINO_ACID_CATABOLIC_PROCESS	ADHD	0.00770819	0.00637692	0.226754	33	0.323331	brain	TWAS	c5	0.226754	1	PM20D2,GOT2,ALDH1L2,ABHD12,ALDH1L1,ABHD12B,HOGA1,GGT5,GGT1,DMGDH,BHMT,GGT3P,PRODH,ALDH4A1,CHAC1,MTHFS,ABHD16A,PCYOX1,PCYOX1L
GOBP_CELLULAR_MODIFIED_AMINO_ACID_METABOLIC_PROCESS	ADHD	0.000119627	0.000490108	0.807167	200		brain	TWAS	c5	0.807167	1	FOLH1,GPX4,PM20D2,GSTK1,POR,HPGDS,SLC7A11,MGST2,GOT2,MTHFR,VNN1,VNN2,ALDH1L2,SULT1B1,ABHD12,GSTO1,GSTO2,GLO1,CRYM,ALDH1L1,GSTA1,GSTA4,GCLC,PLOD2,PLSCR1,PCYOX1,NAT8,GSTP1,SHMT1,SERINC2,ABHD12B,GPX1,MTHFD2,SLC27A1,ATIC,PLA1A,GNMT,CKMT1A,DUOX2,DUOXA1,DUOX1,CPT1C,HOGA1,CHDH,BHMT2,DMGDH,BHMT,SERINC5,DHFR,CKMT2,CTNS,GSTT2B,GSTT2,GSTT1,GGT5,GGT1,ALDH7A1,GCH1,HAGH,GGT3P,PRODH,TPO,ACADM,ALDH4A1,PAX8,GCLM,MTHFD1L,SLCO1C1,ICMT,PARK7,MTHFS,ARL6IP5,SERINC3,SLC19A1,FTCD,GLRX2,BBOX1,MTHFD1,TYMS,PTDSS2,GSTZ1,ALDH9A1,GSTM4,GSTM2,GSTM1,GSTM3,GSTM5,ABHD16A,OSBPL10,CPT1B,ETHE1,PCYOX1L,OSBPL8,MTRR,MMACHC,DHFR2,SLC16A10,PANK2,OSBPL5,CTSK,CHAC1
GOBP_CELLULAR_NITROGEN_COMPOUND_CATABOLIC_PROCESS	ADHD	0.000165349	0.00048455	0.732921	356		brain	TWAS	c5	0.732921	1	DPYSL4,TRDMT1,VIM,UNG,EXOSC6,BLVRB,EXOSC5,SMG9,YTHDF1,HELZ2,PM20D2,POR,CYP3A5,CRMP1,METTL14,PDE5A,TDO2,CNOT1,DERA,CNOT6L,GRSF1,NUDT9,TDG,ALDH1L2,LSM6,ENTPD6,NT5C2,CNOT6,TUT4,PAN2,ENTPD1,EXOSC1,QPRT,TIRAP,DCPS,SND1,PNPT1,PNLDC1,ALDH1L1,SMG5,BLVRA,TBRG4,CASC3,NT5C3B,CNP,PDE9A,RNASEH2C,MUS81,NUDT8,LSM5,ABCC1,SMG1,PNRC2,GSPT1,ZCCHC17,PDE4C,LSM4,DDX49,ERN1,DDX5,PRKCA,ROCK1,PARN,ZPR1,SIDT2,FASTKD5,ITPA,ANGEL2,EXOSC10,APOBEC3A,APOBEC3C,APOBEC3D,APOBEC3F,APOBEC3G,CSDC2,CYP2D6,DNPH1,PDE10A,RNASET2,NUDT13,NT5E,NANOS1,UPP1,NEIL1,ADAL,PATL2,PCBP4,WDR82,PRKCD,NT5C,PM20D1,IKBKE,MAPKAPK2,PDE7B,ENTPD5,ALDH6A1,CARHSP1,MEIOC,PELO,ENPP1,PRTFDC1,NIT1,EXOG,ENTPD3,RNPS1,DNASE1,DIS3L2,GIGYF2,FITM2,ADA,ELAC2,SLFN12,SLFN13,UPB1,GAS5,SLC11A1,CNOT9,PDE8B,DMGDH,BHMT,TENT2,HNMT,EXOSC8,SUCLA2,NUDT15,CDADC1,RNASEH2B,FASTK,MLYCD,TTC5,APEX1,PNP,RNASE6,RNASE2,METTL3,POLR2G,DHX34,PDE2A,NUDT3,ACAT1,ATM,UPP2,MIAT,MTHFS,ST20,PCID2,UPF3A,MRTO4,CDA,RNASEL,SMG7,DFFB,SETMAR,SMUG1,SUCLG2,SUCLG1,TRAF5,ZC3HAV1,CNOT2,TST,MPST,PDXP,LARP1,CNOT8,AHCY,SAMHD1,DIS3L,RNASEH1,ALLC,PKP3,RNH1,SLIRP,KMO,FASTKD2,AMPD3,NUDT12,NT5C1A,FBH1,AFMID,PDE8A,PKP1,KYNU,ZC3H12D,FASTKD1,SSB,LSM2,HSPA1B,DXO,HAAO,LRPPRC,HMOX1,LSM7,SMPDL3A,KCNQ1OT1,TYMP,MAGOHB,YBX3,ADA2,MOV10,A1CF,NT5M,ALKBH5,NSUN2,TENT4A,FASTKD3,SARM1,DPYSL5,DCP2,APAF1,E2F1,MTREX,NUDT7,ENPP4,TNKS1BP1,FTO,DUT,GDNF,NUDT4,SMG6,METTL16,NUDT19,MTPAP,PRR5L,TRAF3IP2,AKT1,CIDEA,DNA2,TET1,SUPV3L1,LIN28B,ROCK2,NBAS,NCBP2,NUDT4B,RBM8A,NUDT17,POLR2D,UPF2,NUDT5,CSDE1
GOBP_CELLULAR_OXIDANT_DETOXIFICATION	ADHD	0.000161067	0.000962509	0.867102	109	0.821074	brain	TWAS	c5	0.867102	1	HP,GPX4,FABP1,GSTK1,MGST2,ALB,SOD3,GSTO1,GSTO2,SELENOT,GSTA1,GPX3,BMP7,CCS,GSTP1,TXNDC2,GPX1,MGST1,EPX,MPO,PRXL2B,PRDX3,TXNRD3,SRXN1,DHFR,GSTT1,CD36,GCH1,ALOX5AP,TXNRD2,TPO,PXDN,SELENOW,HBZ,HBQ1,TXNDC17,PRDX5,SELENOF,CAT,CYGB,NXN,DUOX2,DUOX1,S100A9,GSTZ1,MGST3,GSTM2,GPX2,IPCEF1,FBLN5,HBG2,HBE1,PRDX1,PRXL2A,TXNL1,H19,PARK7
GOBP_CELLULAR_PIGMENTATION	ADHD	0.000448792	0.00452728	0.921034	67	0.0850758	brain	TWAS	c5	0.921034	1	AP1G1,AP1B1,HPS3,BLOC1S1,CD63,BBS7,DTNBP1,KIF13A,DCTN1,MREG,TRAPPC6A,BLOC1S3,AP1S1,HPS1,BLOC1S2,BBS4,RAB29,BLOC1S5,AP1M1,AP3D1,MYO7A,AP3S2,VPS33B,AP3B1,VPS33A,HPS4,POMC,CDH3,MKKS,RAB27A,BCL2,RAB17,BBS5,BBS2,AP1S3,MYO5A,BACE2,RAB38,LYST,ANKRD27
GOBP_CELLULAR_POLYSACCHARIDE_CATABOLIC_PROCESS	ADHD	0.00645888	0.00643942	0.315851	26	0.208836	brain	TWAS	c5	0.315851	1	PGM2,STBD1,PYGB,PYGM,PYGL,AOAH,PFKM,MGAM,AGL,GAA
GOBP_CELLULAR_PROCESS_INVOLVED_IN_REPRODUCTION_IN_MULTICELLULAR_ORGANISM	ADHD	-0.000332494	0.000555152	0.549224	311		brain	TWAS	c5	0.549224	1	TPGS1,PCSK4,AMH,NME5,ZP3,POMZP3,SPINK2,HMGB2,HPGDS,BMPR1B,PACRG,UCHL1,H3-3A,NEURL1,CFAP43,CFAP58,TUT4,H1-9P,DDX25,LGR5,TCP11,SRPK1,SLC26A8,RNF8,SPAG16,ROPN1B,TDRD10,PYGO2,PAQR8,RSPH1,HSF2BP,SLIT2,CYP26B1,MEIKIN,CFAP221,INHBB,DPY19L2,INSL3,TSSK6,IHO1,TEX14,RAD51C,RPS6KB1,NECTIN2,KLC3,ERCC1,RSPH6A,ZMYND15,CDC25B,PANK2,FER,MTOR,ZSCAN21,RNF17,UBR2,FANCA,SPIRE2,LYZL4,TOPAZ1,CFAP69,NANOS1,PAQR7,PTGDR2,BBS4,DNAH1,TDRD5,MSH2,FSHR,FSHB,TESMIN,DPY19L2P1,MLH3,GALNTL5,CATSPERE,CFAP97D1,MEIOC,SPACA6,PPP2R1A,KDM3A,BMP4,SPESP1,NOX5,BRIP1,MEIG1,ABHD2,CIB1,NPHP1,TRIP13,DDX20,CABYR,TAF4B,HORMAD1,TDRKH,TNFAIP6,RIMBP3,SLC22A14,TTC21A,TTC12,ZGLP1,DZIP1,ADAD2,CD9,ACRBP,CCNB1IP1,METTL3,CXADR,CTNNB1,ATM,YBX2,CATSPERZ,WNT4,TTC26,PRSS37,MDK,SELENOF,IQCG,SIRT2,ZMIZ1,RFX2,GDF9,NODAL,STAU1,PRMT7,MKKS,FIGNL1,HSPA2,AURKC,RHBDD1,AGFG1,KDM1B,DEAF1,SLIRP,CEP131,HEXB,RPS6KA2,CCR6,PTX3,TTLL1,BRME1,BCL2,SOHLH2,MASTL,HOOK1,GMCL1,BBS2,DRC7,ITGB1,GARIN1A,GARIN1B,CCDC136,MEI4,MOV10L1,SBF1,OSBP2,DPY19L2P2,BRCA2,PLD6,TDRD9,AKT1,REC8,TSSK4,PTN,NSUN2,YTHDC2,PICK1,DDX4,CFTR,CFAP206,ARMC2,CFAP54,SERPINA5,TDRD12,UBE2J1,JAM2,DLD,MAST2,PIWIL1,MORC1,NECTIN3,PDE3A,CFAP44,FMN2,IHH,SPEF2,MEIOB,TDRD6,MAEL,FSIP2,PANX1,PIWIL4
GOBP_CELLULAR_RESPIRATION	ADHD	0.000274657	0.000936746	0.769367	199	0.856097	brain	TWAS	c5	0.769367	1	OGDHL,ATP5F1D,UQCR11,NDUFA3,C2orf69,NDUFB3,NDUFB5,MDH2,NOA1,ETFDH,NDUFC1,IL10RB,IFNAR1,ATP5PO,UQCR10,COX6A1,PRDM16,SDHA,SLC25A23,NDUFA7,AK4,BLOC1S1,COQ10A,UQCRC2,SNCA,PNPT1,NDUFV2,OGDH,NDUFV3,ACTN3,NDUFV1,NDUFS8,NNT,PRELID1,SLC25A33,IFNLR1,SLC25A12,NDUFA5,IDH3B,PANK2,ADSL,NDUFA6,ATP5F1A,ETFA,IDH3A,IREB2,MTFR1L,DNAJC15,COX5A,SDHAF2,MSH2,DLST,PDHB,COX4I2,TRAP1,NDUFS4,SDHAF4,MYBBP1A,COX6B1,COX7A1,AFG1L,CHCHD10,NDUFB10,SUCLA2,NDUFA2,NOP53,NDUFAF1,UQCC2,COX8A,NIPSNAP2,CHCHD2,NDUFA12,ATP5F1C,NDUFB2,COX15,GPD2,PPIF,PINK1,CAT,AIFM2,NDUFS2,SDHC,SUCLG2,SUCLG1,OXA1L,NFATC4,SIRT3,SLC25A22,OPN3,NDUFS1,MDH1B,IDH1,NDUFS5,UQCRHL,SDHB,BNIP3,MLXIPL,ISCU,COQ9,NDUFA10,COX7A2L,UQCRFS1,SLC25A18,BID,NDUFB1,ETFB,FLCN,NOS2,ETFRF1,COA6,ATPSCKMT,CHCHD5,MTLN,CDK1,ME3,DLD,UQCRH,CBFA2T3,COX10,IDH2,NDUFA9,PARK7,NUPR1,NDUFC2,GHITM
GOBP_CELLULAR_RESPONSE_TO_ABIOTIC_STIMULUS	ADHD	-0.000305636	0.00093116	0.742737	231	0.387867	brain	TWAS	c5	0.742737	1	BNIP3,PRAP1,PKD1L3,PALM,CNN2,GNA11,CLOCK,REST,NFKB1,RRH,PKD2,TRIAP1,HPCA,TMEM150C,GRK4,TLR3,PARP1,SLC25A23,CASP3,OPN4,PTEN,FAS,MAPK8,MAPK3,RUVBL2,POLD1,FGF2,SLC4A11,PCNA,AKT2,SIPA1,RAD9A,CERS1,TMEM161A,CDC25A,DAG1,SLC38A3,HYAL3,HYAL1,ERCC4,BARD1,XRCC5,NEDD4,MTOR,ATF4,EP300,EIF2AK4,CHP1,CYBA,PIEZO1,MC1R,ITGB3,ZBTB1,EIF2S1,RDH11,SLC12A6,CRYAB,MICU1,TMEM109,PRKCD,CLN3,TRPM1,NMT1,GPLD1,MYLK,ZMPSTE24,IFI16,F11R,GCLC,CD40,SLC38A2,YY1,SERPINB6,PTAFR,TRPV1,ADSS2,NMT2,AGT,MLST8,IMPACT,STK39,AQP1,CCND2,TNFRSF1A,LTBR,PDE2A,POLD3,ATM,BAK1,SLC2A4,GUCY2D,KCNK4,CASP9,ST20,BRCA1,DDB2,PKD2L1,MMP2,EFHD1,ECT2,BDKRB2,NOC2L,SCNN1D,CASP8,FIGNL1,OPN3,RHBDD1,FADD,HRAS,RPTOR,LIG4,NET1,TSPO,KDM1A,ITGA2,CAMKMT,LRRC8C,COPS9,GNB5,YBX3,AQP5,ASIC1,SMPD1,RAD9B,BRCA2,NFATC4,ERCC1,METTL3,MAP3K20,POLK,TNKS1BP1,PTPRK,CRADD,RHOB,CASP1,CARD16,AVPR1A,ACTR5,USP47,RAD1,GTF2H5,ATR,AKR1B1,MTPN,RHNO1,PTGER4,RCSD1,GRK7,MAPK13,OPN5,IGF1R,MAP3K2,MGMT,RGR,HUS1
GOBP_CELLULAR_RESPONSE_TO_ACID_CHEMICAL	ADHD	-0.00504533	0.00545997	0.355456	47	0.59902	brain	TWAS	c5	0.355456	1	CPEB1,EGFR,LAMTOR3,PKD2,XBP1,CASTOR1,NEURL1,PDGFC,SIPA1,COL16A1,MTOR,LAMTOR4,UBR2,PDGFD,GCLC,COL5A2,KLHL22,GCLM,MMP2,COL6A1,BCL2L2,RPTOR,AMIGO1,LAMTOR5,LARS1,AVPR1A,FYN,SLC7A5,CYBA,RRAGD
GOBP_CELLULAR_RESPONSE_TO_ALKALOID	ADHD	0.00796801	0.00745169	0.284939	25	0.868694	brain	TWAS	c5	0.284939	1	CASP6,CASP3,CCNA2,PPP1R1B,TGM2,SELENON,RECQL5,TMEM38A,TRPV1,CASP7,RYR1,SLC8A1,GSTM2,AIF1,SLC1A3,OPRM1,CASQ2
GOBP_CELLULAR_RESPONSE_TO_AMYLOID_BETA	ADHD	0.00197868	0.0109509	0.856614	25	0.822313	brain	TWAS	c5	0.856614	1	TLR6,PARP1,NGFR,PRNP,NTRK1,GSK3B,SNX6,GRIN2A,FPR2,CD36,CACNA2D1,BCL2L11,ABCC1,TREM2,FCGR2B,BCL2L2,EPHB2,AGER,LGMN,ADRB2,ITGA4,FYN,IGF1R
GOBP_CELLULAR_RESPONSE_TO_ATP	ADHD	-0.000758627	0.00845352	0.928493	28	0.504547	brain	TWAS	c5	0.928493	1	P2RX7,P2RX4,P2RY12,P2RY1,CIB2,TRPM4,HSP90B1,TRPV1,P2RY11,P2RY2,SOD1,PDXP
GOBP_CELLULAR_RESPONSE_TO_BIOTIC_STIMULUS	ADHD	3.33E-05	0.000494782	0.946285	142		brain	TWAS	c5	0.946285	1	VIM,MRC1,AXL,LILRB2,LILRA2,LILRB1,EIF2AK3,CXCL2,CXCL11,HMGB2,SPON2,TNIP2,THPO,NFKB1,TLR1,TLR6,WFS1,TLR2,MAPK8,TNIP3,EME1,MAPK3,TIRAP,MAP2K7,XBP1,TNIP1,PLSCR4,MUS81,GSTP1,PRKCA,SHPK,SCIMP,GSK3B,SERPINE1,AKAP8,CARD8,IRF3,CD6,IRAK2,MALT1,CD55,CDK19,ZMPSTE24,DDIT3,PTAFR,PLCG2,BCR,CD36,GFER,PTPN22,CD14,TREM2,NR1H3,PDCD4,SIRT2,NFKBIB,CDA,EPHB2,ATG10,FCGR2B,HADHB,TICAM1,PRPF8,CCR5,LTF,SIGIRR,TRIM5,KMO,CTR9,FBH1,TSPO,WNT5A,NFKBIL1,LY86,CLEC7A,KLRK1,NOS2,GIT1,APAF1,BCL2L11,IL1A,SCARB1,CD180,EDNRB,TMCO1,CASP1,CARD16,TRAF6,AKT1,LITAF,PRDX2,TIGAR,SASH1,SIRPA,TNFSF4
GOBP_CELLULAR_RESPONSE_TO_CALCIUM_ION	ADHD	0.000606942	0.00415231	0.883787	81	0.712396	brain	TWAS	c5	0.883787	1	SYT5,CAMK2D,PKD2,HPCA,ITPKB,SLC25A23,EEF2K,SYT3,CPNE5,TRPM2,CLIC4,ALOX15,CARF,SYT17,GUCA1A,CPNE7,SYT4,CPNE8,SYT10,GPLD1,PLCG2,ALOX5AP,MEF2A,SYT13,RYR1,PPIF,CPNE4,KCNB1,ECT2,CPNE1,RASA4B,RASA4,ITPKC,SMPD1,SYT9,WNT5A,CPNE2,PRKAA1,SCN5A,LGMN,SLC25A24,PRKAA2,IQGAP1,ADGRV1,CHP2,AKR1C3
GOBP_CELLULAR_RESPONSE_TO_CARBOHYDRATE_STIMULUS	ADHD	0.000106076	0.00382691	0.977887	98	0.375563	brain	TWAS	c5	0.977887	1	GRIK5,AGER,HLA-DRB1,SLC9B2,PRKCB,STX4,SELENOT,CCDC186,MAP2K7,XBP1,MAP2K6,GPX1,ZNF236,PIM3,SLC2A5,SIDT2,SLC12A6,PPP3CB,TRPM4,PIH1D1,ACE,ERN1,JAGN1,GHRL,GPLD1,ADCY5,GCLC,PLCB1,SMARCB1,LRP5L,SMARCA4,GCLM,TREM2,MEN1,UCP2,NEUROD1,RAF1,KCNB1,GPR27,COLEC12,SLC29A1,NDUFAF2,SRI,CPB2,RPS6KA2,MLXIPL,NCF1,PRKAA1,CLEC7A,GJB6,PCK2,KLF7,PLA2G6,CFTR,SERPINF1,PTPRN2,PRKAA2,CYBA,PTPRN,NOX4,MPC2,BAIAP3,MAPK13,IGF1R,STXBP4
GOBP_CELLULAR_RESPONSE_TO_CHEMICAL_STRESS	ADHD	0.000136954	0.000916807	0.881253	276	0.563716	brain	TWAS	c5	0.881253	1	MEAK7,PCGF2,MAPT,FABP1,EIF2AK3,NME5,MAPK9,EGFR,CHCHD2,VKORC1L1,FZD1,REST,SLC7A11,TLR6,ATG7,PKD2,PXN,CAMKK2,SOD3,UCP1,VNN1,PYCR2,PARP1,LONP1,SLC25A23,FAS,CASP3,MAPK8,DDR2,NCOA7,PDK2,MAPK3,STX4,SNCA,PNPT1,TRPM2,PPIA,SLC4A11,PCNA,BMP7,CCS,ALDH3B1,RPS3,RWDD1,GPX1,MGST1,XRCC5,ZNF580,NME8,SIRPA,FER,MTOR,FUT8,EIF2S1,TMEM161A,SLC12A6,MICU1,PRDX3,PRKCD,ERN1,PDGFD,CASP1,CLN3,SRXN1,PLEKHA1,MAP3K5,CHD6,MYLK,MLST8,TRAP1,STAT6,DDIT3,ATG5,DHFR,SERPINB6,RIPK1,RBM11,OSER1,GAS5,CD36,HGF,GCH1,GFER,IMPACT,ARNT,PAWR,ABCC1,EPAS1,RAD52,STK39,AQP1,IL18BP,CTNNB1,ATM,TREM2,SLC2A4,KDM6B,PRDX5,SOD2,PRKN,STK25,PYROXD1,VRK2,MMP2,SIRT2,PPIF,PINK1,CAT,PRR5L,STX2,ARL6IP5,EFHD1,STOX1,AIFM2,STAU1,SPHK1,ECT2,BDKRB2,GSKIP,GLRX2,LANCL1,MGAT3,ATF4,CAV1,MET,GPR37,ALOX5,RPTOR,AXL,AKR1C3,NET1,TSPO,ATP13A2,PDE8A,BNIP3,CYP1B1,BCL2,LRRK2,AIF1,HSPA1B,LRRC8C,HMOX1,PRKAA1,MAP1LC3A,YBX3,AQP5,SMPD3,FBXO7,TPM1,FBLN5,GJB2,CRYGD,BAG5,AKT1,PPARGC1B,SLC25A24,PDCD10,PDK1,PTPRK,PDGFRA,CDK1,PRODH,RHOB,PRDX1,WNT16,PRKAA2,FYN,SIRT1,ANKRD2,AKR1B1,H19,RCSD1,HDAC2,PARK7,MAPK13,TRIM21,MGMT
GOBP_CELLULAR_RESPONSE_TO_CORTICOSTEROID_STIMULUS	ADHD	-0.00230432	0.00605895	0.70371	43	0.865617	brain	TWAS	c5	0.70371	1	REST,EIF4E,FLT3,RPS6KB1,USP8,ATP5F1A,BCL2L11,METTL21C,UBE2L3,ACE,AQP1,CASP9,SCNN1D,CYP1B1,SSTR2,SMYD3,BMI1,GJB2,PCK2,SRD5A1,SERPINF1,NR3C1,SSTR4,IGF1R,FAM107A,AKR1C3
GOBP_CELLULAR_RESPONSE_TO_DEXAMETHASONE_STIMULUS	ADHD	0.00203214	0.00753229	0.787322	30	0.858081	brain	TWAS	c5	0.787322	1	EIF4E,RPS6KB1,USP8,ATP5F1A,METTL21C,AQP1,CASP9,SMYD3,BMI1,GJB2,PCK2,SRD5A1,SERPINF1,NR3C1,IGF1R
GOBP_CELLULAR_RESPONSE_TO_DSRNA	ADHD	0.0090179	0.00818796	0.27074	22	0.0706222	brain	TWAS	c5	0.27074	1	STING1,FLOT1,NFKB1,P2RX7,TLR3,IFIT1B,IFIT1,RALB,IRF3,IFIH1,MUL1,RIOK3,CGAS,CAV1,COLEC12,MAVS
GOBP_CELLULAR_RESPONSE_TO_ESTRADIOL_STIMULUS	ADHD	0.000885014	0.00767925	0.908249	32	0.822945	brain	TWAS	c5	0.908249	1	EGFR,CCNA2,ESR1,RUVBL2,SSTR1,BCL2L11,CCDC62,FAM210B,MMP2,ESR2,BCL2L2,SSTR2,ITGA2,RAMP3,SRD5A1,IGF1R
GOBP_CELLULAR_RESPONSE_TO_EXOGENOUS_DSRNA	ADHD	0.0118493	0.00879949	0.178111	18	0.0756452	brain	TWAS	c5	0.178111	1	STING1,FLOT1,TLR3,IFIT1B,IFIT1,RALB,IRF3,IFIH1,MUL1,CGAS,CAV1,COLEC12,MAVS
GOBP_CELLULAR_RESPONSE_TO_EXTERNAL_STIMULUS	ADHD	-6.17E-05	0.000681666	0.9279	221		brain	TWAS	c5	0.9279	1	MAPK8,ERCC6,CNN2,TLE5,EIF2AK3,TBL2,WIPI2,MIOS,NFKB1,ATG7,ALB,XBP1,GAS2L1,MTMR3,DEPDC5,PRKAB1,GCN1,P2RX7,TMEM150C,TLR3,IL15,FAS,PDK2,COL1A1,MAPK3,DCPS,FGF2,BGLAP,SP1,MN1,CBS,SIPA1,RALB,INHBB,DAG1,SLC38A3,BRSK1,PRR5,MTOR,EIF2AK4,WNT9B,ITGB3,MAX,EIF2S1,DNAJC15,UPP1,FBXO22,FADS1,PIK3C2B,NUAK2,WIPI1,MAP3K5,IFI16,F11R,USF1,GCLC,CD40,ATG5,SLC38A2,VDR,BRIP1,HMOX1,TXN2,PICK1,MYBBP1A,RPTOR,WDR45B,ATG14,ASNS,BHLHA15,AGT,MLST8,IMPACT,COMT,POSTN,VPS41,KANK2,AQP1,NUDT15,TNFRSF1A,LTBR,TTC5,KPTN,PDE2A,UCP2,NPRL3,AIF1,BAK1,KCNK4,SEH1L,CDA,WNT4,NUPR2,BCL10,SH3GLB1,USP33,SZT2,KCNB1,GLRX2,CASP8,BMPR2,PLIN3,PIK3R4,MAP1LC3B,SLC7A5,CYBA,PIEZO1,ATF4,FADD,ADORA2B,FLCN,USF2,AXL,SREBF2,BNIP3,DSC2,BCL2,CBL,LRRK2,ITGA2,NUAK1,PTGER4,PRKAA1,MAP1LC3A,ZFYVE1,RRP8,WNT2B,RNF152,TNFRSF11A,SRD5A1,DAP,LARS1,PCSK9,PRKAA2,CRADD,CASP1,PIK3C3,AVPR1A,KICS2,NCOA1,RRAGD,PIEZO2,MYH13,FES,CARTPT,TRIM24,FGF23,ELAPOR1,KIF26A,CTSK,CYP24A1,PRKAB2,IGF1R,MAP3K2,FAM107A,AKR1C3,PMAIP1
GOBP_CELLULAR_RESPONSE_TO_EXTRACELLULAR_STIMULUS	ADHD	-0.000182261	0.000685327	0.79028	186		brain	TWAS	c5	0.79028	1	MAPK8,ERCC6,AXL,EIF2AK3,TBL2,WIPI2,MIOS,ATG7,ALB,XBP1,GAS2L1,MTMR3,DEPDC5,PRKAB1,GCN1,P2RX7,IL15,FAS,PDK2,COL1A1,MAPK3,DCPS,BGLAP,SP1,MN1,CBS,SIPA1,RALB,INHBB,SLC38A3,BRSK1,PRR5,MTOR,EIF2AK4,WNT9B,MAX,EIF2S1,DNAJC15,UPP1,FBXO22,FADS1,PIK3C2B,NUAK2,WIPI1,MAP3K5,IFI16,USF1,ATG5,SLC38A2,VDR,BRIP1,HMOX1,TXN2,PICK1,MYBBP1A,RPTOR,WDR45B,ATG14,ASNS,BHLHA15,MLST8,IMPACT,COMT,POSTN,VPS41,KANK2,NUDT15,TTC5,KPTN,NPRL3,SEH1L,WNT4,UCP2,NUPR2,SH3GLB1,USP33,SZT2,KCNB1,GLRX2,PLIN3,PIK3R4,MAP1LC3B,SLC7A5,ATF4,ADORA2B,FLCN,USF2,EIF2AK2,SREBF2,DSC2,BCL2,CBL,LRRK2,AIF1,TLE5,BMPR2,NUAK1,PRKAA1,MAP1LC3A,ZFYVE1,RRP8,WNT2B,RNF152,TNFRSF11A,SRD5A1,DAP,LARS1,PCSK9,PRKAA2,PIK3C3,AVPR1A,KICS2,NCOA1,RRAGD,MYH13,FES,CARTPT,TRIM24,FGF23,ELAPOR1,KIF26A,CTSK,CYP24A1,PRKAB2,IGF1R,FAM107A,AKR1C3,PMAIP1
GOBP_CELLULAR_RESPONSE_TO_FATTY_ACID	ADHD	-0.00338182	0.00696104	0.627094	26	0.209652	brain	TWAS	c5	0.627094	1	UCP1,OR51E2,DGAT2,XRCC5,PLCB1,PTAFR,LDLR,PID1,KCNK4,AKR1C1,AKR1C2,AKR1C3,CPS1,E2F1
GOBP_CELLULAR_RESPONSE_TO_GLUCOSE_STARVATION	ADHD	-0.00516871	0.00640108	0.419392	37	0.799732	brain	TWAS	c5	0.419392	1	EIF2AK3,TBL2,XBP1,MTMR3,NFE2L2,BRSK1,UPP1,NUAK2,MYBBP1A,ATG14,ASNS,BHLHA15,IMPACT,KPTN,SH3GLB1,SZT2,PLIN3,PIK3R4,PICK1,ATF4,PMAIP1,BCL2,NUAK1,PRKAA1,RRP8,PIK3C3,IFI16,KICS2,PRKAA2,SLC7A5
GOBP_CELLULAR_RESPONSE_TO_HYDROGEN_PEROXIDE	ADHD	-0.000240155	0.00459845	0.958349	68	0.311898	brain	TWAS	c5	0.958349	1	PCGF2,AXL,FABP1,NFE2L2,DDR2,TRPM2,PCNA,RPS3,ZNF580,PRKCD,ERN1,PDGFD,PLEKHA1,MAP3K5,TRAP1,STAT6,RIPK1,OSER1,IMPACT,PAWR,AQP1,IL18BP,STK25,KDM6B,PPIF,PINK1,CAT,SPHK1,ECT2,MET,GPR37,NET1,PDE8A,BNIP3,CYP1B1,LRRK2,PRKAA1,MAP1LC3A,SMPD3,APEX1,PDCD10,CDK1,RHOB,FYN,HDAC2,PARK7,MAPK13,SIRPA
GOBP_CELLULAR_RESPONSE_TO_INORGANIC_SUBSTANCE	ADHD	4.61E-05	0.000948881	0.961277	167	0.976622	brain	TWAS	c5	0.961277	1	SYT5,EIF2AK3,MAPK9,EGFR,CAMK2D,PKD2,P2RX4,HPCA,PARP1,ITPKB,SLC25A23,MAPK8,MAPK3,EEF2K,SYT3,SNCA,CPNE5,TRPM2,CCNA2,PRNP,CLIC4,ALOX15,SLC13A5,CARF,SYT17,GUCA1A,CPNE7,EIF2S1,ATP5F1A,CFLAR,SYT4,CYP1A1,CPNE8,LRRK2,GPLD1,HFE,SYT10,KCNJ10,PLCG2,SLC12A2,ALOX5AP,SLC40A1,MEF2A,STK39,AQP1,DLG4,SYT13,PRKN,DDI2,ATP13A2,RTF2,RYR1,PPIF,CPNE4,TF,KCNB1,NEK7,KCNK3,ECT2,CRK,SERPINF1,SMPD3,CDH1,ATF4,MAP1LC3A,CPNE1,TFR2,RASA4B,RASA4,LIG4,ITPKC,TSPO,BNIP3,SMPD1,SYT9,WNT5A,HMOX1,SLC30A10,MT2A,MT1E,MT1M,MT1A,MT1H,MT1X,CPNE2,PRKAA1,SCN5A,LGMN,KCNC2,NFATC4,DDX11,SLC25A24,ANK3,TIGAR,KCNA1,PRKAA2,AKT1,IQGAP1,ADGRV1,CHP2,ADCY10,TPH2,AKR1C3,MTR
GOBP_CELLULAR_RESPONSE_TO_INSULIN_STIMULUS	ADHD	-0.00108916	0.00351214	0.756476	143	0.130452	brain	TWAS	c5	0.756476	1	CPEB1,ZDHHC7,PIP4K2B,CAPN10,USO1,TBC1D4,TRIM72,PRKCB,PARP1,APPL2,LONP1,INSR,KAT2B,SORBS1,PDK2,EEF2K,VWA2,ZBTB7B,BGLAP,GCK,IGFBP1,TNS2,SP1,XBP1,AKT2,SRSF5,SLC29A2,GHR,ERFE,SLC25A33,GNAI2,RAB8A,SLC27A1,PIK3R2,GSK3B,PTPRA,FER,ZNF106,PRKCD,STAT1,ADIPOR1,TRIB3,LPIN3,ENPP1,GPLD1,USF1,GCLC,PIP4K2C,NCL,GRB14,BAIAP2L1,AGT,TSC2,PDPK1,RHOQ,NAMPT,RARRES2,PTPN1,RB1,BCAR3,PID1,CCND3,SLC2A4,VAMP2,PTPN2,UCP2,HDAC5,ECHDC3,TRARG1,MYO1C,INPP5K,NCK1,INSIG2,INHBB,CAV2,SOGA1,SH2B2,HDAC9,KL,CYFIP1,RAB15,PDE3B,MYO5A,PRKAA1,PIP4K2A,PCK2,SRD5A1,OSBPL8,BCAR1,PCSK9,PIK3R3,NCOA1,AKT1,APRT,RAB12,RAB31,EPRS1,LPIN2,LPIN1,C2CD5,PRKCQ,IGF1R,SNX5,STXBP4
GOBP_CELLULAR_RESPONSE_TO_INTERFERON_GAMMA	ADHD	7.97E-06	0.000980284	0.993513	63	0.376458	brain	TWAS	c5	0.993513	1	VIM,MRC1,CCL3L1,PARP9,PARP14,TLR3,TXK,TLR2,IFNGR1,JAK1,STX4,CCL25,CDC42EP2,IL12RB1,RPS6KB1,STAT1,GBP3,GBP1,GBP2,GBP7,GBP4,WNT5A,FLNB,DAPK3,AIF1,HLA-DPA1,PTPN2,CDC42,NR1H3,MYO1C,TDGF1,ACTR2,HPX,LGALS9,NOS2,STXBP3,CASP1,RAB43,EPRS1,VAMP3,SIRPA,STX8,VPS26B,STXBP4
GOBP_CELLULAR_RESPONSE_TO_INTERLEUKIN_1	ADHD	-3.06E-05	0.000988626	0.975309	45	0.271706	brain	TWAS	c5	0.975309	1	USP10,CCL3L1,NFKB1,OTUD4,TNIP2,MAPK3,MAP2K7,CCL25,HYAL3,HYAL1,ADAMTS7,IRAK2,GBP3,GBP1,GBP2,CD40,MYLK3,PLCB1,YY1,MAP3K7,AKAP12,MMP2,PTGIS,KMO,MAPK11,BMI1,RPS6KA5,IL1R1,IL1RL2,TRAF6,MAPK13,SIRPA
GOBP_CELLULAR_RESPONSE_TO_LIPOPROTEIN_PARTICLE_STIMULUS	ADHD	-0.00548495	0.00774478	0.478813	32	0.959238	brain	TWAS	c5	0.478813	1	TLR6,MIA3,CDH13,ADAM17,ADTRP,GAS5,CD36,LDLR,CD9,TREM2,CES1,NPC1,FCER1G,TICAM1,ABCG1,ITGB2,SREBF2,ABCG4,ITGB1,SMPD3,AKT1,CD81
GOBP_CELLULAR_RESPONSE_TO_LOW_DENSITY_LIPOPROTEIN_PARTICLE_STIMULUS	ADHD	-0.00830659	0.0106542	0.435597	17	0.912087	brain	TWAS	c5	0.435597	1	CDH13,GAS5,CD36,SOCS5,LDLR,CD9,CES1,NPC1,FCER1G,ITGB2,SREBF2,ITGB1,CD81
GOBP_CELLULAR_RESPONSE_TO_MECHANICAL_STIMULUS	ADHD	0.000253938	0.00098589	0.796737	50	0.10742	brain	TWAS	c5	0.796737	1	CNN2,NFKB1,TMEM150C,TLR3,FAS,MAPK8,MAPK3,FGF2,ITGB3,F11R,GCLC,CD40,SLC38A2,AGT,PIEZO2,AQP1,TNFRSF1A,LTBR,PDE2A,BAK1,KCNK4,CASP8,FADD,BNIP3,ITGA2,CRADD,CASP1,CYBA,PIEZO1,PTGER4,IGF1R,MAP3K2
GOBP_CELLULAR_RESPONSE_TO_NUTRIENT	ADHD	0.00242612	0.00699707	0.728791	28	0.251668	brain	TWAS	c5	0.728791	1	IL15,PDK2,COL1A1,DCPS,BGLAP,MN1,XBP1,USF1,BRIP1,VDR,POSTN,KANK2,USF2,HMOX1,NCOA1,FES,TRIM24,FGF23,CYP24A1
GOBP_CELLULAR_RESPONSE_TO_OSMOTIC_STRESS	ADHD	0.00472254	0.00601749	0.43257	51	0.567765	brain	TWAS	c5	0.43257	1	PKD2,SLC25A23,CASP3,XRCC5,SLC4A11,MTOR,SLC12A6,MICU1,MYLK,SERPINB6,MLST8,STK39,AQP1,SLC2A4,EFHD1,BDKRB2,RPTOR,TSPO,LRRC8C,YBX3,AQP5,CASP1,AKR1B1,RCSD1,CLN3
GOBP_CELLULAR_RESPONSE_TO_OXIDATIVE_STRESS	ADHD	7.99E-05	0.00245455	0.974048	228	0.488818	brain	TWAS	c5	0.974048	1	MEAK7,PCGF2,MAPT,FABP1,NME5,MAPK9,EGFR,CHCHD2,VKORC1L1,FZD1,REST,SLC7A11,TLR6,PKD2,PXN,CAMKK2,SOD3,UCP1,VNN1,PYCR2,PARP1,MAPK8,DDR2,NCOA7,PDK2,MAPK3,STX4,SNCA,PNPT1,TRPM2,PPIA,SLC4A11,PCNA,BMP7,CCS,ALDH3B1,RPS3,RWDD1,GPX1,MGST1,ZNF580,NME8,SIRPA,FER,FUT8,EIF2S1,TMEM161A,PRDX3,PRKCD,ERN1,PDGFD,SRXN1,PLEKHA1,MAP3K5,CHD6,TRAP1,STAT6,DHFR,RIPK1,RBM11,OSER1,GAS5,CD36,HGF,GCH1,GFER,IMPACT,ARNT,PAWR,ABCC1,EPAS1,RAD52,AQP1,IL18BP,CTNNB1,TREM2,PRDX5,SOD2,PRKN,STK25,PYROXD1,VRK2,MMP2,KDM6B,SIRT2,PPIF,PINK1,LONP1,CAT,PRR5L,STX2,ARL6IP5,AIFM2,STAU1,SPHK1,ECT2,GSKIP,GLRX2,LANCL1,MGAT3,ATF4,MET,GPR37,ALOX5,AXL,AKR1C3,NET1,ATP13A2,PDE8A,BNIP3,CYP1B1,BCL2,LRRK2,AIF1,HSPA1B,HMOX1,PRKAA1,MAP1LC3A,SMPD3,FBXO7,TPM1,FBLN5,GJB2,CRYGD,BAG5,AKT1,PPARGC1B,SLC25A24,PDCD10,PDK1,PTPRK,PDGFRA,CDK1,PRODH,RHOB,PRDX1,WNT16,PRKAA2,FYN,ANKRD2,H19,HDAC2,PARK7,MAPK13,MGMT
GOBP_CELLULAR_RESPONSE_TO_OXYGEN_LEVELS	ADHD	-0.000173717	0.000967383	0.857487	108	0.891704	brain	TWAS	c5	0.857487	1	BNIP3,ADAM8,CPEB1,FABP1,TBL2,VHL,ATG7,RBPJ,FAM162A,TERT,PTEN,FAS,NDUFS2,DDR2,NDNF,CCNA2,ACAA2,AK4,EEF2K,RWDD3,CBS,SLC8A3,BMP7,MTOR,NPEPPS,ANGPT4,MLST8,VASN,ERO1A,BRIP1,EPAS1,MDM4,AQP1,NOP53,TREM2,SLC2A4,CHCHD2,EGLN1,HIF1AN,SIRT2,PINK1,HP1BP3,PTGIS,KCNK3,SLC8A1,PICK1,MIEF1,ATF4,CAV1,EGLN2,SLC29A1,RPTOR,PMAIP1,BCL2,CBL,HMOX1,PRKAA1,TMBIM6,ATP6V0D1,ADO,DDAH1,TMEM199,E2F1,KCNK2,PDK1,KCNMB1,CARD16,AKT1,SIRT1,STOX1,ROCK2,ATP6V0A2,FMN2,TIGAR,CCDC115
GOBP_CELLULAR_RESPONSE_TO_OXYGEN_RADICAL	ADHD	-0.00229909	0.0069149	0.739525	24	0.50959	brain	TWAS	c5	0.739525	1	SOD3,NFE2L2,BMP7,CCS,DHFR,CD36,GCH1,GLRX2,SOD1,FBLN5,PRDX1,H19
GOBP_CELLULAR_RESPONSE_TO_PEPTIDE	ADHD	-0.000278684	0.000938316	0.766463	228	0.0682273	brain	TWAS	c5	0.766463	1	VIM,CPEB1,ZDHHC7,PIP4K2B,CRHR1,ITGB3,CAPN10,USO1,POR,NKX6-1,NFKB1,TBC1D4,TLR6,TRIM72,PXN,PRKCB,AGTRAP,PARP1,APPL2,LONP1,INSR,GNRHR,USF1,FCGR2B,DDR2,JAK1,LEPROT,KAT2B,SORBS1,NGFR,PDK2,EEF2K,MAS1,VWA2,ZBTB7B,BGLAP,GCK,IGFBP1,TNS2,SP1,CCNA2,XBP1,PTPRA,PRNP,AKT2,SRSF5,MEN1,SLC29A2,GHR,ERFE,SLC25A33,GNAI2,RAB8A,SLC27A1,PIK3R2,ROCK1,NTRK1,GSK3B,FER,RANGAP1,CYP11A1,ZNF106,PRKCD,STAT1,GHRL,SNX6,ADIPOR1,TRIB3,LPIN3,HDAC5,TSHR,ENPP1,GRIN2A,GPLD1,FPR2,GCLC,STAT6,PIP4K2C,NCL,PLCB1,RPS6KB1,BRIP1,GRB14,CD36,CACNA2D1,BAIAP2L1,AGT,GFER,TSC2,PDPK1,ABCC1,PTPN22,RHOQ,NAMPT,MAP1B,RARRES2,TYK2,PTPN1,NOD1,CRHR2,RB1,BCAR3,PID1,TREM2,CCND3,SLC2A4,VAMP2,PTPN2,UCP2,ECHDC3,TRARG1,CRK,MYO1C,INPP5K,SCNN1D,CPS1,BCL2L2,PCK2,NCK1,INSIG2,INHBB,CAV2,CAV1,SOGA1,SH2B2,KLF11,ROCK2,LPIN1,HDAC9,UMODL1,GLP2R,CYP1B1,EPHB2,KL,AGER,CYFIP1,SLC30A10,EPRS1,RAB15,MAX,PDE3B,MYO5A,PRKAA1,PIP4K2A,ADCY6,KLF1,SMPD3,LGMN,GJB2,SRD5A1,OSBPL8,BCAR1,PCSK9,ADRB2,PIK3R3,NCOA1,FYN,AKT1,CYBA,APRT,RAB12,RAB31,LPIN2,DDX11,AGTR1,C2CD5,PRKCQ,APEX1,IGF1R,SNX5,STXBP4,ACTN2
GOBP_CELLULAR_RESPONSE_TO_PEPTIDE_HORMONE_STIMULUS	ADHD	-0.00264197	0.00282089	0.348979	197	0.103277	brain	TWAS	c5	0.348979	1	CPEB1,ZDHHC7,PIP4K2B,CRHR1,ITGB3,CAPN10,USO1,POR,NKX6-1,NFKB1,TBC1D4,TRIM72,PXN,PRKCB,AGTRAP,PARP1,APPL2,LONP1,INSR,GNRHR,USF1,DDR2,JAK1,LEPROT,KAT2B,SORBS1,PDK2,EEF2K,MAS1,VWA2,ZBTB7B,BGLAP,GCK,IGFBP1,TNS2,SP1,CCNA2,XBP1,AKT2,SRSF5,MEN1,SLC29A2,GHR,ERFE,SLC25A33,GNAI2,RAB8A,SLC27A1,PIK3R2,ROCK1,GSK3B,PTPRA,FER,RANGAP1,CYP11A1,ZNF106,PRKCD,STAT1,GHRL,ADIPOR1,TRIB3,LPIN3,HDAC5,TSHR,ENPP1,GPLD1,GCLC,STAT6,PIP4K2C,NCL,PLCB1,RPS6KB1,BRIP1,GRB14,BAIAP2L1,AGT,TSC2,PDPK1,RHOQ,NAMPT,MAP1B,RARRES2,TYK2,PTPN1,CRHR2,RB1,BCAR3,PID1,CCND3,SLC2A4,VAMP2,PTPN2,UCP2,ECHDC3,TRARG1,CRK,MYO1C,INPP5K,SCNN1D,CPS1,NCK1,INSIG2,INHBB,CAV2,CAV1,SOGA1,SH2B2,HDAC9,UMODL1,GLP2R,CYP1B1,KL,CYFIP1,SLC30A10,EPRS1,RAB15,MAX,PDE3B,MYO5A,PRKAA1,PIP4K2A,ADCY6,GJB2,PCK2,SRD5A1,OSBPL8,BCAR1,PCSK9,PIK3R3,NCOA1,AKT1,CYBA,APRT,RAB12,RAB31,LPIN2,ROCK2,LPIN1,AGTR1,C2CD5,PRKCQ,IGF1R,SNX5,STXBP4,ACTN2
GOBP_CELLULAR_RESPONSE_TO_PH	ADHD	0.0148622	0.0109506	0.174716	15	0.098543	brain	TWAS	c5	0.174716	1	PKD1L3,RAB11FIP5,SLC38A3,HYAL1,GNA11,GPLD1,TRPV1,IMPACT,CHP1,KCNK4,PKD2L1,SCNN1D,ASIC1
GOBP_CELLULAR_RESPONSE_TO_RADIATION	ADHD	-0.00383289	0.00304368	0.207925	135	0.257293	brain	TWAS	c5	0.207925	1	PRAP1,RRH,TRIAP1,GRK4,PARP1,CLOCK,RUVBL2,POLD1,PCNA,AKT2,RAD9A,CERS1,TMEM161A,CDC25A,HYAL3,HYAL1,ERCC4,BARD1,XRCC5,NEDD4,ATF4,EP300,EIF2AK4,CYBA,MC1R,ZBTB1,EIF2S1,RDH11,CRYAB,TMEM109,PRKCD,TRPM1,NMT1,ZMPSTE24,YY1,NMT2,IMPACT,AQP1,ATM,BAK1,POLD3,CASP9,ST20,BRCA1,DDB2,MMP2,GUCY2D,ECT2,NOC2L,FIGNL1,RHBDD1,HRAS,OPN3,OPN4,LIG4,NET1,KDM1A,CAMKMT,COPS9,GNB5,SMPD1,RAD9B,BRCA2,NFATC4,ERCC1,METTL3,MAP3K20,POLK,TNKS1BP1,PTPRK,RHOB,CARD16,IFI16,ACTR5,USP47,RAD1,GTF2H5,ATR,RHNO1,CCND2,GRK7,MAPK13,OPN5,MGMT,RGR,HUS1
GOBP_CELLULAR_RESPONSE_TO_REACTIVE_OXYGEN_SPECIES	ADHD	-0.0013051	0.00342407	0.703087	125	0.472491	brain	TWAS	c5	0.703087	1	PCGF2,MAPT,AXL,FABP1,MAPK9,EGFR,PKD2,PXN,CAMKK2,SOD3,MAPK8,DDR2,PDK2,MAPK3,TRPM2,PCNA,BMP7,CCS,RPS3,ZNF580,NME8,FER,PRDX3,PRKCD,ERN1,PDGFD,PLEKHA1,MAP3K5,TRAP1,STAT6,DHFR,RIPK1,OSER1,CD36,HGF,GCH1,IMPACT,PAWR,AQP1,IL18BP,PRDX5,STK25,MMP2,KDM6B,PPIF,PINK1,CAT,SPHK1,ECT2,GLRX2,MET,GPR37,AKR1C3,NET1,PDE8A,BNIP3,CYP1B1,LRRK2,PRKAA1,MAP1LC3A,SMPD3,TPM1,FBLN5,CRYGD,PPARGC1B,PDCD10,PTPRK,CDK1,RHOB,PRDX1,FYN,AKT1,H19,HDAC2,PARK7,MAPK13,SIRPA
GOBP_CELLULAR_RESPONSE_TO_RETINOIC_ACID	ADHD	-0.000265356	0.000987848	0.788222	41	0.963205	brain	TWAS	c5	0.788222	1	WNT3,WNT9B,WNT9A,NTRK3,CYP26B1,PTK6,GSK3B,PTK7,RET,TEAD2,ABL2,FGFR2,AQP1,ATM,ALDH1A2,YES1,TESC,WNT5A,WNT7B,FZD7,WNT10B,WNT5B,CREB1,WNT2,SERPINF1,WNT6,HDAC2,EPHA3
GOBP_CELLULAR_RESPONSE_TO_STARVATION	ADHD	-0.000118491	0.000691094	0.863867	136		brain	TWAS	c5	0.863867	1	EIF2AK3,TBL2,WIPI2,MIOS,ATG7,ALB,XBP1,GAS2L1,MTMR3,DEPDC5,GCN1,FAS,MAPK8,MAPK3,BGLAP,SP1,RALB,INHBB,SLC38A3,BRSK1,MTOR,EIF2AK4,WNT9B,MAX,EIF2S1,DNAJC15,UPP1,FBXO22,FADS1,PIK3C2B,NUAK2,WIPI1,MAP3K5,ATG5,SLC38A2,MYBBP1A,RPTOR,WDR45B,ATG14,ASNS,BHLHA15,IMPACT,COMT,VPS41,TTC5,KPTN,NPRL3,SEH1L,WNT4,UCP2,NUPR2,SH3GLB1,USP33,SZT2,DAPL1,PLIN3,PIK3R4,MAP1LC3B,SLC7A5,PICK1,ATF4,EIF2AK2,PMAIP1,SREBF2,DSC2,BCL2,LRRK2,BMPR2,NUAK1,PRKAA1,MAP1LC3A,ZFYVE1,RRP8,WNT2B,RNF152,TNFRSF11A,FLCN,SRD5A1,DAP,LARS1,PCSK9,PRKAA2,PIK3C3,IFI16,RRAGD,MYH13,CARTPT,ELAPOR1,CTSK,IGF1R,AKR1C3
GOBP_CELLULAR_RESPONSE_TO_STEROID_HORMONE_STIMULUS	ADHD	0.000117608	0.000962608	0.902759	129	0.373171	brain	TWAS	c5	0.902759	1	NCOA4,CLOCK,REST,EIF4E,FLT3,CNOT1,YWHAH,PARP1,UFSP2,TRIM68,OR51E2,PAQR8,BMP7,PMEPA1,RWDD1,LATS1,ESR1,DDRGK1,DNAAF4,NEDD4,DDX17,EP300,TRERF1,USP8,ATP5F1A,PIAS2,ADTRP,PAQR7,TRIP4,ACE,DDX5,STRN3,KDM3A,BMP4,RBFOX2,SSTR3,SOX10,PAK1,TADA3,ABHD2,CNOT9,METTL21C,UBE2L3,CARM1,SMARCA4,KANK2,AQP1,CASP9,PADI2,BRCA1,PGR,ZMIZ1,NPC1,NODAL,WBP2,PRMT2,SCNN1D,ESR2,CNOT2,VPS11,NCOR1,HEYL,EGLN2,CALR,PKN1,CYP1B1,LBH,KDM1A,SSTR2,SMYD3,HSPA1B,BMI1,GJB2,PCK2,SRD5A1,ESRRB,PPARGC1B,SERPINF1,RNF14,NR3C1,SSTR4,SKP2,PARK7,UFL1,IGF1R,FAM107A,AKR1C3,RNF6
GOBP_CELLULAR_RESPONSE_TO_STEROL	ADHD	0.00824062	0.0121414	0.497316	14	0.780606	brain	TWAS	c5	0.497316	1	GPLD1,GRAMD1A,SMO,CES1,INSIG2,INHBB,MLC1,LRP6,LRP8,GRAMD1B,GRAMD1C
GOBP_CELLULAR_RESPONSE_TO_TOPOLOGICALLY_INCORRECT_PROTEIN	ADHD	0.00375902	0.00419033	0.369682	82	0.57605	brain	TWAS	c5	0.369682	1	ABCA7,EIF2AK3,DNAJC18,BAG6,HSPA1L,HSPA1B,ATF6B,BAK1,TBL2,DNAJB14,PRKN,PACRG,TMEM33,RNF185,WFS1,HSPA7,ATF6,TMTC4,SERP1,XBP1,HERPUD2,AUP1,DNAJB9,DDRGK1,VAPB,ATF4,EP300,CDK5RAP3,HSPA2,EIF2S1,ERN1,YOD1,DDIT3,ERO1A,HSPA13,HSPB8,BHLHA15,CUL3,PTPN1,UGGT2,MBTPS1,PTPN2,BOK,NCK1,RHBDD1,EIF2AK2,ERLEC1,AMFR,HERPUD1,HSPD1,TMBIM6,ATXN3,CREB3L4,DNAJC10,AKIRIN2,ABCB10,TM7SF3,OPTN,CREB3L2,UFL1,UGGT1
GOBP_CELLULAR_RESPONSE_TO_TOXIC_SUBSTANCE	ADHD	0.000183127	0.000691101	0.791026	137		brain	TWAS	c5	0.791026	1	HP,GPX4,FABP1,GSTK1,MGST2,ADH5,ALB,SOD3,GSTO1,GSTO2,SELENOT,GSTA1,GPX3,BMP7,CCS,GSTP1,TXNDC2,CERS1,GPX1,MGST1,PRXL2B,PRDX3,TXNRD3,SRXN1,DHFR,GSTT1,CD36,GCH1,ALOX5AP,GFER,TXNRD2,TPO,PXDN,SELENOW,HBZ,HBQ1,TXNDC17,PRDX5,SOD2,PRKN,SELENOF,PINK1,CAT,CYGB,NXN,DUOX2,DUOX1,S100A9,GSTZ1,MGST3,ESD,GSTM2,GSTM1,GSTM3,RDH11,RDH12,GPX2,IPCEF1,FBLN5,KCNC2,HBG2,HBE1,PRDX1,AKR1A1,PRXL2A,MTARC2,MTARC1,TXNL1,H19,PARK7
GOBP_CELLULAR_RESPONSE_TO_UNFOLDED_PROTEIN	ADHD	0.00193068	0.00465057	0.678032	65	0.540545	brain	TWAS	c5	0.678032	1	ABCA7,EIF2AK3,TBL2,PRKN,PACRG,TMEM33,WFS1,NFE2L2,HSPA7,ATF6,TMTC4,SERP1,XBP1,HERPUD2,DNAJB9,DDRGK1,VAPB,ATF4,EP300,CDK5RAP3,HSPA2,EIF2S1,ERN1,YOD1,DDIT3,ERO1A,HSPA13,HSPB8,BHLHA15,PTPN1,MBTPS1,HSPA1L,HSPA1B,ATF6B,BAK1,PTPN2,BOK,NCK1,RHBDD1,EIF2AK2,ERLEC1,AMFR,HERPUD1,HSPD1,TMBIM6,CREB3L4,DNAJC10,ABCB10,TM7SF3,OPTN,CREB3L2,UFL1
GOBP_CELLULAR_RESPONSE_TO_VITAMIN	ADHD	0.00121947	0.00766556	0.873602	21	0.35793	brain	TWAS	c5	0.873602	1	IL15,DCPS,BGLAP,BRIP1,VDR,POSTN,KANK2,FES,TRIM24,FGF23,CYP24A1
GOBP_CELLULAR_RESPONSE_TO_XENOBIOTIC_STIMULUS	ADHD	0.000342065	0.000942444	0.716638	151	0.814548	brain	TWAS	c5	0.716638	1	CYP2E1,POR,CYP3A5,REST,CYP2U1,ABCC5,UCHL1,TLR3,AHRR,SULT1B1,ACSL1,AS3MT,GSTO1,GSTO2,ABCC3,SULT1A4,VKORC1,GSTA1,GSTA4,CBR1,CBR3,PRNP,PCNA,CYP26B1,GSTP1,CYP4F2,CERS1,SULT1C4,ACSM1,EPHX1,APOBEC3A,CYP2D6,CYP2D7,ITGB3,CYP4F12,CYP1A1,RECQL5,SULT1A2,SULT1A1,GPLD1,BPHL,HNF4A,ABCC1,CRKL,PPM1F,CRYZ,NUDT15,RB1,N6AMT1,PON3,NCEH1,FMO2,FMO4,SOX10,TPMT,S100A12,CYP2G1P,CYP1B1,NOS1,GSTM4,GSTM2,GSTM1,GSTM3,CYP2J2,CYP2R1,PRKAA1,ACAA1,CES2,CES3,RNF149,NOS2,E2F1,GUK1,CMBL,PRKAA2,UMPS,CYP26A1,CYP2C19,CYP2C8,ALDH3A1,BCHE,FMO5,AKR1C1,ABCC4,EFTUD2
GOBP_CELLULAR_SENESCENCE	ADHD	0.000740654	0.00506235	0.88368	60	0.94713	brain	TWAS	c5	0.88368	1	MAPK9,HLA-G,CDK6,MAPK10,TERT,MAPK8,YPEL3,PNPT1,MAP2K7,MORC3,MAP2K6,PLA2R1,NUP62,NEK4,PRKCD,PRELP,EEF1E1,MAP3K5,SMC6,ZMPSTE24,DNAJA3,ZKSCAN3,MAPKAPK5,SIRT6,TBX2,PAWR,MAP3K3,ATM,ZMIZ1,CGAS,TERF2,OPA1,MAP2K1,HRAS,BMPR1A,PTEN,SLC30A10,NUAK1,MAPK11,BRCA2,VASH1,PLK2,MNT,WNT16,ECRG4,PRMT6,IGF1R
GOBP_CELLULAR_TRANSITION_METAL_ION_HOMEOSTASIS	ADHD	0.000242727	0.00097634	0.803663	73	0.812631	brain	TWAS	c5	0.803663	1	SLC39A12,NCOA4,SLC39A8,SLC30A9,CP,BOLA2,PRNP,PRND,ERFE,SLC30A7,CYBRD1,FLVCR1,SRI,STEAP2,SLC30A6,HFE,AP3D1,SLC11A1,AP3B1,SLC40A1,TTC7A,CYB561,ANKRD9,ATP7B,EGLN1,SLC39A13,ATOX1,S100A9,S100A8,ATP13A2,ISCU,HMOX1,SLC30A10,MT2A,MT1E,MT1M,MT1A,MT1H,MT1X,GLRX3,HPX,ATP6V0D1,TMEM199,SLC30A3,SLC30A5,IREB2,NDFIP1,ATP6V0A2,SCO1,TF,HEPHL1,CCDC115
GOBP_CELL_ACTIVATION_INVOLVED_IN_IMMUNE_RESPONSE	ADHD	-4.51E-05	0.000442486	0.918808	173		brain	TWAS	c5	0.918808	1	UNG,EXOSC6,AP1G1,LILRA2,LILRB1,KMT5C,HLA-F,HLA-DRA,HLA-DRB1,HLA-DMB,RABGEF1,SANBR,CD244,FCER1G,FCGR3A,FCGR2B,SH2D1B,ANXA3,STX4,APBB1IP,RNF8,SUCNR1,S100A13,ZBTB7B,SEMA4A,STXBP2,PRAM1,XBP1,SLC15A4,PIK3CD,MTOR,IL12RB1,SNX4,FER,RASGRP1,EIF2AK4,RNF168,IL27RA,ADGRE2,SNAP23,PARP3,MILR1,SNX6,CD300A,UNC13D,SOCS5,MSH2,MSH6,LAT,MALT1,CR1,CD46,GRN,CD84,ADA,CD40,PDPK1,DNASE1,IL23A,STAT6,EXO1,PTAFR,PLCG2,BCR,SLC11A1,RIF1,F2RL1,TREM2,SHLD3,CD180,MDK,TNFSF13,VAMP2,SPHK2,TICAM1,TMEM98,ADORA2B,ITGB2,CHGA,RAB27A,SHLD2,PTGDR,CCR6,LIG4,CPLX2,SHLD1,CLEC4E,KLRC2,CBL,HMOX1,HSPD1,CLEC4D,FGL2,ENTPD7,GBF1,ERCC1,LGALS9,ATAD5,STXBP3,LFNG,CD177,LGALS3,KARS1,PIK3CG,NDFIP1,SWAP70,FES,IL18R1,NFKBIZ,CD81,PTGER4,VAMP3,PHF14,GAB2,PLCL2,TNFSF18,TNFSF4,HLX,LGALS1
GOBP_CELL_ADHESION_MEDIATED_BY_INTEGRIN	ADHD	0.0010224	0.00462335	0.824984	73	0.337466	brain	TWAS	c5	0.824984	1	MMRN1,NPNT,ITGA7,SKAP1,ITGA3,ITGAX,P2RY12,EFNA1,MUC1,RAC3,ITGB1BP1,ADAM17,COL16A1,ITGA6,SERPINE1,ITGB3,RET,ITGB4,ITGA1,ITGA2,ITGB8,ITGA8,CRKL,DPP4,WNK1,ITGAV,ADA,CRK,ITGA5,ITGB2,FERMT1,CYP1B1,EPHA8,TESC,ITGB1,PDE3B,ITGA9,VTN,ITGA4,PIK3CG,PLPP3,FYB2,PIEZO1,SWAP70,EMILIN2,LPXN,CIB1,JAM3
GOBP_CELL_CELL_ADHESION_MEDIATED_BY_INTEGRIN	ADHD	-0.00702131	0.0115979	0.544916	17	0.434905	brain	TWAS	c5	0.544916	1	NPNT,DPP4,WNK1,ADA,ITGA5,ITGB1,ITGA4,SKAP1,PLPP3,PIEZO1,SWAP70
GOBP_CELL_CELL_ADHESION_VIA_PLASMA_MEMBRANE_ADHESION_MOLECULES	ADHD	-3.38E-05	0.000568007	0.952508	165		brain	TWAS	c5	0.952508	1	LRFN5,CDH7,CDH19,BSG,ADGRL3,MYOT,CLDN4,FGFRL1,DCHS2,FAT4,TENM3,GRID2,SPARCL1,PCDH10,FAT1,CDH18,PALLD,PCDH8,MDGA1,LRRC4B,LRRC4,CDH13,FAT2,DSCAM,CLSTN1,VSTM2L,PSG5,CD177,PVR,CEACAM19,NECTIN2,CDH10,CDH9,CLDN15,SELL,KIFAP3,CDH23,ROBO3,KIRREL3,RET,CD6,PCDHA2,PCDHA3,PCDHA4,PCDHA6,PCDHA8,PCDHA9,PCDHA10,PCDHA11,PCDHA12,PCDHA13,PCDHAC1,PCDHB2,PCDHB3,PCDHB5,PCDHB7,PCDHB8,PCDHB16,PCDHB9,PCDHB10,PCDHB11,PCDHB12,PCDHB13,PCDHB14,PCDHB18P,PCDHB15,PCDHGA1,PCDHGA2,PCDHGA3,PCDHGA4,PCDHGB2,PCDHGA6,PCDHGA7,PCDHGB4,PCDHGB7,PCDHGA11,PCDHGC3,MILR1,CNTN2,CDH26,CDH4,PTPRT,CADM3,IGSF9,CD84,MPZ,ALCAM,FXYD5,CBLN1,CLDN9,CLDN5,ARVCF,SCARF2,CDHR3,CPLANE2,IGSF21,WNK1,CXADR,CLDN7,IGSF11,NEXN,MAP2K5,DSC2,DSC1,DSG1,PTPRF,CDH3,CDH1,ITGA5,SDK1,ATP2C1,AJUBA,CDH24,JAML,MPZL2,NECTIN1,RIC8A,CDHR5,ITGB2,CDHR2,CLDN18,ITGB1,DCHS1,CNTN4,CLSTN3,CDH2,ROBO1,CD164,CDH6,MYADM,CDH8,PTPRM,CLSTN2,CLDN16,CADM2,CDH20,CELSR2,AMIGO1,CDH12,NECTIN3,EMB,TENM4,AMIGO2,CDHR1
GOBP_CELL_CELL_JUNCTION_ASSEMBLY	ADHD	0.00184737	0.00375076	0.622343	122	0.499706	brain	TWAS	c5	0.622343	1	FRMPD2B,FRMPD2,MARVELD3,CDH7,CDH19,CTNNA1,CLDN4,ACTB,FSCN1,HOPX,WDR1,CDH18,TLN2,OCEL1,PRKCA,MICALL2,ROCK1,CDH10,CDH9,FER,PATJ,CLDN15,GJC1,AFDN,F11R,MPP7,DLG5,EPB41L3,TBCD,PDCD6IP,GPBAR1,NPHP1,CDH12,AGT,GNPAT,CLDN9,RHOC,HIPK1,CLDN5,ARVCF,CDHR3,ACE,SNAI1,PARD6B,CD9,CTNNB1,CLDN7,NPHP4,JUP,CNTNAP1,FBF1,ECT2,MYO1C,PKP4,CDH24,CAV1,PKP3,STRN,APLNR,CTNND1,CLDN18,PKP1,DSG1,EPHB2,DCHS1,GJB2,GJB6,FLCN,CDH2,CTNND2,TBX5,OCLN,VCL,CDH6,CDH8,CLDN16,ROCK2,CDH20,PAK2,DLG1,JAM3,PKP2
GOBP_CELL_CELL_JUNCTION_ORGANIZATION	ADHD	0.00405558	0.00339515	0.232273	148	0.445737	brain	TWAS	c5	0.232273	1	FRMPD2B,FRMPD2,MARVELD3,CDH7,CDH19,CTNNA1,CLDN4,ACTB,FSCN1,HOPX,WDR1,CDH18,PERP,TLN2,KIRREL1,CCM2,OCEL1,PRKCA,MICALL2,ROCK1,LIMS1,PIP5K1C,TJP3,CDH10,CDH9,FER,PATJ,CLDN15,GJC1,AFDN,F11R,MPP7,DLG5,DSP,EPB41L3,TBCD,PDCD6IP,INAVA,PKP1,NPHP1,AGT,GNPAT,CLDN9,RHOC,HIPK1,CLDN5,ARVCF,CDHR3,ABCC8,ACE,F2R,F2RL1,SNAI1,PARD6B,CD9,CXADR,CTNNB1,CLDN7,CDC42,EPHB2,NPHP4,JUP,CNTNAP1,FBF1,ECT2,MYO1C,PKP4,CDH1,ADAM10,CDH24,CAV1,PKP3,STRN,APLNR,CTNND1,CLDN18,DSG1,NECTIN1,NUMB,DCHS1,GJB2,GJB6,FLCN,CDH2,CTNND2,CSF1R,TBX5,OCLN,CD177,VCL,CDH6,MYADM,CDH8,CLDN16,GRHL1,ROCK2,CDH20,CDH12,PAK2,DLG1,JAM3,PKP2
GOBP_CELL_CELL_RECOGNITION	ADHD	-5.36E-05	0.000701392	0.939058	53		brain	TWAS	c5	0.939058	1	PCSK4,ATP8B3,ZP3,POMZP3,CLGN,EPHB1,TCP1,FUT3,CLEC4M,CCT7,CD6,SPESP1,GLIPR1L2,OVGP1,CCT8,CD9,NEDD9,PRSS37,HSPA1L,UBAP2L,CCT5,LGALS3,VDAC2,TEX101,CD81,DLG1,SPA17
GOBP_CELL_CELL_SIGNALING_BY_WNT	ADHD	8.93E-05	0.000671601	0.894222	286		brain	TWAS	c5	0.894222	1	WNT3,WNT9B,APC2,CSNK1G2,TLE2,TLE5,RSPO4,WNT8A,EGFR,SMURF1,CDK14,FZD1,NFKB1,EGF,SHISA3,VGLL4,PKD2,KREMEN1,C12orf43,DRAXIN,CPE,RBPJ,UBAC2,RPS12,LYPD6,GSK3B,KPNA1,WNT9A,NKD2,TERT,TMEM131L,TLR2,ROR1,RSPO3,RAB5A,RYK,DLX3,ITGA3,COL1A1,LGR5,FGF2,TTC21B,DKK1,PBXIP1,PYGO2,RNF213,NOTUM,RAC3,GID8,FGF10,APCDD1,PIN1,SMARCA4,TPBGL,TSKU,DCDC2,CMAHP,MKS1,IGFBP2,MDFI,PTK7,USP8,CSNK1G3,GREM1,DIXDC1,DRD2,GRK5,CCNYL2,PRICKLE1,DVL3,SENP2,PLEKHA4,RUVBL2,TRPM4,FUZ,TPBG,SDHAF2,FRAT1,FRAT2,SFRP5,BICC1,SLC9A3R1,TMEM9,LGR6,KLHL12,RAC1,ATP6V1C2,VANGL2,GPRC5B,LATS2,DAPK3,PIAS4,DDIT3,DACT1,DAAM1,PPM1A,TAX1BP3,PLCG2,MESP1,TNN,MACF1,PTPRU,TSC2,KREMEN2,LRRK1,CUL3,WNK1,WNT5B,ZBED3,FGFR2,MDFIC,IFT80,TMEM170B,AXIN1,CTNNB1,CSNK2B,CTDNEP1,PRKN,CDC42,WNT4,RSPO1,ARHGEF19,SOST,JUP,DISC1,MDK,LRP4,MAGI2,G3BP1,STK4,BRD7,NKD1,GPC5,NXN,HIC1,GSKIP,CDH3,TMEM237,FZD7,CAPRIN2,TRABD2A,TIAM1,SOX10,CSNK1E,CBY1,BCL9L,CAV1,WNT2,TNKS2,PRDM15,STRN,WWOX,PTEN,CTR9,USP47,DKK3,NPHP3,SULF2,SPEF1,FERMT1,FZD9,LATS1,LRRK2,WNT5A,WNT7B,AMFR,WNT7A,PRKAA1,WNT10B,LRRFIP2,WNT2B,LRP6,FAM53B,CCDC88C,LIMD1,LZTS2,BTRC,FBXW4,NFATC4,PPM1N,DACT3,CCNYL1,HDAC1,CDH2,TNIK,SEMA5A,CTNND2,NDRG2,HMGXB4,FRZB,EDNRB,OPRM1,WNT16,DAAM2,NPHP4,AMER2,SHISA2,WIF1,PLPP3,PRKAA2,ANKRD6,NFATC1,CRBN,RUVBL1,SOSTDC1,MARK1,WNT6,TMEM198,WLS,CELSR2,SHISA6,PTPN23,MESD,AMER3
GOBP_CELL_CELL_SIGNALING_INVOLVED_IN_CARDIAC_CONDUCTION	ADHD	0.00893432	0.0118521	0.450959	20	0.240702	brain	TWAS	c5	0.450959	1	CACNB2,HCN2,CACNA1G,HCN3,TRPM4,GJC1,CXADR,CACNA2D1,RNF207,SCN4B,SCN5A,SCN3B,TBX5,KCNA5,CASQ2,PKP2
GOBP_CELL_CHEMOTAXIS	ADHD	-0.00331643	0.00289108	0.25133	179	0.493099	brain	TWAS	c5	0.25133	1	ADAM8,MMP28,CCL3L1,BSG,RPS19,IL17RA,CXCL2,CXCL11,ARHGEF5,HMGB2,ACKR3,P2RX4,ARHGEF16,CH25H,CCR6,SMOC2,EPHB1,NRP1,MAPK3,HSD3B7,TIRAP,FGF2,TRPM2,ITGB2,PPIA,SLIT2,ADAM17,PIK3CD,VCAM1,S1PR1,CXCL16,C1QBP,ZNF580,PRKD2,EDN3,SERPINE1,THBS1,ACKR2,GREM1,ADGRE2,TRPM4,TPBG,PRKCD,IL17RC,NUP85,PDGFD,RAC1,LOX,ITGA1,FPR2,ELMO2,THBS4,SFTPD,SBDS,DDT,SLC12A2,PIP5K1A,S100A9,S100A12,S100A8,S100A7,TNFAIP6,ABCC1,CRKL,DPP4,RARRES2,WNK1,STK39,F2RL1,HBEGF,IL12A,CXADR,NEDD9,IL34,VEGFB,PLEKHG5,MDK,NBL1,MMP2,TAFA4,PRSS56,PREX1,SLAMF8,FCER1G,CRK,ADAM10,MET,CCR5,CXCL12,ALOX5,RIN3,LGMN,CHGA,AKIRIN1,EPHA2,PADI2,CALR,WNT5A,AIF1,FGF1,CMKLR1,F7,SCG2,KLRK1,ITGA9,DAPK2,TNFRSF11A,GBF1,LGALS9,CSF1R,BCAR1,LYST,VAV3,EDNRB,LGALS3,PIK3CG,PARVA,CSF1,SWAP70,CORO1B,AGTR1,PRKCQ,DOCK4,PLA2G7,PTN,IL16,JAM3,TNFSF18,C3AR1
GOBP_CELL_COMMUNICATION_INVOLVED_IN_CARDIAC_CONDUCTION	ADHD	-0.000128807	0.00678396	0.984851	41	0.216923	brain	TWAS	c5	0.984851	1	CACNB2,HCN2,ANK2,CAMK2D,CACNA1G,HCN3,ATP1B1,GJC3,TRPM4,GJC1,CTNNA3,DSP,CXADR,CACNA2D1,RNF207,JUP,ATP1B2,SLC8A1,SCN4B,CAV1,SRI,DSC2,TRDN,SCN5A,SCN3B,TBX5,KCNA5,CASQ2,TNNI3K,PKP2
GOBP_CELL_CYCLE_CHECKPOINT_SIGNALING	ADHD	0.000128821	0.000691945	0.85231	138		brain	TWAS	c5	0.85231	1	PRAP1,ERCC6,PLK5,DOT1L,MRNIP,MDC1,DDX39B,THOC5,TRIAP1,KNTC1,FBXO6,CLOCK,TOPBP1,CEP63,EME1,MUC1,MUS81,RAD9A,UIMC1,WAC,ATRIP,TTI1,FOXN3,BABAM1,MAD1L1,TEX14,BARD1,BRSK1,EIF2AK4,BUB1B,ZFYVE19,CDK5RAP3,RPA2,WDR76,NABP1,MSH2,CHFR,GEN1,BRIP1,TICRR,CDCA8,TRIP13,SPC24,RNASEH2B,IK,PRPF19,INCENP,NOP53,ATM,CRADD,USP44,CCNG1,BRCA1,TIPIN,ZWILCH,FEM1B,RBBP8,RAD50,CDC20,SETMAR,GIGYF2,RFWD3,VPS4A,NEK11,RINT1,BUB3,PIDD1,MAD2L1BP,CDC5L,BIRC5,H2AX,HINFP,ETAA1,ZWINT,PCID2,RAD9B,BRCA2,RPS27L,XRCC3,NSUN2,TAOK1,E2F1,PLK2,SPDL1,RAD17,MAP3K20,CDK1,RAD1,CDT1,DYNC1LI1,STK33,DNA2,SPC25,TELO2,EME2,HORMAD1,NUF2,MRE11
GOBP_CELL_CYCLE_DNA_REPLICATION	ADHD	0.00160128	0.00563215	0.776172	38	0.234898	brain	TWAS	c5	0.776172	1	RTEL1,GINS1,MCM3,PCNA,ZPR1,DBF4B,ZMPSTE24,MCM6,RTF2,LIG1,TERF2,DACH1,TIPIN,GINS3,BRCA2,ATAD5,E2F7,CDC7,CDT1,DNA2,ZNF830
GOBP_CELL_CYCLE_G1_S_PHASE_TRANSITION	ADHD	-0.000329519	0.000950541	0.728843	169	0.917956	brain	TWAS	c5	0.728843	1	PRAP1,PLK5,EGFR,MBLAC1,MEPCE,CDK14,CDK6,ACTB,EIF4E,PKD2,TRIAP1,BCL7A,APPL2,TERT,DDR2,MUC1,IQGAP3,CCNA2,MEN1,DPF2,MAP3K11,FGF10,CPSF3,ADAM17,KLF11,RBL2,GSPT1,WAC,CDC25A,HYAL1,ZPR1,DDRGK1,CENPJ,CDK10,RPA2,RCC1,CYP1A1,PBRM1,CACUL1,ATP2B4,BTN2A2,CDK18,POLE,SMARCD3,BCAT1,LATS2,PLCB1,LSM11,RPS6KB1,TBX2,PLCG2,SLFN11,SMARCB1,SUSD2,KIF14,LSM10,CUL3,SMARCD2,CDKN2D,SMARCA4,KANK2,RB1,ZNF324,CACNB4,TMEM14B,CUL5,NPAT,ATM,RDX,CCND3,CDKN2C,DPF1,RBBP8,GIGYF2,RFWD3,CDK3,PRMT2,ID4,METTL13,E2F6,PIDD1,RPTOR,GPNMB,PTEN,BCL2,HINFP,LATS1,AIF1,SASS6,ITGB1,APBB1,RRM1,BID,CTDSPL,FBXO7,RPS27L,MYO16,CRLF3,E2F1,ESRRB,E2F7,PLK2,CDK7,CDC7,CDK17,CCND2,KCNA5,CRADD,FAM83D,AKT1,STOX1,SKP2,DACT1,FAM107A,STXBP4,BRD7
GOBP_CELL_CYCLE_G2_M_PHASE_TRANSITION	ADHD	-0.000137521	0.000962625	0.8864	105	0.876234	brain	TWAS	c5	0.8864	1	MRNIP,CDK14,MIIP,TPD52L1,NES,CCDC57,KDM8,CCNA2,UIMC1,KCNH5,HSPA2,CDC25A,FOXN3,CALM1,AKAP8,BABAM1,RAD51C,BARD1,BRSK1,CDC25B,FBXL17,CDK5RAP3,AVEN,NOP53,ATF5,NABP1,CHFR,DBF4B,PLCB1,TICRR,KIF14,PKMYT1,RNASEH2B,ZFYVE19,ATM,CCNG1,PBX1,BRCA1,CTC1,RBBP8,RAD50,VPS4A,RINT1,NEK10,VPS4B,LATS1,MASTL,ARPP19,WNT10B,RRM1,FBXL22,TAOK1,ATAD5,ESRRB,RAD17,CDC7,CDK1,FBXL7,USP47,STOX1,SKP2,TOPBP1,MRE11,ZNF830
GOBP_CELL_DEATH_IN_RESPONSE_TO_HYDROGEN_PEROXIDE	ADHD	-0.00184678	0.00871899	0.832254	20	0.661481	brain	TWAS	c5	0.832254	1	NFE2L2,DDR2,TRAP1,RIPK1,PAWR,STK25,PINK1,MET,GPR37,PDE8A,LRRK2,PDCD10,PARK7
GOBP_CELL_DEATH_IN_RESPONSE_TO_OXIDATIVE_STRESS	ADHD	-0.000726889	0.00503181	0.885138	63	0.359657	brain	TWAS	c5	0.885138	1	MEAK7,NME5,FZD1,REST,SLC7A11,TLR6,VNN1,NFE2L2,PARP1,DDR2,NCOA7,TRPM2,PPIA,GPX1,PRKCD,MAP3K5,TRAP1,RIPK1,GFER,PAWR,CTNNB1,TREM2,SOD2,PRKN,STK25,PINK1,ARL6IP5,GSKIP,LANCL1,ATF4,MET,GPR37,PDE8A,CYP1B1,BCL2,LRRK2,FBXO7,BAG5,AKT1,STK24,PDCD10,PDK1,PRODH,FYN,PARK7,PJVK
GOBP_CELL_DIFFERENTIATION_INVOLVED_IN_EMBRYONIC_PLACENTA_DEVELOPMENT	ADHD	0.0138888	0.0101344	0.170544	13	0.0530483	brain	TWAS	c5	0.170544	1	ST14,SNAI1,MDFI,SOX15,GJB5,SPINT2,STK4,CASP8,E2F7,PLG
GOBP_CELL_DIFFERENTIATION_INVOLVED_IN_KIDNEY_DEVELOPMENT	ADHD	-0.00227153	0.00716883	0.751348	25	0.124497	brain	TWAS	c5	0.751348	1	PROM1,LAMB2,WNT9B,GREM1,STAT1,BMP4,BASP1,PAX8,CTNNB1,WNT4,SMO,MAGI2,JAG1,EDNRB,GDNF,IQGAP1
GOBP_CELL_DIFFERENTIATION_INVOLVED_IN_METANEPHROS_DEVELOPMENT	ADHD	0.0110998	0.00867107	0.200511	14	0.0380339	brain	TWAS	c5	0.200511	1	LAMB2,WNT9B,GREM1,STAT1,BMP4,PAX8,CTNNB1,WNT4,SMO,GDNF
GOBP_CELL_DIFFERENTIATION_IN_HINDBRAIN	ADHD	0.00253357	0.0126251	0.840951	15	0.335714	brain	TWAS	c5	0.840951	1	KNDC1,GRID2,TTC21B,MTPN,CBLN1,CEND1,TTLL1,WNT7A,FAIM2,HERC1
GOBP_CELL_DIFFERENTIATION_IN_SPINAL_CORD	ADHD	-0.0122855	0.0121094	0.310324	16	0.191377	brain	TWAS	c5	0.310324	1	OLIG2,DRAXIN,SUFU,MDGA1,SOX1,SCYL3,ABT1,GDF7,GIGYF2,GLI2,DYNC2H1,LMO4,IFT172
GOBP_CELL_FATE_COMMITMENT	ADHD	-0.000245605	0.000969088	0.799929	106	0.247481	brain	TWAS	c5	0.799929	1	NKX6-2,WNT3,WNT9B,APC2,MBD3,TCF3,WNT8A,POU5F1,TNXB,NOTCH4,OLIG2,RBPJ,RUNX2,WNT9A,KDR,CASP3,HEY2,ITGB1,NRP1,TBX6,CDON,FGF2,DKK1,SOX1,NTRK3,MESP1,IFRD1,PDPN,CYP26B1,FGF10,GAP43,TBX19,PRRX1,DOCK7,IL12RB1,GATAD2A,MTOR,LATS2,IL23A,STAT6,BMP4,TBX2,TM2D3,EPAS1,POU6F2,FGFR2,MTA2,CTNNB1,CDC42,WNT4,SMO,MIAT,KDM6B,CHD3,NEUROD1,NODAL,JAG1,ERBB4,BMPR1A,CTR9,BCL2,LATS1,WNT5A,GLI2,WNT7B,WNT7A,FZD7,ONECUT1,WNT10B,WNT2B,LMO4,TAL1,WNT5B,GATAD2B,WNT2,TBX5,GDF7,PTCH2,WNT16,SOSTDC1,ONECUT2,WNT6,IHH,HDAC2,TENM4,SMAD2,TNFSF18
GOBP_CELL_FATE_COMMITMENT_INVOLVED_IN_FORMATION_OF_PRIMARY_GERM_LAYER	ADHD	-0.000708987	0.00908094	0.937769	19	0.342495	brain	TWAS	c5	0.937769	1	POU5F1,TBX6,DKK1,BMP4,MESP1,CTNNB1,NODAL,BMPR1A,CTR9,FZD7
GOBP_CELL_FATE_DETERMINATION	ADHD	0.0111647	0.00841784	0.184737	19	0.915532	brain	TWAS	c5	0.184737	1	IFRD1,CYP26B1,BMP4,TBX2,MESP1,POU6F2,CTNNB1,CDC42,JAG1,TNXB,NOTCH4,WNT7A,PTCH2,PRRX1
GOBP_CELL_GROWTH	ADHD	-1.54E-05	0.00067621	0.981795	290		brain	TWAS	c5	0.981795	1	YY1,MEG3,IST1,MAPT,WNT3,TNN,TNR,PAPPA2,ZNF639,DDR1,HSPA1B,EGFR,LIMK1,SMURF1,IGFBP7,NKX6-1,PDLIM5,DCBLD2,TOMM70,VGLL4,LLPH,MSX1,SPP1,RERG,DRAXIN,DVL1,ATAD3A,CDK11A,CD38,GSK3B,EAF2,SEMA5B,H3-3A,SYT14P1,SCGB3A1,PLXNA4,RYK,ITGB1,NRP1,SORBS2,SPHK2,SYT3,SEMA4A,CRABP2,EI24,CPNE5,PI16,S100A9,S100A8,ADAM15,IFRD1,DBNL,IGFBP1,IGFBP3,SLC23A2,ERBB2,SLIT2,SIPA1,DSCAM,ADAM17,EPB41L5,SPOCK1,SLC25A33,CLSTN1,MTOR,BST2,UNC13A,DDX49,NIN,ROS1,NME6,IP6K2,ARIH2,LAMB2,SEMA3F,SEMA3B,HYAL1,SEMA4F,NRCAM,FN1,CXCL16,PRR5,EDN3,MUC12,EIF2AK4,PAK6,DNPH1,HSP90AB1,GREM1,CRYAB,PPP3CB,VCL,NANOS1,SEMA6A,SYT4,ISLR2,SEMA7A,SLIT1,ZFYVE27,BAP1,IL17RB,ADIPOR1,PLXNA1,WASF1,ENPP1,KIAA0319,SYT17,EPB41L3,ALCAM,HDGFL2,KIF14,SEMA3C,SEMA3E,MEAF6,MACF1,AGT,DISC1,MLST8,IMPACT,SEMA6C,SERPINE2,KLHL22,CRKL,MAP1B,CDKN2D,SMARCA4,CYFIP2,RB1,WFDC1,HBEGF,PARP2,N6AMT1,CTNNB1,PRDM11,F2,PRKN,MUL1,CDA,CDC42,ING5,CDKN2C,ST20,RND2,PTPRJ,CHPT1,DACT3,MAP2K5,FSTL4,HNF4A,TP53TG5,RNF157,SPHK1,TMC8,PRMT2,BDKRB1,CDH1,ADAM10,ESR2,CAPRIN2,PAK4,LTBP4,EGLN2,CTTN,TRPV2,FLCN,ITCH,CPNE1,NDRG3,RIMS1,RPTOR,CEP43,NRP2,CDHR2,DBN1,TMEM108,PPT1,NET1,PRKCQ,COBL,AKAP13,BCL2,WNT5A,SERTAD2,CYFIP1,NDN,BMPR2,GOLGA4,ST7L,FBLN5,LPAR3,TMEM97,CRLF3,CLSTN3,DIP2B,CDH4,OGFR,SEMA3A,SEMA3D,ITGA4,FRZB,BCAR1,GNG4,BRAT1,MEX3C,DCC,SEMA6D,PAK5,PTCH2,AVPR1A,ING1,USP47,TEAD1,OSTN,KIF26A,AKT1,CYBA,PLCE1,SIRT1,SUPV3L1,ULK2,SEMA4B,CIB1,IQGAP1,AGTR1,PSRC1,NTN1,MELTF,FAM107A,PPP2R1A,RNF6,MTPN,AURKA
GOBP_CELL_JUNCTION_ASSEMBLY	ADHD	-3.68E-05	0.000922759	0.968218	301	0.361306	brain	TWAS	c5	0.968218	1	FRMPD2B,FRMPD2,CORO1C,LRFN5,WHAMM,MARVELD3,CDH7,CDH19,ADGRL3,CTNNA1,FLOT1,CLDN4,FZD1,ACTB,FSCN1,RAC1,KDR,HOPX,GRID2,PDLIM5,WDR1,SNCA,LGI2,CDH18,TLR2,SYNDIG1,SLK,MDGA1,AFDN,THBS2,RYK,EPHB1,NRP1,PARD3,TLN2,SORBS1,SLIT1,GABRA2,EEF2K,LRRC4B,LRRC4,DKK1,CHRNB2,SEMA4A,NTRK3,DBNL,NRXN2,ACTN3,LRFN4,RHOD,DSCAM,GAP43,EPB41L5,CLSTN1,COL16A1,NRCAM,OCEL1,PRKCA,MICALL2,SDK1,ROCK1,LIMS1,FN1,ITGA6,CDH10,CDH9,NTRK1,PTPRA,FER,PATJ,ACHE,CLDN15,THBS1,ITGB3,HAPLN4,GREM1,FMN1,PEAK1,KIRREL3,NEGR1,TPBG,MYO9A,PCDHB2,PCDHB3,PCDHB5,PCDHB16,PCDHB9,PCDHB10,PCDHB11,PCDHB13,PCDHB14,OXTR,GHRL,SDK2,ITGB4,FBF1,STON1,RAB29,SRGAP2,ARHGEF7,DUSP3,GJC1,F11R,MPP7,DLG5,EPB41L3,PIP5K1C,DAPK3,BCAS3,TBCD,CBLN1,CLASP2,PDCD6IP,PPM1F,BCR,NPHP1,AGT,GNPAT,CLDN9,RAP1A,CAPZA1,RHOC,PIP5K1A,S100A10,HIPK1,CLDN5,ARVCF,CRKL,CDHR3,DRD2,MAP1B,ACE,SNAI1,PARD6B,DNER,THSD1,CD9,CLSTN3,CTNNB1,FLRT2,CLDN7,NTN1,CDC42,WNT4,EPHB2,JUP,CNTNAP1,LRP4,PTPRJ,LAMC1,CORO2B,SDC4,ECT2,MYO1C,AGRN,DVL1,PKP4,CDH1,ITGA5,ERBB4,MMP14,AJUBA,CDH24,CAV1,CTTN,APOD,PAK2,DLG1,PKP3,GPBAR1,STRN,PTEN,DRD1,MACF1,CLDN18,PKP1,DSG1,BCL2,THY1,NECTIN1,RAB17,WNT5A,ITGA2,WNT7A,COLQ,DCHS1,GJB2,GJB6,FLCN,MAP4K4,POLDIP2,CLDN12,CDH2,CTNND2,SH3BP1,SRGAP2C,FARP1,TBX5,OCLN,APLNR,CTNND1,PTPRK,GABRB2,GABRA1,SLITRK5,VCL,CNTN5,CDH6,TESK2,NPHP4,CDH8,LRRN1,PLXND1,CLSTN2,CLDN16,ITGB1BP1,ROCK2,CDH20,AMIGO1,SLC25A46,CDH12,ACTN1,PKP2,LAMA3,EPHA3,FAM107A,ADD2,ACTN2,AMIGO2,VSTM5
GOBP_CELL_JUNCTION_DISASSEMBLY	ADHD	0.00173756	0.00828113	0.833807	20	0.35975	brain	TWAS	c5	0.833807	1	DKK1,FER,STON1,ABCC8,TREM2,DUSP3,C1QA,C1QC,IQSEC1,MAP4K4
GOBP_CELL_JUNCTION_MAINTENANCE	ADHD	0.000602084	0.00847021	0.943332	27	0.279834	brain	TWAS	c5	0.943332	1	KIRREL1,RAB3A,DCTN1,CBLN1,CHCHD10,INAVA,F2R,F2RL1,DLG4,CNTNAP1,SDF4,ERC2,KIFC3,CTBP2,CBLN3,ERC1,CSF1R,CD177,MYADM,CBLN2,DLG1
GOBP_CELL_KILLING	ADHD	-0.000242771	0.000936385	0.795431	114	0.352332	brain	TWAS	c5	0.795431	1	CLEC12B,CLEC7A,KLRD1,KLRK1,KLRC4,KLRC3,KLRC2,KLRC1,AP1G1,GZMM,ELANE,RPS19,LILRB1,HLA-F,HLA-G,HLA-H,HLA-A,HLA-E,TUBB,HLA-B,MICA,AGER,HLA-DRA,HLA-DRB1,TAP2,AZGP1,P2RX7,MAPK8,STXBP2,ATN1,IL12RB1,PVR,NECTIN2,LYZ,PPP3CB,HMGN2,CD55,STX7,DNASE1,SERPINB9,GFER,F2RL1,IL12A,CEBPG,CD59,MR1,PLEKHM2,VAMP2,UNC13D,FCGR3A,FCGR2B,CRK,F2,GNLY,S100A12,FADD,LTF,HSP90AB1,CHGA,RAB27A,CFH,RAET1E,RAET1G,ULBP2,ULBP1,ULBP3,CTSC,LGALS9,NOS2,GAPDH,LYST,CTSH,PRDX1,ARL8B,EMP2,FCGR1A
GOBP_CELL_MATRIX_ADHESION	ADHD	0.000229388	0.000952748	0.809738	160	0.156051	brain	TWAS	c5	0.809738	1	CORO1C,WHAMM,MADCAM1,DDR1,TNXB,EPHA1,CDK6,HPSE,NPNT,PXN,SLK,ITGA7,CD63,ITGB1,NRP1,SORBS1,SKAP1,ITGA3,ITGAX,OTOA,CDH13,VWA2,ADAM15,THBS3,EFEMP2,ACTN3,RHOD,EPB41L5,COL16A1,RIN2,ROCK1,LIMS1,FN1,ITGA6,MINK1,EPDR1,GSK3B,MKLN1,PARVG,PTPRA,SERPINE1,THBS1,ITGB3,APOD,MUC4,TRPM7,ONECUT1,GREM1,FMN1,PEAK1,COL13A1,STRC,STRCP1,ITGB4,STON1,RAC1,ARHGEF7,ITGA1,ITGA2,DAPK3,BCAS3,CLASP2,ITGB8,ITGA8,PPFIA2,PPM1F,BCR,TNN,CD36,SEMA3E,PIP5K1A,S100A10,COL5A3,THSD1,ITGAV,MSLN,MSLNL,CTNNB1,WNT4,SNED1,JUP,DUSP3,DISC1,FUT1,CORO2B,SDC4,ITGA5,JAG1,TIAM1,PPFIA1,CTTN,ITGB2,PTEN,RASA1,LYVE1,MACF1,FERMT1,BCL2L11,BCL2,THY1,TIMM10B,ITGA9,FBLN5,LYPD3,BCAM,MAP4K4,POLDIP2,VTN,NF1,PTPRK,VCL,TESK2,EMP2,ONECUT2,ITGB1BP1,ROCK2,CIB1,ACTN1,JAM3,EPHA3,FAM107A,ACTN2,CCL25
GOBP_CELL_MATURATION	ADHD	-5.54E-06	0.000958204	0.995391	132	0.563541	brain	TWAS	c5	0.995391	1	PCSK4,SPTBN4,AXL,NKX6-1,MAEA,SCLT1,RUNX2,TDRD6,H3-3A,KDR,IL15,VSX1,TUT4,GDF11,TBX6,ANKS1A,TCP11,SLC26A8,MTCH1,ROPN1B,RAC3,INSL3,DLD,NRCAM,ERCC2,CDC25B,FLVCR1,GLDN,RET,TUBB8,BAP1,TDRD5,CNTN2,CATSPERE,CEBPA,LGI4,SRRM4,ABHD2,KIF14,BHLHA15,TRIP13,CABYR,TDRKH,SIX3,EPAS1,TRIM58,KCNB1,B4GALT5,RB1,CTNNB1,CATSPERZ,FARP2,FAM210B,AURKA,PGR,SIRT2,FEM1B,B4GALT6,AGRN,PTH1R,TYMS,RPS6KA2,CCR6,TDRD10,BCL2,EPHA8,C1QA,KDM1A,LRRK2,CLEC7A,ANGPTL8,SLC22A14,BRCA2,PLD6,KCNIP2,REC8,SOX10,PICK1,CFTR,EDNRB,NTN4,PDE3A,IHH,AKR1B1,BFSP1
GOBP_CELL_MIGRATION_INVOLVED_IN_SPROUTING_ANGIOGENESIS	ADHD	0.00684759	0.00634691	0.280639	40	0.423289	brain	TWAS	c5	0.280639	1	KDR,ITGB1,NRP1,MIA3,FGF2,SLIT2,RHOJ,EPHB4,THBS1,GREM1,ADTRP,GPLD1,MAP3K3,HDAC5,MAP2K5,MEOX2,HDAC9,TDGF1,MMRN2,STARD13,HMOX1,CARD10,ROBO1,PLK2,PDCD10,PIK3R3,AKT1,CIB1
GOBP_CELL_MIGRATION_IN_HINDBRAIN	ADHD	-0.00491022	0.011354	0.665404	15	0.974915	brain	TWAS	c5	0.665404	1	PLXNA2,EPHB1,RERE,TTBK2,ATP1B2,CTNNA2,CEND1,EPHB2,ITGB1,NHLH2
GOBP_CELL_RECOGNITION	ADHD	7.25E-05	0.000695242	0.916992	117		brain	TWAS	c5	0.916992	1	BSG,PCSK4,ATP8B3,HSPA1L,C4B,TRBC2,ZP3,POMZP3,SPON2,CLGN,PALLD,CASP3,EPHB1,NRP1,TCP1,FUT3,CLEC4M,CCT7,DSCAM,GAP43,VSTM2L,NRCAM,CD6,CD5,CRTAC1,CNTN2,IGSF9,SPESP1,PRSS37,MFGE8,TNN,CD36,GLIPR1L2,OVGP1,NTM,CCT8,MEGF10,CD9,NEDD9,TREM2,PLA2G5,EFNB3,NEXN,JMJD6,TRDC,COLEC12,PTX3,EPHB2,VCAN,NDN,CLEC7A,CNTN4,MYO18A,ROBO1,UBAP2L,SEMA5A,CCT5,SCARB1,LGALS3,VDAC2,IGHG4,IGHG2,TUB,TEX101,COLEC11,AMIGO1,CD81,EMB,TULP1,FCGR1A,DLG1,EPHA3,SPA17,ROBO3
GOBP_CELL_REDOX_HOMEOSTASIS	ADHD	0.00449671	0.00630274	0.475566	36	0.191646	brain	TWAS	c5	0.475566	1	NFE2L2,BOLA2,SELENOT,TXNDC2,GPX1,BOLA3,PRDX3,TXNRD3,CHD6,GCLC,SLC2A10,DDIT3,ERO1A,TXN2,SLC11A1,TXNRD2,PRDX5,GLRX5,GLRX2,EGLN2,NOS1,GLRX3,NOS2,GIT1,APEX1,DLD,PRDX1
GOBP_CELL_SUBSTRATE_ADHESION	ADHD	0.000379945	0.000931324	0.683302	248	0.0677315	brain	TWAS	c5	0.683302	1	WASHC2C,CORO1C,WHAMM,MADCAM1,DDR1,TNXB,EPHA1,CDK6,RADIL,RAC1,HPSE,NPNT,PXN,SLK,THSD1,OLFM4,ITGA7,CD63,EPHB1,ITGB1,NRP1,SORBS1,SKAP1,ITGA3,COL1A1,ITGAX,OTOA,CDH13,VWA2,ADAM15,EFNA1,THBS3,RAC3,TBCD,FAT2,PDPN,MEN1,EFEMP2,ACTN3,RHOD,EPB41L5,SPOCK1,COL16A1,LAMB2,DAG1,RIN2,CARMIL1,MICALL2,ROCK1,LIMS1,FN1,ITGA6,ALOX15,MINK1,C1QBP,EPDR1,GSK3B,MKLN1,EGFLAM,PARVB,PARVG,FBLN1,PTPRA,FER,SERPINE1,COL26A1,THBS1,TYRO3,ITGB3,APOD,MUC4,MELTF,TRPM7,ONECUT1,GREM1,FMN1,PEAK1,COL13A1,STRC,STRCP1,LAMB3,ITGB4,UNC13D,STON1,CCDC80,GBP1,ARHGEF7,ITGA1,ITGA2,DAPK3,BCAS3,CLASP2,ITGB8,ITGA8,RSU1,PPFIA2,PPM1F,BCR,TNN,ARPC2,KIF14,CD36,SEMA3E,PIP5K1A,S100A10,HSD17B12,CRKL,COL5A3,RELL2,ITGAV,GCNT2,NEDD9,MSLN,MSLNL,CTNNB1,DOCK1,CDC42,WNT4,SNED1,JUP,DUSP3,DISC1,CASS4,MDK,PTPRJ,ATP1B2,LAMC1,FUT1,CORO2B,STK4,SDC4,PREX1,CRK,ITGA5,JAG1,TIAM1,PPFIA1,CTTN,VIT,ITGB2,ST6GAL1,PTEN,RASA1,AKIP1,LYVE1,PARVA,MACF1,AXL,FERMT1,BCL2L11,CSPG5,BCL2,THY1,ANTXR1,FBLN2,FZD7,TIMM10B,CALR,ITGA9,FBLN5,ATXN3,LYPD3,BCAM,MAP4K4,POLDIP2,VTN,TRIOBP,NF1,LAMA5,PLG,MERTK,PTPRK,NTN4,VCL,LAMB1,TESK2,MYADM,EMP2,BVES,ONECUT2,ITGB1BP1,ROCK2,CIB1,ABI3BP,VAMP3,ACTN1,PKP2,EPHA3,FAM107A,ACTN2,CCL25
GOBP_CELL_SUBSTRATE_JUNCTION_ORGANIZATION	ADHD	0.000161333	0.000977259	0.868876	83	0.341204	brain	TWAS	c5	0.868876	1	CORO1C,WHAMM,KDR,SLK,NRP1,SORBS1,ACTN3,RHOD,EPB41L5,COL16A1,ROCK1,LIMS1,FN1,ITGA6,PTPRA,THBS1,ITGB3,GREM1,FMN1,PEAK1,ITGB4,STON1,RAC1,ARHGEF7,DAPK3,BCAS3,CLASP2,PPM1F,BCR,PIP5K1A,S100A10,THSD1,WNT4,DUSP3,LAMC1,DST,CORO2B,SDC4,ITGA5,DUSP22,MMP14,AJUBA,CTTN,APOD,PTEN,MACF1,BCL2,THY1,ITGA2,IQSEC1,RAB8B,MAP4K4,POLDIP2,PTPRK,VCL,TESK2,ITGB1BP1,ROCK2,ACTN1,LAMA3,EPHA3,FAM107A,ACTN2
GOBP_CELL_SURFACE_RECEPTOR_SIGNALING_PATHWAY_INVOLVED_IN_HEART_DEVELOPMENT	ADHD	-0.00157577	0.0112799	0.8889	15	0.493489	brain	TWAS	c5	0.8889	1	WNT8A,MSX1,RBPJ,HEY2,DKK1,MKS1,BMP4,MESP1,SNAI1,CTNNB1,JAG1,BMPR1A,HEYL,WNT5A
GOBP_CELL_VOLUME_HOMEOSTASIS	ADHD	0.00579533	0.00642889	0.367348	29	0.534394	brain	TWAS	c5	0.367348	1	P2RX7,CLCN6,CLCN3,SLC12A8,SLC12A9,SLC12A6,SLC12A5,KCNMA1,AQP11,SLC12A2,ABCB8,AQP1,GNB3,SCT,KCNN4,CLN3
GOBP_CENTRAL_NERVOUS_SYSTEM_NEURON_DEVELOPMENT	ADHD	0.00175537	0.00672891	0.794193	51	0.164875	brain	TWAS	c5	0.794193	1	MAPT,DRAXIN,DCLK2,GABRB1,NDNF,PLXNA4,EPHB1,NRP1,SOX1,RAC3,OGDH,SLIT2,NIN,CNTN2,PLXNA1,DRD2,B4GALT5,FGFR2,DISC1,ZMIZ1,B4GALT6,SZT2,TSKU,HSP90AB1,ADARB1,PTEN,NRP2,DRD1,SPTBN4,EPHB2,GLI2,TAOK1,CHRNB2,SEMA3E,DCC,KIFBP,NHLH2
GOBP_CENTRAL_NERVOUS_SYSTEM_PROJECTION_NEURON_AXONOGENESIS	ADHD	0.0112795	0.0105103	0.283189	22	0.276975	brain	TWAS	c5	0.283189	1	DRAXIN,PLXNA4,EPHB1,SLIT2,NIN,SZT2,TSKU,ADARB1,SPTBN4,EPHB2,GLI2,CHRNB2,DCC,KIFBP
GOBP_CENTRIOLE_ASSEMBLY	ADHD	0.000121261	0.000987925	0.902311	42	0.294587	brain	TWAS	c5	0.902311	1	CEP44,CEP135,KAT2B,CEP63,CCDC57,RBM14,ALMS1,TRIM37,CENPJ,NUP62,CCP110,CEP72,CHMP2A,CCDC78,KIAA0753,CNTROB,CEP192,C2CD3,BRCA1,POC1B,WDR62,VPS4B,SASS6,DEUP1,CEP295,PLK2,MDM1,C10orf90
GOBP_CENTROMERE_COMPLEX_ASSEMBLY	ADHD	-5.30E-05	0.000984348	0.957099	42	0.302988	brain	TWAS	c5	0.957099	1	CENPE,RNF4,H3-3A,CENPC,CENPW,CENPX,ITGB3BP,CENPS,MIS12,SIRT6,POGZ,RB1,CENPK,KNTC1,CENPV,TRAPPC12,CENPH,SENP6,CENPO,HELLS,CENPN
GOBP_CENTROSOME_DUPLICATION	ADHD	7.13E-05	0.000981564	0.942091	68	0.581903	brain	TWAS	c5	0.942091	1	CEP44,PKD2,XPO1,CEP135,KAT2B,CEP63,CEP131,CCDC57,ALMS1,TRIM37,BRSK1,CENPJ,CHMP1A,NUP62,GEN1,CHMP3,PDCD6IP,CEP72,CCNF,CHMP2A,KIAA0753,CNTROB,CEP192,C2CD3,BRCA1,USP33,NAT10,POC1B,CENATAC,WDR62,VPS4B,SASS6,DEUP1,CEP295,BRCA2,XRCC3,CHMP4B,PLK2,MDM1,C10orf90,ROCK2,CHORDC1,RAB6C
GOBP_CENTROSOME_SEPARATION	ADHD	-0.0119755	0.00974399	0.219068	15	0.454257	brain	TWAS	c5	0.219068	1	NSFL1C,MAP9,NDE1,CEP85,NUP62,KIF25,RANBP1,AURKA,CNTROB,NEK2,KIF3B
GOBP_CERAMIDE_BIOSYNTHETIC_PROCESS	ADHD	-0.000809083	0.00518456	0.875989	57	0.232601	brain	TWAS	c5	0.875989	1	ST8SIA6,P2RX7,SPTLC3,ORMDL3,CERS1,CERS3,B4GALT4,PRKCD,SPTSSA,ST3GAL5,B4GALNT1,DEGS2,P2RX1,ORMDL1,B3GALT1,CERS6,B4GALT5,SPTSSB,B3GALT4,ALOXE3,SPHK2,B4GALT6,ELOVL1,SPHK1,SIRT3,SPTLC2,ST6GALNAC3,CERS4,PRKAA1,SMPD1,ASAH2,SGMS1,CERS5,PLA2G6,SMPD2,DEGS1,PNPLA1,ST8SIA3,SMPD4
GOBP_CERAMIDE_CATABOLIC_PROCESS	ADHD	0.00685376	0.00618589	0.267877	24	0.796988	brain	TWAS	c5	0.267877	1	GBA3,GM2A,NEU3,ACER3,HEXA,PRKCD,NEU4,HEXB,NAGA,ASAH2,ASAH2B,GALC
GOBP_CERAMIDE_METABOLIC_PROCESS	ADHD	0.00226915	0.00418443	0.587623	84	0.657002	brain	TWAS	c5	0.587623	1	ST8SIA6,PLPP2,GBA3,P2RX7,TM9SF2,SPTLC3,ORMDL3,GM2A,CERS1,NEU3,ACER3,CERS3,B4GALT4,HEXA,PRKCD,SPTSSA,ST3GAL5,B4GALNT1,DEGS2,P2RX1,ITGB8,ORMDL1,B3GALT1,CERS6,B4GALT5,SPTSSB,B3GALT4,NEU4,ALOXE3,FUT3,FUT5,SPHK2,CLN6,B4GALT6,ELOVL1,SGPL1,SPHK1,SIRT3,SPTLC2,HEXB,ST6GALNAC3,NAGA,CERK,CERS4,PRKAA1,SMPD1,SMPD3,ASAH2,SGMS1,ASAH2B,CERS5,PLA2G6,GALC,SMPD2,DEGS1,PLPP3,PNPLA1,ST8SIA3,SMPD4
GOBP_CEREBELLAR_CORTEX_DEVELOPMENT	ADHD	0.00134988	0.00846163	0.873252	33	0.368747	brain	TWAS	c5	0.873252	1	KNDC1,GRID2,TTC21B,OGDH,RERE,KLHL1,DIXDC1,TTBK2,CBLN1,KIF14,SERPINE2,AARS1,SMO,NAGLU,MDK,B4GALT2,MAP2K1,CEND1,COQ8B,TTLL1,GLI2,WNT7A,FAIM2,HERC1,ZNF365,CLP1
GOBP_CEREBELLAR_CORTEX_FORMATION	ADHD	0.0159802	0.0124564	0.199532	16	0.353601	brain	TWAS	c5	0.199532	1	KNDC1,GRID2,TTC21B,MTPN,CBLN1,MAP2K1,CEND1,TTLL1,WNT7A,FAIM2,HERC1
GOBP_CEREBELLAR_CORTEX_MORPHOGENESIS	ADHD	0.00803163	0.0110938	0.469082	21	0.16047	brain	TWAS	c5	0.469082	1	KNDC1,GRID2,TTC21B,MTPN,CBLN1,KIF14,SERPINE2,SMO,MAP2K1,CEND1,COQ8B,TTLL1,GLI2,WNT7A,FAIM2,HERC1,ZNF365
GOBP_CEREBELLAR_GRANULAR_LAYER_DEVELOPMENT	ADHD	0.0125556	0.0134166	0.349366	14	0.958615	brain	TWAS	c5	0.349366	1	KNDC1,GRID2,TTBK2,MTPN,CBLN1,KIF14,SERPINE2,MDK,CEND1,WNT7A,FAIM2
GOBP_CEREBELLAR_PURKINJE_CELL_LAYER_DEVELOPMENT	ADHD	0.00369137	0.0112299	0.742377	16	0.588126	brain	TWAS	c5	0.742377	1	TTC21B,RERE,KLHL1,KIF14,AARS1,NAGLU,B4GALT2,CEND1,COQ8B,TTLL1,FAIM2,HERC1
GOBP_CEREBRAL_CORTEX_DEVELOPMENT	ADHD	0.00263554	0.00412438	0.522814	88	0.581531	brain	TWAS	c5	0.522814	1	MBOAT7,EGFR,FAT4,PEX13,TACC3,MDGA1,CDON,P2RY12,EFHC1,XAB2,SLIT2,BBS1,SUN1,BMERB1,NDE1,ATIC,GSK3B,DIXDC1,BBS4,PLCB1,MKKS,SLC38A2,KIF14,RTN4,CRKL,TACC2,TMEM14B,CTNNB1,SMO,DISC1,MDK,HTR6,ZMIZ1,YWHAE,CRK,BTBD3,SYNE2,WDR62,CCDC141,BNIP3,KDM1A,BBS2,RELN,LRP8,SRD5A1,PEX5,CDH2,NF1,ROBO1,SRGAP2C,AKIRIN2,LAMB1,NOTCH2NLC,NOTCH2NLA,HIF1A
GOBP_CEREBRAL_CORTEX_RADIALLY_ORIENTED_CELL_MIGRATION	ADHD	-0.0011653	0.00949018	0.902273	17	0.472937	brain	TWAS	c5	0.902273	1	MBOAT7,MDGA1,P2RY12,SUN1,BMERB1,DIXDC1,SRGAP2,RTN4,CTNNB1,DISC1,ZMIZ1,SYNE2,CCDC141,RELN,LRP8,SRGAP2C,LAMB1
GOBP_CEREBROSPINAL_FLUID_CIRCULATION	ADHD	-0.0119578	0.00863711	0.166215	25	0.248736	brain	TWAS	c5	0.166215	1	CFAP43,SPAG16,CFAP221,SLC9A3R1,JHY,ODAD3,DAW1,ODAD4,DNAH9,CFAP54,KATNIP
GOBP_CGMP_MEDIATED_SIGNALING	ADHD	-0.00218722	0.00641183	0.733012	43	0.188639	brain	TWAS	c5	0.733012	1	GUCY1A1,GUCY1B1,NPPA,PDE9A,THBS1,GUCA1A,PDE10A,RUNDC3A,CD36,AQP1,PDE2A,GUCY2D,CGAS,ADORA2B,IRAG1,PRKG1,KCNC2,EDNRB,PDE11A,PDE3A
GOBP_CHAPERONE_MEDIATED_PROTEIN_COMPLEX_ASSEMBLY	ADHD	0.000803541	0.00805451	0.920533	21	0.822361	brain	TWAS	c5	0.920533	1	THEG,HOPX,BBS12,PSMG3,PSMG1,NDUFAF1,LONP1,MKKS,HSP90AB1,HSPD1,BBS10
GOBP_CHAPERONE_MEDIATED_PROTEIN_FOLDING	ADHD	0.00364681	0.00598974	0.542629	38	0.806561	brain	TWAS	c5	0.542629	1	FKBP1A,DNAJC18,GAK,DNAJB14,TCP1,P3H1,CCT7,PDCL3,PDIA4,TRAP1,ERO1A,HSPA13,CRTAP,CCT8,CCT6A,DNAJB4,HSPA7,HSPA2,DNAJB1,HSPA1L,HSPA1B,PDCD5,FKBP11,CCT5,UNC45A,CHORDC1,FKBP5
GOBP_CHEMICAL_HOMEOSTASIS_WITHIN_A_TISSUE	ADHD	-0.00244044	0.00851043	0.774297	15	0.756309	brain	TWAS	c5	0.774297	1	HOMER2,LPCAT1,KDR,RCN3,SFTPD,HOMER1,EPAS1,NKIRAS1,CTSH,ADGRF5
GOBP_CHEMOKINE_PRODUCTION	ADHD	-0.0044398	0.00461435	0.335963	64	0.701522	brain	TWAS	c5	0.335963	1	ELANE,LILRB4,IL17RA,TLR3,TLR2,TIRAP,AIRE,GSTP1,ADAM17,APOD,ACKR1,CD84,OAS3,F2RL1,TREM2,ERBIN,ALOX15B,C1QTNF3,MUL1,MAP2K5,TICAM1,ADORA2B,SIGIRR,EIF2AK2,WNT5A,AIF1,AGER,HMOX1,CLEC7A,MCOLN2,LGALS9,CSF1R,ZFPM1,IL1RL1,MAVS,TSLP,SIRPA,ADCYAP1,TNFSF4,SELENOK
GOBP_CHEMOSENSORY_BEHAVIOR	ADHD	-0.00208992	0.00821658	0.799222	21	0.303393	brain	TWAS	c5	0.799222	1	WFS1,SCN9A,BBS1,NTRK1,CFAP69,TPBG,TRPV1,TAS2R5,ADCY3
GOBP_CHOLESTEROL_EFFLUX	ADHD	-0.00986993	0.00702144	0.159818	39	0.194966	brain	TWAS	c5	0.159818	1	ABCA7,EGF,NAXE,ABCA8,ABCA5,EEPD1,APOC1,APOC2,YJEFN3,SOAT1,NPC2,PLTP,ZDHHC8,TREM2,APOB,NR1H3,CES1,NPC1,TSKU,CAV1,ABCG1,SREBF2,ABCG4,SCARB1
GOBP_CHOLESTEROL_STORAGE	ADHD	-0.00553718	0.0118052	0.639036	16	0.822032	brain	TWAS	c5	0.639036	1	EHD1,SOAT1,CD36,STARD4,TREM2,APOB,NR1H3,CES1,ABCG1,SREBF2,SCARB1
GOBP_CHONDROCYTE_DEVELOPMENT	ADHD	-0.00423334	0.00939268	0.652201	25	0.407172	brain	TWAS	c5	0.652201	1	RFLNB,EIF2AK3,BMPR1B,RUNX2,CHSY1,TSKU,SULF2,MEX3C,BMPR2,SMPD3,RFLNA,COL11A1,ECM1
GOBP_CHONDROITIN_SULFATE_PROTEOGLYCAN_BIOSYNTHETIC_PROCESS	ADHD	-0.000106694	0.00770743	0.988955	31	0.65502	brain	TWAS	c5	0.988955	1	CYTL1,DSE,CSGALNACT2,CHST12,CHST3,CHST13,CHPF2,B3GAT1,CHSY1,B3GAT3,CHST9,B3GALT6,PXYLP1,CHST15,B3GAT2,CHPF
GOBP_CHONDROITIN_SULFATE_PROTEOGLYCAN_METABOLIC_PROCESS	ADHD	0.00130801	0.00728898	0.857584	35	0.672821	brain	TWAS	c5	0.857584	1	IDUA,CYTL1,NDNF,DSE,HYAL1,CSGALNACT2,CHST12,EGFLAM,CHST3,CHST13,CHPF2,B3GAT1,CHSY1,B3GAT3,CHST9,B3GALT6,PXYLP1,CHST15,DSEL,B3GAT2,CHPF
GOBP_CHROMATIN_REMODELING	ADHD	-7.44E-05	0.000686472	0.913656	182		brain	TWAS	c5	0.913656	1	ERCC6,NFRKB,TADA2A,TFPT,MYSM1,BRD2,GATAD1,ACTB,LIN54,HMGB2,CTBP1,SETD7,FAM47E,MTHFR,SMARCA5,TADA2B,PRDM16,HLTF,H3-3A,CENPW,KAT2B,H1-9P,INO80E,BCL7C,RNF8,MIER1,NAP1L5,JARID2,ITGB3BP,CHD9,TSPYL4,ASF1A,TTI1,ACTR5,INO80B,SMARCAL1,RERE,YEATS4,ESR1,BAZ2B,EP300,UBR2,SATB1,GATAD2A,RESF1,DNAJC9,PPHLN1,TTF2,BICRA,GRWD1,SPHK2,RUVBL2,PIH1D1,RAD54L2,PBRM1,ACTR8,BAZ1A,KDM5B,H4C2,H3C3,H1-2,H4C3,H2BC4,H2BC5,H4C4,H3C6,H1-3,H2BC10,H4C8,BPTF,CHD6,SMARCD3,NAA60,MBD3,DOT1L,YY1,SIRT6,CHAF1A,KDM4B,MYBBP1A,L3MBTL1,PAK1,RSF1,SMARCB1,NAP1L1,RIF1,RB1,SETDB2,KDM5A,SMARCD2,SMARCA4,ZNFX1,SNAI1,SETSIP,DR1,MTA2,AXIN1,BCL7A,CHD5,SMARCE1,EZH1,HDAC5,KDM6B,CHD3,DPF1,SIRT2,HP1BP3,DMAP1,MPHOSPH8,WBP2,MCM3AP,UCHL5,ZBTB1,ZNF304,CENPV,ZNHIT1,BTAF1,HELLS,INO80D,ZDBF2,CTR9,INO80C,PADI2,PADI4,KAT6B,KDM1A,TASOR,SMYD3,TSPYL6,SART3,NDN,PCID2,SF3B1,RRP8,SS18,ZNF445,NPM3,TSPY26P,H1-0,GATAD2B,CFDP1,RAD54L,SIRT1,TET1,ATF7IP2,RUVBL1,BRD9,HDAC2,KCNQ1OT1,NAP1L4,SCMH1,CHD1L,SMCHD1,NUDT5,BRD7
GOBP_CHROMOSOME_CONDENSATION	ADHD	-0.00174085	0.00653698	0.790002	33	0.228061	brain	TWAS	c5	0.790002	1	SMARCA5,H3-3A,H1-9P,CDCA5,BANF1,CHMP1A,AKAP8,H1-2,H1-3,NCAPD2,NUSAP1,DFFB,TTN,WAPL,TENT4A,H1-0,CDK1,NCAPG2,KMT5A
GOBP_CHROMOSOME_LOCALIZATION	ADHD	0.00256817	0.00517937	0.620003	67	0.151813	brain	TWAS	c5	0.620003	1	CENPE,CENPC,KAT2B,CDCA5,SUN1,MAD1L1,MIS12,CDT1,CHMP1A,KPNB1,NUDC,NUP62,MEIOC,CHMP3,PDCD6IP,KIF14,CDCA8,CUL3,CENPQ,IFFO1,INCENP,EML3,CHMP2A,NUMA1,ATM,SEH1L,VPS4A,BOD1,PIBF1,TRAPPC12,BIRC5,VPS4B,ACTR2,EML4,CHMP4A,SPAG5,MAPRE1,CHMP4B,SPDL1,KIF2C,FAM83D,FMN2,PSRC1,NUF2
GOBP_CHROMOSOME_ORGANIZATION_INVOLVED_IN_MEIOTIC_CELL_CYCLE	ADHD	0.000776013	0.00411234	0.850325	70	0.92195	brain	TWAS	c5	0.850325	1	SYCE1,BAG6,RNF212,MEIKIN,IHO1,SUN1,RAD51C,STAG3,ZCWPW1,BUB1B,MLH3,MEIOC,BRIP1,SPATA22,TRIP13,MSH4,NCAPD2,CCNB1IP1,ATM,SYCE1L,P3H4,PSMC3IP,RAD50,SGO2,MEI4,SYCE3,NDC1,REC8,ANKRD31,MEIOB,HORMAD1,MAEL,MRE11
GOBP_CHROMOSOME_SEGREGATION	ADHD	-4.98E-05	0.000557951	0.928949	280		brain	TWAS	c5	0.928949	1	PRAP1,SYCE1,RAD21L1,BAG6,STAG3L4,STAG3L3,STAG3L2,STAG3L1,ACTB,PDS5A,RNF212,TACC3,CENPE,ANAPC5,BCL7A,KNTC1,ANAPC4,SMARCA5,SKA1,CENPC,SLF1,CENPW,KAT2B,EME1,RIOK2,CHMP6,CENPX,PLSCR1,CDCA5,DPF2,MUS81,BANF1,TOP3A,MEIKIN,RGS14,CENPS,CORT,DDX12P,RPS3,UVRAG,KLHDC8B,IHO1,SUN1,MAD1L1,AKAP8,ANKLE1,ESCO1,ERCC4,NDE1,TEX14,RAD51C,SKA2,ERCC2,SPATA22,MIS12,NEK2,NSL1,STAG3,ZCWPW1,BUB1B,KNSTRN,NUSAP1,CDT1,CHMP1A,KPNB1,MAU2,MCMBP,CEP85,NUDC,RCC1,NUP62,PBRM1,RECQL5,HFM1,RAN,CHFR,DPF3,MLH3,SMARCD3,SMC6,GEN1,MEIOC,KIF18B,KIF25,CHMP3,SKA3,NAA60,DIS3L2,BRIP1,MAP10,DYNC1LI1,PDCD6IP,RAD18,SMARCB1,KIF14,CDCA8,TRIP13,HORMAD1,POGZ,CUL3,RB1,SETDB2,MSH4,SMARCD2,SMC1B,SMARCA4,SPC24,CENPQ,NCAPD2,IK,CCNB1IP1,INCENP,EML3,AURKC,CHMP2A,NUMA1,CTNNB1,ATM,SEH1L,CDC42,CENPK,SYCE1L,KMT5A,USP44,PCID2,CDC16,SMARCE1,P3H4,PSMC3IP,TUBG1,TUBG2,BRCA1,DPF1,SIRT2,RIOK3,CDC20,KIF2C,ECT2,VPS4A,SGO2,NEK11,ANAPC1,TTL,BOD1,PIBF1,DSN1,ZWILCH,TRAPPC12,BUB3,TTN,EME2,MEIOB,BIRC5,VPS4B,TOP2B,LATS1,NUP43,ACTR2,ZWINT,FAM83D,EML4,MEI4,SYCE3,ANAPC7,NDC1,SLF2,XRCC3,REC8,CHMP4A,TENT4A,SPAG5,MAPRE1,CHMP4B,SPDL1,CENPH,ANKRD31,NCAPG2,ARL8B,NR3C1,RMI2,SPC25,SPICE1,NAA50,MMS19,DDX11,FMN2,PRC1,FANCM,PSRC1,PTTG1,UBE2I,SRPK1,NUF2,MAEL,CENPN,MRE11
GOBP_CHROMOSOME_SEPARATION	ADHD	0.00577223	0.00460565	0.210099	82	0.306669	brain	TWAS	c5	0.210099	1	PRAP1,ACTB,CENPE,ANAPC5,BCL7A,KNTC1,ANAPC4,TACC3,EME1,RIOK2,CENPX,PLSCR1,TOP3A,CENPS,CORT,ANKLE1,MAD1L1,ERCC4,TEX14,BUB1B,PBRM1,RECQL5,HFM1,CHFR,SMARCD3,GEN1,DIS3L2,SMARCB1,CDCA8,TRIP13,CUL3,KLHL22,SMARCD2,SMARCA4,SPC24,RB1,IK,INCENP,NUMA1,ATM,USP44,PCID2,CDC16,DPF1,CDC20,ANAPC1,ZWILCH,BUB3,BIRC5,TOP2B,ZWINT,ANAPC7,XRCC3,SPDL1,NCAPG2,CDT1,DYNC1LI1,SPC25,FANCM,PTTG1,EME2,MEIOB,NUF2
GOBP_CILIUM_MOVEMENT	ADHD	-3.87E-05	0.000682885	0.95482	201		brain	TWAS	c5	0.95482	1	CFAP46,HYDIN,TPGS1,NME5,SLC9B1,SLC9B2,TACR3,LDHC,NEURL1,CFAP43,CFAP58,SPAG16,DNAI4,ROPN1B,CFAP100,BBS1,CFAP221,RSPH4A,CFAP61,DNAAF5,TACR1,TEX101,KLC3,RSPH6A,NME8,GAS8,DNAH11,CFAP69,TACR2,CFAP70,BBS4,DNAH1,SLC9A3R1,QRICH2,ATP2B4,CATSPERE,ENKUR,TTLL9,ATP1A4,PLTP,ODAD2,MEIG1,TTLL3,GAS2L2,INPP5B,CABYR,AQP4,CELF3,JHY,SPA17,SLC22A14,TTC21A,TTC12,DZIP1,DNAAF1,CATSPERZ,APOB,CFAP251,NPHP4,TEKT3,ODAD4,CFAP97D1,IQCG,ODAD1,DNAH17,ADCY3,DRC1,SORD,MKKS,DAW1,CACNA1I,ZBBX,NEK10,SLIRP,TCTE1,CCDC40,CEP131,PIERCE2,DNAAF4,CCR6,NPHP3,TTLL1,BBS2,DRC7,DNAH7,CCDC65,DNHD1,DNAH9,TSSK4,DNAI3,CCNYL1,DDX4,CFAP206,ARMC2,CFAP54,DNAH5,TTLL6,CFAP298,TEKT5,CFAP44,SPEF1,CELSR2,SPEF2,ADCY10,KATNIP,DNAAF2,SLC26A8,FSIP2
GOBP_CILIUM_ORGANIZATION	ADHD	-0.000123626	0.000657976	0.850964	404		brain	TWAS	c5	0.850964	1	CFAP46,HYDIN,TPGS1,B9D2,DNAAF3,NME5,TBC1D9B,TBC1D1,WDR19,PKD2,SCLT1,DYNLL1,CFAP74,TBC1D19,CC2D2A,TAPT1,GSK3B,IQCB1,LIMK2,CEP135,FHDC1,NEK1,GBF1,ARL3,NEURL1,CFAP43,CFAP58,ALPK1,LRGUK,TXNDC15,TCTN3,CC2D2B,SPAG16,DNAI4,TTC21B,ROPN1B,CFAP100,ABLIM1,TBC1D16,CCDC40,CEP131,CCDC57,RFX2,EVI5L,RSPH1,CFAP410,NUDCD3,TMEM17,RAB1A,ACTR2,BBS7,BBS12,EHD1,BBS1,BBS9,SEPTIN7,NME8,RAB17,TRAF3IP1,CFAP221,FAM161A,DNAAF2,CDKL1,RSPH4A,CFAP61,DCTN1,DNAAF5,MKS1,CFAP91,NECTIN2,KLC3,RSPH6A,RAB3IP,CEP164,IFT46,IQUB,CENPJ,CDK10,GAS8,CCDC13,DYNLT2B,CEP19,IQCG,TBC1D8,KIFAP3,GORAB,DNAI3,ODF2L,TBC1D2B,CFAP69,MAK,NEDD9,TBC1D7,FAM149B1,CFAP70,TTBK2,EHD3,ODAD1,FUZ,TBC1D17,TMEM216,BBS4,DNAH1,KIF19,SLC9A3R1,FBF1,RAB8A,AHI1,DNAL1,FAM161B,BBOF1,IFT43,CCDC66,ARF4,KCNF1,DCDC2,KCNJ10,VANGL2,CILK1,LCA5L,ODAD2,CLUAP1,AVIL,ATG5,ARMC9,SEPTIN9,IFT27,KCTD17,IFT52,MEIG1,TTLL3,EHD4,DNAAF10,KIF3A,CEP20,JHY,IFT57,SNAP29,TTC17,TTC21A,TTC12,ABCC4,DZIP1,DNAAF1,EVI5,FNBP1L,CCDC32,IFT80,WDR90,IFT140,DNAH17,KIAA0753,TEKT1,DNAH2,CNTROB,CEP41,C2CD3,SEPTIN2,CPLANE2,CROCC,TEKT3,HAP1,ODAD4,CFAP97D1,DISC1,UBXN10,TBC1D22A,BBIP1,CEP162,CEP290,POC1B,USP6NL,PCNT,DRC1,IFT172,TMEM237,MKKS,SYNE2,TTC26,TBC1D15,DAW1,CBY1,PIBF1,TMEM80,PIERCE2,DNAAF4,NPHP3,GDI2,DZIP1L,CEP70,RRP7A,TTLL1,BBS5,BBS2,DRC7,CCDC113,DNAH7,ONECUT1,CEP126,DYNC2H1,RABL2B,ADAMTS16,DYNC2LI1,CCDC65,ATP6V0D1,RAB8B,IFT88,SPATA6,WDR11,KIF3B,MAPRE1,BBS10,LAMA5,CCNO,TMEM231,CFAP206,ARMC2,CEP83,CFAP54,RPGRIP1L,CPLANE1,RILP,WDR35,CEP89,ABLIM3,SPEF2,DYNC2I1,PARVA,DNAH5,TTC30A,TBC1D30,CFAP298,TUB,IFT122,TEKT5,TBC1D32,ONECUT2,ATG3,CFAP44,MPHOSPH9,RILPL2,RILPL1,TCTN2,B9D1,TBC1D5,SPEF1,CELSR2,SGSM3,KIAA0586,ATMIN,FSIP2,CEP250
GOBP_CILIUM_OR_FLAGELLUM_DEPENDENT_CELL_MOTILITY	ADHD	-8.19E-05	0.000687579	0.905231	156		brain	TWAS	c5	0.905231	1	CFAP46,TPGS1,SLC9B1,SLC9B2,TACR3,LDHC,NEURL1,CFAP43,CFAP58,DNAH3,SPAG16,ROPN1B,EFHC1,BBS1,CFAP221,RSPH4A,TACR1,TEX101,KLC3,RSPH6A,NME8,DNAH14,GAS8,DNAH11,CFAP69,TACR2,BBS4,DNAH1,ATP2B4,CATSPERE,ENKUR,TTLL9,ATP1A4,PLTP,MEIG1,TTLL3,GAS2L2,INPP5B,CELF3,SLC22A14,TTC21A,TTC12,DZIP1,CATSPERZ,APOB,CFAP251,NPHP4,TEKT3,CFAP97D1,TEKT1,DNAH2,IQCG,QRICH2,DNAH17,ADCY3,DRC1,SORD,MKKS,DNAH6,CACNA1I,SLIRP,TCTE1,CCDC40,CEP131,CCR6,TTLL1,BBS2,DRC7,DNAH7,CCDC65,TSSK4,DNAI3,CCNYL1,DDX4,CFAP206,ARMC2,CFAP54,DNAH5,TTLL6,TEKT5,CFAP44,SPEF2,DNAAF2,SLC26A8,FSIP2
GOBP_CIRCADIAN_SLEEP_WAKE_CYCLE	ADHD	-0.0132326	0.0100235	0.186783	20	0.925852	brain	TWAS	c5	0.186783	1	PARP1,BTBD9,ADRB1,CHRNB2,GHRL,KCNA2,DRD2,HCRTR2,SRD5A1
GOBP_CLEAVAGE_INVOLVED_IN_RRNA_PROCESSING	ADHD	0.00441542	0.00805419	0.583545	18	0.980067	brain	TWAS	c5	0.583545	1	ERI2,RPP40,EXOSC10,BMS1,ABT1,TBL3,EXOSC8,KRI1,NOB1,UTP20,NOP9
GOBP_COCHLEA_DEVELOPMENT	ADHD	-0.00740584	0.00834722	0.374959	25	0.315576	brain	TWAS	c5	0.374959	1	HEY2,NTRK3,CCNA2,PTK7,GABRA5,TBX2,IFT27,PVALB,SOBP,KCNK3,DVL1,ADAM10,WNT5A,DCHS1,FRZB,KCNK2,GABRB2,RPGRIP1L
GOBP_COENZYME_A_METABOLIC_PROCESS	ADHD	-0.0110334	0.00886472	0.213262	21	0.258663	brain	TWAS	c5	0.213262	1	PPCS,PANK4,PPCDC,DCAKD,ACAT1,ACOT7,ACLY,COASY,NUDT7,NUDT19,SLC25A16,MCCC2,NUDT8,PANK2
GOBP_COLLAGEN_BIOSYNTHETIC_PROCESS	ADHD	-0.00883684	0.00834274	0.289498	23	0.450037	brain	TWAS	c5	0.289498	1	VIM,ADAMTS3,DDR2,TRAM2,LARP6,RCN3,BMP4,F2R,P3H3,WNT4,CYGB,F2,P3H4,ITGA2,SERPINF2,CIITA,IHH,HDAC2,SUCO
GOBP_COLLAGEN_CATABOLIC_PROCESS	ADHD	-0.00627917	0.0058121	0.279981	33	0.441615	brain	TWAS	c5	0.279981	1	ADAMTS3,ADAMTS2,ADAM15,ADAMTS14,VSIR,MMP25,FAP,MRC2,PEPD,RETREG3,MMP2,MMP21,MMP15,ITGB1,RETREG1,FURIN,RETREG2,CST3,CTSS,CTSK
GOBP_COLLAGEN_FIBRIL_ORGANIZATION	ADHD	-0.00109829	0.00485378	0.820987	63	0.578688	brain	TWAS	c5	0.820987	1	TLL1,ADAMTS3,DDR2,ADAMTS2,COL12A1,AEBP1,EFEMP2,DPT,COLGALT1,ANXA2,CHADL,GREM1,ADAMTS7,COL13A1,ADAMTS14,FMOD,LOX,CRTAP,COL5A2,COL2A1,PXDN,COL5A3,RB1,LOXL1,COLGALT2,TNXB,COL11A2,P3H4,FKBP10,CYP1B1,NF1,SERPINF2,TLL2,COL11A1,VPS33B
GOBP_COLLAGEN_METABOLIC_PROCESS	ADHD	-0.00573974	0.00459835	0.211952	60	0.766986	brain	TWAS	c5	0.211952	1	VIM,ADAMTS3,P2RX7,DDR2,ADAMTS2,ADAM15,TRAM2,TNS2,P3H1,LARP6,ADAMTS14,VSIR,RCN3,BMP4,MMP25,FAP,MRC2,F2R,P3H3,PEPD,WNT4,P3H4,RETREG3,MMP2,CYGB,F2,MMP21,ITGA2,ITGB1,SMPD3,SERPINF2,RETREG1,CIITA,FURIN,VPS33B,IHH,RETREG2,CST3,HDAC2,CTSS,CTSK,SUCO
GOBP_COLLATERAL_SPROUTING	ADHD	0.000155981	0.000995309	0.875468	22	0.346147	brain	TWAS	c5	0.875468	1	IST1,WNT3,SPP1,CRABP2,IFRD1,NIN,RND2,FSTL4,DVL1,COBL,LPAR3,DCC,ULK2
GOBP_COLUMNAR_CUBOIDAL_EPITHELIAL_CELL_DEVELOPMENT	ADHD	0.00370028	0.00613016	0.546097	39	0.981635	brain	TWAS	c5	0.546097	1	CDK6,NKX6-1,CLOCK,GDF11,FASN,ROS1,INSM1,GSK3B,SIDT2,BMP4,HNF4A,BHLHA15,SMO,PGR,HIF1A,C1GALT1,TYMS,WNT5A,CDH2,AKT1,TIGAR,IL6ST
GOBP_COLUMNAR_CUBOIDAL_EPITHELIAL_CELL_DIFFERENTIATION	ADHD	0.000961173	0.00522609	0.854078	64	0.75798	brain	TWAS	c5	0.854078	1	NKX6-2,CDK6,NKX6-1,CLCN2,CLOCK,GDF11,DLX3,FGF2,FASN,BMP7,PTK6,SAV1,ROS1,INSM1,GSK3B,SIDT2,SERPINE1,DLG5,BMP4,HNF4A,BHLHA15,MAP1B,FGFR2,CTNNB1,MEN1,WNT4,SMO,NR5A2,PGR,NEUROD1,NODAL,JAG1,C1GALT1,CAV1,TYMS,BCCIP,WNT5A,ONECUT1,CDH2,CBFA2T2,TMEM231,AKT1,B9D1,TIGAR,IL6ST
GOBP_COMPLEMENT_ACTIVATION	ADHD	-0.00343641	0.00430402	0.424628	50	0.639865	brain	TWAS	c5	0.424628	1	CFD,CFB,C4A,C4B,TRBC2,CFI,C1R,C1RL,A2M,C1QBP,CD55,CR2,CR1,CD46,TREM2,CD59,SUSD4,TRDC,MASP1,CFH,C1QA,C1QC,C7,SERPING1,IGHG4,IGHG2,COLEC11,CFHR1,CFHR4
GOBP_CONNECTIVE_TISSUE_DEVELOPMENT	ADHD	-0.000414943	0.000946126	0.660973	179	0.0869604	brain	TWAS	c5	0.660973	1	RFLNB,ZNF516,EIF2AK3,POR,RXFP1,BMPR1B,MSX1,CYTL1,EVC,BMP3,PRKG2,RUNX2,LNPK,WNT9A,PDGFA,TAPT1,MAPK3,FGF2,EFEMP1,TWSG1,SH3PXD2B,PBXIP1,THBS3,XBP1,DYRK1B,ANXA6,UMODL1,CBS,BMP7,LTBP3,BBS1,LRP5,GHR,TGFBI,DGAT2,TSKU,HYAL3,HYAL1,EXT2,MDK,DDRGK1,CHADL,ITGB3,GREM1,ADAMTS7,TRPM4,BBS4,GHRL,CHI3L1,PDGFD,LOX,GPLD1,BMP8A,BMP8B,ZMPSTE24,BMP4,ITGB8,DHRS7B,CHSY1,BARX2,SNX19,COL2A1,WNT10B,NAMPT,SNAI1,RB1,IFT80,CTNNB1,ACAT1,COL11A2,PLAAT3,PKDCC,SLC39A13,SNORC,GLG1,ID4,MKKS,PTH1R,TYMS,HRAS,SPTLC2,GDF5,BMPR1A,SULF2,WNT5A,WNT7B,SCIN,BBS2,WNT7A,CFLAR,BMPR2,WNT2B,SMPD3,TRIP11,ARID5B,WNT5B,KLF7,FRZB,FTO,GDF7,RASAL2,PRRX1,NCOA1,LRP5L,RFLNA,IHH,CREB3L2,ECM1,CTSK
GOBP_CONSTITUTIVE_HETEROCHROMATIN_FORMATION	ADHD	0.000943689	0.00790286	0.90495	17	0.654291	brain	TWAS	c5	0.90495	1	H3-3A,SIRT6,RIF1,EZH1,SIRT2,CENPV,HELLS,SMCHD1
GOBP_COPII_COATED_VESICLE_BUDDING	ADHD	0.00255899	0.0053806	0.634362	44	0.295225	brain	TWAS	c5	0.634362	1	SAR1B,MIA3,TRAPPC5,VAPA,PEF1,TFG,TRAPPC6A,VAPB,KLHL12,TBC1D20,SEC23A,PDCD6,CUL3,SEC31B,TRAPPC8,SAR1A,TRAPPC2B,TRAPPC4,TRAPPC12,SCAP,SEC23B,SEC16B,TRAPPC2L
GOBP_COPULATION	ADHD	0.00582798	0.00783468	0.456955	25	0.885884	brain	TWAS	c5	0.456955	1	TACR1,ABAT,DDO,P2RX1,OXTR,SERPINE2,P2RY1,ADA,KLK14,ACVR2A,EDNRB,AVPR1A
GOBP_CORONARY_VASCULATURE_DEVELOPMENT	ADHD	-0.00371085	0.00692652	0.592135	34	0.359332	brain	TWAS	c5	0.592135	1	SUFU,HEY2,NRP1,FGF2,NDST1,PTK7,PRICKLE1,SGCD,BMP4,AP2B1,MESP1,ACE,VEGFB,MMP21,APLNR,LRP2,DYNC2H1,SNX17,TBX5,TGFBR3,PLXND1,ADAMTS6,DCTN5
GOBP_CORTICAL_ACTIN_CYTOSKELETON_ORGANIZATION	ADHD	0.00780885	0.00713432	0.273715	32	0.910807	brain	TWAS	c5	0.273715	1	LLGL1,ANLN,RTKN,ROCK1,AKAP11,LLGL2,EPB41L3,EPB41L2,PDCD6IP,EPB41,PLEK,RHOQ,ECT2,VPS4A,FHOD3,STRIP1,FMNL3,CAVIN3,ROCK2,DLG1,PLS1
GOBP_CORTICAL_CYTOSKELETON_ORGANIZATION	ADHD	0.00111528	0.00589517	0.849948	48	0.787749	brain	TWAS	c5	0.849948	1	RHOH,WDR1,RAC3,RHOD,LLGL1,ANLN,RTKN,ROCK1,AKAP11,PPP2R3C,LLGL2,RAC1,RHOBTB3,EPB41L3,EPB41L2,PDCD6IP,EPB41,PLEK,RHOQ,RHOF,RND2,ECT2,VPS4A,FHOD3,STRIP1,FMNL3,CAVIN3,RHOBTB1,RHOB,ROCK2,DLG1,PLS1
GOBP_CORTICOSTEROID_HORMONE_SECRETION	ADHD	0.000954059	0.00897762	0.915367	18	0.25891	brain	TWAS	c5	0.915367	1	CRHR1,C1QTNF1,GALR1,GHRL,GAL,AGT,POMC,TSPO,AGTR1
GOBP_COTRANSLATIONAL_PROTEIN_TARGETING_TO_MEMBRANE	ADHD	-0.00734338	0.00908593	0.418967	23	0.577183	brain	TWAS	c5	0.418967	1	SIL1,SRP72,SRPRA,TRAM2,ARL6IP1,SSR3,SRP14,SSR1,SEC63,SRP68,SRP19,SNAP25-AS1,BHLHE40-AS1,SEC61A1,SRPRB,SEC61A2
GOBP_CRANIAL_NERVE_DEVELOPMENT	ADHD	0.00535638	0.00825056	0.5162	33	0.443779	brain	TWAS	c5	0.5162	1	DRGX,ACKR3,PLXNA4,ERBB3,EPHB1,NRP1,CHRNB2,SEMA3F,NTRK1,PLXNA1,KCNA2,CTNNB1,ADARB1,NRP2,EPHB2,CNGB1,NAV2,SLC1A3,ATOH7,TCIRG1,ATP8B1
GOBP_CRANIAL_SKELETAL_SYSTEM_DEVELOPMENT	ADHD	-0.00159755	0.00662854	0.809546	34	0.536716	brain	TWAS	c5	0.809546	1	RUNX2,WDR19,NDST1,FOXN3,SLC39A3,GNA11,TULP3,WNT9B,IRF6,BMP4,CRKL,FGFR2,CTNNB1,MTHFD1L,CPLANE2,TBX1,NODAL,MTHFD1,INSIG2,PRRX1,IFT140,SMAD2
GOBP_CRISTAE_FORMATION	ADHD	-0.00187088	0.00946899	0.843374	16	0.560049	brain	TWAS	c5	0.843374	1	OMA1,CHCHD3,SAMM50,CHCHD6,IMMT,CHCHD10,DNAJC11,MICOS10,PINK1,MICOS13,ADCK1
GOBP_CYCLIC_NUCLEOTIDE_MEDIATED_SIGNALING	ADHD	-0.00628893	0.00438574	0.151586	88	0.649517	brain	TWAS	c5	0.151586	1	OPRL1,DGKQ,GUCY1A1,GUCY1B1,NPPA,EPHA5,OR51E2,PDE9A,INSL3,THBS1,GUCA1A,PDE10A,GAL,PDE7B,RUNDC3A,CAP1,MGRN1,CD36,RAPGEF3,AQP1,ADCYAP1R1,PDE2A,GUCY2D,RNF157,POMC,CGAS,CAP2,ADORA2B,SCT,APLNR,IRAG1,RASD2,PDE3B,PRKG1,KCNC2,GIPR,KSR1,CREB1,ADCY2,EDNRB,NUDT4,PDE11A,FFAR4,PDE3A,GPR61,ADCYAP1
GOBP_CYTOCHROME_COMPLEX_ASSEMBLY	ADHD	-0.00398877	0.00602801	0.508159	37	0.814036	brain	TWAS	c5	0.508159	1	PET100,COA1,COX16,SLC25A33,COX17,C12orf73,TIMM21,COX20,STMP1,TMEM223,UQCC2,COA4,COX15,TTC19,UQCC1,UQCRFS1,COA8,COX14,COA6,CYBA,COX10,SCO1
GOBP_CYTOKINETIC_PROCESS	ADHD	-0.00648068	0.00681349	0.341526	38	0.550674	brain	TWAS	c5	0.341526	1	KIF20B,ANLN,RTKN,CHMP1A,SPIRE2,SNX33,NUP62,CHMP3,MITD1,ANXA11,MYH9,PDCD6IP,CHMP2A,CNTROB,ECT2,VPS4A,VPS4B,CHMP4A,CHMP4B,SNX18,SNX9
GOBP_CYTOKINE_MEDIATED_SIGNALING_PATHWAY	ADHD	-5.73E-05	0.000560301	0.91854	272		brain	TWAS	c5	0.91854	1	RFFL,CCL3L1,LILRB3,LILRA6,LILRB2,LILRA4,LILRA2,LILRA1,LILRB1,LILRB4,NLRP2,IL17RA,GPR35,CXCL2,CXCL11,STING1,RABGEF1,THPO,IFNAR2,IL10RB,IFNAR1,ACKR3,FLT3,OTUD4,ISG15,TNFRSF18,TNFRSF4,TNFRSF14,TNIP2,PARP9,PARP14,TXK,RNF185,APPL2,IL15,IL20RA,IFNGR1,WBP1L,FAS,ACSL1,JAK1,LEPR,MAPK3,PYDC1,UBE2K,SLIT2,BIRC7,GSTP1,GHR,ADAM17,IFNLR1,PLVAP,SLC27A1,IL12RB1,CRLF1,MST1R,LIMS1,LIFR,OSMR,FER,TNFRSF13C,ACKR2,TBKBP1,SPPL2A,CARD8,IRF3,BBS4,IL17RB,STAT1,STAT4,JAGN1,IL17RE,IL17RC,IRAK2,CD300LF,SPHK1,ADIPOR1,IL21R,IKBKE,CDIP1,STAT6,PLCB1,MKKS,RIPK1,OAS3,SPPL2B,PIAS4,CNOT9,HIPK1,PXDN,TNFRSF19,WNK1,STK39,F2RL1,TRAF3,TYK2,EPOR,MAP3K7,SPATA2,PTPN1,TNFRSF1A,CD4,IL34,CSNK2B,HSPA1B,AGPAT1,TREM2,TXNDC17,EIF5A,GPS2,PTPN2,PRKN,TNFRSF25,NKIRAS1,NR1H3,C1QTNF4,PTPRJ,MUL1,FCER1G,DUOX2,DUOX1,CASP8,TTLL12,RPS6KA4,CAV1,FADD,CPNE1,SAMHD1,CCR5,IFITM2,IFITM1,IFITM3,SIGIRR,IRF7,TOLLIP,CCR6,CTR9,AXL,IL15RA,CLDN18,PADI2,IL27RA,CBL,WNT5A,IL17RD,GPR75,CMKLR1,BBS2,IRF5,COMMD7,MX1,TRIM6,HPX,IL17REL,TRAF5,LRP8,TNFRSF11A,RPS6KA5,LAPTM5,CD44,TRIM44,TRAF6,ROBO1,ADAR,CSF1R,METTL3,IL1A,NAIP,F3,IL12RB2,CASP1,CARD16,TRAF3IP2,AKT1,GREM2,CIB1,IFNL4,IL1R1,IL1RL2,IL1RL1,IL18R1,MAVS,TSLP,PRLR,IL6ST,CCDC3,ECM1,ZC3H15,TNFSF18,CARD14,CCL25,ACKR1
GOBP_CYTOKINE_PRODUCTION_INVOLVED_IN_IMMUNE_RESPONSE	ADHD	0.000233967	0.000973729	0.810114	83	0.709663	brain	TWAS	c5	0.810114	1	AXL,LILRB1,LILRB4,HLA-F,HLA-G,HLA-A,HLA-E,RABGEF1,SPON2,P2RX7,TLR3,ACP5,EPX,SCIMP,TNFRSF14,DDX1,SEMA7A,SPHK2,TRPM4,HFE,MALT1,MAPKAPK2,CD55,GPRC5B,ATG5,PLCG2,INAVA,CD36,LACC1,F2RL1,UBE2J1,MAP3K7,TRIL,NOD1,TICAM1,NLRX1,RAET1G,WNT5A,HMOX1,CLEC7A,CUEDC2,IL1R1,IL18R1,LAPTM5,TRAF6,LITAF,MAVS,CD81,CAMK4,TNFSF4,PANX1
GOBP_CYTOKINE_PRODUCTION_INVOLVED_IN_INFLAMMATORY_RESPONSE	ADHD	0.000153722	0.000988435	0.876411	41	0.288031	brain	TWAS	c5	0.876411	1	PLD3,PSG9,LILRB4,IL17RA,TLR6,APPL2,KPNA6,APOD,CD6,BAP1,IL17RC,NLRC3,TREM2,PDCD4,HIF1A,F2,TICAM1,ALOX5,CHID1,H19,EPHB2,CLEC7A,IL17D,CUEDC2,NOS2,PLD4,SIRPA
GOBP_CYTOLYSIS	ADHD	0.00223207	0.00619692	0.718705	25	0.388223	brain	TWAS	c5	0.718705	1	GZMM,MICA,MICB,GSDMB,LYZ,CR1,MMD,C7
GOBP_CYTOPLASMIC_MICROTUBULE_ORGANIZATION	ADHD	0.000728757	0.00472551	0.877438	65	0.0750511	brain	TWAS	c5	0.877438	1	TUBGCP2,MAPT,KPNB1,STMN3,CLIP2,LIMK2,SLK,TUBGCP3,DCTN1,CENPJ,CCDC13,KATNBL1,TUBGCP4,FSD1,MAP10,KATNAL1,TPPP,CRIPT,CHP1,NUMA1,AXIN1,CCDC88B,CLIP1,TUBG1,TUBG2,DST,CLIP3,WDR73,HOOK1,KIF19,TUBGCP5,TRDN,CEP126,TUBGCP6,CCDC88C,IFT172,CLIP4,SLAIN1,CIB1,DLG1,KATNAL2
GOBP_CYTOPLASMIC_PATTERN_RECOGNITION_RECEPTOR_SIGNALING_PATHWAY_IN_RESPONSE_TO_VIRUS	ADHD	0.00928944	0.0109766	0.397387	21	0.363467	brain	TWAS	c5	0.397387	1	NPLOC4,DDX60,C1QBP,NOP53,IRF3,TKFC,TRIM25,OAS3,IFIH1,SEC14L1,DHX58,RIOK3,RNF125,IRF7,NLRX1
GOBP_CYTOPLASMIC_SEQUESTERING_OF_PROTEIN	ADHD	0.00328639	0.00858658	0.701916	17	0.375538	brain	TWAS	c5	0.701916	1	G3BP2,PKD2,SUFU,DZIP1,MDFI,FAF1,YWHAB,NFKBIB,SRI,LATS1,GOPC
GOBP_CYTOPLASMIC_TRANSLATION	ADHD	-2.45E-05	0.000571695	0.965831	109		brain	TWAS	c5	0.965831	1	RPS17,CPEB1,RPS15,RPS19,RPS9,RPL28,RPL9,RPS12,RPL17,RPS26,EIF4B,RPS14,DRG2,RPL18A,UBA52,RPS3,RWDD1,EIF3B,RPL37A,MTOR,RPL13,RPS11,RPL29,EIF3C,EIF2D,RPSA,RPL14,RPS24,EIF3D,EIF3L,RPS2,RPS13,RPS5,RPS18,RPL10A,AARS1,EIF3M,RPLP0,DENR,RPL36,RPS8,EIF2B3,RPS23,UNK,RPL26L1,NCK1,RPL3,RPS25,RPL4,RPLP2,DPH6,RPS28,EIF3G,RPL37,YBX3,EIF5,RPL23A,RPL22L1,METTL3,DPH1,EIF3F,RPL27A,RPS7,DNAJC24,NCBP2,DPH3,ZC3H15
GOBP_CYTOPLASM_ORGANIZATION	ADHD	-0.000162082	0.000994286	0.870508	20	0.533643	brain	TWAS	c5	0.870508	1	TDRD1,RRN3,TDRD5,TDRKH,ZMIZ1,TDRD10,ETV6,PLD6,TDRD6
GOBP_C_TERMINAL_PROTEIN_AMINO_ACID_MODIFICATION	ADHD	-4.63E-05	0.000997313	0.962933	15	0.619501	brain	TWAS	c5	0.962933	1	FOLH1,WIPI2,ATG7,ATG16L1,ATG12,GPLD1,ATG5,ICMT,FOLH1B
GOBP_DECIDUALIZATION	ADHD	-0.0138893	0.0149962	0.354351	11	0.808388	brain	TWAS	c5	0.354351	1	BSG,SPP1,PARP1,GHRL,VDR,EPOR,PARP2,MEN1,TPPP3,GJB2,PTN
GOBP_DEFENSE_RESPONSE_TO_BACTERIUM	ADHD	-0.00167632	0.00319737	0.600084	145	0.325374	brain	TWAS	c5	0.600084	1	HP,ELANE,RPS19,HLA-A,HLA-E,MICA,LTA,TRBC2,PLAC8,HMGB2,SPON2,TLR6,P2RX7,LYPD8,RBPJ,TLR3,TLR2,ANXA3,SIGLEC16,KLK5,KLK7,FPR2,TIRAP,GSDMB,ADAM17,ACP5,SSC5D,LYZ,ISG15,TNFRSF14,SERPINE1,LYZL4,NLRC4,STAB1,PRKCD,STAB2,H2BC4,H2BC10,PRKD1,COCH,RBCK1,DMBT1,GBP2,GBP7,GBP4,GRN,SLPI,WFDC2,WFDC3,LYG1,OAS3,SFTPD,SLC11A1,CD36,IL27RA,RARRES2,F2RL1,MARCHF2,NOD1,AQP1,TNFRSF1A,CD4,MAPKBP1,IL12A,TREM2,PGC,SEH1L,MR1,MIAT,LGALS4,SIRT2,ADAMTS5,ZNFX1,SLAMF8,FCER1G,F2,GNLY,RNASE1,RNASE2,TRDC,S100A9,S100A12,S100A8,S100A7,LTF,COLEC12,CHGA,MMRN2,CLEC4E,KLRK1,CLEC4D,NOS2,PLA2G6,RNASE4,RNASE6,LYST,NAIP,AKIRIN2,DROSHA,IGHG4,IGHG2,CYBA,EMILIN2,MAVS,OPTN,FCGR1A,TF,RNF213,NLRP10
GOBP_DEFENSE_RESPONSE_TO_FUNGUS	ADHD	0.00691408	0.00651264	0.288399	29	0.651179	brain	TWAS	c5	0.288399	1	COTL1,ELANE,IL17RA,SPON2,TRIM62,JAGN1,IL17RC,PLCG2,RARRES2,PLA2G5,GNLY,S100A9,S100A12,S100A8,LTF,CHGA,CLEC4A,CLEC4E,CLEC7A,CLEC4D,GAPDH,NLRP10
GOBP_DEFENSE_RESPONSE_TO_GRAM_NEGATIVE_BACTERIUM	ADHD	-0.00467274	0.00682905	0.493821	39	0.389947	brain	TWAS	c5	0.493821	1	ELANE,RPS19,HMGB2,LYPD8,SSC5D,LYZ,TNFRSF14,SERPINE1,DMBT1,SLC11A1,RARRES2,F2RL1,AQP1,CD4,TREM2,MR1,F2,LTF,CHGA,NOS2,S100A7,RNASE6,RNASE2,DROSHA,OPTN,NLRP10
GOBP_DEFENSE_RESPONSE_TO_SYMBIONT	ADHD	0.000823604	0.000933131	0.37744	215	0.141042	brain	TWAS	c5	0.37744	1	EXOSC5,LILRB1,STING1,TRIM27,TRIM26,MICA,MICB,CRCP,RNF216,SPON2,ABCF3,IFNAR2,IL10RB,ATG7,ISG15,ATAD3A,PARP9,TLR3,RNF185,EXOC1,TLR2,ELMOD2,IL15,TRIM8,ITGAX,POLR3E,CARD8,IRF3,GARIN5A,ZNF175,NMBR,GPAM,NPLOC4,IFIT2,IFIT1B,IFIT1,IFIT5,DDX60,DDX60L,PLSCR1,NT5C3A,TRAF3IP1,ATG16L1,IFNLR1,BST2,IL12RB1,TOMM70,SENP7,C1QBP,DDX17,APOBEC3A,APOBEC3C,APOBEC3D,APOBEC3F,APOBEC3G,POLR3H,EIF2AK4,DDX1,TBKBP1,ATG12,NOP53,STAT1,HTRA1,DMBT1,GBP3,GBP1,GBP7,IKBKE,ZMPSTE24,CHMP3,SERINC3,CD40,POLR3A,ATG5,TRIM25,AKAP1,SERINC5,OAS3,SLFN11,SLFN13,ZDHHC11,MOV10,PTPN22,TRIM13,IFIH1,F2RL1,TRAF3,ILRUN,POLR3K,UNC13D,SEC14L1,DHX58,RNASEL,MUL1,RIOK3,RNF125,G3BP1,MLKL,ZNFX1,CGAS,TICAM1,ZC3HAV1,FADD,ITCH,SAMHD1,IFITM2,IFITM1,IFITM3,IRF7,TSPAN32,ADARB1,RTP4,TRIM21,TRIM6,TRIM22,TRIM5,BNIP3,BCL2,NLRX1,RNF26,PPM1B,MARCHF2,IRF5,POLR3B,MX2,MX1,FGL2,TRIM44,ADAR,RNASE6,RNASE1,RNASE2,RAB2B,LYST,TTC4,CASP1,IFI16,POLR3F,TRAF3IP2,CCDC92,MAVS,POLR3G,SKP2,ABCC9,NDUFAF4,POLR3C,UNC93B1,IFNL4
GOBP_DEFINITIVE_HEMOPOIESIS	ADHD	8.70E-05	0.00099543	0.930373	16	0.672753	brain	TWAS	c5	0.930373	1	MEIS1,CDK5RAP3,BCR,HIPK1,SP3,ADAR,TGFBR3,ZFPM1
GOBP_DEMETHYLATION	ADHD	0.00586985	0.00619044	0.343021	35	0.449258	brain	TWAS	c5	0.343021	1	POR,CYP3A5,OTUD4,KDM8,ALKBH3,APOBEC3A,APOBEC3C,APOBEC3D,APOBEC3F,APOBEC3G,CYP2D6,TDG,KDM5B,KDM3A,KDM5A,RIOX2,KDM6B,JMJD6,KDM4B,KDM7A,KDM1B,ALKBH1,KDM1A,A1CF,APEX1,FTO,MMACHC,CYP2C8,TET1
GOBP_DENDRITE_DEVELOPMENT	ADHD	-0.00178596	0.00309492	0.563897	158	0.39413	brain	TWAS	c5	0.563897	1	KNDC1,PDLIM5,LLPH,YWHAH,NEURL1,UBA6,EPHB1,ITGB1,NRP1,EEF2K,CHRNB2,EFNA1,DBNL,CAMK2B,DTNBP1,BMP7,BBS1,DSCAM,RERE,MINK1,KLHL1,ABI2,GSK3B,WASL,GPR37,NEDD4,CUL7,SS18L2,CHRNA7,TPBG,BBS4,CAMK1,GHRL,KIDINS220,ARF4,DCDC2,KIAA0319,IGSF9,SLC12A5,DLG5,RTN4IP1,MAPKAPK5,SIPA1L1,PSEN1,ARHGAP44,PPFIA2,CRKL,MEF2A,MAP1B,CARM1,DLG4,NTN1,CDC42,EPHB2,DISC1,LRP4,LAMC2,NTN5,CTNNA2,FSTL4,CDC20,NGEF,DIP2A,CRK,KHDC3L,SDK1,SULT4A1,CAPRIN2,TRAPPC4,PAK4,CUX1,STRN,PTEN,BTBD3,COBL,RAB17,LRRK2,ABI1,ACTR2,CYFIP1,TMEM106B,IQSEC1,WNT7A,MAPK6,RELN,LRP8,PRKG1,ZNF365,NFATC4,SARM1,SEZ6,DPYSL5,KLF7,TNIK,CTNND2,SRGAP2C,FARP1,SEMA3A,DCC,SLITRK5,ANKRD27,CHRNA3,FYN,SS18L1,MARK1,CELSR2,HDAC2,RAB21,TULP1,FOXO6,PTN,PAK2
GOBP_DENDRITE_EXTENSION	ADHD	-0.00659493	0.00881371	0.454304	28	0.163625	brain	TWAS	c5	0.454304	1	SMURF1,LLPH,SYT14P1,SYT3,CPNE5,SLC23A2,UNC13A,SYT4,WASF1,SYT17,CYFIP2,PRKN,MUL1,RNF157,RIMS1,TMEM108,CYFIP1,OSTN
GOBP_DENDRITE_MORPHOGENESIS	ADHD	-0.00590224	0.00438822	0.178619	92	0.408428	brain	TWAS	c5	0.178619	1	KNDC1,PDLIM5,YWHAH,EPHB1,ITGB1,NRP1,EEF2K,CHRNB2,EFNA1,DBNL,CAMK2B,DTNBP1,DSCAM,RERE,MINK1,ABI2,GSK3B,WASL,NEDD4,CUL7,SS18L2,CHRNA7,TPBG,KIDINS220,DCDC2,SIPA1L1,ARHGAP44,PPFIA2,MEF2A,DLG4,CDC42,EPHB2,LRP4,CTNNA2,NGEF,DIP2A,SULT4A1,CAPRIN2,CUX1,PTEN,BTBD3,LRRK2,ABI1,ACTR2,TMEM106B,WNT7A,RELN,LRP8,ZNF365,NFATC4,SARM1,DPYSL5,KLF7,PRMT3,TNIK,CTNND2,FARP1,SEMA3A,SLITRK5,ANKRD27,CHRNA3,FYN,SS18L1,CELSR2,RAB21,PTN
GOBP_DENDRITIC_CELL_CHEMOTAXIS	ADHD	0.00441404	0.0106128	0.677471	18	0.144573	brain	TWAS	c5	0.677471	1	ARHGEF5,TRPM2,C1QBP,TRPM4,IL12A,CCR5,CCR6,LGALS9,SLAMF8,PIK3CG,TNFSF18
GOBP_DENDRITIC_CELL_DIFFERENTIATION	ADHD	-0.0043522	0.00546107	0.425479	40	0.674228	brain	TWAS	c5	0.425479	1	AXL,LILRB2,LILRB1,ZBTB46,HLA-G,HLA-B,AGER,FLT3,RBPJ,TRPM2,BATF3,ITGB8,TMEM176B,TMEM176A,F2RL1,LTBR,TREM2,FCGR2B,LGALS9,LGALS3,TRAF6,CAMK4
GOBP_DENDRITIC_CELL_MIGRATION	ADHD	-0.00385141	0.00888972	0.664838	22	0.142431	brain	TWAS	c5	0.664838	1	ARHGEF5,TRPM2,C1QBP,TRPM4,IL12A,CDC42,CCR5,ALOX5,ASB2,CCR6,LGALS9,SLAMF8,PIK3CG,TNFSF18
GOBP_DENDRITIC_SPINE_DEVELOPMENT	ADHD	0.00158705	0.0046506	0.732911	66	0.794783	brain	TWAS	c5	0.732911	1	PDLIM5,LLPH,NEURL1,UBA6,EPHB1,EEF2K,EFNA1,DBNL,CAMK2B,DTNBP1,ABI2,WASL,ARF4,SLC12A5,DLG5,MAPKAPK5,SIPA1L1,PSEN1,CAMK1,ARHGAP44,PPFIA2,TANC2,DLG4,CDC42,EPHB2,DISC1,FSTL4,NGEF,DIP2A,SDK1,CAPRIN2,PAK4,PTEN,LRRK2,ACTR2,IQSEC1,WNT7A,MAPK6,RELN,LRP8,ZNF365,PRMT3,CTNND2,SRGAP2C,HDAC2,FOXO6,PAK2
GOBP_DENDRITIC_SPINE_MAINTENANCE	ADHD	-0.0133538	0.0126424	0.290845	17	0.736257	brain	TWAS	c5	0.290845	1	INSR,ITGA3,PRNP,HOMER1,NEDD9,TREM2,FCGR2B,CTTN,PICK1,FYN,MTMR2,IGF1R
GOBP_DENDRITIC_SPINE_MORPHOGENESIS	ADHD	-0.00834548	0.00637685	0.190631	41	0.855994	brain	TWAS	c5	0.190631	1	PDLIM5,EPHB1,EEF2K,EFNA1,DBNL,CAMK2B,DTNBP1,ABI2,WASL,SIPA1L1,ARHGAP44,PPFIA2,TANC2,DLG4,CDC42,EPHB2,NGEF,DIP2A,CAPRIN2,PTEN,LRRK2,ACTR2,WNT7A,RELN,LRP8,ZNF365,PRMT3,CTNND2
GOBP_DEOXYRIBONUCLEOSIDE_MONOPHOSPHATE_METABOLIC_PROCESS	ADHD	-0.00759418	0.00766608	0.321871	30	0.975771	brain	TWAS	c5	0.321871	1	DCK,DCTD,NT5C2,NT5M,SHMT1,DNPH1,UPP1,NT5C,UPB1,UPP2,ADA,TYMS,NT5C1A,TYMP,PNP,DUT,ADK,TK2
GOBP_DEOXYRIBONUCLEOTIDE_CATABOLIC_PROCESS	ADHD	0.000739742	0.00909791	0.935196	25	0.90597	brain	TWAS	c5	0.935196	1	UNG,DERA,UPP1,NEIL1,TDG,NT5C,UPB1,NUDT15,UPP2,ADA,SMUG1,SAMHD1,NT5C1A,TYMP,NT5M,PNP,DUT
GOBP_DEOXYRIBONUCLEOTIDE_METABOLIC_PROCESS	ADHD	-0.0072117	0.00611178	0.238014	43	0.995856	brain	TWAS	c5	0.238014	1	UNG,DERA,DCK,DCTD,NT5C2,NT5M,SHMT1,UPP1,NEIL1,TDG,NT5C,UPB1,NUDT15,AK5,UPP2,DTYMK,ADA,SMUG1,SAMHD1,TYMS,NT5C1A,TYMP,RRM1,GUK1,PNP,AK9,DUT,ADK
GOBP_DEPHOSPHORYLATION	ADHD	4.30E-06	0.000673332	0.994903	267		brain	TWAS	c5	0.994903	1	INPP5A,PTPN20,DUSP8,PDPR,PHLPP2,DUSP14,PLPP2,PTBP1,PLPPR3,LILRB2,PTPRH,PPP6R1,ACP6,FKBP1A,PTPRA,THNSL2,STYXL1,PTPN12,TMEM225B,BOD1L1,RCAN1,NPNT,PTPN13,PPM1K,MTMR3,DUSP18,INPP5J,PPEF2,SPPL3,LRRC43,SSU72,DNAJC6,PPP4C,INPP4B,PPP4R3B,PTPRM,PPP4R1,BGLAP,SMG5,PPIA,TNS2,PPP1R1B,INPP5D,PIN1,ACP5,PTP4A2,CDC25A,GNAI2,RPRD1B,PPP1R16B,ROCK1,GSK3B,PPM1N,SYMPK,PPP5C,CDC25B,PPP2R5A,PTPN14,MTOR,MTMR6,LRRC46,CDK5RAP3,PP2D1,SGPP2,CHRM5,PPP2R1B,DRD2,PPP3CB,INPP5F,PLPP4,TNS3,SDHAF2,PPM1M,PRKCD,INPP1,PPP2R3C,CD300A,NT5C,FAM220A,PGAM5,ANKLE2,MTMR10,ITGA1,ITGA2,GPLD1,DUSP15,PPM1A,INPP5B,PTPRU,PGP,PPP3R1,PLEK,PTPRQ,CTTNBP2NL,PPM1J,PTPN22,PPM1F,PPP2R5C,UBLCP1,PTPN1,RPAP2,CHP1,CSNK2B,PPP1R2P1,CTDNEP1,IMPA2,PTPN2,PPP1R7,PSPHP1,PSPH,CAMTA1,DUSP3,ACP2,PTPMT1,PTPRJ,PINK1,ALPL,PLPPR4,MAGI2,PTPRF,PTPRT,YWHAB,ACP3,TPTE2,NCEH1,YWHAE,INPP5K,SMG6,PPP4R2,BOD1,PPP2R3A,NCK1,TIMM50,PTPN18,HSP90AB1,PPP4R4,PTEN,RPRD1A,PTPN7,PTPN23,BCL2,MASTL,PPP4R1L,PTPN5,NUAK1,PPP6R2,SBF1,SMPD1,PXYLP1,LHPP,CD33,PPP2R1A,BTRC,SSH2,PDXP,PTPN21,CALM1,PPARGC1B,DUSP19,GNA12,PTPRK,LGALS3,FIG4,PTPRN2,DUSP2,SYNJ2,PLPP3,FRA10AC1,SWAP70,ACP1,MTMR2,ROCK2,LPIN1,IQGAP1,SSH3,PPP1R17,MTMR12,MTMR11,HDHD2,PPP1CB,HSP90B1,SACM1L
GOBP_DETECTION_OF_ABIOTIC_STIMULUS	ADHD	-1.89E-05	0.000693496	0.97829	112		brain	TWAS	c5	0.97829	1	DRGX,PKD1L3,REEP6,GNA11,PKD2L2,TMEM120A,CDS1,RRH,PKD2,GRK4,EPHB1,GNGT2,NGFR,TCAP,JUP,PDE6B,CACNA2D4,TACR1,NTRK1,GUCA1A,PRPH2,PKD1L1,STRC,BEST1,ROM1,NMT1,SEMA5B,TRPV1,NMT2,SERPINE2,GRIK2,ASIC3,PIEZO2,CACNB4,CTNNB1,KCNK4,PLEKHB1,PKD2L1,PDZD7,GUCY2D,MKKS,CEP250,RCVRN,OPN3,OPN4,PJVK,TTN,ANO3,CCDC66,ITGA2,CAMKMT,PKDREJ,CNGB1,RDH11,ELOVL4,CDH2,NTSR1,ABCA4,LXN,KCNA1,RGS9BP,FYN,PDE6C,PIEZO1,COL11A1,ADGRV1,GRK7,TULP1,LHFPL5,HPN,OPN5,TMC2,PKD1L2,RGR
GOBP_DETECTION_OF_BIOTIC_STIMULUS	ADHD	-0.00438356	0.00585482	0.454033	39	0.621196	brain	TWAS	c5	0.454033	1	HLA-A,HLA-B,C4B,HLA-DRB1,TLR1,TLR6,TLR2,SSC5D,NLRC4,DMBT1,PAK1,FAP,NOD1,TREM2,SMO,DACH1,CDHR2,TSPO,CLEC7A,SCARB1,NAIP
GOBP_DETECTION_OF_CHEMICAL_STIMULUS_INVOLVED_IN_SENSORY_PERCEPTION_OF_TASTE	ADHD	0.0057293	0.00627603	0.361303	11	0.230602	brain	TWAS	c5	0.361303	1	TAS2R7,TAS2R8,TAS2R9,TAS2R10,TAS2R13,TAS2R50,TAS2R20,TAS2R19,TAS2R31,TAS2R14,TAS2R46,TAS2R43,TAS2R30,TAS2R42,PKD1L3,AZGP1,TAS2R4,TAS2R5,TAS2R39,RTP5,PKD2L1,RTP4,TAS2R1,FFAR4
GOBP_DETECTION_OF_EXTERNAL_BIOTIC_STIMULUS	ADHD	-0.000886633	0.00596574	0.881853	34	0.663422	brain	TWAS	c5	0.881853	1	HLA-A,HLA-B,C4B,HLA-DRB1,TLR1,TLR6,TLR2,SSC5D,NLRC4,DMBT1,NOD1,TREM2,CLEC7A,SCARB1,NAIP
GOBP_DETECTION_OF_LIGHT_STIMULUS	ADHD	-1.10E-05	0.000699295	0.98743	55		brain	TWAS	c5	0.98743	1	REEP6,GNA11,CDS1,RRH,PDE6B,GRK4,CACNA2D4,GUCA1A,PRPH2,RDH11,BEST1,ROM1,NMT1,SEMA5B,NMT2,CACNB4,PLEKHB1,GUCY2D,CEP250,RCVRN,OPN3,OPN4,CCDC66,CAMKMT,CNGB1,ELOVL4,ABCA4,RGS9BP,GNGT2,PDE6C,GRK7,TULP1,OPN5,RGR
GOBP_DETECTION_OF_LIGHT_STIMULUS_INVOLVED_IN_SENSORY_PERCEPTION	ADHD	4.87E-05	0.000992919	0.960849	20	0.762675	brain	TWAS	c5	0.960849	1	REEP6,CACNA2D4,PRPH2,BEST1,ROM1,SEMA5B,CACNB4,CEP250,CRB1,CCDC66,CNGB1,RGS9BP,TULP1
GOBP_DETECTION_OF_MECHANICAL_STIMULUS	ADHD	0.000219722	0.00579985	0.96978	50	0.482623	brain	TWAS	c5	0.96978	1	PKD1L3,PKD2L2,TMEM120A,PKD2,TCAP,JUP,NTRK1,PKD1L1,STRC,SERPINE2,ASIC3,PIEZO2,CTNNB1,KCNK4,PKD2L1,PDZD7,MKKS,HTR2A,PJVK,TTN,ANO3,ITGA2,PKDREJ,CDH2,KCNA1,FYN,PIEZO1,COL11A1,ADGRV1,LHFPL5,TMC2,PKD1L2
GOBP_DETECTION_OF_MECHANICAL_STIMULUS_INVOLVED_IN_SENSORY_PERCEPTION	ADHD	0.00872649	0.00912712	0.339019	26	0.0390001	brain	TWAS	c5	0.339019	1	TMEM120A,SCN1A,NTRK1,STRC,SERPINE2,ASIC3,PIEZO2,KCNK4,MKKS,HTR2A,ITGA2,PDZD7,KCNA1,FYN,COL11A1,ADGRV1,LHFPL5,TMC2
GOBP_DETECTION_OF_MOLECULE_OF_BACTERIAL_ORIGIN	ADHD	-0.000953956	0.0115594	0.934228	19	0.645231	brain	TWAS	c5	0.934228	1	C4B,TLR1,TLR6,TLR2,SSC5D,DMBT1,TREM2,SCARB1
GOBP_DETECTION_OF_OTHER_ORGANISM	ADHD	0.000291548	0.00639898	0.96366	25	0.449278	brain	TWAS	c5	0.96366	1	HLA-A,HLA-B,HLA-DRB1,TLR1,TLR6,TLR2,SSC5D,NLRC4,DMBT1,NOD1,CLEC7A,NAIP
GOBP_DETECTION_OF_STIMULUS_INVOLVED_IN_SENSORY_PERCEPTION_OF_PAIN	ADHD	-0.0038007	0.0109701	0.728998	19	0.50594	brain	TWAS	c5	0.728998	1	TMEM120A,EPHB1,SCN1A,NTRK1,TRPV1,ASIC3,HTR2A,ITGA2,NTSR1,LXN,KCNA1,FYN
GOBP_DETECTION_OF_TEMPERATURE_STIMULUS	ADHD	-0.00812612	0.00815	0.31873	26	0.604193	brain	TWAS	c5	0.31873	1	DRGX,EPHB1,NGFR,NTRK1,TRPV1,GRIK2,ASIC3,OPN4,HTR2A,ANO3,NTSR1,LXN
GOBP_DETECTION_OF_TEMPERATURE_STIMULUS_INVOLVED_IN_SENSORY_PERCEPTION	ADHD	-0.00582349	0.00856053	0.496332	23	0.583487	brain	TWAS	c5	0.496332	1	EPHB1,NTRK1,TRPV1,GRIK2,ASIC3,OPN4,HTR2A,NTSR1,LXN
GOBP_DETECTION_OF_VISIBLE_LIGHT	ADHD	5.59E-05	0.000981141	0.954569	48	0.18696	brain	TWAS	c5	0.954569	1	REEP6,GNA11,RRH,PDE6B,GRK4,CACNA2D4,PRPH2,RDH11,BEST1,ROM1,NMT1,SEMA5B,NMT2,CACNB4,GUCY2D,CEP250,OPN3,OPN4,CCDC66,CAMKMT,CNGB1,ELOVL4,ABCA4,RGS9BP,PDE6C,GRK7,TULP1,OPN5,RGR
GOBP_DETERMINATION_OF_ADULT_LIFESPAN	ADHD	-0.00185666	0.00958434	0.846396	16	0.401217	brain	TWAS	c5	0.846396	1	PRDM2,INPP5D,COQ7,MSH2,MSH6,ZMPSTE24,SIRT6,ATM,CGAS,LRRK2,ATN1,RAD54L
GOBP_DETOXIFICATION	ADHD	0.000223686	0.00068956	0.745643	149		brain	TWAS	c5	0.745643	1	HP,GPX4,FABP1,GSTK1,MGST2,ADH5,ALB,SOD3,SLC15A2,GSTO1,GSTO2,SELENOT,RALBP1,TXNDC2,GSTA1,GPX3,BMP7,CCS,GSTP1,GPX1,MGST1,PRXL2B,PRDX3,TXNRD3,SRXN1,DHFR,GSTT1,CD36,OSCP1,GCH1,ALOX5AP,TXNRD2,TPO,PXDN,ATP7B,SELENOW,HBZ,HBQ1,TXNDC17,PRDX5,AKR7A3,SELENOF,CAT,SLC22A5,CYGB,NXN,DUOX2,DUOX1,S100A9,GSTZ1,MGST3,ESD,GSTM2,GSTM1,GSTM3,SLC30A10,MTARC2,MTARC1,MT2A,MT1E,MT1M,MT1A,MT1H,MT1X,RDH11,RDH12,GPX2,IPCEF1,FBLN5,HBG2,HBE1,PRDX1,AKR1A1,PRXL2A,TXNL1,H19,SLC22A18,PARK7
GOBP_DEVELOPMENTAL_CELL_GROWTH	ADHD	0.00011247	0.000693886	0.871238	145		brain	TWAS	c5	0.871238	1	IST1,MAPT,WNT3,DDR1,LIMK1,SMURF1,NKX6-1,PDLIM5,LLPH,SPP1,DRAXIN,SYT14P1,PLXNA4,RYK,ITGB1,NRP1,SORBS2,SYT3,SEMA4A,CRABP2,CPNE5,PI16,IFRD1,DBNL,SLC23A2,SLIT2,DSCAM,UNC13A,NIN,ARIH2,LAMB2,SEMA3F,SEMA3B,SEMA4F,NRCAM,TOMM70,FN1,GSK3B,EDN3,EIF2AK4,PAK6,PPP3CB,VCL,SEMA6A,SYT4,ISLR2,SEMA7A,SLIT1,ZFYVE27,PLXNA1,WASF1,KIAA0319,SEMA5B,SYT17,YY1,ALCAM,TNN,TNR,SEMA3C,SEMA3E,AGT,DISC1,IMPACT,SEMA6C,MAP1B,CYFIP2,PARP2,CTNNB1,PRKN,RND2,MUL1,FSTL4,RNF157,PRMT2,CDH1,RGS2,CTTN,TRPV2,CPNE1,RIMS1,HSP90AB1,NRP2,TMEM108,MACF1,COBL,AKAP13,WNT5A,CYFIP1,NDN,BMPR2,GOLGA4,LPAR3,DIP2B,SEMA3A,SEMA3D,MEX3C,DCC,SEMA6D,OSTN,CDH4,ULK2,SEMA4B,IQGAP1,RAB21,NTN1,RNF6,AURKA
GOBP_DEVELOPMENTAL_GROWTH_INVOLVED_IN_MORPHOGENESIS	ADHD	8.18E-05	0.000694222	0.906165	149		brain	TWAS	c5	0.906165	1	IST1,MAPT,WNT3,DDR1,LIMK1,SMURF1,NKX6-1,LLPH,SPP1,DRAXIN,SYT14P1,PLXNA4,RYK,ITGB1,NRP1,SPRY1,SYT3,SEMA4A,CRABP2,CPNE5,IFRD1,DBNL,SLC23A2,SLIT2,FGF10,DSCAM,EPB41L5,UNC13A,NIN,LAMB2,SEMA3F,SEMA3B,SEMA4F,S1PR1,NRCAM,FN1,GSK3B,ESR1,EDN3,EIF2AK4,PAK6,PTK7,HSP90AB1,FMN1,PPP3CB,VCL,SEMA6A,SYT4,ISLR2,SEMA7A,SLIT1,ZFYVE27,KDM5B,PLXNA1,WASF1,KIAA0319,SEMA5B,SYT17,BMP4,ALCAM,TBX2,MESP1,SEMA4B,IQGAP1,TNN,TNR,SEMA3C,SEMA3E,IMPACT,SEMA6C,MAP1B,FGFR2,CYFIP2,CTNNB1,PRKN,RND2,DISC1,MUL1,MAGI2,FSTL4,RNF157,NKD1,CDH1,CTTN,TRPV2,CPNE1,RIMS1,NRP2,TMEM108,MACF1,COBL,WNT5A,CYFIP1,NDN,WNT7B,ADPRHL1,BMPR2,GOLGA4,LPAR3,DIP2B,SEMA3A,SEMA3D,DCC,SEMA6D,OSTN,FGF1,CDH4,ULK2,RAB21,NTN1,RNF6,AURKA
GOBP_DEVELOPMENTAL_INDUCTION	ADHD	-9.78E-05	0.000993462	0.921542	24	0.384903	brain	TWAS	c5	0.921542	1	WNT3,C12orf43,FGF2,SPRY1,DKK1,FGF10,BMP4,MESP1,WNT2B,HIPK1,CTNNB1,WNT4,WNT5A,ROBO1,WNT2,GDNF,FGF1
GOBP_DEVELOPMENTAL_MATURATION	ADHD	3.33E-05	0.000682099	0.961109	221		brain	TWAS	c5	0.961109	1	AP1G1,RFLNB,PALM,PCSK4,AP3D1,NKX6-1,MAEA,FGFR3,SCLT1,RBPJ,RUNX2,TDRD6,H3-3A,IL15,CLCN3,VSX1,KCNIP2,NEURL1,TUT4,CD63,GDF11,DDIT3,SEZ6L2,TBX6,ANKS1A,TCP11,SLC26A8,MTCH1,ROPN1B,TDRD10,THBS3,BCAN,RAC3,CAMK2B,ACTN3,RERE,CLSTN1,AP1M1,UNC13A,INSL3,RAB3A,S1PR1,DLD,NRCAM,BLOC1S3,ERCC2,CDC25B,FLVCR1,GLDN,GREM1,ADAMTS7,RET,BAP1,TDRD5,CNTN2,BLOC1S5,GAL,CATSPERE,ANKRD27,CEBPA,LGI4,SRRM4,ABHD2,KIF14,BHLHA15,TRIP13,CABYR,TDRKH,SNX19,SIX3,EPAS1,TRIM58,IGSF21,MAP1B,KCNB1,B4GALT5,RB1,IFT80,CTNNB1,DLG4,ARHGEF15,CATSPERZ,FARP2,ALDH1A2,SEZ6L,DISC1,FAM210B,AURKA,MMP2,PGR,RYR1,SIRT2,FEM1B,B4GALT6,CDC20,AGRN,CDH3,SPTBN4,LTF,PTH1R,TYMS,CEND1,PTEN,RPS6KA2,CCR6,AXL,FERMT1,BCL2,EPHA8,C1QA,KDM1A,LRRK2,WNT5A,CNGB1,UNC13C,RELN,CLEC7A,WNT10B,DCHS1,ANGPTL8,RAB38,SLC22A14,BRCA2,PLD6,REC8,NFATC4,NSUN2,SEZ6,SOX10,PICK1,NF1,CFTR,EDNRB,NTN4,PHOSPHO1,NOM1,DAG1,PDE3A,RFLNA,IHH,PTPRN,AKR1B1,BAIAP3,CCDC154,BFSP1
GOBP_DEVELOPMENTAL_PIGMENTATION	ADHD	0.00198586	0.00528808	0.707262	43	0.399638	brain	TWAS	c5	0.707262	1	AP1G1,USP13,OR51E2,AP3D1,GNA11,MREG,BLOC1S3,EDN3,ADAMTS20,BLOC1S5,AP1M1,ENPP1,SPNS2,BCL2L11,VPS33A,HPS4,RAB27A,BCL2,RAB38,SOX10,EDNRB,LRMDA,ANKRD27,IHH,DCT
GOBP_DEVELOPMENT_OF_PRIMARY_SEXUAL_CHARACTERISTICS	ADHD	-0.00134739	0.00312894	0.666744	131	0.34992	brain	TWAS	c5	0.666744	1	NCOA4,TFPT,CTNNA1,ZP3,HMGB2,EIF2B5,BMPR1B,ADAM29,TLR3,H3-3A,PDGFA,LFNG,INSR,CASP3,ING2,MAS1,ADAM15,WDR19,SLIT2,ADAM21,ADAM20,COL9A3,ATN1,A2M,INSL3,HYAL3,NTRK1,NUP107,ESR1,FER,MEA1,FANCA,SCAPER,ACSBG1,MSH2,FSHR,FSHB,PLEKHA1,EIF2B2,RHOBTB3,AMH,BRIP1,TNFAIP6,FNDC3A,CRKL,MSH4,ACE,ADCYAP1R1,ATM,WNT4,BOK,TFAP2C,MMP2,SOX15,PGR,GDF9,SGPL1,YBX3,MKKS,MMP14,BCL2L2,REC8,HSD17B4,UMODL1,PTX3,BIK,CYP1B1,BCL2,CBL,TESC,WNT5A,LRP2,WNT2B,RXFP2,BRCA2,SRD5A1,ERCC1,ARID5B,BCL2L11,IL1A,ACVR2A,DHX37,PTPRN,INHA,NUPR1,CSDE1,NHLH2,GFRA1,AKR1C3,GAS2
GOBP_DE_NOVO_PROTEIN_FOLDING	ADHD	0.000655292	0.0100966	0.948252	19	0.604671	brain	TWAS	c5	0.948252	1	FKBP1A,DNAJC18,GAK,DNAJB14,ENTPD5,ERO1A,HSPA13,SELENOF,DNAJB4,HSPA7,HSPA2,DNAJB1,HSPA1L,HSPA1B,CHCHD4,HSPD1,UGGT1
GOBP_DICARBOXYLIC_ACID_CATABOLIC_PROCESS	ADHD	0.00578686	0.00616525	0.347923	29	0.22146	brain	TWAS	c5	0.347923	1	PM20D2,GOT2,ALDH1L2,QPRT,ALDH1L1,ACSF3,DDO,ACOT8,ASPA,MTHFS,GLUD1,ACOT4,GAD1
GOBP_DICARBOXYLIC_ACID_METABOLIC_PROCESS	ADHD	0.000499094	0.000952341	0.600229	135	0.391085	brain	TWAS	c5	0.600229	1	OGDHL,PM20D2,MDH2,AADAT,SLC7A11,GOT2,ALDH1L2,SDHA,QPRT,ALDH1L1,UROC1,OGDH,SHMT1,MTHFD2,NIT2,ATIC,GAD1,SLC25A12,IDH3B,ACSF3,HOGA1,GLS,KYAT3,ACOT4,DLST,DDO,ALDH5A1,GCLC,ACOT8,DHFR,ASPA,ADSS2,ASL,GGT1,SDHB,ALDH4A1,SUCLA2,GCLM,MTHFD1L,D2HGDH,MTHFS,ACLY,NAGS,SLC19A1,FTCD,MTHFD1,KMO,GLUD1,MDH1B,IDH1,KYNU,HAAO,OAT,DGLUCY,PCK2,MTRR,AMDHD1,PRODH,ME3,DHFR2,PHYH,ALDH18A1,IDH2
GOBP_DICARBOXYLIC_ACID_TRANSPORT	ADHD	0.00268697	0.00478073	0.574088	69	0.244702	brain	TWAS	c5	0.574088	1	GABBR1,ABCC5,SLC7A11,SLC38A7,P2RX7,NPY5R,SNCA,PDPN,DTNBP1,ARL6IP1,SLC25A12,GIPC1,SLC1A6,SYT4,SLC26A9,ABAT,GFAP,KCNJ10,SLC13A3,SLC38A2,TRPV1,SLC12A2,SLC13A5,ARL6IP5,SLC25A22,SLC19A1,KMO,SLC17A6,LRP2,GRM7,SLC1A4,LRRC8C,ITGB1,SLC25A18,SLC1A7,SLC25A30,NF1,NTSR1,SLC1A3,SLC26A4,AVPR1A,SLC26A8
GOBP_DIENCEPHALON_DEVELOPMENT	ADHD	-0.00116217	0.00693502	0.866914	41	0.572723	brain	TWAS	c5	0.866914	1	OLIG2,RBPJ,NDNF,FGF2,NRP1,OGDH,FGF10,TBX19,PLXNA1,PCSK1,BMP4,DRD2,CTNNB1,WNT4,SMO,ALDH1A2,CDH1,BMPR1A,NRP2,HAP1,WNT5A,INHBB,GLI2,SIX3,KCNC2,SRD5A1,CREB1,CHRNB2,SEMA3E,POU1F1,NHLH2
GOBP_DIET_INDUCED_THERMOGENESIS	ADHD	0.00795132	0.0109036	0.465857	15	0.135539	brain	TWAS	c5	0.465857	1	OMA1,APPL2,UCP1,ADRB1,BMP8A,TRPV1,SCT,ADRB2,MC4R
GOBP_DIGESTION	ADHD	0.00274502	0.0034025	0.419802	101	0.440673	brain	TWAS	c5	0.419802	1	PRAP1,OPRL1,FABP1,CRACD,FGF10,TACR1,SLC2A5,CCK,MUC4,CHRM5,OXTR,GHRL,INAVA,CHIT1,NPSR1,LRCOL1,COPA,F11R,TRPV1,AMY2A,CD36,EPB41,CAPN9,VDR,WNK1,STK39,LDLR,AQP1,PGC,HIP1R,MDK,NR1H3,PTGER3,NPR3,NEUROD1,NPC1,AKR1C1,AKR1C2,SLC22A5,AQP5,SCT,MUC6,TYMP,CCKBR,ASAH2,KCNN4,SCARB1,CAPN8,IREB2,RBP4,PBLD,CLPSL2,CLPSL1,CYP39A1,PLS1
GOBP_DIGESTIVE_SYSTEM_DEVELOPMENT	ADHD	-0.000215789	0.000970934	0.82412	100	0.439906	brain	TWAS	c5	0.82412	1	EGFR,INSR,PDGFC,WDR19,BBS7,PTK6,FGF10,EPB41L5,GLI2,SAV1,ALX4,MIXL1,RET,STRA6,CYP1A1,SFRP5,RBPMS2,AHI1,BMP4,TBX2,OXTR,CLMP,CRKL,RARRES2,FGFR2,RB1,DNAAF1,CTNNB1,VPS52,PKDCC,SMO,HIP1R,ALDH1A2,ADA,NODAL,C1GALT1,CPS1,TYMS,SCT,NPHP3,COBL,CLDN18,BCL2,WNT5A,CCKBR,DCHS1,ACVR2B,IFT172,CBFA2T2,SOX10,EDNRB,IHH,WLS,TIGAR,IL6ST,SMAD2,DACT1,HLX,CCDC40
GOBP_DIGESTIVE_SYSTEM_PROCESS	ADHD	0.000493292	0.00397522	0.901243	78	0.480369	brain	TWAS	c5	0.901243	1	PRAP1,OPRL1,FABP1,CRACD,FGF10,TACR1,SLC2A5,MUC4,CHRM5,OXTR,GHRL,NPSR1,COPA,F11R,TRPV1,INAVA,CD36,EPB41,VDR,WNK1,STK39,LDLR,AQP1,HIP1R,MDK,NR1H3,PTGER3,NPR3,NEUROD1,NPC1,SLC22A5,AQP5,SCT,MUC6,TYMP,CCKBR,KCNN4,SCARB1,IREB2,RBP4,PBLD,PLS1,AKR1C1
GOBP_DIGESTIVE_TRACT_MORPHOGENESIS	ADHD	-0.00537825	0.00703216	0.444386	30	0.29016	brain	TWAS	c5	0.444386	1	EGFR,BBS7,FGF10,EPB41L5,GLI2,STRA6,SFRP5,RBPMS2,AHI1,BMP4,FGFR2,CTNNB1,HIF1A,NODAL,BCL2,WNT5A,ACVR2B,SOX10,IHH,SMAD2,DACT1,HLX
GOBP_DIOL_BIOSYNTHETIC_PROCESS	ADHD	0.001644	0.00548692	0.764466	37	0.503251	brain	TWAS	c5	0.764466	1	QDPR,PCBD2,SPTLC3,SPTSSA,DHFR,ACER3,GCH1,SPTSSB,SPHK2,PCBD1,SPHK1,SPTLC2,ASAH2,ASAH2B
GOBP_DIOL_METABOLIC_PROCESS	ADHD	-0.000107843	0.000979803	0.912357	53	0.531769	brain	TWAS	c5	0.912357	1	PLPP2,PRKG2,QDPR,NAAA,PCBD2,SPTLC3,SGPP2,SPTSSA,DHFR,DEGS2,ACER3,GCH1,SPTSSB,SPHK2,PCBD1,SPHK1,SPTLC2,LRP2,ASAH2,ASAH2B,PLPP3
GOBP_DIVALENT_INORGANIC_CATION_HOMEOSTASIS	ADHD	-0.000230813	0.000938537	0.805737	227	0.438671	brain	TWAS	c5	0.805737	1	SLC39A12,ATP2C2,ELANE,AP3D1,JSRP1,TNNI3,FKBP1A,NTSR1,LIME1,CNNM3,MCUR1,TRPV6,ANK2,CAMK2D,SLC39A8,MCUB,SLC30A9,DRD5,PKD2,CXCL11,P2RX7,PRKCB,STIM2,WFS1,KDR,TMEM165,SLC25A23,CNNM2,GSTO1,TMTC4,METTL21C,SNCA,FGF2,TRPM2,ANXA6,SLC8A3,ATP1B1,PDZD8,ABCC6,TGM2,SLC30A7,TSPOAP1,VAPB,EDN3,ATF4,WBP2NL,SMDT1,ITGB3,TRPM7,ATP13A1,CHRNA7,CIB2,CDH23,MICU1,NT5E,SGCD,SLC30A6,IBTK,SLC24A1,ATP2B4,TCIRG1,TPCN2,TMEM38A,NPSR1,ITPR2,CASQ1,IMMT,MICU2,CD40,DDIT3,ATG5,ERO1A,TRPV1,P2RX1,ATP2A3,JPH2,PLCG2,SLC11A1,AP3B1,VDR,TMBIM6,DRD2,TMEM178A,SLC8A1,GRIK2,F2R,ATP7B,DIAPH1,RMDN3,GCM2,BAK1,PRKN,P2RY6,BOK,CEMIP,RASA3,DISC1,SLC39A13,P2RY1,RYR1,HCRTR2,BDKRB1,F2,ATP2C1,YWHAE,KCTD17,ATP13A5,ATP13A4,ATP13A3,CAV2,CAV1,S100A9,S100A8,ZNHIT1,FIS1,CCR5,PTH1R,DRD4,HEXB,SRI,SLC24A3,DRD1,TMC8,ATP13A2,HAP1,BNIP3,BCL2,THY1,NOS1,SYPL2,GSTM2,FZD9,KL,WNT5A,SLC30A10,MT2A,MT1E,MT1M,MT1A,MT1H,MT1X,HERPUD1,TRDN,TRPC6,STIM1,MCOLN2,MCOLN3,SLC30A3,SLC30A5,APLNR,ANK3,FGF23,KCNA1,TMCO1,ANKH,CYBA,SLC35G1,GPR12,TRIM24,ALPL,CLN3,ATP2A1,CNNM1,CASQ2,TMTC2,SELENOK
GOBP_DNA_BIOSYNTHETIC_PROCESS	ADHD	-0.000380255	0.000954146	0.690241	133	0.532712	brain	TWAS	c5	0.690241	1	USP10,GINS2,PARM1,RCHY1,GAR1,FAAP20,PDGFA,TERT,GINS1,POLL,STN1,PRIMPOL,SMOC2,MAPK3,LIG1,PNKP,POLD1,FGF2,TCP1,MAP3K4,SMG5,MAP2K7,POLM,POLD2,PCNA,CCT7,FGFR4,CERS1,POLI,ERCC4,PARN,XRCC5,POLE4,PRKD2,EXOSC10,PARP4,GREM1,NOP10,PARP3,PIF1,SH2B1,LOX,POLE,REV1,WRNIP1,MAPKAPK5,SPATA22,POLG,MEAF6,TELO2,GFER,CCT8,CDKN2D,TEP1,CHTF18,CTNNB1,ATM,MEN1,POLD3,ING5,SPRTN,CTC1,NAT10,RAD50,JADE2,TEN1,SPHK1,NEK7,SMPD3,TERF2,ZBTB1,RPA1,SMG6,POT1,TNKS2,TYMS,USP43,HSP90AB1,TK2,LIG4,CYP1B1,GINS3,BMPR2,PKIB,RRM1,NEK2,RFC4,POLDIP2,DCP2,CCT5,KCNK2,POLK,TNKS1BP1,TERF2IP,REV3L,LIG3,RFC5,NOX4,PRKCQ,POLE2,TOM1L1,MRE11
GOBP_DNA_CONFORMATION_CHANGE	ADHD	-0.000118552	0.00097331	0.903055	85	0.510169	brain	TWAS	c5	0.903055	1	RTEL1,MTERF1,HMGB2,HELB,ASCC2,GINS1,MCM3,TOP3A,CHD9,DDX12P,XRCC5,ERCC2,DDX1,ASCC1,RUVBL2,PIF1,RECQL5,HFM1,IGHMBP2,CHD6,WRNIP1,BRIP1,ASCC3,MCM6,CHTF18,RECQL,CHD5,CHD3,RAD50,G3BP1,POT1,FBH1,MCM8,TOP2B,GINS3,RFC4,NAV2,GTF2F2,GTF2H2,RPA1,RAD54L2,RAD54L,DTD1,DNA2,SUPV3L1,RUVBL1,DDX11,RFC5,FANCM,MCM9,CHD1L,ERCC3,MRE11
GOBP_DNA_DEALKYLATION	ADHD	-0.00561195	0.00719985	0.435712	26	0.922148	brain	TWAS	c5	0.435712	1	ASCC2,OTUD4,ALKBH3,ASCC1,TDG,ASCC3,APOBEC3A,APOBEC3C,APOBEC3D,APOBEC3F,APOBEC3G,ALKBH1,A1CF,APEX1,FTO,TET1,MGMT
GOBP_DNA_INTEGRITY_CHECKPOINT_SIGNALING	ADHD	0.000138298	0.000965982	0.886157	100	0.462652	brain	TWAS	c5	0.886157	1	PRAP1,ERCC6,MRNIP,MDC1,DDX39B,THOC5,TRIAP1,FBXO6,CLOCK,TOPBP1,CEP63,RPS27L,EME1,MUC1,MUS81,RAD9A,UIMC1,WAC,ATRIP,TTI1,FOXN3,BABAM1,BARD1,BRSK1,EIF2AK4,CDK5RAP3,RPA2,WDR76,MSH2,DOT1L,BRIP1,TICRR,RNASEH2B,NOP53,ATM,CCNG1,BRCA1,TIPIN,FEM1B,SETMAR,GIGYF2,RFWD3,NEK11,RINT1,PIDD1,CDC5L,H2AX,HINFP,ETAA1,RAD9B,BRCA2,TAOK1,E2F1,PLK2,RAD17,MAP3K20,CDK1,CRADD,RAD1,CDT1,STK33,DNA2,TELO2,EME2,MRE11
GOBP_DNA_METHYLATION	ADHD	8.45E-05	0.000976549	0.931086	63	0.297416	brain	TWAS	c5	0.931086	1	MAPT-AS1,SMARCA5,PARP1,GATAD2A,CYP1A1,TDRD5,ZMPSTE24,MBD3,BEND3,TDRKH,MTA2,N6AMT1,BRCA1,DMAP1,MPHOSPH8,PRMT7,KDM1B,ZDBF2,MOV10L1,BMI1,PLD6,TDRD9,DNMT3B,PICK1,DDX4,MTRR,TDRD12,HEMK1,HELLS,MORC1,MAEL,METTL4,MGMT,PIWIL4
GOBP_DNA_METHYLATION_DEPENDENT_HETEROCHROMATIN_FORMATION	ADHD	-0.00305476	0.0110527	0.782256	15	0.631124	brain	TWAS	c5	0.782256	1	RESF1,PPHLN1,MBD3,SETDB2,MPHOSPH8,ZNF304,KDM1A,TASOR,HELLS,SIRT1,TET1,ATF7IP2,L3MBTL3
GOBP_DNA_METHYLATION_INVOLVED_IN_GAMETE_GENERATION	ADHD	-0.000114695	0.000988946	0.907671	32	0.445841	brain	TWAS	c5	0.907671	1	TDRD1,TDRD5,TDRKH,PRMT7,KDM1B,MOV10L1,PLD6,TDRD9,PICK1,DDX4,TDRD12,MORC1,MAEL,PIWIL4
GOBP_DNA_METHYLATION_OR_DEMETHYLATION	ADHD	0.000135347	0.000971995	0.889255	74	0.369169	brain	TWAS	c5	0.889255	1	MAPT-AS1,SMARCA5,OTUD4,PARP1,ALKBH3,GATAD2A,CYP1A1,TDG,TDRD5,ZMPSTE24,MBD3,BEND3,TDRKH,MTA2,N6AMT1,BRCA1,DMAP1,MPHOSPH8,PRMT7,PICK1,APOBEC3A,APOBEC3C,APOBEC3D,APOBEC3F,APOBEC3G,KDM1B,ALKBH1,ZDBF2,MOV10L1,BMI1,A1CF,PLD6,TDRD9,DNMT3B,APEX1,DDX4,MTRR,FTO,TDRD12,HEMK1,HELLS,TET1,MORC1,MAEL,METTL4,MGMT,PIWIL4
GOBP_DNA_MODIFICATION	ADHD	1.97E-05	0.000695306	0.97736	94		brain	TWAS	c5	0.97736	1	UNG,EXOSC6,MAPT-AS1,EXOSC5,ASCC2,SMARCA5,OTUD4,PARP1,ALKBH3,GATAD2A,ASCC1,CYP1A1,NEIL1,HEMK1,PARP3,TDG,TDRD5,ZMPSTE24,MBD3,BEND3,TDRKH,CDADC1,ASCC3,PARP2,APEX1,MTA2,N6AMT1,PRMT7,BRCA1,DMAP1,MUTYH,MPHOSPH8,SMUG1,PICK1,APOBEC3A,APOBEC3C,APOBEC3D,APOBEC3F,APOBEC3G,KDM1B,ALKBH1,ZDBF2,CYP1B1,MOV10L1,BMI1,A1CF,PLD6,TDRD9,DNMT3B,DDX4,MTRR,FTO,TDRD12,HELLS,TET1,MORC1,MAEL,METTL4,MGMT,PIWIL4
GOBP_DNA_RECOMBINATION	ADHD	-0.000210463	0.000674215	0.754919	245		brain	TWAS	c5	0.754919	1	ERCC6,NFRKB,UNG,TERF2,EXOSC6,TFPT,KMT5C,RAD21L1,RTEL1,MRNIP,TRRAP,ZCWPW1,AP5Z1,ACTB,RPA3,HMGB2,RNF212,POLN,MAGEF1,HELB,SANBR,KPNA1,PARP1,SLF1,H1-9P,EME1,MBTD1,PAGR1,INO80E,PPP4C,RNF8,UBQLN4,MCM3,CENPX,NSMCE1,HSF2BP,POLM,SLC15A4,MUS81,C11orf80,TOP3A,CENPS,CORT,IHO1,PARP3,TPRKB,INO80B,ANKLE1,ERCC4,RAD51C,BARD1,XRCC5,XRCC1,ERCC2,ERCC1,RPAIN,YEATS4,UBR2,RNF168,RPA2,LIG1,RUVBL2,ACTR8,PIF1,NABP1,RECQL5,MSH2,MSH6,H1-2,H1-3,HFM1,CDC7,KPNA2,MLH3,FAN1,RAD51AP2,SMC6,GEN1,CD40,TCF3,PIAS4,NABP2,STAT6,MSH3,YY1,EXO1,SIRT6,HDGFL2,BRIP1,DCLRE1C,MEAF6,TRIP13,PGBD5,POGZ,RIF1,ERCC5,MSH4,RAD52,MCM6,NSMCE4A,CCNB1IP1,TEP1,APEX1,XRCC2,ATM,SHLD3,RECQL,KIN,PSMC3IP,BRCA1,TNFSF13,PARPBP,RBBP8,RAD50,DMAP1,RFWD3,TERF2IP,KHDC3L,CGAS,UCHL5,PPP4R2,FIGNL1,ZSWIM7,SAMHD1,SHLD2,CCR6,INO80D,LIG4,INO80C,FBH1,AP5S1,SHLD1,MCM8,BRME1,IL27RA,KDM1A,TOP2B,ACTR2,ACTR5,MEI4,HSPD1,HDAC10,SYCE3,BRCA2,ZNF365,SLF2,POLL,XRCC3,REC8,RHNO1,ATAD5,H1-0,ANKRD31,RPA1,RAD54L,REV3L,NDFIP1,RMI2,SUPV3L1,SWAP70,RUVBL1,LIG3,MMS19,PAXIP1,FANCM,MCM9,EME2,MEIOB,MMS22L,SMCHD1,TOPBP1,TNFSF4,MRE11,EID3,HUS1
GOBP_DNA_REPLICATION	ADHD	-0.000126256	0.000562541	0.822416	229		brain	TWAS	c5	0.822416	1	NFRKB,WDR18,TFPT,RTEL1,LRWD1,ORC5,EGFR,RFC1,PDS5A,BOD1L1,EGF,HELB,RBBP6,SMARCA5,PARP1,GINS1,POLL,STN1,PRIMPOL,ZGRF1,EME1,KCTD13,INO80E,LIG1,GRWD1,RUVBL2,PNKP,POLD1,MAS1,MCM3,CENPX,POLD2,CCNA2,PCNA,MCM8,POLA2,MUS81,CENPS,CORT,POLI,INO80B,POLE4,ESCO1,RBBP8,BARD1,SMARCAL1,RPAIN,ZPR1,MCMBP,RPA2,CDAN1,GTPBP4,ACTR8,PIF1,TIPIN,BAZ1A,RECQL5,POLE,GEN1,DBF4B,ZMPSTE24,DNAJA3,PRIM1,YY1,REV1,WRNIP1,CHAF1A,ZNF830,LIG3,SLFN11,POLG,TICRR,MEAF6,WDHD1,NAP1L1,E2F7,REPIN1,MCM6,CARM1,CDC7,BCAR3,CHTF18,EME2,POLD3,ING5,RECQL,KIN,BRCA1,RTF2,CTC1,RAD50,JADE2,SETMAR,RFWD3,KHDC3L,TERF2,UCHL5,RPA3,SAMHD1,INO80D,LIG4,INO80C,FBH1,ETAA1,GLI2,GINS3,ACTR5,RRM1,BRCA2,ZBTB38,ZNF365,RFC4,NT5M,ATAD5,RFC3,ORC4,RAD17,POLK,CDK1,DUT,RPA1,MGME1,DTD1,REV3L,CDT1,RMI2,NOC3L,DNA2,RUVBL1,LPIN1,DDX11,CDK2AP1,ATR,FANCM,MCM9,PPP2R1A,POLE2,MMS22L,METTL4,TOPBP1,MRE11
GOBP_DNA_REPLICATION_INITIATION	ADHD	0.00674238	0.00931196	0.469031	20	0.266714	brain	TWAS	c5	0.469031	1	LRWD1,ORC5,MCM3,POLA2,PRIM1,WRNIP1,TICRR,MCM6,GINS3,ORC4,CDT1,NOC3L,TOPBP1
GOBP_DNA_STRAND_ELONGATION	ADHD	-0.000141374	0.000984151	0.885776	46	0.570792	brain	TWAS	c5	0.885776	1	NFRKB,TFPT,TERT,GINS1,INO80E,MCM3,POLD2,PCNA,INO80B,LIG1,RUVBL2,ACTR8,POLE,YY1,DCLRE1B,POLD3,RAD50,UCHL5,POT1,INO80D,INO80C,RFC4,ACTR5,DNA2,RUVBL1,LIG3,MRE11
GOBP_DNA_STRAND_ELONGATION_INVOLVED_IN_DNA_REPLICATION	ADHD	-3.70E-05	0.000991709	0.970263	26	0.45144	brain	TWAS	c5	0.970263	1	GINS1,MCM3,POLD2,PCNA,POLE,POLD3,LIG1,RFC3,RFC4,DNA2,LIG3
GOBP_DNA_SYNTHESIS_INVOLVED_IN_DNA_REPAIR	ADHD	-6.65E-05	0.000987302	0.946281	40	0.307704	brain	TWAS	c5	0.946281	1	USP10,RCHY1,FAAP20,PRIMPOL,POLD1,POLD2,PCNA,POLI,POLE,REV1,WRNIP1,SPATA22,CDKN2D,POLD3,SPRTN,ZBTB1,RFC3,RRM1,POLDIP2,POLK,REV3L,POLE2,USP43
GOBP_DNA_TEMPLATED_DNA_REPLICATION	ADHD	-0.000111387	0.000688853	0.871543	147		brain	TWAS	c5	0.871543	1	WDR18,RTEL1,LRWD1,ORC5,BOD1L1,HELB,PARP1,GINS1,PRIMPOL,ZGRF1,EME1,LIG1,PNKP,POLD1,MCM3,CENPX,POLD2,PCNA,MCM8,POLA2,MUS81,CENPS,CORT,BARD1,SMARCAL1,POLE4,RPAIN,ZPR1,MCMBP,BAZ1A,RECQL5,POLE,GEN1,DBF4B,ZMPSTE24,DNAJA3,PRIM1,WRNIP1,ZNF830,LIG3,SLFN11,POLG,TICRR,WDHD1,MCM6,CARM1,CHTF18,EME2,POLD3,RECQL,BRCA1,RTF2,RBBP8,RAD50,SETMAR,RFWD3,KHDC3L,TERF2,SAMHD1,TIPIN,FBH1,ETAA1,GINS3,RRM1,BRCA2,ZNF365,RFC4,ATAD5,E2F7,RFC3,ORC4,CDC7,RPA1,REV3L,CDT1,NOC3L,DNA2,DDX11,CDK2AP1,RFC5,FANCM,MCM9,POLE2,MMS22L,METTL4,TOPBP1,MGME1,MRE11
GOBP_DNA_TEMPLATED_DNA_REPLICATION_MAINTENANCE_OF_FIDELITY	ADHD	-8.31E-05	0.000698408	0.905301	75		brain	TWAS	c5	0.905301	1	RTEL1,BOD1L1,PARP1,PRIMPOL,ZGRF1,EME1,POLD1,CENPX,PCNA,MCM8,CENPS,CORT,BARD1,SMARCAL1,POLE,GEN1,ZNF830,SLFN11,CARM1,BRCA1,RBBP8,RAD50,SETMAR,RFWD3,KHDC3L,SAMHD1,TIPIN,FBH1,ETAA1,BRCA2,ZNF365,DNA2,DDX11,FANCM,MCM9,EME2,MMS22L,MRE11
GOBP_DNA_TEMPLATED_TRANSCRIPTION_ELONGATION	ADHD	-0.00187074	0.00345828	0.588546	133	0.222707	brain	TWAS	c5	0.588546	1	TCERG1L,PWWP2B,ERCC6,MED16,TCEA2,TRRAP,SAP30,LDB2,MED28,INTS12,THOC5,PXN,KDM2B,EAF2,PRDM16,NELFA,LARP7,KAT2B,KAT8,SND1,RNF8,MUC1,YY1AP1,MED24,MED6,NSD1,INTS1,SUPT4H1,ERCC2,MED11,CAMTA2,MED31,HDGF,CBX7,EP300,DDX1,RNF168,NCBP2,MAMSTR,MED25,WDR82,NAB1,TDG,VHL,EAPP,RECQL5,ZXDC,DPF3,ZNF410,SMARCD3,HEXIM1,KDM3A,HMGN1,TSFM,PIAS4,SIRT6,HDGFL2,MED13,RSF1,INTS4,SMARCB1,FHL3,AKIRIN1,TRIP13,ELOB,MED15,SUPT20H,CCNT2,SMARCD2,MED4,MTA2,AXIN1,CTNNB1,DDX39B,NELFE,MED20,GPS2,CAMTA1,DPF1,MED29,SUPT5H,GTF2F1,INTS11,MED8,RYBP,KDM7A,CNOT2,SOX10,SAP30L,POLR2I,BTAF1,CTR9,TCEA3,FHL2,MED17,PCID2,MED10,GTF2F2,TFB2M,PPARGC1B,AKIRIN2,MED19,LPXN,KAT6B,GTF2H5,INTS13,MED21,ATF7IP2,PIAS2,FHL5,ERCC3,PTPN14
GOBP_DNA_TEMPLATED_TRANSCRIPTION_INITIATION	ADHD	-0.000654004	0.00362054	0.856652	96	0.353252	brain	TWAS	c5	0.856652	1	ERCC6,POLRMT,MED16,CRCP,MED28,SMARCA5,HEY2,RRN3P1,MED24,CAVIN1,MED6,TAF1B,RRN3,GTF2A2,MED11,MED31,NAT14,ESR1,POLR3H,PIH1D1,MED25,TFAM,GTF2A1L,MED13,SMARCB1,ELOB,MED15,SMARCA4,MED4,TAF1C,DR1,POLR2G,TAF11,MED20,TAF8,GTF2F1,MED8,MED29,SNAPC5,POLR2I,TFB1M,MED17,CAND1,NCOA6,WNT10B,TAF4B,MED10,ERCC1,GTF2F2,TFB2M,CDK7,TAF9,GTF2H2,MED19,GTF2H5,MED21,TWIST1,POLR1F,BRF1,MORC1,BDP1,GTF3C1,ERCC3,POLR2D
GOBP_DNA_TEMPLATED_TRANSCRIPTION_TERMINATION	ADHD	-0.00500596	0.0120141	0.676918	15	0.299529	brain	TWAS	c5	0.676918	1	POLR1H,MTERF1,MTERF2,SSU72,TTF2,WDR82,ZMPSTE24,POLR3K,CAVIN1,SMN2,SMN1
GOBP_DOPAMINERGIC_NEURON_DIFFERENTIATION	ADHD	-2.09E-05	0.000997354	0.983281	17	0.978576	brain	TWAS	c5	0.983281	1	WNT3,WNT9B,EN2,FZD1,RYK,DKK1,GSK3B,CTNNB1,SMO,HIF1A,TIAM1,CSNK1E,WNT5A,LRP6,WNT2
GOBP_DOPAMINE_METABOLIC_PROCESS	ADHD	-0.00962616	0.00755718	0.202742	36	0.680395	brain	TWAS	c5	0.202742	1	TACR3,SULT1A4,SNCA,SNCAIP,ABAT,GRIN2A,MOXD1,ALDH2,PNKD,GCH1,COMT,DRD2,PRKN,PDE1B,GPR37,DRD4,TH,ITGB2,DRD1,CHRNB2,HTR1A,PARK7
GOBP_DOPAMINE_SECRETION	ADHD	-0.00853205	0.00683825	0.212143	38	0.321085	brain	TWAS	c5	0.212143	1	SYT5,GABBR1,SYT3,SNCA,DTNBP1,CHRNA4,RAB3A,SYT4,SYT10,ABAT,SYT17,KCNA2,DRD2,SYT13,PRKN,PINK1,SNCG,HTR2A,SYT9,CHRNB2,GDNF,SYT6
GOBP_DOPAMINE_TRANSPORT	ADHD	-0.00793901	0.00571444	0.164745	50	0.579424	brain	TWAS	c5	0.164745	1	SYT5,GABBR1,SLC29A4,RAB3B,SYT3,SNCA,SLC22A1,SLC22A3,DTNBP1,CHRNA4,RAB3A,CHRM5,SYT4,SYT10,ABAT,SYT17,KCNA2,DRD2,SYT13,PRKN,PINK1,DRD4,SNCG,HTR2A,DRD1,SYT9,CHRNB2,GDNF,SYT6,PARK7
GOBP_DORSAL_VENTRAL_NEURAL_TUBE_PATTERNING	ADHD	0.00599967	0.00852641	0.481646	16	0.95271	brain	TWAS	c5	0.481646	1	SUFU,WDR19,GPR161,GORAB,MKS1,TULP3,BMP4,SMO,CPLANE2,PSEN1,TBC1D32
GOBP_DORSAL_VENTRAL_PATTERN_FORMATION	ADHD	0.000211307	0.000982898	0.82978	53	0.758902	brain	TWAS	c5	0.82978	1	WNT3,CHRD,BMPR1B,TLL1,HHIP,SUFU,AIDA,DISP1,TTC21B,SOX1,WDR19,GPR161,GORAB,MKS1,TULP3,GREM1,DDIT3,BMP4,IFT52,AXIN1,CTNNB1,MDFI,SMO,CPLANE2,LRP4,NBL1,BMPR1A,GLI2,SIX3,WNT7A,DYNC2H1,IFT172,TBC1D32,SOSTDC1,TLL2,GREM2,SMAD2
GOBP_DOSAGE_COMPENSATION	ADHD	-0.0020595	0.0107775	0.848453	15	0.600151	brain	TWAS	c5	0.848453	1	PCGF3,KAT8,MSL1,JARID2,EXOSC10,BRCA1,PCGF5,KANSL2,MCRS1,METTL3,SMCHD1
GOBP_DOUBLE_STRAND_BREAK_REPAIR	ADHD	-0.000129192	0.000678392	0.848965	230		brain	TWAS	c5	0.848965	1	ERCC6,RAD21L1,RTEL1,MRNIP,TRRAP,ZCWPW1,AP5Z1,ACTB,RPA3,HMGB2,MAGEF1,HELB,PARP9,PARP1,HPF1,SLF1,EME1,MBTD1,PPP4C,BCL7C,RNF8,PPP4R3B,DCLRE1A,UBQLN4,MCM3,NSMCE1,HSF2BP,POLM,CDCA5,DPF2,MUS81,TOP3A,UIMC1,ATRIP,PARP3,TDP1,BABAM1,ANKLE1,ERCC4,RAD51C,XRCC5,SMARCAL1,KMT5C,YEATS4,ERCC1,PPP5C,RUVBL2,DDX1,RAD51AP2,SMC6,GEN1,SPIRE2,RNF168,RPA2,EYA3,PNKP,PBRM1,ACTR8,NABP1,RECQL5,MSH2,FAN1,SMARCD3,XRCC2,MEIOC,TDP2,NABP2,ATP23,YY1,PIAS4,SIRT6,HDGFL2,BRIP1,DCLRE1C,SMARCB1,MEAF6,TRIP13,POGZ,RIF1,ERCC5,DCLRE1B,RAD52,MCM6,SMARCD2,SMARCA4,NSMCE4A,TRIP12,IFFO1,PARP2,ATM,SHLD3,BCL7A,RECQL,TFIP11,SMARCE1,BRCA1,PARPBP,DPF1,RBBP8,RAD50,DMAP1,SETMAR,RFWD3,TERF2IP,KHDC3L,CGAS,PPP4R2,FIGNL1,ZSWIM7,POT1,SAMHD1,OTUB2,ERCC8,SHLD2,LIG4,FBH1,AP5S1,SHLD1,MCM8,BRME1,KDM1A,ACTR2,ACTR5,BRCA2,ZNF365,SLF2,POLL,XRCC1,XRCC3,REC8,TENT4A,CDC7,TNKS1BP1,RPA1,RAD54L,REV3L,RMI2,DNA2,RUVBL1,LIG3,MMS19,DDX11,FMN2,CIB1,FANCM,MCM9,EME2,MEIOB,MMS22L,SMCHD1,MRE11,MGMT,EID3,HUS1
GOBP_DOUBLE_STRAND_BREAK_REPAIR_VIA_NONHOMOLOGOUS_END_JOINING	ADHD	-0.000189275	0.00472127	0.968021	54	0.845241	brain	TWAS	c5	0.968021	1	ERCC6,MRNIP,HMGB2,PARP9,RNF8,DCLRE1A,POLM,ERCC4,XRCC5,SMARCAL1,KMT5C,PNKP,PARP3,ATP23,DCLRE1C,RIF1,DCLRE1B,IFFO1,ATM,SHLD3,TFIP11,SETMAR,POT1,ERCC8,SHLD2,LIG4,SHLD1,ACTR2,POLL,XRCC1,ERCC1,LIG3,SMCHD1,MRE11
GOBP_EAR_DEVELOPMENT	ADHD	0.000406199	0.000691461	0.556901	145		brain	TWAS	c5	0.556901	1	DDR1,MSX1,CYTL1,HPCA,RBPJ,EYA4,AHI1,PDGFA,ROR1,HEY2,MAPK3,LGR5,CCNA2,FGF2,WDR19,NTRK3,CCM2,TCAP,NAGLU,ZIC1,FGF10,MYO15A,MKS1,ALDH1A3,PTK7,CDH23,STRA6,STRC,SLC9A3R1,BLOC1S5,LRIG1,ATG5,SOBP,BMP4,TBX2,IFT27,PVALB,TRIOBP,TSKU,MYO7A,ITGA8,BCR,COL2A1,FGFR2,PAX8,ATG4B,TBX1,NEUROD1,FRZB,PLPPR4,CEP290,SDC4,KCNK3,JAG1,GSDME,ADAM10,INSIG2,SLC4A7,TMIE,BCL2,EPHB2,WNT5A,BMPER,DCHS1,TRIP11,GJB2,GJB6,IFT88,PDZD7,MCOLN3,ESRRB,BCL2L11,KCNK2,GABRB2,RPGRIP1L,ECE1,MYO6,FREM2,PRRX1,STOX1,COL11A1,ADGRV1,LHFPL5,NTN1,ATP8B1,PLS1,LRIG3
GOBP_EAR_MORPHOGENESIS	ADHD	0.000486057	0.000978935	0.61953	69	0.3079	brain	TWAS	c5	0.61953	1	MSX1,MAPK3,WDR19,TCAP,NAGLU,ZIC1,FGF10,MYO15A,ALDH1A3,PTK7,CDH23,STRC,SLC9A3R1,BLOC1S5,LRIG1,TBX2,MYO7A,ITGA8,SOBP,BCR,COL2A1,FGFR2,PAX8,TBX1,CEP290,INSIG2,TMIE,EPHB2,WNT5A,GJB6,PDZD7,TRIOBP,FRZB,MYO6,PRRX1,STOX1,COL11A1,LHFPL5,KCNQ4,NTN1,PLS1,LRIG3
GOBP_EATING_BEHAVIOR	ADHD	0.000466617	0.00777791	0.952161	19	0.173765	brain	TWAS	c5	0.952161	1	OPRL1,NPY5R,UCHL1,TTC21B,BBS12,TACR1,CCK,OXTR,GHRL,CNTN2,NPSR1,ACE,P2RY1,BBIP1,NMUR2,OPRM1,MC4R
GOBP_ECTODERM_DEVELOPMENT	ADHD	0.0125431	0.0116908	0.283312	13	0.109772	brain	TWAS	c5	0.283312	1	SMURF1,NF2,ZBTB7B,EPB41L5,ITGA6,AMER2,CTNNB1,VPS52,STX2,BMPR1A,FZD7
GOBP_ELECTRON_TRANSPORT_CHAIN	ADHD	-1.53E-05	0.000688978	0.98223	151		brain	TWAS	c5	0.98223	1	NDUFA3,NDUFB5,NCF1,POR,ETFDH,NDUFC1,ADH5,QDPR,UQCR10,COX6A1,SDHA,HSD17B6,RDH16,UQCRC2,SNCA,NDUFV2,NDUFV3,SLC25A12,NDUFA5,IDH3B,NDUFA6,DNAJC15,COX5A,ETFA,SDHAF2,CYB5A,COX4I2,NDUFS4,NQO2,ALDH2,MYBBP1A,COX6B1,COX7A1,AFG1L,WDR93,DMGDH,NDUFB10,SDHB,ALDH4A1,AKR7A3,AKR7A2,CYB561,NDUFA7,FDX2,NDUFA2,NDUFAF1,PHGDH,COX8A,CHCHD2,NDUFA12,NDUFB2,PINK1,COX15,GPD2,AIFM2,NDUFS2,SDHC,GLRX2,NDUFB3,SLC25A22,NDUFS1,NDUFS5,UQCRHL,ISCU,CIAPIN1,COQ9,NDUFA10,GPX2,COX7A2L,HAAO,UQCRFS1,SLC25A18,BID,NDUFB1,ETFB,SRD5A1,ETFRF1,COA6,CDK1,DEGS1,DLD,UQCRH,CYBA,NDUFV1,NDUFS8,AKR1B1,NDUFA9,NOX4,PARK7,NDUFC2,COX11,FDX1,GHITM
GOBP_EMBRYONIC_APPENDAGE_MORPHOGENESIS	ADHD	-0.000184286	0.000698064	0.791784	76		brain	TWAS	c5	0.791784	1	WNT3,MSX1,FRAS1,RUNX2,LNPK,CRABP2,DKK1,WDR19,CYP26B1,BMP7,MKS1,TULP3,ALX4,LRP4,FLVCR1,AFF3,GREM1,MAP3K20,BMP4,TBX2,IFT52,FBN2,BCL2L11,CTNNB1,C2CD3,ALDH1A2,PBX1,GDF5,BMPR1A,WNT5A,WNT7A,DYNC2H1,TBX5,TMEM231,GNA12,RPGRIP1L,LMBR1,FREM2,PRRX1,TBC1D32,MYH3,B9D1,IHH,HDAC2,ECE1,IFT140
GOBP_EMBRYONIC_AXIS_SPECIFICATION	ADHD	-6.65E-05	0.000988522	0.946373	35	0.727896	brain	TWAS	c5	0.946373	1	TBX6,TDRD1,EPB41L5,TDRD5,BASP1,MESP1,TDRKH,PCSK6,CTNNB1,C2CD3,TDGF1,COBL,TDRD10,WNT5A,TASOR,WNT7A,PLD6,TDRD6,SMAD2
GOBP_EMBRYONIC_CAMERA_TYPE_EYE_DEVELOPMENT	ADHD	-0.00480254	0.00776787	0.536406	26	0.655966	brain	TWAS	c5	0.536406	1	NES,WDR19,BMP7,FGF10,TULP3,ALDH1A3,STRA6,TBX2,PHACTR4,HIPK1,ALDH1A2,SP3,WNT5A,SIX3,IFT172,WNT16,IHH,IFT140
GOBP_EMBRYONIC_CAMERA_TYPE_EYE_MORPHOGENESIS	ADHD	-0.00274752	0.0104822	0.793234	15	0.159151	brain	TWAS	c5	0.793234	1	BMP7,ALDH1A3,STRA6,TBX2,PHACTR4,HIPK1,SP3,WNT5A,SIX3,IFT172,WNT16,IHH
GOBP_EMBRYONIC_CRANIAL_SKELETON_MORPHOGENESIS	ADHD	0.000130542	0.00714475	0.985423	26	0.418909	brain	TWAS	c5	0.985423	1	RUNX2,WDR19,NDST1,TULP3,WNT9B,BMP4,FGFR2,MTHFD1L,NODAL,MTHFD1,PRRX1,IFT140,SMAD2
GOBP_EMBRYONIC_DIGESTIVE_TRACT_DEVELOPMENT	ADHD	-0.0129538	0.00915403	0.157042	23	0.283328	brain	TWAS	c5	0.157042	1	FGF10,STRA6,RBPMS2,RARRES2,FGFR2,VPS52,PKDCC,ALDH1A2,ADA,SCT,GLI2,IHH,HLX
GOBP_EMBRYONIC_DIGIT_MORPHOGENESIS	ADHD	-8.79E-05	0.000988646	0.929134	40	0.953285	brain	TWAS	c5	0.929134	1	MSX1,LNPK,MKS1,TULP3,ALX4,LRP4,FLVCR1,MAP3K20,BMP4,TBX2,IFT52,BCL2L11,CTNNB1,C2CD3,BMPR1A,WNT5A,WNT7A,TMEM231,GNA12,LMBR1,FREM2,TBC1D32,B9D1,IHH,HDAC2,ECE1,IFT140
GOBP_EMBRYONIC_FORELIMB_MORPHOGENESIS	ADHD	-0.000146093	0.000994457	0.883205	16	0.523705	brain	TWAS	c5	0.883205	1	WNT3,MSX1,RUNX2,LNPK,CRABP2,ALX4,CTNNB1,ALDH1A2,WNT7A,TBX5,RPGRIP1L
GOBP_EMBRYONIC_HEART_TUBE_DEVELOPMENT	ADHD	1.88E-06	0.000981047	0.998468	63	0.482656	brain	TWAS	c5	0.998468	1	NDRG4,PKD2,SUFU,PLXNA4,TBX6,BBS7,MIB1,TEAD2,BBS4,AHI1,VANGL2,CLUAP1,TBX2,IFT52,MESP1,IFT57,SETDB2,DNAAF1,CTNNB1,ECE1,CDC42,SMO,C2CD3,RNF207,HIF1A,NODAL,MKKS,ASB2,APLNR,NPHP3,WNT5A,BBS5,IFT172,MICAL2,IFT122,IHH,CCDC40
GOBP_EMBRYONIC_HEART_TUBE_MORPHOGENESIS	ADHD	-5.81E-05	0.000982757	0.952832	58	0.515627	brain	TWAS	c5	0.952832	1	NDRG4,PKD2,SUFU,TBX6,BBS7,MIB1,TEAD2,BBS4,AHI1,VANGL2,CLUAP1,TBX2,IFT52,MESP1,IFT57,SETDB2,DNAAF1,SMO,C2CD3,RNF207,HIF1A,NODAL,MKKS,ASB2,APLNR,NPHP3,WNT5A,BBS5,IFT172,MICAL2,IHH,CCDC40
GOBP_EMBRYONIC_HINDLIMB_MORPHOGENESIS	ADHD	9.58E-05	0.000995661	0.923345	10	0.869325	brain	TWAS	c5	0.923345	1	WNT3,MSX1,ALX4,AFF3,BMP4,CTNNB1,WNT7A,RPGRIP1L
GOBP_EMBRYONIC_ORGAN_DEVELOPMENT	ADHD	-9.73E-06	0.000562429	0.986199	252		brain	TWAS	c5	0.986199	1	ST14,GGNBP2,PCGF2,TCAP,EN2,EGFR,MSX1,NDRG4,PKD2,THOC5,RBBP6,RBPJ,CC2D2A,RUNX2,PDGFA,PLXNA4,HEY2,RSPO3,PDGFC,TBX6,MAPK3,LHFPL5,PPIL1,EFEMP1,EFNA1,NES,WDR19,BBS7,NAGLU,NDST1,ZIC1,BMP7,FGF10,MYO15A,PTK7,A2M,HYAL1,MIB1,MKS1,TULP3,ALDH1A3,FLVCR1,VASH2,MDFI,WNT9B,STOX1,COL13A1,NODAL,CDH23,BBS4,STRA6,STRC,TEAD2,FUZ,UTP25,RBPMS2,MAP2K1,SLC9A3R1,GRB2,BLOC1S5,BPTF,AHI1,POLE,PLCD3,LRIG1,VANGL2,CLUAP1,MBD3,SLC39A3,BMP4,TBX2,PHACTR4,IFT52,ADA,STK4,HPN,ZNF568,SPINT2,MYO7A,ITGA8,SOBP,BCR,MESP1,FBN2,ARNT,HIPK1,COL2A1,SIX3,EPAS1,IFT57,SETDB2,TPO,RARRES2,SNAI1,FGFR2,PAX8,DNAAF1,CTNNB1,VPS52,ECE1,CDC42,EPHB2,PKDCC,MTHFD1L,SMO,C2CD3,RNF207,ALDH1A2,TBX1,SP3,PBX1,EGLN1,SOX15,NTN1,NEUROD1,FRZB,CEP290,CASP8,MKKS,MTHFD1,TRIOBP,ATF4,INSIG2,TMIE,SCT,TH,ASCL2,ASB2,BMPR1A,NPHP3,COBL,WNT5A,BBS5,GLI2,WNT7B,BMI1,TAL1,GJB6,PDZD7,SUFU,ERCC1,IFT172,ESRRB,VASH1,E2F7,PLG,WNT2,APLNR,GDNF,DYNC2I1,WNT16,MICAL2,TEAD1,MYO6,PRRX1,NCOA1,AKT1,RBP4,IFT122,IHH,IFT140,PHLDA2,CHRNA10,SMAD2,HIF1A,ERCC3,PLS1,LRIG3,CCDC40,CDC40
GOBP_EMBRYONIC_ORGAN_MORPHOGENESIS	ADHD	2.96E-05	0.000688801	0.965723	163		brain	TWAS	c5	0.965723	1	PCGF2,TCAP,MSX1,NDRG4,PKD2,RUNX2,TBX6,MAPK3,EFEMP1,EFNA1,WDR19,BBS7,NAGLU,NDST1,ZIC1,BMP7,FGF10,MYO15A,PTK7,HYAL1,MIB1,TULP3,ALDH1A3,FLVCR1,MDFI,WNT9B,NODAL,CDH23,BBS4,STRA6,STRC,TEAD2,FUZ,RBPMS2,SLC9A3R1,BLOC1S5,AHI1,LRIG1,VANGL2,CLUAP1,BMP4,TBX2,PHACTR4,IFT52,MYO7A,ITGA8,SOBP,BCR,MESP1,FBN2,HIPK1,COL2A1,IFT57,SETDB2,FGFR2,PAX8,DNAAF1,CTNNB1,MTHFD1L,SMO,C2CD3,RNF207,TBX1,SP3,NEUROD1,FRZB,CEP290,STOX1,MKKS,MTHFD1,INSIG2,TMIE,ASB2,APLNR,NPHP3,EPHB2,WNT5A,BBS5,SIX3,BMI1,GJB6,PDZD7,SUFU,IFT172,TRIOBP,DYNC2I1,WNT16,MICAL2,MYO6,PRRX1,RBP4,IHH,IFT140,LHFPL5,NTN1,SMAD2,HIF1A,PLS1,LRIG3,HLX,CCDC40
GOBP_EMBRYONIC_PATTERN_SPECIFICATION	ADHD	-7.45E-05	0.00098284	0.939549	57	0.874944	brain	TWAS	c5	0.939549	1	DOP1B,SIM2,NRP1,TBX6,MEIS1,BMP7,FGF10,EPB41L5,SEMA3F,TDRD5,BASP1,MESP1,TDRKH,PCSK6,FGFR2,MEIS3,CTNNB1,C2CD3,DISP1,NODAL,ERBB4,MEIS3P1,PLD6,TDGF1,NRP2,COBL,TDRD10,WNT5A,TASOR,PGAP1,WNT7A,LAMA5,TDRD6,MEOX2,IHH,SMAD2
GOBP_EMBRYONIC_PLACENTA_DEVELOPMENT	ADHD	0.00496747	0.00544271	0.361409	53	0.0836549	brain	TWAS	c5	0.361409	1	ST14,GGNBP2,EGFR,PKD2,RBPJ,HEY2,RSPO3,BMP7,BPTF,PLCD3,ZNF568,SPINT2,ARNT,EPAS1,SNAI1,FGFR2,MDFI,SP3,EGLN1,SOX15,GJB5,STK4,NODAL,CASP8,MAP2K1,WNT7B,ESRRB,VASH1,E2F7,PLG,WNT2,NCOA1,AKT1,PHLDA2,ASCL2
GOBP_EMBRYONIC_SKELETAL_SYSTEM_DEVELOPMENT	ADHD	-0.00417281	0.00584874	0.475565	54	0.354279	brain	TWAS	c5	0.475565	1	PCGF2,RUNX2,WNT9A,TAPT1,WDR19,NDST1,BMP7,HYAL1,MKS1,TULP3,ALX4,FLVCR1,WNT9B,FUZ,SLC2A10,SULF2,BMP4,COL2A1,FGFR2,CTNNB1,MDFI,MTHFD1L,SP3,PBX1,NODAL,MTHFD1,DEAF1,WNT5A,BMI1,ACVR2A,DYNC2I1,PRRX1,RBP4,COL11A1,IHH,IFT140,DLG1,SMAD2
GOBP_EMBRYONIC_SKELETAL_SYSTEM_MORPHOGENESIS	ADHD	-0.000136542	0.00636906	0.982896	41	0.420462	brain	TWAS	c5	0.982896	1	PCGF2,RUNX2,WDR19,NDST1,BMP7,HYAL1,TULP3,ALX4,FLVCR1,WNT9B,FUZ,BMP4,COL2A1,FGFR2,CTNNB1,MDFI,MTHFD1L,NODAL,MTHFD1,BMI1,DYNC2I1,PRRX1,COL11A1,IFT140,DLG1,SMAD2
GOBP_EMBRYO_IMPLANTATION	ADHD	0.00635943	0.00645696	0.324676	35	0.0623999	brain	TWAS	c5	0.324676	1	BSG,DDR1,IGFBP7,SPP1,ARHGDIB,H3-3A,C1QBP,ITGB3,RPL29,ITGB4,FBLN1,MMP2,NODAL,SOD1,TPPP3,A1CF,UBE2Q1,POLR1B,EMP2,PRLR
GOBP_ENDOCARDIAL_CUSHION_DEVELOPMENT	ADHD	-0.00892731	0.00776752	0.250427	32	0.644318	brain	TWAS	c5	0.250427	1	MSX1,RBPJ,HEY2,ERBB3,BMP7,CRELD1,BMP4,TBX2,MDM4,SNAI1,CPLANE2,JAG1,APLNR,BMPR1A,HEYL,BMPR2,DCHS1,ROBO1,TBX5
GOBP_ENDOCARDIAL_CUSHION_MORPHOGENESIS	ADHD	-0.0106251	0.00820114	0.195126	25	0.0461055	brain	TWAS	c5	0.195126	1	MSX1,RBPJ,HEY2,BMP7,BMP4,TBX2,MDM4,SNAI1,CPLANE2,APLNR,BMPR1A,HEYL,DCHS1,ROBO1
GOBP_ENDOCRINE_HORMONE_SECRETION	ADHD	-0.00427292	0.00632472	0.4993	34	0.201938	brain	TWAS	c5	0.4993	1	CRHR1,TRPV6,SPP1,GNRHR,RAB11FIP5,C1QTNF1,GALR1,TACR2,GHRL,KDM5B,GAL,AGT,AQP1,C1QTNF3,GDF9,POMC,TSPO,RAB8B,INHA,AGTR1
GOBP_ENDOCRINE_PANCREAS_DEVELOPMENT	ADHD	0.00494544	0.00679512	0.46674	35	0.575989	brain	TWAS	c5	0.46674	1	NKX6-2,EIF2AK3,CDK6,NKX6-1,CLOCK,GDF11,INSM1,GSK3B,SIDT2,BMP4,HNF4A,BHLHA15,BAK1,MEN1,SMO,NEUROD1,WNT5A,ONECUT1,GIPR,CDH2,AKT1,ONECUT2
GOBP_ENDOCRINE_PROCESS	ADHD	-0.000737484	0.00450744	0.870034	65	0.238861	brain	TWAS	c5	0.870034	1	CRHR1,TRPV6,ENPEP,DRD5,SPP1,CORIN,GNRHR,OR51E2,SUCNR1,RAB11FIP5,C1QTNF1,GALR1,TACR1,CTSZ,EDN3,TACR2,OXTR,GHRL,KDM5B,GAL,AGT,ACE,F2R,F2RL1,AQP1,C1QTNF3,GDF9,POMC,AGTR1,RPS6KA2,TSPO,RAB8B,KRAS,EDNRB,SERPINF2,AVPR1A,CYBA,INHA,ECE1
GOBP_ENDOCRINE_SYSTEM_DEVELOPMENT	ADHD	0.00335206	0.00439145	0.445276	82	0.500463	brain	TWAS	c5	0.445276	1	NKX6-2,CRHR1,EIF2AK3,CDK6,NKX6-1,RBPJ,PDGFRA,CLOCK,INSR,GDF11,MAPK3,FGF2,FGF10,TBX19,INSM1,GSK3B,SIDT2,STRA6,PCSK1,BMP4,MAP2K2,HNF4A,BHLHA15,CRKL,DRD2,PAX8,GCM2,BAK1,MEN1,RAP1GAP,WNT4,SMO,ALDH1A2,TBX1,PBX1,MDK,NEUROD1,CDH1,RAF1,MAP2K1,BMPR1A,TSPO,CYP1B1,WNT5A,INHBB,GLI2,SIX3,ONECUT1,SRD5A1,GIPR,ARID5B,CREB1,CDH2,NF1,DKK3,AKT1,NR3C1,POU1F1,ONECUT2,SMAD2
GOBP_ENDOCYTIC_RECYCLING	ADHD	4.59E-05	0.000979713	0.962669	71	0.0605185	brain	TWAS	c5	0.962669	1	WASHC2C,VPS53,TRARG1,ANKRD50,NSG1,NDRG4,DENND1C,EHD1,SNX4,MICALL2,ARHGAP8,STX16,EPG5,INPP5F,EHD3,RAB8A,VPS35L,ARHGAP44,EHD4,VPS39,SNX27,WASH3P,VPS52,STX6,ATP9A,ARHGAP1,GRIP2,VAMP4,CCDC93,RAB17,SNX7,VPS29,RAB8B,SNX17,MICALL1,RAB11FIP4,ANKRD27,SNF8,CMTM6,VPS26A,BVES,ACAP2,ACTN2
GOBP_ENDODERMAL_CELL_DIFFERENTIATION	ADHD	-0.00965687	0.00660134	0.143504	39	0.720587	brain	TWAS	c5	0.143504	1	POU5F1,ITGA7,COL12A1,DKK1,FN1,MIXL1,LAMB3,MESP1,COL5A2,COL4A2,HSBP1,ITGAV,CTNNB1,MMP2,NODAL,ITGB2,COL6A1,ITGA5,MAP2K1,CTR9,MMP15,VTN,ITGA4,LAMB1,COL11A1
GOBP_ENDODERM_DEVELOPMENT	ADHD	-0.00206535	0.00545216	0.704827	54	0.35524	brain	TWAS	c5	0.704827	1	POU5F1,ITGA7,COL12A1,DKK1,KIF16B,EPB41L5,FN1,MIXL1,LAMB3,BPTF,PELO,BMP4,MESP1,COL5A2,COL4A2,HSBP1,ITGAV,CTNNB1,MMP2,LAMC1,NODAL,ITGB2,COL6A1,ITGA5,MAP2K1,BMPR1A,CTR9,ONECUT1,VTN,ITGA4,LAMB1,DUSP2,COL11A1,SMAD2
GOBP_ENDONUCLEOLYTIC_CLEAVAGE_INVOLVED_IN_RRNA_PROCESSING	ADHD	0.00654387	0.00881506	0.457874	14	0.930587	brain	TWAS	c5	0.457874	1	RPP40,BMS1,ABT1,TBL3,KRI1,UTP20,NOP9
GOBP_ENDOPLASMIC_RETICULUM_CALCIUM_ION_HOMEOSTASIS	ADHD	0.00297033	0.0146756	0.839605	12	0.162457	brain	TWAS	c5	0.839605	1	CAMK2D,WFS1,TMTC4,TGM2,BAK1,FIS1,BCL2,HERPUD1,TMBIM6,KCTD17,TMCO1,ATP2A1
GOBP_ENDOPLASMIC_RETICULUM_ORGANIZATION	ADHD	0.000189071	0.000968285	0.845187	90	0.335636	brain	TWAS	c5	0.845187	1	REEP6,SGTA,EIF2AK3,LMAN2L,REEP2,BAG6,GAK,TMEM33,LNPK,ESYT1,CAMLG,RAB3GAP2,MIA3,TRAM2,DOP1B,VAPA,ARL6IP1,VAPB,EMC4,ZFYVE27,JAGN1,EMC3,SEC16B,TOR1AIP2,TMEM38A,CASQ1,REEP1,GET1,RTN4,ZBED3,SPTSSB,ATL3,POLR2M,RETREG3,EMC1,SEC31B,BNIP1,CAV2,LMAN1,ESYT3,ATL2,LRRK2,TRDN,REEP3,EMC9,REEP5,PEX5,RETREG1,ESYT2,SEC61A1,TMCC1,RETREG2,SMPD4
GOBP_ENDOPLASMIC_RETICULUM_TO_CYTOSOL_TRANSPORT	ADHD	-0.00287347	0.00982239	0.769872	19	0.616561	brain	TWAS	c5	0.769872	1	UBAC2,TMEM129,NPLOC4,AUP1,HSP90B1,YOD1,RHBDD1,UBE2G2,FAF2,ERLEC1,HERPUD1,EDEM2,EDEM1,UBE2J1,SVIP
GOBP_ENDOPLASMIC_RETICULUM_UNFOLDED_PROTEIN_RESPONSE	ADHD	0.00293748	0.00529263	0.578885	48	0.43719	brain	TWAS	c5	0.578885	1	ABCA7,EIF2AK3,TBL2,TMEM33,WFS1,NFE2L2,ATF6,TMTC4,SERP1,XBP1,HERPUD2,DNAJB9,DDRGK1,VAPB,ATF4,EP300,CDK5RAP3,EIF2S1,ERN1,YOD1,DDIT3,ERO1A,BCL2L11,BHLHA15,PTPN1,MBTPS1,ATF6B,BAK1,PTPN2,BOK,NCK1,EIF2AK2,ERLEC1,AMFR,HERPUD1,CREB3L4,DNAJC10,CREB3L2,UFL1
GOBP_ENDOSOMAL_TRANSPORT	ADHD	7.36E-06	0.000939864	0.993751	193	0.174745	brain	TWAS	c5	0.993751	1	CALY,WASHC2C,WASHC2A,CORO1C,VPS29,VPS53,TRARG1,RILP,ARFRP1,TMED9,SQSTM1,TMEM50B,ANKRD50,NSG1,NDRG4,WASHC4,ARFIP1,DENND1C,VPS36,LEPROT,BLOC1S1,VTA1,TRAPPC10,EHD1,AP5B1,SNX32,TMEM50A,ALMS1,DCTN1,SNX4,RAB8A,EPS15L1,MVB12A,MICALL2,GCC2,ARHGAP8,VPS16,AP5S1,STX16,CHMP1A,EPG5,DENND10,INPP5F,SNX33,EHD3,DPY30,TBC1D17,VPS37C,RAB8B,SNX1,SNX6,RAB29,RHOBTB3,VPS35L,CHMP3,AP3D1,PLEKHJ1,AP3B1,ZFYVE16,UBXN6,SGSM2,ARHGAP44,EHD4,VPS39,SNX27,WASH3P,EVI5,CHMP2A,STAM2,VPS52,PRKN,RAB6A,VPS37B,STX6,DENND2A,ATP9A,ARHGAP1,RASSF9,BLOC1S2,GBF1,ARL1,WASHC3,VPS4A,GRIP2,RBSN,VAMP4,CCDC93,RAB6C,RAB6D,ALS2CL,PTPN23,BET1L,LMAN1,AP5M1,PHETA2,VPS4B,RAB17,LRRK2,PREPL,TOM1,GGA1,ALS2,VTI1B,SNX7,CHMP4A,SNX17,ERC1,GOSR1,CHMP4B,MICALL1,RAB11FIP4,SNX18,TMEM87B,LYST,ACTN2,CLTCL1,ANKRD27,TRIM27,SNF8,SNX9,ANKFY1,ARL8B,CMTM6,SLC66A2,VPS26A,DENND5A,REPS1,BVES,TBC1D5,GOLT1B,VAMP3,BAIAP3,ACAP2,VPS26B,SNX5
GOBP_ENDOSOMAL_VESICLE_FUSION	ADHD	-0.00854231	0.00955654	0.371391	13	0.18275	brain	TWAS	c5	0.371391	1	VPS8,VPS16,ANKFY1,VPS39,VPS41,VPS33A,SPHK1,VPS4A,VPS11,TGFBRAP1
GOBP_ENDOSOME_ORGANIZATION	ADHD	0.00153455	0.00421102	0.71555	86	0.132502	brain	TWAS	c5	0.71555	1	CORO1C,VPS4A,IST1,SQSTM1,SCARB2,PI4K2B,WASHC4,CLCN3,VPS36,RAB5B,VTA1,AKTIP,MVB12A,CHMP1A,USP8,SNX33,VPS37C,PI4K2A,CHMP3,PLEKHJ1,AQP11,PDCD6IP,WASH3P,CHMP2A,STAM2,RNASEK,PRKN,VPS37B,STX6,EXOC8,ATP6V0B,DNAJC13,ARFGEF2,VAMP4,VPS11,RNF26,ALS2CL,RAB27A,PHETA2,TMEM9,VPS4B,HOOK1,RAB22A,TOM1,ALS2,FHIP1B,CHMP4A,CHMP4B,TMCC1,RILP,PIK3C3,TMEM127,SNF8,VPS33B
GOBP_ENDOSOME_TO_LYSOSOME_TRANSPORT	ADHD	-0.00273802	0.00498216	0.582618	56	0.492811	brain	TWAS	c5	0.582618	1	UEVLD,BIN1,AKTIP,M6PR,MVB12A,VPS16,CHMP1A,EPG5,CACNG5,TPCN2,CHMP3,MGRN1,AP3D1,UBXN6,ATG14,VPS39,SNX27,VPS41,PCDHGA3,CHMP2A,TRAK1,VPS33A,RNF157,VPS4A,VPS11,KIF13A,VPS4B,TGFBRAP1,HOOK1,FHIP1B,CHMP4A,CHMP4B,LYST,RILP,RHOB,ADRB2,ARL8B,RAB12,VPS33B,STX8
GOBP_ENDOSOME_TO_LYSOSOME_TRANSPORT_VIA_MULTIVESICULAR_BODY_SORTING_PATHWAY	ADHD	-0.00226618	0.0096824	0.814945	18	0.685194	brain	TWAS	c5	0.814945	1	MVB12A,CHMP1A,CHMP3,UBXN6,CHMP2A,VPS4A,CHMP6,VPS4B,CHMP4A,CHMP4B,LYST
GOBP_ENDOSOME_TRANSPORT_VIA_MULTIVESICULAR_BODY_SORTING_PATHWAY	ADHD	0.00258064	0.00582846	0.657936	36	0.685703	brain	TWAS	c5	0.657936	1	TMEM50B,VPS36,LEPROT,VTA1,TMEM50A,MVB12A,CHMP1A,DENND10,VPS37C,CHMP3,UBXN6,CHMP2A,STAM2,VPS37B,VPS4A,VPS4B,CHMP4A,CHMP4B,LYST,RILP,SNF8
GOBP_ENDOTHELIAL_CELL_APOPTOTIC_PROCESS	ADHD	0.00963449	0.00891668	0.279919	26	0.210324	brain	TWAS	c5	0.279919	1	ECSCR,HLA-G,TNIP2,NFE2L2,TERT,KDR,NDNF,SERPINE1,THBS1,MAP3K5,CD40,HIPK1,PDCD4,PAK4,BMPR2,SCG2,ITGA4,AKR1C3
GOBP_ENDOTHELIAL_CELL_CHEMOTAXIS	ADHD	-0.00938791	0.00716564	0.190152	24	0.470181	brain	TWAS	c5	0.190152	1	P2RX4,KDR,SMOC2,NRP1,FGF2,PRKD2,THBS1,PLEKHG5,MET,LGMN,SEMA5A,FGF1,CORO1B
GOBP_ENDOTHELIAL_CELL_DEVELOPMENT	ADHD	-0.000119479	0.000986297	0.903581	53	0.327222	brain	TWAS	c5	0.903581	1	HPSE,FASN,CCM2,RAPGEF6,CLIC4,GPX1,ROCK1,TJP3,AFDN,F11R,PLCB1,GSTM3,RAP1A,RAPGEF3,F2RL1,S1PR2,TNFRSF1A,PDE2A,RAP2B,ARHGEF26,MET,COL18A1,NOTCH4,EDNRB,VCL,MYADM,PPP1R16B,ROCK2
GOBP_ENDOTHELIAL_CELL_MIGRATION	ADHD	0.000342522	0.000932717	0.713447	154	0.66031	brain	TWAS	c5	0.713447	1	VSTM4,EGF,PXN,P2RX4,S100P,SMOC2,ITGB1,NRP1,ANXA3,MIA3,CDH13,FGF2,EFNA1,SEMA4A,SP1,SVBP,SLIT2,ITGB1BP1,ADAM17,PIK3CD,HIF1A,RHOJ,GPX1,RIN2,PRKCA,ZNF580,PRKD2,FUT1,EPHB4,THBS1,ITGB3,GREM1,ATP5F1A,ADTRP,STAT1,ATP2B4,ANGPT4,RAC1,HDAC5,GRN,GPLD1,CD40,BMP4,BCAS3,HMOX1,MYH9,CARD10,SH3BP1,GPI,PDCD6,AGT,DPP4,FAP,MAP3K3,CSNK2B,PLEKHG5,JUP,TNFSF12,MAP2K5,SPARC,FSTL1,MET,MEOX2,HDAC9,TDGF1,MMRN2,PTEN,CCBE1,NRP2,CALR,GIPC1,CYP1B1,STARD13,WNT5A,WNT7A,BMPR2,BMPER,SCG2,LGMN,NF1,VASH1,ROBO1,PLK2,BCAR1,ROCK2,SCARB1,PDCD10,NUS1,SERPINF1,RHOB,DNAJA4,PIK3CG,PIK3R3,PLPP3,AKT1,FGF1,EMP2,PTPRM,PLXND1,CIB1,CORO1B,SASH1,PRCP,CLN3,PTN,LGALS8
GOBP_ENDOTHELIAL_CELL_PROLIFERATION	ADHD	-0.00589229	0.00455632	0.195937	84	0.350047	brain	TWAS	c5	0.195937	1	VSTM4,HMGB2,EGF,KDR,NRP1,NGFR,CDH13,FGF2,SP1,FGF10,ITGB1BP1,ADAM17,PIK3CD,ERN1,PRKCA,ZNF580,PRKD2,FUT2,FUT1,THBS1,ITGB3,PDCL3,ATP5F1A,STAT1,GHRL,ANGPT4,THBS4,BMP4,NOX5,SIRT6,MYDGF,ATP5IF1,PDCD6,ECM1,ARNT,AGGF1,IL12A,VEGFB,ALDH1A2,MDK,TNFSF12,TIE1,SPARC,CAV2,CAV1,WNT2,CXCL12,ALOX5,RPTOR,APLNR,MMRN2,NRP2,WNT5A,HMOX1,BMPR2,BMPER,SCG2,FGF7,NF1,VASH1,SCARB1,PDCD10,F3,PPP1R16B,AKT1,CYBA,PTPRM,AGTR1,DLG1
GOBP_ENDOTHELIUM_DEVELOPMENT	ADHD	-3.58E-05	0.000695682	0.958926	82		brain	TWAS	c5	0.958926	1	FZD1,KRIT1,HPSE,RBPJ,KDR,HEY2,NRP1,ITGAX,FASN,CCM2,PDPN,RAPGEF6,CLIC4,GPX1,S1PR1,ROCK1,TJP3,PRKD2,AFDN,F11R,PLCB1,JAG1,BMP4,MESP1,GSTM3,RAP1A,SLC40A1,RAPGEF3,F2RL1,S1PR2,TNFRSF1A,PDE2A,CTNNB1,CSNK2B,NOTCH4,KDM6B,RAP2B,ARHGEF26,TIE1,FSTL1,SCUBE1,MET,COL18A1,STARD13,BMPR2,ACVR2B,PDCD10,EDNRB,VCL,RHOB,MYADM,PPP1R16B,FGF1,ROCK2
GOBP_ENERGY_DERIVATION_BY_OXIDATION_OF_ORGANIC_COMPOUNDS	ADHD	0.000194133	0.000675696	0.773876	284		brain	TWAS	c5	0.773876	1	OGDHL,ATP5F1D,UQCR11,NDUFA3,C2orf69,NDUFB3,NDUFB5,GFPT2,MDH2,NOA1,PGM2,ETFDH,NDUFC1,IL10RB,IFNAR1,ATP5PO,UQCR10,STBD1,COX6A1,PRDM16,GYG1,SDHA,SLC25A23,INSR,NDUFA7,PYGB,AK4,LEPR,PPP1R1A,BLOC1S1,COQ10A,SORBS1,UQCRC2,SNCA,PNPT1,NDUFV2,GCK,OGDH,UGP2,AKT2,NDUFV3,PYGM,ACTN3,NDUFV1,NDUFS8,NNT,PRELID1,SLC25A33,MTOR,IFNLR1,PYGL,PPP1R3G,SLC25A12,ACSM1,GSK3B,NDUFA5,IDH3B,PANK2,ADSL,NDUFA6,GNMT,ATP5F1A,ETFA,IDH3A,IREB2,MTFR1L,DNAJC15,COX5A,NOP53,GYS1,SDHAF2,MSH2,DLST,PDHB,ENPP1,COX4I2,TRAP1,NDUFS4,IL6ST,SDHAF4,MYBBP1A,COX6B1,COX7A1,AFG1L,CHCHD10,NDUFB10,PFKM,ACADM,SUCLA2,NDUFA2,NDUFAF1,RUBCNL,PPP1R2P1,UQCC2,PID1,ACADVL,COX8A,PASK,NIPSNAP2,PHKG1,CHCHD2,NDUFA12,ATP5F1C,NDUFB2,COX15,GPD2,PPIF,PINK1,AGL,CAT,AIFM2,GPD1,NDUFS2,SDHC,POMC,KHK,INPP5K,SUCLG2,SUCLG1,OXA1L,NFATC4,NHLRC1,PPP1R3C,SIRT3,SLC25A22,OPN3,NDUFS1,MDH1B,IDH1,NDUFA10,NDUFS5,UQCRHL,SDHB,BNIP3,MLXIPL,KL,ETFB,ISCU,GFPT1,COQ9,COX7A2L,UQCRFS1,CAVIN3,SLC25A18,BID,NDUFB1,FLCN,NOS2,PPP1CB,ETFRF1,COA6,DYRK2,ATPSCKMT,CHCHD5,MTLN,CDK1,ME3,DLD,UQCRH,MC4R,AKT1,CBFA2T3,COX10,IDH2,TIGAR,NDUFA9,PARK7,NUPR1,PHLDA2,ADGRF5,NDUFC2,GAA,GHITM
GOBP_ENERGY_HOMEOSTASIS	ADHD	0.00986289	0.00744532	0.185267	31	0.880391	brain	TWAS	c5	0.185267	1	ACACB,OMA1,SQSTM1,LEPR,PRKAA2,PM20D1,BMP8A,METRNL,CD36,PASK,TSKU,FMO2,FMO4,MLXIPL,MEX3C,PRKAA1,RRP8,FLCN,CRTC3,AMPD2,PRCP
GOBP_ENERGY_RESERVE_METABOLIC_PROCESS	ADHD	9.17E-05	0.00097626	0.925182	86	0.230077	brain	TWAS	c5	0.925182	1	GFPT2,PGM2,STBD1,GYG1,INSR,PYGB,LEPR,SORBS1,GCK,UGP2,AKT2,PYGM,PYGL,PPP1R3G,GSK3B,MTOR,GNMT,GYS1,ENPP1,PFKM,ACADM,PID1,PASK,PHKG1,AGL,POMC,KHK,INPP5K,NHLRC1,PPP1R3C,RUBCNL,KL,GFPT1,PPP1CB,DYRK2,MC4R,AKT1,PPP1R2P1,IL6ST,PHLDA2,ADGRF5,GAA
GOBP_ENSHEATHMENT_OF_NEURONS	ADHD	0.000395879	0.00437893	0.927965	97	0.726081	brain	TWAS	c5	0.927965	1	NKX6-2,ZNF488,GPC1,EIF2AK3,EIF2B5,SOD1,OLIG2,RNF10,TLR2,ITGAX,SIRT2,AKT2,ERBB2,ORMDL3,CNTNAP1,SLC8A3,NCMAP,SLC25A12,ERCC2,ZPR1,MTOR,GJC3,ACSBG1,MARVELD1,HEXA,NAB1,ITGB4,NFASC,CNTN2,EIF2B2,KCNJ10,MPZ,EPB41L3,SERINC5,ASPA,LGI4,ACER3,TENM4,KIF14,TPPP,PPP3R1,ORMDL1,B4GALT5,CD9,CTNNB1,PMP22,GNPAT,B4GALT6,ID4,TMEM98,HEXB,PTEN,CYFIP1,PLLP,TYMP,CTSC,SOX10,NF1,GALC,FIG4,DEGS1,SH3TC2,JAM2,TSPAN2,AKT1,MTMR2,LPIN1,AMIGO1,PTN,BCAS1,DLG1,JAM3,WASF3
GOBP_ENTEROENDOCRINE_CELL_DIFFERENTIATION	ADHD	0.00441271	0.00759319	0.561145	27	0.545633	brain	TWAS	c5	0.561145	1	NKX6-2,CDK6,NKX6-1,CLOCK,GDF11,INSM1,GSK3B,SIDT2,BMP4,HNF4A,BHLHA15,MEN1,SMO,NEUROD1,WNT5A,ONECUT1,CDH2,AKT1
GOBP_ENTRY_INTO_HOST	ADHD	0.002112	0.00333078	0.526025	118	0.878418	brain	TWAS	c5	0.526025	1	MRC1,BSG,AXL,ZNF639,TRIM27,TRIM26,HSPA1B,HLA-DRB1,EGFR,GPR15,SCARB2,TRIML2,TRIM62,TNFRSF4,TNFRSF14,INSR,CLEC4G,CLEC4M,TRIM8,CH25H,ITGB1,NRP1,TRIM21,TRIM68,TRIM6,TRIM22,TRIM5,SMPD1,PLSCR1,AGTR1,PVR,NECTIN2,ITGB3,TPCN2,CD55,CR2,CR1,CD46,F11R,TRIM25,JPT2,CLDN9,RPSA,CDHR3,DPP4,LDLR,HAVCR1,CD4,TYRO3,TRIM59,ITGAV,CXADR,WWP2,RNASEK,EFNB3,CLEC5A,NPC1,EXOC7,ITGA5,EXOC2,CAV2,CAV1,CCR5,IFITM2,IFITM1,IFITM3,PTX3,CBL,NECTIN1,CD81,ITGA2,LGALS9,SCARB1,CDK1,SIVA1,DAG1,CIITA,SLC52A1,FURIN,HS3ST5,DYNLT1
GOBP_EPIBOLY	ADHD	-0.0135009	0.00960045	0.15964	19	0.219475	brain	TWAS	c5	0.15964	1	DDR1,PDPN,ADAM17,MTOR,MRTFA,CLASP2,HBEGF,ITGA5,AJUBA,CD151,PTEN,FERMT1,ITGB1,WNT7A,PDCD10
GOBP_EPIDERMAL_CELL_DIFFERENTIATION	ADHD	0.000585372	0.000964121	0.543748	113	0.527823	brain	TWAS	c5	0.543748	1	ST14,RBPJ,PALLD,CASP3,HEY2,DLX3,NME2,FGF2,CYP26B1,OVOL1,CLIC4,SAV1,ROCK1,ERCC2,CERS3,CDH23,PPHLN1,STRC,IRF6,SLC9A3R1,EVPL,WNT5A,FLNB,LATS2,DSP,BMP4,MYO7A,BCR,PIP5K1A,TCHH,HRNR,FLG,S100A7,VDR,NUMA1,CTNNB1,EXPH5,KRT80,KRT81,KRT83,KRT5,ALOX15B,SULT2B1,STK4,CD109,CDH3,JAG1,GSDME,TRIM16,MAP2K1,SLC4A7,PPL,OPN3,LATS1,KLK5,PDZD7,TGM1,MCOLN3,KLF7,TRIOBP,IL1A,PTCH2,WNT16,MYO6,TMEM132E,GRHL1,ROCK2,HDAC2,LHFPL5,TGM3,ERCC3,PLS1,AKR1C3
GOBP_EPIDERMIS_DEVELOPMENT	ADHD	0.00029373	0.0006841	0.667657	195		brain	TWAS	c5	0.667657	1	ST14,MYSM1,HLA-DRB1,EGFR,HPSE,LDB2,PLOD1,RBPJ,PDGFA,INSR,PALLD,CASP3,HEY2,NGFR,DLX3,NME2,CRABP2,LGR5,FGF2,DKK1,S100A7,CYP26B1,OVOL1,FGF10,APCDD1,CLIC4,SAV1,ROCK1,ERCC2,CERS3,CDH23,PPHLN1,STRC,SULT2B1,FUZ,KLK5,KLK7,KLK14,LAMB3,IRF6,NAB1,SLC9A3R1,EVPL,GAL,WNT5A,FLNB,MYCL,ZMPSTE24,LATS2,TNFRSF19,DSP,BMP4,PIAS4,MYO7A,BCR,AP3B1,PIP5K1A,TCHH,HRNR,FLG,FLG2,VDR,WNT10B,SNAI1,FGFR2,KRTAP5-9,NUMA1,CTNNB1,EXPH5,SMO,KRT80,KRT81,KRT83,KRT5,LRP4,ALOX15B,LAMC2,STK4,CD109,CDH3,JAG1,GSDME,ATP2C1,TRIM16,MAP2K1,SLC4A7,PPL,OPN3,FERMT1,KRT31,BCL2,LATS1,GLI2,PDZD7,TGM1,NSUN2,MCOLN3,IFT172,FGF7,TRIOBP,NF1,LAMA5,IL1A,ELAPOR2,PTCH2,WNT16,MYO6,NOM1,GORAB,SOSTDC1,TMEM132E,EMP1,GRHL1,ROCK2,ALDH3A2,HDAC2,LHFPL5,TGM3,LAMA3,ERCC3,PLS1,AKR1C3,DCT
GOBP_EPIDERMIS_MORPHOGENESIS	ADHD	-0.00560178	0.00787086	0.476643	22	0.335495	brain	TWAS	c5	0.476643	1	NGFR,DLX3,FGF10,FLG2,SNAI1,FGFR2,CTNNB1,SMO,BCL2,GLI2,KLK14,FGF7,GORAB,SOSTDC1,TGM3
GOBP_EPIGENETIC_REGULATION_OF_GENE_EXPRESSION	ADHD	-0.000276601	0.00386378	0.94293	98	0.313548	brain	TWAS	c5	0.94293	1	PCGF3,CTBP1,FAM47E,SMARCA5,H3-3A,KAT2B,H1-9P,KAT8,MSL1,JARID2,SMYD5,GPX1,EXOSC10,EP300,UBR2,RESF1,PPHLN1,TDG,BAZ1A,H3C3,H3C6,MBD3,DOT1L,SIRT6,L3MBTL1,BEND3,RIF1,RB1,SETDB2,TRIM27,AXIN1,EZH1,BRCA1,HDAC5,TFAP2C,SIRT2,SPHK2,ZNFX1,MPHOSPH8,WBP2,PRMT7,ZNF304,KDM1B,CENPV,PCGF5,HELLS,ZDBF2,CTR9,TASOR2,PADI2,KDM1A,TASOR,NDN,BMI1,KANSL2,MCRS1,RRP8,ZNF445,H1-0,METTL3,CGGBP1,IFI16,SIRT1,TET1,ATF7IP2,MORC1,DIRAS3,KCNQ1OT1,SCMH1,SMCHD1
GOBP_EPITHELIAL_CELL_APOPTOTIC_PROCESS	ADHD	-0.00107673	0.00561095	0.847822	54	0.54677	brain	TWAS	c5	0.847822	1	CAPN10,BOK,HLA-G,CASP6,TNIP2,WFS1,NFE2L2,TERT,KDR,CASP3,NDNF,SAV1,ESR1,PLA2R1,SERPINE1,THBS1,EIF2S1,MAP3K5,CAST,STK4,CD40,PIAS4,HIPK1,RB1,CASP9,MDK,PDCD4,ITGA4,NEUROD1,PAK4,UMODL1,BCL2,SIX3,HMOX1,CFLAR,BMPR2,SCG2,PRKAA1,BID,E2F1,ADAR,PIK3CG,H19,NUPR1,IGF1R,AKR1C3
GOBP_EPITHELIAL_CELL_CELL_ADHESION	ADHD	0.015404	0.0109493	0.159471	16	0.71887	brain	TWAS	c5	0.159471	1	CTNNA1,CTNNA3,DSP,THBS4,JUP,CYP1B1,SERPINB8,KIFC3,VCL,BVES,IHH
GOBP_EPITHELIAL_CELL_DEVELOPMENT	ADHD	-7.09E-05	0.000963578	0.941309	134	0.943152	brain	TWAS	c5	0.941309	1	VIM,ST14,HYDIN,CDK6,HPSE,NKX6-1,FAT1,KDR,CLOCK,PALLD,AFDN,DACT2,GDF11,FASN,CCM2,RAPGEF6,EPB41L5,CLIC4,ROS1,LAMB2,GPX1,INSM1,SLC4A5,ROCK1,TJP3,NTRK1,ABI2,GSK3B,ESR1,SIDT2,FER,FRMD6,WNT5A,FLNB,F11R,PLCB1,JAG1,BMP4,HNF4A,BHLHA15,GSTM3,RAP1A,RAPGEF3,SIX3,EPAS1,FNDC3A,F2RL1,S1PR2,TIGAR,TNFRSF1A,PDE2A,EXPH5,RDX,SMO,RAP2B,ARHGEF26,PGR,SIPA1L3,SPINT2,FEM1B,MAGI2,C1GALT1,ATF4,MET,HSD17B4,TYMS,COL18A1,NOTCH4,WNT7B,WNT7A,ONECUT1,CCDC88C,WNT5B,CDH2,FRZB,IL1A,EDNRB,VCL,MYADM,PPP1R16B,AKT1,ONECUT2,ROCK2,IQGAP1,IHH,AKR1B1,IL6ST,BFSP1
GOBP_EPITHELIAL_CELL_DIFFERENTIATION_INVOLVED_IN_KIDNEY_DEVELOPMENT	ADHD	-0.00390582	0.00720705	0.587857	24	0.240781	brain	TWAS	c5	0.587857	1	PROM1,LAMB2,WNT9B,GREM1,STAT1,BMP4,BASP1,PAX8,CTNNB1,SMO,MAGI2,JAG1,EDNRB,GDNF,IQGAP1
GOBP_EPITHELIAL_CELL_MATURATION	ADHD	0.0141757	0.0105881	0.180625	15	0.907803	brain	TWAS	c5	0.180625	1	NKX6-1,KDR,GDF11,BHLHA15,SIX3,EPAS1,PGR,FEM1B,HIF1A,TYMS,AKR1B1
GOBP_EPITHELIAL_CELL_MORPHOGENESIS	ADHD	-0.00292546	0.00775698	0.706071	31	0.858595	brain	TWAS	c5	0.706071	1	ST14,FAT1,PALLD,DACT2,EPB41L5,CLIC4,ROCK1,FRMD6,FLNB,SIPA1L3,SPINT2,MET,COL18A1,NOTCH4,CCDC88C,ARHGEF26,IHH
GOBP_EPITHELIAL_STRUCTURE_MAINTENANCE	ADHD	-0.00618755	0.00948694	0.514261	20	0.507452	brain	TWAS	c5	0.514261	1	LDB2,CRACD,MKS1,MUC4,INAVA,CXADR,NEUROD1,SLC22A5,MUC6,CROCC,RBP4,PBLD,ZNF830,PIWIL4
GOBP_EPITHELIAL_TO_MESENCHYMAL_TRANSITION	ADHD	-0.00170769	0.0047096	0.716905	84	0.027651	brain	TWAS	c5	0.716905	1	RFLNB,WNT8A,MSX1,PEF1,TRIM62,RBPJ,HEY2,SPRY1,S100A4,ADAM15,EFNA1,PDPN,BMP7,EPB41L5,BAMBI,ROCK1,LIMS1,GSK3B,MTOR,CUL7,GREM1,FUZ,SDHAF2,DDX5,KLHL12,ADIPOR1,DLG5,VASN,FERMT2,BMP4,CLASP2,PDCD6,PPP3R1,SNAI1,FGFR2,GCNT2,CTNNB1,LDLRAD4,WNT4,MDK,PDCD4,JAG1,TIAM1,DDX17,PHLDB1,BCL9L,PTEN,HEYL,WNT5A,TASOR,IL17RD,NOTCH4,LRP6,WNT2,TBX5,POLR1B,TGFBR3,WNT16,FAM83D,EMP2,MARK1,USF3,ROCK2,HDAC2,SMAD2,EPHA3
GOBP_EPITHELIAL_TUBE_BRANCHING_INVOLVED_IN_LUNG_MORPHOGENESIS	ADHD	0.00409044	0.00885951	0.644297	22	0.469784	brain	TWAS	c5	0.644297	1	LAMA1,HHIP,SPRY1,FGF10,CTSZ,DLG5,BMP4,TBX2,FGFR2,CTNNB1,WNT2B,KRAS,WNT2,CTSH
GOBP_EPITHELIAL_TUBE_MORPHOGENESIS	ADHD	-0.000230577	0.000683793	0.735963	206		brain	TWAS	c5	0.735963	1	ST14,LAMA1,DDR1,CSNK2B,FKBPL,NOTCH4,BRD2,FZD1,LIAS,EGF,NPNT,NDRG4,PKD2,MTHFR,HHIP,RBPJ,CC2D2A,CASP3,NRP1,FGF2,SPRY1,TBX6,ITGAX,LGR5,BBS7,CCM2,KIF20B,TCAP,SLIT2,BMP7,CTSZ,FGF10,PIK3CD,WNT4,LUZP1,CLIC4,GREB1L,MIB1,MKS1,TULP3,MTHFD1L,ESR1,PRKD2,RASIP1,PTK7,WNT9B,GREM1,FMN1,RET,PRICKLE1,TEAD2,FUZ,BBS4,GNA13,KDM5B,AHI1,VANGL2,DLG5,TSC2,CLUAP1,BMP4,SIRT6,TBX2,PHACTR4,IFT52,STK4,SDC4,PAK1,HS3ST3A1,HS3ST3B1,MESP1,AGT,PPP3R1,VDR,IFT57,SETDB2,FGFR2,PAX8,DNAAF1,CTNNB1,SMO,C2CD3,RNF207,PBX1,MDK,BCL10,HS2ST1,LMO4,PGR,SPINT2,CEP290,TIE1,STOX1,NODAL,MKKS,MTHFD1,OPA1,MET,WNT2,RGMA,DEAF1,ASB2,MMRN2,NPHP3,COBL,BCL2,STARD13,WNT5A,LRP2,BBS5,GLI2,ADAMTS16,DCHS1,WNT2B,BTRC,SUFU,MMP14,NFATC4,IFT172,KRAS,APAF1,CSF1R,LAMA5,APLNR,GDNF,RHOB,GDF7,CTSH,TRAF6,MICAL2,FGF1,NR3C1,IFT122,PLXND1,SOSTDC1,RPS7,WNT6,IHH,GZF1,NTN1,HIF1A,CCDC40
GOBP_ERBB_SIGNALING_PATHWAY	ADHD	-0.000138002	0.000968036	0.886639	100	0.440578	brain	TWAS	c5	0.886639	1	PTK6,ZGPAT,EGFR,EGF,PDE6H,RBPJ,ZFYVE28,NEURL1,ERBB3,CAMLG,MVP,CDH13,RTN4,EFEMP1,RASSF2,ERBB2,HAP1,KIF16B,ADAM17,RALB,DGKD,NEU3,WDR54,MVB12A,FER,NRG4,NUP62,SNX6,ITGA1,CNOT9,AGT,BCAR3,HBEGF,RHBDF1,PDPK1,CUL5,PTPN2,ERBIN,HIP1R,DUSP3,GAREM1,GRB2,RHBDF2,ERBB4,PTPN18,TDGF1,GPRC5A,SHKBP1,CBL,TGFA,SLC30A10,PTPN12,LGMN,BCAR1,SH3TC2,AKT1,PLCE1,IQGAP1
GOBP_ERK1_AND_ERK2_CASCADE	ADHD	-0.000491168	0.000934361	0.599115	195	0.222224	brain	TWAS	c5	0.599115	1	CCL3L1,ABCA7,NELFE,AGER,HLA-DRB1,ARHGEF5,EGFR,THPO,ACKR3,EGF,NPNT,NDRG4,NPY5R,PDGFA,SYT14P1,DDR2,ROR1,PDGFC,TF,EPHB1,NRP1,FGF2,SPRY1,SULT1A4,MAPK3,TIRAP,S100A7,IQGAP3,MAP2K7,CCL25,NTRK3,ERBB2,CSF1R,TNIP1,GSTP1,FGF10,FGFR4,RGS14,PIN1,ROS1,GNAI2,PRKCA,FN1,ALOX15,SCIMP,NTRK1,PRKD2,ARHGAP8,FBLN1,ITGB3,TNFAIP8L3,CHRNA7,SEMA6A,SEMA7A,TPBG,SLC9A3R1,CHI3L1,BTN2A2,DSTYK,PDGFD,BMPER,NPSR1,GBP1,FPR2,FERMT2,BMP4,MAP2K2,OXTR,DDT,CD36,AGT,RAP1A,PTPN22,CRKL,DRD2,F2R,F2RL1,CIB1,PTPN1,FGFR2,MTURN,NOD1,GPR55,NECAB2,CD4,ITGAV,TREM2,PTPN2,AKAP12,P2RY6,DUSP3,PLA2G5,P2RY1,APIP,CD44,GAREM1,FSHR,NODAL,ERBB4,MAP2K1,NEK10,HRAS,GPBAR1,GPNMB,PTEN,PDE8A,EPHB2,SLC30A10,RAMP3,OPRM1,CNKSR3,CAVIN3,DENND2B,TIMP3,TNFRSF11A,FLCN,LGALS9,NDRG2,IL1A,TGFBR3,CDK1,KARS1,SERPINF2,DNAJC27,CTSH,FAM83D,FGF1,FFAR4,ALKAL2,SSTR4,FGF23,PTGER4,NOX4,SIRPA,ADCYAP1
GOBP_ERYTHROCYTE_DEVELOPMENT	ADHD	0.00663239	0.00983292	0.499988	20	0.624578	brain	TWAS	c5	0.499988	1	MAEA,LYAR,BRD1,ERCC2,FLVCR1,BAP1,TRIM58,FAM210B,JMJD6,TMOD3,ABCB10,BPGM,ADGRF5,L3MBTL3
GOBP_ERYTHROCYTE_HOMEOSTASIS	ADHD	0.00381307	0.00499687	0.445409	72	0.287324	brain	TWAS	c5	0.445409	1	RPS17,AXL,RPS19,CDK6,HMGB2,MAEA,LYAR,HCLS1,CASP3,RPS14,PKNOX1,INPP5D,P4HTM,ERCC2,FLVCR1,CDK5RAP3,PRMT1,BAP1,STAT1,RPS24,BMP4,ATP5IF1,CEBPG,GPI,ARNT,EPAS1,SLC25A38,TRIM58,RB1,TMEM14C,PTPN2,SP3,FAM210B,JMJD6,SFXN1,HSPA1B,HMOX1,MB,TMOD3,BRD1,MAPK11,TAL1,ANKRD54,ADAR,ACVR2A,TGFBR3,ABCB10,IREB2,NCAPG2,PRDX1,ZFPM1,INHA,BPGM,ADGRF5,UFL1
GOBP_ER_NUCLEUS_SIGNALING_PATHWAY	ADHD	-0.000157295	0.000989166	0.873654	37	0.128782	brain	TWAS	c5	0.873654	1	ABCA7,EIF2AK3,TMEM33,WFS1,NFE2L2,ATF6,EIF2A,ZBTB7B,XBP1,QRICH1,GSK3B,EIF2S1,DDIT3,BCL2L11,PTPN1,MBTPS1,PTPN2,BOK,ERLIN1,ATG10,NCK1,ATF4,INSIG2,SCAP,SREBF2,ATF6B,AMFR,TMCO1
GOBP_ESTABLISHMENT_OF_CELL_POLARITY	ADHD	0.00087066	0.0048516	0.857578	79	0.987553	brain	TWAS	c5	0.857578	1	LAMA1,NSFL1C,FAT1,NEK3,EPHB1,SPRY1,KIF20B,CYP26B1,FGF10,PATJ,DOCK7,LLGL1,DCTN1,ROCK1,BRSK1,GSK3B,PTK7,HSP90AB1,MYO9A,SLC9A3R1,LLGL2,FBF1,ABL2,KIF25,MPP7,CORO7,BCAS3,MYH9,SH3BP1,SNX27,CRKL,MAP1B,NUMA1,CDC42,SIPA1L3,CRK,PLEKHG3,FERMT1,WNT5A,ITGB1,WNT7A,GBF1,SPAG5,MYO18A,WWC1,SPDL1,PARD3,TRAF3IP2,ROCK2,FAM89B,TCIRG1,GOLPH3,GPSM2,UST,JAM3,IGF1R,DYNLT1,ANKFN1
GOBP_ESTABLISHMENT_OF_EPITHELIAL_CELL_POLARITY	ADHD	0.00841599	0.00990109	0.395322	19	0.209058	brain	TWAS	c5	0.395322	1	LAMA1,FAT1,PTK7,MYO9A,SLC9A3R1,FBF1,CDC42,SIPA1L3,FERMT1,WNT5A,MYO18A,SH3BP1,GOLPH3
GOBP_ESTABLISHMENT_OF_MITOCHONDRION_LOCALIZATION	ADHD	-0.00494052	0.00725884	0.496111	29	0.37438	brain	TWAS	c5	0.496111	1	MYO19,MAPT,UCHL1,NECTIN2,WASF1,MAP1B,HSBP1,RHOT2,TRAK1,HIF1A,TRAK2,OPA1,HAP1,LRPPRC,MARK1,RHOT1,ACTR10
GOBP_ESTABLISHMENT_OF_MITOTIC_SPINDLE_LOCALIZATION	ADHD	-0.0149518	0.0112686	0.184558	15	0.157307	brain	TWAS	c5	0.184558	1	NSFL1C,HTT,SPRY1,FGF10,DCTN1,NDE1,KPNB1,CLASP2,NUSAP1,NUMA1,ITGB1,MAPRE1,SPDL1,GPSM2,DYNLT1
GOBP_ESTABLISHMENT_OF_ORGANELLE_LOCALIZATION	ADHD	-0.000180081	0.000908705	0.84291	312	0.371042	brain	TWAS	c5	0.84291	1	MYO1H,AP3B2,MYO19,MEIOC,MAPT,KPNB1,RPS15,AP3D1,NSFL1C,RABGEF1,CENPE,XPO1,UCHL1,LIMK2,EXOC1,GBF1,BORCS7,CENPC,EXOC4,KAT2B,BLOC1S1,SAR1B,SPRY1,SNCA,BBS7,RIOK2,CCDC186,STXBP2,TRAPPC5,MYO1F,TRAPPC10,TMEM230,STARD3,HAP1,DTNBP1,KIF13A,EXOC6B,MAP4K2,CDCA5,TCIRG1,FGF10,DOCK7,MYO15A,LLGL1,CPLX2,TMED9,PIK3CD,PEF1,RAB3A,KXD1,BORCS8,DCTN1,SUN1,MAD1L1,SNX4,ARL6,TFG,MREG,NECTIN2,TRAPPC6A,BLOC1S3,NUP88,MIS12,WASL,FER,CDT1,TRAPPC2L,CHMP1A,SPIRE2,SNF8,BICD1,KIFAP3,ADGRE2,NUDC,SYT4,SNAP23,SPHK2,NUP62,BBS4,MYO1B,MILR1,SNX6,CD300A,SLC9A3R1,LLGL2,UNC13D,EXOC7,KLHL12,BLOC1S5,WIPI1,WASF1,KIF25,ARHGAP21,CD84,CHMP3,MYO7A,GAB2,CLASP2,PDCD6IP,PPFIA2,BICDL1,AP3S2,FES,KIF14,CDCA8,AP3B1,PDCD6,EXOC3,PDPK1,BICDL2,KIF3A,CUL3,SEPTIN5,SNAP29,KIF28P,TRIM58,MAP1B,ZBED3,HSBP1,FNBP1L,CENPQ,INCENP,EML3,NUSAP1,TRAPPC2B,CHMP2A,NUMA1,RAB6A,RHOT2,CTNNB1,TRAK1,ATM,SLC2A4,VAMP2,NTN1,SPIRE1,SEH1L,PRKN,PINK1,CDC42,TRAPPC13,STK25,ATP9A,EXOC8,BLOC1S2,SNAP91,TRAPPC8,SDC4,SAR1A,BIRC5,MYO1C,CLMN,SYNE3,KHDC3L,SMPD3,CDH3,VPS4A,TRAK2,MKKS,EXOC2,RAN,SYNE2,BOD1,SUN2,TRAPPC4,CBL,OPA1,LSG1,PIBF1,ADORA2B,TRAPPC12,FYCO1,MAP4,TRIP11,CHGA,RAB27A,PTGDR,STARD3NL,ARFGAP3,CROCC,ATP13A2,VPS4B,RAB17,LRRK2,BBS5,EML4,LRPPRC,HMOX1,MYH9,ITGB1,BBS2,MYO5C,MYO5A,MAPRE1,CHMP4B,EIF6,AP1M2,BORCS5,RASGRP1,CHMP4A,NOP9,LGALS9,SPAG5,IRAG2,WDR11,KIF3B,S100A13,SPDL1,PDCD10,PIK3CG,KIF2C,FAM83D,MYO6,PARD3,DYNC1I1,SEC16B,EXOC6,MDN1,MARK1,TANC2,SLIT1,FMN2,RHOT1,C17orf75,MYO1D,GPSM2,PSRC1,VAMP3,CLN3,LAT,CEP19,DLG1,NUF2,HIF1A,ACTR10,CEP83,DYNLT1
GOBP_ESTABLISHMENT_OF_PIGMENT_GRANULE_LOCALIZATION	ADHD	-0.00120107	0.00707359	0.865171	28	0.0281997	brain	TWAS	c5	0.865171	1	BBS7,DCTN1,MREG,BLOC1S3,BBS4,BLOC1S5,MYO7A,CDH3,MKKS,RAB27A,RAB17,BBS5,BBS2,MYO5A
GOBP_ESTABLISHMENT_OF_PROTEIN_LOCALIZATION_TO_CHROMOSOME	ADHD	0.000981446	0.0105598	0.92595	15	0.94694	brain	TWAS	c5	0.92595	1	TERT,TCP1,CCT7,RUVBL2,PIH1D1,CCT8,CCT6A,WBP2,POT1,LRWD1,BRCA2,CCT5,SGF29
GOBP_ESTABLISHMENT_OF_PROTEIN_LOCALIZATION_TO_ENDOPLASMIC_RETICULUM	ADHD	-0.00703545	0.00685498	0.304737	37	0.21938	brain	TWAS	c5	0.304737	1	BAG6,SEC61G,SRP72,SPCS3,SRPRA,TRAM2,ZFAND2A,SSR3,SRP14,SPCS1,SEC63,SGTB,SRP68,HERPUD1,CHMP4A,SRP19,CHMP4B,SNAP25-AS1,BHLHE40-AS1,EDEM1,SEC61A1,RAB3GAP2,SRPRB,SEC61A2
GOBP_ESTABLISHMENT_OF_PROTEIN_LOCALIZATION_TO_MEMBRANE	ADHD	0.00315927	0.00270654	0.243101	205	0.207858	brain	TWAS	c5	0.243101	1	ZDHHC7,NMT1,NSF,ARFRP1,REEP2,SIL1,BAG6,TCAF2,TCAF1,SEC61G,EGFR,RABGEF1,SRP72,CPLX1,NSG1,HPCA,MAPK8,NACA,HSPA4,CAMLG,SRPRA,MTCL1,RAB31,ZDHHC6,TRAM2,PRNP,YIF1B,AKT2,ERBB2,BBS1,ZDHHC24,ATP1B1,BLZF1,MIEF2,CLSTN1,ARL6IP1,ARL6,TOMM70,GCC2,RAB3IP,BBC3,SSR3,SAMM50,SRP14,CHP1,ATP13A1,ACSL3,EMC4,STX3,VPS37C,GOLGA7B,EMC3,RAB8A,ZDHHC4,AFDN,VAMP5,REEP1,ZDHHC20,GET1,SSR1,AQP11,ARHGAP44,SEC63,AP3B1,ZDHHC11B,ZDHHC11,SPTBN1,SGTB,PKDCC,RTP5,VPS37B,RILPL2,RILPL1,ICMT,VAMP3,CEMIP,EMC1,VAMP2,NPC1,SYS1,KCNB1,SRP68,TIMM22,TRARG1,MYO1C,INPP5K,SYNE3,GRIP2,COLQ,ATP2C1,OXA1L,EMC9,CHMP4A,MFF,GGA1,MICALL1,TOMM22,MIEF1,KIF13A,FIS1,HRAS,TOMM7,ZDHHC22,ITGB2,RTP4,ATAD1,MACF1,PREPL,GRIN3B,TIMM13,SGTA,BBS2,PDCD5,TIMM10B,BID,PEX26,GOLGA4,GORASP1,RAB8B,ZDHHC3,SRP19,PEX5,CHMP4B,CNST,TIMM10,GOPC,RFTN1,ANK3,RAB7A,SNAP25-AS1,GORASP2,BHLHE40-AS1,FYN,MOAP1,RAB3GAP2,ZDHHC14,PEX3,CIB1,GOLPH3,C2CD5,NECTIN3,SEC61A2,OPTN,GOLPH3L,SRPRB,ATG3
GOBP_ESTABLISHMENT_OF_PROTEIN_LOCALIZATION_TO_ORGANELLE	ADHD	5.54E-05	0.000668071	0.933925	320		brain	TWAS	c5	0.933925	1	SPRN,MAPK8,TIMM23B,NCOA4,TIMM23,NMT1,MAPT,NPEPPS,KPNB1,FAM53C,TMCO6,SQSTM1,BAG6,HSPA1L,SEC61G,CCT6A,POM121,POM121B,POM121C,SMURF1,AP4M1,PEX1,SRP72,PARL,SPCS3,RNF215,NUP54,SCARB2,MFN2,VPS13D,PEX13,HCLS1,KPNA1,GRPEL1,APPL2,TERT,FAM53A,VPS36,EFCAB7,LEPROT,VPS13C,RAB8B,SRPRA,TCP1,PITRM1,TRAM2,TSPAN10,TIMM44,ZIC1,CCT7,POLA2,PEX5,M6PR,ARIH2,MON1A,USP36,HK2,ZFAND2A,MICALL2,MVB12A,PIK3R2,TOMM70,RGPD3,RGPD4,GCC2,RANBP2,NUP88,RPAIN,NUP107,ZPR1,SAE1,BBC3,RUVBL2,SSR3,TSPO,SAMM50,NUP50,UBE2J2,PEX10,NEDD4,FIS1,MIPEP,NUP58,SRP14,CHP1,PEX6,HSP90AB1,SNF8,CACNG5,KPNA2,PRICKLE1,DNAJC15,SNUPN,PIH1D1,NUP62,VPS37C,BAP1,SPCS1,PRKCD,NUP85,WBP2,SRP68,TIMM21,PEX7,LONP2,AP3D1,TIMM13,SGTA,NABP2,DDIT3,AP3B1,ZFYVE16,BMP4,ATG14,SIRT6,ATP5IF1,HEATR3,PEX12,SEC63,CD36,RHOU,NUP133,AGT,GNPTG,TSC2,NAGPA,PPP3R1,WASH3P,CCT8,VPS41,UBE2L3,LRWD1,KPNA3,MDFIC,KPNA4,STAM2,PRKN,SGTB,TNPO3,SMO,MTERF4,MON1B,SIRT4,VPS37B,HPS4,JUP,ATG13,SH3GLB1,GNPTAB,PINK1,IPO13,DMAP1,PKIG,TOMM34,STK4,CSE1L,ECT2,TIMM22,CDH1,VPS4A,IMMP1L,RAN,SREBF2,PIK3R4,IPO8,RGPD8,OXA1L,CHMP4A,MFF,TOMM22,VPS11,TIMM50,APOD,POT1,TOMM7,PTTG1IP,DRD1,TSPAN17,MAVS,FERMT1,IPO9,PTPN23,LRRK2,NUP93,HERPUD1,CHCHD4,HACL1,PDCD5,FBXO7,HSPD1,PRKAA1,TIMM10B,BID,PEX26,BRCA2,FAM53B,SRP19,POM121L2,LAPTM5,KPNA6,CHMP4B,SIAH3,NF1,HAX1,ABLIM3,GRPEL2,NUP35,CCT5,AKIRIN2,TIMM10,RANBP17,CDK1,RAB7A,PIK3C3,LAMP5,SNAP25-AS1,ING1,BHLHE40-AS1,EDEM1,TRAF3IP2,AKT1,RAB3GAP2,NPAP1,PEX3,SGF29,SRPRB,SEC61A2
GOBP_ESTABLISHMENT_OF_PROTEIN_LOCALIZATION_TO_PLASMA_MEMBRANE	ADHD	-0.00709767	0.00622994	0.254585	54	0.150452	brain	TWAS	c5	0.254585	1	NSF,ARFRP1,NSG1,RAB31,BBS1,BLZF1,GCC2,ACSL3,RAB8A,AFDN,ARHGAP44,SPTBN1,PKDCC,VAMP2,SYS1,TRARG1,GRIP2,ATP2C1,VAMP5,KIF13A,MACF1,PREPL,BBS2,GOLGA4,GORASP1,GGA1,CNST,GOPC,ANK3,RAB7A,GORASP2,GOLPH3,NECTIN3,VAMP3,OPTN,CLN3,GOLPH3L
GOBP_ESTABLISHMENT_OF_PROTEIN_LOCALIZATION_TO_VACUOLE	ADHD	-0.00341223	0.0057693	0.554221	51	0.510359	brain	TWAS	c5	0.554221	1	NCOA4,SMURF1,AP4M1,RNF215,SCARB2,VPS13D,VPS36,VPS13C,M6PR,MON1A,MVB12A,GCC2,NEDD4,CACNG5,VPS37C,AP3D1,AP3B1,ZFYVE16,ATG14,WASH3P,VPS41,STAM2,MON1B,VPS37B,GNPTAB,VPS4A,PIK3R4,NAGPA,PTPN23,LAPTM5,RAB7A,PIK3C3,SNF8,GNPTG
GOBP_ESTABLISHMENT_OF_RNA_LOCALIZATION	ADHD	-9.09E-05	0.00095881	0.924506	125	0.386958	brain	TWAS	c5	0.924506	1	G3BP2,NUP54,FLOT1,DDX39B,POM121,POM121B,POM121C,THOC5,XPO1,RBFOX1,MVP,DDX25,PNPT1,MRPL18,CHTOP,SMG5,CASC3,THOC3,SMG1,RANBP2,NPIPA1,NUP88,NUP107,SIDT2,NUP58,XPO5,KPNB1,SENP2,SNUPN,NUP62,NUP85,EIF5AL1,NUP205,NUP50,HNRNPA1L2,ATM,SEH1L,PEG10,PCID2,UPF3A,NCBP2,FYTTD1,MCM3AP,MYO1C,SMG6,RAN,AGFG1,NUP42,POLDIP3,SSB,LRPPRC,NUP93,NUP210,RFTN2,MAGOHB,MX2,THOC7,NDC1,NSUN2,POM121L2,EIF5A2,TST,NUP35,RANBP17,NUP133,XPOT,NPAP1,SIDT1,PARP11,CETN3,RBM8A,POLR2D,UPF2
GOBP_ESTABLISHMENT_OF_SPINDLE_ORIENTATION	ADHD	-0.00573678	0.00957199	0.548953	20	0.746027	brain	TWAS	c5	0.548953	1	NSFL1C,HTT,SPRY1,FGF10,LLGL1,DCTN1,NDE1,LLGL2,KIF25,NUMA1,ITGB1,SPAG5,MAPRE1,SPDL1,GPSM2,DYNLT1
GOBP_ESTABLISHMENT_OF_TISSUE_POLARITY	ADHD	-0.00331708	0.0061228	0.587985	52	0.652775	brain	TWAS	c5	0.587985	1	SMURF1,FZD1,WDR1,ROR1,RSPO3,RYK,DKK1,MKS1,BRSK1,PTK7,WNT9B,PRICKLE1,PLEKHA4,FUZ,RAC1,VANGL2,NPHP1,JHY,CDC42,ARHGEF19,MAGI2,NKD1,RPGRIP1L,ERBB4,TIAM1,NPHP3,WNT5A,WNT7A,FZD7,ANKRD6,DACT1,DAAM1,SPEF1,CELSR2
GOBP_ESTABLISHMENT_OR_MAINTENANCE_OF_BIPOLAR_CELL_POLARITY	ADHD	0.00620162	0.00820602	0.449805	36	0.804073	brain	TWAS	c5	0.449805	1	LAMA1,MTCL1,WDR1,FAT1,LLGL1,CDC42,CLIC4,PATJ,PTK7,LIN7B,MYO9A,SLC9A3R1,LLGL2,WNT5A,ARF4,DLG5,PDCD6IP,DLG4,ERBIN,LIN7C,SH3BP1,LRRC7,DLG1
GOBP_ESTABLISHMENT_OR_MAINTENANCE_OF_CELL_POLARITY	ADHD	0.000794684	0.00351377	0.821075	136	0.936488	brain	TWAS	c5	0.821075	1	LAMA1,MTCL1,NSFL1C,CTNNA1,ACTB,FSCN1,RAC1,RHOH,WDR1,FAT1,NEK3,EPHB1,SPRY1,FSCN2,RAC3,KIF20B,CYP26B1,FAM89B,RHOD,TCIRG1,FGF10,PATJ,DOCK7,LLGL1,CDC42,CLIC4,RHOJ,PLEKHG3,DCTN1,ROCK1,BRSK1,GSK3B,PARVB,PARVG,WNT7B,PTK7,HSP90AB1,LIN7B,SFRP5,MYO9A,SLC9A3R1,LLGL2,FBF1,ABL2,KIAA1614,RHOBTB3,WNT5A,ARF4,KIF25,CAP1,MPP7,DLG5,CORO7,BCAS3,MYH9,SH3BP1,CLASP2,PDCD6IP,SNX27,RHOQ,CRKL,MAP1B,AQP1,RHOV,NUMA1,DLG4,ERBIN,STK25,RHOF,PARD6B,RND2,ARPC5,SIPA1L3,SPINT2,CRK,LIN7C,CAP2,NPHP3,FERMT1,ACTR2,ITGB1,WNT7A,GBF1,RHOBTB1,SPAG5,MYO18A,ATN1,LRRC7,WWC1,SPDL1,RPGRIP1L,RHOB,KIF2C,PARVA,PARD3,TRAF3IP2,PDLIM1,ROCK2,GOLPH3,GPSM2,UST,JAM3,IGF1R,DYNLT1,ANKFN1
GOBP_ESTABLISHMENT_OR_MAINTENANCE_OF_MONOPOLAR_CELL_POLARITY	ADHD	0.010012	0.0134421	0.456377	18	0.596488	brain	TWAS	c5	0.456377	1	LAMA1,FSCN1,FAT1,PATJ,PTK7,MYO9A,SLC9A3R1,MAP1B,CDC42,WNT5A,GBF1,SH3BP1
GOBP_ETHER_BIOSYNTHETIC_PROCESS	ADHD	0.000944422	0.00746451	0.899319	22	0.172842	brain	TWAS	c5	0.899319	1	FASN,PEX7,DHRS7B,PEDS1,GNPAT,LPCAT2,CHPT1,PLA2G4C,PLA2G4A,ALOX5,FAR1,AGPS
GOBP_ETHER_METABOLIC_PROCESS	ADHD	-0.00178663	0.00625048	0.775001	35	0.416141	brain	TWAS	c5	0.775001	1	LIPE,FASN,TMEM86B,EPHX1,PEX7,DHRS7B,PEDS1,ALOX12,PLAAT3,GNPAT,LPCAT2,CHPT1,PLA2G4C,NCEH1,PLA2G4A,ALOX5,FAR1,PLA2G6,PLA2G7,AGMO,AGPS
GOBP_EXCITATORY_SYNAPSE_ASSEMBLY	ADHD	0.00939602	0.00910492	0.302086	17	0.255955	brain	TWAS	c5	0.302086	1	GRID2,LRRC4B,LRRC4,SEMA4A,NTRK3,SRGAP2,CBLN1,NRXN2,PTEN,WNT5A,VSTM5,WNT7A,SRGAP2C
GOBP_EXCRETION	ADHD	-0.00999118	0.00734236	0.17359	32	0.143009	brain	TWAS	c5	0.17359	1	CORIN,GNAI2,TACR1,SLC9A3R1,NPSR1,KCNMA1,TRPV1,AGT,DRD2,ACE,SPX,MDK,CHRNB2,EDNRB,CHRNA3,AVPR1A,AGTR1,ATP6V0A4,CLN3
GOBP_EXECUTION_PHASE_OF_APOPTOSIS	ADHD	0.00720868	0.00503997	0.152631	48	0.429616	brain	TWAS	c5	0.152631	1	CAPN10,BOK,CASP6,CASP3,PLSCR1,BBC3,CDK5RAP3,XKR7,AIFM3,FAP,CASP7,CASP9,ST20,MADD,SIRT2,DFFB,PTGIS,CFLAR,CASP8,BNIP1,EXOG,TAOK1,APAF1,STK24,TP53BP2,AKT1,CIDEA,RFFL,COLEC11,PAK2
GOBP_EXOCRINE_SYSTEM_DEVELOPMENT	ADHD	-0.00181062	0.00758484	0.811326	36	0.0787615	brain	TWAS	c5	0.811326	1	LAMA1,TWSG1,EGFR,CLCN2,PDGFA,INSR,NRP1,BMP7,FGF10,TGM2,PLXNA1,SEMA3C,HGF,FGFR2,FGF7,SOX10,LAMA5,NTN4,PLXND1,WLS
GOBP_EXOCYTIC_PROCESS	ADHD	-0.00191991	0.00474827	0.685964	73	0.361776	brain	TWAS	c5	0.685964	1	GRIK5,SNPH,CPLX1,SNAP47,EXOC1,RAB3B,EXOC4,STX4,SNCA,STXBP2,EXOC6B,RALB,RAB8A,UNC13A,RAB3A,SNX4,SNAP23,NAPA,PPFIA3,SNX6,P2RX1,EXOC3,PLEK,SEPTIN5,SNAP29,RAB3D,EXOC8,VAMP2,STX2,SYTL2,KCNB1,EXOC7,OTOF,TRARG1,EXOC2,VPS11,CPLX2,SYT9,STX1A,ERC2,VTI1B,RAB15,RAB8B,CTBP2,UNC13C,CFTR,STXBP3,STXBP5,RAB3C,EXOC6,STX3,RAB12,NAPB,VAMP3
GOBP_EXOCYTOSIS	ADHD	-0.000100785	0.000489185	0.83677	288		brain	TWAS	c5	0.83677	1	CACNB2,VPS4A,AP1G1,DOC2B,RPH3AL,TRARG1,NSF,GRIK5,CD177,SYT5,SNPH,HLA-F,TRPV6,RABGEF1,STX1A,ZP3,EXOC1,REST,TPH1,SEPTIN1,STX4,TRIM72,P2RX7,PRKCB,SNAP47,RAB3B,EXOC4,RAB5A,ANXA3,SNF8,CACNA1G,DOC2A,MIA3,SPHK2,LIN7B,PPFIA3,SYT3,SNCA,STXBP2,PRAM1,FBXL20,HAP1,DTNBP1,EXOC6B,RAB11FIP5,SLC17A9,LLGL1,RALB,PIK3CD,TXLNA,RAB8A,UNC13A,RAB3A,RAB27B,GNAI2,HYAL3,SNX4,ANXA2,RAB3IP,GSK3B,STXBP5L,CADPS2,FER,STEAP2,GIPC1,ADGRE2,PPP3CB,SYTL1,PTAFR,SYT4,SNAP23,NAPA,STX3,RAB3IL1,MILR1,SNX6,CD300A,LLGL2,UNC13D,EXOC7,TPCN2,LAT,SYT10,RIMS3,CD84,FCGR3A,FCGR2B,SYT17,CHMP3,RPH3A,P2RX1,PAK1,GAB2,CLASP2,PDCD6IP,JAGN1,ARHGAP44,BCR,ADORA2A,WDR41,SCAMP1,EXOC3,NKD2,RAP1A,PLEK,S100A10,S100A13,WASH3P,SNX19,MICAL3,SEPTIN5,SNAP29,DRD2,F2RL1,TNFAIP2,RAB3D,CHMP2A,CACNB4,EXPH5,SYT13,PRKN,SEPTIN2,CPLANE2,ATP13A2,SLC4A8,ATP9A,EXOC8,VAMP2,WASHC3,P2RY1,SYT16,STX2,SYTL2,RIMS4,SDC4,ARFGEF2,KCNB1,SYNGR2,SDF4,DVL1,SMPD3,EXOC2,LIN7C,TMEM167A,RAB21,SYN2,WNT7A,PLA2G6,SYNGR1,CACNA1I,VPS11,CBL,ADORA2B,RIMS1,SCRN1,ITGB2,CHGA,UNC13C,RAB27A,PTGDR,APBA2,DRD1,CPLX2,CSPG5,SYT9,VPS4B,LRRK2,ERC2,PREPL,SCIN,HMOX1,MYH9,VTI1B,RAB15,KLRC2,RAB8B,CTBP2,LGALS9,GIT1,CFTR,STXBP5,MICAL1,CHRNA5,PIK3CG,RAB3C,ARL8B,EXOC6,RAB12,RAB31,FES,NAPB,STXBP3,TMEM167B,VAMP3,CACNA1H,BAIAP3,RAB26,PDPK1,STXBP6,ABCC4
GOBP_EXPLORATION_BEHAVIOR	ADHD	-0.00675109	0.00889521	0.447878	22	0.777858	brain	TWAS	c5	0.447878	1	ITGA3,ABL2,ABAT,TNR,DPP4,DLG4,LRRK2,GAD1,CRBN,HTR1A,CHL1
GOBP_EXPORT_ACROSS_PLASMA_MEMBRANE	ADHD	0.00240883	0.00629795	0.702107	51	0.626396	brain	TWAS	c5	0.702107	1	SLC29A4,ABCC5,SLC4A4,NPPA,SLC15A2,RALBP1,ATP1B1,SLC27A1,ATP12A,KCNE4,ATP1A4,OSCP1,KCNA2,ABCC1,SLC40A1,ATP7B,KCNE3,ATP1B2,SLC22A5,KCNB1,SLC8A1,FXYD2,ATP4A,KCNIP2,KCNA5,KCNK5,SLC35G1,ATP1B3,SLC22A18,DLG1,ABCC4
GOBP_EXTERNAL_ENCAPSULATING_STRUCTURE_ORGANIZATION	ADHD	0.000401229	0.000928376	0.665608	238	0.273674	brain	TWAS	c5	0.665608	1	ADAM8,ADAMTS8,CRISPLD2,LAMA1,ELANE,FLOT1,DDR1,TNXB,COL11A2,RXFP1,SLC39A8,TLL1,NPNT,ADAMTS3,OLFML2B,DDR2,SMOC2,FGFR4,COL23A1,ADAMTS2,PRDM5,NDNF,COL12A1,IMPG1,SH3PXD2B,PBXIP1,ADAM15,AEBP1,PDPN,SMOC1,COL9A3,LTBP3,EFEMP2,DPT,ADAMTS19,TGFBI,MATN1,COL16A1,LAMB2,DAG1,THSD4,IBSP,COLGALT1,ANXA2,ERCC2,ADAMTS17,EGFLAM,ANGPTL7,CHADL,ITGB3,GREM1,COL24A1,ADAMTS7,ADAMTS20,COL13A1,ADAMTS14,ADTRP,LAMB3,QSOX1,FMOD,CCDC80,LOX,KLK5,KLK7,HAS1,SLC2A10,SULF2,NID2,ERO1A,COL19A1,COL9A1,CRTAP,CLASP2,ITGA8,TNR,AGT,EXOC8,MMP25,CTSS,CTSK,HRNR,COL5A2,COL2A1,HSD17B12,COL4A2,POSTN,PXDN,DPP4,FAP,FBLN1,COL5A3,RB1,TNFRSF1A,LOXL1,LAMC1,COLGALT2,FLRT2,ADAMTS18,MMP2,COL8A2,SPINT2,TIE1,ADAMTS5,VWA1,COL28A1,ADAM10,CAPG,PHLDB1,CAV2,CAV1,RIC8A,VIT,CYP1B1,COL18A1,CPB2,PTX3,NPHP3,FERMT1,P3H4,FKBP10,ANTXR1,ITGB1,FBLN2,COLQ,MIA,ADAMTS16,GFOD2,SMPD3,FBLN5,MMP14,TGM1,VTN,NF1,PLG,LAMA2,NTN4,SERPINF2,LAMB1,SERAC1,TLL2,FURIN,VPS33B,IHH,CST3,ABI3BP,IMPG2,ADAMTS6,HPSE2,KAZALD1,TGM3,MELTF,FSCN1,ADAMTSL3,GAS2,GFAP
GOBP_EXTRACELLULAR_MATRIX_ASSEMBLY	ADHD	0.00600923	0.0078249	0.44251	27	0.453627	brain	TWAS	c5	0.44251	1	LTBP3,EFEMP2,LAMB2,DAG1,THSD4,LAMB3,QSOX1,LOX,HAS1,CLASP2,AGT,PXDN,TIE1,PHLDB1,FKBP10,ANTXR1,SMPD3,FBLN5,NTN4,LAMB1,IHH
GOBP_EXTRACELLULAR_MATRIX_DISASSEMBLY	ADHD	-0.00517176	0.00605674	0.393168	45	0.596916	brain	TWAS	c5	0.393168	1	ADAM8,ELANE,FLOT1,DDR1,DDR2,SH3PXD2B,PBXIP1,ADAM15,PDPN,FGFR4,CLASP2,DPP4,FAP,EXOC8,MMP2,LAMC1,ADAMTS5,ADAM10,CAPG,KLK5,KLK7,PLG,FURIN,CST3,CTSS,CTSK,MELTF
GOBP_EXTRACELLULAR_REGULATION_OF_SIGNAL_TRANSDUCTION	ADHD	-0.00408675	0.00594564	0.49186	32	0.799809	brain	TWAS	c5	0.49186	1	LRPAP1,LTBP1,NRROS,GREM1,CD46,FBN2,NBL1,GREM2
GOBP_EXTRACELLULAR_TRANSPORT	ADHD	1.10E-06	0.000977752	0.999102	64	0.301038	brain	TWAS	c5	0.999102	1	NME5,CFAP43,SPAG16,CFAP221,GAS8,DNAH11,DNAH1,SLC9A3R1,CABYR,AQP4,JHY,SPA17,DNAAF1,WWP2,DAW1,NEK10,DNAAF4,NPHP3,TTLL1,ODAD4,DNAH9,CFAP54,DNAH5,SPEF2,ADCY10,KATNIP,DNAAF2,CCDC40
GOBP_EXTRACELLULAR_VESICLE_BIOGENESIS	ADHD	0.00987153	0.00772153	0.201094	23	0.526028	brain	TWAS	c5	0.201094	1	CHMP3,PDCD6IP,CHMP2A,PRKN,ATP9A,SDC4,SMPD3,VPS4A,RAB27A,ATP13A2,VPS4B,SNF8,RAB7A
GOBP_EXTRINSIC_APOPTOTIC_SIGNALING_PATHWAY	ADHD	-0.000311989	0.000967178	0.747016	113	0.286243	brain	TWAS	c5	0.747016	1	CTNNA1,HMGB2,BMPR1B,P2RX7,EYA4,TLR3,TERT,SH3RF1,ITPRIP,PTEN,FAS,ERBB3,NRP1,STX4,GSTP1,FGF10,GPX1,ITGA6,GSK3B,SERPINE1,THBS1,PPP2R1B,RET,PDIA3,G0S2,RBCK1,GCLC,MKNK2,RIPK1,BMP4,LGALS3,EYA3,AGT,PDPK1,TNFRSF12A,HIPK1,COL2A1,FAIM2,ITM2C,GCLM,TNFRSF1A,LTBR,PARP2,IL12A,ITGAV,ZSWIM2,HSPA1B,BAK1,BOK,FAF1,BRCA1,MADD,BLOC1S2,TNFSF12,MAP2K5,FEM1B,STK4,SKIL,CFLAR,CASP8,BCL2L2,RAF1,CAV1,FADD,CTTN,UNC5B,PIDD1,MOAP1,WWOX,PMAIP1,FAIM,TMC8,BCL2,HMOX1,SCG2,BCL2L10,BID,TIMP3,ZDHHC3,NF1,BCL2L11,IL1A,GDNF,CRADD,PAK5,SIVA1,AKT1,DELE1,RFFL,CIB1,PARK7,PAK2
GOBP_EXTRINSIC_APOPTOTIC_SIGNALING_PATHWAY_VIA_DEATH_DOMAIN_RECEPTORS	ADHD	0.00691496	0.00642773	0.282016	39	0.101138	brain	TWAS	c5	0.282016	1	HMGB2,BMPR1B,ITPRIP,STX4,GPX1,GSK3B,SERPINE1,THBS1,TNFRSF1A,ZSWIM2,FAF1,BRCA1,MADD,BLOC1S2,FEM1B,STK4,SKIL,CFLAR,CASP8,RAF1,FADD,PIDD1,MOAP1,PTEN,PMAIP1,FAIM,TMC8,BCL2,HMOX1,FAIM2,BID,TIMP3,ZDHHC3,NF1,LGALS3,CRADD,DELE1,RFFL,PARK7
GOBP_EYE_MORPHOGENESIS	ADHD	-0.00375778	0.00358863	0.295038	109	0.264466	brain	TWAS	c5	0.295038	1	RDH13,TENM3,MFN2,FAT1,WNT9A,KDR,PROM1,VSX1,GDF11,EPHB1,CDON,FGF2,EFEMP1,MEIS1,SOX1,FSCN2,BMP7,HMGN1,DSCAM,ALDH1A3,ABI2,MAN2A1,BBS4,STRA6,AHI1,YY1,BMP4,TBX2,PHACTR4,TSKU,MYO7A,FBN2,WNT2B,HIPK1,COL5A2,AQP1,BCAR3,CTNNB1,RING1,BAK1,SP3,NAGLU,COL8A2,CEP290,NKD1,RPGRIP1L,SDK1,JAG1,ATF4,MEGF11,BCL2,THY1,NECTIN1,EPHB2,WNT5A,SIX3,SDK2,AQP5,FOXE3,IFT172,NF1,WNT2,WNT16,DZANK1,RBP4,PDE6C,PTPRM,IFT122,IHH,OBSL1,IMPG2,NECTIN3,TULP1
GOBP_EYE_PHOTORECEPTOR_CELL_DEVELOPMENT	ADHD	0.0105604	0.0112454	0.347688	16	0.104079	brain	TWAS	c5	0.347688	1	RDH13,FSCN2,BBS4,MYO7A,NAGLU,CEP290,CRB1,THY1,RPGRIP1L,DZANK1,PDE6C,TULP1
GOBP_EYE_PHOTORECEPTOR_CELL_DIFFERENTIATION	ADHD	0.00210269	0.00988768	0.831594	21	0.10459	brain	TWAS	c5	0.831594	1	RDH13,PROM1,FSCN2,DSCAM,BBS4,MYO7A,NAGLU,CEP290,NKD1,RPGRIP1L,CRB1,THY1,SDK2,DZANK1,PDE6C,IHH,TULP1
GOBP_FACE_DEVELOPMENT	ADHD	0.00167835	0.00833167	0.840353	26	0.756009	brain	TWAS	c5	0.840353	1	CRISPLD2,MSX1,MAPK3,DKK1,ALDH1A3,EP300,BBS4,STRA6,PLEKHA1,MAP2K2,ALDH1A2,MMP2,SGPL1,MKKS,RAF1,MAP2K1,WNT5A,ARID5B,CLDN5,TBX1,MYH3
GOBP_FACE_MORPHOGENESIS	ADHD	-0.0136463	0.0137121	0.319638	12	0.481954	brain	TWAS	c5	0.319638	1	CRISPLD2,MSX1,DKK1,EP300,STRA6,PLEKHA1,MMP2,SGPL1,ARID5B,CLDN5,TBX1,MYH3
GOBP_FACULTATIVE_HETEROCHROMATIN_FORMATION	ADHD	-0.00447097	0.0102517	0.662751	20	0.890836	brain	TWAS	c5	0.662751	1	SMARCA5,RESF1,PPHLN1,MBD3,BEND3,SETDB2,SIRT2,MPHOSPH8,ZNF304,KDM1A,TASOR,RRP8,HELLS,SIRT1,TET1,ATF7IP2,L3MBTL3
GOBP_FATTY_ACID_BETA_OXIDATION	ADHD	0.000446802	0.000967147	0.644096	84	0.300195	brain	TWAS	c5	0.644096	1	ECHS1,ACACB,FABP1,HADH,ETFDH,BDH2,ACADS,ALDH1L2,ACAA2,ECHDC1,ACOX3,ACAT2,ECH1,AKT2,GCDH,IVD,SLC27A2,ETFBKMT,CPT1C,PEX7,ABCD4,ACOX2,ACOT8,LONP2,MTLN,ACOXL,ETFA,ACADM,MLYCD,DECR2,ACAT1,ACADVL,AMACR,TYSND1,ACOX1,HADHB,HSD17B4,ACAD11,MCAT,ETFB,CPT1B,ACAA1,ECHDC2,SCP2,CPT2,SLC25A17,PEX5,ABCD3,AKT1,ECI2
GOBP_FATTY_ACID_BETA_OXIDATION_USING_ACYL_COA_DEHYDROGENASE	ADHD	-0.002917	0.00694137	0.674315	21	0.33186	brain	TWAS	c5	0.674315	1	ETFDH,ACADS,GCDH,IVD,ETFBKMT,ETFA,ACADM,ACADVL,ACAD11,ETFB
GOBP_FATTY_ACID_BIOSYNTHETIC_PROCESS	ADHD	0.000136147	0.000950358	0.886086	137	0.707373	brain	TWAS	c5	0.886086	1	CYP2E1,HACD1,ACACB,ACACA,GPX4,THNSL2,LIAS,HPGDS,SCD5,KLHL25,CBR4,LIPG,ACSM5,FASN,CBR1,XBP1,GSTP1,PECR,APOC1,APOC2,ALOX15,ACSM1,PRXL2B,CYP2D6,ACSF3,ACSBG1,LIPH,CYP1A1,FADS1,FADS6,SLC45A3,MGLL,TRIB3,DAGLB,HACD2,ELOVL5,LIPI,PRKAB1,ABHD2,MECR,HSD17B12,MLYCD,ELOVL2,DECR2,HSD17B8,ALOX12,ACADVL,ALOX15B,ALOXE3,ACLY,BRCA1,NR1H3,ERLIN1,ELOVL1,PTGIS,INSIG2,PIBF1,SCAP,ALOX5,ELOVL7,MCAT,TECR,GSTM4,GSTM2,GSTM1,MLXIPL,OXSM,ELOVL4,PRKAA1,EIF6,ACOT4,ASAH2,ASAH2B,ABCD3,DEGS1,AVPR1A,PRKAA2,CYP2C8,PRKAB2,AKR1C3
GOBP_FATTY_ACID_CATABOLIC_PROCESS	ADHD	0.000340736	0.000956227	0.72159	120	0.465042	brain	TWAS	c5	0.72159	1	ECHS1,ACACB,FABP1,HADH,ETFDH,BDH2,ACADS,PEX13,ALDH1L2,PCCA,ACAA2,ECHDC1,ACOX3,ACAT2,ECH1,AKT2,GCDH,IVD,SLC27A2,ETFBKMT,ILVBL,ADTRP,CPT1C,PEX7,ABCD4,ACOX2,LPIN3,ACOT8,LONP2,ABHD2,MTLN,ACOXL,ETFA,ACADM,MLYCD,DECR2,ACAT1,ACADVL,AMACR,TYSND1,ACOX1,HADHB,ABHD1,PCCB,HSD17B4,ACAD11,MCAT,ETFB,CPT1B,ACAA1,ECHDC2,SCP2,CPT2,SLC25A17,PCK2,PEX5,NUDT7,ABCD3,GLYATL2,NUDT19,FAAH,AKT1,PHYH,LPIN2,LPIN1,AIG1,NUDT8,ECI2,HACL1,MCEE
GOBP_FATTY_ACID_DERIVATIVE_BIOSYNTHETIC_PROCESS	ADHD	0.000449299	0.00487847	0.92662	51	0.266628	brain	TWAS	c5	0.92662	1	HACD1,ACACA,ACSL1,ACSL5,ACSL6,GCDH,HMGCL,ALOX15,ACSF3,ACSL3,ACSBG1,HACD2,ELOVL5,ACSS3,GGT5,GGT1,GGT3P,SLC25A1,HSD17B12,SLC27A5,ELOVL2,ALOX12,ALOX15B,ELOVL1,HMGCLL1,ALOX5,ELOVL7,TECR,ELOVL4,FAR1,AACS,FAR2
GOBP_FATTY_ACID_DERIVATIVE_CATABOLIC_PROCESS	ADHD	-0.0029434	0.00749235	0.694428	27	0.575179	brain	TWAS	c5	0.694428	1	HPGD,CYP4F3,CYP4F12,CYP4F11,OXCT2,FITM2,ACAT1,ACOT7,ABHD16A,CYP4A11,NUDT7,NUDT19,CYP4F2,NUDT8
GOBP_FATTY_ACID_DERIVATIVE_METABOLIC_PROCESS	ADHD	-0.00137944	0.00411115	0.73722	81	0.297126	brain	TWAS	c5	0.73722	1	HACD1,ACACA,HPGD,ACSL1,ACSL5,GCDH,HMGCL,DGAT2,PECR,ALOX15,ACSF3,ACSL3,ACSBG1,TECR,CYP4F3,CYP4F12,CYP4F11,HACD2,OXCT2,PPT1,ELOVL5,FITM2,ACSS3,GGT5,GGT1,THEM5,GGT3P,SLC25A1,HSD17B12,SLC27A5,ELOVL2,ACAT1,ALOX12,ALOX15B,ACSL6,ELOVL1,HMGCLL1,HSD17B4,ALOX5,ELOVL7,CYP4F2,ABHD16A,ELOVL4,FAR1,CYP4A11,AACS,NUDT7,NUDT19,ALDH3A2,NUDT8,FAR2
GOBP_FATTY_ACID_METABOLIC_PROCESS	ADHD	0.000177087	0.000482065	0.713357	396		brain	TWAS	c5	0.713357	1	ECHS1,CYP2E1,HACD1,ACACA,GPX4,FABP1,THNSL2,POR,LIAS,AASDH,CYP2U1,HADH,ETFDH,HPGDS,BDH2,ADH5,HPGD,NAAA,PRKAB1,SIRT4,ACADS,PEX13,SCD5,MSMO1,CYP4V2,ALDH1L2,APPL2,KLHL25,CBR4,ACSS1,ABHD12,ACSL1,PCCA,LIPG,ACAA2,ECHDC1,PDK2,ACSF2,ACSM5,ACOX3,SNCA,GPAM,ACSL5,ACAT2,GSTA1,ELOVL5,FASN,CBR1,XBP1,ECH1,AKT2,CYP2G1P,GSTP1,NUDT8,ERFE,INSIG2,DBI,GCDH,FABP3,DGAT2,GPX1,CYP4F3,CYP4F12,CYP4F2,CYP4F11,SLC27A1,PECR,APOC1,APOC2,ALOX15,AOAH,ACSM1,PRXL2B,DEGS1,EPHX1,SLC25A17,CYP2D6,CYP2D7,IVD,PLA2G4B,PLA2G4D,ACSF3,ABHD5,SLC27A2,ETFBKMT,ACSL3,ETFA,ACSBG1,TECR,ILVBL,ELOVL2,ADTRP,LIPH,CYP1A1,PLA2G4C,CPT1C,FADS1,FADS6,ACOX1,CYGB,ADIPOR1,SLC45A3,PM20D1,MGLL,ACAD9,TRIB3,ACADSB,DAGLB,PEX7,ACOT1,ACOT2,ACOT4,ACOT6,PTGR2,ABCD4,ABHD6,ACOX2,LPIN3,ACBD4,HACD2,ACOT8,LONP2,LIPI,ACBD7,GGT5,GGT1,ABHD2,CD36,SLC27A6,ALOX5AP,MECR,MTLN,ACOXL,THEM5,THEM4,HSD17B12,ACADM,PTGIS,PEDS1,MLYCD,MMUT,TNFRSF1A,PEX5,SLC27A5,DECR2,ACAT1,TNXB,HSD17B8,ALOX12,ACADVL,ALOX15B,ALOXE3,ACLY,BRCA1,GNPAT,NR1H3,PLA2G5,ERLIN1,CES1,AMACR,PLIN5,ALKBH7,ACSL6,ELOVL1,ECHDC3,PHYH,ACOT12,TYSND1,SGPL1,HADHB,ABHD1,PCCB,FMO2,FMO4,CAV1,PIBF1,NCOR1,SCAP,HSD17B4,ALOX5,ELOVL7,ACAD11,MCAT,CYP1B1,GSTM4,GSTM2,GSTM1,MLXIPL,OXSM,ETFB,CYP2J2,ELOVL4,PRKAA1,EIF6,CPT1B,ACAA1,ECHDC2,SCP2,CPT2,ACOT11,CES2,ASAH2,ASAH2B,FAAH,CYP4B1,CYP4A11,CYP4A22,CRYL1,PCK2,AACS,NUDT7,PRKAA2,PDK1,ABCD3,GLYATL2,NUDT19,AVPR1A,GPAT2,AKT1,CYP2C19,CYP2C8,LPIN2,LPIN1,ALDH3A2,AIG1,PANK2,AKR1B1,MORC2,MBLAC2,ECI2,CYP24A1,PRKAB2,AKR1C1,AKR1C2,AKR1C3,MCEE
GOBP_FATTY_ACID_TRANSMEMBRANE_TRANSPORT	ADHD	0.00795485	0.00914459	0.384357	16	0.310467	brain	TWAS	c5	0.384357	1	ACSL1,ACSL5,AKT2,SLC27A1,THBS1,ABCD4,CD36,SLC27A5,CPT1B,CPT2,ABCD3,AKT1
GOBP_FATTY_ACID_TRANSPORT	ADHD	0.00493527	0.00419472	0.239378	82	0.633176	brain	TWAS	c5	0.239378	1	FABP1,PLA2G12A,GOT2,P2RX7,P2RX4,ACSL1,CRABP2,ACSL5,AKT2,MAP2K6,ERFE,FABP3,CYP4F2,SLC27A1,PLA2R1,THBS1,SLC27A2,ACSL3,ABCD4,CD36,SLC27A6,DRD2,ACE,SLC27A5,SPX,PLA2G5,PLA2G2C,NMUR2,BDKRB2,FIS1,DRD4,SLC5A8,FABP7,CPT1B,TNFRSF11A,CYP4A11,PROCA1,PLA2G6,NTSR1,IL1A,ABCD3,SLC43A3,CRABP1,AKT1,EPRS1,SSTR4,RBP1,NMB
GOBP_FATTY_ACYL_COA_BIOSYNTHETIC_PROCESS	ADHD	0.00266314	0.00647383	0.680802	29	0.299543	brain	TWAS	c5	0.680802	1	HACD1,ACACA,ACSL1,ACSL5,ACSL6,GCDH,ACSF3,ACSL3,ACSBG1,HACD2,PPT1,ELOVL5,HSD17B12,ELOVL2,ELOVL1,ELOVL7,TECR,ELOVL4
GOBP_FATTY_ACYL_COA_METABOLIC_PROCESS	ADHD	-0.00130278	0.00590129	0.825278	41	0.187699	brain	TWAS	c5	0.825278	1	HACD1,ACACA,ACSL1,ACSL5,ACSL6,GCDH,DGAT2,ACSF3,ACSL3,ACSBG1,HACD2,ELOVL5,FITM2,THEM5,HSD17B12,ELOVL2,ACOT7,ELOVL1,HSD17B4,ELOVL7,TECR,ELOVL4,FAR1,NUDT7,NUDT19,NUDT8,FAR2
GOBP_FAT_CELL_DIFFERENTIATION	ADHD	-0.000839363	0.00333192	0.801106	140	0.675365	brain	TWAS	c5	0.801106	1	ZNF516,VSTM2A,TMEM120A,PLAC8,CDS1,CTBP1,TPH1,PRDM16,TRIB2,OSBPL11,ADRB1,ZBTB7B,FAM120B,BBS7,BBS12,XBP1,SIRT2,AKT2,BMP7,BBS1,LRP5,FGF10,BBS9,FABP3,SAV1,ERO1A,FERMT2,GPX1,CBY1,EP300,TAF8,DLK2,GRK5,SENP2,TRPM4,ATF5,BBS4,LAMB3,CNTN2,TRIB3,ALDH6A1,ERAP1,ENPP1,FBXO9,ANKRD26,DDIT3,PLCB1,MKKS,JAG1,SIRT6,METRNL,AAMDC,DHRS7B,PEX11A,PTPRQ,RARRES2,CARM1,WDFY2,GNB3,AXIN1,PID1,SLC2A4,GPS2,ALOXE3,TMEM120B,RNASEL,ARL4A,C1QTNF3,SDF4,STK4,ID4,ASXL2,RGS2,CLIP3,ALOX5,BNIP3,WNT5A,CMKLR1,LRRC8C,MB,BBS2,WNT10B,ANGPTL8,MEDAG,CTBP2,FLCN,ARID5B,WNT5B,E2F1,OSBPL8,FRZB,NUDT7,FTO,RETREG1,LRP3,CEBPA,ADRB2,WIF1,AKT1,FFAR4,NOC3L,CREBL2,CCDC3,ADGRF5
GOBP_FAT_SOLUBLE_VITAMIN_METABOLIC_PROCESS	ADHD	0.00014736	0.00510912	0.97699	46	0.400451	brain	TWAS	c5	0.97699	1	VKORC1L1,NFKB1,VKORC1,CBR1,CYP26B1,CYP4F3,CYP4F12,CYP4F11,CYP11A1,CYP1A1,PLTP,PIAS4,RLBP1,CYP27A1,SNAI1,ALDH1A2,LRP2,CYP2R1,LGMN,CRABP1,CYP4F2,CYP26C1,CYP26A1,FGF23,RBP1,CYP24A1
GOBP_FC_EPSILON_RECEPTOR_SIGNALING_PATHWAY	ADHD	0.00542098	0.00898948	0.546485	24	0.997046	brain	TWAS	c5	0.546485	1	LILRA4,MAPK9,MAPK10,MAPK8,MAP2K7,FER,PLCG2,MAP3K7,FCER1G,VAV3,TRAF6,PRKCQ
GOBP_FC_GAMMA_RECEPTOR_SIGNALING_PATHWAY	ADHD	0.00892824	0.00922517	0.333138	27	0.155629	brain	TWAS	c5	0.333138	1	LIMK1,APPL2,PLD2,PRKCD,PAK1,PTPRJ,FCER1G,FCGR3A,FCGR2B,YES1,CLEC4E,PLPP4,PLA2G6,VAV3,FYN,CD247,CLEC4D,FCGR1A
GOBP_FC_RECEPTOR_MEDIATED_STIMULATORY_SIGNALING_PATHWAY	ADHD	-0.0037392	0.0090529	0.679578	24	0.183738	brain	TWAS	c5	0.679578	1	RABGEF1,LIMK1,APPL2,PLSCR1,PLD2,PRKCD,PAK1,PTPRJ,FCER1G,FCGR2B,YES1,PLPP4,PLA2G6,VAV3,FYN
GOBP_FC_RECEPTOR_SIGNALING_PATHWAY	ADHD	0.00840895	0.00679595	0.215958	46	0.40169	brain	TWAS	c5	0.215958	1	LILRA4,MAPK9,LIMK1,MAPK10,APPL2,MAPK8,MAP2K7,PLD2,FER,PRKCD,PAK1,PLCG2,MAP3K7,FCER1G,FCGR3A,FCGR2B,YES1,CLEC4E,PLPP4,PLA2G6,VAV3,TRAF6,FYN,CD200R1,CD247,PRKCQ,CLEC4D,FCGR1A
GOBP_FEEDING_BEHAVIOR	ADHD	-9.48E-05	0.00481202	0.984281	58	0.316631	brain	TWAS	c5	0.984281	1	OPRL1,PEX13,NPY1R,NPY5R,UCHL1,TACR3,LEPR,TTC21B,BBS12,TACR1,MCHR1,EIF2AK4,MC1R,CCK,NEGR1,STRA6,GLS,OXTR,GHRL,PRLHR,CNTN2,GAL,NPSR1,AGT,DRD2,ACE,GNB3,P2RY1,BBIP1,HCRTR2,NMUR2,GIGYF2,DACH1,DRD1,UBE2Q1,OPRM1,MC4R,FYN,CARTPT,GPR83
GOBP_FEMALE_GAMETE_GENERATION	ADHD	-0.000224736	0.00069029	0.744752	137		brain	TWAS	c5	0.744752	1	ZP3,POMZP3,BMPR1B,HPGD,H3-3A,TUT4,LGR5,PAQR8,HSF2BP,MEIKIN,INSL3,IHO1,PARN,RAD51C,CDC25B,SPIRE2,NANOS1,PAQR7,TUBB8,TDRD5,FSHB,MLH3,MEIOC,AMH,TRIP13,DDX20,HORMAD1,TDRKH,TNFAIP6,MSH4,ZGLP1,CTNNB1,ATM,YBX2,WNT4,MDK,MMP2,PGR,SIRT2,ZMIZ1,GDF9,FSHR,RGS2,AURKC,HEXB,RPS6KA2,PTX3,TDRD10,MCM8,BRME1,BCL2,SOHLH2,MASTL,BCL2L10,MEI4,BRCA2,TAF4B,PLD6,REC8,ERCC1,YTHDC2,METTL3,PDE3A,FMN2,IHH,MCM9,MEIOB,TDRD6,PTN,PANX1,GAS2
GOBP_FEMALE_GENITALIA_DEVELOPMENT	ADHD	-0.00165726	0.00894979	0.853093	20	0.939555	brain	TWAS	c5	0.853093	1	AXL,FGF10,ESR1,STRA6,TYRO3,BAK1,WNT5A,LRP2,SRD5A1,MERTK,RBP4
GOBP_FEMALE_MEIOTIC_NUCLEAR_DIVISION	ADHD	-0.0050493	0.00671767	0.452265	27	0.595208	brain	TWAS	c5	0.452265	1	HSF2BP,MEIKIN,RAD51C,CDC25B,SPIRE2,TUBB8,MLH3,MEIOC,TRIP13,ATM,BRME1,MASTL,FMN2,MEIOB
GOBP_FERTILIZATION	ADHD	-0.000108074	0.000951188	0.909539	150	0.373496	brain	TWAS	c5	0.909539	1	PCSK4,ATP8B3,ZP3,POMZP3,SLC9B1,H3-3A,CLGN,GLRB,TCP1,ROPN1B,TUBGCP3,PRND,ADAM21,ADAM20,CCT7,BBS1,CLIC4,RAB3A,MST1R,HYAL3,TEX101,NECTIN2,WBP2NL,LYZL4,CFAP69,KDM5B,CD46,KLK14,SPACA6,IGSF8,ATP1A4,PLCB1,SPESP1,NOX5,MYH9,SPATA22,MFGE8,ABHD2,PLCD4,AP3B1,LHFPL2,GLIPR1L2,OVGP1,TDRKH,UBAP2L,RIMBP3,CRKL,CCT8,FNDC3A,AKAP3,CD9,ACRBP,APOB,PRSS37,STX2,FAM170A,RIMS1,UMODL1,SLIRP,HEXB,SPTBN4,HSPA1L,PKDREJ,GARIN1B,CCDC136,TRPC6,YBX3,TDRD9,REC8,TSSK4,PLB1,IRAG2,INTS13,UBE2Q1,CCT5,TRIM36,CDK1,VDAC2,SERPINA5,TDRD12,IFTAP,ADCY3,GNPDA1,NECTIN3,PARK7,CACNA1H,MEIOB,MAEL,SPA17
GOBP_FIBRINOLYSIS	ADHD	-0.00030472	0.00672312	0.963849	27	0.233838	brain	TWAS	c5	0.963849	1	KLKB1,F11,F12,ANXA2,SERPINE1,THBS1,USF1,FAP,F2,CPB2,VTN,PLG,SERPING1,SERPINF2,PROS1,SERPINB2
GOBP_FIBROBLAST_GROWTH_FACTOR_RECEPTOR_SIGNALING_PATHWAY	ADHD	-7.44E-05	0.000976515	0.939267	75	0.614837	brain	TWAS	c5	0.939267	1	FGF22,GPC1,KLB,FGFRL1,FGFR3,LRIT3,FGF5,HHIP,RUNX2,SMOC2,FGF2,SPRY1,NGFR,GALNT3,NDST1,KIF16B,FIBP,FGF10,FGFR4,PRKD2,THBS1,FGF12,FUZ,DSTYK,SHCBP1,TBX2,CRKL,FGFR2,CTNNB1,FLRT2,FRS3,WNT4,CHURC1,SULF2,KL,WNT5A,FGF7,SHISA2,FGF1,IQGAP1,FGF23
GOBP_FIBROBLAST_MIGRATION	ADHD	-0.00508666	0.00708627	0.472869	44	0.0858904	brain	TWAS	c5	0.472869	1	CORO1C,APPL2,DDR2,FGF2,FER,THBS1,ITGB3,GNA13,SLC9A3R1,CYGB,RAC1,ARHGEF7,HAS1,PIP5K1A,AQP1,MTA2,AKAP12,SDC4,SGPL1,SLC8A1,ITGB1,FUT8,ARID5B,GNA12,PRR5L,AKT1,PDLIM1,RFFL,IQGAP1,CLN3
GOBP_FIBROBLAST_PROLIFERATION	ADHD	-0.000188093	0.000980697	0.847903	69	0.899203	brain	TWAS	c5	0.847903	1	EGFR,CDK6,PDGFA,DDR2,PDGFC,NGFR,MORC3,CCNA2,GSTP1,FGF10,B4GALT7,GPX1,RRN3,FN1,ESR1,ITGB3,MED25,BRK1,CD300A,SPHK1,PDGFD,ZMPSTE24,NLRC3,NDUFS4,SIRT6,AGT,PAWR,AQP1,RNASEH2B,CTNNB1,MED31,CTC1,ING5,ZMIZ1,CAV1,WNT2,DACH1,HRAS,LIG4,WNT5A,LTA,WNT7B,WAPL,BMI1,E2F1,NF1,S100A6,CDK1,PRDX1,NUPR1
GOBP_FILOPODIUM_ASSEMBLY	ADHD	0.00731006	0.00587883	0.2137	50	0.181898	brain	TWAS	c5	0.2137	1	PALM,NEURL1,RAB5A,NRP1,FGD2,TRPM2,MIEN1,GAP43,RAB3IP,WASL,SPATA13,PRKCD,ITGB4,BCAS3,ARHGAP44,RHOQ,S1PR2,FNBP1L,ARAP1,CDC42,EPHB2,CAPZB,AGRN,ARHGEF4,RAB17,VSTM5,SH3BP1,SRGAP2C,DAAM2,PPP1R16B,SPEF1,CLN3,FGD4
GOBP_FLUID_TRANSPORT	ADHD	-0.000479374	0.00706735	0.945921	28	0.41072	brain	TWAS	c5	0.945921	1	MIP,PDPN,EXT2,SLC4A11,SLC14A1,AQP11,UPK3A,AQP1,INPP5K,AQP5,AQP6,CFTR,EDNRB
GOBP_FOAM_CELL_DIFFERENTIATION	ADHD	0.00277428	0.00757112	0.714045	25	0.865648	brain	TWAS	c5	0.714045	1	MAPK9,NFKB1,ABCA5,EP300,ITGB3,STAT1,SOAT1,CD36,AGT,ITGAV,APOB,NR1H3,PLA2G5,ALOX15B,ABCG1,AGTR1
GOBP_FOCAL_ADHESION_ASSEMBLY	ADHD	0.000209436	0.000979471	0.830683	74	0.226263	brain	TWAS	c5	0.830683	1	CORO1C,WHAMM,KDR,SLK,NRP1,SORBS1,ACTN3,RHOD,EPB41L5,COL16A1,ROCK1,LIMS1,PTPRA,THBS1,GREM1,FMN1,PEAK1,STON1,RAC1,ARHGEF7,DAPK3,BCAS3,CLASP2,PPM1F,BCR,PIP5K1A,S100A10,THSD1,WNT4,DUSP3,CORO2B,SDC4,DUSP22,MMP14,AJUBA,CTTN,APOD,PTEN,MACF1,BCL2,THY1,ITGA2,MAP4K4,POLDIP2,PTPRK,VCL,TESK2,ITGB1BP1,ROCK2,ACTN1,EPHA3,FAM107A,ACTN2
GOBP_FOLIC_ACID_CONTAINING_COMPOUND_METABOLIC_PROCESS	ADHD	0.000165536	0.000979065	0.865737	55	0.100626	brain	TWAS	c5	0.865737	1	FOLH1,PM20D2,MTHFR,ALDH1L2,ALDH1L1,SHMT1,MTHFD2,ATIC,DHFR,GCH1,MTHFD1L,MTHFS,SLC19A1,FTCD,MTHFD1,TYMS,MTRR,DHFR2
GOBP_FOREBRAIN_CELL_MIGRATION	ADHD	0.00663423	0.00586775	0.258213	48	0.333846	brain	TWAS	c5	0.258213	1	AXL,MBOAT7,EGFR,PEX13,MDGA1,P2RY12,EFHC1,OGDH,SLIT2,SUN1,BMERB1,DIXDC1,DRD2,CNTN2,SRGAP2,TNR,RTN4,TYRO3,CTNNB1,DISC1,HTR6,ZMIZ1,SYNE2,CCDC141,DRD1,LRRK2,RELN,LRP8,PEX5,ROBO1,SRGAP2C,LAMB1,SLIT1
GOBP_FOREBRAIN_DEVELOPMENT	ADHD	0.000625141	0.00263584	0.812525	240	0.308427	brain	TWAS	c5	0.812525	1	PHLPP2,MBOAT7,HTR5A,EGFR,CDK6,EIF2B5,SLC7A11,MGARP,METTL14,OLIG2,FAT4,MSX1,DRAXIN,PEX13,DCLK2,RBPJ,CCKAR,TACC3,CASP3,EPHA5,UBA6,MDGA1,PLXNA4,RYK,NRP1,ANXA3,NDNF,CDON,KIRREL3,FGF2,P2RY12,TWSG1,MAS1,TTC21B,PRKG1,DKK1,SOX1,CHRNB2,BCAN,EFHC1,RAC3,XAB2,OGDH,CSF1R,NDST1,SLIT2,ZIC1,BBS1,FGF10,TBX19,DOCK7,NIN,SUN1,BMERB1,NDE1,ATIC,IGF1R,ALDH1A3,GSK3B,DIXDC1,DRD2,BBS4,SEMA7A,FUT1,ATF5,ATP2B4,CNTN2,SRGAP2,PLXNA1,PCSK1,SSTR1,PLCB1,MKKS,SLC38A2,BMP4,OXTR,TNR,KIF14,CRKL,FGFR2,TACC2,AQP1,NEUROD6,TYRO3,TMEM14B,CTNNB1,WNT4,EPHB2,KDM1A,SMO,CHD5,ALDH1A2,HAP1,CNP,EZH1,DISC1,MDK,HTR6,ATP1B2,ARPC5,ZMIZ1,NEUROD1,SZT2,ID4,YWHAE,CRK,CDH1,UCHL5,TSKU,BTBD3,SLC8A1,SYNE2,ERBB4,WDR62,SCT,TH,BMPR1A,PTEN,CCDC141,NRP2,DRD1,TMEM108,AXL,DNAJB1,BNIP3,TOP2B,LRRK2,WNT5A,SSTR2,LRP2,INHBB,GLI2,SIX3,WNT7B,PGAP1,BBS2,WNT7A,RELN,PSEN1,NUMB,SCN5A,WNT2B,DYNC2H1,LRP8,XRCC1,KCNC2,SRD5A1,KRAS,PEX5,APAF1,CDH2,E2F1,NF1,ROBO1,SRGAP2C,METTL3,CREB1,SEMA3E,SEMA3A,AKIRIN2,SLITRK5,RPGRIP1L,KCNA1,GDF7,LAMB1,AVPR1A,DNAH5,FYN,FEZF1,POU1F1,SLIT1,SSTR4,NHLH2,NOTCH2NLC,NOTCH2NLA,HIF1A,DCT
GOBP_FOREBRAIN_GENERATION_OF_NEURONS	ADHD	-0.00053665	0.00806955	0.946977	29	0.428454	brain	TWAS	c5	0.946977	1	METTL14,DCLK2,NDNF,NRP1,SOX1,OGDH,PLXNA1,FGFR2,DISC1,ZMIZ1,NRP2,CSF1R,METTL3,SEMA3E,NHLH2,DCT
GOBP_FOREBRAIN_NEURON_DEVELOPMENT	ADHD	-0.000154157	0.0117778	0.989557	18	0.50483	brain	TWAS	c5	0.989557	1	DCLK2,NDNF,NRP1,SOX1,OGDH,PLXNA1,FGFR2,DISC1,ZMIZ1,NRP2,SEMA3E,NHLH2
GOBP_FOREBRAIN_NEURON_DIFFERENTIATION	ADHD	-0.00261676	0.0115425	0.820652	19	0.55349	brain	TWAS	c5	0.820652	1	DCLK2,NDNF,NRP1,SOX1,OGDH,PLXNA1,FGFR2,DISC1,ZMIZ1,NRP2,CSF1R,SEMA3E,NHLH2
GOBP_FORELIMB_MORPHOGENESIS	ADHD	-0.000171661	0.000993961	0.862884	19	0.531665	brain	TWAS	c5	0.862884	1	WNT3,MSX1,RUNX2,LNPK,CRABP2,ALX4,FMN1,RNF165,CTNNB1,ALDH1A2,GDF5,WNT7A,TBX5,RPGRIP1L
GOBP_FORMATION_OF_PRIMARY_GERM_LAYER	ADHD	-0.000106123	0.000973465	0.91319	82	0.588608	brain	TWAS	c5	0.91319	1	WNT3,ITGB3,POU5F1,EXOC4,ITGA7,ITGA3,TBX6,COL12A1,TWSG1,DKK1,KIF16B,BMP7,TBX19,EPB41L5,FN1,EXT2,MIXL1,LAMB3,GRB2,ITGB4,PRKAR1A,BMP4,GPI,ITGA8,MESP1,COL5A2,COL4A2,SNAI1,FGFR2,HSBP1,ITGAV,AXIN1,CTNNB1,MMP2,KDM6B,NODAL,ITGB2,POFUT2,COL6A1,ITGA5,MAP2K1,BMPR1A,CTR9,WNT5A,ITGA2,ITGB1,FZD7,BMPR2,VTN,ITGA4,LAMB1,DUSP2,COL11A1,WLS,SMAD2
GOBP_FUCOSYLATION	ADHD	0.00498129	0.00999735	0.6183	21	0.308056	brain	TWAS	c5	0.6183	1	FUOM,FUT11,SLC35C1,FUT3,FUT5,FUT2,FUT1,FUT9,FUT8,B3GLCT,FUT4
GOBP_G0_TO_G1_TRANSITION	ADHD	-0.0123106	0.00898661	0.170725	19	0.764002	brain	TWAS	c5	0.170725	1	HLA-G,ACTB,RHNO1,PBRM1,SMARCD3,SMARCB1,SMARCD2,SMARCA4,BCL7A,SOX15,DPF1,CDK3,RRM1
GOBP_GAMMA_AMINOBUTYRIC_ACID_SIGNALING_PATHWAY	ADHD	-0.00482588	0.0101751	0.635298	20	0.0394079	brain	TWAS	c5	0.635298	1	GABBR1,GABRA2,GABRB1,GNAI2,GABRB3,GABRA5,GABRG3,SLC12A2,CACNB4,GPR156,ATF4,GABRB2,GABRA6,GABRA1,GABRR2,HTR1A,PLCL2
GOBP_GAMMA_AMINOBUTYRIC_ACID_TRANSPORT	ADHD	0.0132586	0.0117882	0.260701	18	0.51043	brain	TWAS	c5	0.260701	1	GABBR1,P2RX7,SLC6A1,SLC9A3R1,ABAT,CACNB4,SLC6A6,NF1,NTSR1
GOBP_GAMMA_DELTA_T_CELL_ACTIVATION	ADHD	0.000147058	0.000986033	0.881442	36	0.634846	brain	TWAS	c5	0.881442	1	LILRB1,MICA,MICB,CXADR,TRDC,JAML,TRGC2,TRGC1,KLRC1,CD247
GOBP_GANGLION_DEVELOPMENT	ADHD	-0.00189269	0.011647	0.870909	14	0.546158	brain	TWAS	c5	0.870909	1	RGS4,NRP1,SEMA3F,INSM1,TULP3,CTNNB1,NRP2,CYP1B1,SEMA3A
GOBP_GASTRIC_ACID_SECRETION	ADHD	-0.00133922	0.00718861	0.852212	22	0.286655	brain	TWAS	c5	0.852212	1	OPRL1,CHRM5,OXTR,GHRL,TRPV1,HIP1R,PTGER3,SCT,CCKBR
GOBP_GASTRULATION	ADHD	-0.000271034	0.00095963	0.777609	116	0.314348	brain	TWAS	c5	0.777609	1	WNT3,ITGB3,ARFRP1,POU5F1,EXOC4,ITGA7,ITGA3,TBX6,COL12A1,TWSG1,DKK1,KIF16B,BMP7,TBX19,EPB41L5,FN1,EXT2,POGLUT1,MIXL1,LAMB3,GRB2,ITGB4,PRKAR1A,BMP4,LMBRD1,HNF4A,GPI,CLASP2,ITGA8,MESP1,CUL3,COL5A2,COL4A2,SUPT20H,WNK1,WNT5B,SNAI1,FGFR2,HSBP1,ITGAV,AXIN1,CTNNB1,MMP2,KDM6B,MAP2K1,MAP2K5,NODAL,ITGB2,POFUT2,COL6A1,ITGA5,MKKS,PHLDB1,CFC1,RIC8A,APLNR,BMPR1A,CTR9,NPHP3,WNT5A,TASOR,ITGA2,ITGB1,FZD7,BMPR2,ACVR2B,VTN,ACVR2A,DLD,LAMB1,MYADM,DUSP2,PLPP3,LRP5L,COL11A1,WLS,TENM4,RNF2,SMAD2
GOBP_GENITALIA_DEVELOPMENT	ADHD	0.000217345	0.00858717	0.979807	23	0.900253	brain	TWAS	c5	0.979807	1	AXL,FGF10,ASB1,GREB1L,ESR1,WNT9B,STRA6,TYRO3,CTNNB1,BAK1,WNT5A,LRP2,SRD5A1,MERTK,DHCR24,RBP4
GOBP_GERM_CELL_DEVELOPMENT	ADHD	-0.000194427	0.000560763	0.728802	249		brain	TWAS	c5	0.728802	1	TPGS1,PCSK4,AMH,NME5,ZP3,POMZP3,SPINK2,HMGB2,BMPR1B,PACRG,H3-3A,NEURL1,CFAP43,CFAP58,TUT4,H1-9P,DDX25,LGR5,TCP11,SRPK1,SLC26A8,RNF8,SPAG16,ROPN1B,TDRD10,PYGO2,PAQR8,RSPH1,CFAP221,INHBB,DPY19L2,INSL3,TSSK6,IHO1,NECTIN2,KLC3,ERCC1,RSPH6A,ZMYND15,CDC25B,PANK2,FER,MTOR,RNF17,TOPAZ1,CFAP69,NANOS1,PAQR7,BBS4,DNAH1,TDRD5,MSH2,DPY19L2P1,GALNTL5,CATSPERE,CFAP97D1,MEIOC,KDM3A,BMP4,RPS6KB1,BRIP1,MEIG1,ABHD2,CIB1,TRIP13,DDX20,CABYR,TAF4B,HORMAD1,TDRKH,TNFAIP6,RIMBP3,SLC22A14,TTC21A,FNDC3A,TTC12,ZGLP1,DZIP1,ADAD2,CCNB1IP1,METTL3,CTNNB1,ATM,YBX2,CATSPERZ,WNT4,MDK,SELENOF,IQCG,SIRT2,RFX2,NODAL,STAU1,MKKS,HSPA2,AURKC,TTC26,AGFG1,DEAF1,SLIRP,CEP131,HEXB,RPS6KA2,CCR6,PTX3,TTLL1,BCL2,SOHLH2,HOOK1,GMCL1,BBS2,DRC7,GARIN1A,GARIN1B,CCDC136,MEI4,MOV10L1,SBF1,OSBP2,DPY19L2P2,BRCA2,PLD6,REC8,TSSK4,PTN,NSUN2,YTHDC2,CFTR,CFAP206,ARMC2,CFAP54,UBE2J1,JAM2,DLD,PIWIL1,AKT1,PDE3A,NECTIN3,CFAP44,FMN2,IHH,SPEF2,TDRD6,JAM3,FSIP2,PANX1
GOBP_GLANDULAR_EPITHELIAL_CELL_DEVELOPMENT	ADHD	0.00345949	0.00772691	0.654355	26	0.948215	brain	TWAS	c5	0.654355	1	CDK6,NKX6-1,CLOCK,GDF11,FASN,INSM1,GSK3B,SIDT2,BMP4,HNF4A,BHLHA15,PDPK1,SMO,PGR,HIF1A,WNT5A,CDH2,AKT1
GOBP_GLANDULAR_EPITHELIAL_CELL_DIFFERENTIATION	ADHD	-0.00280769	0.00703042	0.689626	37	0.167883	brain	TWAS	c5	0.689626	1	NKX6-2,CDK6,NKX6-1,CLCN2,CLOCK,GDF11,FGF2,FASN,INSM1,GSK3B,SIDT2,BMP4,HNF4A,BHLHA15,FGFR2,CTNNB1,MEN1,WNT4,SMO,NR5A2,PGR,NEUROD1,HIF1A,CAV1,WNT5A,ONECUT1,CDH2,AKT1
GOBP_GLAND_DEVELOPMENT	ADHD	0.000200203	0.000681587	0.768963	250		brain	TWAS	c5	0.768963	1	DNAAF1,ATP2C2,CRHR1,WNT3,CDK5RAP3,LAMA1,TWSG1,DDR1,NOTCH4,EGFR,CLCN2,RXFP1,NFKB1,TPH1,EGF,MSX1,PKD2,XBP1,RHBDD3,RBPJ,EAF2,PDGFA,MAD1L1,INSR,BTRC,NEURL1,NRP1,MAPK3,FGF2,RTN4,PNPT1,PYGO2,ZBTB7B,IQGAP3,CCDC40,FASN,AIRE,PCNA,AKT2,JARID2,SRSF5,AURKA,BMP7,SLC29A2,LRP5,FGF10,TBX19,GPX1,DAG1,INSM1,TGM2,HK2,ALDH1A3,LATS1,ESR1,MAN2A1,CDO1,STRA6,CYP1A1,IRF6,SLC9A3R1,KDM5B,PLXNA1,PCSK1,ZMPSTE24,STAT6,BMP4,MAP2K2,TBX2,OXTR,SEC63,SMARCB1,UPB1,LRP5L,MESP1,SEMA3C,HGF,GFER,SERPINE2,CUL3,VDR,CRKL,ACADM,DRD2,PTCD2,PRKCSH,UMPS,FGFR2,PAX8,ATP7B,CACNB4,GCM2,CTNNB1,ACAT1,ATM,CEBPA,CEBPG,HPN,USF2,RAP1GAP,WNT4,SMO,UCP2,ALDH1A2,TBX1,SP3,PBX1,MDK,RPGRIP1L,MMP2,ALOX15B,CTC1,NTN1,PGR,MAP2K1,FEM1B,HNF4A,ADA,NODAL,PSAP,ID4,CDH1,ZBTB1,CPS1,ERBB4,RAF1,CAV1,MET,WNT2,FADD,TDGF1,TYMS,DEAF1,SLC29A1,BMPR1A,PTEN,CPB2,NPHP3,COBL,TSPO,CYP1B1,LBH,BCL2,WNT5A,ITGA2,INHBB,GLI2,SIX3,TGFA,WNT7B,HMOX1,MPST,ONECUT1,CCKBR,PRDX2,NME1,BRCA2,LMO4,TNFRSF11A,PCK2,RIPK3,SRD5A1,ARID5B,VTN,FGF7,SOX10,NF1,ROBO1,CSF1R,E2F7,LAMA5,FRZB,BCL2L11,PCSK9,TGFBR3,NTN4,SERPINF1,GDF7,DKK3,AKT1,FGF1,NR3C1,SLC7A5,APRT,PLXND1,POU1F1,SOSTDC1,ONECUT2,IHH,WLS,PRLR,PTN,SMAD2,HIF1A,MGMT,UPF2
GOBP_GLAND_MORPHOGENESIS	ADHD	-0.00425428	0.00528219	0.420589	67	0.48861	brain	TWAS	c5	0.420589	1	LAMA1,TWSG1,DDR1,EGFR,RXFP1,NFKB1,PDGFA,NRP1,XBP1,BMP7,FGF10,TGM2,ESR1,SLC9A3R1,KDM5B,PLXNA1,STAT6,BMP4,TBX2,SEMA3C,HGF,CUL3,VDR,FGFR2,WNT4,MDK,MMP2,PGR,FEM1B,ID4,CAV1,CPB2,BCL2,WNT5A,TGFA,BTRC,FGF7,CSF1R,LAMA5,NTN4,GDF7,FGF1,NR3C1,PLXND1,SOSTDC1,LRP5L,PTN,NTN1
GOBP_GLIAL_CELL_ACTIVATION	ADHD	-0.010376	0.00856238	0.225584	29	0.627414	brain	TWAS	c5	0.225584	1	GRN,MAPT,TLR3,TLR2,IFNGR1,SNCA,TRPV1,LDLR,ATM,TREM2,SMO,SPHK1,ITGB2,C1QA,LRRK2,AIF1,AGER,CTSC
GOBP_GLIAL_CELL_DEVELOPMENT	ADHD	-0.00101566	0.00556334	0.85514	64	0.446068	brain	TWAS	c5	0.85514	1	NKX6-2,VIM,ZNF488,GRN,GFAP,MAPT,CDK6,EIF2B5,PRDM8,TLR2,IFNGR1,ROR1,SIRT2,AKT2,C1QA,NCMAP,LAMB2,DAG1,ERCC2,NRROS,ITGB4,CNTN2,PSEN1,EIF2B2,KCNJ10,ASPA,LGI4,TPPP,PPP3R1,LDLR,B4GALT5,PHGDH,TREM2,SMO,CNTNAP1,MDK,B4GALT6,ID4,MXRA8,S100A9,S100A8,CSPG5,PTEN,DRD1,AGER,HDAC11,KRAS,SOX10,PICK1,NF1,SH3TC2,EIF2B3,TSPAN2,AKT1,EIF2B1,TENM4,WASF3
GOBP_GLIAL_CELL_DIFFERENTIATION	ADHD	-0.00443354	0.00421355	0.292703	116	0.593451	brain	TWAS	c5	0.292703	1	BNIP3,NKX6-2,VIM,ZNF488,GRN,GFAP,MAPT,GPC1,BOK,CDK6,NKX6-1,EIF2B5,METTL14,SOD1,OLIG2,WDR1,PRDM8,FGF5,TLR2,IFNGR1,ROR1,ERBB3,MAPK3,FGF2,TTC21B,SOX1,BIN1,NTRK3,SIRT2,AKT2,ERBB2,CNP,CNTNAP1,SLC8A3,FGF10,GAP43,C1QA,NCMAP,LAMB2,DAG1,GPR157,ERCC2,MTOR,NRROS,NAB1,ITGB4,CNTN2,SLC45A3,PSEN1,EIF2B2,DUSP15,KCNJ10,ASPA,LGI4,TPPP,PPP3R1,SERPINE2,LDLR,B4GALT5,DNER,METRN,CTNNB1,IL34,PHGDH,DAAM2,TREM2,SMO,CDKN2C,MDK,B4GALT6,ID4,MXRA8,F2,TMEM98,S100A9,S100A8,MAP2K1,CSPG5,PTEN,DRD1,AGER,HDAC11,RELN,ZNF365,VTN,KRAS,CDH2,SOX10,PICK1,NF1,METTL3,CDK1,SH3TC2,EIF2B3,PLPP3,TSPAN2,AKT1,OPALIN,EIF2B1,HDAC2,IL6ST,TENM4,PTN,WASF3
GOBP_GLIAL_CELL_MIGRATION	ADHD	-0.00818537	0.00707644	0.247392	37	0.464725	brain	TWAS	c5	0.247392	1	MBOAT7,P2RX4,P2RY12,P2RY1,APCDD1,SUN1,BMERB1,RTN4,CRKL,CD9,CTNNB1,TREM2,DISC1,ATP1B2,NTN1,ZMIZ1,SYNE2,HEXB,TSPO,NDN,RELN,LRP8,NF1,SRGAP2C,LAMB1
GOBP_GLIAL_CELL_PROLIFERATION	ADHD	-0.00242175	0.00932946	0.795187	24	0.211282	brain	TWAS	c5	0.795187	1	NF2,RNF10,LEPR,GFAP,LGI4,ABCC8,RB1,IL34,TREM2,TSPO,LTA,KRAS,E2F1,SOX10,NF1,CSF1R,SLC7A5,NTN1,UFL1
GOBP_GLIOGENESIS	ADHD	-0.00370345	0.00345454	0.283697	157	0.210196	brain	TWAS	c5	0.283697	1	BNIP3,NKX6-2,VIM,ZNF488,GRN,GFAP,MAPT,MBOAT7,GPC1,BOK,CDK6,NKX6-1,EIF2B5,METTL14,SOD1,OLIG2,WDR1,PRDM8,FGF5,RNF10,P2RX4,TLR2,IFNGR1,ROR1,LEPR,ERBB3,MAPK3,FGF2,P2RY12,P2RY1,TTC21B,SOX1,BIN1,NTRK3,SIRT2,AKT2,ERBB2,CNP,CNTNAP1,SLC8A3,FGF10,GAP43,APCDD1,C1QA,NCMAP,LAMB2,DAG1,SUN1,BMERB1,GPR157,ERCC2,MTOR,NRROS,NAB1,ITGB4,CNTN2,SLC45A3,SRGAP2,PSEN1,EIF2B2,DUSP15,KCNJ10,NDUFS2,ASPA,LGI4,TPPP,PPP3R1,SERPINE2,CRKL,ABCC8,LDLR,B4GALT5,DNER,RB1,CD9,GCM2,METRN,CTNNB1,IL34,PHGDH,SRGAP2C,DAAM2,TREM2,SMO,CDKN2C,DISC1,MDK,ATP1B2,NTN1,ZMIZ1,B4GALT6,ID4,MXRA8,F2,SYNE2,TMEM98,S100A9,S100A8,MAP2K1,CSPG5,HEXB,PTEN,DRD1,TSPO,LRP2,LTA,AGER,NDN,HDAC11,RELN,LRP8,ZNF365,VTN,KRAS,CDH2,E2F1,SOX10,PICK1,NF1,SH3TC2,CSF1R,METTL3,CDK1,LAMB1,EIF2B3,PLPP3,TSPAN2,AKT1,OPALIN,EIF2B1,HDAC2,IL6ST,MMP14,TENM4,PTN,UFL1,CERS2,WASF3
GOBP_GLOMERULUS_DEVELOPMENT	ADHD	-0.0106309	0.00756451	0.159913	31	0.506161	brain	TWAS	c5	0.159913	1	ENPEP,PDGFA,PROM1,BMP7,LAMB2,ITGB3,KIRREL3,RET,PDGFD,BMP4,BASP1,AQP1,MAGI2,JAG1,HEYL,SULF2,BCL2,EDNRB,PLCE1,IQGAP1
GOBP_GLUCAN_BIOSYNTHETIC_PROCESS	ADHD	-0.00363187	0.0084	0.665476	33	0.851069	brain	TWAS	c5	0.665476	1	GYG1,INSR,SORBS1,GCK,UGP2,AKT2,PPP1R3G,GSK3B,GYS1,ENPP1,ACADM,PASK,PHKG1,AGL,INPP5K,NHLRC1,PPP1R3C,DYRK2,AKT1
GOBP_GLUCOCORTICOID_BIOSYNTHETIC_PROCESS	ADHD	0.000122845	0.00857801	0.988574	23	0.607722	brain	TWAS	c5	0.988574	1	CYP21A2,REST,DGKQ,H6PD,CYP11A1,WNT4,DKK3,NR3C1,CACNA1H
GOBP_GLUCOCORTICOID_METABOLIC_PROCESS	ADHD	0.000516822	0.00749561	0.94503	28	0.382013	brain	TWAS	c5	0.94503	1	CYP21A2,REST,DGKQ,YWHAH,CBR1,H6PD,CYP11A1,GAL,WNT4,DKK3,NR3C1,CACNA1H
GOBP_GLUCOSAMINE_CONTAINING_COMPOUND_METABOLIC_PROCESS	ADHD	0.0106838	0.00820519	0.192889	19	0.461248	brain	TWAS	c5	0.192889	1	GNPDA2,EXTL2,CHST3,CHI3L1,CHIT1,AMDHD2,OVGP1,CHST1,MGAT3,CTBS,CHST6,CHST5,GNPDA1,CHST2,NAGK
GOBP_GLUCOSE_6_PHOSPHATE_METABOLIC_PROCESS	ADHD	6.03E-05	0.000990474	0.951436	35	0.387735	brain	TWAS	c5	0.951436	1	RPIA,DERA,GCK,H6PD,PGD,MTOR,HK2,PGLS,HKDC1,HK1,PGAM1,TKT,SHPK,GPI,MLST8,G6PC3,RPTOR,G6PC2,TIGAR
GOBP_GLUCOSE_CATABOLIC_PROCESS	ADHD	0.0120809	0.010723	0.259896	20	0.00764922	brain	TWAS	c5	0.339767976	1	PFKP,PFKL,GCK,ACTN3,LRP5,HK2,SLC25A12,ENO3,PFKFB2,FOXK2,PFKM,FOXK1,TPI1,TIGAR
GOBP_GLUCOSE_IMPORT	ADHD	0.00521722	0.0062103	0.400856	49	0.0750331	brain	TWAS	c5	0.400856	1	ZDHHC7,CAPN10,NFE2L2,APPL2,TERT,INSR,SORBS1,AKT2,RAB4B,ERFE,HK2,SLC27A1,RPS6KB1,ENPP1,SIRT6,RHOQ,MEF2A,ACE,PID1,SLC2A4,RNASEL,TRARG1,OPN3,DRD1,SLC2A14,ARPP19,RTN2,SLC2A2,OSBPL8,STXBP3,SORT1,OCLN,CLTCL1,OSTN,AKT1,CREBL2
GOBP_GLUCOSE_METABOLIC_PROCESS	ADHD	9.79E-05	0.000957227	0.918546	143	0.305442	brain	TWAS	c5	0.918546	1	ACACB,OMA1,MDH2,DGKQ,PGM2,INSR,PGM1,LEPR,KAT2B,SORBS1,PDK2,SERP1,PPP4R3B,PFKP,GAA,DCXR,FOXK2,PFKL,GCK,IGFBP3,AKT2,ACTN3,PC,LRP5,KBTBD2,ERFE,PGM2L1,DGAT2,PPP1R3G,MST1,C1QTNF1,HK2,RANBP2,SLC25A12,PDK1,H6PD,ENO3,ATF4,EP300,GNMT,SIRT1,HKDC1,HK1,GHRL,ADIPOR1,SLC45A3,PFKFB2,PDHB,GPLD1,ZMPSTE24,TSTD1,HECTD4,SDS,SIRT6,GPI,PGP,PFKM,ACADM,KCNJ11,GALM,MLYCD,TIGAR,GAPDH,GNB3,TPI1,PTPN2,PRKN,NLN,G6PC3,INPPL1,C1QTNF3,GPD1,SORD,SLC37A4,APOD,SOGA1,PMAIP1,ARPP19,ONECUT1,PRKAA1,PCK2,ALDOC,DYRK2,RBP4,BRAT1,FAM3C,AKT1,NR3C1,G6PC2,GDPGP1,FOXK1,COX11
GOBP_GLUTAMATE_METABOLIC_PROCESS	ADHD	0.00602879	0.00559711	0.281424	47	0.434069	brain	TWAS	c5	0.281424	1	AADAT,SLC7A11,GOT2,GAD1,SLC25A12,GLS,UROC1,ALDH5A1,GCLC,ASL,GGT1,ALDH4A1,GCLM,MTHFS,NAGS,FTCD,GLUD1,OAT,DGLUCY,AMDHD1,PRODH
GOBP_GLUTAMATE_RECEPTOR_SIGNALING_PATHWAY	ADHD	0.0024347	0.00793296	0.758912	29	0.775663	brain	TWAS	c5	0.758912	1	HOMER2,GRIN3B,GRIK5,GRID2,SULT1A4,GRM8,PRNP,HOMER3,GRIN2C,GRIK4,CLN3,TRPM1,GRIN2A,SSTR1,PLCB1,HOMER1,GRIK2,NECAB2,GRM4,KCNB1,GRM7,GRID1,FYN
GOBP_GLUTAMATE_SECRETION	ADHD	0.00624895	0.00898359	0.486682	24	0.198278	brain	TWAS	c5	0.486682	1	GABBR1,P2RX7,NPY5R,SNCA,DTNBP1,SYT4,SLC38A2,TRPV1,KMO,GIPC1,GRM7,NF1,NTSR1,AVPR1A
GOBP_GLUTAMINE_FAMILY_AMINO_ACID_CATABOLIC_PROCESS	ADHD	0.0095667	0.00763167	0.210005	26	0.901608	brain	TWAS	c5	0.210005	1	GOT2,GLS,ATP2B4,ALDH4A1,ASRGL1,FAH,GLUD1,NOS1,DDAH2,OAT,DDAH1,NOS2,PRODH,GAD1
GOBP_GLUTAMINE_FAMILY_AMINO_ACID_METABOLIC_PROCESS	ADHD	0.00155091	0.00364235	0.670253	102	0.56429	brain	TWAS	c5	0.670253	1	GFPT2,PPAT,AADAT,SLC7A11,SLC39A8,GOT2,ART4,CTPS1,RIMKLA,RIMKLB,NIT2,GAD1,SLC25A12,PYCR2,GLS,ATP2B4,AGMAT,UROC1,ALDH5A1,GCLC,ASL,GGT1,ASNS,ASNSD1,ALDH4A1,GCLM,ASRGL1,PHGDH,MTHFS,FAH,NAGS,PFAS,FTCD,CPS1,SLC7A7,NOXRED1,GLUD1,NOS1,DDAH2,GFPT1,OAT,DGLUCY,DDAH1,NOS2,CAD,AMDHD1,PRODH,CLN3,GMPS
GOBP_GLUTAMINE_METABOLIC_PROCESS	ADHD	-0.0025285	0.00657397	0.700517	34	0.602731	brain	TWAS	c5	0.700517	1	GFPT2,PPAT,NIT2,GLS,ASL,ASNS,ASNSD1,PHGDH,PFAS,CPS1,GLUD1,GFPT1,CAD,CTPS1,GMPS
GOBP_GLUTATHIONE_METABOLIC_PROCESS	ADHD	9.14E-05	0.000696557	0.895574	70		brain	TWAS	c5	0.895574	1	GPX4,GSTK1,HPGDS,SLC7A11,MGST2,NFE2L2,GSTO1,GSTO2,GLO1,GSTA1,GSTA4,GCLC,NAT8,GSTP1,GPX1,CTNS,GSTT2B,GSTT2,GSTT1,GGT5,GGT1,HAGH,GGT3P,GCLM,CHAC1,ARL6IP5,GLRX2,GSTZ1,GSTM4,GSTM2,GSTM1,GSTM3,GSTM5,ETHE1,MMACHC,PARK7
GOBP_GLYCEROLIPID_BIOSYNTHETIC_PROCESS	ADHD	0.000234114	0.00263384	0.929172	206	0.261161	brain	TWAS	c5	0.929172	1	PIGW,SOCS7,PIP4K2B,PGAP3,MBOAT7,ACP6,PIGG,DGKQ,CDS1,TAMM41,MTMR3,INPP5J,PISD,PI4K2B,PIGP,ITPKB,PDGFA,LPCAT1,ACSL1,DGKA,PIP4K2C,AVIL,CDIPT,SLC44A3,INPP4B,FGF2,GPAM,AGPAT3,CDS2,CRLS1,PLSCR1,INPP5D,DGKD,PIK3CD,SMG1,FABP3,DGAT2,UVRAG,IP6K2,ABHD8,SLC27A1,PIK3R2,ALOX15,PLD2,PITPNM3,MTMR6,ABHD5,SACM1L,PCYT1A,PIGX,PIGZ,ACSL3,DGKB,AGMO,INPP5F,PIGV,LIPH,DGKG,PI4K2A,INPP1,IPMK,CLN3,LPIN3,GPLD1,PIGM,DGKE,LIPI,FITM2,PIGT,PLCG2,DHRS7B,ATG14,CEPT1,PIP5K1A,PIGF,SOCS5,TTC7A,PI4KAP1,PI4KAP2,SLC44A5,PIGK,ETNK2,PIK3C2B,SLC44A2,LDLR,PIGQ,ATM,AGPAT1,IP6K3,CTDNEP1,AGPAT4,GNPAT,NR1H3,PTPMT1,LPCAT2,CHPT1,PIK3C2G,PLA2G4C,TPTE2,EFR3B,SELENOI,INPP5K,PIK3R4,LCLAT1,ABHD4,AJUBA,PCK2,PIGC,PIGL,SLA2,PTDSS2,PNPLA2,PIGB,PTEN,ITPKC,PGS1,PGAP1,PIGH,FAR1,CHKB,PIP4K2A,RAB38,HDHD5,PIGN,TTC7B,PIGS,PLA2G6,SCARB1,FIG4,PITPNM2,PIK3C3,PIK3CG,PIK3R3,GPAT2,INPP4A,SYNJ2,MPPE1,IMPA2,PLCE1,SH3YL1,MTMR2,LPIN2,LPIN1,PLD1
GOBP_GLYCEROLIPID_CATABOLIC_PROCESS	ADHD	0.00145556	0.00500326	0.77111	71	0.324554	brain	TWAS	c5	0.77111	1	LIPE,ENPP6,LIPG,ABHD12,GDPD3,PNPLA6,ABHD12B,GDPD1,APOC1,APOC2,ABHD5,INPP5F,LIPH,MGLL,DAGLB,ABHD6,GPLD1,GDE1,PLCB1,LIPI,ABHD2,PLA2G4B,PLA2G4D,LDLR,APOB,PLA2G5,PLA2G4C,PNPLA5,CPS1,PNPLA2,ABHD16A,PLB1,PLA2G6,SCARB1,PLA2G7,PIK3CG,FAAH,PNPLA1,SMPD4
GOBP_GLYCEROLIPID_METABOLIC_PROCESS	ADHD	-0.000630845	0.000909187	0.487772	327	0.526557	brain	TWAS	c5	0.487772	1	INPP5A,CYP2E1,PIGW,SOCS7,PIP4K2B,PGAP3,ITPKC,LIPE,MBOAT7,TMEM86B,ACP6,PIGG,DGKQ,MTTP,CDS1,TAMM41,MTMR3,INPP5J,PISD,NAAA,PI4K2B,PIGP,ENPP6,ACSL1,ITPKB,PDGFA,LPCAT1,ABHD12,LIPG,DGKA,PIP4K2C,AVIL,CDIPT,GDPD3,SLC44A3,INPP4B,FGF2,GPAM,PNPLA6,AGPAT3,PANK2,CDS2,CRLS1,PLSCR1,INSIG2,DBI,INPP5D,DGKD,PIK3CD,SMG1,GDE1,FABP3,SERINC2,ABHD12B,DGAT2,UVRAG,IP6K2,GPX1,ABHD8,SLC27A1,PIK3R2,DGKE,GDPD1,APOC1,APOC2,ALOX15,PLD2,PITPNM3,PLA1A,PLCH2,MTMR6,ABHD5,SACM1L,PCYT1A,PIGX,PIGZ,ACSL3,DGKB,AGMO,CHRM5,INPP5F,PIGV,LIPH,DGKG,PI4K2A,INPP1,IPMK,MGLL,CLN3,APOBR,DAGLB,MTMR10,ABHD6,LPIN3,GPLD1,PIGM,PLCB1,SERINC5,LIPI,FITM2,SERINC3,PIGT,PLCG2,DHRS7B,ABHD2,PLCD4,INPP5B,ATG14,PGP,CEPT1,PLA2G4B,PLA2G4D,PLEK,PIP5K1A,THEM5,PIGF,SOCS5,TTC7A,PI4KAP1,PI4KAP2,SLC44A5,PIGK,ETNK2,PIK3C2B,SLC44A2,LDLR,GNB3,SLC27A5,PIGQ,LMF1,ATM,ABHD16A,TNXB,AGPAT1,IP6K3,CTDNEP1,PLAAT5,PLAAT3,PLCB3,AGPAT4,APOB,GNPAT,NR1H3,PTPMT1,PLA2G5,PLA2G2C,LPCAT2,CHPT1,PIK3C2G,PLA2G4C,CAT,TPTE2,EFR3B,SELENOI,PLB1,INPP5K,PNPLA5,CPS1,PIK3R4,LCLAT1,ABHD4,AJUBA,PCK2,PIGC,CAV1,PIGL,SLA2,PTDSS2,PNPLA2,PIGB,PTEN,PGS1,OSBPL10,PGAP1,PIGH,FAR1,CHKB,PIP4K2A,RAB38,HDHD5,PLCD1,PIGN,TTC7B,PIGS,PLA2G6,CSF1R,OSBPL8,SCARB1,PCSK9,FIG4,PITPNM2,PIK3C3,PIK3CG,PIK3R3,FAAH,GPAT2,INPP4A,SYNJ2,SERAC1,MPPE1,IMPA2,PLCE1,SH3YL1,MTMR2,LPIN2,LPIN1,MTMR11,MTMR12,OSBPL5,PGAP2,PLD1,PNPLA1,PLAAT1,PLA2G7,SMPD4,PIKFYVE
GOBP_GLYCEROL_ETHER_METABOLIC_PROCESS	ADHD	-0.000417747	0.00678686	0.950919	31	0.382139	brain	TWAS	c5	0.950919	1	LIPE,FASN,TMEM86B,PEX7,DHRS7B,PEDS1,PLAAT3,GNPAT,LPCAT2,CHPT1,PLA2G4C,NCEH1,PLA2G4A,FAR1,PLA2G6,PLA2G7,AGMO,AGPS
GOBP_GLYCEROPHOSPHOLIPID_BIOSYNTHETIC_PROCESS	ADHD	-0.000955418	0.00277618	0.730734	190	0.633843	brain	TWAS	c5	0.730734	1	PIGW,SOCS7,PIP4K2B,PGAP3,MBOAT7,ACP6,PIGG,DGKQ,CDS1,TAMM41,MTMR3,INPP5J,PISD,PI4K2B,PIGP,ITPKB,PDGFA,LPCAT1,DGKA,PIP4K2C,CDIPT,SLC44A3,INPP4B,FGF2,GPAM,AGPAT3,CDS2,CRLS1,PLSCR1,INPP5D,DGKD,PIK3CD,SMG1,FABP3,IP6K2,ABHD8,SLC27A1,PIK3R2,ALOX15,PLD2,PITPNM3,MTMR6,ABHD5,SACM1L,PCYT1A,PIGX,PIGZ,ACSL3,DGKB,INPP5F,PIGV,LIPH,DGKG,PI4K2A,INPP1,IPMK,CLN3,PIGM,DGKE,LIPI,PLCG2,DHRS7B,ATG14,CEPT1,PIP5K1A,PIGF,SOCS5,TTC7A,PI4KAP1,PI4KAP2,SLC44A5,PIGK,ETNK2,PIK3C2B,SLC44A2,PIGQ,ATM,AGPAT1,IP6K3,AGPAT4,GNPAT,LPCAT2,CHPT1,PIK3C2G,PLA2G4C,TPTE2,EFR3B,SELENOI,INPP5K,PIK3R4,LCLAT1,ABHD4,AJUBA,PIGC,PIGL,SLA2,PTDSS2,PIGB,PTEN,ITPKC,PGS1,PGAP1,PIGH,FAR1,CHKB,PIP4K2A,RAB38,HDHD5,PIGN,TTC7B,PIGS,PLA2G6,FIG4,PIK3C3,PIK3CG,PIK3R3,GPAT2,INPP4A,SYNJ2,MPPE1,IMPA2,SH3YL1,MTMR2,LPIN1,PLD1
GOBP_GLYCEROPHOSPHOLIPID_CATABOLIC_PROCESS	ADHD	0.00604606	0.00687485	0.379159	38	0.507249	brain	TWAS	c5	0.379159	1	ENPP6,ABHD12,GDPD3,PNPLA6,ABHD12B,GDPD1,APOC1,INPP5F,GDE1,PLCB1,PLA2G4B,PLA2G4D,LDLR,PLA2G5,PLA2G4C,PLA2G4A,ABHD16A,PLB1,PLA2G6,SCARB1,PLA2G7,SMPD4
GOBP_GLYCEROPHOSPHOLIPID_METABOLIC_PROCESS	ADHD	-0.000199931	0.000923281	0.828563	272	0.683741	brain	TWAS	c5	0.828563	1	INPP5A,PIGW,SOCS7,PIP4K2B,PGAP3,MBOAT7,TMEM86B,ACP6,PIGG,DGKQ,CDS1,TAMM41,MTMR3,INPP5J,PISD,NAAA,PI4K2B,PIGP,ENPP6,ITPKB,PDGFA,LPCAT1,ABHD12,DGKA,PIP4K2C,CDIPT,GDPD3,SLC44A3,INPP4B,FGF2,GPAM,PNPLA6,AGPAT3,CDS2,CRLS1,PLSCR1,DBI,INPP5D,DGKD,PIK3CD,SMG1,GDE1,FABP3,SERINC2,ABHD12B,IP6K2,ABHD8,SLC27A1,PIK3R2,DGKE,GDPD1,APOC1,ALOX15,PLD2,PITPNM3,PLA1A,PLCH2,MTMR6,ABHD5,SACM1L,PCYT1A,PIGX,PIGZ,ACSL3,DGKB,CHRM5,INPP5F,PIGV,LIPH,DGKG,PI4K2A,INPP1,IPMK,CLN3,MTMR10,ABHD6,GPLD1,PIGM,PLCB1,SERINC5,LIPI,PLCG2,DHRS7B,PLCD4,INPP5B,ATG14,PGP,CEPT1,PLA2G4B,PLA2G4D,PLEK,PIP5K1A,THEM5,PIGF,SOCS5,TTC7A,PI4KAP1,PI4KAP2,SLC44A5,PIGK,ETNK2,PIK3C2B,SLC44A2,LDLR,PIGQ,ATM,ABHD16A,AGPAT1,IP6K3,PLAAT5,PLAAT3,PLCB3,AGPAT4,GNPAT,NR1H3,PTPMT1,PLA2G5,PLA2G2C,LPCAT2,CHPT1,PIK3C2G,PLA2G4C,SERINC3,PIGT,TPTE2,EFR3B,SELENOI,PLB1,INPP5K,PIK3R4,LCLAT1,ABHD4,AJUBA,PIGC,PIGL,SLA2,PTDSS2,PIGB,PTEN,ITPKC,PGS1,OSBPL10,PGAP1,PIGH,FAR1,CHKB,PIP4K2A,RAB38,HDHD5,PLCD1,PIGN,TTC7B,PIGS,PLA2G6,CSF1R,OSBPL8,SCARB1,FIG4,PITPNM2,PIK3C3,PIK3CG,PIK3R3,GPAT2,INPP4A,SYNJ2,SERAC1,MPPE1,IMPA2,SH3YL1,MTMR2,LPIN1,MTMR11,MTMR12,OSBPL5,PGAP2,PLD1,PLAAT1,PLA2G7,SMPD4
GOBP_GLYCOLIPID_BIOSYNTHETIC_PROCESS	ADHD	-0.00467315	0.00520703	0.369469	65	0.143966	brain	TWAS	c5	0.369469	1	ST8SIA6,PIGW,PIGG,TM9SF2,PIGP,ST3GAL4,PGAP3,B4GALT4,ST8SIA5,PIGV,PIGM,ST3GAL5,B4GALNT1,PIGF,B3GALT1,B4GALT5,ST6GALNAC3,PIGK,PIGQ,B3GALT4,GAL3ST2,B4GALT6,PIGC,FUT9,PIGL,PIGB,A4GALT,PGAP1,PIGH,PRKAA1,PIGN,PIGS,SCCPDH,MPPE1,ST8SIA1,PIGX,PIGZ,ST8SIA3
GOBP_GLYCOLYTIC_PROCESS_THROUGH_FRUCTOSE_6_PHOSPHATE	ADHD	0.00817244	0.0139533	0.558077	13	0.00706122	brain	TWAS	c5	0.790340763	1	PFKP,PFKL,GCK,HK2,ENO3,FOXK2,PFKM,GALK1,FOXK1,TPI1
GOBP_GLYCOPROTEIN_BIOSYNTHETIC_PROCESS	ADHD	-0.00114928	0.00237825	0.62892	272	0.628272	brain	TWAS	c5	0.62892	1	ST8SIA6,AATF,ABCA7,B4GALT7,MGAT4B,GFPT2,GALNTL6,GALNT7,ALG3,BMPR1B,ST3GAL6,SLC39A8,NDST3,CYTL1,MLEC,B3GNT4,PLOD1,HS3ST1,SRD5A3,TMEM165,IL15,TM9SF2,TMTC4,ST3GAL4,ALG14,SERP1,GALNT3,B3GALT1,NDST1,TNIP1,GALNT16,PLOD2,GAL3ST3,B4GAT1,ALG6,DPY19L1,DPY19L2,RXYLT1,DSE,NUS1,GMPPB,CANT1,MOGS,EXTL2,CSGALNACT2,CHST12,ALG12,EXT2,SLC35C1,B4GALT4,POGLUT1,FKRP,FUT2,FUT1,MAN2A1,TRAK1,POMGNT2,CHST10,ST8SIA5,CHST3,FUT11,GXYLT1,EXTL1,MAN1A2,MGAT5B,TMEM258,B3GAT3,RFT1,ALG10B,FAM20B,SOAT1,CHST13,RPN1,ALG10,PSEN1,ENTPD5,PMM2,CHPF2,GALNTL5,GALNT11,ST3GAL5,ACOT8,SLC35C2,SLC2A10,B3GALT5,BACE2,B3GAT1,ITM2C,B3GNT7,PLCB1,GLCE,AQP11,ALG8,HS3ST3A1,HS3ST3B1,PHLDA1,CHSY1,PAWR,ALG5,B4GALT5,UGGT2,HS6ST3,ALG11,ITM2B,NECAB2,HBEGF,CHP1,CTNNB1,EDEM3,POGLUT3,B3GALT4,ST6GALNAC2,DPY19L3,CHST8,VEGFB,GAL3ST2,GALNT6,HS2ST1,FUT3,FUT5,NPC1,B4GALT6,TMTC3,GALNT4,GALNT9,EOGT,B4GALT2,CHST9,B3GALT6,C1GALT1,GXYLT2,DAD1,MGAT3,FUT9,NAGPA,ALG1,POMT2,ST6GAL1,GALNT1,ST6GALNAC3,PMM1,BCL2,DPAGT1,GFPT1,BMPR2,ST6GAL2,FUT8,C1GALT1C1L,B3GLCT,B3GNT9,PXYLP1,CHST15,TRIP11,DSEL,MGAT4C,COG3,B3GALNT2,B3GAT2,GALNT10,GALNT18,GALNT13,NUDT14,UBE2J1,TET1,ALG1L2,CRPPA,MAN2A2,CHPF,GORASP1,GOLPH3,GALNT8,UST,HS3ST2,COG7,ST8SIA1,HS3ST5,POMGNT1,MGAT4A,XXYLT1,GALNT15,TMTC2,ST8SIA3,FUT4
GOBP_GLYCOPROTEIN_METABOLIC_PROCESS	ADHD	-0.000330734	0.000912967	0.717155	318	0.414849	brain	TWAS	c5	0.717155	1	ST8SIA6,AATF,ABCA7,GPC1,GAL3ST2,NEU4,B4GALT7,MGAT4B,GFPT2,HPSE,GALNTL6,GALNT7,IDUA,AGA,ALG3,BMPR1B,ST3GAL6,SLC39A8,MANBA,NDST3,CYTL1,MLEC,B3GNT4,FBXO2,FBXO44,FBXO6,PLOD1,HS3ST1,RNF185,SRD5A3,TMEM165,IL15,TM9SF2,TMTC4,ST3GAL4,ALG14,SERP1,GALNT3,B3GALT1,NDST1,TNIP1,GALNT16,PLOD2,GAL3ST3,B4GAT1,ALG6,DPY19L1,PRKCSH,MAN2B1,DPY19L2,RXYLT1,DSE,NUS1,GMPPB,HYAL1,CANT1,ENGASE,SGSH,MOGS,EXTL2,COL11A1,CSGALNACT2,CHST12,ALG12,EXT2,SLC35C1,B4GALT4,POGLUT1,FKRP,FUT2,FUT1,EGFLAM,MAN2A1,TRAK1,POMGNT2,CHST10,ST8SIA5,ADAMTS7,CHST3,FUT11,GXYLT1,EXTL1,MAN1A2,MGAT5B,TMEM258,B3GAT3,GANAB,RFT1,ALG10B,FAM20B,SOAT1,CHST13,RPN1,ALG10,PSEN1,ENTPD5,PMM2,CHPF2,GALNTL5,GALNT11,ST3GAL5,RNF103,ACOT8,SLC35C2,SLC2A10,SULF2,B3GALT5,BACE2,B3GAT1,ITM2C,B3GNT7,PLCB1,GLCE,AQP11,ALG8,HS3ST3A1,HS3ST3B1,PHLDA1,CHSY1,PCSK6,PAWR,COL2A1,ALG5,ITM2B,TRIM13,B4GALT5,UGGT2,HS6ST3,ALG11,CNMD,NECAB2,HBEGF,CHP1,GANC,CTNNB1,EDEM3,POGLUT3,B3GALT4,ST6GALNAC2,DPY19L3,CHST8,VEGFB,GALNT6,NAGLU,HS2ST1,GNPTAB,FUT3,FUT5,NPC1,B4GALT6,TMTC3,GALNT4,GALNT9,EOGT,B4GALT2,CHST9,B3GALT6,C1GALT1,GXYLT2,DAD1,MGAT3,FUT9,FBXO17,FBXO27,NAGPA,ALG1,POMT2,ST6GAL1,PTX3,GALNT1,ST6GALNAC3,PMM1,BCL2,DPAGT1,GFPT1,AMFR,BMPR2,ST6GAL2,FUT8,EDEM2,C1GALT1C1L,B3GLCT,B3GNT9,PXYLP1,CHST15,TRIP11,DSEL,MGAT4C,COG3,B3GALNT2,B3GAT2,GALNT10,GALNT18,GALNT13,EDEM1,NUDT14,UBE2J1,TET1,ALG1L2,CRPPA,MAN2A2,IHH,CHPF,CST3,GORASP1,GOLPH3,ADAMTS12,GALNT8,UST,HS3ST2,COG7,ST8SIA1,HS3ST5,PARK7,POMGNT1,MGAT4A,GNPTG,XXYLT1,GALNT15,TMTC2,ST8SIA3,FUT4
GOBP_GLYCOSPHINGOLIPID_BIOSYNTHETIC_PROCESS	ADHD	0.00778849	0.00892788	0.383002	32	0.939282	brain	TWAS	c5	0.383002	1	ST8SIA6,TM9SF2,B4GALT4,ST8SIA5,ST3GAL5,B4GALNT1,B3GALT1,B4GALT5,B3GALT4,B4GALT6,FUT9,ST6GALNAC3,A4GALT,PRKAA1,ST8SIA1,ST8SIA3
GOBP_GLYCOSYLATION	ADHD	0.00124318	0.00258817	0.630991	232	0.671612	brain	TWAS	c5	0.630991	1	FUOM,ST8SIA6,B4GALT7,MGAT4B,GFPT2,GALNTL6,GALNT7,ALG3,ST3GAL6,SLC39A8,MLEC,B3GNT4,PLOD1,SRD5A3,TMEM165,IL15,TMTC4,ST3GAL4,ALG14,SERP1,GALNT3,B3GALT1,GALNT16,PLOD2,B4GAT1,ALG6,DPY19L1,DPY19L2,RXYLT1,GMPPB,MOGS,EXTL2,ALG12,EXT2,SLC35C1,B4GALT4,POGLUT1,FKRP,FUT2,FUT1,MAN2A1,TRAK1,POMGNT2,ST8SIA5,FUT11,GXYLT1,EXTL1,PIGV,MAN1A2,TMEM258,B3GAT3,RFT1,ALG10B,ALG10,PSEN1,ENTPD5,PMM2,GALNTL5,GALNT11,PIGM,ST3GAL5,B3GALT5,B3GAT1,B4GALNT1,B3GNT7,AQP11,ALG8,ALG5,B4GALT5,UGGT2,ALG11,CHP1,COG8,ST3GAL2,COG4,EDEM3,POGLUT3,B3GALT4,ST6GALNAC2,MGAT5B,VEGFB,GALNT6,FUT3,FUT5,NPC1,B4GALT6,TMTC3,GALNT4,GALNT9,EOGT,B4GALT2,B3GALT6,C1GALT1,GXYLT2,DAD1,MGAT3,FUT9,NAGPA,ALG1,POMT2,PIGB,ST6GAL1,B3GNT9,GALNT1,ST6GALNAC3,PMM1,DPAGT1,COG1,GRM7,GFPT1,ST6GAL2,DPY19L3,FUT8,C1GALT1C1L,B3GLCT,TRIP11,MGAT4C,COG3,B3GALNT2,NUS1,B3GAT2,GALNT10,COG6,COG5,GALNT18,GALNT13,NUDT14,UBE2J1,TET1,RPN1,ALG1L2,CRPPA,MAN2A2,GORASP1,GALNT8,COG7,ST8SIA1,POMGNT1,XXYLT1,PIGZ,GALNT15,TMTC2,ST8SIA3,FUT4
GOBP_GLYCOSYL_COMPOUND_BIOSYNTHETIC_PROCESS	ADHD	-0.00537942	0.00521512	0.302304	41	0.658319	brain	TWAS	c5	0.302304	1	UCKL1,TYW5,TYW1,PGM2,NT5E,LCMT2,ADAL,PRTFDC1,DTYMK,ADA,TYW1B,ADA2,PNP,ADK,DHFR2,APRT,TK2
GOBP_GLYCOSYL_COMPOUND_CATABOLIC_PROCESS	ADHD	0.00807063	0.00597933	0.177095	33	0.83686	brain	TWAS	c5	0.177095	1	GBA3,DERA,UPP1,ADAL,UPB1,CDADC1,UPP2,CDA,ADA,APOBEC3A,APOBEC3C,APOBEC3D,APOBEC3F,APOBEC3G,NAGA,ADA2,PNP,ENPP4
GOBP_GLYCOSYL_COMPOUND_METABOLIC_PROCESS	ADHD	0.000228848	0.000961323	0.811838	100	0.548997	brain	TWAS	c5	0.811838	1	UCKL1,TYW5,NME5,TYW1,GBA3,PGM2,DERA,CBR4,NT5C2,NT5C3A,SULT1C4,ATIC,GNMT,DNPH1,NT5E,UPP1,LCMT2,ADAL,PRTFDC1,UPB1,CDADC1,NME4,UPP2,DTYMK,ICMT,AKR7A2,CDA,AKR1C1,AKR1C2,AKR1C3,ADA,ACP3,APOBEC3A,APOBEC3C,APOBEC3D,APOBEC3F,APOBEC3G,PTGDR,NT5C1A,NAGA,TYW1B,MACROD2,TYMP,ADA2,PNP,ENPP4,ADK,AKR1A1,DHFR2,APRT,AKR1B1,TK2
GOBP_GMP_METABOLIC_PROCESS	ADHD	-0.001032	0.00743548	0.889613	31	0.360954	brain	TWAS	c5	0.889613	1	PPAT,PAICS,NT5C2,LRGUK,ATIC,ADSL,PRTFDC1,MAGI3,PFAS,ADA,CARD11,IMPDH1,GMPR2,GUK1,ADK,APRT,DLG1,GMPS
GOBP_GOLGI_TO_ENDOSOME_TRANSPORT	ADHD	-0.00174459	0.00912692	0.84841	20	0.725276	brain	TWAS	c5	0.84841	1	VPS13C,DOP1B,KIF16B,AP4M1,AP2A1,WIPI1,CORO7,DOP1A,SYS1,GBF1,SORT1
GOBP_GOLGI_TO_PLASMA_MEMBRANE_TRANSPORT	ADHD	0.00252368	0.00490326	0.606767	70	0.0914377	brain	TWAS	c5	0.606767	1	NSF,ARFRP1,EXOC1,ARL3,EXOC4,RAB31,EXOC6B,BBS1,BLZF1,LLGL1,GCC2,RABEP1,ACSL3,STEAP2,VPS35L,SPTBN1,PKDCC,EXOC8,VAMP2,SYS1,ARFGEF2,EXOC2,ATP2C1,VAMP5,CCDC93,KIF13A,MACF1,PREPL,BBS2,GOLGA4,GGA1,CNST,GOPC,ANK3,EXOC6,GOLPH3,VAMP3,OPTN,CLN3,OSBPL5,GOLPH3L,STXBP6
GOBP_GOLGI_VESICLE_TRANSPORT	ADHD	-0.000445724	0.00239711	0.85249	247	0.0472731	brain	TWAS	c5	0.85249	1	TMED3,WHAMM,COG8,COG4,AP1G1,NSF,GOSR2,ARFRP1,LMAN2L,USO1,CTAGE6,GAK,HTT,DNAJC28,RNF215,EXOC1,GBF1,ARL3,YIPF7,EXOC4,SAR1B,VPS13C,RAB8B,SNX1,MIA3,TRAPPC5,DOP1B,TRAPPC10,YKT6,TMED4,TEX261,EXOC6B,KIF16B,YIF1A,BBS1,BLZF1,LLGL1,TMED9,RAB31,VAPA,NAPG,MPPE1,LAPTM5,PEF1,RAB8A,USE1,COPE,TFG,GCC2,TRAPPC6A,ANKFY1,RABEP1,VAPB,AP4M1,TRAPPC2L,SPIRE2,SEC22C,ACSL3,CUL3,STEAP2,SEC23IP,SNAP23,EHD3,YIPF4,NAPA,KDELR1,AP2A1,MYO1B,RABIF,KLHL12,PRKD1,SCFD1,RAB29,KDELR2,WIPI1,ARF4,SEC22A,COPA,VPS35L,RAB26,CORO7,AP3D1,SEC23A,MIA2,AP3S2,SCAMP1,PDCD6,NKD2,SPTBN1,TMED5,VPS52,TAPBP,ATL3,TRAPPC13,PKDCC,RAB6A,UVRAG,STX6,ATP9A,EXOC8,SEC31B,VAMP2,ARL1,DOP1A,YIF1B,CNIH4,TRAPPC8,SYS1,SAR1A,ARFGEF2,EXOC2,ATP2C1,TRAPPC2B,ERGIC1,BNIP1,GGA1,PICK1,KDELR3,TRAPPC4,CCDC93,KIF13A,ERGIC3,RAB6C,RAB6D,RINT1,TRAPPC12,SCAP,BET1L,LMAN1,MACF1,ARFGAP3,ATL2,LRRK2,COG1,PREPL,WHAMMP3,PGAP1,BBS2,VTI1B,COPB1,MYO5A,ARF3,GOLGA4,TRIP11,MYO18A,NRBP1,GOSR1,SPIRE1,COG3,CNST,GOPC,TMED7,ANK3,SGSM2,COG6,COG5,PLPP3,SEC23B,SEC16B,EXOC6,ATP9B,YIPF5,CCDC91,ERGIC2,GOLPH3,COG7,GGA2,GOLT1B,COPB2,VAMP3,OPTN,OSBPL5,CREB3L2,GOLPH3L,NBAS,SEC22B,CEP19,SORCS1,STXBP6
GOBP_GRANULOCYTE_ACTIVATION	ADHD	-0.000154779	0.000991262	0.87592	35	0.0880799	brain	TWAS	c5	0.87592	1	LILRA2,IL15,ANXA3,STX4,STXBP2,PRAM1,PRKCD,CD300A,GRN,DNASE1,PTAFR,BCR,F2RL1,VAMP2,PREX1,FCER1G,FCGR2B,ITGB2,STXBP3,CD177,KARS1,TRAF3IP2
GOBP_GRANULOCYTE_MIGRATION	ADHD	-0.00536529	0.00483447	0.267086	75	0.275543	brain	TWAS	c5	0.267086	1	ADAM8,CCL3L1,BSG,PRTN3,IL17RA,CXCL2,CXCL11,RHOH,WDR1,OLFM4,MAPK3,TIRAP,PPIA,SLIT2,PIK3CD,EPX,C1QBP,EDN3,THBS1,ADGRE2,JAGN1,IL17RC,CD300A,RAC1,ITGA1,THBS4,TNFAIP6,DPP4,RARRES2,CXADR,IL34,MDK,PREX1,SLAMF8,FCER1G,S100A9,S100A12,S100A8,S100A7,UMODL1,ITGB2,AKIRIN1,CMKLR1,SCG2,ITGA9,DAPK2,GBF1,MCOLN2,CSF1R,IL1A,VAV3,CD177,LGALS3,PIK3CG,CSF1,EMP2,IL1R1,PTGER4,JAM3,TNFSF18,FUT4
GOBP_GROOMING_BEHAVIOR	ADHD	-0.00950434	0.00853404	0.265409	20	0.895976	brain	TWAS	c5	0.265409	1	DDO,PPT1,CTNS,DRD2,DLG4,NMUR2,DRD1,SLITRK5,CNTNAP4,AVPR1A,MC4R,APRT
GOBP_GTP_METABOLIC_PROCESS	ADHD	-0.00667958	0.00631	0.289796	31	0.92407	brain	TWAS	c5	0.289796	1	EFL1,MFN1,NME5,AK4,NME7,NME6,RHOQ,NME4,RAN,OPA1,NME9,LRRK2,IMPDH1,NME1,NME2
GOBP_G_PROTEIN_COUPLED_PURINERGIC_RECEPTOR_SIGNALING_PATHWAY	ADHD	0.00304642	0.0104314	0.770253	21	0.12866	brain	TWAS	c5	0.770253	1	P2RY12,P2RY1,GNAI2,CNTN2,ADCY5,ADORA3,NECAB2,ADA,ACP3,ADORA2B
GOBP_G_PROTEIN_COUPLED_RECEPTOR_SIGNALING_PATHWAY_COUPLED_TO_CYCLIC_NUCLEOTIDE_SECOND_MESSENGER	ADHD	-0.00149474	0.00572729	0.794104	46	0.736814	brain	TWAS	c5	0.794104	1	HTR5A,MTNR1A,MC1R,VIPR1,CHRM5,TSHR,SSTR1,AGT,HTR6,PTH1R,DRD4,HTR2A,DRD1,HTR1D,SSTR2,LPAR3,OPRM1,HTR1F,HTR4,OR10H5,HTR1A,SSTR4
GOBP_G_PROTEIN_COUPLED_RECEPTOR_SIGNALING_PATHWAY_INVOLVED_IN_HEART_PROCESS	ADHD	-0.0189915	0.0134347	0.157476	12	0.115785	brain	TWAS	c5	0.157476	1	GNAI2,ATP2B4,CDC42,RGS2,CAV1,CHGA,AKAP13,RAMP3
GOBP_HAIR_FOLLICLE_MATURATION	ADHD	1.89E-05	0.000993051	0.984803	21	0.69132	brain	TWAS	c5	0.984803	1	RBPJ,ERCC2,GAL,CTNNB1,CDH3,FERMT1,WNT5A,WNT10B,NSUN2,NF1,NOM1
GOBP_HEAD_MORPHOGENESIS	ADHD	-7.99E-05	0.0009963	0.936107	17	0.685096	brain	TWAS	c5	0.936107	1	CRISPLD2,WNT3,MSX1,DKK1,FLVCR1,EP300,STRA6,PLEKHA1,MMP2,SGPL1,SSBP3,ARID5B,CLDN5,TBX1,MYH3,IHH
GOBP_HEART_FORMATION	ADHD	-0.00306467	0.00910203	0.736342	22	0.385198	brain	TWAS	c5	0.736342	1	RBPJ,DKK1,MKS1,SMARCD3,BMP4,MESP1,CTNNB1,LEMD2,RBM20,BMPR1A,WNT5A,LRP2,GNG5,ROBO1,TBX5,EMP2
GOBP_HEART_GROWTH	ADHD	0.00069351	0.0064538	0.914426	43	0.932347	brain	TWAS	c5	0.914426	1	ACACB,PDLIM5,VGLL4,NDRG4,RBPJ,RGS4,HEY2,SORBS2,PI16,FGF2,JARID2,SAV1,S1PR1,TOMM70,PRKAR1A,YY1,BASP1,TBX2,MESP1,FES,AGT,FGFR2,PARP2,CXADR,TP73,RGS2,ERBB4,BMPR1A,PTEN,AKAP13,ADPRHL1,MAPK11,WNT2,TBX5,KCNK2,TGFBR3,CDK1,RBP4,TENM4
GOBP_HEART_MORPHOGENESIS	ADHD	-0.000487639	0.000951292	0.608226	168	0.73632	brain	TWAS	c5	0.608226	1	TNNI3,FKBP1A,FZD1,FGFRL1,NPY2R,MSX1,NDRG4,PKD2,NPY1R,NPY5R,CPE,RBPJ,INSR,HEY2,NRP1,SPRY1,TBX6,BBS7,DKK1,ADAM15,EFNA1,TCAP,SLIT2,BMP7,TBX19,SAV1,S1PR1,COL11A1,MIB1,MKS1,MTOR,DHRS3,LEFTY1,EPHB4,DNAH11,TEAD2,BBS4,AHI1,SMARCD3,MYLK2,CCM2L,HEYL,ZMPSTE24,VANGL2,CLUAP1,DSP,BMP4,TBX2,IFT52,MESP1,SEMA3C,COL2A1,IFT57,SETDB2,CRKL,MDM4,PTCD2,SNAI1,FGFR2,DNAAF1,CTNNB1,FLRT2,LEMD2,CDC42,SMO,C2CD3,CPLANE2,RNF207,ALDH1A2,TBX1,EGLN1,RBM20,PDCD4,RYR1,ZMIZ1,NODAL,MKKS,JAG1,MYH7,ASB2,APLNR,BMPR1A,TTN,NRP2,NPHP3,TNNT2,WNT5A,LRP2,BBS5,FHL2,ADPRHL1,BMPR2,DCHS1,TPM1,GNG5,IFT172,ROBO1,WNT2,TBX5,TGFBR3,CLDN5,WNT16,MICAL2,PARVA,RBP4,EMP2,PLXND1,IHH,PKP2,CCDC40,GAA
GOBP_HEART_PROCESS	ADHD	-0.00387085	0.00313866	0.217471	168	0.488964	brain	TWAS	c5	0.217471	1	CACNB2,HCN2,TNNI3,HOPX,ANK2,CAMK2D,P2RX4,NPPA,TACR3,CORIN,KCNIP2,GSTO1,RNLS,NOS1AP,RGS4,HEY2,CACNA1G,BIN1,ADRB1,S100A1,HCN3,MYL7,RAMP3,PPCS,TCAP,JUP,SLC8A3,ATP1B1,MAP2K6,GPX1,GNAI2,EXT2,POPDC2,EDN3,MTOR,GJC3,KCNE4,FGF12,SGCD,EHD3,TRPM4,TNNT2,ATP2B4,TMEM38A,GJC1,CTNNA3,MYLK2,ZMPSTE24,BVES,ATG5,DSP,TBX2,TRPV1,ATP2A3,KCNJ12,GCH1,AGT,ADORA3,TMIGD3,EPAS1,DRD2,MEF2A,SGCG,ACE,KCNH6,ADRA1B,HBEGF,CXADR,CACNA2D1,VEGFB,CDC42,KCNE3,HSPB7,SPX,ABCC9,RNF207,ATP1B2,ADA,RGS2,SLC8A1,YWHAE,MYH7,SCN4B,SCN2B,CAV1,CHGA,TMEM161B,SRI,TTN,RPS6KA2,SPTBN4,AKAP13,DSC2,NOS1,GSTM2,GPD1L,ASB3,CYP2J2,TRDN,GLRX3,SCN5A,TPM1,SCN3B,TBX5,EDNRB,KCNA5,PIK3CG,AVPR1A,FYN,ADRA1D,TNNI2,TH,NOX4,ATP2A1,CASQ2,TNNI3K,PKP2,GAA
GOBP_HEMATOPOIETIC_PROGENITOR_CELL_DIFFERENTIATION	ADHD	0.00743227	0.00506383	0.142181	65	0.213634	brain	TWAS	c5	0.142181	1	TMEM91,ACP6,CDK6,KDR,REST,METTL14,FLT3,HERC6,PDGFRA,DACT2,PDCD2,SETD1A,DNAI4,SLC8A3,ANLN,SOS2,ANKLE1,ARMC6,XRCC5,ERCC2,MIXL1,EML1,BMP4,SBDS,AP3B1,TENT2,PLEK,ACE,CIAO3,SP3,SIPA1L3,ZBTB1,PUS7,ZNHIT1,EIF2AK2,MMP21,LIG4,BCL2,N4BP2L2,PCID2,NUDT21,SLC7A6OS,SMPD3,FLCN,ADAR,CSF1R,METTL3,ZBTB24,PLD4,BVES,WDR7,UFL1,JAM3
GOBP_HEMATOPOIETIC_STEM_CELL_DIFFERENTIATION	ADHD	-0.00713876	0.0129892	0.582598	12	0.227525	brain	TWAS	c5	0.582598	1	CDK6,NFE2L2,SETD1A,XRCC5,ERCC2,ACE,PUS7,EIF2AK2,BCL2,N4BP2L2,ITCH,METTL3,UFL1
GOBP_HEMATOPOIETIC_STEM_CELL_PROLIFERATION	ADHD	-0.00233482	0.00803207	0.77129	21	0.329463	brain	TWAS	c5	0.77129	1	THPO,PDCD2,ARIH2,BABAM1,XRCC5,ERCC2,YJEFN3,ACE,CTC1,EIF2AK2,BRCA2,N4BP2L2,WNT5A,SART3,WNT10B,WNT2B,ETV6
GOBP_HEMOSTASIS	ADHD	0.000351984	0.000941153	0.70841	185	0.484411	brain	TWAS	c5	0.70841	1	AXL,GP6,ACTB,HPSE,DGKQ,SLC7A11,TPH1,HPS5,MMRN1,HGFAC,KLKB1,F11,TXK,TEC,LNPK,NFE2L2,PDGFA,ANXA5,DGKA,ENTPD1,VKORC1,ST3GAL4,P2RY12,P2RY1,PPIA,PDPN,DTNBP1,PLSCR1,FIBP,PRSS56,DGKD,F12,C1QTNF1,GNA13,PRKCA,FN1,ANXA2,BLOC1S3,SERPINE1,THBS1,TYRO3,ITGB3,DGKB,F5,ADTRP,PAFAH2,PRKCD,ABAT,CYP4F11,F11R,USF1,FCER1G,CD40,DGKE,MYH9,P2RX1,GPI,PLCG2,CD36,AP3B1,PLEK,SERPINE2,SERPIND1,F2RL2,F2R,F2RL1,FBLN1,CD9,ALOX12,CD59,ADAMTS18,HPS4,RAP2B,HNF4A,F2,SCUBE1,GGCX,CAV1,MYL9,SERPINC1,ADORA2A,ITPK1,SERPINA1,RAB27A,LMAN1,CPB2,EPHB2,ITGA2,F13A1,F7,F10,PRKG1,DGKG,KNG1,VTN,PLG,MERTK,VAV3,STXBP3,F3,ENPP4,GNA12,SERPING1,VCL,SERPINF2,PIK3CG,ADRA2B,PROS1,CYP4F2,EMILIN2,VPS33B,TSPAN32,IL6ST,PRKCQ,ACTN1,SERPINB2
GOBP_HEPARAN_SULFATE_PROTEOGLYCAN_BIOSYNTHETIC_PROCESS	ADHD	-2.73E-06	0.00701987	0.99969	30	0.640519	brain	TWAS	c5	0.99969	1	NDST3,HS3ST1,TM9SF2,NDST1,DSE,EXTL2,EXT2,GLCE,HS3ST3A1,HS3ST3B1,HS6ST3,B3GAT3,CTNNB1,HS2ST1,B3GALT6,PXYLP1,HS3ST5
GOBP_HEPARAN_SULFATE_PROTEOGLYCAN_METABOLIC_PROCESS	ADHD	-0.000778681	0.00661141	0.906243	38	0.696643	brain	TWAS	c5	0.906243	1	GPC1,HPSE,NDST3,HS3ST1,TM9SF2,NDST1,DSE,EXTL2,EXT2,GLCE,HS3ST3A1,HS3ST3B1,HS6ST3,B3GAT3,CTNNB1,NAGLU,HS2ST1,B3GALT6,SULF2,PXYLP1,HS3ST5,SGSH
GOBP_HEPATICOBILIARY_SYSTEM_DEVELOPMENT	ADHD	-3.06E-05	0.000972412	0.974865	93	0.273856	brain	TWAS	c5	0.974865	1	PKD2,XBP1,RHBDD3,PNPT1,PCNA,JARID2,SRSF5,MKS1,MAN2A1,CDK5RAP3,CYP1A1,ZMPSTE24,HNF4A,ADA,SEC63,SMARCB1,UPB1,MESP1,GFER,CUL3,ACADM,PTCD2,PRKCSH,DNAAF1,ACAT1,CEBPA,CEBPG,HPN,WNT4,UCP2,ALDH1A2,SP3,MDK,NODAL,CPS1,MET,TYMS,CPB2,NPHP3,COBL,ITGA2,TGFA,HMOX1,MPST,ONECUT1,PCK2,SRD5A1,ARID5B,VTN,NF1,E2F7,FRZB,PCSK9,TGFBR3,RPGRIP1L,FGF1,ONECUT2,IHH,PTN,HLX,UPF2,CCDC40
GOBP_HEPATOCYTE_GROWTH_FACTOR_RECEPTOR_SIGNALING_PATHWAY	ADHD	-0.00967686	0.0095913	0.313013	19	0.0389792	brain	TWAS	c5	0.313013	1	NRP1,MUC20,RAC1,PAK1,PTPN1,PTPN2,SIRT2,MET,BCAR1
GOBP_HETEROCHROMATIN_ORGANIZATION	ADHD	-0.000633927	0.00556616	0.909325	58	0.445807	brain	TWAS	c5	0.909325	1	CTBP1,SETD7,MTHFR,SMARCA5,PRDM16,H3-3A,H1-9P,UBR2,RESF1,PPHLN1,BAZ1A,MBD3,DOT1L,SIRT6,L3MBTL1,BEND3,RIF1,RB1,SETDB2,ZNFX1,SNAI1,AXIN1,EZH1,HDAC5,SIRT2,HP1BP3,MPHOSPH8,ZNF304,CENPV,ZDBF2,CTR9,KDM1A,TASOR,NDN,RRP8,ZNF445,H1-0,HELLS,SIRT1,TET1,ATF7IP2,HDAC2,KCNQ1OT1,SCMH1,SMCHD1,L3MBTL3
GOBP_HETEROPHILIC_CELL_CELL_ADHESION_VIA_PLASMA_MEMBRANE_CELL_ADHESION_MOLECULES	ADHD	0.000155675	0.000985596	0.874496	42	0.178173	brain	TWAS	c5	0.874496	1	PSG5,FAT4,TENM3,GRID2,PVR,CEACAM19,CD6,ALCAM,CBLN1,SCARF2,IGSF21,CXADR,ITGA5,JAML,NECTIN1,DCHS1,CDH2,CD164,CDH4,AMIGO1,NECTIN3,TENM4,AMIGO2
GOBP_HETEROTYPIC_CELL_CELL_ADHESION	ADHD	-0.00172327	0.00606993	0.776485	44	0.917578	brain	TWAS	c5	0.776485	1	MADCAM1,MYADM,LILRB2,FLOT1,PERP,ITGA7,ITGAX,BMP7,NRCAM,ITGB3,SKAP1,GLDN,CD200,CD200R1,CTNNA3,DSP,AGER,WNK1,ITGAV,CXADR,GCNT2,JUP,MAP2K5,ITGA5,ITGB2,DSC2,THY1,ITGB1,ITGA4,PARVA,SIRPA,JAM3,PKP2
GOBP_HINDBRAIN_DEVELOPMENT	ADHD	0.000104062	0.00444636	0.981328	93	0.797725	brain	TWAS	c5	0.981328	1	KNDC1,EN2,PLXNA2,EGF,GRID2,EPHB1,FGF2,TTC21B,OGDH,CBS,BMP7,ATIC,RERE,KLHL1,DIXDC1,NANOS1,TTBK2,ATF5,AHI1,ABAT,PTBP2,PSMG1,SSTR1,CBLN1,PDSS2,KIF14,SERPINE2,CRKL,CTNNB1,AARS1,SMO,ALDH1A2,HAP1,NAGLU,GNPAT,MDK,ATP1B2,NEUROD1,CEP290,CTNNA2,B4GALT2,FCGR2B,CRK,SDF4,MAP2K1,CEND1,COQ8B,TTLL1,BCL2,EPHB2,SSTR2,AIF1,GLI2,ITGB1,WNT7A,FAIM2,SCN5A,HERC1,ZNF365,XRCC1,MYO16,CLP1,RPGRIP1L,WLS,NHLH2,IGF1R
GOBP_HINDBRAIN_MORPHOGENESIS	ADHD	-0.00427772	0.00776606	0.581755	30	0.157042	brain	TWAS	c5	0.581755	1	KNDC1,GRID2,TTC21B,CBS,MTPN,CBLN1,KIF14,SERPINE2,SMO,GNPAT,MAP2K1,CEND1,COQ8B,TTLL1,GLI2,WNT7A,FAIM2,HERC1,ZNF365,XRCC1
GOBP_HINDLIMB_MORPHOGENESIS	ADHD	6.23E-05	0.0009947	0.950039	13	0.866239	brain	TWAS	c5	0.950039	1	WNT3,MSX1,ALX4,AFF3,FMN1,BMP4,CTNNB1,GDF5,BMPR1A,WNT7A,RPGRIP1L
GOBP_HIPPOCAMPUS_DEVELOPMENT	ADHD	0.000422997	0.00580486	0.94191	60	0.664323	brain	TWAS	c5	0.94191	1	PHLPP2,HTR5A,CDK6,EIF2B5,DCLK2,CASP3,EPHA5,UBA6,ANXA3,MAS1,BCAN,OGDH,ZIC1,BBS1,GSK3B,KIRREL3,BBS4,ATP2B4,KIF14,CRKL,SMO,EZH1,MDK,NEUROD1,ID4,YWHAE,CRK,TSKU,MKKS,SCT,PTEN,DRD1,TMEM108,BBS2,RELN,LRP8,XRCC1,SRD5A1,KCNA1,IGF1R
GOBP_HIPPO_SIGNALING	ADHD	-0.00257783	0.0073115	0.724409	30	0.507571	brain	TWAS	c5	0.724409	1	FAT4,VGLL4,NF2,MOB1B,SAV1,MOB1A,TEAD2,NUAK2,LATS2,DLG5,CORO7,WTIP,IQCJ-SCHIP1,SCHIP1,PJA2,STK4,AJUBA,LATS1,WWC1,DCHS1,LIMD1,MARK3
GOBP_HISTONE_DEACETYLATION	ADHD	0.00358408	0.0051143	0.48343	65	0.578855	brain	TWAS	c5	0.48343	1	TADA2A,MIER2,MBD3,HOPX,REST,CAMK2D,CTBP1,SMARCA5,MAPK8,PRDM5,C6orf89,MIER1,GATAD2B,ZBTB7B,BRMS1,RBM14,PRKD2,SPHK2,TRERF1,GATAD2A,AKAP8,SIN3B,ELK4,MIDEAS,MIER3,SIRT6,TADA3,KDM5A,DR1,MTA2,HDAC5,CHD3,SIRT2,PINK1,HDAC9,APLNR,LRRK2,HDAC11,HDAC10,RRP8,NCAPG2,KAT14,SUDS3,HDAC2,SGF29,PRMT6
GOBP_HISTONE_DEUBIQUITINATION	ADHD	-0.00379938	0.00627663	0.544965	35	0.68185	brain	TWAS	c5	0.544965	1	MYSM1,TRRAP,ABRAXAS1,SUPT3H,TADA2B,UIMC1,USP36,BABAM1,BARD1,BAP1,TADA3,USP22,SUPT20H,SF3B3,USP49,BRCA1,SART3,USP3,TAF9,ATXN7,SGF29,TADA1
GOBP_HISTONE_H2A_UBIQUITINATION	ADHD	-0.00894694	0.00882351	0.310588	26	0.547424	brain	TWAS	c5	0.310588	1	PCGF2,PCGF3,RNF8,TRIM37,BARD1,UBR2,RNF168,TRIP12,BRCA1,DDB2,RYBP,PCGF5,OTUB2,BMI1,BRCA2,RING1,RNF2
GOBP_HISTONE_H3_K9_METHYLATION	ADHD	-0.00203903	0.0112601	0.856302	14	0.452499	brain	TWAS	c5	0.856302	1	SETD7,PRDM5,JARID2,PIH1D1,KDM3A,BEND3,SMARCB1,RIF1,SETDB2,ZNF304,ZNF274,BRCA1,KDM1A,DNMT3B
GOBP_HISTONE_H4_ACETYLATION	ADHD	0.00202803	0.00517813	0.695316	42	0.47037	brain	TWAS	c5	0.695316	1	KANSL1,TRRAP,ACTB,CTBP1,KAT8,MUC1,MSL1,YEATS4,EP300,RUVBL2,PIH1D1,ZMPSTE24,NAA60,ATG5,BEND3,USP22,SMARCB1,MEAF6,ING5,CHD5,BRCA1,EP400P1,DMAP1,TRIM16,EPC1,KANSL2,MCRS1,APBB1,BRCA2,NCOA1,RUVBL1,NAA50
GOBP_HISTONE_H4_K16_ACETYLATION	ADHD	0.00329367	0.00737289	0.655073	17	0.13891	brain	TWAS	c5	0.655073	1	KANSL1,KAT8,MSL1,PIH1D1,ZMPSTE24,ATG5,SMARCB1,MEAF6,BRCA1,KANSL2,MCRS1
GOBP_HISTONE_METHYLATION	ADHD	0.0052289	0.00356312	0.142239	99	0.413966	brain	TWAS	c5	0.142239	1	KANSL1,SETD7,BOD1L1,SETD6,FAM47E,MTHFR,PRDM2,SMARCA5,PWP1,PRDM4,WDR5B,PRDM16,NELFA,PRDM5,PAGR1,SETD1A,KAT8,CHTOP,PYGO2,SETD4,JARID2,SMYD5,NSD1,KMT5C,DPY30,PIH1D1,PRMT1,WDR82,NFYB,H1-2,H1-3,RBBP5,KMT2C,NFYC,KDM3A,DOT1L,DYDC2,BEND3,SMARCB1,RIF1,SETDB2,ZNF304,CARM1,ZNF274,N6AMT1,CTNNB1,NFYA,TRMT112,MEN1,CHD5,EZH1,BRCA1,SETMAR,PRMT2,PRMT7,TTLL12,BOD1,KMT2B,CTR9,KDM1A,SMYD3,NELFE,FBLL1,DNMT3B,NCOA6,KANSL2,MCRS1,RRP8,PAXBP1,SIRT1,TET1,KMT5A,COPRS,PRMT6,SMYD2
GOBP_HISTONE_MODIFICATION	ADHD	0.00169712	0.00229594	0.459795	258	0.676891	brain	TWAS	c5	0.459795	1	PWWP2B,MAPK8,ERCC6,PARG,TADA2A,PCGF2,MED24,MSL1,KANSL1,MIER2,MBD3,DOT1L,MYSM1,TRRAP,ACTB,CLOCK,HOPX,REST,PCGF3,CTBP1,NELFA,SETD7,BOD1L1,SETD6,FAM47E,MTHFR,PRDM2,SMARCA5,PWP1,PRDM4,SART3,SUPT3H,WDR5B,TADA2B,PRDM16,HPF1,KAT2B,PRDM5,PAGR1,RNF40,SETD1A,KAT8,SNCA,C6orf89,RNF8,MIER1,CHTOP,GATAD2B,PBXIP1,PYGO2,ZBTB7B,MUC1,KDM8,SGF29,SETD4,SIRT2,FBL,HIPK4,JARID2,SMYD5,MEN1,BRMS1,RBM14,UIMC1,NSD1,PHC1,WAC,USP36,AKAP8,SIN3B,BABAM1,TRIM37,BARD1,KMT5C,YEATS4,PRKD2,SPHK2,RUVBL2,EP300,NFYA,USP49,TRERF1,UBR2,RNF168,GATAD2A,DPY30,PIH1D1,PRMT1,JMJD6,WDR82,BAP1,NFYB,KDM5B,H1-2,H1-3,RBBP5,ELK4,MIDEAS,KMT2C,HDAC5,ZMPSTE24,NFYC,KDM3A,MIER3,NAA60,GLYR1,ATG5,BEND3,SIRT6,UHRF1,KDM4B,DYDC2,MYBBP1A,CAMK1,TADA3,USP22,SMARCB1,MEAF6,RIF1,RAPGEF3,KANSL2,MCRS1,SUPT20H,SETDB2,AURKC,ZNF304,KDM5A,CARM1,RIOX2,MAP3K7,TRIP12,DR1,PARP2,MTA2,ZNF274,N6AMT1,CTNNB1,PRMT7,SF3B3,TRMT112,CPA4,ING5,CHD5,PARK7,EZH1,BRCA1,DDB2,KDM6B,CHD3,PINK1,EP400P1,DMAP1,SETMAR,WBP2,MCM3AP,PRMT2,NOC2L,RYBP,TTLL12,KDM7A,BOD1,KDM1B,TRIM16,FLCN,HDAC9,TWIST1,KMT2B,PCGF5,OTUB2,CTR9,KDM1A,NOS1,SUDS3,LRRK2,SMYD3,NELFE,RING1,FBLL1,HDAC11,SF3B1,DNMT3B,NCOA6,BRD1,HDAC10,BMI1,APBB1,RRP8,BRCA2,USP3,TAF9,APLNR,KAT6B,NCAPG2,KAT14,PAXBP1,NCOA1,SIRT1,TET1,RUVBL1,NAA50,KDM2B,KMT5A,COPRS,HDAC2,PRMT6,UFL1,TADA1,SMYD2
GOBP_HISTONE_MONOUBIQUITINATION	ADHD	-0.012946	0.00888264	0.144992	26	0.348759	brain	TWAS	c5	0.144992	1	PCGF2,PCGF3,RNF40,WAC,TRIM37,BARD1,RNF168,BRCA1,DDB2,RYBP,UHRF1,PCGF5,CTR9,BMI1,BRCA2,RING1,RNF2
GOBP_HISTONE_MRNA_METABOLIC_PROCESS	ADHD	0.0015696	0.0094814	0.868515	15	0.719798	brain	TWAS	c5	0.868515	1	MBLAC1,TUT4,CPSF3,EXOSC10,LSM11,LSM10,ATM,SSB,CPSF2,DCP2,MTPAP,NCBP2,XRN1
GOBP_HISTONE_UBIQUITINATION	ADHD	-0.00273096	0.00745078	0.713967	38	0.295851	brain	TWAS	c5	0.713967	1	PCGF2,PCGF3,RNF40,RNF8,PHC1,WAC,TRIM37,BARD1,UBR2,RNF168,USP22,TRIP12,BRCA1,DDB2,RYBP,UHRF1,PCGF5,OTUB2,CTR9,KDM1A,BMI1,BRCA2,PARK7,RING1,RNF2
GOBP_HOMEOSTASIS_OF_NUMBER_OF_CELLS	ADHD	4.63E-05	0.000692768	0.946672	143		brain	TWAS	c5	0.946672	1	RPS17,AXL,RPS19,ARHGEF5,CDK6,HMGB2,MAEA,SLC7A11,FLT3,LYAR,P2RX7,EMCN,FSTL1,HCLS1,OCIAD1,OCIAD2,ITPKB,FAS,LIPA,CASP3,CAMLG,GPAM,RAC3,RASSF2,RPS14,PKNOX1,SLC15A4,ADAM17,GIGYF2,INPP5D,PIK3CD,SOS2,P4HTM,RRN3,ERCC2,FLVCR1,CDK5RAP3,PPP3CB,PRMT1,BAP1,STAT1,PPP2R3C,RPS24,DNAJA3,BMP4,XKR8,ATP5IF1,SPNS2,CEBPG,GPI,BCR,AP3B1,ARNT,UBAP2L,SLC40A1,EPAS1,SLC25A38,TRIM58,F2R,RB1,TMEM14C,HSPA1B,BAK1,PTPN2,SMO,SP3,FAM210B,ADA,JMJD6,SKIL,CARD11,MTHFD1,FADD,ZNHIT1,NAPEPLD,SFXN1,PRDX2,KLF1,PKN1,BCL2,SART3,HMOX1,MB,TMOD3,BRD1,MAPK11,TAL1,LGALS9,KRAS,CDH2,ANKRD54,NF1,ADAR,BCL2L11,MERTK,ZC3H8,ACVR2A,TGFBR3,ABCB10,IREB2,NCAPG2,PRDX1,TRAF3IP2,AKT1,LMO1,INHA,TCIRG1,BPGM,LAT,ADGRF5,UFL1,JAM3,ILDR2,HIF1A
GOBP_HOMOLOGOUS_CHROMOSOME_PAIRING_AT_MEIOSIS	ADHD	0.00500984	0.00445378	0.260652	59	0.599756	brain	TWAS	c5	0.260652	1	SYCE1,BAG6,RNF212,IHO1,SUN1,STAG3,ZCWPW1,MLH3,MEIOC,BRIP1,SPATA22,TRIP13,MSH4,CCNB1IP1,SYCE1L,P3H4,PSMC3IP,MEI4,SYCE3,NDC1,REC8,ANKRD31,MEIOB,HORMAD1,MAEL,MRE11
GOBP_HOMOLOGOUS_CHROMOSOME_SEGREGATION	ADHD	0.00377263	0.00433776	0.384454	65	0.552263	brain	TWAS	c5	0.384454	1	SYCE1,BAG6,RNF212,CENPC,MEIKIN,IHO1,SUN1,STAG3,ZCWPW1,MLH3,MEIOC,BRIP1,SPATA22,TRIP13,MSH4,CCNB1IP1,ATM,SYCE1L,P3H4,PSMC3IP,SGO2,MEI4,SYCE3,NDC1,REC8,ANKRD31,FMN2,PTTG1,MEIOB,HORMAD1,MAEL,MRE11
GOBP_HOMOLOGOUS_RECOMBINATION	ADHD	-0.00192276	0.00435399	0.658773	65	0.786797	brain	TWAS	c5	0.658773	1	RNF212,EME1,CENPX,HSF2BP,MUS81,C11orf80,CENPS,CORT,ANKLE1,ERCC4,RAD51C,BARD1,UBR2,HFM1,MLH3,BRIP1,TRIP13,MSH4,CCNB1IP1,ATM,PSMC3IP,BRCA1,RBBP8,RAD50,BRME1,TOP2B,HDAC10,SYCE3,REC8,ANKRD31,RAD54L,FANCM,EME2,MEIOB,TOPBP1,MRE11
GOBP_HOMOPHILIC_CELL_ADHESION_VIA_PLASMA_MEMBRANE_ADHESION_MOLECULES	ADHD	-9.82E-05	0.000696753	0.887868	109		brain	TWAS	c5	0.887868	1	CDH7,CDH19,BSG,MYOT,DCHS2,FAT4,TENM3,PCDH10,FAT1,CDH18,PALLD,PCDH8,CDH13,FAT2,DSCAM,CLSTN1,VSTM2L,PVR,NECTIN2,CDH10,CDH9,CDH23,ROBO3,KIRREL3,RET,PCDHA2,PCDHA3,PCDHA4,PCDHA6,PCDHA8,PCDHA9,PCDHA10,PCDHA11,PCDHA12,PCDHA13,PCDHAC1,PCDHB2,PCDHB3,PCDHB5,PCDHB7,PCDHB8,PCDHB16,PCDHB9,PCDHB10,PCDHB11,PCDHB12,PCDHB13,PCDHB14,PCDHB18P,PCDHB15,PCDHGA1,PCDHGA2,PCDHGA3,PCDHGA4,PCDHGB2,PCDHGA6,PCDHGA7,PCDHGB4,PCDHGB7,PCDHGA11,PCDHGC3,CNTN2,CDH26,CDH4,PTPRT,CADM3,IGSF9,CD84,CDHR3,IGSF21,IGSF11,NEXN,DSC2,DSC1,DSG1,CDH3,CDH1,SDK1,CDH24,MPZL2,NECTIN1,CDHR5,CDHR2,SDK2,ITGB1,DCHS1,CNTN4,CLSTN3,CDH2,ROBO1,CDH6,CDH8,PTPRM,CADM2,CDH20,CELSR2,AMIGO1,CDH12,NECTIN3,EMB,AMIGO2,CDHR1
GOBP_HOMOTYPIC_CELL_CELL_ADHESION	ADHD	-6.20E-05	0.00097857	0.949472	79	0.736094	brain	TWAS	c5	0.949472	1	GP6,ACTB,SLC7A11,MMRN1,JAK1,P2RY12,PPIA,PDPN,FIBP,C1QTNF1,PRKCA,FN1,ITGB3,PRKCD,ABAT,CTNNA3,F11R,DSP,MYH9,PTPRU,PLEK,SERPINE2,MEGF10,CD9,TYRO3,CXADR,ALOX12,ADAMTS18,JUP,RAP2B,MYL9,MEGF11,CDHR5,TSPAN32,CDHR2,DSC2,PRKG1,STXBP3,ANK3,VCL,PIK3CG,PLPP3,EMILIN2,VPS33B,IL6ST,PRKCQ,ACTN1,PKP2
GOBP_HORMONE_BIOSYNTHETIC_PROCESS	ADHD	0.00267319	0.00402221	0.506302	83	0.425686	brain	TWAS	c5	0.506302	1	DHRS11,STARD3,CYP21A2,HSD17B8,POR,SRD5A3,REST,DGKQ,CLCN2,NFKB1,HSD17B11,HSD17B7,HSD17B6,H6PD,CYP11A1,FSHB,HFE,ARNT,HSD17B12,TPO,PDE8B,CHST8,WNT4,HIF1A,CHST9,AANAT,DUOX2,DUOX1,DHCR7,TSPO,SRD5A1,DKK3,NR3C1,AKR1B1,CACNA1H,IGF1R,FDX1
GOBP_HORMONE_MEDIATED_SIGNALING_PATHWAY	ADHD	0.00027081	0.000685724	0.692897	132		brain	TWAS	c5	0.692897	1	NCOA4,CRHR1,RXFP1,GTF2H1,CNOT1,YWHAH,PARP1,APPL2,CLOCK,ACSL1,UFSP2,TRIM68,OR51E2,PAQR8,BMP7,PMEPA1,GHR,RWDD1,SLC27A1,LATS1,ESR1,DDRGK1,DNAAF4,NEDD4,DDX17,EP300,TRERF1,PAQR7,TRIP4,DDX5,TADA3,GHRL,ADIPOR1,STRN3,TSHR,KDM3A,LATS2,SSTR1,BMP4,RBFOX2,SSTR3,PAK1,ABHD2,CNOT9,METTL21C,CARM1,SMARCA4,KANK2,CRHR2,CSNK2B,NR5A2,LANCL2,BRCA1,NR1H3,PGR,ZMIZ1,FSHR,NODAL,WBP2,PRMT2,ESR2,CNOT2,VPS11,NCOR1,HEYL,EGLN2,PADI2,CALR,PKN1,LBH,KDM1A,SSTR2,ESRRB,PPARGC1B,OSTN,NCOA1,RNF14,NR3C1,SSTR4,PRLR,SKP2,PRCP,PARK7,PIAS2,UFL1,RNF6
GOBP_HORMONE_METABOLIC_PROCESS	ADHD	0.000262073	0.000931676	0.778487	206	0.555654	brain	TWAS	c5	0.778487	1	DHRS11,PCSK4,LIPE,RDH13,CYP21A2,HSD17B8,POR,CYP3A5,SRD5A3,REST,DGKQ,ECE2,CLCN2,NFKB1,ADH1B,ENPEP,HSD17B11,SPP1,CPE,CORIN,PDGFRA,SULT1B1,HSD17B7,RDH5,HSD17B6,SDR9C7,RDH16,CRYM,CRABP2,STARD3,CYP26B1,BBS1,GHR,DGAT2,H6PD,IGF1R,ALDH1A3,PCSK6,ESR1,PCSK7,CTSZ,CYP2D6,CHST10,SCG5,FDX1,BCO2,CYP11A1,CYP1A1,SLC30A6,PRLHR,FSHB,HFE,GAL,SULT1A1,PLEKHA1,PCSK1,DDO,SLC16A10,ZMPSTE24,SCPEP1,ERO1A,DHRS7,HIF1A,CTSK,ARNT,HSD17B12,TPO,DPP4,ACE,PDE8B,PAX8,GNB3,CHST8,HPN,ECE1,WNT4,SLCO1C1,ALDH1A2,ADAM10,DISP1,CHST9,SGPL1,AANAT,DUOX2,DUOXA1,DUOX1,RETSAT,HSD17B4,PNPLA2,ALDH9A1,TSPO,CYP1B1,ALDH8A1,RDH11,RDH12,BACE2,DHRS4,SRD5A1,PLB1,SLC30A5,EDNRB,CRABP1,DKK3,CYP26C1,CYP26A1,RBP4,CYP2C8,NR3C1,YIPF5,FURIN,AKR1B1,RBP1,PLA2G7,BCHE,CYP27C1,AKR1C1,AKR1C2,AKR1C3,PCSK2
GOBP_HORMONE_TRANSPORT	ADHD	-0.00304796	0.002801	0.27652	179	0.332352	brain	TWAS	c5	0.27652	1	DOC2B,RPH3AL,CRHR1,CAPN10,PASK,GABBR1,HLA-DRB1,UQCC2,TRPV6,CLOCK,REST,NKX6-1,AIMP1,HADH,CPLX1,SLC9B2,SPP1,CPE,CCKAR,CD38,EPHA5,GNRHR,STX4,CRYM,SERP1,SELENOT,P2RY1,CCDC186,PFKL,TRPM2,GCK,C1QTNF1,NNAT,GALR1,SNX4,PIM3,TACR1,SIDT2,EDN3,SCG5,TACR2,PPP3CB,SNAP23,TRPM4,JAGN1,GHRL,SNX6,KDM5B,GPLD1,HFE,TCIRG1,LRP5,GAL,ANO1,PFKFB2,ABAT,ADCY5,SIRT6,AGT,SNX19,PFKM,DRD2,KCNJ11,ABCC8,AQP1,PAX8,PRKN,UCP2,SLCO1C1,VAMP2,C1QTNF3,NEUROD1,RAF1,GDF9,HNF4A,KCNB1,POMC,GPR27,SLC7A8,PCK2,FFAR1,ALOX5,SCT,SLC25A22,AGTR1,CHGA,NDUFAF2,GLUD1,SRI,BMP8A,LTBP4,TSPO,SYT9,STX1A,FAM3B,ICA1,ACVR2B,SMPD3,RAB8B,GIPR,NOS2,PICK1,PLA2G6,UBE2Q1,CFTR,AACS,STXBP3,FGF23,KCNA5,PTPRN2,TM7SF3,MC4R,SLC16A10,FFAR4,RBP4,G6PC2,PTPRN,INHA,HTR1A,CARTPT,ILDR2,MPC2,VAMP3,PARK7,BAIAP3,RAB11FIP5,SMAD2,ADCYAP1,STXBP4
GOBP_HUMORAL_IMMUNE_RESPONSE_MEDIATED_BY_CIRCULATING_IMMUNOGLOBULIN	ADHD	-0.00535461	0.00452029	0.236186	52	0.620992	brain	TWAS	c5	0.236186	1	LTA,C4A,C4B,TRBC2,ZP3,CFI,C1QBP,CD55,CR2,CR1,CD46,EXO1,TREM2,SUSD4,FCGR2B,TRDC,C1QA,C1QC,C7,HPX,C1R,C1RL,SERPING1,IGHG4,IGHG2,CD81
GOBP_HYDROGEN_PEROXIDE_CATABOLIC_PROCESS	ADHD	0.0117728	0.00805535	0.143883	20	0.00193532	brain	TWAS	c5	0.743458446	1	HP,SNCA,GPX3,GPX1,EPX,MPO,PRDX3,TPO,PXDN,HBZ,HBQ1,PRDX5,CAT,DUOX2,DUOX1,HBG2,HBE1,PRDX1
GOBP_HYDROGEN_PEROXIDE_METABOLIC_PROCESS	ADHD	0.000136275	0.00727254	0.98505	35	0.716558	brain	TWAS	c5	0.98505	1	HP,SNCA,GPX3,GPX1,MPV17L,EPX,MPO,PRDX3,CYP1A1,RAC1,CTNS,ZNF205,TPO,PXDN,HBZ,HBQ1,PRDX5,PINK1,CAT,ACOX1,DUOX2,DUOXA1,DUOX1,HBG2,HBE1,PRDX1,FYN,CYBA,PARK7
GOBP_HYPEROSMOTIC_RESPONSE	ADHD	0.00511714	0.00842591	0.543645	26	0.518686	brain	TWAS	c5	0.543645	1	TLR3,TACR3,SLC25A23,ICOSLG,XRCC5,MICU1,SLC12A2,PDPK1,AQP1,EFHD1,PKN1,YBX3,AKR1B1,RCSD1
GOBP_HYPOTHALAMUS_DEVELOPMENT	ADHD	0.00538919	0.0104674	0.606653	16	0.940838	brain	TWAS	c5	0.606653	1	NDNF,NRP1,PLXNA1,CTNNB1,NRP2,HAP1,SRD5A1,SEMA3E,NHLH2
GOBP_ICOSANOID_BIOSYNTHETIC_PROCESS	ADHD	-0.00488453	0.00650729	0.452879	38	0.773324	brain	TWAS	c5	0.452879	1	HPGDS,MGST2,CBR1,PRXL2B,NLRC4,FADS1,DAGLB,GGT5,GGT1,ALOX5AP,GGT3P,PLA2G5,PTGIS,PLA2G4A,PIBF1,ALOX5,MGST3,CYP4A11,CYP4A22,NAIP,LTA4H,CASP1,AVPR1A,CYP2C8,AKR1C3
GOBP_ICOSANOID_METABOLIC_PROCESS	ADHD	0.00309871	0.00324561	0.339711	122	0.269371	brain	TWAS	c5	0.339711	1	CYP2E1,GPX4,CYP2U1,HPGDS,MGST2,HPGD,TLR2,ABHD12,GSTA1,CBR1,GSTP1,GPX1,ALOX15,PRXL2B,EPHX1,CYP2D6,CYP2D7,ABCC10,CYP4F3,CYP4F12,CYP4F11,CYP1A1,NLRC4,FADS1,MGLL,DAGLB,PTGR2,ABHD6,GGT5,GGT1,ALOX5AP,ABCC1,GGT3P,TNFRSF1A,PLA2G4B,ALOX12,ALOX15B,ALOXE3,PLA2G5,PLA2G4C,AKR1C1,AKR1C2,AKR1C3,PTGIS,ACOX1,PIBF1,ALOX5,MGST3,CYP2G1P,CYP1B1,GSTM1,CYP2J2,CES2,FAAH,CYP4A11,CYP4A22,NAIP,CASP1,CYP4F2,AVPR1A,CYP2C19,CYP2C8,AKR1B1
GOBP_ICOSANOID_TRANSPORT	ADHD	-0.00290693	0.00567277	0.608346	53	0.494756	brain	TWAS	c5	0.608346	1	PLA2G12A,P2RX7,P2RX4,SLCO2A1,ABCC3,MAP2K6,ABCC1,ABCC6,PLA2R1,ABCC10,ABCC11,DRD2,ACE,SLCO3A1,PLA2G5,PLA2G2C,NMUR2,BDKRB2,DRD4,TNFRSF11A,CYP4A11,NOS2,PROCA1,PLA2G6,NTSR1,IL1A,CYP4F2,SSTR4,ABCC4,NMB
GOBP_IMMUNE_RESPONSE_REGULATING_CELL_SURFACE_RECEPTOR_SIGNALING_PATHWAY	ADHD	-9.33E-05	0.000677019	0.890425	208		brain	TWAS	c5	0.890425	1	PSG9,KCNN4,LILRB2,LILRA4,LILRA2,LILRB1,LILRB4,LIME1,CD8A,ZAP70,MAPK9,BTNL8,BTNL9,HLA-G,HLA-A,MICB,BAG6,BTNL2,HLA-DRB1,HLA-DQB1,HLA-DPB1,TRBC2,RABGEF1,LIMK1,KLHL6,EIF2B5,BANK1,SPPL3,PRKCB,MAPK10,CD38,TXK,TEC,APPL2,MAPK8,BTNL3,BLNK,MAP2K7,PRAM1,ICOSLG,PRNP,PLSCR1,INPP5D,PIK3CD,C3AR1,CLEC4D,CLEC4E,CLEC12B,CLEC7A,KLRD1,KLRK1,KLRC4,KLRC3,KLRC2,KLRC1,FCHO1,RPS3,GPLD1,BTN3A2,BTN2A2,BTN3A1,BTN2A3P,BTN3A3,BTN2A1,NECTIN2,PRKD2,FER,EP300,PRKCD,SPG21,CD300A,RAB29,GCSAM,CD200R1,RBCK1,PLEKHA1,GBP1,PSEN1,EIF2B2,MALT1,CR2,CR1,FPR2,FPR1,ADA,CD40,THEMIS2,PAK1,PLCG2,PAWR,PTPN22,GCSAML,CRKL,WNK1,MAP3K7,CD276,CACNB4,PTPN2,DUSP3,FCER1G,FCGR3A,FCGR2B,TESPA1,CARD11,TRDC,TRAC,SLA2,SH2B2,YES1,HRAS,TRGC2,TRGC1,PLA2G6,BCL2,THY1,CD81,CMKLR1,CACNB3,LAPTM5,BCAR1,VAV3,LGALS3,LCP2,MNDA,EIF2B3,TRAF6,SKAP1,FYB2,FYN,IGHG4,IGHG2,COLEC11,EIF2B1,PLPP4,NFKBIZ,CMTM3,CD247,PRKCQ,FCGR1A,PAK2,RFTN1,PLCL2,ERMAP
GOBP_IMMUNE_RESPONSE_REGULATING_CELL_SURFACE_RECEPTOR_SIGNALING_PATHWAY_INVOLVED_IN_PHAGOCYTOSIS	ADHD	-0.00594509	0.0108579	0.584009	19	0.25215	brain	TWAS	c5	0.584009	1	LIMK1,APPL2,PLD2,PRKCD,PAK1,PTPRJ,FCGR2B,YES1,PLPP4,PLA2G6,VAV3,FYN
GOBP_IMMUNE_RESPONSE_REGULATING_SIGNALING_PATHWAY	ADHD	6.36E-05	0.000669882	0.924393	290		brain	TWAS	c5	0.924393	1	PSG9,KCNN4,LILRB2,LILRA4,LILRA2,LILRB1,LILRB4,LIME1,CD8A,ZAP70,MAPK9,BTNL8,BTNL9,HLA-G,HLA-A,FLOT1,MICB,NFKBIL1,BAG6,HSPA1B,BTNL2,HLA-DRB1,HLA-DQB1,HLA-DPB1,TRBC2,RABGEF1,LIMK1,KLHL6,EIF2B5,BANK1,TLR10,TLR1,TLR6,SPPL3,PRKCB,OTUD4,MAPK10,CD38,TIFA,ALPK1,TNIP2,SLC15A2,TLR3,TXK,TEC,APPL2,TLR2,GPR108,MAP2K7,PRAM1,MAPK8,TNIP3,BTNL3,BLNK,TIRAP,NPLOC4,ICOSLG,PRNP,TNIP1,DDX60,SLC15A4,PLSCR1,MAP2K6,INPP5D,PIK3CD,C3AR1,CLEC4D,CLEC4E,CLEC12B,CLEC7A,KLRD1,KLRK1,KLRC4,KLRC3,KLRC2,KLRC1,FCHO1,RPS3,GPLD1,BTN3A2,BTN2A2,BTN3A1,BTN2A3P,BTN3A3,BTN2A1,NECTIN2,PRKD2,PLD2,SCIMP,C1QBP,ESR1,NOP53,FER,PJA2,EP300,EPG5,NLRC4,IRF3,SLC15A3,TKFC,PRKCD,SPG21,IRAK2,CD300A,CD300LF,RAB29,MAPKAPK2,GCSAM,CD200R1,RBCK1,PLEKHA1,GBP1,PSEN1,EIF2B2,MALT1,CR2,CR1,CD33,FPR2,FPR1,ADA,CD40,TRIM25,SEC14L1,OAS3,THEMIS2,SMPDL3B,PAK1,PLCG2,CD36,AP3B1,LACC1,PAWR,PTPN22,GCSAML,CRKL,WNK1,F2RL1,TRAF3,MAP3K7,TRIL,NOD1,CD14,TYRO3,CD276,CACNB4,TREM2,PTPN2,ERBIN,DHX58,DUSP3,NR1H3,PTPRJ,RIOK3,RNF125,FCER1G,FCGR3A,FCGR2B,TESPA1,CARD11,TICAM1,TRDC,TRAC,GPS2,CAV1,ITCH,SLA2,SH2B2,LTF,COLEC12,YES1,HRAS,IRF7,TRGC2,TRGC1,PLA2G6,BCL2,NLRX1,THY1,CD81,CMKLR1,WDFY1,HSPD1,CACNB3,LGALS9,SARM1,LAPTM5,BCAR1,VAV3,NAIP,ZDHHC5,LPXN,LGALS3,LCP2,MNDA,CTSH,CASP1,EIF2B3,TRAF6,SKAP1,FYN,IGHG4,IGHG2,CYBA,COLEC11,EIF2B1,PLPP4,NFKBIZ,CMTM3,CD247,PRKCQ,FCGR1A,CTSS,PAK2,RFTN1,PLCL2,SLC39A10,ERMAP
GOBP_IMMUNE_RESPONSE_TO_TUMOR_CELL	ADHD	-0.00549379	0.00535982	0.305366	31	0.931007	brain	TWAS	c5	0.305366	1	HLA-A,MICA,HLA-DRB1,ADAM15,PVR,NECTIN2,IL12A,MR1,HSPD1,FBXO38
GOBP_IMMUNOGLOBULIN_PRODUCTION	ADHD	-5.03E-05	0.000691256	0.942046	104		brain	TWAS	c5	0.942046	1	UNG,EXOSC6,HLA-E,HLA-DRA,HLA-DRB5,HLA-DRB1,HLA-DQA1,HLA-DQB1,HLA-DQA2,HLA-DQB2,HLA-DOB,HLA-DMB,HLA-DMA,HLA-DOA,HLA-DPA1,HLA-DPB1,PMS2P5,PMS2P6,PMS2,SANBR,TNFRSF4,STX4,RNF8,XBP1,SLC15A4,KMT5C,PMS2P1,RNF168,PARP3,MSH2,MSH6,CR1,CD40,TCF3,STAT6,MSH3,YY1,EXO1,TMIGD2,GPI,IGLV5-52,IGLV1-51,VPREB3,RIF1,SHLD3,TNFSF13,MCM3AP,FCGR2B,CGAS,SAMHD1,CTNNBL1,SHLD2,CCR6,LIG4,SHLD1,IL27RA,PKN1,EPHB2,HSPD1,TMBIM6,HPX,POLL,ERCC1,ATAD5,TRAF6,TRAF3IP2,NDFIP1,RBP4,SWAP70,VAMP3,TNFSF4
GOBP_IMMUNOGLOBULIN_PRODUCTION_INVOLVED_IN_IMMUNOGLOBULIN_MEDIATED_IMMUNE_RESPONSE	ADHD	5.67E-05	0.000695177	0.934971	69		brain	TWAS	c5	0.934971	1	UNG,EXOSC6,HLA-DRA,HLA-DRB5,HLA-DRB1,HLA-DQA1,HLA-DQB1,HLA-DQA2,HLA-DQB2,HLA-DOB,HLA-DMB,HLA-DMA,HLA-DOA,HLA-DPA1,HLA-DPB1,SANBR,RNF8,SLC15A4,KMT5C,RNF168,PARP3,MSH2,MSH6,CD40,STAT6,EXO1,RIF1,SHLD3,TNFSF13,SHLD2,CCR6,LIG4,SHLD1,IL27RA,HSPD1,ERCC1,ATAD5,TRAF3IP2,NDFIP1,SWAP70,TNFSF4
GOBP_IMMUNOLOGICAL_MEMORY_PROCESS	ADHD	-0.00789977	0.0061306	0.197544	18	0.246939	brain	TWAS	c5	0.197544	1	HLA-DRA,HLA-DRB1,IL23A,IL12RB1,TNFRSF14,CD46,FGL2,CD81,TNFSF4
GOBP_IMPORT_ACROSS_PLASMA_MEMBRANE	ADHD	0.000436098	0.000961428	0.650121	134	0.797128	brain	TWAS	c5	0.650121	1	SLC39A12,HCN2,CNGA3,TRPV6,SLC7A11,SLC39A8,KCNJ6,SLC15A2,ACSL1,ACSL5,TRPM2,SLC19A1,PRNP,AKT2,SLC36A1,SLC15A4,SLC8A3,ATP1B1,KCNJ16,ARL6IP1,SLC38A3,SLC12A8,SLC27A1,SLC2A5,ATP12A,THBS1,SLC12A6,STEAP2,SLC1A6,PPP3CB,KCNJ14,TRPM4,SLC15A3,SLC24A1,SLC9A3R1,ATP2B4,HFE,TRPM1,KCNJ10,KCNJ9,ATP1A4,SLC12A5,SLC2A10,SLC38A1,SLC38A2,NALF1,TRPV3,TRPV1,P2RX1,KCNJ12,SLC9C2,CD36,CACNA2D1,SLC12A2,SLC9A3,AGT,PPP3R1,KCNJ11,ABCC8,WNK1,SLC27A5,ATP1B2,ARL6IP5,SLC43A2,SCNN1D,RGS2,SLC6A6,SLC8A1,SLC7A8,KCNJ4,FXYD2,TRPV2,ATP4A,LRP2,SLC1A4,ISCU,LRRC8C,SLC36A4,ITGB1,RAMP3,CACNA1E,SLC5A6,NTSR1,SLC43A1,SLC1A3,KCNK5,FYN,KCNJ1,AKT1,ATP1B3,SLC9A2,ABCC9,DLG1,SLC6A1,RGS4
GOBP_IMPORT_INTO_CELL	ADHD	0.000342564	0.000946423	0.717385	187	0.9257	brain	TWAS	c5	0.717385	1	SLC39A12,HCN2,CNGA3,FLOT1,TRPV6,SLC29A4,ACTB,SLC7A11,SLC39A8,KCNJ6,SLC15A2,ACSL1,RAB3B,SLC1A7,SNCA,ACSL5,SLC22A1,SLC22A3,TRPM2,SLC19A1,PRNP,AKT2,SLC36A1,SLC15A4,SLC8A3,SLC29A2,ATP1B1,KCNJ16,ARL6IP1,FABP3,SLC38A3,SLC12A8,SLC27A1,CYBRD1,PARK7,SLC2A5,ATP12A,THBS1,ITGB3,SLC27A2,ACSL3,SLC12A6,STEAP2,SLC1A6,PPP3CB,STRA6,KCNJ14,TRPM4,SLC15A3,SLC24A1,ATP2B4,HFE,TRPM1,KCNJ10,KCNJ9,ATP1A4,SLC12A5,SLC2A10,SLC38A1,SLC38A2,NALF1,TRPV3,TRPV1,P2RX1,KCNJ12,SLC9C2,CD36,CACNA2D1,SLC12A2,SLC9A3,AGT,PPP3R1,DRD2,KCNJ11,ABCC8,WNK1,SLC27A5,TREM2,PRKN,SPX,ABCC9,ATP1B2,PLPPR4,ARL6IP5,SLC43A2,SCNN1D,RGS2,SLC6A6,SLC8A1,SLC7A8,KCNJ4,FXYD2,TRPV2,ATP4A,DRD4,SLC29A1,DRD1,NOS1,LRP2,SLC1A4,ISCU,LRRC8C,SLC36A4,ITGB1,RAMP3,CACNA1E,SLC5A6,NTSR1,SLC43A1,SLC1A3,GDNF,KCNK5,FYN,KCNJ1,AKT1,EPRS1,ATP1B3,SLC9A2,SLC6A1,GFAP,RGS4
GOBP_IMP_METABOLIC_PROCESS	ADHD	0.00630156	0.00695571	0.36496	30	0.752538	brain	TWAS	c5	0.36496	1	PPAT,PAICS,NT5C2,ATIC,ADSL,NT5C,ADSS2,PFAS,AMPD3,NT5C1A,PNP,ADSS1,APRT,AMPD2
GOBP_INDOLE_CONTAINING_COMPOUND_METABOLIC_PROCESS	ADHD	0.00661809	0.00747511	0.375968	26	0.542025	brain	TWAS	c5	0.375968	1	TPH1,TDO2,BTBD9,GCDH,GRIN2A,ALDH2,AANAT,AFMID,PDE1B,KMO,KYNU,HAAO,SRD5A1,HTR1A,RNF180,TPH2
GOBP_INFLAMMASOME_COMPLEX_ASSEMBLY	ADHD	0.00262528	0.00853558	0.75841	25	0.879221	brain	TWAS	c5	0.75841	1	TLR6,PYDC1,DHX33,NLRC3,STMP1,PLCG2,CD36,TREM2,SIRT2,CARD8,NEK7,EIF2AK2
GOBP_INFLAMMATORY_CELL_APOPTOTIC_PROCESS	ADHD	-0.00127799	0.0108581	0.906306	17	0.68368	brain	TWAS	c5	0.906306	1	SLC7A11,ITPKB,TCP1,PIK3CD,IRF3,PLEKHO2,ZMPSTE24,MIAT,IRF7,ST6GAL1,PTEN
GOBP_INFLAMMATORY_RESPONSE_TO_ANTIGENIC_STIMULUS	ADHD	-0.000368491	0.000983732	0.707969	46	0.609101	brain	TWAS	c5	0.707969	1	ELANE,HLA-DRB1,LTA,ZP3,HMGB2,RBPJ,NPY5R,A2M,GPX1,CD6,TREM2,RHBDF2,FCGR3A,FCGR2B,MKRN2,YES1,HLA-E,RASGRP1,PNMA1,PLK2,KARS1,OPRM1,FYN,FURIN,CD81,PARK7,FCGR1A
GOBP_INHIBITORY_SYNAPSE_ASSEMBLY	ADHD	-0.000698245	0.00994377	0.944019	16	0.411839	brain	TWAS	c5	0.944019	1	LGI2,GABRA2,SEMA4A,HAPLN4,SRGAP2,CBLN1,WNT5A,SRGAP2C,GABRB2,GABRA1
GOBP_INNATE_IMMUNE_RESPONSE_ACTIVATING_SIGNAL_TRANSDUCTION	ADHD	7.19E-05	0.000992474	0.942287	26	0.286342	brain	TWAS	c5	0.942287	1	CLEC7A,KLRD1,KLRK1,KLRC4,KLRC3,KLRC2,LILRA2,EP300,PAK1,PLCG2,MAP3K7,TRAF6,FYN,COLEC11,PAK2
GOBP_INNERVATION	ADHD	-0.00480173	0.0124916	0.700685	21	0.0235037	brain	TWAS	c5	0.700685	1	NRP1,NTRK1,RNF165,RET,GABRA5,LRIG1,SERPINE2,ADARB1,SULF2,SEMA3A,GABRB2,ITGA4,ECE1
GOBP_INNER_CELL_MASS_CELL_PROLIFERATION	ADHD	0.00781747	0.0104103	0.45269	14	0.449555	brain	TWAS	c5	0.45269	1	SBDS,GINS1,INTS1,ZPR1,PELO,TAF8,BRCA2,COPS2,NCAPG2
GOBP_INNER_DYNEIN_ARM_ASSEMBLY	ADHD	0.000175597	0.000994474	0.859844	22	0.0526323	brain	TWAS	c5	0.859844	1	DNAAF5,DNAH1,CFAP100,DNAAF1,DNAH2,DNAAF4,DNAH7,DNAI3,DNAAF2,CCDC40
GOBP_INNER_EAR_MORPHOGENESIS	ADHD	0.000420361	0.000981026	0.668294	63	0.21164	brain	TWAS	c5	0.668294	1	TCAP,ZIC1,FGF10,MYO15A,ALDH1A3,PTK7,CDH23,STRC,SLC9A3R1,BLOC1S5,LRIG1,TBX2,MYO7A,ITGA8,SOBP,BCR,COL2A1,FGFR2,PAX8,TBX1,CEP290,INSIG2,TMIE,EPHB2,WNT5A,PDZD7,TRIOBP,FRZB,MYO6,PRRX1,STOX1,COL11A1,LHFPL5,KCNQ4,NTN1,PLS1,LRIG3
GOBP_INNER_MITOCHONDRIAL_MEMBRANE_ORGANIZATION	ADHD	0.00278359	0.00666329	0.67613	34	0.650082	brain	TWAS	c5	0.67613	1	OMA1,CHCHD3,TOMM70,SAMM50,CHCHD6,IMMT,MTX3,CHCHD10,DNAJC11,MICOS10,PINK1,TIMM22,OPA1,ADCK1,TIMM13,TIMM10B,TIMM10,GHITM
GOBP_INORGANIC_ANION_TRANSMEMBRANE_TRANSPORT	ADHD	-0.00574771	0.00385923	0.136398	109	0.5453	brain	TWAS	c5	0.136398	1	ADAMTS8,CLDN4,CLCN2,CLIC6,GLRA3,CLCN6,GABRD,GABRA2,GABRB1,CLCN3,GLRB,SLC4A11,PRNP,SLC37A1,CLIC4,SLC12A8,ANO8,BEST3,PACC1,SLC12A9,ANO10,SLC12A6,BEST1,SLC6A1,SLC26A9,GABRB3,GABRA5,GABRG3,SLC12A5,APOL1,PTAFR,FXYD3,SLC12A2,ANO2,ANO7,CLCNKA,SLC4A8,CLCA2,CLCA4,CLCA3P,NMUR2,SLC37A3,SLC37A4,ANO3,ANO5,SLC17A6,SLC1A4,TTYH2,PCYOX1,ANO4,SLC1A7,SLC5A6,SLC25A3,AQP6,SLC25A30,CFTR,SLC20A1,CLIC5,TTYH3,GABRB2,GABRA6,GABRA1,SLC1A3,SLC26A4,BEST4,ANKH,GABRR2,CLCC1,CLCN7,SLC26A8,SLC37A2,SLC26A11
GOBP_INORGANIC_ION_IMPORT_ACROSS_PLASMA_MEMBRANE	ADHD	0.000292907	0.000974616	0.763769	83	0.93519	brain	TWAS	c5	0.763769	1	SLC39A12,HCN2,CNGA3,TRPV6,SLC39A8,KCNJ6,TRPM2,PRNP,SLC8A3,ATP1B1,KCNJ16,SLC12A8,ATP12A,SLC12A6,STEAP2,PPP3CB,KCNJ14,TRPM4,SLC24A1,SLC6A1,ATP2B4,HFE,TRPM1,KCNJ10,KCNJ9,ATP1A4,SLC12A5,NALF1,TRPV3,TRPV1,P2RX1,KCNJ12,SLC9C2,SLC12A2,SLC9A3,PPP3R1,KCNJ11,ABCC8,WNK1,CACNA2D1,ATP1B2,SCNN1D,SLC8A1,CALCR,KCNJ4,FXYD2,TRPV2,ATP4A,ISCU,RAMP3,CACNA1E,KCNK5,FYN,KCNJ1,ATP1B3,SLC9A2,ABCC9,DLG1
GOBP_INOSITOL_PHOSPHATE_BIOSYNTHETIC_PROCESS	ADHD	-0.00280881	0.00926244	0.761702	29	0.301409	brain	TWAS	c5	0.761702	1	ITPKB,SNCA,FGF2,MAS1,IP6K2,PPIP5K1,IPMK,CD244,PTAFR,PLCG2,PLEK,ADCYAP1R1,IP6K3,P2RY6,P2RY1,PTH1R,PPIP5K2,ITPKC,NTSR1
GOBP_INOSITOL_PHOSPHATE_CATABOLIC_PROCESS	ADHD	0.00497433	0.00991717	0.615957	24	0.327139	brain	TWAS	c5	0.615957	1	INPP5A,INPP4B,INPP1,INPP5B,NUDT3,INPP5K,PTEN,INPP5J,NTSR1,SYNJ2,IMPA2,MTMR2
GOBP_INOSITOL_PHOSPHATE_MEDIATED_SIGNALING	ADHD	-0.000270137	0.000983719	0.783618	63	0.720769	brain	TWAS	c5	0.783618	1	INPP5A,HOMER2,PTBP1,RCAN1,SPPL3,EFHB,ERBB3,MYOZ2,PRNP,ACTN3,GSK3B,EDN3,MTOR,HOMER3,PPP3CB,STIMATE,ATP2B4,ITPR2,NMUR1,PLCG2,PPP3R1,CHP1,CAMTA1,NMUR2,FHL2,CLEC7A,NFATC4,DYRK2,NFATC1,PLCE1,CIB1,CHP2
GOBP_INOSITOL_PHOSPHATE_METABOLIC_PROCESS	ADHD	0.000155033	0.00664317	0.981381	52	0.209283	brain	TWAS	c5	0.981381	1	INPP5A,ITPKB,SNCA,INPP4B,FGF2,SYNJ2,MAS1,IP6K2,PPIP5K1,INPP1,IPMK,CD244,PLCB1,INPP4A,PTAFR,PLCG2,INPP5B,PLEK,ADCYAP1R1,IP6K3,NUDT3,P2RY6,P2RY1,INPP5K,PTH1R,ITPK1,PTEN,PPIP5K2,ITPKC,INPP5J,NTSR1,NUDT4,MTMR2,NUDT4B
GOBP_INSULIN_LIKE_GROWTH_FACTOR_RECEPTOR_SIGNALING_PATHWAY	ADHD	-0.00910898	0.00941306	0.333196	18	0.618485	brain	TWAS	c5	0.333196	1	EIF2AK3,TRIM72,GHR,CRIM1,IGFBP2,GIGYF1,PLCB1,TSC2,INPPL1,GIGYF2,CDH3,IGFBP1,IGFBP3,AKT1,IGF1R
GOBP_INSULIN_RECEPTOR_SIGNALING_PATHWAY	ADHD	-0.00356193	0.00512508	0.487055	77	0.130805	brain	TWAS	c5	0.487055	1	PIP4K2B,TRIM72,PRKCB,LONP1,INSR,SORBS1,PDK2,VWA2,ZBTB7B,TNS2,AKT2,ERFE,PIK3R2,GNAI2,GSK3B,PTPRA,FER,ZNF106,PRKCD,ADIPOR1,ENPP1,GPLD1,PIP4K2C,NCL,GRB14,BAIAP2L1,AGT,TSC2,RHOQ,NAMPT,RARRES2,PTPN1,BCAR3,PID1,CCND3,PTPN2,INPP5K,NCK1,CAV2,SOGA1,SH2B2,KL,IGFBP1,PRKAA1,PIP4K2A,OSBPL8,BCAR1,PIK3R3,AKT1,C2CD5,PRKCQ,IGF1R,SNX5,STXBP4
GOBP_INSULIN_SECRETION	ADHD	-0.00155595	0.00341645	0.6488	121	0.444086	brain	TWAS	c5	0.6488	1	DOC2B,RPH3AL,CAPN10,HLA-DRB1,UQCC2,CLOCK,REST,NKX6-1,HADH,CPLX1,SLC9B2,CD38,STX4,SERP1,SELENOT,CCDC186,PFKL,TRPM2,GCK,NNAT,PIM3,SIDT2,PPP3CB,TRPM4,JAGN1,GHRL,TCIRG1,LRP5,GAL,ANO1,PFKFB2,ABAT,GPLD1,ADCY5,SIRT6,HNF4A,SNX19,PFKM,DRD2,KCNJ11,ABCC8,PRKN,UCP2,NEUROD1,RAF1,KCNB1,GPR27,FFAR1,ALOX5,SLC25A22,CHGA,NDUFAF2,GLUD1,SRI,BMP8A,SYT9,STX1A,FAM3B,ICA1,ACVR2B,PCK2,GIPR,NOS2,KLF7,PICK1,PLA2G6,CFTR,AACS,STXBP3,KCNA5,PTPRN2,TM7SF3,MC4R,RBP4,G6PC2,LRP5L,PTPRN,CARTPT,ILDR2,MPC2,PARK7,BAIAP3,SMAD2,ADCYAP1,STXBP4
GOBP_INSULIN_SECRETION_INVOLVED_IN_CELLULAR_RESPONSE_TO_GLUCOSE_STIMULUS	ADHD	0.00419173	0.00521547	0.421564	48	0.268943	brain	TWAS	c5	0.421564	1	HLA-DRB1,SLC9B2,EPHA5,STX4,SELENOT,CCDC186,RAB11FIP5,PIM3,SIDT2,PPP3CB,TRPM4,JAGN1,GHRL,GPLD1,ADCY5,UCP2,RAF1,HIF1A,GPR27,NDUFAF2,SRI,KLF7,PLA2G6,CFTR,PTPRN2,LRP5L,PTPRN,MPC2,BAIAP3,STXBP4
GOBP_INTEGRATED_STRESS_RESPONSE_SIGNALING	ADHD	0.00777161	0.0073402	0.289703	27	0.345933	brain	TWAS	c5	0.289703	1	ABCA7,OMA1,EIF2AK3,EIF2AK1,TMEM33,NFE2L2,BATF3,EIF2AK4,EIF2S1,DDIT3,IMPACT,PTPN1,CEBPA,CEBPG,PTPN2,BOK,NCK1,ATF4,NCK2
GOBP_INTEGRIN_MEDIATED_SIGNALING_PATHWAY	ADHD	0.00338503	0.00438692	0.44034	88	0.698911	brain	TWAS	c5	0.44034	1	LAMA1,MADCAM1,CTNNA1,TXK,TEC,ITGA7,CD63,ITGB1,NRP1,ITGA3,NME2,ITGAX,ADAM15,CCM2,COL16A1,LAMB2,LIMS1,FN1,ITGA6,PTPRA,ITGB3,SEMA7A,ITGB4,LAT,ITGA1,ITGA2,SLC2A10,MYH9,PHACTR4,ITGB8,ITGA8,PLEK,CUL3,FBLN1,ITGAV,NEDD9,DOCK1,CDC42,ERBIN,LAMC1,DST,ITGA5,ADAM10,ZNF304,ITGB2,FERMT1,THY1,FUT8,PRAM1,ITGA9,LAMA5,BCAR1,VAV3,CD177,LAMA2,LAMB1,PLPP3,FYB2,EMP2,TSPAN32,PTN
GOBP_INTERFERON_ALPHA_PRODUCTION	ADHD	-0.000767439	0.0120733	0.949316	14	0.763016	brain	TWAS	c5	0.949316	1	LILRA4,TLR3,NMBR,IRF3,STAT1,NLRC3,IFIH1,IRF7,IRF5,HSPD1,TBK1,MAVS,NMB
GOBP_INTERFERON_BETA_PRODUCTION	ADHD	-0.00471214	0.00764365	0.537579	35	0.329572	brain	TWAS	c5	0.537579	1	LILRB1,STING1,FLOT1,RNF216,HMGB2,TLR3,TLR2,TIRAP,TOMM70,IRF3,POLR3A,NLRC3,YY1,OAS3,IFIH1,TRAF3,DHX58,RIOK3,ISG15,TICAM1,IRF7,NLRX1,PPM1B,IRF5,POLR3B,TBK1,POLR3F,MAVS,POLR3G,SIRPA,POLR3C
GOBP_INTERFERON_GAMMA_PRODUCTION	ADHD	-0.000180525	0.000969103	0.852225	76	0.685045	brain	TWAS	c5	0.852225	1	AXL,LILRB1,LILRB4,TRIM27,HLA-A,LTA,HLA-DRB1,HLA-DPA1,HLA-DPB1,ZP3,TLR3,TXK,PRNP,IL12RB1,BTN3A2,BTN3A1,C1QBP,VSIR,CR1,CD244,IL23A,DDIT3,SLC11A1,INHA,PTPN22,F2RL1,TYK2,CD14,IL12A,CD276,CEBPG,ISG15,FADD,HRAS,IL27RA,WNT5A,RASGRP1,HSPD1,CLEC7A,KLRK1,IL1R1,IL1RL1,IL18R1,LGALS9,LAPTM5,SLC7A5,ZFPM1,PDE4B,IL12RB2,SIRPA,TNFSF4
GOBP_INTERLEUKIN_12_PRODUCTION	ADHD	-0.00712317	0.00631045	0.258986	46	0.275006	brain	TWAS	c5	0.258986	1	LILRB1,HLA-G,HLA-B,LTB,AGER,NFKB1,TLR3,TLR2,TIRAP,ACP5,SCIMP,C1QBP,THBS1,CD40,PLCB1,PLCG2,CD36,MDK,PIBF1,CMKLR1,IRF5,HSPD1,MAPK11,CLEC7A,LGALS9,LAPTM5,MAST2,TRAF6,IL16,TNFSF4
GOBP_INTERLEUKIN_17_PRODUCTION	ADHD	0.0137853	0.016353	0.399236	15	0.111284	brain	TWAS	c5	0.399236	1	IL15,ZBTB7B,PRNP,VSIR,IL23A,DDIT3,TYK2,IL12A,SPHK1,IL27RA,PRKCQ,SLC7A5,RFTN1,TNFSF4
GOBP_INTERLEUKIN_1_MEDIATED_SIGNALING_PATHWAY	ADHD	0.00763191	0.00986611	0.439198	15	0.368772	brain	TWAS	c5	0.439198	1	TOLLIP,OTUD4,TNIP2,MAPK3,IRAK2,PLCB1,MAP3K7,RPS6KA5,IL1R1,IL1RL2,TRAF6
GOBP_INTERLEUKIN_1_PRODUCTION	ADHD	0.000184285	0.000978343	0.850591	71	0.348842	brain	TWAS	c5	0.850591	1	LILRA2,LILRB4,NLRP2,TLR6,P2RX7,PYDC1,GSTP1,ACP5,NLRC4,GHRL,MALT1,SERPINB1,STMP1,INAVA,CD36,F2R,F2RL1,NOD1,TREM2,CARD8,SPHK1,CASP8,TRIM16,FFAR1,WNT5A,AGER,PANX2,CLEC7A,CD33,LGALS9,GIT1,S100A13,NAIP,MNDA,IFI16,CASP1,CARD16,FFAR4,HDAC2,SIRPA,IL16,PANX1,NLRP10
GOBP_INTERLEUKIN_2_PRODUCTION	ADHD	-0.0029613	0.00540189	0.583557	48	0.519926	brain	TWAS	c5	0.583557	1	HOMER2,LILRB4,CD83,PRNP,RPS3,PRKD2,HOMER3,GBP1,MALT1,CR1,SFTPD,PLCG2,SPTBN1,MAP3K7,CD4,CARD11,CLEC7A,LAPTM5,PNP,IL1A,TRIM27,TRAF6,PRKCQ
GOBP_INTERLEUKIN_6_PRODUCTION	ADHD	0.00140781	0.00421484	0.73837	84	0.313212	brain	TWAS	c5	0.73837	1	LILRB2,LILRA2,LILRB4,IL17RA,RABGEF1,SPON2,BANK1,TLR1,TLR6,P2RX7,TLR3,TLR2,SPHK2,SIGLEC16,TIRAP,NMBR,SETD4,XBP1,INPP5D,SCIMP,IL17RC,GHRL,CD200,CD200R1,CD84,NLRC3,PTAFR,PLCG2,INAVA,CD36,HGF,PTPN22,IFIH1,F2R,F2RL1,NOD1,TREM2,HLA-B,AIF1,AGER,C1QTNF4,C1QTNF3,TICAM1,ADORA2B,IL27RA,NLRX1,WNT5A,HSPD1,CLEC7A,IL17D,LGALS9,NOS2,IL1A,AKIRIN2,TRAF6,CYBA,IL1RL2,MAVS,TSLP,MAPK13,SIRPA,IL16,TNFSF4,SELENOK,NMB,NLRP10
GOBP_INTERLEUKIN_8_PRODUCTION	ADHD	0.00332315	0.00582659	0.568446	45	0.27834	brain	TWAS	c5	0.568446	1	ELANE,LILRA2,SSC5D,ZNF580,TLR1,TLR6,TLR3,TLR2,TIRAP,PRKD2,SERPINE1,CHI3L1,CD244,DDIT3,RIPK1,PTPN22,F2R,F2RL1,NOD1,CD14,MAPKBP1,MAP2K5,FADD,LAMTOR5,WNT5A,HSPA1B,CLEC7A,CD33,IL17D,LGALS9,NOS2,F3,MAVS,PARK7,NLRP10
GOBP_INTERMEDIATE_FILAMENT_BASED_PROCESS	ADHD	-0.00256778	0.00593377	0.665203	39	0.491257	brain	TWAS	c5	0.665203	1	VIM,KLHL24,INA,NES,GFAP,DSP,TCHH,ERBIN,KRT80,KRT81,KRT83,KRT5,KRT18,DST,EVPL,RAF1,AGFG1,PPL,MACF1,PKP1,KRT33B,KRT31,ATXN3,PKP2,SYNM,BFSP1
GOBP_INTERMEDIATE_FILAMENT_ORGANIZATION	ADHD	-0.000925571	0.00701787	0.895073	22	0.137876	brain	TWAS	c5	0.895073	1	VIM,KLHL24,INA,GFAP,DSP,TCHH,KRT80,KRT81,KRT83,KRT5,AGFG1,PKP1,KRT33B,KRT31,PKP2,BFSP1
GOBP_INTERSTRAND_CROSS_LINK_REPAIR	ADHD	0.00118332	0.00694673	0.864741	32	0.428553	brain	TWAS	c5	0.864741	1	FAAP20,FANCE,RNF8,DCLRE1A,FAAP100,CENPX,CENPS,ERCC4,FANCA,RNF168,FAN1,RAD51AP2,EXO5,DCLRE1C,DCLRE1B,RFWD3,MCM8,XRCC3,ERCC1,FAAP24,FANCL,FANCM,MCM9,FANCF
GOBP_INTESTINAL_ABSORPTION	ADHD	0.00849247	0.00695605	0.222133	28	0.850278	brain	TWAS	c5	0.222133	1	PRAP1,FABP1,SLC2A5,F11R,CD36,EPB41,VDR,LDLR,NPC1,SCARB1,IREB2,PLS1,AKR1C1
GOBP_INTRACELLULAR_ESTROGEN_RECEPTOR_SIGNALING_PATHWAY	ADHD	0.000204346	0.00098859	0.83624	42	0.0970908	brain	TWAS	c5	0.83624	1	NCOA4,CNOT1,PARP1,UFSP2,LATS1,ESR1,DDRGK1,TRIP4,DDX5,STRN3,RBFOX2,PAK1,TADA3,CNOT9,CARM1,KANK2,BRCA1,WBP2,ESR2,CNOT2,DDX17,VPS11,DNAAF4,EGLN2,PADI2,LBH,PPARGC1B,SKP2,UFL1
GOBP_INTRACELLULAR_LIPID_TRANSPORT	ADHD	0.00495139	0.00533238	0.353121	44	0.748829	brain	TWAS	c5	0.353121	1	LDLRAP1,FABP3,ANXA2,TPCN2,ABCD4,NPC2,GRAMD1A,ARV1,LDLR,PLEKHA8,STARD4,CES1,NPC1,VPS4A,ABCG1,CPT1B,PIP4K2A,LRP6,SCP2,CPT2,PCSK9,RELCH,GRAMD1B,OSBPL2,ABCD3,NUS1,SERAC1,ARL8B,TMEM41B,GRAMD1C
GOBP_INTRACELLULAR_PH_REDUCTION	ADHD	-0.00236711	0.00780799	0.761764	28	0.502428	brain	TWAS	c5	0.761764	1	CLCN3,CLIC4,ATP6V0E2,GRN,SLC12A5,AQP11,SLC11A1,RNASEK,CLN6,ATP6V0B,TMEM9,BCL2,TMEM106B,DMXL2,RAB38,ATP6V0D1,TMEM199,RAB39A,AVPR1A,ATP6V0A2,TCIRG1,ATP6V0A4,CLN3,CCDC115
GOBP_INTRACELLULAR_PROTEIN_TRANSMEMBRANE_TRANSPORT	ADHD	3.29E-05	0.000574017	0.954349	60		brain	TWAS	c5	0.954349	1	TIMM23B,TIMM23,SEC61G,PEX1,PEX13,GRPEL1,TRAM2,TIMM44,TIMM50,AKT2,TOMM70,PEX10,PEX6,DNAJC15,TIMM21,PEX7,LONP2,PEX12,SEC63,BCR,TOMM7,CHCHD4,HSPD1,RTN2,PEX5,GRPEL2,PEX26,SEC61A1,C2CD5,SEC61A2
GOBP_INTRACELLULAR_RECEPTOR_SIGNALING_PATHWAY	ADHD	0.00062525	0.00095647	0.513302	154	0.179248	brain	TWAS	c5	0.513302	1	NCOA4,DCBLD2,CNOT1,TIFA,ALPK1,NR1I2,SLC15A2,YWHAH,PARP1,AHRR,CLOCK,UFSP2,TRIM68,NPLOC4,FAM120B,DDX60,SLC15A4,CYP26B1,MAP2K6,RWDD1,ALOX15,C1QBP,LATS1,ESR1,DDRGK1,DNAAF4,NEDD4,ALDH1A2,DDX17,EP300,TRERF1,NOP53,IRF3,SLC15A3,TKFC,TRIP4,DDX5,STRN3,KDM3A,TRIM25,OAS3,RBFOX2,PAK1,TADA3,CNOT9,NR5A2,INAVA,ARNT,LACC1,PTPN22,VDR,CRKL,IFIH1,CARM1,SMARCA4,KANK2,MAP3K7,WBP2,SEC14L1,ERBIN,TBX1,DHX58,BRCA1,NR1H3,GPS2,ALOX15B,ALOXE3,PGR,ZMIZ1,RIOK3,RNF125,HNF4A,NODAL,PTGIS,PRMT2,ESR2,CNOT2,VPS11,NLRX1,TRIM16,NCOR1,IRF7,HEYL,EGLN2,PADI2,CALR,PKN1,LBH,KDM1A,HSPA1B,PMEPA1,CTBP2,ESRRB,PPARGC1B,TRAF6,NCOA1,ASXL2,RNF14,NR3C1,CYP26C1,CYP26A1,TRIM24,NR2F1,SKP2,PRCP,PARK7,CYP24A1,PIAS2,UFL1,AKR1C3,RNF6
GOBP_INTRACELLULAR_STEROL_TRANSPORT	ADHD	0.00270242	0.00614411	0.660053	38	0.589359	brain	TWAS	c5	0.660053	1	LDLRAP1,ANXA2,TPCN2,NPC2,GRAMD1A,ARV1,LDLR,STARD4,CES1,NPC1,VPS4A,ABCG1,PIP4K2A,LRP6,SCP2,PCSK9,RELCH,GRAMD1B,OSBPL2,NUS1,SERAC1,ARL8B,GRAMD1C
GOBP_INTRA_GOLGI_VESICLE_MEDIATED_TRANSPORT	ADHD	0.00263422	0.00642903	0.681998	31	0.0875537	brain	TWAS	c5	0.681998	1	NSF,GOSR2,TRAPPC10,NAPG,COPE,COPA,NAPA,COG8,COG4,RAB6A,RAB6C,RAB6D,COG1,VTI1B,COPB1,GOSR1,COG3,COG6,COG5,COG7,COPB2
GOBP_INTRINSIC_APOPTOTIC_SIGNALING_PATHWAY	ADHD	-0.00147956	0.00276798	0.592978	193	0.664088	brain	TWAS	c5	0.592978	1	ERCC6,SGMS1,EIF2AK3,NME5,BAG6,BAK1,STYXL1,PARL,ACKR3,CASP6,MSX1,WFS1,TRIAP1,VNN1,PARP1,MAP3K5,IL20RA,PERP,ING2,CASP3,TXNDC12,PDK2,S100A9,S100A8,MUC1,AEN,PPIA,XBP1,RAD9A,RPS3,SHISA5,QRICH1,GPX1,RRN3,BBC3,ATF4,EP300,TMEM161A,TMEM109,PRKCD,SELENOK,ERN1,DDX5,SLC9A3R1,MSH2,MSH6,TRIB3,IKBKE,TRAP1,CDIP1,DDIT3,ERO1A,PIAS4,ATP2A3,MYBBP1A,CUL3,HIPK1,PPM1F,CDKN2D,SNAI1,PTPN1,TNFRSF1A,CUL5,ATM,TREM2,EIF5A,PTPN2,SOD2,PRKN,STK25,BOK,CASP9,EPHA2,BRCA1,PPIF,PINK1,ARL6IP5,SERINC3,BDKRB2,GSKIP,NOC2L,SKIL,GSDME,FIGNL1,BCL2L2,RIPK3,NFATC4,NCK1,OPA1,CAV1,FIS1,ARMC10,HRAS,PTTG1IP,WWOX,PDCD10,FBH1,PHLDA3,BNIP3,CYP1B1,BCL2,KDM1A,LRRK2,HMOX1,HERPUD1,HIC1,BCL2L10,YBX3,RRP8,BID,PRODH,BRCA2,RPS27L,DAPK2,RTKN2,FLCN,BAG5,COA8,PPP1R13B,AKT1,ATAD5,APAF1,E2F1,DNAJC10,DYRK2,TAF9,PDK1,VDAC2,TP53BP2,IFI16,USP47,HELLS,RPS7,PARK7,NUPR1,ATP2A1,MAEL,ZNF385B
GOBP_INTRINSIC_APOPTOTIC_SIGNALING_PATHWAY_BY_P53_CLASS_MEDIATOR	ADHD	-0.00636636	0.00470366	0.175899	75	0.876441	brain	TWAS	c5	0.175899	1	BAG6,CASP6,MSX1,TRIAP1,PERP,RPS27L,PDK2,MUC1,AEN,SHISA5,RRN3,EP300,TMEM109,DDX5,MSH2,CDIP1,MYBBP1A,HIPK1,EIF5A,PRKN,BOK,BDKRB2,PTTG1IP,WWOX,PMAIP1,PHLDA3,BCL2,KDM1A,ARMC10,RRP8,BRCA2,PPP1R13B,ATAD5,E2F1,DYRK2,TAF9,TP53BP2,IFI16,RPS7,NUPR1,ZNF385B
GOBP_INTRINSIC_APOPTOTIC_SIGNALING_PATHWAY_IN_RESPONSE_TO_DNA_DAMAGE	ADHD	0.00285044	0.00474683	0.548177	70	0.818866	brain	TWAS	c5	0.548177	1	ERCC6,BAG6,BAK1,ACKR3,TRIAP1,RPS27L,MUC1,AEN,RAD9A,RPS3,SHISA5,EP300,TMEM161A,TMEM109,MSH2,MSH6,IKBKE,CDIP1,PIAS4,BCL2L11,HIPK1,CDKN2D,SNAI1,TNFRSF1A,ATM,BOK,CASP9,EPHA2,BRCA1,SKIL,BCL2L2,NFATC4,MOAP1,FBH1,PHLDA3,BCL2,KDM1A,HMOX1,BCL2L10,BID,BRCA2,ATAD5,E2F1,DYRK2,TAF9,IFI16,USP47,NUPR1,MAEL
GOBP_INTRINSIC_APOPTOTIC_SIGNALING_PATHWAY_IN_RESPONSE_TO_DNA_DAMAGE_BY_P53_CLASS_MEDIATOR	ADHD	0.00127061	0.00698031	0.855561	34	0.926901	brain	TWAS	c5	0.855561	1	BAG6,TRIAP1,RPS27L,MUC1,AEN,SHISA5,EP300,TMEM109,MSH2,CDIP1,HIPK1,TP73,PHLDA3,BCL2,KDM1A,BRCA2,ATAD5,DYRK2,TAF9,IFI16,NUPR1
GOBP_INTRINSIC_APOPTOTIC_SIGNALING_PATHWAY_IN_RESPONSE_TO_ENDOPLASMIC_RETICULUM_STRESS	ADHD	0.00654919	0.00622019	0.29239	44	0.212873	brain	TWAS	c5	0.29239	1	EIF2AK3,BAG6,BAK1,WFS1,TXNDC12,XBP1,BBC3,ERN1,TRIB3,MAP3K5,DDIT3,ERO1A,ATP2A3,BCL2L11,PTPN1,CHAC1,PTPN2,PRKN,BOK,SERINC3,NCK1,ATF4,OPA1,PMAIP1,BCL2,LRRK2,HERPUD1,TMBIM6,APAF1,DNAJC10,PARK7,ATP2A1
GOBP_INTRINSIC_APOPTOTIC_SIGNALING_PATHWAY_IN_RESPONSE_TO_OXIDATIVE_STRESS	ADHD	0.00177108	0.00709423	0.802858	34	0.300826	brain	TWAS	c5	0.802858	1	NME5,VNN1,NFE2L2,PARP1,PPIA,GPX1,PRKCD,MAP3K5,TRAP1,TREM2,SOD2,PRKN,STK25,PINK1,HIF1A,ARL6IP5,GSKIP,CYP1B1,BCL2,BAG5,AKT1,STK24,PDCD10,PDK1,PRODH,PARK7
GOBP_IN_UTERO_EMBRYONIC_DEVELOPMENT	ADHD	8.41E-05	0.000679224	0.901512	245		brain	TWAS	c5	0.901512	1	ST8SIA6,ST14,ZNF830,GGNBP2,PCGF2,STMN3,POU5F1,EGFR,PSPH,ZP3,WDR19,SMIM14,HOPX,MSX1,CNOT1,PKD2,ADAMTS3,RBBP6,MFN2,SLC35E2B,RBPJ,GINS1,HEY2,RSPO3,PNLDC1,PLG,ATP11A,CHTOP,C1orf43,XAB2,CCM2,BMP7,EPB41L5,INTS1,GNA12,MIB1,RBBP8,SLC5A7,RRN3,SMG9,ERCC2,ZPR1,NEK2,FLVCR1,VASH2,MAN2A1,MDFI,TAF8,RPL7L1,RPL13,WNT9B,PRMT1,BAP1,GNA13,BRK1,EPAS1,MSH2,KIDINS220,BPTF,NMT1,PLCD3,PELO,LATS2,ADCY9,MBD3,SLC39A3,MYH9,SOX10,ZFP14,ZNF568,SPINT2,CEBPA,GPI,SBDS,B9D1,SPECC1,SMARCB1,UPB1,INPP5B,HORMAD1,ARNT,CUL3,ETNK2,SNAI1,PLPP4,FGFR2,RNASEH2B,NDUFA2,CCNB1IP1,XRCC2,ARHGDIG,AXIN1,CTNNB1,APOB,SMO,C2CD3,CCDC62,SLC25A34,ARNT2,SP3,EGLN1,SOX15,ZMIZ1,TIE1,CCDC24,ADA,STK4,TET1,KIFBP,NODAL,GRB2,UNK,NXN,INPP5K,TERF2,SKIL,CASP8,ALS2,ADAM10,DAD1,CNOT2,PTPN18,MAP2K1,PTH1R,RIC8A,ASCL2,ESRRB,VASH1,ALKBH1,PPP4R4,CMTM3,BMPR1A,APBA2,LIG4,CTR9,RRP7A,TTLL1,BCL2L11,FKBP10,HINFP,LATS1,TASOR,WNT7B,FBLL1,ITGB1,FUT8,BMI1,YBX3,BRCA2,N4BP2L2,RTCB,FLCN,COPS3,NSUN2,EMG1,COPS2,E2F7,WNT2,TMEM231,GJB5,PDGFRA,RPGRIP1L,NCAPG2,TRAF6,DHX35,MED21,NCOA1,AKT1,FURIN,RCN1,IHH,AKAP3,MYBPHL,DNAAF2,PHLDA2,SMAD2
GOBP_IRE1_MEDIATED_UNFOLDED_PROTEIN_RESPONSE	ADHD	-0.00690038	0.0095801	0.471351	14	0.0616746	brain	TWAS	c5	0.471351	1	TMEM33,XBP1,DNAJB9,DDRGK1,VAPB,ERN1,BCL2L11,PTPN1,BAK1,DNAJC10,UFL1
GOBP_IRON_ION_HOMEOSTASIS	ADHD	0.000323758	0.000976359	0.740193	67	0.820053	brain	TWAS	c5	0.740193	1	NCOA4,EIF2AK1,SLC39A8,BDH2,FBXL5,CP,BTBD9,BOLA2,ERFE,STEAP3,BOLA3,CYBRD1,FLVCR1,SRI,STEAP1,STEAP2,HFE,SLC11A1,SLC40A1,EPAS1,TTC7A,CYB561,EGLN1,GLRX5,LTF,ATP13A2,ISCU,HMOX1,GLRX3,HPX,ATP6V0D1,TMEM199,IREB2,NDFIP1,ATP6V0A2,MELTF,TF,HEPHL1,CCDC115
GOBP_IRON_ION_TRANSPORT	ADHD	0.00688146	0.00531439	0.195364	48	0.902986	brain	TWAS	c5	0.195364	1	ABCC5,SLC39A8,CP,STEAP3,CYBRD1,FLVCR1,STEAP2,HFE,SLC11A1,SLC40A1,ASIC3,ARHGAP1,LTF,SFXN1,NECTIN1,ISCU,HPX,IREB2,FLVCR2,CFAP276,MELTF,TF,HEPHL1
GOBP_IRON_SULFUR_CLUSTER_ASSEMBLY	ADHD	-0.00625372	0.00956743	0.51334	22	0.20522	brain	TWAS	c5	0.51334	1	BOLA2,LYRM4,BOLA3,NUBPL,ISCA2,FDX2,CIAO3,NUBP2,GLRX5,NFS1,ISCU,NFU1,CIAPIN1,GLRX3,CIAO1,MMS19
GOBP_ISOPRENOID_BIOSYNTHETIC_PROCESS	ADHD	-8.44E-05	0.000990707	0.932095	43	0.124891	brain	TWAS	c5	0.932095	1	MVK,SRD5A3,CRABP2,PMVK,HMGCS1,ALDH1A3,CYP1A1,PDSS2,ALDH1A2,LSS,ALDH8A1,PDSS1,PRMT3,GGPS1,NUS1,MVD,CRPPA,RBP1,AKR1C3
GOBP_ISOPRENOID_METABOLIC_PROCESS	ADHD	0.000538654	0.000964031	0.576331	116	0.306465	brain	TWAS	c5	0.576331	1	CYP2E1,MVK,LIPE,RDH13,CYP3A5,ADH5,ADH1B,CYP4V2,SRD5A3,RDH5,HSD17B6,SDR9C7,RDH16,CRABP2,PMVK,CYP26B1,HMGCS1,DGAT2,PECR,ALDH1A3,CYP2D6,BCO2,CYP1A1,NPC2,SCPEP1,DHRS7,PDSS2,RLBP1,RARRES2,ALDH1A2,LSS,RETSAT,PNPLA2,TH,CYP1B1,DPAGT1,LRP2,ALDH8A1,PDSS1,RDH11,RDH12,NAPEPLD,LRP8,DHRS4,DHRS4L2,DHRS4L1,SRD5A1,PLB1,PRMT3,GGPS1,ABCA4,NUS1,CRABP1,CYP26C1,CYP26A1,RBP4,CYP2C19,CYP2C8,MVD,CRPPA,PHYH,ALDH3A2,AKR1B1,RBP1,CYP27C1,AKR1C1,AKR1C3
GOBP_I_KAPPAB_KINASE_NF_KAPPAB_SIGNALING	ADHD	-5.23E-05	0.000942907	0.955762	189	0.0889996	brain	TWAS	c5	0.955762	1	USP10,LILRB4,RBCK1,FKBP1A,SIRPA,DDRGK1,LIME1,SQSTM1,NFKBIL1,HLA-DRB1,TLR6,RHOH,PRKCB,TRIML2,HDAC1,TRIM62,TLR3,MIB2,TIFA,ALPK1,TNIP2,TLR2,BTRC,TRIM8,TNIP3,ROR1,TRIM21,TRIM68,TRIM6,TRIM22,TRIM5,TIRAP,MIER1,WLS,TMED4,IFIT5,TNIP1,GSTP1,VAPA,SHISA5,CANT1,TFG,ROCK1,ESR1,PPM1N,PPP5C,CARD8,SPHK2,MAVS,DDX1,TBKBP1,OTUD7A,IRF3,NUP62,STAT1,IRAK2,GBP7,MALT1,IKBKE,GPRC5B,CD40,PDPK1,NLRC3,TRIM25,RIPK1,PPM1A,HMOX1,APOL3,LGALS1,PLCG2,INAVA,CD36,SNIP1,TRIM13,PELI2,TNFRSF19,MAP3K3,F2R,F2RL1,TRAF3,SLC44A2,MAP3K7,NOD1,TNFRSF1A,LTBR,GAPDH,CD4,MAPKBP1,TRIM59,JMJD8,UBE2I,CTNNB1,TREM2,PRKN,PLEKHG5,NKIRAS1,MUL1,PINK1,IRAK1BP1,RIOK3,S100B,ECT2,CFLAR,CASP8,CARD11,TICAM1,ATP2C1,NFKBIB,S100A12,S100A4,S100A13,FADD,CPNE1,LTF,PIDD1,FAIM,AKAP13,CLEC7A,NLRX1,LAMTOR5,TAB2,WNT5A,PPM1B,ZDHHC13,CLEC4D,TRAF5,LGALS9,TRAF4,ERC1,PLK2,SLC20A1,IL1A,EDNRB,NDFIP2,TERF2IP,TRIM27,CASP1,CARD16,LURAP1,TRAF6,TRAF3IP2,FYN,AKT1,NDFIP1,TMEM9B,LITAF,ROCK2,GOLT1B,OPTN,ECM1,UFL1
GOBP_JNK_CASCADE	ADHD	-0.00162287	0.00397937	0.683405	110	0.233109	brain	TWAS	c5	0.683405	1	MAPK8,ERCC6,MARVELD3,MAPK9,FLT4,EGFR,NFKB1,NPPA,MAPK10,TLR3,MAP2K7,SH3RF1,TPD52L1,EPHB1,AIDA,TIRAP,GPS1,SH2D3A,RASSF2,BIRC7,MAP4K2,MEN1,MAP3K11,GSTP1,SH3RF3,MINK1,DIXDC1,PRMT1,MAP3K5,PLCB1,RIPK1,MAGI3,PTPN22,CRKL,TNFRSF19,F2RL1,TRAF3,ANKRD6,MAP3K7,MTURN,NOD1,LTBR,MAPKBP1,MDFIC,AXIN1,MAPK8IP3,ULK4,PJA2,PRKN,DUSP3,PDCD4,PINK1,FCGR2B,CRK,SERPINF2,IL1A,GPS2,NCOR1,HRAS,LRRK2,WNT5A,AGER,WNT7B,SH3RF2,WNT7A,FZD7,TRAF5,RASGRP1,MAP4K4,TRAF4,TAOK1,TNIK,SEMA3A,DUSP19,NAIP,MAP3K20,TGFBR3,WNT16,TRAF6,PTGER4,SIRPA,DACT1,IGF1R
GOBP_KERATAN_SULFATE_METABOLIC_PROCESS	ADHD	0.0130062	0.0116789	0.265429	18	0.538087	brain	TWAS	c5	0.265429	1	ST3GAL6,ST3GAL4,B4GAT1,B4GALT4,B3GNT7,GLB1,CHST1,B3GNT4,CHST6,CHST5,GNS,CHST2
GOBP_KERATINIZATION	ADHD	0.000548388	0.00594665	0.926525	31	0.490262	brain	TWAS	c5	0.926525	1	CYP26B1,CERS3,PPHLN1,TCHH,HRNR,KRT80,KRT81,KRT83,KRT5,EVPL,CDH3,PPL,KLK5,TGM1,IL1A,TGM3
GOBP_KERATINOCYTE_DIFFERENTIATION	ADHD	0.000138621	0.000977175	0.887191	74	0.950541	brain	TWAS	c5	0.887191	1	ST14,RBPJ,PALLD,CASP3,CYP26B1,CLIC4,SAV1,ROCK1,CERS3,PPHLN1,IRF6,WNT5A,FLNB,LATS2,DSP,BCR,PIP5K1A,TCHH,HRNR,FLG,S100A7,VDR,NUMA1,EXPH5,KRT80,KRT81,KRT83,KRT5,ALOX15B,STK4,EVPL,CD109,CDH3,JAG1,TRIM16,MAP2K1,PPL,OPN3,LATS1,NME2,KLK5,TGM1,IL1A,WNT16,GRHL1,ROCK2,TGM3,AKR1C3
GOBP_KERATINOCYTE_PROLIFERATION	ADHD	-0.00091324	0.00787493	0.907678	27	0.363776	brain	TWAS	c5	0.907678	1	CDH13,OVOL1,FGF10,IRF6,IFT52,VDR,IFT57,FGFR2,IFT80,MDK,CD109,CDH3,FERMT1,TGM1,IFT172,FGF7,PTPRK,WNT16,STXBP4
GOBP_KETONE_BIOSYNTHETIC_PROCESS	ADHD	0.00153216	0.00542997	0.777815	48	0.585696	brain	TWAS	c5	0.777815	1	SIRT5,REST,DGKQ,CLCN2,COQ5,COQ8A,COQ10A,STARD3,COQ7,H6PD,FDXR,FSHB,COQ6,SIRT6,PDSS2,WNT4,COQ8B,PDSS1,COQ3,COQ9,TPI1,DKK3,NDUFA9,CACNA1H,AKR1C3
GOBP_KETONE_CATABOLIC_PROCESS	ADHD	-3.71E-05	0.000702201	0.95787	39		brain	TWAS	c5	0.95787	1	HSD17B6,CYP4F3,CYP4F12,CYP4F11,KYAT3,NQO2,PNKD,HAGH,GATD1,KYNU,ALDH8A1,CYP4F2,PARK7
GOBP_KIDNEY_EPITHELIUM_DEVELOPMENT	ADHD	-0.00457161	0.00405992	0.260151	83	0.148982	brain	TWAS	c5	0.260151	1	NPNT,PKD2,PROM1,GDF11,FGF2,SPRY1,SLIT2,BMP7,LAMB2,GREB1L,WNT9B,CRLF1,GREM1,FMN1,RET,STAT1,EPCAM,AHI1,BMP4,BASP1,AQP11,HS3ST3A1,HS3ST3B1,AGT,KANK2,FGFR2,AQP1,PAX8,CTNNB1,ACAT1,WNT4,SMO,PBX1,HS2ST1,CAT,MAGI2,SDC4,JAG1,HEYL,BCL2,WNT7B,BMPER,ADAMTS16,DCHS1,WNT2B,LAMA5,EDNRB,GDNF,FGF1,IQGAP1,WNT6,GZF1,DLG1,SMAD2
GOBP_KIDNEY_MORPHOGENESIS	ADHD	-0.00613303	0.00455535	0.178194	62	0.266165	brain	TWAS	c5	0.178194	1	NPNT,PKD2,FRAS1,FGF2,BMP7,FGF10,GREB1L,WNT9B,GREM1,FMN1,STAT1,AHI1,ZMPSTE24,BMP4,BASP1,HS3ST3A1,HS3ST3B1,AGT,PAX8,CTNNB1,WNT4,SMO,PBX1,HS2ST1,ERBB4,NPHP3,BCL2,LRRK2,WNT7B,ADAMTS16,DCHS1,WNT2B,LAMA5,GDNF,FGF1,WNT6,GZF1,DLG1
GOBP_KILLING_OF_CELLS_OF_ANOTHER_ORGANISM	ADHD	-0.0106989	0.00853153	0.209826	16	0.925243	brain	TWAS	c5	0.209826	1	RPS19,P2RX7,LYZ,HMGN2,GNLY,S100A12,LTF,CHGA,CLEC7A,NOS2
GOBP_KINETOCHORE_ASSEMBLY	ADHD	-0.00497357	0.00765042	0.515625	24	0.26125	brain	TWAS	c5	0.515625	1	CENPE,RNF4,CENPC,CENPW,CENPX,CENPS,MIS12,POGZ,CENPK,KNTC1,TRAPPC12,CENPH,SENP6,CENPN
GOBP_KINETOCHORE_ORGANIZATION	ADHD	-0.00577807	0.00761265	0.447847	25	0.252331	brain	TWAS	c5	0.447847	1	CENPE,RNF4,CENPC,CENPW,CENPX,CENPS,MIS12,POGZ,CENPK,KNTC1,TRAPPC12,CENPH,SENP6,CDT1,NUF2,CENPN
GOBP_LACTATE_METABOLIC_PROCESS	ADHD	6.29E-05	0.000995615	0.949611	16	0.683941	brain	TWAS	c5	0.949611	1	LDHC,ACTN3,SLC25A12,PFKFB2,PNKD,HAGH,HIF1A,GATD1,LDHD,TIGAR,LDHB,PARK7
GOBP_LACTATION	ADHD	0.00468806	0.00689137	0.496327	29	0.499426	brain	TWAS	c5	0.496327	1	DDR1,RPLP0,NEURL1,ZBTB7B,XBP1,SLC29A2,HK2,CDO1,OXTR,VDR,ATP7B,HIF1A,ERBB4,CAV1,USF2,SLC29A1,NME1,CREB1,SOCS2,UMPS,APRT,NCOR2,PRLR
GOBP_LAMELLIPODIUM_MORPHOGENESIS	ADHD	-0.00925429	0.0116435	0.42673	19	0.227593	brain	TWAS	c5	0.42673	1	CORO1C,PDPN,MYO9B,WASF2,SNX1,ARHGEF7,WASF1,ARPIN,ABI1,CORO1B,PLEKHO1
GOBP_LATE_ENDOSOME_TO_LYSOSOME_TRANSPORT	ADHD	-0.00784189	0.00948765	0.4085	20	0.577533	brain	TWAS	c5	0.4085	1	PLEKHM1,CHMP1A,CHMP3,VPS39,VPS41,CHMP2A,VPS4A,VPS4B,LRRK2,CHMP4A,CHMP4B,ARL8B
GOBP_LATE_ENDOSOME_TO_VACUOLE_TRANSPORT	ADHD	0.00339995	0.00647777	0.599677	29	0.609065	brain	TWAS	c5	0.599677	1	TMEM50B,VPS36,LEPROT,VTA1,TMEM50A,MVB12A,CHMP1A,VPS37C,CHMP3,CHMP2A,STAM2,VPS37B,VPS4A,PIK3R4,VPS4B,CHMP4A,CHMP4B,SNF8
GOBP_LATE_ENDOSOME_TO_VACUOLE_TRANSPORT_VIA_MULTIVESICULAR_BODY_SORTING_PATHWAY	ADHD	0.0071843	0.00702895	0.306733	21	0.0121403	brain	TWAS	c5	0.306733	1	TMEM50B,VPS36,LEPROT,VTA1,TMEM50A,MVB12A,VPS37C,STAM2,VPS37B,PTPN23,CHMP4A,CHMP4B,SNF8
GOBP_LEFT_RIGHT_PATTERN_FORMATION	ADHD	-0.00501011	0.00755873	0.507443	22	0.087013	brain	TWAS	c5	0.507443	1	EPB41L5,PKD1L1,AHI1,CLUAP1,IFT57,SETDB2,SNAI1,DNAAF1,SMO,HSPB11,IFT172
GOBP_LENS_DEVELOPMENT_IN_CAMERA_TYPE_EYE	ADHD	-0.00343738	0.0049355	0.486141	58	0.486874	brain	TWAS	c5	0.486141	1	VIM,SLC7A11,FAT1,MIP,FGF2,SPRY1,CDON,MEIS1,SOX1,PYGO2,BIRC7,ABI2,CRYAB,KDM5B,TBC1D20,CRYGN,BMP4,CTNS,WNT2B,HIPK1,CRYBG3,BCAR3,CTNNB1,PLAAT3,CRYBB1,CRYBB3,CRYBB2,CRYBA4,SKIL,ATF4,NECTIN1,WNT5A,SIX3,WNT7B,WNT7A,FOXE3,CRYGS,CRYGD,CRYGA,WNT5B,WNT2,TBC1D32,NECTIN3,PLAAT1,DLG1,BFSP1
GOBP_LENS_FIBER_CELL_DIFFERENTIATION	ADHD	-0.0135735	0.00934468	0.146354	21	0.559461	brain	TWAS	c5	0.146354	1	VIM,SLC7A11,NF2,FGF2,SPRY1,ABI2,KDM5B,TBC1D20,PLAAT3,EPHA2,SKIL,ATF4,SIX3,WNT7B,WNT7A,FOXE3,CRYGD,WNT5B,PLAAT1,BFSP1
GOBP_LENS_MORPHOGENESIS_IN_CAMERA_TYPE_EYE	ADHD	-0.00736872	0.011853	0.534155	13	0.399287	brain	TWAS	c5	0.534155	1	MEIS1,SOX1,ABI2,TBC1D20,BMP4,HIPK1,BCAR3,CTNNB1,EPHA2,ATF4,NECTIN1,NECTIN3
GOBP_LEUKOCYTE_ACTIVATION_INVOLVED_IN_INFLAMMATORY_RESPONSE	ADHD	-0.0106206	0.00854596	0.213958	29	0.62618	brain	TWAS	c5	0.213958	1	GRN,MAPT,TLR3,TLR2,IFNGR1,SNCA,TRPV1,LDLR,ATM,TREM2,SPHK1,ITGB2,C1QA,LRRK2,AIF1,AGER,CTSC,TRAF3IP2
GOBP_LEUKOCYTE_APOPTOTIC_PROCESS	ADHD	2.40E-06	0.000980295	0.998046	70	0.963699	brain	TWAS	c5	0.998046	1	ADAM8,AXL,LILRB1,SLC7A11,P2RX7,HCLS1,ITPKB,PTEN,FAS,CASP3,GPAM,TCP1,EFNA1,ORMDL3,BIRC7,ADAM17,PRELID1,PIK3CD,PRKD2,KDELR1,KIFAP3,IRF3,PLEKHO2,DNAJA3,RIPK1,BMP4,LGALS3,BCL2L11,CRKL,GIMAP8,BAK1,CASP9,MIAT,ADA,NOC2L,MERTK,ZC3H8,FADD,IRF7,ST6GAL1,PKN1,BCL2,WNT5A,LGALS9,NF1,TRAF3IP2,AKT1,PRKCQ
GOBP_LEUKOCYTE_CELL_CELL_ADHESION	ADHD	-0.000360924	0.000561159	0.520109	231		brain	TWAS	c5	0.520109	1	ADAM8,MADCAM1,ELANE,AP3D1,LILRB2,LILRB1,LILRB4,SIRPB1,SIRPA,ZAP70,CD83,HLA-G,HLA-A,HLA-E,AIF1,AGER,HLA-DRA,HLA-DRB5,HLA-DRB1,HLA-DQA1,HLA-DQB1,HLA-DQA2,HLA-DQB2,HLA-DOB,HLA-DMB,HLA-DMA,HLA-DOA,HLA-DPA1,HLA-DPB1,ZP3,FGL2,ACTB,RHOH,SLC39A8,VNN1,ITPKB,TMEM131L,IL15,KLHL25,CASP3,HLX,MIA3,ST3GAL4,TWSG1,GPAM,STK10,S100A9,S100A8,ZBTB7B,CLEC4G,CLEC4M,CCL25,ICOSLG,ITGB2,XBP1,PRNP,ERBB2,SMARCE1,TNIP1,BMP7,SART1,FCHO1,IL12RB1,RPS3,MAD1L1,CARD11,ROCK1,IGFBP2,TNFRSF14,TNFRSF13C,SELL,ADTRP,NT5E,CD6,CD5,PBRM1,SELENOK,CD300A,ABL2,HFE,BTN2A2,PODXL2,PRKAR1A,MALT1,CD55,CR1,CD46,SMARCD3,F11R,FCGR2B,DLG5,ZMIZ1,DNAJA3,BMP4,LGALS3,TMIGD2,SFTPD,PTAFR,SMARCB1,ADORA2A,AP3B1,PAWR,PTPN22,DPP4,WNK1,SMARCD2,TYK2,SMARCA4,CD4,IL12A,CD276,CCDC88B,PTPN2,DUSP3,MDK,EFNB3,ADA,SDC4,ITGA5,TESPA1,ZBTB1,NCK1,FUT9,CAV1,FADD,VSIR,YES1,CXCL12,ALOX5,GPNMB,PTEN,DHPS,PRDX2,IL27RA,THY1,GLI2,MAP3K8,ITGB1,HSPD1,BMI1,OLR1,KLRK1,WNT10B,LGALS9,LAPTM5,PNP,ZC3H8,IL1A,CD177,JAM2,CD44,TRAF6,SKAP1,FYN,AKT1,NDFIP1,IL23A,IHH,GOLPH3,IL1RL2,NFKBIZ,TSPAN32,CD81,IL6ST,PRKCQ,ILDR2,TNFSF18,TNFSF4,CHST2,ADD2,FUT4
GOBP_LEUKOCYTE_CHEMOTAXIS	ADHD	-0.00336541	0.00331724	0.310334	135	0.349377	brain	TWAS	c5	0.310334	1	ADAM8,MMP28,CCL3L1,BSG,RPS19,IL17RA,CXCL2,CXCL11,ARHGEF5,CH25H,MAPK3,HSD3B7,TIRAP,TRPM2,ITGB2,PPIA,SLIT2,ADAM17,PIK3CD,S1PR1,CXCL16,C1QBP,ZNF580,EDN3,SERPINE1,THBS1,GREM1,ADGRE2,TRPM4,IL17RC,NUP85,RAC1,ITGA1,FPR2,THBS4,SFTPD,SBDS,DDT,SLC12A2,TNFAIP6,DPP4,RARRES2,WNK1,STK39,F2RL1,IL12A,CXADR,NEDD9,IL34,VEGFB,MDK,NBL1,MMP2,TAFA4,PRSS56,PREX1,SLAMF8,FCER1G,ADAM10,S100A9,S100A12,S100A8,S100A7,CCR5,CXCL12,ALOX5,RIN3,LGMN,CHGA,CCR6,AKIRIN1,PADI2,CALR,WNT5A,AIF1,CMKLR1,F7,SCG2,KLRK1,ITGA9,DAPK2,TNFRSF11A,GBF1,LGALS9,CSF1R,LYST,VAV3,EDNRB,LGALS3,PIK3CG,CSF1,SWAP70,PLA2G7,PTN,IL16,JAM3,TNFSF18,C3AR1
GOBP_LEUKOCYTE_DEGRANULATION	ADHD	-2.68E-05	0.000574061	0.962773	64		brain	TWAS	c5	0.962773	1	KLRC2,AP1G1,HLA-F,RABGEF1,ANXA3,STX4,STXBP2,PRAM1,PIK3CD,SNX4,FER,ADGRE2,SNAP23,MILR1,SNX6,CD300A,UNC13D,LAT,CD84,FCGR3A,FCGR2B,PTAFR,BCR,F2RL1,VAMP2,SPHK2,ADORA2B,ITGB2,CHGA,RAB27A,PTGDR,CPLX2,CBL,HMOX1,RASGRP1,LGALS9,S100A13,STXBP3,CD177,PIK3CG,FES,C12orf4,VAMP3,GAB2
GOBP_LEUKOCYTE_HOMEOSTASIS	ADHD	-4.16E-05	0.000980542	0.966135	65	0.91532	brain	TWAS	c5	0.966135	1	AXL,SLC7A11,FLT3,P2RX7,ITPKB,FAS,LIPA,CASP3,CAMLG,GPAM,SLC15A4,ADAM17,PIK3CD,SOS2,PPP3CB,BAP1,PPP2R3C,DNAJA3,SPNS2,BCL2L11,SLC40A1,F2R,BAK1,ADA,SKIL,MTHFD1,MERTK,ZC3H8,FADD,PMAIP1,PRDX2,PKN1,BCL2,LGALS9,NF1,TRAF3IP2,AKT1,LMO1,TCIRG1,LAT,JAM3,HIF1A
GOBP_LEUKOCYTE_MEDIATED_CYTOTOXICITY	ADHD	-0.00011845	0.000942919	0.900033	95	0.268643	brain	TWAS	c5	0.900033	1	CLEC12B,KLRD1,KLRK1,KLRC4,KLRC3,KLRC2,KLRC1,AP1G1,GZMM,ELANE,LILRB1,HLA-F,HLA-G,HLA-H,HLA-A,HLA-E,TUBB,HLA-B,MICA,AGER,HLA-DRA,HLA-DRB1,TAP2,AZGP1,P2RX7,STXBP2,IL12RB1,PVR,NECTIN2,PPP3CB,STX7,DNASE1,SERPINB9,GFER,F2RL1,IL12A,CEBPG,MR1,PLEKHM2,VAMP2,UNC13D,FCGR3A,FCGR2B,CRK,F2,FADD,RAB27A,RAET1E,RAET1G,ULBP2,ULBP1,ULBP3,RASGRP1,CTSC,LGALS9,NOS2,LYST,CTSH,PRDX1,ARL8B,EMP2,FCGR1A
GOBP_LEUKOCYTE_MEDIATED_IMMUNITY	ADHD	-3.68E-05	0.00040035	0.926774	287		brain	TWAS	c5	0.926774	1	SCART1,UNG,EXOSC6,AP1G1,GZMM,ELANE,LILRB1,LILRB4,KMT5C,CD8A,HLA-F,HLA-G,HLA-H,HLA-A,HLA-E,TUBB,HLA-B,MICA,LTA,C4A,C4B,AGER,HLA-DRA,HLA-DRB5,HLA-DRB1,HLA-DQA1,HLA-DQB1,HLA-DQA2,HLA-DQB2,HLA-DOB,TAP2,HLA-DMB,HLA-DMA,HLA-DOA,HLA-DPA1,HLA-DPB1,TRBC2,RABGEF1,ZP3,AZGP1,SPON2,WDR1,P2RX7,SANBR,TLR3,FCER1G,FCGR3A,FCGR2B,SH2D1B,ANXA3,STX4,RNF8,STXBP2,CLEC4G,PRAM1,AIRE,ITGB2,SLC15A4,ADAM17,INPP5D,PIK3CD,C1R,C1RL,CLEC12B,CLEC7A,KLRD1,KLRK1,KLRC4,KLRC3,KLRC2,KLRC1,BST2,IL12RB1,SNX4,HFE,BTN3A2,BTN3A3,CD177,PVR,NECTIN2,ERCC1,SCIMP,C1QBP,FER,DDX1,RNF168,IL27RA,ADGRE2,PPP3CB,SNAP23,SPHK2,TRPM4,PARP3,PRKCD,ACE,MILR1,SNX6,CD300A,UNC13D,MSH2,MSH6,IL21R,LAT,MALT1,CD55,CR2,CR1,CD46,STX7,CD84,CD40,PDPK1,DNASE1,IL23A,STAT6,SERPINB9,EXO1,PTAFR,PLCG2,JAGN1,BCR,GFER,RIF1,F2RL1,MAP3K7,IL12A,TREM2,CEBPG,SHLD3,MR1,PLEKHM2,TNFSF13,VAMP2,SUSD4,CRK,F2,JAG1,TICAM1,ZBTB1,TRDC,RIPK3,FADD,ADORA2B,SLA2,IRF7,CHGA,RAB27A,SHLD2,PTGDR,CCR6,LIG4,CPLX2,MAVS,SHLD1,CBL,C1QA,C1QC,RAET1E,RAET1G,ULBP2,ULBP1,ULBP3,CD81,HMOX1,CSF2RB,HSPD1,C7,HPX,CTSC,LGALS9,NOS2,ATAD5,S100A13,LYST,SERPING1,FBXO38,CTSH,PIK3CG,PRDX1,TRAF6,ARL8B,TRAF3IP2,IGHG4,IGHG2,NDFIP1,EMP2,SWAP70,FES,TCIRG1,IL1R1,IL18R1,CAMK4,VAMP3,GAB2,FCGR1A,TNFSF4
GOBP_LEUKOCYTE_MIGRATION	ADHD	-0.000400159	0.000929052	0.666674	253	0.6788	brain	TWAS	c5	0.666674	1	ADAM8,MMP28,CCL3L1,MADCAM1,BSG,PRTN3,ELANE,CNN2,RPS19,CD177,IL17RA,ZAP70,CXCL2,CXCL11,ARHGEF5,RABGEF1,SBDS,ZP3,RHOH,GPR15,WDR1,P2RX4,CH25H,OLFM4,ITGA7,IL23A,ITGA3,MAPK3,HSD3B7,MIA3,TIRAP,ST3GAL4,P2RY12,STK10,AIRE,TRPM2,ITGB2,PPIA,SLIT2,ADAM17,PIK3CD,VCAM1,S1PR1,PLVAP,ROCK1,TACR1,ITGA6,SPNS2,CXCL16,C1QBP,ZNF580,WASL,EDN3,TNFRSF18,TNFRSF14,FER,SERPINE1,THBS1,ITGB3,GREM1,SELL,IL27RA,ADGRE2,NEDD9,ADTRP,RET,TRPM4,JAGN1,IL17RC,CD300A,NUP85,ABL2,PODXL2,PDGFD,GCSAM,CD200,CD200R1,RAC1,ITGA1,ITGA2,FPR2,SLAMF8,F11R,FCER1G,PLCB1,THBS4,SFTPD,HMOX1,MYH9,PTAFR,BCR,DDT,SLC12A2,TNFAIP6,GCSAML,CRKL,DPP4,RARRES2,WNK1,STK39,F2RL1,CD9,IL12A,CXADR,SMPD3,IL34,TREM2,VEGFB,CDC42,MDK,NBL1,MMP2,TAFA4,ARTN,ADA,PRSS56,PREX1,CRK,ASB2,BDKRB1,ADAM10,FUT9,S100A9,S100A12,S100A8,S100A7,FADD,APOD,CCR5,YES1,CXCL12,ALOX5,UMODL1,RIN3,LGMN,CHGA,LRCH1,CCR6,SWAP70,LYVE1,C3AR1,AKIRIN1,PADI2,CALR,JAML,THY1,WNT5A,AIF1,AGER,CMKLR1,ITGB1,F7,SCG2,KLRK1,ITGA9,DAPK2,TNFRSF11A,GBF1,MCOLN2,LGALS9,NF1,CSF1R,PLG,IL1A,LYST,VAV3,EDNRB,LGALS3,JAM2,PIK3CG,FYN,AKT1,CSF1,EMP2,GOLPH3,IL1R1,CD81,PTGER4,PLA2G7,PTN,SIRPA,ECM1,IL16,TNFSF18,CHST2,SELENOK,ADD2,FUT4
GOBP_LEUKOCYTE_PROLIFERATION	ADHD	-5.71E-05	0.000929999	0.951078	209	0.396816	brain	TWAS	c5	0.951078	1	CNN2,LILRB2,LILRB1,LILRB4,ZAP70,HLA-G,HLA-A,HLA-E,AIF1,AGER,HLA-DRB1,HLA-DMB,HLA-DPA1,HLA-DPB1,ZP3,FLT3,SLC7A1,P2RX7,TNFRSF4,TNFRSF14,CD38,TMEM131L,IL15,SH3RF1,CASP3,MAPK3,TIRAP,NMBR,TWSG1,GPAM,CHRNB2,ZBTB7B,CLEC4G,CD320,ICOSLG,PRNP,ERBB2,IKZF3,GSTP1,TCIRG1,FGF10,INPP5D,BST2,IL12RB1,SOS2,RPS3,MAD1L1,CARD11,IGFBP2,TACR1,TNFRSF13C,GREM1,VSIR,PPP3CB,CD6,BAP1,PRKCD,SELENOK,CD300A,BTN2A2,BTN3A1,GAL,FADD,PRKAR1A,MALT1,RASSF5,CD55,CR2,CR1,CD46,ADA,SDC4,CD40,DLG5,DNAJA3,IL23A,STAT6,BMP4,LGALS3,TMIGD2,TICAM1,SFTPD,SLC11A1,IHH,PAWR,PTPN22,ACE,F2RL1,TYK2,IL12A,CD276,CTNNB1,PSMB10,IL34,ATM,TREM2,CCND3,CCDC88B,WNT4,EPHB2,NPR3,FCGR3A,FCGR2B,NCK1,CD151,TSPAN32,GPNMB,ST6GAL1,PTEN,DHPS,PRDX2,IL27RA,PKN1,BCL2,CD81,HSPD1,BMI1,BID,LGALS9,ATAD5,NF1,CSF1R,PNP,PRLR,IL1A,VAV3,CD180,MNDA,PIK3CG,TRAF6,FYN,NDFIP1,LMO1,HELLS,CSF1,EMP2,IL6ST,PRKCQ,GAPT,CTPS1,PLCL2,TNFSF18,TNFSF4,SLC39A10
GOBP_LEUKOTRIENE_METABOLIC_PROCESS	ADHD	-0.00727281	0.00691064	0.292613	31	0.811171	brain	TWAS	c5	0.292613	1	MGST2,TLR2,ABCC10,CYP4F3,CYP4F12,CYP4F11,GGT5,GGT1,ALOX5AP,ABCC1,GGT3P,ALOX12,PLA2G5,PLA2G4A,ALOX5,MGST3,CYP4A11,LTA4H,CYP4F2
GOBP_LIMBIC_SYSTEM_DEVELOPMENT	ADHD	0.00388617	0.00530459	0.463799	72	0.820588	brain	TWAS	c5	0.463799	1	PHLPP2,HTR5A,CDK6,EIF2B5,DCLK2,CASP3,EPHA5,UBA6,NDNF,NRP1,ANXA3,MAS1,BCAN,OGDH,ZIC1,BBS1,IGF1R,ALDH1A3,GSK3B,KIRREL3,BBS4,ATP2B4,PLXNA1,KIF14,CRKL,DRD2,FGFR2,CTNNB1,SMO,HAP1,EZH1,MDK,ARPC5,NEUROD1,ID4,YWHAE,CRK,TSKU,MKKS,SCT,PTEN,NRP2,DRD1,TMEM108,BBS2,RELN,LRP8,XRCC1,SRD5A1,NF1,SEMA3E,KCNA1,NHLH2
GOBP_LINOLEIC_ACID_METABOLIC_PROCESS	ADHD	-0.000184237	0.00606754	0.975777	26	0.236387	brain	TWAS	c5	0.975777	1	GSTA1,ELOVL5,GSTP1,ALOX15,FADS1,ELOVL2,ALOX12,ALOX15B,ALOXE3,ELOVL1,ALOX5,GSTM2,CYP2J2,CYP4A11,CYP4A22
GOBP_LIPID_CATABOLIC_PROCESS	ADHD	0.000112319	0.000667305	0.866334	335		brain	TWAS	c5	0.866334	1	ECHS1,AKT2,PAFAH1B3,LIPE,FABP1,HADH,PLA2G12A,GBA3,ETFDH,BDH2,MGST2,HPGD,HSD17B11,SPP1,PLBD1,NAAA,ACADS,PEX13,YWHAH,ENPP6,ALDH1L2,SRD5A3,ABHD12,LIPJ,LIPA,PCCA,LIPG,ACAA2,HSD17B6,ECHDC1,GDPD3,ACOX3,ACAT2,PNPLA6,ECH1,SIRT2,GM2A,MCEE,CYP26B1,IAH1,LDLR,GCDH,ABHD12B,NEU3,ACER3,GDPD1,APOC1,APOC2,AOAH,PLA1A,PAFAH1B2,PLCH1,PLCH2,IVD,PLA2G4B,PLA2G4D,ABHD5,SLC27A2,ETFBKMT,ILVBL,CYP4F3,CYP4F12,CYP4F11,BCO2,ADTRP,INPP5F,PAFAH2,SMPDL3B,LIPH,PLA2G4C,HSD17B14,CPT1C,HEXA,PRKCD,MGLL,RAB7A,DAGLB,PEX7,LRCOL1,ABCD4,ABHD6,ACOX2,LPIN3,PLCD3,GPLD1,OXCT2,PPT1,GDE1,ACOT8,LONP2,PLCB1,DDHD1,SIRT6,PLIN5,LIPI,FITM2,PLCG2,ABHD2,PLIN1,CRTC3,PLCD4,CYP27A1,MTLN,ACOXL,ETFA,CRABP1,ACADM,RARRES2,MLYCD,DECR2,ACAT1,ACADVL,PLAAT3,PLCB3,LDAH,APOB,NEU4,PLA2G5,PLA2G2C,CES1,AMACR,TYSND1,SGPL1,ACOX1,SPHK1,HADHB,ABHD1,SNX17,PLB1,PLD1,NCEH1,NAGA,MCAT,PNPLA5,CPS1,FMC1,ABHD4,PCK2,PCCB,HSD17B4,SCT,PNPLA2,HEXB,ACAD11,SLC25A17,CYP1B1,ABHD16A,ETFB,SMPDL3A,PDE3B,PRKAA1,PLCXD3,CPT1B,SMPD1,PLCD1,ACAA1,ECHDC2,SCP2,CPT2,SMPD3,ASAH2,ASAH2B,FAAH,CYP4A11,PLD6,SRD5A1,PEX5,PLA2G6,GALC,SCARB1,NUDT7,ABCD3,PLCXD2,SMPD2,GLYATL2,NUDT19,CYP4F2,PIK3CG,ASPG,AKT1,CYP26C1,CYP26A1,PLCE1,CIDEA,PHYH,PLD2,LPIN2,LPIN1,AIG1,NUDT8,FGF23,CLPSL2,CLPSL1,PNPLA1,ECI2,PLAAT1,CYP39A1,PLA2G7,CYP24A1,AKR1C3,SMPD4,IDH1
GOBP_LIPID_DROPLET_FORMATION	ADHD	0.00202239	0.00831839	0.80791	22	0.603519	brain	TWAS	c5	0.80791	1	CDS1,PISD,LDAF1,CDS2,AUP1,SMIM22,FITM2,PLA2G4C,ZFYVE1,RNF213
GOBP_LIPID_DROPLET_ORGANIZATION	ADHD	0.00934861	0.00707603	0.186446	30	0.470144	brain	TWAS	c5	0.186446	1	CDS1,PISD,LDAF1,PPIA,CDS2,AUP1,PTGFRN,TBC1D20,SMIM22,FITM2,PLA2G4C,PLIN5,PLIN3,PNPLA2,PRKAA1,ZFYVE1,PRKAA2,RNF213
GOBP_LIPID_EXPORT_FROM_CELL	ADHD	0.00253283	0.00643523	0.693885	35	0.49499	brain	TWAS	c5	0.693885	1	CRHR1,SPP1,P2RX7,P2RX4,MAP2K6,C1QTNF1,GALR1,GHRL,KDM5B,GAL,AGT,GDF9,POMC,PLA2G4A,TSPO,TNFRSF11A,NOS2,IL1A,AGTR1,ABCC4,NMB
GOBP_LIPID_IMPORT_INTO_CELL	ADHD	0.00231085	0.00917315	0.801107	26	0.334832	brain	TWAS	c5	0.801107	1	ACSL1,ACSL5,AKT2,FABP3,SLC27A1,RPS6KB1,THBS1,SLC27A2,ACSL3,STRA6,CD36,SLC27A5,SPX,PLPPR4,AKT1,EPRS1
GOBP_LIPID_LOCALIZATION	ADHD	-0.00123375	0.00191502	0.519412	386	0.748623	brain	TWAS	c5	0.519412	1	PRAP1,CRHR1,ITGB3,OSBPL7,ABCA7,ATP8B3,FABP1,VSTM2A,MTTP,NFKB1,CDS1,PLA2G12A,EGF,ATP8A1,GOT2,SPP1,SCARB2,TRIAP1,P2RX7,P2RX4,PITPNM2,DISP3,VPS13D,ATP10D,SLC10A4,OSBP2,SELENOM,PISD,ATP10A,ACSL1,LIPG,OSBPL9,SCP2,CPT2,ESYT1,B4GALNT1,SAR1B,SLCO2A1,VPS13C,ABCC3,LDAF1,NAXE,CRABP2,ACSL5,OSBPL11,ATP11A,ATP8B2,CDS2,AKT2,STARD3,GM2A,NMUR2,PLSCR4,PLSCR1,AGTR1,EHD1,ATG2A,PDZD8,PITPNC1,ABCA8,ABCA9,ABCA6,ABCA10,ABCA5,MAP2K6,EEPD1,ERFE,DBI,PRELID1,VAPA,LDLRAP1,FABP3,DGAT2,TSKU,STARD6,C1QTNF1,RNF213,AUP1,GALR1,CYP4F2,SLC27A1,ANXA2,KCNN4,APOC1,APOC2,PRELID3B,RBP7,THBS1,TREM2,ABCC10,ABHD5,APOD,SLC51A,ATP8B4,SLC27A2,TNFAIP8L3,YJEFN3,ACSL3,XKR8,STOML1,STRA6,HEXA,RFT1,PRKCD,ACE,TEX2,GHRL,SOAT1,KDM5B,GAL,TPCN2,ZFYVE1,ABCD4,NPC2,IKBKE,ENPP1,PLTP,SMIM22,ABCC11,APOL6,APOL3,APOL4,APOL2,APOL1,PLA2G6,SPNS3,SPNS2,GLTPD2,FITM2,GRAMD1A,CD36,SLC27A6,AGT,ARV1,GDF9,ABCC1,ZDHHC8,DRD2,LDLR,PLEKHA8,SLC27A5,STARD10,ITGAV,NME4,FURIN,SLCO3A1,STARD4,PITPNM3,GPS2,CIDEA,PRELID3A,PTPN2,LPA,PRKN,LDAH,APOB,ANO7,HDLBP,SLCO1C1,SLCO1A2,SPX,ATP9A,NR1H3,PLA2G5,PLA2G2C,FTO,CES1,PLIN5,PLIN3,ALKBH7,PLA2G4C,PLPPR4,TMEM30B,NPC1,OSBPL1A,POMC,PITPNA,SERPINA5,BDKRB2,ATG2B,VPS4A,OSBPL3,CAV1,CFTR,FIS1,ABCG1,DRD4,PNPLA2,HEXB,STARD3NL,ESYT3,RBP1,SREBF2,TSPO,ANO3,SLC25A17,VPS4B,ABCG4,OSBPL10,ATP9B,PCTP,ANO4,SLC5A8,PRKAA1,CPT1B,PIP4K2A,ACACB,GLTP,LRP6,PCSK9,RELCH,TNFRSF11A,GRAMD1B,CYP4A11,NOS2,PROCA1,OSBPL8,OSBPL2,NTSR1,IL1A,SCARB1,ABCB4,ABCA4,ABCD3,SLC43A3,ZDHHC5,NUS1,CRABP1,ESYT2,SERAC1,TMEM30A,OSBPL6,ARL8B,AKT1,RBP4,SLC66A2,TMEM41B,ABCA13,EPRS1,GRAMD1C,OSBP,DENND5B,ATG9A,SSTR4,ATP10B,OSBPL5,STARD5,CFHR4,ATP8B1,AKR1C1,ABCC4
GOBP_LIPID_MODIFICATION	ADHD	0.000480177	0.000934796	0.607482	204	0.549624	brain	TWAS	c5	0.607482	1	INPP5A,ECHS1,CYP2E1,PLPP2,PLPPR3,MBOAT7,FABP1,POR,CYP3A5,HADH,DGKQ,ETFDH,BDH2,ADH5,MTMR3,INPP5J,SIRT4,ACADS,PEX13,CYP4V2,ALDH1L2,APPL2,KLHL25,ACAA2,DGKA,B4GALNT1,ECHDC1,ACOX3,ST3GAL4,INPP4B,SYNJ2,ACAT2,ECH1,AKT2,INPP5D,DGKD,GCDH,FABP3,DGAT2,APOC1,ALOX15,ACSM1,MTMR6,IVD,SLC27A2,ETFBKMT,SGPP2,DGKB,CHRM5,ILVBL,INPP5F,PLPP4,CYP1A1,ETFA,SPHK2,CPT1C,SOAT1,ADIPOR1,PIK3C2B,PEX7,ABCD4,MTMR10,ACOX2,ACOT8,LONP2,DGKE,INPP5B,MTLN,ACOXL,ACADM,B3GALT1,MLYCD,DECR2,ACAT1,ALOX12,ACADVL,ALOX15B,SLC35C1,MTMR12,AMACR,CERKL,PLPPR4,TYSND1,TPTE2,ACOX1,SPHK1,CYGB,HADHB,INPP5K,FMO2,FMO4,APOD,HSD17B4,ALOX5,PTEN,ACAD11,MCAT,ETFB,CERK,PRKAA1,CPT1B,ACAA1,ECHDC2,SCP2,CPT2,CYP4A22,SLC25A17,SACM1L,PEX5,ABCD3,FIG4,CYP4F2,PLPP3,AKT1,CYP2C8,PHYH,MTMR2,ECI2,PLA2G7,HACL1,MTMR11,CYP24A1,RNF213
GOBP_LIPID_OXIDATION	ADHD	0.000562754	0.00095156	0.554252	129	0.362151	brain	TWAS	c5	0.554252	1	ECHS1,ACACB,FABP1,POR,HADH,ETFDH,BDH2,ADH5,SIRT4,ACADS,PEX13,CYP4V2,ALDH1L2,APPL2,KLHL25,ACAA2,ECHDC1,ACOX3,ACAT2,ECH1,AKT2,GCDH,FABP3,DGAT2,ALOX15,ACSM1,IVD,SLC27A2,ETFBKMT,ILVBL,CPT1C,ADIPOR1,PEX7,ABCD4,ACOX2,ACOT8,LONP2,MTLN,ACOXL,ETFA,ACADM,MLYCD,DECR2,ACAT1,ALOX12,ACADVL,ALOX15B,AMACR,TYSND1,ACOX1,CYGB,HADHB,FMO2,FMO4,APOD,HSD17B4,ALOX5,ACAD11,MCAT,ETFB,PRKAA1,CPT1B,ACAA1,ECHDC2,SCP2,CPT2,SLC25A17,PEX5,ABCD3,CYP4F2,AKT1,PHYH,ECI2,PLA2G7,HACL1,CYP24A1
GOBP_LIPID_PHOSPHORYLATION	ADHD	0.00942157	0.0107825	0.382238	18	0.323684	brain	TWAS	c5	0.382238	1	DGKQ,DGKA,DGKD,DGKB,DGKE,PIK3C2B,SPHK2,CERKL,SPHK1,CERK,DGKH
GOBP_LIPID_STORAGE	ADHD	-0.00227908	0.00423257	0.590257	81	0.579909	brain	TWAS	c5	0.590257	1	ACACB,VSTM2A,NFKB1,CDS1,PISD,LDAF1,OSBPL11,CDS2,GM2A,EHD1,DGAT2,AUP1,ABHD5,ITGB3,HEXA,SOAT1,IKBKE,ENPP1,SMIM22,B4GALNT1,FITM2,CD36,ITGAV,STARD4,TREM2,CIDEA,PTPN2,LDAH,APOB,NR1H3,FTO,CES1,PLIN5,PLIN3,ALKBH7,PLA2G4C,CAV1,ABCG1,PNPLA2,HEXB,SREBF2,ZFYVE1,OSBPL8,SCARB1,RNF213
GOBP_LIPOPOLYSACCHARIDE_MEDIATED_SIGNALING_PATHWAY	ADHD	-0.000156882	0.000985416	0.873509	54	0.861137	brain	TWAS	c5	0.873509	1	LILRA2,TLR2,MAPK3,PRKCA,SCIMP,CARD8,IRF3,CD6,IRAK2,MALT1,CD55,PTAFR,PLCG2,CD36,PTPN22,CD14,TICAM1,LTF,SIGIRR,TRIM5,NFKBIL1,LY86,SCARB1,CD180,CARD16,TRAF6,AKT1,SASH1
GOBP_LIPOPROTEIN_BIOSYNTHETIC_PROCESS	ADHD	-0.000407843	0.000969444	0.673976	95	0.86638	brain	TWAS	c5	0.673976	1	ZDHHC7,PIGW,WIPI2,ZDHHC4,MTTP,MAP6D1,ATG7,PIGG,PIGP,ZDHHC6,PGAP3,ZDHHC24,DBI,ATG16L1,HHATL,ZDHHC3,ATG12,PIGV,GOLGA7B,HHAT,WIPI1,NMT1,GPLD1,PIGM,ZDHHC20,ATG5,PPM1A,WDR45B,NMT2,ZDHHC11B,ZDHHC11,PIGF,ZDHHC8,PIGK,ATG16L2,PIGQ,APOB,ATG13,ATG10,PIGC,PIGL,CLIP3,ZDHHC22,PIGB,PPM1B,PGAP1,PIGH,ZDHHC13,PIGN,PIGS,ZDHHC5,PIK3C3,MPPE1,RAB3GAP2,ZDHHC14,ZDHHC19,PIGX,PIGZ,SVIP
GOBP_LIPOPROTEIN_CATABOLIC_PROCESS	ADHD	-0.00425446	0.0112737	0.705891	12	0.523226	brain	TWAS	c5	0.705891	1	CTSD,ABHD12,NOTUM,PPT1,LDLR,ATM,APOB,ABHD17C,ABHD13,LYPLAL1
GOBP_LIPOPROTEIN_LOCALIZATION	ADHD	0.0105165	0.0118456	0.374649	18	0.520984	brain	TWAS	c5	0.374649	1	CUBN,MTTP,PRKCB,SAR1B,MIA3,CD36,APOB,ZDHHC3,ZDHHC17
GOBP_LIPOPROTEIN_METABOLIC_PROCESS	ADHD	-0.000469066	0.000960231	0.625201	126	0.919398	brain	TWAS	c5	0.625201	1	CTSD,ZDHHC7,PIGW,WIPI2,ZDHHC4,MTTP,MAP6D1,ATG7,PIGG,PIGP,ABHD12,LIPG,ZDHHC6,NOTUM,WDR45B,PGAP3,ZDHHC24,DBI,ATG16L1,DGAT2,APOC1,HHATL,ZDHHC3,ITGB3,ATG12,PIGV,GOLGA7B,HHAT,WIPI1,NMT1,GPLD1,PIGM,ZDHHC20,ATG5,PPM1A,APOL6,APOL3,APOL4,APOL2,APOL1,NMT2,ZDHHC11B,ZDHHC11,PIGF,ZDHHC8,LDLR,PIGK,ATG16L2,ITGAV,PIGQ,ATM,APOB,ABHD17C,ATG13,ATG10,PIGC,PIGL,APOD,ZDHHC19,PIGX,PIGZ,CLIP3,ZDHHC22,PIGB,ABHD13,PPM1B,PGAP1,PIGH,ZDHHC13,OLR1,ANGPTL8,PIGN,PIGS,PCSK9,ZDHHC5,PIK3C3,MPPE1,LYPLAL1,RAB3GAP2,ZDHHC14,SVIP,PGAP2
GOBP_LIPOSACCHARIDE_METABOLIC_PROCESS	ADHD	0.00132515	0.00406974	0.744719	96	0.958821	brain	TWAS	c5	0.744719	1	ST8SIA6,PIGW,GBA3,ST3GAL6,PIGG,TM9SF2,PIGP,ST3GAL4,PGAP3,GM2A,NEU3,AOAH,B4GALT4,ST8SIA5,PIGV,HEXA,PRKCD,GPLD1,PIGM,ST3GAL5,B4GALNT1,GLB1,ITGB8,PIGF,B3GALT1,B4GALT5,ST6GALNAC3,PIGK,PIGQ,B3GALT4,GAL3ST2,NEU4,FUT2,CLN6,B4GALT6,SUMF1,PIGC,FUT9,PIGL,HEXB,PIGB,NAGA,A4GALT,CERK,PGAP1,PIGH,PRKAA1,SMPD1,GLTP,PIGN,PIGS,SCCPDH,GALC,MPPE1,ST8SIA1,PIGX,PIGZ,ST8SIA3
GOBP_LOCOMOTORY_BEHAVIOR	ADHD	-0.00354852	0.00359868	0.324102	133	0.399229	brain	TWAS	c5	0.324102	1	NTSR1,OPRL1,HPGDS,NPY2R,GLRB,RCAN1,PEX13,UCHL1,CLCN3,ABHD12,UBA6,BTBD9,SNCA,MEIS1,CSTB,PPP1R1B,CNP,NAGLU,ZIC1,DSCAM,MYO15A,NTAN1,KLHL1,ALDH1A3,MTOR,PAK6,FGF12,CDH23,PPP3CB,INPP5F,NEGR1,HEXA,CNTN2,ABAT,ADCY5,PPT1,ZMPSTE24,KCNJ10,CTNS,LGI4,ASL,SOBP,FIG4,TNR,ZDHHC8,DPP4,DRD2,CCND2,GNB3,CACNB4,DLG4,EFNB3,SOD2,PRKN,CLN6,NPC1,B4GALT2,GIGYF2,ASTN1,PDE1B,NCOR1,GPR37,DRD4,CEND1,TH,STRN,HEXB,SNCG,PTEN,APBA2,DRD1,SPTBN4,LRRK2,RASD2,ALS2,SELENOP,RELN,MCOLN3,NAV2,CHRNB2,TBCE,GDNF,CHRNA3,PAK5,GAD1,ANKH,CRBN,PARK7,CHL1,GAA
GOBP_LONG_CHAIN_FATTY_ACID_BIOSYNTHETIC_PROCESS	ADHD	0.00204034	0.00453195	0.652557	39	0.760232	brain	TWAS	c5	0.652557	1	CYP2E1,GPX4,GSTP1,ALOX15,CYP2D6,ACSBG1,CYP1A1,FADS1,ALOX12,ALOX15B,ALOXE3,ACOT7,ALOX5,GSTM4,GSTM2,GSTM1,ASAH2,ASAH2B,CYP2C8
GOBP_LONG_CHAIN_FATTY_ACID_TRANSPORT	ADHD	0.00481807	0.00484989	0.320496	59	0.686206	brain	TWAS	c5	0.320496	1	FABP1,PLA2G12A,ACSL1,ACSL5,AKT2,FABP3,SLC27A1,RPS6KB1,PLA2R1,THBS1,SLC27A2,ACSL3,ABCD4,CD36,SLC27A6,DRD2,ACE,SLC27A5,SPX,PLA2G5,PLA2G2C,NMUR2,BDKRB2,DRD4,CPT1B,PROCA1,PLA2G6,NTSR1,ABCD3,AKT1,EPRS1,SSTR4,NMB
GOBP_LONG_CHAIN_FATTY_ACYL_COA_BIOSYNTHETIC_PROCESS	ADHD	0.00233344	0.00709233	0.742149	26	0.224836	brain	TWAS	c5	0.742149	1	HACD1,ACSL1,ACSL5,ACSL6,ACSF3,ACSL3,ACSBG1,HACD2,ELOVL5,HSD17B12,ELOVL2,ELOVL1,ELOVL7,TECR,ELOVL4
GOBP_LONG_CHAIN_FATTY_ACYL_COA_METABOLIC_PROCESS	ADHD	0.00224004	0.00694923	0.747192	30	0.278055	brain	TWAS	c5	0.747192	1	HACD1,ACSL1,ACSL5,ACSL6,DGAT2,ACSF3,ACSL3,ACSBG1,HACD2,ELOVL5,THEM5,HSD17B12,ELOVL2,ACOT7,ELOVL1,ELOVL7,TECR,ELOVL4,FAR1,FAR2
GOBP_LONG_TERM_SYNAPTIC_DEPRESSION	ADHD	-0.00899359	0.00835974	0.282007	25	0.2176	brain	TWAS	c5	0.282007	1	MAPT,LILRB2,SORCS2,GRID2IP,DRD5,GRID2,CD38,SLC24A1,ABHD6,CBLN1,KCNB1,DRD1,AGER,PICK1,PLK2
GOBP_LONG_TERM_SYNAPTIC_POTENTIATION	ADHD	0.000184667	0.00635442	0.976816	53	0.887181	brain	TWAS	c5	0.976816	1	LILRB2,SQSTM1,NSG1,STX4,SNCA,PRNP,SLC8A3,YTHDF1,DRD1,RGS14,PRKAR1B,IGSF11,GSK3B,EIF2AK4,CHRNA7,SLC24A1,GRIN2C,MPP2,GFAP,GRIN2A,TSHZ3,RASGRF2,CYP46A1,TNR,SERPINE2,DRD2,CRHR2,VAMP2,STAU1,PTEN,EPHB2,AGER,RELN,LGMN,NFATC4,NF1,PLK2,STX3,PTN,FAM107A
GOBP_LOW_DENSITY_LIPOPROTEIN_PARTICLE_CLEARANCE	ADHD	-0.00413172	0.00792287	0.602023	28	0.340635	brain	TWAS	c5	0.602023	1	LIPA,CNPY2,EHD1,LDLRAP1,DGAT2,ANXA2,SOAT1,CD36,ABCC8,LDLR,TREM2,APOB,NCEH1,HMOX1,SCARB1,PCSK9
GOBP_LUNG_ALVEOLUS_DEVELOPMENT	ADHD	-0.00251816	0.00646346	0.696833	35	0.855699	brain	TWAS	c5	0.696833	1	KDR,HOPX,SLC7A11,PDGFA,FLT4,FGF10,MAN2A1,SELENON,STRA6,MAN1A2,BMP4,SFTPD,ACE,FGFR2,PKDCC,NKIRAS1,PGR,ADA,BMPR2,SMPD3,CREB1,PHF14
GOBP_LUNG_EPITHELIUM_DEVELOPMENT	ADHD	0.00596251	0.0100325	0.552298	21	0.363463	brain	TWAS	c5	0.552298	1	RBPJ,FGF10,SAV1,STRA6,RCN3,BMP4,MAP2K2,PPP3R1,FGFR2,CTNNB1,CDC42,TP73,MAP2K1,WNT7B,KRAS,CREB1,FGF7,WNT2,LTA4H,RBBP9
GOBP_LUNG_MORPHOGENESIS	ADHD	0.00970835	0.00739634	0.189322	29	0.406555	brain	TWAS	c5	0.189322	1	LAMA1,HHIP,SPRY1,MAPK3,FGF10,CTSZ,DLG5,BMP4,MAP2K2,TBX2,AP3B1,FGFR2,CTNNB1,CDC42,NODAL,MAP2K1,WNT7B,WNT2B,KRAS,FGF7,WNT2,CTSH
GOBP_LYMPHOCYTE_ACTIVATION_INVOLVED_IN_IMMUNE_RESPONSE	ADHD	1.97E-05	0.000569493	0.972467	117		brain	TWAS	c5	0.972467	1	UNG,KLRC2,EXOSC6,AP1G1,LILRB1,KMT5C,HLA-F,HLA-DRA,HLA-DRB1,HLA-DMB,SANBR,APBB1IP,RNF8,ZBTB7B,SEMA4A,XBP1,SLC15A4,IL12RB1,MTOR,EIF2AK4,RNF168,PARP3,SOCS5,MSH2,MSH6,MALT1,CR1,CD46,CD244,FCER1G,FCGR3A,FCGR2B,ADA,CD40,IL23A,STAT6,EXO1,PLCG2,SLC11A1,RIF1,F2RL1,SHLD3,CD180,MDK,TNFSF13,VAMP2,UNC13D,TMEM98,RAB27A,SHLD2,CCR6,LIG4,SHLD1,IL27RA,CLEC4E,HSPD1,CLEC4D,FGL2,ERCC1,LGALS9,ATAD5,LFNG,LGALS3,NDFIP1,SWAP70,IL18R1,NFKBIZ,CD81,PTGER4,PHF14,PLCL2,TNFSF18,TNFSF4,HLX
GOBP_LYMPHOCYTE_APOPTOTIC_PROCESS	ADHD	4.72E-05	0.000987419	0.961871	47	0.874364	brain	TWAS	c5	0.961871	1	ADAM8,P2RX7,PTEN,FAS,GPAM,EFNA1,ORMDL3,BIRC7,PRELID1,PRKD2,KDELR1,KIFAP3,DNAJA3,RIPK1,BMP4,LGALS3,BCL2L11,CRKL,GIMAP8,BAK1,HIF1A,ADA,NOC2L,ZC3H8,FADD,PKN1,BCL2,WNT5A,LGALS9,TRAF3IP2,AKT1,PRKCQ
GOBP_LYMPHOCYTE_CHEMOTAXIS	ADHD	-0.010496	0.00949277	0.268864	24	0.816087	brain	TWAS	c5	0.268864	1	ADAM8,CCL3L1,CXCL11,CH25H,HSD3B7,CCL25,ADAM17,PIK3CD,CXCL16,SLC12A2,WNK1,STK39,NEDD9,ADAM10,PADI2,WNT5A,KLRK1,S100A7,PIK3CG
GOBP_LYMPHOCYTE_COSTIMULATION	ADHD	-0.00981359	0.0100981	0.331139	27	0.189871	brain	TWAS	c5	0.331139	1	LILRB2,LILRB4,TNFRSF14,TNFRSF13C,CD5,TMIGD2,DPP4,EFNB3,CARD11,CAV1,YES1,CD320,KLRK1,MAP3K8,FYN,AKT1,CD81,TNFSF4
GOBP_LYMPHOCYTE_HOMEOSTASIS	ADHD	0.000154469	0.000987294	0.875673	45	0.847653	brain	TWAS	c5	0.875673	1	P2RX7,FAS,CASP3,CAMLG,GPAM,SOS2,PPP3CB,PPP2R3C,DNAJA3,SPNS2,BCL2L11,SLC40A1,BAK1,HIF1A,ADA,SKIL,ZC3H8,FADD,PMAIP1,PRDX2,PKN1,BCL2,LGALS9,TRAF3IP2,AKT1,LMO1,TCIRG1,LAT
GOBP_LYMPHOCYTE_MEDIATED_IMMUNITY	ADHD	2.93E-05	0.000487498	0.952107	218		brain	TWAS	c5	0.952107	1	SCART1,UNG,EXOSC6,AP1G1,LILRB1,LILRB4,KMT5C,CD8A,HLA-F,HLA-G,HLA-H,HLA-A,HLA-E,TUBB,HLA-B,MICA,LTA,C4A,C4B,AGER,HLA-DRA,HLA-DRB5,HLA-DRB1,HLA-DQA1,HLA-DQB1,HLA-DQA2,HLA-DQB2,HLA-DOB,TAP2,HLA-DMB,HLA-DMA,HLA-DOA,HLA-DPA1,HLA-DPB1,TRBC2,ZP3,AZGP1,P2RX7,SANBR,FCER1G,FCGR3A,FCGR2B,SH2D1B,RNF8,CLEC4G,AIRE,SLC15A4,INPP5D,C1R,C1RL,CLEC12B,KLRD1,KLRK1,KLRC4,KLRC3,KLRC2,KLRC1,IL12RB1,HFE,BTN3A2,BTN3A3,PVR,NECTIN2,ERCC1,C1QBP,RNF168,PPP3CB,TRPM4,PARP3,PRKCD,MSH2,MSH6,MALT1,CD55,CR2,CR1,CD46,STX7,CD40,IL23A,STAT6,SERPINB9,EXO1,GFER,RIF1,MAP3K7,IL12A,TREM2,CEBPG,SHLD3,MR1,PLEKHM2,TNFSF13,VAMP2,SUSD4,UNC13D,CRK,JAG1,ZBTB1,TRDC,RIPK3,FADD,SLA2,IRF7,RAB27A,SHLD2,CCR6,LIG4,SHLD1,IL27RA,C1QA,C1QC,RAET1E,RAET1G,ULBP2,ULBP1,ULBP3,CD81,HSPD1,C7,HPX,CTSC,LGALS9,ATAD5,LYST,SERPING1,FBXO38,CTSH,PRDX1,TRAF6,ARL8B,TRAF3IP2,IGHG4,IGHG2,NDFIP1,EMP2,SWAP70,TCIRG1,IL1R1,IL18R1,IL21R,FCGR1A,TNFSF4
GOBP_LYMPHOCYTE_MIGRATION	ADHD	-0.000743884	0.00512521	0.884599	70	0.933775	brain	TWAS	c5	0.884599	1	ADAM8,CCL3L1,MADCAM1,ZAP70,GPR15,CXCL11,CH25H,HSD3B7,MIA3,STK10,AIRE,ADAM17,PIK3CD,S1PR1,SPNS2,CXCL16,WASL,TNFRSF14,ITGB3,NEDD9,ADTRP,RET,ABL2,GCSAM,CD200,CD200R1,F11R,SLC12A2,GCSAML,CRKL,WNK1,STK39,ARTN,CRK,ADAM10,FADD,APOD,LRCH1,CCR6,PADI2,IL27RA,CXCL12,WNT5A,AIF1,KLRK1,ITGA4,JAM2,PIK3CG,AKT1,ECM1,SELENOK,FUT4
GOBP_LYMPHOID_PROGENITOR_CELL_DIFFERENTIATION	ADHD	0.00590627	0.00898102	0.51077	18	0.127807	brain	TWAS	c5	0.51077	1	FLT3,SOS2,ANKLE1,BMP4,ZBTB1,ZNHIT1,LIG4,BCL2,PCID2,NUDT21,FLCN
GOBP_LYMPH_VESSEL_DEVELOPMENT	ADHD	0.00681218	0.00942208	0.469679	19	0.27393	brain	TWAS	c5	0.469679	1	KDR,FLT4,FGF2,PDPN,PPP3CB,EPHA2,TIE1,CCBE1,BMPR2,ACVR2B,VASH1,PTPN14,LGALS8
GOBP_LYMPH_VESSEL_MORPHOGENESIS	ADHD	0.00587214	0.00947412	0.535384	18	0.242264	brain	TWAS	c5	0.535384	1	FLT4,FGF2,PDPN,PPP3CB,EPHA2,TIE1,CCBE1,BMPR2,ACVR2B,VASH1,PTPN14,LGALS8
GOBP_LYSOSOMAL_LUMEN_ACIDIFICATION	ADHD	0.012301	0.0131927	0.351124	13	0.411518	brain	TWAS	c5	0.351124	1	GRN,PPT1,RNASEK,CLN6,ATP6V0B,TMEM9,TMEM106B,TMEM199,TCIRG1,CLN3,CCDC115
GOBP_LYSOSOMAL_TRANSPORT	ADHD	0.00136891	0.00358434	0.702525	110	0.470705	brain	TWAS	c5	0.702525	1	NCOA4,VPS4A,AP1G1,VPS53,RILP,GRN,PLEKHM1,GAK,UEVLD,SCARB2,BIN1,AKTIP,M6PR,USE1,MVB12A,GCC2,VPS16,NEDD4,AP4M1,CHMP1A,EPG5,CACNG5,PSAP,EHD3,TPCN2,CHMP3,MGRN1,NAGPA,AP3D1,AP3B1,ARSB,ZFYVE16,UBXN6,ATG14,SPTBN5,VPS39,SNX27,WASH3P,VPS41,PCDHGA3,CHMP2A,TRAK1,VPS52,PRKN,VPS33A,GNPTAB,PINK1,NPC1,RNF157,PIK3R4,VPS11,KIF13A,ATP13A2,VPS4B,LRRK2,TGFBRAP1,HOOK1,TMEM106B,ALS2,FHIP1B,CHMP4A,LAPTM5,CHMP4B,LYST,PCSK9,RAB7A,RHOB,ADRB2,PIK3C3,ANKFY1,ARL8B,RAB12,CCDC91,VPS33B,CLN3,GNPTG,STX8
GOBP_LYTIC_VACUOLE_ORGANIZATION	ADHD	0.00197579	0.0040687	0.627245	90	0.384901	brain	TWAS	c5	0.627245	1	TMEM175,SCARB2,P2RX7,VPS33A,TMEM165,MFSD8,AKTIP,MTOR,CHMP1A,HPS1,HEXA,TCIRG1,TPCN2,GRN,CHMP3,MYO7A,AP3B1,ARSB,MBTPS1,CHMP2A,ZKSCAN3,RNASEK,HPS4,NAGLU,ACP2,PLA2G5,GNPTAB,CLN6,ATP6V0B,ACP3,NAGPA,HEXB,TMEM9,LRRK2,HOOK1,TMEM106B,CLVS2,FHIP1B,CHMP4A,TMEM199,LAPTM5,CHMP4B,LYST,RAB39A,ATP10B,ARL8B,VPS33B,CLN3,GAA,CHMP6,CCDC115
GOBP_L_ALPHA_AMINO_ACID_TRANSMEMBRANE_TRANSPORT	ADHD	0.00428771	0.00452117	0.342945	72	0.480645	brain	TWAS	c5	0.342945	1	SLC7A11,SLC38A7,RGS4,SLC7A5P1,SLC38A10,SLC36A1,SLC15A4,ARL6IP1,SLC38A3,SLC25A12,SLC1A6,CLN3,KCNJ10,SLC38A1,SLC38A2,SLC38A4,SLC25A29,SLC38A6,SLC38A11,SLC11A1,AGT,SLC25A38,SLC38A8,SLC66A1,ARL6IP5,SLC43A2,RGS2,SLC7A7,SLC7A8,SLC25A22,SLC66A1L,SLC17A6,SLC1A4,SLC36A4,ITGB1,SLC25A15,SLC25A18,SLC1A7,NTSR1,SLC43A1,SLC1A3,SLC7A9,SLC7A10
GOBP_L_GLUTAMATE_TRANSMEMBRANE_TRANSPORT	ADHD	0.0106314	0.00721126	0.140405	31	0.247029	brain	TWAS	c5	0.140405	1	SLC7A11,SLC38A7,ARL6IP1,SLC25A12,SLC1A6,KCNJ10,ARL6IP5,SLC25A22,SLC17A6,SLC1A4,ITGB1,SLC25A18,SLC1A7,NTSR1,SLC1A3
GOBP_MACROAUTOPHAGY	ADHD	5.89E-05	0.000928314	0.9494	224	0.651966	brain	TWAS	c5	0.9494	1	CTSD,USP30,PIP4K2B,PLEKHM1,NSFL1C,VPS16,DDRGK1,STING1,SQSTM1,TECPR1,SMURF1,AP4M1,WIPI2,ATG7,MTMR3,STBD1,MFN2,VPS13D,LRBA,UCHL1,KDR,EXOC1,CASP3,SLC25A4,MAPK8,MFSD8,VPS36,EXOC4,RAB5A,VPS13C,MAPK3,EI24,VTA1,LIX1,UBQLN4,ATG2A,SNX32,TCIRG1,RALB,ATG16L1,SMG1,MVB12A,CERS1,WAC,USP36,GAA,RNF213,CHMP6,AUP1,SNX4,FEZ2,TMEM39A,ADPRH,PAFAH1B2,NEDD4,MTOR,CHMP1A,SPATA33,EPG5,ATG12,VPS37C,ERN1,SNX6,QSOX1,ATP6V0E2,SCFD1,CLN3,NUPR1,WIPI1,YOD1,ATP6V1C2,CHMP3,PIP4K2C,ATG5,UBXN6,WDR45B,CAPNS1,HSPB8,RUFY4,RETREG2,ATG9A,ATG14,TSC2,VPS39,ATP6V1E2,SNAP29,TRIM13,VPS41,PIK3C2B,MAP3K7,NOD1,CHMP2A,ATG16L2,STAM2,ILRUN,PHF23,PRKN,UVRAG,ATG4B,VPS33A,VPS37B,ATP6V0A2,RETREG3,NBR1,EXOC8,ATG13,SH3GLB1,PINK1,NPC1,TRAPPC8,ATP6V0B,ATG10,TBC1D5,EXOC7,UFC1,ATP6V0D1,VPS4A,PIK3R4,UBA5,MAP1LC3B,SUPT5H,FYCO1,TOMM7,SPTLC2,RUBCNL,ATP13A2,BNIP3,VPS4B,LRRK2,ATP6V1G2,TOM1,HMOX1,VTI1B,CHMP4B,MAP1LC3A,HDAC10,PIP4K2A,RIMOC1,SNX7,ZFYVE1,PSEN1,ATP6V1E1,IFT88,CHMP4A,POLDIP2,SNX18,RAB7A,RAB43,RETREG1,UBXN2A,TEX264,ADRB2,PIK3C3,CALCOCO2,SNF8,PRKAA2,ARL8B,AKT1,SIRT1,VPS26A,TMEM41B,RAB3GAP2,ULK2,VPS33B,TIGAR,ELAPOR1,GAPDH,OPTN,SEC22B,UFL1,VPS26B,SNX5,LGALS8
GOBP_MACROMOLECULE_DEACYLATION	ADHD	-0.00444743	0.00427334	0.297997	86	0.83209	brain	TWAS	c5	0.297997	1	TADA2A,MAPT,MIER2,MBD3,SIRT5,HOPX,REST,CAMK2D,CTBP1,SMARCA5,DYRK1A,ABHD12,MAPK8,NEK3,PRDM5,C6orf89,MIER1,GATAD2B,ZBTB7B,NOTUM,BRMS1,RBM14,ABHD12B,PRKD2,SPHK2,EP300,TRERF1,GATAD2A,AKAP8,SIN3B,ELK4,MIDEAS,MIER3,SIRT6,TADA3,TPPP,KDM5A,DR1,MTA2,HDAC5,MORF4L1,ABHD17C,CHD3,SIRT2,PINK1,HDAC9,SIRT3,APLNR,ABHD13,LRRK2,ABHD16A,NDN,HDAC11,PRKAA1,HDAC10,RRP8,NCAPG2,PRKAA2,KAT14,SUDS3,SIRT4,HDAC2,SGF29,PRMT6
GOBP_MACROPHAGE_ACTIVATION	ADHD	-6.91E-06	0.000979083	0.994367	72	0.794892	brain	TWAS	c5	0.994367	1	LRFN5,GRN,MAPT,TLR1,TLR6,TNIP2,TLR3,TLR2,IFNGR1,SNCA,SUCNR1,THBS1,CD200,CD84,FCGR3A,FCGR2B,TRPV1,SHPK,PLCG2,SLC11A1,STK39,LDLR,ATM,PJA2,TREM2,NR1H3,SPHK1,JMJD6,TICAM1,ITGB2,DYSF,C1QA,LRRK2,WNT5A,AIF1,AGER,HSPD1,CTSC,MYO18A,KARS1,CRTC3,IL1RL1,ADGRF5,GPR137B
GOBP_MACROPHAGE_DIFFERENTIATION	ADHD	-0.00226177	0.00633797	0.721196	35	0.552199	brain	TWAS	c5	0.721196	1	ZBTB46,HLA-DRB1,EIF2AK1,HCLS1,PARP1,TLR2,IL15,PRKCA,NRROS,RIPK1,BMP4,RB1,CD4,IL34,PTPN2,CDC42,C1QC,CASP8,FADD,CSF1R,TSPAN2,INHA,L3MBTL3
GOBP_MACROPHAGE_MIGRATION	ADHD	-0.000225906	0.000982366	0.818122	48	0.695433	brain	TWAS	c5	0.818122	1	CNN2,P2RX4,MAPK3,P2RY12,THBS1,NUP85,CD200,CD200R1,SFTPD,BCR,DDT,RARRES2,CD9,IL34,TREM2,MDK,MMP2,TAFA4,C3AR1,AKIRIN1,CMKLR1,MCOLN2,CSF1R,EDNRB,LGALS3,CD81,TNFSF18
GOBP_MAGNESIUM_ION_TRANSPORT	ADHD	0.00230217	0.00945111	0.807551	20	0.639503	brain	TWAS	c5	0.807551	1	NIPAL1,CNNM2,SLC41A3,NIPAL3,MRS2,NIPAL4,NIPA1,ZDHHC13,ZDHHC17,CLDN16
GOBP_MAINTENANCE_OF_BLOOD_BRAIN_BARRIER	ADHD	0.00388293	0.00953566	0.68386	21	0.817685	brain	TWAS	c5	0.68386	1	ACTB,TJP3,CLDN12,F11R,SLC12A2,ABCC8,LAMC1,ITGB1,GJB6,OCLN,LAMA2,VCL,CLDN5,JAM2,JAM3
GOBP_MAINTENANCE_OF_CELL_NUMBER	ADHD	-9.34E-05	0.000972422	0.923508	92	0.940528	brain	TWAS	c5	0.923508	1	POU5F1,ACTB,REST,SAP30,METTL14,EIF4E,LDB2,MED28,SETD6,CNOT1,RBPJ,TRIM8,TUT4,MED6,ZIC1,BMP7,DPF2,BRMS1,LRP5,FGF10,SAV1,WNT9B,GNL3,ZNF322,PELO,KDM3A,DIS3L2,SMARCB1,RIF1,MED15,SMARCA4,PAX8,CTNNB1,SMO,KDM2B,BCL7A,TET1,NODAL,JAG1,CNOT2,RAF1,WNT7A,DDX6,BCL9L,SAP30L,BMPR1A,ZC3H13,LIG4,CTR9,PADI4,LBH,MED17,FZD7,SS18,CDH2,ESRRB,METTL3,ING1,MED21,PRRX1,SUDS3,BRD9,HDAC2,PTN
GOBP_MAINTENANCE_OF_CELL_POLARITY	ADHD	-0.0116039	0.0139875	0.406769	14	0.971948	brain	TWAS	c5	0.406769	1	WDR1,GSK3B,LIN7B,SLC9A3R1,DLG5,PDCD6IP,ARPC5,DST,LIN7C,ATN1,PDLIM1
GOBP_MAINTENANCE_OF_GASTROINTESTINAL_EPITHELIUM	ADHD	-0.0121912	0.0104749	0.244484	14	0.619908	brain	TWAS	c5	0.244484	1	CRACD,MUC4,INAVA,NEUROD1,SLC22A5,MUC6,RBP4,PBLD,ZNF830
GOBP_MAINTENANCE_OF_LOCATION	ADHD	-0.000361069	0.000930613	0.698023	235	0.755887	brain	TWAS	c5	0.698023	1	GRIK5,FKBP1A,NTSR1,LIME1,ALB,G3BP2,CXCL11,VSTM2A,ANK2,CAMK2D,NFKB1,CDS1,PKD2,P2RX7,VPS13D,PISD,ALKBH7,SLC25A23,TAPT1,SUFU,GSTO1,VPS13C,LTBP1,LDAF1,SNCA,FGF2,OSBPL11,MORC3,ABCG1,TRPM2,CDS2,ANXA6,GM2A,EHD1,P2RY6,DGAT2,UVRAG,AUP1,HK2,SUN1,SLC30A7,BARD1,IGSF11,COX17,KDELR3,SUN2,RANGAP1,SREBF2,ABHD5,ITGB3,NRROS,SYNE1,IBTK,HEXA,BBS4,SOAT1,TPCN2,TMEM38A,KDELR2,NPSR1,ITPR2,IKBKE,ENPP1,ARHGAP21,CASQ1,PDPK1,SMIM22,AP3D1,JSRP1,DDIT3,B4GALNT1,ATG5,ERO1A,TRPV1,JPH2,FITM2,YWHAB,PLCG2,CHCHD10,CD36,FBN2,METTL21C,DRD2,F2R,DZIP1,ATP7B,CD4,DIAPH1,ITGAV,PDIA2,STARD4,TREM2,MDFI,TAF8,CIDEA,PTPN2,LDAH,APOB,POLR2M,CEMIP,RASA3,NR1H3,NBL1,PINK1,FTO,CES1,RYR1,NFKBIB,PLIN5,PLIN3,PLA2G4C,KDELR1,BDKRB1,F2,SLC8A1,CPS1,INSIG2,CAV1,S100A9,S100A8,S100A7,CCR5,PNPLA2,HEXB,SRI,LMAN1,DRD1,DBN1,TSPO,HAP1,THY1,NOS1,GPSM2,GSTM2,LATS1,SCIN,CIAPIN1,TRDN,ZFYVE1,PSEN1,MCOLN2,MCOLN3,SLC30A3,OSBPL8,SCARB1,APLNR,GOPC,ANK3,PFN4,RIT2,AKT1,CYBA,SIRT1,SRGN,HK1,GOLPH3,PARK7,ATP2A1,CASQ2,GAA,RNF213
GOBP_MAINTENANCE_OF_LOCATION_IN_CELL	ADHD	-0.000189611	0.000959366	0.843325	145	0.912472	brain	TWAS	c5	0.843325	1	GRIK5,FKBP1A,NTSR1,LIME1,ANK2,CAMK2D,PKD2,ALB,CXCL11,P2RX7,VPS13D,SLC25A23,TAPT1,GSTO1,VPS13C,SNCA,FGF2,MORC3,TRPM2,ANXA6,GM2A,HK2,SUN1,SLC30A7,BARD1,KDELR3,SUN2,RANGAP1,ITGB3,SYNE1,IBTK,HEXA,BBS4,TPCN2,TMEM38A,KDELR2,NPSR1,ITPR2,ARHGAP21,CASQ1,AP3D1,JSRP1,DDIT3,ATG5,ERO1A,TRPV1,JPH2,PLCG2,CHCHD10,METTL21C,DRD2,F2R,DZIP1,ATP7B,CD4,DIAPH1,PDIA2,PDPK1,TAF8,P2RY6,UVRAG,POLR2M,CEMIP,RASA3,RYR1,PINK1,KDELR1,BDKRB1,F2,SLC8A1,INSIG2,CAV1,S100A9,S100A8,CCR5,HEXB,APLNR,SRI,DRD1,DBN1,TSPO,HAP1,THY1,NOS1,GPSM2,GSTM2,SCIN,TRDN,MCOLN2,MCOLN3,SLC30A3,ANK3,PFN4,RIT2,AKT1,CYBA,SRGN,HK1,GOLPH3,PARK7,ATP2A1,CASQ2,GAA
GOBP_MAINTENANCE_OF_PROTEIN_LOCALIZATION_IN_ORGANELLE	ADHD	-0.0110275	0.0107209	0.303668	21	0.720152	brain	TWAS	c5	0.303668	1	GRIK5,TAPT1,MORC3,HK2,SUN1,BARD1,KDELR3,SUN2,RANGAP1,SYNE1,BBS4,KDELR2,CHCHD10,PDIA2,TAF8,PINK1,KDELR1,INSIG2,TSPO,AKT1,PARK7
GOBP_MAINTENANCE_OF_PROTEIN_LOCATION	ADHD	-0.0074748	0.00529563	0.158096	63	0.438061	brain	TWAS	c5	0.158096	1	GRIK5,G3BP2,PKD2,VPS13D,TAPT1,SUFU,VPS13C,LTBP1,MORC3,HK2,SUN1,BARD1,KDELR3,SUN2,RANGAP1,NRROS,SYNE1,BBS4,KDELR2,CHCHD10,FBN2,DZIP1,CD4,PDIA2,MDFI,TAF8,IGSF11,FAF1,NBL1,PINK1,KDELR1,YWHAB,INSIG2,CAV1,NFKBIB,SRI,TSPO,LATS1,SCIN,GOPC,ANK3,PFN4,RIT2,AKT1,SRGN,HK1,GOLPH3,PARK7
GOBP_MAINTENANCE_OF_PROTEIN_LOCATION_IN_NUCLEUS	ADHD	-0.0179483	0.0130046	0.167541	12	0.582636	brain	TWAS	c5	0.167541	1	MORC3,SUN1,BARD1,SUN2,RANGAP1,SYNE1,BBS4,CHCHD10,TAF8,PARK7
GOBP_MAINTENANCE_OF_SYNAPSE_STRUCTURE	ADHD	0.00339738	0.0108075	0.753253	17	0.735029	brain	TWAS	c5	0.753253	1	RAB3A,DCTN1,CBLN1,CHCHD10,DLG4,SDF4,ERC2,CTBP2,CBLN3,ERC1,CBLN2,DLG1
GOBP_MALE_MEIOSIS_I	ADHD	-0.00932633	0.00751633	0.214676	21	0.842546	brain	TWAS	c5	0.214676	1	ZSCAN21,HSF2BP,RAD51C,UBR2,MEIOC,TRIP13,HSPA2,MOV10L1,BRCA2,TDRD9,REC8,DDX4
GOBP_MALE_SEX_DIFFERENTIATION	ADHD	0.00363352	0.0040351	0.367866	84	0.666868	brain	TWAS	c5	0.367866	1	NCOA4,TFPT,CTNNA1,HMGB2,ADAM29,TLR3,H3-3A,PDGFA,INSR,MAS1,ADAM15,ADAM21,ADAM20,COL9A3,FGF10,ASB1,INSL3,GREB1L,NTRK1,ESR1,FER,MEA1,FANCA,WNT9B,MSH2,FSHR,FSHB,TBC1D20,PLEKHA1,RHOBTB3,AMH,BRIP1,SCAPER,FNDC3A,CRKL,ACE,CTNNB1,WNT4,BOK,TFAP2C,SOX15,SGPL1,MMP14,BCL2L2,REC8,HSD17B4,BMPR1A,BIK,CYP1B1,BCL2,CBL,TESC,WNT5A,LRP2,YBX3,WNT2B,SRD5A1,ERCC1,ARID5B,ATN1,BCL2L11,IL1A,ACVR2A,DHX37,DHCR24,INHA,NUPR1,CSDE1,NHLH2,GFRA1,AKR1C3
GOBP_MAMMARY_GLAND_ALVEOLUS_DEVELOPMENT	ADHD	-0.0102548	0.0108614	0.345092	15	0.130683	brain	TWAS	c5	0.345092	1	DDR1,TPH1,EGF,ESR1,HIF1A,ERBB4,TGFA,TNFRSF11A,SOCS2,PRLR
GOBP_MAMMARY_GLAND_DEVELOPMENT	ADHD	6.33E-05	0.000971964	0.948049	89	0.516569	brain	TWAS	c5	0.948049	1	ATP2C2,WNT3,DDR1,NOTCH4,RXFP1,NFKB1,TPH1,EGF,MSX1,BTRC,NEURL1,FGF2,PYGO2,ZBTB7B,IQGAP3,FASN,XBP1,AKT2,SLC29A2,LRP5,FGF10,GPX1,HK2,LATS1,ESR1,CDO1,IRF6,KDM5B,STAT6,BMP4,TBX2,OXTR,VDR,FGFR2,ATP7B,WNT4,SMO,PGR,ERBB4,CAV1,WNT2,TDGF1,USF2,DEAF1,SLC29A1,LBH,WNT5A,ITGA2,GLI2,TGFA,WNT7B,NME1,BRCA2,TNFRSF11A,ROBO1,CSF1R,AKT1,UMPS,APRT,NR3C1,SOSTDC1,LRP5L,PRLR,NTN1,MGMT
GOBP_MAMMARY_GLAND_DUCT_MORPHOGENESIS	ADHD	0.000953394	0.0109815	0.930816	20	0.705179	brain	TWAS	c5	0.930816	1	DDR1,FGF10,ESR1,KDM5B,VDR,FGFR2,WNT4,EPHA2,PGR,WNT5A,BTRC,CSF1R,NR3C1,SOSTDC1,LRP5L,NTN1
GOBP_MAMMARY_GLAND_EPITHELIAL_CELL_DIFFERENTIATION	ADHD	-0.00933406	0.0103137	0.365459	17	0.302721	brain	TWAS	c5	0.365459	1	FGF2,AKT2,IRF6,SMO,HIF1A,ERBB4,LBH,LATS1,AKT1,PRLR,MGMT
GOBP_MAMMARY_GLAND_EPITHELIAL_CELL_PROLIFERATION	ADHD	0.00889088	0.0106341	0.403115	13	0.171875	brain	TWAS	c5	0.403115	1	PYGO2,IQGAP3,GPX1,ESR1,KDM5B,STAT6,RTN4,EPHA2,DEAF1,WNT5A,BRCA2,BTRC,ROBO1
GOBP_MAMMARY_GLAND_EPITHELIUM_DEVELOPMENT	ADHD	-3.93E-05	0.000988934	0.968339	46	0.6715	brain	TWAS	c5	0.968339	1	ATP2C2,WNT3,DDR1,MSX1,FGF2,PYGO2,IQGAP3,AKT2,FGF10,GPX1,LATS1,ESR1,IRF6,KDM5B,STAT6,RTN4,VDR,FGFR2,WNT4,SMO,PGR,ERBB4,DEAF1,LBH,WNT5A,WNT7B,BRCA2,BTRC,ROBO1,CSF1R,WNT2,AKT1,NR3C1,SOSTDC1,LRP5L,PRLR,NTN1,MGMT
GOBP_MAMMARY_GLAND_MORPHOGENESIS	ADHD	0.00208602	0.00813123	0.797531	30	0.577327	brain	TWAS	c5	0.797531	1	DDR1,RXFP1,NFKB1,FGF10,ESR1,KDM5B,STAT6,BMP4,TBX2,VDR,FGFR2,WNT4,PGR,CAV1,WNT5A,BTRC,CSF1R,NR3C1,SOSTDC1,LRP5L,NTN1
GOBP_MANGANESE_ION_TRANSMEMBRANE_TRANSPORT	ADHD	-0.00175851	0.0111005	0.874128	12	0.919726	brain	TWAS	c5	0.874128	1	ATP2C2,SLC39A8,TMEM165,TRPM2,ATP13A1,SLC11A1,ATP2C1,SLC30A10
GOBP_MANGANESE_ION_TRANSPORT	ADHD	-0.00360729	0.0105008	0.731203	15	0.831925	brain	TWAS	c5	0.731203	1	ATP2C2,SLC39A8,TMEM165,TRPM2,ATP13A1,SLC11A1,ATP2C1,SLC30A10,TRPC6
GOBP_MANNOSYLATION	ADHD	0.00831387	0.00580482	0.152076	44	0.809963	brain	TWAS	c5	0.152076	1	ALG3,TMTC4,B4GAT1,DPY19L1,DPY19L2,RXYLT1,ALG12,FKRP,POMGNT2,PIGV,PIGM,ALG8,ALG11,TMTC3,ALG1,POMT2,PIGB,DPY19L3,NUS1,CRPPA,PIGZ,ALG1L2,TMTC2,TMTC1
GOBP_MAST_CELL_ACTIVATION	ADHD	-0.000176377	0.00098968	0.858553	46	0.997827	brain	TWAS	c5	0.858553	1	RABGEF1,RHOH,STXBP2,PLSCR1,PIK3CD,SNX4,NECTIN2,FER,ADGRE2,SNAP23,MILR1,SNX6,CD300A,CD300LF,UNC13D,CD84,FCGR2B,HAVCR1,VAMP2,SPHK2,S100A12,S100A13,ADORA2B,CHGA,PTGDR,CPLX2,CBL,HMOX1,RASGRP1,LGALS9,LCP2,PIK3CG,FES,C12orf4,TSLP,VAMP3,LAT,GAB2
GOBP_MAST_CELL_MEDIATED_IMMUNITY	ADHD	-2.75E-05	0.000989874	0.977809	41	0.993924	brain	TWAS	c5	0.977809	1	RABGEF1,SPON2,STXBP2,PIK3CD,SNX4,FER,ADGRE2,SNAP23,MILR1,SNX6,CD300A,UNC13D,CD84,SERPINB9,VAMP2,SPHK2,ADORA2B,CHGA,PTGDR,CPLX2,CBL,HMOX1,RASGRP1,LGALS9,S100A13,PIK3CG,FES,C12orf4,VAMP3,LAT,GAB2
GOBP_MATERNAL_PLACENTA_DEVELOPMENT	ADHD	-0.0179913	0.0130571	0.168236	15	0.871546	brain	TWAS	c5	0.168236	1	BSG,SPP1,STOX2,PARP1,PRDX3,GHRL,VDR,EPOR,PARP2,MEN1,NODAL,BMPR2,TPPP3,GJB2,AKT1,PTN
GOBP_MATERNAL_PROCESS_INVOLVED_IN_FEMALE_PREGNANCY	ADHD	-0.00776981	0.00736	0.291114	37	0.407448	brain	TWAS	c5	0.291114	1	BSG,SPP1,PARP1,ITGA3,CBS,KPNA6,ESR1,PRDX3,GHRL,APOL2,PLA2G6,VDR,PARP2,MEN1,WNT4,PGR,NODAL,RGS2,DSG1,BMPR2,TPPP3,GJB2,LGALS9,AKT1,IHH,PTN
GOBP_MATING_BEHAVIOR	ADHD	0.00153229	0.00670885	0.819337	35	0.85536	brain	TWAS	c5	0.819337	1	DRD5,MTNR1A,PPP1R1B,TACR1,ABAT,DDO,P2RX1,OXTR,SERPINE2,P2RY1,ADA,HEXB,PTEN,DRD1,KLK14,UBE2Q1,ACVR2A,EDNRB,AVPR1A,HDAC2,NHLH2
GOBP_MATURATION_OF_5_8S_RRNA	ADHD	-1.96E-05	0.000702989	0.977703	34		brain	TWAS	c5	0.977703	1	ERI2,RPP40,WDR12,EXOSC10,ABT1,MPHOSPH6,C1D,EXOSC8,FTSJ3,KRI1,RRP15,NSA2,UTP20,EIF6,NOP9,RPF1,MTREX,URB1
GOBP_MATURATION_OF_5_8S_RRNA_FROM_TRICISTRONIC_RRNA_TRANSCRIPT_SSU_RRNA_5_8S_RRNA_LSU_RRNA	ADHD	-0.000194848	0.000992511	0.844361	25	0.324703	brain	TWAS	c5	0.844361	1	ERI2,RPP40,WDR12,EXOSC10,ABT1,EXOSC8,FTSJ3,KRI1,UTP20,NOP9,URB1
GOBP_MATURATION_OF_LSU_RRNA	ADHD	-1.61E-07	0.00070343	0.999817	31		brain	TWAS	c5	0.999817	1	MRPL1,WDR12,RPL7L1,RPF1,ZNHIT6,GTPBP4,RPF2,FTSJ3,RRP15,DDX18,NSA2,EIF6,URB1,RPL10A
GOBP_MATURATION_OF_SSU_RRNA_FROM_TRICISTRONIC_RRNA_TRANSCRIPT_SSU_RRNA_5_8S_RRNA_LSU_RRNA	ADHD	-0.00501546	0.00546422	0.358685	38	0.784026	brain	TWAS	c5	0.358685	1	RPS19,HELB,UTP3,RPS14,RPP40,ERCC2,BMS1,UTP25,ABT1,NOL10,TBL3,KRI1,WDR46,RPS8,UTP4,SLX9,UTP20,NOP9,DHX37,GTF2H5,UTP6,HEATR1
GOBP_MATURE_B_CELL_DIFFERENTIATION	ADHD	0.00301869	0.0101148	0.765366	21	0.446657	brain	TWAS	c5	0.765366	1	XBP1,MALT1,CR1,PLCG2,ADA,SLAMF8,FCGR2B,LFNG,CMTM7,PHF14,PLCL2
GOBP_MEGAKARYOCYTE_DIFFERENTIATION	ADHD	0.00208566	0.00744592	0.779395	28	0.119447	brain	TWAS	c5	0.779395	1	HMGB2,THPO,MEIS1,EP300,WASF2,PRMT1,H4C2,H4C3,H4C4,H4C8,LOX,L3MBTL1,MTURN,SP3,TESC,ABI1,SCIN,EIF6,PIP4K2A,TAL1,FLI1,ZFPM1,CIB1,VPS33B,PRMT6
GOBP_MEIOSIS_I_CELL_CYCLE_PROCESS	ADHD	0.000776764	0.00326039	0.811693	111	0.900691	brain	TWAS	c5	0.811693	1	SYCE1,BAG6,RNF212,CENPC,EME1,CENPX,HSF2BP,MUS81,C11orf80,MEIKIN,CENPS,CORT,CDC25A,IHO1,SUN1,ANKLE1,ERCC4,RAD51C,CDC25B,ZSCAN21,STAG3,ZCWPW1,MEI1,UBR2,MSH6,HFM1,MLH3,MEIOC,BRIP1,SPATA22,TRIP13,MSH4,CCNB1IP1,ATM,SYCE1L,P3H4,PSMC3IP,RAD50,SGO2,HSPA2,PSMD13,BRME1,TOP2B,MEI4,MOV10L1,SYCE3,BRCA2,NDC1,TDRD9,REC8,ERCC1,DDX4,ANKRD31,RAD54L,FMN2,FANCM,PTTG1,EME2,MEIOB,HORMAD1,MAEL,MRE11
GOBP_MEIOTIC_CELL_CYCLE	ADHD	-0.000463713	0.000921467	0.6148	213	0.631809	brain	TWAS	c5	0.6148	1	TUBGCP2,SYCE1,RAD21L1,STK35,BAG6,RNF212,MSX1,ANAPC5,ANAPC4,INSR,CENPC,ANAPC13,EME1,TUBGCP3,CENPX,RSPH1,HSF2BP,CYP26B1,OVOL1,MUS81,C11orf80,PLD6,TOP3A,MEIKIN,CENPS,CORT,CDC25A,IHO1,SUN1,LFNG,ANKLE1,ERCC4,TEX14,RAD51C,CDC25B,ZSCAN21,STAG3,ZCWPW1,SUN2,MEI1,WBP2NL,BUB1B,UBR2,FANCA,SPIRE2,ANAPC16,PDIK1L,TUBGCP4,MSH6,HFM1,TESMIN,CHFR,MLH3,MEIOC,PLCB1,FMN2,EXO1,BRIP1,MYH9,SPATA22,BCL2L11,TRIP13,EME2,MEIOB,PKMYT1,HORMAD1,TDRKH,MSH4,SMC1B,NCAPD2,CCNB1IP1,METTL3,INCENP,XRCC2,NUMA1,SYCP2L,ATM,CATSPERZ,WNT4,SYCE1L,CDC16,P3H4,PSMC3IP,TUBG1,TUBG2,SIRT2,RBBP8,RAD50,CDC20,SGO2,FIGNL1,HSPA2,RPA1,ANAPC1,AURKC,BUB3,PSMD13,RPS6KA2,CALR,BRME1,TOP2B,WNT5A,MASTL,ACTR2,TUBGCP5,MEI4,MOV10L1,TUBGCP6,SYCE3,NEK2,ANAPC7,BRCA2,NDC1,TDRD9,REC8,NSUN2,ERCC1,YTHDC2,DDX4,ANKRD31,TDRD12,RAD54L,RAD1,PIWIL1,PDE3A,FANCM,PTTG1,SLC26A8,NUF2,MAEL,MRE11,PIWIL4,HUS1
GOBP_MEIOTIC_CELL_CYCLE_PROCESS	ADHD	-0.000411289	0.000940606	0.661923	161	0.538056	brain	TWAS	c5	0.661923	1	SYCE1,BAG6,RNF212,MSX1,CENPC,EME1,CENPX,HSF2BP,CYP26B1,OVOL1,MUS81,C11orf80,MEIKIN,CENPS,CORT,CDC25A,IHO1,SUN1,ANKLE1,ERCC4,TEX14,RAD51C,CDC25B,ZSCAN21,STAG3,ZCWPW1,MEI1,BUB1B,UBR2,FANCA,SPIRE2,MSH6,HFM1,TESMIN,CHFR,MLH3,MEIOC,PLCB1,BRIP1,MYH9,SPATA22,TRIP13,HORMAD1,TDRKH,MSH4,NCAPD2,CCNB1IP1,INCENP,SYCP2L,ATM,CATSPERZ,WNT4,SYCE1L,P3H4,PSMC3IP,TUBG1,TUBG2,SIRT2,RAD50,CDC20,SGO2,FIGNL1,HSPA2,PSMD13,RPS6KA2,CALR,BRME1,TOP2B,WNT5A,MASTL,ACTR2,MEI4,MOV10L1,SYCE3,BRCA2,NDC1,TDRD9,REC8,NSUN2,ERCC1,DDX4,ANKRD31,TDRD12,RAD54L,RAD1,PDE3A,FMN2,FANCM,PTTG1,EME2,MEIOB,NUF2,MAEL,MRE11,HUS1
GOBP_MEIOTIC_CHROMOSOME_SEGREGATION	ADHD	0.00031422	0.00370177	0.932354	87	0.850646	brain	TWAS	c5	0.932354	1	SYCE1,BAG6,RNF212,CENPC,EME1,CENPX,MEIKIN,CENPS,CORT,IHO1,SUN1,ANKLE1,ERCC4,RAD51C,STAG3,ZCWPW1,BUB1B,HFM1,CHFR,MLH3,MEIOC,BRIP1,SPATA22,TRIP13,MSH4,CCNB1IP1,ATM,SYCE1L,P3H4,PSMC3IP,SGO2,TOP2B,ACTR2,MEI4,SYCE3,NDC1,REC8,ANKRD31,FMN2,FANCM,PTTG1,EME2,MEIOB,HORMAD1,NUF2,MAEL,MRE11
GOBP_MEIOTIC_CHROMOSOME_SEPARATION	ADHD	0.00253297	0.00793994	0.749714	18	0.205289	brain	TWAS	c5	0.749714	1	EME1,CENPX,CENPS,CORT,ANKLE1,ERCC4,HFM1,CHFR,TOP2B,FANCM,EME2,MEIOB
GOBP_MELANOCYTE_DIFFERENTIATION	ADHD	-0.00617159	0.006959	0.375159	24	0.548009	brain	TWAS	c5	0.375159	1	USP13,OR51E2,GNA11,MREG,EDN3,ADAMTS20,ENPP1,LRMDA,HPS4,RAB27A,BCL2,SOX10,EDNRB
GOBP_MEMBRANE_BIOGENESIS	ADHD	-0.000232012	0.00639822	0.971073	53	0.81225	brain	TWAS	c5	0.971073	1	NSFL1C,FLOT1,GAK,STX4,NRXN2,BANF1,ANXA2,CHMP1A,ANKLE2,CHMP3,RCC1,PEX11A,S100A10,SPTBN1,CHMP2A,STX2,LRP4,SIRT2,VPS4A,CAV2,CAV1,DMKN,CLIP3,PTEN,PACSIN2,VPS4B,EPHB2,REEP3,CHMP4A,TLCD1,CDH2,CHMP4B,ANK3,TLCD2,UBXN2A,EMP2,UBE2I,RFTN1
GOBP_MEMBRANE_DEPOLARIZATION	ADHD	-0.00135424	0.00520463	0.794711	65	0.40249	brain	TWAS	c5	0.794711	1	CACNB2,HCN2,ANK2,CAMK2D,P2RX7,P2RX4,YWHAH,PARP1,KDR,CACNA1G,SCN1A,SCN9A,SCN7A,CHRNB2,HCN3,NTSR1,CHRNA4,TRPM4,PPP2R3C,GCLC,ATP5IF1,SCN5A,SCN11A,GCLM,CACNA2D1,BOK,SLC8A1,CACNA1I,SCN4B,SCN2B,CAV1,TSPO,BCL2,FZD9,LRRK2,GPD1L,CNGB1,SCN3B,TBX5,ANK3,PARK7,CACNA1H
GOBP_MEMBRANE_DEPOLARIZATION_DURING_ACTION_POTENTIAL	ADHD	0.0141038	0.00949365	0.137385	23	0.321562	brain	TWAS	c5	0.137385	1	CACNB2,HCN2,YWHAH,CACNA1G,SCN1A,SCN9A,SCN7A,TRPM4,SCN5A,SCN11A,CACNA2D1,SLC8A1,CACNA1I,SCN4B,SCN2B,SCN3B,ANK3,CACNA1H
GOBP_MEMBRANE_DOCKING	ADHD	-0.000835437	0.00421817	0.843001	80	0.115739	brain	TWAS	c5	0.843001	1	SNPH,USO1,NDRG4,PSEN2,EXOC1,RAB3B,EXOC4,ESYT1,STX4,STXBP2,EXOC6B,PDZD8,RALB,RAB8A,UNC13A,RAB3A,ROCK1,RAB3IP,VAPB,STX16,PPFIA3,CLN3,STX7,ATG14,EXOC3,PLEK,SNAP29,RAB3D,CHP1,STX6,EXOC8,CEP290,STX2,SYTL2,KCNB1,EXOC7,EXOC2,VPS11,CAV2,CFTR,CPLX2,ESYT3,STX1A,VTI1B,RAB15,STX10,RAB8B,CTBP2,UNC13C,STXBP3,ESYT2,RAB3C,EXOC6,STX3,RAB12,BVES,VAMP3,STX8,CEP83
GOBP_MEMBRANE_FISSION	ADHD	0.00332178	0.0059899	0.579194	39	0.602572	brain	TWAS	c5	0.579194	1	CORO1C,EXOC1,VPS36,EXOC4,EXOC6B,MIEF2,MVB12A,CHMP1A,VPS37C,CHMP3,EXOC3,CHMP2A,STAM2,VPS37B,EXOC8,SH3GLB1,EXOC7,VPS4A,EXOC2,VPS4B,CHMP4A,CHMP4B,SNF8,EXOC6
GOBP_MEMBRANE_FUSION	ADHD	-0.00354803	0.00341072	0.298221	136	0.387419	brain	TWAS	c5	0.298221	1	PIP4K2B,DOC2B,TRARG1,PLEKHM1,NSF,GOSR2,AKT2,GRIK5,NSFL1C,VPS16,USO1,CPLX1,TMEM175,VPS8,TBC1D4,SNAP47,CH25H,YIPF7,STX4,SNCA,ROPN1B,VAPA,NAPG,RAB8A,USE1,RAB3A,ANXA2,NECTIN2,ANKFY1,RABEP1,STX16,CHMP1A,LYZL4,SYT4,SNAP23,YIPF4,CLN3,STX7,SPACA6,SEC22A,CHMP3,SPESP1,NOX5,VPS39,SNAP29,VPS41,DPP4,CD9,VAMP1,NAPA,CHP1,CHMP2A,SYT13,VPS33A,STX6,CPLANE2,ATP13A2,PLA2G5,VAMP2,STX8,STX2,TIE1,SPHK1,OTOF,VPS4A,BNIP1,VAMP4,VPS11,CAV2,RIMS1,BET1L,RUBCNL,SYT9,STX1A,TGFBRAP1,TOM1,VTI1B,PIP4K2A,RAB8B,CHMP4A,STXBP6,IRAG2,GOSR1,CHMP4B,VAV3,RAB39A,SERPINA5,UBXN2A,ANKRD27,ARL8B,MYOF,STX3,YIPF5,HACE1,VPS33B,NKD2,C2CD5,VAMP3,SEC22B
GOBP_MEMBRANE_INVAGINATION	ADHD	0.000411939	0.00563591	0.941733	60	0.354156	brain	TWAS	c5	0.941733	1	ABCA7,TRBC2,SMURF1,RHOH,APPL2,CLCN3,RAB31,ARHGAP12,ALOX15,THBS1,SPIRE2,SNX33,CD300A,RAC1,MYH9,SH3BP1,PLCG2,MFGE8,CD36,MEGF10,F2RL1,HAVCR1,FNBP1L,CHMP2A,DOCK1,TREM2,CDC42,FCGR2B,TRDC,CHMP4A,ITGB2,AIF1,ITGA2,SNX18,ARHGAP25,TIMD4,RHOBTB1,SNX9,IGHG4,IGHG2,FCGR1A
GOBP_MEMBRANE_LIPID_CATABOLIC_PROCESS	ADHD	0.0045366	0.00565173	0.422152	37	0.910798	brain	TWAS	c5	0.422152	1	GBA3,MGST2,GM2A,NEU3,ACER3,HEXA,PRKCD,PPT1,NEU4,SGPL1,SPHK1,HEXB,NAGA,CYP1B1,SMPDL3A,SMPD1,SMPD3,ASAH2,ASAH2B,GALC,SMPD2,SMPD4
GOBP_MEMBRANE_LIPID_METABOLIC_PROCESS	ADHD	-0.000266045	0.000942645	0.777765	189	0.607353	brain	TWAS	c5	0.777765	1	ST8SIA6,HACD1,PIGW,PLPP2,CSNK1G2,GBA3,ST3GAL6,MGST2,PIGG,NAAA,P2RX7,PIGP,ST3GAL4,SPTLC3,PGAP3,ORMDL3,GM2A,ABCA8,VAPA,MPPE1,SERINC2,CERS1,NEU3,ACER3,CERS3,B4GALT4,PRKD2,SPHK2,FUT2,SGPP2,ST8SIA5,PIGV,SMPDL3B,HEXA,PRKCD,TEX2,SPTSSA,GPLD1,HACD2,PIGM,ST3GAL5,ELOVL5,B4GALNT1,SERINC5,DEGS2,P2RX1,SPNS2,GLB1,ITGB8,ARV1,ORMDL1,PIGF,B3GALT1,CERS6,B4GALT5,ST6GALNAC3,PIGK,ELOVL2,PIGQ,B3GALT4,GAL3ST2,NEU4,SPTSSB,ALOXE3,FUT3,FUT5,CERKL,CLN6,B4GALT6,ELOVL1,SUMF1,SERINC3,PIGT,SGPL1,PSAP,SPHK1,PIGC,FUT9,PIGL,SIRT3,TH,SPTLC2,PRKD3,CYP1B1,HEXB,ELOVL7,PIGB,NAGA,A4GALT,TECR,KDSR,CERK,PGAP1,SMPDL3A,PIGH,ELOVL4,CERS4,PRKAA1,SMPD1,GLTP,SMPD3,ASAH2,SGMS1,ASAH2B,PIGN,PIGS,CERS5,PLA2G6,SCCPDH,GALC,AGMO,SMPD2,DEGS1,PLPP3,ST8SIA1,PNPLA1,PIGX,PIGZ,ST8SIA3,HACD3,SMPD4
GOBP_MEMBRANE_PROTEIN_ECTODOMAIN_PROTEOLYSIS	ADHD	0.00563266	0.00652027	0.38766	40	0.850964	brain	TWAS	c5	0.38766	1	ADAM8,SPPL2C,SPPL3,P2RX7,SH3D19,PSEN2,NRDC,ADAM17,TIMP2,ROCK1,SPPL2A,SNX33,ERAP1,GPLD1,MYH9,ADAM19,PACSIN3,ADAM10,TIMP4,RGMA,PRTN3,SPPL2B,BACE2,TIMP3,SNX9,FURIN,PRKCQ
GOBP_MEMBRANE_PROTEIN_PROTEOLYSIS	ADHD	0.00650061	0.0060025	0.278816	49	0.876354	brain	TWAS	c5	0.278816	1	ADAM8,SPPL2C,PARL,SPPL3,P2RX7,SH3D19,PSEN2,NRDC,ADAM17,TIMP2,ROCK1,SPPL2A,RET,SNX33,ERAP1,GPLD1,MYH9,ADAM19,MBTPS1,PACSIN3,CLPP,ADAM10,TIMP4,RHBDD1,RGMA,PRTN3,SPPL2B,BACE2,TIMP3,CTSH,SNX9,FURIN,PRKCQ
GOBP_MEMBRANE_RAFT_ORGANIZATION	ADHD	0.000103326	0.00743311	0.988909	27	0.512991	brain	TWAS	c5	0.988909	1	ABCA7,FLOT1,NAXE,ANXA2,YJEFN3,PPT1,S100A10,NPC1,CAV2,CAV1,COLEC12,PACSIN2,MYADM,EMP2,CLN3,DLG1,RFTN1
GOBP_MESENCHYMAL_CELL_DIFFERENTIATION	ADHD	-0.00206209	0.00360326	0.56713	140	0.252835	brain	TWAS	c5	0.56713	1	CORO1C,RFLNB,WNT8A,RADIL,MSX1,PEF1,TRIM62,RBPJ,TAPT1,HEY2,NRP1,SPRY1,MAPK3,S100A4,ADAM15,EFNA1,SEMA4A,ANXA6,PDPN,BMP7,FGF10,EPB41L5,BAMBI,DAG1,SEMA3F,SEMA3B,SEMA4F,ROCK1,LIMS1,FN1,GSK3B,EDN3,FBXL17,MTOR,CUL7,GREM1,SEMA6A,RET,SEMA7A,FUZ,SDHAF2,STAT1,DDX5,KLHL12,ADIPOR1,SEMA5B,DLG5,VASN,FERMT2,BMP4,PHACTR4,CLASP2,SEMA3C,HGF,SEMA3E,PDCD6,PPP3R1,SEMA6C,SNAI1,FGFR2,CTNNB1,LDLRAD4,CDC42,WNT4,SMO,ALDH1A2,MDK,PDCD4,JAG1,ERBB4,TIAM1,SOX10,DDX17,PHLDB1,BCL9L,BMPR1A,PTEN,NRP2,HEYL,ZFP64,BCL2,WNT5A,TASOR,IL17RD,NOTCH4,LRP6,CDH2,LAMA5,WNT2,SEMA3A,SEMA3D,TBX5,FRZB,POLR1B,TGFBR3,EDNRB,SEMA6D,GDNF,WNT16,FAM83D,CYP26C1,EMP2,MARK1,USF3,RPS7,ROCK2,SEMA4B,HDAC2,SMAD2,EPHA3
GOBP_MESENCHYMAL_CELL_MIGRATION	ADHD	-0.00535198	0.0064299	0.405207	49	0.231758	brain	TWAS	c5	0.405207	1	CORO1C,RADIL,NRP1,SEMA4A,ANXA6,BMP7,SEMA3F,SEMA3B,SEMA4F,FN1,EDN3,SEMA6A,RET,SEMA7A,TPBG,SEMA5B,BMP4,PHACTR4,SEMA3C,SEMA3E,SEMA6C,CDC42,SMO,ERBB4,NRP2,SEMA4G,CDH2,SOX10,LAMA5,SEMA3A,SEMA3D,EDNRB,SEMA6D,GDNF,SEMA4B
GOBP_MESENCHYMAL_CELL_PROLIFERATION	ADHD	-0.00267524	0.00730362	0.714149	32	0.953958	brain	TWAS	c5	0.714149	1	CHRD,DCHS2,MSX1,PDGFA,KDR,BMP7,STAT1,BMP4,TBX2,FGFR2,CTNNB1,SMO,BMPR1A,WNT5A,DCHS1,FGF7,WNT2,PRRX1,IHH,PHF14
GOBP_MESENCHYMAL_TO_EPITHELIAL_TRANSITION	ADHD	0.000911542	0.0087396	0.916931	18	0.0697491	brain	TWAS	c5	0.916931	1	WNT9B,GREM1,STAT1,PELO,BMP4,BASP1,PAX8,CTNNB1,WNT4,SMO,FZD7,GDNF
GOBP_MESENCHYME_DEVELOPMENT	ADHD	-0.00399339	0.00315199	0.205176	172	0.358122	brain	TWAS	c5	0.205176	1	CORO1C,RFLNB,WNT8A,RADIL,MSX1,PKD2,PEF1,TRIM62,RBPJ,TAPT1,EXOC4,HEY2,ERBB3,NRP1,SPRY1,MAPK3,S100A4,ADAM15,EFNA1,SEMA4A,ANXA6,PDPN,BMP7,FGF10,EPB41L5,BAMBI,DAG1,SEMA3F,SEMA3B,SEMA4F,ROCK1,LIMS1,FN1,POGLUT1,GSK3B,EDN3,FBXL17,MTOR,CUL7,PTK7,GREM1,ACTC1,SEMA6A,RET,SEMA7A,TEAD2,FUZ,SDHAF2,STAT1,DDX5,CRELD1,KLHL12,ADIPOR1,MDM4,SEMA5B,DLG5,VASN,AMH,FERMT2,BMP4,TBX2,PHACTR4,CLASP2,MESP1,SEMA4B,SEMA3C,HGF,SEMA3E,PDCD6,PPP3R1,SEMA6C,SNAI1,FGFR2,CTNNB1,LDLRAD4,CDC42,WNT4,SMO,CPLANE2,ALDH1A2,MDK,PDCD4,NODAL,JAG1,ERBB4,TIAM1,SOX10,DDX17,PHLDB1,BCL9L,BMPR1A,PTEN,NRP2,HEYL,ZFP64,BCL2,WNT5A,TASOR,IL17RD,NOTCH4,BMPR2,DCHS1,LRP6,CDH2,ROBO1,LAMA5,WNT2,SEMA3A,SEMA3D,TBX5,FRZB,POLR1B,TGFBR3,APLNR,EDNRB,ACTA1,NUP133,SEMA6D,GDNF,WNT16,FAM83D,CYP26C1,EMP2,MARK1,USF3,RPS7,ROCK2,HDAC2,SMAD2,EPHA3
GOBP_MESODERMAL_CELL_DIFFERENTIATION	ADHD	0.0113197	0.00858591	0.18737	22	0.838806	brain	TWAS	c5	0.18737	1	ITGA3,TBX6,DKK1,ITGB3,ITGB4,BMP4,ITGA8,MESP1,FGFR2,KDM6B,NODAL,BMPR1A,ITGA2,ITGB1
GOBP_MESODERM_DEVELOPMENT	ADHD	0.000320302	0.000977027	0.743038	60	0.601961	brain	TWAS	c5	0.743038	1	WNT3,ITGB3,EXOC4,GDF11,ITGA3,TBX6,TWSG1,DKK1,IKZF3,BMP7,OVOL1,TBX19,EPB41L5,EXT2,POGLUT1,MIXL1,TEAD2,ITGB4,PRKAR1A,AMH,BMP4,GPI,ITGA8,MESP1,SNAI1,FGFR2,AXIN1,CTDNEP1,KDM6B,HES7,SMO,TIE1,NODAL,PUS7,BMPR1A,WNT5A,ITGA2,ITGB1,BMPR2,ACVR2B,ACVR2A,NUP133,WLS,MESD,SMAD2
GOBP_MESODERM_MORPHOGENESIS	ADHD	0.000158153	0.000984631	0.872391	42	0.602481	brain	TWAS	c5	0.872391	1	WNT3,ITGB3,NF2,EXOC4,ITGA3,TBX6,TWSG1,DKK1,BMP7,TBX19,EPB41L5,EXT2,ITGB4,PRKAR1A,BMP4,GPI,ITGA8,MESP1,SNAI1,FGFR2,AXIN1,KDM6B,NODAL,BMPR1A,WNT5A,ITGA2,ITGB1,BMPR2,WLS,SMAD2
GOBP_MESONEPHRIC_TUBULE_MORPHOGENESIS	ADHD	-0.00554202	0.00557481	0.320165	44	0.188879	brain	TWAS	c5	0.320165	1	NPNT,PKD2,FGF2,GREB1L,WNT9B,GREM1,FMN1,BMP4,HS3ST3A1,HS3ST3B1,AGT,PAX8,CTNNB1,WNT4,SMO,PBX1,HS2ST1,BCL2,ADAMTS16,DCHS1,WNT2B,LAMA5,GDNF,FGF1,WNT6,GZF1,DLG1
GOBP_MESONEPHROS_DEVELOPMENT	ADHD	-0.0032783	0.00459284	0.47536	64	0.197283	brain	TWAS	c5	0.47536	1	NPNT,PKD2,GDF11,FGF2,SPRY1,SLIT2,BMP7,FGF10,GREB1L,WNT9B,CRLF1,GREM1,FMN1,RET,EPCAM,BMP4,BASP1,HS3ST3A1,HS3ST3B1,AGT,FGFR2,PAX8,CTNNB1,WNT4,SMO,PBX1,HS2ST1,CAT,SDC4,BCL2,BMPER,ADAMTS16,DCHS1,WNT2B,LAMA5,GDNF,FGF1,WNT6,GZF1,DLG1,SMAD2
GOBP_METANEPHRIC_NEPHRON_DEVELOPMENT	ADHD	0.000230637	0.00775103	0.976262	23	0.100818	brain	TWAS	c5	0.976262	1	PKD2,LAMB2,WNT9B,GREM1,FMN1,RET,STAT1,BMP4,AQP1,PAX8,CTNNB1,WNT4,SMO,GDNF
GOBP_METANEPHRIC_NEPHRON_MORPHOGENESIS	ADHD	0.0103285	0.00781961	0.186551	19	0.0748656	brain	TWAS	c5	0.186551	1	PKD2,WNT9B,GREM1,FMN1,STAT1,BMP4,PAX8,CTNNB1,WNT4,SMO,GDNF
GOBP_METANEPHROS_DEVELOPMENT	ADHD	0.00748132	0.00592298	0.206553	42	0.0478008	brain	TWAS	c5	0.206553	1	PKD2,FRAS1,PDGFA,GDF11,SPRY1,BMP7,FGF10,LAMB2,GREB1L,WNT9B,GREM1,FMN1,RET,STAT1,DLG5,BMP4,BASP1,ITGA8,AQP1,PAX8,CTNNB1,ACAT1,WNT4,SMO,BCL2,WNT7B,NF1,GDNF,CTSH,AKR1B1
GOBP_METANEPHROS_MORPHOGENESIS	ADHD	-0.00143291	0.00755028	0.84948	24	0.053291	brain	TWAS	c5	0.84948	1	PKD2,FRAS1,FGF10,WNT9B,GREM1,FMN1,STAT1,BMP4,BASP1,PAX8,CTNNB1,WNT4,SMO,WNT7B,GDNF
GOBP_METAPHASE_PLATE_CONGRESSION	ADHD	0.00327261	0.00535788	0.541331	61	0.13872	brain	TWAS	c5	0.541331	1	CENPE,CENPC,KAT2B,CDCA5,MAD1L1,MIS12,CDT1,CHMP1A,KPNB1,NUDC,NUP62,MEIOC,CHMP3,PDCD6IP,KIF14,CDCA8,CUL3,CENPQ,INCENP,EML3,CHMP2A,NUMA1,SEH1L,VPS4A,BOD1,PIBF1,TRAPPC12,BIRC5,VPS4B,EML4,CHMP4A,SPAG5,MAPRE1,CHMP4B,SPDL1,KIF2C,FAM83D,PSRC1,NUF2
GOBP_METENCEPHALON_DEVELOPMENT	ADHD	0.00295879	0.00521085	0.570161	69	0.823741	brain	TWAS	c5	0.570161	1	KNDC1,GRID2,TTC21B,OGDH,CBS,ATIC,RERE,KLHL1,DIXDC1,NANOS1,TTBK2,ABAT,PTBP2,SSTR1,CBLN1,PDSS2,KIF14,SERPINE2,CRKL,AARS1,SMO,HAP1,NAGLU,GNPAT,MDK,NEUROD1,B4GALT2,FCGR2B,CRK,SDF4,MAP2K1,CEND1,COQ8B,TTLL1,BCL2,SSTR2,AIF1,GLI2,WNT7A,FAIM2,SCN5A,HERC1,ZNF365,XRCC1,MYO16,CLP1,RPGRIP1L,IGF1R
GOBP_METHIONINE_BIOSYNTHETIC_PROCESS	ADHD	0.000172655	0.000986878	0.861119	32	0.0143181	brain	TWAS	c5	0.861119	1	MTHFR,BHMT2,BHMT,APIP,MRI1,MTHFD1,ADI1,MTRR,MTR
GOBP_METHIONINE_METABOLIC_PROCESS	ADHD	7.81E-05	0.000701836	0.911413	44		brain	TWAS	c5	0.911413	1	MTHFR,GNMT,BHMT2,BHMT,APIP,MRI1,MTHFD1,ADI1,MTRR,MAT1A,MTR
GOBP_METHYLATION	ADHD	8.28E-05	0.000436825	0.849633	316		brain	TWAS	c5	0.849633	1	TRDMT1,NSUN6,RAMAC,CMTR2,MRM1,MAPT-AS1,KANSL1,PCMTD2,NSUN5P2,BUD23,NSUN5P1,TRMT10A,ECE2,SETD7,METTL14,BOD1L1,SETD6,FAM47E,COQ5,ZCCHC4,PRDM8,MTHFR,PRDM2,SMARCA5,PWP1,PRDM4,NSUN7,WDR5B,PRDM16,PARP1,NELFA,AS3MT,LARP7,TRMT11,METTL7B,EEF1AKMT3,PRDM5,PAGR1,SETD1A,KAT8,TRMT44,CMTR1,WTAP,CHTOP,PYGO2,SETD4,PNMT,PRDM15,WDR4,JARID2,SMYD5,NSD1,GSPT1,VCPKMT,WDR6,DALRD3,HEMK1,GTPBP3,MRM2,SNRPD1,KMT5C,METTL25B,MEPCE,NFYA,GNMT,GATAD2A,ETFBKMT,METTL18,FDXACB1,CYP1A1,LCMT2,DPY30,FAM98A,PIH1D1,PRMT1,WDR82,NFYB,TDRD5,SNRPE,H1-2,H1-3,RBBP5,METTL22,KMT2C,METTL24,ZMPSTE24,NFYC,KDM3A,DDX4,SETD9,MBD3,DOT1L,DYDC2,RNMT,THUMPD3,SMARCB1,BHMT2,BHMT,TDRKH,RIF1,METTL21C,METTL21EP,COMT,HNMT,SETDB2,TYW3,ZNF304,NDUFAF7,THUMPD2,METTL2A,FTSJ3,CARM1,RAB3D,MTA2,ZNF274,N6AMT1,CTNNB1,TRMT112,MEN1,PRDM11,RAB6A,CHD5,ICMT,EZH1,BRCA1,FAM86C1P,DMAP1,SETMAR,MPHOSPH8,EEF1AKMT1,PRMT2,MTO1,PRMT7,TTLL12,METTL15,BOD1,METTL13,TPMT,KDM1B,KMT2B,TYMS,ZC3H13,ZDBF2,METTL21A,CTR9,TFB1M,TRMT6,KDM1A,NDUFAF5,SMYD3,TFB2M,NELFE,THADA,CAMKMT,COQ3,FAM98B,FBLL1,METTL2B,DNMT3B,NCOA6,MOV10L1,BMI1,KANSL2,MCRS1,BCDIN3D,RRP8,TRMT1,EEF1AKMT2,PLD6,TRMT61A,TDRD9,NSUN2,MTRR,SNRPD2,EMG1,PICK1,METTL4,METTL17,METTL3,ATPSCKMT,ALKBH8,SNRPF,COMTD1,MRM3,SMYD4,METTL16,TDRD12,NSUN4,METTL5,METTL8,PAXBP1,HELLS,SIRT1,TET1,MORC1,KMT5A,FAM86C2P,COPRS,PRMT6,METTL6,MAEL,METTL25,TRMT61B,NSUN3,SMYD2,MTR,MGMT,PIWIL4,TARBP1
GOBP_MICROTUBULE_ANCHORING	ADHD	0.00857479	0.0089542	0.338251	23	0.0301149	brain	TWAS	c5	0.338251	1	NINL,NIN,DCTN1,GCC2,GSK3B,BICD1,BBS4,CLASP2,CEP20,KIF3A,CCDC68,BCCIP,CEP43,CEP19
GOBP_MICROTUBULE_ANCHORING_AT_MICROTUBULE_ORGANIZING_CENTER	ADHD	-0.013269	0.0109659	0.22627	16	0.10833	brain	TWAS	c5	0.22627	1	NINL,NIN,DCTN1,GSK3B,BICD1,BBS4,KIF3A,CCDC68,CEP19
GOBP_MICROTUBULE_BASED_MOVEMENT	ADHD	-0.000204423	0.000664014	0.758189	354		brain	TWAS	c5	0.758189	1	CFAP46,CALY,AP3B2,TERF2,HYDIN,KIF18B,MAPT,KPNB1,TPGS1,AP3D1,NME5,SLC9B1,SLC9B2,CENPE,TACR3,LDHC,BICDL1,DYNLL1,CFAP251,WDR19,UCHL1,ARL3,BORCS7,NEURL1,CFAP43,CFAP58,BLOC1S1,DNAH3,SPAG16,DYNLT5,DNAI4,TTC21B,ROPN1B,CFAP100,KIF20B,BBS12,DTNBP1,KIF13A,KIF16B,BBS1,TRAF3IP1,CFAP221,KIF1B,RSPH4A,RAB27B,CFAP61,DCTN1,TACR1,DNAAF5,SUN1,MREG,DYNC1I2,TEX101,BLOC1S3,KLC3,RSPH6A,NME8,DNAH14,SPG7,GAS8,TRAK1,KIF15,FYCO1,TTLL6,DYNLT2B,IQCG,KXD1,BORCS8,BICD1,DNAH11,ADCY10,KIFAP3,CFAP69,TACR2,CFAP70,ODAD1,FUZ,BBS4,DNAH1,KIF19,SLC9A3R1,QRICH2,KIF21B,ATP2B4,BLOC1S5,DNAH12,CATSPERE,KIF28P,ARMC2,WASF1,CCR6,KIF25,ARHGAP21,ENKUR,TTLL9,KIF3B,ATP1A4,CILK1,PLTP,LCA5L,ODAD2,BICDL2,CLUAP1,IFT27,IFT52,MEIG1,TTLL3,GAS2L2,AP3S2,KIF14,INPP5B,AP3B1,IFT140,MAPK8IP3,CABYR,AQP4,CELF3,JHY,SPA17,IFT57,SLC22A14,TTC21A,TRIM58,TTC12,MAP1B,DZIP1,HSBP1,DNAAF1,IFT80,RHOT2,CATSPERZ,KIF17,CDC42,APOB,RAB6A,DNAH10,CFAP97D1,TEKT3,HAP1,ODAD4,BLOC1S2,TEKT1,DNAH2,STAU1,DNAH17,ADCY3,DRC1,IFT172,SORD,TRAK2,C2CD6,MKKS,SYNE2,DNAH6,TTC26,DAW1,CACNA1I,IFT46,OPA1,ZBBX,NEK10,MAP4,IFT43,SLIRP,KLC4,TCTE1,CCDC40,CEP131,PIERCE2,DNAAF4,NPHP3,TMEM108,TTLL1,RAB1A,ACTR2,DYNC2LI1,LRPPRC,DNAH7,BBS2,DRC7,KIFC3,RABL2B,CCDC65,DNHD1,TUB,DYNC2H1,DNAH9,BORCS5,IFT88,KLC1,KIF26A,TSSK4,DNAI3,CCNYL1,MAK,DDX4,KIF2A,CFAP206,KTN1,CFAP54,WDR35,DYNC2I1,KIF2C,KIF6,NPHP4,DNAH5,TTC30A,SOD1,CFAP298,DYNC1I1,ARL8B,DYNC1LI1,IFT122,TEKT5,CFAP44,FMN2,SPEF1,RHOT1,CELSR2,SPEF2,KATNIP,CLN3,DNAAF2,SLC26A8,HIF1A,ACTR10,FSIP2,DYNLT1
GOBP_MICROTUBULE_BASED_TRANSPORT	ADHD	-0.0004917	0.000935362	0.599111	185	0.169953	brain	TWAS	c5	0.599111	1	CALY,AP3B2,MAPT,NME5,BICDL1,DYNLL1,WDR19,UCHL1,ARL3,BORCS7,CFAP43,BLOC1S1,SPAG16,TTC21B,BBS12,DTNBP1,KIF13A,TRAF3IP1,CFAP221,KIF1B,RAB27B,DCTN1,SUN1,MREG,DYNC1I2,BLOC1S3,KLC3,SPG7,GAS8,DYNLT2B,KXD1,BORCS8,BICD1,DNAH11,ADCY10,KIFAP3,FUZ,DNAH1,SLC9A3R1,BLOC1S5,WASF1,ARHGAP21,CILK1,LCA5L,BICDL2,CLUAP1,AP3D1,IFT27,IFT52,AP3S2,AP3B1,IFT140,MAPK8IP3,CABYR,AQP4,JHY,SPA17,IFT57,TTC21A,KIF28P,TRIM58,MAP1B,HSBP1,DNAAF1,IFT80,RHOT2,TRAK1,KIF17,CDC42,RAB6A,BLOC1S2,STAU1,TERF2,TRAK2,SYNE2,TTC26,DAW1,IFT46,OPA1,NEK10,FYCO1,CLIP3,CCDC40,CEP131,DNAAF4,NPHP3,TMEM108,TTLL1,HAP1,ODAD4,DYNC2LI1,LRPPRC,RABL2B,DYNC2H1,DNAH9,BORCS5,IFT88,IFT172,MAK,KIF3B,CFAP54,WDR35,DYNC2I1,DNAH5,TTC30A,DYNC1I1,ARL8B,TUB,IFT122,IFT43,RHOT1,SPEF2,KATNIP,CLN3,DNAAF2,RAB21,HIF1A,ACTR10
GOBP_MICROTUBULE_BUNDLE_FORMATION	ADHD	-0.000164707	0.00095436	0.862978	138	0.0651151	brain	TWAS	c5	0.862978	1	CFAP46,HYDIN,TPGS1,DNAAF3,GAS2L1,CFAP74,CC2D2A,NEURL1,CFAP43,CFAP58,LRGUK,MTCL1,SPAG16,DNAI4,RSPH1,RSPH4A,DNAAF5,GAS8,CFAP69,DNAH1,CFAP100,DNAL1,ODAD2,CLUAP1,MEIG1,TTLL3,GAS2L2,TPPP,DNAAF10,JHY,TTC12,MAP1B,DNAAF1,CHP1,NUMA1,CLIP1,CPLANE2,ODAD4,CFAP97D1,DNAH2,IQCG,ODAD1,DRC1,TTC26,DAW1,CCDC40,CEP131,PIERCE2,DNAAF4,TTLL1,DNAH17,NAV1,CCDC66,BBS2,DRC7,DNAH7,CCDC65,TPPP3,DNAI3,RSPH6A,CFAP206,ARMC2,DNAH5,TTLL6,NCKAP5,CFAP44,FES,PRC1,SPEF1,PSRC1,SPEF2,DNAAF2,FSIP2,CCSER2
GOBP_MICROTUBULE_CYTOSKELETON_ORGANIZATION_INVOLVED_IN_MITOSIS	ADHD	-0.000111359	0.000695344	0.872764	109		brain	TWAS	c5	0.872764	1	FAM110A,NSFL1C,MAP9,CENPE,TACC3,HTT,SPRY1,EFHC1,FGF10,DCTN1,CENPJ,CHMP1A,KIF15,KPNB1,STMN1,NUDC,RCC1,NUP62,PARP3,CHMP3,EML1,FSD1,MAP10,CLASP2,PDCD6IP,SBDS,CDCA8,TACC2,INCENP,EML3,NUSAP1,AURKC,CHMP2A,NUMA1,CEP192,TUBG1,TUBG2,CDC20,PCNT,RAN,SUN2,MZT1,BORA,PIBF1,LSM14A,WDR62,BCCIP,BIRC5,VPS4B,TASOR,HSPA1B,SASS6,ITGB1,CEP126,NEK2,CHMP4A,POLDIP2,TOGARAM2,KIF3B,MAPRE1,CHMP4B,PLK2,KIF2A,SPDL1,TBCE,CENPH,SPC25,PRC1,GPSM2,PSRC1,NUF2,DYNLT1
GOBP_MICROTUBULE_NUCLEATION	ADHD	8.60E-05	0.000987201	0.930599	46	0.135283	brain	TWAS	c5	0.930599	1	TUBGCP2,ARHGEF7,TUBGCP3,CCDC57,NIN,DCTN1,NDE1,CENPJ,HAUS2,TUBGCP4,PAK1,CLASP2,TPPP,CEP192,TUBG1,TUBG2,MZT1,HSPA1B,TUBGCP5,TUBGCP6,EML2,SLAIN1,PDE4DIP
GOBP_MICROTUBULE_ORGANIZING_CENTER_LOCALIZATION	ADHD	-0.000195392	0.0139266	0.988806	15	0.483481	brain	TWAS	c5	0.988806	1	PLXNA2,NIN,SUN1,RANBP2,NDE1,AURKA,ARPC5,SYNE2,SUN2,CCDC141,GPSM2,DLG1,CEP83
GOBP_MICROTUBULE_ORGANIZING_CENTER_ORGANIZATION	ADHD	7.82E-05	0.000967088	0.93556	118	0.459133	brain	TWAS	c5	0.93556	1	NSFL1C,MAP9,CEP44,PKD2,XPO1,CEP135,KAT2B,CEP63,CEP131,CCDC57,NIN,ALMS1,DCTN1,HAUS8,GCC2,TRIM37,BRSK1,PATJ,CENPJ,CHMP1A,HAUS1,CEP85,HAUS2,NUP62,ATF5,BBS4,GEN1,KIF25,CHMP3,BCAS3,CLASP2,PDCD6IP,CEP72,CCNF,RANBP1,DZIP1,XRCC2,CHMP2A,CCDC78,CTNNB1,KIAA0753,CHD3,CNTROB,CEP192,C2CD3,UVRAG,KIAA1614,PARD6B,BRCA1,USP33,NAT10,POC1B,KIF3A,HAUS4,CENATAC,CEP250,WDR62,CCDC102B,RTTN,CROCC,VPS4B,CEP68,SASS6,DEUP1,CEP295,BCL2L10,NEK2,BRCA2,XRCC3,KIF3B,CHMP4B,PLK2,MDM1,CDK1,C10orf90,ROCK2,FES,CETN3,CHORDC1,TUBE1,PDE4DIP,RAB6C
GOBP_MICROTUBULE_POLYMERIZATION	ADHD	5.73E-05	0.000980157	0.953371	71	0.118641	brain	TWAS	c5	0.953371	1	TUBGCP2,SLC39A12,MAPT,DYRK1A,TUBB4A,SNCA,ARHGEF7,TUBGCP3,CCDC57,TBCD,PIN1,NIN,RPS3,DCTN1,CENPJ,HAUS2,TUBGCP4,RAC1,PAK1,CLASP2,TPPP,MAP1B,NUMA1,CEP192,CLIP1,TUBG1,TUBG2,MET,MZT1,CLIP3,HSPA1B,TUBGCP5,TUBGCP6,INPP5J,TPPP3,EML2,MAPRE3,OCLN,SLAIN1,FES,PSRC1,PDE4DIP
GOBP_MICROTUBULE_POLYMERIZATION_OR_DEPOLYMERIZATION	ADHD	0.000363168	0.000972029	0.708688	95	0.0135448	brain	TWAS	c5	0.708688	1	TUBGCP2,SLC39A12,KIF18B,MAPT,APC2,STMN3,MAP6D1,GAS2L1,INPP5J,DYRK1A,TUBB4A,SKA1,CKAP2,SNCA,ARHGEF7,TUBGCP3,CCDC57,TBCD,PIN1,NIN,RPS3,DCTN1,BMERB1,NDE1,SKA2,CENPJ,CRYAB,HAUS2,TTBK2,TUBGCP4,RAC1,SKA3,PAK1,CLASP2,GAS2L2,KIF14,CAMSAP2,TPPP,MAP1B,NUMA1,CEP192,CLIP1,TUBG1,TUBG2,MET,MZT1,CLIP3,HSPA1B,KIF19,TUBGCP5,TUBGCP6,TPPP3,EML2,MAPRE3,TRIM54,TAOK1,GIT1,KIF2A,OCLN,SLAIN1,ATXN7,KIF2C,NCKAP5,CIB1,FES,SPEF1,PSRC1,PDE4DIP
GOBP_MICROVILLUS_ASSEMBLY	ADHD	0.00141843	0.011975	0.905712	15	0.567844	brain	TWAS	c5	0.905712	1	FSCN1,RAPGEF6,MINK1,SLC9A3R1,FXYD5,RAP1A,RAP2B,MAP4K4,TNIK,PLD1,RAP1GAP,ATP8B1
GOBP_MICROVILLUS_ORGANIZATION	ADHD	-0.00785904	0.0108404	0.468465	20	0.88	brain	TWAS	c5	0.468465	1	RAPGEF6,MINK1,GLDN,SLC9A3R1,FXYD5,RAP1A,RAP2B,CDHR5,CDHR2,MAP4K4,TNIK,PLD1,RAP1GAP,ATP8B1,PLS1
GOBP_MIDBRAIN_DEVELOPMENT	ADHD	0.000108606	0.000988555	0.912518	42	0.720936	brain	TWAS	c5	0.912518	1	WNT3,WNT9B,GNB4,EN2,FZD1,ACTB,MSX1,DYNLL1,KDM2B,YWHAH,INA,RYK,FGF2,DKK1,NDST1,YWHAQ,ZNF148,DLG5,BASP1,ATP5PB,FGFR2,CTNNB1,CDC42,SIRT2,UCHL5,KDM7A,CSNK1E,SUDS3,COX6B1,GLUD1,PADI2,WNT5A,LRP6,S100A1,NDRG2,WNT2,GDF7,RAD1,ZNF430,WLS,SYPL2
GOBP_MIDBRAIN_DOPAMINERGIC_NEURON_DIFFERENTIATION	ADHD	5.66E-06	0.000997925	0.995474	12	0.953772	brain	TWAS	c5	0.995474	1	WNT3,WNT9B,FZD1,RYK,DKK1,CTNNB1,CSNK1E,WNT5A,LRP6,WNT2
GOBP_MINERALOCORTICOID_METABOLIC_PROCESS	ADHD	0.0183626	0.0135821	0.176386	13	0.231185	brain	TWAS	c5	0.176386	1	CYP21A2,REST,CLCN2,WNT4,EDNRB,DKK3,CACNA1H
GOBP_MIRNA_METABOLIC_PROCESS	ADHD	-0.00176206	0.00676881	0.794616	41	0.846177	brain	TWAS	c5	0.794616	1	LILRB4,POU5F1,REST,NFKB1,TERT,TUT4,NGFR,SND1,FGF2,PNPT1,PARN,DDX17,MRTFA,SREBF2,XPO5,GNL3,DDX5,DIS3L2,YY1,BMP4,GAS5,SMARCA4,MIAT,HIF1A,HRAS,BMPR1A,KCNQ1OT1,BCDIN3D,NFATC4,DROSHA,NR3C1,LIN28B
GOBP_MISMATCH_REPAIR	ADHD	-0.000315871	0.000982319	0.747788	44	0.791669	brain	TWAS	c5	0.747788	1	PMS2P5,PMS2P3,PMS2P6,PMS2P11,PMS2,RPA3,PCNA,MCM8,RNASEH2C,PMS2P1,RPA2,TDG,MSH2,MSH6,MLH3,MSH3,EXO1,PMS1,MSH4,RNASEH2B,POLD3,LIG1,TP73,HDAC10,ERCC1,RPA1,MUTYH,MCM9
GOBP_MITOCHONDRIAL_CALCIUM_ION_HOMEOSTASIS	ADHD	-0.00556876	0.00707891	0.431476	29	0.62317	brain	TWAS	c5	0.431476	1	MCUR1,MCUB,SLC25A23,ANXA6,SLC8A3,PDZD8,TGM2,SMDT1,MICU1,IMMT,MICU2,DISC1,FIS1,BNIP3,ATP2A1
GOBP_MITOCHONDRIAL_CALCIUM_ION_TRANSMEMBRANE_TRANSPORT	ADHD	0.00746292	0.0074209	0.314577	22	0.617874	brain	TWAS	c5	0.314577	1	MCUR1,MCUB,PSEN2,SLC25A23,SLC8A3,SMDT1,MICU1,MICU2,BHLHA15
GOBP_MITOCHONDRIAL_CYTOCHROME_C_OXIDASE_ASSEMBLY	ADHD	-0.00144523	0.0073299	0.843696	21	0.518389	brain	TWAS	c5	0.843696	1	PET100,COA1,COX16,COX17,C12orf73,TIMM21,COX20,STMP1,TMEM223,COA4,COA8,COX14,SCO1
GOBP_MITOCHONDRIAL_DEPOLARIZATION	ADHD	-0.0109036	0.00853179	0.201251	20	0.600164	brain	TWAS	c5	0.201251	1	P2RX7,PARP1,KDR,PPP2R3C,GCLC,ATP5IF1,GCLM,BOK,TSPO,BCL2,FZD9,LRRK2
GOBP_MITOCHONDRIAL_DNA_METABOLIC_PROCESS	ADHD	-0.00674007	0.00612015	0.27077	28	0.411487	brain	TWAS	c5	0.27077	1	PARP1,PRIMPOL,FLCN,TOP3A,DNAJA3,POLG,LONP1,RRM1,DNA2,STOX1,LIG3,METTL4,MGME1
GOBP_MITOCHONDRIAL_ELECTRON_TRANSPORT_CYTOCHROME_C_TO_OXYGEN	ADHD	0.000627732	0.0100061	0.949978	16	0.668043	brain	TWAS	c5	0.949978	1	COX5B,COX6A1,COX5A,COX4I2,COX6B1,COX7A1,AFG1L,COX8A,COX15,MTCO2P12,COX7A2L
GOBP_MITOCHONDRIAL_ELECTRON_TRANSPORT_NADH_TO_UBIQUINONE	ADHD	0.000112338	0.000981859	0.90891	57	0.842902	brain	TWAS	c5	0.90891	1	NDUFA3,NDUFB5,NDUFC1,SNCA,NDUFV2,NDUFV3,NDUFA5,NDUFA6,DNAJC15,NDUFS4,NDUFB10,NDUFA2,NDUFAF1,NDUFB2,PINK1,NDUFS2,NDUFB3,NDUFS1,NDUFS5,ISCU,COQ9,NDUFA10,NDUFA7,NDUFB1,DLD,NDUFV1,NDUFS8,NDUFA9,PARK7,NDUFC2
GOBP_MITOCHONDRIAL_FUSION	ADHD	0.00470169	0.00558797	0.400126	42	0.727804	brain	TWAS	c5	0.400126	1	USP30,OMA1,MFN1,RCC1L,PARL,MFN2,CHCHD3,ZDHHC6,PLD6,MIEF2,THG1L,BAK1,MFF,PID1,PRKN,MTCH2,MUL1,MIEF1,OPA1,FIS1,ADCK1,BNIP3
GOBP_MITOCHONDRIAL_GENE_EXPRESSION	ADHD	0.000479111	0.000682499	0.482682	176		brain	TWAS	c5	0.482682	1	MTG1,MRPL45,POLRMT,RCC1L,PTCD1,MTERF1,NOA1,MRPL1,GATC,MTERF2,MRPL20,GATB,MRPL36,MTIF2,PNPT1,MRPL18,DAP3,MRPL12,MRPL32,TBRG4,MRPL49,SLC25A33,MRPL34,MPV17L2,MRPL54,MRPL19,C1QBP,MRPL24,RMND1,MTRF1L,MRPS26,FASTKD5,MRPS10,MRPL14,MRPL10,TFAM,PRORP,MRPL58,MRPS7,MRPL38,AARS2,MRPL21,TRIT1,PTCD3,MRPL35,MRPL57,TSFM,QRSL1,MTRES1,MRPS23,RPUSD3,ELAC2,CHCHD10,DARS2,MRPS14,MRPS15,MRPS27,FASTK,NDUFA7,MRPL4,GARS1,MRPL51,HARS1,MRPL28,UQCC2,WARS2,MRPL48,MTERF4,MRPS17,MRPS33,PUS1,GFM2,MTO1,MRPL22,ALKBH1,FASTKD2,TFB1M,FASTKD1,METTL8,MRPS9,LRPPRC,MRPS31,MTRF1,MRPL44,PRKAA1,MRPL37,LARS2,TFB2M,PPARGC1B,MRPL55,MTG2,GFM1,MRPL40,MRPL42,MRPL39,MRPS5,SUPV3L1,MTIF3,IARS2,MRPS35,NGRN,MRPL23,EARS2,MRPS22,TUFM,MRPS21,TARS2,YARS2,TRMT61B,METTL4,NSUN3
GOBP_MITOCHONDRIAL_GENOME_MAINTENANCE	ADHD	-0.00522847	0.00555602	0.346681	35	0.744314	brain	TWAS	c5	0.346681	1	PARP1,PRIMPOL,SLC25A4,FLCN,TOP3A,SLC25A33,PIF1,DNAJA3,POLG,MEF2A,LONP1,OPA1,TYMP,RRM1,SLC25A36,DNA2,STOX1,LIG3,METTL4,MGME1
GOBP_MITOCHONDRIAL_MEMBRANE_ORGANIZATION	ADHD	0.000800289	0.000966134	0.407477	101	0.252306	brain	TWAS	c5	0.407477	1	OMA1,MFN2,HEBP2,SLC25A4,MAPK8,ACAA2,CHCHD3,SNCA,TMEM14A,GCLC,STPG1,HK2,TOMM70,MPV17L,GSK3B,BBC3,SAMM50,SPG7,CHCHD6,NMT1,IMMT,AP3B1,MTX3,ATP5IF1,CHCHD10,ZNF205,THEM4,BID,RTL10,RHOT2,BAK1,BOK,HIP1R,DNAJC11,MICOS10,MUL1,PINK1,BLOC1S2,PPIF,MICOS13,ALKBH7,TIMM22,OXA1L,BCL2L2,TOMM22,OPA1,TIMM50,TOMM7,ADCK1,MOAP1,PMAIP1,BNIP3,BCL2,FZD9,TIMM13,PDCD5,TIMM10B,SLC35F6,PEX5,TIMM10,VDAC2,RHOT1,GHITM
GOBP_MITOCHONDRIAL_RESPIRATORY_CHAIN_COMPLEX_ASSEMBLY	ADHD	0.0054188	0.00372234	0.145461	86	0.762356	brain	TWAS	c5	0.145461	1	DMAC2,NDUFA3,OMA1,NDUFB5,NDUFC1,FOXRED1,PET100,COA1,COX16,SLC25A33,COX17,NDUFA5,SAMM50,NDUFA6,SDHAF2,TMEM223,TFAM,C12orf73,NUBPL,TIMM21,TMEM186,COX20,NDUFS4,SDHAF4,STMP1,NDUFB10,ECSIT,NDUFA2,NDUFAF1,UQCC2,COA4,NDUFA12,NDUFB2,TMEM126B,NDUFS2,NDUFB3,OXA1L,TTC19,UQCC1,SDHAF1,NDUFAF7,NDUFAF8,NDUFAF2,NDUFS1,NDUFS5,NDUFAF5,CHCHD4,NDUFA10,UQCRFS1,NDUFB1,COA8,COX14,ACAD9,NDUFS8,NDUFA9,SCO1,IMMP2L,NDUFC2,NDUFAF4
GOBP_MITOCHONDRIAL_RNA_PROCESSING	ADHD	0.00953501	0.00670575	0.155051	28	0.125707	brain	TWAS	c5	0.155051	1	PNPT1,TBRG4,FASTKD5,PRORP,TRIT1,ELAC2,FASTK,PUS1,MTO1,FASTKD2,FASTKD1,SUPV3L1,TRMT61B
GOBP_MITOCHONDRIAL_TRANSCRIPTION	ADHD	0.00752041	0.00892283	0.399325	19	0.475485	brain	TWAS	c5	0.399325	1	POLRMT,MTERF1,MTERF2,MRPL12,SLC25A33,TFAM,CHCHD10,MTERF4,TFB1M,PRKAA1,TFB2M,PPARGC1B,METTL4
GOBP_MITOCHONDRIAL_TRANSLATION	ADHD	0.000375972	0.00068764	0.584546	136		brain	TWAS	c5	0.584546	1	MTG1,MRPL45,RCC1L,PTCD1,NOA1,MRPL1,GATC,MRPL20,GATB,MRPL36,MRPL18,DAP3,MRPL12,MRPL49,MRPL34,MPV17L2,MRPL54,MRPL19,C1QBP,MRPL24,RMND1,MTRF1L,MRPS26,MRPS10,MRPL14,MRPL10,MRPL58,MRPS7,MRPL38,AARS2,MRPL21,MRPL32,PTCD3,MRPL35,MRPL57,TSFM,QRSL1,MRPS23,RPUSD3,DARS2,MRPS14,MRPS15,MRPS27,NDUFA7,MRPL4,GARS1,MRPL51,HARS1,MRPL28,UQCC2,WARS2,MRPL48,MRPS17,MRPS33,GFM2,MRPL22,ALKBH1,FASTKD2,MRPS9,LRPPRC,MRPS31,MTRF1,MRPL44,MRPL37,LARS2,MRPL55,MTG2,GFM1,MRPL40,MRPL42,MRPL39,METTL8,MRPS5,MTIF3,IARS2,MRPS35,NGRN,MRPL23,EARS2,MRPS22,TUFM,MRPS21,TARS2,YARS2,NSUN3
GOBP_MITOCHONDRIAL_TRANSMEMBRANE_TRANSPORT	ADHD	0.000149923	0.000965735	0.87663	89	0.8498	brain	TWAS	c5	0.87663	1	TIMM23B,TIMM23,MCUR1,SLC39A8,MCUB,GRPEL1,PSEN2,SLC25A41,SLC25A23,TIMM44,SFXN2,SLC25A4,PNPT1,MRPL18,SLC41A3,SLC8A3,SFXN5,SLC25A33,TOMM70,SLC25A12,MPC1,MICU1,SFXN4,DNAJC15,TIMM21,SLC25A39,MRS2,MICU2,SLC25A29,BHLHA15,SLC25A38,ABCB8,UCP2,SLC25A52,TIMM50,SLC25A22,TOMM7,SFXN1,SMDT1,CHCHD4,SLC25A15,HSPD1,CPT1B,SLC25A18,SLC25A1,SLC25A36,SFXN3,SLC25A3,TST,GRPEL2,MPC2
GOBP_MITOCHONDRIAL_TRANSPORT	ADHD	6.89E-05	0.00068566	0.919924	155		brain	TWAS	c5	0.919924	1	MAPK8,TIMM23B,TIMM23,PARL,MFN2,GRPEL1,HEBP2,SLC25A4,ACAA2,LEPROT,PITRM1,TMEM14A,GCLC,ALKBH7,TIMM44,STARD3,CNP,STPG1,ARIH2,USP36,NPTX1,HK2,TOMM70,MICALL2,MPV17L,GSK3B,SAE1,BBC3,TSPO,SAMM50,FLVCR1,MIPEP,SPG7,NPEPPS,DNAJC15,BAP1,TIMM21,NMT1,ATP5IF1,CHCHD10,ZNF205,THEM4,HAX1,BID,RTL10,UBE2L3,TMEM14C,RHOT2,HSPA1L,BAK1,PRKN,UCP2,MTERF4,BOK,SIRT4,HIP1R,HPS4,ATG13,BLOC1S2,SH3GLB1,PPIF,MUL1,PINK1,TOMM34,TIMM22,IMMP1L,SREBF2,OXA1L,BCL2L2,MFF,TOMM22,VPS11,TIMM50,FIS1,TOMM7,MOAP1,LMAN1,PMAIP1,BNIP3,BCL2,FZD9,LRRK2,TIMM13,CHCHD4,PDCD5,HSPD1,PRKAA1,CPT1B,TIMM10B,FBXO7,SLC35F6,SLC25A30,SIAH3,ABLIM3,GRPEL2,SLC25A24,TIMM10,RHOU,ABCB10,VDAC2,SLC25A16,KIFBP,RHOT1
GOBP_MITOCHONDRION_LOCALIZATION	ADHD	-0.00436889	0.0051225	0.393725	51	0.450038	brain	TWAS	c5	0.393725	1	MYO19,MAPT,MFN1,ALB,MFN2,UCHL1,SLC4A5,NECTIN2,WASF1,BHLHA15,MEF2A,MAP1B,ZBED3,HSBP1,RHOT2,TRAK1,MUL1,HIF1A,TRAK2,OPA1,HAP1,LRRK2,LRPPRC,BRAT1,MARK1,RHOT1,ATP2A1,ACTR10
GOBP_MITOPHAGY	ADHD	0.00748845	0.00683114	0.272981	40	0.889081	brain	TWAS	c5	0.272981	1	USP30,SQSTM1,MFN2,VPS13D,LRBA,SLC25A4,VPS13C,CERS1,SPATA33,ATG14,TSC2,PRKN,ATG4B,ATG13,PINK1,MAP1LC3B,TOMM7,RIMOC1,RETREG1,TIGAR,OPTN
GOBP_MITOTIC_CELL_CYCLE_CHECKPOINT_SIGNALING	ADHD	0.00131843	0.00409891	0.747714	90	0.575854	brain	TWAS	c5	0.747714	1	PRAP1,PLK5,MRNIP,MDC1,TRIAP1,KNTC1,RPS27L,EME1,MUC1,MUS81,RAD9A,UIMC1,WAC,FOXN3,BABAM1,MAD1L1,TEX14,BARD1,BRSK1,BUB1B,ZFYVE19,CDK5RAP3,RPA2,NABP1,MSH2,CHFR,GEN1,TICRR,CDCA8,TRIP13,KLHL22,SPC24,IK,INCENP,NOP53,ATM,CRADD,USP44,CCNG1,BRCA1,RBBP8,RAD50,CDC20,SETMAR,GIGYF2,RFWD3,VPS4A,NEK11,RINT1,TIPIN,ZWILCH,BUB3,PIDD1,BIRC5,ZWINT,PCID2,RAD9B,XRCC3,TAOK1,PLK2,SPDL1,RAD17,MAP3K20,CDK1,CDT1,DYNC1LI1,STK33,SPC25,EME2,NUF2,TOPBP1,MRE11
GOBP_MITOTIC_CELL_CYCLE_PHASE_TRANSITION	ADHD	-2.34E-05	0.000675612	0.972327	281		brain	TWAS	c5	0.972327	1	PPP2R2D,PRAP1,PLK5,MRNIP,EGFR,MBLAC1,MEPCE,CDK14,CDK6,ACTB,CENPE,EIF4E,PKD2,CCNI,CCNG2,TRIAP1,ANAPC5,BCL7A,KNTC1,ANAPC4,MIIP,APPL2,TRIP13,TERT,TACC3,DDR2,NUF2,PBX1,TPD52L1,RIOK2,MUC1,IQGAP3,NES,RPTOR,CCDC57,KDM8,CCNA2,CDCA5,DPF2,FGF10,CPSF3,ADAM17,KLF11,ANLN,UIMC1,RBL2,GSPT1,KCNH5,HSPA2,MASTL,WAC,CDC25A,HYAL1,FOXN3,CALM1,BABAM1,MAD1L1,TEX14,RAD51C,RPS6KB1,BARD1,ERCC2,BRSK1,ZPR1,CDC25B,FBXL17,CENPJ,BUB1B,ZFYVE19,CDT1,CDK10,CDK5RAP3,AVEN,RPA2,RCC1,CYP1A1,PBRM1,NABP1,CACUL1,BTN2A2,CDK18,TPRA1,POLE,CHFR,SMARCD3,GEN1,DBF4B,BCAT1,LATS2,PLCB1,LSM11,CCNJL,DYNC1LI1,CLASP2,ZNF830,SLFN11,SMARCB1,TICRR,KIF14,LSM10,CDCA8,CCNF,PKMYT1,CUL3,SMARCD2,FBXL12,CDKN2D,SMARCA4,SPC24,KANK2,RNASEH2B,RB1,IK,INCENP,NOP53,ZNF324,CHMP2A,CACNB4,TMEM14B,CUL5,NPAT,ATM,RDX,CCND3,CRADD,USP44,CDK17,CCNG1,CDKN2C,PCID2,CDC16,SMARCE1,BRCA1,CTC1,DPF1,SIRT2,RBBP8,RAD50,CDC20,GIGYF2,RFWD3,CDK3,BIRC5,PRMT2,ID4,VPS4A,NEK11,ANAPC1,RINT1,ZWILCH,E2F6,BUB3,MAD2L1BP,PIDD1,GPNMB,PTEN,BCL2,VPS4B,HINFP,LATS1,AIF1,SASS6,ZWINT,ITGB1,TMOD3,ARPP19,WNT10B,RRM1,BID,ANAPC7,CTDSPL,FBXO7,RPS27L,FBXL22,XRCC3,AKT1,MYO16,TAOK1,CRLF3,ATAD5,E2F1,CHMP4B,ESRRB,E2F7,PLK2,CCNO,SPDL1,CDK7,RAD17,CDC7,CDK1,CCND2,KCNA5,FBXL7,USP47,STOX1,SPC25,SKP2,DACT1,ERCC3,TOPBP1,FAM107A,MRE11,BRD7
GOBP_MITOTIC_CYTOKINESIS	ADHD	0.00637011	0.00485451	0.189451	78	0.195854	brain	TWAS	c5	0.189451	1	MAP9,EXOC1,ARL3,CKAP2,EXOC4,EFHC1,KIF20B,EXOC6B,STAMBP,ANLN,RTKN,ROCK1,CUL7,CHMP1A,USP8,BBS4,SNX33,NUP62,CHMP3,MITD1,PDCD6IP,CDCA8,EXOC3,SPTBN1,INCENP,NUSAP1,CHMP2A,EXOC8,CNTROB,MYH10,EXOC7,BIRC5,ECT2,VPS4A,DCDC1,EXOC2,TTC19,RASA1,VPS4B,LZTS2,CHMP4A,POLDIP2,UNC119,CHMP4B,SNX18,TRIM36,ANK3,RHOB,SNX9,EXOC6,ROCK2
GOBP_MITOTIC_CYTOKINETIC_PROCESS	ADHD	-0.00714541	0.00972586	0.462533	21	0.911028	brain	TWAS	c5	0.462533	1	KIF20B,KLHDC8B,CHMP1A,NUP62,CHMP3,MITD1,PDCD6IP,CHMP2A,CNTROB,VPS4A,VPS4B,CHMP4A,CHMP4B
GOBP_MITOTIC_DNA_INTEGRITY_CHECKPOINT_SIGNALING	ADHD	0.000660335	0.00491686	0.893165	54	0.805955	brain	TWAS	c5	0.893165	1	PRAP1,MRNIP,MDC1,TRIAP1,RPS27L,EME1,MUC1,MUS81,RAD9A,UIMC1,WAC,FOXN3,BABAM1,BRSK1,CDK5RAP3,RPA2,MSH2,TICRR,NOP53,ATM,CCNG1,BRCA1,SETMAR,GIGYF2,RFWD3,NEK11,RINT1,TIPIN,PIDD1,RAD9B,TAOK1,PLK2,RAD17,MAP3K20,CDK1,CRADD,STK33,EME2,TOPBP1,MRE11
GOBP_MITOTIC_G1_S_TRANSITION_CHECKPOINT_SIGNALING	ADHD	-0.00696302	0.00989869	0.481789	17	0.784505	brain	TWAS	c5	0.481789	1	PRAP1,PLK5,TRIAP1,RPS27L,MUC1,WAC,RPA2,ATM,GIGYF2,RFWD3,PIDD1,PLK2,CRADD
GOBP_MITOTIC_G2_DNA_DAMAGE_CHECKPOINT_SIGNALING	ADHD	0.00451173	0.00722274	0.532197	24	0.222923	brain	TWAS	c5	0.532197	1	MRNIP,ABRAXAS1,UIMC1,FOXN3,BABAM1,BRSK1,CDK5RAP3,TICRR,NOP53,ATM,CCNG1,BRCA1,RINT1,TAOK1,CDK1,TOPBP1,MRE11
GOBP_MITOTIC_G2_M_TRANSITION_CHECKPOINT	ADHD	-0.00239775	0.00629467	0.703264	35	0.374214	brain	TWAS	c5	0.703264	1	MRNIP,ABRAXAS1,UIMC1,FOXN3,BABAM1,BARD1,BRSK1,CDK5RAP3,NABP1,CHFR,TICRR,NOP53,ATM,CCNG1,BRCA1,RBBP8,RAD50,RINT1,TAOK1,RAD17,CDK1,TOPBP1,MRE11
GOBP_MITOTIC_INTRA_S_DNA_DAMAGE_CHECKPOINT_SIGNALING	ADHD	-0.00289209	0.00792782	0.715259	17	0.3919	brain	TWAS	c5	0.715259	1	MDC1,EME1,MUS81,RAD9A,MSH2,NEK11,TIPIN,RAD9B,RAD17,EME2,MRE11
GOBP_MITOTIC_METAPHASE_PLATE_CONGRESSION	ADHD	-0.00482167	0.00579854	0.405673	49	0.300146	brain	TWAS	c5	0.405673	1	CENPE,CENPC,KAT2B,CDCA5,MAD1L1,MIS12,CDT1,CHMP1A,KPNB1,NUDC,NUP62,CHMP3,PDCD6IP,KIF14,CDCA8,CUL3,INCENP,EML3,CHMP2A,SEH1L,VPS4A,BOD1,PIBF1,BIRC5,VPS4B,EML4,CHMP4A,MAPRE1,CHMP4B,SPDL1,KIF2C,PSRC1,NUF2
GOBP_MITOTIC_NUCLEAR_DIVISION	ADHD	-0.000192193	0.000565827	0.734107	207		brain	TWAS	c5	0.734107	1	PPP2R2D,PRAP1,NSFL1C,ACTB,PDS5A,MAP9,CENPE,EGF,ANAPC5,BCL7A,KNTC1,ANAPC4,SMARCA5,TACC3,INSR,CENPC,SLF1,KAT2B,RIOK2,KIF20B,AURKA,BMP7,CDCA5,DPF2,BANF1,LRP5,TOM1L2,ANLN,PIN1,SMARCA4,SPC24,NME6,KLHDC8B,MAD1L1,ESCO1,TEX14,MIS12,CCDC8,EDN3,NEK2,NSL1,BUB1B,KNSTRN,NUSAP1,CUL7,CUL9,MAD2L1BP,CDT1,CHMP1A,KIF15,KPNB1,MAU2,AKAP8,CEP85,NUDC,RCC1,NUP62,PBRM1,RAN,ANKLE2,SMARCD3,GEN1,KIF25,CHMP3,DIS3L2,BMP4,DAPK3,L3MBTL1,MAP10,DYNC1LI1,CLASP2,PDCD6IP,SMARCB1,KIF14,CDCA8,TRIP13,UBE2I,PKMYT1,POGZ,CUL3,RANBP1,KLHL22,SMARCD2,RB1,NCAPD2,IK,INCENP,EML3,AURKC,CHMP2A,NUMA1,ATM,SEH1L,CEP192,CDC42,CENPK,KMT5A,USP44,PCID2,CDC16,SMARCE1,TUBG1,TUBG2,DPF1,SIRT2,CDC20,KIF2C,SPHK1,BIRC5,SMPD3,VPS4A,SGO2,ANAPC1,IL1A,BOD1,CAV2,MZT1,BORA,PIBF1,DSN1,ZWILCH,BUB3,BCCIP,TTN,VPS4B,TASOR,HSPA1B,TGFA,ZWINT,EML4,ANAPC7,REEP3,SLF2,XRCC3,CHMP4A,TENT4A,POLDIP2,SPAG5,TOGARAM2,KIF3B,MAPRE1,CHMP4B,PDXP,KIF2A,SPDL1,NCAPG2,KIF18B,SPC25,SPICE1,NAA50,PRC1,PSRC1,PTTG1,SH2B1,NUF2,TOM1L1,BCL7C
GOBP_MITOTIC_RECOMBINATION	ADHD	-0.00300006	0.00565877	0.596	32	0.416205	brain	TWAS	c5	0.596	1	ANKLE1,ERCC4,RAD51C,XRCC1,ERCC2,ERCC1,MSH2,SMC6,GEN1,MSH3,RAD52,TEP1,RAD50,TERF2,BRCA2,XRCC3,MRE11
GOBP_MITOTIC_SISTER_CHROMATID_COHESION	ADHD	-0.0127296	0.0117279	0.277739	14	0.0648524	brain	TWAS	c5	0.277739	1	PDS5A,SLF1,CDCA5,ESCO1,MAU2,POGZ,RB1,CDC20,BOD1,SLF2,NAA50
GOBP_MITOTIC_SPINDLE_ASSEMBLY	ADHD	-5.09E-05	0.000702747	0.942224	56		brain	TWAS	c5	0.942224	1	ABRAXAS1,MAP9,CHMP1A,KIF15,KPNB1,CHMP3,MAP10,CLASP2,PDCD6IP,CDCA8,INCENP,EML3,AURKC,CHMP2A,CEP192,CDC20,MZT1,PIBF1,BCCIP,BIRC5,VPS4B,TASOR,HSPA1B,NEK2,CHMP4A,POLDIP2,TOGARAM2,KIF3B,CHMP4B,KIF2A,PRC1
GOBP_MITOTIC_SPINDLE_ORGANIZATION	ADHD	-4.26E-05	0.000696249	0.951177	104		brain	TWAS	c5	0.951177	1	MAP9,CENPE,TACC3,EFHC1,DCTN1,CENPJ,CHMP1A,KIF15,KPNB1,STMN1,NUDC,RCC1,NUP62,PARP3,FAM110A,CHMP3,EML1,FSD1,MAP10,CLASP2,PDCD6IP,SBDS,CDCA8,TACC2,INCENP,EML3,AURKC,CHMP2A,NUMA1,CEP192,TUBG1,TUBG2,CDC20,PCNT,RAN,SUN2,MZT1,BORA,PIBF1,LSM14A,WDR62,BCCIP,BIRC5,VPS4B,TASOR,HSPA1B,SASS6,CEP126,NEK2,CHMP4A,POLDIP2,TOGARAM2,KIF3B,CHMP4B,PLK2,KIF2A,TBCE,CENPH,SPC25,PRC1,GPSM2,PSRC1,NUF2
GOBP_MODIFIED_AMINO_ACID_TRANSPORT	ADHD	0.00557853	0.00604076	0.355756	34	0.666006	brain	TWAS	c5	0.355756	1	ABCC5,SLC7A11,SLC16A12,PDPN,MGST1,SLC25A12,SLC16A9,SLC9A3R1,SLC25A39,SLC13A3,SLC38A2,SLC25A29,CTNS,ABCC1,SLC22A5,SLC19A1,LRP2,SLC1A4,SLC5A6,SLC7A9,ABCC4
GOBP_MODULATION_BY_HOST_OF_SYMBIONT_PROCESS	ADHD	0.00348541	0.00481205	0.468877	55	0.449262	brain	TWAS	c5	0.468877	1	ZNF639,REST,SAP30,RAB5A,FASN,RRP1B,SP1,VAPA,EP300,EIF2AK4,ZNF502,RAB29,TBC1D20,ZDHHC20,SFTPD,FBXL2,SMARCB1,ZDHHC8,SMARCA4,TAF11,PRKN,CDC42,PSMC3,PIK3C2G,INPP5K,CAV2,LTF,PTX3,NAPEPLD,YTHDC2,CSF1R,PIK3C3,TMEM41B,EEA1,ROCK2
GOBP_MODULATION_BY_HOST_OF_VIRAL_PROCESS	ADHD	0.00241364	0.00567448	0.670582	42	0.393263	brain	TWAS	c5	0.670582	1	RAB5A,FASN,VAPA,EIF2AK4,ZNF502,RAB29,TBC1D20,ZDHHC20,FBXL2,ZDHHC8,PRKN,CDC42,PSMC3,PIK3C2G,CAV2,LTF,PTX3,YTHDC2,CSF1R,PIK3C3,TMEM41B,EEA1,ROCK2
GOBP_MODULATION_OF_EXCITATORY_POSTSYNAPTIC_POTENTIAL	ADHD	-0.00330109	0.0096803	0.733095	25	0.944439	brain	TWAS	c5	0.733095	1	RGS4,SLC8A3,PRKAR1B,CHRNA7,GRIN2A,CBLN1,S1PR2,DLG4,IGSF11,DVL1,TMEM25,RIMS1,PTEN,TMEM108,STX1A,LRRK2,WNT7A,RELN,ADRB2,MTMR2
GOBP_MOLTING_CYCLE	ADHD	7.00E-05	0.000975588	0.942771	76	0.733819	brain	TWAS	c5	0.942771	1	MYSM1,EGFR,HPSE,LDB2,RBPJ,PDGFA,TERT,CLOCK,NGFR,DLX3,LGR5,DKK1,FGF10,APCDD1,SAV1,ALX4,LRP4,ERCC2,FUZ,GAL,LRIG1,ZMPSTE24,PIAS4,TRPV3,TNFRSF19,SNAI1,FGFR2,NUMA1,CTNNB1,SMO,FARP2,KRT83,CD109,CDH3,TSKU,FERMT1,KRT33B,BCL2,WNT5A,GLI2,WNT10B,NSUN2,FGF7,NF1,LAMA5,PTCH2,NOM1,GORAB,SOSTDC1,HDAC2,TGM3
GOBP_MONOACYLGLYCEROL_METABOLIC_PROCESS	ADHD	-0.0058737	0.00936893	0.530702	18	0.40614	brain	TWAS	c5	0.530702	1	ABHD12,ABHD12B,DGAT2,MGLL,ABHD6,PLA2G4A,ABHD16A,FAAH
GOBP_MONOAMINE_TRANSPORT	ADHD	-0.00400145	0.00454374	0.378506	70	0.552277	brain	TWAS	c5	0.378506	1	LILRB1,SYT5,GABBR1,SLC29A4,ACTB,RAB3B,SYT3,SNCA,SLC22A1,SLC22A3,DTNBP1,CHRNA4,RAB3A,ITGB3,CHRM5,SYT4,SYT10,ABAT,SYT17,P2RX1,OXTR,AGT,KCNA2,ADORA3,DRD2,SYT13,PRKN,P2RY1,PINK1,KCNB1,DRD4,CHGA,SNCG,HTR2A,DRD1,SYT9,NOS1,STX1A,PICK1,CHRNB2,GDNF,ADRA2B,HTR1A,CARTPT,PARK7
GOBP_MONOCARBOXYLIC_ACID_BIOSYNTHETIC_PROCESS	ADHD	6.32E-05	0.000491956	0.897733	193		brain	TWAS	c5	0.897733	1	CYP2E1,HACD1,MALRD1,ACACA,GPX4,THNSL2,LIAS,HPGDS,LDHC,PRMT3,SCD5,KLHL25,CBR4,LIPG,OSBPL9,SCP2,HSD3B7,ACSM5,CRABP2,FASN,CBR1,XBP1,GSTP1,FGFR4,PECR,APOC1,APOC2,ALOX15,ALDH1A3,ACSM1,PRXL2B,CYP2D6,ACSF3,SLC27A2,ACSBG1,LIPH,CYP1A1,OSBP,FADS1,HOGA1,ERLIN1,FADS6,SLC45A3,MGLL,TRIB3,DAGLB,HACD2,ELOVL5,ACOT8,LIPI,PRKAB1,ABHD2,CYP27A1,MECR,OSBPL1A,HSD17B12,MLYCD,SLC27A5,ELOVL2,DECR2,STARD4,HSD17B8,ALOX12,ACADVL,ALOX15B,ALOXE3,ALDH1A2,ACLY,BRCA1,NR1H3,CES1,AMACR,ELOVL1,PTGIS,OSBPL3,INSIG2,PIBF1,SCAP,ALOX5,GATD1,ELOVL7,KMO,MCAT,TECR,GSTM4,GSTM2,GSTM1,MLXIPL,OXSM,ALDH8A1,ELOVL4,PRKAA1,EIF6,ACOT4,ASAH2,ASAH2B,OSBPL2,ABCD3,DEGS1,SRR,AVPR1A,OSBPL6,PRKAA2,CYP2C8,LTC4S,RBP1,ACOT7,PARK7,CYP39A1,PRKAB2,AKR1C3
GOBP_MONOCARBOXYLIC_ACID_CATABOLIC_PROCESS	ADHD	0.00044994	0.00094637	0.634475	154	0.763829	brain	TWAS	c5	0.634475	1	ECHS1,ACACB,FABP1,HADH,ETFDH,BDH2,ACADS,PEX13,ALDH1L2,PCCA,ACAA2,ECHDC1,ACOX3,ACAT2,DCXR,ECH1,AKT2,MCEE,CYP26B1,GCDH,PGD,IVD,SLC27A2,ETFBKMT,ILVBL,CYP4F3,CYP4F12,CYP4F11,ADTRP,CPT1C,HOGA1,PEX7,ABCD4,ACOX2,LPIN3,ACOT8,LONP2,ABHD2,MTLN,ACOXL,ETFA,CRABP1,ACADM,MLYCD,DECR2,ACAT1,ACADVL,FAH,PON3,AMACR,TYSND1,ACOX1,HADHB,ABHD1,SORD,PCCB,HSD17B4,ACAD11,MCAT,ETFB,CPT1B,ACAA1,XYLB,ECHDC2,SCP2,CPT2,FAAH,CYP4A11,SLC25A17,CRYL1,PCK2,PEX5,LDHD,NUDT7,ABCD3,GLYATL2,NUDT19,CYP4F2,AKR1A1,AKT1,CYP26C1,CYP26A1,PHYH,LPIN2,LPIN1,AIG1,NUDT8,ECI2,HACL1
GOBP_MONOCARBOXYLIC_ACID_TRANSPORT	ADHD	-0.00141249	0.00463011	0.760315	77	0.200388	brain	TWAS	c5	0.760315	1	PLA2G12A,P2RX7,P2RX4,SLC10A4,SLCO2A1,ABCC3,SLC16A12,SLC16A6,MAP2K6,SLC27A1,PLA2R1,SLC51A,MPC1,SLC16A9,SLC9A3R1,ABCC11,CD36,DRD2,ACE,SLC27A5,SLCO3A1,SLC16A11,SLCO1C1,SLCO1A2,PLA2G5,PLA2G2C,CES1,NMUR2,BDKRB2,SLC17A5,DRD4,SLC5A8,PRKAA1,TNFRSF11A,NOS2,PROCA1,SLC5A6,SLC16A8,PLA2G6,NTSR1,SLC22A3,IL1A,ABCB4,ABCD3,SSTR4,MPC2,EMB,ATP8B1,AKR1C1,ABCC4,NMB
GOBP_MONOCYTE_CHEMOTACTIC_PROTEIN_1_PRODUCTION	ADHD	0.00242457	0.00838882	0.772563	21	0.776637	brain	TWAS	c5	0.772563	1	GSTP1,APOD,CD84,OAS3,SOCS5,ERBIN,C1QTNF3,AGER,CLEC7A,MCOLN2,LGALS9
GOBP_MONOCYTE_CHEMOTAXIS	ADHD	-0.00149588	0.00746098	0.841095	23	0.102907	brain	TWAS	c5	0.841095	1	CCL3L1,RPS19,CCL25,SLIT2,SERPINE1,GREM1,FPR2,NBL1,S100A12,S100A7,AIF1,TNFRSF11A,LGMN,PLA2G7,LGALS3,SLAMF8,TNFSF18
GOBP_MONOCYTE_DIFFERENTIATION	ADHD	0.00593082	0.00772323	0.442535	25	0.815718	brain	TWAS	c5	0.442535	1	ZBTB46,HLA-DRB1,CDK6,THOC5,FASN,INPP5D,BMP4,MYH9,CD4,IL34,SP3,PDE1B,IRF7,CSF1R,IFI16,FES
GOBP_MONONUCLEAR_CELL_DIFFERENTIATION	ADHD	-0.000473011	0.000932273	0.611893	221	0.0895093	brain	TWAS	c5	0.611893	1	ADAM8,AXL,PSG9,LILRB2,LILRB1,LILRB4,ZBTB46,CD8A,ZAP70,CD83,HLA-G,HLA-B,AGER,HLA-DRA,HLA-DRB1,HLA-DOA,BAK1,CDK6,ACTB,RHOH,FLT3,XBP1,THOC5,PATZ1,RBPJ,RUNX2,VNN1,ITPKB,TMEM131L,IL15,KLHL25,SH3RF1,LEPR,BLNK,ZBTB7B,SEMA4A,FASN,CLEC4G,PKNOX1,AIRE,TRPM2,ERBB2,IKZF3,SMARCE1,CYP26B1,SART1,TCIRG1,ADAM17,INPP5D,PRELID1,PIK3CD,MTOR,IL12RB1,PIK3R2,SOS2,CLPTM1,NTRK1,BATF3,EP300,ZFPM1,FANCA,VSIR,PPP3CB,PBRM1,PPP2R3C,SOCS5,MSH2,BTN2A2,MALT1,CR2,CR1,CD46,TMEM176B,TMEM176A,SMARCD3,DNAJA3,PRTN3,TCF3,AP3D1,IL23A,STAT6,ATG5,YY1,BMP4,LGALS3,MYH9,LGALS1,ITGB8,DCLRE1C,PLCG2,SMARCB1,AP3B1,PTPN22,SMARCD2,F2RL1,SMARCA4,LTBR,CD4,TYRO3,CTNNB1,IL34,ATM,TREM2,CEBPG,PTPN2,WNT4,MR1,SP3,PBX1,HDAC5,TESPA1,MDK,PTPRJ,ZMIZ1,KDELR1,ADA,PREX1,JMJD6,SLAMF8,FCER1G,FCGR2B,PDE1B,LFNG,CARD11,ZBTB1,TMEM98,FADD,HDAC9,IRF7,CCR6,LIG4,IL15RA,CLEC4E,KLRC1,BCL2,FZD9,TOP2B,GLI2,ITGB1,PCID2,FZD7,ONECUT1,FBXO7,BMI1,CLEC4D,WNT10B,PRDX2,FGL2,RASGRP1,LGALS9,CSF1R,PNP,METTL3,MERTK,ZC3H8,IL1A,IFI16,DROSHA,PIK3R3,TRAF6,TRAF3IP2,NDFIP1,CMTM7,NFATC1,NFKBID,FES,IHH,INHA,IL1RL2,IL18R1,NFKBIZ,CAMK4,PTGER4,PHF14,MMP14,CTSK,PLCL2,TNFSF18,TNFSF4
GOBP_MONONUCLEAR_CELL_MIGRATION	ADHD	-0.000390398	0.0036995	0.915957	117	0.82025	brain	TWAS	c5	0.915957	1	ADAM8,CCL3L1,MADCAM1,RPS19,ZAP70,ARHGEF5,GPR15,CXCL11,CH25H,MAPK3,HSD3B7,MIA3,STK10,AIRE,TRPM2,SLIT2,ADAM17,PIK3CD,S1PR1,SPNS2,CXCL16,C1QBP,WASL,TNFRSF14,SERPINE1,THBS1,ITGB3,GREM1,NEDD9,ADTRP,RET,TRPM4,ABL2,PDGFD,GCSAM,CD200,CD200R1,FPR2,SLAMF8,F11R,PLCB1,SLC12A2,GCSAML,CRKL,RARRES2,WNK1,STK39,IL12A,IL34,CDC42,MDK,NBL1,ARTN,CRK,ADAM10,S100A12,S100A7,FADD,APOD,CCR5,CXCL12,ALOX5,LGMN,ASB2,LRCH1,CCR6,AKIRIN1,PADI2,CALR,IL27RA,WNT5A,AIF1,AGER,CMKLR1,KLRK1,TNFRSF11A,LGALS9,CSF1R,PLG,LGALS3,JAM2,PIK3CG,AKT1,PLA2G7,SIRPA,ECM1,TNFSF18,SELENOK,FUT4,C3AR1
GOBP_MONOSACCHARIDE_BIOSYNTHETIC_PROCESS	ADHD	-5.33E-05	0.000985771	0.956917	62	0.703766	brain	TWAS	c5	0.956917	1	MDH2,DGKQ,PGM1,LEPR,KAT2B,PDK2,PPP4R3B,GCK,ERFE,PGD,DGAT2,MST1,RANBP2,SLC25A12,ATF4,EP300,GNMT,SIRT6,GPI,PGP,ACADM,PTPN2,NLN,G6PC3,C1QTNF3,SORD,SLC37A4,SOGA1,ARPP19,CHST15,PCK2,ALDOC,TPI1,AKR1A1,FAM3C,RBP4,NR3C1,G6PC2,AKR1B1
GOBP_MONOSACCHARIDE_METABOLIC_PROCESS	ADHD	5.80E-05	0.000938331	0.950746	198	0.432396	brain	TWAS	c5	0.950746	1	FUOM,OMA1,FGGY,RPIA,MDH2,DGKQ,PGM2,MAN2B2,FUT5,INSR,GSTO1,GSTO2,PGM1,LEPR,KAT2B,SORBS1,PDK2,SERP1,PPP4R3B,PFKP,GAA,DCXR,FOXK2,PFKL,POFUT2,GCK,IGFBP3,SLC23A2,AKT2,GAL3ST3,ACTN3,PC,LRP5,KBTBD2,ERFE,MAN2B1,H6PD,PGD,GALE,PGM2L1,DGAT2,PPP1R3G,PFKFB4,MST1,C1QTNF1,HK2,RANBP2,SLC25A12,PDK1,ENO3,MAN2A1,ATF4,EP300,PMM1,GNMT,SIRT1,HKDC1,HK1,MPI,MAN2C1,FUT2,FUT1,DHDH,GLYCTK,GHRL,ADIPOR1,SLC45A3,PFKFB2,UXS1,PDHB,PMM2,GPLD1,ZMPSTE24,TSTD1,GCLC,HECTD4,SDS,SIRT6,GPI,GLB1,PGP,OTOGL,PFKM,FPGT,ACADM,KCNJ11,GALM,MLYCD,TIGAR,GAPDH,GNB3,TPI1,CHST1,PTPN2,PRKN,NLN,G6PC3,INPPL1,C1QTNF3,GPD1,SORD,SLC37A4,FUT9,APOD,SOGA1,FUT8,ARPP19,ONECUT1,PRKAA1,EPM2AIP1,XYLB,B3GLCT,CHST15,PCK2,ALDOC,KHK,DYRK2,RBP4,BRAT1,AKR1A1,FAM3C,AKT1,NR3C1,G6PC2,GDPGP1,MAN2A2,AKR1B1,FOXK1,COX11,FUT4,NUDT5,ACACB
GOBP_MONOUBIQUITINATED_PROTEIN_DEUBIQUITINATION	ADHD	-0.00416029	0.00738136	0.573012	24	0.11695	brain	TWAS	c5	0.573012	1	MYSM1,TRRAP,SUPT3H,TADA2B,BAP1,TADA3,USP22,SUPT20H,SF3B3,ATXN3,TAF9,ATXN7,USP47,SGF29,TADA1
GOBP_MONOVALENT_INORGANIC_CATION_HOMEOSTASIS	ADHD	0.00375183	0.00332354	0.258954	127	0.343678	brain	TWAS	c5	0.258954	1	KCTD7,TMEM175,SLC9B1,CORIN,TMEM165,CLCN3,PDK2,MAPK3,SCN7A,ATP1B1,CLIC4,RHD,RHCE,GNAI2,SLC4A5,TACR1,SLC12A8,EXT2,SLC12A9,ATP12A,SLC12A6,CYP4F12,ATP6V0E2,CLN3,GRN,SLAMF8,KCNJ10,ATP1A4,SLC12A5,KCNMA1,AQP11,RHCG,SLC9C2,SLC11A1,SLC12A2,SLC9A3,AGT,LACC1,DRD2,WNK1,ACE,UPK3A,SLC9A8,SLC4A9,CHP1,RNASEK,ATP1B2,VPS33A,ATP6V0A2,SPX,SLC4A8,CLN6,ATP6V0B,SCNN1D,SLC8A1,SLC4A7,ATP4A,TMEM9,BCL2,LRRK2,TMEM106B,DMXL2,CCKBR,RAB38,ATP6V0D1,CYP4A11,TMEM199,CFTR,IL1A,RAB39A,EDNRB,SLC1A3,KCNA5,CYP4F2,SLC26A4,AVPR1A,TCIRG1,ATP1B3,AGTR1,SLC9A2,ATP6V0A4,CCDC115
GOBP_MORPHOGENESIS_OF_AN_ENDOTHELIUM	ADHD	6.41E-05	0.000968625	0.947216	18	0.778778	brain	TWAS	c5	0.947216	1	RBPJ,ITGAX,CCM2,PRKD2,BMP4,CTNNB1,CSNK2B,STARD13,RHOB,FGF1
GOBP_MORPHOGENESIS_OF_AN_EPITHELIAL_BUD	ADHD	0.000413589	0.00907981	0.963669	18	0.526588	brain	TWAS	c5	0.963669	1	BMP7,FGF10,BMP4,FGFR2,CTNNB1,WNT5A,WNT2B,WNT2,SOSTDC1
GOBP_MORPHOGENESIS_OF_AN_EPITHELIAL_FOLD	ADHD	-0.00876653	0.00722517	0.225003	30	0.586696	brain	TWAS	c5	0.225003	1	EGFR,BMP7,FGF10,BMP4,FGFR2,CTNNB1,GDF7,HIF1A,NODAL,LUZP1,WNT5A,WNT2B,WNT2,SOSTDC1
GOBP_MORPHOGENESIS_OF_AN_EPITHELIAL_SHEET	ADHD	-0.0102523	0.00772765	0.184606	27	0.252063	brain	TWAS	c5	0.184606	1	LAMA1,DDR1,PDPN,ARHGAP12,ITGB1,BMP7,ADAM17,MTOR,MRTFA,PHACTR4,CLASP2,HBEGF,ITGA5,JAG1,LIN7C,AJUBA,CD151,PTEN,FERMT1,WNT5A,WNT7A,PDCD10
GOBP_MORPHOGENESIS_OF_A_BRANCHING_STRUCTURE	ADHD	-0.002451	0.00374599	0.512919	110	0.311412	brain	TWAS	c5	0.512919	1	ST14,LAMA1,DDR1,FKBPL,NOTCH4,EGF,NPNT,PKD2,HHIP,PDGFA,KDR,RSPO3,NRP1,FGF2,SPRY1,SLIT2,BMP7,CTSZ,FGF10,WNT4,CLIC4,TGM2,GREB1L,MKS1,RERE,ESR1,WNT9B,GREM1,COL13A1,GNA13,KDM5B,PLXNA1,DLG5,BMP4,SIRT6,TBX2,PAK1,HS3ST3A1,HS3ST3B1,SEMA3C,HGF,SEMA3E,AGT,PPP3R1,VDR,DRD2,FGFR2,PAX8,CTNNB1,SMO,PBX1,MDK,PGR,SPINT2,FEM1B,TIE1,STK4,MET,WNT2,TDGF1,BCL2,LRRK2,WNT5A,GLI2,ADAMTS16,DCHS1,WNT2B,BTRC,MMP14,NFATC4,KRAS,FGF7,SOX10,LAMA5,NTN4,GDNF,GDF7,CTSH,DAG1,FGF1,PLXND1,LRP5L,WNT6,IHH,GZF1,DLG1
GOBP_MORPHOGENESIS_OF_A_POLARIZED_EPITHELIUM	ADHD	-0.00212634	0.00537105	0.692186	67	0.73174	brain	TWAS	c5	0.692186	1	ZDHHC7,LAMA1,SMURF1,FZD1,ACTB,RAC1,WDR1,FAT1,ROR1,RSPO3,RYK,DKK1,TRAF3IP1,MKS1,BRSK1,PTK7,WNT9B,PRICKLE1,PLEKHA4,FUZ,MYO9A,SLC9A3R1,AHI1,VANGL2,DLG5,NPHP1,JHY,CDC42,ARHGEF19,MAGI2,NKD1,RPGRIP1L,ERBB4,TIAM1,NPHP3,WNT5A,WNT7A,FZD7,SH3BP1,LAMA5,ANKRD6,DACT1,DAAM1,SPEF1,CELSR2
GOBP_MORPHOGENESIS_OF_EMBRYONIC_EPITHELIUM	ADHD	-0.00456451	0.00357424	0.201581	109	0.710567	brain	TWAS	c5	0.201581	1	ST14,BRD2,FZD1,LIAS,GRSF1,MTHFR,CC2D2A,SUFU,CASP3,PCDH8,KIF20B,BMP7,FGF10,EPB41L5,MIB1,MKS1,TULP3,ALDH1A3,PTK7,WNT9B,GREM1,RET,PRICKLE1,TEAD2,FUZ,BBS4,VANGL2,TSC2,CLUAP1,BMP4,PHACTR4,IFT52,STK4,SDC4,IFT57,FGFR2,PAX8,CTNNB1,WNT4,LUZP1,MTHFD1L,ALDH1A2,BCL10,HS2ST1,LMO4,SPINT2,NODAL,MTHFD1,OPA1,RGMA,DEAF1,NPHP3,COBL,WNT5A,LRP2,WNT7B,WNT2B,IFT172,APAF1,LAMA5,WNT2,GDNF,GDF7,WNT16,TRAF6,IFT122,RPS7,WNT6,HIF1A
GOBP_MOTILE_CILIUM_ASSEMBLY	ADHD	-0.000232867	0.000972082	0.810676	73	0.464781	brain	TWAS	c5	0.810676	1	TPGS1,DNAAF3,DYNLL1,CC2D2A,NEURL1,CFAP43,CFAP58,SPAG16,CFAP221,MKS1,KLC3,RSPH6A,CENPJ,CFAP69,DNAH1,AHI1,BBOF1,MEIG1,JHY,IFT57,TTC12,DZIP1,DNAAF1,CFAP97D1,IQCG,CCDC40,CEP131,TTLL1,BBS5,BBS2,DRC7,SPATA6,CFAP206,ARMC2,CFAP54,CFAP44,SPEF2,ATMIN,FSIP2
GOBP_MRNA_3_END_PROCESSING	ADHD	-0.00151826	0.00617193	0.805686	33	0.247118	brain	TWAS	c5	0.805686	1	CPEB1,CPSF4,MBLAC1,GRSF1,SSU72,PNPT1,RPRD1B,BARD1,CPSF7,LSM11,LSM10,CSTF2T,CSTF1,RPRD1A,NUDT21,CPSF2,SYMPK,ZC3H14,CLP1,MTPAP,RPRD2,NCBP2,POLR2D
GOBP_MRNA_CATABOLIC_PROCESS	ADHD	0.00017538	0.000690611	0.799535	153		brain	TWAS	c5	0.799535	1	VIM,EXOSC6,EXOSC5,SMG9,YTHDF1,HELZ2,METTL14,CNOT1,CNOT6L,LSM6,CNOT6,TUT4,PAN2,TIRAP,DCPS,SND1,PNPT1,PNLDC1,SMG5,TBRG4,CASC3,NT5C3B,LSM5,SMG1,PNRC2,GSPT1,ERN1,DDX5,PRKCA,ROCK1,PARN,FASTKD5,ANGEL2,EXOSC10,CSDC2,NANOS1,PATL2,PCBP4,PRKCD,IKBKE,MAPKAPK2,CARHSP1,MEIOC,PELO,DIS3L2,GIGYF2,SLC11A1,CNOT9,RNPS1,EXOSC8,MRTO4,FASTK,TTC5,APEX1,METTL3,POLR2G,DHX34,ATM,PCID2,UPF3A,RNASEL,SMG7,TRAF5,ZC3HAV1,CNOT2,LARP1,CNOT8,PKP3,RNH1,FASTKD2,NUDT12,PKP1,ZC3H12D,FASTKD1,SSB,LSM2,HSPA1B,DXO,LSM7,MAGOHB,YBX3,MOV10,A1CF,TENT4A,FASTKD3,DCP2,E2F1,ZC3H14,TNKS1BP1,FTO,GDNF,SMG6,METTL16,MTPAP,PRR5L,TRAF3IP2,AKT1,SUPV3L1,ROCK2,NBAS,NCBP2,RBM8A,POLR2D,UPF2,CSDE1
GOBP_MRNA_CIS_SPLICING_VIA_SPLICEOSOME	ADHD	0.000112629	0.000992662	0.909665	22	0.0705272	brain	TWAS	c5	0.909665	1	SRSF12,SF3A1,WBP11,DCPS,SART1,PRPF40A,SNRPC,WEE2-AS1,RBM17,WBP4,PRPF4B,NCBP2,CWC15
GOBP_MRNA_CLEAVAGE	ADHD	0.00212832	0.0107295	0.842761	15	0.210809	brain	TWAS	c5	0.842761	1	POLR1H,CPSF4,CPSF3,CPSF7,ERN1,CSTF2T,POLR2I,NUDT21,CPSF2,RNASE4,NCBP2
GOBP_MRNA_EXPORT_FROM_NUCLEUS	ADHD	-7.81E-05	0.000983431	0.936693	55	0.403856	brain	TWAS	c5	0.936693	1	THOC5,DDX25,CHTOP,SMG5,CASC3,THOC3,SMG1,NUP88,NUP107,NUP85,DDX39B,NCBP2,FYTTD1,MCM3AP,AGFG1,POLDIP3,PCID2,NUP93,MAGOHB,THOC7,NSUN2,NUP133,SMG6,RBM8A,POLR2D,UPF2
GOBP_MRNA_METHYLATION	ADHD	5.82E-05	0.000993207	0.95331	23	0.483625	brain	TWAS	c5	0.95331	1	CMTR2,METTL14,CMTR1,WTAP,ZC3H13,TRMT6,TRMT61A,NSUN2,METTL3,METTL16,METTL8,TRMT61B
GOBP_MRNA_MODIFICATION	ADHD	4.71E-05	0.000990565	0.96208	34	0.757595	brain	TWAS	c5	0.96208	1	CMTR2,METTL14,PUS3,CMTR1,WTAP,TRUB1,PUS7L,RPUSD2,PUS1,PUS7,ZC3H13,TRMT6,A1CF,DNAJB11,TRMT61A,NSUN2,METTL3,METTL16,METTL8,TRMT61B
GOBP_MRNA_SPLICE_SITE_SELECTION	ADHD	0.000241344	0.000994704	0.808293	19	0.589861	brain	TWAS	c5	0.808293	1	SRSF12,SF3A1,SRSF9,SRSF5,SRSF10,PTBP2,SF3A2,CELF3,SNRPC,LUC7L2,WEE2-AS1,SLU7
GOBP_MRNA_TRANSCRIPTION	ADHD	0.00277513	0.0081685	0.734056	25	0.722256	brain	TWAS	c5	0.734056	1	HLTF,ANXA2,DDX5,AP3B1,S100A10,VDR,EPAS1,TAF11,TAF8,NR1H3,ZBTB1,ATF4,FOXE3,TAF4B,CREB1,TAF9,NCOA1,NCBP2
GOBP_MRNA_TRANSPORT	ADHD	-0.000133214	0.000965606	0.890273	105	0.583323	brain	TWAS	c5	0.890273	1	G3BP2,NUP54,POM121,POM121B,POM121C,THOC5,XPO1,MVP,DDX25,CHTOP,SMG5,CASC3,THOC3,SMG1,RANBP2,NPIPA1,NUP88,NUP107,NUP58,SENP2,NUP62,NUP85,EIF5AL1,NUP205,NUP50,HNRNPA1L2,DDX39B,SEH1L,PEG10,PCID2,UPF3A,NCBP2,FYTTD1,MCM3AP,MYO1C,SMG6,AGFG1,NUP42,POLDIP3,LRPPRC,NUP93,NUP210,MAGOHB,MX2,THOC7,NDC1,NSUN2,EIF5A2,NUP35,RANBP17,NUP133,PARP11,CETN3,RBM8A,POLR2D,UPF2
GOBP_MUCOPOLYSACCHARIDE_METABOLIC_PROCESS	ADHD	-0.00607865	0.00415803	0.143766	84	0.348471	brain	TWAS	c5	0.143766	1	HPSE,IDUA,ABCC5,ST3GAL6,NFKB1,NDST3,EGF,IL15,NDNF,FGF2,ST3GAL4,NDST1,B4GAT1,DSE,HYAL3,HYAL1,CSGALNACT2,CHST12,EXT2,CHST1,B4GALT4,EGFLAM,CHST3,AP2A1,HEXA,ITIH4,STAB2,CHST13,CHPF2,HAS1,B3GNT7,GLCE,GLB1,TNFAIP6,CHSY1,B3GNT4,ITIH5,ITIH2,CEMIP,HS2ST1,CHST9,B3GALT6,HEXB,LYVE1,SMPD3,CHST15,DSEL,CHST6,CHST5,EDNRB,GNS,CHPF,UST,CHST2
GOBP_MULTICELLULAR_ORGANISMAL_MOVEMENT	ADHD	-0.000197276	0.000985936	0.84141	44	0.372836	brain	TWAS	c5	0.84141	1	STAC2,TCAP,TNNT1,TNNI3,GSTO1,MYH14,SLC8A3,ACTN3,RPS6KB1,MTOR,CHRNA1,CASQ1,TNNC2,HOMER1,CCDC78,CHRNB1,CHRND,GIGYF2,MYH7,GSTM2,JSRP1,XRCC1,DMPK,MYH3,TNNI2,TNNT3,RCSD1,ATP2A1,SYNM,GAA,PVALEF
GOBP_MULTICELLULAR_ORGANISMAL_RESPONSE_TO_STRESS	ADHD	0.00122207	0.00550388	0.824284	57	0.775905	brain	TWAS	c5	0.824284	1	CRHR1,EIF4E,P2RX4,SCN9A,ADRB1,FBXL20,PRKAR1B,RPS6KB1,TACR1,NTRK1,MTOR,THBS1,RET,P2RX2,GABRA5,KIAA0319,THBS4,TRPV1,GCH1,DPP4,GRIK2,PDE8B,ADCYAP1R1,MDK,NMUR2,VWA1,DRD4,PTEN,DRD1,TSPO,BCL2,EPHB2,NOS1,GRM7,ALS2,RELN,ASIC1,EDNRB,LYPD1,AKT1,MORC1,HTR1A,PIRT
GOBP_MULTICELLULAR_ORGANISMAL_SIGNALING	ADHD	-0.00363762	0.00392477	0.354011	113	0.555002	brain	TWAS	c5	0.354011	1	CACNB2,HCN2,GPR35,KCNMB3,ANK2,CAMK2D,DRD5,P2RX4,CORIN,CACNA1G,OTOA,TRPM4,MYH14,SCN1A,SCN9A,SCN7A,BIN1,HCN3,SLC8A3,ATP1B1,S1PR1,NRCAM,MTOR,GJC3,KCNE4,CACNG5,CHRM5,GJD2,FGF12,EHD3,GHRL,ATP2B4,CHRNA1,GJC1,CTNNA3,ZMPSTE24,DSP,P2RX1,ATP2A3,TNR,AGT,KCNA2,SCN5A,SCN11A,MEF2A,GRIK2,KCNH6,CACNB4,CXADR,CACNA2D1,KCNE3,RNF207,JUP,CNTNAP1,ATP1B2,SLC8A1,KCNMB4,CACNA1I,SCN4B,SCN2B,CAV1,SRI,DRD1,SPTBN4,DSC2,ITGA2,TRDN,TYMP,SCN3B,TBX5,ANK3,KCNA1,KCNA5,AVPR1A,NFASC,KCNJ3,CARTPT,ABCC9,ATP2A1,CASQ2,JAM3,TNNI3K,PKP2
GOBP_MULTICELLULAR_ORGANISM_GROWTH	ADHD	0.00431381	0.00447678	0.335248	72	0.413123	brain	TWAS	c5	0.335248	1	ERCC6,PLAC8,RBBP6,H3-3A,GPAM,ADRB1,CCM2,TNS2,GHR,CLIC4,ERCC2,ERCC1,FLVCR1,MTOR,EP300,ATF5,BBS4,GHRL,WDR11,PLEKHA1,FOXS1,ZMPSTE24,SLC12A5,DRD2,ETNK2,XRCC2,ATM,PKDCC,SMO,CTC1,GIGYF2,SGPL1,MKKS,TNKS2,GDF5,ADARB1,APBA2,SPTBN4,BCL2,BBS2,SMPD3,LGMN,ARID5B,ATN1,PEX5,CREB1,FTO,ADRB2,RASAL2,IHH,PLS1
GOBP_MULTIVESICULAR_BODY_ORGANIZATION	ADHD	-0.00464401	0.00669514	0.487909	32	0.161126	brain	TWAS	c5	0.487909	1	VPS4A,IST1,VPS36,VTA1,MVB12A,CHMP1A,VPS37C,CHMP3,PDCD6IP,CHMP2A,STAM2,VPS37B,RAB27A,VPS4B,CHMP4A,CHMP4B,SNF8
GOBP_MULTIVESICULAR_BODY_SORTING_PATHWAY	ADHD	0.00265631	0.00515772	0.606542	46	0.714351	brain	TWAS	c5	0.606542	1	TMEM50B,VPS36,LEPROT,VTA1,TMEM50A,RAB27B,MVB12A,CHMP1A,DENND10,VPS37C,CHMP3,MITD1,UBXN6,PDCD6IP,CHMP2A,STAM2,EXPH5,VPS37B,VPS4A,RAB27A,VPS4B,CHMP4A,CHMP4B,LYST,RILP,SNF8
GOBP_MUSCLE_ADAPTATION	ADHD	-0.000160915	0.000985513	0.870297	61	0.82762	brain	TWAS	c5	0.870297	1	TNNT1,CAMK2D,P2RX4,NPPA,PARP1,IL15,RGS4,HEY2,SGCA,MYOZ2,PDE5A,PI16,CAMK2B,TCAP,PDE9A,JARID2,ACTN3,TOMM70,PRKCA,ROCK1,RPS6KB1,CAMTA2,INPP5F,SELENON,TRIM63,ATP2B4,CASQ1,YY1,ACTA1,AGT,MEF2A,TNFRSF1A,PARP2,MLIP,RGS2,MYH7,AIF1,HMOX1,GLRX3,SCN5A,TBCE,CYBA,ROCK2,IL6ST
GOBP_MUSCLE_CELL_APOPTOTIC_PROCESS	ADHD	-0.0034481	0.00606164	0.569465	41	0.681742	brain	TWAS	c5	0.569465	1	SIRT5,CAMK2D,MFN2,NFE2L2,HEY2,BMP7,KIFAP3,MAP3K5,ATG5,AGT,PAX8,IL12A,RGL2,ALOX12,MDK,PDCD4,ATF4,BMPR1A,RPS6KA2,BNIP3,HMOX1,LRP6,LYPD3,DMPK,APAF1,TIGAR,NUPR1,SLC7A5,IGF1R
GOBP_MUSCLE_CELL_DEVELOPMENT	ADHD	-4.75E-05	0.000964881	0.960745	119	0.405425	brain	TWAS	c5	0.960745	1	TNNT1,MAML1,PDLIM5,WDR1,RCAN1,UCHL1,HEY2,SGCB,PDGFRA,MYOZ2,SORBS2,PI16,BIN1,TCAP,CNTNAP1,EFEMP2,ACTN3,GPX1,TOMM70,LMOD2,MTOR,PPP3CB,SGCD,FBXO22,CFL2,PRKAR1A,LOX,P2RX2,ZMPSTE24,CASQ1,MYLK3,BVES,ATG5,YY1,BMP4,HOMER1,OBSCN,ACTA1,AGT,NEB,CACNB4,MEGF10,NRAP,MEF2A,PTCD2,DNER,PARP2,CXADR,WFIKKN1,FLNC,SMO,CHRNB1,RYR1,LMOD3,RGS2,SLC8A1,MYH7,NFATC4,CAV2,MYL9,HDAC9,ASB2,LDB3,BMPR1A,TTN,FHOD3,ALPK3,AKAP13,TNNT2,LMOD1,BCL2,KDM1A,SMYD3,KLHL41,FHL2,ITGB1,ADPRHL1,TMOD2,TMOD3,WNT10B,TPM1,CSRP2,TBX5,CDK1,MYOF,MYH3,SYPL2,TNNT3,ACTN1,ACTN2,RGS4
GOBP_MUSCLE_CELL_DIFFERENTIATION	ADHD	0.000265884	0.000935298	0.776198	223	0.475974	brain	TWAS	c5	0.776198	1	LAMA1,PTBP1,TNNT1,WNT8A,MAML1,SCGB3A1,FLOT1,HOPX,PDLIM5,WDR1,TRIM72,MED28,RCAN1,MSX1,NPNT,RBPJ,UCHL1,H3-3A,OBSCN,CASP3,SORBS2,HEY2,SGCB,PDGFRA,MYOZ2,CDON,PI16,DKK1,ATP11A,ADPRHL1,BIN1,IFRD1,XBP1,RYR1,DYRK1B,PLD3,TCAP,CNTNAP1,DYSF,CYP26B1,EHD1,EFEMP2,ACTN3,FGF10,LAMB2,GPX1,TOMM70,POPDC2,LMOD2,MTOR,CBY1,MRTFA,GREM1,ACTC1,PPP3CB,SYNE1,SGCD,FBXO22,PTGFRN,TPM1,RBPMS2,CFL2,PRKAR1A,LOX,P2RX2,SMARCD3,ZMPSTE24,CASQ1,MYLK3,BVES,POPDC3,ATG5,SETD3,YY1,BMP4,SIRT6,HDGFL2,TBX2,MYH9,ITGA8,CAMK1,MESP1,HOMER1,BHLHA15,ACTA1,AGT,CD53,NEB,CACNB4,ACADM,MEGF10,NRAP,MEF2A,PTCD2,OLFM2,FGFR2,DNER,RB1,CD9,PARP2,CXADR,WFIKKN1,CACNA1H,CTNNB1,ADAM12,DOCK1,WNT4,KDM1A,NLN,FLNC,SMO,HDAC5,CHRNB1,KDM6B,LAMC1,PDCD4,MAMSTR,LMOD3,ADAMTS5,SLC8A1,MMP14,MYH7,NFATC4,CAV2,MYL9,ZNHIT1,HDAC9,ASB2,LDB3,BMPR1A,TTN,FHOD3,JAM2,ALPK3,AKAP13,TNNT2,LMOD1,BCL2,NOS1,SMYD3,KLHL41,FHL2,ITGB1,CFLAR,FZD7,BMPR2,TMOD2,TMOD3,MAPK12,MAPK11,WNT10B,CALR,KRAS,WNT5B,CDH2,CSRP2,TBX5,AKIRIN2,APLNR,LAMA2,EDNRB,CDK1,LAMB1,AVPR1A,BARX2,AKT1,MYOF,PIEZO1,NFATC1,MYH3,SPEG,OBSL1,SORT1,SYPL2,TNNT3,CD81,NOX4,ASF1A,ACTN1,FBXO40,ACTN2,RGS4
GOBP_MUSCLE_CELL_MIGRATION	ADHD	0.00129052	0.00562235	0.818454	53	0.584815	brain	TWAS	c5	0.818454	1	DDR1,AIF1,NDRG4,NFE2L2,PDGFA,TERT,DDR2,NRP1,SLIT2,DOCK7,ROCK1,RPS6KB1,TACR1,SERPINE1,ITGB3,ACE,GNA13,PLXNA1,PDGFD,DDIT3,THBS4,ABHD2,AGT,MEGF10,S1PR2,SMO,P2RY6,MDK,ARPC5,CRK,BMPR1A,AKIRIN1,NET1,CYP1B1,BCL2,ITGA2,IGFBP3,PRKG1,TPM1,TAFA5,VTN,NF1,APEX1,GNA12,SEMA6D,PARVA,CORO1B,DOCK4
GOBP_MUSCLE_CELL_PROLIFERATION	ADHD	-0.00492694	0.00413323	0.233248	96	0.528174	brain	TWAS	c5	0.233248	1	ELANE,HPGD,VGLL4,NDRG4,MFN2,RBPJ,NPY5R,KPNA1,TERT,IL15,DDR2,HEY2,EPHB1,CDH13,FGF2,JARID2,EFEMP2,LDLRAP1,SAV1,GNAI2,S1PR1,XRCC5,TACR1,THBS1,ITGB3,SELENON,PTAFR,TPM1,RBPMS2,STAT1,ERN1,GNA13,PDGFD,PRKAR1A,MAP3K5,DDIT3,BMP4,RPS6KB1,TBX2,AGT,MEGF10,S1PR2,FGFR2,HBEGF,IL12A,CXADR,CTNNB1,P2RY6,MMP2,PDCD4,NPR3,ERBB4,CAV2,WNT2,APOD,BMPR1A,PTEN,AKIRIN1,AIF1,ITGA2,HMOX1,IGFBP3,CFLAR,BMPR2,TAFA5,MAPK11,SMPD3,PRKG1,POLDIP2,NF1,NDRG2,TBX5,KCNK2,TGFBR3,GNA12,CDK1,SERPINF2,VIPR2,PAXBP1,AKT1,RBP4,CYBA,ZNF143,FES,TENM4,IGF1R
GOBP_MUSCLE_CONTRACTION	ADHD	-0.000511286	0.000928857	0.582013	238	0.534769	brain	TWAS	c5	0.582013	1	CACNB2,STAC2,TCAP,ORMDL3,TNNT1,TNNI3,MYOT,ANK2,CAMK2D,GUCY1A1,MYL5,NPNT,P2RX4,NPPA,CD38,APBB2,TACR3,KCNIP2,GSTO1,NOS1AP,SGCA,CACNA1G,TRPM4,MYH14,DTNA,SCN1A,SCN7A,BIN1,JUP,ANXA6,NMUR2,SLC8A3,ACTN3,RCSD1,ATP1B1,MAP2K6,ROCK1,TACR1,TRPV1,P2RX1,CHRNE,LMOD2,EDN3,MTOR,KCNE4,TACR2,FGF12,CRYAB,DRD2,TRIM63,PTAFR,SGCD,EHD3,OXTR,GHRL,TNNT2,LMOD1,PPP1R12B,MYBPH,ATP2B4,CHRNA1,TPCN2,TPM4,TMEM38A,SSPN,P2RX2,ABAT,GJC1,CTNNA3,MYLK,MYLK2,CASQ1,ADA,TNNC2,SULF2,KCNMA1,DSP,NMUR1,CHRND,JSRP1,DAPK3,RPS6KB1,TBX2,KCNJ12,HOMER1,CKMT2,ACTA1,AGT,P2RX6,F2R,ADRA1B,HSBP1,CCDC78,CACNA1H,CACNA2D1,VEGFB,KCNE3,SPX,ABCC9,RNF207,PTGER3,CHRNB1,ARHGAP42,RYR1,LMOD3,SPHK1,BDKRB2,GRIP2,MKKS,SLC8A1,PABPN1,MYH7,LTB4R,SCN4B,SCN2B,CAV1,CTTN,ADORA2B,MYL9,CHGA,SRI,TTN,DRD1,DSC2,HTR1D,NOS1,GSTM2,SSTR2,KLHL41,ITGA2,GPD1L,ASB3,GNAO1,BBS2,TRDN,TMOD2,TMOD3,SMTN,APBB1,SCN5A,PRKG1,TPM1,SCN3B,PLA2G6,CHRNB2,EDNRB,GDNF,KCNA1,KCNA5,ADRB2,CHRNA3,PIK3CG,ADRA2B,MYOF,PLCE1,MYOM1,MYH13,MYH3,ANKRD2,ROCK2,TNNI2,TNNT3,ATP2A1,DOCK4,CASQ2,TNNI3K,PKP2,SYNM,GAA,PVALEF
GOBP_MUSCLE_HYPERTROPHY	ADHD	-0.00431181	0.00591597	0.466098	52	0.764347	brain	TWAS	c5	0.466098	1	CAMK2D,PDLIM5,P2RX4,NPPA,PARP1,RGS4,HEY2,SORBS2,PI16,TCAP,PDE9A,JARID2,TOMM70,PRKCA,ROCK1,CAMTA2,INPP5F,TRIM63,ATP2B4,YY1,AGT,MEF2A,TNFRSF1A,PARP2,MLIP,RGS2,MYH7,TTN,AKAP13,GLRX3,CYBA,ROCK2,HDAC2,IL6ST,PAK2
GOBP_MUSCLE_ORGAN_DEVELOPMENT	ADHD	-0.000621984	0.000948593	0.512023	180	0.894988	brain	TWAS	c5	0.512023	1	BTBD1,TNNI3,FKBP1A,GPC1,FLOT1,FZD1,SAP30,FGFRL1,MSX1,EVC,ZNF689,TRIM72,RCAN1,RBPJ,FRG1,NEURL1,RBFOX1,HEY2,SGCB,ITGA7,ERBB3,STAC3,KY,EPHB1,SGCA,MYOZ2,MYH14,CDON,SERP1,HIVEP3,XBP1,TCAP,CNTNAP1,CYP26B1,EFEMP2,ACTN3,GPX1,DAG1,S1PR1,COL11A1,POPDC2,TCF12,DDX17,EP300,CRYAB,PPP3CB,SGCD,STRA6,FBXO22,SFMBT1,TPM1,ZNF609,DDX5,CFL2,FOXN2,CHRNA1,NUPR1,LOX,P2RX2,WNT5A,FLNB,MYLK,MYLK2,IGSF8,CASQ1,MKX,SVIL,DSP,BMP4,COL19A1,HMG20B,HDGFL2,JPH2,FHL3,AKIRIN1,HEYL,HOMER1,NEB,METTL21C,MEGF10,MEF2A,PAX7,PTCD2,SGCG,CCNT2,FGFR2,DNER,CHRND,RB1,HBEGF,CHODL,CTNNB1,UQCC2,LEMD2,MED20,NLN,SMO,EGLN1,SOX15,RYR1,SIRT2,EID2B,DISP1,LMOD3,MYH7,TAGLN,BCL9L,CAV2,CAV1,WNT2,MEOX2,HDAC9,TWIST1,ADARB1,ASB2,BMPR1A,SRI,TTN,TNNT2,BCL2,LRP2,KLHL41,ITGB1,PRKAA1,MAPK12,CHKB,SMTN,YBX3,WNT10B,ARID5B,KRAS,POU6F1,ANKRD33,COPS2,NF1,LAMA5,TGFBR3,SMTNL1,LAMA2,ETV1,ACTA1,CD164,PAXBP1,BARX2,BVES,POPDC3,MYH3,TLL2,ANKRD2,UNC45A,SPEG,COPRS,PKP2,HLF,HLX
GOBP_MUSCLE_ORGAN_MORPHOGENESIS	ADHD	0.00263906	0.0070682	0.708872	41	0.761751	brain	TWAS	c5	0.708872	1	TNNI3,FKBP1A,FZD1,RBPJ,HEY2,SERP1,TCAP,EFEMP2,S1PR1,COL11A1,ACTC1,MYLK,MYLK2,DSP,BMP4,PTCD2,FGFR2,EGLN1,MYH7,ADARB1,BMPR1A,TTN,TNNT2,WNT5A,LRP2,TPM1,ARID5B,WNT2,TGFBR3,SMTNL1,ZFPM1,PKP2
GOBP_MUSCLE_SYSTEM_PROCESS	ADHD	-0.000498217	0.000918841	0.587664	281	0.641616	brain	TWAS	c5	0.587664	1	CACNB2,STAC2,TCAP,ORMDL3,TNNT1,TNNI3,MYOT,PDLIM5,GUCY1A1,TRIM72,MYL5,NPNT,P2RX4,NPPA,CD38,APBB2,TACR3,PARP1,IL15,KCNIP2,GSTO1,NOS1AP,RGS4,HEY2,SGCA,CACNA1G,MYOZ2,PDE5A,SORBS2,TRPM4,MYH14,PI16,DTNA,SCN1A,SCN7A,BIN1,CAMK2B,JUP,ANXA6,NMUR2,PDE9A,JARID2,SLC8A3,ACTN3,RCSD1,ATP1B1,MAP2K6,TOMM70,PRKCA,ROCK1,TACR1,TRPV1,P2RX1,CHRNE,CAMTA2,LMOD2,EDN3,MTOR,KCNE4,TACR2,FGF12,CRYAB,DRD2,INPP5F,SELENON,TRIM63,PTAFR,SGCD,EHD3,LMCD1,OXTR,GHRL,TNNT2,LMOD1,PPP1R12B,MYBPH,ATP2B4,CHRNA1,TPCN2,ATP2A1,TPM4,TMEM38A,SSPN,P2RX2,ABAT,GJC1,CTNNA3,MYLK,MYLK2,CASQ1,ADA,TNNC2,SULF2,KCNMA1,DSP,NMUR1,CHRND,SETD3,YY1,JSRP1,DAPK3,RPS6KB1,TBX2,KCNJ12,HOMER1,CKMT2,ACTA1,AGT,P2RX6,SYNM,MEF2A,ABCC8,F2R,ADRA1B,HSBP1,KCNA1,KCNA5,TNFRSF1A,PARP2,CCDC78,CACNA1H,CACNA2D1,VEGFB,KCNE3,SPX,ABCC9,RNF207,PTGER3,CHRNB1,P2RY1,ARHGAP42,RYR1,MLIP,LMOD3,SPHK1,BDKRB2,GRIP2,MKKS,SLC8A1,PABPN1,MYH7,LTB4R,SCN4B,SCN2B,CAV1,CTTN,ADORA2B,MYL9,CHGA,SRI,TTN,DRD1,AKAP13,DSC2,HTR1D,NOS1,GSTM2,SSTR2,KLHL41,AIF1,ITGA2,GPD1L,ASB3,HMOX1,GNAO1,BBS2,TRDN,TMOD2,TMOD3,GLRX3,SMTN,APBB1,SCN5A,PRKG1,TPM1,SCN3B,PLA2G6,CHRNB2,TBCE,SLN,EDNRB,GDNF,ADRB2,CHRNA3,PIK3CG,ADRA2B,MYOF,PLCE1,CYBA,MYOM1,MYH13,MYH3,ANKRD2,ROCK2,TNNI2,TNNT3,HDAC2,IL6ST,DOCK4,CASQ2,PAK2,DLG1,TNNI3K,PKP2,GAA,PVALEF
GOBP_MUSCLE_TISSUE_DEVELOPMENT	ADHD	-0.000432637	0.000937091	0.64431	229	0.887974	brain	TWAS	c5	0.64431	1	TNNI3,FKBP1A,GPC1,WNT8A,MAML1,FLOT1,HOPX,SAP30,PDLIM5,RCAN1,VGLL4,MSX1,NDRG4,PKD2,NPPA,RBPJ,NEURL1,RBFOX1,HEY2,SGCB,PDGFRA,ITGA7,ERBB3,STAC3,EPHB1,CACNA1G,ZNF689,MYOZ2,SORBS2,PRMT1,MYH14,CDON,PI16,FGF2,NDUFV2,DKK1,IFRD1,MYL7,HIVEP3,TCAP,CNTNAP1,JARID2,CYP26B1,BMP7,EFEMP2,ACTN3,SAV1,GPX1,S1PR1,COL11A1,TOMM70,POGLUT1,POPDC2,MTOR,DDX17,CBY1,EP300,GREM1,ACTC1,PPP3CB,SGCD,STRA6,FBXO22,DDX5,CFL2,FOXN2,CHRNA1,NUPR1,PRKAR1A,LOX,P2RX2,WNT5A,FLNB,GJC1,MYLK,MYLK2,AKIRIN1,HEYL,ZMPSTE24,IGSF8,CASQ1,MYLK3,BVES,POPDC3,ATG5,DSP,YY1,BMP4,COL19A1,HMG20B,SIRT6,RPS6KB1,TBX2,ITGA8,MESP1,FES,TNN,SEMA3C,HOMER1,ACTA1,AGT,EGLN1,NEB,METTL21C,ACADM,MEGF10,NRAP,MEF2A,PTCD2,SGCG,CCNT2,FGFR2,DNER,CHRND,RB1,PARP2,CXADR,NPRL3,CTNNB1,UQCC2,LEMD2,MED20,CDC42,NLN,SMO,ALDH1A2,SOX15,KDM6B,RYR1,SIRT2,LMOD3,SLC8A1,ERBB4,MYH7,BCL9L,CAV2,CAV1,WNT2,MEOX2,HDAC9,TWIST1,ASB2,BMPR1A,PTEN,TTN,FHOD3,ALPK3,AKAP13,TNNT2,BCL2,LRP2,KLHL41,FHL2,ITGB1,ADPRHL1,CFLAR,FZD7,BMPR2,PRKAA1,MAPK11,YBX3,WNT10B,SCN5A,TPM1,GJB6,FLCN,KRAS,COPS2,NF1,CSRP2,TBX5,TGFBR3,CDK1,BARX2,RBP4,TLL2,IHH,OBSL1,NOX4,TENM4,PKP2,HLF,ACTN2,ANKRD33,RGS4
GOBP_MYELIN_ASSEMBLY	ADHD	-0.0107881	0.0107265	0.314536	23	0.469885	brain	TWAS	c5	0.314536	1	GPC1,TLR2,NCMAP,ERCC2,ITGB4,EPB41L3,TPPP,CD9,PMP22,CNTNAP1,GNPAT,FIG4,MTMR2,TENM4
GOBP_MYELOID_CELL_ACTIVATION_INVOLVED_IN_IMMUNE_RESPONSE	ADHD	-0.000126632	0.000701324	0.856712	70		brain	TWAS	c5	0.856712	1	LILRA2,RABGEF1,ANXA3,STX4,SUCNR1,STXBP2,PRAM1,PIK3CD,SNX4,FER,ADGRE2,SNAP23,MILR1,SNX6,CD300A,UNC13D,LAT,GRN,CD84,FCER1G,PDPK1,DNASE1,PTAFR,PLCG2,BCR,F2RL1,TREM2,VAMP2,SPHK2,TICAM1,ADORA2B,ITGB2,CHGA,DYSF,PTGDR,CPLX2,CBL,HMOX1,RASGRP1,LGALS9,S100A13,STXBP3,CD177,KARS1,PIK3CG,FES,C12orf4,VAMP3,GAB2
GOBP_MYELOID_CELL_APOPTOTIC_PROCESS	ADHD	-0.00120816	0.00910939	0.894487	23	0.778557	brain	TWAS	c5	0.894487	1	MAEA,SLC7A11,ITPKB,TCP1,ADAM17,PIK3CD,IRF3,BAP1,PLEKHO2,MIAT,CLEC5A,IRF7,ST6GAL1,PTEN,BCL2,NF1
GOBP_MYELOID_CELL_DIFFERENTIATION	ADHD	-0.000405594	0.00272269	0.881579	193	0.157648	brain	TWAS	c5	0.881579	1	RPS19,OSCAR,LILRB3,LILRB1,LILRB4,ZBTB46,HSPA1B,HLA-DRB1,CDK6,EIF2AK1,HMGB2,MAEA,THPO,SLC9B2,WDR1,LYAR,THOC5,RBPJ,HCLS1,TLR3,LBR,PARP1,ITPKB,FBXW7,TLR2,IL15,CASP3,GLO1,KAT8,TIRAP,MEIS1,HAX1,ADAR,BGLAP,FASN,PURB,RASSF2,PPARGC1B,CSF1R,RPS14,PKNOX1,INPP5D,PIK3CD,MTOR,P4HTM,TCTA,PRKCA,ANXA2,ERCC2,BATF3,FLVCR1,EP300,SNRK,CDK5RAP3,NRROS,PRDX3,WASF2,ATP5IF1,PRMT1,BAP1,STAT1,FSHB,H4C2,H4C3,H4C4,H4C8,LOX,RIPK1,BMP4,MB,MYH9,ANKRD54,L3MBTL1,ITGB8,JAGN1,DHRS7B,OSTM1,AP3B1,ARNT,TNFAIP6,LRRK1,EPAS1,SLC25A38,TRIM58,TMEM178A,F2RL1,MTURN,GPR55,RB1,LTBR,CD4,TMEM14C,NEDD9,CTNNB1,IL34,TREM2,CEBPA,CEBPG,PTPN2,CDC42,C1QC,FARP2,VPS33A,CASP9,EPHA2,SP3,CLEC5A,FAM210B,JMJD6,CD109,CASP8,PDE1B,JAG1,FADD,LTF,NBEAL2,IRF7,CTR9,SFXN1,CLDN18,TESC,CD81,SCIN,TMOD3,NCOA6,EIF6,BRD1,MAPK11,PIP4K2A,LRRC17,TNFRSF11A,TAL1,LGALS9,NF1,ACVR2A,TGFBR3,ABCB10,IREB2,IFI16,NCAPG2,TRAF6,TSPAN2,NDFIP1,ZFPM1,CBFA2T3,PRXL2A,CIB1,FES,VPS33B,IL23A,INHA,CARTPT,TCIRG1,BPGM,CAMK4,ADGRF5,ACTN1,PRMT6,GAB2,UFL1,UBA5,TF,GPR137B
GOBP_MYELOID_CELL_HOMEOSTASIS	ADHD	0.00139605	0.00440756	0.751441	90	0.362818	brain	TWAS	c5	0.751441	1	RPS17,AXL,RPS19,CDK6,HMGB2,MAEA,SLC7A11,LYAR,HCLS1,ITPKB,LIPA,CASP3,RPS14,PKNOX1,SLC15A4,ADAM17,INPP5D,PIK3CD,P4HTM,ERCC2,FLVCR1,CDK5RAP3,PRMT1,BAP1,STAT1,RPS24,BMP4,XKR8,ATP5IF1,CEBPG,GPI,ARNT,EPAS1,SLC25A38,TRIM58,RB1,TMEM14C,HSPA1B,BAK1,PTPN2,SP3,FAM210B,JMJD6,MTHFD1,SFXN1,HMOX1,MB,TMOD3,BRD1,MAPK11,TAL1,ANKRD54,NF1,ADAR,BCL2L11,MERTK,ACVR2A,TGFBR3,ABCB10,IREB2,NCAPG2,PRDX1,TRAF3IP2,INHA,BPGM,ADGRF5,UFL1,JAM3,HIF1A
GOBP_MYELOID_LEUKOCYTE_ACTIVATION	ADHD	-0.000123249	0.000569542	0.828676	152		brain	TWAS	c5	0.828676	1	LRFN5,GRN,MAPT,LILRA2,LILRB4,RABGEF1,TLR1,TLR6,RHOH,RBPJ,TNIP2,TLR3,TLR2,IL15,IFNGR1,ANXA3,STX4,SNCA,SUCNR1,STXBP2,PRAM1,PLSCR1,PIK3CD,SNX4,FN1,CD177,NECTIN2,BATF3,FER,PJA2,RASGRP1,THBS1,ADGRE2,SNAP23,PRKCD,MILR1,SNX6,CD300A,CD300LF,UNC13D,SPHK1,JMJD6,LAT,CD200,CD84,FCER1G,FCGR3A,FCGR2B,PDPK1,DNASE1,PTAFR,TRPV1,SHPK,ITGB8,PLCG2,BCR,SLC11A1,STK39,F2RL1,LDLR,HAVCR1,C12orf4,LTBR,ATM,TSLP,CAMK4,TREM2,NR1H3,VAMP2,SPHK2,PREX1,TICAM1,ADAM10,S100A12,S100A13,ADORA2B,ITGB2,CHGA,PTGDR,CPLX2,CBL,C1QA,LRRK2,WNT5A,AIF1,AGER,HMOX1,HSPD1,CTSC,CD33,LGALS9,MYO18A,STXBP3,LCP2,KARS1,PIK3CG,TRAF6,TRAF3IP2,CSF1,CRTC3,FES,IL1RL1,TSPAN32,VAMP3,ADGRF5,CLEC4D,GAB2,GPR137B
GOBP_MYELOID_LEUKOCYTE_CYTOKINE_PRODUCTION	ADHD	-0.000254798	0.00638962	0.968191	44	0.742818	brain	TWAS	c5	0.968191	1	AXL,LILRB1,HLA-G,RABGEF1,SPON2,P2RX7,TLR3,ACP5,EPX,DDX1,SEMA7A,GPRC5B,PLCG2,CD36,NOD1,TICAM1,NLRX1,WNT5A,HMOX1,CUEDC2,LAPTM5,UBE2J1,LITAF,MAVS,CAMK4,PANX1
GOBP_MYELOID_LEUKOCYTE_DIFFERENTIATION	ADHD	-8.81E-05	0.00342776	0.979494	122	0.201593	brain	TWAS	c5	0.979494	1	OSCAR,LILRB3,LILRB1,LILRB4,ZBTB46,HLA-DRB1,CDK6,EIF2AK1,SLC9B2,THOC5,RBPJ,HCLS1,TLR3,LBR,PARP1,FBXW7,TLR2,IL15,GLO1,HAX1,BGLAP,FASN,RASSF2,INPP5D,PIK3CD,MTOR,PRKCA,ANXA2,BATF3,NRROS,BAP1,FSHB,RIPK1,BMP4,MYH9,ITGB8,JAGN1,DHRS7B,OSTM1,AP3B1,TNFAIP6,LRRK1,TMEM178A,F2RL1,GPR55,RB1,LTBR,CD4,NEDD9,CTNNB1,IL34,TREM2,PTPN2,CDC42,C1QC,FARP2,SP3,CD109,CASP8,PDE1B,FADD,LTF,IRF7,CLDN18,TESC,CD81,LRRC17,TNFRSF11A,TAL1,LGALS9,NF1,PPARGC1B,CSF1R,IREB2,IFI16,TRAF6,TSPAN2,TCTA,NDFIP1,ZFPM1,CBFA2T3,PRXL2A,FES,IL23A,INHA,CARTPT,TCIRG1,CAMK4,GAB2,TF,GPR137B
GOBP_MYELOID_LEUKOCYTE_MEDIATED_IMMUNITY	ADHD	-0.000146388	0.000700836	0.834545	72		brain	TWAS	c5	0.834545	1	ELANE,RABGEF1,SPON2,WDR1,ANXA3,STX4,STXBP2,PRAM1,ADAM17,PIK3CD,SNX4,FER,DDX1,ADGRE2,SNAP23,ACE,MILR1,SNX6,CD300A,UNC13D,LAT,CD84,FCGR3A,FCGR2B,PDPK1,DNASE1,SERPINB9,PTAFR,JAGN1,BCR,F2RL1,VAMP2,SPHK2,F2,TICAM1,ADORA2B,ITGB2,CHGA,PTGDR,CPLX2,CBL,HMOX1,RASGRP1,LGALS9,S100A13,STXBP3,CD177,HLA-E,PIK3CG,TRAF3IP2,FES,MAVS,C12orf4,CAMK4,VAMP3,GAB2,FCGR1A
GOBP_MYELOID_LEUKOCYTE_MIGRATION	ADHD	-0.000233239	0.000957899	0.807626	134	0.571598	brain	TWAS	c5	0.807626	1	ADAM8,MMP28,CCL3L1,BSG,PRTN3,CNN2,RPS19,CD177,IL17RA,CXCL2,CXCL11,ARHGEF5,RABGEF1,RHOH,WDR1,P2RX4,OLFM4,MAPK3,TIRAP,P2RY12,PPIA,SLIT2,PIK3CD,C1QBP,EDN3,SERPINE1,THBS1,GREM1,ADGRE2,JAGN1,IL17RC,CD300A,NUP85,PDGFD,CD200,CD200R1,RAC1,ITGA1,FPR2,PLCB1,THBS4,SFTPD,BCR,DDT,TNFAIP6,DPP4,RARRES2,CD9,CXADR,IL34,TREM2,VEGFB,MDK,NBL1,MMP2,TAFA4,PREX1,SLAMF8,FCER1G,S100A9,S100A12,S100A8,S100A7,UMODL1,ITGB2,RIN3,LGMN,CHGA,C3AR1,AKIRIN1,AIF1,AGER,CMKLR1,SCG2,ITGA9,DAPK2,TNFRSF11A,GBF1,MCOLN2,NF1,CSF1R,IL1A,VAV3,EDNRB,LGALS3,PIK3CG,CSF1,EMP2,SWAP70,IL1R1,CD81,PTGER4,PLA2G7,SIRPA,JAM3,TNFSF18,FUT4
GOBP_MYOBLAST_DIFFERENTIATION	ADHD	0.00434208	0.00434998	0.31819	68	0.721877	brain	TWAS	c5	0.31819	1	MAML1,ACTB,REST,RBPJ,CDON,IFRD1,GPX1,GREM1,PRICKLE1,PBRM1,TRIP4,SMARCD2,DDX5,MAP3K5,SMARCD3,DDIT3,PLCB1,JAG1,BMP4,TBX2,SMARCB1,EPAS1,MEGF10,SMARCA4,RB1,SRA1,HIF1AN,SOX15,LGALS1,DDX17,BCL9L,HINFP,EID2B,AKIRIN1,KLHL41,ITGB1,IGFBP3,MAPK12,WNT10B,PLEKHM3,PLG,SOSTDC1,BOC,ANKRD2
GOBP_MYOBLAST_FUSION	ADHD	-0.00453667	0.00654922	0.488496	31	0.995052	brain	TWAS	c5	0.488496	1	FLOT1,SCGB3A1,CDON,DYRK1B,EHD1,PTGFRN,MYH9,CD53,CD9,ADAM12,DOCK1,ADAMTS5,JAM2,NOS1,ITGB1,MYOF,CD81,CACNA1H,PLEKHO1
GOBP_MYOTUBE_CELL_DEVELOPMENT	ADHD	-0.00877116	0.00780124	0.260874	24	0.170351	brain	TWAS	c5	0.260874	1	RCAN1,ACTN3,GPX1,PPP3CB,SELENON,FBXO22,P2RX2,HOMER1,DNER,SMO,CNTNAP1,RYR1,LMOD3,CAV2,HDAC9,BCL2,SMYD3,KLHL41,WNT10B,ACTA1
GOBP_MYOTUBE_DIFFERENTIATION	ADHD	-0.000743217	0.00427712	0.86205	72	0.663031	brain	TWAS	c5	0.86205	1	MAML1,SCGB3A1,FLOT1,TRIM72,RCAN1,CDON,ATP11A,XBP1,RYR1,DYRK1B,PLD3,CYP26B1,EHD1,ACTN3,GPX1,MTOR,PPP3CB,FBXO22,PTGFRN,P2RX2,MYH9,HOMER1,BHLHA15,CD53,DNER,CD9,ADAM12,DOCK1,NLN,SMO,CNTNAP1,HDAC5,MAMSTR,LMOD3,ADAMTS5,CAV2,HDAC9,JAM2,BCL2,NOS1,SMYD3,KLHL41,ITGB1,WNT10B,ACTA1,AVPR1A,BARX2,MYOF,PIEZO1,CD81,CACNA1H,SORT1
GOBP_NADH_DEHYDROGENASE_COMPLEX_ASSEMBLY	ADHD	0.005769	0.00478693	0.228143	53	0.662946	brain	TWAS	c5	0.228143	1	DMAC2,NDUFA3,NDUFB5,NDUFC1,FOXRED1,COA1,NDUFA5,NDUFA6,NUBPL,TIMM21,TMEM186,NDUFS4,NDUFB10,ECSIT,NDUFA2,NDUFAF1,NDUFA12,NDUFB2,TMEM126B,NDUFS2,NDUFB3,OXA1L,NDUFAF7,NDUFAF8,NDUFAF2,NDUFS1,NDUFS5,NDUFAF5,NDUFA10,NDUFB1,ACAD9,NDUFS8,NDUFA9,NDUFC2,NDUFAF4
GOBP_NADH_METABOLIC_PROCESS	ADHD	0.00117865	0.00671227	0.860611	36	0.249224	brain	TWAS	c5	0.860611	1	MDH2,PFKP,PFKL,GCK,OGDH,ACTN3,PC,HK2,SLC25A12,ENO3,IDH3B,NUDT13,FOXK2,PFKM,GPD2,GPD1,MDH1B,NUDT12,GPD1L,PCK2,TPI1,TIGAR,NUDT17
GOBP_NADPH_REGENERATION	ADHD	6.43E-05	0.000990211	0.948194	31	0.340772	brain	TWAS	c5	0.948194	1	RPIA,DERA,ALDH1L2,ALDH1L1,NNT,H6PD,PGD,MTOR,PGLS,PGAM1,TKT,SHPK,MLST8,RPTOR,TIGAR
GOBP_NADP_METABOLIC_PROCESS	ADHD	3.64E-05	0.000982887	0.970427	52	0.484791	brain	TWAS	c5	0.970427	1	RPIA,DERA,NADK,ALDH1L2,ALDH1L1,RPTOR,DCXR,GCK,NNT,H6PD,PGD,MTOR,PGLS,NUDT13,PGAM1,TKT,SHPK,MLST8,KCNAB2,FMO2,NUDT12,ME2,TP53I3,IDH2,TIGAR,NADK2,NUDT17,FMO5
GOBP_NATURAL_KILLER_CELL_ACTIVATION	ADHD	0.000116359	0.000697738	0.867554	78		brain	TWAS	c5	0.867554	1	KLRD1,KLRK1,KLRC3,KLRC2,KLRC1,AP1G1,AXL,HLA-F,HLA-E,MICA,BAG6,RHBDD3,IL15,PIK3CD,BLOC1S3,CD244,FCGR3A,SNX27,PTPN22,TYK2,TYRO3,IL12A,SP3,PBX1,VAMP2,UNC13D,CASP8,TICAM1,ZBTB1,PIBF1,RAB27A,IL15RA,ULBP2,ULBP1,ULBP3,RASGRP1,MERTK,PRDX1,EMP2,IL18R1,IL21R
GOBP_NATURAL_KILLER_CELL_ACTIVATION_INVOLVED_IN_IMMUNE_RESPONSE	ADHD	0.000184694	0.00099468	0.852694	15	0.173125	brain	TWAS	c5	0.852694	1	KLRC2,AP1G1,HLA-F,CD244,FCGR3A,VAMP2,UNC13D,RAB27A
GOBP_NATURAL_KILLER_CELL_CYTOKINE_PRODUCTION	ADHD	-0.0145827	0.0106513	0.170969	11	0.0672434	brain	TWAS	c5	0.170969	1	HLA-F,HLA-G,HLA-E,RAET1G
GOBP_NATURAL_KILLER_CELL_DIFFERENTIATION	ADHD	-0.00813826	0.011555	0.48124	17	0.241065	brain	TWAS	c5	0.48124	1	AXL,IL15,PIK3CD,TYRO3,SP3,PBX1,ZBTB1,IL15RA,RASGRP1,MERTK
GOBP_NATURAL_KILLER_CELL_MEDIATED_IMMUNITY	ADHD	-0.000168764	0.000973327	0.862346	57	0.632994	brain	TWAS	c5	0.862346	1	CLEC12B,KLRD1,KLRK1,KLRC4,KLRC3,KLRC2,KLRC1,AP1G1,LILRB1,HLA-F,HLA-G,HLA-A,HLA-E,TUBB,HLA-B,MICA,FCGR3A,SH2D1B,PVR,NECTIN2,SERPINB9,GFER,IL12A,CEBPG,PLEKHM2,VAMP2,UNC13D,CRK,RAB27A,RAET1E,RAET1G,ULBP2,ULBP1,ULBP3,RASGRP1,LGALS9,LYST,PRDX1,ARL8B
GOBP_NCRNA_CATABOLIC_PROCESS	ADHD	6.48E-05	0.00070232	0.9265	54		brain	TWAS	c5	0.9265	1	TRDMT1,EXOSC6,EXOSC5,TUT4,SND1,PNPT1,PARN,EXOSC10,DDX49,WDR82,PELO,DIS3L2,ELAC2,SLFN12,SLFN13,GAS5,EXOSC8,MIAT,DIS3L,NSUN2,MTREX,LIN28B,KCNQ1OT1
GOBP_NCRNA_PROCESSING	ADHD	9.68E-05	0.000433029	0.823097	359		brain	TWAS	c5	0.823097	1	TRDMT1,NSUN6,RPS17,UTP4,NOB1,EXOSC6,AARS1,MRM1,DDX52,GEMIN4,MRM3,WDR18,RPS15,EXOSC5,RPS19,TSEN34,TYW5,EGFR,SBDS,TYW1,TYW1B,NSUN5P2,BUD23,NSUN5P1,PTCD1,TRMT10A,GAR1,HELB,LYAR,INTS12,WBP11,MRPL1,POP5,UTP3,GRSF1,ZCCHC4,PUS10,FRG1,TERT,LSM6,LARP7,TUT4,KAT2B,THUMPD1,ERI2,TRMT44,PUS3,RIOK2,ADAR,WDR4,RRP1B,RRP1,SLX9,RPS14,SART1,QTRT2,RIPK1,RPP40,FARS2,WDR6,DALRD3,USP36,GTPBP3,DDX49,INTS1,MRM2,PARN,ERCC2,PELP1,METTL25B,NOP58,WDR12,ESR1,EXOSC10,DDX17,ZC3H7B,DDX1,MYCN,RPL7L1,METTL18,RPF1,ZNHIT6,NOP10,FDXACB1,PIH1D2,BMS1,RPP25,LCMT2,NOP53,PIH1D1,CTU1,GTPBP4,UTP25,MTFMT,MAP2K1,FTSJ3,DDX5,PRORP,ABT1,AARS2,RPP14,NOL10,RPF2,TRIT1,ZMPSTE24,RPL14,RPS24,RIOK1,RPP21,THG1L,RTRAF,BMP4,MAP2K2,DUS3L,INTS4,FAM98A,METTL16,RPP38,MPHOSPH6,THUMPD3,RPUSD3,ELAC2,SNIP1,UTP11,KRR1,TSR3,TBL3,C1D,WDR75,EXOSC8,TYW3,THUMPD2,UTP15,METTL2A,RPS28,KRI1,WDR55,RPUSD2,POLR3K,RPUSD1,DUS2,RNASEL,TSEN15,WDR46,ELP5,WDR74,TRPT1,TRMT112,MTERF4,MRTO4,NAT10,RIOK3,PUS1,DDX51,NOC4L,RRP15,EBNA1BP2,RPS8,NSA2,YBEY,MTO1,PUSL1,INTS11,SHQ1,METTL15,TSEN2,RPS25,DDX18,NCOR1,ALKBH1,DTWD2,FBL,RPP30,GON7,TFB1M,ANKRD16,RRP7A,RRP7BP,TRMT6,ESF1,SSB,METTL5,METTL8,RPL10A,TRMU,FAM98B,FBLL1,MRPL44,METTL2B,EIF6,BCDIN3D,RRP8,TRMT1,UTP18,RTCB,NPM3,TRMT61A,NSUN2,EMG1,DTWD1,TFB2M,OSGEP,METTL3,MTREX,ADAT1,KARS1,NCOR2,DHX37,ALKBH8,DDX10,CLP1,DROSHA,NSUN4,GTF2H5,URB1,CTU2,MDN1,RBFA,ZC3H7A,LIN28B,RPS7,RRP12,EXOSC1,WDR3,ADAT2,UTP6,SARS1,H19,WDR36,METTL6,DPH3,NOP56,NCBP2,SMAD2,TRMT61B,NSUN3,PDCD11,MPHOSPH10,HEATR1,TARBP1,IMP4
GOBP_NCRNA_TRANSCRIPTION	ADHD	-0.000374313	0.000984714	0.703854	50	0.188479	brain	TWAS	c5	0.703854	1	ERCC6,LARP7,SNAPC2,TAF1B,ICE2,ERCC2,POLR1G,MTOR,MEPCE,TOPAZ1,NOP53,PIH1D1,WDR82,NCL,SMARCB1,USPL1,CELF3,SMARCA4,RPAP2,CAVIN1,SNAPC1,SNAPC5,POLR2L,GTF3C3,NPM3,ZC3H8,POLR1B,CDK7,GTF2H5,BRF1,GTF3A,ZNF143,DDX11,GTF3C1
GOBP_NECROTIC_CELL_DEATH	ADHD	0.000110156	0.000988611	0.911279	49	0.0884109	brain	TWAS	c5	0.911279	1	CASP6,SLC25A4,TLR3,PARP1,MAP3K5,HEBP2,FAS,DDR2,OLFM4,PYGL,TRPM7,IRF3,IPMK,RBCK1,RIPK1,BOK,PPIF,ALKBH7,MLKL,CFLAR,CASP8,SLC6A6,GSDME,CAV1,FADD,ITPK1,TSPO,BNIP3,FZD9,YBX3,MUTYH,ATG9A,NUPR1,NDUFC2
GOBP_NEGATIVE_CHEMOTAXIS	ADHD	0.00677473	0.00715552	0.343749	40	0.713388	brain	TWAS	c5	0.343749	1	PDGFA,PLXNA4,RYK,SEMA4A,SLIT2,SEMA3F,SEMA3B,SEMA4F,ITGB3,SEMA6A,SEMA7A,SEMA5B,SEMA3C,SEMA3E,SEMA6C,DPP4,ITGAV,FLRT2,NRP2,LGR6,WNT5A,SEMA4G,ROBO1,SEMA3A,SEMA3D,SEMA6D,SLIT1,SEMA4B,NTN1
GOBP_NEGATIVE_REGULATION_OF_ACTIN_FILAMENT_BUNDLE_ASSEMBLY	ADHD	0.00200557	0.00768933	0.794227	24	0.443899	brain	TWAS	c5	0.794227	1	ARHGAP28,ARHGEF18,S1PR1,STMN1,WASF2,F11R,CLASP2,ARAP1,PRKN,CGNL1,CORO2B,INPP5K,MET,PPFIA1,RHPN2,PAK2
GOBP_NEGATIVE_REGULATION_OF_ACTIN_FILAMENT_DEPOLYMERIZATION	ADHD	0.00566645	0.00594526	0.340537	51	0.105188	brain	TWAS	c5	0.340537	1	WASHC2C,CRACD,CARMIL1,LMOD2,AVIL,MTPN,ADD3,SPTBN1,SPTBN5,CAPZB,LMOD3,SPTB,CAPG,CAPZA2,SPTBN4,LMOD1,SCIN,TMOD2,TMOD3,PLEKHH2,VILL,CAPZA1,TRIOBP,SVIL,SWAP70,ADD2
GOBP_NEGATIVE_REGULATION_OF_ACTIN_FILAMENT_POLYMERIZATION	ADHD	-0.00160994	0.00544193	0.767353	60	0.140949	brain	TWAS	c5	0.767353	1	WASHC2C,CRACD,SLIT2,KANK4,CARMIL1,LMOD2,BBS4,PRKCD,AVIL,ADD3,SPTBN1,SPTBN5,HIP1R,CAPZB,LMOD3,MKKS,SPTB,CAPG,CAPZA2,FHOD3,SPTBN4,LMOD1,SCIN,KANK3,TMOD2,TMOD3,VILL,CAPZA1,SSH2,TRIOBP,PFN4,SVIL,MYADM,SSH3,ADD2
GOBP_NEGATIVE_REGULATION_OF_ADAPTIVE_IMMUNE_RESPONSE	ADHD	-0.00396473	0.00438699	0.36613	47	0.837298	brain	TWAS	c5	0.36613	1	LILRB1,LILRB4,TRIM27,HLA-F,HLA-G,ZBTB7B,CLEC4G,ALOX15,TNFRSF14,PPP3CB,PARP3,HFE,CD55,CR2,CR1,CD46,SUSD4,FCGR2B,DUSP22,IL27RA,KLRD1,KLRC1,NDFIP1,IL1RL1,TNFSF18,TNFSF4
