## Supplementary Tables for "A novel multi-omics mendelian randomization method for gene set enrichment and its application to psychiatric disorders": Supplementary_Table_S4_geneset_results_based_on_brain_transcriptome.csv (part 3 of 3)

Genes_set	Disorder	bxy	se	p	nsnp	multi_snp_based_heidi_outlier	tissue	XWAS	MSigDB	P'SMR	q_value	genes
GOBP_NEGATIVE_REGULATION_OF_ADENYLATE_CYCLASE_ACTIVITY	ADHD	0.0173468	0.0126607	0.170644	14	0.221894	brain	TWAS	c5	0.170644	1	PALM,GABBR1,GNAI2,GALR1,DRD2,NPR3,EDNRB,ADGRV1
GOBP_NEGATIVE_REGULATION_OF_ALPHA_BETA_T_CELL_ACTIVATION	ADHD	-0.00766173	0.0109533	0.484244	15	0.316354	brain	TWAS	c5	0.484244	1	LILRB1,TWSG1,ZBTB7B,CLEC4G,TNFRSF14,VSIR,CD300A,HFE,SOCS5,ITCH,LGALS9,NDFIP1,IHH,TNFSF18,TNFSF4,HLX
GOBP_NEGATIVE_REGULATION_OF_AMINE_TRANSPORT	ADHD	0.0148774	0.0102875	0.148132	21	0.106684	brain	TWAS	c5	0.148132	1	GABBR1,NPY5R,RGS4,SNCA,SYT4,ABAT,DRD2,P2RY1,ARL6IP5,SLC43A2,RGS2,CHGA,GRM7,SLC43A1,ADRA2B
GOBP_NEGATIVE_REGULATION_OF_AMYLOID_PRECURSOR_PROTEIN_CATABOLIC_PROCESS	ADHD	0.00118105	0.0135021	0.930297	14	0.987152	brain	TWAS	c5	0.930297	1	ABCA7,BIN1,PRNP,PIN1,ROCK1,CHRNA7,RTN4,HAP1,SPON1,RTN2
GOBP_NEGATIVE_REGULATION_OF_ANTIGEN_RECEPTOR_MEDIATED_SIGNALING_PATHWAY	ADHD	-0.00742784	0.0122224	0.543369	16	0.150428	brain	TWAS	c5	0.543369	1	LILRB4,PRNP,CD300A,BTN2A2,GBP1,PAWR,PTPN22,PTPN2,DUSP3,PTPRJ,FCGR2B,DUSP22,SLA2,THY1,LAPTM5,LGALS3,LPXN,PLCL2
GOBP_NEGATIVE_REGULATION_OF_ATP_DEPENDENT_ACTIVITY	ADHD	-0.00726997	0.00780148	0.351403	20	0.782503	brain	TWAS	c5	0.351403	1	TNNI3,IFIT1,VCPKMT,PXK,ATP5IF1,PPIF,OXA1L,LTF,TNNT2,SLN,MRLN
GOBP_NEGATIVE_REGULATION_OF_AUTOPHAGOSOME_ASSEMBLY	ADHD	0.0138898	0.0111335	0.212189	13	0.110477	brain	TWAS	c5	0.212189	1	FEZ2,TMEM39A,SCFD1,PHF23,PINK1,LRRK2,CHMP4A,CHMP4B,NUPR1,SEC22B
GOBP_NEGATIVE_REGULATION_OF_AUTOPHAGY	ADHD	0.00159979	0.0046668	0.731747	63	0.203259	brain	TWAS	c5	0.731747	1	USP30,EIF4E,LEPR,SNCA,UBQLN4,SMG1,WDR6,USP36,RPTOR,FEZ2,TMEM39A,MTOR,QSOX1,SCFD1,KIF25,CTSA,FOXK2,TSC2,MLST8,PTPN22,KLHL22,ZKSCAN3,TREM2,PHF23,SIRT2,PINK1,EIF4G3,NPC1,DAPL1,MET,TSPO,BCL2,TAB2,LRRK2,HMOX1,HERC1,CHMP4A,POLDIP2,CHMP4B,DAP,AKT1,TIGAR,NUPR1,SEC22B
GOBP_NEGATIVE_REGULATION_OF_AXONOGENESIS	ADHD	0.000249464	0.000990215	0.801096	47	0.410301	brain	TWAS	c5	0.801096	1	WNT3,SPP1,DRAXIN,RYK,NRP1,SEMA4A,IFRD1,SEMA3F,SEMA3B,SEMA4F,SEMA6A,SEMA7A,KIAA0319,SEMA5B,TNR,SEMA3C,SEMA3E,SEMA6C,RTN4,LRP4,EFNB3,NTN1,FSTL4,CDH1,PTEN,THY1,EPHB2,WNT5A,SEMA4G,DIP2B,SEMA3A,SEMA3D,DCC,SEMA6D,SLIT1,ULK2,SEMA4B,RNF6
GOBP_NEGATIVE_REGULATION_OF_AXON_EXTENSION	ADHD	0.0001559	0.000991837	0.875101	40	0.455379	brain	TWAS	c5	0.875101	1	WNT3,DRAXIN,RYK,NRP1,SEMA4A,IFRD1,SEMA3F,SEMA3B,SEMA4F,SEMA6A,SEMA7A,KIAA0319,SEMA5B,TNR,SEMA3C,SEMA3E,SEMA6C,RTN4,CDH1,WNT5A,SEMA4G,DIP2B,SEMA3A,SEMA3D,SEMA6D,SLIT1,SEMA4B,NTN1,RNF6
GOBP_NEGATIVE_REGULATION_OF_AXON_EXTENSION_INVOLVED_IN_AXON_GUIDANCE	ADHD	9.33E-05	0.000994404	0.92526	29	0.438869	brain	TWAS	c5	0.92526	1	WNT3,RYK,NRP1,SEMA4A,SEMA3F,SEMA3B,SEMA4F,SEMA6A,SEMA7A,SEMA5B,SEMA3C,SEMA3E,SEMA6C,WNT5A,SEMA4G,SEMA3A,SEMA3D,SEMA6D,SLIT1,SEMA4B
GOBP_NEGATIVE_REGULATION_OF_BINDING	ADHD	-9.54E-05	0.000690575	0.890074	123		brain	TWAS	c5	0.890074	1	ARHGAP28,ACTB,LRPAP1,MSX1,CRMP1,MAPK8,HEY2,EFHB,MAPK3,DKK1,ADAM15,NES,IFIT2,IFIT1,DTNBP1,EPB41L5,RALB,PIN1,ROCK1,ERCC4,TEX14,GSK3B,CTSZ,MEPCE,CYP2D6,TTBK2,GTPBP4,PRKCD,TDG,HFE,DDIT3,MITD1,ATP2A3,CAMK1,DHRS7B,XIRP1,ACE,ILRUN,WFIKKN1,SMO,TFIP11,ANKRD33,DISC1,P2RY1,GTF2F1,USP33,PTPRF,ZFP90,ZNF304,CSNK1E,CAV1,CPNE1,BTAF1,RGMA,SRI,FBH1,TMC8,RAP1GAP,KDM1A,LRRK2,HMOX1,TLE5,PSME3IP1,WAPL,E2F1,TMBIM6,NEK2,NFATC4,SYMPK,SLN,PCSK9,MRLN,ADRB2,CARD16,IFI16,AKT1,DDX11,HDAC2,PARK7,DACT1,AURKA
GOBP_NEGATIVE_REGULATION_OF_BIOMINERALIZATION	ADHD	0.0103307	0.00822223	0.208959	27	0.213152	brain	TWAS	c5	0.208959	1	RFLNB,HEY2,LTBP3,ROCK1,GREM1,TRPM4,ENPP1,HIF1A,SRGN,ROCK2,RFLNA,FGF23,ECM1
GOBP_NEGATIVE_REGULATION_OF_BLOOD_CIRCULATION	ADHD	-0.0128525	0.0127448	0.313238	14	0.83646	brain	TWAS	c5	0.313238	1	RNLS,BIN1,TRPV1,SPX,SRI,SPTBN4,AGER,PIK3CG
GOBP_NEGATIVE_REGULATION_OF_BLOOD_PRESSURE	ADHD	-0.00138738	0.00687109	0.839983	47	0.872268	brain	TWAS	c5	0.839983	1	NTSR1,OPRL1,DRD5,NPPA,RNLS,ADRB1,BBS4,ABAT,SCPEP1,PTAFR,TRPV1,GCH1,DRD2,ARHGAP42,KCNK6,BDKRB1,MKKS,NOS1,KL,BMPR2,NOS2,ADRB2,PRCP,ABCC9
GOBP_NEGATIVE_REGULATION_OF_BLOOD_VESSEL_ENDOTHELIAL_CELL_MIGRATION	ADHD	1.94E-05	0.0009703	0.984034	21	0.486233	brain	TWAS	c5	0.984034	1	FGF2,THBS1,ATP2B4,ANGPT4,CSNK2B,JUP,HDAC5,MAP2K5,MMRN2,STARD13,CARD10,VASH1,PDCD10,MEOX2
GOBP_NEGATIVE_REGULATION_OF_BMP_SIGNALING_PATHWAY	ADHD	0.00782548	0.00574428	0.173101	49	0.0703261	brain	TWAS	c5	0.173101	1	SMURF1,FZD1,CHRD,UBE2D3,HTRA3,TWSG1,DKK1,BAMBI,CRIM1,GREM1,RBPMS2,HTRA1,PPM1A,TNFAIP6,LEMD2,SOST,NBL1,SKOR1,TMEM53,SKIL,WNT5A,LRP2,BMPER,LEMD3,TRIM33,SOSTDC1,GREM2
GOBP_NEGATIVE_REGULATION_OF_B_CELL_ACTIVATION	ADHD	0.00285041	0.0105612	0.787242	20	0.741294	brain	TWAS	c5	0.787242	1	BANK1,CASP3,INPP5D,PARP3,CD300A,CR1,PAWR,ATM,FCGR2B,PTEN,PKN1,LAPTM5,MNDA,NDFIP1,INHA
GOBP_NEGATIVE_REGULATION_OF_CALCINEURIN_MEDIATED_SIGNALING	ADHD	-0.0145428	0.0122665	0.235793	17	0.147873	brain	TWAS	c5	0.235793	1	HOMER2,RCAN1,MYOZ2,PRNP,ACTN3,GSK3B,MTOR,HOMER3,ATP2B4,CHP1,FHL2,DYRK2
GOBP_NEGATIVE_REGULATION_OF_CALCIUM_ION_TRANSMEMBRANE_TRANSPORT	ADHD	0.00198882	0.00687391	0.772329	36	0.435075	brain	TWAS	c5	0.772329	1	CRHR1,FKBP1A,NTSR1,OPRL1,GPR35,PKD2,GSTO1,BIN1,PPP3CB,PPP3R1,DRD2,DRD4,SRI,SESTD1,BCL2,NOS1,GSTM2,TRDN,GNB5,TMBIM6,SLN,MRLN,CASQ2
GOBP_NEGATIVE_REGULATION_OF_CALCIUM_ION_TRANSMEMBRANE_TRANSPORTER_ACTIVITY	ADHD	-0.000831744	0.0078026	0.915108	29	0.393654	brain	TWAS	c5	0.915108	1	CRHR1,FKBP1A,OPRL1,GPR35,PKD2,GSTO1,PPP3CB,PPP3R1,DRD2,DRD4,SRI,GSTM2,TRDN,GNB5,CALM1,SLN,MRLN,CASQ2
GOBP_NEGATIVE_REGULATION_OF_CALCIUM_ION_TRANSPORT	ADHD	0.00386517	0.00607086	0.524336	44	0.257215	brain	TWAS	c5	0.524336	1	CRHR1,LILRB2,LILRB1,FKBP1A,NTSR1,OPRL1,GPR35,PKD2,GSTO1,BIN1,PPP3CB,PPP3R1,DRD2,ACE,PACSIN3,YWHAE,INPP5K,DRD4,SRI,SESTD1,BCL2,NOS1,GSTM2,TRDN,GNB5,TMBIM6,CD33,SLN,MRLN,TRIM27,CASQ2
GOBP_NEGATIVE_REGULATION_OF_CALCIUM_MEDIATED_SIGNALING	ADHD	-0.0156586	0.0119936	0.191694	18	0.177998	brain	TWAS	c5	0.191694	1	HOMER2,RCAN1,MYOZ2,PRNP,ACTN3,GSK3B,MTOR,HOMER3,ATP2B4,PLEK,CHP1,SLA2,FHL2,DYRK2
GOBP_NEGATIVE_REGULATION_OF_CANONICAL_WNT_SIGNALING_PATHWAY	ADHD	-0.00249636	0.00431398	0.562814	84	0.214057	brain	TWAS	c5	0.562814	1	APC2,TLE2,TLE5,FZD1,SHISA3,KREMEN1,DRAXIN,UBAC2,TMEM131L,DKK1,NOTUM,TPBGL,IGFBP2,GSK3B,GREM1,PRICKLE1,RUVBL2,FUZ,TPBG,SDHAF2,SFRP5,BICC1,SLC9A3R1,LATS2,DDIT3,MESP1,TNN,PTPRU,TMEM170B,AXIN1,CTNNB1,PRKN,NPHP4,SOST,MDK,LRP4,G3BP1,STK4,NKD1,SOX10,CBY1,CAV1,NPHP3,FERMT1,LATS1,WNT5A,IGFBP1,AMFR,CCDC88C,LIMD1,LZTS2,HDAC1,CDH2,FRZB,DKK3,ANKRD6,SOSTDC1,NKD2,SHISA6,DACT1
GOBP_NEGATIVE_REGULATION_OF_CARBOHYDRATE_METABOLIC_PROCESS	ADHD	0.0035237	0.00617856	0.568467	42	0.347566	brain	TWAS	c5	0.568467	1	LEPR,GCK,ACTN3,ERFE,MST1,SLC25A12,GSK3B,EP300,AP2A1,ENPP1,SIRT6,PGP,PLEK,PRKN,PASK,C1QTNF3,INPP5K,NCOR1,FLCN,SOGA1,SMPD3,FAM3C,CBFA2T3,TIGAR,NUPR1,COX11
GOBP_NEGATIVE_REGULATION_OF_CARDIAC_MUSCLE_TISSUE_GROWTH	ADHD	-0.00307283	0.0129354	0.812229	16	0.600497	brain	TWAS	c5	0.812229	1	VGLL4,RGS4,PI16,JARID2,SAV1,TOMM70,YY1,CXADR,TP73,RGS2,PTEN,MAPK11,TBX5,KCNK2,RBP4
GOBP_NEGATIVE_REGULATION_OF_CARTILAGE_DEVELOPMENT	ADHD	0.00979993	0.00726631	0.17744	29	0.190761	brain	TWAS	c5	0.17744	1	RFLNB,WNT9A,EFEMP1,CHADL,GREM1,ADAMTS7,BMP4,CTNNB1,GDF5,FRZB,RFLNA,IHH,CTSK
GOBP_NEGATIVE_REGULATION_OF_CATABOLIC_PROCESS	ADHD	4.97E-05	0.00094443	0.95803	191	0.740595	brain	TWAS	c5	0.95803	1	TRDMT1,USP30,ACACB,SF3B3,HP,ZDHHC7,PSMF1,DDRGK1,BAG6,EGFR,CYP51A1,EIF4E,ZCCHC17,AZIN2,LEPR,CAMLG,TIRAP,SNCA,UBQLN4,ACTN3,SMG1,PIN1,WAC,WDR6,USP36,TIMP2,RPTOR,FEZ2,ROCK1,PARN,ANXA2,SLC25A12,APOC1,TMEM39A,ANGEL2,MTOR,CDK5RAP3,ETFBKMT,PDCL3,GRIN2C,QRICH2,QSOX1,PKP1,ATP2B4,MDM4,GPLD1,HFE,SCFD1,IKBKE,MAPKAPK2,MEIOC,KIF25,GRIN2A,CTSA,SGTA,SIRT6,PLIN5,FOXK2,AQP11,SLC11A1,TSC2,MLST8,SERPINE2,PTPN22,CSDE1,DHX34,NOP53,RASIP1,ZKSCAN3,TREM2,PHF23,NELL1,SVIP,SIRT2,PINK1,EIF4G3,NPC1,DFFB,UCHL5,RYBP,TRAF5,FMC1,TIMP4,MGAT3,MET,NCOR1,FLCN,USP14,PKP3,SLIRP,HSP90AB1,TSPO,ATP13A2,GIPC1,BCL2,TAB2,LRRK2,LRPPRC,HMOX1,PSME3IP1,PDE3B,PRKAA1,YBX3,TIMP3,A1CF,BAG5,AKT1,CHMP4A,NSUN2,TENT4A,NOS2,POLDIP2,GIT1,ATRAID,E2F1,CHMP4B,DAP,TAF9,GDNF,RILP,METTL16,PIK3CG,TRAF3IP2,FYN,SLC7A5,BANP,CBFA2T3,CIDEA,MTMR2,RPS7,FMN2,CRTC3,FURIN,CST3,TIGAR,PARK7,NUPR1,NBAS,SEC22B
GOBP_NEGATIVE_REGULATION_OF_CATECHOLAMINE_SECRETION	ADHD	0.000816836	0.0135345	0.951875	13	0.0845792	brain	TWAS	c5	0.951875	1	GABBR1,SYT4,ABAT,DRD2,P2RY1,CHGA,ADRA2B
GOBP_NEGATIVE_REGULATION_OF_CATION_CHANNEL_ACTIVITY	ADHD	-0.00547891	0.00723682	0.448997	37	0.604073	brain	TWAS	c5	0.448997	1	CRHR1,FKBP1A,OPRL1,GPR35,PKD2,GSTO1,KCNAB1,KCNE4,PPP3CB,PPP3R1,DRD2,KCNE3,CAV1,DRD4,SRI,EPHB2,GSTM2,TRDN,GNB5,KCNRG,ANK3,CRBN,CASQ2
GOBP_NEGATIVE_REGULATION_OF_CELLULAR_AMIDE_METABOLIC_PROCESS	ADHD	0.00560709	0.00388449	0.148892	103	0.712487	brain	TWAS	c5	0.148892	1	CPEB1,ABCA7,EXOSC5,EIF2AK3,EIF2AK1,BANK1,METTL14,EIF4E,CNOT1,CNOT6L,CNOT6,TUT4,PAN2,DCPS,RTN4,PNPT1,PNLDC1,BIN1,POLR2D,PRNP,ORMDL3,HAP1,NT5C3B,YTHDF1,SHMT1,PIN1,RPS3,ROCK1,PARN,EIF2AK4,EIF2S1,CHRNA7,NANOS1,PATL2,NCL,DIS3L2,EIF4E2,GIGYF2,DHFR,DAPK3,CNOT9,ORMDL1,EXOSC8,EIF4EBP3,POLR2G,UNK,SPHK1,RGS2,CAPRIN2,CNOT2,ATF4,DDX6,LARP1,CNOT8,PUS7,TYMS,EIF2AK2,ENC1,TIA1,PAIP2B,ZC3H12D,SPON1,PRKAA1,EIF6,MOV10,TENT4A,RTN2,DCP2,METTL3,TNKS1BP1,FTO,METTL16,IREB2,EPRS1,ROCK2,KHSRP,CSDE1
GOBP_NEGATIVE_REGULATION_OF_CELLULAR_CATABOLIC_PROCESS	ADHD	2.10E-05	0.000956775	0.98246	150	0.724649	brain	TWAS	c5	0.98246	1	TRDMT1,USP30,ACACB,HP,BAG6,EIF4E,LEPR,CAMLG,TIRAP,SNCA,UBQLN4,SMG1,ZCCHC17,WAC,WDR6,USP36,TIMP2,RPTOR,FEZ2,ROCK1,PARN,ANXA2,APOC1,TMEM39A,DDRGK1,ANGEL2,MTOR,ETFBKMT,PDCL3,QSOX1,PKP1,ATP2B4,GPLD1,HFE,SCFD1,IKBKE,MAPKAPK2,MEIOC,KIF25,CTSA,FOXK2,SLC11A1,TSC2,MLST8,PTPN22,CSDE1,DHX34,NOP53,RASIP1,ZKSCAN3,TREM2,PHF23,SIRT2,PINK1,EIF4G3,NPC1,DFFB,QRICH2,DAPL1,UCHL5,RYBP,TRAF5,TIMP4,MET,USP14,PKP3,SLIRP,HSP90AB1,TSPO,GIPC1,BCL2,TAB2,LRRK2,LRPPRC,HMOX1,YBX3,TIMP3,A1CF,HERC1,BAG5,AKT1,CHMP4A,NSUN2,TENT4A,POLDIP2,E2F1,CHMP4B,DAP,TAF9,GDNF,METTL16,PIK3CG,TRAF3IP2,MTMR2,RPS7,FURIN,CST3,TIGAR,PARK7,NUPR1,NBAS,SEC22B,SVIP
GOBP_NEGATIVE_REGULATION_OF_CELLULAR_RESPONSE_TO_GROWTH_FACTOR_STIMULUS	ADHD	0.0040496	0.00506983	0.424427	70	0.0638926	brain	TWAS	c5	0.424427	1	GPC1,SMURF1,FZD1,CHRD,UBE2D3,HTRA3,FGF2,SPRY1,NGFR,TWSG1,DKK1,SLIT2,EPN2,BAMBI,CRIM1,NEDD4,THBS1,GREM1,SEMA6A,FUZ,RBPMS2,ATP2B4,HTRA1,PPM1A,PDCD6,AGT,TNFAIP6,PTPN1,IL12A,LEMD2,WNT4,SOST,NBL1,SKOR1,TMEM53,SKIL,MMRN2,SULF2,WNT5A,LRP2,BMPER,SHISA2,LEMD3,TRIM33,SOSTDC1,GREM2
GOBP_NEGATIVE_REGULATION_OF_CELLULAR_RESPONSE_TO_INSULIN_STIMULUS	ADHD	-0.00606431	0.0070843	0.391986	35	0.0383097	brain	TWAS	c5	0.391986	1	PIP4K2B,TRIM72,PRKCB,APPL2,TNS2,RPS6KB1,PRKCD,ENPP1,PIP4K2C,NCL,GRB14,TSC2,PTPN1,PID1,PTPN2,LONP1,INPP5K,NCK1,PRKAA1,PIP4K2A,PRKCQ
GOBP_NEGATIVE_REGULATION_OF_CELLULAR_SENESCENCE	ADHD	0.000490824	0.0137198	0.971462	12	0.93491	brain	TWAS	c5	0.971462	1	CDK6,TERT,SIRT6,TBX2,MAP3K3,ZKSCAN3,TERF2,PTEN,SLC30A10,PLK2
GOBP_NEGATIVE_REGULATION_OF_CELL_ACTIVATION	ADHD	-0.000117284	0.00068904	0.864842	135		brain	TWAS	c5	0.864842	1	LRFN5,AXL,LILRB2,LILRB1,LILRB4,ZBTB46,HLA-F,HLA-G,MICA,HLA-DRB1,RABGEF1,BANK1,RHBDD3,PDGFA,MAD1L1,TMEM131L,CASP3,TWSG1,ZBTB7B,CLEC4G,PRNP,ERBB2,INPP5D,C1QTNF1,TNFRSF14,FER,PARP3,PRKCD,MILR1,CD300A,CD300LF,CYGB,HFE,BTN2A2,GAL,CD200,PRKAR1A,RASSF5,CR1,ABAT,DUSP3,GRN,MNDA,CD84,FCGR2B,GCLC,DLG5,BMP4,LGALS3,SFTPD,BCR,ADORA2A,PAWR,SERPINE2,PTPN22,LDLR,CD9,TYRO3,ATM,TREM2,ALOX12,PTPN2,ADAMTS18,MDK,NR1H3,SDC4,F2,VSIR,PIBF1,GPNMB,PTEN,PRDX2,PKN1,HMOX1,FBXO7,FGL2,PRKG1,LGALS9,LAPTM5,MERTK,ZC3H8,NDFIP1,IHH,INHA,TSPAN32,ADGRF5,DLG1,ILDR2,TNFSF18,TNFSF4,HLX
GOBP_NEGATIVE_REGULATION_OF_CELL_ADHESION	ADHD	0.000287377	0.000947681	0.761705	163	0.639544	brain	TWAS	c5	0.761705	1	CORO1C,MYADM,LILRB2,LILRB1,LILRB4,HLA-G,NOTCH4,HLA-DRB1,CR1,PLXNA2,TMEM131L,CASP3,DACT2,PLXNA4,ERBB3,HLX,MIA3,CDH13,TWSG1,ZBTB7B,ADAM15,MUC1,CLEC4G,CCL25,PRNP,ERBB2,MEN1,SIPA1,DSCAM,EPB41L5,TGFBI,SPOCK1,C1QTNF1,MAD1L1,TNFRSF14,SERPINE1,THBS1,ADTRP,SEMA6A,GTPBP4,PRKCD,CD300A,SOCS5,EPCAM,HFE,BTN2A2,PLXNA1,PRKAR1A,GBP1,ABAT,DLG5,BMP4,LGALS3,BCAS3,SFTPD,TBCD,FXYD5,CLASP2,TNFSF18,TNFSF4,TNR,PAWR,SERPINE2,PTPN22,PPM1F,WNK1,FBLN1,CD9,ARHGDIG,ALOX12,CLDN7,PTPN2,ADAMTS18,DUSP3,MDK,MMP2,SPINT2,MAP2K5,CORO2B,SDC4,FCGR2B,CDH1,JAG1,ADAM10,VSIR,APOD,MELTF,DLG1,GPNMB,PTEN,RASA1,CYP1B1,EPHB2,FZD7,PDE3B,FGL2,GCNT2,PRKG1,KNG1,MAP4K4,LGALS9,LAPTM5,NF1,METTL3,PLG,ZC3H8,ADAM22,CD164,AKT1,NDFIP1,SWAP70,PLXND1,IHH,TSPAN32,MMP14,JAM3,ILDR2,FAM107A,AJAP1
GOBP_NEGATIVE_REGULATION_OF_CELL_CELL_ADHESION	ADHD	-8.27E-05	0.000958649	0.931271	109	0.360651	brain	TWAS	c5	0.931271	1	MYADM,LILRB2,LILRB1,LILRB4,HLA-G,NOTCH4,HLA-DRB1,TMEM131L,CASP3,HLX,MIA3,TWSG1,ZBTB7B,CLEC4G,CCL25,PRNP,ERBB2,EPB41L5,C1QTNF1,MAD1L1,TNFRSF14,ADTRP,GTPBP4,PRKCD,CD300A,SOCS5,EPCAM,HFE,BTN2A2,PRKAR1A,CR1,ABAT,DLG5,BMP4,LGALS3,SFTPD,FXYD5,TNFSF18,TNFSF4,TNR,PAWR,SERPINE2,PTPN22,PPM1F,WNK1,CD9,ALOX12,PTPN2,ADAMTS18,DUSP3,MDK,SPINT2,MAP2K5,SDC4,FCGR2B,CDH1,JAG1,VSIR,GPNMB,PTEN,FGL2,PRKG1,LGALS9,LAPTM5,METTL3,PLG,ZC3H8,AKT1,NDFIP1,SWAP70,IHH,TSPAN32,DLG1,ILDR2
GOBP_NEGATIVE_REGULATION_OF_CELL_CYCLE	ADHD	-0.000126827	0.000679005	0.85183	250		brain	TWAS	c5	0.85183	1	PRAP1,ERCC6,PLK5,DOT1L,LILRB1,BRSK1,MRNIP,HLA-G,MDC1,DDX39B,CDK6,HPGD,PKD2,THOC5,TRIAP1,KNTC1,FBXO6,MIIP,SMARCA5,APBB2,CLOCK,CASP3,KAT2B,TOPBP1,CEP63,EME1,NUDT6,BMP7,MEN1,SIPA1,OVOL1,MUS81,RBM14,RAD9A,TOM1L2,UIMC1,RBL2,WAC,NME6,ATRIP,TTI1,FOXN3,THAP5,BABAM1,MAD1L1,TEX14,TRIM37,BARD1,INCA1,NEK2,ANGEL2,EIF2AK4,BUB1B,ZFYVE19,CDK5RAP3,AVEN,RPA2,WDR76,NOP53,ATF5,NABP1,SLC9A3R1,MSH2,GMNN,BTN2A2,TPRA1,CHFR,GEN1,MEIOC,HEXIM1,RPS6KA2,KIF25,LATS2,BMP4,BRIP1,ZNF830,SLFN11,SUSD2,TICRR,CDCA8,TRIP13,TELO2,EME2,CCNF,CDKN2D,SPC24,KANK2,RNASEH2B,RB1,IK,PRPF19,INCENP,CHMP2A,CACNB4,CTNNB1,ATM,NUPR2,CRADD,USP44,CCNG1,CDKN2C,BRCA1,ALOX15B,TIPIN,ZWILCH,FEM1B,RBBP8,RAD50,CDC20,SETMAR,GIGYF2,RFWD3,PRMT2,VPS4A,TERF2,NEK11,METTL13,CENATAC,H2AX,HINFP,RINT1,BUB3,PIDD1,MAD2L1BP,CDC5L,GPNMB,WAPL,PTEN,BIRC5,BCL2,ETAA1,LATS1,ZWINT,PCID2,FBXO7,MAPK12,APBB1,RRP8,STK33,RAD9B,CTDSPL,BRCA2,RPS27L,XRCC3,PPP1R13B,NSUN2,MYO16,YTHDC2,TAOK1,TP53I13,CRLF3,E2F1,E2F7,PLK2,MDM1,SPDL1,RAD17,MAP3K20,PTPRK,CDK1,TP53BP2,RHOB,USP47,RAD1,CDT1,DYNC1LI1,IPO7,WEE1,SIRT1,DNA2,SPC25,HECA,INHA,PTTG1,NUPR1,HORMAD1,NUF2,DACT1,ADCYAP1,FAM107A,TOM1L1,MRE11,BRD7
GOBP_NEGATIVE_REGULATION_OF_CELL_CYCLE_G1_S_PHASE_TRANSITION	ADHD	-0.00303759	0.00500562	0.543959	52	0.653673	brain	TWAS	c5	0.543959	1	PRAP1,PLK5,PKD2,TRIAP1,RPS27L,MUC1,RBL2,WAC,RPA2,BTN2A2,SLFN11,SUSD2,CDKN2D,KANK2,RB1,CACNB4,ATM,MEN1,GIGYF2,RFWD3,PRMT2,METTL13,PIDD1,GPNMB,PTEN,BCL2,APBB1,CTDSPL,FBXO7,MYO16,CRLF3,E2F7,PLK2,CRADD,DLG1,DACT1,FAM107A,BRD7
GOBP_NEGATIVE_REGULATION_OF_CELL_CYCLE_G2_M_PHASE_TRANSITION	ADHD	-0.00534855	0.00582062	0.35815	41	0.511873	brain	TWAS	c5	0.35815	1	MRNIP,ABRAXAS1,MIIP,UIMC1,FOXN3,BABAM1,BARD1,BRSK1,CDK5RAP3,AVEN,NOP53,ATF5,NABP1,CHFR,TICRR,ZFYVE19,ATM,CCNG1,BRCA1,RBBP8,RAD50,VPS4A,RINT1,TAOK1,RAD17,CDK1,USP47,TOPBP1,MRE11
GOBP_NEGATIVE_REGULATION_OF_CELL_CYCLE_PROCESS	ADHD	-0.000142882	0.000682734	0.834231	211		brain	TWAS	c5	0.834231	1	PRAP1,ERCC6,PLK5,DOT1L,MRNIP,HLA-G,MDC1,DDX39B,PKD2,THOC5,TRIAP1,KNTC1,FBXO6,MIIP,SMARCA5,APBB2,CLOCK,KAT2B,TOPBP1,CEP63,EME1,MUC1,BMP7,MEN1,OVOL1,MUS81,RBM14,RAD9A,TOM1L2,UIMC1,RBL2,WAC,NME6,ATRIP,TTI1,FOXN3,BABAM1,MAD1L1,TEX14,TRIM37,BARD1,BRSK1,EIF2AK4,BUB1B,ZFYVE19,CDK5RAP3,AVEN,RPA2,WDR76,NOP53,ATF5,NABP1,MSH2,BTN2A2,TPRA1,CHFR,GEN1,RPS6KA2,KIF25,BMP4,BRIP1,ZNF830,SLFN11,SUSD2,TICRR,CDCA8,TRIP13,TELO2,EME2,CCNF,CDKN2D,SPC24,KANK2,RNASEH2B,RB1,IK,PRPF19,INCENP,CHMP2A,CACNB4,ATM,CRADD,USP44,CCNG1,BRCA1,TIPIN,ZWILCH,FEM1B,RBBP8,RAD50,CDC20,SETMAR,GIGYF2,RFWD3,PRMT2,VPS4A,TERF2,NEK11,METTL13,CENATAC,H2AX,HINFP,RINT1,BUB3,PIDD1,MAD2L1BP,CDC5L,GPNMB,WAPL,PTEN,BIRC5,BCL2,ETAA1,ZWINT,PCID2,FBXO7,APBB1,STK33,NEK2,RAD9B,CTDSPL,BRCA2,RPS27L,XRCC3,NSUN2,MYO16,TAOK1,CRLF3,E2F1,E2F7,PLK2,MDM1,SPDL1,RAD17,MAP3K20,CDK1,USP47,RAD1,CDT1,DYNC1LI1,WEE1,DNA2,SPC25,PTTG1,HORMAD1,NUF2,DACT1,FAM107A,TOM1L1,MRE11,BRD7
GOBP_NEGATIVE_REGULATION_OF_CELL_DEVELOPMENT	ADHD	0.000225576	0.000971135	0.81632	117	0.277862	brain	TWAS	c5	0.81632	1	NKX6-2,CORO1C,RFLNB,WNT3,LILRB1,CTNNA1,REST,NKX6-1,SPP1,RNF10,DRAXIN,YWHAH,APPL2,RYK,NRP1,TBX6,SEMA4A,NTRK3,SEMA4B,IFRD1,BMP7,SEMA3F,SEMA3B,SEMA4F,GSK3B,KIFAP3,SEMA6A,SYT4,SEMA7A,GBP1,KIAA0319,SEMA5B,TRPV1,TNR,SEMA3C,SEMA3E,CERS2,SEMA6C,ABCC8,FBLN1,LDLR,RB1,CTNNB1,DAAM2,TREM2,LRP4,EFNB3,NTN1,SIRT2,DLL3,FSTL4,NODAL,ID4,CDH1,F2,TMEM98,LTF,PRTG,BMPR1A,PTEN,CLDN18,TSPO,THY1,EPHB2,WNT5A,WNT7A,NF2,DNAJB11,SEMA4G,NFATC4,DPYSL5,DIP2B,SOX10,NF1,SEMA3A,SEMA3D,FRZB,IL1A,EDNRB,DCC,SEMA6D,SLIT1,RFLNA,ULK2,GORASP1,PTN,MELTF,RNF6,DYNLT1
GOBP_NEGATIVE_REGULATION_OF_CELL_GROWTH	ADHD	8.16E-05	0.000964537	0.932609	116	0.633702	brain	TWAS	c5	0.932609	1	YY1,MEG3,WNT3,DCBLD2,TOMM70,VGLL4,MSX1,SPP1,RERG,DRAXIN,EAF2,SEMA5B,SCGB3A1,RYK,NRP1,EI24,PI16,ADAM15,SEMA4A,IFRD1,SLIT2,SIPA1,NME6,IP6K2,SEMA3F,SEMA3B,HYAL1,SEMA4F,GREM1,CRYAB,SEMA6A,SEMA7A,ADIPOR1,ENPP1,KIAA0319,HNF4A,TP53TG5,TNR,SEMA3C,SEMA3E,AGT,SEMA6C,SERPINE2,CDKN2D,SMARCA4,RB1,WFDC1,PRDM11,CDKN2C,ST20,MUL1,CDA,DACT3,SPHK2,FSTL4,BDKRB1,CDH1,RGS2,ESR2,CAPRIN2,CDHR2,BCL2,WNT5A,HSPA1B,SERTAD2,BMPR2,ST7L,FLCN,SEMA4G,CRLF3,PTPRJ,DIP2B,SEMA3A,SEMA3D,FRZB,GNG4,DCC,SEMA6D,ING1,OSTN,SLIT1,ULK2,SEMA4B,PSRC1,NTN1,RNF6
GOBP_NEGATIVE_REGULATION_OF_CELL_JUNCTION_ASSEMBLY	ADHD	0.00825824	0.0117216	0.481103	21	0.171505	brain	TWAS	c5	0.481103	1	CORO1C,TLR2,DKK1,ROCK1,THBS1,APOD,BCAS3,CBLN1,CLASP2,ACE,DUSP22,PTEN,WNT5A,SLIT1,ITGB1BP1,ROCK2,FAM107A
GOBP_NEGATIVE_REGULATION_OF_CELL_MATRIX_ADHESION	ADHD	-0.00529855	0.00994222	0.594079	23	0.441433	brain	TWAS	c5	0.594079	1	CORO1C,NF2,ADAM15,SERPINE1,THBS1,APOD,BCAS3,CLASP2,JAG1,DUSP22,AJAP1,PTEN,RASA1,MAP4K4,NF1,SEMA3E,FAM107A
GOBP_NEGATIVE_REGULATION_OF_CELL_PROJECTION_ORGANIZATION	ADHD	-5.30E-05	0.000960915	0.955977	125	0.803683	brain	TWAS	c5	0.955977	1	VIM,GFAP,WNT3,GAK,CRMP1,SPP1,KREMEN1,INPP5J,LIMK2,YWHAH,PAQR3,DRAXIN,CD38,RYK,NRP1,ITGA3,TBX6,DKK1,EFNA1,SEMA4A,EVI5L,IFRD1,PRNP,SLIT2,DTNBP1,MYLIP,SPOCK1,SEMA3F,SEMA3B,SEMA4F,RAB3IP,CDK10,ODF2L,MAK,TBC1D7,INPP5F,SEMA6A,SEMA7A,PRKCD,RAB29,KIAA0319,SEMA5B,ARHGAP44,ARPIN,SEMA4B,CIB1,TNR,SEMA3C,SEMA3E,CERS2,SEMA6C,CARM1,ITM2C,NEU4,PMP22,LRP4,CAPZB,EFNB3,NTN1,FSTL4,NGEF,CDH1,TSKU,RGMA,PTEN,GDI2,MAP4,THY1,RAP1GAP,EPHB2,LRRK2,WNT5A,ADCY6,DIP2B,ZNF365,BAG5,NFATC4,DPYSL5,CBFA2T2,SRGAP2C,SEMA3A,SEMA3D,DCC,SEMA6D,RIT2,TBC1D30,FYN,DENND5A,SLIT1,MPHOSPH9,ULK2,NR2F1,HDAC2,RNF6
GOBP_NEGATIVE_REGULATION_OF_CELL_SUBSTRATE_ADHESION	ADHD	0.00491529	0.00813909	0.545903	35	0.157062	brain	TWAS	c5	0.545903	1	CORO1C,NF2,ADAM15,SPOCK1,SERPINE1,THBS1,APOD,MELTF,GBP1,BCAS3,TBCD,CLASP2,FBLN1,GCNT2,MEN1,CORO2B,JAG1,DUSP22,AJAP1,PTEN,RASA1,FZD7,MAP4K4,NF1,PLG,SEMA3E,FAM107A
GOBP_NEGATIVE_REGULATION_OF_CELL_SUBSTRATE_JUNCTION_ORGANIZATION	ADHD	0.0237037	0.0191798	0.216508	11	0.600008	brain	TWAS	c5	0.216508	1	CORO1C,THBS1,APOD,BCAS3,CLASP2,DUSP22,PTEN,FAM107A
GOBP_NEGATIVE_REGULATION_OF_CHEMOKINE_PRODUCTION	ADHD	-0.00289962	0.00705637	0.681129	24	0.434808	brain	TWAS	c5	0.681129	1	ELANE,LILRB4,GSTP1,APOD,OAS3,SOCS5,F2RL1,ERBIN,EPHA2,C1QTNF3,MUL1,MAP2K5,SIGIRR,LGALS9,SIRPA
GOBP_NEGATIVE_REGULATION_OF_CHEMOTAXIS	ADHD	1.84E-06	0.000985603	0.998513	54	0.531645	brain	TWAS	c5	0.998513	1	WNT3,ELANE,RYK,NRP1,SEMA4A,SLIT2,SEMA3F,SEMA3B,SEMA4F,THBS1,GREM1,SEMA6A,SEMA7A,SEMA5B,DDT,SEMA3C,SEMA3E,SEMA6C,TNFAIP6,DPP4,PTPN2,DUSP3,NBL1,ST6GAL1,PADI2,WNT5A,AIF1,KLRK1,RIN3,SEMA4G,ROBO1,SEMA3A,SEMA3D,SEMA6D,SLIT1,SEMA4B,CORO1B
GOBP_NEGATIVE_REGULATION_OF_CHONDROCYTE_DIFFERENTIATION	ADHD	0.00930034	0.00753235	0.216935	27	0.14195	brain	TWAS	c5	0.216935	1	RFLNB,WNT9A,EFEMP1,LTBP3,CHADL,GREM1,ADAMTS7,BMP4,CTNNB1,GDF5,RFLNA,IHH
GOBP_NEGATIVE_REGULATION_OF_CHROMOSOME_ORGANIZATION	ADHD	0.00623071	0.00538393	0.247158	61	0.266621	brain	TWAS	c5	0.247158	1	PRAP1,RTEL1,SMARCA5,H3-3A,PARP1,STN1,MAD1L1,ERCC4,TEX14,EXOSC10,BUB1B,PIF1,ZWILCH,GEN1,CDCA8,TRIP13,KLHL22,SPC24,IK,INCENP,ATM,KNTC1,USP44,CTC1,NAT10,RAD50,CDC20,SETMAR,TEN1,BIRC5,TERF2,POT1,BUB3,TNKS2,ZWINT,PCID2,WAPL,XRCC1,ERCC1,XRCC3,DCP2,SPDL1,TERF2IP,SMG6,CDT1,DYNC1LI1,SPC25,PTTG1,NUF2
GOBP_NEGATIVE_REGULATION_OF_CILIUM_ASSEMBLY	ADHD	-0.005282	0.00719329	0.462768	22	0.852926	brain	TWAS	c5	0.462768	1	LIMK2,EVI5L,CDK10,ODF2L,MAK,TBC1D7,CCP110,GDI2,TBC1D30,MPHOSPH9,CEP97
GOBP_NEGATIVE_REGULATION_OF_COAGULATION	ADHD	0.000268926	0.000975764	0.782851	61	0.290613	brain	TWAS	c5	0.782851	1	KLKB1,F11,PDGFA,ANXA5,F12,C1QTNF1,ANXA2,SERPINE1,THBS1,ADTRP,PRKCD,ABAT,USF1,SERPINE2,FAP,CD9,ALOX12,ADAMTS18,F2,CPB2,PRKG1,KNG1,VTN,PLG,SERPING1,SERPINF2,PROS1,HS3ST5,SERPINB2
GOBP_NEGATIVE_REGULATION_OF_COLD_INDUCED_THERMOGENESIS	ADHD	7.94E-05	0.0009892	0.936018	46	0.0801483	brain	TWAS	c5	0.936018	1	RBPJ,IL15,NRDC,ACTN3,DOCK7,MAP2K6,ADAM17,LNPEP,ABHD6,ACOT13,DDIT3,RB1,NR1H3,NPR3,ADAMTS5,ATF4,PCTP,WNT10B,ACVR2B,FLCN,ACOT11,CIDEA,IL18R1,PLCL2
GOBP_NEGATIVE_REGULATION_OF_CYSTEINE_TYPE_ENDOPEPTIDASE_ACTIVITY	ADHD	0.00546775	0.004812	0.255842	58	0.84492	brain	TWAS	c5	0.255842	1	FABP1,POR,TRIAP1,SH3RF1,SNCA,BIRC7,ARL6IP1,GPX1,INTS1,THBS1,CRYAB,PRDX3,CARD8,PIH1D1,CAST,SERPINB9,GPI,CDKN2D,AQP1,PRDX5,MAP2K5,RAF1,LTF,TNFAIP8,BIRC5,LAMTOR5,PCID2,NAIP,DHCR24,MICAL1,CARD16,IFI16,USP47,AKT1,RFFL,CST3,PARK7,PAK2
GOBP_NEGATIVE_REGULATION_OF_CYTOKINE_PRODUCTION	ADHD	-0.0026738	0.00282263	0.3435	171	0.568623	brain	TWAS	c5	0.3435	1	HOMER2,ELANE,AXL,PSG9,LILRA4,LILRB1,LILRB4,SSC5D,CD83,TRIM27,HLA-F,NFKBIL1,AGER,HLA-DRB1,ILRUN,RABGEF1,RNF216,RAC1,BANK1,NFKB1,TLR6,APPL2,TRIB2,PYDC1,NMBR,TWSG1,NPLOC4,PRNP,BANF1,GSTP1,TRAF3IP1,ASB1,INPP5D,ACP5,FN1,C1QBP,THBS1,MAPKBP1,ZFPM1,MC1R,HOMER3,CHRNA7,IL27RA,AKAP8,BST2,ATG12,GHRL,HFE,BTN2A2,CD200,CD200R1,GBP1,GBP7,CR1,CD84,FCGR2B,SLC2A10,NLRC3,IL23A,DDIT3,ATG5,YY1,SERPINB1,OAS3,SFTPD,SLC11A1,INHA,PTPN22,F2RL1,IL12A,TREM2,ERBIN,DHX58,PDCD4,C1QTNF3,MUL1,EPHB2,CARD8,MAP2K5,RNF125,POMC,CDH3,F2,TSKU,RPS6KA4,VSIR,PIBF1,APOD,HDAC9,TWIST1,LTF,FFAR1,SIGIRR,CHID1,HSP90AB1,GPNMB,TSPO,CLEC4A,NLRX1,CMKLR1,PPM1B,HMOX1,CD33,RPS6KA5,CUEDC2,LGALS9,GIT1,LAPTM5,NDRG2,MERTK,CARD16,NMB,NDFIP1,FFAR4,CIDEA,SRGN,FURIN,IL1RL1,SARS1,PTGER4,CD2AP,SIRPA,SOCS5,TNFSF4
GOBP_NEGATIVE_REGULATION_OF_CYTOKINE_PRODUCTION_INVOLVED_IN_IMMUNE_RESPONSE	ADHD	-0.0120433	0.0116447	0.30103	13	0.883714	brain	TWAS	c5	0.30103	1	AXL,LILRB1,LILRB4,HLA-F,RABGEF1,ACP5,EPX,HFE,NLRX1,HMOX1,CUEDC2
GOBP_NEGATIVE_REGULATION_OF_CYTOKINE_PRODUCTION_INVOLVED_IN_INFLAMMATORY_RESPONSE	ADHD	0.0122465	0.0117379	0.296794	16	0.217242	brain	TWAS	c5	0.296794	1	PSG9,LILRB4,APPL2,APOD,NLRC3,TREM2,PDCD4,F2,CHID1,EPHB2,CUEDC2,SIRPA
GOBP_NEGATIVE_REGULATION_OF_CYTOSKELETON_ORGANIZATION	ADHD	0.000832965	0.0035741	0.815718	129	0.0885422	brain	TWAS	c5	0.815718	1	WASHC2C,ARHGAP28,APC2,MAP6D1,DYRK1A,CRACD,CKAP2,KAT2B,SNCA,TUBB4A,ARHGEF18,KANK3,SLIT2,KANK4,S1PR1,CARMIL1,BMERB1,TRIM37,LMOD2,STMN1,WASF2,TTBK2,BBS4,PRKCD,ARHGEF7,F11R,AVIL,TBCD,CLASP2,ADD3,ARPIN,CIB1,GMFB,CCNF,SPTBN5,SPTBN1,MAP1B,IQCJ-SCHIP1,ARAP1,PRKN,HIP1R,CGNL1,BRCA1,CAPZB,CORO2B,CTNNA2,LMOD3,INPP5K,MKKS,SPTB,CAPG,CENATAC,MET,CAPZA2,GMFG,SPTBN4,PPFIA1,CLIP3,FHOD3,CAMSAP2,LMOD1,SCIN,TMOD2,TMOD3,INPP5J,PLEKHH2,VILL,CAPZA1,DNAI3,EML2,TRIM54,TAOK1,SSH2,TRIOBP,PICK1,MDM1,PFN4,RHPN2,SVIL,ATXN7,MYADM,SWAP70,RBM14,SSH3,CORO1B,SPEF1,PAK2,ADD2
GOBP_NEGATIVE_REGULATION_OF_DEFENSE_RESPONSE	ADHD	-0.000431385	0.000936241	0.644969	169	0.873098	brain	TWAS	c5	0.644969	1	MVK,LRFN5,ELANE,RPS19,LILRB1,HLA-F,HLA-G,HLA-A,HLA-E,HLA-B,MICA,MICB,HLA-DRB1,ILRUN,RABGEF1,NFKB1,LYAR,NPY5R,PARP1,NPLOC4,METRNL,BANF1,GSTP1,TRAF3IP1,LDLR,ACP5,A2M,CLEC12B,KLRD1,KLRC1,GPX1,C1QBP,AOAH,NT5E,ATG12,PRKCD,GHRL,CD200,CD200R1,HTRA1,CR1,GRN,SIGLEC10,FPR2,PARP14,NLRC3,ATG5,SERPINB9,OAS3,FEM1A,BCR,ADORA2A,GFER,TNFAIP6,DRD2,RB1,WFDC1,TNFRSF1A,TYRO3,MAPKBP1,RHBDF2,SEC14L1,TREM2,PTPN2,DHX58,MDK,NR1H3,SIRT2,C1QTNF3,MUL1,SUSD4,MKRN2,RIOK3,RNF125,ADA,PTGIS,SLAMF8,FCGR2B,CRK,SERPINF1,TTLL12,GPS2,ITCH,SAMHD1,YES1,ALOX5,NLRX1,RNF26,PPM1B,FGL2,LGALS9,GIT1,ADAR,METTL3,PLK2,SERPING1,IFI16,FYN,NDFIP1,FFAR4,FURIN,PTGER4,SIRPA,SOCS5
GOBP_NEGATIVE_REGULATION_OF_DEFENSE_RESPONSE_TO_VIRUS	ADHD	0.00435322	0.00654823	0.506182	35	0.414513	brain	TWAS	c5	0.506182	1	MICB,NPLOC4,TRAF3IP1,C1QBP,ATG12,TKFC,HTRA1,ATG5,ILRUN,SEC14L1,DHX58,MUL1,RIOK3,RNF125,NLRX1,RNF26,PPM1B,FGL2
GOBP_NEGATIVE_REGULATION_OF_DEPHOSPHORYLATION	ADHD	0.00337542	0.00573788	0.556352	38	0.631429	brain	TWAS	c5	0.556352	1	FKBP1A,STYXL1,TMEM225B,BOD1L1,PPP1R1B,GNAI2,ROCK1,GSK3B,CHP1,YWHAB,YWHAE,INPP5K,BOD1,PPP4R4,MASTL,ARPP19,LGALS3,PPP1R16B,SWAP70,ROCK2,LPIN1,IQGAP1
GOBP_NEGATIVE_REGULATION_OF_DEVELOPMENTAL_GROWTH	ADHD	0.000123609	0.000983679	0.900002	70	0.545122	brain	TWAS	c5	0.900002	1	WNT3,PLAC8,VGLL4,SPP1,DRAXIN,RGS4,RYK,NRP1,PI16,ADRB1,SEMA4A,IFRD1,JARID2,SAV1,SEMA3F,SEMA3B,SEMA4F,TOMM70,SEMA6A,SEMA7A,KIAA0319,SEMA5B,YY1,BMP4,TNR,SEMA3C,SEMA3E,SEMA6C,RTN4,CXADR,FSTL4,STK4,NKD1,CDH1,RGS2,PTEN,WNT5A,BBS2,MAPK11,LGMN,SEMA4G,DIP2B,SEMA3A,SEMA3D,TBX5,KCNK2,DCC,SEMA6D,ADRB2,OSTN,RBP4,TLL2,SLIT1,ULK2,SEMA4B,NTN1,RNF6
GOBP_NEGATIVE_REGULATION_OF_DNA_BINDING	ADHD	-0.00271383	0.00651446	0.676981	26	0.00638375	brain	TWAS	c5	1	1	MSX1,HEY2,ERCC4,DDIT3,ILRUN,WFIKKN1,MDFI,SMO,ANKRD33,ZFP90,CPNE1,SUMO3,SRI,KDM1A,HMOX1,E2F1,NEK2,IFI16,HDAC2
GOBP_NEGATIVE_REGULATION_OF_DNA_BINDING_TRANSCRIPTION_FACTOR_ACTIVITY	ADHD	-0.00501718	0.00392328	0.200959	98	0.379648	brain	TWAS	c5	0.200959	1	NLRP2,G3BP2,SETD6,PKD2,TNFRSF4,WFS1,BTRC,SUFU,TBX6,PYDC1,RWDD3,PRNP,BMP7,MEN1,BRMS1,HES6,TRIM37,ESR1,EIF2AK4,CHP1,CDK5RAP3,SFRP5,IRAK2,TAX1BP1,NUPR1,CD200,RBCK1,NWD1,FOXS1,COMMD7,NLRC3,DDIT3,PIAS4,MED13,ADORA3,TMIGD3,TRAF3,MTURN,RB1,WWP2,MDFI,CEBPG,ERBIN,FAF1,EGLN1,CARD8,CAT,MAP2K5,PTGIS,PRMT2,NFKBIB,SIGIRR,SRI,HEYL,CYP1B1,KDM1A,NFKBIL1,CMKLR1,NDN,HMOX1,E2F1,ITCH,DAP,ZNF431,HDAC2,RNF2,UFL1,TNFSF4,ZNF675
GOBP_NEGATIVE_REGULATION_OF_DNA_METABOLIC_PROCESS	ADHD	-0.000235273	0.000967305	0.807831	96	0.747058	brain	TWAS	c5	0.807831	1	ERCC6,MAPT-AS1,RTEL1,PDS5A,MAGEF1,HELB,PARP1,STN1,H1-9P,UBQLN4,ANKLE1,CERS1,RPS3,ERCC4,XRCC5,SMARCAL1,EXOSC10,ZNF93,CDAN1,GTPBP4,PARP3,PIF1,TIPIN,RECQL5,TEN1,MSH2,MSH6,GMNN,H1-2,H1-3,MSH3,ZNF830,LIG3,SLFN11,RIF1,ZNF91,TRIP12,ATM,MEN1,SHLD3,TFIP11,CTC1,PARPBP,NAT10,DFFB,RAD50,CGAS,TERF2,POT1,TNKS2,OTUB2,WAPL,SHLD2,FBH1,SHLD1,BMPR2,BRCA2,FLCN,XRCC1,ERCC1,DCP2,H1-0,KCNK2,RAD17,TERF2IP,SMG6,NDFIP1,CDT1,RMI2,SMCHD1
GOBP_NEGATIVE_REGULATION_OF_DNA_RECOMBINATION	ADHD	-2.89E-05	0.000986888	0.976636	42	0.386626	brain	TWAS	c5	0.976636	1	RTEL1,MAGEF1,HELB,H1-9P,UBQLN4,ANKLE1,PARP3,RECQL5,MSH2,MSH6,H1-2,H1-3,MSH3,RIF1,SHLD3,PARPBP,CGAS,TERF2,SHLD2,FBH1,SHLD1,H1-0,TERF2IP,NDFIP1,RMI2,SMCHD1
GOBP_NEGATIVE_REGULATION_OF_DNA_REPAIR	ADHD	-0.000113004	0.000990997	0.909214	32	0.59315	brain	TWAS	c5	0.909214	1	ERCC6,MAGEF1,HELB,UBQLN4,RPS3,RECQL5,RIF1,TRIP12,SHLD3,TFIP11,PARPBP,CGAS,TERF2,OTUB2,SHLD2,FBH1,SHLD1,RMI2,SMCHD1
GOBP_NEGATIVE_REGULATION_OF_DOUBLE_STRAND_BREAK_REPAIR_VIA_HOMOLOGOUS_RECOMBINATION	ADHD	-5.90E-05	0.000992899	0.952635	24	0.349005	brain	TWAS	c5	0.952635	1	MAGEF1,HELB,UBQLN4,RECQL5,RIF1,SHLD3,PARPBP,CGAS,SHLD2,FBH1,SHLD1,RMI2,SMCHD1
GOBP_NEGATIVE_REGULATION_OF_ENDOCYTOSIS	ADHD	-0.00436187	0.00549438	0.427266	51	0.952136	brain	TWAS	c5	0.427266	1	ABCA7,LILRB1,RABGEF1,LRPAP1,MCTP1,NEU3,WDR54,ANXA2,APOC1,APOC2,ITGB3,SNX33,CD300A,RAC1,NECAB2,ITGAV,DLG4,PACSIN3,NR1H3,CAV1,PACSIN2,RIN3,PCSK9,LGALS3,PROM2,MTMR2,EPHA3
GOBP_NEGATIVE_REGULATION_OF_ENDOTHELIAL_CELL_PROLIFERATION	ADHD	-0.0138165	0.0105278	0.18939	18	0.603029	brain	TWAS	c5	0.18939	1	NGFR,THBS1,ATP5F1A,STAT1,GHRL,ATP5IF1,CNMD,IL12A,SPARC,CAV2,CAV1,ALOX5,MMRN2,SCG2,NF1,VASH1,PDCD10,PTPRM
GOBP_NEGATIVE_REGULATION_OF_EPITHELIAL_CELL_APOPTOTIC_PROCESS	ADHD	-0.000458668	0.00828726	0.955863	26	0.525725	brain	TWAS	c5	0.955863	1	TNIP2,WFS1,NFE2L2,TERT,KDR,NDNF,SERPINE1,CAST,RB1,MDK,NEUROD1,PAK4,BCL2,HMOX1,SCG2,PRKAA1,ADAR,NUPR1,IGF1R
GOBP_NEGATIVE_REGULATION_OF_EPITHELIAL_CELL_DIFFERENTIATION	ADHD	-0.0103416	0.0120779	0.391866	16	0.264272	brain	TWAS	c5	0.391866	1	SPRY1,FGF10,STAT1,CTNNB1,SMO,NODAL,JAG1,CAV1,NOTCH4,FOXE3,KRAS,FRZB,IL1A
GOBP_NEGATIVE_REGULATION_OF_EPITHELIAL_CELL_MIGRATION	ADHD	9.97E-05	0.000964919	0.917728	37	0.623218	brain	TWAS	c5	0.917728	1	CORO1C,MARVELD3,FGF2,SVBP,SLIT2,THBS1,ADIPOR1,ATP2B4,ANGPT4,CSNK2B,JUP,HDAC5,MAP2K5,MMRN2,PTEN,STARD13,CARD10,VASH1,PDCD10,MEOX2,SERPINF1,DNAJA4,PTPRM
GOBP_NEGATIVE_REGULATION_OF_EPITHELIAL_CELL_PROLIFERATION	ADHD	-0.00636041	0.00534475	0.234035	62	0.488694	brain	TWAS	c5	0.234035	1	MARVELD3,KRIT1,CDK6,EAF2,NGFR,MEN1,OVOL1,SAV1,THBS1,ATP5F1A,IRF6,STAT1,GHRL,NLRC3,BMP4,ATP5IF1,IFT52,STK4,AQP11,VDR,WNT10B,IFT57,DRD2,FGFR2,CNMD,RB1,IL12A,IFT80,SPARC,CD109,CAV2,CAV1,ALOX5,GDF5,MMRN2,PTEN,CPB2,WNT5A,SCG2,BRCA2,FLCN,IFT172,NF1,VASH1,ROBO1,PDCD10,TGFBR3,PTPRK,SERPINF1,PTPRM,TRIM24,RAP1GAP,NUPR1,DLG1
GOBP_NEGATIVE_REGULATION_OF_EPITHELIAL_TO_MESENCHYMAL_TRANSITION	ADHD	-0.011781	0.0143376	0.411253	12	0.480214	brain	TWAS	c5	0.411253	1	TRIM62,SPRY1,EFNA1,DACT3,FUZ,SDHAF2,ADIPOR1,VASN,HPN,LDLRAD4,PTEN,TBX5,MARK1,USF3
GOBP_NEGATIVE_REGULATION_OF_ERBB_SIGNALING_PATHWAY	ADHD	-0.00508942	0.00870996	0.559004	23	0.422547	brain	TWAS	c5	0.559004	1	ZGPAT,EGFR,ZFYVE28,MVP,NUP62,SNX6,ITGA1,SOCS5,PTPN2,DUSP3,PTPRJ,PTPN18,CBL,PTPN12,LGMN,GPRC5A
GOBP_NEGATIVE_REGULATION_OF_ERK1_AND_ERK2_CASCADE	ADHD	0.00677194	0.00782111	0.38657	28	0.415189	brain	TWAS	c5	0.38657	1	SPRY1,TNIP1,GSTP1,RGS14,PIN1,SEMA6A,SLC9A3R1,BTN2A2,GBP1,FBLN1,PTPN1,PTPN2,DUSP3,PTEN,EPHB2,CNKSR3,TIMP3,FLCN,NDRG2,SIRPA,DLG1
GOBP_NEGATIVE_REGULATION_OF_ESTABLISHMENT_OF_PROTEIN_LOCALIZATION	ADHD	-0.00527825	0.00479715	0.271206	83	0.484448	brain	TWAS	c5	0.271206	1	MAPT,CYP51A1,REST,HADH,KCNJ11,ABCC8,SERGEF,UBAC2,SUFU,PFKL,UBE2G2,PIM3,BARD1,RANGAP1,ADTRP,SYT4,JAGN1,GHRL,CD200,YOD1,BMP8A,SIRT6,CD36,PPM1F,DRD2,F2R,CHP1,MDFIC,IL12A,RHBDF1,WWP2,PRKN,PKDCC,UCP2,NR1H3,CORO2B,PKIG,KCNB1,RHBDF2,INPP5K,APOD,DRD4,CHGA,NDUFAF2,LMAN1,FERMT1,LRRK2,ERLEC1,KLF7,SIAH3,NF1,NDFIP2,GOPC,OPRM1,NDFIP1,UBE2J1,PARK7,DPH3,SVIP
GOBP_NEGATIVE_REGULATION_OF_EXOCYTOSIS	ADHD	-4.95E-05	0.000990881	0.960124	34	0.847359	brain	TWAS	c5	0.960124	1	HLA-F,RABGEF1,REST,SNCA,GNAI2,STXBP6,SYT4,CD300A,CD84,FCGR2B,BCR,RAP1A,WDR41,PRKN,ATP9A,VPS4B,HMOX1,LGALS9,STXBP3
GOBP_NEGATIVE_REGULATION_OF_EXTRINSIC_APOPTOTIC_SIGNALING_PATHWAY	ADHD	-0.00195429	0.00536945	0.715885	58	0.513618	brain	TWAS	c5	0.715885	1	CTNNA1,HMGB2,EYA4,TERT,SH3RF1,ITPRIP,NRP1,GSTP1,FGF10,GPX1,RPS6KB1,ITGA6,GSK3B,SERPINE1,THBS1,GCLC,RIPK1,BMP4,LGALS3,EYA3,COL2A1,FAIM2,GCLM,ITGAV,BRCA1,MAP2K5,RAF1,CTTN,UNC5B,FAIM,BCL2,HSPA1B,HMOX1,SCG2,IL1A,GDNF,PAK5,AKT1,RFFL,PARK7
GOBP_NEGATIVE_REGULATION_OF_FATTY_ACID_METABOLIC_PROCESS	ADHD	-0.00292313	0.00824389	0.722903	24	0.150375	brain	TWAS	c5	0.722903	1	ACACB,APPL2,KLHL25,DGAT2,APOC1,ETFBKMT,TRIB3,ACADVL,BRCA1,ERLIN1,FMO2,FMO4,INSIG2,PIBF1,NCOR1,AKT1
GOBP_NEGATIVE_REGULATION_OF_FAT_CELL_DIFFERENTIATION	ADHD	-0.00119753	0.00877677	0.891471	22	0.598155	brain	TWAS	c5	0.891471	1	TRIB2,BBS12,TRIB3,ENPP1,ANKRD26,DDIT3,AXIN1,SIRT2,ID4,JAG1,WNT5A,WNT10B,FLCN,E2F1,LRP3,ZFPM1
GOBP_NEGATIVE_REGULATION_OF_FIBROBLAST_PROLIFERATION	ADHD	-0.0091094	0.00892975	0.307672	21	0.580894	brain	TWAS	c5	0.307672	1	MORC3,GSTP1,B4GALT7,MED25,CD300A,NLRC3,PAWR,MED31,ING5,CAV1,DACH1,LTA,NF1,NUPR1
GOBP_NEGATIVE_REGULATION_OF_GENE_EXPRESSION_EPIGENETIC	ADHD	-0.0035108	0.00550333	0.523512	59	0.450846	brain	TWAS	c5	0.523512	1	CTBP1,SMARCA5,H3-3A,H1-9P,SMYD5,UBR2,RESF1,PPHLN1,BAZ1A,MBD3,DOT1L,SIRT6,L3MBTL1,BEND3,RIF1,RB1,SETDB2,AXIN1,EZH1,HDAC5,SIRT2,ZNFX1,MPHOSPH8,ZNF304,CENPV,ZDBF2,CTR9,TASOR2,KDM1A,TASOR,NDN,BMI1,RRP8,ZNF445,H1-0,TRIM27,HELLS,SIRT1,TET1,ATF7IP2,KCNQ1OT1,SCMH1,SMCHD1,L3MBTL3
GOBP_NEGATIVE_REGULATION_OF_GLIAL_CELL_DIFFERENTIATION	ADHD	0.00453038	0.0101806	0.656318	17	0.476083	brain	TWAS	c5	0.656318	1	NKX6-2,NKX6-1,NTRK3,LDLR,CTNNB1,DAAM2,TREM2,ID4,F2,TMEM98,NF1
GOBP_NEGATIVE_REGULATION_OF_GLIOGENESIS	ADHD	0.00602121	0.00803603	0.45369	27	0.202141	brain	TWAS	c5	0.45369	1	NKX6-2,NKX6-1,NF2,RNF10,NTRK3,ABCC8,LDLR,RB1,CTNNB1,DAAM2,TREM2,SIRT2,ID4,F2,TMEM98,TSPO,SOX10,NF1
GOBP_NEGATIVE_REGULATION_OF_GLUCONEOGENESIS	ADHD	0.0137071	0.0109606	0.21109	13	0.1172	brain	TWAS	c5	0.21109	1	LEPR,GCK,ERFE,MST1,EP300,SIRT6,PGP,C1QTNF3,SOGA1,FAM3C
GOBP_NEGATIVE_REGULATION_OF_GLUCOSE_TRANSMEMBRANE_TRANSPORT	ADHD	0.0196484	0.0136205	0.149145	14	0.065451	brain	TWAS	c5	0.149145	1	PRKCB,APPL2,ENPP1,SIRT6,ACE,PID1,INPP5K,STXBP3,OSTN
GOBP_NEGATIVE_REGULATION_OF_GROWTH	ADHD	-4.22E-05	0.000957735	0.964872	143	0.801776	brain	TWAS	c5	0.964872	1	YY1,MEG3,WNT3,PLAC8,DCBLD2,TOMM70,VGLL4,MSX1,SPP1,RERG,DRAXIN,EAF2,SEMA5B,SCGB3A1,RYK,NRP1,EI24,PI16,RTN4,PNPT1,ADRB1,ADAM15,SEMA4A,IFRD1,SLIT2,JARID2,SIPA1,SAV1,NME6,IP6K2,SEMA3F,SEMA3B,HYAL1,SEMA4F,GREM1,CRYAB,SEMA6A,SEMA7A,ADIPOR1,ENPP1,KIAA0319,BMP4,TNR,SEMA3C,SEMA3E,AGT,SEMA6C,SERPINE2,CDKN2D,SMARCA4,RB1,WFDC1,CXADR,PRDM11,ING5,CDKN2C,ST20,ALOX15B,NTN1,MUL1,CDA,DACT3,SPHK2,FSTL4,HNF4A,STK4,TP53TG5,NKD1,BDKRB1,CDH1,RGS2,ESR2,CAPRIN2,PTEN,CDHR2,BCL2,WNT5A,HSPA1B,SERTAD2,BBS2,MT2A,MT1E,MT1M,MT1A,MT1H,MT1X,BMPR2,MAPK11,ST7L,LGMN,FLCN,CRLF3,PTPRJ,DIP2B,SEMA3A,SEMA3D,TBX5,FRZB,KCNK2,GNG4,DCC,SEMA6D,ADRB2,ING1,OSTN,RBP4,TLL2,SLIT1,ULK2,SEMA4B,PSRC1,HIF1A,RNF6
GOBP_NEGATIVE_REGULATION_OF_GTPASE_ACTIVITY	ADHD	-0.00457163	0.00901623	0.612123	25	0.620938	brain	TWAS	c5	0.612123	1	SPRY1,RRP1B,GMIP,BBS4,F11R,BCAS3,WNK1,MKKS,HRAS,LRCH1,LRRK2,RASA4,KLRK1
GOBP_NEGATIVE_REGULATION_OF_G_PROTEIN_COUPLED_RECEPTOR_SIGNALING_PATHWAY	ADHD	-0.00225948	0.00581989	0.697842	47	0.676347	brain	TWAS	c5	0.697842	1	RPH3AL,OPRL1,RGS4,SNCA,RGS14,GNAI2,BICD1,ATP2B4,MGRN1,PLEK,DRD2,NECAB2,ADA,YWHAB,RNF157,RGS2,MET,APLNR,KLK14,GIPR,GTF2H2,RPGRIP1L,OPRM1,ADRB2,GRK3,CRTC3,SSTR4
GOBP_NEGATIVE_REGULATION_OF_HISTONE_MODIFICATION	ADHD	-0.00611554	0.0102823	0.552	20	0.491069	brain	TWAS	c5	0.552	1	PWWP2B,CTBP1,SNCA,JARID2,SPHK2,PIH1D1,KDM3A,ATG5,SMARCB1,KDM5A,TRIP12,BRCA1,NOC2L,OTUB2,KDM1A,DNMT3B,PRMT6
GOBP_NEGATIVE_REGULATION_OF_HORMONE_SECRETION	ADHD	-0.00682655	0.00753378	0.364869	31	0.115486	brain	TWAS	c5	0.364869	1	REST,HADH,PFKL,RAB11FIP5,PIM3,TACR2,JAGN1,GHRL,BMP8A,DRD2,KCNJ11,ABCC8,PRKN,UCP2,KCNB1,CHGA,NDUFAF2,TSPO,KLF7,FFAR4,INHA,CARTPT,FGF23,NMB
GOBP_NEGATIVE_REGULATION_OF_HYDROLASE_ACTIVITY	ADHD	0.00197033	0.00246511	0.424125	219	0.122262	brain	TWAS	c5	0.424125	1	PSMF1,FKBP1A,FABP1,C4A,C4B,POR,STYXL1,TMEM225B,SPINK2,BOD1L1,TRIAP1,SH3RF1,SPOCK3,LEPR,SPRY1,SNCA,PI16,BIN1,RRP1B,CSTB,PRNP,PPP1R1B,BIRC7,SPOCK1,ARL6IP1,A2ML1,A2M,KLRK1,GPX1,GNAI2,BIRC5,TIMP2,CPAMD8,BST2,CRIM1,INTS1,ROCK1,ANXA2,APOC1,GSK3B,SERPINE1,THBS1,CHP1,GMIP,BICD1,CRYAB,PRDX3,BBS4,NEIL1,CARD8,SPHK2,PIH1D1,ITIH4,CR1,CAST,IFI16,F11R,SLPI,WFDC2,WFDC3,SERPINB1,SERPINB9,SERPINB6,BCAS3,RPS6KA1,ATP5IF1,GPI,AGT,EGLN1,SERPINE2,SERPIND1,KDM5A,WNK1,CDKN2D,RASA4,AQP1,WFDC1,WFIKKN1,PRDX5,ITIH5,ITIH2,SPINT2,MAP2K5,CD109,TERF2,RGS2,UCHL5,MKKS,COL28A1,TIMP4,RAF1,BOD1,RDX,HDAC9,LTF,TNFAIP8,SERPINC1,USP14,HRAS,PPP4R4,SERPINA1,SERPINA5,LRCH1,PTX3,LXN,RARRES1,SERPINB8,NOS1,PEBP1,SORT1,LAMTOR5,LRRK2,MASTL,PCID2,TIMP3,KNG1,VTN,LPA,NAIP,SERPINI2,SERPINI1,DHCR24,SERPING1,LGALS3,MICAL1,SERPINF2,SERPINF1,SPINK9,CARD16,USP47,UBE2Z,PROS1,AKT1,RFFL,ROCK2,LPIN1,FURIN,CST3,PTTG1,PARK7,ECM1,PAK2,SERPINB2
GOBP_NEGATIVE_REGULATION_OF_IMMUNE_EFFECTOR_PROCESS	ADHD	-0.000380068	0.000962549	0.692949	76	0.788289	brain	TWAS	c5	0.692949	1	AXL,RPS19,LILRB1,LILRB4,HLA-F,HLA-G,HLA-A,HLA-E,HLA-B,MICA,RABGEF1,ZBTB7B,CLEC4G,ACP5,A2M,CLEC12B,KLRD1,KLRC1,EPX,FER,PPP3CB,PARP3,CD300A,HFE,CD55,CR2,CR1,CD46,GRN,SLAMF8,CD84,FCGR2B,SERPINB9,BCR,GFER,CD59,SUSD4,CRK,DUSP22,NLRX1,HMOX1,TMBIM6,FGL2,CUEDC2,LGALS9,SERPING1,LGALS3,NDFIP1,TNFSF18,TNFSF4,HLX
GOBP_NEGATIVE_REGULATION_OF_IMMUNE_RESPONSE	ADHD	-0.000417143	0.000941812	0.657827	131	0.986173	brain	TWAS	c5	0.657827	1	RPS19,LILRB1,LILRB4,TRIM27,HLA-F,HLA-G,HLA-A,HLA-E,HLA-B,MICA,HLA-DRB1,RABGEF1,LYAR,NPY5R,PARP1,ADAR,ZBTB7B,CLEC4G,BANF1,INPP5D,A2M,CLEC12B,KLRD1,KLRC1,GPX1,PARP3,ALOX15,ISG15,TNFRSF14,FER,PPP3CB,ATG12,CD300A,RHBDF2,HFE,CD55,CR2,CR1,CD46,GRN,PARP14,IFI16,SLAMF8,CD84,FCGR2B,FCRLB,NLRC3,STAT6,ATG5,SERPINB9,OAS3,BCR,GFER,DRD2,WDR41,TYRO3,TREM2,PTPN2,CD59,DHX58,NR1H3,MUL1,SUSD4,CRK,TTLL12,MKRN2,SAMHD1,YES1,IL27RA,NLRX1,HMOX1,FGL2,LGALS9,METTL3,PLK2,SERPING1,LGALS3,FYN,NDFIP1,FURIN,IL1RL1,TNFSF18,TNFSF4,HLX
GOBP_NEGATIVE_REGULATION_OF_IMMUNE_SYSTEM_PROCESS	ADHD	-0.000161828	0.000671713	0.809619	265		brain	TWAS	c5	0.809619	1	LRFN5,CNN2,AXL,RPS19,LILRB3,LILRB2,LILRB1,LILRB4,ZBTB46,TRIM27,HLA-F,HLA-G,HLA-A,HLA-E,HLA-B,MICA,HLA-DRB1,HLA-DOB,HLA-DOA,RABGEF1,CDK6,BANK1,LYAR,RHBDD3,NPY5R,TLR3,PARP1,FBXW7,TMEM131L,CASP3,HLX,MIA3,SUSD4,TWSG1,GPAM,ADAR,ZBTB7B,CLEC4G,CCL25,PRNP,ERBB2,DHX58,SLIT2,BANF1,INPP5D,LDLR,ACP5,PRDX2,A2M,CLEC12B,KLRD1,KLRK1,KLRC1,GPX1,TCTA,PARP3,MAD1L1,ALOX15,WASL,ISG15,TNFRSF14,FER,THBS1,TYRO3,GREM1,ADTRP,VSIR,PPP3CB,ATG12,MILR1,CD300A,CD300LF,RHBDF2,HFE,BTN2A2,GAL,FADD,GCSAM,CD200,CD200R1,PRKAR1A,GBP1,RASSF5,CD55,CR2,CR1,CD46,DUSP3,GRN,PARP14,MNDA,IFI16,SLAMF8,CD84,FCGR2B,FCRLB,DLG5,NLRC3,STAT6,ATG5,PLCB1,SERPINB9,BMP4,LGALS3,OAS3,SFTPD,BCR,DDT,ADORA2A,GFER,TNFAIP6,PAWR,PTPN22,DPP4,DRD2,IL27RA,TMEM178A,TMEM176B,TMEM176A,WDR41,GPR55,TAPBPL,CTNNB1,ATM,TREM2,PTPN2,CD59,MDK,NR1H3,PTPRJ,NBL1,MUL1,C1QC,ADA,SDC4,CRK,TTLL12,MKRN2,GPS2,PIBF1,APOD,DLG1,ITCH,SLA2,SAMHD1,LTF,YES1,GPNMB,PTEN,LRCH1,CLDN18,PADI2,PKN1,NLRX1,THY1,HMOX1,FBXO7,LRRC17,FGL2,RIN3,IL17D,CUEDC2,LGALS9,LAPTM5,NF1,METTL3,PLK2,MERTK,ZC3H8,SERPING1,LPXN,FYN,AKT1,NDFIP1,FURIN,IHH,INHA,CARTPT,IL1RL1,TSPAN32,PTGER4,ADGRF5,PLCL2,ILDR2,TNFSF18,TNFSF4,TRIM21,GPR137B
GOBP_NEGATIVE_REGULATION_OF_INFLAMMATORY_RESPONSE	ADHD	-0.000252259	0.000973261	0.795489	84	0.51031	brain	TWAS	c5	0.795489	1	MVK,LRFN5,ELANE,RPS19,HLA-DRB1,RABGEF1,NFKB1,NPY5R,GSTP1,LDLR,ACP5,GPX1,AOAH,NT5E,PRKCD,GHRL,CD200,CD200R1,GRN,SIGLEC10,FPR2,NLRC3,FEM1A,METRNL,BCR,ADORA2A,TNFAIP6,RB1,WFDC1,TNFRSF1A,TYRO3,TREM2,PTPN2,MDK,NR1H3,C1QTNF3,MKRN2,ADA,PTGIS,RHBDF2,SLAMF8,FCGR2B,YES1,ALOX5,NLRX1,PLK2,SERPINF1,FYN,NDFIP1,FFAR4,FURIN,PTGER4,SIRPA
GOBP_NEGATIVE_REGULATION_OF_INTERFERON_GAMMA_PRODUCTION	ADHD	-0.00440085	0.00603305	0.465722	29	0.736327	brain	TWAS	c5	0.465722	1	AXL,LILRB1,LILRB4,HLA-DRB1,PRNP,C1QBP,VSIR,CR1,DDIT3,LGALS9,LAPTM5,INHA,IL1RL1,TNFSF4
GOBP_NEGATIVE_REGULATION_OF_INTERLEUKIN_1_BETA_PRODUCTION	ADHD	-0.000684803	0.00850773	0.935846	24	0.325241	brain	TWAS	c5	0.935846	1	LILRB4,PYDC1,GSTP1,ACP5,GHRL,SERPINB1,TREM2,CARD8,FFAR1,CD33,CARD16,FFAR4
GOBP_NEGATIVE_REGULATION_OF_INTERLEUKIN_1_PRODUCTION	ADHD	-0.000684803	0.00850773	0.935846	24	0.325241	brain	TWAS	c5	0.935846	1	LILRB4,PYDC1,GSTP1,ACP5,GHRL,SERPINB1,TREM2,CARD8,FFAR1,CD33,CARD16,FFAR4
GOBP_NEGATIVE_REGULATION_OF_INTERLEUKIN_6_PRODUCTION	ADHD	-0.00644514	0.0101777	0.526565	17	0.870782	brain	TWAS	c5	0.526565	1	LILRB4,RABGEF1,BANK1,NMBR,INPP5D,GHRL,CD200,CD200R1,CD84,NLRC3,PTPN22,SOCS5,C1QTNF3,IL27RA,NLRX1,SIRPA,NMB
GOBP_NEGATIVE_REGULATION_OF_INTRACELLULAR_PROTEIN_TRANSPORT	ADHD	-0.00250593	0.00763776	0.742838	32	0.592357	brain	TWAS	c5	0.742838	1	UBAC2,SUFU,BARD1,RANGAP1,APOD,YOD1,SIRT6,CD36,CHP1,MDFIC,PKIG,INPP5K,UBE2G2,LMAN1,FERMT1,LRRK2,ERLEC1,SIAH3,NF1,UBE2J1,PARK7,SVIP
GOBP_NEGATIVE_REGULATION_OF_INTRACELLULAR_STEROID_HORMONE_RECEPTOR_SIGNALING_PATHWAY	ADHD	-0.00339181	0.00927825	0.714689	17	0.0405694	brain	TWAS	c5	0.714689	1	CNOT1,CLOCK,STRN3,CNOT9,SMARCA4,KANK2,BRCA1,NODAL,CNOT2,VPS11,NCOR1,HEYL,LBH,CALR,NCOR2,PIAS2
GOBP_NEGATIVE_REGULATION_OF_INTRACELLULAR_TRANSPORT	ADHD	-0.00524902	0.00701883	0.454551	40	0.691636	brain	TWAS	c5	0.454551	1	UBAC2,ARFIP1,SUFU,BARD1,ARHGAP8,RANGAP1,APOD,CRYAB,YOD1,SIRT6,CD36,MAP1B,CHP1,MDFIC,ARHGAP1,PKIG,INPP5K,UBE2G2,LMAN1,FERMT1,LRRK2,ERLEC1,SIAH3,NF1,PCSK9,MRLN,UBE2J1,PARK7,SVIP
GOBP_NEGATIVE_REGULATION_OF_INTRINSIC_APOPTOTIC_SIGNALING_PATHWAY_IN_RESPONSE_TO_DNA_DAMAGE	ADHD	-0.000990905	0.0152987	0.948357	12	0.427994	brain	TWAS	c5	0.948357	1	ACKR3,TRIAP1,MUC1,TMEM161A,CDKN2D,SNAI1,BCL2,KDM1A,BID,ATAD5,TAF9,USP47
GOBP_NEGATIVE_REGULATION_OF_ION_TRANSMEMBRANE_TRANSPORT	ADHD	-0.00190146	0.00532033	0.720796	66	0.343062	brain	TWAS	c5	0.720796	1	CRHR1,FKBP1A,NTSR1,OPRL1,GPR35,TCAF2,CAMK2D,PKD2,GSTO1,RGS4,BIN1,KCNAB1,NEDD4,KCNE4,PPP3CB,SLC9A3R1,PPP3R1,DRD2,STK39,KCNE3,PPIF,ARL6IP5,YWHAE,SLC43A2,RGS2,CAV1,DRD4,SRI,SESTD1,BCL2,EPHB2,NOS1,GSTM2,ISCU,TRDN,GNB5,TMBIM6,SLN,PCSK9,SLC43A1,KCNRG,GOPC,MRLN,ANK3,CRBN,CASQ2,ACTN2
GOBP_NEGATIVE_REGULATION_OF_ION_TRANSPORT	ADHD	0.000313891	0.00440265	0.943162	93	0.287847	brain	TWAS	c5	0.943162	1	CRHR1,LILRB2,LILRB1,FKBP1A,NTSR1,OPRL1,GPR35,TRIM27,GABBR1,TCAF2,CAMK2D,PRKG2,PKD2,NPY5R,GSTO1,SNCA,BIN1,BEST3,KCNAB1,NEDD4,KCNE4,SERPINE2,PPP3CB,SLC9A3R1,PXK,ABAT,PPP3R1,DRD2,WNK1,ACE,STK39,KCNE3,PACSIN3,P2RY1,PPIF,ARL6IP5,YWHAE,INPP5K,SLC43A2,RGS2,ATF4,CAV1,DRD4,SRI,SESTD1,BCL2,EPHB2,NOS1,GSTM2,GRM7,ISCU,TRDN,GNB5,TMBIM6,CD33,SLN,PCSK9,SLC43A1,KCNRG,GOPC,MRLN,ANK3,ADRA2B,CYP4F2,CRBN,CASQ2,ACTN2
GOBP_NEGATIVE_REGULATION_OF_I_KAPPAB_KINASE_NF_KAPPAB_SIGNALING	ADHD	0.0014857	0.0067415	0.825574	36	0.38579	brain	TWAS	c5	0.825574	1	USP10,LILRB4,RHOH,TNIP3,TNIP1,GSTP1,ESR1,OTUD7A,STAT1,NLRC3,RIPK1,PPM1A,MAPKBP1,TRIM59,TREM2,CARD8,RIOK3,CASP8,NLRX1,PPM1B,PPM1N,OPTN
GOBP_NEGATIVE_REGULATION_OF_JNK_CASCADE	ADHD	-0.00500034	0.00737936	0.498018	28	0.16452	brain	TWAS	c5	0.498018	1	MARVELD3,NPPA,AIDA,MEN1,GSTP1,PRMT1,PTPN22,F2RL1,PRKN,DUSP3,PDCD4,PINK1,NCOR1,SH3RF2,DUSP19,SIRPA,DACT1
GOBP_NEGATIVE_REGULATION_OF_LEUKOCYTE_APOPTOTIC_PROCESS	ADHD	0.000626104	0.00803112	0.93786	29	0.933423	brain	TWAS	c5	0.93786	1	AXL,LILRB1,HCLS1,ITPKB,GPAM,EFNA1,ORMDL3,KIFAP3,BMP4,HIF1A,ADA,NOC2L,FADD,IRF7,ST6GAL1,BCL2,MERTK,PRKCQ
GOBP_NEGATIVE_REGULATION_OF_LEUKOCYTE_CELL_CELL_ADHESION	ADHD	-0.000821755	0.00426278	0.847136	70	0.233184	brain	TWAS	c5	0.847136	1	LILRB2,LILRB1,LILRB4,HLA-G,HLA-DRB1,TMEM131L,CASP3,HLX,MIA3,TWSG1,ZBTB7B,CLEC4G,CCL25,PRNP,ERBB2,MAD1L1,TNFRSF14,ADTRP,VSIR,CD300A,HFE,BTN2A2,PRKAR1A,CR1,DLG5,BMP4,LGALS3,SFTPD,PAWR,PTPN22,WNK1,PTPN2,DUSP3,MDK,SDC4,FCGR2B,DUSP22,GPNMB,PTEN,FGL2,LGALS9,LAPTM5,ZC3H8,AKT1,NDFIP1,IHH,TSPAN32,DLG1,ILDR2,TNFSF18,TNFSF4
GOBP_NEGATIVE_REGULATION_OF_LEUKOCYTE_DEGRANULATION	ADHD	-2.41E-05	0.000996996	0.980748	13	0.982337	brain	TWAS	c5	0.980748	1	HLA-F,RABGEF1,CD300A,CD84,FCGR2B,BCR,HMOX1,LGALS9
GOBP_NEGATIVE_REGULATION_OF_LEUKOCYTE_MEDIATED_IMMUNITY	ADHD	-0.000378552	0.000966666	0.69535	61	0.96749	brain	TWAS	c5	0.69535	1	LILRB1,LILRB4,HLA-F,HLA-G,HLA-A,HLA-E,HLA-B,MICA,RABGEF1,CLEC4G,CLEC12B,KLRD1,KLRC1,PPP3CB,PARP3,CD300A,HFE,CD55,CR2,CR1,CD46,CD84,FCGR2B,SERPINB9,BCR,GFER,SUSD4,CRK,DUSP22,HMOX1,LGALS9,NDFIP1
GOBP_NEGATIVE_REGULATION_OF_LEUKOCYTE_MIGRATION	ADHD	-1.55E-05	0.000986283	0.987433	47	0.957129	brain	TWAS	c5	0.987433	1	CNN2,RABGEF1,MIA3,CCL25,SLIT2,WASL,APOD,GREM1,ADTRP,CD300A,GCSAM,CD200,CD200R1,PLCB1,BCR,DDT,TNFAIP6,DPP4,NBL1,ADA,LRCH1,PADI2,IL27RA,HMOX1,KLRK1,RIN3,NF1,AKT1,PTGER4
GOBP_NEGATIVE_REGULATION_OF_LEUKOCYTE_PROLIFERATION	ADHD	0.000878694	0.00412687	0.831389	67	0.739369	brain	TWAS	c5	0.831389	1	LILRB2,LILRB1,LILRB4,HLA-G,HLA-DRB1,TMEM131L,CASP3,TWSG1,ZBTB7B,CLEC4G,PRNP,ERBB2,GSTP1,INPP5D,MAD1L1,TNFRSF14,GREM1,VSIR,CD300A,BTN2A2,GAL,PRKAR1A,RASSF5,CR1,DLG5,BMP4,SFTPD,PAWR,ATM,SDC4,FCGR2B,GPNMB,PTEN,PKN1,LGALS9,NF1,MNDA,NDFIP1,IHH,TSPAN32,DLG1
GOBP_NEGATIVE_REGULATION_OF_LIPID_BIOSYNTHETIC_PROCESS	ADHD	0.00314789	0.0056171	0.575198	48	0.297963	brain	TWAS	c5	0.575198	1	REST,NFKB1,PDGFA,LPCAT1,KLHL25,ORMDL3,SLC27A1,APOC1,TRIB3,ORMDL1,MALRD1,PDE8B,SNAI1,ACADVL,WNT4,BRCA1,ERLIN1,SPHK1,INSIG2,PIBF1,SCAP,PRKAA1,PRMT3,DKK3,LPIN1,CCDC3,AKR1C3
GOBP_NEGATIVE_REGULATION_OF_LIPID_CATABOLIC_PROCESS	ADHD	-0.00502383	0.0152078	0.741139	16	0.875303	brain	TWAS	c5	0.741139	1	ACACB,APOC1,ETFBKMT,GPLD1,FMC1,PDE3B,PRKAA1,PIK3CG,AKT1,CIDEA,CRTC3
GOBP_NEGATIVE_REGULATION_OF_LIPID_LOCALIZATION	ADHD	0.00164166	0.00694471	0.81313	37	0.651858	brain	TWAS	c5	0.81313	1	NFKB1,EGF,AKT2,APOC1,APOC2,PLA2R1,THBS1,ABHD5,ITGB3,ITGAV,TREM2,PTPN2,NR1H3,CES1,FIS1,ABCG1,PNPLA2,SREBF2,TSPO,OSBPL8,PCSK9,CYP4F2,AKT1
GOBP_NEGATIVE_REGULATION_OF_LIPID_METABOLIC_PROCESS	ADHD	-7.61E-05	0.00460762	0.986815	78	0.263724	brain	TWAS	c5	0.986815	1	ACACB,PIP4K2B,ORMDL3,PLGLB1,PLGLB2,REST,NFKB1,APPL2,PDGFA,LPCAT1,KLHL25,DGAT2,SLC27A1,APOC1,APOC2,PPP2R5A,ETFBKMT,TRIB3,GPLD1,PIP4K2C,ORMDL1,MALRD1,PDE8B,SNAI1,ACADVL,WNT4,BRCA1,ERLIN1,SPHK1,FMC1,FMO2,FMO4,INSIG2,PIBF1,NCOR1,APOD,SCAP,PDE3B,PRKAA1,PIK3IP1,PIP4K2A,PRMT3,DKK3,PIK3CG,AKT1,CIDEA,LPIN1,CRTC3,CCDC3,AKR1C3
GOBP_NEGATIVE_REGULATION_OF_LIPID_STORAGE	ADHD	0.0119292	0.00832543	0.151898	20	0.549503	brain	TWAS	c5	0.151898	1	ABHD5,ITGB3,ITGAV,TREM2,PTPN2,NR1H3,CES1,ABCG1,PNPLA2,OSBPL8
GOBP_NEGATIVE_REGULATION_OF_LIPID_TRANSPORT	ADHD	-0.00921273	0.00870419	0.289862	26	0.751394	brain	TWAS	c5	0.289862	1	NFKB1,EGF,AKT2,APOC1,APOC2,PLA2R1,THBS1,ITGB3,ITGAV,NR1H3,FIS1,SREBF2,TSPO,PCSK9,CYP4F2,AKT1
GOBP_NEGATIVE_REGULATION_OF_LOCOMOTION	ADHD	7.09E-05	0.000564074	0.899999	220		brain	TWAS	c5	0.899999	1	CORO1C,MARVELD3,WNT3,ELANE,CNN2,CTNNA1,EPHA1,TCAF1,RABGEF1,SAP30,CHRD,NDRG4,MIIP,MCTP1,RYK,NRP1,NGFR,MIA3,FGF2,ADAM15,SEMA4A,SVBP,TIE1,SLIT2,BRMS1,CORO1B,CCL25,PIN1,S1PR2,WNT4,CLIC4,DAG1,SEMA3F,SEMA3B,SEMA4F,BMERB1,WASL,SERPINE1,THBS1,GREM1,NEDD9,ADTRP,SEMA6A,SEMA7A,FUZ,GTPBP4,NISCH,GNA13,GHRL,CD300A,SLC9A3R1,CYGB,ADIPOR1,ATP2B4,GCSAM,CD200,CD200R1,ANGPT4,SIN3B,BST2,RAC1,WNT5A,ABHD6,AFDN,HAS1,SEMA5B,DLG5,PLCB1,JAG1,CLASP2,BCR,DDT,ADORA2A,ABHD2,ARPIN,SEMA4B,TNN,SEMA3C,SEMA3E,PTPRU,ADORA3,TMIGD3,CERS2,SEMA6C,TNFAIP6,DPP4,DRD2,ABCC8,FBLN1,AIF1,CSNK2B,PTPN2,LDLRAD4,DUSP3,HDAC5,JUP,NBL1,ATP1B2,ALOX15B,RAP2B,SPINT2,MAP2K5,MAGI2,PTPRT,ADA,TET1,NODAL,CRK,SERPINF1,CDH1,SAP30L,APOD,IFITM1,ADARB1,ST6GAL1,BMPR1A,MMRN2,PTEN,LRCH1,PADI2,CALR,IL27RA,PTPN23,CYP1B1,BCL2,THY1,STARD13,HMOX1,CARD10,IGFBP3,KLRK1,PODN,PRKG1,TPM1,TAFA5,RIN3,FLCN,DNAI3,HDAC1,NF1,ROBO1,SRGAP2C,OSBPL8,SEMA3A,SEMA3D,TBX5,CCDC125,PDCD10,GNA12,PTPRK,CLDN5,MEOX2,SEMA6D,VCL,RHOB,DNAJA4,ING1,AKT1,SRGAP2B,PTPRM,EMILIN2,SLIT1,SUDS3,PTGER4,HDAC2
GOBP_NEGATIVE_REGULATION_OF_LYMPHOCYTE_ACTIVATION	ADHD	-0.00312189	0.00349706	0.372008	95	0.538036	brain	TWAS	c5	0.372008	1	AXL,LILRB2,LILRB1,LILRB4,HLA-F,HLA-G,MICA,HLA-DRB1,BANK1,RHBDD3,TMEM131L,CASP3,TWSG1,ZBTB7B,CLEC4G,PRNP,ERBB2,INPP5D,MAD1L1,TNFRSF14,PARP3,CD300A,HFE,BTN2A2,GAL,PRKAR1A,RASSF5,CR1,DLG5,BMP4,LGALS3,SFTPD,PAWR,PTPN22,TYRO3,ATM,PTPN2,DUSP3,MDK,SDC4,FCGR2B,DUSP22,VSIR,PIBF1,GPNMB,PTEN,PRDX2,PKN1,FBXO7,FGL2,LGALS9,LAPTM5,MERTK,ZC3H8,MNDA,NDFIP1,IHH,INHA,TSPAN32,DLG1,ILDR2,TNFSF18,TNFSF4,HLX
GOBP_NEGATIVE_REGULATION_OF_LYMPHOCYTE_APOPTOTIC_PROCESS	ADHD	0.00352016	0.010686	0.741841	18	0.803141	brain	TWAS	c5	0.741841	1	GPAM,EFNA1,ORMDL3,KIFAP3,BMP4,HIF1A,ADA,NOC2L,FADD,BCL2,PRKCQ
GOBP_NEGATIVE_REGULATION_OF_LYMPHOCYTE_DIFFERENTIATION	ADHD	-0.00821163	0.00797639	0.303248	22	0.150902	brain	TWAS	c5	0.303248	1	LILRB4,TMEM131L,ZBTB7B,CLEC4G,ERBB2,CR1,BMP4,SOCS5,PTPN2,MDK,FGL2,FBXO7,ZC3H8,IHH,INHA,TNFSF18,TNFSF4,HLX
GOBP_NEGATIVE_REGULATION_OF_LYMPHOCYTE_MIGRATION	ADHD	0.00575459	0.0121699	0.636316	16	0.863147	brain	TWAS	c5	0.636316	1	MIA3,WASL,APOD,ADTRP,GCSAM,CD200,CD200R1,LRCH1,PADI2,IL27RA,KLRK1,AKT1
GOBP_NEGATIVE_REGULATION_OF_MACROAUTOPHAGY	ADHD	-0.0033982	0.00652414	0.60246	30	0.327025	brain	TWAS	c5	0.60246	1	USP30,UBQLN4,SMG1,USP36,FEZ2,TMEM39A,MTOR,QSOX1,SCFD1,TSC2,PHF23,PINK1,NPC1,LRRK2,HMOX1,CHMP4A,POLDIP2,CHMP4B,AKT1,TIGAR,NUPR1,SEC22B
GOBP_NEGATIVE_REGULATION_OF_MAPK_CASCADE	ADHD	0.000598037	0.00401244	0.881517	96	0.170243	brain	TWAS	c5	0.881517	1	DUSP8,MARVELD3,ABCA7,LILRB4,PPEF2,P2RX7,PAQR3,NPPA,UCHL1,SPRY1,AIDA,EFNA1,PPIA,TNIP1,BMP7,MEN1,GSTP1,RGS14,PIN1,PIK3R2,CDK5RAP3,SEMA6A,PRMT1,NUP62,PRKCD,CD300A,SLC9A3R1,CASC2,BTN2A2,GBP1,BMP4,AGT,PTPN22,F2RL1,FBLN1,PTPN1,LEMD2,TREM2,PTPN2,PRKN,DUSP3,PDCD4,PINK1,EPHB2,INPP5K,RGS2,CAV1,NCOR1,FLCN,PRDM15,PTEN,SH3RF2,CNKSR3,SMPD1,TIMP3,RNF149,NF1,NDRG2,DUSP19,DUSP2,CHRNA10,PEBP1,PPP2R1A,SIRPA,DLG1,DACT1,IGF1R
GOBP_NEGATIVE_REGULATION_OF_MAP_KINASE_ACTIVITY	ADHD	0.00426255	0.00616788	0.48951	39	0.32063	brain	TWAS	c5	0.48951	1	PAQR3,NPPA,UCHL1,SPRY1,AIDA,BMP7,GSTP1,RGS14,CDK5RAP3,NUP62,PRKCD,CD300A,BMP4,AGT,PTPN22,PTPN1,PDCD4,INPP5K,RGS2,CAV1,SMPD1,NF1,DUSP19
GOBP_NEGATIVE_REGULATION_OF_METAPHASE_ANAPHASE_TRANSITION_OF_CELL_CYCLE	ADHD	0.00712845	0.00819596	0.384436	32	0.309161	brain	TWAS	c5	0.384436	1	PRAP1,MAD1L1,TEX14,BUB1B,CHFR,GEN1,CDCA8,TRIP13,KLHL22,SPC24,IK,INCENP,ATM,KNTC1,USP44,CDC20,ZWILCH,BUB3,BIRC5,ZWINT,PCID2,XRCC3,SPDL1,CDT1,DYNC1LI1,SPC25,NUF2
GOBP_NEGATIVE_REGULATION_OF_MIRNA_METABOLIC_PROCESS	ADHD	-0.0084966	0.0106078	0.423145	15	0.659958	brain	TWAS	c5	0.423145	1	LILRB4,ZNF512B,POU5F1,REST,YY1,BMP4,NFATC4
GOBP_NEGATIVE_REGULATION_OF_MITOTIC_CELL_CYCLE	ADHD	-0.00261378	0.00315882	0.407979	137	0.537114	brain	TWAS	c5	0.407979	1	PRAP1,PLK5,MRNIP,MDC1,PKD2,TRIAP1,KNTC1,MIIP,EME1,MUC1,BMP7,OVOL1,MUS81,RAD9A,TOM1L2,UIMC1,RBL2,WAC,NME6,FOXN3,BABAM1,MAD1L1,TEX14,BARD1,BRSK1,ANGEL2,BUB1B,ZFYVE19,CDK5RAP3,AVEN,RPA2,NABP1,SLC9A3R1,MSH2,BTN2A2,TPRA1,CHFR,GEN1,MEIOC,BMP4,ZNF830,SLFN11,TICRR,CDCA8,TRIP13,SPC24,KANK2,RB1,IK,INCENP,NOP53,CACNB4,CTNNB1,ATM,CRADD,USP44,CCNG1,BRCA1,RBBP8,RAD50,CDC20,SETMAR,GIGYF2,RFWD3,PRMT2,VPS4A,NEK11,RINT1,TIPIN,ZWILCH,BUB3,PIDD1,GPNMB,PTEN,BIRC5,BCL2,ZWINT,PCID2,RAD9B,CTDSPL,FBXO7,RPS27L,XRCC3,MYO16,YTHDC2,TAOK1,CRLF3,E2F7,PLK2,SPDL1,RAD17,MAP3K20,CDK1,USP47,CDT1,DYNC1LI1,STK33,WEE1,SPC25,HECA,EME2,NUF2,DACT1,TOPBP1,FAM107A,TOM1L1,MRE11,BRD7
GOBP_NEGATIVE_REGULATION_OF_MITOTIC_CELL_CYCLE_PHASE_TRANSITION	ADHD	-0.000935832	0.00362058	0.79604	106	0.474997	brain	TWAS	c5	0.79604	1	PRAP1,PLK5,MRNIP,PKD2,TRIAP1,KNTC1,MIIP,RPS27L,MUC1,UIMC1,RBL2,WAC,FOXN3,BABAM1,MAD1L1,TEX14,BARD1,BRSK1,BUB1B,ZFYVE19,CDK5RAP3,AVEN,RPA2,NABP1,BTN2A2,TPRA1,CHFR,GEN1,ZNF830,SLFN11,TICRR,CDCA8,TRIP13,KLHL22,SPC24,KANK2,RB1,IK,INCENP,NOP53,CACNB4,ATM,CRADD,USP44,CCNG1,BRCA1,RBBP8,RAD50,CDC20,GIGYF2,RFWD3,PRMT2,VPS4A,RINT1,ZWILCH,BUB3,PIDD1,GPNMB,PTEN,BIRC5,BCL2,ZWINT,PCID2,CTDSPL,FBXO7,XRCC3,MYO16,TAOK1,CRLF3,E2F7,PLK2,SPDL1,RAD17,CDK1,USP47,CDT1,DYNC1LI1,SPC25,DLG1,NUF2,DACT1,TOPBP1,FAM107A,MRE11,BRD7
GOBP_NEGATIVE_REGULATION_OF_MONONUCLEAR_CELL_MIGRATION	ADHD	0.00684015	0.00827374	0.40839	25	0.460397	brain	TWAS	c5	0.40839	1	MIA3,SLIT2,WASL,APOD,GREM1,ADTRP,GCSAM,CD200,CD200R1,PLCB1,NBL1,LRCH1,PADI2,IL27RA,KLRK1,SLAMF8,AKT1
GOBP_NEGATIVE_REGULATION_OF_MRNA_METABOLIC_PROCESS	ADHD	-0.0027721	0.00600872	0.644551	45	0.414832	brain	TWAS	c5	0.644551	1	PTBP1,SRSF12,DYRK1A,TIRAP,SRSF10,BARD1,C1QBP,DHX34,ANGEL2,IKBKE,MAPKAPK2,MEIOC,SAP18,SLC11A1,RNPS1,RBM20,TRAF5,PKP3,PKP1,YBX3,A1CF,TENT4A,E2F1,ZC3H14,GDNF,METTL16,TRAF3IP2,NBAS
GOBP_NEGATIVE_REGULATION_OF_MRNA_PROCESSING	ADHD	-0.0021231	0.00897206	0.812941	19	0.334165	brain	TWAS	c5	0.812941	1	PTBP1,SRSF12,SRSF9,DYRK1A,SRSF10,BARD1,C1QBP,SAP18,RNPS1,RBM20,ZC3H14
GOBP_NEGATIVE_REGULATION_OF_MUSCLE_CELL_DIFFERENTIATION	ADHD	-0.000962217	0.0072645	0.894625	25	0.651128	brain	TWAS	c5	0.894625	1	PTBP1,TRIM72,MED28,MSX1,RGS4,HEY2,PI16,DKK1,XBP1,TOMM70,RBPMS2,YY1,BHLHA15,HDAC5,PDCD4,RGS2,BMPR1A,FZD7,BMPR2,NFATC1
GOBP_NEGATIVE_REGULATION_OF_MUSCLE_CONTRACTION	ADHD	-0.0126741	0.00890155	0.154501	21	0.547096	brain	TWAS	c5	0.154501	1	TNNT1,GUCY1A1,BIN1,KCNMA1,ARHGAP42,RGS2,SOD1,ADORA2B,SRI,PRKG1,ADRB2,PIK3CG,DOCK4
GOBP_NEGATIVE_REGULATION_OF_MYELOID_LEUKOCYTE_MEDIATED_IMMUNITY	ADHD	-1.18E-05	0.000997227	0.990589	11	0.973748	brain	TWAS	c5	0.990589	1	RABGEF1,CD300A,CD84,FCGR2B,BCR,HMOX1,LGALS9
GOBP_NEGATIVE_REGULATION_OF_NATURAL_KILLER_CELL_ACTIVATION	ADHD	-0.00846509	0.00783524	0.27997	20	0.764676	brain	TWAS	c5	0.27997	1	HLA-F,MICA,RHBDD3,PIBF1
GOBP_NEGATIVE_REGULATION_OF_NECROTIC_CELL_DEATH	ADHD	0.0141338	0.0106693	0.185266	18	0.330405	brain	TWAS	c5	0.185266	1	SLC25A4,DDR2,RBCK1,RIPK1,BOK,CASP8,CAV1,FADD,FZD9,YBX3,MUTYH,NUPR1,NDUFC2
GOBP_NEGATIVE_REGULATION_OF_NERVOUS_SYSTEM_DEVELOPMENT	ADHD	-4.70E-07	0.000977033	0.999616	95	0.290846	brain	TWAS	c5	0.999616	1	NKX6-2,WNT3,CTNNA1,REST,NKX6-1,SPP1,RNF10,DRAXIN,YWHAH,APPL2,TLR2,RYK,NRP1,DKK1,SEMA4A,NTRK3,SEMA4B,IFRD1,BMP7,SEMA3F,SEMA3B,SEMA4F,KIFAP3,SEMA6A,SYT4,SEMA7A,KIAA0319,SEMA5B,CBLN1,TNR,SEMA3C,SEMA3E,CERS2,SEMA6C,ABCC8,LDLR,RB1,CTNNB1,DAAM2,TREM2,LRP4,EFNB3,NTN1,SIRT2,DLL3,FSTL4,ID4,CDH1,F2,TMEM98,PRTG,BMPR1A,PTEN,TSPO,THY1,EPHB2,WNT5A,WNT7A,NF2,DNAJB11,SEMA4G,NFATC4,DPYSL5,DIP2B,SOX10,NF1,SEMA3A,SEMA3D,ELAPOR2,DCC,SEMA6D,SLIT1,ULK2,GORASP1,PTN,RNF6,DYNLT1
GOBP_NEGATIVE_REGULATION_OF_NERVOUS_SYSTEM_PROCESS	ADHD	0.00179109	0.00753495	0.81211	27	0.568035	brain	TWAS	c5	0.81211	1	GPR35,EIF2AK3,TMEM98,PTEN,CTSC,FIG4,JAM2,AVPR1A,MTMR2,LPIN1
GOBP_NEGATIVE_REGULATION_OF_NEURON_APOPTOTIC_PROCESS	ADHD	-0.00148458	0.00529814	0.779319	70	0.631117	brain	TWAS	c5	0.779319	1	ADAM8,AXL,EN2,DRAXIN,WFS1,TERT,KDR,NDNF,ERBB3,NRP1,SNCA,NES,VSTM2L,STAMBP,ROCK1,HDGF,NTRK1,ZPR1,CRLF1,SNX6,MSH2,GABRA5,GRN,GCLC,GPI,KIF14,GRIK2,F2R,GCLM,PCDHGC3,XRCC2,TYRO3,AARS1,SOD2,PRKN,BOK,MDK,PINK1,UNC5B,HRAS,ALKBH1,HSP90AB1,GDF5,RASA1,LIG4,IL27RA,BCL2,FZD9,HMOX1,SLC30A10,FAIM2,LGMN,NFATC4,KRAS,NAIP,GABRB2,GDNF,RETREG1,PLXND1,IL6ST,PARK7,CLN3,CHL1
GOBP_NEGATIVE_REGULATION_OF_NEURON_DEATH	ADHD	0.00190857	0.00380129	0.615607	125	0.881375	brain	TWAS	c5	0.615607	1	INPP5A,ADAM8,MEAK7,TMEM259,AXL,HLA-F,EN2,FZD1,KDR,REST,SLC7A11,DRAXIN,WFS1,TERT,NDNF,NCOA7,ERBB3,NRP1,SULT1A4,SNCA,NES,SLC23A2,DTNBP1,GHR,NMNAT1,VSTM2L,STAMBP,ROCK1,HDGF,NTRK1,GSK3B,ZPR1,CRLF1,SNX6,MSH2,PM20D1,CLN3,CD200,CD200R1,GRN,GCLC,GPI,KIF14,GFER,GRIK2,F2R,GCLM,PCDHGC3,PARP2,XRCC2,TYRO3,CTNNB1,AARS1,SOD2,PRKN,BOK,MDK,PINK1,ATF4,UNC5B,HRAS,ALKBH1,HSP90AB1,GDF5,LGMN,CHGA,GPNMB,RASA1,LIG4,ATP13A2,IL27RA,BCL2,CBL,FZD9,LRRK2,HMOX1,SLC30A10,BTBD10,CHMP4B,FAIM2,FBXO7,CHMP4A,NFATC4,KRAS,NAIP,GABRB2,GDNF,SERPINF1,RETREG1,AKT1,PLXND1,TIGAR,IL6ST,PARK7,CHL1
GOBP_NEGATIVE_REGULATION_OF_NEURON_DIFFERENTIATION	ADHD	-0.00952818	0.00856099	0.265718	32	0.540977	brain	TWAS	c5	0.265718	1	REST,OLIG2,EIF4E,GDF11,MEIS1,BMP7,MIB1,GSK3B,DISP3,EIF2AK4,DIXDC1,CNTN2,DTX1,HMG20A,PBX1,TP73,ID4,JAG1,DDX6,SIX3,ITGB1,CNTN4,NEPRO,RAP1GAP
GOBP_NEGATIVE_REGULATION_OF_NEURON_PROJECTION_DEVELOPMENT	ADHD	-6.65E-05	0.000979226	0.94588	84	0.770522	brain	TWAS	c5	0.94588	1	VIM,GFAP,WNT3,GAK,CRMP1,SPP1,KREMEN1,INPP5J,PAQR3,DRAXIN,CD38,RYK,NRP1,TBX6,DKK1,EFNA1,SEMA4A,IFRD1,SLIT2,DTNBP1,MYLIP,SPOCK1,SEMA3F,SEMA3B,SEMA4F,INPP5F,SEMA6A,SEMA7A,RAB29,KIAA0319,SEMA5B,TNR,SEMA3C,SEMA3E,CERS2,SEMA6C,CARM1,ITM2C,NEU4,PMP22,LRP4,EFNB3,NTN1,FSTL4,NGEF,CDH1,TSKU,RGMA,PTEN,THY1,EPHB2,LRRK2,WNT5A,ADCY6,DIP2B,ZNF365,SEMA4G,BAG5,CBFA2T2,SEMA3A,SEMA3D,DCC,SEMA6D,RIT2,DENND5A,SLIT1,ULK2,SEMA4B,CIB1,NR2F1,HDAC2,RNF6
GOBP_NEGATIVE_REGULATION_OF_NF_KAPPAB_TRANSCRIPTION_FACTOR_ACTIVITY	ADHD	-0.00374884	0.00473421	0.428442	63	0.418428	brain	TWAS	c5	0.428442	1	NLRP2,G3BP2,SETD6,PYDC1,RWDD3,BMP7,BRMS1,TRIM37,CDK5RAP3,IRAK2,TAX1BP1,CD200,RBCK1,NWD1,NLRC3,DDIT3,PIAS4,ADORA3,TMIGD3,TRAF3,MTURN,CHP1,ERBIN,FAF1,CARD8,CAT,MAP2K5,PTGIS,PRMT2,NFKBIB,CYP1B1,NFKBIL1,CMKLR1,COMMD7,ITCH,DAP,UFL1
GOBP_NEGATIVE_REGULATION_OF_NIK_NF_KAPPAB_SIGNALING	ADHD	-0.00721454	0.00915386	0.430614	17	0.89728	brain	TWAS	c5	0.430614	1	RASSF2,BMP7,UACA,ADIPOR1,NLRC3,PPM1A,C1QTNF3,MKRN2,CPNE1,PPM1B,LITAF,NDUFC2
GOBP_NEGATIVE_REGULATION_OF_NUCLEAR_DIVISION	ADHD	-0.00304388	0.00641626	0.635213	44	0.227385	brain	TWAS	c5	0.635213	1	PRAP1,BMP7,TOM1L2,NME6,MAD1L1,TEX14,BUB1B,GEN1,BMP4,CDCA8,TRIP13,KLHL22,SPC24,IK,INCENP,ATM,KNTC1,USP44,CDC20,ZWILCH,BUB3,RPS6KA2,BIRC5,ZWINT,PCID2,XRCC3,SPDL1,RAD1,CDT1,DYNC1LI1,SPC25,HORMAD1,NUF2,TOM1L1
GOBP_NEGATIVE_REGULATION_OF_NUCLEOCYTOPLASMIC_TRANSPORT	ADHD	-0.00367408	0.0117278	0.754069	15	0.507889	brain	TWAS	c5	0.754069	1	SUFU,BARD1,RANGAP1,APOD,SIRT6,CD36,CHP1,MDFIC,PKIG,FERMT1,NF1,PARK7
GOBP_NEGATIVE_REGULATION_OF_ORGANELLE_ASSEMBLY	ADHD	-0.005358	0.00513861	0.29709	42	0.546993	brain	TWAS	c5	0.29709	1	STYXL1,LIMK2,KAT2B,EVI5L,RBM14,FEZ2,TRIM37,TMEM39A,CDK10,ODF2L,MAK,TBC1D7,PATL2,SCFD1,CCP110,PHF23,BRCA1,PINK1,GDI2,LRRK2,CHMP4A,CHMP4B,MDM1,TBC1D30,MPHOSPH9,NUPR1,SEC22B
GOBP_NEGATIVE_REGULATION_OF_ORGAN_GROWTH	ADHD	0.000646226	0.0123148	0.95815	18	0.504576	brain	TWAS	c5	0.95815	1	VGLL4,RGS4,PI16,JARID2,SAV1,TOMM70,YY1,CXADR,TP73,STK4,RGS2,PTEN,WWC1,MAPK11,TBX5,KCNK2,RBP4
GOBP_NEGATIVE_REGULATION_OF_OSSIFICATION	ADHD	0.00759482	0.00708013	0.283408	35	0.225116	brain	TWAS	c5	0.283408	1	RFLNB,TPH1,KREMEN1,RBPJ,DKK1,GFRA4,GREM1,TRPM4,ENPP1,KREMEN2,CHSY1,SOST,MDK,LRP4,HIF1A,TMEM53,BCL2,SRGN,RFLNA,FGF23,ECM1
GOBP_NEGATIVE_REGULATION_OF_OSTEOBLAST_DIFFERENTIATION	ADHD	0.00813936	0.00785927	0.300371	27	0.0344799	brain	TWAS	c5	0.300371	1	GDF10,CDK6,CHRD,SUFU,TWSG1,BAMBI,CRIM1,GREM1,TRPM4,TNN,TNFAIP6,MEN1,NBR1,TMEM53,LIMD1,OSTN,FGF23
GOBP_NEGATIVE_REGULATION_OF_OXIDATIVE_STRESS_INDUCED_INTRINSIC_APOPTOTIC_SIGNALING_PATHWAY	ADHD	-0.0145527	0.00979641	0.137408	16	0.583206	brain	TWAS	c5	0.137408	1	NME5,NFE2L2,PPIA,GPX1,TRAP1,SOD2,PRKN,PINK1,HIF1A,BAG5,AKT1,PARK7
GOBP_NEGATIVE_REGULATION_OF_OXIDATIVE_STRESS_INDUCED_NEURON_DEATH	ADHD	-0.00978026	0.0095672	0.306653	17	0.0850567	brain	TWAS	c5	0.306653	1	MEAK7,FZD1,REST,SLC7A11,NCOA7,GFER,CTNNB1,PRKN,PINK1,HIF1A,ATF4,FBXO7,PARK7
GOBP_NEGATIVE_REGULATION_OF_OXIDOREDUCTASE_ACTIVITY	ADHD	0.00774873	0.00853894	0.364165	19	0.00355352	brain	TWAS	c5	1	1	HP,NFKB1,DRD5,SNCA,ETFBKMT,ATP2B4,PRKN,OXA1L,CAV1,LRRK2,H19
GOBP_NEGATIVE_REGULATION_OF_PEPTIDASE_ACTIVITY	ADHD	0.00253853	0.00281378	0.366962	163	0.815382	brain	TWAS	c5	0.366962	1	PSMF1,FABP1,C4A,C4B,POR,SPINK2,TRIAP1,SH3RF1,SPOCK3,SNCA,PI16,BIN1,CSTB,PRNP,BIRC7,SPOCK1,ARL6IP1,A2ML1,A2M,GPX1,BIRC5,TIMP2,CPAMD8,BST2,CRIM1,INTS1,ROCK1,ANXA2,SERPINE1,THBS1,CRYAB,PRDX3,CARD8,PIH1D1,ITIH4,CR1,CAST,SLPI,WFDC2,WFDC3,SERPINB1,SERPINB9,SERPINB6,GPI,AGT,SERPINE2,SERPIND1,CDKN2D,AQP1,WFDC1,WFIKKN1,PRDX5,ITIH5,ITIH2,SPINT2,MAP2K5,CD109,UCHL5,COL28A1,TIMP4,RAF1,LTF,TNFAIP8,SERPINC1,USP14,SERPINA1,SERPINA5,SERPINB8,LAMTOR5,PCID2,TIMP3,KNG1,VTN,LPA,NAIP,SERPINI2,SERPINI1,DHCR24,SERPING1,LXN,RARRES1,MICAL1,SERPINF2,SERPINF1,SPINK9,CARD16,IFI16,USP47,UBE2Z,PROS1,AKT1,RFFL,FURIN,CST3,PEBP1,PTTG1,PARK7,ECM1,PAK2,SERPINB2
GOBP_NEGATIVE_REGULATION_OF_PEPTIDE_SECRETION	ADHD	-0.00688571	0.00812906	0.396968	28	0.712108	brain	TWAS	c5	0.396968	1	REST,HADH,PFKL,PIM3,JAGN1,GHRL,BMP8A,DRD2,KCNJ11,ABCC8,PRKN,UCP2,SIRT4,PSMD9,KCNB1,CHGA,NDUFAF2,KLF7,FFAR4,CARTPT
GOBP_NEGATIVE_REGULATION_OF_PEPTIDYL_TYROSINE_PHOSPHORYLATION	ADHD	-0.0036012	0.00775587	0.642419	27	0.0769424	brain	TWAS	c5	0.642419	1	GGNBP2,LILRB4,PTK6,ZGPAT,NF2,SH3BP5L,ZFYVE28,MVP,LRRK1,INPP5F,IBTK,PRKCD,SNX6,CD300A,PARP14,PTPN2,DUSP22,CAV1,PIBF1,CEP43,CBL,THY1,NCAPG2,GPRC5A,PPP2R1A
GOBP_NEGATIVE_REGULATION_OF_PHOSPHATASE_ACTIVITY	ADHD	-0.0015198	0.00689406	0.82552	27	0.380558	brain	TWAS	c5	0.82552	1	FKBP1A,STYXL1,TMEM225B,BOD1L1,PPP1R1B,GNAI2,ROCK1,GSK3B,CHP1,BOD1,PPP4R4,MASTL,LGALS3,ROCK2,LPIN1
GOBP_NEGATIVE_REGULATION_OF_PHOSPHATIDYLINOSITOL_3_KINASE_SIGNALING	ADHD	-0.00281133	0.0107464	0.793625	19	0.545013	brain	TWAS	c5	0.793625	1	PLGLB1,PLGLB2,STAMBP,SLC9A3R1,BTN2A2,TSC2,NLRC3,SERPINE2,NOP53,TREM2,PTEN,PIK3IP1
GOBP_NEGATIVE_REGULATION_OF_PHOSPHOPROTEIN_PHOSPHATASE_ACTIVITY	ADHD	-0.00688335	0.00850077	0.418094	21	0.701978	brain	TWAS	c5	0.418094	1	FKBP1A,STYXL1,BOD1L1,PPP1R1B,GNAI2,ROCK1,GSK3B,BOD1,PPP4R4,MASTL,LGALS3,ROCK2
GOBP_NEGATIVE_REGULATION_OF_PHOSPHORUS_METABOLIC_PROCESS	ADHD	0.00118858	0.0025181	0.636915	253	0.203824	brain	TWAS	c5	0.636915	1	PWP1,CORO1C,WARS1,GGNBP2,PIP4K2B,PPP1R1B,HEXIM1,MAPT,CDK5RAP3,MYADM,LILRB4,PTPRH,TRIB3,FKBP1A,SIRPA,PTK6,ZGPAT,PLGLB1,PLGLB2,EPHA1,RABGEF1,STYXL1,TMEM225B,DGKQ,ZFYVE28,CAMK2N2,BOD1L1,PPEF2,DYNLL1,SH3BP5L,PAQR3,NPPA,HPCA,PTPN13,UCHL1,PARP1,PDGFA,PRKAR1B,LPCAT1,CASP3,SNX25,DDR2,ROCK2,LPIN1,TRIB2,KAT2B,SPRY1,MVP,PYDC1,AIDA,KIRREL1,SNCA,MAS1,DKK1,NTRK3,PPIA,IGFBP3,PRNP,RASSF2,SLIT2,DTNBP1,SLC8A3,BMP7,PMEPA1,MEN1,ACTN3,GSTP1,LRP5,TRAF3IP1,RGS14,PRKAR2A,GNAI2,INSM1,SLC27A1,ROCK1,APOC1,INCA1,GSK3B,PPP2R5A,CBFA2T3,DBNDD1,GREM1,PRDX3,INPP5F,CEP85,RASIP1,NUP62,IBTK,PRKCD,SNX6,CD300A,NUPR1,PRKAR1A,ANKLE2,DUSP3,ENPP1,PARP14,LATS2,PIP4K2C,RTRAF,BMP4,LGALS3,ATG14,SIRT6,AGT,TSC2,PDPK1,PLEK,IMPACT,LRRK1,PTPRQ,PTPN22,CRKL,PPM1F,DRD2,ZBED3,CIB1,IQGAP1,FBLN1,CDKN2D,PTPN1,RB1,CHP1,BAK1,PID1,PTPN2,LDLRAD4,PRKN,CDKN2C,PDCD4,SIRT2,CAMK2N1,CDA,EPHB2,PTPRT,PKIG,YWHAB,DBNDD2,YWHAE,INPP5K,PPP4R4,BDKRB2,BDKRB1,GSKIP,CD109,SLC8A1,BOD1,NCK1,CAV1,PIBF1,NCOR1,FLCN,FIS1,PRKRIP1,KIRREL2,ADARB1,PTEN,CEP43,TSPO,PKN1,CBL,THY1,MLXIPL,LATS1,LRRK2,SMYD3,GPD1L,MASTL,PKIB,CNKSR3,PIP4K2A,SMPD1,CTDSPL,LRP6,DUSP16,GPRC5A,INPP5J,PIK3IP1,FBXO7,GIT1,NF1,ADAR,DNAJC10,DUSP19,OCLN,MICAL1,TERF2IP,TRIM27,NCAPG2,PPP2R1A,PRR5L,PPP1R16B,PLPP3,AKT1,IPO7,SWAP70,ITGB1BP1,INHA,TIGAR,H19,CHORDC1,PARK7,PAK2,COX11,CEBPA
GOBP_NEGATIVE_REGULATION_OF_PHOSPHORYLATION	ADHD	-0.00376715	0.00279014	0.176963	217	0.131002	brain	TWAS	c5	0.176963	1	PWP1,CORO1C,WARS1,GGNBP2,PIP4K2B,PPP1R1B,HEXIM1,MAPT,CDK5RAP3,MYADM,LILRB4,PTPRH,PTK6,ZGPAT,PLGLB1,PLGLB2,EPHA1,RABGEF1,DGKQ,ZFYVE28,CAMK2N2,PPEF2,DYNLL1,SH3BP5L,PAQR3,NPPA,PTPN13,UCHL1,CASP3,SNX25,DDR2,TRIB2,KAT2B,SPRY1,MVP,PYDC1,AIDA,KIRREL1,SNCA,MAS1,DKK1,NTRK3,PPIA,IGFBP3,PRNP,RASSF2,SLIT2,DTNBP1,SLC8A3,BMP7,PMEPA1,MEN1,ACTN3,GSTP1,LRP5,TRAF3IP1,RGS14,PRKAR2A,INSM1,ROCK1,INCA1,PPP2R5A,CBFA2T3,DBNDD1,GREM1,PRDX3,INPP5F,CEP85,RASIP1,NUP62,IBTK,PRKCD,SNX6,CD300A,NUPR1,TRIB3,SIRPA,PRKAR1A,ANKLE2,DUSP3,ENPP1,PARP14,LATS2,PIP4K2C,RTRAF,BMP4,ATG14,SIRT6,AGT,TSC2,PDPK1,IMPACT,LRRK1,PTPRQ,PTPN22,CRKL,PPM1F,DRD2,ZBED3,CIB1,FBLN1,CDKN2D,PTPN1,RB1,CHP1,BAK1,PID1,PTPN2,LDLRAD4,PRKN,CDKN2C,PDCD4,SIRT2,CAMK2N1,EPHB2,PTPRT,PKIG,DBNDD2,INPP5K,BDKRB2,BDKRB1,GSKIP,CD109,SLC8A1,NCK1,CAV1,PIBF1,NCOR1,FLCN,KIRREL2,ADARB1,PTEN,CEP43,PKN1,CBL,THY1,MLXIPL,LATS1,LRRK2,SMYD3,GPD1L,PKIB,CNKSR3,NF2,INPP5J,PIK3IP1,FBXO7,PIP4K2A,PRKRIP1,SMPD1,CTDSPL,LRP6,DUSP16,GPRC5A,GIT1,NF1,ADAR,DNAJC10,DUSP19,OCLN,MICAL1,TERF2IP,TRIM27,NCAPG2,PPP2R1A,PRR5L,PLPP3,AKT1,INHA,TIGAR,CHORDC1,PARK7,PAK2,COX11,CEBPA
GOBP_NEGATIVE_REGULATION_OF_PLASMA_MEMBRANE_BOUNDED_CELL_PROJECTION_ASSEMBLY	ADHD	0.00256407	0.00554512	0.643793	34	0.659356	brain	TWAS	c5	0.643793	1	LIMK2,EVI5L,SLIT2,RAB3IP,CDK10,ODF2L,MAK,TBC1D7,PRKCD,CCP110,ARHGAP44,CAPZB,GDI2,SRGAP2C,RAP1GAP,TBC1D30,MPHOSPH9,CEP97
GOBP_NEGATIVE_REGULATION_OF_PLATELET_ACTIVATION	ADHD	-8.62E-05	0.00099229	0.930805	24	0.478018	brain	TWAS	c5	0.930805	1	PDGFA,C1QTNF1,PRKCD,ABAT,SERPINE2,CD9,ALOX12,ADAMTS18,F2,PRKG1
GOBP_NEGATIVE_REGULATION_OF_PRODUCTION_OF_MOLECULAR_MEDIATOR_OF_IMMUNE_RESPONSE	ADHD	-0.0128441	0.00949122	0.175971	19	0.635739	brain	TWAS	c5	0.175971	1	AXL,LILRB1,LILRB4,HLA-F,RABGEF1,ACP5,EPX,PARP3,HFE,CR1,FCGR2B,NLRX1,HMOX1,TMBIM6,CUEDC2,NDFIP1
GOBP_NEGATIVE_REGULATION_OF_PROTEASOMAL_PROTEIN_CATABOLIC_PROCESS	ADHD	0.0053559	0.00649235	0.409396	30	0.829368	brain	TWAS	c5	0.409396	1	PSMF1,DDRGK1,BAG6,CAMLG,WAC,HFE,AQP11,NOP53,UCHL5,RYBP,USP14,HSP90AB1,GIPC1,PSME3IP1,BAG5,TAF9,PARK7,SVIP
GOBP_NEGATIVE_REGULATION_OF_PROTEASOMAL_UBIQUITIN_DEPENDENT_PROTEIN_CATABOLIC_PROCESS	ADHD	0.00685092	0.00715659	0.338422	27	0.863539	brain	TWAS	c5	0.338422	1	BAG6,CAMLG,WAC,DDRGK1,HFE,NOP53,UCHL5,RYBP,USP14,HSP90AB1,GIPC1,BAG5,TAF9,PARK7,SVIP
GOBP_NEGATIVE_REGULATION_OF_PROTEIN_BINDING	ADHD	4.77E-05	0.000697186	0.945473	88		brain	TWAS	c5	0.945473	1	ACTB,LRPAP1,CRMP1,MAPK8,EFHB,MAPK3,DKK1,ADAM15,NES,IFIT2,IFIT1,DTNBP1,EPB41L5,RALB,PIN1,ROCK1,TEX14,GSK3B,CTSZ,TTBK2,PRKCD,TDG,HFE,MITD1,ATP2A3,CAMK1,DHRS7B,XIRP1,ACE,WFIKKN1,TFIP11,DISC1,GTF2F1,USP33,PTPRF,CSNK1E,CAV1,RGMA,TMC8,KDM1A,LRRK2,TLE5,PSME3IP1,TMBIM6,NFATC4,SYMPK,PCSK9,ADRB2,CARD16,ITGA4,AKT1,ZFPM1,DDX11,PARK7,DACT1,AURKA
GOBP_NEGATIVE_REGULATION_OF_PROTEIN_CATABOLIC_PROCESS	ADHD	0.00151411	0.00456416	0.740087	71	0.931406	brain	TWAS	c5	0.740087	1	PSMF1,DDRGK1,BAG6,EGFR,CYP51A1,AZIN2,CAMLG,SNCA,PIN1,WAC,TIMP2,ROCK1,ANXA2,CDK5RAP3,GRIN2C,HFE,GRIN2A,CTSA,AQP11,SERPINE2,MDM4,NOP53,SF3B3,NELL1,SVIP,SIRT2,UCHL5,RYBP,TIMP4,MGAT3,USP14,HSP90AB1,ATP13A2,GIPC1,PSME3IP1,TIMP3,BAG5,NOS2,ATRAID,TAF9,RILP,FYN,FMN2,FURIN,CST3,PARK7
GOBP_NEGATIVE_REGULATION_OF_PROTEIN_CONTAINING_COMPLEX_ASSEMBLY	ADHD	9.29E-05	0.000968098	0.923532	118	0.294563	brain	TWAS	c5	0.923532	1	WASHC2C,DYRK1A,CRACD,PYDC1,AIDA,SNCA,DKK1,SLIT2,KANK4,TRAF3IP1,CARMIL1,GSK3B,LMOD2,EP300,CRYAB,DNAJC15,BBS4,PRKCD,ARHGEF7,NLRC3,AVIL,AKAIN1,DACT1,PPM1A,TBCD,ADD3,KIF14,LMOD1,RIOK3,IMPACT,SPTBN1,NOP53,CARD8,SPTBN5,TREM2,CLDN7,LDLRAD4,CDC42,HIP1R,TFIP11,SOST,CAPZB,SIRT2,LMOD3,MKKS,SPTB,CAPG,RAF1,CAPZA2,SPTBN4,RDX,CLIP3,EML2,FHOD3,TMC8,PMEPA1,SCIN,KANK3,TMOD2,TMOD3,INPP5J,VILL,CAPZA1,LMO4,SSH2,PEX5,TRIOBP,VDAC2,PFN4,ANKRD27,SVIL,MYADM,CRBN,SSH3,TUBB4A,PTGER4,PARK7,JAM3,ADD2,SVIP
GOBP_NEGATIVE_REGULATION_OF_PROTEIN_DEPHOSPHORYLATION	ADHD	0.00214361	0.00752121	0.775637	25	0.680506	brain	TWAS	c5	0.775637	1	FKBP1A,STYXL1,BOD1L1,PPP1R1B,GNAI2,ROCK1,GSK3B,YWHAB,BOD1,PPP4R4,MASTL,ARPP19,LGALS3,PPP1R16B,SWAP70,ROCK2
GOBP_NEGATIVE_REGULATION_OF_PROTEIN_KINASE_B_SIGNALING	ADHD	-0.0024632	0.00616803	0.689636	39	0.341772	brain	TWAS	c5	0.689636	1	HLA-G,BANK1,SFRP5,SLC9A3R1,BTN2A2,PLEKHA1,DDIT3,PDCD6,TSC2,DRD2,NOP53,LEMD2,OTUD3,MUL1,MAGI2,INPP5K,PTEN,PHLDA3,CAVIN3,FLCN,CIB1,DLG1
GOBP_NEGATIVE_REGULATION_OF_PROTEIN_LOCALIZATION	ADHD	0.00258814	0.00353387	0.463937	133	0.541076	brain	TWAS	c5	0.463937	1	MAPT,LILRB4,NSFL1C,POLR1A,CTNNA1,CYP51A1,REST,HADH,KCNJ11,ABCC8,SERGEF,DCLK2,UBAC2,LEPROT,PFKL,UBE2G2,PIM3,BARD1,GSK3B,PPP2R5A,RANGAP1,ADTRP,SYT4,SNX33,TTBK2,JAGN1,GHRL,TRIM29,CD200,GBP1,YOD1,LATS2,SIRT6,TAX1BP3,CD36,RHOQ,PPM1F,DRD2,BTF3,F2R,CHP1,MDFIC,IL12A,ILRUN,RHBDF1,WWP2,PID1,PRKN,PKDCC,UCP2,ABHD17C,NR1H3,CORO2B,PKIG,KCNB1,RHBDF2,INPP5K,TMEM98,PPFIA1,APOD,DRD4,CHGA,NDUFAF2,LMAN1,BMP8A,GDI2,CLDN18,FERMT1,FZD9,LATS1,LRRK2,ERLEC1,NUMB,FLCN,KLF7,SIAH3,NF1,NDFIP2,GOPC,OPRM1,LYPD1,NDFIP1,CDT1,UBE2J1,ITGB1BP1,ROCK2,PARK7,DPH3,ACTN2,SVIP
GOBP_NEGATIVE_REGULATION_OF_PROTEIN_LOCALIZATION_TO_CELL_PERIPHERY	ADHD	0.00366813	0.0106585	0.730733	16	0.378688	brain	TWAS	c5	0.730733	1	PPP2R5A,GBP1,RHOQ,PID1,PKDCC,PPFIA1,NUMB,TMEM59,GOPC,LYPD1
GOBP_NEGATIVE_REGULATION_OF_PROTEIN_LOCALIZATION_TO_MEMBRANE	ADHD	0.0117844	0.0103588	0.255276	18	0.155848	brain	TWAS	c5	0.255276	1	PPP2R5A,GBP1,RHOQ,PID1,PKDCC,INPP5K,PPFIA1,FZD9,NUMB,TMEM59,GOPC,LYPD1
GOBP_NEGATIVE_REGULATION_OF_PROTEIN_MATURATION	ADHD	-0.00491415	0.00676753	0.467755	33	0.925185	brain	TWAS	c5	0.467755	1	PRNP,CTSZ,SERPINE1,THBS1,CHAC1,CAST,SERPINE2,CARD8,GLG1,TMEM98,CPB2,LRRK2,SERPINF2,CARD16
GOBP_NEGATIVE_REGULATION_OF_PROTEIN_MODIFICATION_BY_SMALL_PROTEIN_CONJUGATION_OR_REMOVAL	ADHD	0.00724098	0.0062857	0.249331	44	0.764052	brain	TWAS	c5	0.249331	1	RPS15,SQSTM1,LIMK1,CAMLG,PPIA,SVBP,CDC20,RPS3,BUB1B,CHP1,SENP2,GTPBP4,GCLC,ATG5,HMG20A,TRIP12,CTNNB1,USP44,NXN,ISG15,CAV1,BUB3,OTUB2,TSPO,HSPA1B,SH3RF2,COPS9,RPL37,BAG5,AKT1,PRMT3,TRIM44,FYN,RPS7,PARK7,UFL1
GOBP_NEGATIVE_REGULATION_OF_PROTEIN_POLYMERIZATION	ADHD	-0.00538587	0.0050623	0.287366	74	0.0722347	brain	TWAS	c5	0.287366	1	WASHC2C,DYRK1A,CRACD,TUBB4A,KANK3,SNCA,SLIT2,KANK4,CARMIL1,LMOD2,BBS4,PRKCD,ARHGEF7,AVIL,TBCD,ADD3,SPTBN1,SPTBN5,HIP1R,CAPZB,LMOD3,MKKS,SPTB,CAPG,CAPZA2,CLIP3,FHOD3,SPTBN4,LMOD1,SCIN,TMOD2,TMOD3,INPP5J,VILL,CAPZA1,EML2,SSH2,TRIOBP,VDAC2,PFN4,SVIL,MYADM,SSH3,ADD2
GOBP_NEGATIVE_REGULATION_OF_PROTEIN_SECRETION	ADHD	-0.0035618	0.00694371	0.607984	40	0.847697	brain	TWAS	c5	0.607984	1	CYP51A1,REST,HADH,KCNJ11,ABCC8,SERGEF,PFKL,RAB11FIP5,PIM3,ADTRP,SYT4,JAGN1,GHRL,CD200,BMP8A,DRD2,F2R,IL12A,RHBDF1,PRKN,UCP2,NR1H3,KCNB1,RHBDF2,DRD4,CHGA,NDUFAF2,KLF7,OPRM1,DPH3
GOBP_NEGATIVE_REGULATION_OF_PROTEIN_SERINE_THREONINE_KINASE_ACTIVITY	ADHD	0.000996594	0.00491132	0.839199	68	0.166433	brain	TWAS	c5	0.839199	1	PAQR3,NPPA,UCHL1,CASP3,KAT2B,SPRY1,AIDA,PPP1R1B,DTNBP1,SLC8A3,BMP7,MEN1,GSTP1,LRP5,RGS14,PRKAR2A,PRKAR1B,INCA1,CDK5RAP3,RASIP1,NUP62,PRKCD,CD300A,PRKAR1A,HEXIM1,LATS2,BMP4,AGT,PTPN22,CDKN2D,PTPN1,RB1,CDKN2C,PDCD4,PKIG,INPP5K,RGS2,SLC8A1,CAV1,PTEN,LATS1,PKIB,SMPD1,LRP6,DUSP16,FBXO7,NF1,DUSP19,AKT1,CHORDC1
GOBP_NEGATIVE_REGULATION_OF_PROTEIN_TYROSINE_KINASE_ACTIVITY	ADHD	0.00443223	0.0107088	0.678957	17	0.127245	brain	TWAS	c5	0.678957	1	GGNBP2,LILRB4,PTK6,ZGPAT,SH3BP5L,ZFYVE28,MVP,IBTK,SNX6,SOCS5,PTPN2,DUSP22,CAV1,CEP43,CBL,THY1,NCAPG2,GPRC5A
GOBP_NEGATIVE_REGULATION_OF_PROTEOLYSIS	ADHD	0.001573	0.00250837	0.530592	202	0.12765	brain	TWAS	c5	0.530592	1	PSMF1,DDRGK1,FABP1,BAG6,C4A,C4B,POR,SPINK2,SIRT4,TRIAP1,SH3RF1,SPOCK3,CAMLG,SNCA,PI16,BIN1,EFNA1,CSTB,PRNP,BIRC7,SPOCK1,ARL6IP1,A2ML1,A2M,WAC,GPX1,BIRC5,TIMP2,CPAMD8,BST2,CRIM1,INTS1,ROCK1,ANXA2,CTSZ,SERPINE1,THBS1,CHAC1,PDCL3,CRYAB,PRDX3,NOP53,CARD8,PIH1D1,ITIH4,HFE,GIPC1,CR1,CAST,SLPI,WFDC2,WFDC3,SERPINB1,SERPINB9,SERPINB6,GPI,AQP11,AGT,SERPINE2,SERPIND1,CDKN2D,AQP1,WFDC1,WFIKKN1,PRDX5,ITIH5,ITIH2,NR1H3,SPINT2,MAP2K5,GLG1,QRICH2,CD109,UCHL5,F2,COL28A1,RYBP,TIMP4,RAF1,TMEM98,RFFL,LTF,TNFAIP8,SERPINC1,USP14,HSP90AB1,SERPINA1,SERPINA5,CPB2,SERPINB8,LAMTOR5,LRRK2,PSME3IP1,PCID2,TIMP3,KNG1,BAG5,AKT1,VTN,LPA,TAF9,NAIP,SERPINI2,SERPINI1,DHCR24,SERPING1,LXN,RARRES1,MICAL1,SERPINF2,SERPINF1,SPINK9,CARD16,IFI16,USP47,UBE2Z,PROS1,RPS7,FURIN,CST3,PEBP1,PTTG1,PARK7,ECM1,PAK2,SERPINB2,SVIP
GOBP_NEGATIVE_REGULATION_OF_PROTEOLYSIS_INVOLVED_IN_PROTEIN_CATABOLIC_PROCESS	ADHD	0.00167351	0.00593723	0.778045	37	0.891012	brain	TWAS	c5	0.778045	1	PSMF1,DDRGK1,BAG6,SUFU,CAMLG,EFNA1,WAC,PDCL3,HFE,AQP11,NOP53,QRICH2,UCHL5,RYBP,USP14,HSP90AB1,GIPC1,PSME3IP1,BAG5,TAF9,RPS7,PARK7,SVIP
GOBP_NEGATIVE_REGULATION_OF_REACTIVE_OXYGEN_SPECIES_METABOLIC_PROCESS	ADHD	-0.000168957	0.00098838	0.864268	43	0.987812	brain	TWAS	c5	0.864268	1	HP,AATF,SIRT5,ACP5,HK2,MPV17L,CRYAB,TRAP1,ATG5,CTNS,BCR,PRKN,PON3,BRCA1,SIRT2,PINK1,HIF1A,BNIP3,BCL2,SLC30A10,COA8,FYN,TIGAR,H19,PARK7,NDUFC2
GOBP_NEGATIVE_REGULATION_OF_RECEPTOR_MEDIATED_ENDOCYTOSIS	ADHD	-0.00221513	0.00662703	0.738186	40	0.84638	brain	TWAS	c5	0.738186	1	RABGEF1,LRPAP1,NEU3,WDR54,ANXA2,APOC1,APOC2,ITGB3,RAC1,NECAB2,ITGAV,DLG4,RIN3,PCSK9,MTMR2
GOBP_NEGATIVE_REGULATION_OF_RECEPTOR_SIGNALING_PATHWAY_VIA_STAT	ADHD	-0.010384	0.00802878	0.195889	19	0.179081	brain	TWAS	c5	0.195889	1	GGNBP2,NF2,LEPROT,CLEC12B,INPP5F,VHL,ADIPOR1,PTPRT,GBP7,PARP14,PTPN2,NEUROD1,CAV1,PIBF1,SOCS2
GOBP_NEGATIVE_REGULATION_OF_REGULATED_SECRETORY_PATHWAY	ADHD	-9.17E-05	0.000995974	0.926676	18	0.881135	brain	TWAS	c5	0.926676	1	HLA-F,RABGEF1,REST,GNAI2,SYT4,CD300A,CD84,FCGR2B,BCR,RAP1A,HMOX1,LGALS9,STXBP3
GOBP_NEGATIVE_REGULATION_OF_RELEASE_OF_CYTOCHROME_C_FROM_MITOCHONDRIA	ADHD	0.00529841	0.0113636	0.641027	18	0.47378	brain	TWAS	c5	0.641027	1	PARL,TRIAP1,PRELID1,GPX1,BAK1,PRKN,PPIF,BCL2L2,OPA1,AKT1,GHITM
GOBP_NEGATIVE_REGULATION_OF_RESPONSE_TO_DNA_DAMAGE_STIMULUS	ADHD	1.97E-05	0.000983521	0.984052	62	0.294322	brain	TWAS	c5	0.984052	1	ERCC6,RTEL1,MAGEF1,ACKR3,HELB,THOC5,TRIAP1,DYRK1A,MUC1,UBQLN4,RPS3,ERCC4,TMEM161A,RECQL5,YJU2,RIF1,CDKN2D,SNAI1,TRIP12,DDX39B,SHLD3,TFIP11,PARPBP,CGAS,TERF2,PTTG1IP,OTUB2,SHLD2,FBH1,SHLD1,BCL2,KDM1A,BID,XRCC1,ERCC1,ATAD5,TAF9,USP47,RMI2,SMCHD1
GOBP_NEGATIVE_REGULATION_OF_RESPONSE_TO_EXTERNAL_STIMULUS	ADHD	-0.000165636	0.0005575	0.766387	294		brain	TWAS	c5	0.766387	1	MVK,LRFN5,GRN,WNT3,ELANE,RPS19,LILRA2,LILRB1,HLA-F,HLA-G,HLA-A,HLA-E,HLA-B,MICA,MICB,NFKBIL1,AIF1,HLA-DRB1,ILRUN,RABGEF1,NFKB1,MMRN1,GRID2,LYAR,SPP1,KREMEN1,NPY5R,KLKB1,F11,PARP1,PDGFA,RYK,NRP1,FGF2,ADAR,SEMA4A,NPLOC4,METRNL,SLIT2,BANF1,CORO1B,GSTP1,TRAF3IP1,DRD1,F12,LDLR,ACP5,PRDX2,A2M,CLEC12B,KLRD1,KLRK1,KLRC1,GPX1,SEMA3F,SEMA3B,C1QTNF1,SEMA4F,ANXA2,C1QBP,AOAH,SERPINE1,THBS1,TYRO3,MAPKBP1,GREM1,ADTRP,NT5E,INPP5F,ATG12,SEMA6A,BBS4,SEMA7A,SEC14L1,PRKCD,GHRL,CD200,CD200R1,HTRA1,CR1,ABAT,DUSP3,KIAA0319,SIGLEC10,FPR2,PARP14,SEMA5B,IFI16,SLAMF8,USF1,FCGR2B,NLRC3,ATG5,SERPINB9,OAS3,CLASP2,BCR,DDT,ADORA2A,TNR,SEMA3C,HGF,SEMA3E,SLC12A2,GFER,CERS2,SEMA6C,TNFAIP6,SERPINE2,DPP4,FAP,DRD2,NUCB2,ABCC8,RB1,WFDC1,CD9,TNFRSF1A,RHBDF2,TREM2,ALOX12,GPS2,PTPN2,MUL1,WNT4,ADAMTS18,SPX,DHX58,MDK,NR1H3,NBL1,SIRT2,C1QTNF3,CARD8,SUSD4,MKRN2,RIOK3,RNF125,CTNNA2,ADA,PTGIS,CRK,SERPINF2,SERPINF1,CD109,F2,MKKS,TTLL12,FEM1A,ITCH,SAMHD1,LTF,RGMA,YES1,ALOX5,SIGIRR,KNG1,ST6GAL1,PTEN,CPB2,PADI2,NLRX1,RNF26,WNT5A,BBS2,FGL2,PRKG1,RIN3,LGALS9,VTN,GIT1,ROBO1,METTL3,PLG,PLK2,SEMA3A,SEMA3D,SERPING1,SEMA6D,CARD16,PROS1,FYN,NDFIP1,FFAR4,SLIT1,SEMA4B,FURIN,CARTPT,PTGER4,SIRPA,SERPINB2
GOBP_NEGATIVE_REGULATION_OF_RESPONSE_TO_OXIDATIVE_STRESS	ADHD	-0.00186276	0.00914355	0.83857	18	0.561919	brain	TWAS	c5	0.83857	1	NFE2L2,DDR2,MCTP1,NCOA7,TRAP1,PINK1,MET,GPR37,PDE8A,LRRK2,H19,PARK7
GOBP_NEGATIVE_REGULATION_OF_RESPONSE_TO_WOUNDING	ADHD	-8.51E-05	0.000973329	0.930302	82	0.180755	brain	TWAS	c5	0.930302	1	MMRN1,SPP1,KREMEN1,KLKB1,F11,PDGFA,FGF2,F12,C1QTNF1,ANXA2,SERPINE1,THBS1,ADTRP,INPP5F,PRKCD,ABAT,KIAA0319,SIGLEC10,USF1,CLASP2,TNR,SLC12A2,SERPINE2,FAP,ABCC8,WFDC1,CD9,ALOX12,WNT4,ADAMTS18,MDK,CRK,SERPINF2,CD109,F2,RGMA,ALOX5,PTEN,CPB2,PRKG1,TAFA5,KNG1,VTN,GIT1,PLG,SERPING1,PROS1,SERPINB2
GOBP_NEGATIVE_REGULATION_OF_RHO_PROTEIN_SIGNAL_TRANSDUCTION	ADHD	-0.00273126	0.00923685	0.767466	18	0.231986	brain	TWAS	c5	0.767466	1	KCTD10,ITGA3,KCTD13,ABL2,CUL3,ARAP3,ARHGAP42,MET,ITGB1,FLCN,CCDC125
GOBP_NEGATIVE_REGULATION_OF_RNA_CATABOLIC_PROCESS	ADHD	1.78E-05	0.000987102	0.985619	46	0.722232	brain	TWAS	c5	0.985619	1	TRDMT1,TIRAP,ZCCHC17,PARN,DHX34,ANGEL2,IKBKE,MAPKAPK2,MEIOC,SLC11A1,TRAF5,PKP3,SLIRP,PKP1,LRPPRC,YBX3,A1CF,NSUN2,TENT4A,E2F1,GDNF,METTL16,TRAF3IP2,NBAS
GOBP_NEGATIVE_REGULATION_OF_RNA_SPLICING	ADHD	2.05E-05	0.0009942	0.983518	25	0.110745	brain	TWAS	c5	0.983518	1	PTBP1,SRSF12,SRSF9,DYRK1A,RPS26,SRSF10,C1QBP,PTBP2,SAP18,RNPS1,RPS13,RBM20,TMBIM6
GOBP_NEGATIVE_REGULATION_OF_RYANODINE_SENSITIVE_CALCIUM_RELEASE_CHANNEL_ACTIVITY	ADHD	-0.00227754	0.0103686	0.826138	17	0.508743	brain	TWAS	c5	0.826138	1	FKBP1A,PKD2,GSTO1,SRI,GSTM2,TRDN,CALM1,CASQ2
GOBP_NEGATIVE_REGULATION_OF_SECRETION	ADHD	-0.000122642	0.00096662	0.899038	113	0.644751	brain	TWAS	c5	0.899038	1	LILRB1,GABBR1,HLA-F,RABGEF1,CYP51A1,REST,HADH,KCNJ11,ABCC8,SERGEF,EGF,NPY5R,ERBB3,SNCA,PFKL,GNAI2,PIM3,TACR2,ADTRP,SYT4,OXTR,JAGN1,GHRL,CD300A,RHBDF2,CD200,NPSR1,ABAT,BMP8A,CD84,FCGR2B,BCR,PNKD,INHA,RAP1A,DRD2,WNK1,ACE,STK39,F2R,WDR41,TNFRSF1A,IL12A,RHBDF1,PRKN,UCP2,SPX,ATP9A,NR1H3,PTGER3,P2RY1,ADA,KCNB1,SCT,DRD4,CHGA,NDUFAF2,TSPO,VPS4B,GRM7,HMOX1,LGALS9,KLF7,ASIC1,NF1,STXBP3,OPRM1,ADRA2B,CYP4F2,FFAR4,CARTPT,FGF23,VAMP3,DPH3,STXBP6,NMB
GOBP_NEGATIVE_REGULATION_OF_SIGNAL_TRANSDUCTION_BY_P53_CLASS_MEDIATOR	ADHD	-0.0125418	0.00846312	0.138357	24	0.135976	brain	TWAS	c5	0.138357	1	TRIAP1,DYRK1A,MUC1,RRN3,YJU2,SNAI1,NOP53,PRKN,BDKRB2,PTTG1IP,BCL2,KDM1A,ARMC10,ATAD5,TAF9,RFFL
GOBP_NEGATIVE_REGULATION_OF_SIGNAL_TRANSDUCTION_IN_ABSENCE_OF_LIGAND	ADHD	0.0046338	0.0103494	0.654344	19	0.247362	brain	TWAS	c5	0.654344	1	CTNNA1,EYA4,TERT,FGF10,RIPK1,EYA3,COL2A1,MAP2K5,UNC5B,BCL2,HSPA1B,IL1A,GDNF,AKT1
GOBP_NEGATIVE_REGULATION_OF_SMALL_GTPASE_MEDIATED_SIGNAL_TRANSDUCTION	ADHD	-0.00313276	0.00528984	0.553701	54	0.172795	brain	TWAS	c5	0.553701	1	KCTD10,STMN3,RABGEF1,MFN2,SPRY1,ITGA3,KCTD13,SLIT2,ARHGAP12,ITGB1,STAMBP,RASIP1,NUP62,ABL2,ARHGAP44,CUL3,LZTR1,ARAP3,CGNL1,RASA3,TRIM67,ARHGAP42,MET,RASA4B,RASA4,RASA1,EPHB2,ARHGAP25,FLCN,SH3BP1,NF1,CCDC125,RASA2,CD2AP
GOBP_NEGATIVE_REGULATION_OF_SMOOTHENED_SIGNALING_PATHWAY	ADHD	-0.00584465	0.00670296	0.383235	29	0.745099	brain	TWAS	c5	0.383235	1	HHIP,RFX4,RUNX2,BTRC,SUFU,GPR161,TULP3,KCTD6,ENPP1,MGRN1,KCTD21,SERPINE2,RB1,IFT172,PTCH2,IFT122
GOBP_NEGATIVE_REGULATION_OF_SMOOTH_MUSCLE_CELL_PROLIFERATION	ADHD	-0.00606056	0.00749939	0.419009	28	0.445652	brain	TWAS	c5	0.419009	1	NDRG4,MFN2,IL15,EFEMP2,APOD,GNA13,S1PR2,IL12A,PDCD4,NPR3,PTEN,AIF1,HMOX1,IGFBP3,BMPR2,PRKG1,TPM1,TAFA5,NDRG2,GNA12,VIPR2
GOBP_NEGATIVE_REGULATION_OF_STEM_CELL_DIFFERENTIATION	ADHD	-0.0153018	0.0149748	0.306857	13	0.892736	brain	TWAS	c5	0.306857	1	REST,NFE2L2,BBS12,GSK3B,PRICKLE1,JAG1,TRIM6,LBH,N4BP2L2,ESRRB
GOBP_NEGATIVE_REGULATION_OF_STEM_CELL_POPULATION_MAINTENANCE	ADHD	-0.00921668	0.0102791	0.369912	13	0.238941	brain	TWAS	c5	0.369912	1	SAP30,BMP7,BRMS1,WNT9B,PAX8,SAP30L,ING1,TET1,SUDS3,HDAC2
GOBP_NEGATIVE_REGULATION_OF_STRESS_ACTIVATED_PROTEIN_KINASE_SIGNALING_CASCADE	ADHD	-0.00474571	0.00714822	0.506753	33	0.192713	brain	TWAS	c5	0.506753	1	MARVELD3,NPPA,AIDA,PPIA,MEN1,GSTP1,PRMT1,PTPN22,F2RL1,TREM2,PRKN,DUSP3,PDCD4,PINK1,NCOR1,SH3RF2,DUSP19,SIRPA,DLG1,DACT1
GOBP_NEGATIVE_REGULATION_OF_STRIATED_MUSCLE_CELL_DIFFERENTIATION	ADHD	-0.0017756	0.0088089	0.840253	18	0.66131	brain	TWAS	c5	0.840253	1	TRIM72,MSX1,RGS4,PI16,DKK1,XBP1,TOMM70,YY1,BHLHA15,HDAC5,RGS2,FZD7
GOBP_NEGATIVE_REGULATION_OF_SUPRAMOLECULAR_FIBER_ORGANIZATION	ADHD	0.00439184	0.00365023	0.228912	126	0.0985952	brain	TWAS	c5	0.228912	1	WASHC2C,ARHGAP28,APC2,MAP6D1,DYRK1A,CRACD,CKAP2,SNCA,TUBB4A,ARHGEF18,KANK3,SLIT2,KANK4,S1PR1,CARMIL1,BMERB1,LMOD2,CHADL,CRYAB,STMN1,WASF2,TTBK2,BBS4,PRKCD,ARHGEF7,F11R,AVIL,TBCD,CLASP2,ADD3,ARPIN,CIB1,GMFB,SPTBN5,SPTBN1,MAP1B,LDLR,PFDN1,ARAP1,TREM2,PRKN,HIP1R,CGNL1,CAPZB,CORO2B,CTNNA2,LMOD3,INPP5K,MKKS,SPTB,CAPG,MET,CAPZA2,GMFG,SPTBN4,PPFIA1,RDX,CLIP3,FHOD3,PICK1,CAMSAP2,LMOD1,SCIN,TMOD2,TMOD3,INPP5J,PLEKHH2,VILL,CAPZA1,DNAI3,EML2,TRIM54,TAOK1,SSH2,TRIOBP,PFN4,RHPN2,SVIL,ATXN7,MYADM,SWAP70,SSH3,CORO1B,SPEF1,PAK2,ADD2
GOBP_NEGATIVE_REGULATION_OF_SYSTEMIC_ARTERIAL_BLOOD_PRESSURE	ADHD	0.00475187	0.0123958	0.701464	20	0.895742	brain	TWAS	c5	0.701464	1	NPPA,ADRB1,BBS4,TRPV1,ARHGAP42,KCNK6,KL,BMPR2,NTSR1,ADRB2,PRCP
GOBP_NEGATIVE_REGULATION_OF_TELOMERE_MAINTENANCE	ADHD	0.000393633	0.00767591	0.959101	26	0.732868	brain	TWAS	c5	0.959101	1	RTEL1,PARP1,STN1,ERCC4,EXOSC10,PIF1,ATM,CTC1,NAT10,RAD50,TEN1,TERF2,POT1,TNKS2,XRCC1,ERCC1,DCP2,TERF2IP,SMG6
GOBP_NEGATIVE_REGULATION_OF_TELOMERE_MAINTENANCE_VIA_TELOMERE_LENGTHENING	ADHD	-0.0108279	0.00953159	0.255955	14	0.655981	brain	TWAS	c5	0.255955	1	PARP1,STN1,ERCC4,EXOSC10,PIF1,CTC1,NAT10,TEN1,TERF2,POT1,TNKS2,DCP2,XRN1
GOBP_NEGATIVE_REGULATION_OF_TISSUE_REMODELING	ADHD	8.67E-06	0.00099114	0.99302	26	0.939405	brain	TWAS	c5	0.99302	1	P2RX7,CD38,INPP5D,GREM1,BCR,AGT,CLDN18,CST3,CARTPT,GPR137B
GOBP_NEGATIVE_REGULATION_OF_TOLL_LIKE_RECEPTOR_SIGNALING_PATHWAY	ADHD	0.00807177	0.00922922	0.381798	20	0.28681	brain	TWAS	c5	0.381798	1	LILRA4,LILRA2,TLR6,OTUD4,GPR108,CD300A,CD300LF,PDPK1,F2RL1,TYRO3,TREM2,NFKBIL1,SARM1
GOBP_NEGATIVE_REGULATION_OF_TORC1_SIGNALING	ADHD	0.00287037	0.0100241	0.774612	14	0.0741446	brain	TWAS	c5	0.774612	1	CASTOR1,DEPDC5,KPTN,NPRL3,ATM,SEH1L,SZT2,MIOS,RNF152,KICS2
GOBP_NEGATIVE_REGULATION_OF_TRANSFORMING_GROWTH_FACTOR_BETA_RECEPTOR_SIGNALING_PATHWAY	ADHD	0.00802429	0.00636921	0.207721	54	0.0181567	brain	TWAS	c5	0.207721	1	FKBP1A,SMURF1,SAP30,HTRA3,PRDM16,ING2,SNX25,RASL11B,LTBP1,SPRY1,FAM89B,BRMS1,ADAM17,PIN1,BAMBI,NRROS,SNX6,HTRA1,SLC2A10,PDPK1,VASN,ARID4A,PPM1A,FBN2,WFIKKN1,CIDEA,LDLRAD4,PEG10,GLG1,CD109,SKIL,BCL9L,CAV2,CAV1,SAP30L,VEPH1,PMEPA1,ONECUT1,TGFBR3,ING1,LEMD3,SIRT1,PBLD,TET1,ONECUT2,SUDS3,HDAC2
GOBP_NEGATIVE_REGULATION_OF_TRANSLATIONAL_INITIATION	ADHD	0.00345447	0.00947527	0.715427	17	0.643459	brain	TWAS	c5	0.715427	1	EIF2AK3,EIF2AK1,BANK1,EIF2AK4,EIF2S1,EIF4EBP3,ATF4,LARP1,PAIP2B
GOBP_NEGATIVE_REGULATION_OF_TRANSMEMBRANE_TRANSPORT	ADHD	0.00164675	0.0048755	0.735544	83	0.327898	brain	TWAS	c5	0.735544	1	CRHR1,FKBP1A,NTSR1,OPRL1,GPR35,TCAF2,CAMK2D,PKD2,PRKCB,APPL2,GSTO1,RGS4,BIN1,AKT2,KCNAB1,NEDD4,THBS1,KCNE4,PPP3CB,OAZ2,SLC9A3R1,ENPP1,OAZ1,SIRT6,PPP3R1,DRD2,ACE,STK39,PID1,KCNE3,PPIF,ARL6IP5,YWHAE,INPP5K,SLC43A2,RGS2,CAV1,DRD4,SRI,SESTD1,BCL2,EPHB2,NOS1,STXBP3,GSTM2,ISCU,TRDN,GNB5,TMBIM6,CTTNBP2NL,SLN,PCSK9,SLC43A1,KCNRG,GOPC,MRLN,ANK3,OSTN,AKT1,CRBN,CASQ2,ACTN2
GOBP_NEGATIVE_REGULATION_OF_TRANSPORT	ADHD	7.43E-06	0.000925348	0.993595	284	0.546022	brain	TWAS	c5	0.993595	1	CRHR1,ITGB3,PRTN3,CNN2,ABCA7,OAZ1,LILRB2,LILRB1,FKBP1A,SIRPA,NTSR1,OPRL1,GPR35,TRIM27,GABBR1,HLA-F,TCAF2,RABGEF1,CYP51A1,REST,HADH,LRPAP1,NFKB1,TBC1D4,KCNJ11,ABCC8,SERGEF,EGF,PRKG2,PKD2,PRKCB,UBAC2,NPY5R,APPL2,ARFIP1,TLR2,SUFU,GSTO1,MCTP1,ERBB3,SNCA,BIN1,PFKL,UBE2G2,AKT2,PLSCR1,UCP2,KCNE3,NEU3,GNAI2,PIM3,BARD1,ANXA2,APOC1,APOC2,BEST3,KCNAB1,PACSIN2,TSPO,ARHGAP8,NEDD4,ATF4,RANGAP1,SREBF2,THBS1,CHP1,KCNE4,SERPINE2,TACR2,CRYAB,DRD2,ADTRP,PPP3CB,SYT4,SNX33,OXTR,JAGN1,GHRL,CD300A,CD300LF,SLC9A3R1,RHBDF2,CD200,ATG3,RAC1,NPSR1,YOD1,PXK,ABAT,ENPP1,CD84,FCGR2B,ATG5,SNX3,SIRT6,PPM1F,BCR,PNKD,INHA,CD36,RAP1A,CTTNBP2NL,PPP3R1,CARTPT,MAP1B,WNK1,ACE,STK39,F2R,WDR41,NECAB2,TNFRSF1A,MDFIC,IL12A,ITGAV,RHBDF1,WWP2,PID1,DLG4,PRKN,PKDCC,THADA,SPX,ATP9A,ARHGAP1,PACSIN3,NR1H3,PTGER3,P2RY1,PPIF,ARL6IP5,PKIG,ADA,KCNB1,RGS4,YWHAE,INPP5K,SLC43A2,CAV1,APOD,FIS1,SCT,DRD4,RIN3,CHGA,NDUFAF2,PTEN,SRI,LMAN1,SESTD1,BMP8A,FERMT1,BCL2,VPS4B,EPHB2,NOS1,STXBP3,GSTM2,LRRK2,GRM7,ERLEC1,ISCU,CYFIP1,HMOX1,TRDN,GNB5,CALM1,CD33,SLC26A5,LGALS9,UNC119,TMBIM6,ASIC1,SIAH3,HTR2A,NF1,SLN,PCSK9,SLC43A1,KCNRG,NDFIP2,GOPC,LGALS3,MRLN,ANK3,OPRM1,ANKRD27,PROM2,ADRA2B,OSTN,CYP4F2,AKT1,NDFIP1,FFAR4,UBE2J1,CRBN,MTMR2,FGF23,VAMP3,PARK7,CASQ2,DPH3,EPHA3,STXBP6,ACTN2,SVIP
GOBP_NEGATIVE_REGULATION_OF_TRANSPORTER_ACTIVITY	ADHD	-0.00709274	0.00576508	0.218587	58	0.521239	brain	TWAS	c5	0.218587	1	CRHR1,FKBP1A,OPRL1,GPR35,TCAF2,CAMK2D,PKD2,GSTO1,SNCA,KCNAB1,NEDD4,KCNE4,PPP3CB,SLC9A3R1,PPP3R1,DRD2,STK39,WWP2,KCNE3,PPIF,CAV1,DRD4,SRI,EPHB2,GSTM2,TRDN,GNB5,CTTNBP2NL,SLN,PCSK9,KCNRG,NDFIP2,GOPC,MRLN,ANK3,NDFIP1,CRBN,CASQ2,ACTN2
GOBP_NEGATIVE_REGULATION_OF_TUMOR_NECROSIS_FACTOR_MEDIATED_SIGNALING_PATHWAY	ADHD	-0.00684865	0.00705653	0.331777	28	0.315564	brain	TWAS	c5	0.331777	1	NLRP2,PYDC1,BIRC7,GSTP1,PIAS4,F2RL1,PTPN2,CARD8,NAIP,CARD16,RFFL,CCDC3
GOBP_NEGATIVE_REGULATION_OF_TUMOR_NECROSIS_FACTOR_SUPERFAMILY_CYTOKINE_PRODUCTION	ADHD	0.00182102	0.0050127	0.716396	50	0.494303	brain	TWAS	c5	0.716396	1	AXL,LILRA4,LILRB1,LILRB4,GSTP1,ACP5,MC1R,CHRNA7,IL27RA,AKAP8,VSIR,GHRL,NLRC3,PTPN22,ILRUN,TREM2,POMC,LTF,GPNMB,TSPO,CLEC4A,NFKBIL1,CD33,LGALS9,TRIM27,CIDEA,SIRPA
GOBP_NEGATIVE_REGULATION_OF_TYPE_I_INTERFERON_PRODUCTION	ADHD	0.00751561	0.00718038	0.295244	29	0.823795	brain	TWAS	c5	0.295244	1	LILRA4,LILRB1,RNF216,NPLOC4,BANF1,TRAF3IP1,ATG12,GBP7,NLRC3,ATG5,YY1,ILRUN,DHX58,RNF125,NLRX1,PPM1B,SIRPA
GOBP_NEGATIVE_REGULATION_OF_T_CELL_APOPTOTIC_PROCESS	ADHD	0.0119445	0.0121771	0.326642	15	0.770567	brain	TWAS	c5	0.326642	1	GPAM,EFNA1,KIFAP3,BMP4,HIF1A,ADA,FADD,BCL2,PRKCQ
GOBP_NEGATIVE_REGULATION_OF_T_CELL_DIFFERENTIATION	ADHD	-0.00904379	0.0108674	0.405298	14	0.123699	brain	TWAS	c5	0.405298	1	LILRB4,TMEM131L,ZBTB7B,CLEC4G,ERBB2,BMP4,SOCS5,PTPN2,MDK,FGL2,ZC3H8,IHH,TNFSF18,TNFSF4,HLX
GOBP_NEGATIVE_REGULATION_OF_T_CELL_MEDIATED_IMMUNITY	ADHD	-0.00420938	0.00781388	0.59009	20	0.928318	brain	TWAS	c5	0.59009	1	LILRB1,LILRB4,HLA-F,HLA-G,CLEC4G,PPP3CB,HFE,FCGR2B,DUSP22,KLRD1,KLRC1
GOBP_NEGATIVE_REGULATION_OF_T_CELL_PROLIFERATION	ADHD	0.00257348	0.0047495	0.587928	53	0.623944	brain	TWAS	c5	0.587928	1	LILRB2,LILRB1,LILRB4,HLA-G,HLA-DRB1,TMEM131L,CASP3,TWSG1,ZBTB7B,CLEC4G,PRNP,ERBB2,MAD1L1,TNFRSF14,VSIR,BTN2A2,PRKAR1A,CR1,DLG5,BMP4,SFTPD,PAWR,SDC4,GPNMB,PTEN,LGALS9,NDFIP1,IHH,TSPAN32,DLG1
GOBP_NEGATIVE_REGULATION_OF_T_CELL_RECEPTOR_SIGNALING_PATHWAY	ADHD	-0.0112111	0.0130807	0.391409	12	0.731272	brain	TWAS	c5	0.391409	1	LILRB4,PRNP,BTN2A2,GBP1,PAWR,PTPN22,PTPN2,DUSP3,PTPRJ,DUSP22,SLA2,THY1,LAPTM5,LGALS3
GOBP_NEGATIVE_REGULATION_OF_UBIQUITIN_DEPENDENT_PROTEIN_CATABOLIC_PROCESS	ADHD	0.00254554	0.00649965	0.695322	33	0.900545	brain	TWAS	c5	0.695322	1	BAG6,SUFU,CAMLG,WAC,DDRGK1,PDCL3,HFE,NOP53,QRICH2,UCHL5,RYBP,USP14,HSP90AB1,GIPC1,BAG5,TAF9,RPS7,PARK7,SVIP
GOBP_NEGATIVE_REGULATION_OF_VASCULAR_ASSOCIATED_SMOOTH_MUSCLE_CELL_PROLIFERATION	ADHD	-0.0141409	0.00977316	0.147921	13	0.427907	brain	TWAS	c5	0.147921	1	EFEMP2,GNA13,S1PR2,PDCD4,PTEN,HMOX1,PRKG1,TPM1,TAFA5,NDRG2,GNA12
GOBP_NEGATIVE_REGULATION_OF_VASCULATURE_DEVELOPMENT	ADHD	0.00141615	0.00536445	0.791789	54	0.285012	brain	TWAS	c5	0.791789	1	HLA-G,GTF2I,THBS2,EFNA3,SEMA4A,NAXE,EPN2,ROCK1,ANGPTL7,SERPINE1,THBS1,YJEFN3,SEMA6A,STAT1,GHRL,ATP2B4,ANGPT4,THBS4,SLC12A2,AGT,COL4A2,PDE3B,ABCC8,CNMD,CTNNB1,HSPG2,WNT4,TIE1,SPARC,ALOX5,TAFA5,NF1,VASH1,PLK2,SEMA3E,SERPINF1,PTPRM,ROCK2,SARS1
GOBP_NEGATIVE_REGULATION_OF_VIRAL_ENTRY_INTO_HOST_CELL	ADHD	0.0114438	0.0117962	0.331985	14	0.380351	brain	TWAS	c5	0.331985	1	TRIM26,TRIM8,CH25H,TRIM25,TRIM59,IFITM2,IFITM1,IFITM3,TRIM5,PTX3,CIITA
GOBP_NEGATIVE_REGULATION_OF_VIRAL_LIFE_CYCLE	ADHD	0.00717878	0.0118699	0.545321	15	0.398874	brain	TWAS	c5	0.545321	1	TRIM26,TRIM8,CH25H,PPIA,TRIM25,TRIM59,IFITM2,IFITM1,IFITM3,TRIM5,PTX3,CIITA
GOBP_NEGATIVE_REGULATION_OF_WOUND_HEALING	ADHD	2.84E-05	0.000974817	0.976734	72	0.216646	brain	TWAS	c5	0.976734	1	MMRN1,KLKB1,F11,PDGFA,FGF2,F12,C1QTNF1,ANXA2,SERPINE1,THBS1,ADTRP,PRKCD,ABAT,USF1,CLASP2,SLC12A2,SERPINE2,FAP,ABCC8,WFDC1,CD9,ALOX12,WNT4,ADAMTS18,CRK,SERPINF2,CD109,F2,AJAP1,ALOX5,PTEN,CPB2,PRKG1,TAFA5,KNG1,VTN,PLG,SERPING1,PROS1,SERPINB2
GOBP_NEPHRON_MORPHOGENESIS	ADHD	-0.00536348	0.00522832	0.304962	50	0.131077	brain	TWAS	c5	0.304962	1	NPNT,PKD2,FGF2,BMP7,GREB1L,WNT9B,GREM1,FMN1,STAT1,AHI1,BMP4,HS3ST3A1,HS3ST3B1,AGT,PAX8,CTNNB1,WNT4,SMO,PBX1,HS2ST1,ERBB4,BCL2,ADAMTS16,DCHS1,WNT2B,LAMA5,GDNF,FGF1,WNT6,GZF1,DLG1
GOBP_NERVE_DEVELOPMENT	ADHD	0.00245132	0.00742973	0.74145	44	0.609729	brain	TWAS	c5	0.74145	1	DRGX,ACKR3,PLXNA4,ERBB3,EPHB1,NRP1,NGFR,CHRNB2,DAG1,SEMA3F,NTRK1,RNF165,RET,PLXNA1,GABRA5,LRIG1,KCNA2,SERPINE2,CTNNB1,ADARB1,NRP2,SULF2,EPHB2,CNGB1,NAV2,SEMA3A,GABRB2,SLC1A3,ECE1,ITGA4,ATOH7,TCIRG1,ATP8B1
GOBP_NEURAL_CREST_CELL_DIFFERENTIATION	ADHD	0.0020117	0.00522938	0.700466	67	0.584276	brain	TWAS	c5	0.700466	1	CORO1C,WNT8A,RADIL,TAPT1,NRP1,MAPK3,SEMA4A,ANXA6,BMP7,PEF1,SEMA3F,SEMA3B,SEMA4F,FN1,EDN3,FBXL17,SEMA6A,RET,SEMA7A,KLHL12,SEMA5B,BMP4,PHACTR4,SEMA3C,SEMA3E,PDCD6,SEMA6C,CDC42,SMO,ALDH1A2,JAG1,ERBB4,BMPR1A,NRP2,LRP6,SEMA4G,CDH2,SOX10,LAMA5,SEMA3A,SEMA3D,FRZB,EDNRB,SEMA6D,GDNF,CYP26C1,RPS7,SEMA4B
GOBP_NEURAL_NUCLEUS_DEVELOPMENT	ADHD	0.00289988	0.00824399	0.725021	29	0.407816	brain	TWAS	c5	0.725021	1	GNB4,ACTB,DYNLL1,YWHAH,INA,FGF2,YWHAQ,ZNF148,ALDH1A3,KIRREL3,BASP1,ATP5PB,CDC42,SIRT2,SUDS3,COX6B1,GLUD1,PADI2,BCL2,KCNC2,S100A1,CHRNB2,NDRG2,RAD1,ZNF430,SYPL2
GOBP_NEURAL_PRECURSOR_CELL_PROLIFERATION	ADHD	-0.00292074	0.00438001	0.504878	105	0.528913	brain	TWAS	c5	0.504878	1	CTNNA1,EGF,HHIP,APPL2,RYK,EPHB1,KCTD13,CDON,FGF2,NES,BBS1,DOCK7,GNAI2,INSM1,RERE,DISP3,KIFAP3,DIXDC1,DRD2,ATF5,DAGLB,SMARCD3,PTBP2,PSMG1,SHCBP1,EML1,KIF14,NAP1L1,RASSF10,FGFR2,TMEM14B,CTNNB1,SMO,DISC1,MDK,SPINT2,SIRT2,ACSL6,ARTN,NDUFS2,ID4,WDR62,CEND1,KDM1A,FZD9,LRRK2,WNT5A,LRP2,SIX3,ITGB1,WNT7A,NUMB,GNG5,CDH2,SOX10,NF1,WNT2,KCNA1,ZNF503,PTN,DCT
GOBP_NEURAL_RETINA_DEVELOPMENT	ADHD	0.00884028	0.0071371	0.21548	36	0.415741	brain	TWAS	c5	0.21548	1	RDH13,PROM1,VSX1,GDF11,DSCAM,BBS4,ATP2B4,AHI1,SMARCD3,HIPK1,SMARCA4,NAGLU,NEUROD1,SDK1,MEGF11,THY1,SIX3,SDK2,USP45,RPGRIP1L,PDE6C,ATOH7,PTPRM,IHH,OBSL1
GOBP_NEURAL_TUBE_DEVELOPMENT	ADHD	-0.00484144	0.00351967	0.168965	122	0.968995	brain	TWAS	c5	0.168965	1	ST14,BRD2,FZD1,WDR19,LIAS,DVL3,CHRD,PLXNA2,PKD2,MTHFR,CC2D2A,SUFU,CASP3,KIF20B,BMP7,GPR161,GORAB,MIB1,MKS1,TULP3,PTK7,PRICKLE1,TEAD2,FUZ,BBS4,VANGL2,TSC2,CLUAP1,BMP4,PHACTR4,IFT52,STK4,SDC4,SEMA3C,IFT140,IFT57,PHGDH,MTHFD1L,SMO,C2CD3,EPHA2,CPLANE2,ALDH1A2,SPINT2,NODAL,MTHFD1,CBY1,OPA1,RGMA,DEAF1,ITPK1,NPHP3,COBL,DZIP1L,LUZP1,WNT5A,LRP2,GLI2,BMI1,DCHS1,LMO4,IFT172,APAF1,NF1,NUP133,RPGRIP1L,GDF7,TRAF6,IFT122,TBC1D32,RPS7,MARCKS,HIF1A,DACT1,BCL10
GOBP_NEURAL_TUBE_FORMATION	ADHD	-0.00601127	0.00426302	0.158511	80	0.830024	brain	TWAS	c5	0.158511	1	ST14,BRD2,FZD1,LIAS,MTHFR,CC2D2A,SUFU,CASP3,KIF20B,BMP7,MIB1,MKS1,TULP3,PTK7,PRICKLE1,TEAD2,FUZ,BBS4,VANGL2,TSC2,CLUAP1,BMP4,PHACTR4,IFT52,STK4,SDC4,IFT57,MTHFD1L,SPINT2,NODAL,MTHFD1,OPA1,RGMA,DEAF1,NPHP3,COBL,LUZP1,WNT5A,LRP2,LMO4,IFT172,APAF1,GDF7,TRAF6,IFT122,RPS7,HIF1A,BCL10
GOBP_NEURAL_TUBE_PATTERNING	ADHD	0.0100782	0.0073851	0.172359	22	0.978867	brain	TWAS	c5	0.172359	1	SUFU,WDR19,GPR161,GORAB,MKS1,TULP3,BMP4,SMO,CPLANE2,DZIP1L,BMI1,SSBP3,RPGRIP1L,TBC1D32,IFT140
GOBP_NEUROBLAST_PROLIFERATION	ADHD	-0.00318002	0.00687141	0.643515	41	0.279483	brain	TWAS	c5	0.643515	1	CTNNA1,HHIP,FGF2,DOCK7,ACSL6,NDE1,KIFAP3,DAGLB,SMARCD3,EML1,DRD2,FGFR2,CTNNB1,SMO,DISC1,HIF1A,ARTN,ID4,WDR62,KDM1A,FZD9,LRRK2,SIX3,ITGB1,NUMB,SOX10,NF1,KCNA1,PTN,DCT
GOBP_NEUROEPITHELIAL_CELL_DIFFERENTIATION	ADHD	0.00245221	0.0120547	0.838805	17	0.527732	brain	TWAS	c5	0.838805	1	DLX3,FGF2,INSM1,SERPINE1,DLG5,MAP1B,WNT4,NODAL,JAG1,BCCIP,CDH2,TMEM231,B9D1
GOBP_NEUROINFLAMMATORY_RESPONSE	ADHD	-0.00664476	0.00765235	0.385214	39	0.136588	brain	TWAS	c5	0.385214	1	GRN,MAPT,TLR3,TLR2,IFNGR1,SNCA,CD200,CD200R1,TRPV1,PLCG2,LDLR,ATM,TREM2,SMO,SPHK1,ITGB2,C1QA,LRRK2,AIF1,AGER,ITGB1,CTSC,BPGM,NUPR1
GOBP_NEUROMUSCULAR_JUNCTION_DEVELOPMENT	ADHD	-0.000168371	0.0059333	0.977361	48	0.336055	brain	TWAS	c5	0.977361	1	CACNB2,DOK7,KY,ERBB2,CNTNAP1,UNC13A,LAMB2,DCTN1,NEDD4,GPHN,CHRNA1,P2RX2,DNAJA3,CRKL,F2R,CACNB4,LRP4,AGRN,DVL1,UNC13C,PPFIBP2,FZD9,LRRK2,ALS2,CACNB3,ANK3,PPFIBP1,COLQ,MESD
GOBP_NEUROMUSCULAR_PROCESS	ADHD	1.86E-05	0.000696803	0.978672	98		brain	TWAS	c5	0.978672	1	NKX6-2,STAC2,TCAP,TNNT1,TNNI3,GRID2,TMEM150C,UCHL1,GSTO1,RBFOX1,GRIN2A,GLRB,MYH14,GAA,PVALEF,RAC3,CNTNAP1,GM2A,SLC8A3,ACTN3,DCTN1,SYNM,ALDH1A3,DMPK,NPAS1,MTOR,FGF12,CDH23,STRA6,HEXA,HERC1,IGDCC3,GRIN2C,CHRNA1,ADCY5,FOXS1,ZMPSTE24,CASQ1,TNNC2,MYO7A,BCR,ADORA2A,TNR,PNKD,GCH1,PDE8B,HOMER1,DRD2,CCDC78,AARS1,DLG4,CHRNB1,PRKN,CAMTA1,CTNNA2,CHRND,GIGYF2,MYH7,HEXB,ADARB1,PTEN,DRD1,GSTM2,JSRP1,XRCC1,PEX5,SLC1A3,KCNA1,MYH3,TNNI2,TNNT3,RCSD1,CLN3,ATP2A1
GOBP_NEUROMUSCULAR_PROCESS_CONTROLLING_BALANCE	ADHD	6.42E-05	0.000990469	0.948317	41	0.770957	brain	TWAS	c5	0.948317	1	NKX6-2,RBFOX1,GAA,RAC3,GM2A,ALDH1A3,CDH23,HEXA,HERC1,IGDCC3,GRIN2C,ADCY5,FOXS1,MYO7A,BCR,TNR,PDE8B,AARS1,DLG4,CAMTA1,CNTNAP1,GIGYF2,HEXB,SLC1A3,CLN3
GOBP_NEURONAL_ACTION_POTENTIAL	ADHD	0.00119866	0.00729544	0.869493	35	0.576661	brain	TWAS	c5	0.869493	1	GPR35,KCNMB3,P2RX4,CACNA1G,MYH14,SCN1A,SCN9A,SCN7A,MTOR,GJD2,FGF12,CHRNA1,P2RX1,KCNA2,SCN5A,SCN11A,GRIK2,KCNMB4,CACNA1I,DRD1,ANK3,KCNA1,CACNA1H
GOBP_NEURON_APOPTOTIC_PROCESS	ADHD	0.000132144	0.000971703	0.891827	113	0.292958	brain	TWAS	c5	0.891827	1	BNIP3,ADAM8,AKT2,EGLN2,AXL,GRIK5,EN2,SNCA,GRID2,DRAXIN,FAM162A,WFS1,PARP1,TERT,FBXW7,TRIM2,FAS,CASP3,NDNF,TMTC4,ERBB3,DDIT3,NRP1,NGFR,NES,MAP2K7,PRNP,MAP3K11,GPX1,VSTM2L,STAMBP,ROCK1,HDGF,NTRK1,ZPR1,CRLF1,EGLN3,SNX6,MSH2,GRN,ITGA1,GCLC,GPI,KIF14,CASP7,GRIK2,F2R,RB1,GCLM,PCDHGC3,XRCC2,TYRO3,GRM4,CTNNB1,AARS1,ATM,TREM2,SOD2,PRKN,BOK,CASP9,MDK,PINK1,KCNB1,LANCL1,ATF4,FADD,UNC5B,HRAS,ALKBH1,HSP90AB1,GDF5,ADARB1,RASA1,LIG4,IL27RA,BCL2,FZD9,HMOX1,SLC30A10,MAX,TMBIM6,FAIM2,BID,LGMN,NFATC4,SARM1,KRAS,GAPDH,ATN1,APAF1,NF1,NAIP,PCSK9,GABRB2,GDNF,RETREG1,NR3C1,PLXND1,IL6ST,PARK7,CLN3,NUPR1,CHL1
GOBP_NEURON_CELLULAR_HOMEOSTASIS	ADHD	0.00211954	0.00837563	0.800221	25	0.0406538	brain	TWAS	c5	0.800221	1	FGGY,TMEM175,CLCN3,DCTN1,TSPOAP1,BAP1,CHRNA1,IMMT,P2RX1,TYRO3,PRKN,DISC1,P2RY1,HEXB,TMEM106B,HAAO,PRKAA1,TAOK1
GOBP_NEURON_DEATH	ADHD	0.000386238	0.000949121	0.68405	200	0.281949	brain	TWAS	c5	0.68405	1	BNIP3,DPYSL4,INPP5A,ADAM8,MEAK7,GRN,MAPT,TMEM259,AKT2,EGLN2,AXL,GRIK5,HLA-F,EN2,FZD1,KDR,REST,SLC7A11,TLR6,SNCA,GRID2,DRAXIN,GSK3B,FAM162A,WFS1,PARP1,TERT,FBXW7,TRIM2,SNCG,FAS,CASP3,FCGR2B,DDR2,TMTC4,NCOA7,ERBB3,DDIT3,EPHB1,NRP1,NGFR,SULT1A4,DKK1,NES,MAP2K7,TRPM2,ITGB2,ADARB1,PRNP,SLC23A2,DTNBP1,MAP3K11,GHR,NMNAT1,GPX1,VSTM2L,STAMBP,ROCK1,HDGF,NTRK1,ZPR1,CTSZ,MAX,EIF2S1,CRLF1,CHRNA7,EGLN3,SNX6,MSH2,RAB29,PM20D1,CLN3,NUPR1,CD200,CD200R1,MAP3K5,ITGA1,GCLC,GPI,KIF14,GFER,CASP7,GRIK2,F2R,RB1,GCLM,PCDHGC3,PARP2,XRCC2,CHP1,TYRO3,GRM4,CTNNB1,AARS1,ATM,TREM2,SOD2,PRKN,BOK,CASP9,ATP13A2,EGLN1,MDK,PINK1,C1QA,ARL6IP5,KCNB1,CASP8,LANCL1,ATF4,FADD,UNC5B,HRAS,ALKBH1,HSP90AB1,GDF5,LGMN,CHGA,GPNMB,KMO,RASA1,EFNB2,LIG4,IL27RA,BCL2,CBL,FZD9,LRRK2,WNT5A,GPR75,HMOX1,SLC30A10,BTBD10,RRAS2,CHMP4B,TMBIM6,FAIM2,BID,FBXO7,BAG5,AKT1,CHMP4A,NFATC4,SARM1,KRAS,GAPDH,ATN1,APAF1,NF1,NAIP,DHCR24,PCSK9,DCC,GABRB2,GDNF,SERPINF1,RETREG1,FYN,NR3C1,PLXND1,TIGAR,IL6ST,PARK7,CHL1,GABRA5
GOBP_NEURON_DEATH_IN_RESPONSE_TO_OXIDATIVE_STRESS	ADHD	-0.00592945	0.00835043	0.477656	25	0.831927	brain	TWAS	c5	0.477656	1	MEAK7,FZD1,REST,SLC7A11,TLR6,PARP1,NCOA7,TRPM2,GFER,CTNNB1,TREM2,PRKN,PINK1,HIF1A,ARL6IP5,LANCL1,ATF4,FBXO7,PARK7
GOBP_NEURON_FATE_COMMITMENT	ADHD	0.0140082	0.0095437	0.14216	15	0.74374	brain	TWAS	c5	0.14216	1	NKX6-2,OLIG2,RBPJ,SUFU,SOX1,NTRK3,BMP4,CTNNB1,CDC42,GLI2,PRRX1,IHH
GOBP_NEURON_MATURATION	ADHD	0.00424878	0.00616679	0.490838	40	0.0635363	brain	TWAS	c5	0.490838	1	SCLT1,VSX1,TBX6,ANKS1A,MTCH1,RAC3,NRCAM,GLDN,RET,CNTN2,LGI4,SRRM4,KCNB1,B4GALT5,RB1,FARP2,B4GALT6,AGRN,SPTBN4,BCL2,EPHA8,C1QA,KDM1A,LRRK2,KCNIP2,PICK1,EDNRB,NTN4
GOBP_NEURON_MIGRATION	ADHD	0.00508924	0.00388983	0.190756	104	0.548674	brain	TWAS	c5	0.190756	1	TUBGCP2,DRGX,AXL,ADGRL3,NKX6-1,PEX13,CCKAR,SH3RF1,NDNF,MDGA1,NRP1,ITGA3,SOX1,NTRK3,CAMK2B,KIF20B,BBS1,SPOCK1,NRCAM,CCK,POMGNT2,KIRREL3,SEMA6A,BBS4,ZNF609,CNTN2,SRGAP2,PLXNA1,RAC1,PEX7,DCDC2,KIAA0319,TUBB2A,TUBB2B,TNN,CRKL,DRD2,MAP1B,DNER,TYRO3,CTNNB1,ULK4,FLRT2,DISC1,MDK,ZMIZ1,CTNNA2,UNK,ASTN1,YWHAE,CRK,WDR62,ALKBH1,DNAAF4,NRP2,DRD1,NAV1,TOP2B,NDN,RELN,PRKG1,PEX5,SRGAP2C,SEMA3E,SEMA3A,DCC,FYN,FEZF1,MARK1,CELSR2,CEP85L,NTN1,CHL1,IGSF10
GOBP_NEURON_PROJECTION_EXTENSION	ADHD	1.72E-05	0.0006971	0.980312	113		brain	TWAS	c5	0.980312	1	MAPT,WNT3,DDR1,LIMK1,SMURF1,NKX6-1,LLPH,DRAXIN,SYT14P1,PLXNA4,RYK,ITGB1,NRP1,SYT3,CPNE5,SEMA4A,IFRD1,DBNL,SLC23A2,SLIT2,DSCAM,UNC13A,LAMB2,SEMA3F,SEMA3B,SEMA4F,NRCAM,FN1,GSK3B,EDN3,EIF2AK4,PAK6,PPP3CB,VCL,SEMA6A,SYT4,ISLR2,SEMA7A,SLIT1,ZFYVE27,PLXNA1,WASF1,KIAA0319,SEMA5B,SYT17,ALCAM,TNN,TNR,SEMA3C,SEMA3E,IMPACT,SEMA6C,MAP1B,CYFIP2,CTNNB1,PRKN,DISC1,MUL1,RNF157,CDH1,CTTN,TRPV2,CPNE1,RIMS1,HSP90AB1,NRP2,TMEM108,MACF1,WNT5A,CYFIP1,NDN,BMPR2,GOLGA4,SEMA4G,DIP2B,SEMA3A,SEMA3D,SEMA6D,OSTN,CDH4,ULK2,SEMA4B,IQGAP1,RAB21,NTN1,RNF6,AURKA
GOBP_NEURON_PROJECTION_EXTENSION_INVOLVED_IN_NEURON_PROJECTION_GUIDANCE	ADHD	9.66E-05	0.00099351	0.92256	36	0.448154	brain	TWAS	c5	0.92256	1	WNT3,PLXNA4,RYK,NRP1,SEMA4A,SLIT2,DSCAM,SEMA3F,SEMA3B,SEMA4F,SEMA6A,SEMA7A,SEMA5B,ALCAM,SEMA3C,SEMA3E,SEMA6C,NRP2,WNT5A,BMPR2,SEMA4G,SEMA3A,SEMA3D,SEMA6D,SLIT1,SEMA4B
GOBP_NEURON_PROJECTION_GUIDANCE	ADHD	9.26E-05	0.000969377	0.92388	139	0.417819	brain	TWAS	c5	0.92388	1	DPYSL4,DRGX,WNT3,LAMA1,PTPRM,BSG,MYOT,EPHB6,EPHA1,RHOH,BMPR1B,PLXNA2,CRMP1,DRAXIN,PALLD,PLXNA4,RYK,EPHB1,NRP1,NGFR,EFNA3,EFNA1,SEMA4A,ERBB2,SLIT2,BMP7,CDH4,LAMA5,YTHDF1,B4GAT1,DSCAM,GAP43,LAMB2,DAG1,SEMA3F,SEMA3B,VSTM2L,SEMA4F,NRCAM,FEZ2,NTRK1,EDN3,ENAH,EPHB4,RNF165,SEMA6A,RET,SEMA7A,NFASC,CNTN2,PLXNA1,RAC1,SEMA5B,IGSF9,ARHGEF25,ALCAM,TNR,SEMA3C,SEMA3E,EPHA10,SEMA6C,FLRT2,SMO,EFNB3,NTN1,LAMC2,NTN5,USP33,NEXN,ARTN,UNC5B,NRP2,UNC5A,CXCL12,LGR6,NECTIN1,EPHA8,EPHB2,WNT5A,GLI2,CYFIP1,BMPR2,RELN,CNTN4,RPS6KA5,BOC,DPYSL5,KLF7,NRXN3,ROBO1,CSF1R,SEMA3A,SEMA3D,LAMA2,DCC,SEMA6D,GDNF,ECE1,CNTN5,GDF7,FYN,FEZF1,ATOH7,PLXND1,CRPPA,SLIT1,SEMA4B,PRKCQ,EMB,EPHA3,CHL1,ROBO3,ETV1
GOBP_NEURON_PROJECTION_ORGANIZATION	ADHD	-0.00692144	0.00547452	0.206122	61	0.983831	brain	TWAS	c5	0.206122	1	PDLIM5,INSR,EPHB1,ITGA3,EEF2K,EFNA1,DBNL,CAMK2B,PRNP,DTNBP1,DCTN1,ABI2,GSK3B,WASL,CHRNA7,SIPA1L1,PSEN1,ARHGAP44,PPFIA2,HOMER1,TANC2,NEDD9,TREM2,DLG4,CDC42,EPHB2,NGEF,DIP2A,FCGR2B,CAPRIN2,CTTN,PTEN,LRRK2,ACTR2,WNT7A,RELN,LRP8,LGMN,ZNF365,PRMT3,CTNND2,PICK1,FYN,KIFBP,MTMR2,IGF1R,PLS1
GOBP_NEURON_PROJECTION_REGENERATION	ADHD	0.00598169	0.00579966	0.30236	46	0.971849	brain	TWAS	c5	0.30236	1	CTNNA1,SPP1,KREMEN1,GAP43,LAMB2,DAG1,APOD,INPP5F,GRN,GFAP,KIAA0319,DHFR,MAP2K2,TNR,MAP1B,MMP2,PTPRF,MAP2K1,CSPG5,RGMA,PTEN,TSPO,BCL2,THY1,OMG,STK24,PRRX1,MAPK8IP3,PTN,IGF1R,MTR
GOBP_NEURON_RECOGNITION	ADHD	0.00620417	0.00798287	0.437049	34	0.370355	brain	TWAS	c5	0.437049	1	BSG,PALLD,CASP3,NRP1,DSCAM,GAP43,VSTM2L,NRCAM,CRTAC1,CNTN2,IGSF9,TNN,NTM,RTN4,EFNB3,NEXN,EPHB2,NDN,CNTN4,ROBO1,AMIGO1,EMB,EPHA3,ROBO3
GOBP_NEUROPEPTIDE_SIGNALING_PATHWAY	ADHD	0.000286531	0.0045687	0.949993	76	0.69975	brain	TWAS	c5	0.949993	1	KISS1R,NTSR1,OPRL1,NPBWR2,SORCS2,CRCP,NPY2R,GLRB,GLRA3,NPPA,NPY1R,NPY5R,CPE,QRFPR,NMBR,UTS2R,PROKR2,GALR1,MCHR1,SCG5,PTGDR2,PRLHR,GAL,NPSR1,SSTR1,NMUR1,ECEL1,TYRO3,RXFP3,HCRTR2,NMUR2,NPFFR1,POMC,GPR37,SSTR2,MCHR2,LTB4R,OPRM1,NTSR2,SSTR4,CARTPT,PDYN,SORCS1,ADCYAP1,GPR83,NMB
GOBP_NEUROTRANSMITTER_RECEPTOR_INTERNALIZATION	ADHD	0.0158184	0.0112973	0.161455	15	0.396282	brain	TWAS	c5	0.161455	1	CALY,HPCA,ITGB3,CACNG5,AP2A1,AP2B1,PPP3R1,DRD4,AP2A2,ATAD1,NUMB,GSG1L
GOBP_NEUROTRANSMITTER_RECEPTOR_TRANSPORT	ADHD	-0.0213586	0.0144546	0.139506	15	0.0749713	brain	TWAS	c5	0.139506	1	CPLX1,NSG1,CLSTN1,CACNG5,RAB8A,AP3D1,ARHGAP44,GRIP2,STX3
GOBP_NEUROTRANSMITTER_REUPTAKE	ADHD	-0.00854421	0.00700155	0.222339	32	0.751525	brain	TWAS	c5	0.222339	1	SLC29A4,RAB3B,SLC1A7,SNCA,SLC22A1,SLC22A3,SLC29A2,ITGB3,SLC6A1,KCNJ10,DRD2,PRKN,DRD4,SLC29A1,DRD1,NOS1,ITGB1,GDNF,PARK7
GOBP_NEUROTRANSMITTER_SECRETION	ADHD	-0.000346714	0.000970369	0.720867	116	0.648753	brain	TWAS	c5	0.720867	1	CACNB2,DOC2B,RPH3AL,GRIK5,SYT5,BRSK1,SNPH,CPLX1,P2RX7,PRKCB,SNAP47,MCTP1,RAB5A,DOC2A,STX4,SNCA,STXBP2,FBXL20,DTNBP1,UNC13A,RAB3A,GSK3B,CADPS2,TACR2,SYT4,SNAP23,NAPA,LIN7B,PPFIA3,SYT10,SNCAIP,PPT1,RIMS3,SLC38A2,RPH3A,P2RX1,PNKD,RAP1A,SEPTIN5,SNAP29,DRD2,CACNB4,GRM4,PRKN,SLC4A8,MCTP2,VAMP2,P2RY1,STX2,RIMS4,OTOF,LIN7C,KCNMB4,SYN2,WNT7A,ADORA2B,CSPG5,RIMS1,KMO,SNCG,APBA2,DRD1,CPLX2,GIPC1,SYT9,SYN3,STX1A,LRRK2,ERC2,PREPL,CADPS,CTBP2,GIT1,ASIC1,NF1,UNC13C,STXBP3,STXBP5,CHRNA5,CHRNA3,PTPRN2,STX3,ADORA2A,NAPB,BAIAP3
GOBP_NEUROTRANSMITTER_TRANSPORT	ADHD	-0.000327024	0.000955822	0.732247	160	0.72961	brain	TWAS	c5	0.732247	1	CACNB2,DOC2B,RPH3AL,GRIK5,SYT5,BRSK1,SNPH,FLOT1,SLC29A4,CPLX1,P2RX7,PRKCB,SNAP47,MCTP1,RAB3B,SLC1A7,RAB5A,DOC2A,STX4,GABRA2,SNCA,SLC22A1,SLC22A3,STXBP2,FBXL20,DTNBP1,NRXN2,SLC29A2,UNC13A,RAB3A,SLC5A7,GSK3B,CADPS2,ITGB3,GIPC1,SLC1A6,TACR2,SYT4,SNAP23,SLC28A2,NAPA,LIN7B,PPFIA3,SLC6A16,SYT10,SNCAIP,PPT1,RIMS3,KCNJ10,SLC38A1,SLC38A2,RPH3A,P2RX1,PNKD,SLC6A17,RAP1A,SEPTIN5,SNAP29,DRD2,CACNB4,GRM4,SV2B,PRKN,SLC4A8,MCTP2,VAMP2,P2RY1,STX2,RIMS4,OTOF,WNT7A,SLC6A6,LIN7C,KCNMB4,SLC6A1,SYN2,ADORA2B,CSPG5,RIMS1,DRD4,TH,SLC29A1,KMO,SNCG,APBA2,DRD1,CPLX2,SLC17A6,SYT9,NOS1,STXBP3,SYN3,STX1A,LRRK2,ERC2,PREPL,ITGB1,CADPS,ICA1,CTBP2,GIT1,ASIC1,NF1,UNC13C,SLC6A7,STXBP5,SLC1A3,GDNF,CHRNA5,CHRNA3,PTPRN2,SV2C,STX3,ADORA2A,NAPB,PARK7,BAIAP3,GFAP
GOBP_NEUROTROPHIN_SIGNALING_PATHWAY	ADHD	-0.00139123	0.00802262	0.862326	29	0.854881	brain	TWAS	c5	0.862326	1	CASP3,SPRY1,NTRK3,NTRK1,ZFYVE27,KIDINS220,WASF1,AGT,RAP1A,CYFIP2,MAGI2,RAF1,TMEM108,HAP1,CYFIP1,NDN,ZDHHC17,BCAR1,DOK5,SORT1,GFRA1
GOBP_NEUROTROPHIN_TRK_RECEPTOR_SIGNALING_PATHWAY	ADHD	0.00359244	0.00966498	0.710119	23	0.570796	brain	TWAS	c5	0.710119	1	CASP3,SPRY1,NTRK1,ZFYVE27,WASF1,AGT,CYFIP2,RAF1,TMEM108,HAP1,CYFIP1,NDN,ZDHHC17,BCAR1,DOK5,SORT1
GOBP_NEUTRAL_AMINO_ACID_TRANSPORT	ADHD	-0.00300967	0.00534778	0.573578	47	0.79106	brain	TWAS	c5	0.573578	1	SLC38A7,SFXN2,RGS4,SLC6A7,SLC36A1,SLC38A3,SLC25A12,SLC1A6,LLGL2,SERINC5,SLC38A1,SLC38A2,SLC38A6,CTNS,SLC25A38,SERINC3,SLC43A2,RGS2,SLC6A6,SLC7A8,SFXN1,SLC6A17,SLC1A4,SLC36A4,SLC1A7,SFXN3,SLC43A1,SLC1A3,SLC7A9,SLC7A10,SLC7A5
GOBP_NEUTRAL_LIPID_BIOSYNTHETIC_PROCESS	ADHD	0.0063844	0.00663241	0.335745	31	0.40268	brain	TWAS	c5	0.335745	1	ACSL1,GPAM,DGAT2,SLC27A1,LPIN3,GPLD1,AVIL,FITM2,LDLR,CTDNEP1,NR1H3,PLA2G4A,PNPLA2,PCK2,SCARB1,AGMO,GPAT2,PLCE1,LPIN2,LPIN1
GOBP_NEUTRAL_LIPID_METABOLIC_PROCESS	ADHD	-0.00110344	0.00367884	0.764221	114	0.118887	brain	TWAS	c5	0.764221	1	CYP2E1,LIPE,MBOAT7,DGKQ,MTTP,LIPG,ABHD12,ACSL1,DGKA,AVIL,SNCA,GPAM,DGKD,ABHD12B,DGAT2,GPX1,SLC27A1,APOC1,APOC2,ABHD5,DGKB,AGMO,LIPH,DGKG,MGLL,DAGLB,ABHD6,LPIN3,GPLD1,DGKE,LIPI,FITM2,ABHD2,ATG14,LDLR,GNB3,SLC27A5,LMF1,CTDNEP1,PLAAT3,APOB,NR1H3,CAT,PNPLA5,CPS1,INSIG2,CAV1,PNPLA2,PGS1,ABHD16A,TNXB,PCK2,PLB1,SCARB1,PCSK9,PIK3CG,FAAH,GPAT2,PLCE1,LPIN2,LPIN1,PANK2,PNPLA1,DGKH,GK5
GOBP_NEUTROPHIL_ACTIVATION_INVOLVED_IN_IMMUNE_RESPONSE	ADHD	-0.000241863	0.000996318	0.808194	19	0.159344	brain	TWAS	c5	0.808194	1	LILRA2,ANXA3,STXBP2,PRAM1,DNASE1,PTAFR,BCR,VAMP2,FCER1G,ITGB2,STXBP3,CD177
GOBP_NEUTROPHIL_DEGRANULATION	ADHD	-0.000150073	0.000997496	0.88041	15	0.271332	brain	TWAS	c5	0.88041	1	ANXA3,STXBP2,PRAM1,PTAFR,BCR,VAMP2,ITGB2,STXBP3,CD177
GOBP_NEUTROPHIL_MEDIATED_IMMUNITY	ADHD	-0.000220158	0.000993218	0.824577	26	0.0511316	brain	TWAS	c5	0.824577	1	ELANE,WDR1,ANXA3,STXBP2,PRAM1,ADAM17,DNASE1,PTAFR,JAGN1,BCR,ACE,F2RL1,VAMP2,F2,ITGB2,STXBP3,CD177
GOBP_NEUTROPHIL_MIGRATION	ADHD	-0.00830907	0.00576492	0.149495	59	0.281485	brain	TWAS	c5	0.149495	1	ADAM8,CCL3L1,BSG,PRTN3,CXCL2,CXCL11,RHOH,WDR1,OLFM4,TIRAP,CCL25,PPIA,SLIT2,PIK3CD,C1QBP,EDN3,RAC1,ITGA1,THBS4,JAGN1,TNFAIP6,DPP4,CXADR,MDK,PREX1,SLAMF8,FCER1G,JAML,S100A9,S100A12,S100A8,UMODL1,ITGB2,ITGA9,DAPK2,GBF1,IL1R1,MCOLN2,IL1A,VAV3,CD177,LGALS3,PIK3CG,EMP2,JAM3,FUT4
GOBP_NIK_NF_KAPPAB_SIGNALING	ADHD	9.48E-05	0.000979237	0.922873	80	0.490985	brain	TWAS	c5	0.922873	1	LIME1,EGFR,TLR6,COPS8,TLR3,TLR2,PPP4C,TIRAP,MAS1,C20orf27,RASSF2,BMP7,RPS3,UACA,LIMS1,EP300,GREM1,ADIPOR1,CHI3L1,RBCK1,MALT1,IKBKE,NLRC3,PPM1A,PTPN22,MAP3K7,NOD1,CD14,TREM2,C1QTNF4,PDCD4,C1QTNF3,SPHK1,MKRN2,CPNE1,EIF2AK2,AGER,PPM1B,RTKN2,LGALS9,TRAF4,LAPTM5,TRIM44,TRAF6,CARD10,TERF2IP,PRDX1,AKT1,AKIP1,LITAF,IL18R1,SASH1,NDUFC2,DLG1,CARD14
GOBP_NODAL_SIGNALING_PATHWAY	ADHD	0.0085918	0.00788071	0.275611	18	0.544048	brain	TWAS	c5	0.275611	1	DACT2,NOMO3,NOMO1,NODAL,CFC1,TDGF1,SMAD2,DACT1
GOBP_NONRIBOSOMAL_PEPTIDE_BIOSYNTHETIC_PROCESS	ADHD	0.00157138	0.00757921	0.835754	20	0.439379	brain	TWAS	c5	0.835754	1	AASDH,SLC7A11,MGST2,BDH2,NFE2L2,GCLC,GGT5,GGT1,HAGH,GGT3P,GCLM,CHAC1
GOBP_NON_CANONICAL_WNT_SIGNALING_PATHWAY	ADHD	-6.54E-05	0.00608112	0.991418	51	0.471123	brain	TWAS	c5	0.991418	1	SMURF1,FZD1,ROR1,RSPO3,RYK,DKK1,MKS1,PTK7,WNT9B,PRICKLE1,SFRP5,RAC1,VANGL2,IFT80,CDC42,WNT4,ARHGEF19,MAGI2,NKD1,TIAM1,CSNK1E,NPHP3,FZD9,WNT5A,WNT7A,FZD7,FZD8,CCDC88C,WNT5B,FRZB,DAAM2,ANKRD6,DACT1,DAAM1,SPEF1,CELSR2,RNF213
GOBP_NON_MEMBRANE_BOUNDED_ORGANELLE_ASSEMBLY	ADHD	0.000102217	0.000488089	0.834118	295		brain	TWAS	c5	0.834118	1	TUBGCP2,EFL1,MAPT,KPNB1,RPS15,RPS19,TNNT1,G3BP2,MAPK9,CNOT6,ARHGEF5,STYXL1,MAP9,CENPE,WDR1,ABRAXAS1,CDS1,CEP44,CNOT1,CNOT6L,MRPL20,RNF4,PISD,PDGFRA,CEP135,CENPC,CENPW,KAT2B,PAN2,CEP63,MYOZ2,LDAF1,EIF2A,SH3PXD2B,TUBGCP3,ADPRHL1,RNF213,CHMP6,CENPX,CCDC57,DBNL,CDS2,TCAP,RPS14,CCDC69,G3BP1,YTHDF1,ANLN,CENPS,HAUS8,MPV17L2,LSM4,C2CD3,RPS3,ALMS1,AUP1,MRM2,TRIM37,XRCC5,C1QBP,MIS12,KIAA0753,CCP110,LMOD2,TUBB1,CENPJ,CHMP1A,KIF15,LIMD1,EIF2S1,BICD1,GOLGA8O,GOLGA8N,GOLGA8A,GOLGA8B,ACTC1,HAUS1,HAUS2,STARD9,TUBGCP4,PATL2,NOP53,PLA2G4C,NUP62,CFL2,MRPS7,ABT1,PRKAR1A,GOLGA8M,GOLGA8R,GOLGA8Q,GOLGA8H,RPF2,CASQ1,CAPG,CHMP3,SMIM22,MYLK3,RCC1,FITM2,MAP10,CLASP2,PDCD6IP,SBDS,CDCA8,CEP72,POGZ,UBAP2L,NEB,RPSA,NRAP,MEF2A,INCENP,EML3,AURKC,RPS5,CHMP2A,NUMA1,CCDC78,CNTROB,CEP192,CENPK,MTERF4,FARP2,RPLP0,KNTC1,BRCA1,MRTO4,POC1B,LMOD3,CDC20,RPS23,NEK7,NIP7,HAUS4,MYH7,CHMP4A,MDM1,CNOT2,DDX6,MRPL22,MZT1,PIBF1,NCOR1,FLII,EIF6,MYL9,TRAPPC12,GOLGA2P5,DHX30,LSM14A,WDR62,BCCIP,C10orf90,ASB2,TTN,FASTKD2,MAPRE2,FHOD3,RRP7A,RRP7BP,BIRC5,AKAP13,TNNT2,LMOD1,VPS4B,TASOR,KLHL41,TUBB,HSPA1B,SASS6,TUBGCP5,GOLGA8IP,DEUP1,CEP295,ITGB1,OGFOD1,RPS28,LDB3,FLNC,TMOD2,TMOD3,PRKAA1,MAPRE1,CHMP4B,TUBGCP6,ZFYVE1,NEK2,TPM1,RPS27L,LZTS2,POLDIP2,SPAG5,RPL23A,ERAL1,MAPRE3,TOGARAM2,KIF3B,CSRP2,OBSCN,ACTA1,PLK2,KIF2A,DHX37,CENPH,SENP6,PRKAA2,MDN1,MYH3,NGRN,PRC1,GPSM2,TNNT3,CENPN,PLS1,ACTN2,AURKA
GOBP_NON_MOTILE_CILIUM_ASSEMBLY	ADHD	0.00165863	0.00388755	0.669633	80	0.825301	brain	TWAS	c5	0.669633	1	CC2D2A,CEP135,CC2D2B,TMEM17,BBS7,BBS1,SEPTIN7,DCTN1,MKS1,CENPJ,CCDC13,FUZ,TMEM216,BBS4,KCNF1,KCNJ10,VANGL2,IFT52,IFT57,IFT80,SEPTIN9,C2CD3,DISC1,CEP290,MKKS,PIBF1,CEP250,TMEM80,CEP131,NPHP3,HAP1,BBS2,CEP126,DYNC2H1,IFT88,IFT172,BBS10,RPGRIP1L,CEP89,GORAB,IFT122,TBC1D32,IFT140,ATMIN
GOBP_NOREPINEPHRINE_TRANSPORT	ADHD	0.00465961	0.00857712	0.58695	20	0.592879	brain	TWAS	c5	0.58695	1	SLC29A4,ACTB,SNCA,SLC22A1,SLC22A3,OXTR,AGT,ADORA3,P2RY1,KCNB1,STX1A,ADRA2B
GOBP_NOTCH_SIGNALING_PATHWAY	ADHD	-0.000365284	0.00393349	0.926011	111	0.0534643	brain	TWAS	c5	0.926011	1	CFD,MAML1,DTX2,CDK6,MIB2,RBPJ,PSEN2,PERP,NEURL1,CFAP58,HEY2,SORBS2,RFNG,BMP7,FGF10,LLGL1,EPN2,ITGB1BP1,ADAM17,MIB1,NRIP2,WDR12,POGLUT1,DLK2,YJEFN3,TSPAN15,LLGL2,CDK3,ANGPT4,CD46,DTX3,DTX1,RITA1,TBX2,SUSD5,MESP1,TM2D3,POSTN,SNAI1,DNER,CHAC1,WWP2,SLC35C1,HIF1AN,HES7,BEND6,ZMIZ1,GRIP2,JAG1,ADAM10,TIMP4,HEYL,SREBF2,NOTCH4,AAK1,ONECUT1,APH1B,IFT172,CBFA2T2,ROBO1,METTL3,PDCD10,LFNG,KCNA5,DTX4,CDH6,AKT1,TSPAN14,MAML2,NEPRO,IL6ST,MMP14,NOTCH2NLC,NOTCH2NLA,GAS2
GOBP_NUCLEAR_CHROMOSOME_SEGREGATION	ADHD	7.20E-06	0.000559573	0.989731	251		brain	TWAS	c5	0.989731	1	PRAP1,SYCE1,RAD21L1,BAG6,STAG3L4,STAG3L3,STAG3L2,STAG3L1,ACTB,PDS5A,RNF212,TACC3,CENPE,ANAPC5,BCL7A,KNTC1,ANAPC4,SMARCA5,CENPC,SLF1,KAT2B,EME1,RIOK2,CHMP6,CENPX,CDCA5,DPF2,MUS81,MEIKIN,CENPS,CORT,DDX12P,KLHDC8B,IHO1,SUN1,MAD1L1,AKAP8,ANKLE1,ESCO1,ERCC4,TEX14,RAD51C,SPATA22,MIS12,NEK2,NSL1,STAG3,ZCWPW1,BUB1B,KNSTRN,NUSAP1,CDT1,CHMP1A,KPNB1,MAU2,MCMBP,NUDC,NUP62,PBRM1,HFM1,RAN,CHFR,DPF3,MLH3,SMARCD3,GEN1,MEIOC,KIF18B,KIF25,CHMP3,DIS3L2,BRIP1,MAP10,DYNC1LI1,PDCD6IP,SMARCB1,KIF14,CDCA8,TRIP13,HORMAD1,POGZ,CUL3,MSH4,SMARCD2,SMC1B,SMARCA4,SPC24,RB1,CENPQ,NCAPD2,IK,CCNB1IP1,INCENP,EML3,AURKC,CHMP2A,NUMA1,CTNNB1,ATM,SEH1L,CDC42,CENPK,SYCE1L,KMT5A,USP44,PCID2,CDC16,SMARCE1,P3H4,PSMC3IP,TUBG1,TUBG2,DPF1,SIRT2,CDC20,KIF2C,ECT2,VPS4A,SGO2,ANAPC1,TTL,BOD1,PIBF1,DSN1,ZWILCH,TRAPPC12,BUB3,TTN,BIRC5,VPS4B,TOP2B,LATS1,ACTR2,ZWINT,FAM83D,EML4,MEI4,SYCE3,ANAPC7,NDC1,SLF2,XRCC3,REC8,CHMP4A,TENT4A,SPAG5,MAPRE1,CHMP4B,SPDL1,ANKRD31,NCAPG2,RMI2,SPC25,SPICE1,NAA50,DDX11,FMN2,PRC1,FANCM,PSRC1,PTTG1,EME2,MEIOB,NUF2,MAEL,MRE11
GOBP_NUCLEAR_ENVELOPE_ORGANIZATION	ADHD	0.00284365	0.00580606	0.624294	49	0.529333	brain	TWAS	c5	0.624294	1	NSFL1C,PRKCB,NEMP1,BANF1,DCTN1,SUN1,PRKCA,CHMP1A,ANKLE2,ZMPSTE24,CHMP3,RCC1,CHMP2A,LEMD2,CTDNEP1,SIRT2,VPS4A,SUN2,VPS4B,NUP93,TMEM43,VRK1,REEP3,CHMP4A,CHMP4B,UBXN2A,LEMD3,LPIN1,PARP11,UBE2I
GOBP_NUCLEAR_EXPORT	ADHD	-0.000331512	0.000962852	0.730619	114	0.173989	brain	TWAS	c5	0.730619	1	RPS15,POM121,POM121B,POM121C,SMURF1,THOC5,XPO1,WASHC4,DDX25,RIOK2,CHTOP,SMG5,CASC3,THOC3,SMG1,ANKLE1,RANBP2,BARD1,NUP88,NUP107,GSK3B,RANGAP1,DESI1,XPO5,NUP62,NUP85,MALT1,PPM1A,RITA1,SIRT6,CAMK1,RAPGEF3,STRADA,CHP1,DDX39B,CCHCR1,NCBP2,FYTTD1,CSE1L,MCM3AP,RAN,AGFG1,NUP42,POLDIP3,AKAP13,SSB,PCID2,NUP93,EIF6,MAGOHB,THOC7,XPO4,LZTS2,NSUN2,POM121L2,RANBP17,NUP133,YWHAE,SMG6,DNAJC27,XPOT,MDN1,NPAP1,FRAT1,PARK7,XPO6,UBE2I,LSG1,RBM8A,POLR2D,PTPN14,DUSP16,UPF2
GOBP_NUCLEAR_MEMBRANE_ORGANIZATION	ADHD	0.00492553	0.00678675	0.467988	36	0.634422	brain	TWAS	c5	0.467988	1	NSFL1C,PRKCB,NEMP1,BANF1,DCTN1,PRKCA,CHMP1A,ANKLE2,CHMP3,RCC1,CHMP2A,CTDNEP1,SIRT2,VPS4A,VPS4B,TMEM43,VRK1,REEP3,CHMP4A,CHMP4B,UBXN2A,LPIN1,UBE2I
GOBP_NUCLEAR_MEMBRANE_REASSEMBLY	ADHD	0.0082573	0.0107497	0.442404	20	0.741491	brain	TWAS	c5	0.442404	1	NSFL1C,BANF1,CHMP1A,ANKLE2,CHMP3,RCC1,CHMP2A,SIRT2,VPS4A,VPS4B,REEP3,CHMP4A,CHMP4B,UBXN2A,UBE2I
GOBP_NUCLEAR_TRANSCRIBED_MRNA_CATABOLIC_PROCESS	ADHD	0.000171488	0.000697543	0.805802	87		brain	TWAS	c5	0.805802	1	EXOSC6,EXOSC5,SMG9,HELZ2,CNOT1,CNOT6L,CNOT6,TUT4,PAN2,DCPS,PNLDC1,SMG5,CASC3,NT5C3B,SMG1,PNRC2,GSPT1,PARN,DHX34,EXOSC10,NANOS1,PATL2,DDX5,PELO,DIS3L2,CNOT9,RNPS1,EXOSC8,MRTO4,POLR2G,ATM,UPF3A,CNOT2,CNOT8,SSB,DXO,LSM7,MAGOHB,A1CF,TENT4A,DCP2,TNKS1BP1,SMG6,MTPAP,NBAS,NCBP2,RBM8A,POLR2D,UPF2
GOBP_NUCLEAR_TRANSCRIBED_MRNA_CATABOLIC_PROCESS_EXONUCLEOLYTIC	ADHD	0.000178828	0.000993387	0.857138	25	0.696031	brain	TWAS	c5	0.857138	1	EXOSC6,EXOSC5,CNOT6,DCPS,DIS3L2,EXOSC8,POLR2G,NT5C3B,CNOT8,DCP2
GOBP_NUCLEAR_TRANSCRIBED_MRNA_CATABOLIC_PROCESS_NONSENSE_MEDIATED_DECAY	ADHD	-0.000163938	0.000989927	0.868467	38	0.939315	brain	TWAS	c5	0.868467	1	HELZ2,PNLDC1,SMG5,CASC3,SMG1,PNRC2,GSPT1,PARN,DHX34,EXOSC10,RNPS1,UPF3A,MAGOHB,A1CF,SMG9,DCP2,SMG6,NBAS,NCBP2,RBM8A,UPF2
GOBP_NUCLEAR_TRANSPORT	ADHD	0.000117886	0.000931389	0.899281	218	0.305809	brain	TWAS	c5	0.899281	1	SPRN,RPS15,FAM53C,TMCO6,SQSTM1,POM121,POM121B,POM121C,SMURF1,THOC5,SDAD1,NUP54,XPO1,GSK3B,HCLS1,KPNA1,WASHC4,APPL2,FAM53A,DDX25,RIOK2,CHTOP,SMG5,CASC3,JUP,ZIC1,POLA2,EFCAB7,DRD1,THOC3,RGS14,SMG1,KPNA6,ANKLE1,PIK3R2,RGPD3,RGPD4,RANBP2,BARD1,NUP88,RPAIN,NUP107,ZPR1,NEDD4,NUP58,RANGAP1,DESI1,KPNB1,PRICKLE1,SNUPN,FBXO22,NUP62,PRKCD,NUP85,KPNA2,MALT1,BMP4,PPM1A,RITA1,SIRT6,NUP205,CAMK1,SEC13,CD36,NUP133,AGT,UBE2I,TSC2,PPP3R1,RAPGEF3,STRADA,NUP50,CHP1,MDFIC,KPNA4,NMD3,AXIN1,DDX39B,SEH1L,TNPO3,SMO,CCHCR1,PCID2,UPF3A,NCBP2,FYTTD1,NEUROD1,NUP35,IPO13,DMAP1,TMEM53,PKIG,STK4,CSE1L,PTTG1IP,MCM3AP,ECT2,CDH1,RAN,IPO8,RGPD8,AGFG1,LSG1,APOD,NUP42,XPO5,HSP90AB1,POLDIP3,MAVS,FERMT1,AKAP13,IPO9,LRRK2,SSB,NUP93,NUP210,EIF6,MAGOHB,MX2,THOC7,HEATR3,NDC1,FAM53B,XPO4,LZTS2,SUFU,NSUN2,HTATIP2,POM121L2,ANKRD54,NF1,AKIRIN2,RANBP17,CDK1,YWHAE,SMG6,DNAJC27,MDN1,ING1,XPOT,TRAF3IP2,AKT1,NPAP1,FRAT1,PARK7,XPO6,RBM8A,POLR2D,PTPN14,DUSP16,UPF2
GOBP_NUCLEIC_ACID_PHOSPHODIESTER_BOND_HYDROLYSIS	ADHD	0.00017701	0.000678873	0.794293	232		brain	TWAS	c5	0.794293	1	POLRMT,REXO1,PLD3,EXOSC5,TSEN34,HELZ2,POLR1H,RPP21,CPSF4,AZGP1,MBLAC1,PMS2,N4BP2,CNOT1,CNOT6L,POP5,CNOT6,PAN2,EME1,REXO5,ERI2,PNKP,POLD1,ISG20L2,DCPS,SND1,PNPT1,PNLDC1,DCLRE1A,AEN,ISG20,POLG,PLSCR1,MUS81,C11orf80,RAD9A,PNRC2,RPP40,IHO1,TDP1,ANKLE1,ERCC4,PARN,ERCC2,ERCC1,TATDN3,ANGEL2,EXOSC10,DDX1,GEN1,BMS1,RPP25,CPSF7,ERN1,TATDN2,TSEN2,PRORP,TDP2,ABT1,POLE,FAN1,RPP14,PELO,ENPP1,EXO5,DNASE1,DIS3L2,DXO,EXO1,DCLRE1C,RPP38,ELAC2,SLFN12,SLFN13,PGBD5,EME2,MEIOB,TBL3,ERCC5,DCLRE1B,EXOSC8,KRI1,POLR3K,NOB1,CSTF2T,RNASEK,RNASEL,RBBP8,DFFB,RAD50,G3BP1,SETMAR,YBEY,INTS11,ASTE1,CNOT2,CNOT8,SAMHD1,DIS3L,POLR2I,RPP30,RNASET2,NUDT12,DBR1,ZC3H12D,UTP20,NUDT21,MRPL44,MEI4,EXOG,CPSF2,PLD6,NOP9,NYNRIN,KHNYN,DCP2,ATAD5,ANGEL1,APEX1,RNASE4,RNASE6,RNASE1,RNASE2,ANKRD31,SMG6,DROSHA,RAD1,PIWIL1,PLD4,DNA2,FANCM,HORMAD1,NCBP2,ERCC3,MGME1,MRE11,ENDOD1,ENDOV
GOBP_NUCLEOBASE_BIOSYNTHETIC_PROCESS	ADHD	0.00769116	0.00727029	0.290106	28	0.430259	brain	TWAS	c5	0.290106	1	DHODH,PPAT,PAICS,SHMT1,MTOR,PRTFDC1,ADA,CPS1,CMPK1,CAD,UMPS,APRT,CTPS1,GMPS
GOBP_NUCLEOBASE_CONTAINING_COMPOUND_TRANSPORT	ADHD	-9.54E-05	0.000943366	0.919414	178	0.637035	brain	TWAS	c5	0.919414	1	G3BP2,NUP54,FLOT1,DDX39B,POM121,POM121B,POM121C,SLC29A4,ABCC5,SENP2,THOC5,P2RX7,XPO1,KHSRP,SLC25A41,SLC25A23,SLC25A4,RBFOX1,MVP,DDX25,PNPT1,MRPL18,SLC35D1,CHTOP,SMG5,CASC3,SLC17A9,SLC29A2,THOC3,SLC25A33,ABCC6,SMG1,RANBP2,NPIPA1,NUP88,NUP107,SLC35E3,SIDT2,SLC33A1,NUP58,KPNB1,EPG5,SNUPN,NUP62,NUP85,SLC25A19,SLC35B3,SLC35A5,SIDT1,CR1,ABCC11,RIPK1,EIF5AL1,NUP205,NUP50,HNRNPA1L2,SLC35C1,SEH1L,PEG10,PCID2,UPF3A,NCBP2,FYTTD1,SLC35A3,SLC25A52,SLC19A1,MCM3AP,MYO1C,SMG6,SLC28A2,RAN,AGFG1,SLC29A3,NUP42,XPO5,SLC29A1,SLC35B2,POLDIP3,SSB,LRPPRC,LRRC8C,NUP93,NUP210,RFTN2,MAGOHB,MX2,THOC7,NDC1,SLC25A36,SLC25A17,NSUN2,NUP160,POM121L2,EIF5A2,TST,NUP35,SLC25A24,SLC35A1,RANBP17,NUP133,XPOT,NPAP1,PARP11,CETN3,SLC35B1,RBM8A,POLR2D,ABCC4,UPF2
GOBP_NUCLEOBASE_CONTAINING_SMALL_MOLECULE_BIOSYNTHETIC_PROCESS	ADHD	0.000447962	0.00668631	0.946584	31	0.40395	brain	TWAS	c5	0.946584	1	UCKL1,PGM2,NT5E,ADAL,PRTFDC1,DTYMK,ADA,ADA2,PNP,ADK,DHFR2,APRT,TK2
GOBP_NUCLEOBASE_CONTAINING_SMALL_MOLECULE_CATABOLIC_PROCESS	ADHD	0.00577154	0.00694623	0.406037	29	0.506565	brain	TWAS	c5	0.406037	1	DERA,UPP1,ADAL,UPB1,CDADC1,UPP2,CDA,ADA,APOBEC3A,APOBEC3C,APOBEC3D,APOBEC3F,APOBEC3G,ADA2,PNP,ENPP4
GOBP_NUCLEOBASE_METABOLIC_PROCESS	ADHD	0.000357336	0.00553143	0.948492	46	0.1938	brain	TWAS	c5	0.948492	1	DPYSL4,DHODH,PPAT,PAICS,CRMP1,SHMT1,MTOR,ALDH6A1,PRTFDC1,CDA,ADA,ACP3,CPS1,TYMS,KDM1A,TYMP,CMPK1,GMPR2,DPYSL5,CAD,ADK,UMPS,APRT,CTPS1,GMPS
GOBP_NUCLEOLAR_LARGE_RRNA_TRANSCRIPTION_BY_RNA_POLYMERASE_I	ADHD	-0.000153665	0.00099361	0.877095	23	0.434442	brain	TWAS	c5	0.877095	1	ERCC6,PWP1,TAF1B,ERCC2,MTOR,NOP53,PIH1D1,NCL,SMARCB1,SMARCA4,GTF2H5,DDX11
GOBP_NUCLEOLUS_ORGANIZATION	ADHD	-0.000132649	0.000994491	0.89389	21	0.701374	brain	TWAS	c5	0.89389	1	RPS19,SMARCA5,USP36,RRN3,BEND3,SIRT2,RRP8,EMG1,POLR1B,DDX11
GOBP_NUCLEOSIDE_BISPHOSPHATE_BIOSYNTHETIC_PROCESS	ADHD	-0.000192	0.0046504	0.967067	63	0.51369	brain	TWAS	c5	0.967067	1	HACD1,ACACB,ACACA,PAPSS1,ACSL1,PDK2,SNCA,ACSL5,PPCS,ELOVL1,GCDH,PANK4,ACSF3,ACSL3,ACSBG1,PPCDC,SLC35B3,PDHB,DCAKD,HACD2,ELOVL5,HSD17B12,MLYCD,ELOVL2,ACAT1,ACLY,COASY,PDHX,ACSL6,DIP2A,ELOVL7,TECR,ELOVL4,ACSS2,PPT1,PDK1,DLD,SLC25A16,PANK2,MPC2
GOBP_NUCLEOSIDE_BISPHOSPHATE_CATABOLIC_PROCESS	ADHD	3.04E-05	0.0101586	0.997611	20	0.591263	brain	TWAS	c5	0.997611	1	FITM2,SUCLA2,MLYCD,ACAT1,ACOT7,SUCLG2,SUCLG1,NUDT7,NUDT19,NUDT8
GOBP_NUCLEOSIDE_BISPHOSPHATE_METABOLIC_PROCESS	ADHD	-0.000160675	0.00329124	0.961064	140	0.185733	brain	TWAS	c5	0.961064	1	HACD1,ACACB,MVK,ACACA,PAPSS1,AADAT,TDO2,SULT1B1,ACSL1,PDK2,ACSF2,SULT1A4,ACSM5,SNCA,GPAM,ACSL5,PMVK,OGDH,PPCS,ELOVL1,HMGCS1,GCDH,DGAT2,SULT1C4,ACSM1,PANK4,MVD,ACSF3,ACSL3,ACSBG1,PPCDC,SLC35B3,SULT1A2,SULT1A1,ACOT1,ACOT2,ACOT4,ACOT6,DLST,PDHB,DCAKD,ENPP1,HACD2,ELOVL5,ACOT8,FITM2,THEM5,HSD17B12,SUCLA2,MLYCD,ELOVL2,ACAT1,TPST2,ACLY,COASY,SULT2B1,PDHX,ACSL6,ACOT12,DIP2A,SUCLG2,SUCLG1,HSD17B4,ELOVL7,TECR,OXSM,ELOVL4,FAR1,ACSS2,PPT1,NUDT7,ACOT11,PDK1,NUDT19,DLD,SLC25A16,MCCC2,NUDT8,PANK2,FAR2,MPC2,MCEE
GOBP_NUCLEOSIDE_CATABOLIC_PROCESS	ADHD	0.00577154	0.00694623	0.406037	29	0.506565	brain	TWAS	c5	0.406037	1	DERA,UPP1,ADAL,UPB1,CDADC1,UPP2,CDA,ADA,APOBEC3A,APOBEC3C,APOBEC3D,APOBEC3F,APOBEC3G,ADA2,PNP,ENPP4
GOBP_NUCLEOSIDE_DIPHOSPHATE_BIOSYNTHETIC_PROCESS	ADHD	0.00463779	0.00895203	0.604409	18	0.89923	brain	TWAS	c5	0.604409	1	DHODH,AK2,AK4,AK5,DTYMK,CMPK1,CAD,GUK1,UMPS
GOBP_NUCLEOSIDE_DIPHOSPHATE_METABOLIC_PROCESS	ADHD	-0.00123975	0.00379825	0.744122	103	0.424228	brain	TWAS	c5	0.744122	1	OGDHL,DHODH,NME5,P2RX7,SLC4A4,AK2,NUDT9,INSR,ENTPD6,LRGUK,PGM1,AK4,ENTPD1,PGAM1,PFKP,PFKL,GCK,OGDH,ACTN3,NME7,NME6,HK2,ENO3,MTOR,EP300,HKDC1,HK1,NT5E,ENTPD7,PSEN1,ENTPD5,PFKFB2,ENTPD3,SIRT6,RPTOR,FOXK2,GPI,MLST8,ARNT,MAGI3,PFKM,AK5,NME4,JMJD8,DTYMK,GPD1,AK7,CARD11,FOXK1,NCOR1,FLCN,NME9,MLXIPL,PRKAA1,EIF6,RRM1,NME1,NME2,CMPK1,ALDOC,GIT1,CAD,GAPDH,TPI1,GUK1,NUDT7,AK9,PRKAA2,UMPS,CBFA2T3,BPGM,TIGAR,NUPR1,DLG1,NUDT5
GOBP_NUCLEOSIDE_METABOLIC_PROCESS	ADHD	0.000343186	0.000977322	0.725476	70	0.57421	brain	TWAS	c5	0.725476	1	UCKL1,NME5,PGM2,DERA,NT5C2,NT5C3A,ATIC,GNMT,DNPH1,NT5E,UPP1,ADAL,PRTFDC1,UPB1,CDADC1,NME4,UPP2,DTYMK,ICMT,CDA,ADA,ACP3,APOBEC3A,APOBEC3C,APOBEC3D,APOBEC3F,APOBEC3G,PTGDR,NT5C1A,MACROD2,TYMP,ADA2,PNP,ENPP4,ADK,DHFR2,APRT,TK2
GOBP_NUCLEOSIDE_MONOPHOSPHATE_BIOSYNTHETIC_PROCESS	ADHD	0.0046337	0.00529604	0.381608	51	0.921137	brain	TWAS	c5	0.381608	1	DHODH,UCKL1,PPAT,PAICS,DCK,DCTD,SHMT1,ATIC,ADSL,UPP1,ADSS2,UPP2,PFAS,CDA,ADA,TYMS,AMPD3,IMPDH1,CMPK1,CAD,DUT,ADK,ADSS1,UMPS,APRT,AMPD2,TK2,GMPS
GOBP_NUCLEOSIDE_MONOPHOSPHATE_CATABOLIC_PROCESS	ADHD	0.00390765	0.00649006	0.547109	32	0.809799	brain	TWAS	c5	0.547109	1	NT5C2,DNPH1,NT5E,UPP1,NT5C,PRTFDC1,UPB1,UPP2,ADA,AMPD3,NT5C1A,TYMP,NT5M,PNP
GOBP_NUCLEOSIDE_MONOPHOSPHATE_METABOLIC_PROCESS	ADHD	0.000265206	0.0041018	0.948448	85	0.828286	brain	TWAS	c5	0.948448	1	DHODH,UCKL1,PPAT,PAICS,DCK,AK2,DCTD,NT5C2,LRGUK,AK4,NT5M,SHMT1,ATIC,ADSL,DNPH1,NT5E,UPP1,NT5C,PRTFDC1,ADSS2,UPB1,MAGI3,AK5,UPP2,DTYMK,PFAS,CDA,ADA,AK7,CARD11,TYMS,AMPD3,NT5C1A,IMPDH1,TYMP,CMPK1,GMPR2,CAD,GUK1,PNP,AK9,DUT,ADK,ADSS1,UMPS,APRT,AMPD2,TK2,DLG1,GMPS
GOBP_NUCLEOSIDE_PHOSPHATE_BIOSYNTHETIC_PROCESS	ADHD	4.95E-05	0.000559014	0.929426	266		brain	TWAS	c5	0.929426	1	HACD1,DHODH,ACACA,ATP5F1D,NDUFA3,UCKL1,NDUFB5,NME5,NDUFA2,PPAT,PAICS,PAPSS1,GUCY1A1,GUCY1B1,NDUFC1,ATP5PO,LDHC,GUCY2C,DCK,NPPA,HPCA,AK2,MTCO2P12,NADK,PANK4,PARP9,ADCY5,HACD2,DCTD,ACSL1,PARP1,GUK1,SDHA,ATP5MK,AK4,ATP5MC1,PDK2,NME1,NME2,QPRT,SPHK2,ASPDH,SNCA,NDUFV2,ACSL5,ATP5MC2,CTPS1,PPCS,ELOVL1,NDUFV3,ADCY10,MPC2,NME7,FLCN,SHMT1,PRPSAP2,GCDH,NMNAT1,DMAC2L,NME6,ATIC,SLC25A12,PDK1,NDUFA5,ADSL,NDUFA6,TREM2,GUCA1A,GUCA1B,SLC35B2,APRT,ACSF3,VPS9D1,ACSL3,ATP5F1A,ACSBG1,UPP1,PPCDC,ATP5MC3,SLC35B3,PDHB,DCAKD,UMPS,ELOVL5,ADCY9,NDUFS4,ADSS2,NDUFB10,HSD17B12,NAMPT,GARS1,MLYCD,AK5,ELOVL2,NME4,ACAT1,PID1,UPP2,DTYMK,NDUFA12,ATP5F1C,NDUFB2,ACLY,COASY,GUCY2D,PFAS,CDA,PINK1,PDHX,ACSL6,ADA,PTGIS,ATP5PD,PRPSAP1,AFMID,DIP2A,NDUFS2,SDHC,AK7,NDUFB3,MTHFD1,KMO,NADSYN1,ADORA2B,TYMS,RCVRN,ELOVL7,NDUFS1,NDUFA10,AMPD3,NUDT12,NDUFS5,PPT1,NME9,NMNAT3,SDHB,TECR,KYNU,NOS1,SLC5A8,ELOVL4,NDUFA7,IMPDH1,HAAO,ACSS2,ADCY6,H19,RRM1,NDUFB1,CMPK1,ATP5MJ,ADSS1,ADCY4,NOS2,CAD,PNP,ATPSCKMT,DLD,ADCY2,AK9,KARS1,DUT,ADK,NAXD,ADCY3,SLC25A16,GUCA1C,NDUFV1,NDUFS8,ADCY1,PANK2,NDUFA9,AMPD2,ATP5PB,NADK2,NDUFC2,GMPS
GOBP_NUCLEOSIDE_PHOSPHATE_CATABOLIC_PROCESS	ADHD	-0.00180308	0.00416145	0.664811	96	0.83158	brain	TWAS	c5	0.664811	1	UNG,DERA,NUDT9,ENTPD6,NT5C2,ENTPD1,PDE9A,PDE4C,ITPA,DNPH1,PDE10A,NUDT13,NT5E,UPP1,NEIL1,TDG,NT5C,PDE7B,ENTPD5,ENPP1,PRTFDC1,ENTPD3,FITM2,ADA,UPB1,PDE8B,SUCLA2,NUDT15,MLYCD,PDE2A,NUDT3,ACAT1,UPP2,SMUG1,SUCLG2,SUCLG1,SAMHD1,AMPD3,NUDT12,NT5C1A,PDE8A,SMPDL3A,TYMP,NT5M,SARM1,PNP,NUDT7,DUT,NUDT4,NUDT19,NUDT8,NUDT4B,NUDT17,NUDT5
GOBP_NUCLEOSIDE_TRIPHOSPHATE_BIOSYNTHETIC_PROCESS	ADHD	0.00012366	0.000967784	0.898326	97	0.962821	brain	TWAS	c5	0.898326	1	ATP5F1D,NDUFA3,UCKL1,NDUFB5,NME5,NDUFA2,ATP5MF,NDUFC1,ATP5PO,LDHC,PARP1,SDHA,ATP5MK,AK4,NDUFV2,ATP5MC2,NDUFV3,NME7,DMAC2L,NME6,SLC25A12,NDUFA5,NDUFA6,VPS9D1,ATP5F1A,ATP5MC3,NDUFS4,NDUFB10,ATP5PB,AK5,NME4,PID1,TREM2,DTYMK,NDUFA12,ATP5F1C,NDUFB2,PINK1,SPHK2,NDUFS2,SDHC,AK7,NDUFB3,TYMS,NDUFS1,NDUFA10,NDUFS5,CTPS1,NME9,SDHB,NDUFA7,IMPDH1,NME1,NME2,NDUFB1,CMPK1,FLCN,ATP5MJ,CAD,ATPSCKMT,AK9,ADK,ATP5MC1,NDUFV1,NDUFS8,NDUFA9,H19,NDUFC2
GOBP_NUCLEOSIDE_TRIPHOSPHATE_METABOLIC_PROCESS	ADHD	-1.90E-06	0.000938611	0.998382	196	0.97155	brain	TWAS	c5	0.998382	1	OGDHL,PARG,EFL1,ATP5F1D,NDUFA3,UCKL1,MFN1,NDUFB5,NME5,NDUFA2,NDUFC1,ATP5PO,LDHC,P2RX7,AK2,MTCO2P12,NADK,PARP1,SDHA,INSR,NDUFA7,ATP5MK,PGM1,AK4,NDUFV2,PFKP,NDUFV3,PFKL,GCK,OGDH,ATP5MC2,ACTN3,NDUFV1,NDUFS8,ATP1B1,NME7,NMNAT1,MTOR,ABCC6,DMAC2L,NME6,HK2,SLC25A12,CTNS,ENO3,NDUFA5,ITPA,EP300,NDUFA6,CBFA2T3,VPS9D1,ATP5F1A,HKDC1,HK1,NT5E,PGAM1,ENTPD7,OLA1,ATP5MC3,PFKFB2,ENPP1,ENTPD3,NDUFS4,SIRT6,ATP5IF1,RPTOR,FOXK2,GPI,NDUFB10,MLST8,ARNT,PFKM,RHOQ,HTR2A,NUDT15,AK5,NME4,JMJD8,PID1,TREM2,DTYMK,NDUFA12,ATP5F1C,NDUFB2,PINK1,SPHK2,ADA,GPD1,NDUFS2,SDHC,AK7,NDUFB3,RAN,FIGNL1,MYH7,OPA1,NCOR1,FLCN,EIF6,SAMHD1,ATP5MF,FIS1,TYMS,NDUFS1,NDUFA10,NDUFS5,CTPS1,NME9,TSPO,SDHB,MLXIPL,LRRK2,HSPA1B,SMPDL3A,IMPDH1,PRKAA1,NME1,NME2,NDUFB1,CMPK1,ATP5MJ,ALDOC,GIT1,CAD,GAPDH,TPI1,ATPSCKMT,BEND3,AK9,DUT,ADK,ATP5MC1,PRKAA2,MYH3,BPGM,TIGAR,NDUFA9,H19,NUPR1,NDUFC2,NUDT5
GOBP_NUCLEOSOME_ASSEMBLY	ADHD	3.99E-05	0.000985456	0.967713	47	0.139205	brain	TWAS	c5	0.967713	1	BRD2,HMGB2,SMARCA5,H3-3A,H1-9P,NAP1L5,TSPYL4,ASF1A,H4C2,H1-2,H4C3,H2BC4,H2BC5,H4C4,H3C6,H1-3,H4C8,DNAJC9,BAZ1A,H3C3,H2BC10,NAA60,CHAF1A,NAP1L1,HP1BP3,GRWD1,PADI4,KAT6B,SMYD3,TSPYL6,SART3,TSPY26P,H1-0,NAP1L4
GOBP_NUCLEOSOME_ORGANIZATION	ADHD	5.42E-06	0.000979207	0.995586	61	0.121973	brain	TWAS	c5	0.995586	1	BRD2,LIN54,HMGB2,SMARCA5,H3-3A,H1-9P,RNF8,NAP1L5,TSPYL4,ASF1A,YEATS4,DNAJC9,GRWD1,RUVBL2,BAZ1A,H4C2,H3C3,H1-2,H4C3,H2BC4,H2BC5,H4C4,H3C6,H1-3,H2BC10,H4C8,SMARCD3,NAA60,CHAF1A,SMARCB1,NAP1L1,SMARCD2,SMARCA4,HP1BP3,DMAP1,MCM3AP,ZNHIT1,PADI4,KAT6B,SMYD3,TSPYL6,SART3,PCID2,TSPY26P,H1-0,RUVBL1,NAP1L4
GOBP_NUCLEOTIDE_EXCISION_REPAIR	ADHD	-0.000332287	0.000974148	0.733024	84	0.543581	brain	TWAS	c5	0.733024	1	ERCC6,ACTB,RPA3,UVSSA,GTF2H1,SLC30A9,PNKP,POLD1,XAB2,ERCC4,ERCC2,ERCC1,RPA2,PBRM1,POLE,FAN1,SMARCD3,HMGN1,GTF2H4,BRIP1,SMARCB1,ERCC5,RAD52,SMARCD2,SMARCA4,POLD3,BCL7A,GTF2H3,DDB2,DPF1,RNF111,POLR2I,ERCC8,LIG4,USP45,BRCA2,ATXN3,POLL,GTF2H2C,GTF2H2,POLK,RPA1,GTF2H5,MMS19,ERCC3
GOBP_NUCLEOTIDE_PHOSPHORYLATION	ADHD	-0.000486037	0.00453111	0.914577	77	0.654792	brain	TWAS	c5	0.914577	1	OGDHL,NME5,P2RX7,SLC4A4,INSR,NT5C2,PGM1,AK4,PFKP,PFKL,GCK,OGDH,ACTN3,NME7,NME6,HK2,ENO3,MTOR,EP300,HKDC1,HK1,PNKP,PGAM1,PFKFB2,SIRT6,RPTOR,FOXK2,GPI,MLST8,ARNT,PFKM,AK5,NME4,JMJD8,GALK1,GPD1,AK7,NCOR1,FLCN,HTR2A,NME9,MLXIPL,PRKAA1,EIF6,NME1,NME2,CMPK1,ALDOC,GIT1,GAPDH,TPI1,AK9,PRKAA2,CBFA2T3,BPGM,TIGAR,NUPR1
GOBP_NUCLEOTIDE_SALVAGE	ADHD	0.00486902	0.00789809	0.537577	23	0.903048	brain	TWAS	c5	0.537577	1	UCKL1,DCK,ADSL,UPP1,UPP2,CDA,ADA,AMPD3,ADK,APRT,AMPD2
GOBP_NUCLEOTIDE_TRANSMEMBRANE_TRANSPORT	ADHD	-0.00396431	0.0107941	0.71342	15	0.978709	brain	TWAS	c5	0.71342	1	SLC25A41,SLC25A4,SLC17A9,SLC25A33,SLC25A17,SLC35B3,SLC25A52,SLC19A1,LRRC8C,SLC25A36,ABCC4
GOBP_NUCLEOTIDE_TRANSPORT	ADHD	-0.00350226	0.0060562	0.563066	40	0.875799	brain	TWAS	c5	0.563066	1	ABCC5,P2RX7,SLC25A41,SLC25A23,SLC25A4,SLC17A9,SLC25A33,ABCC6,SLC33A1,SLC25A17,EPG5,SLC25A19,SLC35B3,CR1,ABCC11,SLC25A52,SLC19A1,LRRC8C,SLC25A36,SLC25A24,ABCC4
GOBP_NUCLEUS_LOCALIZATION	ADHD	0.000689452	0.00777119	0.929305	27	0.747245	brain	TWAS	c5	0.929305	1	BIN1,DOCK7,DCTN1,SUN1,MTOR,NUDC,SLC9A3R1,KIF25,TRIM58,CDC42,CLMN,SYNE3,SYNE2,SUN2,SLIT1,NTN1
GOBP_NUCLEUS_ORGANIZATION	ADHD	0.000248163	0.000968357	0.797741	104	0.756966	brain	TWAS	c5	0.797741	1	RPS19,NSFL1C,HMGB2,NUP54,PRKCB,SMARCA5,H3-3A,NEMP1,BIN1,PYGO2,BANF1,USP36,CHMP6,DCTN1,SUN1,PRKCA,RRN3,NECTIN2,DMPK,NUP107,ZPR1,SUN2,WBP2NL,CHMP1A,TSSK6,SYNE1,ANKLE2,ZMPSTE24,KDM3A,CHMP3,RCC1,NUP205,PDCD6IP,BEND3,USPL1,CELF3,CHMP2A,NUMA1,LEMD2,CTDNEP1,SEH1L,SELENOF,SIRT2,VPS4A,AGFG1,WDR73,VPS4B,NUP93,TMEM43,RRP8,VRK1,NDC1,REEP3,CHMP4A,IRAG2,EMG1,CHMP4B,NUP35,POLR1B,NUP133,CDK1,UBXN2A,ATXN7,LEMD3,LPIN1,DDX11,PARP11,UBE2I,SRPK1
GOBP_N_ACETYLGLUCOSAMINE_METABOLIC_PROCESS	ADHD	0.0144975	0.010146	0.153037	15	0.807826	brain	TWAS	c5	0.153037	1	GNPDA2,EXTL2,CHST3,AMDHD2,CHST1,MGAT3,CHST6,CHST5,GNPDA1,CHST2,NAGK
GOBP_N_GLYCAN_PROCESSING	ADHD	-0.0045033	0.0098644	0.648016	26	0.709239	brain	TWAS	c5	0.648016	1	ST8SIA6,MGAT4B,MAN2A1,ST8SIA5,MAN1A2,MGAT4A,GANC,PRKCSH,GANAB,GNPTAB,FUT8,MAN2A2,ST8SIA1,GNPTG,ST8SIA3
GOBP_ODONTOGENESIS_OF_DENTIN_CONTAINING_TOOTH	ADHD	0.00511432	0.0061264	0.40383	48	0.607716	brain	TWAS	c5	0.40383	1	BSG,ODAPH,CTNNA1,MSX1,RUNX2,PERP,NGFR,DLX3,BMP7,FGF10,APCDD1,SERPINE1,HTRA1,BMP4,BCL2L11,CTNNB1,SMO,RELT,LRP4,ROGDI,BMPR1A,NECTIN1,GLI2,STIM1,ACVR2B,SCN5A,SMPD3,KLK5,LAMA5,CFTR,ACVR2A,TRAF6,SOSTDC1,WNT6,TCIRG1,HDAC2,CCDC154
GOBP_OLEFINIC_COMPOUND_BIOSYNTHETIC_PROCESS	ADHD	0.00184449	0.00755912	0.807224	23	0.42259	brain	TWAS	c5	0.807224	1	REST,DGKQ,CLCN2,STARD3,H6PD,FSHB,WNT4,DKK3,CACNA1H,AKR1C3
GOBP_OLEFINIC_COMPOUND_METABOLIC_PROCESS	ADHD	0.00033921	0.000942596	0.718946	159	0.395117	brain	TWAS	c5	0.718946	1	CYP2E1,GPX4,CYP2G1P,LIPE,RDH13,CYP3A5,REST,CYP2U1,DGKQ,CLCN2,ADH1B,ABHD12,RDH5,HSD17B6,SDR9C7,RDH16,GSTA1,ELOVL5,CBR1,STARD3,GSTP1,DGAT2,GPX1,H6PD,ALOX15,ALDH1A3,EPHX1,CYP2D6,CYP2D7,CYP4F3,CYP4F12,CYP4F11,BCO2,CYP11A1,CYP1A1,FADS1,FSHB,MGLL,DAGLB,ABHD6,ACOT8,CYP46A1,DHRS7,PLA2G4B,ELOVL2,ALOX12,ALOX15B,ALOXE3,WNT4,ALDH1A2,PLA2G4C,AKR1C1,AKR1C2,AKR1C3,ELOVL1,PTGIS,RETSAT,ALOX5,PNPLA2,CYP1B1,GSTM2,ALDH8A1,CYP2J2,RDH11,RDH12,ACAA1,SCP2,FAAH,CYP4A11,CYP4A22,DHRS4,DHRS4L2,DHRS4L1,SRD5A1,PLB1,ABCA4,EDNRB,CYP4F2,DKK3,RBP4,CYP2C19,CYP2C8,AKR1B1,CYP27C1
GOBP_OLIGODENDROCYTE_DEVELOPMENT	ADHD	0.00764576	0.00789839	0.333037	31	0.282133	brain	TWAS	c5	0.333037	1	NKX6-2,ZNF488,EIF2B5,PRDM8,TLR2,ERCC2,CNTN2,EIF2B2,KCNJ10,ASPA,TPPP,B4GALT5,CNTNAP1,B4GALT6,ID4,PTEN,HDAC11,SOX10,EIF2B3,EIF2B1,TENM4,WASF3
GOBP_OLIGODENDROCYTE_DIFFERENTIATION	ADHD	0.00352053	0.005698	0.536672	61	0.380783	brain	TWAS	c5	0.536672	1	BNIP3,NKX6-2,ZNF488,NKX6-1,EIF2B5,OLIG2,WDR1,PRDM8,TLR2,SOX1,ERBB2,CNP,CNTNAP1,SLC8A3,ERCC2,MTOR,CNTN2,SLC45A3,EIF2B2,DUSP15,KCNJ10,ASPA,TPPP,B4GALT5,CTNNB1,IL34,BOK,CDKN2C,MDK,B4GALT6,ID4,TMEM98,PTEN,HDAC11,ZNF365,VTN,SOX10,NF1,EIF2B3,DAAM2,TSPAN2,OPALIN,EIF2B1,HDAC2,TENM4,PTN,WASF3
GOBP_OLIGOPEPTIDE_TRANSPORT	ADHD	0.0109553	0.00796574	0.169036	21	0.490482	brain	TWAS	c5	0.169036	1	ABCC5,SLC7A11,SLC15A2,SLC15A4,MGST1,SLC15A3,SLC9A3R1,SLC25A39,SLC13A3,ABCC1,ABCC4
GOBP_OLIGOSACCHARIDE_BIOSYNTHETIC_PROCESS	ADHD	0.0074313	0.0113067	0.511023	20	0.748408	brain	TWAS	c5	0.511023	1	ST3GAL6,ST3GAL4,B3GALT5,B3GALT1,B3GALT4,FUT3,FUT5,FUT2,FUT1,FUT9,FUT8,FUT4
GOBP_OLIGOSACCHARIDE_LIPID_INTERMEDIATE_BIOSYNTHETIC_PROCESS	ADHD	-0.00136093	0.00796128	0.864269	27	0.369597	brain	TWAS	c5	0.864269	1	ALG3,SRD5A3,ALG14,ALG6,ALG12,RFT1,ALG10B,ALG10,ALG8,ALG11,ALG1,DPAGT1,NUS1
GOBP_OLIGOSACCHARIDE_METABOLIC_PROCESS	ADHD	0.00315938	0.00509582	0.535262	56	0.477574	brain	TWAS	c5	0.535262	1	ST8SIA6,GBA3,IDUA,ST3GAL6,MANBA,ST3GAL4,GM2A,NEU3,MOGS,ST8SIA5,MAN2C1,B3GALT5,B3GALT1,B3GALT4,NEU4,MGAM,FUT3,FUT5,FUT2,FUT1,FUT9,HEXB,ST6GALNAC3,NAGA,ST6GAL2,FUT8,CTBS,ST8SIA1,ST8SIA3,FUT4,GAA
GOBP_ONE_CARBON_METABOLIC_PROCESS	ADHD	8.29E-05	0.000980487	0.932586	65	0.735805	brain	TWAS	c5	0.932586	1	MTHFR,ALDH1L2,ALDH1L1,SHMT1,MTHFD2,CA4,GNMT,DHFR,MTHFD1L,MAT2B,MTHFS,CA11,MTHFD1,MAT2A,TYMS,SFXN1,CA10,CA12,SFXN3,DHFR2,MAT1A,CA14,CA5A
GOBP_OOCYTE_DIFFERENTIATION	ADHD	-0.00011682	0.000699995	0.867459	68		brain	TWAS	c5	0.867459	1	ZP3,H3-3A,TUT4,LGR5,INSL3,CDC25B,TUBB8,TDRD5,MEIOC,TRIP13,TDRKH,ZGLP1,CTNNB1,ATM,YBX2,WNT4,SIRT2,AURKC,RPS6KA2,TDRD10,BCL2,SOHLH2,BRCA2,PLD6,REC8,YTHDC2,TDRD6,PDE3A
GOBP_OOCYTE_MATURATION	ADHD	0.0048265	0.00791949	0.542229	24	0.353794	brain	TWAS	c5	0.542229	1	BNC1,H3-3A,TUT4,INSL3,CDC25B,TUBB8,TRIP13,AURKA,SIRT2,RPS6KA2,BRCA2,REC8,PDE3A
GOBP_OOGENESIS	ADHD	-0.000114917	0.000695678	0.868796	103		brain	TWAS	c5	0.868796	1	ZP3,POMZP3,BMPR1B,H3-3A,TUT4,LGR5,PAQR8,INSL3,IHO1,CDC25B,NANOS1,PAQR7,TUBB8,TDRD5,MEIOC,AMH,TRIP13,DDX20,HORMAD1,TDRKH,TNFAIP6,ZGLP1,CTNNB1,ATM,YBX2,WNT4,MDK,SIRT2,AURKC,HEXB,RPS6KA2,PTX3,TDRD10,BCL2,SOHLH2,MEI4,BRCA2,TAF4B,PLD6,REC8,ERCC1,YTHDC2,METTL3,PDE3A,FMN2,IHH,TDRD6,PTN,PANX1
GOBP_OPSONIZATION	ADHD	0.00461489	0.0079608	0.562116	20	0.811568	brain	TWAS	c5	0.562116	1	C4B,SPON2,PLA2G5,PTX3,MYO18A,COLEC11
GOBP_ORGANELLE_DISASSEMBLY	ADHD	0.000734937	0.0035018	0.833766	121	0.875101	brain	TWAS	c5	0.833766	1	USP30,PLK5,STING1,SQSTM1,WIPI2,PARL,ATG7,ASCC2,CAMKK2,DENR,MFN2,VPS13D,LRBA,FBXW7,SLC25A4,VPS13C,TRIP4,ATG2A,CERS1,USP36,HK2,DDRGK1,SPATA33,ATG12,WIPI1,EIF2D,PELO,ATG5,ATP5IF1,WDR45B,ATG14,TSC2,ASCC3,NEDD9,PLAAT3,PRKN,ATG4B,RETREG3,ATG13,MUL1,PINK1,UFC1,PLIN3,MAP1LC3B,CTTN,FIS1,PNPLA2,TOMM7,GFM2,SREBF2,RRP7A,TSPO,ATP13A2,BNIP3,KIF19,FBXO7,PRKAA1,RIMOC1,MAP1LC3A,SNX7,ATG2B,VRK1,GBF1,KLC1,FBXL4,HAX1,CDK1,RETREG1,TEX264,PRKAA2,MTIF3,ULK2,RETREG2,ATG9A,TIGAR,PARK7,OPTN,PLAAT1,CTSK,UFL1
GOBP_ORGANELLE_FUSION	ADHD	-0.00259269	0.00308037	0.399966	148	0.451902	brain	TWAS	c5	0.399966	1	USP30,PIP4K2B,DOC2B,TRARG1,PLEKHM1,GOSR2,AKT2,GRIK5,OMA1,MFN1,USO1,STX1A,RCC1L,CPLX1,TMEM175,PARL,VPS8,TBC1D4,MFN2,SNAP47,YIPF7,CHCHD3,STX4,SNCA,ZDHHC6,PLD6,MIEF2,RAB8A,RAB3A,ANXA2,VPS16,STX16,CHMP1A,SYT4,SNAP23,YIPF4,CLN3,STX7,CHMP3,SOX30,THG1L,VPS39,SNAP29,VPS41,VAMP1,PCDHGA3,CHMP2A,BAK1,MFF,PID1,SYT13,PRKN,VPS33A,STX6,CPLANE2,ATP13A2,MTCH2,PLA2G5,MUL1,VAMP2,STX8,STX2,SPHK1,VPS4A,BNIP1,VAMP4,MIEF1,VPS11,OPA1,CAV2,FIS1,ADCK1,RUBCNL,BNIP3,SYT9,TGFBRAP1,TOM1,VTI1B,PIP4K2A,RAB8B,CHMP4A,STXBP6,IRAG2,GOSR1,CHMP4B,VAV3,RAB39A,CDK1,ANKRD27,ARL8B,CYP26C1,STX3,YIPF5,VPS33B,NKD2,C2CD5,VAMP3,SEC22B
GOBP_ORGANELLE_TRANSPORT_ALONG_MICROTUBULE	ADHD	-0.00263607	0.00452493	0.560186	68	0.276419	brain	TWAS	c5	0.560186	1	AP3B2,MAPT,UCHL1,BORCS7,BLOC1S1,DTNBP1,KIF13A,SUN1,MREG,BLOC1S3,KXD1,BORCS8,BICD1,KIFAP3,BLOC1S5,WASF1,ARHGAP21,AP3D1,BICDL1,AP3S2,AP3B1,BICDL2,KIF28P,TRIM58,MAP1B,HSBP1,RHOT2,TRAK1,CDC42,RAB6A,BLOC1S2,KIF3A,TRAK2,SYNE2,OPA1,FYCO1,HAP1,LRPPRC,RASGRP1,BORCS5,KIF3B,DYNC1I1,RHOT1,CLN3,HIF1A,ACTR10
GOBP_ORGANIC_ACID_BIOSYNTHETIC_PROCESS	ADHD	7.72E-05	0.000400684	0.847254	315		brain	TWAS	c5	0.847254	1	CYP2E1,HACD1,MALRD1,ACACA,GPX4,THNSL2,LIAS,HPGDS,MGST2,LDHC,PRMT3,GOT2,MTHFR,SCD5,KLHL25,CBR4,LIPG,OSBPL9,SCP2,HSD3B7,ACSM5,CRABP2,FASN,CBR1,CSAD,XBP1,CBS,PLOD2,GSTP1,SHMT1,FGFR4,PECR,GAD1,SLC25A12,APOC1,APOC2,ALOX15,ALDH1A3,ACSM1,PRXL2B,DEGS1,PYCR2,CYP2D6,ACSF3,SLC27A2,ACSBG1,MRI1,TECR,ILVBL,CYP4F11,CDO1,LIPH,CYP1A1,NLRC4,OSBP,FADS1,HOGA1,ERLIN1,GLS,FADS6,ATP2B4,SLC45A3,MGLL,CLN3,TRIB3,DAGLB,ABAT,HACD2,BCAT1,ELOVL5,SERINC3,ACOT8,BHMT2,BHMT,SERINC5,DHFR,SDS,SDSL,LIPI,ASL,PRKAB1,GGT5,UPB1,GGT1,ABHD2,CYP27A1,ALOX5AP,MECR,ASNS,OSBPL1A,ASNSD1,HSD17B12,SUCLA2,MLYCD,SLC27A5,ELOVL2,DECR2,STARD4,HSD17B8,PHGDH,ALOX12,ACADVL,ALOX15B,ALOXE3,MTHFD1L,PSPHP1,PSPH,ALDH1A2,ACLY,BRCA1,NAGS,NR1H3,PLA2G5,CES1,AMACR,BCAT2,APIP,ELOVL1,AKR1A1,PCBD1,PTGIS,OSBPL3,MTHFD1,CPS1,INSIG2,PIBF1,SCAP,ALOX5,GATD1,NOXRED1,OAT,UROS,ELOVL7,KMO,GLUD1,MGST3,MCAT,KYNU,GSTM4,GSTM2,GSTM1,MLXIPL,OXSM,ALDH8A1,ELOVL4,HAAO,PRKAA1,EIF6,ACOT4,ASAH2,ASAH2B,CYP4A11,CYP4A22,ABHD1,CAD,OSBPL2,NAIP,ABCD3,MTRR,SLC1A3,SRR,CASP1,AVPR1A,OSBPL6,PRKAA2,DHFR2,CYP2C8,ALDH18A1,SEPHS1,ADI1,LTC4S,RBP1,ACOT7,PARK7,CYP39A1,PAH,PRKAB2,AKR1C3,MTR,ACACB
GOBP_ORGANIC_ACID_CATABOLIC_PROCESS	ADHD	0.000165307	0.000485976	0.73374	302		brain	TWAS	c5	0.73374	1	ECHS1,AKT2,BCKDHA,FABP1,THNSL2,PM20D2,HADH,ETFDH,BDH2,QDPR,TDO2,GOT2,ACADS,PEX13,AADAT,ALDH1L2,PCCA,ACAA2,GNPDA2,ECHDC1,QPRT,CRYM,ACOX3,ACAT2,ALDH1L1,UROC1,DCXR,CSAD,ECH1,CBS,NAGK,MCEE,CYP26B1,SHMT1,SCLY,GCDH,PGD,HMGCL,AMT,IVD,ACSF3,SLC27A2,ETFBKMT,ILVBL,CYP4F3,CYP4F12,CYP4F11,ADTRP,CDO1,BCAT2,CPT1C,HOGA1,HIBCH,GLS,ATP2B4,HIBADH,ACADSB,OAT,PEX7,KYAT3,ACOT4,ALDH6A1,ABCD4,DLST,ACOX2,LPIN3,ABAT,DDO,ALDH5A1,ACOT8,LONP2,SDS,SDSL,ASPA,ABHD2,MTLN,ACOXL,AMDHD2,ETFA,CRABP1,HYKK,HNMT,ACADM,ALDH4A1,MLYCD,ASRGL1,DECR2,ACAT1,ACADVL,MTHFS,FAH,PON3,AMACR,TYSND1,ACOX1,AFMID,FTCD,HADHB,ABHD1,SORD,HMGCLL1,PCCB,HSD17B4,ENOSF1,GSTZ1,KMO,GLUD1,ACAD11,MCAT,KYNU,NOS1,ALDH8A1,DDAH2,ETFB,DBT,HAAO,CPT1B,ACAA1,XYLB,ECHDC2,SCP2,CPT2,FAAH,CYP4A11,SLC25A17,BCKDHB,CRYL1,PCK2,DDAH1,NOS2,PEX5,TST,MPST,GCAT,LDHD,NUDT7,ABCD3,MTRR,HDC,AMDHD1,PRODH,GLYATL2,NUDT19,CYP4F2,DLD,AKR1A1,GAD1,AKT1,GNPDA1,CYP26C1,CYP26A1,MAT1A,MCCC1,PHYH,PAH,LPIN2,LPIN1,AIG1,MCCC2,NUDT8,ECI2,HACL1,GCSH,BLMH,ACACB
GOBP_ORGANIC_ACID_TRANSMEMBRANE_TRANSPORT	ADHD	0.00416318	0.00362446	0.250707	115	0.370778	brain	TWAS	c5	0.250707	1	SLC29A4,ABCC5,SLC7A11,SLC38A7,SFXN2,ACSL1,SLC7A5P1,ACSL5,SLC38A10,SLC23A2,AKT2,SLC6A7,SLC36A1,SLC15A4,ABCC1,ARL6IP1,SLC38A3,SLC27A1,SLC25A12,THBS1,MPC1,SLC1A6,SLC6A1,CLN3,PSEN1,ABCD4,GFAP,KCNJ10,SLC13A3,SLC38A1,SLC38A2,SLC38A4,SLC25A29,SLC38A6,SLC38A11,SLC11A1,CD36,AGT,SLC25A38,SLC38A8,SLC27A5,SLC13A5,SLC16A11,SLC66A1,ARL6IP5,SLC43A2,RGS2,SLC6A6,SLC7A7,SLC7A8,SLC25A22,SLC19A1,SLC66A1L,SFXN1,SLC17A6,LRP2,SLC1A4,LRRC8C,SLC36A4,ITGB1,SLC5A8,SLC25A15,CPT1B,SLC25A18,SLC25A1,SLC1A7,CPT2,SFXN3,SLC5A6,SLC7A14,SLC25A30,SLC16A8,NTSR1,ABCD3,SLC43A1,SLC1A3,SLC7A9,SLC7A10,SLC16A10,AKT1,MPC2,EMB,RGS4
GOBP_ORGANIC_ACID_TRANSPORT	ADHD	0.00146315	0.00258784	0.571805	224	0.530426	brain	TWAS	c5	0.571805	1	FABP1,GABBR1,SLC29A4,ABCC5,SLC7A11,PLA2G12A,SLC38A7,GOT2,P2RX7,P2RX4,NPY5R,SLC10A4,SFXN2,ACSL1,ABCC3,CRABP2,SNCA,ACSL5,SLC38A10,SLC23A2,AKT2,SLC6A7,SLC36A1,NMUR2,PDPN,DTNBP1,SLC15A4,SFXN5,MAP2K6,ERFE,ABCC1,ARL6IP1,FABP3,SLC38A3,CYP4F2,SLC27A1,SLC25A12,THBS1,SLC51A,SLC27A2,ACSL3,MPC1,GIPC1,SLC1A6,SFXN4,SYT4,SLC9A3R1,LLGL2,SLC26A9,PSEN1,ABCD4,ABAT,KCNJ10,SERINC3,SLC13A3,ABCC11,SERINC5,SLC38A1,SLC38A2,SLC38A4,SLC25A29,SLC38A6,TRPV1,CTNS,SLC38A11,SLC11A1,CD36,SLC12A2,SLC27A6,AGT,SLC25A38,DRD2,ACE,SLC38A8,SLC27A5,CACNB4,SLC13A5,SLC16A11,SLCO1C1,SLCO1A2,SPX,SLC66A1,PLA2G5,PLA2G2C,ARL6IP5,SLC43A2,BDKRB2,SLC17A5,SLC6A6,SLC7A7,SLC7A8,FIS1,DRD4,SLC25A22,SLC19A1,KMO,SLC66A1L,SFXN1,SLC17A6,SLC6A17,LRP2,GRM7,SLC1A4,LRRC8C,SLC36A4,ITGB1,SLC5A8,SLC25A15,PRKAA1,CPT1B,SLC25A18,SLC25A1,SLC1A7,CPT2,TNFRSF11A,CYP4A11,SFXN3,SLC26A5,PROCA1,SLC5A6,SLC7A14,SLC25A30,SLC16A8,PLA2G6,NF1,NTSR1,IL1A,ABCD3,SLC43A3,SLC43A1,SLC1A3,SLC7A9,SLC7A10,CRABP1,SLC26A4,AVPR1A,SLC16A10,AKT1,EPRS1,SSTR4,MPC2,RBP1,EMB,SLC26A8,ATP8B1,AKR1C1,ABCC4,SLC6A1,RGS4
GOBP_ORGANIC_ANION_TRANSPORT	ADHD	-0.000916365	0.00237152	0.699198	264	0.640152	brain	TWAS	c5	0.699198	1	GABBR1,MTTP,ABCC5,SLC7A11,SLC39A8,PLA2G12A,SLC2A9,SLC38A7,P2RX7,P2RX4,NPY5R,MFSD10,SLC10A4,SLC25A41,SLC25A23,SFXN2,SLC25A4,SLCO2A1,SLC35B1,ABCC3,SNCA,SLC35D1,SLC38A10,SLC16A12,SLC4A11,SLC23A2,SLC6A7,SLC36A1,NMUR2,PDPN,DTNBP1,SLC15A4,SFXN5,NTSR1,SLC17A9,SLC26A1,SLC16A6,MAP2K6,RTBDN,ABCC1,ABCC6,ARL6IP1,SLC38A3,SLC4A5,MGST1,CYP4F2,SLC27A1,CA4,SLC25A12,SLC33A1,SLC66A1L,ABCC10,SLC35B2,SLC51A,MPC1,GIPC1,SLC1A6,SYT4,BEST1,SLC16A9,SLC9A3R1,SLC25A19,CYB5R1,SLC26A9,SLC35B3,CR1,ABAT,SLC25A39,GFAP,KCNJ10,SERINC3,SLC35C2,SLC13A3,SLC2A10,ABCC11,SERINC5,SLC38A1,SLC38A2,SLC38A4,SLC25A29,SLC38A6,TRPV1,CTNS,GLTPD2,SLC38A11,SLC11A1,CD36,SLC12A2,SLC27A6,AGT,SLC22A14,SLC25A38,DRD2,ASIC3,ACE,PLEKHA8,SLC38A8,SLC4A9,SLC27A5,CACNB4,SLCO3A1,SLC13A5,SLC16A11,SLCO1C1,SLCO1A2,SLC4A8,SLC66A1,PLA2G5,PLA2G2C,CES1,SLC35A3,ARL6IP5,SLC43A2,BDKRB2,SLC17A5,SLC6A6,SLC52A1,SLC7A7,SLC7A8,SLC4A7,DRD4,SLC25A22,SLC19A1,KMO,SFXN1,SLCO4C1,SLC2A14,SLC17A6,CYB5R2,SLC25A24,SLC6A17,SLC16A4,LRP2,GRM7,SLC1A4,LRRC8C,SLC36A4,ITGB1,SLC5A8,SLC25A15,PRKAA1,SLC25A18,SLC25A1,GLTP,SLC1A7,CYB5RL,TNFRSF11A,CYP4A11,SFXN3,NOS2,PROCA1,SLC5A6,SLC2A2,SLC25A30,SLC16A8,PLA2G6,NF1,SLC22A3,CFTR,IL1A,ABCB4,ABCD3,SLC35A1,SLC43A1,SLC1A3,SLC7A9,SLC7A10,SLC26A4,AVPR1A,SLC16A10,SSTR4,SLC52A3,MPC2,EMB,SLC26A8,ATP8B1,AKR1C1,ABCC4,SLC6A1,RGS4
GOBP_ORGANIC_CATION_TRANSPORT	ADHD	-8.83E-05	0.00098402	0.928482	54	0.452826	brain	TWAS	c5	0.928482	1	SLC29A4,ACTB,SNCA,SLC44A3,RALBP1,SLC22A1,SLC22A3,SLC5A7,TACR2,SLC16A9,SLC25A19,SLC25A26,SLC38A2,SEC14L1,SLC25A29,OXTR,AGT,ADORA3,SLC44A5,SLC44A2,P2RY1,SLC22A5,KCNB1,SLC7A8,SLC19A3,ATP13A3,STX1A,SLC35F3,CHRNA3,ADRA2B,SLC22A18
GOBP_ORGANIC_HYDROXY_COMPOUND_BIOSYNTHETIC_PROCESS	ADHD	0.000206033	0.000686486	0.76408	215		brain	TWAS	c5	0.76408	1	MVK,POR,CYP51A1,SRD5A3,REST,DGKQ,CLCN2,SLC7A11,NFKB1,TPH1,LDHC,QDPR,SEC14L2,MSMO1,LBR,ITPKB,CH25H,CD244,HSD17B7,ACAA2,OSBPL9,SCP2,HSD3B7,SNCA,FGF2,MAS1,PMVK,SPTLC3,ABCG1,PDXK,PNMT,ACLY,TM7SF2,HMGCS1,FGFR4,IP6K2,INSM1,PARK7,H6PD,CTNS,ALOX15,MVD,MC1R,OSBPL7,PNPO,SLC27A2,ISYNA1,PPIP5K1,IPMK,SPTSSA,CYB5R1,ABCG4,SC5D,MOXD1,ACOT8,PLTP,DHFR,ALDH2,PTAFR,ACER3,PLCG2,DDT,CYP27A1,GCH1,ARV1,PGP,PLEK,OSBPL1A,MALRD1,SNAI1,ADCYAP1R1,MBTPS1,SLC27A5,STARD4,IP6K3,ALOX12,ALOX15B,WNT4,APOB,P2RY6,SPTSSB,ERLIN1,CES1,P2RY1,DHCR7,SLC45A2,AMACR,SPHK2,PCBD1,SPHK1,LSS,CDH3,OSBPL3,CACNA1H,INSIG2,GPR37,PTH1R,SCAP,GATD1,TH,SPTLC2,OPN3,PPIP5K2,ITPKC,CYB5R3,GIPC1,CYB5R2,KL,WNT5A,CYP2R1,PRKAA1,RAB38,DHCR24,ASAH2,ASAH2B,PCK2,OSBPL2,NTSR1,CFTR,PRKAA2,ABCD3,NUS1,HDC,DKK3,OSBPL6,FGF1,CYP39A1,PAH,AKR1C3,DCT
GOBP_ORGANIC_HYDROXY_COMPOUND_CATABOLIC_PROCESS	ADHD	-0.00284382	0.00422597	0.500985	85	0.711112	brain	TWAS	c5	0.500985	1	INPP5A,SRD5A3,SULT1B1,HSD17B6,SULT1A4,INPP4B,SULT1C4,CYP4F3,CYP4F12,CYP4F11,TKFC,INPP1,SULT1A2,SULT1A1,MOXD1,CYP46A1,ALDH2,CYP27A1,INPP5B,COMT,NUDT3,FAH,GPD2,INPP5K,SORD,PTEN,INPP5J,CYP4A11,SNX17,TPI1,PDXP,NTSR1,LDHD,SCARB1,CYP4F2,SYNJ2,MTMR2,FGF23,CYP39A1,CYP24A1,GK5,AKR1C3
GOBP_ORGANIC_HYDROXY_COMPOUND_TRANSPORT	ADHD	-0.00338838	0.00266733	0.203967	233	0.407886	brain	TWAS	c5	0.203967	1	CRHR1,ITGB3,OSBPL7,ABCA7,LILRB1,SYT5,GABBR1,SLC29A4,ACTB,MTTP,NFKB1,EGF,SPP1,SLC5A11,MFSD10,SLC10A4,LIPG,OSBPL9,RAB3B,SCP2,ABCC3,SYT3,SNCA,RALBP1,VAPA,SERAC1,SLC22A1,SLC22A3,OSBPL11,CHRNB2,NAXE,STARD3,DTNBP1,OSBPL2,CHRNA4,ABCA8,ABCA5,EEPD1,LDLRAP1,RAB3A,YJEFN3,C1QTNF1,GALR1,ANXA2,APOC1,APOC2,SLC51A,CHRM5,SYT4,STRA6,OXTR,GHRL,SOAT1,KDM5B,GAL,TPCN2,SYT10,NPC2,ABAT,SYT17,PLTP,ABCC11,P2RX1,GRAMD1A,TSKU,AQP11,CD36,AGT,ARV1,KCNA2,ADORA3,NPC1,OSBPL1A,ZDHHC8,DRD2,ASIC3,LDLR,AQP1,SLC27A5,STARD4,TREM2,SYT13,NR1H3,PRKN,APOB,SLCO1C1,SLCO1A2,CES1,P2RY1,PINK1,KCNB1,POMC,VPS4A,OSBPL3,CAV1,CFTR,ABCG1,DRD4,CHGA,SNCG,STARD3NL,DRD1,SREBF2,TSPO,SYT9,VPS4B,ABCG4,NOS1,STX1A,SLC2A13,OSBPL10,SLC5A8,PRKAA1,OSBP2,SELENOM,PIP4K2A,LRP6,PCSK9,RELCH,GRAMD1B,SLC16A8,OSBPL8,SCARB1,ABCB4,ABCA4,ABCD3,NUS1,GDNF,ADRA2B,OSBPL6,ARL8B,RBP4,ABCA13,GRAMD1C,FURIN,HTR1A,CARTPT,AGTR1,PARK7,EMB,OSBPL5,STARD5,ATP8B1,AKR1C1,ABCC4
GOBP_ORGANISM_EMERGENCE_FROM_PROTECTIVE_STRUCTURE	ADHD	0.00396851	0.00655856	0.545119	33	0.804612	brain	TWAS	c5	0.545119	1	ST8SIA6,STMN3,SMIM14,SLC35E2B,ZFP14,SMARCB1,NDUFA2,ARHGDIG,CCDC62,SLC25A34,RBBP8,CCDC24,PPP4R4,CTR9,FBLL1,PLPP4,AKAP3,CMTM3
GOBP_ORGANOPHOSPHATE_CATABOLIC_PROCESS	ADHD	0.00188165	0.00316145	0.55172	177	0.289705	brain	TWAS	c5	0.55172	1	INPP5A,UNG,PLBD1,DERA,NUDT9,ENPP6,ENTPD6,ABHD12,NT5C2,LIPG,ENTPD1,GDPD3,INPP4B,PNPLA6,PDE9A,PDE4C,ABHD12B,GDPD1,APOC1,APOC2,ITPA,DNPH1,PDE10A,NUDT13,NT5E,INPP5F,UPP1,NEIL1,PRKCD,INPP1,TDG,NT5C,PDE7B,ENTPD5,ABHD6,ENPP1,PRTFDC1,GDE1,ENTPD3,PLCB1,FITM2,ADA,PLCG2,UPB1,INPP5B,NT5C1A,PLA2G4B,PLA2G4D,PDE8B,PDE4A,LDLR,SUCLA2,NUDT15,MLYCD,PDE2A,NUDT3,ACAT1,UPP2,PLA2G5,PLA2G4C,INPP5K,SMUG1,SUCLG2,SUCLG1,SAMHD1,PTEN,AMPD3,NUDT12,PDE8A,ABHD16A,GPD1L,SMPDL3A,TYMP,INPP5J,SMPD1,SMPD3,NT5M,SARM1,PLB1,PDXP,PLA2G6,PNP,NTSR1,SCARB1,NUDT7,SMPD2,DUT,NUDT4,NUDT19,SYNJ2,MTMR2,NUDT8,PLD1,PLA2G7,NUDT4B,NUDT17,NUDT5,SMPD4
GOBP_ORGANOPHOSPHATE_ESTER_TRANSPORT	ADHD	-0.000920295	0.00344492	0.789357	127	0.676088	brain	TWAS	c5	0.789357	1	PRAP1,ABCA7,ATP8B3,MTTP,ATP11B,ABCC5,ATP8A1,SCARB2,TRIAP1,P2RX7,PITPNM2,ATP10D,SLC25A41,SLC25A23,ATP10A,SLC25A4,ESYT1,ATP11A,ABCG1,SLC37A1,PLSCR4,PLSCR1,OSBPL2,SLC17A9,DBI,PRELID1,VAPA,SLC25A33,ABCC1,ABCC6,KCNN4,APOC1,APOC2,SLC33A1,PRELID3B,ATP8B4,TNFAIP8L3,EPG5,PITPNC1,PRKCD,SLC35B3,NPC2,CR1,PLTP,ABCC11,LDLR,PLEKHA8,PITPNM3,ANO7,ATP9A,G6PC3,TMEM30B,SLC25A52,PITPNA,SLC37A3,SLC37A4,SLC19A1,ANO3,OSBPL10,PCTP,LRRC8C,ANO4,GLTP,SCP2,SLC25A36,PRELID3A,ATP8B2,OSBPL8,SCARB1,SLC25A24,ABCB4,ABCA4,TMEM30A,ATP9B,SLC66A2,TMEM41B,GLTPD2,ATG9A,ATP10B,OSBPL5,ATP8B1,SLC37A2,ABCC4
GOBP_ORGAN_GROWTH	ADHD	0.000714963	0.00458314	0.876034	83	0.56604	brain	TWAS	c5	0.876034	1	ACACB,POR,PDLIM5,EVC,VGLL4,NDRG4,RBPJ,DDR2,RGS4,LEPR,HEY2,SORBS2,PI16,FGF2,SERP1,THBS3,ANXA6,JARID2,FGF10,SAV1,S1PR1,TOMM70,LATS1,ESR1,FLVCR1,KCNK2,PSAP,PRKAR1A,ZMPSTE24,LATS2,YY1,TBX2,MESP1,FES,AGT,FGFR2,PARP2,IFT80,CXADR,SMO,STK4,RGS2,TSKU,ERBB4,BMPR1A,PTEN,AKAP13,BCL2,ADPRHL1,MAPK11,YBX3,ACVR2B,SMPD3,FGF7,WNT2,TBX5,TGFBR3,CDK1,OSTN,AKT1,RBP4,PRLR,TENM4,ECM1,IER3IP1,SMAD2,MAEL,HLX
GOBP_ORGAN_INDUCTION	ADHD	-0.0122974	0.00963232	0.201715	19	0.199595	brain	TWAS	c5	0.201715	1	FGF2,SPRY1,DKK1,FGF10,BMP4,MESP1,CTNNB1,WNT5A,WNT2B,ROBO1,WNT2,GDNF,FGF1
GOBP_OSSIFICATION	ADHD	-0.000428465	0.000926749	0.643844	237	0.342063	brain	TWAS	c5	0.643844	1	RFLNB,WNT3,RPS15,EIF2AK3,GABBR1,EGFR,FZD1,CDK6,REST,CHRD,BMPR1B,TPH1,BMP3,NPNT,SGMS2,SPP1,KREMEN1,P2RX7,RBPJ,RUNX2,H3-3A,TAPT1,DDR2,PBX1,MAPK3,TRPM4,CLEC11A,SND1,SMO,FGF2,TWSG1,DKK1,ADAR,THBS3,BGLAP,NOTUM,FASN,RASSF2,CBS,SMOC1,BMP7,MEN1,LTBP3,ACTN3,TCIRG1,LRP5,MAP2K6,PDLIM7,IBSP,S1PR1,COL11A1,TACR1,EXT2,MDK,LRP4,ERCC2,MYBBP1A,ALOX15,GSK3B,GFRA4,PHOSPHO1,GREM1,ADAMTS7,SRGN,COL13A1,SEMA7A,GTPBP4,NAB1,DDX5,TPM4,LOX,PEX7,ZHX3,ENPP1,GPLD1,BMP8A,BMP8B,ZMPSTE24,FERMT2,BMP4,SBDS,SUCO,TNN,FBN2,CCDC154,KREMEN2,ECM1,CTSK,TUFT1,TNFAIP6,CHSY1,COL5A2,VDR,COL2A1,WNT10B,MRC2,MN1,SNAI1,FGFR2,IFT80,CTNNB1,ALPL,WNT4,ZBTB40,SLC8A1,PKDCC,NELL1,SOST,SP3,ATP6V0A4,CLEC5A,NBR1,MMP2,RYR1,FBL,CAT,DNAJC13,COL6A1,ID4,JAG1,FIGNL1,ATF4,LIMD1,LTF,PTH1R,HSD17B4,ALOX5,IFITM1,GDF5,WWOX,BMPR1A,SLC24A3,BCL2,FZD9,KL,WNT5A,FHL2,GLI2,VCAN,WNT7B,IGFBP3,BMPR2,MAPK11,LRRC17,DCHS1,ACVR2B,SMPD3,TNFRSF11A,DNAI3,ATRAID,GIT1,NF1,ADRB2,PPARGC1B,ACVR2A,LRP3,CEBPA,TRAF6,ANKH,OSTN,AKT1,COL1A1,FFAR4,MESD,RFLNA,IHH,PTN,FGF23,PTGER4,ADGRV1,ASF1A,IL6ST,ACHE,CYP24A1,UFL1,IGSF10
GOBP_OSTEOBLAST_DEVELOPMENT	ADHD	0.0116888	0.0108757	0.282479	11	0.425652	brain	TWAS	c5	0.282479	1	RUNX2,BGLAP,TNN,MEN1,CLEC5A,LIMD1,PTH1R,GLI2,LRP5L
GOBP_OSTEOBLAST_DIFFERENTIATION	ADHD	-0.000307678	0.000957903	0.748059	126	0.543622	brain	TWAS	c5	0.748059	1	WNT3,RPS15,GABBR1,FZD1,CDK6,REST,CHRD,BMPR1B,BMP3,NPNT,SPP1,RUNX2,H3-3A,DDR2,SND1,SMO,FGF2,TWSG1,ADAR,BGLAP,FASN,RASSF2,SMOC1,BMP7,MAP2K6,PDLIM7,BAMBI,IBSP,CRIM1,GSK3B,GREM1,SEMA7A,TRPM4,GTPBP4,DDX5,TPM4,LOX,ZHX3,FERMT2,BMP4,MYBBP1A,SUCO,TNN,FBN2,TNFAIP6,MRC2,SNAI1,FGFR2,IFT80,CTNNB1,MEN1,ALPL,WNT4,NELL1,CLEC5A,NBR1,CAT,DNAJC13,COL6A1,ID4,JAG1,FIGNL1,ATF4,LIMD1,LTF,PTH1R,HSD17B4,IFITM1,WWOX,BMPR1A,FHL2,GLI2,VCAN,WNT7B,IGFBP3,BMPR2,MAPK11,LRRC17,WNT10B,ACVR2B,DNAI3,ATRAID,NF1,ACVR2A,LRP3,CEBPA,OSTN,AKT1,FFAR4,LRP5L,IHH,TCIRG1,LRP5,FGF23,ASF1A,IL6ST,ACHE,CYP24A1,UFL1
GOBP_OSTEOBLAST_PROLIFERATION	ADHD	-0.001737	0.00588541	0.767889	30	0.573206	brain	TWAS	c5	0.767889	1	HPSE,NF2,ITGB3,GREM1,TNN,MN1,FGFR2,IFT80,ITGAV,NELL1,NPR3,FIGNL1,LTF,EIF2AK2,BCL2,LRRC17,ATRAID,IGF1R
GOBP_OSTEOCLAST_DIFFERENTIATION	ADHD	-0.00135924	0.00495207	0.783717	59	0.490449	brain	TWAS	c5	0.783717	1	OSCAR,LILRB3,LILRB1,LILRB4,SLC9B2,TLR3,GLO1,BGLAP,RASSF2,INPP5D,TCTA,ANXA2,MTOR,FSHB,OSTM1,TNFAIP6,LRRK1,TMEM178A,GPR55,NEDD9,CTNNB1,TREM2,FARP2,CD109,LTF,CLDN18,LRRC17,TNFRSF11A,CREB1,NF1,PPARGC1B,CSF1R,IREB2,TRAF6,PRXL2A,CARTPT,TCIRG1,CD81,CAMK4,GAB2,TF,GPR137B
GOBP_OTIC_VESICLE_DEVELOPMENT	ADHD	-0.00880517	0.00879967	0.317008	19	0.428344	brain	TWAS	c5	0.317008	1	TCAP,FGF10,AHI1,COL2A1,FGFR2,PAX8,CEP290,STOX1
GOBP_OUTER_DYNEIN_ARM_ASSEMBLY	ADHD	0.00188482	0.00800314	0.813813	26	0.22901	brain	TWAS	c5	0.813813	1	DNAAF5,DNAL1,ODAD2,ODAD3,DNAAF1,ODAD1,DAW1,DNAAF4,DNAH17,ODAD4,DNAH5,DNAAF2
GOBP_OUTFLOW_TRACT_MORPHOGENESIS	ADHD	0.00106872	0.00685118	0.876041	37	0.946291	brain	TWAS	c5	0.876041	1	FZD1,NPY2R,RBPJ,NPY1R,NPY5R,HEY2,NRP1,BMP7,BMP4,TBX2,SEMA3C,CRKL,FGFR2,CTNNB1,CDC42,TBX1,RYR1,HIF1A,JAG1,BMPR1A,NRP2,HEYL,WNT5A,LRP2,BMPR2,ROBO1,TGFBR3,CLDN5,PARVA,ZFPM1,PLXND1
GOBP_OUTFLOW_TRACT_SEPTUM_MORPHOGENESIS	ADHD	0.00273407	0.0113551	0.809726	16	0.873201	brain	TWAS	c5	0.809726	1	NRP1,BMP4,TBX2,SEMA3C,FGFR2,BMPR1A,NRP2,LRP2,BMPR2,ROBO1,PARVA
GOBP_OVULATION_CYCLE	ADHD	-0.00560903	0.00459317	0.222022	62	0.670226	brain	TWAS	c5	0.222022	1	GDF10,AXL,OPRL1,ZP3,BMPR1B,NPY5R,GABRB1,CASP3,TRPM2,PCNA,SLIT2,MAP2K6,A2M,ESR1,FSHB,PLEKHA1,AMH,OXTR,SCAPER,TNFAIP6,TYRO3,MDK,MMP2,PGR,GDF9,FSHR,SGPL1,TIMP4,PTX3,CYP1B1,OPRM1,SERPINF1,PTPRN,NHLH2,PTN,IGF1R,GAS2
GOBP_OXIDATIVE_DEMETHYLATION	ADHD	0.00228028	0.0086159	0.791272	13	0.226989	brain	TWAS	c5	0.791272	1	CYP3A5,ALKBH3,CYP2D6,TDG,JMJD6,ALKBH1,FTO,CYP2C8,TET1
GOBP_OXIDATIVE_PHOSPHORYLATION	ADHD	0.000137394	0.000964078	0.886674	114	0.956562	brain	TWAS	c5	0.886674	1	ATP5F1D,UQCR11,NDUFA3,C2orf69,NDUFB3,NDUFB5,ATP5MF,NDUFC1,ATP5PO,UQCR10,COX6A1,SDHA,SLC25A23,NDUFA7,AK4,UQCRC2,SNCA,NDUFV2,NDUFV3,ACTN3,NDUFV1,NDUFS8,SLC25A33,NDUFA5,NDUFA6,ATP5F1A,DNAJC15,COX5A,SDHAF2,MSH2,COX4I2,NDUFS4,COX6B1,COX7A1,AFG1L,CHCHD10,NDUFB10,ATP5PB,NDUFA2,NDUFAF1,UQCC2,COX8A,NIPSNAP2,CHCHD2,NDUFA12,ATP5F1C,NDUFB2,COX15,PPIF,PINK1,NDUFS2,SDHC,NDUFS1,NDUFS5,UQCRHL,SDHB,MLXIPL,ISCU,COQ9,NDUFA10,COX7A2L,UQCRFS1,BID,NDUFB1,COA6,ATPSCKMT,CDK1,DLD,UQCRH,NDUFA9,PARK7,NUPR1,NDUFC2,GHITM
GOBP_O_GLYCAN_PROCESSING	ADHD	0.00360641	0.00630312	0.567211	41	0.159298	brain	TWAS	c5	0.567211	1	GALNT7,ST3GAL4,GALNT3,GXYLT1,B3GNT7,B4GALT5,B3GNT4,GALNT6,GALNT4,GALNT9,ST6GALNAC2,C1GALT1,GXYLT2,ST6GAL1,GALNT1,C1GALT1C1L,GALNT10,GALNT8,POMGNT1,GALNT13,XXYLT1,GALNT15
GOBP_PALLIUM_DEVELOPMENT	ADHD	0.00300813	0.00368662	0.414524	118	0.348378	brain	TWAS	c5	0.414524	1	PHLPP2,MBOAT7,HTR5A,EGFR,CDK6,EIF2B5,FAT4,PEX13,DCLK2,TACC3,CASP3,EPHA5,UBA6,MDGA1,ANXA3,CDON,KIRREL3,P2RY12,MAS1,BCAN,EFHC1,XAB2,OGDH,SLIT2,ZIC1,BBS1,SUN1,BMERB1,NDE1,ATIC,GSK3B,DIXDC1,BBS4,ATP2B4,PLCB1,MKKS,SLC38A2,KIF14,CRKL,TACC2,TMEM14B,CTNNB1,SMO,EZH1,DISC1,MDK,HTR6,ZMIZ1,NEUROD1,ID4,YWHAE,CRK,TSKU,BTBD3,SYNE2,WDR62,SCT,TH,PTEN,CCDC141,DRD1,TMEM108,BNIP3,KDM1A,BBS2,RELN,LRP8,XRCC1,SRD5A1,PEX5,CDH2,NF1,ROBO1,SRGAP2C,AKIRIN2,KCNA1,LAMB1,NOTCH2NLC,NOTCH2NLA,HIF1A,IGF1R
GOBP_PANCREAS_DEVELOPMENT	ADHD	0.000177995	0.000982623	0.856255	61	0.539822	brain	TWAS	c5	0.856255	1	NKX6-2,EIF2AK3,CDK6,NKX6-1,WFS1,CLOCK,INSR,GDF11,SELENOT,FGF10,INSM1,GSK3B,SIDT2,PCSK1,BMP4,HNF4A,BHLHA15,DNAAF1,MSLN,PDPK1,CTNNB1,BAK1,MEN1,SMO,NR5A2,ALDH1A2,NEUROD1,MET,NPHP3,WNT5A,ONECUT1,ACVR2B,GIPR,CDH2,AKT1,ONECUT2,IHH,WLS,SMAD2,ILDR2,CCDC40
GOBP_PATHWAY_RESTRICTED_SMAD_PROTEIN_PHOSPHORYLATION	ADHD	0.000109231	0.000959951	0.909406	52	0.52589	brain	TWAS	c5	0.909406	1	GDF10,BMP3,SNX25,GDF11,TWSG1,DKK1,BMP7,PMEPA1,PIN1,LEFTY1,LEFTY2,GREM1,HFE,BMP8A,BMP8B,AMH,BMP4,CSNK2B,LDLRAD4,GDF9,NODAL,GDF5,BMPR1A,BMPR2,BMPER,ACVR2A,TGFBR3,GDF7,INHA
GOBP_PATTERN_SPECIFICATION_PROCESS	ADHD	-0.000111279	0.00056052	0.842632	272		brain	TWAS	c5	0.842632	1	PCGF2,TCAP,WNT3,APC2,DNAAF3,WNT8A,CHRD,BMPR1B,PLXNA2,TLL1,MSX1,NDRG4,PKD2,AP1B1,GRSF1,HHIP,RBPJ,CC2D2A,DOP1B,SIM2,PCDH8,HEY2,GDF11,DDIT3,NRP1,FGF2,SPRY1,TBX6,AIDA,DISP1,CDON,BBS7,TTC21B,MEIS1,DKK1,SOX1,CCDC40,RFNG,WDR19,ODAD4,ZIC1,CYP26B1,AURKA,BMP7,FGF10,GPR161,GORAB,HES6,EPB41L5,GLI2,SEMA3F,MIB1,MKS1,TULP3,POGLUT1,LEFTY1,EP300,GAS8,DNAH11,GREM1,PKD1L1,MEIS3,FUZ,BBS4,BICC1,TDRD5,BPTF,AHI1,SMARCD3,GALNT11,XRCC2,ENKUR,ABI1,VANGL2,ODAD2,CLUAP1,YY1,BMP4,TBX2,IFT52,MESP1,SEMA3C,TDRKH,CHSY1,PCSK6,WNT2B,HIPK1,IFT57,ALG5,SETDB2,CRKL,SNAI1,FGFR2,PAX8,DNAAF1,AXIN1,IFT140,CTNNB1,ATM,SMO,C2CD3,CPLANE2,RNF207,ALDH1A2,RNF111,TBX1,PBX1,LRP4,NBL1,HES7,NEUROD1,NODAL,NKD1,RPGRIP1L,DRC1,IFT172,HES4,BMI1,MKKS,ERBB4,DAW1,MEIS3P1,PLD6,CFC1,TDGF1,ASB2,PIERCE2,DNAAF4,BMPR1A,NRP2,NPHP3,HEYL,COBL,TDRD10,DZIP1L,C1QA,WNT5A,TASOR,LRP2,BBS5,DYNC2LI1,SIX3,WNT7B,PGAP1,WNT7A,BMPR2,RELN,DCHS1,ACVR2B,DYNC2H1,LRP6,PSKH1,KIF3B,ROBO1,CDX1,LAMA5,WNT2,TBX5,ACVR2A,LFNG,APLNR,MEOX2,SOSTDC1,GDNF,DAAM2,MICAL2,DNAH5,FGF1,CYP26C1,FEZF1,TBC1D32,TLL2,GREM2,WNT6,IHH,WLS,CELSR2,DNAAF2,RING1,TDRD6,SMAD2,GBX2,MDFI
GOBP_PEPTIDE_ANTIGEN_ASSEMBLY_WITH_MHC_CLASS_II_PROTEIN_COMPLEX	ADHD	-7.77E-05	0.00097484	0.936485	26	0.46975	brain	TWAS	c5	0.936485	1	HLA-DRA,HLA-DRB5,HLA-DRB1,HLA-DQA1,HLA-DQB1,HLA-DQA2,HLA-DQB2,HLA-DOB,HLA-DMB,HLA-DMA,HLA-DOA,HLA-DPA1,HLA-DPB1
GOBP_PEPTIDE_ANTIGEN_ASSEMBLY_WITH_MHC_PROTEIN_COMPLEX	ADHD	-6.27E-06	0.000698388	0.992833	32		brain	TWAS	c5	0.992833	1	HLA-DRA,HLA-DRB5,HLA-DRB1,HLA-DQA1,HLA-DQB1,HLA-DQA2,HLA-DQB2,HLA-DOB,HLA-DMB,HLA-DMA,HLA-DOA,HLA-DPA1,HLA-DPB1,TAPBP,PDIA3,TAPBPL
GOBP_PEPTIDE_CATABOLIC_PROCESS	ADHD	0.000129002	0.000994121	0.896752	28	0.104256	brain	TWAS	c5	0.896752	1	ENPEP,NAALADL1,NPEPPS,ERAP1,ERAP2,LNPEP,XPNPEP1,GGT5,GGT1,GGT3P,ACE,CHAC1,LTA4H,CTSH,ECE1
GOBP_PEPTIDE_CROSS_LINKING	ADHD	0.00718969	0.00763187	0.346161	19	0.767808	brain	TWAS	c5	0.346161	1	ABCA7,SPOCK3,NDNF,TGM2,FN1,EGFLAM,THBS1,F13A1,DSP,FLG,EVPL,TGM1,TGM3
GOBP_PEPTIDE_TRANSPORT	ADHD	4.88E-05	0.00282972	0.986245	169	0.269225	brain	TWAS	c5	0.986245	1	DOC2B,RPH3AL,SLC25A39,CRHR1,CAPN10,PASK,GABBR1,HLA-DRB1,TAP2,TAP1,TAPBP,UQCC2,CLOCK,REST,NKX6-1,AIMP1,HADH,CPLX1,ABCC5,SLC7A11,SLC9B2,CPE,CD38,SLC15A2,ADCY5,STX4,SERP1,SELENOT,CCDC186,CLEC4M,PFKL,TRPM2,GCK,SLC15A4,NNAT,SLC15A5,MGST1,PIM3,SIDT2,EDN3,TACR2,PPP3CB,TRPM4,OSBP,SLC15A3,JAGN1,GHRL,SLC9A3R1,GPLD1,HFE,TCIRG1,LRP5,GAL,ANO1,PFKFB2,ABAT,SLC13A3,SIRT6,TRPV1,ABCC1,SNX19,PFKM,DRD2,KCNJ11,ABCC8,AQP1,PAX8,PRKN,UCP2,NEUROD1,DISP1,RAF1,HNF4A,KCNB1,GPR27,S100A8,UBE2Q1,FFAR1,ALOX5,SCT,SLC25A22,CHGA,NDUFAF2,GLUD1,SRI,BMP8A,SYT9,STX1A,FAM3B,ICA1,ACVR2B,SMPD3,RAB8B,PCK2,GIPR,NOS2,PICK1,PLA2G6,CFTR,AACS,STXBP3,KCNA5,ABCB9,PTPRN2,TM7SF3,MC4R,SLC16A10,FFAR4,RBP4,G6PC2,PTPRN,CARTPT,ILDR2,MPC2,PARK7,BAIAP3,SMAD2,ADCYAP1,STXBP4,ABCC4
GOBP_PEPTIDYL_ARGININE_METHYLATION	ADHD	0.00835411	0.00917902	0.362754	18	0.447055	brain	TWAS	c5	0.362754	1	PRDM4,PRMT1,CARM1,PRMT2,PRMT7,NDUFAF7,PRMT3,COPRS,PRMT6
GOBP_PEPTIDYL_GLUTAMIC_ACID_MODIFICATION	ADHD	0.00015008	0.000988392	0.879311	33	0.346876	brain	TWAS	c5	0.879311	1	FOLH1,TPGS1,VKORC1L1,VKORC1,NAA80,TTLL3,TPGS2,TTLL2,TTLL9,CEP41,AGBL2,GGCX,TTLL1,TTLL7,TTLL6,TTLL5,TTLL13,AGBL3,FOLH1B
GOBP_PEPTIDYL_LYSINE_ACETYLATION	ADHD	0.000140078	0.00333677	0.966514	118	0.768573	brain	TWAS	c5	0.966514	1	PWWP2B,ERCC6,TADA2A,PCGF2,MED24,MSL1,KANSL1,BAG6,POR,TRRAP,ACTB,CTBP1,SMARCA5,SUPT3H,TADA2B,CLOCK,KAT2B,BLOC1S1,KAT8,SNCA,PBXIP1,PYGO2,MUC1,NAT8,ESCO1,YEATS4,EP300,SPHK2,RUVBL2,PIH1D1,NFYB,SGF29,HDAC5,ZMPSTE24,NFYC,NAA60,GLYR1,MBD3,ATG5,BEND3,MYBBP1A,CAMK1,TADA3,USP22,SMARCB1,MEAF6,RAPGEF3,KANSL2,MCRS1,SUPT20H,MAP3K7,DR1,SF3B3,NFYA,CPA4,ING5,CHD5,PARK7,BRCA1,EP400P1,DMAP1,WBP2,MCM3AP,DIP2A,NOC2L,TRIM16,FLCN,NOS1,SF3B1,PRKAA1,BMI1,DIP2B,APBB1,BRCA2,TAF9,KAT6B,ATXN7,PRKAA2,KAT14,NCOA1,RUVBL1,NAA50,HDAC2,TADA1
GOBP_PEPTIDYL_LYSINE_METHYLATION	ADHD	-5.67E-05	0.00345832	0.986916	99	0.358594	brain	TWAS	c5	0.986916	1	KANSL1,SETD7,BOD1L1,SETD6,WDR5B,NELFA,PRDM5,PAGR1,SETD1A,KAT8,PYGO2,SETD4,JARID2,SMYD5,NSD1,VCPKMT,KMT5C,ETFBKMT,METTL18,DPY30,PIH1D1,WDR82,NFYB,H1-2,H1-3,RBBP5,KMT2C,NFYC,KDM3A,DOT1L,EEF1AKMT3,DYDC2,BEND3,SMARCB1,RIF1,METTL21C,METTL21EP,SETDB2,ZNF304,ZNF274,N6AMT1,CTNNB1,NFYA,TRMT112,MEN1,CHD5,EZH1,BRCA1,SETMAR,TTLL12,BOD1,KMT2B,CTR9,KDM1A,SMYD3,NELFE,CAMKMT,DNMT3B,NCOA6,KANSL2,MCRS1,EEF1AKMT2,EEF1AKMT1,METTL21A,ATPSCKMT,KMT5A,PRMT6,SMYD2
GOBP_PEPTIDYL_LYSINE_MODIFICATION	ADHD	-0.000881846	0.00227667	0.698505	255	0.744422	brain	TWAS	c5	0.698505	1	PWWP2B,ERCC6,TADA2A,PCGF2,MED24,MSL1,KANSL1,SIRT5,JARID2,BAG6,NELFE,POR,TRRAP,ACTB,LIAS,RNF212,CTBP1,NELFA,SETD7,BOD1L1,SETD6,PLOD1,SMARCA5,SUPT3H,WDR5B,TADA2B,CLOCK,SLF1,KAT2B,BLOC1S1,EEF1AKMT3,PRDM5,PAGR1,SETD1A,KAT8,SNCA,DR1,RWDD3,PBXIP1,PYGO2,MUC1,NSMCE1,SGF29,NFATC2IP,SETD4,P3H4,FKBP10,PLOD2,SMYD5,NAT8,NSD1,VCPKMT,NNAT,ESCO1,RANBP2,MBD3,DOT1L,DOHH,HMG20B,PIAS4,KMT5C,YEATS4,SAE1,SPHK2,RUVBL2,EP300,RANGAP1,DESI1,ETFBKMT,METTL18,YEATS2,SENP2,DPY30,TRPM4,PIH1D1,WDR82,GNL3,NFYB,EID3,H1-2,H1-3,RBBP5,LOX,KMT2C,SMC6,HDAC5,ZMPSTE24,NFYC,KDM3A,NAA60,GLYR1,ATG5,BEND3,LIPT1,ZMIZ1,DYDC2,MYBBP1A,UBA2,KMT2B,CAMK1,TADA3,USP22,SMARCB1,MEAF6,USPL1,HMG20A,ARNT,RIF1,METTL21C,METTL21EP,RAPGEF3,SENP1,KANSL2,MCRS1,SUPT20H,SETDB2,ZNF304,MAP3K7,NSMCE4A,P3H3,ZNF274,LOXL1,N6AMT1,CTNNB1,SF3B3,NFYA,TRMT112,MEN1,CPA4,LIPT2,ING5,CHD5,PARK7,EZH1,BRCA1,SENP3,SIRT2,KIAA1586,ZNF451,MUL1,EP400P1,DMAP1,SETMAR,WBP2,JMJD6,SUMO3,MCM3AP,DIP2A,NOC2L,TTLL12,BOD1,TRIM16,FLCN,HDAC9,TWIST1,SIRT3,TOLLIP,CTR9,KDM1A,NOS1,STX1A,SMYD3,CAMKMT,RASD2,SF3B1,PRKAA1,DNMT3B,NCOA6,BRD1,HDAC10,BMI1,DIP2B,APBB1,BRCA2,EEF1AKMT2,EEF1AKMT1,SLF2,METTL21A,KANSL3,ATPSCKMT,TAF9,KAT6B,TRIM27,SENP6,PRKAA2,KAT14,NCOA1,RUVBL1,NAA50,KMT5A,VPS33B,MORF4L1,SENP7,HDAC2,UBE2I,PRMT6,SENP5,PIAS2,TADA1,GCSH,SMYD2
GOBP_PEPTIDYL_LYSINE_TRIMETHYLATION	ADHD	-0.00127862	0.00625068	0.837919	36	0.72167	brain	TWAS	c5	0.837919	1	SETD1A,SETD4,SMYD5,VCPKMT,KMT5C,ETFBKMT,PIH1D1,WDR82,NFYB,H1-2,H1-3,NFYC,BEND3,SMARCB1,METTL21C,METTL21EP,ZNF304,ZNF274,NFYA,CTR9,ATPSCKMT
GOBP_PEPTIDYL_PROLINE_HYDROXYLATION	ADHD	0.0171595	0.0117667	0.144755	12	0.210988	brain	TWAS	c5	0.144755	1	P3H1,P4HTM,EGLN3,ERO1A,CRTAP,P3H3,EGLN1,EGLN2,OGFOD1
GOBP_PEPTIDYL_PROLINE_MODIFICATION	ADHD	0.000277366	0.000986264	0.778535	43	0.486161	brain	TWAS	c5	0.778535	1	FKBP1A,FKBP5,PPIL1,PPIA,PPIH,P3H1,PIN1,P4HTM,RANBP2,NKTR,PPIC,PPIE,ERO1A,CRTAP,PPIL2,P3H3,PPWD1,EGLN1,PPIF,PPIL3,EGLN2,FKBP10,PPIL4,OGFOD1,FKBP11,PPIL6
GOBP_PEPTIDYL_SERINE_MODIFICATION	ADHD	0.00160074	0.0028656	0.57643	189	0.669583	brain	TWAS	c5	0.57643	1	STK32C,GGNBP2,EIF2AK3,MAPK9,EGFR,CAMK2D,DGKQ,STK32B,PAQR3,PRKG2,PRKCB,DCLK2,MORC3,DYRK1A,GSK3B,HCLS1,HPF1,MAPK8,NDNF,SPOCK3,SNCA,GALNT3,STK39,DKK1,NTRK3,RASSF2,DYRK1B,AKT2,HIPK4,SPTBN4,GALNT16,DOCK7,NSD1,SMG1,MAST3,TSSK6,ERN1,PRKCA,ROCK1,POGLUT1,BRSK1,DMPK,PRKD2,EGFLAM,MTOR,CSNK1G3,INPP5F,RET,TTBK2,CAMK1G,PRKCD,ATP2B4,DCLK3,IKBKE,MAPKAPK2,LATS2,CSNK1G2,MKNK2,RIPK1,MAPKAPK5,MAP2K2,PAK1,CAMK1,CNOT9,HIPK1,RAPGEF3,PPM1F,WNK1,CDC7,BCAR3,AXIN1,PDPK1,ATM,POGLUT3,BAK1,MGAT5B,PINK1,STK4,NEK7,INPP5K,BDKRB2,VRK1,CAPRIN2,RAF1,NCK1,CSNK1E,CAV1,TDGF1,HSP90AB1,RPTOR,PTEN,RPS6KA2,GALNT1,PKN1,BCL2,NOS1,MLXIPL,LATS1,LRRK2,WNT5A,SMYD3,GPD1L,MASTL,RAMP3,PRKAA1,CNKSR3,MAPK12,RPS6KA5,MARK3,AKT1,TSSK4,HAX1,PLK2,DYRK2,STK32A,PDCD10,MAP3K20,TNKS1BP1,SMTNL1,MAST4,CDK1,TERF2IP,MAST2,MKNK1,GALNT13,STK38L,SH2D3A,STOX1,MARK1,CREBL2,ROCK2,ULK2,DYRK4,CAMK4,PARK7,PRKCQ,MAPK13,PAK2
GOBP_PEPTIDYL_THREONINE_MODIFICATION	ADHD	-0.000181872	0.000955467	0.849036	73	0.862321	brain	TWAS	c5	0.849036	1	CAMK2D,GALNTL6,DGKQ,EGF,PPEF2,DYRK1A,CDC42BPA,MAPK8,GALNT3,STK39,UBE2K,SIRT2,DYRK1B,HIPK4,GALNT16,BMP7,CDC42BPG,PRKCA,ROCK1,GSK3B,PRKD2,MTOR,CDK10,PRKCD,CHI3L1,MYLK2,HIPK1,WNK1,S1PR2,AXIN1,PDPK1,CSNK2B,CEMIP,GALNT4,EOGT,SPHK1,INPP5K,RPTOR,GALNT1,BCL2,LRRK2,WNT5A,TSSK4,CAD,DYRK2,TNKS1BP1,CDK1,GALNT13,TBK1,AKT1,STOX1,ROCK2,DYRK4,CDC42BPB
GOBP_PEPTIDYL_TYROSINE_AUTOPHOSPHORYLATION	ADHD	0.00661559	0.00753998	0.380268	24	0.195451	brain	TWAS	c5	0.380268	1	DDR1,EGFR,DYRK1A,KDR,INSR,MAPK3,NTRK1,GREM1,ACE,CAV1,AATK,IGF1R
GOBP_PEPTIDYL_TYROSINE_DEPHOSPHORYLATION	ADHD	0.000310053	0.00860782	0.971266	22	0.586355	brain	TWAS	c5	0.971266	1	PTPRH,PTPN13,TNS2,PTPRT,PGP,PTPRQ,PTPN22,PTPN1,PTPN2,DUSP3,PTPRJ,PTPRF,DUSP22,PTPN18,PTPN5,PTPN12
GOBP_PEPTIDYL_TYROSINE_MODIFICATION	ADHD	-0.000208248	0.000928132	0.822467	252	0.601815	brain	TWAS	c5	0.822467	1	ERCC6,GGNBP2,LILRB4,PTK6,ZGPAT,ZAP70,DDR1,EPHB6,EPHA1,EGFR,DGKQ,FGFR3,ZFYVE28,BANK1,FLT3,EGF,CAMKK2,SH3BP5L,DOK7,DYRK1A,HCLS1,PARP9,PARP14,TXK,TEC,PDGFA,LONP1,INSR,MAP2K7,IL15,NEK1,NEURL1,SH2D1B,DDR2,FGFR4,CLK4,FLT4,ROR1,JAK1,PDGFC,ERBB3,IL23A,EPHB1,NRP1,MVP,MAPK3,EFEMP1,HAX1,EFNA1,NTRK3,PRNP,DYRK1B,HIPK4,AXL,ERBB2,GHR,FGF10,MAP2K6,ADAM17,FRK,ROS1,MST1R,MATK,MAP2K2,NTRK1,ABI2,TNFRSF18,TNFRSF14,FER,MTOR,EPHB4,ITGB3,CRLF1,PDCL3,GREM1,PEAK1,INPP5F,RET,CLK3,IBTK,PRKCD,GHRL,SNX6,CD300A,ABL2,DSTYK,PDGFD,ANGPT4,GPRC5B,CD40,NCL,THBS4,PLCG2,BCR,CD36,HGF,EPHA10,AGT,MLST8,LRRK1,HIPK1,ACE,TYK2,PTPN1,FGFR2,DYRK4,TNFRSF1A,CD4,HBEGF,TYRO3,EHD4,IL12A,NEDD9,IL34,TREM2,DLG4,TNK1,PTPN2,PKDCC,TPST2,CASS4,LRP4,PTPRJ,RAP2B,MAP2K1,MAP2K5,TIE1,TESK2,ITGA5,ERBB4,CAV1,MET,PIBF1,TNK2,PAK2,TDGF1,YES1,CHMP6,AATK,ITGB2,TTN,CEP43,CBL,THY1,EPHA8,EPHB2,TGFA,RELN,STYK1,HPX,LRP8,RPS6KA5,VTN,UNC119,FGF7,CSF1R,DYRK2,MERTK,IFNL4,NCAPG2,PLPP3,FYN,ALKAL2,GPRC5A,FES,STK16,IL12RB2,CD81,TSLP,NOX4,PRLR,PPP2R1A,HDAC2,IL6ST,FCGR1A,GFRA1,IGF1R,EPHA3,TNFSF18
GOBP_PERIPHERAL_NERVOUS_SYSTEM_DEVELOPMENT	ADHD	-0.000149704	0.000989224	0.879712	44	0.72438	brain	TWAS	c5	0.879712	1	GPC1,PLXNA4,ERBB3,SIRT2,AKT2,ERBB2,CNTNAP1,NCMAP,LAMB2,DAG1,NAB1,ITGB4,LGI4,PPP3R1,PMP22,ARTN,GSTM3,SOX10,NF1,TBCE,SERPINI1,EDNRB,CDK1,GDNF,SH3TC2,AKT1,ONECUT2,ALDH3A2,NHLH2
GOBP_PERK_MEDIATED_UNFOLDED_PROTEIN_RESPONSE	ADHD	-0.000501845	0.012717	0.968522	13	0.0408543	brain	TWAS	c5	0.968522	1	ABCA7,EIF2AK3,TMEM33,NFE2L2,EIF2S1,DDIT3,PTPN1,PTPN2,BOK,NCK1,ATF4,NCK2
GOBP_PEROXISOMAL_TRANSPORT	ADHD	0.000209111	0.000992731	0.833167	26	0.282627	brain	TWAS	c5	0.833167	1	PEX1,PEX13,PEX5L,PEX10,PEX6,PEX7,ABCD4,LONP2,PEX12,RAB8B,PEX5,ABCD3,PEX26,PEX3,HACL1
GOBP_PEROXISOME_ORGANIZATION	ADHD	8.63E-05	0.000988203	0.930427	39	0.628792	brain	TWAS	c5	0.930427	1	PEX1,PEX13,PEX11G,PEX10,PEX6,PEX7,ABCD4,ACOT8,LONP2,PEX12,PEX11A,PLAAT3,MFF,FIS1,RAB8B,TMEM135,PEX5,ABCD3,PEX26,SEC16B,PEX3,MAVS,HACL1
GOBP_PHAGOCYTOSIS	ADHD	0.000108699	0.000688975	0.874639	175		brain	TWAS	c5	0.874639	1	CORO1C,PRTN3,ELANE,CNN2,ABCA7,AXL,SIRPB1,SIRPA,AIF1,C4A,C4B,TRBC2,LIMK1,EIF2AK1,RAC1,RHOH,TMEM175,SPON2,LYAR,P2RX7,APPL2,TLR2,IL15,CLCN3,OLFM4,LEPR,RAB5A,ANXA3,PLSCR1,ARHGAP12,ITGB1,MST1R,TGM2,ALOX15,PLD2,CD302,THBS1,TYRO3,ITGB3,PRKCD,CD300A,CD300LF,UNC13D,SPHK1,JMJD6,FPR2,ELMO2,ATG5,SNX3,SFTPD,ANXA11,MYH9,SH3BP1,PLA2G6,MYO7A,PAK1,PLCG2,BCR,ADORA2A,MFGE8,VPS33B,SLC11A1,CD36,CDC42SE1,PIP5K1A,C1orf43,MEGF10,F2RL1,LDLR,HAVCR1,CD14,ITGAV,DOCK1,TREM2,CDC42,P2RY6,NR1H3,PTPRJ,PLA2G5,TAFA4,FCER1G,FCGR2B,TRDC,MET,COLEC12,YES1,ITGB2,CEACAM4,RAB27A,PTX3,IL15RA,ITGA2,ARHGAP25,DYSF,TIMD4,CLEC7A,CALR,RHOBTB1,MYO18A,LETMD1,MERTK,LYST,SCARB1,VAV3,RAB39A,ARL8B,FYN,PLD4,IGHG4,IGHG2,CYBA,TUB,COLEC11,TULP1,FCGR1A,MESD
GOBP_PHAGOCYTOSIS_RECOGNITION	ADHD	0.00752712	0.00673509	0.263738	35	0.632627	brain	TWAS	c5	0.263738	1	C4B,TRBC2,SPON2,MFGE8,CD36,MEGF10,TREM2,PLA2G5,JMJD6,TRDC,COLEC12,PTX3,CLEC7A,MYO18A,SCARB1,IGHG4,IGHG2,TUB,COLEC11,TULP1,FCGR1A
GOBP_PHAGOSOME_MATURATION	ADHD	0.0057623	0.0099178	0.561236	21	0.216774	brain	TWAS	c5	0.561236	1	TMEM175,P2RX7,RAB31,MREG,MYO7A,PLA2G5,RAB38,RAB39A,SLAMF8,ARL8B,RAB7A,RAB43,VPS33B,TCIRG1,CLN3
GOBP_PHASIC_SMOOTH_MUSCLE_CONTRACTION	ADHD	-0.00492386	0.00788088	0.532112	22	0.0276923	brain	TWAS	c5	0.532112	1	EDN3,TACR2,GHRL,P2RX2,TBX2,DRD2,PTGER3,DRD1,HTR1D,SSTR2,EDNRB,GDNF,DLG1
GOBP_PHENOL_CONTAINING_COMPOUND_BIOSYNTHETIC_PROCESS	ADHD	0.00884831	0.00603279	0.142457	40	0.380478	brain	TWAS	c5	0.142457	1	SLC7A11,TPH1,SNCA,PNMT,INSM1,MC1R,MOXD1,ALDH2,CTNS,DDT,GCH1,CDH3,GPR37,OPN3,GIPC1,KL,WNT5A,RAB38,HDC,PARK7,PAH,DCT
GOBP_PHENOL_CONTAINING_COMPOUND_METABOLIC_PROCESS	ADHD	-0.00353958	0.00406672	0.384094	95	0.581473	brain	TWAS	c5	0.384094	1	CYP2E1,SLC7A11,TPH1,TACR3,SULT1B1,BTBD9,SULT1A4,CRYM,SNCA,PNMT,INSM1,MC1R,SULT1A2,SULT1A1,SNCAIP,ABAT,GRIN2A,MOXD1,ALDH2,CTNS,DDT,PNKD,GCH1,EPAS1,COMT,TPO,DRD2,PAX8,PRKN,SLCO1C1,FAH,CDH3,DUOX2,DUOXA1,DUOX1,PDE1B,GPR37,DRD4,TH,ITGB2,OPN3,DRD1,GIPC1,BCL2,KL,WNT5A,RAB38,SRD5A1,CHRNB2,HDC,SLC16A10,HTR1A,RNF180,PARK7,PAH,CTSK,DCT
GOBP_PHOSPHATE_ION_TRANSPORT	ADHD	-0.00503449	0.00919779	0.584132	25	0.430374	brain	TWAS	c5	0.584132	1	ADAMTS8,SLC37A1,IP6K2,SLC37A3,ATF4,SLC37A4,SLC17A6,SLC25A3,SLC25A30,SLC20A1,ANKH,FGF23,SLC37A2
GOBP_PHOSPHATIDYLCHOLINE_BIOSYNTHETIC_PROCESS	ADHD	-0.00272058	0.0071125	0.702086	28	0.587122	brain	TWAS	c5	0.702086	1	CDS1,LPCAT1,SLC44A3,FABP3,SLC27A1,PCYT1A,ACSL3,DHRS7B,CEPT1,SLC44A5,SLC44A2,CHPT1,CHKB,RAB38
GOBP_PHOSPHATIDYLCHOLINE_CATABOLIC_PROCESS	ADHD	-0.00429826	0.0109711	0.695221	17	0.425394	brain	TWAS	c5	0.695221	1	GDPD3,APOC1,LDLR,PLA2G5,PLA2G4A,PLB1,PLA2G6,SCARB1,PLA2G7
GOBP_PHOSPHATIDYLCHOLINE_METABOLIC_PROCESS	ADHD	-0.000387752	0.0050364	0.938632	65	0.509389	brain	TWAS	c5	0.938632	1	MBOAT7,TMEM86B,CDS1,LPCAT1,GDPD3,SLC44A3,PNPLA6,DBI,FABP3,SLC27A1,APOC1,PCYT1A,ACSL3,GPLD1,DHRS7B,CEPT1,SLC44A5,SLC44A2,LDLR,PLAAT3,NR1H3,PLA2G5,PLA2G2C,LPCAT2,CHPT1,PLA2G4C,ABHD4,CHKB,RAB38,PLB1,PLA2G6,SCARB1,PLA2G7,PLAAT1
GOBP_PHOSPHATIDYLETHANOLAMINE_METABOLIC_PROCESS	ADHD	-0.000101739	0.000990122	0.918159	32	0.709367	brain	TWAS	c5	0.918159	1	NAAA,PISD,SLC27A1,ALOX15,CEPT1,ETNK2,PLAAT5,PLAAT3,SELENOI,PLB1,ABHD4,CHKB,NAPEPLD,PLA2G6,PLAAT1
GOBP_PHOSPHATIDYLGLYCEROL_METABOLIC_PROCESS	ADHD	0.00365074	0.00645532	0.571707	29	0.658672	brain	TWAS	c5	0.571707	1	TAMM41,LPCAT1,GPAM,CDS2,CRLS1,SLC27A1,PLA2G4B,PLA2G4D,THEM5,PLA2G5,PLA2G4A,LCLAT1,PGS1,PLB1,PLA2G6,SERAC1
GOBP_PHOSPHATIDYLINOSITOL_3_PHOSPHATE_BIOSYNTHETIC_PROCESS	ADHD	-0.00134897	0.00944986	0.886487	26	0.621217	brain	TWAS	c5	0.886487	1	INPP4B,PIK3CD,INPP4A,ATG14,PIK3C2B,ATM,PIK3C2G,PIK3R4,FIG4,PIK3C3,PIK3CG,PIK3R3,SYNJ2
GOBP_PHOSPHATIDYLINOSITOL_DEPHOSPHORYLATION	ADHD	-0.00384278	0.00731538	0.599374	36	0.636427	brain	TWAS	c5	0.599374	1	INPP5A,MTMR3,INPP5J,INPP4B,INPP5D,MTMR6,CHRM5,INPP5F,MTMR10,INPP5B,INPPL1,TPTE2,INPP5K,PTEN,SACM1L,FIG4,SYNJ2,MTMR2,MTMR12,MTMR11
GOBP_PHOSPHOLIPASE_C_ACTIVATING_G_PROTEIN_COUPLED_RECEPTOR_SIGNALING_PATHWAY	ADHD	-0.00423954	0.00414378	0.306256	81	0.202683	brain	TWAS	c5	0.306256	1	OPRL1,GPR35,DRD5,CCKAR,NMBR,P2RY12,P2RY1,TGM2,S1PR1,GNA11,GNA15,TACR1,GPR157,ESR1,BICD1,SLC9A3R1,FPR2,FPR1,GPR55,NMUR1,HOMER1,AGT,DRD2,F2RL2,F2R,F2RL1,P2RY11,ADRA1B,P2RY2,P2RY6,GNG13,PTGER3,NPR3,HCRTR2,NMUR2,F2,GPR27,PTH1R,AGTR1,CHGA,HTR2A,DRD1,ANO1,CMKLR1,CCKBR,LTB4R,GPR65,EDNRB,OPRM1,FFAR4,PLCE1,NTSR2,ADRA1D,ACTN2,GPR83
GOBP_PHOSPHOLIPID_BIOSYNTHETIC_PROCESS	ADHD	-0.00226404	0.00256097	0.376666	223	0.15574	brain	TWAS	c5	0.376666	1	MVK,PIGW,SOCS7,PIP4K2B,PGAP3,ORMDL3,MBOAT7,ACP6,PIGG,DGKQ,CDS1,TAMM41,MTMR3,INPP5J,PISD,PI4K2B,PIGP,ITPKB,PDGFA,LPCAT1,SRD5A3,DGKA,PIP4K2C,CDIPT,SLC44A3,INPP4B,FGF2,GPAM,PMVK,AGPAT3,CDS2,CRLS1,PLSCR1,HMGCS1,ABCA8,INPP5D,DGKD,VAPA,MPPE1,PIK3CD,SMG1,FABP3,IP6K2,ABHD8,SLC27A1,PIK3R2,ISYNA1,ALOX15,PLD2,PITPNM3,MTMR6,ABHD5,SACM1L,PCYT1A,PIGX,PIGZ,ACSL3,DGKB,INPP5F,PIGV,LIPH,DGKG,OSBP,FADS1,PI4K2A,INPP1,IPMK,CLN3,PIGM,DGKE,SERINC5,LIPI,FITM2,PIGT,PLCG2,DHRS7B,ATG14,CEPT1,PIP5K1A,ORMDL1,PIGF,SOCS5,TTC7A,PI4KAP1,PI4KAP2,SLC44A5,PIGK,ETNK2,PIK3C2B,SLC44A2,CHP1,PIGQ,ATM,AGPAT1,IP6K3,PLAAT3,AGPAT4,GNPAT,LPCAT2,CHPT1,PIK3C2G,PLA2G4C,SPHK2,TPTE2,EFR3B,SELENOI,INPP5K,PIK3R4,LCLAT1,ABHD4,AJUBA,PIGC,PIGL,SLA2,PTDSS2,SPTLC2,HEXB,PIGB,PTEN,ITPKC,PGS1,PGAP1,PIGH,FAR1,CHKB,PIP4K2A,RAB38,HDHD5,SGMS1,PIGN,TTC7B,PIGS,IMPA2,PLA2G6,GGPS1,NUS1,FIG4,PIK3C3,PIK3CG,PIK3R3,GPAT2,INPP4A,SYNJ2,SERAC1,MVD,SH3YL1,MTMR2,LPIN1,PLD1,ADGRF5
GOBP_PHOSPHOLIPID_CATABOLIC_PROCESS	ADHD	0.00272061	0.00538937	0.613692	66	0.793385	brain	TWAS	c5	0.613692	1	PLBD1,ENPP6,LIPG,ABHD12,GDPD3,PNPLA6,ABHD12B,GDPD1,APOC1,APOC2,INPP5F,PRKCD,ABHD6,GDE1,PLCB1,PLCG2,PLA2G4B,PLA2G4D,LDLR,PLA2G5,PLA2G4C,ABHD16A,SMPDL3A,NAPEPLD,SMPD1,SMPD3,PLB1,PLA2G6,SCARB1,PLA2G7,SMPD2,PLD1,SMPD4
GOBP_PHOSPHOLIPID_DEPHOSPHORYLATION	ADHD	-0.00654077	0.00649948	0.314246	42	0.63884	brain	TWAS	c5	0.314246	1	INPP5A,PLPP2,PLPPR3,MTMR3,INPP5J,INPP4B,INPP5D,MTMR6,SGPP2,CHRM5,INPP5F,PLPP4,MTMR10,INPP5B,INPPL1,PLPPR4,TPTE2,INPP5K,PTEN,SACM1L,FIG4,SYNJ2,PLPP3,MTMR2,MTMR12,MTMR11
GOBP_PHOSPHOLIPID_METABOLIC_PROCESS	ADHD	-0.000516506	0.000908108	0.569511	336	0.61552	brain	TWAS	c5	0.569511	1	INPP5A,MVK,PIGW,SOCS7,PIP4K2B,PGAP3,ORMDL3,PLPP2,PLPPR3,GPX4,MBOAT7,TMEM86B,ACP6,PIGG,DGKQ,CDS1,SGMS2,PLA2G12A,TAMM41,MTMR3,INPP5J,PISD,PLBD1,NAAA,PI4K2B,PIGP,ENPP6,ITPKB,PDGFA,LPCAT1,SRD5A3,ABHD12,LIPG,DGKA,PIP4K2C,CDIPT,GDPD3,SNCA,SLC44A3,INPP4B,FGF2,GPAM,PMVK,PNPLA6,AGPAT3,CDS2,CRLS1,PLSCR1,HMGCS1,ABCA8,DBI,INPP5D,DGKD,VAPA,MPPE1,PIK3CD,SMG1,GDE1,FABP3,SERINC2,ABHD12B,IP6K2,ABHD8,SLC27A1,PIK3R2,ISYNA1,DGKE,GDPD1,APOC1,APOC2,ALOX15,PLD2,PITPNM3,PLA1A,PLCH2,MTMR6,ABHD5,SACM1L,PCYT1A,PIGX,PIGZ,TNFAIP8L3,ACSL3,DGKB,CHRM5,INPP5F,PLPP4,PIGV,SMPDL3B,LIPH,DGKG,OSBP,FADS1,PI4K2A,PRKCD,INPP1,IPMK,CLN3,MTMR10,ABHD6,GPLD1,PIGM,PLCB1,SERINC5,LIPI,FITM2,SERINC3,PIGT,PLCG2,DHRS7B,PLCD4,INPP5B,ATG14,PGP,CEPT1,PLA2G4B,PLA2G4D,PLEK,PIP5K1A,THEM5,ORMDL1,PIGF,SOCS5,TTC7A,PI4KAP1,PI4KAP2,SLC44A5,PIGK,ETNK2,PIK3C2B,SLC44A2,LDLR,GNB3,CHP1,PIGQ,ATM,ABHD16A,AGPAT1,IP6K3,ALOX15B,PLAAT5,PLAAT3,PLCB3,AGPAT4,GNPAT,NR1H3,PTPMT1,PLA2G5,PLA2G2C,LPCAT2,CHPT1,PIK3C2G,PLA2G4C,SPHK2,PLPPR4,TPTE2,EFR3B,SELENOI,PLB1,INPP5K,PIK3R4,LCLAT1,ABHD4,AJUBA,PIGC,PIGL,SLA2,PTDSS2,SPTLC2,HEXB,PIGB,PTEN,ITPKC,PGS1,OSBPL10,PGAP1,SMPDL3A,PIGH,FAR1,CHKB,PIP4K2A,SMPD1,RAB38,HDHD5,PLCD1,SMPD3,SGMS1,PIGN,TTC7B,PIGS,PROCA1,IMPA2,PLA2G6,CSF1R,OSBPL8,GGPS1,SCARB1,PCSK9,PLPP3,NUS1,SMPD2,FIG4,PITPNM2,PIK3C3,PIK3CG,PIK3R3,GPAT2,INPP4A,SYNJ2,SERAC1,MVD,SH3YL1,MTMR2,LPIN1,MTMR11,MTMR12,OSBPL5,PGAP2,PLD1,PLAAT1,PLA2G7,ADGRF5,SMPD4
GOBP_PHOSPHOLIPID_TRANSLOCATION	ADHD	-0.00257032	0.0050602	0.611489	49	0.561303	brain	TWAS	c5	0.611489	1	ABCA7,ATP8B3,ATP8A1,TRIAP1,P2RX7,ATP10D,ATP10A,ATP11A,PLSCR4,PLSCR1,ATP8B4,PRKCD,XKR7,ABCC1,ANO7,ATP9A,TMEM30B,ANO3,ANO4,KCNN4,ATP8B2,ABCB4,ABCA4,ATP10B,TMEM30A,ATP9B,SLC66A2,TMEM41B,ATG9A,ATP8B1
GOBP_PHOSPHOLIPID_TRANSPORT	ADHD	0.000483469	0.0041434	0.90711	88	0.469134	brain	TWAS	c5	0.90711	1	PRAP1,ABCA7,ATP8B3,MTTP,ATP8A1,SCARB2,TRIAP1,P2RX7,PITPNM2,ATP10D,ATP10A,ESYT1,ATP11A,PLSCR4,PLSCR1,DBI,PRELID1,VAPA,KCNN4,APOC1,APOC2,PRELID3B,ATP8B4,TNFAIP8L3,PITPNC1,PRKCD,NPC2,PLTP,ABCC1,LDLR,PLEKHA8,PITPNM3,ANO7,ATP9A,TMEM30B,PITPNA,ABCG1,ANO3,OSBPL10,PCTP,ANO4,GLTP,SCP2,PRELID3A,ATP8B2,OSBPL8,OSBPL2,SCARB1,ABCB4,ABCA4,ATP10B,TMEM30A,ATP9B,SLC66A2,TMEM41B,GLTPD2,ATG9A,OSBPL5,ATP8B1
GOBP_PHOSPHORYLATION_OF_RNA_POLYMERASE_II_C_TERMINAL_DOMAIN	ADHD	0.00267068	0.00828517	0.747192	15	0.279707	brain	TWAS	c5	0.747192	1	GTF2H1,GTF2H4,PPIL4,CDK7,GTF2H5,GTF2H3,NCBP2
GOBP_PHOTORECEPTOR_CELL_DEVELOPMENT	ADHD	0.000133624	0.000702791	0.849205	43		brain	TWAS	c5	0.849205	1	RDH13,ARL3,FSCN2,BBS1,PRPH2,BBS4,AHI1,MYO7A,NPHP4,NAGLU,CEP290,THY1,CNGB1,RPGRIP1L,DZANK1,PDE6C,IFT140,TULP1,PCARE,CDHR1
GOBP_PHOTORECEPTOR_CELL_DIFFERENTIATION	ADHD	0.000107209	0.00070236	0.878681	49		brain	TWAS	c5	0.878681	1	RDH13,PROM1,ARL3,FSCN2,BBS1,DSCAM,PRPH2,BBS4,AHI1,MYO7A,NPHP4,NAGLU,CEP290,NKD1,RPGRIP1L,THY1,SDK2,CNGB1,DZANK1,PDE6C,IHH,IFT140,TULP1,PCARE,CDHR1
GOBP_PHOTORECEPTOR_CELL_MAINTENANCE	ADHD	-4.62E-05	0.000697827	0.947194	77		brain	TWAS	c5	0.947194	1	ERCC6,IQCB1,PROM1,CLCN3,BBS12,BBS1,NXNL1,CIB2,CDH23,BBS4,DRAM2,NPHP4,ATP1B2,MKKS,NPHP3,CROCC,USP45,BBS2,CNGB1,RDH12,ESRRB,SPATA7,BBS10,ABCA4,TUB,ADGRV1,TULP1,CDHR1
GOBP_PHOTORECEPTOR_CELL_OUTER_SEGMENT_ORGANIZATION	ADHD	7.47E-05	0.000704563	0.915511	27		brain	TWAS	c5	0.915511	1	PRPH2,BBS4,AHI1,NPHP4,CRB1,CNGB1,IFT140,PCARE,CDHR1
GOBP_PHOTOTRANSDUCTION	ADHD	-9.46E-05	0.000984853	0.923486	36	0.149566	brain	TWAS	c5	0.923486	1	CDS1,RRH,PDE6B,GRK4,GNA11,GUCA1A,RDH11,NMT1,NMT2,PLEKHB1,GUCY2D,RCVRN,OPN3,OPN4,CAMKMT,CNGB1,ABCA4,GNGT2,PDE6C,GRK7,OPN5,RGR
GOBP_PHOTOTRANSDUCTION_VISIBLE_LIGHT	ADHD	0.00446141	0.0132647	0.736617	10	0.217165	brain	TWAS	c5	0.736617	1	PDE6B,GRK4,GNA11,RDH11,NMT1,NMT2,GUCY2D,CAMKMT,ABCA4,PDE6C,GRK7
GOBP_PHYSIOLOGICAL_CARDIAC_MUSCLE_HYPERTROPHY	ADHD	0.00834072	0.00975204	0.392397	15	0.73792	brain	TWAS	c5	0.392397	1	PDLIM5,RGS4,SORBS2,PI16,TOMM70,YY1,AGT,PARP2,RGS2,AKAP13
GOBP_PIGMENTATION	ADHD	-0.000401489	0.0036233	0.911769	101	0.411835	brain	TWAS	c5	0.911769	1	AP1G1,MYSM1,USP13,AP1B1,HPS3,BLOC1S1,CD63,OR51E2,BBS7,DTNBP1,KIF13A,DCTN1,AP3D1,GNA11,MREG,TRAPPC6A,BLOC1S3,EDN3,MC1R,ADAMTS20,HPS1,BLOC1S2,BBS4,RAB29,BLOC1S5,AP1M1,ENPP1,TBX2,SPNS2,MYO7A,AP3S2,VPS33B,AP3B1,DRD2,VPS33A,HPS4,SZT2,POMC,CDH3,MKKS,RAB27A,BCL2,RAB17,BBS5,BBS2,AP1S3,MYO5A,BACE2,RAB38,SOX10,NF1,LYST,EDNRB,FIG4,LRMDA,ANKRD27,IHH,DCT
GOBP_PIGMENT_BIOSYNTHETIC_PROCESS	ADHD	6.06E-05	0.000983598	0.950843	57	0.969718	brain	TWAS	c5	0.950843	1	SLC7A11,CPOX,TMEM14A,FLVCR1,MC1R,SLC25A39,PPOX,ATP5IF1,CTNS,DDT,SLC25A38,TMEM14C,TMEM14B,COX15,CDH3,HMBS,UROS,OPN3,TSPO,GIPC1,WNT5A,RAB38,ABCB10,IREB2,COX10,FECH,DCT
GOBP_PIGMENT_CELL_DIFFERENTIATION	ADHD	-0.000379992	0.00593382	0.94894	33	0.354406	brain	TWAS	c5	0.94894	1	AP1G1,USP13,OR51E2,AP3D1,GNA11,MREG,BLOC1S3,EDN3,ADAMTS20,BLOC1S5,AP1M1,ENPP1,HPS4,RAB27A,BCL2,RAB38,SOX10,EDNRB,LRMDA,ANKRD27
GOBP_PIGMENT_GRANULE_LOCALIZATION	ADHD	-0.00224386	0.00678737	0.740951	31	0.0402884	brain	TWAS	c5	0.740951	1	BBS7,DCTN1,MREG,BLOC1S3,BBS4,BLOC1S5,MYO7A,VPS33A,CDH3,MKKS,RAB27A,RAB17,BBS5,BBS2,MYO5A,VPS33B
GOBP_PIGMENT_GRANULE_ORGANIZATION	ADHD	0.00198577	0.00655382	0.761894	37	0.726992	brain	TWAS	c5	0.761894	1	AP1G1,AP1B1,HPS3,BLOC1S1,DTNBP1,KIF13A,TRAPPC6A,BLOC1S3,AP1S1,HPS1,BLOC1S2,RAB29,BLOC1S5,AP1M1,AP3D1,AP3S2,AP3B1,HPS4,BCL2,AP1S3,BACE2,RAB38,LYST
GOBP_PIGMENT_METABOLIC_PROCESS	ADHD	0.000181005	0.000980494	0.853538	66	0.928822	brain	TWAS	c5	0.853538	1	SLC7A11,CPOX,BDH2,TMEM14A,BLVRA,BLVRB,FLVCR1,MC1R,SLC25A39,PPOX,TBX2,ATP5IF1,CTNS,DDT,ABCC1,SLC25A38,TMEM14C,TMEM14B,COX15,CDH3,HMBS,UROS,OPN3,TSPO,GIPC1,BCL2,WNT5A,HMOX1,HPX,RAB38,ABCB10,IREB2,COX10,FECH,DCT
GOBP_PINOCYTOSIS	ADHD	-0.00738371	0.0125776	0.55717	16	0.108592	brain	TWAS	c5	0.55717	1	AXL,APPL2,CARMIL1,SNX33,MAPKAPK2,PPT1,ANKFY1,EHD4,CDC42,NR1H3,CAV1,PROM2,CLN3,SNX5
GOBP_PIRNA_METABOLIC_PROCESS	ADHD	-0.000128804	0.000986542	0.896123	35	0.802	brain	TWAS	c5	0.896123	1	PNLDC1,TDRD1,TDRD5,TDRKH,TDRD10,MOV10L1,PLD6,TDRD9,DDX4,TDRD6,TDRD12,GPAT2,PIWIL1,MAEL,PIWIL4
GOBP_PITUITARY_GLAND_DEVELOPMENT	ADHD	0.00652173	0.00832129	0.433193	25	0.564639	brain	TWAS	c5	0.433193	1	RBPJ,FGF2,FGF10,TBX19,PCSK1,BMP4,DRD2,WNT4,ALDH1A2,CDH1,BMPR1A,WNT5A,INHBB,GLI2,SIX3,SRD5A1,CREB1,POU1F1
GOBP_PLACENTA_BLOOD_VESSEL_DEVELOPMENT	ADHD	0.00972852	0.0100224	0.331708	16	0.584667	brain	TWAS	c5	0.331708	1	GGNBP2,PKD2,RBPJ,HEY2,PLCD3,ITGB8,MAP2K1,VASH1,PLG,WNT2,AKT1
GOBP_PLACENTA_DEVELOPMENT	ADHD	-0.000429595	0.00479241	0.928573	81	0.605927	brain	TWAS	c5	0.928573	1	ST14,GGNBP2,BSG,EGFR,SPP1,PKD2,RBPJ,PARP1,HEY2,RSPO3,DLX3,BMP7,MDFI,CUL7,HSP90AB1,PRDX3,GHRL,FGFR2,HTRA1,BPTF,PLCD3,ZNF568,SPINT2,ITGB8,CCNF,ARNT,VDR,EPAS1,ETNK2,SNAI1,ADAM19,PARP2,MEN1,PLG,MAP3K4,SP3,EGLN1,SOX15,ADA,STK4,NODAL,CASP8,BMPR2,MAP2K1,ESRRB,VASH1,ALKBH1,WNT7B,TPPP3,RTCB,GJB2,E2F7,WNT2,NCOA1,AKT1,PHLDA2,PTN,ASCL2
GOBP_PLASMA_LIPOPROTEIN_PARTICLE_CLEARANCE	ADHD	-0.00407151	0.00634347	0.520975	46	0.674855	brain	TWAS	c5	0.520975	1	LRPAP1,LIPG,LIPA,CNPY2,EHD1,LDLRAP1,DGAT2,ANXA2,APOC1,APOC2,SOAT1,GPLD1,CD36,ABCC8,LDLR,TREM2,APOB,NCEH1,HMOX1,SCARB1,PCSK9
GOBP_PLASMA_MEMBRANE_ORGANIZATION	ADHD	-0.00124157	0.00394413	0.752921	111	0.548276	brain	TWAS	c5	0.752921	1	WHAMM,NSF,ABCA7,FLOT1,STX4,TRIM72,P2RX7,ATP10A,SERP1,ROPN1B,BIN1,AKT2,SH3TC2,ANXA6,PLSCR4,PLSCR1,RAB3A,ANXA2,WASL,CHMP1A,LYZL4,SNX33,PRKCD,SLC9A3R1,CLN3,CR1,SPACA6,CHMP3,EPB41L3,SPESP1,NOX5,MYH9,MICALL1,BAIAP2L2,BAIAP2L1,ARV1,S100A10,S100A9,SPTBN1,FNBP1L,CD9,CHMP2A,ANO7,PLEKHM2,PACSIN3,SH3GLB1,STX2,TIE1,OTOF,VPS4A,CAV2,CAV1,FER1L4,DMKN,COLEC12,PTEN,A4GALT,PACSIN2,ANO3,VPS4B,ANO4,SMPD1,CHMP4A,TLCD1,XKR7,CHMP4B,OSBPL2,SNX18,ANK3,DEGS1,TLCD2,SERPINA5,SNX9,ARL8B,AKT1,MYOF,EMP2,TMEM41B,ATG9A,SYPL2,ATP8B1
GOBP_PLASMA_MEMBRANE_REPAIR	ADHD	-0.00315171	0.00875239	0.718775	28	0.852419	brain	TWAS	c5	0.718775	1	TRIM72,ANXA6,RAB3A,ANXA2,CHMP1A,CHMP3,MYH9,S100A10,CHMP2A,VPS4A,DYSF,VPS4B,SMPD1,CHMP4A,CHMP4B,ARL8B,MYOF
GOBP_PLASMA_MEMBRANE_TUBULATION	ADHD	-0.00203435	0.0109706	0.852887	15	0.93587	brain	TWAS	c5	0.852887	1	WHAMM,ATP10A,WASL,SNX33,FNBP1L,PLEKHM2,PACSIN3,SH3GLB1,PACSIN2,CHMP4A,MICALL1,SNX18,SNX9
GOBP_PLASMINOGEN_ACTIVATION	ADHD	-0.00421636	0.00744617	0.571227	25	0.3802	brain	TWAS	c5	0.571227	1	KLKB1,F11,F12,ANXA2,CTSZ,SERPINE1,THBS1,HPN,S100A10,SERPINE2,CPB2,DHCR24,SERPINF2,MELTF
GOBP_PLATELET_ACTIVATION	ADHD	-0.000109786	0.000975598	0.910402	94	0.90456	brain	TWAS	c5	0.910402	1	AXL,GP6,ACTB,DGKQ,SLC7A11,MMRN1,TXK,TEC,PDGFA,DGKA,P2RY12,P2RY1,PPIA,PDPN,PLSCR1,FIBP,DGKD,C1QTNF1,GNA13,PRKCA,FN1,BLOC1S3,ITGB3,DGKB,PRKCD,ABAT,F11R,FCER1G,CD40,DGKE,MYH9,P2RX1,PLCG2,PLEK,SERPINE2,F2RL2,F2R,CD9,TYRO3,ALOX12,ADAMTS18,RAP2B,F2,MYL9,PRKG1,MERTK,VAV3,STXBP3,VCL,PIK3CG,ADRA2B,EMILIN2,VPS33B,TSPAN32,IL6ST,PRKCQ,ACTN1,DGKH
GOBP_PLATELET_AGGREGATION	ADHD	-0.000125702	0.000984099	0.898361	57	0.901758	brain	TWAS	c5	0.898361	1	GP6,ACTB,SLC7A11,MMRN1,P2RY12,PPIA,PDPN,FIBP,C1QTNF1,PRKCA,FN1,ITGB3,PRKCD,ABAT,F11R,MYH9,PLEK,SERPINE2,CD9,TYRO3,ALOX12,ADAMTS18,RAP2B,MYL9,PRKG1,STXBP3,VCL,PIK3CG,EMILIN2,VPS33B,TSPAN32,IL6ST,PRKCQ,ACTN1
GOBP_PLATELET_DENSE_GRANULE_ORGANIZATION	ADHD	0.00344715	0.00743456	0.642887	28	0.579374	brain	TWAS	c5	0.642887	1	AP1G1,AP1B1,HPS3,BLOC1S1,DTNBP1,BLOC1S3,AP1S1,HPS1,BLOC1S2,AP1M1,AP3D1,AP3S2,AP3B1,F2R,HPS4,AP1S3,RAB38
GOBP_PLATELET_DERIVED_GROWTH_FACTOR_RECEPTOR_SIGNALING_PATHWAY	ADHD	0.00280103	0.0060513	0.643449	43	0.366873	brain	TWAS	c5	0.643449	1	NDRG4,PDGFA,PDGFC,NRP1,SNCA,RGS14,FER,ITGB3,APOD,SLC9A3R1,STON1,PDGFD,PLEKHA1,LOX,PTPN1,PTPN2,HIP1R,SGPL1,CBL,F7,PTPN12,SMPD3,ARID5B,BCAR1,F3,IQGAP1,PHF14
GOBP_POLARIZED_EPITHELIAL_CELL_DIFFERENTIATION	ADHD	0.00197167	0.0108501	0.855804	20	0.236287	brain	TWAS	c5	0.855804	1	ZDHHC7,LAMA1,FAT1,PTK7,MYO9A,SLC9A3R1,AHI1,DLG5,CDC42,AJAP1,WNT5A,SH3BP1
GOBP_POLYOL_BIOSYNTHETIC_PROCESS	ADHD	0.0020215	0.00483296	0.675747	69	0.355581	brain	TWAS	c5	0.675747	1	QDPR,ITPKB,PCBD2,SNCA,FGF2,MAS1,SPTLC3,IP6K2,ISYNA1,PPIP5K1,IPMK,SPTSSA,CD244,DHFR,PTAFR,ACER3,PLCG2,CYP27A1,GCH1,PGP,PLEK,ADCYAP1R1,SPTSSB,IP6K3,P2RY6,P2RY1,SPHK2,PCBD1,SPHK1,PTH1R,SPTLC2,PPIP5K2,ITPKC,CYP2R1,ASAH2,ASAH2B,PCK2,NTSR1
GOBP_POLYOL_CATABOLIC_PROCESS	ADHD	0.00389083	0.00889367	0.661761	28	0.462133	brain	TWAS	c5	0.661761	1	INPP5A,INPP4B,TKFC,INPP1,INPP5B,NUDT3,GPD2,INPP5K,SORD,PTEN,INPP5J,TPI1,NTSR1,SYNJ2,IMPA2,MTMR2,GK5
GOBP_POLYOL_METABOLIC_PROCESS	ADHD	-8.94E-05	0.000695778	0.897789	119		brain	TWAS	c5	0.897789	1	INPP5A,PLPP2,PRKG2,QDPR,NAAA,ITPKB,PCBD2,SNCA,INPP4B,FGF2,SYNJ2,MAS1,SPTLC3,P2RY6,DGAT2,ACER3,IP6K2,ISYNA1,SGPP2,PPIP5K1,SORD,TKFC,INPP1,IPMK,SPTSSA,CD244,PLCB1,DHFR,DEGS2,PTAFR,SHPK,PLCG2,CYP27A1,INPP5B,GCH1,PGP,PLEK,ADCYAP1R1,SPTSSB,IP6K3,NUDT3,P2RY1,GPD2,SPHK2,PCBD1,GALK1,SPHK1,INPP5K,PTH1R,SPTLC2,ITPK1,PTEN,PPIP5K2,ITPKC,LRP2,COQ3,CYP2R1,INPP5J,ASAH2,ASAH2B,PCK2,TPI1,NTSR1,NUDT4,PLPP3,MTMR2,NUDT4B,GK5
GOBP_POLYSACCHARIDE_BIOSYNTHETIC_PROCESS	ADHD	-4.20E-05	0.00534401	0.993736	58	0.647637	brain	TWAS	c5	0.993736	1	NFKB1,NDST3,EGF,GYG1,INSR,SORBS1,GCK,UGP2,AKT2,NDST1,B4GAT1,PPP1R3G,CSGALNACT2,EXT2,GSK3B,GYS1,AP2A1,ENPP1,HAS1,B3GNT7,ACADM,B4GALT5,PASK,B3GNT4,PHKG1,HS2ST1,AGL,INPP5K,NHLRC1,FUT9,PPP1R3C,B3GNT9,SMPD3,DYRK2,AKT1
GOBP_POLYSACCHARIDE_CATABOLIC_PROCESS	ADHD	0.00641226	0.00625566	0.305347	27	0.228227	brain	TWAS	c5	0.305347	1	PGM2,STBD1,PYGB,PYGM,PYGL,AOAH,CHIT1,PFKM,MGAM,AGL,GAA
GOBP_POLYSACCHARIDE_METABOLIC_PROCESS	ADHD	0.000267261	0.000965143	0.781847	104	0.166499	brain	TWAS	c5	0.781847	1	PGM2,NFKB1,NDST3,EGF,STBD1,GYG1,INSR,PYGB,LEPR,SORBS1,GCK,UGP2,AKT2,NDST1,PYGM,GAL3ST3,B4GAT1,PYGL,PPP1R3G,CSGALNACT2,EXT2,CHST1,AOAH,GSK3B,GNMT,GYS1,AP2A1,CHIT1,ENPP1,HAS1,B3GNT7,PFKM,ACADM,B4GALT5,PASK,B3GNT4,PHKG1,MGAM,HS2ST1,AGL,POMC,KHK,INPP5K,NHLRC1,FUT9,PPP1R3C,RUBCNL,B3GNT9,SMPD3,PPP1CB,DYRK2,AKT1,PPP1R2P1,IL6ST,PHLDA2,GAA
GOBP_PORE_COMPLEX_ASSEMBLY	ADHD	-0.00616241	0.00937615	0.511024	19	0.677814	brain	TWAS	c5	0.511024	1	P2RX7,NUP107,AFDN,NUP205,RTN4,CCT8,TSPAN33,ADAM10,NUP93,NDC1
GOBP_PORPHYRIN_CONTAINING_COMPOUND_METABOLIC_PROCESS	ADHD	0.000144057	0.00098279	0.883464	57	0.908673	brain	TWAS	c5	0.883464	1	EIF2AK1,CPOX,BDH2,RSAD1,TMEM14A,BLVRA,BLVRB,FLVCR1,CYP1A1,SLC25A39,PPOX,ATP5IF1,ABCC1,SLC25A38,SUCLA2,TMEM14C,TMEM14B,COX15,HMBS,UROS,TSPO,HMOX1,HPX,ABCB10,IREB2,COX10,FECH
GOBP_POSITIVE_CHEMOTAXIS	ADHD	-0.00779471	0.00680161	0.251791	38	0.0374334	brain	TWAS	c5	0.251791	1	HMGB2,KDR,NRP1,CDH13,FGF2,NTRK3,FGF10,S1PR1,FPR2,BMP4,LGALS3,TSC2,F2RL1,VEGFB,ARTN,MET,ALKBH1,GPNMB,WNT5A,AGER,ITGA2,F7,SCG2,FGF7,F3,GDNF,IL16
GOBP_POSITIVE_REGULATION_BY_HOST_OF_VIRAL_PROCESS	ADHD	0.00421964	0.00806735	0.600938	20	0.234918	brain	TWAS	c5	0.600938	1	PC,VAPA,ZNF502,TBC1D20,ZDHHC20,ZDHHC8,CAV2,YTHDC2,CSF1R,PIK3C3
GOBP_POSITIVE_REGULATION_BY_SYMBIONT_OF_ENTRY_INTO_HOST	ADHD	-0.0093025	0.00852129	0.274975	15	0.200996	brain	TWAS	c5	0.274975	1	HLA-DRB1,TRIM21,SMPD1,CD4,LGALS9,FURIN
GOBP_POSITIVE_REGULATION_OF_ACTIN_CYTOSKELETON_REORGANIZATION	ADHD	0.00843844	0.0141913	0.552097	14	0.1062	brain	TWAS	c5	0.552097	1	HCLS1,NRP1,NTRK3,BCAS3,BAIAP2L1,CDC42,HRAS,BAIAP2L2,HAX1,FES
GOBP_POSITIVE_REGULATION_OF_ACTIN_FILAMENT_DEPOLYMERIZATION	ADHD	-0.00952602	0.0108503	0.379969	16	0.100117	brain	TWAS	c5	0.379969	1	WASHC2C,WDR1,CRACD,CARMIL1,CFL2,PLEK,F2RL1,PDXP,SEMA5A,ACTN2
GOBP_POSITIVE_REGULATION_OF_ACTIN_FILAMENT_POLYMERIZATION	ADHD	-0.0021799	0.00825627	0.791757	29	0.303019	brain	TWAS	c5	0.791757	1	WASHC2C,CRACD,KIRREL1,BIN1,CDC42EP2,CARMIL1,ALOX15,LMOD2,FER,MTOR,FMN1,ARPC2,BAIAP2L1,MLST8,NCK1,CTTN,FCHSD2,LMOD1,CDC42EP3,BAIAP2L2,SNX9,DLG1
GOBP_POSITIVE_REGULATION_OF_ACUTE_INFLAMMATORY_RESPONSE	ADHD	-0.00830362	0.00732574	0.257011	23	0.425072	brain	TWAS	c5	0.257011	1	ADAM8,ZP3,NPY5R,C2CD4A,OSMR,ALOX5AP,PTGER3,TNFRSF11A,HLA-E,PIK3CG,IL6ST,PARK7,FCGR1A
GOBP_POSITIVE_REGULATION_OF_ADAPTIVE_IMMUNE_RESPONSE	ADHD	-0.000196556	0.000686187	0.774536	102		brain	TWAS	c5	0.774536	1	EXOSC6,HLA-F,HLA-G,HLA-H,HLA-A,HLA-E,HLA-B,LTA,HLA-DRA,HLA-DRB1,TAP2,ZP3,AZGP1,P2RX7,IL12RB1,PVR,NECTIN2,KMT5C,EIF2AK4,MSH2,MALT1,CD55,STX7,ADA,CD40,IL23A,STAT6,SLC11A1,RIF1,TYK2,MAP3K7,CD4,IL12A,TREM2,SHLD3,MR1,TNFSF13,ZBTB1,FADD,SHLD2,SHLD1,IL27RA,HSPD1,CLEC7A,HPX,IL1R1,IL18R1,ATAD5,AKIRIN2,FBXO38,TRAF6,SKAP1,NLRP10,NFKBIZ,CD81,IL6ST,PRKCQ,FCGR1A,TNFSF4
GOBP_POSITIVE_REGULATION_OF_ADENYLATE_CYCLASE_ACTIVITY	ADHD	0.000482968	0.0073553	0.947646	30	0.373854	brain	TWAS	c5	0.947646	1	CRHR1,RXFP1,DRD5,HPCA,ADRB1,TSHR,CAP1,ADORA3,TMIGD3,P2RY11,FSHR,CALCR,RAF1,CAP2,ADORA2B,DRD1,STIM1,GIPR,NF1,ADRB2,VIPR2,ADCYAP1
GOBP_POSITIVE_REGULATION_OF_ALCOHOL_BIOSYNTHETIC_PROCESS	ADHD	0.0118568	0.009949	0.233356	24	0.294217	brain	TWAS	c5	0.233356	1	POR,SNCA,MAS1,CD244,PTAFR,ADCYAP1R1,WNT4,P2RY6,P2RY1,PTH1R,SCAP,ABCG1,ABCG4,PRKAA1,NTSR1,FGF1
GOBP_POSITIVE_REGULATION_OF_ALPHA_BETA_T_CELL_DIFFERENTIATION	ADHD	-0.0067051	0.00582727	0.249879	30	0.151481	brain	TWAS	c5	0.249879	1	LILRB4,ZAP70,CD83,HLA-DRA,HLA-DRB1,ITPKB,KLHL25,ZBTB7B,IL12RB1,MALT1,AP3D1,AP3B1,SOCS5,ADA,LGALS9,PNP,IHH,NFKBIZ,TNFSF4,HLX
GOBP_POSITIVE_REGULATION_OF_ALPHA_BETA_T_CELL_PROLIFERATION	ADHD	-0.0103907	0.00829579	0.210379	21	0.480409	brain	TWAS	c5	0.210379	1	ZAP70,HLA-A,HLA-E,CD55,PTPN22,TYK2,CARD11,LGALS9,CD81,PRKCQ,TNFSF4
GOBP_POSITIVE_REGULATION_OF_AMINE_TRANSPORT	ADHD	0.00348457	0.00621816	0.575216	46	0.829168	brain	TWAS	c5	0.575216	1	GABBR1,P2RX7,RAB3B,DTNBP1,ARL6IP1,SLC38A3,TACR2,SYT4,OXTR,SLC6A1,ABAT,SLC12A2,AGT,DRD2,PINK1,KCNB1,DRD4,KMO,STX1A,ITGB1,CHRNB2,NTSR1,GDNF,AVPR1A,CARTPT,SLC7A5
GOBP_POSITIVE_REGULATION_OF_AMINO_ACID_TRANSPORT	ADHD	0.0091055	0.00827169	0.270983	27	0.736124	brain	TWAS	c5	0.270983	1	GABBR1,P2RX7,DTNBP1,ARL6IP1,SLC38A3,SYT4,SLC6A1,ABAT,SLC12A2,AGT,KMO,ITGB1,NTSR1,AVPR1A,SLC7A5
GOBP_POSITIVE_REGULATION_OF_ANIMAL_ORGAN_MORPHOGENESIS	ADHD	-0.0103086	0.00881014	0.241969	23	0.181602	brain	TWAS	c5	0.241969	1	FGF2,SPRY1,NGFR,DKK1,FGF10,BMP4,MESP1,CTNNB1,WNT4,WNT5A,WNT2B,ROBO1,WNT2,GDNF,FGF1,STOX1
GOBP_POSITIVE_REGULATION_OF_ANION_TRANSPORT	ADHD	0.00648891	0.00598496	0.278275	49	0.398819	brain	TWAS	c5	0.278275	1	GABBR1,TCAF1,P2RX7,P2RX4,DTNBP1,MAP2K6,ARL6IP1,SLC38A3,PLA2R1,SYT4,SLC6A1,ABAT,PTAFR,SLC12A2,AGT,PLA2G6,ATF4,KMO,ITGB1,TNFRSF11A,CYP4A11,NTSR1,CFTR,IL1A,AVPR1A,CYP4F2,SSTR4
GOBP_POSITIVE_REGULATION_OF_APOPTOTIC_SIGNALING_PATHWAY	ADHD	2.59E-06	0.000972014	0.997872	95	0.646492	brain	TWAS	c5	0.997872	1	CTNNA1,MAPK9,STYXL1,BMPR1B,MSX1,VNN1,PTEN,FAS,TPD52L1,NGFR,RAD9A,RPS3,BBC3,THBS1,PPP2R1B,RET,PDIA3,G0S2,PRKCD,SLC9A3R1,EEF1E1,RBCK1,IL20RA,DDIT3,RIPK1,PIAS4,AGT,TNFRSF12A,ITM2C,LTBR,ZSWIM2,EIF5A,TNFSF12,PTPN2,BOK,ING5,FAF1,SERINC3,STK4,SKIL,GSDME,NCK1,CAV1,S100A9,S100A8,FADD,FIS1,WWOX,PMAIP1,FBH1,CTSC,BID,TIMP3,FLCN,RIPK3,NFATC4,APAF1,NF1,CRADD,CTSH,RPS7,PARK7,NUPR1,PAK2
GOBP_POSITIVE_REGULATION_OF_ATP_DEPENDENT_ACTIVITY	ADHD	-0.00592106	0.00576932	0.30475	39	0.170241	brain	TWAS	c5	0.30475	1	AHSA2P,CHTOP,PLSCR1,FGF10,ATP1B1,DNAJC9,TOR1AIP2,TOR1AIP1,MSH2,MSH6,MSH3,ATP1B2,SETMAR,UHRF1,HSPA2,FXYD2,POT1,AHSA1,DNAJB1,TNNT2,TPM1,DNAJB11,DNAJC10,GTF2H2,ATP1B3,TNNT3,ATP2A1
GOBP_POSITIVE_REGULATION_OF_ATP_METABOLIC_PROCESS	ADHD	-0.00325249	0.00818044	0.69093	28	0.52132	brain	TWAS	c5	0.69093	1	P2RX7,SLC4A4,INSR,SLC25A12,MTOR,BEND3,MLST8,ARNT,PID1,TREM2,PINK1,HIF1A,MTCO2P12,RPTOR,HTR2A,MLXIPL,PRKAA1,PRKAA2,NDUFC2
GOBP_POSITIVE_REGULATION_OF_AUTOPHAGY_OF_MITOCHONDRION	ADHD	-3.93E-05	0.00889017	0.996475	20	0.0316993	brain	TWAS	c5	0.996475	1	CAMKK2,VPS13D,HTT,SLC25A4,CERS1,PRKN,HIF1A,BNIP3,FBXO7,PARK7
GOBP_POSITIVE_REGULATION_OF_AXONOGENESIS	ADHD	3.60E-05	0.000703461	0.959146	59		brain	TWAS	c5	0.959146	1	IST1,MAPT,WNT3,LIMK1,SMURF1,PLXNA2,PLXNA4,NRP1,CRABP2,DBNL,SLIT2,DSCAM,NIN,FN1,DIXDC1,ISLR2,SEMA7A,ZFYVE27,PLXNA1,MAP2K2,MAP1B,CHODL,METRN,STK25,RND2,DISC1,SKIL,TIAM1,TRPV2,MAP2K1,MACF1,CYFIP1,BMPR2,GOLGA4,LPAR3,ROBO1,PLXND1,CDH4,AMIGO1,NTN1
GOBP_POSITIVE_REGULATION_OF_AXON_EXTENSION	ADHD	-0.000104012	0.000995479	0.916785	26	0.362027	brain	TWAS	c5	0.916785	1	MAPT,LIMK1,SMURF1,NRP1,DBNL,DSCAM,FN1,ISLR2,SEMA7A,ZFYVE27,MAP1B,DISC1,TRPV2,MACF1,CYFIP1,BMPR2,GOLGA4,CDH4,NTN1
GOBP_POSITIVE_REGULATION_OF_BINDING	ADHD	2.02E-05	0.0009683	0.983341	111	0.442272	brain	TWAS	c5	0.983341	1	TRIB3,FKBP1A,DDRGK1,STING1,FLOT1,HMGB2,EGF,SPPL3,HIP1R,GSK3B,PARP9,PARP1,TERT,NRP1,PYGO2,RFNG,EPB41L5,RALB,AKTIP,PIN1,BAMBI,LARP6,ANXA2,ERCC2,EP300,EIF2S1,MED25,GMNN,HFE,EIF3C,BMP4,EIF3D,H1-0,EPB41,S100A10,ACE,RB1,CTNNB1,CEBPG,MEN1,PRKN,SIRT2,NEUROD1,USP33,STK4,RAN,TICAM1,CAPRIN2,DDX11,TIAM1,CAV1,MET,HSP90AB1,NPHP3,KDM1A,LAMTOR5,LRRK2,WNT5A,ITGA2,AMFR,SPON1,NME1,CTBP2,MARK3,POLDIP2,VTN,MAPRE3,LFNG,TRAF6,CDT1,PLXND1,PARK7,DPH3,PLCL2,DACT1,ADD2
GOBP_POSITIVE_REGULATION_OF_BLOOD_CIRCULATION	ADHD	0.00588609	0.00811337	0.468158	32	0.83195	brain	TWAS	c5	0.468158	1	NPPA,TACR3,RGS4,HEY2,ADRB1,EDN3,TRPM4,GHRL,GCH1,ADRA1B,ADA,RGS2,CHGA,TPM1,SCN3B,AVPR1A,ADRA1D
GOBP_POSITIVE_REGULATION_OF_BLOOD_PRESSURE	ADHD	0.00710967	0.00619321	0.250978	39	0.807188	brain	TWAS	c5	0.250978	1	ADH5,DRD5,TACR3,OR51E2,ADRB1,TACR1,OXTR,AGT,WNK1,ACE,ADRA1B,SPX,GRIP2,TPM1,AVPR1A,ADRA2B,CYBA,CARTPT,ADRA1D
GOBP_POSITIVE_REGULATION_OF_BMP_SIGNALING_PATHWAY	ADHD	-0.0042063	0.0123089	0.732556	16	0.499565	brain	TWAS	c5	0.732556	1	MSX1,RBPJ,KDR,TWSG1,RNF165,PELO,BMP4,NUMA1,GDF5,BMPR2,SMAD2,ELAPOR2
GOBP_POSITIVE_REGULATION_OF_B_CELL_ACTIVATION	ADHD	2.81E-06	0.000983684	0.997722	61	0.422445	brain	TWAS	c5	0.997722	1	EXOSC6,TRBC2,TNFRSF4,CD38,TNIP2,TIRAP,XBP1,INPP5D,KMT5C,TNFRSF13C,PPP2R3C,MSH2,ADA,CD40,STAT6,RIF1,SHLD3,TNFSF13,CARD11,TICAM1,TRDC,MMP14,SHLD2,SHLD1,BCL2,EPHB2,PCID2,CD320,BMI1,ATAD5,CHRNB2,VAV3,AKIRIN2,IGHG4,IGHG2,CD81,PRLR,TNFSF4
GOBP_POSITIVE_REGULATION_OF_B_CELL_MEDIATED_IMMUNITY	ADHD	3.66E-05	0.000992451	0.970564	30	0.790362	brain	TWAS	c5	0.970564	1	EXOSC6,NECTIN2,KMT5C,MSH2,CD40,STAT6,RIF1,TREM2,SHLD3,TNFSF13,SHLD2,SHLD1,HLA-E,LTA,HPX,ATAD5,FCGR1A,TNFSF4
GOBP_POSITIVE_REGULATION_OF_B_CELL_PROLIFERATION	ADHD	-0.00652734	0.00798405	0.413615	34	0.057193	brain	TWAS	c5	0.413615	1	TNFRSF4,CD38,TIRAP,TNFRSF13C,ADA,CD40,CARD11,TICAM1,BCL2,EPHB2,CD320,BMI1,ATAD5,CHRNB2,VAV3,CD81,PRLR
GOBP_POSITIVE_REGULATION_OF_CALCINEURIN_MEDIATED_SIGNALING	ADHD	0.0111105	0.00980331	0.25707	16	0.248489	brain	TWAS	c5	0.25707	1	PTBP1,SPPL3,ERBB3,PPP3CB,STIMATE,PPP3R1,CAMTA1,LMCD1,CIB1,CHP2
GOBP_POSITIVE_REGULATION_OF_CALCIUM_ION_TRANSMEMBRANE_TRANSPORT	ADHD	-2.79E-05	0.000977548	0.97726	83	0.654726	brain	TWAS	c5	0.97726	1	CACNB2,STAC2,PKD2,CXCL11,P2RX7,P2RX4,STIM2,GSTO1,SNCA,HAP1,ATP1B1,PPP3CB,EHD3,STIMATE,NPSR1,P2RX2,CASQ1,P2RX5,P2RX1,JPH2,PLCG2,PPP3R1,F2R,ADCYAP1R1,CACNB4,BAK1,CACNA2D1,P2RY6,NIPSNAP2,CEMIP,BDKRB1,F2,HSPA2,CALCR,CAV1,APLNR,SRI,DRD1,THY1,GSTM2,RAMP3,TRDN,CACNB3,STIM1,NTSR1,ATP2A1
GOBP_POSITIVE_REGULATION_OF_CALCIUM_ION_TRANSMEMBRANE_TRANSPORTER_ACTIVITY	ADHD	3.41E-05	0.000988089	0.972503	49	0.425969	brain	TWAS	c5	0.972503	1	CACNB2,STAC2,PKD2,STIM2,HTT,GSTO1,HAP1,ATP1B1,PPP3CB,EHD3,STIMATE,CASQ1,JPH2,PLCG2,PPP3R1,CACNB4,CACNA2D1,P2RY6,NIPSNAP2,HSPA2,GSTM2,TRDN,CACNB3,STIM1,ATP2A1
GOBP_POSITIVE_REGULATION_OF_CALCIUM_ION_TRANSPORT	ADHD	-1.54E-05	0.000697557	0.982432	100		brain	TWAS	c5	0.982432	1	CACNB2,ATP2C2,STAC2,LILRA2,PKD2,CXCL11,P2RX7,P2RX4,STIM2,WFS1,GSTO1,SNCA,HAP1,ATP1B1,MCHR1,PPP3CB,EHD3,STIMATE,NPSR1,P2RX2,MYLK,CASQ1,TRPV3,P2RX5,P2RX1,JPH2,PLCG2,HOMER1,PPP3R1,F2R,ADCYAP1R1,CACNB4,BAK1,CACNA2D1,P2RY6,NIPSNAP2,CEMIP,SPHK2,BDKRB1,F2,HSPA2,CALCR,CAV1,TRPV2,FFAR1,APLNR,SRI,DRD1,TSPO,THY1,GSTM2,RAMP3,TRDN,TRPC6,CACNB3,STIM1,NTSR1,LGALS3,ATP2A1
GOBP_POSITIVE_REGULATION_OF_CALCIUM_MEDIATED_SIGNALING	ADHD	0.00236287	0.00605404	0.696318	42	0.919648	brain	TWAS	c5	0.696318	1	PTBP1,ZAP70,SPPL3,P2RX4,ERBB3,PLCG2,CDH13,PPP3CB,STIMATE,P2RX2,P2RX5,PPP3R1,CD4,TREM2,CAMTA1,ADA,CLEC7A,CIB1,CHP2
GOBP_POSITIVE_REGULATION_OF_CANONICAL_WNT_SIGNALING_PATHWAY	ADHD	-0.000752751	0.00469719	0.87268	82	0.478729	brain	TWAS	c5	0.87268	1	EGFR,NFKB1,EGF,RBPJ,RPS12,LYPD6,RSPO3,LGR5,FGF2,TTC21B,GID8,FGF10,PIN1,BAMBI,PTK7,USP8,CSNK1G3,PLEKHA4,TRPM4,GPRC5B,CSNK1G2,DAPK3,DACT1,PPM1A,LRRK1,WNK1,ZBED3,FGFR2,CTDNEP1,RSPO1,JUP,GPC5,GSKIP,CDH3,CAPRIN2,CSNK1E,CAV1,TNKS2,PRDM15,TMEM9,LGR6,FZD9,LRRK2,PPM1B,WNT10B,FAM53B,PPM1N,DAAM2,USP47,RUVBL1,FRAT1,TMEM198,WLS
GOBP_POSITIVE_REGULATION_OF_CARBOHYDRATE_METABOLIC_PROCESS	ADHD	-0.00909025	0.00653928	0.164499	52	0.127996	brain	TWAS	c5	0.164499	1	NFKB1,EGF,P2RX7,SLC4A4,INSR,KAT2B,SORBS1,SNCA,PPP4R3B,MAS1,GCK,AKT2,ACTN3,P2RY6,DGAT2,PPP1R3G,SLC25A12,MTOR,SLC45A3,GPLD1,CD244,PTAFR,MLST8,ARNT,ADCYAP1R1,PTPN2,P2RY1,PTH1R,RPTOR,PMAIP1,HTR2A,MLXIPL,ARPP19,PRKAA1,NTSR1,DYRK2,PRKAA2,AKT1
GOBP_POSITIVE_REGULATION_OF_CATION_CHANNEL_ACTIVITY	ADHD	3.09E-05	0.000979489	0.974858	86	0.437398	brain	TWAS	c5	0.974858	1	CACNB2,STAC2,PKD2,NPPA,LRRC38,STIM2,KCNIP2,GSTO1,NOS1AP,HAP1,PPP3CB,EHD3,STIMATE,ALG10B,GAL,CASQ1,JPH2,PLCG2,PPP3R1,ABCC8,CACNB4,CACNA2D1,TREM2,P2RY6,NIPSNAP2,RNF207,PINK1,EPHB2,KCNK3,AMIGO1,GSTM2,TRDN,RELN,CACNB3,STIM1,KCNC2,NTSR1,ATPSCKMT,LRRC55,ANK3,KCNA1,ADRB2,PIRT,CTSS,ACTN2
GOBP_POSITIVE_REGULATION_OF_CD4_POSITIVE_ALPHA_BETA_T_CELL_ACTIVATION	ADHD	-0.0087344	0.00624667	0.162038	23	0.147777	brain	TWAS	c5	0.162038	1	CD83,HLA-DRA,HLA-DRB1,KLHL25,ZBTB7B,IL12RB1,MALT1,CD55,SOCS5,CARD11,LGALS9,NFKBIZ,CD81,PRKCQ,TNFSF4,HLX
GOBP_POSITIVE_REGULATION_OF_CD4_POSITIVE_ALPHA_BETA_T_CELL_DIFFERENTIATION	ADHD	-0.00852452	0.00674424	0.206241	17	0.0871115	brain	TWAS	c5	0.206241	1	CD83,HLA-DRA,HLA-DRB1,KLHL25,ZBTB7B,IL12RB1,MALT1,SOCS5,LGALS9,NFKBIZ,TNFSF4,HLX
GOBP_POSITIVE_REGULATION_OF_CD8_POSITIVE_ALPHA_BETA_T_CELL_ACTIVATION	ADHD	-0.0111769	0.0109956	0.309396	11	0.424922	brain	TWAS	c5	0.309396	1	LILRB4,HLA-A,HLA-E,PTPN22
GOBP_POSITIVE_REGULATION_OF_CELLULAR_CARBOHYDRATE_METABOLIC_PROCESS	ADHD	-0.00438954	0.00916152	0.631847	34	0.374753	brain	TWAS	c5	0.631847	1	INSR,KAT2B,SORBS1,SNCA,PPP4R3B,MAS1,GCK,AKT2,ACTN3,P2RY6,DGAT2,PPP1R3G,SLC25A12,SLC45A3,GPLD1,CD244,PTAFR,ADCYAP1R1,PTPN2,P2RY1,PTH1R,PMAIP1,ARPP19,NTSR1,DYRK2,AKT1
GOBP_POSITIVE_REGULATION_OF_CELLULAR_EXTRAVASATION	ADHD	-0.0236538	0.0160822	0.141345	10	0.620216	brain	TWAS	c5	0.141345	1	ADAM8,PLVAP,PDGFD,PTAFR,MDK,FADD,LYVE1,THY1,AGER,IL1R1,JAM3
GOBP_POSITIVE_REGULATION_OF_CELLULAR_RESPONSE_TO_INSULIN_STIMULUS	ADHD	-0.00344988	0.0100911	0.732448	16	0.130515	brain	TWAS	c5	0.732448	1	SORBS1,ZBTB7B,ERFE,GNAI2,ADIPOR1,AGT,ECHDC3,MYO1C,OSBPL8,SNX5
GOBP_POSITIVE_REGULATION_OF_CELLULAR_SENESCENCE	ADHD	0.000473425	0.0110334	0.965774	13	0.324308	brain	TWAS	c5	0.965774	1	HLA-G,YPEL3,MORC3,EEF1E1,PAWR,CGAS
GOBP_POSITIVE_REGULATION_OF_CELL_ACTIVATION	ADHD	-0.000178176	0.000439281	0.68503	246		brain	TWAS	c5	0.68503	1	ADAM8,EXOSC6,AP1G1,LILRB2,LILRA2,LILRB1,LILRB4,KMT5C,SIRPB1,SIRPA,ZAP70,CD83,HLA-F,HLA-G,HLA-A,HLA-E,AIF1,AGER,HLA-DRA,HLA-DRB5,HLA-DRB1,HLA-DQA1,HLA-DQB1,HLA-DQA2,HLA-DQB2,HLA-DOB,HLA-DMB,HLA-DMA,HLA-DOA,HLA-DPA1,HLA-DPB1,TRBC2,ZP3,ACTB,TLR6,RHOH,TNFRSF4,TNFRSF14,CD38,VNN1,TNIP2,ITPKB,IL15,KLHL25,FCGR3A,DDR2,STX4,TIRAP,GPAM,CHRNB2,ZBTB7B,ICOSLG,ITGB2,XBP1,SART1,FGF10,INPP5D,FCHO1,IL12RB1,RPS3,SNX4,IGFBP2,TACR1,CD177,NECTIN2,BLOC1S3,TNFRSF13C,RASGRP1,THBS1,CD6,CD5,PBRM1,SELENOK,PPP2R3C,ABL2,SOCS5,MSH2,BTN2A2,MALT1,CD55,CR1,CD46,SMARCD3,ADA,CD40,DNAJA3,AP3D1,IL23A,STAT6,TMIGD2,TICAM1,RPS6KA1,PTAFR,SMARCB1,AP3B1,PLEK,RIF1,PTPN22,DPP4,SMARCD2,F2RL1,CD320,TYK2,SMARCA4,HAVCR1,CD4,IL12A,CD276,TREM2,CCDC88B,SHLD3,TESPA1,MDK,TNFSF13,SOX15,EFNB3,ZMIZ1,SPHK2,CARD11,ZBTB1,TRDC,MMP14,NCK1,CAV1,FADD,VSIR,ADORA2B,YES1,SHLD2,AXL,IL15RA,PRKCQ,SHLD1,DHPS,IL27RA,CLEC7A,KLRK1,KLRC2,BCL2,THY1,EPHB2,LRRK2,WNT5A,GLI2,PCID2,HSPD1,BMI1,CLEC4D,WNT10B,CTSC,LGALS9,ATAD5,PNP,IL1A,VAV3,AKIRIN2,KARS1,MAP3K8,TRAF6,FYN,AKT1,IGHG4,IGHG2,IHH,IL1RL2,IL1RL1,NFKBIZ,CD81,TSLP,PRLR,IL6ST,GAB2,TNFSF4,SLC39A10
GOBP_POSITIVE_REGULATION_OF_CELL_ADHESION	ADHD	-0.000326928	0.000556523	0.556903	305		brain	TWAS	c5	0.556903	1	ADAM8,LAMA1,ELANE,AP3D1,MYADM,LILRB2,LILRB1,LILRB4,GP6,SIRPB1,SIRPA,ZAP70,CD83,HLA-G,HLA-A,HLA-E,FLOT1,AIF1,AGER,HLA-DRA,HLA-DRB5,HLA-DRB1,HLA-DQA1,HLA-DQB1,HLA-DQA2,HLA-DQB2,HLA-DOB,HLA-DMB,HLA-DMA,HLA-DOA,HLA-DPA1,HLA-DPB1,EPHA1,ZP3,CDK6,ACTB,RAC1,RHOH,CHRD,MMRN1,NPNT,VNN1,ITPKB,IL15,KLHL25,OLFM4,JAK1,TESPA1,IL23A,MIP,NRP1,SKAP1,ITGA3,STX4,APBB1IP,ST3GAL4,CDH13,P2RY12,GPAM,IBSP,ZBTB7B,RAC3,ICOSLG,ITGB2,XBP1,ERBB2,SMARCE1,JUP,PDPN,CASS4,BMP7,EFEMP2,SART1,RHOD,EPB41L5,GLI2,COL16A1,FCHO1,IL12RB1,PIK3R2,RPS3,LAMB2,DAG1,HYAL1,RIN2,TGM2,CARMIL1,BTN2A2,PRKCA,ROCK1,LIMS1,FN1,IGFBP2,ALOX15,C1QBP,GSK3B,PRKD2,FUT1,EGFLAM,TNFRSF18,TNFRSF14,TNFRSF13C,ITGB3,FMN1,KIFAP3,RET,STX3,CD6,CD5,PBRM1,SELENOK,ABL2,CCDC80,MALT1,CD55,CR1,CD46,ARHGEF7,SMARCD3,AFDN,F11R,DNAJA3,TMIGD2,FUT3,PTAFR,PTPRU,PPM1F,SMARCB1,ARPC2,IHH,CD36,AP3B1,RSU1,S100A10,PTPN22,HSD17B12,CRKL,DPP4,MEGF10,SMARCD2,TYK2,SMARCA4,ADAM19,CD4,RELL2,IL12A,ITGAV,CD276,GCNT2,NEDD9,ATM,DOCK1,CCDC88B,CDC42,WNT4,DISC1,MDK,PTPRJ,EFNB3,LAMC1,ZMIZ1,ADA,STK4,SDC4,NODAL,VSIR,PREX1,UNC13D,CRK,SERPINF2,ITGA5,CARD11,ZBTB1,NCK1,CAV1,FADD,COL26A1,YES1,CXCL12,ALOX5,VIT,FERMT1,DHPS,CALR,IL27RA,PTPN23,CSPG5,THY1,WNT5A,ITGA2,MAP3K8,FBLN2,HSPD1,BMI1,KLRK1,WNT10B,TPM1,FLCN,MAP4K4,IL1RL2,LGALS9,POLDIP2,VTN,LGALS1,TRIOBP,PNP,IL1A,VAV3,LAMA2,ANK3,LAMB1,CD44,TRAF6,PLPP3,FYN,AKT1,PIEZO1,CSF1,EMP2,EMILIN2,CIB1,ABI3BP,NFKBIZ,CD81,IL6ST,PRKCQ,TNFSF18,TNFSF4,CHST2,FUT4,CCL25,NCK2
GOBP_POSITIVE_REGULATION_OF_CELL_ADHESION_MEDIATED_BY_INTEGRIN	ADHD	0.0157691	0.0113892	0.166186	15	0.21885	brain	TWAS	c5	0.166186	1	P2RY12,RAC3,ITGB3,SKAP1,RET,FERMT1,PIEZO1,CIB1
GOBP_POSITIVE_REGULATION_OF_CELL_CELL_ADHESION	ADHD	-0.000438827	0.000563444	0.43608	199		brain	TWAS	c5	0.43608	1	ADAM8,ELANE,AP3D1,LILRB2,LILRB1,LILRB4,GP6,SIRPB1,SIRPA,ZAP70,CD83,HLA-G,HLA-A,HLA-E,FLOT1,AIF1,AGER,HLA-DRA,HLA-DRB5,HLA-DRB1,HLA-DQA1,HLA-DQB1,HLA-DQA2,HLA-DQB2,HLA-DOB,HLA-DMB,HLA-DMA,HLA-DOA,HLA-DPA1,HLA-DPB1,ZP3,ACTB,RHOH,MMRN1,VNN1,ITPKB,IL15,KLHL25,JAK1,ST3GAL4,GPAM,ZBTB7B,ICOSLG,ITGB2,XBP1,PDPN,BMP7,SART1,FCHO1,IL12RB1,RPS3,IGFBP2,TNFRSF14,TNFRSF13C,KIFAP3,CD6,CD5,PBRM1,SELENOK,ABL2,BTN2A2,MALT1,CD55,CR1,CD46,SMARCD3,AFDN,F11R,DNAJA3,TMIGD2,FUT3,PTAFR,PTPRU,SMARCB1,AP3B1,PTPN22,DPP4,MEGF10,SMARCD2,TYK2,SMARCA4,ADAM19,CD4,IL12A,CD276,CCDC88B,MDK,EFNB3,ZMIZ1,ADA,NODAL,VSIR,TESPA1,CARD11,ZBTB1,NCK1,CAV1,FADD,YES1,ALOX5,DHPS,IL27RA,THY1,WNT5A,GLI2,HSPD1,BMI1,KLRK1,WNT10B,LGALS9,PNP,IL1A,ANK3,SERPINF2,MAP3K8,CD44,TRAF6,SKAP1,PLPP3,FYN,AKT1,PIEZO1,EMILIN2,IL23A,IHH,IL1RL2,NFKBIZ,CD81,IL6ST,PRKCQ,TNFSF4,CHST2,HLX,FUT4
GOBP_POSITIVE_REGULATION_OF_CELL_CYCLE	ADHD	-0.000439213	0.000931702	0.637348	220	0.569045	brain	TWAS	c5	0.637348	1	PRAP1,TAS2R13,LRP6,NSFL1C,DDRGK1,EGFR,SPDYE12,SPDYE5,SPDYE17,SPDYE18,ASNS,MBLAC1,MEPCE,EIF4E,EGF,MSX1,PKD2,THOC5,ANAPC5,TERT,INSR,DDR2,PBX1,SLF1,SMOC2,KAT2B,C6orf89,RPTOR,CCDC57,KIF20B,PLSCR1,CDCA5,OVOL1,LRP5,FGF10,CPSF3,ADAM17,CDC25A,HYAL1,PRKCA,MAD1L1,LFNG,RAD51C,RPS6KB1,ZPR1,CDC25B,EDN3,SPDYE6,CENPJ,CDT1,CDK10,CCNYL2,CYP1A1,NUP62,GEN1,DUSP3,MEIOC,DBF4B,CHMP3,PLCB1,LSM11,TBX2,MAP10,PLCG2,USP22,KIF14,LSM10,CDCA8,CUL3,DRD2,CCNT2,FGFR2,RB1,INCENP,NUSAP1,NUMA1,DDX39B,AIF1,CCND3,CDC42,WNT4,PCID2,CDC16,SOX15,SIRT2,RXFP3,SPHK1,BIRC5,ECT2,PKP4,HSPA2,AURKC,CENPV,MAD2L1BP,CCPG1,CALR,GIPC1,VPS4B,WNT5A,SASS6,TGFA,CEP295,TMOD3,WNT10B,RRM1,TRIM21,ANAPC7,BRCA2,SMPD3,LGMN,TAL1,SLF2,XRCC3,AKT1,TGM1,POLDIP2,SPAG5,MAPRE3,YTHDC2,ATAD5,CCNYL1,KIF3B,E2F7,BCL2L11,TTL,IL1A,ROCK2,MAP3K20,CDC7,ANKRD31,CDK1,CCND2,KCNA5,NCAPG2,FAM83D,DYNC1LI1,STOX1,DDX11,RHNO1,GPSM2,PSRC1,NUPR1,SH2B1,PAGR1,IGF1R,STXBP4,AURKA
GOBP_POSITIVE_REGULATION_OF_CELL_CYCLE_G2_M_PHASE_TRANSITION	ADHD	-0.00362323	0.00559442	0.517211	32	0.813888	brain	TWAS	c5	0.517211	1	CDC25A,RAD51C,CDC25B,DBF4B,PBX1,HSPA2,VPS4B,WNT10B,RRM1,ATAD5,CDC7,CDK1,STOX1
GOBP_POSITIVE_REGULATION_OF_CELL_CYCLE_PROCESS	ADHD	-0.000539262	0.00094909	0.569907	172	0.869744	brain	TWAS	c5	0.569907	1	PRAP1,TAS2R13,NSFL1C,DDRGK1,EGFR,MBLAC1,MEPCE,EGF,MSX1,THOC5,ANAPC5,TERT,INSR,DDR2,PBX1,SLF1,KAT2B,KIF20B,PLSCR1,CDCA5,LRP5,FGF10,CPSF3,ADAM17,CDC25A,HYAL1,MAD1L1,RAD51C,CDC25B,EDN3,CENPJ,CDT1,CDK10,CYP1A1,NUP62,GEN1,DBF4B,CHMP3,PLCB1,LSM11,TBX2,MAP10,PLCG2,KIF14,LSM10,CDCA8,CUL3,DRD2,RB1,INCENP,NUSAP1,NUMA1,DDX39B,AIF1,CCND3,CDC42,WNT4,PCID2,CDC16,SOX15,SIRT2,RXFP3,SPHK1,BIRC5,ECT2,PKP4,HSPA2,AURKC,CENPV,MAD2L1BP,RPTOR,GIPC1,VPS4B,WNT5A,SASS6,TGFA,CEP295,TMOD3,WNT10B,RRM1,ANAPC7,SMPD3,SLF2,XRCC3,AKT1,POLDIP2,SPAG5,ATAD5,KIF3B,E2F7,IL1A,ROCK2,MAP3K20,CDC7,ANKRD31,CDK1,CCND2,KCNA5,NCAPG2,FAM83D,DYNC1LI1,STOX1,DDX11,RHNO1,GPSM2,SH2B1,PAGR1,IGF1R,STXBP4,AURKA
GOBP_POSITIVE_REGULATION_OF_CELL_DEVELOPMENT	ADHD	6.76E-05	0.000691346	0.922066	186		brain	TWAS	c5	0.922066	1	NKX6-2,ZNF488,IL34,IST1,GFAP,MAPT,WNT3,ITGB3,LIMK1,SMURF1,NKX6-1,SLC9B2,PLXNA2,TIAM1,OLIG2,TLR2,NEURL1,OLFM4,PLXNA4,ITGB1,NRP1,EEF2K,CRABP2,FGF2,BIN1,RAC3,DBNL,CAMK2B,SLIT2,ACTN3,DSCAM,RGS14,DBN1,NIN,FERMT2,DAG1,TGM2,CARMIL1,LIMS1,FN1,XRCC5,ASPA,C1QBP,MAN2A1,MTOR,CUL7,SS18L2,DIXDC1,DRD2,RET,ISLR2,SEMA7A,ZFYVE27,PLXNA1,RAC1,ARHGEF7,SMARCD3,XRCC2,F11R,BMP4,MAP2K2,ARPC2,OBSL1,NAP1L1,S100A10,SERPINE2,RASSF10,CRKL,MAP1B,ACE,S1PR2,CHODL,NEDD9,METRN,CTNNB1,DOCK1,CDC42,EPHB2,KDM1A,SMO,STK25,HAP1,RND2,DISC1,AURKA,CASS4,MDK,SIRT2,LMOD3,PREX1,UNC13D,ID4,CRK,SERPINF1,KHDC3L,SKIL,CAPRIN2,TRPV2,MAP2K1,CUX1,CSPG5,WDR62,LIG4,MACF1,FAIM,TSPO,CXCL12,BCL2,LRP2,ACTR2,CYFIP1,BMPR2,RELN,CLEC7A,NUMB,CALR,GOLGA4,LRP8,ZNF365,LPAR3,KRAS,E2F1,TRIOBP,SOX10,ROBO1,WNT2,CLDN5,OPRM1,ANKRD27,MYADM,PLXND1,CDH4,SS18L1,PDE3A,CIB1,AMIGO1,HDAC2,IL6ST,TENM4,PTN,NTN1,UFL1,DCT
GOBP_POSITIVE_REGULATION_OF_CELL_GROWTH	ADHD	-0.000178841	0.000697034	0.797507	98		brain	TWAS	c5	0.797507	1	IST1,MAPT,WNT3,ZNF639,EGFR,LIMK1,SMURF1,CD38,H3-3A,SYT14P1,NRP1,SYT3,CRABP2,CPNE5,S100A9,S100A8,DBNL,IGFBP1,SLC23A2,ERBB2,DSCAM,ADAM17,SLC25A33,MTOR,UNC13A,DDX49,HYAL1,FN1,CXCL16,PRR5,DNPH1,SYT4,ISLR2,SEMA7A,ZFYVE27,SYT17,HDGFL2,MLST8,KLHL22,MAP1B,HBEGF,PARP2,N6AMT1,PRKN,MUL1,CDC42,RND2,DISC1,MAP2K5,RNF157,SPHK1,F2,ADAM10,TRPV2,RIMS1,RPTOR,CEP43,MACF1,BCL2,CYFIP1,BMPR2,GOLGA4,LPAR3,BRAT1,AVPR1A,USP47,TEAD1,AKT1,CYBA,SUPV3L1,CDH4,CIB1,NTN1
GOBP_POSITIVE_REGULATION_OF_CELL_JUNCTION_ASSEMBLY	ADHD	0.00438289	0.00455546	0.33599	72	0.827342	brain	TWAS	c5	0.33599	1	FLOT1,KDR,HOPX,GRID2,SYNDIG1,THBS2,EPHB1,NRP1,EEF2K,LRRC4B,SEMA4A,EPB41L5,CLSTN1,COL16A1,ROCK1,LIMS1,NTRK1,FMN1,TPBG,OXTR,GHRL,RAC1,DLG5,CBLN1,NPHP1,AGT,S100A10,PPM1F,FLRT2,WNT4,EPHB2,NPHP4,SDC4,AGRN,CAV1,THY1,WNT7A,MAP4K4,POLDIP2,CLSTN3,TBX5,CLDN5,SLITRK5,CBLN2,LRRN1,AMIGO1,CLSTN2,AMIGO2,VSTM5
GOBP_POSITIVE_REGULATION_OF_CELL_KILLING	ADHD	-0.000282365	0.000952803	0.766961	55	0.301807	brain	TWAS	c5	0.766961	1	CLEC7A,KLRD1,KLRK1,KLRC4,KLRC3,KLRC2,AP1G1,HLA-F,HLA-G,HLA-H,HLA-A,HLA-E,HLA-B,HLA-DRA,HLA-DRB1,TAP2,AZGP1,P2RX7,MAPK8,IL12RB1,PVR,NECTIN2,STX7,F2RL1,IL12A,MR1,FADD,RASGRP1,NOS2
GOBP_POSITIVE_REGULATION_OF_CELL_MORPHOGENESIS_INVOLVED_IN_DIFFERENTIATION	ADHD	0.00445775	0.00569755	0.433981	57	0.0888507	brain	TWAS	c5	0.433981	1	OLFM4,NRP1,EEF2K,RAC3,DBNL,CAMK2B,CARMIL1,LIMS1,C1QBP,CUL7,SS18L2,ITGB3,RAC1,ARHGEF7,ARPC2,OBSL1,S100A10,CRKL,NEDD9,DOCK1,CDC42,EPHB2,CASS4,MDK,PREX1,UNC13D,CRK,CAPRIN2,CUX1,CSPG5,ACTR2,RELN,LRP8,TRIOBP,ANKRD27,MYADM,SS18L1,CIB1,RAB21
GOBP_POSITIVE_REGULATION_OF_CELL_PROJECTION_ORGANIZATION	ADHD	3.16E-05	0.000686344	0.963225	224		brain	TWAS	c5	0.963225	1	CORO1C,IST1,GRN,PLEKHM1,MAPT,WNT3,PALM,PLK5,SF3A2,CDC42EP5,EPS8L1,LIMK1,STYXL1,SMURF1,GPC2,FZD1,PLXNA2,TENM3,NDRG4,SCARB2,P2RX7,CEP135,TAPT1,NEURL1,PLXNA4,ROR1,NRP1,ITGA3,EEF2K,CRABP2,NTRK1,P2RY12,S100A9,NTRK3,DBNL,CAMK2B,DDX56,SLIT2,BMP7,EHD1,CDC42EP2,CORO1B,DSCAM,SEPTIN7,ANLN,NIN,NCKIPSD,CARMIL1,FN1,ITGA6,BMPR2,ABI2,CCP110,GSK3B,WASL,MTOR,CUX1,CENPJ,EP300,CUL7,PTK7,DEF8,CFLAR,DIXDC1,RET,WASF2,NEGR1,BBS4,ISLR2,SEMA7A,FUZ,ZFYVE27,CAMK1,BRK1,ABL2,KIDINS220,PLXNA1,FSCN1,RAC1,ARHGEF7,AVIL,MAP2K2,BCAS3,FAM98A,TNN,ARPC2,OBSL1,ARSB,AGT,TRIM67,DISC1,RAP1A,RHOQ,MAP1B,F2RL1,DZIP1,FNBP1L,ARAP1,CHODL,NEDD9,METRN,SEPTIN9,DLG4,ATP1B2,NTN1,CDC42,EPHB2,KDM1A,STK25,HAP1,RETREG3,RND2,MDK,MAGI2,ENC1,KHDC3L,AGRN,DVL1,SKIL,CAPRIN2,TIAM1,NCK1,FUT9,TRPV2,MAP2K1,HRAS,EPS8L2,SERPINI1,AKIRIN1,MACF1,COBL,CROCC,CXCL12,MIEN1,CDC42EP3,WNT5A,ITGA2,ACTR2,CYFIP1,TMEM106B,RELN,GOLGA4,LRP8,RAB8B,PLEK2,IFT88,LPAR3,CBFA2T2,KCTD17,LRRC7,ROBO1,OCLN,SNX3,FIG4,SERPINF1,ANKRD27,STK24,FBXO38,RIT2,PROM2,TMEM30A,FYN,PLCE1,ATOH7,PLXND1,CDH4,SS18L1,PTK6,ALKAL2,FES,AMIGO1,SCN1B,PTN,CREB3L2,IGF1R,ATMIN,EPHA3
GOBP_POSITIVE_REGULATION_OF_CELL_SUBSTRATE_JUNCTION_ORGANIZATION	ADHD	0.00875079	0.00836625	0.295578	21	0.158303	brain	TWAS	c5	0.295578	1	KDR,NRP1,EPB41L5,COL16A1,ROCK1,LIMS1,FMN1,RAC1,S100A10,PPM1F,WNT4,DUSP3,SDC4,THY1,IQSEC1,MAP4K4,POLDIP2
GOBP_POSITIVE_REGULATION_OF_CHEMOKINE_PRODUCTION	ADHD	-0.00602236	0.0056186	0.283782	45	0.475989	brain	TWAS	c5	0.283782	1	IL17RA,TLR3,TLR2,TIRAP,AIRE,ADAM17,CD84,OAS3,F2RL1,ALOX15B,HIF1A,TICAM1,ADORA2B,EIF2AK2,WNT5A,AIF1,AGER,HMOX1,CLEC7A,MCOLN2,LGALS9,CSF1R,IL1RL1,MAVS,TSLP,ADCYAP1,TNFSF4,SELENOK
GOBP_POSITIVE_REGULATION_OF_CHOLESTEROL_EFFLUX	ADHD	-0.00723032	0.0109812	0.510263	20	0.424705	brain	TWAS	c5	0.510263	1	ABCA7,ABCA8,EEPD1,PLTP,ZDHHC8,TREM2,NR1H3,CES1,CAV1,ABCG1,ABCG4
GOBP_POSITIVE_REGULATION_OF_CHOLESTEROL_METABOLIC_PROCESS	ADHD	0.00610874	0.00958151	0.523763	14	0.845139	brain	TWAS	c5	0.523763	1	POR,LDLRAP1,STARD4,CES1,SCAP,ABCG1,ABCG4,PRKAA1,FGF1
GOBP_POSITIVE_REGULATION_OF_CHROMOSOME_ORGANIZATION	ADHD	6.99E-05	0.000975452	0.942865	72	0.788824	brain	TWAS	c5	0.942865	1	PRAP1,NFRKB,TFPT,RTEL1,SLF1,INO80E,MAPK3,TCP1,MAP3K4,MAP2K7,CCT7,PARN,XRCC5,DDX11,RESF1,PPHLN1,RUVBL2,PNKP,GNL3,ACTR8,YY1,MAPKAPK5,SIRT6,CCT8,SETDB2,NCAPD2,NUMA1,CTNNB1,ATM,RAD50,MPHOSPH8,NEK7,TERF2,UCHL5,ZNF304,POT1,TNKS2,INO80D,LIG4,TASOR,PKIB,NEK2,TAL1,SLF2,ERCC1,CCT5,GTF2H2,TERF2IP,CDT1,ATF7IP2,RUVBL1,PRKCQ,MRE11
GOBP_POSITIVE_REGULATION_OF_CHROMOSOME_SEGREGATION	ADHD	-0.00914914	0.0151568	0.546088	12	0.615344	brain	TWAS	c5	0.546088	1	PRAP1,KAT2B,SMC6,RAD18,CDCA8,INCENP,NUMA1,SIRT2,BIRC5,NCAPG2,CDT1
GOBP_POSITIVE_REGULATION_OF_CHROMOSOME_SEPARATION	ADHD	0.00641643	0.0124222	0.605485	16	0.894923	brain	TWAS	c5	0.605485	1	PRAP1,ANAPC5,PLSCR1,CDCA8,CUL3,RB1,INCENP,NUMA1,CDC16,BIRC5,ANAPC7,NCAPG2,CDT1
GOBP_POSITIVE_REGULATION_OF_COLD_INDUCED_THERMOGENESIS	ADHD	0.000173457	0.000981212	0.859682	62	0.201178	brain	TWAS	c5	0.859682	1	ZNF516,OMA1,PLAC8,HADH,MFN2,PRDM16,APPL2,ACSL1,UCP1,LEPR,PDGFC,ADRB1,ZBTB7B,ALMS1,G0S2,OXTR,GHRL,ADIPOR1,TSHR,KDM3A,STAT6,SIRT6,KSR2,PRKAB1,CD36,EPAS1,YBX2,KDM6B,UCP2,CAV1,TRPV2,ALPL,KDM1A,CMKLR1,PTH2R,ADRB2,PPARGC1B,SLN,FFAR4,LPIN1,PRLR,PRKAB2,IGF1R,ADCYAP1
GOBP_POSITIVE_REGULATION_OF_COLLAGEN_METABOLIC_PROCESS	ADHD	-0.0119561	0.00921676	0.19456	18	0.581915	brain	TWAS	c5	0.19456	1	VIM,DDR2,LARP6,VSIR,BMP4,F2R,WNT4,F2,ITGA2,SERPINF2,IHH,HDAC2,SUCO
GOBP_POSITIVE_REGULATION_OF_CYSTEINE_TYPE_ENDOPEPTIDASE_ACTIVITY	ADHD	0.000428175	0.00097321	0.659965	94	0.416585	brain	TWAS	c5	0.659965	1	PIDD1,CTSD,MAPT,NLRP2,EIF2AK3,REST,FAM162A,MAP3K5,PERP,FAS,RPS27L,NGFR,SNCA,MTCH1,PDCD2,RPS3,UACA,BBC3,CARD8,NLRC4,CASC2,MALT1,PMAIP1,GRIN2A,P2RX1,ATP2A3,PDCD6,IFT57,PPM1F,F2R,NOD1,CYFIP2,BAK1,BOK,HIP1R,CASP9,CTSH,ST20,MUL1,ARL6IP5,NODAL,KHDC1L,KHDC1,CFLAR,CASP8,S100A9,S100A8,FADD,FIS1,PDCD5,BCL2L10,HSPD1,CLEC7A,BCL2L13,BID,LGMN,LGALS9,APAF1,LAPTM5,DAP,ROBO1,F3,CRADD,CASP1,IFI16,FYN
GOBP_POSITIVE_REGULATION_OF_CYTOKINESIS	ADHD	-0.00864431	0.00665484	0.193961	38	0.700112	brain	TWAS	c5	0.193961	1	TAS2R13,KIF20B,CDC25B,NUP62,CHMP3,MAP10,KIF14,CDCA8,CUL3,DRD2,INCENP,CDC42,RXFP3,ECT2,PKP4,AURKC,CENPV,BIRC5,GIPC1,POLDIP2,KIF3B,SVIL,IGF1R
GOBP_POSITIVE_REGULATION_OF_CYTOKINE_PRODUCTION	ADHD	7.20E-05	0.000557611	0.897261	309		brain	TWAS	c5	0.897261	1	ADAM8,ELANE,LILRB2,LILRA2,LILRB1,NLRP2,ZNF580,IL17RA,EIF2AK3,STING1,CD14,CD83,TRIM27,HLA-F,HLA-G,HLA-A,HLA-E,FLOT1,LTA,LTB,AIF1,HSPA1B,AGPAT1,AGER,HLA-DPA1,HLA-DPB1,ZP3,HPSE,HMGB2,SPON2,TLR1,TLR6,P2RX7,TLR3,TXK,TLR2,IL15,IFNGR1,PYDC1,CARD8,SPHK2,IRF3,SIGLEC16,GARIN5A,TIRAP,NMBR,S100A13,ZBTB7B,SETD4,AIRE,XBP1,ADAM17,PIK3CD,LAPTM5,KPNA6,IL12RB1,RPS3,BTN3A2,BTN3A1,TOMM70,SCIMP,DHX33,PRKD2,ISG15,TNFRSF14,SERPINE1,RASGRP1,THBS1,DDX1,CD276,SEMA7A,NLRC4,CD6,STAT1,IL17RC,INAVA,CHI3L1,CD200,MALT1,CCBE1,MAPKAPK2,CD55,CD46,MNDA,IFI16,CD84,CD244,FCER1G,FCGR3A,GPRC5B,CD40,SULF2,POLR3A,IL23A,DDIT3,PLCB1,RIPK1,NOX5,OAS3,TMIGD2,TICAM1,PTAFR,STMP1,PLCG2,DDT,SLC11A1,CD36,HGF,AGT,ARNT,LACC1,SPTBN1,PTPN22,DRD2,ABCC8,F2R,F2RL1,TYK2,MAP3K7,NOD1,GAPDH,CD4,IL12A,TREM2,CEBPG,CCDC88B,RAET1G,AKAP12,ZC3HAV1,CLEC5A,DHX58,BRCA1,MDK,C1QTNF4,PTPRJ,ALOX15B,C1QTNF3,RIOK3,CSF1R,G3BP1,HK1,NODAL,ARFGEF2,SPHK1,CGAS,CASP8,CARD11,ATF4,FADD,PIBF1,TRIM16,ADORA2B,HRAS,IRF7,H19,BMPR1A,C3AR1,MAVS,FERMT1,IL27RA,CLEC4E,CLEC9A,CLEC7A,KLRK1,EIF2AK2,CYP1B1,EPHB2,LAMTOR5,LRRK2,WNT5A,CD81,HMOX1,IRF5,POLR3B,HSPD1,PANX2,MAPK11,IL17D,NFATC4,MCOLN2,BCL10,LGALS9,NOS2,PNP,RAB2B,IL1A,ROCK2,NAIP,F3,AKIRIN2,SERPINF2,CASP1,PIK3CG,LURAP1,TRAF6,POLR3F,SLC7A5,ZFPM1,CYBA,FURIN,PDE4B,IL12RB2,IL1R1,IL1RL2,IL1RL1,IL18R1,TSLP,CAMK4,PTGER4,POLR3G,HDAC2,IL6ST,PARK7,PRKCQ,MAPK13,IL16,POLR3C,ADCYAP1,TNFSF4,SELENOK,PANX1,NLRP10,RGCC
GOBP_POSITIVE_REGULATION_OF_CYTOKINE_PRODUCTION_INVOLVED_IN_IMMUNE_RESPONSE	ADHD	0.000162045	0.000976547	0.868207	69	0.638504	brain	TWAS	c5	0.868207	1	LILRB1,HLA-F,HLA-G,HLA-A,HLA-E,SPON2,P2RX7,TLR3,SCIMP,TNFRSF14,DDX1,SEMA7A,MALT1,MAPKAPK2,CD55,GPRC5B,PLCG2,INAVA,CD36,LACC1,F2RL1,MAP3K7,NOD1,SPHK2,TICAM1,RAET1G,WNT5A,CLEC7A,IL1R1,IL18R1,LAPTM5,TRAF6,MAVS,CD81,CAMK4,TNFSF4,PANX1
GOBP_POSITIVE_REGULATION_OF_CYTOKINE_PRODUCTION_INVOLVED_IN_INFLAMMATORY_RESPONSE	ADHD	0.000162611	0.000994633	0.870134	20	0.332067	brain	TWAS	c5	0.870134	1	IL17RA,TLR6,KPNA6,CD6,IL17RC,HIF1A,TICAM1,CLEC7A,IL17D,H19
GOBP_POSITIVE_REGULATION_OF_CYTOSKELETON_ORGANIZATION	ADHD	-0.00175633	0.0039351	0.655364	113	0.61164	brain	TWAS	c5	0.655364	1	WASHC2C,WHAMM,MAPT,EPHA1,ARHGEF5,LIMK1,WDR1,PXN,P2RX7,CLIP1,HCLS1,CRACD,NRP1,NES,KIRREL1,BIN1,HAX1,NTRK3,FCHSD2,RPS3,DCTN1,TACR1,CARMIL1,ALOX15,ABI2,LMOD2,WASL,FER,MTOR,CENPJ,FMN1,KATNBL1,WASF2,NUP62,BRK1,CFL2,RAC1,WASF1,MYLK3,BCAS3,PAK1,ARPC2,WASF3,BAIAP2L1,MLST8,PLEK,S100A10,RAPGEF3,PPM1F,MAP1B,F2RL1,NUMA1,CDC42,WNT4,SDC4,NCK1,MET,CTTN,HRAS,LMOD1,CDC42EP3,VPS4B,HSPA1B,SASS6,CYFIP1,SCIN,CEP295,TPM1,SPAG5,GIT1,PDXP,BAIAP2L2,GPR65,OCLN,SLAIN1,SERPINF2,TRIM27,SNX9,SWAP70,ITGB1BP1,ROCK2,FES,GPSM2,PSRC1,PDE4DIP,DLG1,ACTN2
GOBP_POSITIVE_REGULATION_OF_CYTOSOLIC_CALCIUM_ION_CONCENTRATION	ADHD	-0.00179317	0.00294668	0.54283	154	0.765653	brain	TWAS	c5	0.54283	1	CACNB2,OPRL1,GPR35,ACKR3,PKD2,SPPL3,P2RX7,P2RX4,CD38,SELENOT,P2RY1,C1QTNF1,GALR1,S1PR1,GNA15,TACR1,GPR157,ESR1,MCHR1,ACKR2,CIB2,CD52,TRPM4,GNA13,OXTR,GHRL,ABL2,P2RX2,TRPM1,CD55,FPR2,FPR1,ADCY5,TRPV1,P2RX5,JPH2,CD36,CACNA2D1,AGT,DRD2,F2RL2,F2R,F2RL1,ADRA1B,ADCYAP1R1,GPR55,ITGAV,CACNB4,BAK1,DLG4,PTGER3,NMUR2,BDKRB2,BDKRB1,SLC8A1,CAV1,FIS1,CCR5,FFAR1,AGTR1,PTGDR,CCR6,DRD1,PLA2G6,BCL2,NOS1,CMKLR1,TRPC6,CACNB3,TMBIM6,CCKBR,RIC3,LRP6,KNG1,LPAR3,GIPR,GPR65,EDNRB,GPR6,PIK3CG,AVPR1A,FFAR4,PLCE1,SWAP70,ADRA1D,PTGER4,ADCYAP1,NMB
GOBP_POSITIVE_REGULATION_OF_CYTOSOLIC_CALCIUM_ION_CONCENTRATION_INVOLVED_IN_PHOSPHOLIPASE_C_ACTIVATING_G_PROTEIN_COUPLED_SIGNALING_PATHWAY	ADHD	-0.0111387	0.00754129	0.139669	26	0.323557	brain	TWAS	c5	0.139669	1	OPRL1,GPR35,S1PR1,GNA15,GPR157,DRD2,F2RL2,F2R,F2RL1,GPR55,DRD1,GPR65,AGTR1
GOBP_POSITIVE_REGULATION_OF_DEFENSE_RESPONSE	ADHD	-3.35E-05	0.00093964	0.97156	198	0.221727	brain	TWAS	c5	0.97156	1	ADAM8,AP1G1,RPS19,LILRA2,IL17RA,STING1,HLA-F,HLA-G,HLA-E,LTA,ZP3,HMGB2,MGST2,CASP6,IL15,TRIM62,NPY5R,PARP9,TLR3,TXK,RNF185,CLOCK,TLR2,SH2D1B,C2CD4A,MAPK3,IRF3,SIGLEC16,KLK5,KLK7,FPR2,TIRAP,SNCA,SUCNR1,TLR10,UBE2K,SETD4,TNIP1,SLC15A4,PLSCR1,AGTR1,NEAT1,RBM14,SNX4,TOMM70,XRCC5,PVR,NECTIN2,OSMR,SERPINE1,EP300,NLRC4,COCH,NUPR1,IKBKE,GRN,HEXIM1,CDK19,FYN,GPRC5B,RIPK1,CREB3L3,FEM1A,PAK1,PLCG2,DDT,ALOX5AP,AGT,ABCC1,ACE,F2RL1,LDLR,MAP3K7,NOD1,TNFRSF1A,IL12A,PDE2A,TREM2,PGC,MIAT,MDK,PLA2G5,CAMK2N1,PTGER3,PDCD4,RIOK3,ZNFX1,CGAS,S100A9,S100A12,S100A8,FADD,ADORA2B,IRF7,TRIM6,TRIM5,HPX,MMRN2,RAET1E,RAET1G,LRRK2,WNT5A,CD81,ITGA2,POLR3B,CLEC7A,KLRD1,KLRK1,KLRC4,KLRC3,KLRC2,CTSC,TNFRSF11A,NAIP,AKIRIN2,KARS1,MNDA,IFI16,CASP1,PIK3CG,TRAF6,POLR3F,CYBA,EMILIN2,COLEC11,NLRP10,IL1RL1,MAVS,NFKBIZ,TSLP,PTGER4,POLR3G,IL6ST,PARK7,OPTN,MAPK13,PLA2G7,FCGR1A,IL16,PAK2,POLR3C,TNFSF18,TNFSF4,NAPEPLD
GOBP_POSITIVE_REGULATION_OF_DEFENSE_RESPONSE_TO_BACTERIUM	ADHD	0.01395	0.00971126	0.150866	16	0.215475	brain	TWAS	c5	0.150866	1	SIGLEC16,KLK5,KLK7,GRN,F2RL1,PGC,MIAT,MMRN2,CYBA,EMILIN2,NLRP10
GOBP_POSITIVE_REGULATION_OF_DEFENSE_RESPONSE_TO_VIRUS_BY_HOST	ADHD	0.00734561	0.00836275	0.379741	25	0.230538	brain	TWAS	c5	0.379741	1	LILRB1,STING1,PARP9,IL12RB1,TOMM70,EIF2AK4,STAT1,ZDHHC11,PTPN22,CGAS,APOBEC3F,APOBEC3G,TRIM6,TRIM44,TRAF3IP2,MAVS
GOBP_POSITIVE_REGULATION_OF_DENDRITE_MORPHOGENESIS	ADHD	-0.00663134	0.00798318	0.406164	21	0.209751	brain	TWAS	c5	0.406164	1	EEF2K,DBNL,CAMK2B,CUL7,SS18L2,CAPRIN2,CUX1,EPHB2,ACTR2,RELN,LRP8,ANKRD27,SS18L1,OBSL1,RAB21
GOBP_POSITIVE_REGULATION_OF_DENDRITIC_SPINE_DEVELOPMENT	ADHD	-0.00128678	0.00781529	0.86922	22	0.628754	brain	TWAS	c5	0.86922	1	LLPH,NEURL1,EEF2K,DBNL,CAMK2B,DLG5,MAPKAPK5,CAMK1,CAPRIN2,EPHB2,ACTR2,MAPK6,RELN,LRP8,FOXO6
GOBP_POSITIVE_REGULATION_OF_DEPHOSPHORYLATION	ADHD	0.00270855	0.00665947	0.684212	46	0.33282	brain	TWAS	c5	0.684212	1	PTBP1,LILRB2,NPNT,SPPL3,LRRC43,PPIA,PIN1,ROCK1,PPP2R5A,MTOR,LRRC46,PRKCD,CD300A,ANKLE2,ITGA1,ITGA2,GPLD1,PLEK,PPP1R7,CAMTA1,PINK1,MAGI2,HSP90AB1,SMPD1,CD33,SYMPK,PPARGC1B,GNA12,PPP1R16B,CHP2
GOBP_POSITIVE_REGULATION_OF_DEVELOPMENTAL_GROWTH	ADHD	-0.000128233	0.000696478	0.853923	112		brain	TWAS	c5	0.853923	1	ACACB,IST1,MAPT,WNT3,LIMK1,ZP3,SMURF1,HOPX,RBPJ,INSR,SYT14P1,HEY2,NRP1,SYT3,CRABP2,CPNE5,FGF2,SERP1,GPAM,DBNL,SLC23A2,ACTN3,GHR,DSCAM,UNC13A,FN1,SYT4,BBS4,ISLR2,SEMA7A,ZFYVE27,GHRL,FOXS1,SYT17,PLCB1,MKKS,RPS6KB1,TBX2,DRD2,MAP1B,FGFR2,PARP2,PRKN,SMO,RND2,DISC1,SOX15,NTN1,MUL1,RNF157,AGRN,ERBB4,TRPV2,RIMS1,BMPR1A,MACF1,SPTBN4,BCL2,CYFIP1,BBS2,BMPR2,YBX3,GOLGA4,LPAR3,PEX5,WNT2,TBX5,TGFBR3,CDK1,AKT1,CDH4,PLS1,HLX
GOBP_POSITIVE_REGULATION_OF_DNA_BINDING	ADHD	-0.00224018	0.00873686	0.797638	22	0.866305	brain	TWAS	c5	0.797638	1	HMGB2,EGF,PARP1,ERCC2,DDRGK1,EP300,RB1,CTNNB1,CEBPG,PRKN,SIRT2,NEUROD1,TRIM6,LAMTOR5,ITGA2,NME1,CALM1,H1-0,TRAF6,PARK7
GOBP_POSITIVE_REGULATION_OF_DNA_BINDING_TRANSCRIPTION_FACTOR_ACTIVITY	ADHD	-8.39E-05	0.000955324	0.929999	161	0.926925	brain	TWAS	c5	0.929999	1	ADAM8,STING1,TRIM27,TRIM26,FLOT1,HSPA1B,ARHGEF5,FZD1,NKX6-1,TLR6,CYTL1,PRKCB,TRIML2,TRIM62,TLR3,HCLS1,CLOCK,TLR2,TRIM8,EPHA5,SYT14P1,DDR2,NEUROG2,ROR1,ANXA3,TRIM21,TRIM68,TRIM6,TRIM22,TRIM5,TIRAP,S100A9,S100A12,S100A8,PPIA,ADCY1,SAV1,RPS3,RWDD1,TRIM25,TRIM37,DHX33,NTRK1,ESR1,PRKD2,DDRGK1,MAVS,FER,EP300,GREM1,PRDX3,NLRC4,IRAK2,CD200,RBCK1,MALT1,IKBKE,CD40,TCF3,AMH,DDIT3,AGER,RIPK1,PLCG2,SMARCB1,RNF25,CD36,AGT,TRIM13,SMARCA4,MAP3K7,NOD1,ANKRD42,CTNNB1,CIB1,CRTC3,SLCO3A1,CEBPG,SMO,JUP,HDAC5,PINK1,NEUROD1,CAT,NODAL,SPHK1,CARD11,TICAM1,ESR2,CAV1,WNT2,LTF,PIDD1,EIF2AK2,FANK1,PTEN,KDM1A,LAMTOR5,WNT5A,RELN,CLEC7A,WNT10B,RHEBL1,TRAF5,LRP6,LRP8,TNFRSF11A,ARID5B,RTKN2,RPS6KA5,TSSK4,RIPK3,LGALS9,ERC1,PPARGC1B,NTSR1,TERF2IP,CARD16,TRAF6,PLPP3,AKT1,IL18R1,PARK7,PRKCQ,NHLH2,TNFSF18,CARD14
GOBP_POSITIVE_REGULATION_OF_DNA_BIOSYNTHETIC_PROCESS	ADHD	-0.00251813	0.0051373	0.624016	45	0.285453	brain	TWAS	c5	0.624016	1	PARM1,GINS1,SMOC2,MAPK3,FGF2,TCP1,MAP3K4,MAP2K7,PCNA,CCT7,FGFR4,PARN,XRCC5,PRKD2,GREM1,PNKP,MAPKAPK5,GFER,CCT8,CHTF18,CTNNB1,ATM,CCT6A,NEK7,POT1,TNKS2,HSP90AB1,CYP1B1,GINS3,PKIB,NEK2,RFC4,CCT5,RFC5,NOX4,PRKCQ
GOBP_POSITIVE_REGULATION_OF_DNA_METABOLIC_PROCESS	ADHD	1.31E-05	0.000680963	0.984618	203		brain	TWAS	c5	0.984618	1	ERCC6,A1CF,NFRKB,TERF2,EXOSC6,TFPT,KMT5C,RTEL1,MRNIP,EGFR,CCT6A,TRRAP,ZCWPW1,ACTB,EGF,SMARCA5,OTUD4,EYA4,PARP9,PARP1,GINS1,STN1,SLF1,SMOC2,ANXA3,KCTD13,INO80E,MAPK3,BCL7C,RNF8,FGF2,TCP1,MAS1,MAP3K4,MAP2K7,PCNA,SHLD1,CCT7,FGF10,UIMC1,FGFR4,FAM168A,RPS3,BABAM1,TMEM161A,PARN,XRCC5,XRCC1,ERCC2,ERCC1,PRKD2,YEATS4,RUVBL2,CDT1,SPIRE2,RNF168,GREM1,PNKP,PARP3,PBRM1,GNL3,PRKCD,ACTR8,BAZ1A,MSH2,SMARCD3,DBF4B,CD40,NABP2,STAT6,YY1,MAPKAPK5,PIAS4,SIRT6,HDGFL2,EYA3,SMARCB1,MEAF6,GFER,POGZ,RIF1,CCT8,SMARCD2,SMARCA4,CDC7,BCAR3,CHTF18,CTNNB1,ATM,CEBPG,SHLD3,BCL7A,MORF4L1,ST20,SMARCE1,BRCA1,TNFSF13,CTC1,DPF1,RBBP8,RAD50,DMAP1,SETMAR,NEK7,KHDC3L,UCHL5,POT1,TNKS2,HSP90AB1,SHLD2,INO80D,CYP1B1,ACTR2,GLI2,GINS3,PKIB,HDAC10,NEK2,RFC4,SLF2,ATAD5,E2F7,CCT5,CDK1,TERF2IP,AKT1,SIRT1,DNA2,RUVBL1,MMS19,LPIN1,DDX11,FMN2,TIGAR,NOX4,PRKCQ,IGF1R,SMCHD1,TNFSF4,MRE11,MGMT
GOBP_POSITIVE_REGULATION_OF_DNA_RECOMBINATION	ADHD	6.68E-06	0.000980346	0.994566	49	0.410994	brain	TWAS	c5	0.994566	1	ERCC6,EXOSC6,MRNIP,TRRAP,ZCWPW1,ACTB,PARP1,ERCC2,KMT5C,YEATS4,RUVBL2,MSH2,CD40,STAT6,PIAS4,HDGFL2,MEAF6,POGZ,RIF1,SHLD3,TNFSF13,RBBP8,DMAP1,KHDC3L,SHLD2,SHLD1,ACTR2,EPC1,ATAD5,RUVBL1,MMS19,TNFSF4
GOBP_POSITIVE_REGULATION_OF_DNA_REPAIR	ADHD	-0.000180375	0.000964607	0.851666	103	0.860377	brain	TWAS	c5	0.851666	1	ERCC6,NFRKB,TFPT,KMT5C,MRNIP,EGFR,TRRAP,ZCWPW1,ACTB,EYA4,PARP9,PARP1,SLF1,INO80E,BCL7C,RNF8,PCNA,SHLD1,FGF10,UIMC1,FAM168A,RPS3,BABAM1,TMEM161A,YEATS4,SPIRE2,RNF168,RUVBL2,PNKP,PARP3,PBRM1,ACTR8,SMARCD3,YY1,PIAS4,SIRT6,HDGFL2,EYA3,SMARCB1,MEAF6,POGZ,RIF1,SMARCD2,SMARCA4,CEBPG,SHLD3,BCL7A,SMARCE1,BRCA1,DPF1,RBBP8,DMAP1,SETMAR,KHDC3L,UCHL5,SHLD2,INO80D,ACTR2,HDAC10,SLF2,XRCC1,RUVBL1,MMS19,DDX11,FMN2,TIGAR,SMCHD1,MGMT
GOBP_POSITIVE_REGULATION_OF_DNA_REPLICATION	ADHD	0.00632786	0.00564948	0.26268	41	0.453123	brain	TWAS	c5	0.26268	1	EGFR,EGF,SMARCA5,STN1,KCTD13,MAS1,PCNA,BAZ1A,DBF4B,CDC7,BCAR3,FAF1,CTC1,GLI2,ATAD5,E2F7,CDK1,CDT1,DNA2,LPIN1
GOBP_POSITIVE_REGULATION_OF_DNA_TEMPLATED_TRANSCRIPTION_INITIATION	ADHD	-0.00859291	0.00653141	0.188299	36	0.495527	brain	TWAS	c5	0.188299	1	ERCC6,MED16,MED28,MED24,MED6,GTF2A2,MED11,MED31,ESR1,MED25,MED13,MED15,MED4,TAF11,MED20,TAF8,MED8,MED29,MED17,CAND1,WNT10B,TAF4B,MED10,ERCC1,TAF9,MED19,MED21
GOBP_POSITIVE_REGULATION_OF_DOUBLE_STRAND_BREAK_REPAIR	ADHD	-0.00015724	0.000976705	0.872101	65	0.482286	brain	TWAS	c5	0.872101	1	ERCC6,MRNIP,TRRAP,ZCWPW1,ACTB,PARP9,PARP1,SLF1,KMT5C,YEATS4,SPIRE2,RUVBL2,PNKP,PARP3,PBRM1,SMARCD3,PIAS4,SIRT6,HDGFL2,SMARCB1,MEAF6,POGZ,RIF1,SMARCD2,SMARCA4,SHLD3,BCL7A,DPF1,RBBP8,DMAP1,SETMAR,KHDC3L,SHLD2,SHLD1,ACTR2,SLF2,RUVBL1,MMS19,DDX11,FMN2,SMCHD1,MGMT
GOBP_POSITIVE_REGULATION_OF_DOUBLE_STRAND_BREAK_REPAIR_VIA_HOMOLOGOUS_RECOMBINATION	ADHD	-0.00667127	0.00660315	0.312344	25	0.240549	brain	TWAS	c5	0.312344	1	ERCC6,MRNIP,TRRAP,ACTB,PARP1,YEATS4,RUVBL2,PIAS4,HDGFL2,MEAF6,POGZ,RBBP8,DMAP1,KHDC3L,ACTR2,EPC1,MORF4L1,RUVBL1,MMS19
GOBP_POSITIVE_REGULATION_OF_ENDOCYTOSIS	ADHD	-0.00634264	0.00474414	0.181242	78	0.669658	brain	TWAS	c5	0.181242	1	CALY,ABCA7,AXL,FLOT1,EGF,APPL2,INSR,EEF2K,SNCA,RAB31,BIN1,DTNBP1,DGKD,CDC42,LDLRAP1,MIB1,ANXA2,WASL,TFR2,SERPINE1,BICD1,GREM1,HFE,AHI1,PLCG2,CD36,DRD2,F2RL1,CD14,TREM2,MAGI2,CLIP3,CD151,ATAD1,CBL,LRRK2,WNT5A,ITGA2,SMPD1,VTN,PICK1,PCSK9,ABCA13,TBC1D5,CLN3,RAB21,TF
GOBP_POSITIVE_REGULATION_OF_ENDOTHELIAL_CELL_APOPTOTIC_PROCESS	ADHD	-0.00668355	0.0117704	0.570151	13	0.150709	brain	TWAS	c5	0.570151	1	ECSCR,HLA-G,THBS1,CD40,PDCD4,ITGA4,AKR1C3
GOBP_POSITIVE_REGULATION_OF_ENDOTHELIAL_CELL_MIGRATION	ADHD	-0.00368115	0.00434935	0.397348	79	0.405868	brain	TWAS	c5	0.397348	1	EGF,P2RX4,KDR,SMOC2,NRP1,ANXA3,FGF2,SP1,ITGB1BP1,ADAM17,PIK3CD,HIF1A,RHOJ,RIN2,PRKCA,ZNF580,PRKD2,FUT1,THBS1,ITGB3,ATP5F1A,ANGPT4,RAC1,GRN,GPLD1,CD40,BMP4,BCAS3,GPI,PDCD6,AGT,MAP3K3,SPARC,MET,HDAC9,TDGF1,CCBE1,NRP2,WNT5A,HMOX1,WNT7A,BMPR2,LGMN,PLK2,BCAR1,ROCK2,SCARB1,NUS1,RHOB,PIK3CG,PLPP3,AKT1,FGF1,CIB1,SASH1
GOBP_POSITIVE_REGULATION_OF_ENDOTHELIAL_CELL_PROLIFERATION	ADHD	-0.00799832	0.00554328	0.149053	59	0.340827	brain	TWAS	c5	0.149053	1	HMGB2,EGF,KDR,NRP1,CDH13,FGF2,SP1,FGF10,ADAM17,PIK3CD,PRKCA,ZNF580,PRKD2,ITGB3,PDCL3,GHRL,THBS4,BMP4,SIRT6,MYDGF,PDCD6,ECM1,ARNT,AGGF1,VEGFB,MDK,TNFSF12,CAV2,WNT2,RPTOR,APLNR,NRP2,WNT5A,HMOX1,BMPR2,SCG2,FGF7,NF1,F3,ITGA4,PPP1R16B,AKT1,CYBA,AGTR1
GOBP_POSITIVE_REGULATION_OF_EPIDERMIS_DEVELOPMENT	ADHD	0.0114425	0.0125631	0.362401	16	0.525431	brain	TWAS	c5	0.362401	1	FGF2,BMP4,VDR,NUMA1,ALOX15B,SULT2B1,TRIM16,NME2,ELAPOR2,PTCH2
GOBP_POSITIVE_REGULATION_OF_EPITHELIAL_CELL_APOPTOTIC_PROCESS	ADHD	0.000834149	0.0101421	0.934451	18	0.129536	brain	TWAS	c5	0.934451	1	CAPN10,ECSCR,HLA-G,SAV1,PLA2R1,THBS1,EIF2S1,STK4,CD40,PIAS4,PDCD4,HMOX1,ITGA4,H19,AKR1C3
GOBP_POSITIVE_REGULATION_OF_EPITHELIAL_CELL_DIFFERENTIATION	ADHD	-0.00617069	0.00691212	0.371999	32	0.277557	brain	TWAS	c5	0.371999	1	NKX6-1,PROM1,FGF2,BMP7,SERPINE1,AHI1,BMP4,MESP1,VDR,WNT10B,PAX8,NUMA1,CTNNB1,ALOX15B,SULT2B1,TP73,TRIM16,NME2,GDNF,PTCH2
GOBP_POSITIVE_REGULATION_OF_EPITHELIAL_CELL_MIGRATION	ADHD	-0.00152401	0.00391594	0.697142	103	0.554526	brain	TWAS	c5	0.697142	1	EGF,P2RX4,KDR,SMOC2,NRP1,ANXA3,ITGA3,FGF2,SP1,FGF10,ITGB1BP1,ADAM17,EPB41L5,PIK3CD,MTOR,HIF1A,RHOJ,INSL3,HYAL1,RIN2,PRKCA,TACR1,ZNF580,PRKD2,FUT1,THBS1,ITGB3,ATP5F1A,ANGPT4,RAC1,GRN,GPLD1,CD40,BMP4,BCAS3,GPI,CLASP2,PLCG2,PDCD6,AGT,PPM1F,MAP3K3,HBEGF,DOCK1,SPARC,MET,HDAC9,TDGF1,CCBE1,NRP2,WNT5A,ITGA2,FGF1,HMOX1,IQSEC1,WNT7A,BMPR2,LGMN,MAP4K4,FGF7,PLK2,BCAR1,ROCK2,SCARB1,NUS1,RHOB,CTSH,PIK3CG,PLPP3,AKT1,CIB1,SASH1
GOBP_POSITIVE_REGULATION_OF_EPITHELIAL_TO_MESENCHYMAL_TRANSITION	ADHD	-0.0111095	0.0102066	0.276388	21	0.299171	brain	TWAS	c5	0.276388	1	PDPN,BMP7,BAMBI,MTOR,FERMT2,BMP4,SNAI1,GCNT2,CTNNB1,MDK,JAG1,TIAM1,BCL9L,EMP2,HDAC2,SMAD2
GOBP_POSITIVE_REGULATION_OF_ERAD_PATHWAY	ADHD	-0.0023656	0.00863409	0.784097	24	0.473131	brain	TWAS	c5	0.784097	1	TMEM259,SGTA,USP13,BAG6,RNF185,NFE2L2,RNFT1,CAV1,HERPUD1,ATXN3
GOBP_POSITIVE_REGULATION_OF_ERYTHROCYTE_DIFFERENTIATION	ADHD	0.0146679	0.0101567	0.148695	18	0.112937	brain	TWAS	c5	0.148695	1	HMGB2,INPP5D,BRD1,MAPK11,PRMT1,STAT1,ARNT,FAM210B,HIF1A,ISG15,HSPA1B,TAL1,ANKRD54,ACVR2A,ABCB10
GOBP_POSITIVE_REGULATION_OF_ESTABLISHMENT_OF_PROTEIN_LOCALIZATION	ADHD	0.00219921	0.00248261	0.375699	226	0.563521	brain	TWAS	c5	0.375699	1	ADAM8,DOC2B,RPH3AL,YWHAE,MYO1C,CAPN10,HSPA1L,HLA-DRB1,TCAF2,TCAF1,ARHGEF5,NKX6-1,P2RX7,PSMD9,HPCA,CD38,GSK3B,HCLS1,EXOC1,CEP135,FBXW7,TLR2,MAPK8,EFCAB7,LEPROT,SAR1B,STX4,OR51E2,APBB1,SERP1,MTCL1,TCP1,ABCG1,TRPM2,ITGB2,GCK,PPIA,KIF20B,MAVS,PRNP,AKT2,ERBB2,JUP,ZIC1,CCT7,MIEF2,ARIH2,USP36,CEP131,NNAT,TOMM70,MICALL2,ZPR1,GIPR,SAE1,BBC3,CENPJ,NPEPPS,ACSL3,PPP3CB,TRPM4,BAP1,PRKCD,CAMK1,GHRL,RAB29,PFKFB2,CLN3,PCSK1,ABAT,NMT1,GPLD1,PPM1A,TMEM30B,HIF1A,OAZ1,SIRT6,BCAS3,RAPGEF3,PFKM,CCT8,UBE2L3,F2RL1,APBB3,B3GAT3,CHP1,EXPH5,TREM2,SMO,HPS4,CEMIP,ATG13,SH3GLB1,VAMP2,MYH10,GOLPH3,C1QTNF3,PINK1,CORO2B,CEP290,DMAP1,SAR1A,KCNB1,PCNT,ECT2,CDH1,RAN,GPR27,ATP2C1,MFF,PLA2G6,MIEF1,VPS11,EDEM2,ERGIC3,ACHE,FIS1,FFAR1,ADORA2A,HRAS,TOMM7,HSP90AB1,GLUD1,SRI,TTN,ATP13A2,SREBF2,PTPN23,CD81,CD33,CEP295,PDCD5,PRKAA1,XPO4,KCNN4,PCK2,MYO18A,CNST,CFTR,CCT5,IL1A,AACS,PDCD10,ANK3,CDK1,ABLIM3,PRR5L,TMEM30A,SEC16B,TM7SF3,EDEM1,FYN,RBP4,MYOM1,CIB1,WLS,C2CD5,MPC2,BAIAP3,CD2AP,GOLPH3L
GOBP_POSITIVE_REGULATION_OF_ESTABLISHMENT_OF_PROTEIN_LOCALIZATION_TO_MITOCHONDRION	ADHD	0.00106656	0.00550569	0.846395	34	0.353169	brain	TWAS	c5	0.846395	1	UBE2D3,MAPK8,LEPROT,ARIH2,USP36,MICALL2,SAE1,BBC3,NPEPPS,BAP1,NMT1,UBE2L3,HPS4,ATG13,SH3GLB1,PINK1,VPS11,TOMM7,SREBF2,HSPA1L,PDCD5,PRKAA1,RHOU,ABLIM3
GOBP_POSITIVE_REGULATION_OF_EXCITATORY_POSTSYNAPTIC_POTENTIAL	ADHD	-0.00202114	0.0145015	0.889155	13	0.966912	brain	TWAS	c5	0.889155	1	RGS4,PRKAR1B,CHRNA7,GRIN2A,DLG4,IGSF11,DVL1,RIMS1,PTEN,STX1A,WNT7A,RELN,ADRB2
GOBP_POSITIVE_REGULATION_OF_EXOCYTOSIS	ADHD	-0.000190139	0.000975745	0.845498	82	0.0162123	brain	TWAS	c5	0.845498	1	CACNB2,KLRC2,VPS4A,AP1G1,DOC2B,HLA-F,STX1A,ZP3,RAB5A,SNF8,CACNA1G,STX4,SNCA,RAB3A,RAB27B,HYAL3,SNX4,ANXA2,CADPS2,SYT4,SYT10,PTAFR,CLASP2,PDCD6IP,S100A10,F2RL1,RAB3D,CHMP2A,CACNB4,EXPH5,SLC4A8,SPHK2,SDC4,KCNB1,UNC13D,SMPD3,PLA2G6,CACNA1I,ADORA2B,ITGB2,RAB27A,ATP13A2,SYT9,VPS4B,RAB15,CADPS,CFTR,CD177,STXBP5,CACNA1H,GAB2
GOBP_POSITIVE_REGULATION_OF_EXTRACELLULAR_MATRIX_ORGANIZATION	ADHD	0.00277334	0.0107229	0.795915	17	0.449751	brain	TWAS	c5	0.795915	1	DDR2,PDPN,EFEMP2,COLGALT1,CLASP2,AGT,RB1,PHLDB1,CPB2,MELTF,IER3IP1
GOBP_POSITIVE_REGULATION_OF_FATTY_ACID_METABOLIC_PROCESS	ADHD	0.00648681	0.00873646	0.457785	19	0.873719	brain	TWAS	c5	0.457785	1	FABP1,KLHL25,AKT2,APOC2,SLC45A3,ELOVL5,MLYCD,NR1H3,MLXIPL,AVPR1A
GOBP_POSITIVE_REGULATION_OF_FATTY_ACID_TRANSPORT	ADHD	0.0107793	0.00785541	0.169996	27	0.268314	brain	TWAS	c5	0.169996	1	P2RX7,P2RX4,ACSL1,ACSL5,MAP2K6,ERFE,FABP3,PLA2R1,PLA2G4A,TNFRSF11A,CYP4A11,PLA2G6,NTSR1,IL1A,CYP4F2,SSTR4
GOBP_POSITIVE_REGULATION_OF_FAT_CELL_DIFFERENTIATION	ADHD	0.00801289	0.00845199	0.343105	31	0.157337	brain	TWAS	c5	0.343105	1	VSTM2A,CDS1,TPH1,ZBTB7B,XBP1,BMP7,SAV1,TRPM4,SIRT6,METRNL,AAMDC,RARRES2,CARM1,WDFY2,STK4,ASXL2,HTR2A,CMKLR1,NAPEPLD,MEDAG,CREB1,FRZB,WIF1,AKT1,FFAR4,CREBL2,CCDC3
GOBP_POSITIVE_REGULATION_OF_FIBROBLAST_PROLIFERATION	ADHD	-1.18E-05	0.000988345	0.990503	45	0.894094	brain	TWAS	c5	0.990503	1	EGFR,CDK6,PDGFA,DDR2,PDGFC,NGFR,CCNA2,FGF10,FN1,ESR1,ITGB3,BRK1,PDGFD,NDUFS4,SIRT6,AGT,AQP1,RNASEH2B,CTC1,ZMIZ1,SPHK1,HRAS,LIG4,WNT5A,WAPL,BMI1,E2F1,S100A6,WNT2
GOBP_POSITIVE_REGULATION_OF_FILOPODIUM_ASSEMBLY	ADHD	-0.00898138	0.0164484	0.585043	14	0.402984	brain	TWAS	c5	0.585043	1	PALM,NEURL1,NRP1,MIEN1,WASL,BCAS3,RHOQ,FNBP1L,ARAP1,CDC42,AGRN
GOBP_POSITIVE_REGULATION_OF_GLUCOSE_IMPORT	ADHD	0.00862479	0.00783592	0.271038	24	0.380198	brain	TWAS	c5	0.271038	1	CAPN10,NFE2L2,TERT,INSR,SORBS1,AKT2,ERFE,RHOQ,MEF2A,RNASEL,OPN3,ARPP19,OSBPL8,OCLN,CLTCL1,AKT1,CREBL2
GOBP_POSITIVE_REGULATION_OF_GLUCOSE_TRANSMEMBRANE_TRANSPORT	ADHD	0.00601024	0.0076865	0.434261	26	0.229147	brain	TWAS	c5	0.434261	1	CAPN10,NFE2L2,TERT,INSR,SORBS1,AKT2,ERFE,RHOQ,MEF2A,RNASEL,CLIP3,OPN3,ARPP19,OSBPL8,OCLN,CLTCL1,AKT1,CREBL2,C2CD5
GOBP_POSITIVE_REGULATION_OF_GLUTAMATE_SECRETION	ADHD	0.00365075	0.0102174	0.720862	16	0.201802	brain	TWAS	c5	0.720862	1	GABBR1,P2RX7,DTNBP1,SYT4,KMO,NTSR1,AVPR1A
GOBP_POSITIVE_REGULATION_OF_GLYCOLYTIC_PROCESS	ADHD	-0.00485233	0.00915632	0.596151	20	0.383034	brain	TWAS	c5	0.596151	1	P2RX7,SLC4A4,INSR,MTOR,MLST8,ARNT,HIF1A,RPTOR,HTR2A,MLXIPL,PRKAA1,PSEN1,PRKAA2
GOBP_POSITIVE_REGULATION_OF_GLYCOPROTEIN_METABOLIC_PROCESS	ADHD	0.0148174	0.0109572	0.176281	15	0.205289	brain	TWAS	c5	0.176281	1	IL15,ALG10B,SOAT1,SLC2A10,PLCB1,PAWR,CHP1,CTNNB1,POMT2,PXYLP1
GOBP_POSITIVE_REGULATION_OF_GROWTH	ADHD	-0.000229204	0.000690575	0.739963	156		brain	TWAS	c5	0.739963	1	IST1,MAPT,WNT3,ZNF639,EGFR,LIMK1,ZP3,SMURF1,HOPX,RBPJ,CD38,WFS1,H3-3A,INSR,SYT14P1,HEY2,NRP1,SYT3,CRABP2,CPNE5,EXOSC9,FGF2,SERP1,GPAM,S100A9,S100A8,DBNL,IGFBP1,SLC23A2,ERBB2,ACTN3,GHR,DSCAM,ADAM17,SLC25A33,MTOR,UNC13A,DDX49,HYAL1,FN1,CXCL16,ZPR1,PRR5,DNPH1,SYT4,BBS4,ISLR2,SEMA7A,ZFYVE27,GHRL,FOXS1,SYT17,PLCB1,MKKS,HDGFL2,RPS6KB1,TBX2,MLST8,KLHL22,PPM1F,DRD2,MAP1B,FGFR2,HBEGF,PARP2,N6AMT1,PRKN,MUL1,CDC42,SMO,RND2,DISC1,SOX15,NTN1,MAP2K5,RNF157,SPHK1,AGRN,F2,ADAM10,ERBB4,TRPV2,RIMS1,RPTOR,BMPR1A,CEP43,MACF1,SPTBN4,BCL2,CYFIP1,BBS2,BMPR2,YBX3,GOLGA4,LPAR3,PEX5,WNT2,TBX5,TGFBR3,BRAT1,CDK1,AVPR1A,USP47,TEAD1,AKT1,CYBA,SUPV3L1,CDH4,CIB1,PLS1,HLX
GOBP_POSITIVE_REGULATION_OF_GTPASE_ACTIVITY	ADHD	-6.87E-06	0.000686721	0.992015	215		brain	TWAS	c5	0.992015	1	AGAP4,AGAP9,ARHGAP22,AGAP7P,AGAP6,CORO1C,TBC1D2B,RASGRF1,CCL3L1,TBC1D3F,TBC1D3,ERBB2,RAPGEFL1,ARHGAP27,PRTN3,ARHGAP45,APC2,TBC1D9B,RASGEF1C,EPHA1,ARHGEF5,ARAP2,TBC1D1,TBC1D4,TBCK,RASGEF1B,DOCK9,ARHGEF16,ELMOD2,TBC1D9,RASGRP3,RALBP1,BIN1,ADRB1,EVI5L,CCL25,NTRK3,AKT2,SIPA1,DOCK7,ASAP2,RAPGEF6,RGS14,PIN1,RGL3,SOS2,FERMT2,RALGAPA2,TGM2,S1PR1,LIMS1,ITGA6,RAPGEF4,RAP1GAP2,TAX1BP3,USP6,NTRK1,ADPRH,GSK3B,SGSM3,RANGAP1,GMIP,TBC1D8,MAP4K4,RAPGEF5,ARHGAP11A,NEDD9,TBC1D7,AGAP5,TBC1D17,MYO9A,ARHGEF7,AFDN,F11R,CD40,BCAS3,SGSM2,SIPA1L1,RGS6,SIPA1L2,BCR,RABGAP1L,RSU1,TSC2,RAP1A,PIP5K1A,S100A10,RAPGEF3,CRKL,F2R,F2RL1,WDR41,EVI5,BCAR3,ARHGAP29,MMUT,ARAP3,ARAP1,RGS11,RGL2,RAP1GAP,WNT4,ASAP3,EPHA2,ARHGEF19,TBC1D22A,ARHGAP42,SIPA1L3,USP6NL,NGEF,PREX1,RGS4,ECT2,ABR,CRK,AGRN,PKP4,TIAM1,CAV2,TBC1D26,FLCN,RGMA,HRAS,CHN2,RASA1,NET1,RASGEF1A,THY1,WNT5A,ARHGAP25,ITGB1,IQSEC1,ALS2,GNB5,AGAP1,ARHGEF26,SH3BP1,NF1,GPR65,SNX18,LARS1,ELMOD1,CCDC125,RALGAPA1,SNX9,TBC1D30,RALGPS2,TBC1D5,TBC1D15,ADCYAP1,ZC3H15,TBC1D16,CHN1
GOBP_POSITIVE_REGULATION_OF_G_PROTEIN_COUPLED_RECEPTOR_SIGNALING_PATHWAY	ADHD	0.000155009	0.00851621	0.985478	24	0.392565	brain	TWAS	c5	0.985478	1	PDE6H,PRKCA,ITGB3,PTGDR2,CNTN2,GAS2L2,DRD2,NECAB2,ACP3,F2,GPR27,CHGA,TMOD2,KLK5,KLK14
GOBP_POSITIVE_REGULATION_OF_HEART_RATE	ADHD	0.00592601	0.00826718	0.473491	29	0.739599	brain	TWAS	c5	0.473491	1	NPPA,TACR3,RGS4,HEY2,ADRB1,EDN3,TRPM4,GCH1,ADRA1B,ADA,TPM1,SCN3B,AVPR1A,ADRA1D
GOBP_POSITIVE_REGULATION_OF_HISTONE_DEACETYLATION	ADHD	-0.00351391	0.0073297	0.631649	24	0.368546	brain	TWAS	c5	0.631649	1	CTBP1,SMARCA5,C6orf89,ZBTB7B,PRKD2,AKAP8,PINK1,APLNR,LRRK2,RRP8
GOBP_POSITIVE_REGULATION_OF_HISTONE_METHYLATION	ADHD	0.00839581	0.00571799	0.142019	28	0.299583	brain	TWAS	c5	0.142019	1	KANSL1,FAM47E,SMARCA5,NELFA,KAT8,CHTOP,JARID2,RIF1,CTNNB1,BRCA1,ZNF304,CTR9,NELFE,KANSL2,MCRS1,RRP8,DNMT3B,PAXBP1,SIRT1,TET1
GOBP_POSITIVE_REGULATION_OF_HISTONE_MODIFICATION	ADHD	0.00528695	0.00421308	0.209519	66	0.321871	brain	TWAS	c5	0.209519	1	ERCC6,TADA2A,KANSL1,CTBP1,NELFA,FAM47E,SMARCA5,TADA2B,KAT8,C6orf89,CHTOP,ZBTB7B,MUC1,JARID2,PRKD2,SPHK2,RUVBL2,AKAP8,PIH1D1,MYBBP1A,SMARCB1,RIF1,CTNNB1,BRCA1,PINK1,WBP2,ZNF304,GLYR1,APLNR,CTR9,KDM1A,NOS1,LRRK2,NELFE,SART3,SF3B1,KANSL2,MCRS1,RRP8,DNMT3B,PAXBP1,SIRT1,TET1
GOBP_POSITIVE_REGULATION_OF_HOMOTYPIC_CELL_CELL_ADHESION	ADHD	-0.010336	0.00921182	0.261848	18	0.866608	brain	TWAS	c5	0.261848	1	GP6,MMRN1,JAK1,PDPN,F11R,ANK3,EMILIN2,IL6ST
GOBP_POSITIVE_REGULATION_OF_HORMONE_METABOLIC_PROCESS	ADHD	-0.00371414	0.00857148	0.664786	16	0.153292	brain	TWAS	c5	0.664786	1	POR,HPN,ARNT,PAX8,WNT4,SLCO1C1,HIF1A,IGF1R
GOBP_POSITIVE_REGULATION_OF_HORMONE_SECRETION	ADHD	0.00143889	0.00434453	0.740497	84	0.444168	brain	TWAS	c5	0.740497	1	DOC2B,RPH3AL,CAPN10,GABBR1,HLA-DRB1,NKX6-1,SPP1,CD38,STX4,SERP1,SELENOT,P2RY1,TRPM2,GCK,C1QTNF1,NNAT,GALR1,SNX4,TACR1,EDN3,PPP3CB,TRPM4,GHRL,GPLD1,HFE,GAL,ANO1,PFKFB2,ABAT,SIRT6,PFKM,DRD2,C1QTNF3,GPR27,FFAR1,SCT,GLUD1,SRI,RAB8B,PCK2,GIPR,CREB1,PLA2G6,CFTR,AACS,TM7SF3,FFAR4,RBP4,INHA,MPC2,BAIAP3,ADCYAP1,NMB
GOBP_POSITIVE_REGULATION_OF_IMMUNE_EFFECTOR_PROCESS	ADHD	-7.57E-05	0.000560531	0.89252	186		brain	TWAS	c5	0.89252	1	EXOSC6,AP1G1,RPS19,CD177,LILRB1,KMT5C,HLA-F,HLA-G,HLA-H,HLA-A,HLA-E,HLA-B,LTA,HLA-DRA,HLA-DRB1,TAP2,HLA-DMB,RABGEF1,ZP3,AZGP1,SPON2,P2RX7,TNFRSF4,TNFRSF14,TLR3,APPL2,CD244,SH2D1B,STX4,STXBP2,XBP1,DDX60,IL12RB1,SNX4,PVR,NECTIN2,SCIMP,FER,DDX1,ADGRE2,SEMA7A,CD300A,UNC13D,SOCS5,MSH2,MALT1,MAPKAPK2,CD55,CR1,CD46,STX7,CD84,GPRC5B,CD40,IL23A,STAT6,PTAFR,GPI,NFKBID,PLCG2,INAVA,CD36,RIF1,LACC1,PTPN22,F2RL1,MAP3K7,NOD1,IL12A,TREM2,PGC,SHLD3,MR1,DHX58,PLA2G5,TNFSF13,SPHK2,TICAM1,ZBTB1,FADD,ADORA2B,ITGB2,SHLD2,MAVS,SHLD1,EPHB2,RAET1E,RAET1G,WNT5A,HMOX1,HSPD1,CLEC7A,KLRD1,KLRK1,KLRC4,KLRC3,KLRC2,TRIM6,HPX,KLK5,KLK7,LGALS9,NOS2,MYO18A,ATAD5,LAPTM5,FBXO38,TRAF6,RBP4,COLEC11,FES,IL1R1,IL18R1,NFKBIZ,CD81,CAMK4,VAMP3,GAB2,FCGR1A,TNFSF4,HLX,PANX1
GOBP_POSITIVE_REGULATION_OF_IMMUNOGLOBULIN_PRODUCTION	ADHD	5.96E-05	0.000991104	0.952038	37	0.791111	brain	TWAS	c5	0.952038	1	EXOSC6,TNFRSF4,STX4,XBP1,DNAJB9,KMT5C,MSH2,CD40,STAT6,GPI,RIF1,SHLD3,TNFSF13,SHLD2,SHLD1,EPHB2,HPX,ATAD5,HLA-E,RBP4,VAMP3,TNFSF4
GOBP_POSITIVE_REGULATION_OF_INFLAMMATORY_RESPONSE	ADHD	-0.00170065	0.00363752	0.640122	108	0.579015	brain	TWAS	c5	0.640122	1	ADAM8,RPS19,IL17RA,ZP3,MGST2,IL15,NPY5R,TLR3,CLOCK,TLR2,C2CD4A,SNCA,SUCNR1,SETD4,TNIP1,NEAT1,SNX4,OSMR,SERPINE1,NLRC4,GRN,CDK19,GPRC5B,RIPK1,CREB3L3,FEM1A,PLCG2,DDT,ALOX5AP,AGT,ABCC1,ACE,LDLR,TNFRSF1A,PDE2A,TREM2,MDK,PTGER3,PDCD4,CAMK2N1,S100A9,S100A12,S100A8,ADORA2B,AGTR1,LRRK2,WNT5A,HLA-E,LTA,ITGA2,NAPEPLD,CTSC,TNFRSF11A,NAIP,KARS1,CASP1,PIK3CG,IL1RL1,NFKBIZ,CD81,TSLP,PTGER4,IL6ST,PARK7,NUPR1,MAPK13,PLA2G7,FCGR1A,IL16,TNFSF18,TNFSF4,NLRP10
GOBP_POSITIVE_REGULATION_OF_INNATE_IMMUNE_RESPONSE	ADHD	-2.37E-05	0.000976902	0.980629	87	0.518186	brain	TWAS	c5	0.980629	1	ADAM8,CLEC7A,KLRD1,KLRK1,KLRC4,KLRC3,KLRC2,AP1G1,RPS19,LILRA2,STING1,HLA-F,HLA-G,HLA-E,HMGB2,CASP6,TRIM62,PARP9,TXK,RNF185,SH2D1B,TIRAP,UBE2K,SLC15A4,PLSCR1,TOMM70,XRCC5,PVR,NECTIN2,EP300,NLRC4,IRF3,COCH,IKBKE,HEXIM1,FPR2,PAK1,PLCG2,MAP3K7,IL12A,PLA2G5,RIOK3,ZNFX1,CGAS,FADD,IRF7,TRIM6,TRIM5,HPX,RAET1E,RAET1G,WNT5A,POLR3B,AKIRIN2,MNDA,IFI16,TRAF6,TBK1,POLR3F,FYN,COLEC11,MAVS,POLR3G,PAK2,POLR3C
GOBP_POSITIVE_REGULATION_OF_INSULIN_SECRETION	ADHD	0.00260791	0.00510707	0.609599	57	0.43974	brain	TWAS	c5	0.609599	1	DOC2B,RPH3AL,CAPN10,HLA-DRB1,NKX6-1,CD38,STX4,SERP1,TRPM2,GCK,NNAT,PPP3CB,TRPM4,GHRL,PFKFB2,ABAT,GPLD1,SIRT6,PFKM,HIF1A,GPR27,FFAR1,GLUD1,SRI,PCK2,GIPR,PLA2G6,CFTR,AACS,TM7SF3,RBP4,MPC2,BAIAP3
GOBP_POSITIVE_REGULATION_OF_INSULIN_SECRETION_INVOLVED_IN_CELLULAR_RESPONSE_TO_GLUCOSE_STIMULUS	ADHD	0.00643522	0.00648249	0.320852	29	0.377022	brain	TWAS	c5	0.320852	1	HLA-DRB1,STX4,PPP3CB,TRPM4,GHRL,GPLD1,HIF1A,GPR27,SRI,PLA2G6,CFTR,OSBP,MPC2,BAIAP3
GOBP_POSITIVE_REGULATION_OF_INTERFERON_ALPHA_PRODUCTION	ADHD	-0.00790187	0.018267	0.665323	10	0.500295	brain	TWAS	c5	0.665323	1	TLR3,NMBR,IRF3,STAT1,IFIH1,IRF7,IRF5,HSPD1,TBK1,MAVS,NMB
GOBP_POSITIVE_REGULATION_OF_INTERFERON_BETA_PRODUCTION	ADHD	-0.00760868	0.00975627	0.435464	27	0.194695	brain	TWAS	c5	0.435464	1	STING1,FLOT1,HMGB2,TLR3,TLR2,TOMM70,IRF3,POLR3A,OAS3,IFIH1,DHX58,RIOK3,ISG15,TICAM1,IRF7,IRF5,POLR3B,TBK1,POLR3F,MAVS,POLR3G,POLR3C
GOBP_POSITIVE_REGULATION_OF_INTERFERON_GAMMA_PRODUCTION	ADHD	-0.000209381	0.000977597	0.830407	60	0.679389	brain	TWAS	c5	0.830407	1	LILRB1,TRIM27,HLA-A,LTA,HLA-DPA1,HLA-DPB1,ZP3,TLR3,TXK,IL12RB1,BTN3A2,BTN3A1,CD244,SLC11A1,PTPN22,F2RL1,TYK2,CD14,IL12A,CD276,CEBPG,ISG15,FADD,HRAS,IL27RA,WNT5A,RASGRP1,HSPD1,CLEC7A,KLRK1,IL1R1,IL18R1,LGALS9,SLC7A5,ZFPM1,PDE4B,IL12RB2,TNFSF4
GOBP_POSITIVE_REGULATION_OF_INTERLEUKIN_10_PRODUCTION	ADHD	-0.00419159	0.00639285	0.512037	34	0.109339	brain	TWAS	c5	0.512037	1	CD83,TLR2,CD46,PLCG2,INAVA,F2RL1,TREM2,ISG15,PIBF1,HSPD1,CLEC7A,LGALS9,TSLP,TNFSF4
GOBP_POSITIVE_REGULATION_OF_INTERLEUKIN_12_PRODUCTION	ADHD	-0.0121168	0.00826322	0.142551	33	0.308105	brain	TWAS	c5	0.142551	1	HLA-G,LTB,AGER,TLR3,TLR2,TIRAP,SCIMP,CD40,PLCB1,PLCG2,CD36,MDK,IRF5,HSPD1,MAPK11,CLEC7A,LGALS9,LAPTM5,TRAF6,IL16,TNFSF4
GOBP_POSITIVE_REGULATION_OF_INTERLEUKIN_1_PRODUCTION	ADHD	0.00021225	0.000983826	0.829191	52	0.404693	brain	TWAS	c5	0.829191	1	LILRA2,NLRP2,TLR6,P2RX7,PYDC1,NLRC4,MALT1,STMP1,INAVA,CD36,F2RL1,NOD1,CARD8,CASP8,TRIM16,WNT5A,AGER,PANX2,CLEC7A,LGALS9,S100A13,NAIP,MNDA,IFI16,CASP1,HDAC2,IL16,PANX1,NLRP10
GOBP_POSITIVE_REGULATION_OF_INTERLEUKIN_2_PRODUCTION	ADHD	-0.0073707	0.00685905	0.282556	31	0.459839	brain	TWAS	c5	0.282556	1	CD83,RPS3,PRKD2,MALT1,PLCG2,SPTBN1,MAP3K7,CD4,CARD11,CLEC7A,PNP,IL1A,TRAF6,PRKCQ
GOBP_POSITIVE_REGULATION_OF_INTERLEUKIN_6_PRODUCTION	ADHD	0.0017432	0.0046828	0.709702	68	0.0861715	brain	TWAS	c5	0.709702	1	LILRB2,LILRA2,IL17RA,SPON2,TLR1,TLR6,P2RX7,TLR3,TLR2,SPHK2,SIGLEC16,TIRAP,SETD4,XBP1,SCIMP,IL17RC,PTAFR,PLCG2,INAVA,CD36,IFIH1,F2R,F2RL1,NOD1,C1QTNF4,TICAM1,ADORA2B,WNT5A,AIF1,AGER,HSPD1,CLEC7A,IL17D,LGALS9,NOS2,IL1A,AKIRIN2,TRAF6,CYBA,IL1RL2,MAVS,TSLP,MAPK13,IL16,TNFSF4,SELENOK,NLRP10
GOBP_POSITIVE_REGULATION_OF_INTERLEUKIN_8_PRODUCTION	ADHD	0.0010494	0.00637959	0.869343	37	0.143089	brain	TWAS	c5	0.869343	1	ELANE,LILRA2,ZNF580,TLR1,TLR3,TLR2,TIRAP,PRKD2,SERPINE1,CHI3L1,CD244,DDIT3,RIPK1,F2R,F2RL1,NOD1,CD14,FADD,LAMTOR5,WNT5A,HSPA1B,CLEC7A,IL17D,LGALS9,NOS2,F3,MAVS,PARK7,NLRP10
GOBP_POSITIVE_REGULATION_OF_INTRACELLULAR_PROTEIN_TRANSPORT	ADHD	-0.000246432	0.0034125	0.942431	120	0.781628	brain	TWAS	c5	0.942431	1	TCAF2,TCAF1,UBE2D3,HPCA,GSK3B,HCLS1,MAPK8,EFCAB7,LEPROT,SAR1B,MTCL1,KIF20B,MAVS,PRNP,AKT2,ERBB2,JUP,ZIC1,MIEF2,PIK3R2,ARIH2,USP36,CEP131,MICALL2,ZPR1,SAE1,BBC3,NPEPPS,BAP1,PRKCD,RAB29,NMT1,PPM1A,TMEM30B,OAZ1,SIRT6,BCAS3,CAMK1,RAPGEF3,UBE2L3,B3GAT3,CHP1,SMO,HPS4,CEMIP,ATG13,SH3GLB1,VAMP2,PINK1,CEP290,DMAP1,SAR1A,KCNB1,ITGB2,PCNT,ECT2,YWHAE,MYO1C,CDH1,RAN,MFF,MIEF1,VPS11,EDEM2,ERGIC3,FIS1,HRAS,TOMM7,HSP90AB1,SREBF2,CD81,HSPA1L,PDCD5,PRKAA1,XPO4,PDCD10,ANK3,CDK1,ABLIM3,PRR5L,TMEM30A,SEC16B,EDEM1,FYN,CIB1,CHP2,C2CD5
GOBP_POSITIVE_REGULATION_OF_INTRACELLULAR_TRANSPORT	ADHD	-0.000494778	0.0031349	0.874592	145	0.883177	brain	TWAS	c5	0.874592	1	CALY,CAPN10,TCAF2,TCAF1,HPCA,GSK3B,HCLS1,MAPK8,EFCAB7,LEPROT,SAR1B,MTCL1,RIOK2,KIF20B,MAVS,PRNP,AKT2,ERBB2,JUP,ZIC1,EHD1,MIEF2,LDLRAP1,ARIH2,USP36,CEP131,MICALL2,ANXA2,ZPR1,SAE1,BBC3,NEDD4,NPEPPS,BAP1,PRKCD,RAB29,NMT1,PPM1A,TMEM30B,OAZ1,SIRT6,BCAS3,CAMK1,RAPGEF3,UBE2L3,B3GAT3,CHP1,NUMA1,PRKN,SMO,HPS4,CEMIP,ATG13,SH3GLB1,VAMP2,PINK1,CEP290,DMAP1,SAR1A,KCNB1,ITGB2,PCNT,ECT2,YWHAE,MYO1C,CDH1,RAN,MFF,MIEF1,VPS11,EDEM2,ERGIC3,FIS1,HRAS,TOMM7,HSP90AB1,SREBF2,PTPN23,CD81,HSPA1L,PGAP1,PDCD5,PRKAA1,MLC1,BORCS5,SCP2,XPO4,SPAG5,PDCD10,ANK3,CDK1,ABLIM3,PRR5L,TMEM30A,SEC16B,EDEM1,FYN,MTMR2,CIB1,CHP2,C2CD5,ATP2A1,RAB21,NCBP2,ACTN2
GOBP_POSITIVE_REGULATION_OF_ION_TRANSMEMBRANE_TRANSPORT	ADHD	-5.78E-06	0.000958796	0.99519	152	0.80539	brain	TWAS	c5	0.99519	1	CACNB2,STAC2,TCAF1,PKD2,CXCL11,P2RX7,P2RX4,NPPA,LRRC38,STIM2,KCNIP2,GSTO1,NOS1AP,SNCA,HAP1,ATP1B1,ARL6IP1,COX17,EDN3,PPP3CB,EHD3,STIMATE,ALG10B,SLC9A3R1,GAL,NPSR1,P2RX2,GLRX,CASQ1,PTAFR,P2RX5,P2RX1,JPH2,PLCG2,AGT,PPP3R1,ABCC8,WNK1,STK39,F2R,ADCYAP1R1,CHP1,CACNB4,BAK1,CACNA2D1,TREM2,P2RY6,NIPSNAP2,RNF207,CEMIP,ATP1B2,PINK1,EPHB2,KCNK3,BDKRB1,F2,HSPA2,FXYD2,THY1,CAV1,CFTR,DRD4,LRRC55,APLNR,SRI,DRD1,TESC,NOS1,AMIGO1,GSTM2,ITGB1,RAMP3,TRDN,TRPC6,CNKSR3,RELN,CACNB3,STIM1,KCNN4,KCNC2,COA8,NTSR1,ATPSCKMT,KCNMB1,ANK3,KCNA1,ADRB2,ATP1B3,TRPC1,CHP2,ATP2A1,PIRT,CTSS,ACTN2
GOBP_POSITIVE_REGULATION_OF_ION_TRANSPORT	ADHD	0.00010601	0.000686134	0.877213	218		brain	TWAS	c5	0.877213	1	CACNB2,ATP2C2,STAC2,LILRA2,GABBR1,TCAF1,ACTB,PKD2,CXCL11,P2RX7,P2RX4,NPPA,LRRC38,STIM2,WFS1,KCNIP2,GSTO1,NOS1AP,RAB3B,SNCA,P2RY12,P2RY1,HAP1,DTNBP1,ATP1B1,MAP2K6,ARL6IP1,SLC38A3,MYLK,SNX4,COX17,EDN3,ATF4,MCHR1,TACR2,FGF12,PPP3CB,SYT4,EHD3,STIMATE,ALG10B,SLC9A3R1,GAL,NPSR1,P2RX2,GLRX,ABAT,CASQ1,PTAFR,TRPV3,P2RX5,P2RX1,JPH2,PLCG2,OXTR,SLC6A1,SLC12A2,HOMER1,AGT,PPP3R1,DRD2,ABCC8,WNK1,STK39,F2R,ADCYAP1R1,CHP1,CACNB4,BAK1,CACNA2D1,TREM2,P2RY6,NIPSNAP2,RNF207,CEMIP,ATP1B2,PINK1,EPHB2,SPHK2,KCNB1,KCNK3,BDKRB1,F2,HSPA2,PLA2G6,FXYD2,SCN4B,THY1,CAV1,CFTR,TRPV2,SCN1B,FFAR1,DRD4,KMO,SRI,DRD1,TSPO,TESC,NOS1,AMIGO1,GSTM2,STX1A,GPD1L,ITGB1,RAMP3,TRDN,TRPC6,CNKSR3,RELN,CACNB3,STIM1,SCN5A,TNFRSF11A,SCN3B,CYP4A11,KCNN4,KCNC2,COA8,AKT1,CHRNB2,NTSR1,ATPSCKMT,IL1A,LRRC55,APLNR,LGALS3,KCNMB1,ANK3,GDNF,KCNA1,ADRB2,AVPR1A,CYP4F2,SSTR4,ATP1B3,TRPC1,ATP2A1,PIRT,CTSS,PKP2,ACTN2
GOBP_POSITIVE_REGULATION_OF_ISOTYPE_SWITCHING	ADHD	8.51E-05	0.00099331	0.931744	22	0.761415	brain	TWAS	c5	0.931744	1	EXOSC6,KMT5C,MSH2,CD40,STAT6,RIF1,SHLD3,TNFSF13,SHLD2,SHLD1,ATAD5,TNFSF4
GOBP_POSITIVE_REGULATION_OF_I_KAPPAB_KINASE_NF_KAPPAB_SIGNALING	ADHD	0.000239306	0.000961118	0.803371	129	0.0366927	brain	TWAS	c5	0.803371	1	RBCK1,FKBP1A,HLA-DRB1,TLR6,PRKCB,TRIML2,TRIM62,TLR3,MIB2,TIFA,ALPK1,TNIP2,TRIM8,ROR1,TRIM21,TRIM68,TRIM6,TRIM22,TRIM5,TIRAP,MIER1,WLS,TMED4,IFIT5,VAPA,SHISA5,CANT1,TFG,PPP5C,DDX1,IRF3,NUP62,MALT1,IKBKE,GPRC5B,CD40,TRIM25,RIPK1,PPM1A,HMOX1,APOL3,LGALS1,INAVA,CD36,TRIM13,PELI2,TNFRSF19,MAP3K3,F2R,F2RL1,SLC44A2,MAP3K7,NOD1,TNFRSF1A,LTBR,GAPDH,CD4,JMJD8,UBE2I,CTNNB1,PRKN,PLEKHG5,MUL1,PINK1,S100B,ECT2,CFLAR,CASP8,CARD11,TICAM1,ATP2C1,S100A12,S100A4,S100A13,FADD,LTF,AKAP13,CLEC7A,LAMTOR5,TAB2,ZDHHC13,CLEC4D,TRAF5,LGALS9,PLK2,SLC20A1,IL1A,NDFIP2,TERF2IP,TRIM27,CASP1,CARD16,LURAP1,TRAF6,TRAF3IP2,FYN,NDFIP1,TMEM9B,LITAF,MAVS,GOLT1B,ECM1
GOBP_POSITIVE_REGULATION_OF_JNK_CASCADE	ADHD	-0.00353459	0.00606431	0.559994	52	0.154431	brain	TWAS	c5	0.559994	1	TLR3,SH3RF1,TPD52L1,TIRAP,MAP2K7,RASSF2,BIRC7,MAP4K2,MAP3K11,SH3RF3,MINK1,DIXDC1,MAP3K5,PLCB1,RIPK1,TNFRSF19,F2RL1,TRAF3,MTURN,NOD1,LTBR,MAPKBP1,AXIN1,MAPK8IP3,PJA2,FCGR2B,CRK,SERPINF2,DUSP22,IL1A,HRAS,WNT5A,AGER,WNT7B,RASGRP1,SH3RF2,WNT7A,FZD7,TRAF5,TRAF4,TAOK1,TNIK,SEMA3A,DUSP19,NAIP,WNT16,TRAF6,ANKRD6
GOBP_POSITIVE_REGULATION_OF_JUN_KINASE_ACTIVITY	ADHD	-0.00567882	0.00902926	0.529391	24	0.169264	brain	TWAS	c5	0.529391	1	ARHGEF5,TLR6,FGD2,DKK1,MAP2K7,MAP4K2,MAP3K11,RPS3,ERN1,MAP3K5,PAK1,MAP3K7,PTPN1,AXIN1,MAP3K4,WNT5A,AGER,FZD8,TNFRSF11A,DUSP19,TRAF6,SASH1
GOBP_POSITIVE_REGULATION_OF_KINASE_ACTIVITY	ADHD	0.000191662	0.000896287	0.830672	330	0.0359748	brain	TWAS	c5	0.830672	1	ADAM8,ERCC6,DBF4B,MAPT,ITGB3,ELANE,MOB3A,DIRAS1,MRNIP,FLT4,DDR1,AGER,HLA-DRB1,EPHB6,EPHA1,ARHGEF5,EGFR,NCF1,SPDYE12,SPDYE5,SPDYE17,SPDYE18,PILRB,MMD2,DGKQ,FGFR3,LAMTOR3,BMPR1B,CENPE,TLR6,COPS8,FLT3,EGF,PKD2,GCN1,P2RX7,CAMKK2,MOB1B,DOK7,TLR3,PDGFA,INSR,MAP2K7,ACSL1,NEURL1,DDR2,ROR1,TPD52L1,PDGFC,ERBB3,IL23A,RYK,EPHB1,TIRAP,SNCA,FGD2,FGF2,P2RY12,SNX9,MAS1,MAP3K4,DKK1,S100A12,EFNA1,NTRK3,PPIA,CDC25B,PRNP,RASSF2,ERBB2,EEF1A2,MAP4K2,MAP3K11,GHR,FAM20A,MAP2K6,ITGB1BP1,ADAM17,RALB,FGFR4,RPS3,ROS1,DAG1,MST1R,MOB1A,SLC27A1,RANBP2,XRCC5,NTRK1,EDN3,MTOR,EPHB4,SPDYE6,RASGRP1,THBS1,TYRO3,TNFAIP8L3,GREM1,CCNYL2,RET,PIH1D1,PRKCD,ACE,STRADA,ERN1,CAMK1,GHRL,PPP2R3C,GPRC5C,CD300A,CACUL1,CHI3L1,ATP2B4,DSTYK,PFKFB2,PDGFD,ANGPT4,MAP3K5,MALT1,GPRC5B,STK4,SDC4,CD40,MAP2K2,PAK1,SLC11A1,KIF14,EPHA10,FERMT2,ATG14,AGT,TELO2,MLST8,PDPK1,CSF1,RAP1A,CAB39L,DRD2,WNK1,CCNT2,CIB1,IQGAP1,MAP3K7,PTPN1,FGFR2,CCND2,TIGAR,CD4,HBEGF,INCENP,NEDD9,AXIN1,IL34,TREM2,CCND3,DLG4,F2,PINK1,CDC42,EPHA8,EPHB2,CHRNA3,CEMIP,CASS4,MADD,MAP2K1,MAP2K5,RAD50,TIE1,SPATC1L,ECT2,ERBB4,PIK3R4,MET,BORA,PIBF1,NEK10,LTF,TDGF1,HRAS,DRD4,HSP90AB1,CARD14,RPTOR,BMPR1A,AXL,AKAP13,ETAA1,SASH1,TAB2,LRRK2,WNT5A,CD81,FGF1,TOM1L1,MMD,TGFA,ALS2,BMPR2,RELN,ACVR2B,LRP8,LMO4,TNFRSF11A,UNC119,TRAF4,TAOK1,MAPRE3,CCNYL1,CARD10,ROBO1,ADRB2,CSF1R,OSBPL8,DUSP19,MERTK,VAV3,PSRC1,PDCD10,LCP2,PIK3CG,MOB3C,TRAF6,ADRA2B,AKT1,SIRT1,STOX1,EMP2,ALKAL2,GPRC5A,CARTPT,NOX4,PRLR,PARK7,LAT,FCGR1A,PAK2,DLG1,IGF1R,ADCYAP1,EPHA3,MRE11,BCL10,HTR2A
GOBP_POSITIVE_REGULATION_OF_LEUKOCYTE_CELL_CELL_ADHESION	ADHD	-0.000340918	0.000565355	0.546498	166		brain	TWAS	c5	0.546498	1	ADAM8,ELANE,AP3D1,LILRB2,LILRB1,LILRB4,SIRPB1,SIRPA,ZAP70,CD83,HLA-G,HLA-A,HLA-E,AIF1,AGER,HLA-DRA,HLA-DRB5,HLA-DRB1,HLA-DQA1,HLA-DQB1,HLA-DQA2,HLA-DQB2,HLA-DOB,HLA-DMB,HLA-DMA,HLA-DOA,HLA-DPA1,HLA-DPB1,ZP3,ACTB,RHOH,VNN1,ITPKB,IL15,KLHL25,ST3GAL4,GPAM,ZBTB7B,ICOSLG,ITGB2,XBP1,SART1,FCHO1,IL12RB1,RPS3,IGFBP2,TNFRSF14,TNFRSF13C,CD6,CD5,PBRM1,SELENOK,ABL2,BTN2A2,MALT1,CD55,CR1,CD46,SMARCD3,DNAJA3,TMIGD2,PTAFR,SMARCB1,AP3B1,PTPN22,DPP4,SMARCD2,TYK2,SMARCA4,CD4,IL12A,CD276,CCDC88B,MDK,EFNB3,ZMIZ1,ADA,TESPA1,CARD11,ZBTB1,NCK1,CAV1,FADD,VSIR,YES1,ALOX5,DHPS,IL27RA,THY1,GLI2,HSPD1,BMI1,KLRK1,WNT10B,LGALS9,PNP,IL1A,MAP3K8,CD44,TRAF6,SKAP1,FYN,AKT1,IL23A,IHH,IL1RL2,NFKBIZ,CD81,IL6ST,PRKCQ,TNFSF4,CHST2,HLX,FUT4
GOBP_POSITIVE_REGULATION_OF_LEUKOCYTE_CHEMOTAXIS	ADHD	-0.00626917	0.0055152	0.255661	52	0.155415	brain	TWAS	c5	0.255661	1	MAPK3,TIRAP,ADAM17,C1QBP,ZNF580,EDN3,SERPINE1,THBS1,RAC1,FPR2,THBS4,RARRES2,WNK1,STK39,F2RL1,IL12A,NEDD9,IL34,VEGFB,MDK,PRSS56,ADAM10,CCR6,AKIRIN1,WNT5A,AIF1,CMKLR1,F7,DAPK2,LGMN,LGALS9,CSF1R,PLA2G7,SWAP70,PTN,TNFSF18
GOBP_POSITIVE_REGULATION_OF_LEUKOCYTE_DEGRANULATION	ADHD	-5.06E-05	0.000994074	0.959426	19	0.032228	brain	TWAS	c5	0.959426	1	KLRC2,AP1G1,HLA-F,STX4,SNX4,PTAFR,F2RL1,SPHK2,ADORA2B,ITGB2,CD177,GAB2
GOBP_POSITIVE_REGULATION_OF_LEUKOCYTE_MEDIATED_IMMUNITY	ADHD	-0.000138717	0.000564895	0.806021	114		brain	TWAS	c5	0.806021	1	CLEC7A,KLRD1,KLRK1,KLRC4,KLRC3,KLRC2,EXOSC6,AP1G1,HLA-F,HLA-G,HLA-H,HLA-A,HLA-E,HLA-B,LTA,HLA-DRA,HLA-DRB1,TAP2,ZP3,AZGP1,P2RX7,SH2D1B,STX4,IL12RB1,CD177,PVR,NECTIN2,SCIMP,KMT5C,DDX1,MSH2,MALT1,CD55,STX7,CD40,IL23A,STAT6,PTAFR,PLCG2,RIF1,F2RL1,MAP3K7,IL12A,TREM2,SHLD3,MR1,TNFSF13,TICAM1,ZBTB1,FADD,ITGB2,SHLD2,MAVS,SHLD1,RAET1E,RAET1G,HSPD1,HPX,NOS2,ATAD5,FBXO38,TRAF6,IL1R1,IL18R1,CD81,CAMK4,FCGR1A,TNFSF4
GOBP_POSITIVE_REGULATION_OF_LEUKOCYTE_PROLIFERATION	ADHD	-0.000171213	0.000965954	0.859314	113	0.565037	brain	TWAS	c5	0.859314	1	LILRB2,ZAP70,HLA-A,HLA-E,AIF1,AGER,HLA-DMB,HLA-DPA1,HLA-DPB1,ZP3,TNFRSF4,CD38,IL15,MAPK3,TIRAP,NMBR,GPAM,ICOSLG,FGF10,BST2,IL12RB1,RPS3,IGFBP2,TACR1,TNFRSF13C,CD6,CD55,CD46,ADA,CD40,DNAJA3,TMIGD2,TICAM1,PTPN22,CD320,TYK2,IL12A,CD276,IL34,CCDC88B,FCGR3A,CARD11,NCK1,FADD,ST6GAL1,DHPS,IL27RA,BCL2,EPHB2,BMI1,LGALS9,ATAD5,CHRNB2,CSF1R,PNP,IL1A,VAV3,TRAF6,CSF1,CD81,PRLR,IL6ST,PRKCQ,TNFSF4,NMB
GOBP_POSITIVE_REGULATION_OF_LIPID_BIOSYNTHETIC_PROCESS	ADHD	0.001704	0.00499326	0.732907	61	0.272274	brain	TWAS	c5	0.732907	1	POR,HSD17B13,SORBS1,FABP3,DGAT2,SLC27A1,APOC2,MTOR,ACSL3,PRKCD,FSHB,SLC45A3,ABHD6,GPLD1,ELOVL5,MLST8,LDLR,CHP1,STARD4,CTDNEP1,WNT4,NR1H3,SPHK2,SCAP,ABCG1,SIRT3,RPTOR,HTR2A,ABCG4,MLXIPL,PRKAA1,RAB38,CREB1,PLA2G6,IL1A,SCARB1,AVPR1A,AKT1,FGF1,CREBL2,CCDC3,ADGRF5,IGF1R
GOBP_POSITIVE_REGULATION_OF_LIPID_KINASE_ACTIVITY	ADHD	-0.00454443	0.00922806	0.622396	18	0.336425	brain	TWAS	c5	0.622396	1	FLT3,FGF2,P2RY12,EEF1A2,TNFAIP8L3,ATG14,CDC42,EPHA8,F2,PIK3R4,VAV3,CD81
GOBP_POSITIVE_REGULATION_OF_LIPID_LOCALIZATION	ADHD	0.00333226	0.00423075	0.430915	102	0.349932	brain	TWAS	c5	0.430915	1	PRAP1,ACACB,ABCA7,VSTM2A,NFKB1,ATP8A1,SPP1,TRIAP1,P2RX7,P2RX4,LIPG,ACSL1,ACSL5,OSBPL11,EHD1,ABCA8,ABCA5,MAP2K6,EEPD1,ERFE,DBI,PRELID1,LDLRAP1,FABP3,C1QTNF1,GALR1,ANXA2,PLA2R1,PRKCD,GHRL,GAL,IKBKE,PLTP,FITM2,CD36,ZDHHC8,TREM2,APOB,NR1H3,CES1,PLIN5,PLIN3,CAV1,ABCG1,SREBF2,ABCG4,SCP2,TNFRSF11A,CYP4A11,PLA2G6,NTSR1,IL1A,SCARB1,ABCB4,TMEM30A,CYP4F2,CIDEA,ABCA13,DENND5B,SSTR4,NMB
GOBP_POSITIVE_REGULATION_OF_LIPID_METABOLIC_PROCESS	ADHD	-0.000188043	0.00381311	0.960668	98	0.250905	brain	TWAS	c5	0.960668	1	FABP1,POR,FLT3,HSD17B13,KLHL25,SORBS1,FGF2,P2RY12,AKT2,EEF1A2,CDC42,WNT4,EPHA8,LDLRAP1,FABP3,DGAT2,SLC27A1,APOC1,APOC2,MTOR,DISP3,ABHD5,TNFAIP8L3,ACSL3,PRKCD,FSHB,SLC45A3,DAGLB,ABHD6,GPLD1,ELOVL5,ATG14,MLST8,LDLR,MLYCD,CHP1,STARD4,CTDNEP1,NR1H3,CES1,SPHK2,F2,PIK3R4,SCAP,ABCG1,SIRT3,SCT,PNPLA2,RPTOR,ABCG4,MLXIPL,CD81,PRKAA1,RAB38,PLA2G6,IL1A,SCARB1,VAV3,MTLN,AVPR1A,AKT1,FGF1,CREBL2,CCDC3,ADGRF5,IGF1R
GOBP_POSITIVE_REGULATION_OF_LIPID_TRANSPORT	ADHD	-0.000162682	0.00484462	0.973212	80	0.486167	brain	TWAS	c5	0.973212	1	PRAP1,ABCA7,ATP8A1,SPP1,TRIAP1,P2RX7,P2RX4,LIPG,ACSL1,ACSL5,ABCA8,ABCA5,MAP2K6,EEPD1,ERFE,DBI,PRELID1,LDLRAP1,FABP3,C1QTNF1,GALR1,ANXA2,PLA2R1,PRKCD,GHRL,GAL,PLTP,ZDHHC8,TREM2,NR1H3,CES1,CAV1,ABCG1,ABCG4,SCP2,TNFRSF11A,CYP4A11,PLA2G6,NTSR1,IL1A,ABCB4,TMEM30A,CYP4F2,ABCA13,DENND5B,SSTR4,NMB
GOBP_POSITIVE_REGULATION_OF_LONG_TERM_SYNAPTIC_POTENTIATION	ADHD	0.00338339	0.0113679	0.765989	15	0.707239	brain	TWAS	c5	0.765989	1	SQSTM1,PRKAR1B,EIF2AK4,CHRNA7,DRD2,IGSF11,STAU1,EPHB2,RELN,LGMN
GOBP_POSITIVE_REGULATION_OF_LYASE_ACTIVITY	ADHD	-7.66E-05	0.000702276	0.913153	44		brain	TWAS	c5	0.913153	1	CRHR1,RXFP1,DRD5,HPCA,ADRB1,GUCA1A,GUCA1B,TSHR,CAP1,ADORA3,TMIGD3,P2RY11,FSHR,CALCR,RAF1,CAP2,ADORA2B,DRD1,NOS1,ISCU,STIM1,GIPR,NOS2,NF1,ADRB2,VIPR2,GUCA1C,RCVRN,PARK7,ADCYAP1
GOBP_POSITIVE_REGULATION_OF_LYMPHOCYTE_MEDIATED_IMMUNITY	ADHD	-6.54E-05	0.000565995	0.907963	91		brain	TWAS	c5	0.907963	1	KLRD1,KLRK1,KLRC4,KLRC3,KLRC2,EXOSC6,AP1G1,HLA-F,HLA-G,HLA-H,HLA-A,HLA-E,HLA-B,LTA,HLA-DRA,HLA-DRB1,TAP2,ZP3,AZGP1,P2RX7,SH2D1B,IL12RB1,PVR,NECTIN2,KMT5C,MSH2,MALT1,CD55,STX7,CD40,IL23A,STAT6,RIF1,MAP3K7,IL12A,TREM2,SHLD3,MR1,TNFSF13,ZBTB1,FADD,SHLD2,SHLD1,RAET1E,RAET1G,RASGRP1,HSPD1,HPX,IL1R1,IL18R1,ATAD5,FBXO38,TRAF6,CD81,FCGR1A,TNFSF4
GOBP_POSITIVE_REGULATION_OF_LYMPHOCYTE_MIGRATION	ADHD	0.00563554	0.00959932	0.557152	20	0.477729	brain	TWAS	c5	0.557152	1	ADAM8,MADCAM1,ADAM17,TNFRSF14,ITGB3,ABL2,WNK1,STK39,NEDD9,ADAM10,FADD,WNT5A,AIF1,S100A7,ITGA4,JAM2,SELENOK
GOBP_POSITIVE_REGULATION_OF_MACROAUTOPHAGY	ADHD	0.00658665	0.00653057	0.313172	47	0.779427	brain	TWAS	c5	0.313172	1	PIP4K2B,STING1,VPS13D,KDR,SLC25A4,MAPK3,ATG2A,RALB,CERS1,WAC,SNX4,PAFAH1B2,WIPI1,PIP4K2C,HSPB8,RUFY4,TSC2,TRIM13,MAP3K7,NOD1,SH3GLB1,PINK1,SUPT5H,FYCO1,SPTLC2,MOAP1,BNIP3,TOM1,HMOX1,PIP4K2A,SNX7,SNX18,ADRB2,CALCOCO2,TBK1,PRKAA2,RAB3GAP2,ELAPOR1,OPTN
GOBP_POSITIVE_REGULATION_OF_MACROPHAGE_ACTIVATION	ADHD	-0.00482095	0.00773732	0.533234	21	0.93831	brain	TWAS	c5	0.533234	1	TLR6,TNIP2,THBS1,TREM2,PLA2G4A,LRRK2,WNT5A,HSPD1,CTSC,KARS1,IL1RL1
GOBP_POSITIVE_REGULATION_OF_MACROPHAGE_MIGRATION	ADHD	-0.0079251	0.00852224	0.352406	20	0.337844	brain	TWAS	c5	0.352406	1	P2RX4,MAPK3,P2RY12,THBS1,RARRES2,IL34,TREM2,MDK,AKIRIN1,CMKLR1,CSF1R,TNFSF18
GOBP_POSITIVE_REGULATION_OF_MAPK_CASCADE	ADHD	-0.00154148	0.00207925	0.458475	301	0.258272	brain	TWAS	c5	0.458475	1	ADAM8,CCL3L1,SHC2,ELANE,ABCA7,DIRAS1,NELFE,AGER,HLA-DRB1,GRM4,ARHGEF5,EGFR,TLR6,KLB,RELL1,LAMTOR3,DVL3,THPO,BANK1,ACKR3,FLT3,EGF,NPNT,NDRG4,PDE6H,P2RX7,NPY5R,TLR3,PDGFA,INSR,MAP2K7,CCL25,SH3RF1,SYT14P1,FCGR2B,DDR2,ROR1,TPD52L1,PDGFC,RYK,NRP1,FZD8,MAPK3,CDON,TIRAP,FGD2,FGF2,DKK1,S100A12,S100A7,EFNA1,IQGAP3,DOK4,NTRK3,PPIA,RAMP3,IGFBP3,ADRA1D,RASSF2,ERBB2,CSF1R,NDST1,BIRC7,MAP4K2,MAP3K11,GHR,FGF10,MAP2K6,FGFR4,P2RY6,RPS3,MST1R,GNAI2,C1QTNF1,ERN1,PRKCA,ROCK1,SH3RF3,ALOX15,MINK1,SCIMP,DHX33,NTRK1,PRKD2,ARHGAP8,WNT7B,EDN3,RASGRP1,THBS1,MAPKBP1,CDK10,ITGB3,TNFAIP8L3,CHRNA7,DIXDC1,DRD2,RET,SEMA7A,PRMT1,TPBG,AVPI1,MAP3K3,GHRL,INAVA,CHI3L1,DSTYK,PDGFD,BMPER,NPSR1,MAP3K5,ITGA1,FPR2,CD40,PLCB1,RIPK1,FERMT2,BMP4,MAP2K2,MYDGF,PAK1,PLCG2,DDT,CD36,HGF,PELI2,RAP1A,PTPN22,CRKL,TNFRSF19,STK39,F2R,F2RL1,CIB1,IQGAP1,TRAF3,ADRA1B,ANKRD6,MAP3K7,PTPN1,FGFR2,MTURN,NOD1,GPR55,NECAB2,BCAR3,LTBR,CD4,RELL2,AXIN1,MAPK8IP3,CTNNB1,IL34,PJA2,TREM2,MAP3K4,CDC42,EPHA8,SASH1,AKAP12,KLHDC10,STK25,TBX1,MADD,PTPRJ,PLA2G5,P2RY1,MAP2K1,MAP2K5,RAF1,GAREM1,ARL6IP5,FSHR,NODAL,SPHK1,CRK,SERPINF2,GPNMB,GSDME,ERBB4,IL1A,WNT7A,CAV2,GPR37,NEK10,TDGF1,HRAS,DRD4,TRIM5,CAVIN3,PTEN,PDE8A,AKAP13,KL,LRRK2,WNT5A,CD81,FGF1,TGFA,SLC30A10,SH3RF2,CFLAR,FZD7,DENND2B,TRAF5,TNFRSF11A,LPAR3,KSR1,LGALS9,TRAF4,TAOK1,LAPTM5,CDH2,TNIK,ROBO1,ADRB2,SEMA3A,DUSP19,NAIP,PDCD10,OPRM1,DNAJC27,RIT2,PIK3CG,WNT16,CD44,TRAF6,ADRA2B,FFAR4,PLCE1,ALKAL2,ROCK2,SSTR4,CARTPT,FGF23,NOX4,IGF1R,ADCYAP1
GOBP_POSITIVE_REGULATION_OF_MESENCHYMAL_CELL_PROLIFERATION	ADHD	0.00470008	0.00936702	0.61583	15	0.990374	brain	TWAS	c5	0.61583	1	CHRD,PDGFA,KDR,STAT1,FGFR2,CTNNB1,SMO,BMPR1A,WNT5A,WNT2,PRRX1,IHH
GOBP_POSITIVE_REGULATION_OF_MICROTUBULE_POLYMERIZATION_OR_DEPOLYMERIZATION	ADHD	-0.0026881	0.00853403	0.752773	27	0.0440828	brain	TWAS	c5	0.752773	1	MAPT,RPS3,DCTN1,RAC1,PAK1,MAP1B,NUMA1,CLIP1,MET,HSPA1B,MAPRE1,OCLN,SLAIN1,FES,PSRC1,PDE4DIP
GOBP_POSITIVE_REGULATION_OF_MIRNA_METABOLIC_PROCESS	ADHD	-0.00275007	0.0102064	0.787586	21	0.585386	brain	TWAS	c5	0.787586	1	NFKB1,TERT,NGFR,FGF2,PNPT1,MRTFA,SREBF2,GNL3,GAS5,SMARCA4,MIAT,HIF1A,HRAS,BMPR1A,KCNQ1OT1,NR3C1,LIN28B
GOBP_POSITIVE_REGULATION_OF_MIRNA_TRANSCRIPTION	ADHD	-0.0107326	0.0140921	0.446295	11	0.69921	brain	TWAS	c5	0.446295	1	TERT,NGFR,FGF2,MRTFA,SREBF2,GNL3,SMARCA4,HIF1A,BMPR1A,NR3C1
GOBP_POSITIVE_REGULATION_OF_MITOCHONDRIAL_FISSION	ADHD	-0.0123863	0.00848417	0.144309	19	0.967967	brain	TWAS	c5	0.144309	1	KDR,RALBP1,MIEF2,PGAM5,DDHD1,PRKN,AURKA,MUL1,PINK1,MFF,MIEF1,FIS1,MARCHF5,BNIP3
GOBP_POSITIVE_REGULATION_OF_MITOCHONDRION_ORGANIZATION	ADHD	0.00361052	0.00491862	0.462918	65	0.504045	brain	TWAS	c5	0.462918	1	CAMKK2,HIP1R,VPS13D,GSK3B,FAM162A,KDR,SLC25A4,MAPK8,RALBP1,ZDHHC6,PLD6,MIEF2,CERS1,BBC3,NMT1,DDHD1,ATP5IF1,CHCHD10,BCL2L11,ZNF205,BAK1,TREM2,PRKN,BOK,PPIF,MUL1,PINK1,MFF,PLA2G6,MIEF1,FIS1,MARCHF5,ADCK1,MOAP1,PMAIP1,BIK,BNIP3,HRK,PDCD5,BID,FBXO7,PARK7
GOBP_POSITIVE_REGULATION_OF_MITOTIC_CELL_CYCLE	ADHD	-0.00443288	0.00358365	0.216097	99	0.747344	brain	TWAS	c5	0.216097	1	PRAP1,EGFR,ASNS,MBLAC1,MEPCE,EIF4E,ANAPC5,TERT,DDR2,PBX1,SMOC2,RPTOR,CCDC57,CDCA5,FGF10,CPSF3,ADAM17,CDC25A,HYAL1,PRKCA,RAD51C,RPS6KB1,CDC25B,CENPJ,CDT1,CDK10,CYP1A1,DUSP3,DBF4B,PLCB1,LSM11,USP22,LSM10,CUL3,RB1,CCND3,CDC16,SPHK1,HSPA2,MAD2L1BP,VPS4B,AIF1,SASS6,TMOD3,WNT10B,RRM1,ANAPC7,BRCA2,LGMN,TAL1,POLDIP2,APEX1,CDC7,CDK1,CCND2,KCNA5,AKT1,STOX1
GOBP_POSITIVE_REGULATION_OF_MITOTIC_SISTER_CHROMATID_SEPARATION	ADHD	0.00217992	0.0147644	0.882622	13	0.925373	brain	TWAS	c5	0.882622	1	PRAP1,ANAPC5,CDCA8,CUL3,RB1,INCENP,CDC16,BIRC5,ANAPC7,CDT1
GOBP_POSITIVE_REGULATION_OF_MONOCYTE_DIFFERENTIATION	ADHD	-0.000326032	0.00921825	0.971786	10	0.379266	brain	TWAS	c5	0.971786	1	HLA-DRB1,CD4,IL34,FES
GOBP_POSITIVE_REGULATION_OF_MONONUCLEAR_CELL_MIGRATION	ADHD	-0.00492633	0.00700046	0.48161	36	0.500502	brain	TWAS	c5	0.48161	1	ADAM8,MADCAM1,ADAM17,C1QBP,TNFRSF14,SERPINE1,ITGB3,ABL2,PDGFD,FPR2,WNK1,STK39,IL12A,NEDD9,ADAM10,FADD,CCR6,WNT5A,AIF1,AGER,LGMN,LGALS9,S100A7,PLA2G7,LGALS3,ITGA4,JAM2,TNFSF18,SELENOK
GOBP_POSITIVE_REGULATION_OF_MONOOXYGENASE_ACTIVITY	ADHD	0.004381	0.00651466	0.501276	31	0.795968	brain	TWAS	c5	0.501276	1	POR,TERT,NOS1AP,DHFR,GCH1,VDR,NOD1,NPR3,HIF1A,CDH3,TERF2,S100A1,SCARB1,NUS1,GDNF,AKT1,FGF23,PARK7
GOBP_POSITIVE_REGULATION_OF_MORPHOGENESIS_OF_AN_EPITHELIUM	ADHD	-0.00400731	0.00626595	0.522474	31	0.182191	brain	TWAS	c5	0.522474	1	EGF,ITGAX,FGF2,PIK3CD,GREM1,BMP4,SIRT6,AGT,PAX8,CTNNB1,WNT4,SMO,MDK,MMRN2,WNT2B,WNT5B,GDNF,STOX1
GOBP_POSITIVE_REGULATION_OF_MUSCLE_CELL_DIFFERENTIATION	ADHD	0.00636834	0.00701481	0.363962	27	0.701069	brain	TWAS	c5	0.363962	1	LAMA1,MAML1,HOPX,ATP11A,CYP26B1,EFEMP2,ACTN3,OLFM2,LAMB2,MTOR,MYLK3,BMP4,CAMK1,MESP1,PARP2,LAMC1,MAMSTR,LMOD3,BCL2,MAPK12,MAPK11,LAMA2,LAMB1,PIEZO1
GOBP_POSITIVE_REGULATION_OF_MUSCLE_CONTRACTION	ADHD	0.000145787	0.00725714	0.983973	39	0.880654	brain	TWAS	c5	0.983973	1	NPNT,NPPA,TACR3,GSTO1,ACTN3,TACR1,TACR2,OXTR,GHRL,ABAT,PTAFR,F2R,SPX,ADA,SPHK1,RGS2,CTTN,CHGA,ITGA2,ADRA2B,ATP2A1
GOBP_POSITIVE_REGULATION_OF_MUSCLE_HYPERTROPHY	ADHD	0.0127825	0.0109393	0.242606	19	0.957967	brain	TWAS	c5	0.242606	1	CAMK2D,PARP1,PDE9A,PRKCA,ROCK1,MTPN,AGT,MEF2A,PARP2,ROCK2,IL6ST
GOBP_POSITIVE_REGULATION_OF_MUSCLE_TISSUE_DEVELOPMENT	ADHD	-0.00457925	0.00919101	0.618321	14	0.616698	brain	TWAS	c5	0.618321	1	FLOT1,ERBB3,CDON,ACTN3,RPS6KB1,CTNNB1,LMOD3,BCL2,PRKAA1,CREB1
GOBP_POSITIVE_REGULATION_OF_MYELINATION	ADHD	0.00710327	0.0117924	0.546935	17	0.181847	brain	TWAS	c5	0.546935	1	ZNF488,RNF10,ITGAX,NCMAP,SLC25A12,TPPP,SOX10,TENM4,WASF3
GOBP_POSITIVE_REGULATION_OF_MYELOID_LEUKOCYTE_CYTOKINE_PRODUCTION_INVOLVED_IN_IMMUNE_RESPONSE	ADHD	0.00277102	0.00706809	0.695024	34	0.653314	brain	TWAS	c5	0.695024	1	LILRB1,HLA-G,SPON2,P2RX7,TLR3,DDX1,SEMA7A,GPRC5B,PLCG2,CD36,NOD1,TICAM1,WNT5A,LAPTM5,MAVS,CAMK4,PANX1
GOBP_POSITIVE_REGULATION_OF_MYELOID_LEUKOCYTE_DIFFERENTIATION	ADHD	0.0050544	0.0067372	0.45312	26	0.190909	brain	TWAS	c5	0.45312	1	HLA-DRB1,SLC9B2,HCLS1,PRKCA,RIPK1,RB1,CD4,NEDD9,IL34,TREM2,CASP8,FADD,TESC,CREB1,HAX1,PPARGC1B,TRAF6,FES
GOBP_POSITIVE_REGULATION_OF_MYELOID_LEUKOCYTE_MEDIATED_IMMUNITY	ADHD	-0.0198811	0.0112786	0.0779474	15	0.00575817	brain	TWAS	c5	0.135368355	1	STX4,DDX1,PTAFR,F2RL1,TICAM1,ITGB2,CD177,HLA-E,MAVS,CAMK4,FCGR1A
GOBP_POSITIVE_REGULATION_OF_MYOBLAST_DIFFERENTIATION	ADHD	-0.0120982	0.00815406	0.137887	23	0.907883	brain	TWAS	c5	0.137887	1	ACTB,CDON,PBRM1,MAP3K5,SMARCD3,PLCB1,SMARCB1,SMARCD2,SMARCA4,HIF1AN,AKIRIN1,IGFBP3,BOC
GOBP_POSITIVE_REGULATION_OF_NATURAL_KILLER_CELL_ACTIVATION	ADHD	0.000105262	0.000995326	0.915776	18	0.242496	brain	TWAS	c5	0.915776	1	KLRC2,AP1G1,AXL,HLA-F,HLA-E,IL15,BLOC1S3,TYK2,IL12A,FCGR3A,TICAM1,ZBTB1,IL15RA,RASGRP1
GOBP_POSITIVE_REGULATION_OF_NATURAL_KILLER_CELL_MEDIATED_CYTOTOXICITY	ADHD	6.84E-05	0.000994869	0.945216	16	0.472452	brain	TWAS	c5	0.945216	1	KLRD1,KLRK1,KLRC4,KLRC3,KLRC2,AP1G1,HLA-F,HLA-E,PVR,NECTIN2,IL12A,RASGRP1
GOBP_POSITIVE_REGULATION_OF_NATURAL_KILLER_CELL_MEDIATED_IMMUNITY	ADHD	2.07E-05	0.000991786	0.983369	24	0.256675	brain	TWAS	c5	0.983369	1	KLRD1,KLRK1,KLRC4,KLRC3,KLRC2,AP1G1,HLA-F,HLA-G,HLA-E,SH2D1B,PVR,NECTIN2,IL12A,RAET1E,RAET1G,RASGRP1
GOBP_POSITIVE_REGULATION_OF_NERVOUS_SYSTEM_DEVELOPMENT	ADHD	2.74E-05	0.000691159	0.96839	173		brain	TWAS	c5	0.96839	1	NKX6-2,ZNF488,IL34,IST1,GFAP,MAPT,WNT3,LIMK1,SMURF1,NKX6-1,PLXNA2,TIAM1,OLIG2,GRID2,TLR2,SYNDIG1,NEURL1,THBS2,PLXNA4,EPHB1,ITGB1,NRP1,EEF2K,LRRC4B,SEMA4A,CRABP2,NTRK1,FGF2,BIN1,DBNL,CAMK2B,SLIT2,DSCAM,RGS14,DBN1,CLSTN1,MTOR,NIN,TGM2,FN1,XRCC5,MAN2A1,CUL7,SS18L2,DIXDC1,DRD2,ISLR2,SEMA7A,TPBG,ZFYVE27,OXTR,GHRL,PLXNA1,SMARCD3,XRCC2,DLG5,MAP2K2,ASPA,CBLN1,NAP1L1,SERPINE2,RASSF10,MAP1B,ACE,CHODL,METRN,CTNNB1,FLRT2,SMO,STK25,HAP1,RND2,DISC1,MDK,ID4,KHDC3L,AGRN,SKIL,SERPINF1,CAPRIN2,TRPV2,MAP2K1,CUX1,WDR62,LIG4,MACF1,FAIM,TSPO,EPHB2,KDM1A,LRP2,ACTR2,CYFIP1,WNT7A,BMPR2,RELN,NUMB,GOLGA4,LRP8,ZNF365,LPAR3,KRAS,CLSTN3,E2F1,SOX10,ROBO1,WNT2,SLITRK5,OPRM1,ANKRD27,LRRN1,PLXND1,CDH4,SS18L1,CLSTN2,AMIGO1,HDAC2,IL6ST,RAB21,TENM4,PTN,NTN1,UFL1,AMIGO2,VSTM5,DCT,CXCL12
GOBP_POSITIVE_REGULATION_OF_NERVOUS_SYSTEM_PROCESS	ADHD	0.00689068	0.009625	0.474044	32	0.2072	brain	TWAS	c5	0.474044	1	ZNF488,NTSR1,OPRL1,RNF10,ITGAX,NCMAP,PRKAR1B,SLC25A12,ABAT,PTAFR,TNR,TPPP,RIMS1,ITGA2,SOX10,ATPSCKMT,CARTPT,TENM4,WASF3
GOBP_POSITIVE_REGULATION_OF_NEUROBLAST_PROLIFERATION	ADHD	-0.0135594	0.0101197	0.180276	20	0.332339	brain	TWAS	c5	0.180276	1	FGF2,SMARCD3,DRD2,CTNNB1,SMO,DISC1,HIF1A,ID4,WDR62,KDM1A,ITGB1,SOX10,DCT
GOBP_POSITIVE_REGULATION_OF_NEUROGENESIS	ADHD	1.84E-05	0.000694537	0.978913	143		brain	TWAS	c5	0.978913	1	NKX6-2,ZNF488,IL34,IST1,GFAP,MAPT,WNT3,LIMK1,SMURF1,NKX6-1,PLXNA2,TIAM1,OLIG2,TLR2,NEURL1,PLXNA4,ITGB1,NRP1,EEF2K,CRABP2,FGF2,BIN1,DBNL,CAMK2B,SLIT2,DSCAM,RGS14,DBN1,NIN,TGM2,FN1,XRCC5,MAN2A1,MTOR,CUL7,SS18L2,DIXDC1,DRD2,ISLR2,SEMA7A,ZFYVE27,PLXNA1,SMARCD3,XRCC2,MAP2K2,ASPA,NAP1L1,SERPINE2,RASSF10,MAP1B,ACE,CHODL,METRN,CTNNB1,SMO,STK25,HAP1,RND2,DISC1,MDK,ID4,KHDC3L,SKIL,SERPINF1,CAPRIN2,TRPV2,MAP2K1,CUX1,WDR62,LIG4,MACF1,FAIM,TSPO,EPHB2,KDM1A,LRP2,ACTR2,CYFIP1,BMPR2,RELN,NUMB,GOLGA4,LRP8,ZNF365,LPAR3,KRAS,E2F1,SOX10,ROBO1,WNT2,OPRM1,ANKRD27,PLXND1,CDH4,SS18L1,AMIGO1,HDAC2,IL6ST,RAB21,TENM4,PTN,NTN1,UFL1,DCT,CXCL12
GOBP_POSITIVE_REGULATION_OF_NEURON_APOPTOTIC_PROCESS	ADHD	-0.000861362	0.0108909	0.936961	19	0.294172	brain	TWAS	c5	0.936961	1	GRIK5,CASP3,MAP2K7,PRNP,MAP3K11,GRN,ITGA1,DDIT3,BCL2L11,CTNNB1,ATM,CASP9,ATF4,NFATC4,NF1,PCSK9,NR3C1,NUPR1
GOBP_POSITIVE_REGULATION_OF_NEURON_DEATH	ADHD	0.00413186	0.00730367	0.571581	38	0.260624	brain	TWAS	c5	0.571581	1	GRN,MAPT,GRIK5,REST,TLR6,PARP1,CASP3,FCGR2B,DDR2,SNCA,DKK1,MAP2K7,TRPM2,ITGB2,PRNP,MAP3K11,GSK3B,EIF2S1,MAP3K5,ITGA1,DDIT3,BCL2L11,CTNNB1,ATM,CASP9,CASP8,ATF4,KMO,C1QA,WNT5A,NFATC4,SARM1,NF1,PCSK9,FYN,NR3C1,NUPR1
GOBP_POSITIVE_REGULATION_OF_NEURON_DIFFERENTIATION	ADHD	-0.00540885	0.00511853	0.29064	49	0.271386	brain	TWAS	c5	0.29064	1	MMD2,REST,NKX6-1,CDON,FGF2,DKK1,BMP7,GDPD5,NRCAM,TCF12,GPRC5B,PCP4,TCF3,HMG20B,BMP4,CYB5D2,IMPACT,MAP1B,KCTD11,NBL1,BEND6,NEUROD1,ECT2,DUOXA1,CSNK1E,CPNE1,GDF5,HEYL,MMD,SOCS2,GDF7,ADRA2B,NCOA1,FEZF1
GOBP_POSITIVE_REGULATION_OF_NEURON_PROJECTION_DEVELOPMENT	ADHD	-0.00187344	0.00384804	0.626361	103	0.787452	brain	TWAS	c5	0.626361	1	PLK5,SF3A2,STYXL1,FZD1,TENM3,NDRG4,SCARB2,NDNF,ROR1,NRP1,ITGA3,EEF2K,S100A9,NTRK3,DBNL,CAMK2B,DDX56,P3H1,BMP7,PTK6,EHD1,NCKIPSD,ITGA6,NTRK1,GPC2,EP300,PTK7,RET,NEGR1,ABL2,KIDINS220,GRN,AVIL,TUBB2B,CAMK1,TNN,ARSB,AGT,TRIM67,DISC1,RAP1A,RETREG3,MDK,ATP1B2,MAGI2,KHDC3L,RGS2,CAPRIN2,NCK1,FUT9,ENC1,COBL,EPHB2,KDM1A,WNT5A,ACTR2,CYFIP1,TMEM106B,RELN,LRP8,CBFA2T2,LRRC7,SERPINI1,SNX3,FIG4,SERPINF1,ANKRD27,FBXO38,RIT2,TMEM30A,FYN,ATOH7,ALKAL2,FES,AMIGO1,SCN1B,PTN,CREB3L2,IGF1R,EPHA3
GOBP_POSITIVE_REGULATION_OF_NEUROTRANSMITTER_TRANSPORT	ADHD	-0.00951323	0.00770638	0.217031	25	0.820527	brain	TWAS	c5	0.217031	1	CACNB2,RAB3B,SNCA,DTNBP1,TACR2,DRD2,CACNB4,PRKN,SLC4A8,DRD4,KMO,STX1A,ITGB1,BAIAP3
GOBP_POSITIVE_REGULATION_OF_NEUTROPHIL_MIGRATION	ADHD	0.00966596	0.0135008	0.474019	12	0.104054	brain	TWAS	c5	0.474019	1	ADAM8,TIRAP,C1QBP,RAC1,THBS4,MDK,DAPK2,IL1R1,IL1A,FUT4
GOBP_POSITIVE_REGULATION_OF_NF_KAPPAB_TRANSCRIPTION_FACTOR_ACTIVITY	ADHD	-0.000254598	0.000969623	0.792878	106	0.759557	brain	TWAS	c5	0.792878	1	ADAM8,TRIM27,FLOT1,HSPA1B,TLR6,PRKCB,TRIML2,TRIM62,TLR3,CLOCK,TLR2,TRIM8,ROR1,TRIM21,TRIM68,TRIM6,TRIM22,TRIM5,TIRAP,S100A9,S100A12,S100A8,PPIA,RPS3,TRIM25,TRIM37,DHX33,NTRK1,PRKD2,DDRGK1,FER,EP300,GREM1,PRDX3,NLRC4,IRAK2,RBCK1,MALT1,CD40,AMH,AGER,RIPK1,PLCG2,RNF25,CD36,AGT,TRIM13,MAP3K7,NOD1,ANKRD42,CIB1,SLCO3A1,CAT,SPHK1,CARD11,TICAM1,CAV1,LTF,PIDD1,EIF2AK2,LAMTOR5,WNT5A,CLEC7A,RHEBL1,TRAF5,TNFRSF11A,RTKN2,RPS6KA5,LGALS9,ERC1,NTSR1,TERF2IP,CARD16,TRAF6,IL18R1,PRKCQ,TNFSF18,CARD14
GOBP_POSITIVE_REGULATION_OF_NIK_NF_KAPPAB_SIGNALING	ADHD	3.21E-05	0.000988601	0.974108	46	0.363682	brain	TWAS	c5	0.974108	1	EGFR,TLR3,TLR2,RPS3,LIMS1,C20orf27,EP300,GREM1,RBCK1,NOD1,CD14,TREM2,C1QTNF4,PDCD4,SPHK1,EIF2AK2,AGER,RTKN2,LGALS9,LAPTM5,TRIM44,TRAF6,TERF2IP,IL18R1,SASH1
GOBP_POSITIVE_REGULATION_OF_NITRIC_OXIDE_METABOLIC_PROCESS	ADHD	-0.00168146	0.00735469	0.819161	32	0.947438	brain	TWAS	c5	0.819161	1	TLR6,PKD2,P2RX4,INSR,NOS1AP,TRPV1,ASL,CD36,AGT,TICAM1,HSP90AB1,PTX3,AIF1,DDAH2,CLEC7A,KLRK1,DDAH1,AKT1
GOBP_POSITIVE_REGULATION_OF_NITRIC_OXIDE_SYNTHASE_ACTIVITY	ADHD	0.0090575	0.00718736	0.207598	24	0.90878	brain	TWAS	c5	0.207598	1	TERT,NOS1AP,DHFR,GCH1,NOD1,NPR3,HIF1A,TERF2,S100A1,SCARB1,NUS1,AKT1
GOBP_POSITIVE_REGULATION_OF_NOTCH_SIGNALING_PATHWAY	ADHD	-0.0106151	0.00901251	0.238868	23	0.357818	brain	TWAS	c5	0.238868	1	RFNG,FGF10,EPN2,POGLUT1,MESP1,TM2D3,ZMIZ1,JAG1,AAK1,ROBO1,PDCD10,LFNG,TSPAN14,NEPRO,IL6ST,NOTCH2NLC,NOTCH2NLA
GOBP_POSITIVE_REGULATION_OF_NUCLEOCYTOPLASMIC_TRANSPORT	ADHD	-0.00149799	0.00658716	0.820104	37	0.81078	brain	TWAS	c5	0.820104	1	GSK3B,HCLS1,RIOK2,ZIC1,EFCAB7,PIK3R2,ZPR1,NEDD4,PRKCD,PPM1A,SIRT6,CAMK1,RAPGEF3,SMO,JUP,DMAP1,ECT2,CDH1,RAN,HSP90AB1,XPO4,CDK1,MAVS,CHP2,NCBP2
GOBP_POSITIVE_REGULATION_OF_NUCLEOTIDE_BIOSYNTHETIC_PROCESS	ADHD	-9.54E-05	0.00070488	0.892323	20		brain	TWAS	c5	0.892323	1	SLC25A12,TREM2,GUCA1A,GUCA1B,PID1,PINK1,MTCO2P12,ADORA2B,NOS1,NOS2,GUCA1C,RCVRN,NDUFC2
GOBP_POSITIVE_REGULATION_OF_NUCLEOTIDE_METABOLIC_PROCESS	ADHD	-0.000127389	0.000702883	0.856181	40		brain	TWAS	c5	0.856181	1	P2RX7,SLC4A4,INSR,SLC25A12,MTOR,TREM2,GUCA1A,GUCA1B,BEND3,MLST8,ARNT,PID1,PINK1,HIF1A,ADORA2B,RPTOR,HTR2A,NOS1,MLXIPL,PRKAA1,NOS2,PRKAA2,GUCA1C,RCVRN,NDUFC2
GOBP_POSITIVE_REGULATION_OF_OSSIFICATION	ADHD	-0.00752958	0.00593138	0.204281	43	0.449931	brain	TWAS	c5	0.204281	1	BMPR1B,P2RX7,BMP7,ACTN3,TACR1,BMP4,FBN2,VDR,WNT10B,WNT4,SLC8A1,PKDCC,NELL1,ISG15,LTF,ALOX5,BMPR1A,FZD9,KL,WNT5A,BMPR2,ACVR2B,ATRAID,ACVR2A,ADRB2,ADGRV1,PTN
GOBP_POSITIVE_REGULATION_OF_OXIDOREDUCTASE_ACTIVITY	ADHD	-0.00086201	0.00515068	0.867088	50	0.288308	brain	TWAS	c5	0.867088	1	POR,TERT,NOS1AP,SNCA,CCS,GNAI2,COX17,EDN3,ABL2,DHFR,SDHAF4,GCH1,AGT,VDR,FDX2,NOD1,CDH3,TERF2,PDPR,NPR3,HIF1A,SIRT3,PDP2,COA8,AKT1,S100A1,SCARB1,NUS1,GDNF,CYBA,AGTR1,FGF23,PARK7,FDX1
GOBP_POSITIVE_REGULATION_OF_P38MAPK_CASCADE	ADHD	0.0101173	0.011335	0.372089	19	0.423521	brain	TWAS	c5	0.372089	1	RELL1,MINK1,PRMT1,MAP3K5,BMP4,MAP3K3,STK39,RELL2,PJA2,MAP3K4,SPHK1,AGER,SASH1
GOBP_POSITIVE_REGULATION_OF_PATHWAY_RESTRICTED_SMAD_PROTEIN_PHOSPHORYLATION	ADHD	-6.64E-05	0.000965663	0.945204	36	0.839164	brain	TWAS	c5	0.945204	1	GDF10,BMP3,GDF11,TWSG1,BMP7,LEFTY1,LEFTY2,HFE,BMP8A,BMP8B,BMP4,CSNK2B,GDF7,GDF9,NODAL,GDF5,BMPR1A,BMPR2,ACVR2A,INHA
GOBP_POSITIVE_REGULATION_OF_PATTERN_RECOGNITION_RECEPTOR_SIGNALING_PATHWAY	ADHD	-0.00802635	0.00783152	0.305421	31	0.0238115	brain	TWAS	c5	0.305421	1	FLOT1,HSPA1B,TLR1,TLR3,TLR2,TIRAP,DDX60,SLC15A4,SLC15A3,RTN4,PTPN22,F2RL1,CD14,PJA2,DHX58,NR1H3,CAV1,LTF,WDFY1,ZDHHC5,CYBA
GOBP_POSITIVE_REGULATION_OF_PEPTIDASE_ACTIVITY	ADHD	0.000622323	0.000963165	0.5182	123	0.23384	brain	TWAS	c5	0.5182	1	PIDD1,CTSD,GRN,MAPT,NLRP2,EIF2AK3,CLDN4,REST,FAM162A,MAP3K5,PERP,FAS,RPS27L,APH1B,NGFR,SNCA,MTCH1,S100A9,S100A8,EFNA3,EFNA1,PDCD2,SVBP,PRELID1,RPS3,UACA,FN1,BBC3,CARD8,DDRGK1,NLRC4,RCN3,CASC2,MALT1,PMAIP1,CR1,GRIN2A,P2RX1,ATP2A3,PDCD6,IFT57,PPM1F,F2R,FBLN1,NOD1,CYFIP2,AGER,BAK1,BOK,HIP1R,CASP9,CTSH,ST20,MUL1,PINK1,ARL6IP5,NODAL,VSIR,KHDC1L,KHDC1,CFLAR,CASP8,CAV1,FADD,FIS1,PSME4,ANTXR1,PDCD5,BCL2L10,HSPD1,MAPK12,CLEC7A,BCL2L13,BID,LGMN,LGALS9,APAF1,LAPTM5,DAP,ROBO1,F3,AKIRIN2,CRADD,CASP1,IFI16,FYN,ROCK2,PCOLCE2
GOBP_POSITIVE_REGULATION_OF_PEPTIDE_SECRETION	ADHD	0.0022528	0.00476477	0.636353	68	0.34907	brain	TWAS	c5	0.636353	1	DOC2B,RPH3AL,CAPN10,GABBR1,HLA-DRB1,NKX6-1,CD38,STX4,SERP1,SELENOT,TRPM2,GCK,NNAT,PPP3CB,TRPM4,GHRL,GPLD1,HFE,PFKFB2,ABAT,SIRT6,PFKM,DRD2,GPR27,S100A8,FFAR1,SCT,GLUD1,SRI,RAB8B,PCK2,GIPR,PLA2G6,CFTR,AACS,TM7SF3,FFAR4,RBP4,MPC2,BAIAP3,ADCYAP1
GOBP_POSITIVE_REGULATION_OF_PEPTIDYL_LYSINE_ACETYLATION	ADHD	0.00380763	0.00850481	0.654367	24	0.865367	brain	TWAS	c5	0.654367	1	ERCC6,TADA2A,SMARCA5,TADA2B,MUC1,SPHK2,RUVBL2,PIH1D1,MYBBP1A,SMARCB1,BRCA1,WBP2,DIP2A,GLYR1,NOS1,SF3B1,PRKAA1,DIP2B,PRKAA2
GOBP_POSITIVE_REGULATION_OF_PEPTIDYL_SERINE_PHOSPHORYLATION	ADHD	-0.00503029	0.00563653	0.372155	48	0.602315	brain	TWAS	c5	0.372155	1	EGFR,HCLS1,SNCA,NTRK3,DOCK7,PRKD2,RET,ATP2B4,PAK1,CAMK1,CNOT9,RAPGEF3,BCAR3,AXIN1,PINK1,STK4,CALCR,CAPRIN2,RAF1,CAV1,HSP90AB1,RPTOR,BCL2,NOS1,LATS1,WNT5A,SMYD3,RAMP3,HAX1,PDCD10,TNKS1BP1,TERF2IP,TBK1,AKT1,SH2D3A,STOX1,CREBL2,PARK7
GOBP_POSITIVE_REGULATION_OF_PEPTIDYL_THREONINE_PHOSPHORYLATION	ADHD	0.00676282	0.0130153	0.603337	15	0.607077	brain	TWAS	c5	0.603337	1	EGF,UBE2K,BMP7,CHI3L1,PRKAG2,S1PR2,AXIN1,CEMIP,SPHK1,RPTOR,TRIM6,WNT5A,CALM1,TNKS1BP1,STOX1
GOBP_POSITIVE_REGULATION_OF_PHAGOCYTOSIS	ADHD	2.65E-05	0.000698436	0.969687	74		brain	TWAS	c5	0.969687	1	ABCA7,SIRPB1,SIRPA,C4A,C4B,LYAR,APPL2,IL15,RAB31,CD300LF,FPR2,SFTPD,PLCG2,BCR,MFGE8,SLC11A1,CD36,F2RL1,TREM2,PLA2G5,FCER1G,FCGR2B,RAB27A,PTX3,IL15RA,ITGA2,CLEC7A,MYO18A,MERTK,CYBA,TUB,COLEC11,TULP1,FCGR1A
GOBP_POSITIVE_REGULATION_OF_PHOSPHATIDYLINOSITOL_3_KINASE_SIGNALING	ADHD	-0.00810842	0.00621225	0.191814	45	0.616504	brain	TWAS	c5	0.191814	1	FLT3,EGF,HCLS1,PDGFA,PDGFRA,KDR,INSR,ROR1,PDGFC,ERBB3,FGF2,HAX1,NTRK3,FN1,NTRK1,PRR5,NEDD4,PDGFD,MYDGF,AGT,F2R,F2RL1,RGL2,TREM2,CAT,PRR5L,FSHR,F2,ERBB4,UNC5B,CBL,RELN,HGF,SEMA3E,WNT16,IGF1R
GOBP_POSITIVE_REGULATION_OF_PLASMA_MEMBRANE_BOUNDED_CELL_PROJECTION_ASSEMBLY	ADHD	0.00496839	0.00480519	0.301153	76	0.114526	brain	TWAS	c5	0.301153	1	PLEKHM1,PALM,CDC42EP5,EPS8L1,P2RX7,CEP135,TAPT1,NEURL1,NRP1,P2RY12,MIEN1,HAP1,CDC42EP2,SEPTIN7,ANLN,ABI2,GSK3B,WASL,MTOR,CENPJ,DEF8,WASF2,FUZ,BBS4,BRK1,FSCN1,RAC1,AVIL,BCAS3,FAM98A,ARPC2,RHOQ,F2RL1,DZIP1,FNBP1L,ARAP1,SEPTIN9,CDC42,AGRN,HRAS,EPS8L2,AKIRIN1,COBL,CROCC,CDC42EP3,ACTR2,CYFIP1,PLEK2,IFT88,KCTD17,OCLN,PLCE1,ATMIN
GOBP_POSITIVE_REGULATION_OF_POST_TRANSCRIPTIONAL_GENE_SILENCING	ADHD	-0.00112801	0.0106694	0.915802	17	0.333266	brain	TWAS	c5	0.915802	1	EGFR,TRUB1,XPO5,DDX5,RIPK1,BMP4,MAP2K2,WTIP,AJUBA,MAP2K1,LIMD1
GOBP_POSITIVE_REGULATION_OF_POTASSIUM_ION_TRANSMEMBRANE_TRANSPORTER_ACTIVITY	ADHD	-0.000922346	0.00819326	0.910369	33	0.788889	brain	TWAS	c5	0.910369	1	NPPA,LRRC38,NOS1AP,ATP1B1,ALG10B,GAL,ABCC8,TREM2,RNF207,ATP1B2,KCNK3,FXYD2,LRRC55,KCNIP2,KCNC2,KCNA1,ATP1B3,AMIGO1,ACTN2
GOBP_POSITIVE_REGULATION_OF_POTASSIUM_ION_TRANSPORT	ADHD	0.00121568	0.00683863	0.858906	40	0.818717	brain	TWAS	c5	0.858906	1	NPPA,LRRC38,NOS1AP,ATP1B1,EDN3,ALG10B,GAL,ABCC8,WNK1,STK39,TREM2,RNF207,ATP1B2,KCNK3,FXYD2,LRRC55,DRD1,KCNIP2,KCNN4,KCNC2,KCNMB1,KCNA1,ATP1B3,AMIGO1,DLG1,ACTN2
GOBP_POSITIVE_REGULATION_OF_PRODUCTION_OF_MOLECULAR_MEDIATOR_OF_IMMUNE_RESPONSE	ADHD	0.000160289	0.000695759	0.817797	102		brain	TWAS	c5	0.817797	1	EXOSC6,LILRB1,KMT5C,HLA-F,HLA-G,HLA-A,HLA-E,SPON2,P2RX7,TNFRSF4,TNFRSF14,TLR3,STX4,XBP1,DNAJB9,SCIMP,DDX1,SEMA7A,MSH2,MALT1,MAPKAPK2,CD55,CD244,GPRC5B,CD40,STAT6,GPI,PLCG2,INAVA,CD36,RIF1,LACC1,PTPN22,F2RL1,MAP3K7,NOD1,PGC,SHLD3,TNFSF13,SPHK2,TICAM1,SHLD2,MAVS,SHLD1,EPHB2,RAET1G,WNT5A,CLEC7A,TRIM6,HPX,KLK5,KLK7,ATAD5,LAPTM5,TRAF6,RBP4,IL1R1,IL18R1,CD81,CAMK4,VAMP3,TNFSF4,PANX1
GOBP_POSITIVE_REGULATION_OF_PROTEASOMAL_UBIQUITIN_DEPENDENT_PROTEIN_CATABOLIC_PROCESS	ADHD	0.000141014	0.00580765	0.980629	56	0.315103	brain	TWAS	c5	0.980629	1	COP1,RCHY1,MAPK9,ANKIB1,NFE2L2,SH3RF1,TRIB2,RNF217,DET1,BBS7,ARIH2,ZFAND2A,DDA1,SH3RF3,HSPBP1,GSK3B,DDRGK1,PRICKLE1,FBXO22,TRIB3,CHFR,NUB1,GCLC,SGTA,SIRT6,ELOB,NOP53,AXIN1,PRKN,SIRT2,CDC20,MKRN2,CSNK1E,CAV1,LRRK2,HSPA1B,HERPUD1,SH3RF2,ZYG11B,AKT1,RNF14,CBFA2T3,RNF180,NKD2,RNF144A
GOBP_POSITIVE_REGULATION_OF_PROTEIN_ACETYLATION	ADHD	0.00212747	0.00734369	0.772045	32	0.932549	brain	TWAS	c5	0.772045	1	ERCC6,TADA2A,SMARCA5,TADA2B,MUC1,SPHK2,RUVBL2,PIH1D1,MYBBP1A,CAMK1,SMARCB1,RAPGEF3,BRCA1,WBP2,DIP2A,GLYR1,NOS1,CEP295,SF3B1,PRKAA1,TAOK1,DIP2B,TERF2IP,PRKAA2
GOBP_POSITIVE_REGULATION_OF_PROTEIN_AUTOPHOSPHORYLATION	ADHD	0.00796906	0.0070433	0.257871	26	0.402187	brain	TWAS	c5	0.257871	1	PDGFA,PDGFC,RASSF2,GREM1,PDGFD,ACE,RAP2B,RAD50,NEK10,GPNMB,CALM1,TNKS1BP1,PRLR,TOM1L1,MRE11
GOBP_POSITIVE_REGULATION_OF_PROTEIN_BINDING	ADHD	0.000959436	0.00461754	0.8354	76	0.248427	brain	TWAS	c5	0.8354	1	TRIB3,FKBP1A,STING1,FLOT1,SPPL3,HIP1R,TERT,NRP1,RFNG,EPB41L5,RALB,AKTIP,PIN1,BAMBI,ANXA2,GSK3B,EP300,HFE,BMP4,EPB41,ACE,MEN1,PRKN,USP33,STK4,RAN,TICAM1,CAPRIN2,TIAM1,CAV1,HSP90AB1,NPHP3,LRRK2,WNT5A,AMFR,SPON1,MARK3,POLDIP2,VTN,MAPRE3,LFNG,PLXND1,PLCL2,DACT1,ADD2
GOBP_POSITIVE_REGULATION_OF_PROTEIN_CATABOLIC_PROCESS	ADHD	-0.0041516	0.00366007	0.256671	127	0.258432	brain	TWAS	c5	0.256671	1	ADAM8,NSF,OSBPL7,TMEM259,APC2,OAZ1,SGTA,COP1,USP13,RCHY1,MAPK9,BAG6,HSPA1B,ANKIB1,ASB5,ATG7,VGLL4,MKRN2,RHBDD3,RNF185,FBXL5,SH3D19,FBXW7,NKD2,LPCAT1,SH3RF1,TRIB2,FAF1,NRDC,ZYG11B,RNF217,RNF40,DET1,BBS7,ARIH2,ZFAND2A,DDA1,SH3RF3,RNFT1,BARD1,HSPBP1,GSK3B,DDRGK1,NEDD4,PRICKLE1,SNX33,FBXO22,SNX1,OAZ2,NUPR1,TRIB3,CHFR,NUB1,GPLD1,GCLC,SIRT6,ELOB,PSMC5,MARCHF2,LDLR,NOP53,AXIN1,TREM2,PRKN,PACSIN3,PSMC3,TNFSF12,SIRT2,TMTC3,CDC20,NKD1,GGA1,CSNK1E,VPS11,CAV1,EGLN2,RGMA,LRRK2,WNT5A,LRP2,HERPUD1,SH3RF2,PCSK9,ATXN3,PLK2,RILP,SNF8,SNX9,AKT1,RNF14,NDFIP1,CBFA2T3,FURIN,CD81,RNF180,SGSM3,RNF144A,SEC22B,DACT1
GOBP_POSITIVE_REGULATION_OF_PROTEIN_CONTAINING_COMPLEX_ASSEMBLY	ADHD	-0.00077242	0.0039782	0.846048	110	0.456263	brain	TWAS	c5	0.846048	1	CALY,WASHC2C,WARS1,MAPT,MAPK9,ARHGEF5,TLR6,CRACD,SLF1,KIRREL1,TIRAP,SNCA,P2RY12,BIN1,FCHSD2,RPS3,DCTN1,CARMIL1,ALOX15,DHX33,GSK3B,ESR1,LMOD2,FER,MTOR,FMN1,RASIP1,PIH1D1,MED25,BRK1,FSCN1,RAC1,MPP7,STMP1,PAK1,PLCG2,ARPC2,CD36,BAIAP2L1,TPPP,MLST8,PLEK,MAP1B,NUMA1,ATM,HSPA1B,BAK1,CLIP1,HIP1R,FAF1,SH3GLB1,PINK1,NEK7,TRABD2A,CAPG,NCK1,MET,CTTN,BIK,FERMT1,LMOD1,CDC42EP3,HRK,CAND1,CLEC7A,WNT10B,BID,TPPP3,TAL1,SLF2,OCLN,SLAIN1,LGALS3,SKAP1,SNX9,PIEZO1,CDT1,CRBN,FES,PSRC1,PARK7,PDE4DIP,DLG1,FERMT2
GOBP_POSITIVE_REGULATION_OF_PROTEIN_CONTAINING_COMPLEX_DISASSEMBLY	ADHD	-0.00950336	0.00742271	0.200437	33	0.832052	brain	TWAS	c5	0.200437	1	WASHC2C,WDR1,JMJD4,CRACD,INSR,NES,CARMIL1,CFL2,EIF5AL1,PLEK,F2RL1,EIF5A,FYCO1,BNIP3,TOM1,EIF5A2,PDXP,SLN,ADRB2,CALCOCO2,IGF1R,ACTN2
GOBP_POSITIVE_REGULATION_OF_PROTEIN_DEACETYLATION	ADHD	-0.00965309	0.00708593	0.173107	27	0.279624	brain	TWAS	c5	0.173107	1	CTBP1,SMARCA5,DYRK1A,C6orf89,ZBTB7B,BRMS1,PRKD2,AKAP8,PINK1,APLNR,LRRK2,NDN,RRP8
GOBP_POSITIVE_REGULATION_OF_PROTEIN_DEPHOSPHORYLATION	ADHD	0.00350107	0.00706526	0.620224	38	0.280044	brain	TWAS	c5	0.620224	1	PTBP1,LILRB2,SPPL3,LRRC43,PPIA,PIN1,PPP2R5A,MTOR,LRRC46,PRKCD,CD300A,ANKLE2,ITGA1,PPP1R7,CAMTA1,PINK1,MAGI2,HSP90AB1,SMPD1,CD33,SYMPK,GNA12,PPP1R16B
GOBP_POSITIVE_REGULATION_OF_PROTEIN_DEPOLYMERIZATION	ADHD	-0.0134132	0.00942369	0.154636	18	0.501962	brain	TWAS	c5	0.154636	1	WASHC2C,WDR1,CRACD,NES,CARMIL1,CFL2,PLEK,F2RL1,PDXP,SEMA5A,SLN,ACTN2
GOBP_POSITIVE_REGULATION_OF_PROTEIN_IMPORT_INTO_NUCLEUS	ADHD	0.00723786	0.00809617	0.37133	24	0.452576	brain	TWAS	c5	0.37133	1	HCLS1,ZIC1,EFCAB7,PIK3R2,ZPR1,PRKCD,SMO,JUP,DMAP1,ECT2,CDH1,RAN,HSP90AB1,CDK1,MAVS,CHP2
GOBP_POSITIVE_REGULATION_OF_PROTEIN_KINASE_ACTIVITY	ADHD	0.000165416	0.000914706	0.856492	273	0.0155402	brain	TWAS	c5	0.856492	1	ADAM8,ERCC6,ELANE,MOB3A,DIRAS1,MRNIP,ARHGEF5,EGFR,NCF1,SPDYE12,SPDYE5,SPDYE17,SPDYE18,PILRB,MMD2,DGKQ,BMPR1B,CENPE,TLR6,COPS8,FLT3,EGF,PKD2,P2RX7,CAMKK2,MOB1B,DOK7,TLR3,PDGFA,INSR,MAP2K7,ACSL1,NEURL1,DDR2,TPD52L1,PDGFC,ERBB3,IL23A,TIRAP,SNCA,FGD2,FGF2,SNX9,MAS1,MAP3K4,DKK1,S100A12,EFNA1,NTRK3,PPIA,CDC25B,PRNP,RASSF2,ERBB2,MAP4K2,MAP3K11,GHR,FAM20A,MAP2K6,ITGB1BP1,ADAM17,RALB,RPS3,DAG1,MST1R,MOB1A,SLC27A1,XRCC5,EDN3,MTOR,SPDYE6,RASGRP1,THBS1,ITGB3,GREM1,CCNYL2,PIH1D1,PRKCD,ACE,STRADA,ERN1,CAMK1,GHRL,PPP2R3C,GPRC5C,CD300A,CACUL1,CHI3L1,ATP2B4,PDGFD,ANGPT4,MAP3K5,MALT1,DBF4B,GPRC5B,STK4,SDC4,CD40,MAP2K2,PAK1,SLC11A1,KIF14,AGT,TELO2,MLST8,PDPK1,CSF1,RAP1A,CAB39L,DRD2,WNK1,CCNT2,CIB1,IQGAP1,MAP3K7,PTPN1,CCND2,CD4,HBEGF,INCENP,NEDD9,AXIN1,IL34,CCND3,DLG4,CHRNA3,CEMIP,CASS4,MADD,PINK1,MAP2K1,MAP2K5,SPATC1L,ECT2,ERBB4,BORA,PIBF1,NEK10,LTF,TDGF1,HRAS,DRD4,HSP90AB1,CARD14,RPTOR,BMPR1A,AKAP13,ETAA1,SASH1,TAB2,LRRK2,WNT5A,AGER,FGF1,TOM1L1,MMD,TGFA,ALS2,BMPR2,RELN,ACVR2B,LRP8,TNFRSF11A,UNC119,TRAF4,TAOK1,MAPRE3,CCNYL1,CARD10,ROBO1,ADRB2,CSF1R,OSBPL8,DUSP19,PDCD10,LCP2,PIK3CG,MOB3C,TRAF6,ADRA2B,AKT1,SIRT1,STOX1,EMP2,ALKAL2,GPRC5A,CARTPT,PSRC1,NOX4,PRLR,PARK7,LAT,FCGR1A,PAK2,DLG1,ADCYAP1,HTR2A
GOBP_POSITIVE_REGULATION_OF_PROTEIN_LOCALIZATION	ADHD	0.00266668	0.00208324	0.200522	337	0.591139	brain	TWAS	c5	0.200522	1	ADAM8,NECAB2,MEAK7,STAC2,ERBB2,ORMDL3,DOC2B,RPH3AL,YWHAE,MYO1C,NMT1,MAPT,NPEPPS,CDK5RAP3,ABCA7,OAZ1,CAPN10,EIF2AK3,SQSTM1,HSPA1L,HLA-DRB1,TCAF2,TCAF1,ARHGEF5,EGFR,CCT6A,NKX6-1,EGF,P2RX7,PSMD9,HPCA,CD38,GSK3B,HCLS1,PARP9,LIMK2,ARHGEF16,PARP1,NKD2,TERT,EXOC1,CEP135,FBXW7,TLR2,TRIM8,MAPK8,LARP7,EFCAB7,LEPROT,SAR1B,SORBS1,NGFR,ITGA3,STX4,OR51E2,APBB1,SERP1,MTCL1,TCP1,ABCG1,TRPM2,ITGB2,GCK,PPIA,RAMP3,KIF20B,DDRGK1,MAVS,PRNP,AKT2,JUP,ZIC1,CCT7,MIEF2,ARIH2,USP36,CEP131,NNAT,TOMM70,MICALL2,ZPR1,GIPR,SAE1,BBC3,CNPY4,MEPCE,ACHE,FIS1,CENPJ,CDT1,GAS8,BICD1,ACSL3,PPP3CB,SNX33,TRPM4,NUP62,BAP1,GNL3,PRKCD,CAMK1,GHRL,ATP2B4,RAB29,PFKFB2,CLN3,PCSK1,ABAT,GPLD1,PPM1A,TMEM30B,HIF1A,SIRT6,BCAS3,EPB41L2,EPB41,TNFAIP6,CACNB4,SPTBN1,RTN4,RAPGEF3,PFKM,MCRS1,ZDHHC8,UBE2L3,CCT8,RHOU,F2RL1,DZIP1,CENPQ,APBB3,B3GAT3,CHP1,NUMA1,NEDD9,EXPH5,RDX,TREM2,DLG4,VAMP2,MYH10,PRKN,SMO,HPS4,ABHD17C,CEMIP,MESD,ATG13,LRP4,SH3GLB1,GOLPH3,C1QTNF3,PINK1,EPHB2,CORO2B,UBE2J2,DVL1,CEP290,DMAP1,SAR1A,KCNB1,PCNT,ECT2,CDH1,F2,RAN,ERBB4,GPR27,ATP2C1,MFF,CARD10,PLA2G6,MGAT3,MIEF1,VPS11,EDEM2,CEP250,ERGIC3,TRAPPC12,FFAR1,CLIP3,ADORA2A,HRAS,TOMM7,HSP90AB1,GLUD1,SRI,TTN,EPHA2,CROCC,ATP13A2,SREBF2,PTPN23,ANO1,GPSM2,LAMTOR5,WNT5A,CD81,GPD1L,CD33,CEP295,ITGB1,WNT7A,PDCD5,PRKAA1,RIC3,RAB38,VRK1,XPO4,KCNN4,PCK2,MYO18A,CLSTN3,CFTR,CCT5,IL1A,RBP4,AACS,PDCD10,ZDHHC5,LGALS3,ANK3,CDK1,ABLIM3,DPP10,PRR5L,TMEM30A,PRKAA2,SEC16B,TM7SF3,EDEM1,CD2AP,FYN,AKT1,OSBP,STX3,MYOM1,ITGB1BP1,ROCK2,CIB1,WLS,C2CD5,CD247,MPC2,PARK7,BAIAP3,PDPK1,GOLPH3L,EPHA3,PLS1,GPR137B,FERMT2
GOBP_POSITIVE_REGULATION_OF_PROTEIN_LOCALIZATION_TO_CELL_PERIPHERY	ADHD	-0.000245935	0.00618811	0.968298	54	0.206738	brain	TWAS	c5	0.968298	1	STAC2,SQSTM1,EGFR,ARHGEF16,SORBS1,ITGA3,STX4,PRNP,EFCAB7,CNPY4,ACSL3,ATP2B4,CLN3,EPB41L2,EPB41,SPTBN1,ZDHHC8,NUMA1,TREM2,ATP2C1,CLIP3,EPHB2,ITGB1,RAMP3,RAB38,CNST,ZDHHC5,LGALS3,STX3,DPP10,AKT1,CIB1,GPSM2,NKD2,DLG1,EPHA3,PLS1
GOBP_POSITIVE_REGULATION_OF_PROTEIN_LOCALIZATION_TO_CELL_SURFACE	ADHD	0.0130964	0.0117839	0.266405	16	0.146679	brain	TWAS	c5	0.266405	1	ABCA7,STX4,SNX33,ERBB4,HSP90AB1,GPD1L,STX3,AKT1,RIC3,CD247
GOBP_POSITIVE_REGULATION_OF_PROTEIN_LOCALIZATION_TO_MEMBRANE	ADHD	0.000144764	0.00443556	0.973964	91	0.310565	brain	TWAS	c5	0.973964	1	STAC2,ERBB2,SQSTM1,TCAF2,TCAF1,EGFR,HPCA,ARHGEF16,MAPK8,SORBS1,ITGA3,STX4,MTCL1,PRNP,AKT2,EFCAB7,MIEF2,BBC3,CNPY4,FIS1,ACSL3,ATP2B4,CLN3,NMT1,TNFAIP6,SPTBN1,ZDHHC8,NECAB2,CHP1,TREM2,DLG4,PRKN,CEMIP,MESD,LRP4,KCNB1,MYO1C,ATP2C1,MFF,MIEF1,CLIP3,HRAS,ITGB2,EPHB2,CD81,ITGB1,RAMP3,PDCD5,CNST,ZDHHC5,LGALS3,ANK3,DPP10,FYN,AKT1,STX3,CIB1,NKD2,C2CD5,DLG1,EPHA3,PLS1
GOBP_POSITIVE_REGULATION_OF_PROTEIN_LOCALIZATION_TO_NUCLEUS	ADHD	0.00569708	0.00528675	0.281206	53	0.761606	brain	TWAS	c5	0.281206	1	EIF2AK3,HCLS1,PARP9,LIMK2,PARP1,TERT,TRIM8,LARP7,NGFR,TCP1,ORMDL3,JUP,ZIC1,CCT7,EFCAB7,PIK3R2,ZPR1,MEPCE,CDK5RAP3,PRKCD,CCT8,CACNB4,SMO,DMAP1,ECT2,CDH1,F2,RAN,HSP90AB1,LAMTOR5,CARD10,CCT5,CDK1,FYN,AKT1,MAVS,CHP2,PARK7,CD2AP
GOBP_POSITIVE_REGULATION_OF_PROTEIN_MATURATION	ADHD	-0.00312473	0.00741767	0.673569	29	0.211389	brain	TWAS	c5	0.673569	1	ADAM8,KLKB1,F12,ANXA2,NLRC4,CNTN2,MYH9,HPN,S100A10,RHBDD1,CCBE1,SPON1,ANGPTL8,NKD2,MELTF
GOBP_POSITIVE_REGULATION_OF_PROTEIN_MODIFICATION_BY_SMALL_PROTEIN_CONJUGATION_OR_REMOVAL	ADHD	0.00233112	0.004221	0.580766	95	0.536389	brain	TWAS	c5	0.580766	1	TRIB3,FKBP1A,RCHY1,MAPK9,WFS1,BTRC,WBP1L,DCUN1D4,RNF40,RWDD3,CENPX,TNIP1,BIRC7,CENPS,PIN1,LAPTM5,PEF1,HSPBP1,SAE1,NOP53,CDK5RAP3,TBC1D7,PRICKLE1,SENP2,GNL3,CHFR,MALT1,RASSF5,PIAS4,TICAM1,UBA2,INAVA,PDCD6,RPS2,ARNT,CUL3,PTPN22,UBE2L3,AXIN1,PHF23,PRKN,DCUN1D2,BRCA1,SPRTN,MUL1,PINK1,CDC20,SPHK1,RNF111,NHLRC1,CAV1,PTTG1IP,PTEN,KDM1A,LRRK2,MASTL,SART3,RASD2,BMI1,SPSB4,NDFIP2,TRAF6,NDFIP1,FANCM,RNF180,SKP2,FAM107A
GOBP_POSITIVE_REGULATION_OF_PROTEIN_POLYMERIZATION	ADHD	-0.00310143	0.0058771	0.597697	56	0.291396	brain	TWAS	c5	0.597697	1	WASHC2C,MAPT,CRACD,KIRREL1,BIN1,CDC42EP2,FCHSD2,RPS3,DCTN1,CARMIL1,ALOX15,LMOD2,FER,MTOR,FMN1,RAC1,PAK1,ARPC2,BAIAP2L1,TPPP,MLST8,MAP1B,NUMA1,CLIP1,PINK1,NCK1,MET,CTTN,LMOD1,CDC42EP3,HSPA1B,TPPP3,BAIAP2L2,OCLN,SLAIN1,SNX9,FES,PSRC1,PDE4DIP,DLG1
GOBP_POSITIVE_REGULATION_OF_PROTEIN_SECRETION	ADHD	0.00548696	0.00394735	0.164518	95	0.216561	brain	TWAS	c5	0.164518	1	ADAM8,DOC2B,RPH3AL,CAPN10,HLA-DRB1,NKX6-1,P2RX7,PSMD9,CD38,EXOC1,TLR2,STX4,OR51E2,APBB1,SERP1,ABCG1,TRPM2,GCK,PPIA,NNAT,PPP3CB,TRPM4,GHRL,PFKFB2,PCSK1,ABAT,GPLD1,SIRT6,PFKM,F2RL1,APBB3,EXPH5,TREM2,MYH10,GOLPH3,C1QTNF3,GPR27,FFAR1,GLUD1,SRI,TTN,ATP13A2,CD33,KCNN4,PCK2,GIPR,MYO18A,PLA2G6,CFTR,IL1A,AACS,TM7SF3,RBP4,MYOM1,WLS,MPC2,BAIAP3,CD2AP,GOLPH3L
GOBP_POSITIVE_REGULATION_OF_PROTEIN_SERINE_THREONINE_KINASE_ACTIVITY	ADHD	0.000457074	0.00291554	0.875425	155	0.310829	brain	TWAS	c5	0.875425	1	ADAM8,ELANE,DIRAS1,ARHGEF5,EGFR,SPDYE12,SPDYE5,SPDYE17,SPDYE18,BMPR1B,TLR6,FLT3,EGF,PKD2,P2RX7,PDGFA,INSR,MAP2K7,ACSL1,TPD52L1,PDGFC,SNCA,FGD2,FGF2,DKK1,NTRK3,ERBB2,MAP4K2,MAP3K11,GHR,FAM20A,MAP2K6,ADAM17,RALB,RPS3,MST1R,SLC27A1,EDN3,RASGRP1,THBS1,CCNYL2,PIH1D1,STRADA,ERN1,ATP2B4,PDGFD,MAP3K5,DBF4B,STK4,CD40,MAP2K2,PAK1,CAMK1,TELO2,MLST8,CAB39L,CCNT2,CIB1,IQGAP1,MAP3K7,PTPN1,INCENP,AXIN1,IL34,CCND3,MAP3K4,CEMIP,MAP2K1,MAP2K5,SPATC1L,S100A12,NEK10,LTF,TDGF1,HRAS,DRD4,HSP90AB1,RPTOR,BMPR1A,AKAP13,ETAA1,LRRK2,WNT5A,AGER,TGFA,ALS2,BMPR2,SPDYE6,FZD8,TNFRSF11A,MAPRE3,TAOK1,CCNYL1,ROBO1,ADRB2,CSF1R,DUSP19,PDCD10,PIK3CG,TRAF6,AKT1,FGF1,CCND2,PSRC1,SASH1,NOX4,HTR2A
GOBP_POSITIVE_REGULATION_OF_PROTEIN_TARGETING_TO_MEMBRANE	ADHD	-0.0113993	0.00796764	0.152518	31	0.892969	brain	TWAS	c5	0.152518	1	TCAF2,TCAF1,HPCA,MTCL1,PRNP,AKT2,ERBB2,MIEF2,CHP1,CEMIP,KCNB1,MYO1C,MFF,MIEF1,FIS1,HRAS,ITGB2,ANK3,FYN,CIB1,C2CD5
GOBP_POSITIVE_REGULATION_OF_PROTEIN_TYROSINE_KINASE_ACTIVITY	ADHD	0.00285388	0.00669812	0.670055	41	0.24218	brain	TWAS	c5	0.670055	1	ERCC6,EGFR,EGF,DOK7,NEURL1,ERBB3,EFNA1,PRNP,ADAM17,GREM1,GHRL,GPRC5B,AGT,ACE,PTPN1,HBEGF,NEDD9,IL34,DLG4,CASS4,ERBB4,ABI1,TGFA,RELN,LRP8,CSF1R,ALKAL2,NOX4,FCGR1A,PAK2
GOBP_POSITIVE_REGULATION_OF_PROTEOLYSIS	ADHD	0.000778218	0.000933228	0.404338	248	0.301795	brain	TWAS	c5	0.404338	1	ADAM8,PIDD1,CTSD,IST1,GRN,MAPT,OSBPL7,CDK5RAP3,TMEM259,SGTA,NLRP2,HSPBP1,COP1,EIF2AK3,USP13,RCHY1,MAPK9,BAG6,HSPA1B,AGER,BAK1,CLDN4,SMURF1,ANKIB1,REST,MAGEF1,EGF,SH3D19,FBXW7,GSK3B,FAM162A,KLKB1,RNF185,MAP3K5,PERP,SH3RF1,PTEN,FAS,ROCK2,TRIB2,NRDC,ZYG11B,RNF217,NGFR,RNF40,SNCA,MTCH1,S100A9,S100A8,EFNA3,EFNA1,DET1,PDCD2,BBS7,SVBP,CDC20,TNIP1,FGFR4,PRELID1,F12,RPS3,ARIH2,UACA,ZFAND2A,DDA1,SH3RF3,RNFT1,FN1,ANXA2,BBC3,NOP53,CARD8,DDRGK1,PRICKLE1,SNX33,FBXO22,NLRC4,RCN3,CASC2,CNTN2,NUPR1,TRIB3,CHFR,MALT1,CCBE1,PMAIP1,CR1,NUB1,GRIN2A,GPLD1,GCLC,SIRT6,MYH9,CSNK1E,ATP5IF1,P2RX1,ATP2A3,BCL2L11,PDCD6,NKD2,ELOB,S100A10,IFT57,PPM1F,PSMC5,F2R,FBLN1,NOD1,CYFIP2,AXIN1,TREM2,PRKN,BOK,HIP1R,CASP9,CTSH,ST20,TRIM67,DISC1,PACSIN3,PSMC3,SIRT2,MUL1,PINK1,CLN6,TMTC3,ARL6IP5,NODAL,VSIR,KHDC1L,KHDC1,CFLAR,CASP8,MKRN2,RHBDD1,CAV1,FADD,FIS1,RGMA,LRRK2,PSME4,SART3,ANTXR1,HERPUD1,SH3RF2,PDCD5,CEBPA,SPON1,BCL2L10,HSPD1,MAPK12,CLEC7A,ANGPTL8,CTSC,BCL2L13,BID,RPS27L,APH1B,ATXN3,LGMN,BTRC,LGALS9,APAF1,LAPTM5,DAP,ROBO1,F3,AKIRIN2,CRADD,CASP1,IFI16,SNX9,FYN,AKT1,RNF14,CBFA2T3,FURIN,RNF180,HDAC2,RNF144A,HPN,MELTF,PCOLCE2
GOBP_POSITIVE_REGULATION_OF_PROTEOLYSIS_INVOLVED_IN_PROTEIN_CATABOLIC_PROCESS	ADHD	0.00403991	0.00434333	0.352297	92	0.525901	brain	TWAS	c5	0.352297	1	TMEM259,SGTA,COP1,USP13,RCHY1,MAPK9,BAG6,HSPA1B,SMURF1,ANKIB1,MAGEF1,EGF,RNF185,SH3RF1,TRIB2,RNF217,RNF40,DET1,BBS7,ARIH2,ZFAND2A,DDA1,SH3RF3,RNFT1,HSPBP1,GSK3B,DDRGK1,OSBPL7,CDK5RAP3,PRICKLE1,FBXO22,NUPR1,TRIB3,CHFR,NUB1,GCLC,SIRT6,ATP5IF1,ELOB,PSMC5,NOP53,AXIN1,TREM2,PRKN,TRIM67,DISC1,PSMC3,SIRT2,TMTC3,CDC20,MKRN2,CSNK1E,CAV1,PTEN,LRRK2,HERPUD1,SH3RF2,CTSC,ZYG11B,ATXN3,LAPTM5,AKT1,RNF14,CBFA2T3,RNF180,NKD2,RNF144A
GOBP_POSITIVE_REGULATION_OF_REACTIVE_OXYGEN_SPECIES_BIOSYNTHETIC_PROCESS	ADHD	0.00889845	0.0101371	0.380047	18	0.556311	brain	TWAS	c5	0.380047	1	TLR6,CLCN3,PLCG2,CD36,ZNF205,MTCO2P12,DUOXA1,RAB27A,CYBA,H19,PARK7
GOBP_POSITIVE_REGULATION_OF_REACTIVE_OXYGEN_SPECIES_METABOLIC_PROCESS	ADHD	0.000803243	0.00510777	0.875041	60	0.153214	brain	TWAS	c5	0.875041	1	MAPT,TLR6,NFE2L2,CLCN3,SNCA,DCXR,CBR1,GSTP1,GNAI2,THBS1,PRKCD,FPR2,RIPK1,PLCG2,CD36,AGT,ZNF205,F2RL1,PID1,F2,DUOXA1,ITGB2,RAB27A,TSPO,CYP1B1,CLEC7A,DHRS4,RIPK3,CD177,CYBA,AGTR1,H19,PARK7,AKR1C1,AKR1C3
GOBP_POSITIVE_REGULATION_OF_RECEPTOR_INTERNALIZATION	ADHD	0.00303327	0.00802654	0.705501	27	0.316967	brain	TWAS	c5	0.705501	1	EGF,INSR,DTNBP1,GREM1,AHI1,PLCG2,DRD2,MAGI2,ATAD1,PICK1,PCSK9,TBC1D5
GOBP_POSITIVE_REGULATION_OF_RECEPTOR_MEDIATED_ENDOCYTOSIS	ADHD	0.00289193	0.00639208	0.650964	44	0.961862	brain	TWAS	c5	0.650964	1	EGF,INSR,DTNBP1,DGKD,LDLRAP1,ANXA2,WASL,SERPINE1,BICD1,GREM1,HFE,AHI1,PLCG2,DRD2,MAGI2,ATAD1,CBL,VTN,PICK1,PCSK9,TBC1D5,RAB21,TF
GOBP_POSITIVE_REGULATION_OF_RECEPTOR_RECYCLING	ADHD	-0.00667234	0.0103721	0.520033	26	0.111606	brain	TWAS	c5	0.520033	1	NSF,NSG1,SNCA,ANXA2,INPP5F,RAB29,RAMP3,PSEN1,BVES,ECE1,VAMP3
GOBP_POSITIVE_REGULATION_OF_RECEPTOR_SIGNALING_PATHWAY_VIA_STAT	ADHD	-0.00277595	0.00583402	0.634202	36	0.922645	brain	TWAS	c5	0.634202	1	IL10RB,OCIAD1,OCIAD2,GHR,CENPJ,CD300A,ADIPOR1,AGT,F2R,TYK2,F2,ERBB4,PIBF1,CYP1B1,CRLF3,TSLP,PRLR
GOBP_POSITIVE_REGULATION_OF_REGULATED_SECRETORY_PATHWAY	ADHD	-0.000402429	0.000982405	0.682072	55	0.0125459	brain	TWAS	c5	0.682072	1	CACNB2,KLRC2,AP1G1,DOC2B,HLA-F,STX1A,ZP3,CACNA1G,STX4,RAB3A,HYAL3,SNX4,SYT4,SYT10,PTAFR,F2RL1,RAB3D,CACNB4,SLC4A8,SPHK2,KCNB1,UNC13D,CACNA1I,ADORA2B,ITGB2,RAB27A,SYT9,RAB15,CD177,CACNA1H,GAB2
GOBP_POSITIVE_REGULATION_OF_RELEASE_OF_SEQUESTERED_CALCIUM_ION_INTO_CYTOSOL	ADHD	-5.99E-05	0.00099004	0.951784	37	0.871653	brain	TWAS	c5	0.951784	1	PKD2,CXCL11,HTT,GSTO1,SNCA,NPSR1,CASQ1,JPH2,F2R,P2RY6,CEMIP,BDKRB1,F2,APLNR,SRI,DRD1,HAP1,THY1,GSTM2,TRDN,NTSR1
GOBP_POSITIVE_REGULATION_OF_REPRODUCTIVE_PROCESS	ADHD	-0.00709026	0.00494795	0.151866	70	0.427664	brain	TWAS	c5	0.151866	1	ZP3,POMZP3,MSX1,TACR3,INSR,OVOL1,CDC25A,HYAL3,TACR1,C1QBP,CDC25B,CFAP69,TACR2,MEIOC,PLCB1,PTAFR,OXTR,CTNNB1,WNT4,PRSS37,P2RY1,SIRT2,CCR6,WNT5A,SYCE3,PLB1,YTHDC2,DHX37,ANKRD31,LFNG,EDNRB,PDE3A,CIB1,HDAC2,CACNA1H
GOBP_POSITIVE_REGULATION_OF_RESPONSE_TO_BIOTIC_STIMULUS	ADHD	9.92E-05	0.000965709	0.918223	118	0.478427	brain	TWAS	c5	0.918223	1	ADAM8,CLEC7A,KLRD1,KLRK1,KLRC4,KLRC3,KLRC2,AP1G1,RPS19,LILRA2,STING1,CD14,HLA-F,HLA-G,HLA-E,HLA-DRB1,HMGB2,CASP6,TRIM62,PARP9,TXK,RNF185,SH2D1B,IRF3,SIGLEC16,KLK5,KLK7,FPR2,TIRAP,UBE2K,DDX60,SLC15A4,PLSCR1,TOMM70,PRKCA,XRCC5,PVR,NECTIN2,SCIMP,EP300,NLRC4,COCH,IKBKE,GRN,HEXIM1,PAK1,PLCG2,F2RL1,MAP3K7,IL12A,PGC,MR1,MIAT,DHX58,PLA2G5,RIOK3,ZNFX1,CGAS,FADD,IRF7,TRIM6,TRIM5,HPX,MMRN2,SASH1,RAET1E,RAET1G,WNT5A,LY86,POLR3B,HSPD1,AKIRIN2,CD180,MNDA,IFI16,FBXO38,TRAF6,USP15,TBK1,POLR3F,FYN,CYBA,EMILIN2,COLEC11,NLRP10,MAVS,POLR3G,PAK2,POLR3C
GOBP_POSITIVE_REGULATION_OF_RESPONSE_TO_CYTOKINE_STIMULUS	ADHD	-0.00360752	0.00630288	0.567078	47	0.587551	brain	TWAS	c5	0.567078	1	AXL,STING1,PARP9,PARP14,TXK,RNF185,TLR2,UBE2K,ADAM17,IRF3,CD300LF,IKBKE,RIPK1,IFIH1,TREM2,PRKN,C1QTNF4,HIF1A,FADD,CPNE1,IRF7,TRIM6,HPX,WNT5A,HSPA1B,AGPAT1,IL1R1,LAPTM5,TRIM44,TAF9,CASP1,TBK1,MAVS,TSLP
GOBP_POSITIVE_REGULATION_OF_RESPONSE_TO_DNA_DAMAGE_STIMULUS	ADHD	-0.000102168	0.000959326	0.915186	121	0.692013	brain	TWAS	c5	0.915186	1	ERCC6,NFRKB,TFPT,KMT5C,MRNIP,EGFR,TRRAP,ZCWPW1,ACTB,MSX1,EYA4,PARP9,PARP1,SLF1,INO80E,BCL7C,RNF8,NSMCE1,PCNA,SHLD1,DPF2,RAD9A,FGF10,UIMC1,FAM168A,RPS3,TTI1,BABAM1,ANKLE1,TMEM161A,YEATS4,ZNHIT1,SPIRE2,RNF168,RUVBL2,PNKP,PARP3,PBRM1,PRKCD,ACTR8,SMARCD2,DDX5,EEF1E1,SMARCD3,YY1,PIAS4,SIRT6,HDGFL2,EYA3,SMARCB1,MEAF6,POGZ,RIF1,SMARCA4,NSMCE4A,ATM,CEBPG,SHLD3,BCL7A,SMARCE1,BRCA1,DPF1,RBBP8,DMAP1,SETMAR,KHDC3L,UCHL5,SKIL,SHLD2,PMAIP1,INO80D,FBH1,ACTR2,HDAC10,SLF2,XRCC1,MAP3K20,RUVBL1,MMS19,DDX11,FMN2,TIGAR,TELO2,SMCHD1,MGMT
GOBP_POSITIVE_REGULATION_OF_RESPONSE_TO_ENDOPLASMIC_RETICULUM_STRESS	ADHD	-0.00282134	0.00718257	0.694464	36	0.315645	brain	TWAS	c5	0.694464	1	TMEM259,SGTA,USP13,BAG6,BAK1,TMEM33,RNF185,NFE2L2,FCGR2B,ATF6,XBP1,RNFT1,ERN1,DDIT3,BCL2L11,PTPN1,PTPN2,BOK,SERINC3,NCK1,CAV1,PMAIP1,HERPUD1,ATXN3
GOBP_POSITIVE_REGULATION_OF_RESPONSE_TO_EXTERNAL_STIMULUS	ADHD	-0.000329298	0.000919666	0.720297	274	0.235359	brain	TWAS	c5	0.720297	1	ADAM8,IL34,AP1G1,RPS19,LILRA2,ZNF580,IL17RA,STING1,CD14,HLA-F,HLA-G,HLA-E,LTA,AIF1,AGER,ZP3,HMGB2,MGST2,CASP6,IL15,P2RX4,TRIM62,NPY5R,PARP9,TLR3,TXK,RNF185,KDR,CLOCK,TLR2,USF1,SH2D1B,CCR6,SMOC2,NRP1,C2CD4A,DAPK2,MAPK3,STX4,IRF3,SIGLEC16,KLK5,KLK7,FPR2,TIRAP,SNCA,PLCG2,CDH13,FGF2,P2RY12,SUCNR1,TLR10,UBE2K,NTRK3,SETD4,CSF1R,TNIP1,SLIT2,DDX60,SLC15A4,PLSCR1,AGTR1,NEAT1,RBM14,FGF10,DSCAM,ADAM17,S1PR1,SNX4,TOMM70,PRKCA,XRCC5,PVR,NECTIN2,PRKD2,SCIMP,C1QBP,OSMR,EDN3,SERPINE1,EP300,RASGRP1,THBS1,NLRC4,TPBG,GHRL,PRKD1,COCH,PDGFD,CASP1,NUPR1,RAC1,IKBKE,GRN,HEXIM1,CDK19,FYN,MNDA,IFI16,GPRC5B,THBS4,RIPK1,PAK1,PPM1F,DDT,ALOX5AP,AGT,ABCC1,RARRES2,WNK1,ACE,STK39,F2RL1,LDLR,MAP3K7,NOD1,TNFRSF1A,IL12A,PDE2A,NEDD9,TREM2,PGC,VEGFB,MIAT,DHX58,MDK,PLA2G5,CAMK2N1,PTGER3,PDCD4,RIOK3,ARTN,PRSS56,ZNFX1,CGAS,F2,CREB3L3,FEM1A,ADAM10,MET,S100A9,S100A12,S100A8,S100A7,FADD,ADORA2B,IRF7,TRIM6,TRIM5,HPX,MMRN2,CPB2,C3AR1,AKIRIN1,SASH1,RAET1E,RAET1G,LRRK2,WNT5A,CD81,ITGA2,LY86,CMKLR1,F7,BMPR2,SCG2,POLR3B,CLEC7A,KLRD1,KLRK1,KLRC4,KLRC3,KLRC2,CALR,CTSC,TNFRSF11A,LGMN,LGALS9,VTN,PLG,NAIP,F3,AKIRIN2,CD180,KARS1,OPRM1,SERPINF2,PIK3CG,TRAF6,POLR3F,CYBA,SWAP70,STX3,NLRP10,EMILIN2,COLEC11,IL1RL1,MAVS,NFKBIZ,TSLP,PTGER4,POLR3G,IL6ST,PARK7,CAMK1D,OPTN,MAPK13,PLA2G7,PTN,FCGR1A,IL16,PAK2,POLR3C,IGF1R,TNFSF18,TNFSF4,NAPEPLD
GOBP_POSITIVE_REGULATION_OF_RESPONSE_TO_TUMOR_CELL	ADHD	-0.00320002	0.00833878	0.701162	11	0.531939	brain	TWAS	c5	0.701162	1	HLA-DRB1,PVR,NECTIN2,IL12A,MR1,HSPD1,FBXO38
GOBP_POSITIVE_REGULATION_OF_RHO_PROTEIN_SIGNAL_TRANSDUCTION	ADHD	0.000526494	0.00726655	0.94224	26	0.062195	brain	TWAS	c5	0.94224	1	GPR35,RAC1,F11R,F2RL2,F2R,F2RL1,GPR55,NET1,AKAP13,ARHGEF3,MCF2L,ROBO1,GPR65
GOBP_POSITIVE_REGULATION_OF_RNA_SPLICING	ADHD	0.0193114	0.0142244	0.174583	15	0.272192	brain	TWAS	c5	0.174583	1	DYRK1A,SRSF5,ZPR1,PRPF19,ERN1,RBMXL1,NCL,SLC38A2,CELF3,HNRNPLL,RBM20
GOBP_POSITIVE_REGULATION_OF_SECRETION	ADHD	6.06E-05	0.000934494	0.948267	231	0.0264797	brain	TWAS	c5	0.948267	1	ADAM8,CACNB2,VPS4A,AP1G1,DOC2B,RPH3AL,NTSR1,OPRL1,CAPN10,GABBR1,HLA-F,HLA-DRB1,STX1A,ZP3,NKX6-1,SPP1,P2RX7,P2RX4,PSMD9,CD38,EXOC1,TLR2,RAB5A,SNF8,CACNA1G,STX4,OR51E2,APBB1,SNCA,SERP1,SELENOT,P2RY1,ABCG1,TRPM2,ITGB2,GCK,PPIA,XBP1,DTNBP1,MAP2K6,CYP4F2,RAB3A,RAB27B,GNAI2,HYAL3,C1QTNF1,NNAT,GALR1,SNX4,ANXA2,TACR1,CADPS2,EDN3,ACSL3,TACR2,PPP3CB,SYT4,SPHK2,TRPM4,OXTR,GHRL,SLC6A1,GPLD1,HFE,GAL,ANO1,SYT10,PFKFB2,PCSK1,ABAT,ATG5,SIRT6,PTAFR,TRPV1,CLASP2,PDCD6IP,SLC12A2,AGT,GOLPH3L,S100A10,S100A8,PFKM,DRD2,F2RL1,RAB3D,AQP1,APBB3,CHMP2A,P2RY2,CACNB4,EXPH5,TREM2,SLC4A8,MYH10,GOLPH3,C1QTNF3,PINK1,SDC4,KCNB1,UNC13D,SMPD3,GPR27,PLA2G6,CACNA1I,CHRNB2,ADORA2B,FFAR1,SCT,RAB27A,KMO,GLUD1,SRI,CPB2,TTN,ATP13A2,PTPN23,SYT9,VPS4B,CD33,SCIN,RAB15,KLRC2,RAB8B,TNFRSF11A,CYP4A11,CD177,KCNN4,PCK2,GIPR,MYO18A,CFTR,IL1A,AACS,STXBP5,EDNRB,GDNF,AVPR1A,TM7SF3,FFAR4,RBP4,CYBA,MYOM1,INHA,WLS,SSTR4,CARTPT,MPC2,CACNA1H,BAIAP3,CD2AP,GAB2,ADCYAP1
GOBP_POSITIVE_REGULATION_OF_SEQUESTERING_OF_CALCIUM_ION	ADHD	0.00300025	0.00988033	0.761388	21	0.610048	brain	TWAS	c5	0.761388	1	FKBP1A,PKD2,GSTO1,MTLN,SRI,GSTM2,TRDN,CALM1,NTSR1,CASQ2
GOBP_POSITIVE_REGULATION_OF_SIGNALING_RECEPTOR_ACTIVITY	ADHD	0.0131763	0.00904221	0.145061	24	0.218576	brain	TWAS	c5	0.145061	1	EGF,NEURL1,ITGB1,NRP1,ADAM17,RWDD1,GREM1,HFE,HBEGF,PINK1,EPHB2,HIF1A,TGFA,RELN,ADRB2,ADRA2B,HDAC2,PARK7
GOBP_POSITIVE_REGULATION_OF_SIGNAL_TRANSDUCTION_BY_P53_CLASS_MEDIATOR	ADHD	0.0121478	0.00872911	0.164031	22	0.965441	brain	TWAS	c5	0.164031	1	RPS15,MSX1,PLA2R1,CDK5RAP3,DDX5,EEF1E1,HEXIM1,ATM,EIF5A,CHD5,ZNHIT1,PMAIP1,RPL37,RPS7
GOBP_POSITIVE_REGULATION_OF_SKELETAL_MUSCLE_TISSUE_DEVELOPMENT	ADHD	-0.00662984	0.00934061	0.477836	13	0.628178	brain	TWAS	c5	0.477836	1	FLOT1,CDON,ACTN3,RPS6KB1,CTNNB1,LMOD3,BCL2,PRKAA1
GOBP_POSITIVE_REGULATION_OF_SMALL_GTPASE_MEDIATED_SIGNAL_TRANSDUCTION	ADHD	-0.00206131	0.00507397	0.684558	55	0.766628	brain	TWAS	c5	0.684558	1	RASGRF1,GPR35,STK19,MMD2,RAC1,ITPKB,CDON,FGF10,SOS2,TGM2,RASGEF1A,NTRK1,F11R,F2RL2,F2R,F2RL1,ADCYAP1R1,GPR55,ITGAV,ERBIN,NET1,AKAP13,ARHGEF3,RASGRP1,MCF2L,ALS2,RELN,MAP4K4,KRAS,ROBO1,GPR65,PIK3CG
GOBP_POSITIVE_REGULATION_OF_SMALL_MOLECULE_METABOLIC_PROCESS	ADHD	-0.000104571	0.00069755	0.880834	96		brain	TWAS	c5	0.880834	1	FABP1,POR,P2RX7,SLC4A4,INSR,KLHL25,CLYBL,KAT2B,SORBS1,SNCA,PPP4R3B,MAS1,GCK,AKT2,ACTN3,WNT4,LDLRAP1,P2RY6,DGAT2,PPP1R3G,SLC25A12,APOC2,MTOR,TREM2,GUCA1A,GUCA1B,PTAFR,SLC45A3,GPLD1,CD244,ELOVL5,BEND3,MLST8,ARNT,ADCYAP1R1,MLYCD,STARD4,PID1,PTPN2,PINK1,NR1H3,CES1,P2RY1,ADORA2B,PTH1R,SCAP,ABCG1,RPTOR,PMAIP1,ABCG4,NOS1,MLXIPL,ARPP19,PRKAA1,NOS2,NTSR1,DYRK2,AVPR1A,NDUFC2,PRKAA2,AKT1,FGF1,GUCA1C,RCVRN,PARK7,PLIN5
GOBP_POSITIVE_REGULATION_OF_SMOOTHENED_SIGNALING_PATHWAY	ADHD	0.00637501	0.00581318	0.272795	35	0.994355	brain	TWAS	c5	0.272795	1	CTNNA1,POR,EVC,TXNDC15,NDST1,GAS8,DCDC2,DLG5,ARMC9,TEDC2,CHSY1,TTC23,SMO,UCHL5,SCUBE1,DYNC2H1,IFT172,GORAB,PRRX1,TEDC1,IHH
GOBP_POSITIVE_REGULATION_OF_SMOOTH_MUSCLE_CELL_MIGRATION	ADHD	0.00574048	0.00895844	0.521659	24	0.553874	brain	TWAS	c5	0.521659	1	TERT,DDR2,NRP1,DOCK7,RPS6KB1,ITGB3,PDGFD,AGT,P2RY6,MDK,CRK,CYP1B1,BCL2,AIF1,ITGA2,VTN,SEMA6D,DOCK4
GOBP_POSITIVE_REGULATION_OF_SMOOTH_MUSCLE_CELL_PROLIFERATION	ADHD	0.00169362	0.00605078	0.779554	41	0.807562	brain	TWAS	c5	0.779554	1	ELANE,HPGD,MFN2,NPY5R,TERT,DDR2,CDH13,FGF2,LDLRAP1,GNAI2,S1PR1,RPS6KB1,THBS1,ITGB3,PTAFR,RBPMS2,STAT1,ERN1,PDGFD,MAP3K5,BMP4,AGT,FGFR2,HBEGF,P2RY6,MMP2,BMPR1A,AIF1,ITGA2,HMOX1,SMPD3,NF1,SERPINF2,AKT1,CYBA,ZNF143,IGF1R
GOBP_POSITIVE_REGULATION_OF_SMOOTH_MUSCLE_CONTRACTION	ADHD	0.00568757	0.00781139	0.466545	30	0.837125	brain	TWAS	c5	0.466545	1	NPNT,TACR3,TACR1,TACR2,OXTR,GHRL,ABAT,PTAFR,F2R,SPX,ADA,SPHK1,CTTN,ITGA2,ADRA2B
GOBP_POSITIVE_REGULATION_OF_SODIUM_ION_TRANSMEMBRANE_TRANSPORT	ADHD	-0.000324169	0.00951225	0.972814	21	0.717275	brain	TWAS	c5	0.972814	1	GLRX,ATP1B1,WNK1,CHP1,ATP1B2,FXYD2,DRD4,TESC,NOS1,CNKSR3,ANK3,ATP1B3,CHP2
GOBP_POSITIVE_REGULATION_OF_SODIUM_ION_TRANSMEMBRANE_TRANSPORTER_ACTIVITY	ADHD	-0.0046818	0.0111166	0.673642	17	0.521099	brain	TWAS	c5	0.673642	1	GLRX,ATP1B1,WNK1,CHP1,FXYD2,DRD4,TESC,CNKSR3,ANK3,CHP2
GOBP_POSITIVE_REGULATION_OF_SODIUM_ION_TRANSPORT	ADHD	0.00747291	0.00819135	0.361615	30	0.806218	brain	TWAS	c5	0.361615	1	GLRX,ATP1B1,FGF12,WNK1,CHP1,ATP1B2,FXYD2,SCN4B,DRD4,TESC,NOS1,GPD1L,CNKSR3,SCN5A,SCN3B,ANK3,AKT1,ATP1B3,CHP2,PKP2
GOBP_POSITIVE_REGULATION_OF_STEM_CELL_POPULATION_MAINTENANCE	ADHD	-0.005327	0.00801058	0.506053	25	0.954719	brain	TWAS	c5	0.506053	1	ACTB,REST,SAP30,DPF2,BRMS1,ZNF322,SMARCB1,SMARCA4,KDM2B,BCL7A,SAP30L,LBH,SS18,ESRRB,ING1,TET1,SUDS3,BRD9,HDAC2
GOBP_POSITIVE_REGULATION_OF_STEROID_BIOSYNTHETIC_PROCESS	ADHD	0.0122246	0.00930425	0.18889	14	0.291503	brain	TWAS	c5	0.18889	1	POR,FSHB,STARD4,WNT4,SCAP,ABCG1,ABCG4,PRKAA1,IL1A,FGF1,IGF1R
GOBP_POSITIVE_REGULATION_OF_STEROID_METABOLIC_PROCESS	ADHD	0.00710299	0.00751157	0.344349	21	0.383143	brain	TWAS	c5	0.344349	1	POR,WNT4,LDLRAP1,APOC1,FSHB,STARD4,CES1,SCAP,ABCG1,ABCG4,PRKAA1,IL1A,FGF1,IGF1R
GOBP_POSITIVE_REGULATION_OF_STEROL_TRANSPORT	ADHD	-0.00694884	0.00748949	0.353505	34	0.660263	brain	TWAS	c5	0.353505	1	ABCA7,LIPG,ABCA8,ABCA5,EEPD1,LDLRAP1,ANXA2,PLTP,ZDHHC8,TREM2,NR1H3,CES1,CAV1,ABCG1,ABCG4,SCP2,ABCB4,ABCA13
GOBP_POSITIVE_REGULATION_OF_STRESS_ACTIVATED_PROTEIN_KINASE_SIGNALING_CASCADE	ADHD	0.000584606	0.00526105	0.911521	72	0.0767036	brain	TWAS	c5	0.911521	1	RELL1,TLR3,SH3RF1,TPD52L1,TIRAP,MAP2K7,RASSF2,BIRC7,MAP4K2,MAP3K11,SH3RF3,MINK1,SCIMP,DIXDC1,PRMT1,MAP3K5,PLCB1,RIPK1,BMP4,INAVA,TNFRSF19,MAP3K3,STK39,F2RL1,TRAF3,MTURN,NOD1,LTBR,RELL2,MAPKBP1,AXIN1,MAPK8IP3,PJA2,MAP3K4,KLHDC10,STK25,ARL6IP5,SPHK1,FCGR2B,CRK,SERPINF2,DUSP22,IL1A,HRAS,EIF2AK2,WNT5A,AGER,WNT7B,SH3RF2,WNT7A,FZD7,TRAF5,RASGRP1,TRAF4,TAOK1,TNIK,SEMA3A,DUSP19,NAIP,PDCD10,WNT16,TRAF6,ANKRD6,SASH1
GOBP_POSITIVE_REGULATION_OF_STRIATED_MUSCLE_CELL_DIFFERENTIATION	ADHD	-0.0024443	0.0110173	0.824423	15	0.468668	brain	TWAS	c5	0.824423	1	MAML1,HOPX,ATP11A,CYP26B1,ACTN3,MTOR,MYLK3,BMP4,MESP1,PARP2,MAMSTR,LMOD3,BCL2,PIEZO1
GOBP_POSITIVE_REGULATION_OF_SYNAPSE_ASSEMBLY	ADHD	-0.00295149	0.00613735	0.630583	42	0.729913	brain	TWAS	c5	0.630583	1	GRID2,SYNDIG1,THBS2,EPHB1,EEF2K,LRRC4B,SEMA4A,CLSTN1,NTRK1,TPBG,OXTR,GHRL,DLG5,CBLN1,FLRT2,AGRN,EPHB2,VSTM5,WNT7A,CLSTN3,SLITRK5,CBLN2,LRRN1,AMIGO1,CLSTN2,AMIGO2
GOBP_POSITIVE_REGULATION_OF_SYNAPTIC_TRANSMISSION	ADHD	0.00366804	0.00464049	0.429269	88	0.951741	brain	TWAS	c5	0.429269	1	CACNB2,CACNG8,LILRB2,SQSTM1,FLOT1,NSG1,KCTD13,STX4,SNCA,PRNP,DTNBP1,SLC8A3,YTHDF1,DRD1,RGS14,CLSTN1,PRKAR1B,TACR1,NTRK1,IGSF11,GSK3B,EIF2AK4,CHRNA7,CACNG5,TACR2,SLC24A1,GRIN2C,MPP2,GFAP,GRIN2A,TSHZ3,RIMS3,RASGRF2,AGER,CYP46A1,OXTR,TNR,SERPINE2,DRD2,GRIK2,CRHR2,CACNB4,DLG4,VAMP2,SLC4A8,HAP1,PINK1,EPHB2,STAU1,RIMS1,KMO,PTEN,NALCN,STX1A,RELN,LGMN,ZDHHC3,NFATC4,CLSTN3,NF1,PLK2,LAMA2,SLC1A3,STX3,CLSTN2,BAIAP3,PTN,FAM107A
GOBP_POSITIVE_REGULATION_OF_SYNAPTIC_TRANSMISSION_GLUTAMATERGIC	ADHD	-0.00442828	0.00936286	0.63624	17	0.559038	brain	TWAS	c5	0.63624	1	DTNBP1,NTRK1,CACNG5,GRIN2A,TSHZ3,OXTR,TNR,KMO,DRD1,RELN
GOBP_POSITIVE_REGULATION_OF_SYNCYTIUM_FORMATION_BY_PLASMA_MEMBRANE_FUSION	ADHD	-0.0087472	0.0084615	0.301246	19	0.969876	brain	TWAS	c5	0.301246	1	FLOT1,SCGB3A1,EHD1,CAMK1,CD53,RAPGEF3,TREM2
GOBP_POSITIVE_REGULATION_OF_TELOMERE_CAPPING	ADHD	0.00822346	0.00960566	0.391939	13	0.203161	brain	TWAS	c5	0.391939	1	RTEL1,MAPK3,MAP2K7,PNKP,MAPKAPK5,MAP3K4,NEK7,TNKS2,PKIB,NEK2,PRKCQ
GOBP_POSITIVE_REGULATION_OF_TELOMERE_MAINTENANCE	ADHD	0.00615736	0.0052202	0.238189	44	0.477262	brain	TWAS	c5	0.238189	1	NFRKB,TFPT,RTEL1,INO80E,MAPK3,TCP1,MAP3K4,MAP2K7,CCT7,PARN,XRCC5,RUVBL2,PNKP,GNL3,ACTR8,YY1,MAPKAPK5,SIRT6,CCT8,CTNNB1,ATM,CCT6A,RAD50,NEK7,TERF2,UCHL5,POT1,TNKS2,INO80D,PKIB,NEK2,ERCC1,CCT5,TERF2IP,RUVBL1,PRKCQ,MRE11
GOBP_POSITIVE_REGULATION_OF_TELOMERE_MAINTENANCE_VIA_TELOMERE_LENGTHENING	ADHD	0.0093579	0.00728641	0.199039	25	0.343411	brain	TWAS	c5	0.199039	1	RTEL1,MAPK3,TCP1,MAP3K4,MAP2K7,CCT7,PARN,XRCC5,PNKP,MAPKAPK5,CCT8,CTNNB1,ATM,CCT6A,NEK7,POT1,TNKS2,PKIB,NEK2,CCT5,PRKCQ
GOBP_POSITIVE_REGULATION_OF_TOLL_LIKE_RECEPTOR_SIGNALING_PATHWAY	ADHD	-0.00457146	0.00832006	0.582696	25	0.196721	brain	TWAS	c5	0.582696	1	FLOT1,TLR1,TLR3,TLR2,TIRAP,SLC15A4,RTN4,PTPN22,F2RL1,CD14,PJA2,NR1H3,CAV1,LTF,WDFY1,CYBA
GOBP_POSITIVE_REGULATION_OF_TOR_SIGNALING	ADHD	0.00690403	0.00648068	0.286729	37	0.27238	brain	TWAS	c5	0.286729	1	LAMTOR3,WAC,LAMTOR4,PIH1D1,GPR137C,CTNS,TELO2,MLST8,KLHL22,TREM2,SEH1L,HTR6,MIOS,RPTOR,LAMTOR5,RELN,FLCN,LARS1,RRAGD,GOLPH3,GPR137B
GOBP_POSITIVE_REGULATION_OF_TRANSCRIPTION_BY_RNA_POLYMERASE_I	ADHD	-0.000111309	0.000993824	0.910823	27	0.879495	brain	TWAS	c5	0.910823	1	ERCC6,BNC1,EIF2AK3,LYAR,SMARCA5,ERBB2,MYBBP1A,DHX33,MTOR,PIH1D1,NCL,SMARCB1,WDR75,UTP15,SMARCA4,ATF4,SF3B1,DDX11,HEATR1
GOBP_POSITIVE_REGULATION_OF_TRANSCRIPTION_BY_RNA_POLYMERASE_III	ADHD	-0.00717788	0.0124617	0.564619	13	0.351593	brain	TWAS	c5	0.564619	1	ERCC6,SMARCA5,ICE2,MTOR,ELL,MYBBP1A,RPTOR,SF3B1,ZC3H8,BRF1,ZNF143
GOBP_POSITIVE_REGULATION_OF_TRANSCRIPTION_ELONGATION_BY_RNA_POLYMERASE_II	ADHD	-0.00854402	0.00764006	0.263431	28	0.422911	brain	TWAS	c5	0.263431	1	PWWP2B,MED16,MED28,MED24,MED6,MED11,MED31,ELL,MED25,EAPP,MED15,MED4,CTNNB1,MED20,GTF2F1,MED8,CBX7,MED29,MED17,MED10,MED19,MED21,NCBP2
GOBP_POSITIVE_REGULATION_OF_TRANSCRIPTION_FROM_RNA_POLYMERASE_II_PROMOTER_INVOLVED_IN_CELLULAR_RESPONSE_TO_CHEMICAL_STIMULUS	ADHD	-0.0154672	0.0123848	0.211706	10	0.832787	brain	TWAS	c5	0.211706	1	RBPJ,RUNX2,NFE2L2,XBP1,CARF,ATF4,EP300,CHD6,HIF1A,SMAD9
GOBP_POSITIVE_REGULATION_OF_TRANSLATION	ADHD	0.00674013	0.00456653	0.139947	71	0.141554	brain	TWAS	c5	0.139947	1	VIM,RPS9,RCC1L,EIF2B5,METTL14,GCN1,ZCCHC4,JMJD4,LARP1B,GUF1,RPS27L,SERP1,ERBB2,YTHDF1,MPV17L2,LARP6,C1QBP,RMND1,MTOR,THBS1,EIF2AK4,EIF3C,EIF5AL1,EIF3D,PTAFR,RPUSD3,IMPACT,MRPS27,POLR2G,UQCC2,EIF5A,PASK,UPF3A,PINK1,NAT10,NCK1,FASTKD2,POLDIP3,CYP1B1,ITGA2,EIF6,YBX3,TENT4A,FASTKD3,EIF5A2,PLD1,METTL3,METTL5,METTL8,NGRN,POLR2D,CDC123
GOBP_POSITIVE_REGULATION_OF_TRANSMEMBRANE_RECEPTOR_PROTEIN_SERINE_THREONINE_KINASE_SIGNALING_PATHWAY	ADHD	0.000234686	0.000959364	0.806745	71	0.6491	brain	TWAS	c5	0.806745	1	BMP3,MSX1,NPNT,RBPJ,LEFTY1,LEFTY2,PARP1,KDR,GDF11,TWSG1,BMP7,ADAM17,C20orf27,EP300,THBS1,RNF165,KIAA0319,HFE,PELO,BMP8A,BMP8B,SLC2A10,BMP4,ITGA8,NUMA1,AXIN1,CSNK2B,MEN1,GDF9,NODAL,RNF111,HSP90AB1,GDF5,BMPR1A,FERMT1,GIPC1,NUP93,BMPR2,ACVR2B,FLCN,SMAD2,ACVR2A,ELAPOR2,TGFBR3,GDF7,INHA,SH2B1
GOBP_POSITIVE_REGULATION_OF_TRANSMEMBRANE_TRANSPORT	ADHD	0.000166727	0.000950777	0.860797	178	0.707968	brain	TWAS	c5	0.860797	1	CACNB2,STAC2,CAPN10,TCAF1,PKD2,CXCL11,P2RX7,P2RX4,NPPA,LRRC38,AZIN2,STIM2,TERT,INSR,KCNIP2,GSTO1,ACSL1,NOS1AP,SORBS1,SNCA,ACSL5,AKT2,HAP1,ATP1B1,ERFE,ARL6IP1,COX17,EDN3,PPP3CB,EHD3,STIMATE,ALG10B,SLC9A3R1,GAL,NPSR1,P2RX2,GLRX,CASQ1,PTAFR,P2RX5,P2RX1,JPH2,PLCG2,AGT,PPP3R1,RHOQ,MEF2A,ABCC8,WNK1,STK39,F2R,ADCYAP1R1,CHP1,CACNB4,BAK1,CACNA2D1,TREM2,P2RY6,NIPSNAP2,RNF207,CEMIP,ATP1B2,RNASEL,PINK1,EPHB2,KCNK3,BDKRB1,F2,HSPA2,FXYD2,THY1,CAV1,CFTR,CLIP3,DRD4,OPN3,LRRC55,APLNR,SRI,DRD1,TESC,NOS1,AMIGO1,GSTM2,ITGB1,RAMP3,TRDN,ARPP19,TRPC6,CNKSR3,RELN,CACNB3,STIM1,KCNN4,KCNC2,COA8,AKT1,OSBPL8,NTSR1,ATPSCKMT,OCLN,KCNMB1,ANK3,KCNA1,CLTCL1,ADRB2,CREBL2,ATP1B3,TRPC1,CHP2,C2CD5,ATP2A1,PIRT,CTSS,ACTN2
GOBP_POSITIVE_REGULATION_OF_TRANSPORTER_ACTIVITY	ADHD	-7.58E-05	0.000971059	0.937762	122	0.441493	brain	TWAS	c5	0.937762	1	CACNB2,STAC2,TCAF1,KCTD7,PKD2,NPPA,LRRC38,STIM2,KCNIP2,GSTO1,NOS1AP,GLRX,HAP1,ATP1B1,COX17,PPP3CB,EHD3,STIMATE,PRKCD,ALG10B,GAL,CASQ1,PTAFR,JPH2,PLCG2,PPP3R1,ABCC8,WNK1,STK39,CHP1,CACNB4,CACNA2D1,TREM2,P2RY6,NIPSNAP2,RNF207,PARK7,NR1H3,ATP1B2,PINK1,EPHB2,KCNK3,HSPA2,FXYD2,DRD4,TESC,AMIGO1,GSTM2,TRDN,TRPC6,CNKSR3,RELN,CACNB3,STIM1,KCNC2,COA8,NTSR1,CFTR,ATPSCKMT,LRRC55,ANK3,KCNA1,ADRB2,ATP1B3,CHP2,ATP2A1,PIRT,CTSS,ACTN2
GOBP_POSITIVE_REGULATION_OF_TUMOR_NECROSIS_FACTOR_SUPERFAMILY_CYTOKINE_PRODUCTION	ADHD	0.0024475	0.00547845	0.655056	56	0.282011	brain	TWAS	c5	0.655056	1	ADAM8,LILRA2,SPON2,TLR1,TLR3,TLR2,IFNGR1,TIRAP,SETD4,RASGRP1,THBS1,CD84,FCGR3A,RIPK1,OAS3,PTAFR,PLCG2,DDT,CD36,IFIH1,ABCC8,NOD1,CD14,AKAP12,C1QTNF4,PTPRJ,SPHK2,ARFGEF2,TICAM1,FADD,EPHB2,LRRK2,WNT5A,HLA-E,AGER,CLEC7A,NFATC4,LGALS9,IL1A,CYBA,MAVS,HDAC2,SELENOK
GOBP_POSITIVE_REGULATION_OF_TYPE_I_INTERFERON_MEDIATED_SIGNALING_PATHWAY	ADHD	0.0147017	0.0134689	0.275037	14	0.873955	brain	TWAS	c5	0.275037	1	STING1,RNF185,UBE2K,IRF3,IKBKE,LSM14A,FADD,IRF7,TRIM6,WNT5A,TBK1,MAVS
GOBP_POSITIVE_REGULATION_OF_TYPE_I_INTERFERON_PRODUCTION	ADHD	0.00206818	0.00788327	0.793051	44	0.252224	brain	TWAS	c5	0.793051	1	STING1,CD14,FLOT1,HMGB2,TLR3,TLR2,IRF3,GARIN5A,NMBR,TOMM70,DHX33,STAT1,POLR3A,OAS3,PLCG2,PTPN22,IFIH1,DHX58,RIOK3,G3BP1,CGAS,ISG15,TICAM1,ZC3HAV1,IRF7,IRF5,POLR3B,HSPD1,TBK1,POLR3F,MAVS,POLR3G,POLR3C,NMB
GOBP_POSITIVE_REGULATION_OF_T_CELL_CYTOKINE_PRODUCTION	ADHD	-8.10E-05	0.000992207	0.934913	22	0.955893	brain	TWAS	c5	0.934913	1	HLA-A,MALT1,CD55,MAP3K7,IL1R1,IL18R1,TRAF6,CD81,TNFSF4
GOBP_POSITIVE_REGULATION_OF_T_CELL_MEDIATED_CYTOTOXICITY	ADHD	-0.00481958	0.00327446	0.141056	39	0.715747	brain	TWAS	c5	0.141056	1	HLA-F,HLA-G,HLA-H,HLA-A,HLA-E,HLA-B,HLA-DRA,HLA-DRB1,TAP2,AZGP1,P2RX7,IL12RB1,PVR,NECTIN2,STX7,IL12A,MR1,FADD
GOBP_POSITIVE_REGULATION_OF_T_CELL_MEDIATED_IMMUNITY	ADHD	-0.00052866	0.000950704	0.578161	63	0.627256	brain	TWAS	c5	0.578161	1	HLA-F,HLA-G,HLA-H,HLA-A,HLA-E,HLA-B,HLA-DRA,HLA-DRB1,TAP2,ZP3,AZGP1,P2RX7,IL12RB1,PVR,NECTIN2,MALT1,CD55,STX7,MAP3K7,IL12A,MR1,ZBTB1,FADD,HSPD1,IL1R1,IL18R1,FBXO38,TRAF6,CD81,TNFSF4
GOBP_POSITIVE_REGULATION_OF_T_CELL_MIGRATION	ADHD	0.00657649	0.0102888	0.522701	17	0.376036	brain	TWAS	c5	0.522701	1	ADAM8,ADAM17,TNFRSF14,ITGB3,ABL2,WNK1,STK39,ADAM10,FADD,WNT5A,AIF1,S100A7,ITGA4,SELENOK
GOBP_POSITIVE_REGULATION_OF_T_CELL_PROLIFERATION	ADHD	-0.0002796	0.000974287	0.774129	79	0.540713	brain	TWAS	c5	0.774129	1	LILRB2,ZAP70,HLA-A,HLA-E,AIF1,AGER,HLA-DMB,HLA-DPA1,HLA-DPB1,ZP3,IL15,GPAM,ICOSLG,IL12RB1,RPS3,IGFBP2,TNFRSF13C,CD6,CD55,CD46,DNAJA3,TMIGD2,PTPN22,TYK2,CD276,CCDC88B,CARD11,NCK1,FADD,DHPS,IL27RA,BMI1,LGALS9,PNP,IL1A,TRAF6,CD81,IL6ST,PRKCQ,TNFSF4
GOBP_POSITIVE_REGULATION_OF_UBIQUITIN_DEPENDENT_PROTEIN_CATABOLIC_PROCESS	ADHD	0.00132191	0.00524135	0.800881	66	0.341448	brain	TWAS	c5	0.800881	1	COP1,RCHY1,MAPK9,SMURF1,ANKIB1,MAGEF1,EGF,NFE2L2,SH3RF1,TRIB2,RNF217,DET1,BBS7,ARIH2,ZFAND2A,DDA1,SH3RF3,HSPBP1,GSK3B,DDRGK1,CDK5RAP3,PRICKLE1,FBXO22,TRIB3,CHFR,NUB1,GCLC,SGTA,SIRT6,ELOB,NOP53,AXIN1,PRKN,TRIM67,DISC1,SIRT2,CDC20,MKRN2,CSNK1E,CAV1,PTEN,LRRK2,HSPA1B,HERPUD1,SH3RF2,ZYG11B,LAPTM5,AKT1,RNF14,CBFA2T3,RNF180,NKD2,RNF144A
GOBP_POSITIVE_REGULATION_OF_UBIQUITIN_PROTEIN_TRANSFERASE_ACTIVITY	ADHD	0.0095443	0.0120672	0.428985	16	0.503618	brain	TWAS	c5	0.428985	1	DCUN1D4,PIN1,TRIB3,RPS2,UBE2L3,AXIN1,DCUN1D2,PINK1,CDC20,PTEN,MASTL,BMI1,BTRC
GOBP_POSITIVE_REGULATION_OF_VACUOLE_ORGANIZATION	ADHD	0.0117596	0.010419	0.259039	23	0.334673	brain	TWAS	c5	0.259039	1	PIP4K2B,ATG2A,RALB,SNX4,ANXA2,WIPI1,GRN,PIP4K2C,SH3GLB1,MOAP1,PIP4K2A,SNX7,SNX18,RAB3GAP2,ELAPOR1
GOBP_POSITIVE_REGULATION_OF_VASCULAR_ASSOCIATED_SMOOTH_MUSCLE_CELL_PROLIFERATION	ADHD	0.00400681	0.00873727	0.64653	18	0.453213	brain	TWAS	c5	0.64653	1	HPGD,MFN2,TERT,DDR2,FGF2,LDLRAP1,GNAI2,ERN1,MAP3K5,AGT,P2RY6,MMP2,BMPR1A,NF1
GOBP_POSITIVE_REGULATION_OF_VASCULAR_ENDOTHELIAL_GROWTH_FACTOR_PRODUCTION	ADHD	-0.00830792	0.00886921	0.348905	22	0.232697	brain	TWAS	c5	0.348905	1	EIF2AK3,HPSE,FLT4,ARNT,BRCA1,HIF1A,NODAL,ATF4,ADORA2B,CCBE1,SULF2,CYP1B1,IL1A,IL6ST
GOBP_POSITIVE_REGULATION_OF_VASCULAR_ENDOTHELIAL_GROWTH_FACTOR_RECEPTOR_SIGNALING_PATHWAY	ADHD	-0.00582435	0.00818962	0.476969	19	0.204999	brain	TWAS	c5	0.476969	1	PRKCB,FGF10,PRKD2,ITGB3,ARNT,HIF1A,ITGA5,VTN
GOBP_POSITIVE_REGULATION_OF_VASCULATURE_DEVELOPMENT	ADHD	0.00346559	0.00362096	0.338522	114	0.159212	brain	TWAS	c5	0.338522	1	SLC39A12,EPHA1,PRKCB,TLR3,PDCD6,TERT,KDR,SMOC2,JAK1,ITGB1,NRP1,ANXA3,ITGAX,FGF2,SP1,ITGA5,XBP1,PIK3CD,HYAL1,HK2,PRKCA,PRKD2,FUT1,SERPINE1,THBS1,ITGB3,PDCL3,CHRNA7,GREM1,GHRL,CHI3L1,ANGPT4,ERAP1,GRN,CD40,SIRT6,TMIGD2,MYDGF,TWIST1,ITGB8,TNN,HIPK1,RAPGEF3,AGGF1,AQP1,JMJD8,PDPK1,WARS2,VEGFB,JUP,BRCA1,MDK,TNFSF12,TIE1,NODAL,PTGIS,SPHK1,ZNF304,PAK4,APLNR,CCBE1,CYP1B1,WNT5A,HMOX1,BMPER,STIM1,DDAH1,S100A1,IL1A,F3,RHOB,CTSH,ADAM12,FGF1,EMP2,EMILIN2,SASH1,ECM1
GOBP_POSITIVE_REGULATION_OF_VASOCONSTRICTION	ADHD	0.00428843	0.00693131	0.536111	27	0.717655	brain	TWAS	c5	0.536111	1	CD38,TACR1,TRPM4,OXTR,ACE,F2R,ADRA1B,CAV1,HTR2A,SMTNL1,FAAH,AVPR1A,ADRA1D
GOBP_POSITIVE_REGULATION_OF_VIRAL_GENOME_REPLICATION	ADHD	-0.00273803	0.00685037	0.689384	25	0.34561	brain	TWAS	c5	0.689384	1	PPIA,IFIT1,PPIH,TMEM39A,VAPB,GBP7,PPIE,NR5A2,STAU1,LARP1,ADARB1,TOP2B,ADAR,SRPK1
GOBP_POSITIVE_REGULATION_OF_VIRAL_LIFE_CYCLE	ADHD	-0.0100001	0.0080227	0.212588	18	0.482962	brain	TWAS	c5	0.212588	1	AXL,HLA-DRB1,CLEC4G,KPNA6,KPNA2,CD4,TYRO3,VPS37B,VPS4A,SMPD1,LGALS9,FURIN,TRIM21
GOBP_POSITIVE_REGULATION_OF_VIRAL_PROCESS	ADHD	-0.00495839	0.0050712	0.328195	47	0.437005	brain	TWAS	c5	0.328195	1	AXL,HLA-DRB1,CLEC4G,PPIA,IFIT1,PPIH,KPNA6,TMEM39A,VAPB,ATG12,TBC1D20,KPNA2,GBP7,PPIE,ATG5,CD4,TYRO3,MDFIC,NR5A2,VPS37B,STAU1,VPS4A,ADARB1,TOP2B,SMPD1,LGALS9,ADAR,FURIN,SRPK1,TRIM21
GOBP_POSITIVE_REGULATION_OF_VOLTAGE_GATED_CALCIUM_CHANNEL_ACTIVITY	ADHD	0.00300793	0.0103762	0.771902	19	0.0619508	brain	TWAS	c5	0.771902	1	CACNB2,STAC2,PPP3CB,EHD3,STAC3,PPP3R1,CACNB4,CACNA2D1,NIPSNAP2,CACNB3
GOBP_POSITIVE_REGULATION_OF_VOLTAGE_GATED_POTASSIUM_CHANNEL_ACTIVITY	ADHD	0.0137705	0.0102422	0.178791	22	0.82669	brain	TWAS	c5	0.178791	1	NPPA,LRRC38,NOS1AP,ALG10B,ABCC8,TREM2,RNF207,KCNK3,LRRC55,KCNIP2,KCNC2,KCNA1,AMIGO1
GOBP_POSITIVE_REGULATION_OF_WNT_SIGNALING_PATHWAY	ADHD	-0.000112277	0.000971564	0.907999	111	0.224049	brain	TWAS	c5	0.907999	1	WNT3,RSPO4,EGFR,NFKB1,EGF,RBPJ,RPS12,LYPD6,TERT,TLR2,RSPO3,LGR5,FGF2,TTC21B,DKK1,PBXIP1,GID8,FGF10,PIN1,SMARCA4,BAMBI,PTK7,USP8,CSNK1G3,DIXDC1,PLEKHA4,TRPM4,ATP6V1C2,GPRC5B,CSNK1G2,DAPK3,DACT1,PPM1A,MACF1,LRRK1,WNK1,WNT5B,ZBED3,FGFR2,CTDNEP1,RSPO1,JUP,DISC1,NKD1,GPC5,GSKIP,CDH3,CAPRIN2,CSNK1E,CAV1,TNKS2,PRDM15,SULF2,TMEM9,LGR6,FZD9,LRRK2,WNT5A,PPM1B,WNT10B,FAM53B,PPM1N,DAAM2,USP47,ANKRD6,CRBN,RUVBL1,FRAT1,TMEM198,WLS
GOBP_POSTREPLICATION_REPAIR	ADHD	0.00344655	0.0069953	0.622228	29	0.198154	brain	TWAS	c5	0.622228	1	USP10,RCHY1,FAAP20,PRIMPOL,POLD1,NSMCE1,POLD2,PCNA,POLI,MSH2,REV1,RAD18,POLD3,BRCA1,SPRTN,ZBTB1,POLDIP2,POLK,REV3L,POLE2,USP43
GOBP_POSTSYNAPSE_ASSEMBLY	ADHD	0.0191731	0.0131466	0.144728	14	0.62798	brain	TWAS	c5	0.144728	1	GRID2,LRRC4B,NTRK3,GAP43,CBLN1,NRXN2,LRP4,PTEN,EPHB2,WNT5A,WNT7A,CDH2
GOBP_POSTSYNAPSE_ORGANIZATION	ADHD	-0.00314818	0.00398697	0.429751	107	0.834041	brain	TWAS	c5	0.429751	1	LILRB2,ACTB,GRID2,PDLIM5,SLC7A11,INSR,INA,ARHGAP22,FCGR2B,NOS1AP,GLRB,EPHB1,NRP1,ITGA3,EEF2K,LRRC4B,LRRC4,EFNA1,NTRK3,DBNL,CAMK2B,PRNP,DTNBP1,GAP43,SEMA3F,NRCAM,ABI2,NRP2,WASL,GPHN,CHRNA7,WASF2,GHRL,WNT5A,ARF4,DNAJA3,CBLN1,SIPA1L1,SHISA6,ARHGAP44,PPFIA2,HOMER1,CRIPT,CRKL,NEDD9,TREM2,DLG4,CHRNB1,CDC42,EPHB2,ABHD17C,MESD,CNTNAP1,EGLN1,LRP4,NGEF,DIP2A,ADAM10,CAPRIN2,CTTN,PTEN,TMEM108,FZD9,LRRK2,ACTR2,WNT7A,COLQ,RELN,LRP8,LGMN,ZNF365,CDH2,CTNND2,PICK1,FARP1,GDNF,ACTN1,FYN,MTMR2,DLG1,TNNI3K,IGF1R
GOBP_POSTSYNAPTIC_MEMBRANE_ORGANIZATION	ADHD	-0.00485714	0.00868251	0.575877	25	0.157798	brain	TWAS	c5	0.575877	1	SLC7A11,GLRB,LRRC4,GPHN,DNAJA3,CRIPT,CRKL,DLG4,CHRNB1,NRXN2,LRP4,DVL1,EPHB2,FZD9,RELN,CDH2,GDNF,SHISA6,COLQ,MESD
GOBP_POSTSYNAPTIC_MODULATION_OF_CHEMICAL_SYNAPTIC_TRANSMISSION	ADHD	0.014895	0.0127759	0.243668	13	0.732531	brain	TWAS	c5	0.243668	1	EIF4E,USP8,GHRL,PLCB1,PPP3R1,DRD2,EGLN1,CDH1,CYFIP1,DCC
GOBP_POSTSYNAPTIC_SPECIALIZATION_ORGANIZATION	ADHD	0.0034818	0.0118916	0.769678	19	0.843372	brain	TWAS	c5	0.769678	1	LILRB2,GRID2,LRRC4B,LRRC4,NTRK3,GAP43,CBLN1,CRIPT,DLG4,NRXN2,CNTNAP1,PTEN,TMEM108,RELN,CDH2,DLG1
GOBP_POST_EMBRYONIC_DEVELOPMENT	ADHD	0.00102997	0.00559939	0.854058	55	0.463186	brain	TWAS	c5	0.854058	1	KDR,SERP1,EFEMP1,SCN9A,MORC3,HMGN1,DSCAM,RAB3A,ALX4,ERCC2,ERCC1,MTOR,SGPL1,CDH23,ATF5,KDM5B,ETNK2,FGFR2,PLEKHA1,ALDH5A1,BMP4,MYO7A,ASL,SEMA3C,BCL2L11,ACADM,MMUT,ATM,BAK1,APOB,SZT2,GIGYF2,SCUBE1,BCL2,NDN,SELENOP,ACVR2B,ARID5B,ATN1,TBCE,IREB2,SMAD2
GOBP_POST_GOLGI_VESICLE_MEDIATED_TRANSPORT	ADHD	0.00164174	0.00387169	0.671539	108	0.159721	brain	TWAS	c5	0.671539	1	AP1G1,NSF,ARFRP1,GAK,RNF215,EXOC1,GBF1,ARL3,EXOC4,VPS13C,DOP1B,EXOC6B,KIF16B,BBS1,BLZF1,LLGL1,GCC2,ANKFY1,RABEP1,AP4M1,ACSL3,STEAP2,SNAP23,EHD3,AP2A1,MYO1B,SCFD1,WIPI1,VPS35L,RAB26,CORO7,AP3D1,AP3S2,SCAMP1,SPTBN1,VPS52,PKDCC,EXOC8,VAMP2,DOP1A,SYS1,ARFGEF2,EXOC2,ATP2C1,CCDC93,KIF13A,MACF1,PREPL,BBS2,VTI1B,MYO5A,GOLGA4,LAPTM5,GGA1,CNST,GOPC,ANK3,EXOC6,CCDC91,GOLPH3,VAMP3,OPTN,CLN3,OSBPL5,GOLPH3L,SORCS1,STXBP6
GOBP_POST_TRANSLATIONAL_PROTEIN_MODIFICATION	ADHD	-4.98E-05	0.00070136	0.943339	54		brain	TWAS	c5	0.943339	1	FOLH1,WIPI2,UCHL3,ATG7,PRKCB,HLCS,P3H1,UBE2F,ATG16L1,PRKCA,ESCO1,ATG12,SENP8,PRKCD,GPLD1,ATG5,SIRT6,FN3KRP,FN3K,STT3B,CRTAP,ICMT,SIRT2,SUMF1,RHBDD1,PADI4,PKN1,RPS6KA5,FLCN,RNF7,FOLH1B
GOBP_PRESYNAPSE_ORGANIZATION	ADHD	-0.0101062	0.00952072	0.288464	22	0.923593	brain	TWAS	c5	0.288464	1	LRFN5,FZD1,MDGA1,LRRC4B,SNCA,DKK1,NTRK3,CBLN1,LRP4,DVL1,PTEN,WNT5A,WNT7A,CLSTN3,FARP1,SLITRK5,CNTN5,CBLN2
GOBP_PRESYNAPTIC_ENDOCYTOSIS	ADHD	0.000250135	0.00533225	0.962585	50	0.830139	brain	TWAS	c5	0.962585	1	AP3B2,SYT5,CANX,ACTB,GAK,DGKQ,BTBD9,DNAJC6,SNCA,BIN1,RAB27B,ROCK1,PPP3CB,STON1,STON2,AP3D1,PIP5K1C,AP3S2,SLC2A4,VAMP2,SNAP91,VAMP4,SNCG,AMPH,STX1A,LRRK2,SYNJ2,NOSTRIN,ABCA13
GOBP_PRIMARY_ALCOHOL_METABOLIC_PROCESS	ADHD	0.000263845	0.000968946	0.78539	108	0.267074	brain	TWAS	c5	0.78539	1	LIPE,RDH13,CYP3A5,REST,DGKQ,CLCN2,ADH5,ADH1B,NAAA,SULT1B1,CBR4,RDH5,HSD17B6,SDR9C7,RDH16,SULT1A4,GDPD3,DGAT2,SULT1C4,GDPD1,PECR,PARK7,H6PD,ALDH1A3,CYP2D6,CYP11A1,CYP1A1,SULT1A2,SULT1A1,GDE1,DHRS7,ALDH2,WNT4,ALDH1A2,GPD2,AKR1C1,AKR1C2,AKR1C3,ACP3,RETSAT,PNPLA2,CYP1B1,RDH11,RDH12,ACSS2,NAPEPLD,DHRS4,PLB1,TPK1,EDNRB,AKR1A1,DKK3,RBP4,CYP2C8,ALDH3A2,AKR1B1,CACNA1H,CYP27C1
GOBP_PRIMARY_AMINO_COMPOUND_METABOLIC_PROCESS	ADHD	-0.000198934	0.00751652	0.978885	21	0.846683	brain	TWAS	c5	0.978885	1	TPH1,AZIN2,BTBD9,AGMAT,GRIN2A,GDE1,ALDH2,PDE1B,SRD5A1,HTR1A,RNF180,TPH2
GOBP_PRODUCTION_OF_MOLECULAR_MEDIATOR_INVOLVED_IN_INFLAMMATORY_RESPONSE	ADHD	0.000207274	0.00098629	0.833547	53	0.287933	brain	TWAS	c5	0.833547	1	PLD3,RPS19,PSG9,LILRB4,IL17RA,TLR6,APPL2,PBXIP1,KPNA6,SNX4,SERPINE1,APOD,SNAP23,CD6,BAP1,IL17RC,SNX6,GRN,NLRC3,P2RX1,CD36,ALOX5AP,TREM2,VAMP2,PDCD4,F2,TICAM1,ALOX5,CHID1,H19,EPHB2,CLEC7A,IL17D,CUEDC2,NOS2,PLD4,VAMP3,SIRPA
GOBP_PRODUCTION_OF_MOLECULAR_MEDIATOR_OF_IMMUNE_RESPONSE	ADHD	8.53E-05	0.000564532	0.879867	186		brain	TWAS	c5	0.879867	1	UNG,EXOSC6,ELANE,TCF3,AXL,LILRB1,LILRB4,KMT5C,HLA-F,HLA-G,HLA-A,HLA-E,HLA-DRA,HLA-DRB5,HLA-DRB1,HLA-DQA1,HLA-DQB1,HLA-DQA2,HLA-DQB2,HLA-DOB,HLA-DMB,HLA-DMA,HLA-DOA,HLA-DPA1,HLA-DPB1,RABGEF1,PMS2P5,PMS2P6,PMS2,SPON2,P2RX7,SANBR,TNFRSF4,TNFRSF14,TLR3,STX4,RNF8,XBP1,SLC15A4,ACP5,SCIMP,PMS2P1,DDX1,RNF168,SEMA7A,SPHK2,TRPM4,KLK5,KLK7,PARP3,MSH2,MSH6,HFE,MALT1,MAPKAPK2,CD55,CR1,CD244,FCGR2B,GPRC5B,CD40,STAT6,ATG5,MSH3,YY1,EXO1,TMIGD2,TICAM1,GPI,PLCG2,IGLV5-52,IGLV1-51,VPREB3,INAVA,CD36,RIF1,LACC1,PTPN22,IL27RA,F2RL1,UBE2J1,MAP3K7,TRIL,NOD1,PGC,SHLD3,TNFSF13,LGALS4,MCM3AP,CGAS,SAMHD1,CTNNBL1,SHLD2,CCR6,LIG4,MAVS,SHLD1,PKN1,NLRX1,EPHB2,RAET1G,WNT5A,HMOX1,HSPD1,CLEC7A,TRIM6,HPX,POLL,CUEDC2,ERCC1,ATAD5,LAPTM5,TRAF6,TRAF3IP2,NDFIP1,RBP4,LITAF,SWAP70,IL1R1,IL18R1,CD81,CAMK4,VAMP3,TNFSF4,PANX1
GOBP_PROGRAMMED_NECROTIC_CELL_DEATH	ADHD	4.39E-05	0.000991943	0.964669	34	0.0677815	brain	TWAS	c5	0.964669	1	CASP6,SLC25A4,TLR3,PARP1,FAS,PYGL,TRPM7,IRF3,IPMK,RBCK1,MAP3K5,RIPK1,BOK,PPIF,ALKBH7,MLKL,CFLAR,CASP8,CAV1,FADD,ITPK1,FZD9,YBX3,MUTYH,NUPR1
GOBP_PROSTANOID_METABOLIC_PROCESS	ADHD	0.00481354	0.00503888	0.339436	51	0.254092	brain	TWAS	c5	0.339436	1	HPGDS,HPGD,GSTA1,CBR1,GSTP1,PRXL2B,DAGLB,PTGR2,TNFRSF1A,AKR1C1,AKR1C2,AKR1C3,PTGIS,ACOX1,PLA2G4A,PIBF1,GSTM1,CES2,AVPR1A,AKR1B1
GOBP_PROSTATE_GLAND_MORPHOGENESIS	ADHD	-0.00931171	0.0133779	0.486398	12	0.664037	brain	TWAS	c5	0.486398	1	BMP7,FGF10,ESR1,BMP4,FGFR2,MMP2,FEM1B,ID4,WNT5A
GOBP_PROTEIN_ACETYLATION	ADHD	0.000341282	0.00331185	0.917924	128	0.712178	brain	TWAS	c5	0.917924	1	PWWP2B,ERCC6,TADA2A,PCGF2,MED24,MSL1,MAPT,KANSL1,BAG6,POR,TRRAP,ACTB,CTBP1,SMARCA5,SUPT3H,TADA2B,CLOCK,KAT2B,BLOC1S1,KAT8,SNCA,PBXIP1,PYGO2,MUC1,NAT8,NAA80,ESCO1,YEATS4,GSK3B,EP300,SPHK2,RUVBL2,PIH1D1,NFYB,NUPR1,SGF29,HDAC5,ZMPSTE24,NFYC,NAA60,GLYR1,MBD3,ATG5,BEND3,NAA25,MYBBP1A,CAMK1,TADA3,USP22,SMARCB1,MEAF6,RAPGEF3,KANSL2,MCRS1,SUPT20H,MAP3K7,DR1,SF3B3,NFYA,CPA4,ING5,CHD5,PARK7,BRCA1,NAA38,NAT10,EP400P1,DMAP1,WBP2,SPHK1,AANAT,MCM3AP,DIP2A,NOC2L,TRIM16,FLCN,NOS1,CEP295,NAA16,SF3B1,PRKAA1,BMI1,DIP2B,APBB1,BRCA2,TAOK1,TAF9,TERF2IP,KAT6B,ATXN7,PRKAA2,KAT14,NCOA1,RUVBL1,NAA50,HDAC2,TADA1
GOBP_PROTEIN_ACYLATION	ADHD	-0.00125454	0.00290183	0.665503	164	0.643597	brain	TWAS	c5	0.665503	1	PWWP2B,ERCC6,ZDHHC7,TADA2A,PCGF2,MED24,MSL1,NMT1,MAPT,KANSL1,BAG6,POR,TRRAP,ACTB,ZDHHC4,CTBP1,YEATS2,MAP6D1,SMARCA5,SUPT3H,TADA2B,CLOCK,KAT2B,BLOC1S1,KAT8,SNCA,ZDHHC6,PBXIP1,PYGO2,MUC1,OGDH,NAT8,ZDHHC24,NAA80,ESCO1,YEATS4,GSK3B,EP300,HHATL,ZDHHC3,SPHK2,RUVBL2,PIH1D1,GOLGA7B,HHAT,NFYB,NUPR1,SGF29,DLST,HDAC5,ZMPSTE24,NFYC,ZDHHC20,NAA60,GLYR1,MBD3,ATG5,BEND3,PPM1A,NAA25,MYBBP1A,NMT2,CAMK1,TADA3,USP22,SMARCB1,MEAF6,ZDHHC11B,ZDHHC11,RAPGEF3,KANSL2,MCRS1,ZDHHC8,SUPT20H,MAP3K7,DR1,SF3B3,NFYA,CPA4,ING5,CHD5,PARK7,BRCA1,NAA38,NAT10,EP400P1,DMAP1,WBP2,SPHK1,AANAT,MCM3AP,DIP2A,NOC2L,TRIM16,FLCN,CLIP3,ZDHHC22,NOS1,PPM1B,CEP295,NAA16,ZDHHC13,SF3B1,PRKAA1,BMI1,DIP2B,APBB1,BRCA2,TAOK1,TAF9,ZDHHC5,TERF2IP,KAT6B,ATXN7,DLD,PRKAA2,KAT14,NCOA1,RUVBL1,NAA50,ZDHHC14,HDAC2,TADA1,SELENOK
GOBP_PROTEIN_ADP_RIBOSYLATION	ADHD	0.00348985	0.00622385	0.574987	37	0.188502	brain	TWAS	c5	0.574987	1	WARS1,SIRT5,ART4,ART3,PARP9,PARP15,PARP14,PARP1,HPF1,KAT2B,BANF1,PARP4,PNKP,PARP3,ARF4,SIRT6,PARP2,SPINDOC,SIRT2,ZC3HAV1,PARP12,TNKS2,SIRT3,ART5,ART1,XRCC1,PARP11,PARP8
GOBP_PROTEIN_AUTOPHOSPHORYLATION	ADHD	-0.00338127	0.00300786	0.260951	168	0.61407	brain	TWAS	c5	0.260951	1	EIF2AK3,ZAP70,DDR1,EPHA1,EGFR,EIF2AK1,CAMK2D,FLT3,PRKG2,CAMKK2,MOB1B,DYRK1A,TXK,PDGFA,INSR,SLK,DDR2,FGFR4,CLK4,FLT4,PDGFC,EPHB1,MVP,MAPK3,EEF2K,STK10,RIOK2,CAMK2B,RASSF2,DYRK1B,HIPK4,ERBB2,MAP3K11,SMG1,PIM3,MINK1,NTRK1,GSK3B,PRKD2,FER,MTOR,EPHB4,EIF2AK4,CHP1,TYRO3,EIF2S1,TRPM7,GREM1,PEAK1,GRK5,CLK3,ULK3,ACE,MAP3K3,ERN1,PDGFD,ENPP1,MYLK2,MKNK2,DAPK3,RIPK1,MAPKAPK5,MAP2K2,PAK1,MAP3K9,IMPACT,STK39,FGFR2,ATM,PASK,STK25,ATG13,TNK1,RAP2B,PINK1,EPHA8,RAD50,STK4,ERBB4,CAV1,NEK10,EIF2AK2,AATK,GPNMB,ATP13A2,THY1,LRRK2,AAK1,NEK2,VRK1,DAPK2,MARK3,AKT1,TSSK4,RIPK3,CAD,TAOK1,HTATIP2,TNIK,CSF1R,TNKS1BP1,MKNK1,SIK2,FYN,STK33,ULK2,FES,STK16,MAP3K21,ATR,TRIM24,CAMK4,PRLR,GRK7,PAK2,IGF1R,TOM1L1,MRE11,PIKFYVE
GOBP_PROTEIN_AUTOPROCESSING	ADHD	-0.00969801	0.00824021	0.23923	23	0.812536	brain	TWAS	c5	0.23923	1	OMA1,CASP6,PISD,PARP1,F12,MYRFL,PCSK1,SPRTN,PIDD1,PCSK9,CASP1,IHH,PCSK2
GOBP_PROTEIN_AUTOUBIQUITINATION	ADHD	-0.00614562	0.00503672	0.222404	73	0.138789	brain	TWAS	c5	0.222404	1	KLHL24,UBE2D3,RNF10,RNF4,RNF185,SH3RF1,TRIM21,TRIM68,RNF8,SH3RF3,TRIM37,RNFT1,BARD1,UBE2T,RAD18,CUL3,TRIM13,TRIM58,LTN1,WWP2,PRKN,ASB4,BRCA1,DDB2,UBE3D,RNF157,UHRF1,MARCHF5,ERCC8,RNF141,CBL,LRRK2,AMFR,SH3RF2,BRCA2,TRIM17,RNF187,TRAF6,SASH1,RNF213
GOBP_PROTEIN_COMPLEX_OLIGOMERIZATION	ADHD	4.68E-05	0.000564943	0.934003	214		brain	TWAS	c5	0.934003	1	ACACB,KCTD10,ACACA,G3BP2,STING1,HLA-G,HLA-DRB1,HSD17B8,KCTD7,TMEM120A,KCTD8,TRIM72,TDO2,GLRA3,PKD2,TIFA,APPL2,CBR4,CLYBL,MIP,KCTD13,SNCA,PNPT1,TRPM2,PRNP,PRND,EHD1,SHMT1,ALDH1A3,FKRP,PRPH2,GNMT,TRPM7,FARSB,BCL10,ZNHIT6,MICU1,EHD3,NLRC4,TRPM4,PRMT1,CPSF7,ROM1,GLS,KCTD2,JMJD6,TRPM1,KCTD6,KCNF1,KCNS3,KIF25,ACOT13,THG1L,TRPV1,AQP11,KCTD21,PDCD6IP,KCNJ12,UPB1,HOMER1,ALOX5AP,KCTD5,KCNC4,KCNA2,PXDN,CRYZ,KCNG4,EHD4,CHMP2A,KCTD15,KCTD11,ATL3,BOK,TMEM120B,ALDH1A2,PEG10,MPP2,CUTC,PKD2L1,RYR1,APIP,STK4,KCNS1,MLKL,KCNB1,KCNG1,ECT2,CARD11,ZBTB1,MAT2A,OXA1L,KCTD17,CBY1,OPA1,SAMHD1,ALDH9A1,SHKBP1,ATL2,LRRC8C,NUDT21,KCTD16,KCTD18,ALS2,AQP5,ASIC1,RRM1,KCTD1,AQP4,KCNC2,KCTD4,OSBPL2,KCTD12,KCNRG,KCNA6,KCNA1,KCNA5,MAT1A,TRMT61B,VSTM5
GOBP_PROTEIN_CONTAINING_COMPLEX_DISASSEMBLY	ADHD	0.000270526	0.000951396	0.776145	174	0.270139	brain	TWAS	c5	0.776145	1	WASHC2C,VPS4A,IST1,KIF18B,NSF,APC2,STMN3,WIPI2,GAK,MAP6D1,WDR1,JMJD4,CRACD,INSR,MFSD8,CKAP2,DNAJC6,VTA1,LIX1,UBQLN4,NES,GSPT1,CARMIL1,BMERB1,TMEM39A,GSK3B,LMOD2,VPS16,SPEF1,CHMP1A,EPG5,ATG12,TTBK2,CFL2,SMARCD3,ZMPSTE24,CAPG,CHMP3,AVIL,ATG5,EIF5AL1,CLASP2,ADD3,SMARCB1,KIF14,CAMSAP2,LMOD1,ATG14,TECPR1,SPTBN5,PLEK,SPTBN1,MICAL3,SNAP29,MAP1B,SMARCD2,F2RL1,SMARCA4,NAPA,GRWD1,CHMP2A,PHF23,EIF5A,VPS33A,MTRFR,DHX8,TFIP11,SMARCE1,CAPZB,LMOD3,GFM2,PIK3R4,MAP1LC3B,CAPZA2,FYCO1,RUBCNL,SPTBN4,BNIP3,VPS4B,KIF19,MRPL58,SCIN,TOM1,SH3BP1,OGFOD1,VTI1B,MTRF1,SPTB,TMOD2,TMOD3,CHMP4B,MAP1LC3A,PLEKHH2,VILL,CAPZA1,KLC1,CHMP4A,TRIM54,TAOK1,EIF5A2,PDXP,TRIOBP,KIF2A,SLN,MICAL1,ADRB2,PIK3C3,ATXN7,KIF2C,MICAL2,CALCOCO2,NOSTRIN,SWAP70,NCKAP5,FRAT1,MTRF1L,CIB1,VPS33B,NAPB,IGF1R,ADD2,ACTN2
GOBP_PROTEIN_CONTAINING_COMPLEX_LOCALIZATION	ADHD	0.00152934	0.00349152	0.661374	125	0.23451	brain	TWAS	c5	0.661374	1	CALY,RPS15,AP3D1,CPLX1,NSG1,DYNLL1,HPCA,XPO1,ARL3,RIOK2,TTC21B,WDR19,BBS12,TRAF3IP1,RALB,CLSTN1,NUP88,WASL,ITGB3,GPHN,LSG1,DYNLT2B,DLG1,CEP112,CACNG5,SGCD,AP2A1,FUZ,RAB8A,STX7,CILK1,LCA5L,CLUAP1,IFT27,IFT52,SHISA6,ARHGAP44,AP2B1,EXOC3,CEP72,RAP1A,PPP3R1,IFT57,TTC21A,TNFAIP2,DZIP1,IFT80,NMD3,ATM,DLG4,SEH1L,KIF17,STAU1,TERF2,GRIP2,MIOS,RAN,ADAM10,TTC26,IFT46,MZT1,ANKS1B,HRAS,DRD4,AP2A2,NPTX1,CEP131,ATAD1,BIRC5,IPO9,EIF6,RABL2B,RELN,DYNC2LI1,NUMB,DYNC2H1,NDC1,HSPB11,ZDHHC3,IFT88,IFT172,KIF3B,LRRC7,AKIRIN2,WDR35,MDN1,DYNC2I1,TTC30A,TUB,STX3,IFT122,IFT43,IFT140,GSG1L
GOBP_PROTEIN_CONTAINING_COMPLEX_REMODELING	ADHD	0.00340054	0.00833646	0.683338	27	0.918088	brain	TWAS	c5	0.683338	1	MTTP,LIPG,ABCA5,APOC1,APOC2,PLTP,AGT,TAF8,APOB,PLA2G5,ABCG1,SCARB1,PLA2G7,AGTR1
GOBP_PROTEIN_DEGLYCOSYLATION	ADHD	-0.000108224	0.000992055	0.91313	32	0.737046	brain	TWAS	c5	0.91313	1	AGA,RNF185,MAN2B1,ENGASE,MAN2A1,MAN1A2,RNF103,TRIM13,UGGT2,EDEM3,AMFR,EDEM2,EDEM1,MAN2A2,PARK7,UGGT1
GOBP_PROTEIN_DEMANNOSYLATION	ADHD	-0.00839558	0.010725	0.433744	14	0.112957	brain	TWAS	c5	0.433744	1	RNF185,MAN1A2,RNF103,TRIM13,UGGT2,EDEM3,AMFR,EDEM2,EDEM1,UGGT1
GOBP_PROTEIN_DEMETHYLATION	ADHD	0.00385176	0.0132965	0.772059	13	0.281016	brain	TWAS	c5	0.772059	1	KDM8,KDM5B,KDM3A,KDM5A,RIOX2,KDM6B,JMJD6,KDM4B,KDM7A,KDM1B,KDM1A
GOBP_PROTEIN_DEPHOSPHORYLATION	ADHD	0.000151763	0.000942677	0.8721	173	0.0930674	brain	TWAS	c5	0.8721	1	PTPN20,DUSP8,PDPR,PHLPP2,DUSP14,PTBP1,LILRB2,PTPRH,PPP6R1,FKBP1A,PTPRA,STYXL1,PTPN12,BOD1L1,RCAN1,PTPN13,PPM1K,MTMR3,DUSP18,PPEF2,SPPL3,LRRC43,SSU72,PPP4C,PPP4R3B,PTPRM,PPP4R1,PPIA,TNS2,PPP1R1B,PIN1,PTP4A2,CDC25A,GNAI2,RPRD1B,PPP1R16B,ROCK1,GSK3B,PPM1N,SYMPK,PPP5C,CDC25B,PPP2R5A,PTPN14,MTOR,MTMR6,PP2D1,PPP2R1B,DRD2,PPP3CB,SDHAF2,PPM1M,PRKCD,CD300A,FAM220A,PTPRT,PGAM5,ANKLE2,ITGA1,DUSP15,PPM1A,PTPRU,PGP,PPP3R1,PTPRQ,CTTNBP2NL,PPM1J,PTPN22,PPM1F,PPP2R5C,UBLCP1,PTPN1,RPAP2,CSNK2B,PPP1R2P1,CTDNEP1,PTPN2,PPP1R7,CAMTA1,DUSP3,PINK1,MAGI2,PTPRF,YWHAB,TPTE2,NCEH1,PPP4R2,BOD1,PPP2R3A,NCK1,TIMM50,PTPN18,HSP90AB1,PPP4R4,PTEN,RPRD1A,PTPN7,PTPN23,BCL2,MASTL,PPM1B,PPP4R1L,PTPN5,NUAK1,PPP6R2,SBF1,SMPD1,CD33,PPP2R1A,BTRC,SSH2,PDXP,PTPN21,CALM1,DUSP19,GNA12,PTPRK,LGALS3,PTPRN2,DUSP2,LRRC46,SWAP70,ACP1,MTMR2,ROCK2,SSH3,PPP1CB,HSP90B1
GOBP_PROTEIN_DESTABILIZATION	ADHD	-0.00720347	0.00720867	0.317659	27	0.727892	brain	TWAS	c5	0.317659	1	HTT,SNCA,KDM8,PRNP,ISOC2,EP300,SENP2,UTP25,CHFR,SIRT6,CUL3,PRKN,MUL1,CCDC88C,BTRC,SERF1B,SERF1A,CTSH
GOBP_PROTEIN_DNA_COMPLEX_SUBUNIT_ORGANIZATION	ADHD	-0.000203208	0.00068851	0.767885	140		brain	TWAS	c5	0.767885	1	MED16,BRD2,LIN54,HMGB2,CENPE,MED28,SMARCA5,RNF4,H3-3A,CENPC,HEY2,CENPW,H1-9P,TAF11,RNF8,NAP1L5,CENPX,MED24,SMARCE1,MED6,ITGB3BP,TAF1B,CENPS,TSPYL4,ASF1A,RRN3,RAD51C,GTF2A2,MED11,MIS12,MED31,YEATS4,ESR1,DNAJC9,GRWD1,RUVBL2,PIH1D1,MED25,BAZ1A,GMNN,H4C2,H3C3,H1-2,H4C3,H2BC4,H2BC5,H4C4,H3C6,H1-3,H2BC10,H4C8,SMARCD3,NAA60,SIRT6,CHAF1A,SMARCB1,NAP1L1,POGZ,MED15,RAD52,SMARCD2,SMARCA4,MED4,RB1,TAF1C,SETSIP,DR1,MED20,TAF8,CENPK,KNTC1,HP1BP3,MED8,DMAP1,MCM3AP,MED29,CENPV,ZNHIT1,TRAPPC12,PADI4,KAT6B,SMYD3,TSPYL6,SART3,CAND1,MED17,PCID2,WNT10B,MED10,TSPY26P,H1-0,CENPH,TAF9,MED19,GTF2H5,SENP6,MED21,CENPO,BRF1,CDT1,HELLS,RUVBL1,ANP32E,BDP1,NAP1L4,CENPN
GOBP_PROTEIN_EXIT_FROM_ENDOPLASMIC_RETICULUM	ADHD	0.00991837	0.00690788	0.151058	36	0.622094	brain	TWAS	c5	0.151058	1	UBAC2,TMEM129,SAR1B,NPLOC4,FAF2,TMED9,AUP1,GCC2,HSP90B1,YOD1,TECPR2,TMEM30B,SAR1A,RHBDD1,UBE2G2,LMAN1,ERLEC1,HERPUD1,EDEM2,TMEM30A,SEC16B,EDEM1,UBE2J1,CD81,SVIP
GOBP_PROTEIN_FOLDING	ADHD	0.000108105	0.000688066	0.875155	152		brain	TWAS	c5	0.875155	1	FKBP1A,LMAN2L,SIL1,DNAJC18,PFDN1,CANX,GAK,DNAJB14,ERP27,NPPA,AHSA2P,WFS1,GRPEL1,CLGN,HSPA7,ATF6,FKBP5,PPIL1,TCP1,NUDCD3,PPIA,PPIH,P3H1,CCT7,FKBP9,VAPA,ENGASE,MOGS,ALG12,RANBP2,HSPBP1,NKTR,PPIC,PDCL3,HSPB2,CRYAB,NUDC,PDIA3,RUVBL2,QSOX1,PDIA4,TBCEL,WIPF1,TXNDC5,ENTPD5,PDIA6,GRN,PPIE,NFYC,TRAP1,DNAJA3,ERO1A,HSPA13,TBCD,CRTAP,CCT8,PPIL2,TBCA,TTC1,PDIA2,NUDCD2,SELENOF,PPIF,DNAJB4,PPIL3,MKKS,HSPA2,AHSA1,HSP90AB1,LMAN1,LTBP4,WDR83OS,CALR,DNAJB1,FKBP10,PTGES3L,HSPA1L,HSPA1B,CHCHD4,PDCD5,HSPD1,FKBP11,DNAJB11,BAG5,PEX5,GRPEL2,DNAJC10,CCT5,TBCE,ERO1B,TTC4,PPIL6,DNAJA4,DNAJC21,RIC3,CCT6B,MESD,UNC45A,CHORDC1,HSP90B2P,HSP90AA5P
GOBP_PROTEIN_HETEROOLIGOMERIZATION	ADHD	7.98E-05	0.000993864	0.936039	20	0.941064	brain	TWAS	c5	0.936039	1	TMEM120A,PKD2,CBR4,PRPH2,FARSB,CPSF7,ROM1,HSD17B8,TMEM120B,MAT2A,NUDT21,RRM1,KCNC2
GOBP_PROTEIN_HOMOOLIGOMERIZATION	ADHD	3.54E-05	0.000567409	0.950314	185		brain	TWAS	c5	0.950314	1	ACACB,KCTD10,ACACA,G3BP2,HLA-G,KCTD7,TMEM120A,KCTD8,TRIM72,TDO2,GLRA3,PKD2,TIFA,APPL2,CBR4,CLYBL,MIP,KCTD13,PNPT1,TRPM2,PRNP,PRND,EHD1,SHMT1,ALDH1A3,PRPH2,GNMT,MICU1,EHD3,NLRC4,TRPM4,PRMT1,GLS,KCTD2,JMJD6,KCTD6,KCNF1,KCNS3,KIF25,ACOT13,THG1L,TRPV1,AQP11,KCTD21,PDCD6IP,KCNJ12,UPB1,ALOX5AP,KCTD5,KCNC4,KCNA2,PXDN,CRYZ,KCNG4,EHD4,CHMP2A,KCTD15,KCTD11,ROM1,ATL3,ALDH1A2,PEG10,MPP2,PKD2L1,RYR1,APIP,KCNS1,MLKL,KCNB1,KCNG1,ECT2,CARD11,ZBTB1,KCTD17,CBY1,SAMHD1,ALDH9A1,SHKBP1,ATL2,KCTD16,KCTD18,ALS2,AQP5,ASIC1,KCTD1,AQP4,KCNC2,KCTD4,OSBPL2,KCTD12,KCNRG,KCNA6,KCNA1,KCNA5,MAT1A,TRMT61B,VSTM5
GOBP_PROTEIN_HOMOTETRAMERIZATION	ADHD	0.000103134	0.000698198	0.882568	85		brain	TWAS	c5	0.882568	1	ACACB,ACACA,TDO2,PKD2,APPL2,CBR4,MIP,TRPM2,SHMT1,ALDH1A3,GNMT,TRPM4,GLS,KIF25,ACOT13,THG1L,TRPV1,KCNJ12,UPB1,CRYZ,ALDH1A2,PKD2L1,RYR1,APIP,CBY1,SAMHD1,ALDH9A1,AQP5,OSBPL2,MAT1A,CRTC3
GOBP_PROTEIN_HYDROXYLATION	ADHD	0.0122515	0.00855829	0.152276	27	0.557743	brain	TWAS	c5	0.152276	1	PLOD1,JMJD4,P3H1,PLOD2,P4HTM,ERO1A,CRTAP,P3H3,JMJD7,EGLN1,HIF1AN,JMJD6,EGLN2,P3H4,FKBP10,OGFOD1,VPS33B
GOBP_PROTEIN_IMPORT_INTO_MITOCHONDRIAL_MATRIX	ADHD	1.09E-05	0.000992547	0.991258	24	0.446424	brain	TWAS	c5	0.991258	1	TIMM23B,TIMM23,GRPEL1,TIMM44,TOMM70,DNAJC15,TIMM21,TIMM50,TOMM7,GRPEL2
GOBP_PROTEIN_IMPORT_INTO_PEROXISOME_MATRIX	ADHD	0.000240651	0.000992992	0.80851	24	0.346156	brain	TWAS	c5	0.80851	1	PEX1,PEX13,PEX5L,PEX10,PEX6,PEX7,LONP2,PEX12,PEX5,PEX26
GOBP_PROTEIN_K11_LINKED_UBIQUITINATION	ADHD	-0.0102737	0.00797465	0.197642	25	0.744549	brain	TWAS	c5	0.197642	1	UBE2D3,ANAPC5,ANAPC4,RNF4,ANAPC13,UBE2D4,UBE2T,AREL1,UBE2L3,PRKN,CDC16,ANAPC1,RNF26,ANAPC7
GOBP_PROTEIN_K48_LINKED_DEUBIQUITINATION	ADHD	0.000566451	0.00872712	0.948248	22	0.312125	brain	TWAS	c5	0.948248	1	USP13,OTUD4,USP8,OTUD7A,BAP1,YOD1,MINDY1,MINDY4,OTUD3,USP33,MINDY2,ATXN3,OTUB2,PARK7
GOBP_PROTEIN_K63_LINKED_UBIQUITINATION	ADHD	-0.0075014	0.00767293	0.32825	36	0.243075	brain	TWAS	c5	0.32825	1	RNF4,RNF8,UBE2D4,ARIH2,NEDD4,RNF168,UBE2T,PTPN22,TRAF3,TRIP12,WWP2,PRKN,OTUB2,TRIM21,TRIM5,TRAF5,RNF152,TRIM27,TRAF6,TRAF3IP2,SASH1,RNF213
GOBP_PROTEIN_KINASE_A_SIGNALING	ADHD	0.00750294	0.00706016	0.287911	37	0.214874	brain	TWAS	c5	0.287911	1	MC1R,GAL,AKAP7,PDE4A,PJA2,AKAP12,FSHR,SPATC1L,CALCR,TTN,LRRK2,RAMP3,ADRB2,MYOM1,ADGRV1,TCP11
GOBP_PROTEIN_KINASE_B_SIGNALING	ADHD	-0.000504061	0.000961637	0.60016	135	0.181153	brain	TWAS	c5	0.60016	1	ADAM8,AXL,HLA-G,EGFR,HPSE,THPO,BANK1,EGF,P2RX4,HCLS1,PDGFA,INSR,FGF2,P2RY12,HAX1,NTRK3,PIK3CD,MTOR,GPX1,DAG1,MST1R,C1QTNF1,C1QBP,NTRK1,THBS1,TYRO3,MC1R,TNFAIP8L3,ADTRP,INPP5F,RET,MEIS3,NOP53,RCN3,TPBG,SFRP5,SLC9A3R1,PHLDA3,CHI3L1,PIK3C2B,BTN2A2,PLEKHA1,LOX,CD40,DDIT3,MYDGF,PDCD6,TSC2,THEM4,DRD2,CIB1,HBEGF,GCNT2,LEMD2,CASS4,OTUD3,MUL1,PINK1,SIRT2,MAGI2,TPTE2,INPP5K,MKRN2,MET,CPNE1,HSP90AB1,PTEN,LRP2,RASD2,ITGB1,RAMP3,F7,F10,CAVIN3,SMPD3,FLCN,OSBPL8,MERTK,F3,PIK3CG,PIK3R3,AKT1,SIRT1,STOX1,FAM110C,H19,NOX4,PARK7,DLG1,IGF1R,AKR1C2,AKR1C3
GOBP_PROTEIN_KINASE_C_ACTIVATING_G_PROTEIN_COUPLED_RECEPTOR_SIGNALING_PATHWAY	ADHD	0.00184775	0.00977721	0.850104	18	0.268802	brain	TWAS	c5	0.850104	1	DGKQ,DGKA,GAP43,DGKD,DGKB,DGKE,F2R,BDKRB1,PRKD3,PICK1,DGKH
GOBP_PROTEIN_LIPID_COMPLEX_SUBUNIT_ORGANIZATION	ADHD	-0.0035617	0.00767876	0.642763	33	0.484174	brain	TWAS	c5	0.642763	1	ABCA7,MTTP,LIPG,BIN1,ABCA5,APOC1,APOC2,ACSL3,SOAT1,PLTP,AGT,ZDHHC8,PCDHGA3,APOB,PLA2G5,ABCG1,SCARB1,PLA2G7,SNX9,AGTR1
GOBP_PROTEIN_LOCALIZATION_TO_CELL_CELL_JUNCTION	ADHD	0.00470326	0.00949314	0.620291	23	0.920543	brain	TWAS	c5	0.620291	1	ZDHHC7,MAPK9,ACTB,JAK1,ARHGEF18,TJP3,F11R,MPP7,DLG5,DSP,CGNL1,VCL,PAK2
GOBP_PROTEIN_LOCALIZATION_TO_CELL_JUNCTION	ADHD	-0.0083267	0.00579553	0.150791	57	0.905293	brain	TWAS	c5	0.150791	1	MARVELD3,ZDHHC7,MAPT,MAPK9,ACTB,CPLX1,LAMTOR3,NSG1,JAK1,ARHGEF18,CLSTN1,RAB27B,TJP3,GRIN2C,RAB8A,GRIN2A,F11R,MPP7,DLG5,DSP,ARHGAP44,HOMER1,RAP1A,DLG4,CGNL1,ADAM10,KIF3A,STAU1,WNT7A,GRIP2,HRAS,NECTIN1,WNT5A,MPP4,RELN,CLSTN3,VCL,STX3,NECTIN3,MAPK8IP3,PAK2,DLG1,JAM3
GOBP_PROTEIN_LOCALIZATION_TO_CELL_PERIPHERY	ADHD	-0.00123405	0.00277299	0.656301	240	0.199054	brain	TWAS	c5	0.656301	1	CACNB2,ATP2C2,ZDHHC7,PIGW,STAC2,NSF,BSG,PALM,LAMA5,ARFRP1,SQSTM1,FLOT1,DPP6,EGFR,SMURF1,AP4M1,CNPY4,ACTB,CPLX1,GAK,PRKG2,NSG1,ARHGEF16,ARL3,RAB3B,TMEM59,SORBS1,ZFYVE27,SKAP1,ITGA3,STX4,WDR19,PRNP,AKT2,SPTBN4,JUP,EHD1,PACS1,BBS1,ATP1B1,BLZF1,EFCAB7,RAPGEF6,CLSTN1,EPHB2,LDLRAP1,RAB8A,PIK3R2,RAB3A,ROCK1,GCC2,RABEP1,PPP2R5A,ACSL3,TSPAN15,EPB41,EHD3,LIN7B,TPBG,SLC9A3R1,GRIN2C,RHBDF2,ATP2B4,NFASC,RAB29,CLN3,GBP1,AFDN,EPB41L2,STX7,GRIN2A,EMP2,F11R,SEC23A,EPB41L3,RAB40B,CLASP2,ARHGAP44,RAP1A,GOLPH3L,PIP5K1A,S100A10,ASB3,SPTBN1,PREPL,RHOQ,TTC7A,ZDHHC8,PPIL2,PRAM1,RAB3D,TNFRSF1A,EHD4,IFT80,NUMA1,RAB40C,RAB26,PDPK1,PID1,TREM2,DLG4,VAMP2,PKDCC,STX8,P2RY1,BBIP1,ARL6IP5,SYS1,KCNB1,TRARG1,INPP5K,CDH1,VPS4A,GRIP2,LIN7C,ADAM10,ATP2C1,KIF13A,NHLRC1,CAV1,PPFIA1,PKP3,HRAS,TSPAN32,ZDHHC22,TSPAN17,MACF1,TESC,CD81,ITGB1,RAMP3,BBS2,VTI1B,RAB15,TSPAN33,MYO5A,NUMB,CACNB3,DCHS1,TUB,RAB38,GOLGA4,GORASP1,LRP6,RAB8B,SCN3B,TTC7B,ZDHHC3,CDH2,TNIK,GGA1,CNST,ZDHHC5,GOPC,LGALS3,ANK3,RAB7A,LYPD1,DPP10,MYADM,GORASP2,KCNIP3,RAB3C,EFR3B,AKT1,STX3,RAB12,RAB31,TSPAN14,ITGB1BP1,ROCK2,CIB1,ATP1B3,PLS1,GOLPH3,GPSM2,NKD2,C2CD5,NECTIN3,VAMP3,OPTN,PKP2,EPHA3,ACTN2
GOBP_PROTEIN_LOCALIZATION_TO_CELL_SURFACE	ADHD	0.005804	0.00616101	0.346165	49	0.219235	brain	TWAS	c5	0.346165	1	ABCA7,SMURF1,EGF,LEPROT,STX4,RAB11FIP5,FGF10,SNX33,HFE,TAX1BP3,AP3B1,PTPRU,PIGK,CTNNB1,KCNAB2,ERBB4,HSP90AB1,GPD1L,FBLN5,GBF1,FGF7,GGA1,CD177,PTPRK,GOPC,VCL,STX3,AKT1,RIC3,EMP2,CD247,MESD,JAM3,ACTN2
GOBP_PROTEIN_LOCALIZATION_TO_CHROMATIN	ADHD	-0.00434655	0.00545386	0.42547	42	0.271779	brain	TWAS	c5	0.42547	1	MRNIP,FAM47E,JARID2,CDCA5,ESR1,MAU2,PPHLN1,RUVBL2,PIH1D1,MSH2,H4C2,H4C3,H4C4,H4C8,SIRT6,RB1,LEMD2,WBP2,MCM8,TASOR,WAPL,LRWD1,VRK1,MCM9,SGF29
GOBP_PROTEIN_LOCALIZATION_TO_CHROMOSOME	ADHD	-0.00415453	0.00409133	0.309893	82	0.437508	brain	TWAS	c5	0.309893	1	MRNIP,FAM47E,TERT,SLF1,TCP1,JARID2,CCT7,CDCA5,XRCC5,MIS12,ESR1,BUB1B,MAU2,PPHLN1,RPA2,RUVBL2,PIH1D1,PARP3,GNL3,MSH2,H4C2,H4C3,H4C4,H4C8,SIRT6,CCT8,RB1,CENPQ,IFFO1,IK,LEMD2,KNTC1,WBP2,TERF2,BOD1,POT1,ZWILCH,TRAPPC12,BUB3,TNKS2,MCM8,TASOR,WAPL,LRWD1,BRCA2,VRK1,SLF2,CCT5,SPDL1,CDK1,TERF2IP,RPA1,CDT1,MCM9,SGF29
GOBP_PROTEIN_LOCALIZATION_TO_CHROMOSOME_CENTROMERIC_REGION	ADHD	-0.00169893	0.00792381	0.830229	27	0.0980344	brain	TWAS	c5	0.830229	1	JARID2,MIS12,BUB1B,H4C2,H4C3,H4C4,H4C8,RB1,CENPQ,IK,KNTC1,BOD1,ZWILCH,TRAPPC12,BUB3,SPDL1,CDK1,CDT1
GOBP_PROTEIN_LOCALIZATION_TO_CHROMOSOME_TELOMERIC_REGION	ADHD	-0.00779631	0.0103141	0.449716	16	0.872335	brain	TWAS	c5	0.449716	1	TERT,TCP1,CCT7,XRCC5,GNL3,CCT8,CCT6A,TERF2,POT1,TNKS2,BRCA2,CCT5,TERF2IP
GOBP_PROTEIN_LOCALIZATION_TO_CILIUM	ADHD	-5.70E-05	0.000970362	0.953158	75	0.642493	brain	TWAS	c5	0.953158	1	CC2D2A,ARL3,CFAP58,CC2D2B,TTC21B,ROPN1B,WDR19,EHD1,BBS1,BBS9,EFCAB7,TULP3,RABEP1,GSK3B,GAS8,DNAH11,FAM149B1,TULP2,BBS4,RAB29,RAB8A,CCDC66,ARF4,TTC21A,DZIP1,IFT80,NPHP4,BBIP1,TTC26,GDI2,DZIP1L,CROCC,ODAD4,DYNC2H1,ZDHHC3,GGA1,SPATA7,WDR35,TUB,IFT122,TBC1D32,TCTN2,IFT140,TULP1,PCARE,FSIP2
GOBP_PROTEIN_LOCALIZATION_TO_CONDENSED_CHROMOSOME	ADHD	0.003861	0.00870697	0.657449	21	0.222675	brain	TWAS	c5	0.657449	1	MIS12,CENPQ,IK,KNTC1,ZWILCH,TRAPPC12,BUB3,SPDL1,CDK1,CDT1
GOBP_PROTEIN_LOCALIZATION_TO_CYTOSKELETON	ADHD	-0.000185965	0.000990611	0.85109	38	0.581712	brain	TWAS	c5	0.85109	1	NSFL1C,GAS2L1,NUDCD3,KIF20B,GSK3B,BICD1,TTBK2,NUP62,BBS4,GAS2L2,CEP72,CRIPT,DIAPH1,NUMA1,C2CD3,KIAA0753,CEP192,ABHD17C,DISC1,GOLGB1,PIBF1,CEP250,CEP131,HTR2A,FAM83D,SPAG5,MAPRE3,CEP83
GOBP_PROTEIN_LOCALIZATION_TO_ENDOPLASMIC_RETICULUM	ADHD	-0.00533219	0.00595399	0.370484	55	0.347828	brain	TWAS	c5	0.370484	1	GRIK5,BAG6,SEC61G,SRP72,SPCS3,UBAC2,TAPT1,RAB3GAP2,MIA3,SRPRA,TRAM2,VAPA,ZFAND2A,SSR3,DDRGK1,SRP14,SPCS1,KDELR2,SEC63,RTN4,BTF3,PDIA2,SGTB,KDELR1,SRP68,KDELR3,INSIG2,LRRK2,HERPUD1,GBF1,CHMP4A,SRP19,CHMP4B,SNAP25-AS1,SEC16B,BHLHE40-AS1,EDEM1,SEC61A1,SRPRB,SEC61A2
GOBP_PROTEIN_LOCALIZATION_TO_ENDOSOME	ADHD	0.000543986	0.00761557	0.943055	22	0.302847	brain	TWAS	c5	0.943055	1	WASHC2C,WASHC2A,TOLLIP,EGF,NRP1,AKAP11,ABHD17C,MICALL1,MGAT3,PACSIN2,TMEM30A,ROCK2
GOBP_PROTEIN_LOCALIZATION_TO_EXTRACELLULAR_REGION	ADHD	0.00152531	0.00242958	0.530129	247	0.389652	brain	TWAS	c5	0.530129	1	ADAM8,AP1G1,DOC2B,RPH3AL,CAPN10,CANX,HLA-DRB1,UQCC2,CTAGE6,CYP51A1,CLOCK,EXOC1,REST,NKX6-1,HADH,MTTP,SLC9B2,KCNJ11,ABCC8,SERGEF,RHBDD3,AP1B1,SIRT4,P2RX7,PSMD9,CD38,ARFIP1,TLR2,RAB3B,LTBP1,STX4,MIA3,OR51E2,APBB1,SERP1,SELENOT,SUCNR1,CCDC186,ABCG1,PFKL,TRPM2,GCK,PPIA,P3H1,SVBP,LLGL1,TVP23B,STEAP3,INHBB,M6PR,RAB8A,RAB3A,NNAT,PIM3,KCNN4,BLOC1S3,GIPR,SIDT2,NRROS,TACR2,ADTRP,PPP3CB,PIK3C3,SYT4,TRPM4,RCN3,JAGN1,GHRL,LLGL2,RHBDF2,PDIA4,TCIRG1,LRP5,GAL,ANO1,CD200,PFKFB2,PCSK1,ABAT,TVP23A,GPLD1,ADCY5,MIA2,SIRT6,CBLN1,SLC12A2,FBN2,PLEK,SNX19,PFKM,TANGO2,DRD2,F2R,F2RL1,OLFM2,RAB3D,APBB3,IL12A,RHBDF1,BAIAP3,EXPH5,TREM2,PRKN,UCP2,CAVIN1,NR1H3,NBL1,MYH10,GNPTAB,GOLPH3,C1QTNF3,NEUROD1,RAF1,HNF4A,KCNB1,STXBP5L,TMEM167A,GPR27,TVP23C,NAGPA,FFAR1,ALOX5,DRD4,SLC25A22,CHGA,RAB3C,NDUFAF2,SNCG,GLUD1,SRI,TTN,BMP8A,ARFGAP3,ATP13A2,SYT9,STX1A,CD33,RAB15,SCG2,FAM3B,AP1M2,ICA1,ACVR2B,RAB8B,PCK2,NOS2,MYO18A,PICK1,PLA2G6,UBE2Q1,CFTR,IL1A,AACS,STXBP5,EDNRB,OPRM1,KCNA5,PTPRN2,TM7SF3,MC4R,RBP4,G6PC2,RAB12,MYOM1,PTPRN,WLS,CARTPT,ILDR2,MPC2,PARK7,CD2AP,GOLPH3L,DPH3,IER3IP1,SMAD2,ADCYAP1,STXBP4
GOBP_PROTEIN_LOCALIZATION_TO_GOLGI_APPARATUS	ADHD	0.0132224	0.00886707	0.135914	22	0.604193	brain	TWAS	c5	0.135914	1	ARFRP1,GAK,PAQR3,VPS13D,VPS13C,PACS1,GCC2,ARL5B,RAB6A,ARL1,SYS1,GBF1,OBSL1,GOLPH3,COG7,OPTN
GOBP_PROTEIN_LOCALIZATION_TO_LYSOSOME	ADHD	0.00790167	0.00604448	0.191126	52	0.487613	brain	TWAS	c5	0.191126	1	NCOA4,MEAK7,SCARB2,GLMP,M6PR,GCC2,NEDD4,AP4M1,LAMTOR4,CACNG5,AP3D1,AP3B1,ZFYVE16,LMBRD1,ATG14,WASH3P,RTN4,KPTN,GNPTAB,SZT2,VPS4A,PIK3R4,NAGPA,ATP13A2,SORT1,LAMTOR5,LAPTM5,MFSD1,RAB7A,PIK3C3,KICS2,ROCK2,CD81,GNPTG,GPR137B
GOBP_PROTEIN_LOCALIZATION_TO_MICROTUBULE_ORGANIZING_CENTER	ADHD	-0.000164797	0.000994059	0.868328	26	0.692958	brain	TWAS	c5	0.868328	1	NSFL1C,NUDCD3,GSK3B,BICD1,NUP62,BBS4,CEP72,NUMA1,C2CD3,KIAA0753,CEP192,DISC1,GOLGB1,PIBF1,CEP250,CEP131,SPAG5,CEP83
GOBP_PROTEIN_LOCALIZATION_TO_MITOCHONDRION	ADHD	-0.000130863	0.000959315	0.891495	106	0.231594	brain	TWAS	c5	0.891495	1	MAPK8,TIMM23B,TIMM23,NMT1,MAPT,NPEPPS,PARL,UBE2D3,MFN2,GRPEL1,LEPROT,PITRM1,TIMM44,ARIH2,USP36,HK2,TOMM70,MICALL2,SAE1,BBC3,TSPO,SAMM50,MIPEP,DNAJC15,BAP1,TIMM21,DDIT3,ATP5IF1,AP3B1,UBE2L3,PRKN,MTERF4,HPS4,ATG13,MTCH2,SH3GLB1,PINK1,TOMM34,TIMM22,IMMP1L,SREBF2,OXA1L,MFF,TOMM22,VPS11,TIMM50,FIS1,MARCHF5,TOMM7,MOAP1,LMAN1,LRRK2,HSPA1L,TIMM13,CHCHD4,PDCD5,HSPD1,PRKAA1,TIMM10B,BID,FBXO7,SIAH3,HAX1,ABLIM3,GRPEL2,RHOU,TIMM10,AKT1
GOBP_PROTEIN_LOCALIZATION_TO_PLASMA_MEMBRANE	ADHD	6.70E-05	0.00295725	0.981929	215	0.19036	brain	TWAS	c5	0.981929	1	CACNB2,ATP2C2,ZDHHC7,PIGW,STAC2,NSF,BSG,PALM,LAMA5,ARFRP1,SQSTM1,FLOT1,DPP6,EGFR,SMURF1,CNPY4,ACTB,GAK,PRKG2,NSG1,ARHGEF16,RAB3B,TMEM59,SORBS1,ZFYVE27,SKAP1,ITGA3,STX4,PRNP,AKT2,SPTBN4,JUP,EHD1,PACS1,BBS1,ATP1B1,BLZF1,RAPGEF6,EPHB2,LDLRAP1,RAB8A,PIK3R2,RAB3A,ROCK1,GCC2,PPP2R5A,ACSL3,TSPAN15,EHD3,TPBG,SLC9A3R1,RHBDF2,ATP2B4,CLN3,GBP1,AFDN,STX7,F11R,SEC23A,EPB41L3,RAB40B,CLASP2,ARHGAP44,RAP1A,GOLPH3L,PIP5K1A,S100A10,ASB3,SPTBN1,PREPL,RHOQ,TTC7A,ZDHHC8,PPIL2,PRAM1,RAB3D,TNFRSF1A,EHD4,RAB40C,RAB26,PDPK1,PID1,TREM2,PKDCC,VAMP2,STX8,P2RY1,ARL6IP5,SYS1,KCNB1,TRARG1,INPP5K,CDH1,VPS4A,GRIP2,ATP2C1,KIF13A,NHLRC1,PPFIA1,PKP3,TSPAN32,ZDHHC22,TSPAN17,MACF1,TESC,CD81,ITGB1,RAMP3,BBS2,VTI1B,RAB15,TSPAN33,MYO5A,NUMB,CACNB3,DCHS1,GOLGA4,GORASP1,LRP6,RAB8B,SCN3B,TTC7B,ZDHHC3,CDH2,TNIK,GGA1,CNST,ZDHHC5,GOPC,LGALS3,ANK3,RAB7A,LYPD1,DPP10,GORASP2,KCNIP3,FYB2,RAB3C,EFR3B,NFASC,AKT1,STX3,EMP2,RAB12,RAB31,TSPAN14,ITGB1BP1,ROCK2,CIB1,ATP1B3,PLS1,GOLPH3,NKD2,C2CD5,NECTIN3,VAMP3,OPTN,PKP2,EPHA3,ACTN2
GOBP_PROTEIN_LOCALIZATION_TO_POSTSYNAPSE	ADHD	-0.00804783	0.0111769	0.471498	22	0.261628	brain	TWAS	c5	0.471498	1	CPLX1,NSG1,CLSTN1,GRIN2C,RAB8A,GRIN2A,ARHGAP44,RAP1A,DLG4,GRIP2,ADAM10,HRAS,STX3,DLG1
GOBP_PROTEIN_LOCALIZATION_TO_SYNAPSE	ADHD	-0.0124425	0.00895366	0.164635	31	0.398742	brain	TWAS	c5	0.164635	1	MAPT,CPLX1,NSG1,CLSTN1,RAB27B,GRIN2C,RAB8A,GRIN2A,ARHGAP44,HOMER1,RAP1A,DLG4,STAU1,WNT7A,GRIP2,ADAM10,HRAS,WNT5A,MPP4,RELN,CLSTN3,STX3,MAPK8IP3,DLG1
GOBP_PROTEIN_LOCALIZATION_TO_VACUOLE	ADHD	-0.000843178	0.00510079	0.868705	70	0.563155	brain	TWAS	c5	0.868705	1	NCOA4,MEAK7,SMURF1,AP4M1,LAMTOR4,RNF215,SCARB2,VPS13D,VPS36,VPS13C,GLMP,M6PR,MON1A,MVB12A,GCC2,NEDD4,CACNG5,VPS37C,GBP1,AP3D1,AP3B1,ZFYVE16,LMBRD1,ATG14,WASH3P,RTN4,VPS41,KPTN,STAM2,MON1B,VPS37B,SH3GLB1,GNPTAB,SZT2,VPS4A,PIK3R4,NAGPA,ATP13A2,PTPN23,SORT1,LAMTOR5,LAPTM5,MFSD1,RAB7A,PIK3C3,SNF8,KICS2,ROCK2,CD81,GNPTG,GPR137B
GOBP_PROTEIN_MANNOSYLATION	ADHD	0.00905785	0.00749644	0.226937	25	0.527235	brain	TWAS	c5	0.226937	1	TMTC4,B4GAT1,DPY19L1,DPY19L2,RXYLT1,FKRP,POMGNT2,TMTC3,POMT2,DPY19L3,NUS1,CRPPA,TMTC2,TMTC1
GOBP_PROTEIN_MATURATION	ADHD	0.000266751	0.000917713	0.771304	269	0.489032	brain	TWAS	c5	0.771304	1	ADAM8,HP,HPR,CISD3,PCSK4,OMA1,FKBP1A,CPXM1,LIAS,PARL,ECE2,MAGEF1,SPCS3,CASP6,ENPEP,CPE,TLL1,ADAMTS3,SIRT4,SPPL3,P2RX7,HGFAC,KLKB1,F11,CORIN,PISD,WFS1,PARP1,PSEN2,PERP,CASP3,F12,ADAMTS2,KAT2B,BOLA2,PITRM1,AEBP1,PRNP,CCS,RCE1,ADAM17,TSPAN17,NAA80,NNAT,BOLA3,DOHH,FN1,ANXA2,CPM,MYRFL,PCSK7,FKRP,CARD8,CTSZ,TFR2,SERPINE1,MIPEP,XPNPEP3,EP300,THBS1,CHAC1,SPG7,SCG5,SRGN,TSPAN15,TYSND1,SLC30A6,NLRC4,SPCS1,CNTN2,CLN3,CUZD1,CPXM2,PSEN1,ISCA2,SEC11C,CCBE1,PCSK1,CAST,GRIN2A,ZMPSTE24,NAA60,LONP2,ATP23,ECEL1,LIPT1,ERO1A,NAA25,MYH9,IFT52,GGT1,INPP5B,CTSS,S100A10,PCSK6,SERPINE2,DPP4,CASP7,ACE,FBLN1,ATP7B,CYFIP2,ADAM19,MBTPS1,LMF1,BAK1,C2CD3,LIPT2,CASP9,DDI2,CPLANE2,METAP2,PRSS37,SPRTN,NAA38,DISP1,VSIR,GLG1,AANAT,GLRX5,CASP8,IMMP1L,ADAM10,RHBDD1,TMEM98,FADD,SERPINC1,PIDD1,TSPAN32,CPB2,RPS6KA2,TESC,LRRK2,F13A1,NFU1,ASPRV1,F7,CHCHD4,NAA16,TSPAN33,SPON1,HSPD1,GLRX3,LMF2,BACE2,ANGPTL8,DHPS,CALR,DYNC2H1,CASP1,CARD16,APH1B,LGMN,DNAJB11,IFT172,CPD,C1R,C1RL,APAF1,LDLRAD3,SLC30A5,DHCR24,PCSK9,F3,SERPINF2,CTSH,PIK3C3,IFI16,CIAO1,RASAL2,YIPF5,TSPAN14,NAA50,TLL2,MMS19,FURIN,IHH,NKD2,PRCP,ECE1,PLA2G7,BCHE,MELTF,GCSH,PCSK2
GOBP_PROTEIN_METHYLATION	ADHD	0.00068024	0.00295281	0.817804	139	0.318826	brain	TWAS	c5	0.817804	1	KANSL1,PCMTD2,SETD7,BOD1L1,SETD6,FAM47E,MTHFR,PRDM2,SMARCA5,PWP1,PRDM4,WDR5B,PRDM16,NELFA,PRDM5,PAGR1,SETD1A,KAT8,CHTOP,PYGO2,SETD4,JARID2,SMYD5,NSD1,GSPT1,VCPKMT,KMT5C,ETFBKMT,METTL18,DPY30,FAM98A,PIH1D1,PRMT1,HEMK1,WDR82,NFYB,H1-2,H1-3,RBBP5,METTL22,KMT2C,NFYC,KDM3A,DOT1L,EEF1AKMT3,DYDC2,SMARCB1,BHMT,RIF1,METTL21C,METTL21EP,SETDB2,ZNF304,CARM1,RAB3D,ZNF274,N6AMT1,CTNNB1,NFYA,TRMT112,MEN1,RAB6A,CHD5,ICMT,EZH1,BRCA1,FAM86C1P,SETMAR,PRMT2,PRMT7,TTLL12,BOD1,KMT2B,NDUFAF7,CTR9,KDM1A,SMYD3,NELFE,CAMKMT,FAM98B,FBLL1,DNMT3B,NCOA6,KANSL2,MCRS1,RRP8,EEF1AKMT2,EEF1AKMT1,METTL21A,ATPSCKMT,PAXBP1,SIRT1,TET1,KMT5A,COPRS,PRMT6,SMYD2
GOBP_PROTEIN_MODIFICATION_BY_SMALL_PROTEIN_REMOVAL	ADHD	-0.000176803	0.00375676	0.962463	108	0.783323	brain	TWAS	c5	0.962463	1	SART3,USP30,USP10,MYSM1,USP13,TRRAP,COPS6,UCHL3,USP53,COPS8,OTUD4,SUPT3H,UCHL1,TADA2B,STAMBPL1,JOSD2,GPS1,TNIP1,USP40,UIMC1,USP36,STAMBP,BABAM1,BARD1,USP6,COPS2,USP8,OTUD7A,SENP2,SENP8,BAP1,YOD1,TADA3,USP22,USPL1,MINDY1,SUPT20H,MINDY4,NOP53,SF3B3,USP49,PRKN,USP44,BRCA1,OTUD3,SENP3,USP33,UCHL5,MINDY2,USP39,JOSD1,USP14,USP43,ATXN3,OTUB2,DESI1,USP45,USP3,COPS3,TAF9,CDK1,USP48,ATXN7,USP47,SENP6,EIF3F,SENP7,USP31,PARK7,SGF29,USP35,SENP5,TADA1
GOBP_PROTEIN_MONOUBIQUITINATION	ADHD	-0.00348047	0.00582255	0.550002	53	0.307071	brain	TWAS	c5	0.550002	1	PCGF2,PCGF3,UBE2D3,FAAP20,NEURL1,RNF40,FAAP100,PEF1,WAC,TRIM25,TRIM37,BARD1,FANCA,RNF168,UBE2T,KLHL12,MGRN1,FBXL2,RAD18,PEX12,PDCD6,CUL3,KLHL22,PRKN,BRCA1,DDB2,UBE3D,RYBP,UHRF1,PCGF5,CTR9,CBL,BMI1,BRCA2,FANCL,FANCM,FANCE,RING1,RNF2,FANCF
GOBP_PROTEIN_NEDDYLATION	ADHD	0.0167677	0.0151816	0.269388	14	0.62677	brain	TWAS	c5	0.269388	1	COPS8,UBE2F,DCUN1D4,GPS1,COPS9,COPS6,EPAS1,DCUN1D2,HIF1A,COPS3,NEDD8,COPS2,RNF7
GOBP_PROTEIN_N_LINKED_GLYCOSYLATION	ADHD	0.000331623	0.00471407	0.943917	75	0.514293	brain	TWAS	c5	0.943917	1	B4GALT7,MGAT4B,GFPT2,ALG3,SLC39A8,MLEC,SRD5A3,TMEM165,ALG14,ALG6,MOGS,ALG12,EXT2,TMEM258,RFT1,ALG10B,ALG10,ENTPD5,PMM2,MGAT4A,ALG8,ALG5,UGGT2,ALG11,MGAT5B,FUT3,FUT5,DAD1,MGAT3,FUT9,ALG1,ST6GAL1,PMM1,DPAGT1,GFPT1,FUT8,MGAT4C,NUS1,NUDT14,UBE2J1,RPN1,UGGT1
GOBP_PROTEIN_O_LINKED_GLYCOSYLATION	ADHD	0.00320656	0.00419067	0.444172	84	0.48358	brain	TWAS	c5	0.444172	1	ST8SIA6,GALNTL6,GALNT7,PLOD1,IL15,TMTC4,ST3GAL4,GALNT3,GALNT16,PLOD2,B4GAT1,POGLUT1,FKRP,TRAK1,POMGNT2,GXYLT1,B3GNT7,B4GALT5,POGLUT3,ST6GALNAC2,MGAT5B,VEGFB,SLC35C1,B3GNT4,GALNT6,FUT3,FUT5,TMTC3,GALNT4,GALNT9,EOGT,C1GALT1,GXYLT2,FUT9,POMT2,ST6GAL1,GALNT1,C1GALT1C1L,B3GLCT,B3GALNT2,GALNT10,POMGNT1,RXYLT1,GALNT18,GALNT13,TET1,CRPPA,GALNT8,XXYLT1,GALNT15,TMTC2
GOBP_PROTEIN_PEPTIDYL_PROLYL_ISOMERIZATION	ADHD	0.000172205	0.000989215	0.861801	34	0.680123	brain	TWAS	c5	0.861801	1	FKBP1A,FKBP5,PPIL1,PPIA,PPIH,PIN1,RANBP2,NKTR,PPIC,PPIE,PPIL2,PPWD1,PPIF,PPIL3,PPIL4,FKBP11,PPIL6
GOBP_PROTEIN_POLYGLUTAMYLATION	ADHD	-0.00111469	0.00893491	0.900716	19	0.362628	brain	TWAS	c5	0.900716	1	TPGS1,TPGS2,TTLL2,TTLL9,CEP41,TTLL1,TTLL7,TTLL6,TTLL5,TTLL13
GOBP_PROTEIN_POLYMERIZATION	ADHD	-4.60E-05	0.000688203	0.946747	191		brain	TWAS	c5	0.946747	1	TUBGCP2,SLC39A12,WASHC2C,MAPT,ARHGAP28,GPX4,DYRK1A,HCLS1,CRACD,FHDC1,KIRREL1,SNCA,ARHGEF7,TUBGCP3,BIN1,CCDC57,TBCD,UBE2K,DBNL,SLIT2,KANK4,FLII,MIEF2,KANK3,PIN1,NIN,FCHSD2,RPS3,DCTN1,CARMIL1,MICALL2,ALOX15,LMOD2,WASL,FER,MTOR,CENPJ,CYRIA,SPIRE2,FMN1,HAUS2,TUBGCP4,BBS4,PRKCD,RAC1,WASF1,CASQ1,CAPG,CHMP3,MLST8,CORO7,AVIL,PAK1,CLASP2,ADD3,ARPC2,CATIP,WASF3,BAIAP2L1,TPPP,SPTBN5,PSTPIP1,SPTBN1,TTC17,MAP1B,CYFIP2,DIAPH1,FCHSD1,CHMP2A,NUMA1,SPIRE1,CEP192,PRKN,CLIP1,HIP1R,KRT5,TUBG1,TUBG2,CAPZB,PINK1,WASHC3,ARPC5,LMOD3,PREX1,MKKS,NCK1,MET,CAPZA2,CTTN,MZT1,DIAPH3,RASA1,FHOD3,SPTBN4,COBL,CAMSAP2,LMOD1,CDC42EP3,LATS1,AIF1,HSPA1B,TUBGCP5,CYFIP1,SCIN,SPTB,TMOD2,TMOD3,TUBGCP6,VILL,CAPZA1,TPPP3,CHMP4A,EML2,VTN,GIT1,SSH2,MAPRE3,MAPRE1,CHMP4B,TRIOBP,BAIAP2L2,HAX1,OCLN,SLAIN1,VDAC2,PFN4,MYADM,CDC42EP5,DAAM2,SNX9,FES,CDC42EP2,SSH3,TUBB4A,PSRC1,CASQ2,PDE4DIP,FAM107A,ADD2,ARHGAP18
GOBP_PROTEIN_PROCESSING	ADHD	0.000112907	0.000933313	0.903712	208	0.618585	brain	TWAS	c5	0.903712	1	ADAM8,HP,HPR,PCSK4,OMA1,PARL,ECE2,SPCS3,CASP6,ENPEP,CPE,TLL1,ADAMTS3,SIRT4,SPPL3,P2RX7,HGFAC,KLKB1,F11,CORIN,PISD,PARP1,PSEN2,PERP,CASP3,F12,ADAMTS2,PITRM1,AEBP1,CPXM1,PRNP,RCE1,ADAM17,ANXA2,CPM,MYRFL,PCSK7,FKRP,CARD8,CTSZ,SERPINE1,MIPEP,XPNPEP3,THBS1,CHAC1,SPG7,SCG5,SLC30A6,NLRC4,SPCS1,CNTN2,CUZD1,CPXM2,SEC11C,CCBE1,PCSK1,CAST,GRIN2A,ZMPSTE24,LONP2,ATP23,ECEL1,ERO1A,MYH9,IFT52,GGT1,INPP5B,CTSS,S100A10,PCSK6,SERPINE2,DPP4,CASP7,ACE,CYFIP2,ADAM19,MBTPS1,BAK1,C2CD3,CASP9,DDI2,CPLANE2,METAP2,PRSS37,SPRTN,DISP1,SRGN,TYSND1,VSIR,GLG1,CASP8,IMMP1L,ADAM10,RHBDD1,TMEM98,FADD,PIDD1,CPB2,RPS6KA2,LRRK2,ASPRV1,F7,SPON1,BACE2,ANGPTL8,DYNC2H1,CASP1,CARD16,APH1B,LGMN,IFT172,CPD,C1R,C1RL,APAF1,LDLRAD3,SLC30A5,DHCR24,PCSK9,F3,SERPINF2,CTSH,PIK3C3,IFI16,YIPF5,TLL2,FURIN,IHH,NKD2,ECE1,PLA2G7,BCHE,MELTF,PCSK2
GOBP_PROTEIN_QUALITY_CONTROL_FOR_MISFOLDED_OR_INCOMPLETELY_SYNTHESIZED_PROTEINS	ADHD	0.00463922	0.00685255	0.498402	29	0.40707	brain	TWAS	c5	0.498402	1	OMA1,BAG6,RNF185,AUP1,FBXL17,LONP2,CUL3,UGGT2,LONP1,CLPP,YME1L1,ZYG11B,ATXN3,AKIRIN2,UGGT1
GOBP_PROTEIN_STABILIZATION	ADHD	0.000244373	0.000952118	0.797439	141	0.771042	brain	TWAS	c5	0.797439	1	POLR2E,USP13,FLOT1,BAG6,HSPA1B,GBA3,TNIP2,MSX1,WFS1,CAMLG,TCP1,EFNA1,GLMP,MORC3,RASSF2,MCM8,CCT7,ATP1B1,NAPG,PIN1,DNAAF2,SAV1,USP36,TTI1,NCLN,EP300,PEX6,HSP90AB1,PDCL3,CRYAB,PIH1D2,NOP53,RUVBL2,PIH1D1,GTPBP4,PRKCD,VHL,GRN,GET1,CRTAP,DNAAF10,AAK1,CCT8,MDM4,ZBED3,SUGT1,PFDN1,CHP1,PRKN,SMO,HIP1R,HPS4,OTUD3,MUL1,PINK1,ATP1B2,USP33,STK4,IFT46,ZSWIM7,PTEN,DSG1,TESC,NAA16,HSPD1,WNT10B,A1CF,BAG5,COA8,TRIM44,COG3,CCT5,CDK7,TAF9,PDCD10,MFSD1,PARVA,PLPP3,C10orf90,RUVBL1,CREBL2,RPS7,ATP1B3,COG7,PER3,PARK7,RAB21,TELO2,MAPK8IP3,STXBP4
GOBP_PROTEIN_SUMOYLATION	ADHD	-0.00108187	0.00615507	0.860475	43	0.784894	brain	TWAS	c5	0.860475	1	TOLLIP,RNF212,SLF1,RWDD3,NSMCE1,NFATC2IP,RANBP2,SAE1,RANGAP1,TRPM4,GNL3,SMC6,HMG20B,PIAS4,UBA2,HMG20A,ARNT,IFIH1,NSMCE4A,CTNNB1,KIAA1586,ZNF451,ZMIZ1,MUL1,SUMO3,STX1A,RASD2,SLF2,TRIM27,SENP6,PARK7,UBE2I,PIAS2
GOBP_PROTEIN_TARGETING	ADHD	-7.86E-05	0.000676941	0.907519	266		brain	TWAS	c5	0.907519	1	TIMM23B,NCOA4,TIMM23,ZDHHC7,SIL1,BAG6,HSPA1L,TCAF2,TCAF1,SEC61G,RABGEF1,SMURF1,AP4M1,PEX1,SRP72,PARL,SPCS3,RNF215,NUP54,SCARB2,MFN2,VPS13D,HPCA,PEX13,GRPEL1,LEPROT,NACA,VPS13C,RAB8B,SRPRA,MTCL1,ZDHHC6,PITRM1,TRAM2,TIMM44,PRNP,YIF1B,TIMM50,AKT2,ERBB2,HAP1,ZDHHC24,MIEF2,ITGB1BP1,YWHAQ,ARL6IP1,PEX5,M6PR,ARIH2,MON1A,USP36,ZFAND2A,MICALL2,ARL6,TOMM70,GCC2,RAB3IP,SAE1,SSR3,TSPO,SAMM50,UBE2J2,PEX10,NEDD4,FIS1,MIPEP,SRP14,CHP1,PEX6,NPEPPS,AP4E1,HOMER3,DNAJC15,VPS37C,GOLGA7B,BAP1,SPCS1,ZDHHC4,TIMM21,PEX7,ZDHHC20,LONP2,AP3D1,TIMM13,SGTA,SSR1,AP3B1,ZFYVE16,ATP5IF1,AQP11,PEX12,SEC63,ATG14,ZDHHC11B,ZDHHC11,WASH3P,AP4B1,VPS41,UBE2L3,TRAK1,PRKN,SGTB,ERBIN,MTERF4,RTP5,MON1B,SIRT4,VPS37B,ICMT,HPS4,CEMIP,ATG13,RASSF9,SH3GLB1,GNPTAB,PINK1,YWHAB,TOMM34,KCNB1,SRP68,TIMM22,YWHAE,MYO1C,INPP5K,VPS4A,TRAK2,IMMP1L,SREBF2,PIK3R4,MFF,MICALL1,TOMM22,SYNGR1,MIEF1,VPS11,NAGPA,HRAS,TOMM7,ZDHHC22,ITGB2,RTP4,LMAN1,GIPC1,LRRK2,HERPUD1,CHCHD4,HACL1,PDCD5,AP1S3,FBXO7,HSPD1,PRKAA1,TIMM10B,AP1M2,BID,PEX26,ZDHHC3,CHMP4A,SRP19,LAPTM5,CHMP4B,SIAH3,HAX1,ABLIM3,GRPEL2,TIMM10,ANK3,RAB7A,PIK3C3,SNAP25-AS1,BHLHE40-AS1,EDEM1,FYN,ZDHHC14,PEX3,CIB1,C2CD5,GNPTG,SRPRB,STXBP4,SEC61A2
GOBP_PROTEIN_TARGETING_TO_LYSOSOME	ADHD	0.00414961	0.00823733	0.614432	29	0.693205	brain	TWAS	c5	0.614432	1	NCOA4,SCARB2,M6PR,GCC2,NEDD4,AP4M1,AP3B1,ZFYVE16,ATG14,WASH3P,GNPTAB,VPS4A,PIK3R4,NAGPA,LAPTM5,RAB7A,PIK3C3,GNPTG
GOBP_PROTEIN_TARGETING_TO_MEMBRANE	ADHD	-0.00278928	0.00386298	0.470261	103	0.248147	brain	TWAS	c5	0.470261	1	ZDHHC7,SIL1,BAG6,TCAF2,TCAF1,SEC61G,RABGEF1,SRP72,HPCA,NACA,SRPRA,MTCL1,ZDHHC6,TRAM2,PRNP,YIF1B,AKT2,ERBB2,ZDHHC24,MIEF2,ARL6IP1,RAB3IP,SSR3,SRP14,CHP1,VPS37C,GOLGA7B,ZDHHC4,ZDHHC20,SSR1,AQP11,SEC63,ZDHHC11B,ZDHHC11,SGTB,RTP5,VPS37B,ICMT,CEMIP,KCNB1,SRP68,MYO1C,INPP5K,MFF,MICALL1,MIEF1,FIS1,HRAS,ZDHHC22,ITGB2,RTP4,RAB8B,ZDHHC3,CHMP4A,SRP19,PEX5,CHMP4B,ANK3,PEX26,SNAP25-AS1,BHLHE40-AS1,FYN,SEC61A1,ZDHHC14,PEX3,CIB1,C2CD5,SRPRB,SEC61A2
GOBP_PROTEIN_TARGETING_TO_MITOCHONDRION	ADHD	-0.000220823	0.000961306	0.818316	94	0.540591	brain	TWAS	c5	0.818316	1	TIMM23B,TIMM23,PARL,UBE2D3,MFN2,GRPEL1,LEPROT,PITRM1,TIMM44,ARIH2,USP36,TOMM70,MICALL2,SAE1,TSPO,SAMM50,MIPEP,NPEPPS,DNAJC15,BAP1,TIMM21,ATP5IF1,UBE2L3,PRKN,MTERF4,HPS4,ATG13,SH3GLB1,PINK1,TOMM34,TIMM22,IMMP1L,SREBF2,MFF,TOMM22,VPS11,TIMM50,FIS1,TOMM7,LMAN1,LRRK2,HSPA1L,TIMM13,CHCHD4,PDCD5,HSPD1,PRKAA1,TIMM10B,BID,FBXO7,SIAH3,HAX1,ABLIM3,GRPEL2,RHOU,TIMM10,IMMP2L
GOBP_PROTEIN_TARGETING_TO_PEROXISOME	ADHD	0.000202312	0.000992878	0.838539	24	0.223096	brain	TWAS	c5	0.838539	1	PEX1,PEX13,PEX5L,PEX10,PEX6,PEX7,LONP2,PEX12,RAB8B,PEX5,PEX26,PEX3,HACL1
GOBP_PROTEIN_TARGETING_TO_VACUOLE	ADHD	-0.00133068	0.00671125	0.842829	44	0.858521	brain	TWAS	c5	0.842829	1	NCOA4,SMURF1,AP4M1,RNF215,SCARB2,VPS13D,VPS13C,M6PR,MON1A,GCC2,NEDD4,VPS37C,AP3D1,AP3B1,ZFYVE16,ATG14,WASH3P,VPS41,MON1B,VPS37B,GNPTAB,VPS4A,PIK3R4,NAGPA,LAPTM5,RAB7A,PIK3C3,GNPTG
GOBP_PROTEIN_TETRAMERIZATION	ADHD	5.44E-05	0.000693868	0.937468	104		brain	TWAS	c5	0.937468	1	ACACB,ACACA,HLA-DRB1,HSD17B8,TDO2,PKD2,APPL2,CBR4,MIP,SNCA,TRPM2,SHMT1,ALDH1A3,FKRP,GNMT,TRPM7,FARSB,TRPM4,CPSF7,GLS,TRPM1,KIF25,ACOT13,THG1L,TRPV1,KCNJ12,UPB1,HOMER1,CRYZ,ALDH1A2,CUTC,PKD2L1,RYR1,APIP,STK4,OXA1L,CBY1,SAMHD1,ALDH9A1,NUDT21,AQP5,RRM1,OSBPL2,MAT1A,CRTC3
GOBP_PROTEIN_TRANSMEMBRANE_IMPORT_INTO_INTRACELLULAR_ORGANELLE	ADHD	0.000126672	0.000701952	0.856794	46		brain	TWAS	c5	0.856794	1	TIMM23B,TIMM23,PEX1,PEX13,GRPEL1,PEX5L,TIMM44,TOMM70,PEX10,PEX6,DNAJC15,TIMM21,PEX7,LONP2,PEX12,TIMM50,TOMM7,CHCHD4,HSPD1,PEX5,GRPEL2,PEX26
GOBP_PROTEIN_TRANSMEMBRANE_TRANSPORT	ADHD	1.65E-05	0.000573707	0.97704	66		brain	TWAS	c5	0.97704	1	TIMM23B,TIMM23,SEC61G,AZGP1,AP4M1,PEX1,HPSE,PEX13,GRPEL1,TRAM2,TIMM44,TIMM50,AKT2,TOMM70,BLOC1S3,RTN2,PEX10,PEX6,DNAJC15,TIMM21,PEX7,LONP2,PEX12,SEC63,BCR,TIMM22,TOMM22,TOMM7,CHCHD4,HSPD1,PEX5,GRPEL2,EDNRB,PEX26,SEC61A1,C2CD5,SEC61A2
GOBP_PROTEOGLYCAN_BIOSYNTHETIC_PROCESS	ADHD	-0.00338374	0.00466323	0.468071	70	0.68621	brain	TWAS	c5	0.468071	1	BMPR1B,CYTL1,NDST3,HS3ST1,TM9SF2,NDST1,B4GALT7,DSE,CANT1,EXTL2,CSGALNACT2,CHST12,EXT2,CHST10,CHST3,FAM20B,CHST13,CHPF2,SLC2A10,B3GAT1,GLCE,HS3ST3A1,HS3ST3B1,CHSY1,HS6ST3,B3GAT3,CTNNB1,CHST8,HS2ST1,CHST9,B3GALT6,BMPR2,PXYLP1,CHST15,DSEL,B3GAT2,CHPF,UST,HS3ST5
GOBP_PROTEOGLYCAN_METABOLIC_PROCESS	ADHD	-0.00174214	0.0044337	0.69437	85	0.633514	brain	TWAS	c5	0.69437	1	GPC1,HPSE,IDUA,BMPR1B,NDST3,CYTL1,HS3ST1,TM9SF2,NDNF,NDST1,B4GALT7,DSE,HYAL1,CANT1,SGSH,EXTL2,COL11A1,CSGALNACT2,CHST12,EXT2,EGFLAM,CHST10,ADAMTS7,CHST3,FAM20B,CHST13,CHPF2,SLC2A10,SULF2,B3GAT1,GLCE,HS3ST3A1,HS3ST3B1,CHSY1,COL2A1,HS6ST3,CNMD,B3GAT3,CTNNB1,CHST8,NAGLU,HS2ST1,CHST9,B3GALT6,BMPR2,PXYLP1,CHST15,DSEL,B3GAT2,IHH,CHPF,UST,HS3ST5
GOBP_PROTON_MOTIVE_FORCE_DRIVEN_ATP_SYNTHESIS	ADHD	0.0031585	0.00505032	0.531705	59	0.768277	brain	TWAS	c5	0.531705	1	ATP5F1D,NDUFA3,NDUFB5,ATP5MF,NDUFC1,ATP5PO,SDHA,ATP5MK,NDUFV2,ATP5MC2,NDUFV3,NDUFA5,NDUFA6,VPS9D1,ATP5F1A,ATP5MC3,NDUFS4,NDUFB10,ATP5PB,NDUFA2,NDUFA12,ATP5F1C,NDUFB2,NDUFS2,SDHC,NDUFB3,NDUFS1,NDUFS5,SDHB,NDUFA10,NDUFA7,NDUFB1,ATP5MJ,ATPSCKMT,ATP5MC1,NDUFV1,NDUFS8,NDUFA9,NDUFC2
GOBP_PROTON_TRANSMEMBRANE_TRANSPORT	ADHD	-0.000652039	0.00358098	0.855517	114	0.152257	brain	TWAS	c5	0.855517	1	ATP5F1D,ATP5MF,SLC9B1,SLC9B2,ATP5PO,ASIC5,SLC2A9,UQCR10,COX6A1,SLC15A2,CLCN3,SLC25A4,ATP5MC2,SLC36A1,SLC15A4,NNT,ATP1B1,DMAC2L,COX17,SLC33A1,SLC4A11,ATP12A,ATP5F1A,COX5A,SLC15A3,SLC9A3R1,ATP5PD,ATP6V0E2,PM20D1,ATP5MC3,CYB5A,ATP6V1C2,COX4I2,ATP1A4,SLC2A10,NOX5,CTNS,ATP4A,COX6B1,COX7A1,SLC9C2,SLC11A1,SLC9A3,ATP5PB,ATP6V1E2,SLC9A8,CHP1,RNASEK,COX8A,UCP2,ATP5F1C,TMCO3,COX15,PPIF,SPHK2,ATP6V0B,SLC17A5,FXYD2,DRD4,SLC25A22,TESC,ATP6V1G2,COX7A2L,UQCRFS1,SLC25A18,ATP6V1E1,ATP6V0D1,COA8,SLC25A3,ATPSCKMT,UQCRH,ATP5MC1,ATP6V0A2,TCIRG1,SLC9A2,ATP6V0A4,CHP2,PARK7,SLC22A18
GOBP_PROTOPORPHYRINOGEN_IX_METABOLIC_PROCESS	ADHD	-7.16E-05	0.000992747	0.942509	27	0.960097	brain	TWAS	c5	0.942509	1	EIF2AK1,CPOX,PPOX,HMBS,UROS,IREB2,FECH
GOBP_PTERIDINE_CONTAINING_COMPOUND_BIOSYNTHETIC_PROCESS	ADHD	0.00241026	0.00608249	0.691912	36	0.618882	brain	TWAS	c5	0.691912	1	QDPR,PCBD2,ATIC,DHFR,GCH1,MTHFD1L,MTHFS,PCBD1,MTHFD1,DHFR2
GOBP_PTERIDINE_CONTAINING_COMPOUND_METABOLIC_PROCESS	ADHD	0.000184893	0.000978065	0.850062	64	0.189569	brain	TWAS	c5	0.850062	1	FOLH1,PM20D2,PRKG2,QDPR,MTHFR,ALDH1L2,PCBD2,ALDH1L1,SHMT1,MTHFD2,ATIC,DHFR,GCH1,MTHFD1L,MTHFS,PCBD1,SLC19A1,FTCD,MTHFD1,TYMS,MTRR,DHFR2,MTR
GOBP_PURINERGIC_NUCLEOTIDE_RECEPTOR_SIGNALING_PATHWAY	ADHD	0.00247129	0.00645739	0.701937	39	0.27349	brain	TWAS	c5	0.701937	1	P2RX7,P2RX4,P2RY12,P2RY1,GNAI2,CNTN2,P2RX2,ADCY5,PTAFR,P2RX5,P2RX1,ADORA3,P2RX6,P2RY11,NECAB2,P2RY2,P2RY6,ADA,ACP3,ADORA2B
GOBP_PURINE_CONTAINING_COMPOUND_BIOSYNTHETIC_PROCESS	ADHD	1.49E-05	0.000561794	0.978832	221		brain	TWAS	c5	0.978832	1	HACD1,ACACA,ATP5F1D,NDUFA3,NDUFB5,NME5,NDUFA2,PPAT,PAICS,PAPSS1,PGM2,GUCY1A1,GUCY1B1,NDUFC1,ATP5PO,LDHC,GUCY2C,DCK,NPPA,HPCA,AK2,PARP1,GUK1,SDHA,ATP5MK,ACSL1,AK4,ATP5MC1,PDK2,NME1,NME2,SNCA,NDUFV2,ACSL5,ATP5MC2,PPCS,ELOVL1,NDUFV3,ADCY10,MPC2,NME7,FLCN,SHMT1,PRPSAP2,GCDH,DMAC2L,NME6,ATIC,SLC25A12,PDK1,NDUFA5,PANK4,ADSL,NDUFA6,TREM2,GUCA1A,GUCA1B,SLC35B2,APRT,ACSF3,VPS9D1,ACSL3,ATP5F1A,ACSBG1,NT5E,PPCDC,ADAL,ATP5MC3,SLC35B3,PDHB,DCAKD,ADCY5,HACD2,PRTFDC1,ELOVL5,ADCY9,NDUFS4,ADSS2,NDUFB10,HSD17B12,MLYCD,AK5,ELOVL2,NME4,ACAT1,PID1,NDUFA12,ATP5F1C,NDUFB2,ACLY,COASY,GUCY2D,PFAS,PINK1,SPHK2,PDHX,ACSL6,ADA,ATP5PD,PRPSAP1,DIP2A,NDUFS2,SDHC,NDUFB3,MTHFD1,ADORA2B,RCVRN,ELOVL7,NDUFS1,AMPD3,NDUFS5,PPT1,NME9,SDHB,TECR,MTCO2P12,NOS1,NDUFA10,ELOVL4,NDUFA7,IMPDH1,ACSS2,ADCY6,ADA2,SLC25A1,NDUFB1,ATP5MJ,ADSS1,ADCY4,NOS2,PNP,ATPSCKMT,ADCY2,AK9,ADK,DLD,ADCY3,SLC25A16,GUCA1C,NDUFV1,NDUFS8,PANK2,NDUFA9,AMPD2,ATP5PB,H19,NDUFC2,GMPS
GOBP_PURINE_CONTAINING_COMPOUND_CATABOLIC_PROCESS	ADHD	0.00021418	0.00438451	0.96104	80	0.7641	brain	TWAS	c5	0.96104	1	NUDT9,NT5C2,PDE9A,PDE4C,ITPA,DNPH1,PDE10A,NT5E,ADAL,NT5C,PDE7B,PRTFDC1,FITM2,ADA,PDE8B,SUCLA2,NUDT15,MLYCD,PDE2A,NUDT3,ACAT1,SUCLG2,SUCLG1,AHCY,SAMHD1,AMPD3,NT5C1A,PDE8A,ADA2,PNP,NUDT7,ENPP4,NUDT4,NUDT19,NUDT8,NUDT4B
GOBP_PURINE_CONTAINING_COMPOUND_SALVAGE	ADHD	0.0035392	0.0073689	0.631022	24	0.88315	brain	TWAS	c5	0.631022	1	PGM2,DCK,ADSL,PRTFDC1,ADA,AMPD3,PNP,ADK,APRT,AMPD2
GOBP_PURINE_CONTAINING_COMPOUND_TRANSMEMBRANE_TRANSPORT	ADHD	0.00300443	0.00886454	0.734665	20	0.960351	brain	TWAS	c5	0.734665	1	SLC25A41,SLC25A4,SLC22A1,SLC22A3,SLC17A9,SLC29A2,SLC25A17,SLC35B3,SLC28A2,SLC29A1,SLC35B2,SLC19A1,LRRC8C,SLC43A3,ABCC4
GOBP_PURINE_DEOXYRIBONUCLEOTIDE_METABOLIC_PROCESS	ADHD	0.00187355	0.00911989	0.837232	21	0.942713	brain	TWAS	c5	0.837232	1	DCK,NT5C2,NT5C,NUDT15,AK5,ADA,SAMHD1,NT5C1A,GUK1,PNP,AK9,ADK
GOBP_PURINE_NUCLEOSIDE_BIOSYNTHETIC_PROCESS	ADHD	0.00279597	0.00709776	0.693638	25	0.360285	brain	TWAS	c5	0.693638	1	PGM2,NT5E,ADAL,PRTFDC1,ADA,ADA2,PNP,ADK,APRT
GOBP_PURINE_NUCLEOSIDE_METABOLIC_PROCESS	ADHD	0.000115705	0.000985229	0.906512	49	0.407532	brain	TWAS	c5	0.906512	1	PGM2,NT5C2,GNMT,NT5E,ADAL,PRTFDC1,ICMT,ADA,ACP3,PTGDR,NT5C1A,MACROD2,ADA2,PNP,ENPP4,ADK,APRT
GOBP_PURINE_NUCLEOSIDE_MONOPHOSPHATE_BIOSYNTHETIC_PROCESS	ADHD	0.00374276	0.00695326	0.590388	31	0.803597	brain	TWAS	c5	0.590388	1	PPAT,PAICS,DCK,ATIC,ADSL,ADSS2,PFAS,ADA,AMPD3,IMPDH1,ADK,ADSS1,APRT,AMPD2,GMPS
GOBP_PURINE_NUCLEOSIDE_MONOPHOSPHATE_METABOLIC_PROCESS	ADHD	0.00112673	0.00522914	0.829399	53	0.488837	brain	TWAS	c5	0.829399	1	PPAT,PAICS,DCK,AK2,NT5C2,LRGUK,AK4,ATIC,ADSL,NT5E,NT5C,PRTFDC1,ADSS2,MAGI3,PFAS,ADA,CARD11,AMPD3,NT5C1A,IMPDH1,GMPR2,GUK1,PNP,AK9,ADK,ADSS1,APRT,AMPD2,DLG1,GMPS
GOBP_PURINE_NUCLEOTIDE_CATABOLIC_PROCESS	ADHD	0.000815494	0.004848	0.866416	70	0.822195	brain	TWAS	c5	0.866416	1	NUDT9,NT5C2,PDE9A,PDE4C,ITPA,DNPH1,PDE10A,NT5E,NT5C,PDE7B,PRTFDC1,FITM2,ADA,PDE8B,SUCLA2,NUDT15,MLYCD,PDE2A,NUDT3,ACAT1,SUCLG2,SUCLG1,SAMHD1,AMPD3,NT5C1A,PDE8A,PNP,NUDT7,NUDT4,NUDT19,NUDT8,NUDT4B
GOBP_PURINE_NUCLEOTIDE_TRANSPORT	ADHD	-0.000822459	0.0066753	0.901941	33	0.0686295	brain	TWAS	c5	0.901941	1	ABCC5,SLC25A41,SLC25A23,SLC25A4,SLC17A9,ABCC6,SLC33A1,SLC25A17,SLC35B3,CR1,ABCC11,SLC19A1,LRRC8C,SLC25A24,ABCC4
GOBP_PURINE_RIBONUCLEOSIDE_METABOLIC_PROCESS	ADHD	0.000125736	0.000985373	0.898464	47	0.36208	brain	TWAS	c5	0.898464	1	PGM2,NT5C2,GNMT,NT5E,ADAL,PRTFDC1,ICMT,ADA,ACP3,PTGDR,NT5C1A,ADA2,PNP,ENPP4,ADK,APRT
GOBP_PYRIDINE_CONTAINING_COMPOUND_BIOSYNTHETIC_PROCESS	ADHD	0.0047575	0.00544162	0.381966	42	0.551281	brain	TWAS	c5	0.381966	1	NADK,PARP9,QPRT,ASPDH,PDXK,NMNAT1,PNPO,NAMPT,PTGIS,NADSYN1,KMO,NUDT12,AFMID,KYNU,SLC5A8,HAAO,NAXD,NADK2,NMNAT3
GOBP_PYRIDINE_CONTAINING_COMPOUND_METABOLIC_PROCESS	ADHD	0.00026193	0.000965182	0.7861	100	0.353396	brain	TWAS	c5	0.7861	1	RPIA,DERA,NADK,CD38,PARP9,ALDH1L2,QPRT,ASPDH,ALDH1L1,NAXE,RPTOR,DCXR,PDXK,GCK,NNT,H6PD,NMNAT1,PGD,MTOR,PGLS,PNPO,NUDT13,PGAM1,TKT,SHPK,MLST8,NAMPT,KCNAB2,PTGIS,FMO2,NADSYN1,KMO,NUDT12,AFMID,KYNU,GPD1L,SLC5A8,HAAO,SARM1,PDXP,PNP,TP53I3,NAXD,IDH2,TIGAR,NADK2,LDHB,NMNAT3,ALPL,NUDT17,FMO5
GOBP_PYRIDINE_NUCLEOTIDE_BIOSYNTHETIC_PROCESS	ADHD	0.00314943	0.00575159	0.583983	39	0.488573	brain	TWAS	c5	0.583983	1	NADK,PARP9,QPRT,ASPDH,NMNAT1,NAMPT,PTGIS,NADSYN1,KMO,NUDT12,AFMID,KYNU,SLC5A8,HAAO,NAXD,NADK2,NMNAT3
GOBP_PYRIMIDINE_CONTAINING_COMPOUND_BIOSYNTHETIC_PROCESS	ADHD	-0.00513508	0.00508461	0.31253	52	0.683303	brain	TWAS	c5	0.31253	1	DHODH,UCKL1,NME5,DCK,DCTD,NME7,SHMT1,NME6,MTOR,UPP1,AK5,NME4,UPP2,DTYMK,CDA,CPS1,TYMS,NME9,NME1,NME2,CMPK1,CAD,TPK1,DUT,DHFR2,UMPS,TK2,CTPS1
GOBP_PYRIMIDINE_CONTAINING_COMPOUND_CATABOLIC_PROCESS	ADHD	-0.00136638	0.00664317	0.837039	33	0.621395	brain	TWAS	c5	0.837039	1	DPYSL4,UNG,CRMP1,UPP1,NEIL1,TDG,NT5C,ENTPD5,ALDH6A1,UPB1,CDADC1,UPP2,CDA,SMUG1,APOBEC3A,APOBEC3C,APOBEC3D,APOBEC3F,APOBEC3G,TYMP,NT5M,DPYSL5,DUT,TET1
GOBP_PYRIMIDINE_CONTAINING_COMPOUND_METABOLIC_PROCESS	ADHD	-0.00404608	0.00406841	0.319973	78	0.82131	brain	TWAS	c5	0.319973	1	DPYSL4,UNG,DHODH,UCKL1,NME5,CRMP1,DCK,DCTD,NT5C3A,NME7,NT5M,SHMT1,NME6,MTOR,UPP1,NEIL1,TDG,NT5C,SLC25A19,ENTPD5,ALDH6A1,UPB1,CDADC1,AK5,NME4,UPP2,DTYMK,CDA,ACP3,SMUG1,CPS1,SLC19A3,APOBEC3A,APOBEC3C,APOBEC3D,APOBEC3F,APOBEC3G,TYMS,NME9,TYMP,NME1,NME2,CMPK1,DPYSL5,CAD,TPK1,DUT,DHFR2,UMPS,TET1,TK2,CTPS1
GOBP_PYRIMIDINE_NUCLEOBASE_METABOLIC_PROCESS	ADHD	-0.000763653	0.00646777	0.906012	29	0.225025	brain	TWAS	c5	0.906012	1	DPYSL4,DHODH,CRMP1,MTOR,ALDH6A1,CDA,CPS1,TYMS,TYMP,CMPK1,DPYSL5,CAD,UMPS,CTPS1
GOBP_PYRIMIDINE_NUCLEOSIDE_MONOPHOSPHATE_BIOSYNTHETIC_PROCESS	ADHD	0.0090037	0.00790602	0.254769	22	0.890382	brain	TWAS	c5	0.254769	1	DHODH,UCKL1,DCK,DCTD,SHMT1,UPP1,UPP2,CDA,TYMS,CMPK1,CAD,DUT,UMPS
GOBP_PYRIMIDINE_NUCLEOSIDE_MONOPHOSPHATE_METABOLIC_PROCESS	ADHD	0.00259504	0.00704941	0.712782	29	0.908447	brain	TWAS	c5	0.712782	1	DHODH,UCKL1,DCK,DCTD,NT5M,SHMT1,UPP1,NT5C,UPB1,UPP2,CDA,TYMS,TYMP,CMPK1,CAD,DUT,UMPS
GOBP_PYRIMIDINE_NUCLEOSIDE_TRIPHOSPHATE_BIOSYNTHETIC_PROCESS	ADHD	-0.0098324	0.00744242	0.186458	22	0.649124	brain	TWAS	c5	0.186458	1	UCKL1,NME5,NME7,NME6,NME4,DTYMK,TYMS,NME9,NME1,NME2,CAD,CTPS1
GOBP_PYRIMIDINE_NUCLEOSIDE_TRIPHOSPHATE_METABOLIC_PROCESS	ADHD	-0.0091814	0.00739817	0.214592	23	0.683335	brain	TWAS	c5	0.214592	1	UCKL1,NME5,NME7,NME6,NME4,DTYMK,TYMS,NME9,NME1,NME2,CAD,DUT,CTPS1
GOBP_PYRIMIDINE_NUCLEOTIDE_CATABOLIC_PROCESS	ADHD	-0.00609662	0.0114591	0.594702	16	0.889429	brain	TWAS	c5	0.594702	1	UNG,UPP1,NEIL1,TDG,NT5C,ENTPD5,UPB1,UPP2,SMUG1,TYMP,NT5M,DUT
GOBP_PYRIMIDINE_NUCLEOTIDE_METABOLIC_PROCESS	ADHD	-0.00243155	0.00487645	0.61804	55	0.985533	brain	TWAS	c5	0.61804	1	UNG,DHODH,UCKL1,NME5,DCK,DCTD,NME7,NT5M,SHMT1,NME6,UPP1,NEIL1,TDG,NT5C,ENTPD5,UPB1,AK5,NME4,UPP2,DTYMK,CDA,SMUG1,TYMS,NME9,TYMP,NME1,NME2,CMPK1,CAD,DUT,UMPS,CTPS1
GOBP_PYRIMIDINE_RIBONUCLEOSIDE_TRIPHOSPHATE_BIOSYNTHETIC_PROCESS	ADHD	-0.00844908	0.00781047	0.279358	19	0.521705	brain	TWAS	c5	0.279358	1	UCKL1,NME5,NME7,NME6,NME4,NME9,NME1,NME2,CAD,CTPS1
GOBP_PYRIMIDINE_RIBONUCLEOSIDE_TRIPHOSPHATE_METABOLIC_PROCESS	ADHD	-0.00844908	0.00781047	0.279358	19	0.521705	brain	TWAS	c5	0.279358	1	UCKL1,NME5,NME7,NME6,NME4,NME9,NME1,NME2,CAD,CTPS1
GOBP_PYRIMIDINE_RIBONUCLEOTIDE_BIOSYNTHETIC_PROCESS	ADHD	0.00386829	0.00593432	0.514498	35	0.862382	brain	TWAS	c5	0.514498	1	DHODH,UCKL1,NME5,DCK,NME7,NME6,UPP1,AK5,NME4,UPP2,CDA,NME9,NME1,NME2,CMPK1,CAD,UMPS,CTPS1
GOBP_PYRIMIDINE_RIBONUCLEOTIDE_METABOLIC_PROCESS	ADHD	0.00293741	0.00574877	0.609376	38	0.907501	brain	TWAS	c5	0.609376	1	DHODH,UCKL1,NME5,DCK,NME7,NME6,UPP1,NT5C,ENTPD5,UPB1,AK5,NME4,UPP2,CDA,NME9,NME1,NME2,CMPK1,CAD,UMPS,CTPS1
GOBP_PYROPTOSIS	ADHD	0.000215754	0.000994051	0.828173	26	0.113538	brain	TWAS	c5	0.828173	1	ELANE,CASP6,GSDMB,NLRC4,DPP9,TREM2,APIP,CASP8,GSDME,NAIP,CASP1
GOBP_PYRUVATE_METABOLIC_PROCESS	ADHD	4.69E-05	0.000977758	0.961702	79	0.248371	brain	TWAS	c5	0.961702	1	OGDHL,LDHC,P2RX7,SLC4A4,INSR,PDK2,PFKP,PFKL,GCK,OGDH,ACTN3,PC,PGM1,HK2,ENO3,MTOR,EP300,HKDC1,HK1,PGAM1,HOGA1,PFKFB2,PDHB,SIRT6,RPTOR,FOXK2,GPI,MLST8,ARNT,PFKM,JMJD8,PDHX,GALK1,GPD1,NCOR1,FLCN,HTR2A,MLXIPL,PRKAA1,EIF6,PCK2,ALDOC,GIT1,GAPDH,TPI1,PDK1,ME3,SRR,DLD,PRKAA2,CBFA2T3,BPGM,TIGAR,LDHB,MPC2,NUPR1
GOBP_QUINONE_METABOLIC_PROCESS	ADHD	-0.000357393	0.00438207	0.934998	64	0.576391	brain	TWAS	c5	0.934998	1	VKORC1L1,COQ5,COQ8A,CBR4,COQ10A,VKORC1,CBR1,COQ7,SULT1C4,CYP4F3,CYP4F12,CYP4F11,FDXR,COQ6,NQO2,PDSS2,AKR7A2,AKR1C1,AKR1C2,AKR1C3,AIFM2,COQ8B,PDSS1,COQ3,COQ9,CYP4F2,AKR1A1,AKR1B1,NDUFA9
GOBP_RAB_PROTEIN_SIGNAL_TRANSDUCTION	ADHD	0.00372766	0.0111322	0.737736	12	0.133389	brain	TWAS	c5	0.737736	1	SGSM3,DENND4A,MADD,RAB4B,RAB15,DENND4B,RAB39A,RAB4A,RAB12,RAB30,RAB21
GOBP_RAC_PROTEIN_SIGNAL_TRANSDUCTION	ADHD	0.00640437	0.00737136	0.384947	36	0.304336	brain	TWAS	c5	0.384947	1	RASGRF1,STMN3,RHOH,CDH13,DBNL,ABI2,ALS2,WASF2,NISCH,BRK1,RAC1,WASF1,ARHGAP44,ARAP3,FARP2,CRK,TIAM1,AIF1,CYFIP1,KBTBD7,KRAS,SH3BP1,NF1,RHOU,PIK3CG,HACE1
GOBP_RAS_PROTEIN_SIGNAL_TRANSDUCTION	ADHD	0.000156017	0.000932074	0.867066	249	0.168826	brain	TWAS	c5	0.867066	1	KCTD10,GIT2,RASGRF1,CDC42EP5,EPS8L1,STMN3,GPR35,FARP2,G3BP2,PSD2,SQSTM1,RASGEF1C,FLOT1,AIF1,STK19,RGL2,RABGEF1,LIMK1,MMD2,RAC1,RHOH,ARHGDIB,RERG,MFN2,PDPN,RASGEF1B,ITPKB,ARFGEF3,ITGB1,NRP1,RASGRP3,FGF2,SPRY1,NGFR,ITGA3,KCTD13,CDH13,CCNA2,RAB12,RALBP1,ROPN1B,DENND4B,RIT1,IQGAP3,ARHGEF18,DBNL,RAPGEFL1,CDC42EP2,RHOD,FGF10,CDC42SE2,RAPGEF6,RALB,RHOJ,RAB15,SOS2,STAMBP,RTKN,MYO9B,RFXANK,ROCK1,NTRK1,ABI2,KPNB1,USP8,RAPGEF5,ALS2,STMN1,CNKSR1,WASF2,PHACTR4,CYTH2,RASIP1,NUP62,NISCH,HACD3,DENND4A,GNA13,BRK1,RALGPS2,ABL2,CBL,ARHGEF12,LAT,WASF1,F11R,ARHGEF25,MAPKAPK5,TAX1BP3,ARHGAP44,BCR,KIF14,CSF1,RAP1A,CUL3,RAPGEF3,RHOU,CRKL,LZTR1,ARHGEF28,IQSEC3,F2RL2,F2R,F2RL1,KANK2,RGL3,GPR55,RB1,ARAP3,RHOV,ARHGDIG,ARHGAP1,CDC42,EPHB2,ERBIN,PLEKHG5,PARK7,NKIRAS1,MCF2L,RASA3,MADD,RAP2B,ARHGAP42,RAF1,G3BP1,ARFGEF2,CRK,ZNF304,TIAM1,IQSEC1,MET,RASA4B,RASA4,HRAS,EPS8L2,RASA1,NET1,RASGEF1A,AKAP13,CDC42EP3,STARD13,ARHGEF3,CYFIP1,GNA12,KBTBD7,RASGRP1,FLCN,GBF1,MAP4K4,KSR1,GIT1,KRAS,CYTH4,SH3BP1,NF1,ROBO1,GPR65,PLK2,PSD4,RAB39A,CCDC125,PDCD10,DHCR24,ARHGAP29,RAB4A,TRIM67,RHOB,RIT2,PIK3CG,PLCE1,HACE1,ROCK2,RASA2,AGTR1,GPSM2,RAB30,PLD1,CDC42SE1,NTN1
GOBP_REACTIVE_NITROGEN_SPECIES_METABOLIC_PROCESS	ADHD	-0.00612138	0.00533099	0.25086	62	0.990704	brain	TWAS	c5	0.25086	1	POR,TLR6,PKD2,P2RX4,TLR2,KHSRP,INSR,NOS1AP,ACP5,ATP2B4,RAC1,TRPV1,ASL,CD36,GCH1,AGT,THAP4,PTGIS,TICAM1,CPS1,CAV1,HSP90AB1,PTX3,CYB5R3,TSPO,CYP1B1,NOS1,AIF1,DDAH2,CLEC7A,KLRK1,DDAH1,NOS2,AKT1,MTARC2,MTARC1,ROCK2,SIRPA
GOBP_REACTIVE_OXYGEN_SPECIES_BIOSYNTHETIC_PROCESS	ADHD	-0.00480956	0.00605906	0.427324	45	0.397774	brain	TWAS	c5	0.427324	1	TLR6,CLCN3,UCP1,SNCA,SLC25A33,MPV17L,CYP1A1,ZNF205,TRAP1,CTNS,PLCG2,INAVA,CD36,SPHK2,ACOX1,DUOX2,DUOXA1,DUOX1,ALOX5,RAB27A,SLC30A10,GBF1,COA8,FYN,CYBA,H19,NOX4,PARK7,NDUFC2
GOBP_REACTIVE_OXYGEN_SPECIES_METABOLIC_PROCESS	ADHD	-0.00067074	0.000940644	0.475806	190	0.885937	brain	TWAS	c5	0.475806	1	HP,AATF,MAPT,SIRT5,NCF1B,NCF1,NCF1C,PARL,TLR6,DRD5,P2RX7,SOD3,CLCN3,SNCA,SH3PXD2B,DCXR,CBR1,STK17A,GPX3,CBS,BMP7,CCS,GSTP1,NNT,ACP5,PRDX2,SLC25A33,COQ7,GPX1,GNAI2,HK2,MPV17L,THBS1,NRROS,CRYAB,BCO2,PRDX3,CYP1A1,PRKCD,RAC1,ARF4,FPR2,ZNF205,TRAP1,ATG5,DHFR,NDUFS4,RIPK1,NOX5,SFTPD,ATP5IF1,CTNS,PLCG2,BCR,ITGB2,INAVA,CD36,GCH1,AGT,TPO,PXDN,F2RL1,HBZ,HBQ1,PID1,ALOX12,PRDX5,SOD2,PRKN,PON3,BRCA1,SIRT2,PINK1,SPHK2,CAT,TAFA4,PREX1,GRB2,ACOX1,F2,DUOX2,DUOXA1,DUOX1,ALOX5,RAB27A,NDUFS1,PIKFYVE,TSPO,BNIP3,CYP1B1,BCL2,LRRK2,SLC30A10,EIF6,CLEC7A,FBLN5,GBF1,COA8,DHRS4,RIPK3,NOS2,HBG2,HBE1,CD177,PRDX1,FYN,CYBA,AGTR1,TIGAR,H19,NOX4,PRCP,PARK7,NDUFC2,AKR1C1,AKR1C3
GOBP_RECEPTOR_CLUSTERING	ADHD	-0.00108593	0.00760103	0.886396	35	0.360935	brain	TWAS	c5	0.886396	1	MADCAM1,GRIK5,SLC7A11,GLRB,WDR19,SAV1,GPHN,DNAJA3,TNFAIP6,CRKL,DLG4,LRP4,MAGI2,AGRN,DVL1,ITGB2,THY1,FZD9,RELN,CDH2,PICK1,LRRC7,ITGA4,CD81,SHISA6,COLQ,PTN,MESD,DLG1
GOBP_RECEPTOR_INTERNALIZATION	ADHD	-0.00291184	0.0042057	0.488713	91	0.50077	brain	TWAS	c5	0.488713	1	CALY,CACNG8,LILRB1,LILRB4,FLOT1,GRK4,LRPAP1,ACKR3,EGF,HPCA,INSR,RAB5A,SNCA,RAB31,DKK1,DTNBP1,RALB,LDLRAP1,WDR54,ANXA2,MKLN1,NEDD4,ITGB3,GREM1,CACNG5,AP2A1,SNX1,CNTN2,AHI1,LMBRD1,PLCG2,AP2B1,CD36,PPP3R1,DRD2,NECAB2,CD9,DLG4,RSPO1,MAGI2,TBC1D5,FCER1G,CAV1,DRD4,AP2A2,ITGB2,ATAD1,CD81,ITGB1,RAMP3,NUMB,RIN3,PICK1,GTF2H2,PCSK9,GRK3,MTMR2,GSG1L
GOBP_RECEPTOR_LOCALIZATION_TO_SYNAPSE	ADHD	0.00154697	0.0080742	0.84806	36	0.0942549	brain	TWAS	c5	0.84806	1	CPLX1,NSG1,CLSTN1,GPHN,CEP112,CACNG5,RAB8A,STX7,SHISA6,ARHGAP44,RAP1A,DLG4,KIF17,GRIP2,ADAM10,ANKS1B,HRAS,RELN,ZDHHC3,KIF3B,LRRC7,STX3,DLG1
GOBP_RECEPTOR_MEDIATED_ENDOCYTOSIS	ADHD	0.0023654	0.00288426	0.412154	188	0.507926	brain	TWAS	c5	0.412154	1	CALY,CUBN,MRC1,AP1G1,ARHGAP27,ITGB3,CACNG8,LILRB1,LILRB4,PDLIM7,CANX,FLOT1,RABGEF1,GAK,GRK4,LRPAP1,SLC9B2,ACKR3,EGF,SCARB2,HPCA,INSR,CLEC4M,DNAJC6,RAB5A,SNCA,DKK1,DBNL,RAMP3,DTNBP1,RALB,DGKD,CLTB,HSPG2,LDLRAP1,M6PR,CLEC9A,FCHO1,FCHSD2,NEU3,WDR54,ANXA2,APOC1,APOC2,CXCL16,MKLN1,WASL,NEDD4,TFR2,ACHE,SERPINE1,AP1S1,AP4E1,BICD1,GREM1,CACNG5,INPP5F,AP2A1,SNX1,STAB2,HFE,CNTN2,TPCN2,RAC1,AHI1,REPS1,WASF1,CAP1,PPT1,LMBRD1,SFTPD,PLCG2,AP2B1,CD36,PPP3R1,AAK1,PLA2R1,DPP4,DRD2,LDLR,NECAB2,FNBP1L,CD9,CD14,ITGAV,RNASEK,ASGR1,DLG4,RSPO1,HIP1R,SNAP91,MAGI2,TBC1D5,DNAJC13,TMEM108,TF,FCER1G,FCGR2B,CAV2,CAV1,CTTN,TNK2,DRD4,AP2A2,ITGB2,ATAD1,LYVE1,CBL,LRP2,CD81,ITGB1,PSEN1,NUMB,LRP6,RIN3,VTN,UNC119,SNX17,LRP1B,LDLRAD3,MICALL1,PICK1,GTF2H2,PCSK9,CLTCL1,LRP3,ADRB2,PROM2,SNX9,GRK3,MTMR2,FCHO2,GSG1L,CLN3,CD2AP,FCGR1A
GOBP_RECEPTOR_METABOLIC_PROCESS	ADHD	0.00108246	0.00566117	0.848363	62	0.0372969	brain	TWAS	c5	0.848363	1	NSF,SMURF1,NSG1,SNX25,CAMLG,SNCA,KIF16B,MVB12A,ANXA2,NEDD4,INPP5F,EHD3,RAB29,PLEKHJ1,LDLR,ARFGEF2,PTPN1,SH3GLB1,PIK3R4,PHETA2,RAMP3,ALS2,FUT8,ACHE,LGMN,LAPTM5,PCSK9,BVES,MTMR2,FURIN,ECE1,VAMP3,OPTN,TBC1D16
GOBP_RECEPTOR_RECYCLING	ADHD	0.0022368	0.00618711	0.717707	49	0.0204819	brain	TWAS	c5	0.717707	1	NSF,NSG1,CAMLG,SNCA,KIF16B,ANXA2,INPP5F,EHD3,RAB29,PLEKHJ1,LDLR,ARFGEF2,PHETA2,RAMP3,ALS2,PCSK9,BVES,ECE1,VAMP3,OPTN,TBC1D16
GOBP_RECEPTOR_SIGNALING_PATHWAY_VIA_STAT	ADHD	-0.00293104	0.00372581	0.431465	95	0.363652	brain	TWAS	c5	0.431465	1	GGNBP2,THPO,IFNAR2,IL10RB,IFNAR1,FLT3,EGF,PKD2,TNFRSF18,HCLS1,PARP9,PARP14,OCIAD1,OCIAD2,IL15,JAK1,LEPROT,PTK6,GHR,CLEC12B,MST1,STAMBP,FER,CENPJ,CRLF1,INPP5F,RET,STAT1,STAT4,VHL,CD300A,ADIPOR1,PTPRT,GBP7,CD40,DOT1L,IL23A,STAT6,AGT,F2R,TYK2,TNFRSF1A,IL12A,PTPN2,NEUROD1,F2,ERBB4,CAV1,PIBF1,CTR9,MST1L,CYP1B1,EPHB2,HPX,CRLF3,CSF1R,FYN,TSLP,PRLR,HDAC2,IL6ST,TNFSF18
GOBP_RECOMBINATIONAL_REPAIR	ADHD	-0.000222248	0.000946416	0.81434	139	0.791209	brain	TWAS	c5	0.81434	1	ERCC6,RAD21L1,RTEL1,MRNIP,TRRAP,AP5Z1,ACTB,RPA3,MAGEF1,HELB,PARP1,SLF1,PPP4C,UBQLN4,MCM3,NSMCE1,TOP3A,ANKLE1,ERCC4,RAD51C,XRCC5,YEATS4,RPA2,RUVBL2,NABP1,RECQL5,FAN1,RAD51AP2,SMC6,GEN1,YY1,PIAS4,SIRT6,HDGFL2,MEAF6,POGZ,RIF1,ERCC5,RAD52,MCM6,NSMCE4A,XRCC2,ATM,SHLD3,RECQL,BRCA1,PARPBP,RBBP8,DMAP1,RFWD3,TERF2IP,KHDC3L,CGAS,PPP4R2,FIGNL1,ZSWIM7,SAMHD1,SHLD2,FBH1,AP5S1,SHLD1,MCM8,KDM1A,ACTR2,BRCA2,ZNF365,SLF2,POLL,XRCC1,XRCC3,REC8,RHNO1,CDC7,RPA1,RAD54L,REV3L,RMI2,RUVBL1,LIG3,MMS19,FANCM,MCM9,MEIOB,MMS22L,SMCHD1,MRE11,EID3,HUS1
GOBP_REGENERATION	ADHD	-0.000376987	0.00350701	0.914396	117	0.616662	brain	TWAS	c5	0.914396	1	AXL,CTNNA1,HOPX,FLT3,SPP1,KREMEN1,KPNA1,TXK,TEC,ANXA3,SGCA,PNPT1,ADAM15,IFRD1,CCNA2,PCNA,SRSF5,FGF10,GAP43,LAMB2,GPX1,DAG1,ATIC,INPP5F,PTGFRN,GRN,GFAP,KIAA0319,DHFR,MAP2K2,HDGFL2,TNR,PTPRU,MAPK8IP3,GFER,MAP1B,NINJ2,ACE,CD9,BAK1,UCP2,MDK,MMP2,SOX15,PTPRF,ERBB4,APOD,MAP2K1,CSPG5,RGMA,TYMS,PTEN,CPB2,AKIRIN1,TSPO,LGR6,BCL2,THY1,FZD9,HMOX1,F7,WNT7A,CFLAR,FZD7,WNT10B,PTPN12,VTN,OMG,PLG,TGFBR3,CDK1,PRRX1,LPIN1,IHH,CD81,MTPN,PTN,IGF1R,MTR,UPF2
GOBP_REGIONALIZATION	ADHD	-0.000110822	0.000685451	0.871559	183		brain	TWAS	c5	0.871559	1	PCGF2,TCAP,WNT3,WNT8A,CHRD,BMPR1B,PLXNA2,TLL1,MSX1,GRSF1,HHIP,RBPJ,PCDH8,HEY2,GDF11,DDIT3,NRP1,FGF2,SPRY1,TBX6,AIDA,DISP1,CDON,TTC21B,DKK1,SOX1,WDR19,CYP26B1,FGF10,GPR161,GORAB,HES6,EPB41L5,GLI2,SEMA3F,MIB1,MKS1,TULP3,POGLUT1,EP300,GREM1,PKD1L1,FUZ,TDRD5,BPTF,AHI1,SMARCD3,XRCC2,CLUAP1,YY1,BMP4,IFT52,MESP1,SEMA3C,TDRKH,CHSY1,PCSK6,WNT2B,HIPK1,IFT57,SETDB2,CRKL,SNAI1,FGFR2,PAX8,DNAAF1,AXIN1,IFT140,CTNNB1,ATM,SMO,CPLANE2,ALDH1A2,TBX1,PBX1,LRP4,NBL1,HES7,NEUROD1,NODAL,NKD1,RPGRIP1L,HES4,CFC1,TDGF1,BMPR1A,NRP2,HEYL,COBL,TDRD10,DZIP1L,C1QA,WNT5A,TASOR,LRP2,SIX3,WNT7B,PGAP1,WNT7A,BMPR2,BMI1,RELN,ACVR2B,DYNC2H1,LRP6,PLD6,IFT172,ROBO1,CDX1,LAMA5,WNT2,ACVR2A,LFNG,MEOX2,SOSTDC1,GDNF,FGF1,CYP26C1,FEZF1,TBC1D32,TLL2,GREM2,WLS,CELSR2,RING1,TDRD6,SMAD2,GBX2
GOBP_REGULATED_EXOCYTOSIS	ADHD	-0.000175514	0.000493974	0.722357	178		brain	TWAS	c5	0.722357	1	CACNB2,AP1G1,DOC2B,RPH3AL,GRIK5,CD177,SYT5,SNPH,HLA-F,TRPV6,RABGEF1,STX1A,ZP3,REST,CPLX1,TPH1,P2RX7,PRKCB,SNAP47,RAB5A,ANXA3,CACNA1G,DOC2A,STX4,SPHK2,PPFIA3,SYT3,SNCA,STXBP2,PRAM1,FBXL20,DTNBP1,PIK3CD,UNC13A,RAB3A,GNAI2,HYAL3,SNX4,GSK3B,CADPS2,FER,STEAP2,GIPC1,ADGRE2,PPP3CB,SYT4,SNAP23,NAPA,MILR1,SNX6,CD300A,UNC13D,LAT,SYT10,RIMS3,CD84,FCGR3A,FCGR2B,SYT17,RPH3A,HMOX1,MYH9,PTAFR,P2RX1,BCR,ADORA2A,RAP1A,PLEK,SEPTIN5,SNAP29,DRD2,F2RL1,RAB3D,CACNB4,SYT13,SLC4A8,VAMP2,P2RY1,STX2,RIMS4,KCNB1,SYNGR2,OTOF,SDF4,DVL1,SYN2,WNT7A,SYNGR1,CACNA1I,ADORA2B,CSPG5,RIMS1,ITGB2,CHGA,UNC13C,RAB27A,PTGDR,APBA2,DRD1,CPLX2,SYT9,CBL,LRRK2,ERC2,PREPL,SCIN,RAB15,KLRC2,CTBP2,LGALS9,GIT1,S100A13,STXBP3,STXBP5,MICAL1,CHRNA5,PIK3CG,ARL8B,STX3,FES,NAPB,VAMP3,CACNA1H,BAIAP3,RAB26,PDPK1,GAB2,ABCC4
GOBP_REGULATION_OF_ACTIN_CYTOSKELETON_REORGANIZATION	ADHD	-0.00736254	0.00764295	0.335391	33	0.3467	brain	TWAS	c5	0.335391	1	ARHGDIB,HCLS1,NRP1,NTRK3,TRPM2,CARMIL1,ABL2,F11R,DAPK3,BCAS3,BAIAP2L1,RAPGEF3,CDC42,MDK,GMFG,HRAS,CARMIL3,BAIAP2L2,HAX1,CSF1R,SEMA3E,FES,CD2AP
GOBP_REGULATION_OF_ACTIN_FILAMENT_BASED_MOVEMENT	ADHD	0.0112273	0.0093235	0.228515	25	0.420368	brain	TWAS	c5	0.228515	1	ANK2,CAMK2D,BIN1,PDPN,TRPM4,CTNNA3,MYLK2,DSP,JUP,CAV1,SRI,TNNT2,DSC2,SCN5A,ATP2A1,DLG1,PKP2
GOBP_REGULATION_OF_ACTIN_FILAMENT_BASED_PROCESS	ADHD	-0.00106246	0.00256405	0.678604	249	0.169974	brain	TWAS	c5	0.678604	1	WASHC2C,WASHC2A,WHAMM,ARHGAP28,CNN2,PEAK3,EPHA1,ARHGEF5,LIMK1,RHOH,WDR1,PXN,RHOF,HIP1R,HCLS1,WASHC4,PDGFA,PDGFRA,CRACD,ARFIP1,NRP1,IQGAP3,KIRREL1,BIN1,RAC3,ARHGEF18,KANK3,NTRK3,ARPIN,TRPM2,DBNL,PDPN,SLIT2,CDC42EP2,RHOD,SSH3,CORO1B,KANK4,NAA80,ALMS1,TACR1,S1PR1,CARMIL1,ROCK1,ALOX15,ABI2,LMOD2,WASL,FER,MTOR,CYRIA,CDK10,ITGB3,FMN1,DIXDC1,STMN1,WASF2,FRMD6,FERMT2,TRPM4,BBS4,PRKCD,BRK1,CFL2,ABL2,FSCN1,RAC1,RHOBTB3,WASF1,CTNNA3,MYLK2,F11R,MLST8,SMIM22,MYLK3,AVIL,DSP,DAPK3,BCAS3,PAK1,CLASP2,ARHGAP44,ADD3,IQGAP1,FES,ARPC2,GMFB,BAIAP2L1,PLEK,S100A10,HAX1,NEB,WASH3P,SPTBN1,RAPGEF3,RHOQ,PPM1F,IQGAP2,F2RL1,CYFIP2,SPTBN5,ARAP1,FCHSD2,NEDD9,PRKN,CDC42,WNT4,ASAP3,ARHGEF19,CGNL1,JUP,RND2,MDK,CAPZB,WASHC3,ARPC5,CORO2B,CTNNA2,LMOD3,SDC4,RGS4,ECT2,CRK,INPP5K,SERPINF2,MKKS,CAPG,NCK1,CAV1,MET,CAPZA2,GMFG,SPTBN4,PPFIA1,CTTN,RDX,CXCL12,HRAS,RASA1,SRI,FHOD3,AKAP13,TNNT2,LMOD1,CDC42EP3,DSC2,LATS1,CYFIP1,SCIN,SPTB,TMOD2,TMOD3,PLEKHH2,VILL,SCN5A,CAPZA1,RHOC,TPM1,CARMIL3,DNAI3,RHOBTB1,TAOK1,SSH2,MYH9,SH3BP1,PDXP,TRIOBP,PICK1,BAIAP2L2,GPR65,CSF1R,IL1A,PFN4,RHOB,RHPN2,TRIM27,MYADM,CDC42EP5,DAAM2,SNX9,SWAP70,ABRACL,ITGB1BP1,ROCK2,PTGER4,ATP2A1,CD2AP,PAK2,DLG1,PKP2,EPHA3,FAM107A,ADD2,WASF3,ARHGAP18,ACTN2
GOBP_REGULATION_OF_ACTIN_FILAMENT_BUNDLE_ASSEMBLY	ADHD	-0.00536179	0.0051173	0.294741	62	0.114087	brain	TWAS	c5	0.294741	1	ARHGAP28,EPHA1,ARHGEF5,LIMK1,PXN,NRP1,ARHGEF18,PIK3R2,ALMS1,TACR1,S1PR1,CARMIL1,ROCK1,MTOR,STMN1,WASF2,BBS4,RAC1,F11R,PAK1,CLASP2,PLEK,S100A10,RAPGEF3,PPM1F,ARAP1,PRKN,CDC42,WNT4,ASAP3,CGNL1,ARHGEF15,CORO2B,SDC4,INPP5K,SERPINF2,MKKS,MET,PPFIA1,TPM1,GPR65,RHPN2,SWAP70,ITGB1BP1,ROCK2,PTGER4,PAK2
GOBP_REGULATION_OF_ACTIN_FILAMENT_LENGTH	ADHD	-0.0038679	0.00392394	0.324271	110	0.130442	brain	TWAS	c5	0.324271	1	WASHC2C,COTL1,ARHGAP28,WDR1,HCLS1,CRACD,KIRREL1,BIN1,DBNL,SLIT2,KANK4,PIK3R2,NAA80,CARMIL1,ALOX15,LMOD2,FER,MTOR,CYRIA,FMN1,BBS4,PRKCD,BRK1,CFL2,AVIL,ADD3,ARPC2,BAIAP2L1,MLST8,PLEK,NEB,SPTBN1,F2RL1,CYFIP2,SPTBN5,HIP1R,CAPZB,ARPC5,LMOD3,MKKS,SPTB,CAPG,NCK1,CAPZA2,CTTN,FCHSD2,CXCL12,RASA1,FHOD3,SPTBN4,LMOD1,CDC42EP3,LATS1,CYFIP1,SCIN,KANK3,TMOD2,TMOD3,PLEKHH2,VILL,CAPZA1,SSH2,SH3BP1,PDXP,TRIOBP,BAIAP2L2,HAX1,PFN4,SVIL,MYADM,CDC42EP5,DAAM2,SNX9,SWAP70,CDC42EP2,SSH3,DLG1,ADD2,ARHGAP18,ACTN2
GOBP_REGULATION_OF_ACTIN_FILAMENT_ORGANIZATION	ADHD	-0.00200718	0.00314403	0.523206	175	0.160865	brain	TWAS	c5	0.523206	1	WASHC2C,WASHC2A,WHAMM,ARHGAP28,EPHA1,ARHGEF5,LIMK1,WDR1,PXN,HIP1R,HCLS1,WASHC4,CRACD,ARFIP1,NRP1,KIRREL1,BIN1,ARHGEF18,KANK3,DBNL,SLIT2,KANK4,NAA80,ALMS1,TACR1,S1PR1,CARMIL1,ROCK1,ALOX15,ABI2,LMOD2,WASL,FER,MTOR,CYRIA,FMN1,STMN1,WASF2,BBS4,PRKCD,BRK1,CFL2,RAC1,WASF1,F11R,AVIL,PAK1,CLASP2,ADD3,ARPIN,ARPC2,FERMT2,GMFB,BAIAP2L1,MLST8,PLEK,S100A10,HAX1,WASH3P,SPTBN1,RAPGEF3,PPM1F,F2RL1,CYFIP2,SPTBN5,ARAP1,FCHSD2,PRKN,CDC42,WNT4,ASAP3,CGNL1,CAPZB,WASHC3,ARPC5,CORO2B,CTNNA2,LMOD3,SDC4,RGS4,INPP5K,SERPINF2,MKKS,CAPG,NCK1,MET,CAPZA2,GMFG,SPTBN4,PPFIA1,CTTN,CXCL12,RASA1,FHOD3,LMOD1,CDC42EP3,LATS1,CYFIP1,SCIN,SPTB,TMOD2,TMOD3,PLEKHH2,VILL,CAPZA1,RHOC,TPM1,CARMIL3,DNAI3,SSH2,SH3BP1,PDXP,TRIOBP,PICK1,BAIAP2L2,GPR65,PFN4,RHPN2,TRIM27,MYADM,CDC42EP5,DAAM2,SNX9,SWAP70,ITGB1BP1,ROCK2,CDC42EP2,SSH3,CORO1B,PTGER4,PAK2,DLG1,ADD2,WASF3,ARHGAP18,ACTN2
GOBP_REGULATION_OF_ACTIN_NUCLEATION	ADHD	0.00341924	0.00680298	0.615239	44	0.452954	brain	TWAS	c5	0.615239	1	WASHC2C,WASHC2A,WHAMM,WASHC4,ARFIP1,CARMIL1,ABI2,WASL,FMN1,WASF2,BRK1,WASF1,ARPIN,GMFB,WASH3P,HIP1R,WASHC3,CTNNA2,GMFG,CYFIP1,SCIN,CARMIL3,DNAI3,PICK1,TRIM27,CORO1B,WASF3
GOBP_REGULATION_OF_ACTIVIN_RECEPTOR_SIGNALING_PATHWAY	ADHD	9.19E-05	0.000969585	0.924469	27	0.475427	brain	TWAS	c5	0.924469	1	FKBP1A,DACT2,FGF10,NOMO3,NOMO1,CSNK2B,MEN1,MAGI2,NODAL,ACVR2B,ACVR2A,LEMD3,SMAD2,DACT1
GOBP_REGULATION_OF_ACTOMYOSIN_STRUCTURE_ORGANIZATION	ADHD	-0.00551675	0.00514792	0.283879	61	0.11537	brain	TWAS	c5	0.283879	1	ARHGAP28,EPHA1,ARHGEF5,LIMK1,PXN,NRP1,ARHGEF18,PIK3R2,ALMS1,TACR1,S1PR1,CARMIL1,ROCK1,MTOR,STMN1,WASF2,BBS4,RAC1,F11R,MYLK3,PAK1,CLASP2,S100A10,RAPGEF3,PPM1F,ARAP1,CDC42,WNT4,ASAP3,CGNL1,ARHGEF15,CORO2B,SDC4,ECT2,INPP5K,SERPINF2,MKKS,MET,PPFIA1,AKAP13,TPM1,GPR65,RHPN2,ITGB1BP1,ROCK2,PTGER4,PAK2
GOBP_REGULATION_OF_ADAPTIVE_IMMUNE_RESPONSE	ADHD	-0.000219989	0.00068128	0.746767	140		brain	TWAS	c5	0.746767	1	EXOSC6,LILRB1,LILRB4,KMT5C,TRIM27,HLA-F,HLA-G,HLA-H,HLA-A,HLA-E,HLA-B,LTA,AGER,HLA-DRA,HLA-DRB1,TAP2,ZP3,AZGP1,P2RX7,ZBTB7B,CLEC4G,SLC15A4,IL12RB1,PVR,NECTIN2,ALOX15,TNFRSF14,EIF2AK4,PPP3CB,TRPM4,PARP3,SOCS5,MSH2,HFE,MALT1,CD55,CR2,CR1,CD46,STX7,ADA,CD40,IL23A,STAT6,SLC11A1,RIF1,TYK2,MAP3K7,CD4,IL12A,TREM2,SHLD3,MR1,TNFSF13,SUSD4,FCGR2B,ZBTB1,FADD,IRF7,SHLD2,SHLD1,IL27RA,PKN1,EPHB2,CD81,HSPD1,CLEC7A,KLRD1,KLRC1,HPX,ATAD5,AKIRIN2,FBXO38,TRAF6,SKAP1,NDFIP1,NLRP10,IL1R1,IL1RL1,IL18R1,NFKBIZ,IL6ST,PRKCQ,FCGR1A,TNFSF18,TNFSF4,HLX
GOBP_REGULATION_OF_ADENYLATE_CYCLASE_ACTIVITY	ADHD	0.00477142	0.00640052	0.455985	44	0.231715	brain	TWAS	c5	0.455985	1	CRHR1,PALM,GABBR1,RXFP1,DRD5,HPCA,ADRB1,GNAI2,GALR1,TSHR,CAP1,ADORA3,TMIGD3,DRD2,P2RY11,NPR3,FSHR,CALCR,RAF1,CAP2,ADORA2B,DRD1,STIM1,GIPR,NF1,EDNRB,ADRB2,VIPR2,ADGRV1,ADCYAP1
GOBP_REGULATION_OF_AEROBIC_RESPIRATION	ADHD	-7.86E-05	0.000992804	0.936934	35	0.930146	brain	TWAS	c5	0.936934	1	SLC25A23,AK4,SNCA,ACTN3,SLC25A33,DNAJC15,COX7A1,NOP53,UQCC2,PPIF,PINK1,HIF1A,BNIP3,MLXIPL,ISCU,COX7A2L,CBFA2T3,PARK7,NUPR1
GOBP_REGULATION_OF_ALCOHOL_BIOSYNTHETIC_PROCESS	ADHD	0.00778292	0.00664895	0.24178	48	0.184266	brain	TWAS	c5	0.24178	1	POR,REST,DGKQ,CLCN2,NFKB1,SEC14L2,SNCA,MAS1,H6PD,CD244,PTAFR,PLEK,ADCYAP1R1,MBTPS1,WNT4,APOB,P2RY6,ERLIN1,P2RY1,DHCR7,PTH1R,SCAP,ABCG1,ABCG4,PRKAA1,NTSR1,DKK3,FGF1
GOBP_REGULATION_OF_ALPHA_BETA_T_CELL_DIFFERENTIATION	ADHD	-0.00667497	0.0056172	0.234711	32	0.162617	brain	TWAS	c5	0.234711	1	LILRB4,ZAP70,CD83,HLA-DRA,HLA-DRB1,ITPKB,KLHL25,SH3RF1,ZBTB7B,IL12RB1,MALT1,AP3D1,AP3B1,ADA,LGALS9,PNP,IHH,NFKBIZ,TNFSF18,TNFSF4,HLX
GOBP_REGULATION_OF_ALTERNATIVE_MRNA_SPLICING_VIA_SPLICEOSOME	ADHD	0.00247528	0.0100624	0.805687	21	0.254275	brain	TWAS	c5	0.805687	1	PTBP1,SRSF12,REST,RBFOX1,RAVER2,WTAP,DDX5,SAP18,RBFOX2,RBM11,SRRM4,RNPS1,CELF3,RBM20,DDX17,KHDRBS2,RBM8A
GOBP_REGULATION_OF_ANDROGEN_RECEPTOR_SIGNALING_PATHWAY	ADHD	0.00237972	0.0102411	0.816252	17	0.543569	brain	TWAS	c5	0.816252	1	TRIM68,EP300,DDX5,SMARCA4,NODAL,PRMT2,NCOR1,HEYL,PKN1,KDM1A,RNF14,NCOR2,PARK7,PIAS2,RNF6
GOBP_REGULATION_OF_ANIMAL_ORGAN_FORMATION	ADHD	-0.0129786	0.00942777	0.168625	20	0.211936	brain	TWAS	c5	0.168625	1	FGF2,SPRY1,DKK1,BMP7,FGF10,BMP4,MESP1,CTNNB1,WNT5A,WNT2B,ROBO1,WNT2,GDNF,FGF1
GOBP_REGULATION_OF_ANIMAL_ORGAN_MORPHOGENESIS	ADHD	-0.00113524	0.00418771	0.786322	86	0.640475	brain	TWAS	c5	0.786322	1	SMURF1,FZD1,MSX1,RUNX2,PDGFA,ROR1,RSPO3,RYK,FGF2,SPRY1,NGFR,DKK1,BMP7,FGF10,PTK7,APCDD1,MKS1,WNT9B,GREM1,PRICKLE1,RAC1,AHI1,VANGL2,BMP4,MESP1,AGT,JHY,PAX8,CTNNB1,CDC42,WNT4,SMO,ARHGEF19,MAGI2,NKD1,TIAM1,BMPR1A,NPHP3,WNT5A,WNT7A,FZD7,WNT2B,FGF7,ROBO1,WNT2,NTN4,GDNF,FGF1,ANKRD6,STOX1,DACT1,DAAM1,SPEF1,CELSR2,CSF1
GOBP_REGULATION_OF_ANION_TRANSMEMBRANE_TRANSPORT	ADHD	0.0096084	0.00887447	0.278941	24	0.600018	brain	TWAS	c5	0.278941	1	TCAF2,TCAF1,RGS4,PRNP,ARL6IP1,RIPK1,PTAFR,AGT,ARL6IP5,SLC43A2,RGS2,ITGB1,CFTR,SLC43A1,GOPC
GOBP_REGULATION_OF_ANION_TRANSPORT	ADHD	0.00626949	0.00510344	0.219266	66	0.390577	brain	TWAS	c5	0.219266	1	GABBR1,TCAF2,TCAF1,PRKG2,P2RX7,P2RX4,NPY5R,RGS4,SNCA,PRNP,DTNBP1,MAP2K6,ARL6IP1,SLC38A3,PLA2R1,SYT4,SLC6A1,ABAT,SLC38A1,SLC38A2,RIPK1,PTAFR,SLC12A2,AGT,CES1,ARL6IP5,SLC43A2,RGS2,PLA2G6,ATF4,KMO,GRM7,ITGB1,PRKAA1,TNFRSF11A,CYP4A11,NTSR1,CFTR,IL1A,SLC43A1,GOPC,AVPR1A,CYP4F2,SSTR4,FGF23,ATP8B1
GOBP_REGULATION_OF_ANTIGEN_PROCESSING_AND_PRESENTATION	ADHD	0.000245924	0.000992924	0.804385	22	0.725555	brain	TWAS	c5	0.804385	1	LILRB2,HLA-DOB,HLA-DOA,YTHDF1,THBS1,HFE,SLC11A1,NOD1,TAPBPL,TREM2,FCGR2B,FGL2
GOBP_REGULATION_OF_ANTIGEN_RECEPTOR_MEDIATED_SIGNALING_PATHWAY	ADHD	-0.00547984	0.00557536	0.325673	44	0.473318	brain	TWAS	c5	0.325673	1	LILRB4,PRKCB,PRNP,RPS3,KCNN4,NECTIN2,PRKD2,CD300A,BTN2A2,RAB29,GCSAM,GBP1,MALT1,PAWR,PTPN22,GCSAML,PTPN2,DUSP3,ADA,FCGR2B,TESPA1,CARD11,DUSP22,SLA2,THY1,LAPTM5,LGALS3,LPXN,CMTM3,CD81,PLCL2
GOBP_REGULATION_OF_APOPTOTIC_CELL_CLEARANCE	ADHD	-0.0127717	0.00888876	0.150765	17	0.952086	brain	TWAS	c5	0.150765	1	ABCA7,C4A,C4B,TGM2,CD300LF,TREM2
GOBP_REGULATION_OF_APOPTOTIC_SIGNALING_PATHWAY	ADHD	-0.000405006	0.000933833	0.664505	227	0.472446	brain	TWAS	c5	0.664505	1	RFFL,AATF,PCGF2,EIF2AK3,NME5,CTNNA1,MAPK9,STYXL1,HMGB2,PARL,BMPR1B,ACKR3,HTT,MSX1,WFS1,TRIAP1,VNN1,EYA4,PARP1,TERT,SH3RF1,ITPRIP,PTEN,FAS,ING2,SLC25A4,ACAA2,FAF1,TXNDC12,TPD52L1,NRP1,NGFR,STX4,TMEM14A,GCLC,PPIA,XBP1,RAD9A,GSTP1,FGF10,PRELID1,RPS3,GPX1,GNAI2,RRN3,MPV17L,ITGA6,GSK3B,BBC3,MEIS3,SERPINE1,FIS1,THBS1,TMEM161A,PPP2R1B,RET,PDIA3,PIH1D1,G0S2,PRKCD,SLC9A3R1,EEF1E1,NUPR1,RBCK1,IL20RA,TNFRSF12A,TRAP1,DDIT3,RIPK1,BMP4,LGALS3,PIAS4,EYA3,AGT,COL2A1,TMBIM6,FAIM2,CDKN2D,SNAI1,PTPN1,ITM2C,RB1,GCLM,LTBR,ITGAV,ZSWIM2,CTNNB1,HSPA1B,BAK1,TREM2,EIF5A,TNFSF12,PTPN2,SOD2,PRKN,PINK1,WNT4,KDM1A,BOK,ING5,BRCA1,MADD,PTPMT1,PPIF,MAP2K5,FEM1B,SERINC3,STK4,BDKRB2,NOC2L,SKIL,GSDME,FIGNL1,BCL2L2,RIPK3,NFATC4,RAF1,NCK1,OPA1,CAV1,S100A9,S100A8,FADD,CTTN,UNC5B,ARMC10,PTTG1IP,WWOX,FBH1,FAIM,TMC8,CXCL12,BCL2,FZD9,LRRK2,HMOX1,HERPUD1,SCG2,BCL2L10,BMI1,YBX3,PRDX2,CTSC,BID,TIMP3,ASAH2,SGMS1,DAPK2,RTKN2,FLCN,BAG5,AKT1,SLC35F6,ATAD5,APAF1,NF1,BCL2L11,IL1A,TAF9,GDNF,VDAC2,CRADD,MNT,CTSH,PAK5,USP47,HELLS,RPS7,PARK7,PAK2,MUC1,GHITM
GOBP_REGULATION_OF_APPETITE	ADHD	-0.0100374	0.00878909	0.25344	26	0.106851	brain	TWAS	c5	0.25344	1	BBS4,GHRL,NUCB2,SPX,POMC,MKKS,SCT,BBS2,SLC22A3,OPRM1,HTR4,CARTPT
GOBP_REGULATION_OF_ASTROCYTE_DIFFERENTIATION	ADHD	0.0115728	0.0146473	0.429471	14	0.405495	brain	TWAS	c5	0.429471	1	BIN1,NTRK3,PRPF19,CNTN2,SERPINE2,LDLR,TREM2,ID4,F2,NF1,IL6ST
GOBP_REGULATION_OF_ATP_BIOSYNTHETIC_PROCESS	ADHD	0.00233823	0.0127852	0.854887	14	0.509375	brain	TWAS	c5	0.854887	1	PARP1,AK4,SLC25A12,PID1,TREM2,PINK1,SPHK2,MTCO2P12,FLCN,ATPSCKMT,H19,NDUFC2
GOBP_REGULATION_OF_ATP_DEPENDENT_ACTIVITY	ADHD	-0.00503369	0.0044542	0.258434	59	0.105826	brain	TWAS	c5	0.258434	1	TNNI3,AHSA2P,CHTOP,IFIT1,PLSCR1,FGF10,ATP1B1,VCPKMT,DNAJC9,TOR1AIP2,TOR1AIP1,MSH2,MSH6,PXK,MSH3,ATP5IF1,ATP1B2,PPIF,SETMAR,UHRF1,HSPA2,OXA1L,FXYD2,POT1,LTF,AHSA1,DNAJB1,TNNT2,TPM1,DNAJB11,METTL21A,DNAJC10,SLN,GTF2H2,MRLN,ATP1B3,TNNT3,ATP2A1
GOBP_REGULATION_OF_ATP_METABOLIC_PROCESS	ADHD	0.00388024	0.00629553	0.537664	49	0.406193	brain	TWAS	c5	0.537664	1	P2RX7,SLC4A4,PARP1,INSR,AK4,GCK,ACTN3,SLC25A12,MTOR,EP300,PGAM1,SIRT6,ATP5IF1,BEND3,MLST8,ARNT,JMJD8,PID1,TREM2,PINK1,SPHK2,NCOR1,FLCN,FIS1,RPTOR,HTR2A,TSPO,MLXIPL,PRKAA1,EIF6,ATPSCKMT,PRKAA2,CBFA2T3,TIGAR,H19,NUPR1,NDUFC2
GOBP_REGULATION_OF_ATTACHMENT_OF_SPINDLE_MICROTUBULES_TO_KINETOCHORE	ADHD	-1.00E-04	0.00099688	0.920131	19	0.7584	brain	TWAS	c5	0.920131	1	KAT2B,KNSTRN,CDCA8,INCENP,CDC42,SIRT2,ECT2,BIRC5,NEK2,SPAG5
GOBP_REGULATION_OF_AUTOPHAGOSOME_MATURATION	ADHD	0.0136945	0.0162761	0.400133	11	0.482305	brain	TWAS	c5	0.400133	1	UBQLN4,TMEM39A,ATG12,ATG5,TECPR1,PHF23,UVRAG,FYCO1,TOM1,ADRB2,CALCOCO2,CLN3
GOBP_REGULATION_OF_AUTOPHAGY	ADHD	-0.00248792	0.00244102	0.308101	228	0.375572	brain	TWAS	c5	0.308101	1	USP30,VPS29,USP10,PIP4K2B,ORMDL3,GFAP,MAPT,OSBPL7,USP13,STING1,PARL,EIF4E,MTMR3,DEPDC5,CAMKK2,VPS13D,TRIML2,UCHL1,FBXO7,KDR,EXOC1,TRIM8,CASP3,SLC25A4,MAPK8,MFSD8,ATF6,EXOC4,LEPR,VPS13C,HERC1,DAPK2,MAPK3,KAT8,TRIM21,TRIM68,TRIM6,TRIM22,TRIM5,SNCA,MTCL1,HAX1,UBQLN4,EEF1A2,ATG2A,SNX32,RALB,ATG16L1,SMG1,RAB8A,PIK3R2,CERS1,WAC,WDR6,USP36,RPTOR,SNX4,FEZ2,ROCK1,ERCC4,TMEM39A,GSK3B,PAFAH1B2,NEDD4,MTOR,EP300,SREBF2,ATG12,ERN1,SNX6,ABL2,QSOX1,ATP6V0E2,PRKD1,SCFD1,TPCN2,CLN3,NUPR1,TRIB3,WIPI1,ATP6V1C2,KIF25,ZMPSTE24,CTSA,DDIT3,PIP4K2C,ATG5,DAPK3,TICAM1,FOXK2,CAPNS1,FBXL2,HSPB8,RUFY4,ATG14,TECPR1,TSC2,MLST8,DRAM2,PTPN22,ATP6V1E2,TRIM13,WDR41,RRAGD,MAP3K7,NOD1,ZKSCAN3,TRIM27,NPRL3,ATM,TREM2,PHF23,PRKN,BOK,EXOC8,ATG13,SH3GLB1,DRAM1,SIRT2,SUPT5H,PINK1,EIF4G3,USP33,RMC1,NPC1,ATP6V0B,TRIM65,EXOC7,PIK3R4,MET,CTTN,SOGA1,FYCO1,SPTLC2,TSPO,ATP13A2,BNIP3,BCL2,TAB2,LRRK2,ATP6V1G2,TOM1,HMOX1,PRKAA1,PIP4K2A,SNX7,ATP6V1E1,ATP6V0D1,RNF152,FLCN,CHMP4A,POLDIP2,CHMP4B,DAP,PLK2,SNX18,ADRB2,PIK3C3,IFI16,CALCOCO2,PRKAA2,AKT1,SIRT1,VPS26A,RAB3GAP2,ATP6V0A2,ULK2,TIGAR,ELAPOR1,GAPDH,PARK7,OPTN,SEC22B,UFL1,VPS26B,SNX5,GPR137B,SVIP
GOBP_REGULATION_OF_AUTOPHAGY_OF_MITOCHONDRION	ADHD	0.00812918	0.00665823	0.222115	37	0.715602	brain	TWAS	c5	0.222115	1	USP30,PARL,CAMKK2,VPS13D,HTT,SLC25A4,VPS13C,CERS1,USP36,TSC2,PRKN,PINK1,HIF1A,CTTN,SREBF2,TSPO,ATP13A2,BNIP3,FBXO7,HAX1,TIGAR,PARK7
GOBP_REGULATION_OF_AXONOGENESIS	ADHD	0.000153254	0.000699231	0.826514	111		brain	TWAS	c5	0.826514	1	IST1,MAPT,WNT3,LIMK1,SMURF1,PLXNA2,SPP1,DRAXIN,PLXNA4,RYK,NRP1,SEMA4A,CRABP2,EFNA1,IFRD1,DBNL,SLIT2,DSCAM,NIN,SEMA3F,SEMA3B,SEMA4F,FN1,BRSK1,GSK3B,DIXDC1,SEMA6A,RET,ISLR2,SEMA7A,SLIT1,ZFYVE27,CNTN2,CHN1,PLXNA1,KIAA0319,SEMA5B,MAP2K2,PAK1,SIPA1L1,PSEN1,TNR,SEMA3C,SEMA3E,SEMA6C,MAP1B,CHODL,METRN,STK25,RND2,DISC1,LRP4,EFNB3,NTN1,FSTL4,CDH1,SKIL,TIAM1,TRPV2,MAP2K1,PTEN,MACF1,CXCL12,THY1,EPHB2,WNT5A,CYFIP1,WNT7A,BMPR2,GOLGA4,SEMA4G,LPAR3,CDH2,DIP2B,ROBO1,SEMA3A,SEMA3D,DCC,SEMA6D,PLXND1,CDH4,ULK2,SEMA4B,AMIGO1,UST,PAK2,RNF6,MAP6
GOBP_REGULATION_OF_BICELLULAR_TIGHT_JUNCTION_ASSEMBLY	ADHD	0.0127844	0.0119527	0.284805	13	0.622516	brain	TWAS	c5	0.284805	1	ROCK1,F11R,GPBAR1,NPHP1,SNAI1,EPHA2,NPHP4,MYO1C,CLDN5,ROCK2
GOBP_REGULATION_OF_BINDING	ADHD	-4.36E-05	0.000559529	0.937877	242		brain	TWAS	c5	0.937877	1	BTBD1,ARHGAP28,TRIB3,FKBP1A,DDRGK1,STING1,FLOT1,CSNK2B,ACTB,HOPX,HMGB2,LRPAP1,MSX1,CRMP1,EGF,SPPL3,HIP1R,GSK3B,PARP9,PARP1,TERT,MAPK8,HEY2,EFHB,NRP1,MAPK3,CDON,DKK1,PBXIP1,PYGO2,ADAM15,NES,RFNG,IFIT2,IFIT1,DTNBP1,EPB41L5,RALB,NSD1,AKTIP,PIN1,CARM1,CDC42,KDM1A,LDLRAP1,BAMBI,LARP6,ROCK1,ERCC4,TEX14,ANXA2,ERCC2,SYMPK,CTSZ,MEPCE,EP300,CYP2D6,ZFPM1,CDT1,GAS8,EIF2S1,STMN1,EPB41,TTBK2,MED25,GTPBP4,PRKCD,TDG,GMNN,HFE,EIF3C,LOX,ARHGEF7,SMARCD3,ZMPSTE24,DOT1L,TLE5,DDIT3,AGER,MITD1,BMP4,HMOX1,EIF3D,H1-0,CSNK1E,ATP2A3,CAMK1,DHRS7B,S100A10,XIRP1,ACE,DZIP1,RB1,ILRUN,WFIKKN1,CTNNB1,CEBPG,MEN1,PRKN,RAP1GAP,SMO,TFIP11,HDAC5,DISC1,P2RY1,SIRT2,TICAM1,GTF2F1,ITGA4,NEUROD1,USP33,PTPRF,STK4,SLPI,CRK,PRMT7,ZFP90,RAN,CAPRIN2,DDX11,ZNF304,TIAM1,CAV1,MET,CPNE1,BTAF1,RGMA,HSP90AB1,CCPG1,SRI,NPHP3,FBH1,TMC8,LAMTOR5,LRRK2,WNT5A,ITGA2,AMFR,PSME3IP1,SPON1,MAPRE1,E2F1,NEK2,NME1,CTBP2,MARK3,AKT1,NFATC4,POLDIP2,VTN,MAPRE3,SLN,PCSK9,TGFBR3,LFNG,MRLN,ADRB2,CARD16,IFI16,TRAF6,PLXND1,GREM2,HDAC2,PARK7,PHLDA2,TRIM21,DPH3,PLCL2,SMAD2,ZBTB7C,DACT1,ADD2,AURKA
GOBP_REGULATION_OF_BIOLOGICAL_PROCESS_INVOLVED_IN_SYMBIOTIC_INTERACTION	ADHD	-0.00598717	0.00474036	0.206581	51	0.36945	brain	TWAS	c5	0.206581	1	TRIM27,TRIM26,HLA-DRB1,TRIML2,TRIM62,TRIM8,CH25H,TRIM21,TRIM68,TRIM6,TRIM22,TRIM5,SMPD1,NECTIN2,TRIM25,SFTPD,F2RL1,CD4,TRIM59,ITGAV,EXOC7,EXOC2,CAV1,LTF,IFITM2,IFITM1,IFITM3,PTX3,LGALS9,CIITA,FURIN,HS3ST5
GOBP_REGULATION_OF_BIOMINERALIZATION	ADHD	-0.00499272	0.00426129	0.24134	82	0.711105	brain	TWAS	c5	0.24134	1	RFLNB,ODAPH,BMPR1B,P2RX7,DDR2,HEY2,BGLAP,NOTUM,BMP7,LTBP3,ACTN3,S1PR1,ROCK1,GREM1,TRPM4,ENPP1,ZMPSTE24,BMP4,FBN2,VDR,WNT10B,WNT4,SLC8A1,PKDCC,NELL1,NBR1,ISG15,ATF4,LTF,ALOX5,BMPR1A,FZD9,KL,BMPR2,ACVR2B,ATRAID,CFTR,FBLN7,ACVR2A,ADRB2,ANKH,PHOSPHO1,SRGN,ROCK2,RFLNA,WNT6,FGF23,ADGRV1,PTN,ECM1
GOBP_REGULATION_OF_BLOOD_CIRCULATION	ADHD	0.000553315	0.00314478	0.860336	167	0.801013	brain	TWAS	c5	0.860336	1	CACNB2,HCN2,TNNI3,HOPX,ANK2,CAMK2D,P2RX4,NPPA,CD38,TACR3,CORIN,KCNIP2,GSTO1,RNLS,NOS1AP,RGS4,HEY2,CACNA1G,BIN1,ADRB1,S100A1,HCN3,SLC8A3,ATP1B1,TACR1,POPDC2,EDN3,GJC3,KCNE4,EHD3,TRPM4,OXTR,GHRL,TNNT2,ATP2B4,TMEM38A,GJC1,CTNNA3,ZMPSTE24,DSP,TBX2,TRPV1,P2RX1,ATP2A3,SMTNL2,KCNJ12,GCH1,AGT,ADORA3,TMIGD3,EPAS1,DRD2,MEF2A,ACE,KCNH6,F2R,ADRA1B,HBEGF,CXADR,CACNA2D1,KCNE3,HSPB7,SPX,ABCC9,RNF207,JUP,MMP2,ATP1B2,ARHGAP42,ADA,BDKRB2,RGS2,SLC8A1,YWHAE,MYH7,KCNMB4,SCN4B,SCN2B,CAV1,CHGA,TMEM161B,SRI,SPTBN4,DSC2,NOS1,GSTM2,AGER,GPD1L,ASB3,CYP2J2,BMPR2,TRDN,GLRX3,SCN5A,TPM1,SCN3B,TBX5,SMTNL1,EDNRB,KCNA5,PIK3CG,FAAH,AVPR1A,ADRA2B,BVES,HTR1A,AGTR1,ADRA1D,ECE1,ATP2A1,DOCK4,CASQ2,TNNI3K,PKP2,GAA
GOBP_REGULATION_OF_BLOOD_PRESSURE	ADHD	-4.70E-05	0.000953293	0.96067	163	0.78276	brain	TWAS	c5	0.96067	1	TNNI3,NTSR1,OPRL1,GUCY1A1,ADH5,ENPEP,DRD5,P2RX4,AGTRAP,NPPA,TACR3,CORIN,RNLS,OR51E2,SUCNR1,ADRB1,UTS2R,SLC4A5,TACR1,GNA11,SLC2A5,EXT2,CTSZ,EDN3,CYP4F12,BBS4,ACE,GNA13,P2RX2,ERAP1,ERAP2,LNPEP,ABAT,EMP2,SCPEP1,PTAFR,TRPV1,P2RX1,OXTR,GCH1,AGT,DRD2,WNK1,STK39,F2R,F2RL1,ADRA1B,GNB3,PLCB3,SPX,ABCC9,ARHGAP42,KCNK6,NPR3,CORO2B,POMC,BDKRB1,SCNN1D,GRIP2,MKKS,SERPINF2,AGTR1,CHGA,RPS6KA2,NOS1,KL,HMOX1,BMPR2,ADAMTS16,TPM1,CYP4A11,DDAH1,NOS2,NAV2,GNA12,EDNRB,ADRB2,CYP4F2,AVPR1A,ADRA2B,UTS2B,CYBA,EMILIN2,CARTPT,ADRA1D,PRCP,ECE1
GOBP_REGULATION_OF_BLOOD_VESSEL_ENDOTHELIAL_CELL_MIGRATION	ADHD	-0.000117004	0.000962168	0.903212	47	0.862746	brain	TWAS	c5	0.903212	1	P2RX4,NFE2L2,KDR,NRP1,FGF2,EFNA1,SP1,ITGB1BP1,ADAM17,HIF1A,RHOJ,PRKCA,PRKD2,THBS1,ATP5F1A,ATP2B4,ANGPT4,CD40,MAP3K3,CSNK2B,JUP,HDAC5,MAP2K5,MEOX2,HDAC9,MMRN2,STARD13,HMOX1,CARD10,SH3BP1,NF1,VASH1,PLK2,PDCD10,NUS1,AKT1,CIB1,PRCP
GOBP_REGULATION_OF_BMP_SIGNALING_PATHWAY	ADHD	0.00389391	0.00504364	0.440089	69	0.0411216	brain	TWAS	c5	0.440089	1	SMURF1,FZD1,CHRD,UBE2D3,HTRA3,MSX1,RBPJ,KDR,ITGA3,TWSG1,DKK1,BAMBI,CRIM1,GREM1,RNF165,SFRP5,RBPMS2,HTRA1,PELO,BMP4,PPM1A,TNFAIP6,PCSK6,NUMA1,LEMD2,SOST,NBL1,SKOR1,TMEM53,SKIL,FSTL1,RGMA,GDF5,WNT5A,LRP2,BMPR2,BMPER,SMAD2,ELAPOR2,LEMD3,TRIM33,SOSTDC1,GREM2
GOBP_REGULATION_OF_BODY_FLUID_LEVELS	ADHD	0.000467209	0.000673364	0.48778	284		brain	TWAS	c5	0.48778	1	GP6,OPRL1,DDR1,CLDN4,ACTB,HPSE,DGKQ,SLC7A11,TPH1,HPS5,MMRN1,HGFAC,KLKB1,F11,TXK,TEC,WFS1,LNPK,NFE2L2,PDGFA,NEURL1,TMPRSS11F,ANXA5,DGKA,ENTPD1,VKORC1,ST3GAL4,P2RY12,P2RY1,ZBTB7B,PPIA,HPS4,XBP1,PDPN,DTNBP1,PLSCR1,CYP26B1,FIBP,SLC29A2,FGF10,PRSS56,DGKD,F12,GNAI2,C1QTNF1,SLC4A5,HK2,TACR1,GNA13,PRKCA,ABCA12,FN1,ANXA2,EXT2,F2,KCNN4,BLOC1S3,SERPINE1,THBS1,TYRO3,GUCA1B,SLC29A1,ITGB3,DGKB,F5,CYP4F12,CYP4F11,ADTRP,CDO1,STMN1,PAFAH2,DGKH,AKAP11,PRKCD,ABAT,EMP2,COPA,F11R,USF1,FCER1G,ADA,CD40,ATG5,PDSS2,DGKE,P2RX1,GPI,USF2,PLCG2,OXTR,CD36,AP3B1,PLEK,HRNR,FLG,FLG2,SERPINE2,VDR,ADCY6,SERPIND1,DRD2,WNK1,STK39,F2RL2,F2R,F2RL1,FBLN1,AQP1,ATP7B,CD9,P2RY2,ALOX12,ALOXE3,VAMP2,CD59,ADAMTS18,NR1H3,RAP2B,NPR3,CORO2B,ELOVL1,HNF4A,AQP5,AQP6,INPP5K,SERPINF2,SCUBE1,ERBB4,GGCX,CAV1,MET,CFTR,MYL9,SERPINC1,ADORA2A,SCT,TSPAN32,ITPK1,SERPINA1,RAB27A,LMAN1,CPB2,AXL,ANO1,EPHB2,ITGA2,F13A1,F7,F10,NME1,PRKG1,CYP4A11,DGKG,KNG1,VTN,PLG,PRLR,MERTK,VAV3,STXBP3,CELSR2,F3,ENPP4,GNA12,APLNR,SERPING1,EDNRB,VCL,CYP4F2,PIK3CG,ADRA2B,PROS1,TRAF3IP2,UMPS,CYBA,APRT,PRDX2,EMILIN2,VPS33B,AKR1B1,IL6ST,VAMP3,PRKCQ,ACTN1,SERPINB2
GOBP_REGULATION_OF_BONE_MINERALIZATION	ADHD	-0.0025714	0.00476542	0.589476	72	0.524779	brain	TWAS	c5	0.589476	1	RFLNB,BMPR1B,P2RX7,DDR2,BGLAP,NOTUM,BMP7,LTBP3,ACTN3,S1PR1,GREM1,TRPM4,ENPP1,ZMPSTE24,BMP4,FBN2,VDR,WNT10B,WNT4,SLC8A1,PKDCC,NELL1,NBR1,ISG15,LTF,ALOX5,BMPR1A,FZD9,KL,BMPR2,ACVR2B,ATRAID,ACVR2A,ADRB2,ANKH,PHOSPHO1,SRGN,RFLNA,FGF23,ADGRV1,PTN,ECM1
GOBP_REGULATION_OF_BONE_REMODELING	ADHD	0.0057258	0.00583508	0.326459	37	0.265514	brain	TWAS	c5	0.326459	1	ADAM8,PLEKHM1,ITGB3,SPP1,P2RX7,CD38,LEPR,BGLAP,INPP5D,S1PR1,PRKCA,DEF8,GREM1,FSHB,IL20RA,MDK,CLDN18,TNFRSF11A,NF1,PPARGC1B,CSF1R,MC4R,CARTPT,TF,SUCO,GPR137B
GOBP_REGULATION_OF_B_CELL_ACTIVATION	ADHD	0.000102182	0.000979065	0.916878	84	0.616585	brain	TWAS	c5	0.916878	1	EXOSC6,TRBC2,BANK1,TNFRSF4,CD38,TNIP2,CASP3,TIRAP,XBP1,IKZF3,SLC15A4,INPP5D,KMT5C,TNFRSF13C,PARP3,PPP2R3C,CD300A,MSH2,CR1,ADA,CD40,STAT6,THEMIS2,RIF1,PAWR,ATM,SHLD3,TNFSF13,SLAMF8,FCGR2B,CARD11,TICAM1,TRDC,MMP14,SHLD2,PTEN,SHLD1,IL27RA,PKN1,BCL2,EPHB2,PCID2,CD320,BMI1,ATAD5,LAPTM5,CHRNB2,VAV3,AKIRIN2,MNDA,IGHG4,IGHG2,NDFIP1,INHA,CD81,PRLR,TNFSF4
GOBP_REGULATION_OF_B_CELL_DIFFERENTIATION	ADHD	-0.012761	0.00981198	0.19341	15	0.427597	brain	TWAS	c5	0.19341	1	XBP1,IKZF3,INPP5D,PPP2R3C,CR1,CARD11,PCID2,SLAMF8,INHA
GOBP_REGULATION_OF_B_CELL_MEDIATED_IMMUNITY	ADHD	-4.81E-05	0.000981519	0.960889	49	0.866339	brain	TWAS	c5	0.960889	1	EXOSC6,SLC15A4,NECTIN2,KMT5C,PARP3,MSH2,CD55,CR2,CR1,CD46,CD40,STAT6,RIF1,TREM2,SHLD3,TNFSF13,SUSD4,FCGR2B,SHLD2,SHLD1,IL27RA,HLA-E,LTA,HPX,ATAD5,NDFIP1,FCGR1A,TNFSF4
GOBP_REGULATION_OF_B_CELL_PROLIFERATION	ADHD	-0.000814088	0.00702179	0.907702	46	0.0613366	brain	TWAS	c5	0.907702	1	TNFRSF4,CD38,CASP3,TIRAP,IKZF3,INPP5D,TNFRSF13C,CD300A,ADA,CD40,PAWR,ATM,FCGR2B,CARD11,TICAM1,PTEN,PKN1,BCL2,EPHB2,CD320,BMI1,ATAD5,CHRNB2,VAV3,MNDA,CD81,PRLR
GOBP_REGULATION_OF_B_CELL_RECEPTOR_SIGNALING_PATHWAY	ADHD	0.0128307	0.0118177	0.277606	12	0.303228	brain	TWAS	c5	0.277606	1	PRKCB,CD300A,GCSAM,PTPN22,GCSAML,FCGR2B,LPXN,CMTM3,CD81,PLCL2
GOBP_REGULATION_OF_CALCINEURIN_MEDIATED_SIGNALING	ADHD	-4.57E-05	0.000988587	0.963138	50	0.614703	brain	TWAS	c5	0.963138	1	HOMER2,PTBP1,RCAN1,SPPL3,EFHB,ERBB3,MYOZ2,PRNP,ACTN3,GSK3B,MTOR,HOMER3,PPP3CB,STIMATE,ATP2B4,PLCG2,PPP3R1,CHP1,CAMTA1,FHL2,CLEC7A,DYRK2,CIB1,CHP2
GOBP_REGULATION_OF_CALCIUM_ION_IMPORT	ADHD	-6.39E-05	0.000994106	0.948775	20	0.833002	brain	TWAS	c5	0.948775	1	ATP2C2,EGF,PKD2,TRPV3,HOMER1,ACE,CTNNB1,SPHK2,TRPV2,PLPP4,SLN,LGALS3,TRIM27
GOBP_REGULATION_OF_CALCIUM_ION_TRANSMEMBRANE_TRANSPORT	ADHD	0.000140781	0.000967022	0.884252	125	0.732291	brain	TWAS	c5	0.884252	1	CACNB2,STAC2,CRHR1,ITGB3,FKBP1A,TMC2,NTSR1,LIME1,OPRL1,GPR35,ANK2,CAMK2D,PKD2,CXCL11,P2RX7,P2RX4,NPPA,HPCA,STIM2,PSEN2,GSTO1,NOS1AP,SNCA,BIN1,PRNP,HAP1,ATP1B1,PPP3CB,EHD3,STIMATE,TMEM38A,NPSR1,P2RX2,CASQ1,ATG5,P2RX5,P2RX1,JPH2,PLCG2,PPP3R1,METTL21C,DRD2,F2R,ADCYAP1R1,DIAPH1,CACNB4,BAK1,CACNA2D1,P2RY6,NIPSNAP2,CEMIP,BDKRB1,F2,SLC8A1,HSPA2,CAV1,DRD4,APLNR,SRI,SESTD1,DRD1,BCL2,THY1,NOS1,GSTM2,JSRP1,RAMP3,TRDN,GNB5,CACNB3,TMBIM6,STIM1,PLA2G6,SLN,MRLN,PIK3CG,CACNG6,FYN,CYBA,ATP2A1,CASQ2
GOBP_REGULATION_OF_CALCIUM_ION_TRANSMEMBRANE_TRANSPORTER_ACTIVITY	ADHD	8.60E-05	0.00098259	0.930269	70	0.377241	brain	TWAS	c5	0.930269	1	CACNB2,STAC2,CRHR1,FKBP1A,OPRL1,GPR35,ANK2,CAMK2D,PKD2,NPPA,HPCA,STIM2,GSTO1,NOS1AP,HAP1,ATP1B1,PPP3CB,EHD3,STIMATE,CASQ1,JPH2,PLCG2,PPP3R1,DRD2,CACNB4,CACNA2D1,P2RY6,NIPSNAP2,HSPA2,DRD4,SRI,NOS1,GSTM2,JSRP1,TRDN,GNB5,CACNB3,STIM1,PLA2G6,SLN,MRLN,ATP2A1,CASQ2
GOBP_REGULATION_OF_CALCIUM_ION_TRANSPORT	ADHD	3.99E-05	0.000493936	0.93566	179		brain	TWAS	c5	0.93566	1	CACNB2,CEMIP,IL16,HOMER2,ATP2C2,STAC2,CRHR1,ITGB3,CACNG6,LILRB2,LILRA2,LILRB1,FKBP1A,TMC2,NTSR1,LIME1,OPRL1,GPR35,ANK2,CAMK2D,EGF,PKD2,CXCL11,P2RX7,P2RX4,NPPA,HPCA,STIM2,WFS1,PSEN2,GSTO1,NOS1AP,RGS4,EFHB,SNCA,BIN1,CAMK2B,RAMP3,PRNP,HAP1,ATP1B1,GNAI2,MCHR1,HOMER3,PPP3CB,EHD3,BEST1,STIMATE,TMEM38A,NPSR1,P2RX2,MYLK,CASQ1,CD84,ATG5,TRPV3,P2RX5,P2RX1,JPH2,PLCG2,HOMER1,OPRD1,EPB41,AGT,PPP3R1,METTL21C,DRD2,ACE,F2R,ADCYAP1R1,CD4,DIAPH1,CACNB4,CTNNB1,BAK1,CACNA2D1,P2RY6,NIPSNAP2,PACSIN3,SPHK2,YWHAE,INPP5K,BDKRB1,F2,SLC8A1,HSPA2,CAV1,TRPV2,FFAR1,DRD4,CRACR2B,SRI,SESTD1,DRD1,PLA2G6,TSPO,BCL2,THY1,NOS1,GSTM2,GRIN3B,JSRP1,TRDN,GNB5,TRPC6,CACNB3,TMBIM6,STIM1,CD33,SLN,APLNR,LGALS3,MRLN,TRIM27,PIK3CG,FYN,CYBA,RCVRN,ATP2A1,CASQ2
GOBP_REGULATION_OF_CALCIUM_MEDIATED_SIGNALING	ADHD	-0.000168925	0.000978032	0.862872	81	0.812949	brain	TWAS	c5	0.862872	1	HOMER2,MAPT,PTBP1,ZAP70,RCAN1,TMBIM4,DYRK2,SPPL3,P2RX4,EFHB,ERBB3,PDK2,MYOZ2,PLCG2,CDH13,PRNP,ACTN3,GSK3B,MTOR,HOMER3,PPP3CB,STIMATE,SELENOK,ATP2B4,P2RX2,GBP1,P2RX5,PPP3R1,PLEK,CD4,CHP1,TREM2,CAMTA1,ADA,SLA2,LRRK2,FHL2,CMKLR1,CLEC7A,RIT2,CIB1,CHP2,JPT2
GOBP_REGULATION_OF_CANONICAL_WNT_SIGNALING_PATHWAY	ADHD	-0.00152424	0.00311007	0.624065	167	0.21174	brain	TWAS	c5	0.624065	1	APC2,CSNK1G2,TLE2,TLE5,EGFR,CDK14,FZD1,NFKB1,EGF,SHISA3,KREMEN1,DRAXIN,RBPJ,UBAC2,RPS12,LYPD6,GSK3B,KPNA1,TMEM131L,RSPO3,LGR5,FGF2,TTC21B,DKK1,NOTUM,GID8,FGF10,PIN1,BAMBI,TPBGL,MKS1,IGFBP2,PTK7,USP8,CSNK1G3,GREM1,CCNYL2,PRICKLE1,PLEKHA4,RUVBL2,TRPM4,FUZ,TPBG,SDHAF2,FRAT1,SFRP5,BICC1,SLC9A3R1,GPRC5B,LATS2,DAPK3,DDIT3,DACT1,PPM1A,MESP1,TNN,PTPRU,LRRK1,WNK1,ZBED3,FGFR2,TMEM170B,AXIN1,CTNNB1,CTDNEP1,PRKN,RSPO1,NPHP4,JUP,SOST,MDK,LRP4,G3BP1,STK4,NKD1,GPC5,GSKIP,CDH3,CAPRIN2,SOX10,CSNK1E,CBY1,CAV1,TNKS2,PRDM15,NPHP3,FERMT1,TMEM9,LGR6,FZD9,LATS1,LRRK2,WNT5A,PPM1B,AMFR,FZD7,WNT10B,FAM53B,CCDC88C,LIMD1,LZTS2,BTRC,PPM1N,DACT3,CCNYL1,HDAC1,CDH2,SEMA5A,CTNND2,FRZB,DAAM2,USP47,DKK3,ANKRD6,RUVBL1,SOSTDC1,WLS,NKD2,SHISA6,AMER3
GOBP_REGULATION_OF_CARBOHYDRATE_BIOSYNTHETIC_PROCESS	ADHD	-1.45E-05	0.000985128	0.988266	76	0.173269	brain	TWAS	c5	0.988266	1	DGKQ,NFKB1,EGF,INSR,LEPR,KAT2B,SORBS1,PDK2,SNCA,PPP4R3B,MAS1,GCK,AKT2,ERFE,P2RY6,DGAT2,PPP1R3G,MST1,RANBP2,GSK3B,EP300,GNMT,AP2A1,ENPP1,CD244,SIRT6,PTAFR,PGP,PLEK,ACADM,ADCYAP1R1,PTPN2,NLN,PASK,P2RY1,C1QTNF3,INPP5K,SOGA1,PTH1R,PPP1R3C,ARPP19,SMPD3,NTSR1,DYRK2,FAM3C,AKT1,NR3C1
GOBP_REGULATION_OF_CARBOHYDRATE_CATABOLIC_PROCESS	ADHD	0.00584773	0.00665636	0.379663	37	0.282818	brain	TWAS	c5	0.379663	1	SCARB2,P2RX7,SLC4A4,INSR,GCK,ACTN3,SLC25A12,MTOR,EP300,PGAM1,SIRT6,MLST8,ARNT,JMJD8,HIF1A,NCOR1,FLCN,RPTOR,HTR2A,MLXIPL,PRKAA1,EIF6,PRKAA2,CBFA2T3,TIGAR,NUPR1
GOBP_REGULATION_OF_CARBOHYDRATE_METABOLIC_PROCESS	ADHD	-0.000150446	0.000967004	0.876365	131	0.0675396	brain	TWAS	c5	0.876365	1	ACACB,DGKQ,NFKB1,EGF,SCARB2,P2RX7,INSR,LEPR,KAT2B,SORBS1,PGAM1,PDK2,SNCA,PPP4R3B,MAS1,GCK,IGFBP3,AKT2,ACTN3,ERFE,P2RY6,DGAT2,PPP1R3G,MST1,C1QTNF1,RPTOR,RANBP2,SLC25A12,PDK1,GSK3B,MTOR,EP300,GNMT,AP2A1,ADIPOR1,SLC45A3,PFKFB2,ENPP1,GPLD1,ZMPSTE24,CD244,SIRT6,PTAFR,FOXK2,MLST8,PGP,PLEK,ARNT,ACADM,ADCYAP1R1,MLYCD,TIGAR,GNB3,JMJD8,PTPN2,PRKN,NLN,PASK,P2RY1,C1QTNF3,POMC,KHK,INPP5K,NCOR1,FLCN,EIF6,SOGA1,PTH1R,PPP1R3C,PMAIP1,RUBCNL,HTR2A,MLXIPL,ARPP19,PRKAA1,SMPD3,NTSR1,DYRK2,FAM3C,PRKAA2,AKT1,CBFA2T3,NR3C1,NUPR1,PHLDA2,COX11
GOBP_REGULATION_OF_CARDIAC_CONDUCTION	ADHD	0.00904475	0.00835033	0.278737	23	0.49469	brain	TWAS	c5	0.278737	1	CORIN,SLC8A3,EHD3,TRPM4,ATP2B4,ATP2A3,AGT,SLC8A1,TBX5,ATP2A1,TNNI3K
GOBP_REGULATION_OF_CARDIAC_MUSCLE_CONTRACTION	ADHD	0.0027066	0.00584618	0.643387	50	0.868465	brain	TWAS	c5	0.643387	1	TNNI3,ANK2,CAMK2D,P2RX4,NPPA,GSTO1,BIN1,ATP1B1,EHD3,TRPM4,TMEM38A,CTNNA3,DSP,ADRA1B,RNF207,JUP,RGS2,SLC8A1,CAV1,CHGA,SRI,DSC2,NOS1,GSTM2,ASB3,SCN5A,PIK3CG,ATP2A1,CASQ2,DLG1,TNNI3K,PKP2
GOBP_REGULATION_OF_CARDIAC_MUSCLE_CONTRACTION_BY_CALCIUM_ION_SIGNALING	ADHD	-0.00197218	0.0122196	0.871782	13	0.879739	brain	TWAS	c5	0.871782	1	TNNI3,ANK2,CAMK2D,GSTO1,ATP1B1,TMEM38A,SLC8A1,GSTM2,CALM1,CASQ2
GOBP_REGULATION_OF_CARTILAGE_DEVELOPMENT	ADHD	0.000658828	0.00588069	0.910798	45	0.0654455	brain	TWAS	c5	0.910798	1	RFLNB,POR,BMPR1B,PRKG2,RUNX2,LNPK,WNT9A,TAPT1,EFEMP1,CHADL,GREM1,ADAMTS7,BMP4,CTNNB1,PKDCC,MDK,GLG1,GDF5,WNT5A,SCIN,BMPR2,SMPD3,FRZB,RFLNA,IHH,CTSK
GOBP_REGULATION_OF_CATECHOLAMINE_METABOLIC_PROCESS	ADHD	-0.00308077	0.00915229	0.73641	24	0.406725	brain	TWAS	c5	0.73641	1	TACR3,CHRNB2,ABAT,ALDH2,PNKD,PRKN,PDE1B,GPR37,DRD4,ITGB2,DRD1,HTR1A,PARK7
GOBP_REGULATION_OF_CATION_CHANNEL_ACTIVITY	ADHD	-0.000109236	0.000969651	0.910304	129	0.394277	brain	TWAS	c5	0.910304	1	CACNB2,RASGRF1,STAC2,CRHR1,HCN2,JSRP1,FKBP1A,NTSR1,OPRL1,GPR35,ANK2,CAMK2D,KLHL24,PKD2,NPPA,LRRC38,HPCA,STIM2,KCNIP2,GSTO1,NOS1AP,HCN3,HAP1,MINK1,KCNAB1,KCNE4,CACNG5,FGF12,PPP3CB,EHD3,STIMATE,ALG10B,GAL,CASQ1,NETO2,JPH2,KCNS1,PLCG2,HOMER1,RASGRF2,PPP3R1,DRD2,ABCC8,CACNB4,CACNA2D1,TREM2,DLG4,FGF11,VAMP2,P2RY6,KCNE3,NIPSNAP2,RNF207,PINK1,EPHB2,KCNK3,CAV1,DRD4,SRI,NOS1,AMIGO1,GSTM2,ITGB1,TRDN,GNB5,RELN,CACNB3,STIM1,KCNC2,PLA2G6,ATPSCKMT,LRRC55,KCNRG,ANK3,OPRM1,KCNA1,ADRB2,CRBN,ABCC9,GSG1L,PIRT,SHISA6,CASQ2,CTSS,DLG1,ACTN2
GOBP_REGULATION_OF_CATION_TRANSMEMBRANE_TRANSPORT	ADHD	0.00021353	0.000939794	0.820261	233	0.877816	brain	TWAS	c5	0.820261	1	CACNB2,RASGRF1,CEMIP,STAC2,CRHR1,ITGB3,HCN2,JSRP1,FKBP1A,TMC2,NTSR1,LIME1,OPRL1,GPR35,DPP6,ANK2,CAMK2D,KLHL24,PKD2,CXCL11,P2RX7,P2RX4,NPPA,LRRC38,HPCA,STIM2,YWHAH,CNIH3,PSEN2,KCNIP2,GSTO1,NOS1AP,RGS4,SNCA,BIN1,HCN3,PRNP,HAP1,ATP1B1,FXYD4,P2RX5,P2RX1,MINK1,COX17,KCNAB1,EDN3,NEDD4,KCNE4,CACNG5,FGF12,PPP3CB,EHD3,STIMATE,ALG10B,SLC9A3R1,ATP2B4,PM20D1,TCIRG1,GAL,TMEM38A,NPSR1,P2RX2,GLRX,GRIN2A,CASQ1,NETO2,ATG5,SCN1B,FXYD3,FXYD5,PLCG2,HOMER1,RASGRF2,AGT,PPP3R1,METTL21C,DRD2,ABCC8,WNK1,STK39,F2R,ADCYAP1R1,DIAPH1,CHP1,CACNB4,WWP2,BAK1,CACNA2D1,TREM2,DLG4,FGF11,ATP1B2,KCNAB3,VAMP2,P2RY6,KCNE3,NIPSNAP2,KCNAB2,RNF207,PARK7,PPIF,PINK1,EPHB2,SPHK2,JPH2,KCNS1,KCNK3,YWHAE,SLC43A2,BDKRB1,F2,SLC8A1,HSPA2,FXYD2,FXYD6,SCN4B,SCN2B,THY1,CAV1,DRD4,SRI,SESTD1,DRD1,BCL2,TESC,NOS1,AMIGO1,GSTM2,GPD1L,ISCU,ITGB1,RAMP3,TRDN,GNB5,OPRM1,CNKSR3,RELN,CACNB3,TMBIM6,STIM1,SCN5A,SCN3B,KCNN4,KCNC2,COA8,PLA2G6,ATPSCKMT,SLN,PCSK9,LRRC55,APLNR,SLC43A1,KCNRG,KCNMB1,KCNIP1,MRLN,ANK3,KCNA1,ADRB2,DPP10,PIK3CG,CACNG8,CACNG6,KCNIP3,FYN,CYBA,CRBN,ATP1B3,TRPC1,ABCC9,GSG1L,ATP2A1,PIRT,SHISA6,CASQ2,CTSS,ACTN2
GOBP_REGULATION_OF_CD4_POSITIVE_ALPHA_BETA_T_CELL_DIFFERENTIATION	ADHD	-0.00831047	0.00642649	0.195956	19	0.102226	brain	TWAS	c5	0.195956	1	CD83,HLA-DRA,HLA-DRB1,KLHL25,SH3RF1,ZBTB7B,IL12RB1,MALT1,SOCS5,LGALS9,NFKBIZ,TNFSF18,TNFSF4,HLX
GOBP_REGULATION_OF_CD8_POSITIVE_ALPHA_BETA_T_CELL_ACTIVATION	ADHD	-0.00849583	0.0092047	0.356013	16	0.527632	brain	TWAS	c5	0.356013	1	LILRB1,LILRB4,HLA-A,HLA-E,SH3RF1,ZBTB7B,VSIR,HFE,PTPN22
GOBP_REGULATION_OF_CELLULAR_AMINE_METABOLIC_PROCESS	ADHD	-0.00514197	0.00731476	0.482082	33	0.0658145	brain	TWAS	c5	0.482082	1	PAOX,SLC7A11,TACR3,ATP2B4,ABAT,ALDH2,PNKD,BHMT,PRKN,PDE1B,SLC7A7,GPR37,DRD4,ITGB2,DRD1,CHRNB2,HTR1A,PARK7,CLN3
GOBP_REGULATION_OF_CELLULAR_CARBOHYDRATE_METABOLIC_PROCESS	ADHD	-0.000228683	0.00097005	0.813632	119	0.113979	brain	TWAS	c5	0.813632	1	ACACB,DGKQ,SCARB2,INSR,LEPR,KAT2B,SORBS1,PGAM1,PDK2,SNCA,PPP4R3B,MAS1,GCK,IGFBP3,AKT2,ACTN3,ERFE,P2RY6,DGAT2,PPP1R3G,MST1,C1QTNF1,RPTOR,RANBP2,SLC25A12,PDK1,GSK3B,MTOR,EP300,GNMT,ADIPOR1,SLC45A3,PFKFB2,ENPP1,GPLD1,ZMPSTE24,CD244,SIRT6,PTAFR,FOXK2,MLST8,PGP,PLEK,ACADM,ADCYAP1R1,MLYCD,TIGAR,GNB3,PTPN2,PRKN,NLN,PASK,P2RY1,C1QTNF3,POMC,KHK,INPP5K,NCOR1,FLCN,SOGA1,PTH1R,PPP1R3C,PMAIP1,RUBCNL,ARPP19,NTSR1,DYRK2,FAM3C,AKT1,CBFA2T3,NR3C1,NUPR1,PHLDA2,COX11
GOBP_REGULATION_OF_CELLULAR_COMPONENT_SIZE	ADHD	0.000138554	0.000683071	0.83926	246		brain	TWAS	c5	0.83926	1	WASHC2C,IST1,MAPT,WNT3,ARHGAP28,LIMK1,BAIAP2L1,SMURF1,LAMTOR4,NKX6-1,WDR1,SPP1,P2RX7,HIP1R,DRAXIN,CLCN6,GSK3B,HCLS1,SEMA5B,CRACD,CLCN3,BORCS7,RAB3B,PLXNA4,RAB5A,BLOC1S1,AVIL,RYK,NCK1,NRP1,SEMA4A,IQGAP3,CRABP2,KIRREL1,BIN1,HAX1,PEX11G,KANK3,IFRD1,DBNL,SLIT2,DSCAM,KANK4,SEMA3F,SEMA3B,NAA80,SEMA4F,NRCAM,SLC12A8,KIAA0319,CARMIL1,FN1,RAP1GAP2,ALOX15,LMOD2,FER,MTOR,SLC12A9,CYRIA,PIK3R2,KXD1,BORCS8,FMN1,SLC12A6,SEMA6A,RET,BBS4,ISLR2,SEMA7A,SLIT1,ZFYVE27,BLOC1S2,PRKCD,BRK1,CFL2,SLC9A3R1,GRB2,CNTN2,RAC1,CAPG,CHMP3,SLC12A5,KCNMA1,AQP11,ADD3,PEX11A,SEMA4B,TNR,ARPC2,SEMA3C,SEMA3E,SLC12A2,MLST8,PLEK,SEMA6C,NEB,SPTBN1,RTN4,MAP1B,ABCB8,F2RL1,AQP1,CYFIP2,GNB3,SPTBN5,RND2,DISC1,CAPZB,HP1BP3,SEMA4G,ARPC5,FSTL4,LMOD3,CDH1,MKKS,RILP,CAPZA2,CTTN,FCHSD2,TRPV2,FLII,CXCL12,CDHR5,SCT,HSP90AB1,RPTOR,PTEN,RASA1,CDHR2,DBN1,FHOD3,MACF1,SPTBN4,ATP13A2,LMOD1,CDC42EP3,KDM1A,LAMTOR5,LATS1,WNT5A,CYFIP1,RAB22A,WNT7B,SCIN,WNT7A,ALS2,BMPR2,SPTB,TMOD2,TMOD3,PLEKHH2,GOLGA4,VILL,CAPZA1,BORCS5,RIN3,KCNN4,LPAR3,SSH2,DIP2B,SH3BP1,PDXP,TRIOBP,BAIAP2L2,SEMA3A,SEMA3D,LARS1,VAV3,DCC,SEMA6D,PFN4,MYADM,CDC42EP5,DAAM2,SNX9,SWAP70,CDH4,ULK2,CDC42EP2,SSH3,NTN1,PLS1,ADD2,RNF6,ARHGAP18,ACTN2,MTPN
GOBP_REGULATION_OF_CELLULAR_EXTRAVASATION	ADHD	-5.86E-05	0.000995597	0.95305	29	0.593969	brain	TWAS	c5	0.95305	1	ADAM8,ELANE,OLFM4,ST3GAL4,CCL25,PLVAP,PDGFD,PLCB1,PTAFR,BCR,MDK,FUT9,FADD,LYVE1,IL27RA,THY1,AGER,IL1R1,ITGA4,PTGER4,JAM3,CHST2,FUT4
GOBP_REGULATION_OF_CELLULAR_KETONE_METABOLIC_PROCESS	ADHD	-0.00279739	0.00414966	0.500233	98	0.227041	brain	TWAS	c5	0.500233	1	ACACB,FABP1,SIRT5,REST,DGKQ,CLCN2,SLC7A11,APPL2,KLHL25,PDK2,SNCA,AKT2,ERFE,FGFR4,FABP3,DGAT2,PARK7,H6PD,APOC1,APOC2,ETFBKMT,ATP2B4,SLC45A3,TRIB3,ELOVL5,LONP2,BHMT,MALRD1,MLYCD,STARD4,ACADVL,WNT4,BRCA1,NR1H3,ERLIN1,CES1,TYSND1,SLC7A7,FMO2,FMO4,INSIG2,CAV1,PIBF1,NCOR1,SCAP,MLXIPL,COQ3,EIF6,PRMT3,PDK1,AVPR1A,DKK3,AKT1,PANK2,CLN3,AKR1C3
GOBP_REGULATION_OF_CELLULAR_RESPIRATION	ADHD	-0.000175006	0.000984447	0.858903	54	0.810177	brain	TWAS	c5	0.858903	1	NOA1,IL10RB,IFNAR1,PRDM16,SLC25A23,AK4,SNCA,PNPT1,ACTN3,PRELID1,SLC25A33,IFNLR1,DNAJC15,TRAP1,COX7A1,NOP53,UQCC2,PPIF,PINK1,HIF1A,OPN3,BNIP3,MLXIPL,ISCU,COX7A2L,FLCN,NOS2,CBFA2T3,PARK7,NUPR1
GOBP_REGULATION_OF_CELLULAR_RESPONSE_TO_INSULIN_STIMULUS	ADHD	-0.000732579	0.00560156	0.895948	53	0.0756189	brain	TWAS	c5	0.895948	1	PIP4K2B,USO1,TRIM72,PRKCB,APPL2,SORBS1,ZBTB7B,BGLAP,TNS2,ERFE,GNAI2,RPS6KB1,PRKCD,ADIPOR1,ENPP1,GPLD1,PIP4K2C,NCL,GRB14,AGT,TSC2,PTPN1,PID1,PTPN2,LONP1,ECHDC3,MYO1C,INPP5K,NCK1,PRKAA1,PIP4K2A,OSBPL8,NCOA1,PRKCQ,SNX5
GOBP_REGULATION_OF_CELLULAR_SENESCENCE	ADHD	-0.00218386	0.00758482	0.773404	30	0.947624	brain	TWAS	c5	0.773404	1	HLA-G,CDK6,TERT,YPEL3,PNPT1,MORC3,NEK4,EEF1E1,ZMPSTE24,ZKSCAN3,SIRT6,TBX2,PAWR,MAP3K3,CGAS,TERF2,BMPR1A,PTEN,SLC30A10,NUAK1,VASH1,PLK2
GOBP_REGULATION_OF_CELL_ADHESION_MEDIATED_BY_INTEGRIN	ADHD	0.00449977	0.00726996	0.535947	38	0.754924	brain	TWAS	c5	0.535947	1	P2RY12,EFNA1,MUC1,RAC3,SERPINE1,ITGB3,SKAP1,RET,CRKL,DPP4,WNK1,ADA,CRK,FERMT1,CYP1B1,EPHA8,TESC,PDE3B,PIK3CG,PIEZO1,SWAP70,LPXN,CIB1,JAM3
GOBP_REGULATION_OF_CELL_CELL_ADHESION	ADHD	-0.000339964	0.000487161	0.485273	289		brain	TWAS	c5	0.485273	1	ADAM8,ELANE,AP3D1,MYADM,LILRB2,LILRB1,LILRB4,GP6,SIRPB1,SIRPA,ZAP70,CD83,HLA-G,HLA-A,HLA-E,FLOT1,AIF1,AGER,NOTCH4,HLA-DRA,HLA-DRB5,HLA-DRB1,HLA-DQA1,HLA-DQB1,HLA-DQA2,HLA-DQB2,HLA-DOB,HLA-DMB,HLA-DMA,HLA-DOA,HLA-DPA1,HLA-DPB1,ZP3,FGL2,ACTB,RHOH,TENM3,MMRN1,VNN1,ITPKB,TMEM131L,IL15,KLHL25,CASP3,PCDH8,MDGA1,JAK1,HLX,MIA3,ST3GAL4,TWSG1,GPAM,ZBTB7B,FUT3,CLEC4G,CCL25,ICOSLG,ITGB2,XBP1,NF2,PRNP,ERBB2,SMARCE1,PDPN,BMP7,SART1,EPB41L5,GLI2,FCHO1,IL12RB1,RPS3,C1QTNF1,PRKCA,MAD1L1,CARD11,ABCA12,IGFBP2,MINK1,TNFRSF14,TNFRSF13C,KIFAP3,PRKAR1A,ADTRP,GTPBP4,CD6,CD5,PBRM1,PRKCD,SELENOK,CD300A,ABL2,SOCS5,EPCAM,HFE,BTN2A2,MALT1,CD55,CR1,CD46,ABAT,SMARCD3,AFDN,F11R,FCGR2B,DLG5,ZMIZ1,DNAJA3,BMP4,LGALS3,TMIGD2,SFTPD,PTAFR,PTPRU,FXYD5,NFKBID,PPM1F,SMARCB1,ADORA2A,TNFSF18,TNFSF4,TNR,AP3B1,LAPTM5,PAWR,SERPINE2,PTPN22,DPP4,MEGF10,WNK1,SMARCD2,TYK2,SMARCA4,ADAM19,CD9,CD4,IL12A,CD276,ALOX12,EFNB3,CCDC88B,PTPN2,WNT4,ADAMTS18,DUSP3,MDK,SPINT2,MAP2K5,ADA,SDC4,NODAL,VSIR,CDH1,TESPA1,JAG1,ZBTB1,NCK1,EPHA7,FUT9,CAV1,FADD,YES1,CXCL12,ALOX5,GPNMB,PTEN,DHPS,PRDX2,IL27RA,THY1,WNT5A,HSPD1,BMI1,KLRK1,WNT10B,GCNT2,PRKG1,LGALS9,PNP,METTL3,PLG,ZC3H8,IL1A,ANK3,SERPINF2,MAP3K8,CD44,TRAF6,SKAP1,PLPP3,FYN,AKT1,NDFIP1,PIEZO1,SWAP70,EMILIN2,VPS33B,IL23A,IHH,IL1RL2,NFKBIZ,CELSR2,TSPAN32,CD81,IL6ST,PRKCQ,ILDR2,CHST2,FUT4
GOBP_REGULATION_OF_CELL_CYCLE_CHECKPOINT	ADHD	-3.74E-05	0.000986307	0.969762	48	0.131869	brain	TWAS	c5	0.969762	1	PRAP1,THOC5,TTI1,MAD1L1,BARD1,RPA2,WDR76,GEN1,CDCA8,RNASEH2B,INCENP,DDX39B,USP44,BRCA1,FEM1B,RFWD3,BIRC5,ETAA1,PCID2,BRCA2,XRCC3,MAP3K20,CDT1,DYNC1LI1,TELO2
GOBP_REGULATION_OF_CELL_CYCLE_G2_M_PHASE_TRANSITION	ADHD	-0.000276093	0.000968871	0.775672	82	0.741592	brain	TWAS	c5	0.775672	1	MRNIP,MIIP,UIMC1,KCNH5,HSPA2,CDC25A,FOXN3,BABAM1,RAD51C,BARD1,BRSK1,CDC25B,CDK5RAP3,AVEN,NOP53,ATF5,NABP1,CHFR,DBF4B,TICRR,KIF14,RNASEH2B,ZFYVE19,ATM,CCNG1,PBX1,BRCA1,CTC1,RBBP8,RAD50,VPS4A,RINT1,NEK10,VPS4B,WNT10B,RRM1,TAOK1,ATAD5,RAD17,CDC7,CDK1,USP47,STOX1,TOPBP1,MRE11,ZNF830
GOBP_REGULATION_OF_CELL_CYCLE_PHASE_TRANSITION	ADHD	-4.69E-05	0.000673517	0.944484	298		brain	TWAS	c5	0.944484	1	PRAP1,ERCC6,PLK5,DOT1L,MRNIP,MDC1,DDX39B,AIF1,EGFR,MBLAC1,MEPCE,ACTB,CENPE,PKD2,THOC5,TRIAP1,ANAPC5,BCL7A,KNTC1,ANAPC4,FBXO6,MIIP,APBB2,APPL2,TRIP13,TERT,CLOCK,DDR2,NUF2,PBX1,TOPBP1,CEP63,EME1,RIOK2,MEN1,CDCA5,DPF2,OVOL1,MUS81,RAD9A,FGF10,CPSF3,ADAM17,ANLN,UIMC1,RBL2,KCNH5,HSPA2,WAC,CDC25A,ATRIP,HYAL1,TTI1,FAM83D,FOXN3,BABAM1,MAD1L1,TEX14,RAD51C,BARD1,ERCC2,BRSK1,DDRGK1,CDC25B,CENPJ,EIF2AK4,BUB1B,ZFYVE19,CDT1,CDK10,CDK5RAP3,AVEN,RPA2,CYP1A1,WDR76,NOP53,ATF5,PBRM1,NABP1,MSH2,ATP2B4,BTN2A2,TPRA1,CHFR,SMARCD3,GEN1,DBF4B,PLCB1,LSM11,TBX2,BRIP1,PLCG2,ZNF830,SLFN11,SMARCB1,SUSD2,TICRR,KIF14,LSM10,CDCA8,CUL3,SMARCD2,MN1,CDKN2D,SMARCA4,SPC24,KANK2,RNASEH2B,RB1,IK,PRPF19,INCENP,CACNB4,TMEM14B,ATM,RDX,CCND3,CRADD,USP44,CCNG1,CDKN2C,PCID2,CDC16,SMARCE1,BRCA1,CTC1,DPF1,SIRT2,TIPIN,ZWILCH,FEM1B,RBBP8,RAD50,CDC20,SETMAR,GIGYF2,RFWD3,PRMT2,VPS4A,NEK11,METTL13,RINT1,NEK10,BUB3,MAD2L1BP,PIDD1,CDC5L,RPTOR,GPNMB,PTEN,BIRC5,BCL2,VPS4B,H2AX,HINFP,ETAA1,SIX3,SASS6,ZWINT,TMOD3,FBXO7,WNT10B,APBB1,STK33,RRM1,BID,ANAPC7,RAD9B,CTDSPL,BRCA2,RPS27L,XRCC3,AKT1,NSUN2,MYO16,TAOK1,CRLF3,ATAD5,E2F1,E2F7,PLK2,SPDL1,CDK7,RAD17,MAP3K20,CDC7,CDK1,CCND2,KCNA5,USP47,RAD1,DYNC1LI1,WEE1,DNA2,STOX1,SPC25,RHNO1,TELO2,EME2,HORMAD1,DACT1,ERCC3,FAM107A,STXBP4,MRE11,BRD7
GOBP_REGULATION_OF_CELL_FATE_COMMITMENT	ADHD	-0.00948126	0.0086514	0.273113	22	0.0810439	brain	TWAS	c5	0.273113	1	NKX6-2,FGF2,DKK1,IL12RB1,GATAD2A,MBD3,BMP4,MESP1,MTA2,CHD3,BMPR1A,WNT5A,FZD7,LMO4,GATAD2B,SOSTDC1,HDAC2,TNFSF18
GOBP_REGULATION_OF_CELL_JUNCTION_ASSEMBLY	ADHD	0.0052368	0.00357367	0.142817	129	0.153401	brain	TWAS	c5	0.142817	1	CORO1C,LRFN5,FLOT1,FZD1,KDR,HOPX,GRID2,PDLIM5,SNCA,TLR2,SYNDIG1,SLK,MDGA1,THBS2,EPHB1,NRP1,EEF2K,LRRC4B,DKK1,CHRNB2,SEMA4A,NTRK3,EPB41L5,CLSTN1,COL16A1,ROCK1,LIMS1,NTRK1,PTPRA,THBS1,GREM1,FMN1,PEAK1,NEGR1,TPBG,OXTR,GHRL,RAC1,F11R,DLG5,DAPK3,BCAS3,CBLN1,CLASP2,NPHP1,AGT,RAP1A,S100A10,PPM1F,ACE,SNAI1,FLRT2,WNT4,EPHB2,NPHP4,DUSP3,SDC4,MYO1C,AGRN,CAV1,APOD,APLNR,PTEN,MACF1,THY1,NECTIN1,RAB17,WNT5A,WNT7A,COLQ,MAP4K4,POLDIP2,CLSTN3,FARP1,TBX5,CLDN5,SLITRK5,VCL,LRRN1,SLIT1,ITGB1BP1,ROCK2,AMIGO1,NTN1,EPHA3,FAM107A,AMIGO2,VSTM5
GOBP_REGULATION_OF_CELL_KILLING	ADHD	-0.000373504	0.000945058	0.692682	79	0.287366	brain	TWAS	c5	0.692682	1	CLEC12B,CLEC7A,KLRD1,KLRK1,KLRC4,KLRC3,KLRC2,KLRC1,AP1G1,LILRB1,HLA-F,HLA-G,HLA-H,HLA-A,HLA-E,HLA-B,MICA,AGER,HLA-DRA,HLA-DRB1,TAP2,AZGP1,P2RX7,MAPK8,IL12RB1,PVR,NECTIN2,PPP3CB,CD55,STX7,DNASE1,SERPINB9,GFER,F2RL1,IL12A,CD59,MR1,FCGR2B,CRK,FADD,HSP90AB1,CFH,RASGRP1,LGALS9,NOS2
GOBP_REGULATION_OF_CELL_MATURATION	ADHD	0.00101146	0.00968239	0.916801	19	0.528936	brain	TWAS	c5	0.916801	1	BNC1,TBX6,RAC3,RET,KIF14,TRIM58,AURKA,SIRT2,BCL2,LRRK2,CLEC7A,EDNRB,TCP11
GOBP_REGULATION_OF_CELL_MIGRATION_INVOLVED_IN_SPROUTING_ANGIOGENESIS	ADHD	0.000613792	0.0104978	0.953375	20	0.217763	brain	TWAS	c5	0.953375	1	KDR,NRP1,FGF2,RHOJ,THBS1,MAP3K3,HDAC5,MAP2K5,MEOX2,HDAC9,MMRN2,STARD13,HMOX1,CARD10,PLK2,PDCD10,CIB1
GOBP_REGULATION_OF_CELL_MORPHOGENESIS	ADHD	0.000901239	0.00322069	0.77961	193	0.306936	brain	TWAS	c5	0.77961	1	WASHC2C,CORO1C,PALM,PEAK3,CLDN4,SMURF1,RHOH,PLXNA2,WDR1,SH3D19,ATP10A,SYT14P1,OLFM4,MKLN1,PLXNA4,ITGA7,NRP1,EEF2K,MYH14,SYT3,CPNE5,FGD2,SEMA4A,RAC3,ARHGEF18,CFAP410,ITGB2,DBNL,CAMK2B,SLC23A2,PDPN,CDC42EP2,RHOD,CORO1B,PDZD8,SEPTIN7,RHOJ,UNC13A,BAMBI,DAG1,CARMIL1,LIMS1,FN1,C1QBP,SYT17,PARVB,FBLN1,CUL7,SS18L2,LIMD1,ITGB3,SYT4,MYO9A,GNA13,SLC9A3R1,UNC13D,RNF157,COCH,CNTN2,PLXNA1,RAC1,GBP1,ARHGEF7,RHOBTB3,MACF1,ZMPSTE24,F11R,BRWD1,EPB41L3,DAPK3,MYH9,TRIOBP,FITM2,ANKRD27,WTIP,HPN,FAM171A1,ARPIN,CIB1,FES,ARPC2,OBSL1,EPB41,CDC42SE1,S100A10,RHOQ,CRKL,DIAPH1,ARAP3,ZNF135,ARAP1,FMNL2,PRPF40A,NEDD9,DOCK1,DLG4,MYH10,PRKN,MUL1,CDC42,EPHB2,STRIP2,RHOF,RND2,CASS4,MDK,CAPZB,DNMBP,P2RY1,CSF1R,SPARC,PREX1,CRK,SYNE3,F2,CAPRIN2,FGD4,BCL9L,CUX1,RIMS1,HEXB,ST6GAL1,RASA1,CSPG5,CDC42EP3,STRIP1,WNT5A,ACTR2,CYFIP1,SLC26A5,RELN,FMNL3,MOV10,RHOC,LRP8,TPM1,RHOBTB1,CFDP1,GNA12,RHOB,MYADM,CDC42EP5,PARVA,OSTN,FYN,PLXND1,SS18L1,BVES,PLEKHO1,MELTF,DLG1,PKP2,WASF3,ARHGAP18,GAS2
GOBP_REGULATION_OF_CELL_PROJECTION_ASSEMBLY	ADHD	-0.000437026	0.00310868	0.8882	162	0.465874	brain	TWAS	c5	0.8882	1	CORO1C,TCHP,PLEKHM1,PALM,CDC42EP5,EPS8L1,TBC1D9B,TBC1D1,P2RX7,P2RX4,TBC1D19,LIMK2,CEP135,TAPT1,NEURL1,RAB5A,NRP1,P2RY12,EVI5L,TRPM2,MIEN1,HAP1,SLIT2,GAP43,SEPTIN7,ANLN,CDKL1,RAB3IP,ABI2,GSK3B,WASL,FER,MTOR,CENPJ,CDK10,DEF8,DYNLT2B,TBC1D8,ODF2L,TBC1D2B,MAK,TBC1D7,WASF2,FUZ,TBC1D17,BBS4,PRKCD,BRK1,FSCN1,RAC1,DCDC2,AVIL,ATG5,BCAS3,FAM98A,ARHGAP44,ARPC2,RHOQ,F2RL1,DZIP1,EVI5,FNBP1L,ARAP1,SEPTIN9,RAP1GAP,CDC42,EPHB2,CAPZB,CNTROB,TBC1D22A,USP6NL,TBC1D5,AGRN,SYNE2,TBC1D15,CAV1,HRAS,EPS8L2,AKIRIN1,GDI2,COBL,EPHA2,CROCC,CDC42EP3,RAB17,ACTR2,CYFIP1,ADAMTS16,DYNC2LI1,PLEK2,IFT88,ATG3,KCTD17,SRGAP2C,OCLN,DAAM2,PPP1R16B,TBC1D30,PLCE1,FAM110C,SH3YL1,MPHOSPH9,CLN3,RABEP2,PLD1,IFT140,ATMIN,ATP8B1,TBC1D16,TBC1D3
GOBP_REGULATION_OF_CELL_SHAPE	ADHD	-0.00137375	0.00456822	0.763629	106	0.723192	brain	TWAS	c5	0.763629	1	PALM,PEAK3,RHOH,PLXNA2,WDR1,KDR,ATP10A,MKLN1,PLXNA4,ITGA7,MYH14,FGD2,SEMA4A,RAC3,ARHGEF18,CFAP410,ITGB2,PDPN,CDC42EP2,RHOD,SEPTIN7,RHOJ,BAMBI,FN1,PARVB,GNA13,SLC9A3R1,COCH,PLXNA1,RAC1,RHOBTB3,ZMPSTE24,F11R,BRWD1,EPB41L3,DAPK3,MYH9,FAM171A1,EPB41,RHOQ,DIAPH1,ARAP3,ARAP1,FMNL2,PRPF40A,STRIP2,RHOF,RND2,DNMBP,MYH10,P2RY1,CRK,SYNE3,F2,HEXB,RASA1,CDC42EP3,CYFIP1,FMNL3,TPM1,LIMD1,RHOBTB1,CSF1R,RHOU,CFDP1,GNA12,RHOB,PARVA,FYN,PLXND1,BVES,FES,PLEKHO1,CDC42SE1,DLG1,FGD4,WASF3,ARHGAP18,GAS2
GOBP_REGULATION_OF_CELL_SIZE	ADHD	0.000109955	0.000696686	0.874594	122		brain	TWAS	c5	0.874594	1	IST1,MAPT,WNT3,LIMK1,SMURF1,LAMTOR4,NKX6-1,SPP1,P2RX7,DRAXIN,CLCN6,CLCN3,PLXNA4,RYK,NRP1,SEMA4A,IQGAP3,CRABP2,IFRD1,DBNL,DSCAM,SEMA3F,SEMA3B,SEMA4F,NRCAM,SLC12A8,FN1,GSK3B,MTOR,SLC12A9,SLC12A6,SEMA6A,RET,ISLR2,SEMA7A,SLIT1,ZFYVE27,SLC9A3R1,RAC1,KIAA0319,SEMA5B,SLC12A5,KCNMA1,AQP11,TNR,SEMA3C,SEMA3E,SLC12A2,PLEK,SEMA6C,MAP1B,ABCB8,AQP1,GNB3,RND2,DISC1,FSTL4,CDH1,RAP1GAP2,CTTN,TRPV2,SCT,HSP90AB1,RPTOR,PTEN,MACF1,CXCL12,KDM1A,LAMTOR5,WNT5A,CYFIP1,BMPR2,GOLGA4,SEMA4G,KCNN4,LPAR3,DIP2B,SEMA3A,SEMA3D,LARS1,VAV3,DCC,SEMA6D,CDH4,ULK2,SEMA4B,CLN3,RAB21,NTN1,RNF6,MTPN
GOBP_REGULATION_OF_CENTRIOLE_REPLICATION	ADHD	-0.0016973	0.00907396	0.85162	19	0.587313	brain	TWAS	c5	0.85162	1	KAT2B,RBM14,ALMS1,TRIM37,CENPJ,NUP62,BRCA1,SASS6,VPS4B,CEP295,PLK2,MDM1,C10orf90
GOBP_REGULATION_OF_CENTROSOME_CYCLE	ADHD	0.00065839	0.00638588	0.917883	42	0.339101	brain	TWAS	c5	0.917883	1	XPO1,KAT2B,RBM14,ALMS1,TRIM37,CENPJ,CHMP1A,NUP62,ATF5,GEN1,CHMP3,PDCD6IP,CCNF,CHMP2A,BRCA1,NAT10,CENATAC,WDR62,CEP131,VPS4B,SASS6,CEP295,XRCC3,CHMP4B,PLK2,MDM1,C10orf90,ROCK2,CHORDC1,RAB6C
GOBP_REGULATION_OF_CHEMOTAXIS	ADHD	-0.000324137	0.000960154	0.735673	143	0.284929	brain	TWAS	c5	0.735673	1	WNT3,ELANE,P2RX4,CCR6,SMOC2,PLXNA4,RYK,NRP1,MAPK3,STX4,TIRAP,CDH13,FGF2,P2RY12,SUCNR1,S100A7,SEMA4A,NTRK3,SEMA4B,SLIT2,YTHDF1,FGF10,DSCAM,ADAM17,SEMA3F,SEMA3B,SEMA4F,S1PR1,C1QBP,ZNF580,PRKD2,EDN3,SERPINE1,THBS1,GREM1,SEMA6A,SEMA7A,TPBG,PDGFD,RAC1,FPR2,SEMA5B,THBS4,TUBB2B,PPM1F,DDT,SEMA3C,SEMA3E,SEMA6C,TNFAIP6,DPP4,RARRES2,WNK1,STK39,F2RL1,IL12A,NEDD9,IL34,TREM2,VEGFB,PTPN2,DUSP3,MDK,NBL1,ARTN,PRSS56,ADAM10,MET,USP14,ST6GAL1,AKIRIN1,PADI2,WNT5A,AIF1,AGER,ITGA2,CMKLR1,F7,BMPR2,SCG2,KLRK1,DAPK2,RIN3,LGMN,LGALS9,ROBO1,CSF1R,SEMA3A,SEMA3D,F3,SEMA6D,FGF1,STX3,ATOH7,SWAP70,SLIT1,CORO1B,PLA2G7,PTN,IL16,JAM3,TNFSF18,C3AR1
GOBP_REGULATION_OF_CHOLESTEROL_BIOSYNTHETIC_PROCESS	ADHD	0.0098664	0.0113325	0.383956	16	0.796105	brain	TWAS	c5	0.383956	1	POR,SEC14L2,MBTPS1,APOB,ERLIN1,SOD1,DHCR7,SCAP,ABCG1,ABCG4,PRKAA1,FGF1
GOBP_REGULATION_OF_CHOLESTEROL_EFFLUX	ADHD	-0.0101364	0.00842293	0.22881	27	0.432983	brain	TWAS	c5	0.22881	1	ABCA7,EGF,NAXE,ABCA8,ABCA5,EEPD1,YJEFN3,PLTP,ZDHHC8,TREM2,NR1H3,CES1,CAV1,ABCG1,SREBF2,ABCG4
GOBP_REGULATION_OF_CHOLESTEROL_METABOLIC_PROCESS	ADHD	0.00490621	0.00630424	0.436427	34	0.94793	brain	TWAS	c5	0.436427	1	POR,DGKQ,SEC14L2,LDLRAP1,DGAT2,ARV1,LDLR,MBTPS1,GNB3,STARD4,ACADVL,APOB,ERLIN1,CES1,SOD1,DHCR7,SCAP,ABCG1,ABCG4,PRKAA1,FGF1,FMO5
GOBP_REGULATION_OF_CHONDROCYTE_DIFFERENTIATION	ADHD	0.000945402	0.00613354	0.877502	39	0.0463071	brain	TWAS	c5	0.877502	1	RFLNB,POR,BMPR1B,PRKG2,RUNX2,LNPK,WNT9A,EFEMP1,CHADL,GREM1,ADAMTS7,BMP4,CTNNB1,PKDCC,MDK,GLG1,GDF5,SCIN,RFLNA,IHH
GOBP_REGULATION_OF_CHROMATIN_BINDING	ADHD	-9.11E-05	0.000994101	0.926985	22	0.887941	brain	TWAS	c5	0.926985	1	PARP9,PYGO2,MEPCE,MED25,TDG,ZNF304,BTAF1,FBH1,KDM1A,WAPL,CTBP2,NFATC4,CDT1,DDX11
GOBP_REGULATION_OF_CHROMATIN_ORGANIZATION	ADHD	0.0107901	0.0089904	0.23007	28	0.508483	brain	TWAS	c5	0.23007	1	SETD1A,RESF1,PPHLN1,BAZ1A,LSM11,SETDB2,MPHOSPH8,ZNF304,ZNHIT1,CTR9,KDM1A,TASOR,PCID2,TAL1,ZNF445,TET1,ATF7IP2,METTL4,L3MBTL3
GOBP_REGULATION_OF_CHROMOSOME_ORGANIZATION	ADHD	4.49E-05	0.000688241	0.947994	175		brain	TWAS	c5	0.947994	1	PRAP1,NFRKB,MAPT,TFPT,RTEL1,ACTB,CENPE,ANAPC5,BCL7A,KNTC1,ANAPC4,SMARCA5,TACC3,RNF4,H3-3A,PARP1,STN1,SLF1,KAT2B,INO80E,MAPK3,BCL7C,TCP1,MAP3K4,RIOK2,SMG5,MAP2K7,NSMCE1,CCT7,CDCA5,DPF2,SMG1,INO80B,MAD1L1,ERCC4,PARN,TEX14,XRCC5,EXOSC10,BUB1B,DDX11,RESF1,PPHLN1,RUVBL2,PNKP,PBRM1,GNL3,ACTR8,PIF1,ZWILCH,CHFR,SMARCD3,SMC6,GEN1,YY1,ANAPC7,MAPKAPK5,SIRT6,SMARCB1,CDCA8,TRIP13,CUL3,CCT8,RB1,SETDB2,SMARCD2,SMARCA4,SPC24,NSMCE4A,BUB3,NCAPD2,IK,INCENP,NUMA1,CTNNB1,ATM,USP44,PCID2,CDC16,CTC1,DPF1,NAT10,RAD50,CDC20,SETMAR,MPHOSPH8,TEN1,BIRC5,NEK7,TERF2,UCHL5,ANAPC1,ZNF304,CENPV,POT1,TRAPPC12,TNKS2,INO80D,LIG4,INO80C,TASOR,ZWINT,PKIB,NEK2,TAL1,SLF2,XRCC1,ERCC1,XRCC3,DCP2,CCT5,SPDL1,GTF2H2,TERF2IP,SMG6,ACTR5,SENP6,CDT1,DYNC1LI1,ATF7IP2,RMI2,SPC25,RUVBL1,PTTG1,PRKCQ,NUF2,MRE11
GOBP_REGULATION_OF_CHROMOSOME_SEGREGATION	ADHD	0.000106599	0.000982096	0.913566	79	0.420816	brain	TWAS	c5	0.913566	1	PRAP1,ACTB,CENPE,ANAPC5,BCL7A,KNTC1,ANAPC4,TACC3,KAT2B,RIOK2,PLSCR1,IHO1,MAD1L1,TEX14,BUB1B,PBRM1,CHFR,SMARCD3,SMC6,GEN1,RAD18,SMARCB1,CDCA8,TRIP13,CUL3,KLHL22,SMARCD2,SMARCA4,SPC24,RB1,IK,INCENP,NUMA1,ATM,USP44,PCID2,CDC16,DPF1,SIRT2,CDC20,KIF2C,ANAPC1,ZWILCH,BUB3,BIRC5,ZWINT,WAPL,ANAPC7,XRCC3,SPDL1,NCAPG2,CDT1,DYNC1LI1,RMI2,SPC25,PTTG1,HORMAD1,NUF2
GOBP_REGULATION_OF_CHROMOSOME_SEPARATION	ADHD	0.00866566	0.00579057	0.13452	62	0.701632	brain	TWAS	c5	0.13452	1	PRAP1,ACTB,CENPE,ANAPC5,BCL7A,KNTC1,ANAPC4,TACC3,RIOK2,PLSCR1,MAD1L1,TEX14,BUB1B,PBRM1,CHFR,SMARCD3,GEN1,SMARCB1,CDCA8,TRIP13,CUL3,KLHL22,SMARCD2,SMARCA4,SPC24,RB1,IK,INCENP,NUMA1,ATM,USP44,PCID2,CDC16,DPF1,CDC20,ANAPC1,ZWILCH,BUB3,BIRC5,ZWINT,ANAPC7,XRCC3,SPDL1,NCAPG2,CDT1,DYNC1LI1,SPC25,PTTG1,NUF2
GOBP_REGULATION_OF_CILIUM_ASSEMBLY	ADHD	0.000422622	0.00420857	0.920011	83	0.894847	brain	TWAS	c5	0.920011	1	TBC1D9B,TBC1D1,TBC1D19,LIMK2,CEP135,TAPT1,EVI5L,SEPTIN7,CDKL1,GSK3B,CENPJ,CDK10,DYNLT2B,TBC1D8,ODF2L,TBC1D2B,MAK,TBC1D7,FUZ,TBC1D17,BBS4,TBC1D20,DCDC2,ATG5,DZIP1,EVI5,SEPTIN9,CNTROB,TBC1D22A,USP6NL,SYNE2,GDI2,CROCC,HAP1,ADAMTS16,DYNC2LI1,IFT88,KCTD17,TBC1D30,MPHOSPH9,TBC1D5,RABEP2,TBC1D15,IFT140,ATMIN,TBC1D16
GOBP_REGULATION_OF_CILIUM_BEAT_FREQUENCY	ADHD	2.10E-05	0.000990087	0.983116	27	0.370176	brain	TWAS	c5	0.983116	1	CFAP43,BBS1,DNAH11,BBS4,ODAD2,GAS2L2,DNAAF1,MKKS,BBS2,CFAP206,TTLL6,CCDC40
GOBP_REGULATION_OF_CILIUM_DEPENDENT_CELL_MOTILITY	ADHD	-0.00177387	0.00733456	0.808896	26	0.475761	brain	TWAS	c5	0.808896	1	TACR3,BBS1,TACR1,CFAP69,TACR2,BBS4,GAS2L2,MKKS,CCR6,BBS2,CFAP206,TTLL6,TEX101
GOBP_REGULATION_OF_CILIUM_MOVEMENT	ADHD	-5.41E-05	0.000984773	0.956218	43	0.237227	brain	TWAS	c5	0.956218	1	TACR3,CFAP43,BBS1,RSPH4A,TACR1,DNAH11,CFAP69,TACR2,BBS4,ODAD2,GAS2L2,DNAAF1,DRC1,MKKS,CCR6,BBS2,CCDC65,CFAP206,TTLL6,CFAP298,TEX101,CCDC40
GOBP_REGULATION_OF_COAGULATION	ADHD	0.000234178	0.000970373	0.809301	80	0.187914	brain	TWAS	c5	0.809301	1	HPSE,KLKB1,F11,NFE2L2,PDGFA,ANXA5,VKORC1,ST3GAL4,F12,C1QTNF1,ANXA2,SERPINE1,THBS1,ADTRP,PRKCD,ABAT,USF1,CD36,SERPINE2,FAP,F2R,F2RL1,CD9,ALOX12,ADAMTS18,F2,CAV1,SERPINC1,CPB2,EPHB2,F7,PRKG1,KNG1,VTN,PLG,F3,ENPP4,SERPING1,SERPINF2,PROS1,EMILIN2,HS3ST5,SERPINB2
GOBP_REGULATION_OF_COLLAGEN_METABOLIC_PROCESS	ADHD	-0.00709279	0.00890387	0.425686	22	0.532981	brain	TWAS	c5	0.425686	1	VIM,DDR2,LARP6,VSIR,BMP4,FAP,F2R,WNT4,CYGB,F2,ITGA2,ITGB1,SERPINF2,CIITA,IHH,CST3,HDAC2,SUCO
GOBP_REGULATION_OF_COLLATERAL_SPROUTING	ADHD	0.000170051	0.000995781	0.864403	18	0.227856	brain	TWAS	c5	0.864403	1	IST1,WNT3,SPP1,CRABP2,IFRD1,RND2,FSTL4,LPAR3,DCC,ULK2
GOBP_REGULATION_OF_CORTICOSTEROID_HORMONE_SECRETION	ADHD	0.000954059	0.00897762	0.915367	18	0.25891	brain	TWAS	c5	0.915367	1	CRHR1,C1QTNF1,GALR1,GHRL,GAL,AGT,POMC,TSPO,AGTR1
GOBP_REGULATION_OF_CYCLASE_ACTIVITY	ADHD	2.78E-05	0.000700586	0.968385	59		brain	TWAS	c5	0.968385	1	CRHR1,PALM,GABBR1,RXFP1,DRD5,HPCA,MAPK8,MAPK3,ADRB1,GNAI2,GALR1,GUCA1A,GUCA1B,TSHR,CAP1,ADORA3,TMIGD3,DRD2,P2RY11,NPR3,FSHR,RGS2,CALCR,RAF1,CAP2,ADORA2B,DRD1,NOS1,GRM7,STIM1,GIPR,NOS2,NF1,EDNRB,ADRB2,VIPR2,GUCA1C,RCVRN,ADGRV1,ADCYAP1
GOBP_REGULATION_OF_CYCLIN_DEPENDENT_PROTEIN_KINASE_ACTIVITY	ADHD	-3.37E-05	0.00469587	0.994269	68	0.120761	brain	TWAS	c5	0.994269	1	EGFR,SPDYE12,SPDYE5,SPDYE17,SPDYE18,ACTB,GTF2H1,PKD2,CCNI,CCNG2,CASP3,KAT2B,CCNA2,ADAM17,CDC25A,INCA1,CDK5RAP3,CCNYL2,GTPBP4,HEXIM1,LATS2,CCNF,PKMYT1,CCNT2,CDKN2D,CCND3,MEN1,CCNG1,CDKN2C,HSP90AB1,BCCIP,PTEN,LATS1,SPDYE6,FBXO7,MAPRE3,CCNYL1,CCNO,CDK7,AKT1,STOX1,CNPPD1,DIRAS3,CCND2,PSRC1,CCNJL
GOBP_REGULATION_OF_CYSTEINE_TYPE_ENDOPEPTIDASE_ACTIVITY	ADHD	0.00038915	0.000953698	0.683242	147	0.751396	brain	TWAS	c5	0.683242	1	PIDD1,CTSD,MAPT,NLRP2,FABP1,EIF2AK3,POR,REST,TRIAP1,HIP1R,FAM162A,MAP3K5,PERP,SH3RF1,FAS,NGFR,SNCA,MTCH1,PDCD2,BIRC7,ARL6IP1,RPS3,GPX1,UACA,INTS1,BBC3,CARD8,THBS1,CRYAB,CASC2,PRDX3,NLRC4,PIH1D1,MALT1,PMAIP1,CAST,GRIN2A,SERPINB9,P2RX1,ATP2A3,PDCD5,GPI,PDCD6,IFT57,PPM1F,F2R,CDKN2D,NOD1,AQP1,CYFIP2,PSMB9,BAK1,PRDX5,BOK,CASP9,CTSH,ST20,MUL1,MAP2K5,ARL6IP5,NODAL,KHDC1L,KHDC1,CFLAR,CASP8,RAF1,S100A9,S100A8,FADD,FIS1,LTF,TNFAIP8,BIRC5,LAMTOR5,PCID2,BCL2L10,HSPD1,CLEC7A,BCL2L13,BID,RPS27L,LGMN,LGALS9,APAF1,LAPTM5,DAP,ROBO1,NAIP,DHCR24,F3,MICAL1,CRADD,CASP1,CARD16,IFI16,USP47,FYN,AKT1,DELE1,RFFL,CST3,PARK7,PAK2,MGMT
GOBP_REGULATION_OF_CYTOKINESIS	ADHD	-0.00691785	0.00511124	0.175909	60	0.762911	brain	TWAS	c5	0.175909	1	TAS2R13,MYO19,PLK5,MAP9,KIF20B,PIN1,TEX14,CDC25B,NUP62,BBS4,CHMP3,FSD1,MAP10,KIF14,CDCA8,CUL3,DRD2,INCENP,ZFYVE19,PRPF40A,CDC42,SH3GLB1,RXFP3,ECT2,PKP4,VPS4A,DCDC1,PIK3R4,AURKC,KIF13A,CENPV,FLCN,BIRC5,GIPC1,BRCA2,POLDIP2,GIT1,KIF3B,PDXP,RAB11FIP4,E2F7,PLK2,SVIL,PIK3C3,PRC1,IGF1R
GOBP_REGULATION_OF_CYTOPLASMIC_TRANSPORT	ADHD	-0.00604583	0.00699976	0.387742	28	0.459973	brain	TWAS	c5	0.387742	1	ARFIP1,MAPK3,DENND10,RAB29,CHMP3,MAP2K2,PRKN,ATP9A,DNAJC13,VPS11,MAP2K1,LRRK2,MTMR2,RAB21
GOBP_REGULATION_OF_CYTOSOLIC_CALCIUM_ION_CONCENTRATION	ADHD	0.00349178	0.00839938	0.677616	24	0.408188	brain	TWAS	c5	0.677616	1	TSPOAP1,WBP2NL,CDH23,ATP2B4,P2RX1,TMEM178A,SLC8A1,BOK,P2RY1,RYR1,HCRTR2,F2,CAV2,CAV1,FZD9,WNT5A,TRPC6,SLC35G1,CLN3
GOBP_REGULATION_OF_DEFENSE_RESPONSE_TO_BACTERIUM	ADHD	0.0135149	0.00932894	0.147419	18	0.290435	brain	TWAS	c5	0.147419	1	SIGLEC16,KLK5,KLK7,GRN,F2RL1,MAPKBP1,PGC,MIAT,SIRT2,MMRN2,CYBA,EMILIN2,NLRP10
GOBP_REGULATION_OF_DENDRITIC_CELL_DIFFERENTIATION	ADHD	-0.00186755	0.00792163	0.813625	22	0.821903	brain	TWAS	c5	0.813625	1	LILRB2,LILRB1,ZBTB46,HLA-G,HLA-B,AGER,TMEM176B,TMEM176A,FCGR2B,LGALS9,LGALS3
GOBP_REGULATION_OF_DENDRITIC_SPINE_DEVELOPMENT	ADHD	0.00441494	0.00584744	0.450236	38	0.555475	brain	TWAS	c5	0.450236	1	LLPH,NEURL1,EEF2K,EFNA1,DBNL,CAMK2B,DTNBP1,DLG5,MAPKAPK5,CAMK1,PPFIA2,TANC2,DISC1,FSTL4,NGEF,SDK1,CAPRIN2,PTEN,EPHB2,ACTR2,MAPK6,RELN,LRP8,SRGAP2C,HDAC2,FOXO6
GOBP_REGULATION_OF_DENDRITIC_SPINE_MORPHOGENESIS	ADHD	-0.00942535	0.00692696	0.173616	29	0.745861	brain	TWAS	c5	0.173616	1	PDLIM5,EEF2K,EFNA1,DBNL,CAMK2B,DTNBP1,ABI2,SIPA1L1,ARHGAP44,PPFIA2,TANC2,NGEF,CAPRIN2,PTEN,EPHB2,LRRK2,ACTR2,RELN,LRP8
GOBP_REGULATION_OF_DEPHOSPHORYLATION	ADHD	0.000128593	0.000957304	0.893143	105	0.477519	brain	TWAS	c5	0.893143	1	PTBP1,LILRB2,PPP6R1,FKBP1A,STYXL1,TMEM225B,BOD1L1,RCAN1,NPNT,MTMR3,SPPL3,LRRC43,SMG5,PPIA,PPP1R1B,PIN1,GNAI2,ROCK1,GSK3B,PPP2R5A,MTOR,LRRC46,CDK5RAP3,CHRM5,PRKCD,PPP2R3C,CD300A,ANKLE2,ITGA1,ITGA2,GPLD1,PLEK,DRD2,CHP1,CSNK2B,PPP1R2P1,PPP1R7,CAMTA1,PINK1,MAGI2,YWHAB,YWHAE,INPP5K,SMG6,BOD1,HSP90AB1,PPP4R4,MASTL,NUAK1,ARPP19,PPP6R2,SMPD1,CD33,SYMPK,PPARGC1B,GNA12,LGALS3,PPP1R16B,SWAP70,MTMR2,ROCK2,LPIN1,IQGAP1,PPP1R17,CHP2,HSP90B1
GOBP_REGULATION_OF_DEVELOPMENTAL_GROWTH	ADHD	-3.65E-05	0.000689675	0.957738	188		brain	TWAS	c5	0.957738	1	IST1,MAPT,WNT3,LIMK1,ZP3,SMURF1,HOPX,PLAC8,NKX6-1,GHRL,VGLL4,SPP1,DRAXIN,RBPJ,INSR,SYT14P1,PLXNA4,HEY2,RYK,NRP1,SYT3,SEMA4A,CRABP2,CPNE5,PI16,FGF2,SERP1,GPAM,ADRB1,IFRD1,DBNL,SLC23A2,JARID2,ACTN3,GHR,DSCAM,UNC13A,SAV1,SEMA3F,SEMA3B,SEMA4F,NRCAM,TOMM70,FN1,GSK3B,FLVCR1,KCNK2,SEMA6A,SYT4,BBS4,ISLR2,SEMA7A,TLL2,SLIT1,ZFYVE27,KIAA0319,SEMA5B,FOXS1,MACF1,ZMPSTE24,SYT17,LATS2,PLCB1,MKKS,YY1,BMP4,RPS6KB1,TBX2,TNR,SEMA3C,SEMA3E,SEMA6C,DRD2,MAP1B,FGFR2,PARP2,CXADR,PRKN,SMO,RND2,DISC1,SOX15,NTN1,MUL1,FSTL4,STK4,SGPL1,RNF157,NKD1,AGRN,CDH1,RGS2,ERBB4,CTTN,TRPV2,TNKS2,RBP4,RIMS1,GDF5,BMPR1A,PTEN,SPTBN4,BCL2,LATS1,WNT5A,CYFIP1,BBS2,BMPR2,MAPK11,YBX3,GOLGA4,LGMN,LPAR3,PEX5,DIP2B,WNT2,SEMA3A,SEMA3D,TBX5,TGFBR3,DCC,CDK1,FTO,SEMA6D,ADRB2,OSTN,AKT1,CDH4,ULK2,SEMA4B,COLQ,MAEL,PLS1,RNF6
GOBP_REGULATION_OF_DIGESTIVE_SYSTEM_PROCESS	ADHD	-0.00207902	0.00660702	0.753014	33	0.187318	brain	TWAS	c5	0.753014	1	PRAP1,OPRL1,FGF10,TACR1,OXTR,GHRL,NPSR1,TRPV1,EPB41,WNK1,STK39,AQP1,HIP1R,NR1H3,PTGER3,NEUROD1,SLC22A5,SCT,TYMP
GOBP_REGULATION_OF_DNA_BINDING	ADHD	5.01E-06	0.000971993	0.995891	57	0.821212	brain	TWAS	c5	0.995891	1	HMGB2,EGF,MSX1,PARP1,MAPK8,HEY2,NSD1,ERCC4,ERCC2,DDRGK1,EP300,ZMPSTE24,DOT1L,DDIT3,RB1,ILRUN,WFIKKN1,CTNNB1,CSNK2B,AGER,MDFI,CEBPG,PRKN,SMO,DAZAP2,ANKRD33,SIRT2,NEUROD1,ZFP90,CPNE1,SUMO3,SRI,KDM1A,LAMTOR5,ITGA2,HMOX1,E2F1,NEK2,NME1,H1-0,IFI16,TRAF6,CDT1,HDAC2,PARK7
GOBP_REGULATION_OF_DNA_BINDING_TRANSCRIPTION_FACTOR_ACTIVITY	ADHD	-0.000242913	0.000927474	0.793392	255	0.83307	brain	TWAS	c5	0.793392	1	ADAM8,NLRP2,G3BP2,STING1,MAPK9,TRIM27,TRIM26,FLOT1,NFKBIL1,HSPA1B,ARHGEF5,FZD1,NKX6-1,TLR6,CYTL1,WFS1,SETD6,MAPK10,PKD2,PRKCB,TRIML2,TRIM62,TLR3,TNFRSF4,HCLS1,CLOCK,TLR2,BTRC,SUFU,TRIM8,MAPK8,EPHA5,SYT14P1,DDR2,NEUROG2,ROR1,ANXA3,TBX6,MAPK3,PYDC1,TRIM21,TRIM68,TRIM6,TRIM22,TRIM5,TIRAP,RWDD3,S100A9,S100A12,S100A8,PPIA,ADCY1,DDRGK1,MAVS,PRNP,BMP7,MEN1,BRMS1,LRP5,HES6,SAV1,RPS3,RWDD1,TRIM25,TRIM37,DHX33,NTRK1,CARF,ESR1,PRKD2,CARD8,FER,EP300,EIF2AK4,CHP1,FANCA,CDK5RAP3,GREM1,CFLAR,PRDX3,NLRC4,SFRP5,IRAK2,TAX1BP1,NUPR1,CD200,RBCK1,NWD1,MALT1,IKBKE,ENPP1,FOXS1,COMMD7,CD40,NLRC3,TCF3,AMH,PIAS4,DDIT3,AGER,RIPK1,TICAM1,MED13,PLCG2,SMARCB1,RNF25,CD36,AGT,EGLN1,LAMTOR5,ADORA3,TMIGD3,RB1,TRIM13,KDM5A,ERC1,TRAF3,SMARCA4,MAP3K7,MTURN,NOD1,ANKRD42,CTNNB1,WWP2,CIB1,CRTC3,SLCO3A1,CEBPG,RPS6KA4,ERBIN,SMO,JUP,HDAC5,PINK1,NEUROD1,CAT,MAP2K5,NODAL,PTGIS,SPHK1,PRMT2,CARD11,ESR2,CAV1,WNT2,NFKBIB,LTF,SIGIRR,PIDD1,FANK1,PTEN,SRI,HEYL,EIF2AK2,CYP1B1,KDM1A,WNT5A,CMKLR1,NDN,HMOX1,RELN,CLEC7A,WNT10B,RHEBL1,PRDX2,TRAF5,LRP6,LRP8,TNFRSF11A,ARID5B,RTKN2,RPS6KA5,TSSK4,RIPK3,LGALS9,E2F1,ITCH,DAP,PPARGC1B,NTSR1,TERF2IP,CARD16,TRAF6,PLPP3,AKT1,ZNF431,IL18R1,HDAC2,PARK7,PRKCQ,TAF3,NHLH2,UFL1,TNFSF18,TNFSF4,CARD14,ZNF675,FAF1
GOBP_REGULATION_OF_DNA_BIOSYNTHETIC_PROCESS	ADHD	-0.00630006	0.00438127	0.150448	70	0.314955	brain	TWAS	c5	0.150448	1	PDGFA,GINS1,STN1,SMOC2,MAPK3,FGF2,TCP1,MAP3K4,SMG5,MAP2K7,PCNA,CCT7,FGFR4,CERS1,ERCC4,PARN,XRCC5,PRKD2,EXOSC10,PARP4,GREM1,PNKP,PARP3,PIF1,SH2B1,MAPKAPK5,MEAF6,GFER,CCT8,CHTF18,CTNNB1,ATM,MEN1,ING5,CTC1,NAT10,TEN1,NEK7,TERF2,POT1,TNKS2,HSP90AB1,CYP1B1,GINS3,BMPR2,PKIB,NEK2,RFC4,DCP2,CCT5,KCNK2,SMG6,RFC5,NOX4,PRKCQ,TOM1L1
GOBP_REGULATION_OF_DNA_DAMAGE_CHECKPOINT	ADHD	-0.000148201	0.000989145	0.880901	34	0.100954	brain	TWAS	c5	0.880901	1	THOC5,TTI1,BARD1,RPA2,WDR76,RNASEH2B,DDX39B,BRCA1,FEM1B,RFWD3,ETAA1,BRCA2,MAP3K20,TELO2
GOBP_REGULATION_OF_DNA_DAMAGE_RESPONSE_SIGNAL_TRANSDUCTION_BY_P53_CLASS_MEDIATOR	ADHD	-0.00586668	0.0104568	0.574771	19	0.264469	brain	TWAS	c5	0.574771	1	MSX1,DYRK1A,PLA2R1,DDX5,EEF1E1,ZMPSTE24,YJU2,SNAI1,ATM,ZNHIT1,PTTG1IP,PMAIP1,KDM1A,COPS3,KMT5A,SMYD2
GOBP_REGULATION_OF_DNA_RECOMBINATION	ADHD	-8.33E-05	0.00069422	0.904509	98		brain	TWAS	c5	0.904509	1	ERCC6,TERF2,EXOSC6,RTEL1,MRNIP,TRRAP,ZCWPW1,ACTB,MAGEF1,HELB,KPNA1,PARP1,H1-9P,MBTD1,PPP4C,UBQLN4,SLC15A4,ANKLE1,ERCC2,KMT5C,YEATS4,RPA2,RUVBL2,PARP3,RECQL5,MSH2,MSH6,H1-2,H1-3,KPNA2,CD40,STAT6,MSH3,PIAS4,SIRT6,HDGFL2,MEAF6,POGZ,RIF1,SHLD3,TNFSF13,PARPBP,RBBP8,RAD50,DMAP1,KHDC3L,CGAS,PPP4R2,FIGNL1,SHLD2,FBH1,SHLD1,IL27RA,KDM1A,ACTR2,ZNF365,ATAD5,H1-0,TERF2IP,NDFIP1,RMI2,RUVBL1,MMS19,SMCHD1,TNFSF4,MRE11
GOBP_REGULATION_OF_DNA_REPAIR	ADHD	-0.00037834	0.000687389	0.582044	165		brain	TWAS	c5	0.582044	1	ERCC6,PARG,NFRKB,TFPT,KMT5C,RTEL1,MRNIP,EGFR,TRRAP,ZCWPW1,ACTB,MAGEF1,HELB,SUPT3H,EYA4,PARP9,TADA2B,PARP1,SLF1,KAT2B,INO80E,PPP4C,BCL7C,RNF8,PPP4R3B,UBQLN4,PCNA,SHLD1,FGF10,UIMC1,FAM168A,RPS3,ATRIP,PARP3,BABAM1,TMEM161A,BARD1,YEATS4,SPIRE2,RNF168,RPA2,EYA3,RUVBL2,PNKP,PBRM1,ACTR8,RECQL5,SGF29,SMARCD3,YY1,WRNIP1,PIAS4,SIRT6,HDGFL2,TADA3,USP22,SMARCB1,MEAF6,POGZ,RIF1,SUPT20H,RAD52,SMARCD2,SMARCA4,TRIP12,TERF2,SF3B3,CEBPG,SHLD3,BCL7A,TFIP11,SMARCE1,BRCA1,PARPBP,DPF1,RBBP8,DMAP1,SETMAR,KHDC3L,CGAS,UCHL5,PPP4R2,FIGNL1,POT1,OTUB2,ERCC8,SHLD2,INO80D,FBH1,KDM1A,ACTR2,HDAC10,ZNF365,SLF2,XRCC1,TAF9,TERF2IP,ATXN7,RMI2,RUVBL1,MMS19,DDX11,FMN2,TIGAR,TADA1,SMCHD1,MGMT,CCDC117
GOBP_REGULATION_OF_DNA_REPLICATION	ADHD	-0.00223308	0.00387686	0.564615	91	0.378623	brain	TWAS	c5	0.564615	1	NFRKB,TFPT,ORC5,EGFR,PDS5A,EGF,RBBP6,SMARCA5,GINS1,STN1,KCTD13,INO80E,MAS1,MCM3,CCNA2,PCNA,INO80B,ESCO1,SMARCAL1,CDAN1,RUVBL2,GTPBP4,ACTR8,BAZ1A,DBF4B,ZMPSTE24,YY1,WRNIP1,ZNF830,LIG3,SLFN11,TICRR,MEAF6,MCM6,CDC7,BCAR3,CHTF18,ING5,FAF1,CTC1,UCHL5,TIPIN,INO80D,INO80C,FBH1,GLI2,GINS3,WAPL,BRCA2,ZBTB38,RFC4,ATAD5,E2F7,RFC3,RAD17,CDK1,ACTR5,CDT1,DNA2,RUVBL1,LPIN1,ATR,RFC5,PPP2R1A,METTL4
GOBP_REGULATION_OF_DNA_STRAND_ELONGATION	ADHD	-0.00843092	0.00890216	0.343605	15	0.60645	brain	TWAS	c5	0.343605	1	NFRKB,TFPT,INO80E,INO80B,RUVBL2,ACTR8,YY1,UCHL5,POT1,INO80D,INO80C,ACTR5,RUVBL1
GOBP_REGULATION_OF_DNA_TEMPLATED_DNA_REPLICATION	ADHD	-0.00435834	0.00527544	0.408715	43	0.228701	brain	TWAS	c5	0.408715	1	GINS1,MCM3,PCNA,SMARCAL1,DBF4B,ZMPSTE24,WRNIP1,ZNF830,LIG3,SLFN11,TICRR,MCM6,CHTF18,DACH1,TIPIN,FBH1,GINS3,BRCA2,RFC4,E2F7,RFC3,CDC7,CDT1,RFC5,METTL4
GOBP_REGULATION_OF_DNA_TEMPLATED_TRANSCRIPTION_ELONGATION	ADHD	0.000640261	0.00498982	0.897901	62	0.444781	brain	TWAS	c5	0.897901	1	PWWP2B,ERCC6,MED16,TCEA2,MED28,INTS12,THOC5,EAF2,NELFA,LARP7,RNF8,MED24,MED6,INTS1,SUPT4H1,MED11,MED31,RNF168,NCBP2,MED25,WDR82,VHL,EAPP,RECQL5,HEXIM1,HMGN1,TSFM,SIRT6,INTS4,MED15,CCNT2,MED4,AXIN1,CTNNB1,DDX39B,NELFE,MED20,GTF2F1,MED8,INTS11,CBX7,MED29,SUPT5H,MED17,MED10,MED19,INTS13,MED21
GOBP_REGULATION_OF_DNA_TEMPLATED_TRANSCRIPTION_IN_RESPONSE_TO_STRESS	ADHD	0.00135168	0.00762206	0.859243	30	0.205185	brain	TWAS	c5	0.859243	1	RBPJ,NFE2L2,ATF6,MUC1,RGS14,NEDD4,VHL,CHD6,DDIT3,IMPACT,ARNT,EPAS1,HIF1AN,SIRT2,HIF1A,NCK1,ATF4,ATF6B,HMOX1,TMBIM6,STOX1,ANKRD2
GOBP_REGULATION_OF_DOUBLE_STRAND_BREAK_REPAIR	ADHD	-0.000181663	0.000694648	0.793693	101		brain	TWAS	c5	0.793693	1	ERCC6,RTEL1,MRNIP,TRRAP,ZCWPW1,ACTB,MAGEF1,HELB,PARP9,PARP1,SLF1,PPP4C,BCL7C,PPP4R3B,UBQLN4,ATRIP,PARP3,KMT5C,YEATS4,SPIRE2,RPA2,RUVBL2,PNKP,PBRM1,RECQL5,SMARCD3,PIAS4,SIRT6,HDGFL2,SMARCB1,MEAF6,POGZ,RIF1,SMARCD2,SMARCA4,TRIP12,SHLD3,BCL7A,TFIP11,PARPBP,DPF1,RBBP8,DMAP1,SETMAR,KHDC3L,CGAS,PPP4R2,FIGNL1,POT1,OTUB2,SHLD2,FBH1,SHLD1,KDM1A,ACTR2,ZNF365,SLF2,TERF2IP,RMI2,RUVBL1,MMS19,DDX11,FMN2,SMCHD1,MGMT
GOBP_REGULATION_OF_DOUBLE_STRAND_BREAK_REPAIR_VIA_HOMOLOGOUS_RECOMBINATION	ADHD	-0.000280955	0.000976979	0.773672	59	0.196709	brain	TWAS	c5	0.773672	1	ERCC6,RTEL1,MRNIP,TRRAP,ACTB,MAGEF1,HELB,PARP1,PPP4C,UBQLN4,YEATS4,RPA2,RUVBL2,RECQL5,PIAS4,SIRT6,HDGFL2,MEAF6,POGZ,RIF1,SHLD3,PARPBP,RBBP8,DMAP1,KHDC3L,CGAS,PPP4R2,FIGNL1,SHLD2,FBH1,SHLD1,KDM1A,ACTR2,EPC1,ZNF365,TERF2IP,RMI2,RUVBL1,MMS19,SMCHD1
GOBP_REGULATION_OF_DOUBLE_STRAND_BREAK_REPAIR_VIA_NONHOMOLOGOUS_END_JOINING	ADHD	-0.00346014	0.00733084	0.636929	22	0.438789	brain	TWAS	c5	0.636929	1	ERCC6,MRNIP,PARP9,KMT5C,PNKP,PARP3,RIF1,SHLD3,TFIP11,SETMAR,POT1,SHLD2,SHLD1,ACTR2,SMCHD1
GOBP_REGULATION_OF_EARLY_ENDOSOME_TO_LATE_ENDOSOME_TRANSPORT	ADHD	0.00173726	0.00952673	0.855303	14	0.167098	brain	TWAS	c5	0.855303	1	MAPK3,DENND10,CHMP3,MAP2K2,DNAJC13,VPS11,MAP2K1,PTPN23,MTMR2,RAB21
GOBP_REGULATION_OF_EMBRYONIC_DEVELOPMENT	ADHD	0.00125679	0.00430283	0.770222	73	0.708785	brain	TWAS	c5	0.770222	1	NFRKB,TADA2A,LAMA1,TFPT,BAG6,NFE2L2,INSR,KAT2B,INO80E,RBM19,SEPTIN7,POGLUT1,RUVBL2,UTP25,ACTR8,TDG,SGF29,PLCB1,JAG1,YY1,HNF4A,CLASP2,TADA3,ZBED3,B4GALT5,TRIP12,DR1,CTNNB1,WNT4,NODAL,KHDC3L,UCHL5,PHLDB1,INO80D,NPHP3,WNT2B,LAMA5,WNT2,LAMA2,CDK1,KAT14,RUVBL1,PHLDA2,TENM4
GOBP_REGULATION_OF_ENDOCRINE_PROCESS	ADHD	-0.000938486	0.00669281	0.888484	32	0.237014	brain	TWAS	c5	0.888484	1	CRHR1,SPP1,OR51E2,C1QTNF1,GALR1,TACR2,GHRL,KDM5B,GAL,AGT,F2R,F2RL1,GDF9,POMC,TSPO,RAB8B,INHA,AGTR1
GOBP_REGULATION_OF_ENDOCYTIC_RECYCLING	ADHD	-0.0170231	0.0133815	0.203325	15	0.516981	brain	TWAS	c5	0.203325	1	NDRG4,EHD1,ARHGAP8,INPP5F,ARHGAP44,ATP9A,ARHGAP1,BVES,ACTN2
GOBP_REGULATION_OF_ENDOPLASMIC_RETICULUM_UNFOLDED_PROTEIN_RESPONSE	ADHD	0.0150299	0.0125575	0.23135	14	0.119195	brain	TWAS	c5	0.23135	1	ABCA7,TMEM33,WFS1,ATF6,XBP1,DNAJB9,DDRGK1,ERN1,BCL2L11,PTPN1,ATF6B,BAK1,PTPN2,BOK,NCK1,NCK2,UFL1
GOBP_REGULATION_OF_ENDOSOME_SIZE	ADHD	-0.00993723	0.00823325	0.227446	17	0.524233	brain	TWAS	c5	0.227446	1	BORCS7,RAB5A,BLOC1S1,KXD1,BORCS8,CHMP3,BLOC1S2,ALS2,BORCS5,RILP
GOBP_REGULATION_OF_ENDOTHELIAL_CELL_DIFFERENTIATION	ADHD	0.0130823	0.0106877	0.220933	16	0.291773	brain	TWAS	c5	0.220933	1	ROCK1,F11R,PLCB1,JAG1,BMP4,S1PR2,TNFRSF1A,CTNNB1,NOTCH4,VCL,CLDN5,ROCK2
GOBP_REGULATION_OF_ENDOTHELIAL_CELL_MIGRATION	ADHD	0.000214092	0.000941042	0.820031	118	0.443402	brain	TWAS	c5	0.820031	1	EGF,P2RX4,KDR,SMOC2,NRP1,ANXA3,FGF2,EFNA1,SEMA4A,SP1,SVBP,SLIT2,ITGB1BP1,ADAM17,PIK3CD,HIF1A,RHOJ,RIN2,PRKCA,ZNF580,PRKD2,FUT1,THBS1,ITGB3,ATP5F1A,ATP2B4,ANGPT4,RAC1,HDAC5,GRN,GPLD1,CD40,BMP4,BCAS3,GPI,PDCD6,AGT,MAP3K3,CSNK2B,JUP,MAP2K5,SPARC,MET,MEOX2,HDAC9,TDGF1,MMRN2,CCBE1,NRP2,STARD13,WNT5A,HMOX1,CARD10,SH3BP1,WNT7A,BMPR2,BMPER,LGMN,NF1,VASH1,PLK2,BCAR1,ROCK2,SCARB1,PDCD10,NUS1,SERPINF1,RHOB,DNAJA4,PIK3CG,PLPP3,AKT1,FGF1,EMP2,PTPRM,CIB1,SASH1,PRCP,PTN
GOBP_REGULATION_OF_EPIDERMAL_GROWTH_FACTOR_ACTIVATED_RECEPTOR_ACTIVITY	ADHD	-0.0119785	0.0115908	0.30139	14	0.0685688	brain	TWAS	c5	0.30139	1	ZGPAT,EGF,ZFYVE28,NEURL1,ADAM17,SNX6,SOCS5,HBEGF,CBL,NCK2,TGFA,GPRC5A
GOBP_REGULATION_OF_EPIDERMIS_DEVELOPMENT	ADHD	0.00595665	0.0104606	0.569059	21	0.684991	brain	TWAS	c5	0.569059	1	HEY2,FGF2,ROCK1,NAB1,BMP4,VDR,NUMA1,ALOX15B,SULT2B1,CD109,TRIM16,NME2,KLF7,ELAPOR2,PTCH2,GRHL1,ROCK2
GOBP_REGULATION_OF_EPITHELIAL_CELL_APOPTOTIC_PROCESS	ADHD	-0.00189933	0.00608479	0.754931	43	0.439531	brain	TWAS	c5	0.754931	1	CAPN10,BOK,HLA-G,TNIP2,WFS1,NFE2L2,TERT,KDR,NDNF,SAV1,ESR1,PLA2R1,SERPINE1,THBS1,EIF2S1,CAST,STK4,CD40,PIAS4,RB1,MDK,PDCD4,ITGA4,NEUROD1,PAK4,UMODL1,BCL2,HMOX1,SCG2,PRKAA1,ADAR,H19,NUPR1,IGF1R,AKR1C3
GOBP_REGULATION_OF_EPITHELIAL_CELL_DIFFERENTIATION	ADHD	-0.00591293	0.00544018	0.277081	60	0.26394	brain	TWAS	c5	0.277081	1	NKX6-1,PROM1,HEY2,FGF2,SPRY1,BMP7,FGF10,ROCK1,SERPINE1,WNT9B,STAT1,AHI1,F11R,PLCB1,JAG1,BMP4,MESP1,VDR,WNT10B,S1PR2,IL1A,PAX8,TNFRSF1A,NUMA1,CTNNB1,SMO,ALOX15B,SULT2B1,NODAL,CD109,CAV1,TRIM16,NOTCH4,NME2,FOXE3,KRAS,KLF7,FRZB,GDNF,VCL,PTCH2,GRHL1,ROCK2,PRLR
GOBP_REGULATION_OF_EPITHELIAL_CELL_MIGRATION	ADHD	0.000262558	0.000933743	0.778565	152	0.702733	brain	TWAS	c5	0.778565	1	CORO1C,MARVELD3,EGF,P2RX4,SMOC2,NRP1,ANXA3,ITGA3,FGF2,EFNA1,SEMA4A,SP1,SVBP,SLIT2,FGF10,ITGB1BP1,ADAM17,EPB41L5,PIK3CD,MTOR,HIF1A,RHOJ,INSL3,HYAL1,RIN2,PRKCA,TACR1,ZNF580,PRKD2,FUT1,THBS1,ITGB3,ATP5F1A,ADIPOR1,ATP2B4,ANGPT4,RAC1,HDAC5,GRN,GPLD1,CD40,BMP4,BCAS3,GPI,CLASP2,PLCG2,ARSB,PDCD6,AGT,PPM1F,MAP3K3,HBEGF,CSNK2B,DOCK1,JUP,MAP2K5,SPARC,MET,MEOX2,HDAC9,TDGF1,PTPN23,MMRN2,PTEN,CCBE1,NRP2,MACF1,STARD13,WNT5A,ITGA2,FGF1,HMOX1,CARD10,SH3BP1,IQSEC1,WNT7A,BMPR2,BMPER,LGMN,MAP4K4,FGF7,NF1,VASH1,PLK2,BCAR1,ROCK2,SCARB1,PDCD10,NUS1,SERPINF1,RHOB,DNAJA4,CTSH,PIK3CG,PLPP3,AKT1,EMP2,PTPRM,CIB1,SASH1,PRCP,PTN
GOBP_REGULATION_OF_EPITHELIAL_TO_MESENCHYMAL_TRANSITION	ADHD	0.00476613	0.00728213	0.512792	39	0.0357091	brain	TWAS	c5	0.512792	1	TRIM62,SPRY1,EFNA1,PDPN,BMP7,BAMBI,MTOR,GREM1,FUZ,SDHAF2,ADIPOR1,VASN,FERMT2,BMP4,CLASP2,SNAI1,GCNT2,CTNNB1,LDLRAD4,MDK,JAG1,TIAM1,PHLDB1,BCL9L,PTEN,TBX5,EMP2,MARK1,USF3,HDAC2,SMAD2,EPHA3
GOBP_REGULATION_OF_ERBB_SIGNALING_PATHWAY	ADHD	0.00313873	0.00536654	0.558635	61	0.549427	brain	TWAS	c5	0.558635	1	PTK6,ZGPAT,EGFR,EGF,PDE6H,RBPJ,ZFYVE28,NEURL1,MVP,CDH13,ADAM17,RALB,DGKD,NEU3,WDR54,MVB12A,FER,NUP62,SNX6,ITGA1,CNOT9,AGT,RTN4,BCAR3,HBEGF,RHBDF1,PTPN2,HIP1R,HAP1,DUSP3,RHBDF2,PTPN18,GPRC5A,SHKBP1,CBL,TGFA,PTPN12,LGMN,SH3TC2
GOBP_REGULATION_OF_ESTABLISHMENT_OF_PLANAR_POLARITY	ADHD	-0.00322347	0.00658844	0.624656	46	0.58143	brain	TWAS	c5	0.624656	1	SMURF1,FZD1,ROR1,RSPO3,RYK,DKK1,MKS1,PTK7,WNT9B,PRICKLE1,RAC1,VANGL2,JHY,CDC42,ARHGEF19,MAGI2,NKD1,TIAM1,NPHP3,WNT5A,WNT7A,FZD7,ANKRD6,DACT1,DAAM1,SPEF1,CELSR2
GOBP_REGULATION_OF_ESTABLISHMENT_OF_PROTEIN_LOCALIZATION_TO_MITOCHONDRION	ADHD	0.00166326	0.00488968	0.733738	47	0.298422	brain	TWAS	c5	0.733738	1	NMT1,MAPT,NPEPPS,PARL,UBE2D3,MAPK8,LEPROT,ARIH2,USP36,MICALL2,SAE1,BBC3,BAP1,ATP5IF1,UBE2L3,PRKN,HPS4,ATG13,SH3GLB1,PINK1,VPS11,TOMM7,LMAN1,SREBF2,LRRK2,HSPA1L,PDCD5,PRKAA1,SIAH3,HAX1,RHOU,ABLIM3
GOBP_REGULATION_OF_ESTABLISHMENT_OR_MAINTENANCE_OF_CELL_POLARITY	ADHD	0.00458692	0.0113082	0.685016	15	0.307142	brain	TWAS	c5	0.685016	1	KRIT1,RUFY3,KIF20B,LLGL1,ROCK1,LLGL2,ABL2,BCAS3,PLEKHG3,ROCK2,ANKFN1
GOBP_REGULATION_OF_EXCRETION	ADHD	-0.00288407	0.00838641	0.730923	21	0.38937	brain	TWAS	c5	0.730923	1	CORIN,GNAI2,TACR1,SLC9A3R1,NPSR1,AGT,DRD2,ACE,SPX,EDNRB,AVPR1A,AGTR1
GOBP_REGULATION_OF_EXOCYTOSIS	ADHD	-0.000153559	0.000567427	0.786681	179		brain	TWAS	c5	0.786681	1	CACNB2,VPS4A,AP1G1,DOC2B,RPH3AL,NSF,SYT5,HLA-F,TRPV6,RABGEF1,STX1A,ZP3,REST,CPLX1,PRKCB,RAB3B,RAB5A,SNF8,CACNA1G,DOC2A,SEPTIN1,STX4,SPHK2,SYT3,SNCA,STXBP2,PRAM1,FBXL20,HAP1,DTNBP1,RAB8A,RAB3A,RAB27B,GNAI2,HYAL3,SNX4,ANXA2,GSK3B,STXBP5L,CADPS2,FER,GIPC1,ADGRE2,SYT4,CD300A,UNC13D,TPCN2,SYT10,RIMS3,CD84,FCGR2B,SYT17,CHMP3,RPH3A,PTAFR,P2RX1,CLASP2,PDCD6IP,BCR,ADORA2A,RAP1A,S100A10,SEPTIN5,DRD2,F2RL1,WDR41,RAB3D,CHMP2A,CACNB4,EXPH5,SYT13,PRKN,SEPTIN2,CPLANE2,ATP13A2,SLC4A8,ATP9A,VAMP2,P2RY1,RIMS4,SDC4,KCNB1,SMPD3,PLA2G6,CACNA1I,ADORA2B,CSPG5,ITGB2,RAB27A,APBA2,DRD1,CPLX2,SYT9,VPS4B,LRRK2,PREPL,HMOX1,WNT7A,RAB15,KLRC2,CADPS,RAB8B,LGALS9,GIT1,CFTR,STXBP3,CD177,STXBP5,MICAL1,CHRNA5,RAB3C,RAB12,FES,RAB21,CACNA1H,BAIAP3,RAB26,PDPK1,GAB2,STXBP6
GOBP_REGULATION_OF_EXOSOMAL_SECRETION	ADHD	0.00976573	0.00924539	0.29084	18	0.521748	brain	TWAS	c5	0.29084	1	CHMP3,PDCD6IP,CHMP2A,PRKN,ATP9A,SDC4,SMPD3,VPS4A,ATP13A2,VPS4B,SNF8,RAB7A
GOBP_REGULATION_OF_EXTENT_OF_CELL_GROWTH	ADHD	0.000105877	0.000701617	0.880051	78		brain	TWAS	c5	0.880051	1	IST1,MAPT,WNT3,LIMK1,SMURF1,NKX6-1,SPP1,DRAXIN,PLXNA4,RYK,NRP1,SEMA4A,CRABP2,IFRD1,DBNL,DSCAM,SEMA3F,SEMA3B,SEMA4F,NRCAM,FN1,GSK3B,SEMA6A,ISLR2,SEMA7A,SLIT1,ZFYVE27,KIAA0319,SEMA5B,TNR,SEMA3C,SEMA3E,SEMA6C,RTN4,MAP1B,RND2,DISC1,FSTL4,CDH1,CTTN,TRPV2,MACF1,WNT5A,CYFIP1,BMPR2,GOLGA4,SEMA4G,LPAR3,DIP2B,SEMA3A,SEMA3D,DCC,SEMA6D,CDH4,ULK2,SEMA4B,RAB21,NTN1,RNF6
GOBP_REGULATION_OF_EXTRACELLULAR_MATRIX_DISASSEMBLY	ADHD	0.0118682	0.0129176	0.358218	15	0.228283	brain	TWAS	c5	0.358218	1	DDR1,FSCN1,DDR2,PDPN,FGFR4,CLASP2,DPP4,FAP,CST3,MELTF
GOBP_REGULATION_OF_EXTRACELLULAR_MATRIX_ORGANIZATION	ADHD	0.00318163	0.00673708	0.636743	42	0.710628	brain	TWAS	c5	0.636743	1	LAMA1,DDR1,TNXB,DDR2,PRDM5,AEBP1,PDPN,EFEMP2,FGFR4,LAMB2,DAG1,COLGALT1,ANGPTL7,CHADL,ITGB3,ADTRP,SLC2A10,CLASP2,AGT,DPP4,FAP,RB1,TNFRSF1A,LAMC1,TIE1,PHLDB1,CPB2,ANTXR1,LAMA2,LAMB1,ZNF469,CST3,MELTF,IER3IP1
GOBP_REGULATION_OF_EXTRINSIC_APOPTOTIC_SIGNALING_PATHWAY	ADHD	-0.00512011	0.00406031	0.207304	92	0.481275	brain	TWAS	c5	0.207304	1	CTNNA1,HMGB2,BMPR1B,EYA4,TERT,SH3RF1,ITPRIP,NRP1,STX4,GSTP1,FGF10,GPX1,ITGA6,GSK3B,SERPINE1,THBS1,PPP2R1B,RET,PDIA3,G0S2,RBCK1,GCLC,RIPK1,BMP4,LGALS3,EYA3,AGT,TNFRSF12A,COL2A1,FAIM2,ITM2C,GCLM,LTBR,ITGAV,ZSWIM2,FAF1,BRCA1,MADD,TNFSF12,MAP2K5,FEM1B,STK4,SKIL,RAF1,CAV1,FADD,CTTN,UNC5B,WWOX,PTEN,PMAIP1,FAIM,TMC8,BCL2,HSPA1B,HMOX1,SCG2,BID,TIMP3,NF1,IL1A,GDNF,PAK5,AKT1,RFFL,PARK7,PAK2
GOBP_REGULATION_OF_EXTRINSIC_APOPTOTIC_SIGNALING_PATHWAY_IN_ABSENCE_OF_LIGAND	ADHD	-0.00820446	0.0073115	0.261807	30	0.323392	brain	TWAS	c5	0.261807	1	CTNNA1,EYA4,TERT,FGF10,PPP2R1B,RET,RIPK1,EYA3,COL2A1,MAP2K5,UNC5B,WWOX,BCL2,HSPA1B,NF1,IL1A,GDNF,AKT1
GOBP_REGULATION_OF_EXTRINSIC_APOPTOTIC_SIGNALING_PATHWAY_VIA_DEATH_DOMAIN_RECEPTORS	ADHD	-0.000334949	0.00717765	0.96278	30	0.17758	brain	TWAS	c5	0.96278	1	HMGB2,BMPR1B,ITPRIP,STX4,GPX1,GSK3B,SERPINE1,THBS1,ZSWIM2,FAF1,BRCA1,MADD,FEM1B,STK4,SKIL,RAF1,PTEN,PMAIP1,FAIM,TMC8,HMOX1,FAIM2,TIMP3,LGALS3,RFFL,PARK7
GOBP_REGULATION_OF_FATTY_ACID_BIOSYNTHETIC_PROCESS	ADHD	-0.00466573	0.00820479	0.569587	23	0.290875	brain	TWAS	c5	0.569587	1	KLHL25,APOC1,APOC2,SLC45A3,TRIB3,ELOVL5,ACADVL,BRCA1,NR1H3,ERLIN1,INSIG2,PIBF1,SCAP,MLXIPL,EIF6,AVPR1A
GOBP_REGULATION_OF_FATTY_ACID_METABOLIC_PROCESS	ADHD	-0.00247751	0.00538528	0.645479	59	0.171366	brain	TWAS	c5	0.645479	1	ACACB,FABP1,APPL2,KLHL25,PDK2,SNCA,AKT2,ERFE,FABP3,DGAT2,APOC1,APOC2,ETFBKMT,SLC45A3,TRIB3,ELOVL5,LONP2,MLYCD,ACADVL,BRCA1,NR1H3,ERLIN1,TYSND1,FMO2,FMO4,INSIG2,CAV1,PIBF1,NCOR1,SCAP,MLXIPL,EIF6,PDK1,AVPR1A,AKT1,PANK2
GOBP_REGULATION_OF_FATTY_ACID_OXIDATION	ADHD	0.00516605	0.0076319	0.498468	27	0.396835	brain	TWAS	c5	0.498468	1	ACACB,FABP1,APPL2,KLHL25,AKT2,FABP3,DGAT2,ETFBKMT,PRKAG2,LONP2,MLYCD,ACADVL,TYSND1,FMO2,FMO4,AKT1
GOBP_REGULATION_OF_FATTY_ACID_TRANSPORT	ADHD	0.00906912	0.00765614	0.236193	33	0.437169	brain	TWAS	c5	0.236193	1	P2RX7,P2RX4,ACSL1,ACSL5,AKT2,MAP2K6,ERFE,FABP3,PLA2R1,THBS1,PLA2G4A,FIS1,TNFRSF11A,CYP4A11,PLA2G6,NTSR1,IL1A,CYP4F2,AKT1,EPRS1,SSTR4
GOBP_REGULATION_OF_FAT_CELL_DIFFERENTIATION	ADHD	-0.000699681	0.00532111	0.895387	64	0.784424	brain	TWAS	c5	0.895387	1	VSTM2A,CDS1,TPH1,TRIB2,ZBTB7B,BBS12,XBP1,BMP7,SAV1,FERMT2,TAF8,DLK2,TRPM4,TRIB3,ENPP1,ANKRD26,DDIT3,SIRT6,METRNL,AAMDC,PTPRQ,RARRES2,CARM1,WDFY2,GNB3,AXIN1,SIRT2,STK4,ID4,ASXL2,JAG1,ALOX5,HTR2A,WNT5A,CMKLR1,MEX3C,NAPEPLD,WNT10B,MEDAG,FLCN,CREB1,E2F1,FRZB,FTO,LRP3,CEBPA,WIF1,AKT1,FFAR4,ZFPM1,CREBL2,CCDC3
GOBP_REGULATION_OF_FEEDING_BEHAVIOR	ADHD	0.000672859	0.00832894	0.935612	18	0.574169	brain	TWAS	c5	0.935612	1	TACR3,LEPR,TTC21B,EIF2AK4,MC1R,GHRL,NPSR1,GNB3,MC4R
GOBP_REGULATION_OF_FIBRINOLYSIS	ADHD	-0.00418612	0.00748423	0.57594	18	0.178972	brain	TWAS	c5	0.57594	1	KLKB1,F11,F12,SERPINE1,THBS1,USF1,FAP,F2,CPB2,VTN,PLG,SERPINF2
GOBP_REGULATION_OF_FIBROBLAST_GROWTH_FACTOR_RECEPTOR_SIGNALING_PATHWAY	ADHD	-0.0105943	0.00760503	0.1636	28	0.19328	brain	TWAS	c5	0.1636	1	GPC1,LRIT3,HHIP,RUNX2,SMOC2,FGF2,SPRY1,NGFR,PRKD2,THBS1,FUZ,DSTYK,CTNNB1,WNT4,SULF2,WNT5A,SHISA2
GOBP_REGULATION_OF_FIBROBLAST_MIGRATION	ADHD	-0.00517319	0.00880438	0.556821	33	0.093103	brain	TWAS	c5	0.556821	1	CORO1C,APPL2,DDR2,FGF2,FER,THBS1,ITGB3,GNA13,SLC9A3R1,CYGB,RAC1,ARHGEF7,HAS1,AQP1,MTA2,AKAP12,SDC4,SLC8A1,ITGB1,GNA12,PRR5L,AKT1,RFFL,CLN3
GOBP_REGULATION_OF_FIBROBLAST_PROLIFERATION	ADHD	-0.000104903	0.0009821	0.914936	66	0.938273	brain	TWAS	c5	0.914936	1	EGFR,CDK6,PDGFA,DDR2,PDGFC,NGFR,MORC3,CCNA2,GSTP1,FGF10,B4GALT7,FN1,ESR1,ITGB3,MED25,BRK1,CD300A,SPHK1,PDGFD,ZMPSTE24,NLRC3,NDUFS4,SIRT6,AGT,PAWR,AQP1,RNASEH2B,CTNNB1,MED31,CTC1,ING5,ZMIZ1,CAV1,WNT2,DACH1,HRAS,LIG4,WNT5A,LTA,WAPL,BMI1,E2F1,NF1,S100A6,NUPR1
GOBP_REGULATION_OF_FILOPODIUM_ASSEMBLY	ADHD	0.00350315	0.00669016	0.600538	36	0.236915	brain	TWAS	c5	0.600538	1	PALM,NEURL1,RAB5A,NRP1,TRPM2,MIEN1,GAP43,RAB3IP,WASL,PRKCD,BCAS3,ARHGAP44,RHOQ,FNBP1L,ARAP1,CDC42,EPHB2,CAPZB,AGRN,RAB17,SRGAP2C,DAAM2,PPP1R16B,CLN3
GOBP_REGULATION_OF_GENERATION_OF_PRECURSOR_METABOLITES_AND_ENERGY	ADHD	-0.000214764	0.000965227	0.823924	117	0.759465	brain	TWAS	c5	0.823924	1	NOA1,IL10RB,IFNAR1,P2RX7,SLC4A4,PRDM16,SLC25A23,INSR,AK4,SORBS1,PGAM1,SNCA,PNPT1,GCK,AKT2,ACTN3,PRELID1,SLC25A33,MTOR,IFNLR1,PPP1R3G,SLC25A12,COX17,GSK3B,EP300,ETFBKMT,DNAJC15,ENPP1,MLST8,TRAP1,SIRT6,COX7A1,ARNT,NOP53,SPHK2,JMJD8,UQCC2,PASK,CHCHD2,PPIF,PINK1,POMC,KHK,INPP5K,NCOR1,FLCN,PPP1R3C,RPTOR,OPN3,RUBCNL,HTR2A,BNIP3,MLXIPL,ISCU,COX7A2L,PRKAA1,EIF6,CAVIN3,COA8,AKT1,NOS2,GIT1,DYRK2,CDK1,PRKAA2,CBFA2T3,TIGAR,PARK7,NUPR1,PHLDA2,GHITM
GOBP_REGULATION_OF_GENE_EXPRESSION_BY_GENOMIC_IMPRINTING	ADHD	0.0141847	0.0109599	0.195584	15	0.250583	brain	TWAS	c5	0.195584	1	PCGF3,BRCA1,PRMT7,KDM1B,PCGF5,DIRAS3
GOBP_REGULATION_OF_GENE_SILENCING_BY_RNA	ADHD	-0.00656839	0.00590651	0.266113	41	0.614274	brain	TWAS	c5	0.266113	1	POU5F1,EGFR,TERT,TRUB1,NEAT1,ESR1,XPO5,DDX5,ZMPSTE24,RIPK1,BMP4,MAP2K2,WTIP,AJUBA,NCOR1,MAP2K1,BCDIN3D,LIMD1,ADAR,LIN28B,NCOR2,KCNQ1OT1,MAEL
GOBP_REGULATION_OF_GLIAL_CELL_DIFFERENTIATION	ADHD	0.000690405	0.00717374	0.923329	43	0.331129	brain	TWAS	c5	0.923329	1	NKX6-2,ZNF488,NKX6-1,OLIG2,WDR1,TLR2,SOX1,BIN1,NTRK3,MTOR,CNTN2,SLC45A3,DUSP15,ASPA,SERPINE2,LDLR,CTNNB1,IL34,DAAM2,TREM2,MDK,TP73,ID4,F2,TMEM98,ZNF365,NF1,CDK1,OPALIN,HDAC2,IL6ST,TENM4,PTN
GOBP_REGULATION_OF_GLIAL_CELL_PROLIFERATION	ADHD	-0.00780195	0.0106152	0.46235	17	0.0886987	brain	TWAS	c5	0.46235	1	NF2,RNF10,GFAP,ABCC8,RB1,TSPO,LTA,KRAS,E2F1,SOX10,NF1,SLC7A5,NTN1,UFL1
GOBP_REGULATION_OF_GLIOGENESIS	ADHD	-0.00673958	0.00653817	0.302632	50	0.340355	brain	TWAS	c5	0.302632	1	NKX6-2,ZNF488,NKX6-1,OLIG2,RNF10,TLR2,BIN1,NTRK3,MTOR,GFAP,ASPA,SERPINE2,ABCC8,LDLR,RB1,CTNNB1,IL34,DAAM2,TREM2,MDK,SIRT2,ID4,F2,TMEM98,TSPO,LRP2,LTA,ZNF365,KRAS,E2F1,SOX10,NF1,HDAC2,IL6ST,TENM4,PTN,NTN1,UFL1
GOBP_REGULATION_OF_GLUCAN_BIOSYNTHETIC_PROCESS	ADHD	-0.0033839	0.0122445	0.782271	19	0.671422	brain	TWAS	c5	0.782271	1	INSR,SORBS1,GCK,AKT2,PPP1R3G,GSK3B,ENPP1,PASK,INPP5K,PPP1R3C,DYRK2,AKT1
GOBP_REGULATION_OF_GLUCONEOGENESIS	ADHD	-5.91E-05	0.000990635	0.952397	41	0.241622	brain	TWAS	c5	0.952397	1	DGKQ,LEPR,KAT2B,PDK2,PPP4R3B,GCK,ERFE,DGAT2,MST1,RANBP2,EP300,GNMT,SIRT6,PGP,ACADM,PTPN2,NLN,C1QTNF3,SOGA1,ARPP19,FAM3C,NR3C1
GOBP_REGULATION_OF_GLUCOSE_IMPORT	ADHD	0.00891461	0.00689796	0.196235	38	0.114792	brain	TWAS	c5	0.196235	1	CAPN10,NFE2L2,APPL2,TERT,INSR,SORBS1,AKT2,ERFE,HK2,RPS6KB1,PRKAG2,ENPP1,SIRT6,RHOQ,MEF2A,ACE,PID1,RNASEL,OPN3,ARPP19,RTN2,OSBPL8,STXBP3,OCLN,CLTCL1,OSTN,AKT1,CREBL2
GOBP_REGULATION_OF_GLUCOSE_METABOLIC_PROCESS	ADHD	-0.000275373	0.000980621	0.778852	80	0.307865	brain	TWAS	c5	0.778852	1	ACACB,DGKQ,INSR,LEPR,KAT2B,SORBS1,PDK2,PPP4R3B,GCK,IGFBP3,AKT2,ACTN3,ERFE,DGAT2,PPP1R3G,MST1,C1QTNF1,RANBP2,SLC25A12,PDK1,EP300,GNMT,ADIPOR1,SLC45A3,PFKFB2,GPLD1,ZMPSTE24,SIRT6,FOXK2,PGP,ACADM,MLYCD,TIGAR,GNB3,PTPN2,PRKN,NLN,C1QTNF3,SOGA1,PMAIP1,ARPP19,DYRK2,FAM3C,AKT1,NR3C1,COX11
GOBP_REGULATION_OF_GLUCOSE_TRANSMEMBRANE_TRANSPORT	ADHD	0.00388318	0.00590079	0.510488	49	0.0347225	brain	TWAS	c5	0.510488	1	CAPN10,PRKCB,NFE2L2,APPL2,TERT,INSR,SORBS1,AKT2,ERFE,HK2,RPS6KB1,TRIB3,ENPP1,SIRT6,RHOQ,MEF2A,ACE,PID1,RNASEL,INPP5K,CLIP3,YES1,OPN3,ARPP19,RTN2,OSBPL8,FFAR4,STXBP3,OCLN,CLTCL1,OSTN,AKT1,CREBL2,C2CD5,STXBP4
GOBP_REGULATION_OF_GLUTAMATE_SECRETION	ADHD	0.00542089	0.00977766	0.579294	19	0.18545	brain	TWAS	c5	0.579294	1	GABBR1,P2RX7,NPY5R,SNCA,DTNBP1,SYT4,SLC38A2,KMO,GRM7,NTSR1,AVPR1A
GOBP_REGULATION_OF_GLYCOGEN_METABOLIC_PROCESS	ADHD	-0.00495741	0.0098498	0.614753	24	0.0359132	brain	TWAS	c5	0.614753	1	INSR,SORBS1,GCK,AKT2,PPP1R3G,GSK3B,ENPP1,PASK,POMC,KHK,INPP5K,PPP1R3C,RUBCNL,DYRK2,AKT1,PHLDA2
GOBP_REGULATION_OF_GLYCOLYTIC_PROCESS	ADHD	0.00535032	0.00705852	0.448454	33	0.227308	brain	TWAS	c5	0.448454	1	P2RX7,SLC4A4,INSR,GCK,ACTN3,MTOR,EP300,PGAM1,PRKAG2,SIRT6,MLST8,ARNT,JMJD8,HIF1A,NCOR1,FLCN,RPTOR,HTR2A,MLXIPL,PRKAA1,EIF6,PRKAA2,CBFA2T3,TIGAR,NUPR1
GOBP_REGULATION_OF_GLYCOPROTEIN_METABOLIC_PROCESS	ADHD	0.00322742	0.00744989	0.664857	35	0.380482	brain	TWAS	c5	0.664857	1	AATF,ABCA7,TM9SF2,IL15,ALG10B,SOAT1,ACOT8,SLC2A10,PLCB1,PAWR,ITM2C,ITM2B,NECAB2,HBEGF,CHP1,CTNNB1,POMT2,PTX3,BCL2,BACE2,PXYLP1,CST3
GOBP_REGULATION_OF_GRANULOCYTE_CHEMOTAXIS	ADHD	-0.0101383	0.00805023	0.207894	26	0.135829	brain	TWAS	c5	0.207894	1	MAPK3,TIRAP,SLIT2,C1QBP,THBS1,RAC1,THBS4,TNFAIP6,DPP4,RARRES2,IL34,MDK,AKIRIN1,CMKLR1,DAPK2,S100A7,CSF1R,JAM3,TNFSF18
GOBP_REGULATION_OF_GTPASE_ACTIVITY	ADHD	-4.96E-05	0.000679627	0.941764	281		brain	TWAS	c5	0.941764	1	AGAP4,AGAP9,ARHGAP22,AGAP7P,AGAP6,FICD,CORO1C,TBC1D2B,RASGRF1,CCL3L1,TBC1D3F,TBC1D3,ERBB2,RAPGEFL1,ARHGAP27,PRTN3,ARHGAP45,APC2,STMN3,TBC1D9B,RASGEF1C,EPHA1,ARHGEF5,ARAP2,TBC1D1,SRGAP2,PLXNA2,TBC1D4,TBCK,RASGEF1B,DOCK9,ARHGEF16,ELMOD2,TBC1D9,PLXNA4,RASGRP3,SPRY1,FGD2,RALBP1,BIN1,ADRB1,PBXIP1,IQGAP3,EVI5L,CCL25,NTRK3,RRP1B,AKT2,ARHGAP12,ITGB1,SIPA1,DOCK7,ASAP2,ITGB1BP1,RAPGEF6,RGS14,PIN1,RGL3,SOS2,FERMT2,RALGAPA2,TGM2,S1PR1,LIMS1,ITGA6,RAPGEF4,TRAPPC6A,RAP1GAP2,TAX1BP3,USP6,NTRK1,ADPRH,GSK3B,MTOR,SGSM3,RANGAP1,EIF2S1,GMIP,TBC1D8,MAP4K4,RAPGEF5,ARHGAP11A,NEDD9,TBC1D7,AGAP5,RASIP1,TBC1D17,MYO9A,BBS4,PLXNA1,ARHGEF7,AFDN,F11R,CD40,ARHGAP9,BCAS3,SGSM2,SIPA1L1,RGS6,SIPA1L2,ARHGAP44,BCR,RABGAP1L,RSU1,TSC2,MLST8,RAP1A,PIP5K1A,S100A10,RAPGEF3,CRKL,WNK1,IQGAP2,F2R,F2RL1,WDR41,IQGAP1,EVI5,BCAR3,ARHGAP29,MMUT,ARAP3,ARAP1,RGS11,RGL2,RAP1GAP,WNT4,ASAP3,EPHA2,ARHGEF19,RASA3,TBC1D22A,ARHGAP42,USP6NL,NGEF,PREX1,RGS4,ECT2,ABR,CRK,AGRN,PKP4,MKKS,TIAM1,SOD1,CAV2,MET,TBC1D26,FLCN,RASA4B,RASA4,ALS2CL,RGMA,HRAS,CHN2,CCPG1,RASA1,LRCH1,NET1,RASGEF1A,THY1,LRRK2,WNT5A,ARHGAP25,IQSEC1,ALS2,GNB5,AGAP1,SBF1,KLRK1,PRKG1,ARHGEF26,POLDIP2,SH3BP1,NF1,GPR65,SNX18,LARS1,VAV3,ELMOD1,CCDC125,SIPA1L3,RALGAPA1,PROM2,SNX9,TBC1D30,RASAL2,RALGPS2,PLXND1,BVES,RAB3GAP2,RASA2,TBC1D5,TBC1D15,FGD4,ADCYAP1,ZC3H15,EPHA3,GPR137B,TBC1D16,CHN1
GOBP_REGULATION_OF_G_PROTEIN_COUPLED_RECEPTOR_SIGNALING_PATHWAY	ADHD	-0.0053407	0.00395824	0.177253	102	0.354304	brain	TWAS	c5	0.177253	1	HOMER2,NECAB2,ZDHHC7,RPH3AL,OPRL1,DGKQ,GRK4,KCTD8,PDE6H,RGS12,SNCA,RGS14,GNAI2,RGS9,PRKCA,ROCK1,TULP3,ITGB3,BICD1,GRK5,RGS10,PTGDR2,ATP2B4,CNTN2,MGLL,ABHD6,NMT1,MGRN1,PLCB1,RGS6,NMT2,GAS2L2,PLEK,DRD2,RGS11,GUCY2D,USP33,ADA,YWHAB,ACP3,RNF157,RGS18,RGS1,RGS2,F2,GPR27,MET,CHGA,APLNR,CAMKMT,GNG7,RAMP3,KCTD16,GIT2,KLK5,KLK14,ZDHHC3,GIPR,GNG4,GTF2H2,RPGRIP1L,OPRM1,ADRB2,TUB,PLCE1,GRK3,ROCK2,SSTR4,GRK7,RGS4,RGS5,ADCYAP1,DYNLT1
GOBP_REGULATION_OF_HAIR_CYCLE	ADHD	-0.00561926	0.00771491	0.466391	21	0.416555	brain	TWAS	c5	0.466391	1	MYSM1,HPSE,TERT,CLOCK,NGFR,GAL,TRPV3,NUMA1,SMO,CDH3,TSKU,FERMT1,WNT5A,WNT10B
GOBP_REGULATION_OF_HAIR_FOLLICLE_DEVELOPMENT	ADHD	0.00357711	0.00870783	0.681225	14	0.287433	brain	TWAS	c5	0.681225	1	MYSM1,HPSE,NGFR,GAL,NUMA1,SMO,CDH3,FERMT1,WNT5A,WNT10B
GOBP_REGULATION_OF_HEART_CONTRACTION	ADHD	-0.000327977	0.00353647	0.926109	136	0.502572	brain	TWAS	c5	0.926109	1	CACNB2,HCN2,TNNI3,HOPX,ANK2,CAMK2D,P2RX4,NPPA,TACR3,CORIN,KCNIP2,GSTO1,RNLS,NOS1AP,RGS4,HEY2,CACNA1G,BIN1,ADRB1,S100A1,HCN3,SLC8A3,ATP1B1,POPDC2,EDN3,GJC3,KCNE4,EHD3,TRPM4,TNNT2,ATP2B4,TMEM38A,GJC1,CTNNA3,ZMPSTE24,DSP,TBX2,TRPV1,ATP2A3,KCNJ12,GCH1,AGT,ADORA3,TMIGD3,EPAS1,DRD2,MEF2A,KCNH6,ADRA1B,HBEGF,CXADR,CACNA2D1,KCNE3,HSPB7,SPX,ABCC9,RNF207,JUP,ATP1B2,ADA,RGS2,SLC8A1,YWHAE,MYH7,SCN4B,SCN2B,CAV1,CHGA,TMEM161B,SRI,SPTBN4,DSC2,NOS1,GSTM2,GPD1L,ASB3,CYP2J2,TRDN,GLRX3,SCN5A,TPM1,SCN3B,TBX5,EDNRB,KCNA5,PIK3CG,AVPR1A,BVES,ADRA1D,ATP2A1,CASQ2,TNNI3K,PKP2,GAA
GOBP_REGULATION_OF_HEART_GROWTH	ADHD	-0.0113772	0.00850519	0.181002	32	0.951622	brain	TWAS	c5	0.181002	1	ACACB,VGLL4,RBPJ,RGS4,HEY2,PI16,FGF2,JARID2,SAV1,TOMM70,YY1,BASP1,TBX2,FGFR2,PARP2,CXADR,TP73,RGS2,ERBB4,BMPR1A,PTEN,MAPK11,WNT2,TBX5,KCNK2,TGFBR3,CDK1,RBP4
GOBP_REGULATION_OF_HEART_RATE	ADHD	0.000399234	0.00476541	0.933233	80	0.578872	brain	TWAS	c5	0.933233	1	CACNB2,HCN2,ANK2,CAMK2D,NPPA,TACR3,RNLS,NOS1AP,RGS4,HEY2,CACNA1G,BIN1,ADRB1,HCN3,POPDC2,EDN3,KCNE4,TRPM4,CTNNA3,DSP,TRPV1,GCH1,AGT,EPAS1,DRD2,KCNH6,ADRA1B,CACNA2D1,KCNE3,SPX,JUP,ADA,SLC8A1,YWHAE,MYH7,SCN4B,SCN2B,CAV1,TMEM161B,SRI,SPTBN4,DSC2,GPD1L,SCN5A,TPM1,SCN3B,EDNRB,KCNA5,AVPR1A,BVES,ADRA1D,CASQ2,TNNI3K,PKP2
GOBP_REGULATION_OF_HEART_RATE_BY_CARDIAC_CONDUCTION	ADHD	0.00565043	0.00838185	0.50023	31	0.401216	brain	TWAS	c5	0.50023	1	CACNB2,HCN2,ANK2,CAMK2D,CACNA1G,BIN1,HCN3,KCNE4,TRPM4,CTNNA3,DSP,KCNH6,CACNA2D1,KCNE3,JUP,SCN4B,SCN2B,CAV1,DSC2,SCN5A,SCN3B,KCNA5,PKP2
GOBP_REGULATION_OF_HEMATOPOIETIC_PROGENITOR_CELL_DIFFERENTIATION	ADHD	0.00363796	0.00991215	0.713604	23	0.212366	brain	TWAS	c5	0.713604	1	CDK6,METTL14,NFE2L2,KDR,SETD1A,PDCD2,SOS2,ANKLE1,MIXL1,ZBTB1,PUS7,ZNHIT1,EIF2AK2,N4BP2L2,PCID2,NUDT21,FLCN,METTL3
GOBP_REGULATION_OF_HETEROCHROMATIN_FORMATION	ADHD	0.0108724	0.0107763	0.313013	19	0.495756	brain	TWAS	c5	0.313013	1	RESF1,PPHLN1,BAZ1A,SETDB2,MPHOSPH8,ZNF304,CTR9,KDM1A,TASOR,ZNF445,TET1,ATF7IP2,L3MBTL3
GOBP_REGULATION_OF_HIPPO_SIGNALING	ADHD	-0.000208585	0.00946701	0.982422	18	0.642719	brain	TWAS	c5	0.982422	1	VGLL4,NF2,NUAK2,DLG5,CORO7,WTIP,IQCJ-SCHIP1,SCHIP1,AJUBA,WWC1,LIMD1,MARK3
GOBP_REGULATION_OF_HISTONE_DEACETYLATION	ADHD	-0.0025794	0.00571442	0.651713	41	0.516489	brain	TWAS	c5	0.651713	1	TADA2A,CAMK2D,CTBP1,SMARCA5,MAPK8,C6orf89,ZBTB7B,PRKD2,SPHK2,AKAP8,TADA3,KDM5A,DR1,PINK1,APLNR,LRRK2,RRP8,NCAPG2,KAT14,SGF29,PRMT6
GOBP_REGULATION_OF_HISTONE_H3_K9_METHYLATION	ADHD	-0.00283079	0.0126353	0.822728	10	0.455735	brain	TWAS	c5	0.822728	1	SETD7,JARID2,PIH1D1,KDM3A,SMARCB1,RIF1,ZNF304,ZNF274,BRCA1,KDM1A,DNMT3B
GOBP_REGULATION_OF_HISTONE_METHYLATION	ADHD	0.00405933	0.00498968	0.415905	42	0.324779	brain	TWAS	c5	0.415905	1	KANSL1,SETD7,FAM47E,MTHFR,SMARCA5,NELFA,KAT8,CHTOP,PYGO2,JARID2,NSD1,PIH1D1,KDM3A,SMARCB1,RIF1,ZNF304,ZNF274,CTNNB1,BRCA1,TTLL12,CTR9,KDM1A,NELFE,KANSL2,MCRS1,RRP8,DNMT3B,PAXBP1,SIRT1,TET1,PRMT6
GOBP_REGULATION_OF_HISTONE_MODIFICATION	ADHD	0.00180664	0.00350397	0.606136	108	0.72274	brain	TWAS	c5	0.606136	1	PWWP2B,MAPK8,ERCC6,PARG,TADA2A,KANSL1,CAMK2D,CTBP1,NELFA,SETD7,FAM47E,MTHFR,SMARCA5,TADA2B,HPF1,KAT8,SNCA,C6orf89,CHTOP,PYGO2,ZBTB7B,MUC1,JARID2,NSD1,PRKD2,SPHK2,RUVBL2,AKAP8,PIH1D1,NFYB,SGF29,HDAC5,ZMPSTE24,NFYC,KDM3A,ATG5,MYBBP1A,CAMK1,TADA3,SMARCB1,RIF1,RAPGEF3,KANSL2,MCRS1,KDM5A,TRIP12,DR1,ZNF304,ZNF274,CTNNB1,NFYA,BRCA1,PINK1,WBP2,NOC2L,TTLL12,GLYR1,OTUB2,APLNR,CTR9,KDM1A,NOS1,LRRK2,NELFE,SART3,SF3B1,RRP8,FLCN,DNMT3B,NCAPG2,KAT14,PAXBP1,SIRT1,TET1,PARK7,PRMT6
GOBP_REGULATION_OF_HOMOTYPIC_CELL_CELL_ADHESION	ADHD	-0.000245479	0.000986532	0.803492	44	0.75354	brain	TWAS	c5	0.803492	1	GP6,MMRN1,JAK1,PDPN,C1QTNF1,PRKCA,PRKCD,ABAT,F11R,SERPINE2,CD9,ALOX12,ADAMTS18,PRKG1,ANK3,EMILIN2,VPS33B,IL6ST,PRKCQ
GOBP_REGULATION_OF_HORMONE_BIOSYNTHETIC_PROCESS	ADHD	0.00492978	0.0076319	0.518316	30	0.203422	brain	TWAS	c5	0.518316	1	POR,REST,DGKQ,CLCN2,NFKB1,H6PD,ARNT,PDE8B,WNT4,HIF1A,DKK3,NR3C1,IGF1R
GOBP_REGULATION_OF_HORMONE_METABOLIC_PROCESS	ADHD	-0.00588305	0.0056098	0.294312	47	0.483511	brain	TWAS	c5	0.294312	1	POR,REST,DGKQ,CLCN2,NFKB1,H6PD,GAL,ZMPSTE24,ARNT,PDE8B,PAX8,GNB3,WNT4,SLCO1C1,HIF1A,DUOXA1,PRMT3,DKK3,NR3C1,IGF1R,AKR1C3
GOBP_REGULATION_OF_HORMONE_SECRETION	ADHD	-0.00172463	0.00312496	0.581025	148	0.292147	brain	TWAS	c5	0.581025	1	DOC2B,RPH3AL,CRHR1,CAPN10,PASK,GABBR1,HLA-DRB1,UQCC2,CLOCK,REST,NKX6-1,AIMP1,HADH,SLC9B2,SPP1,CCKAR,CD38,STX4,SERP1,SELENOT,P2RY1,PFKL,TRPM2,GCK,C1QTNF1,NNAT,GALR1,SNX4,PIM3,TACR1,SIDT2,EDN3,SCG5,TACR2,PPP3CB,TRPM4,JAGN1,GHRL,SNX6,KDM5B,GPLD1,HFE,TCIRG1,LRP5,GAL,ANO1,PFKFB2,ABAT,ADCY5,SIRT6,HNF4A,AGT,PFKM,DRD2,KCNJ11,ABCC8,PAX8,PRKN,UCP2,VAMP2,C1QTNF3,NEUROD1,GDF9,KCNB1,POMC,GPR27,FFAR1,ALOX5,SCT,SLC25A22,AGTR1,CHGA,NDUFAF2,GLUD1,SRI,BMP8A,TSPO,SYT9,STX1A,ICA1,RAB8B,PCK2,GIPR,NOS2,KLF7,CREB1,PICK1,PLA2G6,CFTR,AACS,FGF23,KCNA5,TM7SF3,FFAR4,RBP4,G6PC2,LRP5L,INHA,HTR1A,CARTPT,MPC2,VAMP3,BAIAP3,RAB11FIP5,ADCYAP1,STXBP4
GOBP_REGULATION_OF_ICOSANOID_SECRETION	ADHD	0.00757191	0.00881893	0.390563	21	0.296575	brain	TWAS	c5	0.390563	1	P2RX7,P2RX4,MAP2K6,PLA2R1,PLA2G4A,TNFRSF11A,CYP4A11,PLA2G6,NTSR1,IL1A,CYP4F2,SSTR4
GOBP_REGULATION_OF_IMMUNE_EFFECTOR_PROCESS	ADHD	-3.05E-05	0.000487238	0.950061	246		brain	TWAS	c5	0.950061	1	EXOSC6,AP1G1,AXL,RPS19,CD177,LILRB1,LILRB4,KMT5C,HLA-F,HLA-G,HLA-H,HLA-A,HLA-E,HLA-B,MICA,LTA,AGER,HLA-DRA,HLA-DRB1,TAP2,HLA-DMB,RABGEF1,NCF1,ZP3,FGL2,AZGP1,SPON2,P2RX7,TNFRSF4,TNFRSF14,TLR3,APPL2,CD244,FCGR2B,SH2D1B,STX4,ZBTB7B,STXBP2,CLEC4G,PRAM1,XBP1,DDX60,SLC15A4,ACP5,A2M,CLEC12B,CLEC7A,KLRD1,KLRK1,KLRC4,KLRC3,KLRC2,KLRC1,BST2,IL12RB1,SNX4,PVR,NECTIN2,SCIMP,C1QBP,FER,DDX1,IL27RA,PKN1,ADGRE2,PPP3CB,SEMA7A,SPHK2,TRPM4,KLK5,KLK7,PARP3,CD300A,UNC13D,SOCS5,MSH2,HFE,MALT1,MAPKAPK2,CD55,CR2,CR1,CD46,GRN,STX7,SLAMF8,CD84,GPRC5B,CD40,PDPK1,DNASE1,IL23A,STAT6,ATG5,SERPINB9,PTAFR,GPI,NFKBID,PLCG2,BCR,INAVA,CD36,GFER,RIF1,LACC1,PTPN22,F2RL1,UBE2J1,MAP3K7,TRIL,NOD1,IL12A,TREM2,PGC,SHLD3,CD59,MR1,DHX58,PLA2G5,TNFSF13,SUSD4,CRK,CGAS,TICAM1,ZBTB1,FADD,ADORA2B,ITGB2,SHLD2,CFH,MAVS,SHLD1,NLRX1,EPHB2,RAET1E,RAET1G,WNT5A,HMOX1,HSPD1,TRIM6,HPX,CUEDC2,LGALS9,NOS2,MYO18A,ATAD5,LAPTM5,SERPING1,LGALS3,FBXO38,TRAF6,NDFIP1,RBP4,LITAF,COLEC11,FES,IL1R1,IL18R1,NFKBIZ,CD81,CAMK4,VAMP3,GAB2,FCGR1A,TNFSF18,TNFSF4,PANX1,HLX
GOBP_REGULATION_OF_IMMUNOGLOBULIN_PRODUCTION	ADHD	-2.62E-05	0.000988373	0.978831	49	0.607882	brain	TWAS	c5	0.978831	1	EXOSC6,TNFRSF4,STX4,XBP1,SLC15A4,DNAJB9,KMT5C,PARP3,MSH2,CR1,CD40,STAT6,GPI,RIF1,SHLD3,TNFSF13,FCGR2B,CGAS,SHLD2,SHLD1,IL27RA,PKN1,EPHB2,TMBIM6,HPX,ATAD5,HLA-E,TRAF6,NDFIP1,RBP4,VAMP3,TNFSF4
GOBP_REGULATION_OF_INFLAMMATORY_RESPONSE	ADHD	-0.000206026	0.000675571	0.760392	240		brain	TWAS	c5	0.760392	1	ADAM8,MVK,LRFN5,ELANE,GPX4,RPS19,NLRP2,NLRP4,IL17RA,STING1,AGER,HLA-DRB1,LTA,RABGEF1,NCF1,ZP3,NFKB1,MGST2,SETD6,IL15,RHBDD3,NPY5R,TLR3,KLKB1,CLOCK,TLR2,ABHD12,C2CD4A,SNCA,SUCNR1,MAS1,SETD4,TNIP1,NEAT1,GSTP1,F12,LDLR,ACP5,GPX1,SNX4,SHPK,ALOX15,AOAH,ESR1,OSMR,SERPINE1,FANCA,NT5E,SEMA7A,NLRC4,IRF3,BAP1,PRKCD,GHRL,SNX6,MGLL,CD200,CD200R1,DAGLB,AREL1,GRN,CDK19,FYN,SIGLEC10,FPR2,GPRC5B,NLRC3,DNASE1,RIPK1,METRNL,PLCG2,BCR,DDT,ADORA2A,GGT1,ALOX5AP,AGT,TNFAIP6,LACC1,ABCC1,GGT3P,ACE,STK39,RB1,WFDC1,TNFRSF1A,TYRO3,PDE2A,ATM,TREM2,PTPN2,MDK,NR1H3,PTGER3,GPS2,VAMP2,PDCD4,DROSHA,ADAMTS12,C1QTNF3,CAMK2N1,MKRN2,ADA,PTGIS,SPATA2,SPHK1,RHBDF2,SLAMF8,FCGR2B,DUOXA1,CREB3L3,FEM1A,SERPINF1,S100A9,S100A12,S100A8,ADORA2B,YES1,ALOX5,AGTR1,NLRP14,NLRX1,LRRK2,WNT5A,HLA-E,ITGA2,CTSC,TNFRSF11A,LETMD1,PLK2,NAIP,EDNRB,KARS1,CASP1,PIK3CG,NDFIP1,FFAR4,IL6ST,NLRP10,FURIN,IL1R1,IL1RL2,IL1RL1,NFKBIZ,CD81,TSLP,PTGER4,VAMP3,PARK7,NUPR1,MAPK13,PLA2G7,NDUFC2,SIRPA,FCGR1A,IL16,UFL1,TNFSF18,TNFSF4,NAPEPLD
GOBP_REGULATION_OF_INNATE_IMMUNE_RESPONSE	ADHD	-0.000385436	0.000946488	0.683841	160	0.553814	brain	TWAS	c5	0.683841	1	ADAM8,AP1G1,RPS19,LILRA2,LILRB1,STING1,HLA-F,HLA-G,HLA-A,HLA-E,HLA-B,MICA,HMGB2,CASP6,LYAR,TRIM62,PARP9,PARP14,TXK,RNF185,PARP1,APPL2,POLR3B,FCGR2B,SH2D1B,TIRAP,UBE2K,SLC15A4,PLSCR1,BANF1,RBM14,A2M,CLEC12B,CLEC7A,KLRD1,KLRK1,KLRC4,KLRC3,KLRC2,KLRC1,TOMM70,XRCC5,PVR,NECTIN2,EP300,ATG12,NLRC4,IRF3,COCH,IKBKE,CR1,ERAP1,GRN,HEXIM1,FPR2,NLRC3,ATG5,SERPINB9,OAS3,PAK1,PLCG2,GFER,PTPN22,DRD2,MAP3K7,ZNFX1,PTPN1,TYRO3,IL12A,TREM2,PTPN2,DHX58,NR1H3,PLA2G5,MUL1,SUSD4,RIOK3,SLAMF8,CRK,CGAS,CASP8,TTLL12,FADD,SAMHD1,IRF7,TRIM21,TRIM6,TRIM5,HPX,CFH,NLRX1,RAET1E,RAET1G,WNT5A,LRP8,RASGRP1,LGALS9,ADAR,METTL3,AKIRIN2,SERPING1,MNDA,IFI16,TRAF6,POLR3F,FYN,COLEC11,MAVS,POLR3G,PAK2,POLR3C
GOBP_REGULATION_OF_INSULIN_RECEPTOR_SIGNALING_PATHWAY	ADHD	-0.002062	0.00646613	0.749808	46	0.080882	brain	TWAS	c5	0.749808	1	PIP4K2B,TRIM72,PRKCB,SORBS1,VWA2,ZBTB7B,TNS2,ERFE,GNAI2,RPS6KB1,PRKCD,ADIPOR1,ENPP1,PIP4K2C,NCL,GRB14,BAIAP2L1,AGT,TSC2,PTPN1,PID1,CCND3,PTPN2,LONP1,INPP5K,NCK1,PRKAA1,PIP4K2A,OSBPL8,PRKCQ,SNX5
GOBP_REGULATION_OF_INSULIN_SECRETION	ADHD	-0.00148772	0.00378529	0.6943	103	0.580825	brain	TWAS	c5	0.6943	1	DOC2B,RPH3AL,CAPN10,HLA-DRB1,UQCC2,CLOCK,REST,NKX6-1,HADH,SLC9B2,CD38,STX4,SERP1,PFKL,TRPM2,GCK,NNAT,PIM3,SIDT2,PPP3CB,TRPM4,JAGN1,GHRL,PFKFB2,ABAT,GPLD1,ADCY5,BMP8A,SIRT6,HNF4A,PFKM,DRD2,KCNJ11,ABCC8,PRKN,UCP2,NEUROD1,KCNB1,GPR27,FFAR1,ALOX5,SLC25A22,CHGA,NDUFAF2,GLUD1,SRI,SYT9,STX1A,ICA1,PCK2,GIPR,NOS2,KLF7,PICK1,PLA2G6,CFTR,AACS,KCNA5,TM7SF3,RBP4,G6PC2,LRP5L,CARTPT,TCIRG1,LRP5,MPC2,BAIAP3,STXBP4,ANO1
GOBP_REGULATION_OF_INSULIN_SECRETION_INVOLVED_IN_CELLULAR_RESPONSE_TO_GLUCOSE_STIMULUS	ADHD	0.002924	0.00567542	0.60641	41	0.278391	brain	TWAS	c5	0.60641	1	HLA-DRB1,SLC9B2,EPHA5,STX4,PIM3,SIDT2,PPP3CB,TRPM4,JAGN1,GHRL,GPLD1,ADCY5,UCP2,HIF1A,GPR27,NDUFAF2,SRI,KLF7,PLA2G6,CFTR,LRP5L,MPC2,BAIAP3,STXBP4
GOBP_REGULATION_OF_INTEGRIN_MEDIATED_SIGNALING_PATHWAY	ADHD	0.00445568	0.0104435	0.669638	13	0.326138	brain	TWAS	c5	0.669638	1	LAMA1,CTNNA1,LAMB2,LIMS1,SLC2A10,PHACTR4,LAMC1,CD177,LAMA2,LAMB1,EMP2
GOBP_REGULATION_OF_INTRACELLULAR_ESTROGEN_RECEPTOR_SIGNALING_PATHWAY	ADHD	0.000146446	0.0009913	0.882555	31	0.0852455	brain	TWAS	c5	0.882555	1	CNOT1,PARP1,UFSP2,DDRGK1,STRN3,PAK1,CNOT9,CARM1,KANK2,BRCA1,WBP2,CNOT2,VPS11,DNAAF4,UBA5,LBH,LATS1,SKP2,UFL1
GOBP_REGULATION_OF_INTRACELLULAR_PROTEIN_TRANSPORT	ADHD	-0.00144087	0.00294208	0.624314	166	0.930349	brain	TWAS	c5	0.624314	1	TCAF2,TCAF1,PARL,NUP54,HPCA,XPO1,UBAC2,GSK3B,HCLS1,MAPK8,EFCAB7,LEPROT,SAR1B,MTCL1,KIF20B,MAVS,PRNP,FERMT1,AKT2,ERBB2,JUP,ZIC1,MIEF2,ARIH2,USP36,CEP131,MICALL2,GCC2,BARD1,ZPR1,SAE1,BBC3,NUP58,MIEF1,RANGAP1,SREBF2,NPEPPS,BAP1,PRKCD,RAB29,YOD1,NMT1,BMP4,PPM1A,TMEM30B,OAZ1,SIRT6,BCAS3,ATP5IF1,CAMK1,ARHGAP44,CD36,RAPGEF3,UBE2L3,KCNB1,PTPN1,B3GAT3,CHP1,MDFIC,PRKN,SMO,HPS4,CEMIP,ATG13,SH3GLB1,VAMP2,PINK1,CEP290,DMAP1,PKIG,SAR1A,UBE2G2,ITGB2,PCNT,ECT2,YWHAE,MYO1C,INPP5K,CDH1,RAN,MFF,VPS11,APOD,EDEM2,ERGIC3,FIS1,HRAS,TOMM7,HSP90AB1,LMAN1,ATP13A2,LRRK2,CD81,HSPA1L,ERLEC1,PDCD5,PRKAA1,XPO4,SIAH3,NF1,HAX1,PDCD10,ANK3,CDK1,DNAJC27,SH3TC2,ABLIM3,PRR5L,TMEM30A,SEC16B,EDEM1,FYN,UBE2J1,FRAT1,CIB1,CHP2,C2CD5,PARK7,PTPN14,SVIP
GOBP_REGULATION_OF_INTRACELLULAR_STEROID_HORMONE_RECEPTOR_SIGNALING_PATHWAY	ADHD	0.000105917	0.000986421	0.914492	48	0.207536	brain	TWAS	c5	0.914492	1	CNOT1,PARP1,CLOCK,UFSP2,TRIM68,DDRGK1,EP300,DDX5,STRN3,PAK1,CNOT9,CARM1,SMARCA4,KANK2,BRCA1,NODAL,WBP2,PRMT2,CNOT2,VPS11,NCOR1,DNAAF4,HEYL,CALR,PKN1,LBH,KDM1A,LATS1,RNF14,SKP2,PARK7,PIAS2,UFL1,RNF6
GOBP_REGULATION_OF_INTRACELLULAR_TRANSPORT	ADHD	-5.82E-05	0.000930407	0.950089	240	0.857384	brain	TWAS	c5	0.950089	1	CALY,REEP6,OAZ1,CAPN10,REEP2,TCAF2,TCAF1,PARL,NDRG4,NUP54,HPCA,XPO1,UBAC2,GSK3B,HCLS1,FBXW7,ARFIP1,MAPK8,EFCAB7,LEPROT,SAR1B,MAPK3,MTCL1,RIOK2,TTC21B,KIF20B,MAVS,PRNP,FERMT1,AKT2,ERBB2,HAP1,JUP,ZIC1,EHD1,MIEF2,LDLRAP1,ARIH2,USP36,CEP131,MICALL2,GCC2,BARD1,ABCA12,ANXA2,ZPR1,SAE1,BBC3,ARHGAP8,NEDD4,NUP58,MIEF1,RANGAP1,SREBF2,NPEPPS,APOD,DYNLT2B,NCBP2,CRYAB,DENND10,BAG3,INPP5F,ATP5IF1,BAP1,PRKCD,PRKD1,SCFD1,RAB29,YOD1,ATP2A1,NMT1,MYLK2,CHMP3,BMP4,PPM1A,TMEM30B,MAP2K2,SIRT6,BCAS3,CAMK1,ARHGAP44,CD36,RHOU,ARV1,RAPGEF3,TRIM58,UBE2L3,MAP1B,KCNB1,PTPN1,ATP9A,B3GAT3,CHP1,MDFIC,NUMA1,PRKN,SMO,HPS4,CEMIP,ATG13,ARHGAP1,SH3GLB1,VAMP2,PINK1,CEP290,DMAP1,TMEM53,PKIG,DNAJC13,SAR1A,UBE2G2,ITGB2,PCNT,ECT2,YWHAE,MYO1C,INPP5K,CDH1,RAN,MFF,VPS11,EDEM2,ERGIC3,RINT1,OAZ2,MAP2K1,FIS1,RDX,HRAS,TOMM7,HSP90AB1,LMAN1,ATP13A2,TNNT2,PTPN23,LRRK2,CD81,HSPA1L,ERLEC1,PGAP1,PDCD5,PRKAA1,MLC1,MX2,BORCS5,SCP2,PCSK9,XPO4,NSUN2,SPAG5,REEP5,SIAH3,NF1,HAX1,PDCD10,NUS1,MRLN,ANK3,CDK1,DNAJC27,SH3TC2,ABLIM3,PRR5L,TMEM30A,SEC16B,EDEM1,FYN,UBE2J1,MDN1,YIPF5,BVES,MTMR2,FRAT1,CIB1,C2CD5,PARK7,PTPN14,ACTN2,SVIP
GOBP_REGULATION_OF_INTRINSIC_APOPTOTIC_SIGNALING_PATHWAY	ADHD	-0.00111949	0.00372965	0.764055	106	0.516257	brain	TWAS	c5	0.764055	1	EIF2AK3,NME5,STYXL1,PARL,ACKR3,MSX1,WFS1,TRIAP1,VNN1,PARP1,TXNDC12,S100A9,S100A8,MUC1,PPIA,XBP1,RAD9A,RPS3,GPX1,RRN3,BBC3,TMEM161A,SLC9A3R1,IL20RA,TRAP1,DDIT3,PIAS4,CDKN2D,SNAI1,PTPN1,TREM2,EIF5A,PTPN2,SOD2,PRKN,BOK,PPIF,PINK1,SERINC3,BDKRB2,NOC2L,SKIL,GSDME,FIGNL1,BCL2L2,RIPK3,NCK1,OPA1,CAV1,FIS1,ARMC10,PTTG1IP,PMAIP1,FBH1,BCL2,KDM1A,LRRK2,HERPUD1,BCL2L10,YBX3,TMBIM6,BID,SGMS1,DAPK2,RTKN2,FLCN,BAG5,AKT1,ATAD5,TAF9,VDAC2,USP47,HELLS,RPS7,PARK7,NUPR1
GOBP_REGULATION_OF_INTRINSIC_APOPTOTIC_SIGNALING_PATHWAY_BY_P53_CLASS_MEDIATOR	ADHD	-0.00826839	0.00830674	0.31955	25	0.968704	brain	TWAS	c5	0.31955	1	MSX1,TRIAP1,MUC1,RRN3,EIF5A,PRKN,BDKRB2,PTTG1IP,BCL2,KDM1A,ARMC10,ATAD5,TAF9,RPS7
GOBP_REGULATION_OF_INTRINSIC_APOPTOTIC_SIGNALING_PATHWAY_IN_RESPONSE_TO_DNA_DAMAGE	ADHD	0.00544976	0.011176	0.625812	18	0.81467	brain	TWAS	c5	0.625812	1	ACKR3,TRIAP1,MUC1,RAD9A,RPS3,TMEM161A,PIAS4,CDKN2D,SNAI1,SKIL,FBH1,BCL2,KDM1A,BID,ATAD5,TAF9,USP47
GOBP_REGULATION_OF_ISOTYPE_SWITCHING	ADHD	4.98E-05	0.000992869	0.960032	26	0.708001	brain	TWAS	c5	0.960032	1	EXOSC6,SLC15A4,KMT5C,PARP3,MSH2,CD40,STAT6,RIF1,SHLD3,TNFSF13,SHLD2,SHLD1,IL27RA,ATAD5,NDFIP1,TNFSF4
GOBP_REGULATION_OF_JNK_CASCADE	ADHD	-0.00138233	0.00430808	0.748311	95	0.17474	brain	TWAS	c5	0.748311	1	MARVELD3,EGFR,NPPA,TLR3,SH3RF1,TPD52L1,EPHB1,AIDA,TIRAP,MAP2K7,RASSF2,BIRC7,MAP4K2,MEN1,MAP3K11,GSTP1,SH3RF3,MINK1,DIXDC1,PRMT1,MAP3K5,PLCB1,RIPK1,MAGI3,PTPN22,TNFRSF19,F2RL1,TRAF3,MTURN,NOD1,LTBR,MAPKBP1,MDFIC,AXIN1,MAPK8IP3,ULK4,PJA2,PRKN,DUSP3,PDCD4,PINK1,FCGR2B,CRK,SERPINF2,DUSP22,IL1A,GPS2,NCOR1,HRAS,WNT5A,AGER,WNT7B,SH3RF2,WNT7A,FZD7,TRAF5,RASGRP1,MAP4K4,TRAF4,TAOK1,TNIK,SEMA3A,DUSP19,NAIP,TGFBR3,WNT16,TRAF6,ANKRD6,SIRPA,DACT1,IGF1R
GOBP_REGULATION_OF_KERATINOCYTE_PROLIFERATION	ADHD	-0.00284814	0.00815406	0.726871	23	0.400286	brain	TWAS	c5	0.726871	1	OVOL1,FGF10,IRF6,IFT52,VDR,IFT57,FGFR2,IFT80,MDK,CD109,CDH3,TGM1,IFT172,FGF7,PTPRK,STXBP4
GOBP_REGULATION_OF_KIDNEY_DEVELOPMENT	ADHD	0.000441532	0.00690238	0.948996	24	0.472347	brain	TWAS	c5	0.948996	1	GREM1,RET,STAT1,BMP4,BASP1,AGT,PAX8,WNT4,SMO,WNT2B,GDNF
GOBP_REGULATION_OF_LEUKOCYTE_APOPTOTIC_PROCESS	ADHD	-0.0042298	0.00547859	0.44008	52	0.855198	brain	TWAS	c5	0.44008	1	ADAM8,AXL,LILRB1,SLC7A11,P2RX7,HCLS1,ITPKB,GPAM,TCP1,EFNA1,ORMDL3,BIRC7,ADAM17,PRELID1,PIK3CD,PRKD2,KIFAP3,BMP4,LGALS3,BCL2L11,GIMAP8,MIAT,ADA,NOC2L,MERTK,ZC3H8,FADD,IRF7,ST6GAL1,PTEN,BCL2,WNT5A,LGALS9,NF1,PRKCQ
GOBP_REGULATION_OF_LEUKOCYTE_CHEMOTAXIS	ADHD	-0.00548109	0.00459515	0.232949	71	0.287043	brain	TWAS	c5	0.232949	1	MAPK3,TIRAP,SLIT2,ADAM17,C1QBP,ZNF580,EDN3,SERPINE1,THBS1,GREM1,RAC1,FPR2,THBS4,DDT,TNFAIP6,DPP4,RARRES2,WNK1,STK39,F2RL1,IL12A,NEDD9,IL34,VEGFB,MDK,NBL1,PRSS56,ADAM10,CCR6,AKIRIN1,PADI2,WNT5A,AIF1,CMKLR1,F7,KLRK1,DAPK2,RIN3,LGMN,LGALS9,CSF1R,SWAP70,PLA2G7,PTN,JAM3,TNFSF18,C3AR1
GOBP_REGULATION_OF_LEUKOCYTE_DEGRANULATION	ADHD	-4.13E-05	0.000703614	0.953152	39		brain	TWAS	c5	0.953152	1	KLRC2,AP1G1,HLA-F,RABGEF1,STX4,STXBP2,PRAM1,SNX4,FER,ADGRE2,CD300A,UNC13D,CD84,FCGR2B,PTAFR,BCR,F2RL1,SPHK2,ADORA2B,ITGB2,HMOX1,LGALS9,CD177,FES,C12orf4,GAB2
GOBP_REGULATION_OF_LEUKOCYTE_MEDIATED_CYTOTOXICITY	ADHD	-0.00037365	0.000946086	0.692885	72	0.290871	brain	TWAS	c5	0.692885	1	CLEC12B,KLRD1,KLRK1,KLRC4,KLRC3,KLRC2,KLRC1,AP1G1,LILRB1,HLA-F,HLA-G,HLA-H,HLA-A,HLA-E,HLA-B,MICA,AGER,HLA-DRA,HLA-DRB1,TAP2,AZGP1,P2RX7,IL12RB1,PVR,NECTIN2,PPP3CB,STX7,DNASE1,SERPINB9,GFER,F2RL1,IL12A,MR1,FCGR2B,CRK,FADD,RASGRP1,LGALS9,NOS2
GOBP_REGULATION_OF_LEUKOCYTE_MEDIATED_IMMUNITY	ADHD	-0.000153166	0.000489276	0.754245	177		brain	TWAS	c5	0.754245	1	EXOSC6,AP1G1,LILRB1,LILRB4,KMT5C,HLA-F,HLA-G,HLA-H,HLA-A,HLA-E,HLA-B,MICA,LTA,AGER,HLA-DRA,HLA-DRB1,TAP2,RABGEF1,ZP3,AZGP1,P2RX7,TLR3,FCGR2B,SH2D1B,STX4,STXBP2,CLEC4G,PRAM1,SLC15A4,CLEC12B,CLEC7A,KLRD1,KLRK1,KLRC4,KLRC3,KLRC2,KLRC1,BST2,IL12RB1,SNX4,CD177,PVR,NECTIN2,SCIMP,FER,DDX1,IL27RA,ADGRE2,PPP3CB,SPHK2,TRPM4,PARP3,CD300A,UNC13D,MSH2,HFE,MALT1,CD55,CR2,CR1,CD46,STX7,CD84,CD40,PDPK1,DNASE1,IL23A,STAT6,SERPINB9,PTAFR,PLCG2,BCR,GFER,RIF1,F2RL1,MAP3K7,IL12A,TREM2,SHLD3,MR1,TNFSF13,SUSD4,CRK,TICAM1,ZBTB1,FADD,ADORA2B,ITGB2,SHLD2,MAVS,SHLD1,RAET1E,RAET1G,HMOX1,HSPD1,HPX,LGALS9,NOS2,ATAD5,FBXO38,TRAF6,NDFIP1,FES,IL1R1,IL18R1,CD81,CAMK4,GAB2,FCGR1A,TNFSF4
GOBP_REGULATION_OF_LEUKOCYTE_MIGRATION	ADHD	-0.000265332	0.000955177	0.781179	159	0.627587	brain	TWAS	c5	0.781179	1	ADAM8,MADCAM1,ELANE,CNN2,RABGEF1,ZP3,RHOH,P2RX4,OLFM4,MAPK3,MIA3,TIRAP,ST3GAL4,P2RY12,STK10,AIRE,SLIT2,ADAM17,PLVAP,TACR1,SPNS2,C1QBP,ZNF580,WASL,EDN3,TNFRSF18,TNFRSF14,SERPINE1,THBS1,ITGB3,GREM1,NEDD9,ADTRP,CD300A,ABL2,PDGFD,GCSAM,CD200,CD200R1,RAC1,FPR2,PLCB1,THBS4,PTAFR,BCR,DDT,TNFAIP6,GCSAML,CRKL,DPP4,RARRES2,WNK1,STK39,F2RL1,CD9,IL12A,SMPD3,IL34,TREM2,VEGFB,MDK,NBL1,ADA,PRSS56,CRK,BDKRB1,ADAM10,FUT9,FADD,APOD,LRCH1,CCR6,SWAP70,LYVE1,C3AR1,AKIRIN1,PADI2,CALR,IL27RA,THY1,WNT5A,AIF1,AGER,ITGA2,CMKLR1,HMOX1,F7,KLRK1,DAPK2,RIN3,LGMN,LGALS9,NF1,CSF1R,IL1A,LGALS3,JAM2,AKT1,IL1R1,CD81,PTGER4,PLA2G7,PTN,ECM1,JAM3,TNFSF18,CHST2,SELENOK,FUT4
GOBP_REGULATION_OF_LEUKOCYTE_PROLIFERATION	ADHD	-0.000121509	0.000938866	0.897025	182	0.694277	brain	TWAS	c5	0.897025	1	CNN2,LILRB2,LILRB1,LILRB4,ZAP70,HLA-G,HLA-A,HLA-E,AIF1,AGER,HLA-DRB1,HLA-DMB,HLA-DPA1,HLA-DPB1,ZP3,TNFRSF4,TNFRSF14,CD38,TMEM131L,IL15,SH3RF1,CASP3,MAPK3,TIRAP,NMBR,TWSG1,GPAM,CHRNB2,ZBTB7B,CLEC4G,CD320,ICOSLG,PRNP,ERBB2,IKZF3,GSTP1,FGF10,INPP5D,BST2,IL12RB1,SOS2,RPS3,MAD1L1,CARD11,IGFBP2,TACR1,TNFRSF13C,GREM1,CD6,CD300A,BTN2A2,GAL,FADD,PRKAR1A,RASSF5,CD55,CR1,CD46,ADA,SDC4,CD40,DLG5,DNAJA3,IL23A,STAT6,BMP4,LGALS3,TMIGD2,TICAM1,SFTPD,PAWR,PTPN22,TYK2,IL12A,CD276,CTNNB1,IL34,ATM,CCDC88B,FCGR3A,FCGR2B,NCK1,VSIR,GPNMB,ST6GAL1,PTEN,DHPS,IL27RA,PKN1,BCL2,EPHB2,BMI1,BID,LGALS9,ATAD5,NF1,CSF1R,PNP,IL1A,VAV3,MNDA,TRAF6,NDFIP1,LMO1,CSF1,IHH,TSPAN32,CD81,PRLR,IL6ST,PRKCQ,TNFSF18,TNFSF4
GOBP_REGULATION_OF_LIPID_BIOSYNTHETIC_PROCESS	ADHD	0.00102956	0.00347815	0.767224	121	0.0965829	brain	TWAS	c5	0.767224	1	POR,REST,IGFBP7,DGKQ,CLCN2,NFKB1,SEC14L2,HSD17B13,PDGFA,LPCAT1,KLHL25,SORBS1,ORMDL3,FGFR4,FABP3,DGAT2,SLC27A1,H6PD,APOC1,APOC2,MTOR,ACSL3,PRKCD,FSHB,SLC45A3,TRIB3,ABHD6,GPLD1,ELOVL5,AVIL,FITM2,MLST8,DDX20,ORMDL1,MALRD1,PDE8B,LDLR,SNAI1,MBTPS1,CHP1,STARD4,ACADVL,CTDNEP1,WNT4,APOB,BRCA1,NR1H3,ERLIN1,CES1,SPHK2,SPHK1,INSIG2,DHCR7,PIBF1,SCAP,ABCG1,SIRT3,RPTOR,TSPO,ABCG4,MLXIPL,PRKAA1,EIF6,RAB38,PRMT3,PLA2G6,IL1A,SCARB1,AVPR1A,DKK3,AKT1,FGF1,NR3C1,CREBL2,LPIN1,CCDC3,ADGRF5,IGF1R,AKR1C3
GOBP_REGULATION_OF_LIPID_KINASE_ACTIVITY	ADHD	-0.00818478	0.00628597	0.192892	37	0.278667	brain	TWAS	c5	0.192892	1	SOCS7,PIP4K2B,PLGLB1,PLGLB2,FLT3,FGF2,P2RY12,EEF1A2,RBL2,PIK3R2,PPP2R5A,TNFAIP8L3,PIP4K2C,WDR91,ATG14,RB1,CDC42,EPHA8,F2,PIK3R4,SLA2,PIK3IP1,PIP4K2A,CCKBR,NRBF2,VAV3,SOCS2,PIK3R3,CD81
GOBP_REGULATION_OF_LIPID_LOCALIZATION	ADHD	0.000616821	0.00333765	0.853381	152	0.310679	brain	TWAS	c5	0.853381	1	PRAP1,ACACB,CRHR1,ITGB3,ABCA7,VSTM2A,NFKB1,EGF,ATP8A1,SPP1,TRIAP1,P2RX7,P2RX4,ACSL1,LIPG,SAR1B,ACSL5,OSBPL11,NAXE,AKT2,EHD1,ABCA8,ABCA5,MAP2K6,EEPD1,ERFE,DBI,PRELID1,LDLRAP1,FABP3,C1QTNF1,GALR1,ANXA2,APOC1,APOC2,DISP3,THBS1,ABHD5,YJEFN3,PRKCD,GHRL,KDM5B,GAL,IKBKE,PLTP,FITM2,CD36,AGT,ARV1,GDF9,ZDHHC8,ITGAV,TREM2,CIDEA,PTPN2,PRKN,APOB,NR1H3,CES1,POMC,PLIN5,PLIN3,CAV1,FIS1,ABCG1,PNPLA2,SREBF2,TSPO,ABCG4,SCP2,PCSK9,TNFRSF11A,CYP4A11,PLA2G6,OSBPL8,NTSR1,IL1A,SCARB1,ABCB4,NUS1,TMEM30A,OSBPL6,CYP4F2,AKT1,ABCA13,EPRS1,DENND5B,FURIN,SSTR4,AGTR1,NMB
GOBP_REGULATION_OF_LIPID_METABOLIC_PROCESS	ADHD	-0.000180413	0.00092768	0.845802	238	0.205242	brain	TWAS	c5	0.845802	1	PIP4K2B,ORMDL3,ABCA7,MBOAT7,PLGLB1,PLGLB2,FABP1,POR,REST,IGFBP7,DGKQ,FGFR3,CLCN2,NFKB1,FLT3,HPGD,MTMR3,SEC14L2,PIK3IP1,HSD17B13,APPL2,PDGFA,LPCAT1,KLHL25,SORBS1,PDK2,SNCA,FGF2,P2RY12,AKT2,EEF1A2,ERFE,FGFR4,CDC42,WNT4,EPHA8,LDLRAP1,FABP3,DGAT2,SLC27A1,H6PD,APOC1,APOC2,OPA3,PPP2R5A,MTOR,DISP3,ABHD5,TNFAIP8L3,ETFBKMT,ACSL3,CHRM5,DNAJC15,BBS4,PRKCD,ADIPOR1,FSHB,SLC45A3,GAL,TRIB3,DAGLB,NPC2,ABHD6,GPLD1,ZMPSTE24,ZFP69,ELOVL5,LONP2,PIP4K2C,AVIL,SIRT6,PLIN5,FITM2,HNF4A,PLCG2,ATG14,ARV1,MLST8,DDX20,ORMDL1,MALRD1,RARRES2,PRKAG2,PDE8B,LDLR,SNAI1,MLYCD,MBTPS1,GNB3,CHP1,STARD4,TREM2,ACADVL,CTDNEP1,GPS2,APOB,BRCA1,NR1H3,ERLIN1,CES1,SPHK2,TYSND1,PSAP,SPHK1,F2,PIK3R4,FMC1,FMO2,FMO4,INSIG2,CAV1,PIBF1,NCOR1,APOD,SCAP,ABCG1,SIRT3,SCT,PNPLA2,RNF213,RPTOR,RUBCNL,HTR2A,TSPO,ABCG4,MLXIPL,CD81,PDE3B,PRKAA1,EIF6,PIP4K2A,ANGPTL8,RAB38,LACTB,PLA2G6,IL1A,SCARB1,VAV3,PDK1,PDGFRA,MTLN,DKK3,PIK3CG,AVPR1A,AKT1,FGF1,NR3C1,CIDEA,MTMR2,CREBL2,LPIN1,PANK2,CCDC3,ADGRF5,FMO5,IGF1R,AKR1C3
GOBP_REGULATION_OF_LIPID_TRANSPORT	ADHD	-0.000824469	0.00362957	0.820305	126	0.357827	brain	TWAS	c5	0.820305	1	PRAP1,CRHR1,ITGB3,ABCA7,NFKB1,EGF,ATP8A1,SPP1,TRIAP1,P2RX7,P2RX4,LIPG,ACSL1,SAR1B,ACSL5,NAXE,AKT2,ABCA8,ABCA5,MAP2K6,EEPD1,ERFE,DBI,PRELID1,LDLRAP1,FABP3,C1QTNF1,GALR1,ANXA2,APOC1,APOC2,DISP3,THBS1,YJEFN3,PRKCD,GHRL,KDM5B,GAL,PLTP,AGT,ARV1,GDF9,ZDHHC8,ITGAV,TREM2,PRKN,NR1H3,CES1,POMC,CAV1,FIS1,ABCG1,SREBF2,TSPO,ABCG4,SCP2,PCSK9,TNFRSF11A,CYP4A11,PLA2G6,NTSR1,IL1A,ABCB4,NUS1,TMEM30A,OSBPL6,CYP4F2,AKT1,ABCA13,EPRS1,DENND5B,FURIN,SSTR4,AGTR1,NMB
GOBP_REGULATION_OF_LIPOPOLYSACCHARIDE_MEDIATED_SIGNALING_PATHWAY	ADHD	-0.0096974	0.00770039	0.207908	27	0.928219	brain	TWAS	c5	0.207908	1	LILRA2,PRKCA,SCIMP,CD55,LY86,CD36,CD14,CARD8,LTF,SIGIRR,TRIM5,NFKBIL1,CD180,CARD16,TRAF6,SASH1
GOBP_REGULATION_OF_LIPOPROTEIN_METABOLIC_PROCESS	ADHD	0.00713372	0.00732561	0.330153	23	0.707142	brain	TWAS	c5	0.330153	1	LIPG,DBI,DGAT2,HHATL,ITGB3,APOD,ITGAV,ATG13,ANGPTL8,RAB3GAP2,SVIP
GOBP_REGULATION_OF_LIPOPROTEIN_PARTICLE_CLEARANCE	ADHD	-0.00338051	0.00689999	0.624183	35	0.570892	brain	TWAS	c5	0.624183	1	LRPAP1,LIPG,CNPY2,LDLRAP1,ANXA2,APOC1,APOC2,GPLD1,ABCC8,LDLR,TREM2,PCSK9
GOBP_REGULATION_OF_LONG_TERM_NEURONAL_SYNAPTIC_PLASTICITY	ADHD	0.00425538	0.0102412	0.677763	22	0.873804	brain	TWAS	c5	0.677763	1	NEURL1,RAB5A,SNCA,CAMK2B,RAB8A,KCNJ10,AGT,DRD2,GRIK2,DLG4,SYNGR1,HRAS,EPHB2,KRAS,NF1
GOBP_REGULATION_OF_LONG_TERM_SYNAPTIC_POTENTIATION	ADHD	-0.0055906	0.00899287	0.534159	30	0.808133	brain	TWAS	c5	0.534159	1	LILRB2,SQSTM1,NSG1,PRNP,YTHDF1,PRKAR1B,IGSF11,GSK3B,EIF2AK4,CHRNA7,CYP46A1,DRD2,STAU1,EPHB2,AGER,RELN,LGMN,NF1,PTN,FAM107A
GOBP_REGULATION_OF_LYASE_ACTIVITY	ADHD	0.000102558	0.000700625	0.883621	58		brain	TWAS	c5	0.883621	1	CRHR1,PALM,GABBR1,RXFP1,DRD5,HPCA,ADRB1,GNAI2,GALR1,GUCA1A,GUCA1B,TSHR,CAP1,ADORA3,TMIGD3,DRD2,P2RY11,NPR3,FSHR,CALCR,RAF1,CAP2,ADORA2B,DRD1,NOS1,ISCU,STIM1,GIPR,NOS2,NF1,MTRR,EDNRB,ADRB2,VIPR2,GUCA1C,RCVRN,ADGRV1,PARK7,ADCYAP1
GOBP_REGULATION_OF_LYMPHOCYTE_APOPTOTIC_PROCESS	ADHD	-0.00294038	0.00697197	0.673213	33	0.63297	brain	TWAS	c5	0.673213	1	ADAM8,P2RX7,GPAM,EFNA1,ORMDL3,BIRC7,PRELID1,PRKD2,KIFAP3,BMP4,LGALS3,BCL2L11,GIMAP8,HIF1A,ADA,NOC2L,ZC3H8,FADD,PTEN,BCL2,WNT5A,LGALS9,PRKCQ
GOBP_REGULATION_OF_LYMPHOCYTE_MEDIATED_IMMUNITY	ADHD	-7.29E-05	0.000563187	0.897034	132		brain	TWAS	c5	0.897034	1	CLEC12B,KLRD1,KLRK1,KLRC4,KLRC3,KLRC2,KLRC1,EXOSC6,AP1G1,LILRB1,LILRB4,KMT5C,HLA-F,HLA-G,HLA-H,HLA-A,HLA-E,HLA-B,MICA,LTA,AGER,HLA-DRA,HLA-DRB1,TAP2,ZP3,AZGP1,P2RX7,FCGR2B,SH2D1B,CLEC4G,SLC15A4,IL12RB1,PVR,NECTIN2,PPP3CB,TRPM4,PARP3,MSH2,HFE,MALT1,CD55,CR2,CR1,CD46,STX7,CD40,IL23A,STAT6,SERPINB9,GFER,RIF1,MAP3K7,IL12A,TREM2,SHLD3,MR1,TNFSF13,SUSD4,CRK,DUSP22,ZBTB1,FADD,SHLD2,SHLD1,IL27RA,RAET1E,RAET1G,HSPD1,HPX,LGALS9,ATAD5,FBXO38,TRAF6,NDFIP1,IL1R1,IL18R1,CD81,FCGR1A,TNFSF4
GOBP_REGULATION_OF_LYMPHOCYTE_MIGRATION	ADHD	0.00269907	0.0061462	0.660557	51	0.936182	brain	TWAS	c5	0.660557	1	ADAM8,MADCAM1,MIA3,STK10,AIRE,ADAM17,WASL,TNFRSF14,ITGB3,APOD,NEDD9,ADTRP,ABL2,GCSAM,CD200,CD200R1,SPNS2,GCSAML,CRKL,WNK1,STK39,CRK,ADAM10,FADD,LRCH1,CCR6,PADI2,IL27RA,WNT5A,AIF1,KLRK1,ITGA4,JAM2,AKT1,ECM1,SELENOK
GOBP_REGULATION_OF_LYSOSOMAL_LUMEN_PH	ADHD	0.00874412	0.00902825	0.33278	21	0.299696	brain	TWAS	c5	0.33278	1	TMEM175,TMEM165,GRN,PPT1,RNASEK,VPS33A,CLN6,ATP6V0B,TMEM9,LRRK2,TMEM106B,TMEM199,TCIRG1,CLN3,CCDC115
GOBP_REGULATION_OF_MACROAUTOPHAGY	ADHD	-0.000107022	0.00350409	0.975635	119	0.435896	brain	TWAS	c5	0.975635	1	USP30,PIP4K2B,STING1,VPS13D,UCHL1,KDR,EXOC1,CASP3,SLC25A4,MAPK8,EXOC4,VPS13C,MAPK3,UBQLN4,ATG2A,SNX32,RALB,SMG1,CERS1,WAC,USP36,SNX4,FEZ2,TMEM39A,PAFAH1B2,NEDD4,MTOR,ATG12,ERN1,SNX6,QSOX1,ATP6V0E2,SCFD1,CLN3,NUPR1,WIPI1,ATP6V1C2,PIP4K2C,ATG5,CAPNS1,HSPB8,RUFY4,ATG14,TECPR1,TSC2,ATP6V1E2,TRIM13,MAP3K7,NOD1,PHF23,EXOC8,SH3GLB1,PINK1,NPC1,ATP6V0B,EXOC7,PIK3R4,SUPT5H,FYCO1,SPTLC2,MOAP1,ATP13A2,BNIP3,LRRK2,ATP6V1G2,TOM1,HMOX1,PIP4K2A,SNX7,ATP6V1E1,ATP6V0D1,CHMP4A,POLDIP2,CHMP4B,SNX18,ADRB2,PIK3C3,CALCOCO2,TBK1,PRKAA2,AKT1,SIRT1,VPS26A,RAB3GAP2,ATP6V0A2,TIGAR,ELAPOR1,GAPDH,OPTN,SEC22B,VPS26B,SNX5
GOBP_REGULATION_OF_MACROPHAGE_ACTIVATION	ADHD	0.000102026	0.000983691	0.917394	50	0.727135	brain	TWAS	c5	0.917394	1	LRFN5,TLR6,TNIP2,SNCA,THBS1,CD200,GRN,CD84,FCGR2B,SHPK,LDLR,ATM,PJA2,TREM2,NR1H3,SPHK1,PLA2G4A,LRRK2,WNT5A,HSPD1,CTSC,MYO18A,KARS1,IL1RL1,ADGRF5,GPR137B
GOBP_REGULATION_OF_MACROPHAGE_DERIVED_FOAM_CELL_DIFFERENTIATION	ADHD	0.00769034	0.00802206	0.337736	22	0.931323	brain	TWAS	c5	0.337736	1	MAPK9,NFKB1,ABCA5,ITGB3,CD36,AGT,ITGAV,APOB,NR1H3,PLA2G5,ALOX15B,ABCG1,AGTR1
GOBP_REGULATION_OF_MACROPHAGE_DIFFERENTIATION	ADHD	0.00699514	0.0118496	0.554973	13	0.072055	brain	TWAS	c5	0.554973	1	ZBTB46,HCLS1,PRKCA,RIPK1,RB1,IL34,PTPN2,CASP8,FADD,INHA
GOBP_REGULATION_OF_MACROPHAGE_MIGRATION	ADHD	-0.000181471	0.000990616	0.854649	30	0.750447	brain	TWAS	c5	0.854649	1	CNN2,P2RX4,MAPK3,P2RY12,THBS1,CD200,CD200R1,BCR,DDT,RARRES2,CD9,IL34,TREM2,MDK,C3AR1,AKIRIN1,CMKLR1,CSF1R,SLAMF8,CD81,TNFSF18
GOBP_REGULATION_OF_MAST_CELL_ACTIVATION	ADHD	-0.0095027	0.00924851	0.304193	23	0.998934	brain	TWAS	c5	0.304193	1	RABGEF1,STXBP2,PLSCR1,SNX4,NECTIN2,FER,ADGRE2,MILR1,CD300A,CD300LF,UNC13D,CD84,HAVCR1,SPHK2,ADORA2B,HMOX1,LGALS9,FES,C12orf4,TSLP,GAB2
GOBP_REGULATION_OF_MAST_CELL_ACTIVATION_INVOLVED_IN_IMMUNE_RESPONSE	ADHD	-0.00723096	0.0111922	0.518231	16	0.995957	brain	TWAS	c5	0.518231	1	RABGEF1,STXBP2,SNX4,FER,ADGRE2,CD300A,UNC13D,CD84,PDPK1,SPHK2,ADORA2B,HMOX1,LGALS9,FES,C12orf4,GAB2
GOBP_REGULATION_OF_MEGAKARYOCYTE_DIFFERENTIATION	ADHD	0.0101914	0.00890297	0.252324	18	0.134338	brain	TWAS	c5	0.252324	1	HMGB2,THPO,PRMT1,H4C2,H4C3,H4C4,H4C8,LOX,L3MBTL1,MTURN,TESC,SCIN,EIF6,CIB1,PRMT6
GOBP_REGULATION_OF_MEIOTIC_CELL_CYCLE	ADHD	-0.00776739	0.00609734	0.2027	49	0.710636	brain	TWAS	c5	0.2027	1	MSX1,ANAPC5,ANAPC4,INSR,ANAPC13,OVOL1,CDC25A,CDC25B,ANAPC16,CHFR,MEIOC,PLCB1,SPATA22,TRIP13,WNT4,CDC16,SIRT2,CDC20,ANAPC1,RPS6KA2,WNT5A,ANAPC7,YTHDC2,METTL3,LFNG,RAD1,PDE3A,HORMAD1
GOBP_REGULATION_OF_MEIOTIC_NUCLEAR_DIVISION	ADHD	0.00496734	0.0122332	0.684703	16	0.491267	brain	TWAS	c5	0.684703	1	MSX1,PLCB1,TRIP13,WNT4,SIRT2,CDC20,RPS6KA2,WNT5A,RAD1,PDE3A,HORMAD1
GOBP_REGULATION_OF_MEMBRANE_DEPOLARIZATION	ADHD	0.00361693	0.00699484	0.605096	40	0.391315	brain	TWAS	c5	0.605096	1	HCN2,CAMK2D,P2RX7,PARP1,KDR,CACNA1G,HCN3,TRPM4,PPP2R3C,GCLC,GCLM,BOK,SCN2B,TSPO,BCL2,FZD9,LRRK2,GPD1L,SCN5A,SCN3B,NTSR1,TBX5,ANK3
GOBP_REGULATION_OF_MEMBRANE_INVAGINATION	ADHD	0.00626269	0.00891881	0.482561	24	0.441519	brain	TWAS	c5	0.482561	1	ABCA7,APPL2,RAB31,ALOX15,CD300A,PLCG2,CD36,F2RL1,TREM2,ITGA2
GOBP_REGULATION_OF_MEMBRANE_LIPID_DISTRIBUTION	ADHD	-0.00139239	0.00462375	0.763308	59	0.545578	brain	TWAS	c5	0.763308	1	ABCA7,ATP8B3,ATP8A1,TRIAP1,P2RX7,ATP10D,ATP10A,ATP11A,PLSCR4,PLSCR1,PRELID1,ATP8B4,RFT1,PRKCD,ARV1,ABCC1,ANO7,ATP9A,TMEM30B,ABCG1,ANO3,ANO4,KCNN4,TLCD1,ATP8B2,ABCB4,ABCA4,ATP10B,TLCD2,TMEM30A,ATP9B,SLC66A2,TMEM41B,ATG9A,ATP8B1
GOBP_REGULATION_OF_MEMBRANE_PERMEABILITY	ADHD	0.000269953	0.000984284	0.783882	55	0.159756	brain	TWAS	c5	0.783882	1	HEBP2,SLC25A4,MAPK8,ACAA2,TMEM14A,GCLC,STPG1,HK2,MPV17L,GSK3B,BBC3,RASIP1,MTOR,SPG7,NMT1,F11R,ATP5IF1,PDCD6IP,CHCHD10,BCL2L11,ZNF205,THEM4,BID,RTL10,RHOT2,BAK1,BOK,HIP1R,BLOC1S2,PPIF,MUL1,ALKBH7,BCL2L2,MOAP1,PMAIP1,BNIP3,BCL2,FZD9,SLC35F6,LAPTM5,VDAC2,RHOT1,JAM3
GOBP_REGULATION_OF_MEMBRANE_POTENTIAL	ADHD	-6.29E-05	0.000919533	0.945488	289	0.347473	brain	TWAS	c5	0.945488	1	CACNB2,GJC1,MAPT,HCN2,AKT2,GRIK5,KCNN4,GPR35,BOK,KCNMB3,MFN1,GABBR1,KCTD7,SLC39A8,WDR1,GLRA3,SNCA,GRID2,P2RX7,P2RX4,NPPA,DVL1,GABRD,GABRA2,GABRB1,YWHAH,PARP1,HEBP2,NOS1AP,RGS4,GLRB,CACNA1G,TRPM4,MYH14,PPA2,SCN1A,SCN9A,SCN7A,BIN1,ADRB1,CHRNB2,HCN3,KCNK6,SLC8A3,NTSR1,CHRNA4,KCNK7,ATP1B1,DRD1,PRELID1,SLC25A33,MTOR,KCNH5,DLD,NRCAM,GNA11,GNA15,TACR1,TRPV1,CTNS,P2RX5,P2RX1,CHRNE,IGSF11,POPDC2,GSK3B,SLC4A11,PANK2,NEDD4,KCNE4,CHRNA7,GJD2,SLC1A6,FGF12,BCO2,DRD2,HTR3B,HTR3A,PRDX3,EHD3,GHRL,PPP2R3C,GRIN2C,KCNK12,CHRNA1,P2RX2,CHRFAM7A,GLRX,ABAT,GRIN2A,MPP2,CTNNA3,ZMPSTE24,RIMS3,KCNJ10,ATP1A4,GCLC,KCNMA1,DSP,ATP5IF1,OPRD1,CBLN1,CHCHD10,ADORA2A,CD36,CACNA2D1,KCNA2,BID,RTL10,P2RX6,SCN5A,SCN11A,KCNJ11,KCNH6,S1PR2,GCLM,INSYN1,CACNB4,CXADR,WWP2,BAK1,PID1,TREM2,DLG4,CHRNB1,ATP1B2,KCNK4,SOD2,PRKN,UCP2,KCNE3,KCNAB2,RNF207,PARK7,SLC4A8,JUP,CNTNAP1,MUL1,PINK1,TAFA4,ARL6IP5,KCNK15,RIMS4,CHRND,KCNB1,KCNK3,SLC8A1,YWHAE,KCNMB4,CACNA1I,SCN4B,SCN2B,TMEM25,CAV1,CFTR,RIMS1,DRD4,SLC29A1,GRID1,PTEN,TMEM161B,SRI,NDUFS1,TMEM108,TSPO,NALCN,BNIP3,DSC2,BCL2,FZD9,STX1A,LRRK2,GPD1L,CNGB1,WNT7A,TRDN,SLC26A5,RELN,CACNB3,ASIC1,SLC1A7,SLC25A36,ATP1B3,SCN3B,KCNK1,KCNIP2,KCNC2,DMPK,GABRG3,TBX5,GABRB2,GABRA6,GABRA1,ANK3,OPRM1,KCNA1,KCNA5,ADRB2,CHRNA5,CHRNA3,KCNK5,INSYN2A,AKT1,PIEZO1,GABRR2,KCNJ3,STOX1,BVES,POPDC3,MTMR2,NTSR2,CASQ2,NDUFC2,PKP2,ACTN2,GRIK4,GABRA5
GOBP_REGULATION_OF_MEMBRANE_PROTEIN_ECTODOMAIN_PROTEOLYSIS	ADHD	0.0144727	0.0127561	0.256555	17	0.7837	brain	TWAS	c5	0.256555	1	ADAM8,SH3D19,NRDC,TIMP2,ROCK1,SNX33,GPLD1,PACSIN3,TIMP4,RGMA,TIMP3,SNX9,FURIN
GOBP_REGULATION_OF_MESENCHYMAL_CELL_PROLIFERATION	ADHD	0.00754467	0.00872164	0.38701	18	0.973754	brain	TWAS	c5	0.38701	1	CHRD,PDGFA,KDR,STAT1,BMP4,FGFR2,CTNNB1,SMO,BMPR1A,WNT5A,WNT2,PRRX1,IHH,PHF14
GOBP_REGULATION_OF_METAL_ION_TRANSPORT	ADHD	5.10E-05	0.000490341	0.917105	270		brain	TWAS	c5	0.917105	1	CACNB2,CEMIP,IL16,HOMER2,ATP2C2,STAC2,CRHR1,ITGB3,CACNG6,LILRB2,LILRA2,LILRB1,FKBP1A,TMC2,NTSR1,NKAIN4,LIME1,OPRL1,GPR35,DPP6,KLHL24,EGF,PKD2,CXCL11,P2RX7,P2RX4,NPPA,LRRC38,NKAIN1,HPCA,STIM2,YWHAH,WFS1,PSEN2,KCNIP2,GSTO1,NOS1AP,RGS4,EFHB,SNCA,BIN1,GCK,CAMK2B,RAMP3,PRNP,HAP1,ATP1B1,GNAI2,FXYD4,CXCL12,KCNAB1,EDN3,NEDD4,ATF4,MCHR1,HOMER3,KCNE4,SERPINE2,FGF12,PPP3CB,EHD3,BEST1,STIMATE,ALG10B,SLC9A3R1,ATP2B4,HFE,GAL,TMEM38A,NPSR1,P2RX2,GLRX,MYLK,CASQ1,CD84,NETO2,ATG5,TRPV3,P2RX5,P2RX1,SCN1B,FXYD3,FXYD5,FFAR1,PLCG2,HOMER1,OPRD1,EPB41,AGT,PPP3R1,METTL21C,DRD2,ABCC8,WNK1,ACE,STK39,F2R,ADCYAP1R1,KCNA1,KCNA5,CD4,DIAPH1,CHP1,CACNB4,CTNNB1,WWP2,BAK1,CACNA2D1,TREM2,P2RY6,KCNE3,NIPSNAP2,KCNAB2,RNF207,PACSIN3,FGF11,ATP1B2,KCNAB3,VAMP2,SPHK2,JPH2,KCNS1,KCNK3,YWHAE,INPP5K,BDKRB1,F2,SLC8A1,HSPA2,PLA2G6,FXYD2,FXYD6,SCN4B,SCN2B,THY1,CAV1,TRPV2,DRD4,CRACR2B,RCVRN,SRI,SESTD1,DRD1,SPTBN4,TSPO,BCL2,TESC,NOS1,AMIGO1,GSTM2,GPD1L,ISCU,SLC30A10,ITGB1,TRDN,GNB5,TRPC6,CNKSR3,CACNB3,TMBIM6,STIM1,SCN5A,CD33,SCN3B,KCNN4,KCNC2,DMPK,SLN,PCSK9,LRRC55,APLNR,KCNRG,LGALS3,KCNMB1,KCNIP1,MRLN,ANK3,ADRB2,TRIM27,DPP10,PIK3CG,KCNIP3,FYN,AKT1,CYBA,CRBN,ATP1B3,TRPC1,ABCC9,ATP2A1,CASQ2,PKP2,TF,ACTN2
GOBP_REGULATION_OF_MICROTUBULE_BASED_MOVEMENT	ADHD	3.46E-05	0.000981074	0.971906	54	0.308667	brain	TWAS	c5	0.971906	1	CALY,TACR3,CFAP43,TTC21B,BBS1,RSPH4A,TACR1,DYNLT2B,DNAH11,CFAP69,TACR2,BBS4,ODAD2,GAS2L2,TRIM58,DNAAF1,DRC1,MKKS,CCR6,HAP1,BBS2,CCDC65,BORCS5,CFAP206,TTLL6,CFAP298,TEX101,CCDC40
GOBP_REGULATION_OF_MICROTUBULE_BASED_PROCESS	ADHD	0.000362101	0.000949947	0.70307	190	0.180372	brain	TWAS	c5	0.70307	1	CALY,SLC39A12,MAPT,APC2,STMN3,MAP6D1,MAP9,GAS2L1,INPP5J,XPO1,TACC3,RNF4,DYRK1A,TACR3,SKA1,CFAP43,CKAP2,KAT2B,SNCA,TTC21B,ERBB2,HAP1,BBS1,RBM14,TRAF3IP1,RPS3,MAP6,RSPH4A,ALMS1,DCTN1,TACR1,ROCK1,BMERB1,TRIM37,SKA2,GSK3B,PATJ,CENPJ,CHMP1A,KIF15,DYNLT2B,BICD1,DNAH11,CFAP69,SIRT1,TACR2,DIXDC1,TTBK2,NUP62,ATF5,BBS4,PARP3,RAC1,ARHGEF7,GEN1,CHMP3,SKA3,ODAD2,CHMP6,CEP131,TBCD,PAK1,MAP10,CLASP2,PDCD6IP,GAS2L2,TPPP,CCNF,TRIM58,MAP1B,DNAAF1,DIAPH1,EML3,CHMP2A,NUMA1,CLIP1,BRCA1,NAT10,DRC1,MAPRE3,TRIM54,MKKS,PHLDB1,CENATAC,MET,BORA,CLIP3,WDR62,RASSF7,CCDC40,CCR6,MACF1,CEP70,VPS4B,HSPA1B,SASS6,CEP295,BBS2,PRKAA1,CCDC65,BORCS5,XRCC3,CHMP4A,EML2,SPAG5,TAOK1,GIT1,MAPRE1,CHMP4B,PLK2,MDM1,OCLN,CFAP206,TRIM36,SLAIN1,ATXN7,TTLL6,SENP6,PRKAA2,CFAP298,C10orf90,TEX101,ROCK2,CIB1,FES,SPEF1,GPSM2,PSRC1,CHORDC1,PDE4DIP,EPHA3,FAM107A,RAB6C
GOBP_REGULATION_OF_MICROTUBULE_POLYMERIZATION	ADHD	-0.00263045	0.00739474	0.722051	42	0.0520857	brain	TWAS	c5	0.722051	1	SLC39A12,MAPT,DYRK1A,TUBB4A,SNCA,RPS3,DCTN1,RAC1,ARHGEF7,TBCD,PAK1,MAP1B,NUMA1,CLIP1,MET,CLIP3,HSPA1B,INPP5J,EML2,MAPRE3,OCLN,SLAIN1,FES,PSRC1,PDE4DIP
GOBP_REGULATION_OF_MIRNA_METABOLIC_PROCESS	ADHD	-0.00476489	0.00756467	0.528768	33	0.708282	brain	TWAS	c5	0.528768	1	LILRB4,POU5F1,REST,NFKB1,TERT,NGFR,FGF2,PNPT1,MRTFA,SREBF2,GNL3,DDX5,YY1,BMP4,GAS5,SMARCA4,MIAT,HIF1A,HRAS,BMPR1A,KCNQ1OT1,NFATC4,DROSHA,NR3C1,LIN28B
GOBP_REGULATION_OF_MIRNA_TRANSCRIPTION	ADHD	-0.00907061	0.00851481	0.286752	24	0.858517	brain	TWAS	c5	0.286752	1	LILRB4,POU5F1,REST,TERT,NGFR,FGF2,MRTFA,SREBF2,GNL3,DDX5,YY1,BMP4,SMARCA4,HIF1A,BMPR1A,NFATC4,NR3C1
GOBP_REGULATION_OF_MITOCHONDRIAL_MEMBRANE_PERMEABILITY	ADHD	0.000364746	0.000986069	0.711458	48	0.181363	brain	TWAS	c5	0.711458	1	HEBP2,SLC25A4,MAPK8,ACAA2,TMEM14A,GCLC,STPG1,HK2,MPV17L,GSK3B,BBC3,SPG7,NMT1,ATP5IF1,CHCHD10,BCL2L11,ZNF205,THEM4,BID,RTL10,RHOT2,BAK1,BOK,HIP1R,BLOC1S2,PPIF,MUL1,ALKBH7,BCL2L2,MOAP1,PMAIP1,BNIP3,BCL2,FZD9,SLC35F6,VDAC2,RHOT1
GOBP_REGULATION_OF_MITOCHONDRIAL_MEMBRANE_PERMEABILITY_INVOLVED_IN_APOPTOTIC_PROCESS	ADHD	0.000483372	0.000987738	0.624578	41	0.118565	brain	TWAS	c5	0.624578	1	SLC25A4,MAPK8,ACAA2,TMEM14A,GCLC,STPG1,MPV17L,GSK3B,BBC3,NMT1,ATP5IF1,CHCHD10,BCL2L11,ZNF205,THEM4,BID,RTL10,RHOT2,BAK1,BOK,HIP1R,BLOC1S2,MUL1,MOAP1,BNIP3,FZD9,SLC35F6,VDAC2,RHOT1
GOBP_REGULATION_OF_MITOCHONDRIAL_MEMBRANE_POTENTIAL	ADHD	-0.00017992	0.00427354	0.966418	71	0.546473	brain	TWAS	c5	0.966418	1	MAPT,MFN1,P2RX7,PARP1,KDR,HEBP2,PPA2,AKT2,PRELID1,SLC25A33,SLC4A11,PANK2,BCO2,PRDX3,PPP2R3C,GCLC,ATP5IF1,OPRD1,TRPV1,CTNS,BID,RTL10,GCLM,BAK1,PID1,SOD2,PRKN,UCP2,BOK,MUL1,PINK1,ARL6IP5,PMAIP1,NDUFS1,TSPO,BNIP3,BCL2,FZD9,LRRK2,SLC25A36,AKT1,STOX1,PARK7,NDUFC2
GOBP_REGULATION_OF_MITOCHONDRIAL_OUTER_MEMBRANE_PERMEABILIZATION_INVOLVED_IN_APOPTOTIC_SIGNALING_PATHWAY	ADHD	0.0124763	0.00864871	0.149143	20	0.181481	brain	TWAS	c5	0.149143	1	SLC25A4,MAPK8,ACAA2,TMEM14A,GCLC,MPV17L,GSK3B,BBC3,NMT1,ATP5IF1,CHCHD10,ZNF205,BAK1,BOK,HIP1R,MUL1,FZD9,SLC35F6
GOBP_REGULATION_OF_MITOCHONDRION_ORGANIZATION	ADHD	0.00475181	0.00355187	0.180951	125	0.525091	brain	TWAS	c5	0.180951	1	USP30,MYO19,NMT1,MAPT,OMA1,SQSTM1,PARL,TRIAP1,CAMKK2,HIP1R,VPS13D,GSK3B,FAM162A,PISD,FBXO7,KDR,SLC25A4,MAPK8,ACAA2,VPS13C,RALBP1,ZDHHC6,TMEM14A,GCLC,PLD6,FLCN,MIEF2,PRELID1,CERS1,GPX1,USP36,MPV17L,BBC3,MIEF1,EP300,SREBF2,DDHD1,ATP5IF1,CHCHD10,TSC2,ZNF205,PDE2A,RHOT2,BAK1,MFF,PID1,TREM2,PRKN,BOK,MTCH2,PPIF,MUL1,PINK1,BCL2L2,PLA2G6,OPA1,CTTN,FIS1,MARCHF5,ADCK1,MOAP1,PMAIP1,BIK,TSPO,ATP13A2,BNIP3,HRK,FZD9,LRRK2,PDCD5,BID,TMEM135,SLC35F6,HAX1,INF2,AKT1,VAT1,STOX1,GOLPH3,RHOT1,TIGAR,PARK7,PRMT6,GHITM
GOBP_REGULATION_OF_MITOTIC_CELL_CYCLE_PHASE_TRANSITION	ADHD	-0.000338071	0.000929437	0.716054	220	0.556509	brain	TWAS	c5	0.716054	1	PRAP1,PLK5,MRNIP,EGFR,MBLAC1,MEPCE,ACTB,CENPE,PKD2,TRIAP1,ANAPC5,BCL7A,KNTC1,ANAPC4,MIIP,APPL2,TRIP13,TERT,DDR2,NUF2,PBX1,RIOK2,CDCA5,DPF2,FGF10,CPSF3,ADAM17,ANLN,UIMC1,RBL2,KCNH5,HSPA2,WAC,CDC25A,HYAL1,FOXN3,BABAM1,MAD1L1,TEX14,RAD51C,BARD1,ERCC2,BRSK1,CDC25B,CENPJ,BUB1B,ZFYVE19,CDT1,CDK10,CDK5RAP3,AVEN,RPA2,CYP1A1,PBRM1,NABP1,BTN2A2,TPRA1,CHFR,SMARCD3,GEN1,DBF4B,PLCB1,LSM11,ZNF830,SLFN11,SMARCB1,TICRR,KIF14,LSM10,CDCA8,CUL3,SMARCD2,CDKN2D,SMARCA4,SPC24,KANK2,RNASEH2B,RB1,IK,INCENP,NOP53,CACNB4,TMEM14B,ATM,RDX,CCND3,CRADD,USP44,CCNG1,CDKN2C,PCID2,CDC16,SMARCE1,BRCA1,CTC1,DPF1,SIRT2,RBBP8,RAD50,CDC20,GIGYF2,RFWD3,PRMT2,VPS4A,NEK11,RINT1,ZWILCH,BUB3,MAD2L1BP,PIDD1,RPTOR,GPNMB,PTEN,BIRC5,BCL2,VPS4B,AIF1,SASS6,ZWINT,TMOD3,WNT10B,RRM1,BID,ANAPC7,CTDSPL,FBXO7,RPS27L,XRCC3,AKT1,MYO16,TAOK1,CRLF3,ATAD5,E2F1,E2F7,PLK2,SPDL1,CDK7,RAD17,CDC7,CDK1,CCND2,KCNA5,USP47,DYNC1LI1,STOX1,SPC25,DACT1,ERCC3,TOPBP1,FAM107A,MRE11,BRD7
GOBP_REGULATION_OF_MITOTIC_CELL_CYCLE_SPINDLE_ASSEMBLY_CHECKPOINT	ADHD	0.0183616	0.0124241	0.139434	15	0.393347	brain	TWAS	c5	0.139434	1	PRAP1,MAD1L1,GEN1,CDCA8,INCENP,USP44,BIRC5,PCID2,XRCC3,CDT1,DYNC1LI1
GOBP_REGULATION_OF_MITOTIC_SISTER_CHROMATID_SEGREGATION	ADHD	0.00450303	0.00805081	0.57594	34	0.291248	brain	TWAS	c5	0.57594	1	PRAP1,KAT2B,MAD1L1,TEX14,BUB1B,GEN1,CDCA8,TRIP13,KLHL22,SPC24,IK,INCENP,NUMA1,ATM,KNTC1,USP44,CDC20,ZWILCH,BUB3,BIRC5,ZWINT,PCID2,XRCC3,SPDL1,CDT1,DYNC1LI1,SPC25,PTTG1,NUF2
GOBP_REGULATION_OF_MITOTIC_SPINDLE_ASSEMBLY	ADHD	-0.00317537	0.0118864	0.78936	19	0.897201	brain	TWAS	c5	0.78936	1	CHMP1A,KIF15,CHMP3,PDCD6IP,EML3,CHMP2A,CHMP6,VPS4B,HSPA1B,CHMP4A,CHMP4B,CEP97
GOBP_REGULATION_OF_MONOCYTE_CHEMOTAXIS	ADHD	-0.0023947	0.00862826	0.781364	17	0.325104	brain	TWAS	c5	0.781364	1	SLIT2,SERPINE1,GREM1,FPR2,NBL1,AIF1,LGMN,S100A7,PLA2G7,SLAMF8,TNFSF18
GOBP_REGULATION_OF_MONOCYTE_DIFFERENTIATION	ADHD	0.00218091	0.00895298	0.807544	14	0.787518	brain	TWAS	c5	0.807544	1	ZBTB46,HLA-DRB1,CDK6,INPP5D,CD4,IL34,IRF7,FES
GOBP_REGULATION_OF_MONONUCLEAR_CELL_MIGRATION	ADHD	-0.00190109	0.00452266	0.674231	82	0.436612	brain	TWAS	c5	0.674231	1	ADAM8,MADCAM1,MAPK3,MIA3,STK10,AIRE,SLIT2,ADAM17,SPNS2,C1QBP,WASL,TNFRSF14,SERPINE1,THBS1,ITGB3,GREM1,NEDD9,ADTRP,ABL2,PDGFD,GCSAM,CD200,CD200R1,FPR2,PLCB1,GCSAML,CRKL,RARRES2,WNK1,STK39,IL12A,IL34,MDK,NBL1,CRK,ADAM10,FADD,APOD,LRCH1,CCR6,AKIRIN1,PADI2,CALR,IL27RA,WNT5A,AIF1,AGER,CMKLR1,KLRK1,LGMN,LGALS9,CSF1R,LGALS3,JAM2,AKT1,PLA2G7,ECM1,TNFSF18,SELENOK,C3AR1
GOBP_REGULATION_OF_MONOOXYGENASE_ACTIVITY	ADHD	-0.00108375	0.00586968	0.853516	45	0.328239	brain	TWAS	c5	0.853516	1	EGFR,POR,NFKB1,TERT,NOS1AP,SNCA,ATP2B4,DHFR,GCH1,VDR,NOD1,NPR3,HIF1A,CDH3,TERF2,CAV1,DDAH2,DDAH1,S100A1,IL1A,ACVR2A,SCARB1,NUS1,GDNF,AKT1,FGF23,PARK7
GOBP_REGULATION_OF_MORPHOGENESIS_OF_AN_EPITHELIUM	ADHD	-0.00256612	0.00539021	0.634024	45	0.332149	brain	TWAS	c5	0.634024	1	EGF,PDGFA,ITGAX,FGF2,BMP7,FGF10,PIK3CD,ESR1,GREM1,BMP4,SIRT6,TBX2,AGT,PAX8,CTNNB1,WNT4,SMO,RNF207,MDK,NKD1,MMRN2,WNT5A,FKBPL,WNT2B,WNT5B,FGF7,WNT2,NTN4,GDNF,FGF1,STOX1
GOBP_REGULATION_OF_MORPHOGENESIS_OF_A_BRANCHING_STRUCTURE	ADHD	-0.00202321	0.00565809	0.72066	38	0.661747	brain	TWAS	c5	0.72066	1	PDGFA,BMP7,FGF10,ESR1,GREM1,BMP4,SIRT6,AGT,RTN4,FGFR2,PAX8,CTNNB1,SMO,MDK,LRRK2,WNT5A,FKBPL,WNT2B,FGF7,WNT2,NTN4,GDNF
GOBP_REGULATION_OF_MRNA_METABOLIC_PROCESS	ADHD	0.00168367	0.00335684	0.615974	137	0.218722	brain	TWAS	c5	0.615974	1	VIM,CPEB1,PTBP1,EXOSC5,SRSF12,REST,METTL14,CNOT1,CNOT6L,PLEKHN1,CDK11A,DYRK1A,RBFOX1,CARHSP1,LARP7,CNOT6,TUT4,RAVER2,PAN2,TIRAP,DCPS,PNPT1,WTAP,PNLDC1,TBRG4,CASC3,NT5C3B,YTHDF1,SRSF10,DDX5,PRKCA,ROCK1,PARN,BARD1,C1QBP,FASTKD5,ANGEL2,DDX17,CSDC2,NANOS1,PATL2,PRPF19,CPSF7,POLR2G,PCBP4,PRKCD,RBMXL1,IKBKE,MAPKAPK2,MEIOC,SAP18,NCL,DIS3L2,GIGYF2,RBFOX2,RBM11,SRRM4,SRSF9,SLC11A1,CNOT9,RNPS1,CELF3,EXOSC8,PTCD2,FASTK,TTC5,APEX1,METTL3,DHX34,RNASEL,RBM20,JMJD6,SLTM,TRAF5,ZC3HAV1,RBM23,CNOT2,LARP1,CNOT8,PKP3,FASTKD2,PKP1,ZC3H12D,FASTKD1,PCID2,NUDT21,YBX3,MOV10,A1CF,TENT4A,FASTKD3,DCP2,E2F1,ZC3H14,TNKS1BP1,FTO,GDNF,METTL16,PRR5L,TRAF3IP2,AKT1,ROCK2,SRPK1,NBAS,NCBP2,RBM8A,POLR2D,CSDE1
GOBP_REGULATION_OF_MRNA_PROCESSING	ADHD	-0.00908766	0.00620788	0.143224	48	0.201904	brain	TWAS	c5	0.143224	1	CPEB1,PTBP1,SRSF12,REST,CDK11A,DYRK1A,RBFOX1,LARP7,RAVER2,WTAP,SRSF10,BARD1,C1QBP,PRPF19,CPSF7,DDX5,RBMXL1,SAP18,NCL,RBFOX2,RBM11,SRRM4,SRSF9,RNPS1,CELF3,PTCD2,RBM20,JMJD6,SLTM,RBM23,DDX17,NUDT21,ZC3H14,METTL16,KHDRBS2,SRPK1,NCBP2,RBM8A
GOBP_REGULATION_OF_MRNA_SPLICING_VIA_SPLICEOSOME	ADHD	-0.00370353	0.00702831	0.598232	39	0.18064	brain	TWAS	c5	0.598232	1	PTBP1,SRSF12,REST,DYRK1A,RBFOX1,LARP7,RAVER2,WTAP,SRSF10,C1QBP,DDX5,RBMXL1,SAP18,NCL,RBFOX2,RBM11,SRRM4,SRSF9,RNPS1,CELF3,RBM20,JMJD6,RBM23,DDX17,METTL16,KHDRBS2,SRPK1,RBM8A
GOBP_REGULATION_OF_MUSCLE_ADAPTATION	ADHD	-9.99E-05	0.000988447	0.919498	46	0.659482	brain	TWAS	c5	0.919498	1	TNNT1,CAMK2D,P2RX4,PARP1,RGS4,SGCA,PI16,CAMK2B,PDE9A,JARID2,ACTN3,TOMM70,PRKCA,ROCK1,RPS6KB1,SELENON,TRIM63,ATP2B4,CASQ1,YY1,AGT,MEF2A,TNFRSF1A,PARP2,MLIP,RGS2,MYH7,AIF1,GLRX3,SCN5A,ROCK2,IL6ST
GOBP_REGULATION_OF_MUSCLE_CELL_DIFFERENTIATION	ADHD	0.00398249	0.00496451	0.422442	56	0.631673	brain	TWAS	c5	0.422442	1	LAMA1,PTBP1,MAML1,HOPX,TRIM72,MED28,MSX1,RGS4,HEY2,PI16,DKK1,ATP11A,XBP1,CYP26B1,EFEMP2,ACTN3,LAMB2,TOMM70,MTOR,FBXO22,RBPMS2,MYLK3,SETD3,YY1,BMP4,CAMK1,MESP1,BHLHA15,MEGF10,OLFM2,FGFR2,PARP2,NLN,HDAC5,LAMC1,PDCD4,MAMSTR,LMOD3,RGS2,HDAC9,BMPR1A,BCL2,FZD7,BMPR2,MAPK12,MAPK11,AKIRIN2,LAMA2,LAMB1,PIEZO1,NFATC1
GOBP_REGULATION_OF_MUSCLE_CONTRACTION	ADHD	-9.89E-05	0.000967635	0.918631	114	0.80172	brain	TWAS	c5	0.918631	1	TNNT1,TNNI3,ANK2,CAMK2D,GUCY1A1,MYL5,NPNT,P2RX4,NPPA,TACR3,GSTO1,BIN1,ORMDL3,JUP,ANXA6,NMUR2,SLC8A3,ACTN3,ATP1B1,TACR1,TACR2,EHD3,TRPM4,OXTR,GHRL,TMEM38A,ABAT,CTNNA3,MYLK2,CASQ1,ADA,TNNC2,KCNMA1,DSP,DAPK3,PTAFR,P2RX1,F2R,ADRA1B,SPX,RNF207,ARHGAP42,SPHK1,RGS2,SLC8A1,MYH7,CAV1,CTTN,ADORA2B,MYL9,CHGA,SRI,TNNT2,PPP1R12B,MYBPH,DSC2,NOS1,GSTM2,SSTR2,ITGA2,ASB3,SCN5A,PRKG1,TPM1,KCNA1,ADRB2,CHRNA3,PIK3CG,ADRA2B,PLCE1,TNNI2,TNNT3,ATP2A1,DOCK4,CASQ2,DLG1,TNNI3K,PKP2
GOBP_REGULATION_OF_MUSCLE_HYPERTROPHY	ADHD	-0.0015498	0.00747619	0.835777	34	0.765206	brain	TWAS	c5	0.835777	1	CAMK2D,P2RX4,PARP1,RGS4,PI16,PDE9A,JARID2,TOMM70,PRKCA,ROCK1,TRIM63,ATP2B4,YY1,MTPN,AGT,MEF2A,TNFRSF1A,PARP2,MLIP,RGS2,GLRX3,ROCK2,IL6ST
GOBP_REGULATION_OF_MUSCLE_SYSTEM_PROCESS	ADHD	-0.000105393	0.000957513	0.912354	148	0.802021	brain	TWAS	c5	0.912354	1	TNNT1,TNNI3,ANK2,CAMK2D,GUCY1A1,MYL5,NPNT,P2RX4,NPPA,TACR3,PARP1,GSTO1,SGCA,PI16,BIN1,CAMK2B,ORMDL3,JUP,ANXA6,NMUR2,PDE9A,JARID2,SLC8A3,ACTN3,ATP1B1,TOMM70,PRKCA,ROCK1,TACR1,TACR2,SELENON,TRIM63,PTAFR,EHD3,TRPM4,LMCD1,OXTR,GHRL,TNNT2,PPP1R12B,MYBPH,ATP2B4,TMEM38A,ABAT,CTNNA3,MYLK2,CASQ1,ADA,TNNC2,KCNMA1,DSP,SETD3,YY1,DAPK3,P2RX1,AGT,MEF2A,ABCC8,F2R,ADRA1B,KCNA1,TNFRSF1A,PARP2,SPX,RNF207,ARHGAP42,MLIP,SPHK1,RGS2,SLC8A1,MYH7,CAV1,CTTN,ADORA2B,MYL9,CHGA,SRI,DSC2,NOS1,GSTM2,SSTR2,AIF1,ITGA2,ASB3,GLRX3,SCN5A,PRKG1,TPM1,SLN,ADRB2,CHRNA3,PIK3CG,ADRA2B,PLCE1,ROCK2,TNNI2,TNNT3,IL6ST,ATP2A1,DOCK4,CASQ2,TNNI3K,PKP2,RGS4
GOBP_REGULATION_OF_MUSCLE_TISSUE_DEVELOPMENT	ADHD	0.00219435	0.00679322	0.74668	28	0.605034	brain	TWAS	c5	0.74668	1	FLOT1,ERBB3,CDON,ACTN3,RPS6KB1,LOX,BMP4,MTPN,JPH2,TNN,MEGF10,CTNNB1,SOX15,SIRT2,LMOD3,BCL2,PRKAA1,YBX3,WNT10B,FLCN,CREB1
GOBP_REGULATION_OF_MYELINATION	ADHD	0.00461899	0.00600986	0.442149	52	0.230099	brain	TWAS	c5	0.442149	1	NKX6-2,ZNF488,EIF2AK3,RNF10,ITGAX,NCMAP,SLC25A12,ZPR1,MTOR,LGI4,KIF14,TPPP,CTNNB1,SIRT2,TMEM98,PTEN,CYFIP1,TYMP,CTSC,SOX10,FIG4,JAM2,AKT1,MTMR2,LPIN1,TENM4,PTN,DLG1,WASF3
GOBP_REGULATION_OF_MYELOID_CELL_APOPTOTIC_PROCESS	ADHD	-0.0023396	0.00966692	0.808764	20	0.739414	brain	TWAS	c5	0.808764	1	MAEA,SLC7A11,ITPKB,TCP1,ADAM17,PIK3CD,MIAT,CLEC5A,IRF7,ST6GAL1,PTEN,BCL2,NF1
GOBP_REGULATION_OF_MYELOID_CELL_DIFFERENTIATION	ADHD	-0.0019228	0.00377803	0.610794	95	0.179244	brain	TWAS	c5	0.610794	1	LILRB3,LILRB1,LILRB4,ZBTB46,HSPA1B,HLA-DRB1,CDK6,HMGB2,THPO,SLC9B2,HCLS1,TLR3,ITPKB,MEIS1,HAX1,BGLAP,PURB,RASSF2,INPP5D,P4HTM,TCTA,PRKCA,MTOR,PRMT1,STAT1,FSHB,H4C2,H4C3,H4C4,H4C8,LOX,RIPK1,L3MBTL1,ARNT,TNFAIP6,TMEM178A,MTURN,GPR55,RB1,CD4,NEDD9,CTNNB1,IL34,TREM2,PTPN2,FAM210B,CASP8,JAG1,FADD,LTF,IRF7,CTR9,CLDN18,TESC,SCIN,EIF6,BRD1,MAPK11,LRRC17,TAL1,ANKRD54,NF1,PPARGC1B,ACVR2A,ABCB10,TRAF6,NDFIP1,PRXL2A,CIB1,FES,INHA,CARTPT,CAMK4,PRMT6,GPR137B
GOBP_REGULATION_OF_MYELOID_LEUKOCYTE_DIFFERENTIATION	ADHD	-0.00429714	0.00447092	0.336486	63	0.395253	brain	TWAS	c5	0.336486	1	LILRB3,LILRB1,LILRB4,ZBTB46,HLA-DRB1,CDK6,SLC9B2,HCLS1,TLR3,HAX1,BGLAP,RASSF2,INPP5D,TCTA,PRKCA,MTOR,FSHB,RIPK1,TNFAIP6,TMEM178A,GPR55,RB1,CD4,NEDD9,CTNNB1,IL34,TREM2,PTPN2,CASP8,FADD,LTF,IRF7,CLDN18,TESC,LRRC17,CREB1,NF1,PPARGC1B,TRAF6,NDFIP1,ZFPM1,PRXL2A,FES,INHA,CARTPT,CAMK4,GPR137B
GOBP_REGULATION_OF_MYELOID_LEUKOCYTE_MEDIATED_IMMUNITY	ADHD	-0.00031724	0.000990896	0.748851	41	0.368649	brain	TWAS	c5	0.748851	1	RABGEF1,STX4,STXBP2,PRAM1,SNX4,FER,DDX1,ADGRE2,CD300A,UNC13D,CD84,FCGR2B,PDPK1,DNASE1,PTAFR,BCR,F2RL1,SPHK2,TICAM1,ADORA2B,ITGB2,HMOX1,LGALS9,CD177,HLA-E,FES,MAVS,C12orf4,CAMK4,GAB2,FCGR1A
GOBP_REGULATION_OF_MYOBLAST_DIFFERENTIATION	ADHD	0.000117083	0.00599667	0.984423	38	0.694322	brain	TWAS	c5	0.984423	1	ACTB,CDON,PRICKLE1,PBRM1,TRIP4,MAP3K5,SMARCD3,DDIT3,PLCB1,BMP4,SMARCB1,SMARCD2,SMARCA4,SRA1,HIF1AN,EID2B,AKIRIN1,KLHL41,IGFBP3,SOSTDC1,BOC,ANKRD2
GOBP_REGULATION_OF_MYOTUBE_DIFFERENTIATION	ADHD	-0.00409747	0.00797166	0.607249	21	0.179352	brain	TWAS	c5	0.607249	1	MAML1,TRIM72,ATP11A,XBP1,CYP26B1,ACTN3,MTOR,FBXO22,BHLHA15,NLN,HDAC5,MAMSTR,LMOD3,HDAC9,BCL2,PIEZO1
GOBP_REGULATION_OF_NATURAL_KILLER_CELL_ACTIVATION	ADHD	-1.90E-05	0.000986175	0.984616	39	0.609636	brain	TWAS	c5	0.984616	1	KLRD1,KLRC3,KLRC2,KLRC1,AP1G1,AXL,HLA-F,HLA-E,MICA,RHBDD3,IL15,BLOC1S3,PTPN22,TYK2,IL12A,FCGR3A,TICAM1,ZBTB1,PIBF1,IL15RA,RASGRP1
GOBP_REGULATION_OF_NATURAL_KILLER_CELL_MEDIATED_IMMUNITY	ADHD	-0.000243103	0.000975718	0.803243	43	0.408373	brain	TWAS	c5	0.803243	1	CLEC12B,KLRD1,KLRK1,KLRC4,KLRC3,KLRC2,KLRC1,AP1G1,LILRB1,HLA-F,HLA-G,HLA-A,HLA-E,HLA-B,MICA,SH2D1B,PVR,NECTIN2,SERPINB9,GFER,IL12A,CRK,RAET1E,RAET1G,RASGRP1,LGALS9
GOBP_REGULATION_OF_NCRNA_TRANSCRIPTION	ADHD	-0.000116593	0.000994688	0.906689	21	0.312303	brain	TWAS	c5	0.906689	1	PWP1,LARP7,MTOR,MEPCE,NOP53,PIH1D1,WDR82,NCL,SMARCB1,SMARCA4,ZNF143,DDX11
GOBP_REGULATION_OF_NECROTIC_CELL_DEATH	ADHD	0.00497203	0.00853591	0.560241	27	0.514269	brain	TWAS	c5	0.560241	1	CASP6,PARP1,HEBP2,SLC25A4,DDR2,OLFM4,RBCK1,RIPK1,BOK,PPIF,CFLAR,CASP8,SLC6A6,CAV1,FADD,TSPO,BNIP3,FZD9,YBX3,MUTYH,ATG9A,NUPR1,NDUFC2
GOBP_REGULATION_OF_NERVOUS_SYSTEM_DEVELOPMENT	ADHD	0.000181089	0.000680055	0.79002	287		brain	TWAS	c5	0.79002	1	NKX6-2,ZNF488,IL34,IST1,GFAP,MAPT,WNT3,EIF2AK3,CTNNA1,LIMK1,SMURF1,REST,NKX6-1,HMGB2,PLXNA2,TIAM1,OLIG2,GRID2,SPP1,RNF10,DRAXIN,YWHAH,HLTF,APPL2,TLR2,SYNDIG1,NEURL1,THBS2,PLXNA4,HEY2,RYK,EPHB1,ITGB1,NRP1,PARD3,ITGAX,EEF2K,LRRC4B,SEMA4A,CRABP2,NTRK1,FGF2,DKK1,BIN1,NTRK3,SEMA4B,IFRD1,DBNL,CAMK2B,SLIT2,BMP7,DSCAM,DOCK7,HES6,RGS14,DBN1,CLSTN1,MTOR,EPHB2,KDM1A,NCMAP,NIN,DAG1,SEMA3F,SEMA3B,TGM2,SEMA4F,FN1,XRCC5,ANXA2,SLC25A12,ZPR1,MAN2A1,TREM2,CUL7,KIFAP3,DIXDC1,DRD2,SEMA6A,SYT4,ISLR2,SEMA7A,TPBG,SLIT1,ZFYVE27,OXTR,GHRL,PLXNA1,SMARCD3,XRCC2,KIAA0319,SEMA5B,DLG5,MAP2K2,ASPA,ANKRD27,LGI4,WDR62,CBLN1,TNR,KIF14,SEMA3C,HGF,SEMA3E,NAP1L1,TPPP,CERS2,SEMA6C,S100A10,SERPINE2,RASSF10,ABCC8,MAP1B,ACE,LDLR,RB1,CHODL,METRN,CTNNB1,SS18L2,CDH1,FLRT2,DAAM2,SMO,STK25,HAP1,RND2,DISC1,MDK,LRP4,EFNB3,HES7,NTN1,SIRT2,DLL3,FSTL4,ID4,KHDC3L,AGRN,F2,SKIL,SERPINF1,CAPRIN2,TMEM98,ASIC2,TRPV2,MAP2K1,CUX1,BMPR1A,PTEN,LIG4,NPHP3,MACF1,HEYL,FAIM,TSPO,THY1,WNT5A,LRP2,ACTR2,CYFIP1,WNT7A,BMPR2,NF2,TYMP,RELN,PSEN1,NUMB,CTSC,GOLGA4,GORASP1,LRP8,ZNF365,DNAJB11,NFATC4,LPAR3,DPYSL5,KRAS,CLSTN3,DIP2B,E2F1,SOX10,NF1,ROBO1,WNT2,SEMA3A,SEMA3D,ELAPOR2,DCC,FIG4,SLITRK5,SEMA6D,OPRM1,JAM2,AKT1,FEZF1,LRRN1,PLXND1,CDH4,SS18L1,CLSTN2,MTMR2,LPIN1,ULK2,SEMA4G,AMIGO1,HDAC2,IL6ST,TENM4,PTN,UFL1,GBX2,RNF6,WASF3,AMIGO2,VSTM5,DYNLT1,DCT,CXCL12
GOBP_REGULATION_OF_NERVOUS_SYSTEM_PROCESS	ADHD	-0.00076789	0.00438156	0.860879	108	0.213725	brain	TWAS	c5	0.860879	1	ZNF488,BEGAIN,NTSR1,OPRL1,GPR35,EIF2AK3,RNF10,ITGAX,SLC8A3,NCMAP,PRKAR1B,SLC25A12,HOMER3,CHRNA7,CACNG5,FGF12,GHRL,MGLL,ABAT,GRIN2A,PTAFR,OPRD1,CBLN1,TNR,HOMER1,TPPP,AGT,SCN11A,F2R,S1PR2,DLG4,IGSF11,SPX,TAFA4,NMUR2,ACP3,TMEM108,SOX10,NPTXR,TMEM25,TMEM98,RIMS1,PTEN,STX1A,LRRK2,ITGA2,WNT7A,TYMP,RELN,CTSC,ATPSCKMT,IL1A,EDNRB,FIG4,OPRM1,ADRB2,JAM2,AVPR1A,MTMR2,ROCK2,LPIN1,CARTPT,SHISA6,TENM4,WASF3
GOBP_REGULATION_OF_NEUROBLAST_PROLIFERATION	ADHD	-0.0102132	0.00798893	0.201103	31	0.640147	brain	TWAS	c5	0.201103	1	CTNNA1,FGF2,KIFAP3,SMARCD3,DRD2,CTNNB1,SMO,DISC1,HIF1A,ID4,WDR62,KDM1A,LRRK2,SIX3,ITGB1,SOX10,NF1,PTN,DCT
GOBP_REGULATION_OF_NEUROGENESIS	ADHD	0.000148441	0.000686838	0.828893	225		brain	TWAS	c5	0.828893	1	NKX6-2,ZNF488,IL34,IST1,GFAP,MAPT,WNT3,CTNNA1,LIMK1,SMURF1,REST,NKX6-1,HMGB2,PLXNA2,TIAM1,OLIG2,SPP1,RNF10,DRAXIN,YWHAH,HLTF,APPL2,TLR2,NEURL1,PLXNA4,HEY2,RYK,ITGB1,NRP1,EEF2K,SEMA4A,CRABP2,FGF2,BIN1,NTRK3,SEMA4B,IFRD1,DBNL,CAMK2B,SLIT2,BMP7,DSCAM,DOCK7,HES6,RGS14,DBN1,NIN,DAG1,SEMA3F,SEMA3B,TGM2,SEMA4F,FN1,XRCC5,ANXA2,MAN2A1,MTOR,TREM2,CUL7,KIFAP3,DIXDC1,DRD2,SEMA6A,SYT4,ISLR2,SEMA7A,SLIT1,ZFYVE27,PLXNA1,SMARCD3,XRCC2,KIAA0319,SEMA5B,MAP2K2,ASPA,TNR,SEMA3C,SEMA3E,NAP1L1,CERS2,SEMA6C,S100A10,SERPINE2,RASSF10,ABCC8,MAP1B,ACE,LDLR,RB1,CHODL,METRN,CTNNB1,SS18L2,CDH1,DAAM2,SMO,STK25,HAP1,RND2,DISC1,MDK,LRP4,EFNB3,HES7,NTN1,SIRT2,DLL3,FSTL4,ID4,KHDC3L,F2,SKIL,SERPINF1,CAPRIN2,TMEM98,TRPV2,MAP2K1,CUX1,WDR62,BMPR1A,PTEN,LIG4,MACF1,HEYL,FAIM,TSPO,THY1,EPHB2,KDM1A,WNT5A,LRP2,ACTR2,CYFIP1,WNT7A,BMPR2,NF2,RELN,PSEN1,NUMB,GOLGA4,GORASP1,LRP8,ZNF365,DNAJB11,NFATC4,LPAR3,DPYSL5,KRAS,DIP2B,E2F1,SOX10,NF1,ROBO1,WNT2,SEMA3A,SEMA3D,DCC,SEMA6D,OPRM1,ANKRD27,FEZF1,PLXND1,CDH4,SS18L1,ULK2,SEMA4G,AMIGO1,HDAC2,IL6ST,TENM4,PTN,UFL1,RNF6,DYNLT1,DCT,CXCL12
GOBP_REGULATION_OF_NEUROINFLAMMATORY_RESPONSE	ADHD	0.00583857	0.00973761	0.54878	23	0.535907	brain	TWAS	c5	0.54878	1	CD200,CD200R1,GRN,PLCG2,LDLR,ATM,TREM2,SPHK1,LRRK2,CTSC,NUPR1
GOBP_REGULATION_OF_NEURONAL_SYNAPTIC_PLASTICITY	ADHD	0.00429943	0.00799466	0.590724	33	0.552893	brain	TWAS	c5	0.590724	1	RASGRF1,NEURL1,MCTP1,RAB5A,SNCA,CAMK2B,RAB8A,RAB3A,SYT4,PPFIA3,GRIN2C,CNTN2,GRIN2A,KCNJ10,AGT,DRD2,GRIK2,DLG4,NCDN,S100B,SYNGR1,HRAS,EPHB2,KRAS,NF1,CLN3,SHISA6
GOBP_REGULATION_OF_NEURON_DIFFERENTIATION	ADHD	-0.00342112	0.00391844	0.382619	98	0.47273	brain	TWAS	c5	0.382619	1	MMD2,REST,NKX6-1,TIAM1,OLIG2,EIF4E,YWHAH,HEY2,GDF11,TBX6,CDON,FGF2,MEIS1,DKK1,BIN1,EFNA3,RAC3,BMP7,CASZ1,DISP3,GDPD5,NRCAM,ROCK1,MIB1,GSK3B,TCF12,EIF2AK4,CDK5RAP3,DIXDC1,RET,CNTN2,GPRC5B,PCP4,TCF3,HMG20B,BMP4,DTX1,CYB5D2,IMPACT,HMG20A,MAP1B,KCTD11,PBX1,NBL1,BEND6,NEUROD1,ID4,ECT2,DUOXA1,JAG1,CSNK1E,DDX6,CPNE1,WDR62,GDF5,HEYL,MYCL,CXCL12,BCL2,LRRK2,SIX3,MMD,ITGB1,RELN,CNTN4,EDNRB,RAP1GAP,GDF7,ADRA2B,NCOA1,FEZF1,NEPRO
GOBP_REGULATION_OF_NEURON_MIGRATION	ADHD	0.00656596	0.00692651	0.343157	30	0.637688	brain	TWAS	c5	0.343157	1	NKX6-1,CAMK2B,KIF20B,SEMA6A,ZNF609,SRGAP2,TNN,DRD2,ULK4,FLRT2,MDK,CTNNA2,WDR62,DRD1,RELN,SRGAP2C,SEMA3A,IGSF10
GOBP_REGULATION_OF_NEURON_PROJECTION_DEVELOPMENT	ADHD	-0.00011803	0.000680144	0.862229	274		brain	TWAS	c5	0.862229	1	KNDC1,VIM,SLC39A12,IST1,GRN,GFAP,MAPT,WNT3,PLK5,SF3A2,LIMK1,STYXL1,SMURF1,GPC2,FZD1,GAK,GRID2,PDLIM5,PLXNA2,CRMP1,TENM3,NDRG4,SPP1,KREMEN1,INPP5J,YWHAH,SCARB2,PAQR3,DRAXIN,CD38,FBXO7,PLXNA4,ROR1,RYK,NCK1,NRP1,ITGA3,TBX6,EEF2K,SEMA4A,CRABP2,NTRK1,DKK1,S100A9,CHRNB2,EFNA1,NTRK3,SEMA4B,IFRD1,DBNL,CAMK2B,DDX56,SLIT2,DTNBP1,MYLIP,BMP7,CDH4,SS18L1,YTHDF1,PTK6,EHD1,DSCAM,SPOCK1,NIN,NCKIPSD,SEMA3F,SEMA3B,SEMA4F,NRCAM,FN1,ITGA6,BRSK1,BMPR2,ABI2,GSK3B,NEDD4,CUX1,EP300,CUL7,PTK7,CFLAR,DIXDC1,INPP5F,SEMA6A,RET,NEGR1,ISLR2,SEMA7A,SLIT1,ZFYVE27,ABL2,KIDINS220,CNTN2,RAB29,PLXNA1,KIAA0319,SEMA5B,AVIL,RTN4IP1,SNX3,MAP2K2,TSKU,PAK1,SIPA1L1,PSEN1,CAMK1,ARHGAP44,PPFIA2,TNN,TNR,SEMA3C,HGF,SEMA3E,ARSB,AGT,TRIM67,DISC1,RAP1A,CERS2,SEMA6C,CRKL,MAP1B,CIB1,CARM1,ITM2C,CHODL,METRN,ULK4,SS18L2,STK25,NEU4,PMP22,TRPV2,RETREG3,RND2,MDK,LRP4,ATP1B2,EFNB3,NTN1,MAGI2,CTNNA2,FSTL4,P3H1,CDC20,PTPRF,ENC1,NGEF,CRK,SERPINF1,KHDC3L,CDH1,SKIL,TNIK,MAP6,CAPRIN2,TIAM1,EPHA7,FUT9,MAP2K1,RGMA,SERPINI1,PTEN,MACF1,COBL,CXCL12,THY1,EPHB2,KDM1A,RAB17,LRRK2,WNT5A,ACTR2,CYFIP1,TMEM106B,WNT7A,RELN,ADCY6,DIP2B,GOLGA4,GORASP1,LRP8,ZNF365,BAG5,AKT1,NFATC4,LPAR3,SARM1,SEZ6,DPYSL5,CDH2,CBFA2T2,LRRC7,ROBO1,SEMA3A,SEMA3D,DCC,FIG4,SEMA6D,ANKRD27,FBXO38,CHRNA3,RIT2,TMEM30A,PRRX1,FYN,ATOH7,DENND5A,PLXND1,MARK1,ALKAL2,ULK2,FES,AMIGO1,UST,NR2F1,HDAC2,SCN1B,PTN,CREB3L2,PAK2,IGF1R,EPHA3,RNF6,CHN1
GOBP_REGULATION_OF_NEURON_PROJECTION_REGENERATION	ADHD	0.00669669	0.008942	0.453916	24	0.915128	brain	TWAS	c5	0.453916	1	SPP1,KREMEN1,INPP5F,GRN,KIAA0319,MAP2K2,TNR,PTPRF,MAP2K1,RGMA,PTEN,THY1,STK24,PRRX1,PTN,IGF1R
GOBP_REGULATION_OF_NEUROTRANSMITTER_LEVELS	ADHD	-0.000305936	0.000954022	0.748452	163	0.503707	brain	TWAS	c5	0.748452	1	CACNB2,DOC2B,RPH3AL,GRIK5,SYT5,BRSK1,SNPH,FLOT1,SLC29A4,DAGLB,CPLX1,P2RX7,PRKCB,SNAP47,MCTP1,RAB3B,SLC1A7,RAB5A,DOC2A,STX4,GABRA2,SNCA,SLC22A1,SLC22A3,STXBP2,FBXL20,DTNBP1,NRXN2,SLC29A2,UNC13A,RAB3A,SLC5A7,GSK3B,CADPS2,ITGB3,GIPC1,SLC1A6,TACR2,SYT4,SNAP23,NAPA,LIN7B,PPFIA3,CLN3,SYT10,SNCAIP,ABAT,MOXD1,ALDH5A1,PPT1,RIMS3,KCNJ10,SLC38A1,SLC38A2,RPH3A,P2RX1,PNKD,RAP1A,SEPTIN5,COMT,SNAP29,HNMT,DRD2,CACNB4,GRM4,PRKN,SLC4A8,PDE1B,MCTP2,VAMP2,P2RY1,STX2,RIMS4,OTOF,LIN7C,KCNMB4,SLC6A1,SYN2,WNT7A,ADORA2B,CSPG5,RIMS1,DRD4,TH,SLC29A1,PRIMA1,KMO,SNCG,ALDH9A1,APBA2,DRD1,CPLX2,SYT9,NOS1,SYN3,STX1A,LRRK2,ERC2,PREPL,ITGB1,COLQ,CADPS,CTBP2,GIT1,ASIC1,NF1,UNC13C,STXBP3,STXBP5,SLC1A3,GDNF,CHRNA5,CHRNA3,PTPRN2,GAD1,STX3,ADORA2A,NAPB,PARK7,BAIAP3,PAH,BCHE,GFAP
GOBP_REGULATION_OF_NEUROTRANSMITTER_RECEPTOR_ACTIVITY	ADHD	0.00225972	0.0114363	0.843365	22	0.359393	brain	TWAS	c5	0.843365	1	BEGAIN,RASGRF1,KLHL24,MINK1,CNIH3,HOMER3,CACNG5,NETO2,HOMER1,RASGRF2,DLG4,PINK1,EPHB2,NPTXR,RELN,OPRM1,ADRB2,GSG1L,SHISA6
GOBP_REGULATION_OF_NEUROTRANSMITTER_TRANSPORT	ADHD	-0.00021832	0.000979803	0.823675	83	0.5523	brain	TWAS	c5	0.823675	1	CACNB2,FLOT1,CPLX1,PRKCB,MCTP1,RAB3B,RAB5A,SNCA,FBXL20,DTNBP1,RAB3A,GSK3B,ITGB3,TACR2,SYT4,SNCAIP,GFAP,RIMS3,SLC38A2,P2RX1,PNKD,RAP1A,SEPTIN5,DRD2,CACNB4,PRKN,SLC4A8,MCTP2,P2RY1,RIMS4,KCNMB4,ADORA2B,CSPG5,RIMS1,DRD4,KMO,SNCG,HTR2A,APBA2,DRD1,CPLX2,GIPC1,NOS1,STX1A,LRRK2,PREPL,ITGB1,WNT7A,GIT1,ASIC1,NF1,STXBP5,GDNF,CHRNA5,CHRNA3,BAIAP3
GOBP_REGULATION_OF_NEUROTRANSMITTER_UPTAKE	ADHD	-0.00965565	0.00942549	0.305638	21	0.606055	brain	TWAS	c5	0.305638	1	FLOT1,RAB3B,SNCA,ITGB3,GFAP,DRD2,PRKN,DRD4,DRD1,NOS1,ITGB1,GDNF
GOBP_REGULATION_OF_NEUTROPHIL_ACTIVATION	ADHD	-8.30E-05	0.000997313	0.933668	15	0.154327	brain	TWAS	c5	0.933668	1	CD300A,GRN,PTAFR,BCR,FCGR2B,ITGB2,PRAM1,CD177
GOBP_REGULATION_OF_NEUTROPHIL_MIGRATION	ADHD	-0.00246193	0.0103835	0.812579	20	0.11818	brain	TWAS	c5	0.812579	1	ADAM8,RHOH,OLFM4,TIRAP,SLIT2,C1QBP,RAC1,THBS4,TNFAIP6,DPP4,MDK,DAPK2,IL1R1,IL1A,SLAMF8,JAM3,FUT4
GOBP_REGULATION_OF_NIK_NF_KAPPAB_SIGNALING	ADHD	-9.75E-05	0.000982542	0.920935	67	0.526309	brain	TWAS	c5	0.920935	1	LIME1,EGFR,TLR3,TLR2,C20orf27,RASSF2,BMP7,RPS3,UACA,LIMS1,EP300,GREM1,ADIPOR1,RBCK1,NLRC3,PPM1A,PTPN22,NOD1,CD14,TREM2,C1QTNF4,PDCD4,C1QTNF3,SPHK1,MKRN2,CPNE1,EIF2AK2,AGER,PPM1B,RTKN2,LGALS9,LAPTM5,TRIM44,TRAF6,TERF2IP,PRDX1,AKIP1,LITAF,IL18R1,SASH1,NDUFC2,DLG1
GOBP_REGULATION_OF_NITRIC_OXIDE_METABOLIC_PROCESS	ADHD	-0.00383318	0.00662657	0.562957	42	0.987231	brain	TWAS	c5	0.562957	1	TLR6,PKD2,P2RX4,KHSRP,INSR,NOS1AP,ACP5,ATP2B4,RAC1,TRPV1,ASL,CD36,AGT,PTGIS,TICAM1,CAV1,HSP90AB1,PTX3,TSPO,AIF1,DDAH2,CLEC7A,KLRK1,DDAH1,AKT1,ROCK2,SIRPA
GOBP_REGULATION_OF_NITRIC_OXIDE_SYNTHASE_ACTIVITY	ADHD	0.000479389	0.00620298	0.938398	37	0.525484	brain	TWAS	c5	0.938398	1	EGFR,TERT,NOS1AP,ATP2B4,DHFR,GCH1,NOD1,NPR3,HIF1A,TERF2,CAV1,DDAH2,DDAH1,S100A1,IL1A,ACVR2A,SCARB1,NUS1,AKT1
GOBP_REGULATION_OF_NLRP3_INFLAMMASOME_COMPLEX_ASSEMBLY	ADHD	0.00262528	0.00853558	0.75841	25	0.879221	brain	TWAS	c5	0.75841	1	TLR6,PYDC1,DHX33,NLRC3,STMP1,PLCG2,CD36,TREM2,SIRT2,CARD8,NEK7,EIF2AK2
GOBP_REGULATION_OF_NON_CANONICAL_WNT_SIGNALING_PATHWAY	ADHD	-0.00865041	0.00867515	0.318693	23	0.488412	brain	TWAS	c5	0.318693	1	RSPO3,DKK1,MKS1,IFT80,PLEKHA4,NKD1,TIAM1,CSNK1E,NPHP3,WNT5A,WNT5B,DAAM2,ANKRD6,SPEF1,DACT1,RNF213
GOBP_REGULATION_OF_NOTCH_SIGNALING_PATHWAY	ADHD	0.00233438	0.0048489	0.630215	68	0.217058	brain	TWAS	c5	0.630215	1	NEURL1,HEY2,RFNG,BMP7,FGF10,LLGL1,EPN2,POGLUT1,DLK2,YJEFN3,TSPAN15,LLGL2,CDK3,CD46,DTX1,RITA1,MESP1,TM2D3,POSTN,CHAC1,WWP2,SLC35C1,HIF1AN,BEND6,ZMIZ1,JAG1,ADAM10,SREBF2,AAK1,CBFA2T2,ROBO1,METTL3,PDCD10,LFNG,AKT1,TSPAN14,NEPRO,IL6ST,MMP14,NOTCH2NLC,NOTCH2NLA,GAS2
GOBP_REGULATION_OF_NUCLEASE_ACTIVITY	ADHD	-2.49E-05	0.000994848	0.980056	24	0.689034	brain	TWAS	c5	0.980056	1	HMGB2,PCNA,RPS3,NEIL1,PRKCD,OAS3,TERF2,TMBIM6,AKT1,PDE3A,DDX11
GOBP_REGULATION_OF_NUCLEOCYTOPLASMIC_TRANSPORT	ADHD	-8.74E-05	0.000979983	0.928947	72	0.776644	brain	TWAS	c5	0.928947	1	NUP54,XPO1,GSK3B,HCLS1,SUFU,RIOK2,ZIC1,EFCAB7,PIK3R2,BARD1,ZPR1,NEDD4,NUP58,RANGAP1,APOD,NCBP2,PRKCD,BMP4,PPM1A,SIRT6,CAMK1,CD36,RAPGEF3,CHP1,MDFIC,SMO,JUP,DMAP1,TMEM53,PKIG,ECT2,CDH1,RAN,HSP90AB1,MAVS,FERMT1,MX2,XPO4,NSUN2,NF1,CDK1,DNAJC27,MDN1,FRAT1,CHP2,PARK7,PTPN14
GOBP_REGULATION_OF_NUCLEOTIDE_BIOSYNTHETIC_PROCESS	ADHD	-0.000125634	0.000704025	0.858369	32		brain	TWAS	c5	0.858369	1	HPCA,PARP1,AK4,PDK2,SNCA,SLC25A12,PDK1,TREM2,GUCA1A,GUCA1B,PID1,PINK1,SPHK2,MTCO2P12,ADORA2B,FLCN,NOS1,NOS2,ATPSCKMT,GUCA1C,RCVRN,H19,NDUFC2
GOBP_REGULATION_OF_NUCLEOTIDE_METABOLIC_PROCESS	ADHD	-7.78E-06	0.000699225	0.991125	74		brain	TWAS	c5	0.991125	1	P2RX7,SLC4A4,HPCA,PARP1,INSR,AK4,PDK2,SNCA,GCK,ACTN3,SLC25A12,PDK1,MTOR,EP300,TREM2,GUCA1A,GUCA1B,PGAM1,SIRT6,ATP5IF1,BEND3,MLST8,ARNT,LACC1,JMJD8,PID1,CDA,PINK1,SPHK2,ADORA2B,NCOR1,FLCN,FIS1,RPTOR,HTR2A,TSPO,NOS1,MLXIPL,PRKAA1,EIF6,NOS2,GIT1,ATPSCKMT,PRKAA2,CBFA2T3,GUCA1C,RCVRN,TIGAR,H19,NUPR1,NDUFC2
GOBP_REGULATION_OF_ORGANELLE_ASSEMBLY	ADHD	-0.00222106	0.0029455	0.450817	177	0.767602	brain	TWAS	c5	0.450817	1	TBC1D3,PIP4K2B,G3BP2,TBC1D9B,MAPK9,CNOT6,ARHGEF5,STYXL1,TBC1D1,GRID2,CNOT1,MTMR3,LIMK2,CNOT6L,TBC1D19,RNF4,HTT,CEP135,TAPT1,RAB5A,KAT2B,PAN2,PIP4K2C,FUZ,TBC1D17,NUP62,LRRC4B,EVI5L,NTRK3,ATG2A,RBM14,LRFN4,SPICE1,GAP43,SEPTIN7,RALB,CDKL1,ALMS1,SNX4,FEZ2,TRIM37,TMEM39A,ADPRH,GSK3B,CENPJ,CHMP1A,CDK10,KIF15,DYNLT2B,TBC1D8,ODF2L,SH3GLB1,TBC1D2B,MAK,TBC1D7,PATL2,BBS4,SCFD1,WIPI1,DCDC2,CAPG,CHMP3,ATG5,CBLN1,PDCD6IP,DZIP1,EVI5,EML3,CHMP2A,NUMA1,SEPTIN9,PHF23,CNTROB,HAP1,BRCA1,TBC1D22A,PINK1,G3BP1,USP6NL,SDC4,TBC1D5,SYNE2,MDM1,CNOT2,TBC1D15,VPS11,TRAPPC12,MOAP1,GDI2,CROCC,VPS4B,LRRK2,HSPA1B,SNX7,SASS6,CEP295,PRKAA1,ADAMTS16,PIP4K2A,DYNC2LI1,IFT88,CHMP4A,ATG3,SPAG5,CHMP4B,KCTD17,PLK2,SNX18,SENP6,TBC1D30,PRKAA2,C10orf90,RAB3GAP2,MPHOSPH9,GPSM2,ELAPOR1,NUPR1,RABEP2,IFT140,SEC22B,ATMIN,TBC1D16,NPTX1,CHMP6
GOBP_REGULATION_OF_ORGAN_GROWTH	ADHD	-0.00823638	0.00617262	0.182093	46	0.800772	brain	TWAS	c5	0.182093	1	ACACB,VGLL4,RBPJ,RGS4,HEY2,PI16,FGF2,SERP1,JARID2,SAV1,TOMM70,FLVCR1,KCNK2,LATS2,YY1,BASP1,TBX2,BCL2L11,FGFR2,PARP2,CXADR,SMO,TP73,STK4,RGS2,ERBB4,BMPR1A,PTEN,LATS1,WWC1,MAPK11,YBX3,WNT2,TBX5,TGFBR3,CDK1,AKT1,RBP4,MAEL,HLX
GOBP_REGULATION_OF_OSSIFICATION	ADHD	-0.00301836	0.00421076	0.473485	90	0.540474	brain	TWAS	c5	0.473485	1	RFLNB,BMPR1B,TPH1,KREMEN1,P2RX7,RBPJ,RUNX2,DDR2,PBX1,MAPK3,DKK1,BGLAP,NOTUM,BMP7,LTBP3,ACTN3,S1PR1,TACR1,GFRA4,GREM1,TRPM4,ENPP1,ZMPSTE24,BMP4,FBN2,KREMEN2,CHSY1,VDR,WNT10B,WNT4,SLC8A1,PKDCC,NELL1,NBR1,SOST,MDK,LRP4,TMEM53,LTF,ALOX5,BMPR1A,BCL2,FZD9,KL,WNT5A,BMPR2,ACVR2B,ATRAID,ACVR2A,ADRB2,ANKH,PHOSPHO1,SRGN,RFLNA,FGF23,PTGER4,ADGRV1,PTN,ECM1
GOBP_REGULATION_OF_OSTEOBLAST_DIFFERENTIATION	ADHD	-0.00350677	0.00470699	0.456263	69	0.556818	brain	TWAS	c5	0.456263	1	CDK6,REST,CHRD,BMPR1B,NPNT,RUNX2,SUFU,DDR2,FGF2,TWSG1,RASSF2,SMOC1,BMP7,PDLIM7,BAMBI,CRIM1,GREM1,TRPM4,DDX5,ZHX3,FERMT2,BMP4,SUCO,TNN,FBN2,TNFAIP6,FGFR2,CTNNB1,MEN1,WNT4,NELL1,NBR1,TMEM53,JAG1,ATF4,LIMD1,LTF,IFITM1,BMPR1A,WNT7B,BMPR2,WNT10B,ACVR2B,DNAI3,ATRAID,ACVR2A,LRP3,CEBPA,OSTN,FFAR4,TCIRG1,LRP5,FGF23,IL6ST
GOBP_REGULATION_OF_OSTEOBLAST_PROLIFERATION	ADHD	0.00266927	0.00697264	0.701853	24	0.239987	brain	TWAS	c5	0.701853	1	HPSE,NF2,ITGB3,GREM1,TNN,MN1,FGFR2,ITGAV,NELL1,NPR3,LTF,EIF2AK2,BCL2,ATRAID,IGF1R
GOBP_REGULATION_OF_OXIDATIVE_PHOSPHORYLATION	ADHD	-6.50E-05	0.000993797	0.947851	30	0.80505	brain	TWAS	c5	0.947851	1	SLC25A23,AK4,SNCA,ACTN3,SLC25A33,DNAJC15,COX7A1,UQCC2,PPIF,PINK1,MLXIPL,COX7A2L,NUPR1
GOBP_REGULATION_OF_OXIDATIVE_STRESS_INDUCED_CELL_DEATH	ADHD	-0.00655078	0.00567299	0.2482	47	0.586359	brain	TWAS	c5	0.2482	1	MEAK7,NME5,FZD1,REST,SLC7A11,TLR6,VNN1,NFE2L2,PARP1,DDR2,NCOA7,TRPM2,PPIA,GPX1,TRAP1,RIPK1,GFER,PAWR,CTNNB1,TREM2,SOD2,PRKN,PINK1,LANCL1,ATF4,MET,GPR37,PDE8A,LRRK2,FBXO7,BAG5,AKT1,FYN,PARK7
GOBP_REGULATION_OF_OXIDATIVE_STRESS_INDUCED_INTRINSIC_APOPTOTIC_SIGNALING_PATHWAY	ADHD	-0.0119492	0.00929615	0.198656	20	0.778821	brain	TWAS	c5	0.198656	1	NME5,VNN1,NFE2L2,PARP1,PPIA,GPX1,TRAP1,TREM2,SOD2,PRKN,PINK1,HIF1A,SOD1,BAG5,AKT1,PARK7
GOBP_REGULATION_OF_OXIDOREDUCTASE_ACTIVITY	ADHD	-0.000610773	0.0042522	0.885787	79	0.146403	brain	TWAS	c5	0.885787	1	TERF2,PDPR,HP,EGFR,POR,NFKB1,DRD5,TERT,NOS1AP,SNCA,CCS,GNAI2,COX17,EDN3,ETFBKMT,ABL2,ATP2B4,DHFR,SDHAF4,GCH1,AGT,VDR,FDX2,ECSIT,NOD1,CDH3,PRKN,NPR3,SPHK2,SZT2,OXA1L,RIPK3,CAV1,SIRT3,H19,PDP2,LRRK2,DDAH2,COA8,AKT1,DDAH1,S100A1,IL1A,ACVR2A,SCARB1,NUS1,GDNF,CYBA,AGTR1,FGF23,PARK7,FDX1
GOBP_REGULATION_OF_PATTERN_RECOGNITION_RECEPTOR_SIGNALING_PATHWAY	ADHD	0.000775569	0.00560633	0.889973	67	0.0462388	brain	TWAS	c5	0.889973	1	LILRA4,LILRA2,FLOT1,NFKBIL1,HSPA1B,TLR1,TLR6,OTUD4,SLC15A2,TLR3,APPL2,TLR2,GPR108,TIRAP,NPLOC4,DDX60,SLC15A4,C1QBP,ESR1,SLC15A3,TKFC,CD300A,CD300LF,SEC14L1,CD36,RTN4,PTPN22,F2RL1,CD14,NOP53,TYRO3,PJA2,TREM2,ERBIN,DHX58,NR1H3,RIOK3,RNF125,GPS2,CAV1,LTF,IRF7,NLRX1,WDFY1,SARM1,ZDHHC5,CYBA
GOBP_REGULATION_OF_PEPTIDASE_ACTIVITY	ADHD	0.000683501	0.000911508	0.453341	280	0.41418	brain	TWAS	c5	0.453341	1	PIDD1,CTSD,GRN,MAPT,NLRP2,PSMF1,DDRGK1,FABP1,EIF2AK3,C4A,C4B,AGER,PSMB9,BAK1,CLDN4,POR,SPINK2,REST,TRIAP1,HIP1R,FAM162A,MAP3K5,PERP,SH3RF1,FAS,SPOCK3,NRDC,UBE2Z,NGFR,SNCA,PI16,MTCH1,BIN1,S100A9,S100A8,EFNA3,EFNA1,PDCD2,CSTB,SVBP,PRNP,BIRC7,SPOCK1,PRELID1,ARL6IP1,A2ML1,A2M,CLEC7A,RPS3,GPX1,BIRC5,TIMP2,UACA,CPAMD8,BST2,INTS1,ROCK1,FN1,ANXA2,BBC3,CARD8,SERPINE1,FIS1,THBS1,CRYAB,CASC2,PRDX3,NLRC4,PIH1D1,RCN3,ITIH4,SSPOP,MALT1,PMAIP1,CR1,CAST,GRIN2A,SLPI,WFDC2,WFDC3,SERPINB1,SERPINB9,SERPINB6,P2RX1,ATP2A3,PDCD5,GPI,PDCD6,AGT,SERPINE2,IFT57,SERPIND1,PPM1F,F2R,FBLN1,CDKN2D,NOD1,AQP1,CYFIP2,WFDC1,WFIKKN1,PRDX5,BOK,CASP9,ATP13A2,ITIH5,ITIH2,CTSH,ST20,SPINT2,MUL1,PINK1,MAP2K5,ARL6IP5,NODAL,VSIR,RHBDF2,KHDC1L,KHDC1,CD109,UCHL5,CFLAR,CASP8,COL28A1,TIMP4,RAF1,CAV1,FADD,LTF,TNFAIP8,SERPINC1,USP14,UMODL1,LGMN,SERPINA1,SERPINA5,SERPINB8,LAMTOR5,PSME4,ANTXR1,PCID2,BCL2L10,HSPD1,MAPK12,BCL2L13,BID,TIMP3,RPS27L,APH1B,KNG1,LGALS9,VTN,APAF1,LAPTM5,HDAC1,DAP,ROBO1,LPA,NAIP,SERPINI2,SERPINI1,DHCR24,F3,AKIRIN2,SERPING1,LXN,RARRES1,MICAL1,CRADD,SERPINF2,SERPINF1,SPINK9,CASP1,CARD16,IFI16,USP47,PROS1,FYN,AKT1,DELE1,RFFL,ROCK2,FURIN,CST3,PEBP1,PTTG1,PARK7,ECM1,PAK2,SERPINB2,PCOLCE2,MGMT
GOBP_REGULATION_OF_PEPTIDE_TRANSPORT	ADHD	-0.00360649	0.0035198	0.305538	115	0.187095	brain	TWAS	c5	0.305538	1	DOC2B,RPH3AL,CAPN10,PASK,GABBR1,HLA-DRB1,UQCC2,CLOCK,REST,NKX6-1,AIMP1,HADH,SLC9B2,CD38,STX4,SERP1,SELENOT,PFKL,TRPM2,GCK,NNAT,PIM3,SIDT2,PPP3CB,TRPM4,JAGN1,GHRL,GPLD1,HFE,PFKFB2,ABAT,ADCY5,SIRT6,HNF4A,PFKM,DRD2,KCNJ11,ABCC8,PAX8,PRKN,UCP2,NEUROD1,KCNB1,GPR27,S100A8,FFAR1,ALOX5,SCT,SLC25A22,CHGA,NDUFAF2,GLUD1,SRI,BMP8A,SYT9,STX1A,ICA1,RAB8B,PCK2,GIPR,NOS2,KLF7,PICK1,PLA2G6,CFTR,AACS,KCNA5,TM7SF3,FFAR4,RBP4,G6PC2,LRP5L,CARTPT,TCIRG1,LRP5,MPC2,BAIAP3,ADCYAP1,STXBP4,ANO1
GOBP_REGULATION_OF_PEPTIDYL_LYSINE_ACETYLATION	ADHD	-0.00426556	0.00630456	0.49867	46	0.773156	brain	TWAS	c5	0.49867	1	PWWP2B,ERCC6,TADA2A,CTBP1,SMARCA5,TADA2B,SNCA,PYGO2,MUC1,SPHK2,RUVBL2,PIH1D1,NFYB,ZMPSTE24,NFYC,ATG5,MYBBP1A,CAMK1,SMARCB1,RAPGEF3,NFYA,BRCA1,HDAC5,WBP2,DIP2A,NOC2L,GLYR1,NOS1,SF3B1,PRKAA1,FLCN,DIP2B,PRKAA2,HDAC2,PARK7
GOBP_REGULATION_OF_PEPTIDYL_SERINE_PHOSPHORYLATION	ADHD	0.00244161	0.00482792	0.613048	71	0.495082	brain	TWAS	c5	0.613048	1	GGNBP2,EGFR,PAQR3,HCLS1,SNCA,DKK1,NTRK3,RASSF2,DOCK7,NSD1,PRKD2,INPP5F,RET,ATP2B4,PAK1,CAMK1,CNOT9,RAPGEF3,PPM1F,BCAR3,AXIN1,BAK1,PINK1,STK4,INPP5K,BDKRB2,CALCR,CAPRIN2,RAF1,NCK1,CAV1,HSP90AB1,RPTOR,PTEN,SPTBN4,BCL2,NOS1,MLXIPL,LATS1,WNT5A,SMYD3,GPD1L,RAMP3,PRKAA1,CNKSR3,INPP5J,HAX1,PDCD10,TNKS1BP1,TERF2IP,TBK1,AKT1,SH2D3A,STOX1,CREBL2,PARK7
GOBP_REGULATION_OF_PEPTIDYL_THREONINE_PHOSPHORYLATION	ADHD	0.00489901	0.010191	0.630716	21	0.765844	brain	TWAS	c5	0.630716	1	DGKQ,EGF,PPEF2,UBE2K,BMP7,CHI3L1,PRKAG2,S1PR2,AXIN1,CEMIP,SIRT2,SPHK1,INPP5K,RPTOR,TRIM6,WNT5A,CALM1,TNKS1BP1,STOX1
GOBP_REGULATION_OF_PH	ADHD	0.00655242	0.0045796	0.152492	71	0.371106	brain	TWAS	c5	0.152492	1	TMEM175,SLC9B1,SLC4A4,TMEM165,CLCN3,PDK2,MAPK3,CLIC4,SLC4A5,ATP12A,ATP6V0E2,CLN3,GRN,SLAMF8,ATP1A4,SLC12A5,AQP11,RHCG,SLC9C2,SLC11A1,SLC9A3,LACC1,SLC9A8,SLC4A9,CHP1,RNASEK,VPS33A,ATP6V0A2,SLC4A8,CLN6,ATP6V0B,SLC4A7,TMEM9,BCL2,LRRK2,TMEM106B,DMXL2,CCKBR,RAB38,ATP6V0D1,TMEM199,CFTR,RAB39A,EDNRB,SLC26A4,AVPR1A,TCIRG1,SLC9A2,ATP6V0A4,CCDC115
GOBP_REGULATION_OF_PHAGOCYTOSIS	ADHD	1.79E-05	0.000696358	0.979474	92		brain	TWAS	c5	0.979474	1	PRTN3,CNN2,ABCA7,SIRPB1,SIRPA,C4A,C4B,LYAR,APPL2,TLR2,IL15,OLFM4,RAB31,PLSCR1,TGM2,ALOX15,CD300A,CD300LF,SPHK1,FPR2,ATG5,SNX3,SFTPD,PLCG2,BCR,MFGE8,SLC11A1,CD36,F2RL1,ITGAV,TREM2,PLA2G5,FCER1G,FCGR2B,RAB27A,DYSF,PTX3,IL15RA,ITGA2,CLEC7A,MYO18A,LETMD1,MERTK,SCARB1,CYBA,TUB,COLEC11,TULP1,FCGR1A
GOBP_REGULATION_OF_PHOSPHATASE_ACTIVITY	ADHD	7.87E-05	0.000971977	0.935491	60	0.603807	brain	TWAS	c5	0.935491	1	FKBP1A,STYXL1,TMEM225B,BOD1L1,RCAN1,NPNT,PPP1R1B,GNAI2,ROCK1,PPP6R1,GSK3B,MTOR,CDK5RAP3,HSP90B1,CD300A,ITGA1,ITGA2,GPLD1,PLEK,DRD2,CHP1,CSNK2B,PPP1R2P1,MAGI2,BOD1,HSP90AB1,PPP4R4,MASTL,NUAK1,PPP6R2,CD33,PPARGC1B,GNA12,LGALS3,ROCK2,LPIN1,PPP1R17,CHP2
GOBP_REGULATION_OF_PHOSPHATIDYLINOSITOL_3_KINASE_ACTIVITY	ADHD	-0.00735685	0.00766484	0.337147	27	0.494533	brain	TWAS	c5	0.337147	1	PLGLB1,PLGLB2,FLT3,FGF2,P2RY12,PIK3R2,TNFAIP8L3,WDR91,ATG14,CDC42,EPHA8,PIK3R4,SLA2,PIK3IP1,CCKBR,VAV3,SOCS2,PIK3R3
GOBP_REGULATION_OF_PHOSPHOLIPID_METABOLIC_PROCESS	ADHD	0.00155724	0.00669448	0.81606	34	0.445252	brain	TWAS	c5	0.81606	1	MTMR3,PDGFA,LPCAT1,FABP3,SLC27A1,APOC1,APOC2,ACSL3,CHRM5,PRKCD,LDLR,GNB3,CHP1,HTR2A,RAB38,SCARB1,MTMR2,LPIN1,ADGRF5
GOBP_REGULATION_OF_PHOSPHOPROTEIN_PHOSPHATASE_ACTIVITY	ADHD	-0.000110554	0.000978489	0.910043	43	0.614248	brain	TWAS	c5	0.910043	1	FKBP1A,STYXL1,BOD1L1,RCAN1,HTT,PPP1R1B,GNAI2,ROCK1,PPP6R1,GSK3B,MTOR,HSP90B1,CD300A,ITGA1,DRD2,CSNK2B,PPP1R2P1,MAGI2,BOD1,HSP90AB1,PPP4R4,MASTL,NUAK1,PPP6R2,CD33,GNA12,LGALS3,ROCK2
GOBP_REGULATION_OF_PLASMA_LIPOPROTEIN_PARTICLE_LEVELS	ADHD	-0.00154644	0.00535414	0.772711	61	0.746866	brain	TWAS	c5	0.772711	1	ABCA7,MTTP,LRPAP1,LIPG,LIPA,CNPY2,EHD1,ABCA5,LDLRAP1,DGAT2,ANXA2,APOC1,APOC2,ACSL3,SOAT1,GPLD1,PLTP,CD36,AGT,ZDHHC8,ABCC8,LDLR,TREM2,APOB,PLA2G5,NCEH1,ABCG1,HMOX1,SCARB1,PCSK9,PLA2G7,AGTR1
GOBP_REGULATION_OF_PLASMA_MEMBRANE_ORGANIZATION	ADHD	-0.000449129	0.0117936	0.969622	17	0.592521	brain	TWAS	c5	0.969622	1	ATP10A,RAB3A,ANXA2,WASL,PRKCD,NOX5,MYH9,S100A10,PLEKHM2,SH3GLB1,ATP8B1
GOBP_REGULATION_OF_PLASMINOGEN_ACTIVATION	ADHD	-0.00576294	0.0114069	0.613409	17	0.332301	brain	TWAS	c5	0.613409	1	F12,ANXA2,CTSZ,SERPINE1,THBS1,HPN,S100A10,SERPINE2,CPB2,SERPINF2,MELTF
GOBP_REGULATION_OF_PLATELET_ACTIVATION	ADHD	-0.000190706	0.000987235	0.846824	45	0.757508	brain	TWAS	c5	0.846824	1	GP6,MMRN1,TXK,TEC,PDGFA,PDPN,C1QTNF1,PRKCA,PRKCD,ABAT,F11R,FCER1G,PLEK,SERPINE2,CD9,ALOX12,ADAMTS18,PLA2G4A,F2,PRKG1,EMILIN2,VPS33B,IL6ST,PRKCQ
GOBP_REGULATION_OF_PLATELET_AGGREGATION	ADHD	-0.00020839	0.000988013	0.832951	39	0.726296	brain	TWAS	c5	0.832951	1	GP6,MMRN1,PDPN,C1QTNF1,PRKCA,PRKCD,ABAT,F11R,SERPINE2,CD9,ALOX12,ADAMTS18,PRKG1,EMILIN2,VPS33B,IL6ST,PRKCQ
GOBP_REGULATION_OF_PLATELET_DERIVED_GROWTH_FACTOR_RECEPTOR_SIGNALING_PATHWAY	ADHD	-0.0105073	0.00963863	0.275661	21	0.171213	brain	TWAS	c5	0.275661	1	NDRG4,SNCA,APOD,SLC9A3R1,LOX,PTPN2,HIP1R,PTPRJ,CBL,F7,PTPN12,F3,PHF14
GOBP_REGULATION_OF_POLYSACCHARIDE_METABOLIC_PROCESS	ADHD	-0.00567393	0.00967187	0.557444	26	0.0453572	brain	TWAS	c5	0.557444	1	NFKB1,EGF,INSR,SORBS1,GCK,AKT2,PPP1R3G,GSK3B,AP2A1,ENPP1,PASK,POMC,KHK,INPP5K,PPP1R3C,RUBCNL,SMPD3,DYRK2,AKT1,PHLDA2
GOBP_REGULATION_OF_POSITIVE_CHEMOTAXIS	ADHD	-0.00764821	0.0106818	0.473989	19	0.0318415	brain	TWAS	c5	0.473989	1	KDR,CDH13,NTRK3,FGF10,S1PR1,F2RL1,VEGFB,ARTN,AGER,ITGA2,F7,SCG2,F3,IL16
GOBP_REGULATION_OF_POSTSYNAPSE_ORGANIZATION	ADHD	-0.00202387	0.00501352	0.686446	58	0.788369	brain	TWAS	c5	0.686446	1	LILRB2,GRID2,PDLIM5,ARHGAP22,EEF2K,LRRC4B,EFNA1,NTRK3,DBNL,CAMK2B,PRNP,DTNBP1,SEMA3F,NRCAM,ABI2,NRP2,GHRL,WNT5A,ARF4,CBLN1,SIPA1L1,ARHGAP44,PPFIA2,HOMER1,CRIPT,TANC2,NEDD9,ABHD17C,EGLN1,NGEF,FCGR2B,CAPRIN2,PTEN,EPHB2,LRRK2,ACTR2,WNT7A,RELN,LRP8,CDH2,FYN,TNNI3K
GOBP_REGULATION_OF_POSTSYNAPTIC_MEMBRANE_NEUROTRANSMITTER_RECEPTOR_LEVELS	ADHD	0.00604127	0.00762961	0.428466	37	0.303861	brain	TWAS	c5	0.428466	1	CALY,CPLX1,NSG1,HPCA,CLSTN1,ITGB3,GPHN,CACNG5,CPT1C,AP2A1,RAB8A,SHISA6,ARHGAP44,AP2B1,RAP1A,PPP3R1,DLG4,ERBIN,GRIP2,ADAM10,HRAS,DRD4,AP2A2,ATAD1,NUMB,CTNND1,STX3,GSG1L,DLG1
GOBP_REGULATION_OF_POSTSYNAPTIC_MEMBRANE_POTENTIAL	ADHD	5.23E-05	0.000971703	0.957049	104	0.644148	brain	TWAS	c5	0.957049	1	GRIK5,GABBR1,GLRA3,SNCA,GRID2,P2RX7,P2RX4,DVL1,GABRD,GABRA2,GABRB1,GLRB,ADRB1,SLC8A3,NTSR1,CHRNA4,PRKAR1B,TRPV1,P2RX5,P2RX1,CHRNE,IGSF11,GSK3B,CHRNA7,GHRL,GRIN2C,GRIK4,CHRNA1,P2RX2,CHRFAM7A,GABRB3,GABRA5,GABRG3,ABAT,GRIN2A,CBLN1,P2RX6,DRD2,HTR3B,HTR3A,GRIK2,S1PR2,INSYN1,DLG4,CHRNB1,MPP2,CHRND,TMEM25,RIMS1,DRD4,SLC29A1,GRID1,PTEN,TMEM108,STX1A,LRRK2,WNT7A,RELN,SLC1A7,CHRNB2,GABRB2,GABRA6,GABRA1,OPRM1,KCNA1,ADRB2,CHRNA5,CHRNA3,INSYN2A,AKT1,GABRR2,MTMR2
GOBP_REGULATION_OF_POTASSIUM_ION_TRANSMEMBRANE_TRANSPORTER_ACTIVITY	ADHD	-0.00440574	0.00587878	0.453597	59	0.877256	brain	TWAS	c5	0.453597	1	KLHL24,NPPA,LRRC38,NOS1AP,ATP1B1,KCNAB1,NEDD4,KCNE4,ALG10B,GAL,NETO2,ABCC8,STK39,WWP2,TREM2,KCNE3,RNF207,ATP1B2,VAMP2,KCNS1,KCNK3,FXYD2,CAV1,ITGB1,KCNIP2,KCNC2,LRRC55,KCNRG,ANK3,KCNA1,CRBN,ATP1B3,AMIGO1,ABCC9,CASQ2,DLG1,ACTN2
GOBP_REGULATION_OF_POTASSIUM_ION_TRANSPORT	ADHD	-0.00278073	0.00468893	0.553154	79	0.86757	brain	TWAS	c5	0.553154	1	DPP6,KLHL24,NPPA,LRRC38,NOS1AP,RGS4,BIN1,GCK,PRNP,ATP1B1,KCNAB1,EDN3,NEDD4,KCNE4,ALG10B,GAL,NETO2,DRD2,ABCC8,WNK1,STK39,WWP2,TREM2,KCNE3,KCNAB2,RNF207,ATP1B2,KCNAB3,VAMP2,KCNS1,KCNK3,ATF4,FXYD2,CAV1,HTR2A,DRD1,NOS1,ITGB1,KCNIP2,KCNN4,KCNC2,LRRC55,KCNRG,KCNMB1,KCNIP1,ANK3,KCNA1,KCNA5,DPP10,KCNIP3,CRBN,ATP1B3,AMIGO1,ABCC9,CASQ2,DLG1,ACTN2
GOBP_REGULATION_OF_PRESYNAPSE_ORGANIZATION	ADHD	-0.00761027	0.0105599	0.471107	16	0.944599	brain	TWAS	c5	0.471107	1	LRFN5,FZD1,MDGA1,LRRC4B,SNCA,DKK1,NTRK3,CBLN1,WNT7A,CLSTN3,FARP1,SLITRK5,CBLN2
GOBP_REGULATION_OF_PRODUCTION_OF_MOLECULAR_MEDIATOR_OF_IMMUNE_RESPONSE	ADHD	0.000179789	0.000693577	0.795465	129		brain	TWAS	c5	0.795465	1	EXOSC6,AXL,LILRB1,LILRB4,KMT5C,HLA-F,HLA-G,HLA-A,HLA-E,RABGEF1,SPON2,P2RX7,TNFRSF4,TNFRSF14,TLR3,STX4,XBP1,SLC15A4,ACP5,SCIMP,DDX1,SEMA7A,SPHK2,TRPM4,KLK5,KLK7,PARP3,MSH2,HFE,MALT1,MAPKAPK2,CD55,CR1,CD244,FCGR2B,GPRC5B,CD40,STAT6,ATG5,GPI,PLCG2,INAVA,CD36,RIF1,LACC1,PTPN22,IL27RA,F2RL1,UBE2J1,MAP3K7,TRIL,NOD1,PGC,SHLD3,TNFSF13,CGAS,TICAM1,SHLD2,MAVS,SHLD1,PKN1,NLRX1,EPHB2,RAET1G,WNT5A,HMOX1,CLEC7A,TMBIM6,TRIM6,HPX,CUEDC2,ATAD5,LAPTM5,TRAF6,NDFIP1,RBP4,LITAF,IL1R1,IL18R1,CD81,CAMK4,VAMP3,TNFSF4,PANX1
GOBP_REGULATION_OF_PRODUCTION_OF_SMALL_RNA_INVOLVED_IN_GENE_SILENCING_BY_RNA	ADHD	0.00618508	0.00940673	0.510849	20	0.105482	brain	TWAS	c5	0.510849	1	EGFR,TERT,TRUB1,ESR1,DDX5,ZMPSTE24,RIPK1,BMP4,MAP2K2,NCOR1,MAP2K1,BCDIN3D,LIN28B,NCOR2
GOBP_REGULATION_OF_PROGRAMMED_NECROTIC_CELL_DEATH	ADHD	0.014365	0.0106768	0.178483	17	0.0846755	brain	TWAS	c5	0.178483	1	CASP6,PARP1,SLC25A4,RBCK1,RIPK1,BOK,CFLAR,CASP8,CAV1,FADD,FZD9,YBX3,MUTYH,NUPR1
GOBP_REGULATION_OF_PROTEASOMAL_UBIQUITIN_DEPENDENT_PROTEIN_CATABOLIC_PROCESS	ADHD	0.0010808	0.00430972	0.801983	85	0.694636	brain	TWAS	c5	0.801983	1	COP1,RCHY1,MAPK9,BAG6,HSPA1B,ANKIB1,XPO1,SH3RF1,TRIB2,RNF217,CAMLG,UBQLN4,UBE2K,DET1,BBS7,WAC,ARIH2,ZFAND2A,GNA12,DDA1,SH3RF3,HSPBP1,GSK3B,DDRGK1,PRICKLE1,FBXO22,HFE,TRIB3,CHFR,NUB1,GCLC,SGTA,SIRT6,ELOB,NOP53,AXIN1,PRKN,SIRT2,CDC20,UCHL5,RYBP,MKRN2,CSNK1E,CAV1,USP14,HSP90AB1,UBQLN3,GIPC1,DESI1,LRRK2,HERPUD1,SH3RF2,WNT10B,ZYG11B,BAG5,AKT1,TAF9,RNF14,CBFA2T3,RNF180,NKD2,PARK7,RNF144A,UFL1,SVIP
GOBP_REGULATION_OF_PROTEIN_ACETYLATION	ADHD	-0.0029206	0.00621295	0.638296	50	0.832403	brain	TWAS	c5	0.638296	1	PWWP2B,ERCC6,TADA2A,CTBP1,SMARCA5,TADA2B,SNCA,PYGO2,MUC1,GSK3B,SPHK2,RUVBL2,PIH1D1,NFYB,ZMPSTE24,NFYC,ATG5,MYBBP1A,CAMK1,SMARCB1,RAPGEF3,NFYA,BRCA1,HDAC5,WBP2,DIP2A,NOC2L,GLYR1,NOS1,CEP295,SF3B1,PRKAA1,FLCN,TAOK1,DIP2B,TERF2IP,PRKAA2,HDAC2,PARK7
GOBP_REGULATION_OF_PROTEIN_AUTOPHOSPHORYLATION	ADHD	6.12E-05	0.00613775	0.992044	38	0.350593	brain	TWAS	c5	0.992044	1	MOB1B,PDGFA,PDGFC,MVP,EEF2K,RASSF2,GREM1,PDGFD,ENPP1,IMPACT,ACE,CHP1,RAP2B,RAD50,CAV1,NEK10,GPNMB,TNKS1BP1,PRLR,TOM1L1,MRE11
GOBP_REGULATION_OF_PROTEIN_BINDING	ADHD	1.64E-06	0.000687188	0.998093	174		brain	TWAS	c5	0.998093	1	BTBD1,TRIB3,FKBP1A,STING1,FLOT1,ACTB,HOPX,LRPAP1,CRMP1,SPPL3,HIP1R,TERT,MAPK8,EFHB,NRP1,MAPK3,CDON,DKK1,ADAM15,NES,RFNG,IFIT2,IFIT1,DTNBP1,EPB41L5,RALB,AKTIP,PIN1,CDC42,KDM1A,LDLRAP1,BAMBI,ROCK1,TEX14,ANXA2,GSK3B,CTSZ,EP300,ZFPM1,GAS8,EPB41,TTBK2,PRKCD,TDG,HFE,LOX,SMARCD3,MITD1,BMP4,ATP2A3,CAMK1,DHRS7B,XIRP1,ACE,DZIP1,WFIKKN1,MEN1,PRKN,TFIP11,HDAC5,DISC1,TICAM1,GTF2F1,USP33,PTPRF,STK4,SLPI,CRK,PRMT7,RAN,CAPRIN2,DDX11,TIAM1,CSNK1E,CAV1,RGMA,HSP90AB1,NPHP3,TMC8,LRRK2,WNT5A,TLE5,AMFR,PSME3IP1,SPON1,MARK3,AKT1,NFATC4,SYMPK,POLDIP2,VTN,MAPRE3,PCSK9,TGFBR3,LFNG,ADRB2,CARD16,PLXND1,GREM2,PARK7,PHLDA2,TRIM21,PLCL2,DACT1,ADD2,AURKA
GOBP_REGULATION_OF_PROTEIN_CATABOLIC_PROCESS	ADHD	-0.0040618	0.00277228	0.142881	206	0.280836	brain	TWAS	c5	0.142881	1	ADAM8,GFAP,NSF,OSBPL7,CDK5RAP3,TMEM259,APC2,OAZ1,SGTA,COP1,TRIB3,PSMF1,DDRGK1,USP13,RCHY1,MAPK9,BAG6,HSPA1B,EGFR,CYP51A1,ANKIB1,PSMD2,ASB5,ATG7,VGLL4,TIMP4,MKRN2,RHBDD3,RNF185,AZIN2,XPO1,FBXL5,SH3D19,FBXW7,TIMP3,NKD2,LPCAT1,SH3RF1,MFSD8,TRIB2,FAF1,NRDC,ZYG11B,RNF217,CAMLG,RNF40,SNCA,UBQLN4,UBE2K,DET1,BBS7,FBXL20,PSMD3,EEF1A2,MARCHF2,PIN1,LDLR,WAC,ARIH2,GPX1,TIMP2,CHMP6,ZFAND2A,GNA12,DDA1,ROCK1,SH3RF3,RNFT1,BARD1,ANXA2,HSPBP1,GSK3B,DNAAF4,NEDD4,SNF8,USP8,PRICKLE1,SNX33,FBXO22,SNX1,OAZ2,GRIN2C,GPLD1,HFE,NUPR1,CHFR,NUB1,GRIN2A,GCLC,CTSA,SIRT6,WDR91,AQP11,RAB26,ELOB,SERPINE2,MDM4,PSMC5,NUDT15,NOP53,RHBDF1,AXIN1,CDH1,SF3B3,TREM2,PRKN,NELL1,SVIP,EGLN1,PACSIN3,PSMC3,TNFSF12,SIRT2,PINK1,TMTC3,CDC20,NKD1,UCHL5,RYBP,GGA1,CSNK1E,MGAT3,CENATAC,VPS11,CAV1,EGLN2,RGMA,USP14,HSP90AB1,UBQLN3,ATP13A2,GIPC1,SGSM3,DESI1,TMEM9,LRRK2,WNT5A,LRP2,HERPUD1,PSME3IP1,SH3RF2,WNT10B,PCSK9,ATXN3,BTRC,BAG5,AKT1,NOS2,ATRAID,PLK2,TAF9,RILP,UBXN2A,FAM83D,SNX9,FYN,RNF14,NDFIP1,BANP,CBFA2T3,FMN2,FURIN,CST3,CD81,RNF180,PARK7,RNF144A,SEC22B,UFL1,DACT1
GOBP_REGULATION_OF_PROTEIN_CONTAINING_COMPLEX_ASSEMBLY	ADHD	0.000220424	0.000926171	0.811885	267	0.114747	brain	TWAS	c5	0.811885	1	CALY,SLC39A12,WASHC2C,WARS1,GFAP,MAPT,ARHGAP28,DBN1,MAPK9,ARHGEF5,VPS8,TLR6,RNF4,DYRK1A,GSK3B,HCLS1,H3-3A,PARP1,CRACD,SLF1,SAR1B,PYDC1,AIDA,KIRREL1,TIRAP,SNCA,P2RY12,DKK1,BIN1,DBNL,SLIT2,KANK4,TRAF3IP1,RALB,PIK3R2,RAB3A,FCHSD2,RPS3,INSM1,NAPB,DCTN1,CARMIL1,NCLN,TICAM1,ALOX15,DHX33,LATS1,ESR1,LMOD2,VPS16,FER,MTOR,EP300,CYRIA,FMN1,CRYAB,DNAJC15,NAPA,NOP53,CARD8,RASIP1,PIH1D1,MED25,BBS4,PRKCD,BRK1,FSCN1,RAC1,IKBKE,ARHGEF7,MPP7,SVIL,MLST8,NLRC3,AVIL,AKAIN1,DACT1,PPM1A,STMP1,MTPN,TBCD,PAK1,PLCG2,ADD3,ARPC2,KIF14,CAMSAP2,LMOD1,CD36,BAIAP2L1,TPPP,SPTBN5,VPS39,PLEK,RIOK3,IMPACT,SPTBN1,VPS41,MAP1B,ANKRA2,CYFIP2,RB1,NUMA1,ATM,RDX,HSPA1B,BAK1,DAAM2,TREM2,CLDN7,LDLRAD4,PINK1,CDC42,FARP2,VPS33A,CLIP1,HIP1R,SOST,TFIP11,CAPZB,SH3GLB1,LMO4,ARPC5,SIRT2,RAF1,LMOD3,SAR1A,NEK7,MKKS,TUBB4A,TRABD2A,CAPG,NCK1,VPS11,MET,CAPZA2,SPTBN4,CTTN,TRAPPC12,EML2,RASA1,FHOD3,BAIAP2L2,BIK,TMC8,FERMT1,EIF2AK2,CDC42EP3,HRK,STX1A,TGFBRAP1,NCK2,CYFIP1,PMEPA1,SCIN,SPTB,KANK3,TMOD2,TMOD3,CAND1,CLEC7A,WNT10B,BID,VILL,CAPZA1,RHOC,TPPP3,TAL1,SLF2,MAPRE3,GIT1,SSH2,PEX5,TRIOBP,HAX1,BBS10,OCLN,STXBP5,SLAIN1,LGALS3,VDAC2,PFN4,ANKRD27,MYADM,CDC42EP5,SKAP1,SNX9,SENP6,PIEZO1,CDT1,CRBN,FES,CDC42EP2,SSH3,PSRC1,PTGER4,PARK7,PDE4DIP,AJUBA,STXBP6,TNFSF18,ADD2,ARHGAP18,SVIP,FERMT2,CLIP3
GOBP_REGULATION_OF_PROTEIN_DEACETYLATION	ADHD	-0.00631799	0.0052981	0.233065	51	0.489219	brain	TWAS	c5	0.233065	1	TADA2A,MAPT,CAMK2D,CTBP1,SMARCA5,DYRK1A,MAPK8,NEK3,C6orf89,ZBTB7B,BRMS1,PRKD2,SPHK2,EP300,AKAP8,TADA3,TPPP,KDM5A,DR1,PINK1,APLNR,LRRK2,NDN,PRKAA1,RRP8,NCAPG2,PRKAA2,KAT14,SGF29,PRMT6
GOBP_REGULATION_OF_PROTEIN_DEPHOSPHORYLATION	ADHD	0.000216452	0.000970151	0.823449	72	0.241479	brain	TWAS	c5	0.823449	1	PTBP1,LILRB2,PPP6R1,FKBP1A,STYXL1,BOD1L1,RCAN1,SPPL3,LRRC43,PPIA,PPP1R1B,PIN1,GNAI2,ROCK1,GSK3B,PPP2R5A,MTOR,PRKCD,HSP90B1,CD300A,ANKLE2,ITGA1,DRD2,CSNK2B,PPP1R2P1,PPP1R7,CAMTA1,PINK1,MAGI2,YWHAB,BOD1,HSP90AB1,PPP4R4,MASTL,NUAK1,ARPP19,PPP6R2,SMPD1,CD33,SYMPK,GNA12,LGALS3,PPP1R16B,LRRC46,SWAP70,ROCK2
GOBP_REGULATION_OF_PROTEIN_IMPORT_INTO_NUCLEUS	ADHD	0.00703903	0.00687202	0.305692	38	0.776214	brain	TWAS	c5	0.305692	1	NUP54,HCLS1,SUFU,ZIC1,EFCAB7,PIK3R2,ZPR1,NUP58,APOD,PRKCD,BMP4,SIRT6,CD36,CHP1,MDFIC,SMO,JUP,DMAP1,PKIG,ECT2,CDH1,RAN,HSP90AB1,MAVS,FERMT1,NF1,CDK1,CHP2
GOBP_REGULATION_OF_PROTEIN_LOCALIZATION_TO_CELL_PERIPHERY	ADHD	-0.00290577	0.00478835	0.543955	80	0.565849	brain	TWAS	c5	0.543955	1	ZDHHC7,STAC2,SQSTM1,EGFR,ACTB,ARHGEF16,SORBS1,ITGA3,STX4,PRNP,EFCAB7,EPHB2,LDLRAP1,PIK3R2,PPP2R5A,CNPY4,ACSL3,EPB41,ATP2B4,CLN3,GBP1,EPB41L2,STX7,ARHGAP44,RAP1A,SPTBN1,RHOQ,ZDHHC8,NUMA1,PID1,TREM2,PKDCC,VPS4A,ADAM10,ATP2C1,NHLRC1,PPFIA1,CLIP3,HRAS,ITGB1,RAMP3,VTI1B,NUMB,RAB38,CNST,ZDHHC5,GOPC,LGALS3,LYPD1,DPP10,AKT1,STX3,CIB1,GPSM2,NKD2,STX8,DLG1,EPHA3,PLS1
GOBP_REGULATION_OF_PROTEIN_LOCALIZATION_TO_CELL_SURFACE	ADHD	0.00157064	0.00752618	0.834691	33	0.381241	brain	TWAS	c5	0.834691	1	ABCA7,EGF,LEPROT,STX4,RAB11FIP5,SNX33,HFE,TAX1BP3,CTNNB1,KCNAB2,ERBB4,HSP90AB1,GPD1L,GBF1,GOPC,STX3,AKT1,RIC3,CD247,ACTN2
GOBP_REGULATION_OF_PROTEIN_LOCALIZATION_TO_MEMBRANE	ADHD	0.000593298	0.00369283	0.87236	126	0.447101	brain	TWAS	c5	0.87236	1	NECAB2,ZDHHC7,STAC2,ERBB2,GPC1,SQSTM1,TCAF2,TCAF1,EGFR,ACTB,SLC7A11,HPCA,ARHGEF16,MAPK8,SORBS1,ITGA3,STX4,MTCL1,PRNP,AKT2,EFCAB7,MIEF2,EPHB2,LDLRAP1,PIK3R2,BBC3,PPP2R5A,CNPY4,GPC2,FIS1,ACSL3,ATP2B4,CLN3,GBP1,NMT1,STX7,SHISA6,ARHGAP44,RAP1A,TNFAIP6,SPTBN1,RHOQ,CRIPT,ZDHHC8,CRKL,CHP1,MFF,PID1,TREM2,DLG4,PRKN,PKDCC,CEMIP,MESD,LRP4,KCNB1,GPC5,MYO1C,INPP5K,VPS4A,ADAM10,ATP2C1,MIEF1,NHLRC1,PPFIA1,CLIP3,HRAS,ITGB2,FZD9,CD81,ITGB1,RAMP3,VTI1B,PDCD5,NUMB,CDH2,CNST,ZDHHC5,GOPC,LGALS3,ANK3,LYPD1,DPP10,FYN,AKT1,STX3,CIB1,NKD2,C2CD5,STX8,DLG1,EPHA3,PLS1
GOBP_REGULATION_OF_PROTEIN_LOCALIZATION_TO_PLASMA_MEMBRANE	ADHD	-0.00310714	0.00533242	0.560103	71	0.537249	brain	TWAS	c5	0.560103	1	ZDHHC7,STAC2,SQSTM1,EGFR,ACTB,ARHGEF16,SORBS1,ITGA3,STX4,PRNP,EPHB2,LDLRAP1,PIK3R2,PPP2R5A,CNPY4,ACSL3,ATP2B4,CLN3,GBP1,STX7,ARHGAP44,SPTBN1,RHOQ,ZDHHC8,PID1,TREM2,PKDCC,VPS4A,ATP2C1,NHLRC1,PPFIA1,CLIP3,ITGB1,RAMP3,VTI1B,NUMB,CNST,ZDHHC5,GOPC,LGALS3,LYPD1,DPP10,AKT1,STX3,CIB1,NKD2,STX8,DLG1,EPHA3,PLS1
GOBP_REGULATION_OF_PROTEIN_LOCALIZATION_TO_SYNAPSE	ADHD	-0.00913434	0.0133573	0.494074	13	0.87992	brain	TWAS	c5	0.494074	1	MAPT,ARHGAP44,RAP1A,DVL1,ADAM10,HRAS,WNT5A,WNT7A,CLSTN3,DLG1
GOBP_REGULATION_OF_PROTEIN_MATURATION	ADHD	-0.00224912	0.00448719	0.616209	77	0.480857	brain	TWAS	c5	0.616209	1	ADAM8,KLKB1,PRNP,F12,ANXA2,CTSZ,TFR2,SERPINE1,THBS1,CHAC1,NLRC4,CNTN2,CAST,MYH9,IFT52,INPP5B,S100A10,SERPINE2,PRSS37,CARD8,GLG1,RHBDD1,TMEM98,SERPINC1,CCBE1,CPB2,RPS6KA2,LRRK2,SPON1,ANGPTL8,LDLRAD3,SERPINF2,CARD16,RASAL2,NKD2,CLN3,MELTF
GOBP_REGULATION_OF_PROTEIN_MODIFICATION_BY_SMALL_PROTEIN_CONJUGATION_OR_REMOVAL	ADHD	0.00271408	0.00351151	0.439575	143	0.983875	brain	TWAS	c5	0.439575	1	RPS15,TRIB3,FKBP1A,RCHY1,SQSTM1,MAPK9,LIMK1,COPS8,OTUD4,WFS1,BTRC,WBP1L,DCUN1D4,CAMLG,RNF40,RWDD3,CENPX,GPS1,PPIA,SVBP,CDC20,TNIP1,BIRC7,CENPS,FBXO2,PIN1,LAPTM5,PEF1,RPS3,HSPBP1,SAE1,NOP53,COPS6,BUB1B,CHP1,CDK5RAP3,TBC1D7,PRICKLE1,SENP2,GTPBP4,GNL3,CHFR,MALT1,RASSF5,GCLC,ATG5,HMG20B,PIAS4,TICAM1,UBA2,INAVA,PDCD6,UBE2I,RPS2,HMG20A,ARNT,CUL3,PTPN22,EPAS1,UBE2L3,TRIP12,AXIN1,CTNNB1,PHF23,GPS2,PRKN,USP44,DCUN1D2,BRCA1,SPRTN,ZMIZ1,MUL1,PINK1,SPHK1,NXN,RNF111,NHLRC1,CAV1,BUB3,HSP90AB1,PTTG1IP,OTUB2,PTEN,TSPO,KDM1A,LRRK2,HSPA1B,MASTL,SART3,RASD2,HERPUD1,SH3RF2,COPS9,RPL37,BMI1,SPSB4,COPS3,BAG5,AKT1,TRIM44,TRAF6,COPS2,NDFIP2,UBXN2A,FYN,NDFIP1,RPS7,FANCM,RNF180,SASH1,SKP2,PARK7,UFL1,FAM107A
GOBP_REGULATION_OF_PROTEIN_SECRETION	ADHD	-0.000246911	0.00306465	0.935786	164	0.391127	brain	TWAS	c5	0.935786	1	ADAM8,DOC2B,RPH3AL,CAPN10,HLA-DRB1,UQCC2,CYP51A1,CLOCK,EXOC1,REST,NKX6-1,HADH,SLC9B2,KCNJ11,ABCC8,SERGEF,RHBDD3,SIRT4,P2RX7,PSMD9,CD38,ARFIP1,TLR2,STX4,OR51E2,APBB1,SERP1,ABCG1,PFKL,TRPM2,GCK,PPIA,LLGL1,NNAT,PIM3,SIDT2,ADTRP,PPP3CB,PIK3C3,SYT4,TRPM4,JAGN1,GHRL,LLGL2,RHBDF2,CD200,PFKFB2,PCSK1,ABAT,GPLD1,ADCY5,SIRT6,SLC12A2,PFKM,DRD2,F2R,F2RL1,APBB3,IL12A,RHBDF1,BAIAP3,EXPH5,TREM2,PRKN,UCP2,NR1H3,MYH10,GOLPH3,C1QTNF3,NEUROD1,HNF4A,KCNB1,STXBP5L,GPR27,FFAR1,ALOX5,DRD4,SLC25A22,CHGA,NDUFAF2,GLUD1,SRI,TTN,BMP8A,ATP13A2,SYT9,STX1A,CD33,ICA1,KCNN4,PCK2,GIPR,NOS2,MYO18A,PICK1,PLA2G6,CFTR,IL1A,AACS,STXBP5,OPRM1,KCNA5,TM7SF3,RBP4,G6PC2,MYOM1,WLS,CARTPT,TCIRG1,LRP5,MPC2,CD2AP,GOLPH3L,DPH3,STXBP4,ANO1
GOBP_REGULATION_OF_PROTEIN_SERINE_THREONINE_KINASE_ACTIVITY	ADHD	0.000107064	0.00234655	0.963608	243	0.19308	brain	TWAS	c5	0.963608	1	ADAM8,ELANE,DIRAS1,LIME1,ARHGEF5,EGFR,SPDYE12,SPDYE5,SPDYE17,SPDYE18,ACTB,BMPR1B,TLR6,GTF2H1,FLT3,EGF,PKD2,PPEF2,CCNI,CCNG2,PAQR3,P2RX7,NPPA,UCHL1,PDGFA,PRKAR1B,INSR,MAP2K7,CASP3,ACSL1,TRIB2,TPD52L1,KAT2B,PDGFC,FGF2,SPRY1,AIDA,SNCA,FGD2,CCNA2,DKK1,NTRK3,PPP1R1B,ERBB2,CBS,DTNBP1,SLC8A3,BMP7,MAP4K2,MEN1,MAP3K11,GSTP1,LRP5,GHR,PRKAR1A,FAM20A,MAP2K6,ADAM17,RALB,RGS14,RPS3,UVRAG,CDC25A,PRKAR2A,MST1,MST1R,SLC27A1,INCA1,EDN3,RASGRP1,THBS1,CDK5RAP3,SNF8,CCNYL2,RASIP1,PIH1D1,NUP62,GTPBP4,PRKCD,STRADA,ERN1,CD300A,ATP2B4,PDGFD,TRIB3,MAP3K5,DBF4B,HEXIM1,LATS2,PKIG,STK4,CD40,FERMT2,BMP4,MAP2K2,PAK1,CAMK1,AGT,TELO2,MLST8,CCNF,PKMYT1,PTPN22,RB1,CAB39L,CCNT2,CIB1,IQGAP1,CDKN2D,MAP3K7,PTPN1,HTR2A,INCENP,AXIN1,IL34,CCND3,MAP3K4,CCNG1,CDKN2C,CEMIP,PDCD4,ADRA2A,MAP2K1,MAP2K5,SPATC1L,INPP5K,SLC8A1,CAV1,S100A12,NEK10,LTF,TDGF1,HRAS,DRD4,HSP90AB1,RPTOR,BCCIP,BMPR1A,PTEN,AKAP13,THY1,ETAA1,SASH1,LATS1,LRRK2,WNT5A,TNXB,AGER,TGFA,ALS2,BMPR2,PKIB,SPDYE6,SMPD1,LRP6,DUSP16,FBXO7,TNFRSF11A,KSR1,TAOK1,MAPRE3,CCNYL1,NF1,ROBO1,ADRB2,CSF1R,CCNO,DUSP19,CDK7,PDCD10,PIK3CG,PRKAR2B,TRAF6,AKT1,FGF1,CNPPD1,DIRAS3,CCND2,PSRC1,CCNJL,NOX4,CHORDC1
GOBP_REGULATION_OF_PROTEIN_STABILITY	ADHD	5.75E-05	0.000929571	0.950713	211	0.629338	brain	TWAS	c5	0.950713	1	POLR2E,USP13,FLOT1,BAG6,HSPA1B,GBA3,TNIP2,HTT,MSX1,WFS1,TERT,CASP3,CAMLG,SNCA,TCP1,EFNA1,GLMP,KDM8,MORC3,DDRGK1,PRNP,RASSF2,MCM8,CCT7,ATP1B1,USP40,NAPG,PIN1,DNAAF2,SAV1,USP36,TTI1,NCLN,SIRT6,ISOC2,EP300,PEX6,HSP90AB1,USP8,PDCL3,RNF149,CRYAB,PIH1D2,DVL3,SENP2,NOP53,RUVBL2,PIH1D1,GTPBP4,UTP25,PRKCD,TADA3,VHL,TMEM183A,MDM4,CHFR,GRN,STK4,CTSA,GET1,QRSL1,CMTM6,CRTAP,DNAAF10,AAK1,CUL3,CCT8,ZBED3,B4GALT5,SUGT1,PFDN1,CHP1,PRKN,SMO,HIP1R,DDI2,HPS4,OTUD3,MUL1,PINK1,DDOST,SH3GLB1,ATP1B2,USP33,LSS,DAD1,TMEM25,IFT46,VPS11,ZSWIM7,TOMM7,PTEN,CALR,GIPC1,DSG1,BCL2,TESC,LRRK2,NAA16,HSPD1,WNT10B,FBXO7,A1CF,USP3,CCDC88C,BTRC,BAG5,COA8,KRAS,TRIM44,COG3,SIAH3,CCT5,CDK7,TAF9,SERF1B,SERF1A,PDCD10,MFSD1,CTSH,USP47,PARVA,PLPP3,C10orf90,RUVBL1,CREBL2,RPS7,ATP1B3,TRIM24,CD81,ADGRV1,COG7,PER3,PARK7,TELO2,MAPK8IP3,DACT1,TF,FAM107A,TRIM21,STXBP4,DAZAP2
GOBP_REGULATION_OF_PROTEIN_SUMOYLATION	ADHD	-0.00331075	0.00790019	0.675164	22	0.403771	brain	TWAS	c5	0.675164	1	TOLLIP,RWDD3,HMG20B,PIAS4,SAE1,GNL3,UBA2,HMG20A,ARNT,CTNNB1,ZMIZ1,MUL1,RASD2,PARK7,UBE2I
GOBP_REGULATION_OF_PROTEIN_TARGETING	ADHD	-0.00113503	0.00427913	0.790819	71	0.362131	brain	TWAS	c5	0.790819	1	TCAF2,TCAF1,PARL,UBE2D3,HPCA,LEPROT,MTCL1,PRNP,AKT2,ERBB2,MIEF2,ARIH2,USP36,MICALL2,SAE1,NPEPPS,BAP1,ATP5IF1,UBE2L3,CHP1,PRKN,HPS4,CEMIP,ATG13,SH3GLB1,PINK1,KCNB1,MYO1C,INPP5K,MFF,MIEF1,VPS11,FIS1,HRAS,TOMM7,ITGB2,LMAN1,SREBF2,LRRK2,HSPA1L,PDCD5,PRKAA1,SIAH3,HAX1,RHOU,ANK3,ABLIM3,FYN,CIB1,C2CD5
GOBP_REGULATION_OF_PROTEIN_TARGETING_TO_MEMBRANE	ADHD	-0.00815785	0.00796923	0.305992	31	0.809179	brain	TWAS	c5	0.305992	1	TCAF2,TCAF1,HPCA,MTCL1,PRNP,AKT2,ERBB2,MIEF2,CHP1,CEMIP,KCNB1,MYO1C,INPP5K,MFF,MIEF1,FIS1,HRAS,ITGB2,ANK3,FYN,CIB1,C2CD5
GOBP_REGULATION_OF_PROTEIN_TYROSINE_KINASE_ACTIVITY	ADHD	0.0057968	0.00552409	0.294009	59	0.308733	brain	TWAS	c5	0.294009	1	ERCC6,GGNBP2,LILRB4,PTK6,ZGPAT,EGFR,EGF,SH3BP5L,ZFYVE28,DOK7,NEURL1,ERBB3,MVP,EFNA1,PRNP,ADAM17,ITGB3,GREM1,IBTK,GHRL,SNX6,GPRC5B,AGT,ACE,PTPN1,HBEGF,NEDD9,IL34,DLG4,PTPN2,CASS4,RAP2B,DUSP22,ERBB4,CAV1,CEP43,CBL,THY1,ABI1,TGFA,RELN,LRP8,CSF1R,NCAPG2,ALKAL2,GPRC5A,NOX4,FCGR1A,PAK2
GOBP_REGULATION_OF_PROTEIN_UBIQUITINATION	ADHD	0.00405657	0.00390639	0.299063	117	0.944955	brain	TWAS	c5	0.299063	1	RPS15,TRIB3,FKBP1A,RCHY1,SQSTM1,MAPK9,LIMK1,WFS1,BTRC,WBP1L,DCUN1D4,CAMLG,RNF40,CENPX,PPIA,SVBP,CDC20,BIRC7,CENPS,FBXO2,PIN1,LAPTM5,PEF1,RPS3,HSPBP1,BUB1B,CHP1,CDK5RAP3,TBC1D7,PRICKLE1,SENP2,GTPBP4,CHFR,MALT1,RASSF5,GCLC,ATG5,INAVA,PDCD6,RPS2,CUL3,PTPN22,UBE2L3,TRIP12,AXIN1,PHF23,GPS2,PRKN,USP44,DCUN1D2,BRCA1,SPRTN,PINK1,SPHK1,NXN,TICAM1,RNF111,NHLRC1,CAV1,BUB3,HSP90AB1,PTTG1IP,OTUB2,PTEN,TSPO,KDM1A,LRRK2,HSPA1B,MASTL,HERPUD1,SH3RF2,RPL37,BMI1,SPSB4,BAG5,AKT1,TRIM44,TRAF6,NDFIP2,UBXN2A,FYN,NDFIP1,RPS7,FANCM,RNF180,SASH1,SKP2,PARK7,UFL1,FAM107A
GOBP_REGULATION_OF_PROTEOLYSIS_INVOLVED_IN_PROTEIN_CATABOLIC_PROCESS	ADHD	-0.00165204	0.00346513	0.633532	131	0.414347	brain	TWAS	c5	0.633532	1	TMEM259,SGTA,COP1,TRIB3,PSMF1,DDRGK1,USP13,RCHY1,MAPK9,BAG6,HSPA1B,SMURF1,ANKIB1,MAGEF1,EGF,XPO1,RNF185,SH3RF1,TRIB2,RNF217,CAMLG,RNF40,EFNA1,UBQLN4,UBE2K,DET1,BBS7,WAC,ARIH2,GPX1,ZFAND2A,GNA12,DDA1,SH3RF3,RNFT1,HSPBP1,GSK3B,OSBPL7,CDK5RAP3,PDCL3,PRICKLE1,FBXO22,HFE,NUPR1,CHFR,NUB1,GCLC,SIRT6,ATP5IF1,AQP11,ELOB,PSMC5,NUDT15,NOP53,RHBDF1,AXIN1,TREM2,PRKN,TRIM67,DISC1,PSMC3,SIRT2,PINK1,TMTC3,CDC20,QRICH2,UCHL5,RYBP,MKRN2,CSNK1E,CAV1,USP14,HSP90AB1,DNAAF4,UBQLN3,PTEN,GIPC1,DESI1,LATS1,LRRK2,HERPUD1,PSME3IP1,SH3RF2,WNT10B,CTSC,ZYG11B,ATXN3,BTRC,SUFU,BAG5,AKT1,LAPTM5,TAF9,RNF14,CBFA2T3,RPS7,RNF180,NKD2,PARK7,RNF144A,UFL1,SVIP
GOBP_REGULATION_OF_PROTON_TRANSPORT	ADHD	-0.0138822	0.0105035	0.186276	17	0.284478	brain	TWAS	c5	0.186276	1	COX17,SLC9A3R1,PM20D1,CHP1,PPIF,SPHK2,DRD4,TESC,COA8,ATPSCKMT,TCIRG1,CHP2,PARK7
GOBP_REGULATION_OF_RAC_PROTEIN_SIGNAL_TRANSDUCTION	ADHD	-0.00685195	0.0111344	0.538301	16	0.220809	brain	TWAS	c5	0.538301	1	RASGRF1,STMN3,ARHGAP44,ARAP3,CRK,ALS2,KBTBD7,KRAS,SH3BP1,NF1,PIK3CG
GOBP_REGULATION_OF_RAS_PROTEIN_SIGNAL_TRANSDUCTION	ADHD	6.97E-05	0.000962867	0.942286	143	0.215021	brain	TWAS	c5	0.942286	1	KCTD10,GIT2,RASGRF1,EPS8L1,STMN3,GPR35,PSD2,SQSTM1,FLOT1,STK19,RGL2,RABGEF1,MMD2,RAC1,MFN2,ITPKB,ARFGEF3,ITGB1,NRP1,SPRY1,ITGA3,KCTD13,RALBP1,DENND4B,ARHGEF18,FGF10,STAMBP,RASGEF1A,MYO9B,NTRK1,CYTH2,RASIP1,NUP62,DENND4A,RALGPS2,ABL2,F11R,ARHGEF25,ARHGAP44,BCR,KIF14,CUL3,LZTR1,ARHGEF28,IQSEC3,F2RL2,F2R,F2RL1,KANK2,GPR55,ARAP3,ERBIN,MCF2L,RASA3,TRIM67,MADD,ARHGAP42,ARFGEF2,CRK,RAF1,IQSEC1,MET,RASA4B,RASA4,EPS8L2,RASA1,NET1,AKAP13,CBL,EPHB2,STARD13,ARHGEF3,ALS2,KBTBD7,FLCN,GBF1,MAP4K4,KRAS,GIT1,CYTH4,SH3BP1,NF1,ROBO1,GPR65,PSD4,CCDC125,PDCD10,RIT2,PIK3CG,PLCE1,RASA2,CDC42SE1
GOBP_REGULATION_OF_REACTIVE_OXYGEN_SPECIES_BIOSYNTHETIC_PROCESS	ADHD	-0.0060632	0.0062733	0.333789	36	0.30284	brain	TWAS	c5	0.333789	1	TLR6,CLCN3,UCP1,SNCA,SLC25A33,MPV17L,ZNF205,TRAP1,CTNS,PLCG2,CD36,SPHK2,DUOXA1,ALOX5,RAB27A,SLC30A10,COA8,FYN,CYBA,H19,PARK7,NDUFC2
GOBP_REGULATION_OF_REACTIVE_OXYGEN_SPECIES_METABOLIC_PROCESS	ADHD	-9.28E-05	0.000957808	0.922793	134	0.924043	brain	TWAS	c5	0.922793	1	HP,AATF,MAPT,SIRT5,PARL,TLR6,CLCN3,SNCA,DCXR,CBR1,STK17A,BMP7,GSTP1,ACP5,PRDX2,SLC25A33,COQ7,GNAI2,HK2,MPV17L,THBS1,CRYAB,BCO2,PRKCD,RAC1,ARF4,FPR2,ZNF205,TRAP1,ATG5,DHFR,RIPK1,CTNS,PLCG2,BCR,CD36,GCH1,AGT,F2RL1,PID1,SOD2,PRKN,PON3,BRCA1,SIRT2,PINK1,SPHK2,F2,DUOXA1,ALOX5,ITGB2,RAB27A,TSPO,BNIP3,CYP1B1,BCL2,SLC30A10,EIF6,CLEC7A,FBLN5,COA8,DHRS4,RIPK3,CD177,FYN,CYBA,AGTR1,TIGAR,H19,PRCP,PARK7,NDUFC2,AKR1C1,AKR1C3
GOBP_REGULATION_OF_RECEPTOR_BINDING	ADHD	-0.00899319	0.0100575	0.371229	23	0.671319	brain	TWAS	c5	0.371229	1	NRP1,ADAM15,ANXA2,HFE,LOX,ATP2A3,PTPRF,RGMA,PCSK9,GREM2,PHLDA2,PLCL2
GOBP_REGULATION_OF_RECEPTOR_INTERNALIZATION	ADHD	-0.00105919	0.00562521	0.850647	59	0.928224	brain	TWAS	c5	0.850647	1	FLOT1,LRPAP1,EGF,HPCA,INSR,DKK1,DTNBP1,WDR54,ANXA2,MKLN1,ITGB3,GREM1,AHI1,PLCG2,PPP3R1,DRD2,NECAB2,DLG4,RSPO1,MAGI2,DRD4,ATAD1,NUMB,RIN3,PICK1,PCSK9,MTMR2,TBC1D5,GSG1L
GOBP_REGULATION_OF_RECEPTOR_MEDIATED_ENDOCYTOSIS	ADHD	-0.000178184	0.00434158	0.967263	95	0.981987	brain	TWAS	c5	0.967263	1	FLOT1,RABGEF1,LRPAP1,EGF,HPCA,INSR,DNAJC6,DKK1,DTNBP1,DGKD,LDLRAP1,NEU3,WDR54,ANXA2,APOC1,APOC2,MKLN1,WASL,SERPINE1,ITGB3,BICD1,GREM1,HFE,RAC1,AHI1,PLCG2,PPP3R1,AAK1,DRD2,NECAB2,ITGAV,DLG4,RSPO1,HIP1R,SNAP91,MAGI2,TNK2,DRD4,ATAD1,CBL,PSEN1,NUMB,RIN3,VTN,UNC119,PICK1,PCSK9,PROM2,MTMR2,TBC1D5,GSG1L,RAB21,CD2AP,TF
GOBP_REGULATION_OF_RECEPTOR_SIGNALING_PATHWAY_VIA_STAT	ADHD	-0.00213458	0.00448206	0.633897	61	0.494254	brain	TWAS	c5	0.633897	1	GGNBP2,IL10RB,EGF,OCIAD1,OCIAD2,LEPROT,GHR,CLEC12B,MST1,CENPJ,INPP5F,RET,VHL,CD300A,ADIPOR1,PTPRT,GBP7,PARP14,DOT1L,AGT,F2R,TYK2,PTPN2,NEUROD1,F2,ERBB4,CAV1,PIBF1,MST1L,CYP1B1,EPHB2,CRLF3,SOCS2,TSLP,PRLR
GOBP_REGULATION_OF_REGULATED_SECRETORY_PATHWAY	ADHD	-0.000182946	0.000570914	0.748631	120		brain	TWAS	c5	0.748631	1	CACNB2,KLRC2,AP1G1,DOC2B,RPH3AL,SYT5,HLA-F,TRPV6,RABGEF1,STX1A,ZP3,REST,PRKCB,RAB5A,CACNA1G,DOC2A,STX4,SPHK2,SYT3,STXBP2,PRAM1,FBXL20,DTNBP1,RAB3A,GNAI2,HYAL3,SNX4,GSK3B,FER,GIPC1,ADGRE2,SYT4,CD300A,UNC13D,SYT10,RIMS3,CD84,FCGR2B,SYT17,RPH3A,PTAFR,P2RX1,BCR,ADORA2A,RAP1A,SEPTIN5,DRD2,F2RL1,RAB3D,CACNB4,SYT13,SLC4A8,P2RY1,RIMS4,KCNB1,CACNA1I,ADORA2B,CSPG5,ITGB2,RAB27A,APBA2,DRD1,SYT9,LRRK2,PREPL,HMOX1,WNT7A,RAB15,LGALS9,GIT1,STXBP3,CD177,STXBP5,MICAL1,CHRNA5,FES,C12orf4,CACNA1H,BAIAP3,PDPK1,GAB2
GOBP_REGULATION_OF_RELEASE_OF_SEQUESTERED_CALCIUM_ION_INTO_CYTOSOL	ADHD	2.18E-05	0.000984163	0.98229	57	0.943376	brain	TWAS	c5	0.98229	1	FKBP1A,NTSR1,LIME1,ANK2,CAMK2D,PKD2,CXCL11,GSTO1,SNCA,ITGB3,TMEM38A,NPSR1,CASQ1,ATG5,JPH2,METTL21C,F2R,DIAPH1,P2RY6,CEMIP,BDKRB1,F2,SLC8A1,APLNR,SRI,DRD1,HAP1,THY1,NOS1,GSTM2,JSRP1,TRDN,CYBA,CASQ2
GOBP_REGULATION_OF_RENAL_SYSTEM_PROCESS	ADHD	0.00472079	0.00699402	0.499692	33	0.360924	brain	TWAS	c5	0.499692	1	CORIN,OR51E2,GNAI2,TACR1,SLC9A3R1,AGT,DRD2,ACE,F2R,F2RL1,SPX,CORO2B,INPP5K,EDNRB,AVPR1A,CYBA,EMP2,AGTR1
GOBP_REGULATION_OF_REPRODUCTIVE_PROCESS	ADHD	-0.000941886	0.00311108	0.762079	142	0.383138	brain	TWAS	c5	0.762079	1	ZP3,POMZP3,HPGDS,MSX1,ANAPC5,ANAPC4,RBPJ,EAF2,TACR3,INSR,ANAPC13,AURKA,BMP7,OVOL1,CDC25A,IHO1,HYAL3,TACR1,SPATA22,C1QBP,ESR1,CDC25B,FANCA,ITGB3,CFAP69,TACR2,NODAL,ANAPC16,PTGDR2,CHFR,MEIOC,AMH,PLCB1,JAG1,BMP4,NOX5,MYH9,PTAFR,OXTR,TRIP13,OVGP1,SNAI1,CTNNB1,WNT4,CDC16,PRSS37,P2RY1,GPR149,SIRT2,GDF9,CDC20,ADA,STK4,SERPINF1,ANAPC1,IL1A,RHBDD1,UMODL1,RPS6KA2,CCR6,WNT5A,SYCE3,YBX3,ANAPC7,PLB1,YTHDC2,METTL3,DHX37,ANKRD31,CFAP206,LFNG,EDNRB,RAD1,PDE3A,TEX101,CIB1,HDAC2,NUPR1,TCP11,HORMAD1,MAEL
GOBP_REGULATION_OF_RESPIRATORY_BURST	ADHD	0.000102804	0.000997402	0.917906	14	0.763248	brain	TWAS	c5	0.917906	1	RPS19,INSR,RAC1,GRN,BCR,CLEC7A,SLAMF8,CAMK1D
GOBP_REGULATION_OF_RESPONSE_TO_BIOTIC_STIMULUS	ADHD	0.000212337	0.000915867	0.816661	254	0.580017	brain	TWAS	c5	0.816661	1	ADAM8,AP1G1,RPS19,LILRA2,LILRB1,STING1,CD14,HLA-F,HLA-G,HLA-A,HLA-E,HLA-B,MICA,MICB,NFKBIL1,HLA-DRB1,ILRUN,RNF216,HMGB2,CASP6,LYAR,TRIM62,PARP9,PARP14,TXK,RNF185,PARP1,APPL2,POLR3B,ELMOD2,IL15,FCGR2B,SH2D1B,MAPK3,CARD8,IRF3,SIGLEC16,KLK5,KLK7,FPR2,TIRAP,NPLOC4,UBE2K,IFIT1B,IFIT1,DDX60,SLC15A4,PLSCR1,BANF1,RBM14,TRAF3IP1,IFNLR1,A2M,CLEC12B,CLEC7A,KLRD1,KLRK1,KLRC4,KLRC3,KLRC2,KLRC1,IL12RB1,TOMM70,PRKCA,XRCC5,PVR,NECTIN2,SCIMP,C1QBP,APOBEC3F,APOBEC3G,EP300,RASGRP1,EIF2AK4,TYRO3,MAPKBP1,ATG12,NLRC4,NOP53,STAT1,PPP2R3C,COCH,HTRA1,IKBKE,CD55,CR1,ERAP1,GRN,HEXIM1,ZMPSTE24,NLRC3,ATG5,SERPINB9,OAS3,PAK1,PLCG2,CD36,ZDHHC11,GFER,PTPN22,DRD2,F2RL1,TRAF3,MAP3K7,ZNFX1,PTPN1,NOD1,IL12A,SEC14L1,TREM2,PGC,PTPN2,MR1,MIAT,DHX58,NR1H3,PLA2G5,MUL1,SIRT2,SUSD4,RIOK3,RNF125,SLAMF8,CRK,CGAS,CASP8,TTLL12,FADD,ITCH,SAMHD1,LTF,SIGIRR,IRF7,TSPAN32,TRIM21,TRIM6,TRIM5,HPX,MMRN2,CFH,NLRX1,RNF26,SASH1,RAET1E,RAET1G,WNT5A,LY86,PPM1B,HSPD1,FGL2,LRP8,LGALS9,TRIM44,TRAF6,ADAR,METTL3,AKIRIN2,SERPING1,CD180,MNDA,IFI16,FBXO38,CARD16,POLR3F,TRAF3IP2,FYN,CYBA,EMILIN2,COLEC11,CCDC92,NLRP10,MAVS,TIGAR,POLR3G,OPTN,PAK2,POLR3C,SELENOK
GOBP_REGULATION_OF_RESPONSE_TO_DNA_DAMAGE_STIMULUS	ADHD	-0.00026927	0.000563328	0.632652	226		brain	TWAS	c5	0.632652	1	ERCC6,PARG,NFRKB,MAPT,TFPT,KMT5C,RTEL1,MRNIP,EGFR,TRRAP,ZCWPW1,ACTB,MAGEF1,ACKR3,HELB,MSX1,CCDC117,THOC5,TRIAP1,BCL7A,SMARCA5,SUPT3H,EYA4,DYRK1A,PARP9,TADA2B,PARP1,SLF1,KAT2B,INO80E,PPP4C,BCL7C,RNF8,PPP4R3B,MUC1,UBQLN4,NSMCE1,SGF29,PCNA,SHLD1,DPF2,RAD9A,FGF10,UIMC1,SMG1,FAM168A,RPS3,ATRIP,PARP3,TTI1,BABAM1,ANKLE1,TMEM161A,ERCC4,BARD1,YEATS4,ZNHIT1,SPIRE2,RNF168,RPA2,EYA3,WDR76,RUVBL2,PNKP,PBRM1,NEK4,PRKCD,ACTR8,SMARCD2,DDX5,RECQL5,EEF1E1,SMARCD3,ZMPSTE24,YY1,WRNIP1,PIAS4,SIRT6,YJU2,HDGFL2,TADA3,USP22,SMARCB1,MEAF6,POGZ,RIF1,SUPT20H,RAD52,CDKN2D,SMARCA4,SNAI1,NSMCE4A,TRIP12,RNASEH2B,TERF2,SF3B3,ATM,DDX39B,CEBPG,SHLD3,KMT5A,CASP9,TFIP11,SMARCE1,BRCA1,PARPBP,DPF1,FEM1B,RBBP8,DMAP1,SETMAR,RFWD3,TERF2IP,KHDC3L,CGAS,UCHL5,SKIL,PPP4R2,FIGNL1,POT1,PTTG1IP,OTUB2,ERCC8,SHLD2,INO80D,FBH1,BCL2,KDM1A,ACTR2,ETAA1,IER3,HDAC10,BID,BRCA2,ZNF365,COPS3,SLF2,XRCC1,ERCC1,ATAD5,TAF9,MAP3K20,USP47,RMI2,RUVBL1,MMS19,DDX11,FMN2,TIGAR,TELO2,TADA1,SMCHD1,SMYD2,MGMT
GOBP_REGULATION_OF_RESPONSE_TO_EXTRACELLULAR_STIMULUS	ADHD	0.000994135	0.0102823	0.922977	21	0.626621	brain	TWAS	c5	0.922977	1	BBS4,GHRL,VDR,NUCB2,KANK2,SPX,MKKS,BCL2,BBS2,OPRM1,CARTPT,TRIM24
GOBP_REGULATION_OF_RESPONSE_TO_OXIDATIVE_STRESS	ADHD	0.00239667	0.00419043	0.567364	76	0.618004	brain	TWAS	c5	0.567364	1	MEAK7,NME5,FZD1,REST,SLC7A11,TLR6,VNN1,NFE2L2,PARP1,HEBP2,DDR2,MCTP1,NCOA7,TRPM2,PPIA,BMP7,GPX1,ACOX2,TRAP1,DHFR,RIPK1,CD36,HGF,GCH1,GFER,PAWR,CTNNB1,TREM2,SOD2,PRKN,PINK1,STOX1,AIFM2,LANCL1,ATF4,MET,GPR37,ALOX5,PDE8A,LRRK2,FUT8,FBXO7,FBLN5,BAG5,AKT1,FYN,SIRT1,H19,PARK7
GOBP_REGULATION_OF_RESPONSE_TO_REACTIVE_OXYGEN_SPECIES	ADHD	0.0020666	0.0057693	0.720189	35	0.871856	brain	TWAS	c5	0.720189	1	NFE2L2,HEBP2,DDR2,BMP7,TRAP1,DHFR,RIPK1,CD36,HGF,GCH1,PAWR,PINK1,MET,GPR37,PDE8A,LRRK2,FBLN5,H19,PARK7
GOBP_REGULATION_OF_RESPONSE_TO_TUMOR_CELL	ADHD	-0.00320002	0.00833878	0.701162	11	0.531939	brain	TWAS	c5	0.701162	1	HLA-DRB1,PVR,NECTIN2,IL12A,MR1,HSPD1,FBXO38
GOBP_REGULATION_OF_RESPONSE_TO_WOUNDING	ADHD	-0.000172338	0.000961089	0.85769	129	0.150909	brain	TWAS	c5	0.85769	1	CLDN4,HPSE,MMRN1,SPP1,XBP1,KREMEN1,KLKB1,F11,PDGFA,USF1,DDR2,SMOC2,VKORC1,ST3GAL4,FGF2,F12,INSL3,C1QTNF1,ANXA2,MTOR,SERPINE1,THBS1,ADTRP,INPP5F,PRKCD,ABAT,GRN,KIAA0319,SIGLEC10,MYLK,MAP2K2,CLASP2,TNR,CD36,SLC12A2,TNFRSF12A,SERPINE2,ABCC8,F2R,F2RL1,WFDC1,CD9,HBEGF,ALOX12,WNT4,EPHB2,ADAMTS18,MDK,PTPRF,CRK,SERPINF2,CD109,F2,DUOX2,DUOX1,CAV1,MAP2K1,RGMA,SERPINC1,ALOX5,HRAS,PTEN,CPB2,FERMT1,ITGB1,F7,CLEC7A,PRKG1,TAFA5,KNG1,VTN,GIT1,PLG,OCLN,F3,ENPP4,SERPING1,PROS1,EMILIN2,PTN,IGF1R,SERPINB2
GOBP_REGULATION_OF_RHO_PROTEIN_SIGNAL_TRANSDUCTION	ADHD	-6.11E-05	0.000981637	0.950377	70	0.42622	brain	TWAS	c5	0.950377	1	KCTD10,RASGRF1,EPS8L1,GPR35,FLOT1,ITGB1,NRP1,ITGA3,KCTD13,RALBP1,ARHGEF18,MYO9B,ABL2,RAC1,F11R,ARHGEF25,RASGRF2,BCR,CUL3,ARHGEF28,F2RL2,F2R,F2RL1,KANK2,GPR55,ARAP3,ARHGAP42,CDC42SE2,RAF1,MET,EPS8L2,NET1,AKAP13,STARD13,ARHGEF3,MCF2L,FLCN,ROBO1,GPR65,CCDC125,PDCD10,RIT2,CDC42SE1
GOBP_REGULATION_OF_RNA_SPLICING	ADHD	-8.74E-05	0.00098018	0.928929	79	0.135837	brain	TWAS	c5	0.928929	1	PTBP1,SRSF12,TRRAP,REST,GRSF1,SUPT3H,DYRK1A,TADA2B,RBFOX1,LARP7,CLK4,RAVER2,KAT2B,RPS26,WTAP,RRP1B,SRSF5,SRSF10,C1QBP,ZPR1,CLK3,ERN1,DDX5,RBMXL1,PTBP2,SAP18,NCL,SLC38A2,RBFOX2,RBM11,TADA3,SRRM4,SRSF9,USP22,RNPS1,CELF3,SUPT20H,RPS13,HNRNPLL,SRSF7,FASTK,SF3B3,RBM20,JMJD6,RBM23,DDX17,TMBIM6,TAF9,METTL16,ATXN7,AHNAK2,KHDRBS2,SGF29,SRPK1,RBM8A,TADA1,ILDR2,METTL4,POLR2A
GOBP_REGULATION_OF_RUFFLE_ASSEMBLY	ADHD	-0.000888992	0.00915262	0.922623	21	0.481609	brain	TWAS	c5	0.922623	1	CORO1C,PLEKHM1,EPS8L1,P2RX4,P2RY12,DEF8,FAM98A,CAV1,HRAS,EPS8L2,COBL,CYFIP1,SH3YL1
GOBP_REGULATION_OF_RYANODINE_SENSITIVE_CALCIUM_RELEASE_CHANNEL_ACTIVITY	ADHD	0.0024555	0.00948525	0.795731	21	0.552448	brain	TWAS	c5	0.795731	1	FKBP1A,CAMK2D,PKD2,GSTO1,SELENON,JPH2,SRI,NOS1,GSTM2,JSRP1,TRDN,CALM1,CASQ2
GOBP_REGULATION_OF_SENSORY_PERCEPTION	ADHD	-0.00911129	0.00918994	0.32147	28	0.175831	brain	TWAS	c5	0.32147	1	NTSR1,OPRL1,PRKAR1B,MGLL,PTAFR,OPRD1,SCN11A,F2R,SPX,TAFA4,NMUR2,ACP3,ATPSCKMT,IL1A,EDNRB,OPRM1
GOBP_REGULATION_OF_SIGNALING_RECEPTOR_ACTIVITY	ADHD	0.00215089	0.00431207	0.617916	91	0.295749	brain	TWAS	c5	0.617916	1	BEGAIN,RASGRF1,CACNG8,LILRB4,ZGPAT,KLHL24,ZFYVE28,LRPAP1,EGF,LYPD6,NEURL1,ITGB1,NRP1,DKK1,ADAM17,CLEC12B,RWDD1,MINK1,SERPINE1,MUC4,HOMER3,BICD1,GREM1,CACNG5,PRKCD,SNX6,FSHB,HFE,NETO2,HOMER1,RASGRF2,CNRIP1,HBEGF,IL18BP,WFIKKN1,DLG4,P2RY1,PINK1,EPHB2,TAFA1,TAFA4,FCGR2B,ESR2,NPTXR,CBL,TGFA,RAMP3,RELN,PCSK9,OPRM1,LYPD1,ADRB2,NCAPG2,DKK3,ADRA2B,GPRC5A,GREM2,HDAC2,PARK7,GSG1L,PHLDA2,SHISA6,HIF1A
GOBP_REGULATION_OF_SIGNAL_TRANSDUCTION_BY_P53_CLASS_MEDIATOR	ADHD	-4.03E-05	0.000982211	0.967289	65	0.626292	brain	TWAS	c5	0.967289	1	RPS15,MSX1,TRIAP1,DYRK1A,MUC1,HIPK4,MAP2K6,RRN3,PLA2R1,MTOR,EP300,CDK5RAP3,DDX5,EEF1E1,HEXIM1,RPF2,ZMPSTE24,SETD9,MAPKAPK5,YJU2,SNAI1,NOP53,PAK1IP1,ATM,EIF5A,PRKN,CHD5,BDKRB2,ZNHIT1,ARMC10,PTTG1IP,PMAIP1,BCL2,KDM1A,NUAK1,RPL37,COPS3,ATAD5,DYRK2,TAF9,AKT1,RFFL,RPS7,KMT5A,TRIM24,PRMT6,SMYD2
GOBP_REGULATION_OF_SKELETAL_MUSCLE_CONTRACTION	ADHD	-3.46E-05	0.000997323	0.972302	14	0.79248	brain	TWAS	c5	0.972302	1	GSTO1,SLC8A3,ACTN3,CASQ1,MYH7,GSTM2,DMPK,ATP2A1
GOBP_REGULATION_OF_SKELETAL_MUSCLE_TISSUE_DEVELOPMENT	ADHD	-0.00649451	0.00797163	0.415243	18	0.46216	brain	TWAS	c5	0.415243	1	FLOT1,CDON,ACTN3,RPS6KB1,MEGF10,CTNNB1,LMOD3,BCL2,PRKAA1,YBX3,WNT10B
GOBP_REGULATION_OF_SMAD_PROTEIN_SIGNAL_TRANSDUCTION	ADHD	-0.0027484	0.00971534	0.777259	20	0.829991	brain	TWAS	c5	0.777259	1	PARP1,KIAA0319,SLC2A10,BMP4,SPTBN1,PBLD,NODAL,GDF5,BMPR1A,VEPH1,NUP93,BMPR2,SH2B1
GOBP_REGULATION_OF_SMALL_GTPASE_MEDIATED_SIGNAL_TRANSDUCTION	ADHD	0.000113303	0.000939122	0.90397	233	0.389825	brain	TWAS	c5	0.90397	1	KCTD10,GIT2,RASGRF1,ARHGAP27,ARHGAP28,RALBP1,ARHGAP45,EPS8L1,STMN3,GPR35,PSD2,SQSTM1,FLOT1,STK19,RGL2,ARHGEF5,RABGEF1,MMD2,RAC1,MFN2,ITPKB,OBSCN,ARFGEF3,ARHGAP22,ITGB1,NRP1,SPRY1,ITGA3,KCTD13,CDON,DEF6,FGD2,FAM13A,DENND4B,ARHGEF18,SLIT2,ARHGAP12,SIPA1,RHOD,FGF10,SOS2,RALGAPA2,TGM2,STAMBP,MYO9B,NTRK1,ARHGAP31,ARHGAP8,SPATA13,GMIP,ARHGAP11A,CYTH2,RASIP1,NUP62,MYO9A,DENND4A,GNA13,RALGPS2,ABL2,CBL,ARHGEF12,ARHGAP21,F11R,ARHGAP9,ARHGEF25,SIPA1L1,TRIM67,SIPA1L2,ARHGAP44,BCR,KIF14,TSC2,CUL3,RHOU,LZTR1,ARHGEF28,IQSEC3,F2RL2,F2R,F2RL1,KANK2,CHN2,ADCYAP1R1,GPR55,ARAP3,ARAP1,ITGAV,ARHGAP1,ERBIN,PLEKHG1,RHOF,ARHGEF19,PLEKHG5,CGNL1,MCF2L,RASA3,MADD,DNMBP,GBF1,ARHGAP42,SIPA1L3,NGEF,PREX1,ARFGEF2,ECT2,ABR,CRK,RAP1GAP2,PLEKHG3,TIAM1,RAF1,IQSEC1,MET,ARHGEF4,RASA4B,RASA4,EPS8L2,RASA1,NET1,RASGEF1A,AKAP13,RAP1GAP,EPHB2,STARD13,ARHGEF3,ARHGAP26,ARHGAP25,ALS2,KBTBD7,RELN,PLEKHG4,FLCN,MAP4K4,KRAS,GIT1,CYTH4,SH3BP1,NF1,ROBO1,GPR65,ARHGEF40,PSD4,VAV3,CCDC125,PDCD10,ARHGAP29,RALGAPA1,RIT2,PIK3CG,ARHGAP32,INF2,PLCE1,CSF1,SWAP70,ARHGAP19,RASA2,CD2AP,CDC42SE1,FGD4,ARHGAP18,TAGAP
GOBP_REGULATION_OF_SMALL_MOLECULE_METABOLIC_PROCESS	ADHD	-6.23E-05	0.000563959	0.912107	235		brain	TWAS	c5	0.912107	1	FABP1,SIRT5,POR,REST,DGKQ,CLCN2,SLC7A11,NFKB1,SEC14L2,SIRT4,P2RX7,FABP3,HPCA,PARP1,APPL2,INSR,CD320,KLHL25,CLYBL,AK4,LEPR,KAT2B,SORBS1,PGAM1,PDK2,SNCA,PPP4R3B,MAS1,GCK,IGFBP3,AKT2,ACTN3,ERFE,FGFR4,WNT4,LDLRAP1,P2RY6,DGAT2,PPP1R3G,MST1,C1QTNF1,RPTOR,RANBP2,SLC25A12,PDK1,PARK7,H6PD,APOC1,APOC2,MTOR,EP300,TREM2,GUCA1A,GUCA1B,GNMT,ETFBKMT,PTAFR,ATP5IF1,ERLIN1,ADIPOR1,ATP2B4,SLC45A3,PFKFB2,TRIB3,GPLD1,ZMPSTE24,CD244,ELOVL5,LONP2,SIRT6,PLIN5,FOXK2,BHMT,ARV1,MLST8,PGP,PLEK,ARNT,LACC1,ACADM,MALRD1,LDLR,SNAI1,ADCYAP1R1,MLYCD,MBTPS1,TIGAR,GNB3,JMJD8,STARD4,PID1,ACADVL,PTPN2,PRKN,CDA,PINK1,NLN,APOB,BRCA1,NR1H3,CES1,P2RY1,DHCR7,C1QTNF3,SPHK2,TYSND1,SLC7A7,FMO2,FMO4,INSIG2,CAV1,PIBF1,ADORA2B,NCOR1,FLCN,EIF6,SOGA1,FIS1,PTH1R,SCAP,ABCG1,TSPO,MTLN,ABCG4,NOS1,MLXIPL,COQ3,PRKAA1,NOS2,GIT1,NTSR1,DYRK2,ATPSCKMT,AVPR1A,FAM3C,DKK3,NDUFC2,PRKAA2,AKT1,FGF1,NR3C1,CBFA2T3,GUCA1C,RCVRN,PANK2,H19,CLN3,NUPR1,FMO5,AKR1C3,COX11,HTR2A
GOBP_REGULATION_OF_SMOOTHENED_SIGNALING_PATHWAY	ADHD	0.00471262	0.00401016	0.239926	79	0.924251	brain	TWAS	c5	0.239926	1	CTNNA1,POR,EVC,HHIP,RUNX2,BTRC,SUFU,TXNDC15,TTC21B,NDST1,ZIC1,FGF10,GPR161,GORAB,PRRX1,MKS1,TULP3,FBXL17,GAS8,FUZ,KCTD6,ENPP1,DCDC2,DLG5,TEDC2,MGRN1,ARMC9,KCTD21,IFT140,CHSY1,SERPINE2,TTC23,WDR11,FGFR2,RB1,SMO,C2CD3,CPLANE2,UCHL5,SCUBE1,DYNC2H1,IFT172,RPGRIP1L,PTCH2,TEDC1,IFT122,IHH
GOBP_REGULATION_OF_SMOOTH_MUSCLE_CELL_DIFFERENTIATION	ADHD	0.00852174	0.0105635	0.419832	13	0.839725	brain	TWAS	c5	0.419832	1	MED28,HEY2,EFEMP2,OLFM2,RBPMS2,BMP4,FGFR2,PDCD4,NFATC1
GOBP_REGULATION_OF_SMOOTH_MUSCLE_CONTRACTION	ADHD	-0.00767653	0.00534627	0.15104	54	0.361421	brain	TWAS	c5	0.15104	1	TNNI3,GUCY1A1,NPNT,TACR3,ORMDL3,TACR1,TACR2,OXTR,GHRL,ABAT,KCNMA1,DAPK3,PTAFR,P2RX1,F2R,SPX,ARHGAP42,NMUR2,ADA,SPHK1,RGS2,CAV1,CTTN,ADORA2B,ITGA2,PRKG1,ADRB2,CHRNA3,ADRA2B,PLCE1,DOCK4
GOBP_REGULATION_OF_SNARE_COMPLEX_ASSEMBLY	ADHD	-0.00488127	0.00801773	0.54265	17	0.11315	brain	TWAS	c5	0.54265	1	VPS8,SNCA,STXBP6,VPS16,VPS39,VPS41,VPS33A,VPS11,TGFBRAP1,ANKRD27
GOBP_REGULATION_OF_SODIUM_ION_TRANSMEMBRANE_TRANSPORT	ADHD	0.00118173	0.00688766	0.863774	45	0.814347	brain	TWAS	c5	0.863774	1	CAMK2D,KLHL24,YWHAH,GLRX,ATP1B1,FXYD4,NEDD4,FGF12,SLC9A3R1,ATP2B4,NETO2,SCN1B,FXYD3,FXYD5,WNK1,STK39,CHP1,FGF11,ATP1B2,FXYD2,FXYD6,SCN4B,SCN2B,DRD4,TESC,NOS1,GPD1L,CNKSR3,SCN5A,SCN3B,PCSK9,ANK3,ATP1B3,CHP2,DLG1
GOBP_REGULATION_OF_SODIUM_ION_TRANSPORT	ADHD	-0.00136165	0.00522941	0.794569	66	0.92124	brain	TWAS	c5	0.794569	1	CAMK2D,KLHL24,P2RX7,P2RX4,YWHAH,GLRX,NKAIN4,ATP1B1,NKAIN1,FXYD4,NEDD4,FGF12,SLC9A3R1,ATP2B4,NETO2,SCN1B,FXYD3,FXYD5,SERPINE2,DRD2,WNK1,STK39,CHP1,FGF11,ATP1B2,SLC8A1,FXYD2,FXYD6,SCN4B,SCN2B,DRD4,SPTBN4,TESC,NOS1,GPD1L,CNKSR3,SCN5A,SCN3B,PCSK9,ANK3,ADRB2,AKT1,ATP1B3,CHP2,DLG1,PKP2
GOBP_REGULATION_OF_SPINDLE_ASSEMBLY	ADHD	0.000546865	0.0074302	0.941328	32	0.950617	brain	TWAS	c5	0.941328	1	RNF4,CENPJ,CHMP1A,KIF15,CHMP3,PDCD6IP,EML3,CHMP2A,NUMA1,SASS6,VPS4B,HSPA1B,CHMP4A,SPAG5,CHMP4B,SENP6,CEP97,GPSM2
GOBP_REGULATION_OF_SPINDLE_ORGANIZATION	ADHD	-0.00126588	0.0059153	0.830547	45	0.742365	brain	TWAS	c5	0.830547	1	MAP9,TACC3,RNF4,DCTN1,CENPJ,CHMP1A,KIF15,NUP62,PARP3,CHMP3,FSD1,PDCD6IP,EML3,CHMP2A,NUMA1,BORA,VPS4B,HSPA1B,SASS6,CHMP4A,SPAG5,CHMP4B,SENP6,GPSM2,PSRC1
GOBP_REGULATION_OF_STEM_CELL_DIFFERENTIATION	ADHD	-0.000220946	0.000989456	0.823302	46	0.538533	brain	TWAS	c5	0.823302	1	CDK6,REST,OCIAD1,NFE2L2,SETD1A,BBS12,FGF2,SMYD5,GSK3B,SLC4A11,GATAD2A,PRICKLE1,TEAD2,KDM3A,MBD3,SIRT6,MTA2,MTCH2,CHD3,JAG1,PUS7,EIF2AK2,BMPR1A,LBH,N4BP2L2,NUDT21,NSUN2,ESRRB,GATAD2B,METTL3,TBX5,PDGFRA,GDNF,HDAC2,PTN
GOBP_REGULATION_OF_STEM_CELL_POPULATION_MAINTENANCE	ADHD	-0.0067403	0.00621805	0.278369	39	0.810792	brain	TWAS	c5	0.278369	1	ACTB,REST,SAP30,CNOT1,BMP7,DPF2,BRMS1,SAV1,WNT9B,ZNF322,KDM3A,SMARCB1,SMARCA4,PAX8,SMO,KDM2B,BCL7A,TET1,NODAL,CNOT2,SAP30L,ZC3H13,LBH,SS18,ESRRB,ING1,SUDS3,BRD9,HDAC2,PTN
GOBP_REGULATION_OF_STEM_CELL_PROLIFERATION	ADHD	0.000257195	0.00628766	0.967372	35	0.116326	brain	TWAS	c5	0.967372	1	HMGB2,THPO,NF2,RBPJ,RUNX2,TERT,KDR,FGF2,PDCD2,LTBP3,OVOL1,FGF10,IRF6,EPCAM,SIRT6,ACE,FBLN1,CTNNB1,CDKN2C,PBX1,ID4,CD109,EIF2AK2,FERMT1,KDM1A,N4BP2L2,WNT5A,WNT10B,NF1,PRRX1
GOBP_REGULATION_OF_STEROID_BIOSYNTHETIC_PROCESS	ADHD	0.00338587	0.00519445	0.514515	59	0.159678	brain	TWAS	c5	0.514515	1	POR,REST,IGFBP7,DGKQ,CLCN2,NFKB1,SEC14L2,FGFR4,H6PD,FSHB,DDX20,MALRD1,PDE8B,SNAI1,MBTPS1,STARD4,WNT4,APOB,ERLIN1,CES1,INSIG2,DHCR7,SCAP,ABCG1,TSPO,ABCG4,PRKAA1,IL1A,DKK3,FGF1,NR3C1,IGF1R,AKR1C3
GOBP_REGULATION_OF_STEROID_HORMONE_BIOSYNTHETIC_PROCESS	ADHD	-0.000713497	0.00882572	0.935567	24	0.589269	brain	TWAS	c5	0.935567	1	POR,REST,DGKQ,CLCN2,H6PD,PDE8B,WNT4,DKK3,NR3C1,IGF1R
GOBP_REGULATION_OF_STEROID_HORMONE_SECRETION	ADHD	0.00111641	0.00842709	0.894606	21	0.387994	brain	TWAS	c5	0.894606	1	CRHR1,SPP1,C1QTNF1,GALR1,GHRL,KDM5B,GAL,AGT,GDF9,POMC,TSPO,AGTR1
GOBP_REGULATION_OF_STEROID_METABOLIC_PROCESS	ADHD	0.000618947	0.00432937	0.886318	79	0.242921	brain	TWAS	c5	0.886318	1	POR,REST,IGFBP7,DGKQ,CLCN2,NFKB1,SEC14L2,FGFR4,WNT4,LDLRAP1,DGAT2,H6PD,APOC1,FSHB,GAL,ARV1,DDX20,MALRD1,PDE8B,LDLR,SNAI1,MBTPS1,GNB3,STARD4,ACADVL,APOB,ERLIN1,CES1,INSIG2,DHCR7,SCAP,ABCG1,TSPO,ABCG4,PRKAA1,IL1A,DKK3,FGF1,NR3C1,PANK2,FMO5,IGF1R,AKR1C3
GOBP_REGULATION_OF_STRESS_ACTIVATED_PROTEIN_KINASE_SIGNALING_CASCADE	ADHD	0.000203744	0.000964994	0.832782	130	0.076582	brain	TWAS	c5	0.832782	1	MARVELD3,EGFR,RELL1,NPPA,TLR3,SH3RF1,FAS,TPD52L1,EPHB1,MAPK3,AIDA,TIRAP,MAP2K7,PPIA,RASSF2,BIRC7,MAP4K2,MEN1,MAP3K11,GSTP1,SH3RF3,MINK1,SCIMP,GREM1,DIXDC1,PRMT1,MAP3K5,ZMPSTE24,PLCB1,RIPK1,BMP4,MAP2K2,INAVA,MAGI3,PTPN22,TNFRSF19,MAP3K3,STK39,F2RL1,TRAF3,MTURN,NOD1,LTBR,RELL2,MAPKBP1,MDFIC,AXIN1,MAPK8IP3,ULK4,PJA2,TREM2,MAP3K4,PRKN,KLHDC10,STK25,NBR1,DUSP3,PDCD4,PINK1,ARL6IP5,SPHK1,FCGR2B,CRK,SERPINF2,IL1A,GPS2,NCOR1,MAP2K1,HRAS,EIF2AK2,WNT5A,AGER,WNT7B,SH3RF2,WNT7A,FZD7,TRAF5,RASGRP1,MAP4K4,LGALS9,TRAF4,TAOK1,TNIK,HGF,SEMA3A,DUSP19,NAIP,PDCD10,TGFBR3,PRDX1,WNT16,TRAF6,ANKRD6,SASH1,SIRPA,DACT1,IGF1R
GOBP_REGULATION_OF_STRIATED_MUSCLE_CELL_DIFFERENTIATION	ADHD	-0.00218787	0.00669057	0.743662	36	0.497268	brain	TWAS	c5	0.743662	1	MAML1,HOPX,TRIM72,MSX1,RGS4,PI16,DKK1,ATP11A,XBP1,CYP26B1,ACTN3,TOMM70,MTOR,FBXO22,MYLK3,YY1,BMP4,MESP1,BHLHA15,PARP2,NLN,HDAC5,MAMSTR,LMOD3,RGS2,HDAC9,BCL2,FZD7,PIEZO1
GOBP_REGULATION_OF_STRIATED_MUSCLE_CONTRACTION	ADHD	6.98E-05	0.000985189	0.943482	55	0.833716	brain	TWAS	c5	0.943482	1	TNNI3,ANK2,CAMK2D,P2RX4,NPPA,GSTO1,BIN1,SLC8A3,ACTN3,ATP1B1,EHD3,TRPM4,TMEM38A,CTNNA3,CASQ1,DSP,ADRA1B,RNF207,JUP,RGS2,SLC8A1,MYH7,CAV1,CHGA,SRI,DSC2,NOS1,GSTM2,ASB3,SCN5A,PIK3CG,TNNT3,ATP2A1,CASQ2,DLG1,TNNI3K,PKP2
GOBP_REGULATION_OF_SUPEROXIDE_ANION_GENERATION	ADHD	-0.00867321	0.00731201	0.235559	28	0.178337	brain	TWAS	c5	0.235559	1	AATF,MAPT,GSTP1,ACP5,GNAI2,PRKCD,FPR2,AGT,F2RL1,PON3,SOD1,ITGB2,CLEC7A,CD177,CYBA
GOBP_REGULATION_OF_SUPEROXIDE_METABOLIC_PROCESS	ADHD	-0.00412425	0.00528936	0.435552	46	0.0850173	brain	TWAS	c5	0.435552	1	AATF,MAPT,NFE2L2,BMP7,GSTP1,ACP5,GNAI2,PRKCD,FPR2,DHFR,CD36,GCH1,AGT,F2RL1,PON3,SOD1,ITGB2,CLEC7A,FBLN5,CD177,CYBA,H19
GOBP_REGULATION_OF_SUPRAMOLECULAR_FIBER_ORGANIZATION	ADHD	-5.88E-05	0.00270228	0.982628	236	0.129749	brain	TWAS	c5	0.982628	1	SLC39A12,WASHC2C,WASHC2A,WHAMM,MAPT,ARHGAP28,APC2,EPHA1,ARHGEF5,LIMK1,MAP6D1,WDR1,PXN,CLIP1,HIP1R,DYRK1A,HCLS1,WASHC4,CRACD,ARFIP1,CKAP2,NRP1,KIRREL1,SNCA,BIN1,TUBB4A,ARHGEF18,KANK3,DBNL,AEBP1,SLIT2,CDC42EP2,EFEMP2,SSH3,CORO1B,KANK4,FCHSD2,RPS3,GPX1,NAA80,ALMS1,DCTN1,TACR1,S1PR1,CARMIL1,COLGALT1,PIK3R2,ROCK1,BMERB1,ALOX15,ABI2,LMOD2,WASL,FER,MTOR,CHADL,CYRIA,CHRNA7,FMN1,CRYAB,STMN1,WASF2,TTBK2,BBS4,PRKCD,BRK1,CFL2,RAC1,ARHGEF7,WASF1,F11R,MYLK3,AVIL,DAPK3,TBCD,PAK1,CLASP2,ADD3,ARPIN,CIB1,FES,ARPC2,FERMT2,GMFB,BAIAP2L1,MLST8,SPTBN5,PLEK,S100A10,HAX1,WASH3P,SPTBN1,RAPGEF3,PPM1F,MAP1B,F2RL1,LDLR,CYFIP2,RB1,PFDN1,FCHSD1,NUMA1,ARAP1,DAAM2,TREM2,PRKN,CDC42,WNT4,ASAP3,CGNL1,CAPZB,WASHC3,ARPC5,CORO2B,CTNNA2,LMOD3,SDC4,RGS4,INPP5K,SERPINF2,MKKS,CAPG,NCK1,MET,CAPZA2,GMFG,SPTBN4,PPFIA1,CTTN,RDX,CXCL12,RASA1,FHOD3,BAIAP2L2,PICK1,AKAP13,CAMSAP2,LMOD1,CDC42EP3,LATS1,HSPA1B,TNXB,CYFIP1,SCIN,SPTB,TMOD2,TMOD3,PLEKHH2,VILL,CAPZA1,RHOC,TPM1,CARMIL3,DNAI3,EML2,MAPRE3,TRIM54,TAOK1,GIT1,SSH2,SH3BP1,PDXP,TRIOBP,GPR65,OCLN,SLAIN1,PFN4,RHPN2,TRIM27,MYADM,CDC42EP5,SNX9,SWAP70,ITGB1BP1,ROCK2,SPEF1,PSRC1,PTGER4,PARK7,PDE4DIP,PAK2,DLG1,ADD2,WASF3,ARHGAP18,ACTN2
GOBP_REGULATION_OF_SYNAPSE_STRUCTURE_OR_ACTIVITY	ADHD	-0.00492117	0.00356131	0.16702	130	0.348819	brain	TWAS	c5	0.16702	1	LRFN5,LILRB2,FZD1,GRID2,PDLIM5,SLC7A11,SNCA,TLR2,SYNDIG1,NEURL1,ARHGAP22,PCDH8,MDGA1,THBS2,EPHB1,EEF2K,LRRC4B,DKK1,CHRNB2,EFNA1,SEMA4A,NTRK3,DBNL,CAMK2B,PRNP,DTNBP1,CLSTN1,DAG1,SEMA3F,DCTN1,NRCAM,NTRK1,ABI2,NRP2,NEDD4,NEGR1,TPBG,OXTR,CAMK1,GHRL,WNT5A,ARF4,IGSF9,FCGR2B,DLG5,CBLN1,SIPA1L1,ARHGAP44,PPFIA2,HOMER1,CRIPT,DRD2,NEDD9,FLRT2,TREM2,ABHD17C,EGLN1,DISC1,LRP4,TNNI3K,CTNNA2,CDC20,NGEF,AGRN,CAPRIN2,PTEN,SLC17A6,NECTIN1,EPHB2,RAB17,LRRK2,ACTR2,CYFIP1,WNT7A,COLQ,RELN,AMIGO2,TUBA1A,LRP8,NFATC4,CLSTN3,CDH2,FARP1,CTTNBP2,SLITRK5,CDH8,FYN,LRRN1,SLIT1,AMIGO1,CLN3,ARHGEF15,NTN1,VSTM5
GOBP_REGULATION_OF_SYNAPTIC_PLASTICITY	ADHD	0.00246637	0.00420363	0.557388	108	0.540796	brain	TWAS	c5	0.557388	1	RASGRF1,GFAP,MAPT,LILRB2,BRSK1,SORCS2,DBN1,SQSTM1,GRID2IP,DRD5,SNCA,GRID2,NSG1,CD38,YWHAH,NEURL1,MCTP1,RAB5A,STX4,CAMK2B,ADCY1,PRNP,SLC8A3,YTHDF1,DRD1,CPLX2,RGS14,RAB8A,RAB3A,PRKAR1B,IGSF11,GSK3B,EIF2AK4,CHRNA7,PPP3CB,SYT4,PPFIA3,SLC24A1,GRIN2C,CNTN2,CLN3,GIPC1,ERC2,ABHD6,FAM107A,MPP2,GRIN2A,TSHZ3,RIMS3,KCNJ10,CBLN1,SIPA1L1,PSEN1,TNR,AGT,SERPINE2,DRD2,MAP1B,GRIK2,ACE,CRHR2,DLG4,VAMP2,NCDN,CDC20,STAU1,KCNB1,S100B,PICK1,SYNGR1,ATF4,RIMS1,HRAS,SCT,PTEN,EPHB2,AGER,RELN,CNTN4,LGMN,NFATC4,KRAS,ERC1,NF1,UNC13C,PLK2,STX3,SHISA6,PTN
GOBP_REGULATION_OF_SYNAPTIC_TRANSMISSION_GLUTAMATERGIC	ADHD	-0.00525616	0.00682543	0.44125	40	0.669132	brain	TWAS	c5	0.44125	1	TPRG1L,GRM8,DKK1,DTNBP1,UNC13A,NTRK1,CACNG5,GRIN2A,TSHZ3,SLC38A2,OXTR,TNR,HOMER1,SERPINE2,DRD2,GRIK2,GRM4,DISC1,PLPPR4,KMO,ATAD1,HTR2A,DRD1,LRRK2,GRM7,RELN,CDH2,PLA2G6,CLN3
GOBP_REGULATION_OF_SYNAPTIC_VESICLE_EXOCYTOSIS	ADHD	-0.000242161	0.000990585	0.806873	44	0.324439	brain	TWAS	c5	0.806873	1	CACNB2,PRKCB,RAB5A,FBXL20,DTNBP1,RAB3A,GSK3B,SYT4,RIMS3,P2RX1,RAP1A,SEPTIN5,DRD2,CACNB4,SLC4A8,P2RY1,RIMS4,ADORA2B,CSPG5,HTR2A,APBA2,DRD1,GIPC1,LRRK2,PREPL,WNT7A,STXBP5,CHRNA5
GOBP_REGULATION_OF_SYNCYTIUM_FORMATION_BY_PLASMA_MEMBRANE_FUSION	ADHD	-0.00852833	0.00838613	0.309174	20	0.978793	brain	TWAS	c5	0.309174	1	FLOT1,SCGB3A1,EHD1,CAMK1,CD53,RAPGEF3,TREM2,PLEKHO1
GOBP_REGULATION_OF_SYSTEMIC_ARTERIAL_BLOOD_PRESSURE	ADHD	0.0023299	0.00425715	0.584179	91	0.903511	brain	TWAS	c5	0.584179	1	TNNI3,ENPEP,DRD5,NPPA,CORIN,OR51E2,SUCNR1,ADRB1,SLC4A5,TACR1,SLC2A5,CTSZ,EDN3,CYP4F12,BBS4,P2RX2,TRPV1,OXTR,AGT,DRD2,WNK1,ACE,F2R,F2RL1,ADRA1B,PLCB3,SPX,ARHGAP42,KCNK6,CORO2B,SERPINF2,AGTR1,RPS6KA2,KL,BMPR2,ADAMTS16,TPM1,CYP4A11,DDAH1,NAV2,NTSR1,EDNRB,ADRB2,CYP4F2,AVPR1A,CYBA,EMP2,ADRA1D,PRCP,ECE1
GOBP_REGULATION_OF_SYSTEMIC_ARTERIAL_BLOOD_PRESSURE_BY_HORMONE	ADHD	0.00128777	0.00582959	0.825168	38	0.406969	brain	TWAS	c5	0.825168	1	ENPEP,DRD5,CORIN,OR51E2,SUCNR1,TACR1,CTSZ,EDN3,OXTR,AGT,ACE,F2R,F2RL1,AGTR1,RPS6KA2,EDNRB,SERPINF2,AVPR1A,CYBA,ECE1
GOBP_REGULATION_OF_SYSTEMIC_ARTERIAL_BLOOD_PRESSURE_BY_RENIN_ANGIOTENSIN	ADHD	-0.00102512	0.00725967	0.887706	24	0.327706	brain	TWAS	c5	0.887706	1	ENPEP,OR51E2,SUCNR1,TACR1,CTSZ,AGT,ACE,F2R,F2RL1,AGTR1,RPS6KA2,EDNRB,SERPINF2,CYBA
GOBP_REGULATION_OF_SYSTEMIC_ARTERIAL_BLOOD_PRESSURE_MEDIATED_BY_A_CHEMICAL_SIGNAL	ADHD	0.00397041	0.00536873	0.459577	47	0.758403	brain	TWAS	c5	0.459577	1	ENPEP,DRD5,CORIN,OR51E2,SUCNR1,ADRB1,TACR1,SLC2A5,CTSZ,EDN3,OXTR,AGT,ACE,F2R,F2RL1,ADRA1B,AGTR1,RPS6KA2,TPM1,EDNRB,SERPINF2,ADRB2,AVPR1A,CYBA,ADRA1D,ECE1
GOBP_REGULATION_OF_TELOMERE_CAPPING	ADHD	0.00562834	0.00749344	0.452591	25	0.37712	brain	TWAS	c5	0.452591	1	RTEL1,MAPK3,MAP2K7,ERCC4,PNKP,MAPKAPK5,ATM,MAP3K4,RAD50,NEK7,TERF2,TNKS2,PKIB,NEK2,XRCC1,ERCC1,SMG6,PRKCQ
GOBP_REGULATION_OF_TELOMERE_MAINTENANCE	ADHD	0.00393358	0.00440856	0.372254	66	0.810161	brain	TWAS	c5	0.372254	1	NFRKB,TFPT,RTEL1,PARP1,STN1,SLF1,INO80E,MAPK3,TCP1,MAP3K4,SMG5,MAP2K7,NSMCE1,CCT7,SMG1,ERCC4,PARN,XRCC5,EXOSC10,RUVBL2,PNKP,GNL3,ACTR8,PIF1,SMC6,YY1,MAPKAPK5,SIRT6,CCT8,NSMCE4A,CTNNB1,ATM,CTC1,NAT10,RAD50,TEN1,NEK7,TERF2,UCHL5,POT1,TNKS2,INO80D,PKIB,NEK2,SLF2,XRCC1,ERCC1,DCP2,CCT5,TERF2IP,SMG6,RUVBL1,PRKCQ,MRE11
GOBP_REGULATION_OF_TELOMERE_MAINTENANCE_IN_RESPONSE_TO_DNA_DAMAGE	ADHD	0.00290184	0.00804539	0.718336	18	0.175189	brain	TWAS	c5	0.718336	1	NFRKB,TFPT,RTEL1,INO80E,ERCC4,RUVBL2,ACTR8,YY1,UCHL5,INO80D,XRCC1,ERCC1,RUVBL1
GOBP_REGULATION_OF_TELOMERE_MAINTENANCE_VIA_TELOMERE_LENGTHENING	ADHD	0.00327513	0.0058592	0.576181	38	0.583155	brain	TWAS	c5	0.576181	1	RTEL1,PARP1,STN1,MAPK3,TCP1,MAP3K4,SMG5,MAP2K7,CCT7,ERCC4,PARN,XRCC5,EXOSC10,PNKP,PIF1,MAPKAPK5,CCT8,CTNNB1,ATM,CCT6A,CTC1,NAT10,TEN1,NEK7,TERF2,POT1,TNKS2,PKIB,NEK2,DCP2,CCT5,SMG6,PRKCQ
GOBP_REGULATION_OF_THE_FORCE_OF_HEART_CONTRACTION	ADHD	-0.0123681	0.00930102	0.183597	15	0.870294	brain	TWAS	c5	0.183597	1	CAMK2D,ADRB1,ATP2B4,SLC8A1,MYH7,CAV1,CHGA,NOS1,GLRX3,GAA
GOBP_REGULATION_OF_TISSUE_REMODELING	ADHD	0.000240783	0.000978964	0.805716	58	0.910073	brain	TWAS	c5	0.805716	1	ADAM8,PLEKHM1,ITGB3,SPP1,P2RX7,CD38,IL15,DDR2,LEPR,BGLAP,INPP5D,S1PR1,PRKCA,ROCK1,DEF8,GREM1,FSHB,IL20RA,THBS4,BCR,AGT,MDK,GPNMB,CLDN18,TNFRSF11A,NF1,PPARGC1B,CSF1R,MC4R,ROCK2,CST3,CARTPT,TF,SUCO,GPR137B
GOBP_REGULATION_OF_TOLL_LIKE_RECEPTOR_4_SIGNALING_PATHWAY	ADHD	-0.000217907	0.0088776	0.980417	20	0.0631126	brain	TWAS	c5	0.980417	1	LILRA2,FLOT1,APPL2,TIRAP,PTPN22,F2RL1,CD14,TREM2,NR1H3,LTF,WDFY1
GOBP_REGULATION_OF_TOLL_LIKE_RECEPTOR_SIGNALING_PATHWAY	ADHD	-0.000622438	0.00622208	0.920315	47	0.394346	brain	TWAS	c5	0.920315	1	LILRA4,LILRA2,FLOT1,NFKBIL1,TLR1,TLR6,OTUD4,TLR3,APPL2,TLR2,GPR108,TIRAP,SLC15A4,ESR1,CD300A,CD300LF,CD36,RTN4,PTPN22,F2RL1,CD14,TYRO3,PJA2,TREM2,NR1H3,CAV1,LTF,IRF7,WDFY1,SARM1,CYBA
GOBP_REGULATION_OF_TORC1_SIGNALING	ADHD	0.00838329	0.00611877	0.170658	35	0.1407	brain	TWAS	c5	0.170658	1	DGKQ,CASTOR1,DEPDC5,WAC,KPTN,PIH1D1,GPR137C,CTNS,KLHL22,NPRL3,TELO2,ATM,SEH1L,SZT2,MIOS,LAMTOR5,RNF152,FLCN,LARS1,KICS2,RRAGD,GPR137B
GOBP_REGULATION_OF_TOR_SIGNALING	ADHD	0.00347398	0.00446198	0.436231	69	0.127142	brain	TWAS	c5	0.436231	1	DGKQ,LAMTOR3,TBCK,CASTOR1,DEPDC5,WAC,ROS1,TTI1,FAM83D,LAMTOR4,TREM2,UBR2,TBC1D7,KPTN,PIH1D1,ZMPSTE24,FBXO9,GPR137C,MAPKAPK5,CTNS,PDCD6,TELO2,TSC2,MLST8,KLHL22,NPRL3,ATM,SEH1L,HTR6,SZT2,MIOS,RPTOR,LAMTOR5,PRKAA1,RELN,RNF152,FLCN,LARS1,GNA12,TMEM127,KICS2,PRKAA2,RRAGD,RFFL,GOLPH3,GPR137B
GOBP_REGULATION_OF_TRANSCRIPTION_BY_RNA_POLYMERASE_I	ADHD	-0.000131229	0.00099311	0.894874	31	0.88888	brain	TWAS	c5	0.894874	1	ERCC6,EIF2AK3,LYAR,SMARCA5,ERBB2,MYBBP1A,DHX33,MTOR,NOP53,PIH1D1,ZMPSTE24,NCL,SMARCB1,WDR75,UTP15,SMARCA4,ATF4,POLR2L,SF3B1,DDX11,HEATR1
GOBP_REGULATION_OF_TRANSCRIPTION_BY_RNA_POLYMERASE_III	ADHD	0.00153891	0.0109585	0.888319	18	0.0189932	brain	TWAS	c5	0.888319	1	ERCC6,SMARCA5,ICE2,MTOR,ELL,MYBBP1A,PRDX5,RPTOR,SF3B1,ZC3H8,POLR3F,BRF1,ZNF143,POLR3G,POLR3C
GOBP_REGULATION_OF_TRANSCRIPTION_ELONGATION_BY_RNA_POLYMERASE_II	ADHD	-0.00236018	0.00587285	0.687773	46	0.771665	brain	TWAS	c5	0.687773	1	PWWP2B,ERCC6,MED16,MED28,INTS12,EAF2,NELFA,LARP7,RNF8,MED24,MED6,INTS1,SUPT4H1,MED11,MED31,RNF168,NCBP2,MED25,VHL,EAPP,RECQL5,HEXIM1,SIRT6,INTS4,MED15,MED4,AXIN1,CTNNB1,MED20,GTF2F1,MED8,INTS11,CBX7,MED29,NELFE,MED17,MED10,MED19,INTS13,MED21
GOBP_REGULATION_OF_TRANSCRIPTION_INVOLVED_IN_G1_S_TRANSITION_OF_MITOTIC_CELL_CYCLE	ADHD	-0.00251256	0.00978085	0.797267	19	0.675241	brain	TWAS	c5	0.797267	1	CDK14,ZPR1,CDK18,RB1,KLF11,E2F6,HINFP,E2F1,ESRRB,E2F7,CDK17
GOBP_REGULATION_OF_TRANSCRIPTION_REGULATORY_REGION_DNA_BINDING	ADHD	-0.00436705	0.010725	0.683872	18	0.516979	brain	TWAS	c5	0.683872	1	MSX1,PARP1,HEY2,NSD1,DDRGK1,EP300,ZMPSTE24,DOT1L,DDIT3,RB1,CTNNB1,DAZAP2,ANKRD33,NEUROD1,TRIM6,SRI,LAMTOR5,H1-0,TRAF6,PARK7
GOBP_REGULATION_OF_TRANSMEMBRANE_RECEPTOR_PROTEIN_SERINE_THREONINE_KINASE_SIGNALING_PATHWAY	ADHD	0.00056648	0.000933532	0.543975	174	0.109964	brain	TWAS	c5	0.543975	1	FKBP1A,SMURF1,FZD1,PEG10,SAP30,CHRD,HTRA3,BMP3,MSX1,NPNT,RBPJ,PRDM16,LEFTY1,LEFTY2,PARP1,ING2,SNX25,DACT2,RASL11B,GDF11,LTBP1,SPRY1,ITGA3,TWSG1,DKK1,BMP7,PMEPA1,MEN1,FAM89B,BRMS1,FGF10,ADAM17,NOMO3,PIN1,BAMBI,CRIM1,NOMO1,C20orf27,EP300,THBS1,NRROS,GREM1,RNF165,SFRP5,RBPMS2,SNX6,KIAA0319,HFE,HTRA1,LOX,PELO,BMP8A,BMP8B,LATS2,SLC2A10,PDPK1,VASN,BMP4,ARID4A,DACT1,PPM1A,ITGA8,FBN2,TNFAIP6,PCSK6,NUMA1,AXIN1,WFIKKN1,CSNK2B,LEMD2,CIDEA,LDLRAD4,SOST,NBL1,SKOR1,MAGI2,GDF9,PBLD,TET1,NODAL,GLG1,CD109,SKIL,FSTL1,RNF111,BCL9L,CAV2,CAV1,SAP30L,RGMA,HSP90AB1,GDF5,BMPR1A,VEPH1,LTBP4,FERMT1,GIPC1,LATS1,WNT5A,IL17RD,LRP2,NUP93,BMPR2,BMPER,ONECUT1,ACVR2B,FLCN,SMAD2,ACVR2A,ELAPOR2,TGFBR3,GDF7,ING1,DKK3,LEMD3,TRIM33,SIRT1,SOSTDC1,ONECUT2,GREM2,INHA,SUDS3,HDAC2,SH2B1
GOBP_REGULATION_OF_TRANSPORTER_ACTIVITY	ADHD	-0.000149985	0.00095462	0.875154	192	0.57206	brain	TWAS	c5	0.875154	1	CACNB2,RASGRF1,STAC2,CRHR1,HCN2,JSRP1,FKBP1A,NTSR1,OPRL1,GPR35,TCAF2,TCAF1,KCTD7,ACTB,ANK2,CAMK2D,KLHL24,PKD2,CHP2,SLC5A11,NPPA,LRRC38,HPCA,STIM2,YWHAH,KCNIP2,GSTO1,NOS1AP,SNCA,HCN3,PRNP,HAP1,ATP1B1,FXYD4,MINK1,COX17,KCNAB1,NEDD4,KCNE4,CACNG5,FGF12,PPP3CB,EHD3,STIMATE,PRKCD,ALG10B,SLC9A3R1,PM20D1,GAL,GLRX,CASQ1,NETO2,RIPK1,PTAFR,JPH2,KCNS1,SCN1B,FXYD3,FXYD5,PLCG2,HOMER1,RASGRF2,PPP3R1,DRD2,ABCC8,WNK1,STK39,CHP1,CACNB4,WWP2,CACNA2D1,TREM2,DLG4,FGF11,ATP1B2,VAMP2,P2RY6,KCNE3,NIPSNAP2,RNF207,PARK7,NR1H3,PPIF,PINK1,EPHB2,SPHK2,KCNK3,HSPA2,FXYD2,FXYD6,SCN4B,SCN2B,CAV1,CFTR,DRD4,SRI,BCL2,TESC,NOS1,AMIGO1,GSTM2,GPD1L,ITGB1,SELENON,TRDN,GNB5,TRPC6,OPRM1,CNKSR3,RELN,CACNB3,STIM1,CTTNBP2NL,SCN3B,KCNC2,COA8,PLA2G6,ATPSCKMT,SLN,PCSK9,LRRC55,KCNRG,NDFIP2,GOPC,MRLN,ANK3,KCNA1,ADRB2,NDFIP1,CRBN,ATP1B3,ABCC9,GSG1L,ATP2A1,PIRT,SHISA6,CASQ2,CTSS,ACTN2
GOBP_REGULATION_OF_TRANS_SYNAPTIC_SIGNALING	ADHD	0.00019956	0.000685127	0.770841	247		brain	TWAS	c5	0.770841	1	CACNB2,CYP46A1,BEGAIN,CHRNA5,CHRNA3,RASGRF1,GFAP,MAPT,GRIK5,CACNG8,LILRB2,BRSK1,SORCS2,DBN1,SQSTM1,GABBR1,FLOT1,GRID2IP,SLC7A11,EIF4E,SNCA,GRID2,DRD5,NSG1,PRKCB,CD38,NPY5R,YWHAH,SYN3,TPRG1L,NEURL1,BTBD9,MCTP1,RAB5A,EPHB1,KCTD13,STX4,GRM8,LRRC4,DKK1,CHRNB2,CAMK2B,ADCY1,PTPRA,PRNP,FBXL20,HAP1,DTNBP1,SLC8A3,YTHDF1,DRD1,CPLX2,RGS14,CLSTN1,RAB8A,UNC13A,RAB3A,HOMER3,GNAI2,TACR1,NTRK1,IGSF11,GSK3B,EIF2AK4,USP8,CHRNA7,CACNG5,TACR2,PPP3CB,SYT4,PPFIA3,SLC24A1,OXTR,GHRL,SLC6A1,GRIN2C,CNTN2,CLN3,GIPC1,SNCAIP,APBA2,ERC2,ABHD6,PXK,FAM107A,AKAP7,GRIN2A,TSHZ3,RIMS3,KCNJ10,DGKE,PLCB1,SLC38A1,SLC38A2,AGER,LAMA2,P2RX1,CBLN1,SIPA1L1,PSEN1,BCR,ADORA2A,TNR,PNKD,SLC12A2,HOMER1,RASGRF2,AGT,EGLN1,DISC1,RAP1A,PPP3R1,SERPINE2,SEPTIN5,DRD2,MAP1B,GRIK2,ACE,PSMC5,S1PR2,CRHR2,CACNB4,GRM4,DLG4,VAMP2,PRKN,AKAP12,MPP2,SLC4A8,PPP1R9A,MCTP2,P2RY1,PINK1,EPHB2,PLPPR4,DVL1,CDC20,RIMS4,STAU1,KCNB1,S100B,ABR,CDH1,WNT7A,SLC6A6,KCNMB4,PICK1,PLA2G6,NPTXR,SYNGR1,ATF4,TMEM25,ADORA2B,RIMS1,HRAS,SCT,KMO,GRID1,SNCG,ATAD1,PTEN,TMEM108,PACSIN2,NALCN,CSPG5,STX1A,LRRK2,GRM7,PREPL,CYFIP1,ITGB1,RELN,LRP8,CNTN4,LGMN,ZDHHC3,NFATC4,KRAS,ERC1,GIT1,CLSTN3,CDH2,ASIC1,NF1,UNC13C,PLK2,PLCL2,STXBP5,DCC,CNTNAP4,SLC1A3,ADRB2,FYN,STX3,MTMR2,SHISA6,BAIAP3,RAB26,BCHE,PTN,ACHE,GRIK4,RGS4
GOBP_REGULATION_OF_TRIGLYCERIDE_METABOLIC_PROCESS	ADHD	-0.00663169	0.00768216	0.387995	30	0.189868	brain	TWAS	c5	0.387995	1	MBOAT7,DGAT2,SLC27A1,APOC2,ABHD5,DAGLB,GPLD1,FITM2,ATG14,LDLR,GNB3,CTDNEP1,NR1H3,PNPLA2,SCARB1,PIK3CG,LPIN1,PANK2
GOBP_REGULATION_OF_TUBE_SIZE	ADHD	-0.00151152	0.0033268	0.649578	132	0.232459	brain	TWAS	c5	0.649578	1	VSTM4,GUCY1A1,DRD5,SOD3,NPPA,CD38,ADRB1,UTS2R,CBS,GPX1,ROCK1,TACR1,EXT2,EDN3,WNT9B,TRPM4,ITGA1,GCLC,KCNMA1,ATG5,SCPEP1,P2RX1,SMTNL2,OXTR,GCH1,AGT,ACE,F2R,F2RL1,ADRA1B,GCLM,P2RY2,MMP2,BBS2,P2RY1,ARHGAP42,NPR3,BDKRB2,RGS2,GRIP2,MKKS,SLC8A1,CPS1,KCNMB4,CAV1,ADORA2B,DRD1,HTR1D,NOS1,BMPR2,ADCY6,PRKG1,KNG1,PLA2G6,SMTNL1,EDNRB,KCNMB1,ECE1,KCNA5,SERPINF2,ADRB2,FAAH,AVPR1A,ADRA2B,UTS2B,ITGB1BP1,ROCK2,HTR1A,AGTR1,ADRA1D,DOCK4
GOBP_REGULATION_OF_TUMOR_NECROSIS_FACTOR_MEDIATED_SIGNALING_PATHWAY	ADHD	-0.00662101	0.00518613	0.201716	52	0.285104	brain	TWAS	c5	0.201716	1	NLRP2,PYDC1,UBE2K,BIRC7,GSTP1,ADAM17,SPPL2A,RIPK1,SPPL2B,PIAS4,HIPK1,F2RL1,TNFRSF1A,PTPN2,PRKN,NKIRAS1,CARD8,SPHK1,CASP8,CPNE1,HSPA1B,LAPTM5,NAIP,CASP1,CARD16,RFFL,CCDC3
GOBP_REGULATION_OF_T_CELL_ACTIVATION	ADHD	-0.000250278	0.000562601	0.656422	209		brain	TWAS	c5	0.656422	1	ADAM8,PSG9,LILRB2,LILRB1,LILRB4,SIRPB1,SIRPA,ZAP70,CD83,HLA-G,HLA-A,HLA-E,AIF1,AGER,HLA-DRA,HLA-DRB5,HLA-DRB1,HLA-DQA1,HLA-DQB1,HLA-DQA2,HLA-DQB2,HLA-DOB,HLA-DMB,HLA-DMA,HLA-DOA,HLA-DPA1,HLA-DPB1,ZP3,FGL2,ACTB,RHOH,VNN1,ITPKB,TMEM131L,IL15,KLHL25,SH3RF1,CASP3,TWSG1,GPAM,ZBTB7B,CLEC4G,ICOSLG,XBP1,PRNP,ERBB2,SMARCE1,CYP26B1,SART1,PRELID1,FCHO1,IL12RB1,SOS2,RPS3,MAD1L1,CARD11,IGFBP2,CLPTM1,TNFRSF14,TNFRSF13C,FANCA,CD6,CD5,PBRM1,SELENOK,CD300A,ABL2,HFE,BTN2A2,PRKAR1A,MALT1,CD55,CR1,CD46,SMARCD3,DLG5,ZMIZ1,DNAJA3,AP3D1,BMP4,LGALS3,TMIGD2,SFTPD,SMARCB1,ADORA2A,AP3B1,PAWR,PTPN22,DPP4,SMARCD2,TYK2,SMARCA4,CD4,IL12A,CD276,CTNNB1,CCDC88B,PTPN2,DUSP3,MDK,EFNB3,ADA,SDC4,FCGR2B,CGAS,TESPA1,ZBTB1,NCK1,CAV1,FADD,VSIR,YES1,GPNMB,PTEN,DHPS,PRDX2,IL27RA,THY1,GLI2,HSPD1,BMI1,KLRK1,WNT10B,BID,LGALS9,LAPTM5,PNP,METTL3,ZC3H8,IL1A,MAP3K8,DROSHA,TRAF6,FYN,AKT1,NDFIP1,LMO1,IL23A,IHH,IL1RL2,NFKBIZ,TSPAN32,CD81,CAMK4,IL6ST,PRKCQ,LAT,ILDR2,TNFSF18,TNFSF4
GOBP_REGULATION_OF_T_CELL_APOPTOTIC_PROCESS	ADHD	-0.00372573	0.00742342	0.615746	29	0.803816	brain	TWAS	c5	0.615746	1	ADAM8,P2RX7,GPAM,EFNA1,PRELID1,PRKD2,KIFAP3,BMP4,LGALS3,BCL2L11,GIMAP8,HIF1A,ADA,ZC3H8,FADD,BCL2,WNT5A,LGALS9,PRKCQ
GOBP_REGULATION_OF_T_CELL_DIFFERENTIATION_IN_THYMUS	ADHD	0.0051096	0.00955723	0.592904	22	0.591487	brain	TWAS	c5	0.592904	1	ADAM8,VNN1,TMEM131L,CLEC4G,ERBB2,SOS2,CLPTM1,BMP4,PTPN2,ADA,TESPA1,SOD1,GLI2,RASGRP1,ZC3H8,IHH,CAMK4
GOBP_REGULATION_OF_T_CELL_MEDIATED_CYTOTOXICITY	ADHD	-0.00390831	0.00316216	0.216472	49	0.905784	brain	TWAS	c5	0.216472	1	LILRB1,HLA-F,HLA-G,HLA-H,HLA-A,HLA-E,HLA-B,AGER,HLA-DRA,HLA-DRB1,TAP2,AZGP1,P2RX7,IL12RB1,PVR,NECTIN2,PPP3CB,STX7,IL12A,MR1,FCGR2B,FADD,KLRD1,KLRC1
GOBP_REGULATION_OF_T_CELL_MEDIATED_IMMUNITY	ADHD	-0.000475396	0.000948719	0.616306	74	0.702732	brain	TWAS	c5	0.616306	1	LILRB1,LILRB4,HLA-F,HLA-G,HLA-H,HLA-A,HLA-E,HLA-B,AGER,HLA-DRA,HLA-DRB1,TAP2,ZP3,AZGP1,P2RX7,CLEC4G,IL12RB1,PVR,NECTIN2,PPP3CB,TRPM4,HFE,MALT1,CD55,STX7,MAP3K7,IL12A,MR1,FCGR2B,DUSP22,ZBTB1,FADD,HSPD1,KLRD1,KLRC1,IL1R1,IL18R1,FBXO38,TRAF6,CD81,TNFSF4
GOBP_REGULATION_OF_T_CELL_MIGRATION	ADHD	0.00542611	0.00787279	0.490682	35	0.793502	brain	TWAS	c5	0.490682	1	ADAM8,AIRE,ADAM17,TNFRSF14,ITGB3,APOD,ABL2,CD200,CD200R1,SPNS2,CRKL,WNK1,STK39,CRK,ADAM10,FADD,LRCH1,CCR6,IL27RA,WNT5A,AIF1,S100A7,ITGA4,ECM1,SELENOK
GOBP_REGULATION_OF_T_CELL_RECEPTOR_SIGNALING_PATHWAY	ADHD	-0.00898614	0.00614096	0.143382	35	0.659161	brain	TWAS	c5	0.143382	1	LILRB4,PRNP,RPS3,KCNN4,NECTIN2,PRKD2,CD300A,BTN2A2,RAB29,GBP1,MALT1,PAWR,PTPN22,PTPN2,DUSP3,ADA,TESPA1,CARD11,DUSP22,SLA2,THY1,LAPTM5,LGALS3,CD81
GOBP_REGULATION_OF_T_HELPER_17_TYPE_IMMUNE_RESPONSE	ADHD	-0.000848642	0.0121069	0.944117	13	0.245705	brain	TWAS	c5	0.944117	1	ZBTB7B,IL12RB1,MALT1,TYK2,IL27RA,EPHB2,CLEC7A,NFKBIZ,PRKCQ,TNFSF18,NLRP10
GOBP_REGULATION_OF_T_HELPER_CELL_DIFFERENTIATION	ADHD	-0.00887259	0.00711339	0.212284	15	0.0377768	brain	TWAS	c5	0.212284	1	HLA-DRA,HLA-DRB1,ZBTB7B,IL12RB1,MALT1,SOCS5,NFKBIZ,TNFSF18,TNFSF4,HLX
GOBP_REGULATION_OF_UBIQUITIN_DEPENDENT_PROTEIN_CATABOLIC_PROCESS	ADHD	-0.000395613	0.00392752	0.919766	99	0.846695	brain	TWAS	c5	0.919766	1	COP1,RCHY1,MAPK9,BAG6,HSPA1B,SMURF1,ANKIB1,MAGEF1,EGF,XPO1,SH3RF1,SUFU,TRIB2,RNF217,CAMLG,UBQLN4,UBE2K,DET1,BBS7,WAC,ARIH2,ZFAND2A,GNA12,DDA1,SH3RF3,HSPBP1,GSK3B,DDRGK1,CDK5RAP3,PDCL3,PRICKLE1,FBXO22,HFE,TRIB3,CHFR,NUB1,GCLC,SGTA,SIRT6,ELOB,NOP53,AXIN1,PRKN,TRIM67,DISC1,SIRT2,CDC20,QRICH2,UCHL5,RYBP,MKRN2,CSNK1E,CAV1,USP14,HSP90AB1,UBQLN3,PTEN,GIPC1,DESI1,LATS1,LRRK2,HERPUD1,SH3RF2,WNT10B,ZYG11B,BAG5,AKT1,LAPTM5,TAF9,RNF14,CBFA2T3,RPS7,RNF180,NKD2,PARK7,RNF144A,UFL1,SVIP
GOBP_REGULATION_OF_UBIQUITIN_PROTEIN_TRANSFERASE_ACTIVITY	ADHD	0.012371	0.0086871	0.154427	31	0.896205	brain	TWAS	c5	0.154427	1	RPS15,LIMK1,DCUN1D4,PIN1,BUB1B,TRIB3,FEM1A,RPS2,UBE2L3,AXIN1,USP44,DCUN1D2,PINK1,FEM1B,CDC20,BUB3,PTEN,MASTL,RPL37,BMI1,BTRC,BAG5,RPS7,PARK7
GOBP_REGULATION_OF_VASCULAR_ENDOTHELIAL_GROWTH_FACTOR_RECEPTOR_SIGNALING_PATHWAY	ADHD	-0.00867262	0.00774839	0.263021	25	0.090671	brain	TWAS	c5	0.263021	1	PRKCB,NRP1,FGF10,EPN2,PRKD2,NEDD4,ITGB3,PDCD6,ARNT,PTPN1,HIF1A,ITGA5,MMRN2,VTN
GOBP_REGULATION_OF_VASCULAR_PERMEABILITY	ADHD	7.92E-05	0.000992527	0.936363	36	0.517804	brain	TWAS	c5	0.936363	1	C2CD4A,SLIT2,PLVAP,TJP3,TACR1,TACR2,MYLK3,BCR,ADORA2A,ABCC8,PDE2A,AKAP12,BDKRB2,YES1,DDAH1,OCLN,CLDN5,PDE3A
GOBP_REGULATION_OF_VASCULATURE_DEVELOPMENT	ADHD	0.00265469	0.00280632	0.344164	181	0.219131	brain	TWAS	c5	0.344164	1	SLC39A12,WARS1,HLA-G,FKBPL,EPHA1,GTF2I,PRKCB,TLR3,PDCD6,TERT,SMOC2,THBS2,JAK1,ITGB1,NRP1,ANXA3,ITGAX,FGF2,S100A1,EFNA3,EFNA1,SEMA4A,NAXE,CCM2,SP1,ITGA5,XBP1,ERBB2,JUP,EPN2,PIK3CD,ANGPTL7,HIF1A,RHOJ,HYAL1,HK2,PRKCA,ROCK1,PRKD2,FUT1,SERPINE1,THBS1,ITGB3,YJEFN3,PDCL3,CHRNA7,GREM1,SEMA6A,STAT1,GHRL,CHI3L1,ATP2B4,ANGPT4,ERAP1,GRN,CD40,THBS4,SIRT6,TMIGD2,MYDGF,TWIST1,ITGB8,TNN,SLC12A2,AGT,EGLN1,HIPK1,RAPGEF3,COL4A2,PDE3B,ABCC8,AGGF1,AQP1,JMJD8,PDPK1,CTNNB1,WARS2,VEGFB,HSPG2,WNT4,BRCA1,MDK,TNFSF12,TIE1,SPARC,NODAL,PTGIS,SPHK1,ADAM10,ZNF304,PAK4,ALOX5,RNH1,GPNMB,CCBE1,CYP1B1,WNT5A,HMOX1,BMPER,STIM1,TAFA5,DDAH1,HTATIP2,NF1,VASH1,PLK2,IL1A,PDCD10,F3,APLNR,SERPINF1,RHOB,STAB1,CTSH,PPP1R16B,ADAM12,FGF1,EMP2,PTPRM,PLXND1,EMILIN2,ROCK2,SARS1,SASH1,ECM1
GOBP_REGULATION_OF_VASOCONSTRICTION	ADHD	0.00334336	0.00542781	0.537916	51	0.7387	brain	TWAS	c5	0.537916	1	CD38,TACR1,EDN3,TRPM4,P2RX1,SMTNL2,OXTR,AGT,ACE,F2R,ADRA1B,MMP2,ARHGAP42,BDKRB2,KCNMB4,CAV1,HTR2A,BMPR2,SMTNL1,KCNA5,FAAH,AVPR1A,ADRA2B,HTR1A,AGTR1,ADRA1D,ECE1,DOCK4
GOBP_REGULATION_OF_VENTRICULAR_CARDIAC_MUSCLE_CELL_MEMBRANE_REPOLARIZATION	ADHD	-0.00989055	0.013069	0.449174	11	0.43019	brain	TWAS	c5	0.449174	1	WDR1,NOS1AP,KCNE4,ZMPSTE24,KCNH6,CACNA2D1,KCNE3,RNF207,SCN4B,SCN5A
GOBP_REGULATION_OF_VESICLE_FUSION	ADHD	-0.00264006	0.00927507	0.77592	21	0.324869	brain	TWAS	c5	0.77592	1	DOC2B,AKT2,GRIK5,CPLX1,TBC1D4,SNCA,RAB3A,ANXA2,SYT4,CPLANE2,SPHK1,SYT9,ANKRD27,C2CD5
GOBP_REGULATION_OF_VESICLE_SIZE	ADHD	-0.0104417	0.00741842	0.159267	23	0.716313	brain	TWAS	c5	0.159267	1	BORCS7,RAB3B,RAB5A,BLOC1S1,KXD1,BORCS8,CHMP3,BLOC1S2,RAB22A,ALS2,BORCS5,RIN3,RILP
GOBP_REGULATION_OF_VIRAL_ENTRY_INTO_HOST_CELL	ADHD	-0.00968508	0.0066572	0.145717	31	0.511716	brain	TWAS	c5	0.145717	1	TRIM27,TRIM26,HLA-DRB1,TRIML2,TRIM62,TRIM8,CH25H,TRIM21,TRIM68,TRIM6,TRIM22,TRIM5,SMPD1,NECTIN2,TRIM25,CD4,TRIM59,IFITM2,IFITM1,IFITM3,PTX3,LGALS9,CIITA,FURIN,HS3ST5
GOBP_REGULATION_OF_VIRAL_GENOME_REPLICATION	ADHD	0.00591956	0.00474185	0.211897	49	0.0910116	brain	TWAS	c5	0.211897	1	PPIA,IFIT1,IFIT5,PPIH,TNIP1,PLSCR1,BANF1,TMEM39A,VAPB,RESF1,GBP7,PPIE,OAS3,IFIH1,NR5A2,RNASEL,STAU1,ZNFX1,MPHOSPH8,INPP5K,ISG15,ZC3HAV1,APOBEC3A,APOBEC3C,APOBEC3D,APOBEC3F,APOBEC3G,LTF,IFITM2,IFITM1,IFITM3,EIF2AK2,ADARB1,BCL2,TOP2B,TASOR,MX1,ADAR,IFI16,MAVS,SRPK1
GOBP_REGULATION_OF_VIRAL_INDUCED_CYTOPLASMIC_PATTERN_RECOGNITION_RECEPTOR_SIGNALING_PATHWAY	ADHD	0.00559093	0.014996	0.709276	15	0.250968	brain	TWAS	c5	0.709276	1	NPLOC4,DDX60,C1QBP,TKFC,NOP53,SEC14L1,DHX58,RIOK3,RNF125,NLRX1,USP15
GOBP_REGULATION_OF_VIRAL_PROCESS	ADHD	0.00146563	0.00363078	0.686456	94	0.278853	brain	TWAS	c5	0.686456	1	AXL,TRIM27,TRIM26,HLA-DRB1,TRIML2,KPNA6,TRIM62,TRIM8,CH25H,IFIT1,IFIT5,LARP7,TRIM21,TRIM68,TRIM6,TRIM22,TRIM5,SMPD1,CLEC4G,PPIA,PPIH,TNIP1,PLSCR1,BANF1,NECTIN2,TMEM39A,VAPB,RESF1,ATG12,STAT1,KPNA2,GBP7,HEXIM1,PPIE,ATG5,SNX3,TRIM25,OAS3,TRIM13,IFIH1,CD4,TYRO3,MDFIC,TRIM59,NR5A2,VPS37B,RNASEL,STAU1,ZNFX1,MPHOSPH8,INPP5K,VPS4A,ZC3HAV1,LGALS1,APOBEC3A,APOBEC3C,APOBEC3D,APOBEC3F,APOBEC3G,LTF,IFITM2,IFITM1,IFITM3,EIF2AK2,ADARB1,PTX3,BCL2,TOP2B,TASOR,MX1,LGALS9,ADAR,IFI16,SNF8,CIITA,ISG20,FURIN,MAVS,HS3ST5,SRPK1,DYNLT1
GOBP_REGULATION_OF_VOLTAGE_GATED_CALCIUM_CHANNEL_ACTIVITY	ADHD	0.00270437	0.00821749	0.742081	31	0.143643	brain	TWAS	c5	0.742081	1	CACNB2,STAC2,CRHR1,OPRL1,GPR35,NPPA,HPCA,NOS1AP,PPP3CB,EHD3,PPP3R1,DRD2,CACNB4,CACNA2D1,NIPSNAP2,DRD4,SRI,GNB5,CACNB3,CALM1
GOBP_REGULATION_OF_WNT_SIGNALING_PATHWAY	ADHD	-7.34E-05	0.000938671	0.937686	222	0.255346	brain	TWAS	c5	0.937686	1	WNT3,APC2,CSNK1G2,TLE2,TLE5,RSPO4,EGFR,CDK14,FZD1,NFKB1,EGF,SHISA3,VGLL4,KREMEN1,C12orf43,DRAXIN,RBPJ,UBAC2,RPS12,LYPD6,GSK3B,KPNA1,NKD2,TERT,TMEM131L,TLR2,RSPO3,ITGA3,COL1A1,LGR5,FGF2,TTC21B,DKK1,PBXIP1,RNF213,NOTUM,GID8,FGF10,APCDD1,PIN1,SMARCA4,BAMBI,TPBGL,TSKU,DCDC2,CMAHP,MKS1,IGFBP2,MDFI,PTK7,USP8,CSNK1G3,GREM1,DIXDC1,CCNYL2,PRICKLE1,SENP2,PLEKHA4,RUVBL2,TRPM4,FUZ,TPBG,SDHAF2,FRAT1,SFRP5,BICC1,SLC9A3R1,ATP6V1C2,GPRC5B,LATS2,DAPK3,DDIT3,DACT1,PPM1A,TAX1BP3,MESP1,TNN,MACF1,PTPRU,TSC2,LRRK1,WNK1,WNT5B,ZBED3,FGFR2,MDFIC,IFT80,TMEM170B,AXIN1,CTNNB1,CTDNEP1,PRKN,RSPO1,SOST,JUP,DISC1,MDK,LRP4,G3BP1,STK4,NKD1,GPC5,NXN,HIC1,GSKIP,CDH3,TMEM237,FZD7,CAPRIN2,TRABD2A,TIAM1,SOX10,CSNK1E,CBY1,CAV1,TNKS2,PRDM15,WWOX,NPHP3,SULF2,SPEF1,FERMT1,TMEM9,LGR6,FZD9,LATS1,LRRK2,WNT5A,PPM1B,AMFR,WNT10B,FAM53B,CCDC88C,LIMD1,LZTS2,BTRC,NFATC4,PPM1N,DACT3,CCNYL1,HDAC1,CDH2,SEMA5A,CTNND2,HMGXB4,FRZB,DAAM2,NPHP4,USP47,DKK3,AMER2,SHISA2,WIF1,PLPP3,ANKRD6,NFATC1,CRBN,RUVBL1,SOSTDC1,WLS,SHISA6,AMER3
GOBP_REGULATION_OF_WOUND_HEALING	ADHD	-9.60E-05	0.00096376	0.920632	113	0.160052	brain	TWAS	c5	0.920632	1	CLDN4,HPSE,MMRN1,KLKB1,F11,PDGFA,USF1,DDR2,SMOC2,VKORC1,ST3GAL4,FGF2,XBP1,F12,INSL3,C1QTNF1,ANXA2,MTOR,SERPINE1,THBS1,ADTRP,PRKCD,ABAT,MYLK,CLASP2,CD36,SLC12A2,TNFRSF12A,SERPINE2,ABCC8,F2R,F2RL1,WFDC1,CD9,HBEGF,ALOX12,WNT4,EPHB2,ADAMTS18,CRK,SERPINF2,CD109,F2,DUOX2,DUOX1,CAV1,SERPINC1,ALOX5,HRAS,PTEN,CPB2,FERMT1,ITGB1,F7,CLEC7A,PRKG1,TAFA5,KNG1,VTN,PLG,OCLN,F3,ENPP4,SERPING1,PROS1,EMILIN2,SERPINB2
GOBP_RELEASE_OF_SEQUESTERED_CALCIUM_ION_INTO_CYTOSOL_BY_ENDOPLASMIC_RETICULUM	ADHD	2.37E-05	0.000992041	0.980918	25	0.837642	brain	TWAS	c5	0.980918	1	ANK2,CAMK2D,GSTO1,TMEM38A,CASQ1,METTL21C,RYR1,SLC8A1,CCR5,SRI,GSTM2,TRDN,CALM1,CASQ2
GOBP_RENAL_FILTRATION	ADHD	-0.000958834	0.00859133	0.911137	24	0.0413599	brain	TWAS	c5	0.911137	1	ITGA3,KIRREL1,XPNPEP3,F2R,F2RL1,AQP1,CORO2B,TMEM63C,SULF2,RHPN2,CYBA,EMP2,ADGRF5
GOBP_RENAL_SODIUM_EXCRETION	ADHD	0.00435306	0.00967077	0.65262	19	0.400533	brain	TWAS	c5	0.65262	1	CORIN,GNAI2,TACR1,AGT,DRD2,ACE,SPX,EDNRB,AVPR1A,AGTR1
GOBP_RENAL_SYSTEM_PROCESS	ADHD	-0.000124665	0.000972872	0.898037	98	0.373739	brain	TWAS	c5	0.898037	1	OPRL1,CLDN4,SLC15A2,CORIN,WFS1,ITGA3,OR51E2,KIRREL1,SUCNR1,GNAI2,SLC4A5,TACR1,XPNPEP3,PKN1,CYP4F12,AKAP11,SLC9A3R1,KCNMA1,BMP4,TRPV1,BCR,ADORA2A,AGT,DRD2,ACE,F2R,F2RL1,AQP1,CLCNKA,SPX,PON3,NPR3,CORO2B,INPP5K,SERPINF2,TMEM63C,AGTR1,SULF2,CYP4F2,BCL2,PRKRIP1,ADCY6,AQP6,LGMN,CYP4A11,CHRNB2,EDNRB,RHPN2,CHRNA3,AVPR1A,CYBA,EMP2,ATP6V0A4,AKR1B1,CLN3,ADGRF5,AKR1C3
GOBP_RENAL_SYSTEM_PROCESS_INVOLVED_IN_REGULATION_OF_SYSTEMIC_ARTERIAL_BLOOD_PRESSURE	ADHD	0.00109379	0.00673649	0.871016	29	0.427481	brain	TWAS	c5	0.871016	1	OR51E2,SUCNR1,CYP4F12,AGT,F2R,F2RL1,CORO2B,AGTR1,CYP4A11,EDNRB,SERPINF2,CYP4F2,CYBA,EMP2
GOBP_RENAL_TUBULAR_SECRETION	ADHD	0.00263759	0.00938066	0.778578	22	0.481998	brain	TWAS	c5	0.778578	1	CORIN,GNAI2,TACR1,SLC9A3R1,AGT,DRD2,ACE,SPX,EDNRB,AVPR1A,AGTR1,ATP6V0A4,CLN3
GOBP_RENAL_TUBULE_DEVELOPMENT	ADHD	-0.00683336	0.00496103	0.168387	57	0.183507	brain	TWAS	c5	0.168387	1	NPNT,PKD2,PROM1,LGR5,FGF2,GREB1L,WNT9B,GREM1,FMN1,STAT1,AHI1,BMP4,AQP11,HS3ST3A1,HS3ST3B1,AGT,AQP1,PAX8,CTNNB1,ACAT1,WNT4,SMO,PBX1,HS2ST1,JAG1,HEYL,BCL2,WNT7B,ADAMTS16,DCHS1,WNT2B,LAMA5,GDNF,FGF1,WNT6,GZF1,DLG1
GOBP_RENAL_VESICLE_DEVELOPMENT	ADHD	0.0117787	0.00849781	0.165721	15	0.0512517	brain	TWAS	c5	0.165721	1	WNT9B,GREM1,FMN1,STAT1,BMP4,PAX8,CTNNB1,WNT4,SMO,GDNF
GOBP_RENAL_WATER_HOMEOSTASIS	ADHD	0.0109915	0.00837224	0.189234	22	0.392199	brain	TWAS	c5	0.189234	1	WFS1,CYP4F12,AKAP11,AQP1,AQP4,INPP5K,ADCY6,AQP6,CYP4A11,CYP4F2,AKR1B1
GOBP_REPLICATION_FORK_PROCESSING	ADHD	-9.89E-05	0.000980423	0.919684	59	0.11364	brain	TWAS	c5	0.919684	1	RTEL1,BOD1L1,PARP1,PRIMPOL,ZGRF1,EME1,CENPX,PCNA,CENPS,CORT,BARD1,SMARCAL1,GEN1,CARM1,BRCA1,RBBP8,RAD50,SETMAR,RFWD3,KHDC3L,SAMHD1,FBH1,ETAA1,BRCA2,ZNF365,DNA2,DDX11,FANCM,EME2,MMS22L,MRE11
GOBP_REPRODUCTIVE_BEHAVIOR	ADHD	0.00288785	0.00660862	0.662124	37	0.841842	brain	TWAS	c5	0.662124	1	DRD5,MTNR1A,PPP1R1B,TACR1,NPAS1,ABAT,DDO,P2RX1,OXTR,SERPINE2,P2RY1,ADA,HEXB,PTEN,DRD1,KLK14,UBE2Q1,ACVR2A,EDNRB,AVPR1A,NR3C1,HDAC2,NHLH2
GOBP_REPRODUCTIVE_SYSTEM_DEVELOPMENT	ADHD	-0.00119427	0.00291072	0.681585	167	0.305248	brain	TWAS	c5	0.681585	1	NCOA4,AXL,TFPT,CTNNA1,ZP3,HMGB2,EIF2B5,BMPR1B,ADAM29,EAF2,TLR3,H3-3A,PDGFA,LFNG,INSR,CASP3,ING2,MAS1,UBE2Q1,ADAM15,WDR19,SLIT2,ADAM21,ADAM20,TFAP2C,BMP7,COL9A3,FGF10,ASB1,ATN1,A2M,INSL3,HYAL3,GREB1L,NTRK1,NUP107,ESR1,FER,MEA1,FANCA,WNT9B,SCAPER,ACSBG1,STRA6,MSH2,FSHR,KDM5B,FSHB,FGFR2,PLEKHA1,EIF2B2,RHOBTB3,AMH,BMP4,BRIP1,SPATA22,TNFAIP6,SERPINE2,FNDC3A,CRKL,MSH4,ACE,TYRO3,CTNNB1,ATM,BAK1,WNT4,BOK,MMP2,SOX15,ALOX15B,PGR,PLEKHA5,FEM1B,GDF9,SGPL1,PSAP,YBX3,ID4,MKKS,SERPINF1,MMP14,BCL2L2,REC8,HSD17B4,UMODL1,PTEN,PTX3,BIK,CYP1B1,BCL2,CBL,TESC,WNT5A,LRP2,WNT7A,WNT2B,RXFP2,BRCA2,SRD5A1,ERCC1,ARID5B,BCL2L11,MERTK,IL1A,ACVR2A,DHX37,DHCR24,GDF7,RBP4,PTPRN,INHA,PRLR,NUPR1,CSDE1,NHLH2,GFRA1,AKR1C3,GAS2
GOBP_RESPIRATORY_BURST	ADHD	8.33E-05	0.000990949	0.932997	32	0.809777	brain	TWAS	c5	0.932997	1	RPS19,NCF1B,NCF1,NCF1C,INSR,RAC3,CYBC1,PIK3CD,CD52,PGAM1,RAC1,CD55,GRN,BCR,SLC11A1,TREM2,CLEC7A,SLAMF8,PIK3CG,CYBA
GOBP_RESPIRATORY_CHAIN_COMPLEX_IV_ASSEMBLY	ADHD	-0.000431527	0.00641763	0.94639	30	0.665145	brain	TWAS	c5	0.94639	1	PET100,COA1,COX16,COX17,C12orf73,TIMM21,COX20,STMP1,TMEM223,COA4,COX15,COA8,COX14,COA6,COX10,SCO1
GOBP_RESPIRATORY_ELECTRON_TRANSPORT_CHAIN	ADHD	6.77E-05	0.000965469	0.944102	105	0.93114	brain	TWAS	c5	0.944102	1	NDUFA3,NDUFB5,ETFDH,NDUFC1,UQCR10,COX6A1,SDHA,UQCRC2,SNCA,NDUFV2,NDUFV3,SLC25A12,NDUFA5,NDUFA6,DNAJC15,COX5A,ETFA,SDHAF2,COX4I2,NDUFS4,MYBBP1A,COX6B1,COX7A1,AFG1L,NDUFB10,NDUFA2,NDUFAF1,COX8A,CHCHD2,NDUFA12,NDUFB2,COX15,GPD2,PINK1,AIFM2,NDUFS2,SDHC,NDUFB3,SLC25A22,NDUFS1,NDUFS5,UQCRHL,SDHB,ISCU,COQ9,NDUFA10,NDUFA7,COX7A2L,UQCRFS1,SLC25A18,BID,NDUFB1,ETFB,ETFRF1,COA6,CDK1,DLD,UQCRH,NDUFV1,NDUFS8,NDUFA9,PARK7,NDUFC2,GHITM
GOBP_RESPIRATORY_GASEOUS_EXCHANGE_BY_RESPIRATORY_SYSTEM	ADHD	0.00399906	0.00410098	0.329487	73	0.351586	brain	TWAS	c5	0.329487	1	MTG1,ADH5,CFAP43,TMPRSS11D,NMBR,SPAG16,NDST1,CFAP221,RAB3A,MAN2A1,MAN1A2,GLS,TSHZ3,ECEL1,SFTPA2,SFTPD,AP3B1,HNMT,PASK,NDUFA12,CFAP54,TAS2R4,COX15,DACH1,NEK10,CCBE1,TTLL1,ODAD4,NDN,FUT8,DNAH9,TRAF4,MTG2,NTSR1,FTO,BPGM,GAA,NMB
GOBP_RESPIRATORY_SYSTEM_DEVELOPMENT	ADHD	0.000174121	0.000960409	0.856133	133	0.284983	brain	TWAS	c5	0.856133	1	HYDIN,DNAAF1,CRISPLD2,LAMA1,BAG6,KDR,HOPX,FGFRL1,CLCN2,RXFP1,SLC7A11,EIF4E,HHIP,RBPJ,SIM2,PDGFA,BMPR1A,LIPA,ADAMTS2,FLT4,FGF2,SPRY1,ITGA3,MAPK3,PDPN,FGF10,RAB3A,SAV1,TULP3,ALDH1A3,CTSZ,MAN2A1,EP300,PTK7,STRA6,MAN1A2,RCN3,HSD11B1,CHI3L1,LOX,DLG5,BMP4,MAP2K2,TBX2,SFTPD,AP3B1,PPP3R1,EPAS1,ACE,FGFR2,CTNNB1,CDC42,PKDCC,ALDH1A2,NKIRAS1,THRB,SP3,PGR,DISP1,ADA,NODAL,JMJD6,MAP2K1,CCBE1,NPHP3,ODAD4,WNT5A,GLI2,WNT7B,BMPR2,ACVR2B,WNT2B,SMPD3,KRAS,FGF7,LAMA5,WNT2,TBX5,PDGFRA,RPGRIP1L,CTSH,RBBP9,FGF1,RBP4,SPEF2,PHF14,SMAD2,SMCHD1,CCDC40
GOBP_RESPIRATORY_SYSTEM_PROCESS	ADHD	-0.0052916	0.00587826	0.368015	41	0.233879	brain	TWAS	c5	0.368015	1	MTG1,ADH5,CFAP43,FLT4,SPAG16,CFAP221,RAB3A,SELENON,GLS,TSHZ3,ECEL1,AP3B1,NEK10,CCBE1,TTLL1,ODAD4,NDN,DNAH9,MTG2,CFAP54,FTO,GAA
GOBP_RESPONSE_TO_ACIDIC_PH	ADHD	0.0104426	0.00852238	0.220457	22	0.65201	brain	TWAS	c5	0.220457	1	PKD1L3,RAB11FIP5,SLC38A3,TRPV1,IMPACT,ASIC3,CHP1,PKD2L1,SCNN1D,SERPINF1,ASIC2,LGMN,ASIC1,GPR65,CTSS
GOBP_RESPONSE_TO_ACID_CHEMICAL	ADHD	-0.0012623	0.00452227	0.780145	72	0.211231	brain	TWAS	c5	0.780145	1	CPEB1,MEAK7,EGFR,LAMTOR3,GLRA3,PKD2,XBP1,CASTOR1,MTHFR,COL16A1,HPCA,NEURL1,CASP3,PDGFC,GLRB,PCNA,CRLS1,SIPA1,TOMM70,NTRK1,MTOR,LAMTOR4,UBR2,CDO1,ATP2B4,PDGFD,GCLC,COL5A2,KLHL22,GCLM,PKD2L1,MMP2,KCNB1,COL6A1,CPS1,BCL2L2,RPTOR,AMIGO1,LAMTOR5,F7,TMBIM6,LARS1,TAF9,PIK3C3,AVPR1A,FYN,SLC7A5,CYBA,RRAGD,UFL1,IGF1R
GOBP_RESPONSE_TO_ACTIVITY	ADHD	0.00674114	0.00594819	0.257085	45	0.847453	brain	TWAS	c5	0.257085	1	HADH,MTFP1,SOD2,MAS1,BGLAP,TNS2,ADSL,ITGB3,ATP5F1A,GCLC,SLC38A2,METRNL,AGT,COL4A2,GCLM,MMP2,CAT,HIF1A,PERM1,CBL,KL,ITGA2,PRKAA1,SRD5A1,SMTNL1,CDK1,PRKAA2,SLC7A5,CYBA
GOBP_RESPONSE_TO_ALKALOID	ADHD	-0.00122171	0.0045947	0.79032	70	0.575026	brain	TWAS	c5	0.79032	1	HOMER2,CASP6,DRD5,TACR3,CASP3,RGS4,CCNA2,PPP1R1B,GHR,TGM2,TACR1,PPP5C,OXTR,SLC6A1,RECQL5,TMEM38A,PCSK1,ABAT,SRR,TRPV1,GPI,HOMER1,DRD2,CASP7,RYR1,SDK1,SLC8A1,FADD,DRD4,TH,HSP90AB1,HTR2A,DRD1,GSTM2,AIF1,PRKAA1,MAP1LC3A,SMPD1,CHRNB2,SLC1A3,OPRM1,HDAC2,CASQ2,BCHE
GOBP_RESPONSE_TO_AMINE	ADHD	-1.84E-05	0.000991354	0.985164	34	0.935631	brain	TWAS	c5	0.985164	1	TRDMT1,DRD5,RGS4,PPP1R1B,GRIN2A,OXTR,DRD2,RGS2,PDE1B,CPS1,SOD1,DRD4,TH,UROS,DRD1,ITGA2,KCNC2,ASIC1,CDK1,HDAC2
GOBP_RESPONSE_TO_AMINO_ACID_STARVATION	ADHD	-4.21E-06	0.000982446	0.996578	52	0.0886638	brain	TWAS	c5	0.996578	1	EIF2AK3,GCN1,DEPDC5,FAS,MAPK8,MAPK3,EIF2A,MTOR,EIF2AK4,EIF2S1,MAP3K5,SLC38A2,IMPACT,KPTN,NPRL3,SEH1L,UCP2,SH3GLB1,SZT2,DAPL1,MIOS,ATF4,EIF2AK2,MAP1LC3A,RNF152,FLCN,DAP,LARS1,KICS2,RRAGD
GOBP_RESPONSE_TO_AMPHETAMINE	ADHD	0.00426022	0.00923544	0.644591	18	0.874776	brain	TWAS	c5	0.644591	1	TRDMT1,DRD5,RGS4,PPP1R1B,GRIN2A,OXTR,DRD2,RGS2,PDE1B,SOD1,DRD4,TH,DRD1,ASIC1,HDAC2
GOBP_RESPONSE_TO_AMYLOID_BETA	ADHD	0.00214036	0.0101509	0.833002	31	0.634157	brain	TWAS	c5	0.833002	1	TLR6,PARP1,NGFR,PRNP,NTRK1,GSK3B,CHRNA7,SNX6,GRIN2A,FPR2,CD36,CACNA2D1,BCL2L11,ABCC1,TREM2,MMP2,FCGR2B,CALCR,BCL2L2,EPHB2,AGER,RAMP3,LGMN,ADRB2,ITGA4,FYN,IGF1R
GOBP_RESPONSE_TO_ANGIOTENSIN	ADHD	0.00322356	0.00805448	0.688995	27	0.303513	brain	TWAS	c5	0.688995	1	NFKB1,AGTRAP,NFE2L2,DDR2,MAS1,ROCK1,PRKCD,BRIP1,AGT,CAV1,KL,SLC30A10,CYBA,ROCK2,AGTR1,IGF1R,ACTN2
GOBP_RESPONSE_TO_ANTIBIOTIC	ADHD	9.61E-05	0.000989652	0.92262	46	0.793566	brain	TWAS	c5	0.92262	1	CASP3,JAK1,VKORC1,HYAL3,HYAL1,CYP1A1,KDM5B,GFER,CASP9,PLA2G4A,CASP8,SOD1,UROS,CBL,ALPL,KDM1A,ACTR2,GJB2,SRD5A1,ZC3H8,SLC1A3,CIITA
GOBP_RESPONSE_TO_ARSENIC_CONTAINING_SUBSTANCE	ADHD	-0.000214013	0.00098913	0.828704	35	0.746292	brain	TWAS	c5	0.828704	1	CPOX,RNF4,GSTO1,GSTO2,ZFAND2A,CYP1A1,GCLC,MKNK2,SLC38A2,PPIF,ATF4,UROS,CYP1B1,HMOX1,SERPINF1,MAPK13
GOBP_RESPONSE_TO_ATP	ADHD	0.00558359	0.00534573	0.296256	49	0.720872	brain	TWAS	c5	0.296256	1	DGKQ,P2RX7,P2RX4,P2RY12,P2RY1,CIB2,NT5E,TRPM4,HSP90B1,P2RX2,ENPP1,TRPV1,P2RX5,P2RX1,P2RX6,KCNJ11,P2RY11,P2RY2,SLC8A1,SOD1,PDXP,ABCC9,PANX1
GOBP_RESPONSE_TO_AUDITORY_STIMULUS	ADHD	0.0087692	0.00798815	0.272302	23	0.86936	brain	TWAS	c5	0.272302	1	USP53,HTT,ABHD12,TACR1,STRA6,KIAA0319,DRD2,NRXN2,MDK,CHRNA10,SLC1A3,ATOH7,PTN
GOBP_RESPONSE_TO_AXON_INJURY	ADHD	-0.00301968	0.00487137	0.535334	76	0.927725	brain	TWAS	c5	0.535334	1	AXL,CTNNA1,SPP1,KREMEN1,P2RX4,FGF2,P2RY12,NTRK3,GAP43,LAMB2,DAG1,NTRK1,RANGAP1,APOD,INPP5F,MORN4,PCSK1,GRN,KIAA0319,DHFR,MAP2K2,TXN2,PLCG2,TNR,DRD2,MAP1B,TREM2,MMP2,PTPRF,KCNB1,MAP2K1,CSPG5,RGMA,PTEN,TSPO,BNIP3,BCL2,THY1,AIF1,MAX,GIPR,SARM1,STK24,KCNK2,CDK1,MAPK8IP3,PTN,IGF1R,MTR
GOBP_RESPONSE_TO_BMP	ADHD	0.00116188	0.00377674	0.758356	109	0.0499375	brain	TWAS	c5	0.758356	1	VSTM2A,SMURF1,FZD1,CHRD,BMPR1B,UBE2D3,HTRA3,MSX1,RBPJ,RUNX2,KDR,DLX3,ITGA3,MAPK3,TWSG1,DKK1,BMP7,BAMBI,CRIM1,LEFTY1,LEFTY2,GREM1,RNF165,ADAMTS7,HIVEP1,SFRP5,RBPMS2,DDX5,HFE,HTRA1,PELO,BMP8A,HEYL,BMP8B,BMP4,PPM1A,TNFAIP6,PCSK6,COL2A1,ZNF8,NUMA1,LEMD2,SOST,NBL1,PDCD4,SPINT2,SKOR1,GDF9,NODAL,SKIL,FSTL1,RGMB,RGMA,GDF5,BMPR1A,SMAD9,WNT5A,LRP2,BMPR2,BMPER,ACVR2B,SMPD3,SMAD2,ACVR2A,ELAPOR2,TGFBR3,GDF7,USP15,LEMD3,TRIM33,SOSTDC1,FAM83G,GREM2
GOBP_RESPONSE_TO_CADMIUM_ION	ADHD	0.000584052	0.00656524	0.929113	37	0.99095	brain	TWAS	c5	0.929113	1	MAPK9,EGFR,TERT,MAPK8,MAPK3,PRNP,PCNA,GCLC,GPI,CAT,NPC1,SORD,HMOX1,MT2A,MT1E,MT1M,MT1A,MT1H,MT1X,HAAO,ERCC1,CDK1,AKT1,AKR1C3
GOBP_RESPONSE_TO_CALCIUM_ION	ADHD	0.00046842	0.00352755	0.89436	119	0.75882	brain	TWAS	c5	0.89436	1	SYT5,KCNMB3,TRPV6,CAMK2D,MTTP,PKD2,P2RX7,PEF1,HPCA,ITPKB,SLC25A23,ENTPD6,EEF2K,SYT3,CPNE5,SUCNR1,TRPM2,CLIC4,SLC25A12,ALOX15,CARF,SYT17,NEDD4,THBS1,GUCA1A,CPNE7,SYT4,CPNE8,SLC6A1,SYT10,PCSK1,GPLD1,KCNMA1,PPIF,ANXA11,PLCG2,HOMER1,ALOX5AP,PDCD6,MEF2A,SYT13,D2HGDH,RYR1,CPNE4,KCNB1,AANAT,ECT2,KCNMB4,TPH2,CAV1,CPNE1,RASA4B,RASA4,TTN,ITPKC,TNNT2,SMPD1,SYT9,WNT5A,CPNE2,PRKAA1,STIM1,SCN5A,CALM1,LGMN,KCNIP2,GIPR,S100A16,SLC25A24,KCNMB1,PRKAA2,IQGAP1,ADGRV1,CHP2,CASQ2,AKR1C3,SYT6
GOBP_RESPONSE_TO_CARBOHYDRATE	ADHD	0.00142727	0.00322612	0.658193	142	0.402949	brain	TWAS	c5	0.658193	1	GRIK5,AGER,HLA-DRB1,NKX6-1,EIF2B5,SLC9B2,PRKCB,SLC29A1,RUNX2,CASP3,STX4,SELENOT,ADRA2A,GPAM,CCDC186,MAP2K7,PFKL,COL6A2,GCK,XBP1,MAP2K6,GPX1,ZNF236,PIM3,SLC2A5,SIDT2,THBS1,SLC12A6,PPP3CB,TRPM4,PIH1D1,ACE,ERN1,JAGN1,GHRL,SLC6A1,P2RX2,EIF2B2,PFKFB2,PCSK1,GPLD1,ADCY5,GCLC,PLCB1,TXN2,PLA2G6,HNF4A,SMARCB1,LRP5L,MAP1B,ZBED3,SMARCA4,GCLM,TREM2,MEN1,APOB,UCP2,VAMP2,NEUROD1,CAT,RAF1,KCNB1,SLC8A1,GPR27,COLEC12,NDUFAF2,SRI,CPB2,RPS6KA2,MLXIPL,NCF1,ITGA2,PRKAA1,CLEC7A,ACVR2B,GJB6,PCK2,ERCC1,GIPR,SARM1,KHK,KLF7,CFTR,IL1A,SERPINF1,PTPRN2,EIF2B3,PRKAA2,RASAL2,CYBA,CDT1,EIF2B1,PTPRN,NOX4,ILDR2,MPC2,BAIAP3,MAPK13,SMAD2,IGF1R,STXBP4
GOBP_RESPONSE_TO_CATECHOLAMINE	ADHD	-0.00457958	0.00437526	0.295238	76	0.538894	brain	TWAS	c5	0.295238	1	CALY,PALM,KLF16,HTR5A,DRD5,NSG1,RNLS,RGS4,SULT1A4,MAPK3,SNCA,HCN3,DTNBP1,TGM2,GNA11,GNA15,GSK3B,CHRM5,SLC9A3R1,ATP2B4,ADCY5,DRD2,HTR3B,HTR3A,GNAL,PRKN,HTR6,SIRT2,ATF4,GNAZ,CAV2,DRD4,HTR2A,DRD1,HTR1D,LRRK2,GNB5,ADCY6,SRD5A1,HTR1F,HTR4,OR10H5,HTR1A,HDAC2
GOBP_RESPONSE_TO_CHEMOKINE	ADHD	0.00638263	0.00888042	0.472307	29	0.461456	brain	TWAS	c5	0.472307	1	CCL3L1,GPR35,CXCL2,CXCL11,THPO,ACKR3,WBP1L,CCL25,SLIT2,ACKR2,LOX,SLC12A2,WNK1,STK39,TREM2,HIF1A,CCR5,LRCH1,CCR6,PADI2,GPR75,CMKLR1,ROBO1,CIB1
GOBP_RESPONSE_TO_CHOLESTEROL	ADHD	-0.0102874	0.0102827	0.31709	18	0.266398	brain	TWAS	c5	0.31709	1	PMVK,GPLD1,GRAMD1A,SMO,CES1,CCR5,F7,MLC1,LRP6,LRP8,GRAMD1B,DAG1,GRAMD1C,SMAD2
GOBP_RESPONSE_TO_COCAINE	ADHD	-0.0027072	0.00766984	0.724113	36	0.84624	brain	TWAS	c5	0.724113	1	HOMER2,DRD5,TACR3,RGS4,CCNA2,PPP1R1B,TGM2,OXTR,SLC6A1,ABAT,HOMER1,DRD2,SDK1,FADD,DRD4,HSP90AB1,HTR2A,DRD1,SMPD1,CHRNB2,SLC1A3,OPRM1,HDAC2
GOBP_RESPONSE_TO_COLD	ADHD	8.30E-05	0.00098813	0.933065	46	0.294794	brain	TWAS	c5	0.933065	1	ZNF516,EIF2AK3,PLAC8,APPL2,UCP1,SCN9A,ADRB1,SLC27A1,EIF2AK4,METRNL,PLIN1,ACADM,ACADVL,UCP2,CASP8,HSPA2,HSPD1,PRKAA1,TMEM135,ACOT11,ADRB2,CDH8,CIDEA,SLC25A27
GOBP_RESPONSE_TO_COPPER_ION	ADHD	-0.0106277	0.00851871	0.21219	27	0.802183	brain	TWAS	c5	0.21219	1	ATP5F1D,SOD3,NFE2L2,SNCA,PRNP,CYP1A1,AQP1,ATP7B,AANAT,SORD,SOD1,PAM,MT2A,MT1E,MT1M,MT1A,MT1H,MT1X,MAP1LC3A,IL1A,CDK1,PARK7
GOBP_RESPONSE_TO_CORTICOSTEROID	ADHD	-0.00505621	0.00408029	0.215279	95	0.273246	brain	TWAS	c5	0.215279	1	CNGA3,POR,REST,IGFBP7,EIF4E,FLT3,PARP1,CASP3,ANXA3,BGLAP,NTRK3,PCNA,SLIT2,GHR,A2M,IGFBP2,USP8,ATP5F1A,ACSBG1,CDO1,TRIM63,PTAFR,PDCD7,PCSK1,PTPRU,GLB1,METTL21C,UBE2L3,ACE,STK39,AQP1,CASP9,MDK,AGL,AANAT,SCNN1D,FIBIN,CPS1,TYMS,CYP1B1,BCL2,SSTR2,SMYD3,AIF1,WNT7B,BMI1,BCKDHB,GJB2,PCK2,SRD5A1,PPARGC1B,SERPINF1,AVPR1A,CYBA,NR3C1,SSTR4,ALPL,BCHE,IGF1R,FAM107A,AKR1C3,GPR83
GOBP_RESPONSE_TO_DEXAMETHASONE	ADHD	-0.00128372	0.00663602	0.846608	39	0.687602	brain	TWAS	c5	0.846608	1	POR,EIF4E,PCNA,RPS6KB1,USP8,ATP5F1A,PTAFR,METTL21C,ACE,AQP1,CASP9,FIBIN,CPS1,CYP1B1,SMYD3,BMI1,GJB2,PCK2,SRD5A1,SERPINF1,NR3C1,IGF1R
GOBP_RESPONSE_TO_DIETARY_EXCESS	ADHD	0.00778223	0.00920551	0.397894	19	0.0935368	brain	TWAS	c5	0.397894	1	OMA1,APPL2,UCP1,ADRB1,CNTN2,BMP8A,TRPV1,STK39,NMUR2,SCT,ADRB2,RASAL2,MC4R
GOBP_RESPONSE_TO_DOPAMINE	ADHD	-0.00411809	0.00457912	0.368483	68	0.371234	brain	TWAS	c5	0.368483	1	CALY,PALM,KLF16,HTR5A,DRD5,NSG1,RGS4,SULT1A4,MAPK3,HCN3,DTNBP1,TGM2,GNA11,GNA15,GSK3B,CHRM5,SLC9A3R1,ADCY5,DRD2,HTR3B,HTR3A,GNAL,PRKN,HTR6,ATF4,GNAZ,CAV2,DRD4,HTR2A,DRD1,HTR1D,LRRK2,GNB5,ADCY6,HTR1F,HTR4,OR10H5,HTR1A,HDAC2
GOBP_RESPONSE_TO_DSRNA	ADHD	0.00893281	0.00711382	0.209225	29	0.218071	brain	TWAS	c5	0.209225	1	STING1,FLOT1,NFKB1,P2RX7,TLR3,MAPK3,IFIT1B,IFIT1,RALB,DDX1,IRF3,IFIH1,MUL1,RIOK3,CGAS,TICAM1,CAV1,COLEC12,PMAIP1,RFTN2,MAVS,RFTN1
GOBP_RESPONSE_TO_ELECTRICAL_STIMULUS	ADHD	-0.00181885	0.00995427	0.855017	23	0.227978	brain	TWAS	c5	0.855017	1	PALM,REST,P2RX7,HPCA,RAB3A,RPS6KB1,TACR1,NTRK1,TACR2,TRIM63,GHRL,ADSS2,CD14,AKAP12,DISC1,MMP2,PTEN,AIF1,CYFIP1,GJB6
GOBP_RESPONSE_TO_ENDOPLASMIC_RETICULUM_STRESS	ADHD	-0.000150897	0.000944913	0.873122	171	0.562396	brain	TWAS	c5	0.873122	1	RASGRF1,TMEM259,ABCA7,SGTA,EIF2AK3,USP13,DNAJC18,CANX,FLOT1,BAG6,ATF6B,BAK1,TBL2,DNAJB14,EIF2B5,ERP27,FBXO2,FBXO44,FBXO6,UBAC2,TMTC4,TMEM33,RNF185,WFS1,TMEM129,RNF175,CLGN,UFC1,FCGR2B,ATF6,FAF1,TXNDC12,SERP1,NPLOC4,XBP1,HERPUD2,AUP1,TRIM25,RNFT1,ATP2A3,ALOX15,GSK3B,BBC3,DDRGK1,VAPB,ATF4,EP300,THBS1,EIF2AK4,CHAC1,CDK5RAP3,EIF2S1,PDIA3,RCN3,ERN1,PDIA4,TRIB3,MAP3K5,YOD1,RNF103,DDIT3,THBS4,RASGRF2,ERO1A,CREB3L3,UBXN6,FOXRED2,PLA2G6,AQP11,BHLHA15,TRIM13,UBXN4,PTPN1,UGGT2,MBTPS1,RNF121,PDIA2,EDEM3,PTPN2,PRKN,SGTB,BOK,NR1H3,UBXN10,ERLIN1,ATG10,TMTC3,SERINC3,NCK1,RHBDD1,FAM8A1,NHLRC1,OPA1,CAV1,CFTR,FBXO17,FBXO27,USP14,ALOX5,EIF2AK2,UBE2G2,TMX1,BCL2,LRRK2,SEL1L2,ERLEC1,AMFR,HERPUD1,EDEM2,ATXN3,NRBF2,APAF1,CREB3L4,DNAJC10,TMCO1,GORASP2,EDEM1,UBE2J1,JKAMP,MARCKS,PARK7,NUPR1,ATP2A1,CREB3L2,UFL1,SVIP
GOBP_RESPONSE_TO_EPIDERMAL_GROWTH_FACTOR	ADHD	-2.75E-05	0.000984698	0.977753	41	0.340856	brain	TWAS	c5	0.977753	1	EGFR,MAPK3,ERBB2,ZPR1,KNSTRN,NCL,DUSP3,GAREM1,INPP5K,DUSP22,ERBB4,TDGF1,PDE8A,PTPN12,AKT1,IQGAP1
GOBP_RESPONSE_TO_ESTRADIOL	ADHD	0.00100039	0.00446341	0.822656	78	0.82692	brain	TWAS	c5	0.822656	1	GPX4,MBD3,OPRL1,HTR5A,EGFR,HPGD,CD38,TACR3,PDGFA,CASP3,CCNA2,PCNA,FAM210B,BMP7,FGF10,GPX1,IGFBP2,TACR1,ESR1,CRYAB,RUVBL2,OXTR,SLC6A1,STRN3,SSTR1,GPI,AGT,MAP1B,ADCYAP1R1,CTNNB1,APOB,CCDC62,CASP9,ALDH1A2,MMP2,CAT,CFLAR,CASP8,ESR2,BCL2L2,CYP1B1,SSTR2,ITGA2,NCOR2,RAMP3,F7,WNT7A,GJB2,SRD5A1,IHH,IGF1R
GOBP_RESPONSE_TO_ESTROGEN	ADHD	0.000152994	0.000982055	0.876199	56	0.550771	brain	TWAS	c5	0.876199	1	NCOA4,CTNNA1,SRA1,BGLAP,HAPLN3,TRIM25,IGFBP2,PELP1,ESR1,EP300,GHRL,RBBP5,GAL,SERPINB9,BCAS3,ARSB,BRCA1,MMP2,WBP2,CAV1,GSTM3,HMOX1,F7,WNT7A,SRD5A1,TRIM24,CITED4
GOBP_RESPONSE_TO_FIBROBLAST_GROWTH_FACTOR	ADHD	1.47E-05	0.000966619	0.987878	95	0.454616	brain	TWAS	c5	0.987878	1	FGF22,GPC1,KLB,FGFRL1,FGFR3,LRIT3,FGF5,HHIP,RUNX2,NDNF,FGF2,SPRY1,SMOC2,NGFR,COL1A1,GALNT3,NDST1,KIF16B,FIBP,FGF10,FGFR4,HYAL1,EXT2,PRKD2,THBS1,FGF12,FUZ,KDM5B,DSTYK,GCLC,SHCBP1,TBX2,CRKL,FGFR2,GCLM,CTNNB1,FLRT2,FRS3,WNT4,TBX1,IER2,CHURC1,CPS1,TDGF1,SULF2,KL,WNT5A,FGF7,SHISA2,FGF1,IQGAP1,FGF23
GOBP_RESPONSE_TO_FOOD	ADHD	-0.00160017	0.00746041	0.830166	35	0.645628	brain	TWAS	c5	0.830166	1	GHR,BBS4,CYP1A1,GHRL,LRCOL1,NUCB2,SPX,MKKS,CPS1,BBS2,TMEM135,ATN1,OPRM1,AKT1,CARTPT,CLPSL2,CLPSL1
GOBP_RESPONSE_TO_FUNGUS	ADHD	0.00746829	0.0058586	0.202396	38	0.908263	brain	TWAS	c5	0.202396	1	COTL1,ELANE,IL17RA,SPON2,TRIM62,SCIMP,JAGN1,IL17RC,MALT1,ATG5,PLCG2,RARRES2,BAK1,PLA2G5,CRK,GNLY,S100A9,S100A12,S100A8,LTF,CHGA,PTX3,CLEC4A,CLEC4E,CLEC7A,CLEC4D,GAPDH,NLRP10
GOBP_RESPONSE_TO_GAMMA_RADIATION	ADHD	-0.00109246	0.00630726	0.86249	37	0.579199	brain	TWAS	c5	0.86249	1	ERCC6,PARP1,GPX1,XRCC5,CRYAB,TMEM109,ZMPSTE24,TRIM13,XRCC2,ATM,BAK1,MEN1,HRAS,LIG4,BCL2,H2AX,CBL,KDM1A,PRKAA1,BRCA2,IL1A,MAP3K20,GTF2H5,SOD2,CYBA,TIGAR
GOBP_RESPONSE_TO_GONADOTROPIN	ADHD	-0.00363918	0.00694851	0.600462	26	0.631072	brain	TWAS	c5	0.600462	1	POR,ITGA3,MAS1,CCNA2,GCLC,PAX8,TGFBR3,GCLM,FSHR,CYP1B1,EPHA8,GJB2,SRD5A1
GOBP_RESPONSE_TO_GROWTH_HORMONE	ADHD	-0.00320576	0.00665985	0.630264	26	0.719368	brain	TWAS	c5	0.630264	1	PXN,JAK1,LEPROT,PNPT1,GHR,GHRL,STAT6,TYK2,PTPN1,CPS1,TRIM16,F7,SRD5A1,SOCS2,AKT1
GOBP_RESPONSE_TO_HEAT	ADHD	-0.000122858	0.000697146	0.860113	85		brain	TWAS	c5	0.860113	1	MAPT,MICA,MICB,HSPA1B,IGFBP7,EIF2B5,SCN9A,MAP2K7,TRPM2,TACR1,GSK3B,MTOR,EP300,THBS1,HSPA2,EIF2S1,HSPB2,CRYAB,SLC52A3,EIF2B2,CASQ1,GCLC,DNAJA3,TRPV3,TRPV1,PDCD6,ASIC3,HSBP1,CD14,ATM,DNAJB4,YWHAE,SCN2B,TFEC,TRPV2,HSP90AB1,CPB2,DNAJB1,NOS1,FGF1,HMOX1,ATXN3,NF1,IL1A,DNAJA4,EIF2B3,AKT1,HSBP1L1,EIF2B1,SLU7,CHORDC1,ST8SIA1,HDAC2,PIRT,POLR2D
GOBP_RESPONSE_TO_HEPATOCYTE_GROWTH_FACTOR	ADHD	0.00361401	0.00810976	0.65586	20	0.164632	brain	TWAS	c5	0.65586	1	APPL2,NRP1,GAB1,GCLC,GCLM,SIRT2,CRK,TDGF1,LGMN,CREB1,BCAR1
GOBP_RESPONSE_TO_HYDROGEN_PEROXIDE	ADHD	0.00490315	0.00406916	0.228221	84	0.402195	brain	TWAS	c5	0.228221	1	HP,PCGF2,AXL,FABP1,CASP3,DDR2,TRPM2,PCNA,RPS3,GPX1,ZNF580,CRYAB,PRDX3,PRKCD,STAT1,ERN1,PDGFD,PLEKHA1,MAP3K5,TRAP1,STAT6,RIPK1,OSER1,IMPACT,PAWR,AQP1,IL18BP,BAK1,STK25,MMP2,KDM6B,PPIF,PINK1,CAT,SPHK1,ECT2,CRK,GLRX2,SLC8A1,MET,GPR37,NET1,PDE8A,BNIP3,CYP1B1,BCL2,LRRK2,HMOX1,PRKAA1,MAP1LC3A,SMPD3,APEX1,PDCD10,CDK1,KCNA5,RHOB,FYN,HDAC2,PARK7,MAPK13,SIRPA
GOBP_RESPONSE_TO_HYDROPEROXIDE	ADHD	0.00823892	0.00729514	0.258741	22	0.348765	brain	TWAS	c5	0.258741	1	CD38,TRPM2,SP1,GPX3,GPX1,MGST1,PRKCD,CD36,AIF1,XRCC1
GOBP_RESPONSE_TO_HYPEROXIA	ADHD	-0.000237491	0.00099361	0.811091	26	0.612247	brain	TWAS	c5	0.811091	1	ATG7,FAS,PDPN,CYP1A1,TXNRD2,MMP2,CAT,CAV1,BNIP3,KCNA5,HDAC2,SLC7A5
GOBP_RESPONSE_TO_INCREASED_OXYGEN_LEVELS	ADHD	-0.000229698	0.000992238	0.816931	30	0.739336	brain	TWAS	c5	0.816931	1	ATG7,FAS,PDPN,CYP1A1,TXNRD2,MMP2,CAT,CAV1,BNIP3,ATP6V0D1,TMEM199,KCNA5,ATP6V0A2,HDAC2,SLC7A5,CCDC115
GOBP_RESPONSE_TO_INSULIN	ADHD	-0.00105941	0.00314351	0.736105	174	0.150077	brain	TWAS	c5	0.736105	1	CPEB1,MEAK7,ZDHHC7,PIP4K2B,CAPN10,USO1,HADH,TBC1D4,TRIM72,PRKCB,PARP1,APPL2,TLR2,LONP1,INSR,KAT2B,VPS13C,SORBS1,PDK2,COL1A1,EEF2K,VWA2,ZBTB7B,BGLAP,GCK,IGFBP1,TNS2,SP1,XBP1,AKT2,SRSF5,SLC29A2,GHR,KBTBD2,ERFE,SLC25A33,MTOR,GNAI2,RAB8A,SLC27A1,PIK3R2,GSK3B,PTPRA,FER,ZNF106,PRKCD,STAT1,ADIPOR1,GAL,TRIB3,LPIN3,ENPP1,GPLD1,USF1,GCLC,PIP4K2C,NCL,GRB14,BAIAP2L1,AGT,TSC2,PDPK1,RHOQ,NAMPT,PDE3B,ABCC8,RARRES2,ZBED3,PTPN1,RB1,BCAR3,PID1,CCND3,SLC2A4,VAMP2,PTPN2,UCP2,HDAC5,INPPL1,CAT,ECHDC3,GRB2,AANAT,TRARG1,MYO1C,INPP5K,NCK1,INSIG2,INHBB,CAV2,EIF6,SOGA1,SH2B2,HDAC9,SCAP,KL,CYFIP1,RAB15,MAX,MYO5A,PRKAA1,PIP4K2A,TNFRSF11A,PCK2,SRD5A1,KHK,OSBPL8,BCAR1,STXBP3,SORT1,PCSK9,MC4R,PIK3R3,NCOA1,AKT1,APRT,RAB12,RAB31,EPRS1,LPIN2,LPIN1,C2CD5,ALPL,PRKCQ,CTSK,IGF1R,SNX5,STXBP4
GOBP_RESPONSE_TO_INTERFERON_GAMMA	ADHD	6.41E-05	0.000977727	0.947725	73	0.328101	brain	TWAS	c5	0.947725	1	VIM,MRC1,CCL3L1,PARP9,PARP14,TLR3,TXK,TLR2,IFNGR1,JAK1,STX4,SNCA,CDC42EP2,BST2,IL12RB1,CXCL16,STAT1,GBP3,GBP1,GBP2,GBP7,GBP4,WNT5A,FLNB,NUB1,CD40,DAPK3,SLC11A1,GCH1,AIF1,HLA-DPA1,PTPN2,CDC42,NR1H3,MYO1C,TDGF1,IFITM2,IFITM1,IFITM3,KYNU,ACTR2,HPX,LGALS9,NOS2,STXBP3,CASP1,CALCOCO2,CIITA,RAB43,EPRS1,VAMP3,SIRPA,STX8,VPS26B,STXBP4,TRIM21
GOBP_RESPONSE_TO_INTERLEUKIN_1	ADHD	-0.000268458	0.000980691	0.784282	64	0.184697	brain	TWAS	c5	0.784282	1	USP10,CCL3L1,NFKB1,MTHFR,OTUD4,CD38,TNIP2,MAPK3,SNCA,MAP2K7,CCL25,GHR,HYAL3,HYAL1,PRKCA,ADAMTS7,TRIM63,IRAK2,CHI3L1,GBP3,GBP1,GBP2,PCSK1,GCLC,CD40,MYLK3,PLCB1,YY1,MAP3K7,AKAP12,MMP2,PTGIS,KMO,TLE5,MAPK11,BMI1,SMPD1,TNFRSF11A,RPS6KA5,IL1R1,IL1RL2,LGALS9,YTHDC2,TAF9,TRAF6,CYBA,MAPK13,SIRPA
GOBP_RESPONSE_TO_INTERLEUKIN_4	ADHD	7.05E-05	0.000993833	0.943451	22	0.0763392	brain	TWAS	c5	0.943451	1	MRC1,RPLP0,FASN,XBP1,CD300LF,PARP14,STAT6,SHPK,RUFY4,PTPN2,RPL3,HSP90AB1
GOBP_RESPONSE_TO_INTERLEUKIN_6	ADHD	0.0089499	0.0077858	0.250343	23	0.40707	brain	TWAS	c5	0.250343	1	ST3GAL6,NFKB1,JAK1,FER,CHI3L1,PTPRT,RIPK1,PID1,PTPN2,C1QTNF4,PTGIS,TDGF1,CTR9,FGF23,IL6ST
GOBP_RESPONSE_TO_IONIZING_RADIATION	ADHD	-0.000293198	0.000965009	0.761258	109	0.863088	brain	TWAS	c5	0.761258	1	PRAP1,ERCC6,COP1,MRNIP,PARP1,CLOCK,CASP3,RNF8,AEN,MEN1,RAD9A,UIMC1,XRRA1,GPX1,BABAM1,BARD1,XRCC5,BRSK1,RNF168,CRYAB,TMEM109,NABP1,MSH2,ZMPSTE24,EYA3,DCLRE1C,TICRR,TRIM13,XRCC2,ATM,BAK1,BRCA1,RFWD3,KARS1,ECT2,FIGNL1,HRAS,ERCC8,LIG4,NET1,BCL2,H2AX,CBL,KDM1A,PRKAA1,SMPD1,RAD9B,BRCA2,ERCC1,IKBIP,IL1A,MAP3K20,BRAT1,TNKS1BP1,RHOB,IFI16,RAD54L,RAD1,GTF2H5,SOD2,CYBA,PAXIP1,RHNO1,CCND2,TIGAR,TOPBP1,MGMT,HUS1
GOBP_RESPONSE_TO_IRON_ION	ADHD	0.00439984	0.00705789	0.533027	29	0.878128	brain	TWAS	c5	0.533027	1	CPOX,SNCA,CYBRD1,CYP1A1,HFE,ABAT,ATG5,SLC40A1,DRD2,HIF1A,BCL2,HMOX1,MAP1LC3A,TF
GOBP_RESPONSE_TO_ISCHEMIA	ADHD	-0.00521456	0.0059464	0.380526	50	0.885335	brain	TWAS	c5	0.380526	1	SQSTM1,REST,RCAN1,P2RX7,P2RX4,UCHL1,RNLS,NDNF,EEF2K,MAP2K6,HK2,MAP3K5,P2RX2,MLYCD,TREM2,CASP9,PPIF,PINK1,BCL2L2,CAV1,BCL2,PANX2,FAIM2,GJB2,CSF1R,BVES,ROCK2,CIB1,TIGAR,PANX1
GOBP_RESPONSE_TO_KETONE	ADHD	0.00327118	0.00337184	0.331973	143	0.0934335	brain	TWAS	c5	0.331973	1	NCOA4,ACACA,CLDN4,NCF1,POR,IGFBP7,EIF4E,SPP1,HPCA,CD38,GABRB1,PARP1,TLR2,DCPS,ADAM15,BGLAP,NTRK3,ABHD2,PCNA,SLIT2,A2M,RWDD1,TACR1,THBS1,TRERF1,USP8,F5,ATP5F1A,AKAP8,RECQL5,WBP2,AANAT,ADCY5,PTAFR,GPI,GLB1,OXTR,METTL21C,POSTN,ACE,STK39,AQP1,P2RY6,PSPH,CASP9,NR1H3,CDA,SPHK2,SCNN1D,FIBIN,CPS1,CAV1,CFTR,TYMS,PTGDR,TSPO,CYP1B1,DSG1,CBL,SMYD3,F7,PTGER4,PRKAA1,BMI1,ADCY6,GJB2,PCK2,SRD5A1,ADCY2,SOX10,ABCB4,TGFBR3,SERPINF1,AVPR1A,PRKAA2,ADCY3,AKT1,CYBA,NR3C1,CALR,ROCK2,GOLPH3,PARK7,IGF1R,TNFSF4,AKR1C2,AKR1C3,FDX1
GOBP_RESPONSE_TO_LEPTIN	ADHD	-0.00722348	0.0100473	0.472172	16	0.503575	brain	TWAS	c5	0.472172	1	LEPR,GCK,CCNA2,BBS4,ADIPOR1,PID1,MKKS,LRP2,BBS2,FGF23
GOBP_RESPONSE_TO_LEUKEMIA_INHIBITORY_FACTOR	ADHD	0.00201415	0.00567461	0.722634	61	0.941505	brain	TWAS	c5	0.722634	1	GFPT2,SMARCA5,INA,PRDM5,SOX1,PFKP,JARID2,SHMT1,HK2,TRIM25,TEX14,XRCC5,NFYB,KDM5B,EEF1E1,ABCD4,MAT2A,KDM3A,SSTR1,NCL,RNMT,RIF1,CACNB4,GCLM,NR5A2,RFX2,BCAT2,RNF125,MYNN,SYNGR1,PDCD10,NRP2,ADAM23,CREB1,PADI2,PMM1,ABCG4,CTBP2,ARID5B,NUP35,UBXN2A,WDR35,POLR1F,HELLS,PCOLCE2
GOBP_RESPONSE_TO_LIGHT_STIMULUS	ADHD	-0.000100673	0.000676641	0.881724	238		brain	TWAS	c5	0.881724	1	MAPK8,ERCC6,ELANE,ABCA7,REEP6,GNA11,RDH13,BRSK1,EGFR,PDE6B,UVSSA,GRK4,SLC7A11,CDS1,MAPK10,RRH,CNGB1,NDRG4,TRIAP1,PARP1,CLOCK,CASP3,PRIMPOL,RUVBL2,POLD1,MAP2K7,PCNA,LRRN4,AKT2,PPP1R1B,COPS3,MYO15A,DRD1,RGS14,CERS1,TMEM161A,CDC25A,GPX1,HYAL3,HYAL1,SIRT6,ERCC4,CACNA2D4,RHNO1,ERCC2,ERCC1,NEDD4,FBXL17,ATF4,EP300,EIF2AK4,GUCA1A,PRPH2,MC1R,ZBTB1,EIF2S1,RDH11,BEST1,ROM1,PRKCD,FBXL22,SLC24A1,TIPIN,MSH2,MSH6,TRPM1,NMT1,GRIN2A,SEMA5B,USF1,HMGN1,B3GAT1,YY1,REV1,CTNS,NMT2,NPHP1,IMPACT,ERCC5,DRD2,CASP7,ABCC8,PDE8B,FBXL12,CDKN2D,AQP1,IL12A,CACNB4,BAK1,MEN1,MAP3K4,PLEKHB1,POLD3,CASP9,ST20,SPRTN,DDB2,MMP2,GUCY2D,CAT,B4GALT2,AANAT,NOC2L,SDF4,PDE1B,RHBDD1,RIC8A,TH,RCVRN,ERCC8,OPN3,OPN4,BCL2,KDM1A,CCDC66,CAMKMT,ITGB1,COPS9,ELOVL4,GNB5,PRKAA1,CPT1B,SMPD1,BRCA2,KCNC2,NFATC4,KRAS,UNC119,TP53I13,NF1,CHRNB2,METTL3,GTF2H2,ABCA4,POLK,PTPRK,SLC1A3,RGS9BP,CARD16,NPHP4,ACTR5,USP47,GNGT2,AKT1,PDE6C,SIRT1,ATOH7,ATR,TENT2,GRK7,TULP1,MAPK13,OPN5,HIF1A,PPP1CB,FECH,ERCC3,DCT,RGR,PER3
GOBP_RESPONSE_TO_MACROPHAGE_COLONY_STIMULATING_FACTOR	ADHD	0.0117451	0.0120045	0.327884	19	0.247499	brain	TWAS	c5	0.327884	1	SPP1,TLR2,BGLAP,MST1R,FER,PDE2A,TREM2,PTPN2,PDE1B,CSF1R,ALPL
GOBP_RESPONSE_TO_MAGNESIUM_ION	ADHD	-0.00532716	0.0107392	0.619861	17	0.455667	brain	TWAS	c5	0.619861	1	CNGA3,ENTPD6,SNCA,ABCC6,THBS1,CD14,D2HGDH,SMPD3,KCNC2,ANK3,FGF23,KCNA1
GOBP_RESPONSE_TO_MANGANESE_ION	ADHD	-0.00015429	0.00885879	0.986104	17	0.310617	brain	TWAS	c5	0.986104	1	EIF2AK3,EIF2S1,SOD2,PRKN,D2HGDH,FIBIN,ATF4,TSPO,ATP13A2,LRRK2,SLC30A10
GOBP_RESPONSE_TO_MECHANICAL_STIMULUS	ADHD	0.000321259	0.000958446	0.737484	145	0.336943	brain	TWAS	c5	0.737484	1	PKD1L3,CNN2,PKD2L2,TMEM120A,NFKB1,USP53,PKD2,P2RX7,CLCN6,NPPA,TMEM150C,TLR3,ABHD12,FAS,MAPK8,F11R,DDR2,MAPK3,FGF2,BGLAP,TCAP,JUP,IGFBP2,TACR1,NTRK1,THBS1,ITGB3,PKD1L1,STRA6,STRC,STAT1,CHI3L1,KIAA0319,GCLC,CD40,SLC38A2,GPI,HPN,ACTA1,AGT,SERPINE2,DRD2,MAP1B,ASIC3,AQP1,KCNA1,KCNA5,TNFRSF1A,LTBR,PDE2A,CTNNB1,BAK1,KCNK4,NRXN2,PSPH,KRT5,SOST,MDK,PKD2L1,PDZD7,MMP2,P2RY1,BDKRB1,CASP8,MKKS,SLC8A1,RAF1,FADD,PPL,GDF5,PJVK,TTN,ANO3,BNIP3,ITGA2,PKDREJ,TNFRSF11A,CDH2,KCNK2,SLC1A3,CRADD,CASP1,FYN,CYBA,PIEZO1,ATOH7,IHH,PTGER4,ADGRV1,LHFPL5,MTPN,PTN,TMC2,IGF1R,PKD1L2,MAP3K2
GOBP_RESPONSE_TO_METAL_ION	ADHD	0.000322517	0.00092326	0.726846	270	0.957174	brain	TWAS	c5	0.726846	1	MAPT,BSG,ATP5F1D,SYT5,EIF2AK3,CNGA3,KCNMB3,MAPK9,TRPV6,EGFR,CAMK2D,MTTP,EIF2B5,CPOX,PKD2,P2RX7,P2RX4,SOD3,PEF1,HPCA,PARP1,ITPKB,PDCD6,TERT,LONP1,SLC25A23,ENTPD6,CASP3,MAPK8,CACNA1G,MAPK3,EEF2K,SYT3,SNCA,CPNE5,SUCNR1,S100A8,S100A16,BGLAP,TRPM2,PRNP,PCNA,PLSCR1,ABCC6,SYT17,CLIC4,IGFBP2,CYBRD1,SLC25A12,ALOX15,SLC13A5,CARF,ERCC1,GIPR,PPP5C,NEDD4,THBS1,GUCA1A,CPNE7,GPHN,EIF2S1,CASP8,SYT4,CYP1A1,GPLD1,HFE,TCIRG1,TESMIN,SYT10,PCSK1,ABAT,KCNJ10,GCLC,KCNMA1,PPIF,ATG5,ANXA11,CEBPA,GPI,PLCG2,SLC12A2,HOMER1,ALOX5AP,CPNE8,LRRK2,SLC40A1,DRD2,MEF2A,ABCC8,STK39,AQP1,ATP7B,CD14,CUTA,DLG4,SYT13,SOD2,PRKN,D2HGDH,CASP9,ATP13A2,RYR1,CAT,NPC1,CPNE4,TF,KCNB1,AANAT,NEK7,KCNK3,KHK,SLC30A3,ECT2,SMPD3,CDH1,SORD,FIBIN,CPS1,KCNMB4,TPH2,ATF4,CAV1,MAP1LC3A,CPNE1,TFR2,RASA4B,RASA4,UROS,TTN,LIG4,ITPKC,TSPO,TNNT2,BNIP3,SMPD1,SYT9,BCL2,NFE2L2,WNT5A,HMOX1,SLC30A10,MT2A,MT1E,MT1M,MT1A,MT1H,MT1X,CPNE2,HAAO,PRKAA1,SLC26A5,TH,STIM1,SCN5A,CALM1,LGMN,KCNIP2,KCNC2,NFATC4,IL1A,SLC25A24,KCNMB1,ACTA1,ANK3,CDK1,TIGAR,FGF23,KCNA1,SERPINF1,PRKAA2,AKT1,IQGAP1,ADGRV1,PARK7,CASQ2,AKR1C3,SYT6,CHP2
GOBP_RESPONSE_TO_MISFOLDED_PROTEIN	ADHD	0.00991834	0.00854231	0.245608	23	0.338342	brain	TWAS	c5	0.245608	1	DNAJC18,BAG6,DNAJB14,RNF185,F12,AUP1,CUL3,UGGT2,ATXN3,AKIRIN2,UGGT1
GOBP_RESPONSE_TO_MITOCHONDRIAL_DEPOLARISATION	ADHD	0.00771178	0.00766252	0.314209	24	0.959668	brain	TWAS	c5	0.314209	1	SQSTM1,MFN2,VPS13C,HK2,ATP5IF1,ATG14,PRKN,ATG13,MUL1,PINK1,TOMM7,OPTN
GOBP_RESPONSE_TO_MOLECULE_OF_BACTERIAL_ORIGIN	ADHD	0.000209265	0.000566251	0.711709	199		brain	TWAS	c5	0.711709	1	VIM,MRC1,ELANE,AXL,LILRB2,LILRA2,LILRB1,SSC5D,CXCL2,CXCL11,NFKBIL1,LTA,C4B,TAP2,TLR1,TLR6,LIAS,HMGB2,SPON2,TNIP2,THPO,NFKB1,IFNAR1,ADH5,HPGD,P2RX7,TLR2,CASP3,MAPK8,TNIP3,MAPK3,TIRAP,SNCA,MAP2K7,XBP1,TNIP1,PLSCR4,GSTP1,FGF10,ADAM17,ACP5,PRDX2,PRKCA,SHPK,SCIMP,FER,SERPINE1,AKAP8,PRDX3,LOXL1,CYP1A1,CARD8,IRF3,CD6,IRAK2,TIMP4,FGFR2,DMBT1,MALT1,MAPKAPK2,CD55,PCSK1,CDK19,PTAFR,SRR,PLCG2,BCR,SLC11A1,INAVA,CD36,GCH1,GFER,PTPN22,ABCC8,ACE,F2R,CD14,IL12A,IL18BP,TREM2,ERBIN,CD180,APOB,SASH1,TAB2,AKAP12,CASP9,NR1H3,PDCD4,SIRT2,NFKBIB,FCGR2B,HADHB,BDKRB1,CASP8,TICAM1,CPS1,PRPF8,S100A9,S100A8,S100A7,CCR5,LTF,SIGIRR,TH,TRIM6,TRIM5,KMO,CTR9,TSPO,ALPL,EPHB2,NOS1,WNT5A,LY86,IRF5,KLRK1,TNFRSF11A,GJB2,GJB6,PABPN1,PCK2,LGALS9,NOS2,GIT1,IL1A,SCARB1,AKIRIN2,EDNRB,OPRM1,CASP1,CARD16,TRAF6,AKT1,LITAF,PDE4B,IL12RB2,PTGER4,HDAC2,SIRPA,TNFSF4
GOBP_RESPONSE_TO_MONOSACCHARIDE	ADHD	0.00151388	0.00342172	0.658177	127	0.41018	brain	TWAS	c5	0.658177	1	GRIK5,AGER,HLA-DRB1,NKX6-1,EIF2B5,SLC9B2,SLC29A1,RUNX2,CASP3,STX4,SELENOT,ADRA2A,GPAM,CCDC186,PFKL,COL6A2,GCK,XBP1,GPX1,ZNF236,PIM3,SLC2A5,SIDT2,THBS1,SLC12A6,PPP3CB,TRPM4,PIH1D1,ACE,ERN1,JAGN1,GHRL,EIF2B2,PFKFB2,PCSK1,GPLD1,ADCY5,GCLC,PLCB1,TXN2,PLA2G6,HNF4A,SMARCB1,LRP5L,ZBED3,SMARCA4,GCLM,TREM2,MEN1,UCP2,VAMP2,NEUROD1,CAT,RAF1,KCNB1,SLC8A1,GPR27,NDUFAF2,SRI,CPB2,MLXIPL,NCF1,ITGA2,PRKAA1,ACVR2B,GJB6,PCK2,GIPR,SARM1,KHK,KLF7,CFTR,IL1A,SERPINF1,PTPRN2,EIF2B3,PRKAA2,RASAL2,CYBA,EIF2B1,PTPRN,NOX4,ILDR2,MPC2,BAIAP3,SMAD2,IGF1R,STXBP4
GOBP_RESPONSE_TO_MUSCLE_ACTIVITY	ADHD	0.0029055	0.00765818	0.704392	24	0.951528	brain	TWAS	c5	0.704392	1	MTFP1,TNS2,ADSL,ATP5F1A,SELENON,SLC38A2,METRNL,AGT,HIF1A,PERM1,ITGA2,SRD5A1,PRKAA2,SLC7A5
GOBP_RESPONSE_TO_NERVE_GROWTH_FACTOR	ADHD	-9.84E-05	0.000992551	0.921006	34	0.602902	brain	TWAS	c5	0.921006	1	MAPT,EEF2K,NTRK3,EHD1,NTRK1,USP8,KIDINS220,WASF1,TRPV1,RAP1A,CIB1,MAGI2,CRK,CSNK1E,TMEM108,CBL,KCNC2,E2F1,AKT1,ACAP2,SORT1
GOBP_RESPONSE_TO_NICOTINE	ADHD	2.40E-05	0.000992677	0.980713	41	0.477732	brain	TWAS	c5	0.980713	1	GABBR1,NKX6-1,SLC7A11,NFKB1,CASP3,CHRNB2,CHRNA4,GPX1,TACR1,NTRK1,CHRNA7,ABAT,HOMER1,DRD2,MMP2,CHRNB1,BCL2,HMOX1,KCNK1,LYPD1,CHRNA5,CHRNA3,HDAC2,IGF1R
GOBP_RESPONSE_TO_ORGANOPHOSPHORUS	ADHD	-0.00193395	0.00367046	0.598265	111	0.37723	brain	TWAS	c5	0.598265	1	BSG,HCN2,CNGA3,DGKQ,PKD2,RPLP0,P2RX7,P2RX4,EEF2K,P2RY12,P2RY1,PNPT1,HCN3,CIB2,NT5E,CDO1,TRPM4,STAT1,HSP90B1,ITPR2,P2RX2,ENPP1,NDUFS4,PTAFR,TRPV1,P2RX5,P2RX1,RAP1A,RAPGEF3,WNT10B,P2RX6,KCNJ11,P2RY11,CARM1,AQP1,PDE2A,P2RY2,P2RY6,AANAT,GPD1,INPP5K,DUOX2,DUOX1,SLC8A1,CPS1,TRIM16,TYMS,CRLS1,CYP1B1,KDM1A,BCKDHB,SRD5A1,PDXP,PPARGC1B,APEX1,CFTR,PIK3CG,PDE3A,ABCC9,AKR1C1,FDX1,PANX1
GOBP_RESPONSE_TO_OSMOTIC_STRESS	ADHD	-0.000650949	0.00484259	0.893069	75	0.386711	brain	TWAS	c5	0.893069	1	MARVELD3,PAPPA2,PKD2,TLR3,TACR3,SLC25A23,MAP2K7,CASP3,ICOSLG,XRCC5,SLC4A11,MTOR,TSC22D4,SLC12A6,MICU1,MYLK,SLC12A5,KCNMA1,SERPINB6,SLC12A2,MLST8,PDPK1,STK39,AQP1,SLC2A4,EFHD1,BDKRB2,SORD,HSP90AB1,RPTOR,KMO,TSPO,PKN1,ITGA2,LRRC8C,MLC1,YBX3,AQP5,CASP1,AKR1B1,RCSD1,CLN3,MAPK13
GOBP_RESPONSE_TO_OXYGEN_LEVELS	ADHD	-0.000310929	0.000933931	0.73919	219	0.957616	brain	TWAS	c5	0.73919	1	BNIP3,ADAM8,SLC39A12,CPEB1,FABP1,TBL2,REST,TLR2,GUCY1A1,GUCY1B1,VHL,ATG7,SOD3,RBPJ,AGTRAP,MTHFR,PLOD1,PDPN,CD38,FAM162A,PSEN2,PDGFA,TERT,PTEN,FAS,CASP3,USF1,NDUFS2,DDR2,ACAA2,AK4,EEF2K,RWDD3,CHRNB2,ADAM15,NDNF,CCNA2,CBS,SLC8A3,PLOD2,BMP7,CHRNA4,ATP1B1,ADAM17,PIN1,HK2,HIF3A,NOP53,MTOR,MIEF1,ATF4,ADSL,EP300,THBS1,NPEPPS,CHRNA7,CRYAB,DRD2,CYP1A1,OXTR,SCFD1,ANGPT4,ITPR2,P2RX2,ABAT,KCNMA1,MLST8,VASN,ERO1A,BRIP1,HMOX1,MB,TXN2,PICK1,WTIP,ARNT,EPAS1,TXNRD2,DPP4,MDM4,ACE,AQP1,CIAO3,ATM,TREM2,SLC2A4,VEGFB,UCP2,CHCHD2,ARNT2,EGLN1,HIF1AN,MMP2,RYR1,SIRT2,PINK1,HP1BP3,LONP1,CAT,ADA,PTGIS,CYGB,KCNK3,SLC8A1,CAV1,EGLN2,LIMD1,SCAP,NGB,SLC29A1,RPTOR,BCL2,CBL,NOS1,LTA,AGER,ITGA2,F7,PRKAA1,ATP6V0D1,ADO,XRCC1,DDAH1,NOS2,TMEM199,APAF1,E2F1,AHCY,NF1,IL1A,ROCK2,PDK1,TGFBR3,KCNMB1,TIGAR,KCNA5,CARD16,AKT1,SLC7A5,CYBA,CBFA2T3,SIRT1,STOX1,ATP6V0A2,FMN2,HDAC2,ERCC3,CCDC115
GOBP_RESPONSE_TO_OXYGEN_RADICAL	ADHD	-0.00275159	0.006329	0.663737	27	0.404841	brain	TWAS	c5	0.663737	1	ERCC6,SOD3,NFE2L2,BMP7,CCS,DHFR,CD36,GCH1,TXNRD2,UCP2,GLRX2,SOD1,FBLN5,PRDX1,H19
GOBP_RESPONSE_TO_PAIN	ADHD	-0.00592837	0.00700003	0.397048	29	0.673139	brain	TWAS	c5	0.397048	1	P2RX4,SCN9A,TACR1,NTRK1,MTOR,THBS1,RET,P2RX2,THBS4,TRPV1,GCH1,NMUR2,VWA1,TSPO,RELN,EDNRB,AKT1,PIRT
GOBP_RESPONSE_TO_PEPTIDE_HORMONE	ADHD	-0.00211205	0.00242521	0.383825	264	0.127368	brain	TWAS	c5	0.383825	1	CPEB1,MEAK7,ZDHHC7,PIP4K2B,CRHR1,ITGB3,BSG,CAPN10,USO1,POR,NKX6-1,HADH,EIF2B5,NFKB1,TBC1D4,RNF40,TRIM72,PXN,PRKCB,AGTRAP,PARP1,APPL2,TLR2,LONP1,INSR,GNRHR,USF1,DDR2,JAK1,LEPROT,KAT2B,VPS13C,SORBS1,PDK2,COL1A1,EEF2K,PNPT1,MAS1,VWA2,ZBTB7B,BGLAP,GCK,IGFBP1,TNS2,SP1,CCNA2,XBP1,AKT2,SRSF5,BMP7,MEN1,SLC29A2,GHR,CRHR2,KBTBD2,ERFE,SLC25A33,MTOR,DAG1,GNAI2,RAB8A,SLC27A1,PIK3R2,ROCK1,GSK3B,PTPRA,FER,RANGAP1,CDO1,NUDC,CYP11A1,ZNF106,PRKCD,STAT1,STAT4,OXTR,GHRL,TIMP4,ADIPOR1,GAL,TRIB3,EIF2B2,PCSK1,LPIN3,HDAC5,TSHR,ENPP1,GPLD1,GCLC,STAT6,PIP4K2C,NCL,PLCB1,RPS6KB1,BRIP1,TRPV1,GRB14,BAIAP2L1,AGT,TSC2,PDPK1,RHOQ,NAMPT,PDE3B,ABCC8,MAP1B,RARRES2,ZBED3,TYK2,PTPN1,RB1,TGFBR3,BCAR3,PID1,CCND3,SLC2A4,VAMP2,PTPN2,UCP2,INPPL1,CAT,ECHDC3,GRB2,AANAT,NCOA1,POMC,KHK,TRARG1,CRK,MYO1C,INPP5K,SCNN1D,CPS1,NCK1,INSIG2,INHBB,CAV2,CAV1,TRIM16,EIF6,SOGA1,SH2B2,HDAC9,SCAP,UMODL1,GLP2R,CYP1B1,KL,CYFIP1,SLC30A10,EPRS1,F7,RAB15,MAX,MYO5A,PRKAA1,PIP4K2A,ADCY6,LRP6,TNFRSF11A,GJB2,PCK2,SRD5A1,OSBPL8,BCAR1,PCSK9,EDNRB,MC4R,EIF2B3,PIK3R3,AKT1,CYBA,APRT,RAB12,RAB31,LPIN2,ROCK2,LPIN1,EIF2B1,AGTR1,C2CD5,ALPL,PRKCQ,CTSK,IGF1R,SNX5,STXBP4,ACTN2
GOBP_RESPONSE_TO_PH	ADHD	0.00898865	0.00657444	0.171559	35	0.636597	brain	TWAS	c5	0.171559	1	PKD1L3,RAB11FIP5,SLC38A3,HYAL1,GNA11,GPLD1,TRPV1,ARSB,IMPACT,ABCC8,ASIC3,CHP1,KCNK4,PKD2L1,SCNN1D,SERPINF1,PAM,LGMN,ASIC1,GPR65,CLCN7,CTSS
GOBP_RESPONSE_TO_PLATELET_DERIVED_GROWTH_FACTOR	ADHD	-0.000215308	0.00872563	0.980314	22	0.611543	brain	TWAS	c5	0.980314	1	CCNA2,HYAL1,FER,ITGB3,PDGFD,HAS1,DDIT3,YES1,CBL,FYN,IQGAP1,CORO1B
GOBP_RESPONSE_TO_PROGESTERONE	ADHD	-0.00481109	0.00743813	0.517752	31	0.252817	brain	TWAS	c5	0.517752	1	CLDN4,CD38,GABRB1,TLR2,TACR1,THBS1,TRERF1,GPI,OXTR,ABHD2,NR1H3,WBP2,CAV1,TYMS,TSPO,CYP1B1,DSG1,GJB2,SOX10,IGF1R
GOBP_RESPONSE_TO_PROSTAGLANDIN	ADHD	0.0104991	0.00786418	0.181857	29	0.287041	brain	TWAS	c5	0.181857	1	ACACA,A2M,AKAP8,YY1,APOB,P2RY6,AKR1C2,AKR1C3,AANAT,PTGDR,PTGER4,PRKAA1,ADCY6,TGFBR3,PRKAA2,AKT1,TNFSF4
GOBP_RESPONSE_TO_PROSTAGLANDIN_E	ADHD	0.00765571	0.0109387	0.484006	18	0.353689	brain	TWAS	c5	0.484006	1	ACACA,A2M,AKAP8,P2RY6,AANAT,PTGER4,PRKAA1,ADCY6,TGFBR3,PRKAA2,AKT1,TNFSF4
GOBP_RESPONSE_TO_PROTOZOAN	ADHD	-0.0107347	0.0114975	0.35048	13	0.153456	brain	TWAS	c5	0.35048	1	GBP2,GBP7,GBP4,CD40,SLC11A1,CCDC88B,HRAS,TSPAN32,CLEC7A,LYST,BPGM
GOBP_RESPONSE_TO_PURINE_CONTAINING_COMPOUND	ADHD	-0.00201867	0.00358558	0.573436	118	0.401223	brain	TWAS	c5	0.573436	1	BSG,HCN2,CNGA3,DGKQ,PKD2,RPLP0,P2RX7,P2RX4,EEF2K,P2RY12,P2RY1,PNPT1,HCN3,TRPM2,CIB2,NT5E,CDO1,TRPM4,STAT1,SLC6A1,TMEM38A,ITPR2,P2RX2,ENPP1,NDUFS4,PTAFR,TRPV1,P2RX5,P2RX1,ADSS2,RAP1A,RAPGEF3,WNT10B,P2RX6,KCNJ11,P2RY11,CARM1,AQP1,PDE2A,P2RY2,P2RY6,RYR1,ADA,AANAT,GPD1,INPP5K,DUOX2,DUOX1,SLC8A1,CPS1,CYP1B1,KDM1A,GSTM2,SELENON,PRKAA1,BCKDHB,SRD5A1,PDXP,PPARGC1B,CFTR,PIK3CG,PDE3A,ABCC9,HDAC2,CASQ2,FDX1,PANX1
GOBP_RESPONSE_TO_RADIATION	ADHD	-0.00013648	0.000554566	0.805603	328		brain	TWAS	c5	0.805603	1	PRAP1,MAPK8,ERCC6,ELANE,ABCA7,REEP6,GNA11,RDH13,BRSK1,COP1,MRNIP,EGFR,PDE6B,UVSSA,GRK4,SLC7A11,ABRAXAS1,CDS1,MAPK10,RRH,CNGB1,NDRG4,TRIAP1,PARP1,CLOCK,CASP3,PRIMPOL,RUVBL2,PNKP,POLD1,TULP1,MAPK13,RNF8,CHRNB2,MAP2K7,AEN,PCNA,LRRN4,AKT2,PPP1R1B,MEN1,RAD9A,COPS3,MYO15A,DRD1,UIMC1,RGS14,BABAM1,CERS1,TMEM161A,PLEKHB1,POLD3,XRRA1,CDC25A,GPX1,HYAL3,HYAL1,SIRT6,ERCC4,CACNA2D4,RHNO1,BARD1,XRCC5,ERCC2,ERCC1,NTRK1,NEDD4,FBXL17,ATF4,EP300,EIF2AK4,GUCA1A,PRPH2,CYBA,MC1R,ITGB3,GNGT2,ZBTB1,EIF2S1,RDH11,RNF168,CRYAB,DRD2,TMEM109,BEST1,ROM1,PRKCD,FBXL22,SLC24A1,TIPIN,NABP1,MSH2,MSH6,TRPM1,NMT1,GRIN2A,SEMA5B,ZMPSTE24,IFI16,USF1,HMGN1,B3GAT1,YY1,REV1,EYA3,CTNS,DCLRE1C,NMT2,TICRR,NPHP1,IMPACT,AQP4,ERCC5,TRIM13,CASP7,ABCC8,PDE8B,FBXL12,CDKN2D,AQP1,XRCC2,IL12A,CACNB4,ATM,FKBPL,BAK1,SOD2,MAP3K4,CASP9,ST20,BRCA1,SPRTN,DDB2,MMP2,GUCY2D,CAT,B4GALT2,RFWD3,KARS1,GRB2,AANAT,ECT2,NOC2L,SDF4,PDE1B,FIGNL1,IL1A,RHBDD1,RIC8A,HRAS,TH,RCVRN,ERCC8,OPN3,OPN4,LIG4,NET1,BCL2,H2AX,CBL,KDM1A,CCDC66,CAMKMT,ITGB1,CCND2,TIGAR,ELOVL4,GNB5,PRKAA1,CPT1B,SMPD1,RAD9B,BRCA2,TNFRSF11A,KCNC2,NFATC4,KRAS,UNC119,TP53I13,IKBIP,NF1,METTL3,GTF2H2,MAP3K20,ABCA4,POLK,BRAT1,TNKS1BP1,PTPRK,SLC1A3,OPRM1,RHOB,RGS9BP,CARD16,RAD54L,NPHP4,ACTR5,USP47,RAD1,GTF2H5,AKT1,PDE6C,SIRT1,ATOH7,NABP2,ATR,PAXIP1,TENT2,GRK7,OPN5,HIF1A,PPP1CB,FECH,ERCC3,TOPBP1,MGMT,DCT,RGR,PER3,HUS1
GOBP_RESPONSE_TO_REACTIVE_OXYGEN_SPECIES	ADHD	-0.00163411	0.00307091	0.59464	156	0.460097	brain	TWAS	c5	0.59464	1	BNIP3,CYP2E1,MAPK8,ERCC6,HP,PCGF2,MAPT,AXL,FABP1,MAPK9,EGFR,PKD2,PXN,CAMKK2,SOD3,MAP3K5,HEBP2,CASP3,DDR2,PDK2,COL1A1,MAPK3,TRPM2,PCNA,BMP7,CCS,GSTP1,UCP2,RPS3,GPX1,HYAL1,TACR1,ZNF580,NME8,FER,CRYAB,PRDX3,PRKCD,STAT1,ERN1,PDGFD,PLEKHA1,TRAP1,STAT6,DHFR,RIPK1,OSER1,CD36,HGF,GCH1,IMPACT,PAWR,TXNRD2,AQP1,NUDT15,IL18BP,BAK1,PRDX5,STK25,MMP2,KDM6B,PPIF,PINK1,CAT,SPHK1,ECT2,CRK,GLRX2,SLC8A1,MET,APOD,GPR37,AKR1C3,NET1,PDE8A,CYP1B1,BCL2,LRRK2,HMOX1,PRKAA1,MAP1LC3A,SMPD3,TPM1,FBLN5,CRYGD,COA8,AKT1,PPARGC1B,IL1A,PDCD10,PTPRK,CDK1,KCNA5,RHOB,PRDX1,FYN,PTPRN,H19,HDAC2,PARK7,MAPK13,SIRPA
GOBP_RESPONSE_TO_RETINOIC_ACID	ADHD	-0.000414426	0.00097696	0.671421	73	0.65833	brain	TWAS	c5	0.671421	1	WNT3,WNT9B,WNT8A,MICB,IGFBP7,CD38,WNT9A,PDGFA,DKK1,NTRK3,CYP26B1,PTK6,IGFBP2,GSK3B,PTK7,TMEM161A,RET,STRA6,TEAD2,ABL2,TBX2,CDKN2D,FGFR2,AQP1,ATM,ALDH1A2,MMP2,TIE1,TRIM16,YES1,TESC,WNT5A,WNT7B,FZD7,WNT10B,GJB2,WNT5B,CREB1,WNT2,SERPINF1,CTSH,CYP26A1,RBP4,WNT6,HDAC2,DNAAF2,EPHA3
GOBP_RESPONSE_TO_SALT	ADHD	-0.0076607	0.00898756	0.39401	17	0.430966	brain	TWAS	c5	0.39401	1	HPCA,RUNX2,RNLS,ABCC6,EDNRB,ANKH,FGF23,ALPL,MAPK13
GOBP_RESPONSE_TO_SALT_STRESS	ADHD	0.00578012	0.00911119	0.525821	23	0.822909	brain	TWAS	c5	0.525821	1	PAPPA2,TACR3,SLC25A23,XRCC5,SLC12A6,MICU1,AQP1,EFHD1,BDKRB2,HSP90AB1,KMO,AKR1B1
GOBP_RESPONSE_TO_STARVATION	ADHD	-0.000121932	0.00068826	0.859383	166		brain	TWAS	c5	0.859383	1	EIF2AK3,TBL2,FOXK1,WIPI2,EIF2AK1,MIOS,ATG7,ALB,XBP1,GAS2L1,MTMR3,DEPDC5,GCN1,FAS,MAPK8,MAPK3,EIF2A,BGLAP,SP1,RALB,INHBB,SLC38A3,BRSK1,MTOR,ATF4,ADSL,SREBF2,EIF2AK4,WNT9B,MAX,EIF2S1,DNAJC15,UPP1,FBXO22,FADS1,HFE,PIK3C2B,NUAK2,WIPI1,MAP3K5,DDIT3,ATG5,SSTR1,SLC38A2,BCAS3,MYBBP1A,RPTOR,FOXK2,WDR45B,ATG14,ASNS,BHLHA15,IMPACT,COMT,VPS41,ACADM,TTC5,KPTN,NPRL3,ACAT1,SEH1L,WNT4,UCP2,NUPR2,GNPAT,SH3GLB1,USP33,SZT2,PLIN3,CPS1,PIK3R4,MAP1LC3B,SLC7A5,SSTR3,PICK1,EIF2AK2,DSC2,BCL2,CBL,LRRK2,SSTR2,BMPR2,NUAK1,PRKAA1,MAP1LC3A,ZFYVE1,RRP8,WNT2B,RNF152,TNFRSF11A,FLCN,PCK2,SRD5A1,DAP,LARS1,PCSK9,PRKAA2,PIK3C3,IFI16,SIK2,RRAGD,MYH13,ULK2,CARTPT,TBC1D5,ELAPOR1,CTSK,IGF1R,AKR1C3,PMAIP1
GOBP_RESPONSE_TO_STEROID_HORMONE	ADHD	-0.000183896	0.000942609	0.84532	202	0.0899568	brain	TWAS	c5	0.84532	1	NCOA4,CNGA3,CLDN4,POR,CLOCK,REST,IGFBP7,HMGB2,EIF4E,FLT3,CNOT1,SPP1,CD38,GABRB1,YWHAH,PARP1,TLR2,CASP3,UFSP2,ANXA3,TRIM68,OR51E2,BGLAP,PAQR8,NTRK3,ABHD2,DDRGK1,PCNA,SLIT2,BMP7,PMEPA1,GHR,A2M,RWDD1,IGFBP2,TACR1,LATS1,ESR1,DNAAF4,NEDD4,DDX17,EP300,THBS1,TRERF1,USP8,ATP5F1A,PIAS2,ACSBG1,ADTRP,CDO1,PAQR7,TRIM63,PTAFR,TRIP4,PDCD7,ACE,DDX5,STRN3,LOX,PCSK1,KDM3A,BMP4,RBFOX2,SSTR3,SOX10,PTPRU,GPI,PAK1,GLB1,OXTR,TADA3,CNOT9,METTL21C,UBE2L3,STK39,CARM1,SMARCA4,KANK2,AQP1,CASP9,PADI2,BRCA1,MDK,NR1H3,PGR,ZMIZ1,AGL,NPC1,NODAL,WBP2,AANAT,PRMT2,SCNN1D,FIBIN,ESR2,CPS1,CNOT2,TPH2,VPS11,CAV1,NCOR1,TYMS,HEYL,EGLN2,TSPO,CALR,PKN1,CYP1B1,DSG1,LBH,BCL2,ALPL,KDM1A,SSTR2,SMYD3,AIF1,HSPA1B,WNT7B,BMI1,BCKDHB,GJB2,PCK2,SRD5A1,HDAC1,ESRRB,PPARGC1B,ACTA1,SERPINF1,AVPR1A,RNF14,NR3C1,CYBA,SSTR4,SKP2,PARK7,BCHE,UFL1,IGF1R,FAM107A,AKR1C3,RNF6,GPR83,IDH1
GOBP_RESPONSE_TO_STEROL	ADHD	-0.0114718	0.010155	0.258616	19	0.29269	brain	TWAS	c5	0.258616	1	PMVK,GPLD1,GRAMD1A,SMO,CES1,INSIG2,INHBB,CCR5,F7,MLC1,LRP6,LRP8,GRAMD1B,DAG1,GRAMD1C,SMAD2
GOBP_RESPONSE_TO_TEMPERATURE_STIMULUS	ADHD	-0.000124788	0.000568469	0.826248	149		brain	TWAS	c5	0.826248	1	DRGX,MAPT,ZNF516,EIF2AK3,MICA,MICB,HSPA1B,IGFBP7,PLAC8,EIF2B5,APPL2,EPHB1,NGFR,SCN9A,ADRB1,MAP2K7,TRPM2,SLC27A1,TACR1,NTRK1,GSK3B,MTOR,EP300,THBS1,EIF2AK4,HSPA2,EIF2S1,HSPB2,CRYAB,SLC52A3,EIF2B2,CASQ1,GCLC,SLC12A5,DNAJA3,ERO1A,TRPV3,TRPV1,METRNL,PLIN1,PDCD6,ACADM,GRIK2,ASIC3,HSBP1,CD14,ATM,ACADVL,KCNK4,UCP2,DNAJB4,GLRX2,CASP8,YWHAE,SCN2B,TFEC,TRPV2,HSP90AB1,OPN4,CPB2,HTR2A,DNAJB1,ANO3,NOS1,FGF1,HMOX1,HSPD1,PRKAA1,ATXN3,HIKESHI,TMEM135,NF1,NTSR1,IL1A,ACOT11,LXN,ADRB2,DNAJA4,EIF2B3,CDH8,AKT1,HSBP1L1,CIDEA,EIF2B1,SLU7,CHORDC1,ST8SIA1,HDAC2,PIRT,SLC25A27,POLR2D
GOBP_RESPONSE_TO_THYROID_HORMONE	ADHD	-0.00329425	0.00780608	0.673017	19	0.199105	brain	TWAS	c5	0.673017	1	GAS2L1,TOMM70,GCLC,HPN,ACE,GCLM,LMO2,CRLS1,F7,CTSH,CTSS
GOBP_RESPONSE_TO_TOPOLOGICALLY_INCORRECT_PROTEIN	ADHD	0.00427386	0.00389271	0.272243	100	0.539007	brain	TWAS	c5	0.272243	1	ABCA7,EIF2AK3,DNAJC18,BAG6,HSPA1L,HSPA1B,ATF6B,BAK1,TBL2,DNAJB14,PRKN,PACRG,ERP27,FBXO6,MFN2,TMEM33,RNF185,WFS1,TMEM129,HSPA7,ATF6,TMTC4,SERP1,XBP1,HERPUD2,FAF2,F12,AUP1,DDRGK1,VAPB,ATF4,EP300,THBS1,CHAC1,CDK5RAP3,HSPA2,EIF2S1,HSPB2,ERN1,YOD1,DDIT3,THBS4,ERO1A,HSPA13,HSPB8,BHLHA15,CUL3,UBXN4,PTPN1,UGGT2,MBTPS1,EDEM3,PTPN2,BOK,HSPB7,DNAJB4,NCK1,RHBDD1,HSP90AB1,EIF2AK2,DNAJB1,ERLEC1,AMFR,HERPUD1,HSPD1,EDEM2,TMBIM6,ATXN3,CREB3L4,HSPB3,DNAJC10,AKIRIN2,ABCB10,TM7SF3,EDEM1,JKAMP,OPTN,CREB3L2,UFL1
GOBP_RESPONSE_TO_TOXIC_SUBSTANCE	ADHD	0.00023767	0.000683965	0.728225	203		brain	TWAS	c5	0.728225	1	ERCC6,HP,GPX4,FABP1,GSTK1,SLC7A11,MGST2,CPOX,ADH5,ALB,GUCY2C,MGST1,SOD3,SLC15A2,GABRB1,TLR2,GSTO1,GSTO2,SELENOT,RALBP1,TXNDC2,SCN9A,GSTA1,GPX3,BMP7,CCS,GSTP1,CERS1,GPX1,PRXL2B,EPHX1,PRDX3,CYP1A1,KDM5B,SCFD1,TXNRD3,SRXN1,DHFR,BPHL,RPS6KB1,BRIP1,GSTT1,CD36,OSCP1,GCH1,ALOX5AP,GFER,TXNRD2,TPO,PXDN,DRD2,MAP1B,ATP7B,SELENOW,HBZ,HBQ1,BAK1,TXNDC17,PRDX5,SOD2,PRKN,PON3,PON2,AKR7A3,PINK1,SELENOF,CES1,MT2A,MT1E,MT1M,MT1A,MT1H,MT1X,CAT,SLC22A5,CYGB,NXN,CDH1,DUOX2,DUOX1,CPS1,SLC7A8,MPST,ATF4,SCN2B,S100A9,TYMS,GSTZ1,MGST3,ESD,CYP1B1,BCL2,KDM1A,GSTM2,GSTM1,GSTM3,SLC30A10,MTARC2,MTARC1,RDH11,RDH12,GPX2,IPCEF1,FBLN5,KCNC2,SRD5A1,HBG2,HBE1,CDK1,PRDX1,AKR1A1,SNN,PRXL2A,TXNL1,H19,TH,SLC22A18,PARK7,NUPR1,MGMT
GOBP_RESPONSE_TO_TUMOR_CELL	ADHD	-0.0060128	0.0053058	0.257109	36	0.973304	brain	TWAS	c5	0.257109	1	PLK5,HLA-A,MICA,HLA-DRB1,ADAM15,PVR,NECTIN2,CASC2,IL12A,MR1,HSPD1,DLEC1,LAPTM5,FBXO38
GOBP_RESPONSE_TO_TUMOR_NECROSIS_FACTOR	ADHD	6.53E-05	0.000689784	0.924554	157		brain	TWAS	c5	0.924554	1	RFFL,CCL3L1,NLRP2,NFKB1,NPNT,TNFRSF18,TNFRSF4,TNFRSF14,FAS,CASP3,MAPK3,PYDC1,UBE2K,MAP2K7,CCL25,BIRC7,GSTP1,ADAM17,RPS3,HYAL3,HYAL1,PLVAP,LIMS1,TRPV1,CXCL16,TXNDC17,TNFRSF13C,THBS1,SPPL2A,AFF3,ADAMTS7,STAT1,CHI3L1,MAP3K5,GBP3,GBP1,GBP2,NUB1,CD40,CDIP1,RIPK1,SPPL2B,PIAS4,GCH1,GFER,HIPK1,TNFRSF19,F2RL1,TRAF3,TNFRSF1A,CD14,IL18BP,PID1,SLC2A4,EIF5A,GPS2,PTPN2,PRKN,ERBIN,APOB,AKAP12,TNFRSF25,NKIRAS1,BRCA1,CARD8,SPHK1,INPP5K,PRPF8,CASP8,GSDME,ADAM10,CPNE1,TDGF1,CLDN18,CYP1B1,HSPA1B,COMMD7,YBX3,SMPD1,TRAF5,SMPD3,TNFRSF11A,PCK2,YTHDC2,LAPTM5,NAIP,CASP1,CARD16,TRAF6,TRAF3IP2,AKT1,CYBA,NFATC1,CIB1,CCDC3,CTSK,TNFSF18,CARD14,SMPD4
GOBP_RESPONSE_TO_TYPE_I_INTERFERON	ADHD	-0.00855556	0.00577344	0.138372	46	0.355232	brain	TWAS	c5	0.138372	1	STING1,IFNAR2,IFNAR1,RNF185,CH25H,IFIT1B,IFIT1,JAK1,UBE2K,TBKBP1,IRF3,STAT1,IKBKE,OAS3,TRAF3,TYK2,PTPN1,PTPN2,MUL1,ISG15,TTLL12,FADD,SAMHD1,IFITM2,IFITM1,IFITM3,IRF7,TRIM6,SMPD1,WNT5A,MX1,ADAR,METTL3,TBK1,MAVS
GOBP_RESPONSE_TO_VIRUS	ADHD	0.00109743	0.000922234	0.234061	264	0.0581901	brain	TWAS	c5	0.234061	1	HNRNPUL1,EXOSC5,POU2F2,LILRB1,IL17RA,STING1,TRIM27,TRIM26,MICA,MICB,CRCP,CDK6,RNF216,SPON2,ABCF3,NFKB1,IFNAR2,IL10RB,IFNAR1,ATG7,ISG15,ATAD3A,PARP9,TLR3,RNF185,EXOC1,TLR2,ELMOD2,IL15,IFNGR1,GBF1,TRIM8,WDFY4,JAK1,ITGAX,POLR3E,CARD8,IRF3,GARIN5A,ZNF175,NMBR,GPAM,NPLOC4,RRP1B,ADARB1,IFIT2,IFIT1B,IFIT1,IFIT5,DDX60,DDX60L,PLSCR1,BANF1,UNC93B1,NT5C3A,TRAF3IP1,ATG16L1,IFNLR1,BST2,IL12RB1,MST1R,HYAL3,HYAL1,AUP1,TOMM70,SENP7,C1QBP,BATF3,DDX17,APOBEC3A,APOBEC3C,APOBEC3D,APOBEC3F,APOBEC3G,POLR3H,EIF2AK4,DDX1,TBKBP1,ATG12,CYP1A1,NOP53,SELENOK,STAT1,HTRA1,DMBT1,GBP3,GBP1,GBP7,NPC2,IKBKE,PSMA2,DDX56,ZMPSTE24,CHMP3,SERINC3,CD40,POLR3A,ATG5,TRIM25,AKAP1,SERINC5,OAS3,ITGB8,SLFN11,SLFN13,IFI44,ZDHHC11,MOV10,PTPN22,TRIM13,F2RL1,TRAF3,MARCHF2,TYK2,IL12A,ILRUN,POLR3K,UNC13D,SEC14L1,EIF5A,APOB,DHX58,STMN1,RNASEL,MUL1,TICAM1,GTF2F1,RIOK3,RNF125,G3BP1,MLKL,ZNFX1,CGAS,DUOX2,GSDME,CALR,YJU2B,ZC3HAV1,FADD,ITCH,SAMHD1,BTBD17,IFITM2,IFITM1,IFITM3,IRF7,H19,TSPAN32,RTP4,TRIM21,TRIM6,TRIM22,TRIM5,SMPD1,BNIP3,BCL2,NLRX1,RNF26,LAMTOR5,IRF5,POLR3B,MAPK11,MX2,MX1,FGL2,LGALS9,TRIM44,ADAR,RNASE6,RNASE1,RNASE2,RAB2B,CCT5,LYST,LGALS8,TTC4,CASP1,IFI16,POLR3F,TRAF3IP2,XPR1,CCDC92,MAVS,POLR3G,SKP2,ABCC9,NDUFAF4,POLR3C,TNFSF4,IFNL4
GOBP_RESPONSE_TO_VITAMIN	ADHD	-0.00472971	0.00450131	0.293377	70	0.421775	brain	TWAS	c5	0.293377	1	SPP1,MTHFR,RUNX2,HLCS,IL15,DCPS,BGLAP,CBS,CYP26B1,BMP7,GPX1,F5,CYP1A1,TPCN2,TRIM25,BRIP1,VDR,POSTN,MAP1B,CDKN2D,KANK2,ALDH1A2,CAT,TYMS,TSPO,KYNU,KL,ITGA2,F7,IL1A,CYP26A1,FES,TRIM24,FGF23,ALPL,BCHE,CYP24A1,IGF1R,MGMT
GOBP_RESPONSE_TO_VITAMIN_D	ADHD	0.00371285	0.0071201	0.602046	24	0.284124	brain	TWAS	c5	0.602046	1	SPP1,IL15,BGLAP,BMP7,TPCN2,TRIM25,VDR,CDKN2D,KANK2,KL,FES,TRIM24,FGF23,ALPL,CYP24A1
GOBP_RESPONSE_TO_XENOBIOTIC_STIMULUS	ADHD	0.00029241	0.000878879	0.739354	316	0.888833	brain	TWAS	c5	0.739354	1	CYP2E1,POR,CYP3A5,FZD1,PMS2,REST,NKX6-1,CYP2U1,HADH,ABCC5,RHBDD3,P2RX7,MTHFR,CD38,UCHL1,TLR3,PDGFA,AHRR,SULT1B1,CASP3,ACSL1,AS3MT,GSTO1,GSTO2,ITGA3,COL1A1,ABCC3,SULT1A4,VKORC1,SNCA,SOD2,MAS1,S100A12,BGLAP,GSTA1,GSTA4,GCLC,CBR1,CBR3,PRNP,PCNA,TGFA,CYP26B1,GSTP1,MAP2K6,ADAM17,ABCC1,ABCC6,CYP4F2,CERS1,GPX1,SULT1C4,XRCC5,IGFBP2,XRCC1,BLOC1S3,NTRK1,ACSM1,EPHX1,PARP4,APOBEC3A,CBX7,CYP2D6,CYP2D7,THBS1,ITGB3,CYP4F12,RET,CYP1A1,STAT1,RECQL5,SRP68,GAL,SULT1A2,SULT1A1,LOX,PCSK1,ABAT,GRIN2A,GPLD1,SLC12A5,AMH,ATG5,RPP21,LTA,BPHL,HMOX1,TXN2,SOX10,OXTR,SEMA3C,PMS1,TXNRD2,CRKL,ACAA1,SCN11A,PPM1F,CRYZ,DRD2,CYP2R1,KCNJ11,ABCC8,MAP1B,ACE,ADCYAP1R1,HTR2A,NUDT15,RB1,BCAR3,GCLM,ABCD3,N6AMT1,CTNNB1,BAK1,PON3,GNPAT,MDK,MMP2,PFAS,NEUROD1,CAT,NPC1,HNF4A,KCNK3,NCEH1,CDH3,CDH1,SORD,SLC8A1,CPS1,DAD1,TIMP4,FMO2,FMO4,TPMT,TYMS,HSP90AB1,RPTOR,CES2,CES3,CPB2,DRD1,CYP2G1P,TSPO,CYP1B1,BCL2,NOS1,GSTM4,GSTM2,GSTM1,GSTM3,ITGA2,CYP2J2,PRKAA1,SMPD1,LRP8,SS18,SRD5A1,TENT4A,RNF149,NOS2,TP53I13,E2F1,GUK1,APEX1,PNP,CCNO,CMBL,VAV3,GNA12,SMTNL1,CDK1,SLITRK5,SLC1A3,SRR,USP47,RAD54L,PRKAA2,TRAF3IP2,UMPS,CYP26A1,CYP2C19,CYP2C8,CYBA,PTPRM,CALR,PDE3A,ALDH3A1,TIGAR,HDAC2,CTPS1,BCHE,FMO5,AKR1C1,MGMT,ABCC4,BLMH,RAB6C,EFTUD2
GOBP_RESPONSE_TO_X_RAY	ADHD	-5.82E-05	0.000991006	0.953152	30	0.74518	brain	TWAS	c5	0.953152	1	PRAP1,ERCC6,CASP3,XRRA1,XRCC5,MSH2,XRCC2,ATM,ERCC8,LIG4,BRCA2,ERCC1,IKBIP,KARS1,CCND2
GOBP_RETICULOPHAGY	ADHD	0.00335827	0.0160598	0.834362	11	0.360467	brain	TWAS	c5	0.834362	1	STING1,ATG2A,DDRGK1,RETREG3,UFC1,ATG2B,UBA5,SNX7,RETREG1,TEX264,ULK2,RETREG2,UFL1
GOBP_RETINAL_GANGLION_CELL_AXON_GUIDANCE	ADHD	0.00320533	0.0118888	0.787461	15	0.492251	brain	TWAS	c5	0.787461	1	BMPR1B,ALCAM,EPHB1,NRP1,SLIT2,SEMA4F,NRCAM,EPHB2,ATOH7,PTPRM,SLIT1
GOBP_RETINAL_METABOLIC_PROCESS	ADHD	0.00017916	0.000988723	0.856208	37	0.460264	brain	TWAS	c5	0.856208	1	RDH13,ALDH1A3,RDH11,BCO2,ALDH1A2,CYP1B1,ALDH8A1,DHRS4,DHRS4L2,DHRS4L1,ABCA4,CYP27C1,AKR1C1,AKR1C3
GOBP_RETINA_DEVELOPMENT_IN_CAMERA_TYPE_EYE	ADHD	0.000183592	0.000972083	0.850199	94	0.955827	brain	TWAS	c5	0.850199	1	VSTM4,LAMA1,PTPRM,RDH13,CLCN2,BMPR1B,PDE6B,HPCA,LPCAT1,PROM1,VSX1,GDF11,NRP1,CDON,DTNBP1,DSCAM,CLIC4,HIF1A,RHOJ,MAX,LAMB2,SLC4A5,MAN2A1,PRPH2,RET,BBS4,ATP2B4,AHI1,SMARCD3,NPHP1,SCAPER,HIPK1,SMARCA4,NPHP4,NAGLU,NEUROD1,JMJD6,SDK1,MERTK,MEGF11,CYP1B1,THY1,NECTIN1,SIX3,SDK2,USP45,BMPR2,ACVR2B,MDM1,RPGRIP1L,SERPINF1,RBP4,PDE6C,TUB,ATOH7,TBC1D32,LRP5L,TTLL5,IHH,OBSL1,TCIRG1,LRP5,IMPG2,NECTIN3,TULP1
GOBP_RETINA_HOMEOSTASIS	ADHD	3.04E-06	0.000694864	0.996515	95		brain	TWAS	c5	0.996515	1	VSTM4,ERCC6,PRR4,AZGP1,ACTB,ALB,IQCB1,PROM1,CLCN3,BBS12,BBS1,NXNL1,LYZ,CIB2,CDH23,BBS4,ARMS2,DRAM2,NPHP4,ATP1B2,POC1B,CDH3,SLC28A2,MKKS,LTF,NPHP3,TF,CROCC,CCDC66,USP45,BBS2,CNGB1,RDH12,ESRRB,SPATA7,BBS10,ABCA4,PRDX1,TUB,ADGRV1,TULP1,CDHR1
GOBP_RETINA_LAYER_FORMATION	ADHD	0.0121196	0.010766	0.260281	21	0.199171	brain	TWAS	c5	0.260281	1	RDH13,PROM1,DSCAM,AHI1,HIPK1,SDK1,MEGF11,CRB1,SDK2,PTPRM,OBSL1
GOBP_RETINA_MORPHOGENESIS_IN_CAMERA_TYPE_EYE	ADHD	0.00477742	0.00593996	0.421232	40	0.496744	brain	TWAS	c5	0.421232	1	RDH13,PROM1,VSX1,CDON,DSCAM,MAN2A1,BBS4,AHI1,HIPK1,NAGLU,SDK1,MEGF11,THY1,SDK2,RPGRIP1L,RBP4,PDE6C,PTPRM,IHH,OBSL1,IMPG2,NECTIN3
GOBP_RETINA_VASCULATURE_DEVELOPMENT_IN_CAMERA_TYPE_EYE	ADHD	0.00547098	0.0146781	0.709349	10	0.725667	brain	TWAS	c5	0.709349	1	VSTM4,LAMA1,NRP1,CLIC4,HIF1A,RHOJ,ARHGEF15,CYP1B1,BMPR2,ACVR2B,LRP5L
GOBP_RETINOIC_ACID_METABOLIC_PROCESS	ADHD	0.000181961	0.00098929	0.854067	39	0.221535	brain	TWAS	c5	0.854067	1	CYP3A5,ADH1B,CRABP2,CYP26B1,ALDH1A3,BCO2,CYP1A1,SCPEP1,ALDH1A2,ALDH8A1,PRMT3,CRABP1,CYP26C1,CYP26A1,CYP2C8,RBP1,CYP27C1,AKR1C3
GOBP_RETROGRADE_TRANSPORT_ENDOSOME_TO_GOLGI	ADHD	0.00535344	0.00383899	0.163169	90	0.140612	brain	TWAS	c5	0.163169	1	WASHC2C,WASHC2A,VPS53,ARFRP1,ARFIP1,TRAPPC10,SNX32,TMED9,DCTN1,GCC2,STX16,EHD3,TBC1D17,SNX1,SNX6,RAB29,RHOBTB3,PLEKHJ1,SGSM2,WASH3P,EVI5,VPS52,PRKN,RAB6A,STX6,DENND2A,ATP9A,ARL1,RAB6C,RAB6D,BET1L,LMAN1,PHETA2,LRRK2,PREPL,VTI1B,VPS29,GBF1,ERC1,GOSR1,GGA1,TMEM87B,CLTCL1,TRIM27,ANKFY1,SLC66A2,VPS26A,DENND5A,TBC1D5,GOLT1B,VAMP3,BAIAP3,VPS26B,SNX5
GOBP_RETROGRADE_VESICLE_MEDIATED_TRANSPORT_GOLGI_TO_ENDOPLASMIC_RETICULUM	ADHD	0.00657453	0.00517941	0.204313	41	0.745878	brain	TWAS	c5	0.204313	1	DNAJC28,USE1,COPE,SCFD1,KDELR2,ARF4,COPA,COG4,TAPBP,RAB6A,UVRAG,ATP9A,KDELR1,ERGIC1,BNIP1,PICK1,KDELR3,ERGIC3,RAB6C,RAB6D,RINT1,BET1L,ARF3,GBF1,COG3,PLPP3,ATP9B,GOLPH3,COG7,ERGIC2,COPB2,GOLPH3L,NBAS,SEC22B
GOBP_RHO_PROTEIN_SIGNAL_TRANSDUCTION	ADHD	3.47E-05	0.000966914	0.971334	117	0.483309	brain	TWAS	c5	0.971334	1	KCTD10,RASGRF1,CDC42EP5,EPS8L1,GPR35,FLOT1,LIMK1,ITGB1,NRP1,NGFR,ITGA3,KCTD13,CDH13,RALBP1,ROPN1B,ARHGEF18,PDPN,CDC42EP2,RHOD,RHOJ,RTKN,MYO9B,ROCK1,STMN1,CNKSR1,PHACTR4,GNA13,ABL2,ARHGEF12,RAC1,F11R,ARHGEF25,RASGRF2,TAX1BP3,BCR,CUL3,ARHGEF28,F2RL2,F2R,F2RL1,KANK2,GPR55,ARAP3,RHOV,ARHGDIG,CDC42,PLEKHG5,ARHGAP1,ARHGAP42,RAF1,MET,EPS8L2,NET1,AKAP13,CDC42EP3,STARD13,ARHGEF3,MCF2L,FLCN,ROBO1,GPR65,RHOU,CCDC125,PDCD10,ARHGAP29,GNA12,RHOB,RIT2,ROCK2,AGTR1,CDC42SE1,NTN1
GOBP_RIBONUCLEOPROTEIN_COMPLEX_BIOGENESIS	ADHD	0.000236708	0.000484352	0.625047	328		brain	TWAS	c5	0.625047	1	EFL1,RPS17,RAMAC,UTP4,NIP7,NOB1,EXOSC6,SF3B3,MRM1,AATF,DDX52,GEMIN4,MRM3,PRPF8,WDR18,RPS15,SF3A2,EXOSC5,RPS19,PRPF31,MTG2,PRPF6,SRSF12,MDN1,NSUN5P2,BUD23,NSUN5P1,GAR1,HELB,LYAR,SF3A1,WBP11,STRAP,SDAD1,MRPL1,RPLP0,RNU4-1,SRSF9,POP5,DENR,UTP3,ZCCHC4,XPO1,NOC2L,MRPL20,FRG1,NOPCHAP1,MRPL36,LSM6,KAT2B,CD2BP2,ERI2,GPATCH4,ISG20L2,METTL25B,EXOSC9,SPATA5,EIF2A,RIOK2,ADAR,XAB2,RPS28,RRP1B,RRP1,SLX9,EIF4B,RPS14,SART1,SF3B2,SRSF10,MPV17L2,LSM4,DDX49,RPP40,USP4,USP36,MRM2,EIF3B,SNRPD1,RRN3,XRCC5,GCFC2,GEMIN7,ERCC2,SNRPD2,MYBBP1A,PELP1,NUP88,C1QBP,NOP58,WDR12,EXOSC10,DDX1,RPL7L1,HSP90AB1,METTL18,RPF1,ZNHIT6,NOP10,GTPBP10,FDXACB1,PIH1D2,BMS1,RPP25,NOP53,GRWD1,RUVBL2,PIH1D1,GTPBP4,PRPF19,CPSF7,WDR74,UTP25,MRPS7,SNRPE,ABT1,EIF3C,EIF2D,NOL10,RPF2,PTBP2,RPSA,RPL14,RPS24,RIOK1,YJU2,EIF3D,EIF3L,METTL16,PRPF18,RPP38,MPHOSPH6,RPUSD3,SBDS,SNIP1,GNL2,C1orf109,SF3A3,UTP11,KRR1,TSR3,TBL3,DDX20,C1D,CELF3,WDR75,EXOSC8,SMN1,UTP15,FTSJ3,EIF3G,KRI1,RIOX2,WDR55,RPUSD2,RPS5,WDR46,SNRPC,RPL10A,SRPK1,PAK1IP1,RPUSD1,PRMT7,ATM,DDX10,DDX39B,LSM2,TRMT112,EIF3M,NAT10,MTERF4,LUC7L2,WEE2-AS1,MRTO4,RNASEL,RIOK3,RAN,DDX51,NOC4L,RRP15,EBNA1BP2,RPS8,NSA2,YBEY,SPATA5L1,SHQ1,METTL15,USP39,RPL26L1,DDX17,RPS25,DDX18,GEMIN5,MRPL22,DHX30,FBL,RPP30,RSL24D1,PTEN,FASTKD2,NOP16,TFB1M,RRP7A,RRP7BP,ESF1,PWP1,SART3,FBLL1,NUDT21,MRPL44,SF3B1,EIF6,RRP8,EIF3F,UTP18,HEATR3,RPS27L,NPM3,EIF5,RPL23A,ERAL1,EMG1,NUFIP1,TFB2M,METTL17,MTREX,DHX37,TAF9,SMN2,SNRPF,CLP1,DROSHA,NSUN4,GTF2H5,NOM1,URB1,TXNL4A,RBFA,GTF3A,RUVBL1,RPS7,RRP12,EXOSC1,WDR3,PRPF3,ISG20,NGRN,UTP6,SLU7,WDR36,SNRPB2,NOP56,LSG1,RNU5D-1,TRMT61B,POLR2D,NSUN3,PDCD11,MPHOSPH10,HEATR1,IMP4
GOBP_RIBONUCLEOPROTEIN_COMPLEX_SUBUNIT_ORGANIZATION	ADHD	0.000349022	0.000961165	0.716513	116	0.599595	brain	TWAS	c5	0.716513	1	RAMAC,GEMIN4,PRPF8,RPS15,SF3A2,RPS19,PRPF31,PRPF6,SRSF12,MDN1,SF3A1,RPLP0,RNU4-1,SRSF9,DENR,MRPL20,NOPCHAP1,CD2BP2,XAB2,RPS28,EIF4B,RPS14,SRSF5,SART1,SF3B2,SRSF10,USP4,MRM2,EIF3B,SNRPD1,XRCC5,GCFC2,DDX1,ZNHIT6,PIH1D2,NOP53,RUVBL2,PIH1D1,PRPF19,CPSF7,MRPS7,SNRPE,ABT1,EIF3C,EIF2D,RPF2,PTBP2,YJU2,EIF3D,EIF3L,SNIP1,SF3A3,DDX20,CELF3,RPSA,MRTO4,RPS5,SNRPC,SRPK1,PRMT7,SF3B3,ATM,DDX39B,LSM2,EIF3M,TFIP11,LUC7L2,WEE2-AS1,DHX8,SHQ1,USP39,DHX30,SNRPD2,HSP90AB1,FASTKD2,RRP7A,RRP7BP,SART3,NUDT21,EIF3G,SF3B1,EIF6,RPS27L,EIF5,KLC1,GEMIN7,RPL23A,ERAL1,NUFIP1,ADAR,TAF9,SMN2,SMN1,CLP1,SNRPF,EIF3F,TXNL4A,RUVBL1,PRPF3,SLU7,SNRPB2,RNU5D-1,POLR2D
GOBP_RIBONUCLEOSIDE_DIPHOSPHATE_METABOLIC_PROCESS	ADHD	0.00263969	0.004493	0.55686	81	0.469031	brain	TWAS	c5	0.55686	1	OGDHL,DHODH,P2RX7,SLC4A4,AK2,NUDT9,INSR,LRGUK,PGM1,AK4,PFKP,PFKL,GCK,OGDH,ACTN3,HK2,ENO3,MTOR,EP300,HKDC1,HK1,NT5E,PGAM1,ENTPD7,PSEN1,ENTPD5,PFKFB2,SIRT6,RPTOR,FOXK2,GPI,MLST8,ARNT,MAGI3,PFKM,AK5,JMJD8,GALK1,GPD1,CARD11,FOXK1,NCOR1,FLCN,HTR2A,MLXIPL,PRKAA1,EIF6,RRM1,CMPK1,ALDOC,GIT1,CAD,GAPDH,TPI1,GUK1,AK9,PRKAA2,UMPS,CBFA2T3,BPGM,TIGAR,NUPR1,DLG1,NUDT5
GOBP_RIBONUCLEOSIDE_METABOLIC_PROCESS	ADHD	0.00030022	0.000982362	0.759901	58	0.399477	brain	TWAS	c5	0.759901	1	PGM2,NT5C2,GNMT,NT5E,UPP1,ADAL,PRTFDC1,CDADC1,UPP2,ICMT,CDA,ADA,ACP3,APOBEC3A,APOBEC3C,APOBEC3D,APOBEC3F,APOBEC3G,PTGDR,NT5C1A,ADA2,PNP,ENPP4,ADK,APRT
GOBP_RIBONUCLEOSIDE_MONOPHOSPHATE_CATABOLIC_PROCESS	ADHD	0.00668411	0.00717727	0.351704	24	0.71921	brain	TWAS	c5	0.351704	1	NT5C2,NT5E,UPP1,NT5C,PRTFDC1,UPB1,ADA,AMPD3,NT5C1A,PNP
GOBP_RIBONUCLEOSIDE_MONOPHOSPHATE_METABOLIC_PROCESS	ADHD	0.00545308	0.00456597	0.232365	67	0.588296	brain	TWAS	c5	0.232365	1	DHODH,UCKL1,PPAT,PAICS,DCK,AK2,NT5C2,LRGUK,AK4,ATIC,ADSL,NT5E,UPP1,NT5C,PRTFDC1,ADSS2,UPB1,MAGI3,UPP2,PFAS,CDA,ADA,CARD11,AMPD3,NT5C1A,IMPDH1,CMPK1,GMPR2,CAD,GUK1,PNP,AK9,ADK,ADSS1,UMPS,APRT,AMPD2,DLG1,GMPS
GOBP_RIBONUCLEOTIDE_CATABOLIC_PROCESS	ADHD	3.27E-05	0.00480301	0.99457	70	0.808159	brain	TWAS	c5	0.99457	1	NUDT9,NT5C2,PDE9A,PDE4C,ITPA,PDE10A,NT5E,UPP1,NT5C,PDE7B,ENTPD5,PRTFDC1,FITM2,ADA,UPB1,PDE8B,SUCLA2,MLYCD,PDE2A,NUDT3,ACAT1,SUCLG2,SUCLG1,AMPD3,NT5C1A,PDE8A,PNP,NUDT7,NUDT4,NUDT19,NUDT8,NUDT4B
GOBP_RIBOSE_PHOSPHATE_BIOSYNTHETIC_PROCESS	ADHD	0.000563177	0.0009307	0.545105	209	0.848894	brain	TWAS	c5	0.545105	1	HACD1,DHODH,ACACA,ATP5F1D,NDUFA3,UCKL1,NDUFB5,NME5,NDUFA2,PPAT,PAICS,PAPSS1,GUCY1A1,GUCY1B1,NDUFC1,ATP5PO,LDHC,GUCY2C,DCK,NPPA,AK2,PARP1,SDHA,ATP5MK,ACSL1,AK4,ATP5MC1,PDK2,NME1,NME2,SNCA,NDUFV2,ACSL5,ATP5MC2,CTPS1,PPCS,ELOVL1,NDUFV3,ADCY10,MPC2,NME7,FLCN,PRPSAP2,GCDH,DMAC2L,PYGL,NME6,ATIC,SLC25A12,PDK1,NDUFA5,PANK4,ADSL,NDUFA6,APRT,ACSF3,VPS9D1,ACSL3,ATP5F1A,ACSBG1,UPP1,PPCDC,TKT,ATP5MC3,SLC35B3,PDHB,DCAKD,ADCY5,HACD2,UMPS,ELOVL5,ADCY9,NDUFS4,ADSS2,NDUFB10,HSD17B12,MLYCD,AK5,ELOVL2,NME4,ACAT1,PID1,TREM2,UPP2,NDUFA12,ATP5F1C,NDUFB2,ACLY,COASY,GUCY2D,PFAS,CDA,PINK1,SPHK2,PDHX,ACSL6,ADA,ATP5PD,PRPSAP1,DIP2A,NDUFS2,SDHC,NDUFB3,MTHFD1,ELOVL7,NDUFS1,AMPD3,NDUFS5,PPT1,NME9,SDHB,TECR,MTCO2P12,NDUFA10,ELOVL4,NDUFA7,IMPDH1,ACSS2,ADCY6,NDUFB1,CMPK1,ATP5MJ,ADSS1,ADCY4,CAD,ATPSCKMT,ADCY2,AK9,ADK,DLD,ADCY3,SLC25A16,NDUFV1,NDUFS8,ADCY1,PANK2,NDUFA9,AMPD2,ATP5PB,H19,NDUFC2,GMPS
GOBP_RIBOSOMAL_LARGE_SUBUNIT_BIOGENESIS	ADHD	0.000140871	0.000699483	0.840391	59		brain	TWAS	c5	0.840391	1	SDAD1,MRPL1,NOC2L,MRPL20,SPATA5,MRM2,WDR12,RPL7L1,RPF1,ZNHIT6,GTPBP4,RPF2,RPL14,C1orf109,MRTO4,FTSJ3,NOP53,PAK1IP1,RRP15,EBNA1BP2,NIP7,SPATA5L1,RPL26L1,DDX18,DHX30,NSA2,RSL24D1,FASTKD2,NOP16,EIF6,HEATR3,RPL23A,URB1,MDN1,GTF3A,RPL10A
GOBP_RIBOSOMAL_SMALL_SUBUNIT_ASSEMBLY	ADHD	-0.00870211	0.00739791	0.239478	18	0.377987	brain	TWAS	c5	0.239478	1	RPS15,RPS19,RPS27L,RPS14,XRCC5,MRPS7,ABT1,RPSA,RPS5,RRP7A,RRP7BP,RPS28
GOBP_RIBOSOME_ASSEMBLY	ADHD	-0.000409697	0.00503697	0.935173	52	0.540979	brain	TWAS	c5	0.935173	1	EFL1,RPS15,RPS19,MRPL20,RPS27L,EIF2A,RPS14,MPV17L2,MRM2,XRCC5,C1QBP,MRPS7,ABT1,RPF2,SBDS,RPSA,MRTO4,NOP53,RPS5,MTERF4,NIP7,MRPL22,DHX30,FASTKD2,RRP7A,RRP7BP,RPS28,EIF6,RPL23A,ERAL1,DHX37,MDN1,NGRN
GOBP_RIBOSOME_BIOGENESIS	ADHD	0.000160696	0.000557784	0.773273	268		brain	TWAS	c5	0.773273	1	EFL1,RPS17,UTP4,NIP7,NOB1,EXOSC6,MRM1,AATF,DDX52,GEMIN4,MRM3,WDR18,RPS15,EXOSC5,RPS19,NSUN5P2,BUD23,NSUN5P1,GAR1,HELB,LYAR,WBP11,SDAD1,MRPL1,RPLP0,POP5,UTP3,ZCCHC4,XPO1,NOC2L,MRPL20,FRG1,MRPL36,LSM6,KAT2B,ERI2,GPATCH4,ISG20L2,METTL25B,EXOSC9,SPATA5,EIF2A,RIOK2,RRP1B,RRP1,SLX9,RPS14,SART1,MPV17L2,DDX49,RPP40,USP36,MRM2,RRN3,XRCC5,ERCC2,MYBBP1A,PELP1,NUP88,C1QBP,NOP58,WDR12,EXOSC10,RPL7L1,METTL18,RPF1,ZNHIT6,NOP10,GTPBP10,FDXACB1,PIH1D2,BMS1,RPP25,NOP53,GRWD1,PIH1D1,GTPBP4,UTP25,MRPS7,ABT1,NOL10,RPF2,RPSA,RPL14,RPS24,RIOK1,METTL16,RPP38,MPHOSPH6,RPUSD3,SBDS,GNL2,C1orf109,UTP11,KRR1,TSR3,TBL3,C1D,WDR75,EXOSC8,UTP15,FTSJ3,RPS28,KRI1,RIOX2,WDR55,RPUSD2,RPS5,PAK1IP1,RPUSD1,WDR46,WDR74,TRMT112,MTERF4,MRTO4,RNASEL,NAT10,RIOK3,RAN,DDX51,NOC4L,RRP15,EBNA1BP2,RPS8,NSA2,YBEY,SPATA5L1,SHQ1,METTL15,RPL26L1,DDX17,RPS25,DDX18,MRPL22,DHX30,FBL,RPP30,RSL24D1,PTEN,FASTKD2,NOP16,TFB1M,RRP7A,RRP7BP,ESF1,RPL10A,FBLL1,UTP20,MRPL44,EIF6,RRP8,UTP18,HEATR3,RPS27L,NPM3,RPL23A,ERAL1,EMG1,TFB2M,METTL17,MTG2,MTREX,DHX37,DROSHA,NSUN4,GTF2H5,NOM1,URB1,MDN1,RBFA,GTF3A,RPS7,RRP12,EXOSC1,WDR3,ISG20,NGRN,UTP6,WDR36,NOP56,LSG1,TRMT61B,NSUN3,PDCD11,MPHOSPH10,HEATR1,IMP4
GOBP_RNA_3_END_PROCESSING	ADHD	6.77E-06	0.000975832	0.994468	65	0.389769	brain	TWAS	c5	0.994468	1	CPEB1,EXOSC6,EXOSC5,PTCD1,CPSF4,MBLAC1,INTS12,GRSF1,SSU72,LARP7,TUT4,ERI2,PNPT1,RPRD1B,INTS1,PARN,BARD1,EXOSC10,CPSF7,LSM11,ELAC2,LSM10,EXOSC8,POLR3K,CSTF2T,CSTF1,FBL,RPRD1A,SSB,FBLL1,NUDT21,CPSF2,TENT4A,SYMPK,ZC3H14,CLP1,MTPAP,SUPV3L1,LIN28B,RPRD2,NCBP2,POLR2D
GOBP_RNA_5_END_PROCESSING	ADHD	0.0028692	0.00380542	0.450862	30	0.552382	brain	TWAS	c5	0.450862	1	POP5,PNPT1,RPP40,RPP25,PRORP,ABT1,RPP14,RPP21,THG1L,RPP38,TBL3,RPP30,SSB,UTP20,POP4,NOP9
GOBP_RNA_CATABOLIC_PROCESS	ADHD	0.000146038	0.000492047	0.766621	209		brain	TWAS	c5	0.766621	1	TRDMT1,VIM,EXOSC6,EXOSC5,SMG9,YTHDF1,HELZ2,METTL14,CNOT1,CNOT6L,GRSF1,LSM6,CNOT6,TUT4,PAN2,TIRAP,DCPS,SND1,PNPT1,PNLDC1,SMG5,TBRG4,CASC3,NT5C3B,RNASEH2C,LSM5,SMG1,PNRC2,GSPT1,ZCCHC17,ERN1,DDX5,PRKCA,ROCK1,PARN,ZPR1,SIDT2,FASTKD5,ANGEL2,EXOSC10,CSDC2,LSM4,DDX49,NANOS1,PATL2,PCBP4,WDR82,PRKCD,IKBKE,MAPKAPK2,CARHSP1,MEIOC,PELO,DIS3L2,GIGYF2,ELAC2,SLFN12,SLFN13,GAS5,SLC11A1,CNOT9,RNPS1,EXOSC8,MRTO4,FASTK,RNASEH2B,TTC5,APEX1,RNASE6,RNASE2,METTL3,POLR2G,DHX34,ATM,MIAT,PCID2,UPF3A,RNASEL,SMG7,TRAF5,ZC3HAV1,CNOT2,LARP1,CNOT8,DIS3L,PKP3,RNH1,SLIRP,RNASET2,FASTKD2,NUDT12,PKP1,ZC3H12D,FASTKD1,SSB,LSM2,HSPA1B,DXO,LRPPRC,LSM7,KCNQ1OT1,MAGOHB,YBX3,MOV10,A1CF,NSUN2,TENT4A,FASTKD3,DCP2,E2F1,ZC3H14,MTREX,TNKS1BP1,FTO,GDNF,SMG6,METTL16,MTPAP,PRR5L,TRAF3IP2,AKT1,DNA2,SUPV3L1,LIN28B,EXOSC1,ROCK2,NBAS,NCBP2,RBM8A,POLR2D,UPF2,CSDE1
GOBP_RNA_EXPORT_FROM_NUCLEUS	ADHD	-0.000166856	0.000978492	0.864598	65	0.116402	brain	TWAS	c5	0.864598	1	POM121,POM121B,POM121C,THOC5,DDX25,CHTOP,SMG5,CASC3,THOC3,SMG1,NUP88,NUP107,XPO5,NUP62,NUP85,DDX39B,NCBP2,FYTTD1,MCM3AP,RAN,AGFG1,POLDIP3,SSB,PCID2,NUP93,MAGOHB,THOC7,NSUN2,POM121L2,NUP133,SMG6,XPOT,NPAP1,RBM8A,POLR2D,UPF2
GOBP_RNA_LOCALIZATION	ADHD	-6.81E-05	0.000953244	0.943047	144	0.431093	brain	TWAS	c5	0.943047	1	PRPF31,PRPF6,G3BP2,NUP54,FLOT1,DDX39B,POM121,POM121B,POM121C,THOC5,XPO1,RBFOX1,MVP,DDX25,PNPT1,TCP1,MRPL18,CHTOP,SMG5,CASC3,CCT7,THOC3,SMG1,RANBP2,PARN,NPIPA1,NUP88,NUP107,SIDT2,EXOSC10,NUP58,KPNB1,BICD1,ZNHIT6,NOP10,SENP2,SNUPN,RUVBL2,PIH1D1,NUP62,NUP85,YY1,EIF5AL1,NUP205,CCT8,NUP50,HNRNPA1L2,ATM,SEH1L,PEG10,PCID2,UPF3A,NCBP2,FYTTD1,STAU1,MCM3AP,MYO1C,SMG6,SHQ1,RAN,AGFG1,NUP42,POLDIP3,SSB,LRPPRC,NUP93,NUP210,NOP58,RFTN2,MAGOHB,MX2,THOC7,NDC1,A1CF,NSUN2,DCP2,POM121L2,EIF5A2,TST,NUP35,CCT5,RANBP17,NUP133,XPOT,RUVBL1,NPAP1,SIDT1,PARP11,CETN3,RBM8A,POLR2D,UPF2
GOBP_RNA_METHYLATION	ADHD	0.000153101	0.000695866	0.825859	103		brain	TWAS	c5	0.825859	1	TRDMT1,NSUN6,RAMAC,CMTR2,MRM1,NSUN5P2,BUD23,NSUN5P1,TRMT10A,METTL14,ZCCHC4,LARP7,TRMT11,TRMT44,CMTR1,WTAP,WDR4,WDR6,DALRD3,GTPBP3,MRM2,SNRPD1,METTL25B,MEPCE,FDXACB1,LCMT2,SNRPE,RNMT,THUMPD3,TYW3,THUMPD2,METTL2A,FTSJ3,TRMT112,MTO1,METTL15,ZC3H13,TFB1M,TRMT6,FBLL1,METTL2B,BCDIN3D,TRMT61A,NSUN2,SNRPD2,EMG1,TFB2M,METTL3,ALKBH8,SNRPF,MRM3,METTL16,NSUN4,METTL5,METTL8,METTL6,TRMT61B,METTL4,NSUN3
GOBP_RNA_MODIFICATION	ADHD	0.000140102	0.00056551	0.804332	171		brain	TWAS	c5	0.804332	1	TRDMT1,NSUN6,RAMAC,AARS1,CMTR2,MRM1,TYW5,TYW1,TYW1B,NSUN5P2,BUD23,NSUN5P1,TRMT10A,METTL14,GAR1,ZCCHC4,PUS10,LARP7,TRMT11,THUMPD1,TRMT44,PUS3,CMTR1,WTAP,TRUB1,ADAR,WDR4,QTRT2,WDR6,DALRD3,GTPBP3,MRM2,SNRPD1,PARN,ALKBH3,METTL25B,MEPCE,PUS7L,NOP10,FDXACB1,LCMT2,ADARB2,MTFMT,SNRPE,TRIT1,THG1L,RNMT,THUMPD3,RPUSD3,ADARB1,TYW3,THUMPD2,METTL2A,FTSJ3,ADAD2,RPUSD2,RPUSD1,TSR3,DUS2,ELP5,TRMT112,DUS3L,NAT10,PUS1,JMJD6,MTO1,PUSL1,METTL15,APOBEC3A,APOBEC3C,APOBEC3D,APOBEC3F,APOBEC3G,ALKBH1,AARS2,DTWD2,GON7,ZC3H13,TFB1M,ANKRD16,TRMT6,SSB,METTL5,METTL8,TRMU,FBLL1,METTL2B,BCDIN3D,A1CF,CTU1,DNAJB11,TRMT61A,NSUN2,SNRPD2,EMG1,DTWD1,TFB2M,OSGEP,METTL3,ALKBH8,SNRPF,FTO,MRM3,METTL16,NSUN4,CTU2,ADAT2,METTL6,DPH3,TRMT61B,METTL4,NSUN3
GOBP_RNA_PHOSPHODIESTER_BOND_HYDROLYSIS	ADHD	0.00315423	0.00307801	0.305477	131	0.131018	brain	TWAS	c5	0.305477	1	POLRMT,EXOSC5,TSEN34,HELZ2,POLR1H,RPP21,CPSF4,AZGP1,MBLAC1,CNOT1,CNOT6L,POP5,CNOT6,PAN2,ERI2,ISG20L2,DCPS,SND1,PNPT1,PNLDC1,RPP40,PARN,ANGEL2,EXOSC10,BMS1,RPP25,CPSF7,ERN1,PRORP,ABT1,RPP14,DIS3L2,EXO1,RPP38,ELAC2,SLFN12,SLFN13,TBL3,EXOSC8,KRI1,POLR3K,NOB1,CSTF2T,RNASEK,RNASEL,YBEY,INTS11,CNOT2,TSEN2,CNOT8,SAMHD1,DIS3L,POLR2I,RPP30,RNASET2,NUDT12,DBR1,ZC3H12D,UTP20,NUDT21,EXOG,CPSF2,PLD6,NOP9,NYNRIN,KHNYN,DCP2,ANGEL1,APEX1,RNASE4,RNASE6,RNASE1,RNASE2,SMG6,DROSHA,PIWIL1,NCBP2,ENDOV
GOBP_RNA_PHOSPHODIESTER_BOND_HYDROLYSIS_ENDONUCLEOLYTIC	ADHD	0.000310531	0.00295454	0.916294	77	0.869858	brain	TWAS	c5	0.916294	1	TSEN34,MBLAC1,POP5,SND1,RPP40,BMS1,RPP25,ERN1,PRORP,ABT1,RPP14,RPP21,EXO1,RPP38,ELAC2,SLFN13,TBL3,KRI1,NOB1,RNASEK,RNASEL,YBEY,INTS11,TSEN2,RPP30,RNASET2,NUDT12,DBR1,ZC3H12D,UTP20,POP4,EXOG,PLD6,NOP9,NYNRIN,KHNYN,APEX1,RNASE4,RNASE1,RNASE2,SMG6,DROSHA,PIWIL1,ENDOV
GOBP_RNA_POLYADENYLATION	ADHD	-0.000892019	0.0102874	0.930902	15	0.482923	brain	TWAS	c5	0.930902	1	CPEB1,GRSF1,SSU72,PNPT1,CPSF3,CPSF7,CLP1,NUDT21,CPSF2,TENT4A,SYMPK,ZC3H14,MTPAP,NCBP2
GOBP_RNA_POLYMERASE_II_PREINITIATION_COMPLEX_ASSEMBLY	ADHD	-0.00861948	0.00691209	0.212392	31	0.506544	brain	TWAS	c5	0.212392	1	MED16,MED28,MED24,MED6,GTF2A2,MED11,MED31,ESR1,MED25,MED15,MED4,DR1,TAF11,MED20,TAF8,MED8,MED29,MED17,CAND1,WNT10B,MED10,TAF9,MED19,MED21
GOBP_RNA_SPLICING	ADHD	-9.04E-06	0.000490883	0.98531	246		brain	TWAS	c5	0.98531	1	SF3B3,TXNL4B,DHX38,CWC25,CASC3,GEMIN4,PRPF8,PTBP1,SF3A2,LSM7,PRPF31,TSEN34,PRPF6,SRSF12,TRRAP,REST,METTL14,THOC5,SF3A1,WBP11,STRAP,RNU4-1,SRSF9,GRSF1,CDC5L,SUPT3H,DYRK1A,FRG1,TADA2B,LSM6,RBFOX1,LARP7,CLK4,RAVER2,KAT2B,RPS26,DCPS,SNRPC,SRPK1,PPIL1,RBM19,WTAP,KHSRP,XAB2,RRP1B,PPIH,SRSF5,SART1,SF3B2,RBM14,LSM5,RP9,THOC3,KDM1A,SRSF10,USP4,RBM6,PCBP4,SNRPD1,GCFC2,C1QBP,ZPR1,DDX1,LSM4,SUGP2,ZCRB1,CLK3,TTF2,PRMT1,PDCD7,ERN1,DDX5,SNRPE,RBMXL1,PTBP2,PPIE,SAP18,PNN,NCL,SLC38A2,YJU2,RBFOX2,RBM11,FAM98A,METTL16,TADA3,RNPC3,SRRM4,USP22,LSM10,SNIP1,SF3A3,RNPS1,SRRM2,DDX20,CELF3,ESS2,ARVCF,SUPT20H,RPS13,HNRNPLL,SRSF7,FASTK,HNRNPA1L2,IK,ZMAT2,PRPF40A,SNRNP25,PRMT7,TSEN15,DDX39B,LSM2,USP49,TRPT1,SREK1IP1,PPWD1,SREK1,TFIP11,LUC7L2,WEE2-AS1,DHX8,CWF19L1,RBM20,PUS1,JMJD6,PPIL3,PPP4R2,YJU2B,DDX39A,USP39,METTL3,RBM23,TSEN2,DDX17,U2AF1L4,SNRNP27,TIA1,MPHOSPH10,ZNF638,ZC3H13,AQR,RBM17,DBR1,RBM44,DHX16,SART3,FAM98B,WBP4,RBM28,RTCB,SF3B1,PRKRIP1,PUS7,MAGOHB,THOC7,ATXN7,GEMIN7,SNRPD2,SRSF11,MTREX,LSM8,CWF19L2,TAF9,SMN2,SMN1,LGALS3,SNRPF,CLP1,PRPF19,GPATCH1,CTNNBL1,DHX35,PAXBP1,BCAS2,AHNAK2,EFTUD2,TXNL4A,PRPF3,SNRPN,SLU7,PPP2R1A,SNRPB2,SGF29,PRPF4B,NCBP2,RBM8A,TADA1,ILDR2,RNU5D-1,METTL4,CD2BP2,CWC15,SRSF8,POLR2A
GOBP_RNA_SPLICING_VIA_ENDONUCLEOLYTIC_CLEAVAGE_AND_LIGATION	ADHD	0.00767628	0.0143183	0.591877	14	0.207712	brain	TWAS	c5	0.591877	1	TSEN34,DDX1,ERN1,FAM98A,TSEN15,TRPT1,TSEN2,CLP1,FAM98B,RTCB
GOBP_RNA_SPLICING_VIA_TRANSESTERIFICATION_REACTIONS	ADHD	-1.80E-05	0.000567137	0.974665	176		brain	TWAS	c5	0.974665	1	SF3B3,TXNL4B,DHX38,CWC25,CASC3,GEMIN4,PRPF8,PTBP1,SF3A2,LSM7,PRPF31,PRPF6,SRSF12,REST,METTL14,SF3A1,WBP11,STRAP,RNU4-1,SRSF9,DYRK1A,FRG1,LSM6,RBFOX1,LARP7,RAVER2,DCPS,SNRPC,SRPK1,PPIL1,RBM19,WTAP,KHSRP,XAB2,PPIH,SRSF5,SART1,SF3B2,RBM14,LSM5,KDM1A,SRSF10,USP4,RBM6,PCBP4,SNRPD1,GCFC2,C1QBP,DDX1,ZCRB1,DDX5,SNRPE,RBMXL1,PTBP2,PPIE,SAP18,PNN,NCL,YJU2,RBFOX2,RBM11,METTL16,RNPC3,SRRM4,SNIP1,SF3A3,RNPS1,SRRM2,DDX20,CELF3,HNRNPA1L2,IK,ZMAT2,PRPF40A,SNRNP25,PRMT7,DDX39B,LSM2,USP49,PPWD1,TFIP11,LUC7L2,WEE2-AS1,DHX8,CWF19L1,RBM20,JMJD6,PPIL3,YJU2B,DDX39A,USP39,METTL3,RBM23,DDX17,U2AF1L4,CDC5L,AQR,RBM17,DBR1,RBM44,DHX16,SART3,SNRNP27,TIA1,MPHOSPH10,WBP4,SF3B1,MAGOHB,GEMIN7,SNRPD2,MTREX,LSM8,CWF19L2,SMN2,SMN1,SNRPF,ESS2,GPATCH1,CTNNBL1,DHX35,PAXBP1,BCAS2,EFTUD2,TXNL4A,PRPF3,SNRPN,SLU7,SNRPB2,PRPF4B,NCBP2,RBM8A,RNU5D-1,CWC15,SRSF8
GOBP_RNA_STABILIZATION	ADHD	2.33E-05	0.000995232	0.981346	26	0.457087	brain	TWAS	c5	0.981346	1	TRDMT1,TIRAP,ZCCHC17,PARN,ANGEL2,LARP4B,IKBKE,MAPKAPK2,MEIOC,SLC11A1,TRAF5,YBX3,NSUN2,TENT4A,E2F1,GDNF,METTL16,TRAF3IP2
GOBP_RNA_SURVEILLANCE	ADHD	-9.90E-06	0.00099617	0.992071	18	0.956324	brain	TWAS	c5	0.992071	1	EXOSC6,EXOSC5,EXOSC10,WDR82,PELO,EXOSC8,DXO,SUPV3L1,XRN1
GOBP_RRNA_CATABOLIC_PROCESS	ADHD	0.000132701	0.000993009	0.893691	28	0.976947	brain	TWAS	c5	0.893691	1	EXOSC6,EXOSC5,EXOSC10,DDX49,PELO,SLFN12,SLFN13,EXOSC8,DIS3L,XRN1
GOBP_RRNA_METABOLIC_PROCESS	ADHD	6.98E-05	0.000488621	0.886395	247		brain	TWAS	c5	0.886395	1	ERCC6,RPS17,UTP4,NOB1,EXOSC6,SLFN12,SLFN13,MRM1,DDX52,GEMIN4,MRM3,MAPT,WDR18,RPS15,EXOSC5,RPS19,NSUN5P2,BUD23,NSUN5P1,GAR1,HELB,LYAR,WBP11,MRPL1,POP5,UTP3,ZCCHC4,FRG1,LSM6,KAT2B,ERI2,RIOK2,RRP1B,RRP1,SLX9,RPS14,SART1,TAF1B,NOL10,RPP40,USP36,MRM2,ERCC2,POLR1G,PELP1,METTL25B,NOP58,WDR12,EXOSC10,MTOR,RPL7L1,DDX49,METTL18,RPF1,ZNHIT6,NOP10,FDXACB1,PIH1D2,BMS1,RPP25,NOP53,PIH1D1,GTPBP4,UTP25,ABT1,GTF3C6,RPF2,PELO,RPL14,RPS24,RIOK1,NCL,METTL16,RPP38,MPHOSPH6,RPUSD3,SBDS,SMARCB1,UTP11,KRR1,TSR3,TBL3,C1D,WDR75,EXOSC8,UTP15,FTSJ3,RPS28,KRI1,SMARCA4,WDR55,RPUSD2,RPUSD1,WDR46,WDR74,TRMT112,MTERF4,CAVIN1,MRTO4,RNASEL,NAT10,RIOK3,DDX51,NOC4L,RRP15,EBNA1BP2,RPS8,NSA2,YBEY,SHQ1,METTL15,DDX17,RPS25,DDX18,DIS3L,FBL,RPP30,TFB1M,RRP7A,RRP7BP,ESF1,RPL10A,FBLL1,GTF3C3,UTP20,MRPL44,EIF6,RRP8,UTP18,NPM3,EMG1,TFB2M,MTREX,POLR1B,DHX37,DROSHA,NSUN4,GTF2H5,URB1,BRF1,MDN1,RBFA,GTF3A,RPS7,RRP12,EXOSC1,DDX11,WDR3,UTP6,WDR36,GTF3C1,NOP56,TRMT61B,NSUN3,PDCD11,MPHOSPH10,HEATR1,IMP4
GOBP_RRNA_METHYLATION	ADHD	0.000154985	0.000987757	0.875319	41	0.11819	brain	TWAS	c5	0.875319	1	MRM1,MRM3,NSUN5P2,BUD23,NSUN5P1,ZCCHC4,MRM2,METTL25B,FDXACB1,METTL16,FTSJ3,TRMT112,METTL15,NSUN3,TFB1M,METTL5,FBLL1,EMG1,TFB2M,NSUN4,TRMT61B
GOBP_RRNA_MODIFICATION	ADHD	0.000230095	0.00098506	0.815307	46	0.251789	brain	TWAS	c5	0.815307	1	MRM1,MRM3,NSUN5P2,BUD23,NSUN5P1,GAR1,ZCCHC4,MRM2,METTL25B,NOP10,FDXACB1,METTL16,RPUSD3,FTSJ3,RPUSD2,RPUSD1,TSR3,TRMT112,NAT10,METTL15,NSUN3,TFB1M,METTL5,FBLL1,EMG1,TFB2M,NSUN4,TRMT61B
GOBP_RRNA_TRANSCRIPTION	ADHD	-0.000276267	0.000990778	0.780369	33	0.304817	brain	TWAS	c5	0.780369	1	ERCC6,TAF1B,ERCC2,POLR1G,MTOR,NOP53,PIH1D1,NCL,SMARCB1,SMARCA4,CAVIN1,GTF3C3,NPM3,POLR1B,GTF2H5,BRF1,GTF3A,DDX11,GTF3C1
GOBP_RUFFLE_ASSEMBLY	ADHD	0.00217352	0.00671102	0.746034	37	0.408439	brain	TWAS	c5	0.746034	1	CORO1C,PLEKHM1,EPS8L1,P2RX4,P2RY12,DBNL,DEF8,STON1,RAC1,FAM98A,PIP5K1A,INPPL1,INPP5K,CAV1,HRAS,EPS8L2,COBL,AIF1,CYFIP1,ARHGEF26,SH3BP1,SH3YL1
GOBP_RUFFLE_ORGANIZATION	ADHD	-0.00141159	0.00628082	0.822177	45	0.309822	brain	TWAS	c5	0.822177	1	CORO1C,PLEKHM1,EPS8L1,P2RX4,P2RY12,DBNL,CARMIL1,MTOR,DEF8,STON1,PLEKHA1,RAC1,FAM98A,PLEK,PIP5K1A,INPPL1,INPP5K,CAV1,HRAS,EPS8L2,COBL,AIF1,CYFIP1,TPM1,ARHGEF26,SH3BP1,CSF1R,SH3YL1,CORO1B,TCIRG1
GOBP_SALIVARY_GLAND_DEVELOPMENT	ADHD	-0.00246218	0.00807573	0.760452	31	0.213094	brain	TWAS	c5	0.760452	1	LAMA1,TWSG1,EGFR,CLCN2,PDGFA,NRP1,BMP7,FGF10,TGM2,PLXNA1,SEMA3C,HGF,FGFR2,BTBD7,FGF7,LAMA5,NTN4,PLXND1
GOBP_SARCOMERE_ORGANIZATION	ADHD	0.000131248	0.00098961	0.894489	41	0.680149	brain	TWAS	c5	0.894489	1	TNNT1,WDR1,MYOZ2,TCAP,LMOD2,CFL2,PRKAR1A,CASQ1,MYLK3,MYH7,TTN,FHOD3,AKAP13,TNNT2,KLHL41,ITGB1,LDB3,FLNC,TPM1,CSRP2,OBSCN,MYH3,TNNT3,ACTN2
GOBP_SARCOPLASMIC_RETICULUM_CALCIUM_ION_TRANSPORT	ADHD	-6.38E-05	0.000990188	0.948595	29	0.868426	brain	TWAS	c5	0.948595	1	ANK2,CAMK2D,GSTO1,TMEM38A,ZMPSTE24,CASQ1,METTL21C,RYR1,SLC8A1,CCR5,SRI,GSTM2,TRDN,CALM1,SLN,MRLN,ATP2A1,CASQ2
GOBP_SCF_DEPENDENT_PROTEASOMAL_UBIQUITIN_DEPENDENT_PROTEIN_CATABOLIC_PROCESS	ADHD	-0.003949	0.0078051	0.612891	28	0.808533	brain	TWAS	c5	0.612891	1	DMAC2,FBXO2,FBXO44,FBXO6,FBXL5,FBXL20,FBXL17,FBXO9,FBXL2,KIF14,CCNF,FBXO48,CUL5,FBXO39,FBXO17,FBXO27,FBXL13,FBXL22,BTRC,FBXW4,FBXL4,FBXL7,FBXO38,SKP2
GOBP_SCHWANN_CELL_DEVELOPMENT	ADHD	-0.011785	0.0116269	0.310774	14	0.747137	brain	TWAS	c5	0.310774	1	SIRT2,AKT2,NCMAP,LAMB2,DAG1,ITGB4,LGI4,PPP3R1,CNTNAP1,SOD1,NF1,SH3TC2,AKT1
GOBP_SCHWANN_CELL_DIFFERENTIATION	ADHD	-0.00849271	0.0107424	0.42919	18	0.922232	brain	TWAS	c5	0.42919	1	GPC1,ERBB3,SIRT2,AKT2,NCMAP,LAMB2,DAG1,NAB1,ITGB4,LGI4,PPP3R1,CNTNAP1,SOD1,NF1,CDK1,SH3TC2,AKT1
GOBP_SECONDARY_ALCOHOL_METABOLIC_PROCESS	ADHD	0.00257332	0.00360686	0.475567	115	0.847587	brain	TWAS	c5	0.475567	1	CUBN,MVK,LIPE,POR,CYP51A1,DGKQ,SEC14L2,MSMO1,CH25H,HSD17B7,ACAA2,LEPR,PMVK,STARD3,ACLY,TM7SF2,LRP5,HMGCS1,ABCA5,LDLRAP1,DGAT2,TSKU,APOC1,IDH3B,DISP3,LBR,SREBF2,CYP2D6,IDH3A,CYP11A1,FDXR,SOAT1,ABCG4,SC5D,NPC2,CYP46A1,APOL2,APOL1,CYP27A1,ARV1,NPC1,OSBPL1A,LDLR,MBTPS1,GNB3,STARD4,ACADVL,APOB,HDLBP,ERLIN1,CES1,SULT2B1,CAT,CLN6,LSS,INSIG2,DHCR7,SCAP,ABCG1,CYB5R3,CYP2R1,PRKAA1,SMPD1,SNX17,CFTR,SCARB1,DHCR24,PCSK9,PRKAA2,FGF1,MVD,IDH2,OSBPL5,CYP39A1,FMO5,FDX1
GOBP_SECONDARY_METABOLIC_PROCESS	ADHD	0.00333498	0.00418272	0.425264	62	0.628715	brain	TWAS	c5	0.425264	1	CYP3A5,SLC7A11,BDH2,NFE2L2,CBR4,AS3MT,SULT1C4,CYP2D6,MC1R,CYP1A1,CTNS,DDT,N6AMT1,PON3,AKR7A3,AKR7A2,ARL1,AKR1C1,AKR1C2,AKR1C3,CDH3,FMO2,OPN3,GIPC1,CYP1B1,BCL2,WNT5A,RAB38,AKR1A1,AKR1B1,DCT
GOBP_SECONDARY_METABOLITE_BIOSYNTHETIC_PROCESS	ADHD	0.00341108	0.00782179	0.662765	21	0.583645	brain	TWAS	c5	0.662765	1	SLC7A11,BDH2,MC1R,CTNS,DDT,CDH3,OPN3,GIPC1,WNT5A,RAB38,DCT
GOBP_SECONDARY_PALATE_DEVELOPMENT	ADHD	0.00493791	0.014338	0.73055	14	0.426112	brain	TWAS	c5	0.73055	1	WNT8A,FZD1,ITGB8,MMP25,COL11A2,WNT5A,WNT7A,TGFBR3,DLG1,SMAD2
GOBP_SECOND_MESSENGER_MEDIATED_SIGNALING	ADHD	-0.0003431	0.000681323	0.614557	244		brain	TWAS	c5	0.614557	1	INPP5A,HOMER2,RUNDC3A,MAPT,PTBP1,TNNI3,OPRL1,EIF2AK3,ZAP70,EGFR,ANK2,CAMK2D,DGKQ,HTT,GUCY1A1,GUCY1B1,ACKR3,RCAN1,TMBIM4,DYRK2,SPPL3,P2RX7,P2RX4,CAMKK2,NPPA,HPCA,GSTO1,FCGR3A,NOS1AP,PDE5A,NDNF,MCTP1,EFHB,ERBB3,PDK2,SULT1A4,MYOZ2,OR51E2,PLCG2,CDH13,P2RY12,PDE9A,CBS,TRPM2,PRNP,ACTN3,ATP1B1,TMEM38A,INSL3,HOMER3,GSK3B,EDN3,MTOR,THBS1,CHP1,PLA2G4B,TREM2,GUCA1A,ACKR2,PDE10A,CCR6,PPP3CB,SGCD,TRPM4,PTGDR2,STIMATE,SELENOK,GRIN2C,RNF157,SPHK1,ATP2B4,GAL,TPCN2,LAT,PDE7B,ITPR2,P2RX2,GBP1,GRIN2A,FPR2,FPR1,PPP2R1A,CAP1,ZMPSTE24,CASQ1,PDPK1,MGRN1,NMUR1,P2RX5,CD36,BHLHA15,AGT,PPP3R1,PLEK,RAPGEF3,P2RY11,AQP1,ADCYAP1R1,CD4,PDE2A,NR5A2,CAMTA1,PPP1R9A,MCTP2,GUCY2D,NEUROD1,NMUR2,ADA,POMC,CGAS,SLC8A1,CAP2,ADORA2B,SLA2,FIS1,CCR5,SCT,AGTR1,JPT2,IRAG1,NOS1,KSR2,GPR61,GSTM2,LRRK2,DDAH2,FHL2,CMKLR1,RASD2,PDE3B,PRKAA1,CLEC7A,PRKG1,KCNC2,NFATC4,DDAH1,GIPR,DMPK,KSR1,NOS2,APLNR,ADCY2,EDNRB,NUDT4,RIT2,AVPR1A,FFAR4,PLCE1,NFATC1,PDE3A,CIB1,CASQ2,RCAN2,ADCYAP1
GOBP_SECRETION_BY_TISSUE	ADHD	0.00559095	0.00723321	0.439549	35	0.544713	brain	TWAS	c5	0.439549	1	FGF10,SLC4A5,TACR1,COPA,ATG5,WNK1,STK39,AQP1,P2RY2,NR1H3,VAMP2,NPR3,ADA,SCT,ANO1,AQP5,KCNN4,TRAF3IP2,CYBA,CELSR2,VAMP3
GOBP_SECRETORY_GRANULE_ORGANIZATION	ADHD	-0.00147833	0.00522912	0.777399	53	0.535592	brain	TWAS	c5	0.777399	1	AP1G1,SPINK2,AP1B1,HPS3,BLOC1S1,DTNBP1,NECTIN2,BLOC1S3,AP1S1,HPS1,BLOC1S2,TBC1D20,AP1M1,AP3D1,AP3S2,VPS33B,AP3B1,AP1S3,SERPINE2,SNX19,F2R,AQP1,HPS4,RFX2,AGFG1,GARIN1A,GARIN1B,CCDC136,RAB38,CREB1,LYST,SRGN,PTPRN,BAIAP3
GOBP_SEGMENTATION	ADHD	-7.21E-05	0.00097873	0.94127	66	0.935356	brain	TWAS	c5	0.94127	1	PLXNA2,RBPJ,PCDH8,NRP1,TBX6,DKK1,TCAP,EPB41L5,SEMA3F,MIB1,POGLUT1,EP300,TDRD5,BMP4,BASP1,MESP1,SEMA3C,TDRKH,PCSK6,XRCC2,ATM,ALDH1A2,HES7,NKD1,TDGF1,BMPR1A,NRP2,COBL,TDRD10,WNT5A,TASOR,ABI1,BMI1,LRP6,PLD6,CDX1,LAMA5,LFNG,MEOX2,TDRD6
GOBP_SELECTIVE_AUTOPHAGY	ADHD	0.00440481	0.00472394	0.351106	73	0.867674	brain	TWAS	c5	0.351106	1	USP30,STING1,SQSTM1,WIPI2,STBD1,MFN2,VPS13D,LRBA,SLC25A4,VPS13C,MAPK3,ATG2A,ATG16L1,CERS1,AUP1,DDRGK1,SPATA33,ATG5,HSPB8,ATG14,TSC2,NOD1,PRKN,ATG4B,RETREG3,ATG13,PINK1,UFC1,MAP1LC3B,TOMM7,SPTLC2,RIMOC1,SNX7,RETREG1,TEX264,ADRB2,CALCOCO2,TBK1,ULK2,RETREG2,TIGAR,OPTN,UFL1,LGALS8,GAA,RNF213
GOBP_SENSORY_ORGAN_MORPHOGENESIS	ADHD	0.000108954	0.000947607	0.908463	163	0.158284	brain	TWAS	c5	0.908463	1	RDH13,TENM3,MSX1,MFN2,FAT1,WNT9A,PROM1,VSX1,GDF11,EPHB1,MAPK3,CDON,FGF2,EFEMP1,MEIS1,SOX1,FSCN2,WDR19,TCAP,NAGLU,ZIC1,CYP26B1,BMP7,FGF10,HMGN1,DSCAM,MYO15A,ALDH1A3,ABI2,MAN2A1,PTK7,CDH23,BBS4,STRA6,STRC,SDK2,SLC9A3R1,BLOC1S5,AHI1,LRIG1,YY1,BMP4,TBX2,PHACTR4,TSKU,MYO7A,ITGA8,SOBP,BCR,FBN2,WNT2B,HIPK1,COL5A2,COL2A1,FGFR2,AQP1,PAX8,BCAR3,CTNNB1,RING1,BAK1,TBX1,SP3,COL8A2,CEP290,NKD1,RPGRIP1L,AQP5,SDK1,JAG1,TRIOBP,ATF4,INSIG2,MEGF11,TMIE,BCL2,THY1,NECTIN1,EPHB2,WNT5A,SIX3,FOXE3,GJB6,PDZD7,IFT172,NF1,WNT2,FRZB,WNT16,MYO6,DZANK1,PRRX1,RBP4,PDE6C,STOX1,PTPRM,IFT122,IHH,OBSL1,IMPG2,HDAC2,NECTIN3,TULP1,LHFPL5,NTN1,PLS1,LRIG3
GOBP_SENSORY_PERCEPTION_OF_LIGHT_STIMULUS	ADHD	-1.14E-05	0.000491229	0.981427	193		brain	TWAS	c5	0.981427	1	CACNB2,PRR4,GPR179,REEP6,CNGA3,RRH,LRIT3,PDE6H,PPEF2,EYA4,CYP4V2,CNGA1,WFS1,VSX1,ATF6,GLRB,RDH5,MIP,GRM8,EFEMP1,ABLIM1,FSCN2,BBS7,BBS1,BBS9,TGFBI,ABCC6,LAMB2,CACNA2D4,GUCA1A,GUCA1B,PRPH2,GJD2,CDH23,TULP2,BEST1,ROM1,SFRP5,HPS1,MYO9A,BBS4,SLC24A1,LCTL,TRPM1,CRYGN,GJC1,SEMA5B,KCNJ10,EYA3,MYO7A,RLBP1,DRAM2,COL2A1,SIX3,EPAS1,POU6F2,CRYZ,RABGGTB,ARL6,CRYBG3,CACNB4,CDH3,NOB1,CRYBB1,GUCY2D,CLN6,CRYBB3,CRYBB2,CRYBA4,PRCD,PITPNA,MKKS,OPA1,RIMS1,RCVRN,COL18A1,OPN4,CCDC66,BBS5,BBS2,KIFC3,CNGB1,RDH11,RDH12,TIMP3,OAT,CRYGS,CRYGD,CRYGA,OPA3,EML2,SPATA7,CHRNB2,BBS10,ABCA4,CLIC5,OPN5,RGS9BP,ATXN7,IMPG1,RBP4,PDE6C,GABRR2,GUCA1C,LRAT,IMPG2,WDR36,ADGRV1,GRK7,TULP1,PCARE,RGR
GOBP_SENSORY_PERCEPTION_OF_MECHANICAL_STIMULUS	ADHD	0.00359629	0.00339673	0.289713	145	0.457298	brain	TWAS	c5	0.289713	1	DRGX,CEMIP,HOMER2,TMEM120A,USP53,WDR1,SCARB2,P2RX4,EYA4,WFS1,CASP3,TMTC4,ROR1,CRYM,OTOA,MYH14,CHRNB2,MYO15A,ESPNL,OTOS,RAB3A,GPX1,NTRK1,GJC3,LOXHD1,CDH23,STRC,HEXA,SLC9A3R1,COCH,SLC52A3,P2RX2,DCDC2,LRIG1,DDIT3,SERPINB6,TRPV1,SPNS2,MYO7A,SRRM4,SOBP,ALDH7A1,OTOGL,SERPINE2,COL2A1,ASIC3,CDKN2D,DIAPH1,AXIN1,COL11A2,CLRN3,KCNK4,OTOF,TMC2,MKKS,GSDME,TMIE,EPS8L2,TH,HEXB,PPIP5K2,SPTBN4,BIRC5,LRP2,GRM7,ITGA2,TIMM13,PGAP1,GJB2,GJB6,PDZD7,EML2,NAV2,TRIOBP,CLIC5,TIMM10,GABRB2,SLC1A3,KCNA1,CNTN5,SLC26A4,MYO6,CCDC50,FYN,TUB,COL11A1,ATP6V0A4,ADGRV1,LHFPL5,ATP8B1
GOBP_SENSORY_PERCEPTION_OF_SMELL	ADHD	-0.000754624	0.00339399	0.824048	71	0.924227	brain	TWAS	c5	0.824048	1	OR10AC1,OR2AE1,OR5K2,OR13G1,OR1C1,OR2W3,OR2T8,OR2L8,OR2AK2,OR2L5,OR2L2,OR2L3,OR2L13,OR2M2,OR2M3,OR2M4,OR2T33,OR2T12,OR2T6,OR2G6,OR2T10,OR2T11,OR14I1,OR52K1,OR52I2,OR52I1,OR51E2,OR52A4P,OR52A5,OR52A1,OR51B4,OR51B2,OR51B6,OR51M1,OR51B5,OR51I2,OR52D1,OR52B6,OR52N4,OR52N5,OR52E4,OR52E5,OR56A1,CNGA4,BBS1,OR7D2,PDE4A,CFAP69,OR7C1,OR7A5,BBS4,OR2B8P,OR1F12P,SYT10,OR4D1,OR9A4,OR2A5,OR2C1,OR10AD1,DRD2,MKKS,OR3A2,OR13A1,OR2AG2,OR2AG1,OR6A2,OR10A2,OR2D3,OR10H5,OR2H2,CNGB1,OR3A1,NAV2,ADCY3,OR9A1P,OR6J1,OR2M5,OR14C36,OR2T4
GOBP_SENSORY_PERCEPTION_OF_TASTE	ADHD	0.00132582	0.00532737	0.803462	20	0.486133	brain	TWAS	c5	0.803462	1	TAS2R7,TAS2R8,TAS2R9,TAS2R10,TAS2R13,TAS2R50,TAS2R20,TAS2R19,TAS2R31,TAS2R14,TAS2R46,TAS2R43,TAS2R30,TAS2R42,PKD1L3,REEP2,AZGP1,P2RX2,TAS2R4,TAS2R5,TAS2R39,CD36,ASIC3,GNG13,RTP5,PKD2L1,SCNN1D,RTP4,WNT10B,ASIC1,FFAR4
GOBP_SENSORY_PERCEPTION_OF_TEMPERATURE_STIMULUS	ADHD	-0.00551216	0.00816781	0.499762	25	0.666907	brain	TWAS	c5	0.499762	1	BTBD9,EPHB1,NTRK1,TRPV1,GRIK2,ASIC3,KCNK4,OPN4,HTR2A,NTSR1,LXN
GOBP_SENSORY_SYSTEM_DEVELOPMENT	ADHD	-9.78E-05	0.000561364	0.861762	264		brain	TWAS	c5	0.861762	1	VIM,VSTM4,SALL2,LAMA1,PTPRM,TWSG1,RDH13,EGFR,CLCN2,BMPR1B,SLC7A11,TENM3,MFN2,HDAC1,HPCA,CC2D2A,PROM1,FAT1,LIMK2,WNT9A,LPCAT1,VSX1,ATF6,PBX1,GDF11,MIP,EPHB1,NRP1,FGF2,SPRY1,CDON,BBS7,P2RY12,EFEMP1,SH3PXD2B,MEIS1,SOX1,PYGO2,NES,FSCN2,WDR19,PKNOX1,DTNBP1,SMOC1,BMP7,BIRC7,FGF10,HMGN1,DSCAM,C1QA,EPHB2,CLIC4,HIF1A,RHOJ,MAX,LAMB2,SLC4A5,CPAMD8,WNT5B,TULP3,SMG9,BLOC1S3,ALDH1A3,BMPR2,ABI2,MAN2A1,ANGPTL7,PRPH2,WNT9B,CRYAB,DRD2,RET,BBS4,STRA6,CYP1A1,KDM5B,ATP2B4,AHI1,SMARCD3,CRYGN,YY1,BMP4,TBX2,PHACTR4,CTNS,TSKU,MYO7A,FBN2,NPHP1,SCAPER,WNT2B,HIPK1,COL5A2,PXDN,SMARCA4,CRYBG3,AQP1,BCAR3,MEIS3,CTNNB1,RING1,BAK1,ROM1,PLAAT3,MTERF4,TMEM231,ADAMTS18,ALDH1A2,LRP5L,CRYBB1,SP3,NAGLU,COL8A2,NEUROD1,CEP290,PRSS56,CRYBB3,CRYBB2,CRYBA4,JMJD6,NKD1,RPGRIP1L,SKIL,SDK1,JAG1,MERTK,ATF4,MEIS3P1,MEGF11,OPN4,SLC17A6,CYP1B1,BCL2,THY1,NECTIN1,WNT5A,SIX3,WNT7B,USP45,WNT7A,NF2,AQP5,ACVR2B,FOXE3,CRYGS,CRYGD,CRYGA,IFT172,NF1,WNT2,SEMA3A,MDM1,SERPINF1,WNT16,NPHP4,BFSP1,DZANK1,FREM2,RBP4,PDE6C,TUB,ATOH7,IFT122,TBC1D32,TTLL5,TMEM132E,B9D1,RCN1,WNT6,IHH,OBSL1,TCIRG1,LRP5,IMPG2,HDAC2,NECTIN3,IFT140,TULP1,PLAAT1,OPN5,MAF,PBX4
GOBP_SEQUESTERING_OF_CALCIUM_ION	ADHD	0.000204442	0.000972041	0.833416	100	0.861107	brain	TWAS	c5	0.833416	1	FKBP1A,NTSR1,LIME1,ANK2,CAMK2D,PKD2,CXCL11,P2RX7,SLC25A23,GSTO1,SNCA,FGF2,TRPM2,ANXA6,ITGB3,IBTK,HSP90B1,TPCN2,TMEM38A,NPSR1,ITPR2,CASQ1,DDIT3,ATG5,ERO1A,TRPV1,JPH2,PLCG2,METTL21C,DRD2,F2R,ATP7B,DIAPH1,P2RY6,CEMIP,RASA3,RYR1,BDKRB1,F2,SLC8A1,CCR5,APLNR,SRI,HTR2A,DRD1,HAP1,THY1,NOS1,GSTM2,JSRP1,TRDN,MCOLN2,MCOLN3,CYBA,CASQ2
GOBP_SERINE_FAMILY_AMINO_ACID_METABOLIC_PROCESS	ADHD	-0.000355271	0.000971618	0.714627	70	0.742382	brain	TWAS	c5	0.714627	1	THNSL2,SLC7A11,CSAD,CBS,SHMT1,SCLY,AMT,CDO1,GCLC,SERINC5,DHFR,SDS,SDSL,GGT1,GCLM,PHGDH,PSPHP1,PSPH,SERINC3,MTHFD1,TST,MPST,SRR,DHFR2,SEPHS1,GCSH
GOBP_SEROTONIN_RECEPTOR_SIGNALING_PATHWAY	ADHD	5.19E-05	0.00677036	0.993884	30	0.31491	brain	TWAS	c5	0.993884	1	HTR5A,CHRM5,HTR3B,HTR3A,HTR6,GNAZ,DRD4,HTR2A,HTR1D,HTR1F,HTR4,OR10H5,HTR1A
GOBP_SEX_DIFFERENTIATION	ADHD	-0.00105381	0.00287861	0.714303	154	0.35483	brain	TWAS	c5	0.714303	1	NCOA4,AXL,TFPT,CDKL2,CTNNA1,ZP3,HMGB2,EIF2B5,BMPR1B,ADAM29,TLR3,H3-3A,PDGFA,LFNG,INSR,CASP3,ING2,MAS1,ADAM15,WDR19,SLIT2,ADAM21,ADAM20,COL9A3,FGF10,ASB1,ATN1,A2M,INSL3,HYAL3,GREB1L,NTRK1,NUP107,ESR1,FER,MEA1,FANCA,WNT9B,SCAPER,ACSBG1,STRA6,MSH2,FSHR,FSHB,PLEKHA1,EIF2B2,RHOBTB3,AMH,BRIP1,CNOT9,PTPRN,INHA,TNFAIP6,FNDC3A,CRKL,MSH4,ACE,ADCYAP1R1,TYRO3,CTNNB1,ATM,BAK1,WNT4,BOK,PBX1,TFAP2C,MMP2,SOX15,PGR,GDF9,HNF4A,SGPL1,YBX3,MKKS,MMP14,BCL2L2,REC8,HSD17B4,UMODL1,BMPR1A,PTX3,BIK,CYP1B1,BCL2,CBL,TESC,WNT5A,LRP2,WNT7A,WNT2B,RXFP2,BRCA2,SRD5A1,ERCC1,ARID5B,BCL2L11,MERTK,IL1A,ACVR2A,DHX37,DHCR24,RBP4,NUPR1,CSDE1,NHLH2,GFRA1,AKR1C3,GAS2
GOBP_SHORT_CHAIN_FATTY_ACID_METABOLIC_PROCESS	ADHD	0.000111778	0.000988423	0.909962	28	0.616937	brain	TWAS	c5	0.909962	1	THNSL2,ACADS,PCCA,ACSM1,MMUT,PCCB,OXSM,ACOT4,PCK2,PHYH,MCEE
GOBP_SIALYLATION	ADHD	0.00430829	0.00985248	0.661909	25	0.783493	brain	TWAS	c5	0.661909	1	ST8SIA6,ST3GAL6,ST3GAL4,ST8SIA5,ST3GAL5,ST6GALNAC2,ST6GAL1,ST6GALNAC3,ST6GAL2,ST8SIA1,ST8SIA3
GOBP_SIGNALING_RECEPTOR_LIGAND_PRECURSOR_PROCESSING	ADHD	0.00366692	0.0073037	0.615623	33	0.512981	brain	TWAS	c5	0.615623	1	PCSK4,ECE2,ENPEP,CPE,CORIN,PCSK7,CTSZ,SCG5,SLC30A6,PCSK1,ERO1A,PCSK6,DPP4,ACE,DISP1,ADAM10,BACE2,SLC30A5,PLA2G7,CASP1,YIPF5,FURIN,ECE1,BCHE,PCSK2
GOBP_SIGNAL_RELEASE	ADHD	-0.000589114	0.000914245	0.519334	294	0.113996	brain	TWAS	c5	0.519334	1	CACNB2,DOC2B,RPH3AL,CRHR1,LTBP4,GRIK5,LILRB1,SYT5,BRSK1,SNPH,CAPN10,PASK,GABBR1,HLA-DRB1,UQCC2,GRM4,TRPV6,CLOCK,REST,NKX6-1,AIMP1,HADH,SLC9B2,SPP1,SIRT4,P2RX7,P2RX4,PSMD9,PRKCB,CPE,CCKAR,CD38,SNAP47,EPHA5,GNRHR,MCTP1,RAB5A,DOC2A,STX4,OR51E2,LIN7B,PPFIA3,TRPM4,SYT3,SNCA,SERP1,SELENOT,SUCNR1,P2RY1,CCDC186,STXBP2,PFKL,TRPM2,GCK,ADCY1,FBXL20,DTNBP1,CHRNA4,MAP2K6,UNC13A,RAB3A,C1QTNF1,NNAT,GALR1,SNX4,PIM3,TACR1,GSK3B,SIDT2,CADPS2,EDN3,SCG5,TACR2,PPP3CB,SYT4,SNAP23,NAPA,OXTR,JAGN1,GHRL,SYN2,SNX6,KDM5B,GPLD1,HFE,TCIRG1,LRP5,GAL,ANO1,SYT10,SNCAIP,PFKFB2,ABAT,ADCY5,BMP8A,PPT1,RIMS3,SYT17,SLC38A2,PFKM,RPH3A,PIP5K1C,SIRT6,P2RX1,PNKD,PTPRN,INHA,AGT,KCNA2,ADORA3,RAP1A,SNX19,SEPTIN5,SNAP29,DRD2,KCNJ11,ABCC8,F2R,F2RL1,AQP1,IL1A,PAX8,CACNB4,SYT13,PRKN,UCP2,SLC4A8,MCTP2,VAMP2,C1QTNF3,PINK1,NEUROD1,RAF1,STX2,GDF9,HNF4A,RIMS4,KCNB1,ASIC1,POMC,OTOF,LIN7C,GPR27,KCNMB4,WNT7A,ADORA2B,FFAR1,RIMS1,GIPR,CXCL12,ALOX5,SCT,SLC25A22,AGTR1,CHGA,NDUFAF2,KMO,SNCG,GLUD1,SRI,APBA2,DRD1,CPLX2,TSPO,GIPC1,PTPN23,CSPG5,SYT9,STXBP3,SYN3,STX1A,LRRK2,ERC2,PREPL,FAM3B,ICA1,ACVR2B,SMPD3,SELENOM,RAB8B,CTBP2,TNFRSF11A,PCK2,NOS2,GIT1,PICK1,PLA2G6,NF1,UNC13C,UBE2Q1,CHRNB2,CFTR,AACS,STXBP5,EDNRB,GDNF,OPRM1,FGF23,KCNA5,CHRNA5,CHRNA3,MC4R,PTPRN2,ADRA2B,TM7SF3,SLC16A10,FFAR4,RBP4,OSBP,STX3,G6PC2,ADORA2A,WLS,HTR1A,NAPB,CARTPT,ILDR2,MPC2,VAMP3,PARK7,BAIAP3,RAB11FIP5,SMAD2,ADCYAP1,STXBP4,ABCC4
GOBP_SIGNAL_TRANSDUCTION_BY_P53_CLASS_MEDIATOR	ADHD	-0.000100063	0.00096418	0.917344	120	0.878297	brain	TWAS	c5	0.917344	1	PRAP1,USP10,RPS15,BAG6,CASP6,MSX1,TRIAP1,DYRK1A,PERP,RPS27L,PDK2,MUC1,AEN,HIPK4,MAP2K6,SHISA5,RRN3,MTOR,EP300,CDK5RAP3,GREM1,TMEM109,DDX5,MSH2,EEF1E1,HEXIM1,RPF2,ZMPSTE24,SETD9,PLK2,CDIP1,MAPKAPK5,YJU2,MYBBP1A,HIPK1,MDM4,SNAI1,NOP53,PAK1IP1,ATM,EIF5A,PRKN,BOK,CHD5,BDKRB2,ZNHIT1,ARMC10,PIDD1,PTTG1IP,WWOX,PMAIP1,PHLDA3,BCL2,KDM1A,HIC1,NUAK1,RPL37,RRP8,BRCA2,COPS3,PPP1R13B,AKT1,ATAD5,E2F1,E2F7,DYRK2,TAF9,CRADD,TP53BP2,IFI16,MYO6,RFFL,RPS7,KMT5A,TRIM24,NUPR1,PRMT6,ZNF385B,SMYD2
GOBP_SIGNAL_TRANSDUCTION_INVOLVED_IN_REGULATION_OF_GENE_EXPRESSION	ADHD	-0.00571159	0.00959082	0.551491	17	0.12286	brain	TWAS	c5	0.551491	1	FGF5,MSX1,PARP1,TBX6,EPCAM,HNF4A,MESP1,P2RY1,NEUROD1,TRAF5,TRAF3IP2,SMAD2
GOBP_SIGNAL_TRANSDUCTION_IN_ABSENCE_OF_LIGAND	ADHD	-8.50E-05	0.000986773	0.931386	46	0.317443	brain	TWAS	c5	0.931386	1	CTNNA1,EYA4,TERT,FAS,ERBB3,FGF10,GSK3B,PPP2R1B,RET,MKNK2,RIPK1,EYA3,BCL2L11,COL2A1,ITGAV,HSPA1B,BAK1,BOK,MAP2K5,IL1A,BCL2L2,FADD,UNC5B,MOAP1,WWOX,BCL2,BCL2L10,NF1,GDNF,AKT1
GOBP_SIGNAL_TRANSDUCTION_IN_RESPONSE_TO_DNA_DAMAGE	ADHD	7.61E-06	0.000961468	0.993685	120	0.448944	brain	TWAS	c5	0.993685	1	PRAP1,ERCC6,USP10,MRNIP,MDC1,DDX39B,MSX1,THOC5,TRIAP1,FBXO6,DYRK1A,CLOCK,TOPBP1,CEP63,RPS27L,EME1,MUC1,MUS81,RAD9A,UIMC1,WAC,ATRIP,TTI1,FOXN3,BABAM1,BARD1,BRSK1,EIF2AK4,CDK5RAP3,RPA2,WDR76,DDX5,MSH2,EEF1E1,ZMPSTE24,DOT1L,YJU2,BRIP1,TICRR,MDM4,SNAI1,RNASEH2B,NOP53,ATM,CASP9,CCNG1,BRCA1,TIPIN,FEM1B,GIGYF2,RFWD3,NEK11,RINT1,ZNHIT1,PIDD1,CDC5L,PTTG1IP,PMAIP1,H2AX,HINFP,KDM1A,ETAA1,BID,RAD9B,BRCA2,COPS3,TAOK1,ATAD5,E2F1,E2F7,PLK2,RAD17,MAP3K20,CDK1,CRADD,RAD1,MYO6,STK33,KMT5A,TELO2,EME2,SMYD2,MRE11,ZNF830
GOBP_SINGLE_FERTILIZATION	ADHD	2.37E-05	0.000963019	0.980344	111	0.364602	brain	TWAS	c5	0.980344	1	PCSK4,ATP8B3,ZP3,POMZP3,SLC9B1,H3-3A,CLGN,GLRB,TCP1,ROPN1B,TUBGCP3,PRND,ADAM21,ADAM20,CCT7,RAB3A,MST1R,HYAL3,WBP2NL,LYZL4,KDM5B,CD46,SPACA6,IGSF8,PLCB1,SPESP1,NOX5,MYH9,MFGE8,ABHD2,PLCD4,AP3B1,LHFPL2,GLIPR1L2,OVGP1,CCT8,CRKL,AKAP3,CD9,PRSS37,STX2,RIMS1,UMODL1,SLIRP,HEXB,HSPA1L,PKDREJ,GARIN1B,CCDC136,TRPC6,PLB1,IRAG2,UBAP2L,CCT5,TRIM36,CDK1,VDAC2,SERPINA5,IFTAP,ADCY3,GNPDA1,TEX101,PARK7,CACNA1H,SPA17
GOBP_SISTER_CHROMATID_COHESION	ADHD	0.000191194	0.000976876	0.844829	55	0.252516	brain	TWAS	c5	0.844829	1	RAD21L1,STAG3L4,STAG3L3,STAG3L2,STAG3L1,PDS5A,SLF1,CDCA5,MEIKIN,DDX12P,ESCO1,RAD51C,STAG3,BUB1B,MAU2,MCMBP,HORMAD1,POGZ,SMC1B,RB1,CTNNB1,CDC20,SGO2,BOD1,WAPL,SLF2,REC8,TENT4A,NAA50,DDX11,MRE11
GOBP_SISTER_CHROMATID_SEGREGATION	ADHD	-5.06E-05	0.00056501	0.928653	181		brain	TWAS	c5	0.928653	1	PRAP1,RAD21L1,STAG3L4,STAG3L3,STAG3L2,STAG3L1,ACTB,PDS5A,CENPE,ANAPC5,BCL7A,KNTC1,ANAPC4,SMARCA5,TACC3,CENPC,SLF1,KAT2B,RIOK2,CDCA5,DPF2,MEIKIN,DDX12P,MAD1L1,ESCO1,TEX14,RAD51C,MIS12,NEK2,NSL1,STAG3,BUB1B,KNSTRN,NUSAP1,CDT1,CHMP1A,KPNB1,MAU2,AKAP8,MCMBP,NUDC,NUP62,PBRM1,RAN,CHFR,SMARCD3,GEN1,KIF25,CHMP3,DIS3L2,MAP10,DYNC1LI1,PDCD6IP,SMARCB1,KIF14,CDCA8,TRIP13,HORMAD1,POGZ,CUL3,SMARCD2,SMC1B,SMARCA4,SPC24,RB1,NCAPD2,IK,INCENP,EML3,AURKC,CHMP2A,NUMA1,CTNNB1,ATM,SEH1L,CENPK,KMT5A,USP44,PCID2,CDC16,SMARCE1,TUBG1,TUBG2,DPF1,CDC20,KIF2C,VPS4A,SGO2,ANAPC1,BOD1,PIBF1,DSN1,ZWILCH,BUB3,TTN,BIRC5,VPS4B,TOP2B,LATS1,ZWINT,EML4,ANAPC7,SLF2,XRCC3,REC8,CHMP4A,TENT4A,SPAG5,MAPRE1,CHMP4B,SPDL1,NCAPG2,KIF18B,RMI2,SPC25,NAA50,DDX11,PRC1,PSRC1,PTTG1,NUF2,MRE11
GOBP_SKELETAL_MUSCLE_CONTRACTION	ADHD	-0.000198477	0.000987874	0.840767	40	0.515275	brain	TWAS	c5	0.840767	1	STAC2,TCAP,TNNT1,TNNI3,GSTO1,MYH14,SLC8A3,ACTN3,RPS6KB1,CHRNA1,CASQ1,TNNC2,HOMER1,CCDC78,CHRNB1,CHRND,MYH7,GSTM2,JSRP1,MYH3,TNNI2,TNNT3,RCSD1,ATP2A1,SYNM,GAA,PVALEF
GOBP_SKELETAL_MUSCLE_ORGAN_DEVELOPMENT	ADHD	-0.000522315	0.000973157	0.591459	93	0.833399	brain	TWAS	c5	0.591459	1	GPC1,FLOT1,SAP30,FGFRL1,RCAN1,NEURL1,RBFOX1,ITGA7,STAC3,EPHB1,ZNF689,MYOZ2,MYH14,CDON,HIVEP3,CYP26B1,ACTN3,GPX1,DAG1,POPDC2,DDX17,EP300,PPP3CB,STRA6,FBXO22,DDX5,CFL2,FOXN2,CHRNA1,NUPR1,P2RX2,FLNB,MYLK2,IGSF8,CASQ1,COL19A1,HOMER1,METTL21C,MEGF10,CCNT2,DNER,CHRND,RB1,CTNNB1,UQCC2,LEMD2,MED20,NLN,SMO,ANKRD33,CNTNAP1,RYR1,DISP1,LMOD3,BCL9L,CAV2,CAV1,MEOX2,HDAC9,TWIST1,ASB2,AKIRIN1,HEYL,BCL2,KLHL41,PRKAA1,YBX3,WNT10B,KRAS,COPS2,NF1,ACTA1,SVIL,BARX2,BVES,POPDC3,TLL2,HLX,HLF
GOBP_SKELETAL_MUSCLE_TISSUE_REGENERATION	ADHD	-0.0105169	0.00863696	0.223352	21	0.970407	brain	TWAS	c5	0.223352	1	HOPX,KPNA1,SGCA,IFRD1,GPX1,DAG1,SELENON,PTGFRN,HDGFL2,MTPN,CD9,SOX15,AKIRIN1,WNT7A,CFLAR,FZD7,WNT10B,CD81
GOBP_SKIN_DEVELOPMENT	ADHD	8.58E-05	0.000690258	0.901079	153		brain	TWAS	c5	0.901079	1	ST14,MYSM1,EGFR,CLDN4,HPSE,LDB2,FRAS1,RBPJ,PDGFA,PALLD,CASP3,DACT2,ADAMTS2,NGFR,DLX3,ITGA3,COL1A1,NME2,LGR5,DKK1,CYP26B1,OVOL1,FGF10,APCDD1,CLIC4,SAV1,ROCK1,ITGA6,ERCC2,CERS3,PPHLN1,FUZ,KLK5,IRF6,ITGB4,EVPL,GAL,WNT5A,FLNB,ZMPSTE24,LATS2,TNFRSF19,STK4,SLC2A10,DSP,PIAS4,BCR,AP3B1,PIP5K1A,TCHH,HRNR,FLG,FLG2,S100A7,COL5A2,VDR,WNT10B,COL5A3,SNAI1,FGFR2,NUMA1,CTNNB1,EXPH5,LTB,ALOX12,ALOX15B,ALOXE3,SMO,KRT80,KRT81,KRT83,KRT5,JUP,LRP4,STMN1,RYR1,ELOVL1,PTCH2,CD109,CDH3,JAG1,MET,TRIM16,MAP2K1,PPL,OPN3,FERMT1,BCL2,LATS1,ITGA2,GLI2,ASPRV1,TGM1,NSUN2,FGF7,NF1,LAMA5,IL1A,DHCR24,SLITRK5,WNT16,NOM1,GORAB,TRAF3IP2,SOSTDC1,GRHL1,ROCK2,HDAC2,TGM3,AKR1C3
GOBP_SKIN_EPIDERMIS_DEVELOPMENT	ADHD	8.36E-05	0.000981645	0.932101	63	0.62652	brain	TWAS	c5	0.932101	1	MYSM1,EGFR,HPSE,LDB2,RBPJ,PDGFA,NGFR,DLX3,LGR5,DKK1,FGF10,APCDD1,SAV1,ALX4,LRP4,ERCC2,FUZ,GAL,ZMPSTE24,PIAS4,AP3B1,TNFRSF19,SNAI1,FGFR2,NUMA1,CTNNB1,SMO,CD109,CDH3,FERMT1,BCL2,WNT5A,GLI2,WNT10B,NSUN2,FGF7,NF1,LAMA5,NOM1,GORAB,SOSTDC1,HDAC2,TGM3
GOBP_SLEEP	ADHD	-0.00516348	0.00778327	0.507069	26	0.934023	brain	TWAS	c5	0.507069	1	PARP1,BTBD9,ADRB1,OXTR,GHRL,GRIN2A,KCNA2,DRD2,CACNA1I,SLC29A1,PTGDR,HTR2A,SRD5A1,CHRNB2
GOBP_SMAD_PROTEIN_SIGNAL_TRANSDUCTION	ADHD	-5.90E-05	0.00565134	0.991677	53	0.233058	brain	TWAS	c5	0.991677	1	VIM,GDF10,BMP3,LEFTY1,LEFTY2,PARP1,GDF11,ZMIZ2,BMP7,FAM89B,RBM14,HEXA,LNPEP,KIAA0319,BMP8A,BMP8B,SLC2A10,BMP4,HNF4A,SPTBN1,ZMIZ1,MAGI2,GDF9,PBLD,NODAL,NCEH1,GDF5,BMPR1A,VEPH1,SMAD9,NUP93,BMPR2,GDF7,INHA,SH2B1,SMAD2,TF
GOBP_SMALL_MOLECULE_CATABOLIC_PROCESS	ADHD	0.000284952	0.00048071	0.553333	429		brain	TWAS	c5	0.553333	1	INPP5A,ECHS1,AKT2,BCKDHA,FABP1,THNSL2,PM20D2,HADH,ETFDH,BDH2,ADH5,QDPR,TDO2,GOT2,DERA,ACADS,PEX13,AADAT,ALDH1L2,SRD5A3,SULT1B1,PCCA,ACAA2,GNPDA2,HSD17B6,ECHDC1,SULT1A4,QPRT,CRYM,ACOX3,INPP4B,SYNJ2,ACAT2,ALDH1L1,UROC1,PFKP,DCXR,FOXK2,CBS,PFKL,FTCD,GCK,CSAD,ECH1,NAGK,MCEE,CYP26B1,ACTN3,NUDT8,ALDH3B1,LRP5,SHMT1,SCLY,GCDH,PGD,GALE,HMGCL,AMT,HK2,SULT1C4,GAD1,SLC25A12,ASPA,ENO3,IVD,ACSF3,SLC27A2,ETFBKMT,ILVBL,CYP4F3,CYP4F12,CYP4F11,ADTRP,CDO1,UPP1,CYP1A1,ETFA,ADAL,SORD,FUT2,FUT1,BCAT2,DHDH,CPT1C,HOGA1,ENTPD7,GLYCTK,HIBCH,INPP1,GLS,ATP2B4,HIBADH,SULT1A2,SULT1A1,ACADSB,OAT,PEX7,KYAT3,ACOT4,ALDH6A1,ABCD4,DLST,PFKFB2,ACOX2,LPIN3,ABAT,DDO,ALDH5A1,OXCT2,ADA,ACOT8,LONP2,NQO2,ECI2,ALDH2,SDS,SDSL,GLB1,UPB1,ABHD2,PNKD,CYP27A1,INPP5B,MTLN,ACOXL,HAGH,AMDHD2,CRABP1,HYKK,PFKM,HNMT,CDADC1,ACADM,GALM,ALDH4A1,MLYCD,TKFC,ASRGL1,NUDT3,DECR2,ACAT1,ACADVL,GPD2,UPP2,MTHFS,FAH,PON3,CDA,AMACR,PLIN5,FUT5,HK1,TYSND1,GALK1,ACOX1,AFMID,HADHB,ABHD1,SNX17,INPP5K,HMGCLL1,PCCB,TST,MPST,PDXP,GCAT,APOBEC3A,APOBEC3C,APOBEC3D,APOBEC3F,APOBEC3G,FUT9,HSD17B4,ENOSF1,GATD1,GSTZ1,KMO,GLUD1,PTEN,ESD,ACAD11,MCAT,KYNU,NOS1,ALDH8A1,DDAH2,ETFB,DBT,FUT8,HAAO,CPT1B,ADA2,PRODH,ACAA1,XYLB,ECHDC2,SCP2,CPT2,FAAH,CYP4A11,SLC25A17,BCKDHB,CRYL1,PCK2,DDAH1,NOS2,TPI1,PEX5,PNP,NTSR1,LDHD,SCARB1,NUDT7,ABCD3,ENPP4,CYP39A1,MTRR,HDC,AMDHD1,GLYATL2,NUDT19,CYP4F2,DLD,AKR1A1,AKT1,GNPDA1,CYP26C1,CYP26A1,MAT1A,MCCC1,NUDT5,PHYH,PAH,FUT4,MTMR2,LPIN2,LPIN1,AIG1,MCCC2,TIGAR,FGF23,PARK7,CYP24A1,AKR1C3,GCSH,BLMH,ACACB
GOBP_SMALL_REGULATORY_NCRNA_3_END_PROCESSING	ADHD	-4.52E-06	0.000993625	0.996374	20	0.82402	brain	TWAS	c5	0.996374	1	EXOSC6,EXOSC5,LARP7,ERI2,FBL,PARN,EXOSC10,EXOSC8,FBLL1
GOBP_SMALL_REGULATORY_NCRNA_PROCESSING	ADHD	-0.00559638	0.00723159	0.439002	30	0.133023	brain	TWAS	c5	0.439002	1	EGFR,PUS10,TERT,TUT4,TRUB1,ZC3H7A,ESR1,ZC3H7B,DDX5,ZMPSTE24,RIPK1,BMP4,MAP2K2,SNIP1,NCOR1,MAP2K1,BCDIN3D,ADAR,METTL3,DROSHA,LIN28B,NCOR2,H19,NCBP2,SMAD2
GOBP_SMOOTHENED_SIGNALING_PATHWAY_INVOLVED_IN_DORSAL_VENTRAL_NEURAL_TUBE_PATTERNING	ADHD	0.00515792	0.00912563	0.571929	13	0.918877	brain	TWAS	c5	0.571929	1	SUFU,WDR19,GPR161,GORAB,MKS1,TULP3,CPLANE2,TBC1D32
GOBP_SMOOTH_MUSCLE_CELL_MIGRATION	ADHD	-0.00023703	0.00581675	0.967495	47	0.558964	brain	TWAS	c5	0.967495	1	DDR1,AIF1,NDRG4,NFE2L2,PDGFA,TERT,DDR2,NRP1,SLIT2,DOCK7,RPS6KB1,TACR1,SERPINE1,ITGB3,ACE,GNA13,PLXNA1,PDGFD,DDIT3,ABHD2,AGT,S1PR2,P2RY6,MDK,ARPC5,CRK,BMPR1A,CYP1B1,BCL2,ITGA2,IGFBP3,PRKG1,TPM1,TAFA5,VTN,NF1,APEX1,GNA12,SEMA6D,PARVA,CORO1B,DOCK4
GOBP_SMOOTH_MUSCLE_CELL_PROLIFERATION	ADHD	-0.00328374	0.00464715	0.479806	70	0.456128	brain	TWAS	c5	0.479806	1	ELANE,HPGD,NDRG4,MFN2,NPY5R,TERT,IL15,DDR2,CDH13,FGF2,EFEMP2,LDLRAP1,GNAI2,S1PR1,XRCC5,TACR1,THBS1,ITGB3,PTAFR,TPM1,RBPMS2,STAT1,ERN1,GNA13,PDGFD,MAP3K5,DDIT3,BMP4,AGT,S1PR2,FGFR2,HBEGF,IL12A,CTNNB1,P2RY6,MMP2,PDCD4,NPR3,APOD,BMPR1A,PTEN,AIF1,ITGA2,HMOX1,IGFBP3,BMPR2,SMPD3,PRKG1,TAFA5,POLDIP2,NF1,NDRG2,GNA12,SERPINF2,VIPR2,AKT1,CYBA,ZNF143,IGF1R
GOBP_SNARE_COMPLEX_ASSEMBLY	ADHD	-0.00237358	0.00673067	0.72435	28	0.0991338	brain	TWAS	c5	0.72435	1	VPS8,STX4,SNCA,STXBP6,VPS16,VPS39,VPS41,VAMP1,VPS33A,VAMP2,VAMP4,VPS11,STX1A,TGFBRAP1,ANKRD27,VAMP3
GOBP_SNRNA_METABOLIC_PROCESS	ADHD	7.94E-05	0.000988572	0.936012	38	0.872023	brain	TWAS	c5	0.936012	1	EXOSC6,EXOSC5,INTS12,LARP7,SNAPC2,INTS1,ICE2,EXOSC10,MEPCE,ELL,NOP10,INTS4,USPL1,EXOSC8,RPAP2,SNAPC1,INTS11,SNAPC5,MTREX,ZC3H8,CDK7,METTL16,ZNF143,METTL4
GOBP_SNRNA_TRANSCRIPTION	ADHD	0.00739715	0.0102074	0.468643	15	0.170795	brain	TWAS	c5	0.468643	1	LARP7,SNAPC2,ICE2,MEPCE,ELL,USPL1,RPAP2,SNAPC1,SNAPC5,ZC3H8,CDK7,ZNF143
GOBP_SODIUM_ION_HOMEOSTASIS	ADHD	0.00827637	0.00571453	0.147532	49	0.58281	brain	TWAS	c5	0.147532	1	CORIN,SCN7A,ATP1B1,GNAI2,TACR1,EXT2,ATP12A,CYP4F12,ATP1A4,SLC12A2,AGT,DRD2,ACE,UPK3A,SPX,ATP1B2,SCNN1D,SLC8A1,ATP4A,CYP4A11,IL1A,EDNRB,SLC1A3,CYP4F2,AVPR1A,ATP1B3,AGTR1
GOBP_SODIUM_ION_IMPORT_ACROSS_PLASMA_MEMBRANE	ADHD	0.0143657	0.0105545	0.173482	16	0.244061	brain	TWAS	c5	0.173482	1	HCN2,TRPM4,SLC6A1,SLC9C2,SLC12A2,SLC9A3,SCNN1D,SLC8A1,SLC9A2
GOBP_SODIUM_ION_TRANSMEMBRANE_TRANSPORT	ADHD	0.00502229	0.00406117	0.216213	116	0.69017	brain	TWAS	c5	0.216213	1	HCN2,CAMK2D,KLHL24,SLC9B1,SLC9B2,ASIC5,PKD2,NPPA,YWHAH,CACNA1G,SCN1A,SCN9A,SCN7A,STK39,SLC41A3,HCN3,TRPM2,SLC8A3,ATP1B1,SLC4A5,FXYD4,SLC4A11,NEDD4,ATP12A,FGF12,TRPM4,SLC6A16,SLC24A1,SLC6A1,SLC9A3R1,ATP2B4,TPCN2,GLRX,ATP1A4,NETO2,SCN1B,FXYD3,FXYD5,ATP4A,SLC9C2,SLC12A2,SLC9A3,SCN5A,SCN11A,ASIC3,WNK1,SLC9A8,SLC4A9,CHP1,SLC4A8,PKD2L1,FGF11,ATP1B2,SCNN1D,SLC6A6,SLC8A1,CACNA1I,FXYD2,FXYD6,SCN4B,SCN2B,SLC4A7,DRD4,SLC24A3,NALCN,SLC17A6,TESC,NOS1,SLC6A17,GPD1L,CNKSR3,SCN3B,KCNK1,ASIC1,SLC6A7,SLC20A1,PCSK9,ANK3,ATP1B3,SLC9A2,CHP2,DLG1
GOBP_SODIUM_ION_TRANSPORT	ADHD	0.00393129	0.00309563	0.204102	175	0.734978	brain	TWAS	c5	0.204102	1	HCN2,CAMK2D,KLHL24,SLC9B1,SLC9B2,ASIC5,SLC38A7,PKD2,P2RX7,P2RX4,CHP2,SLC5A11,NPPA,SLC10A4,YWHAH,SLC5A4,CACNA1G,SLC38A11,SCN1A,SCN9A,SCN7A,STK39,SLC41A3,HCN3,SLC38A10,TRPM2,SLC4A11,SLC23A2,SLC8A3,NKAIN4,ATP1B1,NKAIN1,SLC38A3,SLC4A5,FXYD4,SLC5A7,NEDD4,ATP12A,FGF12,TRPM4,SLC6A16,SLC24A1,SLC9A3R1,ATP2B4,TPCN2,GLRX,ATP1A4,SLC13A3,NETO2,SLC38A1,SLC38A2,SLC38A4,SLC38A6,SCN1B,FXYD3,FXYD5,ATP4A,SLC9C2,SLC12A2,SLC9A3,SERPINE2,SCN5A,SCN11A,DRD2,ASIC3,WNK1,SLC9A8,SLC38A8,SLC4A9,CHP1,SLC13A5,FGF11,ATP1B2,KCNE3,SLC4A8,PON3,PKD2L1,SLC22A5,SCNN1D,SLC6A6,SLC8A1,CACNA1I,FXYD2,FXYD6,SCN4B,SCN2B,SLC4A7,DRD4,SLC24A3,SPTBN4,NALCN,SLC17A6,TESC,NOS1,SLC6A17,GPD1L,SLC5A8,CNKSR3,SCN3B,KCNK1,SLC5A9,SLC5A6,COMMD9,ASIC1,ADRB2,SLC6A7,SLC20A1,PCSK9,EDNRB,ANK3,MFSD4B,AKT1,ATP1B3,SLC9A2,NDUFA9,PKP2,SLC6A1
GOBP_SOMATIC_DIVERSIFICATION_OF_IMMUNE_RECEPTORS	ADHD	-3.98E-05	0.000978022	0.967558	64	0.928481	brain	TWAS	c5	0.967558	1	UNG,EXOSC6,PMS2P5,PMS2P6,PMS2,HMGB2,SANBR,RNF8,SLC15A4,KMT5C,PMS2P1,RNF168,PARP3,MSH2,MSH6,CD40,TCF3,STAT6,MSH3,YY1,EXO1,DCLRE1C,RIF1,ATM,SHLD3,TNFSF13,LIG1,MCM3AP,SAMHD1,CTNNBL1,SHLD2,CCR6,LIG4,SHLD1,IL27RA,HSPD1,POLL,ERCC1,ATAD5,ADAR,NDFIP1,SWAP70,LIG3,TNFSF4
GOBP_SOMATIC_DIVERSIFICATION_OF_IMMUNE_RECEPTORS_VIA_SOMATIC_MUTATION	ADHD	-0.0103474	0.00740564	0.162343	18	0.0655054	brain	TWAS	c5	0.162343	1	UNG,PMS2P5,PMS2P6,PMS2,PMS2P1,MSH2,MSH6,EXO1,MCM3AP,SAMHD1,POLL,ADAR
GOBP_SOMATIC_DIVERSIFICATION_OF_IMMUNOGLOBULINS	ADHD	6.97E-05	0.000981401	0.94339	56	0.870562	brain	TWAS	c5	0.94339	1	UNG,EXOSC6,PMS2P5,PMS2P6,PMS2,SANBR,RNF8,SLC15A4,KMT5C,PMS2P1,RNF168,PARP3,MSH2,MSH6,CD40,TCF3,STAT6,MSH3,YY1,EXO1,RIF1,SHLD3,TNFSF13,MCM3AP,SAMHD1,CTNNBL1,SHLD2,CCR6,LIG4,SHLD1,IL27RA,HSPD1,POLL,ERCC1,ATAD5,NDFIP1,SWAP70,TNFSF4
GOBP_SOMATIC_DIVERSIFICATION_OF_IMMUNOGLOBULINS_INVOLVED_IN_IMMUNE_RESPONSE	ADHD	0.000215706	0.00098814	0.827199	46	0.839238	brain	TWAS	c5	0.827199	1	UNG,EXOSC6,SANBR,RNF8,SLC15A4,KMT5C,RNF168,PARP3,MSH2,MSH6,CD40,STAT6,EXO1,RIF1,SHLD3,TNFSF13,SHLD2,CCR6,LIG4,SHLD1,IL27RA,HSPD1,ERCC1,ATAD5,NDFIP1,SWAP70,TNFSF4
GOBP_SOMATIC_STEM_CELL_POPULATION_MAINTENANCE	ADHD	-0.00892826	0.00641184	0.163781	34	0.823069	brain	TWAS	c5	0.163781	1	POU5F1,REST,LDB2,MED28,RBPJ,MED6,BMP7,FGF10,WNT9B,RIF1,MED15,PAX8,SMO,NODAL,RAF1,WNT7A,BCL9L,BMPR1A,LIG4,LBH,MED17,MED21
GOBP_SOMITE_DEVELOPMENT	ADHD	-0.00451289	0.0060475	0.455522	47	0.983063	brain	TWAS	c5	0.455522	1	PLXNA2,RBBP6,RBPJ,PCDH8,TBX6,DKK1,WDR19,TCAP,EPB41L5,MIB1,POGLUT1,EP300,MESP1,SEMA3C,XRCC2,ATM,WNT4,SMO,ALDH1A2,HES7,NKD1,MTHFD1,PPP2R3A,BMPR1A,COBL,WNT5A,ABI1,LRP6,CDX1,FRZB,LFNG,MEOX2,NUP133,IHH
GOBP_SOMITOGENESIS	ADHD	-0.0038403	0.00646203	0.552321	35	0.983591	brain	TWAS	c5	0.552321	1	PLXNA2,RBPJ,PCDH8,TBX6,DKK1,TCAP,EPB41L5,MIB1,POGLUT1,EP300,MESP1,SEMA3C,XRCC2,ATM,ALDH1A2,HES7,NKD1,BMPR1A,COBL,WNT5A,ABI1,LRP6,CDX1,LFNG,MEOX2
GOBP_SPECIFICATION_OF_SYMMETRY	ADHD	2.19E-05	0.000957283	0.981773	129	0.38929	brain	TWAS	c5	0.981773	1	DNAAF3,NDRG4,PKD2,AP1B1,CC2D2A,SUFU,TBX6,AIDA,DISP1,BBS7,FGF10,MIB1,MKS1,LEFTY1,GAS8,DNAH11,GREM1,PKD1L1,BBS4,BICC1,AHI1,ENKUR,VANGL2,ODAD2,CLUAP1,DDIT3,BMP4,TBX2,IFT52,MESP1,PCSK6,IFT57,ALG5,SETDB2,DNAAF1,CTNNB1,SMO,C2CD3,RNF207,ALDH1A2,NBL1,NODAL,DRC1,IFT172,MKKS,DAW1,CFC1,TDGF1,MMP21,ASB2,PIERCE2,DNAAF4,APLNR,NPHP3,ODAD4,WNT5A,BBS5,DYNC2LI1,ACVR2B,DYNC2H1,PSKH1,KIF3B,ACVR2A,RPGRIP1L,DAAM2,MICAL2,DNAH5,TBC1D32,SOSTDC1,GREM2,IHH,IFT140,DNAAF2,SMAD2,CCDC40
GOBP_SPERMATID_DIFFERENTIATION	ADHD	-0.000204743	0.000687146	0.765733	168		brain	TWAS	c5	0.765733	1	TPGS1,PCSK4,NME5,SPINK2,HMGB2,PACRG,H3-3A,NEURL1,CFAP43,CFAP58,DDX25,TCP11,SRPK1,SLC26A8,RNF8,SPAG16,ROPN1B,PYGO2,RSPH1,CFAP221,DPY19L2,NECTIN2,KLC3,RSPH6A,ZMYND15,RNF17,TOPAZ1,TSSK6,CFAP69,BBS4,DNAH1,TDRD5,DPY19L2P1,GALNTL5,CATSPERE,CFAP97D1,MEIOC,KDM3A,BRIP1,MEIG1,ABHD2,CIB1,NPHP1,TRIP13,CABYR,RIMBP3,SLC22A14,TTC21A,FNDC3A,TTC12,DZIP1,ADAD2,CCNB1IP1,CATSPERZ,SELENOF,IQCG,RFX2,MKKS,HSPA2,TTC26,RHBDD1,AGFG1,SLIRP,CEP131,CCR6,TTLL1,HOOK1,BBS2,DRC7,GARIN1A,GARIN1B,CCDC136,SBF1,OSBP2,DPY19L2P2,PLD6,REC8,TSSK4,NSUN2,YTHDC2,CFTR,CFAP206,ARMC2,CFAP54,UBE2J1,JAM2,DLD,MAST2,PIWIL1,NECTIN3,CFAP44,PANK2,SPEF2,JAM3,FSIP2
GOBP_SPERM_CAPACITATION	ADHD	-0.00465664	0.00694095	0.502288	26	0.368858	brain	TWAS	c5	0.502288	1	PCSK4,ROPN1B,CATSPERE,ABHD2,CABYR,CATSPERZ,C2CD6,CCR6,SLC22A14,CFTR,DLD,TCP11,SLC26A8
GOBP_SPERM_EGG_RECOGNITION	ADHD	-0.00012971	0.000987341	0.895481	39	0.384431	brain	TWAS	c5	0.895481	1	PCSK4,ATP8B3,ZP3,POMZP3,CLGN,TCP1,CCT7,SPESP1,GLIPR1L2,OVGP1,CCT8,CD9,PRSS37,HSPA1L,UBAP2L,CCT5,VDAC2,TEX101,SPA17
GOBP_SPERM_MOTILITY	ADHD	-0.000144582	0.000691077	0.834282	125		brain	TWAS	c5	0.834282	1	TPGS1,SLC9B1,SLC9B2,TACR3,LDHC,NEURL1,CFAP43,CFAP58,SPAG16,ROPN1B,CFAP221,TACR1,TEX101,KLC3,NME8,GAS8,DNAH11,CFAP69,TACR2,DNAH1,ATP2B4,CATSPERE,ENKUR,TTLL9,ATP1A4,PLTP,MEIG1,TTLL3,INPP5B,CELF3,SLC22A14,TTC21A,TTC12,DZIP1,CATSPERZ,APOB,CFAP251,NPHP4,TEKT3,CFAP97D1,IQCG,QRICH2,SORD,CACNA1I,SLIRP,TCTE1,CCDC40,CEP131,CCR6,TTLL1,BBS2,DRC7,TSSK4,CCNYL1,DDX4,CFAP206,ARMC2,CFAP54,DNAH5,ADCY3,CFAP44,SPEF2,SLC26A8,FSIP2
GOBP_SPHINGOID_METABOLIC_PROCESS	ADHD	-0.000145572	0.000988414	0.882912	33	0.25089	brain	TWAS	c5	0.882912	1	PLPP2,NAAA,SPTLC3,SGPP2,SPTSSA,DEGS2,ACER3,SPTSSB,SPHK2,SPHK1,SPTLC2,KDSR,ASAH2,ASAH2B,PLPP3
GOBP_SPHINGOLIPID_BIOSYNTHETIC_PROCESS	ADHD	-0.00524592	0.00377629	0.164781	104	0.421616	brain	TWAS	c5	0.164781	1	ST8SIA6,HACD1,PLPP2,CSNK1G2,P2RX7,TM9SF2,SPTLC3,ORMDL3,ABCA8,VAPA,CERS1,CERS3,B4GALT4,PRKD2,SPHK2,SGPP2,ST8SIA5,PRKCD,SPTSSA,HACD2,ST3GAL5,ELOVL5,B4GALNT1,DEGS2,P2RX1,SPNS2,ACER3,ORMDL1,B3GALT1,CERS6,B4GALT5,SPTSSB,ELOVL2,B3GALT4,ALOXE3,CERKL,B4GALT6,ELOVL1,SGPL1,SPHK1,FUT9,SIRT3,SPTLC2,PRKD3,ELOVL7,ST6GALNAC3,A4GALT,KDSR,ELOVL4,CERS4,PRKAA1,SMPD1,ASAH2,SGMS1,ASAH2B,CERS5,PLA2G6,SMPD2,DEGS1,PLPP3,ST8SIA1,PNPLA1,ST8SIA3,SMPD4
GOBP_SPHINGOLIPID_MEDIATED_SIGNALING_PATHWAY	ADHD	0.00281564	0.013293	0.832253	14	0.5018	brain	TWAS	c5	0.832253	1	S1PR1,RAC1,SPNS2,S1PR2,SPHK2,SPHK1,SMPD3,GPR6,PIK3CG,PLPP3,AKT1
GOBP_SPHINGOLIPID_METABOLIC_PROCESS	ADHD	-1.79E-05	0.000954621	0.985047	145	0.379967	brain	TWAS	c5	0.985047	1	ST8SIA6,HACD1,PLPP2,CSNK1G2,GBA3,NAAA,P2RX7,SPTLC3,ORMDL3,GM2A,ABCA8,VAPA,SERINC2,CERS1,NEU3,ACER3,CERS3,B4GALT4,PRKD2,SPHK2,SGPP2,ST8SIA5,HEXA,PRKCD,TEX2,SPTSSA,HACD2,ST3GAL5,ELOVL5,B4GALNT1,SERINC5,DEGS2,P2RX1,SPNS2,GLB1,ITGB8,ARV1,ORMDL1,B3GALT1,CERS6,B4GALT5,SPTSSB,ELOVL2,B3GALT4,NEU4,ALOXE3,FUT3,FUT5,CERKL,CLN6,B4GALT6,ELOVL1,SUMF1,SERINC3,SGPL1,PSAP,SPHK1,FUT9,SIRT3,TH,SPTLC2,PRKD3,HEXB,ELOVL7,ST6GALNAC3,NAGA,A4GALT,TECR,KDSR,CERK,SMPDL3A,ELOVL4,CERS4,PRKAA1,SMPD1,GLTP,SMPD3,ASAH2,SGMS1,ASAH2B,CERS5,PLA2G6,GALC,SMPD2,DEGS1,PLPP3,ST8SIA1,PNPLA1,ST8SIA3,HACD3,SMPD4
GOBP_SPHINGOMYELIN_METABOLIC_PROCESS	ADHD	-0.00641735	0.0081594	0.431576	23	0.67302	brain	TWAS	c5	0.431576	1	ORMDL3,ABCA8,VAPA,PRKCD,ORMDL1,SPTLC2,SMPDL3A,SMPD1,SMPD3,SGMS1,SMPD2,OSBP,SMPD4
GOBP_SPINAL_CORD_DEVELOPMENT	ADHD	0.00855595	0.00608998	0.160044	52	0.307566	brain	TWAS	c5	0.160044	1	DRGX,PLXDC1,CHRD,OLIG2,PKD2,DRAXIN,SUFU,MDGA1,GDF11,SOX1,ZIC1,DCTN1,TULP3,ERCC2,ZPR1,SCYL3,ABT1,PTBP2,PHGDH,SMO,GIGYF2,DAAM2,VIT,ADARB1,GLI2,VSTM5,RELN,DYNC2H1,LRP8,LMO4,SRD5A1,IFT172,MPST,NF1,DCC,GDNF,GDF7,SLIT1
GOBP_SPINDLE_ASSEMBLY	ADHD	0.000168811	0.000695729	0.808285	102		brain	TWAS	c5	0.808285	1	TUBGCP2,MAP9,RNF4,CEP63,TUBGCP3,CCDC69,RPS3,HAUS8,TUBB1,CENPJ,CHMP1A,KIF15,KPNB1,GOLGA8O,GOLGA8N,GOLGA8A,GOLGA8B,HAUS1,HAUS2,STARD9,TUBGCP4,TUBB8,GOLGA8M,GOLGA8R,GOLGA8Q,GOLGA8H,CHMP3,RCC1,MAP10,CLASP2,PDCD6IP,CDCA8,INCENP,EML3,AURKC,CHMP2A,NUMA1,CEP192,CDC20,NEK7,HAUS4,CHMP4A,MZT1,PIBF1,NCOR1,GOLGA2P5,BCCIP,BIRC5,VPS4B,TASOR,TUBB,HSPA1B,SASS6,TUBGCP5,GOLGA8IP,TUBGCP6,NEK2,LZTS2,POLDIP2,SPAG5,MAPRE3,TOGARAM2,KIF3B,MAPRE1,CHMP4B,KIF2A,SENP6,PRC1,GPSM2,AURKA
GOBP_SPINDLE_LOCALIZATION	ADHD	-0.00976647	0.00705142	0.166042	33	0.253917	brain	TWAS	c5	0.166042	1	NSFL1C,HTT,SPRY1,FGF10,LLGL1,DCTN1,NDE1,WASL,SPIRE2,KPNB1,LLGL2,KIF25,MYH9,CLASP2,ZBED3,NUSAP1,NUMA1,ACTR2,ITGB1,SPAG5,SPDL1,FMN2,GPSM2,DYNLT1
GOBP_SPINDLE_ORGANIZATION	ADHD	0.000108643	0.00056773	0.848241	153		brain	TWAS	c5	0.848241	1	TUBGCP2,MAP9,CENPE,TACC3,RNF4,LIMK2,CEP63,TUBGCP3,EFHC1,CCDC69,RGS14,RPS3,UVRAG,KIZ,DCTN1,HAUS8,TUBB1,CENPJ,KNSTRN,CHMP1A,KIF15,KPNB1,GOLGA8O,GOLGA8N,GOLGA8A,GOLGA8B,HAUS1,STMN1,NUDC,RCC1,HAUS2,STARD9,TUBGCP4,NUP62,PARP3,FAM110A,GOLGA8M,GOLGA8R,GOLGA8Q,GOLGA8H,CHMP3,EML1,FSD1,MYH9,MAP10,CLASP2,PDCD6IP,SBDS,CDCA8,CEP72,TPPP,TACC2,INCENP,EML3,AURKC,CHMP2A,NUMA1,CEP192,TUBG1,TUBG2,CHD3,CDC20,PCNT,NEK7,RAN,HAUS4,CHMP4A,SUN2,MZT1,BORA,PIBF1,NCOR1,GOLGA2P5,LSM14A,WDR62,BCCIP,BIRC5,VPS4B,TASOR,TUBB,HSPA1B,SASS6,TUBGCP5,GOLGA8IP,CEP126,TUBGCP6,NEK2,LZTS2,POLDIP2,SPAG5,MAPRE3,TOGARAM2,KIF3B,MAPRE1,CHMP4B,PLK2,KIF2A,TBCE,CENPH,TRIM36,SENP6,SPC25,PRC1,GPSM2,PSRC1,NUF2,AURKA
GOBP_SPLEEN_DEVELOPMENT	ADHD	-0.00888421	0.00848945	0.29533	23	0.715946	brain	TWAS	c5	0.29533	1	JARID2,FGF10,ADAM17,FLVCR1,PPP2R3C,BCL2L11,SLC40A1,CACNB4,PBX1,CTC1,FADD,PKN1,BCL2,PCID2,ONECUT1,TRAF3IP2
GOBP_SPLICEOSOMAL_COMPLEX_ASSEMBLY	ADHD	0.000370911	0.000984204	0.706275	46	0.247709	brain	TWAS	c5	0.706275	1	PRPF6,SRSF12,SF3A1,SRSF5,SF3B2,SRSF10,SNRPD1,GCFC2,DDX1,SNRPE,PTBP2,SF3A2,SNIP1,SF3A3,CELF3,SNRPC,SRPK1,SF3B3,DDX39B,LUC7L2,WEE2-AS1,USP39,SF3B1,SNRPD2,SMN2,SMN1,SNRPF,TXNL4A,SLU7,SNRPB2
GOBP_SPLICEOSOMAL_SNRNP_ASSEMBLY	ADHD	0.00376153	0.00715395	0.599029	30	0.579124	brain	TWAS	c5	0.599029	1	GEMIN4,PRPF8,PRPF31,PRPF6,SRSF12,RNU4-1,SART1,SRSF10,SNRPD1,GEMIN7,SNRPD2,SNRPE,DDX20,SNRPC,PRMT7,GEMIN5,LSM2,SART3,SMN2,SMN1,SNRPF,RNU5D-1
GOBP_SPLICEOSOMAL_TRI_SNRNP_COMPLEX_ASSEMBLY	ADHD	0.00326384	0.0099511	0.742921	16	0.503414	brain	TWAS	c5	0.742921	1	PRPF31,PRPF6,SRSF12,RNU4-1,SRSF10,PRPF19,DDX20,LSM2,SART3,PRPF8,RNU5D-1
GOBP_SPROUTING_ANGIOGENESIS	ADHD	0.00377723	0.00404024	0.349839	90	0.579088	brain	TWAS	c5	0.349839	1	SLC39A12,VSTM4,KDR,JAK1,RSPO3,ITGB1,NRP1,NGFR,MIA3,CDH13,FGF2,S100A1,NAXE,SLIT2,EPN2,RHOJ,EPHB4,THBS1,YJEFN3,GREM1,ADTRP,SEMA6A,GHRL,GPLD1,BMP4,TNN,MAP3K3,IL12A,JMJD8,PDPK1,VEGFB,HDAC5,FUT1,MAP2K5,JMJD6,ITGA5,MEOX2,HDAC9,TDGF1,ALOX5,APLNR,MMRN2,CCBE1,STARD13,HMOX1,CARD10,BMPER,ROBO1,E2F7,PLK2,PDCD10,PIK3R3,PPP1R16B,PARVA,AKT1,FGF1,CIB1,AGTR1,RNF213
GOBP_SRP_DEPENDENT_COTRANSLATIONAL_PROTEIN_TARGETING_TO_MEMBRANE	ADHD	-0.0149135	0.011525	0.195663	16	0.328971	brain	TWAS	c5	0.195663	1	SRP72,SRPRA,TRAM2,SSR3,SRP14,SEC63,SRP68,SRP19,SNAP25-AS1,BHLHE40-AS1,SEC61A1,SRPRB,SEC61A2
GOBP_STABILIZATION_OF_MEMBRANE_POTENTIAL	ADHD	-0.00130073	0.0110223	0.906061	12	0.646276	brain	TWAS	c5	0.906061	1	KCNK7,KCNK12,CHCHD10,KCNK4,KCNK6,KCNK15,KCNK3,KCNK1,KCNN4,KCNK10,KCNK2,KCNK5
GOBP_STARTLE_RESPONSE	ADHD	-0.00125409	0.0120394	0.917038	14	0.559958	brain	TWAS	c5	0.917038	1	GRID2,GLRB,NPAS1,GRIN2A,DRD2,PRKN,CTNNA2,DVL1,PTEN,DRD1,KCNA1
GOBP_STEM_CELL_DEVELOPMENT	ADHD	0.000376143	0.00540633	0.944532	61	0.297589	brain	TWAS	c5	0.944532	1	CORO1C,RADIL,TAPT1,NRP1,MAPK3,FGF2,SEMA4A,ANXA6,BMP7,PEF1,SEMA3F,SEMA3B,SEMA4F,FN1,EDN3,SEMA6A,RET,SEMA7A,KLHL12,SEMA5B,BMP4,PHACTR4,SEMA3C,SEMA3E,PDCD6,SEMA6C,CDC42,SMO,ALDH1A2,JAG1,ERBB4,BMPR1A,NRP2,BCL2,WNT7A,SEMA4G,CDH2,SOX10,LAMA5,SEMA3A,SEMA3D,EDNRB,SEMA6D,GDNF,CYP26C1,SEMA4B
GOBP_STEM_CELL_DIFFERENTIATION	ADHD	-1.89E-05	0.000694544	0.978269	129		brain	TWAS	c5	0.978269	1	PWP1,CORO1C,WNT3,WNT8A,FZD1,CDK6,RADIL,REST,MSX1,SETD6,RBPJ,RUNX2,OCIAD1,TAPT1,ITGB1,NRP1,MAPK3,SETD1A,BBS12,FGF2,GATAD2B,SEMA4A,BGLAP,ANXA6,JARID2,SMYD5,BMP7,A2M,PEF1,HDAC1,SEMA3F,SEMA3B,SEMA4F,FN1,XRCC5,ERCC2,GSK3B,ESR1,SLC4A11,EDN3,FBXL17,GATAD2A,GREM1,SEMA6A,RET,PRICKLE1,SEMA7A,TEAD2,EPCAM,KLHL12,SEMA5B,KDM3A,MBD3,BMP4,SIRT6,TBX2,PHACTR4,SEMA3C,SEMA3E,PDCD6,SEMA6C,ACE,FGFR2,MTA2,CTNNB1,CDC42,SMO,ALDH1A2,MTCH2,CHD3,JAG1,ERBB4,PUS7,EIF2AK2,BMPR1A,NRP2,LBH,BCL2,NUDT21,WNT7A,LRP6,NSUN2,CDH2,SOX10,ESRRB,METTL3,LAMA5,SEMA3A,SEMA3D,TBX5,FRZB,EDNRB,PDGFRA,SEMA6D,SHC4,GDNF,CYP26C1,RPS7,SEMA4B,HDAC2,PTN,UFL1
GOBP_STEM_CELL_PROLIFERATION	ADHD	-4.07E-05	0.000982331	0.966991	54	0.108793	brain	TWAS	c5	0.966991	1	WNT3,HMGB2,THPO,RBPJ,RUNX2,TERT,KDR,FGF2,NES,PDCD2,LTBP3,OVOL1,FGF10,ARIH2,BABAM1,XRCC5,ERCC2,YJEFN3,IRF6,EPCAM,SIRT6,ACE,FBLN1,WNT7B,CTNNB1,CDKN2C,PBX1,CTC1,ID4,CD109,EIF2AK2,LIG4,FERMT1,KDM1A,BRCA2,N4BP2L2,WNT5A,SART3,WNT10B,WNT2B,NF1,PRRX1
GOBP_STEROID_BIOSYNTHETIC_PROCESS	ADHD	0.000265637	0.00095476	0.78084	156	0.554359	brain	TWAS	c5	0.78084	1	MVK,DHRS11,CYP21A2,HSD17B8,POR,CYP51A1,SRD5A3,REST,IGFBP7,DGKQ,CLCN2,NFKB1,SEC14L2,HSD17B11,MSMO1,CH25H,HSD17B7,PBX1,ACAA2,OSBPL9,SCP2,HSD17B6,HSD3B7,SDR42E2,PMVK,STARD3,ACLY,TM7SF2,HMGCS1,FGFR4,H6PD,LBR,ACBD3,SLC27A2,CYP11A1,CYP1A1,FDXR,CYB5R1,FSHB,ABCG4,SC5D,ACOT8,CYP27A1,ARV1,DDX20,OSBPL1A,HSD17B12,MALRD1,PDE8B,SNAI1,MBTPS1,SLC27A5,STARD4,WNT4,APOB,ERLIN1,CES1,AMACR,LSS,OSBPL3,INSIG2,DHCR7,SCAP,ABCG1,CYB5R3,TSPO,CYB5R2,CYP2R1,PRKAA1,DHCR24,SRD5A1,OSBPL2,PRLR,CFTR,IL1A,PRKAA2,ABCD3,DKK3,OSBPL6,FGF1,NR3C1,MVD,AKR1B1,CYP39A1,IGF1R,AKR1C3,FDX1
GOBP_STEROID_CATABOLIC_PROCESS	ADHD	0.00311742	0.00621407	0.615899	27	0.384015	brain	TWAS	c5	0.615899	1	HSD17B11,SPP1,YWHAH,HSD17B6,HSD17B14,HSD11B1,CYP46A1,CYP27A1,SRD5A1,SNX17,SCARB1,FGF23,CYP39A1,CYP24A1
GOBP_STEROID_HORMONE_BIOSYNTHETIC_PROCESS	ADHD	0.00490529	0.00475347	0.302101	54	0.395601	brain	TWAS	c5	0.302101	1	DHRS11,STARD3,CYP21A2,HSD17B8,SRD5A3,REST,DGKQ,CLCN2,HSD17B11,HSD17B7,HSD17B6,CYP11A1,FSHB,HSD17B12,WNT4,DHCR7,TSPO,SRD5A1,DKK3,AKR1B1,CACNA1H
GOBP_STEROID_HORMONE_MEDIATED_SIGNALING_PATHWAY	ADHD	0.000248924	0.000976556	0.7988	87	0.130967	brain	TWAS	c5	0.7988	1	NCOA4,CNOT1,YWHAH,PARP1,CLOCK,UFSP2,TRIM68,OR51E2,PAQR8,BMP7,PMEPA1,RWDD1,LATS1,ESR1,DDRGK1,DNAAF4,NEDD4,DDX17,EP300,TRERF1,PAQR7,TRIP4,DDX5,STRN3,KDM3A,BMP4,RBFOX2,PAK1,TADA3,ABHD2,CNOT9,CARM1,SMARCA4,KANK2,BRCA1,PGR,ZMIZ1,NODAL,WBP2,PRMT2,ESR2,CNOT2,VPS11,NCOR1,HEYL,EGLN2,PADI2,CALR,PKN1,LBH,KDM1A,ESRRB,PPARGC1B,RNF14,NR3C1,SKP2,PARK7,PIAS2,UFL1,RNF6
GOBP_STEROID_HORMONE_SECRETION	ADHD	0.00111641	0.00842709	0.894606	21	0.387994	brain	TWAS	c5	0.894606	1	CRHR1,SPP1,C1QTNF1,GALR1,GHRL,KDM5B,GAL,AGT,GDF9,POMC,TSPO,AGTR1
GOBP_STEROID_METABOLIC_PROCESS	ADHD	0.000460676	0.000915689	0.6149	271	0.428873	brain	TWAS	c5	0.6149	1	CYP2E1,CUBN,MALRD1,MVK,DHRS11,LIPE,CYP21A2,HSD17B8,POR,CYP3A5,CYP51A1,SRD5A3,REST,IGFBP7,DGKQ,CLCN2,NFKB1,HSD17B11,SPP1,SEC14L2,YWHAH,MSMO1,CYP4V2,PDGFRA,CH25H,LIPA,HSD17B7,PBX1,ACAA2,OSBPL9,SCP2,LEPR,RDH5,HSD17B6,SDR9C7,RDH16,SULT1A4,HSD3B7,SDR42E2,PMVK,CBR1,STARD3,ACLY,CYP26B1,TM7SF2,LRP5,HMGCS1,ABCA5,FGFR4,WNT4,LDLRAP1,DGAT2,TSKU,H6PD,APOC1,ESR1,DISP3,LBR,ACBD3,SREBF2,CYP2D6,SLC27A2,CHST10,CYP11A1,CYP1A1,FDXR,SOAT1,CYB5R1,FSHB,ABCG4,SC5D,GAL,APOBR,SULT1A2,SULT1A1,PLEKHA1,NPC2,ACOT8,PIAS4,APOL2,APOL1,CYP27A1,ARV1,DDX20,NPC1,OSBPL1A,HSD17B12,EBPL,PDE8B,LDLR,SNAI1,MBTPS1,GNB3,SLC27A5,STARD4,ACADVL,APOB,NR5A2,HDLBP,ERLIN1,CES1,BDH1,AMACR,SULT2B1,HSD17B14,CAT,CLN6,SGPL1,LSS,OSBPL3,CYB5R3,TSPO,SULT4A1,INSIG2,SCAP,HSD17B4,ABCG1,SMPD1,CYB5R2,CYP1B1,LRP2,CYP2R1,PRKAA1,ACAA1,DHCR24,PCSK9,LGMN,DHRS4,SRD5A1,SNX17,OSBPL2,PRLR,CFTR,IL1A,SCARB1,PRKAA2,ABCD3,EDNRB,DKK3,OSBPL6,FGF1,NR3C1,CYP26C1,CYP26A1,CYP2C19,CYP2C8,MVD,PANK2,AKR1B1,FGF23,OSBPL5,CYP39A1,CYP24A1,FMO5,IGF1R,ATP8B1,AKR1C1,AKR1C2,AKR1C3,FDX1
GOBP_STEROL_BIOSYNTHETIC_PROCESS	ADHD	0.003336	0.00644352	0.604647	51	0.800394	brain	TWAS	c5	0.604647	1	MVK,POR,CYP51A1,SEC14L2,MSMO1,CH25H,HSD17B7,ACAA2,PMVK,TM7SF2,HMGCS1,LBR,CYB5R1,ABCG4,SC5D,ARV1,MBTPS1,APOB,ERLIN1,CES1,LSS,INSIG2,DHCR7,SCAP,ABCG1,CYB5R3,ACLY,CYB5R2,PRKAA1,CFTR,DHCR24,PRKAA2,FGF1,MVD
GOBP_STEROL_HOMEOSTASIS	ADHD	0.00453067	0.00531953	0.394378	59	0.505302	brain	TWAS	c5	0.394378	1	MTTP,LIPG,XBP1,EHD1,LRP5,ABCA5,FGFR4,LDLRAP1,FABP3,DGAT2,TSKU,APOC2,ACSM1,DISP3,SOAT1,NPC2,MED13,HNF4A,MALRD1,LDLR,APOB,NR5A2,NR1H3,CES1,NPC1,CAV1,HDAC9,ABCG1,SREBF2,TSPO,ABCG4,GRAMD1B,TMEM97,COMMD9,SCARB1,PCSK9,NUS1,LRP5L,CYP39A1,AKR1C1
GOBP_STEROL_METABOLIC_PROCESS	ADHD	0.00424034	0.00333455	0.203503	130	0.891553	brain	TWAS	c5	0.203503	1	CUBN,MVK,LIPE,CYP21A2,POR,CYP51A1,DGKQ,SEC14L2,MSMO1,CYP4V2,CH25H,LIPA,HSD17B7,ACAA2,LEPR,PMVK,STARD3,ACLY,CYP26B1,TM7SF2,LRP5,HMGCS1,ABCA5,LDLRAP1,DGAT2,TSKU,APOC1,DISP3,LBR,SREBF2,CYP2D6,CYP11A1,FDXR,SOAT1,CYB5R1,ABCG4,SC5D,NPC2,CYP46A1,APOL2,APOL1,CYP27A1,ARV1,NPC1,OSBPL1A,EBPL,LDLR,MBTPS1,GNB3,STARD4,ACADVL,APOB,HDLBP,ERLIN1,CES1,SULT2B1,CAT,CLN6,LSS,INSIG2,DHCR7,SCAP,ABCG1,CYB5R3,SMPD1,CYB5R2,CYP1B1,PRKAA1,SNX17,CFTR,SCARB1,DHCR24,PCSK9,PRKAA2,FGF1,CYP26C1,CYP26A1,MVD,OSBPL5,CYP39A1,FMO5,FDX1
GOBP_STEROL_TRANSPORT	ADHD	-0.00496878	0.00386232	0.198278	118	0.378552	brain	TWAS	c5	0.198278	1	ABCA7,MTTP,NFKB1,EGF,LIPG,OSBPL9,SCP2,OSBPL11,NAXE,STARD3,ABCA8,ABCA5,EEPD1,VAPA,LDLRAP1,ANXA2,APOC1,APOC2,YJEFN3,SOAT1,TPCN2,NPC2,PLTP,GRAMD1A,CD36,ARV1,NPC1,OSBPL1A,ZDHHC8,LDLR,STARD4,TREM2,APOB,NR1H3,CES1,VPS4A,TSKU,OSBPL3,CAV1,CFTR,ABCG1,STARD3NL,SREBF2,TSPO,VPS4B,ABCG4,OSBPL10,OSBP2,PIP4K2A,LRP6,PCSK9,RELCH,GRAMD1B,OSBPL8,OSBPL2,SCARB1,ABCB4,NUS1,SERAC1,OSBPL6,ARL8B,ABCA13,GRAMD1C,FURIN,OSBPL5,STARD5,AKR1C1
GOBP_STRESS_ACTIVATED_PROTEIN_KINASE_SIGNALING_CASCADE	ADHD	0.000149589	0.000956251	0.875692	153	0.127395	brain	TWAS	c5	0.875692	1	MAPK8,ERCC6,MARVELD3,MAPK9,FLT4,EGFR,RELL1,NFKB1,NPPA,MAPK10,TLR3,MAP2K7,SH3RF1,FAS,TPD52L1,EPHB1,MAPK3,AIDA,TIRAP,GPS1,SH2D3A,PPIA,CCM2,RASSF2,BIRC7,MAP4K2,MEN1,MAP3K11,GSTP1,MAP2K6,SH3RF3,MINK1,SCIMP,GREM1,CRYAB,DIXDC1,PRMT1,MAP3K5,ZMPSTE24,PLCB1,RIPK1,BMP4,MAP2K2,INAVA,AGT,MAGI3,PTPN22,CRKL,TNFRSF19,MAP3K3,STK39,F2RL1,TRAF3,ANKRD6,MAP3K7,MTURN,NOD1,LTBR,RELL2,MAPKBP1,MDFIC,AXIN1,MAPK8IP3,ULK4,PJA2,TREM2,MAP3K4,PRKN,KLHDC10,STK25,NBR1,DUSP3,PDCD4,PINK1,ARL6IP5,SPHK1,FCGR2B,CRK,SERPINF2,IL1A,GPS2,NCOR1,HACD3,MAP2K1,HRAS,EIF2AK2,LRRK2,WNT5A,AGER,WNT7B,SH3RF2,WNT7A,FZD7,MAPK11,TRAF5,RASGRP1,CCDC88C,MAP4K4,LGALS9,TRAF4,TAOK1,TNIK,HGF,SEMA3A,DUSP19,NAIP,PDCD10,MAP3K20,TGFBR3,PRDX1,WNT16,TRAF6,SASH1,PTGER4,MAPK13,SIRPA,DACT1,IGF1R
GOBP_STRESS_FIBER_ASSEMBLY	ADHD	-0.00563522	0.0051717	0.275878	64	0.131456	brain	TWAS	c5	0.275878	1	ARHGAP28,EPHA1,ARHGEF5,LIMK1,PXN,FHDC1,ITGB1,NRP1,PDLIM1,SORBS1,KCTD13,ARHGEF18,PIK3R2,ALMS1,TACR1,S1PR1,CARMIL1,ROCK1,MTOR,STMN1,WASF2,BBS4,RAC1,F11R,PAK1,CLASP2,FAM171A1,S100A10,CUL3,RAPGEF3,PPM1F,ARAP1,CDC42,WNT4,ASAP3,CGNL1,CORO2B,SDC4,INPP5K,SERPINF2,MKKS,MET,PPFIA1,TPM1,GPR65,PDCD10,RHPN2,ITGB1BP1,ROCK2,PTGER4,PAK2
GOBP_STRESS_GRANULE_ASSEMBLY	ADHD	-3.53E-05	0.000991755	0.971642	28	0.354681	brain	TWAS	c5	0.971642	1	MAPT,G3BP2,STYXL1,YTHDF1,EIF2S1,BICD1,G3BP1,RPS23,DDX6,OGFOD1,PRKAA1,UBAP2L,PRKAA2
GOBP_STRIATED_MUSCLE_CELL_APOPTOTIC_PROCESS	ADHD	-0.00816649	0.00680152	0.229873	32	0.886078	brain	TWAS	c5	0.229873	1	SIRT5,CAMK2D,NFE2L2,HEY2,BMP7,KIFAP3,MAP3K5,ATG5,AGT,PAX8,RGL2,MDK,BMPR1A,RPS6KA2,BNIP3,APAF1,TIGAR,NUPR1
GOBP_STRIATED_MUSCLE_CELL_DEVELOPMENT	ADHD	4.79E-05	0.000985576	0.961217	55	0.662539	brain	TWAS	c5	0.961217	1	TNNT1,WDR1,MYOZ2,TCAP,LMOD2,ACTC1,CFL2,PRKAR1A,CASQ1,MYLK3,NEB,NRAP,MEF2A,LMOD3,MYH7,MYL9,TTN,FHOD3,AKAP13,TNNT2,LMOD1,KLHL41,ITGB1,ADPRHL1,LDB3,FLNC,TMOD2,TMOD3,TPM1,CSRP2,OBSCN,ACTA1,MYH3,OBSL1,TNNT3,ACTN2
GOBP_STRIATED_MUSCLE_CELL_DIFFERENTIATION	ADHD	-0.000194236	0.000949964	0.837989	170	0.86355	brain	TWAS	c5	0.837989	1	TNNT1,WNT8A,MAML1,SCGB3A1,FLOT1,HOPX,PDLIM5,WDR1,TRIM72,RCAN1,MSX1,RBPJ,CASP3,SORBS2,HEY2,SGCB,PDGFRA,MYOZ2,CDON,PI16,DKK1,ATP11A,ADPRHL1,XBP1,RYR1,DYRK1B,PLD3,TCAP,CNTNAP1,CYP26B1,EHD1,ACTN3,GPX1,TOMM70,POPDC2,LMOD2,MTOR,GREM1,ACTC1,PPP3CB,SGCD,FBXO22,PTGFRN,CFL2,PRKAR1A,P2RX2,ZMPSTE24,CASQ1,MYLK3,BVES,POPDC3,ATG5,YY1,BMP4,SIRT6,MYH9,MESP1,HOMER1,BHLHA15,OBSCN,ACTA1,AGT,CD53,NEB,ACADM,NRAP,MEF2A,DNER,RB1,CD9,PARP2,CXADR,ADAM12,DOCK1,NLN,FLNC,SMO,HDAC5,KDM6B,MAMSTR,LMOD3,ADAMTS5,RGS2,SLC8A1,MMP14,MYH7,CBY1,CAV2,MYL9,HDAC9,ASB2,LDB3,BMPR1A,TTN,FHOD3,JAM2,ALPK3,AKAP13,TNNT2,LMOD1,BCL2,NOS1,SMYD3,KLHL41,FHL2,ITGB1,CFLAR,FZD7,TMOD2,TMOD3,WNT10B,TPM1,KRAS,CDH2,CSRP2,TBX5,CDK1,AVPR1A,BARX2,AKT1,MYOF,PIEZO1,MYH3,TNNT3,CD81,NOX4,SORT1,ACTN2,RGS4
GOBP_STRIATED_MUSCLE_CONTRACTION	ADHD	-0.000295686	0.000968563	0.760151	107	0.580416	brain	TWAS	c5	0.760151	1	CACNB2,STAC2,TCAP,TNNT1,TNNI3,ANK2,CAMK2D,P2RX4,NPPA,GSTO1,NOS1AP,CACNA1G,TRPM4,MYH14,DTNA,BIN1,JUP,SLC8A3,ACTN3,RCSD1,ATP1B1,MAP2K6,MTOR,KCNE4,FGF12,SGCD,EHD3,CHRNA1,TMEM38A,GJC1,CTNNA3,MYLK2,CASQ1,TNNC2,DSP,HOMER1,ADRA1B,CCDC78,CACNA2D1,VEGFB,KCNE3,RNF207,CHRNB1,LMOD3,CHRND,RGS2,SLC8A1,MYH7,SCN4B,SCN2B,CAV1,CHGA,SRI,TTN,TNNT2,MYBPH,DSC2,NOS1,GSTM2,KLHL41,GPD1L,ASB3,JSRP1,SCN5A,TPM1,SCN3B,KCNA5,PIK3CG,MYH3,TNNI2,TNNT3,ABCC9,ATP2A1,CASQ2,DLG1,TNNI3K,PKP2,SYNM,GAA,PVALEF
GOBP_STRIATED_MUSCLE_TISSUE_DEVELOPMENT	ADHD	-0.00186119	0.00379226	0.623577	131	0.815362	brain	TWAS	c5	0.623577	1	TNNI3,FKBP1A,WNT8A,MAML1,HOPX,PDLIM5,VGLL4,MSX1,NDRG4,NPPA,RBPJ,HEY2,SGCB,PDGFRA,ERBB3,CACNA1G,SORBS2,PI16,FGF2,NDUFV2,DKK1,IFRD1,MYL7,TCAP,JARID2,BMP7,SAV1,S1PR1,COL11A1,TOMM70,MTOR,GREM1,ACTC1,SGCD,PRMT1,PRKAR1A,LOX,GJC1,MYLK2,ZMPSTE24,MYLK3,BVES,ATG5,DSP,YY1,BMP4,SIRT6,TBX2,JPH2,MESP1,FES,SEMA3C,AGT,EGLN1,NEB,ACADM,NRAP,MEF2A,PTCD2,SGCG,FGFR2,PARP2,CXADR,NPRL3,CDC42,ALDH1A2,SOX15,KDM6B,SIRT2,RGS2,SLC8A1,ERBB4,MYH7,CBY1,ASB2,BMPR1A,PTEN,TTN,FHOD3,ALPK3,AKAP13,TNNT2,WNT5A,LRP2,FHL2,ITGB1,ADPRHL1,FZD7,BMPR2,MAPK11,SCN5A,TPM1,GJB6,WNT2,TBX5,KCNK2,TGFBR3,CDK1,RBP4,NOX4,TENM4,PKP2,ACTN2
GOBP_STRIATUM_DEVELOPMENT	ADHD	-0.00144045	0.00821668	0.860837	24	0.475833	brain	TWAS	c5	0.860837	1	SLC7A11,OGDH,BBS1,ALDH1A3,BBS4,DRD2,MKKS,DRD1,LRRK2,BBS2,SLITRK5
GOBP_SUBPALLIUM_DEVELOPMENT	ADHD	-0.00144045	0.00821668	0.860837	24	0.475833	brain	TWAS	c5	0.860837	1	SLC7A11,OGDH,BBS1,ALDH1A3,BBS4,DRD2,MKKS,DRD1,LRRK2,BBS2,SLITRK5
GOBP_SUBSTANTIA_NIGRA_DEVELOPMENT	ADHD	0.00478287	0.00931853	0.607767	20	0.633174	brain	TWAS	c5	0.607767	1	GNB4,ACTB,DYNLL1,YWHAH,INA,FGF2,YWHAQ,ZNF148,BASP1,ATP5PB,CDC42,SIRT2,SUDS3,COX6B1,GLUD1,PADI2,S100A1,NDRG2,RAD1,ZNF430,SYPL2
GOBP_SUBSTRATE_DEPENDENT_CELL_MIGRATION	ADHD	-0.00605428	0.00788799	0.442766	24	0.309082	brain	TWAS	c5	0.442766	1	ADAM8,NRP1,P2RY12,SLIT2,EPB41L5,FN1,STON1,ANKS1A,STK4,NCK1,CTTN,EPHA8,ITGA2,ROBO1,CD2AP,NTN1
GOBP_SUCCINYL_COA_METABOLIC_PROCESS	ADHD	0.00423034	0.0089319	0.63577	21	0.562092	brain	TWAS	c5	0.63577	1	OGDH,ACOT4,DLST,SUCLA2,SUCLG2,SUCLG1,NUDT7,NUDT19,NUDT8
GOBP_SULFUR_AMINO_ACID_BIOSYNTHETIC_PROCESS	ADHD	-8.55E-06	0.000984003	0.993064	38	0.0157546	brain	TWAS	c5	0.993064	1	MTHFR,CBS,CDO1,GGT1,BHMT2,BHMT,APIP,MRI1,MTHFD1,ADI1,MTRR,MTR
GOBP_SULFUR_AMINO_ACID_METABOLIC_PROCESS	ADHD	-0.000103849	0.0006987	0.881844	68		brain	TWAS	c5	0.881844	1	SLC7A11,MTHFR,CSAD,CBS,GNMT,CDO1,GCLC,GGT1,BHMT2,BHMT,GCLM,MMUT,APIP,MRI1,MTHFD1,CPS1,TST,MPST,MTRR,MAT1A,ADI1,NOX4,MTR
GOBP_SULFUR_COMPOUND_BIOSYNTHETIC_PROCESS	ADHD	-3.16E-05	0.000937918	0.973131	159	0.359187	brain	TWAS	c5	0.973131	1	HACD1,ACACA,LIAS,PAPSS1,SLC7A11,MGST2,ST3GAL6,NDST3,MTHFR,ACSL1,PDK2,ST3GAL4,SNCA,ACSL5,GSTA1,ELOVL5,GCLC,CSAD,SP1,PPCS,ELOVL1,NDST1,CBS,B4GAT1,GSTP1,GCDH,DSE,CSGALNACT2,CHST12,HSD17B12,EXT2,CHST1,B4GALT4,ACSF3,ACSL3,ACSBG1,CHST3,CDO1,SLC35B3,CHST13,PDHB,CHPF2,HACD2,B3GNT7,GLCE,GGT5,GGT1,BHMT2,BHMT,HAGH,CHSY1,GGT3P,SLC25A1,MRI1,MLYCD,GCLM,ELOVL2,ACAT1,B3GNT4,MAT2B,APIP,PDHX,ACSL6,AKR1A1,CHST9,DIP2A,B3GALT6,TECR,MTHFD1,MAT2A,ELOVL7,ACLY,GSTM1,ELOVL4,ACSS2,CHST15,DSEL,TPK1,MPST,PPT1,CHST6,CHST5,PDK1,MTRR,METTL16,DLD,MAT1A,ADI1,CHPF,UST,CHSY3,MPC2,CHST2,MTR
GOBP_SULFUR_COMPOUND_METABOLIC_PROCESS	ADHD	2.68E-05	0.000484112	0.955787	351		brain	TWAS	c5	0.955787	1	HACD1,ISCU,ACACB,MVK,ACACA,GPX4,GSTK1,TPK1,LIAS,HPSE,PAPSS1,SLC26A1,IDUA,HPGDS,SLC7A11,MGST2,ST3GAL6,NDST3,TDO2,MTHFR,AADAT,HLCS,SULT1B1,GSTO1,GSTO2,ACSL1,GLO1,SUOX,PDK2,ACSF2,BOLA2,SULT1A4,ACSM5,ST3GAL4,SNCA,GPAM,ACSL5,PMVK,GSTA1,GSTA4,ELOVL5,GCLC,OGDH,CSAD,SP1,PPCS,ELOVL1,NDST1,CBS,MCEE,NAT8,GAL3ST3,B4GAT1,GSTP1,NUDT8,GHR,HMGCS1,FDX2,GCDH,DGAT2,DSE,LYRM4,GPX1,HYAL1,ABHD14B,BOLA3,CSGALNACT2,CHST12,SULT1C2,SULT1C4,HSD17B12,EXT2,CHST1,ACSM1,B4GALT4,EGFLAM,GNMT,SLC35B2,MVD,ACSF3,ACSL3,ACSBG1,CHST3,CDO1,NUBPL,SLC35B3,CHST13,SULT1A2,SULT1A1,ACOT1,ACOT2,ACOT4,ACOT6,ISCA2,DLST,PDHB,CHPF2,ENPP1,HACD2,TSTD1,ACOT8,B3GNT7,GLCE,METTL16,CTNS,FITM2,GLB1,HS3ST3B1,GSTT2B,GSTT2,GSTT1,GGT5,GGT1,BHMT2,BHMT,NUBP2,HAGH,THEM5,CHSY1,MRI1,PAX8,SUCLA2,MLYCD,GCLM,MMUT,ELOVL2,CIAO3,ACAT1,PHGDH,NUDT19,CHST8,B3GNT4,ICMT,ACOT7,PARK7,MAT2B,TPST2,HS2ST1,SULT2B1,APIP,PDHX,ACSL6,SUCLG2,ARL6IP5,MMACHC,AKR1A1,ACOT12,CHST9,ACP3,DIP2A,GLRX5,B3GALT6,GLRX2,SULT4A1,TECR,MTHFD1,CPS1,SUCLG1,MAT2A,SLC19A3,AHCY,ACSS2,NFS1,HSD17B4,GSTZ1,ELOVL7,ACLY,GSTM4,GSTM2,GSTM1,GSTM3,GSTM5,OXSM,NFU1,CIAPIN1,ELOVL4,FAR1,GLRX3,CHST15,DSEL,ETHE1,TST,MPST,PPT1,CHST6,CHST5,NUDT7,ACOT11,PDK1,MTRR,EDNRB,MICAL1,MICAL2,DLD,GNS,MAT1A,MCCC1,ADI1,MMS19,CHPF,UST,NOX4,CHSY3,FAR2,MPC2,HS3ST5,CHST2,MTR,IDH1
GOBP_SULFUR_COMPOUND_TRANSPORT	ADHD	-0.000151013	0.000980729	0.877625	53	0.629712	brain	TWAS	c5	0.877625	1	ABCC5,SLC7A11,SLC38A7,SLC36A1,MGST1,SLC27A1,SLC33A1,SLC9A3R1,SLC25A19,SLC26A9,SLC35B3,SLC25A39,SLC25A26,SLC13A3,CTNS,ABCC1,SLC6A6,SLC19A3,SLC1A4,LRRC8C,SLC5A6,SLC25A30,SLC35F3,SLC7A9,SLC26A4,SLC26A8,ABCC4,SLC26A11
GOBP_SUPPRESSION_OF_VIRAL_RELEASE_BY_HOST	ADHD	0.00857099	0.010228	0.402033	16	0.754338	brain	TWAS	c5	0.402033	1	TRIM27,TRIM26,TRIM8,TRIM21,TRIM5,CHMP3,TRIM25,TRIM13,MARCHF2
GOBP_SYMPATHETIC_NERVOUS_SYSTEM_DEVELOPMENT	ADHD	0.0168897	0.0126661	0.18238	15	0.0875629	brain	TWAS	c5	0.18238	1	PLXNA4,NRP1,SEMA3F,INSM1,NTRK1,CTNNB1,NRP2,NF1,SEMA3A,GDNF
GOBP_SYNAPSE_MATURATION	ADHD	-0.0108629	0.0144071	0.450854	14	0.320162	brain	TWAS	c5	0.450854	1	PALM,NEURL1,SEZ6L2,BCAN,CAMK2B,CLSTN1,IGSF21,SEZ6L,DISC1,ARHGEF15,CDC20,PTEN,RELN,NFATC4
GOBP_SYNAPSE_ORGANIZATION	ADHD	-0.00291269	0.00253398	0.250371	268	0.582167	brain	TWAS	c5	0.250371	1	CACNB2,LRFN5,MAPT,PALM,LILRB2,ADGRL3,MYOT,FZD1,ACTB,REST,GRID2,PDLIM5,SLC7A11,SNCA,LGI2,SPARCL1,DOK7,APBB2,TLR2,INSR,SYNDIG1,INA,NEURL1,ARHGAP22,FCGR2B,NOS1AP,PCDH8,MDGA1,THBS2,GLRB,RYK,KY,EPHB1,NRP1,ITGA3,SEZ6L2,GABRA2,EEF2K,PPFIA3,LRRC4B,LRRC4,DKK1,CHRNB2,EFNA1,SEMA4A,BCAN,NTRK3,DBNL,CAMK2B,PRNP,ERBB2,CNTNAP1,DTNBP1,ACTN1,SLC8A3,DSCAM,GAP43,CLSTN1,PIN1,UNC13A,RAB3A,HAPLN4,LAMB2,DAG1,BSN,SEMA3F,DCTN1,NRCAM,NTRK1,ABI2,NRP2,WASL,NEDD4,ADAM10,GPHN,CHRNA7,ALS2,KIRREL3,WASF2,NEGR1,TPBG,PCDHB2,PCDHB3,PCDHB5,PCDHB16,PCDHB9,PCDHB10,PCDHB11,PCDHB13,PCDHB14,PCDHGC3,OXTR,CAMK1,GHRL,SLC6A1,PPFIA4,NFASC,CNTN2,RAB29,SRGAP2,CHRNA1,CLN3,P2RX2,CAST,WNT5A,ERC2,ARF4,WASF1,FYN,IGSF9,DLG5,DNAJA3,SDK1,CBLN1,SIPA1L1,PSEN1,SHISA6,ARHGAP44,PPFIA2,CHCHD10,TNR,HOMER1,CRIPT,CRKL,DRD2,IGSF21,MAP1B,F2R,DNER,CACNB4,NEDD9,CTNNB1,FLRT2,TREM2,DLG4,CHRNB1,ARHGEF15,NTN1,CDC42,C1QA,C1QC,EPHB2,SEZ6L,ABHD17C,MESD,GNPAT,EGLN1,DISC1,LRP4,TNNI3K,CTNNA2,CDC20,PTPRF,NGEF,STAU1,DIP2A,AGRN,SDF4,DVL1,CDH1,ERBB4,CAPRIN2,PPFIA1,CTTN,UNC13C,SNCG,PTEN,DRD1,DBN1,TMEM108,PPFIBP2,NECTIN1,RAB17,FZD9,LRRK2,ACTR2,CYFIP1,WNT7B,WNT7A,COLQ,RELN,AMIGO2,CACNB3,TUBA1A,LRP8,CTBP2,LGMN,ZNF365,NFATC4,CBLN3,ERC1,LRTM2,CLSTN3,CDH2,CTNND2,PICK1,SRGAP2C,FARP1,CTTNBP2,GABRB2,GABRA1,ANK3,SLITRK5,GDNF,CNTN5,CDH8,PPFIBP1,LRRN1,PLXND1,MTMR2,SLIT1,AMIGO1,ACHE,IGF1R,ADD2,WASF3,VSTM5
GOBP_SYNAPTIC_TRANSMISSION_CHOLINERGIC	ADHD	4.91E-05	0.000990694	0.960473	35	0.342943	brain	TWAS	c5	0.960473	1	CHRNA4,SLC5A7,TACR1,CHRNE,CHRNA7,TACR2,CHRNA1,CHRFAM7A,ANXA9,CHRNB1,NALCN,CHRNB2,LAMA2,LYPD1,CHRNA5,CHRNA3,RIC3,COLQ
GOBP_SYNAPTIC_TRANSMISSION_GLUTAMATERGIC	ADHD	0.00283914	0.00545337	0.602631	63	0.493666	brain	TWAS	c5	0.602631	1	GRIK5,GRID2,TPRG1L,CLCN3,GRM8,DKK1,DTNBP1,UNC13A,NTRK1,CACNG5,GRIK4,GRIN2A,TSHZ3,SLC38A2,P2RX1,OXTR,TNR,HOMER1,SERPINE2,DRD2,GRIK2,NAPA,CACNB4,GRM4,PRKN,DISC1,PLPPR4,KMO,GRID1,ATAD1,HTR2A,DRD1,SLC17A6,LRRK2,GRM7,SLC1A4,ALS2,RELN,CLSTN3,CDH2,PLA2G6,NF1,UNC13C,CDH8,NAPB,CLN3
GOBP_SYNAPTIC_VESICLE_CYTOSKELETAL_TRANSPORT	ADHD	0.0056361	0.00832344	0.49832	14	0.809221	brain	TWAS	c5	0.49832	1	AP3B2,BLOC1S1,DTNBP1,BLOC1S3,BLOC1S5,AP3D1,AP3S2,AP3B1,BLOC1S2,BORCS5
GOBP_SYNAPTIC_VESICLE_EXOCYTOSIS	ADHD	-0.000496625	0.000980663	0.612563	82	0.397468	brain	TWAS	c5	0.612563	1	CACNB2,DOC2B,GRIK5,SYT5,SNPH,CPLX1,P2RX7,PRKCB,SNAP47,RAB5A,DOC2A,STX4,SNCA,FBXL20,DTNBP1,UNC13A,RAB3A,GSK3B,CADPS2,SYT4,SNAP23,NAPA,PPFIA3,SYT10,RIMS3,P2RX1,RAP1A,SEPTIN5,SNAP29,DRD2,CACNB4,SLC4A8,VAMP2,P2RY1,STX2,RIMS4,OTOF,ADORA2B,CSPG5,RIMS1,HTR2A,APBA2,DRD1,CPLX2,GIPC1,SYT9,STX1A,LRRK2,ERC2,PREPL,WNT7A,CADPS,CTBP2,UNC13C,STXBP5,CHRNA5,STX3,ADORA2A,NAPB
GOBP_SYNAPTIC_VESICLE_RECYCLING	ADHD	0.00226374	0.00513929	0.659592	56	0.767658	brain	TWAS	c5	0.659592	1	AP3B2,SYT5,CANX,ACTB,GAK,DGKQ,BTBD9,DNAJC6,RAB5A,SNCA,BIN1,RAB3A,RAB27B,ROCK1,PPP3CB,STON1,STON2,AP3D1,PIP5K1C,AP3S2,AP3B1,SLC2A4,VAMP2,SNAP91,VAMP4,SNCG,AMPH,STX1A,LRRK2,CYFIP1,WNT7A,GIT2,SYNJ2,NOSTRIN,ABCA13,PLD2
GOBP_SYNAPTIC_VESICLE_TRANSPORT	ADHD	0.0075308	0.00554816	0.17467	36	0.204036	brain	TWAS	c5	0.17467	1	AP3B2,BLOC1S1,SNCA,TMEM230,DTNBP1,RAB3A,BLOC1S3,BLOC1S5,AP3D1,AP3S2,AP3B1,CTNNB1,SLC2A4,PRKN,BLOC1S2,SNAP91,PINK1,RAB27A,LRRK2,BORCS5
GOBP_SYNCYTIUM_FORMATION	ADHD	-0.0049285	0.00568983	0.386383	43	0.995585	brain	TWAS	c5	0.386383	1	FLOT1,SCGB3A1,CDON,DYRK1B,ERVH48-1,EHD1,TCTA,PTGFRN,MYH9,CAMK1,CD53,RAPGEF3,CD9,ADAM12,DOCK1,TREM2,CCNG1,ADAMTS5,CD109,JAM2,NOS1,ITGB1,ERCC1,MYOF,CD81,CACNA1H,PLEKHO1
GOBP_S_ADENOSYLMETHIONINE_METABOLIC_PROCESS	ADHD	0.000131357	0.000703058	0.851789	35		brain	TWAS	c5	0.851789	1	MTHFR,GNMT,BHMT2,BHMT,MAT2B,APIP,MRI1,MAT2A,MTRR,METTL16,MAT1A
GOBP_TELENCEPHALON_DEVELOPMENT	ADHD	0.00306864	0.00318292	0.334998	166	0.321371	brain	TWAS	c5	0.334998	1	PHLPP2,MBOAT7,HTR5A,EGFR,CDK6,EIF2B5,SLC7A11,MGARP,FAT4,DRAXIN,PEX13,DCLK2,TACC3,CASP3,EPHA5,UBA6,MDGA1,PLXNA4,RYK,ANXA3,CDON,KIRREL3,P2RY12,MAS1,BCAN,EFHC1,XAB2,OGDH,SLIT2,ZIC1,BBS1,NIN,SUN1,BMERB1,NDE1,ATIC,IGF1R,ALDH1A3,GSK3B,DIXDC1,DRD2,BBS4,SEMA7A,FUT1,ATF5,ATP2B4,CNTN2,SRGAP2,PLCB1,MKKS,SLC38A2,BMP4,OXTR,TNR,KIF14,CRKL,TACC2,AQP1,NEUROD6,TMEM14B,CTNNB1,SMO,EZH1,DISC1,MDK,HTR6,ATP1B2,ZMIZ1,NEUROD1,SZT2,ID4,YWHAE,CRK,UCHL5,TSKU,BTBD3,SLC8A1,SYNE2,ERBB4,WDR62,SCT,TH,PTEN,CCDC141,DRD1,TMEM108,BNIP3,EPHB2,KDM1A,LRRK2,WNT5A,SIX3,BBS2,RELN,PSEN1,NUMB,SCN5A,LRP8,XRCC1,SRD5A1,PEX5,CDH2,NF1,ROBO1,CSF1R,SRGAP2C,SEMA3A,AKIRIN2,SLITRK5,RPGRIP1L,KCNA1,LAMB1,AVPR1A,DNAH5,FEZF1,SLIT1,NOTCH2NLC,NOTCH2NLA,HIF1A
GOBP_TELENCEPHALON_GLIAL_CELL_MIGRATION	ADHD	-0.000646049	0.0104871	0.950878	13	0.226201	brain	TWAS	c5	0.950878	1	MBOAT7,P2RY12,SUN1,BMERB1,SRGAP2,RTN4,CTNNB1,DISC1,ZMIZ1,SYNE2,RELN,LRP8,SRGAP2C,LAMB1
GOBP_TELOMERASE_RNA_LOCALIZATION	ADHD	0.00389313	0.0120389	0.746407	13	0.985489	brain	TWAS	c5	0.746407	1	TCP1,CCT7,PARN,EXOSC10,NOP10,RUVBL2,CCT8,CCT6A,SHQ1,DCP2,CCT5,RUVBL1
GOBP_TELOMERE_CAPPING	ADHD	0.00317605	0.00594757	0.593337	39	0.528286	brain	TWAS	c5	0.593337	1	RTEL1,STN1,MAPK3,DCLRE1A,MAP2K7,ERCC4,PNKP,MAPKAPK5,DCLRE1C,DCLRE1B,ATM,MAP3K4,TFIP11,CTC1,RAD50,TEN1,NEK7,TERF2,POT1,TNKS2,PKIB,NEK2,XRCC1,ERCC1,TERF2IP,SMG6,PRKCQ,MRE11
GOBP_TELOMERE_MAINTENANCE	ADHD	0.00314696	0.00354072	0.374115	101	0.757779	brain	TWAS	c5	0.374115	1	NFRKB,TFPT,RTEL1,GAR1,PARP1,TERT,STN1,SLF1,INO80E,MAPK3,TCP1,MAP3K4,DCLRE1A,SMG5,MAP2K7,NSMCE1,PCNA,SHLD1,CCT7,TPRKB,SMG1,ERCC4,PARN,RAD51C,XRCC5,SMARCAL1,EXOSC10,NOP10,RPA2,RUVBL2,PNKP,PARP3,GNL3,ACTR8,PIF1,SMC6,YY1,EXO1,MAPKAPK5,SIRT6,DCLRE1C,RIF1,DCLRE1B,CCT8,NSMCE4A,TEP1,APEX1,CTNNB1,ATM,SHLD3,TFIP11,CTC1,NAT10,RAD50,TEN1,NEK7,TERF2,UCHL5,RPA3,POT1,TNKS2,HSP90AB1,SHLD2,INO80D,PKIB,NEK2,BRCA2,ZNF365,SLF2,XRCC1,ERCC1,XRCC3,DCP2,CCT5,TNKS1BP1,TERF2IP,RPA1,SMG6,DNA2,RUVBL1,PRKCQ,TELO2,MRE11
GOBP_TELOMERE_MAINTENANCE_IN_RESPONSE_TO_DNA_DAMAGE	ADHD	0.00245765	0.00671507	0.714372	31	0.384485	brain	TWAS	c5	0.714372	1	NFRKB,TFPT,RTEL1,INO80E,DCLRE1A,ERCC4,RUVBL2,ACTR8,YY1,DCLRE1C,RIF1,DCLRE1B,SHLD3,TFIP11,TERF2,UCHL5,SHLD2,INO80D,SHLD1,XRCC1,ERCC1,APEX1,TERF2IP,RUVBL1
GOBP_TELOMERE_MAINTENANCE_VIA_RECOMBINATION	ADHD	-0.0033033	0.0083571	0.692645	20	0.532142	brain	TWAS	c5	0.692645	1	ERCC4,RAD51C,SMC6,TEP1,RAD50,TERF2,BRCA2,XRCC1,ERCC1,XRCC3
GOBP_TELOMERE_ORGANIZATION	ADHD	0.0038761	0.00330198	0.240446	110	0.674711	brain	TWAS	c5	0.240446	1	NFRKB,TFPT,RTEL1,GAR1,H3-3A,PARP1,TERT,STN1,SLF1,INO80E,MAPK3,TCP1,MAP3K4,DCLRE1A,SMG5,MAP2K7,NSMCE1,PCNA,SHLD1,CCT7,TPRKB,SMG1,ERCC4,PARN,RAD51C,XRCC5,SMARCAL1,EXOSC10,NOP10,RPA2,RUVBL2,PNKP,PARP3,GNL3,ACTR8,PIF1,H4C2,H3C3,H4C3,H4C4,H3C6,H4C8,SMC6,DOT1L,YY1,EXO1,MAPKAPK5,SIRT6,DCLRE1C,RIF1,DCLRE1B,CCT8,NSMCE4A,TEP1,APEX1,CTNNB1,ATM,SHLD3,TFIP11,EZH1,CTC1,SIRT2,NAT10,RAD50,TEN1,NEK7,TERF2,UCHL5,RPA3,POT1,TNKS2,HSP90AB1,SHLD2,INO80D,PKIB,NEK2,BRCA2,ZNF365,SLF2,XRCC1,ERCC1,XRCC3,DCP2,CCT5,TNKS1BP1,TERF2IP,RPA1,SMG6,DNA2,RUVBL1,PRKCQ,TELO2,MRE11
GOBP_TEMPERATURE_HOMEOSTASIS	ADHD	0.000196745	0.000693952	0.776783	134		brain	TWAS	c5	0.776783	1	PWWP2B,ZNF516,OMA1,SQSTM1,PLAC8,HADH,MFN2,RBPJ,PRDM16,APPL2,IL15,ACSL1,UCP1,NRDC,CPT2,LEPR,PDGFC,ADRB1,ZBTB7B,TRPM2,ACTN3,DOCK7,MAP2K6,ADAM17,GPX1,ALMS1,SLC27A1,G0S2,OXTR,GHRL,ADIPOR1,LNPEP,ABHD6,ABAT,TSHR,ACOT13,KDM3A,STAT6,DDIT3,SIRT6,TRPV1,KSR2,PRKAB1,DHRS7B,CD36,EPAS1,DRD2,HTR2A,RB1,ACADVL,YBX2,KDM6B,UCP2,NR1H3,PTGER3,NPR3,ADAMTS5,ATF4,CAV1,TRPV2,FLCN,DRD1,ALPL,KDM1A,CMKLR1,PCTP,WNT10B,ACVR2B,TNFRSF11A,PTH2R,ADRB2,PPARGC1B,NTSR1,PRLR,IL1A,SLN,ACOT11,EDNRB,FTO,FFAR4,CIDEA,LPIN1,IL18R1,PLCL2,PRKAB2,IGF1R,ADCYAP1
GOBP_TERPENOID_BIOSYNTHETIC_PROCESS	ADHD	-2.29E-05	0.000993672	0.981634	29	0.248702	brain	TWAS	c5	0.981634	1	CRABP2,HMGCS1,ALDH1A3,CYP1A1,ALDH1A2,LSS,ALDH8A1,PRMT3,GGPS1,RBP1,AKR1C3
GOBP_TERPENOID_METABOLIC_PROCESS	ADHD	0.000571375	0.000966962	0.554589	100	0.517949	brain	TWAS	c5	0.554589	1	CYP2E1,LIPE,RDH13,CYP3A5,ADH5,ADH1B,CYP4V2,RDH5,HSD17B6,SDR9C7,RDH16,CRABP2,CYP26B1,HMGCS1,DGAT2,PECR,ALDH1A3,CYP2D6,BCO2,CYP1A1,SCPEP1,DHRS7,RLBP1,RARRES2,ALDH1A2,LSS,RETSAT,PNPLA2,CYP1B1,LRP2,ALDH8A1,RDH11,RDH12,NAPEPLD,LRP8,DHRS4,DHRS4L2,DHRS4L1,SRD5A1,PLB1,PRMT3,GGPS1,ABCA4,CRABP1,CYP26C1,CYP26A1,RBP4,CYP2C19,CYP2C8,ALDH3A2,AKR1B1,RBP1,CYP27C1,AKR1C1,AKR1C3
GOBP_TERTIARY_ALCOHOL_METABOLIC_PROCESS	ADHD	0.000957551	0.00606974	0.874647	38	0.33571	brain	TWAS	c5	0.874647	1	REST,DGKQ,CBR4,SULT1C4,H6PD,CYP11A1,WNT4,AKR7A2,AKR1C1,AKR1C2,AKR1C3,AKR1A1,DKK3,AKR1B1,CACNA1H
GOBP_TETRAHYDROFOLATE_METABOLIC_PROCESS	ADHD	0.00408593	0.00572886	0.47571	37	0.696338	brain	TWAS	c5	0.47571	1	MTHFR,ALDH1L2,ALDH1L1,SHMT1,MTHFD2,ATIC,DHFR,GCH1,MTHFD1L,MTHFS,MTHFD1,TYMS,DHFR2
GOBP_TETRAPYRROLE_BIOSYNTHETIC_PROCESS	ADHD	2.49E-05	0.000987639	0.979893	44	0.96668	brain	TWAS	c5	0.979893	1	CPOX,RSAD1,TMEM14A,FLVCR1,SLC25A39,PPOX,ATP5IF1,SLC25A38,SUCLA2,TMEM14C,TMEM14B,COX15,HMBS,UROS,TSPO,ABCB10,IREB2,COX10,FECH
GOBP_TETRAPYRROLE_METABOLIC_PROCESS	ADHD	0.00027704	0.000977945	0.776956	71	0.816834	brain	TWAS	c5	0.776956	1	CUBN,MMAB,EIF2AK1,CPOX,BDH2,TCN2,MMAA,CLYBL,RSAD1,TMEM14A,BLVRA,BLVRB,FLVCR1,CYP1A1,ABCD4,SLC25A39,PPOX,ATP5IF1,ABCC1,SLC25A38,SUCLA2,TMEM14C,TMEM14B,COX15,HMBS,UROS,TSPO,HMOX1,CD320,HPX,ABCB10,IREB2,MMACHC,COX10,FECH,MTR
GOBP_THIOESTER_BIOSYNTHETIC_PROCESS	ADHD	0.00187437	0.0051567	0.716244	52	0.552952	brain	TWAS	c5	0.716244	1	HACD1,ACACB,ACACA,ACSL1,PDK2,SNCA,ACSL5,PPCS,ELOVL1,ACSL6,GCDH,ACSF3,ACSL3,ACSBG1,PDHB,HACD2,ELOVL5,HSD17B12,MLYCD,ELOVL2,ACAT1,PDHX,DIP2A,ELOVL7,TECR,ACLY,ELOVL4,ACSS2,PPT1,PDK1,DLD,MPC2
GOBP_THIOESTER_METABOLIC_PROCESS	ADHD	0.00262189	0.00379958	0.490165	109	0.566137	brain	TWAS	c5	0.490165	1	HACD1,ACACB,MVK,ACACA,AADAT,TDO2,ACSL1,PDK2,ACSF2,ACSM5,SNCA,GPAM,ACSL5,PMVK,OGDH,PPCS,ELOVL1,HMGCS1,GCDH,DGAT2,ACSM1,MVD,ACSF3,ACSL3,ACSBG1,ACOT1,ACOT2,ACOT4,ACOT6,DLST,PDHB,HACD2,ELOVL5,ACOT8,FITM2,THEM5,HSD17B12,SUCLA2,MLYCD,ELOVL2,ACAT1,PDHX,ACSL6,ACOT12,DIP2A,SUCLG2,SUCLG1,HSD17B4,ELOVL7,TECR,ACLY,OXSM,ELOVL4,FAR1,ACSS2,PPT1,NUDT7,ACOT11,PDK1,NUDT19,DLD,NUDT8,FAR2,MPC2,MCEE
GOBP_TIGHT_JUNCTION_ORGANIZATION	ADHD	0.00656242	0.00518937	0.206019	58	0.254278	brain	TWAS	c5	0.206019	1	FRMPD2B,FRMPD2,MARVELD3,CLDN4,OCEL1,MICALL2,ROCK1,PATJ,CLDN15,AFDN,F11R,MPP7,TBCD,PDCD6IP,GPBAR1,NPHP1,CLDN9,ABCC8,SNAI1,CLDN7,NPHP4,ECT2,MYO1C,STRN,CLDN18,EPHB2,OCLN,CLDN16,ROCK2,PAK2,DLG1
GOBP_TISSUE_HOMEOSTASIS	ADHD	-8.61E-05	0.000681565	0.899498	209		brain	TWAS	c5	0.899498	1	ADAM8,CUBN,VSTM4,ERCC6,PRR4,HOMER2,ZNF830,ACACA,PLEKHM1,ITGB3,AZGP1,ACTB,SLC39A8,CD38,PROM1,LDB2,CYTL1,SPP1,ALB,P2RX7,P2RX4,APBB2,IQCB1,LPCAT1,KDR,CRACD,CLCN3,LIPA,BGLAP,RAC3,BBS12,LTBP3,BBS1,TCIRG1,GIGYF2,INPP5D,RAB3D,ACP5,S1PR1,NXNL1,PRKCA,TJP3,MKS1,BARD1,ABCA12,LYZ,DEF8,MUC4,CIB2,CTSH,CDH23,VCL,NANOS1,RCN3,BBS4,BAP1,FSHB,ARMS2,IL20RA,F11R,SFTPD,INAVA,SLC12A2,HOMER1,CSF1,DRAM2,LRRK1,COL2A1,EPAS1,ABCC8,USH1C,STK39,F2R,GPR55,RB1,CXADR,CTNNB1,SMO,NPHP4,NKIRAS1,ATP1B2,LAMC1,NEUROD1,POC1B,SLC22A5,CDH3,SLC28A2,MKKS,LTF,PTH1R,MUC6,NPHP3,TF,CLDN18,CROCC,BCL2,CCDC66,USP45,BBS2,CNGB1,ITGB1,RDH12,TNFRSF11A,GJB6,KRAS,CHMP4B,NF1,ESRRB,SPATA7,ADRB2,PPARGC1B,CSF1R,BBS10,OCLN,ABCA4,LAMA2,MC4R,JAM2,PRDX1,TRAF6,RBP4,TUB,PBLD,IHH,CARTPT,ADGRV1,NOX4,CCDC154,TULP1,ADGRF5,CTSK,JAM3,ILDR2,GPR137B,PIWIL4,CDHR1
GOBP_TISSUE_MIGRATION	ADHD	0.000437523	0.000923042	0.635499	200	0.827353	brain	TWAS	c5	0.635499	1	VSTM4,CORO1C,MARVELD3,EGF,PXN,P2RX4,S100P,SMOC2,ITGB1,NRP1,ANXA3,ITGA3,MIA3,PLCG2,CDH13,FGF2,EFNA1,SEMA4A,SP1,SVBP,FAT2,SPARC,SLIT2,FGF10,ITGB1BP1,ADAM17,BMPER,ANLN,EPB41L5,PIK3CD,MTOR,HIF1A,RHOJ,INSL3,GPX1,HYAL1,RIN2,PRKCA,ROCK1,TACR1,ZNF580,PRKD2,FUT1,EPHB4,THBS1,ITGB3,GREM1,ACTC1,ATP5F1A,ADTRP,NANOS1,STAT1,ADIPOR1,ATP2B4,ANGPT4,RAC1,HDAC5,GRN,GPLD1,CD40,BMP4,BCAS3,HMOX1,MYH9,CARD10,SH3BP1,GPI,CLASP2,ARSB,PDCD6,ACTA1,AGT,PPM1F,DPP4,FAP,MAP3K3,KANK2,SNAI1,HBEGF,CSNK2B,DOCK1,PLEKHG5,JUP,TNFSF12,MAP2K5,FSTL1,MET,MEOX2,HDAC9,TDGF1,PTPN23,MMRN2,PTEN,CCBE1,NRP2,MACF1,FERMT1,CALR,PKN1,GIPC1,CYP1B1,STARD13,WNT5A,ITGA2,FGF1,IQSEC1,WNT7A,BMPR2,SCG2,LGMN,MAP4K4,FGF7,NF1,ROBO1,PLK2,BCAR1,ROCK2,SCARB1,PDCD10,NUS1,SERPINF1,RHOB,DNAJA4,CTSH,PIK3CG,PIK3R3,DAAM2,PLPP3,AKT1,EMP2,PTPRM,PLXND1,CIB1,CORO1B,SASH1,PRCP,PTN,LGALS8
GOBP_TISSUE_REGENERATION	ADHD	-0.00245236	0.00602789	0.684129	44	0.921337	brain	TWAS	c5	0.684129	1	HOPX,KPNA1,TXK,TEC,SGCA,ADAM15,IFRD1,FGF10,GAP43,GPX1,DAG1,APOD,PTGFRN,HDGFL2,NINJ2,CD9,MDK,SOX15,ERBB4,AKIRIN1,LGR6,FZD9,IGFBP1,WNT7A,CFLAR,FZD7,WNT10B,PTPN12,PLG,CD81,MTPN,PTN
GOBP_TISSUE_REMODELING	ADHD	2.76E-05	0.000964646	0.97714	113	0.73798	brain	TWAS	c5	0.97714	1	ADAM8,PLEKHM1,ITGB3,AXL,NFKB1,TPH1,SPP1,P2RX7,RBPJ,CD38,IL15,LIPA,DDR2,LEPR,RSPO3,BGLAP,RASSF2,CBS,FGF10,INPP5D,RAB3D,ACP5,S1PR1,PRKCA,ROCK1,DEF8,GREM1,FSHB,IL20RA,ATG5,THBS4,BCR,LRP5L,SEMA3C,AGT,LRRK1,VDR,EPAS1,ACE,F2R,GPR55,CTNNB1,BAK1,MDK,MMP2,NCDN,TIE1,JAG1,CAV1,PTH1R,GDF5,GPNMB,CLDN18,P3H4,BMPR2,ACVR2B,TNFRSF11A,NF1,ADRB2,PPARGC1B,CSF1R,PLG,IL1A,MC4R,WNT16,TRAF6,ROCK2,IHH,CST3,CARTPT,LTBP3,TCIRG1,LRP5,NOX4,CCDC154,PTN,CTSK,TF,SUCO,GPR137B
GOBP_TOLERANCE_INDUCTION	ADHD	-0.00947526	0.00924161	0.30523	18	0.501618	brain	TWAS	c5	0.30523	1	PSG9,LILRB2,LILRB4,HLA-G,HLA-E,HLA-B,AIRE,ITCH,LGALS9
GOBP_TOLL_LIKE_RECEPTOR_3_SIGNALING_PATHWAY	ADHD	0.00175825	0.0100792	0.861518	18	0.047426	brain	TWAS	c5	0.861518	1	FLOT1,TNIP2,TLR3,TIRAP,SCIMP,PTPN22,F2RL1,CAV1,COLEC12,WDFY1,UNC93B1,RFTN1
GOBP_TOLL_LIKE_RECEPTOR_4_SIGNALING_PATHWAY	ADHD	0.000583166	0.00821235	0.943389	24	0.0826031	brain	TWAS	c5	0.943389	1	LILRA2,FLOT1,APPL2,TNIP3,TIRAP,SCIMP,PTPN22,F2RL1,CD14,TREM2,NR1H3,LTF,TRIL,WDFY1,LGALS9
GOBP_TOLL_LIKE_RECEPTOR_SIGNALING_PATHWAY	ADHD	0.00207998	0.00486747	0.669145	72	0.103697	brain	TWAS	c5	0.669145	1	LILRA4,LILRA2,FLOT1,NFKBIL1,TLR10,TLR1,TLR6,OTUD4,TNIP2,TLR3,APPL2,TLR2,GPR108,TNIP3,TIRAP,TNIP1,SLC15A4,SCIMP,ESR1,EPG5,IRF3,IRAK2,CD300A,CD300LF,CD40,PLCG2,CD36,AP3B1,RTN4,PTPN22,F2RL1,TRAF3,MAP3K7,CD14,TYRO3,PJA2,TREM2,NR1H3,TICAM1,GPS2,CAV1,LTF,COLEC12,IRF7,TRIL,WDFY1,HSPD1,LGALS9,SARM1,TRAF6,CYBA,CTSS
GOBP_TORC1_SIGNALING	ADHD	0.00182969	0.00527009	0.728453	45	0.137235	brain	TWAS	c5	0.728453	1	DGKQ,LAMTOR3,CASTOR1,DEPDC5,MFSD8,WAC,MTOR,LAMTOR4,KPTN,PIH1D1,GPR137C,CTNS,TELO2,MLST8,KLHL22,NPRL3,ATM,SEH1L,SZT2,CARD11,MIOS,RPTOR,LAMTOR5,RNF152,FLCN,LARS1,KICS2,RRAGD,GPR137B
GOBP_TOR_SIGNALING	ADHD	-0.000554361	0.0042332	0.895811	81	0.1515	brain	TWAS	c5	0.895811	1	MEAK7,DGKQ,LAMTOR3,TBCK,CASTOR1,DEPDC5,MFSD8,SMG1,WAC,ROS1,TTI1,FAM83D,PRR5,MTOR,LAMTOR4,TREM2,UBR2,TBC1D7,KPTN,PIH1D1,ZMPSTE24,FBXO9,GPR137C,MAPKAPK5,CTNS,PDCD6,TELO2,TSC2,MLST8,KLHL22,NPRL3,ATM,SEH1L,DISC1,HTR6,PINK1,SZT2,GNA12,CARD11,MIOS,RPTOR,LAMTOR5,PRKAA1,RELN,RHEBL1,RNF152,FLCN,LARS1,PRR5L,TMEM127,PRKAA2,AKT1,RRAGD,RFFL,GOLPH3,GPR137B
GOBP_TOXIN_METABOLIC_PROCESS	ADHD	0.0074253	0.00733479	0.311376	21	0.863545	brain	TWAS	c5	0.311376	1	CYP3A5,NFE2L2,AS3MT,CYP1A1,N6AMT1,AKR7A3,ARL1,FMO2,PAM,CYP1B1
GOBP_TOXIN_TRANSPORT	ADHD	-0.00323918	0.00701599	0.644307	36	0.481749	brain	TWAS	c5	0.644307	1	SLC29A4,ANTXR2,NRP1,TCP1,SLC22A1,SLC22A3,CCT7,TRIP4,SCFD1,RAB29,RAB40B,CCT8,ADAM10,SLC7A8,ABCG1,BNIP3,ANTXR1,LRP6,GGA1,CCT5,RAB43,CCT6B,MTMR12,COPB2
GOBP_TRABECULA_FORMATION	ADHD	-0.00597873	0.00620953	0.335633	30	0.83646	brain	TWAS	c5	0.335633	1	FKBP1A,HEY2,COL1A1,CHAD,THBS3,GREM1,FBN2,SLC40A1,EGLN1,MMP2,FHL2,WNT10B,PPARGC1B,TGFBR3,RBP4
GOBP_TRABECULA_MORPHOGENESIS	ADHD	-0.0053326	0.0059569	0.370682	34	0.899222	brain	TWAS	c5	0.370682	1	FKBP1A,RBPJ,HEY2,COL1A1,CHAD,THBS3,BMP7,S1PR1,GREM1,FBN2,SLC40A1,EGLN1,MMP2,BMPR1A,FHL2,WNT10B,PPARGC1B,TGFBR3,RBP4
GOBP_TRANSCRIPTION_BY_RNA_POLYMERASE_I	ADHD	9.93E-05	0.000978813	0.919189	62	0.783428	brain	TWAS	c5	0.919189	1	ERCC6,POLR1A,EIF2AK3,POLR1H,GTF2H1,LYAR,SMARCA5,TAF1A,RRN3P1,ERBB2,CAVIN1,TAF1B,RRN3,ERCC2,POLR1G,MYBBP1A,DHX33,MTOR,NOP53,PIH1D1,ZMPSTE24,NCL,SMARCB1,WDR75,UTP15,SMARCA4,TAF1C,ATF4,POLR2L,SF3B1,GTF2H5,DDX11,HEATR1
GOBP_TRANSCRIPTION_BY_RNA_POLYMERASE_III	ADHD	-0.0048192	0.0069614	0.488764	34	0.357256	brain	TWAS	c5	0.488764	1	ERCC6,CRCP,SMARCA5,SNAPC2,ICE2,MTOR,POLR3H,ELL,MYBBP1A,POLR3K,PRDX5,SNAPC1,RO60,SNAPC5,POLR2L,RPTOR,GTF3C3,SF3B1,ZC3H8,POLR3F,BRF1,GTF3A,ZNF143,BDP1,POLR3G,GTF3C1,POLR3C
GOBP_TRANSCRIPTION_COUPLED_NUCLEOTIDE_EXCISION_REPAIR	ADHD	-0.00561373	0.00812889	0.489824	21	0.334553	brain	TWAS	c5	0.489824	1	ERCC6,UVSSA,XAB2,ERCC2,HMGN1,ERCC5,POLR2I,ERCC8,ERCC3
GOBP_TRANSCRIPTION_ELONGATION_BY_RNA_POLYMERASE_II_PROMOTER	ADHD	-0.00170144	0.00497819	0.732518	62	0.606815	brain	TWAS	c5	0.732518	1	PWWP2B,ERCC6,MED16,TCEA2,MED28,INTS12,EAF2,NELFA,LARP7,RNF8,MED24,MED6,INTS1,SUPT4H1,MED11,MED31,RNF168,NCBP2,MED25,VHL,EAPP,RECQL5,HEXIM1,SIRT6,INTS4,ELOB,MED15,MED4,AXIN1,CTNNB1,MED20,GTF2F1,MED8,INTS11,SOX10,CBX7,MED29,SUPT5H,POLR2I,CTR9,TCEA3,NELFE,MED17,PCID2,MED10,GTF2F2,MED19,INTS13,MED21,ERCC3
GOBP_TRANSCRIPTION_PREINITIATION_COMPLEX_ASSEMBLY	ADHD	-0.00191745	0.00585809	0.743428	42	0.34963	brain	TWAS	c5	0.743428	1	MED16,MED28,MED24,MED6,TAF1B,RRN3,GTF2A2,MED11,MED31,ESR1,PIH1D1,MED25,SMARCB1,MED15,SMARCA4,MED4,TAF1C,DR1,TAF11,MED20,TAF8,MED8,MED29,MED17,CAND1,WNT10B,MED10,TAF9,MED19,MED21,BRF1,BDP1
GOBP_TRANSEPITHELIAL_TRANSPORT	ADHD	0.00526633	0.00907155	0.561555	23	0.436878	brain	TWAS	c5	0.561555	1	ACTB,BEST1,GPLD1,OSTM1,RHCG,SLC12A2,ABCC1,AQP1,CXADR,P2RY6,CLCNKA,CFTR,EDNRB,SLC1A3,CLCN7
GOBP_TRANSFORMING_GROWTH_FACTOR_BETA_PRODUCTION	ADHD	-0.00694338	0.00634893	0.274117	31	0.361069	brain	TWAS	c5	0.274117	1	PSG9,LILRB1,LTBP1,FN1,THBS1,NRROS,CD200,CD46,ITGB8,ITGAV,HIF1A,CDH3,TSKU,HSP90AB1,BMPR1A,FERMT1,LGALS9,SERPINF2,FURIN,CD2AP
GOBP_TRANSFORMING_GROWTH_FACTOR_BETA_RECEPTOR_SIGNALING_PATHWAY	ADHD	0.00588899	0.00396933	0.137909	111	0.260443	brain	TWAS	c5	0.137909	1	LTBP4,PSG9,FKBP1A,SMURF1,SAP30,HTRA3,HPGD,NPNT,PXN,PRDM16,LEFTY1,PARP1,APPL2,ING2,SNX25,RASL11B,LTBP1,SPRY1,ITGA3,TWSG1,ZMIZ2,MEN1,LTBP3,FAM89B,BRMS1,ADAM17,PIN1,BAMBI,C20orf27,EP300,THBS1,NRROS,SNX6,FMOD,FSHB,HTRA1,LOX,LATS2,SLC2A10,PDPK1,VASN,ARID4A,PPM1A,ITGB8,ITGA8,FBN2,MAP3K7,GCNT2,AXIN1,WFIKKN1,CIDEA,LDLRAD4,PEG10,ZMIZ1,GDF9,PBLD,TET1,NODAL,GLG1,CD109,SKIL,RNF111,BCL9L,SUDS3,CAV2,CAV1,SAP30L,HSP90AB1,GDF5,BMPR1A,VEPH1,FERMT1,GIPC1,SMAD9,LATS1,TGFBRAP1,PMEPA1,ITGB1,FUT8,ONECUT1,FLCN,TGFBR3,PTPRK,ING1,DKK3,USP15,LEMD3,TRIM33,SIRT1,ONECUT2,FURIN,HDAC2,SMAD2
GOBP_TRANSITION_METAL_ION_HOMEOSTASIS	ADHD	0.000307842	0.00096917	0.750762	96	0.806848	brain	TWAS	c5	0.750762	1	SLC39A12,NCOA4,EIF2AK1,SLC39A8,BDH2,SLC30A9,FBXL5,CP,BTBD9,BOLA2,PRNP,PRND,ERFE,STEAP3,BOLA3,SLC30A7,CYBRD1,FLVCR1,SRI,STEAP1,STEAP2,SLC30A6,HFE,AP3D1,SLC11A1,AP3B1,SLC40A1,EPAS1,TTC7A,CYB561,ANKRD9,ATP7B,SOD2,PRKN,EGLN1,SLC39A13,ATOX1,GLRX5,S100A9,S100A8,LTF,TMC8,ATP13A2,ISCU,HMOX1,SLC30A10,MT2A,MT1E,MT1M,MT1A,MT1H,MT1X,GLRX3,HPX,ATP6V0D1,TMEM199,SLC30A3,SLC30A5,IREB2,NDFIP1,ATP6V0A2,SCO1,MELTF,TF,HEPHL1,CCDC115
GOBP_TRANSLATIONAL_ELONGATION	ADHD	0.00303523	0.00545483	0.577917	39	0.335104	brain	TWAS	c5	0.577917	1	EFL1,ASCC2,SEPSECS,EEF2K,SELENOT,EEF1A2,TRIP4,TSFM,EIF5AL1,ASCC3,LTN1,AARS1,EIF5A,RPLP2,ALKBH1,GFM2,DPH6,HBS1L,MRPL44,SECISBP2L,EIF5A2,GFM1,DPH1,ABTB1,EEFSEC,MTRFR,TUFM,DPH3
GOBP_TRANSLATIONAL_TERMINATION	ADHD	9.77E-05	0.000992568	0.921604	25	0.42873	brain	TWAS	c5	0.921604	1	JMJD4,GSPT1,MRPL58,EIF5AL1,EIF5A,GFM2,OGFOD1,MTRF1,EIF5A2,MTRF1L,MTRFR
GOBP_TRANSLESION_SYNTHESIS	ADHD	0.00244014	0.00742962	0.742584	25	0.0310575	brain	TWAS	c5	0.742584	1	USP10,RCHY1,FAAP20,PRIMPOL,POLD1,POLD2,PCNA,POLI,REV1,POLD3,SPRTN,ZBTB1,POLDIP2,POLK,REV3L,POLE2,USP43
GOBP_TRANSMEMBRANE_RECEPTOR_PROTEIN_SERINE_THREONINE_KINASE_SIGNALING_PATHWAY	ADHD	0.000758214	0.00091638	0.40801	225	0.0662298	brain	TWAS	c5	0.40801	1	VIM,LTBP4,PSG9,FKBP1A,SMURF1,FZD1,PEG10,SAP30,CHRD,BMPR1B,HTRA3,BMP3,HPGD,MSX1,NPNT,PXN,RBPJ,HSP90AB1,RUNX2,PRDM16,LEFTY1,LEFTY2,PARP1,APPL2,ING2,SNX25,DACT2,RASL11B,GDF11,LTBP1,SPRY1,DLX3,ITGA3,MAPK3,TWSG1,DKK1,ZMIZ2,BMP7,PMEPA1,MEN1,LTBP3,FAM89B,BRMS1,RBM14,FGF10,ADAM17,NOMO3,PIN1,BAMBI,CRIM1,NOMO1,C20orf27,EP300,THBS1,NRROS,GREM1,RNF165,HIVEP1,SFRP5,HEXA,RBPMS2,DDX5,SNX6,FMOD,FSHB,KIAA0319,HFE,SH2B1,HTRA1,LOX,LNPEP,RGMB,PELO,BMP8A,BMP8B,LATS2,SLC2A10,PDPK1,VASN,AMH,FERMT2,BMP4,ARID4A,DACT1,PPM1A,ITGB8,ITGA8,FBN2,TNFAIP6,PCSK6,SPTBN1,MAP3K7,ZNF8,NUMA1,AXIN1,WFIKKN1,CSNK2B,LEMD2,CIDEA,LDLRAD4,SOST,NBL1,PDCD4,ZMIZ1,SKOR1,MAGI2,GDF9,HNF4A,PBLD,TET1,NODAL,GLG1,NCEH1,CD109,SKIL,FSTL1,RNF111,BCL9L,SUDS3,CAV2,CAV1,SAP30L,CFC1,TDGF1,RGMA,GDF5,BMPR1A,VEPH1,FERMT1,GIPC1,SMAD9,LATS1,WNT5A,IL17RD,LRP2,TGFBRAP1,ITGB1,NUP93,BMPR2,BMPER,FUT8,ONECUT1,ACVR2B,SMPD3,GCNT2,FLCN,FAM83G,SMAD2,ACVR2A,ELAPOR2,TGFBR3,PTPRK,GDF7,ING1,DKK3,USP15,LEMD3,TRIM33,SIRT1,SOSTDC1,ONECUT2,GREM2,FURIN,INHA,AKAP3,HDAC2,TF
GOBP_TRANSMISSION_OF_NERVE_IMPULSE	ADHD	-0.00468166	0.00553116	0.397321	57	0.794266	brain	TWAS	c5	0.397321	1	GPR35,KCNMB3,DRD5,P2RX4,CACNA1G,OTOA,MYH14,SCN1A,SCN9A,SCN7A,S1PR1,NRCAM,MTOR,CACNG5,CHRM5,GJD2,FGF12,GHRL,CHRNA1,P2RX1,TNR,AGT,KCNA2,SCN5A,SCN11A,GRIK2,CACNB4,CNTNAP1,KCNMB4,CACNA1I,DRD1,SPTBN4,ITGA2,TYMP,ANK3,KCNA1,AVPR1A,CARTPT,CACNA1H,JAM3
GOBP_TRANSPORT_OF_VIRUS	ADHD	0.00206517	0.00985333	0.833987	13	0.346737	brain	TWAS	c5	0.833987	1	CLEC4M,KPNA6,TPCN2,KPNA2,NMT2,DPP4,RNASEK,CAV2,CAV1,JPT2,DYNLT1
GOBP_TRANSPOSITION	ADHD	0.00720271	0.00721462	0.31811	26	0.273981	brain	TWAS	c5	0.31811	1	THAP9,TUT4,SMYD5,L1TD1,UBR2,SIRT6,PGBD5,ZNF91,APOBEC3A,APOBEC3C,APOBEC3D,APOBEC3F,APOBEC3G,ZNF93,MOV10,TDRD9,DDX4,PIWIL1,MORC1,PIWIL4
GOBP_TRICARBOXYLIC_ACID_CYCLE	ADHD	0.00939592	0.00658768	0.153785	37	0.724773	brain	TWAS	c5	0.153785	1	OGDHL,MDH2,SDHA,OGDH,NNT,IDH3B,IDH3A,IREB2,SDHAF2,DLST,PDHB,SUCLA2,SDHC,SUCLG2,SUCLG1,MDH1B,IDH1,SDHB,IDH2
GOBP_TRIGLYCERIDE_BIOSYNTHETIC_PROCESS	ADHD	-0.000703606	0.00739411	0.92419	29	0.527718	brain	TWAS	c5	0.92419	1	ACSL1,GPAM,DGAT2,SLC27A1,LPIN3,GPLD1,FITM2,LDLR,CTDNEP1,NR1H3,PCK2,SCARB1,AGMO,GPAT2,LPIN2,LPIN1
GOBP_TRIPARTITE_REGIONAL_SUBDIVISION	ADHD	-1.60E-05	0.000991372	0.987119	25	0.590158	brain	TWAS	c5	0.987119	1	TDRD1,TDRD5,BASP1,TDRKH,PCSK6,TDGF1,TDRD10,WNT5A,TASOR,PLD6,TDRD6
GOBP_TRIVALENT_INORGANIC_ANION_HOMEOSTASIS	ADHD	0.00352632	0.00994764	0.722974	24	0.257119	brain	TWAS	c5	0.722974	1	FGFR4,ABCC6,SLC9A3R1,ENPP1,GCM2,SLC17A6,ANKH,FGF23,ALPL
GOBP_TRNA_5_END_PROCESSING	ADHD	0.00303724	0.00383649	0.428552	26	0.468498	brain	TWAS	c5	0.428552	1	POP5,RPP40,RPP25,PRORP,RPP14,RPP21,THG1L,RPP38,RPP30,SSB,POP4
GOBP_TRNA_5_LEADER_REMOVAL	ADHD	0.00199091	0.00392347	0.611849	22	0.436215	brain	TWAS	c5	0.611849	1	POP5,RPP40,RPP25,PRORP,RPP14,RPP21,RPP38,RPP30,SSB,POP4
GOBP_TRNA_METABOLIC_PROCESS	ADHD	0.00012843	0.000673164	0.848694	199		brain	TWAS	c5	0.848694	1	TRDMT1,NSUN6,WARS1,TSEN34,TYW5,RPP21,VARS2,VARS1,TYW1,PTCD1,TRMT10A,GATC,POP5,GRSF1,SEPSECS,PUS10,GATB,LSM6,TRMT11,THUMPD1,EARS2,TRMT44,PUS3,PRORSD1P,TRUB1,WDR4,QTRT2,RPP40,FARS2,WDR6,DALRD3,GTPBP3,EXOSC10,DDX1,FARSB,RPP25,LCMT2,MTFMT,PRORP,DTD2,PSTK,RPP14,TRIT1,QRSL1,THG1L,FAM98A,RPP38,THUMPD3,ELAC2,SLFN13,DARS2,TARS3,EXOSC8,TYW3,THUMPD2,GARS1,HARS1,POLR3K,DUS2,AARS1,TSEN15,WARS2,ELP5,TRPT1,TRMT112,AARSD1,TARS1,DUS3L,NAT10,LRRC47,PUS1,MTO1,PUSL1,TSEN2,LARS2,POLR2L,ALKBH1,AARS2,DTWD2,RPP30,GON7,ANKRD16,TRMT6,TYW1B,SSB,METTL8,TRMU,FAM98B,RARS1,GTF3C3,METTL2B,BCDIN3D,RTCB,CTU1,TRMT61A,NSUN2,DTWD1,OSGEP,ADAT1,KARS1,LARS1,ALKBH8,CLP1,CARS2,DTD1,BRF1,CTU2,EPRS1,IARS2,ADAT2,SARS1,GTF3C1,CARS1,METTL6,DPH3,NARS2,TARS2,YARS2,TRMT61B,NSUN3
GOBP_TRNA_METHYLATION	ADHD	0.000248106	0.000983186	0.800771	55	0.24692	brain	TWAS	c5	0.800771	1	TRDMT1,NSUN6,TRMT10A,TRMT11,TRMT44,WDR4,WDR6,DALRD3,GTPBP3,LCMT2,THUMPD3,TYW3,THUMPD2,TRMT112,MTO1,TRMT1,NSUN3,TRMT6,METTL2B,BCDIN3D,TRMT61A,NSUN2,TARBP1,ALKBH8,METTL8,METTL6,TRMT61B
GOBP_TRNA_MODIFICATION	ADHD	1.74E-05	0.000694618	0.980054	107		brain	TWAS	c5	0.980054	1	TRDMT1,NSUN6,TYW5,TYW1,TRMT10A,PUS10,TRMT11,THUMPD1,TRMT44,PUS3,TRUB1,WDR4,QTRT2,WDR6,DALRD3,GTPBP3,LCMT2,MTFMT,TRIT1,THG1L,THUMPD3,TYW3,THUMPD2,DUS2,AARS1,ELP5,TRMT112,DUS3L,NAT10,PUS1,MTO1,PUSL1,PUS7,ALKBH1,AARS2,DTWD2,GON7,ANKRD16,TRMT6,TYW1B,SSB,METTL8,TRMU,METTL2B,BCDIN3D,CTU1,TRMT61A,NSUN2,DTWD1,OSGEP,ALKBH8,CTU2,ADAT2,METTL6,DPH3,TRMT61B,NSUN3
GOBP_TRNA_PROCESSING	ADHD	-1.42E-05	0.000681988	0.983362	147		brain	TWAS	c5	0.983362	1	TRDMT1,NSUN6,TSEN34,TYW5,TYW1,PTCD1,TRMT10A,POP5,GRSF1,PUS10,LSM6,TRMT11,THUMPD1,TRMT44,PUS3,TRUB1,WDR4,QTRT2,RPP40,FARS2,WDR6,DALRD3,GTPBP3,DDX1,RPP25,LCMT2,MTFMT,PRORP,RPP14,TRIT1,RPP21,THG1L,FAM98A,RPP38,THUMPD3,ELAC2,TYW3,THUMPD2,POLR3K,DUS2,AARS1,TSEN15,ELP5,TRPT1,TRMT112,DUS3L,NAT10,PUS1,MTO1,PUSL1,TSEN2,PUS7,ALKBH1,AARS2,DTWD2,RPP30,GON7,ANKRD16,TRMT6,TYW1B,SSB,METTL8,TRMU,FAM98B,METTL2B,BCDIN3D,RTCB,CTU1,TRMT61A,NSUN2,DTWD1,OSGEP,ADAT1,KARS1,ALKBH8,CLP1,CTU2,ADAT2,SARS1,METTL6,DPH3,TRMT61B,NSUN3
GOBP_TRNA_WOBBLE_BASE_MODIFICATION	ADHD	-0.00850558	0.0123503	0.491016	16	0.509641	brain	TWAS	c5	0.491016	1	GTPBP3,ELP5,MTO1,ALKBH1,NSUN3,TRMU,CTU1,ALKBH8,CTU2,ADAT2,DPH3
GOBP_TUBE_FORMATION	ADHD	-0.00544692	0.00373379	0.144615	108	0.610258	brain	TWAS	c5	0.144615	1	ST14,BRD2,FZD1,LIAS,EGF,MTHFR,CC2D2A,SUFU,CASP3,FGF2,KIF20B,TCAP,BMP7,FGF10,PIK3CD,TGM2,MIB1,MKS1,TULP3,PTK7,WNT9B,GREM1,RET,PRICKLE1,TEAD2,FUZ,BBS4,VANGL2,TSC2,CLUAP1,BMP4,BCAS3,PHACTR4,IFT52,STK4,SDC4,IFT57,FGFR2,PAX8,CTNNB1,WNT4,LUZP1,MTHFD1L,BCL10,HS2ST1,LMO4,SPINT2,CEP290,NODAL,MTHFD1,OPA1,RGMA,DEAF1,MMRN2,NPHP3,COBL,WNT5A,LRP2,IFT172,APAF1,BCL2L11,GDNF,GDF7,TRAF6,IFT122,RPS7,WNT6,HIF1A
GOBP_TUBULIN_DEACETYLATION	ADHD	-0.015212	0.0102055	0.136076	16	0.395736	brain	TWAS	c5	0.136076	1	TADA2A,MAPT,YEATS2,NEK3,EP300,TADA3,TPPP,DR1,SIRT2,PRKAA1,PRKAA2,KAT14,SGF29
GOBP_TUMOR_NECROSIS_FACTOR_MEDIATED_SIGNALING_PATHWAY	ADHD	-0.000165114	0.000972349	0.86516	89	0.530036	brain	TWAS	c5	0.86516	1	NLRP2,TNFRSF18,TNFRSF4,TNFRSF14,FAS,PYDC1,UBE2K,BIRC7,GSTP1,ADAM17,PLVAP,LIMS1,TNFRSF13C,SPPL2A,STAT1,CDIP1,RIPK1,SPPL2B,PIAS4,HIPK1,TNFRSF19,F2RL1,TRAF3,TNFRSF1A,TXNDC17,EIF5A,GPS2,PTPN2,PRKN,TNFRSF25,NKIRAS1,CARD8,SPHK1,CASP8,CPNE1,CLDN18,HSPA1B,COMMD7,TRAF5,TNFRSF11A,LAPTM5,NAIP,CASP1,CARD16,TRAF6,TRAF3IP2,RFFL,CCDC3,TNFSF18,CARD14
GOBP_TUMOR_NECROSIS_FACTOR_SUPERFAMILY_CYTOKINE_PRODUCTION	ADHD	0.00187854	0.00371828	0.613405	103	0.138329	brain	TWAS	c5	0.613405	1	ADAM8,AXL,LILRA4,LILRA2,LILRB1,LILRB4,SPON2,TLR1,TLR3,TLR2,IFNGR1,TIRAP,SETD4,GSTP1,ACP5,RASGRP1,THBS1,CYBA,MC1R,CHRNA7,IL27RA,AKAP8,GHRL,CD84,FCGR3A,NLRC3,RIPK1,OAS3,PTAFR,PLCG2,DDT,CD36,PTPN22,IFIH1,ABCC8,NOD1,CD14,TRIM27,ILRUN,TREM2,AKAP12,C1QTNF4,PTPRJ,SPHK2,ARFGEF2,POMC,TICAM1,FADD,VSIR,LTF,GPNMB,TSPO,CLEC4A,CLEC7A,EPHB2,LRRK2,WNT5A,HLA-E,NFKBIL1,AGER,CD33,NFATC4,LGALS9,IL1A,UBE2J1,CIDEA,MAVS,HDAC2,PARK7,SIRPA,SELENOK
GOBP_TYPE_B_PANCREATIC_CELL_DEVELOPMENT	ADHD	0.00358292	0.00788312	0.649465	23	0.89478	brain	TWAS	c5	0.649465	1	CDK6,NKX6-1,CLOCK,GDF11,INSM1,GSK3B,SIDT2,BMP4,HNF4A,BHLHA15,PDPK1,SMO,WNT5A,CDH2,AKT1
GOBP_TYPE_B_PANCREATIC_CELL_DIFFERENTIATION	ADHD	0.00437707	0.00769211	0.569333	25	0.472045	brain	TWAS	c5	0.569333	1	CDK6,NKX6-1,CLOCK,GDF11,INSM1,GSK3B,SIDT2,BMP4,HNF4A,BHLHA15,PDPK1,MEN1,SMO,WNT5A,ONECUT1,CDH2,AKT1
GOBP_TYPE_I_INTERFERON_PRODUCTION	ADHD	0.00396062	0.00529321	0.454312	72	0.639691	brain	TWAS	c5	0.454312	1	LILRA4,LILRB1,STING1,CD14,FLOT1,RNF216,HMGB2,TLR3,TLR2,IRF3,GARIN5A,TIRAP,NMBR,NPLOC4,BANF1,TRAF3IP1,TOMM70,DHX33,ATG12,STAT1,GBP7,POLR3A,NLRC3,ATG5,YY1,OAS3,PLCG2,PTPN22,IFIH1,TRAF3,ILRUN,DHX58,RIOK3,RNF125,G3BP1,CGAS,TICAM1,ZC3HAV1,IRF7,NLRX1,RNF26,PPM1B,IRF5,POLR3B,HSPD1,DTX4,TBK1,POLR3F,MAVS,POLR3G,SIRPA,POLR3C,NMB
GOBP_T_CELL_ACTIVATION_INVOLVED_IN_IMMUNE_RESPONSE	ADHD	-0.000195737	0.000973671	0.840675	59	0.0469327	brain	TWAS	c5	0.840675	1	LILRB1,HLA-DRA,HLA-DRB1,HLA-DMB,APBB1IP,ZBTB7B,SEMA4A,IL12RB1,MTOR,EIF2AK4,MALT1,CD46,IL23A,STAT6,SLC11A1,F2RL1,MDK,FCER1G,FCGR2B,TMEM98,RAB27A,CLEC4E,FGL2,LGALS9,LGALS3,ZFPM1,IL18R1,NFKBIZ,CD81,PTGER4,CLEC4D,TNFSF18,TNFSF4,HLX
GOBP_T_CELL_APOPTOTIC_PROCESS	ADHD	7.35E-05	0.000989248	0.940798	38	0.893851	brain	TWAS	c5	0.940798	1	ADAM8,P2RX7,FAS,GPAM,EFNA1,PRELID1,PRKD2,KDELR1,KIFAP3,DNAJA3,RIPK1,BMP4,LGALS3,BCL2L11,GIMAP8,BAK1,HIF1A,ADA,ZC3H8,FADD,BCL2,WNT5A,LGALS9,AKT1,PRKCQ
GOBP_T_CELL_CHEMOTAXIS	ADHD	-0.0106665	0.0115534	0.355887	16	0.607394	brain	TWAS	c5	0.355887	1	CXCL11,ADAM17,PIK3CD,CXCL16,SLC12A2,WNK1,STK39,ADAM10,WNT5A,S100A7,PIK3CG
GOBP_T_CELL_CYTOKINE_PRODUCTION	ADHD	3.62E-06	0.000990899	0.997082	30	0.945757	brain	TWAS	c5	0.997082	1	LILRB4,HLA-F,HLA-A,TRPM4,HFE,MALT1,CD55,MAP3K7,IL1R1,IL18R1,TRAF6,CD81,TNFSF4
GOBP_T_CELL_DIFFERENTIATION	ADHD	-0.000513882	0.000953494	0.589924	148	0.192728	brain	TWAS	c5	0.589924	1	ADAM8,PSG9,LILRB2,LILRB4,CD8A,ZAP70,CD83,HLA-G,HLA-DRA,HLA-DRB1,HLA-DOA,CDK6,ACTB,RHOH,RUNX2,VNN1,ITPKB,TMEM131L,IL15,KLHL25,SH3RF1,LEPR,ZBTB7B,SEMA4A,CLEC4G,PKNOX1,AIRE,XBP1,ERBB2,IKZF3,SMARCE1,CYP26B1,SART1,TCIRG1,ADAM17,PRELID1,PIK3CD,MTOR,IL12RB1,PIK3R2,SOS2,CLPTM1,ZFPM1,FANCA,VSIR,PPP3CB,PBRM1,BTN2A2,MALT1,CR1,CD46,SMARCD3,DNAJA3,AP3D1,IL23A,STAT6,ATG5,BMP4,SMARCB1,AP3B1,PTPN22,SMARCD2,SMARCA4,CD4,CTNNB1,PTPN2,WNT4,MR1,SP3,TESPA1,MDK,ZMIZ1,KDELR1,ADA,PREX1,JMJD6,FCER1G,LFNG,CARD11,ZBTB1,TMEM98,FADD,CCR6,LIG4,CLEC4E,KLRC1,BCL2,GLI2,FZD7,BMI1,CLEC4D,WNT10B,PRDX2,FZD8,FGL2,LGALS9,PNP,METTL3,ZC3H8,IL1A,DROSHA,PIK3R3,TRAF3IP2,IHH,IL1RL2,IL18R1,NFKBIZ,CAMK4,PTGER4,TNFSF18,TNFSF4,HLX
GOBP_T_CELL_DIFFERENTIATION_INVOLVED_IN_IMMUNE_RESPONSE	ADHD	-0.000318193	0.000980774	0.745612	41	0.106298	brain	TWAS	c5	0.745612	1	HLA-DRA,HLA-DRB1,ZBTB7B,SEMA4A,IL12RB1,MTOR,MALT1,CD46,IL23A,STAT6,FCER1G,TMEM98,CLEC4E,FGL2,LGALS9,ZFPM1,IL18R1,NFKBIZ,PTGER4,CLEC4D,TNFSF18,TNFSF4,HLX
GOBP_T_CELL_DIFFERENTIATION_IN_THYMUS	ADHD	-8.70E-05	0.00650828	0.989337	51	0.552992	brain	TWAS	c5	0.989337	1	ADAM8,ZAP70,CDK6,VNN1,ITPKB,TMEM131L,CLEC4G,AIRE,ERBB2,ADAM17,SOS2,CLPTM1,DNAJA3,ATG5,BMP4,CTNNB1,PTPN2,WNT4,MR1,ADA,JMJD6,TESPA1,CARD11,ZBTB1,FADD,CCR6,LIG4,BCL2,GLI2,RASGRP1,FZD7,BMI1,FZD8,ZC3H8,IL1A,IHH,CAMK4
GOBP_T_CELL_HOMEOSTASIS	ADHD	-4.67E-05	0.000993517	0.962481	30	0.952399	brain	TWAS	c5	0.962481	1	P2RX7,FAS,CASP3,GPAM,PPP3CB,PPP2R3C,DNAJA3,SPNS2,BCL2L11,ZC3H8,FADD,PMAIP1,BCL2,LGALS9,AKT1,LMO1,TCIRG1
GOBP_T_CELL_MEDIATED_CYTOTOXICITY	ADHD	-0.00276098	0.00299805	0.35709	67	0.757123	brain	TWAS	c5	0.35709	1	LILRB1,HLA-F,HLA-G,HLA-H,HLA-A,HLA-E,HLA-B,MICA,AGER,HLA-DRA,HLA-DRB1,TAP2,AZGP1,P2RX7,IL12RB1,PVR,NECTIN2,PPP3CB,STX7,IL12A,MR1,FCGR2B,FADD,RAB27A,KLRD1,KLRC1,CTSC,CTSH,EMP2
GOBP_T_CELL_MEDIATED_IMMUNE_RESPONSE_TO_TUMOR_CELL	ADHD	-0.0027649	0.00719855	0.700911	15	0.780561	brain	TWAS	c5	0.700911	1	HLA-A,HLA-DRB1,MR1,HSPD1,FBXO38
GOBP_T_CELL_MEDIATED_IMMUNITY	ADHD	-0.00019863	0.000936987	0.832117	112	0.381152	brain	TWAS	c5	0.832117	1	SCART1,LILRB1,LILRB4,CD8A,HLA-F,HLA-G,HLA-H,HLA-A,HLA-E,HLA-B,MICA,AGER,HLA-DRA,HLA-DRB1,TAP2,ZP3,AZGP1,P2RX7,CLEC4G,AIRE,IL12RB1,HFE,BTN3A2,BTN3A3,PVR,NECTIN2,PPP3CB,TRPM4,MALT1,CD55,CD46,STX7,MAP3K7,IL12A,MR1,FCGR2B,JAG1,DUSP22,ZBTB1,FADD,RAB27A,HSPD1,KLRD1,KLRC1,CTSC,IL1R1,IL18R1,FBXO38,CTSH,TRAF6,EMP2,CD81,TNFSF4
GOBP_T_CELL_MIGRATION	ADHD	-0.000553265	0.00638225	0.930919	48	0.416758	brain	TWAS	c5	0.930919	1	ADAM8,ZAP70,GPR15,CXCL11,AIRE,ADAM17,PIK3CD,S1PR1,SPNS2,CXCL16,TNFRSF14,ITGB3,APOD,ABL2,CD200,CD200R1,F11R,SLC12A2,CRKL,WNK1,STK39,CRK,ADAM10,FADD,LRCH1,CCR6,IL27RA,WNT5A,AIF1,ITGA4,PIK3CG,ECM1,SELENOK
GOBP_T_CELL_PROLIFERATION	ADHD	-0.000160339	0.000949985	0.865969	141	0.474288	brain	TWAS	c5	0.865969	1	LILRB2,LILRB1,LILRB4,ZAP70,HLA-G,HLA-A,HLA-E,AIF1,AGER,HLA-DRB1,HLA-DMB,HLA-DPA1,HLA-DPB1,ZP3,P2RX7,TNFRSF4,TNFRSF14,TMEM131L,IL15,SH3RF1,CASP3,TWSG1,GPAM,ZBTB7B,CLEC4G,ICOSLG,PRNP,ERBB2,IL12RB1,SOS2,RPS3,MAD1L1,CARD11,IGFBP2,TNFRSF13C,VSIR,PPP3CB,CD6,BTN2A2,BTN3A1,PRKAR1A,MALT1,CD55,CR1,CD46,DLG5,DNAJA3,BMP4,LGALS3,TMIGD2,SFTPD,SLC11A1,IHH,PAWR,PTPN22,TYK2,CD276,CTNNB1,CCND3,CCDC88B,WNT4,SDC4,NCK1,FADD,CD151,TSPAN32,GPNMB,PTEN,DHPS,PRDX2,IL27RA,CD81,BMI1,BID,LGALS9,PNP,IL1A,PIK3CG,TRAF6,FYN,NDFIP1,LMO1,IL6ST,PRKCQ,CTPS1,DLG1,TNFSF18,TNFSF4
GOBP_T_CELL_RECEPTOR_SIGNALING_PATHWAY	ADHD	-0.00020591	0.000946734	0.827822	129	0.516726	brain	TWAS	c5	0.827822	1	LILRB4,LIME1,CD8A,ZAP70,HLA-A,BTNL2,HLA-DRB1,HLA-DQB1,HLA-DPB1,TRBC2,EIF2B5,SPPL3,TXK,TEC,BTNL8,BTNL3,BTNL9,ICOSLG,PRNP,INPP5D,PIK3CD,FCHO1,RPS3,BTN3A2,BTN2A2,BTN3A1,BTN2A3P,BTN3A3,BTN2A1,KCNN4,NECTIN2,PRKD2,CD300A,RAB29,RBCK1,GBP1,PSEN1,EIF2B2,MALT1,THEMIS2,PLCG2,PAWR,PTPN22,CRKL,WNK1,MAP3K7,CD276,CACNB4,PTPN2,DUSP3,ADA,TESPA1,CARD11,DUSP22,TRDC,TRAC,SLA2,HRAS,TRGC2,TRGC1,THY1,CD81,PRAM1,CACNB3,LAPTM5,BCAR1,LGALS3,LCP2,EIF2B3,TRAF6,SKAP1,FYB2,FYN,EIF2B1,NFKBIZ,CD247,ERMAP
GOBP_T_HELPER_17_TYPE_IMMUNE_RESPONSE	ADHD	0.0141774	0.0102694	0.167417	17	0.0655928	brain	TWAS	c5	0.167417	1	IL17RA,ZBTB7B,IL12RB1,MALT1,TYK2,IL27RA,EPHB2,CLEC7A,TRAF3IP2,NFKBIZ,PRKCQ,TNFSF18,NLRP10
GOBP_T_HELPER_1_TYPE_IMMUNE_RESPONSE	ADHD	-0.00020332	0.000987201	0.836825	36	0.151786	brain	TWAS	c5	0.836825	1	HLA-DRB1,SEMA4A,IL12RB1,MTOR,IL23A,STAT6,SLC11A1,SOCS5,IL18BP,PLA2G4A,TMEM98,HRAS,IL27RA,IL1R1,IL1RL1,IL18R1,TRAF6,TNFSF4,HLX,NLRP10
GOBP_U2_TYPE_PRESPLICEOSOME_ASSEMBLY	ADHD	0.0129275	0.00972125	0.183578	14	0.645212	brain	TWAS	c5	0.183578	1	SF3A1,SF3B2,SNRPD1,SNRPE,SF3A2,SNIP1,SF3A3,SF3B3,SF3B1,SNRPD2,SNRPF,SNRPB2
GOBP_UBIQUITIN_DEPENDENT_ERAD_PATHWAY	ADHD	-0.00464903	0.00449168	0.300653	69	0.29768	brain	TWAS	c5	0.300653	1	DNAJC18,CANX,BAG6,DNAJB14,FBXO2,FBXO44,FBXO6,RNF185,WFS1,NFE2L2,TMEM129,RNF175,CLGN,NPLOC4,AUP1,DNAJB9,HSP90B1,YOD1,RNF103,TRIM25,FOXRED2,TRIM13,UBXN4,RNF121,EDEM3,SGTB,FAF1,UBXN10,ERLIN1,FAM8A1,CAV1,FBXO17,FBXO27,USP14,UBE2G2,ERLEC1,AMFR,HERPUD1,EDEM2,DNAJC10,EDEM1,UBE2J1,JKAMP,SVIP
GOBP_UBIQUITIN_DEPENDENT_PROTEIN_CATABOLIC_PROCESS_VIA_THE_MULTIVESICULAR_BODY_SORTING_PATHWAY	ADHD	-0.00438917	0.00798353	0.582471	25	0.375194	brain	TWAS	c5	0.582471	1	VPS36,MVB12A,NEDD4,CHMP1A,VPS37C,UBAP1L,CHMP3,CHMP2A,STAM2,VPS37B,VPS4A,VPS4B,CHMP4A,CHMP4B,SNF8,TOM1L1
GOBP_UNSATURATED_FATTY_ACID_BIOSYNTHETIC_PROCESS	ADHD	-0.00289774	0.00646686	0.654087	33	0.722327	brain	TWAS	c5	0.654087	1	HPGDS,SCD5,CBR1,ALOX15,PRXL2B,FADS1,DAGLB,ELOVL5,ELOVL2,DECR2,ALOX12,ALOX15B,ELOVL1,PTGIS,PLA2G4A,PIBF1,ELOVL7,ELOVL4,DEGS1,AVPR1A,AKR1C3
GOBP_UNSATURATED_FATTY_ACID_METABOLIC_PROCESS	ADHD	0.00356255	0.00316842	0.260847	118	0.25894	brain	TWAS	c5	0.260847	1	CYP2E1,GPX4,CYP2U1,HPGDS,HPGD,SCD5,ABHD12,GSTA1,ELOVL5,CBR1,GSTP1,GPX1,ALOX15,PRXL2B,DEGS1,EPHX1,CYP2D6,CYP2D7,CYP4F3,CYP4F12,CYP4F11,CYP1A1,FADS1,MGLL,DAGLB,PTGR2,ABHD6,ACOT8,TNFRSF1A,PLA2G4B,ELOVL2,DECR2,ALOX12,ALOX15B,ALOXE3,PLA2G4C,AKR1C1,AKR1C2,AKR1C3,ELOVL1,PTGIS,ACOX1,PIBF1,ALOX5,ELOVL7,CYP2G1P,CYP1B1,GSTM2,GSTM1,CYP2J2,ELOVL4,ACAA1,SCP2,CES2,FAAH,CYP4A11,CYP4A22,CYP4F2,AVPR1A,CYP2C19,CYP2C8,AKR1B1
GOBP_UROGENITAL_SYSTEM_DEVELOPMENT	ADHD	0.000133921	0.000928823	0.885355	225	0.362623	brain	TWAS	c5	0.885355	1	PKD1L3,BAG6,DCHS2,ENPEP,HPGD,NPNT,PKD2,AP1B1,FRAS1,CC2D2A,PROM1,EAF2,WFS1,PDGFA,ARL3,DACT2,GDF11,NRP1,FGF2,SPRY1,ITGA3,LGR5,PYGO2,TNS2,SLIT2,CYP26B1,BMP7,OVOL1,FGF10,TRAF3IP1,LAMB2,GREB1L,NUP107,ESR1,PTK7,WNT9B,ITGB3,CRLF1,GREM1,FMN1,KIRREL3,RET,STRA6,STAT1,BICC1,NUP85,JMJD6,EPCAM,DYNC2H1,PDGFD,AHI1,HEYL,ZMPSTE24,VANGL2,DLG5,AMH,BMP4,IFT27,MPST,AQP11,ITGA8,HS3ST3A1,HS3ST3B1,AP2B1,NUP133,AGT,CRKL,PTCD2,ACE,UPK3A,WNT7B,KANK2,FGFR2,AQP1,PAX8,CTNNB1,ACAT1,WNT4,EPHB2,SMO,CASP9,ALDH1A2,PBX1,LRP4,NUP160,HS2ST1,RPGRIP1L,MMP2,ALOX15B,CAT,FEM1B,MAGI2,CEP290,SDC4,SGPL1,PSAP,ID4,JAG1,C1GALT1,ERBB4,FADD,PTEN,NPHP3,SULF2,BCL2,LRRK2,WNT5A,LRP2,GLI2,BMPER,ADAMTS16,SRD5A1,DCHS1,ACVR2B,WNT2B,CYP4A11,CYP4A22,IFT88,FLCN,ARID5B,SNX17,APAF1,NF1,LAMA5,BCL2L11,HSPB11,PCSK9,EDNRB,GDNF,SERPINF1,CTSH,FREM2,TRAF3IP2,FGF1,CYP26A1,RBP4,PLCE1,HELLS,SEC61A1,PLXND1,TBC1D32,IQGAP1,WNT6,PRLR,GZF1,AGTR1,AKR1B1,ADAMTS6,SMAD2,GFRA1,EMX2,PYGO1
GOBP_VACUOLAR_ACIDIFICATION	ADHD	-0.00296303	0.00883322	0.737292	22	0.746419	brain	TWAS	c5	0.737292	1	CLIC4,ATP6V0E2,GRN,PPT1,SLC11A1,RNASEK,CLN6,ATP6V0B,TMEM9,TMEM106B,DMXL2,ATP6V0D1,TMEM199,ATP6V0A2,TCIRG1,ATP6V0A4,CLN3,CCDC115
GOBP_VACUOLAR_LOCALIZATION	ADHD	-0.000103152	0.000982784	0.916408	58	0.884369	brain	TWAS	c5	0.916408	1	PLEKHM1,RABGEF1,BORCS7,BLOC1S1,STXBP2,PIK3CD,RAB3A,KXD1,BORCS8,SNX4,FER,DEF8,ADGRE2,SNAP23,MILR1,SNX6,CD300A,UNC13D,CD84,HMOX1,MYH9,FAM98A,VPS33A,PLEKHM2,BLOC1S2,VAMP2,SPHK2,ADORA2B,FLCN,CHGA,PTGDR,CPLX2,CBL,TMEM106B,RASGRP1,BORCS5,LGALS9,S100A13,PIK3CG,ARL8B,FES,VPS33B,C12orf4,VAMP3,LAT,GAB2
GOBP_VACUOLAR_TRANSPORT	ADHD	0.00372145	0.00306601	0.224832	140	0.643657	brain	TWAS	c5	0.224832	1	NCOA4,VPS4A,AP1G1,VPS53,RILP,GRN,PLEKHM1,SMURF1,AP4M1,GAK,TMEM50B,UEVLD,RNF215,SCARB2,VPS13D,VPS36,LEPROT,VPS13C,VTA1,BIN1,AKTIP,TMEM50A,M6PR,USE1,MVB12A,GCC2,VPS16,NEDD4,CHMP1A,EPG5,CACNG5,EHD3,VPS37C,TPCN2,CHMP3,MGRN1,NAGPA,AP3D1,AP3B1,ARSB,ZFYVE16,UBXN6,AP3S2,VPS33B,ATG14,SPTBN5,VPS39,SNX27,WASH3P,VPS41,PCDHGA3,NDFIP1,CHMP2A,STAM2,TRAK1,VPS52,PRKN,MON1B,VPS33A,VPS37B,GNPTAB,PINK1,NPC1,RNF157,ATP6V0D1,PIK3R4,VPS11,KIF13A,ATP13A2,VPS4B,LRRK2,TGFBRAP1,HOOK1,TMEM106B,ALS2,VTI1B,FHIP1B,CHMP4A,LAPTM5,CHMP4B,LYST,PCSK9,NDFIP2,RAB7A,RHOB,ADRB2,PIK3C3,SNF8,ANKFY1,ARL8B,RAB12,CCDC91,CLN3,GNPTG,STX8
GOBP_VACUOLE_ORGANIZATION	ADHD	3.80E-05	0.00304322	0.990035	168	0.465627	brain	TWAS	c5	0.990035	1	CTSD,PIP4K2B,NSFL1C,VPS16,STING1,SMURF1,AP4M1,WIPI2,TMEM175,ATG7,MTMR3,SCARB2,STBD1,P2RX7,VPS33A,MFN2,LRBA,TMEM165,MFSD8,RAB5A,ATG2A,TCIRG1,RALB,ATG16L1,AKTIP,SNX4,FEZ2,ANXA2,TMEM39A,ADPRH,MAN2A1,MTOR,CHMP1A,ATG12,HPS1,HEXA,SCFD1,TPCN2,WIPI1,GRN,CHMP3,PIP4K2C,ATG5,CHMP6,WDR45B,MYO7A,RUFY4,ATG9A,ATG14,AP3B1,ARSB,PIK3C2B,MBTPS1,CHMP2A,ZKSCAN3,ATG16L2,RNASEK,PHF23,ULK3,ATG4B,HPS4,NAGLU,ATG13,ACP2,PLA2G5,PINK1,SH3GLB1,GNPTAB,CLN6,TRAPPC8,ATP6V0B,ACP3,VPS4A,MAP1LC3B,VPS11,NAGPA,HEXB,MOAP1,ATP13A2,TMEM9,LRRK2,HOOK1,TMEM106B,TOM1,CLVS2,CHMP4B,MAP1LC3A,PIP4K2A,SNX7,FHIP1B,IFT88,CHMP4A,TMEM199,LAPTM5,SNX18,LYST,RAB39A,FIG4,UBXN2A,PIK3C3,ARL8B,TMEM41B,RAB7A,RAB43,RAB3GAP2,ULK2,VPS33B,ELAPOR1,ATP10B,CLN3,NUPR1,SEC22B,GAA,ATG2B,CCDC115
GOBP_VASCULAR_ASSOCIATED_SMOOTH_MUSCLE_CELL_MIGRATION	ADHD	-0.00264527	0.00812345	0.744701	20	0.207922	brain	TWAS	c5	0.744701	1	NFE2L2,TERT,DDR2,DOCK7,GNA13,DDIT3,AGT,PRKG1,TPM1,TAFA5,NF1,GNA12,DOCK4
GOBP_VASCULAR_ASSOCIATED_SMOOTH_MUSCLE_CELL_PROLIFERATION	ADHD	-0.00504275	0.00637157	0.428684	31	0.280806	brain	TWAS	c5	0.428684	1	HPGD,MFN2,TERT,DDR2,FGF2,EFEMP2,LDLRAP1,GNAI2,ERN1,GNA13,MAP3K5,DDIT3,AGT,S1PR2,P2RY6,MMP2,PDCD4,BMPR1A,PTEN,HMOX1,PRKG1,TPM1,TAFA5,POLDIP2,NF1,NDRG2,GNA12
GOBP_VASCULAR_ASSOCIATED_SMOOTH_MUSCLE_CONTRACTION	ADHD	-0.00571235	0.00803488	0.477119	21	0.158903	brain	TWAS	c5	0.477119	1	CD38,EDN3,P2RX1,AGT,ARHGAP42,GRIP2,MKKS,SLC8A1,HTR2A,BBS2,EDNRB,ADRA2B,DOCK4
GOBP_VASCULAR_ENDOTHELIAL_GROWTH_FACTOR_PRODUCTION	ADHD	-0.0051638	0.00838899	0.538195	24	0.330838	brain	TWAS	c5	0.538195	1	EIF2AK3,HPSE,ADAMTS3,FLT4,ARNT,BRCA1,HIF1A,NODAL,ATF4,ADORA2B,CCBE1,SULF2,CYP1B1,NDRG2,IL1A,SARS1,IL6ST
GOBP_VASCULAR_ENDOTHELIAL_GROWTH_FACTOR_RECEPTOR_SIGNALING_PATHWAY	ADHD	-0.00840906	0.00750253	0.262361	29	0.0600608	brain	TWAS	c5	0.262361	1	AXL,PRKCB,KDR,FLT4,NRP1,FGF10,EPN2,PRKD2,NEDD4,ITGB3,PDCD6,ARNT,PTPN1,VEGFB,HIF1A,ITGA5,MMRN2,VTN,BCAR1,FYN,PAK2
GOBP_VASCULAR_PROCESS_IN_CIRCULATORY_SYSTEM	ADHD	4.82E-05	0.000939538	0.959074	211	0.396422	brain	TWAS	c5	0.959074	1	VSTM4,SLC29A4,ABCC5,GUCY1A1,ATP8A1,DRD5,SOD3,NPPA,CD38,SLC15A2,INSR,LEPR,C2CD4A,ABCC3,SOD2,SLC22A1,SLC22A3,ADRB1,UTS2R,SLC16A12,CBS,SLIT2,SLC29A2,GPX1,SLC38A3,PLVAP,SLC27A1,ROCK1,TJP3,TACR1,EXT2,EDN3,TACR2,TRPM4,SLC9A3R1,ATP2B4,ITGA1,ATP1A4,GCLC,SLC13A3,SLC2A10,KCNMA1,MYLK3,ATG5,SCPEP1,SLC38A1,SLC38A2,P2RX1,ATP2A3,SMTNL2,OXTR,SLC6A1,BCR,ADORA2A,CD36,FERMT2,GCH1,SLC12A2,AGT,ABCC1,ABCC8,ACE,F2R,F2RL1,ADRA1B,GCLM,PDE2A,P2RY2,SLCO3A1,SLC2A4,ATP1B2,AKAP12,PDE3A,SLCO1C1,ABCC9,SLC4A8,MMP2,BBS2,P2RY1,ARHGAP42,NPR3,SLC22A5,BDKRB2,RGS2,SLC28A2,SLC6A6,GRIP2,MKKS,SLC8A1,CPS1,SLC7A8,KCNMB4,CAV1,ADORA2B,YES1,SLC29A1,SLC19A1,SLC24A3,DRD1,HTR1D,NOS1,SLC6A17,SLC2A13,LRP2,AGER,SLC1A4,BMPR2,ADCY6,PRKG1,KNG1,DDAH1,SLC5A6,PLA2G6,OCLN,SMTNL1,CLDN5,EDNRB,KCNMB1,SLC1A3,ECE1,KCNA5,SERPINF2,LRP3,ADRB2,FAAH,AVPR1A,ADRA2B,UTS2B,ITGB1BP1,ROCK2,HTR1A,AGTR1,ADRA1D,DOCK4,ABCC4,FGFBP3
GOBP_VASCULAR_TRANSPORT	ADHD	0.00598729	0.00557104	0.282502	60	0.35604	brain	TWAS	c5	0.282502	1	SLC29A4,ABCC5,ATP8A1,SLC4A4,SLC15A2,INSR,LEPR,ABCC3,SLC22A1,SLC22A3,SLC16A12,SLC29A2,SLC38A3,SLC27A1,SLC6A1,SLC9A3R1,ATP2B4,ATP1A4,SLC13A3,SLC2A10,SLC38A1,SLC38A2,ATP2A3,CD36,SLC12A2,ABCC1,SLCO3A1,SLC2A4,ATP1B2,SLCO1C1,ABCC9,SLC4A8,SLC22A5,SLC28A2,SLC6A6,SLC7A8,SLC29A1,SLC19A1,SLC24A3,SLC6A17,SLC2A13,LRP2,AGER,SLC1A4,SLC5A6,SLC1A3,LRP3,AVPR1A,ABCC4
GOBP_VASCULOGENESIS	ADHD	6.16E-06	0.00594268	0.999172	47	0.404162	brain	TWAS	c5	0.999172	1	TNNI3,ACKR3,KDR,HEY2,NRP1,CCM2,RIN2,CUL7,RASIP1,TEAD2,GJC1,ITGB8,RAP1A,AGGF1,ITGAV,CTNNB1,WARS2,SMO,ASB4,HIF1AN,ZMIZ1,TIE1,SGPL1,CAV1,APLNR,RASA1,WNT7B,WNT7A,TBX5,TGFBR3,EMP2
GOBP_VASOCONSTRICTION	ADHD	0.00216271	0.00484729	0.655476	65	0.716779	brain	TWAS	c5	0.655476	1	DRD5,CD38,TACR1,EDN3,TRPM4,P2RX1,SMTNL2,OXTR,AGT,ACE,F2R,ADRA1B,MMP2,BBS2,ARHGAP42,BDKRB2,GRIP2,MKKS,SLC8A1,KCNMB4,CAV1,HTR2A,HTR1D,BMPR2,SMTNL1,EDNRB,ECE1,KCNA5,FAAH,AVPR1A,ADRA2B,HTR1A,AGTR1,ADRA1D,DOCK4
GOBP_VASODILATION	ADHD	0.00361002	0.00459363	0.43194	59	0.337469	brain	TWAS	c5	0.43194	1	VSTM4,GUCY1A1,NPPA,ADRB1,GPX1,EXT2,ITGA1,KCNMA1,ATG5,GCH1,AGT,F2RL1,NPR3,BDKRB2,RGS2,MKKS,CPS1,ADORA2B,DRD1,NOS1,BBS2,PRKG1,KNG1,PLA2G6,EDNRB,KCNMB1,ADRB2
GOBP_VENTRICULAR_CARDIAC_MUSCLE_CELL_ACTION_POTENTIAL	ADHD	0.0111496	0.00901213	0.216019	26	0.468809	brain	TWAS	c5	0.216019	1	NOS1AP,BIN1,KCNE4,TRPM4,CTNNA3,DSP,KCNE3,RNF207,JUP,SCN2B,CAV1,DSC2,GPD1L,SCN5A,SCN3B,DLG1,PKP2
GOBP_VENTRICULAR_CARDIAC_MUSCLE_CELL_MEMBRANE_REPOLARIZATION	ADHD	-0.00981634	0.0123313	0.426001	12	0.499932	brain	TWAS	c5	0.426001	1	WDR1,NOS1AP,KCNE4,ZMPSTE24,KCNH6,CACNA2D1,KCNE3,RNF207,SCN4B,SCN2B,SCN5A
GOBP_VENTRICULAR_CARDIAC_MUSCLE_TISSUE_DEVELOPMENT	ADHD	-0.00446858	0.0096891	0.644658	22	0.755888	brain	TWAS	c5	0.644658	1	TNNI3,FKBP1A,HOPX,RBPJ,HEY2,ZMPSTE24,DSP,PTCD2,FGFR2,MYH7,BMPR1A,TNNT2,LRP2,TPM1,TBX5,TGFBR3,COL11A1,PKP2
GOBP_VENTRICULAR_CARDIAC_MUSCLE_TISSUE_MORPHOGENESIS	ADHD	0.000907254	0.0106843	0.932329	18	0.633032	brain	TWAS	c5	0.932329	1	TNNI3,FKBP1A,RBPJ,HEY2,DSP,PTCD2,FGFR2,MYH7,BMPR1A,TNNT2,LRP2,TPM1,TGFBR3,COL11A1,PKP2
GOBP_VENTRICULAR_SEPTUM_MORPHOGENESIS	ADHD	-0.00330715	0.00921251	0.719607	24	0.800973	brain	TWAS	c5	0.719607	1	FZD1,FGFRL1,RBPJ,HEY2,SLIT2,SAV1,BMP4,FGFR2,EGLN1,APLNR,BMPR1A,HEYL,WNT5A,BMPR2,ROBO1,TGFBR3,ZFPM1
GOBP_VENTRICULAR_SYSTEM_DEVELOPMENT	ADHD	-0.00312439	0.00864489	0.717789	24	0.20377	brain	TWAS	c5	0.717789	1	HYDIN,MBOAT7,NME5,CDK6,SLC7A11,TTC21B,BBS1,BBS4,ODAD2,AQP1,ATP1B2,UCHL5,TSKU,NUMB,RPGRIP1L,SEMA6D,DNAH5,CELSR2
GOBP_VESICLE_BUDDING_FROM_MEMBRANE	ADHD	0.00298544	0.0041493	0.47183	76	0.088554	brain	TWAS	c5	0.47183	1	AP3B2,P2RX7,SAR1B,MIA3,TRAPPC5,TRAPPC10,TMED9,VAPA,PEF1,TFG,ANXA2,TRAPPC6A,WASL,VAPB,KLHL12,TBC1D20,AP3D1,SEC23A,AP3S2,AP3B1,PDCD6,GOLPH3L,S100A10,CUL3,FNBP1L,SLC2A4,PRKN,TRAPPC13,SEC31B,GBF1,SNAP91,TRAPPC8,SAR1A,VPS4A,TRAPPC2B,TRAPPC4,TRAPPC12,SCAP,ARFGAP3,CHMP4A,MYO18A,CHMP4B,RILP,SEC23B,SEC16B,TRAPPC2L,GOLPH3
GOBP_VESICLE_CARGO_LOADING	ADHD	0.00745742	0.00631584	0.237702	24	0.317465	brain	TWAS	c5	0.237702	1	AP3B2,CTAGE6,MIA3,TBC1D20,AP3D1,SEC23A,MIA2,AP3S2,AP3B1,SEC31B,SAR1A,KIF13A,SCAP,SEC23B
GOBP_VESICLE_COATING	ADHD	0.000213497	0.00634457	0.973156	34	0.261561	brain	TWAS	c5	0.973156	1	AP3B2,SAR1B,TRAPPC5,TRAPPC10,TMED9,PEF1,TFG,TRAPPC6A,KLHL12,AP3D1,AP3S2,PDCD6,CUL3,TRAPPC13,TRAPPC8,SAR1A,TRAPPC2B,TRAPPC4,TRAPPC12,ARFGAP3,GBF1,SEC16B,TRAPPC2L
GOBP_VESICLE_CYTOSKELETAL_TRAFFICKING	ADHD	-0.00056012	0.00552939	0.919313	53	0.445264	brain	TWAS	c5	0.919313	1	MYO1H,AP3B2,MYO19,BLOC1S1,CCDC186,DTNBP1,KIF13A,MYO15A,BLOC1S3,WASL,KIFAP3,SYT4,MYO1B,BLOC1S5,AP3D1,MYO7A,PPFIA2,BICDL1,AP3S2,AP3B1,BICDL2,TANC2,FNBP1L,TRAK1,BLOC1S2,KIF3A,MYO1C,TRAK2,FYCO1,HAP1,RASGRP1,MYO1F,MYO5C,MYO5A,BORCS5,KIF3B,MYO6,DYNC1I1,MYO1D,CLN3
GOBP_VESICLE_DOCKING	ADHD	0.0021926	0.00522778	0.674915	59	0.0767267	brain	TWAS	c5	0.674915	1	SNPH,USO1,NDRG4,EXOC1,RAB3B,EXOC4,STX4,STXBP2,EXOC6B,RALB,RAB8A,UNC13A,RAB3A,STX16,PPFIA3,CLN3,STX7,EXOC3,PLEK,RAB3D,STX6,EXOC8,STX2,SYTL2,KCNB1,EXOC7,EXOC2,VPS11,CAV2,CFTR,CPLX2,STX1A,VTI1B,RAB15,STX10,RAB8B,CTBP2,UNC13C,STXBP3,RAB3C,EXOC6,STX3,RAB12,BVES,VAMP3,STX8,CEP83
GOBP_VESICLE_DOCKING_INVOLVED_IN_EXOCYTOSIS	ADHD	0.00558725	0.00574046	0.330399	50	0.0466604	brain	TWAS	c5	0.330399	1	SNPH,EXOC1,RAB3B,EXOC4,STXBP2,EXOC6B,RALB,RAB8A,UNC13A,RAB3A,PPFIA3,EXOC3,PLEK,RAB3D,EXOC8,SYTL2,KCNB1,EXOC7,EXOC2,VPS11,CPLX2,STX1A,VTI1B,RAB15,RAB8B,CTBP2,UNC13C,CFTR,STXBP3,RAB3C,EXOC6,RAB12,VAMP3
GOBP_VESICLE_LOCALIZATION	ADHD	-0.00304586	0.00284392	0.284167	178	0.131194	brain	TWAS	c5	0.284167	1	MYO1H,AP3B2,MYO19,TPGS1,AP3D1,USO1,LIMK2,SYN3,EXOC1,SYNDIG1,EXOC4,BLOC1S1,SAR1B,SNCA,CCDC186,TRAPPC5,MYO1F,TRAPPC10,BBS7,TMEM230,STARD3,HAP1,DTNBP1,KIF13A,EXOC6B,MYO15A,TMED9,PEF1,RAB3A,DCTN1,ARL6,TFG,MREG,TRAPPC6A,BLOC1S3,BRSK1,WASL,KIFAP3,SYT4,SNAP23,BBS4,MYO1B,KLHL12,BLOC1S5,WIPI1,CHMP3,MYO7A,CLASP2,PDCD6IP,PPFIA2,BICDL1,AP3S2,VPS33B,AP3B1,PDCD6,EXOC3,BICDL2,KIF3A,CUL3,SEPTIN5,SNAP29,TRAPPC2B,FNBP1L,CHMP2A,CTNNB1,TRAK1,SLC2A4,MAP4K2,PRKN,TRAPPC13,VPS33A,ATP9A,EXOC8,BLOC1S2,GBF1,SNAP91,PINK1,TRAPPC8,SDC4,SAR1A,EXOC7,MYO1C,SMPD3,CDH3,VPS4A,TRAK2,MKKS,EXOC2,SYN2,TRAPPC4,TRAPPC12,FYCO1,RAB27A,PTEN,STARD3NL,ARFGAP3,ATP13A2,VPS4B,RAB17,LRRK2,BBS5,BBS2,MYO5C,MYO5A,AP1M2,BORCS5,TRIP11,IRAG2,CDH2,WDR11,KIF3B,PIK3CG,SNF8,MYO6,DYNC1I1,SEC16B,EXOC6,TRAPPC2L,TCIRG1,C17orf75,MYO1D,CEP19
GOBP_VESICLE_MEDIATED_TRANSPORT_IN_SYNAPSE	ADHD	-0.000160752	0.000959111	0.866894	156	0.195059	brain	TWAS	c5	0.866894	1	CALY,CACNB2,AP3B2,DOC2B,GRIK5,SYT5,BRSK1,SNPH,CANX,ACTB,CPLX1,GAK,DGKQ,NSG1,P2RX7,PRKCB,HPCA,SNAP47,CLCN3,NAPB,SYNDIG1,BTBD9,RAB3B,DNAJC6,RAB5A,DOC2A,STX4,SNCA,BIN1,FBXL20,DTNBP1,CLSTN1,RAB8A,UNC13A,RAB3A,RAB27B,BSN,ROCK1,GSK3B,CADPS2,ITGB3,PPP3CB,SYT4,SNAP23,NAPA,PPFIA3,AP2A1,STON1,GSG1L,SYT10,GIPC1,STON2,RIMS3,AP3D1,PIP5K1C,P2RX1,PLD2,AP2B1,AP3S2,AP3B1,RAP1A,PPP3R1,SEPTIN5,SNAP29,DRD2,CACNB4,CTNNB1,SLC2A4,VAMP2,SLC4A8,P2RY1,SNAP91,STX2,RIMS4,OTOF,WNT7A,GRIP2,SYN2,VAMP4,ADORA2B,CSPG5,RIMS1,DRD4,AP2A2,TH,SNCG,ATAD1,PTEN,APBA2,AMPH,DRD1,CPLX2,SLC17A6,SYT9,SYN3,STX1A,LRRK2,ERC2,PREPL,CYFIP1,PSEN1,NUMB,CADPS,GIT2,CTBP2,CDH2,UNC13C,STXBP5,CHRNA5,SYNJ2,STX3,NOSTRIN,ABCA13,ADORA2A,ADCY1,PLD1
GOBP_VESICLE_MEDIATED_TRANSPORT_TO_THE_PLASMA_MEMBRANE	ADHD	6.10E-05	0.000962779	0.949445	134	0.0178154	brain	TWAS	c5	0.949445	1	WASHC2C,VPS53,TRARG1,NSF,ARFRP1,CPLX1,ANKRD50,NSG1,NDRG4,EXOC1,DENND1C,ARL3,EXOC4,EXOC6B,EHD1,BBS1,BLZF1,LLGL1,CLSTN1,SNX4,MICALL2,GCC2,RABEP1,ARHGAP8,STX16,ACSL3,EPG5,STEAP2,INPP5F,EHD3,RAB8A,VPS35L,ARHGAP44,EHD4,VPS39,GOLPH3L,SNX27,WASH3P,SPTBN1,VPS52,DEF6,PKDCC,STX6,ATP9A,EXOC8,ARHGAP1,VAMP2,SYS1,ARFGEF2,GRIP2,EXOC2,ATP2C1,VAMP4,CCDC93,KIF13A,MACF1,RAB17,PREPL,BBS2,SNX7,VPS29,GOLGA4,RAB8B,SNX17,GGA1,MICALL1,RAB11FIP4,CNST,GOPC,ANK3,RAB7A,ANKRD27,SNF8,EXOC6,CMTM6,STX3,VPS26A,BVES,GOLPH3,VAMP3,OPTN,CLN3,OSBPL5,ACAP2,STXBP6,ACTN2
GOBP_VESICLE_ORGANIZATION	ADHD	-0.000817258	0.00225018	0.716459	282	0.346322	brain	TWAS	c5	0.716459	1	CORO1C,AP3B2,VPS4A,AP1G1,IST1,PIP4K2B,DOC2B,TRARG1,RILP,PLEKHM1,GOSR2,SNX11,AKT2,GRIK5,USO1,SCARB2,TMED9,SQSTM1,SPINK2,CPLX1,TMEM175,VPS8,TBC1D4,AP1B1,P2RX7,VPS33A,VPS37B,PI4K2B,HPS3,SNAP47,WASHC4,CLCN3,VPS36,YIPF7,BLOC1S1,RAB5B,SAR1B,STX4,MIA3,SNCA,VTA1,RFX2,TRAPPC5,TRAPPC10,DTNBP1,KIF13A,VAPA,AKTIP,PEF1,RAB8A,AP1M1,MVB12A,UNC13A,RAB3A,TFG,ANXA2,NECTIN2,TRAPPC6A,BLOC1S3,WASL,VPS16,RAB22A,VAPB,STX16,TRAPPC2L,CHMP1A,SNF8,USP8,PIK3C3,SYT4,SNX33,SNAP23,YIPF4,OSBP,STX3,VPS37C,PI4K2A,HPS1,BLOC1S2,TMEM9,KLHL12,RAB29,BLOC1S5,CLN3,STX7,CHMP3,AP3D1,PLEKHJ1,SEC23A,AP3B1,ZFYVE16,UVRAG,MYO7A,AQP11,PDCD6IP,AP3S2,VPS33B,PDCD6,NKD2,VPS39,GOLPH3L,S100A10,WASH3P,AP1S3,SERPINE2,CUL3,SNX19,SNAP29,VPS41,F2R,AQP1,FNBP1L,VAMP1,ACRBP,TRAPPC2B,CHMP2A,STAM2,RNASEK,DLG4,SLC2A4,VAMP2,SYT13,ARFGAP2,PRKN,TRAPPC13,STX6,CPLANE2,ATP13A2,HPS4,EXOC8,PLA2G5,SEC31B,GBF1,STX8,SNAP91,TRAPPC8,STX2,ATP6V0B,SDC4,SRGN,SAR1A,ARFGEF2,SPHK1,VAMP4,AGFG1,TRAPPC4,VPS11,RNF26,CAV2,CAV1,TRAPPC12,ALS2CL,SCAP,UNC13C,RAB27A,RUBCNL,DNAJC13,PHETA2,ARFGAP3,FHIP1B,SYT9,BCL2,VPS4B,STX1A,TGFBRAP1,HOOK1,TOM1,ALS2,VTI1B,GARIN1A,GARIN1B,CCDC136,ATP6V1F,PIP4K2A,BACE2,RAB38,RAB8B,CHMP4A,STXBP6,MYO18A,IRAG2,GOSR1,CHMP4B,LYST,VAV3,SORT1,RAB39A,ANKRD27,TMEM127,ANKFY1,SEC23B,SEC16B,ARL8B,YIPF5,PTPRN,GOLPH3,C2CD5,VAMP3,BAIAP3,CD2AP,SEC22B
GOBP_VESICLE_TARGETING	ADHD	-0.00229396	0.00443017	0.604594	71	0.144712	brain	TWAS	c5	0.604594	1	EXOC1,EXOC4,SAR1B,TRAPPC5,TRAPPC10,STARD3,EXOC6B,TMED9,PEF1,TFG,TRAPPC6A,SNAP23,KLHL12,WIPI1,CLASP2,PDCD6,EXOC3,CUL3,SEPTIN5,SNAP29,MAP4K2,TRAPPC13,EXOC8,TRAPPC8,SAR1A,EXOC7,EXOC2,TRAPPC2B,TRAPPC4,TRAPPC12,STARD3NL,ARFGAP3,AP1M2,TRIP11,GBF1,IRAG2,WDR11,SEC16B,EXOC6,TRAPPC2L,C17orf75,CEP19
GOBP_VESICLE_TARGETING_ROUGH_ER_TO_CIS_GOLGI	ADHD	0.00273278	0.00816404	0.737826	25	0.152172	brain	TWAS	c5	0.737826	1	SAR1B,TRAPPC5,PEF1,TFG,TRAPPC6A,KLHL12,PDCD6,CUL3,TRAPPC8,SAR1A,TRAPPC2B,TRAPPC4,TRAPPC12,SEC16B,TRAPPC2L
GOBP_VESICLE_TARGETING_TO_FROM_OR_WITHIN_GOLGI	ADHD	0.00130325	0.00717476	0.855862	32	0.221658	brain	TWAS	c5	0.855862	1	SAR1B,TRAPPC5,TMED9,PEF1,TFG,TRAPPC6A,KLHL12,WIPI1,PDCD6,CUL3,TRAPPC8,SAR1A,TRAPPC2B,TRAPPC4,TRAPPC12,ARFGAP3,GBF1,SEC16B,TRAPPC2L,CEP19
GOBP_VESICLE_TETHERING	ADHD	-0.00715622	0.00552923	0.195578	41	0.154172	brain	TWAS	c5	0.195578	1	EXOC1,EXOC4,TRAPPC5,TRAPPC10,STARD3,EXOC6B,TRAPPC6A,EXOC3,TRAPPC13,EXOC8,TRAPPC8,EXOC7,EXOC2,TRAPPC2B,TRAPPC4,TRAPPC12,STARD3NL,TRIP11,WDR11,EXOC6,TRAPPC2L,C17orf75
GOBP_VESICLE_TRANSPORT_ALONG_MICROTUBULE	ADHD	0.00885825	0.00684675	0.195738	30	0.868437	brain	TWAS	c5	0.195738	1	AP3B2,HTT,BLOC1S1,DTNBP1,KIF13A,NDE1,BLOC1S3,KIFAP3,BLOC1S5,AP3D1,BICDL1,AP3S2,AP3B1,BICDL2,TRAK1,BLOC1S2,KIF3A,TRAK2,FYCO1,HAP1,RASGRP1,BORCS5,KIF3B,DYNC1I1,CLN3
GOBP_VIRAL_BUDDING	ADHD	-0.0101321	0.00825669	0.21977	26	0.695366	brain	TWAS	c5	0.21977	1	VTA1,MVB12A,NEDD4,CHMP1A,VPS37C,CHMP3,MITD1,PDCD6IP,CHMP2A,VPS37B,VPS4A,VPS4B,CHMP4A,CHMP4B,SNF8
GOBP_VIRAL_LIFE_CYCLE	ADHD	0.00227872	0.00244612	0.351563	209	0.5192	brain	TWAS	c5	0.351563	1	MRC1,VPS4A,WWP2,IST1,BSG,ZNF639,TRIM27,TRIM26,HSPA1B,HLA-DRB1,EGFR,CTBP1,GPR15,SCARB2,TRIML2,KPNA6,TRIM62,ISG15,TNFRSF4,TNFRSF14,INSR,CLEC4G,CLEC4M,TRIM8,CH25H,IFIT1,IFIT5,ITGB1,NRP1,TRIM21,TRIM68,TRIM6,TRIM22,TRIM5,SMPD1,VTA1,DDX56,PPIA,PPIH,TNIP1,PLSCR1,AGTR1,BANF1,PC,ATG16L1,VAPA,BST2,MVB12A,PVR,NECTIN2,TMEM39A,VAPB,NEDD4,EIF2AK4,TYRO3,CHMP1A,ZNF502,ITGB3,SNF8,RESF1,FAM111A,VPS37C,SPCS1,TPCN2,KPNA2,GBP7,CD55,CR2,CR1,CD46,PPIE,IFI16,F11R,CHMP3,ATG5,SNX3,TRIM25,MITD1,OAS3,TPCN1,FBXL2,PDCD6IP,NMT2,SMARCB1,JPT2,CLDN9,RPSA,CDHR3,DPP4,IFIH1,LDLR,HAVCR1,CD4,CHMP2A,TRIM59,ATG16L2,ITGAV,CXADR,RNASEK,EFNB3,PRKN,NR5A2,UVRAG,VPS37B,ZC3HAV1,CLEC5A,RNASEL,NPC1,USP6NL,STAU1,ZNFX1,MPHOSPH8,INPP5K,ITGA5,LGALS1,APOBEC3A,APOBEC3C,APOBEC3D,APOBEC3F,APOBEC3G,DDX6,NECTIN1,CAV2,CAV1,CCR5,LTF,IFITM2,IFITM1,IFITM3,HSP90AB1,ADARB1,PTX3,AXL,BCL2,VPS4B,LAMTOR5,TOP2B,TASOR,CD81,ITGA2,MX1,CTBP2,CHMP4A,LGALS9,YTHDC2,CHMP4B,ITCH,ADAR,SCARB1,CDK1,PIK3C3,ARL8B,SIVA1,DAG1,XPR1,CIITA,TMEM41B,RAB7A,RAB43,SLC52A1,ISG20,FURIN,MAVS,HS3ST5,SRPK1,DYNLT1
GOBP_VIRAL_PROCESS	ADHD	0.00259232	0.00224336	0.247864	271	0.517676	brain	TWAS	c5	0.247864	1	MRC1,VPS4A,WWP2,ST3GAL2,IST1,BSG,PTBP1,ZNF639,CANX,MGAT4B,TRIM27,TRIM26,HSPA1B,HLA-DRB1,EGFR,REST,CTBP1,GPR15,SPCS3,SCARB2,TRIML2,KPNA6,HDAC1,TRIM62,ISG15,TNFRSF4,TNFRSF14,GSK3B,PARP9,INSR,CLEC4G,CLEC4M,TRIM8,CH25H,IFIT1,IFIT5,LARP7,ITGB1,NRP1,TRIM21,TRIM68,TRIM6,TRIM22,TRIM5,SMPD1,ST3GAL4,VTA1,RRP1B,ADARB1,DDX56,PPIA,SP1,ITGA5,PPIH,CSF1R,TNIP1,PLSCR1,AGTR1,BANF1,PC,ATG16L1,VAPA,MOGS,BST2,MVB12A,EIF3B,PVR,NECTIN2,TMEM39A,VAPB,NEDD4,MAN2A1,APOBEC3A,APOBEC3C,APOBEC3D,APOBEC3F,APOBEC3G,EP300,EIF2AK4,TYRO3,CHMP1A,ZNF502,ITGB3,CALCOCO2,SNF8,RESF1,BICD1,ATG12,PRMT1,FAM111A,VPS37C,SPCS1,STAT1,TPCN2,KPNA2,GBP7,EIF2D,CD55,CR2,CR1,CD46,HEXIM1,PPIE,IFI16,F11R,USF1,CHMP3,MPHOSPH8,ZDHHC20,ATG5,SNX3,TRIM25,MGAT4A,MITD1,OAS3,TPCN1,EIF3D,LGALS1,EIF3L,RCC1,FBXL2,UBP1,PDCD6IP,NMT2,SMARCB1,JPT2,CLDN9,ZDHHC8,RPSA,KPNA3,TRIM13,CDHR3,DPP4,IFIH1,MGAT5,CCNT2,EIF3G,SMARCA4,LDLR,HAVCR1,CD4,MDFIC,CHMP2A,TRIM59,ATG16L2,ITGAV,TAF11,SRPK1,CXADR,RNASEK,EFNB3,PRKN,NR5A2,UVRAG,MON1B,DENR,VPS37B,ZC3HAV1,CLEC5A,PSMC3,RNASEL,NPC1,USP6NL,STAU1,ZNFX1,ST6GALNAC2,INPP5K,RAN,DDX6,NECTIN1,CAV2,CAV1,CCR5,LTF,BTBD17,HPN,USF2,IFITM2,IFITM1,IFITM3,IRF7,HSP90AB1,ST6GAL1,PTX3,EFNB2,LIG4,GALNT1,AXL,ST6GALNAC3,BCL2,VPS4B,LAMTOR5,TOP2B,TASOR,SSB,CD81,ITGA2,FUT8,CHMP4B,ITCH,EDEM2,MX1,EIF3F,CTBP2,CHMP4A,LGALS9,YTHDC2,ADAR,SCARB1,CDK1,PIK3C3,ARL8B,SIVA1,DAG1,XPR1,TMEM41B,CIITA,RAB7A,RAB43,SLC52A1,ISG20,FURIN,MAVS,HS3ST5,DYNLT1,HTR2A
GOBP_VIRAL_PROTEIN_PROCESSING	ADHD	0.00782923	0.00759564	0.302657	31	0.769621	brain	TWAS	c5	0.302657	1	CANX,MGAT4B,SPCS3,GSK3B,PARP9,ST3GAL4,MOGS,MAN2A1,PRMT1,SPCS1,MGAT4A,ST6GALNAC2,ST6GAL1,GALNT1,ST6GALNAC3,FUT8,EDEM2,MGAT4C,FURIN
GOBP_VIRAL_RELEASE_FROM_HOST_CELL	ADHD	0.00946284	0.00742783	0.202673	27	0.173973	brain	TWAS	c5	0.202673	1	VPS4A,IST1,TRIM62,PPIA,VAPA,CHMP1A,ZNF502,CHMP3,TRIM25,CHMP2A,VPS37B,CAV2,VPS4B,CHMP4A,CHMP4B,ARL8B
GOBP_VIRAL_RNA_GENOME_REPLICATION	ADHD	0.0133143	0.0106816	0.212592	18	0.728874	brain	TWAS	c5	0.212592	1	ATG16L1,RESF1,ATG5,FBXL2,SMARCB1,ATG16L2,MPHOSPH8,INPP5K,APOBEC3A,APOBEC3C,APOBEC3D,APOBEC3F,APOBEC3G,TOP2B,TASOR,TMEM41B
GOBP_VIRAL_TRANSLATION	ADHD	0.0124186	0.0121811	0.307966	15	0.491374	brain	TWAS	c5	0.307966	1	PTBP1,EIF3B,EIF2AK4,ATG12,EIF2D,ATG5,EIF3D,EIF3L,DENR,SSB,EIF3F
GOBP_VIRION_ASSEMBLY	ADHD	-0.00759006	0.0079412	0.339182	31	0.666787	brain	TWAS	c5	0.339182	1	VTA1,MVB12A,NEDD4,CHMP1A,VPS37C,SPCS1,TBC1D20,CHMP3,MITD1,PDCD6IP,CHMP2A,VPS37B,USP6NL,VPS4A,DDX6,VPS4B,CHMP4A,CHMP4B,SNF8,RAB43
GOBP_VISUAL_BEHAVIOR	ADHD	0.00600123	0.00536556	0.263365	50	0.456372	brain	TWAS	c5	0.263365	1	ABCA7,SLC7A11,NDRG4,PPP1R1B,DRD1,RGS14,GRIN2A,B3GAT1,CTNS,NPHP1,DRD2,ABCC8,PDE8B,NPHP4,HIF1A,B4GALT2,PDE1B,RIC8A,OPN4,LRRN4,ITGB1,KRAS,NF1,CHRNB2
GOBP_VITAMIN_METABOLIC_PROCESS	ADHD	0.00439751	0.00325416	0.176583	120	0.272925	brain	TWAS	c5	0.176583	1	CUBN,MMAB,PM20D2,VKORC1L1,NFKB1,TCN2,VNN1,VNN2,CBR1,HLCS,ALDH1L2,MMAA,GSTO1,GSTO2,CLYBL,VKORC1,PDXK,SLC19A1,PANK2,SLC23A2,CYP26B1,SHMT1,MTHFD2,PNPO,CYP4F3,CYP4F12,CYP4F11,CYP11A1,CYP1A1,SLC52A3,ABCD4,GCLC,PLTP,DHFR,PIAS4,RLBP1,CYP27A1,ABCC1,SNAI1,ALDH1A2,MTHFS,ACP3,SLC19A3,LRP2,CD320,CYP2R1,LGMN,TPK1,PRMT3,PDXP,MTRR,CRABP1,CYP4F2,MMACHC,AKR1A1,DHFR2,CYP26C1,CYP26A1,MCCC1,FGF23,RBP1,ALPL,CYP24A1,AKR1C3,MTR
GOBP_WALKING_BEHAVIOR	ADHD	0.00372325	0.00797348	0.640533	25	0.30057	brain	TWAS	c5	0.640533	1	UCHL1,ABHD12,GLRB,SCN1A,ZIC1,KLHL1,HEXA,CNTN2,ZMPSTE24,KCNJ10,CTNS,DRD2,CACNB4,EFNB3,NPC1,CEND1,DRD1,SPTBN4
GOBP_WATER_HOMEOSTASIS	ADHD	0.00223907	0.00476544	0.638458	42	0.487947	brain	TWAS	c5	0.638458	1	CLDN4,WFS1,TMPRSS11F,CYP26B1,EXT2,CYP4F12,AKAP11,AQP11,HRNR,FLG,FLG2,AQP1,ALOX12,ALOXE3,ELOVL1,INPP5K,MET,CFTR,SCT,ADCY6,AQP6,CYP4A11,CYP4F2,AKR1B1,CLN3
GOBP_WATER_TRANSPORT	ADHD	-0.00242427	0.00936397	0.795718	21	0.403779	brain	TWAS	c5	0.795718	1	MIP,PDPN,SLC4A11,SLC14A1,AQP11,UPK3A,AQP1,INPP5K,AQP5,AQP6,CFTR
GOBP_WNT_SIGNALING_PATHWAY_INVOLVED_IN_MIDBRAIN_DOPAMINERGIC_NEURON_DIFFERENTIATION	ADHD	3.56E-05	0.000998255	0.971573	11	0.977398	brain	TWAS	c5	0.971573	1	WNT3,WNT9B,FZD1,RYK,CTNNB1,CSNK1E,WNT5A,LRP6,WNT2
GOBP_WOUND_HEALING	ADHD	0.000239036	0.000915706	0.794061	299	0.433698	brain	TWAS	c5	0.794061	1	CNN2,GP6,DDR1,NOTCH4,CLDN4,ACTB,HPSE,DGKQ,SLC7A11,DCBLD2,VKORC1,TRIM72,DRD5,MMRN1,HGFAC,KLKB1,F11,TXK,TEC,LNPK,NFE2L2,PDGFA,CASP3,F11R,USF1,FCER1G,DDR2,NDNF,ANXA5,FGF2,SMOC2,DGKA,ERBB3,ENTPD1,MIA3,ST3GAL4,C6orf89,P2RY12,P2RY1,PPIA,HPS4,XBP1,ERBB2,FKBP10,ANXA6,PDPN,DTNBP1,PLSCR1,FIBP,CORO1B,FGF10,ADAM17,PRSS56,DGKD,F12,CYP4F2,CYP4F11,INSL3,RAB3A,GPX1,DAG1,C1QTNF1,CHMP6,GNA13,PRKCA,FN1,ANXA2,BLOC1S3,P2RX1,ALOX15,MTOR,SERPINE1,MRTFA,THBS1,TYRO3,PTK7,CHMP1A,ITGB3,DGKB,F5,ADTRP,PAFAH2,PRKCD,LOX,MAP3K5,ABAT,MYLK,GGCX,CHMP3,SDC4,CD40,F13A1,DSP,DGKE,TSKU,PAK1,CLASP2,PLCG2,SLC11A1,CD36,SLC12A2,AP3B1,TNFRSF12A,PPL,PLEK,S100A10,S100A8,SERPINE2,SERPIND1,ABCC8,HPS5,F2RL2,F2R,F2RL1,FBLN1,FGFR2,AQP1,WFDC1,CD9,HBEGF,CHMP2A,ALOX12,WNT4,EPHB2,CD59,CD44,ADAMTS18,ARHGEF19,RAP2B,HNF4A,EVPL,CRK,SERPINF2,CD109,CDH3,VPS4A,F2,DUOX2,DUOX1,ITGA5,SCUBE1,RAF1,WNT7A,CAV1,MYL9,SERPINC1,ALOX5,ADORA2A,HRAS,CD151,TSPAN32,ITPK1,SERPINA1,RAB27A,PTEN,LMAN1,CPB2,MACF1,AXL,FERMT1,VPS4B,WNT5A,ITGA2,FGF1,TGFA,DYSF,HMOX1,MYH9,ITGB1,F7,F10,CFLAR,FZD7,CLEC7A,SMPD1,PRKG1,TPM1,DGKG,KNG1,AJUBA,CHMP4A,VTN,WNT5B,CHMP4B,NF1,PLG,MERTK,IL1A,MYOF,SCARB1,VAV3,STXBP3,OCLN,PDCD10,F3,ENPP4,GNA12,SERPING1,VCL,OPRM1,PIK3CG,ADRA2B,PLPP3,PROS1,ARL8B,EMILIN2,VPS33B,PRCP,IL6ST,PRKCQ,ACTN1,SMAD2,SERPINB2
GOBP_XENOBIOTIC_CATABOLIC_PROCESS	ADHD	2.01E-05	0.000981959	0.983633	38	0.305912	brain	TWAS	c5	0.983633	1	CYP3A5,GSTO1,ACSL1,NR1I2,CYP2D6,CYP2D7,CYP1A1,CRYZ,NUDT15,PON3,FMO4,TPMT,NOS1,GSTM4,GSTM2,GSTM1,GSTM3,ACAA1,CYP2C19,CYP2C8
GOBP_XENOBIOTIC_METABOLIC_PROCESS	ADHD	0.000371854	0.000949027	0.695186	127	0.694794	brain	TWAS	c5	0.695186	1	CYP2E1,POR,CYP3A5,CYP2U1,ABCC5,AHRR,SULT1B1,AS3MT,GSTO1,GSTO2,ACSL1,ABCC3,SULT1A4,VKORC1,GSTA1,GSTA4,CBR1,CBR3,CYP26B1,GSTP1,SULT1C4,ACSM1,EPHX1,CYP2D6,CYP2D7,CYP4F12,CYP1A1,SULT1A2,SULT1A1,CYP46A1,BPHL,HNF4A,ABCC1,CRYZ,NUDT15,N6AMT1,PON3,NCEH1,FMO2,FMO4,TPMT,S100A12,CYP2G1P,CYP1B1,NOS1,GSTM4,GSTM2,GSTM1,GSTM3,CYP2J2,CYP2R1,ACAA1,CES2,CES3,GUK1,CMBL,CYP4F2,CYP26A1,CYP2C19,CYP2C8,ALDH3A1,BCHE,FMO5,AKR1C1,ABCC4
GOBP_XENOBIOTIC_TRANSPORT	ADHD	-0.000317404	0.00670773	0.962259	41	0.166964	brain	TWAS	c5	0.962259	1	SLC29A4,ABCC5,NR1I2,SLC15A2,ABCC3,RALBP1,SLC22A1,SLC22A3,SLC29A2,ABCA8,ABCC10,SLC29A1,ABCC11,OSCP1,ABCC1,ATP7B,SLC22A5,SLC28A2,SLC19A1,ABCB4,SLC43A3,TMEM30A,SLC22A18,SLC7A5,ATP8B1,ABCC4
GOBP_ZINC_ION_HOMEOSTASIS	ADHD	0.00071985	0.00785891	0.927019	30	0.558396	brain	TWAS	c5	0.927019	1	SLC39A12,SLC39A8,SLC30A9,SLC30A7,SLC30A6,AP3D1,AP3B1,ATP7B,PRKN,SLC39A13,S100A9,S100A8,TMC8,ATP13A2,SLC30A10,MT2A,MT1E,MT1M,MT1A,MT1H,MT1X,SLC30A3,SLC30A5
GOBP_ZYMOGEN_ACTIVATION	ADHD	0.000152264	0.000980776	0.876625	58	0.204359	brain	TWAS	c5	0.876625	1	HP,HPR,OMA1,HGFAC,KLKB1,F11,PERP,F12,ANXA2,CTSZ,SERPINE1,THBS1,VSIR,NLRC4,CUZD1,GRIN2A,GGT1,S100A10,SERPINE2,CYFIP2,BAK1,CASP9,CASP8,FADD,CPB2,LGMN,C1R,C1RL,APAF1,DHCR24,SERPINF2,CTSH,IFI16,FURIN,MELTF
GOCC_90S_PRERIBOSOME	ADHD	-0.00306247	0.00599281	0.609334	29	0.486155	brain	TWAS	c5	0.609334	1	WDR12,BMS1,TBL3,KRI1,NOC4L,NOC2L,UTP4,SLX9,RRP7A,RRP7BP,UTP20,UTP18,NOP9,WDR3,UTP6,WDR36,MPHOSPH10,HEATR1,IMP4
GOCC_9PLUS0_NON_MOTILE_CILIUM	ADHD	-5.67E-05	0.000404625	0.888619	152		brain	TWAS	c5	0.888619	1	PHLPP2,BSG,RRH,GRK4,LYAR,PDE6H,PPEF2,IQCB1,CNGA1,PROM1,ARL3,C4orf47,WDR19,CFAP410,BBS7,PDE6B,NXNL1,GNA11,TULP3,GUCA1A,GUCA1B,PRPH2,PEX6,KIFAP3,CIB2,BBS4,ATP1A4,DYNLL2,IFT52,MYO7A,NPHP1,IFT57,MAP1B,PCDHB13,PCDHB15,SPTBN5,IFT80,SMO,SEPTIN2,NPHP4,GUCY2D,KIF17,CERKL,MAGI2,CEP290,PRCD,TMEM237,MERTK,CEP250,RCVRN,RAB27A,OPN3,OPN4,CCDC66,VCAN,CNGB1,PIP4K2A,SPATA7,ABCA4,RPGRIP1L,RGS9BP,IFTAP,TTLL6,IMPG1,STX3,IFT122,PHYH,C1orf115,GUCA1C,INHA,KIAA1549,CETN3,IFT140,GRK7,TULP1,PCARE,SDCCAG8,CDHR1,RGR,ROM1
GOCC_9PLUS2_MOTILE_CILIUM	ADHD	0.00010924	0.000683359	0.872993	189		brain	TWAS	c5	0.872993	1	SAXO2,NME5,SQSTM1,SLC9B1,SLC9B2,TACR3,PACRG,AK2,CFAP43,CFAP58,CFAP119,DNAH3,SPAG16,RSPH1,ATP1B1,CCDC181,DRC3,SEPTIN7,NME8,CFAP221,ATG16L1,HYAL3,TACR1,WBP2NL,SPATA33,GAS8,LYZL4,DNAH11,CFAP69,TACR2,CFAP70,CD52,DNAH1,SLC9A3R1,QRICH2,ATP2B4,PRKAR1A,CATSPERE,EFCAB2,ENKUR,ATP1A4,SEPTIN12,IFT27,TTLL3,ABHD2,DNALI1,GSTM3,RAP1A,CABYR,CUL3,PFKM,DRD2,ACE,CATSPERZ,SEPTIN2,CFAP251,DNAH10,TEKT3,CAPZB,DNAH2,IQCG,CATSPERG,SPATC1L,DNAH17,FLACC1,C2CD6,SLIRP,TCTE1,CCR6,CROCC,ODAD4,VDAC2,HSPD1,DNHD1,PMFBP1,SLC22A14,DNAH9,CALM1,IFT88,TSSK4,SPATA6,RSPH6A,CABCOCO1,IFT172,DNAH5,CATSPERB,TEKT5,DCDC2C,ATP1B3,SPEF1,AKAP3,SPEF2,TCP11,FSIP2,SPA17
GOCC_ACETYLCHOLINE_GATED_CHANNEL_COMPLEX	ADHD	-2.72E-05	0.000993016	0.978149	27	0.317295	brain	TWAS	c5	0.978149	1	CHRNB2,CHRNA4,CHRNE,CHRNA7,CHRNA5,CHRNA3,CHRNA1,CHRFAM7A,CHRNB1,CHRND,STXBP5
GOCC_ACROSOMAL_MEMBRANE	ADHD	0.00602179	0.00616615	0.328774	33	0.0443261	brain	TWAS	c5	0.328774	1	BSG,PCSK4,ATP8B3,HYAL3,PLA1A,CD46,SPACA6,MFGE8,RAB6A,TEKT3,RND2,CAV2,CAV1,CCDC136,TRIP11,SERPINA5,TEX101
GOCC_ACROSOMAL_VESICLE	ADHD	-5.45E-05	0.00390179	0.988865	99	0.110572	brain	TWAS	c5	0.988865	1	BSG,PCSK4,ATP8B3,CTNNA1,CRCP,SPINK2,LRGUK,CFAP119,ACRV1,TCP1,ADAM15,RAB3A,HYAL3,PLA1A,IQUB,LYZL4,LOXL1,CLK3,PPFIA3,CD46,ITGA1,SPACA6,ENKUR,SPESP1,MFGE8,ABHD2,SV2B,ATP6V1E2,RCBTB2,FNDC3A,DRD2,MORN2,CXADR,RAB6A,VEZT,PRSS37,TEKT3,RND2,SKIL,CAV2,CAV1,SLIRP,CAPN11,CEP131,HEXB,STK31,CCDC136,TRIP11,TSSK4,SPATA1,TRIM36,VDAC2,SERPINA5,DLD,TEX101,ATP6V0A2,AKAP3,ACRBP,TCP11
GOCC_ACTIN_CYTOSKELETON	ADHD	-0.00282093	0.00212872	0.185113	356	0.159382	brain	TWAS	c5	0.185113	1	ADAM8,CORO1C,MYO1H,GAS2L2,MYO19,ACACA,LASP1,RFLNB,CRK,MYO1C,CNN2,APC2,PEAK3,SPPL2B,MYADM,TFPT,TNNT1,TNNI3,ACTR1B,MYOT,CTNNA1,APBB3,FLOT1,AIF1,ARHGEF5,ACTB,FSCN1,RAC1,MYL5,MAEA,TRMT10A,PDLIM5,AFAP1,WDR1,MED28,GAS2L1,NF2,SMTN,SHROOM3,SEPTIN11,PXN,KNTC1,DCTN5,PRKCB,HCLS1,MYLK,CDC42BPA,FHDC1,PALLD,NPM3,ACTR1A,NOS1AP,DDR2,ROR1,RAB5A,KAT2B,TLN2,TPM1,PDLIM1,SORBS1,SYNPO2,MYOZ2,PDLIM3,SORBS2,MYH14,SNCA,CNN3,SH3PXD2B,BIN1,ABLIM1,PVALEF,FSCN2,RAC3,DBNL,MYL7,IFIT5,ABLIM3,MYOZ3,DCTN4,EHBP1L1,ACTN3,CORO1B,MPRIP,MYO15A,LLGL1,FLII,SPECC1,ADAM17,SEPTIN7,ANLN,DBN1,PDLIM7,CLIC4,MST1R,RTKN,CARMIL1,TPM4,MYO9B,MICALL2,AMPH,LMOD2,WASL,PARVB,PARVG,FER,ATP12A,ACKR2,FMN1,ACTC1,PSTPIP1,PEAK1,CIB2,WASF2,MYO9A,MYO1B,LPP,CFL2,SLC9A3R1,LLGL2,ABL2,WIPF1,GBP1,FLNB,FAM107A,MICAL1,WASF1,FYN,ARHGAP21,MACF1,CAP1,TNNC2,NCOA5,DNAJA3,SEPTIN12,MYLK3,AVIL,DYNLL2,SEPTIN9,EPB41L2,MYH9,PVALB,PDXP,TRIOBP,H1-0,TAX1BP3,SMTNL2,MYO7A,PAK1,SIPA1L1,PDCD6IP,SPECC1L,ARPC2,CATIP,FHL3,BAIAP2L1,NEB,PAWR,SPTBN1,RAPGEF3,KANSL2,RHOQ,MYH15,CLDN5,ZNF74,TTC17,VILL,XIRP1,MOBP,RHOU,WIPF3,CENPQ,DIAPH1,FCHSD1,KPTN,SPTBN5,PRICKLE4,SEPTIN2,LANCL2,HSPB7,CROCC,CGNL1,MYZAP,PPP1R9A,DENND2A,HAP1,JUP,ACTL8,CAPZB,PKD2L1,MYH10,NTN1,ARPC5,SIPA1L3,RINL,NEXN,CORO2B,CTNNA2,PDLIM4,SHROOM1,LMOD3,KLHL17,SCNN1D,CDH1,CAPG,MYH7,CAPZA2,CTTNBP2,SPTBN4,CTTN,DIAPH3,MYL9,YES1,TMEM63B,CLIC5,AXL,COBL,RFLNA,AKAP13,TNNT2,LMOD1,CDC42EP3,STX1A,EHBP1,ACTR2,RAB22A,SCIN,CCDC102A,GAS2L3,MPP4,SPTB,MYO1F,LDB3,TMOD2,TMOD3,MYO5C,MYO5A,PLEKHH2,PTPN12,CTTNBP2NL,CAPZA1,NDC1,GJB6,MYO16,MYO18A,CDH2,HAX1,BCAR1,ABCB4,CD2AP,SMTNL1,LPXN,ACTA1,VCL,IPP,KNCN,PARVA,SNX9,FILIP1,MYO6,STK38L,EFR3B,C10orf90,ACTN1,ARHGAP32,BARX2,CYBA,SWAP70,ONECUT2,MYH13,MYH3,FMN2,IQGAP1,ACTR10,DAAM1,MYO1D,TNNI2,LSP1,TNNT3,RCSD1,MARCKS,TOPBP1,EPHA3,PLS1,ADD2,ACTN2,GAS2
GOCC_ACTIN_FILAMENT	ADHD	-0.00072516	0.00443658	0.870164	88	0.412775	brain	TWAS	c5	0.870164	1	COTL1,APC2,TFPT,ACTB,RAC1,PDLIM5,GAS2L1,SMTN,HCLS1,FHDC1,PALLD,PDLIM3,RAC3,DBNL,EHBP1L1,ACTN3,CORO1B,DBN1,PDLIM7,CARMIL1,TPM4,MYO9B,LMOD2,WASL,ACKR2,FMN1,ACTC1,MYO9A,MYO1B,WIPF1,DNAJA3,AVIL,PAK1,GAS2L2,SPECC1,SPECC1L,PSTPIP1,PAWR,RHOQ,WIPF3,DIAPH1,PRICKLE4,PDLIM4,MYO1C,DUSP22,CTTN,DIAPH3,YES1,SPTBN4,COBL,LMOD1,AIF1,GAS2L3,LDB3,MYO5A,TPM1,GJB6,SMTNL1,ACTA1,MYO6,FYN,PDLIM1,IQGAP1,RCSD1,ACTN1,CD2AP,JAM3,PLS1,ACTN2,GAS2
GOCC_ACTIN_FILAMENT_BUNDLE	ADHD	-0.00257786	0.00531671	0.627775	64	0.17881	brain	TWAS	c5	0.627775	1	RFLNB,MYO1C,CNN2,PDLIM5,GAS2L1,SEPTIN11,PXN,PALLD,ROR1,PDLIM1,SORBS1,PDLIM3,MYH14,ABLIM1,SEPTIN7,PDLIM7,MST1R,MICALL2,CRYAB,LPP,TPM4,FLNB,FAM107A,MYLK,SEPTIN12,MYH9,GAS2L2,FHL3,XIRP1,SEPTIN9,PRICKLE4,MYH10,SIPA1L3,PDLIM4,MYH7,MYL9,LDB3,TPM1,ACTA1,ABLIM3,CYBA,RFLNA,CORO1B,DAAM1,DCTN4,MARCKS,ACTN1,PLS1
GOCC_ACTOMYOSIN	ADHD	-0.00626745	0.00504332	0.21397	64	0.127119	brain	TWAS	c5	0.21397	1	CNN2,PDLIM5,GAS2L1,SEPTIN11,PXN,CDC42BPA,PALLD,ROR1,KAT2B,PDLIM1,SORBS1,PDLIM3,MYH14,ABLIM1,SEPTIN7,DBN1,PDLIM7,MST1R,MICALL2,LPP,TPM4,FLNB,FAM107A,MYLK,SEPTIN12,MYH9,PDCD6IP,GAS2L2,FHL3,XIRP1,SEPTIN9,PRICKLE4,MYH10,SIPA1L3,PDLIM4,MYO1C,MYH7,MYL9,STX1A,LDB3,TPM1,MYO18A,ACTA1,ABLIM3,CYBA,CORO1B,DAAM1,DCTN4,ACTN1
GOCC_ADHERENS_JUNCTION	ADHD	-0.000260835	0.00350734	0.940717	139	0.970336	brain	TWAS	c5	0.940717	1	CDH7,CDH19,CTNNA1,FLOT1,ACTB,KLHL24,PDLIM5,CDH18,PDLIM1,SORBS1,PDLIM3,CNN3,ADAM15,FAT2,LLGL1,EPB41L5,PDLIM7,ANXA2,PVR,NECTIN2,CDH10,CDH9,BMPR2,ABI2,FMN1,MPP4,SNAP23,CYTH2,LIN7B,LLGL2,NECTIN1,TRIM29,AHI1,AFDN,CTNNA3,MPP7,DLG5,MYH9,SH3BP1,TBCD,WTIP,OXTR,NPHP1,BAIAP2L1,ARVCF,CDHR3,IGSF21,CDCA3,CXADR,CTNNB1,PRICKLE4,DLG4,ALOX15B,TSPAN33,VEZT,JUP,NEXN,CTNNA2,PDLIM4,SHROOM1,PKP4,CDH3,CDH1,JAG1,LIN7C,ADAM10,AJUBA,CDH24,PAK4,SPTBN4,TNK2,DLG1,PKP3,PKP1,DSC2,CCDC85A,LDB3,TMOD3,DCHS1,LIMD1,CDH2,CTNND2,TNKS1BP1,CTNND1,PTPRK,VCL,CDH6,CDH8,PLPP3,PTPRM,CDH20,CDH12,NECTIN3,STXBP6,PARK7,PKP2,SYNM
GOCC_AGGRESOME	ADHD	0.0072655	0.00811552	0.370648	25	0.703669	brain	TWAS	c5	0.370648	1	SQSTM1,PRDM16,POLD1,TRIM37,RANGAP1,TDP2,CABIN1,PRKN,HSPB7,CPNE1,HSPA1B,ZDHHC17,RNF32,EDEM1,PRKCQ,SFMBT2,TRIM66,CARD14
GOCC_AMPA_GLUTAMATE_RECEPTOR_COMPLEX	ADHD	0.00308881	0.00979033	0.752385	17	0.27942	brain	TWAS	c5	0.752385	1	ABHD12,OLFM2,CNIH3,CACNG5,CPT1C,ABHD6,DLG4,SHISA6
GOCC_ANAPHASE_PROMOTING_COMPLEX	ADHD	0.00497096	0.0105824	0.638542	17	0.788568	brain	TWAS	c5	0.638542	1	ANAPC5,ANAPC4,ANAPC13,BUB1B,CUL7,ANAPC16,CDC16,CDC20,ANAPC1,ANAPC7
GOCC_ANCHORED_COMPONENT_OF_MEMBRANE	ADHD	0.00271626	0.00390749	0.486967	103	0.395886	brain	TWAS	c5	0.486967	1	SPRN,GPC1,ART4,ART3,LYPD8,VNN1,VNN2,LYPD6B,LYPD6,ENPP6,MDGA1,RAB3B,RAB5A,RAB5B,OTOA,CDH13,TECTB,EFNA3,EFNA1,BCAN,PRNP,PRND,EEPD1,RTBDN,BST2,RAB3A,RAB27B,CA4,CPM,GFRA4,GPC2,ACHE,GPHN,NT5E,CD52,SMPDL3B,NEGR1,SEMA7A,CNTN2,CD55,RAB26,PRSS21,MMP25,NTM,IGSF21,NOD1,CD14,MSLN,DLG4,CD59,GPC5,CD109,RGMB,CFC1,LYPD1,TDGF1,RGMA,CPO,CNTN3,THY1,RAET1G,ULBP2,ULBP1,ULBP3,LY6G6C,ART1,CNTN4,CD177,TEX101,LYPD3,LYPD5,OMG,CNTN5,RAB3C,ALPL,MELTF,GFRA1,SVIP
GOCC_ANCHORED_COMPONENT_OF_PLASMA_MEMBRANE	ADHD	0.00627221	0.00738151	0.395481	37	0.289755	brain	TWAS	c5	0.395481	1	GPC1,MDGA1,EFNA1,PRNP,PRND,EEPD1,RTBDN,CA4,GPC2,GPHN,CNTN2,IGSF21,NOD1,CD14,DLG4,CD59,GPC5,RGMB,CPO,THY1,ULBP2,ULBP1,ULBP3,CD177,TEX101,LYPD3,CNTN5,MELTF
GOCC_APICAL_JUNCTION_COMPLEX	ADHD	0.00473483	0.00397154	0.233186	100	0.563372	brain	TWAS	c5	0.233186	1	FRMPD2B,FRMPD2,MARVELD3,PLXDC1,CTNNA1,CLDN4,ACTB,USP53,SORBS1,VAPA,OCEL1,MICALL2,TJP3,NECTIN2,SYMPK,PATJ,CLDN15,FRMD6,CYTH2,LIN7B,EPCAM,F11R,IGSF5,MPP7,TBCD,PDCD6IP,NPHP1,CLDN9,UBN1,MAGI3,CLMP,ADCYAP1R1,CXADR,CTNNB1,CLDN7,NPHP4,CGNL1,PMP22,PARD6B,JUP,RAP2B,MAGI2,SHROOM1,FBF1,ECT2,MXRA8,CDH1,LIN7C,STRN,CLDN18,JAML,NECTIN1,YBX3,TRAF4,SH3BP1,OCLN,ANK3,RPGRIP1L,JAM2,BVES,CLDN16,NECTIN3,DLG1,JAM3,ILDR2
GOCC_APICAL_PART_OF_CELL	ADHD	0.00272292	0.00216705	0.20893	321	0.444832	brain	TWAS	c5	0.20893	1	CUBN,HOMER2,PTPRH,PAPPA2,FABP1,FLOT1,CLDN4,SLC29A4,ABCC5,SLC7A11,SLC39A8,SLC9B2,LMO7,ENPEP,PRKG2,SLC2A9,SLC15A2,SORBS2,FAT1,PSEN2,EXOC1,PROM1,CLCN3,DDR2,ERBB3,MIP,OTOA,MTCL1,SLC22A1,ARHGEF18,PTEN,IFIT5,SVBP,SLC4A11,SPEF1,SLC23A2,ERBB2,TUBG1,PDPN,ADCY10,ATP1B1,ADAM17,SEPTIN7,SLC12A2,RAPGEF6,CDC42,CLIC4,NIN,RAB27B,SLC38A3,SLC4A5,CYP4F12,CYP4F2,OCEL1,BST2,CA4,FN1,MREG,IGFBP2,CYBRD1,SLC2A5,UPK1B,OSMR,PATJ,ATP12A,ITGB3,MUC20,DLG1,KCNE4,MYO1B,SLC9A3R1,EPCAM,HFE,DSTYK,SLC26A9,P2RX2,VANGL2,IGSF5,KCNMA1,ABCC11,AGER,MYO7A,ITGA8,OXTR,SPECC1,RHCG,CIB1,CD36,HOMER1,SLC9A3,DRAM2,ABCC1,SLC38A1,PFKM,DPP4,FAP,STK39,LRP2,UPK3A,LDLR,NOD1,AQP1,SLC4A9,SPTBN5,CTNNB1,P2RY6,HIP1R,KIAA1614,ATP6V0A4,MGAM,PARD6B,CLCA4,ATP1B2,P2RY1,SLC22A5,SHROOM1,KCNB1,AQP5,AQP6,KHDC3L,DUOX2,DUOX1,SLC6A6,JAG1,SLC7A8,SLC4A7,TDGF1,PTH1R,HPN,ATP4A,UPK1A,UMODL1,CDHR5,SLC29A1,HSP90AB1,CLIC5,SLC19A1,LGMN,ITPK1,RAB27A,CPO,CDHR2,TMEM235,DSG1,THY1,RAB17,KL,SLC2A13,SLC5A8,PRKAA1,CNKSR3,DYNC2LI1,PSEN1,NUMB,DCHS1,ATP6V1E1,DYNC2H1,ATP6V0D1,KNCN,CYP4A11,KCNK1,GJB6,KCNC2,SLC5A6,PLB1,CDH2,SLC2A2,TNIK,PLD1,SLC16A8,HAX1,MUC1,CFTR,ABCB4,SLC30A5,OCLN,ADGRF5,KCNA1,KCNA5,SRR,SLC7A9,ADRB2,SLC26A4,AKR1A1,PROM2,TMEM30A,MFSD4B,F2RL2,SLC7A5,CYBA,STX3,EMP2,ECRG4,ACY3,TCIRG1,ATP1B3,SIPA1L3,SLC52A3,SLC22A18,LHFPL5,NAALADL1,CTSK,ATP8B1,TF,CHL1,ABCC4,STXBP3,ANO1
GOCC_APICOLATERAL_PLASMA_MEMBRANE	ADHD	-0.000639912	0.0117511	0.956572	14	0.568282	brain	TWAS	c5	0.956572	1	PALM,CLDN4,MTCL1,NEDD4,CXADR,CTNNB1,CLDN7,JUP,CDH2,OCLN,CLDN5
GOCC_ASTROCYTE_PROJECTION	ADHD	-0.0139409	0.0142893	0.329254	14	0.139021	brain	TWAS	c5	0.329254	1	SLC7A11,EIF2S1,SYT4,GFAP,KCNJ10,ATP1B2,PINK1,AQP4,SLC2A13,GJB2,KCNK2
GOCC_ATPASE_DEPENDENT_TRANSMEMBRANE_TRANSPORT_COMPLEX	ADHD	0.00865259	0.00850506	0.308989	25	0.687142	brain	TWAS	c5	0.308989	1	ATP1B1,FXYD4,ATP12A,ABCD4,ATP1A4,ABCC8,ABCB8,ATP1B2,FXYD2,ATP1B3,ABCC9
GOCC_AUTOPHAGOSOME_MEMBRANE	ADHD	0.00394931	0.00689485	0.566786	32	0.34904	brain	TWAS	c5	0.566786	1	STING1,ATG16L1,CHMP1A,WIPI1,CHMP3,ATG14,TECPR1,SNAP29,CHMP2A,ATG16L2,UVRAG,MCOLN3,SH3GLB1,MAP1LC3B,RUBCNL,ATP13A2,CHMP4B,MAP1LC3A,CHMP4A,TEX264,CALCOCO2,ATG9A
GOCC_AXOLEMMA	ADHD	0.0140981	0.0130582	0.280307	14	0.222182	brain	TWAS	c5	0.280307	1	MAPT,GABBR1,EPB41L3,SPTBN1,THY1,KCNC2,MYO1D
GOCC_AXONEMAL_DYNEIN_COMPLEX	ADHD	0.00120489	0.00632706	0.848969	34	0.428636	brain	TWAS	c5	0.848969	1	DNAH3,DNAI4,NME8,DNAH14,CFAP70,DNAH1,DNAL1,DNAH12,DNAH2,ODAD1,DRC1,DNAH6,DNAH17,DNAH7,CCDC65,DNHD1,DNAH9,DNAI3,DNAI7,DNAH5
GOCC_AXONEMAL_MICROTUBULE	ADHD	5.66E-05	0.000701268	0.935691	44		brain	TWAS	c5	0.935691	1	SAXO2,PACRG,EFHB,EFHC1,NME7,ENKUR,RIBC2,TEKT3,CEP162,ARFGEF2,CFAP210,CFAP206,RPGRIP1L,TTC30A,CFAP276
GOCC_AXON_CYTOPLASM	ADHD	0.00038396	0.00626223	0.951109	36	0.616711	brain	TWAS	c5	0.951109	1	CALY,AP3B2,MAPT,UCHL1,BLOC1S1,DTNBP1,KIF1B,RAB27B,BLOC1S3,RANGAP1,SPG7,BLOC1S5,AP3D1,AP3S2,AP3B1,HSBP1,TRAK1,BLOC1S2,DST,HIF1A,KIF3A,TERF2,TRAK2,OPA1,TMEM108,HAP1,KIF3B,ZC3H14,ARL8B,RAB21,MAPK8IP3,ACTR10
GOCC_AXON_INITIAL_SEGMENT	ADHD	0.0141621	0.0130832	0.279045	15	0.163182	brain	TWAS	c5	0.279045	1	CNGA3,SCN1A,BIN1,KCNQ2,NRCAM,NFASC,CNTN2,KCNA2,IQCJ-SCHIP1,SPTBN4,NAV1,LRRC7,ANK3,KCNA1
GOCC_AZUROPHIL_GRANULE	ADHD	-0.00047598	0.000921086	0.605324	147	0.490716	brain	TWAS	c5	0.605324	1	IST1,PRTN3,ELANE,ARHGAP45,HLA-H,TUBB,PLAC8,AGA,MANBA,ATP8A1,STX7,VNN1,LPCAT1,HEBP2,PYGB,OLFM4,STXBP2,C6orf120,GM2A,VAPA,RAB3D,MAN2B1,FRK,MGST1,ANXA2,LYZ,PSAP,SNAP23,HEXA,PRKCD,RAB37,UNC13D,TXNDC5,PSEN1,NPC2,GRN,FPR1,CAP1,CTSA,ANXA11,CMTM6,GLB1,ARSB,GLIPR1,HRNR,S100A7,SNAP29,CCT8,VAMP1,ACLY,RAB5C,VAT1,ACP3,DNAJC13,SYNGR1,CPNE1,DSN1,HEXB,RNASET2,SLCO4C1,C3AR1,GDI2,CYB5R3,PADI2,ACTR2,TOM1,IMPDH1,CKAP4,ARSA,CTSC,ADA2,IRAG2,RNASE2,CPPED1,MNDA,TMEM30A,GNS,GALNS,STX3,ABCA13,PRCP,CREG1,NDUFC2,ACTR10,GAA
GOCC_AZUROPHIL_GRANULE_LUMEN	ADHD	-9.67E-05	0.000975279	0.921018	76	0.528455	brain	TWAS	c5	0.921018	1	IST1,PRTN3,ELANE,ARHGAP45,PLAC8,AGA,HEBP2,PYGB,C6orf120,GM2A,MAN2B1,FRK,ANXA2,LYZ,PRKCD,TXNDC5,NPC2,GRN,CAP1,CTSA,GLB1,ARSB,HRNR,S100A7,CCT8,UNC13D,DSN1,HEXB,RNASET2,GDI2,CYB5R3,PADI2,ACLY,VAT1,ACTR2,IMPDH1,ARSA,CTSC,ADA2,RNASE2,CPPED1,MNDA,GNS,GALNS,CREG1,ACTR10
GOCC_AZUROPHIL_GRANULE_MEMBRANE	ADHD	-0.00354728	0.00274869	0.196865	61	0.604503	brain	TWAS	c5	0.196865	1	HLA-H,MANBA,ATP8A1,VNN1,LPCAT1,VAPA,MGST1,PSAP,RAB37,FPR1,GLIPR1,SNAP29,RAB3D,VAMP1,RAB5C,DDOST,ACP3,DNAJC13,SYNGR1,CPNE1,SLCO4C1,C3AR1,TOM1,CKAP4,IRAG2,TMEM30A,CMTM6,ABCA13,PRCP,NDUFC2,GAA
GOCC_BASAL_PART_OF_CELL	ADHD	-0.00384214	0.00283208	0.174892	209	0.317313	brain	TWAS	c5	0.174892	1	FRMPD2B,FRMPD2,ST14,ATP2C2,BSG,PALM,FLOT1,EGFR,CLDN4,SLC29A4,MTTP,ABCC5,SLC39A8,SLC9B2,HPGD,SLC2A9,NDRG4,PKD2,CD38,CNNM2,LEPR,ERBB3,ITGA3,ABCC3,STX4,SLC22A1,SLC16A12,SLC4A11,SPEF1,SLC23A2,ERBB2,PDPN,MAP4K2,SLC29A2,ADCY10,ATP1B1,DOCK7,ABCA8,KCNJ16,ABCC1,ABCC6,LDLRAP1,DAG1,MST1R,SLC38A3,SLC27A1,HOMER3,CA4,ANXA2,ATP12A,ABCC10,SLC29A1,HSP90AB1,MUC20,SLC51A,DLG1,SLC14A1,SLC12A6,WASF2,EPB41,CA11,LIN7B,BEST1,ITGB4,EPCAM,ATP2B4,HFE,DSTYK,TSHR,ITGA1,ITGA2,ENPP1,KCNJ10,MPZ,SLC13A3,DSP,CLASP2,RHCG,OSCP1,SLC12A2,SLC40A1,ACE,STK39,LDLR,NOD1,AQP1,ATP7B,SLC4A9,SLC27A5,CXADR,CTNNB1,CLDN7,ERBIN,P2RY6,KCNE3,SLCO1C1,CLCA2,P2RY1,STX2,MYO1C,SLC6A6,LIN7C,ERBB4,SLC7A7,SLC7A8,SLC16A8,KCNJ4,PHLDB1,MET,MEGF11,SLC4A7,PTH1R,SLC19A1,SLCO4C1,RAB17,TGFA,MLC1,NUMB,AQP5,ITGA9,KCNC2,OTOF,SLC5A6,AQP4,CDH2,LRRC7,STXBP3,NAIP,SLC43A3,ANK3,SLC1A3,PROM2,PLPP3,SLC16A10,DTNB,ATP1B3,ATP6V0A4,MYO1D,CD81,NKD2,PRCP,TF,ABCC4
GOCC_BASEMENT_MEMBRANE	ADHD	0.00042071	0.000976768	0.666675	86	0.0365394	brain	TWAS	c5	0.666675	1	LAMA1,NPNT,FRAS1,FREM3,SMOC2,THBS2,VWA2,SMOC1,LAMA5,COL9A3,EFEMP2,TGFBI,LAMB2,DAG1,FN1,ANXA2,EGFLAM,LAMB3,ITGB4,CCDC80,THBS4,COL9A1,COL2A1,COL4A2,PXDN,FBLN1,RELL2,LOXL1,HSPG2,ERBIN,LAMC1,LAMC2,COL8A2,DST,NTN5,SPARC,AGRN,VWA1,COL28A1,CD151,COL18A1,MMRN2,TIMP3,VTN,LAMA2,NTN4,SERPINF1,LAMB1,FREM2,COLQ,NTN1,DLG1,TINAG
GOCC_BLOOD_MICROPARTICLE	ADHD	1.40E-05	0.000967055	0.988444	78	0.53555	brain	TWAS	c5	0.988444	1	HP,HPR,HSPA1L,HSPA1B,CFB,C4A,C4B,ACTB,ALB,CP,EIF2A,ANXA5,ZNF177,C1R,C1RL,A2M,FN1,ACSM1,CIB2,ACTC1,ITIH4,APOL1,ACTA1,AGT,PSMC5,A1BG,ITIH2,HSPA7,INTS11,F2,HSPA2,SERPINC1,CFH,F13A1,HBG2,HBE1,HPX,ZBTB38,KNG1,VTN,PLG,SERPING1,SERPINF2,PROS1,IGHG4,IGHG2,DNPEP,BCHE,CFHR1,TF
GOCC_BRUSH_BORDER	ADHD	0.0053614	0.0044392	0.227148	78	0.499493	brain	TWAS	c5	0.227148	1	SCART1,CUBN,RGS19,MTTP,SLC7A11,ENPEP,DRD5,MFSD10,MYH14,DCXR,ACTN3,CA4,CYBRD1,MYO1B,ACE,GNA13,SLC9A3R1,FLNB,SLC38A2,MYH9,ADD3,CD36,SLC9A3,AQP1,CAPZB,SLC22A5,MYO1C,SLC28A2,CAPZA2,CDHR5,HSP90AB1,SLC19A1,CDHR2,LRP2,SCIN,KCNK1,SLC5A6,PLB1,SLC2A2,GNA12,SLC7A9,SLC26A4,ATP6V0A4,MYO1D,ACTN1,PLS1
GOCC_BRUSH_BORDER_MEMBRANE	ADHD	0.00359309	0.00518907	0.488665	50	0.477949	brain	TWAS	c5	0.488665	1	CUBN,MTTP,SLC7A11,DRD5,MFSD10,CA4,CYBRD1,ACE,GNA13,SLC9A3R1,CD36,SLC9A3,AQP1,SLC22A5,SLC28A2,CDHR5,HSP90AB1,SLC19A1,CDHR2,LRP2,KCNK1,SLC5A6,PLB1,GNA12,SLC7A9,SLC26A4,ATP6V0A4
GOCC_CALCIUM_CHANNEL_COMPLEX	ADHD	0.00432717	0.00673701	0.52068	38	0.29488	brain	TWAS	c5	0.52068	1	CACNB2,FKBP1A,TRPV6,MCUB,CACHD1,PDE4B,CACNA1G,CACNA2D4,MICU1,PKD1L1,CATSPERE,MICU2,CACNA2D3,CACNB4,CACNA2D1,CATSPERZ,PKD2L1,CATSPERG,RYR1,C2CD6,HSPA2,CACNA1I,SMDT1,CACNA1E,CACNB3,CALM1,CACNG8,CACNG6,CATSPERB,ATP2A1,CACNA1H,CASQ2
GOCC_CALYX_OF_HELD	ADHD	-0.0131015	0.0156281	0.401846	11	0.555851	brain	TWAS	c5	0.401846	1	ACTB,CPLX1,PRKCB,TPRG1L,TSPOAP1,KCNA2,UNC13C,KCNK2,KCNA1
GOCC_CATALYTIC_STEP_2_SPLICEOSOME	ADHD	0.000300004	0.000980041	0.759518	63	0.720739	brain	TWAS	c5	0.759518	1	SF3B3,DHX38,PRPF6,SF3A1,FRG1,PPIL1,XAB2,SART1,SF3B2,SNRNP40,SNRPD1,DDX5,SNRPE,CDC40,PPIE,SF3A2,LSM7,PNN,PPIL2,HNRNPA1L2,PPWD1,TFIP11,DHX8,PPIL3,CDC5L,AQR,SF3A3,RBM44,LSM2,SF3B1,MAGOHB,SNRPD2,MTREX,SNRPF,ESS2,PRPF8,GPATCH1,DHX35,BCAS2,EFTUD2,SNRPN,SLU7,SNRPB2,PRPF4B,RBM8A,CWC15
GOCC_CATENIN_COMPLEX	ADHD	-0.00105143	0.00765794	0.890794	35	0.446798	brain	TWAS	c5	0.890794	1	CDH7,CDH19,APC2,CTNNA1,CDH18,CDH13,CDH10,CDH9,CDH23,CDH26,CDH4,CDH12,CDHR3,CTNNB1,JUP,CTNNA2,CDH3,CDH1,CDH24,DCHS1,CDH2,CDH6,CDH8,CTNND1,CDH20
GOCC_CAVEOLA	ADHD	0.00464165	0.00470837	0.324217	72	0.887519	brain	TWAS	c5	0.324217	1	CORO1C,PLPP2,LIPE,CTNNA1,FLOT1,INSR,NOS1AP,SORBS1,MAPK3,CDH13,ATP1B1,NEU3,PLVAP,GASK1A,ADTRP,ATP2B4,CLN3,KCNMA1,CD36,F2R,ADRA1B,ADCYAP1R1,CTNNB1,SMO,CAVIN1,PTGIS,CDH1,CAV2,CAV1,BMPR1A,HTR2A,PACSIN2,CBL,LRRK2,HMOX1,BMPR2,MLC1,CAVIN3,SCN5A,LRP6,LRP8,ASAH2,MYOF,SCARB1,SMPD2,KCNA5,EMP2,BVES,IGF1R
GOCC_CELL_BODY_MEMBRANE	ADHD	-0.00463853	0.00941744	0.622333	22	0.310127	brain	TWAS	c5	0.622333	1	HPCA,TACR3,INSR,P2RY12,GABRA5,SLC12A2,KCNC4,KCNA2,KCNE3,SLC4A8,ATP1B2,KCNB1,UNC5A,THY1,AMIGO1,KCNC2,CADM2
GOCC_CELL_CELL_CONTACT_ZONE	ADHD	-0.000333019	0.00651953	0.959262	50	0.403007	brain	TWAS	c5	0.959262	1	CTNNA1,FLOT1,FGFRL1,YWHAH,ATP1B1,NECTIN2,GJC1,AFDN,CTNNA3,DSP,PAK1,NRAP,CXADR,CTNNB1,JUP,RAP2B,PKP4,SLC8A1,VAMP5,TIAM1,SCN4B,NECTIN1,SPTBN4,DSC2,ITGB1,SCN5A,FLCN,CDH2,BAIAP2L2,ANK3,VCL,KCNA5,JAM2,OPALIN,OBSL1,NECTIN3,ACTN1,DLG1,JAM3,PKP2
GOCC_CELL_CORTEX	ADHD	-0.00301165	0.0025286	0.233639	253	0.0961812	brain	TWAS	c5	0.233639	1	CORO1C,TCHP,LASP1,FABP1,FLOT1,ACTB,FSCN1,RAC1,RHOH,CTBP1,MAEA,GRK4,WDR1,MED28,PKD2,SHROOM3,SEPTIN11,PXN,RHOF,HIP1R,PRKCB,AGTRAP,HCLS1,PSEN2,EXOC1,TRIP10,ACTR1A,MKLN1,EXOC4,SEPTIN1,SNCA,GYPC,RAC3,DBNL,RYR1,AKT2,SPTBN4,EXOC6B,ACTN3,RHOD,LLGL1,SEPTIN7,ANLN,TPM4,MYO9B,UNC13A,DCTN1,RTKN,CD302,WASL,CTSZ,NEDD4,MYZAP,FER,SPIRE2,CIB2,CNKSR1,EPB41,PLA2G4C,PPFIA3,STIMATE,LLGL2,EXOC7,FAM110A,GIPC1,ITPR2,ARHGEF7,RHOBTB3,ERC2,FLNB,CAP1,RIMS3,MPP7,OR2C1,SEPTIN12,CSNK1G2,NCL,SEPTIN9,EPB41L2,MYH9,PVALB,MYO7A,CLASP2,ADD3,SEPTIN10,EXOC3,ARV1,EXOC8,SPTBN1,RAPGEF3,MICAL3,CLDN5,SEPTIN5,MOBP,TNFAIP2,FGFR2,FNBP1L,SPTBN5,NUMA1,NEDD9,AXIN1,CTNNB1,TRAK1,DLG4,MYH10,AKAP12,SEPTIN2,LANCL2,KIAA1614,LAMC2,PPP1R9A,PARD6B,RND2,CAPZB,SHROOM1,ECT2,RIMS1,KHDC3L,CDH1,EXOC2,PHLDB1,CAV1,CAPZA2,CTTNBP2,CTTN,ITCH,MYL9,UNC13C,COBL,AKAP13,SEPTIN3,GRM7,ACTR2,SCIN,SPTB,GLRX3,PLEKHH2,STIM1,CTBP2,RHOBTB1,NOS2,NRBP1,ERC1,CDH2,HAX1,CLIC5,PFN4,RHOB,KNCN,MYADM,GAD1,TRAF6,RAI14,SNX9,MYO6,ARHGAP32,CRIP2,FCHSD1,NDFIP1,FGF1,EXOC6,DENND2B,STOX1,FAM110C,FMN2,IQGAP1,MYO1D,GPSM2,C2CD5,MARCKS,ACTN1,STXBP6,PLS1,BFSP1,ACTN2
GOCC_CELL_DIVISION_SITE	ADHD	0.0011927	0.00515347	0.816976	62	0.0377832	brain	TWAS	c5	0.816976	1	TUBGCP2,PSD2,MAEA,SEPTIN11,SEPTIN1,TUBGCP3,SEPTIN7,ANLN,STAMBP,RTKN,SPIRE2,KATNBL1,TUBGCP4,PLCD3,MYLK,SEPTIN12,FSD1,MYH9,PDXP,ANKRD45,SEPTIN10,PSTPIP1,SEPTIN5,HTR3A,ICAM2,PSD4,ZFYVE19,SEPTIN9,MEN1,SEPTIN2,MYH10,ECT2,PKN1,WDR73,SEPTIN3,MASTL,TUBGCP5,ITGB1,TUBGCP6,RAB11FIP4,RHOB,SVIL,RAB21
GOCC_CELL_LEADING_EDGE	ADHD	0.000236942	0.000559028	0.671677	329		brain	TWAS	c5	0.671677	1	VIM,CORO1C,SSH1,MAPT,ITGB3,ABCA7,ARHGAP45,APC2,MYADM,EPS8L1,CTNNA1,PSD2,SRA1,GABBR1,FLOT1,AIF1,EGFR,LIMK1,CDK6,ACTB,FSCN1,RAC1,PTPN13,PKD2,PXN,CLIP1,HIP1R,HPCA,APBB2,SORBS2,FAT1,TACR3,ENAH,CDC42BPA,APPL2,INSR,PALLD,SH3RF1,CLCN3,GBF1,SLK,RAB5A,TLN2,TPM1,SNX1,STX4,GABRA2,APBB1IP,ABI1,TIRAP,FGD2,ABLIM1,RAC3,DBNL,IFIT5,RINL,AKT2,PDE9A,PDPN,CDC42BPG,FAM89B,CORO1B,ITGB1BP1,ADAM17,EPB41L5,UNC5A,DBN1,PDLIM7,RPS3,DCTN1,CARMIL1,MYO9B,ROCK1,TRPV1,SCIMP,RAB3IP,ABI2,ARHGAP31,MKLN1,WASL,PACSIN2,PARVB,FER,SPATA13,MTMR6,KNSTRN,TRPM7,MYO5A,SCYL3,ALS2,ADGRE2,LAYN,WASF2,PHACTR4,OPRD1,BRK1,SLC9A3R1,ITGB4,STON1,WIPF1,PLEKHA1,ARHGEF7,ARF4,FAM107A,WASF1,CTNNA3,MYLK,SLC12A5,AVIL,EPB41L3,PIP5K1C,DPP9,BCAS3,PAK1,CLASP2,ITGA8,PLCG2,SHISA6,ARHGAP44,ARPIN,CIB1,IQGAP1,ARPC2,WASF3,KCNC4,KCNA2,CTTNBP2NL,PLEK,ANTXR1,AAK1,PSTPIP1,PIP5K1A,THEM4,S100A6,HAX1,WASH3P,SPTBN1,RAPGEF3,DPP4,FAP,DIAPH1,ARAP3,KPTN,ITGAV,NEDD9,CTNNB1,CDC42,ASAP3,PLEKHG5,VEZT,MPP2,TUBG1,EXOC8,CAPZB,MYH10,ARPC5,STX2,PDLIM4,KCNB1,S100B,MYO1C,INPP5K,CDH1,DUOX2,DUOX1,ITGA5,SYNE2,CAPG,SH3BP1,PDXP,ATF4,CTTN,INPPL1,ARHGEF4,RDX,EPS8L2,RASA1,AMPH,MACF1,COBL,SPEF1,FERMT1,THY1,TESC,KLHL41,ACTR2,CYFIP1,RAB22A,ITGB1,ACTN1,PLEKHH2,APBB1,NME1,NME2,LMO4,PLEK2,KCNC2,AJUBA,CARMIL3,ARHGEF26,KSR1,GIT1,NRBP1,CDH2,MYH9,BCAR1,PSD4,OCLN,CD177,PTPRK,ARHGAP18,ACTA1,GABRA6,GABRA1,OPRM1,ABLIM3,LAMP5,PARVA,SNX9,MYO6,AKT1,PIEZO1,STX3,PLCE1,PTPRM,SWAP70,PLXND1,SH3YL1,PLEKHO1,MYO1D,ADGRV1,C2CD5,CD2AP,ACAP2,FGD4,CDC42BPB,SNX5,EPHA2,CTNND1
GOCC_CELL_PROJECTION_MEMBRANE	ADHD	0.000103083	0.00067106	0.877916	311		brain	TWAS	c5	0.877916	1	CUBN,CORO1C,TAS2R46,TAS2R43,PHLPP2,MAPT,ITGB3,PALM,ABCA7,ARHGAP45,APC2,EPS8L1,PTPRH,PSD2,GABBR1,HLA-G,AIF1,EGFR,MTTP,SLC7A11,EVC2,EVC,S100P,DRD5,CNGB1,NDRG4,PKD2,PDE6H,HPCA,HHIP,MFSD10,TACR3,GABRA2,CNGA1,APPL2,INSR,PROM1,CLCN3,TXNDC15,TCTN3,ITGA3,NME1,STX4,TIRAP,FGD2,P2RY12,TMEM17,IFIT5,BBS7,AKT2,PDE9A,DHRS3,PDPN,EHD1,BBS1,AQP1,BBS9,GAP43,GPR161,EFCAB7,PDE6B,ADAM17,CYS1,EPB41L5,RPS3,CA4,CYBRD1,GPR157,TRPV1,SCIMP,SPATA13,MTMR6,ATF4,MCHR1,MUC20,DLG1,ADGRE2,RAB8A,SYTL1,OPRD1,PKD1L1,EHD3,BBS4,ACE,GNA13,SLC9A3R1,PRCD,PLEKHA1,FSCN1,RAC1,ARF4,FAM107A,SLC12A5,EPB41L3,SLC7A9,GPI,PAK1,CLASP2,ITGA8,PLCG2,ARPC2,CD36,SLC12A2,SLC9A3,KCNC4,KCNA2,PLEK,ANTXR1,PIP5K1A,THEM4,SLC22A5,SPTBN1,SNAP29,DPP4,FAP,DRD2,DIAPH1,ITGAV,CTNNB1,SMO,SEPTIN2,HIP1R,TCTN2,VEZT,MPP2,ATP6V0A4,TAS2R4,PKD2L1,ATP1B2,GUCY2D,BBIP1,KCNB1,MYO1C,INPP5K,MXRA8,SLC28A2,ITGA5,SLC6A6,SYNE2,SLC7A8,SSTR3,PDXP,ARHGEF4,CDHR5,EPS8L2,HSP90AB1,SLC19A1,CNGA4,DRD1,CLTB,CDHR2,UNC5A,MACF1,PACSIN2,FERMT1,THY1,TESC,FZD9,LRP2,BBS5,BBS2,ITGB1,TPM1,KCNK1,PLEK2,KCNC2,KSR1,SLC5A6,PLB1,TMEM231,PSD4,FFAR4,IQCE,GNA12,GABRA6,GABRA1,OPRM1,LAMP5,SLC26A4,PROM2,MYO6,ADCY3,SLC7A5,PIEZO1,PLXND1,BVES,SH3YL1,ADORA2A,PLEKHO1,CIB1,MYO1D,ADGRV1,C2CD5,SHISA6,EPHA2,CDHR1
GOCC_CELL_SUBSTRATE_JUNCTION	ADHD	-0.00011018	0.00090252	0.902835	334	0.718989	brain	TWAS	c5	0.902835	1	RSU1,VIM,CORO1C,GIT2,IL16,RPS17,LASP1,BSG,CNN2,RPS15,PEAK3,TLE2,RPS19,RPS9,CTNNA1,MDC1,FLOT1,HSPA1B,EGFR,LIMK1,FZD1,ACTB,RAC1,RPL9,GAK,FGFR3,LAMTOR3,AFAP1,LMO7,LAP3,SCARB2,RPLP0,PXN,SORBS2,FAT1,PALLD,ARHGAP22,DDR2,ANXA5,JAK1,ITGB1,NRP1,TLN2,PDLIM1,SORBS1,ITGA3,NME2,MAPK3,APBB1IP,BCAR3,CNN3,CDH13,PPIA,TNS2,ITGA5,RPS14,DCTN4,ANXA6,G3BP1,ACTN3,CORO1B,DOCK7,ITGB1BP1,ADAM17,YWHAQ,KLF11,EPB41L5,PDLIM7,RPS3,PRKAR2A,DAG1,TGM2,LIMS1,RPL37A,ITGA6,PVR,NECTIN2,ARHGAP31,PACSIN2,PARVB,PARVG,PTPRA,UBOX5,STX16,ENAH,PTK7,ITGB3,PEAK1,CIB2,LAYN,DIXDC1,TNS3,SNAP23,PDIA3,EHD3,RPS11,LPP,GNA13,ITGB4,SRP68,ARL14EP,ADGRE5,TPM4,PIK3R2,CD46,ARHGEF7,FLNB,FAM107A,WASF1,ITGA1,ITGA2,CAP1,AVIL,ALCAM,PIP5K1C,MAP2K2,EPB41L2,CAPN5,PAK1,CLASP2,PDCD6IP,ITGB8,ITGA8,ARPC2,FHL3,RPS2,PDPK1,PIP5K1A,S100A7,SCARF2,XIRP1,DPP4,FAP,NRAP,RPS13,MRC2,THSD1,CD9,CHP1,RPS5,ITGAV,RPS18,RPL10A,NEDD9,CTNNB1,FLRT2,HSPG2,CDC42,ASAP3,ERBIN,AKAP12,CD59,CAT,CD44,JUP,CASS4,ALOX15B,ARPC5,USP33,NEXN,MAP2K1,RPL4,CORO2B,RPS8,YWHAB,SDC4,TSPAN9,SNTB2,ADAM10,SYNE2,MMP14,AJUBA,EFS,TRIOBP,RPL3,TES,CAV2,CAV1,PAK4,PPFIA1,CTTN,HACD3,RDX,YES1,RPLP2,CD151,TSPAN4,ITGB2,GDI2,FERMT1,CALR,CBL,THY1,CD81,ACTR2,FHL2,CYFIP1,FLNC,NUMB,PTPN12,LIMD1,MPRIP,FLII,ZFYVE21,MAP4K4,IL1RL1,KRAS,PPFIBP1,CDH2,MYH9,CSRP2,BCAR1,FBLN7,ABCB4,GNA12,VCL,OPRM1,RHOB,PARVA,RRAS2,CYBA,ARHGAP26,RPS7,ATP6V0A2,IQGAP1,FES,NOX4,TADA1,MPZL1,MARCKS,ACTN1,PPP1CB,ACTN2,NFASC
GOCC_CENTRIOLAR_SATELLITE	ADHD	2.86E-05	0.000971293	0.976491	99	0.920983	brain	TWAS	c5	0.976491	1	PTPN20,FLOT1,TMEM63A,TACC3,SKA1,NEK1,CENPU,CEP131,CCDC57,MIEN1,CDC42BPG,BBS1,BBS9,PATJ,KNSTRN,CCDC13,ODF2L,BBS4,RPP25,KLHL12,CCDC66,PXK,DCDC2,LATS2,NLRC3,UBN1,CEP72,CEP20,DZIP1,AK5,KIAA0753,CHD3,C2CD3,TAP1,CEP162,CEP290,EXOC7,PCNT,PIBF1,WDR62,RASSF7,DYSF,RAB11FIP5,BBS5,CEP68,TAF1D,NUDT21,CCDC113,SPAG5,CYTH4,PLA2G6,MDM1,IFT43,PDZD2,C2CD5,PRKCQ,CD2AP
GOCC_CENTRIOLE	ADHD	7.73E-05	0.000953575	0.935433	152	0.644994	brain	TWAS	c5	0.935433	1	SAXO2,CEP44,SCLT1,IQCB1,SFI1,CEP135,CEP63,TUBGCP3,CEP131,CCDC57,NIN,ALMS1,DCTN1,ROCK1,MKS1,CEP164,CENPJ,ODF2L,STARD9,TTBK2,BBS4,PARP3,RAB8A,AHI1,CEP128,ARMC9,TSGA10,IFT52,IFT140,NUBP2,CCNF,TEDC2,WASH3P,CEP20,DZIP1,WDR90,CCDC78,KIAA0753,CNTROB,CEP192,SMO,CEP41,C2CD3,CPLANE2,CROCC,NPHP4,CCHCR1,HSPA1B,HAP1,TUBG1,AGBL2,CEP162,SIRT2,CCDC146,MAGI2,CEP290,POC1B,CEP104,KIF3A,FBF1,FTCD,PCNT,RAN,CAPG,CBY1,CCDC68,CEP250,WDR62,BCCIP,C10orf90,CEP43,HERC2,CCDC102B,RTTN,DZIP1L,SASS6,DEUP1,CEP295,RABL2B,IFT88,PLK2,MDM1,KIF2A,POC5,CEP89,TCP10L,TEDC1,IFT43,MPHOSPH9,RILPL1,CCDC92,CETN3,CEP19,KIAA0586,CEP83
GOCC_CHAPERONE_COMPLEX	ADHD	0.0127568	0.00886508	0.150153	21	0.533417	brain	TWAS	c5	0.150153	1	TCP1,CCT7,WDR83OS,PPP5C,RUVBL2,PIH1D2,DNAJC9,PSMG1,HSPB8,CCT8,CCT6A,HSP90AB1,DNAJB11,CCT5,RUVBL1,CCT6B,DNAAF2
GOCC_CHLORIDE_CHANNEL_COMPLEX	ADHD	-0.00212714	0.00650893	0.743817	43	0.11823	brain	TWAS	c5	0.743817	1	CLDN4,CLCN2,CLIC6,GLRA3,GABRD,GABRA2,GABRB1,GLRB,CLIC4,BEST3,PACC1,BEST1,GABRB3,GABRA5,GABRG3,OSTM1,ANO2,CLCNKA,CLCA3P,TTYH2,CFTR,CLIC5,TTYH3,GABRB2,GABRA6,GABRA1,BEST4,GABRR2,CLCC1,CLCN7
GOCC_CHROMOSOMAL_REGION	ADHD	1.87E-05	0.00067911	0.978062	239		brain	TWAS	c5	0.978062	1	KANSL1,CBX1,NLRP2,KMT5C,SS18L1,RTEL1,LRWD1,ORC5,ACTB,PDS5A,POLR2B,CENPE,BOD1L1,GAR1,THOC5,DYNLL1,CLIP1,KNTC1,SMARCA5,XPO1,H3-3A,PARP1,PSEN2,TERT,SKA1,ZNF330,STN1,CENPU,CENPC,SLF1,CENPW,KAT2B,KAT8,POLD1,RNF8,MCM3,CHMP6,CENPX,NSMCE1,RASSF2,PCNA,MEN1,CDCA5,ITGB3BP,SEPTIN7,MEIKIN,THOC3,CENPS,DCTN1,MAD1L1,ERCC4,NDE1,TEX14,SKA2,XRCC5,MIS12,NUP107,NEK2,PPP2R5A,NSL1,FBXO28,STAG3,RANGAP1,CENPM,BUB1B,KNSTRN,CDT1,CHMP1A,ZNF276,ANAPC16,RPA2,WDR82,PBRM1,PIF1,ZWILCH,NABP1,BAZ1A,NUP85,TEN1,MSH2,H4C2,H4C3,H4C4,H4C8,SMC6,CHMP3,SKA3,WRNIP1,SIRT6,DYNC1LI1,CLASP2,SMARCB1,MEAF6,CDCA8,RIF1,DCLRE1B,AURKC,MCM6,SMARCD2,SMC1B,PPP2R5C,XRCC3,SMARCA4,SPC24,SNAI1,NSMCE4A,BUB3,SUGT1,CENPQ,NCAPD2,TEP1,APEX1,TOX4,INCENP,MTA2,CHMP2A,SYCP2L,ATM,SEH1L,CENPK,SEPTIN2,NUDCD2,TFIP11,SMARCE1,EZH1,CTC1,SIRT2,NAT10,RAD50,BIRC5,TERF2,SGO2,CBX5,BOD1,CENPV,POT1,DSN1,TRAPPC12,TNKS2,HELLS,LIG4,KDM1A,SPC25,SSB,ZWINT,THOC7,BRCA2,SLF2,XRCC1,ERCC1,REC8,CHMP4A,SPAG5,CHMP4B,GATAD2B,CFDP1,TERF2IP,SPDL1,ORC4,CENPH,RAD17,NUP133,CDK1,RPA1,SMG6,KIF2C,DYNC1I1,CENPO,DNA2,NABP2,MIS18BP1,DCTN5,HDAC2,TELO2,NUF2,PPP1CB,CENPN,SMCHD1,PPP2R1A,MRE11,HAT1
GOCC_CHROMOSOME_CENTROMERIC_REGION	ADHD	-1.52E-05	0.000689298	0.98238	151		brain	TWAS	c5	0.98238	1	KANSL1,CBX1,ACTB,PDS5A,CENPE,BOD1L1,DYNLL1,CLIP1,KNTC1,SMARCA5,XPO1,H3-3A,PSEN2,SKA1,ZNF330,CENPU,CENPC,CENPW,KAT2B,KAT8,CHMP6,CENPX,RASSF2,CDCA5,ITGB3BP,SEPTIN7,MEIKIN,CENPS,DCTN1,MAD1L1,TEX14,SKA2,MIS12,KMT5C,NUP107,NEK2,PPP2R5A,NSL1,FBXO28,STAG3,RANGAP1,CENPM,BUB1B,KNSTRN,CDT1,CHMP1A,ZNF276,ANAPC16,PBRM1,BAZ1A,NUP85,H4C2,H4C3,H4C4,H4C8,SMC6,CHMP3,SKA3,SIRT6,DYNC1LI1,CLASP2,SMARCB1,MEAF6,CDCA8,AURKC,SMARCD2,SMC1B,PPP2R5C,SMARCA4,SPC24,LRWD1,SNAI1,SUGT1,CENPQ,NCAPD2,INCENP,CHMP2A,SYCP2L,SEH1L,CENPK,SEPTIN2,NUDCD2,SGO2,CBX5,BOD1,CENPV,DSN1,ZWILCH,TRAPPC12,BUB3,BIRC5,ZWINT,WAPL,REC8,CHMP4A,SPAG5,CHMP4B,CFDP1,SPDL1,CENPH,NUP133,KIF2C,DYNC1I1,CENPO,HELLS,SPC25,SS18L1,MIS18BP1,DCTN5,NUF2,CENPN
GOCC_CHROMOSOME_TELOMERIC_REGION	ADHD	0.000761522	0.00371658	0.837651	107	0.326902	brain	TWAS	c5	0.837651	1	NLRP2,RTEL1,LRWD1,ORC5,POLR2B,GAR1,THOC5,H3-3A,PARP1,TERT,STN1,SLF1,POLD1,RNF8,MCM3,NSMCE1,PCNA,THOC3,ERCC4,XRCC5,RPA2,WDR82,PIF1,NABP1,MSH2,H4C2,H4C3,H4C4,H4C8,SMC6,WRNIP1,SIRT6,RIF1,DCLRE1B,MCM6,NSMCE4A,TEP1,APEX1,TOX4,MTA2,ATM,MEN1,TFIP11,EZH1,CTC1,SIRT2,NAT10,RAD50,TEN1,TERF2,CBX5,POT1,TNKS2,LIG4,KDM1A,SSB,THOC7,BRCA2,SLF2,XRCC1,ERCC1,XRCC3,GATAD2B,ORC4,RAD17,CDK1,TERF2IP,RPA1,SMG6,CBX1,DNA2,NABP2,HDAC2,TELO2,PPP1CB,SMCHD1,MRE11,HAT1
GOCC_CILIARY_BASAL_BODY	ADHD	0.000359042	0.000945314	0.704085	154	0.92974	brain	TWAS	c5	0.704085	1	SAXO2,B9D2,EVC,PKD2,TAPT1,CCDC178,CFAP410,BBS7,TRAF3IP1,PIN1,ODAD3,DCTN1,MKS1,CCDC170,CENPJ,CDK10,GAS8,KIFAP3,ODF2L,NEDD9,TBC1D7,CFAP70,TTBK2,PPP1R32,BBS4,CFAP100,RAB8A,AHI1,BBOF1,TTLL9,MAPRE1,CILK1,DLG5,ARMC9,IFT52,GAS2L2,CEP20,IFT57,DZIP1,IFT80,CEP41,C2CD3,CPLANE2,NPHP4,TUBG1,DISC1,AGBL2,MLF1,KIF17,CEP290,POC1B,FBF1,MKKS,TTC26,CBY1,IFT46,CEP250,CEP131,FANK1,DZIP1L,TTLL1,CCDC66,BBS5,BBS2,CCDC113,RABL2B,DYNC2LI1,CCDC65,IFT88,SPAG5,IFT172,ERC1,WDR11,SPATA7,CFAP206,C5orf49,RPGRIP1L,RILP,WDR35,KNCN,TTLL6,TBC1D30,AKT1,IFT122,B9D1,KIAA0586,DAAM1,CETN3,RABEP2,IFT140,CEP19,C11orf97
GOCC_CILIARY_BASE	ADHD	0.00397425	0.00512358	0.437939	54	0.63844	brain	TWAS	c5	0.437939	1	SUFU,CFAP36,TRAF3IP1,PRKAR2A,PRKAR1B,TULP3,DYNLT2B,RAB8A,PRKAR1A,KCNF1,KCNJ10,CILK1,ODAD2,CLUAP1,IFT52,IFT57,MOK,DZIP1,CPLANE2,NPHP4,DISC1,MAGI2,CEP126,TTC26,FANK1,NPHP3,GLI2,IFT88,DYNC2I1,C11orf97
GOCC_CILIARY_MEMBRANE	ADHD	-0.00017159	0.00095683	0.857677	101	0.804389	brain	TWAS	c5	0.857677	1	TAS2R46,TAS2R43,PHLPP2,EVC2,EVC,DRD5,PDE6B,PKD2,PDE6H,HHIP,CNGA1,PROM1,TXNDC15,TCTN3,TMEM17,BBS7,EHD1,BBS1,BBS9,GPR161,EFCAB7,GPR157,MCHR1,PKD1L1,EHD3,BBS4,RAB8A,GPI,SNAP29,DRD2,SMO,SEPTIN2,TAS2R4,PKD2L1,GUCY2D,BBIP1,PRCD,MXRA8,CYS1,CNGA4,DRD1,CLTB,BBS5,BBS2,CNGB1,NAPEPLD,TMEM231,FFAR4,IQCE,PROM2,ADCY3,TCTN2,CDHR1
GOCC_CILIARY_PLASM	ADHD	6.42E-05	0.000491672	0.896097	193		brain	TWAS	c5	0.896097	1	CFAP46,SAXO2,HYDIN,TTLL3,ATG7,PACRG,CFAP74,CFAP43,EFHB,DNAH3,CFAP36,SPAG16,DNAI4,EFHC1,BBS7,BBS1,NME7,KIFAP3,DRC3,SEPTIN7,NME8,TRAF3IP1,CFAP221,ATG16L1,RSPH4A,PRKAR2A,CFAP61,TULP3,DNAH14,GAS8,DYNLT2B,DNAH11,CFAP70,DNAH1,CFAP100,PRKAR1A,DNAL1,DNAH12,DCDC2,ENKUR,LCA5L,ODAD2,ATG5,DNALI1,ATG14,IFT57,RIBC2,DNAAF1,SEPTIN9,DNAH17,SEPTIN2,CFAP251,DNAH10,TEKT3,TEKT1,DNAH2,CEP162,KIF17,ODAD1,ARFGEF2,DRC1,IFT172,PIK3R4,DNAH6,MAP1LC3B,DZIP1L,ODAD4,MAP4,BBS5,CFAP210,KIF19,CCDC113,DNAH7,DYNC2LI1,CCDC65,DNHD1,DYNC2H1,DNAH9,DNAI3,RSPH6A,DNAI7,WDR11,SPATA7,CCDC40,CFAP206,CFAP54,RPGRIP1L,WDR35,PIK3C3,DYNC2I1,DNAH5,TTC30A,SPEF1,CFAP276,IFT140
GOCC_CILIARY_TIP	ADHD	0.000517723	0.00563972	0.926858	46	0.132875	brain	TWAS	c5	0.926858	1	DYNLL1,SUFU,TTC21B,WDR19,TRAF3IP1,KIFAP3,CILK1,CLUAP1,DYNLL2,ARMC9,IFT27,IFT52,IFT57,WDR35,IFT80,SMO,KIF3A,TTC26,IFT46,GLI2,DYNC2LI1,DYNC2H1,HSPB11,IFT88,IFT172,KIF3B,DYNC2I1,IFT122,IFT43,IFT140,SPEF1
GOCC_CILIARY_TRANSITION_ZONE	ADHD	1.61E-06	0.000966144	0.998674	86	0.989828	brain	TWAS	c5	0.998674	1	B9D2,CC2D2A,IQCB1,ARL3,CC2D2B,CFAP36,WDR19,CFAP410,TMEM17,BBS9,TRAF3IP1,FAM161A,CDKL1,MKS1,KIFAP3,TTBK2,TMEM216,BBS4,AHI1,IFT52,MYO7A,NPHP1,SPTBN5,IFT57,PCDHB13,PCDHB15,SEPTIN2,CPLANE2,NPHP4,KIF17,CEP290,TMEM237,TMEM80,CEP131,CCDC66,DYNC2LI1,SPATA7,TMEM231,RPGRIP1L,CPLANE1,IFT122,TCTN2,B9D1,KIAA1549,CETN3,IFT140
GOCC_CLATHRIN_COATED_ENDOCYTIC_VESICLE	ADHD	0.000445206	0.000946863	0.638219	81	0.814407	brain	TWAS	c5	0.638219	1	HLA-DRA,HLA-DRB5,HLA-DRB1,HLA-DQA1,HLA-DQB1,HLA-DQA2,HLA-DQB2,HLA-DPA1,HLA-DPB1,EGFR,EGF,SCARB2,RAB5A,EPN2,LDLRAP1,CD4,M6PR,INPP5F,AP2A1,KIAA0319,LMBRD1,SFTPA2,SFTPD,AP2B1,LDLR,CD9,HBEGF,APOB,CEMIP,VAMP2,VAMP4,AP2A2,CLTB,SYT9,WNT5A,LRP2,TGFA,CFTR,CLTCL1,ADRB2,MYO6,VAMP3,FCGR1A,TF
GOCC_CLATHRIN_COATED_ENDOCYTIC_VESICLE_MEMBRANE	ADHD	0.000272498	0.000951396	0.774557	64	0.903157	brain	TWAS	c5	0.774557	1	HLA-DRA,HLA-DRB5,HLA-DRB1,HLA-DQA1,HLA-DQB1,HLA-DQA2,HLA-DQB2,HLA-DPA1,HLA-DPB1,EGFR,EGF,SCARB2,RAB5A,EPN2,LDLRAP1,CD4,M6PR,AP2A1,KIAA0319,AP2B1,LDLR,CD9,HBEGF,APOB,VAMP2,VAMP4,AP2A2,SYT9,WNT5A,LRP2,TGFA,CFTR,ADRB2,VAMP3,FCGR1A,TF
GOCC_CLATHRIN_COATED_PIT	ADHD	0.00794998	0.00575832	0.167399	51	0.51282	brain	TWAS	c5	0.167399	1	CUBN,ACKR3,EPN3,DGKD,EPS15L1,FCHO1,AP1S1,INPP5F,AP2A1,STON1,AP2B1,LDLR,SLC2A4,HIP1R,CEMIP,SNAP91,SPHK1,CTTN,FCHSD2,TNK2,CDHR5,AP2A2,CLTB,NECAP2,NECAP1,LRP2,AAK1,BMPR2,AP1S3,HSPD1,NUMB,CLTCL1,LRP3,MYO6,REPS1,TF
GOCC_CLATHRIN_COATED_VESICLE	ADHD	0.000229005	0.00093013	0.805522	166	0.570278	brain	TWAS	c5	0.805522	1	CEMIP,AP3B2,AP1G1,AP2B1,SYNRG,REEP6,RGS19,ATP6V1G2,HLA-DRA,HLA-DRB5,HLA-DRB1,HLA-DQA1,HLA-DQB1,HLA-DQA2,HLA-DQB2,HLA-DPA1,HLA-DPB1,EGFR,EGF,AP1B1,SCARB2,DENND1C,RAB5A,EPN3,DBNL,EPN2,CLTB,TMED9,LDLRAP1,CD4,NECAP1,M6PR,RAB8A,AP1M1,FCHO1,RAB3A,RAB27B,VPS16,STEAP2,INPP5F,AP2A1,RAB8B,SPG21,STON1,ATP6V0E2,WIPI1,STON2,KIAA0319,LMBRD1,SFTPA2,SFTPD,AP3B1,SCAMP1,VPS41,LDLR,CD9,HBEGF,RNASEK,SLC2A4,VAMP2,APOB,VPS33A,HIP1R,STX6,RASSF9,SNAP91,ATP6V0B,UNC13D,ASTN1,ADAM10,VAMP4,VPS11,TNK2,AP2A2,RAB27A,PHETA2,SYT9,WNT5A,LRP2,GAD1,AAK1,TGFA,CLVS2,AP1S3,MLC1,NUMB,AP1M2,ATP6V1E1,CLTCL1,ATP6V0D1,HAX1,SNX18,CFTR,ABCB4,GOPC,ADRB2,SNX9,MYO6,CLBA1,FURIN,VPS33B,ECE1,VAMP3,FCGR1A,TF
GOCC_CLATHRIN_COATED_VESICLE_MEMBRANE	ADHD	0.000289859	0.00094535	0.759136	100	0.788183	brain	TWAS	c5	0.759136	1	CEMIP,AP3B2,AP1G1,AP2B1,SYNRG,REEP6,ATP6V1G2,HLA-DRA,HLA-DRB5,HLA-DRB1,HLA-DQA1,HLA-DQB1,HLA-DQA2,HLA-DQB2,HLA-DPA1,HLA-DPB1,EGFR,EGF,AP1B1,SCARB2,RAB5A,EPN3,DBNL,EPN2,LDLRAP1,CD4,NECAP1,M6PR,AP1M1,RAB3A,AP2A1,ATP6V0E2,KIAA0319,AP3B1,LDLR,CD9,HBEGF,RNASEK,VAMP2,APOB,HIP1R,RASSF9,ATP6V0B,VAMP4,AP2A2,CLTB,SYT9,WNT5A,LRP2,GAD1,TGFA,AP1S3,AP1M2,ATP6V1E1,CLTCL1,ATP6V0D1,CFTR,ADRB2,MYO6,CLBA1,VAMP3,FCGR1A,TF
GOCC_CLEAVAGE_FURROW	ADHD	-0.0068361	0.00648757	0.29201	43	0.0609092	brain	TWAS	c5	0.29201	1	PSD2,SEPTIN7,STAMBP,SPIRE2,KATNBL1,PLCD3,MYLK,SEPTIN12,FSD1,MYH9,PDXP,ANKRD45,PSTPIP1,HTR3A,ICAM2,PSD4,ZFYVE19,MEN1,SEPTIN2,MYH10,ECT2,PKN1,WDR73,MASTL,ITGB1,RAB11FIP4,RHOB,SVIL,RAB21
GOCC_CLUSTER_OF_ACTIN_BASED_CELL_PROJECTIONS	ADHD	0.00441703	0.00339523	0.193275	129	0.376185	brain	TWAS	c5	0.193275	1	SCART1,CUBN,HOMER2,RGS19,MTTP,SLC7A11,ENPEP,DRD5,MFSD10,MYH14,FSCN2,DCXR,ACTN3,MYO15A,FLII,ESPNL,CA4,CYBRD1,LOXHD1,CIB2,CDH23,STRC,STRCP1,SLC28A2,MORN4,MYO1B,ACE,GNA13,SLC9A3R1,FLNB,DCDC2,SLC38A2,MYH9,PVALB,TRIOBP,MYO7A,ADD3,CD36,SLC9A3,AQP1,KPTN,VEZT,CAPZB,SLC22A5,MYO1C,MKKS,CAPZA2,SLC4A7,CDHR5,EPS8L2,HSP90AB1,CLIC5,SLC19A1,CDHR2,LRP2,SCIN,BBS2,ADCY6,KCNK1,PDZD7,SLC5A6,PLB1,SLC2A2,GNA12,SLC7A9,SLC26A4,KNCN,ATP6V0A4,MYO1D,ADGRV1,DOCK4,LHFPL5,ACTN1,TMC2,ATP8B1,PLS1
GOCC_COATED_VESICLE	ADHD	-3.00E-05	0.000889243	0.973058	251	0.734355	brain	TWAS	c5	0.973058	1	TMED3,CEMIP,AP3B2,AP1G1,AP2B1,SYNRG,REEP6,RGS19,LMAN2L,USO1,SCARB2,HLA-F,HLA-G,HLA-H,HLA-A,HLA-E,HLA-C,HLA-B,ATP6V1G2,HLA-DRA,HLA-DRB5,HLA-DRB1,HLA-DQA1,HLA-DQB1,HLA-DQA2,HLA-DQB2,HLA-DPA1,HLA-DPB1,EGFR,IDUA,EGF,AP1B1,DENND1C,RAB5A,SAR1B,EPN3,DBNL,TMED4,PACS1,YIF1A,EPN2,CLTB,TMED9,LDLRAP1,CD4,NECAP1,M6PR,PEF1,RAB8A,AP1M1,FCHO1,RAB3A,COPE,RAB27B,VPS16,CTSZ,GOSR2,F5,STEAP2,INPP5F,SEC23IP,KDELR1,AP2A1,RAB8B,SPG21,MCFD2,STON1,KLHL12,ATP6V0E2,KDELR2,WIPI1,STON2,KIAA0319,COPA,SEC23A,LMBRD1,SFTPA2,SFTPD,CNIH1,AP3B1,SCAMP1,PDCD6,VPS41,TMED1,LDLR,TMED5,CD9,HBEGF,PITPNM3,RNASEK,SLC2A4,VAMP2,APOB,CD59,VPS33A,HIP1R,STX6,RASSF9,SEC31B,SNAP91,YIF1B,ATP6V0B,SAR1A,UNC13D,ASTN1,SEC16B,SLC28A2,ADAM10,VAMP4,KDELR3,VPS11,TNK2,ERGIC3,SCAP,AP2A2,TEPSIN,SERPINA1,RAB27A,LMAN1,SREBF2,PHETA2,SYT9,WNT5A,LRP2,GAD1,AAK1,TGFA,TEX261,CLVS2,VTI1B,AP1S3,COPB1,HSPD1,MLC1,NUMB,AP1M2,CTSC,ATP6V1E1,CLTCL1,ATP6V0D1,TMEM199,HAX1,SNX18,CFTR,ABCB4,SLC30A5,PCSK9,GOPC,TMED7,CNIH4,CNIH3,ADRB2,SNX9,MYO6,SEC23B,CLBA1,YIPF5,FURIN,VPS33B,FCHO2,ERGIC2,COPB2,ECE1,VAMP3,FCGR1A,SEC22B,TF,CCDC115
GOCC_COATED_VESICLE_MEMBRANE	ADHD	-7.77E-05	0.000917578	0.932522	164	0.914466	brain	TWAS	c5	0.932522	1	TMED3,CEMIP,AP3B2,AP1G1,AP2B1,SYNRG,REEP6,USO1,SCARB2,HLA-F,HLA-G,HLA-H,HLA-A,HLA-E,HLA-C,HLA-B,ATP6V1G2,HLA-DRA,HLA-DRB5,HLA-DRB1,HLA-DQA1,HLA-DQB1,HLA-DQA2,HLA-DQB2,HLA-DPA1,HLA-DPB1,EGFR,EGF,AP1B1,RAB5A,SAR1B,EPN3,DBNL,EPN2,LDLRAP1,CD4,NECAP1,M6PR,PEF1,AP1M1,RAB3A,COPE,GOSR2,SEC23IP,KDELR1,AP2A1,MCFD2,KLHL12,ATP6V0E2,KDELR2,KIAA0319,COPA,SEC23A,CNIH1,AP3B1,PDCD6,LDLR,CD9,HBEGF,RNASEK,VAMP2,APOB,CD59,HIP1R,RASSF9,SEC31B,ATP6V0B,SAR1A,VAMP4,KDELR3,SCAP,AP2A2,TEPSIN,LMAN1,CLTB,SREBF2,SYT9,WNT5A,LRP2,GAD1,TGFA,VTI1B,AP1S3,COPB1,AP1M2,ATP6V1E1,CLTCL1,ATP6V0D1,TMEM199,CFTR,SLC30A5,TMED7,ADRB2,MYO6,SEC23B,SEC16B,CLBA1,COPB2,VAMP3,FCGR1A,SEC22B,TF
GOCC_COLLAGEN_CONTAINING_EXTRACELLULAR_MATRIX	ADHD	4.58E-05	0.000556592	0.934441	330		brain	TWAS	c5	0.934441	1	ADAMTS8,CD151,CTSD,LAMA1,PRTN3,ELANE,GPC1,WNT8A,ZP3,FGL2,AZGP1,GPC2,IGFBP7,COL25A1,MMRN1,NPNT,ADAMTS3,FRAS1,SOD3,NPPA,FREM3,SPARCL1,ANXA5,SMOC2,THBS2,F12,COL23A1,ADAMTS2,LTBP1,COL12A1,IMPG1,CDON,CDH13,EFEMP1,VWA2,S100A9,S100A8,S100A7,S100A6,S100A4,THBS3,BCAN,FBN3,ACAN,MFGE8,CSTB,COL18A1,COL6A1,COL6A2,AEBP1,ANXA6,SPARC,SMOC1,PLSCR1,BMP7,CTSZ,LAMA5,COL9A3,COL20A1,LTBP3,EFEMP2,CTSF,FGF10,DPT,TGFBI,COL5A3,ANGPTL6,RTBDN,CALR,A2M,MATN1,SDC3,COL16A1,LAMB2,DAG1,MST1,SEMA3B,TIMP2,TGM2,THSD4,FN1,ANXA2,SSC5D,HDGF,EGFLAM,ANGPTL7,LEFTY2,ACHE,SERPINE1,COL26A1,CHADL,THBS1,HAPLN4,GREM1,COL24A1,ADAMTS20,COL13A1,LOXL1,SEMA7A,MXRA7,LAMB3,ITIH4,CRELD1,ITGB4,ANGPTL1,FMOD,PRELP,COCH,CCDC80,ANGPT4,FGFR2,HTRA1,C17orf58,LOX,EMILIN3,THBS4,SERPINB1,SERPINB9,SERPINB6,COL19A1,COL9A1,ANXA11,CBLN1,TNN,TNR,FBN2,AGT,ECM1,CTSS,S100A10,HRNR,FLG,PCSK6,SERPINE2,COL5A2,COL2A1,COL4A2,POSTN,FREM2,PXDN,RARRES2,FBLN1,ADAM19,RELL2,A1BG,TNXB,COL11A2,HSPG2,C1QA,C1QC,ERBIN,ITIH5,ITIH2,SOST,MDK,MMP2,LAMC1,LAMC2,COL8A2,LGALS4,NTN5,ADAMTS5,SNORC,GPC5,AGRN,VWA1,F2,COL28A1,SERPINC1,VIT,FBLN5,SERPINA1,SERPINA5,MMRN2,LMAN1,LTBP4,SERPINB8,WNT5A,F13A1,F7,FBLN2,COLQ,SPON1,ANGPTL5,HPX,CTSC,WNT2B,PODN,TIMP3,KNG1,LGALS9,VTN,WNT5B,NAV2,CDH2,PLG,WNT2,F3,SERPING1,LAMA2,LGALS3,NTN4,SERPINF2,SERPINF1,CTSH,TINAG,COL21A1,DST,LAMB1,EMILIN2,ABI3BP,IMPG2,TPSB2,NTN1,PSAP
GOCC_CONDENSED_CHROMOSOME	ADHD	-6.12E-05	0.000683865	0.928697	196		brain	TWAS	c5	0.928697	1	SYCE1,KANSL1,ACTB,HMGB2,RNF212,CENPE,BOD1L1,DYNLL1,CLIP1,KNTC1,SMARCA5,XPO1,RGS12,H3-3A,PSEN2,SKA1,CENPU,CENPC,SLF1,CENPW,KAT2B,KAT8,CHMP6,CENPX,NSMCE1,RASSF2,RSPH1,BANF1,RAD9A,ITGB3BP,SEPTIN7,MEIKIN,CENPS,IHO1,DCTN1,MAD1L1,TEX14,SKA2,MIS12,KMT5C,NUP107,NEK2,NSL1,FBXO28,STAG3,RANGAP1,CENPM,BUB1B,KNSTRN,CDT1,CHMP1A,ZNF276,KIFAP3,AKAP8,ANAPC16,PBRM1,NUP85,PSEN1,MLH3,SMC6,CHMP3,SKA3,RCC1,L3MBTL1,DYNC1LI1,CLASP2,ADD3,SMARCB1,SUMO3,MEAF6,RIF1,MSH4,AURKC,SMARCD2,SMC1B,SMARCA4,SPC24,LRWD1,NSMCE4A,BUB3,SUGT1,CENPQ,NCAPD2,CCNB1IP1,INCENP,CHMP2A,SYCP2L,SEH1L,CENPK,SEPTIN2,CFDP1,SYCE1L,NUDCD2,SMARCE1,P3H4,PSMC3IP,TUBG1,BRCA1,RAD50,SETMAR,SGO2,CBX5,HSPA2,BOD1,CENPV,DSN1,ZWILCH,TRAPPC12,TTN,LIG4,BIRC5,LRPPRC,ZWINT,MEI4,SYCE3,RAD9B,BRCA2,SLF2,REC8,CHMP4A,SPAG5,CHMP4B,ESRRB,SPDL1,CENPH,NUP133,NCAPG2,KIF2C,RAD1,DYNC1I1,CENPO,SPC25,SS18L1,DCTN5,UBE2I,HORMAD1,NUF2,CENPN,TOPBP1
GOCC_CONDENSED_CHROMOSOME_CENTROMERIC_REGION	ADHD	-7.70E-05	0.000691254	0.911268	130		brain	TWAS	c5	0.911268	1	KANSL1,ACTB,CENPE,BOD1L1,DYNLL1,CLIP1,KNTC1,XPO1,H3-3A,PSEN2,SKA1,CENPU,CENPC,CENPW,KAT2B,KAT8,CHMP6,CENPX,RASSF2,ITGB3BP,SEPTIN7,MEIKIN,CENPS,DCTN1,MAD1L1,TEX14,SKA2,MIS12,KMT5C,NUP107,NEK2,NSL1,FBXO28,RANGAP1,CENPM,BUB1B,KNSTRN,CDT1,CHMP1A,ZNF276,ANAPC16,PBRM1,NUP85,CHMP3,SKA3,DYNC1LI1,CLASP2,SMARCB1,MEAF6,SMARCD2,SMARCA4,SPC24,SUGT1,CENPQ,NCAPD2,INCENP,CHMP2A,SYCP2L,SEH1L,CENPK,SEPTIN2,NUDCD2,SGO2,CBX5,BOD1,CENPV,DSN1,ZWILCH,TRAPPC12,BUB3,BIRC5,ZWINT,LRWD1,REC8,CHMP4A,SPAG5,CHMP4B,CFDP1,SPDL1,CENPH,NUP133,KIF2C,DYNC1I1,CENPO,SPC25,SS18L1,DCTN5,NUF2,CENPN
GOCC_CONDENSED_NUCLEAR_CHROMOSOME	ADHD	-0.00343084	0.00482627	0.477167	67	0.952379	brain	TWAS	c5	0.477167	1	SYCE1,RNF212,RGS12,RSPH1,RAD9A,IHO1,STAG3,CHMP1A,KIFAP3,MLH3,RCC1,ADD3,MSH4,SMC1B,CCNB1IP1,INCENP,SYCP2L,SYCE1L,P3H4,PSMC3IP,TUBG1,BRCA1,RAD50,HSPA2,TTN,LRPPRC,WAPL,MEI4,SYCE3,NEK2,RAD9B,BRCA2,REC8,NCAPG2,RAD1,UBE2I,HORMAD1,TOPBP1
GOCC_CONTRACTILE_FIBER	ADHD	-0.000272309	0.000957596	0.776129	156	0.476355	brain	TWAS	c5	0.776129	1	CORO1C,TNNT1,TNNI3,FKBP1A,MYOT,PDLIM7,SQSTM1,PDLIM5,MYL5,NPNT,FRG1,PSEN2,OBSCN,PALLD,NOS1AP,KAT2B,KY,SYNPO2,MYOZ2,PDLIM3,SORBS2,BIN1,MYL7,TCAP,JUP,MYOZ3,DCTN4,ACTN3,LMOD2,PARVB,PPP2R5A,CRYAB,PPP3CB,VCL,SYNE1,TRIM63,FBXO22,CFL2,TNNT2,LMOD1,PPP1R12B,ATP2B4,TPM4,FLNB,KCTD6,MYLK2,CASQ1,SDC4,TNNC2,ARHGEF25,JPH2,PAK1,FHL3,HOMER1,CMYA5,NEB,SPTBN1,MYH15,NRAP,CTNNB1,PRICKLE4,PYROXD1,ABCC9,MYZAP,NBR1,CAPZB,MMP2,MYBPC1,RYR1,NEXN,LRRC39,PDLIM4,LMOD3,SLC8A1,SYNE2,MYH7,TIMP4,MYL9,ASB2,SRI,LMAN1,TTN,FHOD3,KLHL41,FHL2,ADPRHL1,LDB3,FLNC,TMOD2,TMOD3,GLRX3,SCN5A,TPM1,FBXL22,SCN3B,RTN2,TRIM54,CSRP2,ACTA1,GGPS1,ACTN2,SMN2,SMN1,SMTNL1,ANK3,KCNA5,PARVA,MYOM1,MYH13,MYH3,SCO1,PDLIM1,ANKRD2,MTMR12,MYBPHL,TNNI2,TNNT3,CASQ2,ACTN1,PDE4DIP,FHL5,SYNM
GOCC_COPII_COATED_ER_TO_GOLGI_TRANSPORT_VESICLE	ADHD	-0.000166823	0.000929687	0.857592	100	0.827717	brain	TWAS	c5	0.857592	1	TMED3,LMAN2L,USO1,HLA-F,HLA-G,HLA-H,HLA-A,HLA-E,HLA-C,HLA-B,HLA-DRA,HLA-DRB5,HLA-DRB1,HLA-DQA1,HLA-DQB1,HLA-DQA2,HLA-DQB2,HLA-DPA1,HLA-DPB1,SAR1B,TMED4,YIF1A,TMED9,PEF1,CTSZ,GOSR2,F5,SEC23IP,MCFD2,KLHL12,SEC23A,CNIH1,PDCD6,TMED1,TMED5,PITPNM3,CD59,SEC31B,YIF1B,SAR1A,ERGIC3,SCAP,SERPINA1,LMAN1,SREBF2,TGFA,TEX261,VTI1B,CTSC,SLC30A5,PCSK9,TMED7,CNIH4,CNIH3,SEC23B,SEC16B,YIPF5,ERGIC2,SEC22B
GOCC_COPI_COATED_VESICLE	ADHD	0.00310584	0.00977451	0.750675	13	0.436761	brain	TWAS	c5	0.750675	1	TMED3,PACS1,COPE,KDELR2,COPA,KDELR1,KDELR3,COPB1,TMEM199,TMED7,COPB2,CCDC115
GOCC_CORE_MEDIATOR_COMPLEX	ADHD	-0.00737047	0.00832976	0.376245	23	0.289469	brain	TWAS	c5	0.376245	1	MED16,MED28,MED24,MED6,MED11,MED31,MED25,MED15,MED4,MED20,MED8,MED29,MED17,MED10,MED19,MED21
GOCC_CORNIFIED_ENVELOPE	ADHD	0.000204258	0.000985149	0.835747	39	0.198987	brain	TWAS	c5	0.835747	1	ANXA2,DSP,NCL,TCHH,HRNR,FLG,FLG2,JUP,DSC2,DSC1,DSG1,EVPL,PKP4,PPL,PKP3,PKP1,KLK7,TGM1,PKP2,SERPINB2
GOCC_CORTICAL_ACTIN_CYTOSKELETON	ADHD	-0.0023822	0.00479703	0.619472	73	0.890726	brain	TWAS	c5	0.619472	1	COTL1,LASP1,FLOT1,MAEA,WDR1,MED28,PRKCB,HCLS1,DBNL,ACTN3,LLGL1,ANLN,RTKN,WASL,CIB2,LLGL2,CAP1,EPB41L2,MYH9,PVALB,SPTBN1,RAPGEF3,MOBP,SPTBN5,LANCL2,MYZAP,PPP1R9A,SHROOM1,CDH1,SPTB,CTTN,SPTBN4,COBL,AKAP13,ACTR2,PLEKHH2,CDH2,KNCN,MYADM,SNX9,IQGAP1,ACTN1,PLS1,ACTN2
GOCC_CORTICAL_CYTOSKELETON	ADHD	-0.00153158	0.00453161	0.73538	86	0.949298	brain	TWAS	c5	0.73538	1	COTL1,LASP1,FLOT1,ACTB,MAEA,WDR1,MED28,PRKCB,HCLS1,GYPC,DBNL,ACTN3,LLGL1,ANLN,RTKN,WASL,CIB2,LLGL2,TPM4,CAP1,RIMS3,EPB41L2,MYH9,PVALB,EPB41,SPTBN1,RAPGEF3,MOBP,SPTBN5,NUMA1,DLG4,LANCL2,MYZAP,PPP1R9A,CAPZB,SHROOM1,CDH1,SPTB,CAPZA2,CTTN,RIMS1,SPTBN4,COBL,AKAP13,ERC2,ACTR2,PLEKHH2,NOS2,ERC1,CDH2,KNCN,MYADM,SNX9,IQGAP1,ACTN1,PLS1,ACTN2
GOCC_CUL3_RING_UBIQUITIN_LIGASE_COMPLEX	ADHD	-0.0132749	0.0113567	0.24244	21	0.910606	brain	TWAS	c5	0.24244	1	KCTD10,KLHL24,KLHL8,KLHL25,KCTD13,PEF1,KCTD2,KLHL12,PDCD6,KCTD5,CUL3,KLHL22,LZTR1,KLHL7,ENC1,KLHL41,KBTBD7,KCTD17,GAN
GOCC_CUL4_RING_E3_UBIQUITIN_LIGASE_COMPLEX	ADHD	-0.00487809	0.0113389	0.667043	19	0.449801	brain	TWAS	c5	0.667043	1	COP1,DCAF16,DCAF4L1,DET1,DDA1,DCAF7,DDB2,ERCC8,DCAF4,DCAF17,CRBN
GOCC_CULLIN_RING_UBIQUITIN_LIGASE_COMPLEX	ADHD	-0.000258561	0.000970971	0.790015	113	0.546759	brain	TWAS	c5	0.790015	1	KCTD10,ANAPC7,DMAC2,COP1,KLHL24,FBXL5,DCAF16,ANAPC5,ANAPC4,FBXO2,FBXO44,FBXO6,KLHL8,DCAF4L1,KLHL25,ANAPC13,KCTD13,DET1,FBXL20,PEF1,DDA1,SPSB1,FBXL17,BUB1B,CUL7,CUL9,ANAPC16,KCTD2,KLHL12,TMEM183A,FBXO15,FBXO9,FEM1A,FBXL2,PDCD6,CCNF,KCTD5,ELOB,FBXO48,CUL3,KLHL22,LZTR1,DCAF7,ANKRD9,SPSB2,CUL5,FBXO39,PRKN,KLHDC10,FBXO42,ASB4,CDC16,DDB2,FEM1B,CDC20,ZSWIM5,ZSWIM4,ANAPC1,DAW1,FBXO17,FBXO27,KLHL7,ENC1,ERCC8,FBH1,KLHL41,DCAF17,KBTBD7,CAND1,FBXL13,DCAF4,ZYG11B,SPSB4,RNF7,FBXO7,FBXL22,BTRC,FBXW4,FBXL4,KCTD17,FEM1C,FBXL7,FBXO38,USP47,CRBN,SKP2,KLHDC1,GAN
GOCC_CYTOCHROME_COMPLEX	ADHD	0.0022439	0.00757651	0.767103	28	0.599256	brain	TWAS	c5	0.767103	1	UQCR10,COX6A1,UQCRC2,COX5A,COX4I2,COX6B1,COX7A1,COX8A,COX15,MTCO2P12,COX7A2L,UQCRFS1,COA6,UQCRH,COX10
GOCC_CYTOPLASMIC_DYNEIN_COMPLEX	ADHD	-0.00446683	0.00938251	0.634017	22	0.560572	brain	TWAS	c5	0.634017	1	DYNLL1,DYNLT5,NUDCD3,SNX4,DYNC1I2,DYNLT2B,DYNLL2,DYNC2LI1,DYNC2H1,DYNC2I1,DYNC1I1,DYNC1LI1,DYNLT1
GOCC_CYTOPLASMIC_MICROTUBULE	ADHD	-1.05E-05	0.000572136	0.985369	87		brain	TWAS	c5	0.985369	1	TUBGCP2,SAXO2,ODF3L2,APC2,SNPH,REEP2,MAP9,PACRG,FHDC1,ARL3,EFHB,C4orf47,SERP1,EFHC1,DCXR,NME7,NIN,BICD1,HID1,FAM161B,ENKUR,REEP1,BCAS3,MAP10,CLASP2,GRAMD2B,CLMP,RIBC2,RAB3D,NUMA1,TEKT3,TUBG1,TUBG2,CEP162,ARFGEF2,CFAP210,TUBA1A,TUBA1C,REEP3,MAPRE3,TOGARAM2,CFAP206,RPGRIP1L,KIF2C,TTC30A,KIF18B,CFAP276,SRPRB,ARHGAP18,DYNLT1
GOCC_CYTOPLASMIC_REGION	ADHD	6.54E-05	0.000488565	0.893451	258		brain	TWAS	c5	0.893451	1	CFAP46,CALY,SAXO2,AP3B2,TERF2,HYDIN,MAPT,FABP1,CANX,CTBP1,TTLL3,ATG7,PACRG,PKD2,HPCA,KLHL17,CFAP74,UCHL1,ABHD12,ACTR1A,CFAP43,EFHB,BLOC1S1,DNAH3,SPAG16,DNAI4,EFHC1,BBS7,DTNBP1,BBS1,NME7,KIFAP3,DRC3,SEPTIN7,NME8,TRAF3IP1,CFAP221,ATG16L1,KIF1B,UNC13A,RSPH4A,RAB27B,PRKAR2A,BSN,CFAP61,DCTN1,ERC1,TULP3,BLOC1S3,RSPH6A,DNAH14,RANGAP1,SPG7,GAS8,DYNLT2B,DNAH11,CFAP70,ODAD1,PPFIA3,DNAH1,BLOC1S5,CFAP100,PRKAR1A,DNAL1,ERC2,DNAH12,WASF1,DCDC2,ENKUR,KIF3B,RIMS3,LCA5L,ODAD2,AP3D1,ATG5,CLASP2,AP3S2,DNALI1,ATG14,AP3B1,IFT57,RIBC2,HSBP1,DNAAF1,SPTBN5,NUMA1,CTNNB1,TRAK1,SEPTIN9,DNAH17,TEKT1,DLG4,DNAH2,SEPTIN2,CFAP251,HIP1R,DNAH10,TEKT3,BLOC1S2,CEP162,KIF17,ARFGEF2,STAU1,DRC1,IFT172,RIMS1,KHDC3L,TRAK2,PIK3R4,TMEM108,DNAH6,MAP1LC3B,PHLDB1,OPA1,ABHD13,DZIP1L,HAP1,ODAD4,MAP4,LRRK2,BBS5,CFAP210,KIF19,CCDC113,DNAH7,DYNC2LI1,CCDC65,DNHD1,DYNC2H1,DNAH9,CTBP2,DNAI3,DNAI7,MAK,WDR11,UNC13C,PIERCE2,SPATA7,ZC3H14,CCDC40,CFAP206,CFAP54,RPGRIP1L,OPRM1,WDR35,PIK3C3,DYNC2I1,DNAH5,TTC30A,ARL8B,SPEF1,GPSM2,CFAP276,IFT140,MAPK8IP3,ACTR10
GOCC_CYTOPLASMIC_SIDE_OF_LYSOSOMAL_MEMBRANE	ADHD	-0.0124835	0.00853702	0.143665	14	0.829763	brain	TWAS	c5	0.143665	1	BORCS7,BLOC1S1,EEF1A2,KXD1,BORCS8,GFAP,CDIP1,BLOC1S2,BORCS5,LITAF
GOCC_CYTOPLASMIC_SIDE_OF_MEMBRANE	ADHD	-0.000161203	0.000955569	0.866034	139	0.156576	brain	TWAS	c5	0.866034	1	ATP2C2,STAC2,MIEN1,GFAP,SPPL2C,PALM,SPPL2B,LILRB4,FKBP1A,TGM3,OSBPL2,NTSR1,EEF1A2,PTK6,SAMD10,ZAP70,GNB4,PKD2,SPPL3,EXOC1,BORCS7,RAB5A,BLOC1S1,RPS26,ESYT1,STAC3,JUP,GM2A,LDLRAP1,FRK,GNAI2,GNG7,GNA11,GNA15,MAP2K2,ALOX15,KCNAB1,FER,SPPL2A,GNB5,KXD1,BORCS8,PLEKHA4,AP2A1,GNA13,RAC1,CDIP1,MYH9,GRAMD1A,AP2B1,PTPN22,GNAL,TRAF3,PTPN1,GNB3,CACNB4,DLG4,TNK1,KCNAB2,MYZAP,RASA3,BLOC1S2,PKP4,CDH1,RGS1,RGS2,SPTB,TIAM1,GNAZ,CAV2,TNK2,DLG1,YES1,AP2A2,TH,PTEN,ESYT3,PTPN7,DSG1,LRRK2,RPS28,STYK1,TRAF5,BORCS5,CHMP4A,GNG5,KRAS,AJAP1,CHMP4B,FARP1,SNX18,GNG4,GNA12,KCNIP1,ESYT2,TRAF6,GNGT2,SNX9,FYN,AKT1,LITAF,ACP1,IQGAP1,FES,GNG12,RAB21,SNX5
GOCC_CYTOPLASMIC_SIDE_OF_PLASMA_MEMBRANE	ADHD	-0.00127671	0.00386051	0.740863	108	0.436716	brain	TWAS	c5	0.740863	1	ATP2C2,STAC2,MIEN1,PALM,LILRB4,OSBPL2,NTSR1,PTK6,SAMD10,ZAP70,GNB4,EXOC1,ESYT1,STAC3,JUP,GM2A,LDLRAP1,FRK,GNAI2,GNG7,GNA11,GNA15,MAP2K2,ALOX15,KCNAB1,FER,PLEKHA4,AP2A1,GNA13,RAC1,MYH9,GRAMD1A,AP2B1,PTPN22,GNAL,TRAF3,GNB3,CACNB4,DLG4,TNK1,KCNAB2,MYZAP,RASA3,PKP4,CDH1,RGS1,RGS2,SPTB,TIAM1,GNAZ,CAV2,TNK2,DLG1,YES1,AP2A2,TH,PTEN,ESYT3,PTPN7,DSG1,GNB5,STYK1,TRAF5,CHMP4A,GNG5,KRAS,AJAP1,CHMP4B,FARP1,SNX18,GNG4,GNA12,KCNIP1,ESYT2,TRAF6,GNGT2,SNX9,FYN,AKT1,LITAF,ACP1,IQGAP1,FES,GNG12,RAB21,TGM3,SNX5
GOCC_CYTOPLASMIC_STRESS_GRANULE	ADHD	-0.00423583	0.00818637	0.60486	31	0.243573	brain	TWAS	c5	0.60486	1	G3BP2,EIF4E,RBFOX1,LARP1B,DDX25,CASC3,YTHDF1,EIF3B,ROCK1,DDX1,KPNB1,EIF2S1,TRIM25,G3BP1,PABPC1L,GIGYF2,STAU1,ZNFX1,DDX6,ENDOV,RPTOR,OGFOD1,MOV10,NUFIP2,UBAP2L,PRKAA2,CSDE1
GOCC_CYTOSOLIC_LARGE_RIBOSOMAL_SUBUNIT	ADHD	-1.49E-05	0.000988713	0.987937	37	0.547342	brain	TWAS	c5	0.987937	1	RPL9,MRPL1,RPLP0,RPL17,ZCCHC17,RPL18A,UBA52,RPL37A,RPL28,RPL7L1,RPL13,RPL29,RPL14,RPL36,RPL26L1,RPL3,RPL4,RPLP2,RPL37,RPL23A,RPL27A,RPL36AL,RPL10A
GOCC_CYTOSOLIC_RIBOSOME	ADHD	4.13E-05	0.000571128	0.942388	103		brain	TWAS	c5	0.942388	1	RPS17,RPS15,RPS19,RPS9,RPL28,RPL9,MRPL1,RPS12,RPL17,RPS26,RPS27L,EIF2A,RPS14,ZCCHC17,RPL18A,UBA52,RPS3,RPL37A,EIF2AK4,RPL7L1,RPL13,APOD,RPS11,RPL29,RPSA,RPL14,RPS24,RPS2,RPS13,RPS5,RPS18,B3GALT4,RPL10A,RPL36,RPS8,RPS23,ISG15,RPL26L1,RPL3,RPS25,RPL4,RPLP2,RPS28,RPL37,RPL23A,RPL27A,RPS7,RPS29,RPL36AL
GOCC_CYTOSOLIC_SMALL_RIBOSOMAL_SUBUNIT	ADHD	-2.65E-05	0.000700136	0.969759	64		brain	TWAS	c5	0.969759	1	RPS17,RPS15,RPS19,RPS9,RPS12,RPS3A,RPS26,RPS27L,EIF2A,RPS14,RPS3,UBA52,RPS11,RPS24,RPS2,RPSA,RPS13,RPS5,RPS18,B3GALT4,RPS8,RPS23,ISG15,RPS25,RPS28,RPS7,RPS29
GOCC_DENDRITE_CYTOPLASM	ADHD	0.00696214	0.00683462	0.308365	28	0.429096	brain	TWAS	c5	0.308365	1	CANX,HPCA,ABHD12,WASF1,KIF3B,DLG4,HIP1R,KIF17,STAU1,KLHL17,TRAK2,SOD1,ABHD13,LRRK2,ZC3H14,OPRM1
GOCC_DENDRITE_MEMBRANE	ADHD	0.0121989	0.00819969	0.136823	27	0.302855	brain	TWAS	c5	0.136823	1	HPCA,TACR3,INSR,GABRA2,GABRA5,GABRG3,SLC12A5,TRPV1,ITGA8,MPP2,KCNB1,ATF4,THY1,KCNC4,KCNC2,GABRA6,GABRA1,OPRM1,LAMP5,SHISA6
GOCC_DENSE_CORE_GRANULE	ADHD	-0.00166401	0.0088922	0.851557	23	0.845736	brain	TWAS	c5	0.851557	1	ADAM8,SYT5,VPS13C,SYT4,SPX,SOD1,CHGA,SYT9,SCG2,DMXL2,CADPS,STXBP5,BAIAP3
GOCC_DESMOSOME	ADHD	0.000283519	0.000991874	0.774999	32	0.309155	brain	TWAS	c5	0.774999	1	KLHL24,PERP,DSP,PNN,JUP,DSC2,DSC1,DSG1,EVPL,PKP4,PPL,PKP3,PKP1,JAM3,PKP2
GOCC_DISTAL_AXON	ADHD	0.000446879	0.000954813	0.639765	172	0.813569	brain	TWAS	c5	0.639765	1	RASGRF1,MAPT,GRIK5,NTSR1,STMN3,ACTB,FSCN1,CPLX1,CRMP1,P2RX4,PRKCB,APBB2,TPRG1L,PSEN2,PALLD,CLCN3,EXOC4,ROR1,RAB5A,NGFR,ITGA3,RNF40,CYTH2,MYH14,SNCA,BIN1,HCN3,LRRC45,RAC3,KIF20B,PRNP,DTNBP1,SLC8A3,DSCAM,GAP43,DOCK7,SRSF10,UNC13A,RAB3A,NIN,GDPD5,TSPOAP1,BRSK1,ZPR1,DIXDC1,DRD2,TPBG,ZFYVE27,MYO9A,IGHMBP2,PCSK1,PTBP2,NRSN1,TSHZ3,COPA,AP3D1,TNN,KIF21B,EXOC3,KCNA2,MAP1B,CRHR2,CXADR,SLC4A8,EXOC8,DISC1,ARPC5,SIRT2,PINK1,ACAP3,DVL1,NGEF,EXOC7,SLC8A1,CSNK1E,CTTN,TRPV2,HSP90AB1,SNCG,CPLX2,GPRIN1,DBN1,COBL,HAP1,CBL,THY1,NECTIN1,SLC2A13,LRRK2,ERC2,ITGA2,AAK1,CYFIP1,AMFR,ALS2,MYO5A,UNC13C,INPP5J,ORAI2,APBB1,ATP6V0D1,KCNC2,KLC1,BOC,CAD,NDRG2,KCNK2,DCC,MICAL1,KCNA6,KCNA1,LAMP5,GAD1,CDH8,EXOC6,STX3,CIB1,IQGAP1,PTPRN,ADCY10,MAPK8IP3,TULP1,PDYN,CTNND1
GOCC_DNA_POLYMERASE_COMPLEX	ADHD	0.000108814	0.000991295	0.912592	30	0.364553	brain	TWAS	c5	0.912592	1	CRCP,POLD1,MCM3,POLD2,POLA2,POLE4,POLE,PRIM1,POLG,POLD3,REV3L,POLE2
GOCC_DNA_REPAIR_COMPLEX	ADHD	-0.00632324	0.00870462	0.467579	17	0.876025	brain	TWAS	c5	0.467579	1	ASCC2,XRCC5,ASCC1,ATP23,DCLRE1C,ASCC3,ATM,BRCA1,LIG4,KDM1A,BRCA2
GOCC_DYNEIN_COMPLEX	ADHD	-0.000918117	0.004659	0.843778	65	0.696137	brain	TWAS	c5	0.843778	1	DYNLL1,DNAH3,DYNLT5,DNAI4,NUDCD3,DCTN1,SNX4,DYNC1I2,NME8,DNAH14,DYNLT2B,DNAH11,CFAP70,DNAH1,DNAL1,DNAH12,DYNLL2,DNALI1,DISC1,DNAH2,ODAD1,DRC1,DNAH6,DNAH17,DNAH7,DYNC2LI1,CCDC65,DNHD1,DYNC2H1,DNAH9,DNAI3,DNAI7,DYNC2I1,DNAH5,DYNC1I1,DYNC1LI1,DNAH10,DYNLT1
GOCC_EARLY_ENDOSOME	ADHD	-0.00158602	0.00187642	0.39798	370	0.446707	brain	TWAS	c5	0.39798	1	MARCHF8,WASHC2C,WASHC2A,WDFY4,AP3B2,VPS4A,AP1G1,USP10,PLPP2,ABCA7,AP3D1,PLEKHJ1,SORCS2,RUFY1,TRIM27,HLA-F,HLA-G,HLA-H,HLA-A,HLA-E,FLOT1,HLA-C,HLA-B,HLA-DRA,EGFR,RABGEF1,ATP11B,VPS8,ACKR3,RAB17,HTT,NSG1,AP1B1,NF2,PI4K2B,RASGEF1B,MARCHF1,APBB2,TLR3,HPS3,PSEN2,WASHC4,APPL2,KDR,TMEM165,ZFYVE28,CLCN3,SYNDIG1,LIPG,RAB5A,BLOC1S1,RAB5B,HSD17B6,TF,EPHB1,NRP1,MAPK3,OR51E2,TRIM3,FGD2,DKK1,ATP11A,ADRB1,DOP1B,DBNL,VPS16,TMEM230,AKT2,PLD3,ERBB2,HAP1,RAB5C,SLC15A4,KIF16B,SNX5,EHD1,SNX15,RHOD,LLGL1,EPHA8,LDLRAP1,PTP4A2,NEU3,UVRAG,HYAL3,RAB11FIP5,STAMBP,SNX4,TMEM184A,ANXA2,APOC2,CTNS,ANKFY1,RABEP1,NTRK1,RPS6KC1,AP4M1,AP1S1,CHMP1A,TRAK1,ACKR2,USP8,MYO5A,TBC1D2B,STEAP2,PRDX3,INPP5F,RET,WASF2,EHD3,PI4K2A,NISCH,SNX1,MAP2K1,MYO1B,SNX6,PPP1R21,KIAA0319,HFE,RAB29,CLN3,RABEP2,AP1M1,LNPEP,STX7,CHMP3,SNX21,KREMEN2,MGRN1,AP3B1,ZFYVE16,SERPINB1,MAP2K2,UBXN6,WDR91,AP3S2,VPS33B,RABGAP1L,INPP5B,BAIAP3,CCDC154,RAP1A,SNX27,WASH3P,SNX19,VPS41,MARCHF3,TMEM163,F2R,F2RL1,LDLR,PTPN1,ATP9A,DNER,WDFY2,CD4,PLA2G4B,EHD4,STAM2,LDLRAD4,RHOB,APOB,BOK,VPS33A,ABCB9,STX6,MR1,RND2,WASHC3,CLN6,PDLIM4,RNF157,SPHK1,ATP6V0D1,TRAK2,ALS2,SAMD9L,VPS11,CCDC93,ATP13A4,ATP13A3,CAV1,CFTR,LTF,PTPN23,IFITM3,GPNMB,DNAJC13,TMEM108,PHETA2,PACSIN2,RAP1GAP,SLC2A13,TGFBRAP1,NIPA1,PMEPA1,RAB22A,TOM1,GGA1,SLC30A10,CLVS2,VTI1B,AP1S3,WDFY1,HSPD1,MLC1,SNX7,PSEN1,NUMB,RAB38,VPS29,LRP6,RIN3,MCOLN3,SNX17,MICALL1,PICK1,PCSK9,RAB4A,SNX3,FIG4,CLTCL1,ANKRD27,ADRB2,LAMP5,TMEM127,INPP4A,TMEM30A,OSBPL6,WDR81,PLD4,CMTM6,TMEM9B,LITAF,VPS26A,MTMR2,WLS,MYO1D,VAMP3,FCGR1A,STX8,MELTF,VPS26B,SORT1,EPHA3,VCAM1,NAPEPLD,TBC1D16,TBC1D3,DYSF
GOCC_EARLY_ENDOSOME_MEMBRANE	ADHD	-0.00198445	0.00245855	0.419572	191	0.782899	brain	TWAS	c5	0.419572	1	MARCHF8,WASHC2C,WASHC2A,PLPP2,ABCA7,SORCS2,RUFY1,HLA-F,HLA-G,HLA-H,HLA-A,HLA-E,HLA-C,HLA-B,HLA-DRA,EGFR,RABGEF1,NSG1,PI4K2B,MARCHF1,WASHC4,APPL2,TMEM165,ZFYVE28,CLCN3,SYNDIG1,RAB5A,RAB5B,HSD17B6,EPHB1,OR51E2,FGD2,DKK1,DOP1B,PLD3,SLC15A4,KIF16B,SNX5,EHD1,LLGL1,NEU3,SNX4,TMEM184A,RABEP1,NTRK1,INPP5F,PI4K2A,SNX1,SNX6,STX7,KIAA0319,SNX21,ZFYVE16,UBXN6,WDR91,INPP5B,BAIAP3,KREMEN2,SNX27,WASH3P,SNX19,VPS41,MARCHF3,TMEM163,PLA2G4B,EHD4,STAM2,LDLRAD4,BOK,MR1,ATP9A,RAB5C,WASHC3,PDLIM4,DNAJC13,SPHK1,ATP13A4,ATP13A3,CAV1,CFTR,CLIP3,IFITM3,GPNMB,EPHA8,PMEPA1,CLVS2,VTI1B,SNX7,LRP6,MCOLN3,GGA1,RAB4A,SNX3,FIG4,LAMP5,TMEM30A,OSBPL6,CMTM6,TMEM9B,LITAF,MTMR2,VPS33B,WLS,CLN3,RAB21,FCGR1A
GOCC_ENDOCYTIC_VESICLE	ADHD	-0.000295123	0.000667429	0.65836	251		brain	TWAS	c5	0.65836	1	ADAM8,CUBN,VIM,HP,WNT3,ELANE,HLA-F,HLA-G,HLA-H,HLA-A,HLA-E,HLA-C,HLA-B,HLA-DRA,HLA-DRB5,HLA-DRB1,HLA-DQA1,HLA-DQB1,HLA-DQA2,HLA-DQB2,TAP2,TAP1,HLA-DPA1,HLA-DPB1,TAPBP,EGFR,RABGEF1,CAMK2D,TLR1,TLR6,EGF,SCARB2,STAB2,HSP90B1,APPL2,TLR2,CLCN3,RAB5A,ANXA3,RAB5B,STX4,TIRAP,CAMK2B,EHD1,CDC42EP2,RIN1,UNC93B1,TCIRG1,GPR161,EPN2,RAPGEF6,CLTB,RAB24,CDC42,WNT4,LDLRAP1,CD4,CLEC4E,M6PR,RIN2,SCIMP,RABEP1,WASL,MTOR,CYBA,VPS9D1,UBA52,INPP5F,ATG12,SNAP23,PDIA3,EHD3,AP2A1,ATP6V0E2,DMBT1,RAB8A,WNT5A,FLNB,STX7,KIAA0319,ATG5,SNX3,LMBRD1,SFTPA2,SFTPD,ANXA11,AP2B1,SLC11A1,WNT6,CD36,INPP5B,ATG14,EHD4,DPP4,DRD2,PIK3C2B,LDLR,NOD1,CD9,HBEGF,ITGAV,STAM2,DLG4,VAMP2,APOB,SMO,STX6,PLEKHG5,VAMP3,CEMIP,RAB5C,PLA2G5,STX8,RINL,ATP6V0B,SPARC,GRIA1,SPHK1,MYO1C,RILP,PIK3R4,TGOLN2,GNLY,VAMP4,VPS11,CAV1,CFTR,LTF,COLEC12,AP2A2,SRGAP2,HPX,SYT9,RAB17,NOSTRIN,LRP2,TGFA,DYSF,RAB22A,WNT7B,WNT7A,CALR,RAB38,ATP6V0D1,RAB8B,RIN3,WNT5B,PICK1,RAB11FIP4,ATP6V0A2,SCARB1,UBC,STXBP3,RAB39A,OCLN,GOLIM4,ZDHHC5,RAB7A,RAB43,CLTCL1,ADRB2,PIK3C3,AVPR1A,MYO6,PLD4,FFAR4,WLS,ATP6V0A4,PLD1,CD2AP,FCGR1A,CTSS,SEC22B,VPS26B,TF,STXBP4
GOCC_ENDOCYTIC_VESICLE_MEMBRANE	ADHD	-9.71E-05	0.000680125	0.886518	154		brain	TWAS	c5	0.886518	1	WNT3,HLA-F,HLA-G,HLA-H,HLA-A,HLA-E,HLA-C,HLA-B,HLA-DRA,HLA-DRB5,HLA-DRB1,HLA-DQA1,HLA-DQB1,HLA-DQA2,HLA-DQB2,TAP2,TAP1,HLA-DPA1,HLA-DPB1,TAPBP,EGFR,CAMK2D,TLR1,TLR6,EGF,SCARB2,STAB2,APPL2,TLR2,RAB5A,ANXA3,STX4,CAMK2B,GPR161,EPN2,WNT4,LDLRAP1,CD4,CLEC4E,M6PR,WASL,UBA52,ATG12,SNAP23,AP2A1,ATP6V0E2,DMBT1,RAB8A,KIAA0319,ATG5,AP2B1,SLC11A1,WNT6,CD36,INPP5B,LDLR,CD9,HBEGF,DLG4,VAMP2,APOB,SMO,ATP6V0B,PIK3R4,VAMP4,CAV1,CFTR,COLEC12,AP2A2,SYT9,WNT5A,NOSTRIN,LRP2,TGFA,RAB22A,WNT7B,WNT7A,CALR,RAB38,ATP6V0D1,RAB8B,WNT5B,PICK1,ATP6V0A2,SCARB1,UBC,RAB39A,RAB7A,RAB43,RILP,ADRB2,PIK3C3,CYBA,WLS,TCIRG1,ATP6V0A4,VAMP3,FCGR1A,SEC22B,TF
GOCC_ENDOLYSOSOME	ADHD	0.00340201	0.00860686	0.692646	22	0.192241	brain	TWAS	c5	0.692646	1	TLR3,SLC15A4,ATG16L1,AP2A1,PRKCD,TPCN2,AP2B1,LDLR,AP2A2,SMPD1,LGMN,PCSK9,CTSS,CTSK
GOCC_ENDONUCLEASE_COMPLEX	ADHD	0.00108155	0.00385097	0.778824	30	0.740828	brain	TWAS	c5	0.778824	1	TSEN34,POP5,EME1,RPP40,RPP25,ERN1,PRORP,RPP14,RPP21,RPP38,TSEN2,RPP30,CLP1,POP4,DROSHA,EME2
GOCC_ENDOPEPTIDASE_COMPLEX	ADHD	-0.00634531	0.00548875	0.247657	45	0.0798672	brain	TWAS	c5	0.247657	1	PSMB3,PSMD3,PSMF1,PSMD2,PSMB1,PAAF1,ZFAND2A,PSMB6,PSMA2,CAPNS1,PSMD8,PSMD4,PSMC5,PIGK,CASP9,PSMC3,UCHL5,PSMB5,PSME1,USP14,PSMD13,PIDD1,CFH,PSME4,PIGS,CRADD,PSMA4,UBE3C,PSMA7,TXNL1,PSMB9,COLEC11
GOCC_ENDOPLASMIC_RETICULUM_EXIT_SITE	ADHD	-0.00509164	0.00502381	0.31082	46	0.757395	brain	TWAS	c5	0.31082	1	HLA-A,CTAGE6,SAR1B,MIA3,VAPA,MPPE1,TFG,VAPB,SEC23A,MIA2,PDCD6IP,PDCD6,TMED5,APOB,SEC31B,SAR1A,LRRK2,PLPP3,SEC23B,SEC16B,YIPF5
GOCC_ENDOPLASMIC_RETICULUM_GOLGI_INTERMEDIATE_COMPARTMENT	ADHD	-0.00344309	0.00351725	0.327622	112	0.702717	brain	TWAS	c5	0.327622	1	TMED3,WHAMM,IST1,LMAN2L,MGAT4A,STING1,TMED9,MGAT4B,TAP2,TAP1,TAPBP,LRPAP1,SPPL3,AZIN2,PROM1,TRAPPC5,YKT6,TMED4,TGFA,NAT8,YIF1A,CA4,FN1,CTSZ,MTMR6,GOSR2,F5,SEC23IP,KDELR1,NUCB1,RAB37,MCFD2,TBC1D20,CD55,PDIA6,GJB2,ZDHHC20,MYDGF,INPP5B,CNIH1,TMED1,UGGT2,TMED5,CHP1,MPPE1,PTPN2,CD59,YIF1B,FTCD,TRAPPC2B,RGMB,ERGIC3,TRAPPC12,TRIP11,SERPINA1,LMAN1,GALNT1,WHAMMP3,COPB1,CALR,CTSC,GBF1,TMEM199,MYO18A,ROBO1,TMED7,CNIH4,CNIH3,LAMP5,PLPP3,PIEZO1,ERGIC2,SEC22B,UGGT1,CCDC115
GOCC_ENDOPLASMIC_RETICULUM_GOLGI_INTERMEDIATE_COMPARTMENT_MEMBRANE	ADHD	-0.00569614	0.00515655	0.269315	49	0.515367	brain	TWAS	c5	0.269315	1	TMED3,WHAMM,STING1,TAP2,TAP1,TAPBP,SPPL3,AZIN2,TGFA,NAT8,YIF1A,TMED9,CTSZ,GOSR2,F5,MCFD2,TBC1D20,CD55,ZDHHC20,CNIH1,TMED1,TMED5,CD59,YIF1B,KDELR1,ERGIC3,TRIP11,SERPINA1,LMAN1,GALNT1,WHAMMP3,CALR,CTSC,TMEM199,ROBO1,TMED7,LAMP5,PLPP3,PIEZO1,MPPE1,ERGIC2,SEC22B
GOCC_ENDOPLASMIC_RETICULUM_LUMEN	ADHD	-8.36E-06	0.000560342	0.988098	273		brain	TWAS	c5	0.988098	1	WNT3,SIL1,COL23A1,CANX,C4A,COL11A2,IGFBP7,MTTP,LRPAP1,FLT3,COL25A1,SPARCL1,MEPE,SPP1,ALB,ERP27,WFS1,CP,PDGFA,ARSK,ERAP1,ERAP2,TXNDC12,PDGFC,RDH5,IL23A,LTBP1,MAPK3,COL12A1,MIA3,BGLAP,NOTUM,COL9A3,COL20A1,ADAM17,PDIA6,DBI,COL16A1,SHISA5,LAMB2,DAG1,ANO8,COLGALT1,ALG12,ARSA,FN1,H6PD,POGLUT1,FSTL1,CTSZ,THBS1,SLC27A2,SCG3,F5,COL24A1,SELENOF,RCN2,ADAMTS7,TSPAN15,COL13A1,PDIA3,NUCB1,RCN3,TMEM132A,GANAB,GHRL,TOR3A,QSOX1,PDIA4,TXNDC5,PDGFD,CASQ1,TXNDC16,ERO1A,BMP4,COL19A1,COL9A1,MYDGF,APOL1,FOXRED2,LGALS1,CRTAP,MFGE8,KTN1,ARSB,COL5A2,COL2A1,COL4A2,SERPIND1,COL5A3,PRKCSH,UGGT2,MBTPS1,CD4,IL12A,PDIA2,JMJD8,MSLN,LAMC1,COLGALT2,EDEM3,POGLUT3,MEN1,WNT4,APOB,SUMF2,ITIH2,CES1,COL8A2,CLN6,EOGT,ADAMTS5,SUMF1,COL18A1,COL6A1,COL6A2,MXRA8,VWA1,F2,COL28A1,ADAM10,COL26A1,SERPINC1,PNPLA2,SERPINA1,ESD,RNASET2,CHGB,FKBP10,WNT5A,ERLEC1,VCAN,WNT7B,IGFBP1,IGFBP3,F7,F10,WNT7A,TMEM43,TRDN,SCG2,CALU,TSPAN33,SPON1,EDEM2,CALR,PRSS23,CTSC,CES2,CES3,DNAJB11,KNG1,VTN,WNT5B,CDH2,ARSI,DNAJC10,PCSK9,SERPING1,COL21A1,LAMB1,DNAJB9,TSPAN14,RCN1,WNT6,CST3,FGF23,CASQ2,BCHE,MELTF,TF
GOCC_ENDOPLASMIC_RETICULUM_PROTEIN_CONTAINING_COMPLEX	ADHD	-0.0017752	0.0034908	0.611077	87	0.19743	brain	TWAS	c5	0.611077	1	FKBP1A,HLA-A,TAP2,TAP1,TAPBP,SEC61G,SPCS3,MLEC,ABCB9,PIGP,GET1,CAMLG,SRPRA,ALG14,NPLOC4,SPTLC3,ORMDL3,RP9,ARL6IP1,AUP1,HSD17B12,EXT2,EMC4,PDIA3,TMEM258,GANAB,SPCS1,HSP90B1,ERN1,EMC3,SPTSSA,MAP3K5,SEC11C,PDIA6,PIGM,SEC63,ORMDL1,PRKCSH,PIGK,SPTSSB,PIGQ,FAF1,EMC1,DDOST,RYR1,RNF125,DAD1,EMC9,PIGC,INSIG2,FAM8A1,RINT1,SPTLC2,SREBF2,AMFR,PIGH,CALR,DNAJB11,PIGS,DNAJC10,SEC61A1,RPN1,NBAS,SRPRB,SEC61A2
GOCC_ENDOPLASMIC_RETICULUM_QUALITY_CONTROL_COMPARTMENT	ADHD	-0.00357798	0.00829795	0.666331	22	0.312871	brain	TWAS	c5	0.666331	1	CANX,FBXO6,RNF185,RNF103,TRIM13,UGGT2,EDEM3,RHBDD1,ERLEC1,AMFR,HERPUD1,EDEM2,EDEM1,UGGT1
GOCC_ENDOSOME_LUMEN	ADHD	0.00304801	0.00685874	0.656755	32	0.190726	brain	TWAS	c5	0.656755	1	LRPAP1,AP4M1,AP4E1,LNPEP,AP4B1,IL12A,APOB,PDLIM4,LRP2,RAB38,LGMN,CTSH,PRLR,CTSS,CTSK
GOCC_ER_TO_GOLGI_TRANSPORT_VESICLE_MEMBRANE	ADHD	-0.000201653	0.000930804	0.828486	80	0.913508	brain	TWAS	c5	0.828486	1	USO1,HLA-F,HLA-G,HLA-H,HLA-A,HLA-E,HLA-C,HLA-B,HLA-DRA,HLA-DRB5,HLA-DRB1,HLA-DQA1,HLA-DQB1,HLA-DQA2,HLA-DQB2,HLA-DPA1,HLA-DPB1,SAR1B,PEF1,GOSR2,SEC23IP,MCFD2,KLHL12,SEC23A,CNIH1,PDCD6,CD59,SEC31B,SAR1A,SCAP,LMAN1,SREBF2,TGFA,VTI1B,SLC30A5,TMED7,SEC23B,SEC16B,SEC22B
GOCC_ESCRT_COMPLEX	ADHD	0.00285333	0.008817	0.746228	20	0.200853	brain	TWAS	c5	0.746228	1	UEVLD,VPS36,MVB12A,CHMP1A,VPS37C,UBAP1L,CHMP3,CHMP2A,STAM2,VPS37B,CHMP4A,CHMP4B,SNF8
GOCC_EXOCYST	ADHD	0.00614773	0.00743164	0.408103	23	0.404473	brain	TWAS	c5	0.408103	1	EXOC1,EXOC4,EXOC6B,STXBP6,EXOC3,TNFAIP2,EXOC8,EXOC7,EXOC2,EXOC6
GOCC_EXORIBONUCLEASE_COMPLEX	ADHD	0.000156937	0.000992261	0.87433	31	0.815233	brain	TWAS	c5	0.87433	1	EXOSC6,EXOSC5,PNPT1,EXOSC10,DIS3L2,MPHOSPH6,C1D,EXOSC8,DIS3L,SUPV3L1,EXOSC1
GOCC_EXTERNAL_SIDE_OF_PLASMA_MEMBRANE	ADHD	0.000125428	0.00048617	0.796412	271		brain	TWAS	c5	0.796412	1	SCART1,CUBN,LILRB1,CD8A,CD83,HLA-F,HLA-G,HLA-H,HLA-E,FLOT1,MICA,MICB,LY6G5B,LY6G5C,LY6G6C,BTNL2,HLA-DRB1,TRBC2,AZGP1,TFR2,ADGRA3,ACKR3,ENPEP,ADAM29,TCN2,P2RX7,TNFRSF18,TNFRSF4,TNFRSF14,ADGRE1,INSR,CLEC4G,CLEC4M,CLCN3,BMPR1A,FAS,ANXA5,BTNL8,BTNL3,BTNL9,LEPR,ITGA7,ITGA3,ITGAX,CDH13,ABCG1,ICOSLG,ITGB2,PRNP,PRND,ADAM21,ADAM20,CHRNA4,GHR,LDLR,EPOR,RTBDN,CALR,CD4,CD163L1,CLEC4A,CLEC4D,CLEC4E,CLEC2D,CLEC2B,CLEC12B,KLRD1,KLRK1,KLRC4,KLRC3,KLRC2,KLRC1,IL12RB1,CRLF1,NEU3,VCAM1,S1PR1,NRCAM,HFE,BTN3A2,BTN2A2,BTN3A1,BTN2A3P,BTN3A3,BTN2A1,CA4,ITGA6,BCAM,CLPTM1,CD302,LY75,LIFR,OSMR,GFRA4,TNFRSF13C,THBS1,ACKR2,ITGB3,NT5E,CD276,SEMA7A,FCGRT,CD6,CD5,STAB2,IL21R,MAP3K5,ITGA1,ITGA2,CD84,CD244,FCER1G,FCGR3A,FCGR2B,CLEC19A,ADA,CD40,ALCAM,TRPV1,P2RX1,ITGA8,MFGE8,CD36,SERPINE2,IL27RA,IGSF21,ACE,CD9,CD14,ITGAV,ASGR1,SLC2A4,ATP1B2,CD59,MR1,ASTN1,F2,ITGA5,SCUBE1,TRDC,CCR5,UMODL1,CCR6,TRGC2,TRGC1,TRGV9,CLEC17A,THY1,RAET1E,RAET1G,ULBP2,ULBP1,ULBP3,LRP2,CD33,ANTXR1,CLEC4F,ITGB1,ITGA9,TNFRSF11A,CHRNB2,PLG,WNT2,PCSK9,F3,TGFBR3,IL12RB2,SERPINA5,IGHG4,IGHG2,DAG1,CD200R1,COLEC11,IL1R1,IL1RL1,PRLR,ECE1,IL6ST,FCGR1A,CTSK,GFRA1,TF,SPA17,ABCC4
GOCC_EXTRINSIC_COMPONENT_OF_MEMBRANE	ADHD	-0.000339032	0.000930337	0.715546	226	0.708595	brain	TWAS	c5	0.715546	1	CUBN,ST14,SOCS7,STAC2,CDH7,CDH19,APC2,GNG7,GNA11,FKBP1A,TGM3,ZAP70,MITD1,GNB4,CTNNA1,WIPI2,RAC1,NOA1,TAMM41,MTMR3,INPP5J,NAAA,COQ5,RNF10,VPS13D,HPCA,COQ8A,CDH18,ESYT1,STAC3,ARHGEF25,ATP23,VPS13C,GNGT2,EPN3,DOC2A,RNF40,CDH13,BIN1,PRNP,JUP,ATG2A,EFCAB7,RTBDN,PIK3CD,COQ7,FRK,GNAI2,GNA15,UBXN6,ANXA2,CDH10,CDH9,ALOX15,KCNAB1,FER,USP8,GNB5,CDH23,SYTL1,SNX33,GNA13,HID1,MGLL,RAB7A,CDH26,CDH4,DMBT1,KPNA2,WIPI1,GOLGA3,RGS6,ZFYVE1,NUMB,COQ6,NMT1,DNAJA3,SEC23A,RPH3A,WDR91,TEPSIN,WDR45B,GRAMD1A,NMT2,MFGE8,IQGAP1,FES,FERMT2,ATG14,S100A10,S100A6,SERPINE2,AP4B1,SYT6,CRKL,GNAZ,CDHR3,PIK3CG,PIK3C2B,STK39,GNAL,GNB3,NUMA1,CTNNB1,DLG4,ACADVL,TNK1,ALOX15B,KCNAB2,MYZAP,ATG13,PIK3C2G,SNAP91,CTNNA2,SYTL2,CDH3,CDH1,PACSIN2,SCUBE1,PIK3R4,TIAM1,CDH24,CAV2,WNT2,TNK2,SLA2,TDGF1,YES1,COQ8B,ESYT3,SYN3,NDUFAF5,AAK1,COQ3,MCF2L,STYK1,DCHS1,GNG5,SARM1,KRAS,CDH2,MICALL1,SOX10,OSBPL2,PTK6,LPAL2,LPA,PLG,FARP1,SNX18,GNG4,UBC,PCSK9,GNA12,STXBP5,KCNIP1,PIK3C3,CDH6,ESYT2,PIK3R3,CDH8,SNX9,FYN,AKT1,NLRP10,GNG12,CDH20,CDH12,GFRA1,TF,SNX5,CCDC115
GOCC_EXTRINSIC_COMPONENT_OF_ORGANELLE_MEMBRANE	ADHD	0.00244936	0.00566456	0.66545	45	0.0717434	brain	TWAS	c5	0.66545	1	FKBP1A,NOA1,TAMM41,COQ5,COQ8A,DOC2A,BIN1,COQ7,USP8,HID1,GOLGA3,ZFYVE1,COQ6,ATP23,RPH3A,WDR91,ATG14,ACADVL,TEPSIN,COQ8B,SYN3,NDUFAF5,COQ3,SARM1,SOX10,UBC,STXBP5,SNX5,CCDC115
GOCC_EXTRINSIC_COMPONENT_OF_PLASMA_MEMBRANE	ADHD	-0.00419672	0.00329091	0.202222	137	0.375069	brain	TWAS	c5	0.202222	1	CUBN,ST14,STAC2,CDH7,CDH19,APC2,GNG7,GNA11,ZAP70,GNB4,CTNNA1,RNF10,CDH18,ESYT1,STAC3,GNGT2,EPN3,CDH13,JUP,RTBDN,FRK,GNAI2,GNA15,ANXA2,CDH10,CDH9,ALOX15,KCNAB1,FER,USP8,GNB5,CDH23,SYTL1,GNA13,CDH26,CDH4,RAC1,KPNA2,DNAJA3,GRAMD1A,MFGE8,IQGAP1,FES,S100A10,S100A6,SERPINE2,CRKL,GNAZ,CDHR3,GNAL,GNB3,NUMA1,CTNNB1,DLG4,TNK1,KCNAB2,MYZAP,SNAP91,CTNNA2,SYTL2,CDH3,CDH1,SCUBE1,TIAM1,CDH24,CAV2,WNT2,TNK2,TDGF1,YES1,ESYT3,AAK1,STYK1,NUMB,DCHS1,GNG5,KRAS,CDH2,OSBPL2,PTK6,LPAL2,LPA,PLG,FARP1,SNX18,GNG4,PCSK9,GNA12,KCNIP1,CDH6,ESYT2,CDH8,SNX9,FYN,AKT1,NLRP10,GNG12,CDH20,CDH12,TGM3,TF,SNX5
GOCC_FIBRILLAR_CENTER	ADHD	0.00532849	0.00383535	0.164739	101	0.257266	brain	TWAS	c5	0.164739	1	ACACA,USO1,EN2,GAR1,RERG,SMARCA5,PTPN13,STN1,LIPA,DCLRE1A,YY1AP1,CCDC137,TIMM44,IP6K2,TAX1BP3,RPAIN,PAFAH1B2,PAK6,TRERF1,POLR1C,CDCA7L,MALT1,CILK1,RNMT,RPP38,SPECC1,SMARCB1,SELENBP1,EXOSC8,UTP15,SMARCA4,SPATA2,SNAI1,ZNRF2,SP140,TAF1C,NOP53,ZNF415,PRMT7,UTP4,SMUG1,MRI1,SAP30L,DSN1,POLR1G,DEAF1,MRPL23,AGER,TIMM13,FBLL1,NOP58,BTBD10,NUAK1,TAF4B,TRAF4,NUFIP1,EIF3L,POLR2F,POLR1B,CDK7,TRIM27,RAI14,URB1,ARHGAP32,SIRT1,STOX1,CAMK4,SNRPB2,CD2AP,NOP56,HEATR1,IMP4
GOCC_FICOLIN_1_RICH_GRANULE	ADHD	-5.58E-06	0.000681556	0.993469	178		brain	TWAS	c5	0.993469	1	ADAM8,PSMD13,AP2A2,CTSD,COTL1,CRISPLD2,CFD,LILRB2,FCAR,ACTR1B,PGM2,PSMD2,ATG7,DERA,STBD1,DYNLL1,ATAD3B,GYG1,MVP,ITGAX,PSMB1,CSTB,PFKL,TRPM2,ITGB2,PSMA2,DBNL,PPIA,PSMD3,JUP,ACLY,GSTP1,TCIRG1,PGM1,PYGL,TIMP2,CANT1,GAA,PAFAH1B2,CTSZ,SRP14,KPNB1,PGAM1,PLEKHO2,CD300A,RAC1,CD55,CR1,SIGLEC5,SIGLEC14,FPR2,FPR1,PPIE,VPS35L,DSP,SERPINB6,GPI,DYNC1LI1,GLB1,SLC11A1,ARSB,TNFAIP6,CCT8,DIAPH1,A1BG,CSNK2B,HSPA1B,MGAM,PSMC3,UBR4,CDA,ARPC5,AGL,CAT,COMMD9,DSC1,DSG1,FCER1G,GMFG,NBEAL2,ALOX5,HSP90AB1,QPCT,SERPINA1,AMPD3,PKP1,ACTR2,IMPDH1,COPB1,CAND1,NME2,FGL2,ALDOC,LTA4H,APAF1,PNP,ENPP4,LGALS3,VCL,MNDA,CTSH,PTPRN2,GNS,CST3,PRCP,CLEC4D,SIRPA,CTSS,ACTR10,DYNLT1,NFASC
GOCC_FICOLIN_1_RICH_GRANULE_LUMEN	ADHD	-0.000294781	0.000950606	0.756487	117	0.941629	brain	TWAS	c5	0.756487	1	PSMD13,CTSD,COTL1,CRISPLD2,CFD,ACTR1B,PGM2,PSMD2,ATG7,DERA,GYG1,MVP,PSMB1,CSTB,PFKL,PSMA2,DBNL,PPIA,PSMD3,JUP,ACLY,GSTP1,PGM1,PYGL,TIMP2,CANT1,PAFAH1B2,CTSZ,SRP14,KPNB1,PGAM1,PLEKHO2,PPIE,GPI,GLB1,ARSB,TNFAIP6,CCT8,A1BG,CSNK2B,HSPA1B,PSMC3,ARPC5,CDA,AGL,CAT,COMMD9,GMFG,ALOX5,HSP90AB1,QPCT,SERPINA1,AMPD3,ACTR2,IMPDH1,CAND1,NME2,FGL2,ALDOC,LTA4H,APAF1,PNP,VCL,MNDA,CTSH,GNS,CST3,CTSS,ACTR10,DYNLT1
GOCC_FICOLIN_1_RICH_GRANULE_MEMBRANE	ADHD	0.000346125	0.000976675	0.723046	68	0.726559	brain	TWAS	c5	0.723046	1	ADAM8,LILRB2,FCAR,STBD1,DYNLL1,ATAD3B,ITGAX,TRPM2,ITGB2,CD300A,RAC1,CD55,CR1,SIGLEC5,SIGLEC14,FPR2,FPR1,VPS35L,DSP,SERPINB6,SLC11A1,DIAPH1,MGAM,UBR4,DSC1,DSG1,FCER1G,NBEAL2,AP2A2,PKP1,COPB1,ENPP4,LGALS3,PTPRN2,DYNC1LI1,TCIRG1,PRCP,CLEC4D,SIRPA,GAA,NFASC
GOCC_FILAMENTOUS_ACTIN	ADHD	-0.000321695	0.00868974	0.970469	23	0.88217	brain	TWAS	c5	0.970469	1	PDLIM5,PDLIM3,RAC3,EHBP1L1,PDLIM7,EHBP1,CARMIL1,SPECC1,SPECC1L,PRICKLE4,PDLIM4,MYO1C,DUSP22,LDB3,SMTN,SMTNL1,MYO6,PDLIM1,CD2AP,JAM3
GOCC_FILOPODIUM	ADHD	-0.00640993	0.00446793	0.151386	80	0.396934	brain	TWAS	c5	0.151386	1	PALM,HLA-G,FAT1,NOS1AP,EPHB1,ITGA3,UBE2K,PDPN,GAP43,SCIMP,ABI2,CD302,ENAH,SPATA13,ITGB3,ACTC1,AP2A1,MORN4,MYO1B,SLC9A3R1,DNALI1,WASH3P,RAPGEF3,ITGAV,CXADR,CDC42,PPP1R9A,ACP3,OSBPL3,SYNE2,FZD9,ABI1,ANTXR1,CYFIP1,ITGB1,MYO5A,UBE2Q1,FARP1,ACTA1,MYO6,CIB1,SPEF1,FGD4,ACTN2
GOCC_FILOPODIUM_MEMBRANE	ADHD	-0.00470422	0.00802455	0.557722	23	0.588035	brain	TWAS	c5	0.557722	1	PALM,HLA-G,NF2,ITGA3,PDPN,GAP43,ITGB3,ITGAV,SYNE2,FZD9,ANTXR1
GOCC_FILOPODIUM_TIP	ADHD	-0.0118448	0.00933344	0.204416	17	0.17089	brain	TWAS	c5	0.204416	1	EPHB1,UBE2K,ABI2,AP2A1,MORN4,OSBPL3,ABI1,CYFIP1,MYO5A,CIB1
GOCC_FLEMMING_BODY	ADHD	0.00279634	0.00693227	0.686669	30	0.373781	brain	TWAS	c5	0.686669	1	VPS4A,IST1,EXOC1,EXOC4,NUP62,PDCD6IP,ANKRD45,KIF14,ZFYVE19,EXOC7,DCDC1,EXOC2,RAN,CAPG,VPS4B,CCDC66,MICAL3,USP3,EXOC6,IL16
GOCC_GAP_JUNCTION	ADHD	7.26E-05	0.000996047	0.941856	19	0.628767	brain	TWAS	c5	0.941856	1	MIP,GJC3,SGSM3,GJD2,GJC1,SPECC1L,GJB5,DSC1,PANX2,GJB2,GJB6,PANX1
GOCC_GERM_CELL_NUCLEUS	ADHD	-0.00742414	0.00535886	0.165932	49	0.556898	brain	TWAS	c5	0.165932	1	LIMK1,H1-9P,AIRE,PCNA,TCFL5,ZMYND15,GTF2A1L,TESMIN,MLH3,KDM3A,HMGN1,SMARCB1,TRIP13,SYCP2L,BRCA1,TERF2,HSPA2,REC8,CDK7,TERF2IP,MORC1,TRIM24,MARCKS,MAEL,TOPBP1
GOCC_GLUTAMATERGIC_SYNAPSE	ADHD	7.64E-05	0.000948941	0.935817	190	0.507201	brain	TWAS	c5	0.935817	1	ADGRA1,CALY,LRFN5,ABHD17C,HOMER2,GRIK5,ADGRL3,PSD2,DBN1,CANX,GABBR1,FLOT1,ACTB,RAC1,CPLX1,DGKQ,CTBP1,GUCY1A1,GUCY1B1,EIF4E,GRID2,NSG1,RNF10,HPCA,SPARCL1,GSK3B,KPNA1,CLCN3,ARHGAP22,NOS1AP,PCDH8,EPHB1,ITGB1,NRP1,STX4,PPFIA3,CPT1C,LRRC4B,LRRC4,BIN1,BCAN,NTRK3,FBXL20,DTNBP1,DRD1,RGS14,CLSTN1,PIN1,DAG1,BSN,SEMA3F,PRKAR2B,NRCAM,DGKE,DYNLL2,TSPOAP1,P2RX1,C1QBP,CADPS2,ITGB3,USP8,HOMER3,RGS9,CACNG5,KPNA2,PRKAR1A,GIPC1,DNAJB1,SLC1A6,RAB8A,PPP3CB,SYT4,NAPA,CAMK1,GHRL,SYN2,GRIN2C,ATP2B4,GSG1L,WNT5A,ERC2,ARF4,ABHD6,GRIN2A,AP3D1,PLCB1,CBLN1,SHISA6,ARHGAP44,AP2B1,BCR,ADORA2A,TNR,ARPC2,HOMER1,SLC6A17,RAP1A,PPP3R1,SPTBN1,P2RX6,DRD2,GRIK2,CACNB4,DLG4,EFNB3,ERBIN,SLC4A8,EGLN1,P2RY1,PLEKHA5,PLPPR4,STAU1,ABR,CDH1,WNT7A,GRIP2,ADAM10,ERBB4,NPTXR,FXYD6,ADORA2B,HRAS,DRD4,GRID1,ATAD1,NRP2,ADAM23,PACSIN2,CSPG5,EPHB2,SYN3,FZD9,STX1A,LRRK2,NUMB,CTBP2,SLC30A3,CLSTN3,TNIK,PLG,FARP1,CTTNBP2,KCNA1,ABLIM3,CDH8,STX3,NOSTRIN,NAPB,CAMK4,ACTN1,PAK2,DLG1,TNNI3K,PPP2R1A,WASF3,CTNND1
GOCC_GOLGI_APPARATUS_SUBCOMPARTMENT	ADHD	0.000433252	0.000898568	0.629694	317	0.70509	brain	TWAS	c5	0.629694	1	TMED3,COG8,ST3GAL2,COG4,AP1G1,MBTPS1,ATP2C2,VPS53,INPP5K,GRN,NSF,PCSK4,ATP8B3,PLEKHJ1,NSFL1C,ARFRP1,USO1,B4GALT7,MGAT4B,HLA-A,HLA-DRA,HLA-DRB5,HLA-DRB1,HLA-DQA1,HLA-DQB1,HLA-DQA2,HLA-DQB2,HLA-DPA1,HLA-DPB1,VPS52,ATP8A1,YIPF7,LAP3,TMBIM4,NSG1,AP1B1,CABP7,RNF215,PI4K2B,AZIN2,MARCHF1,TMEM165,ARFIP1,FUT3,FUT5,GPR108,RBFOX1,SAR1B,TGFBI,STX4,ST3GAL4,GCC1,LGR5,RAB21,GALNT3,ATP11A,CCDC186,DOP1B,TMEM230,NDST1,LLGL1,ASAP2,CLTB,M6PR,RAB27B,CANT1,TEPSIN,SLC30A7,CSGALNACT2,ST6GAL2,GCC2,CA4,MARCHF4,TRAPPC6A,PCSK7,STX16,MAN2A1,AP4M1,AP1S1,ATP8B4,AP4E1,BICD1,GOLGA8O,GOLGA8N,GOLGA8A,GOLGA8B,CHST3,FUT11,ARL5B,DPY30,YIPF4,PI4K2A,DNMBP,MYO1B,COG1,HID1,PRKD1,SCFD1,RAB29,CLN3,UXS1,RAB8A,AP1M1,RAC1,WIPI1,GOLGA3,GOLGA8M,GOLGA8R,GOLGA8Q,GOLGA8H,RHOBTB3,PCSK1,CHPF2,SYT17,CORO7,NAGPA,CLASP2,SCAMP1,CHSY1,AP4B1,POSTN,B4GALNT3,YIPF2,ARFGEF2,B4GALT5,ATP9A,PLEKHA8,ATP7B,ARAP1,RAB6A,SMPD3,CDH1,SLC2A4,VAMP2,CHST1,BOK,GAL3ST2,STX6,GBF1,LPCAT2,STX8,GOLGA2P5,ARL1,DOP1A,FUT2,RASIP1,FUT1,B4GALT6,B4GALT2,USP6NL,OPTN,SYS1,SULF2,B3GALT6,ATP2C1,VAMP4,GGA1,MICALL1,PICK1,CBY1,TRAPPC4,KIF13A,FUT9,BET1L,B4GALNT4,CHID1,ST6GAL1,GALNT1,PHETA2,LGR6,CALN1,LRRK2,PREPL,GOLGA8IP,CLVS2,FUT8,AP1S3,ZFYVE1,BACE2,AP1M2,STX10,RAB38,GSAP,GOLGA4,VRK1,YIPF1,TMEM59,SGMS1,RELCH,MYO18A,GOSR1,WDR11,COG3,ATP8B2,CHST6,CHST5,SLC30A5,GOLIM4,RAB43,CLTCL1,COG6,COG5,ZDHHC14,SNX9,PLPP3,PLD4,CLBA1,ATP9B,SLC66A2,OSBP,MS4A7,YIPF5,DENND5A,HACE1,CCDC91,FURIN,ATG9A,CHPF,WLS,GOLPH3,C17orf75,ELAPOR1,SORT1,COG7,GGA2,RAB30,VAMP3,BAIAP3,GOLPH3L,ATP8B1,CHST2,TOM1L1,FUT4,SMPD4,NMNAT2
GOCC_GOLGI_ASSOCIATED_VESICLE	ADHD	-0.00372252	0.00433354	0.390338	76	0.233347	brain	TWAS	c5	0.390338	1	TMED3,AP1G1,SYNRG,SPPL2C,MAP6D1,AP1B1,SPPL3,PACS1,CLTB,TMED9,RAB27B,SPPL2A,COPE,STEAP2,KDELR1,AP2A1,RAB8B,SPG21,SCFD1,RAB8A,AP1M1,KDELR2,COPA,RHOQ,ITM2B,SLC2A4,RASSF9,ADAM10,KDELR3,CSPG5,CNGA4,LRRK2,SPPL2B,CNGB1,ZDHHC13,AP1S3,COPB1,AP1M2,TMEM199,CFTR,GOPC,TMED7,CLTCL1,CLBA1,FURIN,STK16,COPB2,CCDC115
GOCC_GOLGI_ASSOCIATED_VESICLE_MEMBRANE	ADHD	0.00257288	0.00540568	0.634103	54	0.468794	brain	TWAS	c5	0.634103	1	TMED3,AP1G1,SYNRG,SPPL2C,AP1B1,SPPL3,AP1S1,SPPL2A,COPE,KDELR1,AP2A1,AP1M1,KDELR2,COPA,RHOQ,ITM2B,RASSF9,KDELR3,CSPG5,CNGA4,CLTB,SPPL2B,CNGB1,ZDHHC13,AP1S3,COPB1,AP1M2,TMEM199,CFTR,GOPC,TMED7,CLTCL1,CLBA1,COPB2
GOCC_GOLGI_CISTERNA	ADHD	0.00294457	0.00412823	0.475675	91	0.93637	brain	TWAS	c5	0.475675	1	TMED3,HLA-A,NSG1,SAR1B,ST3GAL4,GCC1,GALNT3,LLGL1,ASAP2,B4GALT7,CANT1,SLC30A7,CSGALNACT2,STX16,MAN2A1,GOLGA8O,GOLGA8N,GOLGA8A,GOLGA8B,FUT11,HID1,SCFD1,GOLGA3,GOLGA8M,GOLGA8R,GOLGA8Q,GOLGA8H,CHPF2,CHSY1,B4GALNT3,B4GALT5,ARAP1,GAL3ST2,FUT3,FUT5,FUT2,FUT1,B4GALT6,B4GALT2,B3GALT6,ATP2C1,NAGPA,GOLGA2P5,BET1L,B4GALNT4,ST6GAL1,GALNT1,GOLGA8IP,UXS1,ST6GAL2,FUT8,YIPF1,TMEM59,SMPD3,SGMS1,GOSR1,COG3,SLC30A5,GOLIM4,HACE1,ZDHHC14,CHPF,GOLPH3,RAB30,RAB21,GOLPH3L,FUT4
GOCC_GOLGI_CISTERNA_MEMBRANE	ADHD	0.00596982	0.00483076	0.216536	70	0.812397	brain	TWAS	c5	0.216536	1	TMED3,NSG1,SAR1B,ST3GAL4,GALNT3,ASAP2,B4GALT7,CANT1,CSGALNACT2,GOLGA8O,GOLGA8N,GOLGA8A,GOLGA8B,FUT11,SCFD1,GOLGA3,GOLGA8M,GOLGA8R,GOLGA8Q,GOLGA8H,CHPF2,CHSY1,B4GALNT3,B4GALT5,ARAP1,GAL3ST2,FUT3,FUT5,FUT2,FUT1,B4GALT6,B4GALT2,B3GALT6,ATP2C1,NAGPA,GOLGA2P5,B4GALNT4,ST6GAL1,GALNT1,GOLGA8IP,UXS1,ST6GAL2,FUT8,COG3,GOLIM4,HACE1,ZDHHC14,CHPF,GOLPH3,RAB21,GOLPH3L,FUT4
GOCC_GOLGI_CIS_CISTERNA	ADHD	0.00575425	0.0083335	0.489882	17	0.984414	brain	TWAS	c5	0.489882	1	LLGL1,SLC30A7,GOLGA8O,GOLGA8N,GOLGA8A,GOLGA8B,GOLGA8M,GOLGA8R,GOLGA8Q,GOLGA8H,GOLGA2P5,GOLGA8IP,TMEM59,SMPD3,SLC30A5
GOCC_GOLGI_LUMEN	ADHD	-7.88E-05	0.000977826	0.935734	67	0.309558	brain	TWAS	c5	0.935734	1	MUC6,MUC5B,WNT3,GPC1,ABCC5,LRPAP1,SOD3,HS3ST1,PDGFA,MUC1,BGLAP,BCAN,ACAN,DAG1,GPC2,MUC12,MUC20,MUC4,NCAN,FMOD,PRELP,PODXL2,ERO1A,PCSK6,PPIL2,HSPG2,WNT4,SDC4,RHBDF2,GPC5,AGRN,SDF4,F2,MUCL1,CSPG5,WNT5A,VCAN,WNT7B,F7,F10,WNT7A,VTN,WNT5B,SDC3,GOLIM4,PROS1,FURIN,WNT6,FGF23
GOCC_GOLGI_MEDIAL_CISTERNA	ADHD	-0.00297334	0.00803966	0.711506	15	0.82943	brain	TWAS	c5	0.711506	1	HLA-A,MAN2A1,HID1,B3GALT6,ST6GAL1,YIPF1,TMEM59,GOSR1
GOCC_GOLGI_STACK	ADHD	-0.00218547	0.0035888	0.542544	118	0.111558	brain	TWAS	c5	0.542544	1	TMED3,NSF,NSFL1C,USO1,B4GALT7,MGAT4B,HLA-A,TMBIM4,NSG1,SAR1B,ST3GAL4,GCC1,GALNT3,LLGL1,ASAP2,RAB27B,CANT1,SLC30A7,CSGALNACT2,MARCHF4,STX16,MAN2A1,GOLGA8O,GOLGA8N,GOLGA8A,GOLGA8B,FUT11,HID1,SCFD1,GOLGA3,GOLGA8M,GOLGA8R,GOLGA8Q,GOLGA8H,CHPF2,CHSY1,B4GALNT3,B4GALT5,MBTPS1,ARAP1,GAL3ST2,DNMBP,LPCAT2,FUT3,FUT5,FUT2,RASIP1,FUT1,B4GALT6,B4GALT2,B3GALT6,ATP2C1,TRAPPC4,NAGPA,GOLGA2P5,CLIP3,BET1L,B4GALNT4,ST6GAL1,GALNT1,SULF2,GOLGA8IP,UXS1,ST6GAL2,FUT8,ZFYVE1,VRK1,YIPF1,TMEM59,SMPD3,SGMS1,GOSR1,COG3,SLC30A5,GOLIM4,HACE1,ZDHHC14,CHPF,GOLPH3,RAB30,CLN3,RAB21,GOLPH3L,TOM1L1,FUT4
GOCC_GUANYL_NUCLEOTIDE_EXCHANGE_FACTOR_COMPLEX	ADHD	-0.00381555	0.00863206	0.658474	18	0.363339	brain	TWAS	c5	0.658474	1	KNDC1,LAMTOR3,RASGRP3,LAMTOR4,LAMTOR5,RAP1A,WDR41,DOCK1,PDE3B,EIF2B3
GOCC_H4_H2A_HISTONE_ACETYLTRANSFERASE_COMPLEX	ADHD	-0.00710128	0.00825678	0.389759	14	0.123312	brain	TWAS	c5	0.389759	1	TRRAP,ACTB,YEATS2,YEATS4,RUVBL2,MEAF6,EP400P1,DMAP1,EPC1,MORF4L1,RUVBL1
GOCC_H4_HISTONE_ACETYLTRANSFERASE_COMPLEX	ADHD	0.00112379	0.00577448	0.845696	23	0.136184	brain	TWAS	c5	0.845696	1	KANSL1,TRRAP,ACTB,KAT8,MSL1,YEATS4,RUVBL2,MEAF6,EP400P1,DMAP1,KANSL1L,EPC1,KANSL2,MCRS1,MORF4L1,RUVBL1
GOCC_HETEROCHROMATIN	ADHD	-0.0102845	0.00829589	0.215082	38	0.842767	brain	TWAS	c5	0.215082	1	PCGF2,HDAC1,PHC2,SMARCA5,CENPC,EME1,TCP1,RRP1B,KMT5C,WDR76,BAZ1A,MBD3,SIRT6,UHRF1,BEND3,SNAI1,INCENP,NOP53,CHD5,EZH1,SIRT2,CBX1,MPHOSPH8,CBX5,CBX6,TOP2B,TASOR,BMI1,LRWD1,RRP8,TNKS1BP1,HELLS,RING1,RNF2
GOCC_HIPPOCAMPAL_MOSSY_FIBER_TO_CA3_SYNAPSE	ADHD	-0.00235582	0.010819	0.827626	21	0.8986	brain	TWAS	c5	0.827626	1	GRIK5,DTNBP1,PRKAR1B,NECTIN1,GRIK4,AKAP7,GRIK2,CAPZB,EFNB3,SYT9,SLC30A3,STXBP5,CTNND1,NECTIN3
GOCC_HISTONE_DEACETYLASE_COMPLEX	ADHD	0.00410108	0.00647983	0.526799	41	0.158244	brain	TWAS	c5	0.526799	1	TRRAP,SAP30,BRMS1,RERE,TRERF1,GATAD2A,RUVBL2,SIN3B,MIDEAS,KDM3A,SAP18,DNTTIP1,MBD3,MTA2,CHD5,HDAC5,CHD3,EP400P1,DMAP1,CBX5,SAP30L,NCOR1,ZNHIT1,HDAC9,HDAC11,HDAC10,GATAD2B,CFDP1,ING1,TET1,RUVBL1,SUDS3,HDAC2,ZNF217
GOCC_HISTONE_METHYLTRANSFERASE_COMPLEX	ADHD	0.00568389	0.00605806	0.348123	39	0.132256	brain	TWAS	c5	0.348123	1	KANSL1,PRPF31,BOD1L1,PRDM4,WDR5B,PAGR1,SETD1A,KAT8,JARID2,PELP1,DPY30,RUVBL2,WDR82,RBBP5,KMT2C,DYDC2,C17orf49,SENP3,KDM6B,MEN1,EZH1,CBX5,BOD1,HDAC9,KMT2B,INO80C,MAX,NCOA6,TAF9,RUVBL1,E2F6,HDAC2,RNF2
GOCC_IMMUNOLOGICAL_SYNAPSE	ADHD	-0.000316629	0.000984385	0.747716	44	0.403045	brain	TWAS	c5	0.747716	1	ZAP70,HLA-DRA,HLA-DRB1,RHOH,SCIMP,CD37,CD6,PRKAR1A,STX7,ALCAM,MYH9,PDCD6IP,CD53,SNX27,NEDD9,DUSP3,CARD11,VAV3,LGALS3,SKAP1,FYB2,CD81,PRKCQ,LAT,DLG1
GOCC_INCLUSION_BODY	ADHD	-0.00484047	0.00529453	0.360591	55	0.814255	brain	TWAS	c5	0.360591	1	MAPT,SQSTM1,PRDM16,SLF1,GYS1,POLD1,SNCA,PRNP,GPX1,RANBP2,TRIM37,ATF4,RANGAP1,TDP2,RAD18,CABIN1,PSMC5,PRKN,HSPB7,PINK1,AGL,CPNE1,HSP90AB1,HAP1,LRRK2,HSPA1B,HERPUD1,FBXO7,ATXN3,BAG5,RNF32,EDEM1,PRKCQ,SFMBT2,TRIM66,CARD14
GOCC_INNER_MITOCHONDRIAL_MEMBRANE_PROTEIN_COMPLEX	ADHD	0.000215146	0.000961292	0.822906	120	0.784737	brain	TWAS	c5	0.822906	1	TIMM23B,TIMM23,ATP5F1D,UQCR11,NDUFA3,NDUFB5,ATP5MF,NDUFC1,ATP5PO,MCUB,UQCR10,COX6A1,GRPEL1,SDHA,ATP5MK,CHCHD3,UQCRC2,FOXRED1,NDUFV2,TIMM44,NDUFA7,ATP5MC2,NDUFV3,NDUFA5,SAMM50,SMDT1,NDUFA6,SPG7,MPC1,ATP5F1A,MICU1,DNAJC15,COX5A,ATP5MC3,MTX2,CHCHD6,TIMM21,COX4I2,IMMT,MICU2,MTX3,NDUFS4,COX6B1,COX7A1,CHCHD10,WDR93,NDUFB10,ATP5PB,NDUFA2,NDUFAF1,COX8A,DNAJC11,NDUFA12,ATP5F1C,NDUFB2,MICOS10,NDUFS2,SDHC,TIMM22,NDUFB3,IMMP1L,TIMM50,NDUFS1,NDUFS5,UQCRHL,SDHB,NDUFA10,COX7A2L,UQCRFS1,TIMM10B,NDUFB1,ATP5MJ,GRPEL2,TIMM10,UQCRH,ATP5MC1,NDUFV1,NDUFS8,NDUFA9,MPC2,NDUFC2,MICOS13
GOCC_INO80_COMPLEX	ADHD	-0.00791334	0.00926982	0.393289	14	0.534547	brain	TWAS	c5	0.393289	1	NFRKB,TFPT,INO80E,INO80B,RUVBL2,ACTR8,YY1,UCHL5,INO80D,INO80C,ACTR5,RUVBL1
GOCC_INO80_TYPE_COMPLEX	ADHD	-0.00857631	0.00743036	0.248408	22	0.150693	brain	TWAS	c5	0.248408	1	NFRKB,TFPT,TRRAP,INO80E,INO80B,RUVBL2,ACTR8,YY1,EP400P1,DMAP1,UCHL5,ZNHIT1,INO80D,INO80C,CFDP1,ACTR5,RUVBL1
GOCC_INTEGRIN_COMPLEX	ADHD	0.000860707	0.00750407	0.908684	29	0.675153	brain	TWAS	c5	0.908684	1	ITGA7,ITGA3,ITGAX,ITGA6,ITGB3,ITGB4,ITGA1,ITGA2,ITGB8,ITGA8,ITGAV,ITGA5,ITGB2,ITGB1,ITGA9,ITGA4,TSPAN32
GOCC_INTERCALATED_DISC	ADHD	0.00893136	0.0082371	0.278239	32	0.15878	brain	TWAS	c5	0.278239	1	CTNNA1,YWHAH,SCN1A,ATP1B1,GJC1,CTNNA3,DSP,PAK1,NRAP,CXADR,CTNNB1,JUP,SLC8A1,VAMP5,SCN4B,SPTBN4,DSC2,ITGB1,SCN5A,CDH2,ANK3,VCL,KCNA5,OBSL1,ACTN1,DLG1,PKP2
GOCC_INTERCELLULAR_BRIDGE	ADHD	0.000199113	0.000965718	0.836649	78	0.235498	brain	TWAS	c5	0.836649	1	PHLPP2,APC2,CENPE,IQCB1,TUBB4A,SKA1,NINL,OLFM4,KIF20B,DCTN1,TEX14,TUBB1,RFXANK,TRIM45,TUBB8,PARP3,NISCH,QSOX1,FAN1,TUBB2A,TUBB2B,FAM50B,DNAJC8,EPB41,CDCA8,KRR1,MICAL3,KLHL22,SRA1,RMDN3,SNRNP25,SEPTIN2,NUDCD2,ACOT12,PHLDB1,TUBB8B,CEP131,TMEM9,RBM44,GSTM4,GSTM2,GSTM1,GSTM3,GSTM5,WAPL,CYTH4,CDC7,MICAL1,FAM83D,KICS2,TUBB6,NGRN,PRC1,NUPR1
GOCC_INTERMEDIATE_FILAMENT	ADHD	-0.00319924	0.00409346	0.43448	56	0.673251	brain	TWAS	c5	0.43448	1	VIM,HLA-DRB1,INA,NRP1,NES,NARF,KRT222,KRT33B,KRT31,JUP,LDLRAP1,NCKIPSD,FER,GFAP,DSP,PNN,IFFO1,KRTAP5-7,KRTAP5-9,KRTAP5-10,KRTAP5-11,UPP2,CLIP1,KRT80,KRT81,KRT83,KRT5,KRT18,DST,VMAC,FBF1,EVPL,PPL,MACF1,PKP1,SLC1A4,EIF6,RTN2,MICAL1,PKP2,SYNM,BFSP1
GOCC_INTERMEDIATE_FILAMENT_CYTOSKELETON	ADHD	-0.00324673	0.00359312	0.36621	79	0.105581	brain	TWAS	c5	0.36621	1	VIM,HSDL1,USP10,HLA-DRB1,INA,STN1,NRP1,DTNA,S100A8,NES,NARF,KRT222,KRT33B,KRT31,JUP,DDX60,ZNF131,LDLRAP1,NCKIPSD,FER,PJA2,SLC1A6,CLK3,GFAP,ADCY5,DSP,PNN,BCAS3,CTNS,CCT8,IFFO1,KRTAP5-7,KRTAP5-9,KRTAP5-10,KRTAP5-11,UPP2,SYCE1L,CLIP1,KRT80,KRT81,KRT83,KRT5,KRT18,DISC1,DST,VMAC,FBF1,EVPL,SYNE2,PPL,SESTD1,MACF1,PKP1,SLC1A4,EIF6,RTN2,MTRR,MICAL1,MDN1,PKP2,SYNM,BFSP1
GOCC_INTRINSIC_COMPONENT_OF_ENDOPLASMIC_RETICULUM_MEMBRANE	ADHD	-0.000409506	0.000923729	0.657536	152	0.537687	brain	TWAS	c5	0.657536	1	CYP2E1,HACD1,SPPL2C,EIF2AK3,STING1,CANX,HLA-F,HLA-G,HLA-H,HLA-A,HLA-E,HLA-C,HLA-B,ATF6B,HLA-DRA,HLA-DRB5,HLA-DRB1,HLA-DQA1,HLA-DQB1,HLA-DQA2,HLA-DQB2,TAP2,TAP1,HLA-DPA1,HLA-DPB1,TAPBP,TBL2,PIGG,PKD2,SPPL3,ABCB9,TMEM33,WFS1,LNPK,TAPT1,ATF6,ESYT1,CAMLG,TRAM2,ELOVL5,PGAP3,SLC37A1,TM7SF2,RCE1,ARL6IP1,DGAT2,ACER3,AUP1,SLC27A2,SPPL2A,ATP13A1,EMC4,PDIA3,CPT1C,ZFYVE27,HSD11B1,SPCS1,ERN1,EMC3,SLC35B3,ANKLE2,HACD2,ZMPSTE24,FITM2,PIGT,GRAMD1A,PIGK,SLC27A5,ELOVL2,EMC1,ELOVL1,SGPL1,SLC37A3,ERGIC1,BNIP1,RHBDD1,SLC37A4,DPAGT1,INSIG2,ERGIC3,ELOVL7,ESYT3,WDR83OS,CALR,TECR,SREBF2,SPPL2B,AMFR,ELOVL4,STIM1,SGMS1,EMC9,RTN2,PIGS,KTN1,RETREG1,TMCO1,ESYT2,EDEM1,SEC61A1,RNF180,CLN3,XXYLT1,SLC37A2,TEX261
GOCC_INTRINSIC_COMPONENT_OF_GOLGI_MEMBRANE	ADHD	0.00679813	0.00539893	0.207972	49	0.353716	brain	TWAS	c5	0.207972	1	PCSK4,MMD2,RFNG,YIF1A,B4GAT1,TVP23B,CSGALNACT2,CHST12,LFNG,PCSK7,STEAP2,SYT4,QSOX1,SLC35B3,SLC35A5,TBC1D20,ZDHHC20,B4GALNT1,ACER3,CASD1,SLC39A13,YIF1B,SLC35A3,SYS1,ATP2C1,TVP23C,ERGIC3,BET1L,A4GALT,SGMS1,CHST5,SLC35A1,POMGNT1,TVP23A,FURIN,IER3IP1,CHST2,TEX261
GOCC_INTRINSIC_COMPONENT_OF_ORGANELLE_MEMBRANE	ADHD	-0.000495187	0.000869668	0.569086	345	0.446669	brain	TWAS	c5	0.569086	1	BNIP3,CYP2E1,HACD1,TIMM23B,TIMM23,SGMS1,SPPL2C,PCSK4,SPPL2B,SYT5,EIF2AK3,MFN1,STING1,CANX,MCUR1,HLA-F,HLA-G,HLA-H,HLA-A,HLA-E,HLA-C,HLA-B,ATP6V1G2,ATF6B,HLA-DRA,HLA-DRB5,HLA-DRB1,HLA-DQA1,HLA-DQB1,HLA-DQA2,HLA-DQB2,TAP2,TAP1,HLA-DPA1,HLA-DPB1,TAPBP,BAK1,LEMD2,TBL2,STX1A,MMD2,PIGG,TMEM175,ETFDH,SLC46A3,SGMS2,MCUB,PKD2,SPPL3,P2RX7,P2RX4,ABCB9,MFN2,PEX13,TMEM33,PISD,WFS1,LNPK,MTX2,TAPT1,SFXN2,SLC25A4,PPOX,ATF6,RAB3B,RAB5A,RAB5B,ESYT1,B4GALNT1,CAMLG,GABRA2,TRAM2,ELOVL5,RFNG,PEX11G,PET100,COA1,PGAP3,SLC37A1,SLC15A4,COX16,SYNJ2BP,TEX261,SFXN5,TM7SF2,YIF1A,B4GAT1,RCE1,TVP23B,INSIG2,TMEM177,ARL6IP1,RAB3A,ATP13A1,DGAT2,ACER3,RAB27B,AUP1,CSGALNACT2,TOMM70,SUN1,CHST12,LFNG,MREG,PCSK7,A4GALT,SAMM50,STX16,LBR,SPG7,SLC27A2,SPPL2A,MPC1,STEAP2,SGPL1,MICU1,SFXN4,SYT4,PDIA3,CPT1C,ZFYVE27,SPCS1,C12orf73,ERN1,EMC3,QSOX1,STX6,SLC35B3,CHCHD6,SEC61A1,RAB7A,SLC35A5,P2RX2,ANKLE2,HACD2,ZMPSTE24,TRABD2A,VAMP5,IMMT,ZDHHC20,SCAMP1,MTX3,P2RX5,P2RX1,STMP1,FITM2,SYS1,PIGT,GRAMD1A,PEX12,CHCHD10,PEX11A,FURIN,P2RX6,TMEM163,ITM2B,TMEM223,PIGK,SLC27A5,ELOVL2,RHOT2,RAB26,VOPP1,DNAJC11,CASD1,SLC39A13,EMC1,SLC66A1,MICOS10,MUL1,PINK1,ECE1,YIF1B,RYR1,SLC35A3,NPC1,ELOVL1,SREBF2,SMDT1,ATP2C1,SLC37A3,OXA1L,EMC9,ERGIC1,BNIP1,RHBDD1,MFF,SUN2,SYNGR1,TVP23C,ERGIC3,FIS1,BET1L,ADCK1,RAB3C,ELOVL7,ESYT3,ATP13A2,WDR83OS,CALR,STX10,TECR,SLC25A17,SLC17A6,SYT9,SLC37A4,DPAGT1,SLC6A17,AMFR,TMEM43,ELOVL4,FAR1,STIM1,BID,PEX26,SLC22A14,RNF152,SFXN3,RTN2,DMPK,PIGS,SLC30A3,SLC25A3,CHST5,SLC35A1,KTN1,ABCB10,RETREG1,TMCO1,MPC2,ESYT2,LEMD3,EDEM1,SV2C,TVP23A,SFXN1,PEX3,WLS,RHOT1,RNF180,ATP10B,FAR2,POMGNT1,SCO1,XXYLT1,CHST2,SLC37A2,COX11,GHITM,MICOS13
GOCC_INTRINSIC_COMPONENT_OF_PEROXISOMAL_MEMBRANE	ADHD	0.00261534	0.0144482	0.856356	12	0.636321	brain	TWAS	c5	0.856356	1	PEX13,PEX11G,SLC25A17,SLC27A2,PEX12,PEX11A,FIS1,FAR1,PEX26,PEX3,FAR2
GOCC_INTRINSIC_COMPONENT_OF_POSTSYNAPTIC_DENSITY_MEMBRANE	ADHD	-0.000141668	0.010697	0.989433	21	0.410644	brain	TWAS	c5	0.989433	1	LRFN5,GRIK5,GRID2,LRRC4B,LRRC4,NRCAM,GRIN2A,DLG4,EFNB3,PLPPR4,ERBB4,GRID1,CLSTN3,ADAM22,DCC,CLSTN2,NECTIN3,GSG1L,SHISA6
GOCC_INTRINSIC_COMPONENT_OF_POSTSYNAPTIC_MEMBRANE	ADHD	-0.00134325	0.00564747	0.811998	64	0.221327	brain	TWAS	c5	0.811998	1	LRFN5,GRIK5,CANX,GABBR1,HTR5A,GRID2,GABRD,CLCN3,PCDH8,NRP1,GABRA2,LRRC4B,LRRC4,NTRK3,NRCAM,CACNG5,SLC6A1,GRIK4,CNTN2,CHRNA1,GABRA5,ABHD6,GRIN2A,P2RX1,P2RX6,DRD2,DLG4,CHRNB1,EFNB3,PLPPR4,CHRND,SLC6A6,SLC8A1,ERBB4,FXYD6,CSPG5,HTR2A,NRP2,DRD1,CDH10,EPHB2,GRID1,CLSTN3,CDH2,CHRNB2,ADAM22,DCC,GABRB2,OPRM1,KCNA1,CLSTN2,NECTIN3,GSG1L,SHISA6
GOCC_INTRINSIC_COMPONENT_OF_POSTSYNAPTIC_SPECIALIZATION_MEMBRANE	ADHD	-0.00712457	0.00698813	0.307954	39	0.31148	brain	TWAS	c5	0.307954	1	LRFN5,GRIK5,HTR5A,GRID2,GABRA2,LRRC4B,LRRC4,NRCAM,CHRNA1,GABRA5,GRIN2A,P2RX6,DLG4,CHRNB1,EFNB3,PLPPR4,CHRND,ERBB4,CDH10,GRID1,CLSTN3,CDH2,CHRNB2,ADAM22,DCC,GABRB2,CLSTN2,NECTIN3,GSG1L,SHISA6
GOCC_INTRINSIC_COMPONENT_OF_PRESYNAPTIC_MEMBRANE	ADHD	0.00589655	0.00736024	0.423053	42	0.885269	brain	TWAS	c5	0.423053	1	GRIK5,CANX,GABBR1,PSEN2,SLC1A6,SLC6A1,ATP2B4,NECTIN1,GRIK4,GABRA5,CADM3,KCNJ9,P2RX1,KCNA2,DRD2,EFNB3,P2RY1,ERBB4,FXYD6,HTR2A,ADAM23,DRD1,CDH10,EPHB2,STX1A,CDH2,CHRNB2,OPRM1,KCNA1,CNTN5
GOCC_INTRINSIC_COMPONENT_OF_SYNAPTIC_MEMBRANE	ADHD	0.000299211	0.0049152	0.951459	82	0.338759	brain	TWAS	c5	0.951459	1	LRFN5,GRIK5,CANX,GABBR1,HTR5A,GRID2,GABRD,PSEN2,CLCN3,PCDH8,ITGB1,NRP1,GABRA2,LRRC4B,LRRC4,NTRK3,NRCAM,PTPRA,ITGB3,GPHN,CACNG5,SLC1A6,SLC6A1,ATP2B4,NECTIN1,GRIK4,CNTN2,CHRNA1,GABRA5,GABRG3,ABHD6,GRIN2A,CADM3,KCNJ9,P2RX1,KCNA2,P2RX6,DRD2,DLG4,CHRNB1,EFNB3,P2RY1,PLPPR4,CHRND,SLC6A6,SLC8A1,ERBB4,FXYD6,CSPG5,NRP2,ADAM23,DRD1,CDH10,EPHB2,STX1A,GRID1,CLSTN3,CDH2,CHRNB2,ADAM22,DCC,GABRB2,OPRM1,KCNA1,CNTN5,CLSTN2,NECTIN3,GSG1L,SHISA6
GOCC_ION_CHANNEL_COMPLEX	ADHD	0.000254363	0.000941242	0.786974	209	0.542345	brain	TWAS	c5	0.786974	1	CACNB2,PKD1L3,HCN2,GRIN3B,GRIK5,KCNN4,FKBP1A,CNGA3,KCNMB3,TRPV6,DPP6,CLDN4,CLCN2,MCUB,CLIC6,GLRA3,GRID2,PKD2,SCNN1D,GABRD,KCNJ6,GABRA2,GABRB1,CNGA1,ABHD12,CACHD1,PDE4B,GLRB,CACNA1G,SCN1A,SCN9A,SCN7A,CHRNB2,HCN3,CHRNA4,KCNQ2,KCNJ16,CLIC4,KCNN1,CACNA2D4,KCNIP3,CHRNE,BEST3,KCNMB4,KCNAB1,PACC1,KCNK2,CHRNA7,CACNG5,MICU1,PKD1L1,KCNJ14,TRPM4,CPT1C,BEST1,TTYH2,GRIN2C,CHRNA1,CHRFAM7A,ABHD6,KCNF1,CATSPERE,KCNS3,GRIN2A,MICU2,KCNMA1,CACNA2D3,OSTM1,KCNC4,KCNA2,SCN5A,SCN11A,HTR3B,HTR3A,KCNJ11,ABCC8,GRIK2,ABCB8,OLFM2,KCNG4,KCNA6,KCNA1,KCNA5,ANO2,CACNB4,CACNA2D1,DLG4,CHRNB1,KCNAB3,KCNK4,CATSPERZ,CLCNKA,KCNAB2,PKD2L1,KCNIP2,CLCA3P,KCNK6,CATSPERG,RYR1,KCNS1,CHRND,KCNB1,KCNG1,KCNQ5,HSPA2,KCNJ4,CACNA1I,SCN4B,SCN2B,CNGA4,SMDT1,CLCC1,LRRC8B,LRRC8C,CNGB1,CACNA1E,TRPC6,CACNB3,CALM1,SCN3B,KCNK1,KCNC2,GABRG3,CFTR,CLIC5,TTYH3,LRRC55,STXBP5,KCNMB1,KCNIP1,GABRB2,GABRA6,GABRA1,DPP10,CHRNA5,CHRNA3,BEST4,CACNG8,CACNG6,CATSPERB,GABRR2,KCNJ3,VWC2,ABCC9,ATP2A1,SHISA6,CACNA1H,CLCN7,CASQ2,GRIK4,LRRC38,GABRA5
GOCC_I_BAND	ADHD	-0.000311807	0.000972919	0.7486	102	0.236202	brain	TWAS	c5	0.7486	1	FKBP1A,MYOT,PDLIM5,FRG1,PSEN2,OBSCN,PALLD,NOS1AP,KAT2B,KY,SYNPO2,MYOZ2,PDLIM3,SORBS2,BIN1,TCAP,JUP,MYOZ3,ACTN3,PDLIM7,PARVB,PPP2R5A,CRYAB,PPP3CB,TRIM63,FBXO22,CFL2,PPP1R12B,ATP2B4,FLNB,CASQ1,JPH2,PAK1,FHL3,HOMER1,NEB,NRAP,CTNNB1,PRICKLE4,MYZAP,RYR1,NEXN,PDLIM4,SLC8A1,SYNE2,MYH7,MYL9,ASB2,SRI,TTN,FHOD3,FHL2,LDB3,FLNC,GLRX3,SCN5A,FBXL22,SCN3B,RTN2,TRIM54,CSRP2,GGPS1,ACTN2,SMN2,SMN1,SMTNL1,ANK3,KCNA5,PARVA,PDLIM1,ANKRD2,CASQ2,ACTN1,FHL5
GOCC_KINESIN_COMPLEX	ADHD	-0.0028789	0.0054345	0.596289	49	0.829447	brain	TWAS	c5	0.596289	1	KIF20B,KIF16B,KIF1B,NDE1,KLC3,KIF15,KIFAP3,KIF18B,KIF25,KIF14,KIF21B,KIF21A,DISC1,KIF17,KIF3A,KIF13A,KIF19,KIFC3,KLC1,KIF26A,KIF3B,KIF2A,KIF2C,KIF6
GOCC_LAMELLIPODIUM	ADHD	0.00349429	0.00322409	0.278451	166	0.761242	brain	TWAS	c5	0.278451	1	CORO1C,SSH1,APC2,CTNNA1,FLOT1,AIF1,LIMK1,ACTB,FSCN1,RAC1,PTPN13,PKD2,PXN,APBB2,SORBS2,FAT1,ENAH,CDC42BPA,PALLD,SH3RF1,STX4,APBB1IP,ABI1,FGD2,ABLIM1,RAC3,DBNL,PDPN,CARMIL1,MYO9B,ROCK1,RAB3IP,ABI2,ARHGAP31,WASL,PARVB,FER,SPATA13,ITGB3,SCYL3,ALS2,WASF2,PHACTR4,SNX1,BRK1,ARHGEF7,WASF1,CTNNA3,MYLK,AVIL,PAK1,ARPIN,CIB1,ARPC2,WASF3,KCNA2,CTTNBP2NL,PSTPIP1,PIP5K1A,HAX1,WASH3P,RAPGEF3,DPP4,FAP,ARAP3,KPTN,ITGAV,NEDD9,CTNNB1,PLEKHG5,CAPZB,MYH10,ARPC5,STX2,PDLIM4,CDH1,SYNE2,CAPG,CTTN,INPPL1,TESC,ACTR2,ANTXR1,CYFIP1,ITGB1,PLEKHH2,APBB1,NME2,PLEK2,AJUBA,CARMIL3,NRBP1,CDH2,SH3BP1,PDXP,BCAR1,CD177,ACTA1,ABLIM3,PARVA,AKT1,PIEZO1,STX3,PLCE1,PTPRM,SWAP70,PLXND1,FAM89B,CORO1B,SPEF1,FGD4,CDC42BPB,EPHA2,CTNND1
GOCC_LAMELLIPODIUM_MEMBRANE	ADHD	0.00265202	0.00875106	0.761851	25	0.728033	brain	TWAS	c5	0.761851	1	APC2,PDPN,ITGB3,KCNA2,DPP4,FAP,ITGAV,EPHA2,SYNE2,ANTXR1,PLEK2,PDXP,PIEZO1,PLXND1
GOCC_LARGE_RIBOSOMAL_SUBUNIT	ADHD	8.78E-05	0.000697403	0.899773	87		brain	TWAS	c5	0.899773	1	MRPL45,RPL9,MRPL1,MRPL20,MRPL36,RPL17,MRPL18,MRPL12,MRPL49,ZCCHC17,MRPL34,RPL18A,MPV17L2,UBA52,MRPL54,RPL37A,MRPL19,RPL28,MRPL24,RPL7L1,MRPL14,RPL13,MRPL10,RPL29,MRPL21,MRPL32,RPL14,MRPL35,MRPL57,MRPL4,MRPL51,MRPL28,MRPL48,MTERF4,RPL36,MRPL58,MRPL38,RPL26L1,RPL3,MRPL22,RPL4,RPLP2,MRPL23,MRPL44,RPL37,MRPL37,RPL23A,MRPL55,MRPL40,MRPL42,MRPL39,NSUN4,RPL27A,RPL36AL,RPL10A,NSUN3
GOCC_LATERAL_PLASMA_MEMBRANE	ADHD	0.000373652	0.00544776	0.945317	59	0.114219	brain	TWAS	c5	0.945317	1	CORO1C,CLDN4,NSG1,ERBB3,MTCL1,ATP1B1,CLDN15,EPCAM,VANGL2,MPP7,TBCD,SLC12A2,ABCC1,DRD2,NUMA1,AXIN1,CTNNB1,CLDN7,ATP1B2,JUP,KCNB1,MYO1C,CDH1,DSG1,SCN5A,GJB2,SLC26A5,GNA12,ANK3,BVES,IQGAP1,GPSM2,NKD2,DLG1
GOCC_LATE_ENDOSOME	ADHD	-0.00010636	0.000914832	0.907445	251	0.462022	brain	TWAS	c5	0.907445	1	GRN,PLEKHM1,GOSR2,SQSTM1,HLA-DRA,HLA-DRB5,HLA-DRB1,HLA-DMB,HLA-DMA,EGFR,AP5Z1,CCZ1,CCZ1B,LAMTOR3,IFNAR1,HTT,NSG1,PARM1,SCARB2,CLCN6,RASGEF1B,MARCHF1,TMEM192,TMEM165,INSR,CLCN3,ATP7B,VPS36,OSBPL9,YIPF1,TMEM59,VPS13C,MAPK3,VTA1,OSBPL11,VPS16,AP5S1,TMEM230,PLD3,STARD3,ANXA6,AP5B1,TCIRG1,PRKAR1A,ABCA5,STEAP3,M6PR,RAB27B,BST2,MVB12A,MREG,ANXA2,NTRK1,LAMTOR4,CHMP1A,SNF8,SPPL2A,MYO5A,TSPAN15,SLC29A3,DENND10,VPS37C,KIDINS220,TPCN2,CLN3,ABHD6,GIMAP5,GALNTL5,STX7,VAMP5,CHMP3,CDIP1,SMIM22,CD63,DDIT3,MITD1,MAP2K2,UBXN6,SFTPA2,SFTPD,CTNS,WDR91,SLC11A1,ATG9A,LAMTOR5,RAP1A,VPS39,RMC1,NPC1,OSBPL1A,STARD3NL,VPS41,F2R,YIPF2,LDLR,CHMP2A,IL12A,STOML1,SLC2A4,MON1B,VPS33A,VPS37B,MR1,NBR1,EXOC8,MAGI2,UNC13D,SDF4,VPS4A,PIK3R4,TMEM25,VPS11,ATP13A4,ATP13A3,PSAP,MAP1LC3A,SLA2,MAP2K1,FYCO1,MARCHF8,IFITM2,IFITM3,CHID1,RAB27A,AP5M1,ATP13A2,TMEM9,VPS4B,ELAPOR1,LRRK2,MMD,RAB22A,TMEM106B,VTI1B,CHMP4B,VPS29,PCSK9,LGMN,CHMP4A,MCOLN2,MCOLN3,SLC30A3,MICALL1,NDFIP2,FIG4,RAB7A,CLTCL1,RILP,WDR81,RHOB,ANKRD27,CTSH,PIK3C3,LAMP5,TMEM30A,ARL8B,LITAF,VPS33B,ATP10B,PLD1,BAIAP3,CTSS,STX8,VPS26B,GFRA1,TF,NMNAT2
GOCC_LATE_ENDOSOME_MEMBRANE	ADHD	3.92E-05	0.000944665	0.966869	157	0.334137	brain	TWAS	c5	0.966869	1	PLEKHM1,GOSR2,HLA-DRA,HLA-DRB5,HLA-DRB1,HLA-DMB,HLA-DMA,LAMTOR3,NSG1,SCARB2,CLCN6,MARCHF1,TMEM165,CLCN3,VPS36,OSBPL9,YIPF1,TMEM59,VPS13C,OSBPL11,PLD3,STARD3,ANXA6,ABCA5,RAB27B,MVB12A,MREG,ANXA2,NTRK1,VPS16,AP5S1,LAMTOR4,CHMP1A,SNF8,SPPL2A,TSPAN15,SLC29A3,VPS37C,TPCN2,ABHD6,GIMAP5,GALNTL5,CHMP3,CDIP1,MITD1,UBXN6,WDR91,SLC11A1,ATG9A,VPS39,STARD3NL,VPS41,CHMP2A,STOML1,VPS33A,VPS37B,MR1,RMC1,NPC1,VPS4A,VPS11,ATP13A4,ATP13A3,MARCHF8,IFITM2,IFITM3,RAB27A,AP5M1,ATP13A2,TMEM9,VPS4B,ELAPOR1,LAMTOR5,MMD,TMEM106B,VTI1B,CHMP4A,MCOLN2,MCOLN3,SLC30A3,CHMP4B,MICALL1,NDFIP2,FIG4,RILP,WDR81,RHOB,LAMP5,TMEM30A,ARL8B,LITAF,VPS33B,ATP10B,CLN3,PLD1,BAIAP3,STX8
GOCC_LEADING_EDGE_MEMBRANE	ADHD	0.000486685	0.000958216	0.611518	156	0.749493	brain	TWAS	c5	0.611518	1	CORO1C,MAPT,ITGB3,ABCA7,ARHGAP45,APC2,EPS8L1,PSD2,GABBR1,AIF1,EGFR,HPCA,TACR3,APPL2,INSR,CLCN3,STX4,GABRA2,TIRAP,FGD2,IFIT5,AKT2,PDE9A,PDPN,ADAM17,EPB41L5,RPS3,TRPV1,SCIMP,SPATA13,MTMR6,ADGRE2,PLEKHA1,RAC1,ARF4,FAM107A,SLC12A5,EPB41L3,PAK1,CLASP2,ITGA8,PLCG2,SHISA6,ARHGAP44,KCNC4,KCNA2,PLEK,ANTXR1,PIP5K1A,THEM4,SPTBN1,DPP4,FAP,DIAPH1,ITGAV,CDC42,HIP1R,VEZT,MPP2,KCNB1,MYO1C,INPP5K,ITGA5,SYNE2,PDXP,ATF4,ARHGEF4,EPS8L2,AMPH,UNC5A,MACF1,PACSIN2,FERMT1,THY1,TESC,ITGB1,NME1,TPM1,PLEK2,KCNC2,KSR1,PSD4,PTPRK,GABRA6,GABRA1,OPRM1,LAMP5,MYO6,PIEZO1,PLXND1,SH3YL1,PLEKHO1,CIB1,MYO1D,ADGRV1,C2CD5,EPHA2
GOCC_LIPID_DROPLET	ADHD	0.00196046	0.00383575	0.609279	92	0.763516	brain	TWAS	c5	0.609279	1	LIPE,HSD17B13,HSD17B11,LPCAT1,METTL7B,VPS13C,HSD3B7,LDAF1,EHD1,ATG2A,DGAT2,AUP1,ANXA2,ALOX15,ABHD5,ACSL3,G0S2,PLIN4,PLIN5,PLIN3,PLIN1,GIMAP2,RAB40C,CTDNEP1,LDAH,APOB,RAB5C,LPCAT2,CES1,LMLN,PLA2G4C,AIFM2,UBE2G2,LSS,CYB5R3,PNPLA5,ABHD4,CAV1,PNPLA2,SYNGR2,STARD13,CKAP4,ZFYVE1,SMPD1,GBF1,TMEM135,SCCPDH,RNF213,OSBPL2,FIG4,TRAF6,CIDEA,RBP1,PNPLA1
GOCC_LUMENAL_SIDE_OF_ENDOPLASMIC_RETICULUM_MEMBRANE	ADHD	-5.19E-05	0.000939383	0.95597	63	0.952069	brain	TWAS	c5	0.95597	1	SPPL2C,CANX,HLA-F,HLA-G,HLA-H,HLA-A,HLA-E,HLA-C,HLA-B,HLA-DRA,HLA-DRB5,HLA-DRB1,HLA-DQA1,HLA-DQB1,HLA-DQA2,HLA-DQB2,HLA-DPA1,HLA-DPB1,TAPBP,PKD2,SPPL3,SPPL2A,SPPL2B
GOCC_LUMENAL_SIDE_OF_MEMBRANE	ADHD	-0.000121493	0.000936178	0.896744	69	0.969805	brain	TWAS	c5	0.896744	1	SPPL2C,CANX,HLA-F,HLA-G,HLA-H,HLA-A,HLA-E,HLA-C,HLA-B,HLA-DRA,HLA-DRB5,HLA-DRB1,HLA-DQA1,HLA-DQB1,HLA-DQA2,HLA-DQB2,HLA-DPA1,HLA-DPB1,TAPBP,PKD2,SPPL3,SPPL2A,CTSA,BDH1,SPPL2B,COA8
GOCC_LYSOSOMAL_LUMEN	ADHD	2.98E-05	0.000975414	0.975595	89	0.0998054	brain	TWAS	c5	0.975595	1	CUBN,CHID1,CTSD,GPC1,NEU4,HPSE,IDUA,MANBA,NSG1,MAN2B2,TCN2,NAAA,SCARB2,GYG1,LIPA,BCAN,ACAN,PLD3,GM2A,CTSF,MAN2B1,HYAL1,EPDR1,GPC2,NCAN,PSAP,HEXA,FMOD,PRELP,TXNDC5,NPC2,SDC4,CTSA,GLB1,ARSB,HSPG2,APOB,NAGLU,ACP2,GPC5,AGRN,CSPG5,HEXB,RNASET2,ATP13A2,VCAN,ARSA,SMPD1,LGMN,SDC3,GALC,GNS,GALNS,CTSS,CTSK,GAA,SGSH
GOCC_MAIN_AXON	ADHD	0.00599921	0.00830711	0.470185	41	0.400794	brain	TWAS	c5	0.470185	1	MAPT,CNGA3,GABBR1,TUBB4A,BIN1,KCNQ2,SPOCK1,NCMAP,NRCAM,KCNAB1,NFASC,CNTN2,EPB41L3,KCNA2,SPTBN1,MAP1B,IQCJ-SCHIP1,DLG4,KCNAB2,CNTNAP1,SIRT2,SPTBN4,NAV1,THY1,KCNC2,LRRC7,ANK3,KCNA1,MYO1D,DLG1
GOCC_MALE_GERM_CELL_NUCLEUS	ADHD	-0.00499056	0.00567452	0.379148	41	0.82557	brain	TWAS	c5	0.379148	1	LIMK1,H1-9P,AIRE,PCNA,TCFL5,ZMYND15,GTF2A1L,TESMIN,MLH3,KDM3A,TRIP13,BRCA1,TERF2,HSPA2,REC8,CDK7,TERF2IP,MORC1,TRIM24,MAEL,TOPBP1
GOCC_MANCHETTE	ADHD	-0.00936225	0.00746036	0.209503	18	0.242272	brain	TWAS	c5	0.209503	1	PACRG,LRGUK,CCDC181,CFAP221,MEIG1,RIMBP3,IQCG,CEP131,SPEF2
GOCC_MEDIATOR_COMPLEX	ADHD	-0.000822513	0.00793919	0.917486	27	0.270006	brain	TWAS	c5	0.917486	1	MED16,CDK6,MED28,MED24,MED6,MED11,MED31,MED25,CDK19,MED13,MED15,MED4,MED20,MED8,MED29,MED17,MED10,PPARGC1B,MED19,MED21
GOCC_MEMBRANE_MICRODOMAIN	ADHD	3.50E-05	0.000936891	0.970178	222	0.499666	brain	TWAS	c5	0.970178	1	CTSD,CORO1C,MAPT,PLPP2,BSG,PRTN3,LIPE,CD177,MYADM,GP6,NTSR1,RGS19,GPC1,CD8A,ZAP70,CTNNA1,CD14,GABBR1,TUBB,FLOT1,EGFR,HPSE,LAMTOR3,TLR1,TLR6,LYPD6,PSEN2,TLR2,INSR,BMPR1A,FAS,CASP3,NOS1AP,RAB5A,EPHB1,SORBS1,PI4K2A,SKAP1,SGCA,MAPK3,CDH13,PRNP,PDPN,EFHD2,PLSCR1,ATP1B1,ADAM17,INPP5D,KCNE3,NEU3,PRKAR2A,DAG1,GNAI2,S1PR1,PLVAP,BST2,PROM2,ANXA2,LAMTOR4,GASK1A,CHRNA7,ATP5F1A,PPP2R1B,ADTRP,RET,ERLIN1,SLC9A3R1,ATP2B4,CLN3,LAT,PRKAR1A,CD55,CR1,ITGA1,ATP1A4,KCNMA1,STAT6,RIPK1,P2RX1,TNR,CD36,S100A10,RHOQ,DPP4,F2R,ADRA1B,ADCYAP1R1,KCNA5,TNFRSF1A,CD4,CHP1,STOML1,CXADR,CTNNB1,TREM2,SLC2A4,SMO,CAVIN1,LRP4,RAP2B,CLN6,NPC1,SDC4,PTGIS,CRK,MYO1C,CDH1,CFLAR,CASP8,BMPR2,CARD11,RGMB,CAV2,CAV1,ANO1,FADD,HK1,UNC5B,TDGF1,ITGB2,TEX101,UNC5A,PACSIN2,CBL,THY1,NOS1,LAMTOR5,LRRK2,HMOX1,PLLP,ITGB1,MLC1,OLR1,FAIM2,CAVIN3,STIM1,SCN5A,LRP6,LRP8,ASAH2,CDH2,CHRNB2,MYOF,SCARB1,ABCB4,ADCY2,EDNRB,LCP2,SMPD2,OPRM1,CHRNA3,RIT2,SYNJ2,PLPP3,FYB2,FYN,MS4A4A,EMP2,BVES,FURIN,LDHB,IL6ST,PARK7,IGF1R,ADD2
GOCC_METHYLTRANSFERASE_COMPLEX	ADHD	0.00012316	0.00473403	0.979245	63	0.506034	brain	TWAS	c5	0.979245	1	RAMAC,KANSL1,PRPF31,METTL14,BOD1L1,PRDM4,WDR5B,PAGR1,SETD1A,KAT8,WTAP,WDR4,JARID2,SNRPD1,PELP1,DPY30,RUVBL2,PRMT1,WDR82,SNRPE,RBBP5,KMT2C,RIOK1,DYDC2,RNMT,N6AMT1,C17orf49,SENP3,KDM6B,MEN1,EZH1,CBX5,BOD1,HDAC9,KMT2B,ZC3H13,INO80C,TRMT6,MAX,NCOA6,TRMT61A,SNRPD2,METTL3,TAF9,SNRPF,RUVBL1,E2F6,HDAC2,RNF2,TRMT61B
GOCC_MHC_CLASS_II_PROTEIN_COMPLEX	ADHD	-7.77E-05	0.00097484	0.936485	26	0.46975	brain	TWAS	c5	0.936485	1	HLA-DRA,HLA-DRB5,HLA-DRB1,HLA-DQA1,HLA-DQB1,HLA-DQA2,HLA-DQB2,HLA-DOB,HLA-DMB,HLA-DMA,HLA-DOA,HLA-DPA1,HLA-DPB1
GOCC_MHC_CLASS_I_PEPTIDE_LOADING_COMPLEX	ADHD	-0.00519935	0.00915013	0.569881	12	0.327811	brain	TWAS	c5	0.569881	1	HLA-A,TAP2,TAP1,TAPBP,CALR,PDIA3
GOCC_MHC_PROTEIN_COMPLEX	ADHD	-0.000393967	0.000941819	0.675725	49	0.97387	brain	TWAS	c5	0.675725	1	HLA-F,HLA-G,HLA-H,HLA-A,HLA-E,HLA-C,HLA-B,HLA-DRA,HLA-DRB5,HLA-DRB1,HLA-DQA1,HLA-DQB1,HLA-DQA2,HLA-DQB2,HLA-DOB,HLA-DMB,HLA-DMA,HLA-DOA,HLA-DPA1,HLA-DPB1,HFE,MR1
GOCC_MICROBODY	ADHD	0.000167759	0.000688815	0.807582	169		brain	TWAS	c5	0.807582	1	PAOX,VIM,USP30,MVK,FABP1,STING1,GSTK1,PEX1,PEX13,ACSL1,CRYM,ACOX3,PMVK,PEX11G,MIEF2,ALDH3A2,HMGCL,MGST1,MPV17L,TRIM37,PECR,PEX10,PEX6,SLC27A2,MYO5A,ACSL3,TKT,PEX7,PXMP2,ACOT2,ACOT4,ACOT6,ABCD4,ACOX2,DDO,ACOT8,LONP2,MAP2K2,PEX12,DHRS7B,PEX11A,IDH2,ACOXL,LACC1,TTC1,MLYCD,VWA8,DECR2,ATM,PLAAT3,PRDX5,NBR1,GNPAT,ECH1,AMACR,MUL1,CAT,ACSL6,SZT2,TYSND1,ACOX1,MFF,MIEF1,FIS1,HSD17B4,ATAD1,ACAD11,NUDT12,SERHL2,FAR1,ACAA1,SCP2,RAB8B,CD33,SLC25A17,DHRS4,DHRS4L2,DHRS4L1,TMEM135,NOS2,PEX5,NUDT7,ABCD3,PEX26,NUDT19,PIK3C3,AGPS,PJVK,MVD,PHYH,MTARC2,PEX3,MAVS,ISOC1,FAR2,ECI2,HACL1,NUDT17
GOCC_MICROBODY_LUMEN	ADHD	-0.000134828	0.000975636	0.890086	74	0.576727	brain	TWAS	c5	0.890086	1	PAOX,FABP1,GSTK1,CRYM,ACOX3,HMGCL,PEX7,ACOX2,DDO,ACOT8,LONP2,ACOXL,MLYCD,ATM,PRDX5,GNPAT,ECH1,AMACR,CAT,TYSND1,ACOX1,HSD17B4,NUDT12,ACOT2,ACOT4,ACOT6,ACAA1,SCP2,DHRS4,NOS2,NUDT7,ABCD3,NUDT19,AGPS,PHYH,ECI2,HACL1
GOCC_MICROBODY_MEMBRANE	ADHD	0.000112449	0.000981687	0.908804	71	0.642507	brain	TWAS	c5	0.908804	1	USP30,PEX1,PEX13,ACSL1,PEX11G,MGST1,MPV17L,PECR,PEX10,PEX6,SLC27A2,ACSL3,PEX7,PXMP2,ABCD4,MAP2K2,PEX12,ALDH3A2,DHRS7B,PEX11A,TTC1,DECR2,PLAAT3,NBR1,GNPAT,CAT,ACSL6,ACOX1,FIS1,HSD17B4,ATAD1,FAR1,RAB8B,DHRS4,TMEM135,PEX5,ABCD3,PEX26,AGPS,PJVK,PEX3,MAVS,FAR2
GOCC_MICROTUBULE	ADHD	3.27E-05	0.00048476	0.946179	362		brain	TWAS	c5	0.946179	1	TUBGCP2,PTPN20,SAXO2,WHAMM,KIF18B,MAPT,CDK5RAP3,ODF3L2,TPGS1,APC2,FAM110A,SNPH,REEP2,CLIP2,RADIL,MAP6D1,MAP9,CENPE,BOD1L1,PACRG,GAS2L1,DYNLL1,CLIP1,KNTC1,RNF4,FHDC1,SKA1,NINL,ARL3,CKAP2,EFHB,DNAH3,C4orf47,SERP1,DYNLT1,TCP1,TUBGCP3,EFHC1,CHMP6,DCXR,CCDC57,TBCD,KIF20B,CCT7,KIF16B,MAP3K11,NME7,CCDC181,KIFAP3,RGS14,KIF1B,NIN,NICN1,DCTN1,HAUS8,DYNLL2,SKA2,DYNC1I2,KLC3,EML2,TUBB1,DNAH14,PARP4,CENPJ,KNSTRN,RMDN3,NUSAP1,CHMP1A,GAS8,KIF15,TTLL6,BICD1,DNAH11,HAUS1,KATNAL2,STMN1,TRIM63,NUDC,HAUS2,TUBGCP4,DNAH1,KIF19,HID1,TPGS2,DNAL1,FAM161B,TTLL5,RASSF5,CCDC66,DNAH12,KIF25,DCDC2,ENKUR,TTLL9,KIF3B,MAPRE1,DNAH6,REEP1,CHMP3,SKA3,SEPTIN9,EML1,TUBB2A,TUBB2B,MAP2K2,FSD1,DPP9,BCAS3,FIGN,DISC1,MAP10,DYNC1LI1,CLASP2,TTLL3,GAS2L2,GRAMD2B,KIF14,CAMSAP2,KIF21B,NAV1,KATNAL1,TPPP,CUL3,EML6,CLMP,CCT8,MAP1B,TBCA,RIBC2,RAB3D,INCENP,EML3,AURKC,CHMP2A,NUMA1,BIRC5,DNAH17,TCP11L1,DNAH10,KCNAB2,TEKT3,TUBG1,TUBG2,CSTPP1,TEKT1,DNAH2,CEP162,SIRT2,KIF17,KIF3A,SHROOM1,ARFGEF2,PCNT,NEK7,TPPP3,ENKD1,SNTB2,DCDC1,SLC8A1,EML4,MAP1LC3B,HAUS4,CHMP4A,BOD1,KIF13A,OPA1,TUBA3D,NCKAP5,ZWILCH,CLIP3,TBCB,TUBB8B,MACF1,TTLL1,MAP4,RMDN2,CFAP210,DYNC2LI1,LRPPRC,HOOK1,TUBGCP5,CEP295,DNAH7,GAS2L3,CHMP4B,MAP1LC3A,TUBGCP6,MX2,MX1,TUBA1A,TUBA1C,STIM1,NEK2,DYNC2H1,CASP1,DNAH9,REEP3,LZTS2,KLC1,KIF26A,CEP170B,SARM1,SPAG5,MAPRE3,TRIM54,TOGARAM2,CLIP4,EML5,CALM1,MDM1,KIF2A,CCT5,TBCE,CFAP206,SLAIN1,CEP57L1,CDK1,RPGRIP1L,TUBA8,KLHL22,KIF2C,KIF6,DNAH5,TTC30A,RASSF3,DYNC1I1,TUBB6,FAM110C,DCDC2C,TTLL13,IQGAP1,PRC1,TTLL7,BCL10,SPEF1,WDR47,CFAP276,PSRC1,TUBB4A,TUBE1,TUBA3E,SRPRB,TUBAL3,ARHGAP18,MAPRE2,AURKA
GOCC_MICROTUBULE_ASSOCIATED_COMPLEX	ADHD	0.000247324	0.00319701	0.938336	148	0.361537	brain	TWAS	c5	0.938336	1	ACTR1B,CLIP2,PXN,DYNLL1,ACTR1A,DNAH3,DYNLT5,DNAI4,NUDCD3,KIF20B,KIF16B,KIF1B,DCTN1,SNX4,HAUS8,DYNC1I2,KLC3,EML2,NME8,DNAH14,KIF15,DYNLT2B,DNAH11,KIFAP3,HAUS1,KATNBL1,ACTC1,CFAP70,HAUS2,DNAH1,DNAL1,DNAH12,KIF25,DYNLL2,EML1,KIF14,KIF21B,DNALI1,CDCA8,KATNAL1,SPTBN5,MAP1B,INCENP,DISC1,DNAH2,KIF17,ODAD1,KIF3A,STAU1,DRC1,TRIM54,DNAH6,AURKC,HAUS4,KIF13A,BIRC5,DNAH17,KIF19,DNAH7,ACTL8,DYNC2LI1,CCDC65,DNHD1,DYNC2H1,DNAH9,LRP8,KLC1,KIF26A,DNAI3,DNAI7,KIF3B,KIF2A,ACTA1,DYNC2I1,KIF2C,KIF6,DNAH5,DYNC1I1,DYNC1LI1,DNAH10,DCTN5,ACTR10,DYNLT1
GOCC_MICROTUBULE_END	ADHD	-9.85E-05	0.000995272	0.92116	24	0.028894	brain	TWAS	c5	0.92116	1	CLIP2,GAS2L1,RNF4,DCTN1,KNSTRN,KIF18B,GAS2L2,NUMA1,CLIP1,DST,CLIP3,SPAG5,MAPRE3,CLIP4,SLAIN1,SVIL,KIF2C,NCKAP5
GOCC_MICROTUBULE_PLUS_END	ADHD	-5.29E-05	0.000996046	0.957655	21	0.0252416	brain	TWAS	c5	0.957655	1	CLIP2,GAS2L1,DCTN1,KNSTRN,KIF18B,GAS2L2,NUMA1,CLIP1,DST,CLIP3,SPAG5,MAPRE3,CLIP4,MAPRE1,SLAIN1,KIF2C,NCKAP5
GOCC_MICROVILLUS_MEMBRANE	ADHD	-0.0077136	0.00684057	0.259478	35	0.6408	brain	TWAS	c5	0.259478	1	CUBN,PTPRH,MTTP,S100P,PROM1,PDPN,ITGB3,MUC20,SYTL1,SLC9A3R1,ITGAV,CTNNB1,SLC6A6,SLC7A8,CDHR5,CDHR2,PROM2,SLC7A5
GOCC_MIDBODY	ADHD	0.000125803	0.000941631	0.893718	179	0.493561	brain	TWAS	c5	0.893718	1	VPS4A,IST1,APC2,CENPE,CRMP1,LAP3,CEP44,TBCK,RASGEF1B,EXOC1,ZNF330,ARL3,CENPC,EXOC4,SEPTIN1,C6orf89,RNF8,MTCL1,KIF20B,TTC28,CCDC69,DTNBP1,KIF13A,SEPTIN7,ANLN,RALB,PIN1,CDC42,CLIC4,RAB8A,CCDC124,KLHDC8B,GNAI2,TEX14,ANXA2,CHMP1A,USP8,KATNBL1,NUDC,NUP62,GNL3,PKN1,CAPG,CHMP3,SEPTIN12,SHCBP1,MITD1,FAM50B,ANXA11,MAP10,PDCD6IP,ANKRD45,KIF14,CDCA8,EXOC3,INCENP,EML3,ZFYVE19,AURKC,CHMP2A,SEPTIN2,VPS37B,SH3GLB1,MYH10,SIRT2,NAT10,EXOC7,BIRC5,ECT2,PKP4,DCDC1,EXOC2,RAN,TTLL12,TTC19,CENPV,FLCN,VPS4B,KATNA1,LATS1,CCDC66,EML4,CEP126,NEK2,MICAL3,USP3,LZTS2,CHMP4A,POLDIP2,SPAG5,MAPRE3,KIF3B,CHMP4B,PDXP,TRIOBP,ANKRD54,RAB11FIP4,SCCPDH,MICAL1,CDK1,PIK3C3,ARL8B,EXOC6,DDX11,IQGAP1,PRC1,PSRC1,IL16
GOCC_MISMATCH_REPAIR_COMPLEX	ADHD	-0.0050514	0.00774945	0.514505	14	0.2859	brain	TWAS	c5	0.514505	1	PMS2P5,PMS2P3,PMS2P6,PMS2P11,PMS2,PMS2P1,MSH2,MSH6,MLH3,MSH3,PMS1
GOCC_MITOCHONDRIAL_LARGE_RIBOSOMAL_SUBUNIT	ADHD	0.000208869	0.000982573	0.831659	54	0.0708124	brain	TWAS	c5	0.831659	1	MRPL45,MRPL1,MRPL20,MRPL36,MRPL18,MRPL12,MRPL49,MRPL34,MPV17L2,MRPL54,MRPL19,MRPL24,MRPL10,MRPL21,MRPL32,MRPL35,MRPL57,MRPL4,MRPL51,MRPL28,MRPL48,MTERF4,MRPL58,MRPL38,MRPL22,MRPL14,NSUN3,MRPL44,MRPL37,MRPL55,MRPL40,MRPL42,MRPL39,NSUN4,MRPL23
GOCC_MITOCHONDRIAL_MATRIX	ADHD	0.000161895	0.000429615	0.706295	503		brain	TWAS	c5	0.706295	1	ECHS1,MTG1,OGDHL,PARG,ISCU,MMAB,MRM1,MRPL45,POLRMT,ATP5F1D,BCKDHA,ETHE1,ACP6,C2orf69,SIRT5,GSTK1,STYXL1,MDH2,PTCD1,MTERF1,LIAS,HADH,ETNPPL,ETFDH,GOT2,NUDT9,PPM1K,MRPL1,SIRT4,COQ5,ACADS,GRSF1,ALDH1L2,MTERF2,MRPL20,ATAD3A,CBR4,AADAT,GRPEL1,TERT,MRPL36,MMAA,PRIMPOL,PCCA,ACAA2,ME2,PHYKPL,GUF1,AK4,BLOC1S1,SUOX,TSFM,PDK2,ACSF2,ACSM5,EARS2,PNPT1,PPA2,SOD2,MRPL18,PITRM1,DAP3,NAXE,MRPL12,CLPP,ALKBH7,TIMM44,NDUFA7,MRPL32,OGDH,TBRG4,MRPL49,PC,NDUFS8,NT5M,TOP3A,MRPL4,FDX2,GCDH,HMGCL,MRPL34,MPV17L2,MRPL48,LIPT2,RPS3,LYRM4,FARS2,GPX1,AMT,BOLA3,MTHFD2,MRPL19,MRM2,MRPL54,C1QBP,MRPL24,ACSM1,IDH3B,MRPS26,FASTKD5,PYCR2,MIPEP,IVD,NDUFAF1,MRPS10,MRPL14,CA5A,ACSF3,MRPL10,ETFBKMT,YARS2,ATP5F1A,ETFA,IDH3A,HYKK,FDX1,BCO2,NUDT13,PRDX3,DNAJC15,CYP11A1,SDHAF2,HOGA1,PYROXD2,HIBCH,GLS,TFAM,PRORP,FDXR,MRPL58,MRPS7,MRPL38,NUBPL,HIBADH,MRPL21,ACADSB,OAT,ACOT2,ALDH6A1,ISCA2,DLST,PDHB,ABAT,ALDH5A1,ACOT13,OXCT2,TRIT1,CASQ1,NDUFS2,SUCLG1,PTCD3,MRPL35,MRPL57,TRAP1,DNAJA3,MRPS23,LIPT1,MRPL30,SDHAF4,SSBP1,ALDH2,TXN2,TST,MPST,RPUSD3,ELAC2,MTRES1,PDSS2,POLG,IDH2,DARS2,MRPS14,ALDH7A1,MRPS15,DMGDH,MECR,HAGH,FAHD1,CDK1,TARS2,THEM5,THEM4,PRODH,MRPL40,TXNRD2,ACADM,ALDH4A1,MCCC2,MRPS27,FASTK,PTPN1,GARS1,SUCLA2,MLYCD,MMUT,NDUFA9,MRPL51,TTC5,METTL17,PDE2A,MRPL28,NME4,PDPR,ACAT1,HSPA1L,HSD17B8,UQCC2,WARS2,ACADVL,PRDX5,MTHFD1L,MTERF4,D2HGDH,MRPS17,ATP5F1C,MTHFS,MRPS33,COASY,NAGS,RNASEL,BDH1,PPIF,LONP1,BCAT2,PDHX,PUS1,GFM2,HADHB,GLRX5,GLRX2,METTL15,SUCLG2,CPS1,ERBB4,OXA1L,PCK2,ACSS3,PCCB,MRPL22,ACSS2,NFS1,LARS2,DHX30,SDHAF1,TYMS,SIRT3,MRPL23,GSTZ1,NDUFAF7,GLUD1,NDUFS1,FASTKD2,NDUFA10,TFB1M,SMDT1,MCAT,MRPS22,LRRK2,FASTKD1,MRPL55,PDSS1,VDAC2,MRPS9,LRPPRC,DBT,COQ3,MRPL44,HSPD1,MRPL37,ACOT11,DGLUCY,ATXN3,ETFB,BCKDHB,POLDIP2,ERAL1,TFB2M,METTL4,GRPEL2,MTG2,PDK1,GFM1,KARS1,ME3,MRPL42,MRPL39,DLD,NSUN4,NAXD,CARS2,MRPS5,DHFR2,NSUN3,TP53AIP1,MRPS31,NR3C1,DNA2,SUPV3L1,MCCC1,IARS2,MRPS35,MTRF1L,MRPS21,CYP27A1,CHPF,NADK2,NMNAT3,PARK7,TUFM,NARS2,TRMT61B,GCSH,FECH,MCEE
GOCC_MITOCHONDRIAL_PROTEIN_CONTAINING_COMPLEX	ADHD	0.000242109	0.000678488	0.721215	234		brain	TWAS	c5	0.721215	1	TIMM23B,TIMM23,MRPL45,POLRMT,ATP5F1D,UQCR11,TIMM13,BCKDHA,NDUFA3,MFN1,NDUFB5,NDUFC1,ATP5PO,MCUB,UQCR10,MRPL1,COX6A1,MTCO2P12,MRPL20,GRPEL1,SDHA,MRPL36,ATP5MK,SLC25A4,ATP5MC1,PDK2,UQCRC2,FOXRED1,PNPT1,NDUFV2,MRPL18,DAP3,MRPL12,TIMM44,NDUFA7,ATP5MC2,NDUFV3,MRPL49,NDUFV1,NDUFS8,MRPL34,MPV17L2,TOMM70,MRPL54,MRPL19,MRPL24,NDUFA5,SAMM50,IDH3B,MRPS26,TOMM22,SMDT1,NDUFA6,MRPS10,MRPL14,SPG7,MRPL10,MPC1,ATP5F1A,IDH3A,MICU1,DNAJC15,COX5A,PRORP,MRPL58,ATP5PD,MRPS7,MRPL38,ATP5MC3,MTX2,CHCHD6,MRPL21,TIMM21,MRPL32,PDHB,COX4I2,SUCLG1,PTCD3,IMMT,MRPL35,MRPL57,MICU2,MRPS23,MTX3,NDUFS4,COX6B1,COX7A1,CHCHD10,POLG,WDR93,MRPS14,MRPS15,NDUFS5,NDUFB10,MCCC2,MRPS27,MRPL4,NDUFA9,MRPL51,NDUFA2,NDUFAF1,MRPL28,COX8A,MRPL48,MTERF4,MRPS17,DNAJC11,MRPL42,NDUFA12,ATP5F1C,NDUFB2,MRPS33,MICOS10,PPIF,PDHX,NDUFS2,SDHC,HADHB,TIMM22,NDUFB3,IMMP1L,SUCLG2,TIMM50,MRPL22,TOMM7,NDUFS1,NDUFA10,UQCRHL,SDHB,MRPS9,DBT,MRPL44,COX7A2L,UQCRFS1,TIMM10B,MRPL37,NDUFB1,BCKDHB,ATP5MJ,GRPEL2,MRPL55,PDK1,TIMM10,MRPL40,MRPL39,DLD,UQCRH,NSUN4,MRPS5,COX5B,MRPS31,SUPV3L1,MCCC1,MRPS35,MRPL23,MPC2,MRPS22,MICOS13,NDUFC2,MRPS21,NSUN3
GOCC_MITOCHONDRIAL_SMALL_RIBOSOMAL_SUBUNIT	ADHD	0.00319237	0.00738884	0.665702	25	0.0754523	brain	TWAS	c5	0.665702	1	DAP3,MRPS26,MRPS10,MRPS7,PTCD3,MRPS23,MRPS14,MRPS15,MRPS27,MRPS17,MRPS33,MRPS9,MRPS31,MRPL42,MRPS5,MRPS35,MRPS22,MRPS21
GOCC_MITOCHONDRIA_ASSOCIATED_ENDOPLASMIC_RETICULUM_MEMBRANE	ADHD	0.00509516	0.00866649	0.556589	25	0.578825	brain	TWAS	c5	0.556589	1	MBOAT7,CANX,PDZD8,ATG5,ATG14,BCL2L10,ZFYVE1,RAB38,SERAC1,TMEM41B,CLCC1
GOCC_MITOTIC_SPINDLE	ADHD	0.00016469	0.000692398	0.811994	136		brain	TWAS	c5	0.811994	1	PHLPP2,TADA2A,MAP9,CENPE,TBCK,PKD2,DYNLL1,IQCB1,LIMK2,TACC3,SKA1,CKAP2,KAT2B,EFHC1,KIF20B,NIN,RTRAF,RPS3,DCTN1,HAUS8,MAD1L1,TUBB1,RANGAP1,KNSTRN,RMDN3,NUSAP1,MAPKBP1,HAUS1,KATNBL1,NUDC,EPB41,HAUS2,NUP62,ARHGEF7,SMC6,DCDC2,SKA3,EML1,TUBB2A,TUBB2B,MAP10,CLASP2,TADA3,TPPP,CUL3,CDC7,DR1,IK,DIAPH1,EML3,NUMA1,MAK,NEDD9,CDC42,NUDCD2,CDC16,TUBG1,SIRT2,ECT2,PKP4,DCDC1,CAPG,HAUS4,CTTN,NCOR1,FLCN,LSM14A,WDR62,TUBB8B,BCCIP,TMEM9,PTPN7,RMDN2,CEP295,TAF1D,WAPL,EML4,CCDC117,EML2,POLDIP2,SPAG5,GIT1,MAPRE3,TOGARAM2,CD180,CDK1,FAM83D,KAT14,KIF18B,TUBB6,NGRN,PRC1,TFDP2,GPSM2,SGF29,AURKA
GOCC_MKS_COMPLEX	ADHD	-0.000857997	0.00877331	0.922094	17	0.883804	brain	TWAS	c5	0.922094	1	B9D2,CC2D2A,TMEM17,MKS1,TMEM216,AHI1,CEP290,TMEM231,TCTN2,B9D1
GOCC_MLL1_2_COMPLEX	ADHD	0.00799442	0.00698007	0.252077	23	0.291396	brain	TWAS	c5	0.252077	1	KANSL1,PRPF31,KAT8,PELP1,DPY30,RUVBL2,RBBP5,C17orf49,SENP3,MEN1,KMT2B,INO80C,MAX,TAF9,RUVBL1,E2F6,RNF2
GOCC_MOTILE_CILIUM	ADHD	0.00016082	0.000558181	0.773259	265		brain	TWAS	c5	0.773259	1	TAS2R43,SAXO2,TPGS1,NME5,SQSTM1,SLC9B1,SLC9B2,TACR3,LDHC,IQCA1,PACRG,PKD2,AK2,CFAP43,CFAP58,CFAP119,DNAH3,CFAP36,SPAG16,DNAI4,ROPN1B,CFAP100,ADAM15,WDR19,RSPH1,BBS1,ADCY10,ATP1B1,CCDC181,DRC3,SEPTIN7,NME8,CFAP221,ATG16L1,RSPH4A,HYAL3,CFAP61,DNAAF5,TACR1,KLC3,RSPH6A,IQUB,WBP2NL,SPATA33,GAS8,LYZL4,DNAH11,CFAP69,TACR2,CFAP70,CD52,BBS4,DNAH1,SLC9A3R1,QRICH2,ATP2B4,PRKAR1A,CATSPERE,EFCAB2,ENKUR,TTLL9,OXCT2,ATP1A4,SEPTIN12,TSGA10,IFT27,IFT52,TTLL3,ABHD2,DNALI1,NPHP1,GSTM3,RAP1A,CABYR,CUL3,CEP20,PFKM,CCDC65,DRD2,ACE,HAVCR1,STARD10,CATSPERZ,SEPTIN2,CFAP251,DNAH10,TEKT3,CAPZB,TEKT1,DNAH2,IQCG,CATSPERG,SPATC1L,DNAH17,DRC1,IFT172,CFAP300,DYNC2H1,AK7,SORD,FLACC1,C2CD6,MKKS,IFT46,ZBBX,SLIRP,TCTE1,CCR6,TTLL1,CROCC,ODAD4,VDAC2,BBS2,DRC7,HSPD1,FBXL13,DYNC2LI1,DNHD1,SLC22A14,DNAH9,CALM1,IFT88,TSSK4,SPATA6,CABCOCO1,CFAP206,CEP89,DLD,DNAH5,CATSPERB,TEKT5,CFAP44,DCDC2C,ATP1B3,DAAM1,SPEF1,AKAP3,SPEF2,TCP11,FSIP2,SPA17
GOCC_MULTIVESICULAR_BODY	ADHD	0.00529375	0.00492088	0.282029	56	0.23785	brain	TWAS	c5	0.282029	1	EGFR,NSG1,VTA1,STEAP3,RAB27B,PRKAR1B,CHMP1A,PRKAR1A,CHMP3,SFTPA2,SFTPD,GIMAP5,CHMP2A,SLC2A4,RAB27A,ATP13A2,TMEM9,LRRK2,CHMP4A,CHMP4B,NDFIP2,CTSH,GFRA1
GOCC_MULTIVESICULAR_BODY_MEMBRANE	ADHD	0.00991451	0.00889583	0.26506	26	0.045853	brain	TWAS	c5	0.26506	1	NSG1,RAB27B,CHMP1A,CHMP3,GIMAP5,CHMP2A,RAB27A,ATP13A2,TMEM9,CHMP4A,CHMP4B,NDFIP2
GOCC_MYELIN_SHEATH	ADHD	-0.00146144	0.00778732	0.851136	33	0.720004	brain	TWAS	c5	0.851136	1	TUBB4A,EXOC4,STX4,ERBB2,CNP,NCMAP,ANXA2,PRXL2B,GJC3,CNTN2,SERINC5,PMP22,SIRT2,MPZ,PTEN,BCL2,PLLP,ITGB1,SRD5A1,TSPAN2,MYO1D,DLG1,JAM3
GOCC_MYOFILAMENT	ADHD	-0.010413	0.0114382	0.362627	17	0.706749	brain	TWAS	c5	0.362627	1	TNNT1,TNNI3,LMOD2,TPM4,TNNC2,LMOD3,TNNT2,LMOD1,TMOD2,TMOD3,TPM1,ACTA1,MYOM1,MYBPHL,TNNI2,TNNT3
GOCC_MYOSIN_COMPLEX	ADHD	0.000488087	0.00685598	0.943245	44	0.255515	brain	TWAS	c5	0.943245	1	MYO1H,MYO19,MYL5,MYH14,MYL7,MYO15A,MYO9B,MYO9A,MYO1B,DYNLL2,MYH9,MYO7A,MYH15,CGNL1,MYH10,MYO1C,MYH7,MYL9,CCDC102A,MYO1F,MYO5C,MYO5A,MYO16,MYO18A,MYO6,MYH13,MYH3,MYO1D
GOCC_M_BAND	ADHD	0.000431349	0.00861559	0.96007	23	0.147025	brain	TWAS	c5	0.96007	1	LMOD2,PPP2R5A,CRYAB,TRIM63,KCTD6,CMYA5,SPTBN1,NBR1,LRRC39,LMOD3,KLHL41,OBSCN,SMTNL1,MYOM1,OBSL1
GOCC_NADH_DEHYDROGENASE_COMPLEX	ADHD	0.0071955	0.00533667	0.177558	49	0.633299	brain	TWAS	c5	0.177558	1	NDUFA3,NDUFB5,NDUFC1,FOXRED1,NDUFV2,NDUFV3,NDUFA5,NDUFA6,NDUFS4,WDR93,NDUFB10,NDUFA2,NDUFAF1,NDUFA12,NDUFB2,NDUFS2,NDUFB3,NDUFS1,NDUFS5,NDUFA10,NDUFA7,NDUFB1,NDUFV1,NDUFS8,NDUFA9,NDUFC2
GOCC_NEUROMUSCULAR_JUNCTION	ADHD	-0.00717987	0.00635679	0.258695	44	0.380183	brain	TWAS	c5	0.258695	1	P2RX7,PSEN2,SLC8A3,SYNJ2BP,SPOCK1,UNC13A,LAMB2,SLC5A7,CHRNE,CIB2,ASCC1,TRIP4,CHRNA1,PRKAR1A,DNAJA3,MYH9,SERPINE2,CRKL,F2R,DLG4,CHRNB1,LRP4,CHRND,SYNGR1,SYNGR2,ITGB1,TUBA1A,UNC13C,LAMA5,LAMA2,ANK3,COLQ,DLG1
GOCC_NEURON_PROJECTION_CYTOPLASM	ADHD	0.000157475	0.00470934	0.973325	60	0.709943	brain	TWAS	c5	0.973325	1	CALY,AP3B2,MAPT,CANX,HPCA,UCHL1,ABHD12,BLOC1S1,DTNBP1,KIF1B,RAB27B,BLOC1S3,RANGAP1,SPG7,BLOC1S5,WASF1,KIF3B,AP3D1,AP3S2,AP3B1,HSBP1,TRAK1,DLG4,HIP1R,BLOC1S2,DST,KIF17,KIF3A,STAU1,KLHL17,TERF2,TRAK2,OPA1,ABHD13,TMEM108,HAP1,LRRK2,ZC3H14,OPRM1,ARL8B,RAB21,MAPK8IP3,ACTR10
GOCC_NEURON_PROJECTION_TERMINUS	ADHD	-2.06E-05	0.00098002	0.983204	76	0.279473	brain	TWAS	c5	0.983204	1	GRIK5,ACTB,SCRG1,CPLX1,P2RX4,PRKCB,UCHL1,TPRG1L,CLCN3,ROR1,RAB5A,RNF40,SNCA,BIN1,HCN3,PRNP,SLC8A3,SRSF10,MACO1,UNC13A,RAB3A,TSPOAP1,DIXDC1,DRD2,TPBG,PCSK1,AP3D1,TNN,GCH1,KCNA2,CRHR2,DLG4,VAMP2,SLC4A8,SLC8A1,SNCG,CPLX2,LRRK2,ITGA2,AAK1,CYFIP1,ATP6V0D1,KCNC2,CAD,UNC13C,NTSR1,KCNK2,MICAL1,KCNA6,KCNA1,GAD1,CDH8,PTPRN,TULP1,PDYN
GOCC_NEURON_SPINE	ADHD	0.00050488	0.000967796	0.601893	113	0.256226	brain	TWAS	c5	0.601893	1	MAPT,PALM,SORCS2,CANX,GABBR1,GRID2,SEPTIN11,P2RX4,HIP1R,HPCA,SYNDIG1,NEURL1,NGFR,STX4,EEF2K,LRRC4,MYL7,DTNBP1,ACTN1,SLC8A3,DRD1,RGS14,ABI2,STRN4,NEDD4,FBXO2,USP8,ALS2,CRYAB,DRD2,GIPC1,DNAJB1,RAB8A,RAC1,ARF4,GRIN2A,RPH3A,TRPV1,SIPA1L1,ITGA8,SHISA6,ARHGAP44,PPFIA2,BCR,HOMER1,CRIPT,P2RX6,MAP1B,DLG4,CDC42,EPHB2,MPP2,ABHD17C,PPP1R9A,HAP1,PDLIM4,ARFGEF2,DIP2A,FCGR2B,ABR,SLC8A1,CTTN,ANKS1B,STRN,APBA2,NOS1,CYFIP1,ITGB1,KIF3B,NTSR1,FARP1,CTTNBP2,OPRM1,ARHGAP32,MTMR2,ACTN2
GOCC_NEURON_TO_NEURON_SYNAPSE	ADHD	0.000610657	0.000951317	0.520934	188	0.107312	brain	TWAS	c5	0.520934	1	BNIP3,ADGRA1,LRFN5,ABHD17C,CPEB1,HOMER2,NSF,PALM,RPS19,GRIK5,SORCS2,GRID2,PDLIM5,RPLP0,RNF10,P2RX4,HIP1R,KPNA1,SYNDIG1,NEURL1,DNAJC6,PDE4B,NGFR,EEF2K,LIN7B,PRR12,LRRC4B,LRRC4,DBNL,ADCY1,PRNP,RPS14,DTNBP1,CAP2,SLC8A3,SYNJ2BP,GAP43,SPOCK1,RGS14,DBN1,CLSTN1,RPS3,SEMA4F,NRCAM,MIB1,MINK1,GPHN,USP8,HOMER3,RGS9,CACNG5,CRYAB,DRD2,GRIN2C,DNAJB1,RAB8A,AKAP7,GRIN2A,RPL14,CTNNB1,DLG5,NETO2,SIPA1L1,ITGA8,CAMK1,SHISA6,ARHGAP44,ADD3,ADRA2A,BCR,ADORA2A,HOMER1,TSC2,PDPK1,SPTBN1,RTN4,CRIPT,P2RX6,RPS13,MAP1B,GRIK2,IQSEC3,INSYN1,RPS18,RPL10A,PJA2,DLG4,ATP1B2,EFNB3,IGSF11,PRKN,MPP2,CHRNA3,SLC4A8,PPP1R9A,EGLN1,DISC1,LRP4,CAPZB,CAMK2N1,SH2D5,P2RY1,PLEKHA5,PLPPR4,MAGI2,ARFGEF2,KLHL17,DVL1,PKP4,IQSEC1,GRIP2,LIN7C,SLC8A1,ADAM10,ERBB4,SYN2,RPS25,NECTIN1,ANKS1B,STRN,TMEM108,SYT9,GRIK4,NOS1,SYN3,STX1A,GRM7,ACTR2,ALS2,BMPR2,GRID1,LRP8,SLC30A3,CLSTN3,CDH2,TNIK,CTNND2,PICK1,LRRC7,NTSR1,ADAM22,GOPC,STXBP5,DCC,DROSHA,INSYN2A,FYN,ARHGAP32,DTNB,MTMR2,NECTIN3,GSG1L,PAK2,DLG1,ADD2
GOCC_NEUROTRANSMITTER_RECEPTOR_COMPLEX	ADHD	0.00565957	0.00820923	0.490562	24	0.191	brain	TWAS	c5	0.490562	1	GRIN3B,GRIK5,GRID2,ABHD12,OLFM2,CNIH3,CACNG5,CPT1C,GRIN2C,GRIK4,ABHD6,GRIN2A,HTR3B,HTR3A,GRIK2,DLG4,SHISA6
GOCC_NON_MOTILE_CILIUM	ADHD	1.03E-05	0.000403261	0.979676	197		brain	TWAS	c5	0.979676	1	PHLPP2,BSG,NPY2R,RRH,DRD5,GRK4,LYAR,PKD2,PDE6H,PPEF2,IQCB1,CNGA1,PROM1,ARL3,C4orf47,WDR19,CFAP410,BBS7,PDE6B,SEPTIN7,RAB8A,NXNL1,GNA11,TULP3,MCHR1,GUCA1A,GUCA1B,PRPH2,PEX6,KIFAP3,CIB2,CFAP69,CDH23,PKD1L1,STRC,STRCP1,BBS4,AHI1,DCDC2,ATP1A4,DYNLL2,IFT52,MYO7A,NPHP1,SPTBN5,IFT57,DRD2,MAP1B,PCDHB13,PCDHB15,IFT80,PRCD,SEPTIN9,SMO,SEPTIN2,NPHP4,TUBG1,PKD2L1,GUCY2D,KIF17,CERKL,MAGI2,CEP290,TMEM237,MKKS,MERTK,RCVRN,RAB27A,DNAAF4,OPN3,OPN4,DRD1,CCDC66,VCAN,CNGB1,PIP4K2A,IFT88,SPATA7,ABCA4,RPGRIP1L,RGS9BP,CEP89,KNCN,IFTAP,TTLL6,IMPG1,STX3,IFT122,PHYH,C1orf115,GUCA1C,INHA,KIAA1549,CETN3,IFT140,GRK7,TULP1,PCARE,SDCCAG8,GPR83,CDHR1,RGR,ROM1
GOCC_NUCLEAR_CHROMOSOME	ADHD	-0.00061933	0.000947494	0.513337	160	0.703575	brain	TWAS	c5	0.513337	1	SYCE1,NFRKB,TFPT,LRWD1,ORC5,TRRAP,STAG3,SAP30,RNF212,SMARCA5,RGS12,H3-3A,PARP1,GINS1,EME1,INO80E,RUVBL2,POLD1,MCM3,POLD2,ZMIZ2,PCNA,RSPH1,POLA2,MUS81,BRMS1,RAD9A,IHO1,INO80B,POLE4,SMARCAL1,ZNHIT1,CHMP1A,KIFAP3,RPA2,RCC1,PBRM1,ACTR8,BAZ1A,H4C2,H3C3,H4C3,H4C4,H3C6,H4C8,SIN3B,EP400P1,POLE,MLH3,PRIM1,YY1,ADD3,SMARCB1,WDHD1,MSH4,REPIN1,MCM6,SMC1B,CARM1,NCAPD2,IK,CCNB1IP1,INCENP,SYCP2L,POLD3,CFDP1,TERF2IP,SYCE1L,SMARCE1,P3H4,PSMC3IP,TUBG1,BRCA1,RAD50,DMAP1,UCHL5,RPA3,FIGNL1,HSPA2,SAP30L,TIPIN,TTN,INO80D,INO80C,BIRC5,ETAA1,LRPPRC,GINS3,MEI4,SYCE3,NEK2,RAD9B,BRCA2,REC8,E2F1,NUFIP1,ORC4,RPA1,NCAPG2,ING1,ACTR5,RAD1,TET1,RUVBL1,SUDS3,TRIM24,HDAC2,POLE2,UBE2I,EME2,ANP32E,HORMAD1,MMS22L,SMCHD1,TOPBP1,HUS1
GOCC_NUCLEAR_ENVELOPE	ADHD	-0.000524577	0.00182769	0.774099	392	0.492545	brain	TWAS	c5	0.774099	1	VPS4A,IST1,GPX4,EGFR,PSPHP1,POM121,POM121B,STX1A,POM121C,TMEM120A,DTX2,POMZP3,DNAJB14,MGST2,LMO7,PRKG2,NUP54,CCNI,C12orf43,P2RX7,P2RX4,TMEM120B,XPO1,NUDT9,TMEM33,MFSD10,KPNA1,GABRB1,LBR,PARP1,PSEN2,INSR,CUEDC2,ITPRIP,ATF6,NOS1AP,FAF1,CC2D1B,NDC1,NEMP1,MVP,MAPK3,EI24,ALG14,WTAP,BIN1,AEN,AGPAT3,PRNP,CASC3,TM7SF2,BANF1,SLC29A2,DPY19L1,VAPA,DPY19L2,XPOT,MACO1,SHISA5,RNF123,DCTN1,SUN1,INTS1,MAD1L1,RGPD3,RGPD4,RANBP2,NPIPA1,RAP1GAP2,P2RX5,P2RX1,ATP2A3,NUP88,NUP107,YEATS4,MTOR,DISP3,MTMR6,NUP58,RNF6,SUN2,RANGAP1,CHMP1A,ACKR2,KPNB1,PCYT1A,GRK5,SYNE1,PRICKLE1,SENP2,SNUPN,PLA2G4C,NUP62,GTPBP4,TMEM109,NEMP2,ERN1,TEX2,NUP85,ITGB4,QRICH2,TOR3A,TOR1AIP2,TOR1AIP1,MRGPRF,TMEM38A,RAN,NOC4L,P2RX2,AKIRIN1,ZMPSTE24,RETSAT,CHMP3,DNASE1,ROGDI,MRPS23,TMX4,PLCB1,TRIM27,ABCF1,NRM,TUBB,BRIP1,EIF5AL1,ANXA11,RCC1,NUP205,CHMP6,TEPSIN,RAB40B,PAK1,MRPS14,GCH1,ALOX5AP,CEPT1,RIF1,ARL6IP6,PHF11,KPNA3,P2RX6,GNAZ,TMEM176B,UBXN4,NUP50,ADRA1B,SCRN1,AQP1,CCND2,GAPDH,IFFO1,TYRO3,TRAPPC2B,CHMP2A,KPNA4,LEMD2,CTDNEP1,EIF5A,GUCY2D,PLAAT3,SEH1L,RNF180,ERBIN,BOK,POLR2M,RANBP1,HTATIP2,NELL1,PTGER3,CLCA2,NPC1,MLIP,CSE1L,TMC6,TMC8,MCM3AP,MYO1C,CLMN,SYNE3,CBX5,NUP42,OSBPL3,CBX3,SYNE2,ZBTB1,IPO8,RGPD8,BNIP1,AGFG1,CENPV,CPNE1,TNKS2,MYOF,ALOX5,CMTM3,MGST3,IL15RA,IPO9,BNIP3,BCL2,VPS4B,LRPPRC,GTF3C3,PCID2,NUP93,NUP210,TMEM43,DPY19L3,SH3BGRL2,TNPO3,BCL2L10,CHMP4B,MX2,MX1,UTP18,RTCB,XPO4,CHMP4A,TENT4A,TMEM97,ATRAID,IRAG2,POM121L2,EIF5A2,RANBP17,S100A6,CREB3L4,NUP210L,HAX1,OSBPL8,NUP35,DHX37,EDNRB,NUP133,AK9,LEMD3,DUSP2,INPP4A,MYO6,OSBPL6,RGPD2,TXNL4A,SEPHS1,TMEM18,NPAP1,RRP12,LPIN1,WDR3,PARP11,CLCC1,SORT1,IPO11,CETN3,DCTN5,SLC22A18,UBE2I,PLAAT1,MINDY3,BCHE,EPHA3,SMPD4,TAF3,ATP11B
GOCC_NUCLEAR_INNER_MEMBRANE	ADHD	0.00584912	0.00490154	0.232743	56	0.686738	brain	TWAS	c5	0.232743	1	TMEM120A,P2RX7,P2RX4,TMEM120B,MFSD10,LBR,PSEN2,NEMP1,TM7SF2,DPY19L1,DPY19L2,SUN1,NEMP2,ERN1,P2RX2,ZMPSTE24,TMX4,NRM,P2RX5,P2RX1,P2RX6,IFFO1,ARL6IP6,LEMD2,SUN2,LRPPRC,TMEM43,DPY19L3,LEMD3,NPAP1
GOCC_NUCLEAR_MEMBRANE	ADHD	-0.0017692	0.00237106	0.455568	246	0.641847	brain	TWAS	c5	0.455568	1	EGFR,POM121,STX1A,POM121C,TMEM120A,DTX2,POMZP3,DNAJB14,PRKG2,NUP54,CCNI,P2RX7,P2RX4,TMEM120B,XPO1,NUDT9,MFSD10,LBR,PSEN2,CUEDC2,ITPRIP,NOS1AP,NEMP1,EI24,ALG14,WTAP,AEN,PRNP,CASC3,TM7SF2,SLC29A2,DPY19L1,VAPA,DPY19L2,MACO1,SHISA5,RNF123,SUN1,INTS1,RANBP2,NPIPA1,NUP107,YEATS4,DISP3,NUP58,RNF6,SUN2,RANGAP1,ACKR2,KPNB1,GRK5,SYNE1,PRICKLE1,SENP2,NUP62,GTPBP4,TMEM109,NEMP2,ERN1,TEX2,NUP85,ITGB4,QRICH2,TOR1AIP2,TOR1AIP1,MRGPRF,TMEM38A,NOC4L,P2RX2,AKIRIN1,ZMPSTE24,MRPS23,TMX4,PLCB1,TRIM27,NRM,BRIP1,RCC1,RAP1GAP2,P2RX5,P2RX1,ATP2A3,NUP205,PAK1,MRPS14,GCH1,ALOX5AP,CEPT1,RIF1,ARL6IP6,PHF11,P2RX6,TMEM176B,NUP50,ADRA1B,SCRN1,AQP1,CCND2,GAPDH,IFFO1,KPNA4,LEMD2,CTDNEP1,GUCY2D,ERBIN,BOK,CLCA2,TMC6,TMC8,MCM3AP,CLMN,SYNE3,NUP42,OSBPL3,CBX3,SYNE2,ZBTB1,RETSAT,TRAPPC2B,CENPV,CPNE1,ALOX5,TEPSIN,IL15RA,BCL2,LRPPRC,GTF3C3,NUP93,NUP210,TMEM43,DPY19L3,SH3BGRL2,BCL2L10,MX1,UTP18,NDC1,TENT4A,TMEM97,CREB3L4,HAX1,OSBPL8,NUP35,DHX37,EDNRB,NUP133,AK9,LEMD3,DUSP2,INPP4A,MYO6,OSBPL6,MYOF,TXNL4A,SEPHS1,TMEM18,NPAP1,RRP12,LPIN1,WDR3,CLCC1,SORT1,CMTM3,DCTN5,MINDY3,EPHA3,SMPD4,TAF3,ATP11B
GOCC_NUCLEAR_OUTER_MEMBRANE	ADHD	-0.000963283	0.00803993	0.904632	29	0.80389	brain	TWAS	c5	0.904632	1	ITPRIP,SYNE1,TMEM109,BOK,GUCY2D,TMEM53,CLMN,SYNE3,SYNE2,RETSAT,TRAPPC2B,DHCR7,LRPPRC,SMPD4
GOCC_NUCLEAR_PERIPHERY	ADHD	0.00305231	0.00394494	0.439092	93	0.0267445	brain	TWAS	c5	0.439092	1	VIM,MAPT,ACTB,DGKQ,MAEA,ANAPC4,RGS12,MORC3,HLCS,HLTF,CENPW,SORBS1,KAT8,NARF,PCNA,CLIC4,ANXA2,NUP107,YEATS4,CHMP1A,AKAP8,RUVBL2,PBRM1,PRKCD,CFL2,YY1,PIAS4,UHRF1,NUP205,FIGN,SMARCB1,S100A10,DCAF7,SMARCD2,SMARCA4,IFFO1,ATN1,TEP1,NUMA1,PRPF40A,MEN1,KIN,RNASEL,EBNA1BP2,SPARC,ATF4,ALOX5,ENC1,ERCC8,SPTBN4,GMCL1,NUP93,EIF6,ATXN3,CAD,NUFIP1,ATXN7,XPOT,RUVBL1,SATB1,TELO2,SRPK1
GOCC_NUCLEAR_PORE	ADHD	0.00135915	0.00371436	0.714426	92	0.333197	brain	TWAS	c5	0.714426	1	POM121,POM121B,POM121C,NUP54,KPNA1,MVP,MAD1L1,RGPD3,RGPD4,RANBP2,NPIPA1,NUP88,NUP107,NUP58,RANGAP1,CHMP1A,KPNB1,SENP2,SNUPN,NUP62,NUP85,CHMP3,EIF5AL1,NUP205,RANBP1,NUP50,CHMP2A,EIF5A,SEH1L,MCM3AP,MYO1C,VPS4A,RAN,RGPD8,AGFG1,NUP42,VPS4B,PCID2,NUP93,NUP210,MX2,NDC1,XPO4,CHMP4A,POM121L2,CHMP4B,EIF5A2,NUP210L,NUP35,RANBP17,NUP133,RGPD2,XPOT,NPAP1,PARP11,CETN3,UBE2I
GOCC_NUCLEAR_REPLICATION_FORK	ADHD	-0.00810343	0.00646097	0.209765	38	0.314477	brain	TWAS	c5	0.209765	1	SMARCA5,PARP1,EME1,POLD1,MCM3,POLD2,ZMIZ2,PCNA,POLA2,MUS81,SMARCAL1,RPA2,PRIM1,WDHD1,CARM1,POLD3,RPA3,TIPIN,ETAA1,RPA1,EME2,MMS22L
GOCC_NUCLEAR_SPECK	ADHD	-0.000165603	0.000681024	0.807875	243		brain	TWAS	c5	0.807875	1	CWC25,MSL1,CASC3,EFTUD2,MAPT,PRPF31,COP1,SDCBP2,SLC2A4RG,PRPF6,RCHY1,FAM193B,RUFY1,MAML1,MAPK9,GTF2H4,DDX39B,HSPA1B,STK19,TAP2,BRD2,RING1,ILRUN,SRSF12,LIMK1,DGKQ,ASCC2,SF3A1,RBBP6,SNRNP40,S100PBP,DYRK1A,EAF2,TERT,IL15,CD2BP2,SETD1A,RBM19,PSME4,PPP4R3B,WTAP,CHTOP,GATAD2B,STK17A,PPIH,SRSF5,FIBP,SART1,SF3B2,RBM14,ATPAF2,ALKBH5,THOC3,PIN1,EPOR,SRSF10,WAC,POLI,USP36,TEPSIN,CARMIL1,PARN,BARD1,NME8,HIF3A,TCF12,NSL1,ELL,GATAD2A,ASCC1,GRK5,CLK3,ZNF106,TRIM69,PHF7,DDX42,DDX5,SMC6,AFDN,PPIE,SAP18,SF3A2,PNN,PLCB1,RBM11,RNPS1,SRRM2,SCAPER,PIP5K1A,HIPK1,BCAS2,EPAS1,NAMPT,ASCC3,TRIP12,DZIP1,DNAAF1,IK,CACNB4,PRPF40A,SRPK1,DOCK1,PRKN,ERBIN,SREK1,CHD5,DNAJC11,HDAC5,TFIP11,SPRTN,FYTTD1,HP1BP3,AAGAB,LUC7L2,GCAT,DDX17,CBY1,ATF4,TIMM50,ITPKC,U2AF1L4,CDC5L,ZNF638,TRIM22,APBB1,ZC3H13,CTR9,SF3A3,POLDIP3,PACSIN2,CHRNA3,RFXAP,MOCS2,HSPB3,SART3,WBP4,SF3B1,PRKAA1,THOC7,PSKH1,LHPP,TRIP11,NDUFB1,PABPN1,NFATC4,FBXL4,SRSF11,ZC3H14,E2F7,OSGEP,APEX1,METTL3,MTREX,GTF2H2C,GTF2H2,MEOX2,FTO,MORF4L1,IFI16,NCAPG2,PPP1R16B,PRKAA2,NR3C1,SFMBT2,RMI2,NOC3L,CWC15,SRSF8,FAM76B,MAML2,PRPF3,UNC45A,NFKBIZ,SLU7,SNRPB2,PRPF4B,IL16,PIAS2,RBM8A,POLR2D,FAM107A,ZNF217,ARHGAP18
GOCC_NUCLEAR_UBIQUITIN_LIGASE_COMPLEX	ADHD	-0.00447477	0.00734707	0.542488	34	0.839506	brain	TWAS	c5	0.542488	1	PCGF2,PCGF3,ANAPC5,ANAPC4,PHC2,ANAPC13,PHC1,BARD1,BUB1B,CUL7,ANAPC16,CDC16,BRCA1,CDC20,ANAPC1,CBX7,PCGF5,BMI1,ANAPC7,BRCA2,RING1,RNF2
GOCC_NUCLEOID	ADHD	-0.00235367	0.00502024	0.639188	49	0.186489	brain	TWAS	c5	0.639188	1	POLRMT,MTERF1,GRSF1,MTERF2,ATAD3A,TERT,FASTKD5,TFAM,PRORP,ELAC2,POLG,UQCC2,ACADVL,LONP1,HADHB,CPS1,DHX30,FASTKD2,TFB1M,LRPPRC,DBT,POLDIP2,TFB2M,VDAC2,DNA2,SUPV3L1,TUFM
GOCC_NUCLEOSOME	ADHD	-0.00535549	0.00579457	0.355369	33	0.0840331	brain	TWAS	c5	0.355369	1	H3-7,TRRAP,ACTB,H4C9,H2AJ,H3-3A,SLF1,H1-9P,MBTD1,H2AZ2,H4C2,H1-2,H4C3,H2BC4,H2BC5,H4C4,H2AC7,H3C6,H1-3,H4C8,YEATS4,SPHK2,RUVBL2,H3C3,H2BC10,MEAF6,HP1BP3,DMAP1,MPHOSPH8,KDM1B,ZNHIT1,GLYR1,EPC1,H1-0,KAT6B,RUVBL1
GOCC_ORGANELLAR_RIBOSOME	ADHD	0.000424025	0.000972185	0.662723	82	0.0314988	brain	TWAS	c5	0.662723	1	MTG1,MRPL45,MRPL1,MRPL20,MRPL36,MRPL18,DAP3,MRPL12,MRPL49,MRPL34,MPV17L2,MRPL54,MRPL19,MRPL24,MRPS26,MRPS10,MRPL14,MRPL10,MRPL58,MRPS7,MRPL38,MRPL21,MRPL32,PTCD3,MRPL35,MRPL57,MRPS23,MRPS14,MRPS15,MRPS27,NDUFA7,MRPL4,MRPL51,MRPL28,MRPL48,MTERF4,MRPS17,MRPS33,MRPL22,MRPS9,MRPS31,MRPL44,MRPL37,MRPL55,MTG2,MRPL40,MRPL42,MRPL39,NSUN4,MRPS5,MRPS35,MRPL23,MRPS22,MRPS21,NSUN3
GOCC_ORGANELLE_ENVELOPE_LUMEN	ADHD	-6.86E-05	0.000966294	0.943383	89	0.795875	brain	TWAS	c5	0.943383	1	TIMM23,SIRT5,CPOX,TRIAP1,AK2,BLOC1S1,SUOX,PNPT1,PRELID1,COX17,PRELID3B,MICU1,PPOX,IMMT,MICU2,TRAP1,STMP1,CHCHD10,GFER,THEM4,HAX1,NME4,UQCC2,NLN,COA4,CHCHD2,FKBP10,NBR1,PINK1,ALPL,CAT,PLAAT1,OPA1,ALOX5,RNASET2,NDUFS1,NDUFS5,TIMM13,THOP1,CIAPIN1,CHCHD4,TIMM10B,COA7,FBXL4,COA6,CHCHD5,TIMM10,CEP89,PRELID3A,GOLPH3,PANK2,PARK7,BCHE
GOCC_OUTER_MEMBRANE	ADHD	0.00314624	0.00270248	0.244341	186	0.68254	brain	TWAS	c5	0.244341	1	USP30,ACACB,MYO19,MFN1,STING1,MFN2,RNF185,SFXN2,ITPRIP,ACSL1,VPS13C,MTCH1,GPAM,ACSL5,LETMD1,ATP5MC2,SLC8A3,SYNJ2BP,RHOD,QTRT2,PLD6,MIEF2,RAB11FIP5,HK2,MGST1,TOMM70,CYB5R3,TSPO,SAMM50,MTOR,UBA52,ACSL3,SYNE1,CPT1C,TMEM109,SLC24A1,ATP5MC3,MTX2,CHCHD6,CYB5A,WASF1,RETSAT,IMMT,RTN4IP1,AKAP1,RPS6KB1,MTX3,THG1L,BPHL,STMP1,TIGAR,VAMP1,RMDN3,DHCR7,PDE2A,RHOT2,BAK1,AGPAT4,PRKN,BOK,NEU4,MLXIP,NIPSNAP2,DNAJC11,CNP,COASY,VAT1,FAM210B,MTCH2,MICOS10,MUL1,PINK1,SH3GLB1,GUCY2D,PGR,ACSL6,TOMM34,HK1,AIFM2,ZNFX1,HADHB,CLMN,SYNE3,CASP8,SYNE2,TRAPPC2B,BCL2L2,RAF1,MFF,SOX10,TOMM22,MIEF1,OPA1,FIS1,MARCHF5,TOMM7,KMO,ATAD1,BNIP3,BCL2,NLRX1,LRRK2,LRPPRC,HMOX1,BCL2L10,CPT1B,BID,SARM1,KRAS,HAX1,MSTO1,PPP2R2B,UBC,BRI3BP,VDAC2,GPAT2,STARD7,ANKH,MOAP1,SNN,MTARC2,MTARC1,LPIN1,MAVS,RHOT1,TUFM,SMPD4
GOCC_OUTER_MITOCHONDRIAL_MEMBRANE_PROTEIN_COMPLEX	ADHD	-0.00626747	0.00714807	0.380592	23	0.658947	brain	TWAS	c5	0.380592	1	MFN1,CHCHD3,TOMM70,SAMM50,CHCHD6,IMMT,MTX3,DNAJC11,MICOS10,MICOS13,TOMM22,TOMM7
GOCC_OXIDOREDUCTASE_COMPLEX	ADHD	3.18E-05	0.000965425	0.973757	108	0.612607	brain	TWAS	c5	0.973757	1	OGDHL,BCKDHA,NDUFA3,NDUFB5,NCF1B,NCF1,NCF1C,NDUFC1,LDHC,UQCR10,SDHA,CBR4,PDK2,UQCRC2,FOXRED1,NDUFV2,RAC3,OGDH,NDUFV3,NDUFA5,IDH3B,NDUFA6,ETFA,IDH3A,RAC1,DLST,PDHB,NDUFS4,WDR93,NDUFB10,NDUFA2,NDUFAF1,HSD17B8,NDUFA12,NDUFB2,GPD2,CAT,PDHX,NDUFS2,SDHC,DUOX2,DUOX1,NDUFB3,NDUFS1,NDUFS5,CYB5R3,UQCRHL,SDHB,GPD1L,DBT,NDUFA10,NDUFA7,UQCRFS1,RRM1,NDUFB1,ETFB,BCKDHB,GMPR2,PDK1,DLD,UQCRH,CYBA,MTARC1,NDUFV1,NDUFS8,NDUFA9,NOX4,LDHB,NDUFC2,GCSH
GOCC_PCG_PROTEIN_COMPLEX	ADHD	-0.013668	0.0116752	0.241724	20	0.612639	brain	TWAS	c5	0.241724	1	PCGF2,PCGF3,PHC2,JARID2,PHC1,BAP1,YY1,EZH1,ASXL2,CBX6,CBX7,PCGF5,BMI1,UBAP2L,HDAC2,RING1,RNF2
GOCC_PERICENTRIC_HETEROCHROMATIN	ADHD	0.00226496	0.013606	0.86779	12	0.716732	brain	TWAS	c5	0.86779	1	SMARCA5,CENPC,KMT5C,BAZ1A,SIRT6,SNAI1,INCENP,CBX5,LRWD1,CBX1,HELLS
GOCC_PERICENTRIOLAR_MATERIAL	ADHD	-0.000272479	0.000990444	0.783233	26	0.182712	brain	TWAS	c5	0.783233	1	NEK1,TCP1,BBS9,NIN,CEP85,BBS4,CEP192,TUBG1,TUBG2,TNKS2,RABL2B,DYNC2I1,CEP85L,TUBE1
GOCC_PERIKARYON	ADHD	-0.00011765	0.000974761	0.903932	104	0.702213	brain	TWAS	c5	0.903932	1	KNDC1,GRIK5,CNGA3,CRMP1,SORCS2,HTR5A,CPLX1,KLHL24,CLCN2,LRIT3,GLRA3,NPPA,HPCA,AZIN2,NEURL1,NGFR,CPNE5,BGLAP,PDE9A,TRPM2,DBNL,SLC8A3,GAP43,SEMA4F,SLC5A7,ZPR1,CRYAB,DRD2,TMEM266,PI4K2A,PCSK1,ITGA1,SLC12A5,ITGA8,KCNA2,SMN1,MAP1B,KCNE3,NCDN,SIRT2,G3BP1,GIGYF2,KCNB1,ASTN1,ROGDI,NGB,OPN4,CPLX2,AMIGO1,LRRK2,AIF1,NDN,KCNK1,KCNC2,TTLL7,MCRS1,DIP2B,CTNND2,NTSR1,SMN2,SERPINI1,OPRM1,KCNA1,ATOH7,RCVRN,CIB1,PTPRN,MYO1D,ADCYAP1,PCSK2
GOCC_PHAGOCYTIC_CUP	ADHD	-0.00949934	0.0114027	0.404802	13	0.471631	brain	TWAS	c5	0.404802	1	ABCA7,TRIP10,RAB31,ARHGAP12,PIP5K1C,MEGF10,CDC42SE2,CLEC4E,AIF1,ARHGAP25,SH3BP1,SNX5
GOCC_PHAGOCYTIC_VESICLE_MEMBRANE	ADHD	-0.00263584	0.00313688	0.400755	75	0.47996	brain	TWAS	c5	0.400755	1	HLA-F,HLA-G,HLA-H,HLA-A,HLA-E,HLA-C,HLA-B,TAP2,TAP1,TAPBP,TLR1,TLR6,APPL2,TLR2,RAB5A,ANXA3,STX4,RAB31,ATG12,SNAP23,ATP6V0E2,DMBT1,RAB8A,ATG5,SLC11A1,INPP5B,ATP6V0B,PIK3R4,CLEC4E,RAB22A,RAB38,ATP6V0D1,RAB8B,RAB39A,RAB7A,RAB43,RILP,PIK3C3,CYBA,ATP6V0A2,TCIRG1,ATP6V0A4,VAMP3,SEC22B
GOCC_PHAGOPHORE_ASSEMBLY_SITE	ADHD	0.00786303	0.00720235	0.274951	40	0.886271	brain	TWAS	c5	0.274951	1	SQSTM1,WIPI2,ATG7,STBD1,ATG2A,ATG16L1,ATG12,WIPI1,ATG5,BCAS3,WDR45B,ATG14,ATG16L2,ILRUN,NBR1,ATG13,TRAPPC8,ATG2B,SNX7,ZFYVE1,PIK3C3,ULK2,ATG9A
GOCC_PHOSPHATASE_COMPLEX	ADHD	-5.57E-05	0.00701784	0.993667	39	0.121527	brain	TWAS	c5	0.993667	1	PPP2R2C,PPP4C,PPP4R3B,PPP4R1,PPP1R3G,PPP2R5A,LRRC46,PPP2R1B,PPP3CB,WDR82,PPP3R1,PPP2R5C,PDPR,CTDNEP1,PPP1R7,LRRC43,NKD1,PPP4R2,PPP2R3A,NCK1,PPP1R3C,PPP4R4,PPP2R2D,TOX4,PPP2R2B,PPP1CB
GOCC_PHOSPHATIDYLINOSITOL_3_KINASE_COMPLEX	ADHD	-0.00766097	0.0118229	0.517	19	0.73836	brain	TWAS	c5	0.517	1	PIK3CD,PIK3R2,ATG14,SOCS5,PIK3C2B,PIK3C2G,PIK3R4,SLA2,SOCS2,PIK3C3,PIK3CG,PIK3R3
GOCC_PHOSPHOLIPID_TRANSLOCATING_ATPASE_COMPLEX	ADHD	-0.0102568	0.00941606	0.276029	18	0.640311	brain	TWAS	c5	0.276029	1	ATP8A1,ATP10D,ATP10A,ATP11A,ATP8B4,ATP8B3,TMEM30B,ATP8B2,ATP10B,TMEM30A,ATP8B1
GOCC_PHOTORECEPTOR_CONNECTING_CILIUM	ADHD	-1.15E-05	0.000980769	0.990646	57	0.914364	brain	TWAS	c5	0.990646	1	IQCB1,ARL3,WDR19,CFAP410,KIFAP3,BBS4,IFT52,MYO7A,NPHP1,IFT57,PCDHB13,PCDHB15,SPTBN5,SEPTIN2,NPHP4,KIF17,CEP290,TMEM237,SPATA7,RPGRIP1L,IFT122,KIAA1549,CETN3,IFT140
GOCC_PHOTORECEPTOR_DISC_MEMBRANE	ADHD	-0.000194628	0.000991371	0.844358	24	0.194418	brain	TWAS	c5	0.844358	1	PDE6B,GRK4,GUCA1A,GUCA1B,PCDHB13,SPTBN5,GUCY2D,OPN4,ABCA4,GUCA1C,GRK7
GOCC_PHOTORECEPTOR_INNER_SEGMENT	ADHD	-1.34E-05	0.000573395	0.981355	67		brain	TWAS	c5	0.981355	1	PHLPP2,BSG,REEP6,PPEF2,EPB41L5,GUCA1A,GUCA1B,PRPH2,RDH11,RDH12,KIFAP3,CIB2,HKDC1,CDH23,BBS4,ARMS2,MYO7A,DRAM2,ASRGL1,ATP1B2,KIF17,CERKL,MAGI2,CEP250,RCVRN,CROCC,NOS1,CCDC66,USP45,PIP4K2A,GUK1,IMPG1,STX3,INHA,ADGRV1,TULP1,KIAA0586,PCARE
GOCC_PHOTORECEPTOR_OUTER_SEGMENT	ADHD	-6.20E-05	0.000405589	0.878539	116		brain	TWAS	c5	0.878539	1	PHLPP2,BSG,RRH,GRK4,LYAR,PDE6B,PDE6H,PPEF2,IQCB1,CNGA1,PROM1,WDR19,CFAP410,BBS7,NXNL1,GNA11,GUCA1A,GUCA1B,PRPH2,PEX6,KIFAP3,CIB2,BBS4,ATP1A4,MYO7A,MAP1B,PCDHB13,SPTBN5,GUCY2D,KIF17,CERKL,MAGI2,PRCD,TMEM237,CEP250,RCVRN,RAB27A,OPN3,OPN4,CCDC66,VCAN,CNGB1,PIP4K2A,NAPEPLD,SPATA7,MERTK,ABCA4,RGS9BP,IMPG1,STX3,GUCA1C,INHA,IFT140,GRK7,TULP1,PCARE,CDHR1,RGR,ROM1
GOCC_PIGMENT_GRANULE	ADHD	-2.78E-05	0.000964921	0.977044	110	0.301151	brain	TWAS	c5	0.977044	1	CTSD,TH,BSG,CANX,FLOT1,ATP6V1G2,TMEM33,RAB5A,CD63,RAB5B,SND1,CALU,FASN,ANXA6,DTNBP1,RAB27B,MREG,ANXA2,ITGB3,SYTL1,PDIA3,HSP90B1,GNA13,PDIA4,RAB29,RAC1,PDIA6,ANXA11,SGSM2,CTNS,MYO7A,PDCD6IP,NAP1L1,GANAB,HPS4,CNP,RAB5C,SYTL2,YWHAB,RAN,CAPG,SYNGR1,TRPV2,HSP90AB1,RAB27A,GPNMB,RAB17,SLC1A4,RAB1A,ITGB1,MYO5A,BACE2,RAB38,YWHAE,SERPINF1,ANKRD27,PRDX1,STX3,RPN1,RAB7A,ATP1B3,SEC22B,DCT
GOCC_PLASMA_MEMBRANE_RAFT	ADHD	0.0026236	0.00410969	0.523218	99	0.368258	brain	TWAS	c5	0.523218	1	CORO1C,PLPP2,PRTN3,LIPE,CD177,CD8A,CTNNA1,FLOT1,INSR,NOS1AP,SORBS1,MAPK3,CDH13,ATP1B1,NEU3,PRKAR2A,DAG1,PLVAP,GASK1A,CHRNA7,ADTRP,ATP2B4,CLN3,PRKAR1A,CR1,KCNMA1,CD36,F2R,ADRA1B,ADCYAP1R1,CTNNB1,TREM2,SMO,CAVIN1,LRP4,PTGIS,CDH1,CAV2,CAV1,ITGB2,TEX101,BMPR1A,PACSIN2,CBL,LRRK2,HMOX1,BMPR2,MLC1,CAVIN3,STIM1,SCN5A,LRP6,LRP8,ASAH2,CDH2,CHRNB2,MYOF,SCARB1,LCP2,SMPD2,KCNA5,CHRNA3,SKAP1,MS4A4A,EMP2,BVES,IGF1R,ADD2
GOCC_PLASMA_MEMBRANE_SIGNALING_RECEPTOR_COMPLEX	ADHD	0.00010611	0.000569259	0.852131	146		brain	TWAS	c5	0.852131	1	GRIK5,PSG9,CHRNA4,LIME1,CD8A,ZAP70,GABBR1,TRBC2,GRID2,BMPR1B,TLR1,TLR6,IL10RB,TLR2,INSR,ABHD12,ITGA7,ERBB3,SKAP1,ITGA3,ITGAX,APBB1IP,ERBB2,IFNLR1,IL12RB1,ITGA6,CHRNE,OSMR,ITGB3,CHRNA7,CACNG5,CPT1C,GRIN2C,ITGB4,HFE,GRIK4,CHRNA1,CHRFAM7A,ABHD6,ITGA1,ITGA2,GRIN2A,CD40,ITGB8,ITGA8,HTR3B,HTR3A,GRIK2,TRAF3,OLFM2,TYK2,CD4,ITGAV,DLG4,CHRNB1,CHRND,GPR156,ITGA5,TRDC,TRAC,ITGB2,BMPR1A,TRGC2,TRGC1,TRGV9,IL27RA,ITGB1,RAMP3,TRAF5,ITGA9,ACVR2B,TRAF4,CHRNB2,ACVR2A,STXBP5,CHRNA5,CHRNA3,TRAF6,IL18R1,TSPAN32,CD247,IL6ST,SHISA6,IGF1R,TF
GOCC_PLATELET_ALPHA_GRANULE	ADHD	-0.00342581	0.00525921	0.514793	58	0.119725	brain	TWAS	c5	0.514793	1	CFD,EGF,SNCA,MMRN1,ALB,PDGFA,THBS2,A2M,FN1,LEFTY2,SERPINE1,THBS1,ITGB3,F5,QSOX1,CYB5R1,OLA1,CD36,HGF,SERPINE2,CD9,A1BG,VEGFB,SPARC,CD109,SERPINA1,SERPINA5,F13A1,VTI1B,ACTN1,KNG1,SCCPDH,PCYOX1L,PLG,STXBP3,SERPING1,SERPINF2,TEX264,PROS1,SRGN,PHACTR2,VPS33B,ACTN2
GOCC_PLATELET_ALPHA_GRANULE_LUMEN	ADHD	-0.00387935	0.00606227	0.522227	43	0.117099	brain	TWAS	c5	0.522227	1	CFD,EGF,MMRN1,ALB,PDGFA,A2M,FN1,LEFTY2,SERPINE1,THBS1,F5,QSOX1,OLA1,A1BG,VEGFB,SPARC,SERPINA1,F13A1,VTI1B,ACTN1,KNG1,SCCPDH,PCYOX1L,PLG,SERPING1,SERPINF2,TEX264,PROS1,SRGN,ACTN2
GOCC_PLATELET_DENSE_GRANULE	ADHD	0.00173137	0.00830521	0.834864	16	0.316597	brain	TWAS	c5	0.834864	1	CTSW,RAB27B,ITIH4,RARRES2,HPS4,SELENOP,TIMP3,FAM3C,ECM1,ABCC4
GOCC_PML_BODY	ADHD	-0.00223535	0.00526391	0.671088	62	0.169748	brain	TWAS	c5	0.671088	1	SQSTM1,RNF4,TERT,TRIM8,MORC3,TOP3A,RGS14,RPAIN,MTOR,LRCH4,RPA2,SENP2,TDG,CHFR,IKBKE,SMC6,TDP2,MKNK2,DAPK3,PIAS4,BASP1,RDM1,HIPK1,SP140,RB1,SP3,CHD3,MLIP,RFWD3,CBX5,RNF111,TRIM16,UBN1,SUMO3,PTEN,SPTBN4,MAX,RPA1,TRIM27,CALCOCO2,CIITA,ANKRD2,SATB1,PARK7,UBE2I,PIAS2,TOPBP1,RNF6,MRE11
GOCC_PODOSOME	ADHD	0.00392869	0.00816901	0.630569	25	0.653758	brain	TWAS	c5	0.630569	1	ADAM8,ARHGEF5,WDR1,PALLD,NOS1AP,SH3PXD2B,DBNL,TPM4,CTTN,ACTR2,SCIN,PTPN12,RHOU,VCL,SVIL,LPXN
GOCC_POLE_PLASM	ADHD	-8.61E-05	0.00098725	0.930488	32	0.669812	brain	TWAS	c5	0.930488	1	TDRD1,TDRD5,CARHSP1,TDRKH,TDRD10,MOV10L1,MOV10,TDRD9,DDX4,TDRD6,PIWIL1,MAEL,PIWIL4
GOCC_POLYSOMAL_RIBOSOME	ADHD	-5.43E-05	0.000704327	0.938593	32		brain	TWAS	c5	0.938593	1	RPS26,PNPT1,RPL18A,LARP4B,BTF3,RPL36,RPS23,LARP1,RPS28,NUFIP2,RPS29,RPL10A
GOCC_POLYSOME	ADHD	4.82E-05	0.000702434	0.945326	51		brain	TWAS	c5	0.945326	1	VIM,GCN1,RPS26,PNPT1,RPL18A,RPS3,RWDD1,LARP6,EIF2AK4,EIF2S1,LARP4B,DIS3L2,IMPACT,BTF3,HDLBP,MYH10,EEF2,RPL36,RPS23,UNK,RPS28,NUFIP2,RPS29,RPL10A,UPF2
GOCC_PORE_COMPLEX	ADHD	-0.00743102	0.0107769	0.490488	14	0.538861	brain	TWAS	c5	0.490488	1	SLC25A4,SPG7,AFDN,BAK1,TSPAN33,PPIF,ADAM10,BCL2,C7,VDAC2
GOCC_POSTSYNAPTIC_DENSITY_MEMBRANE	ADHD	-0.00381877	0.00865107	0.658908	34	0.295516	brain	TWAS	c5	0.658908	1	LRFN5,GRIK5,SORCS2,GRID2,RNF10,SYNDIG1,LIN7B,LRRC4B,LRRC4,NRCAM,RGS9,CACNG5,GRIN2C,GRIN2A,DLG4,EFNB3,ABHD17C,PLPPR4,LIN7C,ERBB4,GRID1,CLSTN3,ADAM22,DCC,CLSTN2,NECTIN3,GSG1L,SHISA6,DLG1
GOCC_POSTSYNAPTIC_MEMBRANE	ADHD	-0.000389609	0.000961577	0.685347	157	0.0201653	brain	TWAS	c5	0.685347	1	LRFN5,GRIK5,SORCS2,DBN1,CANX,GABBR1,HTR5A,GRID2IP,KCTD8,GLRA3,GRID2,NSG1,RNF10,GABRD,GABRA2,GABRB1,CLCN3,SYNDIG1,PCDH8,GLRB,NRP1,LIN7B,LRRC4B,LRRC4,NTRK3,DBNL,ADCY1,DTNBP1,CHRNA4,CLSTN1,DAG1,SEMA4F,NRCAM,TRPV1,P2RX1,CHRNE,ITGB3,GPHN,DGKB,CHRNA7,CHRM5,RGS9,CACNG5,KPNA2,COL13A1,SYNE1,OPRM1,GRIN2C,CNTN2,SRGAP2,CHRNA1,SSPN,ABHD6,GRIN2A,KCNMA1,DNAJA3,RPH3A,CBLN1,CRKL,P2RX6,DRD2,HTR3B,HTR3A,IGSF21,GRIK2,IQSEC3,F2R,PCDHB13,CTNNB1,DLG4,CHRNB1,EFNB3,CHRNA5,CHRNA3,ABHD17C,P2RY1,PLPPR4,PDLIM4,CHRND,KCNB1,SLC6A6,GRIP2,LIN7C,SLC8A1,ERBB4,KCNJ4,FXYD6,TRAPPC4,CSPG5,STRN,GRID1,ATAD1,NRP2,DRD1,EPHB2,GRM7,KCTD16,FAIM2,KCNC2,CLSTN3,CDH2,GABRG3,CHRNB2,KCTD12,FARP1,ADAM22,DCC,GABRB2,GABRA6,GABRA1,ANK3,KCNA1,GABRR2,NECTIN3,GSG1L,SHISA6,SLC6A1,GRIK4,GABRA5
GOCC_POTASSIUM_CHANNEL_COMPLEX	ADHD	0.00269071	0.00504742	0.593973	65	0.842764	brain	TWAS	c5	0.593973	1	HCN2,GRIK5,KCNN4,KCNMB3,DPP6,KCNJ6,HCN3,KCNQ2,KCNJ16,KCNN1,KCNAB1,GRIK4,KCNF1,KCNS3,KCNMA1,KCNC4,KCNA2,KCNJ11,ABCC8,GRIK2,ABCB8,KCNG4,KCNK4,KCNAB2,KCNAB3,KCNK6,KCNJ14,KCNS1,KCNB1,KCNG1,KCNQ5,KCNMB4,KCNJ4,KCNK1,KCNIP2,KCNC2,KCNK2,LRRC55,KCNMB1,KCNIP1,KCNA6,KCNA1,KCNA5,DPP10,KCNIP3,ABCC9,KCNQ4
GOCC_PRC1_COMPLEX	ADHD	0.00295704	0.0133626	0.824865	12	0.852726	brain	TWAS	c5	0.824865	1	PCGF2,PCGF3,PHC2,PHC1,CBX7,PCGF5,BMI1,RING1,RNF2
GOCC_PRECATALYTIC_SPLICEOSOME	ADHD	0.00731564	0.00688566	0.288033	29	0.303865	brain	TWAS	c5	0.288033	1	PRPF31,PRPF6,SF3A1,LSM6,PRPF38A,SART1,SF3B2,LSM5,SNRPD1,SNRPE,SF3A2,LSM7,SNIP1,SF3A3,IK,ZMAT2,SF3B3,DHX16,LSM2,WBP4,SF3B1,MAGOHB,SNRPD2,LSM8,SNRPF,PRPF8,TXNL4A,SNRPB2
GOCC_PRERIBOSOME	ADHD	7.44E-05	0.000696018	0.914925	72		brain	TWAS	c5	0.914925	1	UTP3,RIOK2,RRP1B,RRP1,SLX9,XRCC5,NOP58,WDR12,BMS1,UTP25,NOL10,RIOK1,UTP11,KRR1,TBL3,MRTO4,FTSJ3,KRI1,UTP4,NIP7,NOB1,WDR46,RIOK3,NOC4L,RRP15,EBNA1BP2,NOC2L,NSA2,RRP7A,RRP7BP,FBLL1,UTP20,EIF6,UTP18,RPF1,EMG1,MDN1,RPS7,WDR3,UTP6,WDR36,NOP56,MPHOSPH10,HEATR1,IMP4
GOCC_PRERIBOSOME_LARGE_SUBUNIT_PRECURSOR	ADHD	4.23E-05	0.000703894	0.952109	26		brain	TWAS	c5	0.952109	1	RRP1B,RRP1,WDR12,MRTO4,FTSJ3,RRP15,EBNA1BP2,NOC2L,NIP7,NSA2,EIF6,RPF1,MDN1
GOCC_PRESYNAPTIC_ACTIVE_ZONE	ADHD	5.39E-05	0.00671653	0.993599	51	0.582865	brain	TWAS	c5	0.993599	1	CANX,FLOT1,CTBP1,TPRG1L,STX4,UNC13A,RAB3A,P2RX1,C1QBP,BRSK1,EGFLAM,PPFIA3,PPFIA4,ATP2B4,RIMS3,ARHGAP44,PPFIA2,CTNNB1,CNTNAP1,P2RY1,STX2,RIMS4,OTOF,PPFIA1,RIMS1,CDH10,PPFIBP2,NECTIN1,STX1A,ERC2,GRM7,CTBP2,ERC1,CDH2,NUFIP1,UNC13C,GAD1,PPFIBP1,STX3,CTNND1
GOCC_PRESYNAPTIC_ACTIVE_ZONE_MEMBRANE	ADHD	0.00504149	0.0112987	0.655453	18	0.692976	brain	TWAS	c5	0.655453	1	CANX,STX4,ATP2B4,P2RX1,CNTNAP1,P2RY1,STX2,OTOF,CDH10,NECTIN1,STX1A,CDH2,STX3
GOCC_PRESYNAPTIC_MEMBRANE	ADHD	0.0044752	0.00501005	0.371726	79	0.196128	brain	TWAS	c5	0.371726	1	GRIK5,CANX,GABBR1,KCTD8,PSEN2,PCDH8,STX4,LRRC4B,UNC13A,SLC1A6,PI4K2A,SLC6A1,ATP2B4,NECTIN1,GRIK4,SNCAIP,GABRA5,GRIN2A,RIMS3,CADM3,KCNJ9,P2RX1,EXOC3,KCNA2,ADORA3,DRD2,IGSF21,GRIK2,ZNRF2,PDE2A,CTNNB1,SLC4A8,CNTNAP1,EFNB3,P2RY1,SNAP91,STX2,OTOF,ERBB4,FXYD6,RIMS1,ADAM23,DRD1,CLTB,CDH10,EPHB2,STX1A,ERC2,KCTD16,KCNC2,ERC1,CDH2,PICK1,UNC13C,CHRNB2,KCTD12,CNTNAP4,OPRM1,KCNA1,CNTN5,STX3,ZDHHC17
GOCC_PROTEASOME_COMPLEX	ADHD	-0.00260565	0.0064758	0.687414	33	0.152756	brain	TWAS	c5	0.687414	1	PSMB3,PSMD3,PSMF1,PSMD2,PSMB1,PAAF1,ZFAND2A,PSMB6,PSMA2,PSMD4,PSMC5,PSMD9,PSMC3,UCHL5,PSMB5,PSME1,USP14,PSMD13,PSME4,PSMA4,UBE3C,PSMA7,TXNL1,PSMB9
GOCC_PROTEASOME_CORE_COMPLEX	ADHD	-0.0148897	0.0111217	0.180635	13	0.113746	brain	TWAS	c5	0.180635	1	PSMB3,PSMF1,PSMB1,PSMB6,PSMA2,PSMB5,PSMB10,PSMA4,PSMA7,PSMB9
GOCC_PROTEIN_ACETYLTRANSFERASE_COMPLEX	ADHD	-0.00144888	0.00452728	0.748942	54	0.281309	brain	TWAS	c5	0.748942	1	TADA2A,KANSL1,TRRAP,ACTB,SUPT3H,TADA2B,KAT2B,KAT8,MSL1,POLE4,YEATS4,EP300,RUVBL2,SGF29,NAA25,TADA3,USP22,MEAF6,SUPT20H,MAP3K7,DR1,SF3B3,ING5,NAA38,EP400P1,DMAP1,KANSL1L,EPC1,NAA16,KANSL2,MCRS1,TAF9,KAT6B,ATXN7,KAT14,RUVBL1,NAA50,PHF14,TADA1
GOCC_PROTEIN_COMPLEX_INVOLVED_IN_CELL_ADHESION	ADHD	0.00104256	0.00610701	0.864447	41	0.817226	brain	TWAS	c5	0.864447	1	LAMA1,MMRN1,ITGA7,ITGA3,ITGAX,LAMB2,ITGA6,ITGB3,ITGB4,ITGA1,ITGA2,ITGB8,ITGA8,TNN,TNR,ITGAV,LAMC1,ITGA5,ITGB2,ITGB1,ITGA9,VTN,LAMA2,ITGA4,JAM2,LAMB1,TSPAN32,JAM3
GOCC_PROTEIN_DNA_COMPLEX	ADHD	-0.00186168	0.00394689	0.637153	91	0.0728581	brain	TWAS	c5	0.637153	1	WDR18,H3-7,TRRAP,ACTB,RPA3,H4C9,H2AJ,H3-3A,PARP1,TERT,GINS1,STN1,SLF1,H1-9P,MBTD1,SPHK2,RUVBL2,POLD1,MCM3,POLD2,H2AZ2,SP1,PCNA,POLA2,XRCC5,YEATS4,ESR1,EP300,RPA2,NFYB,H4C2,H3C3,H1-2,H4C3,H2BC4,H2BC5,H4C4,H2AC7,H3C6,H1-3,H2BC10,H4C8,NFYC,PRIM1,DDIT3,MEAF6,KDM5A,RAD52,MCM6,CTNNB1,NFYA,POLD3,SP3,JUP,CTC1,HP1BP3,DMAP1,MPHOSPH8,TEN1,TERF2,KDM1B,POT1,ZNHIT1,GLYR1,ATF6B,GINS3,MAX,GTF2F2,H1-0,TBX5,TERF2IP,KAT6B,RPA1,BRF1,RUVBL1,GTF2H3,NUPR1,ERCC3
GOCC_PROTEIN_KINASE_COMPLEX	ADHD	0.000227378	0.00095189	0.811206	83	0.601917	brain	TWAS	c5	0.811206	1	PSG9,STING1,CDK14,CDK6,GTF2H1,CCNI,CCNG2,INSR,PYDC1,CCNA2,PCNA,PRKAR2A,PRKAR1B,XRCC5,ERCC2,TBKBP1,CCNYL2,STRADA,ERN1,PRKAR1A,MAP3K5,IKBKE,DBF4B,GTF2H4,CSNK2B,PRKAB1,CCNF,CCNT2,TRAF3,CDKN2D,CCND3,PHKG1,CCNG1,ATG13,CDK3,NEK10,BCCIP,PRKAA1,ACVR2B,ERC1,CCNO,ACVR2A,CDK7,GTF2H2C,GTF2H2,CDK1,GTF2H5,TBK1,PRKAA2,MMS19,GTF2H3,CNPPD1,CCND2,CCNJL,PRKAB2,IGF1R,ERCC3
GOCC_PROTEIN_LIPID_COMPLEX	ADHD	-6.26E-05	0.000994426	0.949782	26	0.906235	brain	TWAS	c5	0.949782	1	HPR,BIN1,DBI,APOC1,APOC2,PLTP,APOL1,LDLR,APOB,HDLBP,PCYOX1,LPA,PLA2G7,PEX3
GOCC_PROTON_TRANSPORTING_TWO_SECTOR_ATPASE_COMPLEX	ADHD	-0.00232985	0.00563378	0.679204	42	0.797599	brain	TWAS	c5	0.679204	1	ATP5F1D,ATP5MF,ATP5PO,ATP5MK,ATP5MC2,DMAC2L,ATP5F1A,ATP6V0E2,ATP5MC3,ATP6V1C2,ATP5PB,ATP6V1E2,RNASEK,ATP5F1C,ATP6V1G2,ATP6V0B,ATP6V1E1,ATP6V0D1,ATP5MJ,TMEM199,ATP5MC1,ATP6V0A2,TCIRG1,ATP6V0A4,CCDC115
GOCC_PROTON_TRANSPORTING_TWO_SECTOR_ATPASE_COMPLEX_CATALYTIC_DOMAIN	ADHD	0.000889887	0.00825105	0.914114	22	0.137264	brain	TWAS	c5	0.914114	1	ATP5F1D,ATP5PO,ATP5F1A,ATP6V1C2,ATP6V1E2,ATP5F1C,ATP6V1G2,ATP6V1E1
GOCC_PROTON_TRANSPORTING_TWO_SECTOR_ATPASE_COMPLEX_PROTON_TRANSPORTING_DOMAIN	ADHD	-0.00517658	0.00776035	0.504737	20	0.928087	brain	TWAS	c5	0.504737	1	ATP5MF,ATP5PO,ATP5MC2,DMAC2L,ATP6V0E2,ATP5MC3,ATP5PB,RNASEK,ATP6V0B,ATP6V0D1,ATP5MC1,ATP6V0A2,TCIRG1,ATP6V0A4
GOCC_PROTON_TRANSPORTING_V_TYPE_ATPASE_COMPLEX	ADHD	-0.00379801	0.00831319	0.647768	19	0.622704	brain	TWAS	c5	0.647768	1	ATP6V0E2,ATP6V1C2,RNASEK,ATP6V1G2,ATP6V0B,ATP6V1E1,ATP6V0D1,TMEM199,ATP6V0A2,TCIRG1,ATP6V0A4,CCDC115
GOCC_PSEUDOPODIUM	ADHD	0.0084571	0.00952929	0.374818	16	0.0353568	brain	TWAS	c5	0.374818	1	MAPK3,ACTN3,F2RL1,RAF1,CNP,KLHL41,LDB3,PLA2G6,ACTN1,ACTN2
GOCC_P_BODY	ADHD	6.73E-05	0.00098712	0.945645	48	0.752272	brain	TWAS	c5	0.945645	1	CPEB1,BTBD1,SQSTM1,EIF4E,CNOT1,LSM6,PAN2,DCPS,YTHDF1,PNRC2,SYNE1,PATL2,PSMA2,CARHSP1,BTBD2,DIS3L2,EIF4E2,LSM14A,GARRE1,WTIP,CNOT9,POLR2G,PSMC3,AJUBA,CNOT2,APOBEC3A,APOBEC3C,APOBEC3D,APOBEC3F,APOBEC3G,DDX6,CNOT8,TRIM21,TRIM5,ZC3H12D,LSM2,MOV10,LIMD1,DCP2,HAX1,PSMA4,POLR2D,CSDE1
GOCC_RECYCLING_ENDOSOME	ADHD	-0.00243445	0.00253096	0.336115	178	0.698839	brain	TWAS	c5	0.336115	1	AP1G1,VPS53,SYT5,SORCS2,HLA-F,HLA-G,HLA-H,HLA-A,HLA-E,HLA-C,HLA-B,VPS52,RABGEF1,ACKR3,RAB17,NSG1,CLCN3,MCTP1,ATP11A,VPS16,TMEM230,EHD1,GPR161,LDLRAP1,FCHSD2,NEU3,MICALL2,USP6,RABEP1,NTRK1,ADPRH,ACKR2,RAB11FIP2,INPP5F,TUBGCP4,PDIA3,EHD3,TBC1D17,ZFYVE27,NISCH,HFE,RAB29,RAB8A,RAC1,STX7,PLEKHJ1,ARHGAP44,SCAMP1,EHD4,WASH3P,LZTR1,ACAP1,BOK,STX6,ABHD17C,ATP9A,TUBG1,RASSF9,PLA2G5,RAP2B,PDLIM4,ARFGEF2,UNC13D,RAN,ATP13A4,ATP13A3,PLEKHB2,LTF,CLIP3,ABCG1,PHETA2,PACSIN2,SLC30A10,ITGB1,FZD7,VTI1B,RAB15,MYO5A,MLC1,DENND6B,TUBA1A,RAB8B,RELCH,KCNK1,MCOLN2,TNIK,MICALL1,RAB11FIP4,SNX18,CFTR,RAB4A,FIG4,CLTCL1,SH3TC2,LAMP5,SNF8,DYNC1I1,CMTM6,DENND2B,RAB12,RFFL,VPS33B,ATG9A,VAMP3,OPTN,CLN3,BAIAP3,STX8,MELTF,TF
GOCC_RECYCLING_ENDOSOME_MEMBRANE	ADHD	-0.00207865	0.00302906	0.492565	98	0.446428	brain	TWAS	c5	0.492565	1	SYT5,SORCS2,HLA-F,HLA-G,HLA-H,HLA-A,HLA-E,HLA-C,HLA-B,NSG1,EHD1,NEU3,NTRK1,PDIA3,EHD3,ZFYVE27,RAB8A,RAC1,INPP4A,SCAMP1,EHD4,WASH3P,LZTR1,ACAP1,BOK,ABHD17C,ATP9A,RAP2B,PDLIM4,ATP13A4,ATP13A3,PLEKHB2,CLIP3,PACSIN2,RAB17,FZD7,VTI1B,RAB8B,MCOLN2,MICALL1,RAB11FIP4,SNX18,CFTR,RAB4A,LAMP5,CMTM6,RAB12,RFFL,ATG9A,VAMP3,OPTN,BAIAP3
GOCC_REPLISOME	ADHD	0.00158053	0.0100782	0.875382	17	0.182596	brain	TWAS	c5	0.875382	1	POLD1,MCM3,POLD2,PCNA,POLA2,RPA2,PRIM1,POLD3,RPA3,RPA1
GOCC_RESPIRASOME	ADHD	0.00378565	0.00407851	0.353307	83	0.91935	brain	TWAS	c5	0.353307	1	NDUFA3,C2orf69,NDUFB3,NDUFB5,NDUFC1,UQCR10,COX6A1,SDHA,UQCRC2,FOXRED1,NDUFV2,NDUFV3,NNT,NDUFA5,NDUFA6,HIGD1A,COX5A,COX4I2,NDUFS4,STMP1,COX6B1,COX7A1,WDR93,NDUFB10,NDUFA2,NDUFAF1,COX8A,NDUFA12,NDUFB2,COX15,NDUFS2,SDHC,TTC19,NDUFS1,NDUFS5,UQCRHL,SDHB,NDUFA10,NDUFA7,COX7A2L,UQCRFS1,NDUFB1,COA6,UQCRH,NDUFV1,NDUFS8,NDUFA9,NDUFC2
GOCC_RESPIRATORY_CHAIN_COMPLEX_IV	ADHD	0.00642873	0.00829003	0.438058	21	0.854292	brain	TWAS	c5	0.438058	1	COX5B,COX6A1,UQCRC2,COX5A,COX4I2,COX6B1,COX7A1,COX8A,MTCO2P12,COX7A2L,UQCRFS1,COA6
GOCC_RIBONUCLEASE_P_COMPLEX	ADHD	0.00159668	0.00392431	0.684104	21	0.558367	brain	TWAS	c5	0.684104	1	POP5,RPP40,RPP25,PRORP,RPP14,RPP21,RPP38,RPP30,POP4
GOCC_RIBONUCLEOPROTEIN_GRANULE	ADHD	-7.52E-05	0.000564929	0.894126	188		brain	TWAS	c5	0.894126	1	CPEB1,BTBD1,MAPT,KPNB1,G3BP2,SQSTM1,ACTB,PMS2,RAC1,EIF4E,CNOT1,GRSF1,CLOCK,LSM6,INA,RBFOX1,CARHSP1,LARP1B,TUT4,PAN2,DDX25,DCPS,CHTOP,UBAP2L,HAX1,TDRD10,ICOSLG,PSMA2,TBRG4,CASC3,YTHDF1,GHR,SMG1,CDC42,PNRC2,POLI,EIF3B,ROCK1,BARD1,RPL28,FASTKD5,DDX1,EIF2S1,SYNE1,PATL2,TDRD5,SNCAIP,TSTD1,BTBD2,TRIM25,NCL,DIS3L2,EIF4E2,GIGYF2,SERPINB1,LSM14A,GARRE1,WTIP,RPUSD3,CNOT9,TDRKH,FLG,FASTK,POLR2G,PSMC3,RBM20,G3BP1,PABPC1L,STAU1,ZNFX1,CNOT2,APOBEC3A,APOBEC3C,APOBEC3D,APOBEC3F,APOBEC3G,DDX6,LARP1,CNOT8,LIMD1,DHX30,ENDOV,RPTOR,TRIM21,TRIM5,FASTKD2,LIG4,POLDIP3,ZC3H12D,FASTKD1,TUBB,LSM2,OGFOD1,MOV10L1,TUBA1A,MOV10,USP3,TDRD9,AJUBA,NYNRIN,KHNYN,NSUN2,FASTKD3,SYMPK,DCP2,MCC,YTHDC2,NUFIP2,SLC39A2,DDX4,SMN2,SMN1,PSMA4,CTSH,PRKAA2,DYNC1I1,PIWIL1,ROCK2,IQGAP1,NFKBIZ,SNRPB2,TDRD6,MAEL,POLR2D,DAZAP2,PIWIL4,UPF2,CSDE1
GOCC_RIBOSOMAL_SUBUNIT	ADHD	7.30E-05	0.000493201	0.882358	161		brain	TWAS	c5	0.882358	1	RPS17,MRPL45,RPS15,RPS19,RPS9,RPL28,RPL9,MRPL1,ISG15,MRPL20,RPS12,MRPL36,RPL17,RPS26,RPS27L,EIF2A,MRPL18,DAP3,MRPL12,RPS14,MRPL49,ZCCHC17,MRPL34,RPL18A,MPV17L2,UBA52,MRPL48,RPS3,MRPL54,RPL37A,MRPL19,MRPL24,MRPS26,MRPS10,RPL7L1,MRPL14,RPL13,MRPL10,RPS11,RPL29,MRPL58,MRPS7,MRPL38,MRPL21,MRPL32,RPSA,RPL14,PTCD3,MRPL35,MRPL57,RPS24,MRPS23,MRPS14,MRPS15,RPS2,RPS13,MRPS27,RPS28,MRPL4,MRPL51,RPS5,RPS18,B3GALT4,RPL10A,MRPL28,MTERF4,MRPS17,MRPS33,RPL36,RPS8,RPS23,RPL26L1,RPL3,RPS25,MRPL22,RPL4,RPLP2,MRPL23,MRPS9,MRPS31,MRPL44,RPL37,MRPL37,RPL23A,MRPL55,MRPL40,MRPL42,MRPL39,NSUN4,MRPS5,RPL27A,MRPS35,RPS7,MRPS22,RPS29,RPL36AL,MRPS21,NSUN3
GOCC_RNAI_EFFECTOR_COMPLEX	ADHD	-0.000630438	0.0146899	0.965768	14	0.180491	brain	TWAS	c5	0.965768	1	MEG3,EIF4E,SND1,NEAT1,XPO5,SPACA6-AS1,LINC00461,DDX6,MIRLET7BHG,LIMD1,DCP2,MIR22HG,MIR155HG
GOCC_RNA_POLYMERASE_COMPLEX	ADHD	-0.00302602	0.00346058	0.381887	111	0.159445	brain	TWAS	c5	0.381887	1	POLRMT,POLR2E,POLR1A,POLR1H,GTF2H4,CRCP,TRRAP,POLR2B,GTF2H1,POLR1C,SUPT3H,TERT,PRIMPOL,POLR3E,MCM3,POLA2,RPRD1B,GTF2A2,ERCC2,POLR1G,POLR3H,RECQL5,GTF2A1L,POLR3A,PRIM1,TADA3,USP22,RPAP2,POLR2G,RPAP1,TAF11,POLR3K,TAF8,POLR2M,GTF2F1,ZNFX1,POLR2J3,POLR2J2,POLR2I,POLR2L,CTR9,RPRD1A,POLR2C,POLR3B,TAF4B,GTF2F2,POLR2F,POLR1B,CDK7,TAF9,GTF2H2C,GTF2H2,ATXN7,GTF2H5,MYO6,POLR3F,POLR1F,POLR1D,MMS19,GTF2H3,POLR3G,RPRD2,POLR3C,ERCC3,POLR2D
GOCC_RNA_POLYMERASE_II_HOLOENZYME	ADHD	-0.00464054	0.00418002	0.266924	69	0.20477	brain	TWAS	c5	0.266924	1	POLR2E,TRRAP,POLR2B,GTF2H1,SUPT3H,RPRD1B,GTF2A2,ERCC2,RECQL5,GTF2A1L,GTF2H4,TADA3,USP22,RPAP2,POLR2G,TAF11,TAF8,POLR2M,GTF2F1,POLR2J3,POLR2J2,POLR2I,POLR2L,CTR9,RPRD1A,POLR2C,TAF4B,GTF2F2,POLR2F,CDK7,TAF9,GTF2H2C,GTF2H2,ATXN7,GTF2H5,MYO6,MMS19,GTF2H3,RPRD2,ERCC3,POLR2D
GOCC_RNA_POLYMERASE_I_COMPLEX	ADHD	-0.00307281	0.00867326	0.723125	18	0.0305939	brain	TWAS	c5	0.723125	1	POLR2E,POLR1A,POLR1H,POLR2L,POLR1G,POLR2F,POLR1B,POLR1F,POLR1D
GOCC_ROUGH_ENDOPLASMIC_RETICULUM	ADHD	1.79E-05	0.000695857	0.979457	86		brain	TWAS	c5	0.979457	1	CANX,HTR5A,SEC61G,MTTP,HGFAC,LRPAP1,SLC7A11,SPPL3,PLOD1,EPHA5,RPS26,SRPRA,BGLAP,PLOD2,ADCYAP1R1,RP9,F12,ARL6IP1,MACO1,CA4,FKRP,PCSK1,SFTPA2,SFTPD,SEC63,ARSB,RPS23,STAU1,MPZ,SYNE3,RPL4,CDKAL1,RPS28,CKAP4,TMEM97,VTN,PCSK9,SEC61A1,RPN1,TMCC1,SRPRB,SUCO,SEC61A2
GOCC_ROUGH_ENDOPLASMIC_RETICULUM_MEMBRANE	ADHD	-0.000222215	0.000991661	0.822692	30	0.155969	brain	TWAS	c5	0.822692	1	SEC61G,PLOD1,RPS26,SRPRA,PLOD2,RP9,ARL6IP1,MACO1,SEC63,RPS28,TMEM97,SEC61A1,RPS29,SRPRB,SUCO,SEC61A2
GOCC_RUFFLE	ADHD	6.33E-05	0.000567945	0.911221	164		brain	TWAS	c5	0.911221	1	CORO1C,ABCA7,ARHGAP45,MYADM,EPS8L1,PSD2,EGFR,CDK6,APPL2,PALLD,CLCN3,RAB5A,TLN2,TPM1,TIRAP,FGD2,DBNL,IFIT5,RINL,AKT2,PDE9A,PDPN,ITGB1BP1,ADAM17,EPB41L5,PDLIM7,RPS3,MYO9B,ROCK1,SCIMP,MKLN1,SPATA13,MTMR6,KNSTRN,ITGB3,TRPM7,MYO5A,ADGRE2,LAYN,WASF2,SLC9A3R1,WIPF1,PLEKHA1,FSCN1,RAC1,ARHGEF7,ARF4,FAM107A,MYH9,PDXP,PAK1,CLASP2,PLCG2,PLEK,PIP5K1A,THEM4,S100A6,DIAPH1,ARAP3,ITGAV,CLIP1,HIP1R,S100B,MYO1C,INPP5K,ITGA5,CAPG,CTTN,ARHGEF4,EPS8L2,RASA1,MACF1,COBL,PACSIN2,FERMT1,ASAP3,TESC,KLHL41,AIF1,CYFIP1,RAB22A,ITGB1,ALS2,NF2,INPP5J,NME1,NME2,ARHGEF26,KSR1,BCAR1,PSD4,SNX9,MYO6,SH3YL1,PLEKHO1,CIB1,IQGAP1,C2CD5,ACTN1,CD2AP,ACAP2,FGD4,SNX5,ARHGAP18,EPHA2
GOCC_RUFFLE_MEMBRANE	ADHD	0.000185348	0.000969955	0.848456	98	0.895216	brain	TWAS	c5	0.848456	1	CORO1C,ABCA7,ARHGAP45,EPS8L1,PSD2,EGFR,APPL2,CLCN3,TIRAP,FGD2,IFIT5,AKT2,PDE9A,PDPN,ADAM17,EPB41L5,RPS3,SPATA13,MTMR6,ITGB3,ADGRE2,PLEKHA1,RAC1,ARF4,FAM107A,PAK1,CLASP2,PLCG2,PLEK,PIP5K1A,THEM4,FAP,DIAPH1,ITGAV,HIP1R,INPP5K,ITGA5,ARHGEF4,EPS8L2,MACF1,PACSIN2,FERMT1,TESC,AIF1,ITGB1,NME1,TPM1,KSR1,PDXP,PSD4,MYO6,SH3YL1,PLEKHO1,CIB1,C2CD5,EPHA2
GOCC_SARCOLEMMA	ADHD	0.000224437	0.000965929	0.816264	120	0.847884	brain	TWAS	c5	0.816264	1	CACNB2,CORO1C,STAC2,BSG,MYOT,FLOT1,ANK2,CAMK2D,TRIM72,STBD1,NOS1AP,SGCB,SGCA,BIN1,PDE9A,DTNBP1,SLC8A3,ATP1B1,ANXA2,SLC2A5,POPDC2,RTN2,FKRP,CIB2,PPP3CB,VCL,SGCD,ATP2B4,SSPN,CASQ1,SLC38A2,SLC27A6,PPP3R1,ACP1,SNTG2,KCNJ11,ABCC8,SGCG,AQP1,CCDC78,CACNA2D1,ALOX12,SLC2A4,RYR1,MLIP,KCNB1,COL6A1,COL6A2,SLC8A1,SCN2B,CAV2,CAV1,SRI,NOS1,ASB3,ITGB1,FLNC,CACNB3,SCN5A,AQP4,CDH2,OBSCN,LAMA2,ANK3,OPRM1,CACNG8,CACNG6,AHNAK2,BVES,POPDC3,CIB1,DLG1,IGF1R,SYNM,SMPD4
GOCC_SARCOPLASM	ADHD	8.63E-06	0.000980685	0.992982	67	0.504272	brain	TWAS	c5	0.992982	1	FKBP1A,CAMK2D,NOS1AP,IFRD1,CAMK2B,DTNBP1,SLC8A3,SPOCK1,HK2,THBS1,SGCD,TMEM109,HSP90B1,TMEM38A,ITPR2,CASQ1,CMYA5,THBS4,ATP2A3,JPH2,CCDC78,CACNA2D1,SLC2A4,RYR1,AGL,CLEC18B,SYNE2,SRI,IRAG1,NOS1,GSTM2,KLHL41,JSRP1,TRDN,CALU,ART1,STIM1,RTN2,DMPK,REEP5,S100A1,HAX1,SLN,MRLN,ANK3,MTMR12,ATP2A1,CASQ2
GOCC_SARCOPLASMIC_RETICULUM	ADHD	-2.70E-05	0.000982488	0.978084	61	0.360077	brain	TWAS	c5	0.978084	1	FKBP1A,CAMK2D,NOS1AP,CAMK2B,HK2,THBS1,SGCD,TMEM109,HSP90B1,TMEM38A,ITPR2,CASQ1,CMYA5,THBS4,ATP2A3,JPH2,CCDC78,CACNA2D1,SLC2A4,RYR1,AGL,CLEC18B,SYNE2,SRI,IRAG1,NOS1,GSTM2,KLHL41,JSRP1,TRDN,CALU,ART1,STIM1,RTN2,DMPK,REEP5,S100A1,HAX1,SLN,MRLN,ANK3,MTMR12,ATP2A1,CASQ2
GOCC_SARCOPLASMIC_RETICULUM_MEMBRANE	ADHD	-0.000190864	0.000990991	0.847273	35	0.734171	brain	TWAS	c5	0.847273	1	FKBP1A,CAMK2D,NOS1AP,CAMK2B,TMEM109,TMEM38A,ITPR2,CASQ1,ATP2A3,JPH2,RYR1,SYNE2,SRI,KLHL41,JSRP1,TRDN,ART1,STIM1,RTN2,DMPK,REEP5,SLN,MRLN,ATP2A1,CASQ2
GOCC_SCF_UBIQUITIN_LIGASE_COMPLEX	ADHD	-1.03E-06	0.000985857	0.999164	50	0.302972	brain	TWAS	c5	0.999164	1	DMAC2,FBXO2,FBXO44,FBXO6,FBXL5,FBXL20,SPSB1,FBXL17,TMEM183A,FBXO15,FBXO9,FBXL2,CCNF,FBXO48,SPSB2,CUL5,FBXO39,PRKN,FBXO42,DAW1,FBXO17,FBXO27,FBH1,FBXL13,SPSB4,FBXO7,FBXL22,BTRC,FBXW4,FBXL4,FBXL7,FBXO38,USP47,SKP2
GOCC_SCHAFFER_COLLATERAL_CA1_SYNAPSE	ADHD	5.01E-05	0.000991269	0.959667	39	0.656263	brain	TWAS	c5	0.959667	1	GABBR1,ACTB,CPLX1,INA,LRRC4,ADRB1,FBXL20,DTNBP1,PRKAR1B,PTPRA,GHRL,SYN2,TUBB2B,BCR,TNR,PPP3R1,CTNNB1,AKAP12,CAPZB,ABR,WNT7A,ADORA2B,APBA2,GIPC1,ITGB1,PLG,DCC,CTNND1,STX3,FYN,GSG1L
GOCC_SECRETORY_GRANULE_MEMBRANE	ADHD	-0.000149674	0.000552366	0.786414	272		brain	TWAS	c5	0.786414	1	ADAM8,BSG,PCSK4,ATP8B3,LILRB3,LILRB2,LAIR1,FCAR,SYT5,SIRPB1,SIRPA,STING1,CYSTM1,CD14,HLA-H,HLA-C,HLA-B,LAMTOR3,MANBA,ATP8A1,STBD1,DYNLL1,MLEC,RHOF,ATAD3B,CPE,CD38,MOXD1,VNN1,TMEM63A,EXOC3,LPCAT1,TLR2,CD63,RAB5B,VPS13C,ITGAX,SNCA,STK10,ATP11A,TRPM2,ITGB2,ORMDL3,RAB5C,SLC15A4,SLC17A9,RAB24,RAB31,VAPA,C3AR1,CLEC4D,CLEC12A,OLR1,AP1M1,BST2,RAB3A,RAB27B,HYAL3,MGST1,TMEM184A,CA4,SLC2A5,PLA1A,DEGS1,ITGB3,ATP8B4,SLC27A2,SCG3,SELL,SYT4,SNAP23,CD300A,RAB37,PKP1,CYB5R1,DMBT1,CUZD1,ADGRE5,RAC1,ICA1,IRAG2,ITPR2,CD55,CR1,CD46,SIGLEC9,CD33,SIGLEC5,SIGLEC14,SPACA6,FPR2,FPR1,VPS35L,DSP,SERPINB6,PTAFR,P2RX1,MFGE8,IQGAP1,SLC11A1,CD36,SCAMP1,LHFPL2,GLIPR1,RAB26,MMP25,CD53,RAP1A,SNAP29,CYB561,SLC44A2,RAB3D,CD9,VAMP1,ACRBP,DIAPH1,ITGAV,CD59,CD44,RAB6A,KCNAB2,CLEC5A,MGAM,TEKT3,RND2,UBR4,DDOST,VAMP2,RAP2B,DSC1,DSG1,SPARC,ACP3,DNAJC13,FCER1G,FCGR2A,CD109,ADAM10,SYNGR1,CAV2,CAV1,CPNE1,NBEAL2,AP2A2,RAB27A,SRI,SLCO4C1,PAM,TMC6,SYT9,TOM1,CCDC136,COPB1,TRIP11,GAA,SLC30A5,ENPP4,CD177,STXBP5,LGALS3,SERPINA5,PTPRN2,TMEM30A,NFASC,CYBA,CMTM6,DYNC1LI1,STX3,TSPAN14,ABCA13,TEX101,PHACTR2,ALDH3B1,TCIRG1,IQGAP2,PRCP,PLD1,NDUFC2,ABCC4,SVIP
GOCC_SEX_CHROMOSOME	ADHD	0.000338483	0.00687522	0.960734	28	0.613532	brain	TWAS	c5	0.960734	1	PCGF2,PCGF3,H3-3A,SIN3B,SMC6,SMARCB1,BRCA1,PCGF5,RING1,RNF2,MAEL,SMCHD1
GOCC_SITE_OF_DNA_DAMAGE	ADHD	-0.00326648	0.00483482	0.499284	68	0.390375	brain	TWAS	c5	0.499284	1	ERCC6,HELB,SMARCA5,PARP9,PARP1,HPF1,SLF1,RNF8,UBQLN4,XRCC5,SMARCAL1,RNF168,RPA2,WDR76,PNKP,PARP3,NABP1,SMC6,SIRT6,RAD18,SLFN11,ARPC2,RIF1,IFFO1,PARP2,CUL5,SPINDOC,SHLD3,DDB2,ARPC5,RBBP8,RAD50,SETMAR,RFWD3,CGAS,CBX5,RPA3,SAMHD1,SHLD2,SHLD1,ACTR2,SLF2,POLL,XRCC1,POLK,RPA1,CBX1,NABP2,UFL1,MMS22L,CHD1L,SMCHD1,MRE11
GOCC_SITE_OF_DOUBLE_STRAND_BREAK	ADHD	-0.000911066	0.00577128	0.874565	45	0.470488	brain	TWAS	c5	0.874565	1	HELB,SMARCA5,PARP1,SLF1,RNF8,SMARCAL1,RNF168,RPA2,PNKP,PARP3,NABP1,SMC6,SIRT6,RAD18,ARPC2,RIF1,IFFO1,SHLD3,ARPC5,RBBP8,RAD50,SETMAR,RFWD3,CGAS,RPA3,SAMHD1,SHLD2,SHLD1,ACTR2,SLF2,POLL,UFL1,CHD1L,SMCHD1,MRE11
GOCC_SITE_OF_POLARIZED_GROWTH	ADHD	0.000348127	0.000967995	0.719119	119	0.726424	brain	TWAS	c5	0.719119	1	RASGRF1,MAPT,STMN3,CRMP1,APBB2,HCLS1,PSEN2,PALLD,EXOC4,NGFR,ITGA3,CYTH2,MYH14,SNCA,LRRC45,RAC3,DBNL,KIF20B,DTNBP1,DSCAM,GAP43,DOCK7,NIN,GDPD5,ZPR1,PI4K2A,ZFYVE27,MYO9A,IGHMBP2,PTBP2,NRSN1,TSHZ3,COPA,KIF21B,EXOC3,MAP1B,CXADR,EXOC8,DISC1,ARPC5,SIRT2,PINK1,NGEF,EXOC7,CSNK1E,CTTN,TRPV2,HSP90AB1,GPRIN1,DBN1,COBL,HAP1,CBL,THY1,NECTIN1,SLC2A13,LRRK2,ERC2,ABI1,CYFIP1,AMFR,ALS2,MYO5A,INPP5J,ORAI2,APBB1,KLC1,BOC,NDRG2,DCC,LAMP5,EXOC6,STX3,CIB1,IQGAP1,ADCY10,MAPK8IP3,CTNND1
GOCC_SMALL_RIBOSOMAL_SUBUNIT	ADHD	1.88E-05	0.000697183	0.978533	84		brain	TWAS	c5	0.978533	1	RPS17,RPS15,RPS19,RPS9,RPS12,RPS26,RPS27L,EIF2A,DAP3,RPS14,RPS3,MRPS26,MRPS10,UBA52,RPS11,MRPS7,RPS24,MRPS23,MRPS14,MRPS15,RPS2,RPSA,RPS13,MRPS27,RPS5,RPS18,B3GALT4,MRPS17,MRPS33,RPS8,RPS23,ISG15,RPS25,MRPS9,MRPS31,RPS28,MRPL42,MRPS5,MRPS35,RPS7,MRPS22,MRPS21
GOCC_SMALL_SUBUNIT_PROCESSOME	ADHD	0.0047848	0.00592611	0.419431	35	0.386562	brain	TWAS	c5	0.419431	1	UTP3,XRCC5,UTP25,NOL10,UTP11,KRR1,TBL3,WDR46,NOC4L,UTP4,FBLL1,UTP20,NOP58,UTP18,EMG1,RPS7,WDR3,UTP6,WDR36,NOP56,MPHOSPH10,HEATR1,IMP4
GOCC_SM_LIKE_PROTEIN_FAMILY_COMPLEX	ADHD	9.53E-05	0.000981651	0.922655	56	0.171716	brain	TWAS	c5	0.922655	1	SF3B3,TXNL4B,GEMIN4,PRPF8,PRPF31,PRPF6,SF3A1,RNU4-1,LSM6,LARP7,PPIH,SART1,SF3B2,LSM5,SNRNP40,SNRPD1,GEMIN7,SNRPD2,MEPCE,SNRPE,EFTUD2,HEXIM1,SF3A2,LSM7,LSM11,LSM10,SNIP1,SF3A3,DDX20,ZMAT2,PRPF40A,SNRPC,DDX39B,LSM2,LUC7L2,WEE2-AS1,USP39,SLU7,SNRNP27,SF3B1,LSM8,SMN2,SMN1,SNRPF,TXNL4A,SNRPN,SNRPB2,RNU5D-1
GOCC_SODIUM_CHANNEL_COMPLEX	ADHD	0.0094366	0.00985488	0.338286	20	0.609965	brain	TWAS	c5	0.338286	1	GRIK5,CACNA1G,SCN1A,SCN9A,SCN7A,TRPM4,GRIK4,SCN5A,SCN11A,GRIK2,SCNN1D,CACNA1I,SCN4B,SCN2B,SCN3B,CACNA1H
GOCC_SPANNING_COMPONENT_OF_MEMBRANE	ADHD	5.42E-05	0.000993735	0.956512	32	0.538241	brain	TWAS	c5	0.956512	1	EGFR,SLC4A4,SLC15A2,ERBB3,ERBB2,TRPM4,CD6,SLC24A1,SLC12A2,TM2D3,ERBB4,AJAP1,CDHR5,SLC24A3,CDHR2,BMPR2
GOCC_SPANNING_COMPONENT_OF_PLASMA_MEMBRANE	ADHD	4.09E-05	0.000993887	0.967209	31	0.513312	brain	TWAS	c5	0.967209	1	EGFR,SLC4A4,SLC15A2,ERBB3,ERBB2,TRPM4,CD6,SLC24A1,TM2D3,ERBB4,AJAP1,CDHR5,SLC24A3,CDHR2,BMPR2
GOCC_SPECIFIC_GRANULE	ADHD	0.0042312	0.00333636	0.204723	119	0.757267	brain	TWAS	c5	0.204723	1	ADAM8,TOLLIP,CTSD,HP,ELANE,CNN2,OSCAR,LAIR1,FCAR,HPSE,LAMTOR3,NFKB1,ATP8A1,MLEC,TMEM63A,CLCN3,OLFM4,ANXA3,STX4,STK10,ATP11A,STXBP2,PDXK,TRPM2,ITGB2,ORMDL3,JUP,SLC15A4,C3AR1,CLEC4D,CLEC12A,OLR1,FRK,TMC6,TIMP2,CANT1,NIT2,SLC2A5,LYZ,CTSZ,DEGS1,KPNB1,ATP8B4,SLC27A2,SNAP23,RAB37,QSOX1,CHI3L1,CHIT1,AP1M1,CD33,FPR2,ANXA11,TSPAN14,P2RX1,CD36,SCAMP1,MMP25,CD53,RAP1A,SLC44A2,VAMP1,ITGAV,CD59,KCNAB2,CLEC5A,UBR4,RAP2B,CEP290,ADAM10,LTF,QPCT,RAB27A,PTX3,SLCO4C1,CYFIP1,TOM1,CKAP4,ACAA1,LRRC7,STXBP3,CD177,VCL,TMEM30A,CYBA,CMTM6,STX3,PLD1
GOCC_SPECIFIC_GRANULE_MEMBRANE	ADHD	-0.00218116	0.00447529	0.625989	78	0.970879	brain	TWAS	c5	0.625989	1	ADAM8,LAIR1,FCAR,LAMTOR3,ATP8A1,MLEC,TMEM63A,STK10,ATP11A,TRPM2,ITGB2,ORMDL3,SLC15A4,C3AR1,CLEC4D,CLEC12A,OLR1,SLC2A5,DEGS1,ATP8B4,SLC27A2,SNAP23,RAB37,AP1M1,CD33,FPR2,P2RX1,CD36,SCAMP1,MMP25,CD53,RAP1A,SLC44A2,VAMP1,ITGAV,CD59,KCNAB2,CLEC5A,UBR4,RAP2B,ADAM10,SLCO4C1,TMC6,TOM1,CKAP4,CD177,TMEM30A,CYBA,CMTM6,TSPAN14,PLD1
GOCC_SPERM_HEAD	ADHD	0.00062477	0.00730625	0.931855	23	0.773203	brain	TWAS	c5	0.931855	1	ADAM29,ADAM21,ADAM20,TACR1,WBP2NL,TACR2,SCAPER,HSP90AB1,OPN4,DNAJB1
GOCC_SPERM_PRINCIPAL_PIECE	ADHD	0.000205167	0.000991206	0.83602	33	0.109741	brain	TWAS	c5	0.83602	1	SLC9B1,SLC9B2,CFAP119,NME8,ATP2B4,CATSPERE,EFCAB2,ENKUR,IFT27,PFKM,CATSPERZ,CATSPERG,C2CD6,CCR6,SLC22A14,IFT172,CATSPERB,AKAP3,FSIP2,SPA17
GOCC_SPINDLE	ADHD	-5.21E-05	0.000486543	0.914652	340		brain	TWAS	c5	0.914652	1	TUBGCP2,VPS4A,PHLPP2,TADA2A,PLK5,MAEA,TACC3,MAP9,CENPE,CRMP1,BOD1L1,CEP44,TBCK,PKD2,DYNLL1,ANAPC5,KNTC1,IQCB1,LIMK2,SKA1,ARL3,ALPK1,CKAP2,KAT2B,TOPBP1,CEP63,SPATA5,MTCL1,RALBP1,ARHGEF7,TUBGCP3,EFHC1,CHMP6,CCDC57,KIF20B,TTC28,CCDC117,DCTN4,CCDC69,RSPH1,KIF16B,KAT14,DIDO1,SEPTIN7,RGS14,NIN,RTRAF,RPS3,ALMS1,DCTN1,HAUS8,MAD1L1,SKA2,ERCC2,EML2,CDC25B,TUBB1,PARP4,RANGAP1,BUB1B,KNSTRN,RMDN3,NUSAP1,MAPKBP1,CHMP1A,KIF15,DYNLT2B,CEP19,KIFAP3,HAUS1,KATNAL2,KATNBL1,CEP85,NUDC,EPB41,HAUS2,TUBGCP4,SPATA5L1,NUP62,NUP85,FBF1,FAM110A,SMC6,CEP128,DCDC2,ACOT13,CAPG,CHMP3,LATS2,SKA3,SEPTIN12,SHCBP1,EML1,TUBB2A,TUBB2B,ANXA11,MAP10,DYNC1LI1,CLASP2,TADA3,SBDS,SPECC1L,KIF14,TMEM9,PTPN7,CDCA8,KATNAL1,FRY,TPPP,RIF1,CUL3,RASSF10,RB1,DNAAF1,CDC7,EVI5,DR1,IK,DIAPH1,PRPF19,INCENP,EML3,AURKC,CHMP2A,NUMA1,MAK,NEDD9,CTNNB1,ATM,LEMD2,CDC42,SEPTIN2,NUDCD2,CDC16,TUBG1,TUBG2,CEP162,SIRT2,ZWILCH,MAP2K5,POC1B,CEP104,CDC20,KIF2C,BIRC5,NEK7,ECT2,PKP4,DCDC1,TTLL12,HSPA2,HAUS4,CHMP4A,BOD1,CTTN,MZT1,BORA,NCOR1,CENPV,FLCN,MZT2B,MZT2A,LSM14A,WDR62,TUBB8B,BCCIP,WAPL,SNCG,NUBP2,RPS6KA2,WDR73,RMDN2,VPS4B,KATNA1,LATS1,TUBGCP5,CEP295,TAF1D,EML4,BCL2L10,TUBGCP6,NEK2,MICAL3,CLTCL1,ANAPC7,NSUN2,POLDIP2,UNC119,SPAG5,GIT1,MAPRE3,TOGARAM2,IRAG2,KIF3B,MAPRE1,CHMP4B,RAB11FIP4,PLK2,KIF2A,SPDL1,CD180,CDK1,KLHL22,CEP89,DYNC2I1,FAM83D,CBX1,DYNC1I1,ARL8B,AKT1,NR3C1,KIF18B,TUBB6,FAM110C,MMS19,DDX11,FMN2,NGRN,PRC1,GPSM2,PSRC1,SGF29,DYNLT1,ANKFN1,AURKA
GOCC_SPINDLE_MICROTUBULE	ADHD	-7.27E-06	0.000980586	0.994087	67	0.108201	brain	TWAS	c5	0.994087	1	MAP9,CENPE,BOD1L1,SKA1,ARL3,TUBGCP3,CHMP6,CCDC57,HAUS8,SKA2,PARP4,CHMP1A,KIFAP3,HAUS1,HAUS2,FAM110A,CHMP3,SKA3,CLASP2,CUL3,KLHL22,EML3,RMDN3,AURKC,CHMP2A,NUMA1,KNTC1,TUBG1,TUBG2,KIF3A,HAUS4,CHMP4A,BOD1,ZWILCH,BIRC5,RMDN2,CEP295,MAPRE3,TOGARAM2,KIF3B,MAPRE1,CHMP4B,KIF2A,CDK1,KIF18B,PRC1,PSRC1
GOCC_SPINDLE_MIDZONE	ADHD	0.00361926	0.0070932	0.609881	29	0.306333	brain	TWAS	c5	0.609881	1	MAP9,CENPE,KIF20B,CCDC69,KIF18B,EML1,MAP10,KIF14,CDCA8,RIF1,INCENP,NUMA1,CDC42,PKP4,AURKC,CTTN,CENPV,MAPRE3,ARL8B,PRC1
GOCC_SPINDLE_POLE	ADHD	4.37E-05	0.000693899	0.949755	139		brain	TWAS	c5	0.949755	1	TUBGCP2,PLK5,BOD1L1,CEP44,TACC3,ALPK1,CKAP2,TOPBP1,CEP63,MTCL1,RALBP1,ARHGEF7,TUBGCP3,EFHC1,KIF20B,TTC28,RGS14,NIN,ALMS1,DCTN1,HAUS8,MAD1L1,CDC25B,KNSTRN,RMDN3,MAPKBP1,DYNLT2B,CEP19,HAUS1,KATNAL2,KATNBL1,CEP85,TUBGCP4,NUP62,FAM110A,SMC6,CEP128,LATS2,EML1,MAP10,SBDS,KATNAL1,FRY,CUL3,RASSF10,KLHL22,DNAAF1,IK,NUMA1,NEDD9,CTNNB1,KNTC1,NUDCD2,TUBG1,POC1B,CEP104,CDC20,FBF1,NEK7,PKP4,VPS4A,AURKC,BOD1,WDR62,BCCIP,WDR73,RMDN2,VPS4B,KATNA1,LATS1,TUBGCP5,TUBGCP6,NEK2,UNC119,SPAG5,GIT1,IRAG2,PLK2,KIF2A,SPDL1,CEP89,DYNC2I1,FAM83D,DYNC1I1,DYNC1LI1,FAM110C,DDX11,PRC1,GPSM2,PSRC1,NUBP2
GOCC_SPLICEOSOMAL_COMPLEX	ADHD	0.000203261	0.000693976	0.769604	121		brain	TWAS	c5	0.769604	1	SF3B3,TXNL4B,DHX38,CWC25,CASC3,PRPF31,PRPF6,SF3A1,WBP11,FRG1,LSM6,SNRPC,PPIL1,XAB2,PPIH,SART1,SF3B2,LSM5,WAC,SNRPD1,GCFC2,ZCRB1,TTF2,PDCD7,DDX5,SNRPE,RBMXL1,CDC40,PTBP2,PPIE,SF3A2,LSM7,PNN,NCL,YJU2,RNPC3,SNIP1,SF3A3,PPIL2,HNRNPA1L2,IK,ZMAT2,PRPF40A,SNRNP25,SRRM2,DDX39B,LSM2,PPWD1,SREK1,TFIP11,DHX8,CWF19L1,PPIL3,YJU2B,USP39,LUC7L2,U2AF1L4,CDC5L,AQR,RBM17,RBM44,DHX16,WBP4,RBM28,SF3B1,PRKRIP1,MAGOHB,SNRPD2,ADAR,MTREX,LSM8,CWF19L2,LGALS3,SNRPF,ESS2,GPATCH1,CTNNBL1,DHX35,BCAS2,EFTUD2,TXNL4A,SNRPN,SLU7,SNRPB2,PRPF4B,RBM8A,CWC15
GOCC_SPLICEOSOMAL_SNRNP_COMPLEX	ADHD	0.000164508	0.000985753	0.86746	39	0.112958	brain	TWAS	c5	0.86746	1	SF3B3,TXNL4B,PRPF31,PRPF6,SF3A1,RNU4-1,LSM6,PPIH,SART1,SF3B2,LSM5,SNRNP40,SNRPD1,SNRPE,SF3A2,LSM7,SNIP1,SF3A3,ZMAT2,PRPF40A,SNRPC,DDX39B,LSM2,LUC7L2,WEE2-AS1,USP39,SNRNP27,SF3B1,SNRPD2,LSM8,SNRPF,PRPF8,TXNL4A,SNRPN,SNRPB2,RNU5D-1
GOCC_SPLICEOSOMAL_TRI_SNRNP_COMPLEX	ADHD	0.00286883	0.0075268	0.703093	26	0.265339	brain	TWAS	c5	0.703093	1	TXNL4B,PRPF31,PRPF6,RNU4-1,LSM6,PPIH,SART1,LSM5,SNRNP40,SNRPD1,SNRPE,ZMAT2,USP39,LSM2,SNRNP27,LSM7,SNRPD2,LSM8,SNRPF,PRPF8,TXNL4A,SNRPN,RNU5D-1
GOCC_STEREOCILIUM_BUNDLE	ADHD	-0.0035326	0.00530659	0.505603	59	0.207484	brain	TWAS	c5	0.505603	1	HOMER2,FSCN2,MYO15A,ESPNL,LOXHD1,CIB2,CDH23,STRC,STRCP1,MORN4,SLC9A3R1,DCDC2,PVALB,TRIOBP,MYO7A,KPTN,VEZT,MYO1C,MKKS,SLC4A7,EPS8L2,BBS2,ADCY6,PDZD7,CLIC5,KNCN,ADGRV1,DOCK4,LHFPL5,TMC2,ATP8B1,PLS1
GOCC_STRIATED_MUSCLE_THIN_FILAMENT	ADHD	-0.00855848	0.0120112	0.476131	14	0.743129	brain	TWAS	c5	0.476131	1	TNNT1,TNNI3,LMOD2,TPM4,TNNC2,LMOD3,TNNT2,LMOD1,TMOD2,TMOD3,TPM1,ACTA1,TNNI2,TNNT3
GOCC_SYNAPTIC_MEMBRANE	ADHD	-0.000292285	0.000947197	0.757642	208	0.0300796	brain	TWAS	c5	0.757642	1	LRFN5,GRIK5,SORCS2,DBN1,CANX,GABBR1,HTR5A,GRID2IP,KCTD8,GLRA3,GRID2,NSG1,NIPSNAP1,RNF10,HIP1R,GABRD,GABRA2,GABRB1,CNIH3,PSEN2,CLCN3,SYNDIG1,PCDH8,GLRB,ITGB1,NRP1,ITGA3,STX4,LIN7B,LRRC4B,LRRC4,NTRK3,DBNL,ADCY1,DTNBP1,CHRNA4,CLSTN1,UNC13A,DAG1,SEMA4F,NRCAM,TRPV1,P2RX1,CHRNE,PTPRA,ITGB3,GPHN,DGKB,CHRNA7,CHRM5,RGS9,CACNG5,KPNA2,SLC1A6,COL13A1,CRYAB,DRD2,HTR3B,HTR3A,SYNE1,OPRM1,PI4K2A,GRIN2C,ATP2B4,CNTN2,SRGAP2,CHRNA1,GSG1L,SNCAIP,SSPN,ERC2,ABHD6,GRIN2A,RIMS3,CADM3,KCNJ9,KCNMA1,DNAJA3,RPH3A,CBLN1,ITGA8,EXOC3,KCNA2,ADORA3,CRKL,P2RX6,IGSF21,GRIK2,IQSEC3,ERC1,F2R,ZNRF2,PCDHB13,PDE2A,CTNNB1,DLG4,CHRNB1,EFNB3,CHRNA5,CHRNA3,ABHD17C,SLC4A8,CNTNAP1,LRP4,P2RY1,SNAP91,PLPPR4,STX2,PDLIM4,RIMS4,CHRND,KCNB1,SLC6A6,GRIP2,LIN7C,SLC8A1,ADAM10,ERBB4,PICK1,KCNJ4,FXYD6,TRAPPC4,NECTIN1,RIMS1,STRN,GRID1,ATAD1,NRP2,ADAM23,DRD1,CLTB,CSPG5,GRIK4,EPHB2,STX1A,GRM7,KCTD16,FAIM2,KCNK1,KCNC2,CLSTN3,CDH2,GABRG3,UNC13C,CHRNB2,KCTD12,FARP1,ADAM22,DCC,GABRB2,GABRA6,GABRA1,ANK3,CNTNAP4,KCNA1,CNTN5,CDH8,GABRR2,STX3,MTMR2,NECTIN3,SHISA6,SLC6A1,ZDHHC17,GABRA5
GOCC_SYNAPTONEMAL_STRUCTURE	ADHD	-0.00215303	0.00625015	0.730488	37	0.344841	brain	TWAS	c5	0.730488	1	SYCE1,RNF212,STAG3,MLH3,MSH4,SMC1B,CCNB1IP1,INCENP,SYCP2L,SYCE1L,P3H4,BRCA1,HSPA2,WAPL,MEI4,SYCE3,BRCA2,REC8,UBE2I,HORMAD1
GOCC_TELOMERASE_HOLOENZYME_COMPLEX	ADHD	-0.00113844	0.0112072	0.919089	13	0.912206	brain	TWAS	c5	0.919089	1	GAR1,TERT,SMG5,NOP10,SNRPE,LSM11,TEP1,SMG7,NAT10,SMG6
GOCC_TERMINAL_BOUTON	ADHD	-0.000223229	0.0071237	0.975002	32	0.933616	brain	TWAS	c5	0.975002	1	GRIK5,CPLX1,P2RX4,RAB5A,PRNP,UNC13A,RAB3A,AP3D1,TNN,SLC4A8,CPLX2,LRRK2,AAK1,CYFIP1,KCNC2,CAD,UNC13C,NTSR1,MICAL1
GOCC_TERTIARY_GRANULE	ADHD	0.000109619	0.000943244	0.907482	150	0.836599	brain	TWAS	c5	0.907482	1	ADAM8,AP2A2,CTSD,HP,CNN2,OSCAR,LILRB2,LAIR1,FCAR,CYSTM1,LAMTOR3,STBD1,DYNLL1,ATAD3B,TMEM63A,OLFM4,ITGAX,ATP11A,STXBP2,CSTB,TRPM2,ITGB2,DBNL,PGM1,CLEC4D,CLEC12A,OLR1,TMC6,TIMP2,CANT1,GAA,NIT2,LYZ,ATP8B4,SNAP23,CD300A,QSOX1,PKP1,CHIT1,RAC1,CD55,CR1,STX7,CD33,SIGLEC5,SIGLEC14,FPR2,FPR1,VPS35L,DSP,SERPINB6,PTAFR,SLC11A1,CD53,CTSS,FLG2,TNFAIP6,VAMP1,DIAPH1,CD59,KCNAB2,CLEC5A,MGAM,UBR4,CDA,RAP2B,DSC1,DSG1,FCER1G,ADAM10,LTF,NBEAL2,QPCT,PTX3,CYFIP1,COPB1,ALDOC,STXBP3,ENPP4,CD177,LGALS3,CTSH,PTPRN2,NFASC,CYBA,DYNC1LI1,TSPAN14,CST3,TCIRG1,PRCP,PLD1,SIRPA,SVIP
GOCC_TERTIARY_GRANULE_LUMEN	ADHD	0.00496618	0.00468626	0.289266	43	0.38997	brain	TWAS	c5	0.289266	1	CTSD,HP,CNN2,OLFM4,CSTB,DBNL,PGM1,TIMP2,CANT1,NIT2,LYZ,QSOX1,CHIT1,CTSS,FLG2,TNFAIP6,CDA,LTF,QPCT,PTX3,CYFIP1,ALDOC,LTA4H,CTSH,OSCAR,CST3
GOCC_TERTIARY_GRANULE_MEMBRANE	ADHD	-0.00312386	0.00414926	0.451527	78	0.941344	brain	TWAS	c5	0.451527	1	ADAM8,LILRB2,LAIR1,FCAR,CYSTM1,LAMTOR3,STBD1,DYNLL1,TMEM63A,ITGAX,ATP11A,TRPM2,ITGB2,CLEC4D,CLEC12A,OLR1,ATP8B4,SNAP23,CD300A,CD33,SIGLEC5,SIGLEC14,FPR2,SERPINB6,PTAFR,SLC11A1,CD53,VAMP1,CD59,KCNAB2,CLEC5A,MGAM,UBR4,RAP2B,FCER1G,ADAM10,NBEAL2,TMC6,COPB1,GAA,CD177,CYBA,TSPAN14,PLD1,SIRPA,SVIP
GOCC_TETRASPANIN_ENRICHED_MICRODOMAIN	ADHD	0.00556262	0.00854661	0.515138	27	0.674672	brain	TWAS	c5	0.515138	1	GP6,PDPN,SCIMP,TSPAN15,TSPAN33,TSPAN9,ADAM10,SAMHD1,TSPAN14,CD81
GOCC_TIGHT_JUNCTION	ADHD	0.00414335	0.00423676	0.328097	92	0.466073	brain	TWAS	c5	0.328097	1	FRMPD2B,FRMPD2,MARVELD3,PLXDC1,CLDN4,ACTB,USP53,VAPA,OCEL1,MICALL2,TJP3,PATJ,CLDN15,CYTH2,LIN7B,EPCAM,AFDN,F11R,IGSF5,MPP7,TBCD,PDCD6IP,NPHP1,CLDN9,UBN1,MAGI3,CLMP,ADCYAP1R1,CXADR,CTNNB1,CLDN7,NPHP4,CGNL1,PMP22,PARD6B,RAP2B,SIPA1L3,MAGI2,ECT2,MXRA8,LIN7C,STRN,CLDN18,YBX3,SYMPK,TRAF4,SH3BP1,OCLN,ANK3,RPGRIP1L,JAM2,BVES,CLDN16,DLG1,JAM3,ILDR2
GOCC_TIM23_MITOCHONDRIAL_IMPORT_INNER_MEMBRANE_TRANSLOCASE_COMPLEX	ADHD	3.60E-05	0.000993474	0.971129	25	0.243845	brain	TWAS	c5	0.971129	1	TIMM23B,TIMM23,GRPEL1,TIMM44,DNAJC15,TIMM21,TIMM50,GRPEL2,TIMM10
GOCC_TRANSCRIPTION_FACTOR_TFIID_COMPLEX	ADHD	-0.00143281	0.00730575	0.844516	20	0.655847	brain	TWAS	c5	0.844516	1	GTF2A2,ERCC2,GTF2H4,TAF11,TAF8,GTF2F1,TAF4B,TAF9,GTF2H2,GTF2H5,GTF2H3,ERCC3
GOCC_TRANSCRIPTION_FACTOR_TFIIH_HOLO_COMPLEX	ADHD	0.00397254	0.00741316	0.592044	20	0.202876	brain	TWAS	c5	0.592044	1	GTF2H1,ERCC2,GTF2H4,CDK7,GTF2H2C,GTF2H2,GTF2H5,MMS19,GTF2H3,ERCC3
GOCC_TRANSFERASE_COMPLEX_TRANSFERRING_PHOSPHORUS_CONTAINING_GROUPS	ADHD	-8.06E-05	0.000680057	0.905631	213		brain	TWAS	c5	0.905631	1	POLRMT,POLR2E,PSG9,POLR1A,STING1,POLR1H,GTF2H4,CSNK2B,CRCP,TRRAP,CDK14,CDK6,POLR2B,GTF2H1,CCNI,CCNG2,POLR1C,SUPT3H,TERT,GTF2F1,INSR,PRIMPOL,PYDC1,POLR3E,POLD1,PFKP,MCM3,PFKL,POLD2,CCNA2,PCNA,POLA2,PRPSAP2,PIK3CD,PRKAR2A,SLA2,RPRD1B,XRCC5,GTF2A2,POLE4,ERCC2,POLR1G,POLR3H,TBKBP1,CCNYL2,STRADA,ERN1,RECQL5,CDK3,PRPSAP1,SOCS5,GTF2A1L,PRKAR1A,MAP3K5,POLE,IKBKE,DBF4B,POLR3A,PRIM1,TADA3,PRKAB1,USP22,POLG,ATG14,GNPTG,CCNF,PFKM,PIK3C2B,CCNT2,TRAF3,CDKN2D,RPAP2,POLR2G,RPAP1,TAF11,POLR3K,CCND3,TAF8,POLD3,UVRAG,PHKG1,POLR2M,CCNG1,ATG13,PIK3C2G,ZNFX1,PIK3R4,POLR2J3,POLR2J2,NEK10,POLR2I,POLR2L,BCCIP,CTR9,RPRD1A,POLR2C,POLR3B,PRKAA1,ACVR2B,TAF4B,ERC1,GTF2F2,POLR2F,CCNO,POLR1B,ACVR2A,CDK7,TAF9,GTF2H2C,GTF2H2,CDK1,PIK3C3,PIK3CG,PRKAR2B,PIK3R3,GTF2H5,MYO6,PRKAA2,POLR3F,POLR1F,REV3L,POLR1D,MMS19,GTF2H3,CNPPD1,CCND2,CCNJL,POLR3G,POLE2,RPRD2,POLR3C,PRKAB2,IGF1R,ERCC3,POLR2D
GOCC_TRANSPORTER_COMPLEX	ADHD	0.000493966	0.000917639	0.590369	293	0.803421	brain	TWAS	c5	0.590369	1	CACNB2,PKD1L3,HCN2,GRIN3B,UQCR11,ATP8B3,GRIK5,KCNN4,CACNG8,CACNG6,NDUFA3,FKBP1A,CNGA3,KCNMB3,NDUFB5,TRPV6,DPP6,CLDN4,ATP11B,CLCN2,NDUFC1,MCUB,ATP8A1,CLIC6,GLRA3,GRID2,PKD2,UQCR10,PEX13,SCNN1D,GABRD,KCNJ6,GABRA2,GABRB1,ATP10D,CNGA1,ATP10A,GABRB3,GABRA5,GABRG3,ABHD12,CACHD1,PDE4B,GLRB,CACNA1G,UQCRC2,FOXRED1,NDUFV2,SCN1A,SCN9A,SCN7A,ATP11A,ATP8B2,CHRNB2,HCN3,NDUFV3,CHRNA4,KCNQ2,ATP1B1,KCNJ16,CLIC4,KCNN1,FXYD4,CACNA2D4,KCNIP3,CHRNE,BEST3,KCNMB4,KCNAB1,NDUFA5,PACC1,KCNK2,ATP12A,KCNJ4,CACNA1I,SMDT1,NDUFA6,ATP8B4,TIMM13,CHRNA7,CACNG5,MICU1,PKD1L1,KCNJ14,TRPM4,CPT1C,BEST1,TTYH2,GRIN2C,CHRNA1,ABCD4,CHRFAM7A,ABHD6,KCNF1,CATSPERE,KCNS3,GRIN2A,ATP1A4,NDUFS2,MICU2,KCNMA1,NDUFS4,CACNA2D3,PEX12,OSTM1,WDR93,CLCN7,NDUFB10,KCNC4,KCNA2,SCN5A,SCN11A,HTR3B,HTR3A,KCNJ11,ABCC8,ABCB8,NDUFA7,OLFM2,KCNG4,NDUFA9,KCNA6,KCNA1,KCNA5,ANO2,NDUFA2,CHP1,NDUFAF1,CACNB4,CACNA2D1,DLG4,CHRNB1,ATP1B2,KCNAB3,KCNK4,CATSPERZ,UQCRHL,CLCNKA,KCNAB2,NDUFA12,NDUFB2,PKD2L1,KCNIP2,CLCA3P,KCNK6,CATSPERG,RYR1,TMEM30B,KCNS1,CHRND,KCNB1,KCNG1,KCNQ5,NDUFB3,C2CD6,HSPA2,CACNA1H,FXYD2,SCN4B,SCN2B,ERGIC3,CNGA4,TIMM10B,NDUFS1,NDUFS5,KCNQ4,CLCC1,LRRC8B,LRRC8C,SCN3B,CNGB1,NDUFA10,CACNA1E,TRPC6,UQCRFS1,CACNB3,CALM1,NDUFB1,KCNK1,KCNC2,CFTR,CLIC5,TTYH3,LRRC55,TIMM10,STXBP5,KCNMB1,KCNIP1,ATP10B,GABRB2,GABRA6,GABRA1,DPP10,CHRNA5,CHRNA3,BEST4,UQCRH,TMEM30A,CATSPERB,GABRR2,KCNJ3,VWC2,NDUFV1,NDUFS8,ATP1B3,TRPC1,ERGIC2,ABCC9,ATP2A1,SHISA6,CASQ2,NDUFC2,ATP8B1,GRIK4,ANO1,LRRC38
GOCC_TRANSPORT_VESICLE	ADHD	-0.00074078	0.000874184	0.396774	326	0.249679	brain	TWAS	c5	0.396774	1	TMED3,SNTB2,AP1G1,CRISPLD2,SYNRG,RPH3AL,RABAC1,SYT5,BRSK1,USO1,GABBR1,HLA-F,HLA-G,HLA-H,HLA-A,HLA-E,HLA-C,HLA-B,ATP6V1G2,HLA-DRA,HLA-DRB5,HLA-DRB1,HLA-DQA1,HLA-DQB1,HLA-DQA2,HLA-DQB2,HLA-DPA1,HLA-DPB1,FGFRL1,FGFR3,ECE2,SLC9B2,AP1B1,PEF1,AZIN2,CPE,WFS1,TPRG1L,CNIH3,PSEN2,CLCN3,SYNDIG1,MCTP1,PCSK1,RAB3B,YIPF1,RAB5A,RAB5B,SAR1B,DOC2A,SEPTIN1,STX4,GABRA2,KDELR1,AP2A1,SYT3,SNCA,BIN1,TMEM230,DTNBP1,SIPA1,CLTB,FGFR4,TMED9,KIF1B,M6PR,LAPTM5,RAB8A,AP1M1,UNC13A,RAB3A,COPE,RAB27B,BSN,TMEM184A,CA4,BLOC1S3,RAB3IP,STX16,GOSR2,STEAP2,KIRREL3,SEC23IP,SYTL1,OPRD1,SYT4,TRIM9,STX3,RAB3IL1,RAB8B,APH1B,SPG21,MCFD2,STON1,KLHL12,ATP6V0E2,BLOC1S5,CLN3,SYT10,GIPC1,KDELR2,ICA1,SNCAIP,SSPN,CD55,STON2,STX7,GRIN2A,NRSN1,COPA,SYT17,SEC23A,RPH3A,RAB40B,CNIH1,SCAMP1,PDCD6,NKD2,SLC6A17,OVGP1,SLC40A1,CLTCL1,SEPTIN5,DRD2,COPB1,ABCC8,TMEM163,YIPF2,RAB3D,VAMP1,CHP1,RAB40C,RAB26,FURIN,SV2B,DLG4,SLC2A4,VAMP2,SYT13,CD59,RAB6A,MAP6,SEPTIN2,STX6,SPX,SLC4A8,DISC1,RASSF9,MCTP2,SEC31B,SNAP91,STX2,SYTL2,SAR1A,UNC13D,SYNGR2,SLC17A5,ATP6V0D1,PLIN3,SYN2,IQSEC1,VAMP4,MFF,PICK1,KDELR3,SYNGR1,TRAPPC4,CAV2,CTTNBP2,ROGDI,SCAP,TRIP11,CHGA,UNC13C,RAB27A,APBA2,AMPH,ATP13A2,STX10,SREBF2,HAP1,SLC17A6,SYT9,SORT1,SYPL2,SYN3,STX1A,SLC2A13,LRRK2,TGFA,VTI1B,RAB15,AP1S3,DMXL2,SCG3,AP1M2,ATP6V1E1,BORCS5,OTOF,SLC30A3,GOSR1,SLC30A5,GOLIM4,GOPC,TMED7,STXBP5,ANKRD27,LAMP5,PTPRN2,SEC13,TMEM30A,PCSK2,SEC23B,SEC16B,RAB3C,CLBA1,SV2C,RAB12,MTMR2,PTPRN,COPB2,VAMP3,VPS45,SEC22B,GALNT15,NPTX1
GOCC_TRANSPORT_VESICLE_MEMBRANE	ADHD	-0.000272736	0.000910121	0.764429	196	0.851541	brain	TWAS	c5	0.764429	1	SNTB2,AP1G1,SYNRG,RPH3AL,SYT5,USO1,HLA-F,HLA-G,HLA-H,HLA-A,HLA-E,HLA-C,HLA-B,ATP6V1G2,HLA-DRA,HLA-DRB5,HLA-DRB1,HLA-DQA1,HLA-DQB1,HLA-DQA2,HLA-DQB2,HLA-DPA1,HLA-DPB1,ECE2,SLC9B2,AP1B1,CPE,WFS1,TPRG1L,ARFGEF3,SYNDIG1,MCTP1,RAB3B,RAB5A,RAB5B,SAR1B,DOC2A,GABRA2,AP2A1,SYT3,SNCA,BIN1,DTNBP1,PEF1,AP1M1,UNC13A,RAB3A,RAB27B,BSN,TMEM184A,CA4,STX16,GOSR2,SEC23IP,SYT4,MCFD2,KLHL12,ATP6V0E2,SYT10,SEC23A,RPH3A,CNIH1,SCAMP1,PDCD6,DRD2,ABCC8,TMEM163,VAMP1,SV2B,CD59,STX6,RASSF9,MCTP2,SEC31B,VAMP2,SAR1A,OTOF,SLC30A3,SLC17A5,SYN2,SYNGR1,SCAP,LMAN1,AMPH,CLTB,SYNGR2,SREBF2,SLC17A6,SYT9,SYPL2,SLC6A17,SYN3,STX1A,LRRK2,TGFA,VTI1B,AP1S3,DMXL2,SCG3,UNC13C,SYNPR,AP1M2,STX10,ICA1,ATP6V1E1,CLTCL1,BORCS5,SLC30A5,TMED7,LAMP5,PTPRN2,SEC13,TMEM30A,SEC23B,SEC16B,RAB3C,CLBA1,SV2C,PTPRN,SEC22B
GOCC_TRANS_GOLGI_NETWORK	ADHD	0.00044496	0.000923686	0.630003	223	0.715246	brain	TWAS	c5	0.630003	1	COG8,COG4,AP1G1,ATP2C2,VPS53,INPP5K,PCSK4,ATP8B3,PLEKHJ1,ARFRP1,HLA-DRA,HLA-DRB5,HLA-DRB1,HLA-DQA1,HLA-DQB1,HLA-DQA2,HLA-DQB2,HLA-DPA1,HLA-DPB1,VPS52,ATP8A1,YIPF7,LAP3,NSG1,AP1B1,CABP7,RNF215,PI4K2B,AZIN2,MARCHF1,TMEM165,ARFIP1,GPR108,RBFOX1,STX4,LGR5,RAB21,ATP11A,CCDC186,DOP1B,TMEM230,NDST1,LLGL1,TGFBI,M6PR,GCC2,CA4,MARCHF4,TRAPPC6A,PCSK7,STX16,AP4M1,AP1S1,ATP8B4,AP4E1,BICD1,CHST3,ARL5B,DPY30,YIPF4,PI4K2A,MYO1B,RAB29,CLN3,RAB8A,AP1M1,RAC1,WIPI1,RHOBTB3,PCSK1,GRN,SYT17,CORO7,CLASP2,SCAMP1,AP4B1,POSTN,YIPF2,PLEKHA8,ATP7B,ARAP1,RAB6A,CDH1,SLC2A4,VAMP2,CHST1,BOK,STX6,ATP9A,STX8,ARL1,DOP1A,USP6NL,OPTN,SYS1,ARFGEF2,ATP2C1,VAMP4,GGA1,MICALL1,PICK1,CBY1,KIF13A,FUT9,CHID1,TEPSIN,PHETA2,LGR6,CALN1,LRRK2,COG1,PREPL,CLVS2,AP1S3,BACE2,AP1M2,STX10,RAB38,GSAP,GOLGA4,YIPF1,RELCH,GBF1,MYO18A,WDR11,COG3,CNST,ATP8B2,CHST6,CHST5,RAB43,CLTCL1,COG6,COG5,SNX9,PLPP3,PLD4,CLBA1,ATP9B,SLC66A2,OSBP,MS4A7,YIPF5,DENND5A,CCDC91,FURIN,ATG9A,WLS,GOLPH3,C17orf75,ELAPOR1,COG7,GGA2,RAB30,VAMP3,BAIAP3,GOLPH3L,ATP8B1,CHST2,FUT4,SMPD4,NMNAT2
GOCC_TRANS_GOLGI_NETWORK_MEMBRANE	ADHD	0.000416232	0.000948063	0.660637	107	0.829849	brain	TWAS	c5	0.660637	1	COG8,COG4,AP1G1,ATP2C2,VPS53,ARFRP1,HLA-DRA,HLA-DRB5,HLA-DRB1,HLA-DQA1,HLA-DQB1,HLA-DQA2,HLA-DQB2,HLA-DPA1,HLA-DPB1,VPS52,NSG1,AP1B1,CABP7,MARCHF1,TMEM165,ARFIP1,LGR5,NDST1,LLGL1,M6PR,STX16,AP4M1,AP1S1,AP4E1,MYO1B,RAB8A,AP1M1,RHOBTB3,SCAMP1,AP4B1,ATP7B,RAB6A,BOK,STX6,ATP9A,ARL1,USP6NL,SYS1,VAMP4,KIF13A,FUT9,CLIP3,TEPSIN,LGR6,CALN1,COG1,CLVS2,AP1S3,AP1M2,STX10,COG3,PICK1,COG6,COG5,PLD4,CLBA1,RAB43,COG7,VAMP3,BAIAP3,GOLPH3L
GOCC_TRANS_GOLGI_NETWORK_TRANSPORT_VESICLE	ADHD	-0.000825223	0.00623685	0.894736	36	0.189352	brain	TWAS	c5	0.894736	1	AP1G1,SYNRG,AP1B1,CLTB,TMED9,RAB27B,AP1S1,STEAP2,AP2A1,RAB8B,SPG21,RAB8A,AP1M1,SLC2A4,RASSF9,AP1S3,AP1M2,GOPC,CLTCL1,CLBA1,FURIN
GOCC_TRICARBOXYLIC_ACID_CYCLE_ENZYME_COMPLEX	ADHD	-0.00098077	0.00794832	0.901796	25	0.284683	brain	TWAS	c5	0.901796	1	OGDHL,BCKDHA,OGDH,IDH3B,IDH3A,DLST,SUCLA2,SUCLG2,SUCLG1,DBT,BCKDHB,DLD
GOCC_T_TUBULE	ADHD	0.000144019	0.000993777	0.884773	31	0.235738	brain	TWAS	c5	0.884773	1	CACNB2,STBD1,NOS1AP,SCN1A,BIN1,ATP1B1,PPP3CB,ATP2B4,CASQ1,KCNJ11,CACNA2D1,SLC2A4,SLC8A1,SCN2B,DYSF,SRI,ASB3,CACNB3,SCN5A,RTN2,ANK3,CACNG8,CACNG6,AHNAK2,IGF1R
GOCC_U12_TYPE_SPLICEOSOMAL_COMPLEX	ADHD	0.00635629	0.00825111	0.441089	17	0.32288	brain	TWAS	c5	0.441089	1	SF3B2,SNRPD1,ZCRB1,PDCD7,SNRPE,RNPC3,SNRNP25,SF3B3,LSM7,SF3B1,SNRPD2,SNRPF
GOCC_U1_SNRNP	ADHD	5.44E-05	0.000996405	0.956445	11	0.367476	brain	TWAS	c5	0.956445	1	SNRPD1,SNRPE,PRPF40A,SNRPC,LUC7L2,WEE2-AS1,SNRPD2,SNRPF,SNRPN,SNRPB2
GOCC_U2_SNRNP	ADHD	0.010862	0.00965017	0.260344	15	0.441339	brain	TWAS	c5	0.260344	1	SF3A1,SF3B2,SNRPD1,SNRPE,SF3A2,SNIP1,SF3A3,SF3B3,SF3B1,SNRPD2,SNRPF,SNRPN,SNRPB2
GOCC_U2_TYPE_CATALYTIC_STEP_2_SPLICEOSOME	ADHD	-0.0113217	0.00805426	0.159818	23	0.789581	brain	TWAS	c5	0.159818	1	PLRG1,PPIL1,XAB2,SNRNP40,SNRPD1,PRPF19,SNRPE,CDC40,PPIE,DHX8,CDC5L,AQR,SNRPD2,SNRPF,PRPF8,BCAS2,EFTUD2,SNRPB2,CWC15
GOCC_UBIQUITIN_LIGASE_COMPLEX	ADHD	-0.000395229	0.000951561	0.677887	186	0.585912	brain	TWAS	c5	0.677887	1	KCTD10,ANAPC7,PCGF2,FBXL20,MED24,DMAC2,COP1,RCHY1,ANKIB1,PCGF3,MAEA,KLHL24,LMO7,FBXL5,DCAF16,ANAPC5,ANAPC4,FBXO2,FBXO44,FBXO6,PEF1,PHC2,KLHL8,DCAF4L1,KLHL25,RNF217,DCUN1D4,ANAPC13,KCTD13,RNF40,RNF8,DET1,UBE2D4,GID8,ASB1,TSPAN17,RMND5B,SPSB2,PHC1,ARIH2,AUP1,DDA1,BARD1,SPSB1,MED11,MED31,FBXO39,KLHDC10,MKLN1,NEDD4,FBXL17,BUB1B,UBR2,CUL7,CUL9,RNF168,ANAPC16,KCTD2,KLHL12,TMEM183A,RBCK1,FBXO15,FBXO9,FEM1A,FBXL2,RAD18,PDCD6,CCNF,KCTD5,ELOB,FBXO48,CUL3,KLHL22,LZTR1,UBE2L3,DCAF7,ANKRD9,TRAF3,SUGT1,WWP2,CUL5,PRKN,FBXO42,ASB4,DCUN1D2,CDC16,BRCA1,DDB2,UBE3D,USP33,FEM1B,CDC20,ZSWIM5,RANBP10,ZSWIM4,ANAPC1,DAW1,KCTD17,CBX7,FAM8A1,FBXO17,FBXO27,GPR37,PCGF5,KLHL7,ENC1,ASB2,ERCC8,FBH1,KLHL41,DCAF17,MED17,AMFR,KBTBD7,CAND1,DYRK2,BMI1,FBXL13,DCAF4,BRCA2,RNF11,ZYG11B,SPSB4,RNF7,FBXO7,FBXL22,BTRC,FBXW4,MED10,FBXL4,UBE2L6,FEM1C,FBXL7,FBXO38,USP47,RNF14,CRBN,MAVS,SKP2,KLHDC1,RNF144A,RING1,GAN,ARMC8
GOCC_VACUOLAR_LUMEN	ADHD	-2.19E-05	0.000691389	0.974744	144		brain	TWAS	c5	0.974744	1	CUBN,CHID1,TOLLIP,CTSD,IST1,PRTN3,ELANE,ARHGAP45,GPC1,NEU4,PLAC8,HPSE,IDUA,AGA,MANBA,NSG1,MAN2B2,TCN2,NAAA,SCARB2,GYG1,HEBP2,PYGB,LIPA,S100A7,BCAN,ACAN,C6orf120,PLD3,GM2A,CTSF,MAN2B1,FRK,HYAL1,ANXA2,LYZ,EPDR1,GPC2,NCAN,HEXA,PRKCD,FMOD,PRELP,TXNDC5,NPC2,GRN,CAP1,PPT1,SDC4,CTSA,GLB1,ARSB,CTSS,CTSK,HRNR,CCT8,HSPG2,APOB,ACLY,NAGLU,VAT1,ACP2,UNC13D,GPC5,AGRN,DSN1,CSPG5,HEXB,RNASET2,GDI2,CYB5R3,ATP13A2,PADI2,ACTR2,VCAN,IMPDH1,ARSA,SMPD1,CTSC,ADA2,DAPK2,LGMN,SDC3,GALC,RNASE2,CPPED1,MNDA,GNS,GALNS,CREG1,ACTR10,GAA,SGSH
GOCC_VACUOLAR_MEMBRANE	ADHD	-0.000223713	0.000653041	0.731921	394		brain	TWAS	c5	0.731921	1	CUBN,IFITM2,IFITM1,IFITM3,AP2A2,CTSD,VPS4A,AP1G1,MEAK7,GRN,GFAP,PLEKHM1,SPPL2C,NSF,GNB4,STING1,HLA-F,HLA-H,FLOT1,ATP6V1G2,HLA-DRA,HLA-DRB5,HLA-DRB1,HLA-DQA1,HLA-DQB1,HLA-DQA2,HLA-DQB2,HLA-DOB,HLA-DMB,HLA-DMA,HLA-DOA,HLA-DPA1,HLA-DPB1,CCZ1,DAGLB,CCZ1B,MIOS,TMEM150C,HPSE,TMEM175,LAMTOR3,SLC39A8,MANBA,SLC46A3,EGF,ENPEP,ATP8A1,AP1B1,DEPDC5,SCARB2,P2RX4,VPS33A,ABCB9,CLCN6,LRBA,MARCHF1,TMEM192,ENPP1,STX7,VNN1,TLR3,CP,TMEM63A,PSEN2,LPCAT1,TMEM165,CLCN3,BORCS7,MFSD8,BLOC1S1,CD63,VPS13C,ATP11A,GLMP,TRPM2,COL6A1,PLD3,STARD3,RAB5C,ANXA6,SLC36A1,SLC15A4,EEF1A2,AP5B1,TCIRG1,WIPI1,ABCA5,ATG16L1,RAB12,VAPA,NAPG,C3AR1,M6PR,NEU3,UVRAG,MGST1,AP3D1,SPPL2B,GNA11,UBXN6,MREG,ANXA2,CYBRD1,SIDT2,VPS16,AP5S1,MTOR,LAMTOR4,AP1S1,ABCC10,HSP90AB1,SLC7A5,CHMP1A,SPPL2A,KXD1,UBA52,BORCS8,KPTN,SPHK2,AP2A1,SLC15A3,PI4K2A,BLOC1S2,RAB37,ATP6V0E2,GIMAP5,TPCN2,AP1M1,BST2,PSEN1,ABCD4,LNPEP,ABHD6,ATP6V1C2,GPLD1,FPR1,SLC49A4,CHMP3,YWHAB,CTSA,VASN,CDIP1,ABCC11,GPR137C,ATG14,LMBRD1,CTNS,ANKFY1,MYO7A,NDUFC2,AP2B1,OSTM1,CD164,WDR41,AP3B1,TECPR1,GLIPR1,LAMTOR5,DRAM2,VPS39,SNAP29,STARD3NL,VPS41,DPP4,CYB561,MARCHF2,SLC44A2,LDLR,RAB3D,ZNRF2,ITM2C,VAMP1,CHMP2A,ATG16L2,NPRL3,PGAP6,CLCN7,RNASEK,PLAAT3,SEH1L,ATP6V0A2,PLEKHM2,ATP13A2,HPS4,ACP2,SLC66A1,DDOST,ECE1,MCOLN2,MCOLN3,SH3GLB1,DRAM1,RMC1,NPC1,SZT2,ATP6V0B,ACP3,DNAJC13,SLC17A5,ATP6V0D1,MAP1LC3B,SYNGR1,VPS11,SLC29A3,PSAP,MAP1LC3A,CPNE1,MARCHF8,GAA,SLC26A11,RPTOR,CHMP6,RUBCNL,SLC66A1L,MFSD1,SLCO4C1,TMEM9,ELAPOR1,SORT1,TAB2,LRP2,MMD,TMEM106B,TOM1,VTI1B,AP1S3,CHMP4B,AP1M2,ATP6V1E1,BORCS5,RNF152,FLCN,CHMP4A,TMEM199,SLC35F6,ATRAID,SLC30A3,IRAG2,LAPTM5,WDR11,SLC7A14,PLD1,CFTR,SCARB1,OCLN,TMEM59,PCSK9,GOPC,RILP,WDR81,TEX264,LAMP5,AP5M1,CALCOCO2,TMEM30A,MYO6,ARL8B,FFAR4,CMTM6,TMEM9B,LITAF,ABCA13,MTMR2,VPS33B,ATG9A,ATP6V0A4,ATP10B,PRCP,STX8,GPR137B,SBF2,CCDC115
GOCC_VESICLE_COAT	ADHD	0.00669111	0.00520433	0.198554	48	0.0961223	brain	TWAS	c5	0.198554	1	TMED3,AP1G1,AP2B1,SYNRG,AP1B1,SAR1B,EPN3,EPN2,PEF1,AP1S1,COPE,AP2A1,KLHL12,AP1M1,COPA,SEC23A,PDCD6,SEC31B,SAR1A,AP2A2,CLTB,NECAP2,NECAP1,AP1S3,COPB1,AP1M2,TMED7,CLTCL1,SEC23B,CLBA1,COPB2
GOCC_VESICLE_LUMEN	ADHD	-0.000129591	0.000668072	0.846194	253		brain	TWAS	c5	0.846194	1	PSMD13,TOLLIP,CTSD,IST1,HP,COTL1,CRISPLD2,PRTN3,ELANE,CFD,CNN2,ARHGAP45,ACTR1B,EGFR,PLAC8,HPSE,PGM2,AGA,PSMD2,NFKB1,EGF,GHRL,ATG7,MMRN1,ALB,DERA,S100P,GYG1,PDGFA,HEBP2,PYGB,OLFM4,MVP,C6orf120,PSMB1,PDXK,CSTB,PFKL,PSMA2,DBNL,PPIA,PSMD3,JUP,ACLY,PCYOX1L,GM2A,SPARC,CTSW,GSTP1,MAN2B1,A2M,PYGL,FRK,TIMP2,CANT1,NIT2,ROCK1,FN1,XRCC5,ANXA2,LYZ,PAFAH1B2,CTSZ,LEFTY2,SERPINE1,THBS1,SRP14,KPNB1,F5,PGAM1,TEX264,ITIH4,PRKCD,QSOX1,CHI3L1,CHIT1,OLA1,F13A1,TXNDC5,NPC2,PCSK1,GRN,PPIE,CAP1,ADA,SLPI,CTSA,ARHGAP9,SERPINB1,GPI,GLB1,ARSB,ECM1,HRNR,S100A9,S100A12,S100A8,S100A7,CCT8,RARRES2,A1BG,CSNK2B,VEGFB,APOB,VAT1,PSMC3,ARPC5,CDA,AGL,CAT,COMMD9,CEP290,UNC13D,POMC,GMFG,DSN1,LTF,ALOX5,HSP90AB1,QPCT,HEXB,SERPINA1,RAB27A,RNASET2,PTX3,AMPD3,GDI2,CYB5R3,PADI2,TUBB,ACTR2,CAND1,CYFIP1,VTI1B,ACTN1,IMPDH1,SCG3,ARSA,SELENOP,NME2,CTSC,ADA2,ACAA1,TIMP3,KNG1,ALDOC,APAF1,SCCPDH,LRRC7,PNP,RNASE2,DYNLT1,PLG,SERPINI1,CPPED1,SERPING1,VCL,MNDA,SERPINF2,CTSH,FAM3C,OSCAR,GNS,PROS1,APRT,GALNS,SRGN,CREG1,ACTR10,TF,ACTN2
GOCC_VESICLE_TETHERING_COMPLEX	ADHD	0.000600301	0.00431669	0.889399	69	0.201978	brain	TWAS	c5	0.889399	1	VPS53,VPS8,DNAJC28,RNF215,EXOC1,EXOC4,TRAPPC5,TRAPPC10,EXOC6B,STXBP6,TRAPPC6A,VPS16,EXOC3,VPS39,VPS41,TNFAIP2,COG8,COG4,VPS52,CDC42,TRAPPC13,VPS33A,EXOC8,TRAPPC8,EXOC7,EXOC2,TRAPPC2B,TRAPPC4,VPS11,RINT1,TRAPPC12,COG1,TGFBRAP1,COG3,COG6,COG5,EXOC6,TRAPPC2L,VPS33B,COG7,NBAS
GOCC_VOLTAGE_GATED_CALCIUM_CHANNEL_COMPLEX	ADHD	0.00828729	0.00920121	0.367762	27	0.191975	brain	TWAS	c5	0.367762	1	CACNB2,FKBP1A,CACHD1,PDE4B,CACNA1G,CACNA2D4,CATSPERE,CACNA2D3,CACNB4,CACNA2D1,CATSPERZ,CATSPERG,RYR1,C2CD6,HSPA2,CACNA1I,CACNA1E,CACNB3,CACNG8,CACNG6,CATSPERB,CACNA1H
GOCC_WNT_SIGNALOSOME	ADHD	-6.54E-05	0.000996908	0.947709	15	0.978909	brain	TWAS	c5	0.947709	1	WNT3,FZD1,GSK3B,AXIN1,CTNNB1,DVL1,LRRK2,LRP6,WNT2
GOERING_BLOOD_HDL_CHOLESTEROL_QTL_CIS	ADHD	3.59E-05	0.000703111	0.959298	44		brain	TWAS	c2	0.959298	1	HLA-DRB5,RPS26,PPA2,UBA52,RPL14,TMEM176B,LINC00339,GSTM1,TIMM10
GOLDRATH_ANTIGEN_RESPONSE	ADHD	6.68E-05	0.000439184	0.879143	272		brain	TWAS	c2	0.879143	1	ADAM8,IFITM3,RNH1,CTSD,MYADM,LILRB4,CTNNA1,HLA-A,IER3,TCF19,HLA-DRB5,HLA-DQA1,HLA-DQB1,TBL2,HOPX,HMGB2,RELL1,PGM2,CPOX,ST3GAL6,CRMP1,EMP1,PLBD1,MGST1,RUNX2,TACC3,ADGRE1,KANK3,MYO1F,PERP,ABRACL,HPF1,GSTO1,CASP3,CKAP2,SGCB,ITGB1,NRP1,ITGAX,C6orf89,MRPL18,MCM3,H2AZ2,CCNA2,PCNA,PLSCR1,CDCA5,YWHAQ,ANLN,DBI,MXD3,CLIC4,RHD,CDCA3,TPI1,M6PR,KLRG1,KLRK1,TPM4,IL12RB1,MTHFD2,ANXA2,NEK2,BATF3,STMN1,HMGN2,ATP5IF1,LIG1,NUP62,PGAM1,UBE2T,GMNN,H1-2,EFHD2,KPNA2,GLRX,CARHSP1,ARHGAP21,CD244,SKAP2,PRIM1,CRYBG1,SNX3,SCPEP1,DHFR,SERPINB9,SERPINB6,ALCAM,CHAF1A,CMC2,PLCG2,GSTT1,CDCA8,TRIP13,CCNF,S100A10,S100A6,S100A4,S100A13,RHOQ,F2R,RNASEH2B,ITM2B,GAPDH,INCENP,ROM1,NUSAP1,MDFIC,STARD10,TMEM14C,POLR3K,HIP1R,CDK2AP1,CDKN2C,PSMC3IP,BRCA1,RNF227,ECH1,CDC20,KIF2C,SERINC3,SLPI,YBX3,ECT2,CBX5,RPA3,RAN,FIGNL1,HSPA2,CAPG,HMBS,H2AX,PLEKHB2,SLC4A7,CCR5,TYMS,BIRC5,ETFB,FHL2,CYFIP1,MAPK6,RRM1,FGL2,DHRS1,TMEM97,UNC119,REEP5,LGALS1,H1-0,GCAT,EVI2A,SPDL1,SLC66A3,TAF9,LXN,TMED7,LGALS3,CDK1,VCL,EEA1,NUDT4,SOCS2,CASP1,TMEM30A,CCDC50,FYN,SIVA1,PLD4,GNPDA1,LITAF,DNA2,DENND5A,WEE1,PRC1,CST3,IL18R1,FANCM,MIS18BP1,PTGER4,TOPBP1,IGSF10,IQGAP3
GOLDRATH_EFF_VS_MEMORY_CD8_TCELL_DN	ADHD	0.000661839	0.000933773	0.478461	213	0.190756	brain	TWAS	c7	0.478461	1	IFITM10,MRPL23,RFLNB,RPS19,RABAC1,TSEN34,ACP6,GSTK1,GTF2I,ABCC5,QDPR,H2AJ,HSD17B11,SETD4,TTC3,CYP4V2,TXK,PISD,DGKA,DDIT3,YPEL3,VKORC1,TAF1A,TTC14,RRP1B,TMED4,TNIP1,CTSW,ACP5,TRMT1,SHISA5,DALRD3,ABHD14A,TMC6,CANT1,RTKN,XRCC5,RERE,NEDD4,EIF2AK4,SNRK,GMIP,SELL,MTFR1L,PAQR7,MAN2C1,TTC27,STAT4,PLEKHA1,EPS15L1,ITPR2,RASSF5,ANKRD10,RPP14,PPOX,RPL14,POLR3A,SIPA1L2,SBDS,GNL2,DNAAF10,PTPN22,WDR75,ACADM,RAD52,NDUFA7,UBLCP1,ITM2C,MLYCD,TAF1C,ZNF274,ZKSCAN3,HSD17B8,RPS18,LTB,NOTCH4,PPP1R14B,EZH1,PLEKHA5,DDX51,RPS8,RPS23,DBNDD2,B3GALT6,ZFP90,SLTM,PHLDB1,FAM8A1,CIPC,TK2,NECAP1,BCL2,COQ9,COX7A2L,LYSMD2,RIMOC1,RASA4,TRAF5,CA12,BCKDHB,MCOLN2,CRLF3,EML5,RNASE4,METTL3,ZFP1,BCL2L11,POLR1B,ADAM22,PDK1,TRAF3IP2,RPS7,SEMA4B,CCND2,IL6ST,EMB,LYSMD1
GOLDRATH_EFF_VS_MEMORY_CD8_TCELL_UP	ADHD	-0.000187115	0.00095024	0.843896	155	0.791436	brain	TWAS	c7	0.843896	1	ADAM8,HP,TCF19,PLAC8,CRMP1,TMEM50B,DCK,TACC3,PERP,CASP3,NRP1,ITGAX,MRPL18,GALNT3,CCNA2,XBP1,ANLN,DBI,RHD,CDCA3,KLRG1,SUN1,ANXA2,NEK2,BATF3,LIG1,NUP62,NFYB,UBE2T,KPNA2,FPR2,CD244,PRIM1,DHFR,SERPINB9,CHAF1A,ATP5IF1,CDCA8,CCNF,S100A10,S100A8,S100A4,RNASEH2B,INCENP,ROM1,NUSAP1,TMEM14C,CDKN2C,BRCA1,STMN1,CDC20,KIF2C,YBX3,ECT2,UCHL5,RAN,CAPG,TIPIN,TYMS,IFITM3,LSP1,TSPAN32,IFI27L2,BIRC5,MT2A,MT1E,MAPK6,TUBA1A,TUBA1C,RRM1,FGL2,DHRS1,TMEM97,LGALS1,H1-0,SPDL1,MYADM,LXN,LGALS3,CDK1,NUDT4,DEGS1,DUSP2,CBX1,SIVA1,LITAF,DNA2,EMP1,VPS45,ISG20,PRC1,RFC5,FANCM,MIS18BP1,POLE2,FKBP5,CMC2,IQGAP3
GOLDRATH_HOMEOSTATIC_PROLIFERATION	ADHD	-0.00239713	0.00355427	0.500034	115	0.847887	brain	TWAS	c2	0.500034	1	UNG,PCGF2,RPIA,NDUFC1,IL10RB,QDPR,FAM162A,ZFP62,SRPRA,ATP11A,PDCD2,PACRGL,ZNF131,SOS2,GPX1,SEMA4F,PRKCA,ROCK1,HDGF,NCAN,ETFBKMT,CDCA7L,AMZ2,PBRM1,NABP1,SNRPE,ARL14EP,WIPF1,CD55,ITFG1,DYNLL2,GMFB,PSMC5,F2RL1,HNRNPA1L2,MMUT,VOPP1,NUDCD2,NDUFB2,MRPS33,RAB5C,MICOS10,ATP6V0B,IPP,PPA1,GALK1,UBALD2,SDHC,TIMM22,NDUFB3,LIN7C,PCCB,VAMP4,AGFG1,STRN,IPO7,RNF141,SFXN1,NOP16,BCL2,YME1L1,TAF1D,VTI1B,NME1,CPSF2,NPM3,E2F1,CMBL,CTNND2,KCTD12,DUSP19,SMN2,GOLIM4,VDAC2,SNX9,YIPF5,TM9SF3,CETN3,MPC2,PARK7,EBF3
GOLDRATH_NAIVE_VS_EFF_CD8_TCELL_DN	ADHD	0.000134833	0.000952917	0.887479	155	0.997255	brain	TWAS	c7	0.887479	1	ADAM8,TCF19,TBL2,HOPX,CRMP1,NPPA,TACC3,PERP,HPF1,CASP3,ITGB1,NRP1,ITGAX,C6orf89,GALNT3,CCNA2,PCNA,PLSCR1,CDCA5,ANLN,RHD,CDCA3,TPI1,KLRG1,KLRK1,ANXA2,NEK2,BATF3,PGAM1,UBE2T,GMNN,H1-2,EFHD2,GLRX,CARHSP1,ARHGAP21,CD244,FCER1G,SKAP2,PRIM1,SCPEP1,DHFR,SERPINB9,SERPINB6,CHAF1A,ATP5IF1,CDCA8,CCNF,S100A10,S100A6,S100A4,RHOQ,RNASEH2B,INCENP,ROM1,NUSAP1,MDFIC,STARD10,TMEM14C,CDKN2C,BRCA1,STMN1,LIG1,SERINC3,ECT2,CAPG,CCR5,TYMS,IFITM3,BIRC5,FHL2,CYFIP1,MT2A,MT1E,MYO1F,MAPK6,RRM1,FGL2,REEP5,LGALS1,H1-0,GCAT,LGALS3,CDK1,VCL,EEA1,NUDT4,SOCS2,KIF2C,MYADM,PLD4,GNPDA1,LITAF,EMP1,LPIN1,CDK2AP1,PRC1,RFC5,MIS18BP1,CMC2
GOLDRATH_NAIVE_VS_EFF_CD8_TCELL_UP	ADHD	0.00149908	0.00272818	0.582676	186	0.565688	brain	TWAS	c7	0.582676	1	KCTD10,RFLNB,ARHGAP45,TSEN34,ACP6,POLR1A,KDM3A,CD8A,GTF2I,RHOH,MCCC1,ABCC5,P2RX4,ANAPC5,PRKCB,FAAP20,TTC3,CNGA1,TXK,TEC,DGKA,CDIPT,VKORC1,ABCD3,CNN3,STK10,GPS1,FASN,NSMCE1,XPO6,BBS9,LLGL1,ATG16L1,ACP5,FARSA,TRMT1,SHISA5,DALRD3,UBA7,CANT1,RERE,NOP56,VPS16,NPEPL1,EPHX1,MEPCE,TCF25,SNRK,PPIC,SELL,ILVBL,TTC27,FRMD6,CD5,WDR74,HEXA,GNL3,RPS25,TBCEL,PLEKHA1,CYB5A,ITPR2,NPC2,IKBKE,RPP14,BPHL,DTX1,GUCD1,INPP5B,HAGH,DNAAF10,WDR75,RAD52,ICAM2,MBTPS1,RPAP1,METTL26,LTA,LTB,HSD17B8,WDR46,RGL2,PHF23,ACAP1,PPP1R14B,MAP4K2,STX6,UBR4,PDCD4,RPS8,TERF2,RPL3,ABCG1,IRF7,MRPL23,ST6GAL1,AMPD3,NOP16,UTP20,COX7A2L,LYSMD2,SF3B1,C19orf48,METTL3,ZFP1,TBCE,PDK1,FAM114A2,CIAO1,REV3L,MDN1,IDH2,NGRN,UNC45A,SATB1,CCND2,IL6ST,TARS2,SMYD2
GOLDRATH_NAIVE_VS_MEMORY_CD8_TCELL_DN	ADHD	0.000223167	0.000687299	0.745407	188		brain	TWAS	c7	0.745407	1	TSPAN4,IFITM10,GPC1,CTNNA1,ARL6,ST3GAL6,IL10RB,EMP1,PLBD1,ART3,ANTXR2,PTPN13,HSD17B11,ENPP1,STX7,EYA4,CYP4V2,IL15,GSTO1,FCGR2B,ATF6,ITGB1,NRP1,VKORC1,ITGAX,LDAF1,EI24,ST3GAL4,S100A6,S100A4,S100A13,SEMA4A,PLSCR1,CTSW,KLRG1,KLRK1,KLRC1,SOS2,SEMA4F,PRKCA,ANXA2,ABHD5,LIMD1,GPHN,FCGRT,PGAM1,TXNDC5,GLRX,SKAP2,CRYBG1,SERPINB9,SERPINB6,S100A10,PTPN22,F2R,MYO1F,RAB3D,ITM2C,GCLM,MDFIC,STARD10,CCND3,HIP1R,CHPT1,PLEKHA5,DBNDD2,PALD1,YJU2B,CAPG,BCL2L2,SAMHD1,PLEKHB2,CCR5,NBEAL2,KLHL7,CIPC,MGST3,IL15RA,IER3,AIF1,NOTCH4,CYFIP1,MAP3K8,MAPK12,SLC35E4,RASA4,FGL2,PLCD1,DAPK2,MED10,MCOLN2,POU6F1,LGALS1,GCAT,EVI2A,RNASE4,KCTD12,POLR1B,GOLIM4,LGALS3,CASP1,MYADM,ANKH,TRAF3IP2,LITAF,DENND5A,SLC66A3,LPIN1,IL18R1
GOLDRATH_NAIVE_VS_MEMORY_CD8_TCELL_UP	ADHD	0.000817213	0.00295209	0.781914	176	0.474891	brain	TWAS	c7	0.781914	1	RFLNB,TNNT1,CD8A,RHOH,PLAC8,MGST2,TMEM50B,ANAPC5,PRKCB,TTC3,CNGA1,TEC,DGKA,CNN3,SPTBN1,PNPT1,TWSG1,PPA2,STK10,FASN,NSMCE1,IFIT1B,PPDPF,MAP4K2,EHD1,HES6,CDKN2D,LDLR,ACP5,PGD,MATK,RAB3IP,RMND1,PRKD2,PPP2R5A,EPHX1,SNRK,PPIC,ILVBL,POLE2,FRMD6,CD5,TKT,RPS25,TBCEL,CYB5A,SEC11C,IKBKE,CDIP1,TRIM25,PEPD,UBA2,GGT5,GUCD1,INPP5B,HLA-DOA,RGL2,ILRUN,TMEM14C,LTB,DTYMK,MRPS17,PDLIM4,RPS8,CBX6,IRF7,TSPAN32,IFI27L2,ST6GAL1,RPS6KA2,AMPD3,RPRD1A,UTP20,MX1,ADCY6,TUBA1A,TUBA1C,MRPL30,MAP4K4,CCT5,DAP,PDK1,RAPGEF4,ADK,DUSP2,RALGPS2,REV3L,GABRR2,SFMBT2,ZDHHC14,ISG20,IDH2,NTPCR,SATB1,NFKBIZ,ST8SIA1,MARCKS,HDAC2,IL6ST,ACTN1,ACTN2
GOLUB_ALL_VS_AML_DN	ADHD	-0.00492512	0.0086885	0.570813	20	0.66418	brain	TWAS	c2	0.570813	1	CTSD,CFD,LTC4S,SQSTM1,LEPROT,ITGAX,LYZ,FAH,PPIF,CAT,CD33,LGALS3,SRGN,CST3
GOMF_14_3_3_PROTEIN_BINDING	ADHD	0.00759371	0.0110979	0.49382	14	0.813588	brain	TWAS	c5	0.49382	1	HLA-F,NEK1,SYNPO2,KLHL22,TBC1D22A,AANAT,RPTOR,FOXK1,KSR1,AKT1,TMCC3
GOMF_2_IRON_2_SULFUR_CLUSTER_BINDING	ADHD	0.00713264	0.00786001	0.364164	23	0.479366	brain	TWAS	c5	0.364164	1	CISD3,BOLA2,NDUFV2,ISCA2,AIFM3,FDX2,GLRX5,GLRX2,NDUFS1,SDHB,ISCU,CIAPIN1,UQCRFS1,FECH,FDX1
GOMF_2_OXOGLUTARATE_DEPENDENT_DIOXYGENASE_ACTIVITY	ADHD	0.00248818	0.00661015	0.706606	44	0.352422	brain	TWAS	c5	0.706606	1	TYW5,PLOD1,JMJD4,KDM8,P3H1,JARID2,PLOD2,P4HTM,ALKBH3,KDM5B,HSPBAP1,KDM3A,KDM5A,RIOX2,P3H3,JMJD7,EGLN1,HIF1AN,KDM6B,JMJD6,BBOX1,KDM4B,KDM7A,ALKBH1,EGLN2,OGFOD1,ALKBH8,FTO,TET1,PHYH
GOMF_3_5_EXONUCLEASE_ACTIVITY	ADHD	0.000268333	0.00098571	0.78545	50	0.709355	brain	TWAS	c5	0.78545	1	POLRMT,EXOSC5,CNOT1,CNOT6L,CNOT6,PAN2,ERI2,POLD1,ISG20L2,PNPT1,PNLDC1,RAD9A,PARN,ANGEL2,EXOSC10,POLE,EXO5,DIS3L2,ISG20,POLG,RAD50,CNOT2,CNOT8,DIS3L,ANGEL1,APEX1,RAD1,MEIOB,MRE11
GOMF_4_IRON_4_SULFUR_CLUSTER_BINDING	ADHD	5.39E-05	0.000699321	0.938533	63		brain	TWAS	c5	0.938533	1	RTEL1,TYW1,LIAS,PPAT,ETFDH,RSAD1,POLD1,ERCC2,NUBPL,POLE,ISCA2,EXO5,BRIP1,CIAO3,NUBP2,NDUFS2,MOCS1,NDUFS1,CDKAL1,SDHB,TYW1B,NFU1,CIAPIN1,DPH1,IREB2,MUTYH,REV3L,DNA2,DDX11,NDUFV1,NDUFS8
GOMF_5_3_EXONUCLEASE_ACTIVITY	ADHD	1.23E-05	0.0101574	0.999035	16	0.922164	brain	TWAS	c5	0.999035	1	DCLRE1A,PLD3,CPSF3,FAN1,EXO5,EXO1,DCLRE1C,DCLRE1B,DXO,EXOG,DCP2,PLD4,XRN1,MRE11
GOMF_ABC_TYPE_TRANSPORTER_ACTIVITY	ADHD	0.00188297	0.00541141	0.727868	53	0.546979	brain	TWAS	c5	0.727868	1	ABCA7,TAP2,TAP1,TAPBP,ABCC5,ABCC3,RALBP1,ABCA8,ABCA9,ABCA6,ABCA10,ABCA5,ABCC1,ABCC6,ABCC10,ATP13A1,ABCD4,ABCC12,ABCC11,ABCC8,ABCB8,ATP13A3,ABCG1,ATP13A2,ABCG4,CFTR,ABCB4,ABCA4,ABCD3,ABCB10,ABCA13,ABCC9,ABCC4
GOMF_ACETYLCHOLINE_RECEPTOR_ACTIVITY	ADHD	-8.59E-05	0.000991351	0.930961	28	0.550923	brain	TWAS	c5	0.930961	1	CHRNB2,CHRNA4,CHRNE,CHRNA7,CHRM5,CHRNA5,CHRNA3,CHRNA1,CHRFAM7A,ANXA9,CHRNB1
GOMF_ACETYLGALACTOSAMINYLTRANSFERASE_ACTIVITY	ADHD	0.00678635	0.00610016	0.265929	35	0.228697	brain	TWAS	c5	0.265929	1	GALNTL6,GALNT7,GALNT3,GALNT16,EXTL2,CSGALNACT2,CHPF2,GALNT11,B4GALNT1,CHSY1,B4GALNT3,GALNT6,GALNT4,GALNT9,B4GALNT4,GALNT1,B3GALNT2,GALNT10,GALNT8,GALNT18,GALNT13,CHPF,GALNT15
GOMF_ACETYLGLUCOSAMINYLTRANSFERASE_ACTIVITY	ADHD	-0.00145299	0.0067434	0.829402	30	0.226666	brain	TWAS	c5	0.829402	1	MGAT4B,PIGP,RFNG,B4GAT1,EXTL2,EXT2,POMGNT2,EXTL1,HEXA,B3GNT7,MGAT4A,GCNT2,MGAT5B,B3GNT4,EOGT,MGAT3,HEXB,B3GLCT,MGAT4C,LFNG,POMGNT1
GOMF_ACID_AMINO_ACID_LIGASE_ACTIVITY	ADHD	-0.00320884	0.00698207	0.645815	27	0.615179	brain	TWAS	c5	0.645815	1	TPGS1,PPCS,TTLL3,TTLL2,TTLL9,GCLC,GCLM,TTLL1,TTLL12,TTLL7,TTL,TTLL6,TTLL5,TTLL13
GOMF_ACTININ_BINDING	ADHD	-0.00501244	0.0070828	0.479137	31	0.380301	brain	TWAS	c5	0.479137	1	MYOT,PDLIM5,NFKB1,PKD2,PROM1,PALLD,PDLIM3,PDLIM7,MICALL2,PTPRT,NRAP,PRICKLE4,PKD2L1,PDLIM4,TTN,LDB3,CSRP2,KCNA5,PDLIM1
GOMF_ACTIN_BINDING	ADHD	0.00152465	0.00221817	0.491865	336	0.42553	brain	TWAS	c5	0.491865	1	CACNB2,CORO1C,SSH1,MYO1H,WHAMM,HOMER2,GAS2L2,MYO19,LASP1,MAPT,CNN2,EPS8L1,TNNI3,MYOT,CTNNA1,EGFR,MAEA,PDLIM5,AFAP1,WDR1,MED28,PRKN,PACRG,GAS2L1,NF2,SMTN,YWHAH,HPCA,KLHL17,MIB2,HCLS1,MYLK,FRG1,FHDC1,PALLD,TLN2,TPM1,PDLIM1,SORBS1,SYNPO2,MYOZ2,PDLIM3,MYH14,MYBPC2,SNCA,CNN3,BIN1,NRAP,ABLIM1,PVALEF,FSCN2,KLHL5,DBNL,CAMK2B,ABLIM3,MYOZ3,ANXA6,ACTN3,SSH3,CORO1B,MPRIP,MYO15A,FLII,ANLN,ESPNL,DBN1,PDLIM7,TPM4,MYO9B,MICALL2,KLHL1,LMOD2,WASL,PARVB,PARVG,VPS16,SPEF1,FER,ENAH,MRTFA,SPIRE2,TRPM7,TMOD2,TMOD3,MYO5C,MYO5A,FMN1,DIXDC1,SYNE1,WASF2,PHACTR4,EPB41,MYO9A,MYO1B,CFL2,ABL2,WIPF1,GCSAM,GIPC1,GBP1,FLNB,PXK,FAM107A,MICAL1,WASF1,AFDN,CTNNA3,MACF1,CAP1,TNNC2,KCNMA1,DNASE1,CORO7,AVIL,EPB41L3,EPB41L2,FXYD5,COBLL1,MYO7A,ADD3,ARPC2,FHL3,FERMT2,GMFB,BAIAP2L1,IMPACT,PSTPIP1,NEB,FMNL2,WASH3P,PAWR,SPTBN1,MYH15,VILL,XIRP1,MOBP,SNTG2,MAP1B,ACTR3C,WIPF3,DIAPH1,KPTN,SPTBN5,DAAM2,PRICKLE4,HIP1R,PPP1R9A,CAPZB,MYH10,GAS2L3,MYBPC1,ARPC5,NEXN,CORO2B,CTNNA2,PDLIM4,SHROOM1,LMOD3,ENC1,MYO1C,CLMN,SYNE3,SNTB2,SYNE2,PLEKHG3,SPTB,CAPG,AJUBA,MYH7,CAP2,CAPZA2,GMFG,SPTBN4,CTTN,INPPL1,DIAPH3,RDX,CCR5,EPS8L2,TNNI2,LSP1,TNNT3,IQGAP2,TTN,FHOD3,PICK1,COBL,FERMT1,CROCC,TNNT2,LMOD1,LRRK2,PPP1R18,AIF1,ACTR2,PLEKHH2,LRPPRC,HOOK1,ANTXR1,ADD2,CYFIP1,SCIN,ITGB1,MYO1F,LDB3,FLNC,FMNL3,MICAL3,CAPZA1,GJB6,MYO16,MYO18A,CORO6,SSH2,MYH9,TRIOBP,ACTR3B,S100A4,VCL,PFN4,IPP,MICAL2,PARVA,RAI14,MYO6,STK38L,INF2,DAG1,MYOM1,MYH13,MYH3,PHACTR2,FMN2,IQGAP1,DAAM1,MYO1D,RCSD1,MARCKS,TULP1,ACTN1,FGD4,PLS1,WASF3,ACTN2,PANX1,IQGAP3,GAS2
GOMF_ACTIN_FILAMENT_BINDING	ADHD	-0.00228242	0.00296116	0.440834	186	0.303298	brain	TWAS	c5	0.440834	1	CACNB2,CORO1C,MYO1H,GAS2L2,MYO19,LASP1,TNNI3,CTNNA1,EGFR,WDR1,GAS2L1,HCLS1,FRG1,TLN2,TPM1,MYH14,BIN1,NRAP,ABLIM1,PVALEF,FSCN2,DBNL,ABLIM3,ANXA6,ACTN3,CORO1B,MPRIP,MYO15A,FLII,ESPNL,TPM4,MYO9B,MICALL2,VPS16,SYNE1,MYO9A,MYO1B,CFL2,ABL2,FLNB,AFDN,CTNNA3,TNNC2,CORO7,AVIL,MYH9,TRIOBP,PICK1,MYO7A,ADD3,ARPC2,PSTPIP1,NEB,FMNL2,SPTBN1,MYH15,VILL,XIRP1,ACTR3C,KPTN,SPTBN5,HIP1R,PPP1R9A,CAPZB,MYH10,ARPC5,NEXN,CORO2B,CTNNA2,SHROOM1,MYO1C,CLMN,SYNE3,KLHL17,SYNE2,SPTB,CAPG,AJUBA,MYH7,CAPZA2,CTTN,TTN,FHOD3,MACF1,SPTBN4,FERMT1,AIF1,ACTR2,LRPPRC,ANTXR1,ADD2,CYFIP1,SCIN,GAS2L3,MYO1F,FLNC,MYO5C,MYO5A,FMNL3,MICAL3,CAPZA1,GJB6,MYO16,MYO18A,CORO6,ACTR3B,MICAL1,MYO6,MYOM1,MYH13,MYH3,IQGAP1,MYO1D,RCSD1,MARCKS,TULP1,ACTN1,PLS1,ACTN2,PANX1,GAS2
GOMF_ACTIVE_TRANSMEMBRANE_TRANSPORTER_ACTIVITY	ADHD	0.00282489	0.00222251	0.203714	312	0.468663	brain	TWAS	c5	0.203714	1	ATP2C2,ABCA7,NDUFA3,NDUFB5,ATP6V1G2,TAP2,TAP1,TAPBP,SLC29A4,ABCC5,SLC7A11,NDUFC1,SLC39A8,SLC9B1,SLC9B2,ATP8A1,SLC2A9,UQCR10,SLC35E4,SLC5A4,COX6A1,ABCB9,SLC5A11,CLCN6,MTCO2P12,SLC35E2B,SLC35E2A,SLC2A12,SLC15A2,SLC10A4,CLCN3,SLC25A4,SLCO2A1,SLC35B1,ABCC3,NDUFV2,RALBP1,SLC22A1,SLC22A3,SLC35D1,SLC12A8,SLC41A3,SLC16A12,SLC4A11,SLC23A2,SLC6A7,SLC36A1,ABCG1,SLC37A1,NDUFV3,SLC15A4,SLC8A3,ATP1B1,SLC16A6,ABCA8,ABCA9,ABCA6,ABCA10,ABCA5,ABCC1,ABCC6,SLC38A3,SLC4A5,SLC15A5,SLC5A7,CYBRD1,SLC25A12,SLC35E3,SLC33A1,NDUFA5,SLC12A9,ATP12A,NDUFA6,ABCC10,ATP13A1,SLC12A6,SLC1A6,COX5A,SLC6A16,SLC15A3,SLC24A1,SLC16A9,ATP2B4,ATP6V0E2,ABCB8,SLC45A3,SLC26A9,CYB5A,ABCD4,ATP6V1C2,COX4I2,ATP1A4,NDUFS2,SLC12A5,SLC35C2,SLC13A3,SLC2A10,ABCC12,ABCC11,SLC38A1,SLC38A2,SLC38A4,NDUFS4,CTNS,ATP2A3,ATP4A,COX6B1,COX7A1,SLC9C2,SLC11A1,SLC12A2,SLC9A3,CLCN7,NDUFB10,ATP6V1E2,KCNJ11,ABCC8,SLC9A8,ATP7B,SLC4A9,NDUFA2,CHP1,SLCO3A1,SLC13A5,SLC16A11,SLC2A4,COX8A,SLC35C1,SLCO1C1,SLCO1A2,ABCC9,NDUFA12,SLC4A8,TMCO3,ATP6V0A4,SLC37A3,NDUFB2,COX15,TMEM241,SLC22A5,ATP6V0B,SLC17A5,SLC28A2,NDUFB3,SLC6A6,SLC8A1,COX7A2L,ATP2C1,SLC7A8,ATP13A5,ATP13A4,ATP13A3,SLC4A7,SLC25A22,SLC19A1,NDUFS1,SLC24A3,SLCO4C1,NDUFS5,SLC16A8,ATP13A2,SLC17A6,SLC37A4,ABCG4,CYB561D1,SLC6A17,SLC16A4,SLC2A13,SLC1A4,SLC36A4,SLC5A8,SLC25A15,NDUFA10,NDUFA7,UQCRFS1,SLC25A18,ATP6V1E1,SLC25A1,SLC1A7,ATP6V0D1,SLC7A6,NDUFB1,UQCRH,SLC5A9,SLC5A6,SLC25A3,SLC25A30,CFTR,SLC20A1,ABCB4,ABCA4,ABCD3,SLC35A1,ABCB10,SLC1A3,SLC26A4,ANKH,SLC16A10,MFSD4B,SLC25A16,ABCA13,ATP6V0A2,NDUFV1,NDUFS8,TCIRG1,SLC9A2,NDUFA9,SLC45A1,ATP2A1,SLC22A18,NDUFC2,SLC37A2,ABCC4,SLC26A11,SLC6A1
GOMF_ACYLGLYCEROL_LIPASE_ACTIVITY	ADHD	-0.00823965	0.00904255	0.362185	21	0.445343	brain	TWAS	c5	0.362185	1	LIPE,ABHD12,ABHD12B,MGLL,DAGLB,ABHD6,ABHD2,ABHD16A,ABHD1,ABHD15,FAAH
GOMF_ACYLTRANSFERASE_ACTIVITY	ADHD	4.77E-05	0.000943519	0.959682	182	0.455445	brain	TWAS	c5	0.959682	1	ZDHHC7,PIGW,TADA2A,MBOAT7,NAT14,ZDHHC11B,ZDHHC11,LPCAT1,CLOCK,CBR4,CLYBL,ACAA2,KAT2B,KAT8,ACSM5,GPAM,ZDHHC6,ACAT2,AGPAT4,FASN,SPTLC3,AGPAT3,MED24,SMARCE1,ACLY,NAT8,ZDHHC24,HMGCS1,ABHD8,CERS1,LIPT2,DGAT2,NAA80,ABHD14B,TGM2,ESCO1,CERS3,ACSM1,PAFAH1B2,NAT16,EP300,HHATL,ABHD5,ZDHHC3,PAFAH2,PLA2G4C,CPT1C,HHAT,SPTSSA,BAZ1A,SOAT1,ZDHHC4,DLST,KMT2C,NAGS,NMT1,ZDHHC20,ELOVL5,NAA60,LIPT1,NAA25,SIRT6,NMT2,USP22,GGT5,GGT1,GGT3P,ZDHHC8,ELOVL2,ACAT1,PLAAT5,PLAAT3,SPTSSB,CASD1,GNPAT,LPCAT2,SAT2,SIRT2,NAT10,PDHX,ELOVL1,SPHK1,AANAT,MCM3AP,NCOA1,HADHB,LCLAT1,ABHD4,TGM1,PNPLA2,ZDHHC22,SPTLC2,QPCT,ELOVL7,MCAT,CRLS1,OXSM,AGPAT1,F13A1,DBT,NAA16,ELOVL4,CERS4,ZDHHC13,CPT1B,ACAA1,BRCA2,SCP2,CPT2,QPCTL,CERS5,GCAT,OSGEP,TAF9,ZDHHC5,GLYATL2,GLYATL1,KAT6B,GPAT2,KAT14,CERS6,CIITA,NAA50,ZDHHC14,PNPLA1,PLAAT1,ASPG,TGM3
GOMF_ACYL_COA_BINDING	ADHD	-0.00648948	0.00777696	0.404028	25	0.535619	brain	TWAS	c5	0.404028	1	DBI,GCDH,NAA80,ACBD3,SOAT1,ACBD6,ALDH6A1,ACBD4,ACBD7,ACADVL,ACOT7,ACOT12,PITPNA,SCP2,ACOT11,ACAD9,ECI2
GOMF_ADENOSINE_DEAMINASE_ACTIVITY	ADHD	0.0068724	0.00607552	0.257987	37	0.105982	brain	TWAS	c5	0.257987	1	ADAL,ADARB2,LACC1,ADAD2,ADA,ADARB1,ADA2,ADAR,ADAT1,ADAT2
GOMF_ADENYLYLTRANSFERASE_ACTIVITY	ADHD	0.0126186	0.0100702	0.210183	16	0.682553	brain	TWAS	c5	0.210183	1	PAPSS1,NMNAT1,GPHN,OAS3,COASY,NMNAT2,SELENOO,TENT4A,KARS1,MTPAP,NMNAT3
GOMF_ADP_BINDING	ADHD	0.00760842	0.00702103	0.278515	32	0.692342	brain	TWAS	c5	0.278515	1	ATP5F1D,COQ8A,MYO9B,PPP5C,RUVBL2,ATP5F1A,ERN1,MSH2,MSH6,PRKAG2,GCLC,MYH9,MYH10,P2RY1,LONP1,MIEF1,ABCG1,GLUD1,MYO18A,APAF1,ACTA1,MYO6,RUVBL1,TAP1,CHORDC1
GOMF_ALANINE_TRANSMEMBRANE_TRANSPORTER_ACTIVITY	ADHD	-0.00811816	0.0117939	0.491241	15	0.357673	brain	TWAS	c5	0.491241	1	SLC38A7,SLC36A1,SLC38A3,SLC38A1,SLC38A2,SLC6A6,SLC7A8,SFXN1,SLC1A4,SLC36A4
GOMF_ALCOHOL_BINDING	ADHD	-0.00308579	0.00486982	0.526306	75	0.617358	brain	TWAS	c5	0.526306	1	SCARB2,PROM1,CDIPT,CRABP2,STARD3,ANXA6,APOD,STRA6,SOAT1,XPR1,ITPR2,NPC2,RPH3A,GRAMD1A,RLBP1,NPC1,OSBPL1A,STARD4,NR1H3,ERLIN1,CYTH2,SULT2B1,OSBPL3,CAV1,ABCG1,STARD3NL,TSPO,OSBPL10,TRPC6,OSBP2,SCP2,GRAMD1B,TPK1,OSBPL8,OSBPL2,VDAC2,CRABP1,PROM2,OSBPL6,RBP4,SIDT1,GRAMD1C,CD81,OSBPL5,RBP1,STARD5,PLCL2,CYP27C1
GOMF_ALPHA_ACTININ_BINDING	ADHD	0.000733064	0.00792089	0.926263	27	0.528692	brain	TWAS	c5	0.926263	1	MYOT,PDLIM5,PKD2,PALLD,SYNPO2,PDLIM3,PDLIM7,PTPRT,NRAP,PRICKLE4,PKD2L1,PDLIM4,TTN,LDB3,KCNA5,PDLIM1
GOMF_ALPHA_CATENIN_BINDING	ADHD	0.01086	0.0115941	0.348922	13	0.828417	brain	TWAS	c5	0.348922	1	CDH26,PTPRT,CTNNB1,JUP,AJUBA,PKP3,NUMB,CDH2,VCL,PKP2
GOMF_ALPHA_TUBULIN_BINDING	ADHD	-0.00317762	0.00877393	0.717228	25	0.854004	brain	TWAS	c5	0.717228	1	PACRG,SNCA,EFHC1,BBS4,TBCEL,DNAL1,WASH3P,EML4,DLEC1,TTLL7,TAOK1,DIP2B,TBCE,TRIM36,ARL8B,FYN,FAM110C
GOMF_AMIDE_BINDING	ADHD	8.32E-05	0.000397351	0.834145	356		brain	TWAS	c5	0.834145	1	FOLH1,ACBD4,CRHR1,NPEPPS,KPNB1,LILRB3,LILRB2,LILRB1,FKBP1A,OPRL1,NPBWR2,FTCDNL1,MAML1,HLA-F,HLA-G,HLA-H,HLA-A,HLA-E,HLA-C,HLA-B,AGER,HLA-DRA,HLA-DRB5,HLA-DRB1,HLA-DQA1,HLA-DQB1,TAP2,TAP1,HLA-DPA1,HLA-DPB1,TAPBP,POM121,POM121B,POM121C,GSAP,LRPAP1,TLR2,NPY2R,MGST2,TLR1,TLR6,COL25A1,ENPEP,GRIN2B,GUCY2C,CCKAR,NPY1R,NPY5R,HLCS,APBB2,KPNA1,INSR,CLEC4M,GNRHR,PCCA,LEPR,NGFR,FKBP5,PPIL1,MAS1,FASN,PPIA,RAMP3,PPIH,PRNP,GHR,DBI,LDLR,GCDH,CALR,CLSTN1,FBXO2,HSPG2,C1QA,EPHB2,LDLRAP1,KPNA6,NAA80,GALR1,TOMM70,RANBP2,EPDR1,TRGV9,TM2D1,ACBD3,NUP58,KDELR3,MCHR1,SRP14,TREM2,GNMT,HSP90AB1,VIPR1,NKTR,TMEM158,PPIC,CHRNA7,CRYAB,OPRD1,KDELR1,FCGRT,PTGDR2,SSTR2,CD300LF,SRP68,SOAT1,ACBD6,PRLHR,HFE,POM121L2,KDELR2,KPNA2,PEX7,ALDH6A1,APBA2,ERAP1,ERAP2,LNPEP,GRIN2A,FPR2,PPIE,PLTP,SSTR1,ITM2C,NMUR1,DHFR,ACOT12,NQO2,ECI2,ACBD7,OXTR,AP2B1,CD36,PPP3R1,SLC40A1,PPIL2,PLEKHA8,CRHR2,ADCYAP1R1,ITM2B,KPNA3,PFDN1,APBB3,CD14,KPNA4,ACADVL,ECE1,PPWD1,NLN,MTHFS,CEMIP,PPIF,NPR3,CAT,LDLRAD3,HCRTR2,NMUR2,GRIA1,ITGB2,SLC19A1,FTCD,FCGR2B,TIMM22,PITPNA,BDKRB1,LANCL1,MAP1LC3B,SLC7A5,SLC7A8,SSTR3,GPR37,PTH1R,TYMS,UROS,FKBP10,GSTM4,GSTM2,GSTM1,GSTM3,ITGA2,NFATC1,CMKLR1,ACACB,GLTP,CCKBR,APBB1,SCP2,LRP8,ACOT11,DHCR24,PTH2R,KCNIP2,SRD5A1,GIPR,CLSTN3,PEX5,PRLR,SCARB1,EDNRB,PPIL6,VDAC2,OPRM1,SLC7A9,ADRB2,VIPR2,MMACHC,AVPR1A,MC4R,SEC61A1,ACAD9,MCCC1,GLTPD2,NPAP1,GLP2R,FURIN,SSTR4,CST3,BCHE,IGF1R,SEC61A2,PEX5L
GOMF_AMIDE_TRANSMEMBRANE_TRANSPORTER_ACTIVITY	ADHD	-0.0023143	0.00721804	0.748493	30	0.0237659	brain	TWAS	c5	0.748493	1	TAP2,TAP1,TAPBP,ABCC5,SLC38A7,SLC15A2,PDPN,SLC15A4,SLC38A3,SLC27A1,SLC33A1,SLC14A1,SLC15A3,SLC13A3,ABCC1,DISP1,SLC19A1,SLC5A6,ABCC4
GOMF_AMINOPEPTIDASE_ACTIVITY	ADHD	-9.19E-05	0.000986685	0.925826	46	0.612093	brain	TWAS	c5	0.925826	1	ENPEP,LAP3,F11,KDM8,NAALADL1,METAP1D,NPEPL1,XPNPEP3,NPEPPS,DPP8,ERAP1,ERAP2,LNPEP,DPP9,XPNPEP1,TPP2,DPP4,JMJD7,PEPD,METAP2,LTA4H,RNPEP,MMP15,CTSH,DNPEP
GOMF_AMINO_ACID_BINDING	ADHD	-0.000184108	0.000700351	0.792643	61		brain	TWAS	c5	0.792643	1	GRIN3B,THNSL2,TDO2,GLRB,GLRA3,CASTOR1,SHMT1,SCLY,UBR2,GNMT,AARS2,GCLC,AARS1,CEP104,CPS1,GLUD1,NOS1,GRM7,DDAH2,RARS1,DDAH1,NOS2,CAD,KARS1,SLC1A3,SRR,YARS2
GOMF_AMINO_ACID_CATION_SYMPORTER_ACTIVITY	ADHD	-0.0016682	0.00853938	0.845116	20	0.347951	brain	TWAS	c5	0.845116	1	SLC6A7,SLC36A1,SLC38A3,SLC1A6,SLC6A1,SLC38A1,SLC38A2,SLC6A6,SLC25A22,SLC25A18,SLC1A7,SLC1A3
GOMF_AMINO_ACID_TRANSMEMBRANE_TRANSPORTER_ACTIVITY	ADHD	-0.00186872	0.0043689	0.668846	76	0.659239	brain	TWAS	c5	0.668846	1	SLC7A11,SLC38A7,SFXN2,SLC7A5P1,SLC38A10,SLC6A7,SLC36A1,PDPN,SLC15A4,SLC38A3,SLC25A12,SLC1A6,SLC6A1,SLC9A3R1,SERINC5,SLC38A1,SLC38A2,SLC38A4,SLC25A29,SLC38A6,CTNS,SLC38A11,SLC25A38,SLC38A8,SLC66A1,SERINC3,SLC43A2,SLC6A6,SLC7A7,SLC7A8,SLC25A22,SLC66A1L,SFXN1,SLC17A6,SLC1A4,SLC36A4,SLC25A15,SLC25A18,SLC1A7,SFXN3,SLC7A14,SLC43A1,SLC1A3,SLC7A9,SLC7A10,SLC16A10
GOMF_AMYLOID_BETA_BINDING	ADHD	0.00573178	0.00510371	0.261411	66	0.82823	brain	TWAS	c5	0.261411	1	LILRB3,LILRB2,LILRB1,LRPAP1,TLR6,COL25A1,APBB2,TLR2,INSR,NGFR,PRNP,CLSTN1,FBXO2,HSPG2,C1QA,EPHB2,LDLRAP1,TM2D1,CHRNA7,CRYAB,APBA2,GRIN2A,FPR2,CD36,LDLR,ITM2C,ITM2B,PFDN1,APBB3,TREM2,FCGR2B,CALCR,ITGB2,AGER,ITGA2,RAMP3,APBB1,GSAP,LRP8,CLSTN3,LDLRAD3,SCARB1,ADRB2,CST3,CLSTN2,BCHE
GOMF_ANION_CATION_SYMPORTER_ACTIVITY	ADHD	0.0116631	0.00954922	0.221948	16	0.735009	brain	TWAS	c5	0.221948	1	SLC39A8,SLC22A1,SLC12A8,SLC12A9,SLC12A6,SLC6A1,SLC12A5,SLC12A2,SLC6A6
GOMF_ANTIGEN_BINDING	ADHD	-1.62E-05	0.000562159	0.977045	86		brain	TWAS	c5	0.977045	1	KLRD1,KLRC2,KLRC1,LILRA2,LILRA1,MAML1,HLA-F,HLA-G,HLA-H,HLA-A,HLA-E,HLA-C,HLA-B,HLA-DRA,HLA-DRB5,HLA-DRB1,HLA-DQA1,HLA-DQB1,TAP2,TAP1,HLA-DPA1,HLA-DPB1,TAPBP,TRBC2,SPON2,CLEC4M,FCGRT,HFE,CD40,NCR3LG1,TAPBPL,IGLV1-51,TRDC,SLC7A8,TSPAN4,TRGV9,PLG,DHCR24,SLC7A9,ITGA4,IGHG4,IGHG2,PPP2R1A,SIRPA
GOMF_ANTIOXIDANT_ACTIVITY	ADHD	0.000162262	0.000969071	0.867024	92	0.704703	brain	TWAS	c5	0.867024	1	HP,GPX4,FABP1,GSTK1,MGST2,ALB,SOD3,GSTO1,GSTO2,SELENOT,GSTA1,GPX3,CCS,GSTP1,TXNDC2,GPX1,MGST1,EPX,MPO,PRXL2B,PRDX3,TXNRD3,SRXN1,GSTT1,ALOX5AP,TXNRD2,TPO,PXDN,SELENOW,HBZ,HBQ1,TXNDC17,PRDX5,SELENOF,CAT,CYGB,NXN,DUOX2,DUOX1,S100A9,GSTZ1,MGST3,GSTM2,GPX2,IPCEF1,HBG2,HBE1,PRDX1,PRXL2A,TXNL1,PARK7
GOMF_APOLIPOPROTEIN_BINDING	ADHD	0.00103468	0.00960379	0.914205	20	0.497355	brain	TWAS	c5	0.914205	1	MAPT,LILRB4,CANX,MTTP,TREM2,LRP4,HSPD1,LRP8,PCSK9,LPA,PLG,SCARB1
GOMF_ASPARTIC_TYPE_PEPTIDASE_ACTIVITY	ADHD	0.00604885	0.00724411	0.403717	25	0.34509	brain	TWAS	c5	0.403717	1	CTSD,SPPL2C,SPPL3,PSEN2,CASP3,NRIP2,SPPL2A,CASP7,PGC,DDI2,ASPRV1,SPPL2B,BACE2
GOMF_ATPASE_ACTIVATOR_ACTIVITY	ADHD	-0.000114824	0.000989996	0.907665	30	0.890766	brain	TWAS	c5	0.907665	1	AHSA2P,ATP1B1,RAB3A,DNAJC15,TOR1AIP2,TOR1AIP1,GTF2H4,ATP1B2,DNAJB4,FXYD2,AHSA1,DNAJB1,DNAJC10,ATP1B3
GOMF_ATPASE_BINDING	ADHD	0.000644649	0.00465932	0.889958	69	0.26062	brain	TWAS	c5	0.889958	1	EGFR,PKD2,WFS1,TMTC4,NPLOC4,ADCY10,ATP1B1,RALB,NKAIN1,RAB3A,VCPKMT,PELP1,ESR1,BBC3,RUVBL2,ZNHIT6,PIH1D1,TOR1AIP2,TOR1AIP1,SLC26A9,ATP5IF1,FXYD3,ATP1B2,PGR,CLPP,CAV1,DNAJB1,SLC2A13,TMEM106B,NOP58,ATP6V1E1,PEX26,ATXN3,CHMP4A,METTL21A,NUFIP1,S100A1,DNAJC10,SLN,TAF9,RUVBL1,ATP6V0A2,TCIRG1,ATP1B3,TRPC1,ATP6V0A4,NKD2,SVIP
GOMF_ATPASE_COUPLED_CATION_TRANSMEMBRANE_TRANSPORTER_ACTIVITY	ADHD	0.00339174	0.00538321	0.528655	56	0.193066	brain	TWAS	c5	0.528655	1	ATP2C2,ATP8A1,ATP1B1,ATP12A,ATP13A1,ATP2B4,ATP6V0E2,ATP6V1C2,ATP1A4,ATP2A3,ATP6V1E2,KCNJ11,ABCC8,ATP7B,ATP6V1G2,ATP6V0B,ATP2C1,ATP13A5,ATP13A4,ATP13A3,ATP4A,ATP13A2,ATP6V1E1,ATP6V0D1,ATP6V0A2,TCIRG1,ATP6V0A4,ABCC9,ATP2A1
GOMF_ATPASE_COUPLED_INORGANIC_ANION_TRANSMEMBRANE_TRANSPORTER_ACTIVITY	ADHD	-0.00647729	0.00939031	0.49033	23	0.786476	brain	TWAS	c5	0.49033	1	ABCC5,ABCC3,ABCC1,ABCC6,ABCC10,ABCC11,CFTR,ABCC9,ABCC4
GOMF_ATPASE_COUPLED_INTRAMEMBRANE_LIPID_TRANSPORTER_ACTIVITY	ADHD	0.000670818	0.00651817	0.91803	30	0.645775	brain	TWAS	c5	0.91803	1	ABCA7,ATP8B3,ATP8A1,ATP10D,ATP10A,ATP11A,ATP8B4,RFT1,ATP9A,TMEM30B,ABCG1,ATP8B2,ABCB4,ABCA4,ATP10B,TMEM30A,ATP9B,ATP8B1
GOMF_ATPASE_COUPLED_TRANSMEMBRANE_TRANSPORTER_ACTIVITY	ADHD	0.00057215	0.00411015	0.889289	93	0.499202	brain	TWAS	c5	0.889289	1	ATP2C2,ABCA7,ATP6V1G2,TAP2,TAP1,TAPBP,ABCC5,ATP8A1,ABCC3,RALBP1,ATP1B1,ABCA8,ABCA9,ABCA6,ABCA10,ABCA5,ABCC1,ABCC6,ATP12A,ABCC10,ATP13A1,ATP2B4,ATP6V0E2,ABCB8,ABCD4,ATP6V1C2,ATP1A4,ABCC12,ABCC11,ATP2A3,ATP6V1E2,KCNJ11,ABCC8,ATP7B,ATP6V0B,ATP2C1,ATP13A5,ATP13A4,ATP13A3,ATP4A,ABCG1,ATP13A2,ABCG4,ATP6V1E1,ATP6V0D1,CFTR,ABCB4,ABCA4,ABCD3,ABCB10,ABCA13,ABCB9,ATP6V0A2,TCIRG1,ATP6V0A4,ABCC9,ATP2A1,ABCC4
GOMF_ATP_DEPENDENT_ACTIVITY_ACTING_ON_DNA	ADHD	5.90E-05	0.000959687	0.950995	108	0.51384	brain	TWAS	c5	0.950995	1	ERCC6,RTEL1,PMS2P5,PMS2P3,PMS2P6,PMS2,HELB,SMARCA5,HLTF,MCM3,CHD9,DDX12P,RAD51C,XRCC5,SMARCAL1,ERCC2,PMS2P1,DDX1,TTF2,RUVBL2,PIF1,RECQL5,MSH2,MSH6,HFM1,IGHMBP2,BPTF,MLH3,CHD6,MSH3,WRNIP1,BRIP1,PMS1,MSH4,ASCC3,MCM6,SMARCA4,XRCC2,CHTF18,RECQL,CHD5,CHD3,RAD50,G3BP1,BTAF1,HELLS,FBH1,MCM8,TOP2B,RFC4,XRCC3,MYO18A,ATAD5,NAV2,GTF2F2,CDK7,RAD17,RAD54L2,RAD54L,DNA2,SUPV3L1,RUVBL1,DDX11,RFC5,FANCM,MCM9,CHD1L,ERCC3,MRE11
GOMF_ATP_DEPENDENT_ACTIVITY_ACTING_ON_RNA	ADHD	2.26E-06	0.000976175	0.998156	85	0.802309	brain	TWAS	c5	0.998156	1	DHX38,DDX52,HELZ2,DDX25,DDX60,DDX60L,DDX12P,DHX33,DHX34,DDX1,DDX49,PIF1,DDX42,DDX5,IGHMBP2,BRIP1,DDX59,DDX20,MOV10,IFIH1,DDX10,DDX39B,DHX58,DHX8,DDX51,G3BP1,DDX43,DDX17,DDX6,DDX18,DHX30,DDX24,AQR,DHX16,MOV10L1,TDRD9,YTHDC2,MTREX,DDX4,DDX55,DHX37,TDRD12,DHX35,SUPV3L1,DDX11,FANCM
GOMF_ATP_DEPENDENT_CHROMATIN_REMODELER_ACTIVITY	ADHD	0.00578439	0.00894873	0.518025	21	0.616338	brain	TWAS	c5	0.518025	1	ERCC6,SMARCA5,HLTF,CHD9,SMARCAL1,TTF2,CHD6,SMARCA4,CHD5,CHD3,BTAF1,HELLS,RAD54L2,RAD54L,CHD1L
GOMF_ATP_DEPENDENT_PROTEIN_FOLDING_CHAPERONE	ADHD	0.00340892	0.00920903	0.711255	19	0.709469	brain	TWAS	c5	0.711255	1	TCP1,CCT7,HSP90B1,TRAP1,HSPA13,CCT8,CCT6A,HSPA7,HSPA2,HSP90AB1,HSPA1L,HSPA1B,HSPD1,CCT5,CCT6B,HSP90B2P
GOMF_ATP_HYDROLYSIS_ACTIVITY	ADHD	5.13E-05	0.000672833	0.939231	306		brain	TWAS	c5	0.939231	1	ERCC6,VPS4A,DHX38,ATP2C2,CCT6B,SLFN11,MYO19,DDX52,KIF18B,NSF,RTEL1,PMS2P5,PMS2P3,PMS2P6,PMS2P11,PEX1,PMS2,IQCA1,ATP8A1,HELB,SMARCA5,ATAD3C,ATAD3B,ATAD3A,ATP10D,ATP10A,DDX25,SPATA5,TCP1,ATP11A,MCM3,MORC3,ATAD1,KIF20B,DDX60,DDX60L,CCT7,KIF16B,CHD9,KIF1B,DDX12P,RAD54L2,MYO9B,DDX49,ERCC2,ATP2A3,DHX33,NVL,DNAH14,PMS2P1,ATP12A,DDX1,PEX6,HSP90AB1,SPG7,KIF15,ATP8B4,ATP13A1,ATP5F1A,KATNAL2,DHX34,RUVBL2,PIF1,DDX42,PSMC5,DDX5,KIF19,RECQL5,TOR3A,MSH2,KIF21B,ATP2B4,OLA1,HFM1,IGHMBP2,C10orf88,MLH3,RHOBTB3,DHX35,CHD6,KIF25,ATP1A4,HSPA7,TRAP1,LONP2,ATP8B3,WRNIP1,BRIP1,HSPA13,FIGN,AFG1L,KIF14,DDX59,KATNAL1,TRIP13,DDX20,MOV10,PMS1,CCT8,ASCC3,MCM6,SMC1B,SMARCA4,ATP7B,CHTF18,DDX39B,ATP6V1G2,HSPA1L,HSPA1B,RECQL,CHD5,ATP5F1C,DHX8,ATP9A,DHX58,PSMC3,CHD3,KIF17,ALPL,LONP1,DDX51,RAD50,KIF3A,G3BP1,DDX43,SPATA5L1,FIGNL1,HSPA2,ATP2C1,DNAH6,DDX17,DDX6,ABCG4,DDX18,KIF13A,ATP13A5,ATP13A4,ATP13A3,DHX30,ATP4A,BTAF1,DDX24,AQR,COQ8B,FBH1,MCM8,ATP13A2,VPS4B,DHX16,HSPD1,MOV10L1,IFIH1,RFC4,TDRD9,KIF26A,MYO18A,YTHDC2,ATAD5,NAV2,KIF3B,ATP8B2,MTREX,DDX4,CFTR,KIF2A,CCT5,DDX55,DHX37,ABCA4,ABCD3,ABCB10,TDRD12,KIF2C,RAD54L,KIF6,MDN1,ATP9B,DNA2,SUPV3L1,RUVBL1,MYH3,DDX11,NTPCR,FANCM,ATP10B,MCM9,DDX27,ATP2A1,CHD1L,VWA8,ATP8B1,SMCHD1,ERCC3,RNF213,NLRP10,HSP90AA5P
GOMF_BASAL_TRANSCRIPTION_MACHINERY_BINDING	ADHD	0.00726832	0.00627463	0.246715	38	0.31157	brain	TWAS	c5	0.246715	1	UVSSA,LLPH,WAC,RPRD1B,ERCC4,SUPT4H1,GTF2A2,ESR1,ZNHIT6,RUVBL2,RECQL5,ERCC5,GTF2F1,CTR9,RPRD1A,SMYD3,NOP58,ERCC1,ESRRB,RUVBL1,RPRD2,SMYD2
GOMF_BASIC_AMINO_ACID_TRANSMEMBRANE_TRANSPORTER_ACTIVITY	ADHD	-0.0173129	0.0143303	0.226996	13	0.251949	brain	TWAS	c5	0.226996	1	SLC38A7,SLC15A4,SLC38A3,SLC25A29,SLC7A1,SLC7A4,SLC66A1,SLC7A7,SLC66A1L,SLC25A15
GOMF_BETA_TUBULIN_BINDING	ADHD	0.00463305	0.00595213	0.436342	36	0.613618	brain	TWAS	c5	0.436342	1	PACRG,HTT,VAPB,BBS4,BCAS3,TBCD,TBCA,RGS2,EML4,LRPPRC,PDCD5,DLEC1,GJB6,TTLL7,DNAI7,TAOK1,CCT5,ARL8B
GOMF_BHLH_TRANSCRIPTION_FACTOR_BINDING	ADHD	-0.00353476	0.0141742	0.803067	11	0.402582	brain	TWAS	c5	0.803067	1	RUNX2,SP1,TCF12,USF1,TCF3,LMO2,PSMD9,USF2,KDM1A,FHL2,NCAPG2
GOMF_BICARBONATE_TRANSMEMBRANE_TRANSPORTER_ACTIVITY	ADHD	-0.0100298	0.00816141	0.219099	21	0.189083	brain	TWAS	c5	0.219099	1	SLC26A1,SLC39A8,SLC4A4,SLC4A5,SLC4A11,BEST1,SLC26A9,SLC4A9,SLC4A8,SLC4A7,CFTR,SLC26A4,SLC26A8
GOMF_BMP_BINDING	ADHD	0.00474486	0.00747396	0.525525	23	0.481085	brain	TWAS	c5	0.525525	1	CHRD,BMPR1B,TCAP,GREM1,SOST,NBL1,GDF5,BMPR1A,BMPR2,SOSTDC1,GREM2
GOMF_CADHERIN_BINDING	ADHD	4.21E-05	0.000920637	0.963512	268	0.729592	brain	TWAS	c5	0.963512	1	IST1,LASP1,GLOD4,YWHAE,CDH7,CDH19,BSG,CNN2,EPS8L1,PTPRH,USO1,CTNNA1,EGFR,ABCF3,PDLIM5,GCN1,P2RX4,STK24,DOCK9,S100P,ARHGEF16,CDH18,PROM1,SLK,OLFM4,RPS26,SND1,FNBP1L,CNN3,CDH13,EIF2A,PFKP,FASN,DBNL,YKT6,EHD1,CCS,CORO1B,MPRIP,EPN2,SEPTIN7,ANLN,VAPA,PDXDC1,ATIC,ANXA2,ITGA6,CDH10,CDH9,VAPB,CDH26,FER,RANGAP1,PAK6,EHD4,USP8,TMOD3,CDH23,VCL,NUDC,WASF2,RPL29,SNX1,STAT1,MYO1B,EPCAM,H3C3,H3C6,CBL,TRIM29,OLA1,EFHD2,EPHA2,CDH4,GIPC1,DNAJB1,EPS15L1,RAN,GOLGA3,CD46,CAST,FLNB,AFDN,CTNNA3,F11R,RPL14,CTNNB1,ABI1,MPP7,VASN,PPL,TRIM25,FXYD5,COBLL1,BAIAP2L1,EXOC3,RPS2,SPTBN1,RTN4,ARVCF,RANBP1,CRKL,CCT8,CDHR3,PTPN1,EVPL,SEPTIN9,PLCB3,HDLBP,SEPTIN2,JUP,ARHGAP1,PTPRJ,CAPZB,SH3GLB1,CTNNA2,PTPRT,YWHAB,GIGYF2,PKP4,CDH3,CDH1,EEF2,PLIN3,CAPG,ZC3HAV1,CDH24,NCK1,DDX6,TES,PAK4,CTTN,DIAPH3,PKP3,EPS8L2,AHSA1,HSP90AB1,MACF1,PACSIN2,PKP1,LRRFIP1,RARS1,ITGB1,BMPR2,PSEN1,NUMB,DCHS1,CAPZA1,EIF5,RPL23A,ERC1,CDH2,MAPRE1,CHMP4B,CTNND2,MYH9,MICALL1,TNKS1BP1,CTNND1,KTN1,ANK3,CDH6,ESYT2,PRDX1,PARVA,CDH8,SNX9,PPFIBP1,PTPRM,SWAP70,RUVBL1,GPRC5A,IQGAP1,UNC45A,CDH20,CDH12,STXBP6,PARK7,CD2AP,NOP56,PAK2,DLG1,PKP2,ZC3H15,SNX5,ARHGAP18,MRE11
GOMF_CADHERIN_BINDING_INVOLVED_IN_CELL_CELL_ADHESION	ADHD	-0.00494106	0.00787259	0.530247	26	0.407011	brain	TWAS	c5	0.530247	1	PDLIM5,CNN3,KRT18,STXBP6,ANXA2,EPCAM,TRIM29,BAIAP2L1,PAK4,PKP3,TMOD3,PDLIM1
GOMF_CALCIUM_CHANNEL_REGULATOR_ACTIVITY	ADHD	-0.00720207	0.00694178	0.299505	30	0.763795	brain	TWAS	c5	0.299505	1	CACNG8,CACNG6,TNNI3,FKBP1A,NPY2R,MCUB,PRKCB,STIM2,STIMATE,NRXN2,PACSIN3,REM2,SRI,HPCAL4,STX1A,CACNB3,STIM1,PRKG1,CALM1
GOMF_CALCIUM_DEPENDENT_PHOSPHOLIPID_BINDING	ADHD	0.00487593	0.00500821	0.330262	55	0.0703266	brain	TWAS	c5	0.330262	1	DOC2B,SYT5,ANXA5,MCTP1,ESYT1,ANXA3,DOC2A,SYT3,CPNE5,ANXA6,ANXA2,CPNE7,SYT4,CPNE8,SYT10,SYT17,RPH3A,ANXA11,PLA2G4B,PLA2G4D,ANXA9,SYT13,MCTP2,PLA2G4C,CPNE4,CPNE1,DYSF,ESYT3,SYT9,CPNE2,ESYT2,SYT6,C2CD5
GOMF_CALCIUM_DEPENDENT_PROTEIN_BINDING	ADHD	-3.44E-05	0.00098684	0.972221	51	0.879834	brain	TWAS	c5	0.972221	1	TNNI3,PEF1,S100PBP,WFS1,S100P,ANXA3,PVALEF,RAC3,CLEC4M,ANXA6,A2M,ANXA2,VPS37C,DMBT1,TNNC2,ANXA11,PDCD6IP,PDCD6,S100A10,S100A9,S100A12,S100A8,S100A7,S100A6,S100A4,S100A16,S100A13,S100A1,CHP1,VPS37B,VAMP2,STX2,S100B,MASP1,NOS1,STX1A,LRP8,CD177,SNTN,MYO1D,TNNT3,CLN3,CASQ2
GOMF_CALCIUM_DEPENDENT_PROTEIN_KINASE_ACTIVITY	ADHD	-0.00509966	0.00760446	0.502466	20	0.272751	brain	TWAS	c5	0.502466	1	PRKCB,PRKCA,PRKD2,PRKCD,MAPKAPK2,MKNK2,MAPKAPK5,PINK1,PRKD3,PKN1,MKNK1,CAMK4,PRKCQ
GOMF_CALCIUM_ION_TRANSMEMBRANE_TRANSPORTER_ACTIVITY	ADHD	-3.05E-05	0.000965765	0.974822	108	0.664063	brain	TWAS	c5	0.974822	1	CACNB2,PKD1L3,ATP2C2,PKD2L2,TRPV6,PKD2,P2RX4,STIM2,TMEM165,CACHD1,CACNA1G,TRPM2,ANXA6,SLC8A3,TSPOAP1,CACNA2D4,ANXA2,TRPM7,TRPM1,CHRNA7,CACNG5,PKD1L1,TRPM4,SLC24A1,GRIN2C,ATP2B4,TPCN2,ITPR2,GRIN2A,CACNA2D3,NALF1,TRPV3,TRPV1,ATP2A3,ANXA9,ITGAV,CACNB4,CUL5,CACNA2D1,RASA3,PKD2L1,MCOLN2,MCOLN3,CLCA3P,RYR1,SLC8A1,ATP2C1,CACNA1I,TRPV2,SLC24A3,PKDREJ,CACNA1E,TRPC6,ORAI2,CACNB3,OPRM1,TMCO1,CACNG8,CACNG6,SEC61A1,ATP2A1,TMC2,PKD1L2,PANX1
GOMF_CALCIUM_RELEASE_CHANNEL_ACTIVITY	ADHD	0.00557991	0.00747199	0.455198	25	0.553851	brain	TWAS	c5	0.455198	1	PKD2,TRPM2,TPCN2,ITPR2,TRPV1,RASA3,RYR1,MCOLN2,MCOLN3
GOMF_CALMODULIN_BINDING	ADHD	0.0001623	0.000953267	0.864809	155	0.408072	brain	TWAS	c5	0.864809	1	CNN2,MKNK2,TRPV6,CAMK2D,MAP6D1,CAMKK2,IQCB1,MYLK,WFS1,ITPKB,OBSCN,FAS,PDE1B,MIP,NGFR,EEF2K,TRPM4,MYH14,CNN3,KCNN3,RIT1,IQGAP3,AEBP1,CAMK2B,ADCY1,SLC8A3,KCNQ2,GAP43,MYO15A,CFAP221,KCNH5,MYO9B,UNC13A,KCNN1,TRPV1,USP6,STRN4,PCYT1A,IQCG,PPP3CB,CAMK1G,MYO1B,ATP2B4,STRN3,ENKUR,MYLK2,PCP4,PLCB1,MAPKAPK5,MYH9,PLA2G6,ATP5IF1,EPB41,MYO7A,FBXL2,CAMK1,ADD3,PPP3R1,SPTBN1,MYH15,PLCB3,AKAP12,PHKG1,UBR4,VAMP2,MYH10,RYR1,SPATA17,SPHK1,PCNT,MYO1C,KCNQ5,SNTB2,RGS1,RGS2,SLC8A1,MYH7,STRN,TTN,ITPKC,NOS1,MYO1F,MYO5C,MYO5A,UNC13C,SCN5A,DAPK2,KCNN4,NOS2,PDE1A,SMTNL1,RIT2,MKNK1,MYO6,ADCY3,AKT1,MYH13,MYH3,IQGAP1,PDE1C,MYO1D,CAMK4,MARCKS,NDUFAF4,SPA17,ADD2,CAMSAP2,MAP6
GOMF_CAMP_BINDING	ADHD	-0.00528814	0.0108494	0.625965	19	0.285586	brain	TWAS	c5	0.625965	1	HCN2,HCN3,PRKAR2A,PRKAR1B,POPDC2,PDE10A,PRKAR1A,RAPGEF3,PDE4A,PDE2A,CNGA4,CNGB1,PRKAR2B,BVES,POPDC3
GOMF_CARBOHYDRATE_BINDING	ADHD	0.000619434	0.00091589	0.498838	234	0.266307	brain	TWAS	c5	0.498838	1	FUOM,MRC1,CLEC18A,CLEC18C,PKD1L3,BSG,RPIA,LMAN2L,ADGRL3,CANX,C4B,HLA-DRA,HLA-DRB1,ZP3,GALNTL6,GALNT7,MANBA,STBD1,MLEC,OGFOD2,FBXO2,FBXO6,PLOD1,MAN2B2,ALPK1,CDIPT,GYS1,SIGLEC11,SIGLEC16,CLEC11A,SIGLEC9,SIGLEC7,CD33,SIGLEC10,SIGLEC5,SIGLEC14,GALNT3,PFKP,BCAN,GAA,OGFOD3,CLEC4G,CLEC4M,ACAN,PFKL,GCK,UGP2,LGALSL,GALNT16,PLOD2,MAN2B1,CALR,NOMO3,NOMO2,CLEC19A,P3H3,CLEC4A,CLEC4D,CLEC4E,KLRG1,CLEC2D,CLEC2B,CLEC12A,CLEC12B,CLEC9A,CLEC1A,CLEC7A,OLR1,KLRD1,KLRK1,KLRC3,KLRC2,KLRC1,PYGL,PPP1R3G,P4HTM,HK2,NOMO1,SLC2A5,H6PD,ALKBH3,CD302,LY75,PLA2R1,MAN2A1,NCAN,SELL,HKDC1,HK1,LAYN,MAN2C1,CHI3L1,CNTN2,ENPP1,CRYBG1,COL9A1,SFTPA2,SFTPD,GPI,PFKM,GALM,MRC2,CRYBG3,GALNT8,GANAB,CHODL,GALNT6,CLEC2L,CLEC5A,MGAM,SOST,EGLN1,LGALS4,AGL,GALNT9,CLEC18B,SORD,DCDC1,PPP1R3C,COLEC12,CHID1,LMAN1,PTX3,GALNT1,EGLN2,CLEC17A,NECTIN1,SIGLEC6,VCAN,OGFOD1,PTN,LGALS9,VTN,GALNT10,LGALS3,DGCR2,GALNT18,GALNT13,PHYH,COLEC11,MAN2A2,GALNT15,PKD1L2,CLEC4F,LGALS8
GOMF_CARBOHYDRATE_DERIVATIVE_TRANSMEMBRANE_TRANSPORTER_ACTIVITY	ADHD	-0.000260239	0.00572648	0.963753	52	0.0649769	brain	TWAS	c5	0.963753	1	SLC29A4,ABCC5,SLC25A41,SLC25A23,SLC25A4,SLC35B1,ABCC3,SLC22A1,SLC35D1,SLC50A1,SLC37A1,SLC15A4,SLC17A9,SLC29A2,SLC35E3,SLC33A1,SLC25A17,SLC15A3,SLC35B3,SLC35A5,SLC35C1,SLC35A3,SLC17A5,SLC28A2,SLC37A3,SLC37A4,SLC29A3,SLC29A1,SLC35B2,SLC19A1,SLC25A24,SLC35A1,SLC37A2
GOMF_CARBOHYDRATE_KINASE_ACTIVITY	ADHD	-0.00575775	0.0122099	0.637237	18	0.0250568	brain	TWAS	c5	0.637237	1	FGGY,PFKP,PFKL,GCK,PFKFB4,HK2,HKDC1,HK1,PFKFB2,PFKM,GALK1,XYLB,KHK,GALK2,NAGK
GOMF_CARBOHYDRATE_TRANSMEMBRANE_TRANSPORTER_ACTIVITY	ADHD	-0.000548436	0.0066703	0.934471	39	0.557074	brain	TWAS	c5	0.934471	1	SLC2A9,SLC5A11,SLC2A12,TMEM144,SLC50A1,SLC23A2,SLC45A1,SLC2A5,MFSD4A,SLC45A3,SLC2A10,AQP11,SLC2A11,AQP1,SLC2A4,SLC17A5,SLC2A14,SLC5A4,SLC5A9,SLC2A2,MFSD4B
GOMF_CARBON_CARBON_LYASE_ACTIVITY	ADHD	-0.000590775	0.00462369	0.89833	53	0.824425	brain	TWAS	c5	0.89833	1	BCKDHA,TYW1,DERA,AZIN2,PISD,CLYBL,ECHDC1,CSAD,HMGCL,PDXDC1,PPCDC,HOGA1,DDT,FAHD1,MLYCD,NPL,SGPL1,HMGCLL1,GGCX,MOCS1,TYW1B,ME2,PCK2,ALDOC,HDC,ME3,GAD1,UMPS,MVD,UXS1,HACL1
GOMF_CARBON_NITROGEN_LIGASE_ACTIVITY_WITH_GLUTAMINE_AS_AMIDO_N_DONOR	ADHD	0.00379607	0.0055404	0.493242	25	0.124099	brain	TWAS	c5	0.493242	1	GATC,GATB,QRSL1,ASNS,ASNSD1,PFAS,CPS1,NADSYN1,CAD,GMPS
GOMF_CARBON_OXYGEN_LYASE_ACTIVITY	ADHD	-1.79E-05	0.000571886	0.975013	94		brain	TWAS	c5	0.975013	1	ECHS1,HACD1,THNSL2,FAHD2B,PCBD2,ECHDC1,FASN,ETNPPL,CBS,RPS3,CA4,FAHD2A,XRCC5,ENO3,CYP1A1,NEIL1,UROC1,HACD2,L3HYPDH,ALOXE3,CA11,APIP,ECHDC3,PCBD1,PTGIS,HADHB,HSD17B4,ENOSF1,GATD1,ALKBH1,UROS,CYP1B1,CA10,ECHDC2,CA12,DGLUCY,POLL,TPI1,IREB2,NAXD,PARK7,CA14,CA5A,HACD3
GOMF_CARBOXYLIC_ACID_BINDING	ADHD	0.000201966	0.000564693	0.7206	192		brain	TWAS	c5	0.7206	1	FTCDNL1,FABP1,THNSL2,ADH5,GLRA3,ALB,CASTOR1,PLOD1,HLCS,PCCA,GLRB,SIGLEC11,SIGLEC16,SIGLEC9,SIGLEC7,CD33,SIGLEC10,SIGLEC5,SIGLEC14,ACOX3,CRABP2,SNCA,S100A9,S100A8,GSTA1,GCLC,OGFOD3,PLOD2,CYP26B1,PC,GSTP1,SHMT1,FABP3,PYGL,P4HTM,ALKBH3,APOC1,EPDR1,GNMT,ACOX2,CYP4F11,DHFR,HNF4A,ALOX5AP,ACOXL,VDR,P3H3,MTHFS,STARD5,EGLN1,HIF1AN,CEP104,ACOX1,SLC19A1,FTCD,PITPNA,SRR,AGRN,CPS1,TYMS,UROS,EGLN2,NOS1,GSTM2,GRM7,SIGLEC6,DBT,RARS1,OGFOD1,OXER1,SCP2,NOS2,CAD,SLC1A3,SERPINA5,CRABP1,CYP26C1,CYP26A1,FFAR4,STX3,MCCC1,PHYH,RBP7,LRAT,OGFOD2,RBP1,ST8SIA3,CYP27C1,AKR1C1,AKR1C2,AKR1C3
GOMF_CARBOXYLIC_ESTER_HYDROLASE_ACTIVITY	ADHD	0.00203881	0.00295478	0.49019	147	0.747121	brain	TWAS	c5	0.49019	1	PAFAH1B3,LIPE,VARS2,ABHD16A,VARS1,ABHD11,NDST3,PLA2G12A,APMAP,ABHD12,LIPA,LIPG,GDPD3,PRORSD1P,NOTUM,PNPLA6,NDST1,ABHD12B,ABHD8,PGLS,GDPD1,H6PD,AOAH,PLA1A,PAFAH1B2,ABHD5,LARS2,PAFAH2,LIPH,DTD2,MGLL,DAGLB,ABHD6,GDE1,ACOT8,BPHL,ALDH2,LIPI,ABHD2,PLA2G4B,PLA2G4D,TNFAIP6,PGAP6,AARS1,PLAAT5,PLAAT3,LDAH,PON3,PON2,AARSD1,PLA2G5,PLA2G2C,CES1,PLA2G4C,ACOT12,NCEH1,PNPLA5,ABHD4,PNPLA2,AARS2,ESD,PGAP1,ACOT1,ACOT2,ACOT4,ACOT6,CES2,CES3,PROCA1,ABHD15,ABHD1,PLB1,PLA2G6,LARS1,ACOT11,FAAH,DTD1,LYPLAL1,IARS2,PNPLA1,PLAAT1,PLA2G7,BCHE,ASPG,TARS2,SIAE
GOMF_CARBOXYPEPTIDASE_ACTIVITY	ADHD	1.93E-05	0.000982133	0.984354	51	0.211209	brain	TWAS	c5	0.984354	1	FOLH1,PM20D2,LAP3,CPE,AEBP1,NAALADL1,CPM,CPXM1,CTSZ,CNDP2,CNDP1,CTSA,SCPEP1,MINDY1,ACE,PEPD,CPA4,CPA5,AGBL2,MINDY2,CPXM2,FOLH1B,NAALAD2,CPVL,CPB2,CPO,BLMH,CPD,VASH1,AGBL3,PRCP
GOMF_CARBOXY_LYASE_ACTIVITY	ADHD	0.00519544	0.00624473	0.405425	32	0.84603	brain	TWAS	c5	0.405425	1	BCKDHA,AZIN2,PISD,ECHDC1,CSAD,PDXDC1,PPCDC,DDT,FAHD1,MLYCD,GGCX,ME2,PCK2,HDC,ME3,GAD1,UMPS,MVD,UXS1
GOMF_CARGO_ADAPTOR_ACTIVITY	ADHD	0.00503044	0.00706426	0.476404	27	0.221188	brain	TWAS	c5	0.476404	1	AP1G1,LDLRAP1,AP1S1,AP4E1,AP2A1,STON1,AP1M1,STON2,AP2B1,HIP1R,AP2A2,AP1S3,AP1M2
GOMF_CARGO_RECEPTOR_ACTIVITY	ADHD	0.000134473	0.000700517	0.847772	80		brain	TWAS	c5	0.847772	1	SCART1,CUBN,MRC1,ABCA7,SSC4D,ACKR3,CFI,SCARB2,STBD1,INSR,CD320,MIA3,CXCL16,SSC5D,ACKR2,CD6,CD5,STAB2,DMBT1,ENPP1,HHIPL1,CD36,SCARF2,MEGF10,TMPRSS5,LDLR,PGBD1,ASGR1,COLEC12,ITGB2,LYVE1,LRP2,AGER,OLR1,LRP6,LRP8,VTN,LRP1B,CD163L1,SCARB1,TEX261
GOMF_CATALYTIC_ACTIVITY_ACTING_ON_A_GLYCOPROTEIN	ADHD	0.0148096	0.0107654	0.168925	17	0.170831	brain	TWAS	c5	0.168925	1	B4GALT7,MGAT4B,MGAT4A,B4GALNT3,MGAT5B,B3GALT6,C1GALT1,MGAT3,B4GALNT4,FUT8,C1GALT1C1L,MGAT4C,POMGNT1
GOMF_CATALYTIC_ACTIVITY_ACTING_ON_A_RRNA	ADHD	0.000127491	0.000989726	0.897505	32	0.100426	brain	TWAS	c5	0.897505	1	MRM1,MRM3,BUD23,ZCCHC4,MRM2,METTL25B,FDXACB1,METTL16,FTSJ3,METTL15,TFB1M,METTL5,FBLL1,EMG1,TFB2M,NSUN4,TRMT61B
GOMF_CATALYTIC_ACTIVITY_ACTING_ON_A_TRNA	ADHD	0.000356785	0.000916617	0.697098	162	0.266467	brain	TWAS	c5	0.697098	1	TRDMT1,NSUN6,WARS1,TSEN34,TYW5,RPP21,VARS2,VARS1,TYW1,TRMT10A,GATC,POP5,SEPSECS,PUS10,GATB,TRMT11,TRMT44,PUS3,PRORSD1P,WDR4,GARS1,NT5C3A,QTRT2,RPP40,FARS2,DALRD3,FARSB,RPP25,LCMT2,MTFMT,PRORP,DTD2,PSTK,RPP14,TRIT1,QRSL1,THG1L,RPP38,THUMPD3,ELAC2,DARS2,TARS3,TYW3,THUMPD2,HARS1,DUS2,AARS1,WARS2,TRPT1,AARSD1,TARS1,DUS3L,LRRC47,PUS1,TSEN2,ALKBH1,AARS2,DTWD2,RPP30,TYW1B,TRMU,RARS1,METTL2B,BCDIN3D,LARS2,TRMT61A,NSUN2,DTWD1,LARS1,ALKBH8,FTO,KARS1,METTL8,CARS2,DTD1,EPRS1,IARS2,SARS1,EARS2,CARS1,METTL6,NARS2,TARS2,YARS2,TRMT61B,NSUN3
GOMF_CATALYTIC_ACTIVITY_ACTING_ON_DNA	ADHD	-1.10E-05	0.000679175	0.987088	221		brain	TWAS	c5	0.987088	1	ERCC6,UNG,RTEL1,PMS2P5,PMS2P3,PMS2P6,PMS2,RFC1,N4BP2,HELB,SMARCA5,HLTF,TERT,PRIMPOL,ZGRF1,LIG1,RUVBL2,POLD1,DCLRE1A,MCM3,POLM,PCNA,MCM8,PLD3,MUS81,RAD9A,TOP3A,CHD9,FTO,DDX12P,POLD3,RPS3,POLI,TDP1,ANKLE1,ERCC4,RAD51C,XRCC5,SMARCAL1,POLE4,ALKBH3,XRCC1,ERCC2,ERCC1,PMS2P1,DDX1,GEN1,NEIL1,TTF2,PIF1,TDG,RECQL5,MSH2,MSH6,HFM1,IGHMBP2,BPTF,POLE,MLH3,FAN1,CHD6,TDP2,EXO5,DNASE1,MSH3,REV1,WRNIP1,EXO1,BRIP1,DCLRE1C,ISG20,POLG,PGBD5,ERCC5,DCLRE1B,PMS1,MSH4,ASCC3,MCM6,SMARCA4,TEP1,APEX1,XRCC2,N6AMT1,CHTF18,MEIOB,RECQL,CHD5,CHD3,RBBP8,DFFB,RAD50,G3BP1,SETMAR,TERF2,SMUG1,BTAF1,HELLS,ALKBH1,LIG4,FBH1,TOP2B,NME1,EXOG,RFC4,POLL,XRCC3,PLD4,MYO18A,ATAD5,NAV2,DNMT3B,GTF2F2,CDK7,RAD17,POLK,RAD54L2,MUTYH,RAD54L,RAD1,REV3L,DNA2,SUPV3L1,RUVBL1,LIG3,DDX11,FANCM,MCM9,POLE2,CHD1L,METTL4,ERCC3,MGME1,MRE11,MGMT,ENDOV
GOMF_CATALYTIC_ACTIVITY_ACTING_ON_RNA	ADHD	0.000200577	0.00055003	0.715361	385		brain	TWAS	c5	0.715361	1	TRDMT1,NSUN6,WARS1,NOB1,EXOSC6,AARS1,CMTR2,DHX38,SLFN12,SLFN13,MRM1,DDX52,POLRMT,POLR2E,EXOSC5,TSEN34,HELZ2,TYW5,POLR1A,POLR1H,RPP21,DHX16,VARS2,DDX39B,VARS1,DXO,CRCP,TYW1,TYW1B,BUD23,AZGP1,MBLAC1,MEPCE,POLR2B,TRMT10A,METTL14,CNOT1,CNOT6L,GATC,POP5,SEPSECS,ZCCHC4,PUS10,GATB,TERT,PRIMPOL,CNOT6,TUT4,PAN2,PRIM1,ERI2,EARS2,TRMT44,ISG20L2,METTL25B,PUS3,DDX25,DCPS,SND1,METTL2B,CMTR1,PRORSD1P,PNPT1,PNLDC1,POLR2C,WDR4,DDX60,DDX60L,GARS1,NT5C3A,QTRT2,EMG1,DDX12P,RPP40,FARS2,DALRD3,MRM2,PARN,ALKBH3,DHX33,ANGEL2,EXOSC10,DDX17,POLR3H,DDX1,DDX49,FARSB,MRPL44,FDXACB1,RPP25,LCMT2,PIF1,MTFMT,DIS3L,DDX42,FTSJ3,ERN1,DDX5,PRORP,DTD2,IGHMBP2,PSTK,RPP14,TDP2,TRIT1,POLR3A,QRSL1,DIS3L2,THG1L,EXO1,BRIP1,METTL2A,RNMT,RPP38,THUMPD3,ELAC2,DARS2,DDX59,DDX20,MOV10,TARS3,EXOSC8,TYW3,THUMPD2,POLR2J3,POLR2J2,HARS1,DHX34,POLR3K,TSR3,DUS2,WARS2,MED20,RNASEK,POLR2A,TRPT1,DHX58,AARSD1,DHX8,RNASEL,DROSHA,TARS1,DUS3L,LRRC47,PUS1,DDX51,G3BP1,MRPL58,JMJD6,YBEY,DDX43,INTS11,METTL15,CNOT2,TSEN2,POLR2F,DDX6,DDX18,CNOT8,SAMHD1,LARS2,DHX30,POLR2I,POLR1C,POLR2L,ANGEL1,ALKBH1,AARS2,DTWD2,FBL,RPP30,SLU7,DDX24,AQR,RNASET2,NUDT12,TFB1M,DBR1,ZC3H12D,RTCA,TRMU,RARS1,FBLL1,DHX35,POLR3B,MOV10L1,BCDIN3D,EXOG,RTCB,PLD6,ALKBH5,TRMT61A,TDRD9,NYNRIN,KHNYN,NSUN2,DCP2,YTHDC2,DTWD1,TFB2M,APEX1,RNASE4,RNASE6,RNASE1,RNASE2,METTL3,MTREX,DDX4,POLR1B,LARS1,DDX55,DHX37,ALKBH8,DDX10,FTO,KARS1,MRM3,SMG6,METTL16,TDRD12,NSUN4,METTL5,METTL8,CARS2,POLR3F,DTD1,MED21,PIWIL1,SUPV3L1,POLR1D,EPRS1,IARS2,EXOSC1,FANCM,SARS1,POLR3G,CARS1,METTL6,NARS2,TARS2,POLR3C,YARS2,TRMT61B,METTL4,NSUN3,PIWIL4,ENDOV
GOMF_CATION_CHANNEL_ACTIVITY	ADHD	5.34E-05	0.000678299	0.937287	251		brain	TWAS	c5	0.937287	1	CACNB2,PKD1L3,HCN2,GRIN3B,ATP5F1D,GRIK5,KCNN4,CNGA3,KCNMB3,PEX5L,PKD2L2,TRPV6,TMEM175,ATP5PO,ASIC5,PKD2,P2RX7,P2RX4,STIM2,KCNJ6,CNGA1,TMEM63A,KCNIP2,CALHM2,CACHD1,CACNA1G,SCN1A,SCN9A,SCN7A,CHRNB2,KCNN3,HCN3,TRPM2,ANXA6,CHRNA4,KCNQ2,KCNK7,KCNJ16,RHD,RHCE,KCNH5,TMEM38A,KCNN1,CALHM6,FXYD4,TSPOAP1,CACNA2D4,KCNIP3,ANXA2,TRPV3,TRPV1,P2RX5,P2RX1,CHRNE,KCNAB1,TMC2,SLC4A11,ANO10,TRPM7,KCNE4,TRPM1,CHRNA7,SLC12A6,ATP5F1A,CACNG5,PKD1L1,KCNJ14,TRPM4,SLC24A1,GRIN2C,ATP5PD,KCNK12,CHRNA1,TPCN2,ANO1,ITPR2,P2RX2,CHRFAM7A,KCNF1,KCNS3,GRIN2A,KCNJ10,KCNJ9,KCNK15,KCNS1,SLC12A5,KCNMA1,CACNA2D3,NOX5,NALF1,KCNJ12,RHCG,SLC12A2,KCNC4,KCNA2,ATP5PB,ANXA9,SCN5A,SCN11A,P2RX6,HTR3B,HTR3A,KCNJ11,ABCC8,GRIK2,ASIC3,KCNH6,AQP1,KCNG4,ITGAV,CACNB4,CUL5,CACNA2D1,KCNK4,KCNE3,KCNAB2,ATP5F1C,RASA3,PKD2L1,MCOLN2,MCOLN3,CLCA3P,CHRNB1,KCNAB3,KCNK6,RYR1,CHRND,KCNB1,KCNG1,KCNK3,KCNQ5,SCNN1D,KCNMB4,KCNJ4,CACNA1I,SCN4B,SCN2B,TRPV2,TMEM63C,TMEM63B,CNGA4,SLC24A3,NALCN,PKDREJ,CNGB1,CACNA1E,TRPC6,ORAI2,CACNB3,ASIC1,SCN3B,KCNK1,KCNC2,LRRC55,KCNMB1,KCNIP1,OPRM1,KCNA6,KCNA1,KCNA5,TMCO1,CHRNA5,CHRNA3,CACNG8,CACNG6,KCNK5,KCNJ1,PIEZO1,KCNJ3,ABCC9,PKD1L2,PANX1,GRIK4,CHRNA10
GOMF_CELL_ADHESION_MEDIATOR_ACTIVITY	ADHD	-0.000671197	0.0054925	0.902739	59	0.772122	brain	TWAS	c5	0.902739	1	MADCAM1,BSG,PDLIM5,PALLD,CNN3,DSCAM,VSTM2L,NRCAM,STXBP6,ANXA2,GLDN,TMOD3,EPCAM,TRIM29,NFASC,CNTN2,CD200,EMB,ITGA1,ITGA2,IGSF9,DSP,BAIAP2L1,RPSA,CXADR,JUP,NEXN,PAK4,PKP3,DSC2,ITGB1,CNTN4,CNTN5,PDLIM1,SIRPA,JAM3,PKP2,ROBO3
GOMF_CELL_CELL_ADHESION_MEDIATOR_ACTIVITY	ADHD	0.00145332	0.00576954	0.801122	54	0.691063	brain	TWAS	c5	0.801122	1	BSG,PDLIM5,PALLD,CNN3,DSCAM,VSTM2L,NRCAM,STXBP6,ANXA2,GLDN,TMOD3,EPCAM,TRIM29,NFASC,CNTN2,CD200,IGSF9,DSP,BAIAP2L1,CXADR,JUP,NEXN,PAK4,PKP3,DSC2,CNTN4,CNTN5,PDLIM1,EMB,SIRPA,JAM3,PKP2,ROBO3
GOMF_CERAMIDE_BINDING	ADHD	-0.00351345	0.0102766	0.732435	13	0.437687	brain	TWAS	c5	0.732435	1	EPDR1,PSAP,CD300LF,PLTP,PLEKHA8,PLA2G4A,MAP1LC3B,CLIP3,VDAC2,GLTP
GOMF_CHANNEL_REGULATOR_ACTIVITY	ADHD	-0.00344111	0.00404253	0.394644	105	0.997829	brain	TWAS	c5	0.394644	1	CACNG8,CACNG6,TNNI3,FKBP1A,KCNMB3,DPP6,CAMK2D,NPY2R,MCUB,SCLT1,PRKCB,STIM2,YWHAH,FXYD4,KCNAB1,NEDD4,KCNE4,CHRNA7,CACNG5,FGF12,STIMATE,SLC9A3R1,ATP2B4,KCNS3,STX7,GPLD1,TRPV1,SCN1B,FXYD3,FXYD5,WNK1,CHP1,KCNE3,KCNAB2,PACSIN3,FGF11,KCNAB3,STX8,KCNS1,YWHAE,REM2,KCNMB4,FXYD2,FXYD6,SCN4B,SCN2B,CAV1,CFTR,DRD4,RASA1,SRI,HPCAL4,BCL2,NOS1,STX1A,GPD1L,VTI1B,ARPP19,CACNB3,STIM1,PRKG1,SCN3B,KCNIP2,PCSK9,LRRC55,KCNMB1,KCNIP1,ADRB2,DPP10,KCNIP3,ANKRD36C,SNF8,AKT1,AMIGO1,ABCC9,DLG1,PKP2
GOMF_CHAPERONE_BINDING	ADHD	-0.00245481	0.00425255	0.563766	72	0.111547	brain	TWAS	c5	0.563766	1	GRN,MAPT,USP13,GAK,PRKN,PACRG,ALB,SCARB2,AHSA2P,GRPEL1,CP,TERT,BIN1,TIMM44,OGDH,PRNP,PDPN,CDC25A,PLG,DNAJB9,FN1,DNAJC9,TBCD,SLC12A2,TBCA,SUGT1,BAK1,RNF207,HLA-B,DNAJB4,HSPA2,AHSA1,BIRC5,CALR,DNAJB1,LRP2,AMFR,GNB5,HSPD1,CTSC,BAG5,GRPEL2,CFTR,DNAJC10,TBCE,TIMM10,DNAJA4,PTGES3L
GOMF_CHEMOATTRACTANT_ACTIVITY	ADHD	-0.0117003	0.00879258	0.183288	19	0.273066	brain	TWAS	c5	0.183288	1	HMGB2,FGF2,FGF10,BMP4,LGALS3,VEGFB,ALKBH1,GPNMB,WNT5A,SCG2,FGF7,GDNF
GOMF_CHEMOKINE_BINDING	ADHD	-0.00309741	0.00922303	0.736996	20	0.457035	brain	TWAS	c5	0.736996	1	ACKR3,FGF2,PDPN,A2M,ACKR2,ITGB3,ITGAV,CCR5,CCR6,ITGB1,ITGA4
GOMF_CHEMOKINE_RECEPTOR_BINDING	ADHD	-0.0145521	0.0123775	0.239718	11	0.961615	brain	TWAS	c5	0.239718	1	CCL3L1,CXCL2,CXCL11,JAK1,NES,CCL25,CXCL16,STAT1,ITCH,CNIH4
GOMF_CHEMOREPELLENT_ACTIVITY	ADHD	0.00713079	0.00969628	0.462087	23	0.476658	brain	TWAS	c5	0.462087	1	SEMA4A,SEMA3F,SEMA3B,SEMA4F,SEMA6A,SEMA7A,SEMA5B,SEMA3C,SEMA3E,SEMA6C,DPP4,FLRT2,SEMA4G,SEMA3A,SEMA3D,SEMA5A,SEMA6D,SEMA4B
GOMF_CHLORIDE_CHANNEL_REGULATOR_ACTIVITY	ADHD	-0.00681525	0.0130811	0.602368	15	0.868004	brain	TWAS	c5	0.602368	1	CHRNA7,SLC9A3R1,STX7,TRPV1,WNK1,STX1A,VTI1B,CFTR,STX8
GOMF_CHOLESTEROL_BINDING	ADHD	-0.000547988	0.00592196	0.926273	51	0.757109	brain	TWAS	c5	0.926273	1	SCARB2,PROM1,STARD3,ANXA6,APOD,SOAT1,NPC2,GRAMD1A,NPC1,OSBPL1A,STARD4,NR1H3,ERLIN1,SULT2B1,OSBPL3,CAV1,ABCG1,STARD3NL,TSPO,OSBPL10,OSBP2,SCP2,GRAMD1B,OSBPL8,OSBPL2,VDAC2,PROM2,OSBPL6,SIDT1,GRAMD1C,CD81,OSBPL5,STARD5
GOMF_CHROMATIN_DNA_BINDING	ADHD	0.000767887	0.00598356	0.897886	47	0.476063	brain	TWAS	c5	0.897886	1	ACTB,RUNX2,H3-3A,CLOCK,H1-9P,INSM1,EP300,WBP2NL,ZNF276,HMGN2,RCC1,RUVBL2,BAP1,H1-2,H1-3,HMGN4,KDM3A,HMGN1,MBD3,SIRT6,SMARCB1,REPIN1,KDM5A,SMARCD2,SMARCA4,MTA2,LEMD2,NR1H3,KDM6B,WBP2,H1-0,GATAD2B,APEX1,TOX4,LEMD3,SBNO1,HDAC2
GOMF_CIS_TRANS_ISOMERASE_ACTIVITY	ADHD	0.000331246	0.000987137	0.737201	39	0.431146	brain	TWAS	c5	0.737201	1	FKBP1A,FKBP5,PPIL1,PPIA,PPIH,FKBP9,PIN1,RANBP2,NKTR,PPIC,PPIE,PPIL2,PPWD1,PPIF,PPIL3,GSTZ1,FKBP10,PPIL4,FKBP11,PPIL6,DEGS1
GOMF_CLATHRIN_BINDING	ADHD	-0.00262219	0.0045484	0.564271	72	0.187849	brain	TWAS	c5	0.564271	1	CALY,AP1G1,SYT5,GAK,NSG1,SCLT1,AP1B1,DNAJC6,EPN3,AP2A1,SYT3,BIN1,TOM1L2,EPN2,LDLRAP1,AP1S1,SYT4,STON1,SYT10,AP1M1,STON2,SYT17,LMBRD1,AP2B1,AP4B1,SYT6,LDLR,DNER,SYT13,HIP1R,CEMIP,SNAP91,AP2A2,CLTB,SYT9,LRRK2,TOM1,AP1S3,AP1M2,CLTCL1,CLBA1,TOM1L1
GOMF_COA_HYDROLASE_ACTIVITY	ADHD	6.60E-05	0.000989265	0.946841	33	0.193028	brain	TWAS	c5	0.946841	1	ACAA2,HIBCH,ACOT13,PPT1,ACOT8,THEM5,THEM4,ACOT7,ACOT12,ACOT1,ACOT2,ACOT4,ACOT6,PLA2G6,NUDT7,ACOT11,ABCD3,MBLAC2
GOMF_COBALAMIN_BINDING	ADHD	0.0089406	0.00995533	0.369147	16	0.295632	brain	TWAS	c5	0.369147	1	CUBN,MMAB,TCN2,LMBRD1,MMUT,CD320,MMACHC,MTR
GOMF_COLLAGEN_BINDING	ADHD	-0.00728785	0.00502683	0.147117	58	0.796566	brain	TWAS	c5	0.147117	1	GP6,DDR1,TNXB,SPARCL1,PDGFA,DDR2,ITGA3,AEBP1,P3H1,TGFBI,C1QTNF1,FN1,CHADL,THBS1,COCH,LOX,ITGA1,ITGA2,PAK1,CRTAP,HSD17B12,MRC2,COL5A3,RELL2,SPARC,COL6A1,COL6A2,NID2,CCBE1,P3H4,ANTXR1,ITGB1,PODN,VTN,CTSS,CTSK,PCOLCE2
GOMF_COMPLEMENT_BINDING	ADHD	-0.00804438	0.0059929	0.179492	25	0.504661	brain	TWAS	c5	0.179492	1	CFB,C4A,C4B,C1QBP,CR2,CR1,MEGF10,CD59,ITGB2,PTX3,CFH,CFHR1,CFHR4
GOMF_COMPLEMENT_COMPONENT_C1Q_COMPLEX_BINDING	ADHD	-0.0105677	0.0107132	0.323928	11	0.286557	brain	TWAS	c5	0.323928	1	C4A,CALR,C1QBP,MEGF10,PTX3
GOMF_COPPER_ION_BINDING	ADHD	0.000106232	0.000979163	0.913605	66	0.549053	brain	TWAS	c5	0.913605	1	GPC1,ALB,P2RX4,SOD3,CP,SNCA,PRNP,PRND,CCS,COX17,F5,LOX,MOXD1,LACC1,ATP7B,LOXL1,CUTA,ATOX1,SUMF1,S100A12,S100A13,SNCG,ATP13A2,COA6,IL1A,RNF7,PARK7,SCO1,COX11,HEPHL1,DCT
GOMF_CORECEPTOR_ACTIVITY	ADHD	0.00132265	0.00645176	0.837567	44	0.602708	brain	TWAS	c5	0.837567	1	LILRA4,CD8A,GPR15,ACKR3,KDR,ROR1,RYK,ITGB1,NRP1,NGFR,NECTIN2,PTK7,ITGB3,TMIGD2,CD4,ITGAV,RGMB,CCR5,RGMA,NECTIN1,RAMP3,LRP6,ACVR2A,TGFBR3,ITGA4,LRP5L,CD8B2
GOMF_CULLIN_FAMILY_PROTEIN_BINDING	ADHD	0.00417409	0.00876297	0.633837	23	0.0357573	brain	TWAS	c5	0.633837	1	BTBD1,KLHL36,DCUN1D4,KCTD2,KCTD6,KCTD21,KCTD5,PRKN,DCUN1D2,ASB2,KCTD17,RNF7
GOMF_CYCLIC_NUCLEOTIDE_BINDING	ADHD	0.00319477	0.00678358	0.637671	34	0.345146	brain	TWAS	c5	0.637671	1	HCN2,CNGA3,STING1,PRKG2,PDE6H,CNGA1,HCN3,PRKAR2A,PRKAR1B,POPDC2,PDE10A,PRKAR1A,RAPGEF3,PDE2A,SLC19A1,CNGA4,CNGB1,PRKG1,PDE11A,PDE6C,BVES,POPDC3
GOMF_CYCLIN_BINDING	ADHD	0.011793	0.00986863	0.232088	20	0.408844	brain	TWAS	c5	0.232088	1	CDK14,CDK6,GAK,POLN,CRABP2,INSM1,INCA1,CDK5RAP3,CUL3,MDFIC,UBE3D,KLHDC9,GPS2,PROCA1,CDK1
GOMF_CYCLIN_DEPENDENT_PROTEIN_KINASE_ACTIVITY	ADHD	-0.00793076	0.0069173	0.251584	30	0.720537	brain	TWAS	c5	0.251584	1	CDKL2,CDK14,CDK6,CDK11A,CDKL1,CDK10,CDK18,CDK19,MOK,CCND3,CDK3,CDK7,CDK17,CDK1
GOMF_CYCLOSPORIN_A_BINDING	ADHD	0.00805247	0.00908347	0.375349	19	0.874283	brain	TWAS	c5	0.375349	1	PPIL1,PPIA,PPIH,RANBP2,NKTR,PPIC,PPIE,PPP3R1,PPIL2,PPWD1,PPIF,PPIL6
GOMF_CYSTEINE_TYPE_ENDOPEPTIDASE_ACTIVITY	ADHD	-9.68E-05	0.00420089	0.981621	79	0.346044	brain	TWAS	c5	0.981621	1	CTSD,USP30,USP10,CAPN10,ATG4B,USP13,CASP6,CTSO,UCHL1,CASP3,PYDC1,CTSW,CTSF,RCE1,USP1,ATG4C,USP40,USP36,USP6,CTSZ,USP8,SENP2,PDIA3,MALT1,CAPNS1,CAPN5,USP35,CAPN9,CASP7,PIGK,USP33,CAPN15,USP49,CASP9,CAPN12,CFLAR,CASP8,USP14,CAPN11,CTSC,LGMN,CAPN8,CTSH,CASP1,USP47,SENP6,SENP7,USP48,CTSS,CTSK,SENP5
GOMF_CYSTEINE_TYPE_ENDOPEPTIDASE_INHIBITOR_ACTIVITY	ADHD	0.000303589	0.00693692	0.965092	30	0.741021	brain	TWAS	c5	0.965092	1	SNCA,CSTB,BIRC7,SPOCK1,PRDX3,CAST,WFDC2,SERPINB9,PRDX5,LTF,TNFAIP8,BIRC5,KNG1,NAIP,CARD16,UBE2Z,CST3,PTTG1
GOMF_CYSTEINE_TYPE_ENDOPEPTIDASE_REGULATOR_ACTIVITY_INVOLVED_IN_APOPTOTIC_PROCESS	ADHD	0.00555616	0.00761528	0.465631	29	0.349746	brain	TWAS	c5	0.465631	1	RPS27L,SNCA,BIRC7,PRDX3,SERPINB9,ATP2A3,NOD1,PRDX5,CTSH,ST20,CARD8,TNFAIP8,BIRC5,BCL2L13,APAF1,NAIP,CASP1
GOMF_CYSTEINE_TYPE_PEPTIDASE_ACTIVITY	ADHD	0.000309393	0.000953836	0.74566	139	0.211521	brain	TWAS	c5	0.74566	1	CTSD,USP30,USP10,MYSM1,CAPN10,ATG4B,USP13,UCHL3,USP53,CASP6,CTSO,OTUD4,UCHL1,CASP3,UFSP2,PAN2,PYDC1,JOSD2,CTSW,CTSF,RCE1,USP1,ATG4C,USP40,PGPEP1,USP36,USP6,CTSZ,SCRN2,USP8,OTUD7A,SENP2,PDIA3,SENP8,BAP1,SCRN3,MALT1,YOD1,CAPNS1,CAPN5,USP35,USP22,USPL1,CAPN9,CTSS,CTSK,MINDY1,CASP7,SCRN1,MINDY4,PIGK,USP33,CAPN15,USP49,CASP9,USP44,OTUD3,SENP3,CAPN12,UCHL5,CFLAR,CASP8,MINDY2,USP39,JOSD1,USP14,USP43,CAPN11,ATXN3,LGMN,OTUB2,DESI1,USP45,CTSC,USP3,USP48,CAPN8,CTSH,CASP1,USP47,SENP6,EIF3F,SENP7,USP31,SENP5,PGPEP1L
GOMF_CYTOKINE_ACTIVITY	ADHD	-3.41E-06	0.000696502	0.996091	91		brain	TWAS	c5	0.996091	1	CCL3L1,GRN,WNT3,WNT9B,THNSL2,CXCL2,CXCL11,WNT8A,THPO,BMP3,SPP1,LEFTY1,LEFTY2,WNT9A,IL15,SCGB3A1,GDF11,IL23A,FGF2,BMP7,CXCL16,CRLF1,GREM1,BMP8A,BMP8B,BMP4,GPI,IL32,NAMPT,IL12A,IL34,LTA,LTB,WNT4,C1QTNF4,TNFSF12,TNFSF13,GDF9,NODAL,GDF5,WNT5A,WNT7B,TAFA5,WNT7A,SCG2,FAM3B,WNT10B,WNT2B,IL17D,WNT5B,WNT2,IL1A,GDF7,WNT16,FAM3C,CMTM7,ALKAL2,GREM2,WNT6,INHA,CMTM1,CMTM3,TSLP,VSTM1,IL16,TNFSF18,TNFSF4
GOMF_CYTOKINE_BINDING	ADHD	0.000467693	0.000972887	0.630711	99	0.422683	brain	TWAS	c5	0.630711	1	ELANE,CHRD,BMPR1B,IFNAR1,ACKR3,IL20RA,IFNGR1,LEPR,ITGB1,NRP1,LTBP1,FGF2,TWSG1,TCAP,PDPN,GHR,CD4,A2M,IL12RB1,CRLF1,LIFR,OSMR,TNFRSF14,THBS1,ACKR2,ITGB3,NRROS,GREM1,GBP1,VASN,CD36,PXDN,TNFRSF1A,IL12A,IL18BP,ITGAV,WFIKKN1,SOST,NBL1,CD109,TSKU,TRIM16,CCR5,GDF5,BMPR1A,CCR6,NRP2,LTBP4,TMC8,IL27RA,BMPR2,TNFRSF11A,HAX1,CSF1R,TGFBR3,IL12RB2,SOSTDC1,GREM2,IL1R1,IL1RL1,IL18R1,PRLR,IL6ST,PARK7
GOMF_CYTOKINE_RECEPTOR_ACTIVITY	ADHD	0.000238791	0.000978775	0.807255	66	0.527239	brain	TWAS	c5	0.807255	1	IL17RA,GPR35,IFNAR2,IL10RB,IFNAR1,ACKR3,FLT3,IL20RA,IFNGR1,LEPR,GHR,IFNLR1,IL12RB1,CRLF1,LIFR,OSMR,GFRA4,ACKR2,IL17RB,IL17RE,IL17RC,CD4,CCR5,CCR6,IL15RA,IL27RA,GPR75,CMKLR1,IL17REL,IL1R1,IL1RL2,IL1RL1,IL18R1,F3,IL12RB2,PRLR,IL6ST,IL21R,GFRA1
GOMF_CYTOKINE_RECEPTOR_BINDING	ADHD	0.00509704	0.00389201	0.190326	97	0.0624612	brain	TWAS	c5	0.190326	1	CCL3L1,FKBP1A,CXCL2,CXCL11,IL15,CASP3,JAK1,RASL11B,NES,ADAM17,IL12RB1,CRLF1,BAMBI,TRIM37,CXCL16,NTRK1,LIFR,OSMR,CNIH4,LEFTY1,LEFTY2,ITGB3,PDCL3,GREM1,STAT1,SNX6,CD300LF,GRB2,ERAP1,TRAP1,AMH,RIPK1,DDT,PXDN,TRAF3,TYK2,IL12A,IL34,LTA,LTB,VEGFB,MADD,TNFSF12,TNFSF13,FEM1B,CFLAR,CASP8,ITGA5,TIMM50,FADD,PIBF1,PIDD1,TOLLIP,IL27RA,TGFBRAP1,TRAF5,BID,TRAF4,IL1A,TGFBR3,TRAF6,SIVA1,IL23A,TSLP,PRLR,IL6ST,CD2AP,ECM1,SMAD2,TNFSF18,TNFSF4,CCL25
GOMF_CYTOSKELETAL_ANCHOR_ACTIVITY	ADHD	-0.00442873	0.00928007	0.633198	24	0.157456	brain	TWAS	c5	0.633198	1	GAS2L1,SORBS2,ABI2,BICD1,EPB41L3,GAS2L2,JUP,NCK1,SPTBN4,NCK2,GAS2L3,ANK3,OBSL1,GAS2
GOMF_CYTOSKELETAL_MOTOR_ACTIVITY	ADHD	-1.77E-05	0.0040224	0.996494	98	0.330709	brain	TWAS	c5	0.996494	1	MYO1H,MYO19,CENPE,DNAH3,MYH14,KIF20B,KIF16B,MYO15A,KIF1B,MYO1F,PIN1,MYO9B,DYNC1I2,DNAH14,KIF15,DNAH11,MYO9A,DNAH1,MYO1B,DNAH12,KIF25,MYH9,MYO7A,KIF14,KIF21B,MYH15,DNAH2,MYH10,KIF17,KIF3A,MYO1C,DNAH6,MYH7,KIF13A,DNAH17,KIF19,DNAH7,MYO5C,MYO5A,DNHD1,DYNC2H1,MYH13,MYH3,DNAH9,KLC1,KIF26A,MYO16,KIF3B,KIF2A,KIF2C,KIF6,DNAH5,MYO6,DYNC1I1,DNAH10,MYO1D
GOMF_C_ACYLTRANSFERASE_ACTIVITY	ADHD	0.000237162	0.00988987	0.980868	20	0.194085	brain	TWAS	c5	0.980868	1	ACAA2,ACSM5,ACAT2,SPTLC3,ACSM1,SPTSSA,SPTSSB,ACAT1,HADHB,SPTLC2,ACAA1,SCP2,GCAT
GOMF_DAMAGED_DNA_BINDING	ADHD	-0.000271575	0.00482656	0.955129	55	0.914098	brain	TWAS	c5	0.955129	1	UNG,HMGB2,PARP1,PNKP,POLD1,DCLRE1A,PCNA,RPS3,POLI,ERCC4,XRCC5,XRCC1,ERCC2,ERCC1,EP300,RPA2,NEIL1,TDG,MSH2,MSH6,SMC6,MSH3,REV1,SIRT6,DCLRE1C,RAD18,ERCC5,DCLRE1B,PARP2,APEX1,BRCA1,DDB2,RBBP8,RPA3,POT1,POLK,RPA1,MUTYH,RAD1,ERCC3
GOMF_DEACETYLASE_ACTIVITY	ADHD	-0.0054632	0.00819657	0.505077	29	0.800101	brain	TWAS	c5	0.505077	1	MIER2,SIRT5,NDST3,MIER1,NDST1,MIER3,SIRT6,AMDHD2,YDJC,MTA2,HDAC5,CES1,SIRT2,PIGL,HDAC9,SIRT3,ESD,MACROD2,HDAC11,HDAC10,CES2,SUDS3,SIRT4,HDAC2
GOMF_DEMETHYLASE_ACTIVITY	ADHD	-0.00112588	0.00999962	0.910354	22	0.372285	brain	TWAS	c5	0.910354	1	CYP51A1,KDM8,JARID2,ALKBH3,CYP1A1,KDM5B,KDM3A,KDM5A,RIOX2,KDM6B,JMJD6,KDM4B,KDM7A,KDM1B,ALKBH1,KDM1A,FTO,MMACHC
GOMF_DEOXYRIBONUCLEASE_ACTIVITY	ADHD	0.000166815	0.000974471	0.864078	74	0.769511	brain	TWAS	c5	0.864078	1	N4BP2,ZGRF1,POLD1,DCLRE1A,PLD3,MUS81,RAD9A,RPS3,ANKLE1,ERCC4,RAD51C,POLE,FAN1,GEN1,EXO5,DNASE1,EXO1,DCLRE1C,ERCC5,DCLRE1B,RBBP8,DFFB,RAD50,SETMAR,MEIOB,NME1,EXOG,XRCC1,ERCC1,XRCC3,PLD4,APEX1,RAD1,DNA2,MGME1,MRE11,ENDOV
GOMF_DEUBIQUITINASE_ACTIVITY	ADHD	0.00392976	0.00455925	0.388725	70	0.674742	brain	TWAS	c5	0.388725	1	USP30,USP10,MYSM1,USP13,UCHL3,USP53,OTUD4,UCHL1,STAMBPL1,PAN2,JOSD2,USP40,ZUP1,USP36,STAMBP,USP6,COPS6,USP8,OTUD7A,BAP1,YOD1,USP22,MINDY1,MINDY4,USP49,USP44,OTUD3,SENP3,USP33,UCHL5,MINDY2,USP39,JOSD1,USP14,USP43,ATXN3,OTUB2,USP45,USP3,USP48,PRPF8,USP47,EIF3F,USP31,USP35
GOMF_DIACYLGLYCEROL_BINDING	ADHD	0.0137137	0.00980219	0.161799	18	0.138561	brain	TWAS	c5	0.161799	1	RASGRP3,CDIPT,DGKD,UNC13A,PLTP,FITM2,CHPT1,RASGRP1,UNC13C
GOMF_DIOXYGENASE_ACTIVITY	ADHD	0.00118265	0.00455847	0.795296	73	0.618026	brain	TWAS	c5	0.795296	1	TYW5,POR,RSBN1L,TDO2,PLOD1,JMJD4,ASPHD1,OGFOD3,KDM8,P3H1,JARID2,PLOD2,P4HTM,ALKBH3,ALOX15,BCO2,CDO1,KDM5B,HSPBAP1,KDM3A,ALOX5AP,KDM5A,RIOX2,P3H3,JMJD7,ALOX12,KDM6B,ALOX15B,ALOXE3,ASPHD2,EGLN1,HIF1AN,KDM4B,ALKBH7,JMJD6,BBOX1,KDM7A,ALOX5,ALKBH1,EGLN2,OGFOD1,HAAO,ADO,ETHE1,ALKBH8,FTO,TET1,PHYH,ADI1,KDM2B,OGFOD2,HGD
GOMF_DIPEPTIDASE_ACTIVITY	ADHD	-8.44E-05	0.000989814	0.932011	27	0.210379	brain	TWAS	c5	0.932011	1	FOLH1,PM20D2,SCRN2,SCRN3,CNDP2,CNDP1,ACE,PEPD,ADAM10,FOLH1B,NAALAD2,SCRN1
GOMF_DISORDERED_DOMAIN_SPECIFIC_BINDING	ADHD	0.00612466	0.00917704	0.504523	19	0.48098	brain	TWAS	c5	0.504523	1	PPIL1,FN1,TEAD2,RB1,NUMA1,CTNNB1,DFFB,HSPA2,BCL2L2,AP2A2,HSP90AB1,RRM1,CALM1,SMTNL1,KCNA1,GAPDH,FYN,SMAD2
GOMF_DISULFIDE_OXIDOREDUCTASE_ACTIVITY	ADHD	-6.78E-05	0.000986077	0.945188	45	0.593704	brain	TWAS	c5	0.945188	1	GSTO1,GSTO2,GLRX,TXNDC12,SELENOT,CCS,TXNDC2,PDIA3,STAB2,QSOX1,PDIA4,TXNDC5,TXNRD3,PDIA6,TMX4,ERO1A,TXN2,GFER,TXNRD2,PDIA2,TXNDC17,NXN,GLRX5,GLRX2,TMX1,CHCHD4,GLRX3,DNAJC10,TXNL1,ERO1B
GOMF_DNA_BINDING_TRANSCRIPTION_ACTIVATOR_ACTIVITY	ADHD	0.000260942	0.000941533	0.781668	184	0.33453	brain	TWAS	c5	0.781668	1	SALL2,ZNF639,ZNF107,GTF2I,NFKB1,MSX1,ZNF721,ZNF717,RFX4,PRDM4,RBPJ,CDC5L,RUNX2,PRDM16,TP73,CLOCK,ATF6,PBX1,ZFP62,DLX3,ZNF668,MEIS1,SOX1,CREB3L4,ZBTB7B,SP1,ZNF780B,IKZF3,CDX1,ZNF300,PRDM2,PLSCR1,ZIC1,ZNF438,ZNF131,TBX19,PRRX1,CASZ1,ZNF594,ZNF845,ZNF784,ZNF580,ZNF71,CARF,ESR1,TCF12,MIXL1,ZSCAN21,RFXANK,ZNF33B,MEIS3,IRF3,ATF5,IRF6,NFYB,ZNF786,ELK4,ZNF268,ZNF175,ZNF615,ZNF841,ZNF808,ZNF600,HEYL,NFYC,ZNF840P,ZNF597,TCF3,STAT6,DDIT3,YY1,FOXK2,ZNF850,ZNF345,ZNF585A,ZNF585B,MESP1,BHLHA15,RFX5,SIX3,EPAS1,MEF2A,ZNF729,ZNF99,ZNF91,PAX8,ZNF384,ZNF814,ZNF606,ZNF544,GCM2,CEBPA,CEBPG,IRF5,NRF1,NR5A2,MLXIP,ARNT2,TFAP2C,NR1H3,PGR,CREB3L3,RFX2,NEUROD1,EHF,HNF4A,NHLH1,SOX10,ATF4,TFEC,MEIS3P1,ZNF43,ZNF208,PRDM15,MTF1,HINFP,RFXAP,ATF6B,NDN,HSF2,ZNF493,ONECUT1,ZNF445,ZNF197,ZNF226,ZNF112,ZNF229,E2F1,ESRRB,TBX5,DMTF1,ZNF292,ETV1,MEOX2,FLI1,BARX2,NFATC1,LITAF,NR3C1,STOX1,ZNF143,POU1F1,ONECUT2,USF3,PLAGL1,NHLH2,CREB3L2,SMAD2,MAF,ATMIN,HLF
GOMF_DNA_BINDING_TRANSCRIPTION_FACTOR_BINDING	ADHD	0.000208635	0.000671654	0.756083	252		brain	TWAS	c5	0.756083	1	ZNF516,MED16,TCF3,PRPF6,STING1,MLXIPL,GTF2I,ACTB,FAM220A,REST,HMGB2,DGKQ,CTBP1,GTF2H1,EIF4E,FLT3,SLC30A9,LYAR,ZBTB49,WFS1,SETD6,CNOT1,GAS2L1,YWHAH,RERG,NAAA,PRKCB,RBPJ,RUNX2,NR1I2,GSK3B,HCLS1,PARP9,PRDM16,TP73,MIXL1,PARP1,TRIB2,HEY2,NCOA7,KAT2B,PRDM5,EXOSC9,BBS7,PAGR1,TBX6,SETD1A,KAT8,TRIM68,TRIM6,PBXIP1,PURB,DAZAP2,SP1,CBX5,DDRGK1,PCNA,MED24,SMARCE1,JUP,BRMS1,BBS1,HES6,NSD1,RPS3,GTF2A2,DHX33,FIZ1,LATS1,ESR1,DNAAF4,TCF12,ATF4,EP300,TRERF1,CDK5RAP3,PKN1,AKAP8,MED25,BBS4,TRIP4,STAT1,TDG,NFYB,PSMC5,DDX5,TADA3,VHL,WIPI1,SMARCD3,USF1,KDM3A,DAPK3,DDIT3,NCL,PTMA,SETD3,YY1,TRIP12,BCAS3,TBX2,MED13,RBFOX2,SOX10,DHRS7B,SMARCB1,RNF25,DDX20,C1D,ARNT,VDR,EPAS1,CRKL,MEF2A,SMARCA4,TACC2,MED4,RB1,MTA2,MDFIC,ANKRD42,TAF11,CTNNB1,WWP2,CSNK2B,CEBPA,CEBPG,USF2,PTPN2,LMO2,PSMD9,CCDC62,CHCHD2,ARNT2,SP3,PBX1,SOST,HDAC5,HIF1AN,SIRT2,NEUROD1,RBBP8,DMAP1,PTPRT,HNF4A,STK4,WBP2,PRMT2,ID4,NOC2L,MKKS,NCOR1,NCOA6,CPNE1,HDAC9,TWIST1,STRN,SRI,SPEN,PADI2,CALR,BCL2,KDM1A,BBS5,NCOR2,FHL2,MED17,BBS2,HDAC11,MAX,COMMD7,E2F1,LMO4,CTBP2,TAL1,TAF4B,ESRRB,PPARGC1B,BBS10,TBX5,TAF9,KAT6B,TP53BP2,CGGBP1,NCAPG2,TCP10L,PRRX1,NCOA1,RNF14,LMO1,NFATC1,CIITA,POU1F1,LCOR,MMS19,ANKRD2,TRIM24,HDAC2,PARK7,NHLH2,PIAS2,SMAD2,DACT1,GBX2,RNF6,BCL10
GOMF_DNA_BINDING_TRANSCRIPTION_REPRESSOR_ACTIVITY	ADHD	8.92E-05	0.000685828	0.896526	178		brain	TWAS	c5	0.896526	1	NKX6-2,ZNF19,ZNF85,TCFL5,ZGPAT,ZBTB46,ZNF512B,POU5F1,REST,NKX6-1,ZNF248,ZNF25,NFKB1,ZBTB49,MSX1,PRDM16,ZNF557,ZNF558,CC2D1B,HEY2,ZNF337,PRDM5,ZNF668,ETV7,AEBP1,PURB,PRDM2,OVOL1,ZNF131,LRRFIP1,HES6,MXD3,ZNF846,ZNF440,ZNF439,ZNF69,ZNF20,NACC1,ZNF559,ZNF177,ZNF266,ZNF589,INSM1,GZF1,ZNF487,ZNF239,ZNF148,HDGF,BATF3,SNAI3,ZNF778,HIVEP1,IRF3,ZNF425,ZNF746,IKZF5,ZNF140,ZNF891,ZNF175,FOXS1,HEYL,ZFP69,ZNF684,ZNF619,TCF3,KLF16,ZNF554,ZNF555,ZNF556,ZNF77,YY1,TBX2,FOXK2,ZBTB32,ZNF529,MXI1,ZNF205,ZNF263,ZNF75A,SNAI1,ZNF749,ZNF550,ZNF134,ZNF587B,ZBTB45,ZNF391,ZKSCAN3,FOXP4,SP3,TFAP2C,PCBP3,NFATC3,ZFP90,SKIL,ZBTB25,ZBTB1,MAX,ZNF582,TFEC,DACH1,KLF12,DEAF1,ASCL2,SREBF2,HINFP,MLXIPL,ZNF202,ZNF404,ZNF180,NFATC4,POU6F1,ZNF669,ZNF124,E2F7,ZC3H8,INSM2,NR2C1,ELK3,HIC1,MNT,SP5,KCNIP3,PRRX1,FEZF1,NR3C1,TGIF1,E2F6,PLAGL1,SATB1,NR2F1,ZNF343,ZNF217
GOMF_DNA_DIRECTED_DNA_POLYMERASE_ACTIVITY	ADHD	0.000164314	0.00099026	0.868212	29	0.747986	brain	TWAS	c5	0.868212	1	PRIMPOL,POLD1,POLM,POLI,POLE4,POLE,REV1,POLG,POLD3,POLL,POLK,REV3L,POLE2
GOMF_DNA_HELICASE_ACTIVITY	ADHD	0.000152648	0.000979933	0.876212	68	0.424178	brain	TWAS	c5	0.876212	1	ERCC6,RTEL1,HELB,MCM3,CHD9,DDX12P,XRCC5,ERCC2,RUVBL2,PIF1,RECQL5,HFM1,IGHMBP2,CHD6,WRNIP1,BRIP1,ASCC3,MCM6,CHTF18,RECQL,CHD5,CHD3,RAD50,G3BP1,FBH1,MCM8,RFC4,NAV2,GTF2F2,RAD54L2,RAD54L,DNA2,SUPV3L1,RUVBL1,DDX11,RFC5,FANCM,MCM9,CHD1L,ERCC3,MRE11
GOMF_DNA_POLYMERASE_ACTIVITY	ADHD	0.000143777	0.00098951	0.884473	33	0.75078	brain	TWAS	c5	0.884473	1	TERT,PRIMPOL,POLD1,POLM,POLI,POLE4,POLE,REV1,POLG,TEP1,POLD3,TERF2,POLL,POLK,REV3L,POLE2
GOMF_DNA_SECONDARY_STRUCTURE_BINDING	ADHD	-0.00607718	0.0066235	0.358871	28	0.675948	brain	TWAS	c5	0.358871	1	MAPT,LIN54,HMGB2,RAD51C,MSH2,MSH6,GEN1,YY1,RAD18,ERCC5,XRCC2,MEN1,RBBP8,POT1,XRCC3,H1-0,FANCM
GOMF_DOUBLE_STRANDED_RNA_BINDING	ADHD	-0.00277129	0.00647534	0.668668	45	0.518115	brain	TWAS	c5	0.668668	1	VIM,TLR3,EIF4B,DDX60,DDX60L,ZFR2,DHX33,SIDT2,DDX1,ADARB2,OAS3,IFIH1,ADAD2,DHX58,STAU1,DHX30,HSP90AB1,EIF2AK2,ADARB1,LRRFIP1,MRPL44,HSPD1,PRKRIP1,DUS2,A1CF,ADAR,DROSHA,SUPV3L1,SIDT1,ACTN1,RFTN1
GOMF_DYNEIN_INTERMEDIATE_CHAIN_BINDING	ADHD	0.000573597	0.00618046	0.926056	38	0.469295	brain	TWAS	c5	0.926056	1	DYNLL1,HTT,DNAH3,DYNLT5,DNAAF5,DNAH14,DYNLT2B,BICD1,DNAH11,DNAH1,DYNLL2,TRIM58,SPTBN5,DNAH2,DNAH6,DNAH17,DNAH7,DNHD1,DYNC2H1,DNAH9,DNAH5,DNAH10,DYNLT1
GOMF_DYNEIN_LIGHT_INTERMEDIATE_CHAIN_BINDING	ADHD	-0.00856318	0.00664153	0.197281	27	0.314586	brain	TWAS	c5	0.197281	1	DNAH3,DNAH14,DNAH11,DNAH1,CCDC88B,DNAH2,DNAH6,DNAH17,HOOK1,DNAH7,DNHD1,DYNC2H1,DNAH9,CCDC88C,RILP,DNAH5,DNAH10
GOMF_ELECTRON_TRANSFER_ACTIVITY	ADHD	-0.00141621	0.00353358	0.688576	115	0.627081	brain	TWAS	c5	0.688576	1	NDUFA3,NDUFB5,NCF1,POR,ETFDH,NDUFC1,ADH5,QDPR,UQCR10,COX6A1,SDHA,HSD17B6,RDH16,NDUFV2,NDUFV3,NDUFA5,IDH3B,NDUFA6,COX5A,ETFA,CYB5A,COX4I2,NDUFS4,NQO2,ALDH2,COX6B1,COX7A1,DMGDH,NDUFB10,SDHB,ALDH4A1,AKR7A3,AKR7A2,NDUFA7,FDX2,NDUFA2,PHGDH,COX8A,NDUFA12,NDUFB2,COX15,AIFM2,NDUFS2,SDHC,GLRX2,NDUFB3,NDUFS1,NDUFS5,CIAPIN1,NDUFA10,GPX2,COX7A2L,HAAO,UQCRFS1,NDUFB1,ETFB,SRD5A1,DEGS1,UQCRH,CYBA,NDUFV1,NDUFS8,AKR1B1,NDUFA9,NOX4,NDUFC2,COX11,FDX1
GOMF_ENDODEOXYRIBONUCLEASE_ACTIVITY	ADHD	0.00479668	0.00528128	0.363751	51	0.549892	brain	TWAS	c5	0.363751	1	N4BP2,ZGRF1,RPS3,ANKLE1,ERCC4,RAD51C,FAN1,GEN1,DNASE1,EXO1,DCLRE1C,ERCC5,RBBP8,DFFB,RAD50,SETMAR,EXOG,XRCC1,ERCC1,XRCC3,APEX1,DNA2,MRE11,ENDOV
GOMF_ENDONUCLEASE_ACTIVITY	ADHD	-0.000423353	0.0025573	0.868514	133	0.281582	brain	TWAS	c5	0.868514	1	TSEN34,MBLAC1,PMS2,N4BP2,POP5,ZGRF1,EME1,SND1,RPS3,RPP40,ANKLE1,ERCC4,RAD51C,RPP25,PNKP,ERN1,PRORP,FAN1,RPP14,GEN1,PELO,DNASE1,RPP21,EXO1,DCLRE1C,RPP38,ELAC2,SLFN13,PGBD5,ERCC5,NOB1,RNASEK,RNASEL,RBBP8,DFFB,RAD50,G3BP1,SETMAR,YBEY,INTS11,TSEN2,RPP30,EME2,RNASET2,NUDT12,DBR1,ZC3H12D,MRPL44,EXOG,PLD6,XRCC1,ERCC1,XRCC3,NYNRIN,KHNYN,APEX1,RNASE4,RNASE6,RNASE1,RNASE2,SMG6,DROSHA,PIWIL1,DNA2,MRE11,PIWIL4,ENDOD1,ENDOV
GOMF_ENDONUCLEASE_ACTIVITY_ACTIVE_WITH_EITHER_RIBO_OR_DEOXYRIBONUCLEIC_ACIDS_AND_PRODUCING_5_PHOSPHOMONOESTERS	ADHD	-0.000603898	0.00346975	0.861829	47	0.752409	brain	TWAS	c5	0.861829	1	POP5,ZGRF1,RPP40,RPP25,PRORP,FAN1,RPP14,GEN1,DNASE1,RPP21,EXO1,RPP38,ELAC2,RPP30,NUDT12,DBR1,MRPL44,POP4,PLD6,NYNRIN,APEX1,DROSHA,DNA2,ENDOV
GOMF_ENDOPEPTIDASE_ACTIVITY	ADHD	-1.26E-06	0.000486606	0.99794	287		brain	TWAS	c5	0.99794	1	ADAM8,ST14,ADAMTS8,PIDD1,CTSD,USP30,HP,HPR,MBTPS1,USP10,SPPL2C,GZMM,PRTN3,ELANE,CFD,PCSK4,SPPL2B,TMPRSS9,THOP1,PAPPA2,OMA1,CAPN10,ATG4B,USP13,PARL,ECE2,SENP2,HTRA3,CASP6,CFI,TLL1,CTSO,ADAM29,ADAMTS3,RHBDD3,SPPL3,HGFAC,UCHL1,KLKB1,F11,CORIN,PSEN2,CASP3,TMPRSS11D,TMPRSS11A,TMPRSS11F,F12,ADAMTS2,NRDC,TMEM59,PRSS36,PYDC1,UQCRC2,PITRM1,ADAM15,KDM8,ADAM21,ADAM20,CTSW,CTSF,RCE1,USP1,ATG4C,ADAM17,ADAMTS19,ECEL1,PRSS56,USP40,MST1,USP36,NRIP2,PSMB6,USP6,PCSK7,ADAM33,CTSZ,MIPEP,SPG7,USP8,SPPL2A,ADAMTS7,CTSH,ADAMTS20,PDIA3,TMPRSS7,HTRA1,MALT1,SEC11C,PCSK1,ERAP1,ERAP2,RHBDL2,ZMPSTE24,LONP2,ATP23,HPN,CAPNS1,CAPN5,USP35,CAPN9,SPRTN,TPSB2,TPSD1,PRSS21,MMP25,JMJD7,ADAMTS17,PCSK6,TPP2,DPP4,FAP,TMPRSS5,CASP7,ACE,ADAM19,PIGK,USP33,RHBDF1,CAPN15,PGC,USP49,ADAMTS6,NLN,ADAMTS18,CASP9,DDI2,MST1L,PRSS37,CLCA2,CLCA4,CLCA3P,MMP2,CAPN12,LONP1,CLPP,ADAMTS5,TYSND1,ADAMTS14,RHBDF2,YBEY,F2,CFLAR,CASP8,IMMP1L,ADAM10,CPS1,TRABD2A,MMP14,PSMB5,RHBDD1,CPNE1,MASP1,LTF,PRSS50,PRSS45P,USP14,CAPN11,ADAM23,CFB,PSMB9,PREPL,ASPRV1,MMP15,F7,F10,ADAMTS16,BACE2,PRSS23,CTSC,LGMN,KLK5,KLK7,KLK10,KLK14,C1R,C1RL,LPAL2,LPA,PLG,ADAM22,PCSK9,USP24,F3,CAPN8,CASP1,USP47,SENP6,PRSS54,MMP21,ADAM12,PREP,TLL2,FURIN,SENP7,BLMH,RHBDL3,ECE1,USP48,CTSS,CTSK,SENP5,LMLN,PCSK2,ADAMTSL3
GOMF_ENDOPEPTIDASE_REGULATOR_ACTIVITY	ADHD	-0.000276465	0.00320666	0.931295	131	0.897935	brain	TWAS	c5	0.931295	1	PSMF1,C4A,C4B,SPINK2,SNCA,BIN1,CSTB,PRNP,BIRC7,SPOCK1,A2ML1,A2M,BIRC5,TIMP2,CPAMD8,BST2,CRIM1,ROCK1,ANXA2,SERPINE1,PRDX3,NLRC4,ITIH4,CAST,SLPI,WFDC2,WFDC3,SERPINB1,SERPINB9,SERPINB6,AGT,SERPINE2,SERPIND1,WFDC1,WFIKKN1,PRDX5,ITIH5,ITIH2,SPINT2,CARD8,CD109,UCHL5,COL28A1,TIMP4,VSIR,LTF,TNFAIP8,SERPINC1,USP14,SERPINA1,SERPINA5,LXN,RARRES1,SERPINB8,TIMP3,APH1B,KNG1,LPA,NAIP,SERPINI2,SERPINI1,SERPING1,SERPINF2,SERPINF1,SPINK9,CARD16,UBE2Z,PROS1,FURIN,CST3,PEBP1,PTTG1,SERPINB2
GOMF_ENDORIBONUCLEASE_ACTIVITY	ADHD	-0.000182979	0.00312047	0.95324	68	0.79534	brain	TWAS	c5	0.95324	1	TSEN34,MBLAC1,POP5,SND1,RPP40,RPP25,ERN1,PRORP,RPP14,RPP21,EXO1,RPP38,ELAC2,SLFN13,NOB1,RNASEK,RNASEL,YBEY,INTS11,TSEN2,RPP30,RNASET2,NUDT12,DBR1,ZC3H12D,MRPL44,POP4,EXOG,PLD6,NYNRIN,KHNYN,APEX1,RNASE4,RNASE1,RNASE2,SMG6,DROSHA,PIWIL1,PIWIL4,ENDOV
GOMF_ENDORIBONUCLEASE_ACTIVITY_PRODUCING_5_PHOSPHOMONOESTERS	ADHD	-0.00195634	0.00372452	0.599402	36	0.968518	brain	TWAS	c5	0.599402	1	POP5,RPP40,RPP25,PRORP,RPP14,RPP21,EXO1,RPP38,ELAC2,RPP30,NUDT12,DBR1,MRPL44,POP4,PLD6,NYNRIN,APEX1,DROSHA,ENDOV
GOMF_ENZYME_INHIBITOR_ACTIVITY	ADHD	0.00303914	0.00230015	0.186408	249	0.158045	brain	TWAS	c5	0.186408	1	WARS1,RPS15,OAZ1,LILRB4,PPP1R12C,HSPBP1,TRIB3,PSMF1,C4A,C4B,PPP1R2P1,STYXL1,RHOH,SPINK2,CAMK2N2,BOD1L1,PDE6H,SH3BP5L,PARP9,ITPRIP,CASP3,ANXA5,TRIB2,KAT2B,ANXA3,SNCA,PI16,BIN1,RPTOR,GPS1,CSTB,PRNP,PPP1R1B,SLIT2,BIRC7,FLCN,PRPSAP2,SPOCK1,A2ML1,A2M,PRKAR2A,INKA1,BIRC5,TIMP2,RTKN,CPAMD8,BST2,CRIM1,ROCK1,ERCC4,ANXA2,PINLYP,APOC1,APOC2,PPP1R37,INCA1,SERPINE1,SCG5,PRDX3,IBTK,ITIH4,OAZ2,PIF1,PPP1R12B,ATP2B4,SSPOP,PRKAR1A,CAST,HEXIM1,PKIG,YWHAB,SLPI,WFDC2,WFDC3,SERPINB1,SERPINB9,SERPINB6,RPS6KA1,ATP5IF1,CABIN1,GMFB,LGALS3,AGT,INKA2,PRKAG2,ANXA9,CDC42SE1,SERPINE2,SERPIND1,WNK1,CDKN2D,PRKRIP1,WFDC1,CHP1,WFIKKN1,PPP1R14B,PRDX5,PPP1R14C,PPP1R7,LRRC43,CDKN2C,ITIH5,ITIH2,SPINT2,GMFG,CAMK2N1,PPP1R1C,DUSP19,TEN1,PRPSAP1,SERPINA1,SERPINA5,GSKIP,CD109,RGS2,UCHL5,COL28A1,TIMP4,BOD1,NCK1,GPS2,PPP1R2,TNK2,POT1,LTF,TNFAIP8,SERPINC1,USP14,UMODL1,RNH1,CEP43,SERPINB8,TESC,PEBP1,LRRK2,GRM7,SH3RF2,PKIB,RPL37,LRP6,DUS2,TIMP3,KNG1,ELFN2,LPA,SLN,NAIP,SERPINI2,SERPINI1,SERPING1,LXN,RARRES1,MRLN,SERPINF2,SERPINF1,SPINK9,CARD16,NCAPG2,PARVA,LRRC46,UBE2Z,PROS1,RPS7,ANP32E,PHACTR2,CIB1,IQGAP1,FURIN,CST3,PPP1R17,PTTG1,ADGRV1,PTN,SERPINB2
GOMF_ENZYME_SUBSTRATE_ADAPTOR_ACTIVITY	ADHD	7.27E-05	0.000991144	0.941534	32	0.0570615	brain	TWAS	c5	0.941534	1	KLHL25,HPF1,DET1,PEF1,SPSB1,VHL,FEM1A,PDCD6,ANKRD9,SPSB2,KLHDC10,FBXO42,FEM1B,DAW1,EPC1,HERPUD1,SPSB4,FBXO7,BTRC,FEM1C,KLHDC1
GOMF_EPHRIN_RECEPTOR_ACTIVITY	ADHD	-0.00703373	0.0110721	0.525255	16	0.358092	brain	TWAS	c5	0.525255	1	EPHB6,EPHA1,EPHA5,EPHB1,EFNA3,NTRK3,NTRK1,EPHB4,EPHA10,EPHA2,EFNB3,EPHA8,EPHB2,EPHA3
GOMF_EPIDERMAL_GROWTH_FACTOR_RECEPTOR_BINDING	ADHD	0.000916932	0.00756989	0.903589	29	0.313805	brain	TWAS	c5	0.903589	1	EGF,EFEMP1,PLSCR1,SNX4,FER,LINGO1,SNX1,ARF4,CNOT9,SOCS5,HBEGF,ITGA5,ERBB4,TNK2,TGFA,VAV3
GOMF_EXCITATORY_EXTRACELLULAR_LIGAND_GATED_ION_CHANNEL_ACTIVITY	ADHD	-0.000249117	0.000980897	0.799519	60	0.269746	brain	TWAS	c5	0.799519	1	GLRA3,P2RX7,P2RX4,GABRD,GABRA2,GABRB1,GLRB,CHRNA4,TRPV1,P2RX5,P2RX1,CHRNE,CHRNA7,CHRNA1,P2RX2,CHRFAM7A,GABRB3,GABRA5,GABRG3,P2RX6,HTR3B,HTR3A,GRIK2,CHRNB1,CHRND,SLC1A7,CHRNB2,GABRB2,GABRA6,GABRA1,CHRNA5,CHRNA3,GABRR2
GOMF_EXODEOXYRIBONUCLEASE_ACTIVITY	ADHD	0.000129331	0.000990556	0.896121	30	0.975844	brain	TWAS	c5	0.896121	1	POLD1,DCLRE1A,PLD3,RAD9A,POLE,EXO5,EXO1,DCLRE1C,DCLRE1B,APEX1,RAD1,PLD4,MEIOB,MGME1,MRE11
GOMF_EXONUCLEASE_ACTIVITY	ADHD	0.000123302	0.000699454	0.860072	88		brain	TWAS	c5	0.860072	1	EXOSC6,POLRMT,REXO1,PLD3,EXOSC5,CNOT1,CNOT6L,CNOT6,PAN2,REXO5,ERI2,POLD1,ISG20L2,DCPS,PNPT1,PNLDC1,DCLRE1A,AEN,ISG20,POLG,RAD9A,TDP1,PARN,ANGEL2,EXOSC10,DDX1,POLE,FAN1,ENPP1,EXO5,DIS3L2,EXO1,DCLRE1C,DCLRE1B,EXOSC8,RAD50,CNOT2,CNOT8,DIS3L,DXO,EXOG,DCP2,ANGEL1,APEX1,RAD1,PLD4,EXOSC1,MEIOB,MGME1,MRE11
GOMF_EXONUCLEASE_ACTIVITY_ACTIVE_WITH_EITHER_RIBO_OR_DEOXYRIBONUCLEIC_ACIDS_AND_PRODUCING_5_PHOSPHOMONOESTERS	ADHD	0.000262948	0.000983828	0.789261	57	0.866182	brain	TWAS	c5	0.789261	1	POLRMT,PLD3,EXOSC5,CNOT1,CNOT6L,CNOT6,PAN2,ERI2,POLD1,ISG20L2,PNPT1,PNLDC1,DCLRE1A,RAD9A,PARN,ANGEL2,EXOSC10,POLE,EXO5,DIS3L2,EXO1,DCLRE1C,DCLRE1B,CNOT2,CNOT8,DIS3L,DCP2,ANGEL1,APEX1,RAD1,PLD4,MEIOB,MGME1,MRE11
GOMF_EXOPEPTIDASE_ACTIVITY	ADHD	-6.17E-05	0.000696328	0.929439	98		brain	TWAS	c5	0.929439	1	FOLH1,PM20D2,DPP6,ENPEP,LAP3,CPE,F11,KDM8,AEBP1,NAALADL1,RCE1,METAP1D,CPM,CPXM1,NPEPL1,CTSZ,XPNPEP3,NPEPPS,SCRN2,DPP8,SCRN3,CNDP2,CNDP1,ERAP1,ERAP2,LNPEP,ZMPSTE24,CTSA,SCPEP1,DPP9,XPNPEP1,MINDY1,TPP2,DPP4,FAP,ACE,JMJD7,PEPD,HPN,CPA4,CPA5,METAP2,LTA4H,AGBL2,ADAM10,MINDY2,CPXM2,FOLH1B,NAALAD2,CPVL,SCRN1,CPB2,CPO,RNPEP,CTSC,BLMH,CPD,VASH1,DPP10,CTSH,DNPEP,AGBL3,PRCP
GOMF_EXORIBONUCLEASE_ACTIVITY	ADHD	0.000196818	0.000988627	0.842199	46	0.794838	brain	TWAS	c5	0.842199	1	EXOSC6,POLRMT,EXOSC5,CNOT1,CNOT6L,CNOT6,PAN2,ERI2,ISG20L2,DCPS,PNPT1,PNLDC1,PARN,ANGEL2,EXOSC10,DIS3L2,EXOSC8,CNOT2,CNOT8,DIS3L,DCP2,ANGEL1,EXOSC1
GOMF_EXTRACELLULAR_LIGAND_GATED_ION_CHANNEL_ACTIVITY	ADHD	-0.000209963	0.000979587	0.830283	65	0.307682	brain	TWAS	c5	0.830283	1	GRIN3B,GRIK5,GLRA3,GRID2,P2RX7,P2RX4,GABRD,GABRA2,GABRB1,GLRB,CHRNA4,TRPV1,P2RX5,P2RX1,CHRNE,CHRNA7,GRIN2C,GRIK4,CHRNA1,P2RX2,CHRFAM7A,GABRB3,GABRA5,GABRG3,GRIN2A,P2RX6,HTR3B,HTR3A,GRIK2,CHRNB1,CHRND,GRID1,SLC1A7,CHRNB2,GABRB2,GABRA6,GABRA1,CHRNA5,CHRNA3,GABRR2
GOMF_EXTRACELLULAR_MATRIX_BINDING	ADHD	0.000755023	0.0056415	0.893534	51	0.971434	brain	TWAS	c5	0.893534	1	GPC1,SPARCL1,SPP1,OLFML2B,SMOC2,ITGA7,ITGA3,SLIT2,SMOC1,TGFBI,SSC5D,THBS1,ITGB3,DMBT1,RPSA,PXDN,THSD1,ITGAV,SPARC,ADAMTS5,AGRN,ITGA2,ITGB1,FBLN2,LYPD3,BCAM,VTN,LGALS3,NTN4,COL11A1,ECM1,CTSS
GOMF_EXTRACELLULAR_MATRIX_STRUCTURAL_CONSTITUENT	ADHD	-0.00324586	0.00313744	0.300877	154	0.256331	brain	TWAS	c5	0.300877	1	LAMA1,ZP3,FGL2,IGFBP7,COL25A1,MMRN1,NPNT,MEPE,FRAS1,THBS2,COL23A1,LTBP1,COL12A1,IMPG1,EFEMP1,TECTB,THBS3,FBN3,ACAN,MFGE8,AEBP1,LAMA5,COL9A3,EFEMP2,DPT,TGFBI,MATN1,COL16A1,LAMB2,THSD4,FN1,CHADL,THBS1,MUC4,HAPLN4,COL24A1,COL13A1,LAMB3,CRELD1,CHI3L1,FMOD,PRELP,EMILIN3,COL19A1,COL9A1,FBN2,ECM1,TUFT1,COL5A2,COL2A1,COL4A2,POSTN,PXDN,FBLN1,COL5A3,CD4,TNXB,COL11A2,HSPG2,LAMC1,LAMC2,COL8A2,SPARC,COL18A1,COL6A1,COL6A2,AGRN,VWA1,COL28A1,UMODL1,MUC6,MMRN2,LTBP4,VCAN,FBLN2,COLQ,SPON1,PODN,FBLN5,VTN,LAMA2,COL21A1,LAMB1,EMILIN2,COL11A1,ABI3BP,IMPG2
GOMF_E_BOX_BINDING	ADHD	-0.0186138	0.0152509	0.222274	11	0.319031	brain	TWAS	c5	0.222274	1	CLOCK,NEUROG2,TCF12,TCF3,MYBBP1A,SNAI1,NEUROD1,HIF1A,SREBF2,MAX,TAL1
GOMF_FAD_BINDING	ADHD	0.000569082	0.000982614	0.562488	54	0.419004	brain	TWAS	c5	0.562488	1	MTHFR,ACOX3,QSOX1,CYB5R1,COQ6,ACOX2,MICAL1,DDO,NQO2,ERO1A,ACOXL,D2HGDH,ACOX1,KDM1B,KMO,CYB5R3,CYB5R2,PCYOX1,MICAL3,PRODH,LDHD,DHCR24,MTRR,MMACHC,MICAL2,AGPS,ERO1B
GOMF_FATTY_ACID_DERIVATIVE_BINDING	ADHD	-0.00325477	0.00775346	0.674645	25	0.696694	brain	TWAS	c5	0.674645	1	DBI,GCDH,ACBD3,SOAT1,ACBD6,ALDH6A1,ACBD4,ACBD7,ACADVL,ACOT7,ACOT12,PITPNA,OXER1,SCP2,ACOT11,ACAD9,ECI2
GOMF_FERROUS_IRON_BINDING	ADHD	-0.00141215	0.00928472	0.879113	22	0.744589	brain	TWAS	c5	0.879113	1	SNCA,ACP5,ALKBH3,CDO1,EGLN1,HIF1AN,ALKBH1,EGLN2,ISCU,HAAO,FTO,PHYH,DPH3,FECH,TF
GOMF_FIBROBLAST_GROWTH_FACTOR_BINDING	ADHD	7.92E-05	0.000988522	0.936139	33	0.890792	brain	TWAS	c5	0.936139	1	RPS19,GPC1,KLB,FGFRL1,FGFR3,FIBP,FGFR4,THBS1,ITGB3,RPS2,FGFR2,ITGAV,GLG1,KL,SCN5A,S100A13,TGFBR3
GOMF_FIBROBLAST_GROWTH_FACTOR_RECEPTOR_BINDING	ADHD	-0.0105073	0.00868932	0.226578	15	0.438634	brain	TWAS	c5	0.226578	1	FGF22,KLB,FGF5,FGF2,FGF10,FLRT2,FRS3,KL,FGF7,FGF1,FGF23
GOMF_FIBRONECTIN_BINDING	ADHD	0.00145177	0.00630621	0.817926	38	0.525836	brain	TWAS	c5	0.817926	1	LILRB4,SSC5D,EPHA1,ITGA3,THBS1,ITGB3,CCDC80,TNFAIP6,HSD17B12,FBLN1,ITGAV,MMP2,SDC4,ITGB1,IGFBP3,LPA,ITGA4,CTSS,CTSK
GOMF_FLAVIN_ADENINE_DINUCLEOTIDE_BINDING	ADHD	0.000254363	0.000955045	0.78998	114	0.441203	brain	TWAS	c5	0.78998	1	POR,ETFDH,ACADS,MTHFR,SDHA,ACOX3,GCDH,IVD,ILVBL,CHDH,QSOX1,CYB5R1,TXNRD3,ACAD9,ACADSB,COQ6,ACOX2,MICAL1,DDO,PPOX,NQO2,ERO1A,NOX5,FOXRED2,ACOXL,GFER,ETFA,MICAL3,PRODH,TXNRD2,AIFM3,ACADM,ACADVL,D2HGDH,PYROXD1,DUS3L,AIFM2,ACOX1,MTO1,FMO3,FMO2,FMO4,KDM1B,KMO,ACAD11,CYB5R3,CYB5R2,KDM1A,NOS1,PCYOX1,DUS2,NOS2,LDHD,DHCR24,MTRR,DLD,MMACHC,MICAL2,AGPS,NOX4,FMO5,ERO1B
GOMF_FLIPPASE_ACTIVITY	ADHD	-0.00695112	0.00906389	0.443139	19	0.351801	brain	TWAS	c5	0.443139	1	ATP8A1,ATP10D,ATP10A,ATP11A,TMEM30B,ATP8B2,ABCB4,ABCA4,ATP10B,TMEM30A,ATP8B1
GOMF_FMN_BINDING	ADHD	0.00658098	0.00596442	0.269865	23	0.15977	brain	TWAS	c5	0.269865	1	TYW1,POR,PNPO,PPCDC,NOS1,TYW1B,DUS2,NOS2,MTRR,NDUFV1
GOMF_FRIZZLED_BINDING	ADHD	-3.42E-06	0.000991518	0.997248	29	0.841754	brain	TWAS	c5	0.997248	1	WNT3,WNT9B,WNT8A,FZD1,WNT9A,RSPO3,RYK,BAMBI,DLG4,WNT4,DVL1,WNT5A,WNT7B,WNT7A,FZD7,WNT10B,WNT2B,LRP6,CCDC88C,WNT5B,WNT2,WNT16,WNT6
GOMF_GALACTOSYLTRANSFERASE_ACTIVITY	ADHD	0.00495591	0.00730019	0.497217	28	0.894854	brain	TWAS	c5	0.497217	1	B4GALT7,COLGALT1,B4GALT4,B3GALT5,B3GNT7,B3GALT1,B4GALT5,COLGALT2,B3GALT4,B3GNT4,B4GALT6,B4GALT2,B3GALT6,C1GALT1,A4GALT,C1GALT1C1L
GOMF_GAMMA_TUBULIN_BINDING	ADHD	0.00311371	0.00727202	0.668522	31	0.0710988	brain	TWAS	c5	0.668522	1	TUBGCP2,B9D2,ARHGEF7,TUBGCP3,RAB11FIP5,BRSK1,CENPJ,DIXDC1,TUBGCP4,PAK1,WASH3P,BLOC1S2,CEP70,TUBGCP5,NDN,TUBGCP6,BRCA2,CEP57L1
GOMF_GATED_CHANNEL_ACTIVITY	ADHD	-1.87E-05	0.000925997	0.983915	254	0.838032	brain	TWAS	c5	0.983915	1	CACNB2,HCN2,GRIN3B,GRIK5,KCNN4,CACNG8,CACNG6,TMC4,CNGA3,KCNMB3,PEX5L,CLCN2,CLIC6,ASIC5,GLRB,GLRA3,GRID2,PKD2,P2RX7,P2RX4,CLCN6,LRRC38,TMEM150C,SCNN1D,GABRD,KCNJ6,GABRA2,GABRB1,CNGA1,TMEM63A,CLCN3,CACHD1,CACNA1G,SCN1A,SCN9A,SCN7A,CHRNB2,KCNN3,HCN3,TRPM2,ANXA6,NMUR2,CHRNA4,KCNQ2,KCNK7,KCNJ16,CLIC4,KCNH5,ANO8,KCNN1,TSPOAP1,CACNA2D4,KCNIP3,TRPV1,P2RX5,P2RX1,CHRNE,KCNAB1,PACC1,KCNK2,ANO10,KCNE4,CHRNA7,CACNG5,TMEM266,KCNJ14,TRPM4,TMEM109,BEST1,TTYH2,GRIN2C,KCNK12,CHRNA1,TPCN2,ANO1,ITPR2,P2RX2,CHRFAM7A,KCNF1,KCNS3,GRIN2A,KCNJ10,KCNJ9,TMC5,KCNMA1,CACNA2D3,NALF1,KCNJ12,KCNC4,KCNA2,CHRNA5,SCN5A,SCN11A,P2RX6,HTR3B,HTR3A,KCNJ11,ABCC8,GRIK2,ASIC3,KCNH6,AQP1,KCNG4,KCNA6,KCNA1,KCNA5,ANO2,ITGAV,CACNB4,CACNA2D1,KCNK4,KCNE3,ANO7,CLCNKA,KCNAB2,RASA3,PKD2L1,KCNIP2,MCOLN2,MCOLN3,CLCA2,CLCA4,CLCA3P,CHRNB1,KCNAB3,KCNK6,RYR1,GRIA1,KCNK15,KCNS1,CHRND,KCNB1,KCNG1,KCNK3,KCNQ5,KCNMB4,KCNJ4,CACNA1I,SCN4B,SCN2B,TMEM63C,TMEM63B,CLIC5,CNGA4,TMC6,TMC8,NALCN,ANO3,ANO5,CHRNA3,CNGB1,ANO4,CACNA1E,CACNB3,ASIC1,SLC1A7,SCN3B,KCNK1,KCNC2,GABRG3,CFTR,TTYH3,LRRC55,KCNMB1,KCNIP1,GABRB2,GABRA6,GABRA1,VDAC2,OPRM1,KCNK5,KCNJ1,PIEZO1,GABRR2,KCNJ3,ABCC9,CACNA1H,CLCN7,TMC2,GRIK4,CHRNA10,GABRA5
GOMF_GENERAL_TRANSCRIPTION_INITIATION_FACTOR_ACTIVITY	ADHD	-0.00396185	0.00562914	0.48155	36	0.836255	brain	TWAS	c5	0.48155	1	RRN3P1,GTF2F1,SNAPC2,RRN3,GTF2A2,GTF2H4,TAF1C,DR1,TAF11,TAF8,SNAPC1,SNAPC5,GTF3C3,TAF4B,GTF2F2,TAF9,GTF2H2,PRRX1,BRF1,GTF2H3,GTF3C1
GOMF_GENERAL_TRANSCRIPTION_INITIATION_FACTOR_BINDING	ADHD	-0.00864695	0.00781198	0.268344	25	0.311684	brain	TWAS	c5	0.268344	1	TAF1B,ERCC4,GTF2A2,ESR1,MTOR,BCL10,ZNHIT6,RUVBL2,PSMC5,DR1,TAF11,GTF2F1,CAND2,ATF4,BTAF1,RPTOR,NOP58,CAND1,ERCC1,BRF1,RUVBL1,BDP1
GOMF_GLUCURONOSYLTRANSFERASE_ACTIVITY	ADHD	0.00885199	0.00841311	0.292723	21	0.36449	brain	TWAS	c5	0.292723	1	B4GAT1,CHSY3,EXT2,EXTL1,CHPF2,B3GAT1,CHSY1,B3GAT3,B3GAT2,CHPF
GOMF_GLUTAMATE_RECEPTOR_BINDING	ADHD	-0.00273611	0.0083361	0.742742	30	0.157219	brain	TWAS	c5	0.742742	1	RASGRF1,HOMER2,NSF,CANX,SQSTM1,FLOT1,SYNDIG1,PRNP,HOMER3,SLC9A3R1,NETO2,HOMER1,DRD2,NECAB2,DLG4,IGSF11,GRIP2,FYN,SHISA6
GOMF_GLUTATHIONE_PEROXIDASE_ACTIVITY	ADHD	0.0002411	0.000986045	0.806834	43	0.681341	brain	TWAS	c5	0.806834	1	GPX4,GSTK1,MGST2,GSTA1,GPX3,GSTP1,GPX1,MGST1,GSTT1,ALOX5AP,GSTZ1,MGST3,GSTM2,GPX2
GOMF_GLUTATHIONE_TRANSFERASE_ACTIVITY	ADHD	0.000149045	0.000698826	0.831109	58		brain	TWAS	c5	0.831109	1	GSTK1,HPGDS,MGST2,GSTO1,GSTO2,GSTA1,GSTA4,GSTP1,MGST1,GSTT2B,GSTT2,GSTT1,ALOX5AP,LANCL1,GSTZ1,MGST3,GSTM4,GSTM2,GSTM1,GSTM3,GSTM5
GOMF_GLYCOLIPID_BINDING	ADHD	-0.00971772	0.00829635	0.241468	23	0.316036	brain	TWAS	c5	0.241468	1	LAMA1,EPDR1,SELL,PSAP,PPT1,PLEKHA8,PIGK,TREM2,CLN6,HSPA2,CLIP3,CLEC4E,THY1,GLTP,MPPE1,CLN3
GOMF_GLYCOSAMINOGLYCAN_BINDING	ADHD	-0.00373984	0.00282178	0.185056	196	0.836087	brain	TWAS	c5	0.185056	1	ADAMTS8,CRISPLD2,ELANE,RSPO4,FGFRL1,LRPAP1,COL25A1,ADAMTS3,CXCL11,SOD3,F11,TLR2,NDNF,FGF2,LIPG,SMOC2,THBS2,FGFR4,COL23A1,RSPO3,NRP1,TWSG1,THBS3,BCAN,ACAN,HAPLN3,PPIA,PRNP,ANXA6,SLIT2,SMOC1,BMP7,EFEMP2,FGF10,EXTL2,COL11A1,TMEM184A,FN1,C1QBP,HDGF,EGFLAM,THBS1,NCAN,HAPLN4,SELL,ADGRE2,HK1,COL13A1,LAYN,LIPH,KNG1,RPL29,STAB1,STAB2,LGR6,PRELP,PODXL2,CCDC80,THBS4,BMP4,LIPI,ZNF146,SUSD5,FURIN,TNFAIP6,PCSK6,SERPINE2,HSD17B12,POSTN,SERPIND1,COL5A3,FGFR2,NOD1,HBEGF,CHODL,TREM2,VEGFB,APOB,RSPO1,NAV2,NELL1,ITIH2,CEMIP,SOST,MDK,LAMC2,PTPRF,ADAMTS5,CCN5,AGRN,F2,FSTL1,LTF,SERPINC1,VIT,GPNMB,NRP2,LYVE1,LTBP4,SULF2,CFH,FGF1,VCAN,PDCD5,ADA2,VTN,FGF7,LPA,FBLN7,TGFBR3,LXN,SERPINA5,IMPG1,GNS,SLIT1,GREM2,IMPG2,COLQ,PTN,PCOLCE2,SGSH
GOMF_GROWTH_FACTOR_ACTIVITY	ADHD	-0.000429384	0.000973612	0.659197	82	0.0858229	brain	TWAS	c5	0.659197	1	FGF22,AMH,THPO,EGF,FGF5,BMP3,PDGFA,PDGFC,GDF11,CLEC11A,FGF2,EFEMP1,DKK1,BMP7,FGF10,RABEP1,HDGF,LEFTY1,LEFTY2,FGF12,NRG4,PDGFD,GRN,BMP8A,BMP8B,THBS4,BMP4,GMFB,GPI,AGT,GFER,HBEGF,IL12A,IL34,VEGFB,MDK,FGF11,GDF9,ARTN,NODAL,F2,JAG1,GMFG,MIA,TDGF1,CSPG5,GDF5,FGF1,TGFA,CD320,TYMP,ADA2,FGF7,GDNF,GDF7,INHA,FGF23,RABEP2,PTN
GOMF_GROWTH_FACTOR_BINDING	ADHD	7.86E-05	0.000968688	0.935348	103	0.208199	brain	TWAS	c5	0.935348	1	LTBP4,RPS19,GPC1,EGFR,KLB,KDR,IGFBP7,FGFRL1,FGFR3,FLT3,PDGFA,PDGFRA,INSR,NRDC,ERBB3,NRP1,LTBP1,NGFR,COL1A1,TWSG1,S100A13,HAX1,NTRK3,ERBB2,HAP1,LTBP3,FIBP,GHR,FGFR4,A2M,IGFBP2,ITGA6,NTRK1,LIFR,OSMR,THBS1,ITGB3,NRROS,ITGB4,RHBDF2,FGFR2,HTRA1,VASN,CD36,IGFALS,RPS2,PCSK6,COL2A1,PXDN,ITGAV,RHBDF1,WFIKKN1,FSTL4,GLG1,COL6A1,CD109,TSKU,TRIM16,NRP2,EPHA8,KL,LRP2,IGFBP1,IGFBP3,ACVR2B,SCN5A,ACVR2A,TGFBR3,FURIN,IL1R1,NKD2,IL6ST,IGF1R
GOMF_GROWTH_FACTOR_RECEPTOR_BINDING	ADHD	-0.00271148	0.00442755	0.540265	76	0.287574	brain	TWAS	c5	0.540265	1	FGF22,KLB,EGF,FGF5,PDGFA,PDGFC,FGF2,EFEMP1,PLSCR1,FGF10,ADAM17,IL12RB1,SNX4,FER,ITGB3,PDCL3,IL1R1,GREM1,LINGO1,SNX1,ERN1,CD300LF,SLC9A3R1,GRB2,PDGFD,ERAP1,ARF4,CNOT9,HBEGF,IL12A,FLRT2,FRS3,VEGFB,ARTN,ITGA5,ERBB4,TIMM50,PIBF1,TNK2,IL27RA,KL,FGF1,TGFA,FGF7,IL1A,VAV3,GDNF,FYN,FGF23,TSLP,IL6ST,CD2AP,ECM1
GOMF_GTPASE_ACTIVATOR_ACTIVITY	ADHD	4.82E-05	0.000564114	0.931965	220		brain	TWAS	c5	0.931965	1	AGAP4,AGAP9,ARHGAP22,AGAP7P,AGAP6,TBC1D3F,TBC1D3,ARHGAP23,ARHGAP27,ARHGAP28,RALBP1,ARHGAP45,TBC1D9B,ARAP2,TBC1D1,TBC1D4,TBCK,TBC1D19,RGS12,DEPDC5,ELMOD2,TBC1D9,NRP1,RASGRP3,FAM13A,EVI5L,ARHGAP12,CDC42EP2,SIPA1,RIN1,FLCN,LLGL1,ASAP2,RGS14,RIN2,RALGAPA2,MYO9B,RGPD3,RGPD4,RANBP2,RAP1GAP2,USP6,RABEP1,ARHGAP31,ADPRH,STXBP5L,ARFGAP3,ARHGAP8,SGSM3,RANGAP1,VPS9D1,GMIP,TBC1D8,ARHGAP11A,TBC1D2B,TBC1D7,AGAP5,SEC23B,TBC1D17,MYO9A,LLGL2,THY1,ARHGEF12,ARHGAP21,SMAP2,ARHGAP9,SEC23A,PLCB1,CHML,TBCD,SIPA1L1,RGS6,SIPA1L2,ARHGAP44,BCR,RABGAP1L,TSC2,TBC1D22A,EVI5,ARHGAP29,ARAP3,ARAP1,NPRL3,RGS11,ARHGDIG,DOCK1,ACAP1,ARHGEF15,ARHGEF19,RANBP1,RASA3,ARHGAP1,ARFGAP2,ARHGAP42,SIPA1L3,RINL,USP6NL,PREX1,ECT2,ABR,SGSM2,RGS18,RGS1,RGS2,RGPD8,AGFG1,TBC1D26,RASA4B,RASA4,ALS2CL,ARHGAP33,CHN2,RASA1,GDI2,RAP1GAP,ASAP3,STARD13,LRRK2,DEPDC1,ARHGAP26,ARHGAP25,ALS2,GNB5,AGAP1,GIT2,RIN3,GIT1,SH3BP1,NF1,LARS1,VAV3,ELMOD1,STXBP5,RALGAPA1,ANKRD27,TBC1D30,RASAL2,ARHGAP32,RAB3GAP2,ARHGAP19,RGS17,IQGAP1,RASA2,TBC1D5,RABEP2,TBC1D15,DOCK4,ACAP2,RGS4,RGS5,ARHGAP18,TAGAP,TBC1D16
GOMF_GTPASE_ACTIVITY	ADHD	0.000264368	0.000674801	0.695226	241		brain	TWAS	c5	0.695226	1	MTG1,AGAP4,AGAP9,AGAP7P,AGAP6,EFL1,EFTUD2,ARL17B,MTG2,EEF1A2,ARFRP1,RGS19,MFN1,RHOH,ARL9,ARHGDIB,RERG,SEPTIN11,MFN2,RGS12,MMAA,ARL3,RAB3B,GUF1,RASL11B,RAB5A,RAB5B,SAR1B,SEPTIN1,SRPRA,RIT1,ARL16,RAC3,RAB40B,RHOD,DRG2,SEPTIN7,RALB,ARL10,RAB24,RGS14,GSPT1,RHOJ,RAB15,RAB8A,GTPBP3,RAB3A,RAB27B,GNAI2,DIRAS1,GNA11,GNA15,EEF2,RAB22A,TUBB1,GNGT2,GTPBP10,AGAP5,BMS1,ARL5B,TUBB8,GTPBP4,RAB8B,RASL12,GNA13,RGS9,RAB37,RAB29,TUFM,RAC1,GBP3,GBP1,GBP2,GBP7,GBP4,RHOBTB3,ARF4,RAB26,SEPTIN12,ARL15,SEPTIN9,TUBB2A,TUBB2B,RASD2,IFT27,RGS6,GNL2,GCH1,SEPTIN10,TPPP,RAP1A,RHOC,DNM1P46,RHOQ,SEPTIN5,RAB31,GNAL,TUBB6,RAB3D,RABL2A,MMUT,GNB3,RHOV,RGS11,RAB40C,RHOT2,ATL3,RAP1GAP,CDC42,RAB6A,SEPTIN2,RHOF,CPLANE2,NKIRAS1,RAB5C,RND2,ARL1,RAP2B,ARL4A,SAR1A,RAN,RGS18,RGS1,RGS2,RAB2B,REM2,OPA1,LSG1,GNAZ,RAB36,RAB6C,RAB6D,TUBB8B,HRAS,GFM2,RAB27A,RASA1,SEPTIN3,ATL2,AGAP1,RAB17,LRRK2,HBS1L,GNB5,RABL2B,MX2,MX1,ARF3,RHEBL1,RAB38,GNG5,RHOBTB1,GPN1,KRAS,RAB39A,ABCA4,GNA12,GFM1,RHOU,RAB4A,DNAJC27,RHOB,RIT2,RAB3C,ARL8B,RRAGD,RAB12,EEFSEC,RAB7A,RAB43,RGS17,NTPCR,DIRAS3,RHOT1,RAB30,RGS4,RGS5,NLRP10
GOMF_GUANYL_NUCLEOTIDE_BINDING	ADHD	0.000542321	0.000894495	0.544324	314	0.0957565	brain	TWAS	c5	0.544324	1	MTG1,EFL1,PIP4K2B,EFTUD2,ARL17B,MTG2,EEF1A2,ARFRP1,CNGA3,EIF5B,MFN1,STING1,ARHGEF5,RCC1L,RHOH,ARL9,NOA1,GUCY1A1,GUCY1B1,PRKG2,GUCY2C,PDE6H,RERG,SEPTIN11,MFN2,CNGA1,TUBB4A,INSR,MMAA,ARL3,RAB3B,GUF1,AK4,RASL11B,RAB5A,RAB5B,SAR1B,SEPTIN1,ACSM5,SRPRA,DAP3,RIT1,ARL16,RAC3,RAB40B,URGCP,ANXA6,NMUR2,EHD1,RHOD,DRG2,SEPTIN7,RALB,ARL10,RAB24,CIITA,GSPT1,RHOJ,RAB15,RAB8A,GTPBP3,RAB3A,NIN,RAB27B,GMPPB,GNAI2,SAMHD1,TGM2,RTKN,DIRAS1,GNA11,GNA15,EEF2,ACSM1,RAB22A,TUBB1,SCG5,PDE10A,GTPBP10,BMS1,ARL5B,EHD3,TUBB8,GTPBP4,HHAT,GNL3,RAB8B,RASL12,GNA13,RAB37,RAB29,OLA1,TUFM,RAC1,GBP3,GBP1,GBP2,GBP7,GBP4,EIF2B2,RHOBTB3,ARF4,RAB26,SEPTIN12,ARL15,SEPTIN9,THG1L,TUBB2A,TUBB2B,RASD2,IFT27,ADSS2,GNL2,GCH1,SEPTIN10,RAP1A,RHOC,LRRK1,RHOQ,TUBA8,SEPTIN5,GIMAP8,GIMAP4,GIMAP2,GIMAP1,GIMAP5,RAB31,GNAL,TUBB6,RAB3D,RABL2A,RHOV,EHD4,PDE2A,RAB6A,RAB40C,RHOT2,ATL3,CDC42,SEPTIN2,RHOF,LANCL2,CPLANE2,NKIRAS1,RAB5C,TUBG1,TUBG2,RND2,GUCY2D,ARL1,RAP2B,ARL4A,SAR1A,CGAS,RAN,SUCLG2,RAB2B,REM2,PCK2,MIEF1,OPA1,LSG1,GNAZ,RAB36,RAB6C,RAB6D,TUBA3D,TUBB8B,HRAS,MOCS1,HSP90AB1,GFM2,SLC19A1,RAB27A,CNGA4,GVINP1,GLUD1,SEPTIN3,ATL2,AGAP1,RAB17,LRRK2,HBS1L,GNAO1,CNGB1,RABL2B,MX2,MX1,ARF3,RHEBL1,TUBA1A,TUBA1C,NME1,NME2,RAB38,RTCB,PRKG1,IRGQ,EIF5,ADSS1,RHOBTB1,GPN1,KRAS,RAB39A,GNA12,GFM1,RANBP17,RHOU,RAB4A,DNAJC27,RHOB,RIT2,RAB3C,ARL8B,PDE6C,DYNC1LI1,RRAGD,RAB12,EEFSEC,RAB7A,RAB43,SEPHS1,GTPBP8,DIRAS3,RHOT1,RAB30,PDE11A,TUBE1,FPGT,TUBA3E,SRPRB,TUBAL3
GOMF_GUANYL_NUCLEOTIDE_EXCHANGE_FACTOR_ACTIVITY	ADHD	0.00066295	0.000935176	0.478384	205	0.389374	brain	TWAS	c5	0.478384	1	KNDC1,RASGRF1,EPS8L1,PSD2,RASGEF1C,ARHGEF5,RABGEF1,RCC1L,CCZ1,LAMTOR3,MCF2L2,EIF2B5,NUCB2,SERGEF,EGF,SH3BP5L,RASGEF1B,FARP1,DOCK9,ARHGEF16,DENND1C,ARHGEF18,ARFGEF3,ECT2L,RASGRP3,DEF6,FGD2,P2RY12,ADRB1,SH2D3A,RAPGEFL1,RIN1,RHOD,DOCK7,RAPGEF6,SOS2,RIN2,RAB3IP,LAMTOR4,SPATA13,VPS9D1,RAPGEF5,DENND10,CYTH2,NUCB1,RAB3IL1,HPS1,DNMBP,HERC1,DENND4A,GNA13,ARHGEF12,EIF2B2,ARHGEF7,MCF2L,ARHGEF3,ARF4,ARHGEF25,THG1L,DENND11,RCC1,BCR,PLCD4,LAMTOR5,DENND2D,RAP1A,RAPGEF3,ARHGEF28,IQSEC3,WDR41,RGL3,RCBTB2,BCAR3,RGL2,DOCK1,PLEKHG1,FARP2,RHOF,EIF2B1,ARHGEF19,PLEKHG5,HPS4,DENND2A,MADD,GBF1,RINL,NGEF,PREX1,ARFGEF2,ECT2,ABR,PLEKHG3,TIAM1,ARHGEF4,ALS2CL,RIC8A,EPS8L2,HERC2,NET1,RASGEF1A,AKAP13,IQSEC1,ALS2,DENND6B,SBF1,PLEKHG4,CCDC88C,RIN3,ARHGEF26,CYTH4,DENND4B,ARHGEF37,OBSCN,RHOU,ARHGEF40,PSD4,VAV3,ANKRD27,EIF2B3,RALGPS2,DENND2C,DENND2B,DENND5A,SWAP70,PLCE1,SBF2,RAB3GAP2,DENND5B,FGD4,GDPGP1,DOCK4,TAGAP
GOMF_G_PROTEIN_ACTIVITY	ADHD	0.0102228	0.00768927	0.183686	29	0.294892	brain	TWAS	c5	0.183686	1	RERG,RASL11B,RAB5A,RAB5B,RIT1,RAC3,RALB,RAB27B,RIT2,RASL12,RAC1,RAP1A,CDC42,RAB5C,RAP2B,HRAS,RAB27A,RAB4B,KRAS,RAB4A,ARL8B
GOMF_G_PROTEIN_ALPHA_SUBUNIT_BINDING	ADHD	0.00227747	0.00734626	0.756548	27	0.187872	brain	TWAS	c5	0.756548	1	RGS19,RGS4,RGS14,NUCB1,GAS2L2,NUCB2,F2R,F2RL1,RGS1,RGS2,RIC8A,CCDC88C,OPRM1,GPSM2,SASH1,ADGRV1,IGF1R
GOMF_G_PROTEIN_BETA_SUBUNIT_BINDING	ADHD	-0.00727558	0.0111688	0.514776	14	0.0655697	brain	TWAS	c5	0.514776	1	F2R,F2RL1,RGS11,GNG13,RASD2,GNG7,GNG5,CCT5,GNG4,OPRM1,GNGT2,GNG12
GOMF_G_PROTEIN_COUPLED_AMINE_RECEPTOR_ACTIVITY	ADHD	-0.00163798	0.00677349	0.808918	31	0.507513	brain	TWAS	c5	0.808918	1	HTR5A,ADRB1,CHRM5,ADRA1B,HTR6,DRD4,HTR2A,HTR1D,HTR1F,HTR4,ADRB2,ADRA2B,OR10H5,HTR1A,ADRA1D
GOMF_G_PROTEIN_COUPLED_RECEPTOR_BINDING	ADHD	-0.00032991	0.00095863	0.730735	137	0.691064	brain	TWAS	c5	0.730735	1	HOMER2,CCL3L1,WNT3,WNT9B,PALM,CXCL2,CXCL11,WNT8A,REEP2,FZD1,CLIC6,PRKN,PACRG,NPPA,UCHL1,WNT9A,JAK1,RSPO3,RYK,ADRB1,NES,PRNP,BBS1,INSL3,HOMER3,BAMBI,SAV1,USP4,GNAI2,S1PR1,GNA11,GNA15,FEM1A,WNT5B,TULP3,CXCL16,C1QBP,EDN3,NEDD4,BICD1,STAT1,ACE,PSMC5,GNA13,GHRL,SLC9A3R1,ITGB4,ARHGEF12,GAL,FPR1,GPRC5B,REEP1,CORT,PDCD6IP,HOMER1,AGT,CNRIP1,GNAL,S1PR2,TYK2,NECAB2,P2RY2,DLG4,WNT4,RTP5,RSPO1,P2RY1,USP33,MAGI2,POMC,BDKRB2,GNAZ,ADORA2A,SCT,RTP4,WNT5A,HSPA1B,WNT7B,TAFA5,WNT7A,FZD7,WNT10B,CCKBR,TUB,ADA2,WNT2B,LRP6,CCDC88C,NPFFR2,PICK1,WNT2,GNA12,EDNRB,RPGRIP1L,CNIH4,NMB,PTCH2,AVPR1A,WNT16,UTS2B,FYN,GRK3,WNT6,AGTR1,PDYN,GNAO1,ADCYAP1,CCL25
GOMF_HEAT_SHOCK_PROTEIN_BINDING	ADHD	-0.00203038	0.00371211	0.584405	102	0.102489	brain	TWAS	c5	0.584405	1	CYP2E1,MAPT,KPNB1,EIF2AK3,DNAJC18,BAG6,HSPA1L,HSPA1B,BAK1,LIMK1,DNAJB14,PRKN,PACRG,PPEF2,AHSA2P,KDR,SNCA,OGDH,RPS3,DNAJB9,PPP5C,ETFBKMT,METTL18,DNAJC9,CYP1A1,NUP62,TFAM,ERN1,GBP1,METTL22,TSC2,DNAJA3,EEF1AKMT3,HSPA13,DNAJC8,SSUH2,SLC12A2,TELO2,CDK1,METTL21C,RNF207,FAF1,IQCG,TOMM34,HSPA7,HSPA2,GPR37,AHSA1,HSP90AB1,ITGB2,DNAJB1,CAMKMT,METTL21A,APAF1,PDXP,DNAJC10,TTC4,DNAJA4,FGF1,NR3C1,MVD,UNC45A,CHORDC1,HDAC2,FKBP5,HIF1A
GOMF_HELICASE_ACTIVITY	ADHD	0.000252841	0.000956208	0.791456	141	0.689776	brain	TWAS	c5	0.791456	1	ERCC6,DHX38,SLFN11,DDX52,HELZ2,RTEL1,HELB,SMARCA5,HLTF,ZGRF1,DDX25,MCM3,DDX60,DDX60L,CHD9,DDX12P,RAD54L2,XRCC5,SMARCAL1,ERCC2,DHX33,DDX1,DDX49,TTF2,DHX34,RUVBL2,PIF1,DDX42,DDX5,HELZ,RECQL5,HFM1,IGHMBP2,DHX35,CHD6,WRNIP1,BRIP1,DDX59,DDX20,MOV10,IFIH1,ASCC3,MCM6,SMARCA4,CHTF18,DDX10,DDX39B,RECQL,CHD5,DHX58,DHX8,CHD3,DDX51,RAD50,G3BP1,DDX27,ZNFX1,DDX43,DDX17,DDX6,DDX18,DHX30,BTAF1,HELLS,DDX24,AQR,FBH1,MCM8,DHX16,MOV10L1,RFC4,TDRD9,YTHDC2,NAV2,GTF2F2,MTREX,DDX4,DDX55,DHX37,TDRD12,RAD54L,DNA2,SUPV3L1,RUVBL1,DDX11,RFC5,FANCM,MCM9,CHD1L,ERCC3,MRE11
GOMF_HEPARIN_BINDING	ADHD	-0.00323954	0.00312449	0.299819	150	0.901923	brain	TWAS	c5	0.299819	1	ADAMTS8,CRISPLD2,ELANE,RSPO4,FGFRL1,LRPAP1,COL25A1,ADAMTS3,CXCL11,SOD3,F11,NDNF,FGF2,LIPG,SMOC2,THBS2,FGFR4,COL23A1,RSPO3,NRP1,TWSG1,THBS3,SLIT2,SMOC1,BMP7,EFEMP2,FGF10,TMEM184A,FN1,HDGF,THBS1,SELL,COL13A1,LIPH,KNG1,RPL29,LGR6,PRELP,CCDC80,THBS4,BMP4,LIPI,ZNF146,PCSK6,SERPINE2,HSD17B12,POSTN,SERPIND1,COL5A3,FGFR2,HBEGF,VEGFB,APOB,RSPO1,NAV2,NELL1,SOST,MDK,LAMC2,PTPRF,ADAMTS5,CCN5,F2,FSTL1,LTF,SERPINC1,GPNMB,NRP2,CFH,FGF1,PDCD5,ADA2,VTN,FGF7,LPA,FBLN7,TGFBR3,LXN,SERPINA5,IMPG1,SLIT1,COL11A1,GREM2,FURIN,IMPG2,COLQ,PTN,PCOLCE2
GOMF_HEXOSE_TRANSMEMBRANE_TRANSPORTER_ACTIVITY	ADHD	0.0060096	0.00732978	0.41228	30	0.925737	brain	TWAS	c5	0.41228	1	SLC2A9,SLC5A11,SLC2A12,SLC45A1,SLC2A5,MFSD4A,SLC2A10,SLC2A11,SLC2A4,SLC2A14,SLC5A4,SLC5A9,SLC2A2,MFSD4B
GOMF_HISTONE_ACETYLTRANSFERASE_BINDING	ADHD	0.00771469	0.00769692	0.316194	16	0.0790341	brain	TWAS	c5	0.316194	1	KANSL1,TRIM68,SP1,PCNA,TRIP4,STAT1,BCAS3,MEF2A,SIRT2,KANSL1L
GOMF_HISTONE_BINDING	ADHD	0.00395649	0.00346493	0.253509	139	0.278204	brain	TWAS	c5	0.253509	1	MYSM1,BRD2,PRKCB,PHC2,SMARCA5,WDR5B,PARP9,HPF1,H1-9P,MBTD1,KAT8,NAP1L5,SNCA,RNF8,PYGO2,KDM8,SGF29,MORC3,CHAF1B,AIRE,JARID2,UIMC1,PHC1,TSPYL4,ASF1A,KMT5C,YEATS4,ZCWPW1,ZNHIT1,L3MBTL2,RNF168,RESF1,DNAJC9,GRWD1,SPHK2,PIH1D1,SFMBT1,STAT1,MSH6,IPO9,KDM5B,RBBP5,BPTF,CHD6,KMT2C,ZCWPW2,HDGFL2,UHRF1,BCAS3,RCC1,ZZEF1,L3MBTL1,SCML4,NAP1L1,KDM5A,CARM1,SMARCA4,LRWD1,NCAPD2,JMJD7,USP49,ING5,CHD5,EZH1,CHD3,DPF1,CBX1,MPHOSPH8,MCM3AP,NOC2L,PRMT7,CBX5,TTLL12,TRIM24,KDM7A,KDM1B,SAP30L,TDRD3,GLYR1,KAT6B,PKN1,H2AX,HINFP,PSME4,TSPYL6,PWP1,SART3,APBB1,RRP8,VRK1,USP3,NPM3,TSPY26P,NCAPG2,ING1,SFMBT2,COPRS,BRD9,PHF14,NAP1L4,SCMH1,PRMT6,CDYL2,L3MBTL4
GOMF_HISTONE_KINASE_ACTIVITY	ADHD	0.00202481	0.0102592	0.843541	15	0.468657	brain	TWAS	c5	0.843541	1	PRKCB,HIPK4,PRKCA,ATM,AURKA,AURKC,PKN1,PRKAA1,VRK1,RPS6KA5,CDK1,PRKAA2
GOMF_HISTONE_LYSINE_N_METHYLTRANSFERASE_ACTIVITY	ADHD	-0.000899907	0.00739294	0.903117	28	0.292705	brain	TWAS	c5	0.903117	1	SETD7,PRDM16,SETD1A,SETD4,SMYD5,NSD1,KMT5C,WDR82,RBBP5,KMT2C,DOT1L,SETDB2,N6AMT1,EZH1,SETMAR,TTLL12,KMT2B,SMYD3,KMT5A,SMYD2
GOMF_HISTONE_METHYLTRANSFERASE_ACTIVITY	ADHD	0.00636003	0.00538592	0.237657	45	0.511079	brain	TWAS	c5	0.237657	1	SETD7,PRDM16,SETD1A,SETD4,PRDM2,SMYD5,NSD1,KMT5C,PRMT1,WDR82,RBBP5,KMT2C,DOT1L,SETDB2,CARM1,N6AMT1,EZH1,SETMAR,PRMT2,PRMT7,TTLL12,KMT2B,SMYD3,FBLL1,KMT5A,PRMT6,SMYD2
GOMF_HORMONE_ACTIVITY	ADHD	-0.00124897	0.00587028	0.831513	39	0.664803	brain	TWAS	c5	0.831513	1	THPO,NPPA,CCL25,ERFE,INSL3,EDN3,C1QTNF9,CCK,GHRL,FSHB,GAL,COPA,CORT,AMH,METRNL,AGT,METRN,SPX,POMC,SCT,CHGB,KL,ANGPTL8,OSTN,UTS2B,INHA,CARTPT,ADCYAP1,NMB
GOMF_HORMONE_BINDING	ADHD	0.00465879	0.00454544	0.305393	82	0.737697	brain	TWAS	c5	0.305393	1	CRHR1,EGFR,RXFP1,GUCY2C,CCKAR,MTNR1A,INSR,NRDC,LEPR,CRYM,CDH13,GHR,GALR1,IGF1R,ALDH1A3,MCHR1,MC1R,VIPR1,ADIPOR1,OXTR,ABHD2,SLC40A1,CRHR2,ADCYAP1R1,SHBG,NPR3,SULT2B1,HCRTR2,CALCR,PTH1R,GLP2R,TSPO,LRP2,CMKLR1,CCKBR,PTH2R,GIPR,PRLR,EDNRB,CTSH,VIPR2,AVPR1A,MC4R,NR3C1,PDE3A,ECE1
GOMF_HSP90_PROTEIN_BINDING	ADHD	-0.00289287	0.00611189	0.635986	39	0.224533	brain	TWAS	c5	0.635986	1	CYP2E1,MAPT,KPNB1,EIF2AK3,PACRG,PPEF2,AHSA2P,KDR,RPS3,PPP5C,CYP1A1,NUP62,ERN1,GBP1,SLC12A2,TELO2,TSC2,HIF1A,AHSA1,TTC4,NR3C1,UNC45A,CHORDC1
GOMF_HYDROLASE_ACTIVITY_ACTING_ON_CARBON_NITROGEN_BUT_NOT_PEPTIDE_BONDS	ADHD	3.68E-05	0.000565933	0.948117	164		brain	TWAS	c5	0.948117	1	DPYSL4,PDF,DHODH,MIER2,SIRT5,PM20D2,AGA,CRMP1,NAAA,VNN1,VNN2,DCTD,HINT3,MIER1,DCLRE1A,NDST1,TGM2,MTHFD2,NIT2,NTAN1,ATIC,ADAL,ADARB2,GLS,PM20D1,AGMAT,NIT1,MIER3,SIRT6,ASPA,ACER3,UPB1,GCH1,AMDHD2,LACC1,DCLRE1B,CDADC1,ADAD2,ASRGL1,MTA2,PADI2,PADI4,HDAC5,APOBEC4,SIRT2,CDA,CAT,ADA,MTHFD1,APOBEC3A,APOBEC3C,APOBEC3D,APOBEC3F,APOBEC3G,NADSYN1,PIGL,ALLC,HDAC9,SIRT3,ADARB1,AMPD3,AFMID,DDAH2,HDAC11,BTD,HDAC10,ACR,ADA2,ASAH2,ASAH2B,DDAH1,DPYSL5,CAD,ADAR,ADAT1,AMDHD1,FAAH,ADAT2,ACY3,SUDS3,SIRT4,AMPD2,MBLAC2,HDAC2,ASPG
GOMF_HYDROLASE_ACTIVITY_ACTING_ON_CARBON_NITROGEN_BUT_NOT_PEPTIDE_BONDS_IN_LINEAR_AMIDES	ADHD	-6.34E-05	0.000698439	0.927624	77		brain	TWAS	c5	0.927624	1	MIER2,SIRT5,PM20D2,AGA,NAAA,VNN1,VNN2,HINT3,MIER1,NDST1,TGM2,NIT2,NTAN1,GLS,PM20D1,NIT1,MIER3,SIRT6,ASPA,ACER3,UPB1,AMDHD2,ASRGL1,MTA2,HDAC5,SIRT2,CAT,PDF,NADSYN1,PIGL,HDAC9,SIRT3,AFMID,HDAC11,BTD,HDAC10,ACR,ASAH2,ASAH2B,FAAH,ACY3,SUDS3,SIRT4,HDAC2,ASPG
GOMF_HYDROLASE_ACTIVITY_ACTING_ON_GLYCOSYL_BONDS	ADHD	-0.000331791	0.000956937	0.7288	118	0.68659	brain	TWAS	c5	0.7288	1	PARG,UNG,TLR10,TLR1,TLR6,KLB,HPSE,GBA3,IDUA,MANBA,CD38,MAN2B2,TLR2,GAA,HEXD,PCNA,GM2A,MAN2B1,NEU3,RPS3,ACER3,HYAL3,HYAL1,ENGASE,MOGS,LYZ,ADPRH,MAN2A1,DNPH1,LYZL4,NEIL1,MAN2C1,MAN1A2,HEXA,TDG,CHI3L1,CHIT1,LYG1,GLB1,AMY2B,AMY2A,MANEAL,OVGP1,OTOGL,GANAB,EDEM3,NEU4,CEMIP,MGAM,NAGLU,AGL,SMUG1,MANEA,LCTL,NAGPA,PGGHG,HEXB,NAGA,KL,MACROD2,ADPRHL1,EDEM2,SMPD1,CTBS,SARM1,GALC,MUTYH,EDEM1,MAN2A2,IL1R1,IL1RL2,IL1RL1,IL18R1,HPSE2,GLB1L3,GLB1L2
GOMF_HYDROLASE_ACTIVITY_HYDROLYZING_N_GLYCOSYL_COMPOUNDS	ADHD	-0.000101124	0.000989411	0.918593	38	0.869166	brain	TWAS	c5	0.918593	1	UNG,TLR10,TLR1,TLR6,CD38,TLR2,PCNA,RPS3,ADPRH,MAN2A1,DNPH1,NEIL1,TDG,SMUG1,MACROD2,ADPRHL1,IL1R1,IL1RL2,IL1RL1,IL18R1,SARM1,APEX1,MUTYH,MAN2A2
GOMF_HYDROLASE_ACTIVITY_HYDROLYZING_O_GLYCOSYL_COMPOUNDS	ADHD	-0.00402925	0.00367675	0.273134	89	0.463724	brain	TWAS	c5	0.273134	1	PARG,KLB,HPSE,GBA3,IDUA,MANBA,MAN2B2,GAA,HEXD,GM2A,MAN2B1,NEU3,ACER3,HYAL3,HYAL1,ENGASE,MOGS,LYZ,MAN2A1,LYZL4,MAN2C1,MAN1A2,HEXA,CHI3L1,CHIT1,LYG1,GLB1,AMY2B,AMY2A,MANEAL,OVGP1,OTOGL,GANAB,EDEM3,NEU4,CEMIP,MGAM,NAGLU,AGL,MANEA,LCTL,NAGPA,PGGHG,HEXB,NAGA,KL,EDEM2,CTBS,GALC,EDEM1,MAN2A2,HPSE2,GLB1L3,GLB1L2
GOMF_HYDRO_LYASE_ACTIVITY	ADHD	-4.68E-05	0.000698902	0.946657	80		brain	TWAS	c5	0.946657	1	ECHS1,HACD1,FAHD2B,PCBD2,ECHDC1,FASN,CBS,CA4,FAHD2A,ENO3,CYP1A1,UROC1,HACD2,L3HYPDH,ALOXE3,CA11,APIP,ECHDC3,PCBD1,PTGIS,HADHB,HSD17B4,ENOSF1,GATD1,UROS,CYP1B1,CA10,ECHDC2,CA12,DGLUCY,IREB2,NAXD,PARK7,CA14,CA5A,HACD3
GOMF_IMMUNE_RECEPTOR_ACTIVITY	ADHD	-0.000109844	0.000680249	0.871718	115		brain	TWAS	c5	0.871718	1	KLRD1,KLRK1,KLRC2,KLRC1,LILRB3,LILRA6,LILRB2,LILRA4,LILRA2,LILRA1,LILRB1,IL17RA,GPR35,HLA-DRA,HLA-DRB1,HLA-DQA1,HLA-DQB1,HLA-DQA2,HLA-DQB2,HLA-DOB,HLA-DOA,HLA-DPA1,IFNAR2,IL10RB,IFNAR1,ACKR3,FLT3,IL20RA,IFNGR1,LEPR,GHR,IFNLR1,IL12RB1,CRLF1,LIFR,OSMR,GFRA4,ACKR2,IL17RB,IL17RE,IL17RC,CR2,CR1,FPR2,FPR1,CD4,MR1,FCER1G,FCGR3A,FCGR2B,CCR5,CCR6,C3AR1,IL15RA,IL27RA,GPR75,CMKLR1,IL17REL,F3,IL12RB2,CTSH,CD200R1,IL1R1,IL1RL2,IL1RL1,IL18R1,PRLR,IL6ST,IL21R,FCGR1A,GFRA1
GOMF_INSULIN_LIKE_GROWTH_FACTOR_I_BINDING	ADHD	-0.00872755	0.00927784	0.346865	19	0.931705	brain	TWAS	c5	0.346865	1	INSR,IGFBP2,ITGA6,ITGB3,ITGB4,ITGAV,LRP2,IGFBP1,IGFBP3,IGF1R
GOMF_INTEGRIN_BINDING	ADHD	-0.000514386	0.00362232	0.887076	111	0.653498	brain	TWAS	c5	0.887076	1	ADAMTS8,MADCAM1,NPNT,SPP1,KDR,ITGA7,TLN2,ITGA3,ITGAX,FGF2,ADAM15,PPIA,ACTN3,ITGB1BP1,ADAM17,TGFBI,COL16A1,LAMB2,IBSP,ICAM2,PRKCA,FN1,ITGA6,THBS1,ITGB3,CIB2,SEMA7A,NISCH,ITGB4,CDH26,GFAP,ITGA1,ITGA2,F11R,THBS4,MYH9,ITGB8,ITGA8,MFGE8,TNN,FBLN1,S1PR2,CD9,ITGAV,CXADR,PTPN2,ADAMTS5,CCN5,ITGA5,ADAM10,CD151,TSPAN4,ITGB2,GPNMB,ADAM23,LTBP4,JAM2,FERMT1,JAML,THY1,CD81,ITGB1,CALR,ITGA9,FBLN5,VTN,LAMA5,ADAM22,CD177,LAMB1,PLPP3,FGF1,EMP2,ACTN1,PTN,JAM3,GFRA1,LGALS8,ACTN2
GOMF_INTRACELLULAR_LIGAND_GATED_ION_CHANNEL_ACTIVITY	ADHD	0.0063516	0.00616557	0.302929	37	0.172776	brain	TWAS	c5	0.302929	1	HCN2,CNGA3,PKD2,CNGA1,PEX5L,TRPM2,TPCN2,ITPR2,TRPV1,AQP1,RASA3,RYR1,CNGA4,CNGB1,MCOLN2,MCOLN3,CFTR
GOMF_INTRAMEMBRANE_LIPID_TRANSPORTER_ACTIVITY	ADHD	0.000155219	0.00606206	0.979572	36	0.697809	brain	TWAS	c5	0.979572	1	ABCA7,ATP8B3,ATP8A1,ATP10D,ATP10A,ATP11A,PLSCR4,PLSCR1,ATP8B4,RFT1,ATP9A,TMEM30B,ABCG1,ANO3,ANO4,ATP8B2,ABCB4,ABCA4,ATP10B,TMEM30A,ATP9B,TMEM41B,ATG9A,ATP8B1
GOMF_INTRAMOLECULAR_OXIDOREDUCTASE_ACTIVITY	ADHD	0.000352498	0.000980042	0.719089	55	0.171772	brain	TWAS	c5	0.719089	1	ECHS1,RPIA,HPGDS,ERP27,GNPDA2,GSTA1,ITGB3,MPI,PDIA3,CRELD1,QSOX1,PDIA4,TXNDC5,PDIA6,GPI,DDTL,DDT,EBPL,PIGK,PDIA2,ECH1,PTGIS,GLRX2,MRI1,SREBF2,TPI1,GNPDA1,ECI2,DCT
GOMF_INTRAMOLECULAR_OXIDOREDUCTASE_ACTIVITY_TRANSPOSING_C_C_BONDS	ADHD	0.0077574	0.00657594	0.238134	30	0.486798	brain	TWAS	c5	0.238134	1	ECHS1,GSTA1,DDT,EBPL,ECH1,SREBF2,ECI2,DCT
GOMF_INTRAMOLECULAR_TRANSFERASE_ACTIVITY	ADHD	0.00520435	0.00704577	0.46012	32	0.906638	brain	TWAS	c5	0.46012	1	PGM2,PUS10,PUS3,TRUB1,PGM1,PUS7L,PGAM1,PMM2,RPUSD3,MMUT,RPUSD2,RPUSD1,PGM2L1,ALOXE3,PUS1,LSS,PUSL1,PUS7,PMM1,CYP2J2,BPGM
GOMF_INWARD_RECTIFIER_POTASSIUM_CHANNEL_ACTIVITY	ADHD	0.000660622	0.00755379	0.930309	28	0.630475	brain	TWAS	c5	0.930309	1	KCNJ6,KCNN3,KCNJ16,KCNN1,KCNJ10,KCNJ9,KCNJ12,KCNJ11,ABCC8,KCNH6,KCNK6,KCNJ14,KCNJ4,KCNK1,KCNJ1,ABCC9
GOMF_IONOTROPIC_GLUTAMATE_RECEPTOR_BINDING	ADHD	0.005528	0.0107473	0.606998	14	0.671095	brain	TWAS	c5	0.606998	1	NSF,CANX,SQSTM1,FLOT1,NETO2,DRD2,DLG4,IGSF11,SHISA6
GOMF_ION_GATED_CHANNEL_ACTIVITY	ADHD	-0.00144894	0.0053213	0.785399	50	0.125257	brain	TWAS	c5	0.785399	1	KCNMB3,TMEM63A,KCNN3,ANO8,KCNN1,ANO10,TRPM4,BEST1,KCNMA1,ANO2,ANO7,PKD2L1,CLCA2,CLCA4,NMUR2,KCNMB4,TMEM63C,TMEM63B,ANO3,ANO5,TTYH2,ANO4,KCNN4,ASIC1,TTYH3,KCNMB1
GOMF_IRON_ION_BINDING	ADHD	0.000902915	0.00316143	0.775182	135	0.551505	brain	TWAS	c5	0.775182	1	CYP2E1,TYW5,CYP21A2,CYP3A5,CYP51A1,CYP2U1,TPH1,PPEF2,PLOD1,SCD5,MSMO1,FBXL5,CYP4V2,CH25H,SNCA,OGFOD3,P3H1,PLOD2,CYP26B1,ACP5,CALR,P4HTM,DOHH,ALKBH3,ALOX15,CYP2D6,CYP2D7,CYP4F3,CYP4F12,CYP4F11,CDO1,CYP11A1,CYP1A1,SC5D,ISCA2,KDM3A,CYP27A1,P3H3,HBZ,HBQ1,ALOX12,ALOX15B,ALOXE3,EGLN1,HIF1AN,PTGIS,CYGB,JMJD6,BBOX1,KDM7A,LTF,ALOX5,ALKBH1,EGLN2,CYP2G1P,CYP1B1,ISCU,CYP2J2,NFU1,OGFOD1,HAAO,CYP2R1,ADO,CYP4B1,CYP4A11,CYP4X1,CYP4A22,ETHE1,ALKBH8,AGMO,FTO,CYP4F2,CYP26C1,CYP26A1,CYP2C19,CYP2C8,TET1,PHYH,ADI1,OGFOD2,CYP39A1,PAH,CYP24A1,MELTF,DPH3,FECH,CYP27C1,TF,FDX1
GOMF_ISOMERASE_ACTIVITY	ADHD	0.000158277	0.000566206	0.779831	170		brain	TWAS	c5	0.779831	1	FUOM,ECHS1,FKBP1A,RPIA,PGM2,HPGDS,ERP27,PUS10,GNPDA2,PUS3,FKBP5,PPIL1,TRUB1,NAXE,GSTA1,PPIA,PPIH,FKBP9,PGM1,TOP3A,PIN1,GALE,DSE,RANBP2,NKTR,ITGB3,PPIC,ISYNA1,YJEFN3,PUS7L,MPI,PDIA3,PGAM1,RPUSD3,CRELD1,QSOX1,PDIA4,TXNDC5,PDIA6,PMM2,PPIE,GLCE,L3HYPDH,GPI,PPIL2,DDTL,DDT,KATNAL1,EBPL,GALM,MMUT,RPUSD2,PIGK,PDIA2,RPUSD1,PPWD1,PGM2L1,THAP4,ALOXE3,ECH1,PPIF,AMACR,PUS1,PTGIS,LSS,PUSL1,GLRX2,PPIL3,MRI1,PUS7,HSD17B4,ENOSF1,GSTZ1,ITPK1,PMM1,SREBF2,FKBP10,TOP2B,PPIL4,KATNA1,CYP2J2,HSPD1,FKBP11,DSEL,TPI1,CFTR,PPIL6,DEGS1,SRR,GNPDA1,PBLD,BPGM,ECI2,KATNAL2,MCEE,DCT
GOMF_ISOPRENOID_BINDING	ADHD	-0.00178554	0.00632261	0.777632	31	0.725133	brain	TWAS	c5	0.777632	1	CRABP2,CYP26B1,RBP7,STRA6,RLBP1,ALDH1A2,OPN3,OPN4,ABCA4,SERPINA5,CRABP1,CYP26C1,CYP26A1,RBP4,RBP1,OPN5,CYP27C1
GOMF_KINASE_ACTIVATOR_ACTIVITY	ADHD	-0.00216233	0.00381933	0.571289	86	0.333833	brain	TWAS	c5	0.571289	1	ERCC6,EGFR,DGKQ,LAMTOR3,BMPR1B,EGF,MOB1B,ERBB3,FAM20A,MAP2K6,MOB1A,GREM1,CCNYL2,GHRL,GPRC5C,ANGPT4,MALT1,DBF4B,GPRC5B,MOB3A,MAP2K2,MLST8,CAB39L,WNK1,CCNT2,STRADA,HBEGF,INCENP,TREM2,MADD,STK4,ERBB4,MAP2K1,LTF,RPTOR,BMPR1A,ETAA1,ABI1,TGFA,ALS2,BMPR2,TAOK1,CCNYL1,DUSP19,MOB3C,ALKAL2,GPRC5A,IQGAP1,PAK2,TOM1L1
GOMF_KINASE_REGULATOR_ACTIVITY	ADHD	0.000202014	0.000929169	0.827886	158	0.146402	brain	TWAS	c5	0.827886	1	ERCC6,WARS1,LILRB4,EGFR,RHOH,DGKQ,LAMTOR3,CAMK2N2,BMPR1B,EGF,CCNI,CCNG2,GCN1,SH3BP5L,MOB1B,ITPRIP,CASP3,TRIB2,KAT2B,ERBB3,SNCA,CCNA2,PPP1R1B,GSTP1,PRKAR1A,FAM20A,MAP2K6,PRKAR2A,INKA1,MOB1A,INCA1,GREM1,CCNYL2,IBTK,GHRL,GPRC5C,KIDINS220,TRIB3,ANGPT4,MALT1,DBF4B,HEXIM1,GPRC5B,MOB3A,MAP2K2,WDR91,TESC,GMFB,MLST8,CCNF,INKA2,CAB39L,WNK1,CCNT2,STRADA,CDKN2D,HBEGF,INCENP,CHP1,CSNK2B,TREM2,CCND3,SOCS7,CCNG1,FAF1,CDKN2C,MADD,CAMK2N1,PKIG,YWHAB,STK4,GSKIP,ERBB4,NCK1,GMFG,SLA2,MAP2K1,LTF,HSP90AB1,RPTOR,BCCIP,BMPR1A,CEP43,ETAA1,ABI1,TGFA,ALS2,BMPR2,PKIB,PRKRIP1,CCKBR,LRP6,GPRC5A,DUS2,TAOK1,CCNYL1,ANKRD54,CCNO,DUSP19,NCAPG2,PIK3R3,MOB3C,PARVA,ALKAL2,CIB1,IQGAP1,CNPPD1,CCND2,CCNJL,PAK2,TOM1L1
GOMF_LAMININ_BINDING	ADHD	-0.00097774	0.00771202	0.899114	25	0.799061	brain	TWAS	c5	0.899114	1	GPC1,ITGA7,ITGA3,SLIT2,SSC5D,THBS1,RPSA,PXDN,AGRN,ITGA2,ITGB1,LYPD3,BCAM,LGALS3,NTN4,ECM1,CTSS
GOMF_LIGAND_GATED_CALCIUM_CHANNEL_ACTIVITY	ADHD	0.00517507	0.00643119	0.421003	34	0.720316	brain	TWAS	c5	0.421003	1	PKD2,P2RX4,TRPM2,TRPM4,GRIN2C,TPCN2,ITPR2,GRIN2A,TRPV1,RASA3,RYR1,MCOLN2,MCOLN3
GOMF_LIGAND_GATED_CATION_CHANNEL_ACTIVITY	ADHD	0.00014864	0.00096614	0.877729	105	0.628366	brain	TWAS	c5	0.877729	1	HCN2,GRIN3B,GRIK5,CNGA3,ASIC5,PKD2,P2RX7,P2RX4,KCNJ6,CNGA1,CHRNB2,KCNN3,TRPM2,CHRNA4,KCNJ16,KCNN1,TRPV1,P2RX5,P2RX1,CHRNE,CHRNA7,KCNJ14,TRPM4,GRIN2C,GRIK4,CHRNA1,TPCN2,ITPR2,P2RX2,CHRFAM7A,GRIN2A,KCNJ10,KCNJ9,KCNJ12,P2RX6,HTR3B,HTR3A,KCNJ11,ABCC8,GRIK2,ASIC3,KCNH6,AQP1,RASA3,CHRNB1,KCNK6,RYR1,CHRND,SCNN1D,KCNJ4,CNGA4,CNGB1,KCNK1,MCOLN2,MCOLN3,ASIC1,CHRNA5,CHRNA3,KCNJ1,ABCC9,CHRNA10
GOMF_LIGAND_GATED_ION_CHANNEL_ACTIVITY	ADHD	3.31E-05	0.000958655	0.972423	127	0.532731	brain	TWAS	c5	0.972423	1	HCN2,GRIN3B,GRIK5,CNGA3,ASIC5,GLRB,GLRA3,GRID2,PKD2,P2RX7,P2RX4,SCNN1D,GABRD,KCNJ6,GABRA2,GABRB1,CNGA1,CHRNB2,KCNN3,TRPM2,ANXA6,CHRNA4,KCNJ16,KCNN1,TRPV1,P2RX5,P2RX1,CHRNE,CHRNA7,KCNJ14,TRPM4,GRIN2C,GRIK4,CHRNA1,TPCN2,ITPR2,P2RX2,CHRFAM7A,GRIN2A,KCNJ10,KCNJ9,KCNJ12,P2RX6,HTR3B,HTR3A,KCNJ11,ABCC8,GRIK2,ASIC3,KCNH6,AQP1,RASA3,MCOLN2,MCOLN3,CLCA2,CHRNB1,KCNK6,RYR1,CHRND,KCNJ4,CNGA4,CNGB1,GRID1,SLC1A7,KCNK1,ASIC1,GABRG3,CFTR,GABRB2,GABRA6,GABRA1,CHRNA5,CHRNA3,KCNJ1,GABRR2,ABCC9,CHRNA10,GABRA5
[truncated: 77,146,446 more chars]
